# Saturation genome editing of DDX3X clarifies pathogenicity of germline and somatic variation

**DOI:** 10.1101/2022.06.10.22276179

**Authors:** E.J. Radford, H.K. Tan, M.H.L. Andersson, J.D Stephenson, E.J. Gardner, H. Ironfield, A.J. Waters, D. Gitterman, S. Lindsay, F. Abascal, I. Martincorena, A. Kolesnik, E. Ng-Cordell, H.V. Firth, K. Baker, J.R.B. Perry, D.J. Adams, S.S. Gerety, M.E. Hurles

## Abstract

Loss-of-function of *DDX3X* is a leading cause of neurodevelopmental disorders (NDD) in females. *DDX3X* is also a somatically mutated cancer driver gene proposed to have tumour promoting and suppressing effects. We performed saturation genome editing of *DDX3X,* testing *in vitro* the functional impact of 12,776 nucleotide variants. We identified 3,432 functionally abnormal variants, in three distinct classes. We trained a machine learning classifier to identify functionally abnormal variants of NDD-relevance. This classifier has at least 97% sensitivity and 99% specificity to detect variants pathogenic for NDD, substantially out-performing *in silico* predictors, and resolving up to 93% of variants of uncertain significance. Moreover, functionally-abnormal variants could account for almost all of the excess nonsynonymous *DDX3X* somatic mutations seen in *DDX3X*- driven cancers. Systematic maps of variant effects generated in experimentally tractable cell types have the potential to transform clinical interpretation of both germline and somatic disease-associated variation.

## Supplementary material for "Saturation genome editing of DDX3X clarifies pathogenicity of germline and somatic variation": Supp_File1 (part 1 of 3)

>DDX3XE10sg1.3intron_Change_position_41344400_to_A	GTTTTATGAACATGTAAAAATTTTGACCTTGAAGTTCATAACATTTTTTTTGCTTATAGTTTTCATACCGATCTAGAGTTCGTCCCTGTGTAGTTTATGGTGGTGCCGATATTGGTCAGCAGATTCGAGACTTGGAACGTGGATGCCATTTGTTAGTAGCCACTCCAGGACGTCTAGTGGATATGATGGAAAGAGGAAAGATTGGATTAGACTTTTGCAAATATGTTTTATTTTGTTTTTGTTTTTTTGTTTTGTTTTGTTTTGTTCTTTTGTTTTTGGCAGAGTTGCGCTCTTGTTG
>DDX3XE10sg1.3intron_Change_position_41344400_to_T	GTTTTATGAACATGTAAAAATTTTGACCTTGAAGTTCATAACATTTTTTTTGCTTATAGTTTTCATACCGATCTAGAGTTCGTCCCTGTGTAGTTTATGGTGGTGCCGATATTGGTCAGCAGATTCGAGACTTGGAACGTGGATGCCATTTGTTAGTAGCCACTCCAGGACGTCTAGTGGATATGATGGAAAGAGGAAAGATTGGATTAGACTTTTGCAATTATGTTTTATTTTGTTTTTGTTTTTTTGTTTTGTTTTGTTTTGTTCTTTTGTTTTTGGCAGAGTTGCGCTCTTGTTG
>DDX3XE10sg1.3intron_Change_position_41344400_to_C	GTTTTATGAACATGTAAAAATTTTGACCTTGAAGTTCATAACATTTTTTTTGCTTATAGTTTTCATACCGATCTAGAGTTCGTCCCTGTGTAGTTTATGGTGGTGCCGATATTGGTCAGCAGATTCGAGACTTGGAACGTGGATGCCATTTGTTAGTAGCCACTCCAGGACGTCTAGTGGATATGATGGAAAGAGGAAAGATTGGATTAGACTTTTGCAACTATGTTTTATTTTGTTTTTGTTTTTTTGTTTTGTTTTGTTTTGTTCTTTTGTTTTTGGCAGAGTTGCGCTCTTGTTG
>DDX3XE10sg1.3intron_Change_position_41344401_to_A	GTTTTATGAACATGTAAAAATTTTGACCTTGAAGTTCATAACATTTTTTTTGCTTATAGTTTTCATACCGATCTAGAGTTCGTCCCTGTGTAGTTTATGGTGGTGCCGATATTGGTCAGCAGATTCGAGACTTGGAACGTGGATGCCATTTGTTAGTAGCCACTCCAGGACGTCTAGTGGATATGATGGAAAGAGGAAAGATTGGATTAGACTTTTGCAAGAATGTTTTATTTTGTTTTTGTTTTTTTGTTTTGTTTTGTTTTGTTCTTTTGTTTTTGGCAGAGTTGCGCTCTTGTTG
>DDX3XE10sg1.3intron_Change_position_41344401_to_C	GTTTTATGAACATGTAAAAATTTTGACCTTGAAGTTCATAACATTTTTTTTGCTTATAGTTTTCATACCGATCTAGAGTTCGTCCCTGTGTAGTTTATGGTGGTGCCGATATTGGTCAGCAGATTCGAGACTTGGAACGTGGATGCCATTTGTTAGTAGCCACTCCAGGACGTCTAGTGGATATGATGGAAAGAGGAAAGATTGGATTAGACTTTTGCAAGCATGTTTTATTTTGTTTTTGTTTTTTTGTTTTGTTTTGTTTTGTTCTTTTGTTTTTGGCAGAGTTGCGCTCTTGTTG
>DDX3XE10sg1.3intron_Change_position_41344401_to_G	GTTTTATGAACATGTAAAAATTTTGACCTTGAAGTTCATAACATTTTTTTTGCTTATAGTTTTCATACCGATCTAGAGTTCGTCCCTGTGTAGTTTATGGTGGTGCCGATATTGGTCAGCAGATTCGAGACTTGGAACGTGGATGCCATTTGTTAGTAGCCACTCCAGGACGTCTAGTGGATATGATGGAAAGAGGAAAGATTGGATTAGACTTTTGCAAGGATGTTTTATTTTGTTTTTGTTTTTTTGTTTTGTTTTGTTTTGTTCTTTTGTTTTTGGCAGAGTTGCGCTCTTGTTG
>DDX3XE10sg1.3intron_Change_position_41344402_to_T	GTTTTATGAACATGTAAAAATTTTGACCTTGAAGTTCATAACATTTTTTTTGCTTATAGTTTTCATACCGATCTAGAGTTCGTCCCTGTGTAGTTTATGGTGGTGCCGATATTGGTCAGCAGATTCGAGACTTGGAACGTGGATGCCATTTGTTAGTAGCCACTCCAGGACGTCTAGTGGATATGATGGAAAGAGGAAAGATTGGATTAGACTTTTGCAAGTTTGTTTTATTTTGTTTTTGTTTTTTTGTTTTGTTTTGTTTTGTTCTTTTGTTTTTGGCAGAGTTGCGCTCTTGTTG
>DDX3XE10sg1.3intron_Change_position_41344402_to_C	GTTTTATGAACATGTAAAAATTTTGACCTTGAAGTTCATAACATTTTTTTTGCTTATAGTTTTCATACCGATCTAGAGTTCGTCCCTGTGTAGTTTATGGTGGTGCCGATATTGGTCAGCAGATTCGAGACTTGGAACGTGGATGCCATTTGTTAGTAGCCACTCCAGGACGTCTAGTGGATATGATGGAAAGAGGAAAGATTGGATTAGACTTTTGCAAGTCTGTTTTATTTTGTTTTTGTTTTTTTGTTTTGTTTTGTTTTGTTCTTTTGTTTTTGGCAGAGTTGCGCTCTTGTTG
>DDX3XE10sg1.3intron_Change_position_41344402_to_G	GTTTTATGAACATGTAAAAATTTTGACCTTGAAGTTCATAACATTTTTTTTGCTTATAGTTTTCATACCGATCTAGAGTTCGTCCCTGTGTAGTTTATGGTGGTGCCGATATTGGTCAGCAGATTCGAGACTTGGAACGTGGATGCCATTTGTTAGTAGCCACTCCAGGACGTCTAGTGGATATGATGGAAAGAGGAAAGATTGGATTAGACTTTTGCAAGTGTGTTTTATTTTGTTTTTGTTTTTTTGTTTTGTTTTGTTTTGTTCTTTTGTTTTTGGCAGAGTTGCGCTCTTGTTG
>DDX3XE10sg1.3intron_Change_position_41344403_to_A	GTTTTATGAACATGTAAAAATTTTGACCTTGAAGTTCATAACATTTTTTTTGCTTATAGTTTTCATACCGATCTAGAGTTCGTCCCTGTGTAGTTTATGGTGGTGCCGATATTGGTCAGCAGATTCGAGACTTGGAACGTGGATGCCATTTGTTAGTAGCCACTCCAGGACGTCTAGTGGATATGATGGAAAGAGGAAAGATTGGATTAGACTTTTGCAAGTAAGTTTTATTTTGTTTTTGTTTTTTTGTTTTGTTTTGTTTTGTTCTTTTGTTTTTGGCAGAGTTGCGCTCTTGTTG
>DDX3XE10sg1.3intron_Change_position_41344403_to_C	GTTTTATGAACATGTAAAAATTTTGACCTTGAAGTTCATAACATTTTTTTTGCTTATAGTTTTCATACCGATCTAGAGTTCGTCCCTGTGTAGTTTATGGTGGTGCCGATATTGGTCAGCAGATTCGAGACTTGGAACGTGGATGCCATTTGTTAGTAGCCACTCCAGGACGTCTAGTGGATATGATGGAAAGAGGAAAGATTGGATTAGACTTTTGCAAGTACGTTTTATTTTGTTTTTGTTTTTTTGTTTTGTTTTGTTTTGTTCTTTTGTTTTTGGCAGAGTTGCGCTCTTGTTG
>DDX3XE10sg1.3intron_Change_position_41344403_to_G	GTTTTATGAACATGTAAAAATTTTGACCTTGAAGTTCATAACATTTTTTTTGCTTATAGTTTTCATACCGATCTAGAGTTCGTCCCTGTGTAGTTTATGGTGGTGCCGATATTGGTCAGCAGATTCGAGACTTGGAACGTGGATGCCATTTGTTAGTAGCCACTCCAGGACGTCTAGTGGATATGATGGAAAGAGGAAAGATTGGATTAGACTTTTGCAAGTAGGTTTTATTTTGTTTTTGTTTTTTTGTTTTGTTTTGTTTTGTTCTTTTGTTTTTGGCAGAGTTGCGCTCTTGTTG
>DDX3XE10sg1.3intron_Change_position_41344404_to_A	GTTTTATGAACATGTAAAAATTTTGACCTTGAAGTTCATAACATTTTTTTTGCTTATAGTTTTCATACCGATCTAGAGTTCGTCCCTGTGTAGTTTATGGTGGTGCCGATATTGGTCAGCAGATTCGAGACTTGGAACGTGGATGCCATTTGTTAGTAGCCACTCCAGGACGTCTAGTGGATATGATGGAAAGAGGAAAGATTGGATTAGACTTTTGCAAGTATATTTTATTTTGTTTTTGTTTTTTTGTTTTGTTTTGTTTTGTTCTTTTGTTTTTGGCAGAGTTGCGCTCTTGTTG
>DDX3XE10sg1.3intron_Change_position_41344404_to_T	GTTTTATGAACATGTAAAAATTTTGACCTTGAAGTTCATAACATTTTTTTTGCTTATAGTTTTCATACCGATCTAGAGTTCGTCCCTGTGTAGTTTATGGTGGTGCCGATATTGGTCAGCAGATTCGAGACTTGGAACGTGGATGCCATTTGTTAGTAGCCACTCCAGGACGTCTAGTGGATATGATGGAAAGAGGAAAGATTGGATTAGACTTTTGCAAGTATTTTTTATTTTGTTTTTGTTTTTTTGTTTTGTTTTGTTTTGTTCTTTTGTTTTTGGCAGAGTTGCGCTCTTGTTG
>DDX3XE10sg1.3intron_Change_position_41344404_to_C	GTTTTATGAACATGTAAAAATTTTGACCTTGAAGTTCATAACATTTTTTTTGCTTATAGTTTTCATACCGATCTAGAGTTCGTCCCTGTGTAGTTTATGGTGGTGCCGATATTGGTCAGCAGATTCGAGACTTGGAACGTGGATGCCATTTGTTAGTAGCCACTCCAGGACGTCTAGTGGATATGATGGAAAGAGGAAAGATTGGATTAGACTTTTGCAAGTATCTTTTATTTTGTTTTTGTTTTTTTGTTTTGTTTTGTTTTGTTCTTTTGTTTTTGGCAGAGTTGCGCTCTTGTTG
>DDX3XE10sg1.3intron_Change_position_41344405_to_A	GTTTTATGAACATGTAAAAATTTTGACCTTGAAGTTCATAACATTTTTTTTGCTTATAGTTTTCATACCGATCTAGAGTTCGTCCCTGTGTAGTTTATGGTGGTGCCGATATTGGTCAGCAGATTCGAGACTTGGAACGTGGATGCCATTTGTTAGTAGCCACTCCAGGACGTCTAGTGGATATGATGGAAAGAGGAAAGATTGGATTAGACTTTTGCAAGTATGATTTATTTTGTTTTTGTTTTTTTGTTTTGTTTTGTTTTGTTCTTTTGTTTTTGGCAGAGTTGCGCTCTTGTTG
>DDX3XE10sg1.3intron_Change_position_41344405_to_C	GTTTTATGAACATGTAAAAATTTTGACCTTGAAGTTCATAACATTTTTTTTGCTTATAGTTTTCATACCGATCTAGAGTTCGTCCCTGTGTAGTTTATGGTGGTGCCGATATTGGTCAGCAGATTCGAGACTTGGAACGTGGATGCCATTTGTTAGTAGCCACTCCAGGACGTCTAGTGGATATGATGGAAAGAGGAAAGATTGGATTAGACTTTTGCAAGTATGCTTTATTTTGTTTTTGTTTTTTTGTTTTGTTTTGTTTTGTTCTTTTGTTTTTGGCAGAGTTGCGCTCTTGTTG
>DDX3XE10sg1.3intron_Change_position_41344405_to_G	GTTTTATGAACATGTAAAAATTTTGACCTTGAAGTTCATAACATTTTTTTTGCTTATAGTTTTCATACCGATCTAGAGTTCGTCCCTGTGTAGTTTATGGTGGTGCCGATATTGGTCAGCAGATTCGAGACTTGGAACGTGGATGCCATTTGTTAGTAGCCACTCCAGGACGTCTAGTGGATATGATGGAAAGAGGAAAGATTGGATTAGACTTTTGCAAGTATGGTTTATTTTGTTTTTGTTTTTTTGTTTTGTTTTGTTTTGTTCTTTTGTTTTTGGCAGAGTTGCGCTCTTGTTG
>DDX3XE10sg1.3intron_Change_position_41344406_to_A	GTTTTATGAACATGTAAAAATTTTGACCTTGAAGTTCATAACATTTTTTTTGCTTATAGTTTTCATACCGATCTAGAGTTCGTCCCTGTGTAGTTTATGGTGGTGCCGATATTGGTCAGCAGATTCGAGACTTGGAACGTGGATGCCATTTGTTAGTAGCCACTCCAGGACGTCTAGTGGATATGATGGAAAGAGGAAAGATTGGATTAGACTTTTGCAAGTATGTATTATTTTGTTTTTGTTTTTTTGTTTTGTTTTGTTTTGTTCTTTTGTTTTTGGCAGAGTTGCGCTCTTGTTG
>DDX3XE10sg1.3intron_Change_position_41344406_to_C	GTTTTATGAACATGTAAAAATTTTGACCTTGAAGTTCATAACATTTTTTTTGCTTATAGTTTTCATACCGATCTAGAGTTCGTCCCTGTGTAGTTTATGGTGGTGCCGATATTGGTCAGCAGATTCGAGACTTGGAACGTGGATGCCATTTGTTAGTAGCCACTCCAGGACGTCTAGTGGATATGATGGAAAGAGGAAAGATTGGATTAGACTTTTGCAAGTATGTCTTATTTTGTTTTTGTTTTTTTGTTTTGTTTTGTTTTGTTCTTTTGTTTTTGGCAGAGTTGCGCTCTTGTTG
>DDX3XE10sg1.3intron_Change_position_41344406_to_G	GTTTTATGAACATGTAAAAATTTTGACCTTGAAGTTCATAACATTTTTTTTGCTTATAGTTTTCATACCGATCTAGAGTTCGTCCCTGTGTAGTTTATGGTGGTGCCGATATTGGTCAGCAGATTCGAGACTTGGAACGTGGATGCCATTTGTTAGTAGCCACTCCAGGACGTCTAGTGGATATGATGGAAAGAGGAAAGATTGGATTAGACTTTTGCAAGTATGTGTTATTTTGTTTTTGTTTTTTTGTTTTGTTTTGTTTTGTTCTTTTGTTTTTGGCAGAGTTGCGCTCTTGTTG
>DDX3XE10sg1.3intron_Change_position_41344407_to_A	GTTTTATGAACATGTAAAAATTTTGACCTTGAAGTTCATAACATTTTTTTTGCTTATAGTTTTCATACCGATCTAGAGTTCGTCCCTGTGTAGTTTATGGTGGTGCCGATATTGGTCAGCAGATTCGAGACTTGGAACGTGGATGCCATTTGTTAGTAGCCACTCCAGGACGTCTAGTGGATATGATGGAAAGAGGAAAGATTGGATTAGACTTTTGCAAGTATGTTATATTTTGTTTTTGTTTTTTTGTTTTGTTTTGTTTTGTTCTTTTGTTTTTGGCAGAGTTGCGCTCTTGTTG
>DDX3XE10sg1.3intron_Change_position_41344407_to_C	GTTTTATGAACATGTAAAAATTTTGACCTTGAAGTTCATAACATTTTTTTTGCTTATAGTTTTCATACCGATCTAGAGTTCGTCCCTGTGTAGTTTATGGTGGTGCCGATATTGGTCAGCAGATTCGAGACTTGGAACGTGGATGCCATTTGTTAGTAGCCACTCCAGGACGTCTAGTGGATATGATGGAAAGAGGAAAGATTGGATTAGACTTTTGCAAGTATGTTCTATTTTGTTTTTGTTTTTTTGTTTTGTTTTGTTTTGTTCTTTTGTTTTTGGCAGAGTTGCGCTCTTGTTG
>DDX3XE10sg1.3intron_Change_position_41344407_to_G	GTTTTATGAACATGTAAAAATTTTGACCTTGAAGTTCATAACATTTTTTTTGCTTATAGTTTTCATACCGATCTAGAGTTCGTCCCTGTGTAGTTTATGGTGGTGCCGATATTGGTCAGCAGATTCGAGACTTGGAACGTGGATGCCATTTGTTAGTAGCCACTCCAGGACGTCTAGTGGATATGATGGAAAGAGGAAAGATTGGATTAGACTTTTGCAAGTATGTTGTATTTTGTTTTTGTTTTTTTGTTTTGTTTTGTTTTGTTCTTTTGTTTTTGGCAGAGTTGCGCTCTTGTTG
>DDX3XE10sg1.3intron_Change_position_41344408_to_A	GTTTTATGAACATGTAAAAATTTTGACCTTGAAGTTCATAACATTTTTTTTGCTTATAGTTTTCATACCGATCTAGAGTTCGTCCCTGTGTAGTTTATGGTGGTGCCGATATTGGTCAGCAGATTCGAGACTTGGAACGTGGATGCCATTTGTTAGTAGCCACTCCAGGACGTCTAGTGGATATGATGGAAAGAGGAAAGATTGGATTAGACTTTTGCAAGTATGTTTAATTTTGTTTTTGTTTTTTTGTTTTGTTTTGTTTTGTTCTTTTGTTTTTGGCAGAGTTGCGCTCTTGTTG
>DDX3XE10sg1.3intron_Change_position_41344408_to_C	GTTTTATGAACATGTAAAAATTTTGACCTTGAAGTTCATAACATTTTTTTTGCTTATAGTTTTCATACCGATCTAGAGTTCGTCCCTGTGTAGTTTATGGTGGTGCCGATATTGGTCAGCAGATTCGAGACTTGGAACGTGGATGCCATTTGTTAGTAGCCACTCCAGGACGTCTAGTGGATATGATGGAAAGAGGAAAGATTGGATTAGACTTTTGCAAGTATGTTTCATTTTGTTTTTGTTTTTTTGTTTTGTTTTGTTTTGTTCTTTTGTTTTTGGCAGAGTTGCGCTCTTGTTG
>DDX3XE10sg1.3intron_Change_position_41344408_to_G	GTTTTATGAACATGTAAAAATTTTGACCTTGAAGTTCATAACATTTTTTTTGCTTATAGTTTTCATACCGATCTAGAGTTCGTCCCTGTGTAGTTTATGGTGGTGCCGATATTGGTCAGCAGATTCGAGACTTGGAACGTGGATGCCATTTGTTAGTAGCCACTCCAGGACGTCTAGTGGATATGATGGAAAGAGGAAAGATTGGATTAGACTTTTGCAAGTATGTTTGATTTTGTTTTTGTTTTTTTGTTTTGTTTTGTTTTGTTCTTTTGTTTTTGGCAGAGTTGCGCTCTTGTTG
>DDX3XE10sg1.3intron_Change_position_41344409_to_T	GTTTTATGAACATGTAAAAATTTTGACCTTGAAGTTCATAACATTTTTTTTGCTTATAGTTTTCATACCGATCTAGAGTTCGTCCCTGTGTAGTTTATGGTGGTGCCGATATTGGTCAGCAGATTCGAGACTTGGAACGTGGATGCCATTTGTTAGTAGCCACTCCAGGACGTCTAGTGGATATGATGGAAAGAGGAAAGATTGGATTAGACTTTTGCAAGTATGTTTTTTTTTGTTTTTGTTTTTTTGTTTTGTTTTGTTTTGTTCTTTTGTTTTTGGCAGAGTTGCGCTCTTGTTG
>DDX3XE10sg1.3intron_Change_position_41344409_to_C	GTTTTATGAACATGTAAAAATTTTGACCTTGAAGTTCATAACATTTTTTTTGCTTATAGTTTTCATACCGATCTAGAGTTCGTCCCTGTGTAGTTTATGGTGGTGCCGATATTGGTCAGCAGATTCGAGACTTGGAACGTGGATGCCATTTGTTAGTAGCCACTCCAGGACGTCTAGTGGATATGATGGAAAGAGGAAAGATTGGATTAGACTTTTGCAAGTATGTTTTCTTTTGTTTTTGTTTTTTTGTTTTGTTTTGTTTTGTTCTTTTGTTTTTGGCAGAGTTGCGCTCTTGTTG
>DDX3XE10sg1.3intron_Change_position_41344409_to_G	GTTTTATGAACATGTAAAAATTTTGACCTTGAAGTTCATAACATTTTTTTTGCTTATAGTTTTCATACCGATCTAGAGTTCGTCCCTGTGTAGTTTATGGTGGTGCCGATATTGGTCAGCAGATTCGAGACTTGGAACGTGGATGCCATTTGTTAGTAGCCACTCCAGGACGTCTAGTGGATATGATGGAAAGAGGAAAGATTGGATTAGACTTTTGCAAGTATGTTTTGTTTTGTTTTTGTTTTTTTGTTTTGTTTTGTTTTGTTCTTTTGTTTTTGGCAGAGTTGCGCTCTTGTTG
>DDX3XE10sg1.3intron_Change_position_41344410_to_A	GTTTTATGAACATGTAAAAATTTTGACCTTGAAGTTCATAACATTTTTTTTGCTTATAGTTTTCATACCGATCTAGAGTTCGTCCCTGTGTAGTTTATGGTGGTGCCGATATTGGTCAGCAGATTCGAGACTTGGAACGTGGATGCCATTTGTTAGTAGCCACTCCAGGACGTCTAGTGGATATGATGGAAAGAGGAAAGATTGGATTAGACTTTTGCAAGTATGTTTTAATTTGTTTTTGTTTTTTTGTTTTGTTTTGTTTTGTTCTTTTGTTTTTGGCAGAGTTGCGCTCTTGTTG
>DDX3XE10sg1.3intron_Change_position_41344410_to_C	GTTTTATGAACATGTAAAAATTTTGACCTTGAAGTTCATAACATTTTTTTTGCTTATAGTTTTCATACCGATCTAGAGTTCGTCCCTGTGTAGTTTATGGTGGTGCCGATATTGGTCAGCAGATTCGAGACTTGGAACGTGGATGCCATTTGTTAGTAGCCACTCCAGGACGTCTAGTGGATATGATGGAAAGAGGAAAGATTGGATTAGACTTTTGCAAGTATGTTTTACTTTGTTTTTGTTTTTTTGTTTTGTTTTGTTTTGTTCTTTTGTTTTTGGCAGAGTTGCGCTCTTGTTG
>DDX3XE10sg1.3intron_Change_position_41344410_to_G	GTTTTATGAACATGTAAAAATTTTGACCTTGAAGTTCATAACATTTTTTTTGCTTATAGTTTTCATACCGATCTAGAGTTCGTCCCTGTGTAGTTTATGGTGGTGCCGATATTGGTCAGCAGATTCGAGACTTGGAACGTGGATGCCATTTGTTAGTAGCCACTCCAGGACGTCTAGTGGATATGATGGAAAGAGGAAAGATTGGATTAGACTTTTGCAAGTATGTTTTAGTTTGTTTTTGTTTTTTTGTTTTGTTTTGTTTTGTTCTTTTGTTTTTGGCAGAGTTGCGCTCTTGTTG
>DDX3XE10sg1.3intron_Change_position_41344411_to_A	GTTTTATGAACATGTAAAAATTTTGACCTTGAAGTTCATAACATTTTTTTTGCTTATAGTTTTCATACCGATCTAGAGTTCGTCCCTGTGTAGTTTATGGTGGTGCCGATATTGGTCAGCAGATTCGAGACTTGGAACGTGGATGCCATTTGTTAGTAGCCACTCCAGGACGTCTAGTGGATATGATGGAAAGAGGAAAGATTGGATTAGACTTTTGCAAGTATGTTTTATATTGTTTTTGTTTTTTTGTTTTGTTTTGTTTTGTTCTTTTGTTTTTGGCAGAGTTGCGCTCTTGTTG
>DDX3XE10sg1.3intron_Change_position_41344411_to_C	GTTTTATGAACATGTAAAAATTTTGACCTTGAAGTTCATAACATTTTTTTTGCTTATAGTTTTCATACCGATCTAGAGTTCGTCCCTGTGTAGTTTATGGTGGTGCCGATATTGGTCAGCAGATTCGAGACTTGGAACGTGGATGCCATTTGTTAGTAGCCACTCCAGGACGTCTAGTGGATATGATGGAAAGAGGAAAGATTGGATTAGACTTTTGCAAGTATGTTTTATCTTGTTTTTGTTTTTTTGTTTTGTTTTGTTTTGTTCTTTTGTTTTTGGCAGAGTTGCGCTCTTGTTG
>DDX3XE10sg1.3intron_Change_position_41344411_to_G	GTTTTATGAACATGTAAAAATTTTGACCTTGAAGTTCATAACATTTTTTTTGCTTATAGTTTTCATACCGATCTAGAGTTCGTCCCTGTGTAGTTTATGGTGGTGCCGATATTGGTCAGCAGATTCGAGACTTGGAACGTGGATGCCATTTGTTAGTAGCCACTCCAGGACGTCTAGTGGATATGATGGAAAGAGGAAAGATTGGATTAGACTTTTGCAAGTATGTTTTATGTTGTTTTTGTTTTTTTGTTTTGTTTTGTTTTGTTCTTTTGTTTTTGGCAGAGTTGCGCTCTTGTTG
>DDX3XE10sg1.3intron_Change_position_41344412_to_A	GTTTTATGAACATGTAAAAATTTTGACCTTGAAGTTCATAACATTTTTTTTGCTTATAGTTTTCATACCGATCTAGAGTTCGTCCCTGTGTAGTTTATGGTGGTGCCGATATTGGTCAGCAGATTCGAGACTTGGAACGTGGATGCCATTTGTTAGTAGCCACTCCAGGACGTCTAGTGGATATGATGGAAAGAGGAAAGATTGGATTAGACTTTTGCAAGTATGTTTTATTATGTTTTTGTTTTTTTGTTTTGTTTTGTTTTGTTCTTTTGTTTTTGGCAGAGTTGCGCTCTTGTTG
>DDX3XE10sg1.3intron_Change_position_41344412_to_C	GTTTTATGAACATGTAAAAATTTTGACCTTGAAGTTCATAACATTTTTTTTGCTTATAGTTTTCATACCGATCTAGAGTTCGTCCCTGTGTAGTTTATGGTGGTGCCGATATTGGTCAGCAGATTCGAGACTTGGAACGTGGATGCCATTTGTTAGTAGCCACTCCAGGACGTCTAGTGGATATGATGGAAAGAGGAAAGATTGGATTAGACTTTTGCAAGTATGTTTTATTCTGTTTTTGTTTTTTTGTTTTGTTTTGTTTTGTTCTTTTGTTTTTGGCAGAGTTGCGCTCTTGTTG
>DDX3XE10sg1.3intron_Change_position_41344412_to_G	GTTTTATGAACATGTAAAAATTTTGACCTTGAAGTTCATAACATTTTTTTTGCTTATAGTTTTCATACCGATCTAGAGTTCGTCCCTGTGTAGTTTATGGTGGTGCCGATATTGGTCAGCAGATTCGAGACTTGGAACGTGGATGCCATTTGTTAGTAGCCACTCCAGGACGTCTAGTGGATATGATGGAAAGAGGAAAGATTGGATTAGACTTTTGCAAGTATGTTTTATTGTGTTTTTGTTTTTTTGTTTTGTTTTGTTTTGTTCTTTTGTTTTTGGCAGAGTTGCGCTCTTGTTG
>DDX3XE10sg1.3intron_Change_position_41344413_to_A	GTTTTATGAACATGTAAAAATTTTGACCTTGAAGTTCATAACATTTTTTTTGCTTATAGTTTTCATACCGATCTAGAGTTCGTCCCTGTGTAGTTTATGGTGGTGCCGATATTGGTCAGCAGATTCGAGACTTGGAACGTGGATGCCATTTGTTAGTAGCCACTCCAGGACGTCTAGTGGATATGATGGAAAGAGGAAAGATTGGATTAGACTTTTGCAAGTATGTTTTATTTAGTTTTTGTTTTTTTGTTTTGTTTTGTTTTGTTCTTTTGTTTTTGGCAGAGTTGCGCTCTTGTTG
>DDX3XE10sg1.3intron_Change_position_41344413_to_C	GTTTTATGAACATGTAAAAATTTTGACCTTGAAGTTCATAACATTTTTTTTGCTTATAGTTTTCATACCGATCTAGAGTTCGTCCCTGTGTAGTTTATGGTGGTGCCGATATTGGTCAGCAGATTCGAGACTTGGAACGTGGATGCCATTTGTTAGTAGCCACTCCAGGACGTCTAGTGGATATGATGGAAAGAGGAAAGATTGGATTAGACTTTTGCAAGTATGTTTTATTTCGTTTTTGTTTTTTTGTTTTGTTTTGTTTTGTTCTTTTGTTTTTGGCAGAGTTGCGCTCTTGTTG
>DDX3XE10sg1.3intron_Change_position_41344413_to_G	GTTTTATGAACATGTAAAAATTTTGACCTTGAAGTTCATAACATTTTTTTTGCTTATAGTTTTCATACCGATCTAGAGTTCGTCCCTGTGTAGTTTATGGTGGTGCCGATATTGGTCAGCAGATTCGAGACTTGGAACGTGGATGCCATTTGTTAGTAGCCACTCCAGGACGTCTAGTGGATATGATGGAAAGAGGAAAGATTGGATTAGACTTTTGCAAGTATGTTTTATTTGGTTTTTGTTTTTTTGTTTTGTTTTGTTTTGTTCTTTTGTTTTTGGCAGAGTTGCGCTCTTGTTG
>DDX3XE10sg1.3intron_Change_position_41344414_to_A	GTTTTATGAACATGTAAAAATTTTGACCTTGAAGTTCATAACATTTTTTTTGCTTATAGTTTTCATACCGATCTAGAGTTCGTCCCTGTGTAGTTTATGGTGGTGCCGATATTGGTCAGCAGATTCGAGACTTGGAACGTGGATGCCATTTGTTAGTAGCCACTCCAGGACGTCTAGTGGATATGATGGAAAGAGGAAAGATTGGATTAGACTTTTGCAAGTATGTTTTATTTTATTTTTGTTTTTTTGTTTTGTTTTGTTTTGTTCTTTTGTTTTTGGCAGAGTTGCGCTCTTGTTG
>DDX3XE10sg1.3intron_Change_position_41344414_to_T	GTTTTATGAACATGTAAAAATTTTGACCTTGAAGTTCATAACATTTTTTTTGCTTATAGTTTTCATACCGATCTAGAGTTCGTCCCTGTGTAGTTTATGGTGGTGCCGATATTGGTCAGCAGATTCGAGACTTGGAACGTGGATGCCATTTGTTAGTAGCCACTCCAGGACGTCTAGTGGATATGATGGAAAGAGGAAAGATTGGATTAGACTTTTGCAAGTATGTTTTATTTTTTTTTTGTTTTTTTGTTTTGTTTTGTTTTGTTCTTTTGTTTTTGGCAGAGTTGCGCTCTTGTTG
>DDX3XE10sg1.3intron_Change_position_41344414_to_C	GTTTTATGAACATGTAAAAATTTTGACCTTGAAGTTCATAACATTTTTTTTGCTTATAGTTTTCATACCGATCTAGAGTTCGTCCCTGTGTAGTTTATGGTGGTGCCGATATTGGTCAGCAGATTCGAGACTTGGAACGTGGATGCCATTTGTTAGTAGCCACTCCAGGACGTCTAGTGGATATGATGGAAAGAGGAAAGATTGGATTAGACTTTTGCAAGTATGTTTTATTTTCTTTTTGTTTTTTTGTTTTGTTTTGTTTTGTTCTTTTGTTTTTGGCAGAGTTGCGCTCTTGTTG
>DDX3XE10sg1.5intron_Change_position_41344214_to_A	GTTTTATGAACATGTAAAAATTTTGACCTTGAAGATCATAACATTTTTTTTGCTTATAGTTTTCATACCGATCTAGAGTTCGTCCCTGTGTAGTTTATGGTGGTGCCGATATTGGTCAGCAGATTCGAGACTTGGAACGTGGATGCCATTTGTTAGTAGCCACTCCAGGACGTCTAGTGGATATGATGGAAAGAGGAAAGATTGGATTAGACTTTTGCAAGTATGTTTTATTTTGTTTTTGTTTTTTTGTTTTGTTTTGTTTTGTTCTTTTGTTTTTGGCAGAGTTGCGCTCTTGTTG
>DDX3XE10sg1.5intron_Change_position_41344214_to_C	GTTTTATGAACATGTAAAAATTTTGACCTTGAAGCTCATAACATTTTTTTTGCTTATAGTTTTCATACCGATCTAGAGTTCGTCCCTGTGTAGTTTATGGTGGTGCCGATATTGGTCAGCAGATTCGAGACTTGGAACGTGGATGCCATTTGTTAGTAGCCACTCCAGGACGTCTAGTGGATATGATGGAAAGAGGAAAGATTGGATTAGACTTTTGCAAGTATGTTTTATTTTGTTTTTGTTTTTTTGTTTTGTTTTGTTTTGTTCTTTTGTTTTTGGCAGAGTTGCGCTCTTGTTG
>DDX3XE10sg1.5intron_Change_position_41344214_to_G	GTTTTATGAACATGTAAAAATTTTGACCTTGAAGGTCATAACATTTTTTTTGCTTATAGTTTTCATACCGATCTAGAGTTCGTCCCTGTGTAGTTTATGGTGGTGCCGATATTGGTCAGCAGATTCGAGACTTGGAACGTGGATGCCATTTGTTAGTAGCCACTCCAGGACGTCTAGTGGATATGATGGAAAGAGGAAAGATTGGATTAGACTTTTGCAAGTATGTTTTATTTTGTTTTTGTTTTTTTGTTTTGTTTTGTTTTGTTCTTTTGTTTTTGGCAGAGTTGCGCTCTTGTTG
>DDX3XE10sg1.5intron_Change_position_41344215_to_A	GTTTTATGAACATGTAAAAATTTTGACCTTGAAGTACATAACATTTTTTTTGCTTATAGTTTTCATACCGATCTAGAGTTCGTCCCTGTGTAGTTTATGGTGGTGCCGATATTGGTCAGCAGATTCGAGACTTGGAACGTGGATGCCATTTGTTAGTAGCCACTCCAGGACGTCTAGTGGATATGATGGAAAGAGGAAAGATTGGATTAGACTTTTGCAAGTATGTTTTATTTTGTTTTTGTTTTTTTGTTTTGTTTTGTTTTGTTCTTTTGTTTTTGGCAGAGTTGCGCTCTTGTTG
>DDX3XE10sg1.5intron_Change_position_41344215_to_C	GTTTTATGAACATGTAAAAATTTTGACCTTGAAGTCCATAACATTTTTTTTGCTTATAGTTTTCATACCGATCTAGAGTTCGTCCCTGTGTAGTTTATGGTGGTGCCGATATTGGTCAGCAGATTCGAGACTTGGAACGTGGATGCCATTTGTTAGTAGCCACTCCAGGACGTCTAGTGGATATGATGGAAAGAGGAAAGATTGGATTAGACTTTTGCAAGTATGTTTTATTTTGTTTTTGTTTTTTTGTTTTGTTTTGTTTTGTTCTTTTGTTTTTGGCAGAGTTGCGCTCTTGTTG
>DDX3XE10sg1.5intron_Change_position_41344215_to_G	GTTTTATGAACATGTAAAAATTTTGACCTTGAAGTGCATAACATTTTTTTTGCTTATAGTTTTCATACCGATCTAGAGTTCGTCCCTGTGTAGTTTATGGTGGTGCCGATATTGGTCAGCAGATTCGAGACTTGGAACGTGGATGCCATTTGTTAGTAGCCACTCCAGGACGTCTAGTGGATATGATGGAAAGAGGAAAGATTGGATTAGACTTTTGCAAGTATGTTTTATTTTGTTTTTGTTTTTTTGTTTTGTTTTGTTTTGTTCTTTTGTTTTTGGCAGAGTTGCGCTCTTGTTG
>DDX3XE10sg1.5intron_Change_position_41344216_to_A	GTTTTATGAACATGTAAAAATTTTGACCTTGAAGTTAATAACATTTTTTTTGCTTATAGTTTTCATACCGATCTAGAGTTCGTCCCTGTGTAGTTTATGGTGGTGCCGATATTGGTCAGCAGATTCGAGACTTGGAACGTGGATGCCATTTGTTAGTAGCCACTCCAGGACGTCTAGTGGATATGATGGAAAGAGGAAAGATTGGATTAGACTTTTGCAAGTATGTTTTATTTTGTTTTTGTTTTTTTGTTTTGTTTTGTTTTGTTCTTTTGTTTTTGGCAGAGTTGCGCTCTTGTTG
>DDX3XE10sg1.5intron_Change_position_41344216_to_T	GTTTTATGAACATGTAAAAATTTTGACCTTGAAGTTTATAACATTTTTTTTGCTTATAGTTTTCATACCGATCTAGAGTTCGTCCCTGTGTAGTTTATGGTGGTGCCGATATTGGTCAGCAGATTCGAGACTTGGAACGTGGATGCCATTTGTTAGTAGCCACTCCAGGACGTCTAGTGGATATGATGGAAAGAGGAAAGATTGGATTAGACTTTTGCAAGTATGTTTTATTTTGTTTTTGTTTTTTTGTTTTGTTTTGTTTTGTTCTTTTGTTTTTGGCAGAGTTGCGCTCTTGTTG
>DDX3XE10sg1.5intron_Change_position_41344216_to_G	GTTTTATGAACATGTAAAAATTTTGACCTTGAAGTTGATAACATTTTTTTTGCTTATAGTTTTCATACCGATCTAGAGTTCGTCCCTGTGTAGTTTATGGTGGTGCCGATATTGGTCAGCAGATTCGAGACTTGGAACGTGGATGCCATTTGTTAGTAGCCACTCCAGGACGTCTAGTGGATATGATGGAAAGAGGAAAGATTGGATTAGACTTTTGCAAGTATGTTTTATTTTGTTTTTGTTTTTTTGTTTTGTTTTGTTTTGTTCTTTTGTTTTTGGCAGAGTTGCGCTCTTGTTG
>DDX3XE10sg1.5intron_Change_position_41344217_to_T	GTTTTATGAACATGTAAAAATTTTGACCTTGAAGTTCTTAACATTTTTTTTGCTTATAGTTTTCATACCGATCTAGAGTTCGTCCCTGTGTAGTTTATGGTGGTGCCGATATTGGTCAGCAGATTCGAGACTTGGAACGTGGATGCCATTTGTTAGTAGCCACTCCAGGACGTCTAGTGGATATGATGGAAAGAGGAAAGATTGGATTAGACTTTTGCAAGTATGTTTTATTTTGTTTTTGTTTTTTTGTTTTGTTTTGTTTTGTTCTTTTGTTTTTGGCAGAGTTGCGCTCTTGTTG
>DDX3XE10sg1.5intron_Change_position_41344217_to_C	GTTTTATGAACATGTAAAAATTTTGACCTTGAAGTTCCTAACATTTTTTTTGCTTATAGTTTTCATACCGATCTAGAGTTCGTCCCTGTGTAGTTTATGGTGGTGCCGATATTGGTCAGCAGATTCGAGACTTGGAACGTGGATGCCATTTGTTAGTAGCCACTCCAGGACGTCTAGTGGATATGATGGAAAGAGGAAAGATTGGATTAGACTTTTGCAAGTATGTTTTATTTTGTTTTTGTTTTTTTGTTTTGTTTTGTTTTGTTCTTTTGTTTTTGGCAGAGTTGCGCTCTTGTTG
>DDX3XE10sg1.5intron_Change_position_41344217_to_G	GTTTTATGAACATGTAAAAATTTTGACCTTGAAGTTCGTAACATTTTTTTTGCTTATAGTTTTCATACCGATCTAGAGTTCGTCCCTGTGTAGTTTATGGTGGTGCCGATATTGGTCAGCAGATTCGAGACTTGGAACGTGGATGCCATTTGTTAGTAGCCACTCCAGGACGTCTAGTGGATATGATGGAAAGAGGAAAGATTGGATTAGACTTTTGCAAGTATGTTTTATTTTGTTTTTGTTTTTTTGTTTTGTTTTGTTTTGTTCTTTTGTTTTTGGCAGAGTTGCGCTCTTGTTG
>DDX3XE10sg1.5intron_Change_position_41344218_to_A	GTTTTATGAACATGTAAAAATTTTGACCTTGAAGTTCAAAACATTTTTTTTGCTTATAGTTTTCATACCGATCTAGAGTTCGTCCCTGTGTAGTTTATGGTGGTGCCGATATTGGTCAGCAGATTCGAGACTTGGAACGTGGATGCCATTTGTTAGTAGCCACTCCAGGACGTCTAGTGGATATGATGGAAAGAGGAAAGATTGGATTAGACTTTTGCAAGTATGTTTTATTTTGTTTTTGTTTTTTTGTTTTGTTTTGTTTTGTTCTTTTGTTTTTGGCAGAGTTGCGCTCTTGTTG
>DDX3XE10sg1.5intron_Change_position_41344218_to_C	GTTTTATGAACATGTAAAAATTTTGACCTTGAAGTTCACAACATTTTTTTTGCTTATAGTTTTCATACCGATCTAGAGTTCGTCCCTGTGTAGTTTATGGTGGTGCCGATATTGGTCAGCAGATTCGAGACTTGGAACGTGGATGCCATTTGTTAGTAGCCACTCCAGGACGTCTAGTGGATATGATGGAAAGAGGAAAGATTGGATTAGACTTTTGCAAGTATGTTTTATTTTGTTTTTGTTTTTTTGTTTTGTTTTGTTTTGTTCTTTTGTTTTTGGCAGAGTTGCGCTCTTGTTG
>DDX3XE10sg1.5intron_Change_position_41344218_to_G	GTTTTATGAACATGTAAAAATTTTGACCTTGAAGTTCAGAACATTTTTTTTGCTTATAGTTTTCATACCGATCTAGAGTTCGTCCCTGTGTAGTTTATGGTGGTGCCGATATTGGTCAGCAGATTCGAGACTTGGAACGTGGATGCCATTTGTTAGTAGCCACTCCAGGACGTCTAGTGGATATGATGGAAAGAGGAAAGATTGGATTAGACTTTTGCAAGTATGTTTTATTTTGTTTTTGTTTTTTTGTTTTGTTTTGTTTTGTTCTTTTGTTTTTGGCAGAGTTGCGCTCTTGTTG
>DDX3XE10sg1.5intron_Change_position_41344219_to_T	GTTTTATGAACATGTAAAAATTTTGACCTTGAAGTTCATTACATTTTTTTTGCTTATAGTTTTCATACCGATCTAGAGTTCGTCCCTGTGTAGTTTATGGTGGTGCCGATATTGGTCAGCAGATTCGAGACTTGGAACGTGGATGCCATTTGTTAGTAGCCACTCCAGGACGTCTAGTGGATATGATGGAAAGAGGAAAGATTGGATTAGACTTTTGCAAGTATGTTTTATTTTGTTTTTGTTTTTTTGTTTTGTTTTGTTTTGTTCTTTTGTTTTTGGCAGAGTTGCGCTCTTGTTG
>DDX3XE10sg1.5intron_Change_position_41344219_to_C	GTTTTATGAACATGTAAAAATTTTGACCTTGAAGTTCATCACATTTTTTTTGCTTATAGTTTTCATACCGATCTAGAGTTCGTCCCTGTGTAGTTTATGGTGGTGCCGATATTGGTCAGCAGATTCGAGACTTGGAACGTGGATGCCATTTGTTAGTAGCCACTCCAGGACGTCTAGTGGATATGATGGAAAGAGGAAAGATTGGATTAGACTTTTGCAAGTATGTTTTATTTTGTTTTTGTTTTTTTGTTTTGTTTTGTTTTGTTCTTTTGTTTTTGGCAGAGTTGCGCTCTTGTTG
>DDX3XE10sg1.5intron_Change_position_41344219_to_G	GTTTTATGAACATGTAAAAATTTTGACCTTGAAGTTCATGACATTTTTTTTGCTTATAGTTTTCATACCGATCTAGAGTTCGTCCCTGTGTAGTTTATGGTGGTGCCGATATTGGTCAGCAGATTCGAGACTTGGAACGTGGATGCCATTTGTTAGTAGCCACTCCAGGACGTCTAGTGGATATGATGGAAAGAGGAAAGATTGGATTAGACTTTTGCAAGTATGTTTTATTTTGTTTTTGTTTTTTTGTTTTGTTTTGTTTTGTTCTTTTGTTTTTGGCAGAGTTGCGCTCTTGTTG
>DDX3XE10sg1.5intron_Change_position_41344220_to_T	GTTTTATGAACATGTAAAAATTTTGACCTTGAAGTTCATATCATTTTTTTTGCTTATAGTTTTCATACCGATCTAGAGTTCGTCCCTGTGTAGTTTATGGTGGTGCCGATATTGGTCAGCAGATTCGAGACTTGGAACGTGGATGCCATTTGTTAGTAGCCACTCCAGGACGTCTAGTGGATATGATGGAAAGAGGAAAGATTGGATTAGACTTTTGCAAGTATGTTTTATTTTGTTTTTGTTTTTTTGTTTTGTTTTGTTTTGTTCTTTTGTTTTTGGCAGAGTTGCGCTCTTGTTG
>DDX3XE10sg1.5intron_Change_position_41344220_to_C	GTTTTATGAACATGTAAAAATTTTGACCTTGAAGTTCATACCATTTTTTTTGCTTATAGTTTTCATACCGATCTAGAGTTCGTCCCTGTGTAGTTTATGGTGGTGCCGATATTGGTCAGCAGATTCGAGACTTGGAACGTGGATGCCATTTGTTAGTAGCCACTCCAGGACGTCTAGTGGATATGATGGAAAGAGGAAAGATTGGATTAGACTTTTGCAAGTATGTTTTATTTTGTTTTTGTTTTTTTGTTTTGTTTTGTTTTGTTCTTTTGTTTTTGGCAGAGTTGCGCTCTTGTTG
>DDX3XE10sg1.5intron_Change_position_41344220_to_G	GTTTTATGAACATGTAAAAATTTTGACCTTGAAGTTCATAGCATTTTTTTTGCTTATAGTTTTCATACCGATCTAGAGTTCGTCCCTGTGTAGTTTATGGTGGTGCCGATATTGGTCAGCAGATTCGAGACTTGGAACGTGGATGCCATTTGTTAGTAGCCACTCCAGGACGTCTAGTGGATATGATGGAAAGAGGAAAGATTGGATTAGACTTTTGCAAGTATGTTTTATTTTGTTTTTGTTTTTTTGTTTTGTTTTGTTTTGTTCTTTTGTTTTTGGCAGAGTTGCGCTCTTGTTG
>DDX3XE10sg1.5intron_Change_position_41344221_to_A	GTTTTATGAACATGTAAAAATTTTGACCTTGAAGTTCATAAAATTTTTTTTGCTTATAGTTTTCATACCGATCTAGAGTTCGTCCCTGTGTAGTTTATGGTGGTGCCGATATTGGTCAGCAGATTCGAGACTTGGAACGTGGATGCCATTTGTTAGTAGCCACTCCAGGACGTCTAGTGGATATGATGGAAAGAGGAAAGATTGGATTAGACTTTTGCAAGTATGTTTTATTTTGTTTTTGTTTTTTTGTTTTGTTTTGTTTTGTTCTTTTGTTTTTGGCAGAGTTGCGCTCTTGTTG
>DDX3XE10sg1.5intron_Change_position_41344221_to_T	GTTTTATGAACATGTAAAAATTTTGACCTTGAAGTTCATAATATTTTTTTTGCTTATAGTTTTCATACCGATCTAGAGTTCGTCCCTGTGTAGTTTATGGTGGTGCCGATATTGGTCAGCAGATTCGAGACTTGGAACGTGGATGCCATTTGTTAGTAGCCACTCCAGGACGTCTAGTGGATATGATGGAAAGAGGAAAGATTGGATTAGACTTTTGCAAGTATGTTTTATTTTGTTTTTGTTTTTTTGTTTTGTTTTGTTTTGTTCTTTTGTTTTTGGCAGAGTTGCGCTCTTGTTG
>DDX3XE10sg1.5intron_Change_position_41344221_to_G	GTTTTATGAACATGTAAAAATTTTGACCTTGAAGTTCATAAGATTTTTTTTGCTTATAGTTTTCATACCGATCTAGAGTTCGTCCCTGTGTAGTTTATGGTGGTGCCGATATTGGTCAGCAGATTCGAGACTTGGAACGTGGATGCCATTTGTTAGTAGCCACTCCAGGACGTCTAGTGGATATGATGGAAAGAGGAAAGATTGGATTAGACTTTTGCAAGTATGTTTTATTTTGTTTTTGTTTTTTTGTTTTGTTTTGTTTTGTTCTTTTGTTTTTGGCAGAGTTGCGCTCTTGTTG
>DDX3XE10sg1.5intron_Change_position_41344222_to_T	GTTTTATGAACATGTAAAAATTTTGACCTTGAAGTTCATAACTTTTTTTTTGCTTATAGTTTTCATACCGATCTAGAGTTCGTCCCTGTGTAGTTTATGGTGGTGCCGATATTGGTCAGCAGATTCGAGACTTGGAACGTGGATGCCATTTGTTAGTAGCCACTCCAGGACGTCTAGTGGATATGATGGAAAGAGGAAAGATTGGATTAGACTTTTGCAAGTATGTTTTATTTTGTTTTTGTTTTTTTGTTTTGTTTTGTTTTGTTCTTTTGTTTTTGGCAGAGTTGCGCTCTTGTTG
>DDX3XE10sg1.5intron_Change_position_41344222_to_C	GTTTTATGAACATGTAAAAATTTTGACCTTGAAGTTCATAACCTTTTTTTTGCTTATAGTTTTCATACCGATCTAGAGTTCGTCCCTGTGTAGTTTATGGTGGTGCCGATATTGGTCAGCAGATTCGAGACTTGGAACGTGGATGCCATTTGTTAGTAGCCACTCCAGGACGTCTAGTGGATATGATGGAAAGAGGAAAGATTGGATTAGACTTTTGCAAGTATGTTTTATTTTGTTTTTGTTTTTTTGTTTTGTTTTGTTTTGTTCTTTTGTTTTTGGCAGAGTTGCGCTCTTGTTG
>DDX3XE10sg1.5intron_Change_position_41344222_to_G	GTTTTATGAACATGTAAAAATTTTGACCTTGAAGTTCATAACGTTTTTTTTGCTTATAGTTTTCATACCGATCTAGAGTTCGTCCCTGTGTAGTTTATGGTGGTGCCGATATTGGTCAGCAGATTCGAGACTTGGAACGTGGATGCCATTTGTTAGTAGCCACTCCAGGACGTCTAGTGGATATGATGGAAAGAGGAAAGATTGGATTAGACTTTTGCAAGTATGTTTTATTTTGTTTTTGTTTTTTTGTTTTGTTTTGTTTTGTTCTTTTGTTTTTGGCAGAGTTGCGCTCTTGTTG
>DDX3XE10sg1.5intron_Change_position_41344223_to_A	GTTTTATGAACATGTAAAAATTTTGACCTTGAAGTTCATAACAATTTTTTTGCTTATAGTTTTCATACCGATCTAGAGTTCGTCCCTGTGTAGTTTATGGTGGTGCCGATATTGGTCAGCAGATTCGAGACTTGGAACGTGGATGCCATTTGTTAGTAGCCACTCCAGGACGTCTAGTGGATATGATGGAAAGAGGAAAGATTGGATTAGACTTTTGCAAGTATGTTTTATTTTGTTTTTGTTTTTTTGTTTTGTTTTGTTTTGTTCTTTTGTTTTTGGCAGAGTTGCGCTCTTGTTG
>DDX3XE10sg1.5intron_Change_position_41344223_to_C	GTTTTATGAACATGTAAAAATTTTGACCTTGAAGTTCATAACACTTTTTTTGCTTATAGTTTTCATACCGATCTAGAGTTCGTCCCTGTGTAGTTTATGGTGGTGCCGATATTGGTCAGCAGATTCGAGACTTGGAACGTGGATGCCATTTGTTAGTAGCCACTCCAGGACGTCTAGTGGATATGATGGAAAGAGGAAAGATTGGATTAGACTTTTGCAAGTATGTTTTATTTTGTTTTTGTTTTTTTGTTTTGTTTTGTTTTGTTCTTTTGTTTTTGGCAGAGTTGCGCTCTTGTTG
>DDX3XE10sg1.5intron_Change_position_41344223_to_G	GTTTTATGAACATGTAAAAATTTTGACCTTGAAGTTCATAACAGTTTTTTTGCTTATAGTTTTCATACCGATCTAGAGTTCGTCCCTGTGTAGTTTATGGTGGTGCCGATATTGGTCAGCAGATTCGAGACTTGGAACGTGGATGCCATTTGTTAGTAGCCACTCCAGGACGTCTAGTGGATATGATGGAAAGAGGAAAGATTGGATTAGACTTTTGCAAGTATGTTTTATTTTGTTTTTGTTTTTTTGTTTTGTTTTGTTTTGTTCTTTTGTTTTTGGCAGAGTTGCGCTCTTGTTG
>DDX3XE10sg1.5intron_Change_position_41344224_to_A	GTTTTATGAACATGTAAAAATTTTGACCTTGAAGTTCATAACATATTTTTTGCTTATAGTTTTCATACCGATCTAGAGTTCGTCCCTGTGTAGTTTATGGTGGTGCCGATATTGGTCAGCAGATTCGAGACTTGGAACGTGGATGCCATTTGTTAGTAGCCACTCCAGGACGTCTAGTGGATATGATGGAAAGAGGAAAGATTGGATTAGACTTTTGCAAGTATGTTTTATTTTGTTTTTGTTTTTTTGTTTTGTTTTGTTTTGTTCTTTTGTTTTTGGCAGAGTTGCGCTCTTGTTG
>DDX3XE10sg1.5intron_Change_position_41344224_to_C	GTTTTATGAACATGTAAAAATTTTGACCTTGAAGTTCATAACATCTTTTTTGCTTATAGTTTTCATACCGATCTAGAGTTCGTCCCTGTGTAGTTTATGGTGGTGCCGATATTGGTCAGCAGATTCGAGACTTGGAACGTGGATGCCATTTGTTAGTAGCCACTCCAGGACGTCTAGTGGATATGATGGAAAGAGGAAAGATTGGATTAGACTTTTGCAAGTATGTTTTATTTTGTTTTTGTTTTTTTGTTTTGTTTTGTTTTGTTCTTTTGTTTTTGGCAGAGTTGCGCTCTTGTTG
>DDX3XE10sg1.5intron_Change_position_41344224_to_G	GTTTTATGAACATGTAAAAATTTTGACCTTGAAGTTCATAACATGTTTTTTGCTTATAGTTTTCATACCGATCTAGAGTTCGTCCCTGTGTAGTTTATGGTGGTGCCGATATTGGTCAGCAGATTCGAGACTTGGAACGTGGATGCCATTTGTTAGTAGCCACTCCAGGACGTCTAGTGGATATGATGGAAAGAGGAAAGATTGGATTAGACTTTTGCAAGTATGTTTTATTTTGTTTTTGTTTTTTTGTTTTGTTTTGTTTTGTTCTTTTGTTTTTGGCAGAGTTGCGCTCTTGTTG
>DDX3XE10sg1.5intron_Change_position_41344225_to_A	GTTTTATGAACATGTAAAAATTTTGACCTTGAAGTTCATAACATTATTTTTGCTTATAGTTTTCATACCGATCTAGAGTTCGTCCCTGTGTAGTTTATGGTGGTGCCGATATTGGTCAGCAGATTCGAGACTTGGAACGTGGATGCCATTTGTTAGTAGCCACTCCAGGACGTCTAGTGGATATGATGGAAAGAGGAAAGATTGGATTAGACTTTTGCAAGTATGTTTTATTTTGTTTTTGTTTTTTTGTTTTGTTTTGTTTTGTTCTTTTGTTTTTGGCAGAGTTGCGCTCTTGTTG
>DDX3XE10sg1.5intron_Change_position_41344225_to_C	GTTTTATGAACATGTAAAAATTTTGACCTTGAAGTTCATAACATTCTTTTTGCTTATAGTTTTCATACCGATCTAGAGTTCGTCCCTGTGTAGTTTATGGTGGTGCCGATATTGGTCAGCAGATTCGAGACTTGGAACGTGGATGCCATTTGTTAGTAGCCACTCCAGGACGTCTAGTGGATATGATGGAAAGAGGAAAGATTGGATTAGACTTTTGCAAGTATGTTTTATTTTGTTTTTGTTTTTTTGTTTTGTTTTGTTTTGTTCTTTTGTTTTTGGCAGAGTTGCGCTCTTGTTG
>DDX3XE10sg1.5intron_Change_position_41344225_to_G	GTTTTATGAACATGTAAAAATTTTGACCTTGAAGTTCATAACATTGTTTTTGCTTATAGTTTTCATACCGATCTAGAGTTCGTCCCTGTGTAGTTTATGGTGGTGCCGATATTGGTCAGCAGATTCGAGACTTGGAACGTGGATGCCATTTGTTAGTAGCCACTCCAGGACGTCTAGTGGATATGATGGAAAGAGGAAAGATTGGATTAGACTTTTGCAAGTATGTTTTATTTTGTTTTTGTTTTTTTGTTTTGTTTTGTTTTGTTCTTTTGTTTTTGGCAGAGTTGCGCTCTTGTTG
>DDX3XE10sg1.5intron_Change_position_41344226_to_A	GTTTTATGAACATGTAAAAATTTTGACCTTGAAGTTCATAACATTTATTTTGCTTATAGTTTTCATACCGATCTAGAGTTCGTCCCTGTGTAGTTTATGGTGGTGCCGATATTGGTCAGCAGATTCGAGACTTGGAACGTGGATGCCATTTGTTAGTAGCCACTCCAGGACGTCTAGTGGATATGATGGAAAGAGGAAAGATTGGATTAGACTTTTGCAAGTATGTTTTATTTTGTTTTTGTTTTTTTGTTTTGTTTTGTTTTGTTCTTTTGTTTTTGGCAGAGTTGCGCTCTTGTTG
>DDX3XE10sg1.5intron_Change_position_41344226_to_C	GTTTTATGAACATGTAAAAATTTTGACCTTGAAGTTCATAACATTTCTTTTGCTTATAGTTTTCATACCGATCTAGAGTTCGTCCCTGTGTAGTTTATGGTGGTGCCGATATTGGTCAGCAGATTCGAGACTTGGAACGTGGATGCCATTTGTTAGTAGCCACTCCAGGACGTCTAGTGGATATGATGGAAAGAGGAAAGATTGGATTAGACTTTTGCAAGTATGTTTTATTTTGTTTTTGTTTTTTTGTTTTGTTTTGTTTTGTTCTTTTGTTTTTGGCAGAGTTGCGCTCTTGTTG
>DDX3XE10sg1.5intron_Change_position_41344226_to_G	GTTTTATGAACATGTAAAAATTTTGACCTTGAAGTTCATAACATTTGTTTTGCTTATAGTTTTCATACCGATCTAGAGTTCGTCCCTGTGTAGTTTATGGTGGTGCCGATATTGGTCAGCAGATTCGAGACTTGGAACGTGGATGCCATTTGTTAGTAGCCACTCCAGGACGTCTAGTGGATATGATGGAAAGAGGAAAGATTGGATTAGACTTTTGCAAGTATGTTTTATTTTGTTTTTGTTTTTTTGTTTTGTTTTGTTTTGTTCTTTTGTTTTTGGCAGAGTTGCGCTCTTGTTG
>DDX3XE10sg1.5intron_Change_position_41344227_to_A	GTTTTATGAACATGTAAAAATTTTGACCTTGAAGTTCATAACATTTTATTTGCTTATAGTTTTCATACCGATCTAGAGTTCGTCCCTGTGTAGTTTATGGTGGTGCCGATATTGGTCAGCAGATTCGAGACTTGGAACGTGGATGCCATTTGTTAGTAGCCACTCCAGGACGTCTAGTGGATATGATGGAAAGAGGAAAGATTGGATTAGACTTTTGCAAGTATGTTTTATTTTGTTTTTGTTTTTTTGTTTTGTTTTGTTTTGTTCTTTTGTTTTTGGCAGAGTTGCGCTCTTGTTG
>DDX3XE10sg1.5intron_Change_position_41344227_to_C	GTTTTATGAACATGTAAAAATTTTGACCTTGAAGTTCATAACATTTTCTTTGCTTATAGTTTTCATACCGATCTAGAGTTCGTCCCTGTGTAGTTTATGGTGGTGCCGATATTGGTCAGCAGATTCGAGACTTGGAACGTGGATGCCATTTGTTAGTAGCCACTCCAGGACGTCTAGTGGATATGATGGAAAGAGGAAAGATTGGATTAGACTTTTGCAAGTATGTTTTATTTTGTTTTTGTTTTTTTGTTTTGTTTTGTTTTGTTCTTTTGTTTTTGGCAGAGTTGCGCTCTTGTTG
>DDX3XE10sg1.5intron_Change_position_41344227_to_G	GTTTTATGAACATGTAAAAATTTTGACCTTGAAGTTCATAACATTTTGTTTGCTTATAGTTTTCATACCGATCTAGAGTTCGTCCCTGTGTAGTTTATGGTGGTGCCGATATTGGTCAGCAGATTCGAGACTTGGAACGTGGATGCCATTTGTTAGTAGCCACTCCAGGACGTCTAGTGGATATGATGGAAAGAGGAAAGATTGGATTAGACTTTTGCAAGTATGTTTTATTTTGTTTTTGTTTTTTTGTTTTGTTTTGTTTTGTTCTTTTGTTTTTGGCAGAGTTGCGCTCTTGTTG
>DDX3XE10sg1.5intron_Change_position_41344228_to_A	GTTTTATGAACATGTAAAAATTTTGACCTTGAAGTTCATAACATTTTTATTGCTTATAGTTTTCATACCGATCTAGAGTTCGTCCCTGTGTAGTTTATGGTGGTGCCGATATTGGTCAGCAGATTCGAGACTTGGAACGTGGATGCCATTTGTTAGTAGCCACTCCAGGACGTCTAGTGGATATGATGGAAAGAGGAAAGATTGGATTAGACTTTTGCAAGTATGTTTTATTTTGTTTTTGTTTTTTTGTTTTGTTTTGTTTTGTTCTTTTGTTTTTGGCAGAGTTGCGCTCTTGTTG
>DDX3XE10sg1.5intron_Change_position_41344228_to_C	GTTTTATGAACATGTAAAAATTTTGACCTTGAAGTTCATAACATTTTTCTTGCTTATAGTTTTCATACCGATCTAGAGTTCGTCCCTGTGTAGTTTATGGTGGTGCCGATATTGGTCAGCAGATTCGAGACTTGGAACGTGGATGCCATTTGTTAGTAGCCACTCCAGGACGTCTAGTGGATATGATGGAAAGAGGAAAGATTGGATTAGACTTTTGCAAGTATGTTTTATTTTGTTTTTGTTTTTTTGTTTTGTTTTGTTTTGTTCTTTTGTTTTTGGCAGAGTTGCGCTCTTGTTG
>DDX3XE10sg1.5intron_Change_position_41344228_to_G	GTTTTATGAACATGTAAAAATTTTGACCTTGAAGTTCATAACATTTTTGTTGCTTATAGTTTTCATACCGATCTAGAGTTCGTCCCTGTGTAGTTTATGGTGGTGCCGATATTGGTCAGCAGATTCGAGACTTGGAACGTGGATGCCATTTGTTAGTAGCCACTCCAGGACGTCTAGTGGATATGATGGAAAGAGGAAAGATTGGATTAGACTTTTGCAAGTATGTTTTATTTTGTTTTTGTTTTTTTGTTTTGTTTTGTTTTGTTCTTTTGTTTTTGGCAGAGTTGCGCTCTTGTTG
>DDX3XE10sg1.5intron_Change_position_41344229_to_A	GTTTTATGAACATGTAAAAATTTTGACCTTGAAGTTCATAACATTTTTTATGCTTATAGTTTTCATACCGATCTAGAGTTCGTCCCTGTGTAGTTTATGGTGGTGCCGATATTGGTCAGCAGATTCGAGACTTGGAACGTGGATGCCATTTGTTAGTAGCCACTCCAGGACGTCTAGTGGATATGATGGAAAGAGGAAAGATTGGATTAGACTTTTGCAAGTATGTTTTATTTTGTTTTTGTTTTTTTGTTTTGTTTTGTTTTGTTCTTTTGTTTTTGGCAGAGTTGCGCTCTTGTTG
>DDX3XE10sg1.5intron_Change_position_41344229_to_C	GTTTTATGAACATGTAAAAATTTTGACCTTGAAGTTCATAACATTTTTTCTGCTTATAGTTTTCATACCGATCTAGAGTTCGTCCCTGTGTAGTTTATGGTGGTGCCGATATTGGTCAGCAGATTCGAGACTTGGAACGTGGATGCCATTTGTTAGTAGCCACTCCAGGACGTCTAGTGGATATGATGGAAAGAGGAAAGATTGGATTAGACTTTTGCAAGTATGTTTTATTTTGTTTTTGTTTTTTTGTTTTGTTTTGTTTTGTTCTTTTGTTTTTGGCAGAGTTGCGCTCTTGTTG
>DDX3XE10sg1.5intron_Change_position_41344229_to_G	GTTTTATGAACATGTAAAAATTTTGACCTTGAAGTTCATAACATTTTTTGTGCTTATAGTTTTCATACCGATCTAGAGTTCGTCCCTGTGTAGTTTATGGTGGTGCCGATATTGGTCAGCAGATTCGAGACTTGGAACGTGGATGCCATTTGTTAGTAGCCACTCCAGGACGTCTAGTGGATATGATGGAAAGAGGAAAGATTGGATTAGACTTTTGCAAGTATGTTTTATTTTGTTTTTGTTTTTTTGTTTTGTTTTGTTTTGTTCTTTTGTTTTTGGCAGAGTTGCGCTCTTGTTG
>DDX3XE10sg1.5intron_Change_position_41344230_to_A	GTTTTATGAACATGTAAAAATTTTGACCTTGAAGTTCATAACATTTTTTTAGCTTATAGTTTTCATACCGATCTAGAGTTCGTCCCTGTGTAGTTTATGGTGGTGCCGATATTGGTCAGCAGATTCGAGACTTGGAACGTGGATGCCATTTGTTAGTAGCCACTCCAGGACGTCTAGTGGATATGATGGAAAGAGGAAAGATTGGATTAGACTTTTGCAAGTATGTTTTATTTTGTTTTTGTTTTTTTGTTTTGTTTTGTTTTGTTCTTTTGTTTTTGGCAGAGTTGCGCTCTTGTTG
>DDX3XE10sg1.5intron_Change_position_41344230_to_C	GTTTTATGAACATGTAAAAATTTTGACCTTGAAGTTCATAACATTTTTTTCGCTTATAGTTTTCATACCGATCTAGAGTTCGTCCCTGTGTAGTTTATGGTGGTGCCGATATTGGTCAGCAGATTCGAGACTTGGAACGTGGATGCCATTTGTTAGTAGCCACTCCAGGACGTCTAGTGGATATGATGGAAAGAGGAAAGATTGGATTAGACTTTTGCAAGTATGTTTTATTTTGTTTTTGTTTTTTTGTTTTGTTTTGTTTTGTTCTTTTGTTTTTGGCAGAGTTGCGCTCTTGTTG
>DDX3XE10sg1.5intron_Change_position_41344230_to_G	GTTTTATGAACATGTAAAAATTTTGACCTTGAAGTTCATAACATTTTTTTGGCTTATAGTTTTCATACCGATCTAGAGTTCGTCCCTGTGTAGTTTATGGTGGTGCCGATATTGGTCAGCAGATTCGAGACTTGGAACGTGGATGCCATTTGTTAGTAGCCACTCCAGGACGTCTAGTGGATATGATGGAAAGAGGAAAGATTGGATTAGACTTTTGCAAGTATGTTTTATTTTGTTTTTGTTTTTTTGTTTTGTTTTGTTTTGTTCTTTTGTTTTTGGCAGAGTTGCGCTCTTGTTG
>DDX3XE10sg1.5intron_Change_position_41344231_to_A	GTTTTATGAACATGTAAAAATTTTGACCTTGAAGTTCATAACATTTTTTTTACTTATAGTTTTCATACCGATCTAGAGTTCGTCCCTGTGTAGTTTATGGTGGTGCCGATATTGGTCAGCAGATTCGAGACTTGGAACGTGGATGCCATTTGTTAGTAGCCACTCCAGGACGTCTAGTGGATATGATGGAAAGAGGAAAGATTGGATTAGACTTTTGCAAGTATGTTTTATTTTGTTTTTGTTTTTTTGTTTTGTTTTGTTTTGTTCTTTTGTTTTTGGCAGAGTTGCGCTCTTGTTG
>DDX3XE10sg1.5intron_Change_position_41344231_to_T	GTTTTATGAACATGTAAAAATTTTGACCTTGAAGTTCATAACATTTTTTTTTCTTATAGTTTTCATACCGATCTAGAGTTCGTCCCTGTGTAGTTTATGGTGGTGCCGATATTGGTCAGCAGATTCGAGACTTGGAACGTGGATGCCATTTGTTAGTAGCCACTCCAGGACGTCTAGTGGATATGATGGAAAGAGGAAAGATTGGATTAGACTTTTGCAAGTATGTTTTATTTTGTTTTTGTTTTTTTGTTTTGTTTTGTTTTGTTCTTTTGTTTTTGGCAGAGTTGCGCTCTTGTTG
>DDX3XE10sg1.5intron_Change_position_41344231_to_C	GTTTTATGAACATGTAAAAATTTTGACCTTGAAGTTCATAACATTTTTTTTCCTTATAGTTTTCATACCGATCTAGAGTTCGTCCCTGTGTAGTTTATGGTGGTGCCGATATTGGTCAGCAGATTCGAGACTTGGAACGTGGATGCCATTTGTTAGTAGCCACTCCAGGACGTCTAGTGGATATGATGGAAAGAGGAAAGATTGGATTAGACTTTTGCAAGTATGTTTTATTTTGTTTTTGTTTTTTTGTTTTGTTTTGTTTTGTTCTTTTGTTTTTGGCAGAGTTGCGCTCTTGTTG
>DDX3XE10sg1.5intron_Change_position_41344232_to_A	GTTTTATGAACATGTAAAAATTTTGACCTTGAAGTTCATAACATTTTTTTTGATTATAGTTTTCATACCGATCTAGAGTTCGTCCCTGTGTAGTTTATGGTGGTGCCGATATTGGTCAGCAGATTCGAGACTTGGAACGTGGATGCCATTTGTTAGTAGCCACTCCAGGACGTCTAGTGGATATGATGGAAAGAGGAAAGATTGGATTAGACTTTTGCAAGTATGTTTTATTTTGTTTTTGTTTTTTTGTTTTGTTTTGTTTTGTTCTTTTGTTTTTGGCAGAGTTGCGCTCTTGTTG
>DDX3XE10sg1.5intron_Change_position_41344232_to_T	GTTTTATGAACATGTAAAAATTTTGACCTTGAAGTTCATAACATTTTTTTTGTTTATAGTTTTCATACCGATCTAGAGTTCGTCCCTGTGTAGTTTATGGTGGTGCCGATATTGGTCAGCAGATTCGAGACTTGGAACGTGGATGCCATTTGTTAGTAGCCACTCCAGGACGTCTAGTGGATATGATGGAAAGAGGAAAGATTGGATTAGACTTTTGCAAGTATGTTTTATTTTGTTTTTGTTTTTTTGTTTTGTTTTGTTTTGTTCTTTTGTTTTTGGCAGAGTTGCGCTCTTGTTG
>DDX3XE10sg1.5intron_Change_position_41344232_to_G	GTTTTATGAACATGTAAAAATTTTGACCTTGAAGTTCATAACATTTTTTTTGGTTATAGTTTTCATACCGATCTAGAGTTCGTCCCTGTGTAGTTTATGGTGGTGCCGATATTGGTCAGCAGATTCGAGACTTGGAACGTGGATGCCATTTGTTAGTAGCCACTCCAGGACGTCTAGTGGATATGATGGAAAGAGGAAAGATTGGATTAGACTTTTGCAAGTATGTTTTATTTTGTTTTTGTTTTTTTGTTTTGTTTTGTTTTGTTCTTTTGTTTTTGGCAGAGTTGCGCTCTTGTTG
>DDX3XE10sg1.5intron_Change_position_41344233_to_A	GTTTTATGAACATGTAAAAATTTTGACCTTGAAGTTCATAACATTTTTTTTGCATATAGTTTTCATACCGATCTAGAGTTCGTCCCTGTGTAGTTTATGGTGGTGCCGATATTGGTCAGCAGATTCGAGACTTGGAACGTGGATGCCATTTGTTAGTAGCCACTCCAGGACGTCTAGTGGATATGATGGAAAGAGGAAAGATTGGATTAGACTTTTGCAAGTATGTTTTATTTTGTTTTTGTTTTTTTGTTTTGTTTTGTTTTGTTCTTTTGTTTTTGGCAGAGTTGCGCTCTTGTTG
>DDX3XE10sg1.5intron_Change_position_41344233_to_C	GTTTTATGAACATGTAAAAATTTTGACCTTGAAGTTCATAACATTTTTTTTGCCTATAGTTTTCATACCGATCTAGAGTTCGTCCCTGTGTAGTTTATGGTGGTGCCGATATTGGTCAGCAGATTCGAGACTTGGAACGTGGATGCCATTTGTTAGTAGCCACTCCAGGACGTCTAGTGGATATGATGGAAAGAGGAAAGATTGGATTAGACTTTTGCAAGTATGTTTTATTTTGTTTTTGTTTTTTTGTTTTGTTTTGTTTTGTTCTTTTGTTTTTGGCAGAGTTGCGCTCTTGTTG
>DDX3XE10sg1.5intron_Change_position_41344233_to_G	GTTTTATGAACATGTAAAAATTTTGACCTTGAAGTTCATAACATTTTTTTTGCGTATAGTTTTCATACCGATCTAGAGTTCGTCCCTGTGTAGTTTATGGTGGTGCCGATATTGGTCAGCAGATTCGAGACTTGGAACGTGGATGCCATTTGTTAGTAGCCACTCCAGGACGTCTAGTGGATATGATGGAAAGAGGAAAGATTGGATTAGACTTTTGCAAGTATGTTTTATTTTGTTTTTGTTTTTTTGTTTTGTTTTGTTTTGTTCTTTTGTTTTTGGCAGAGTTGCGCTCTTGTTG
>DDX3XE10sg1.5intron_Change_position_41344234_to_A	GTTTTATGAACATGTAAAAATTTTGACCTTGAAGTTCATAACATTTTTTTTGCTAATAGTTTTCATACCGATCTAGAGTTCGTCCCTGTGTAGTTTATGGTGGTGCCGATATTGGTCAGCAGATTCGAGACTTGGAACGTGGATGCCATTTGTTAGTAGCCACTCCAGGACGTCTAGTGGATATGATGGAAAGAGGAAAGATTGGATTAGACTTTTGCAAGTATGTTTTATTTTGTTTTTGTTTTTTTGTTTTGTTTTGTTTTGTTCTTTTGTTTTTGGCAGAGTTGCGCTCTTGTTG
>DDX3XE10sg1.5intron_Change_position_41344234_to_C	GTTTTATGAACATGTAAAAATTTTGACCTTGAAGTTCATAACATTTTTTTTGCTCATAGTTTTCATACCGATCTAGAGTTCGTCCCTGTGTAGTTTATGGTGGTGCCGATATTGGTCAGCAGATTCGAGACTTGGAACGTGGATGCCATTTGTTAGTAGCCACTCCAGGACGTCTAGTGGATATGATGGAAAGAGGAAAGATTGGATTAGACTTTTGCAAGTATGTTTTATTTTGTTTTTGTTTTTTTGTTTTGTTTTGTTTTGTTCTTTTGTTTTTGGCAGAGTTGCGCTCTTGTTG
>DDX3XE10sg1.5intron_Change_position_41344234_to_G	GTTTTATGAACATGTAAAAATTTTGACCTTGAAGTTCATAACATTTTTTTTGCTGATAGTTTTCATACCGATCTAGAGTTCGTCCCTGTGTAGTTTATGGTGGTGCCGATATTGGTCAGCAGATTCGAGACTTGGAACGTGGATGCCATTTGTTAGTAGCCACTCCAGGACGTCTAGTGGATATGATGGAAAGAGGAAAGATTGGATTAGACTTTTGCAAGTATGTTTTATTTTGTTTTTGTTTTTTTGTTTTGTTTTGTTTTGTTCTTTTGTTTTTGGCAGAGTTGCGCTCTTGTTG
>DDX3XE10sg1.5intron_Change_position_41344235_to_T	GTTTTATGAACATGTAAAAATTTTGACCTTGAAGTTCATAACATTTTTTTTGCTTTTAGTTTTCATACCGATCTAGAGTTCGTCCCTGTGTAGTTTATGGTGGTGCCGATATTGGTCAGCAGATTCGAGACTTGGAACGTGGATGCCATTTGTTAGTAGCCACTCCAGGACGTCTAGTGGATATGATGGAAAGAGGAAAGATTGGATTAGACTTTTGCAAGTATGTTTTATTTTGTTTTTGTTTTTTTGTTTTGTTTTGTTTTGTTCTTTTGTTTTTGGCAGAGTTGCGCTCTTGTTG
>DDX3XE10sg1.5intron_Change_position_41344235_to_C	GTTTTATGAACATGTAAAAATTTTGACCTTGAAGTTCATAACATTTTTTTTGCTTCTAGTTTTCATACCGATCTAGAGTTCGTCCCTGTGTAGTTTATGGTGGTGCCGATATTGGTCAGCAGATTCGAGACTTGGAACGTGGATGCCATTTGTTAGTAGCCACTCCAGGACGTCTAGTGGATATGATGGAAAGAGGAAAGATTGGATTAGACTTTTGCAAGTATGTTTTATTTTGTTTTTGTTTTTTTGTTTTGTTTTGTTTTGTTCTTTTGTTTTTGGCAGAGTTGCGCTCTTGTTG
>DDX3XE10sg1.5intron_Change_position_41344235_to_G	GTTTTATGAACATGTAAAAATTTTGACCTTGAAGTTCATAACATTTTTTTTGCTTGTAGTTTTCATACCGATCTAGAGTTCGTCCCTGTGTAGTTTATGGTGGTGCCGATATTGGTCAGCAGATTCGAGACTTGGAACGTGGATGCCATTTGTTAGTAGCCACTCCAGGACGTCTAGTGGATATGATGGAAAGAGGAAAGATTGGATTAGACTTTTGCAAGTATGTTTTATTTTGTTTTTGTTTTTTTGTTTTGTTTTGTTTTGTTCTTTTGTTTTTGGCAGAGTTGCGCTCTTGTTG
>DDX3XE10sg1.5intron_Change_position_41344236_to_A	GTTTTATGAACATGTAAAAATTTTGACCTTGAAGTTCATAACATTTTTTTTGCTTAAAGTTTTCATACCGATCTAGAGTTCGTCCCTGTGTAGTTTATGGTGGTGCCGATATTGGTCAGCAGATTCGAGACTTGGAACGTGGATGCCATTTGTTAGTAGCCACTCCAGGACGTCTAGTGGATATGATGGAAAGAGGAAAGATTGGATTAGACTTTTGCAAGTATGTTTTATTTTGTTTTTGTTTTTTTGTTTTGTTTTGTTTTGTTCTTTTGTTTTTGGCAGAGTTGCGCTCTTGTTG
>DDX3XE10sg1.5intron_Change_position_41344236_to_C	GTTTTATGAACATGTAAAAATTTTGACCTTGAAGTTCATAACATTTTTTTTGCTTACAGTTTTCATACCGATCTAGAGTTCGTCCCTGTGTAGTTTATGGTGGTGCCGATATTGGTCAGCAGATTCGAGACTTGGAACGTGGATGCCATTTGTTAGTAGCCACTCCAGGACGTCTAGTGGATATGATGGAAAGAGGAAAGATTGGATTAGACTTTTGCAAGTATGTTTTATTTTGTTTTTGTTTTTTTGTTTTGTTTTGTTTTGTTCTTTTGTTTTTGGCAGAGTTGCGCTCTTGTTG
>DDX3XE10sg1.5intron_Change_position_41344236_to_G	GTTTTATGAACATGTAAAAATTTTGACCTTGAAGTTCATAACATTTTTTTTGCTTAGAGTTTTCATACCGATCTAGAGTTCGTCCCTGTGTAGTTTATGGTGGTGCCGATATTGGTCAGCAGATTCGAGACTTGGAACGTGGATGCCATTTGTTAGTAGCCACTCCAGGACGTCTAGTGGATATGATGGAAAGAGGAAAGATTGGATTAGACTTTTGCAAGTATGTTTTATTTTGTTTTTGTTTTTTTGTTTTGTTTTGTTTTGTTCTTTTGTTTTTGGCAGAGTTGCGCTCTTGTTG
>DDX3XE10sg1.5intron_Change_position_41344237_to_T	GTTTTATGAACATGTAAAAATTTTGACCTTGAAGTTCATAACATTTTTTTTGCTTATTGTTTTCATACCGATCTAGAGTTCGTCCCTGTGTAGTTTATGGTGGTGCCGATATTGGTCAGCAGATTCGAGACTTGGAACGTGGATGCCATTTGTTAGTAGCCACTCCAGGACGTCTAGTGGATATGATGGAAAGAGGAAAGATTGGATTAGACTTTTGCAAGTATGTTTTATTTTGTTTTTGTTTTTTTGTTTTGTTTTGTTTTGTTCTTTTGTTTTTGGCAGAGTTGCGCTCTTGTTG
>DDX3XE10sg1.5intron_Change_position_41344237_to_C	GTTTTATGAACATGTAAAAATTTTGACCTTGAAGTTCATAACATTTTTTTTGCTTATCGTTTTCATACCGATCTAGAGTTCGTCCCTGTGTAGTTTATGGTGGTGCCGATATTGGTCAGCAGATTCGAGACTTGGAACGTGGATGCCATTTGTTAGTAGCCACTCCAGGACGTCTAGTGGATATGATGGAAAGAGGAAAGATTGGATTAGACTTTTGCAAGTATGTTTTATTTTGTTTTTGTTTTTTTGTTTTGTTTTGTTTTGTTCTTTTGTTTTTGGCAGAGTTGCGCTCTTGTTG
>DDX3XE10sg1.5intron_Change_position_41344237_to_G	GTTTTATGAACATGTAAAAATTTTGACCTTGAAGTTCATAACATTTTTTTTGCTTATGGTTTTCATACCGATCTAGAGTTCGTCCCTGTGTAGTTTATGGTGGTGCCGATATTGGTCAGCAGATTCGAGACTTGGAACGTGGATGCCATTTGTTAGTAGCCACTCCAGGACGTCTAGTGGATATGATGGAAAGAGGAAAGATTGGATTAGACTTTTGCAAGTATGTTTTATTTTGTTTTTGTTTTTTTGTTTTGTTTTGTTTTGTTCTTTTGTTTTTGGCAGAGTTGCGCTCTTGTTG
>DDX3XE10sg1.5intron_Change_position_41344238_to_A	GTTTTATGAACATGTAAAAATTTTGACCTTGAAGTTCATAACATTTTTTTTGCTTATAATTTTCATACCGATCTAGAGTTCGTCCCTGTGTAGTTTATGGTGGTGCCGATATTGGTCAGCAGATTCGAGACTTGGAACGTGGATGCCATTTGTTAGTAGCCACTCCAGGACGTCTAGTGGATATGATGGAAAGAGGAAAGATTGGATTAGACTTTTGCAAGTATGTTTTATTTTGTTTTTGTTTTTTTGTTTTGTTTTGTTTTGTTCTTTTGTTTTTGGCAGAGTTGCGCTCTTGTTG
>DDX3XE10sg1.5intron_Change_position_41344238_to_T	GTTTTATGAACATGTAAAAATTTTGACCTTGAAGTTCATAACATTTTTTTTGCTTATATTTTTCATACCGATCTAGAGTTCGTCCCTGTGTAGTTTATGGTGGTGCCGATATTGGTCAGCAGATTCGAGACTTGGAACGTGGATGCCATTTGTTAGTAGCCACTCCAGGACGTCTAGTGGATATGATGGAAAGAGGAAAGATTGGATTAGACTTTTGCAAGTATGTTTTATTTTGTTTTTGTTTTTTTGTTTTGTTTTGTTTTGTTCTTTTGTTTTTGGCAGAGTTGCGCTCTTGTTG
>DDX3XE10sg1.5intron_Change_position_41344238_to_C	GTTTTATGAACATGTAAAAATTTTGACCTTGAAGTTCATAACATTTTTTTTGCTTATACTTTTCATACCGATCTAGAGTTCGTCCCTGTGTAGTTTATGGTGGTGCCGATATTGGTCAGCAGATTCGAGACTTGGAACGTGGATGCCATTTGTTAGTAGCCACTCCAGGACGTCTAGTGGATATGATGGAAAGAGGAAAGATTGGATTAGACTTTTGCAAGTATGTTTTATTTTGTTTTTGTTTTTTTGTTTTGTTTTGTTTTGTTCTTTTGTTTTTGGCAGAGTTGCGCTCTTGTTG
>DDX3XE10sg1.3intron_twodelete_position_41344400	GTTTTATGAACATGTAAAAATTTTGACCTTGAAGTTCATAACATTTTTTTTGCTTATAGTTTTCATACCGATCTAGAGTTCGTCCCTGTGTAGTTTATGGTGGTGCCGATATTGGTCAGCAGATTCGAGACTTGGAACGTGGATGCCATTTGTTAGTAGCCACTCCAGGACGTCTAGTGGATATGATGGAAAGAGGAAAGATTGGATTAGACTTTTGCAAATGTTTTATTTTGTTTTTGTTTTTTTGTTTTGTTTTGTTTTGTTCTTTTGTTTTTGGCAGAGTTGCGCTCTTGTTG
>DDX3XE10sg1.3intron_twodelete_position_41344406	GTTTTATGAACATGTAAAAATTTTGACCTTGAAGTTCATAACATTTTTTTTGCTTATAGTTTTCATACCGATCTAGAGTTCGTCCCTGTGTAGTTTATGGTGGTGCCGATATTGGTCAGCAGATTCGAGACTTGGAACGTGGATGCCATTTGTTAGTAGCCACTCCAGGACGTCTAGTGGATATGATGGAAAGAGGAAAGATTGGATTAGACTTTTGCAAGTATGTTATTTTGTTTTTGTTTTTTTGTTTTGTTTTGTTTTGTTCTTTTGTTTTTGGCAGAGTTGCGCTCTTGTTG
>DDX3XE10sg1.3intron_twodelete_position_41344410	GTTTTATGAACATGTAAAAATTTTGACCTTGAAGTTCATAACATTTTTTTTGCTTATAGTTTTCATACCGATCTAGAGTTCGTCCCTGTGTAGTTTATGGTGGTGCCGATATTGGTCAGCAGATTCGAGACTTGGAACGTGGATGCCATTTGTTAGTAGCCACTCCAGGACGTCTAGTGGATATGATGGAAAGAGGAAAGATTGGATTAGACTTTTGCAAGTATGTTTTATTGTTTTTGTTTTTTTGTTTTGTTTTGTTTTGTTCTTTTGTTTTTGGCAGAGTTGCGCTCTTGTTG
>DDX3XE10sg1.3intron_twodelete_position_41344408	GTTTTATGAACATGTAAAAATTTTGACCTTGAAGTTCATAACATTTTTTTTGCTTATAGTTTTCATACCGATCTAGAGTTCGTCCCTGTGTAGTTTATGGTGGTGCCGATATTGGTCAGCAGATTCGAGACTTGGAACGTGGATGCCATTTGTTAGTAGCCACTCCAGGACGTCTAGTGGATATGATGGAAAGAGGAAAGATTGGATTAGACTTTTGCAAGTATGTTTTTTTGTTTTTGTTTTTTTGTTTTGTTTTGTTTTGTTCTTTTGTTTTTGGCAGAGTTGCGCTCTTGTTG
>DDX3XE10sg1.3intron_twodelete_position_41344404	GTTTTATGAACATGTAAAAATTTTGACCTTGAAGTTCATAACATTTTTTTTGCTTATAGTTTTCATACCGATCTAGAGTTCGTCCCTGTGTAGTTTATGGTGGTGCCGATATTGGTCAGCAGATTCGAGACTTGGAACGTGGATGCCATTTGTTAGTAGCCACTCCAGGACGTCTAGTGGATATGATGGAAAGAGGAAAGATTGGATTAGACTTTTGCAAGTATTTTATTTTGTTTTTGTTTTTTTGTTTTGTTTTGTTTTGTTCTTTTGTTTTTGGCAGAGTTGCGCTCTTGTTG
>DDX3XE10sg1.3intron_twodelete_position_41344402	GTTTTATGAACATGTAAAAATTTTGACCTTGAAGTTCATAACATTTTTTTTGCTTATAGTTTTCATACCGATCTAGAGTTCGTCCCTGTGTAGTTTATGGTGGTGCCGATATTGGTCAGCAGATTCGAGACTTGGAACGTGGATGCCATTTGTTAGTAGCCACTCCAGGACGTCTAGTGGATATGATGGAAAGAGGAAAGATTGGATTAGACTTTTGCAAGTGTTTTATTTTGTTTTTGTTTTTTTGTTTTGTTTTGTTTTGTTCTTTTGTTTTTGGCAGAGTTGCGCTCTTGTTG
>DDX3XE10sg1.5intron_twodelete_position_41344214	GTTTTATGAACATGTAAAAATTTTGACCTTGAAGCATAACATTTTTTTTGCTTATAGTTTTCATACCGATCTAGAGTTCGTCCCTGTGTAGTTTATGGTGGTGCCGATATTGGTCAGCAGATTCGAGACTTGGAACGTGGATGCCATTTGTTAGTAGCCACTCCAGGACGTCTAGTGGATATGATGGAAAGAGGAAAGATTGGATTAGACTTTTGCAAGTATGTTTTATTTTGTTTTTGTTTTTTTGTTTTGTTTTGTTTTGTTCTTTTGTTTTTGGCAGAGTTGCGCTCTTGTTG
>DDX3XE10sg1.5intron_twodelete_position_41344218	GTTTTATGAACATGTAAAAATTTTGACCTTGAAGTTCAACATTTTTTTTGCTTATAGTTTTCATACCGATCTAGAGTTCGTCCCTGTGTAGTTTATGGTGGTGCCGATATTGGTCAGCAGATTCGAGACTTGGAACGTGGATGCCATTTGTTAGTAGCCACTCCAGGACGTCTAGTGGATATGATGGAAAGAGGAAAGATTGGATTAGACTTTTGCAAGTATGTTTTATTTTGTTTTTGTTTTTTTGTTTTGTTTTGTTTTGTTCTTTTGTTTTTGGCAGAGTTGCGCTCTTGTTG
>DDX3XE10sg1.5intron_twodelete_position_41344224	GTTTTATGAACATGTAAAAATTTTGACCTTGAAGTTCATAACATTTTTTGCTTATAGTTTTCATACCGATCTAGAGTTCGTCCCTGTGTAGTTTATGGTGGTGCCGATATTGGTCAGCAGATTCGAGACTTGGAACGTGGATGCCATTTGTTAGTAGCCACTCCAGGACGTCTAGTGGATATGATGGAAAGAGGAAAGATTGGATTAGACTTTTGCAAGTATGTTTTATTTTGTTTTTGTTTTTTTGTTTTGTTTTGTTTTGTTCTTTTGTTTTTGGCAGAGTTGCGCTCTTGTTG
>DDX3XE10sg1.5intron_twodelete_position_41344230	GTTTTATGAACATGTAAAAATTTTGACCTTGAAGTTCATAACATTTTTTTCTTATAGTTTTCATACCGATCTAGAGTTCGTCCCTGTGTAGTTTATGGTGGTGCCGATATTGGTCAGCAGATTCGAGACTTGGAACGTGGATGCCATTTGTTAGTAGCCACTCCAGGACGTCTAGTGGATATGATGGAAAGAGGAAAGATTGGATTAGACTTTTGCAAGTATGTTTTATTTTGTTTTTGTTTTTTTGTTTTGTTTTGTTTTGTTCTTTTGTTTTTGGCAGAGTTGCGCTCTTGTTG
>DDX3XE10sg1.5intron_twodelete_position_41344234	GTTTTATGAACATGTAAAAATTTTGACCTTGAAGTTCATAACATTTTTTTTGCTTAGTTTTCATACCGATCTAGAGTTCGTCCCTGTGTAGTTTATGGTGGTGCCGATATTGGTCAGCAGATTCGAGACTTGGAACGTGGATGCCATTTGTTAGTAGCCACTCCAGGACGTCTAGTGGATATGATGGAAAGAGGAAAGATTGGATTAGACTTTTGCAAGTATGTTTTATTTTGTTTTTGTTTTTTTGTTTTGTTTTGTTTTGTTCTTTTGTTTTTGGCAGAGTTGCGCTCTTGTTG
>DDX3XE10sg1.5intron_twodelete_position_41344232	GTTTTATGAACATGTAAAAATTTTGACCTTGAAGTTCATAACATTTTTTTTGTATAGTTTTCATACCGATCTAGAGTTCGTCCCTGTGTAGTTTATGGTGGTGCCGATATTGGTCAGCAGATTCGAGACTTGGAACGTGGATGCCATTTGTTAGTAGCCACTCCAGGACGTCTAGTGGATATGATGGAAAGAGGAAAGATTGGATTAGACTTTTGCAAGTATGTTTTATTTTGTTTTTGTTTTTTTGTTTTGTTTTGTTTTGTTCTTTTGTTTTTGGCAGAGTTGCGCTCTTGTTG
>DDX3XE10sg1.5intron_twodelete_position_41344222	GTTTTATGAACATGTAAAAATTTTGACCTTGAAGTTCATAACTTTTTTTGCTTATAGTTTTCATACCGATCTAGAGTTCGTCCCTGTGTAGTTTATGGTGGTGCCGATATTGGTCAGCAGATTCGAGACTTGGAACGTGGATGCCATTTGTTAGTAGCCACTCCAGGACGTCTAGTGGATATGATGGAAAGAGGAAAGATTGGATTAGACTTTTGCAAGTATGTTTTATTTTGTTTTTGTTTTTTTGTTTTGTTTTGTTTTGTTCTTTTGTTTTTGGCAGAGTTGCGCTCTTGTTG
>DDX3XE10sg1.5intron_twodelete_position_41344220	GTTTTATGAACATGTAAAAATTTTGACCTTGAAGTTCATAATTTTTTTTGCTTATAGTTTTCATACCGATCTAGAGTTCGTCCCTGTGTAGTTTATGGTGGTGCCGATATTGGTCAGCAGATTCGAGACTTGGAACGTGGATGCCATTTGTTAGTAGCCACTCCAGGACGTCTAGTGGATATGATGGAAAGAGGAAAGATTGGATTAGACTTTTGCAAGTATGTTTTATTTTGTTTTTGTTTTTTTGTTTTGTTTTGTTTTGTTCTTTTGTTTTTGGCAGAGTTGCGCTCTTGTTG
>DDX3XE10sg1.5intron_twodelete_position_41344216	GTTTTATGAACATGTAAAAATTTTGACCTTGAAGTTTAACATTTTTTTTGCTTATAGTTTTCATACCGATCTAGAGTTCGTCCCTGTGTAGTTTATGGTGGTGCCGATATTGGTCAGCAGATTCGAGACTTGGAACGTGGATGCCATTTGTTAGTAGCCACTCCAGGACGTCTAGTGGATATGATGGAAAGAGGAAAGATTGGATTAGACTTTTGCAAGTATGTTTTATTTTGTTTTTGTTTTTTTGTTTTGTTTTGTTTTGTTCTTTTGTTTTTGGCAGAGTTGCGCTCTTGTTG
>DDX3XE10sg1.exon_inframedelete_position_41344239	GTTTTATGAACATGTAAAAATTTTGACCTTGAAGTTCATAACATTTTTTTTGCTTATAGTCATACCGATCTAGAGTTCGTCCCTGTGTAGTTTATGGTGGTGCCGATATTGGTCAGCAGATTCGAGACTTGGAACGTGGATGCCATTTGTTAGTAGCCACTCCAGGACGTCTAGTGGATATGATGGAAAGAGGAAAGATTGGATTAGACTTTTGCAAGTATGTTTTATTTTGTTTTTGTTTTTTTGTTTTGTTTTGTTTTGTTCTTTTGTTTTTGGCAGAGTTGCGCTCTTGTTG
>DDX3XE10sg1.exon_inframedelete_position_41344242	GTTTTATGAACATGTAAAAATTTTGACCTTGAAGTTCATAACATTTTTTTTGCTTATAGTTTTACCGATCTAGAGTTCGTCCCTGTGTAGTTTATGGTGGTGCCGATATTGGTCAGCAGATTCGAGACTTGGAACGTGGATGCCATTTGTTAGTAGCCACTCCAGGACGTCTAGTGGATATGATGGAAAGAGGAAAGATTGGATTAGACTTTTGCAAGTATGTTTTATTTTGTTTTTGTTTTTTTGTTTTGTTTTGTTTTGTTCTTTTGTTTTTGGCAGAGTTGCGCTCTTGTTG
>DDX3XE10sg1.exon_inframedelete_position_41344245	GTTTTATGAACATGTAAAAATTTTGACCTTGAAGTTCATAACATTTTTTTTGCTTATAGTTTTCACGATCTAGAGTTCGTCCCTGTGTAGTTTATGGTGGTGCCGATATTGGTCAGCAGATTCGAGACTTGGAACGTGGATGCCATTTGTTAGTAGCCACTCCAGGACGTCTAGTGGATATGATGGAAAGAGGAAAGATTGGATTAGACTTTTGCAAGTATGTTTTATTTTGTTTTTGTTTTTTTGTTTTGTTTTGTTTTGTTCTTTTGTTTTTGGCAGAGTTGCGCTCTTGTTG
>DDX3XE10sg1.exon_inframedelete_position_41344251	GTTTTATGAACATGTAAAAATTTTGACCTTGAAGTTCATAACATTTTTTTTGCTTATAGTTTTCATACCGAAGAGTTCGTCCCTGTGTAGTTTATGGTGGTGCCGATATTGGTCAGCAGATTCGAGACTTGGAACGTGGATGCCATTTGTTAGTAGCCACTCCAGGACGTCTAGTGGATATGATGGAAAGAGGAAAGATTGGATTAGACTTTTGCAAGTATGTTTTATTTTGTTTTTGTTTTTTTGTTTTGTTTTGTTTTGTTCTTTTGTTTTTGGCAGAGTTGCGCTCTTGTTG
>DDX3XE10sg1.exon_inframedelete_position_41344257	GTTTTATGAACATGTAAAAATTTTGACCTTGAAGTTCATAACATTTTTTTTGCTTATAGTTTTCATACCGATCTAGACGTCCCTGTGTAGTTTATGGTGGTGCCGATATTGGTCAGCAGATTCGAGACTTGGAACGTGGATGCCATTTGTTAGTAGCCACTCCAGGACGTCTAGTGGATATGATGGAAAGAGGAAAGATTGGATTAGACTTTTGCAAGTATGTTTTATTTTGTTTTTGTTTTTTTGTTTTGTTTTGTTTTGTTCTTTTGTTTTTGGCAGAGTTGCGCTCTTGTTG
>DDX3XE10sg1.exon_inframedelete_position_41344260	GTTTTATGAACATGTAAAAATTTTGACCTTGAAGTTCATAACATTTTTTTTGCTTATAGTTTTCATACCGATCTAGAGTTCCCTGTGTAGTTTATGGTGGTGCCGATATTGGTCAGCAGATTCGAGACTTGGAACGTGGATGCCATTTGTTAGTAGCCACTCCAGGACGTCTAGTGGATATGATGGAAAGAGGAAAGATTGGATTAGACTTTTGCAAGTATGTTTTATTTTGTTTTTGTTTTTTTGTTTTGTTTTGTTTTGTTCTTTTGTTTTTGGCAGAGTTGCGCTCTTGTTG
>DDX3XE10sg1.exon_inframedelete_position_41344266	GTTTTATGAACATGTAAAAATTTTGACCTTGAAGTTCATAACATTTTTTTTGCTTATAGTTTTCATACCGATCTAGAGTTCGTCCCGTAGTTTATGGTGGTGCCGATATTGGTCAGCAGATTCGAGACTTGGAACGTGGATGCCATTTGTTAGTAGCCACTCCAGGACGTCTAGTGGATATGATGGAAAGAGGAAAGATTGGATTAGACTTTTGCAAGTATGTTTTATTTTGTTTTTGTTTTTTTGTTTTGTTTTGTTTTGTTCTTTTGTTTTTGGCAGAGTTGCGCTCTTGTTG
>DDX3XE10sg1.exon_inframedelete_position_41344275	GTTTTATGAACATGTAAAAATTTTGACCTTGAAGTTCATAACATTTTTTTTGCTTATAGTTTTCATACCGATCTAGAGTTCGTCCCTGTGTAGTTGGTGGTGCCGATATTGGTCAGCAGATTCGAGACTTGGAACGTGGATGCCATTTGTTAGTAGCCACTCCAGGACGTCTAGTGGATATGATGGAAAGAGGAAAGATTGGATTAGACTTTTGCAAGTATGTTTTATTTTGTTTTTGTTTTTTTGTTTTGTTTTGTTTTGTTCTTTTGTTTTTGGCAGAGTTGCGCTCTTGTTG
>DDX3XE10sg1.exon_inframedelete_position_41344278	GTTTTATGAACATGTAAAAATTTTGACCTTGAAGTTCATAACATTTTTTTTGCTTATAGTTTTCATACCGATCTAGAGTTCGTCCCTGTGTAGTTTATGGTGCCGATATTGGTCAGCAGATTCGAGACTTGGAACGTGGATGCCATTTGTTAGTAGCCACTCCAGGACGTCTAGTGGATATGATGGAAAGAGGAAAGATTGGATTAGACTTTTGCAAGTATGTTTTATTTTGTTTTTGTTTTTTTGTTTTGTTTTGTTTTGTTCTTTTGTTTTTGGCAGAGTTGCGCTCTTGTTG
>DDX3XE10sg1.exon_inframedelete_position_41344284	GTTTTATGAACATGTAAAAATTTTGACCTTGAAGTTCATAACATTTTTTTTGCTTATAGTTTTCATACCGATCTAGAGTTCGTCCCTGTGTAGTTTATGGTGGTGATATTGGTCAGCAGATTCGAGACTTGGAACGTGGATGCCATTTGTTAGTAGCCACTCCAGGACGTCTAGTGGATATGATGGAAAGAGGAAAGATTGGATTAGACTTTTGCAAGTATGTTTTATTTTGTTTTTGTTTTTTTGTTTTGTTTTGTTTTGTTCTTTTGTTTTTGGCAGAGTTGCGCTCTTGTTG
>DDX3XE10sg1.exon_inframedelete_position_41344287	GTTTTATGAACATGTAAAAATTTTGACCTTGAAGTTCATAACATTTTTTTTGCTTATAGTTTTCATACCGATCTAGAGTTCGTCCCTGTGTAGTTTATGGTGGTGCCATTGGTCAGCAGATTCGAGACTTGGAACGTGGATGCCATTTGTTAGTAGCCACTCCAGGACGTCTAGTGGATATGATGGAAAGAGGAAAGATTGGATTAGACTTTTGCAAGTATGTTTTATTTTGTTTTTGTTTTTTTGTTTTGTTTTGTTTTGTTCTTTTGTTTTTGGCAGAGTTGCGCTCTTGTTG
>DDX3XE10sg1.exon_inframedelete_position_41344293	GTTTTATGAACATGTAAAAATTTTGACCTTGAAGTTCATAACATTTTTTTTGCTTATAGTTTTCATACCGATCTAGAGTTCGTCCCTGTGTAGTTTATGGTGGTGCCGATATTCAGCAGATTCGAGACTTGGAACGTGGATGCCATTTGTTAGTAGCCACTCCAGGACGTCTAGTGGATATGATGGAAAGAGGAAAGATTGGATTAGACTTTTGCAAGTATGTTTTATTTTGTTTTTGTTTTTTTGTTTTGTTTTGTTTTGTTCTTTTGTTTTTGGCAGAGTTGCGCTCTTGTTG
>DDX3XE10sg1.exon_inframedelete_position_41344296	GTTTTATGAACATGTAAAAATTTTGACCTTGAAGTTCATAACATTTTTTTTGCTTATAGTTTTCATACCGATCTAGAGTTCGTCCCTGTGTAGTTTATGGTGGTGCCGATATTGGTCAGATTCGAGACTTGGAACGTGGATGCCATTTGTTAGTAGCCACTCCAGGACGTCTAGTGGATATGATGGAAAGAGGAAAGATTGGATTAGACTTTTGCAAGTATGTTTTATTTTGTTTTTGTTTTTTTGTTTTGTTTTGTTTTGTTCTTTTGTTTTTGGCAGAGTTGCGCTCTTGTTG
>DDX3XE10sg1.exon_inframedelete_position_41344311	GTTTTATGAACATGTAAAAATTTTGACCTTGAAGTTCATAACATTTTTTTTGCTTATAGTTTTCATACCGATCTAGAGTTCGTCCCTGTGTAGTTTATGGTGGTGCCGATATTGGTCAGCAGATTCGAGACGAACGTGGATGCCATTTGTTAGTAGCCACTCCAGGACGTCTAGTGGATATGATGGAAAGAGGAAAGATTGGATTAGACTTTTGCAAGTATGTTTTATTTTGTTTTTGTTTTTTTGTTTTGTTTTGTTTTGTTCTTTTGTTTTTGGCAGAGTTGCGCTCTTGTTG
>DDX3XE10sg1.exon_inframedelete_position_41344314	GTTTTATGAACATGTAAAAATTTTGACCTTGAAGTTCATAACATTTTTTTTGCTTATAGTTTTCATACCGATCTAGAGTTCGTCCCTGTGTAGTTTATGGTGGTGCCGATATTGGTCAGCAGATTCGAGACTTGCGTGGATGCCATTTGTTAGTAGCCACTCCAGGACGTCTAGTGGATATGATGGAAAGAGGAAAGATTGGATTAGACTTTTGCAAGTATGTTTTATTTTGTTTTTGTTTTTTTGTTTTGTTTTGTTTTGTTCTTTTGTTTTTGGCAGAGTTGCGCTCTTGTTG
>DDX3XE10sg1.exon_inframedelete_position_41344323	GTTTTATGAACATGTAAAAATTTTGACCTTGAAGTTCATAACATTTTTTTTGCTTATAGTTTTCATACCGATCTAGAGTTCGTCCCTGTGTAGTTTATGGTGGTGCCGATATTGGTCAGCAGATTCGAGACTTGGAACGTGGACATTTGTTAGTAGCCACTCCAGGACGTCTAGTGGATATGATGGAAAGAGGAAAGATTGGATTAGACTTTTGCAAGTATGTTTTATTTTGTTTTTGTTTTTTTGTTTTGTTTTGTTTTGTTCTTTTGTTTTTGGCAGAGTTGCGCTCTTGTTG
>DDX3XE10sg1.exon_inframedelete_position_41344329	GTTTTATGAACATGTAAAAATTTTGACCTTGAAGTTCATAACATTTTTTTTGCTTATAGTTTTCATACCGATCTAGAGTTCGTCCCTGTGTAGTTTATGGTGGTGCCGATATTGGTCAGCAGATTCGAGACTTGGAACGTGGATGCCATTTAGTAGCCACTCCAGGACGTCTAGTGGATATGATGGAAAGAGGAAAGATTGGATTAGACTTTTGCAAGTATGTTTTATTTTGTTTTTGTTTTTTTGTTTTGTTTTGTTTTGTTCTTTTGTTTTTGGCAGAGTTGCGCTCTTGTTG
>DDX3XE10sg1.exon_inframedelete_position_41344332	GTTTTATGAACATGTAAAAATTTTGACCTTGAAGTTCATAACATTTTTTTTGCTTATAGTTTTCATACCGATCTAGAGTTCGTCCCTGTGTAGTTTATGGTGGTGCCGATATTGGTCAGCAGATTCGAGACTTGGAACGTGGATGCCATTTGGTAGCCACTCCAGGACGTCTAGTGGATATGATGGAAAGAGGAAAGATTGGATTAGACTTTTGCAAGTATGTTTTATTTTGTTTTTGTTTTTTTGTTTTGTTTTGTTTTGTTCTTTTGTTTTTGGCAGAGTTGCGCTCTTGTTG
>DDX3XE10sg1.exon_inframedelete_position_41344335	GTTTTATGAACATGTAAAAATTTTGACCTTGAAGTTCATAACATTTTTTTTGCTTATAGTTTTCATACCGATCTAGAGTTCGTCCCTGTGTAGTTTATGGTGGTGCCGATATTGGTCAGCAGATTCGAGACTTGGAACGTGGATGCCATTTGTTAGCCACTCCAGGACGTCTAGTGGATATGATGGAAAGAGGAAAGATTGGATTAGACTTTTGCAAGTATGTTTTATTTTGTTTTTGTTTTTTTGTTTTGTTTTGTTTTGTTCTTTTGTTTTTGGCAGAGTTGCGCTCTTGTTG
>DDX3XE10sg1.exon_inframedelete_position_41344338	GTTTTATGAACATGTAAAAATTTTGACCTTGAAGTTCATAACATTTTTTTTGCTTATAGTTTTCATACCGATCTAGAGTTCGTCCCTGTGTAGTTTATGGTGGTGCCGATATTGGTCAGCAGATTCGAGACTTGGAACGTGGATGCCATTTGTTAGTAACTCCAGGACGTCTAGTGGATATGATGGAAAGAGGAAAGATTGGATTAGACTTTTGCAAGTATGTTTTATTTTGTTTTTGTTTTTTTGTTTTGTTTTGTTTTGTTCTTTTGTTTTTGGCAGAGTTGCGCTCTTGTTG
>DDX3XE10sg1.exon_inframedelete_position_41344347	GTTTTATGAACATGTAAAAATTTTGACCTTGAAGTTCATAACATTTTTTTTGCTTATAGTTTTCATACCGATCTAGAGTTCGTCCCTGTGTAGTTTATGGTGGTGCCGATATTGGTCAGCAGATTCGAGACTTGGAACGTGGATGCCATTTGTTAGTAGCCACTCCACGTCTAGTGGATATGATGGAAAGAGGAAAGATTGGATTAGACTTTTGCAAGTATGTTTTATTTTGTTTTTGTTTTTTTGTTTTGTTTTGTTTTGTTCTTTTGTTTTTGGCAGAGTTGCGCTCTTGTTG
>DDX3XE10sg1.exon_inframedelete_position_41344356	GTTTTATGAACATGTAAAAATTTTGACCTTGAAGTTCATAACATTTTTTTTGCTTATAGTTTTCATACCGATCTAGAGTTCGTCCCTGTGTAGTTTATGGTGGTGCCGATATTGGTCAGCAGATTCGAGACTTGGAACGTGGATGCCATTTGTTAGTAGCCACTCCAGGACGTCTAGATATGATGGAAAGAGGAAAGATTGGATTAGACTTTTGCAAGTATGTTTTATTTTGTTTTTGTTTTTTTGTTTTGTTTTGTTTTGTTCTTTTGTTTTTGGCAGAGTTGCGCTCTTGTTG
>DDX3XE10sg1.exon_inframedelete_position_41344359	GTTTTATGAACATGTAAAAATTTTGACCTTGAAGTTCATAACATTTTTTTTGCTTATAGTTTTCATACCGATCTAGAGTTCGTCCCTGTGTAGTTTATGGTGGTGCCGATATTGGTCAGCAGATTCGAGACTTGGAACGTGGATGCCATTTGTTAGTAGCCACTCCAGGACGTCTAGTGATGATGGAAAGAGGAAAGATTGGATTAGACTTTTGCAAGTATGTTTTATTTTGTTTTTGTTTTTTTGTTTTGTTTTGTTTTGTTCTTTTGTTTTTGGCAGAGTTGCGCTCTTGTTG
>DDX3XE10sg1.exon_inframedelete_position_41344368	GTTTTATGAACATGTAAAAATTTTGACCTTGAAGTTCATAACATTTTTTTTGCTTATAGTTTTCATACCGATCTAGAGTTCGTCCCTGTGTAGTTTATGGTGGTGCCGATATTGGTCAGCAGATTCGAGACTTGGAACGTGGATGCCATTTGTTAGTAGCCACTCCAGGACGTCTAGTGGATATGATGAGAGGAAAGATTGGATTAGACTTTTGCAAGTATGTTTTATTTTGTTTTTGTTTTTTTGTTTTGTTTTGTTTTGTTCTTTTGTTTTTGGCAGAGTTGCGCTCTTGTTG
>DDX3XE10sg1.exon_inframedelete_position_41344374	GTTTTATGAACATGTAAAAATTTTGACCTTGAAGTTCATAACATTTTTTTTGCTTATAGTTTTCATACCGATCTAGAGTTCGTCCCTGTGTAGTTTATGGTGGTGCCGATATTGGTCAGCAGATTCGAGACTTGGAACGTGGATGCCATTTGTTAGTAGCCACTCCAGGACGTCTAGTGGATATGATGGAAAGAAAGATTGGATTAGACTTTTGCAAGTATGTTTTATTTTGTTTTTGTTTTTTTGTTTTGTTTTGTTTTGTTCTTTTGTTTTTGGCAGAGTTGCGCTCTTGTTG
>DDX3XE10sg1.exon_inframedelete_position_41344386	GTTTTATGAACATGTAAAAATTTTGACCTTGAAGTTCATAACATTTTTTTTGCTTATAGTTTTCATACCGATCTAGAGTTCGTCCCTGTGTAGTTTATGGTGGTGCCGATATTGGTCAGCAGATTCGAGACTTGGAACGTGGATGCCATTTGTTAGTAGCCACTCCAGGACGTCTAGTGGATATGATGGAAAGAGGAAAGATTGGAGACTTTTGCAAGTATGTTTTATTTTGTTTTTGTTTTTTTGTTTTGTTTTGTTTTGTTCTTTTGTTTTTGGCAGAGTTGCGCTCTTGTTG
>DDX3XE10sg1.exon_inframedelete_position_41344392	GTTTTATGAACATGTAAAAATTTTGACCTTGAAGTTCATAACATTTTTTTTGCTTATAGTTTTCATACCGATCTAGAGTTCGTCCCTGTGTAGTTTATGGTGGTGCCGATATTGGTCAGCAGATTCGAGACTTGGAACGTGGATGCCATTTGTTAGTAGCCACTCCAGGACGTCTAGTGGATATGATGGAAAGAGGAAAGATTGGATTAGACTGCAAGTATGTTTTATTTTGTTTTTGTTTTTTTGTTTTGTTTTGTTTTGTTCTTTTGTTTTTGGCAGAGTTGCGCTCTTGTTG
>DDX3XE10sg1.exon_inframedelete_position_41344395	GTTTTATGAACATGTAAAAATTTTGACCTTGAAGTTCATAACATTTTTTTTGCTTATAGTTTTCATACCGATCTAGAGTTCGTCCCTGTGTAGTTTATGGTGGTGCCGATATTGGTCAGCAGATTCGAGACTTGGAACGTGGATGCCATTTGTTAGTAGCCACTCCAGGACGTCTAGTGGATATGATGGAAAGAGGAAAGATTGGATTAGACTTTAAGTATGTTTTATTTTGTTTTTGTTTTTTTGTTTTGTTTTGTTTTGTTCTTTTGTTTTTGGCAGAGTTGCGCTCTTGTTG
>DDX3XE10sg1.exon_inframedelete_position_41344389	GTTTTATGAACATGTAAAAATTTTGACCTTGAAGTTCATAACATTTTTTTTGCTTATAGTTTTCATACCGATCTAGAGTTCGTCCCTGTGTAGTTTATGGTGGTGCCGATATTGGTCAGCAGATTCGAGACTTGGAACGTGGATGCCATTTGTTAGTAGCCACTCCAGGACGTCTAGTGGATATGATGGAAAGAGGAAAGATTGGATTATTTTGCAAGTATGTTTTATTTTGTTTTTGTTTTTTTGTTTTGTTTTGTTTTGTTCTTTTGTTTTTGGCAGAGTTGCGCTCTTGTTG
>DDX3XE10sg1.exon_inframedelete_position_41344383	GTTTTATGAACATGTAAAAATTTTGACCTTGAAGTTCATAACATTTTTTTTGCTTATAGTTTTCATACCGATCTAGAGTTCGTCCCTGTGTAGTTTATGGTGGTGCCGATATTGGTCAGCAGATTCGAGACTTGGAACGTGGATGCCATTTGTTAGTAGCCACTCCAGGACGTCTAGTGGATATGATGGAAAGAGGAAAGATTTTAGACTTTTGCAAGTATGTTTTATTTTGTTTTTGTTTTTTTGTTTTGTTTTGTTTTGTTCTTTTGTTTTTGGCAGAGTTGCGCTCTTGTTG
>DDX3XE10sg1.exon_inframedelete_position_41344380	GTTTTATGAACATGTAAAAATTTTGACCTTGAAGTTCATAACATTTTTTTTGCTTATAGTTTTCATACCGATCTAGAGTTCGTCCCTGTGTAGTTTATGGTGGTGCCGATATTGGTCAGCAGATTCGAGACTTGGAACGTGGATGCCATTTGTTAGTAGCCACTCCAGGACGTCTAGTGGATATGATGGAAAGAGGAAAGGGATTAGACTTTTGCAAGTATGTTTTATTTTGTTTTTGTTTTTTTGTTTTGTTTTGTTTTGTTCTTTTGTTTTTGGCAGAGTTGCGCTCTTGTTG
>DDX3XE10sg1.exon_inframedelete_position_41344377	GTTTTATGAACATGTAAAAATTTTGACCTTGAAGTTCATAACATTTTTTTTGCTTATAGTTTTCATACCGATCTAGAGTTCGTCCCTGTGTAGTTTATGGTGGTGCCGATATTGGTCAGCAGATTCGAGACTTGGAACGTGGATGCCATTTGTTAGTAGCCACTCCAGGACGTCTAGTGGATATGATGGAAAGAGGAATTGGATTAGACTTTTGCAAGTATGTTTTATTTTGTTTTTGTTTTTTTGTTTTGTTTTGTTTTGTTCTTTTGTTTTTGGCAGAGTTGCGCTCTTGTTG
>DDX3XE10sg1.exon_inframedelete_position_41344371	GTTTTATGAACATGTAAAAATTTTGACCTTGAAGTTCATAACATTTTTTTTGCTTATAGTTTTCATACCGATCTAGAGTTCGTCCCTGTGTAGTTTATGGTGGTGCCGATATTGGTCAGCAGATTCGAGACTTGGAACGTGGATGCCATTTGTTAGTAGCCACTCCAGGACGTCTAGTGGATATGATGGAAGGAAAGATTGGATTAGACTTTTGCAAGTATGTTTTATTTTGTTTTTGTTTTTTTGTTTTGTTTTGTTTTGTTCTTTTGTTTTTGGCAGAGTTGCGCTCTTGTTG
>DDX3XE10sg1.exon_inframedelete_position_41344362	GTTTTATGAACATGTAAAAATTTTGACCTTGAAGTTCATAACATTTTTTTTGCTTATAGTTTTCATACCGATCTAGAGTTCGTCCCTGTGTAGTTTATGGTGGTGCCGATATTGGTCAGCAGATTCGAGACTTGGAACGTGGATGCCATTTGTTAGTAGCCACTCCAGGACGTCTAGTGGATATGGAAAGAGGAAAGATTGGATTAGACTTTTGCAAGTATGTTTTATTTTGTTTTTGTTTTTTTGTTTTGTTTTGTTTTGTTCTTTTGTTTTTGGCAGAGTTGCGCTCTTGTTG
>DDX3XE10sg1.exon_inframedelete_position_41344353	GTTTTATGAACATGTAAAAATTTTGACCTTGAAGTTCATAACATTTTTTTTGCTTATAGTTTTCATACCGATCTAGAGTTCGTCCCTGTGTAGTTTATGGTGGTGCCGATATTGGTCAGCAGATTCGAGACTTGGAACGTGGATGCCATTTGTTAGTAGCCACTCCAGGACGTGTGGATATGATGGAAAGAGGAAAGATTGGATTAGACTTTTGCAAGTATGTTTTATTTTGTTTTTGTTTTTTTGTTTTGTTTTGTTTTGTTCTTTTGTTTTTGGCAGAGTTGCGCTCTTGTTG
>DDX3XE10sg1.exon_inframedelete_position_41344350	GTTTTATGAACATGTAAAAATTTTGACCTTGAAGTTCATAACATTTTTTTTGCTTATAGTTTTCATACCGATCTAGAGTTCGTCCCTGTGTAGTTTATGGTGGTGCCGATATTGGTCAGCAGATTCGAGACTTGGAACGTGGATGCCATTTGTTAGTAGCCACTCCAGGACTAGTGGATATGATGGAAAGAGGAAAGATTGGATTAGACTTTTGCAAGTATGTTTTATTTTGTTTTTGTTTTTTTGTTTTGTTTTGTTTTGTTCTTTTGTTTTTGGCAGAGTTGCGCTCTTGTTG
>DDX3XE10sg1.exon_inframedelete_position_41344344	GTTTTATGAACATGTAAAAATTTTGACCTTGAAGTTCATAACATTTTTTTTGCTTATAGTTTTCATACCGATCTAGAGTTCGTCCCTGTGTAGTTTATGGTGGTGCCGATATTGGTCAGCAGATTCGAGACTTGGAACGTGGATGCCATTTGTTAGTAGCCACTGGACGTCTAGTGGATATGATGGAAAGAGGAAAGATTGGATTAGACTTTTGCAAGTATGTTTTATTTTGTTTTTGTTTTTTTGTTTTGTTTTGTTTTGTTCTTTTGTTTTTGGCAGAGTTGCGCTCTTGTTG
>DDX3XE10sg1.exon_inframedelete_position_41344341	GTTTTATGAACATGTAAAAATTTTGACCTTGAAGTTCATAACATTTTTTTTGCTTATAGTTTTCATACCGATCTAGAGTTCGTCCCTGTGTAGTTTATGGTGGTGCCGATATTGGTCAGCAGATTCGAGACTTGGAACGTGGATGCCATTTGTTAGTAGCCCCAGGACGTCTAGTGGATATGATGGAAAGAGGAAAGATTGGATTAGACTTTTGCAAGTATGTTTTATTTTGTTTTTGTTTTTTTGTTTTGTTTTGTTTTGTTCTTTTGTTTTTGGCAGAGTTGCGCTCTTGTTG
>DDX3XE10sg1.exon_inframedelete_position_41344326	GTTTTATGAACATGTAAAAATTTTGACCTTGAAGTTCATAACATTTTTTTTGCTTATAGTTTTCATACCGATCTAGAGTTCGTCCCTGTGTAGTTTATGGTGGTGCCGATATTGGTCAGCAGATTCGAGACTTGGAACGTGGATGCTTGTTAGTAGCCACTCCAGGACGTCTAGTGGATATGATGGAAAGAGGAAAGATTGGATTAGACTTTTGCAAGTATGTTTTATTTTGTTTTTGTTTTTTTGTTTTGTTTTGTTTTGTTCTTTTGTTTTTGGCAGAGTTGCGCTCTTGTTG
>DDX3XE10sg1.exon_inframedelete_position_41344320	GTTTTATGAACATGTAAAAATTTTGACCTTGAAGTTCATAACATTTTTTTTGCTTATAGTTTTCATACCGATCTAGAGTTCGTCCCTGTGTAGTTTATGGTGGTGCCGATATTGGTCAGCAGATTCGAGACTTGGAACGTTGCCATTTGTTAGTAGCCACTCCAGGACGTCTAGTGGATATGATGGAAAGAGGAAAGATTGGATTAGACTTTTGCAAGTATGTTTTATTTTGTTTTTGTTTTTTTGTTTTGTTTTGTTTTGTTCTTTTGTTTTTGGCAGAGTTGCGCTCTTGTTG
>DDX3XE10sg1.exon_inframedelete_position_41344317	GTTTTATGAACATGTAAAAATTTTGACCTTGAAGTTCATAACATTTTTTTTGCTTATAGTTTTCATACCGATCTAGAGTTCGTCCCTGTGTAGTTTATGGTGGTGCCGATATTGGTCAGCAGATTCGAGACTTGGAAGGATGCCATTTGTTAGTAGCCACTCCAGGACGTCTAGTGGATATGATGGAAAGAGGAAAGATTGGATTAGACTTTTGCAAGTATGTTTTATTTTGTTTTTGTTTTTTTGTTTTGTTTTGTTTTGTTCTTTTGTTTTTGGCAGAGTTGCGCTCTTGTTG
>DDX3XE10sg1.exon_inframedelete_position_41344308	GTTTTATGAACATGTAAAAATTTTGACCTTGAAGTTCATAACATTTTTTTTGCTTATAGTTTTCATACCGATCTAGAGTTCGTCCCTGTGTAGTTTATGGTGGTGCCGATATTGGTCAGCAGATTCGATTGGAACGTGGATGCCATTTGTTAGTAGCCACTCCAGGACGTCTAGTGGATATGATGGAAAGAGGAAAGATTGGATTAGACTTTTGCAAGTATGTTTTATTTTGTTTTTGTTTTTTTGTTTTGTTTTGTTTTGTTCTTTTGTTTTTGGCAGAGTTGCGCTCTTGTTG
>DDX3XE10sg1.exon_inframedelete_position_41344305	GTTTTATGAACATGTAAAAATTTTGACCTTGAAGTTCATAACATTTTTTTTGCTTATAGTTTTCATACCGATCTAGAGTTCGTCCCTGTGTAGTTTATGGTGGTGCCGATATTGGTCAGCAGATTGACTTGGAACGTGGATGCCATTTGTTAGTAGCCACTCCAGGACGTCTAGTGGATATGATGGAAAGAGGAAAGATTGGATTAGACTTTTGCAAGTATGTTTTATTTTGTTTTTGTTTTTTTGTTTTGTTTTGTTTTGTTCTTTTGTTTTTGGCAGAGTTGCGCTCTTGTTG
>DDX3XE10sg1.exon_inframedelete_position_41344302	GTTTTATGAACATGTAAAAATTTTGACCTTGAAGTTCATAACATTTTTTTTGCTTATAGTTTTCATACCGATCTAGAGTTCGTCCCTGTGTAGTTTATGGTGGTGCCGATATTGGTCAGCAGCGAGACTTGGAACGTGGATGCCATTTGTTAGTAGCCACTCCAGGACGTCTAGTGGATATGATGGAAAGAGGAAAGATTGGATTAGACTTTTGCAAGTATGTTTTATTTTGTTTTTGTTTTTTTGTTTTGTTTTGTTTTGTTCTTTTGTTTTTGGCAGAGTTGCGCTCTTGTTG
>DDX3XE10sg1.exon_inframedelete_position_41344290	GTTTTATGAACATGTAAAAATTTTGACCTTGAAGTTCATAACATTTTTTTTGCTTATAGTTTTCATACCGATCTAGAGTTCGTCCCTGTGTAGTTTATGGTGGTGCCGATGGTCAGCAGATTCGAGACTTGGAACGTGGATGCCATTTGTTAGTAGCCACTCCAGGACGTCTAGTGGATATGATGGAAAGAGGAAAGATTGGATTAGACTTTTGCAAGTATGTTTTATTTTGTTTTTGTTTTTTTGTTTTGTTTTGTTTTGTTCTTTTGTTTTTGGCAGAGTTGCGCTCTTGTTG
>DDX3XE10sg1.exon_inframedelete_position_41344272	GTTTTATGAACATGTAAAAATTTTGACCTTGAAGTTCATAACATTTTTTTTGCTTATAGTTTTCATACCGATCTAGAGTTCGTCCCTGTGTATATGGTGGTGCCGATATTGGTCAGCAGATTCGAGACTTGGAACGTGGATGCCATTTGTTAGTAGCCACTCCAGGACGTCTAGTGGATATGATGGAAAGAGGAAAGATTGGATTAGACTTTTGCAAGTATGTTTTATTTTGTTTTTGTTTTTTTGTTTTGTTTTGTTTTGTTCTTTTGTTTTTGGCAGAGTTGCGCTCTTGTTG
>DDX3XE10sg1.exon_inframedelete_position_41344269	GTTTTATGAACATGTAAAAATTTTGACCTTGAAGTTCATAACATTTTTTTTGCTTATAGTTTTCATACCGATCTAGAGTTCGTCCCTGTGTTTATGGTGGTGCCGATATTGGTCAGCAGATTCGAGACTTGGAACGTGGATGCCATTTGTTAGTAGCCACTCCAGGACGTCTAGTGGATATGATGGAAAGAGGAAAGATTGGATTAGACTTTTGCAAGTATGTTTTATTTTGTTTTTGTTTTTTTGTTTTGTTTTGTTTTGTTCTTTTGTTTTTGGCAGAGTTGCGCTCTTGTTG
>DDX3XE10sg1.exon_inframedelete_position_41344263	GTTTTATGAACATGTAAAAATTTTGACCTTGAAGTTCATAACATTTTTTTTGCTTATAGTTTTCATACCGATCTAGAGTTCGTTGTGTAGTTTATGGTGGTGCCGATATTGGTCAGCAGATTCGAGACTTGGAACGTGGATGCCATTTGTTAGTAGCCACTCCAGGACGTCTAGTGGATATGATGGAAAGAGGAAAGATTGGATTAGACTTTTGCAAGTATGTTTTATTTTGTTTTTGTTTTTTTGTTTTGTTTTGTTTTGTTCTTTTGTTTTTGGCAGAGTTGCGCTCTTGTTG
>DDX3XE10sg1.exon_inframedelete_position_41344254	GTTTTATGAACATGTAAAAATTTTGACCTTGAAGTTCATAACATTTTTTTTGCTTATAGTTTTCATACCGATCTGTTCGTCCCTGTGTAGTTTATGGTGGTGCCGATATTGGTCAGCAGATTCGAGACTTGGAACGTGGATGCCATTTGTTAGTAGCCACTCCAGGACGTCTAGTGGATATGATGGAAAGAGGAAAGATTGGATTAGACTTTTGCAAGTATGTTTTATTTTGTTTTTGTTTTTTTGTTTTGTTTTGTTTTGTTCTTTTGTTTTTGGCAGAGTTGCGCTCTTGTTG
>DDX3XE10sg1.exon_inframedelete_position_41344248	GTTTTATGAACATGTAAAAATTTTGACCTTGAAGTTCATAACATTTTTTTTGCTTATAGTTTTCATACTCTAGAGTTCGTCCCTGTGTAGTTTATGGTGGTGCCGATATTGGTCAGCAGATTCGAGACTTGGAACGTGGATGCCATTTGTTAGTAGCCACTCCAGGACGTCTAGTGGATATGATGGAAAGAGGAAAGATTGGATTAGACTTTTGCAAGTATGTTTTATTTTGTTTTTGTTTTTTTGTTTTGTTTTGTTTTGTTCTTTTGTTTTTGGCAGAGTTGCGCTCTTGTTG
>DDX3XE10sg1.exon_Change_codon_position_41344239_to_ATT,I,0.36,RANK2	GTTTTATGAACATGTAAAAATTTTGACCTTGAAGTTCATAACATTTTTTTTGCTTATAGATTTCATACCGATCTAGAGTTCGTCCCTGTGTAGTTTATGGTGGTGCCGATATTGGTCAGCAGATTCGAGACTTGGAACGTGGATGCCATTTGTTAGTAGCCACTCCAGGACGTCTAGTGGATATGATGGAAAGAGGAAAGATTGGATTAGACTTTTGCAAGTATGTTTTATTTTGTTTTTGTTTTTTTGTTTTGTTTTGTTTTGTTCTTTTGTTTTTGGCAGAGTTGCGCTCTTGTTG
>DDX3XE10sg1.exon_Change_codon_position_41344239_to_AGC,S,0.24,RANKT	GTTTTATGAACATGTAAAAATTTTGACCTTGAAGTTCATAACATTTTTTTTGCTTATAGAGCTCATACCGATCTAGAGTTCGTCCCTGTGTAGTTTATGGTGGTGCCGATATTGGTCAGCAGATTCGAGACTTGGAACGTGGATGCCATTTGTTAGTAGCCACTCCAGGACGTCTAGTGGATATGATGGAAAGAGGAAAGATTGGATTAGACTTTTGCAAGTATGTTTTATTTTGTTTTTGTTTTTTTGTTTTGTTTTGTTTTGTTCTTTTGTTTTTGGCAGAGTTGCGCTCTTGTTG
>DDX3XE10sg1.exon_Change_codon_position_41344239_to_ATC,I,0.48,RANKT	GTTTTATGAACATGTAAAAATTTTGACCTTGAAGTTCATAACATTTTTTTTGCTTATAGATCTCATACCGATCTAGAGTTCGTCCCTGTGTAGTTTATGGTGGTGCCGATATTGGTCAGCAGATTCGAGACTTGGAACGTGGATGCCATTTGTTAGTAGCCACTCCAGGACGTCTAGTGGATATGATGGAAAGAGGAAAGATTGGATTAGACTTTTGCAAGTATGTTTTATTTTGTTTTTGTTTTTTTGTTTTGTTTTGTTTTGTTCTTTTGTTTTTGGCAGAGTTGCGCTCTTGTTG
>DDX3XE10sg1.exon_Change_codon_position_41344239_to_CTT,L,0.13,RANK3	GTTTTATGAACATGTAAAAATTTTGACCTTGAAGTTCATAACATTTTTTTTGCTTATAGCTTTCATACCGATCTAGAGTTCGTCCCTGTGTAGTTTATGGTGGTGCCGATATTGGTCAGCAGATTCGAGACTTGGAACGTGGATGCCATTTGTTAGTAGCCACTCCAGGACGTCTAGTGGATATGATGGAAAGAGGAAAGATTGGATTAGACTTTTGCAAGTATGTTTTATTTTGTTTTTGTTTTTTTGTTTTGTTTTGTTTTGTTCTTTTGTTTTTGGCAGAGTTGCGCTCTTGTTG
>DDX3XE10sg1.exon_Change_codon_position_41344239_to_GTT,V,0.18,RANK3	GTTTTATGAACATGTAAAAATTTTGACCTTGAAGTTCATAACATTTTTTTTGCTTATAGGTTTCATACCGATCTAGAGTTCGTCCCTGTGTAGTTTATGGTGGTGCCGATATTGGTCAGCAGATTCGAGACTTGGAACGTGGATGCCATTTGTTAGTAGCCACTCCAGGACGTCTAGTGGATATGATGGAAAGAGGAAAGATTGGATTAGACTTTTGCAAGTATGTTTTATTTTGTTTTTGTTTTTTTGTTTTGTTTTGTTTTGTTCTTTTGTTTTTGGCAGAGTTGCGCTCTTGTTG
>DDX3XE10sg1.exon_Change_codon_position_41344239_to_GTG,V,0.47,RANKT	GTTTTATGAACATGTAAAAATTTTGACCTTGAAGTTCATAACATTTTTTTTGCTTATAGGTGTCATACCGATCTAGAGTTCGTCCCTGTGTAGTTTATGGTGGTGCCGATATTGGTCAGCAGATTCGAGACTTGGAACGTGGATGCCATTTGTTAGTAGCCACTCCAGGACGTCTAGTGGATATGATGGAAAGAGGAAAGATTGGATTAGACTTTTGCAAGTATGTTTTATTTTGTTTTTGTTTTTTTGTTTTGTTTTGTTTTGTTCTTTTGTTTTTGGCAGAGTTGCGCTCTTGTTG
>DDX3XE10sg1.exon_Change_codon_position_41344239_to_TAC,Y,0.57,RANKT	GTTTTATGAACATGTAAAAATTTTGACCTTGAAGTTCATAACATTTTTTTTGCTTATAGTACTCATACCGATCTAGAGTTCGTCCCTGTGTAGTTTATGGTGGTGCCGATATTGGTCAGCAGATTCGAGACTTGGAACGTGGATGCCATTTGTTAGTAGCCACTCCAGGACGTCTAGTGGATATGATGGAAAGAGGAAAGATTGGATTAGACTTTTGCAAGTATGTTTTATTTTGTTTTTGTTTTTTTGTTTTGTTTTGTTTTGTTCTTTTGTTTTTGGCAGAGTTGCGCTCTTGTTG
>DDX3XE10sg1.exon_Change_codon_position_41344239_to_TGC,C,0.55,RANKT	GTTTTATGAACATGTAAAAATTTTGACCTTGAAGTTCATAACATTTTTTTTGCTTATAGTGCTCATACCGATCTAGAGTTCGTCCCTGTGTAGTTTATGGTGGTGCCGATATTGGTCAGCAGATTCGAGACTTGGAACGTGGATGCCATTTGTTAGTAGCCACTCCAGGACGTCTAGTGGATATGATGGAAAGAGGAAAGATTGGATTAGACTTTTGCAAGTATGTTTTATTTTGTTTTTGTTTTTTTGTTTTGTTTTGTTTTGTTCTTTTGTTTTTGGCAGAGTTGCGCTCTTGTTG
>DDX3XE10sg1.exon_Change_codon_position_41344239_to_TAT,Y,0.43,RANK2	GTTTTATGAACATGTAAAAATTTTGACCTTGAAGTTCATAACATTTTTTTTGCTTATAGTATTCATACCGATCTAGAGTTCGTCCCTGTGTAGTTTATGGTGGTGCCGATATTGGTCAGCAGATTCGAGACTTGGAACGTGGATGCCATTTGTTAGTAGCCACTCCAGGACGTCTAGTGGATATGATGGAAAGAGGAAAGATTGGATTAGACTTTTGCAAGTATGTTTTATTTTGTTTTTGTTTTTTTGTTTTGTTTTGTTTTGTTCTTTTGTTTTTGGCAGAGTTGCGCTCTTGTTG
>DDX3XE10sg1.exon_Change_codon_position_41344239_to_TCT,S,0.18,RANK3	GTTTTATGAACATGTAAAAATTTTGACCTTGAAGTTCATAACATTTTTTTTGCTTATAGTCTTCATACCGATCTAGAGTTCGTCCCTGTGTAGTTTATGGTGGTGCCGATATTGGTCAGCAGATTCGAGACTTGGAACGTGGATGCCATTTGTTAGTAGCCACTCCAGGACGTCTAGTGGATATGATGGAAAGAGGAAAGATTGGATTAGACTTTTGCAAGTATGTTTTATTTTGTTTTTGTTTTTTTGTTTTGTTTTGTTTTGTTCTTTTGTTTTTGGCAGAGTTGCGCTCTTGTTG
>DDX3XE10sg1.exon_Change_codon_position_41344239_to_TGT,C,0.45,RANK2	GTTTTATGAACATGTAAAAATTTTGACCTTGAAGTTCATAACATTTTTTTTGCTTATAGTGTTCATACCGATCTAGAGTTCGTCCCTGTGTAGTTTATGGTGGTGCCGATATTGGTCAGCAGATTCGAGACTTGGAACGTGGATGCCATTTGTTAGTAGCCACTCCAGGACGTCTAGTGGATATGATGGAAAGAGGAAAGATTGGATTAGACTTTTGCAAGTATGTTTTATTTTGTTTTTGTTTTTTTGTTTTGTTTTGTTTTGTTCTTTTGTTTTTGGCAGAGTTGCGCTCTTGTTG
>DDX3XE10sg1.exon_Change_codon_position_41344239_to_TTA,L,0.07,RANK6	GTTTTATGAACATGTAAAAATTTTGACCTTGAAGTTCATAACATTTTTTTTGCTTATAGTTATCATACCGATCTAGAGTTCGTCCCTGTGTAGTTTATGGTGGTGCCGATATTGGTCAGCAGATTCGAGACTTGGAACGTGGATGCCATTTGTTAGTAGCCACTCCAGGACGTCTAGTGGATATGATGGAAAGAGGAAAGATTGGATTAGACTTTTGCAAGTATGTTTTATTTTGTTTTTGTTTTTTTGTTTTGTTTTGTTTTGTTCTTTTGTTTTTGGCAGAGTTGCGCTCTTGTTG
>DDX3XE10sg1.exon_Change_codon_position_41344239_to_TTC,F,0.55,RANKT	GTTTTATGAACATGTAAAAATTTTGACCTTGAAGTTCATAACATTTTTTTTGCTTATAGTTCTCATACCGATCTAGAGTTCGTCCCTGTGTAGTTTATGGTGGTGCCGATATTGGTCAGCAGATTCGAGACTTGGAACGTGGATGCCATTTGTTAGTAGCCACTCCAGGACGTCTAGTGGATATGATGGAAAGAGGAAAGATTGGATTAGACTTTTGCAAGTATGTTTTATTTTGTTTTTGTTTTTTTGTTTTGTTTTGTTTTGTTCTTTTGTTTTTGGCAGAGTTGCGCTCTTGTTG
>DDX3XE10sg1.exon_Change_codon_position_41344239_to_TTG,L,0.13,RANK4	GTTTTATGAACATGTAAAAATTTTGACCTTGAAGTTCATAACATTTTTTTTGCTTATAGTTGTCATACCGATCTAGAGTTCGTCCCTGTGTAGTTTATGGTGGTGCCGATATTGGTCAGCAGATTCGAGACTTGGAACGTGGATGCCATTTGTTAGTAGCCACTCCAGGACGTCTAGTGGATATGATGGAAAGAGGAAAGATTGGATTAGACTTTTGCAAGTATGTTTTATTTTGTTTTTGTTTTTTTGTTTTGTTTTGTTTTGTTCTTTTGTTTTTGGCAGAGTTGCGCTCTTGTTG
>DDX3XE10sg1.exon_Change_codon_position_41344242_to_ACA,T,0.28,RANK2	GTTTTATGAACATGTAAAAATTTTGACCTTGAAGTTCATAACATTTTTTTTGCTTATAGTTTACATACCGATCTAGAGTTCGTCCCTGTGTAGTTTATGGTGGTGCCGATATTGGTCAGCAGATTCGAGACTTGGAACGTGGATGCCATTTGTTAGTAGCCACTCCAGGACGTCTAGTGGATATGATGGAAAGAGGAAAGATTGGATTAGACTTTTGCAAGTATGTTTTATTTTGTTTTTGTTTTTTTGTTTTGTTTTGTTTTGTTCTTTTGTTTTTGGCAGAGTTGCGCTCTTGTTG
>DDX3XE10sg1.exon_Change_codon_position_41344242_to_ACC,T,0.36,RANKT	GTTTTATGAACATGTAAAAATTTTGACCTTGAAGTTCATAACATTTTTTTTGCTTATAGTTTACCTACCGATCTAGAGTTCGTCCCTGTGTAGTTTATGGTGGTGCCGATATTGGTCAGCAGATTCGAGACTTGGAACGTGGATGCCATTTGTTAGTAGCCACTCCAGGACGTCTAGTGGATATGATGGAAAGAGGAAAGATTGGATTAGACTTTTGCAAGTATGTTTTATTTTGTTTTTGTTTTTTTGTTTTGTTTTGTTTTGTTCTTTTGTTTTTGGCAGAGTTGCGCTCTTGTTG
>DDX3XE10sg1.exon_Change_codon_position_41344242_to_AGC,S,0.24,RANKT	GTTTTATGAACATGTAAAAATTTTGACCTTGAAGTTCATAACATTTTTTTTGCTTATAGTTTAGCTACCGATCTAGAGTTCGTCCCTGTGTAGTTTATGGTGGTGCCGATATTGGTCAGCAGATTCGAGACTTGGAACGTGGATGCCATTTGTTAGTAGCCACTCCAGGACGTCTAGTGGATATGATGGAAAGAGGAAAGATTGGATTAGACTTTTGCAAGTATGTTTTATTTTGTTTTTGTTTTTTTGTTTTGTTTTGTTTTGTTCTTTTGTTTTTGGCAGAGTTGCGCTCTTGTTG
>DDX3XE10sg1.exon_Change_codon_position_41344242_to_AGT,S,0.15,RANK4	GTTTTATGAACATGTAAAAATTTTGACCTTGAAGTTCATAACATTTTTTTTGCTTATAGTTTAGTTACCGATCTAGAGTTCGTCCCTGTGTAGTTTATGGTGGTGCCGATATTGGTCAGCAGATTCGAGACTTGGAACGTGGATGCCATTTGTTAGTAGCCACTCCAGGACGTCTAGTGGATATGATGGAAAGAGGAAAGATTGGATTAGACTTTTGCAAGTATGTTTTATTTTGTTTTTGTTTTTTTGTTTTGTTTTGTTTTGTTCTTTTGTTTTTGGCAGAGTTGCGCTCTTGTTG
>DDX3XE10sg1.exon_Change_codon_position_41344242_to_CCA,P,0.27,RANK3	GTTTTATGAACATGTAAAAATTTTGACCTTGAAGTTCATAACATTTTTTTTGCTTATAGTTTCCATACCGATCTAGAGTTCGTCCCTGTGTAGTTTATGGTGGTGCCGATATTGGTCAGCAGATTCGAGACTTGGAACGTGGATGCCATTTGTTAGTAGCCACTCCAGGACGTCTAGTGGATATGATGGAAAGAGGAAAGATTGGATTAGACTTTTGCAAGTATGTTTTATTTTGTTTTTGTTTTTTTGTTTTGTTTTGTTTTGTTCTTTTGTTTTTGGCAGAGTTGCGCTCTTGTTG
>DDX3XE10sg1.exon_Change_codon_position_41344242_to_CCC,P,0.33,RANKT	GTTTTATGAACATGTAAAAATTTTGACCTTGAAGTTCATAACATTTTTTTTGCTTATAGTTTCCCTACCGATCTAGAGTTCGTCCCTGTGTAGTTTATGGTGGTGCCGATATTGGTCAGCAGATTCGAGACTTGGAACGTGGATGCCATTTGTTAGTAGCCACTCCAGGACGTCTAGTGGATATGATGGAAAGAGGAAAGATTGGATTAGACTTTTGCAAGTATGTTTTATTTTGTTTTTGTTTTTTTGTTTTGTTTTGTTTTGTTCTTTTGTTTTTGGCAGAGTTGCGCTCTTGTTG
>DDX3XE10sg1.exon_Change_codon_position_41344242_to_CTG,L,0.41,RANKT	GTTTTATGAACATGTAAAAATTTTGACCTTGAAGTTCATAACATTTTTTTTGCTTATAGTTTCTGTACCGATCTAGAGTTCGTCCCTGTGTAGTTTATGGTGGTGCCGATATTGGTCAGCAGATTCGAGACTTGGAACGTGGATGCCATTTGTTAGTAGCCACTCCAGGACGTCTAGTGGATATGATGGAAAGAGGAAAGATTGGATTAGACTTTTGCAAGTATGTTTTATTTTGTTTTTGTTTTTTTGTTTTGTTTTGTTTTGTTCTTTTGTTTTTGGCAGAGTTGCGCTCTTGTTG
>DDX3XE10sg1.exon_Change_codon_position_41344242_to_GCA,A,0.23,RANK3	GTTTTATGAACATGTAAAAATTTTGACCTTGAAGTTCATAACATTTTTTTTGCTTATAGTTTGCATACCGATCTAGAGTTCGTCCCTGTGTAGTTTATGGTGGTGCCGATATTGGTCAGCAGATTCGAGACTTGGAACGTGGATGCCATTTGTTAGTAGCCACTCCAGGACGTCTAGTGGATATGATGGAAAGAGGAAAGATTGGATTAGACTTTTGCAAGTATGTTTTATTTTGTTTTTGTTTTTTTGTTTTGTTTTGTTTTGTTCTTTTGTTTTTGGCAGAGTTGCGCTCTTGTTG
>DDX3XE10sg1.exon_Change_codon_position_41344242_to_GCC,A,0.40,RANKT	GTTTTATGAACATGTAAAAATTTTGACCTTGAAGTTCATAACATTTTTTTTGCTTATAGTTTGCCTACCGATCTAGAGTTCGTCCCTGTGTAGTTTATGGTGGTGCCGATATTGGTCAGCAGATTCGAGACTTGGAACGTGGATGCCATTTGTTAGTAGCCACTCCAGGACGTCTAGTGGATATGATGGAAAGAGGAAAGATTGGATTAGACTTTTGCAAGTATGTTTTATTTTGTTTTTGTTTTTTTGTTTTGTTTTGTTTTGTTCTTTTGTTTTTGGCAGAGTTGCGCTCTTGTTG
>DDX3XE10sg1.exon_Change_codon_position_41344242_to_TAA,STOP,0.28,RANK2	GTTTTATGAACATGTAAAAATTTTGACCTTGAAGTTCATAACATTTTTTTTGCTTATAGTTTTAATACCGATCTAGAGTTCGTCCCTGTGTAGTTTATGGTGGTGCCGATATTGGTCAGCAGATTCGAGACTTGGAACGTGGATGCCATTTGTTAGTAGCCACTCCAGGACGTCTAGTGGATATGATGGAAAGAGGAAAGATTGGATTAGACTTTTGCAAGTATGTTTTATTTTGTTTTTGTTTTTTTGTTTTGTTTTGTTTTGTTCTTTTGTTTTTGGCAGAGTTGCGCTCTTGTTG
>DDX3XE10sg1.exon_Change_codon_position_41344242_to_TGA,STOP,0.52,RANKT	GTTTTATGAACATGTAAAAATTTTGACCTTGAAGTTCATAACATTTTTTTTGCTTATAGTTTTGATACCGATCTAGAGTTCGTCCCTGTGTAGTTTATGGTGGTGCCGATATTGGTCAGCAGATTCGAGACTTGGAACGTGGATGCCATTTGTTAGTAGCCACTCCAGGACGTCTAGTGGATATGATGGAAAGAGGAAAGATTGGATTAGACTTTTGCAAGTATGTTTTATTTTGTTTTTGTTTTTTTGTTTTGTTTTGTTTTGTTCTTTTGTTTTTGGCAGAGTTGCGCTCTTGTTG
>DDX3XE10sg1.exon_Change_codon_position_41344242_to_TTA,L,0.07,RANK6	GTTTTATGAACATGTAAAAATTTTGACCTTGAAGTTCATAACATTTTTTTTGCTTATAGTTTTTATACCGATCTAGAGTTCGTCCCTGTGTAGTTTATGGTGGTGCCGATATTGGTCAGCAGATTCGAGACTTGGAACGTGGATGCCATTTGTTAGTAGCCACTCCAGGACGTCTAGTGGATATGATGGAAAGAGGAAAGATTGGATTAGACTTTTGCAAGTATGTTTTATTTTGTTTTTGTTTTTTTGTTTTGTTTTGTTTTGTTCTTTTGTTTTTGGCAGAGTTGCGCTCTTGTTG
>DDX3XE10sg1.exon_Change_codon_position_41344242_to_TCC,S,0.22,RANK2	GTTTTATGAACATGTAAAAATTTTGACCTTGAAGTTCATAACATTTTTTTTGCTTATAGTTTTCCTACCGATCTAGAGTTCGTCCCTGTGTAGTTTATGGTGGTGCCGATATTGGTCAGCAGATTCGAGACTTGGAACGTGGATGCCATTTGTTAGTAGCCACTCCAGGACGTCTAGTGGATATGATGGAAAGAGGAAAGATTGGATTAGACTTTTGCAAGTATGTTTTATTTTGTTTTTGTTTTTTTGTTTTGTTTTGTTTTGTTCTTTTGTTTTTGGCAGAGTTGCGCTCTTGTTG
>DDX3XE10sg1.exon_Change_codon_position_41344242_to_TCG,S,0.06,RANK6	GTTTTATGAACATGTAAAAATTTTGACCTTGAAGTTCATAACATTTTTTTTGCTTATAGTTTTCGTACCGATCTAGAGTTCGTCCCTGTGTAGTTTATGGTGGTGCCGATATTGGTCAGCAGATTCGAGACTTGGAACGTGGATGCCATTTGTTAGTAGCCACTCCAGGACGTCTAGTGGATATGATGGAAAGAGGAAAGATTGGATTAGACTTTTGCAAGTATGTTTTATTTTGTTTTTGTTTTTTTGTTTTGTTTTGTTTTGTTCTTTTGTTTTTGGCAGAGTTGCGCTCTTGTTG
>DDX3XE10sg1.exon_Change_codon_position_41344242_to_TCT,S,0.18,RANK3	GTTTTATGAACATGTAAAAATTTTGACCTTGAAGTTCATAACATTTTTTTTGCTTATAGTTTTCTTACCGATCTAGAGTTCGTCCCTGTGTAGTTTATGGTGGTGCCGATATTGGTCAGCAGATTCGAGACTTGGAACGTGGATGCCATTTGTTAGTAGCCACTCCAGGACGTCTAGTGGATATGATGGAAAGAGGAAAGATTGGATTAGACTTTTGCAAGTATGTTTTATTTTGTTTTTGTTTTTTTGTTTTGTTTTGTTTTGTTCTTTTGTTTTTGGCAGAGTTGCGCTCTTGTTG
>DDX3XE10sg1.exon_Change_codon_position_41344245_to_AAC,N,0.54,RANKT	GTTTTATGAACATGTAAAAATTTTGACCTTGAAGTTCATAACATTTTTTTTGCTTATAGTTTTCAAACCGATCTAGAGTTCGTCCCTGTGTAGTTTATGGTGGTGCCGATATTGGTCAGCAGATTCGAGACTTGGAACGTGGATGCCATTTGTTAGTAGCCACTCCAGGACGTCTAGTGGATATGATGGAAAGAGGAAAGATTGGATTAGACTTTTGCAAGTATGTTTTATTTTGTTTTTGTTTTTTTGTTTTGTTTTGTTTTGTTCTTTTGTTTTTGGCAGAGTTGCGCTCTTGTTG
>DDX3XE10sg1.exon_Change_codon_position_41344245_to_AAT,N,0.46,RANK2	GTTTTATGAACATGTAAAAATTTTGACCTTGAAGTTCATAACATTTTTTTTGCTTATAGTTTTCAAATCGATCTAGAGTTCGTCCCTGTGTAGTTTATGGTGGTGCCGATATTGGTCAGCAGATTCGAGACTTGGAACGTGGATGCCATTTGTTAGTAGCCACTCCAGGACGTCTAGTGGATATGATGGAAAGAGGAAAGATTGGATTAGACTTTTGCAAGTATGTTTTATTTTGTTTTTGTTTTTTTGTTTTGTTTTGTTTTGTTCTTTTGTTTTTGGCAGAGTTGCGCTCTTGTTG
>DDX3XE10sg1.exon_Change_codon_position_41344245_to_AGC,S,0.24,RANKT	GTTTTATGAACATGTAAAAATTTTGACCTTGAAGTTCATAACATTTTTTTTGCTTATAGTTTTCAAGCCGATCTAGAGTTCGTCCCTGTGTAGTTTATGGTGGTGCCGATATTGGTCAGCAGATTCGAGACTTGGAACGTGGATGCCATTTGTTAGTAGCCACTCCAGGACGTCTAGTGGATATGATGGAAAGAGGAAAGATTGGATTAGACTTTTGCAAGTATGTTTTATTTTGTTTTTGTTTTTTTGTTTTGTTTTGTTTTGTTCTTTTGTTTTTGGCAGAGTTGCGCTCTTGTTG
>DDX3XE10sg1.exon_Change_codon_position_41344245_to_CAC,H,0.59,RANKT	GTTTTATGAACATGTAAAAATTTTGACCTTGAAGTTCATAACATTTTTTTTGCTTATAGTTTTCACACCGATCTAGAGTTCGTCCCTGTGTAGTTTATGGTGGTGCCGATATTGGTCAGCAGATTCGAGACTTGGAACGTGGATGCCATTTGTTAGTAGCCACTCCAGGACGTCTAGTGGATATGATGGAAAGAGGAAAGATTGGATTAGACTTTTGCAAGTATGTTTTATTTTGTTTTTGTTTTTTTGTTTTGTTTTGTTTTGTTCTTTTGTTTTTGGCAGAGTTGCGCTCTTGTTG
>DDX3XE10sg1.exon_Change_codon_position_41344245_to_CAT,H,0.41,RANK2	GTTTTATGAACATGTAAAAATTTTGACCTTGAAGTTCATAACATTTTTTTTGCTTATAGTTTTCACATCGATCTAGAGTTCGTCCCTGTGTAGTTTATGGTGGTGCCGATATTGGTCAGCAGATTCGAGACTTGGAACGTGGATGCCATTTGTTAGTAGCCACTCCAGGACGTCTAGTGGATATGATGGAAAGAGGAAAGATTGGATTAGACTTTTGCAAGTATGTTTTATTTTGTTTTTGTTTTTTTGTTTTGTTTTGTTTTGTTCTTTTGTTTTTGGCAGAGTTGCGCTCTTGTTG
>DDX3XE10sg1.exon_Change_codon_position_41344245_to_GAC,D,0.54,RANKT	GTTTTATGAACATGTAAAAATTTTGACCTTGAAGTTCATAACATTTTTTTTGCTTATAGTTTTCAGACCGATCTAGAGTTCGTCCCTGTGTAGTTTATGGTGGTGCCGATATTGGTCAGCAGATTCGAGACTTGGAACGTGGATGCCATTTGTTAGTAGCCACTCCAGGACGTCTAGTGGATATGATGGAAAGAGGAAAGATTGGATTAGACTTTTGCAAGTATGTTTTATTTTGTTTTTGTTTTTTTGTTTTGTTTTGTTTTGTTCTTTTGTTTTTGGCAGAGTTGCGCTCTTGTTG
>DDX3XE10sg1.exon_Change_codon_position_41344245_to_GAT,D,0.46,RANK2	GTTTTATGAACATGTAAAAATTTTGACCTTGAAGTTCATAACATTTTTTTTGCTTATAGTTTTCAGATCGATCTAGAGTTCGTCCCTGTGTAGTTTATGGTGGTGCCGATATTGGTCAGCAGATTCGAGACTTGGAACGTGGATGCCATTTGTTAGTAGCCACTCCAGGACGTCTAGTGGATATGATGGAAAGAGGAAAGATTGGATTAGACTTTTGCAAGTATGTTTTATTTTGTTTTTGTTTTTTTGTTTTGTTTTGTTTTGTTCTTTTGTTTTTGGCAGAGTTGCGCTCTTGTTG
>DDX3XE10sg1.exon_Change_codon_position_41344245_to_TGT,C,0.45,RANK2	GTTTTATGAACATGTAAAAATTTTGACCTTGAAGTTCATAACATTTTTTTTGCTTATAGTTTTCATGTCGATCTAGAGTTCGTCCCTGTGTAGTTTATGGTGGTGCCGATATTGGTCAGCAGATTCGAGACTTGGAACGTGGATGCCATTTGTTAGTAGCCACTCCAGGACGTCTAGTGGATATGATGGAAAGAGGAAAGATTGGATTAGACTTTTGCAAGTATGTTTTATTTTGTTTTTGTTTTTTTGTTTTGTTTTGTTTTGTTCTTTTGTTTTTGGCAGAGTTGCGCTCTTGTTG
>DDX3XE10sg1.exon_Change_codon_position_41344245_to_TTT,F,0.45,RANK2	GTTTTATGAACATGTAAAAATTTTGACCTTGAAGTTCATAACATTTTTTTTGCTTATAGTTTTCATTTCGATCTAGAGTTCGTCCCTGTGTAGTTTATGGTGGTGCCGATATTGGTCAGCAGATTCGAGACTTGGAACGTGGATGCCATTTGTTAGTAGCCACTCCAGGACGTCTAGTGGATATGATGGAAAGAGGAAAGATTGGATTAGACTTTTGCAAGTATGTTTTATTTTGTTTTTGTTTTTTTGTTTTGTTTTGTTTTGTTCTTTTGTTTTTGGCAGAGTTGCGCTCTTGTTG
>DDX3XE10sg1.exon_Change_codon_position_41344245_to_TCC,S,0.22,RANK2	GTTTTATGAACATGTAAAAATTTTGACCTTGAAGTTCATAACATTTTTTTTGCTTATAGTTTTCATCCCGATCTAGAGTTCGTCCCTGTGTAGTTTATGGTGGTGCCGATATTGGTCAGCAGATTCGAGACTTGGAACGTGGATGCCATTTGTTAGTAGCCACTCCAGGACGTCTAGTGGATATGATGGAAAGAGGAAAGATTGGATTAGACTTTTGCAAGTATGTTTTATTTTGTTTTTGTTTTTTTGTTTTGTTTTGTTTTGTTCTTTTGTTTTTGGCAGAGTTGCGCTCTTGTTG
>DDX3XE10sg1.exon_Change_codon_position_41344245_to_TGC,C,0.55,RANKT	GTTTTATGAACATGTAAAAATTTTGACCTTGAAGTTCATAACATTTTTTTTGCTTATAGTTTTCATGCCGATCTAGAGTTCGTCCCTGTGTAGTTTATGGTGGTGCCGATATTGGTCAGCAGATTCGAGACTTGGAACGTGGATGCCATTTGTTAGTAGCCACTCCAGGACGTCTAGTGGATATGATGGAAAGAGGAAAGATTGGATTAGACTTTTGCAAGTATGTTTTATTTTGTTTTTGTTTTTTTGTTTTGTTTTGTTTTGTTCTTTTGTTTTTGGCAGAGTTGCGCTCTTGTTG
>DDX3XE10sg1.exon_Change_codon_position_41344245_to_TTC,F,0.55,RANKT	GTTTTATGAACATGTAAAAATTTTGACCTTGAAGTTCATAACATTTTTTTTGCTTATAGTTTTCATTCCGATCTAGAGTTCGTCCCTGTGTAGTTTATGGTGGTGCCGATATTGGTCAGCAGATTCGAGACTTGGAACGTGGATGCCATTTGTTAGTAGCCACTCCAGGACGTCTAGTGGATATGATGGAAAGAGGAAAGATTGGATTAGACTTTTGCAAGTATGTTTTATTTTGTTTTTGTTTTTTTGTTTTGTTTTGTTTTGTTCTTTTGTTTTTGGCAGAGTTGCGCTCTTGTTG
>DDX3XE10sg1.exon_Change_codon_position_41344245_to_TAA,STOP,0.28,RANK2	GTTTTATGAACATGTAAAAATTTTGACCTTGAAGTTCATAACATTTTTTTTGCTTATAGTTTTCATAACGATCTAGAGTTCGTCCCTGTGTAGTTTATGGTGGTGCCGATATTGGTCAGCAGATTCGAGACTTGGAACGTGGATGCCATTTGTTAGTAGCCACTCCAGGACGTCTAGTGGATATGATGGAAAGAGGAAAGATTGGATTAGACTTTTGCAAGTATGTTTTATTTTGTTTTTGTTTTTTTGTTTTGTTTTGTTTTGTTCTTTTGTTTTTGGCAGAGTTGCGCTCTTGTTG
>DDX3XE10sg1.exon_Change_codon_position_41344245_to_TAG,STOP,0.20,RANK3	GTTTTATGAACATGTAAAAATTTTGACCTTGAAGTTCATAACATTTTTTTTGCTTATAGTTTTCATAGCGATCTAGAGTTCGTCCCTGTGTAGTTTATGGTGGTGCCGATATTGGTCAGCAGATTCGAGACTTGGAACGTGGATGCCATTTGTTAGTAGCCACTCCAGGACGTCTAGTGGATATGATGGAAAGAGGAAAGATTGGATTAGACTTTTGCAAGTATGTTTTATTTTGTTTTTGTTTTTTTGTTTTGTTTTGTTTTGTTCTTTTGTTTTTGGCAGAGTTGCGCTCTTGTTG
>DDX3XE10sg1.exon_Change_codon_position_41344245_to_TAT,Y,0.43,RANK2	GTTTTATGAACATGTAAAAATTTTGACCTTGAAGTTCATAACATTTTTTTTGCTTATAGTTTTCATATCGATCTAGAGTTCGTCCCTGTGTAGTTTATGGTGGTGCCGATATTGGTCAGCAGATTCGAGACTTGGAACGTGGATGCCATTTGTTAGTAGCCACTCCAGGACGTCTAGTGGATATGATGGAAAGAGGAAAGATTGGATTAGACTTTTGCAAGTATGTTTTATTTTGTTTTTGTTTTTTTGTTTTGTTTTGTTTTGTTCTTTTGTTTTTGGCAGAGTTGCGCTCTTGTTG
>DDX3XE10sg1.exon_Change_codon_position_41344248_to_AGA,R,0.20,RANK2	GTTTTATGAACATGTAAAAATTTTGACCTTGAAGTTCATAACATTTTTTTTGCTTATAGTTTTCATACAGATCTAGAGTTCGTCCCTGTGTAGTTTATGGTGGTGCCGATATTGGTCAGCAGATTCGAGACTTGGAACGTGGATGCCATTTGTTAGTAGCCACTCCAGGACGTCTAGTGGATATGATGGAAAGAGGAAAGATTGGATTAGACTTTTGCAAGTATGTTTTATTTTGTTTTTGTTTTTTTGTTTTGTTTTGTTTTGTTCTTTTGTTTTTGGCAGAGTTGCGCTCTTGTTG
>DDX3XE10sg1.exon_Change_codon_position_41344248_to_AGG,R,0.20,RANK3	GTTTTATGAACATGTAAAAATTTTGACCTTGAAGTTCATAACATTTTTTTTGCTTATAGTTTTCATACAGGTCTAGAGTTCGTCCCTGTGTAGTTTATGGTGGTGCCGATATTGGTCAGCAGATTCGAGACTTGGAACGTGGATGCCATTTGTTAGTAGCCACTCCAGGACGTCTAGTGGATATGATGGAAAGAGGAAAGATTGGATTAGACTTTTGCAAGTATGTTTTATTTTGTTTTTGTTTTTTTGTTTTGTTTTGTTTTGTTCTTTTGTTTTTGGCAGAGTTGCGCTCTTGTTG
>DDX3XE10sg1.exon_Change_codon_position_41344248_to_CAG,Q,0.75,RANKT	GTTTTATGAACATGTAAAAATTTTGACCTTGAAGTTCATAACATTTTTTTTGCTTATAGTTTTCATACCAGTCTAGAGTTCGTCCCTGTGTAGTTTATGGTGGTGCCGATATTGGTCAGCAGATTCGAGACTTGGAACGTGGATGCCATTTGTTAGTAGCCACTCCAGGACGTCTAGTGGATATGATGGAAAGAGGAAAGATTGGATTAGACTTTTGCAAGTATGTTTTATTTTGTTTTTGTTTTTTTGTTTTGTTTTGTTTTGTTCTTTTGTTTTTGGCAGAGTTGCGCTCTTGTTG
>DDX3XE10sg1.exon_Change_codon_position_41344248_to_CCC,P,0.33,RANKT	GTTTTATGAACATGTAAAAATTTTGACCTTGAAGTTCATAACATTTTTTTTGCTTATAGTTTTCATACCCCTCTAGAGTTCGTCCCTGTGTAGTTTATGGTGGTGCCGATATTGGTCAGCAGATTCGAGACTTGGAACGTGGATGCCATTTGTTAGTAGCCACTCCAGGACGTCTAGTGGATATGATGGAAAGAGGAAAGATTGGATTAGACTTTTGCAAGTATGTTTTATTTTGTTTTTGTTTTTTTGTTTTGTTTTGTTTTGTTCTTTTGTTTTTGGCAGAGTTGCGCTCTTGTTG
>DDX3XE10sg1.exon_Change_codon_position_41344248_to_CTG,L,0.41,RANKT	GTTTTATGAACATGTAAAAATTTTGACCTTGAAGTTCATAACATTTTTTTTGCTTATAGTTTTCATACCTGTCTAGAGTTCGTCCCTGTGTAGTTTATGGTGGTGCCGATATTGGTCAGCAGATTCGAGACTTGGAACGTGGATGCCATTTGTTAGTAGCCACTCCAGGACGTCTAGTGGATATGATGGAAAGAGGAAAGATTGGATTAGACTTTTGCAAGTATGTTTTATTTTGTTTTTGTTTTTTTGTTTTGTTTTGTTTTGTTCTTTTGTTTTTGGCAGAGTTGCGCTCTTGTTG
>DDX3XE10sg1.exon_Change_codon_position_41344248_to_GGA,G,0.25,RANK2	GTTTTATGAACATGTAAAAATTTTGACCTTGAAGTTCATAACATTTTTTTTGCTTATAGTTTTCATACGGATCTAGAGTTCGTCCCTGTGTAGTTTATGGTGGTGCCGATATTGGTCAGCAGATTCGAGACTTGGAACGTGGATGCCATTTGTTAGTAGCCACTCCAGGACGTCTAGTGGATATGATGGAAAGAGGAAAGATTGGATTAGACTTTTGCAAGTATGTTTTATTTTGTTTTTGTTTTTTTGTTTTGTTTTGTTTTGTTCTTTTGTTTTTGGCAGAGTTGCGCTCTTGTTG
>DDX3XE10sg1.exon_Change_codon_position_41344248_to_GGC,G,0.34,RANKT	GTTTTATGAACATGTAAAAATTTTGACCTTGAAGTTCATAACATTTTTTTTGCTTATAGTTTTCATACGGCTCTAGAGTTCGTCCCTGTGTAGTTTATGGTGGTGCCGATATTGGTCAGCAGATTCGAGACTTGGAACGTGGATGCCATTTGTTAGTAGCCACTCCAGGACGTCTAGTGGATATGATGGAAAGAGGAAAGATTGGATTAGACTTTTGCAAGTATGTTTTATTTTGTTTTTGTTTTTTTGTTTTGTTTTGTTTTGTTCTTTTGTTTTTGGCAGAGTTGCGCTCTTGTTG
>DDX3XE10sg1.exon_Change_codon_position_41344248_to_TGA,STOP,0.52,RANKT	GTTTTATGAACATGTAAAAATTTTGACCTTGAAGTTCATAACATTTTTTTTGCTTATAGTTTTCATACTGATCTAGAGTTCGTCCCTGTGTAGTTTATGGTGGTGCCGATATTGGTCAGCAGATTCGAGACTTGGAACGTGGATGCCATTTGTTAGTAGCCACTCCAGGACGTCTAGTGGATATGATGGAAAGAGGAAAGATTGGATTAGACTTTTGCAAGTATGTTTTATTTTGTTTTTGTTTTTTTGTTTTGTTTTGTTTTGTTCTTTTGTTTTTGGCAGAGTTGCGCTCTTGTTG
>DDX3XE10sg1.exon_Change_codon_position_41344248_to_TAA,STOP,0.28,RANK2	GTTTTATGAACATGTAAAAATTTTGACCTTGAAGTTCATAACATTTTTTTTGCTTATAGTTTTCATACTAATCTAGAGTTCGTCCCTGTGTAGTTTATGGTGGTGCCGATATTGGTCAGCAGATTCGAGACTTGGAACGTGGATGCCATTTGTTAGTAGCCACTCCAGGACGTCTAGTGGATATGATGGAAAGAGGAAAGATTGGATTAGACTTTTGCAAGTATGTTTTATTTTGTTTTTGTTTTTTTGTTTTGTTTTGTTTTGTTCTTTTGTTTTTGGCAGAGTTGCGCTCTTGTTG
>DDX3XE10sg1.exon_Change_codon_position_41344248_to_CAA,Q,0.25,RANK2	GTTTTATGAACATGTAAAAATTTTGACCTTGAAGTTCATAACATTTTTTTTGCTTATAGTTTTCATACCAATCTAGAGTTCGTCCCTGTGTAGTTTATGGTGGTGCCGATATTGGTCAGCAGATTCGAGACTTGGAACGTGGATGCCATTTGTTAGTAGCCACTCCAGGACGTCTAGTGGATATGATGGAAAGAGGAAAGATTGGATTAGACTTTTGCAAGTATGTTTTATTTTGTTTTTGTTTTTTTGTTTTGTTTTGTTTTGTTCTTTTGTTTTTGGCAGAGTTGCGCTCTTGTTG
>DDX3XE10sg1.exon_Change_codon_position_41344248_to_CCA,P,0.27,RANK3	GTTTTATGAACATGTAAAAATTTTGACCTTGAAGTTCATAACATTTTTTTTGCTTATAGTTTTCATACCCATCTAGAGTTCGTCCCTGTGTAGTTTATGGTGGTGCCGATATTGGTCAGCAGATTCGAGACTTGGAACGTGGATGCCATTTGTTAGTAGCCACTCCAGGACGTCTAGTGGATATGATGGAAAGAGGAAAGATTGGATTAGACTTTTGCAAGTATGTTTTATTTTGTTTTTGTTTTTTTGTTTTGTTTTGTTTTGTTCTTTTGTTTTTGGCAGAGTTGCGCTCTTGTTG
>DDX3XE10sg1.exon_Change_codon_position_41344248_to_CTA,L,0.07,RANK5	GTTTTATGAACATGTAAAAATTTTGACCTTGAAGTTCATAACATTTTTTTTGCTTATAGTTTTCATACCTATCTAGAGTTCGTCCCTGTGTAGTTTATGGTGGTGCCGATATTGGTCAGCAGATTCGAGACTTGGAACGTGGATGCCATTTGTTAGTAGCCACTCCAGGACGTCTAGTGGATATGATGGAAAGAGGAAAGATTGGATTAGACTTTTGCAAGTATGTTTTATTTTGTTTTTGTTTTTTTGTTTTGTTTTGTTTTGTTCTTTTGTTTTTGGCAGAGTTGCGCTCTTGTTG
>DDX3XE10sg1.exon_Change_codon_position_41344248_to_CGC,R,0.19,RANK4	GTTTTATGAACATGTAAAAATTTTGACCTTGAAGTTCATAACATTTTTTTTGCTTATAGTTTTCATACCGCTCTAGAGTTCGTCCCTGTGTAGTTTATGGTGGTGCCGATATTGGTCAGCAGATTCGAGACTTGGAACGTGGATGCCATTTGTTAGTAGCCACTCCAGGACGTCTAGTGGATATGATGGAAAGAGGAAAGATTGGATTAGACTTTTGCAAGTATGTTTTATTTTGTTTTTGTTTTTTTGTTTTGTTTTGTTTTGTTCTTTTGTTTTTGGCAGAGTTGCGCTCTTGTTG
>DDX3XE10sg1.exon_Change_codon_position_41344248_to_CGG,R,0.21,RANKT	GTTTTATGAACATGTAAAAATTTTGACCTTGAAGTTCATAACATTTTTTTTGCTTATAGTTTTCATACCGGTCTAGAGTTCGTCCCTGTGTAGTTTATGGTGGTGCCGATATTGGTCAGCAGATTCGAGACTTGGAACGTGGATGCCATTTGTTAGTAGCCACTCCAGGACGTCTAGTGGATATGATGGAAAGAGGAAAGATTGGATTAGACTTTTGCAAGTATGTTTTATTTTGTTTTTGTTTTTTTGTTTTGTTTTGTTTTGTTCTTTTGTTTTTGGCAGAGTTGCGCTCTTGTTG
>DDX3XE10sg1.exon_Change_codon_position_41344248_to_CGT,R,0.08,RANK6	GTTTTATGAACATGTAAAAATTTTGACCTTGAAGTTCATAACATTTTTTTTGCTTATAGTTTTCATACCGTTCTAGAGTTCGTCCCTGTGTAGTTTATGGTGGTGCCGATATTGGTCAGCAGATTCGAGACTTGGAACGTGGATGCCATTTGTTAGTAGCCACTCCAGGACGTCTAGTGGATATGATGGAAAGAGGAAAGATTGGATTAGACTTTTGCAAGTATGTTTTATTTTGTTTTTGTTTTTTTGTTTTGTTTTGTTTTGTTCTTTTGTTTTTGGCAGAGTTGCGCTCTTGTTG
>DDX3XE10sg1.exon_Change_codon_position_41344251_to_ACT,T,0.24,RANK3	GTTTTATGAACATGTAAAAATTTTGACCTTGAAGTTCATAACATTTTTTTTGCTTATAGTTTTCATACCGAACTAGAGTTCGTCCCTGTGTAGTTTATGGTGGTGCCGATATTGGTCAGCAGATTCGAGACTTGGAACGTGGATGCCATTTGTTAGTAGCCACTCCAGGACGTCTAGTGGATATGATGGAAAGAGGAAAGATTGGATTAGACTTTTGCAAGTATGTTTTATTTTGTTTTTGTTTTTTTGTTTTGTTTTGTTTTGTTCTTTTGTTTTTGGCAGAGTTGCGCTCTTGTTG
>DDX3XE10sg1.exon_Change_codon_position_41344251_to_ACC,T,0.36,RANKT	GTTTTATGAACATGTAAAAATTTTGACCTTGAAGTTCATAACATTTTTTTTGCTTATAGTTTTCATACCGAACCAGAGTTCGTCCCTGTGTAGTTTATGGTGGTGCCGATATTGGTCAGCAGATTCGAGACTTGGAACGTGGATGCCATTTGTTAGTAGCCACTCCAGGACGTCTAGTGGATATGATGGAAAGAGGAAAGATTGGATTAGACTTTTGCAAGTATGTTTTATTTTGTTTTTGTTTTTTTGTTTTGTTTTGTTTTGTTCTTTTGTTTTTGGCAGAGTTGCGCTCTTGTTG
>DDX3XE10sg1.exon_Change_codon_position_41344251_to_AGC,S,0.24,RANKT	GTTTTATGAACATGTAAAAATTTTGACCTTGAAGTTCATAACATTTTTTTTGCTTATAGTTTTCATACCGAAGCAGAGTTCGTCCCTGTGTAGTTTATGGTGGTGCCGATATTGGTCAGCAGATTCGAGACTTGGAACGTGGATGCCATTTGTTAGTAGCCACTCCAGGACGTCTAGTGGATATGATGGAAAGAGGAAAGATTGGATTAGACTTTTGCAAGTATGTTTTATTTTGTTTTTGTTTTTTTGTTTTGTTTTGTTTTGTTCTTTTGTTTTTGGCAGAGTTGCGCTCTTGTTG
>DDX3XE10sg1.exon_Change_codon_position_41344251_to_AGT,S,0.15,RANK4	GTTTTATGAACATGTAAAAATTTTGACCTTGAAGTTCATAACATTTTTTTTGCTTATAGTTTTCATACCGAAGTAGAGTTCGTCCCTGTGTAGTTTATGGTGGTGCCGATATTGGTCAGCAGATTCGAGACTTGGAACGTGGATGCCATTTGTTAGTAGCCACTCCAGGACGTCTAGTGGATATGATGGAAAGAGGAAAGATTGGATTAGACTTTTGCAAGTATGTTTTATTTTGTTTTTGTTTTTTTGTTTTGTTTTGTTTTGTTCTTTTGTTTTTGGCAGAGTTGCGCTCTTGTTG
>DDX3XE10sg1.exon_Change_codon_position_41344251_to_CCT,P,0.28,RANK2	GTTTTATGAACATGTAAAAATTTTGACCTTGAAGTTCATAACATTTTTTTTGCTTATAGTTTTCATACCGACCTAGAGTTCGTCCCTGTGTAGTTTATGGTGGTGCCGATATTGGTCAGCAGATTCGAGACTTGGAACGTGGATGCCATTTGTTAGTAGCCACTCCAGGACGTCTAGTGGATATGATGGAAAGAGGAAAGATTGGATTAGACTTTTGCAAGTATGTTTTATTTTGTTTTTGTTTTTTTGTTTTGTTTTGTTTTGTTCTTTTGTTTTTGGCAGAGTTGCGCTCTTGTTG
>DDX3XE10sg1.exon_Change_codon_position_41344251_to_CCC,P,0.33,RANKT	GTTTTATGAACATGTAAAAATTTTGACCTTGAAGTTCATAACATTTTTTTTGCTTATAGTTTTCATACCGACCCAGAGTTCGTCCCTGTGTAGTTTATGGTGGTGCCGATATTGGTCAGCAGATTCGAGACTTGGAACGTGGATGCCATTTGTTAGTAGCCACTCCAGGACGTCTAGTGGATATGATGGAAAGAGGAAAGATTGGATTAGACTTTTGCAAGTATGTTTTATTTTGTTTTTGTTTTTTTGTTTTGTTTTGTTTTGTTCTTTTGTTTTTGGCAGAGTTGCGCTCTTGTTG
>DDX3XE10sg1.exon_Change_codon_position_41344251_to_GCT,A,0.26,RANK2	GTTTTATGAACATGTAAAAATTTTGACCTTGAAGTTCATAACATTTTTTTTGCTTATAGTTTTCATACCGAGCTAGAGTTCGTCCCTGTGTAGTTTATGGTGGTGCCGATATTGGTCAGCAGATTCGAGACTTGGAACGTGGATGCCATTTGTTAGTAGCCACTCCAGGACGTCTAGTGGATATGATGGAAAGAGGAAAGATTGGATTAGACTTTTGCAAGTATGTTTTATTTTGTTTTTGTTTTTTTGTTTTGTTTTGTTTTGTTCTTTTGTTTTTGGCAGAGTTGCGCTCTTGTTG
>DDX3XE10sg1.exon_Change_codon_position_41344251_to_GCC,A,0.40,RANKT	GTTTTATGAACATGTAAAAATTTTGACCTTGAAGTTCATAACATTTTTTTTGCTTATAGTTTTCATACCGAGCCAGAGTTCGTCCCTGTGTAGTTTATGGTGGTGCCGATATTGGTCAGCAGATTCGAGACTTGGAACGTGGATGCCATTTGTTAGTAGCCACTCCAGGACGTCTAGTGGATATGATGGAAAGAGGAAAGATTGGATTAGACTTTTGCAAGTATGTTTTATTTTGTTTTTGTTTTTTTGTTTTGTTTTGTTTTGTTCTTTTGTTTTTGGCAGAGTTGCGCTCTTGTTG
>DDX3XE10sg1.exon_Change_codon_position_41344251_to_TAC,Y,0.57,RANKT	GTTTTATGAACATGTAAAAATTTTGACCTTGAAGTTCATAACATTTTTTTTGCTTATAGTTTTCATACCGATACAGAGTTCGTCCCTGTGTAGTTTATGGTGGTGCCGATATTGGTCAGCAGATTCGAGACTTGGAACGTGGATGCCATTTGTTAGTAGCCACTCCAGGACGTCTAGTGGATATGATGGAAAGAGGAAAGATTGGATTAGACTTTTGCAAGTATGTTTTATTTTGTTTTTGTTTTTTTGTTTTGTTTTGTTTTGTTCTTTTGTTTTTGGCAGAGTTGCGCTCTTGTTG
>DDX3XE10sg1.exon_Change_codon_position_41344251_to_TGC,C,0.55,RANKT	GTTTTATGAACATGTAAAAATTTTGACCTTGAAGTTCATAACATTTTTTTTGCTTATAGTTTTCATACCGATGCAGAGTTCGTCCCTGTGTAGTTTATGGTGGTGCCGATATTGGTCAGCAGATTCGAGACTTGGAACGTGGATGCCATTTGTTAGTAGCCACTCCAGGACGTCTAGTGGATATGATGGAAAGAGGAAAGATTGGATTAGACTTTTGCAAGTATGTTTTATTTTGTTTTTGTTTTTTTGTTTTGTTTTGTTTTGTTCTTTTGTTTTTGGCAGAGTTGCGCTCTTGTTG
>DDX3XE10sg1.exon_Change_codon_position_41344251_to_TTC,F,0.55,RANKT	GTTTTATGAACATGTAAAAATTTTGACCTTGAAGTTCATAACATTTTTTTTGCTTATAGTTTTCATACCGATTCAGAGTTCGTCCCTGTGTAGTTTATGGTGGTGCCGATATTGGTCAGCAGATTCGAGACTTGGAACGTGGATGCCATTTGTTAGTAGCCACTCCAGGACGTCTAGTGGATATGATGGAAAGAGGAAAGATTGGATTAGACTTTTGCAAGTATGTTTTATTTTGTTTTTGTTTTTTTGTTTTGTTTTGTTTTGTTCTTTTGTTTTTGGCAGAGTTGCGCTCTTGTTG
>DDX3XE10sg1.exon_Change_codon_position_41344251_to_TAT,Y,0.43,RANK2	GTTTTATGAACATGTAAAAATTTTGACCTTGAAGTTCATAACATTTTTTTTGCTTATAGTTTTCATACCGATATAGAGTTCGTCCCTGTGTAGTTTATGGTGGTGCCGATATTGGTCAGCAGATTCGAGACTTGGAACGTGGATGCCATTTGTTAGTAGCCACTCCAGGACGTCTAGTGGATATGATGGAAAGAGGAAAGATTGGATTAGACTTTTGCAAGTATGTTTTATTTTGTTTTTGTTTTTTTGTTTTGTTTTGTTTTGTTCTTTTGTTTTTGGCAGAGTTGCGCTCTTGTTG
>DDX3XE10sg1.exon_Change_codon_position_41344251_to_TGT,C,0.45,RANK2	GTTTTATGAACATGTAAAAATTTTGACCTTGAAGTTCATAACATTTTTTTTGCTTATAGTTTTCATACCGATGTAGAGTTCGTCCCTGTGTAGTTTATGGTGGTGCCGATATTGGTCAGCAGATTCGAGACTTGGAACGTGGATGCCATTTGTTAGTAGCCACTCCAGGACGTCTAGTGGATATGATGGAAAGAGGAAAGATTGGATTAGACTTTTGCAAGTATGTTTTATTTTGTTTTTGTTTTTTTGTTTTGTTTTGTTTTGTTCTTTTGTTTTTGGCAGAGTTGCGCTCTTGTTG
>DDX3XE10sg1.exon_Change_codon_position_41344251_to_TTT,F,0.45,RANK2	GTTTTATGAACATGTAAAAATTTTGACCTTGAAGTTCATAACATTTTTTTTGCTTATAGTTTTCATACCGATTTAGAGTTCGTCCCTGTGTAGTTTATGGTGGTGCCGATATTGGTCAGCAGATTCGAGACTTGGAACGTGGATGCCATTTGTTAGTAGCCACTCCAGGACGTCTAGTGGATATGATGGAAAGAGGAAAGATTGGATTAGACTTTTGCAAGTATGTTTTATTTTGTTTTTGTTTTTTTGTTTTGTTTTGTTTTGTTCTTTTGTTTTTGGCAGAGTTGCGCTCTTGTTG
>DDX3XE10sg1.exon_Change_codon_position_41344251_to_TCA,S,0.15,RANK5	GTTTTATGAACATGTAAAAATTTTGACCTTGAAGTTCATAACATTTTTTTTGCTTATAGTTTTCATACCGATCAAGAGTTCGTCCCTGTGTAGTTTATGGTGGTGCCGATATTGGTCAGCAGATTCGAGACTTGGAACGTGGATGCCATTTGTTAGTAGCCACTCCAGGACGTCTAGTGGATATGATGGAAAGAGGAAAGATTGGATTAGACTTTTGCAAGTATGTTTTATTTTGTTTTTGTTTTTTTGTTTTGTTTTGTTTTGTTCTTTTGTTTTTGGCAGAGTTGCGCTCTTGTTG
>DDX3XE10sg1.exon_Change_codon_position_41344251_to_TCC,S,0.22,RANK2	GTTTTATGAACATGTAAAAATTTTGACCTTGAAGTTCATAACATTTTTTTTGCTTATAGTTTTCATACCGATCCAGAGTTCGTCCCTGTGTAGTTTATGGTGGTGCCGATATTGGTCAGCAGATTCGAGACTTGGAACGTGGATGCCATTTGTTAGTAGCCACTCCAGGACGTCTAGTGGATATGATGGAAAGAGGAAAGATTGGATTAGACTTTTGCAAGTATGTTTTATTTTGTTTTTGTTTTTTTGTTTTGTTTTGTTTTGTTCTTTTGTTTTTGGCAGAGTTGCGCTCTTGTTG
>DDX3XE10sg1.exon_Change_codon_position_41344251_to_TCG,S,0.06,RANK6	GTTTTATGAACATGTAAAAATTTTGACCTTGAAGTTCATAACATTTTTTTTGCTTATAGTTTTCATACCGATCGAGAGTTCGTCCCTGTGTAGTTTATGGTGGTGCCGATATTGGTCAGCAGATTCGAGACTTGGAACGTGGATGCCATTTGTTAGTAGCCACTCCAGGACGTCTAGTGGATATGATGGAAAGAGGAAAGATTGGATTAGACTTTTGCAAGTATGTTTTATTTTGTTTTTGTTTTTTTGTTTTGTTTTGTTTTGTTCTTTTGTTTTTGGCAGAGTTGCGCTCTTGTTG
>DDX3XE10sg1.exon_Change_codon_position_41344254_to_AAG,K,0.58,RANKT	GTTTTATGAACATGTAAAAATTTTGACCTTGAAGTTCATAACATTTTTTTTGCTTATAGTTTTCATACCGATCTAAGGTTCGTCCCTGTGTAGTTTATGGTGGTGCCGATATTGGTCAGCAGATTCGAGACTTGGAACGTGGATGCCATTTGTTAGTAGCCACTCCAGGACGTCTAGTGGATATGATGGAAAGAGGAAAGATTGGATTAGACTTTTGCAAGTATGTTTTATTTTGTTTTTGTTTTTTTGTTTTGTTTTGTTTTGTTCTTTTGTTTTTGGCAGAGTTGCGCTCTTGTTG
>DDX3XE10sg1.exon_Change_codon_position_41344254_to_ACC,T,0.36,RANKT	GTTTTATGAACATGTAAAAATTTTGACCTTGAAGTTCATAACATTTTTTTTGCTTATAGTTTTCATACCGATCTACCGTTCGTCCCTGTGTAGTTTATGGTGGTGCCGATATTGGTCAGCAGATTCGAGACTTGGAACGTGGATGCCATTTGTTAGTAGCCACTCCAGGACGTCTAGTGGATATGATGGAAAGAGGAAAGATTGGATTAGACTTTTGCAAGTATGTTTTATTTTGTTTTTGTTTTTTTGTTTTGTTTTGTTTTGTTCTTTTGTTTTTGGCAGAGTTGCGCTCTTGTTG
>DDX3XE10sg1.exon_Change_codon_position_41344254_to_ATC,I,0.48,RANKT	GTTTTATGAACATGTAAAAATTTTGACCTTGAAGTTCATAACATTTTTTTTGCTTATAGTTTTCATACCGATCTATCGTTCGTCCCTGTGTAGTTTATGGTGGTGCCGATATTGGTCAGCAGATTCGAGACTTGGAACGTGGATGCCATTTGTTAGTAGCCACTCCAGGACGTCTAGTGGATATGATGGAAAGAGGAAAGATTGGATTAGACTTTTGCAAGTATGTTTTATTTTGTTTTTGTTTTTTTGTTTTGTTTTGTTTTGTTCTTTTGTTTTTGGCAGAGTTGCGCTCTTGTTG
>DDX3XE10sg1.exon_Change_codon_position_41344254_to_CGA,R,0.11,RANK5	GTTTTATGAACATGTAAAAATTTTGACCTTGAAGTTCATAACATTTTTTTTGCTTATAGTTTTCATACCGATCTCGAGTTCGTCCCTGTGTAGTTTATGGTGGTGCCGATATTGGTCAGCAGATTCGAGACTTGGAACGTGGATGCCATTTGTTAGTAGCCACTCCAGGACGTCTAGTGGATATGATGGAAAGAGGAAAGATTGGATTAGACTTTTGCAAGTATGTTTTATTTTGTTTTTGTTTTTTTGTTTTGTTTTGTTTTGTTCTTTTGTTTTTGGCAGAGTTGCGCTCTTGTTG
>DDX3XE10sg1.exon_Change_codon_position_41344254_to_CGC,R,0.19,RANK4	GTTTTATGAACATGTAAAAATTTTGACCTTGAAGTTCATAACATTTTTTTTGCTTATAGTTTTCATACCGATCTCGCGTTCGTCCCTGTGTAGTTTATGGTGGTGCCGATATTGGTCAGCAGATTCGAGACTTGGAACGTGGATGCCATTTGTTAGTAGCCACTCCAGGACGTCTAGTGGATATGATGGAAAGAGGAAAGATTGGATTAGACTTTTGCAAGTATGTTTTATTTTGTTTTTGTTTTTTTGTTTTGTTTTGTTTTGTTCTTTTGTTTTTGGCAGAGTTGCGCTCTTGTTG
>DDX3XE10sg1.exon_Change_codon_position_41344254_to_CGG,R,0.21,RANKT	GTTTTATGAACATGTAAAAATTTTGACCTTGAAGTTCATAACATTTTTTTTGCTTATAGTTTTCATACCGATCTCGGGTTCGTCCCTGTGTAGTTTATGGTGGTGCCGATATTGGTCAGCAGATTCGAGACTTGGAACGTGGATGCCATTTGTTAGTAGCCACTCCAGGACGTCTAGTGGATATGATGGAAAGAGGAAAGATTGGATTAGACTTTTGCAAGTATGTTTTATTTTGTTTTTGTTTTTTTGTTTTGTTTTGTTTTGTTCTTTTGTTTTTGGCAGAGTTGCGCTCTTGTTG
>DDX3XE10sg1.exon_Change_codon_position_41344254_to_CGT,R,0.08,RANK6	GTTTTATGAACATGTAAAAATTTTGACCTTGAAGTTCATAACATTTTTTTTGCTTATAGTTTTCATACCGATCTCGTGTTCGTCCCTGTGTAGTTTATGGTGGTGCCGATATTGGTCAGCAGATTCGAGACTTGGAACGTGGATGCCATTTGTTAGTAGCCACTCCAGGACGTCTAGTGGATATGATGGAAAGAGGAAAGATTGGATTAGACTTTTGCAAGTATGTTTTATTTTGTTTTTGTTTTTTTGTTTTGTTTTGTTTTGTTCTTTTGTTTTTGGCAGAGTTGCGCTCTTGTTG
>DDX3XE10sg1.exon_Change_codon_position_41344254_to_GGA,G,0.25,RANK2	GTTTTATGAACATGTAAAAATTTTGACCTTGAAGTTCATAACATTTTTTTTGCTTATAGTTTTCATACCGATCTGGAGTTCGTCCCTGTGTAGTTTATGGTGGTGCCGATATTGGTCAGCAGATTCGAGACTTGGAACGTGGATGCCATTTGTTAGTAGCCACTCCAGGACGTCTAGTGGATATGATGGAAAGAGGAAAGATTGGATTAGACTTTTGCAAGTATGTTTTATTTTGTTTTTGTTTTTTTGTTTTGTTTTGTTTTGTTCTTTTGTTTTTGGCAGAGTTGCGCTCTTGTTG
>DDX3XE10sg1.exon_Change_codon_position_41344254_to_GGC,G,0.34,RANKT	GTTTTATGAACATGTAAAAATTTTGACCTTGAAGTTCATAACATTTTTTTTGCTTATAGTTTTCATACCGATCTGGCGTTCGTCCCTGTGTAGTTTATGGTGGTGCCGATATTGGTCAGCAGATTCGAGACTTGGAACGTGGATGCCATTTGTTAGTAGCCACTCCAGGACGTCTAGTGGATATGATGGAAAGAGGAAAGATTGGATTAGACTTTTGCAAGTATGTTTTATTTTGTTTTTGTTTTTTTGTTTTGTTTTGTTTTGTTCTTTTGTTTTTGGCAGAGTTGCGCTCTTGTTG
>DDX3XE10sg1.exon_Change_codon_position_41344254_to_TGA,STOP,0.52,RANKT	GTTTTATGAACATGTAAAAATTTTGACCTTGAAGTTCATAACATTTTTTTTGCTTATAGTTTTCATACCGATCTTGAGTTCGTCCCTGTGTAGTTTATGGTGGTGCCGATATTGGTCAGCAGATTCGAGACTTGGAACGTGGATGCCATTTGTTAGTAGCCACTCCAGGACGTCTAGTGGATATGATGGAAAGAGGAAAGATTGGATTAGACTTTTGCAAGTATGTTTTATTTTGTTTTTGTTTTTTTGTTTTGTTTTGTTTTGTTCTTTTGTTTTTGGCAGAGTTGCGCTCTTGTTG
>DDX3XE10sg1.exon_Change_codon_position_41344254_to_TAA,STOP,0.28,RANK2	GTTTTATGAACATGTAAAAATTTTGACCTTGAAGTTCATAACATTTTTTTTGCTTATAGTTTTCATACCGATCTTAAGTTCGTCCCTGTGTAGTTTATGGTGGTGCCGATATTGGTCAGCAGATTCGAGACTTGGAACGTGGATGCCATTTGTTAGTAGCCACTCCAGGACGTCTAGTGGATATGATGGAAAGAGGAAAGATTGGATTAGACTTTTGCAAGTATGTTTTATTTTGTTTTTGTTTTTTTGTTTTGTTTTGTTTTGTTCTTTTGTTTTTGGCAGAGTTGCGCTCTTGTTG
>DDX3XE10sg1.exon_Change_codon_position_41344254_to_AAA,K,0.42,RANK2	GTTTTATGAACATGTAAAAATTTTGACCTTGAAGTTCATAACATTTTTTTTGCTTATAGTTTTCATACCGATCTAAAGTTCGTCCCTGTGTAGTTTATGGTGGTGCCGATATTGGTCAGCAGATTCGAGACTTGGAACGTGGATGCCATTTGTTAGTAGCCACTCCAGGACGTCTAGTGGATATGATGGAAAGAGGAAAGATTGGATTAGACTTTTGCAAGTATGTTTTATTTTGTTTTTGTTTTTTTGTTTTGTTTTGTTTTGTTCTTTTGTTTTTGGCAGAGTTGCGCTCTTGTTG
>DDX3XE10sg1.exon_Change_codon_position_41344254_to_ACA,T,0.28,RANK2	GTTTTATGAACATGTAAAAATTTTGACCTTGAAGTTCATAACATTTTTTTTGCTTATAGTTTTCATACCGATCTACAGTTCGTCCCTGTGTAGTTTATGGTGGTGCCGATATTGGTCAGCAGATTCGAGACTTGGAACGTGGATGCCATTTGTTAGTAGCCACTCCAGGACGTCTAGTGGATATGATGGAAAGAGGAAAGATTGGATTAGACTTTTGCAAGTATGTTTTATTTTGTTTTTGTTTTTTTGTTTTGTTTTGTTTTGTTCTTTTGTTTTTGGCAGAGTTGCGCTCTTGTTG
>DDX3XE10sg1.exon_Change_codon_position_41344254_to_ATA,I,0.16,RANK3	GTTTTATGAACATGTAAAAATTTTGACCTTGAAGTTCATAACATTTTTTTTGCTTATAGTTTTCATACCGATCTATAGTTCGTCCCTGTGTAGTTTATGGTGGTGCCGATATTGGTCAGCAGATTCGAGACTTGGAACGTGGATGCCATTTGTTAGTAGCCACTCCAGGACGTCTAGTGGATATGATGGAAAGAGGAAAGATTGGATTAGACTTTTGCAAGTATGTTTTATTTTGTTTTTGTTTTTTTGTTTTGTTTTGTTTTGTTCTTTTGTTTTTGGCAGAGTTGCGCTCTTGTTG
>DDX3XE10sg1.exon_Change_codon_position_41344254_to_AGC,S,0.24,RANKT	GTTTTATGAACATGTAAAAATTTTGACCTTGAAGTTCATAACATTTTTTTTGCTTATAGTTTTCATACCGATCTAGCGTTCGTCCCTGTGTAGTTTATGGTGGTGCCGATATTGGTCAGCAGATTCGAGACTTGGAACGTGGATGCCATTTGTTAGTAGCCACTCCAGGACGTCTAGTGGATATGATGGAAAGAGGAAAGATTGGATTAGACTTTTGCAAGTATGTTTTATTTTGTTTTTGTTTTTTTGTTTTGTTTTGTTTTGTTCTTTTGTTTTTGGCAGAGTTGCGCTCTTGTTG
>DDX3XE10sg1.exon_Change_codon_position_41344254_to_AGG,R,0.20,RANK3	GTTTTATGAACATGTAAAAATTTTGACCTTGAAGTTCATAACATTTTTTTTGCTTATAGTTTTCATACCGATCTAGGGTTCGTCCCTGTGTAGTTTATGGTGGTGCCGATATTGGTCAGCAGATTCGAGACTTGGAACGTGGATGCCATTTGTTAGTAGCCACTCCAGGACGTCTAGTGGATATGATGGAAAGAGGAAAGATTGGATTAGACTTTTGCAAGTATGTTTTATTTTGTTTTTGTTTTTTTGTTTTGTTTTGTTTTGTTCTTTTGTTTTTGGCAGAGTTGCGCTCTTGTTG
>DDX3XE10sg1.exon_Change_codon_position_41344254_to_AGT,S,0.15,RANK4	GTTTTATGAACATGTAAAAATTTTGACCTTGAAGTTCATAACATTTTTTTTGCTTATAGTTTTCATACCGATCTAGTGTTCGTCCCTGTGTAGTTTATGGTGGTGCCGATATTGGTCAGCAGATTCGAGACTTGGAACGTGGATGCCATTTGTTAGTAGCCACTCCAGGACGTCTAGTGGATATGATGGAAAGAGGAAAGATTGGATTAGACTTTTGCAAGTATGTTTTATTTTGTTTTTGTTTTTTTGTTTTGTTTTGTTTTGTTCTTTTGTTTTTGGCAGAGTTGCGCTCTTGTTG
>DDX3XE10sg1.exon_Change_codon_position_41344257_to_ATT,I,0.36,RANK2	GTTTTATGAACATGTAAAAATTTTGACCTTGAAGTTCATAACATTTTTTTTGCTTATAGTTTTCATACCGATCTAGAATTCGTCCCTGTGTAGTTTATGGTGGTGCCGATATTGGTCAGCAGATTCGAGACTTGGAACGTGGATGCCATTTGTTAGTAGCCACTCCAGGACGTCTAGTGGATATGATGGAAAGAGGAAAGATTGGATTAGACTTTTGCAAGTATGTTTTATTTTGTTTTTGTTTTTTTGTTTTGTTTTGTTTTGTTCTTTTGTTTTTGGCAGAGTTGCGCTCTTGTTG
>DDX3XE10sg1.exon_Change_codon_position_41344257_to_ATC,I,0.48,RANKT	GTTTTATGAACATGTAAAAATTTTGACCTTGAAGTTCATAACATTTTTTTTGCTTATAGTTTTCATACCGATCTAGAATCCGTCCCTGTGTAGTTTATGGTGGTGCCGATATTGGTCAGCAGATTCGAGACTTGGAACGTGGATGCCATTTGTTAGTAGCCACTCCAGGACGTCTAGTGGATATGATGGAAAGAGGAAAGATTGGATTAGACTTTTGCAAGTATGTTTTATTTTGTTTTTGTTTTTTTGTTTTGTTTTGTTTTGTTCTTTTGTTTTTGGCAGAGTTGCGCTCTTGTTG
>DDX3XE10sg1.exon_Change_codon_position_41344257_to_CTT,L,0.13,RANK3	GTTTTATGAACATGTAAAAATTTTGACCTTGAAGTTCATAACATTTTTTTTGCTTATAGTTTTCATACCGATCTAGACTTCGTCCCTGTGTAGTTTATGGTGGTGCCGATATTGGTCAGCAGATTCGAGACTTGGAACGTGGATGCCATTTGTTAGTAGCCACTCCAGGACGTCTAGTGGATATGATGGAAAGAGGAAAGATTGGATTAGACTTTTGCAAGTATGTTTTATTTTGTTTTTGTTTTTTTGTTTTGTTTTGTTTTGTTCTTTTGTTTTTGGCAGAGTTGCGCTCTTGTTG
>DDX3XE10sg1.exon_Change_codon_position_41344257_to_CTG,L,0.41,RANKT	GTTTTATGAACATGTAAAAATTTTGACCTTGAAGTTCATAACATTTTTTTTGCTTATAGTTTTCATACCGATCTAGACTGCGTCCCTGTGTAGTTTATGGTGGTGCCGATATTGGTCAGCAGATTCGAGACTTGGAACGTGGATGCCATTTGTTAGTAGCCACTCCAGGACGTCTAGTGGATATGATGGAAAGAGGAAAGATTGGATTAGACTTTTGCAAGTATGTTTTATTTTGTTTTTGTTTTTTTGTTTTGTTTTGTTTTGTTCTTTTGTTTTTGGCAGAGTTGCGCTCTTGTTG
>DDX3XE10sg1.exon_Change_codon_position_41344257_to_GAC,D,0.54,RANKT	GTTTTATGAACATGTAAAAATTTTGACCTTGAAGTTCATAACATTTTTTTTGCTTATAGTTTTCATACCGATCTAGAGACCGTCCCTGTGTAGTTTATGGTGGTGCCGATATTGGTCAGCAGATTCGAGACTTGGAACGTGGATGCCATTTGTTAGTAGCCACTCCAGGACGTCTAGTGGATATGATGGAAAGAGGAAAGATTGGATTAGACTTTTGCAAGTATGTTTTATTTTGTTTTTGTTTTTTTGTTTTGTTTTGTTTTGTTCTTTTGTTTTTGGCAGAGTTGCGCTCTTGTTG
>DDX3XE10sg1.exon_Change_codon_position_41344257_to_GCC,A,0.40,RANKT	GTTTTATGAACATGTAAAAATTTTGACCTTGAAGTTCATAACATTTTTTTTGCTTATAGTTTTCATACCGATCTAGAGCCCGTCCCTGTGTAGTTTATGGTGGTGCCGATATTGGTCAGCAGATTCGAGACTTGGAACGTGGATGCCATTTGTTAGTAGCCACTCCAGGACGTCTAGTGGATATGATGGAAAGAGGAAAGATTGGATTAGACTTTTGCAAGTATGTTTTATTTTGTTTTTGTTTTTTTGTTTTGTTTTGTTTTGTTCTTTTGTTTTTGGCAGAGTTGCGCTCTTGTTG
>DDX3XE10sg1.exon_Change_codon_position_41344257_to_GGC,G,0.34,RANKT	GTTTTATGAACATGTAAAAATTTTGACCTTGAAGTTCATAACATTTTTTTTGCTTATAGTTTTCATACCGATCTAGAGGCCGTCCCTGTGTAGTTTATGGTGGTGCCGATATTGGTCAGCAGATTCGAGACTTGGAACGTGGATGCCATTTGTTAGTAGCCACTCCAGGACGTCTAGTGGATATGATGGAAAGAGGAAAGATTGGATTAGACTTTTGCAAGTATGTTTTATTTTGTTTTTGTTTTTTTGTTTTGTTTTGTTTTGTTCTTTTGTTTTTGGCAGAGTTGCGCTCTTGTTG
>DDX3XE10sg1.exon_Change_codon_position_41344257_to_TTT,F,0.45,RANK2	GTTTTATGAACATGTAAAAATTTTGACCTTGAAGTTCATAACATTTTTTTTGCTTATAGTTTTCATACCGATCTAGATTTCGTCCCTGTGTAGTTTATGGTGGTGCCGATATTGGTCAGCAGATTCGAGACTTGGAACGTGGATGCCATTTGTTAGTAGCCACTCCAGGACGTCTAGTGGATATGATGGAAAGAGGAAAGATTGGATTAGACTTTTGCAAGTATGTTTTATTTTGTTTTTGTTTTTTTGTTTTGTTTTGTTTTGTTCTTTTGTTTTTGGCAGAGTTGCGCTCTTGTTG
>DDX3XE10sg1.exon_Change_codon_position_41344257_to_TTC,F,0.55,RANKT	GTTTTATGAACATGTAAAAATTTTGACCTTGAAGTTCATAACATTTTTTTTGCTTATAGTTTTCATACCGATCTAGATTCCGTCCCTGTGTAGTTTATGGTGGTGCCGATATTGGTCAGCAGATTCGAGACTTGGAACGTGGATGCCATTTGTTAGTAGCCACTCCAGGACGTCTAGTGGATATGATGGAAAGAGGAAAGATTGGATTAGACTTTTGCAAGTATGTTTTATTTTGTTTTTGTTTTTTTGTTTTGTTTTGTTTTGTTCTTTTGTTTTTGGCAGAGTTGCGCTCTTGTTG
>DDX3XE10sg1.exon_Change_codon_position_41344257_to_GAT,D,0.46,RANK2	GTTTTATGAACATGTAAAAATTTTGACCTTGAAGTTCATAACATTTTTTTTGCTTATAGTTTTCATACCGATCTAGAGATCGTCCCTGTGTAGTTTATGGTGGTGCCGATATTGGTCAGCAGATTCGAGACTTGGAACGTGGATGCCATTTGTTAGTAGCCACTCCAGGACGTCTAGTGGATATGATGGAAAGAGGAAAGATTGGATTAGACTTTTGCAAGTATGTTTTATTTTGTTTTTGTTTTTTTGTTTTGTTTTGTTTTGTTCTTTTGTTTTTGGCAGAGTTGCGCTCTTGTTG
>DDX3XE10sg1.exon_Change_codon_position_41344257_to_GCT,A,0.26,RANK2	GTTTTATGAACATGTAAAAATTTTGACCTTGAAGTTCATAACATTTTTTTTGCTTATAGTTTTCATACCGATCTAGAGCTCGTCCCTGTGTAGTTTATGGTGGTGCCGATATTGGTCAGCAGATTCGAGACTTGGAACGTGGATGCCATTTGTTAGTAGCCACTCCAGGACGTCTAGTGGATATGATGGAAAGAGGAAAGATTGGATTAGACTTTTGCAAGTATGTTTTATTTTGTTTTTGTTTTTTTGTTTTGTTTTGTTTTGTTCTTTTGTTTTTGGCAGAGTTGCGCTCTTGTTG
>DDX3XE10sg1.exon_Change_codon_position_41344257_to_GGT,G,0.16,RANK4	GTTTTATGAACATGTAAAAATTTTGACCTTGAAGTTCATAACATTTTTTTTGCTTATAGTTTTCATACCGATCTAGAGGTCGTCCCTGTGTAGTTTATGGTGGTGCCGATATTGGTCAGCAGATTCGAGACTTGGAACGTGGATGCCATTTGTTAGTAGCCACTCCAGGACGTCTAGTGGATATGATGGAAAGAGGAAAGATTGGATTAGACTTTTGCAAGTATGTTTTATTTTGTTTTTGTTTTTTTGTTTTGTTTTGTTTTGTTCTTTTGTTTTTGGCAGAGTTGCGCTCTTGTTG
>DDX3XE10sg1.exon_Change_codon_position_41344257_to_GTA,V,0.11,RANK4	GTTTTATGAACATGTAAAAATTTTGACCTTGAAGTTCATAACATTTTTTTTGCTTATAGTTTTCATACCGATCTAGAGTACGTCCCTGTGTAGTTTATGGTGGTGCCGATATTGGTCAGCAGATTCGAGACTTGGAACGTGGATGCCATTTGTTAGTAGCCACTCCAGGACGTCTAGTGGATATGATGGAAAGAGGAAAGATTGGATTAGACTTTTGCAAGTATGTTTTATTTTGTTTTTGTTTTTTTGTTTTGTTTTGTTTTGTTCTTTTGTTTTTGGCAGAGTTGCGCTCTTGTTG
>DDX3XE10sg1.exon_Change_codon_position_41344257_to_GTC,V,0.24,RANK2	GTTTTATGAACATGTAAAAATTTTGACCTTGAAGTTCATAACATTTTTTTTGCTTATAGTTTTCATACCGATCTAGAGTCCGTCCCTGTGTAGTTTATGGTGGTGCCGATATTGGTCAGCAGATTCGAGACTTGGAACGTGGATGCCATTTGTTAGTAGCCACTCCAGGACGTCTAGTGGATATGATGGAAAGAGGAAAGATTGGATTAGACTTTTGCAAGTATGTTTTATTTTGTTTTTGTTTTTTTGTTTTGTTTTGTTTTGTTCTTTTGTTTTTGGCAGAGTTGCGCTCTTGTTG
>DDX3XE10sg1.exon_Change_codon_position_41344257_to_GTG,V,0.47,RANKT	GTTTTATGAACATGTAAAAATTTTGACCTTGAAGTTCATAACATTTTTTTTGCTTATAGTTTTCATACCGATCTAGAGTGCGTCCCTGTGTAGTTTATGGTGGTGCCGATATTGGTCAGCAGATTCGAGACTTGGAACGTGGATGCCATTTGTTAGTAGCCACTCCAGGACGTCTAGTGGATATGATGGAAAGAGGAAAGATTGGATTAGACTTTTGCAAGTATGTTTTATTTTGTTTTTGTTTTTTTGTTTTGTTTTGTTTTGTTCTTTTGTTTTTGGCAGAGTTGCGCTCTTGTTG
>DDX3XE10sg1.exon_Change_codon_position_41344260_to_AGT,S,0.15,RANK4	GTTTTATGAACATGTAAAAATTTTGACCTTGAAGTTCATAACATTTTTTTTGCTTATAGTTTTCATACCGATCTAGAGTTAGTCCCTGTGTAGTTTATGGTGGTGCCGATATTGGTCAGCAGATTCGAGACTTGGAACGTGGATGCCATTTGTTAGTAGCCACTCCAGGACGTCTAGTGGATATGATGGAAAGAGGAAAGATTGGATTAGACTTTTGCAAGTATGTTTTATTTTGTTTTTGTTTTTTTGTTTTGTTTTGTTTTGTTCTTTTGTTTTTGGCAGAGTTGCGCTCTTGTTG
>DDX3XE10sg1.exon_Change_codon_position_41344260_to_AGA,R,0.20,RANK2	GTTTTATGAACATGTAAAAATTTTGACCTTGAAGTTCATAACATTTTTTTTGCTTATAGTTTTCATACCGATCTAGAGTTAGACCCTGTGTAGTTTATGGTGGTGCCGATATTGGTCAGCAGATTCGAGACTTGGAACGTGGATGCCATTTGTTAGTAGCCACTCCAGGACGTCTAGTGGATATGATGGAAAGAGGAAAGATTGGATTAGACTTTTGCAAGTATGTTTTATTTTGTTTTTGTTTTTTTGTTTTGTTTTGTTTTGTTCTTTTGTTTTTGGCAGAGTTGCGCTCTTGTTG
>DDX3XE10sg1.exon_Change_codon_position_41344260_to_AGC,S,0.24,RANKT	GTTTTATGAACATGTAAAAATTTTGACCTTGAAGTTCATAACATTTTTTTTGCTTATAGTTTTCATACCGATCTAGAGTTAGCCCCTGTGTAGTTTATGGTGGTGCCGATATTGGTCAGCAGATTCGAGACTTGGAACGTGGATGCCATTTGTTAGTAGCCACTCCAGGACGTCTAGTGGATATGATGGAAAGAGGAAAGATTGGATTAGACTTTTGCAAGTATGTTTTATTTTGTTTTTGTTTTTTTGTTTTGTTTTGTTTTGTTCTTTTGTTTTTGGCAGAGTTGCGCTCTTGTTG
>DDX3XE10sg1.exon_Change_codon_position_41344260_to_AGG,R,0.20,RANK3	GTTTTATGAACATGTAAAAATTTTGACCTTGAAGTTCATAACATTTTTTTTGCTTATAGTTTTCATACCGATCTAGAGTTAGGCCCTGTGTAGTTTATGGTGGTGCCGATATTGGTCAGCAGATTCGAGACTTGGAACGTGGATGCCATTTGTTAGTAGCCACTCCAGGACGTCTAGTGGATATGATGGAAAGAGGAAAGATTGGATTAGACTTTTGCAAGTATGTTTTATTTTGTTTTTGTTTTTTTGTTTTGTTTTGTTTTGTTCTTTTGTTTTTGGCAGAGTTGCGCTCTTGTTG
>DDX3XE10sg1.exon_Change_codon_position_41344260_to_CAC,H,0.59,RANKT	GTTTTATGAACATGTAAAAATTTTGACCTTGAAGTTCATAACATTTTTTTTGCTTATAGTTTTCATACCGATCTAGAGTTCACCCCTGTGTAGTTTATGGTGGTGCCGATATTGGTCAGCAGATTCGAGACTTGGAACGTGGATGCCATTTGTTAGTAGCCACTCCAGGACGTCTAGTGGATATGATGGAAAGAGGAAAGATTGGATTAGACTTTTGCAAGTATGTTTTATTTTGTTTTTGTTTTTTTGTTTTGTTTTGTTTTGTTCTTTTGTTTTTGGCAGAGTTGCGCTCTTGTTG
>DDX3XE10sg1.exon_Change_codon_position_41344260_to_CCC,P,0.33,RANKT	GTTTTATGAACATGTAAAAATTTTGACCTTGAAGTTCATAACATTTTTTTTGCTTATAGTTTTCATACCGATCTAGAGTTCCCCCCTGTGTAGTTTATGGTGGTGCCGATATTGGTCAGCAGATTCGAGACTTGGAACGTGGATGCCATTTGTTAGTAGCCACTCCAGGACGTCTAGTGGATATGATGGAAAGAGGAAAGATTGGATTAGACTTTTGCAAGTATGTTTTATTTTGTTTTTGTTTTTTTGTTTTGTTTTGTTTTGTTCTTTTGTTTTTGGCAGAGTTGCGCTCTTGTTG
>DDX3XE10sg1.exon_Change_codon_position_41344260_to_CTG,L,0.41,RANKT	GTTTTATGAACATGTAAAAATTTTGACCTTGAAGTTCATAACATTTTTTTTGCTTATAGTTTTCATACCGATCTAGAGTTCTGCCCTGTGTAGTTTATGGTGGTGCCGATATTGGTCAGCAGATTCGAGACTTGGAACGTGGATGCCATTTGTTAGTAGCCACTCCAGGACGTCTAGTGGATATGATGGAAAGAGGAAAGATTGGATTAGACTTTTGCAAGTATGTTTTATTTTGTTTTTGTTTTTTTGTTTTGTTTTGTTTTGTTCTTTTGTTTTTGGCAGAGTTGCGCTCTTGTTG
>DDX3XE10sg1.exon_Change_codon_position_41344260_to_GGT,G,0.16,RANK4	GTTTTATGAACATGTAAAAATTTTGACCTTGAAGTTCATAACATTTTTTTTGCTTATAGTTTTCATACCGATCTAGAGTTGGTCCCTGTGTAGTTTATGGTGGTGCCGATATTGGTCAGCAGATTCGAGACTTGGAACGTGGATGCCATTTGTTAGTAGCCACTCCAGGACGTCTAGTGGATATGATGGAAAGAGGAAAGATTGGATTAGACTTTTGCAAGTATGTTTTATTTTGTTTTTGTTTTTTTGTTTTGTTTTGTTTTGTTCTTTTGTTTTTGGCAGAGTTGCGCTCTTGTTG
>DDX3XE10sg1.exon_Change_codon_position_41344260_to_GGC,G,0.34,RANKT	GTTTTATGAACATGTAAAAATTTTGACCTTGAAGTTCATAACATTTTTTTTGCTTATAGTTTTCATACCGATCTAGAGTTGGCCCCTGTGTAGTTTATGGTGGTGCCGATATTGGTCAGCAGATTCGAGACTTGGAACGTGGATGCCATTTGTTAGTAGCCACTCCAGGACGTCTAGTGGATATGATGGAAAGAGGAAAGATTGGATTAGACTTTTGCAAGTATGTTTTATTTTGTTTTTGTTTTTTTGTTTTGTTTTGTTTTGTTCTTTTGTTTTTGGCAGAGTTGCGCTCTTGTTG
>DDX3XE10sg1.exon_Change_codon_position_41344260_to_TGT,C,0.45,RANK2	GTTTTATGAACATGTAAAAATTTTGACCTTGAAGTTCATAACATTTTTTTTGCTTATAGTTTTCATACCGATCTAGAGTTTGTCCCTGTGTAGTTTATGGTGGTGCCGATATTGGTCAGCAGATTCGAGACTTGGAACGTGGATGCCATTTGTTAGTAGCCACTCCAGGACGTCTAGTGGATATGATGGAAAGAGGAAAGATTGGATTAGACTTTTGCAAGTATGTTTTATTTTGTTTTTGTTTTTTTGTTTTGTTTTGTTTTGTTCTTTTGTTTTTGGCAGAGTTGCGCTCTTGTTG
>DDX3XE10sg1.exon_Change_codon_position_41344260_to_TGC,C,0.55,RANKT	GTTTTATGAACATGTAAAAATTTTGACCTTGAAGTTCATAACATTTTTTTTGCTTATAGTTTTCATACCGATCTAGAGTTTGCCCCTGTGTAGTTTATGGTGGTGCCGATATTGGTCAGCAGATTCGAGACTTGGAACGTGGATGCCATTTGTTAGTAGCCACTCCAGGACGTCTAGTGGATATGATGGAAAGAGGAAAGATTGGATTAGACTTTTGCAAGTATGTTTTATTTTGTTTTTGTTTTTTTGTTTTGTTTTGTTTTGTTCTTTTGTTTTTGGCAGAGTTGCGCTCTTGTTG
>DDX3XE10sg1.exon_Change_codon_position_41344260_to_CAT,H,0.41,RANK2	GTTTTATGAACATGTAAAAATTTTGACCTTGAAGTTCATAACATTTTTTTTGCTTATAGTTTTCATACCGATCTAGAGTTCATCCCTGTGTAGTTTATGGTGGTGCCGATATTGGTCAGCAGATTCGAGACTTGGAACGTGGATGCCATTTGTTAGTAGCCACTCCAGGACGTCTAGTGGATATGATGGAAAGAGGAAAGATTGGATTAGACTTTTGCAAGTATGTTTTATTTTGTTTTTGTTTTTTTGTTTTGTTTTGTTTTGTTCTTTTGTTTTTGGCAGAGTTGCGCTCTTGTTG
>DDX3XE10sg1.exon_Change_codon_position_41344260_to_CCT,P,0.28,RANK2	GTTTTATGAACATGTAAAAATTTTGACCTTGAAGTTCATAACATTTTTTTTGCTTATAGTTTTCATACCGATCTAGAGTTCCTCCCTGTGTAGTTTATGGTGGTGCCGATATTGGTCAGCAGATTCGAGACTTGGAACGTGGATGCCATTTGTTAGTAGCCACTCCAGGACGTCTAGTGGATATGATGGAAAGAGGAAAGATTGGATTAGACTTTTGCAAGTATGTTTTATTTTGTTTTTGTTTTTTTGTTTTGTTTTGTTTTGTTCTTTTGTTTTTGGCAGAGTTGCGCTCTTGTTG
>DDX3XE10sg1.exon_Change_codon_position_41344260_to_CTT,L,0.13,RANK3	GTTTTATGAACATGTAAAAATTTTGACCTTGAAGTTCATAACATTTTTTTTGCTTATAGTTTTCATACCGATCTAGAGTTCTTCCCTGTGTAGTTTATGGTGGTGCCGATATTGGTCAGCAGATTCGAGACTTGGAACGTGGATGCCATTTGTTAGTAGCCACTCCAGGACGTCTAGTGGATATGATGGAAAGAGGAAAGATTGGATTAGACTTTTGCAAGTATGTTTTATTTTGTTTTTGTTTTTTTGTTTTGTTTTGTTTTGTTCTTTTGTTTTTGGCAGAGTTGCGCTCTTGTTG
>DDX3XE10sg1.exon_Change_codon_position_41344260_to_CGA,R,0.11,RANK5	GTTTTATGAACATGTAAAAATTTTGACCTTGAAGTTCATAACATTTTTTTTGCTTATAGTTTTCATACCGATCTAGAGTTCGACCCTGTGTAGTTTATGGTGGTGCCGATATTGGTCAGCAGATTCGAGACTTGGAACGTGGATGCCATTTGTTAGTAGCCACTCCAGGACGTCTAGTGGATATGATGGAAAGAGGAAAGATTGGATTAGACTTTTGCAAGTATGTTTTATTTTGTTTTTGTTTTTTTGTTTTGTTTTGTTTTGTTCTTTTGTTTTTGGCAGAGTTGCGCTCTTGTTG
>DDX3XE10sg1.exon_Change_codon_position_41344260_to_CGC,R,0.19,RANK4	GTTTTATGAACATGTAAAAATTTTGACCTTGAAGTTCATAACATTTTTTTTGCTTATAGTTTTCATACCGATCTAGAGTTCGCCCCTGTGTAGTTTATGGTGGTGCCGATATTGGTCAGCAGATTCGAGACTTGGAACGTGGATGCCATTTGTTAGTAGCCACTCCAGGACGTCTAGTGGATATGATGGAAAGAGGAAAGATTGGATTAGACTTTTGCAAGTATGTTTTATTTTGTTTTTGTTTTTTTGTTTTGTTTTGTTTTGTTCTTTTGTTTTTGGCAGAGTTGCGCTCTTGTTG
>DDX3XE10sg1.exon_Change_codon_position_41344260_to_CGG,R,0.21,RANKT	GTTTTATGAACATGTAAAAATTTTGACCTTGAAGTTCATAACATTTTTTTTGCTTATAGTTTTCATACCGATCTAGAGTTCGGCCCTGTGTAGTTTATGGTGGTGCCGATATTGGTCAGCAGATTCGAGACTTGGAACGTGGATGCCATTTGTTAGTAGCCACTCCAGGACGTCTAGTGGATATGATGGAAAGAGGAAAGATTGGATTAGACTTTTGCAAGTATGTTTTATTTTGTTTTTGTTTTTTTGTTTTGTTTTGTTTTGTTCTTTTGTTTTTGGCAGAGTTGCGCTCTTGTTG
>DDX3XE10sg1.exon_Change_codon_position_41344263_to_ACC,T,0.36,RANKT	GTTTTATGAACATGTAAAAATTTTGACCTTGAAGTTCATAACATTTTTTTTGCTTATAGTTTTCATACCGATCTAGAGTTCGTACCTGTGTAGTTTATGGTGGTGCCGATATTGGTCAGCAGATTCGAGACTTGGAACGTGGATGCCATTTGTTAGTAGCCACTCCAGGACGTCTAGTGGATATGATGGAAAGAGGAAAGATTGGATTAGACTTTTGCAAGTATGTTTTATTTTGTTTTTGTTTTTTTGTTTTGTTTTGTTTTGTTCTTTTGTTTTTGGCAGAGTTGCGCTCTTGTTG
>DDX3XE10sg1.exon_Change_codon_position_41344263_to_ACA,T,0.28,RANK2	GTTTTATGAACATGTAAAAATTTTGACCTTGAAGTTCATAACATTTTTTTTGCTTATAGTTTTCATACCGATCTAGAGTTCGTACATGTGTAGTTTATGGTGGTGCCGATATTGGTCAGCAGATTCGAGACTTGGAACGTGGATGCCATTTGTTAGTAGCCACTCCAGGACGTCTAGTGGATATGATGGAAAGAGGAAAGATTGGATTAGACTTTTGCAAGTATGTTTTATTTTGTTTTTGTTTTTTTGTTTTGTTTTGTTTTGTTCTTTTGTTTTTGGCAGAGTTGCGCTCTTGTTG
>DDX3XE10sg1.exon_Change_codon_position_41344263_to_AGC,S,0.24,RANKT	GTTTTATGAACATGTAAAAATTTTGACCTTGAAGTTCATAACATTTTTTTTGCTTATAGTTTTCATACCGATCTAGAGTTCGTAGCTGTGTAGTTTATGGTGGTGCCGATATTGGTCAGCAGATTCGAGACTTGGAACGTGGATGCCATTTGTTAGTAGCCACTCCAGGACGTCTAGTGGATATGATGGAAAGAGGAAAGATTGGATTAGACTTTTGCAAGTATGTTTTATTTTGTTTTTGTTTTTTTGTTTTGTTTTGTTTTGTTCTTTTGTTTTTGGCAGAGTTGCGCTCTTGTTG
>DDX3XE10sg1.exon_Change_codon_position_41344263_to_CAT,H,0.41,RANK2	GTTTTATGAACATGTAAAAATTTTGACCTTGAAGTTCATAACATTTTTTTTGCTTATAGTTTTCATACCGATCTAGAGTTCGTCATTGTGTAGTTTATGGTGGTGCCGATATTGGTCAGCAGATTCGAGACTTGGAACGTGGATGCCATTTGTTAGTAGCCACTCCAGGACGTCTAGTGGATATGATGGAAAGAGGAAAGATTGGATTAGACTTTTGCAAGTATGTTTTATTTTGTTTTTGTTTTTTTGTTTTGTTTTGTTTTGTTCTTTTGTTTTTGGCAGAGTTGCGCTCTTGTTG
>DDX3XE10sg1.exon_Change_codon_position_41344263_to_CGG,R,0.21,RANKT	GTTTTATGAACATGTAAAAATTTTGACCTTGAAGTTCATAACATTTTTTTTGCTTATAGTTTTCATACCGATCTAGAGTTCGTCGGTGTGTAGTTTATGGTGGTGCCGATATTGGTCAGCAGATTCGAGACTTGGAACGTGGATGCCATTTGTTAGTAGCCACTCCAGGACGTCTAGTGGATATGATGGAAAGAGGAAAGATTGGATTAGACTTTTGCAAGTATGTTTTATTTTGTTTTTGTTTTTTTGTTTTGTTTTGTTTTGTTCTTTTGTTTTTGGCAGAGTTGCGCTCTTGTTG
>DDX3XE10sg1.exon_Change_codon_position_41344263_to_CTG,L,0.41,RANKT	GTTTTATGAACATGTAAAAATTTTGACCTTGAAGTTCATAACATTTTTTTTGCTTATAGTTTTCATACCGATCTAGAGTTCGTCTGTGTGTAGTTTATGGTGGTGCCGATATTGGTCAGCAGATTCGAGACTTGGAACGTGGATGCCATTTGTTAGTAGCCACTCCAGGACGTCTAGTGGATATGATGGAAAGAGGAAAGATTGGATTAGACTTTTGCAAGTATGTTTTATTTTGTTTTTGTTTTTTTGTTTTGTTTTGTTTTGTTCTTTTGTTTTTGGCAGAGTTGCGCTCTTGTTG
>DDX3XE10sg1.exon_Change_codon_position_41344263_to_GCC,A,0.40,RANKT	GTTTTATGAACATGTAAAAATTTTGACCTTGAAGTTCATAACATTTTTTTTGCTTATAGTTTTCATACCGATCTAGAGTTCGTGCCTGTGTAGTTTATGGTGGTGCCGATATTGGTCAGCAGATTCGAGACTTGGAACGTGGATGCCATTTGTTAGTAGCCACTCCAGGACGTCTAGTGGATATGATGGAAAGAGGAAAGATTGGATTAGACTTTTGCAAGTATGTTTTATTTTGTTTTTGTTTTTTTGTTTTGTTTTGTTTTGTTCTTTTGTTTTTGGCAGAGTTGCGCTCTTGTTG
>DDX3XE10sg1.exon_Change_codon_position_41344263_to_GCT,A,0.26,RANK2	GTTTTATGAACATGTAAAAATTTTGACCTTGAAGTTCATAACATTTTTTTTGCTTATAGTTTTCATACCGATCTAGAGTTCGTGCTTGTGTAGTTTATGGTGGTGCCGATATTGGTCAGCAGATTCGAGACTTGGAACGTGGATGCCATTTGTTAGTAGCCACTCCAGGACGTCTAGTGGATATGATGGAAAGAGGAAAGATTGGATTAGACTTTTGCAAGTATGTTTTATTTTGTTTTTGTTTTTTTGTTTTGTTTTGTTTTGTTCTTTTGTTTTTGGCAGAGTTGCGCTCTTGTTG
>DDX3XE10sg1.exon_Change_codon_position_41344263_to_TCC,S,0.22,RANK2	GTTTTATGAACATGTAAAAATTTTGACCTTGAAGTTCATAACATTTTTTTTGCTTATAGTTTTCATACCGATCTAGAGTTCGTTCCTGTGTAGTTTATGGTGGTGCCGATATTGGTCAGCAGATTCGAGACTTGGAACGTGGATGCCATTTGTTAGTAGCCACTCCAGGACGTCTAGTGGATATGATGGAAAGAGGAAAGATTGGATTAGACTTTTGCAAGTATGTTTTATTTTGTTTTTGTTTTTTTGTTTTGTTTTGTTTTGTTCTTTTGTTTTTGGCAGAGTTGCGCTCTTGTTG
>DDX3XE10sg1.exon_Change_codon_position_41344263_to_CAC,H,0.59,RANKT	GTTTTATGAACATGTAAAAATTTTGACCTTGAAGTTCATAACATTTTTTTTGCTTATAGTTTTCATACCGATCTAGAGTTCGTCACTGTGTAGTTTATGGTGGTGCCGATATTGGTCAGCAGATTCGAGACTTGGAACGTGGATGCCATTTGTTAGTAGCCACTCCAGGACGTCTAGTGGATATGATGGAAAGAGGAAAGATTGGATTAGACTTTTGCAAGTATGTTTTATTTTGTTTTTGTTTTTTTGTTTTGTTTTGTTTTGTTCTTTTGTTTTTGGCAGAGTTGCGCTCTTGTTG
>DDX3XE10sg1.exon_Change_codon_position_41344263_to_CGC,R,0.19,RANK4	GTTTTATGAACATGTAAAAATTTTGACCTTGAAGTTCATAACATTTTTTTTGCTTATAGTTTTCATACCGATCTAGAGTTCGTCGCTGTGTAGTTTATGGTGGTGCCGATATTGGTCAGCAGATTCGAGACTTGGAACGTGGATGCCATTTGTTAGTAGCCACTCCAGGACGTCTAGTGGATATGATGGAAAGAGGAAAGATTGGATTAGACTTTTGCAAGTATGTTTTATTTTGTTTTTGTTTTTTTGTTTTGTTTTGTTTTGTTCTTTTGTTTTTGGCAGAGTTGCGCTCTTGTTG
>DDX3XE10sg1.exon_Change_codon_position_41344263_to_CTC,L,0.20,RANK2	GTTTTATGAACATGTAAAAATTTTGACCTTGAAGTTCATAACATTTTTTTTGCTTATAGTTTTCATACCGATCTAGAGTTCGTCTCTGTGTAGTTTATGGTGGTGCCGATATTGGTCAGCAGATTCGAGACTTGGAACGTGGATGCCATTTGTTAGTAGCCACTCCAGGACGTCTAGTGGATATGATGGAAAGAGGAAAGATTGGATTAGACTTTTGCAAGTATGTTTTATTTTGTTTTTGTTTTTTTGTTTTGTTTTGTTTTGTTCTTTTGTTTTTGGCAGAGTTGCGCTCTTGTTG
>DDX3XE10sg1.exon_Change_codon_position_41344263_to_CCA,P,0.27,RANK3	GTTTTATGAACATGTAAAAATTTTGACCTTGAAGTTCATAACATTTTTTTTGCTTATAGTTTTCATACCGATCTAGAGTTCGTCCATGTGTAGTTTATGGTGGTGCCGATATTGGTCAGCAGATTCGAGACTTGGAACGTGGATGCCATTTGTTAGTAGCCACTCCAGGACGTCTAGTGGATATGATGGAAAGAGGAAAGATTGGATTAGACTTTTGCAAGTATGTTTTATTTTGTTTTTGTTTTTTTGTTTTGTTTTGTTTTGTTCTTTTGTTTTTGGCAGAGTTGCGCTCTTGTTG
>DDX3XE10sg1.exon_Change_codon_position_41344263_to_CCG,P,0.11,RANK4	GTTTTATGAACATGTAAAAATTTTGACCTTGAAGTTCATAACATTTTTTTTGCTTATAGTTTTCATACCGATCTAGAGTTCGTCCGTGTGTAGTTTATGGTGGTGCCGATATTGGTCAGCAGATTCGAGACTTGGAACGTGGATGCCATTTGTTAGTAGCCACTCCAGGACGTCTAGTGGATATGATGGAAAGAGGAAAGATTGGATTAGACTTTTGCAAGTATGTTTTATTTTGTTTTTGTTTTTTTGTTTTGTTTTGTTTTGTTCTTTTGTTTTTGGCAGAGTTGCGCTCTTGTTG
>DDX3XE10sg1.exon_Change_codon_position_41344263_to_CCT,P,0.28,RANK2	GTTTTATGAACATGTAAAAATTTTGACCTTGAAGTTCATAACATTTTTTTTGCTTATAGTTTTCATACCGATCTAGAGTTCGTCCTTGTGTAGTTTATGGTGGTGCCGATATTGGTCAGCAGATTCGAGACTTGGAACGTGGATGCCATTTGTTAGTAGCCACTCCAGGACGTCTAGTGGATATGATGGAAAGAGGAAAGATTGGATTAGACTTTTGCAAGTATGTTTTATTTTGTTTTTGTTTTTTTGTTTTGTTTTGTTTTGTTCTTTTGTTTTTGGCAGAGTTGCGCTCTTGTTG
>DDX3XE10sg1.exon_Change_codon_position_41344266_to_AGT,S,0.15,RANK4	GTTTTATGAACATGTAAAAATTTTGACCTTGAAGTTCATAACATTTTTTTTGCTTATAGTTTTCATACCGATCTAGAGTTCGTCCCAGTGTAGTTTATGGTGGTGCCGATATTGGTCAGCAGATTCGAGACTTGGAACGTGGATGCCATTTGTTAGTAGCCACTCCAGGACGTCTAGTGGATATGATGGAAAGAGGAAAGATTGGATTAGACTTTTGCAAGTATGTTTTATTTTGTTTTTGTTTTTTTGTTTTGTTTTGTTTTGTTCTTTTGTTTTTGGCAGAGTTGCGCTCTTGTTG
>DDX3XE10sg1.exon_Change_codon_position_41344266_to_CGT,R,0.08,RANK6	GTTTTATGAACATGTAAAAATTTTGACCTTGAAGTTCATAACATTTTTTTTGCTTATAGTTTTCATACCGATCTAGAGTTCGTCCCCGTGTAGTTTATGGTGGTGCCGATATTGGTCAGCAGATTCGAGACTTGGAACGTGGATGCCATTTGTTAGTAGCCACTCCAGGACGTCTAGTGGATATGATGGAAAGAGGAAAGATTGGATTAGACTTTTGCAAGTATGTTTTATTTTGTTTTTGTTTTTTTGTTTTGTTTTGTTTTGTTCTTTTGTTTTTGGCAGAGTTGCGCTCTTGTTG
>DDX3XE10sg1.exon_Change_codon_position_41344266_to_CGG,R,0.21,RANKT	GTTTTATGAACATGTAAAAATTTTGACCTTGAAGTTCATAACATTTTTTTTGCTTATAGTTTTCATACCGATCTAGAGTTCGTCCCCGGGTAGTTTATGGTGGTGCCGATATTGGTCAGCAGATTCGAGACTTGGAACGTGGATGCCATTTGTTAGTAGCCACTCCAGGACGTCTAGTGGATATGATGGAAAGAGGAAAGATTGGATTAGACTTTTGCAAGTATGTTTTATTTTGTTTTTGTTTTTTTGTTTTGTTTTGTTTTGTTCTTTTGTTTTTGGCAGAGTTGCGCTCTTGTTG
>DDX3XE10sg1.exon_Change_codon_position_41344266_to_GGT,G,0.16,RANK4	GTTTTATGAACATGTAAAAATTTTGACCTTGAAGTTCATAACATTTTTTTTGCTTATAGTTTTCATACCGATCTAGAGTTCGTCCCGGTGTAGTTTATGGTGGTGCCGATATTGGTCAGCAGATTCGAGACTTGGAACGTGGATGCCATTTGTTAGTAGCCACTCCAGGACGTCTAGTGGATATGATGGAAAGAGGAAAGATTGGATTAGACTTTTGCAAGTATGTTTTATTTTGTTTTTGTTTTTTTGTTTTGTTTTGTTTTGTTCTTTTGTTTTTGGCAGAGTTGCGCTCTTGTTG
>DDX3XE10sg1.exon_Change_codon_position_41344266_to_GGC,G,0.34,RANKT	GTTTTATGAACATGTAAAAATTTTGACCTTGAAGTTCATAACATTTTTTTTGCTTATAGTTTTCATACCGATCTAGAGTTCGTCCCGGCGTAGTTTATGGTGGTGCCGATATTGGTCAGCAGATTCGAGACTTGGAACGTGGATGCCATTTGTTAGTAGCCACTCCAGGACGTCTAGTGGATATGATGGAAAGAGGAAAGATTGGATTAGACTTTTGCAAGTATGTTTTATTTTGTTTTTGTTTTTTTGTTTTGTTTTGTTTTGTTCTTTTGTTTTTGGCAGAGTTGCGCTCTTGTTG
>DDX3XE10sg1.exon_Change_codon_position_41344266_to_TAA,STOP,0.28,RANK2	GTTTTATGAACATGTAAAAATTTTGACCTTGAAGTTCATAACATTTTTTTTGCTTATAGTTTTCATACCGATCTAGAGTTCGTCCCTAAGTAGTTTATGGTGGTGCCGATATTGGTCAGCAGATTCGAGACTTGGAACGTGGATGCCATTTGTTAGTAGCCACTCCAGGACGTCTAGTGGATATGATGGAAAGAGGAAAGATTGGATTAGACTTTTGCAAGTATGTTTTATTTTGTTTTTGTTTTTTTGTTTTGTTTTGTTTTGTTCTTTTGTTTTTGGCAGAGTTGCGCTCTTGTTG
>DDX3XE10sg1.exon_Change_codon_position_41344266_to_TAC,Y,0.57,RANKT	GTTTTATGAACATGTAAAAATTTTGACCTTGAAGTTCATAACATTTTTTTTGCTTATAGTTTTCATACCGATCTAGAGTTCGTCCCTACGTAGTTTATGGTGGTGCCGATATTGGTCAGCAGATTCGAGACTTGGAACGTGGATGCCATTTGTTAGTAGCCACTCCAGGACGTCTAGTGGATATGATGGAAAGAGGAAAGATTGGATTAGACTTTTGCAAGTATGTTTTATTTTGTTTTTGTTTTTTTGTTTTGTTTTGTTTTGTTCTTTTGTTTTTGGCAGAGTTGCGCTCTTGTTG
>DDX3XE10sg1.exon_Change_codon_position_41344266_to_TTC,F,0.55,RANKT	GTTTTATGAACATGTAAAAATTTTGACCTTGAAGTTCATAACATTTTTTTTGCTTATAGTTTTCATACCGATCTAGAGTTCGTCCCTTCGTAGTTTATGGTGGTGCCGATATTGGTCAGCAGATTCGAGACTTGGAACGTGGATGCCATTTGTTAGTAGCCACTCCAGGACGTCTAGTGGATATGATGGAAAGAGGAAAGATTGGATTAGACTTTTGCAAGTATGTTTTATTTTGTTTTTGTTTTTTTGTTTTGTTTTGTTTTGTTCTTTTGTTTTTGGCAGAGTTGCGCTCTTGTTG
>DDX3XE10sg1.exon_Change_codon_position_41344266_to_TAT,Y,0.43,RANK2	GTTTTATGAACATGTAAAAATTTTGACCTTGAAGTTCATAACATTTTTTTTGCTTATAGTTTTCATACCGATCTAGAGTTCGTCCCTATGTAGTTTATGGTGGTGCCGATATTGGTCAGCAGATTCGAGACTTGGAACGTGGATGCCATTTGTTAGTAGCCACTCCAGGACGTCTAGTGGATATGATGGAAAGAGGAAAGATTGGATTAGACTTTTGCAAGTATGTTTTATTTTGTTTTTGTTTTTTTGTTTTGTTTTGTTTTGTTCTTTTGTTTTTGGCAGAGTTGCGCTCTTGTTG
>DDX3XE10sg1.exon_Change_codon_position_41344266_to_TCT,S,0.18,RANK3	GTTTTATGAACATGTAAAAATTTTGACCTTGAAGTTCATAACATTTTTTTTGCTTATAGTTTTCATACCGATCTAGAGTTCGTCCCTCTGTAGTTTATGGTGGTGCCGATATTGGTCAGCAGATTCGAGACTTGGAACGTGGATGCCATTTGTTAGTAGCCACTCCAGGACGTCTAGTGGATATGATGGAAAGAGGAAAGATTGGATTAGACTTTTGCAAGTATGTTTTATTTTGTTTTTGTTTTTTTGTTTTGTTTTGTTTTGTTCTTTTGTTTTTGGCAGAGTTGCGCTCTTGTTG
>DDX3XE10sg1.exon_Change_codon_position_41344266_to_TTT,F,0.45,RANK2	GTTTTATGAACATGTAAAAATTTTGACCTTGAAGTTCATAACATTTTTTTTGCTTATAGTTTTCATACCGATCTAGAGTTCGTCCCTTTGTAGTTTATGGTGGTGCCGATATTGGTCAGCAGATTCGAGACTTGGAACGTGGATGCCATTTGTTAGTAGCCACTCCAGGACGTCTAGTGGATATGATGGAAAGAGGAAAGATTGGATTAGACTTTTGCAAGTATGTTTTATTTTGTTTTTGTTTTTTTGTTTTGTTTTGTTTTGTTCTTTTGTTTTTGGCAGAGTTGCGCTCTTGTTG
>DDX3XE10sg1.exon_Change_codon_position_41344266_to_TGA,STOP,0.52,RANKT	GTTTTATGAACATGTAAAAATTTTGACCTTGAAGTTCATAACATTTTTTTTGCTTATAGTTTTCATACCGATCTAGAGTTCGTCCCTGAGTAGTTTATGGTGGTGCCGATATTGGTCAGCAGATTCGAGACTTGGAACGTGGATGCCATTTGTTAGTAGCCACTCCAGGACGTCTAGTGGATATGATGGAAAGAGGAAAGATTGGATTAGACTTTTGCAAGTATGTTTTATTTTGTTTTTGTTTTTTTGTTTTGTTTTGTTTTGTTCTTTTGTTTTTGGCAGAGTTGCGCTCTTGTTG
>DDX3XE10sg1.exon_Change_codon_position_41344266_to_TGC,C,0.55,RANKT	GTTTTATGAACATGTAAAAATTTTGACCTTGAAGTTCATAACATTTTTTTTGCTTATAGTTTTCATACCGATCTAGAGTTCGTCCCTGCGTAGTTTATGGTGGTGCCGATATTGGTCAGCAGATTCGAGACTTGGAACGTGGATGCCATTTGTTAGTAGCCACTCCAGGACGTCTAGTGGATATGATGGAAAGAGGAAAGATTGGATTAGACTTTTGCAAGTATGTTTTATTTTGTTTTTGTTTTTTTGTTTTGTTTTGTTTTGTTCTTTTGTTTTTGGCAGAGTTGCGCTCTTGTTG
>DDX3XE10sg1.exon_Change_codon_position_41344266_to_TGG,W,1.00,RANKU	GTTTTATGAACATGTAAAAATTTTGACCTTGAAGTTCATAACATTTTTTTTGCTTATAGTTTTCATACCGATCTAGAGTTCGTCCCTGGGTAGTTTATGGTGGTGCCGATATTGGTCAGCAGATTCGAGACTTGGAACGTGGATGCCATTTGTTAGTAGCCACTCCAGGACGTCTAGTGGATATGATGGAAAGAGGAAAGATTGGATTAGACTTTTGCAAGTATGTTTTATTTTGTTTTTGTTTTTTTGTTTTGTTTTGTTTTGTTCTTTTGTTTTTGGCAGAGTTGCGCTCTTGTTG
>DDX3XE10sg1.exon_Change_codon_position_41344269_to_ATA,I,0.16,RANK3	GTTTTATGAACATGTAAAAATTTTGACCTTGAAGTTCATAACATTTTTTTTGCTTATAGTTTTCATACCGATCTAGAGTTCGTCCCTGTATAGTTTATGGTGGTGCCGATATTGGTCAGCAGATTCGAGACTTGGAACGTGGATGCCATTTGTTAGTAGCCACTCCAGGACGTCTAGTGGATATGATGGAAAGAGGAAAGATTGGATTAGACTTTTGCAAGTATGTTTTATTTTGTTTTTGTTTTTTTGTTTTGTTTTGTTTTGTTCTTTTGTTTTTGGCAGAGTTGCGCTCTTGTTG
>DDX3XE10sg1.exon_Change_codon_position_41344269_to_ATC,I,0.48,RANKT	GTTTTATGAACATGTAAAAATTTTGACCTTGAAGTTCATAACATTTTTTTTGCTTATAGTTTTCATACCGATCTAGAGTTCGTCCCTGTATCGTTTATGGTGGTGCCGATATTGGTCAGCAGATTCGAGACTTGGAACGTGGATGCCATTTGTTAGTAGCCACTCCAGGACGTCTAGTGGATATGATGGAAAGAGGAAAGATTGGATTAGACTTTTGCAAGTATGTTTTATTTTGTTTTTGTTTTTTTGTTTTGTTTTGTTTTGTTCTTTTGTTTTTGGCAGAGTTGCGCTCTTGTTG
>DDX3XE10sg1.exon_Change_codon_position_41344269_to_CTA,L,0.07,RANK5	GTTTTATGAACATGTAAAAATTTTGACCTTGAAGTTCATAACATTTTTTTTGCTTATAGTTTTCATACCGATCTAGAGTTCGTCCCTGTCTAGTTTATGGTGGTGCCGATATTGGTCAGCAGATTCGAGACTTGGAACGTGGATGCCATTTGTTAGTAGCCACTCCAGGACGTCTAGTGGATATGATGGAAAGAGGAAAGATTGGATTAGACTTTTGCAAGTATGTTTTATTTTGTTTTTGTTTTTTTGTTTTGTTTTGTTTTGTTCTTTTGTTTTTGGCAGAGTTGCGCTCTTGTTG
>DDX3XE10sg1.exon_Change_codon_position_41344269_to_GAG,E,0.58,RANKT	GTTTTATGAACATGTAAAAATTTTGACCTTGAAGTTCATAACATTTTTTTTGCTTATAGTTTTCATACCGATCTAGAGTTCGTCCCTGTGAGGTTTATGGTGGTGCCGATATTGGTCAGCAGATTCGAGACTTGGAACGTGGATGCCATTTGTTAGTAGCCACTCCAGGACGTCTAGTGGATATGATGGAAAGAGGAAAGATTGGATTAGACTTTTGCAAGTATGTTTTATTTTGTTTTTGTTTTTTTGTTTTGTTTTGTTTTGTTCTTTTGTTTTTGGCAGAGTTGCGCTCTTGTTG
>DDX3XE10sg1.exon_Change_codon_position_41344269_to_GCC,A,0.40,RANKT	GTTTTATGAACATGTAAAAATTTTGACCTTGAAGTTCATAACATTTTTTTTGCTTATAGTTTTCATACCGATCTAGAGTTCGTCCCTGTGCCGTTTATGGTGGTGCCGATATTGGTCAGCAGATTCGAGACTTGGAACGTGGATGCCATTTGTTAGTAGCCACTCCAGGACGTCTAGTGGATATGATGGAAAGAGGAAAGATTGGATTAGACTTTTGCAAGTATGTTTTATTTTGTTTTTGTTTTTTTGTTTTGTTTTGTTTTGTTCTTTTGTTTTTGGCAGAGTTGCGCTCTTGTTG
>DDX3XE10sg1.exon_Change_codon_position_41344269_to_GGC,G,0.34,RANKT	GTTTTATGAACATGTAAAAATTTTGACCTTGAAGTTCATAACATTTTTTTTGCTTATAGTTTTCATACCGATCTAGAGTTCGTCCCTGTGGCGTTTATGGTGGTGCCGATATTGGTCAGCAGATTCGAGACTTGGAACGTGGATGCCATTTGTTAGTAGCCACTCCAGGACGTCTAGTGGATATGATGGAAAGAGGAAAGATTGGATTAGACTTTTGCAAGTATGTTTTATTTTGTTTTTGTTTTTTTGTTTTGTTTTGTTTTGTTCTTTTGTTTTTGGCAGAGTTGCGCTCTTGTTG
>DDX3XE10sg1.exon_Change_codon_position_41344269_to_TTA,L,0.07,RANK6	GTTTTATGAACATGTAAAAATTTTGACCTTGAAGTTCATAACATTTTTTTTGCTTATAGTTTTCATACCGATCTAGAGTTCGTCCCTGTTTAGTTTATGGTGGTGCCGATATTGGTCAGCAGATTCGAGACTTGGAACGTGGATGCCATTTGTTAGTAGCCACTCCAGGACGTCTAGTGGATATGATGGAAAGAGGAAAGATTGGATTAGACTTTTGCAAGTATGTTTTATTTTGTTTTTGTTTTTTTGTTTTGTTTTGTTTTGTTCTTTTGTTTTTGGCAGAGTTGCGCTCTTGTTG
>DDX3XE10sg1.exon_Change_codon_position_41344269_to_GAA,E,0.42,RANK2	GTTTTATGAACATGTAAAAATTTTGACCTTGAAGTTCATAACATTTTTTTTGCTTATAGTTTTCATACCGATCTAGAGTTCGTCCCTGTGAAGTTTATGGTGGTGCCGATATTGGTCAGCAGATTCGAGACTTGGAACGTGGATGCCATTTGTTAGTAGCCACTCCAGGACGTCTAGTGGATATGATGGAAAGAGGAAAGATTGGATTAGACTTTTGCAAGTATGTTTTATTTTGTTTTTGTTTTTTTGTTTTGTTTTGTTTTGTTCTTTTGTTTTTGGCAGAGTTGCGCTCTTGTTG
>DDX3XE10sg1.exon_Change_codon_position_41344269_to_GCA,A,0.23,RANK3	GTTTTATGAACATGTAAAAATTTTGACCTTGAAGTTCATAACATTTTTTTTGCTTATAGTTTTCATACCGATCTAGAGTTCGTCCCTGTGCAGTTTATGGTGGTGCCGATATTGGTCAGCAGATTCGAGACTTGGAACGTGGATGCCATTTGTTAGTAGCCACTCCAGGACGTCTAGTGGATATGATGGAAAGAGGAAAGATTGGATTAGACTTTTGCAAGTATGTTTTATTTTGTTTTTGTTTTTTTGTTTTGTTTTGTTTTGTTCTTTTGTTTTTGGCAGAGTTGCGCTCTTGTTG
>DDX3XE10sg1.exon_Change_codon_position_41344269_to_GGA,G,0.25,RANK2	GTTTTATGAACATGTAAAAATTTTGACCTTGAAGTTCATAACATTTTTTTTGCTTATAGTTTTCATACCGATCTAGAGTTCGTCCCTGTGGAGTTTATGGTGGTGCCGATATTGGTCAGCAGATTCGAGACTTGGAACGTGGATGCCATTTGTTAGTAGCCACTCCAGGACGTCTAGTGGATATGATGGAAAGAGGAAAGATTGGATTAGACTTTTGCAAGTATGTTTTATTTTGTTTTTGTTTTTTTGTTTTGTTTTGTTTTGTTCTTTTGTTTTTGGCAGAGTTGCGCTCTTGTTG
>DDX3XE10sg1.exon_Change_codon_position_41344269_to_GTC,V,0.24,RANK2	GTTTTATGAACATGTAAAAATTTTGACCTTGAAGTTCATAACATTTTTTTTGCTTATAGTTTTCATACCGATCTAGAGTTCGTCCCTGTGTCGTTTATGGTGGTGCCGATATTGGTCAGCAGATTCGAGACTTGGAACGTGGATGCCATTTGTTAGTAGCCACTCCAGGACGTCTAGTGGATATGATGGAAAGAGGAAAGATTGGATTAGACTTTTGCAAGTATGTTTTATTTTGTTTTTGTTTTTTTGTTTTGTTTTGTTTTGTTCTTTTGTTTTTGGCAGAGTTGCGCTCTTGTTG
>DDX3XE10sg1.exon_Change_codon_position_41344269_to_GTG,V,0.47,RANKT	GTTTTATGAACATGTAAAAATTTTGACCTTGAAGTTCATAACATTTTTTTTGCTTATAGTTTTCATACCGATCTAGAGTTCGTCCCTGTGTGGTTTATGGTGGTGCCGATATTGGTCAGCAGATTCGAGACTTGGAACGTGGATGCCATTTGTTAGTAGCCACTCCAGGACGTCTAGTGGATATGATGGAAAGAGGAAAGATTGGATTAGACTTTTGCAAGTATGTTTTATTTTGTTTTTGTTTTTTTGTTTTGTTTTGTTTTGTTCTTTTGTTTTTGGCAGAGTTGCGCTCTTGTTG
>DDX3XE10sg1.exon_Change_codon_position_41344269_to_GTT,V,0.18,RANK3	GTTTTATGAACATGTAAAAATTTTGACCTTGAAGTTCATAACATTTTTTTTGCTTATAGTTTTCATACCGATCTAGAGTTCGTCCCTGTGTTGTTTATGGTGGTGCCGATATTGGTCAGCAGATTCGAGACTTGGAACGTGGATGCCATTTGTTAGTAGCCACTCCAGGACGTCTAGTGGATATGATGGAAAGAGGAAAGATTGGATTAGACTTTTGCAAGTATGTTTTATTTTGTTTTTGTTTTTTTGTTTTGTTTTGTTTTGTTCTTTTGTTTTTGGCAGAGTTGCGCTCTTGTTG
>DDX3XE10sg1.exon_Change_codon_position_41344272_to_ATT,I,0.36,RANK2	GTTTTATGAACATGTAAAAATTTTGACCTTGAAGTTCATAACATTTTTTTTGCTTATAGTTTTCATACCGATCTAGAGTTCGTCCCTGTGTAATTTATGGTGGTGCCGATATTGGTCAGCAGATTCGAGACTTGGAACGTGGATGCCATTTGTTAGTAGCCACTCCAGGACGTCTAGTGGATATGATGGAAAGAGGAAAGATTGGATTAGACTTTTGCAAGTATGTTTTATTTTGTTTTTGTTTTTTTGTTTTGTTTTGTTTTGTTCTTTTGTTTTTGGCAGAGTTGCGCTCTTGTTG
>DDX3XE10sg1.exon_Change_codon_position_41344272_to_ATC,I,0.48,RANKT	GTTTTATGAACATGTAAAAATTTTGACCTTGAAGTTCATAACATTTTTTTTGCTTATAGTTTTCATACCGATCTAGAGTTCGTCCCTGTGTAATCTATGGTGGTGCCGATATTGGTCAGCAGATTCGAGACTTGGAACGTGGATGCCATTTGTTAGTAGCCACTCCAGGACGTCTAGTGGATATGATGGAAAGAGGAAAGATTGGATTAGACTTTTGCAAGTATGTTTTATTTTGTTTTTGTTTTTTTGTTTTGTTTTGTTTTGTTCTTTTGTTTTTGGCAGAGTTGCGCTCTTGTTG
>DDX3XE10sg1.exon_Change_codon_position_41344272_to_CTT,L,0.13,RANK3	GTTTTATGAACATGTAAAAATTTTGACCTTGAAGTTCATAACATTTTTTTTGCTTATAGTTTTCATACCGATCTAGAGTTCGTCCCTGTGTACTTTATGGTGGTGCCGATATTGGTCAGCAGATTCGAGACTTGGAACGTGGATGCCATTTGTTAGTAGCCACTCCAGGACGTCTAGTGGATATGATGGAAAGAGGAAAGATTGGATTAGACTTTTGCAAGTATGTTTTATTTTGTTTTTGTTTTTTTGTTTTGTTTTGTTTTGTTCTTTTGTTTTTGGCAGAGTTGCGCTCTTGTTG
>DDX3XE10sg1.exon_Change_codon_position_41344272_to_CTG,L,0.41,RANKT	GTTTTATGAACATGTAAAAATTTTGACCTTGAAGTTCATAACATTTTTTTTGCTTATAGTTTTCATACCGATCTAGAGTTCGTCCCTGTGTACTGTATGGTGGTGCCGATATTGGTCAGCAGATTCGAGACTTGGAACGTGGATGCCATTTGTTAGTAGCCACTCCAGGACGTCTAGTGGATATGATGGAAAGAGGAAAGATTGGATTAGACTTTTGCAAGTATGTTTTATTTTGTTTTTGTTTTTTTGTTTTGTTTTGTTTTGTTCTTTTGTTTTTGGCAGAGTTGCGCTCTTGTTG
>DDX3XE10sg1.exon_Change_codon_position_41344272_to_GAC,D,0.54,RANKT	GTTTTATGAACATGTAAAAATTTTGACCTTGAAGTTCATAACATTTTTTTTGCTTATAGTTTTCATACCGATCTAGAGTTCGTCCCTGTGTAGACTATGGTGGTGCCGATATTGGTCAGCAGATTCGAGACTTGGAACGTGGATGCCATTTGTTAGTAGCCACTCCAGGACGTCTAGTGGATATGATGGAAAGAGGAAAGATTGGATTAGACTTTTGCAAGTATGTTTTATTTTGTTTTTGTTTTTTTGTTTTGTTTTGTTTTGTTCTTTTGTTTTTGGCAGAGTTGCGCTCTTGTTG
>DDX3XE10sg1.exon_Change_codon_position_41344272_to_GCC,A,0.40,RANKT	GTTTTATGAACATGTAAAAATTTTGACCTTGAAGTTCATAACATTTTTTTTGCTTATAGTTTTCATACCGATCTAGAGTTCGTCCCTGTGTAGCCTATGGTGGTGCCGATATTGGTCAGCAGATTCGAGACTTGGAACGTGGATGCCATTTGTTAGTAGCCACTCCAGGACGTCTAGTGGATATGATGGAAAGAGGAAAGATTGGATTAGACTTTTGCAAGTATGTTTTATTTTGTTTTTGTTTTTTTGTTTTGTTTTGTTTTGTTCTTTTGTTTTTGGCAGAGTTGCGCTCTTGTTG
>DDX3XE10sg1.exon_Change_codon_position_41344272_to_GGC,G,0.34,RANKT	GTTTTATGAACATGTAAAAATTTTGACCTTGAAGTTCATAACATTTTTTTTGCTTATAGTTTTCATACCGATCTAGAGTTCGTCCCTGTGTAGGCTATGGTGGTGCCGATATTGGTCAGCAGATTCGAGACTTGGAACGTGGATGCCATTTGTTAGTAGCCACTCCAGGACGTCTAGTGGATATGATGGAAAGAGGAAAGATTGGATTAGACTTTTGCAAGTATGTTTTATTTTGTTTTTGTTTTTTTGTTTTGTTTTGTTTTGTTCTTTTGTTTTTGGCAGAGTTGCGCTCTTGTTG
>DDX3XE10sg1.exon_Change_codon_position_41344272_to_TTT,F,0.45,RANK2	GTTTTATGAACATGTAAAAATTTTGACCTTGAAGTTCATAACATTTTTTTTGCTTATAGTTTTCATACCGATCTAGAGTTCGTCCCTGTGTATTTTATGGTGGTGCCGATATTGGTCAGCAGATTCGAGACTTGGAACGTGGATGCCATTTGTTAGTAGCCACTCCAGGACGTCTAGTGGATATGATGGAAAGAGGAAAGATTGGATTAGACTTTTGCAAGTATGTTTTATTTTGTTTTTGTTTTTTTGTTTTGTTTTGTTTTGTTCTTTTGTTTTTGGCAGAGTTGCGCTCTTGTTG
>DDX3XE10sg1.exon_Change_codon_position_41344272_to_TTC,F,0.55,RANKT	GTTTTATGAACATGTAAAAATTTTGACCTTGAAGTTCATAACATTTTTTTTGCTTATAGTTTTCATACCGATCTAGAGTTCGTCCCTGTGTATTCTATGGTGGTGCCGATATTGGTCAGCAGATTCGAGACTTGGAACGTGGATGCCATTTGTTAGTAGCCACTCCAGGACGTCTAGTGGATATGATGGAAAGAGGAAAGATTGGATTAGACTTTTGCAAGTATGTTTTATTTTGTTTTTGTTTTTTTGTTTTGTTTTGTTTTGTTCTTTTGTTTTTGGCAGAGTTGCGCTCTTGTTG
>DDX3XE10sg1.exon_Change_codon_position_41344272_to_GAT,D,0.46,RANK2	GTTTTATGAACATGTAAAAATTTTGACCTTGAAGTTCATAACATTTTTTTTGCTTATAGTTTTCATACCGATCTAGAGTTCGTCCCTGTGTAGATTATGGTGGTGCCGATATTGGTCAGCAGATTCGAGACTTGGAACGTGGATGCCATTTGTTAGTAGCCACTCCAGGACGTCTAGTGGATATGATGGAAAGAGGAAAGATTGGATTAGACTTTTGCAAGTATGTTTTATTTTGTTTTTGTTTTTTTGTTTTGTTTTGTTTTGTTCTTTTGTTTTTGGCAGAGTTGCGCTCTTGTTG
>DDX3XE10sg1.exon_Change_codon_position_41344272_to_GCT,A,0.26,RANK2	GTTTTATGAACATGTAAAAATTTTGACCTTGAAGTTCATAACATTTTTTTTGCTTATAGTTTTCATACCGATCTAGAGTTCGTCCCTGTGTAGCTTATGGTGGTGCCGATATTGGTCAGCAGATTCGAGACTTGGAACGTGGATGCCATTTGTTAGTAGCCACTCCAGGACGTCTAGTGGATATGATGGAAAGAGGAAAGATTGGATTAGACTTTTGCAAGTATGTTTTATTTTGTTTTTGTTTTTTTGTTTTGTTTTGTTTTGTTCTTTTGTTTTTGGCAGAGTTGCGCTCTTGTTG
>DDX3XE10sg1.exon_Change_codon_position_41344272_to_GGT,G,0.16,RANK4	GTTTTATGAACATGTAAAAATTTTGACCTTGAAGTTCATAACATTTTTTTTGCTTATAGTTTTCATACCGATCTAGAGTTCGTCCCTGTGTAGGTTATGGTGGTGCCGATATTGGTCAGCAGATTCGAGACTTGGAACGTGGATGCCATTTGTTAGTAGCCACTCCAGGACGTCTAGTGGATATGATGGAAAGAGGAAAGATTGGATTAGACTTTTGCAAGTATGTTTTATTTTGTTTTTGTTTTTTTGTTTTGTTTTGTTTTGTTCTTTTGTTTTTGGCAGAGTTGCGCTCTTGTTG
>DDX3XE10sg1.exon_Change_codon_position_41344272_to_GTA,V,0.11,RANK4	GTTTTATGAACATGTAAAAATTTTGACCTTGAAGTTCATAACATTTTTTTTGCTTATAGTTTTCATACCGATCTAGAGTTCGTCCCTGTGTAGTATATGGTGGTGCCGATATTGGTCAGCAGATTCGAGACTTGGAACGTGGATGCCATTTGTTAGTAGCCACTCCAGGACGTCTAGTGGATATGATGGAAAGAGGAAAGATTGGATTAGACTTTTGCAAGTATGTTTTATTTTGTTTTTGTTTTTTTGTTTTGTTTTGTTTTGTTCTTTTGTTTTTGGCAGAGTTGCGCTCTTGTTG
>DDX3XE10sg1.exon_Change_codon_position_41344272_to_GTC,V,0.24,RANK2	GTTTTATGAACATGTAAAAATTTTGACCTTGAAGTTCATAACATTTTTTTTGCTTATAGTTTTCATACCGATCTAGAGTTCGTCCCTGTGTAGTCTATGGTGGTGCCGATATTGGTCAGCAGATTCGAGACTTGGAACGTGGATGCCATTTGTTAGTAGCCACTCCAGGACGTCTAGTGGATATGATGGAAAGAGGAAAGATTGGATTAGACTTTTGCAAGTATGTTTTATTTTGTTTTTGTTTTTTTGTTTTGTTTTGTTTTGTTCTTTTGTTTTTGGCAGAGTTGCGCTCTTGTTG
>DDX3XE10sg1.exon_Change_codon_position_41344272_to_GTG,V,0.47,RANKT	GTTTTATGAACATGTAAAAATTTTGACCTTGAAGTTCATAACATTTTTTTTGCTTATAGTTTTCATACCGATCTAGAGTTCGTCCCTGTGTAGTGTATGGTGGTGCCGATATTGGTCAGCAGATTCGAGACTTGGAACGTGGATGCCATTTGTTAGTAGCCACTCCAGGACGTCTAGTGGATATGATGGAAAGAGGAAAGATTGGATTAGACTTTTGCAAGTATGTTTTATTTTGTTTTTGTTTTTTTGTTTTGTTTTGTTTTGTTCTTTTGTTTTTGGCAGAGTTGCGCTCTTGTTG
>DDX3XE10sg1.exon_Change_codon_position_41344275_to_AAT,N,0.46,RANK2	GTTTTATGAACATGTAAAAATTTTGACCTTGAAGTTCATAACATTTTTTTTGCTTATAGTTTTCATACCGATCTAGAGTTCGTCCCTGTGTAGTTAATGGTGGTGCCGATATTGGTCAGCAGATTCGAGACTTGGAACGTGGATGCCATTTGTTAGTAGCCACTCCAGGACGTCTAGTGGATATGATGGAAAGAGGAAAGATTGGATTAGACTTTTGCAAGTATGTTTTATTTTGTTTTTGTTTTTTTGTTTTGTTTTGTTTTGTTCTTTTGTTTTTGGCAGAGTTGCGCTCTTGTTG
>DDX3XE10sg1.exon_Change_codon_position_41344275_to_AAC,N,0.54,RANKT	GTTTTATGAACATGTAAAAATTTTGACCTTGAAGTTCATAACATTTTTTTTGCTTATAGTTTTCATACCGATCTAGAGTTCGTCCCTGTGTAGTTAACGGTGGTGCCGATATTGGTCAGCAGATTCGAGACTTGGAACGTGGATGCCATTTGTTAGTAGCCACTCCAGGACGTCTAGTGGATATGATGGAAAGAGGAAAGATTGGATTAGACTTTTGCAAGTATGTTTTATTTTGTTTTTGTTTTTTTGTTTTGTTTTGTTTTGTTCTTTTGTTTTTGGCAGAGTTGCGCTCTTGTTG
>DDX3XE10sg1.exon_Change_codon_position_41344275_to_AGC,S,0.24,RANKT	GTTTTATGAACATGTAAAAATTTTGACCTTGAAGTTCATAACATTTTTTTTGCTTATAGTTTTCATACCGATCTAGAGTTCGTCCCTGTGTAGTTAGCGGTGGTGCCGATATTGGTCAGCAGATTCGAGACTTGGAACGTGGATGCCATTTGTTAGTAGCCACTCCAGGACGTCTAGTGGATATGATGGAAAGAGGAAAGATTGGATTAGACTTTTGCAAGTATGTTTTATTTTGTTTTTGTTTTTTTGTTTTGTTTTGTTTTGTTCTTTTGTTTTTGGCAGAGTTGCGCTCTTGTTG
>DDX3XE10sg1.exon_Change_codon_position_41344275_to_CAT,H,0.41,RANK2	GTTTTATGAACATGTAAAAATTTTGACCTTGAAGTTCATAACATTTTTTTTGCTTATAGTTTTCATACCGATCTAGAGTTCGTCCCTGTGTAGTTCATGGTGGTGCCGATATTGGTCAGCAGATTCGAGACTTGGAACGTGGATGCCATTTGTTAGTAGCCACTCCAGGACGTCTAGTGGATATGATGGAAAGAGGAAAGATTGGATTAGACTTTTGCAAGTATGTTTTATTTTGTTTTTGTTTTTTTGTTTTGTTTTGTTTTGTTCTTTTGTTTTTGGCAGAGTTGCGCTCTTGTTG
>DDX3XE10sg1.exon_Change_codon_position_41344275_to_CAC,H,0.59,RANKT	GTTTTATGAACATGTAAAAATTTTGACCTTGAAGTTCATAACATTTTTTTTGCTTATAGTTTTCATACCGATCTAGAGTTCGTCCCTGTGTAGTTCACGGTGGTGCCGATATTGGTCAGCAGATTCGAGACTTGGAACGTGGATGCCATTTGTTAGTAGCCACTCCAGGACGTCTAGTGGATATGATGGAAAGAGGAAAGATTGGATTAGACTTTTGCAAGTATGTTTTATTTTGTTTTTGTTTTTTTGTTTTGTTTTGTTTTGTTCTTTTGTTTTTGGCAGAGTTGCGCTCTTGTTG
>DDX3XE10sg1.exon_Change_codon_position_41344275_to_GAT,D,0.46,RANK2	GTTTTATGAACATGTAAAAATTTTGACCTTGAAGTTCATAACATTTTTTTTGCTTATAGTTTTCATACCGATCTAGAGTTCGTCCCTGTGTAGTTGATGGTGGTGCCGATATTGGTCAGCAGATTCGAGACTTGGAACGTGGATGCCATTTGTTAGTAGCCACTCCAGGACGTCTAGTGGATATGATGGAAAGAGGAAAGATTGGATTAGACTTTTGCAAGTATGTTTTATTTTGTTTTTGTTTTTTTGTTTTGTTTTGTTTTGTTCTTTTGTTTTTGGCAGAGTTGCGCTCTTGTTG
>DDX3XE10sg1.exon_Change_codon_position_41344275_to_GAC,D,0.54,RANKT	GTTTTATGAACATGTAAAAATTTTGACCTTGAAGTTCATAACATTTTTTTTGCTTATAGTTTTCATACCGATCTAGAGTTCGTCCCTGTGTAGTTGACGGTGGTGCCGATATTGGTCAGCAGATTCGAGACTTGGAACGTGGATGCCATTTGTTAGTAGCCACTCCAGGACGTCTAGTGGATATGATGGAAAGAGGAAAGATTGGATTAGACTTTTGCAAGTATGTTTTATTTTGTTTTTGTTTTTTTGTTTTGTTTTGTTTTGTTCTTTTGTTTTTGGCAGAGTTGCGCTCTTGTTG
>DDX3XE10sg1.exon_Change_codon_position_41344275_to_TGC,C,0.55,RANKT	GTTTTATGAACATGTAAAAATTTTGACCTTGAAGTTCATAACATTTTTTTTGCTTATAGTTTTCATACCGATCTAGAGTTCGTCCCTGTGTAGTTTGCGGTGGTGCCGATATTGGTCAGCAGATTCGAGACTTGGAACGTGGATGCCATTTGTTAGTAGCCACTCCAGGACGTCTAGTGGATATGATGGAAAGAGGAAAGATTGGATTAGACTTTTGCAAGTATGTTTTATTTTGTTTTTGTTTTTTTGTTTTGTTTTGTTTTGTTCTTTTGTTTTTGGCAGAGTTGCGCTCTTGTTG
>DDX3XE10sg1.exon_Change_codon_position_41344275_to_TTC,F,0.55,RANKT	GTTTTATGAACATGTAAAAATTTTGACCTTGAAGTTCATAACATTTTTTTTGCTTATAGTTTTCATACCGATCTAGAGTTCGTCCCTGTGTAGTTTTCGGTGGTGCCGATATTGGTCAGCAGATTCGAGACTTGGAACGTGGATGCCATTTGTTAGTAGCCACTCCAGGACGTCTAGTGGATATGATGGAAAGAGGAAAGATTGGATTAGACTTTTGCAAGTATGTTTTATTTTGTTTTTGTTTTTTTGTTTTGTTTTGTTTTGTTCTTTTGTTTTTGGCAGAGTTGCGCTCTTGTTG
>DDX3XE10sg1.exon_Change_codon_position_41344275_to_TCT,S,0.18,RANK3	GTTTTATGAACATGTAAAAATTTTGACCTTGAAGTTCATAACATTTTTTTTGCTTATAGTTTTCATACCGATCTAGAGTTCGTCCCTGTGTAGTTTCTGGTGGTGCCGATATTGGTCAGCAGATTCGAGACTTGGAACGTGGATGCCATTTGTTAGTAGCCACTCCAGGACGTCTAGTGGATATGATGGAAAGAGGAAAGATTGGATTAGACTTTTGCAAGTATGTTTTATTTTGTTTTTGTTTTTTTGTTTTGTTTTGTTTTGTTCTTTTGTTTTTGGCAGAGTTGCGCTCTTGTTG
>DDX3XE10sg1.exon_Change_codon_position_41344275_to_TGT,C,0.45,RANK2	GTTTTATGAACATGTAAAAATTTTGACCTTGAAGTTCATAACATTTTTTTTGCTTATAGTTTTCATACCGATCTAGAGTTCGTCCCTGTGTAGTTTGTGGTGGTGCCGATATTGGTCAGCAGATTCGAGACTTGGAACGTGGATGCCATTTGTTAGTAGCCACTCCAGGACGTCTAGTGGATATGATGGAAAGAGGAAAGATTGGATTAGACTTTTGCAAGTATGTTTTATTTTGTTTTTGTTTTTTTGTTTTGTTTTGTTTTGTTCTTTTGTTTTTGGCAGAGTTGCGCTCTTGTTG
>DDX3XE10sg1.exon_Change_codon_position_41344275_to_TTT,F,0.45,RANK2	GTTTTATGAACATGTAAAAATTTTGACCTTGAAGTTCATAACATTTTTTTTGCTTATAGTTTTCATACCGATCTAGAGTTCGTCCCTGTGTAGTTTTTGGTGGTGCCGATATTGGTCAGCAGATTCGAGACTTGGAACGTGGATGCCATTTGTTAGTAGCCACTCCAGGACGTCTAGTGGATATGATGGAAAGAGGAAAGATTGGATTAGACTTTTGCAAGTATGTTTTATTTTGTTTTTGTTTTTTTGTTTTGTTTTGTTTTGTTCTTTTGTTTTTGGCAGAGTTGCGCTCTTGTTG
>DDX3XE10sg1.exon_Change_codon_position_41344275_to_TAA,STOP,0.28,RANK2	GTTTTATGAACATGTAAAAATTTTGACCTTGAAGTTCATAACATTTTTTTTGCTTATAGTTTTCATACCGATCTAGAGTTCGTCCCTGTGTAGTTTAAGGTGGTGCCGATATTGGTCAGCAGATTCGAGACTTGGAACGTGGATGCCATTTGTTAGTAGCCACTCCAGGACGTCTAGTGGATATGATGGAAAGAGGAAAGATTGGATTAGACTTTTGCAAGTATGTTTTATTTTGTTTTTGTTTTTTTGTTTTGTTTTGTTTTGTTCTTTTGTTTTTGGCAGAGTTGCGCTCTTGTTG
>DDX3XE10sg1.exon_Change_codon_position_41344275_to_TAC,Y,0.57,RANKT	GTTTTATGAACATGTAAAAATTTTGACCTTGAAGTTCATAACATTTTTTTTGCTTATAGTTTTCATACCGATCTAGAGTTCGTCCCTGTGTAGTTTACGGTGGTGCCGATATTGGTCAGCAGATTCGAGACTTGGAACGTGGATGCCATTTGTTAGTAGCCACTCCAGGACGTCTAGTGGATATGATGGAAAGAGGAAAGATTGGATTAGACTTTTGCAAGTATGTTTTATTTTGTTTTTGTTTTTTTGTTTTGTTTTGTTTTGTTCTTTTGTTTTTGGCAGAGTTGCGCTCTTGTTG
>DDX3XE10sg1.exon_Change_codon_position_41344275_to_TAG,STOP,0.20,RANK3	GTTTTATGAACATGTAAAAATTTTGACCTTGAAGTTCATAACATTTTTTTTGCTTATAGTTTTCATACCGATCTAGAGTTCGTCCCTGTGTAGTTTAGGGTGGTGCCGATATTGGTCAGCAGATTCGAGACTTGGAACGTGGATGCCATTTGTTAGTAGCCACTCCAGGACGTCTAGTGGATATGATGGAAAGAGGAAAGATTGGATTAGACTTTTGCAAGTATGTTTTATTTTGTTTTTGTTTTTTTGTTTTGTTTTGTTTTGTTCTTTTGTTTTTGGCAGAGTTGCGCTCTTGTTG
>DDX3XE10sg1.exon_Change_codon_position_41344278_to_AGT,S,0.15,RANK4	GTTTTATGAACATGTAAAAATTTTGACCTTGAAGTTCATAACATTTTTTTTGCTTATAGTTTTCATACCGATCTAGAGTTCGTCCCTGTGTAGTTTATAGTGGTGCCGATATTGGTCAGCAGATTCGAGACTTGGAACGTGGATGCCATTTGTTAGTAGCCACTCCAGGACGTCTAGTGGATATGATGGAAAGAGGAAAGATTGGATTAGACTTTTGCAAGTATGTTTTATTTTGTTTTTGTTTTTTTGTTTTGTTTTGTTTTGTTCTTTTGTTTTTGGCAGAGTTGCGCTCTTGTTG
>DDX3XE10sg1.exon_Change_codon_position_41344278_to_AGC,S,0.24,RANKT	GTTTTATGAACATGTAAAAATTTTGACCTTGAAGTTCATAACATTTTTTTTGCTTATAGTTTTCATACCGATCTAGAGTTCGTCCCTGTGTAGTTTATAGCGGTGCCGATATTGGTCAGCAGATTCGAGACTTGGAACGTGGATGCCATTTGTTAGTAGCCACTCCAGGACGTCTAGTGGATATGATGGAAAGAGGAAAGATTGGATTAGACTTTTGCAAGTATGTTTTATTTTGTTTTTGTTTTTTTGTTTTGTTTTGTTTTGTTCTTTTGTTTTTGGCAGAGTTGCGCTCTTGTTG
>DDX3XE10sg1.exon_Change_codon_position_41344278_to_CGT,R,0.08,RANK6	GTTTTATGAACATGTAAAAATTTTGACCTTGAAGTTCATAACATTTTTTTTGCTTATAGTTTTCATACCGATCTAGAGTTCGTCCCTGTGTAGTTTATCGTGGTGCCGATATTGGTCAGCAGATTCGAGACTTGGAACGTGGATGCCATTTGTTAGTAGCCACTCCAGGACGTCTAGTGGATATGATGGAAAGAGGAAAGATTGGATTAGACTTTTGCAAGTATGTTTTATTTTGTTTTTGTTTTTTTGTTTTGTTTTGTTTTGTTCTTTTGTTTTTGGCAGAGTTGCGCTCTTGTTG
>DDX3XE10sg1.exon_Change_codon_position_41344278_to_CGG,R,0.21,RANKT	GTTTTATGAACATGTAAAAATTTTGACCTTGAAGTTCATAACATTTTTTTTGCTTATAGTTTTCATACCGATCTAGAGTTCGTCCCTGTGTAGTTTATCGGGGTGCCGATATTGGTCAGCAGATTCGAGACTTGGAACGTGGATGCCATTTGTTAGTAGCCACTCCAGGACGTCTAGTGGATATGATGGAAAGAGGAAAGATTGGATTAGACTTTTGCAAGTATGTTTTATTTTGTTTTTGTTTTTTTGTTTTGTTTTGTTTTGTTCTTTTGTTTTTGGCAGAGTTGCGCTCTTGTTG
>DDX3XE10sg1.exon_Change_codon_position_41344278_to_GAC,D,0.54,RANKT	GTTTTATGAACATGTAAAAATTTTGACCTTGAAGTTCATAACATTTTTTTTGCTTATAGTTTTCATACCGATCTAGAGTTCGTCCCTGTGTAGTTTATGACGGTGCCGATATTGGTCAGCAGATTCGAGACTTGGAACGTGGATGCCATTTGTTAGTAGCCACTCCAGGACGTCTAGTGGATATGATGGAAAGAGGAAAGATTGGATTAGACTTTTGCAAGTATGTTTTATTTTGTTTTTGTTTTTTTGTTTTGTTTTGTTTTGTTCTTTTGTTTTTGGCAGAGTTGCGCTCTTGTTG
>DDX3XE10sg1.exon_Change_codon_position_41344278_to_GCC,A,0.40,RANKT	GTTTTATGAACATGTAAAAATTTTGACCTTGAAGTTCATAACATTTTTTTTGCTTATAGTTTTCATACCGATCTAGAGTTCGTCCCTGTGTAGTTTATGCCGGTGCCGATATTGGTCAGCAGATTCGAGACTTGGAACGTGGATGCCATTTGTTAGTAGCCACTCCAGGACGTCTAGTGGATATGATGGAAAGAGGAAAGATTGGATTAGACTTTTGCAAGTATGTTTTATTTTGTTTTTGTTTTTTTGTTTTGTTTTGTTTTGTTCTTTTGTTTTTGGCAGAGTTGCGCTCTTGTTG
>DDX3XE10sg1.exon_Change_codon_position_41344278_to_GTG,V,0.47,RANKT	GTTTTATGAACATGTAAAAATTTTGACCTTGAAGTTCATAACATTTTTTTTGCTTATAGTTTTCATACCGATCTAGAGTTCGTCCCTGTGTAGTTTATGTGGGTGCCGATATTGGTCAGCAGATTCGAGACTTGGAACGTGGATGCCATTTGTTAGTAGCCACTCCAGGACGTCTAGTGGATATGATGGAAAGAGGAAAGATTGGATTAGACTTTTGCAAGTATGTTTTATTTTGTTTTTGTTTTTTTGTTTTGTTTTGTTTTGTTCTTTTGTTTTTGGCAGAGTTGCGCTCTTGTTG
>DDX3XE10sg1.exon_Change_codon_position_41344278_to_TGT,C,0.45,RANK2	GTTTTATGAACATGTAAAAATTTTGACCTTGAAGTTCATAACATTTTTTTTGCTTATAGTTTTCATACCGATCTAGAGTTCGTCCCTGTGTAGTTTATTGTGGTGCCGATATTGGTCAGCAGATTCGAGACTTGGAACGTGGATGCCATTTGTTAGTAGCCACTCCAGGACGTCTAGTGGATATGATGGAAAGAGGAAAGATTGGATTAGACTTTTGCAAGTATGTTTTATTTTGTTTTTGTTTTTTTGTTTTGTTTTGTTTTGTTCTTTTGTTTTTGGCAGAGTTGCGCTCTTGTTG
>DDX3XE10sg1.exon_Change_codon_position_41344278_to_TGC,C,0.55,RANKT	GTTTTATGAACATGTAAAAATTTTGACCTTGAAGTTCATAACATTTTTTTTGCTTATAGTTTTCATACCGATCTAGAGTTCGTCCCTGTGTAGTTTATTGCGGTGCCGATATTGGTCAGCAGATTCGAGACTTGGAACGTGGATGCCATTTGTTAGTAGCCACTCCAGGACGTCTAGTGGATATGATGGAAAGAGGAAAGATTGGATTAGACTTTTGCAAGTATGTTTTATTTTGTTTTTGTTTTTTTGTTTTGTTTTGTTTTGTTCTTTTGTTTTTGGCAGAGTTGCGCTCTTGTTG
>DDX3XE10sg1.exon_Change_codon_position_41344278_to_GAT,D,0.46,RANK2	GTTTTATGAACATGTAAAAATTTTGACCTTGAAGTTCATAACATTTTTTTTGCTTATAGTTTTCATACCGATCTAGAGTTCGTCCCTGTGTAGTTTATGATGGTGCCGATATTGGTCAGCAGATTCGAGACTTGGAACGTGGATGCCATTTGTTAGTAGCCACTCCAGGACGTCTAGTGGATATGATGGAAAGAGGAAAGATTGGATTAGACTTTTGCAAGTATGTTTTATTTTGTTTTTGTTTTTTTGTTTTGTTTTGTTTTGTTCTTTTGTTTTTGGCAGAGTTGCGCTCTTGTTG
>DDX3XE10sg1.exon_Change_codon_position_41344278_to_GCT,A,0.26,RANK2	GTTTTATGAACATGTAAAAATTTTGACCTTGAAGTTCATAACATTTTTTTTGCTTATAGTTTTCATACCGATCTAGAGTTCGTCCCTGTGTAGTTTATGCTGGTGCCGATATTGGTCAGCAGATTCGAGACTTGGAACGTGGATGCCATTTGTTAGTAGCCACTCCAGGACGTCTAGTGGATATGATGGAAAGAGGAAAGATTGGATTAGACTTTTGCAAGTATGTTTTATTTTGTTTTTGTTTTTTTGTTTTGTTTTGTTTTGTTCTTTTGTTTTTGGCAGAGTTGCGCTCTTGTTG
>DDX3XE10sg1.exon_Change_codon_position_41344278_to_GTT,V,0.18,RANK3	GTTTTATGAACATGTAAAAATTTTGACCTTGAAGTTCATAACATTTTTTTTGCTTATAGTTTTCATACCGATCTAGAGTTCGTCCCTGTGTAGTTTATGTTGGTGCCGATATTGGTCAGCAGATTCGAGACTTGGAACGTGGATGCCATTTGTTAGTAGCCACTCCAGGACGTCTAGTGGATATGATGGAAAGAGGAAAGATTGGATTAGACTTTTGCAAGTATGTTTTATTTTGTTTTTGTTTTTTTGTTTTGTTTTGTTTTGTTCTTTTGTTTTTGGCAGAGTTGCGCTCTTGTTG
>DDX3XE10sg1.exon_Change_codon_position_41344278_to_GGA,G,0.25,RANK2	GTTTTATGAACATGTAAAAATTTTGACCTTGAAGTTCATAACATTTTTTTTGCTTATAGTTTTCATACCGATCTAGAGTTCGTCCCTGTGTAGTTTATGGAGGTGCCGATATTGGTCAGCAGATTCGAGACTTGGAACGTGGATGCCATTTGTTAGTAGCCACTCCAGGACGTCTAGTGGATATGATGGAAAGAGGAAAGATTGGATTAGACTTTTGCAAGTATGTTTTATTTTGTTTTTGTTTTTTTGTTTTGTTTTGTTTTGTTCTTTTGTTTTTGGCAGAGTTGCGCTCTTGTTG
>DDX3XE10sg1.exon_Change_codon_position_41344278_to_GGC,G,0.34,RANKT	GTTTTATGAACATGTAAAAATTTTGACCTTGAAGTTCATAACATTTTTTTTGCTTATAGTTTTCATACCGATCTAGAGTTCGTCCCTGTGTAGTTTATGGCGGTGCCGATATTGGTCAGCAGATTCGAGACTTGGAACGTGGATGCCATTTGTTAGTAGCCACTCCAGGACGTCTAGTGGATATGATGGAAAGAGGAAAGATTGGATTAGACTTTTGCAAGTATGTTTTATTTTGTTTTTGTTTTTTTGTTTTGTTTTGTTTTGTTCTTTTGTTTTTGGCAGAGTTGCGCTCTTGTTG
>DDX3XE10sg1.exon_Change_codon_position_41344278_to_GGG,G,0.25,RANK3	GTTTTATGAACATGTAAAAATTTTGACCTTGAAGTTCATAACATTTTTTTTGCTTATAGTTTTCATACCGATCTAGAGTTCGTCCCTGTGTAGTTTATGGGGGTGCCGATATTGGTCAGCAGATTCGAGACTTGGAACGTGGATGCCATTTGTTAGTAGCCACTCCAGGACGTCTAGTGGATATGATGGAAAGAGGAAAGATTGGATTAGACTTTTGCAAGTATGTTTTATTTTGTTTTTGTTTTTTTGTTTTGTTTTGTTTTGTTCTTTTGTTTTTGGCAGAGTTGCGCTCTTGTTG
>DDX3XE10sg1.exon_Change_codon_position_41344281_to_AGT,S,0.15,RANK4	GTTTTATGAACATGTAAAAATTTTGACCTTGAAGTTCATAACATTTTTTTTGCTTATAGTTTTCATACCGATCTAGAGTTCGTCCCTGTGTAGTTTATGGTAGTGCCGATATTGGTCAGCAGATTCGAGACTTGGAACGTGGATGCCATTTGTTAGTAGCCACTCCAGGACGTCTAGTGGATATGATGGAAAGAGGAAAGATTGGATTAGACTTTTGCAAGTATGTTTTATTTTGTTTTTGTTTTTTTGTTTTGTTTTGTTTTGTTCTTTTGTTTTTGGCAGAGTTGCGCTCTTGTTG
>DDX3XE10sg1.exon_Change_codon_position_41344281_to_AGC,S,0.24,RANKT	GTTTTATGAACATGTAAAAATTTTGACCTTGAAGTTCATAACATTTTTTTTGCTTATAGTTTTCATACCGATCTAGAGTTCGTCCCTGTGTAGTTTATGGTAGCGCCGATATTGGTCAGCAGATTCGAGACTTGGAACGTGGATGCCATTTGTTAGTAGCCACTCCAGGACGTCTAGTGGATATGATGGAAAGAGGAAAGATTGGATTAGACTTTTGCAAGTATGTTTTATTTTGTTTTTGTTTTTTTGTTTTGTTTTGTTTTGTTCTTTTGTTTTTGGCAGAGTTGCGCTCTTGTTG
>DDX3XE10sg1.exon_Change_codon_position_41344281_to_CGT,R,0.08,RANK6	GTTTTATGAACATGTAAAAATTTTGACCTTGAAGTTCATAACATTTTTTTTGCTTATAGTTTTCATACCGATCTAGAGTTCGTCCCTGTGTAGTTTATGGTCGTGCCGATATTGGTCAGCAGATTCGAGACTTGGAACGTGGATGCCATTTGTTAGTAGCCACTCCAGGACGTCTAGTGGATATGATGGAAAGAGGAAAGATTGGATTAGACTTTTGCAAGTATGTTTTATTTTGTTTTTGTTTTTTTGTTTTGTTTTGTTTTGTTCTTTTGTTTTTGGCAGAGTTGCGCTCTTGTTG
>DDX3XE10sg1.exon_Change_codon_position_41344281_to_CGG,R,0.21,RANKT	GTTTTATGAACATGTAAAAATTTTGACCTTGAAGTTCATAACATTTTTTTTGCTTATAGTTTTCATACCGATCTAGAGTTCGTCCCTGTGTAGTTTATGGTCGGGCCGATATTGGTCAGCAGATTCGAGACTTGGAACGTGGATGCCATTTGTTAGTAGCCACTCCAGGACGTCTAGTGGATATGATGGAAAGAGGAAAGATTGGATTAGACTTTTGCAAGTATGTTTTATTTTGTTTTTGTTTTTTTGTTTTGTTTTGTTTTGTTCTTTTGTTTTTGGCAGAGTTGCGCTCTTGTTG
>DDX3XE10sg1.exon_Change_codon_position_41344281_to_GAC,D,0.54,RANKT	GTTTTATGAACATGTAAAAATTTTGACCTTGAAGTTCATAACATTTTTTTTGCTTATAGTTTTCATACCGATCTAGAGTTCGTCCCTGTGTAGTTTATGGTGACGCCGATATTGGTCAGCAGATTCGAGACTTGGAACGTGGATGCCATTTGTTAGTAGCCACTCCAGGACGTCTAGTGGATATGATGGAAAGAGGAAAGATTGGATTAGACTTTTGCAAGTATGTTTTATTTTGTTTTTGTTTTTTTGTTTTGTTTTGTTTTGTTCTTTTGTTTTTGGCAGAGTTGCGCTCTTGTTG
>DDX3XE10sg1.exon_Change_codon_position_41344281_to_GCC,A,0.40,RANKT	GTTTTATGAACATGTAAAAATTTTGACCTTGAAGTTCATAACATTTTTTTTGCTTATAGTTTTCATACCGATCTAGAGTTCGTCCCTGTGTAGTTTATGGTGCCGCCGATATTGGTCAGCAGATTCGAGACTTGGAACGTGGATGCCATTTGTTAGTAGCCACTCCAGGACGTCTAGTGGATATGATGGAAAGAGGAAAGATTGGATTAGACTTTTGCAAGTATGTTTTATTTTGTTTTTGTTTTTTTGTTTTGTTTTGTTTTGTTCTTTTGTTTTTGGCAGAGTTGCGCTCTTGTTG
>DDX3XE10sg1.exon_Change_codon_position_41344281_to_GTG,V,0.47,RANKT	GTTTTATGAACATGTAAAAATTTTGACCTTGAAGTTCATAACATTTTTTTTGCTTATAGTTTTCATACCGATCTAGAGTTCGTCCCTGTGTAGTTTATGGTGTGGCCGATATTGGTCAGCAGATTCGAGACTTGGAACGTGGATGCCATTTGTTAGTAGCCACTCCAGGACGTCTAGTGGATATGATGGAAAGAGGAAAGATTGGATTAGACTTTTGCAAGTATGTTTTATTTTGTTTTTGTTTTTTTGTTTTGTTTTGTTTTGTTCTTTTGTTTTTGGCAGAGTTGCGCTCTTGTTG
>DDX3XE10sg1.exon_Change_codon_position_41344281_to_TGT,C,0.45,RANK2	GTTTTATGAACATGTAAAAATTTTGACCTTGAAGTTCATAACATTTTTTTTGCTTATAGTTTTCATACCGATCTAGAGTTCGTCCCTGTGTAGTTTATGGTTGTGCCGATATTGGTCAGCAGATTCGAGACTTGGAACGTGGATGCCATTTGTTAGTAGCCACTCCAGGACGTCTAGTGGATATGATGGAAAGAGGAAAGATTGGATTAGACTTTTGCAAGTATGTTTTATTTTGTTTTTGTTTTTTTGTTTTGTTTTGTTTTGTTCTTTTGTTTTTGGCAGAGTTGCGCTCTTGTTG
>DDX3XE10sg1.exon_Change_codon_position_41344281_to_TGC,C,0.55,RANKT	GTTTTATGAACATGTAAAAATTTTGACCTTGAAGTTCATAACATTTTTTTTGCTTATAGTTTTCATACCGATCTAGAGTTCGTCCCTGTGTAGTTTATGGTTGCGCCGATATTGGTCAGCAGATTCGAGACTTGGAACGTGGATGCCATTTGTTAGTAGCCACTCCAGGACGTCTAGTGGATATGATGGAAAGAGGAAAGATTGGATTAGACTTTTGCAAGTATGTTTTATTTTGTTTTTGTTTTTTTGTTTTGTTTTGTTTTGTTCTTTTGTTTTTGGCAGAGTTGCGCTCTTGTTG
>DDX3XE10sg1.exon_Change_codon_position_41344281_to_GAT,D,0.46,RANK2	GTTTTATGAACATGTAAAAATTTTGACCTTGAAGTTCATAACATTTTTTTTGCTTATAGTTTTCATACCGATCTAGAGTTCGTCCCTGTGTAGTTTATGGTGATGCCGATATTGGTCAGCAGATTCGAGACTTGGAACGTGGATGCCATTTGTTAGTAGCCACTCCAGGACGTCTAGTGGATATGATGGAAAGAGGAAAGATTGGATTAGACTTTTGCAAGTATGTTTTATTTTGTTTTTGTTTTTTTGTTTTGTTTTGTTTTGTTCTTTTGTTTTTGGCAGAGTTGCGCTCTTGTTG
>DDX3XE10sg1.exon_Change_codon_position_41344281_to_GCT,A,0.26,RANK2	GTTTTATGAACATGTAAAAATTTTGACCTTGAAGTTCATAACATTTTTTTTGCTTATAGTTTTCATACCGATCTAGAGTTCGTCCCTGTGTAGTTTATGGTGCTGCCGATATTGGTCAGCAGATTCGAGACTTGGAACGTGGATGCCATTTGTTAGTAGCCACTCCAGGACGTCTAGTGGATATGATGGAAAGAGGAAAGATTGGATTAGACTTTTGCAAGTATGTTTTATTTTGTTTTTGTTTTTTTGTTTTGTTTTGTTTTGTTCTTTTGTTTTTGGCAGAGTTGCGCTCTTGTTG
>DDX3XE10sg1.exon_Change_codon_position_41344281_to_GTT,V,0.18,RANK3	GTTTTATGAACATGTAAAAATTTTGACCTTGAAGTTCATAACATTTTTTTTGCTTATAGTTTTCATACCGATCTAGAGTTCGTCCCTGTGTAGTTTATGGTGTTGCCGATATTGGTCAGCAGATTCGAGACTTGGAACGTGGATGCCATTTGTTAGTAGCCACTCCAGGACGTCTAGTGGATATGATGGAAAGAGGAAAGATTGGATTAGACTTTTGCAAGTATGTTTTATTTTGTTTTTGTTTTTTTGTTTTGTTTTGTTTTGTTCTTTTGTTTTTGGCAGAGTTGCGCTCTTGTTG
>DDX3XE10sg1.exon_Change_codon_position_41344281_to_GGA,G,0.25,RANK2	GTTTTATGAACATGTAAAAATTTTGACCTTGAAGTTCATAACATTTTTTTTGCTTATAGTTTTCATACCGATCTAGAGTTCGTCCCTGTGTAGTTTATGGTGGAGCCGATATTGGTCAGCAGATTCGAGACTTGGAACGTGGATGCCATTTGTTAGTAGCCACTCCAGGACGTCTAGTGGATATGATGGAAAGAGGAAAGATTGGATTAGACTTTTGCAAGTATGTTTTATTTTGTTTTTGTTTTTTTGTTTTGTTTTGTTTTGTTCTTTTGTTTTTGGCAGAGTTGCGCTCTTGTTG
>DDX3XE10sg1.exon_Change_codon_position_41344281_to_GGC,G,0.34,RANKT	GTTTTATGAACATGTAAAAATTTTGACCTTGAAGTTCATAACATTTTTTTTGCTTATAGTTTTCATACCGATCTAGAGTTCGTCCCTGTGTAGTTTATGGTGGCGCCGATATTGGTCAGCAGATTCGAGACTTGGAACGTGGATGCCATTTGTTAGTAGCCACTCCAGGACGTCTAGTGGATATGATGGAAAGAGGAAAGATTGGATTAGACTTTTGCAAGTATGTTTTATTTTGTTTTTGTTTTTTTGTTTTGTTTTGTTTTGTTCTTTTGTTTTTGGCAGAGTTGCGCTCTTGTTG
>DDX3XE10sg1.exon_Change_codon_position_41344281_to_GGG,G,0.25,RANK3	GTTTTATGAACATGTAAAAATTTTGACCTTGAAGTTCATAACATTTTTTTTGCTTATAGTTTTCATACCGATCTAGAGTTCGTCCCTGTGTAGTTTATGGTGGGGCCGATATTGGTCAGCAGATTCGAGACTTGGAACGTGGATGCCATTTGTTAGTAGCCACTCCAGGACGTCTAGTGGATATGATGGAAAGAGGAAAGATTGGATTAGACTTTTGCAAGTATGTTTTATTTTGTTTTTGTTTTTTTGTTTTGTTTTGTTTTGTTCTTTTGTTTTTGGCAGAGTTGCGCTCTTGTTG
>DDX3XE10sg1.exon_Change_codon_position_41344284_to_ACC,T,0.36,RANKT	GTTTTATGAACATGTAAAAATTTTGACCTTGAAGTTCATAACATTTTTTTTGCTTATAGTTTTCATACCGATCTAGAGTTCGTCCCTGTGTAGTTTATGGTGGTACCGATATTGGTCAGCAGATTCGAGACTTGGAACGTGGATGCCATTTGTTAGTAGCCACTCCAGGACGTCTAGTGGATATGATGGAAAGAGGAAAGATTGGATTAGACTTTTGCAAGTATGTTTTATTTTGTTTTTGTTTTTTTGTTTTGTTTTGTTTTGTTCTTTTGTTTTTGGCAGAGTTGCGCTCTTGTTG
>DDX3XE10sg1.exon_Change_codon_position_41344284_to_ACA,T,0.28,RANK2	GTTTTATGAACATGTAAAAATTTTGACCTTGAAGTTCATAACATTTTTTTTGCTTATAGTTTTCATACCGATCTAGAGTTCGTCCCTGTGTAGTTTATGGTGGTACAGATATTGGTCAGCAGATTCGAGACTTGGAACGTGGATGCCATTTGTTAGTAGCCACTCCAGGACGTCTAGTGGATATGATGGAAAGAGGAAAGATTGGATTAGACTTTTGCAAGTATGTTTTATTTTGTTTTTGTTTTTTTGTTTTGTTTTGTTTTGTTCTTTTGTTTTTGGCAGAGTTGCGCTCTTGTTG
>DDX3XE10sg1.exon_Change_codon_position_41344284_to_AGC,S,0.24,RANKT	GTTTTATGAACATGTAAAAATTTTGACCTTGAAGTTCATAACATTTTTTTTGCTTATAGTTTTCATACCGATCTAGAGTTCGTCCCTGTGTAGTTTATGGTGGTAGCGATATTGGTCAGCAGATTCGAGACTTGGAACGTGGATGCCATTTGTTAGTAGCCACTCCAGGACGTCTAGTGGATATGATGGAAAGAGGAAAGATTGGATTAGACTTTTGCAAGTATGTTTTATTTTGTTTTTGTTTTTTTGTTTTGTTTTGTTTTGTTCTTTTGTTTTTGGCAGAGTTGCGCTCTTGTTG
>DDX3XE10sg1.exon_Change_codon_position_41344284_to_CCC,P,0.33,RANKT	GTTTTATGAACATGTAAAAATTTTGACCTTGAAGTTCATAACATTTTTTTTGCTTATAGTTTTCATACCGATCTAGAGTTCGTCCCTGTGTAGTTTATGGTGGTCCCGATATTGGTCAGCAGATTCGAGACTTGGAACGTGGATGCCATTTGTTAGTAGCCACTCCAGGACGTCTAGTGGATATGATGGAAAGAGGAAAGATTGGATTAGACTTTTGCAAGTATGTTTTATTTTGTTTTTGTTTTTTTGTTTTGTTTTGTTTTGTTCTTTTGTTTTTGGCAGAGTTGCGCTCTTGTTG
>DDX3XE10sg1.exon_Change_codon_position_41344284_to_CCT,P,0.28,RANK2	GTTTTATGAACATGTAAAAATTTTGACCTTGAAGTTCATAACATTTTTTTTGCTTATAGTTTTCATACCGATCTAGAGTTCGTCCCTGTGTAGTTTATGGTGGTCCTGATATTGGTCAGCAGATTCGAGACTTGGAACGTGGATGCCATTTGTTAGTAGCCACTCCAGGACGTCTAGTGGATATGATGGAAAGAGGAAAGATTGGATTAGACTTTTGCAAGTATGTTTTATTTTGTTTTTGTTTTTTTGTTTTGTTTTGTTTTGTTCTTTTGTTTTTGGCAGAGTTGCGCTCTTGTTG
>DDX3XE10sg1.exon_Change_codon_position_41344284_to_GAT,D,0.46,RANK2	GTTTTATGAACATGTAAAAATTTTGACCTTGAAGTTCATAACATTTTTTTTGCTTATAGTTTTCATACCGATCTAGAGTTCGTCCCTGTGTAGTTTATGGTGGTGATGATATTGGTCAGCAGATTCGAGACTTGGAACGTGGATGCCATTTGTTAGTAGCCACTCCAGGACGTCTAGTGGATATGATGGAAAGAGGAAAGATTGGATTAGACTTTTGCAAGTATGTTTTATTTTGTTTTTGTTTTTTTGTTTTGTTTTGTTTTGTTCTTTTGTTTTTGGCAGAGTTGCGCTCTTGTTG
>DDX3XE10sg1.exon_Change_codon_position_41344284_to_GGA,G,0.25,RANK2	GTTTTATGAACATGTAAAAATTTTGACCTTGAAGTTCATAACATTTTTTTTGCTTATAGTTTTCATACCGATCTAGAGTTCGTCCCTGTGTAGTTTATGGTGGTGGAGATATTGGTCAGCAGATTCGAGACTTGGAACGTGGATGCCATTTGTTAGTAGCCACTCCAGGACGTCTAGTGGATATGATGGAAAGAGGAAAGATTGGATTAGACTTTTGCAAGTATGTTTTATTTTGTTTTTGTTTTTTTGTTTTGTTTTGTTTTGTTCTTTTGTTTTTGGCAGAGTTGCGCTCTTGTTG
>DDX3XE10sg1.exon_Change_codon_position_41344284_to_GTG,V,0.47,RANKT	GTTTTATGAACATGTAAAAATTTTGACCTTGAAGTTCATAACATTTTTTTTGCTTATAGTTTTCATACCGATCTAGAGTTCGTCCCTGTGTAGTTTATGGTGGTGTGGATATTGGTCAGCAGATTCGAGACTTGGAACGTGGATGCCATTTGTTAGTAGCCACTCCAGGACGTCTAGTGGATATGATGGAAAGAGGAAAGATTGGATTAGACTTTTGCAAGTATGTTTTATTTTGTTTTTGTTTTTTTGTTTTGTTTTGTTTTGTTCTTTTGTTTTTGGCAGAGTTGCGCTCTTGTTG
>DDX3XE10sg1.exon_Change_codon_position_41344284_to_TCC,S,0.22,RANK2	GTTTTATGAACATGTAAAAATTTTGACCTTGAAGTTCATAACATTTTTTTTGCTTATAGTTTTCATACCGATCTAGAGTTCGTCCCTGTGTAGTTTATGGTGGTTCCGATATTGGTCAGCAGATTCGAGACTTGGAACGTGGATGCCATTTGTTAGTAGCCACTCCAGGACGTCTAGTGGATATGATGGAAAGAGGAAAGATTGGATTAGACTTTTGCAAGTATGTTTTATTTTGTTTTTGTTTTTTTGTTTTGTTTTGTTTTGTTCTTTTGTTTTTGGCAGAGTTGCGCTCTTGTTG
>DDX3XE10sg1.exon_Change_codon_position_41344284_to_GAC,D,0.54,RANKT	GTTTTATGAACATGTAAAAATTTTGACCTTGAAGTTCATAACATTTTTTTTGCTTATAGTTTTCATACCGATCTAGAGTTCGTCCCTGTGTAGTTTATGGTGGTGACGATATTGGTCAGCAGATTCGAGACTTGGAACGTGGATGCCATTTGTTAGTAGCCACTCCAGGACGTCTAGTGGATATGATGGAAAGAGGAAAGATTGGATTAGACTTTTGCAAGTATGTTTTATTTTGTTTTTGTTTTTTTGTTTTGTTTTGTTTTGTTCTTTTGTTTTTGGCAGAGTTGCGCTCTTGTTG
>DDX3XE10sg1.exon_Change_codon_position_41344284_to_GGC,G,0.34,RANKT	GTTTTATGAACATGTAAAAATTTTGACCTTGAAGTTCATAACATTTTTTTTGCTTATAGTTTTCATACCGATCTAGAGTTCGTCCCTGTGTAGTTTATGGTGGTGGCGATATTGGTCAGCAGATTCGAGACTTGGAACGTGGATGCCATTTGTTAGTAGCCACTCCAGGACGTCTAGTGGATATGATGGAAAGAGGAAAGATTGGATTAGACTTTTGCAAGTATGTTTTATTTTGTTTTTGTTTTTTTGTTTTGTTTTGTTTTGTTCTTTTGTTTTTGGCAGAGTTGCGCTCTTGTTG
>DDX3XE10sg1.exon_Change_codon_position_41344284_to_GTC,V,0.24,RANK2	GTTTTATGAACATGTAAAAATTTTGACCTTGAAGTTCATAACATTTTTTTTGCTTATAGTTTTCATACCGATCTAGAGTTCGTCCCTGTGTAGTTTATGGTGGTGTCGATATTGGTCAGCAGATTCGAGACTTGGAACGTGGATGCCATTTGTTAGTAGCCACTCCAGGACGTCTAGTGGATATGATGGAAAGAGGAAAGATTGGATTAGACTTTTGCAAGTATGTTTTATTTTGTTTTTGTTTTTTTGTTTTGTTTTGTTTTGTTCTTTTGTTTTTGGCAGAGTTGCGCTCTTGTTG
>DDX3XE10sg1.exon_Change_codon_position_41344284_to_GCA,A,0.23,RANK3	GTTTTATGAACATGTAAAAATTTTGACCTTGAAGTTCATAACATTTTTTTTGCTTATAGTTTTCATACCGATCTAGAGTTCGTCCCTGTGTAGTTTATGGTGGTGCAGATATTGGTCAGCAGATTCGAGACTTGGAACGTGGATGCCATTTGTTAGTAGCCACTCCAGGACGTCTAGTGGATATGATGGAAAGAGGAAAGATTGGATTAGACTTTTGCAAGTATGTTTTATTTTGTTTTTGTTTTTTTGTTTTGTTTTGTTTTGTTCTTTTGTTTTTGGCAGAGTTGCGCTCTTGTTG
>DDX3XE10sg1.exon_Change_codon_position_41344284_to_GCG,A,0.11,RANK4	GTTTTATGAACATGTAAAAATTTTGACCTTGAAGTTCATAACATTTTTTTTGCTTATAGTTTTCATACCGATCTAGAGTTCGTCCCTGTGTAGTTTATGGTGGTGCGGATATTGGTCAGCAGATTCGAGACTTGGAACGTGGATGCCATTTGTTAGTAGCCACTCCAGGACGTCTAGTGGATATGATGGAAAGAGGAAAGATTGGATTAGACTTTTGCAAGTATGTTTTATTTTGTTTTTGTTTTTTTGTTTTGTTTTGTTTTGTTCTTTTGTTTTTGGCAGAGTTGCGCTCTTGTTG
>DDX3XE10sg1.exon_Change_codon_position_41344284_to_GCT,A,0.26,RANK2	GTTTTATGAACATGTAAAAATTTTGACCTTGAAGTTCATAACATTTTTTTTGCTTATAGTTTTCATACCGATCTAGAGTTCGTCCCTGTGTAGTTTATGGTGGTGCTGATATTGGTCAGCAGATTCGAGACTTGGAACGTGGATGCCATTTGTTAGTAGCCACTCCAGGACGTCTAGTGGATATGATGGAAAGAGGAAAGATTGGATTAGACTTTTGCAAGTATGTTTTATTTTGTTTTTGTTTTTTTGTTTTGTTTTGTTTTGTTCTTTTGTTTTTGGCAGAGTTGCGCTCTTGTTG
>DDX3XE10sg1.exon_Change_codon_position_41344287_to_AAT,N,0.46,RANK2	GTTTTATGAACATGTAAAAATTTTGACCTTGAAGTTCATAACATTTTTTTTGCTTATAGTTTTCATACCGATCTAGAGTTCGTCCCTGTGTAGTTTATGGTGGTGCCAATATTGGTCAGCAGATTCGAGACTTGGAACGTGGATGCCATTTGTTAGTAGCCACTCCAGGACGTCTAGTGGATATGATGGAAAGAGGAAAGATTGGATTAGACTTTTGCAAGTATGTTTTATTTTGTTTTTGTTTTTTTGTTTTGTTTTGTTTTGTTCTTTTGTTTTTGGCAGAGTTGCGCTCTTGTTG
>DDX3XE10sg1.exon_Change_codon_position_41344287_to_AAC,N,0.54,RANKT	GTTTTATGAACATGTAAAAATTTTGACCTTGAAGTTCATAACATTTTTTTTGCTTATAGTTTTCATACCGATCTAGAGTTCGTCCCTGTGTAGTTTATGGTGGTGCCAACATTGGTCAGCAGATTCGAGACTTGGAACGTGGATGCCATTTGTTAGTAGCCACTCCAGGACGTCTAGTGGATATGATGGAAAGAGGAAAGATTGGATTAGACTTTTGCAAGTATGTTTTATTTTGTTTTTGTTTTTTTGTTTTGTTTTGTTTTGTTCTTTTGTTTTTGGCAGAGTTGCGCTCTTGTTG
>DDX3XE10sg1.exon_Change_codon_position_41344287_to_CAT,H,0.41,RANK2	GTTTTATGAACATGTAAAAATTTTGACCTTGAAGTTCATAACATTTTTTTTGCTTATAGTTTTCATACCGATCTAGAGTTCGTCCCTGTGTAGTTTATGGTGGTGCCCATATTGGTCAGCAGATTCGAGACTTGGAACGTGGATGCCATTTGTTAGTAGCCACTCCAGGACGTCTAGTGGATATGATGGAAAGAGGAAAGATTGGATTAGACTTTTGCAAGTATGTTTTATTTTGTTTTTGTTTTTTTGTTTTGTTTTGTTTTGTTCTTTTGTTTTTGGCAGAGTTGCGCTCTTGTTG
>DDX3XE10sg1.exon_Change_codon_position_41344287_to_CAC,H,0.59,RANKT	GTTTTATGAACATGTAAAAATTTTGACCTTGAAGTTCATAACATTTTTTTTGCTTATAGTTTTCATACCGATCTAGAGTTCGTCCCTGTGTAGTTTATGGTGGTGCCCACATTGGTCAGCAGATTCGAGACTTGGAACGTGGATGCCATTTGTTAGTAGCCACTCCAGGACGTCTAGTGGATATGATGGAAAGAGGAAAGATTGGATTAGACTTTTGCAAGTATGTTTTATTTTGTTTTTGTTTTTTTGTTTTGTTTTGTTTTGTTCTTTTGTTTTTGGCAGAGTTGCGCTCTTGTTG
>DDX3XE10sg1.exon_Change_codon_position_41344287_to_GCC,A,0.40,RANKT	GTTTTATGAACATGTAAAAATTTTGACCTTGAAGTTCATAACATTTTTTTTGCTTATAGTTTTCATACCGATCTAGAGTTCGTCCCTGTGTAGTTTATGGTGGTGCCGCCATTGGTCAGCAGATTCGAGACTTGGAACGTGGATGCCATTTGTTAGTAGCCACTCCAGGACGTCTAGTGGATATGATGGAAAGAGGAAAGATTGGATTAGACTTTTGCAAGTATGTTTTATTTTGTTTTTGTTTTTTTGTTTTGTTTTGTTTTGTTCTTTTGTTTTTGGCAGAGTTGCGCTCTTGTTG
>DDX3XE10sg1.exon_Change_codon_position_41344287_to_GGC,G,0.34,RANKT	GTTTTATGAACATGTAAAAATTTTGACCTTGAAGTTCATAACATTTTTTTTGCTTATAGTTTTCATACCGATCTAGAGTTCGTCCCTGTGTAGTTTATGGTGGTGCCGGCATTGGTCAGCAGATTCGAGACTTGGAACGTGGATGCCATTTGTTAGTAGCCACTCCAGGACGTCTAGTGGATATGATGGAAAGAGGAAAGATTGGATTAGACTTTTGCAAGTATGTTTTATTTTGTTTTTGTTTTTTTGTTTTGTTTTGTTTTGTTCTTTTGTTTTTGGCAGAGTTGCGCTCTTGTTG
>DDX3XE10sg1.exon_Change_codon_position_41344287_to_GTG,V,0.47,RANKT	GTTTTATGAACATGTAAAAATTTTGACCTTGAAGTTCATAACATTTTTTTTGCTTATAGTTTTCATACCGATCTAGAGTTCGTCCCTGTGTAGTTTATGGTGGTGCCGTGATTGGTCAGCAGATTCGAGACTTGGAACGTGGATGCCATTTGTTAGTAGCCACTCCAGGACGTCTAGTGGATATGATGGAAAGAGGAAAGATTGGATTAGACTTTTGCAAGTATGTTTTATTTTGTTTTTGTTTTTTTGTTTTGTTTTGTTTTGTTCTTTTGTTTTTGGCAGAGTTGCGCTCTTGTTG
>DDX3XE10sg1.exon_Change_codon_position_41344287_to_TAT,Y,0.43,RANK2	GTTTTATGAACATGTAAAAATTTTGACCTTGAAGTTCATAACATTTTTTTTGCTTATAGTTTTCATACCGATCTAGAGTTCGTCCCTGTGTAGTTTATGGTGGTGCCTATATTGGTCAGCAGATTCGAGACTTGGAACGTGGATGCCATTTGTTAGTAGCCACTCCAGGACGTCTAGTGGATATGATGGAAAGAGGAAAGATTGGATTAGACTTTTGCAAGTATGTTTTATTTTGTTTTTGTTTTTTTGTTTTGTTTTGTTTTGTTCTTTTGTTTTTGGCAGAGTTGCGCTCTTGTTG
>DDX3XE10sg1.exon_Change_codon_position_41344287_to_TAC,Y,0.57,RANKT	GTTTTATGAACATGTAAAAATTTTGACCTTGAAGTTCATAACATTTTTTTTGCTTATAGTTTTCATACCGATCTAGAGTTCGTCCCTGTGTAGTTTATGGTGGTGCCTACATTGGTCAGCAGATTCGAGACTTGGAACGTGGATGCCATTTGTTAGTAGCCACTCCAGGACGTCTAGTGGATATGATGGAAAGAGGAAAGATTGGATTAGACTTTTGCAAGTATGTTTTATTTTGTTTTTGTTTTTTTGTTTTGTTTTGTTTTGTTCTTTTGTTTTTGGCAGAGTTGCGCTCTTGTTG
>DDX3XE10sg1.exon_Change_codon_position_41344287_to_GCT,A,0.26,RANK2	GTTTTATGAACATGTAAAAATTTTGACCTTGAAGTTCATAACATTTTTTTTGCTTATAGTTTTCATACCGATCTAGAGTTCGTCCCTGTGTAGTTTATGGTGGTGCCGCTATTGGTCAGCAGATTCGAGACTTGGAACGTGGATGCCATTTGTTAGTAGCCACTCCAGGACGTCTAGTGGATATGATGGAAAGAGGAAAGATTGGATTAGACTTTTGCAAGTATGTTTTATTTTGTTTTTGTTTTTTTGTTTTGTTTTGTTTTGTTCTTTTGTTTTTGGCAGAGTTGCGCTCTTGTTG
>DDX3XE10sg1.exon_Change_codon_position_41344287_to_GGT,G,0.16,RANK4	GTTTTATGAACATGTAAAAATTTTGACCTTGAAGTTCATAACATTTTTTTTGCTTATAGTTTTCATACCGATCTAGAGTTCGTCCCTGTGTAGTTTATGGTGGTGCCGGTATTGGTCAGCAGATTCGAGACTTGGAACGTGGATGCCATTTGTTAGTAGCCACTCCAGGACGTCTAGTGGATATGATGGAAAGAGGAAAGATTGGATTAGACTTTTGCAAGTATGTTTTATTTTGTTTTTGTTTTTTTGTTTTGTTTTGTTTTGTTCTTTTGTTTTTGGCAGAGTTGCGCTCTTGTTG
>DDX3XE10sg1.exon_Change_codon_position_41344287_to_GTT,V,0.18,RANK3	GTTTTATGAACATGTAAAAATTTTGACCTTGAAGTTCATAACATTTTTTTTGCTTATAGTTTTCATACCGATCTAGAGTTCGTCCCTGTGTAGTTTATGGTGGTGCCGTTATTGGTCAGCAGATTCGAGACTTGGAACGTGGATGCCATTTGTTAGTAGCCACTCCAGGACGTCTAGTGGATATGATGGAAAGAGGAAAGATTGGATTAGACTTTTGCAAGTATGTTTTATTTTGTTTTTGTTTTTTTGTTTTGTTTTGTTTTGTTCTTTTGTTTTTGGCAGAGTTGCGCTCTTGTTG
>DDX3XE10sg1.exon_Change_codon_position_41344287_to_GAA,E,0.42,RANK2	GTTTTATGAACATGTAAAAATTTTGACCTTGAAGTTCATAACATTTTTTTTGCTTATAGTTTTCATACCGATCTAGAGTTCGTCCCTGTGTAGTTTATGGTGGTGCCGAAATTGGTCAGCAGATTCGAGACTTGGAACGTGGATGCCATTTGTTAGTAGCCACTCCAGGACGTCTAGTGGATATGATGGAAAGAGGAAAGATTGGATTAGACTTTTGCAAGTATGTTTTATTTTGTTTTTGTTTTTTTGTTTTGTTTTGTTTTGTTCTTTTGTTTTTGGCAGAGTTGCGCTCTTGTTG
>DDX3XE10sg1.exon_Change_codon_position_41344287_to_GAC,D,0.54,RANKT	GTTTTATGAACATGTAAAAATTTTGACCTTGAAGTTCATAACATTTTTTTTGCTTATAGTTTTCATACCGATCTAGAGTTCGTCCCTGTGTAGTTTATGGTGGTGCCGACATTGGTCAGCAGATTCGAGACTTGGAACGTGGATGCCATTTGTTAGTAGCCACTCCAGGACGTCTAGTGGATATGATGGAAAGAGGAAAGATTGGATTAGACTTTTGCAAGTATGTTTTATTTTGTTTTTGTTTTTTTGTTTTGTTTTGTTTTGTTCTTTTGTTTTTGGCAGAGTTGCGCTCTTGTTG
>DDX3XE10sg1.exon_Change_codon_position_41344287_to_GAG,E,0.58,RANKT	GTTTTATGAACATGTAAAAATTTTGACCTTGAAGTTCATAACATTTTTTTTGCTTATAGTTTTCATACCGATCTAGAGTTCGTCCCTGTGTAGTTTATGGTGGTGCCGAGATTGGTCAGCAGATTCGAGACTTGGAACGTGGATGCCATTTGTTAGTAGCCACTCCAGGACGTCTAGTGGATATGATGGAAAGAGGAAAGATTGGATTAGACTTTTGCAAGTATGTTTTATTTTGTTTTTGTTTTTTTGTTTTGTTTTGTTTTGTTCTTTTGTTTTTGGCAGAGTTGCGCTCTTGTTG
>DDX3XE10sg1.exon_Change_codon_position_41344290_to_AAC,N,0.54,RANKT	GTTTTATGAACATGTAAAAATTTTGACCTTGAAGTTCATAACATTTTTTTTGCTTATAGTTTTCATACCGATCTAGAGTTCGTCCCTGTGTAGTTTATGGTGGTGCCGATAACGGTCAGCAGATTCGAGACTTGGAACGTGGATGCCATTTGTTAGTAGCCACTCCAGGACGTCTAGTGGATATGATGGAAAGAGGAAAGATTGGATTAGACTTTTGCAAGTATGTTTTATTTTGTTTTTGTTTTTTTGTTTTGTTTTGTTTTGTTCTTTTGTTTTTGGCAGAGTTGCGCTCTTGTTG
>DDX3XE10sg1.exon_Change_codon_position_41344290_to_ACC,T,0.36,RANKT	GTTTTATGAACATGTAAAAATTTTGACCTTGAAGTTCATAACATTTTTTTTGCTTATAGTTTTCATACCGATCTAGAGTTCGTCCCTGTGTAGTTTATGGTGGTGCCGATACCGGTCAGCAGATTCGAGACTTGGAACGTGGATGCCATTTGTTAGTAGCCACTCCAGGACGTCTAGTGGATATGATGGAAAGAGGAAAGATTGGATTAGACTTTTGCAAGTATGTTTTATTTTGTTTTTGTTTTTTTGTTTTGTTTTGTTTTGTTCTTTTGTTTTTGGCAGAGTTGCGCTCTTGTTG
>DDX3XE10sg1.exon_Change_codon_position_41344290_to_AGC,S,0.24,RANKT	GTTTTATGAACATGTAAAAATTTTGACCTTGAAGTTCATAACATTTTTTTTGCTTATAGTTTTCATACCGATCTAGAGTTCGTCCCTGTGTAGTTTATGGTGGTGCCGATAGCGGTCAGCAGATTCGAGACTTGGAACGTGGATGCCATTTGTTAGTAGCCACTCCAGGACGTCTAGTGGATATGATGGAAAGAGGAAAGATTGGATTAGACTTTTGCAAGTATGTTTTATTTTGTTTTTGTTTTTTTGTTTTGTTTTGTTTTGTTCTTTTGTTTTTGGCAGAGTTGCGCTCTTGTTG
>DDX3XE10sg1.exon_Change_codon_position_41344290_to_CTT,L,0.13,RANK3	GTTTTATGAACATGTAAAAATTTTGACCTTGAAGTTCATAACATTTTTTTTGCTTATAGTTTTCATACCGATCTAGAGTTCGTCCCTGTGTAGTTTATGGTGGTGCCGATCTTGGTCAGCAGATTCGAGACTTGGAACGTGGATGCCATTTGTTAGTAGCCACTCCAGGACGTCTAGTGGATATGATGGAAAGAGGAAAGATTGGATTAGACTTTTGCAAGTATGTTTTATTTTGTTTTTGTTTTTTTGTTTTGTTTTGTTTTGTTCTTTTGTTTTTGGCAGAGTTGCGCTCTTGTTG
>DDX3XE10sg1.exon_Change_codon_position_41344290_to_CTG,L,0.41,RANKT	GTTTTATGAACATGTAAAAATTTTGACCTTGAAGTTCATAACATTTTTTTTGCTTATAGTTTTCATACCGATCTAGAGTTCGTCCCTGTGTAGTTTATGGTGGTGCCGATCTGGGTCAGCAGATTCGAGACTTGGAACGTGGATGCCATTTGTTAGTAGCCACTCCAGGACGTCTAGTGGATATGATGGAAAGAGGAAAGATTGGATTAGACTTTTGCAAGTATGTTTTATTTTGTTTTTGTTTTTTTGTTTTGTTTTGTTTTGTTCTTTTGTTTTTGGCAGAGTTGCGCTCTTGTTG
>DDX3XE10sg1.exon_Change_codon_position_41344290_to_GTT,V,0.18,RANK3	GTTTTATGAACATGTAAAAATTTTGACCTTGAAGTTCATAACATTTTTTTTGCTTATAGTTTTCATACCGATCTAGAGTTCGTCCCTGTGTAGTTTATGGTGGTGCCGATGTTGGTCAGCAGATTCGAGACTTGGAACGTGGATGCCATTTGTTAGTAGCCACTCCAGGACGTCTAGTGGATATGATGGAAAGAGGAAAGATTGGATTAGACTTTTGCAAGTATGTTTTATTTTGTTTTTGTTTTTTTGTTTTGTTTTGTTTTGTTCTTTTGTTTTTGGCAGAGTTGCGCTCTTGTTG
>DDX3XE10sg1.exon_Change_codon_position_41344290_to_GTG,V,0.47,RANKT	GTTTTATGAACATGTAAAAATTTTGACCTTGAAGTTCATAACATTTTTTTTGCTTATAGTTTTCATACCGATCTAGAGTTCGTCCCTGTGTAGTTTATGGTGGTGCCGATGTGGGTCAGCAGATTCGAGACTTGGAACGTGGATGCCATTTGTTAGTAGCCACTCCAGGACGTCTAGTGGATATGATGGAAAGAGGAAAGATTGGATTAGACTTTTGCAAGTATGTTTTATTTTGTTTTTGTTTTTTTGTTTTGTTTTGTTTTGTTCTTTTGTTTTTGGCAGAGTTGCGCTCTTGTTG
>DDX3XE10sg1.exon_Change_codon_position_41344290_to_TTT,F,0.45,RANK2	GTTTTATGAACATGTAAAAATTTTGACCTTGAAGTTCATAACATTTTTTTTGCTTATAGTTTTCATACCGATCTAGAGTTCGTCCCTGTGTAGTTTATGGTGGTGCCGATTTTGGTCAGCAGATTCGAGACTTGGAACGTGGATGCCATTTGTTAGTAGCCACTCCAGGACGTCTAGTGGATATGATGGAAAGAGGAAAGATTGGATTAGACTTTTGCAAGTATGTTTTATTTTGTTTTTGTTTTTTTGTTTTGTTTTGTTTTGTTCTTTTGTTTTTGGCAGAGTTGCGCTCTTGTTG
>DDX3XE10sg1.exon_Change_codon_position_41344290_to_TTC,F,0.55,RANKT	GTTTTATGAACATGTAAAAATTTTGACCTTGAAGTTCATAACATTTTTTTTGCTTATAGTTTTCATACCGATCTAGAGTTCGTCCCTGTGTAGTTTATGGTGGTGCCGATTTCGGTCAGCAGATTCGAGACTTGGAACGTGGATGCCATTTGTTAGTAGCCACTCCAGGACGTCTAGTGGATATGATGGAAAGAGGAAAGATTGGATTAGACTTTTGCAAGTATGTTTTATTTTGTTTTTGTTTTTTTGTTTTGTTTTGTTTTGTTCTTTTGTTTTTGGCAGAGTTGCGCTCTTGTTG
>DDX3XE10sg1.exon_Change_codon_position_41344290_to_AAT,N,0.46,RANK2	GTTTTATGAACATGTAAAAATTTTGACCTTGAAGTTCATAACATTTTTTTTGCTTATAGTTTTCATACCGATCTAGAGTTCGTCCCTGTGTAGTTTATGGTGGTGCCGATAATGGTCAGCAGATTCGAGACTTGGAACGTGGATGCCATTTGTTAGTAGCCACTCCAGGACGTCTAGTGGATATGATGGAAAGAGGAAAGATTGGATTAGACTTTTGCAAGTATGTTTTATTTTGTTTTTGTTTTTTTGTTTTGTTTTGTTTTGTTCTTTTGTTTTTGGCAGAGTTGCGCTCTTGTTG
>DDX3XE10sg1.exon_Change_codon_position_41344290_to_ACT,T,0.24,RANK3	GTTTTATGAACATGTAAAAATTTTGACCTTGAAGTTCATAACATTTTTTTTGCTTATAGTTTTCATACCGATCTAGAGTTCGTCCCTGTGTAGTTTATGGTGGTGCCGATACTGGTCAGCAGATTCGAGACTTGGAACGTGGATGCCATTTGTTAGTAGCCACTCCAGGACGTCTAGTGGATATGATGGAAAGAGGAAAGATTGGATTAGACTTTTGCAAGTATGTTTTATTTTGTTTTTGTTTTTTTGTTTTGTTTTGTTTTGTTCTTTTGTTTTTGGCAGAGTTGCGCTCTTGTTG
>DDX3XE10sg1.exon_Change_codon_position_41344290_to_AGT,S,0.15,RANK4	GTTTTATGAACATGTAAAAATTTTGACCTTGAAGTTCATAACATTTTTTTTGCTTATAGTTTTCATACCGATCTAGAGTTCGTCCCTGTGTAGTTTATGGTGGTGCCGATAGTGGTCAGCAGATTCGAGACTTGGAACGTGGATGCCATTTGTTAGTAGCCACTCCAGGACGTCTAGTGGATATGATGGAAAGAGGAAAGATTGGATTAGACTTTTGCAAGTATGTTTTATTTTGTTTTTGTTTTTTTGTTTTGTTTTGTTTTGTTCTTTTGTTTTTGGCAGAGTTGCGCTCTTGTTG
>DDX3XE10sg1.exon_Change_codon_position_41344290_to_ATA,I,0.16,RANK3	GTTTTATGAACATGTAAAAATTTTGACCTTGAAGTTCATAACATTTTTTTTGCTTATAGTTTTCATACCGATCTAGAGTTCGTCCCTGTGTAGTTTATGGTGGTGCCGATATAGGTCAGCAGATTCGAGACTTGGAACGTGGATGCCATTTGTTAGTAGCCACTCCAGGACGTCTAGTGGATATGATGGAAAGAGGAAAGATTGGATTAGACTTTTGCAAGTATGTTTTATTTTGTTTTTGTTTTTTTGTTTTGTTTTGTTTTGTTCTTTTGTTTTTGGCAGAGTTGCGCTCTTGTTG
>DDX3XE10sg1.exon_Change_codon_position_41344290_to_ATC,I,0.48,RANKT	GTTTTATGAACATGTAAAAATTTTGACCTTGAAGTTCATAACATTTTTTTTGCTTATAGTTTTCATACCGATCTAGAGTTCGTCCCTGTGTAGTTTATGGTGGTGCCGATATCGGTCAGCAGATTCGAGACTTGGAACGTGGATGCCATTTGTTAGTAGCCACTCCAGGACGTCTAGTGGATATGATGGAAAGAGGAAAGATTGGATTAGACTTTTGCAAGTATGTTTTATTTTGTTTTTGTTTTTTTGTTTTGTTTTGTTTTGTTCTTTTGTTTTTGGCAGAGTTGCGCTCTTGTTG
>DDX3XE10sg1.exon_Change_codon_position_41344290_to_ATG,M,1.00,RANKU	GTTTTATGAACATGTAAAAATTTTGACCTTGAAGTTCATAACATTTTTTTTGCTTATAGTTTTCATACCGATCTAGAGTTCGTCCCTGTGTAGTTTATGGTGGTGCCGATATGGGTCAGCAGATTCGAGACTTGGAACGTGGATGCCATTTGTTAGTAGCCACTCCAGGACGTCTAGTGGATATGATGGAAAGAGGAAAGATTGGATTAGACTTTTGCAAGTATGTTTTATTTTGTTTTTGTTTTTTTGTTTTGTTTTGTTTTGTTCTTTTGTTTTTGGCAGAGTTGCGCTCTTGTTG
>DDX3XE10sg1.exon_Change_codon_position_41344293_to_AGT,S,0.15,RANK4	GTTTTATGAACATGTAAAAATTTTGACCTTGAAGTTCATAACATTTTTTTTGCTTATAGTTTTCATACCGATCTAGAGTTCGTCCCTGTGTAGTTTATGGTGGTGCCGATATTAGTCAGCAGATTCGAGACTTGGAACGTGGATGCCATTTGTTAGTAGCCACTCCAGGACGTCTAGTGGATATGATGGAAAGAGGAAAGATTGGATTAGACTTTTGCAAGTATGTTTTATTTTGTTTTTGTTTTTTTGTTTTGTTTTGTTTTGTTCTTTTGTTTTTGGCAGAGTTGCGCTCTTGTTG
>DDX3XE10sg1.exon_Change_codon_position_41344293_to_AGC,S,0.24,RANKT	GTTTTATGAACATGTAAAAATTTTGACCTTGAAGTTCATAACATTTTTTTTGCTTATAGTTTTCATACCGATCTAGAGTTCGTCCCTGTGTAGTTTATGGTGGTGCCGATATTAGCCAGCAGATTCGAGACTTGGAACGTGGATGCCATTTGTTAGTAGCCACTCCAGGACGTCTAGTGGATATGATGGAAAGAGGAAAGATTGGATTAGACTTTTGCAAGTATGTTTTATTTTGTTTTTGTTTTTTTGTTTTGTTTTGTTTTGTTCTTTTGTTTTTGGCAGAGTTGCGCTCTTGTTG
>DDX3XE10sg1.exon_Change_codon_position_41344293_to_CGT,R,0.08,RANK6	GTTTTATGAACATGTAAAAATTTTGACCTTGAAGTTCATAACATTTTTTTTGCTTATAGTTTTCATACCGATCTAGAGTTCGTCCCTGTGTAGTTTATGGTGGTGCCGATATTCGTCAGCAGATTCGAGACTTGGAACGTGGATGCCATTTGTTAGTAGCCACTCCAGGACGTCTAGTGGATATGATGGAAAGAGGAAAGATTGGATTAGACTTTTGCAAGTATGTTTTATTTTGTTTTTGTTTTTTTGTTTTGTTTTGTTTTGTTCTTTTGTTTTTGGCAGAGTTGCGCTCTTGTTG
>DDX3XE10sg1.exon_Change_codon_position_41344293_to_CGG,R,0.21,RANKT	GTTTTATGAACATGTAAAAATTTTGACCTTGAAGTTCATAACATTTTTTTTGCTTATAGTTTTCATACCGATCTAGAGTTCGTCCCTGTGTAGTTTATGGTGGTGCCGATATTCGGCAGCAGATTCGAGACTTGGAACGTGGATGCCATTTGTTAGTAGCCACTCCAGGACGTCTAGTGGATATGATGGAAAGAGGAAAGATTGGATTAGACTTTTGCAAGTATGTTTTATTTTGTTTTTGTTTTTTTGTTTTGTTTTGTTTTGTTCTTTTGTTTTTGGCAGAGTTGCGCTCTTGTTG
>DDX3XE10sg1.exon_Change_codon_position_41344293_to_GAC,D,0.54,RANKT	GTTTTATGAACATGTAAAAATTTTGACCTTGAAGTTCATAACATTTTTTTTGCTTATAGTTTTCATACCGATCTAGAGTTCGTCCCTGTGTAGTTTATGGTGGTGCCGATATTGACCAGCAGATTCGAGACTTGGAACGTGGATGCCATTTGTTAGTAGCCACTCCAGGACGTCTAGTGGATATGATGGAAAGAGGAAAGATTGGATTAGACTTTTGCAAGTATGTTTTATTTTGTTTTTGTTTTTTTGTTTTGTTTTGTTTTGTTCTTTTGTTTTTGGCAGAGTTGCGCTCTTGTTG
>DDX3XE10sg1.exon_Change_codon_position_41344293_to_GCC,A,0.40,RANKT	GTTTTATGAACATGTAAAAATTTTGACCTTGAAGTTCATAACATTTTTTTTGCTTATAGTTTTCATACCGATCTAGAGTTCGTCCCTGTGTAGTTTATGGTGGTGCCGATATTGCCCAGCAGATTCGAGACTTGGAACGTGGATGCCATTTGTTAGTAGCCACTCCAGGACGTCTAGTGGATATGATGGAAAGAGGAAAGATTGGATTAGACTTTTGCAAGTATGTTTTATTTTGTTTTTGTTTTTTTGTTTTGTTTTGTTTTGTTCTTTTGTTTTTGGCAGAGTTGCGCTCTTGTTG
>DDX3XE10sg1.exon_Change_codon_position_41344293_to_GTG,V,0.47,RANKT	GTTTTATGAACATGTAAAAATTTTGACCTTGAAGTTCATAACATTTTTTTTGCTTATAGTTTTCATACCGATCTAGAGTTCGTCCCTGTGTAGTTTATGGTGGTGCCGATATTGTGCAGCAGATTCGAGACTTGGAACGTGGATGCCATTTGTTAGTAGCCACTCCAGGACGTCTAGTGGATATGATGGAAAGAGGAAAGATTGGATTAGACTTTTGCAAGTATGTTTTATTTTGTTTTTGTTTTTTTGTTTTGTTTTGTTTTGTTCTTTTGTTTTTGGCAGAGTTGCGCTCTTGTTG
>DDX3XE10sg1.exon_Change_codon_position_41344293_to_TGT,C,0.45,RANK2	GTTTTATGAACATGTAAAAATTTTGACCTTGAAGTTCATAACATTTTTTTTGCTTATAGTTTTCATACCGATCTAGAGTTCGTCCCTGTGTAGTTTATGGTGGTGCCGATATTTGTCAGCAGATTCGAGACTTGGAACGTGGATGCCATTTGTTAGTAGCCACTCCAGGACGTCTAGTGGATATGATGGAAAGAGGAAAGATTGGATTAGACTTTTGCAAGTATGTTTTATTTTGTTTTTGTTTTTTTGTTTTGTTTTGTTTTGTTCTTTTGTTTTTGGCAGAGTTGCGCTCTTGTTG
>DDX3XE10sg1.exon_Change_codon_position_41344293_to_TGC,C,0.55,RANKT	GTTTTATGAACATGTAAAAATTTTGACCTTGAAGTTCATAACATTTTTTTTGCTTATAGTTTTCATACCGATCTAGAGTTCGTCCCTGTGTAGTTTATGGTGGTGCCGATATTTGCCAGCAGATTCGAGACTTGGAACGTGGATGCCATTTGTTAGTAGCCACTCCAGGACGTCTAGTGGATATGATGGAAAGAGGAAAGATTGGATTAGACTTTTGCAAGTATGTTTTATTTTGTTTTTGTTTTTTTGTTTTGTTTTGTTTTGTTCTTTTGTTTTTGGCAGAGTTGCGCTCTTGTTG
>DDX3XE10sg1.exon_Change_codon_position_41344293_to_GAT,D,0.46,RANK2	GTTTTATGAACATGTAAAAATTTTGACCTTGAAGTTCATAACATTTTTTTTGCTTATAGTTTTCATACCGATCTAGAGTTCGTCCCTGTGTAGTTTATGGTGGTGCCGATATTGATCAGCAGATTCGAGACTTGGAACGTGGATGCCATTTGTTAGTAGCCACTCCAGGACGTCTAGTGGATATGATGGAAAGAGGAAAGATTGGATTAGACTTTTGCAAGTATGTTTTATTTTGTTTTTGTTTTTTTGTTTTGTTTTGTTTTGTTCTTTTGTTTTTGGCAGAGTTGCGCTCTTGTTG
>DDX3XE10sg1.exon_Change_codon_position_41344293_to_GCT,A,0.26,RANK2	GTTTTATGAACATGTAAAAATTTTGACCTTGAAGTTCATAACATTTTTTTTGCTTATAGTTTTCATACCGATCTAGAGTTCGTCCCTGTGTAGTTTATGGTGGTGCCGATATTGCTCAGCAGATTCGAGACTTGGAACGTGGATGCCATTTGTTAGTAGCCACTCCAGGACGTCTAGTGGATATGATGGAAAGAGGAAAGATTGGATTAGACTTTTGCAAGTATGTTTTATTTTGTTTTTGTTTTTTTGTTTTGTTTTGTTTTGTTCTTTTGTTTTTGGCAGAGTTGCGCTCTTGTTG
>DDX3XE10sg1.exon_Change_codon_position_41344293_to_GTT,V,0.18,RANK3	GTTTTATGAACATGTAAAAATTTTGACCTTGAAGTTCATAACATTTTTTTTGCTTATAGTTTTCATACCGATCTAGAGTTCGTCCCTGTGTAGTTTATGGTGGTGCCGATATTGTTCAGCAGATTCGAGACTTGGAACGTGGATGCCATTTGTTAGTAGCCACTCCAGGACGTCTAGTGGATATGATGGAAAGAGGAAAGATTGGATTAGACTTTTGCAAGTATGTTTTATTTTGTTTTTGTTTTTTTGTTTTGTTTTGTTTTGTTCTTTTGTTTTTGGCAGAGTTGCGCTCTTGTTG
>DDX3XE10sg1.exon_Change_codon_position_41344293_to_GGA,G,0.25,RANK2	GTTTTATGAACATGTAAAAATTTTGACCTTGAAGTTCATAACATTTTTTTTGCTTATAGTTTTCATACCGATCTAGAGTTCGTCCCTGTGTAGTTTATGGTGGTGCCGATATTGGACAGCAGATTCGAGACTTGGAACGTGGATGCCATTTGTTAGTAGCCACTCCAGGACGTCTAGTGGATATGATGGAAAGAGGAAAGATTGGATTAGACTTTTGCAAGTATGTTTTATTTTGTTTTTGTTTTTTTGTTTTGTTTTGTTTTGTTCTTTTGTTTTTGGCAGAGTTGCGCTCTTGTTG
>DDX3XE10sg1.exon_Change_codon_position_41344293_to_GGC,G,0.34,RANKT	GTTTTATGAACATGTAAAAATTTTGACCTTGAAGTTCATAACATTTTTTTTGCTTATAGTTTTCATACCGATCTAGAGTTCGTCCCTGTGTAGTTTATGGTGGTGCCGATATTGGCCAGCAGATTCGAGACTTGGAACGTGGATGCCATTTGTTAGTAGCCACTCCAGGACGTCTAGTGGATATGATGGAAAGAGGAAAGATTGGATTAGACTTTTGCAAGTATGTTTTATTTTGTTTTTGTTTTTTTGTTTTGTTTTGTTTTGTTCTTTTGTTTTTGGCAGAGTTGCGCTCTTGTTG
>DDX3XE10sg1.exon_Change_codon_position_41344293_to_GGG,G,0.25,RANK3	GTTTTATGAACATGTAAAAATTTTGACCTTGAAGTTCATAACATTTTTTTTGCTTATAGTTTTCATACCGATCTAGAGTTCGTCCCTGTGTAGTTTATGGTGGTGCCGATATTGGGCAGCAGATTCGAGACTTGGAACGTGGATGCCATTTGTTAGTAGCCACTCCAGGACGTCTAGTGGATATGATGGAAAGAGGAAAGATTGGATTAGACTTTTGCAAGTATGTTTTATTTTGTTTTTGTTTTTTTGTTTTGTTTTGTTTTGTTCTTTTGTTTTTGGCAGAGTTGCGCTCTTGTTG
>DDX3XE10sg1.exon_Change_codon_position_41344296_to_AAG,K,0.58,RANKT	GTTTTATGAACATGTAAAAATTTTGACCTTGAAGTTCATAACATTTTTTTTGCTTATAGTTTTCATACCGATCTAGAGTTCGTCCCTGTGTAGTTTATGGTGGTGCCGATATTGGTAAGCAGATTCGAGACTTGGAACGTGGATGCCATTTGTTAGTAGCCACTCCAGGACGTCTAGTGGATATGATGGAAAGAGGAAAGATTGGATTAGACTTTTGCAAGTATGTTTTATTTTGTTTTTGTTTTTTTGTTTTGTTTTGTTTTGTTCTTTTGTTTTTGGCAGAGTTGCGCTCTTGTTG
>DDX3XE10sg1.exon_Change_codon_position_41344296_to_AAA,K,0.42,RANK2	GTTTTATGAACATGTAAAAATTTTGACCTTGAAGTTCATAACATTTTTTTTGCTTATAGTTTTCATACCGATCTAGAGTTCGTCCCTGTGTAGTTTATGGTGGTGCCGATATTGGTAAACAGATTCGAGACTTGGAACGTGGATGCCATTTGTTAGTAGCCACTCCAGGACGTCTAGTGGATATGATGGAAAGAGGAAAGATTGGATTAGACTTTTGCAAGTATGTTTTATTTTGTTTTTGTTTTTTTGTTTTGTTTTGTTTTGTTCTTTTGTTTTTGGCAGAGTTGCGCTCTTGTTG
>DDX3XE10sg1.exon_Change_codon_position_41344296_to_AGA,R,0.20,RANK2	GTTTTATGAACATGTAAAAATTTTGACCTTGAAGTTCATAACATTTTTTTTGCTTATAGTTTTCATACCGATCTAGAGTTCGTCCCTGTGTAGTTTATGGTGGTGCCGATATTGGTAGACAGATTCGAGACTTGGAACGTGGATGCCATTTGTTAGTAGCCACTCCAGGACGTCTAGTGGATATGATGGAAAGAGGAAAGATTGGATTAGACTTTTGCAAGTATGTTTTATTTTGTTTTTGTTTTTTTGTTTTGTTTTGTTTTGTTCTTTTGTTTTTGGCAGAGTTGCGCTCTTGTTG
>DDX3XE10sg1.exon_Change_codon_position_41344296_to_CCC,P,0.33,RANKT	GTTTTATGAACATGTAAAAATTTTGACCTTGAAGTTCATAACATTTTTTTTGCTTATAGTTTTCATACCGATCTAGAGTTCGTCCCTGTGTAGTTTATGGTGGTGCCGATATTGGTCCCCAGATTCGAGACTTGGAACGTGGATGCCATTTGTTAGTAGCCACTCCAGGACGTCTAGTGGATATGATGGAAAGAGGAAAGATTGGATTAGACTTTTGCAAGTATGTTTTATTTTGTTTTTGTTTTTTTGTTTTGTTTTGTTTTGTTCTTTTGTTTTTGGCAGAGTTGCGCTCTTGTTG
>DDX3XE10sg1.exon_Change_codon_position_41344296_to_CTC,L,0.20,RANK2	GTTTTATGAACATGTAAAAATTTTGACCTTGAAGTTCATAACATTTTTTTTGCTTATAGTTTTCATACCGATCTAGAGTTCGTCCCTGTGTAGTTTATGGTGGTGCCGATATTGGTCTCCAGATTCGAGACTTGGAACGTGGATGCCATTTGTTAGTAGCCACTCCAGGACGTCTAGTGGATATGATGGAAAGAGGAAAGATTGGATTAGACTTTTGCAAGTATGTTTTATTTTGTTTTTGTTTTTTTGTTTTGTTTTGTTTTGTTCTTTTGTTTTTGGCAGAGTTGCGCTCTTGTTG
>DDX3XE10sg1.exon_Change_codon_position_41344296_to_GAG,E,0.58,RANKT	GTTTTATGAACATGTAAAAATTTTGACCTTGAAGTTCATAACATTTTTTTTGCTTATAGTTTTCATACCGATCTAGAGTTCGTCCCTGTGTAGTTTATGGTGGTGCCGATATTGGTGAGCAGATTCGAGACTTGGAACGTGGATGCCATTTGTTAGTAGCCACTCCAGGACGTCTAGTGGATATGATGGAAAGAGGAAAGATTGGATTAGACTTTTGCAAGTATGTTTTATTTTGTTTTTGTTTTTTTGTTTTGTTTTGTTTTGTTCTTTTGTTTTTGGCAGAGTTGCGCTCTTGTTG
>DDX3XE10sg1.exon_Change_codon_position_41344296_to_GAA,E,0.42,RANK2	GTTTTATGAACATGTAAAAATTTTGACCTTGAAGTTCATAACATTTTTTTTGCTTATAGTTTTCATACCGATCTAGAGTTCGTCCCTGTGTAGTTTATGGTGGTGCCGATATTGGTGAACAGATTCGAGACTTGGAACGTGGATGCCATTTGTTAGTAGCCACTCCAGGACGTCTAGTGGATATGATGGAAAGAGGAAAGATTGGATTAGACTTTTGCAAGTATGTTTTATTTTGTTTTTGTTTTTTTGTTTTGTTTTGTTTTGTTCTTTTGTTTTTGGCAGAGTTGCGCTCTTGTTG
>DDX3XE10sg1.exon_Change_codon_position_41344296_to_TAG,STOP,0.20,RANK3	GTTTTATGAACATGTAAAAATTTTGACCTTGAAGTTCATAACATTTTTTTTGCTTATAGTTTTCATACCGATCTAGAGTTCGTCCCTGTGTAGTTTATGGTGGTGCCGATATTGGTTAGCAGATTCGAGACTTGGAACGTGGATGCCATTTGTTAGTAGCCACTCCAGGACGTCTAGTGGATATGATGGAAAGAGGAAAGATTGGATTAGACTTTTGCAAGTATGTTTTATTTTGTTTTTGTTTTTTTGTTTTGTTTTGTTTTGTTCTTTTGTTTTTGGCAGAGTTGCGCTCTTGTTG
>DDX3XE10sg1.exon_Change_codon_position_41344296_to_TGA,STOP,0.52,RANKT	GTTTTATGAACATGTAAAAATTTTGACCTTGAAGTTCATAACATTTTTTTTGCTTATAGTTTTCATACCGATCTAGAGTTCGTCCCTGTGTAGTTTATGGTGGTGCCGATATTGGTTGACAGATTCGAGACTTGGAACGTGGATGCCATTTGTTAGTAGCCACTCCAGGACGTCTAGTGGATATGATGGAAAGAGGAAAGATTGGATTAGACTTTTGCAAGTATGTTTTATTTTGTTTTTGTTTTTTTGTTTTGTTTTGTTTTGTTCTTTTGTTTTTGGCAGAGTTGCGCTCTTGTTG
>DDX3XE10sg1.exon_Change_codon_position_41344296_to_CCG,P,0.11,RANK4	GTTTTATGAACATGTAAAAATTTTGACCTTGAAGTTCATAACATTTTTTTTGCTTATAGTTTTCATACCGATCTAGAGTTCGTCCCTGTGTAGTTTATGGTGGTGCCGATATTGGTCCGCAGATTCGAGACTTGGAACGTGGATGCCATTTGTTAGTAGCCACTCCAGGACGTCTAGTGGATATGATGGAAAGAGGAAAGATTGGATTAGACTTTTGCAAGTATGTTTTATTTTGTTTTTGTTTTTTTGTTTTGTTTTGTTTTGTTCTTTTGTTTTTGGCAGAGTTGCGCTCTTGTTG
>DDX3XE10sg1.exon_Change_codon_position_41344296_to_CGG,R,0.21,RANKT	GTTTTATGAACATGTAAAAATTTTGACCTTGAAGTTCATAACATTTTTTTTGCTTATAGTTTTCATACCGATCTAGAGTTCGTCCCTGTGTAGTTTATGGTGGTGCCGATATTGGTCGGCAGATTCGAGACTTGGAACGTGGATGCCATTTGTTAGTAGCCACTCCAGGACGTCTAGTGGATATGATGGAAAGAGGAAAGATTGGATTAGACTTTTGCAAGTATGTTTTATTTTGTTTTTGTTTTTTTGTTTTGTTTTGTTTTGTTCTTTTGTTTTTGGCAGAGTTGCGCTCTTGTTG
>DDX3XE10sg1.exon_Change_codon_position_41344296_to_CTG,L,0.41,RANKT	GTTTTATGAACATGTAAAAATTTTGACCTTGAAGTTCATAACATTTTTTTTGCTTATAGTTTTCATACCGATCTAGAGTTCGTCCCTGTGTAGTTTATGGTGGTGCCGATATTGGTCTGCAGATTCGAGACTTGGAACGTGGATGCCATTTGTTAGTAGCCACTCCAGGACGTCTAGTGGATATGATGGAAAGAGGAAAGATTGGATTAGACTTTTGCAAGTATGTTTTATTTTGTTTTTGTTTTTTTGTTTTGTTTTGTTTTGTTCTTTTGTTTTTGGCAGAGTTGCGCTCTTGTTG
>DDX3XE10sg1.exon_Change_codon_position_41344296_to_CAA,Q,0.25,RANK2	GTTTTATGAACATGTAAAAATTTTGACCTTGAAGTTCATAACATTTTTTTTGCTTATAGTTTTCATACCGATCTAGAGTTCGTCCCTGTGTAGTTTATGGTGGTGCCGATATTGGTCAACAGATTCGAGACTTGGAACGTGGATGCCATTTGTTAGTAGCCACTCCAGGACGTCTAGTGGATATGATGGAAAGAGGAAAGATTGGATTAGACTTTTGCAAGTATGTTTTATTTTGTTTTTGTTTTTTTGTTTTGTTTTGTTTTGTTCTTTTGTTTTTGGCAGAGTTGCGCTCTTGTTG
>DDX3XE10sg1.exon_Change_codon_position_41344296_to_CAC,H,0.59,RANKT	GTTTTATGAACATGTAAAAATTTTGACCTTGAAGTTCATAACATTTTTTTTGCTTATAGTTTTCATACCGATCTAGAGTTCGTCCCTGTGTAGTTTATGGTGGTGCCGATATTGGTCACCAGATTCGAGACTTGGAACGTGGATGCCATTTGTTAGTAGCCACTCCAGGACGTCTAGTGGATATGATGGAAAGAGGAAAGATTGGATTAGACTTTTGCAAGTATGTTTTATTTTGTTTTTGTTTTTTTGTTTTGTTTTGTTTTGTTCTTTTGTTTTTGGCAGAGTTGCGCTCTTGTTG
>DDX3XE10sg1.exon_Change_codon_position_41344296_to_CAT,H,0.41,RANK2	GTTTTATGAACATGTAAAAATTTTGACCTTGAAGTTCATAACATTTTTTTTGCTTATAGTTTTCATACCGATCTAGAGTTCGTCCCTGTGTAGTTTATGGTGGTGCCGATATTGGTCATCAGATTCGAGACTTGGAACGTGGATGCCATTTGTTAGTAGCCACTCCAGGACGTCTAGTGGATATGATGGAAAGAGGAAAGATTGGATTAGACTTTTGCAAGTATGTTTTATTTTGTTTTTGTTTTTTTGTTTTGTTTTGTTTTGTTCTTTTGTTTTTGGCAGAGTTGCGCTCTTGTTG
>DDX3XE10sg1.exon_Change_codon_position_41344299_to_AAG,K,0.58,RANKT	GTTTTATGAACATGTAAAAATTTTGACCTTGAAGTTCATAACATTTTTTTTGCTTATAGTTTTCATACCGATCTAGAGTTCGTCCCTGTGTAGTTTATGGTGGTGCCGATATTGGTCAGAAGATTCGAGACTTGGAACGTGGATGCCATTTGTTAGTAGCCACTCCAGGACGTCTAGTGGATATGATGGAAAGAGGAAAGATTGGATTAGACTTTTGCAAGTATGTTTTATTTTGTTTTTGTTTTTTTGTTTTGTTTTGTTTTGTTCTTTTGTTTTTGGCAGAGTTGCGCTCTTGTTG
>DDX3XE10sg1.exon_Change_codon_position_41344299_to_AAA,K,0.42,RANK2	GTTTTATGAACATGTAAAAATTTTGACCTTGAAGTTCATAACATTTTTTTTGCTTATAGTTTTCATACCGATCTAGAGTTCGTCCCTGTGTAGTTTATGGTGGTGCCGATATTGGTCAGAAAATTCGAGACTTGGAACGTGGATGCCATTTGTTAGTAGCCACTCCAGGACGTCTAGTGGATATGATGGAAAGAGGAAAGATTGGATTAGACTTTTGCAAGTATGTTTTATTTTGTTTTTGTTTTTTTGTTTTGTTTTGTTTTGTTCTTTTGTTTTTGGCAGAGTTGCGCTCTTGTTG
>DDX3XE10sg1.exon_Change_codon_position_41344299_to_AGA,R,0.20,RANK2	GTTTTATGAACATGTAAAAATTTTGACCTTGAAGTTCATAACATTTTTTTTGCTTATAGTTTTCATACCGATCTAGAGTTCGTCCCTGTGTAGTTTATGGTGGTGCCGATATTGGTCAGAGAATTCGAGACTTGGAACGTGGATGCCATTTGTTAGTAGCCACTCCAGGACGTCTAGTGGATATGATGGAAAGAGGAAAGATTGGATTAGACTTTTGCAAGTATGTTTTATTTTGTTTTTGTTTTTTTGTTTTGTTTTGTTTTGTTCTTTTGTTTTTGGCAGAGTTGCGCTCTTGTTG
>DDX3XE10sg1.exon_Change_codon_position_41344299_to_CCC,P,0.33,RANKT	GTTTTATGAACATGTAAAAATTTTGACCTTGAAGTTCATAACATTTTTTTTGCTTATAGTTTTCATACCGATCTAGAGTTCGTCCCTGTGTAGTTTATGGTGGTGCCGATATTGGTCAGCCCATTCGAGACTTGGAACGTGGATGCCATTTGTTAGTAGCCACTCCAGGACGTCTAGTGGATATGATGGAAAGAGGAAAGATTGGATTAGACTTTTGCAAGTATGTTTTATTTTGTTTTTGTTTTTTTGTTTTGTTTTGTTTTGTTCTTTTGTTTTTGGCAGAGTTGCGCTCTTGTTG
>DDX3XE10sg1.exon_Change_codon_position_41344299_to_CTC,L,0.20,RANK2	GTTTTATGAACATGTAAAAATTTTGACCTTGAAGTTCATAACATTTTTTTTGCTTATAGTTTTCATACCGATCTAGAGTTCGTCCCTGTGTAGTTTATGGTGGTGCCGATATTGGTCAGCTCATTCGAGACTTGGAACGTGGATGCCATTTGTTAGTAGCCACTCCAGGACGTCTAGTGGATATGATGGAAAGAGGAAAGATTGGATTAGACTTTTGCAAGTATGTTTTATTTTGTTTTTGTTTTTTTGTTTTGTTTTGTTTTGTTCTTTTGTTTTTGGCAGAGTTGCGCTCTTGTTG
>DDX3XE10sg1.exon_Change_codon_position_41344299_to_GAG,E,0.58,RANKT	GTTTTATGAACATGTAAAAATTTTGACCTTGAAGTTCATAACATTTTTTTTGCTTATAGTTTTCATACCGATCTAGAGTTCGTCCCTGTGTAGTTTATGGTGGTGCCGATATTGGTCAGGAGATTCGAGACTTGGAACGTGGATGCCATTTGTTAGTAGCCACTCCAGGACGTCTAGTGGATATGATGGAAAGAGGAAAGATTGGATTAGACTTTTGCAAGTATGTTTTATTTTGTTTTTGTTTTTTTGTTTTGTTTTGTTTTGTTCTTTTGTTTTTGGCAGAGTTGCGCTCTTGTTG
>DDX3XE10sg1.exon_Change_codon_position_41344299_to_GAA,E,0.42,RANK2	GTTTTATGAACATGTAAAAATTTTGACCTTGAAGTTCATAACATTTTTTTTGCTTATAGTTTTCATACCGATCTAGAGTTCGTCCCTGTGTAGTTTATGGTGGTGCCGATATTGGTCAGGAAATTCGAGACTTGGAACGTGGATGCCATTTGTTAGTAGCCACTCCAGGACGTCTAGTGGATATGATGGAAAGAGGAAAGATTGGATTAGACTTTTGCAAGTATGTTTTATTTTGTTTTTGTTTTTTTGTTTTGTTTTGTTTTGTTCTTTTGTTTTTGGCAGAGTTGCGCTCTTGTTG
>DDX3XE10sg1.exon_Change_codon_position_41344299_to_TAG,STOP,0.20,RANK3	GTTTTATGAACATGTAAAAATTTTGACCTTGAAGTTCATAACATTTTTTTTGCTTATAGTTTTCATACCGATCTAGAGTTCGTCCCTGTGTAGTTTATGGTGGTGCCGATATTGGTCAGTAGATTCGAGACTTGGAACGTGGATGCCATTTGTTAGTAGCCACTCCAGGACGTCTAGTGGATATGATGGAAAGAGGAAAGATTGGATTAGACTTTTGCAAGTATGTTTTATTTTGTTTTTGTTTTTTTGTTTTGTTTTGTTTTGTTCTTTTGTTTTTGGCAGAGTTGCGCTCTTGTTG
>DDX3XE10sg1.exon_Change_codon_position_41344299_to_TGA,STOP,0.52,RANKT	GTTTTATGAACATGTAAAAATTTTGACCTTGAAGTTCATAACATTTTTTTTGCTTATAGTTTTCATACCGATCTAGAGTTCGTCCCTGTGTAGTTTATGGTGGTGCCGATATTGGTCAGTGAATTCGAGACTTGGAACGTGGATGCCATTTGTTAGTAGCCACTCCAGGACGTCTAGTGGATATGATGGAAAGAGGAAAGATTGGATTAGACTTTTGCAAGTATGTTTTATTTTGTTTTTGTTTTTTTGTTTTGTTTTGTTTTGTTCTTTTGTTTTTGGCAGAGTTGCGCTCTTGTTG
>DDX3XE10sg1.exon_Change_codon_position_41344299_to_CCG,P,0.11,RANK4	GTTTTATGAACATGTAAAAATTTTGACCTTGAAGTTCATAACATTTTTTTTGCTTATAGTTTTCATACCGATCTAGAGTTCGTCCCTGTGTAGTTTATGGTGGTGCCGATATTGGTCAGCCGATTCGAGACTTGGAACGTGGATGCCATTTGTTAGTAGCCACTCCAGGACGTCTAGTGGATATGATGGAAAGAGGAAAGATTGGATTAGACTTTTGCAAGTATGTTTTATTTTGTTTTTGTTTTTTTGTTTTGTTTTGTTTTGTTCTTTTGTTTTTGGCAGAGTTGCGCTCTTGTTG
>DDX3XE10sg1.exon_Change_codon_position_41344299_to_CGG,R,0.21,RANKT	GTTTTATGAACATGTAAAAATTTTGACCTTGAAGTTCATAACATTTTTTTTGCTTATAGTTTTCATACCGATCTAGAGTTCGTCCCTGTGTAGTTTATGGTGGTGCCGATATTGGTCAGCGGATTCGAGACTTGGAACGTGGATGCCATTTGTTAGTAGCCACTCCAGGACGTCTAGTGGATATGATGGAAAGAGGAAAGATTGGATTAGACTTTTGCAAGTATGTTTTATTTTGTTTTTGTTTTTTTGTTTTGTTTTGTTTTGTTCTTTTGTTTTTGGCAGAGTTGCGCTCTTGTTG
>DDX3XE10sg1.exon_Change_codon_position_41344299_to_CTG,L,0.41,RANKT	GTTTTATGAACATGTAAAAATTTTGACCTTGAAGTTCATAACATTTTTTTTGCTTATAGTTTTCATACCGATCTAGAGTTCGTCCCTGTGTAGTTTATGGTGGTGCCGATATTGGTCAGCTGATTCGAGACTTGGAACGTGGATGCCATTTGTTAGTAGCCACTCCAGGACGTCTAGTGGATATGATGGAAAGAGGAAAGATTGGATTAGACTTTTGCAAGTATGTTTTATTTTGTTTTTGTTTTTTTGTTTTGTTTTGTTTTGTTCTTTTGTTTTTGGCAGAGTTGCGCTCTTGTTG
>DDX3XE10sg1.exon_Change_codon_position_41344299_to_CAA,Q,0.25,RANK2	GTTTTATGAACATGTAAAAATTTTGACCTTGAAGTTCATAACATTTTTTTTGCTTATAGTTTTCATACCGATCTAGAGTTCGTCCCTGTGTAGTTTATGGTGGTGCCGATATTGGTCAGCAAATTCGAGACTTGGAACGTGGATGCCATTTGTTAGTAGCCACTCCAGGACGTCTAGTGGATATGATGGAAAGAGGAAAGATTGGATTAGACTTTTGCAAGTATGTTTTATTTTGTTTTTGTTTTTTTGTTTTGTTTTGTTTTGTTCTTTTGTTTTTGGCAGAGTTGCGCTCTTGTTG
>DDX3XE10sg1.exon_Change_codon_position_41344299_to_CAC,H,0.59,RANKT	GTTTTATGAACATGTAAAAATTTTGACCTTGAAGTTCATAACATTTTTTTTGCTTATAGTTTTCATACCGATCTAGAGTTCGTCCCTGTGTAGTTTATGGTGGTGCCGATATTGGTCAGCACATTCGAGACTTGGAACGTGGATGCCATTTGTTAGTAGCCACTCCAGGACGTCTAGTGGATATGATGGAAAGAGGAAAGATTGGATTAGACTTTTGCAAGTATGTTTTATTTTGTTTTTGTTTTTTTGTTTTGTTTTGTTTTGTTCTTTTGTTTTTGGCAGAGTTGCGCTCTTGTTG
>DDX3XE10sg1.exon_Change_codon_position_41344299_to_CAT,H,0.41,RANK2	GTTTTATGAACATGTAAAAATTTTGACCTTGAAGTTCATAACATTTTTTTTGCTTATAGTTTTCATACCGATCTAGAGTTCGTCCCTGTGTAGTTTATGGTGGTGCCGATATTGGTCAGCATATTCGAGACTTGGAACGTGGATGCCATTTGTTAGTAGCCACTCCAGGACGTCTAGTGGATATGATGGAAAGAGGAAAGATTGGATTAGACTTTTGCAAGTATGTTTTATTTTGTTTTTGTTTTTTTGTTTTGTTTTGTTTTGTTCTTTTGTTTTTGGCAGAGTTGCGCTCTTGTTG
>DDX3XE10sg1.exon_Change_codon_position_41344302_to_AAC,N,0.54,RANKT	GTTTTATGAACATGTAAAAATTTTGACCTTGAAGTTCATAACATTTTTTTTGCTTATAGTTTTCATACCGATCTAGAGTTCGTCCCTGTGTAGTTTATGGTGGTGCCGATATTGGTCAGCAGAACCGAGACTTGGAACGTGGATGCCATTTGTTAGTAGCCACTCCAGGACGTCTAGTGGATATGATGGAAAGAGGAAAGATTGGATTAGACTTTTGCAAGTATGTTTTATTTTGTTTTTGTTTTTTTGTTTTGTTTTGTTTTGTTCTTTTGTTTTTGGCAGAGTTGCGCTCTTGTTG
>DDX3XE10sg1.exon_Change_codon_position_41344302_to_ACC,T,0.36,RANKT	GTTTTATGAACATGTAAAAATTTTGACCTTGAAGTTCATAACATTTTTTTTGCTTATAGTTTTCATACCGATCTAGAGTTCGTCCCTGTGTAGTTTATGGTGGTGCCGATATTGGTCAGCAGACCCGAGACTTGGAACGTGGATGCCATTTGTTAGTAGCCACTCCAGGACGTCTAGTGGATATGATGGAAAGAGGAAAGATTGGATTAGACTTTTGCAAGTATGTTTTATTTTGTTTTTGTTTTTTTGTTTTGTTTTGTTTTGTTCTTTTGTTTTTGGCAGAGTTGCGCTCTTGTTG
>DDX3XE10sg1.exon_Change_codon_position_41344302_to_AGC,S,0.24,RANKT	GTTTTATGAACATGTAAAAATTTTGACCTTGAAGTTCATAACATTTTTTTTGCTTATAGTTTTCATACCGATCTAGAGTTCGTCCCTGTGTAGTTTATGGTGGTGCCGATATTGGTCAGCAGAGCCGAGACTTGGAACGTGGATGCCATTTGTTAGTAGCCACTCCAGGACGTCTAGTGGATATGATGGAAAGAGGAAAGATTGGATTAGACTTTTGCAAGTATGTTTTATTTTGTTTTTGTTTTTTTGTTTTGTTTTGTTTTGTTCTTTTGTTTTTGGCAGAGTTGCGCTCTTGTTG
>DDX3XE10sg1.exon_Change_codon_position_41344302_to_CTT,L,0.13,RANK3	GTTTTATGAACATGTAAAAATTTTGACCTTGAAGTTCATAACATTTTTTTTGCTTATAGTTTTCATACCGATCTAGAGTTCGTCCCTGTGTAGTTTATGGTGGTGCCGATATTGGTCAGCAGCTTCGAGACTTGGAACGTGGATGCCATTTGTTAGTAGCCACTCCAGGACGTCTAGTGGATATGATGGAAAGAGGAAAGATTGGATTAGACTTTTGCAAGTATGTTTTATTTTGTTTTTGTTTTTTTGTTTTGTTTTGTTTTGTTCTTTTGTTTTTGGCAGAGTTGCGCTCTTGTTG
>DDX3XE10sg1.exon_Change_codon_position_41344302_to_CTG,L,0.41,RANKT	GTTTTATGAACATGTAAAAATTTTGACCTTGAAGTTCATAACATTTTTTTTGCTTATAGTTTTCATACCGATCTAGAGTTCGTCCCTGTGTAGTTTATGGTGGTGCCGATATTGGTCAGCAGCTGCGAGACTTGGAACGTGGATGCCATTTGTTAGTAGCCACTCCAGGACGTCTAGTGGATATGATGGAAAGAGGAAAGATTGGATTAGACTTTTGCAAGTATGTTTTATTTTGTTTTTGTTTTTTTGTTTTGTTTTGTTTTGTTCTTTTGTTTTTGGCAGAGTTGCGCTCTTGTTG
>DDX3XE10sg1.exon_Change_codon_position_41344302_to_GTT,V,0.18,RANK3	GTTTTATGAACATGTAAAAATTTTGACCTTGAAGTTCATAACATTTTTTTTGCTTATAGTTTTCATACCGATCTAGAGTTCGTCCCTGTGTAGTTTATGGTGGTGCCGATATTGGTCAGCAGGTTCGAGACTTGGAACGTGGATGCCATTTGTTAGTAGCCACTCCAGGACGTCTAGTGGATATGATGGAAAGAGGAAAGATTGGATTAGACTTTTGCAAGTATGTTTTATTTTGTTTTTGTTTTTTTGTTTTGTTTTGTTTTGTTCTTTTGTTTTTGGCAGAGTTGCGCTCTTGTTG
>DDX3XE10sg1.exon_Change_codon_position_41344302_to_GTG,V,0.47,RANKT	GTTTTATGAACATGTAAAAATTTTGACCTTGAAGTTCATAACATTTTTTTTGCTTATAGTTTTCATACCGATCTAGAGTTCGTCCCTGTGTAGTTTATGGTGGTGCCGATATTGGTCAGCAGGTGCGAGACTTGGAACGTGGATGCCATTTGTTAGTAGCCACTCCAGGACGTCTAGTGGATATGATGGAAAGAGGAAAGATTGGATTAGACTTTTGCAAGTATGTTTTATTTTGTTTTTGTTTTTTTGTTTTGTTTTGTTTTGTTCTTTTGTTTTTGGCAGAGTTGCGCTCTTGTTG
>DDX3XE10sg1.exon_Change_codon_position_41344302_to_TTT,F,0.45,RANK2	GTTTTATGAACATGTAAAAATTTTGACCTTGAAGTTCATAACATTTTTTTTGCTTATAGTTTTCATACCGATCTAGAGTTCGTCCCTGTGTAGTTTATGGTGGTGCCGATATTGGTCAGCAGTTTCGAGACTTGGAACGTGGATGCCATTTGTTAGTAGCCACTCCAGGACGTCTAGTGGATATGATGGAAAGAGGAAAGATTGGATTAGACTTTTGCAAGTATGTTTTATTTTGTTTTTGTTTTTTTGTTTTGTTTTGTTTTGTTCTTTTGTTTTTGGCAGAGTTGCGCTCTTGTTG
>DDX3XE10sg1.exon_Change_codon_position_41344302_to_TTC,F,0.55,RANKT	GTTTTATGAACATGTAAAAATTTTGACCTTGAAGTTCATAACATTTTTTTTGCTTATAGTTTTCATACCGATCTAGAGTTCGTCCCTGTGTAGTTTATGGTGGTGCCGATATTGGTCAGCAGTTCCGAGACTTGGAACGTGGATGCCATTTGTTAGTAGCCACTCCAGGACGTCTAGTGGATATGATGGAAAGAGGAAAGATTGGATTAGACTTTTGCAAGTATGTTTTATTTTGTTTTTGTTTTTTTGTTTTGTTTTGTTTTGTTCTTTTGTTTTTGGCAGAGTTGCGCTCTTGTTG
>DDX3XE10sg1.exon_Change_codon_position_41344302_to_AAT,N,0.46,RANK2	GTTTTATGAACATGTAAAAATTTTGACCTTGAAGTTCATAACATTTTTTTTGCTTATAGTTTTCATACCGATCTAGAGTTCGTCCCTGTGTAGTTTATGGTGGTGCCGATATTGGTCAGCAGAATCGAGACTTGGAACGTGGATGCCATTTGTTAGTAGCCACTCCAGGACGTCTAGTGGATATGATGGAAAGAGGAAAGATTGGATTAGACTTTTGCAAGTATGTTTTATTTTGTTTTTGTTTTTTTGTTTTGTTTTGTTTTGTTCTTTTGTTTTTGGCAGAGTTGCGCTCTTGTTG
>DDX3XE10sg1.exon_Change_codon_position_41344302_to_ACT,T,0.24,RANK3	GTTTTATGAACATGTAAAAATTTTGACCTTGAAGTTCATAACATTTTTTTTGCTTATAGTTTTCATACCGATCTAGAGTTCGTCCCTGTGTAGTTTATGGTGGTGCCGATATTGGTCAGCAGACTCGAGACTTGGAACGTGGATGCCATTTGTTAGTAGCCACTCCAGGACGTCTAGTGGATATGATGGAAAGAGGAAAGATTGGATTAGACTTTTGCAAGTATGTTTTATTTTGTTTTTGTTTTTTTGTTTTGTTTTGTTTTGTTCTTTTGTTTTTGGCAGAGTTGCGCTCTTGTTG
>DDX3XE10sg1.exon_Change_codon_position_41344302_to_AGT,S,0.15,RANK4	GTTTTATGAACATGTAAAAATTTTGACCTTGAAGTTCATAACATTTTTTTTGCTTATAGTTTTCATACCGATCTAGAGTTCGTCCCTGTGTAGTTTATGGTGGTGCCGATATTGGTCAGCAGAGTCGAGACTTGGAACGTGGATGCCATTTGTTAGTAGCCACTCCAGGACGTCTAGTGGATATGATGGAAAGAGGAAAGATTGGATTAGACTTTTGCAAGTATGTTTTATTTTGTTTTTGTTTTTTTGTTTTGTTTTGTTTTGTTCTTTTGTTTTTGGCAGAGTTGCGCTCTTGTTG
>DDX3XE10sg1.exon_Change_codon_position_41344302_to_ATA,I,0.16,RANK3	GTTTTATGAACATGTAAAAATTTTGACCTTGAAGTTCATAACATTTTTTTTGCTTATAGTTTTCATACCGATCTAGAGTTCGTCCCTGTGTAGTTTATGGTGGTGCCGATATTGGTCAGCAGATACGAGACTTGGAACGTGGATGCCATTTGTTAGTAGCCACTCCAGGACGTCTAGTGGATATGATGGAAAGAGGAAAGATTGGATTAGACTTTTGCAAGTATGTTTTATTTTGTTTTTGTTTTTTTGTTTTGTTTTGTTTTGTTCTTTTGTTTTTGGCAGAGTTGCGCTCTTGTTG
>DDX3XE10sg1.exon_Change_codon_position_41344302_to_ATC,I,0.48,RANKT	GTTTTATGAACATGTAAAAATTTTGACCTTGAAGTTCATAACATTTTTTTTGCTTATAGTTTTCATACCGATCTAGAGTTCGTCCCTGTGTAGTTTATGGTGGTGCCGATATTGGTCAGCAGATCCGAGACTTGGAACGTGGATGCCATTTGTTAGTAGCCACTCCAGGACGTCTAGTGGATATGATGGAAAGAGGAAAGATTGGATTAGACTTTTGCAAGTATGTTTTATTTTGTTTTTGTTTTTTTGTTTTGTTTTGTTTTGTTCTTTTGTTTTTGGCAGAGTTGCGCTCTTGTTG
>DDX3XE10sg1.exon_Change_codon_position_41344302_to_ATG,M,1.00,RANKU	GTTTTATGAACATGTAAAAATTTTGACCTTGAAGTTCATAACATTTTTTTTGCTTATAGTTTTCATACCGATCTAGAGTTCGTCCCTGTGTAGTTTATGGTGGTGCCGATATTGGTCAGCAGATGCGAGACTTGGAACGTGGATGCCATTTGTTAGTAGCCACTCCAGGACGTCTAGTGGATATGATGGAAAGAGGAAAGATTGGATTAGACTTTTGCAAGTATGTTTTATTTTGTTTTTGTTTTTTTGTTTTGTTTTGTTTTGTTCTTTTGTTTTTGGCAGAGTTGCGCTCTTGTTG
>DDX3XE10sg1.exon_Change_codon_position_41344305_to_AGA,R,0.20,RANK2	GTTTTATGAACATGTAAAAATTTTGACCTTGAAGTTCATAACATTTTTTTTGCTTATAGTTTTCATACCGATCTAGAGTTCGTCCCTGTGTAGTTTATGGTGGTGCCGATATTGGTCAGCAGATTAGAGACTTGGAACGTGGATGCCATTTGTTAGTAGCCACTCCAGGACGTCTAGTGGATATGATGGAAAGAGGAAAGATTGGATTAGACTTTTGCAAGTATGTTTTATTTTGTTTTTGTTTTTTTGTTTTGTTTTGTTTTGTTCTTTTGTTTTTGGCAGAGTTGCGCTCTTGTTG
>DDX3XE10sg1.exon_Change_codon_position_41344305_to_AGG,R,0.20,RANK3	GTTTTATGAACATGTAAAAATTTTGACCTTGAAGTTCATAACATTTTTTTTGCTTATAGTTTTCATACCGATCTAGAGTTCGTCCCTGTGTAGTTTATGGTGGTGCCGATATTGGTCAGCAGATTAGGGACTTGGAACGTGGATGCCATTTGTTAGTAGCCACTCCAGGACGTCTAGTGGATATGATGGAAAGAGGAAAGATTGGATTAGACTTTTGCAAGTATGTTTTATTTTGTTTTTGTTTTTTTGTTTTGTTTTGTTTTGTTCTTTTGTTTTTGGCAGAGTTGCGCTCTTGTTG
>DDX3XE10sg1.exon_Change_codon_position_41344305_to_CAG,Q,0.75,RANKT	GTTTTATGAACATGTAAAAATTTTGACCTTGAAGTTCATAACATTTTTTTTGCTTATAGTTTTCATACCGATCTAGAGTTCGTCCCTGTGTAGTTTATGGTGGTGCCGATATTGGTCAGCAGATTCAGGACTTGGAACGTGGATGCCATTTGTTAGTAGCCACTCCAGGACGTCTAGTGGATATGATGGAAAGAGGAAAGATTGGATTAGACTTTTGCAAGTATGTTTTATTTTGTTTTTGTTTTTTTGTTTTGTTTTGTTTTGTTCTTTTGTTTTTGGCAGAGTTGCGCTCTTGTTG
>DDX3XE10sg1.exon_Change_codon_position_41344305_to_CCC,P,0.33,RANKT	GTTTTATGAACATGTAAAAATTTTGACCTTGAAGTTCATAACATTTTTTTTGCTTATAGTTTTCATACCGATCTAGAGTTCGTCCCTGTGTAGTTTATGGTGGTGCCGATATTGGTCAGCAGATTCCCGACTTGGAACGTGGATGCCATTTGTTAGTAGCCACTCCAGGACGTCTAGTGGATATGATGGAAAGAGGAAAGATTGGATTAGACTTTTGCAAGTATGTTTTATTTTGTTTTTGTTTTTTTGTTTTGTTTTGTTTTGTTCTTTTGTTTTTGGCAGAGTTGCGCTCTTGTTG
>DDX3XE10sg1.exon_Change_codon_position_41344305_to_CTG,L,0.41,RANKT	GTTTTATGAACATGTAAAAATTTTGACCTTGAAGTTCATAACATTTTTTTTGCTTATAGTTTTCATACCGATCTAGAGTTCGTCCCTGTGTAGTTTATGGTGGTGCCGATATTGGTCAGCAGATTCTGGACTTGGAACGTGGATGCCATTTGTTAGTAGCCACTCCAGGACGTCTAGTGGATATGATGGAAAGAGGAAAGATTGGATTAGACTTTTGCAAGTATGTTTTATTTTGTTTTTGTTTTTTTGTTTTGTTTTGTTTTGTTCTTTTGTTTTTGGCAGAGTTGCGCTCTTGTTG
>DDX3XE10sg1.exon_Change_codon_position_41344305_to_GGA,G,0.25,RANK2	GTTTTATGAACATGTAAAAATTTTGACCTTGAAGTTCATAACATTTTTTTTGCTTATAGTTTTCATACCGATCTAGAGTTCGTCCCTGTGTAGTTTATGGTGGTGCCGATATTGGTCAGCAGATTGGAGACTTGGAACGTGGATGCCATTTGTTAGTAGCCACTCCAGGACGTCTAGTGGATATGATGGAAAGAGGAAAGATTGGATTAGACTTTTGCAAGTATGTTTTATTTTGTTTTTGTTTTTTTGTTTTGTTTTGTTTTGTTCTTTTGTTTTTGGCAGAGTTGCGCTCTTGTTG
>DDX3XE10sg1.exon_Change_codon_position_41344305_to_GGC,G,0.34,RANKT	GTTTTATGAACATGTAAAAATTTTGACCTTGAAGTTCATAACATTTTTTTTGCTTATAGTTTTCATACCGATCTAGAGTTCGTCCCTGTGTAGTTTATGGTGGTGCCGATATTGGTCAGCAGATTGGCGACTTGGAACGTGGATGCCATTTGTTAGTAGCCACTCCAGGACGTCTAGTGGATATGATGGAAAGAGGAAAGATTGGATTAGACTTTTGCAAGTATGTTTTATTTTGTTTTTGTTTTTTTGTTTTGTTTTGTTTTGTTCTTTTGTTTTTGGCAGAGTTGCGCTCTTGTTG
>DDX3XE10sg1.exon_Change_codon_position_41344305_to_TGA,STOP,0.52,RANKT	GTTTTATGAACATGTAAAAATTTTGACCTTGAAGTTCATAACATTTTTTTTGCTTATAGTTTTCATACCGATCTAGAGTTCGTCCCTGTGTAGTTTATGGTGGTGCCGATATTGGTCAGCAGATTTGAGACTTGGAACGTGGATGCCATTTGTTAGTAGCCACTCCAGGACGTCTAGTGGATATGATGGAAAGAGGAAAGATTGGATTAGACTTTTGCAAGTATGTTTTATTTTGTTTTTGTTTTTTTGTTTTGTTTTGTTTTGTTCTTTTGTTTTTGGCAGAGTTGCGCTCTTGTTG
>DDX3XE10sg1.exon_Change_codon_position_41344305_to_TAA,STOP,0.28,RANK2	GTTTTATGAACATGTAAAAATTTTGACCTTGAAGTTCATAACATTTTTTTTGCTTATAGTTTTCATACCGATCTAGAGTTCGTCCCTGTGTAGTTTATGGTGGTGCCGATATTGGTCAGCAGATTTAAGACTTGGAACGTGGATGCCATTTGTTAGTAGCCACTCCAGGACGTCTAGTGGATATGATGGAAAGAGGAAAGATTGGATTAGACTTTTGCAAGTATGTTTTATTTTGTTTTTGTTTTTTTGTTTTGTTTTGTTTTGTTCTTTTGTTTTTGGCAGAGTTGCGCTCTTGTTG
>DDX3XE10sg1.exon_Change_codon_position_41344305_to_CAA,Q,0.25,RANK2	GTTTTATGAACATGTAAAAATTTTGACCTTGAAGTTCATAACATTTTTTTTGCTTATAGTTTTCATACCGATCTAGAGTTCGTCCCTGTGTAGTTTATGGTGGTGCCGATATTGGTCAGCAGATTCAAGACTTGGAACGTGGATGCCATTTGTTAGTAGCCACTCCAGGACGTCTAGTGGATATGATGGAAAGAGGAAAGATTGGATTAGACTTTTGCAAGTATGTTTTATTTTGTTTTTGTTTTTTTGTTTTGTTTTGTTTTGTTCTTTTGTTTTTGGCAGAGTTGCGCTCTTGTTG
>DDX3XE10sg1.exon_Change_codon_position_41344305_to_CCA,P,0.27,RANK3	GTTTTATGAACATGTAAAAATTTTGACCTTGAAGTTCATAACATTTTTTTTGCTTATAGTTTTCATACCGATCTAGAGTTCGTCCCTGTGTAGTTTATGGTGGTGCCGATATTGGTCAGCAGATTCCAGACTTGGAACGTGGATGCCATTTGTTAGTAGCCACTCCAGGACGTCTAGTGGATATGATGGAAAGAGGAAAGATTGGATTAGACTTTTGCAAGTATGTTTTATTTTGTTTTTGTTTTTTTGTTTTGTTTTGTTTTGTTCTTTTGTTTTTGGCAGAGTTGCGCTCTTGTTG
>DDX3XE10sg1.exon_Change_codon_position_41344305_to_CTA,L,0.07,RANK5	GTTTTATGAACATGTAAAAATTTTGACCTTGAAGTTCATAACATTTTTTTTGCTTATAGTTTTCATACCGATCTAGAGTTCGTCCCTGTGTAGTTTATGGTGGTGCCGATATTGGTCAGCAGATTCTAGACTTGGAACGTGGATGCCATTTGTTAGTAGCCACTCCAGGACGTCTAGTGGATATGATGGAAAGAGGAAAGATTGGATTAGACTTTTGCAAGTATGTTTTATTTTGTTTTTGTTTTTTTGTTTTGTTTTGTTTTGTTCTTTTGTTTTTGGCAGAGTTGCGCTCTTGTTG
>DDX3XE10sg1.exon_Change_codon_position_41344305_to_CGC,R,0.19,RANK4	GTTTTATGAACATGTAAAAATTTTGACCTTGAAGTTCATAACATTTTTTTTGCTTATAGTTTTCATACCGATCTAGAGTTCGTCCCTGTGTAGTTTATGGTGGTGCCGATATTGGTCAGCAGATTCGCGACTTGGAACGTGGATGCCATTTGTTAGTAGCCACTCCAGGACGTCTAGTGGATATGATGGAAAGAGGAAAGATTGGATTAGACTTTTGCAAGTATGTTTTATTTTGTTTTTGTTTTTTTGTTTTGTTTTGTTTTGTTCTTTTGTTTTTGGCAGAGTTGCGCTCTTGTTG
>DDX3XE10sg1.exon_Change_codon_position_41344305_to_CGG,R,0.21,RANKT	GTTTTATGAACATGTAAAAATTTTGACCTTGAAGTTCATAACATTTTTTTTGCTTATAGTTTTCATACCGATCTAGAGTTCGTCCCTGTGTAGTTTATGGTGGTGCCGATATTGGTCAGCAGATTCGGGACTTGGAACGTGGATGCCATTTGTTAGTAGCCACTCCAGGACGTCTAGTGGATATGATGGAAAGAGGAAAGATTGGATTAGACTTTTGCAAGTATGTTTTATTTTGTTTTTGTTTTTTTGTTTTGTTTTGTTTTGTTCTTTTGTTTTTGGCAGAGTTGCGCTCTTGTTG
>DDX3XE10sg1.exon_Change_codon_position_41344305_to_CGT,R,0.08,RANK6	GTTTTATGAACATGTAAAAATTTTGACCTTGAAGTTCATAACATTTTTTTTGCTTATAGTTTTCATACCGATCTAGAGTTCGTCCCTGTGTAGTTTATGGTGGTGCCGATATTGGTCAGCAGATTCGTGACTTGGAACGTGGATGCCATTTGTTAGTAGCCACTCCAGGACGTCTAGTGGATATGATGGAAAGAGGAAAGATTGGATTAGACTTTTGCAAGTATGTTTTATTTTGTTTTTGTTTTTTTGTTTTGTTTTGTTTTGTTCTTTTGTTTTTGGCAGAGTTGCGCTCTTGTTG
>DDX3XE10sg1.exon_Change_codon_position_41344308_to_AAC,N,0.54,RANKT	GTTTTATGAACATGTAAAAATTTTGACCTTGAAGTTCATAACATTTTTTTTGCTTATAGTTTTCATACCGATCTAGAGTTCGTCCCTGTGTAGTTTATGGTGGTGCCGATATTGGTCAGCAGATTCGAAACTTGGAACGTGGATGCCATTTGTTAGTAGCCACTCCAGGACGTCTAGTGGATATGATGGAAAGAGGAAAGATTGGATTAGACTTTTGCAAGTATGTTTTATTTTGTTTTTGTTTTTTTGTTTTGTTTTGTTTTGTTCTTTTGTTTTTGGCAGAGTTGCGCTCTTGTTG
>DDX3XE10sg1.exon_Change_codon_position_41344308_to_AAT,N,0.46,RANK2	GTTTTATGAACATGTAAAAATTTTGACCTTGAAGTTCATAACATTTTTTTTGCTTATAGTTTTCATACCGATCTAGAGTTCGTCCCTGTGTAGTTTATGGTGGTGCCGATATTGGTCAGCAGATTCGAAATTTGGAACGTGGATGCCATTTGTTAGTAGCCACTCCAGGACGTCTAGTGGATATGATGGAAAGAGGAAAGATTGGATTAGACTTTTGCAAGTATGTTTTATTTTGTTTTTGTTTTTTTGTTTTGTTTTGTTTTGTTCTTTTGTTTTTGGCAGAGTTGCGCTCTTGTTG
>DDX3XE10sg1.exon_Change_codon_position_41344308_to_CAC,H,0.59,RANKT	GTTTTATGAACATGTAAAAATTTTGACCTTGAAGTTCATAACATTTTTTTTGCTTATAGTTTTCATACCGATCTAGAGTTCGTCCCTGTGTAGTTTATGGTGGTGCCGATATTGGTCAGCAGATTCGACACTTGGAACGTGGATGCCATTTGTTAGTAGCCACTCCAGGACGTCTAGTGGATATGATGGAAAGAGGAAAGATTGGATTAGACTTTTGCAAGTATGTTTTATTTTGTTTTTGTTTTTTTGTTTTGTTTTGTTTTGTTCTTTTGTTTTTGGCAGAGTTGCGCTCTTGTTG
>DDX3XE10sg1.exon_Change_codon_position_41344308_to_CAT,H,0.41,RANK2	GTTTTATGAACATGTAAAAATTTTGACCTTGAAGTTCATAACATTTTTTTTGCTTATAGTTTTCATACCGATCTAGAGTTCGTCCCTGTGTAGTTTATGGTGGTGCCGATATTGGTCAGCAGATTCGACATTTGGAACGTGGATGCCATTTGTTAGTAGCCACTCCAGGACGTCTAGTGGATATGATGGAAAGAGGAAAGATTGGATTAGACTTTTGCAAGTATGTTTTATTTTGTTTTTGTTTTTTTGTTTTGTTTTGTTTTGTTCTTTTGTTTTTGGCAGAGTTGCGCTCTTGTTG
>DDX3XE10sg1.exon_Change_codon_position_41344308_to_GCT,A,0.26,RANK2	GTTTTATGAACATGTAAAAATTTTGACCTTGAAGTTCATAACATTTTTTTTGCTTATAGTTTTCATACCGATCTAGAGTTCGTCCCTGTGTAGTTTATGGTGGTGCCGATATTGGTCAGCAGATTCGAGCTTTGGAACGTGGATGCCATTTGTTAGTAGCCACTCCAGGACGTCTAGTGGATATGATGGAAAGAGGAAAGATTGGATTAGACTTTTGCAAGTATGTTTTATTTTGTTTTTGTTTTTTTGTTTTGTTTTGTTTTGTTCTTTTGTTTTTGGCAGAGTTGCGCTCTTGTTG
>DDX3XE10sg1.exon_Change_codon_position_41344308_to_GGA,G,0.25,RANK2	GTTTTATGAACATGTAAAAATTTTGACCTTGAAGTTCATAACATTTTTTTTGCTTATAGTTTTCATACCGATCTAGAGTTCGTCCCTGTGTAGTTTATGGTGGTGCCGATATTGGTCAGCAGATTCGAGGATTGGAACGTGGATGCCATTTGTTAGTAGCCACTCCAGGACGTCTAGTGGATATGATGGAAAGAGGAAAGATTGGATTAGACTTTTGCAAGTATGTTTTATTTTGTTTTTGTTTTTTTGTTTTGTTTTGTTTTGTTCTTTTGTTTTTGGCAGAGTTGCGCTCTTGTTG
>DDX3XE10sg1.exon_Change_codon_position_41344308_to_GTG,V,0.47,RANKT	GTTTTATGAACATGTAAAAATTTTGACCTTGAAGTTCATAACATTTTTTTTGCTTATAGTTTTCATACCGATCTAGAGTTCGTCCCTGTGTAGTTTATGGTGGTGCCGATATTGGTCAGCAGATTCGAGTGTTGGAACGTGGATGCCATTTGTTAGTAGCCACTCCAGGACGTCTAGTGGATATGATGGAAAGAGGAAAGATTGGATTAGACTTTTGCAAGTATGTTTTATTTTGTTTTTGTTTTTTTGTTTTGTTTTGTTTTGTTCTTTTGTTTTTGGCAGAGTTGCGCTCTTGTTG
>DDX3XE10sg1.exon_Change_codon_position_41344308_to_TAC,Y,0.57,RANKT	GTTTTATGAACATGTAAAAATTTTGACCTTGAAGTTCATAACATTTTTTTTGCTTATAGTTTTCATACCGATCTAGAGTTCGTCCCTGTGTAGTTTATGGTGGTGCCGATATTGGTCAGCAGATTCGATACTTGGAACGTGGATGCCATTTGTTAGTAGCCACTCCAGGACGTCTAGTGGATATGATGGAAAGAGGAAAGATTGGATTAGACTTTTGCAAGTATGTTTTATTTTGTTTTTGTTTTTTTGTTTTGTTTTGTTTTGTTCTTTTGTTTTTGGCAGAGTTGCGCTCTTGTTG
>DDX3XE10sg1.exon_Change_codon_position_41344308_to_TAT,Y,0.43,RANK2	GTTTTATGAACATGTAAAAATTTTGACCTTGAAGTTCATAACATTTTTTTTGCTTATAGTTTTCATACCGATCTAGAGTTCGTCCCTGTGTAGTTTATGGTGGTGCCGATATTGGTCAGCAGATTCGATATTTGGAACGTGGATGCCATTTGTTAGTAGCCACTCCAGGACGTCTAGTGGATATGATGGAAAGAGGAAAGATTGGATTAGACTTTTGCAAGTATGTTTTATTTTGTTTTTGTTTTTTTGTTTTGTTTTGTTTTGTTCTTTTGTTTTTGGCAGAGTTGCGCTCTTGTTG
>DDX3XE10sg1.exon_Change_codon_position_41344308_to_GCC,A,0.40,RANKT	GTTTTATGAACATGTAAAAATTTTGACCTTGAAGTTCATAACATTTTTTTTGCTTATAGTTTTCATACCGATCTAGAGTTCGTCCCTGTGTAGTTTATGGTGGTGCCGATATTGGTCAGCAGATTCGAGCCTTGGAACGTGGATGCCATTTGTTAGTAGCCACTCCAGGACGTCTAGTGGATATGATGGAAAGAGGAAAGATTGGATTAGACTTTTGCAAGTATGTTTTATTTTGTTTTTGTTTTTTTGTTTTGTTTTGTTTTGTTCTTTTGTTTTTGGCAGAGTTGCGCTCTTGTTG
>DDX3XE10sg1.exon_Change_codon_position_41344308_to_GGC,G,0.34,RANKT	GTTTTATGAACATGTAAAAATTTTGACCTTGAAGTTCATAACATTTTTTTTGCTTATAGTTTTCATACCGATCTAGAGTTCGTCCCTGTGTAGTTTATGGTGGTGCCGATATTGGTCAGCAGATTCGAGGCTTGGAACGTGGATGCCATTTGTTAGTAGCCACTCCAGGACGTCTAGTGGATATGATGGAAAGAGGAAAGATTGGATTAGACTTTTGCAAGTATGTTTTATTTTGTTTTTGTTTTTTTGTTTTGTTTTGTTTTGTTCTTTTGTTTTTGGCAGAGTTGCGCTCTTGTTG
>DDX3XE10sg1.exon_Change_codon_position_41344308_to_GTC,V,0.24,RANK2	GTTTTATGAACATGTAAAAATTTTGACCTTGAAGTTCATAACATTTTTTTTGCTTATAGTTTTCATACCGATCTAGAGTTCGTCCCTGTGTAGTTTATGGTGGTGCCGATATTGGTCAGCAGATTCGAGTCTTGGAACGTGGATGCCATTTGTTAGTAGCCACTCCAGGACGTCTAGTGGATATGATGGAAAGAGGAAAGATTGGATTAGACTTTTGCAAGTATGTTTTATTTTGTTTTTGTTTTTTTGTTTTGTTTTGTTTTGTTCTTTTGTTTTTGGCAGAGTTGCGCTCTTGTTG
>DDX3XE10sg1.exon_Change_codon_position_41344308_to_GAA,E,0.42,RANK2	GTTTTATGAACATGTAAAAATTTTGACCTTGAAGTTCATAACATTTTTTTTGCTTATAGTTTTCATACCGATCTAGAGTTCGTCCCTGTGTAGTTTATGGTGGTGCCGATATTGGTCAGCAGATTCGAGAATTGGAACGTGGATGCCATTTGTTAGTAGCCACTCCAGGACGTCTAGTGGATATGATGGAAAGAGGAAAGATTGGATTAGACTTTTGCAAGTATGTTTTATTTTGTTTTTGTTTTTTTGTTTTGTTTTGTTTTGTTCTTTTGTTTTTGGCAGAGTTGCGCTCTTGTTG
>DDX3XE10sg1.exon_Change_codon_position_41344308_to_GAG,E,0.58,RANKT	GTTTTATGAACATGTAAAAATTTTGACCTTGAAGTTCATAACATTTTTTTTGCTTATAGTTTTCATACCGATCTAGAGTTCGTCCCTGTGTAGTTTATGGTGGTGCCGATATTGGTCAGCAGATTCGAGAGTTGGAACGTGGATGCCATTTGTTAGTAGCCACTCCAGGACGTCTAGTGGATATGATGGAAAGAGGAAAGATTGGATTAGACTTTTGCAAGTATGTTTTATTTTGTTTTTGTTTTTTTGTTTTGTTTTGTTTTGTTCTTTTGTTTTTGGCAGAGTTGCGCTCTTGTTG
>DDX3XE10sg1.exon_Change_codon_position_41344308_to_GAT,D,0.46,RANK2	GTTTTATGAACATGTAAAAATTTTGACCTTGAAGTTCATAACATTTTTTTTGCTTATAGTTTTCATACCGATCTAGAGTTCGTCCCTGTGTAGTTTATGGTGGTGCCGATATTGGTCAGCAGATTCGAGATTTGGAACGTGGATGCCATTTGTTAGTAGCCACTCCAGGACGTCTAGTGGATATGATGGAAAGAGGAAAGATTGGATTAGACTTTTGCAAGTATGTTTTATTTTGTTTTTGTTTTTTTGTTTTGTTTTGTTTTGTTCTTTTGTTTTTGGCAGAGTTGCGCTCTTGTTG
>DDX3XE10sg1.exon_Change_codon_position_41344311_to_ATG,M,1.00,RANKU	GTTTTATGAACATGTAAAAATTTTGACCTTGAAGTTCATAACATTTTTTTTGCTTATAGTTTTCATACCGATCTAGAGTTCGTCCCTGTGTAGTTTATGGTGGTGCCGATATTGGTCAGCAGATTCGAGACATGGAACGTGGATGCCATTTGTTAGTAGCCACTCCAGGACGTCTAGTGGATATGATGGAAAGAGGAAAGATTGGATTAGACTTTTGCAAGTATGTTTTATTTTGTTTTTGTTTTTTTGTTTTGTTTTGTTTTGTTCTTTTGTTTTTGGCAGAGTTGCGCTCTTGTTG
>DDX3XE10sg1.exon_Change_codon_position_41344311_to_AGC,S,0.24,RANKT	GTTTTATGAACATGTAAAAATTTTGACCTTGAAGTTCATAACATTTTTTTTGCTTATAGTTTTCATACCGATCTAGAGTTCGTCCCTGTGTAGTTTATGGTGGTGCCGATATTGGTCAGCAGATTCGAGACAGCGAACGTGGATGCCATTTGTTAGTAGCCACTCCAGGACGTCTAGTGGATATGATGGAAAGAGGAAAGATTGGATTAGACTTTTGCAAGTATGTTTTATTTTGTTTTTGTTTTTTTGTTTTGTTTTGTTTTGTTCTTTTGTTTTTGGCAGAGTTGCGCTCTTGTTG
>DDX3XE10sg1.exon_Change_codon_position_41344311_to_CTG,L,0.41,RANKT	GTTTTATGAACATGTAAAAATTTTGACCTTGAAGTTCATAACATTTTTTTTGCTTATAGTTTTCATACCGATCTAGAGTTCGTCCCTGTGTAGTTTATGGTGGTGCCGATATTGGTCAGCAGATTCGAGACCTGGAACGTGGATGCCATTTGTTAGTAGCCACTCCAGGACGTCTAGTGGATATGATGGAAAGAGGAAAGATTGGATTAGACTTTTGCAAGTATGTTTTATTTTGTTTTTGTTTTTTTGTTTTGTTTTGTTTTGTTCTTTTGTTTTTGGCAGAGTTGCGCTCTTGTTG
>DDX3XE10sg1.exon_Change_codon_position_41344311_to_CTA,L,0.07,RANK5	GTTTTATGAACATGTAAAAATTTTGACCTTGAAGTTCATAACATTTTTTTTGCTTATAGTTTTCATACCGATCTAGAGTTCGTCCCTGTGTAGTTTATGGTGGTGCCGATATTGGTCAGCAGATTCGAGACCTAGAACGTGGATGCCATTTGTTAGTAGCCACTCCAGGACGTCTAGTGGATATGATGGAAAGAGGAAAGATTGGATTAGACTTTTGCAAGTATGTTTTATTTTGTTTTTGTTTTTTTGTTTTGTTTTGTTTTGTTCTTTTGTTTTTGGCAGAGTTGCGCTCTTGTTG
>DDX3XE10sg1.exon_Change_codon_position_41344311_to_CTC,L,0.20,RANK2	GTTTTATGAACATGTAAAAATTTTGACCTTGAAGTTCATAACATTTTTTTTGCTTATAGTTTTCATACCGATCTAGAGTTCGTCCCTGTGTAGTTTATGGTGGTGCCGATATTGGTCAGCAGATTCGAGACCTCGAACGTGGATGCCATTTGTTAGTAGCCACTCCAGGACGTCTAGTGGATATGATGGAAAGAGGAAAGATTGGATTAGACTTTTGCAAGTATGTTTTATTTTGTTTTTGTTTTTTTGTTTTGTTTTGTTTTGTTCTTTTGTTTTTGGCAGAGTTGCGCTCTTGTTG
>DDX3XE10sg1.exon_Change_codon_position_41344311_to_CTT,L,0.13,RANK3	GTTTTATGAACATGTAAAAATTTTGACCTTGAAGTTCATAACATTTTTTTTGCTTATAGTTTTCATACCGATCTAGAGTTCGTCCCTGTGTAGTTTATGGTGGTGCCGATATTGGTCAGCAGATTCGAGACCTTGAACGTGGATGCCATTTGTTAGTAGCCACTCCAGGACGTCTAGTGGATATGATGGAAAGAGGAAAGATTGGATTAGACTTTTGCAAGTATGTTTTATTTTGTTTTTGTTTTTTTGTTTTGTTTTGTTTTGTTCTTTTGTTTTTGGCAGAGTTGCGCTCTTGTTG
>DDX3XE10sg1.exon_Change_codon_position_41344311_to_GTG,V,0.47,RANKT	GTTTTATGAACATGTAAAAATTTTGACCTTGAAGTTCATAACATTTTTTTTGCTTATAGTTTTCATACCGATCTAGAGTTCGTCCCTGTGTAGTTTATGGTGGTGCCGATATTGGTCAGCAGATTCGAGACGTGGAACGTGGATGCCATTTGTTAGTAGCCACTCCAGGACGTCTAGTGGATATGATGGAAAGAGGAAAGATTGGATTAGACTTTTGCAAGTATGTTTTATTTTGTTTTTGTTTTTTTGTTTTGTTTTGTTTTGTTCTTTTGTTTTTGGCAGAGTTGCGCTCTTGTTG
>DDX3XE10sg1.exon_Change_codon_position_41344311_to_GTC,V,0.24,RANK2	GTTTTATGAACATGTAAAAATTTTGACCTTGAAGTTCATAACATTTTTTTTGCTTATAGTTTTCATACCGATCTAGAGTTCGTCCCTGTGTAGTTTATGGTGGTGCCGATATTGGTCAGCAGATTCGAGACGTCGAACGTGGATGCCATTTGTTAGTAGCCACTCCAGGACGTCTAGTGGATATGATGGAAAGAGGAAAGATTGGATTAGACTTTTGCAAGTATGTTTTATTTTGTTTTTGTTTTTTTGTTTTGTTTTGTTTTGTTCTTTTGTTTTTGGCAGAGTTGCGCTCTTGTTG
>DDX3XE10sg1.exon_Change_codon_position_41344311_to_TGA,STOP,0.52,RANKT	GTTTTATGAACATGTAAAAATTTTGACCTTGAAGTTCATAACATTTTTTTTGCTTATAGTTTTCATACCGATCTAGAGTTCGTCCCTGTGTAGTTTATGGTGGTGCCGATATTGGTCAGCAGATTCGAGACTGAGAACGTGGATGCCATTTGTTAGTAGCCACTCCAGGACGTCTAGTGGATATGATGGAAAGAGGAAAGATTGGATTAGACTTTTGCAAGTATGTTTTATTTTGTTTTTGTTTTTTTGTTTTGTTTTGTTTTGTTCTTTTGTTTTTGGCAGAGTTGCGCTCTTGTTG
>DDX3XE10sg1.exon_Change_codon_position_41344311_to_TAG,STOP,0.20,RANK3	GTTTTATGAACATGTAAAAATTTTGACCTTGAAGTTCATAACATTTTTTTTGCTTATAGTTTTCATACCGATCTAGAGTTCGTCCCTGTGTAGTTTATGGTGGTGCCGATATTGGTCAGCAGATTCGAGACTAGGAACGTGGATGCCATTTGTTAGTAGCCACTCCAGGACGTCTAGTGGATATGATGGAAAGAGGAAAGATTGGATTAGACTTTTGCAAGTATGTTTTATTTTGTTTTTGTTTTTTTGTTTTGTTTTGTTTTGTTCTTTTGTTTTTGGCAGAGTTGCGCTCTTGTTG
>DDX3XE10sg1.exon_Change_codon_position_41344311_to_TCG,S,0.06,RANK6	GTTTTATGAACATGTAAAAATTTTGACCTTGAAGTTCATAACATTTTTTTTGCTTATAGTTTTCATACCGATCTAGAGTTCGTCCCTGTGTAGTTTATGGTGGTGCCGATATTGGTCAGCAGATTCGAGACTCGGAACGTGGATGCCATTTGTTAGTAGCCACTCCAGGACGTCTAGTGGATATGATGGAAAGAGGAAAGATTGGATTAGACTTTTGCAAGTATGTTTTATTTTGTTTTTGTTTTTTTGTTTTGTTTTGTTTTGTTCTTTTGTTTTTGGCAGAGTTGCGCTCTTGTTG
>DDX3XE10sg1.exon_Change_codon_position_41344311_to_TGG,W,1.00,RANKU	GTTTTATGAACATGTAAAAATTTTGACCTTGAAGTTCATAACATTTTTTTTGCTTATAGTTTTCATACCGATCTAGAGTTCGTCCCTGTGTAGTTTATGGTGGTGCCGATATTGGTCAGCAGATTCGAGACTGGGAACGTGGATGCCATTTGTTAGTAGCCACTCCAGGACGTCTAGTGGATATGATGGAAAGAGGAAAGATTGGATTAGACTTTTGCAAGTATGTTTTATTTTGTTTTTGTTTTTTTGTTTTGTTTTGTTTTGTTCTTTTGTTTTTGGCAGAGTTGCGCTCTTGTTG
>DDX3XE10sg1.exon_Change_codon_position_41344311_to_TTA,L,0.07,RANK6	GTTTTATGAACATGTAAAAATTTTGACCTTGAAGTTCATAACATTTTTTTTGCTTATAGTTTTCATACCGATCTAGAGTTCGTCCCTGTGTAGTTTATGGTGGTGCCGATATTGGTCAGCAGATTCGAGACTTAGAACGTGGATGCCATTTGTTAGTAGCCACTCCAGGACGTCTAGTGGATATGATGGAAAGAGGAAAGATTGGATTAGACTTTTGCAAGTATGTTTTATTTTGTTTTTGTTTTTTTGTTTTGTTTTGTTTTGTTCTTTTGTTTTTGGCAGAGTTGCGCTCTTGTTG
>DDX3XE10sg1.exon_Change_codon_position_41344311_to_TTC,F,0.55,RANKT	GTTTTATGAACATGTAAAAATTTTGACCTTGAAGTTCATAACATTTTTTTTGCTTATAGTTTTCATACCGATCTAGAGTTCGTCCCTGTGTAGTTTATGGTGGTGCCGATATTGGTCAGCAGATTCGAGACTTCGAACGTGGATGCCATTTGTTAGTAGCCACTCCAGGACGTCTAGTGGATATGATGGAAAGAGGAAAGATTGGATTAGACTTTTGCAAGTATGTTTTATTTTGTTTTTGTTTTTTTGTTTTGTTTTGTTTTGTTCTTTTGTTTTTGGCAGAGTTGCGCTCTTGTTG
>DDX3XE10sg1.exon_Change_codon_position_41344311_to_TTT,F,0.45,RANK2	GTTTTATGAACATGTAAAAATTTTGACCTTGAAGTTCATAACATTTTTTTTGCTTATAGTTTTCATACCGATCTAGAGTTCGTCCCTGTGTAGTTTATGGTGGTGCCGATATTGGTCAGCAGATTCGAGACTTTGAACGTGGATGCCATTTGTTAGTAGCCACTCCAGGACGTCTAGTGGATATGATGGAAAGAGGAAAGATTGGATTAGACTTTTGCAAGTATGTTTTATTTTGTTTTTGTTTTTTTGTTTTGTTTTGTTTTGTTCTTTTGTTTTTGGCAGAGTTGCGCTCTTGTTG
>DDX3XE10sg1.exon_Change_codon_position_41344314_to_AAA,K,0.42,RANK2	GTTTTATGAACATGTAAAAATTTTGACCTTGAAGTTCATAACATTTTTTTTGCTTATAGTTTTCATACCGATCTAGAGTTCGTCCCTGTGTAGTTTATGGTGGTGCCGATATTGGTCAGCAGATTCGAGACTTGAAACGTGGATGCCATTTGTTAGTAGCCACTCCAGGACGTCTAGTGGATATGATGGAAAGAGGAAAGATTGGATTAGACTTTTGCAAGTATGTTTTATTTTGTTTTTGTTTTTTTGTTTTGTTTTGTTTTGTTCTTTTGTTTTTGGCAGAGTTGCGCTCTTGTTG
>DDX3XE10sg1.exon_Change_codon_position_41344314_to_AAG,K,0.58,RANKT	GTTTTATGAACATGTAAAAATTTTGACCTTGAAGTTCATAACATTTTTTTTGCTTATAGTTTTCATACCGATCTAGAGTTCGTCCCTGTGTAGTTTATGGTGGTGCCGATATTGGTCAGCAGATTCGAGACTTGAAGCGTGGATGCCATTTGTTAGTAGCCACTCCAGGACGTCTAGTGGATATGATGGAAAGAGGAAAGATTGGATTAGACTTTTGCAAGTATGTTTTATTTTGTTTTTGTTTTTTTGTTTTGTTTTGTTTTGTTCTTTTGTTTTTGGCAGAGTTGCGCTCTTGTTG
>DDX3XE10sg1.exon_Change_codon_position_41344314_to_CAA,Q,0.25,RANK2	GTTTTATGAACATGTAAAAATTTTGACCTTGAAGTTCATAACATTTTTTTTGCTTATAGTTTTCATACCGATCTAGAGTTCGTCCCTGTGTAGTTTATGGTGGTGCCGATATTGGTCAGCAGATTCGAGACTTGCAACGTGGATGCCATTTGTTAGTAGCCACTCCAGGACGTCTAGTGGATATGATGGAAAGAGGAAAGATTGGATTAGACTTTTGCAAGTATGTTTTATTTTGTTTTTGTTTTTTTGTTTTGTTTTGTTTTGTTCTTTTGTTTTTGGCAGAGTTGCGCTCTTGTTG
>DDX3XE10sg1.exon_Change_codon_position_41344314_to_CAG,Q,0.75,RANKT	GTTTTATGAACATGTAAAAATTTTGACCTTGAAGTTCATAACATTTTTTTTGCTTATAGTTTTCATACCGATCTAGAGTTCGTCCCTGTGTAGTTTATGGTGGTGCCGATATTGGTCAGCAGATTCGAGACTTGCAGCGTGGATGCCATTTGTTAGTAGCCACTCCAGGACGTCTAGTGGATATGATGGAAAGAGGAAAGATTGGATTAGACTTTTGCAAGTATGTTTTATTTTGTTTTTGTTTTTTTGTTTTGTTTTGTTTTGTTCTTTTGTTTTTGGCAGAGTTGCGCTCTTGTTG
>DDX3XE10sg1.exon_Change_codon_position_41344314_to_GCC,A,0.40,RANKT	GTTTTATGAACATGTAAAAATTTTGACCTTGAAGTTCATAACATTTTTTTTGCTTATAGTTTTCATACCGATCTAGAGTTCGTCCCTGTGTAGTTTATGGTGGTGCCGATATTGGTCAGCAGATTCGAGACTTGGCCCGTGGATGCCATTTGTTAGTAGCCACTCCAGGACGTCTAGTGGATATGATGGAAAGAGGAAAGATTGGATTAGACTTTTGCAAGTATGTTTTATTTTGTTTTTGTTTTTTTGTTTTGTTTTGTTTTGTTCTTTTGTTTTTGGCAGAGTTGCGCTCTTGTTG
>DDX3XE10sg1.exon_Change_codon_position_41344314_to_GGC,G,0.34,RANKT	GTTTTATGAACATGTAAAAATTTTGACCTTGAAGTTCATAACATTTTTTTTGCTTATAGTTTTCATACCGATCTAGAGTTCGTCCCTGTGTAGTTTATGGTGGTGCCGATATTGGTCAGCAGATTCGAGACTTGGGCCGTGGATGCCATTTGTTAGTAGCCACTCCAGGACGTCTAGTGGATATGATGGAAAGAGGAAAGATTGGATTAGACTTTTGCAAGTATGTTTTATTTTGTTTTTGTTTTTTTGTTTTGTTTTGTTTTGTTCTTTTGTTTTTGGCAGAGTTGCGCTCTTGTTG
>DDX3XE10sg1.exon_Change_codon_position_41344314_to_GTG,V,0.47,RANKT	GTTTTATGAACATGTAAAAATTTTGACCTTGAAGTTCATAACATTTTTTTTGCTTATAGTTTTCATACCGATCTAGAGTTCGTCCCTGTGTAGTTTATGGTGGTGCCGATATTGGTCAGCAGATTCGAGACTTGGTGCGTGGATGCCATTTGTTAGTAGCCACTCCAGGACGTCTAGTGGATATGATGGAAAGAGGAAAGATTGGATTAGACTTTTGCAAGTATGTTTTATTTTGTTTTTGTTTTTTTGTTTTGTTTTGTTTTGTTCTTTTGTTTTTGGCAGAGTTGCGCTCTTGTTG
>DDX3XE10sg1.exon_Change_codon_position_41344314_to_TAA,STOP,0.28,RANK2	GTTTTATGAACATGTAAAAATTTTGACCTTGAAGTTCATAACATTTTTTTTGCTTATAGTTTTCATACCGATCTAGAGTTCGTCCCTGTGTAGTTTATGGTGGTGCCGATATTGGTCAGCAGATTCGAGACTTGTAACGTGGATGCCATTTGTTAGTAGCCACTCCAGGACGTCTAGTGGATATGATGGAAAGAGGAAAGATTGGATTAGACTTTTGCAAGTATGTTTTATTTTGTTTTTGTTTTTTTGTTTTGTTTTGTTTTGTTCTTTTGTTTTTGGCAGAGTTGCGCTCTTGTTG
>DDX3XE10sg1.exon_Change_codon_position_41344314_to_TGA,STOP,0.52,RANKT	GTTTTATGAACATGTAAAAATTTTGACCTTGAAGTTCATAACATTTTTTTTGCTTATAGTTTTCATACCGATCTAGAGTTCGTCCCTGTGTAGTTTATGGTGGTGCCGATATTGGTCAGCAGATTCGAGACTTGTGACGTGGATGCCATTTGTTAGTAGCCACTCCAGGACGTCTAGTGGATATGATGGAAAGAGGAAAGATTGGATTAGACTTTTGCAAGTATGTTTTATTTTGTTTTTGTTTTTTTGTTTTGTTTTGTTTTGTTCTTTTGTTTTTGGCAGAGTTGCGCTCTTGTTG
>DDX3XE10sg1.exon_Change_codon_position_41344314_to_GCA,A,0.23,RANK3	GTTTTATGAACATGTAAAAATTTTGACCTTGAAGTTCATAACATTTTTTTTGCTTATAGTTTTCATACCGATCTAGAGTTCGTCCCTGTGTAGTTTATGGTGGTGCCGATATTGGTCAGCAGATTCGAGACTTGGCACGTGGATGCCATTTGTTAGTAGCCACTCCAGGACGTCTAGTGGATATGATGGAAAGAGGAAAGATTGGATTAGACTTTTGCAAGTATGTTTTATTTTGTTTTTGTTTTTTTGTTTTGTTTTGTTTTGTTCTTTTGTTTTTGGCAGAGTTGCGCTCTTGTTG
>DDX3XE10sg1.exon_Change_codon_position_41344314_to_GGA,G,0.25,RANK2	GTTTTATGAACATGTAAAAATTTTGACCTTGAAGTTCATAACATTTTTTTTGCTTATAGTTTTCATACCGATCTAGAGTTCGTCCCTGTGTAGTTTATGGTGGTGCCGATATTGGTCAGCAGATTCGAGACTTGGGACGTGGATGCCATTTGTTAGTAGCCACTCCAGGACGTCTAGTGGATATGATGGAAAGAGGAAAGATTGGATTAGACTTTTGCAAGTATGTTTTATTTTGTTTTTGTTTTTTTGTTTTGTTTTGTTTTGTTCTTTTGTTTTTGGCAGAGTTGCGCTCTTGTTG
>DDX3XE10sg1.exon_Change_codon_position_41344314_to_GTA,V,0.11,RANK4	GTTTTATGAACATGTAAAAATTTTGACCTTGAAGTTCATAACATTTTTTTTGCTTATAGTTTTCATACCGATCTAGAGTTCGTCCCTGTGTAGTTTATGGTGGTGCCGATATTGGTCAGCAGATTCGAGACTTGGTACGTGGATGCCATTTGTTAGTAGCCACTCCAGGACGTCTAGTGGATATGATGGAAAGAGGAAAGATTGGATTAGACTTTTGCAAGTATGTTTTATTTTGTTTTTGTTTTTTTGTTTTGTTTTGTTTTGTTCTTTTGTTTTTGGCAGAGTTGCGCTCTTGTTG
>DDX3XE10sg1.exon_Change_codon_position_41344314_to_GAC,D,0.54,RANKT	GTTTTATGAACATGTAAAAATTTTGACCTTGAAGTTCATAACATTTTTTTTGCTTATAGTTTTCATACCGATCTAGAGTTCGTCCCTGTGTAGTTTATGGTGGTGCCGATATTGGTCAGCAGATTCGAGACTTGGACCGTGGATGCCATTTGTTAGTAGCCACTCCAGGACGTCTAGTGGATATGATGGAAAGAGGAAAGATTGGATTAGACTTTTGCAAGTATGTTTTATTTTGTTTTTGTTTTTTTGTTTTGTTTTGTTTTGTTCTTTTGTTTTTGGCAGAGTTGCGCTCTTGTTG
>DDX3XE10sg1.exon_Change_codon_position_41344314_to_GAG,E,0.58,RANKT	GTTTTATGAACATGTAAAAATTTTGACCTTGAAGTTCATAACATTTTTTTTGCTTATAGTTTTCATACCGATCTAGAGTTCGTCCCTGTGTAGTTTATGGTGGTGCCGATATTGGTCAGCAGATTCGAGACTTGGAGCGTGGATGCCATTTGTTAGTAGCCACTCCAGGACGTCTAGTGGATATGATGGAAAGAGGAAAGATTGGATTAGACTTTTGCAAGTATGTTTTATTTTGTTTTTGTTTTTTTGTTTTGTTTTGTTTTGTTCTTTTGTTTTTGGCAGAGTTGCGCTCTTGTTG
>DDX3XE10sg1.exon_Change_codon_position_41344314_to_GAT,D,0.46,RANK2	GTTTTATGAACATGTAAAAATTTTGACCTTGAAGTTCATAACATTTTTTTTGCTTATAGTTTTCATACCGATCTAGAGTTCGTCCCTGTGTAGTTTATGGTGGTGCCGATATTGGTCAGCAGATTCGAGACTTGGATCGTGGATGCCATTTGTTAGTAGCCACTCCAGGACGTCTAGTGGATATGATGGAAAGAGGAAAGATTGGATTAGACTTTTGCAAGTATGTTTTATTTTGTTTTTGTTTTTTTGTTTTGTTTTGTTTTGTTCTTTTGTTTTTGGCAGAGTTGCGCTCTTGTTG
>DDX3XE10sg1.exon_Change_codon_position_41344317_to_AGT,S,0.15,RANK4	GTTTTATGAACATGTAAAAATTTTGACCTTGAAGTTCATAACATTTTTTTTGCTTATAGTTTTCATACCGATCTAGAGTTCGTCCCTGTGTAGTTTATGGTGGTGCCGATATTGGTCAGCAGATTCGAGACTTGGAAAGTGGATGCCATTTGTTAGTAGCCACTCCAGGACGTCTAGTGGATATGATGGAAAGAGGAAAGATTGGATTAGACTTTTGCAAGTATGTTTTATTTTGTTTTTGTTTTTTTGTTTTGTTTTGTTTTGTTCTTTTGTTTTTGGCAGAGTTGCGCTCTTGTTG
>DDX3XE10sg1.exon_Change_codon_position_41344317_to_AGA,R,0.20,RANK2	GTTTTATGAACATGTAAAAATTTTGACCTTGAAGTTCATAACATTTTTTTTGCTTATAGTTTTCATACCGATCTAGAGTTCGTCCCTGTGTAGTTTATGGTGGTGCCGATATTGGTCAGCAGATTCGAGACTTGGAAAGAGGATGCCATTTGTTAGTAGCCACTCCAGGACGTCTAGTGGATATGATGGAAAGAGGAAAGATTGGATTAGACTTTTGCAAGTATGTTTTATTTTGTTTTTGTTTTTTTGTTTTGTTTTGTTTTGTTCTTTTGTTTTTGGCAGAGTTGCGCTCTTGTTG
>DDX3XE10sg1.exon_Change_codon_position_41344317_to_AGC,S,0.24,RANKT	GTTTTATGAACATGTAAAAATTTTGACCTTGAAGTTCATAACATTTTTTTTGCTTATAGTTTTCATACCGATCTAGAGTTCGTCCCTGTGTAGTTTATGGTGGTGCCGATATTGGTCAGCAGATTCGAGACTTGGAAAGCGGATGCCATTTGTTAGTAGCCACTCCAGGACGTCTAGTGGATATGATGGAAAGAGGAAAGATTGGATTAGACTTTTGCAAGTATGTTTTATTTTGTTTTTGTTTTTTTGTTTTGTTTTGTTTTGTTCTTTTGTTTTTGGCAGAGTTGCGCTCTTGTTG
>DDX3XE10sg1.exon_Change_codon_position_41344317_to_AGG,R,0.20,RANK3	GTTTTATGAACATGTAAAAATTTTGACCTTGAAGTTCATAACATTTTTTTTGCTTATAGTTTTCATACCGATCTAGAGTTCGTCCCTGTGTAGTTTATGGTGGTGCCGATATTGGTCAGCAGATTCGAGACTTGGAAAGGGGATGCCATTTGTTAGTAGCCACTCCAGGACGTCTAGTGGATATGATGGAAAGAGGAAAGATTGGATTAGACTTTTGCAAGTATGTTTTATTTTGTTTTTGTTTTTTTGTTTTGTTTTGTTTTGTTCTTTTGTTTTTGGCAGAGTTGCGCTCTTGTTG
>DDX3XE10sg1.exon_Change_codon_position_41344317_to_CAC,H,0.59,RANKT	GTTTTATGAACATGTAAAAATTTTGACCTTGAAGTTCATAACATTTTTTTTGCTTATAGTTTTCATACCGATCTAGAGTTCGTCCCTGTGTAGTTTATGGTGGTGCCGATATTGGTCAGCAGATTCGAGACTTGGAACACGGATGCCATTTGTTAGTAGCCACTCCAGGACGTCTAGTGGATATGATGGAAAGAGGAAAGATTGGATTAGACTTTTGCAAGTATGTTTTATTTTGTTTTTGTTTTTTTGTTTTGTTTTGTTTTGTTCTTTTGTTTTTGGCAGAGTTGCGCTCTTGTTG
>DDX3XE10sg1.exon_Change_codon_position_41344317_to_CCC,P,0.33,RANKT	GTTTTATGAACATGTAAAAATTTTGACCTTGAAGTTCATAACATTTTTTTTGCTTATAGTTTTCATACCGATCTAGAGTTCGTCCCTGTGTAGTTTATGGTGGTGCCGATATTGGTCAGCAGATTCGAGACTTGGAACCCGGATGCCATTTGTTAGTAGCCACTCCAGGACGTCTAGTGGATATGATGGAAAGAGGAAAGATTGGATTAGACTTTTGCAAGTATGTTTTATTTTGTTTTTGTTTTTTTGTTTTGTTTTGTTTTGTTCTTTTGTTTTTGGCAGAGTTGCGCTCTTGTTG
>DDX3XE10sg1.exon_Change_codon_position_41344317_to_CTG,L,0.41,RANKT	GTTTTATGAACATGTAAAAATTTTGACCTTGAAGTTCATAACATTTTTTTTGCTTATAGTTTTCATACCGATCTAGAGTTCGTCCCTGTGTAGTTTATGGTGGTGCCGATATTGGTCAGCAGATTCGAGACTTGGAACTGGGATGCCATTTGTTAGTAGCCACTCCAGGACGTCTAGTGGATATGATGGAAAGAGGAAAGATTGGATTAGACTTTTGCAAGTATGTTTTATTTTGTTTTTGTTTTTTTGTTTTGTTTTGTTTTGTTCTTTTGTTTTTGGCAGAGTTGCGCTCTTGTTG
>DDX3XE10sg1.exon_Change_codon_position_41344317_to_GGT,G,0.16,RANK4	GTTTTATGAACATGTAAAAATTTTGACCTTGAAGTTCATAACATTTTTTTTGCTTATAGTTTTCATACCGATCTAGAGTTCGTCCCTGTGTAGTTTATGGTGGTGCCGATATTGGTCAGCAGATTCGAGACTTGGAAGGTGGATGCCATTTGTTAGTAGCCACTCCAGGACGTCTAGTGGATATGATGGAAAGAGGAAAGATTGGATTAGACTTTTGCAAGTATGTTTTATTTTGTTTTTGTTTTTTTGTTTTGTTTTGTTTTGTTCTTTTGTTTTTGGCAGAGTTGCGCTCTTGTTG
>DDX3XE10sg1.exon_Change_codon_position_41344317_to_GGC,G,0.34,RANKT	GTTTTATGAACATGTAAAAATTTTGACCTTGAAGTTCATAACATTTTTTTTGCTTATAGTTTTCATACCGATCTAGAGTTCGTCCCTGTGTAGTTTATGGTGGTGCCGATATTGGTCAGCAGATTCGAGACTTGGAAGGCGGATGCCATTTGTTAGTAGCCACTCCAGGACGTCTAGTGGATATGATGGAAAGAGGAAAGATTGGATTAGACTTTTGCAAGTATGTTTTATTTTGTTTTTGTTTTTTTGTTTTGTTTTGTTTTGTTCTTTTGTTTTTGGCAGAGTTGCGCTCTTGTTG
>DDX3XE10sg1.exon_Change_codon_position_41344317_to_TGT,C,0.45,RANK2	GTTTTATGAACATGTAAAAATTTTGACCTTGAAGTTCATAACATTTTTTTTGCTTATAGTTTTCATACCGATCTAGAGTTCGTCCCTGTGTAGTTTATGGTGGTGCCGATATTGGTCAGCAGATTCGAGACTTGGAATGTGGATGCCATTTGTTAGTAGCCACTCCAGGACGTCTAGTGGATATGATGGAAAGAGGAAAGATTGGATTAGACTTTTGCAAGTATGTTTTATTTTGTTTTTGTTTTTTTGTTTTGTTTTGTTTTGTTCTTTTGTTTTTGGCAGAGTTGCGCTCTTGTTG
>DDX3XE10sg1.exon_Change_codon_position_41344317_to_TGC,C,0.55,RANKT	GTTTTATGAACATGTAAAAATTTTGACCTTGAAGTTCATAACATTTTTTTTGCTTATAGTTTTCATACCGATCTAGAGTTCGTCCCTGTGTAGTTTATGGTGGTGCCGATATTGGTCAGCAGATTCGAGACTTGGAATGCGGATGCCATTTGTTAGTAGCCACTCCAGGACGTCTAGTGGATATGATGGAAAGAGGAAAGATTGGATTAGACTTTTGCAAGTATGTTTTATTTTGTTTTTGTTTTTTTGTTTTGTTTTGTTTTGTTCTTTTGTTTTTGGCAGAGTTGCGCTCTTGTTG
>DDX3XE10sg1.exon_Change_codon_position_41344317_to_CAT,H,0.41,RANK2	GTTTTATGAACATGTAAAAATTTTGACCTTGAAGTTCATAACATTTTTTTTGCTTATAGTTTTCATACCGATCTAGAGTTCGTCCCTGTGTAGTTTATGGTGGTGCCGATATTGGTCAGCAGATTCGAGACTTGGAACATGGATGCCATTTGTTAGTAGCCACTCCAGGACGTCTAGTGGATATGATGGAAAGAGGAAAGATTGGATTAGACTTTTGCAAGTATGTTTTATTTTGTTTTTGTTTTTTTGTTTTGTTTTGTTTTGTTCTTTTGTTTTTGGCAGAGTTGCGCTCTTGTTG
>DDX3XE10sg1.exon_Change_codon_position_41344317_to_CCT,P,0.28,RANK2	GTTTTATGAACATGTAAAAATTTTGACCTTGAAGTTCATAACATTTTTTTTGCTTATAGTTTTCATACCGATCTAGAGTTCGTCCCTGTGTAGTTTATGGTGGTGCCGATATTGGTCAGCAGATTCGAGACTTGGAACCTGGATGCCATTTGTTAGTAGCCACTCCAGGACGTCTAGTGGATATGATGGAAAGAGGAAAGATTGGATTAGACTTTTGCAAGTATGTTTTATTTTGTTTTTGTTTTTTTGTTTTGTTTTGTTTTGTTCTTTTGTTTTTGGCAGAGTTGCGCTCTTGTTG
>DDX3XE10sg1.exon_Change_codon_position_41344317_to_CTT,L,0.13,RANK3	GTTTTATGAACATGTAAAAATTTTGACCTTGAAGTTCATAACATTTTTTTTGCTTATAGTTTTCATACCGATCTAGAGTTCGTCCCTGTGTAGTTTATGGTGGTGCCGATATTGGTCAGCAGATTCGAGACTTGGAACTTGGATGCCATTTGTTAGTAGCCACTCCAGGACGTCTAGTGGATATGATGGAAAGAGGAAAGATTGGATTAGACTTTTGCAAGTATGTTTTATTTTGTTTTTGTTTTTTTGTTTTGTTTTGTTTTGTTCTTTTGTTTTTGGCAGAGTTGCGCTCTTGTTG
>DDX3XE10sg1.exon_Change_codon_position_41344317_to_CGA,R,0.11,RANK5	GTTTTATGAACATGTAAAAATTTTGACCTTGAAGTTCATAACATTTTTTTTGCTTATAGTTTTCATACCGATCTAGAGTTCGTCCCTGTGTAGTTTATGGTGGTGCCGATATTGGTCAGCAGATTCGAGACTTGGAACGAGGATGCCATTTGTTAGTAGCCACTCCAGGACGTCTAGTGGATATGATGGAAAGAGGAAAGATTGGATTAGACTTTTGCAAGTATGTTTTATTTTGTTTTTGTTTTTTTGTTTTGTTTTGTTTTGTTCTTTTGTTTTTGGCAGAGTTGCGCTCTTGTTG
>DDX3XE10sg1.exon_Change_codon_position_41344317_to_CGC,R,0.19,RANK4	GTTTTATGAACATGTAAAAATTTTGACCTTGAAGTTCATAACATTTTTTTTGCTTATAGTTTTCATACCGATCTAGAGTTCGTCCCTGTGTAGTTTATGGTGGTGCCGATATTGGTCAGCAGATTCGAGACTTGGAACGCGGATGCCATTTGTTAGTAGCCACTCCAGGACGTCTAGTGGATATGATGGAAAGAGGAAAGATTGGATTAGACTTTTGCAAGTATGTTTTATTTTGTTTTTGTTTTTTTGTTTTGTTTTGTTTTGTTCTTTTGTTTTTGGCAGAGTTGCGCTCTTGTTG
>DDX3XE10sg1.exon_Change_codon_position_41344317_to_CGG,R,0.21,RANKT	GTTTTATGAACATGTAAAAATTTTGACCTTGAAGTTCATAACATTTTTTTTGCTTATAGTTTTCATACCGATCTAGAGTTCGTCCCTGTGTAGTTTATGGTGGTGCCGATATTGGTCAGCAGATTCGAGACTTGGAACGGGGATGCCATTTGTTAGTAGCCACTCCAGGACGTCTAGTGGATATGATGGAAAGAGGAAAGATTGGATTAGACTTTTGCAAGTATGTTTTATTTTGTTTTTGTTTTTTTGTTTTGTTTTGTTTTGTTCTTTTGTTTTTGGCAGAGTTGCGCTCTTGTTG
>DDX3XE10sg1.exon_Change_codon_position_41344320_to_AGA,R,0.20,RANK2	GTTTTATGAACATGTAAAAATTTTGACCTTGAAGTTCATAACATTTTTTTTGCTTATAGTTTTCATACCGATCTAGAGTTCGTCCCTGTGTAGTTTATGGTGGTGCCGATATTGGTCAGCAGATTCGAGACTTGGAACGTAGATGCCATTTGTTAGTAGCCACTCCAGGACGTCTAGTGGATATGATGGAAAGAGGAAAGATTGGATTAGACTTTTGCAAGTATGTTTTATTTTGTTTTTGTTTTTTTGTTTTGTTTTGTTTTGTTCTTTTGTTTTTGGCAGAGTTGCGCTCTTGTTG
>DDX3XE10sg1.exon_Change_codon_position_41344320_to_CGA,R,0.11,RANK5	GTTTTATGAACATGTAAAAATTTTGACCTTGAAGTTCATAACATTTTTTTTGCTTATAGTTTTCATACCGATCTAGAGTTCGTCCCTGTGTAGTTTATGGTGGTGCCGATATTGGTCAGCAGATTCGAGACTTGGAACGTCGATGCCATTTGTTAGTAGCCACTCCAGGACGTCTAGTGGATATGATGGAAAGAGGAAAGATTGGATTAGACTTTTGCAAGTATGTTTTATTTTGTTTTTGTTTTTTTGTTTTGTTTTGTTTTGTTCTTTTGTTTTTGGCAGAGTTGCGCTCTTGTTG
>DDX3XE10sg1.exon_Change_codon_position_41344320_to_GAG,E,0.58,RANKT	GTTTTATGAACATGTAAAAATTTTGACCTTGAAGTTCATAACATTTTTTTTGCTTATAGTTTTCATACCGATCTAGAGTTCGTCCCTGTGTAGTTTATGGTGGTGCCGATATTGGTCAGCAGATTCGAGACTTGGAACGTGAGTGCCATTTGTTAGTAGCCACTCCAGGACGTCTAGTGGATATGATGGAAAGAGGAAAGATTGGATTAGACTTTTGCAAGTATGTTTTATTTTGTTTTTGTTTTTTTGTTTTGTTTTGTTTTGTTCTTTTGTTTTTGGCAGAGTTGCGCTCTTGTTG
>DDX3XE10sg1.exon_Change_codon_position_41344320_to_GCC,A,0.40,RANKT	GTTTTATGAACATGTAAAAATTTTGACCTTGAAGTTCATAACATTTTTTTTGCTTATAGTTTTCATACCGATCTAGAGTTCGTCCCTGTGTAGTTTATGGTGGTGCCGATATTGGTCAGCAGATTCGAGACTTGGAACGTGCCTGCCATTTGTTAGTAGCCACTCCAGGACGTCTAGTGGATATGATGGAAAGAGGAAAGATTGGATTAGACTTTTGCAAGTATGTTTTATTTTGTTTTTGTTTTTTTGTTTTGTTTTGTTTTGTTCTTTTGTTTTTGGCAGAGTTGCGCTCTTGTTG
>DDX3XE10sg1.exon_Change_codon_position_41344320_to_GTG,V,0.47,RANKT	GTTTTATGAACATGTAAAAATTTTGACCTTGAAGTTCATAACATTTTTTTTGCTTATAGTTTTCATACCGATCTAGAGTTCGTCCCTGTGTAGTTTATGGTGGTGCCGATATTGGTCAGCAGATTCGAGACTTGGAACGTGTGTGCCATTTGTTAGTAGCCACTCCAGGACGTCTAGTGGATATGATGGAAAGAGGAAAGATTGGATTAGACTTTTGCAAGTATGTTTTATTTTGTTTTTGTTTTTTTGTTTTGTTTTGTTTTGTTCTTTTGTTTTTGGCAGAGTTGCGCTCTTGTTG
>DDX3XE10sg1.exon_Change_codon_position_41344320_to_TGA,STOP,0.52,RANKT	GTTTTATGAACATGTAAAAATTTTGACCTTGAAGTTCATAACATTTTTTTTGCTTATAGTTTTCATACCGATCTAGAGTTCGTCCCTGTGTAGTTTATGGTGGTGCCGATATTGGTCAGCAGATTCGAGACTTGGAACGTTGATGCCATTTGTTAGTAGCCACTCCAGGACGTCTAGTGGATATGATGGAAAGAGGAAAGATTGGATTAGACTTTTGCAAGTATGTTTTATTTTGTTTTTGTTTTTTTGTTTTGTTTTGTTTTGTTCTTTTGTTTTTGGCAGAGTTGCGCTCTTGTTG
>DDX3XE10sg1.exon_Change_codon_position_41344320_to_TAA,STOP,0.28,RANK2	GTTTTATGAACATGTAAAAATTTTGACCTTGAAGTTCATAACATTTTTTTTGCTTATAGTTTTCATACCGATCTAGAGTTCGTCCCTGTGTAGTTTATGGTGGTGCCGATATTGGTCAGCAGATTCGAGACTTGGAACGTTAATGCCATTTGTTAGTAGCCACTCCAGGACGTCTAGTGGATATGATGGAAAGAGGAAAGATTGGATTAGACTTTTGCAAGTATGTTTTATTTTGTTTTTGTTTTTTTGTTTTGTTTTGTTTTGTTCTTTTGTTTTTGGCAGAGTTGCGCTCTTGTTG
>DDX3XE10sg1.exon_Change_codon_position_41344320_to_GAA,E,0.42,RANK2	GTTTTATGAACATGTAAAAATTTTGACCTTGAAGTTCATAACATTTTTTTTGCTTATAGTTTTCATACCGATCTAGAGTTCGTCCCTGTGTAGTTTATGGTGGTGCCGATATTGGTCAGCAGATTCGAGACTTGGAACGTGAATGCCATTTGTTAGTAGCCACTCCAGGACGTCTAGTGGATATGATGGAAAGAGGAAAGATTGGATTAGACTTTTGCAAGTATGTTTTATTTTGTTTTTGTTTTTTTGTTTTGTTTTGTTTTGTTCTTTTGTTTTTGGCAGAGTTGCGCTCTTGTTG
>DDX3XE10sg1.exon_Change_codon_position_41344320_to_GCA,A,0.23,RANK3	GTTTTATGAACATGTAAAAATTTTGACCTTGAAGTTCATAACATTTTTTTTGCTTATAGTTTTCATACCGATCTAGAGTTCGTCCCTGTGTAGTTTATGGTGGTGCCGATATTGGTCAGCAGATTCGAGACTTGGAACGTGCATGCCATTTGTTAGTAGCCACTCCAGGACGTCTAGTGGATATGATGGAAAGAGGAAAGATTGGATTAGACTTTTGCAAGTATGTTTTATTTTGTTTTTGTTTTTTTGTTTTGTTTTGTTTTGTTCTTTTGTTTTTGGCAGAGTTGCGCTCTTGTTG
>DDX3XE10sg1.exon_Change_codon_position_41344320_to_GTA,V,0.11,RANK4	GTTTTATGAACATGTAAAAATTTTGACCTTGAAGTTCATAACATTTTTTTTGCTTATAGTTTTCATACCGATCTAGAGTTCGTCCCTGTGTAGTTTATGGTGGTGCCGATATTGGTCAGCAGATTCGAGACTTGGAACGTGTATGCCATTTGTTAGTAGCCACTCCAGGACGTCTAGTGGATATGATGGAAAGAGGAAAGATTGGATTAGACTTTTGCAAGTATGTTTTATTTTGTTTTTGTTTTTTTGTTTTGTTTTGTTTTGTTCTTTTGTTTTTGGCAGAGTTGCGCTCTTGTTG
>DDX3XE10sg1.exon_Change_codon_position_41344320_to_GGC,G,0.34,RANKT	GTTTTATGAACATGTAAAAATTTTGACCTTGAAGTTCATAACATTTTTTTTGCTTATAGTTTTCATACCGATCTAGAGTTCGTCCCTGTGTAGTTTATGGTGGTGCCGATATTGGTCAGCAGATTCGAGACTTGGAACGTGGCTGCCATTTGTTAGTAGCCACTCCAGGACGTCTAGTGGATATGATGGAAAGAGGAAAGATTGGATTAGACTTTTGCAAGTATGTTTTATTTTGTTTTTGTTTTTTTGTTTTGTTTTGTTTTGTTCTTTTGTTTTTGGCAGAGTTGCGCTCTTGTTG
>DDX3XE10sg1.exon_Change_codon_position_41344320_to_GGG,G,0.25,RANK3	GTTTTATGAACATGTAAAAATTTTGACCTTGAAGTTCATAACATTTTTTTTGCTTATAGTTTTCATACCGATCTAGAGTTCGTCCCTGTGTAGTTTATGGTGGTGCCGATATTGGTCAGCAGATTCGAGACTTGGAACGTGGGTGCCATTTGTTAGTAGCCACTCCAGGACGTCTAGTGGATATGATGGAAAGAGGAAAGATTGGATTAGACTTTTGCAAGTATGTTTTATTTTGTTTTTGTTTTTTTGTTTTGTTTTGTTTTGTTCTTTTGTTTTTGGCAGAGTTGCGCTCTTGTTG
>DDX3XE10sg1.exon_Change_codon_position_41344320_to_GGT,G,0.16,RANK4	GTTTTATGAACATGTAAAAATTTTGACCTTGAAGTTCATAACATTTTTTTTGCTTATAGTTTTCATACCGATCTAGAGTTCGTCCCTGTGTAGTTTATGGTGGTGCCGATATTGGTCAGCAGATTCGAGACTTGGAACGTGGTTGCCATTTGTTAGTAGCCACTCCAGGACGTCTAGTGGATATGATGGAAAGAGGAAAGATTGGATTAGACTTTTGCAAGTATGTTTTATTTTGTTTTTGTTTTTTTGTTTTGTTTTGTTTTGTTCTTTTGTTTTTGGCAGAGTTGCGCTCTTGTTG
>DDX3XE10sg1.exon_Change_codon_position_41344323_to_AGC,S,0.24,RANKT	GTTTTATGAACATGTAAAAATTTTGACCTTGAAGTTCATAACATTTTTTTTGCTTATAGTTTTCATACCGATCTAGAGTTCGTCCCTGTGTAGTTTATGGTGGTGCCGATATTGGTCAGCAGATTCGAGACTTGGAACGTGGAAGCCATTTGTTAGTAGCCACTCCAGGACGTCTAGTGGATATGATGGAAAGAGGAAAGATTGGATTAGACTTTTGCAAGTATGTTTTATTTTGTTTTTGTTTTTTTGTTTTGTTTTGTTTTGTTCTTTTGTTTTTGGCAGAGTTGCGCTCTTGTTG
>DDX3XE10sg1.exon_Change_codon_position_41344323_to_CGC,R,0.19,RANK4	GTTTTATGAACATGTAAAAATTTTGACCTTGAAGTTCATAACATTTTTTTTGCTTATAGTTTTCATACCGATCTAGAGTTCGTCCCTGTGTAGTTTATGGTGGTGCCGATATTGGTCAGCAGATTCGAGACTTGGAACGTGGACGCCATTTGTTAGTAGCCACTCCAGGACGTCTAGTGGATATGATGGAAAGAGGAAAGATTGGATTAGACTTTTGCAAGTATGTTTTATTTTGTTTTTGTTTTTTTGTTTTGTTTTGTTTTGTTCTTTTGTTTTTGGCAGAGTTGCGCTCTTGTTG
>DDX3XE10sg1.exon_Change_codon_position_41344323_to_CGG,R,0.21,RANKT	GTTTTATGAACATGTAAAAATTTTGACCTTGAAGTTCATAACATTTTTTTTGCTTATAGTTTTCATACCGATCTAGAGTTCGTCCCTGTGTAGTTTATGGTGGTGCCGATATTGGTCAGCAGATTCGAGACTTGGAACGTGGACGGCATTTGTTAGTAGCCACTCCAGGACGTCTAGTGGATATGATGGAAAGAGGAAAGATTGGATTAGACTTTTGCAAGTATGTTTTATTTTGTTTTTGTTTTTTTGTTTTGTTTTGTTTTGTTCTTTTGTTTTTGGCAGAGTTGCGCTCTTGTTG
>DDX3XE10sg1.exon_Change_codon_position_41344323_to_GGC,G,0.34,RANKT	GTTTTATGAACATGTAAAAATTTTGACCTTGAAGTTCATAACATTTTTTTTGCTTATAGTTTTCATACCGATCTAGAGTTCGTCCCTGTGTAGTTTATGGTGGTGCCGATATTGGTCAGCAGATTCGAGACTTGGAACGTGGAGGCCATTTGTTAGTAGCCACTCCAGGACGTCTAGTGGATATGATGGAAAGAGGAAAGATTGGATTAGACTTTTGCAAGTATGTTTTATTTTGTTTTTGTTTTTTTGTTTTGTTTTGTTTTGTTCTTTTGTTTTTGGCAGAGTTGCGCTCTTGTTG
>DDX3XE10sg1.exon_Change_codon_position_41344323_to_GGA,G,0.25,RANK2	GTTTTATGAACATGTAAAAATTTTGACCTTGAAGTTCATAACATTTTTTTTGCTTATAGTTTTCATACCGATCTAGAGTTCGTCCCTGTGTAGTTTATGGTGGTGCCGATATTGGTCAGCAGATTCGAGACTTGGAACGTGGAGGACATTTGTTAGTAGCCACTCCAGGACGTCTAGTGGATATGATGGAAAGAGGAAAGATTGGATTAGACTTTTGCAAGTATGTTTTATTTTGTTTTTGTTTTTTTGTTTTGTTTTGTTTTGTTCTTTTGTTTTTGGCAGAGTTGCGCTCTTGTTG
>DDX3XE10sg1.exon_Change_codon_position_41344323_to_TAA,STOP,0.28,RANK2	GTTTTATGAACATGTAAAAATTTTGACCTTGAAGTTCATAACATTTTTTTTGCTTATAGTTTTCATACCGATCTAGAGTTCGTCCCTGTGTAGTTTATGGTGGTGCCGATATTGGTCAGCAGATTCGAGACTTGGAACGTGGATAACATTTGTTAGTAGCCACTCCAGGACGTCTAGTGGATATGATGGAAAGAGGAAAGATTGGATTAGACTTTTGCAAGTATGTTTTATTTTGTTTTTGTTTTTTTGTTTTGTTTTGTTTTGTTCTTTTGTTTTTGGCAGAGTTGCGCTCTTGTTG
>DDX3XE10sg1.exon_Change_codon_position_41344323_to_TAT,Y,0.43,RANK2	GTTTTATGAACATGTAAAAATTTTGACCTTGAAGTTCATAACATTTTTTTTGCTTATAGTTTTCATACCGATCTAGAGTTCGTCCCTGTGTAGTTTATGGTGGTGCCGATATTGGTCAGCAGATTCGAGACTTGGAACGTGGATATCATTTGTTAGTAGCCACTCCAGGACGTCTAGTGGATATGATGGAAAGAGGAAAGATTGGATTAGACTTTTGCAAGTATGTTTTATTTTGTTTTTGTTTTTTTGTTTTGTTTTGTTTTGTTCTTTTGTTTTTGGCAGAGTTGCGCTCTTGTTG
>DDX3XE10sg1.exon_Change_codon_position_41344323_to_TTT,F,0.45,RANK2	GTTTTATGAACATGTAAAAATTTTGACCTTGAAGTTCATAACATTTTTTTTGCTTATAGTTTTCATACCGATCTAGAGTTCGTCCCTGTGTAGTTTATGGTGGTGCCGATATTGGTCAGCAGATTCGAGACTTGGAACGTGGATTTCATTTGTTAGTAGCCACTCCAGGACGTCTAGTGGATATGATGGAAAGAGGAAAGATTGGATTAGACTTTTGCAAGTATGTTTTATTTTGTTTTTGTTTTTTTGTTTTGTTTTGTTTTGTTCTTTTGTTTTTGGCAGAGTTGCGCTCTTGTTG
>DDX3XE10sg1.exon_Change_codon_position_41344323_to_TAC,Y,0.57,RANKT	GTTTTATGAACATGTAAAAATTTTGACCTTGAAGTTCATAACATTTTTTTTGCTTATAGTTTTCATACCGATCTAGAGTTCGTCCCTGTGTAGTTTATGGTGGTGCCGATATTGGTCAGCAGATTCGAGACTTGGAACGTGGATACCATTTGTTAGTAGCCACTCCAGGACGTCTAGTGGATATGATGGAAAGAGGAAAGATTGGATTAGACTTTTGCAAGTATGTTTTATTTTGTTTTTGTTTTTTTGTTTTGTTTTGTTTTGTTCTTTTGTTTTTGGCAGAGTTGCGCTCTTGTTG
>DDX3XE10sg1.exon_Change_codon_position_41344323_to_TCC,S,0.22,RANK2	GTTTTATGAACATGTAAAAATTTTGACCTTGAAGTTCATAACATTTTTTTTGCTTATAGTTTTCATACCGATCTAGAGTTCGTCCCTGTGTAGTTTATGGTGGTGCCGATATTGGTCAGCAGATTCGAGACTTGGAACGTGGATCCCATTTGTTAGTAGCCACTCCAGGACGTCTAGTGGATATGATGGAAAGAGGAAAGATTGGATTAGACTTTTGCAAGTATGTTTTATTTTGTTTTTGTTTTTTTGTTTTGTTTTGTTTTGTTCTTTTGTTTTTGGCAGAGTTGCGCTCTTGTTG
>DDX3XE10sg1.exon_Change_codon_position_41344323_to_TTC,F,0.55,RANKT	GTTTTATGAACATGTAAAAATTTTGACCTTGAAGTTCATAACATTTTTTTTGCTTATAGTTTTCATACCGATCTAGAGTTCGTCCCTGTGTAGTTTATGGTGGTGCCGATATTGGTCAGCAGATTCGAGACTTGGAACGTGGATTCCATTTGTTAGTAGCCACTCCAGGACGTCTAGTGGATATGATGGAAAGAGGAAAGATTGGATTAGACTTTTGCAAGTATGTTTTATTTTGTTTTTGTTTTTTTGTTTTGTTTTGTTTTGTTCTTTTGTTTTTGGCAGAGTTGCGCTCTTGTTG
>DDX3XE10sg1.exon_Change_codon_position_41344323_to_TGA,STOP,0.52,RANKT	GTTTTATGAACATGTAAAAATTTTGACCTTGAAGTTCATAACATTTTTTTTGCTTATAGTTTTCATACCGATCTAGAGTTCGTCCCTGTGTAGTTTATGGTGGTGCCGATATTGGTCAGCAGATTCGAGACTTGGAACGTGGATGACATTTGTTAGTAGCCACTCCAGGACGTCTAGTGGATATGATGGAAAGAGGAAAGATTGGATTAGACTTTTGCAAGTATGTTTTATTTTGTTTTTGTTTTTTTGTTTTGTTTTGTTTTGTTCTTTTGTTTTTGGCAGAGTTGCGCTCTTGTTG
>DDX3XE10sg1.exon_Change_codon_position_41344323_to_TGG,W,1.00,RANKU	GTTTTATGAACATGTAAAAATTTTGACCTTGAAGTTCATAACATTTTTTTTGCTTATAGTTTTCATACCGATCTAGAGTTCGTCCCTGTGTAGTTTATGGTGGTGCCGATATTGGTCAGCAGATTCGAGACTTGGAACGTGGATGGCATTTGTTAGTAGCCACTCCAGGACGTCTAGTGGATATGATGGAAAGAGGAAAGATTGGATTAGACTTTTGCAAGTATGTTTTATTTTGTTTTTGTTTTTTTGTTTTGTTTTGTTTTGTTCTTTTGTTTTTGGCAGAGTTGCGCTCTTGTTG
>DDX3XE10sg1.exon_Change_codon_position_41344323_to_TGT,C,0.45,RANK2	GTTTTATGAACATGTAAAAATTTTGACCTTGAAGTTCATAACATTTTTTTTGCTTATAGTTTTCATACCGATCTAGAGTTCGTCCCTGTGTAGTTTATGGTGGTGCCGATATTGGTCAGCAGATTCGAGACTTGGAACGTGGATGTCATTTGTTAGTAGCCACTCCAGGACGTCTAGTGGATATGATGGAAAGAGGAAAGATTGGATTAGACTTTTGCAAGTATGTTTTATTTTGTTTTTGTTTTTTTGTTTTGTTTTGTTTTGTTCTTTTGTTTTTGGCAGAGTTGCGCTCTTGTTG
>DDX3XE10sg1.exon_Change_codon_position_41344326_to_AAT,N,0.46,RANK2	GTTTTATGAACATGTAAAAATTTTGACCTTGAAGTTCATAACATTTTTTTTGCTTATAGTTTTCATACCGATCTAGAGTTCGTCCCTGTGTAGTTTATGGTGGTGCCGATATTGGTCAGCAGATTCGAGACTTGGAACGTGGATGCAATTTGTTAGTAGCCACTCCAGGACGTCTAGTGGATATGATGGAAAGAGGAAAGATTGGATTAGACTTTTGCAAGTATGTTTTATTTTGTTTTTGTTTTTTTGTTTTGTTTTGTTTTGTTCTTTTGTTTTTGGCAGAGTTGCGCTCTTGTTG
>DDX3XE10sg1.exon_Change_codon_position_41344326_to_AAC,N,0.54,RANKT	GTTTTATGAACATGTAAAAATTTTGACCTTGAAGTTCATAACATTTTTTTTGCTTATAGTTTTCATACCGATCTAGAGTTCGTCCCTGTGTAGTTTATGGTGGTGCCGATATTGGTCAGCAGATTCGAGACTTGGAACGTGGATGCAACTTGTTAGTAGCCACTCCAGGACGTCTAGTGGATATGATGGAAAGAGGAAAGATTGGATTAGACTTTTGCAAGTATGTTTTATTTTGTTTTTGTTTTTTTGTTTTGTTTTGTTTTGTTCTTTTGTTTTTGGCAGAGTTGCGCTCTTGTTG
>DDX3XE10sg1.exon_Change_codon_position_41344326_to_CCC,P,0.33,RANKT	GTTTTATGAACATGTAAAAATTTTGACCTTGAAGTTCATAACATTTTTTTTGCTTATAGTTTTCATACCGATCTAGAGTTCGTCCCTGTGTAGTTTATGGTGGTGCCGATATTGGTCAGCAGATTCGAGACTTGGAACGTGGATGCCCCTTGTTAGTAGCCACTCCAGGACGTCTAGTGGATATGATGGAAAGAGGAAAGATTGGATTAGACTTTTGCAAGTATGTTTTATTTTGTTTTTGTTTTTTTGTTTTGTTTTGTTTTGTTCTTTTGTTTTTGGCAGAGTTGCGCTCTTGTTG
>DDX3XE10sg1.exon_Change_codon_position_41344326_to_CGG,R,0.21,RANKT	GTTTTATGAACATGTAAAAATTTTGACCTTGAAGTTCATAACATTTTTTTTGCTTATAGTTTTCATACCGATCTAGAGTTCGTCCCTGTGTAGTTTATGGTGGTGCCGATATTGGTCAGCAGATTCGAGACTTGGAACGTGGATGCCGGTTGTTAGTAGCCACTCCAGGACGTCTAGTGGATATGATGGAAAGAGGAAAGATTGGATTAGACTTTTGCAAGTATGTTTTATTTTGTTTTTGTTTTTTTGTTTTGTTTTGTTTTGTTCTTTTGTTTTTGGCAGAGTTGCGCTCTTGTTG
>DDX3XE10sg1.exon_Change_codon_position_41344326_to_CTG,L,0.41,RANKT	GTTTTATGAACATGTAAAAATTTTGACCTTGAAGTTCATAACATTTTTTTTGCTTATAGTTTTCATACCGATCTAGAGTTCGTCCCTGTGTAGTTTATGGTGGTGCCGATATTGGTCAGCAGATTCGAGACTTGGAACGTGGATGCCTGTTGTTAGTAGCCACTCCAGGACGTCTAGTGGATATGATGGAAAGAGGAAAGATTGGATTAGACTTTTGCAAGTATGTTTTATTTTGTTTTTGTTTTTTTGTTTTGTTTTGTTTTGTTCTTTTGTTTTTGGCAGAGTTGCGCTCTTGTTG
>DDX3XE10sg1.exon_Change_codon_position_41344326_to_GAT,D,0.46,RANK2	GTTTTATGAACATGTAAAAATTTTGACCTTGAAGTTCATAACATTTTTTTTGCTTATAGTTTTCATACCGATCTAGAGTTCGTCCCTGTGTAGTTTATGGTGGTGCCGATATTGGTCAGCAGATTCGAGACTTGGAACGTGGATGCGATTTGTTAGTAGCCACTCCAGGACGTCTAGTGGATATGATGGAAAGAGGAAAGATTGGATTAGACTTTTGCAAGTATGTTTTATTTTGTTTTTGTTTTTTTGTTTTGTTTTGTTTTGTTCTTTTGTTTTTGGCAGAGTTGCGCTCTTGTTG
>DDX3XE10sg1.exon_Change_codon_position_41344326_to_GAC,D,0.54,RANKT	GTTTTATGAACATGTAAAAATTTTGACCTTGAAGTTCATAACATTTTTTTTGCTTATAGTTTTCATACCGATCTAGAGTTCGTCCCTGTGTAGTTTATGGTGGTGCCGATATTGGTCAGCAGATTCGAGACTTGGAACGTGGATGCGACTTGTTAGTAGCCACTCCAGGACGTCTAGTGGATATGATGGAAAGAGGAAAGATTGGATTAGACTTTTGCAAGTATGTTTTATTTTGTTTTTGTTTTTTTGTTTTGTTTTGTTTTGTTCTTTTGTTTTTGGCAGAGTTGCGCTCTTGTTG
>DDX3XE10sg1.exon_Change_codon_position_41344326_to_TAT,Y,0.43,RANK2	GTTTTATGAACATGTAAAAATTTTGACCTTGAAGTTCATAACATTTTTTTTGCTTATAGTTTTCATACCGATCTAGAGTTCGTCCCTGTGTAGTTTATGGTGGTGCCGATATTGGTCAGCAGATTCGAGACTTGGAACGTGGATGCTATTTGTTAGTAGCCACTCCAGGACGTCTAGTGGATATGATGGAAAGAGGAAAGATTGGATTAGACTTTTGCAAGTATGTTTTATTTTGTTTTTGTTTTTTTGTTTTGTTTTGTTTTGTTCTTTTGTTTTTGGCAGAGTTGCGCTCTTGTTG
>DDX3XE10sg1.exon_Change_codon_position_41344326_to_TAC,Y,0.57,RANKT	GTTTTATGAACATGTAAAAATTTTGACCTTGAAGTTCATAACATTTTTTTTGCTTATAGTTTTCATACCGATCTAGAGTTCGTCCCTGTGTAGTTTATGGTGGTGCCGATATTGGTCAGCAGATTCGAGACTTGGAACGTGGATGCTACTTGTTAGTAGCCACTCCAGGACGTCTAGTGGATATGATGGAAAGAGGAAAGATTGGATTAGACTTTTGCAAGTATGTTTTATTTTGTTTTTGTTTTTTTGTTTTGTTTTGTTTTGTTCTTTTGTTTTTGGCAGAGTTGCGCTCTTGTTG
>DDX3XE10sg1.exon_Change_codon_position_41344326_to_CCT,P,0.28,RANK2	GTTTTATGAACATGTAAAAATTTTGACCTTGAAGTTCATAACATTTTTTTTGCTTATAGTTTTCATACCGATCTAGAGTTCGTCCCTGTGTAGTTTATGGTGGTGCCGATATTGGTCAGCAGATTCGAGACTTGGAACGTGGATGCCCTTTGTTAGTAGCCACTCCAGGACGTCTAGTGGATATGATGGAAAGAGGAAAGATTGGATTAGACTTTTGCAAGTATGTTTTATTTTGTTTTTGTTTTTTTGTTTTGTTTTGTTTTGTTCTTTTGTTTTTGGCAGAGTTGCGCTCTTGTTG
>DDX3XE10sg1.exon_Change_codon_position_41344326_to_CGT,R,0.08,RANK6	GTTTTATGAACATGTAAAAATTTTGACCTTGAAGTTCATAACATTTTTTTTGCTTATAGTTTTCATACCGATCTAGAGTTCGTCCCTGTGTAGTTTATGGTGGTGCCGATATTGGTCAGCAGATTCGAGACTTGGAACGTGGATGCCGTTTGTTAGTAGCCACTCCAGGACGTCTAGTGGATATGATGGAAAGAGGAAAGATTGGATTAGACTTTTGCAAGTATGTTTTATTTTGTTTTTGTTTTTTTGTTTTGTTTTGTTTTGTTCTTTTGTTTTTGGCAGAGTTGCGCTCTTGTTG
>DDX3XE10sg1.exon_Change_codon_position_41344326_to_CTT,L,0.13,RANK3	GTTTTATGAACATGTAAAAATTTTGACCTTGAAGTTCATAACATTTTTTTTGCTTATAGTTTTCATACCGATCTAGAGTTCGTCCCTGTGTAGTTTATGGTGGTGCCGATATTGGTCAGCAGATTCGAGACTTGGAACGTGGATGCCTTTTGTTAGTAGCCACTCCAGGACGTCTAGTGGATATGATGGAAAGAGGAAAGATTGGATTAGACTTTTGCAAGTATGTTTTATTTTGTTTTTGTTTTTTTGTTTTGTTTTGTTTTGTTCTTTTGTTTTTGGCAGAGTTGCGCTCTTGTTG
>DDX3XE10sg1.exon_Change_codon_position_41344326_to_CAA,Q,0.25,RANK2	GTTTTATGAACATGTAAAAATTTTGACCTTGAAGTTCATAACATTTTTTTTGCTTATAGTTTTCATACCGATCTAGAGTTCGTCCCTGTGTAGTTTATGGTGGTGCCGATATTGGTCAGCAGATTCGAGACTTGGAACGTGGATGCCAATTGTTAGTAGCCACTCCAGGACGTCTAGTGGATATGATGGAAAGAGGAAAGATTGGATTAGACTTTTGCAAGTATGTTTTATTTTGTTTTTGTTTTTTTGTTTTGTTTTGTTTTGTTCTTTTGTTTTTGGCAGAGTTGCGCTCTTGTTG
>DDX3XE10sg1.exon_Change_codon_position_41344326_to_CAC,H,0.59,RANKT	GTTTTATGAACATGTAAAAATTTTGACCTTGAAGTTCATAACATTTTTTTTGCTTATAGTTTTCATACCGATCTAGAGTTCGTCCCTGTGTAGTTTATGGTGGTGCCGATATTGGTCAGCAGATTCGAGACTTGGAACGTGGATGCCACTTGTTAGTAGCCACTCCAGGACGTCTAGTGGATATGATGGAAAGAGGAAAGATTGGATTAGACTTTTGCAAGTATGTTTTATTTTGTTTTTGTTTTTTTGTTTTGTTTTGTTTTGTTCTTTTGTTTTTGGCAGAGTTGCGCTCTTGTTG
>DDX3XE10sg1.exon_Change_codon_position_41344326_to_CAG,Q,0.75,RANKT	GTTTTATGAACATGTAAAAATTTTGACCTTGAAGTTCATAACATTTTTTTTGCTTATAGTTTTCATACCGATCTAGAGTTCGTCCCTGTGTAGTTTATGGTGGTGCCGATATTGGTCAGCAGATTCGAGACTTGGAACGTGGATGCCAGTTGTTAGTAGCCACTCCAGGACGTCTAGTGGATATGATGGAAAGAGGAAAGATTGGATTAGACTTTTGCAAGTATGTTTTATTTTGTTTTTGTTTTTTTGTTTTGTTTTGTTTTGTTCTTTTGTTTTTGGCAGAGTTGCGCTCTTGTTG
>DDX3XE10sg1.exon_Change_codon_position_41344329_to_ATG,M,1.00,RANKU	GTTTTATGAACATGTAAAAATTTTGACCTTGAAGTTCATAACATTTTTTTTGCTTATAGTTTTCATACCGATCTAGAGTTCGTCCCTGTGTAGTTTATGGTGGTGCCGATATTGGTCAGCAGATTCGAGACTTGGAACGTGGATGCCATATGTTAGTAGCCACTCCAGGACGTCTAGTGGATATGATGGAAAGAGGAAAGATTGGATTAGACTTTTGCAAGTATGTTTTATTTTGTTTTTGTTTTTTTGTTTTGTTTTGTTTTGTTCTTTTGTTTTTGGCAGAGTTGCGCTCTTGTTG
>DDX3XE10sg1.exon_Change_codon_position_41344329_to_AGC,S,0.24,RANKT	GTTTTATGAACATGTAAAAATTTTGACCTTGAAGTTCATAACATTTTTTTTGCTTATAGTTTTCATACCGATCTAGAGTTCGTCCCTGTGTAGTTTATGGTGGTGCCGATATTGGTCAGCAGATTCGAGACTTGGAACGTGGATGCCATAGCTTAGTAGCCACTCCAGGACGTCTAGTGGATATGATGGAAAGAGGAAAGATTGGATTAGACTTTTGCAAGTATGTTTTATTTTGTTTTTGTTTTTTTGTTTTGTTTTGTTTTGTTCTTTTGTTTTTGGCAGAGTTGCGCTCTTGTTG
>DDX3XE10sg1.exon_Change_codon_position_41344329_to_CTG,L,0.41,RANKT	GTTTTATGAACATGTAAAAATTTTGACCTTGAAGTTCATAACATTTTTTTTGCTTATAGTTTTCATACCGATCTAGAGTTCGTCCCTGTGTAGTTTATGGTGGTGCCGATATTGGTCAGCAGATTCGAGACTTGGAACGTGGATGCCATCTGTTAGTAGCCACTCCAGGACGTCTAGTGGATATGATGGAAAGAGGAAAGATTGGATTAGACTTTTGCAAGTATGTTTTATTTTGTTTTTGTTTTTTTGTTTTGTTTTGTTTTGTTCTTTTGTTTTTGGCAGAGTTGCGCTCTTGTTG
>DDX3XE10sg1.exon_Change_codon_position_41344329_to_CTA,L,0.07,RANK5	GTTTTATGAACATGTAAAAATTTTGACCTTGAAGTTCATAACATTTTTTTTGCTTATAGTTTTCATACCGATCTAGAGTTCGTCCCTGTGTAGTTTATGGTGGTGCCGATATTGGTCAGCAGATTCGAGACTTGGAACGTGGATGCCATCTATTAGTAGCCACTCCAGGACGTCTAGTGGATATGATGGAAAGAGGAAAGATTGGATTAGACTTTTGCAAGTATGTTTTATTTTGTTTTTGTTTTTTTGTTTTGTTTTGTTTTGTTCTTTTGTTTTTGGCAGAGTTGCGCTCTTGTTG
>DDX3XE10sg1.exon_Change_codon_position_41344329_to_CTC,L,0.20,RANK2	GTTTTATGAACATGTAAAAATTTTGACCTTGAAGTTCATAACATTTTTTTTGCTTATAGTTTTCATACCGATCTAGAGTTCGTCCCTGTGTAGTTTATGGTGGTGCCGATATTGGTCAGCAGATTCGAGACTTGGAACGTGGATGCCATCTCTTAGTAGCCACTCCAGGACGTCTAGTGGATATGATGGAAAGAGGAAAGATTGGATTAGACTTTTGCAAGTATGTTTTATTTTGTTTTTGTTTTTTTGTTTTGTTTTGTTTTGTTCTTTTGTTTTTGGCAGAGTTGCGCTCTTGTTG
>DDX3XE10sg1.exon_Change_codon_position_41344329_to_CTT,L,0.13,RANK3	GTTTTATGAACATGTAAAAATTTTGACCTTGAAGTTCATAACATTTTTTTTGCTTATAGTTTTCATACCGATCTAGAGTTCGTCCCTGTGTAGTTTATGGTGGTGCCGATATTGGTCAGCAGATTCGAGACTTGGAACGTGGATGCCATCTTTTAGTAGCCACTCCAGGACGTCTAGTGGATATGATGGAAAGAGGAAAGATTGGATTAGACTTTTGCAAGTATGTTTTATTTTGTTTTTGTTTTTTTGTTTTGTTTTGTTTTGTTCTTTTGTTTTTGGCAGAGTTGCGCTCTTGTTG
>DDX3XE10sg1.exon_Change_codon_position_41344329_to_GTG,V,0.47,RANKT	GTTTTATGAACATGTAAAAATTTTGACCTTGAAGTTCATAACATTTTTTTTGCTTATAGTTTTCATACCGATCTAGAGTTCGTCCCTGTGTAGTTTATGGTGGTGCCGATATTGGTCAGCAGATTCGAGACTTGGAACGTGGATGCCATGTGTTAGTAGCCACTCCAGGACGTCTAGTGGATATGATGGAAAGAGGAAAGATTGGATTAGACTTTTGCAAGTATGTTTTATTTTGTTTTTGTTTTTTTGTTTTGTTTTGTTTTGTTCTTTTGTTTTTGGCAGAGTTGCGCTCTTGTTG
>DDX3XE10sg1.exon_Change_codon_position_41344329_to_GTC,V,0.24,RANK2	GTTTTATGAACATGTAAAAATTTTGACCTTGAAGTTCATAACATTTTTTTTGCTTATAGTTTTCATACCGATCTAGAGTTCGTCCCTGTGTAGTTTATGGTGGTGCCGATATTGGTCAGCAGATTCGAGACTTGGAACGTGGATGCCATGTCTTAGTAGCCACTCCAGGACGTCTAGTGGATATGATGGAAAGAGGAAAGATTGGATTAGACTTTTGCAAGTATGTTTTATTTTGTTTTTGTTTTTTTGTTTTGTTTTGTTTTGTTCTTTTGTTTTTGGCAGAGTTGCGCTCTTGTTG
>DDX3XE10sg1.exon_Change_codon_position_41344329_to_TGA,STOP,0.52,RANKT	GTTTTATGAACATGTAAAAATTTTGACCTTGAAGTTCATAACATTTTTTTTGCTTATAGTTTTCATACCGATCTAGAGTTCGTCCCTGTGTAGTTTATGGTGGTGCCGATATTGGTCAGCAGATTCGAGACTTGGAACGTGGATGCCATTGATTAGTAGCCACTCCAGGACGTCTAGTGGATATGATGGAAAGAGGAAAGATTGGATTAGACTTTTGCAAGTATGTTTTATTTTGTTTTTGTTTTTTTGTTTTGTTTTGTTTTGTTCTTTTGTTTTTGGCAGAGTTGCGCTCTTGTTG
>DDX3XE10sg1.exon_Change_codon_position_41344329_to_TAG,STOP,0.20,RANK3	GTTTTATGAACATGTAAAAATTTTGACCTTGAAGTTCATAACATTTTTTTTGCTTATAGTTTTCATACCGATCTAGAGTTCGTCCCTGTGTAGTTTATGGTGGTGCCGATATTGGTCAGCAGATTCGAGACTTGGAACGTGGATGCCATTAGTTAGTAGCCACTCCAGGACGTCTAGTGGATATGATGGAAAGAGGAAAGATTGGATTAGACTTTTGCAAGTATGTTTTATTTTGTTTTTGTTTTTTTGTTTTGTTTTGTTTTGTTCTTTTGTTTTTGGCAGAGTTGCGCTCTTGTTG
>DDX3XE10sg1.exon_Change_codon_position_41344329_to_TCG,S,0.06,RANK6	GTTTTATGAACATGTAAAAATTTTGACCTTGAAGTTCATAACATTTTTTTTGCTTATAGTTTTCATACCGATCTAGAGTTCGTCCCTGTGTAGTTTATGGTGGTGCCGATATTGGTCAGCAGATTCGAGACTTGGAACGTGGATGCCATTCGTTAGTAGCCACTCCAGGACGTCTAGTGGATATGATGGAAAGAGGAAAGATTGGATTAGACTTTTGCAAGTATGTTTTATTTTGTTTTTGTTTTTTTGTTTTGTTTTGTTTTGTTCTTTTGTTTTTGGCAGAGTTGCGCTCTTGTTG
>DDX3XE10sg1.exon_Change_codon_position_41344329_to_TGG,W,1.00,RANKU	GTTTTATGAACATGTAAAAATTTTGACCTTGAAGTTCATAACATTTTTTTTGCTTATAGTTTTCATACCGATCTAGAGTTCGTCCCTGTGTAGTTTATGGTGGTGCCGATATTGGTCAGCAGATTCGAGACTTGGAACGTGGATGCCATTGGTTAGTAGCCACTCCAGGACGTCTAGTGGATATGATGGAAAGAGGAAAGATTGGATTAGACTTTTGCAAGTATGTTTTATTTTGTTTTTGTTTTTTTGTTTTGTTTTGTTTTGTTCTTTTGTTTTTGGCAGAGTTGCGCTCTTGTTG
>DDX3XE10sg1.exon_Change_codon_position_41344329_to_TTA,L,0.07,RANK6	GTTTTATGAACATGTAAAAATTTTGACCTTGAAGTTCATAACATTTTTTTTGCTTATAGTTTTCATACCGATCTAGAGTTCGTCCCTGTGTAGTTTATGGTGGTGCCGATATTGGTCAGCAGATTCGAGACTTGGAACGTGGATGCCATTTATTAGTAGCCACTCCAGGACGTCTAGTGGATATGATGGAAAGAGGAAAGATTGGATTAGACTTTTGCAAGTATGTTTTATTTTGTTTTTGTTTTTTTGTTTTGTTTTGTTTTGTTCTTTTGTTTTTGGCAGAGTTGCGCTCTTGTTG
>DDX3XE10sg1.exon_Change_codon_position_41344329_to_TTC,F,0.55,RANKT	GTTTTATGAACATGTAAAAATTTTGACCTTGAAGTTCATAACATTTTTTTTGCTTATAGTTTTCATACCGATCTAGAGTTCGTCCCTGTGTAGTTTATGGTGGTGCCGATATTGGTCAGCAGATTCGAGACTTGGAACGTGGATGCCATTTCTTAGTAGCCACTCCAGGACGTCTAGTGGATATGATGGAAAGAGGAAAGATTGGATTAGACTTTTGCAAGTATGTTTTATTTTGTTTTTGTTTTTTTGTTTTGTTTTGTTTTGTTCTTTTGTTTTTGGCAGAGTTGCGCTCTTGTTG
>DDX3XE10sg1.exon_Change_codon_position_41344329_to_TTT,F,0.45,RANK2	GTTTTATGAACATGTAAAAATTTTGACCTTGAAGTTCATAACATTTTTTTTGCTTATAGTTTTCATACCGATCTAGAGTTCGTCCCTGTGTAGTTTATGGTGGTGCCGATATTGGTCAGCAGATTCGAGACTTGGAACGTGGATGCCATTTTTTAGTAGCCACTCCAGGACGTCTAGTGGATATGATGGAAAGAGGAAAGATTGGATTAGACTTTTGCAAGTATGTTTTATTTTGTTTTTGTTTTTTTGTTTTGTTTTGTTTTGTTCTTTTGTTTTTGGCAGAGTTGCGCTCTTGTTG
>DDX3XE10sg1.exon_Change_codon_position_41344332_to_ATA,I,0.16,RANK3	GTTTTATGAACATGTAAAAATTTTGACCTTGAAGTTCATAACATTTTTTTTGCTTATAGTTTTCATACCGATCTAGAGTTCGTCCCTGTGTAGTTTATGGTGGTGCCGATATTGGTCAGCAGATTCGAGACTTGGAACGTGGATGCCATTTGATAGTAGCCACTCCAGGACGTCTAGTGGATATGATGGAAAGAGGAAAGATTGGATTAGACTTTTGCAAGTATGTTTTATTTTGTTTTTGTTTTTTTGTTTTGTTTTGTTTTGTTCTTTTGTTTTTGGCAGAGTTGCGCTCTTGTTG
>DDX3XE10sg1.exon_Change_codon_position_41344332_to_AGC,S,0.24,RANKT	GTTTTATGAACATGTAAAAATTTTGACCTTGAAGTTCATAACATTTTTTTTGCTTATAGTTTTCATACCGATCTAGAGTTCGTCCCTGTGTAGTTTATGGTGGTGCCGATATTGGTCAGCAGATTCGAGACTTGGAACGTGGATGCCATTTGAGCGTAGCCACTCCAGGACGTCTAGTGGATATGATGGAAAGAGGAAAGATTGGATTAGACTTTTGCAAGTATGTTTTATTTTGTTTTTGTTTTTTTGTTTTGTTTTGTTTTGTTCTTTTGTTTTTGGCAGAGTTGCGCTCTTGTTG
>DDX3XE10sg1.exon_Change_codon_position_41344332_to_ATC,I,0.48,RANKT	GTTTTATGAACATGTAAAAATTTTGACCTTGAAGTTCATAACATTTTTTTTGCTTATAGTTTTCATACCGATCTAGAGTTCGTCCCTGTGTAGTTTATGGTGGTGCCGATATTGGTCAGCAGATTCGAGACTTGGAACGTGGATGCCATTTGATCGTAGCCACTCCAGGACGTCTAGTGGATATGATGGAAAGAGGAAAGATTGGATTAGACTTTTGCAAGTATGTTTTATTTTGTTTTTGTTTTTTTGTTTTGTTTTGTTTTGTTCTTTTGTTTTTGGCAGAGTTGCGCTCTTGTTG
>DDX3XE10sg1.exon_Change_codon_position_41344332_to_CTA,L,0.07,RANK5	GTTTTATGAACATGTAAAAATTTTGACCTTGAAGTTCATAACATTTTTTTTGCTTATAGTTTTCATACCGATCTAGAGTTCGTCCCTGTGTAGTTTATGGTGGTGCCGATATTGGTCAGCAGATTCGAGACTTGGAACGTGGATGCCATTTGCTAGTAGCCACTCCAGGACGTCTAGTGGATATGATGGAAAGAGGAAAGATTGGATTAGACTTTTGCAAGTATGTTTTATTTTGTTTTTGTTTTTTTGTTTTGTTTTGTTTTGTTCTTTTGTTTTTGGCAGAGTTGCGCTCTTGTTG
>DDX3XE10sg1.exon_Change_codon_position_41344332_to_CTC,L,0.20,RANK2	GTTTTATGAACATGTAAAAATTTTGACCTTGAAGTTCATAACATTTTTTTTGCTTATAGTTTTCATACCGATCTAGAGTTCGTCCCTGTGTAGTTTATGGTGGTGCCGATATTGGTCAGCAGATTCGAGACTTGGAACGTGGATGCCATTTGCTCGTAGCCACTCCAGGACGTCTAGTGGATATGATGGAAAGAGGAAAGATTGGATTAGACTTTTGCAAGTATGTTTTATTTTGTTTTTGTTTTTTTGTTTTGTTTTGTTTTGTTCTTTTGTTTTTGGCAGAGTTGCGCTCTTGTTG
>DDX3XE10sg1.exon_Change_codon_position_41344332_to_CTG,L,0.41,RANKT	GTTTTATGAACATGTAAAAATTTTGACCTTGAAGTTCATAACATTTTTTTTGCTTATAGTTTTCATACCGATCTAGAGTTCGTCCCTGTGTAGTTTATGGTGGTGCCGATATTGGTCAGCAGATTCGAGACTTGGAACGTGGATGCCATTTGCTGGTAGCCACTCCAGGACGTCTAGTGGATATGATGGAAAGAGGAAAGATTGGATTAGACTTTTGCAAGTATGTTTTATTTTGTTTTTGTTTTTTTGTTTTGTTTTGTTTTGTTCTTTTGTTTTTGGCAGAGTTGCGCTCTTGTTG
>DDX3XE10sg1.exon_Change_codon_position_41344332_to_CTT,L,0.13,RANK3	GTTTTATGAACATGTAAAAATTTTGACCTTGAAGTTCATAACATTTTTTTTGCTTATAGTTTTCATACCGATCTAGAGTTCGTCCCTGTGTAGTTTATGGTGGTGCCGATATTGGTCAGCAGATTCGAGACTTGGAACGTGGATGCCATTTGCTTGTAGCCACTCCAGGACGTCTAGTGGATATGATGGAAAGAGGAAAGATTGGATTAGACTTTTGCAAGTATGTTTTATTTTGTTTTTGTTTTTTTGTTTTGTTTTGTTTTGTTCTTTTGTTTTTGGCAGAGTTGCGCTCTTGTTG
>DDX3XE10sg1.exon_Change_codon_position_41344332_to_GTA,V,0.11,RANK4	GTTTTATGAACATGTAAAAATTTTGACCTTGAAGTTCATAACATTTTTTTTGCTTATAGTTTTCATACCGATCTAGAGTTCGTCCCTGTGTAGTTTATGGTGGTGCCGATATTGGTCAGCAGATTCGAGACTTGGAACGTGGATGCCATTTGGTAGTAGCCACTCCAGGACGTCTAGTGGATATGATGGAAAGAGGAAAGATTGGATTAGACTTTTGCAAGTATGTTTTATTTTGTTTTTGTTTTTTTGTTTTGTTTTGTTTTGTTCTTTTGTTTTTGGCAGAGTTGCGCTCTTGTTG
>DDX3XE10sg1.exon_Change_codon_position_41344332_to_GTG,V,0.47,RANKT	GTTTTATGAACATGTAAAAATTTTGACCTTGAAGTTCATAACATTTTTTTTGCTTATAGTTTTCATACCGATCTAGAGTTCGTCCCTGTGTAGTTTATGGTGGTGCCGATATTGGTCAGCAGATTCGAGACTTGGAACGTGGATGCCATTTGGTGGTAGCCACTCCAGGACGTCTAGTGGATATGATGGAAAGAGGAAAGATTGGATTAGACTTTTGCAAGTATGTTTTATTTTGTTTTTGTTTTTTTGTTTTGTTTTGTTTTGTTCTTTTGTTTTTGGCAGAGTTGCGCTCTTGTTG
>DDX3XE10sg1.exon_Change_codon_position_41344332_to_TAA,STOP,0.28,RANK2	GTTTTATGAACATGTAAAAATTTTGACCTTGAAGTTCATAACATTTTTTTTGCTTATAGTTTTCATACCGATCTAGAGTTCGTCCCTGTGTAGTTTATGGTGGTGCCGATATTGGTCAGCAGATTCGAGACTTGGAACGTGGATGCCATTTGTAAGTAGCCACTCCAGGACGTCTAGTGGATATGATGGAAAGAGGAAAGATTGGATTAGACTTTTGCAAGTATGTTTTATTTTGTTTTTGTTTTTTTGTTTTGTTTTGTTTTGTTCTTTTGTTTTTGGCAGAGTTGCGCTCTTGTTG
>DDX3XE10sg1.exon_Change_codon_position_41344332_to_TCA,S,0.15,RANK5	GTTTTATGAACATGTAAAAATTTTGACCTTGAAGTTCATAACATTTTTTTTGCTTATAGTTTTCATACCGATCTAGAGTTCGTCCCTGTGTAGTTTATGGTGGTGCCGATATTGGTCAGCAGATTCGAGACTTGGAACGTGGATGCCATTTGTCAGTAGCCACTCCAGGACGTCTAGTGGATATGATGGAAAGAGGAAAGATTGGATTAGACTTTTGCAAGTATGTTTTATTTTGTTTTTGTTTTTTTGTTTTGTTTTGTTTTGTTCTTTTGTTTTTGGCAGAGTTGCGCTCTTGTTG
>DDX3XE10sg1.exon_Change_codon_position_41344332_to_TGA,STOP,0.52,RANKT	GTTTTATGAACATGTAAAAATTTTGACCTTGAAGTTCATAACATTTTTTTTGCTTATAGTTTTCATACCGATCTAGAGTTCGTCCCTGTGTAGTTTATGGTGGTGCCGATATTGGTCAGCAGATTCGAGACTTGGAACGTGGATGCCATTTGTGAGTAGCCACTCCAGGACGTCTAGTGGATATGATGGAAAGAGGAAAGATTGGATTAGACTTTTGCAAGTATGTTTTATTTTGTTTTTGTTTTTTTGTTTTGTTTTGTTTTGTTCTTTTGTTTTTGGCAGAGTTGCGCTCTTGTTG
>DDX3XE10sg1.exon_Change_codon_position_41344332_to_TTC,F,0.55,RANKT	GTTTTATGAACATGTAAAAATTTTGACCTTGAAGTTCATAACATTTTTTTTGCTTATAGTTTTCATACCGATCTAGAGTTCGTCCCTGTGTAGTTTATGGTGGTGCCGATATTGGTCAGCAGATTCGAGACTTGGAACGTGGATGCCATTTGTTCGTAGCCACTCCAGGACGTCTAGTGGATATGATGGAAAGAGGAAAGATTGGATTAGACTTTTGCAAGTATGTTTTATTTTGTTTTTGTTTTTTTGTTTTGTTTTGTTTTGTTCTTTTGTTTTTGGCAGAGTTGCGCTCTTGTTG
>DDX3XE10sg1.exon_Change_codon_position_41344332_to_TTG,L,0.13,RANK4	GTTTTATGAACATGTAAAAATTTTGACCTTGAAGTTCATAACATTTTTTTTGCTTATAGTTTTCATACCGATCTAGAGTTCGTCCCTGTGTAGTTTATGGTGGTGCCGATATTGGTCAGCAGATTCGAGACTTGGAACGTGGATGCCATTTGTTGGTAGCCACTCCAGGACGTCTAGTGGATATGATGGAAAGAGGAAAGATTGGATTAGACTTTTGCAAGTATGTTTTATTTTGTTTTTGTTTTTTTGTTTTGTTTTGTTTTGTTCTTTTGTTTTTGGCAGAGTTGCGCTCTTGTTG
>DDX3XE10sg1.exon_Change_codon_position_41344332_to_TTT,F,0.45,RANK2	GTTTTATGAACATGTAAAAATTTTGACCTTGAAGTTCATAACATTTTTTTTGCTTATAGTTTTCATACCGATCTAGAGTTCGTCCCTGTGTAGTTTATGGTGGTGCCGATATTGGTCAGCAGATTCGAGACTTGGAACGTGGATGCCATTTGTTTGTAGCCACTCCAGGACGTCTAGTGGATATGATGGAAAGAGGAAAGATTGGATTAGACTTTTGCAAGTATGTTTTATTTTGTTTTTGTTTTTTTGTTTTGTTTTGTTTTGTTCTTTTGTTTTTGGCAGAGTTGCGCTCTTGTTG
>DDX3XE10sg1.exon_Change_codon_position_41344335_to_ATA,I,0.16,RANK3	GTTTTATGAACATGTAAAAATTTTGACCTTGAAGTTCATAACATTTTTTTTGCTTATAGTTTTCATACCGATCTAGAGTTCGTCCCTGTGTAGTTTATGGTGGTGCCGATATTGGTCAGCAGATTCGAGACTTGGAACGTGGATGCCATTTGTTAATAGCCACTCCAGGACGTCTAGTGGATATGATGGAAAGAGGAAAGATTGGATTAGACTTTTGCAAGTATGTTTTATTTTGTTTTTGTTTTTTTGTTTTGTTTTGTTTTGTTCTTTTGTTTTTGGCAGAGTTGCGCTCTTGTTG
>DDX3XE10sg1.exon_Change_codon_position_41344335_to_ATC,I,0.48,RANKT	GTTTTATGAACATGTAAAAATTTTGACCTTGAAGTTCATAACATTTTTTTTGCTTATAGTTTTCATACCGATCTAGAGTTCGTCCCTGTGTAGTTTATGGTGGTGCCGATATTGGTCAGCAGATTCGAGACTTGGAACGTGGATGCCATTTGTTAATCGCCACTCCAGGACGTCTAGTGGATATGATGGAAAGAGGAAAGATTGGATTAGACTTTTGCAAGTATGTTTTATTTTGTTTTTGTTTTTTTGTTTTGTTTTGTTTTGTTCTTTTGTTTTTGGCAGAGTTGCGCTCTTGTTG
>DDX3XE10sg1.exon_Change_codon_position_41344335_to_CTA,L,0.07,RANK5	GTTTTATGAACATGTAAAAATTTTGACCTTGAAGTTCATAACATTTTTTTTGCTTATAGTTTTCATACCGATCTAGAGTTCGTCCCTGTGTAGTTTATGGTGGTGCCGATATTGGTCAGCAGATTCGAGACTTGGAACGTGGATGCCATTTGTTACTAGCCACTCCAGGACGTCTAGTGGATATGATGGAAAGAGGAAAGATTGGATTAGACTTTTGCAAGTATGTTTTATTTTGTTTTTGTTTTTTTGTTTTGTTTTGTTTTGTTCTTTTGTTTTTGGCAGAGTTGCGCTCTTGTTG
>DDX3XE10sg1.exon_Change_codon_position_41344335_to_GAG,E,0.58,RANKT	GTTTTATGAACATGTAAAAATTTTGACCTTGAAGTTCATAACATTTTTTTTGCTTATAGTTTTCATACCGATCTAGAGTTCGTCCCTGTGTAGTTTATGGTGGTGCCGATATTGGTCAGCAGATTCGAGACTTGGAACGTGGATGCCATTTGTTAGAGGCCACTCCAGGACGTCTAGTGGATATGATGGAAAGAGGAAAGATTGGATTAGACTTTTGCAAGTATGTTTTATTTTGTTTTTGTTTTTTTGTTTTGTTTTGTTTTGTTCTTTTGTTTTTGGCAGAGTTGCGCTCTTGTTG
>DDX3XE10sg1.exon_Change_codon_position_41344335_to_GCC,A,0.40,RANKT	GTTTTATGAACATGTAAAAATTTTGACCTTGAAGTTCATAACATTTTTTTTGCTTATAGTTTTCATACCGATCTAGAGTTCGTCCCTGTGTAGTTTATGGTGGTGCCGATATTGGTCAGCAGATTCGAGACTTGGAACGTGGATGCCATTTGTTAGCCGCCACTCCAGGACGTCTAGTGGATATGATGGAAAGAGGAAAGATTGGATTAGACTTTTGCAAGTATGTTTTATTTTGTTTTTGTTTTTTTGTTTTGTTTTGTTTTGTTCTTTTGTTTTTGGCAGAGTTGCGCTCTTGTTG
>DDX3XE10sg1.exon_Change_codon_position_41344335_to_GGC,G,0.34,RANKT	GTTTTATGAACATGTAAAAATTTTGACCTTGAAGTTCATAACATTTTTTTTGCTTATAGTTTTCATACCGATCTAGAGTTCGTCCCTGTGTAGTTTATGGTGGTGCCGATATTGGTCAGCAGATTCGAGACTTGGAACGTGGATGCCATTTGTTAGGCGCCACTCCAGGACGTCTAGTGGATATGATGGAAAGAGGAAAGATTGGATTAGACTTTTGCAAGTATGTTTTATTTTGTTTTTGTTTTTTTGTTTTGTTTTGTTTTGTTCTTTTGTTTTTGGCAGAGTTGCGCTCTTGTTG
>DDX3XE10sg1.exon_Change_codon_position_41344335_to_TTA,L,0.07,RANK6	GTTTTATGAACATGTAAAAATTTTGACCTTGAAGTTCATAACATTTTTTTTGCTTATAGTTTTCATACCGATCTAGAGTTCGTCCCTGTGTAGTTTATGGTGGTGCCGATATTGGTCAGCAGATTCGAGACTTGGAACGTGGATGCCATTTGTTATTAGCCACTCCAGGACGTCTAGTGGATATGATGGAAAGAGGAAAGATTGGATTAGACTTTTGCAAGTATGTTTTATTTTGTTTTTGTTTTTTTGTTTTGTTTTGTTTTGTTCTTTTGTTTTTGGCAGAGTTGCGCTCTTGTTG
>DDX3XE10sg1.exon_Change_codon_position_41344335_to_GAA,E,0.42,RANK2	GTTTTATGAACATGTAAAAATTTTGACCTTGAAGTTCATAACATTTTTTTTGCTTATAGTTTTCATACCGATCTAGAGTTCGTCCCTGTGTAGTTTATGGTGGTGCCGATATTGGTCAGCAGATTCGAGACTTGGAACGTGGATGCCATTTGTTAGAAGCCACTCCAGGACGTCTAGTGGATATGATGGAAAGAGGAAAGATTGGATTAGACTTTTGCAAGTATGTTTTATTTTGTTTTTGTTTTTTTGTTTTGTTTTGTTTTGTTCTTTTGTTTTTGGCAGAGTTGCGCTCTTGTTG
>DDX3XE10sg1.exon_Change_codon_position_41344335_to_GCA,A,0.23,RANK3	GTTTTATGAACATGTAAAAATTTTGACCTTGAAGTTCATAACATTTTTTTTGCTTATAGTTTTCATACCGATCTAGAGTTCGTCCCTGTGTAGTTTATGGTGGTGCCGATATTGGTCAGCAGATTCGAGACTTGGAACGTGGATGCCATTTGTTAGCAGCCACTCCAGGACGTCTAGTGGATATGATGGAAAGAGGAAAGATTGGATTAGACTTTTGCAAGTATGTTTTATTTTGTTTTTGTTTTTTTGTTTTGTTTTGTTTTGTTCTTTTGTTTTTGGCAGAGTTGCGCTCTTGTTG
>DDX3XE10sg1.exon_Change_codon_position_41344335_to_GGA,G,0.25,RANK2	GTTTTATGAACATGTAAAAATTTTGACCTTGAAGTTCATAACATTTTTTTTGCTTATAGTTTTCATACCGATCTAGAGTTCGTCCCTGTGTAGTTTATGGTGGTGCCGATATTGGTCAGCAGATTCGAGACTTGGAACGTGGATGCCATTTGTTAGGAGCCACTCCAGGACGTCTAGTGGATATGATGGAAAGAGGAAAGATTGGATTAGACTTTTGCAAGTATGTTTTATTTTGTTTTTGTTTTTTTGTTTTGTTTTGTTTTGTTCTTTTGTTTTTGGCAGAGTTGCGCTCTTGTTG
>DDX3XE10sg1.exon_Change_codon_position_41344335_to_GTC,V,0.24,RANK2	GTTTTATGAACATGTAAAAATTTTGACCTTGAAGTTCATAACATTTTTTTTGCTTATAGTTTTCATACCGATCTAGAGTTCGTCCCTGTGTAGTTTATGGTGGTGCCGATATTGGTCAGCAGATTCGAGACTTGGAACGTGGATGCCATTTGTTAGTCGCCACTCCAGGACGTCTAGTGGATATGATGGAAAGAGGAAAGATTGGATTAGACTTTTGCAAGTATGTTTTATTTTGTTTTTGTTTTTTTGTTTTGTTTTGTTTTGTTCTTTTGTTTTTGGCAGAGTTGCGCTCTTGTTG
>DDX3XE10sg1.exon_Change_codon_position_41344335_to_GTG,V,0.47,RANKT	GTTTTATGAACATGTAAAAATTTTGACCTTGAAGTTCATAACATTTTTTTTGCTTATAGTTTTCATACCGATCTAGAGTTCGTCCCTGTGTAGTTTATGGTGGTGCCGATATTGGTCAGCAGATTCGAGACTTGGAACGTGGATGCCATTTGTTAGTGGCCACTCCAGGACGTCTAGTGGATATGATGGAAAGAGGAAAGATTGGATTAGACTTTTGCAAGTATGTTTTATTTTGTTTTTGTTTTTTTGTTTTGTTTTGTTTTGTTCTTTTGTTTTTGGCAGAGTTGCGCTCTTGTTG
>DDX3XE10sg1.exon_Change_codon_position_41344335_to_GTT,V,0.18,RANK3	GTTTTATGAACATGTAAAAATTTTGACCTTGAAGTTCATAACATTTTTTTTGCTTATAGTTTTCATACCGATCTAGAGTTCGTCCCTGTGTAGTTTATGGTGGTGCCGATATTGGTCAGCAGATTCGAGACTTGGAACGTGGATGCCATTTGTTAGTTGCCACTCCAGGACGTCTAGTGGATATGATGGAAAGAGGAAAGATTGGATTAGACTTTTGCAAGTATGTTTTATTTTGTTTTTGTTTTTTTGTTTTGTTTTGTTTTGTTCTTTTGTTTTTGGCAGAGTTGCGCTCTTGTTG
>DDX3XE10sg1.exon_Change_codon_position_41344338_to_ACC,T,0.36,RANKT	GTTTTATGAACATGTAAAAATTTTGACCTTGAAGTTCATAACATTTTTTTTGCTTATAGTTTTCATACCGATCTAGAGTTCGTCCCTGTGTAGTTTATGGTGGTGCCGATATTGGTCAGCAGATTCGAGACTTGGAACGTGGATGCCATTTGTTAGTAACCACTCCAGGACGTCTAGTGGATATGATGGAAAGAGGAAAGATTGGATTAGACTTTTGCAAGTATGTTTTATTTTGTTTTTGTTTTTTTGTTTTGTTTTGTTTTGTTCTTTTGTTTTTGGCAGAGTTGCGCTCTTGTTG
>DDX3XE10sg1.exon_Change_codon_position_41344338_to_ACA,T,0.28,RANK2	GTTTTATGAACATGTAAAAATTTTGACCTTGAAGTTCATAACATTTTTTTTGCTTATAGTTTTCATACCGATCTAGAGTTCGTCCCTGTGTAGTTTATGGTGGTGCCGATATTGGTCAGCAGATTCGAGACTTGGAACGTGGATGCCATTTGTTAGTAACAACTCCAGGACGTCTAGTGGATATGATGGAAAGAGGAAAGATTGGATTAGACTTTTGCAAGTATGTTTTATTTTGTTTTTGTTTTTTTGTTTTGTTTTGTTTTGTTCTTTTGTTTTTGGCAGAGTTGCGCTCTTGTTG
>DDX3XE10sg1.exon_Change_codon_position_41344338_to_AGC,S,0.24,RANKT	GTTTTATGAACATGTAAAAATTTTGACCTTGAAGTTCATAACATTTTTTTTGCTTATAGTTTTCATACCGATCTAGAGTTCGTCCCTGTGTAGTTTATGGTGGTGCCGATATTGGTCAGCAGATTCGAGACTTGGAACGTGGATGCCATTTGTTAGTAAGCACTCCAGGACGTCTAGTGGATATGATGGAAAGAGGAAAGATTGGATTAGACTTTTGCAAGTATGTTTTATTTTGTTTTTGTTTTTTTGTTTTGTTTTGTTTTGTTCTTTTGTTTTTGGCAGAGTTGCGCTCTTGTTG
>DDX3XE10sg1.exon_Change_codon_position_41344338_to_CCC,P,0.33,RANKT	GTTTTATGAACATGTAAAAATTTTGACCTTGAAGTTCATAACATTTTTTTTGCTTATAGTTTTCATACCGATCTAGAGTTCGTCCCTGTGTAGTTTATGGTGGTGCCGATATTGGTCAGCAGATTCGAGACTTGGAACGTGGATGCCATTTGTTAGTACCCACTCCAGGACGTCTAGTGGATATGATGGAAAGAGGAAAGATTGGATTAGACTTTTGCAAGTATGTTTTATTTTGTTTTTGTTTTTTTGTTTTGTTTTGTTTTGTTCTTTTGTTTTTGGCAGAGTTGCGCTCTTGTTG
>DDX3XE10sg1.exon_Change_codon_position_41344338_to_CCT,P,0.28,RANK2	GTTTTATGAACATGTAAAAATTTTGACCTTGAAGTTCATAACATTTTTTTTGCTTATAGTTTTCATACCGATCTAGAGTTCGTCCCTGTGTAGTTTATGGTGGTGCCGATATTGGTCAGCAGATTCGAGACTTGGAACGTGGATGCCATTTGTTAGTACCTACTCCAGGACGTCTAGTGGATATGATGGAAAGAGGAAAGATTGGATTAGACTTTTGCAAGTATGTTTTATTTTGTTTTTGTTTTTTTGTTTTGTTTTGTTTTGTTCTTTTGTTTTTGGCAGAGTTGCGCTCTTGTTG
>DDX3XE10sg1.exon_Change_codon_position_41344338_to_GAT,D,0.46,RANK2	GTTTTATGAACATGTAAAAATTTTGACCTTGAAGTTCATAACATTTTTTTTGCTTATAGTTTTCATACCGATCTAGAGTTCGTCCCTGTGTAGTTTATGGTGGTGCCGATATTGGTCAGCAGATTCGAGACTTGGAACGTGGATGCCATTTGTTAGTAGATACTCCAGGACGTCTAGTGGATATGATGGAAAGAGGAAAGATTGGATTAGACTTTTGCAAGTATGTTTTATTTTGTTTTTGTTTTTTTGTTTTGTTTTGTTTTGTTCTTTTGTTTTTGGCAGAGTTGCGCTCTTGTTG
>DDX3XE10sg1.exon_Change_codon_position_41344338_to_GGA,G,0.25,RANK2	GTTTTATGAACATGTAAAAATTTTGACCTTGAAGTTCATAACATTTTTTTTGCTTATAGTTTTCATACCGATCTAGAGTTCGTCCCTGTGTAGTTTATGGTGGTGCCGATATTGGTCAGCAGATTCGAGACTTGGAACGTGGATGCCATTTGTTAGTAGGAACTCCAGGACGTCTAGTGGATATGATGGAAAGAGGAAAGATTGGATTAGACTTTTGCAAGTATGTTTTATTTTGTTTTTGTTTTTTTGTTTTGTTTTGTTTTGTTCTTTTGTTTTTGGCAGAGTTGCGCTCTTGTTG
>DDX3XE10sg1.exon_Change_codon_position_41344338_to_GTG,V,0.47,RANKT	GTTTTATGAACATGTAAAAATTTTGACCTTGAAGTTCATAACATTTTTTTTGCTTATAGTTTTCATACCGATCTAGAGTTCGTCCCTGTGTAGTTTATGGTGGTGCCGATATTGGTCAGCAGATTCGAGACTTGGAACGTGGATGCCATTTGTTAGTAGTGACTCCAGGACGTCTAGTGGATATGATGGAAAGAGGAAAGATTGGATTAGACTTTTGCAAGTATGTTTTATTTTGTTTTTGTTTTTTTGTTTTGTTTTGTTTTGTTCTTTTGTTTTTGGCAGAGTTGCGCTCTTGTTG
>DDX3XE10sg1.exon_Change_codon_position_41344338_to_TCC,S,0.22,RANK2	GTTTTATGAACATGTAAAAATTTTGACCTTGAAGTTCATAACATTTTTTTTGCTTATAGTTTTCATACCGATCTAGAGTTCGTCCCTGTGTAGTTTATGGTGGTGCCGATATTGGTCAGCAGATTCGAGACTTGGAACGTGGATGCCATTTGTTAGTATCCACTCCAGGACGTCTAGTGGATATGATGGAAAGAGGAAAGATTGGATTAGACTTTTGCAAGTATGTTTTATTTTGTTTTTGTTTTTTTGTTTTGTTTTGTTTTGTTCTTTTGTTTTTGGCAGAGTTGCGCTCTTGTTG
>DDX3XE10sg1.exon_Change_codon_position_41344338_to_GAC,D,0.54,RANKT	GTTTTATGAACATGTAAAAATTTTGACCTTGAAGTTCATAACATTTTTTTTGCTTATAGTTTTCATACCGATCTAGAGTTCGTCCCTGTGTAGTTTATGGTGGTGCCGATATTGGTCAGCAGATTCGAGACTTGGAACGTGGATGCCATTTGTTAGTAGACACTCCAGGACGTCTAGTGGATATGATGGAAAGAGGAAAGATTGGATTAGACTTTTGCAAGTATGTTTTATTTTGTTTTTGTTTTTTTGTTTTGTTTTGTTTTGTTCTTTTGTTTTTGGCAGAGTTGCGCTCTTGTTG
>DDX3XE10sg1.exon_Change_codon_position_41344338_to_GGC,G,0.34,RANKT	GTTTTATGAACATGTAAAAATTTTGACCTTGAAGTTCATAACATTTTTTTTGCTTATAGTTTTCATACCGATCTAGAGTTCGTCCCTGTGTAGTTTATGGTGGTGCCGATATTGGTCAGCAGATTCGAGACTTGGAACGTGGATGCCATTTGTTAGTAGGCACTCCAGGACGTCTAGTGGATATGATGGAAAGAGGAAAGATTGGATTAGACTTTTGCAAGTATGTTTTATTTTGTTTTTGTTTTTTTGTTTTGTTTTGTTTTGTTCTTTTGTTTTTGGCAGAGTTGCGCTCTTGTTG
>DDX3XE10sg1.exon_Change_codon_position_41344338_to_GTC,V,0.24,RANK2	GTTTTATGAACATGTAAAAATTTTGACCTTGAAGTTCATAACATTTTTTTTGCTTATAGTTTTCATACCGATCTAGAGTTCGTCCCTGTGTAGTTTATGGTGGTGCCGATATTGGTCAGCAGATTCGAGACTTGGAACGTGGATGCCATTTGTTAGTAGTCACTCCAGGACGTCTAGTGGATATGATGGAAAGAGGAAAGATTGGATTAGACTTTTGCAAGTATGTTTTATTTTGTTTTTGTTTTTTTGTTTTGTTTTGTTTTGTTCTTTTGTTTTTGGCAGAGTTGCGCTCTTGTTG
>DDX3XE10sg1.exon_Change_codon_position_41344338_to_GCA,A,0.23,RANK3	GTTTTATGAACATGTAAAAATTTTGACCTTGAAGTTCATAACATTTTTTTTGCTTATAGTTTTCATACCGATCTAGAGTTCGTCCCTGTGTAGTTTATGGTGGTGCCGATATTGGTCAGCAGATTCGAGACTTGGAACGTGGATGCCATTTGTTAGTAGCAACTCCAGGACGTCTAGTGGATATGATGGAAAGAGGAAAGATTGGATTAGACTTTTGCAAGTATGTTTTATTTTGTTTTTGTTTTTTTGTTTTGTTTTGTTTTGTTCTTTTGTTTTTGGCAGAGTTGCGCTCTTGTTG
>DDX3XE10sg1.exon_Change_codon_position_41344338_to_GCG,A,0.11,RANK4	GTTTTATGAACATGTAAAAATTTTGACCTTGAAGTTCATAACATTTTTTTTGCTTATAGTTTTCATACCGATCTAGAGTTCGTCCCTGTGTAGTTTATGGTGGTGCCGATATTGGTCAGCAGATTCGAGACTTGGAACGTGGATGCCATTTGTTAGTAGCGACTCCAGGACGTCTAGTGGATATGATGGAAAGAGGAAAGATTGGATTAGACTTTTGCAAGTATGTTTTATTTTGTTTTTGTTTTTTTGTTTTGTTTTGTTTTGTTCTTTTGTTTTTGGCAGAGTTGCGCTCTTGTTG
>DDX3XE10sg1.exon_Change_codon_position_41344338_to_GCT,A,0.26,RANK2	GTTTTATGAACATGTAAAAATTTTGACCTTGAAGTTCATAACATTTTTTTTGCTTATAGTTTTCATACCGATCTAGAGTTCGTCCCTGTGTAGTTTATGGTGGTGCCGATATTGGTCAGCAGATTCGAGACTTGGAACGTGGATGCCATTTGTTAGTAGCTACTCCAGGACGTCTAGTGGATATGATGGAAAGAGGAAAGATTGGATTAGACTTTTGCAAGTATGTTTTATTTTGTTTTTGTTTTTTTGTTTTGTTTTGTTTTGTTCTTTTGTTTTTGGCAGAGTTGCGCTCTTGTTG
>DDX3XE10sg1.exon_Change_codon_position_41344341_to_AAC,N,0.54,RANKT	GTTTTATGAACATGTAAAAATTTTGACCTTGAAGTTCATAACATTTTTTTTGCTTATAGTTTTCATACCGATCTAGAGTTCGTCCCTGTGTAGTTTATGGTGGTGCCGATATTGGTCAGCAGATTCGAGACTTGGAACGTGGATGCCATTTGTTAGTAGCCAACCCAGGACGTCTAGTGGATATGATGGAAAGAGGAAAGATTGGATTAGACTTTTGCAAGTATGTTTTATTTTGTTTTTGTTTTTTTGTTTTGTTTTGTTTTGTTCTTTTGTTTTTGGCAGAGTTGCGCTCTTGTTG
>DDX3XE10sg1.exon_Change_codon_position_41344341_to_ATC,I,0.48,RANKT	GTTTTATGAACATGTAAAAATTTTGACCTTGAAGTTCATAACATTTTTTTTGCTTATAGTTTTCATACCGATCTAGAGTTCGTCCCTGTGTAGTTTATGGTGGTGCCGATATTGGTCAGCAGATTCGAGACTTGGAACGTGGATGCCATTTGTTAGTAGCCATCCCAGGACGTCTAGTGGATATGATGGAAAGAGGAAAGATTGGATTAGACTTTTGCAAGTATGTTTTATTTTGTTTTTGTTTTTTTGTTTTGTTTTGTTTTGTTCTTTTGTTTTTGGCAGAGTTGCGCTCTTGTTG
>DDX3XE10sg1.exon_Change_codon_position_41344341_to_CCT,P,0.28,RANK2	GTTTTATGAACATGTAAAAATTTTGACCTTGAAGTTCATAACATTTTTTTTGCTTATAGTTTTCATACCGATCTAGAGTTCGTCCCTGTGTAGTTTATGGTGGTGCCGATATTGGTCAGCAGATTCGAGACTTGGAACGTGGATGCCATTTGTTAGTAGCCCCTCCAGGACGTCTAGTGGATATGATGGAAAGAGGAAAGATTGGATTAGACTTTTGCAAGTATGTTTTATTTTGTTTTTGTTTTTTTGTTTTGTTTTGTTTTGTTCTTTTGTTTTTGGCAGAGTTGCGCTCTTGTTG
>DDX3XE10sg1.exon_Change_codon_position_41344341_to_CCC,P,0.33,RANKT	GTTTTATGAACATGTAAAAATTTTGACCTTGAAGTTCATAACATTTTTTTTGCTTATAGTTTTCATACCGATCTAGAGTTCGTCCCTGTGTAGTTTATGGTGGTGCCGATATTGGTCAGCAGATTCGAGACTTGGAACGTGGATGCCATTTGTTAGTAGCCCCCCCAGGACGTCTAGTGGATATGATGGAAAGAGGAAAGATTGGATTAGACTTTTGCAAGTATGTTTTATTTTGTTTTTGTTTTTTTGTTTTGTTTTGTTTTGTTCTTTTGTTTTTGGCAGAGTTGCGCTCTTGTTG
>DDX3XE10sg1.exon_Change_codon_position_41344341_to_GCT,A,0.26,RANK2	GTTTTATGAACATGTAAAAATTTTGACCTTGAAGTTCATAACATTTTTTTTGCTTATAGTTTTCATACCGATCTAGAGTTCGTCCCTGTGTAGTTTATGGTGGTGCCGATATTGGTCAGCAGATTCGAGACTTGGAACGTGGATGCCATTTGTTAGTAGCCGCTCCAGGACGTCTAGTGGATATGATGGAAAGAGGAAAGATTGGATTAGACTTTTGCAAGTATGTTTTATTTTGTTTTTGTTTTTTTGTTTTGTTTTGTTTTGTTCTTTTGTTTTTGGCAGAGTTGCGCTCTTGTTG
>DDX3XE10sg1.exon_Change_codon_position_41344341_to_GCC,A,0.40,RANKT	GTTTTATGAACATGTAAAAATTTTGACCTTGAAGTTCATAACATTTTTTTTGCTTATAGTTTTCATACCGATCTAGAGTTCGTCCCTGTGTAGTTTATGGTGGTGCCGATATTGGTCAGCAGATTCGAGACTTGGAACGTGGATGCCATTTGTTAGTAGCCGCCCCAGGACGTCTAGTGGATATGATGGAAAGAGGAAAGATTGGATTAGACTTTTGCAAGTATGTTTTATTTTGTTTTTGTTTTTTTGTTTTGTTTTGTTTTGTTCTTTTGTTTTTGGCAGAGTTGCGCTCTTGTTG
>DDX3XE10sg1.exon_Change_codon_position_41344341_to_TCT,S,0.18,RANK3	GTTTTATGAACATGTAAAAATTTTGACCTTGAAGTTCATAACATTTTTTTTGCTTATAGTTTTCATACCGATCTAGAGTTCGTCCCTGTGTAGTTTATGGTGGTGCCGATATTGGTCAGCAGATTCGAGACTTGGAACGTGGATGCCATTTGTTAGTAGCCTCTCCAGGACGTCTAGTGGATATGATGGAAAGAGGAAAGATTGGATTAGACTTTTGCAAGTATGTTTTATTTTGTTTTTGTTTTTTTGTTTTGTTTTGTTTTGTTCTTTTGTTTTTGGCAGAGTTGCGCTCTTGTTG
>DDX3XE10sg1.exon_Change_codon_position_41344341_to_AAT,N,0.46,RANK2	GTTTTATGAACATGTAAAAATTTTGACCTTGAAGTTCATAACATTTTTTTTGCTTATAGTTTTCATACCGATCTAGAGTTCGTCCCTGTGTAGTTTATGGTGGTGCCGATATTGGTCAGCAGATTCGAGACTTGGAACGTGGATGCCATTTGTTAGTAGCCAATCCAGGACGTCTAGTGGATATGATGGAAAGAGGAAAGATTGGATTAGACTTTTGCAAGTATGTTTTATTTTGTTTTTGTTTTTTTGTTTTGTTTTGTTTTGTTCTTTTGTTTTTGGCAGAGTTGCGCTCTTGTTG
>DDX3XE10sg1.exon_Change_codon_position_41344341_to_AGT,S,0.15,RANK4	GTTTTATGAACATGTAAAAATTTTGACCTTGAAGTTCATAACATTTTTTTTGCTTATAGTTTTCATACCGATCTAGAGTTCGTCCCTGTGTAGTTTATGGTGGTGCCGATATTGGTCAGCAGATTCGAGACTTGGAACGTGGATGCCATTTGTTAGTAGCCAGTCCAGGACGTCTAGTGGATATGATGGAAAGAGGAAAGATTGGATTAGACTTTTGCAAGTATGTTTTATTTTGTTTTTGTTTTTTTGTTTTGTTTTGTTTTGTTCTTTTGTTTTTGGCAGAGTTGCGCTCTTGTTG
>DDX3XE10sg1.exon_Change_codon_position_41344341_to_ATT,I,0.36,RANK2	GTTTTATGAACATGTAAAAATTTTGACCTTGAAGTTCATAACATTTTTTTTGCTTATAGTTTTCATACCGATCTAGAGTTCGTCCCTGTGTAGTTTATGGTGGTGCCGATATTGGTCAGCAGATTCGAGACTTGGAACGTGGATGCCATTTGTTAGTAGCCATTCCAGGACGTCTAGTGGATATGATGGAAAGAGGAAAGATTGGATTAGACTTTTGCAAGTATGTTTTATTTTGTTTTTGTTTTTTTGTTTTGTTTTGTTTTGTTCTTTTGTTTTTGGCAGAGTTGCGCTCTTGTTG
>DDX3XE10sg1.exon_Change_codon_position_41344341_to_ACA,T,0.28,RANK2	GTTTTATGAACATGTAAAAATTTTGACCTTGAAGTTCATAACATTTTTTTTGCTTATAGTTTTCATACCGATCTAGAGTTCGTCCCTGTGTAGTTTATGGTGGTGCCGATATTGGTCAGCAGATTCGAGACTTGGAACGTGGATGCCATTTGTTAGTAGCCACACCAGGACGTCTAGTGGATATGATGGAAAGAGGAAAGATTGGATTAGACTTTTGCAAGTATGTTTTATTTTGTTTTTGTTTTTTTGTTTTGTTTTGTTTTGTTCTTTTGTTTTTGGCAGAGTTGCGCTCTTGTTG
>DDX3XE10sg1.exon_Change_codon_position_41344341_to_ACC,T,0.36,RANKT	GTTTTATGAACATGTAAAAATTTTGACCTTGAAGTTCATAACATTTTTTTTGCTTATAGTTTTCATACCGATCTAGAGTTCGTCCCTGTGTAGTTTATGGTGGTGCCGATATTGGTCAGCAGATTCGAGACTTGGAACGTGGATGCCATTTGTTAGTAGCCACCCCAGGACGTCTAGTGGATATGATGGAAAGAGGAAAGATTGGATTAGACTTTTGCAAGTATGTTTTATTTTGTTTTTGTTTTTTTGTTTTGTTTTGTTTTGTTCTTTTGTTTTTGGCAGAGTTGCGCTCTTGTTG
>DDX3XE10sg1.exon_Change_codon_position_41344341_to_ACG,T,0.12,RANK4	GTTTTATGAACATGTAAAAATTTTGACCTTGAAGTTCATAACATTTTTTTTGCTTATAGTTTTCATACCGATCTAGAGTTCGTCCCTGTGTAGTTTATGGTGGTGCCGATATTGGTCAGCAGATTCGAGACTTGGAACGTGGATGCCATTTGTTAGTAGCCACGCCAGGACGTCTAGTGGATATGATGGAAAGAGGAAAGATTGGATTAGACTTTTGCAAGTATGTTTTATTTTGTTTTTGTTTTTTTGTTTTGTTTTGTTTTGTTCTTTTGTTTTTGGCAGAGTTGCGCTCTTGTTG
>DDX3XE10sg1.exon_Change_codon_position_41344344_to_ACA,T,0.28,RANK2	GTTTTATGAACATGTAAAAATTTTGACCTTGAAGTTCATAACATTTTTTTTGCTTATAGTTTTCATACCGATCTAGAGTTCGTCCCTGTGTAGTTTATGGTGGTGCCGATATTGGTCAGCAGATTCGAGACTTGGAACGTGGATGCCATTTGTTAGTAGCCACTACAGGACGTCTAGTGGATATGATGGAAAGAGGAAAGATTGGATTAGACTTTTGCAAGTATGTTTTATTTTGTTTTTGTTTTTTTGTTTTGTTTTGTTTTGTTCTTTTGTTTTTGGCAGAGTTGCGCTCTTGTTG
>DDX3XE10sg1.exon_Change_codon_position_41344344_to_ACC,T,0.36,RANKT	GTTTTATGAACATGTAAAAATTTTGACCTTGAAGTTCATAACATTTTTTTTGCTTATAGTTTTCATACCGATCTAGAGTTCGTCCCTGTGTAGTTTATGGTGGTGCCGATATTGGTCAGCAGATTCGAGACTTGGAACGTGGATGCCATTTGTTAGTAGCCACTACCGGACGTCTAGTGGATATGATGGAAAGAGGAAAGATTGGATTAGACTTTTGCAAGTATGTTTTATTTTGTTTTTGTTTTTTTGTTTTGTTTTGTTTTGTTCTTTTGTTTTTGGCAGAGTTGCGCTCTTGTTG
>DDX3XE10sg1.exon_Change_codon_position_41344344_to_AGC,S,0.24,RANKT	GTTTTATGAACATGTAAAAATTTTGACCTTGAAGTTCATAACATTTTTTTTGCTTATAGTTTTCATACCGATCTAGAGTTCGTCCCTGTGTAGTTTATGGTGGTGCCGATATTGGTCAGCAGATTCGAGACTTGGAACGTGGATGCCATTTGTTAGTAGCCACTAGCGGACGTCTAGTGGATATGATGGAAAGAGGAAAGATTGGATTAGACTTTTGCAAGTATGTTTTATTTTGTTTTTGTTTTTTTGTTTTGTTTTGTTTTGTTCTTTTGTTTTTGGCAGAGTTGCGCTCTTGTTG
>DDX3XE10sg1.exon_Change_codon_position_41344344_to_CAG,Q,0.75,RANKT	GTTTTATGAACATGTAAAAATTTTGACCTTGAAGTTCATAACATTTTTTTTGCTTATAGTTTTCATACCGATCTAGAGTTCGTCCCTGTGTAGTTTATGGTGGTGCCGATATTGGTCAGCAGATTCGAGACTTGGAACGTGGATGCCATTTGTTAGTAGCCACTCAGGGACGTCTAGTGGATATGATGGAAAGAGGAAAGATTGGATTAGACTTTTGCAAGTATGTTTTATTTTGTTTTTGTTTTTTTGTTTTGTTTTGTTTTGTTCTTTTGTTTTTGGCAGAGTTGCGCTCTTGTTG
>DDX3XE10sg1.exon_Change_codon_position_41344344_to_CGG,R,0.21,RANKT	GTTTTATGAACATGTAAAAATTTTGACCTTGAAGTTCATAACATTTTTTTTGCTTATAGTTTTCATACCGATCTAGAGTTCGTCCCTGTGTAGTTTATGGTGGTGCCGATATTGGTCAGCAGATTCGAGACTTGGAACGTGGATGCCATTTGTTAGTAGCCACTCGGGGACGTCTAGTGGATATGATGGAAAGAGGAAAGATTGGATTAGACTTTTGCAAGTATGTTTTATTTTGTTTTTGTTTTTTTGTTTTGTTTTGTTTTGTTCTTTTGTTTTTGGCAGAGTTGCGCTCTTGTTG
>DDX3XE10sg1.exon_Change_codon_position_41344344_to_CTG,L,0.41,RANKT	GTTTTATGAACATGTAAAAATTTTGACCTTGAAGTTCATAACATTTTTTTTGCTTATAGTTTTCATACCGATCTAGAGTTCGTCCCTGTGTAGTTTATGGTGGTGCCGATATTGGTCAGCAGATTCGAGACTTGGAACGTGGATGCCATTTGTTAGTAGCCACTCTGGGACGTCTAGTGGATATGATGGAAAGAGGAAAGATTGGATTAGACTTTTGCAAGTATGTTTTATTTTGTTTTTGTTTTTTTGTTTTGTTTTGTTTTGTTCTTTTGTTTTTGGCAGAGTTGCGCTCTTGTTG
>DDX3XE10sg1.exon_Change_codon_position_41344344_to_GCA,A,0.23,RANK3	GTTTTATGAACATGTAAAAATTTTGACCTTGAAGTTCATAACATTTTTTTTGCTTATAGTTTTCATACCGATCTAGAGTTCGTCCCTGTGTAGTTTATGGTGGTGCCGATATTGGTCAGCAGATTCGAGACTTGGAACGTGGATGCCATTTGTTAGTAGCCACTGCAGGACGTCTAGTGGATATGATGGAAAGAGGAAAGATTGGATTAGACTTTTGCAAGTATGTTTTATTTTGTTTTTGTTTTTTTGTTTTGTTTTGTTTTGTTCTTTTGTTTTTGGCAGAGTTGCGCTCTTGTTG
>DDX3XE10sg1.exon_Change_codon_position_41344344_to_GCC,A,0.40,RANKT	GTTTTATGAACATGTAAAAATTTTGACCTTGAAGTTCATAACATTTTTTTTGCTTATAGTTTTCATACCGATCTAGAGTTCGTCCCTGTGTAGTTTATGGTGGTGCCGATATTGGTCAGCAGATTCGAGACTTGGAACGTGGATGCCATTTGTTAGTAGCCACTGCCGGACGTCTAGTGGATATGATGGAAAGAGGAAAGATTGGATTAGACTTTTGCAAGTATGTTTTATTTTGTTTTTGTTTTTTTGTTTTGTTTTGTTTTGTTCTTTTGTTTTTGGCAGAGTTGCGCTCTTGTTG
>DDX3XE10sg1.exon_Change_codon_position_41344344_to_TCA,S,0.15,RANK5	GTTTTATGAACATGTAAAAATTTTGACCTTGAAGTTCATAACATTTTTTTTGCTTATAGTTTTCATACCGATCTAGAGTTCGTCCCTGTGTAGTTTATGGTGGTGCCGATATTGGTCAGCAGATTCGAGACTTGGAACGTGGATGCCATTTGTTAGTAGCCACTTCAGGACGTCTAGTGGATATGATGGAAAGAGGAAAGATTGGATTAGACTTTTGCAAGTATGTTTTATTTTGTTTTTGTTTTTTTGTTTTGTTTTGTTTTGTTCTTTTGTTTTTGGCAGAGTTGCGCTCTTGTTG
>DDX3XE10sg1.exon_Change_codon_position_41344344_to_CAA,Q,0.25,RANK2	GTTTTATGAACATGTAAAAATTTTGACCTTGAAGTTCATAACATTTTTTTTGCTTATAGTTTTCATACCGATCTAGAGTTCGTCCCTGTGTAGTTTATGGTGGTGCCGATATTGGTCAGCAGATTCGAGACTTGGAACGTGGATGCCATTTGTTAGTAGCCACTCAAGGACGTCTAGTGGATATGATGGAAAGAGGAAAGATTGGATTAGACTTTTGCAAGTATGTTTTATTTTGTTTTTGTTTTTTTGTTTTGTTTTGTTTTGTTCTTTTGTTTTTGGCAGAGTTGCGCTCTTGTTG
>DDX3XE10sg1.exon_Change_codon_position_41344344_to_CGA,R,0.11,RANK5	GTTTTATGAACATGTAAAAATTTTGACCTTGAAGTTCATAACATTTTTTTTGCTTATAGTTTTCATACCGATCTAGAGTTCGTCCCTGTGTAGTTTATGGTGGTGCCGATATTGGTCAGCAGATTCGAGACTTGGAACGTGGATGCCATTTGTTAGTAGCCACTCGAGGACGTCTAGTGGATATGATGGAAAGAGGAAAGATTGGATTAGACTTTTGCAAGTATGTTTTATTTTGTTTTTGTTTTTTTGTTTTGTTTTGTTTTGTTCTTTTGTTTTTGGCAGAGTTGCGCTCTTGTTG
>DDX3XE10sg1.exon_Change_codon_position_41344344_to_CTA,L,0.07,RANK5	GTTTTATGAACATGTAAAAATTTTGACCTTGAAGTTCATAACATTTTTTTTGCTTATAGTTTTCATACCGATCTAGAGTTCGTCCCTGTGTAGTTTATGGTGGTGCCGATATTGGTCAGCAGATTCGAGACTTGGAACGTGGATGCCATTTGTTAGTAGCCACTCTAGGACGTCTAGTGGATATGATGGAAAGAGGAAAGATTGGATTAGACTTTTGCAAGTATGTTTTATTTTGTTTTTGTTTTTTTGTTTTGTTTTGTTTTGTTCTTTTGTTTTTGGCAGAGTTGCGCTCTTGTTG
>DDX3XE10sg1.exon_Change_codon_position_41344344_to_CCC,P,0.33,RANKT	GTTTTATGAACATGTAAAAATTTTGACCTTGAAGTTCATAACATTTTTTTTGCTTATAGTTTTCATACCGATCTAGAGTTCGTCCCTGTGTAGTTTATGGTGGTGCCGATATTGGTCAGCAGATTCGAGACTTGGAACGTGGATGCCATTTGTTAGTAGCCACTCCCGGACGTCTAGTGGATATGATGGAAAGAGGAAAGATTGGATTAGACTTTTGCAAGTATGTTTTATTTTGTTTTTGTTTTTTTGTTTTGTTTTGTTTTGTTCTTTTGTTTTTGGCAGAGTTGCGCTCTTGTTG
>DDX3XE10sg1.exon_Change_codon_position_41344344_to_CCG,P,0.11,RANK4	GTTTTATGAACATGTAAAAATTTTGACCTTGAAGTTCATAACATTTTTTTTGCTTATAGTTTTCATACCGATCTAGAGTTCGTCCCTGTGTAGTTTATGGTGGTGCCGATATTGGTCAGCAGATTCGAGACTTGGAACGTGGATGCCATTTGTTAGTAGCCACTCCGGGACGTCTAGTGGATATGATGGAAAGAGGAAAGATTGGATTAGACTTTTGCAAGTATGTTTTATTTTGTTTTTGTTTTTTTGTTTTGTTTTGTTTTGTTCTTTTGTTTTTGGCAGAGTTGCGCTCTTGTTG
>DDX3XE10sg1.exon_Change_codon_position_41344344_to_CCT,P,0.28,RANK2	GTTTTATGAACATGTAAAAATTTTGACCTTGAAGTTCATAACATTTTTTTTGCTTATAGTTTTCATACCGATCTAGAGTTCGTCCCTGTGTAGTTTATGGTGGTGCCGATATTGGTCAGCAGATTCGAGACTTGGAACGTGGATGCCATTTGTTAGTAGCCACTCCTGGACGTCTAGTGGATATGATGGAAAGAGGAAAGATTGGATTAGACTTTTGCAAGTATGTTTTATTTTGTTTTTGTTTTTTTGTTTTGTTTTGTTTTGTTCTTTTGTTTTTGGCAGAGTTGCGCTCTTGTTG
>DDX3XE10sg1.exon_Change_codon_position_41344347_to_AGA,R,0.20,RANK2	GTTTTATGAACATGTAAAAATTTTGACCTTGAAGTTCATAACATTTTTTTTGCTTATAGTTTTCATACCGATCTAGAGTTCGTCCCTGTGTAGTTTATGGTGGTGCCGATATTGGTCAGCAGATTCGAGACTTGGAACGTGGATGCCATTTGTTAGTAGCCACTCCAAGACGTCTAGTGGATATGATGGAAAGAGGAAAGATTGGATTAGACTTTTGCAAGTATGTTTTATTTTGTTTTTGTTTTTTTGTTTTGTTTTGTTTTGTTCTTTTGTTTTTGGCAGAGTTGCGCTCTTGTTG
>DDX3XE10sg1.exon_Change_codon_position_41344347_to_CGA,R,0.11,RANK5	GTTTTATGAACATGTAAAAATTTTGACCTTGAAGTTCATAACATTTTTTTTGCTTATAGTTTTCATACCGATCTAGAGTTCGTCCCTGTGTAGTTTATGGTGGTGCCGATATTGGTCAGCAGATTCGAGACTTGGAACGTGGATGCCATTTGTTAGTAGCCACTCCACGACGTCTAGTGGATATGATGGAAAGAGGAAAGATTGGATTAGACTTTTGCAAGTATGTTTTATTTTGTTTTTGTTTTTTTGTTTTGTTTTGTTTTGTTCTTTTGTTTTTGGCAGAGTTGCGCTCTTGTTG
>DDX3XE10sg1.exon_Change_codon_position_41344347_to_GAG,E,0.58,RANKT	GTTTTATGAACATGTAAAAATTTTGACCTTGAAGTTCATAACATTTTTTTTGCTTATAGTTTTCATACCGATCTAGAGTTCGTCCCTGTGTAGTTTATGGTGGTGCCGATATTGGTCAGCAGATTCGAGACTTGGAACGTGGATGCCATTTGTTAGTAGCCACTCCAGAGCGTCTAGTGGATATGATGGAAAGAGGAAAGATTGGATTAGACTTTTGCAAGTATGTTTTATTTTGTTTTTGTTTTTTTGTTTTGTTTTGTTTTGTTCTTTTGTTTTTGGCAGAGTTGCGCTCTTGTTG
>DDX3XE10sg1.exon_Change_codon_position_41344347_to_GCC,A,0.40,RANKT	GTTTTATGAACATGTAAAAATTTTGACCTTGAAGTTCATAACATTTTTTTTGCTTATAGTTTTCATACCGATCTAGAGTTCGTCCCTGTGTAGTTTATGGTGGTGCCGATATTGGTCAGCAGATTCGAGACTTGGAACGTGGATGCCATTTGTTAGTAGCCACTCCAGCCCGTCTAGTGGATATGATGGAAAGAGGAAAGATTGGATTAGACTTTTGCAAGTATGTTTTATTTTGTTTTTGTTTTTTTGTTTTGTTTTGTTTTGTTCTTTTGTTTTTGGCAGAGTTGCGCTCTTGTTG
>DDX3XE10sg1.exon_Change_codon_position_41344347_to_GTG,V,0.47,RANKT	GTTTTATGAACATGTAAAAATTTTGACCTTGAAGTTCATAACATTTTTTTTGCTTATAGTTTTCATACCGATCTAGAGTTCGTCCCTGTGTAGTTTATGGTGGTGCCGATATTGGTCAGCAGATTCGAGACTTGGAACGTGGATGCCATTTGTTAGTAGCCACTCCAGTGCGTCTAGTGGATATGATGGAAAGAGGAAAGATTGGATTAGACTTTTGCAAGTATGTTTTATTTTGTTTTTGTTTTTTTGTTTTGTTTTGTTTTGTTCTTTTGTTTTTGGCAGAGTTGCGCTCTTGTTG
>DDX3XE10sg1.exon_Change_codon_position_41344347_to_TGA,STOP,0.52,RANKT	GTTTTATGAACATGTAAAAATTTTGACCTTGAAGTTCATAACATTTTTTTTGCTTATAGTTTTCATACCGATCTAGAGTTCGTCCCTGTGTAGTTTATGGTGGTGCCGATATTGGTCAGCAGATTCGAGACTTGGAACGTGGATGCCATTTGTTAGTAGCCACTCCATGACGTCTAGTGGATATGATGGAAAGAGGAAAGATTGGATTAGACTTTTGCAAGTATGTTTTATTTTGTTTTTGTTTTTTTGTTTTGTTTTGTTTTGTTCTTTTGTTTTTGGCAGAGTTGCGCTCTTGTTG
>DDX3XE10sg1.exon_Change_codon_position_41344347_to_TAA,STOP,0.28,RANK2	GTTTTATGAACATGTAAAAATTTTGACCTTGAAGTTCATAACATTTTTTTTGCTTATAGTTTTCATACCGATCTAGAGTTCGTCCCTGTGTAGTTTATGGTGGTGCCGATATTGGTCAGCAGATTCGAGACTTGGAACGTGGATGCCATTTGTTAGTAGCCACTCCATAACGTCTAGTGGATATGATGGAAAGAGGAAAGATTGGATTAGACTTTTGCAAGTATGTTTTATTTTGTTTTTGTTTTTTTGTTTTGTTTTGTTTTGTTCTTTTGTTTTTGGCAGAGTTGCGCTCTTGTTG
>DDX3XE10sg1.exon_Change_codon_position_41344347_to_GAA,E,0.42,RANK2	GTTTTATGAACATGTAAAAATTTTGACCTTGAAGTTCATAACATTTTTTTTGCTTATAGTTTTCATACCGATCTAGAGTTCGTCCCTGTGTAGTTTATGGTGGTGCCGATATTGGTCAGCAGATTCGAGACTTGGAACGTGGATGCCATTTGTTAGTAGCCACTCCAGAACGTCTAGTGGATATGATGGAAAGAGGAAAGATTGGATTAGACTTTTGCAAGTATGTTTTATTTTGTTTTTGTTTTTTTGTTTTGTTTTGTTTTGTTCTTTTGTTTTTGGCAGAGTTGCGCTCTTGTTG
>DDX3XE10sg1.exon_Change_codon_position_41344347_to_GCA,A,0.23,RANK3	GTTTTATGAACATGTAAAAATTTTGACCTTGAAGTTCATAACATTTTTTTTGCTTATAGTTTTCATACCGATCTAGAGTTCGTCCCTGTGTAGTTTATGGTGGTGCCGATATTGGTCAGCAGATTCGAGACTTGGAACGTGGATGCCATTTGTTAGTAGCCACTCCAGCACGTCTAGTGGATATGATGGAAAGAGGAAAGATTGGATTAGACTTTTGCAAGTATGTTTTATTTTGTTTTTGTTTTTTTGTTTTGTTTTGTTTTGTTCTTTTGTTTTTGGCAGAGTTGCGCTCTTGTTG
>DDX3XE10sg1.exon_Change_codon_position_41344347_to_GTA,V,0.11,RANK4	GTTTTATGAACATGTAAAAATTTTGACCTTGAAGTTCATAACATTTTTTTTGCTTATAGTTTTCATACCGATCTAGAGTTCGTCCCTGTGTAGTTTATGGTGGTGCCGATATTGGTCAGCAGATTCGAGACTTGGAACGTGGATGCCATTTGTTAGTAGCCACTCCAGTACGTCTAGTGGATATGATGGAAAGAGGAAAGATTGGATTAGACTTTTGCAAGTATGTTTTATTTTGTTTTTGTTTTTTTGTTTTGTTTTGTTTTGTTCTTTTGTTTTTGGCAGAGTTGCGCTCTTGTTG
>DDX3XE10sg1.exon_Change_codon_position_41344347_to_GGC,G,0.34,RANKT	GTTTTATGAACATGTAAAAATTTTGACCTTGAAGTTCATAACATTTTTTTTGCTTATAGTTTTCATACCGATCTAGAGTTCGTCCCTGTGTAGTTTATGGTGGTGCCGATATTGGTCAGCAGATTCGAGACTTGGAACGTGGATGCCATTTGTTAGTAGCCACTCCAGGCCGTCTAGTGGATATGATGGAAAGAGGAAAGATTGGATTAGACTTTTGCAAGTATGTTTTATTTTGTTTTTGTTTTTTTGTTTTGTTTTGTTTTGTTCTTTTGTTTTTGGCAGAGTTGCGCTCTTGTTG
>DDX3XE10sg1.exon_Change_codon_position_41344347_to_GGG,G,0.25,RANK3	GTTTTATGAACATGTAAAAATTTTGACCTTGAAGTTCATAACATTTTTTTTGCTTATAGTTTTCATACCGATCTAGAGTTCGTCCCTGTGTAGTTTATGGTGGTGCCGATATTGGTCAGCAGATTCGAGACTTGGAACGTGGATGCCATTTGTTAGTAGCCACTCCAGGGCGTCTAGTGGATATGATGGAAAGAGGAAAGATTGGATTAGACTTTTGCAAGTATGTTTTATTTTGTTTTTGTTTTTTTGTTTTGTTTTGTTTTGTTCTTTTGTTTTTGGCAGAGTTGCGCTCTTGTTG
>DDX3XE10sg1.exon_Change_codon_position_41344347_to_GGT,G,0.16,RANK4	GTTTTATGAACATGTAAAAATTTTGACCTTGAAGTTCATAACATTTTTTTTGCTTATAGTTTTCATACCGATCTAGAGTTCGTCCCTGTGTAGTTTATGGTGGTGCCGATATTGGTCAGCAGATTCGAGACTTGGAACGTGGATGCCATTTGTTAGTAGCCACTCCAGGTCGTCTAGTGGATATGATGGAAAGAGGAAAGATTGGATTAGACTTTTGCAAGTATGTTTTATTTTGTTTTTGTTTTTTTGTTTTGTTTTGTTTTGTTCTTTTGTTTTTGGCAGAGTTGCGCTCTTGTTG
>DDX3XE10sg1.exon_Change_codon_position_41344350_to_AGT,S,0.15,RANK4	GTTTTATGAACATGTAAAAATTTTGACCTTGAAGTTCATAACATTTTTTTTGCTTATAGTTTTCATACCGATCTAGAGTTCGTCCCTGTGTAGTTTATGGTGGTGCCGATATTGGTCAGCAGATTCGAGACTTGGAACGTGGATGCCATTTGTTAGTAGCCACTCCAGGAAGTCTAGTGGATATGATGGAAAGAGGAAAGATTGGATTAGACTTTTGCAAGTATGTTTTATTTTGTTTTTGTTTTTTTGTTTTGTTTTGTTTTGTTCTTTTGTTTTTGGCAGAGTTGCGCTCTTGTTG
>DDX3XE10sg1.exon_Change_codon_position_41344350_to_AGA,R,0.20,RANK2	GTTTTATGAACATGTAAAAATTTTGACCTTGAAGTTCATAACATTTTTTTTGCTTATAGTTTTCATACCGATCTAGAGTTCGTCCCTGTGTAGTTTATGGTGGTGCCGATATTGGTCAGCAGATTCGAGACTTGGAACGTGGATGCCATTTGTTAGTAGCCACTCCAGGAAGACTAGTGGATATGATGGAAAGAGGAAAGATTGGATTAGACTTTTGCAAGTATGTTTTATTTTGTTTTTGTTTTTTTGTTTTGTTTTGTTTTGTTCTTTTGTTTTTGGCAGAGTTGCGCTCTTGTTG
>DDX3XE10sg1.exon_Change_codon_position_41344350_to_AGC,S,0.24,RANKT	GTTTTATGAACATGTAAAAATTTTGACCTTGAAGTTCATAACATTTTTTTTGCTTATAGTTTTCATACCGATCTAGAGTTCGTCCCTGTGTAGTTTATGGTGGTGCCGATATTGGTCAGCAGATTCGAGACTTGGAACGTGGATGCCATTTGTTAGTAGCCACTCCAGGAAGCCTAGTGGATATGATGGAAAGAGGAAAGATTGGATTAGACTTTTGCAAGTATGTTTTATTTTGTTTTTGTTTTTTTGTTTTGTTTTGTTTTGTTCTTTTGTTTTTGGCAGAGTTGCGCTCTTGTTG
>DDX3XE10sg1.exon_Change_codon_position_41344350_to_AGG,R,0.20,RANK3	GTTTTATGAACATGTAAAAATTTTGACCTTGAAGTTCATAACATTTTTTTTGCTTATAGTTTTCATACCGATCTAGAGTTCGTCCCTGTGTAGTTTATGGTGGTGCCGATATTGGTCAGCAGATTCGAGACTTGGAACGTGGATGCCATTTGTTAGTAGCCACTCCAGGAAGGCTAGTGGATATGATGGAAAGAGGAAAGATTGGATTAGACTTTTGCAAGTATGTTTTATTTTGTTTTTGTTTTTTTGTTTTGTTTTGTTTTGTTCTTTTGTTTTTGGCAGAGTTGCGCTCTTGTTG
>DDX3XE10sg1.exon_Change_codon_position_41344350_to_CAC,H,0.59,RANKT	GTTTTATGAACATGTAAAAATTTTGACCTTGAAGTTCATAACATTTTTTTTGCTTATAGTTTTCATACCGATCTAGAGTTCGTCCCTGTGTAGTTTATGGTGGTGCCGATATTGGTCAGCAGATTCGAGACTTGGAACGTGGATGCCATTTGTTAGTAGCCACTCCAGGACACCTAGTGGATATGATGGAAAGAGGAAAGATTGGATTAGACTTTTGCAAGTATGTTTTATTTTGTTTTTGTTTTTTTGTTTTGTTTTGTTTTGTTCTTTTGTTTTTGGCAGAGTTGCGCTCTTGTTG
>DDX3XE10sg1.exon_Change_codon_position_41344350_to_CCC,P,0.33,RANKT	GTTTTATGAACATGTAAAAATTTTGACCTTGAAGTTCATAACATTTTTTTTGCTTATAGTTTTCATACCGATCTAGAGTTCGTCCCTGTGTAGTTTATGGTGGTGCCGATATTGGTCAGCAGATTCGAGACTTGGAACGTGGATGCCATTTGTTAGTAGCCACTCCAGGACCCCTAGTGGATATGATGGAAAGAGGAAAGATTGGATTAGACTTTTGCAAGTATGTTTTATTTTGTTTTTGTTTTTTTGTTTTGTTTTGTTTTGTTCTTTTGTTTTTGGCAGAGTTGCGCTCTTGTTG
>DDX3XE10sg1.exon_Change_codon_position_41344350_to_CTG,L,0.41,RANKT	GTTTTATGAACATGTAAAAATTTTGACCTTGAAGTTCATAACATTTTTTTTGCTTATAGTTTTCATACCGATCTAGAGTTCGTCCCTGTGTAGTTTATGGTGGTGCCGATATTGGTCAGCAGATTCGAGACTTGGAACGTGGATGCCATTTGTTAGTAGCCACTCCAGGACTGCTAGTGGATATGATGGAAAGAGGAAAGATTGGATTAGACTTTTGCAAGTATGTTTTATTTTGTTTTTGTTTTTTTGTTTTGTTTTGTTTTGTTCTTTTGTTTTTGGCAGAGTTGCGCTCTTGTTG
>DDX3XE10sg1.exon_Change_codon_position_41344350_to_GGT,G,0.16,RANK4	GTTTTATGAACATGTAAAAATTTTGACCTTGAAGTTCATAACATTTTTTTTGCTTATAGTTTTCATACCGATCTAGAGTTCGTCCCTGTGTAGTTTATGGTGGTGCCGATATTGGTCAGCAGATTCGAGACTTGGAACGTGGATGCCATTTGTTAGTAGCCACTCCAGGAGGTCTAGTGGATATGATGGAAAGAGGAAAGATTGGATTAGACTTTTGCAAGTATGTTTTATTTTGTTTTTGTTTTTTTGTTTTGTTTTGTTTTGTTCTTTTGTTTTTGGCAGAGTTGCGCTCTTGTTG
>DDX3XE10sg1.exon_Change_codon_position_41344350_to_GGC,G,0.34,RANKT	GTTTTATGAACATGTAAAAATTTTGACCTTGAAGTTCATAACATTTTTTTTGCTTATAGTTTTCATACCGATCTAGAGTTCGTCCCTGTGTAGTTTATGGTGGTGCCGATATTGGTCAGCAGATTCGAGACTTGGAACGTGGATGCCATTTGTTAGTAGCCACTCCAGGAGGCCTAGTGGATATGATGGAAAGAGGAAAGATTGGATTAGACTTTTGCAAGTATGTTTTATTTTGTTTTTGTTTTTTTGTTTTGTTTTGTTTTGTTCTTTTGTTTTTGGCAGAGTTGCGCTCTTGTTG
>DDX3XE10sg1.exon_Change_codon_position_41344350_to_TGT,C,0.45,RANK2	GTTTTATGAACATGTAAAAATTTTGACCTTGAAGTTCATAACATTTTTTTTGCTTATAGTTTTCATACCGATCTAGAGTTCGTCCCTGTGTAGTTTATGGTGGTGCCGATATTGGTCAGCAGATTCGAGACTTGGAACGTGGATGCCATTTGTTAGTAGCCACTCCAGGATGTCTAGTGGATATGATGGAAAGAGGAAAGATTGGATTAGACTTTTGCAAGTATGTTTTATTTTGTTTTTGTTTTTTTGTTTTGTTTTGTTTTGTTCTTTTGTTTTTGGCAGAGTTGCGCTCTTGTTG
>DDX3XE10sg1.exon_Change_codon_position_41344350_to_TGC,C,0.55,RANKT	GTTTTATGAACATGTAAAAATTTTGACCTTGAAGTTCATAACATTTTTTTTGCTTATAGTTTTCATACCGATCTAGAGTTCGTCCCTGTGTAGTTTATGGTGGTGCCGATATTGGTCAGCAGATTCGAGACTTGGAACGTGGATGCCATTTGTTAGTAGCCACTCCAGGATGCCTAGTGGATATGATGGAAAGAGGAAAGATTGGATTAGACTTTTGCAAGTATGTTTTATTTTGTTTTTGTTTTTTTGTTTTGTTTTGTTTTGTTCTTTTGTTTTTGGCAGAGTTGCGCTCTTGTTG
>DDX3XE10sg1.exon_Change_codon_position_41344350_to_CAT,H,0.41,RANK2	GTTTTATGAACATGTAAAAATTTTGACCTTGAAGTTCATAACATTTTTTTTGCTTATAGTTTTCATACCGATCTAGAGTTCGTCCCTGTGTAGTTTATGGTGGTGCCGATATTGGTCAGCAGATTCGAGACTTGGAACGTGGATGCCATTTGTTAGTAGCCACTCCAGGACATCTAGTGGATATGATGGAAAGAGGAAAGATTGGATTAGACTTTTGCAAGTATGTTTTATTTTGTTTTTGTTTTTTTGTTTTGTTTTGTTTTGTTCTTTTGTTTTTGGCAGAGTTGCGCTCTTGTTG
>DDX3XE10sg1.exon_Change_codon_position_41344350_to_CCT,P,0.28,RANK2	GTTTTATGAACATGTAAAAATTTTGACCTTGAAGTTCATAACATTTTTTTTGCTTATAGTTTTCATACCGATCTAGAGTTCGTCCCTGTGTAGTTTATGGTGGTGCCGATATTGGTCAGCAGATTCGAGACTTGGAACGTGGATGCCATTTGTTAGTAGCCACTCCAGGACCTCTAGTGGATATGATGGAAAGAGGAAAGATTGGATTAGACTTTTGCAAGTATGTTTTATTTTGTTTTTGTTTTTTTGTTTTGTTTTGTTTTGTTCTTTTGTTTTTGGCAGAGTTGCGCTCTTGTTG
>DDX3XE10sg1.exon_Change_codon_position_41344350_to_CTT,L,0.13,RANK3	GTTTTATGAACATGTAAAAATTTTGACCTTGAAGTTCATAACATTTTTTTTGCTTATAGTTTTCATACCGATCTAGAGTTCGTCCCTGTGTAGTTTATGGTGGTGCCGATATTGGTCAGCAGATTCGAGACTTGGAACGTGGATGCCATTTGTTAGTAGCCACTCCAGGACTTCTAGTGGATATGATGGAAAGAGGAAAGATTGGATTAGACTTTTGCAAGTATGTTTTATTTTGTTTTTGTTTTTTTGTTTTGTTTTGTTTTGTTCTTTTGTTTTTGGCAGAGTTGCGCTCTTGTTG
>DDX3XE10sg1.exon_Change_codon_position_41344350_to_CGA,R,0.11,RANK5	GTTTTATGAACATGTAAAAATTTTGACCTTGAAGTTCATAACATTTTTTTTGCTTATAGTTTTCATACCGATCTAGAGTTCGTCCCTGTGTAGTTTATGGTGGTGCCGATATTGGTCAGCAGATTCGAGACTTGGAACGTGGATGCCATTTGTTAGTAGCCACTCCAGGACGACTAGTGGATATGATGGAAAGAGGAAAGATTGGATTAGACTTTTGCAAGTATGTTTTATTTTGTTTTTGTTTTTTTGTTTTGTTTTGTTTTGTTCTTTTGTTTTTGGCAGAGTTGCGCTCTTGTTG
>DDX3XE10sg1.exon_Change_codon_position_41344350_to_CGC,R,0.19,RANK4	GTTTTATGAACATGTAAAAATTTTGACCTTGAAGTTCATAACATTTTTTTTGCTTATAGTTTTCATACCGATCTAGAGTTCGTCCCTGTGTAGTTTATGGTGGTGCCGATATTGGTCAGCAGATTCGAGACTTGGAACGTGGATGCCATTTGTTAGTAGCCACTCCAGGACGCCTAGTGGATATGATGGAAAGAGGAAAGATTGGATTAGACTTTTGCAAGTATGTTTTATTTTGTTTTTGTTTTTTTGTTTTGTTTTGTTTTGTTCTTTTGTTTTTGGCAGAGTTGCGCTCTTGTTG
>DDX3XE10sg1.exon_Change_codon_position_41344350_to_CGG,R,0.21,RANKT	GTTTTATGAACATGTAAAAATTTTGACCTTGAAGTTCATAACATTTTTTTTGCTTATAGTTTTCATACCGATCTAGAGTTCGTCCCTGTGTAGTTTATGGTGGTGCCGATATTGGTCAGCAGATTCGAGACTTGGAACGTGGATGCCATTTGTTAGTAGCCACTCCAGGACGGCTAGTGGATATGATGGAAAGAGGAAAGATTGGATTAGACTTTTGCAAGTATGTTTTATTTTGTTTTTGTTTTTTTGTTTTGTTTTGTTTTGTTCTTTTGTTTTTGGCAGAGTTGCGCTCTTGTTG
>DDX3XE10sg1.exon_Change_codon_position_41344353_to_ATA,I,0.16,RANK3	GTTTTATGAACATGTAAAAATTTTGACCTTGAAGTTCATAACATTTTTTTTGCTTATAGTTTTCATACCGATCTAGAGTTCGTCCCTGTGTAGTTTATGGTGGTGCCGATATTGGTCAGCAGATTCGAGACTTGGAACGTGGATGCCATTTGTTAGTAGCCACTCCAGGACGTATAGTGGATATGATGGAAAGAGGAAAGATTGGATTAGACTTTTGCAAGTATGTTTTATTTTGTTTTTGTTTTTTTGTTTTGTTTTGTTTTGTTCTTTTGTTTTTGGCAGAGTTGCGCTCTTGTTG
>DDX3XE10sg1.exon_Change_codon_position_41344353_to_ATC,I,0.48,RANKT	GTTTTATGAACATGTAAAAATTTTGACCTTGAAGTTCATAACATTTTTTTTGCTTATAGTTTTCATACCGATCTAGAGTTCGTCCCTGTGTAGTTTATGGTGGTGCCGATATTGGTCAGCAGATTCGAGACTTGGAACGTGGATGCCATTTGTTAGTAGCCACTCCAGGACGTATCGTGGATATGATGGAAAGAGGAAAGATTGGATTAGACTTTTGCAAGTATGTTTTATTTTGTTTTTGTTTTTTTGTTTTGTTTTGTTTTGTTCTTTTGTTTTTGGCAGAGTTGCGCTCTTGTTG
>DDX3XE10sg1.exon_Change_codon_position_41344353_to_CAG,Q,0.75,RANKT	GTTTTATGAACATGTAAAAATTTTGACCTTGAAGTTCATAACATTTTTTTTGCTTATAGTTTTCATACCGATCTAGAGTTCGTCCCTGTGTAGTTTATGGTGGTGCCGATATTGGTCAGCAGATTCGAGACTTGGAACGTGGATGCCATTTGTTAGTAGCCACTCCAGGACGTCAGGTGGATATGATGGAAAGAGGAAAGATTGGATTAGACTTTTGCAAGTATGTTTTATTTTGTTTTTGTTTTTTTGTTTTGTTTTGTTTTGTTCTTTTGTTTTTGGCAGAGTTGCGCTCTTGTTG
>DDX3XE10sg1.exon_Change_codon_position_41344353_to_CCC,P,0.33,RANKT	GTTTTATGAACATGTAAAAATTTTGACCTTGAAGTTCATAACATTTTTTTTGCTTATAGTTTTCATACCGATCTAGAGTTCGTCCCTGTGTAGTTTATGGTGGTGCCGATATTGGTCAGCAGATTCGAGACTTGGAACGTGGATGCCATTTGTTAGTAGCCACTCCAGGACGTCCCGTGGATATGATGGAAAGAGGAAAGATTGGATTAGACTTTTGCAAGTATGTTTTATTTTGTTTTTGTTTTTTTGTTTTGTTTTGTTTTGTTCTTTTGTTTTTGGCAGAGTTGCGCTCTTGTTG
>DDX3XE10sg1.exon_Change_codon_position_41344353_to_CGG,R,0.21,RANKT	GTTTTATGAACATGTAAAAATTTTGACCTTGAAGTTCATAACATTTTTTTTGCTTATAGTTTTCATACCGATCTAGAGTTCGTCCCTGTGTAGTTTATGGTGGTGCCGATATTGGTCAGCAGATTCGAGACTTGGAACGTGGATGCCATTTGTTAGTAGCCACTCCAGGACGTCGGGTGGATATGATGGAAAGAGGAAAGATTGGATTAGACTTTTGCAAGTATGTTTTATTTTGTTTTTGTTTTTTTGTTTTGTTTTGTTTTGTTCTTTTGTTTTTGGCAGAGTTGCGCTCTTGTTG
>DDX3XE10sg1.exon_Change_codon_position_41344353_to_GTA,V,0.11,RANK4	GTTTTATGAACATGTAAAAATTTTGACCTTGAAGTTCATAACATTTTTTTTGCTTATAGTTTTCATACCGATCTAGAGTTCGTCCCTGTGTAGTTTATGGTGGTGCCGATATTGGTCAGCAGATTCGAGACTTGGAACGTGGATGCCATTTGTTAGTAGCCACTCCAGGACGTGTAGTGGATATGATGGAAAGAGGAAAGATTGGATTAGACTTTTGCAAGTATGTTTTATTTTGTTTTTGTTTTTTTGTTTTGTTTTGTTTTGTTCTTTTGTTTTTGGCAGAGTTGCGCTCTTGTTG
>DDX3XE10sg1.exon_Change_codon_position_41344353_to_GTG,V,0.47,RANKT	GTTTTATGAACATGTAAAAATTTTGACCTTGAAGTTCATAACATTTTTTTTGCTTATAGTTTTCATACCGATCTAGAGTTCGTCCCTGTGTAGTTTATGGTGGTGCCGATATTGGTCAGCAGATTCGAGACTTGGAACGTGGATGCCATTTGTTAGTAGCCACTCCAGGACGTGTGGTGGATATGATGGAAAGAGGAAAGATTGGATTAGACTTTTGCAAGTATGTTTTATTTTGTTTTTGTTTTTTTGTTTTGTTTTGTTTTGTTCTTTTGTTTTTGGCAGAGTTGCGCTCTTGTTG
>DDX3XE10sg1.exon_Change_codon_position_41344353_to_TTA,L,0.07,RANK6	GTTTTATGAACATGTAAAAATTTTGACCTTGAAGTTCATAACATTTTTTTTGCTTATAGTTTTCATACCGATCTAGAGTTCGTCCCTGTGTAGTTTATGGTGGTGCCGATATTGGTCAGCAGATTCGAGACTTGGAACGTGGATGCCATTTGTTAGTAGCCACTCCAGGACGTTTAGTGGATATGATGGAAAGAGGAAAGATTGGATTAGACTTTTGCAAGTATGTTTTATTTTGTTTTTGTTTTTTTGTTTTGTTTTGTTTTGTTCTTTTGTTTTTGGCAGAGTTGCGCTCTTGTTG
>DDX3XE10sg1.exon_Change_codon_position_41344353_to_TTG,L,0.13,RANK4	GTTTTATGAACATGTAAAAATTTTGACCTTGAAGTTCATAACATTTTTTTTGCTTATAGTTTTCATACCGATCTAGAGTTCGTCCCTGTGTAGTTTATGGTGGTGCCGATATTGGTCAGCAGATTCGAGACTTGGAACGTGGATGCCATTTGTTAGTAGCCACTCCAGGACGTTTGGTGGATATGATGGAAAGAGGAAAGATTGGATTAGACTTTTGCAAGTATGTTTTATTTTGTTTTTGTTTTTTTGTTTTGTTTTGTTTTGTTCTTTTGTTTTTGGCAGAGTTGCGCTCTTGTTG
>DDX3XE10sg1.exon_Change_codon_position_41344353_to_CAA,Q,0.25,RANK2	GTTTTATGAACATGTAAAAATTTTGACCTTGAAGTTCATAACATTTTTTTTGCTTATAGTTTTCATACCGATCTAGAGTTCGTCCCTGTGTAGTTTATGGTGGTGCCGATATTGGTCAGCAGATTCGAGACTTGGAACGTGGATGCCATTTGTTAGTAGCCACTCCAGGACGTCAAGTGGATATGATGGAAAGAGGAAAGATTGGATTAGACTTTTGCAAGTATGTTTTATTTTGTTTTTGTTTTTTTGTTTTGTTTTGTTTTGTTCTTTTGTTTTTGGCAGAGTTGCGCTCTTGTTG
>DDX3XE10sg1.exon_Change_codon_position_41344353_to_CCA,P,0.27,RANK3	GTTTTATGAACATGTAAAAATTTTGACCTTGAAGTTCATAACATTTTTTTTGCTTATAGTTTTCATACCGATCTAGAGTTCGTCCCTGTGTAGTTTATGGTGGTGCCGATATTGGTCAGCAGATTCGAGACTTGGAACGTGGATGCCATTTGTTAGTAGCCACTCCAGGACGTCCAGTGGATATGATGGAAAGAGGAAAGATTGGATTAGACTTTTGCAAGTATGTTTTATTTTGTTTTTGTTTTTTTGTTTTGTTTTGTTTTGTTCTTTTGTTTTTGGCAGAGTTGCGCTCTTGTTG
>DDX3XE10sg1.exon_Change_codon_position_41344353_to_CGA,R,0.11,RANK5	GTTTTATGAACATGTAAAAATTTTGACCTTGAAGTTCATAACATTTTTTTTGCTTATAGTTTTCATACCGATCTAGAGTTCGTCCCTGTGTAGTTTATGGTGGTGCCGATATTGGTCAGCAGATTCGAGACTTGGAACGTGGATGCCATTTGTTAGTAGCCACTCCAGGACGTCGAGTGGATATGATGGAAAGAGGAAAGATTGGATTAGACTTTTGCAAGTATGTTTTATTTTGTTTTTGTTTTTTTGTTTTGTTTTGTTTTGTTCTTTTGTTTTTGGCAGAGTTGCGCTCTTGTTG
>DDX3XE10sg1.exon_Change_codon_position_41344353_to_CTC,L,0.20,RANK2	GTTTTATGAACATGTAAAAATTTTGACCTTGAAGTTCATAACATTTTTTTTGCTTATAGTTTTCATACCGATCTAGAGTTCGTCCCTGTGTAGTTTATGGTGGTGCCGATATTGGTCAGCAGATTCGAGACTTGGAACGTGGATGCCATTTGTTAGTAGCCACTCCAGGACGTCTCGTGGATATGATGGAAAGAGGAAAGATTGGATTAGACTTTTGCAAGTATGTTTTATTTTGTTTTTGTTTTTTTGTTTTGTTTTGTTTTGTTCTTTTGTTTTTGGCAGAGTTGCGCTCTTGTTG
>DDX3XE10sg1.exon_Change_codon_position_41344353_to_CTG,L,0.41,RANKT	GTTTTATGAACATGTAAAAATTTTGACCTTGAAGTTCATAACATTTTTTTTGCTTATAGTTTTCATACCGATCTAGAGTTCGTCCCTGTGTAGTTTATGGTGGTGCCGATATTGGTCAGCAGATTCGAGACTTGGAACGTGGATGCCATTTGTTAGTAGCCACTCCAGGACGTCTGGTGGATATGATGGAAAGAGGAAAGATTGGATTAGACTTTTGCAAGTATGTTTTATTTTGTTTTTGTTTTTTTGTTTTGTTTTGTTTTGTTCTTTTGTTTTTGGCAGAGTTGCGCTCTTGTTG
>DDX3XE10sg1.exon_Change_codon_position_41344353_to_CTT,L,0.13,RANK3	GTTTTATGAACATGTAAAAATTTTGACCTTGAAGTTCATAACATTTTTTTTGCTTATAGTTTTCATACCGATCTAGAGTTCGTCCCTGTGTAGTTTATGGTGGTGCCGATATTGGTCAGCAGATTCGAGACTTGGAACGTGGATGCCATTTGTTAGTAGCCACTCCAGGACGTCTTGTGGATATGATGGAAAGAGGAAAGATTGGATTAGACTTTTGCAAGTATGTTTTATTTTGTTTTTGTTTTTTTGTTTTGTTTTGTTTTGTTCTTTTGTTTTTGGCAGAGTTGCGCTCTTGTTG
>DDX3XE10sg1.exon_Change_codon_position_41344356_to_ATG,M,1.00,RANKU	GTTTTATGAACATGTAAAAATTTTGACCTTGAAGTTCATAACATTTTTTTTGCTTATAGTTTTCATACCGATCTAGAGTTCGTCCCTGTGTAGTTTATGGTGGTGCCGATATTGGTCAGCAGATTCGAGACTTGGAACGTGGATGCCATTTGTTAGTAGCCACTCCAGGACGTCTAATGGATATGATGGAAAGAGGAAAGATTGGATTAGACTTTTGCAAGTATGTTTTATTTTGTTTTTGTTTTTTTGTTTTGTTTTGTTTTGTTCTTTTGTTTTTGGCAGAGTTGCGCTCTTGTTG
>DDX3XE10sg1.exon_Change_codon_position_41344356_to_CTG,L,0.41,RANKT	GTTTTATGAACATGTAAAAATTTTGACCTTGAAGTTCATAACATTTTTTTTGCTTATAGTTTTCATACCGATCTAGAGTTCGTCCCTGTGTAGTTTATGGTGGTGCCGATATTGGTCAGCAGATTCGAGACTTGGAACGTGGATGCCATTTGTTAGTAGCCACTCCAGGACGTCTACTGGATATGATGGAAAGAGGAAAGATTGGATTAGACTTTTGCAAGTATGTTTTATTTTGTTTTTGTTTTTTTGTTTTGTTTTGTTTTGTTCTTTTGTTTTTGGCAGAGTTGCGCTCTTGTTG
>DDX3XE10sg1.exon_Change_codon_position_41344356_to_GAA,E,0.42,RANK2	GTTTTATGAACATGTAAAAATTTTGACCTTGAAGTTCATAACATTTTTTTTGCTTATAGTTTTCATACCGATCTAGAGTTCGTCCCTGTGTAGTTTATGGTGGTGCCGATATTGGTCAGCAGATTCGAGACTTGGAACGTGGATGCCATTTGTTAGTAGCCACTCCAGGACGTCTAGAAGATATGATGGAAAGAGGAAAGATTGGATTAGACTTTTGCAAGTATGTTTTATTTTGTTTTTGTTTTTTTGTTTTGTTTTGTTTTGTTCTTTTGTTTTTGGCAGAGTTGCGCTCTTGTTG
>DDX3XE10sg1.exon_Change_codon_position_41344356_to_GCC,A,0.40,RANKT	GTTTTATGAACATGTAAAAATTTTGACCTTGAAGTTCATAACATTTTTTTTGCTTATAGTTTTCATACCGATCTAGAGTTCGTCCCTGTGTAGTTTATGGTGGTGCCGATATTGGTCAGCAGATTCGAGACTTGGAACGTGGATGCCATTTGTTAGTAGCCACTCCAGGACGTCTAGCCGATATGATGGAAAGAGGAAAGATTGGATTAGACTTTTGCAAGTATGTTTTATTTTGTTTTTGTTTTTTTGTTTTGTTTTGTTTTGTTCTTTTGTTTTTGGCAGAGTTGCGCTCTTGTTG
>DDX3XE10sg1.exon_Change_codon_position_41344356_to_GGC,G,0.34,RANKT	GTTTTATGAACATGTAAAAATTTTGACCTTGAAGTTCATAACATTTTTTTTGCTTATAGTTTTCATACCGATCTAGAGTTCGTCCCTGTGTAGTTTATGGTGGTGCCGATATTGGTCAGCAGATTCGAGACTTGGAACGTGGATGCCATTTGTTAGTAGCCACTCCAGGACGTCTAGGCGATATGATGGAAAGAGGAAAGATTGGATTAGACTTTTGCAAGTATGTTTTATTTTGTTTTTGTTTTTTTGTTTTGTTTTGTTTTGTTCTTTTGTTTTTGGCAGAGTTGCGCTCTTGTTG
>DDX3XE10sg1.exon_Change_codon_position_41344356_to_TTG,L,0.13,RANK4	GTTTTATGAACATGTAAAAATTTTGACCTTGAAGTTCATAACATTTTTTTTGCTTATAGTTTTCATACCGATCTAGAGTTCGTCCCTGTGTAGTTTATGGTGGTGCCGATATTGGTCAGCAGATTCGAGACTTGGAACGTGGATGCCATTTGTTAGTAGCCACTCCAGGACGTCTATTGGATATGATGGAAAGAGGAAAGATTGGATTAGACTTTTGCAAGTATGTTTTATTTTGTTTTTGTTTTTTTGTTTTGTTTTGTTTTGTTCTTTTGTTTTTGGCAGAGTTGCGCTCTTGTTG
>DDX3XE10sg1.exon_Change_codon_position_41344356_to_GAG,E,0.58,RANKT	GTTTTATGAACATGTAAAAATTTTGACCTTGAAGTTCATAACATTTTTTTTGCTTATAGTTTTCATACCGATCTAGAGTTCGTCCCTGTGTAGTTTATGGTGGTGCCGATATTGGTCAGCAGATTCGAGACTTGGAACGTGGATGCCATTTGTTAGTAGCCACTCCAGGACGTCTAGAGGATATGATGGAAAGAGGAAAGATTGGATTAGACTTTTGCAAGTATGTTTTATTTTGTTTTTGTTTTTTTGTTTTGTTTTGTTTTGTTCTTTTGTTTTTGGCAGAGTTGCGCTCTTGTTG
>DDX3XE10sg1.exon_Change_codon_position_41344356_to_GCG,A,0.11,RANK4	GTTTTATGAACATGTAAAAATTTTGACCTTGAAGTTCATAACATTTTTTTTGCTTATAGTTTTCATACCGATCTAGAGTTCGTCCCTGTGTAGTTTATGGTGGTGCCGATATTGGTCAGCAGATTCGAGACTTGGAACGTGGATGCCATTTGTTAGTAGCCACTCCAGGACGTCTAGCGGATATGATGGAAAGAGGAAAGATTGGATTAGACTTTTGCAAGTATGTTTTATTTTGTTTTTGTTTTTTTGTTTTGTTTTGTTTTGTTCTTTTGTTTTTGGCAGAGTTGCGCTCTTGTTG
>DDX3XE10sg1.exon_Change_codon_position_41344356_to_GGG,G,0.25,RANK3	GTTTTATGAACATGTAAAAATTTTGACCTTGAAGTTCATAACATTTTTTTTGCTTATAGTTTTCATACCGATCTAGAGTTCGTCCCTGTGTAGTTTATGGTGGTGCCGATATTGGTCAGCAGATTCGAGACTTGGAACGTGGATGCCATTTGTTAGTAGCCACTCCAGGACGTCTAGGGGATATGATGGAAAGAGGAAAGATTGGATTAGACTTTTGCAAGTATGTTTTATTTTGTTTTTGTTTTTTTGTTTTGTTTTGTTTTGTTCTTTTGTTTTTGGCAGAGTTGCGCTCTTGTTG
>DDX3XE10sg1.exon_Change_codon_position_41344356_to_GTA,V,0.11,RANK4	GTTTTATGAACATGTAAAAATTTTGACCTTGAAGTTCATAACATTTTTTTTGCTTATAGTTTTCATACCGATCTAGAGTTCGTCCCTGTGTAGTTTATGGTGGTGCCGATATTGGTCAGCAGATTCGAGACTTGGAACGTGGATGCCATTTGTTAGTAGCCACTCCAGGACGTCTAGTAGATATGATGGAAAGAGGAAAGATTGGATTAGACTTTTGCAAGTATGTTTTATTTTGTTTTTGTTTTTTTGTTTTGTTTTGTTTTGTTCTTTTGTTTTTGGCAGAGTTGCGCTCTTGTTG
>DDX3XE10sg1.exon_Change_codon_position_41344356_to_GTC,V,0.24,RANK2	GTTTTATGAACATGTAAAAATTTTGACCTTGAAGTTCATAACATTTTTTTTGCTTATAGTTTTCATACCGATCTAGAGTTCGTCCCTGTGTAGTTTATGGTGGTGCCGATATTGGTCAGCAGATTCGAGACTTGGAACGTGGATGCCATTTGTTAGTAGCCACTCCAGGACGTCTAGTCGATATGATGGAAAGAGGAAAGATTGGATTAGACTTTTGCAAGTATGTTTTATTTTGTTTTTGTTTTTTTGTTTTGTTTTGTTTTGTTCTTTTGTTTTTGGCAGAGTTGCGCTCTTGTTG
>DDX3XE10sg1.exon_Change_codon_position_41344356_to_GTT,V,0.18,RANK3	GTTTTATGAACATGTAAAAATTTTGACCTTGAAGTTCATAACATTTTTTTTGCTTATAGTTTTCATACCGATCTAGAGTTCGTCCCTGTGTAGTTTATGGTGGTGCCGATATTGGTCAGCAGATTCGAGACTTGGAACGTGGATGCCATTTGTTAGTAGCCACTCCAGGACGTCTAGTTGATATGATGGAAAGAGGAAAGATTGGATTAGACTTTTGCAAGTATGTTTTATTTTGTTTTTGTTTTTTTGTTTTGTTTTGTTTTGTTCTTTTGTTTTTGGCAGAGTTGCGCTCTTGTTG
>DDX3XE10sg1.exon_Change_codon_position_41344359_to_AAT,N,0.46,RANK2	GTTTTATGAACATGTAAAAATTTTGACCTTGAAGTTCATAACATTTTTTTTGCTTATAGTTTTCATACCGATCTAGAGTTCGTCCCTGTGTAGTTTATGGTGGTGCCGATATTGGTCAGCAGATTCGAGACTTGGAACGTGGATGCCATTTGTTAGTAGCCACTCCAGGACGTCTAGTGAATATGATGGAAAGAGGAAAGATTGGATTAGACTTTTGCAAGTATGTTTTATTTTGTTTTTGTTTTTTTGTTTTGTTTTGTTTTGTTCTTTTGTTTTTGGCAGAGTTGCGCTCTTGTTG
>DDX3XE10sg1.exon_Change_codon_position_41344359_to_AAC,N,0.54,RANKT	GTTTTATGAACATGTAAAAATTTTGACCTTGAAGTTCATAACATTTTTTTTGCTTATAGTTTTCATACCGATCTAGAGTTCGTCCCTGTGTAGTTTATGGTGGTGCCGATATTGGTCAGCAGATTCGAGACTTGGAACGTGGATGCCATTTGTTAGTAGCCACTCCAGGACGTCTAGTGAACATGATGGAAAGAGGAAAGATTGGATTAGACTTTTGCAAGTATGTTTTATTTTGTTTTTGTTTTTTTGTTTTGTTTTGTTTTGTTCTTTTGTTTTTGGCAGAGTTGCGCTCTTGTTG
>DDX3XE10sg1.exon_Change_codon_position_41344359_to_CAT,H,0.41,RANK2	GTTTTATGAACATGTAAAAATTTTGACCTTGAAGTTCATAACATTTTTTTTGCTTATAGTTTTCATACCGATCTAGAGTTCGTCCCTGTGTAGTTTATGGTGGTGCCGATATTGGTCAGCAGATTCGAGACTTGGAACGTGGATGCCATTTGTTAGTAGCCACTCCAGGACGTCTAGTGCATATGATGGAAAGAGGAAAGATTGGATTAGACTTTTGCAAGTATGTTTTATTTTGTTTTTGTTTTTTTGTTTTGTTTTGTTTTGTTCTTTTGTTTTTGGCAGAGTTGCGCTCTTGTTG
>DDX3XE10sg1.exon_Change_codon_position_41344359_to_CAC,H,0.59,RANKT	GTTTTATGAACATGTAAAAATTTTGACCTTGAAGTTCATAACATTTTTTTTGCTTATAGTTTTCATACCGATCTAGAGTTCGTCCCTGTGTAGTTTATGGTGGTGCCGATATTGGTCAGCAGATTCGAGACTTGGAACGTGGATGCCATTTGTTAGTAGCCACTCCAGGACGTCTAGTGCACATGATGGAAAGAGGAAAGATTGGATTAGACTTTTGCAAGTATGTTTTATTTTGTTTTTGTTTTTTTGTTTTGTTTTGTTTTGTTCTTTTGTTTTTGGCAGAGTTGCGCTCTTGTTG
>DDX3XE10sg1.exon_Change_codon_position_41344359_to_GCC,A,0.40,RANKT	GTTTTATGAACATGTAAAAATTTTGACCTTGAAGTTCATAACATTTTTTTTGCTTATAGTTTTCATACCGATCTAGAGTTCGTCCCTGTGTAGTTTATGGTGGTGCCGATATTGGTCAGCAGATTCGAGACTTGGAACGTGGATGCCATTTGTTAGTAGCCACTCCAGGACGTCTAGTGGCCATGATGGAAAGAGGAAAGATTGGATTAGACTTTTGCAAGTATGTTTTATTTTGTTTTTGTTTTTTTGTTTTGTTTTGTTTTGTTCTTTTGTTTTTGGCAGAGTTGCGCTCTTGTTG
>DDX3XE10sg1.exon_Change_codon_position_41344359_to_GGC,G,0.34,RANKT	GTTTTATGAACATGTAAAAATTTTGACCTTGAAGTTCATAACATTTTTTTTGCTTATAGTTTTCATACCGATCTAGAGTTCGTCCCTGTGTAGTTTATGGTGGTGCCGATATTGGTCAGCAGATTCGAGACTTGGAACGTGGATGCCATTTGTTAGTAGCCACTCCAGGACGTCTAGTGGGCATGATGGAAAGAGGAAAGATTGGATTAGACTTTTGCAAGTATGTTTTATTTTGTTTTTGTTTTTTTGTTTTGTTTTGTTTTGTTCTTTTGTTTTTGGCAGAGTTGCGCTCTTGTTG
>DDX3XE10sg1.exon_Change_codon_position_41344359_to_GTG,V,0.47,RANKT	GTTTTATGAACATGTAAAAATTTTGACCTTGAAGTTCATAACATTTTTTTTGCTTATAGTTTTCATACCGATCTAGAGTTCGTCCCTGTGTAGTTTATGGTGGTGCCGATATTGGTCAGCAGATTCGAGACTTGGAACGTGGATGCCATTTGTTAGTAGCCACTCCAGGACGTCTAGTGGTGATGATGGAAAGAGGAAAGATTGGATTAGACTTTTGCAAGTATGTTTTATTTTGTTTTTGTTTTTTTGTTTTGTTTTGTTTTGTTCTTTTGTTTTTGGCAGAGTTGCGCTCTTGTTG
>DDX3XE10sg1.exon_Change_codon_position_41344359_to_TAT,Y,0.43,RANK2	GTTTTATGAACATGTAAAAATTTTGACCTTGAAGTTCATAACATTTTTTTTGCTTATAGTTTTCATACCGATCTAGAGTTCGTCCCTGTGTAGTTTATGGTGGTGCCGATATTGGTCAGCAGATTCGAGACTTGGAACGTGGATGCCATTTGTTAGTAGCCACTCCAGGACGTCTAGTGTATATGATGGAAAGAGGAAAGATTGGATTAGACTTTTGCAAGTATGTTTTATTTTGTTTTTGTTTTTTTGTTTTGTTTTGTTTTGTTCTTTTGTTTTTGGCAGAGTTGCGCTCTTGTTG
>DDX3XE10sg1.exon_Change_codon_position_41344359_to_TAC,Y,0.57,RANKT	GTTTTATGAACATGTAAAAATTTTGACCTTGAAGTTCATAACATTTTTTTTGCTTATAGTTTTCATACCGATCTAGAGTTCGTCCCTGTGTAGTTTATGGTGGTGCCGATATTGGTCAGCAGATTCGAGACTTGGAACGTGGATGCCATTTGTTAGTAGCCACTCCAGGACGTCTAGTGTACATGATGGAAAGAGGAAAGATTGGATTAGACTTTTGCAAGTATGTTTTATTTTGTTTTTGTTTTTTTGTTTTGTTTTGTTTTGTTCTTTTGTTTTTGGCAGAGTTGCGCTCTTGTTG
>DDX3XE10sg1.exon_Change_codon_position_41344359_to_GCT,A,0.26,RANK2	GTTTTATGAACATGTAAAAATTTTGACCTTGAAGTTCATAACATTTTTTTTGCTTATAGTTTTCATACCGATCTAGAGTTCGTCCCTGTGTAGTTTATGGTGGTGCCGATATTGGTCAGCAGATTCGAGACTTGGAACGTGGATGCCATTTGTTAGTAGCCACTCCAGGACGTCTAGTGGCTATGATGGAAAGAGGAAAGATTGGATTAGACTTTTGCAAGTATGTTTTATTTTGTTTTTGTTTTTTTGTTTTGTTTTGTTTTGTTCTTTTGTTTTTGGCAGAGTTGCGCTCTTGTTG
>DDX3XE10sg1.exon_Change_codon_position_41344359_to_GGT,G,0.16,RANK4	GTTTTATGAACATGTAAAAATTTTGACCTTGAAGTTCATAACATTTTTTTTGCTTATAGTTTTCATACCGATCTAGAGTTCGTCCCTGTGTAGTTTATGGTGGTGCCGATATTGGTCAGCAGATTCGAGACTTGGAACGTGGATGCCATTTGTTAGTAGCCACTCCAGGACGTCTAGTGGGTATGATGGAAAGAGGAAAGATTGGATTAGACTTTTGCAAGTATGTTTTATTTTGTTTTTGTTTTTTTGTTTTGTTTTGTTTTGTTCTTTTGTTTTTGGCAGAGTTGCGCTCTTGTTG
>DDX3XE10sg1.exon_Change_codon_position_41344359_to_GTT,V,0.18,RANK3	GTTTTATGAACATGTAAAAATTTTGACCTTGAAGTTCATAACATTTTTTTTGCTTATAGTTTTCATACCGATCTAGAGTTCGTCCCTGTGTAGTTTATGGTGGTGCCGATATTGGTCAGCAGATTCGAGACTTGGAACGTGGATGCCATTTGTTAGTAGCCACTCCAGGACGTCTAGTGGTTATGATGGAAAGAGGAAAGATTGGATTAGACTTTTGCAAGTATGTTTTATTTTGTTTTTGTTTTTTTGTTTTGTTTTGTTTTGTTCTTTTGTTTTTGGCAGAGTTGCGCTCTTGTTG
>DDX3XE10sg1.exon_Change_codon_position_41344359_to_GAA,E,0.42,RANK2	GTTTTATGAACATGTAAAAATTTTGACCTTGAAGTTCATAACATTTTTTTTGCTTATAGTTTTCATACCGATCTAGAGTTCGTCCCTGTGTAGTTTATGGTGGTGCCGATATTGGTCAGCAGATTCGAGACTTGGAACGTGGATGCCATTTGTTAGTAGCCACTCCAGGACGTCTAGTGGAAATGATGGAAAGAGGAAAGATTGGATTAGACTTTTGCAAGTATGTTTTATTTTGTTTTTGTTTTTTTGTTTTGTTTTGTTTTGTTCTTTTGTTTTTGGCAGAGTTGCGCTCTTGTTG
>DDX3XE10sg1.exon_Change_codon_position_41344359_to_GAC,D,0.54,RANKT	GTTTTATGAACATGTAAAAATTTTGACCTTGAAGTTCATAACATTTTTTTTGCTTATAGTTTTCATACCGATCTAGAGTTCGTCCCTGTGTAGTTTATGGTGGTGCCGATATTGGTCAGCAGATTCGAGACTTGGAACGTGGATGCCATTTGTTAGTAGCCACTCCAGGACGTCTAGTGGACATGATGGAAAGAGGAAAGATTGGATTAGACTTTTGCAAGTATGTTTTATTTTGTTTTTGTTTTTTTGTTTTGTTTTGTTTTGTTCTTTTGTTTTTGGCAGAGTTGCGCTCTTGTTG
>DDX3XE10sg1.exon_Change_codon_position_41344359_to_GAG,E,0.58,RANKT	GTTTTATGAACATGTAAAAATTTTGACCTTGAAGTTCATAACATTTTTTTTGCTTATAGTTTTCATACCGATCTAGAGTTCGTCCCTGTGTAGTTTATGGTGGTGCCGATATTGGTCAGCAGATTCGAGACTTGGAACGTGGATGCCATTTGTTAGTAGCCACTCCAGGACGTCTAGTGGAGATGATGGAAAGAGGAAAGATTGGATTAGACTTTTGCAAGTATGTTTTATTTTGTTTTTGTTTTTTTGTTTTGTTTTGTTTTGTTCTTTTGTTTTTGGCAGAGTTGCGCTCTTGTTG
>DDX3XE10sg1.exon_Change_codon_position_41344362_to_AAA,K,0.42,RANK2	GTTTTATGAACATGTAAAAATTTTGACCTTGAAGTTCATAACATTTTTTTTGCTTATAGTTTTCATACCGATCTAGAGTTCGTCCCTGTGTAGTTTATGGTGGTGCCGATATTGGTCAGCAGATTCGAGACTTGGAACGTGGATGCCATTTGTTAGTAGCCACTCCAGGACGTCTAGTGGATAAAATGGAAAGAGGAAAGATTGGATTAGACTTTTGCAAGTATGTTTTATTTTGTTTTTGTTTTTTTGTTTTGTTTTGTTTTGTTCTTTTGTTTTTGGCAGAGTTGCGCTCTTGTTG
>DDX3XE10sg1.exon_Change_codon_position_41344362_to_ACC,T,0.36,RANKT	GTTTTATGAACATGTAAAAATTTTGACCTTGAAGTTCATAACATTTTTTTTGCTTATAGTTTTCATACCGATCTAGAGTTCGTCCCTGTGTAGTTTATGGTGGTGCCGATATTGGTCAGCAGATTCGAGACTTGGAACGTGGATGCCATTTGTTAGTAGCCACTCCAGGACGTCTAGTGGATACCATGGAAAGAGGAAAGATTGGATTAGACTTTTGCAAGTATGTTTTATTTTGTTTTTGTTTTTTTGTTTTGTTTTGTTTTGTTCTTTTGTTTTTGGCAGAGTTGCGCTCTTGTTG
>DDX3XE10sg1.exon_Change_codon_position_41344362_to_CTG,L,0.41,RANKT	GTTTTATGAACATGTAAAAATTTTGACCTTGAAGTTCATAACATTTTTTTTGCTTATAGTTTTCATACCGATCTAGAGTTCGTCCCTGTGTAGTTTATGGTGGTGCCGATATTGGTCAGCAGATTCGAGACTTGGAACGTGGATGCCATTTGTTAGTAGCCACTCCAGGACGTCTAGTGGATCTGATGGAAAGAGGAAAGATTGGATTAGACTTTTGCAAGTATGTTTTATTTTGTTTTTGTTTTTTTGTTTTGTTTTGTTTTGTTCTTTTGTTTTTGGCAGAGTTGCGCTCTTGTTG
>DDX3XE10sg1.exon_Change_codon_position_41344362_to_CGG,R,0.21,RANKT	GTTTTATGAACATGTAAAAATTTTGACCTTGAAGTTCATAACATTTTTTTTGCTTATAGTTTTCATACCGATCTAGAGTTCGTCCCTGTGTAGTTTATGGTGGTGCCGATATTGGTCAGCAGATTCGAGACTTGGAACGTGGATGCCATTTGTTAGTAGCCACTCCAGGACGTCTAGTGGATCGGATGGAAAGAGGAAAGATTGGATTAGACTTTTGCAAGTATGTTTTATTTTGTTTTTGTTTTTTTGTTTTGTTTTGTTTTGTTCTTTTGTTTTTGGCAGAGTTGCGCTCTTGTTG
>DDX3XE10sg1.exon_Change_codon_position_41344362_to_GTG,V,0.47,RANKT	GTTTTATGAACATGTAAAAATTTTGACCTTGAAGTTCATAACATTTTTTTTGCTTATAGTTTTCATACCGATCTAGAGTTCGTCCCTGTGTAGTTTATGGTGGTGCCGATATTGGTCAGCAGATTCGAGACTTGGAACGTGGATGCCATTTGTTAGTAGCCACTCCAGGACGTCTAGTGGATGTGATGGAAAGAGGAAAGATTGGATTAGACTTTTGCAAGTATGTTTTATTTTGTTTTTGTTTTTTTGTTTTGTTTTGTTTTGTTCTTTTGTTTTTGGCAGAGTTGCGCTCTTGTTG
>DDX3XE10sg1.exon_Change_codon_position_41344362_to_GTC,V,0.24,RANK2	GTTTTATGAACATGTAAAAATTTTGACCTTGAAGTTCATAACATTTTTTTTGCTTATAGTTTTCATACCGATCTAGAGTTCGTCCCTGTGTAGTTTATGGTGGTGCCGATATTGGTCAGCAGATTCGAGACTTGGAACGTGGATGCCATTTGTTAGTAGCCACTCCAGGACGTCTAGTGGATGTCATGGAAAGAGGAAAGATTGGATTAGACTTTTGCAAGTATGTTTTATTTTGTTTTTGTTTTTTTGTTTTGTTTTGTTTTGTTCTTTTGTTTTTGGCAGAGTTGCGCTCTTGTTG
>DDX3XE10sg1.exon_Change_codon_position_41344362_to_TTG,L,0.13,RANK4	GTTTTATGAACATGTAAAAATTTTGACCTTGAAGTTCATAACATTTTTTTTGCTTATAGTTTTCATACCGATCTAGAGTTCGTCCCTGTGTAGTTTATGGTGGTGCCGATATTGGTCAGCAGATTCGAGACTTGGAACGTGGATGCCATTTGTTAGTAGCCACTCCAGGACGTCTAGTGGATTTGATGGAAAGAGGAAAGATTGGATTAGACTTTTGCAAGTATGTTTTATTTTGTTTTTGTTTTTTTGTTTTGTTTTGTTTTGTTCTTTTGTTTTTGGCAGAGTTGCGCTCTTGTTG
>DDX3XE10sg1.exon_Change_codon_position_41344362_to_AAG,K,0.58,RANKT	GTTTTATGAACATGTAAAAATTTTGACCTTGAAGTTCATAACATTTTTTTTGCTTATAGTTTTCATACCGATCTAGAGTTCGTCCCTGTGTAGTTTATGGTGGTGCCGATATTGGTCAGCAGATTCGAGACTTGGAACGTGGATGCCATTTGTTAGTAGCCACTCCAGGACGTCTAGTGGATAAGATGGAAAGAGGAAAGATTGGATTAGACTTTTGCAAGTATGTTTTATTTTGTTTTTGTTTTTTTGTTTTGTTTTGTTTTGTTCTTTTGTTTTTGGCAGAGTTGCGCTCTTGTTG
>DDX3XE10sg1.exon_Change_codon_position_41344362_to_ACG,T,0.12,RANK4	GTTTTATGAACATGTAAAAATTTTGACCTTGAAGTTCATAACATTTTTTTTGCTTATAGTTTTCATACCGATCTAGAGTTCGTCCCTGTGTAGTTTATGGTGGTGCCGATATTGGTCAGCAGATTCGAGACTTGGAACGTGGATGCCATTTGTTAGTAGCCACTCCAGGACGTCTAGTGGATACGATGGAAAGAGGAAAGATTGGATTAGACTTTTGCAAGTATGTTTTATTTTGTTTTTGTTTTTTTGTTTTGTTTTGTTTTGTTCTTTTGTTTTTGGCAGAGTTGCGCTCTTGTTG
>DDX3XE10sg1.exon_Change_codon_position_41344362_to_AGG,R,0.20,RANK3	GTTTTATGAACATGTAAAAATTTTGACCTTGAAGTTCATAACATTTTTTTTGCTTATAGTTTTCATACCGATCTAGAGTTCGTCCCTGTGTAGTTTATGGTGGTGCCGATATTGGTCAGCAGATTCGAGACTTGGAACGTGGATGCCATTTGTTAGTAGCCACTCCAGGACGTCTAGTGGATAGGATGGAAAGAGGAAAGATTGGATTAGACTTTTGCAAGTATGTTTTATTTTGTTTTTGTTTTTTTGTTTTGTTTTGTTTTGTTCTTTTGTTTTTGGCAGAGTTGCGCTCTTGTTG
>DDX3XE10sg1.exon_Change_codon_position_41344362_to_ATA,I,0.16,RANK3	GTTTTATGAACATGTAAAAATTTTGACCTTGAAGTTCATAACATTTTTTTTGCTTATAGTTTTCATACCGATCTAGAGTTCGTCCCTGTGTAGTTTATGGTGGTGCCGATATTGGTCAGCAGATTCGAGACTTGGAACGTGGATGCCATTTGTTAGTAGCCACTCCAGGACGTCTAGTGGATATAATGGAAAGAGGAAAGATTGGATTAGACTTTTGCAAGTATGTTTTATTTTGTTTTTGTTTTTTTGTTTTGTTTTGTTTTGTTCTTTTGTTTTTGGCAGAGTTGCGCTCTTGTTG
>DDX3XE10sg1.exon_Change_codon_position_41344362_to_ATC,I,0.48,RANKT	GTTTTATGAACATGTAAAAATTTTGACCTTGAAGTTCATAACATTTTTTTTGCTTATAGTTTTCATACCGATCTAGAGTTCGTCCCTGTGTAGTTTATGGTGGTGCCGATATTGGTCAGCAGATTCGAGACTTGGAACGTGGATGCCATTTGTTAGTAGCCACTCCAGGACGTCTAGTGGATATCATGGAAAGAGGAAAGATTGGATTAGACTTTTGCAAGTATGTTTTATTTTGTTTTTGTTTTTTTGTTTTGTTTTGTTTTGTTCTTTTGTTTTTGGCAGAGTTGCGCTCTTGTTG
>DDX3XE10sg1.exon_Change_codon_position_41344362_to_ATT,I,0.36,RANK2	GTTTTATGAACATGTAAAAATTTTGACCTTGAAGTTCATAACATTTTTTTTGCTTATAGTTTTCATACCGATCTAGAGTTCGTCCCTGTGTAGTTTATGGTGGTGCCGATATTGGTCAGCAGATTCGAGACTTGGAACGTGGATGCCATTTGTTAGTAGCCACTCCAGGACGTCTAGTGGATATTATGGAAAGAGGAAAGATTGGATTAGACTTTTGCAAGTATGTTTTATTTTGTTTTTGTTTTTTTGTTTTGTTTTGTTTTGTTCTTTTGTTTTTGGCAGAGTTGCGCTCTTGTTG
>DDX3XE10sg1.exon_Change_codon_position_41344365_to_AAA,K,0.42,RANK2	GTTTTATGAACATGTAAAAATTTTGACCTTGAAGTTCATAACATTTTTTTTGCTTATAGTTTTCATACCGATCTAGAGTTCGTCCCTGTGTAGTTTATGGTGGTGCCGATATTGGTCAGCAGATTCGAGACTTGGAACGTGGATGCCATTTGTTAGTAGCCACTCCAGGACGTCTAGTGGATATGAAAGAAAGAGGAAAGATTGGATTAGACTTTTGCAAGTATGTTTTATTTTGTTTTTGTTTTTTTGTTTTGTTTTGTTTTGTTCTTTTGTTTTTGGCAGAGTTGCGCTCTTGTTG
>DDX3XE10sg1.exon_Change_codon_position_41344365_to_ACC,T,0.36,RANKT	GTTTTATGAACATGTAAAAATTTTGACCTTGAAGTTCATAACATTTTTTTTGCTTATAGTTTTCATACCGATCTAGAGTTCGTCCCTGTGTAGTTTATGGTGGTGCCGATATTGGTCAGCAGATTCGAGACTTGGAACGTGGATGCCATTTGTTAGTAGCCACTCCAGGACGTCTAGTGGATATGACCGAAAGAGGAAAGATTGGATTAGACTTTTGCAAGTATGTTTTATTTTGTTTTTGTTTTTTTGTTTTGTTTTGTTTTGTTCTTTTGTTTTTGGCAGAGTTGCGCTCTTGTTG
>DDX3XE10sg1.exon_Change_codon_position_41344365_to_CTG,L,0.41,RANKT	GTTTTATGAACATGTAAAAATTTTGACCTTGAAGTTCATAACATTTTTTTTGCTTATAGTTTTCATACCGATCTAGAGTTCGTCCCTGTGTAGTTTATGGTGGTGCCGATATTGGTCAGCAGATTCGAGACTTGGAACGTGGATGCCATTTGTTAGTAGCCACTCCAGGACGTCTAGTGGATATGCTGGAAAGAGGAAAGATTGGATTAGACTTTTGCAAGTATGTTTTATTTTGTTTTTGTTTTTTTGTTTTGTTTTGTTTTGTTCTTTTGTTTTTGGCAGAGTTGCGCTCTTGTTG
>DDX3XE10sg1.exon_Change_codon_position_41344365_to_CGG,R,0.21,RANKT	GTTTTATGAACATGTAAAAATTTTGACCTTGAAGTTCATAACATTTTTTTTGCTTATAGTTTTCATACCGATCTAGAGTTCGTCCCTGTGTAGTTTATGGTGGTGCCGATATTGGTCAGCAGATTCGAGACTTGGAACGTGGATGCCATTTGTTAGTAGCCACTCCAGGACGTCTAGTGGATATGCGGGAAAGAGGAAAGATTGGATTAGACTTTTGCAAGTATGTTTTATTTTGTTTTTGTTTTTTTGTTTTGTTTTGTTTTGTTCTTTTGTTTTTGGCAGAGTTGCGCTCTTGTTG
>DDX3XE10sg1.exon_Change_codon_position_41344365_to_GTG,V,0.47,RANKT	GTTTTATGAACATGTAAAAATTTTGACCTTGAAGTTCATAACATTTTTTTTGCTTATAGTTTTCATACCGATCTAGAGTTCGTCCCTGTGTAGTTTATGGTGGTGCCGATATTGGTCAGCAGATTCGAGACTTGGAACGTGGATGCCATTTGTTAGTAGCCACTCCAGGACGTCTAGTGGATATGGTGGAAAGAGGAAAGATTGGATTAGACTTTTGCAAGTATGTTTTATTTTGTTTTTGTTTTTTTGTTTTGTTTTGTTTTGTTCTTTTGTTTTTGGCAGAGTTGCGCTCTTGTTG
>DDX3XE10sg1.exon_Change_codon_position_41344365_to_GTC,V,0.24,RANK2	GTTTTATGAACATGTAAAAATTTTGACCTTGAAGTTCATAACATTTTTTTTGCTTATAGTTTTCATACCGATCTAGAGTTCGTCCCTGTGTAGTTTATGGTGGTGCCGATATTGGTCAGCAGATTCGAGACTTGGAACGTGGATGCCATTTGTTAGTAGCCACTCCAGGACGTCTAGTGGATATGGTCGAAAGAGGAAAGATTGGATTAGACTTTTGCAAGTATGTTTTATTTTGTTTTTGTTTTTTTGTTTTGTTTTGTTTTGTTCTTTTGTTTTTGGCAGAGTTGCGCTCTTGTTG
>DDX3XE10sg1.exon_Change_codon_position_41344365_to_TTG,L,0.13,RANK4	GTTTTATGAACATGTAAAAATTTTGACCTTGAAGTTCATAACATTTTTTTTGCTTATAGTTTTCATACCGATCTAGAGTTCGTCCCTGTGTAGTTTATGGTGGTGCCGATATTGGTCAGCAGATTCGAGACTTGGAACGTGGATGCCATTTGTTAGTAGCCACTCCAGGACGTCTAGTGGATATGTTGGAAAGAGGAAAGATTGGATTAGACTTTTGCAAGTATGTTTTATTTTGTTTTTGTTTTTTTGTTTTGTTTTGTTTTGTTCTTTTGTTTTTGGCAGAGTTGCGCTCTTGTTG
>DDX3XE10sg1.exon_Change_codon_position_41344365_to_AAG,K,0.58,RANKT	GTTTTATGAACATGTAAAAATTTTGACCTTGAAGTTCATAACATTTTTTTTGCTTATAGTTTTCATACCGATCTAGAGTTCGTCCCTGTGTAGTTTATGGTGGTGCCGATATTGGTCAGCAGATTCGAGACTTGGAACGTGGATGCCATTTGTTAGTAGCCACTCCAGGACGTCTAGTGGATATGAAGGAAAGAGGAAAGATTGGATTAGACTTTTGCAAGTATGTTTTATTTTGTTTTTGTTTTTTTGTTTTGTTTTGTTTTGTTCTTTTGTTTTTGGCAGAGTTGCGCTCTTGTTG
>DDX3XE10sg1.exon_Change_codon_position_41344365_to_ACG,T,0.12,RANK4	GTTTTATGAACATGTAAAAATTTTGACCTTGAAGTTCATAACATTTTTTTTGCTTATAGTTTTCATACCGATCTAGAGTTCGTCCCTGTGTAGTTTATGGTGGTGCCGATATTGGTCAGCAGATTCGAGACTTGGAACGTGGATGCCATTTGTTAGTAGCCACTCCAGGACGTCTAGTGGATATGACGGAAAGAGGAAAGATTGGATTAGACTTTTGCAAGTATGTTTTATTTTGTTTTTGTTTTTTTGTTTTGTTTTGTTTTGTTCTTTTGTTTTTGGCAGAGTTGCGCTCTTGTTG
>DDX3XE10sg1.exon_Change_codon_position_41344365_to_AGG,R,0.20,RANK3	GTTTTATGAACATGTAAAAATTTTGACCTTGAAGTTCATAACATTTTTTTTGCTTATAGTTTTCATACCGATCTAGAGTTCGTCCCTGTGTAGTTTATGGTGGTGCCGATATTGGTCAGCAGATTCGAGACTTGGAACGTGGATGCCATTTGTTAGTAGCCACTCCAGGACGTCTAGTGGATATGAGGGAAAGAGGAAAGATTGGATTAGACTTTTGCAAGTATGTTTTATTTTGTTTTTGTTTTTTTGTTTTGTTTTGTTTTGTTCTTTTGTTTTTGGCAGAGTTGCGCTCTTGTTG
>DDX3XE10sg1.exon_Change_codon_position_41344365_to_ATA,I,0.16,RANK3	GTTTTATGAACATGTAAAAATTTTGACCTTGAAGTTCATAACATTTTTTTTGCTTATAGTTTTCATACCGATCTAGAGTTCGTCCCTGTGTAGTTTATGGTGGTGCCGATATTGGTCAGCAGATTCGAGACTTGGAACGTGGATGCCATTTGTTAGTAGCCACTCCAGGACGTCTAGTGGATATGATAGAAAGAGGAAAGATTGGATTAGACTTTTGCAAGTATGTTTTATTTTGTTTTTGTTTTTTTGTTTTGTTTTGTTTTGTTCTTTTGTTTTTGGCAGAGTTGCGCTCTTGTTG
>DDX3XE10sg1.exon_Change_codon_position_41344365_to_ATC,I,0.48,RANKT	GTTTTATGAACATGTAAAAATTTTGACCTTGAAGTTCATAACATTTTTTTTGCTTATAGTTTTCATACCGATCTAGAGTTCGTCCCTGTGTAGTTTATGGTGGTGCCGATATTGGTCAGCAGATTCGAGACTTGGAACGTGGATGCCATTTGTTAGTAGCCACTCCAGGACGTCTAGTGGATATGATCGAAAGAGGAAAGATTGGATTAGACTTTTGCAAGTATGTTTTATTTTGTTTTTGTTTTTTTGTTTTGTTTTGTTTTGTTCTTTTGTTTTTGGCAGAGTTGCGCTCTTGTTG
>DDX3XE10sg1.exon_Change_codon_position_41344365_to_ATT,I,0.36,RANK2	GTTTTATGAACATGTAAAAATTTTGACCTTGAAGTTCATAACATTTTTTTTGCTTATAGTTTTCATACCGATCTAGAGTTCGTCCCTGTGTAGTTTATGGTGGTGCCGATATTGGTCAGCAGATTCGAGACTTGGAACGTGGATGCCATTTGTTAGTAGCCACTCCAGGACGTCTAGTGGATATGATTGAAAGAGGAAAGATTGGATTAGACTTTTGCAAGTATGTTTTATTTTGTTTTTGTTTTTTTGTTTTGTTTTGTTTTGTTCTTTTGTTTTTGGCAGAGTTGCGCTCTTGTTG
>DDX3XE10sg1.exon_Change_codon_position_41344368_to_AAA,K,0.42,RANK2	GTTTTATGAACATGTAAAAATTTTGACCTTGAAGTTCATAACATTTTTTTTGCTTATAGTTTTCATACCGATCTAGAGTTCGTCCCTGTGTAGTTTATGGTGGTGCCGATATTGGTCAGCAGATTCGAGACTTGGAACGTGGATGCCATTTGTTAGTAGCCACTCCAGGACGTCTAGTGGATATGATGAAAAGAGGAAAGATTGGATTAGACTTTTGCAAGTATGTTTTATTTTGTTTTTGTTTTTTTGTTTTGTTTTGTTTTGTTCTTTTGTTTTTGGCAGAGTTGCGCTCTTGTTG
>DDX3XE10sg1.exon_Change_codon_position_41344368_to_AAG,K,0.58,RANKT	GTTTTATGAACATGTAAAAATTTTGACCTTGAAGTTCATAACATTTTTTTTGCTTATAGTTTTCATACCGATCTAGAGTTCGTCCCTGTGTAGTTTATGGTGGTGCCGATATTGGTCAGCAGATTCGAGACTTGGAACGTGGATGCCATTTGTTAGTAGCCACTCCAGGACGTCTAGTGGATATGATGAAGAGAGGAAAGATTGGATTAGACTTTTGCAAGTATGTTTTATTTTGTTTTTGTTTTTTTGTTTTGTTTTGTTTTGTTCTTTTGTTTTTGGCAGAGTTGCGCTCTTGTTG
>DDX3XE10sg1.exon_Change_codon_position_41344368_to_CAA,Q,0.25,RANK2	GTTTTATGAACATGTAAAAATTTTGACCTTGAAGTTCATAACATTTTTTTTGCTTATAGTTTTCATACCGATCTAGAGTTCGTCCCTGTGTAGTTTATGGTGGTGCCGATATTGGTCAGCAGATTCGAGACTTGGAACGTGGATGCCATTTGTTAGTAGCCACTCCAGGACGTCTAGTGGATATGATGCAAAGAGGAAAGATTGGATTAGACTTTTGCAAGTATGTTTTATTTTGTTTTTGTTTTTTTGTTTTGTTTTGTTTTGTTCTTTTGTTTTTGGCAGAGTTGCGCTCTTGTTG
>DDX3XE10sg1.exon_Change_codon_position_41344368_to_CAG,Q,0.75,RANKT	GTTTTATGAACATGTAAAAATTTTGACCTTGAAGTTCATAACATTTTTTTTGCTTATAGTTTTCATACCGATCTAGAGTTCGTCCCTGTGTAGTTTATGGTGGTGCCGATATTGGTCAGCAGATTCGAGACTTGGAACGTGGATGCCATTTGTTAGTAGCCACTCCAGGACGTCTAGTGGATATGATGCAGAGAGGAAAGATTGGATTAGACTTTTGCAAGTATGTTTTATTTTGTTTTTGTTTTTTTGTTTTGTTTTGTTTTGTTCTTTTGTTTTTGGCAGAGTTGCGCTCTTGTTG
>DDX3XE10sg1.exon_Change_codon_position_41344368_to_GCC,A,0.40,RANKT	GTTTTATGAACATGTAAAAATTTTGACCTTGAAGTTCATAACATTTTTTTTGCTTATAGTTTTCATACCGATCTAGAGTTCGTCCCTGTGTAGTTTATGGTGGTGCCGATATTGGTCAGCAGATTCGAGACTTGGAACGTGGATGCCATTTGTTAGTAGCCACTCCAGGACGTCTAGTGGATATGATGGCCAGAGGAAAGATTGGATTAGACTTTTGCAAGTATGTTTTATTTTGTTTTTGTTTTTTTGTTTTGTTTTGTTTTGTTCTTTTGTTTTTGGCAGAGTTGCGCTCTTGTTG
>DDX3XE10sg1.exon_Change_codon_position_41344368_to_GGC,G,0.34,RANKT	GTTTTATGAACATGTAAAAATTTTGACCTTGAAGTTCATAACATTTTTTTTGCTTATAGTTTTCATACCGATCTAGAGTTCGTCCCTGTGTAGTTTATGGTGGTGCCGATATTGGTCAGCAGATTCGAGACTTGGAACGTGGATGCCATTTGTTAGTAGCCACTCCAGGACGTCTAGTGGATATGATGGGCAGAGGAAAGATTGGATTAGACTTTTGCAAGTATGTTTTATTTTGTTTTTGTTTTTTTGTTTTGTTTTGTTTTGTTCTTTTGTTTTTGGCAGAGTTGCGCTCTTGTTG
>DDX3XE10sg1.exon_Change_codon_position_41344368_to_GTG,V,0.47,RANKT	GTTTTATGAACATGTAAAAATTTTGACCTTGAAGTTCATAACATTTTTTTTGCTTATAGTTTTCATACCGATCTAGAGTTCGTCCCTGTGTAGTTTATGGTGGTGCCGATATTGGTCAGCAGATTCGAGACTTGGAACGTGGATGCCATTTGTTAGTAGCCACTCCAGGACGTCTAGTGGATATGATGGTGAGAGGAAAGATTGGATTAGACTTTTGCAAGTATGTTTTATTTTGTTTTTGTTTTTTTGTTTTGTTTTGTTTTGTTCTTTTGTTTTTGGCAGAGTTGCGCTCTTGTTG
>DDX3XE10sg1.exon_Change_codon_position_41344368_to_TAA,STOP,0.28,RANK2	GTTTTATGAACATGTAAAAATTTTGACCTTGAAGTTCATAACATTTTTTTTGCTTATAGTTTTCATACCGATCTAGAGTTCGTCCCTGTGTAGTTTATGGTGGTGCCGATATTGGTCAGCAGATTCGAGACTTGGAACGTGGATGCCATTTGTTAGTAGCCACTCCAGGACGTCTAGTGGATATGATGTAAAGAGGAAAGATTGGATTAGACTTTTGCAAGTATGTTTTATTTTGTTTTTGTTTTTTTGTTTTGTTTTGTTTTGTTCTTTTGTTTTTGGCAGAGTTGCGCTCTTGTTG
>DDX3XE10sg1.exon_Change_codon_position_41344368_to_TGA,STOP,0.52,RANKT	GTTTTATGAACATGTAAAAATTTTGACCTTGAAGTTCATAACATTTTTTTTGCTTATAGTTTTCATACCGATCTAGAGTTCGTCCCTGTGTAGTTTATGGTGGTGCCGATATTGGTCAGCAGATTCGAGACTTGGAACGTGGATGCCATTTGTTAGTAGCCACTCCAGGACGTCTAGTGGATATGATGTGAAGAGGAAAGATTGGATTAGACTTTTGCAAGTATGTTTTATTTTGTTTTTGTTTTTTTGTTTTGTTTTGTTTTGTTCTTTTGTTTTTGGCAGAGTTGCGCTCTTGTTG
>DDX3XE10sg1.exon_Change_codon_position_41344368_to_GCA,A,0.23,RANK3	GTTTTATGAACATGTAAAAATTTTGACCTTGAAGTTCATAACATTTTTTTTGCTTATAGTTTTCATACCGATCTAGAGTTCGTCCCTGTGTAGTTTATGGTGGTGCCGATATTGGTCAGCAGATTCGAGACTTGGAACGTGGATGCCATTTGTTAGTAGCCACTCCAGGACGTCTAGTGGATATGATGGCAAGAGGAAAGATTGGATTAGACTTTTGCAAGTATGTTTTATTTTGTTTTTGTTTTTTTGTTTTGTTTTGTTTTGTTCTTTTGTTTTTGGCAGAGTTGCGCTCTTGTTG
>DDX3XE10sg1.exon_Change_codon_position_41344368_to_GGA,G,0.25,RANK2	GTTTTATGAACATGTAAAAATTTTGACCTTGAAGTTCATAACATTTTTTTTGCTTATAGTTTTCATACCGATCTAGAGTTCGTCCCTGTGTAGTTTATGGTGGTGCCGATATTGGTCAGCAGATTCGAGACTTGGAACGTGGATGCCATTTGTTAGTAGCCACTCCAGGACGTCTAGTGGATATGATGGGAAGAGGAAAGATTGGATTAGACTTTTGCAAGTATGTTTTATTTTGTTTTTGTTTTTTTGTTTTGTTTTGTTTTGTTCTTTTGTTTTTGGCAGAGTTGCGCTCTTGTTG
>DDX3XE10sg1.exon_Change_codon_position_41344368_to_GTA,V,0.11,RANK4	GTTTTATGAACATGTAAAAATTTTGACCTTGAAGTTCATAACATTTTTTTTGCTTATAGTTTTCATACCGATCTAGAGTTCGTCCCTGTGTAGTTTATGGTGGTGCCGATATTGGTCAGCAGATTCGAGACTTGGAACGTGGATGCCATTTGTTAGTAGCCACTCCAGGACGTCTAGTGGATATGATGGTAAGAGGAAAGATTGGATTAGACTTTTGCAAGTATGTTTTATTTTGTTTTTGTTTTTTTGTTTTGTTTTGTTTTGTTCTTTTGTTTTTGGCAGAGTTGCGCTCTTGTTG
>DDX3XE10sg1.exon_Change_codon_position_41344368_to_GAC,D,0.54,RANKT	GTTTTATGAACATGTAAAAATTTTGACCTTGAAGTTCATAACATTTTTTTTGCTTATAGTTTTCATACCGATCTAGAGTTCGTCCCTGTGTAGTTTATGGTGGTGCCGATATTGGTCAGCAGATTCGAGACTTGGAACGTGGATGCCATTTGTTAGTAGCCACTCCAGGACGTCTAGTGGATATGATGGACAGAGGAAAGATTGGATTAGACTTTTGCAAGTATGTTTTATTTTGTTTTTGTTTTTTTGTTTTGTTTTGTTTTGTTCTTTTGTTTTTGGCAGAGTTGCGCTCTTGTTG
>DDX3XE10sg1.exon_Change_codon_position_41344368_to_GAG,E,0.58,RANKT	GTTTTATGAACATGTAAAAATTTTGACCTTGAAGTTCATAACATTTTTTTTGCTTATAGTTTTCATACCGATCTAGAGTTCGTCCCTGTGTAGTTTATGGTGGTGCCGATATTGGTCAGCAGATTCGAGACTTGGAACGTGGATGCCATTTGTTAGTAGCCACTCCAGGACGTCTAGTGGATATGATGGAGAGAGGAAAGATTGGATTAGACTTTTGCAAGTATGTTTTATTTTGTTTTTGTTTTTTTGTTTTGTTTTGTTTTGTTCTTTTGTTTTTGGCAGAGTTGCGCTCTTGTTG
>DDX3XE10sg1.exon_Change_codon_position_41344368_to_GAT,D,0.46,RANK2	GTTTTATGAACATGTAAAAATTTTGACCTTGAAGTTCATAACATTTTTTTTGCTTATAGTTTTCATACCGATCTAGAGTTCGTCCCTGTGTAGTTTATGGTGGTGCCGATATTGGTCAGCAGATTCGAGACTTGGAACGTGGATGCCATTTGTTAGTAGCCACTCCAGGACGTCTAGTGGATATGATGGATAGAGGAAAGATTGGATTAGACTTTTGCAAGTATGTTTTATTTTGTTTTTGTTTTTTTGTTTTGTTTTGTTTTGTTCTTTTGTTTTTGGCAGAGTTGCGCTCTTGTTG
>DDX3XE10sg1.exon_Change_codon_position_41344371_to_AAG,K,0.58,RANKT	GTTTTATGAACATGTAAAAATTTTGACCTTGAAGTTCATAACATTTTTTTTGCTTATAGTTTTCATACCGATCTAGAGTTCGTCCCTGTGTAGTTTATGGTGGTGCCGATATTGGTCAGCAGATTCGAGACTTGGAACGTGGATGCCATTTGTTAGTAGCCACTCCAGGACGTCTAGTGGATATGATGGAAAAGGGAAAGATTGGATTAGACTTTTGCAAGTATGTTTTATTTTGTTTTTGTTTTTTTGTTTTGTTTTGTTTTGTTCTTTTGTTTTTGGCAGAGTTGCGCTCTTGTTG
>DDX3XE10sg1.exon_Change_codon_position_41344371_to_ACC,T,0.36,RANKT	GTTTTATGAACATGTAAAAATTTTGACCTTGAAGTTCATAACATTTTTTTTGCTTATAGTTTTCATACCGATCTAGAGTTCGTCCCTGTGTAGTTTATGGTGGTGCCGATATTGGTCAGCAGATTCGAGACTTGGAACGTGGATGCCATTTGTTAGTAGCCACTCCAGGACGTCTAGTGGATATGATGGAAACCGGAAAGATTGGATTAGACTTTTGCAAGTATGTTTTATTTTGTTTTTGTTTTTTTGTTTTGTTTTGTTTTGTTCTTTTGTTTTTGGCAGAGTTGCGCTCTTGTTG
>DDX3XE10sg1.exon_Change_codon_position_41344371_to_ATC,I,0.48,RANKT	GTTTTATGAACATGTAAAAATTTTGACCTTGAAGTTCATAACATTTTTTTTGCTTATAGTTTTCATACCGATCTAGAGTTCGTCCCTGTGTAGTTTATGGTGGTGCCGATATTGGTCAGCAGATTCGAGACTTGGAACGTGGATGCCATTTGTTAGTAGCCACTCCAGGACGTCTAGTGGATATGATGGAAATCGGAAAGATTGGATTAGACTTTTGCAAGTATGTTTTATTTTGTTTTTGTTTTTTTGTTTTGTTTTGTTTTGTTCTTTTGTTTTTGGCAGAGTTGCGCTCTTGTTG
>DDX3XE10sg1.exon_Change_codon_position_41344371_to_CGA,R,0.11,RANK5	GTTTTATGAACATGTAAAAATTTTGACCTTGAAGTTCATAACATTTTTTTTGCTTATAGTTTTCATACCGATCTAGAGTTCGTCCCTGTGTAGTTTATGGTGGTGCCGATATTGGTCAGCAGATTCGAGACTTGGAACGTGGATGCCATTTGTTAGTAGCCACTCCAGGACGTCTAGTGGATATGATGGAACGAGGAAAGATTGGATTAGACTTTTGCAAGTATGTTTTATTTTGTTTTTGTTTTTTTGTTTTGTTTTGTTTTGTTCTTTTGTTTTTGGCAGAGTTGCGCTCTTGTTG
>DDX3XE10sg1.exon_Change_codon_position_41344371_to_CGC,R,0.19,RANK4	GTTTTATGAACATGTAAAAATTTTGACCTTGAAGTTCATAACATTTTTTTTGCTTATAGTTTTCATACCGATCTAGAGTTCGTCCCTGTGTAGTTTATGGTGGTGCCGATATTGGTCAGCAGATTCGAGACTTGGAACGTGGATGCCATTTGTTAGTAGCCACTCCAGGACGTCTAGTGGATATGATGGAACGCGGAAAGATTGGATTAGACTTTTGCAAGTATGTTTTATTTTGTTTTTGTTTTTTTGTTTTGTTTTGTTTTGTTCTTTTGTTTTTGGCAGAGTTGCGCTCTTGTTG
>DDX3XE10sg1.exon_Change_codon_position_41344371_to_CGG,R,0.21,RANKT	GTTTTATGAACATGTAAAAATTTTGACCTTGAAGTTCATAACATTTTTTTTGCTTATAGTTTTCATACCGATCTAGAGTTCGTCCCTGTGTAGTTTATGGTGGTGCCGATATTGGTCAGCAGATTCGAGACTTGGAACGTGGATGCCATTTGTTAGTAGCCACTCCAGGACGTCTAGTGGATATGATGGAACGGGGAAAGATTGGATTAGACTTTTGCAAGTATGTTTTATTTTGTTTTTGTTTTTTTGTTTTGTTTTGTTTTGTTCTTTTGTTTTTGGCAGAGTTGCGCTCTTGTTG
>DDX3XE10sg1.exon_Change_codon_position_41344371_to_CGT,R,0.08,RANK6	GTTTTATGAACATGTAAAAATTTTGACCTTGAAGTTCATAACATTTTTTTTGCTTATAGTTTTCATACCGATCTAGAGTTCGTCCCTGTGTAGTTTATGGTGGTGCCGATATTGGTCAGCAGATTCGAGACTTGGAACGTGGATGCCATTTGTTAGTAGCCACTCCAGGACGTCTAGTGGATATGATGGAACGTGGAAAGATTGGATTAGACTTTTGCAAGTATGTTTTATTTTGTTTTTGTTTTTTTGTTTTGTTTTGTTTTGTTCTTTTGTTTTTGGCAGAGTTGCGCTCTTGTTG
>DDX3XE10sg1.exon_Change_codon_position_41344371_to_GGA,G,0.25,RANK2	GTTTTATGAACATGTAAAAATTTTGACCTTGAAGTTCATAACATTTTTTTTGCTTATAGTTTTCATACCGATCTAGAGTTCGTCCCTGTGTAGTTTATGGTGGTGCCGATATTGGTCAGCAGATTCGAGACTTGGAACGTGGATGCCATTTGTTAGTAGCCACTCCAGGACGTCTAGTGGATATGATGGAAGGAGGAAAGATTGGATTAGACTTTTGCAAGTATGTTTTATTTTGTTTTTGTTTTTTTGTTTTGTTTTGTTTTGTTCTTTTGTTTTTGGCAGAGTTGCGCTCTTGTTG
>DDX3XE10sg1.exon_Change_codon_position_41344371_to_GGC,G,0.34,RANKT	GTTTTATGAACATGTAAAAATTTTGACCTTGAAGTTCATAACATTTTTTTTGCTTATAGTTTTCATACCGATCTAGAGTTCGTCCCTGTGTAGTTTATGGTGGTGCCGATATTGGTCAGCAGATTCGAGACTTGGAACGTGGATGCCATTTGTTAGTAGCCACTCCAGGACGTCTAGTGGATATGATGGAAGGCGGAAAGATTGGATTAGACTTTTGCAAGTATGTTTTATTTTGTTTTTGTTTTTTTGTTTTGTTTTGTTTTGTTCTTTTGTTTTTGGCAGAGTTGCGCTCTTGTTG
>DDX3XE10sg1.exon_Change_codon_position_41344371_to_TGA,STOP,0.52,RANKT	GTTTTATGAACATGTAAAAATTTTGACCTTGAAGTTCATAACATTTTTTTTGCTTATAGTTTTCATACCGATCTAGAGTTCGTCCCTGTGTAGTTTATGGTGGTGCCGATATTGGTCAGCAGATTCGAGACTTGGAACGTGGATGCCATTTGTTAGTAGCCACTCCAGGACGTCTAGTGGATATGATGGAATGAGGAAAGATTGGATTAGACTTTTGCAAGTATGTTTTATTTTGTTTTTGTTTTTTTGTTTTGTTTTGTTTTGTTCTTTTGTTTTTGGCAGAGTTGCGCTCTTGTTG
>DDX3XE10sg1.exon_Change_codon_position_41344371_to_TAA,STOP,0.28,RANK2	GTTTTATGAACATGTAAAAATTTTGACCTTGAAGTTCATAACATTTTTTTTGCTTATAGTTTTCATACCGATCTAGAGTTCGTCCCTGTGTAGTTTATGGTGGTGCCGATATTGGTCAGCAGATTCGAGACTTGGAACGTGGATGCCATTTGTTAGTAGCCACTCCAGGACGTCTAGTGGATATGATGGAATAAGGAAAGATTGGATTAGACTTTTGCAAGTATGTTTTATTTTGTTTTTGTTTTTTTGTTTTGTTTTGTTTTGTTCTTTTGTTTTTGGCAGAGTTGCGCTCTTGTTG
>DDX3XE10sg1.exon_Change_codon_position_41344371_to_AAA,K,0.42,RANK2	GTTTTATGAACATGTAAAAATTTTGACCTTGAAGTTCATAACATTTTTTTTGCTTATAGTTTTCATACCGATCTAGAGTTCGTCCCTGTGTAGTTTATGGTGGTGCCGATATTGGTCAGCAGATTCGAGACTTGGAACGTGGATGCCATTTGTTAGTAGCCACTCCAGGACGTCTAGTGGATATGATGGAAAAAGGAAAGATTGGATTAGACTTTTGCAAGTATGTTTTATTTTGTTTTTGTTTTTTTGTTTTGTTTTGTTTTGTTCTTTTGTTTTTGGCAGAGTTGCGCTCTTGTTG
>DDX3XE10sg1.exon_Change_codon_position_41344371_to_ACA,T,0.28,RANK2	GTTTTATGAACATGTAAAAATTTTGACCTTGAAGTTCATAACATTTTTTTTGCTTATAGTTTTCATACCGATCTAGAGTTCGTCCCTGTGTAGTTTATGGTGGTGCCGATATTGGTCAGCAGATTCGAGACTTGGAACGTGGATGCCATTTGTTAGTAGCCACTCCAGGACGTCTAGTGGATATGATGGAAACAGGAAAGATTGGATTAGACTTTTGCAAGTATGTTTTATTTTGTTTTTGTTTTTTTGTTTTGTTTTGTTTTGTTCTTTTGTTTTTGGCAGAGTTGCGCTCTTGTTG
>DDX3XE10sg1.exon_Change_codon_position_41344371_to_ATA,I,0.16,RANK3	GTTTTATGAACATGTAAAAATTTTGACCTTGAAGTTCATAACATTTTTTTTGCTTATAGTTTTCATACCGATCTAGAGTTCGTCCCTGTGTAGTTTATGGTGGTGCCGATATTGGTCAGCAGATTCGAGACTTGGAACGTGGATGCCATTTGTTAGTAGCCACTCCAGGACGTCTAGTGGATATGATGGAAATAGGAAAGATTGGATTAGACTTTTGCAAGTATGTTTTATTTTGTTTTTGTTTTTTTGTTTTGTTTTGTTTTGTTCTTTTGTTTTTGGCAGAGTTGCGCTCTTGTTG
>DDX3XE10sg1.exon_Change_codon_position_41344371_to_AGC,S,0.24,RANKT	GTTTTATGAACATGTAAAAATTTTGACCTTGAAGTTCATAACATTTTTTTTGCTTATAGTTTTCATACCGATCTAGAGTTCGTCCCTGTGTAGTTTATGGTGGTGCCGATATTGGTCAGCAGATTCGAGACTTGGAACGTGGATGCCATTTGTTAGTAGCCACTCCAGGACGTCTAGTGGATATGATGGAAAGCGGAAAGATTGGATTAGACTTTTGCAAGTATGTTTTATTTTGTTTTTGTTTTTTTGTTTTGTTTTGTTTTGTTCTTTTGTTTTTGGCAGAGTTGCGCTCTTGTTG
>DDX3XE10sg1.exon_Change_codon_position_41344371_to_AGG,R,0.20,RANK3	GTTTTATGAACATGTAAAAATTTTGACCTTGAAGTTCATAACATTTTTTTTGCTTATAGTTTTCATACCGATCTAGAGTTCGTCCCTGTGTAGTTTATGGTGGTGCCGATATTGGTCAGCAGATTCGAGACTTGGAACGTGGATGCCATTTGTTAGTAGCCACTCCAGGACGTCTAGTGGATATGATGGAAAGGGGAAAGATTGGATTAGACTTTTGCAAGTATGTTTTATTTTGTTTTTGTTTTTTTGTTTTGTTTTGTTTTGTTCTTTTGTTTTTGGCAGAGTTGCGCTCTTGTTG
>DDX3XE10sg1.exon_Change_codon_position_41344371_to_AGT,S,0.15,RANK4	GTTTTATGAACATGTAAAAATTTTGACCTTGAAGTTCATAACATTTTTTTTGCTTATAGTTTTCATACCGATCTAGAGTTCGTCCCTGTGTAGTTTATGGTGGTGCCGATATTGGTCAGCAGATTCGAGACTTGGAACGTGGATGCCATTTGTTAGTAGCCACTCCAGGACGTCTAGTGGATATGATGGAAAGTGGAAAGATTGGATTAGACTTTTGCAAGTATGTTTTATTTTGTTTTTGTTTTTTTGTTTTGTTTTGTTTTGTTCTTTTGTTTTTGGCAGAGTTGCGCTCTTGTTG
>DDX3XE10sg1.exon_Change_codon_position_41344374_to_AGA,R,0.20,RANK2	GTTTTATGAACATGTAAAAATTTTGACCTTGAAGTTCATAACATTTTTTTTGCTTATAGTTTTCATACCGATCTAGAGTTCGTCCCTGTGTAGTTTATGGTGGTGCCGATATTGGTCAGCAGATTCGAGACTTGGAACGTGGATGCCATTTGTTAGTAGCCACTCCAGGACGTCTAGTGGATATGATGGAAAGAAGAAAGATTGGATTAGACTTTTGCAAGTATGTTTTATTTTGTTTTTGTTTTTTTGTTTTGTTTTGTTTTGTTCTTTTGTTTTTGGCAGAGTTGCGCTCTTGTTG
>DDX3XE10sg1.exon_Change_codon_position_41344374_to_CGA,R,0.11,RANK5	GTTTTATGAACATGTAAAAATTTTGACCTTGAAGTTCATAACATTTTTTTTGCTTATAGTTTTCATACCGATCTAGAGTTCGTCCCTGTGTAGTTTATGGTGGTGCCGATATTGGTCAGCAGATTCGAGACTTGGAACGTGGATGCCATTTGTTAGTAGCCACTCCAGGACGTCTAGTGGATATGATGGAAAGACGAAAGATTGGATTAGACTTTTGCAAGTATGTTTTATTTTGTTTTTGTTTTTTTGTTTTGTTTTGTTTTGTTCTTTTGTTTTTGGCAGAGTTGCGCTCTTGTTG
>DDX3XE10sg1.exon_Change_codon_position_41344374_to_GAG,E,0.58,RANKT	GTTTTATGAACATGTAAAAATTTTGACCTTGAAGTTCATAACATTTTTTTTGCTTATAGTTTTCATACCGATCTAGAGTTCGTCCCTGTGTAGTTTATGGTGGTGCCGATATTGGTCAGCAGATTCGAGACTTGGAACGTGGATGCCATTTGTTAGTAGCCACTCCAGGACGTCTAGTGGATATGATGGAAAGAGAGAAGATTGGATTAGACTTTTGCAAGTATGTTTTATTTTGTTTTTGTTTTTTTGTTTTGTTTTGTTTTGTTCTTTTGTTTTTGGCAGAGTTGCGCTCTTGTTG
>DDX3XE10sg1.exon_Change_codon_position_41344374_to_GCC,A,0.40,RANKT	GTTTTATGAACATGTAAAAATTTTGACCTTGAAGTTCATAACATTTTTTTTGCTTATAGTTTTCATACCGATCTAGAGTTCGTCCCTGTGTAGTTTATGGTGGTGCCGATATTGGTCAGCAGATTCGAGACTTGGAACGTGGATGCCATTTGTTAGTAGCCACTCCAGGACGTCTAGTGGATATGATGGAAAGAGCCAAGATTGGATTAGACTTTTGCAAGTATGTTTTATTTTGTTTTTGTTTTTTTGTTTTGTTTTGTTTTGTTCTTTTGTTTTTGGCAGAGTTGCGCTCTTGTTG
>DDX3XE10sg1.exon_Change_codon_position_41344374_to_GTG,V,0.47,RANKT	GTTTTATGAACATGTAAAAATTTTGACCTTGAAGTTCATAACATTTTTTTTGCTTATAGTTTTCATACCGATCTAGAGTTCGTCCCTGTGTAGTTTATGGTGGTGCCGATATTGGTCAGCAGATTCGAGACTTGGAACGTGGATGCCATTTGTTAGTAGCCACTCCAGGACGTCTAGTGGATATGATGGAAAGAGTGAAGATTGGATTAGACTTTTGCAAGTATGTTTTATTTTGTTTTTGTTTTTTTGTTTTGTTTTGTTTTGTTCTTTTGTTTTTGGCAGAGTTGCGCTCTTGTTG
>DDX3XE10sg1.exon_Change_codon_position_41344374_to_TGA,STOP,0.52,RANKT	GTTTTATGAACATGTAAAAATTTTGACCTTGAAGTTCATAACATTTTTTTTGCTTATAGTTTTCATACCGATCTAGAGTTCGTCCCTGTGTAGTTTATGGTGGTGCCGATATTGGTCAGCAGATTCGAGACTTGGAACGTGGATGCCATTTGTTAGTAGCCACTCCAGGACGTCTAGTGGATATGATGGAAAGATGAAAGATTGGATTAGACTTTTGCAAGTATGTTTTATTTTGTTTTTGTTTTTTTGTTTTGTTTTGTTTTGTTCTTTTGTTTTTGGCAGAGTTGCGCTCTTGTTG
>DDX3XE10sg1.exon_Change_codon_position_41344374_to_TAA,STOP,0.28,RANK2	GTTTTATGAACATGTAAAAATTTTGACCTTGAAGTTCATAACATTTTTTTTGCTTATAGTTTTCATACCGATCTAGAGTTCGTCCCTGTGTAGTTTATGGTGGTGCCGATATTGGTCAGCAGATTCGAGACTTGGAACGTGGATGCCATTTGTTAGTAGCCACTCCAGGACGTCTAGTGGATATGATGGAAAGATAAAAGATTGGATTAGACTTTTGCAAGTATGTTTTATTTTGTTTTTGTTTTTTTGTTTTGTTTTGTTTTGTTCTTTTGTTTTTGGCAGAGTTGCGCTCTTGTTG
>DDX3XE10sg1.exon_Change_codon_position_41344374_to_GAA,E,0.42,RANK2	GTTTTATGAACATGTAAAAATTTTGACCTTGAAGTTCATAACATTTTTTTTGCTTATAGTTTTCATACCGATCTAGAGTTCGTCCCTGTGTAGTTTATGGTGGTGCCGATATTGGTCAGCAGATTCGAGACTTGGAACGTGGATGCCATTTGTTAGTAGCCACTCCAGGACGTCTAGTGGATATGATGGAAAGAGAAAAGATTGGATTAGACTTTTGCAAGTATGTTTTATTTTGTTTTTGTTTTTTTGTTTTGTTTTGTTTTGTTCTTTTGTTTTTGGCAGAGTTGCGCTCTTGTTG
>DDX3XE10sg1.exon_Change_codon_position_41344374_to_GCA,A,0.23,RANK3	GTTTTATGAACATGTAAAAATTTTGACCTTGAAGTTCATAACATTTTTTTTGCTTATAGTTTTCATACCGATCTAGAGTTCGTCCCTGTGTAGTTTATGGTGGTGCCGATATTGGTCAGCAGATTCGAGACTTGGAACGTGGATGCCATTTGTTAGTAGCCACTCCAGGACGTCTAGTGGATATGATGGAAAGAGCAAAGATTGGATTAGACTTTTGCAAGTATGTTTTATTTTGTTTTTGTTTTTTTGTTTTGTTTTGTTTTGTTCTTTTGTTTTTGGCAGAGTTGCGCTCTTGTTG
>DDX3XE10sg1.exon_Change_codon_position_41344374_to_GTA,V,0.11,RANK4	GTTTTATGAACATGTAAAAATTTTGACCTTGAAGTTCATAACATTTTTTTTGCTTATAGTTTTCATACCGATCTAGAGTTCGTCCCTGTGTAGTTTATGGTGGTGCCGATATTGGTCAGCAGATTCGAGACTTGGAACGTGGATGCCATTTGTTAGTAGCCACTCCAGGACGTCTAGTGGATATGATGGAAAGAGTAAAGATTGGATTAGACTTTTGCAAGTATGTTTTATTTTGTTTTTGTTTTTTTGTTTTGTTTTGTTTTGTTCTTTTGTTTTTGGCAGAGTTGCGCTCTTGTTG
>DDX3XE10sg1.exon_Change_codon_position_41344374_to_GGC,G,0.34,RANKT	GTTTTATGAACATGTAAAAATTTTGACCTTGAAGTTCATAACATTTTTTTTGCTTATAGTTTTCATACCGATCTAGAGTTCGTCCCTGTGTAGTTTATGGTGGTGCCGATATTGGTCAGCAGATTCGAGACTTGGAACGTGGATGCCATTTGTTAGTAGCCACTCCAGGACGTCTAGTGGATATGATGGAAAGAGGCAAGATTGGATTAGACTTTTGCAAGTATGTTTTATTTTGTTTTTGTTTTTTTGTTTTGTTTTGTTTTGTTCTTTTGTTTTTGGCAGAGTTGCGCTCTTGTTG
>DDX3XE10sg1.exon_Change_codon_position_41344374_to_GGG,G,0.25,RANK3	GTTTTATGAACATGTAAAAATTTTGACCTTGAAGTTCATAACATTTTTTTTGCTTATAGTTTTCATACCGATCTAGAGTTCGTCCCTGTGTAGTTTATGGTGGTGCCGATATTGGTCAGCAGATTCGAGACTTGGAACGTGGATGCCATTTGTTAGTAGCCACTCCAGGACGTCTAGTGGATATGATGGAAAGAGGGAAGATTGGATTAGACTTTTGCAAGTATGTTTTATTTTGTTTTTGTTTTTTTGTTTTGTTTTGTTTTGTTCTTTTGTTTTTGGCAGAGTTGCGCTCTTGTTG
>DDX3XE10sg1.exon_Change_codon_position_41344374_to_GGT,G,0.16,RANK4	GTTTTATGAACATGTAAAAATTTTGACCTTGAAGTTCATAACATTTTTTTTGCTTATAGTTTTCATACCGATCTAGAGTTCGTCCCTGTGTAGTTTATGGTGGTGCCGATATTGGTCAGCAGATTCGAGACTTGGAACGTGGATGCCATTTGTTAGTAGCCACTCCAGGACGTCTAGTGGATATGATGGAAAGAGGTAAGATTGGATTAGACTTTTGCAAGTATGTTTTATTTTGTTTTTGTTTTTTTGTTTTGTTTTGTTTTGTTCTTTTGTTTTTGGCAGAGTTGCGCTCTTGTTG
>DDX3XE10sg1.exon_Change_codon_position_41344377_to_ACC,T,0.36,RANKT	GTTTTATGAACATGTAAAAATTTTGACCTTGAAGTTCATAACATTTTTTTTGCTTATAGTTTTCATACCGATCTAGAGTTCGTCCCTGTGTAGTTTATGGTGGTGCCGATATTGGTCAGCAGATTCGAGACTTGGAACGTGGATGCCATTTGTTAGTAGCCACTCCAGGACGTCTAGTGGATATGATGGAAAGAGGAACCATTGGATTAGACTTTTGCAAGTATGTTTTATTTTGTTTTTGTTTTTTTGTTTTGTTTTGTTTTGTTCTTTTGTTTTTGGCAGAGTTGCGCTCTTGTTG
>DDX3XE10sg1.exon_Change_codon_position_41344377_to_CAG,Q,0.75,RANKT	GTTTTATGAACATGTAAAAATTTTGACCTTGAAGTTCATAACATTTTTTTTGCTTATAGTTTTCATACCGATCTAGAGTTCGTCCCTGTGTAGTTTATGGTGGTGCCGATATTGGTCAGCAGATTCGAGACTTGGAACGTGGATGCCATTTGTTAGTAGCCACTCCAGGACGTCTAGTGGATATGATGGAAAGAGGACAGATTGGATTAGACTTTTGCAAGTATGTTTTATTTTGTTTTTGTTTTTTTGTTTTGTTTTGTTTTGTTCTTTTGTTTTTGGCAGAGTTGCGCTCTTGTTG
>DDX3XE10sg1.exon_Change_codon_position_41344377_to_CAA,Q,0.25,RANK2	GTTTTATGAACATGTAAAAATTTTGACCTTGAAGTTCATAACATTTTTTTTGCTTATAGTTTTCATACCGATCTAGAGTTCGTCCCTGTGTAGTTTATGGTGGTGCCGATATTGGTCAGCAGATTCGAGACTTGGAACGTGGATGCCATTTGTTAGTAGCCACTCCAGGACGTCTAGTGGATATGATGGAAAGAGGACAAATTGGATTAGACTTTTGCAAGTATGTTTTATTTTGTTTTTGTTTTTTTGTTTTGTTTTGTTTTGTTCTTTTGTTTTTGGCAGAGTTGCGCTCTTGTTG
>DDX3XE10sg1.exon_Change_codon_position_41344377_to_CGG,R,0.21,RANKT	GTTTTATGAACATGTAAAAATTTTGACCTTGAAGTTCATAACATTTTTTTTGCTTATAGTTTTCATACCGATCTAGAGTTCGTCCCTGTGTAGTTTATGGTGGTGCCGATATTGGTCAGCAGATTCGAGACTTGGAACGTGGATGCCATTTGTTAGTAGCCACTCCAGGACGTCTAGTGGATATGATGGAAAGAGGACGGATTGGATTAGACTTTTGCAAGTATGTTTTATTTTGTTTTTGTTTTTTTGTTTTGTTTTGTTTTGTTCTTTTGTTTTTGGCAGAGTTGCGCTCTTGTTG
>DDX3XE10sg1.exon_Change_codon_position_41344377_to_GAG,E,0.58,RANKT	GTTTTATGAACATGTAAAAATTTTGACCTTGAAGTTCATAACATTTTTTTTGCTTATAGTTTTCATACCGATCTAGAGTTCGTCCCTGTGTAGTTTATGGTGGTGCCGATATTGGTCAGCAGATTCGAGACTTGGAACGTGGATGCCATTTGTTAGTAGCCACTCCAGGACGTCTAGTGGATATGATGGAAAGAGGAGAGATTGGATTAGACTTTTGCAAGTATGTTTTATTTTGTTTTTGTTTTTTTGTTTTGTTTTGTTTTGTTCTTTTGTTTTTGGCAGAGTTGCGCTCTTGTTG
>DDX3XE10sg1.exon_Change_codon_position_41344377_to_GAA,E,0.42,RANK2	GTTTTATGAACATGTAAAAATTTTGACCTTGAAGTTCATAACATTTTTTTTGCTTATAGTTTTCATACCGATCTAGAGTTCGTCCCTGTGTAGTTTATGGTGGTGCCGATATTGGTCAGCAGATTCGAGACTTGGAACGTGGATGCCATTTGTTAGTAGCCACTCCAGGACGTCTAGTGGATATGATGGAAAGAGGAGAAATTGGATTAGACTTTTGCAAGTATGTTTTATTTTGTTTTTGTTTTTTTGTTTTGTTTTGTTTTGTTCTTTTGTTTTTGGCAGAGTTGCGCTCTTGTTG
>DDX3XE10sg1.exon_Change_codon_position_41344377_to_TAG,STOP,0.20,RANK3	GTTTTATGAACATGTAAAAATTTTGACCTTGAAGTTCATAACATTTTTTTTGCTTATAGTTTTCATACCGATCTAGAGTTCGTCCCTGTGTAGTTTATGGTGGTGCCGATATTGGTCAGCAGATTCGAGACTTGGAACGTGGATGCCATTTGTTAGTAGCCACTCCAGGACGTCTAGTGGATATGATGGAAAGAGGATAGATTGGATTAGACTTTTGCAAGTATGTTTTATTTTGTTTTTGTTTTTTTGTTTTGTTTTGTTTTGTTCTTTTGTTTTTGGCAGAGTTGCGCTCTTGTTG
>DDX3XE10sg1.exon_Change_codon_position_41344377_to_TGA,STOP,0.52,RANKT	GTTTTATGAACATGTAAAAATTTTGACCTTGAAGTTCATAACATTTTTTTTGCTTATAGTTTTCATACCGATCTAGAGTTCGTCCCTGTGTAGTTTATGGTGGTGCCGATATTGGTCAGCAGATTCGAGACTTGGAACGTGGATGCCATTTGTTAGTAGCCACTCCAGGACGTCTAGTGGATATGATGGAAAGAGGATGAATTGGATTAGACTTTTGCAAGTATGTTTTATTTTGTTTTTGTTTTTTTGTTTTGTTTTGTTTTGTTCTTTTGTTTTTGGCAGAGTTGCGCTCTTGTTG
>DDX3XE10sg1.exon_Change_codon_position_41344377_to_ACG,T,0.12,RANK4	GTTTTATGAACATGTAAAAATTTTGACCTTGAAGTTCATAACATTTTTTTTGCTTATAGTTTTCATACCGATCTAGAGTTCGTCCCTGTGTAGTTTATGGTGGTGCCGATATTGGTCAGCAGATTCGAGACTTGGAACGTGGATGCCATTTGTTAGTAGCCACTCCAGGACGTCTAGTGGATATGATGGAAAGAGGAACGATTGGATTAGACTTTTGCAAGTATGTTTTATTTTGTTTTTGTTTTTTTGTTTTGTTTTGTTTTGTTCTTTTGTTTTTGGCAGAGTTGCGCTCTTGTTG
>DDX3XE10sg1.exon_Change_codon_position_41344377_to_AGG,R,0.20,RANK3	GTTTTATGAACATGTAAAAATTTTGACCTTGAAGTTCATAACATTTTTTTTGCTTATAGTTTTCATACCGATCTAGAGTTCGTCCCTGTGTAGTTTATGGTGGTGCCGATATTGGTCAGCAGATTCGAGACTTGGAACGTGGATGCCATTTGTTAGTAGCCACTCCAGGACGTCTAGTGGATATGATGGAAAGAGGAAGGATTGGATTAGACTTTTGCAAGTATGTTTTATTTTGTTTTTGTTTTTTTGTTTTGTTTTGTTTTGTTCTTTTGTTTTTGGCAGAGTTGCGCTCTTGTTG
>DDX3XE10sg1.exon_Change_codon_position_41344377_to_ATG,M,1.00,RANKU	GTTTTATGAACATGTAAAAATTTTGACCTTGAAGTTCATAACATTTTTTTTGCTTATAGTTTTCATACCGATCTAGAGTTCGTCCCTGTGTAGTTTATGGTGGTGCCGATATTGGTCAGCAGATTCGAGACTTGGAACGTGGATGCCATTTGTTAGTAGCCACTCCAGGACGTCTAGTGGATATGATGGAAAGAGGAATGATTGGATTAGACTTTTGCAAGTATGTTTTATTTTGTTTTTGTTTTTTTGTTTTGTTTTGTTTTGTTCTTTTGTTTTTGGCAGAGTTGCGCTCTTGTTG
>DDX3XE10sg1.exon_Change_codon_position_41344377_to_AAA,K,0.42,RANK2	GTTTTATGAACATGTAAAAATTTTGACCTTGAAGTTCATAACATTTTTTTTGCTTATAGTTTTCATACCGATCTAGAGTTCGTCCCTGTGTAGTTTATGGTGGTGCCGATATTGGTCAGCAGATTCGAGACTTGGAACGTGGATGCCATTTGTTAGTAGCCACTCCAGGACGTCTAGTGGATATGATGGAAAGAGGAAAAATTGGATTAGACTTTTGCAAGTATGTTTTATTTTGTTTTTGTTTTTTTGTTTTGTTTTGTTTTGTTCTTTTGTTTTTGGCAGAGTTGCGCTCTTGTTG
>DDX3XE10sg1.exon_Change_codon_position_41344377_to_AAC,N,0.54,RANKT	GTTTTATGAACATGTAAAAATTTTGACCTTGAAGTTCATAACATTTTTTTTGCTTATAGTTTTCATACCGATCTAGAGTTCGTCCCTGTGTAGTTTATGGTGGTGCCGATATTGGTCAGCAGATTCGAGACTTGGAACGTGGATGCCATTTGTTAGTAGCCACTCCAGGACGTCTAGTGGATATGATGGAAAGAGGAAACATTGGATTAGACTTTTGCAAGTATGTTTTATTTTGTTTTTGTTTTTTTGTTTTGTTTTGTTTTGTTCTTTTGTTTTTGGCAGAGTTGCGCTCTTGTTG
>DDX3XE10sg1.exon_Change_codon_position_41344377_to_AAT,N,0.46,RANK2	GTTTTATGAACATGTAAAAATTTTGACCTTGAAGTTCATAACATTTTTTTTGCTTATAGTTTTCATACCGATCTAGAGTTCGTCCCTGTGTAGTTTATGGTGGTGCCGATATTGGTCAGCAGATTCGAGACTTGGAACGTGGATGCCATTTGTTAGTAGCCACTCCAGGACGTCTAGTGGATATGATGGAAAGAGGAAATATTGGATTAGACTTTTGCAAGTATGTTTTATTTTGTTTTTGTTTTTTTGTTTTGTTTTGTTTTGTTCTTTTGTTTTTGGCAGAGTTGCGCTCTTGTTG
>DDX3XE10sg1.exon_Change_codon_position_41344380_to_AAC,N,0.54,RANKT	GTTTTATGAACATGTAAAAATTTTGACCTTGAAGTTCATAACATTTTTTTTGCTTATAGTTTTCATACCGATCTAGAGTTCGTCCCTGTGTAGTTTATGGTGGTGCCGATATTGGTCAGCAGATTCGAGACTTGGAACGTGGATGCCATTTGTTAGTAGCCACTCCAGGACGTCTAGTGGATATGATGGAAAGAGGAAAGAACGGATTAGACTTTTGCAAGTATGTTTTATTTTGTTTTTGTTTTTTTGTTTTGTTTTGTTTTGTTCTTTTGTTTTTGGCAGAGTTGCGCTCTTGTTG
>DDX3XE10sg1.exon_Change_codon_position_41344380_to_ACC,T,0.36,RANKT	GTTTTATGAACATGTAAAAATTTTGACCTTGAAGTTCATAACATTTTTTTTGCTTATAGTTTTCATACCGATCTAGAGTTCGTCCCTGTGTAGTTTATGGTGGTGCCGATATTGGTCAGCAGATTCGAGACTTGGAACGTGGATGCCATTTGTTAGTAGCCACTCCAGGACGTCTAGTGGATATGATGGAAAGAGGAAAGACCGGATTAGACTTTTGCAAGTATGTTTTATTTTGTTTTTGTTTTTTTGTTTTGTTTTGTTTTGTTCTTTTGTTTTTGGCAGAGTTGCGCTCTTGTTG
>DDX3XE10sg1.exon_Change_codon_position_41344380_to_AGC,S,0.24,RANKT	GTTTTATGAACATGTAAAAATTTTGACCTTGAAGTTCATAACATTTTTTTTGCTTATAGTTTTCATACCGATCTAGAGTTCGTCCCTGTGTAGTTTATGGTGGTGCCGATATTGGTCAGCAGATTCGAGACTTGGAACGTGGATGCCATTTGTTAGTAGCCACTCCAGGACGTCTAGTGGATATGATGGAAAGAGGAAAGAGCGGATTAGACTTTTGCAAGTATGTTTTATTTTGTTTTTGTTTTTTTGTTTTGTTTTGTTTTGTTCTTTTGTTTTTGGCAGAGTTGCGCTCTTGTTG
>DDX3XE10sg1.exon_Change_codon_position_41344380_to_CTT,L,0.13,RANK3	GTTTTATGAACATGTAAAAATTTTGACCTTGAAGTTCATAACATTTTTTTTGCTTATAGTTTTCATACCGATCTAGAGTTCGTCCCTGTGTAGTTTATGGTGGTGCCGATATTGGTCAGCAGATTCGAGACTTGGAACGTGGATGCCATTTGTTAGTAGCCACTCCAGGACGTCTAGTGGATATGATGGAAAGAGGAAAGCTTGGATTAGACTTTTGCAAGTATGTTTTATTTTGTTTTTGTTTTTTTGTTTTGTTTTGTTTTGTTCTTTTGTTTTTGGCAGAGTTGCGCTCTTGTTG
>DDX3XE10sg1.exon_Change_codon_position_41344380_to_CTG,L,0.41,RANKT	GTTTTATGAACATGTAAAAATTTTGACCTTGAAGTTCATAACATTTTTTTTGCTTATAGTTTTCATACCGATCTAGAGTTCGTCCCTGTGTAGTTTATGGTGGTGCCGATATTGGTCAGCAGATTCGAGACTTGGAACGTGGATGCCATTTGTTAGTAGCCACTCCAGGACGTCTAGTGGATATGATGGAAAGAGGAAAGCTGGGATTAGACTTTTGCAAGTATGTTTTATTTTGTTTTTGTTTTTTTGTTTTGTTTTGTTTTGTTCTTTTGTTTTTGGCAGAGTTGCGCTCTTGTTG
>DDX3XE10sg1.exon_Change_codon_position_41344380_to_GTT,V,0.18,RANK3	GTTTTATGAACATGTAAAAATTTTGACCTTGAAGTTCATAACATTTTTTTTGCTTATAGTTTTCATACCGATCTAGAGTTCGTCCCTGTGTAGTTTATGGTGGTGCCGATATTGGTCAGCAGATTCGAGACTTGGAACGTGGATGCCATTTGTTAGTAGCCACTCCAGGACGTCTAGTGGATATGATGGAAAGAGGAAAGGTTGGATTAGACTTTTGCAAGTATGTTTTATTTTGTTTTTGTTTTTTTGTTTTGTTTTGTTTTGTTCTTTTGTTTTTGGCAGAGTTGCGCTCTTGTTG
>DDX3XE10sg1.exon_Change_codon_position_41344380_to_GTG,V,0.47,RANKT	GTTTTATGAACATGTAAAAATTTTGACCTTGAAGTTCATAACATTTTTTTTGCTTATAGTTTTCATACCGATCTAGAGTTCGTCCCTGTGTAGTTTATGGTGGTGCCGATATTGGTCAGCAGATTCGAGACTTGGAACGTGGATGCCATTTGTTAGTAGCCACTCCAGGACGTCTAGTGGATATGATGGAAAGAGGAAAGGTGGGATTAGACTTTTGCAAGTATGTTTTATTTTGTTTTTGTTTTTTTGTTTTGTTTTGTTTTGTTCTTTTGTTTTTGGCAGAGTTGCGCTCTTGTTG
>DDX3XE10sg1.exon_Change_codon_position_41344380_to_TTT,F,0.45,RANK2	GTTTTATGAACATGTAAAAATTTTGACCTTGAAGTTCATAACATTTTTTTTGCTTATAGTTTTCATACCGATCTAGAGTTCGTCCCTGTGTAGTTTATGGTGGTGCCGATATTGGTCAGCAGATTCGAGACTTGGAACGTGGATGCCATTTGTTAGTAGCCACTCCAGGACGTCTAGTGGATATGATGGAAAGAGGAAAGTTTGGATTAGACTTTTGCAAGTATGTTTTATTTTGTTTTTGTTTTTTTGTTTTGTTTTGTTTTGTTCTTTTGTTTTTGGCAGAGTTGCGCTCTTGTTG
>DDX3XE10sg1.exon_Change_codon_position_41344380_to_TTC,F,0.55,RANKT	GTTTTATGAACATGTAAAAATTTTGACCTTGAAGTTCATAACATTTTTTTTGCTTATAGTTTTCATACCGATCTAGAGTTCGTCCCTGTGTAGTTTATGGTGGTGCCGATATTGGTCAGCAGATTCGAGACTTGGAACGTGGATGCCATTTGTTAGTAGCCACTCCAGGACGTCTAGTGGATATGATGGAAAGAGGAAAGTTCGGATTAGACTTTTGCAAGTATGTTTTATTTTGTTTTTGTTTTTTTGTTTTGTTTTGTTTTGTTCTTTTGTTTTTGGCAGAGTTGCGCTCTTGTTG
>DDX3XE10sg1.exon_Change_codon_position_41344380_to_AAT,N,0.46,RANK2	GTTTTATGAACATGTAAAAATTTTGACCTTGAAGTTCATAACATTTTTTTTGCTTATAGTTTTCATACCGATCTAGAGTTCGTCCCTGTGTAGTTTATGGTGGTGCCGATATTGGTCAGCAGATTCGAGACTTGGAACGTGGATGCCATTTGTTAGTAGCCACTCCAGGACGTCTAGTGGATATGATGGAAAGAGGAAAGAATGGATTAGACTTTTGCAAGTATGTTTTATTTTGTTTTTGTTTTTTTGTTTTGTTTTGTTTTGTTCTTTTGTTTTTGGCAGAGTTGCGCTCTTGTTG
>DDX3XE10sg1.exon_Change_codon_position_41344380_to_ACT,T,0.24,RANK3	GTTTTATGAACATGTAAAAATTTTGACCTTGAAGTTCATAACATTTTTTTTGCTTATAGTTTTCATACCGATCTAGAGTTCGTCCCTGTGTAGTTTATGGTGGTGCCGATATTGGTCAGCAGATTCGAGACTTGGAACGTGGATGCCATTTGTTAGTAGCCACTCCAGGACGTCTAGTGGATATGATGGAAAGAGGAAAGACTGGATTAGACTTTTGCAAGTATGTTTTATTTTGTTTTTGTTTTTTTGTTTTGTTTTGTTTTGTTCTTTTGTTTTTGGCAGAGTTGCGCTCTTGTTG
>DDX3XE10sg1.exon_Change_codon_position_41344380_to_AGT,S,0.15,RANK4	GTTTTATGAACATGTAAAAATTTTGACCTTGAAGTTCATAACATTTTTTTTGCTTATAGTTTTCATACCGATCTAGAGTTCGTCCCTGTGTAGTTTATGGTGGTGCCGATATTGGTCAGCAGATTCGAGACTTGGAACGTGGATGCCATTTGTTAGTAGCCACTCCAGGACGTCTAGTGGATATGATGGAAAGAGGAAAGAGTGGATTAGACTTTTGCAAGTATGTTTTATTTTGTTTTTGTTTTTTTGTTTTGTTTTGTTTTGTTCTTTTGTTTTTGGCAGAGTTGCGCTCTTGTTG
>DDX3XE10sg1.exon_Change_codon_position_41344380_to_ATA,I,0.16,RANK3	GTTTTATGAACATGTAAAAATTTTGACCTTGAAGTTCATAACATTTTTTTTGCTTATAGTTTTCATACCGATCTAGAGTTCGTCCCTGTGTAGTTTATGGTGGTGCCGATATTGGTCAGCAGATTCGAGACTTGGAACGTGGATGCCATTTGTTAGTAGCCACTCCAGGACGTCTAGTGGATATGATGGAAAGAGGAAAGATAGGATTAGACTTTTGCAAGTATGTTTTATTTTGTTTTTGTTTTTTTGTTTTGTTTTGTTTTGTTCTTTTGTTTTTGGCAGAGTTGCGCTCTTGTTG
>DDX3XE10sg1.exon_Change_codon_position_41344380_to_ATC,I,0.48,RANKT	GTTTTATGAACATGTAAAAATTTTGACCTTGAAGTTCATAACATTTTTTTTGCTTATAGTTTTCATACCGATCTAGAGTTCGTCCCTGTGTAGTTTATGGTGGTGCCGATATTGGTCAGCAGATTCGAGACTTGGAACGTGGATGCCATTTGTTAGTAGCCACTCCAGGACGTCTAGTGGATATGATGGAAAGAGGAAAGATCGGATTAGACTTTTGCAAGTATGTTTTATTTTGTTTTTGTTTTTTTGTTTTGTTTTGTTTTGTTCTTTTGTTTTTGGCAGAGTTGCGCTCTTGTTG
>DDX3XE10sg1.exon_Change_codon_position_41344380_to_ATG,M,1.00,RANKU	GTTTTATGAACATGTAAAAATTTTGACCTTGAAGTTCATAACATTTTTTTTGCTTATAGTTTTCATACCGATCTAGAGTTCGTCCCTGTGTAGTTTATGGTGGTGCCGATATTGGTCAGCAGATTCGAGACTTGGAACGTGGATGCCATTTGTTAGTAGCCACTCCAGGACGTCTAGTGGATATGATGGAAAGAGGAAAGATGGGATTAGACTTTTGCAAGTATGTTTTATTTTGTTTTTGTTTTTTTGTTTTGTTTTGTTTTGTTCTTTTGTTTTTGGCAGAGTTGCGCTCTTGTTG
>DDX3XE10sg1.exon_Change_codon_position_41344383_to_AGA,R,0.20,RANK2	GTTTTATGAACATGTAAAAATTTTGACCTTGAAGTTCATAACATTTTTTTTGCTTATAGTTTTCATACCGATCTAGAGTTCGTCCCTGTGTAGTTTATGGTGGTGCCGATATTGGTCAGCAGATTCGAGACTTGGAACGTGGATGCCATTTGTTAGTAGCCACTCCAGGACGTCTAGTGGATATGATGGAAAGAGGAAAGATTAGATTAGACTTTTGCAAGTATGTTTTATTTTGTTTTTGTTTTTTTGTTTTGTTTTGTTTTGTTCTTTTGTTTTTGGCAGAGTTGCGCTCTTGTTG
>DDX3XE10sg1.exon_Change_codon_position_41344383_to_CGA,R,0.11,RANK5	GTTTTATGAACATGTAAAAATTTTGACCTTGAAGTTCATAACATTTTTTTTGCTTATAGTTTTCATACCGATCTAGAGTTCGTCCCTGTGTAGTTTATGGTGGTGCCGATATTGGTCAGCAGATTCGAGACTTGGAACGTGGATGCCATTTGTTAGTAGCCACTCCAGGACGTCTAGTGGATATGATGGAAAGAGGAAAGATTCGATTAGACTTTTGCAAGTATGTTTTATTTTGTTTTTGTTTTTTTGTTTTGTTTTGTTTTGTTCTTTTGTTTTTGGCAGAGTTGCGCTCTTGTTG
>DDX3XE10sg1.exon_Change_codon_position_41344383_to_GAG,E,0.58,RANKT	GTTTTATGAACATGTAAAAATTTTGACCTTGAAGTTCATAACATTTTTTTTGCTTATAGTTTTCATACCGATCTAGAGTTCGTCCCTGTGTAGTTTATGGTGGTGCCGATATTGGTCAGCAGATTCGAGACTTGGAACGTGGATGCCATTTGTTAGTAGCCACTCCAGGACGTCTAGTGGATATGATGGAAAGAGGAAAGATTGAGTTAGACTTTTGCAAGTATGTTTTATTTTGTTTTTGTTTTTTTGTTTTGTTTTGTTTTGTTCTTTTGTTTTTGGCAGAGTTGCGCTCTTGTTG
>DDX3XE10sg1.exon_Change_codon_position_41344383_to_GCC,A,0.40,RANKT	GTTTTATGAACATGTAAAAATTTTGACCTTGAAGTTCATAACATTTTTTTTGCTTATAGTTTTCATACCGATCTAGAGTTCGTCCCTGTGTAGTTTATGGTGGTGCCGATATTGGTCAGCAGATTCGAGACTTGGAACGTGGATGCCATTTGTTAGTAGCCACTCCAGGACGTCTAGTGGATATGATGGAAAGAGGAAAGATTGCCTTAGACTTTTGCAAGTATGTTTTATTTTGTTTTTGTTTTTTTGTTTTGTTTTGTTTTGTTCTTTTGTTTTTGGCAGAGTTGCGCTCTTGTTG
>DDX3XE10sg1.exon_Change_codon_position_41344383_to_GTG,V,0.47,RANKT	GTTTTATGAACATGTAAAAATTTTGACCTTGAAGTTCATAACATTTTTTTTGCTTATAGTTTTCATACCGATCTAGAGTTCGTCCCTGTGTAGTTTATGGTGGTGCCGATATTGGTCAGCAGATTCGAGACTTGGAACGTGGATGCCATTTGTTAGTAGCCACTCCAGGACGTCTAGTGGATATGATGGAAAGAGGAAAGATTGTGTTAGACTTTTGCAAGTATGTTTTATTTTGTTTTTGTTTTTTTGTTTTGTTTTGTTTTGTTCTTTTGTTTTTGGCAGAGTTGCGCTCTTGTTG
>DDX3XE10sg1.exon_Change_codon_position_41344383_to_TGA,STOP,0.52,RANKT	GTTTTATGAACATGTAAAAATTTTGACCTTGAAGTTCATAACATTTTTTTTGCTTATAGTTTTCATACCGATCTAGAGTTCGTCCCTGTGTAGTTTATGGTGGTGCCGATATTGGTCAGCAGATTCGAGACTTGGAACGTGGATGCCATTTGTTAGTAGCCACTCCAGGACGTCTAGTGGATATGATGGAAAGAGGAAAGATTTGATTAGACTTTTGCAAGTATGTTTTATTTTGTTTTTGTTTTTTTGTTTTGTTTTGTTTTGTTCTTTTGTTTTTGGCAGAGTTGCGCTCTTGTTG
>DDX3XE10sg1.exon_Change_codon_position_41344383_to_TAA,STOP,0.28,RANK2	GTTTTATGAACATGTAAAAATTTTGACCTTGAAGTTCATAACATTTTTTTTGCTTATAGTTTTCATACCGATCTAGAGTTCGTCCCTGTGTAGTTTATGGTGGTGCCGATATTGGTCAGCAGATTCGAGACTTGGAACGTGGATGCCATTTGTTAGTAGCCACTCCAGGACGTCTAGTGGATATGATGGAAAGAGGAAAGATTTAATTAGACTTTTGCAAGTATGTTTTATTTTGTTTTTGTTTTTTTGTTTTGTTTTGTTTTGTTCTTTTGTTTTTGGCAGAGTTGCGCTCTTGTTG
>DDX3XE10sg1.exon_Change_codon_position_41344383_to_GAA,E,0.42,RANK2	GTTTTATGAACATGTAAAAATTTTGACCTTGAAGTTCATAACATTTTTTTTGCTTATAGTTTTCATACCGATCTAGAGTTCGTCCCTGTGTAGTTTATGGTGGTGCCGATATTGGTCAGCAGATTCGAGACTTGGAACGTGGATGCCATTTGTTAGTAGCCACTCCAGGACGTCTAGTGGATATGATGGAAAGAGGAAAGATTGAATTAGACTTTTGCAAGTATGTTTTATTTTGTTTTTGTTTTTTTGTTTTGTTTTGTTTTGTTCTTTTGTTTTTGGCAGAGTTGCGCTCTTGTTG
>DDX3XE10sg1.exon_Change_codon_position_41344383_to_GCA,A,0.23,RANK3	GTTTTATGAACATGTAAAAATTTTGACCTTGAAGTTCATAACATTTTTTTTGCTTATAGTTTTCATACCGATCTAGAGTTCGTCCCTGTGTAGTTTATGGTGGTGCCGATATTGGTCAGCAGATTCGAGACTTGGAACGTGGATGCCATTTGTTAGTAGCCACTCCAGGACGTCTAGTGGATATGATGGAAAGAGGAAAGATTGCATTAGACTTTTGCAAGTATGTTTTATTTTGTTTTTGTTTTTTTGTTTTGTTTTGTTTTGTTCTTTTGTTTTTGGCAGAGTTGCGCTCTTGTTG
>DDX3XE10sg1.exon_Change_codon_position_41344383_to_GTA,V,0.11,RANK4	GTTTTATGAACATGTAAAAATTTTGACCTTGAAGTTCATAACATTTTTTTTGCTTATAGTTTTCATACCGATCTAGAGTTCGTCCCTGTGTAGTTTATGGTGGTGCCGATATTGGTCAGCAGATTCGAGACTTGGAACGTGGATGCCATTTGTTAGTAGCCACTCCAGGACGTCTAGTGGATATGATGGAAAGAGGAAAGATTGTATTAGACTTTTGCAAGTATGTTTTATTTTGTTTTTGTTTTTTTGTTTTGTTTTGTTTTGTTCTTTTGTTTTTGGCAGAGTTGCGCTCTTGTTG
>DDX3XE10sg1.exon_Change_codon_position_41344383_to_GGC,G,0.34,RANKT	GTTTTATGAACATGTAAAAATTTTGACCTTGAAGTTCATAACATTTTTTTTGCTTATAGTTTTCATACCGATCTAGAGTTCGTCCCTGTGTAGTTTATGGTGGTGCCGATATTGGTCAGCAGATTCGAGACTTGGAACGTGGATGCCATTTGTTAGTAGCCACTCCAGGACGTCTAGTGGATATGATGGAAAGAGGAAAGATTGGCTTAGACTTTTGCAAGTATGTTTTATTTTGTTTTTGTTTTTTTGTTTTGTTTTGTTTTGTTCTTTTGTTTTTGGCAGAGTTGCGCTCTTGTTG
>DDX3XE10sg1.exon_Change_codon_position_41344383_to_GGG,G,0.25,RANK3	GTTTTATGAACATGTAAAAATTTTGACCTTGAAGTTCATAACATTTTTTTTGCTTATAGTTTTCATACCGATCTAGAGTTCGTCCCTGTGTAGTTTATGGTGGTGCCGATATTGGTCAGCAGATTCGAGACTTGGAACGTGGATGCCATTTGTTAGTAGCCACTCCAGGACGTCTAGTGGATATGATGGAAAGAGGAAAGATTGGGTTAGACTTTTGCAAGTATGTTTTATTTTGTTTTTGTTTTTTTGTTTTGTTTTGTTTTGTTCTTTTGTTTTTGGCAGAGTTGCGCTCTTGTTG
>DDX3XE10sg1.exon_Change_codon_position_41344383_to_GGT,G,0.16,RANK4	GTTTTATGAACATGTAAAAATTTTGACCTTGAAGTTCATAACATTTTTTTTGCTTATAGTTTTCATACCGATCTAGAGTTCGTCCCTGTGTAGTTTATGGTGGTGCCGATATTGGTCAGCAGATTCGAGACTTGGAACGTGGATGCCATTTGTTAGTAGCCACTCCAGGACGTCTAGTGGATATGATGGAAAGAGGAAAGATTGGTTTAGACTTTTGCAAGTATGTTTTATTTTGTTTTTGTTTTTTTGTTTTGTTTTGTTTTGTTCTTTTGTTTTTGGCAGAGTTGCGCTCTTGTTG
>DDX3XE10sg1.exon_Change_codon_position_41344386_to_ATA,I,0.16,RANK3	GTTTTATGAACATGTAAAAATTTTGACCTTGAAGTTCATAACATTTTTTTTGCTTATAGTTTTCATACCGATCTAGAGTTCGTCCCTGTGTAGTTTATGGTGGTGCCGATATTGGTCAGCAGATTCGAGACTTGGAACGTGGATGCCATTTGTTAGTAGCCACTCCAGGACGTCTAGTGGATATGATGGAAAGAGGAAAGATTGGAATAGACTTTTGCAAGTATGTTTTATTTTGTTTTTGTTTTTTTGTTTTGTTTTGTTTTGTTCTTTTGTTTTTGGCAGAGTTGCGCTCTTGTTG
>DDX3XE10sg1.exon_Change_codon_position_41344386_to_AGC,S,0.24,RANKT	GTTTTATGAACATGTAAAAATTTTGACCTTGAAGTTCATAACATTTTTTTTGCTTATAGTTTTCATACCGATCTAGAGTTCGTCCCTGTGTAGTTTATGGTGGTGCCGATATTGGTCAGCAGATTCGAGACTTGGAACGTGGATGCCATTTGTTAGTAGCCACTCCAGGACGTCTAGTGGATATGATGGAAAGAGGAAAGATTGGAAGCGACTTTTGCAAGTATGTTTTATTTTGTTTTTGTTTTTTTGTTTTGTTTTGTTTTGTTCTTTTGTTTTTGGCAGAGTTGCGCTCTTGTTG
>DDX3XE10sg1.exon_Change_codon_position_41344386_to_ATC,I,0.48,RANKT	GTTTTATGAACATGTAAAAATTTTGACCTTGAAGTTCATAACATTTTTTTTGCTTATAGTTTTCATACCGATCTAGAGTTCGTCCCTGTGTAGTTTATGGTGGTGCCGATATTGGTCAGCAGATTCGAGACTTGGAACGTGGATGCCATTTGTTAGTAGCCACTCCAGGACGTCTAGTGGATATGATGGAAAGAGGAAAGATTGGAATCGACTTTTGCAAGTATGTTTTATTTTGTTTTTGTTTTTTTGTTTTGTTTTGTTTTGTTCTTTTGTTTTTGGCAGAGTTGCGCTCTTGTTG
>DDX3XE10sg1.exon_Change_codon_position_41344386_to_CTA,L,0.07,RANK5	GTTTTATGAACATGTAAAAATTTTGACCTTGAAGTTCATAACATTTTTTTTGCTTATAGTTTTCATACCGATCTAGAGTTCGTCCCTGTGTAGTTTATGGTGGTGCCGATATTGGTCAGCAGATTCGAGACTTGGAACGTGGATGCCATTTGTTAGTAGCCACTCCAGGACGTCTAGTGGATATGATGGAAAGAGGAAAGATTGGACTAGACTTTTGCAAGTATGTTTTATTTTGTTTTTGTTTTTTTGTTTTGTTTTGTTTTGTTCTTTTGTTTTTGGCAGAGTTGCGCTCTTGTTG
>DDX3XE10sg1.exon_Change_codon_position_41344386_to_CTC,L,0.20,RANK2	GTTTTATGAACATGTAAAAATTTTGACCTTGAAGTTCATAACATTTTTTTTGCTTATAGTTTTCATACCGATCTAGAGTTCGTCCCTGTGTAGTTTATGGTGGTGCCGATATTGGTCAGCAGATTCGAGACTTGGAACGTGGATGCCATTTGTTAGTAGCCACTCCAGGACGTCTAGTGGATATGATGGAAAGAGGAAAGATTGGACTCGACTTTTGCAAGTATGTTTTATTTTGTTTTTGTTTTTTTGTTTTGTTTTGTTTTGTTCTTTTGTTTTTGGCAGAGTTGCGCTCTTGTTG
>DDX3XE10sg1.exon_Change_codon_position_41344386_to_CTG,L,0.41,RANKT	GTTTTATGAACATGTAAAAATTTTGACCTTGAAGTTCATAACATTTTTTTTGCTTATAGTTTTCATACCGATCTAGAGTTCGTCCCTGTGTAGTTTATGGTGGTGCCGATATTGGTCAGCAGATTCGAGACTTGGAACGTGGATGCCATTTGTTAGTAGCCACTCCAGGACGTCTAGTGGATATGATGGAAAGAGGAAAGATTGGACTGGACTTTTGCAAGTATGTTTTATTTTGTTTTTGTTTTTTTGTTTTGTTTTGTTTTGTTCTTTTGTTTTTGGCAGAGTTGCGCTCTTGTTG
>DDX3XE10sg1.exon_Change_codon_position_41344386_to_CTT,L,0.13,RANK3	GTTTTATGAACATGTAAAAATTTTGACCTTGAAGTTCATAACATTTTTTTTGCTTATAGTTTTCATACCGATCTAGAGTTCGTCCCTGTGTAGTTTATGGTGGTGCCGATATTGGTCAGCAGATTCGAGACTTGGAACGTGGATGCCATTTGTTAGTAGCCACTCCAGGACGTCTAGTGGATATGATGGAAAGAGGAAAGATTGGACTTGACTTTTGCAAGTATGTTTTATTTTGTTTTTGTTTTTTTGTTTTGTTTTGTTTTGTTCTTTTGTTTTTGGCAGAGTTGCGCTCTTGTTG
>DDX3XE10sg1.exon_Change_codon_position_41344386_to_GTA,V,0.11,RANK4	GTTTTATGAACATGTAAAAATTTTGACCTTGAAGTTCATAACATTTTTTTTGCTTATAGTTTTCATACCGATCTAGAGTTCGTCCCTGTGTAGTTTATGGTGGTGCCGATATTGGTCAGCAGATTCGAGACTTGGAACGTGGATGCCATTTGTTAGTAGCCACTCCAGGACGTCTAGTGGATATGATGGAAAGAGGAAAGATTGGAGTAGACTTTTGCAAGTATGTTTTATTTTGTTTTTGTTTTTTTGTTTTGTTTTGTTTTGTTCTTTTGTTTTTGGCAGAGTTGCGCTCTTGTTG
>DDX3XE10sg1.exon_Change_codon_position_41344386_to_GTG,V,0.47,RANKT	GTTTTATGAACATGTAAAAATTTTGACCTTGAAGTTCATAACATTTTTTTTGCTTATAGTTTTCATACCGATCTAGAGTTCGTCCCTGTGTAGTTTATGGTGGTGCCGATATTGGTCAGCAGATTCGAGACTTGGAACGTGGATGCCATTTGTTAGTAGCCACTCCAGGACGTCTAGTGGATATGATGGAAAGAGGAAAGATTGGAGTGGACTTTTGCAAGTATGTTTTATTTTGTTTTTGTTTTTTTGTTTTGTTTTGTTTTGTTCTTTTGTTTTTGGCAGAGTTGCGCTCTTGTTG
>DDX3XE10sg1.exon_Change_codon_position_41344386_to_TAA,STOP,0.28,RANK2	GTTTTATGAACATGTAAAAATTTTGACCTTGAAGTTCATAACATTTTTTTTGCTTATAGTTTTCATACCGATCTAGAGTTCGTCCCTGTGTAGTTTATGGTGGTGCCGATATTGGTCAGCAGATTCGAGACTTGGAACGTGGATGCCATTTGTTAGTAGCCACTCCAGGACGTCTAGTGGATATGATGGAAAGAGGAAAGATTGGATAAGACTTTTGCAAGTATGTTTTATTTTGTTTTTGTTTTTTTGTTTTGTTTTGTTTTGTTCTTTTGTTTTTGGCAGAGTTGCGCTCTTGTTG
>DDX3XE10sg1.exon_Change_codon_position_41344386_to_TCA,S,0.15,RANK5	GTTTTATGAACATGTAAAAATTTTGACCTTGAAGTTCATAACATTTTTTTTGCTTATAGTTTTCATACCGATCTAGAGTTCGTCCCTGTGTAGTTTATGGTGGTGCCGATATTGGTCAGCAGATTCGAGACTTGGAACGTGGATGCCATTTGTTAGTAGCCACTCCAGGACGTCTAGTGGATATGATGGAAAGAGGAAAGATTGGATCAGACTTTTGCAAGTATGTTTTATTTTGTTTTTGTTTTTTTGTTTTGTTTTGTTTTGTTCTTTTGTTTTTGGCAGAGTTGCGCTCTTGTTG
>DDX3XE10sg1.exon_Change_codon_position_41344386_to_TGA,STOP,0.52,RANKT	GTTTTATGAACATGTAAAAATTTTGACCTTGAAGTTCATAACATTTTTTTTGCTTATAGTTTTCATACCGATCTAGAGTTCGTCCCTGTGTAGTTTATGGTGGTGCCGATATTGGTCAGCAGATTCGAGACTTGGAACGTGGATGCCATTTGTTAGTAGCCACTCCAGGACGTCTAGTGGATATGATGGAAAGAGGAAAGATTGGATGAGACTTTTGCAAGTATGTTTTATTTTGTTTTTGTTTTTTTGTTTTGTTTTGTTTTGTTCTTTTGTTTTTGGCAGAGTTGCGCTCTTGTTG
>DDX3XE10sg1.exon_Change_codon_position_41344386_to_TTC,F,0.55,RANKT	GTTTTATGAACATGTAAAAATTTTGACCTTGAAGTTCATAACATTTTTTTTGCTTATAGTTTTCATACCGATCTAGAGTTCGTCCCTGTGTAGTTTATGGTGGTGCCGATATTGGTCAGCAGATTCGAGACTTGGAACGTGGATGCCATTTGTTAGTAGCCACTCCAGGACGTCTAGTGGATATGATGGAAAGAGGAAAGATTGGATTCGACTTTTGCAAGTATGTTTTATTTTGTTTTTGTTTTTTTGTTTTGTTTTGTTTTGTTCTTTTGTTTTTGGCAGAGTTGCGCTCTTGTTG
>DDX3XE10sg1.exon_Change_codon_position_41344386_to_TTG,L,0.13,RANK4	GTTTTATGAACATGTAAAAATTTTGACCTTGAAGTTCATAACATTTTTTTTGCTTATAGTTTTCATACCGATCTAGAGTTCGTCCCTGTGTAGTTTATGGTGGTGCCGATATTGGTCAGCAGATTCGAGACTTGGAACGTGGATGCCATTTGTTAGTAGCCACTCCAGGACGTCTAGTGGATATGATGGAAAGAGGAAAGATTGGATTGGACTTTTGCAAGTATGTTTTATTTTGTTTTTGTTTTTTTGTTTTGTTTTGTTTTGTTCTTTTGTTTTTGGCAGAGTTGCGCTCTTGTTG
>DDX3XE10sg1.exon_Change_codon_position_41344386_to_TTT,F,0.45,RANK2	GTTTTATGAACATGTAAAAATTTTGACCTTGAAGTTCATAACATTTTTTTTGCTTATAGTTTTCATACCGATCTAGAGTTCGTCCCTGTGTAGTTTATGGTGGTGCCGATATTGGTCAGCAGATTCGAGACTTGGAACGTGGATGCCATTTGTTAGTAGCCACTCCAGGACGTCTAGTGGATATGATGGAAAGAGGAAAGATTGGATTTGACTTTTGCAAGTATGTTTTATTTTGTTTTTGTTTTTTTGTTTTGTTTTGTTTTGTTCTTTTGTTTTTGGCAGAGTTGCGCTCTTGTTG
>DDX3XE10sg1.exon_Change_codon_position_41344389_to_AAC,N,0.54,RANKT	GTTTTATGAACATGTAAAAATTTTGACCTTGAAGTTCATAACATTTTTTTTGCTTATAGTTTTCATACCGATCTAGAGTTCGTCCCTGTGTAGTTTATGGTGGTGCCGATATTGGTCAGCAGATTCGAGACTTGGAACGTGGATGCCATTTGTTAGTAGCCACTCCAGGACGTCTAGTGGATATGATGGAAAGAGGAAAGATTGGATTAAACTTTTGCAAGTATGTTTTATTTTGTTTTTGTTTTTTTGTTTTGTTTTGTTTTGTTCTTTTGTTTTTGGCAGAGTTGCGCTCTTGTTG
>DDX3XE10sg1.exon_Change_codon_position_41344389_to_AAT,N,0.46,RANK2	GTTTTATGAACATGTAAAAATTTTGACCTTGAAGTTCATAACATTTTTTTTGCTTATAGTTTTCATACCGATCTAGAGTTCGTCCCTGTGTAGTTTATGGTGGTGCCGATATTGGTCAGCAGATTCGAGACTTGGAACGTGGATGCCATTTGTTAGTAGCCACTCCAGGACGTCTAGTGGATATGATGGAAAGAGGAAAGATTGGATTAAATTTTTGCAAGTATGTTTTATTTTGTTTTTGTTTTTTTGTTTTGTTTTGTTTTGTTCTTTTGTTTTTGGCAGAGTTGCGCTCTTGTTG
>DDX3XE10sg1.exon_Change_codon_position_41344389_to_CAC,H,0.59,RANKT	GTTTTATGAACATGTAAAAATTTTGACCTTGAAGTTCATAACATTTTTTTTGCTTATAGTTTTCATACCGATCTAGAGTTCGTCCCTGTGTAGTTTATGGTGGTGCCGATATTGGTCAGCAGATTCGAGACTTGGAACGTGGATGCCATTTGTTAGTAGCCACTCCAGGACGTCTAGTGGATATGATGGAAAGAGGAAAGATTGGATTACACTTTTGCAAGTATGTTTTATTTTGTTTTTGTTTTTTTGTTTTGTTTTGTTTTGTTCTTTTGTTTTTGGCAGAGTTGCGCTCTTGTTG
>DDX3XE10sg1.exon_Change_codon_position_41344389_to_CAT,H,0.41,RANK2	GTTTTATGAACATGTAAAAATTTTGACCTTGAAGTTCATAACATTTTTTTTGCTTATAGTTTTCATACCGATCTAGAGTTCGTCCCTGTGTAGTTTATGGTGGTGCCGATATTGGTCAGCAGATTCGAGACTTGGAACGTGGATGCCATTTGTTAGTAGCCACTCCAGGACGTCTAGTGGATATGATGGAAAGAGGAAAGATTGGATTACATTTTTGCAAGTATGTTTTATTTTGTTTTTGTTTTTTTGTTTTGTTTTGTTTTGTTCTTTTGTTTTTGGCAGAGTTGCGCTCTTGTTG
>DDX3XE10sg1.exon_Change_codon_position_41344389_to_GCT,A,0.26,RANK2	GTTTTATGAACATGTAAAAATTTTGACCTTGAAGTTCATAACATTTTTTTTGCTTATAGTTTTCATACCGATCTAGAGTTCGTCCCTGTGTAGTTTATGGTGGTGCCGATATTGGTCAGCAGATTCGAGACTTGGAACGTGGATGCCATTTGTTAGTAGCCACTCCAGGACGTCTAGTGGATATGATGGAAAGAGGAAAGATTGGATTAGCTTTTTGCAAGTATGTTTTATTTTGTTTTTGTTTTTTTGTTTTGTTTTGTTTTGTTCTTTTGTTTTTGGCAGAGTTGCGCTCTTGTTG
>DDX3XE10sg1.exon_Change_codon_position_41344389_to_GGA,G,0.25,RANK2	GTTTTATGAACATGTAAAAATTTTGACCTTGAAGTTCATAACATTTTTTTTGCTTATAGTTTTCATACCGATCTAGAGTTCGTCCCTGTGTAGTTTATGGTGGTGCCGATATTGGTCAGCAGATTCGAGACTTGGAACGTGGATGCCATTTGTTAGTAGCCACTCCAGGACGTCTAGTGGATATGATGGAAAGAGGAAAGATTGGATTAGGATTTTGCAAGTATGTTTTATTTTGTTTTTGTTTTTTTGTTTTGTTTTGTTTTGTTCTTTTGTTTTTGGCAGAGTTGCGCTCTTGTTG
>DDX3XE10sg1.exon_Change_codon_position_41344389_to_GTG,V,0.47,RANKT	GTTTTATGAACATGTAAAAATTTTGACCTTGAAGTTCATAACATTTTTTTTGCTTATAGTTTTCATACCGATCTAGAGTTCGTCCCTGTGTAGTTTATGGTGGTGCCGATATTGGTCAGCAGATTCGAGACTTGGAACGTGGATGCCATTTGTTAGTAGCCACTCCAGGACGTCTAGTGGATATGATGGAAAGAGGAAAGATTGGATTAGTGTTTTGCAAGTATGTTTTATTTTGTTTTTGTTTTTTTGTTTTGTTTTGTTTTGTTCTTTTGTTTTTGGCAGAGTTGCGCTCTTGTTG
>DDX3XE10sg1.exon_Change_codon_position_41344389_to_TAC,Y,0.57,RANKT	GTTTTATGAACATGTAAAAATTTTGACCTTGAAGTTCATAACATTTTTTTTGCTTATAGTTTTCATACCGATCTAGAGTTCGTCCCTGTGTAGTTTATGGTGGTGCCGATATTGGTCAGCAGATTCGAGACTTGGAACGTGGATGCCATTTGTTAGTAGCCACTCCAGGACGTCTAGTGGATATGATGGAAAGAGGAAAGATTGGATTATACTTTTGCAAGTATGTTTTATTTTGTTTTTGTTTTTTTGTTTTGTTTTGTTTTGTTCTTTTGTTTTTGGCAGAGTTGCGCTCTTGTTG
>DDX3XE10sg1.exon_Change_codon_position_41344389_to_TAT,Y,0.43,RANK2	GTTTTATGAACATGTAAAAATTTTGACCTTGAAGTTCATAACATTTTTTTTGCTTATAGTTTTCATACCGATCTAGAGTTCGTCCCTGTGTAGTTTATGGTGGTGCCGATATTGGTCAGCAGATTCGAGACTTGGAACGTGGATGCCATTTGTTAGTAGCCACTCCAGGACGTCTAGTGGATATGATGGAAAGAGGAAAGATTGGATTATATTTTTGCAAGTATGTTTTATTTTGTTTTTGTTTTTTTGTTTTGTTTTGTTTTGTTCTTTTGTTTTTGGCAGAGTTGCGCTCTTGTTG
>DDX3XE10sg1.exon_Change_codon_position_41344389_to_GCC,A,0.40,RANKT	GTTTTATGAACATGTAAAAATTTTGACCTTGAAGTTCATAACATTTTTTTTGCTTATAGTTTTCATACCGATCTAGAGTTCGTCCCTGTGTAGTTTATGGTGGTGCCGATATTGGTCAGCAGATTCGAGACTTGGAACGTGGATGCCATTTGTTAGTAGCCACTCCAGGACGTCTAGTGGATATGATGGAAAGAGGAAAGATTGGATTAGCCTTTTGCAAGTATGTTTTATTTTGTTTTTGTTTTTTTGTTTTGTTTTGTTTTGTTCTTTTGTTTTTGGCAGAGTTGCGCTCTTGTTG
>DDX3XE10sg1.exon_Change_codon_position_41344389_to_GGC,G,0.34,RANKT	GTTTTATGAACATGTAAAAATTTTGACCTTGAAGTTCATAACATTTTTTTTGCTTATAGTTTTCATACCGATCTAGAGTTCGTCCCTGTGTAGTTTATGGTGGTGCCGATATTGGTCAGCAGATTCGAGACTTGGAACGTGGATGCCATTTGTTAGTAGCCACTCCAGGACGTCTAGTGGATATGATGGAAAGAGGAAAGATTGGATTAGGCTTTTGCAAGTATGTTTTATTTTGTTTTTGTTTTTTTGTTTTGTTTTGTTTTGTTCTTTTGTTTTTGGCAGAGTTGCGCTCTTGTTG
>DDX3XE10sg1.exon_Change_codon_position_41344389_to_GTC,V,0.24,RANK2	GTTTTATGAACATGTAAAAATTTTGACCTTGAAGTTCATAACATTTTTTTTGCTTATAGTTTTCATACCGATCTAGAGTTCGTCCCTGTGTAGTTTATGGTGGTGCCGATATTGGTCAGCAGATTCGAGACTTGGAACGTGGATGCCATTTGTTAGTAGCCACTCCAGGACGTCTAGTGGATATGATGGAAAGAGGAAAGATTGGATTAGTCTTTTGCAAGTATGTTTTATTTTGTTTTTGTTTTTTTGTTTTGTTTTGTTTTGTTCTTTTGTTTTTGGCAGAGTTGCGCTCTTGTTG
>DDX3XE10sg1.exon_Change_codon_position_41344389_to_GAA,E,0.42,RANK2	GTTTTATGAACATGTAAAAATTTTGACCTTGAAGTTCATAACATTTTTTTTGCTTATAGTTTTCATACCGATCTAGAGTTCGTCCCTGTGTAGTTTATGGTGGTGCCGATATTGGTCAGCAGATTCGAGACTTGGAACGTGGATGCCATTTGTTAGTAGCCACTCCAGGACGTCTAGTGGATATGATGGAAAGAGGAAAGATTGGATTAGAATTTTGCAAGTATGTTTTATTTTGTTTTTGTTTTTTTGTTTTGTTTTGTTTTGTTCTTTTGTTTTTGGCAGAGTTGCGCTCTTGTTG
>DDX3XE10sg1.exon_Change_codon_position_41344389_to_GAG,E,0.58,RANKT	GTTTTATGAACATGTAAAAATTTTGACCTTGAAGTTCATAACATTTTTTTTGCTTATAGTTTTCATACCGATCTAGAGTTCGTCCCTGTGTAGTTTATGGTGGTGCCGATATTGGTCAGCAGATTCGAGACTTGGAACGTGGATGCCATTTGTTAGTAGCCACTCCAGGACGTCTAGTGGATATGATGGAAAGAGGAAAGATTGGATTAGAGTTTTGCAAGTATGTTTTATTTTGTTTTTGTTTTTTTGTTTTGTTTTGTTTTGTTCTTTTGTTTTTGGCAGAGTTGCGCTCTTGTTG
>DDX3XE10sg1.exon_Change_codon_position_41344389_to_GAT,D,0.46,RANK2	GTTTTATGAACATGTAAAAATTTTGACCTTGAAGTTCATAACATTTTTTTTGCTTATAGTTTTCATACCGATCTAGAGTTCGTCCCTGTGTAGTTTATGGTGGTGCCGATATTGGTCAGCAGATTCGAGACTTGGAACGTGGATGCCATTTGTTAGTAGCCACTCCAGGACGTCTAGTGGATATGATGGAAAGAGGAAAGATTGGATTAGATTTTTGCAAGTATGTTTTATTTTGTTTTTGTTTTTTTGTTTTGTTTTGTTTTGTTCTTTTGTTTTTGGCAGAGTTGCGCTCTTGTTG
>DDX3XE10sg1.exon_Change_codon_position_41344392_to_ATT,I,0.36,RANK2	GTTTTATGAACATGTAAAAATTTTGACCTTGAAGTTCATAACATTTTTTTTGCTTATAGTTTTCATACCGATCTAGAGTTCGTCCCTGTGTAGTTTATGGTGGTGCCGATATTGGTCAGCAGATTCGAGACTTGGAACGTGGATGCCATTTGTTAGTAGCCACTCCAGGACGTCTAGTGGATATGATGGAAAGAGGAAAGATTGGATTAGACATTTGCAAGTATGTTTTATTTTGTTTTTGTTTTTTTGTTTTGTTTTGTTTTGTTCTTTTGTTTTTGGCAGAGTTGCGCTCTTGTTG
>DDX3XE10sg1.exon_Change_codon_position_41344392_to_AGC,S,0.24,RANKT	GTTTTATGAACATGTAAAAATTTTGACCTTGAAGTTCATAACATTTTTTTTGCTTATAGTTTTCATACCGATCTAGAGTTCGTCCCTGTGTAGTTTATGGTGGTGCCGATATTGGTCAGCAGATTCGAGACTTGGAACGTGGATGCCATTTGTTAGTAGCCACTCCAGGACGTCTAGTGGATATGATGGAAAGAGGAAAGATTGGATTAGACAGCTGCAAGTATGTTTTATTTTGTTTTTGTTTTTTTGTTTTGTTTTGTTTTGTTCTTTTGTTTTTGGCAGAGTTGCGCTCTTGTTG
>DDX3XE10sg1.exon_Change_codon_position_41344392_to_ATC,I,0.48,RANKT	GTTTTATGAACATGTAAAAATTTTGACCTTGAAGTTCATAACATTTTTTTTGCTTATAGTTTTCATACCGATCTAGAGTTCGTCCCTGTGTAGTTTATGGTGGTGCCGATATTGGTCAGCAGATTCGAGACTTGGAACGTGGATGCCATTTGTTAGTAGCCACTCCAGGACGTCTAGTGGATATGATGGAAAGAGGAAAGATTGGATTAGACATCTGCAAGTATGTTTTATTTTGTTTTTGTTTTTTTGTTTTGTTTTGTTTTGTTCTTTTGTTTTTGGCAGAGTTGCGCTCTTGTTG
>DDX3XE10sg1.exon_Change_codon_position_41344392_to_CTT,L,0.13,RANK3	GTTTTATGAACATGTAAAAATTTTGACCTTGAAGTTCATAACATTTTTTTTGCTTATAGTTTTCATACCGATCTAGAGTTCGTCCCTGTGTAGTTTATGGTGGTGCCGATATTGGTCAGCAGATTCGAGACTTGGAACGTGGATGCCATTTGTTAGTAGCCACTCCAGGACGTCTAGTGGATATGATGGAAAGAGGAAAGATTGGATTAGACCTTTGCAAGTATGTTTTATTTTGTTTTTGTTTTTTTGTTTTGTTTTGTTTTGTTCTTTTGTTTTTGGCAGAGTTGCGCTCTTGTTG
>DDX3XE10sg1.exon_Change_codon_position_41344392_to_GTT,V,0.18,RANK3	GTTTTATGAACATGTAAAAATTTTGACCTTGAAGTTCATAACATTTTTTTTGCTTATAGTTTTCATACCGATCTAGAGTTCGTCCCTGTGTAGTTTATGGTGGTGCCGATATTGGTCAGCAGATTCGAGACTTGGAACGTGGATGCCATTTGTTAGTAGCCACTCCAGGACGTCTAGTGGATATGATGGAAAGAGGAAAGATTGGATTAGACGTTTGCAAGTATGTTTTATTTTGTTTTTGTTTTTTTGTTTTGTTTTGTTTTGTTCTTTTGTTTTTGGCAGAGTTGCGCTCTTGTTG
>DDX3XE10sg1.exon_Change_codon_position_41344392_to_GTG,V,0.47,RANKT	GTTTTATGAACATGTAAAAATTTTGACCTTGAAGTTCATAACATTTTTTTTGCTTATAGTTTTCATACCGATCTAGAGTTCGTCCCTGTGTAGTTTATGGTGGTGCCGATATTGGTCAGCAGATTCGAGACTTGGAACGTGGATGCCATTTGTTAGTAGCCACTCCAGGACGTCTAGTGGATATGATGGAAAGAGGAAAGATTGGATTAGACGTGTGCAAGTATGTTTTATTTTGTTTTTGTTTTTTTGTTTTGTTTTGTTTTGTTCTTTTGTTTTTGGCAGAGTTGCGCTCTTGTTG
>DDX3XE10sg1.exon_Change_codon_position_41344392_to_TAC,Y,0.57,RANKT	GTTTTATGAACATGTAAAAATTTTGACCTTGAAGTTCATAACATTTTTTTTGCTTATAGTTTTCATACCGATCTAGAGTTCGTCCCTGTGTAGTTTATGGTGGTGCCGATATTGGTCAGCAGATTCGAGACTTGGAACGTGGATGCCATTTGTTAGTAGCCACTCCAGGACGTCTAGTGGATATGATGGAAAGAGGAAAGATTGGATTAGACTACTGCAAGTATGTTTTATTTTGTTTTTGTTTTTTTGTTTTGTTTTGTTTTGTTCTTTTGTTTTTGGCAGAGTTGCGCTCTTGTTG
>DDX3XE10sg1.exon_Change_codon_position_41344392_to_TGC,C,0.55,RANKT	GTTTTATGAACATGTAAAAATTTTGACCTTGAAGTTCATAACATTTTTTTTGCTTATAGTTTTCATACCGATCTAGAGTTCGTCCCTGTGTAGTTTATGGTGGTGCCGATATTGGTCAGCAGATTCGAGACTTGGAACGTGGATGCCATTTGTTAGTAGCCACTCCAGGACGTCTAGTGGATATGATGGAAAGAGGAAAGATTGGATTAGACTGCTGCAAGTATGTTTTATTTTGTTTTTGTTTTTTTGTTTTGTTTTGTTTTGTTCTTTTGTTTTTGGCAGAGTTGCGCTCTTGTTG
>DDX3XE10sg1.exon_Change_codon_position_41344392_to_TAT,Y,0.43,RANK2	GTTTTATGAACATGTAAAAATTTTGACCTTGAAGTTCATAACATTTTTTTTGCTTATAGTTTTCATACCGATCTAGAGTTCGTCCCTGTGTAGTTTATGGTGGTGCCGATATTGGTCAGCAGATTCGAGACTTGGAACGTGGATGCCATTTGTTAGTAGCCACTCCAGGACGTCTAGTGGATATGATGGAAAGAGGAAAGATTGGATTAGACTATTGCAAGTATGTTTTATTTTGTTTTTGTTTTTTTGTTTTGTTTTGTTTTGTTCTTTTGTTTTTGGCAGAGTTGCGCTCTTGTTG
>DDX3XE10sg1.exon_Change_codon_position_41344392_to_TCT,S,0.18,RANK3	GTTTTATGAACATGTAAAAATTTTGACCTTGAAGTTCATAACATTTTTTTTGCTTATAGTTTTCATACCGATCTAGAGTTCGTCCCTGTGTAGTTTATGGTGGTGCCGATATTGGTCAGCAGATTCGAGACTTGGAACGTGGATGCCATTTGTTAGTAGCCACTCCAGGACGTCTAGTGGATATGATGGAAAGAGGAAAGATTGGATTAGACTCTTGCAAGTATGTTTTATTTTGTTTTTGTTTTTTTGTTTTGTTTTGTTTTGTTCTTTTGTTTTTGGCAGAGTTGCGCTCTTGTTG
>DDX3XE10sg1.exon_Change_codon_position_41344392_to_TGT,C,0.45,RANK2	GTTTTATGAACATGTAAAAATTTTGACCTTGAAGTTCATAACATTTTTTTTGCTTATAGTTTTCATACCGATCTAGAGTTCGTCCCTGTGTAGTTTATGGTGGTGCCGATATTGGTCAGCAGATTCGAGACTTGGAACGTGGATGCCATTTGTTAGTAGCCACTCCAGGACGTCTAGTGGATATGATGGAAAGAGGAAAGATTGGATTAGACTGTTGCAAGTATGTTTTATTTTGTTTTTGTTTTTTTGTTTTGTTTTGTTTTGTTCTTTTGTTTTTGGCAGAGTTGCGCTCTTGTTG
>DDX3XE10sg1.exon_Change_codon_position_41344392_to_TTA,L,0.07,RANK6	GTTTTATGAACATGTAAAAATTTTGACCTTGAAGTTCATAACATTTTTTTTGCTTATAGTTTTCATACCGATCTAGAGTTCGTCCCTGTGTAGTTTATGGTGGTGCCGATATTGGTCAGCAGATTCGAGACTTGGAACGTGGATGCCATTTGTTAGTAGCCACTCCAGGACGTCTAGTGGATATGATGGAAAGAGGAAAGATTGGATTAGACTTATGCAAGTATGTTTTATTTTGTTTTTGTTTTTTTGTTTTGTTTTGTTTTGTTCTTTTGTTTTTGGCAGAGTTGCGCTCTTGTTG
>DDX3XE10sg1.exon_Change_codon_position_41344392_to_TTC,F,0.55,RANKT	GTTTTATGAACATGTAAAAATTTTGACCTTGAAGTTCATAACATTTTTTTTGCTTATAGTTTTCATACCGATCTAGAGTTCGTCCCTGTGTAGTTTATGGTGGTGCCGATATTGGTCAGCAGATTCGAGACTTGGAACGTGGATGCCATTTGTTAGTAGCCACTCCAGGACGTCTAGTGGATATGATGGAAAGAGGAAAGATTGGATTAGACTTCTGCAAGTATGTTTTATTTTGTTTTTGTTTTTTTGTTTTGTTTTGTTTTGTTCTTTTGTTTTTGGCAGAGTTGCGCTCTTGTTG
>DDX3XE10sg1.exon_Change_codon_position_41344392_to_TTG,L,0.13,RANK4	GTTTTATGAACATGTAAAAATTTTGACCTTGAAGTTCATAACATTTTTTTTGCTTATAGTTTTCATACCGATCTAGAGTTCGTCCCTGTGTAGTTTATGGTGGTGCCGATATTGGTCAGCAGATTCGAGACTTGGAACGTGGATGCCATTTGTTAGTAGCCACTCCAGGACGTCTAGTGGATATGATGGAAAGAGGAAAGATTGGATTAGACTTGTGCAAGTATGTTTTATTTTGTTTTTGTTTTTTTGTTTTGTTTTGTTTTGTTCTTTTGTTTTTGGCAGAGTTGCGCTCTTGTTG
>DDX3XE10sg1.exon_Change_codon_position_41344395_to_AGC,S,0.24,RANKT	GTTTTATGAACATGTAAAAATTTTGACCTTGAAGTTCATAACATTTTTTTTGCTTATAGTTTTCATACCGATCTAGAGTTCGTCCCTGTGTAGTTTATGGTGGTGCCGATATTGGTCAGCAGATTCGAGACTTGGAACGTGGATGCCATTTGTTAGTAGCCACTCCAGGACGTCTAGTGGATATGATGGAAAGAGGAAAGATTGGATTAGACTTTAGCAAGTATGTTTTATTTTGTTTTTGTTTTTTTGTTTTGTTTTGTTTTGTTCTTTTGTTTTTGGCAGAGTTGCGCTCTTGTTG
>DDX3XE10sg1.exon_Change_codon_position_41344395_to_CGC,R,0.19,RANK4	GTTTTATGAACATGTAAAAATTTTGACCTTGAAGTTCATAACATTTTTTTTGCTTATAGTTTTCATACCGATCTAGAGTTCGTCCCTGTGTAGTTTATGGTGGTGCCGATATTGGTCAGCAGATTCGAGACTTGGAACGTGGATGCCATTTGTTAGTAGCCACTCCAGGACGTCTAGTGGATATGATGGAAAGAGGAAAGATTGGATTAGACTTTCGCAAGTATGTTTTATTTTGTTTTTGTTTTTTTGTTTTGTTTTGTTTTGTTCTTTTGTTTTTGGCAGAGTTGCGCTCTTGTTG
>DDX3XE10sg1.exon_Change_codon_position_41344395_to_CGG,R,0.21,RANKT	GTTTTATGAACATGTAAAAATTTTGACCTTGAAGTTCATAACATTTTTTTTGCTTATAGTTTTCATACCGATCTAGAGTTCGTCCCTGTGTAGTTTATGGTGGTGCCGATATTGGTCAGCAGATTCGAGACTTGGAACGTGGATGCCATTTGTTAGTAGCCACTCCAGGACGTCTAGTGGATATGATGGAAAGAGGAAAGATTGGATTAGACTTTCGGAAGTATGTTTTATTTTGTTTTTGTTTTTTTGTTTTGTTTTGTTTTGTTCTTTTGTTTTTGGCAGAGTTGCGCTCTTGTTG
>DDX3XE10sg1.exon_Change_codon_position_41344395_to_GGC,G,0.34,RANKT	GTTTTATGAACATGTAAAAATTTTGACCTTGAAGTTCATAACATTTTTTTTGCTTATAGTTTTCATACCGATCTAGAGTTCGTCCCTGTGTAGTTTATGGTGGTGCCGATATTGGTCAGCAGATTCGAGACTTGGAACGTGGATGCCATTTGTTAGTAGCCACTCCAGGACGTCTAGTGGATATGATGGAAAGAGGAAAGATTGGATTAGACTTTGGCAAGTATGTTTTATTTTGTTTTTGTTTTTTTGTTTTGTTTTGTTTTGTTCTTTTGTTTTTGGCAGAGTTGCGCTCTTGTTG
>DDX3XE10sg1.exon_Change_codon_position_41344395_to_GGA,G,0.25,RANK2	GTTTTATGAACATGTAAAAATTTTGACCTTGAAGTTCATAACATTTTTTTTGCTTATAGTTTTCATACCGATCTAGAGTTCGTCCCTGTGTAGTTTATGGTGGTGCCGATATTGGTCAGCAGATTCGAGACTTGGAACGTGGATGCCATTTGTTAGTAGCCACTCCAGGACGTCTAGTGGATATGATGGAAAGAGGAAAGATTGGATTAGACTTTGGAAAGTATGTTTTATTTTGTTTTTGTTTTTTTGTTTTGTTTTGTTTTGTTCTTTTGTTTTTGGCAGAGTTGCGCTCTTGTTG
>DDX3XE10sg1.exon_Change_codon_position_41344395_to_TAA,STOP,0.28,RANK2	GTTTTATGAACATGTAAAAATTTTGACCTTGAAGTTCATAACATTTTTTTTGCTTATAGTTTTCATACCGATCTAGAGTTCGTCCCTGTGTAGTTTATGGTGGTGCCGATATTGGTCAGCAGATTCGAGACTTGGAACGTGGATGCCATTTGTTAGTAGCCACTCCAGGACGTCTAGTGGATATGATGGAAAGAGGAAAGATTGGATTAGACTTTTAAAAGTATGTTTTATTTTGTTTTTGTTTTTTTGTTTTGTTTTGTTTTGTTCTTTTGTTTTTGGCAGAGTTGCGCTCTTGTTG
>DDX3XE10sg1.exon_Change_codon_position_41344395_to_TAT,Y,0.43,RANK2	GTTTTATGAACATGTAAAAATTTTGACCTTGAAGTTCATAACATTTTTTTTGCTTATAGTTTTCATACCGATCTAGAGTTCGTCCCTGTGTAGTTTATGGTGGTGCCGATATTGGTCAGCAGATTCGAGACTTGGAACGTGGATGCCATTTGTTAGTAGCCACTCCAGGACGTCTAGTGGATATGATGGAAAGAGGAAAGATTGGATTAGACTTTTATAAGTATGTTTTATTTTGTTTTTGTTTTTTTGTTTTGTTTTGTTTTGTTCTTTTGTTTTTGGCAGAGTTGCGCTCTTGTTG
>DDX3XE10sg1.exon_Change_codon_position_41344395_to_TTT,F,0.45,RANK2	GTTTTATGAACATGTAAAAATTTTGACCTTGAAGTTCATAACATTTTTTTTGCTTATAGTTTTCATACCGATCTAGAGTTCGTCCCTGTGTAGTTTATGGTGGTGCCGATATTGGTCAGCAGATTCGAGACTTGGAACGTGGATGCCATTTGTTAGTAGCCACTCCAGGACGTCTAGTGGATATGATGGAAAGAGGAAAGATTGGATTAGACTTTTTTAAGTATGTTTTATTTTGTTTTTGTTTTTTTGTTTTGTTTTGTTTTGTTCTTTTGTTTTTGGCAGAGTTGCGCTCTTGTTG
>DDX3XE10sg1.exon_Change_codon_position_41344395_to_TAC,Y,0.57,RANKT	GTTTTATGAACATGTAAAAATTTTGACCTTGAAGTTCATAACATTTTTTTTGCTTATAGTTTTCATACCGATCTAGAGTTCGTCCCTGTGTAGTTTATGGTGGTGCCGATATTGGTCAGCAGATTCGAGACTTGGAACGTGGATGCCATTTGTTAGTAGCCACTCCAGGACGTCTAGTGGATATGATGGAAAGAGGAAAGATTGGATTAGACTTTTACAAGTATGTTTTATTTTGTTTTTGTTTTTTTGTTTTGTTTTGTTTTGTTCTTTTGTTTTTGGCAGAGTTGCGCTCTTGTTG
>DDX3XE10sg1.exon_Change_codon_position_41344395_to_TCC,S,0.22,RANK2	GTTTTATGAACATGTAAAAATTTTGACCTTGAAGTTCATAACATTTTTTTTGCTTATAGTTTTCATACCGATCTAGAGTTCGTCCCTGTGTAGTTTATGGTGGTGCCGATATTGGTCAGCAGATTCGAGACTTGGAACGTGGATGCCATTTGTTAGTAGCCACTCCAGGACGTCTAGTGGATATGATGGAAAGAGGAAAGATTGGATTAGACTTTTCCAAGTATGTTTTATTTTGTTTTTGTTTTTTTGTTTTGTTTTGTTTTGTTCTTTTGTTTTTGGCAGAGTTGCGCTCTTGTTG
>DDX3XE10sg1.exon_Change_codon_position_41344395_to_TTC,F,0.55,RANKT	GTTTTATGAACATGTAAAAATTTTGACCTTGAAGTTCATAACATTTTTTTTGCTTATAGTTTTCATACCGATCTAGAGTTCGTCCCTGTGTAGTTTATGGTGGTGCCGATATTGGTCAGCAGATTCGAGACTTGGAACGTGGATGCCATTTGTTAGTAGCCACTCCAGGACGTCTAGTGGATATGATGGAAAGAGGAAAGATTGGATTAGACTTTTTCAAGTATGTTTTATTTTGTTTTTGTTTTTTTGTTTTGTTTTGTTTTGTTCTTTTGTTTTTGGCAGAGTTGCGCTCTTGTTG
>DDX3XE10sg1.exon_Change_codon_position_41344395_to_TGA,STOP,0.52,RANKT	GTTTTATGAACATGTAAAAATTTTGACCTTGAAGTTCATAACATTTTTTTTGCTTATAGTTTTCATACCGATCTAGAGTTCGTCCCTGTGTAGTTTATGGTGGTGCCGATATTGGTCAGCAGATTCGAGACTTGGAACGTGGATGCCATTTGTTAGTAGCCACTCCAGGACGTCTAGTGGATATGATGGAAAGAGGAAAGATTGGATTAGACTTTTGAAAGTATGTTTTATTTTGTTTTTGTTTTTTTGTTTTGTTTTGTTTTGTTCTTTTGTTTTTGGCAGAGTTGCGCTCTTGTTG
>DDX3XE10sg1.exon_Change_codon_position_41344395_to_TGG,W,1.00,RANKU	GTTTTATGAACATGTAAAAATTTTGACCTTGAAGTTCATAACATTTTTTTTGCTTATAGTTTTCATACCGATCTAGAGTTCGTCCCTGTGTAGTTTATGGTGGTGCCGATATTGGTCAGCAGATTCGAGACTTGGAACGTGGATGCCATTTGTTAGTAGCCACTCCAGGACGTCTAGTGGATATGATGGAAAGAGGAAAGATTGGATTAGACTTTTGGAAGTATGTTTTATTTTGTTTTTGTTTTTTTGTTTTGTTTTGTTTTGTTCTTTTGTTTTTGGCAGAGTTGCGCTCTTGTTG
>DDX3XE10sg1.exon_Change_codon_position_41344395_to_TGT,C,0.45,RANK2	GTTTTATGAACATGTAAAAATTTTGACCTTGAAGTTCATAACATTTTTTTTGCTTATAGTTTTCATACCGATCTAGAGTTCGTCCCTGTGTAGTTTATGGTGGTGCCGATATTGGTCAGCAGATTCGAGACTTGGAACGTGGATGCCATTTGTTAGTAGCCACTCCAGGACGTCTAGTGGATATGATGGAAAGAGGAAAGATTGGATTAGACTTTTGTAAGTATGTTTTATTTTGTTTTTGTTTTTTTGTTTTGTTTTGTTTTGTTCTTTTGTTTTTGGCAGAGTTGCGCTCTTGTTG
>DDX3XE10sg1.exon_Change_codon_position_41344398_to_CAA,Q,0.25,RANK2	GTTTTATGAACATGTAAAAATTTTGACCTTGAAGTTCATAACATTTTTTTTGCTTATAGTTTTCATACCGATCTAGAGTTCGTCCCTGTGTAGTTTATGGTGGTGCCGATATTGGTCAGCAGATTCGAGACTTGGAACGTGGATGCCATTTGTTAGTAGCCACTCCAGGACGTCTAGTGGATATGATGGAAAGAGGAAAGATTGGATTAGACTTTTGCCAGTATGTTTTATTTTGTTTTTGTTTTTTTGTTTTGTTTTGTTTTGTTCTTTTGTTTTTGGCAGAGTTGCGCTCTTGTTG
>DDX3XE10sg1.exon_Change_codon_position_41344398_to_GAA,E,0.42,RANK2	GTTTTATGAACATGTAAAAATTTTGACCTTGAAGTTCATAACATTTTTTTTGCTTATAGTTTTCATACCGATCTAGAGTTCGTCCCTGTGTAGTTTATGGTGGTGCCGATATTGGTCAGCAGATTCGAGACTTGGAACGTGGATGCCATTTGTTAGTAGCCACTCCAGGACGTCTAGTGGATATGATGGAAAGAGGAAAGATTGGATTAGACTTTTGCGAGTATGTTTTATTTTGTTTTTGTTTTTTTGTTTTGTTTTGTTTTGTTCTTTTGTTTTTGGCAGAGTTGCGCTCTTGTTG
>DDX3XE10sg1.exon_Change_codon_position_41344398_to_TAA,STOP,0.28,RANK2	GTTTTATGAACATGTAAAAATTTTGACCTTGAAGTTCATAACATTTTTTTTGCTTATAGTTTTCATACCGATCTAGAGTTCGTCCCTGTGTAGTTTATGGTGGTGCCGATATTGGTCAGCAGATTCGAGACTTGGAACGTGGATGCCATTTGTTAGTAGCCACTCCAGGACGTCTAGTGGATATGATGGAAAGAGGAAAGATTGGATTAGACTTTTGCTAGTATGTTTTATTTTGTTTTTGTTTTTTTGTTTTGTTTTGTTTTGTTCTTTTGTTTTTGGCAGAGTTGCGCTCTTGTTG
>DDX3XE10sg1.exon_Change_codon_position_41344398_to_TGA,STOP,0.52,RANKT	GTTTTATGAACATGTAAAAATTTTGACCTTGAAGTTCATAACATTTTTTTTGCTTATAGTTTTCATACCGATCTAGAGTTCGTCCCTGTGTAGTTTATGGTGGTGCCGATATTGGTCAGCAGATTCGAGACTTGGAACGTGGATGCCATTTGTTAGTAGCCACTCCAGGACGTCTAGTGGATATGATGGAAAGAGGAAAGATTGGATTAGACTTTTGCTGGTATGTTTTATTTTGTTTTTGTTTTTTTGTTTTGTTTTGTTTTGTTCTTTTGTTTTTGGCAGAGTTGCGCTCTTGTTG
>DDX3XE10sg1.exon_Change_codon_position_41344398_to_ACA,T,0.28,RANK2	GTTTTATGAACATGTAAAAATTTTGACCTTGAAGTTCATAACATTTTTTTTGCTTATAGTTTTCATACCGATCTAGAGTTCGTCCCTGTGTAGTTTATGGTGGTGCCGATATTGGTCAGCAGATTCGAGACTTGGAACGTGGATGCCATTTGTTAGTAGCCACTCCAGGACGTCTAGTGGATATGATGGAAAGAGGAAAGATTGGATTAGACTTTTGCACGTATGTTTTATTTTGTTTTTGTTTTTTTGTTTTGTTTTGTTTTGTTCTTTTGTTTTTGGCAGAGTTGCGCTCTTGTTG
>DDX3XE10sg1.exon_Change_codon_position_41344398_to_AGA,R,0.20,RANK2	GTTTTATGAACATGTAAAAATTTTGACCTTGAAGTTCATAACATTTTTTTTGCTTATAGTTTTCATACCGATCTAGAGTTCGTCCCTGTGTAGTTTATGGTGGTGCCGATATTGGTCAGCAGATTCGAGACTTGGAACGTGGATGCCATTTGTTAGTAGCCACTCCAGGACGTCTAGTGGATATGATGGAAAGAGGAAAGATTGGATTAGACTTTTGCAGGTATGTTTTATTTTGTTTTTGTTTTTTTGTTTTGTTTTGTTTTGTTCTTTTGTTTTTGGCAGAGTTGCGCTCTTGTTG
>DDX3XE10sg1.exon_Change_codon_position_41344398_to_ATA,I,0.16,RANK3	GTTTTATGAACATGTAAAAATTTTGACCTTGAAGTTCATAACATTTTTTTTGCTTATAGTTTTCATACCGATCTAGAGTTCGTCCCTGTGTAGTTTATGGTGGTGCCGATATTGGTCAGCAGATTCGAGACTTGGAACGTGGATGCCATTTGTTAGTAGCCACTCCAGGACGTCTAGTGGATATGATGGAAAGAGGAAAGATTGGATTAGACTTTTGCATGTATGTTTTATTTTGTTTTTGTTTTTTTGTTTTGTTTTGTTTTGTTCTTTTGTTTTTGGCAGAGTTGCGCTCTTGTTG
>DDX3XE11sg1.3intron_Change_position_41345325_to_A	AATGATACGGCGACCACCGAGTTGATTTCTCCTCAAATTCTAAACTCAGGCTTGTTTTTTTTCATGACATGACAGATACTTGGTGTTAGATGAAGCTGATCGGATGTTGGACATGGGATTTGAGCCTCAGATTCGTAGAATAGTCGAACAAGATACTATGCCTCCAAAGGGTGTCCGCCACACTATGATGTTTAGTGCTACTTTTCCTAAGGAAATACAGATACTGTTTGATGTTGCAAATTTTATTTATTTAGAAATTTGTTTATCTCAGTCGTATGCCGTCTTCTGCTTG
>DDX3XE11sg1.3intron_Change_position_41345325_to_T	AATGATACGGCGACCACCGAGTTGATTTCTCCTCAAATTCTAAACTCAGGCTTGTTTTTTTTCATGACATGACAGATACTTGGTGTTAGATGAAGCTGATCGGATGTTGGACATGGGATTTGAGCCTCAGATTCGTAGAATAGTCGAACAAGATACTATGCCTCCAAAGGGTGTCCGCCACACTATGATGTTTAGTGCTACTTTTCCTAAGGAAATACAGTTACTGTTTGATGTTGCAAATTTTATTTATTTAGAAATTTGTTTATCTCAGTCGTATGCCGTCTTCTGCTTG
>DDX3XE11sg1.3intron_Change_position_41345325_to_C	AATGATACGGCGACCACCGAGTTGATTTCTCCTCAAATTCTAAACTCAGGCTTGTTTTTTTTCATGACATGACAGATACTTGGTGTTAGATGAAGCTGATCGGATGTTGGACATGGGATTTGAGCCTCAGATTCGTAGAATAGTCGAACAAGATACTATGCCTCCAAAGGGTGTCCGCCACACTATGATGTTTAGTGCTACTTTTCCTAAGGAAATACAGCTACTGTTTGATGTTGCAAATTTTATTTATTTAGAAATTTGTTTATCTCAGTCGTATGCCGTCTTCTGCTTG
>DDX3XE11sg1.3intron_Change_position_41345326_to_A	AATGATACGGCGACCACCGAGTTGATTTCTCCTCAAATTCTAAACTCAGGCTTGTTTTTTTTCATGACATGACAGATACTTGGTGTTAGATGAAGCTGATCGGATGTTGGACATGGGATTTGAGCCTCAGATTCGTAGAATAGTCGAACAAGATACTATGCCTCCAAAGGGTGTCCGCCACACTATGATGTTTAGTGCTACTTTTCCTAAGGAAATACAGGAACTGTTTGATGTTGCAAATTTTATTTATTTAGAAATTTGTTTATCTCAGTCGTATGCCGTCTTCTGCTTG
>DDX3XE11sg1.3intron_Change_position_41345326_to_C	AATGATACGGCGACCACCGAGTTGATTTCTCCTCAAATTCTAAACTCAGGCTTGTTTTTTTTCATGACATGACAGATACTTGGTGTTAGATGAAGCTGATCGGATGTTGGACATGGGATTTGAGCCTCAGATTCGTAGAATAGTCGAACAAGATACTATGCCTCCAAAGGGTGTCCGCCACACTATGATGTTTAGTGCTACTTTTCCTAAGGAAATACAGGCACTGTTTGATGTTGCAAATTTTATTTATTTAGAAATTTGTTTATCTCAGTCGTATGCCGTCTTCTGCTTG
>DDX3XE11sg1.3intron_Change_position_41345326_to_G	AATGATACGGCGACCACCGAGTTGATTTCTCCTCAAATTCTAAACTCAGGCTTGTTTTTTTTCATGACATGACAGATACTTGGTGTTAGATGAAGCTGATCGGATGTTGGACATGGGATTTGAGCCTCAGATTCGTAGAATAGTCGAACAAGATACTATGCCTCCAAAGGGTGTCCGCCACACTATGATGTTTAGTGCTACTTTTCCTAAGGAAATACAGGGACTGTTTGATGTTGCAAATTTTATTTATTTAGAAATTTGTTTATCTCAGTCGTATGCCGTCTTCTGCTTG
>DDX3XE11sg1.3intron_Change_position_41345327_to_T	AATGATACGGCGACCACCGAGTTGATTTCTCCTCAAATTCTAAACTCAGGCTTGTTTTTTTTCATGACATGACAGATACTTGGTGTTAGATGAAGCTGATCGGATGTTGGACATGGGATTTGAGCCTCAGATTCGTAGAATAGTCGAACAAGATACTATGCCTCCAAAGGGTGTCCGCCACACTATGATGTTTAGTGCTACTTTTCCTAAGGAAATACAGGTTCTGTTTGATGTTGCAAATTTTATTTATTTAGAAATTTGTTTATCTCAGTCGTATGCCGTCTTCTGCTTG
>DDX3XE11sg1.3intron_Change_position_41345327_to_C	AATGATACGGCGACCACCGAGTTGATTTCTCCTCAAATTCTAAACTCAGGCTTGTTTTTTTTCATGACATGACAGATACTTGGTGTTAGATGAAGCTGATCGGATGTTGGACATGGGATTTGAGCCTCAGATTCGTAGAATAGTCGAACAAGATACTATGCCTCCAAAGGGTGTCCGCCACACTATGATGTTTAGTGCTACTTTTCCTAAGGAAATACAGGTCCTGTTTGATGTTGCAAATTTTATTTATTTAGAAATTTGTTTATCTCAGTCGTATGCCGTCTTCTGCTTG
>DDX3XE11sg1.3intron_Change_position_41345327_to_G	AATGATACGGCGACCACCGAGTTGATTTCTCCTCAAATTCTAAACTCAGGCTTGTTTTTTTTCATGACATGACAGATACTTGGTGTTAGATGAAGCTGATCGGATGTTGGACATGGGATTTGAGCCTCAGATTCGTAGAATAGTCGAACAAGATACTATGCCTCCAAAGGGTGTCCGCCACACTATGATGTTTAGTGCTACTTTTCCTAAGGAAATACAGGTGCTGTTTGATGTTGCAAATTTTATTTATTTAGAAATTTGTTTATCTCAGTCGTATGCCGTCTTCTGCTTG
>DDX3XE11sg1.3intron_Change_position_41345328_to_A	AATGATACGGCGACCACCGAGTTGATTTCTCCTCAAATTCTAAACTCAGGCTTGTTTTTTTTCATGACATGACAGATACTTGGTGTTAGATGAAGCTGATCGGATGTTGGACATGGGATTTGAGCCTCAGATTCGTAGAATAGTCGAACAAGATACTATGCCTCCAAAGGGTGTCCGCCACACTATGATGTTTAGTGCTACTTTTCCTAAGGAAATACAGGTAATGTTTGATGTTGCAAATTTTATTTATTTAGAAATTTGTTTATCTCAGTCGTATGCCGTCTTCTGCTTG
>DDX3XE11sg1.3intron_Change_position_41345328_to_T	AATGATACGGCGACCACCGAGTTGATTTCTCCTCAAATTCTAAACTCAGGCTTGTTTTTTTTCATGACATGACAGATACTTGGTGTTAGATGAAGCTGATCGGATGTTGGACATGGGATTTGAGCCTCAGATTCGTAGAATAGTCGAACAAGATACTATGCCTCCAAAGGGTGTCCGCCACACTATGATGTTTAGTGCTACTTTTCCTAAGGAAATACAGGTATTGTTTGATGTTGCAAATTTTATTTATTTAGAAATTTGTTTATCTCAGTCGTATGCCGTCTTCTGCTTG
>DDX3XE11sg1.3intron_Change_position_41345328_to_G	AATGATACGGCGACCACCGAGTTGATTTCTCCTCAAATTCTAAACTCAGGCTTGTTTTTTTTCATGACATGACAGATACTTGGTGTTAGATGAAGCTGATCGGATGTTGGACATGGGATTTGAGCCTCAGATTCGTAGAATAGTCGAACAAGATACTATGCCTCCAAAGGGTGTCCGCCACACTATGATGTTTAGTGCTACTTTTCCTAAGGAAATACAGGTAGTGTTTGATGTTGCAAATTTTATTTATTTAGAAATTTGTTTATCTCAGTCGTATGCCGTCTTCTGCTTG
>DDX3XE11sg1.3intron_Change_position_41345329_to_A	AATGATACGGCGACCACCGAGTTGATTTCTCCTCAAATTCTAAACTCAGGCTTGTTTTTTTTCATGACATGACAGATACTTGGTGTTAGATGAAGCTGATCGGATGTTGGACATGGGATTTGAGCCTCAGATTCGTAGAATAGTCGAACAAGATACTATGCCTCCAAAGGGTGTCCGCCACACTATGATGTTTAGTGCTACTTTTCCTAAGGAAATACAGGTACAGTTTGATGTTGCAAATTTTATTTATTTAGAAATTTGTTTATCTCAGTCGTATGCCGTCTTCTGCTTG
>DDX3XE11sg1.3intron_Change_position_41345329_to_C	AATGATACGGCGACCACCGAGTTGATTTCTCCTCAAATTCTAAACTCAGGCTTGTTTTTTTTCATGACATGACAGATACTTGGTGTTAGATGAAGCTGATCGGATGTTGGACATGGGATTTGAGCCTCAGATTCGTAGAATAGTCGAACAAGATACTATGCCTCCAAAGGGTGTCCGCCACACTATGATGTTTAGTGCTACTTTTCCTAAGGAAATACAGGTACCGTTTGATGTTGCAAATTTTATTTATTTAGAAATTTGTTTATCTCAGTCGTATGCCGTCTTCTGCTTG
>DDX3XE11sg1.3intron_Change_position_41345329_to_G	AATGATACGGCGACCACCGAGTTGATTTCTCCTCAAATTCTAAACTCAGGCTTGTTTTTTTTCATGACATGACAGATACTTGGTGTTAGATGAAGCTGATCGGATGTTGGACATGGGATTTGAGCCTCAGATTCGTAGAATAGTCGAACAAGATACTATGCCTCCAAAGGGTGTCCGCCACACTATGATGTTTAGTGCTACTTTTCCTAAGGAAATACAGGTACGGTTTGATGTTGCAAATTTTATTTATTTAGAAATTTGTTTATCTCAGTCGTATGCCGTCTTCTGCTTG
>DDX3XE11sg1.3intron_Change_position_41345330_to_A	AATGATACGGCGACCACCGAGTTGATTTCTCCTCAAATTCTAAACTCAGGCTTGTTTTTTTTCATGACATGACAGATACTTGGTGTTAGATGAAGCTGATCGGATGTTGGACATGGGATTTGAGCCTCAGATTCGTAGAATAGTCGAACAAGATACTATGCCTCCAAAGGGTGTCCGCCACACTATGATGTTTAGTGCTACTTTTCCTAAGGAAATACAGGTACTATTTGATGTTGCAAATTTTATTTATTTAGAAATTTGTTTATCTCAGTCGTATGCCGTCTTCTGCTTG
>DDX3XE11sg1.3intron_Change_position_41345330_to_T	AATGATACGGCGACCACCGAGTTGATTTCTCCTCAAATTCTAAACTCAGGCTTGTTTTTTTTCATGACATGACAGATACTTGGTGTTAGATGAAGCTGATCGGATGTTGGACATGGGATTTGAGCCTCAGATTCGTAGAATAGTCGAACAAGATACTATGCCTCCAAAGGGTGTCCGCCACACTATGATGTTTAGTGCTACTTTTCCTAAGGAAATACAGGTACTTTTTGATGTTGCAAATTTTATTTATTTAGAAATTTGTTTATCTCAGTCGTATGCCGTCTTCTGCTTG
>DDX3XE11sg1.3intron_Change_position_41345330_to_C	AATGATACGGCGACCACCGAGTTGATTTCTCCTCAAATTCTAAACTCAGGCTTGTTTTTTTTCATGACATGACAGATACTTGGTGTTAGATGAAGCTGATCGGATGTTGGACATGGGATTTGAGCCTCAGATTCGTAGAATAGTCGAACAAGATACTATGCCTCCAAAGGGTGTCCGCCACACTATGATGTTTAGTGCTACTTTTCCTAAGGAAATACAGGTACTCTTTGATGTTGCAAATTTTATTTATTTAGAAATTTGTTTATCTCAGTCGTATGCCGTCTTCTGCTTG
>DDX3XE11sg1.3intron_Change_position_41345331_to_A	AATGATACGGCGACCACCGAGTTGATTTCTCCTCAAATTCTAAACTCAGGCTTGTTTTTTTTCATGACATGACAGATACTTGGTGTTAGATGAAGCTGATCGGATGTTGGACATGGGATTTGAGCCTCAGATTCGTAGAATAGTCGAACAAGATACTATGCCTCCAAAGGGTGTCCGCCACACTATGATGTTTAGTGCTACTTTTCCTAAGGAAATACAGGTACTGATTGATGTTGCAAATTTTATTTATTTAGAAATTTGTTTATCTCAGTCGTATGCCGTCTTCTGCTTG
>DDX3XE11sg1.3intron_Change_position_41345331_to_C	AATGATACGGCGACCACCGAGTTGATTTCTCCTCAAATTCTAAACTCAGGCTTGTTTTTTTTCATGACATGACAGATACTTGGTGTTAGATGAAGCTGATCGGATGTTGGACATGGGATTTGAGCCTCAGATTCGTAGAATAGTCGAACAAGATACTATGCCTCCAAAGGGTGTCCGCCACACTATGATGTTTAGTGCTACTTTTCCTAAGGAAATACAGGTACTGCTTGATGTTGCAAATTTTATTTATTTAGAAATTTGTTTATCTCAGTCGTATGCCGTCTTCTGCTTG
>DDX3XE11sg1.3intron_Change_position_41345331_to_G	AATGATACGGCGACCACCGAGTTGATTTCTCCTCAAATTCTAAACTCAGGCTTGTTTTTTTTCATGACATGACAGATACTTGGTGTTAGATGAAGCTGATCGGATGTTGGACATGGGATTTGAGCCTCAGATTCGTAGAATAGTCGAACAAGATACTATGCCTCCAAAGGGTGTCCGCCACACTATGATGTTTAGTGCTACTTTTCCTAAGGAAATACAGGTACTGGTTGATGTTGCAAATTTTATTTATTTAGAAATTTGTTTATCTCAGTCGTATGCCGTCTTCTGCTTG
>DDX3XE11sg1.3intron_Change_position_41345332_to_A	AATGATACGGCGACCACCGAGTTGATTTCTCCTCAAATTCTAAACTCAGGCTTGTTTTTTTTCATGACATGACAGATACTTGGTGTTAGATGAAGCTGATCGGATGTTGGACATGGGATTTGAGCCTCAGATTCGTAGAATAGTCGAACAAGATACTATGCCTCCAAAGGGTGTCCGCCACACTATGATGTTTAGTGCTACTTTTCCTAAGGAAATACAGGTACTGTATGATGTTGCAAATTTTATTTATTTAGAAATTTGTTTATCTCAGTCGTATGCCGTCTTCTGCTTG
>DDX3XE11sg1.3intron_Change_position_41345332_to_C	AATGATACGGCGACCACCGAGTTGATTTCTCCTCAAATTCTAAACTCAGGCTTGTTTTTTTTCATGACATGACAGATACTTGGTGTTAGATGAAGCTGATCGGATGTTGGACATGGGATTTGAGCCTCAGATTCGTAGAATAGTCGAACAAGATACTATGCCTCCAAAGGGTGTCCGCCACACTATGATGTTTAGTGCTACTTTTCCTAAGGAAATACAGGTACTGTCTGATGTTGCAAATTTTATTTATTTAGAAATTTGTTTATCTCAGTCGTATGCCGTCTTCTGCTTG
>DDX3XE11sg1.3intron_Change_position_41345332_to_G	AATGATACGGCGACCACCGAGTTGATTTCTCCTCAAATTCTAAACTCAGGCTTGTTTTTTTTCATGACATGACAGATACTTGGTGTTAGATGAAGCTGATCGGATGTTGGACATGGGATTTGAGCCTCAGATTCGTAGAATAGTCGAACAAGATACTATGCCTCCAAAGGGTGTCCGCCACACTATGATGTTTAGTGCTACTTTTCCTAAGGAAATACAGGTACTGTGTGATGTTGCAAATTTTATTTATTTAGAAATTTGTTTATCTCAGTCGTATGCCGTCTTCTGCTTG
>DDX3XE11sg1.3intron_Change_position_41345333_to_A	AATGATACGGCGACCACCGAGTTGATTTCTCCTCAAATTCTAAACTCAGGCTTGTTTTTTTTCATGACATGACAGATACTTGGTGTTAGATGAAGCTGATCGGATGTTGGACATGGGATTTGAGCCTCAGATTCGTAGAATAGTCGAACAAGATACTATGCCTCCAAAGGGTGTCCGCCACACTATGATGTTTAGTGCTACTTTTCCTAAGGAAATACAGGTACTGTTAGATGTTGCAAATTTTATTTATTTAGAAATTTGTTTATCTCAGTCGTATGCCGTCTTCTGCTTG
>DDX3XE11sg1.3intron_Change_position_41345333_to_C	AATGATACGGCGACCACCGAGTTGATTTCTCCTCAAATTCTAAACTCAGGCTTGTTTTTTTTCATGACATGACAGATACTTGGTGTTAGATGAAGCTGATCGGATGTTGGACATGGGATTTGAGCCTCAGATTCGTAGAATAGTCGAACAAGATACTATGCCTCCAAAGGGTGTCCGCCACACTATGATGTTTAGTGCTACTTTTCCTAAGGAAATACAGGTACTGTTCGATGTTGCAAATTTTATTTATTTAGAAATTTGTTTATCTCAGTCGTATGCCGTCTTCTGCTTG
>DDX3XE11sg1.3intron_Change_position_41345333_to_G	AATGATACGGCGACCACCGAGTTGATTTCTCCTCAAATTCTAAACTCAGGCTTGTTTTTTTTCATGACATGACAGATACTTGGTGTTAGATGAAGCTGATCGGATGTTGGACATGGGATTTGAGCCTCAGATTCGTAGAATAGTCGAACAAGATACTATGCCTCCAAAGGGTGTCCGCCACACTATGATGTTTAGTGCTACTTTTCCTAAGGAAATACAGGTACTGTTGGATGTTGCAAATTTTATTTATTTAGAAATTTGTTTATCTCAGTCGTATGCCGTCTTCTGCTTG
>DDX3XE11sg1.3intron_Change_position_41345334_to_A	AATGATACGGCGACCACCGAGTTGATTTCTCCTCAAATTCTAAACTCAGGCTTGTTTTTTTTCATGACATGACAGATACTTGGTGTTAGATGAAGCTGATCGGATGTTGGACATGGGATTTGAGCCTCAGATTCGTAGAATAGTCGAACAAGATACTATGCCTCCAAAGGGTGTCCGCCACACTATGATGTTTAGTGCTACTTTTCCTAAGGAAATACAGGTACTGTTTAATGTTGCAAATTTTATTTATTTAGAAATTTGTTTATCTCAGTCGTATGCCGTCTTCTGCTTG
>DDX3XE11sg1.3intron_Change_position_41345334_to_T	AATGATACGGCGACCACCGAGTTGATTTCTCCTCAAATTCTAAACTCAGGCTTGTTTTTTTTCATGACATGACAGATACTTGGTGTTAGATGAAGCTGATCGGATGTTGGACATGGGATTTGAGCCTCAGATTCGTAGAATAGTCGAACAAGATACTATGCCTCCAAAGGGTGTCCGCCACACTATGATGTTTAGTGCTACTTTTCCTAAGGAAATACAGGTACTGTTTTATGTTGCAAATTTTATTTATTTAGAAATTTGTTTATCTCAGTCGTATGCCGTCTTCTGCTTG
>DDX3XE11sg1.3intron_Change_position_41345334_to_C	AATGATACGGCGACCACCGAGTTGATTTCTCCTCAAATTCTAAACTCAGGCTTGTTTTTTTTCATGACATGACAGATACTTGGTGTTAGATGAAGCTGATCGGATGTTGGACATGGGATTTGAGCCTCAGATTCGTAGAATAGTCGAACAAGATACTATGCCTCCAAAGGGTGTCCGCCACACTATGATGTTTAGTGCTACTTTTCCTAAGGAAATACAGGTACTGTTTCATGTTGCAAATTTTATTTATTTAGAAATTTGTTTATCTCAGTCGTATGCCGTCTTCTGCTTG
>DDX3XE11sg1.3intron_Change_position_41345335_to_T	AATGATACGGCGACCACCGAGTTGATTTCTCCTCAAATTCTAAACTCAGGCTTGTTTTTTTTCATGACATGACAGATACTTGGTGTTAGATGAAGCTGATCGGATGTTGGACATGGGATTTGAGCCTCAGATTCGTAGAATAGTCGAACAAGATACTATGCCTCCAAAGGGTGTCCGCCACACTATGATGTTTAGTGCTACTTTTCCTAAGGAAATACAGGTACTGTTTGTTGTTGCAAATTTTATTTATTTAGAAATTTGTTTATCTCAGTCGTATGCCGTCTTCTGCTTG
>DDX3XE11sg1.3intron_Change_position_41345335_to_C	AATGATACGGCGACCACCGAGTTGATTTCTCCTCAAATTCTAAACTCAGGCTTGTTTTTTTTCATGACATGACAGATACTTGGTGTTAGATGAAGCTGATCGGATGTTGGACATGGGATTTGAGCCTCAGATTCGTAGAATAGTCGAACAAGATACTATGCCTCCAAAGGGTGTCCGCCACACTATGATGTTTAGTGCTACTTTTCCTAAGGAAATACAGGTACTGTTTGCTGTTGCAAATTTTATTTATTTAGAAATTTGTTTATCTCAGTCGTATGCCGTCTTCTGCTTG
>DDX3XE11sg1.3intron_Change_position_41345335_to_G	AATGATACGGCGACCACCGAGTTGATTTCTCCTCAAATTCTAAACTCAGGCTTGTTTTTTTTCATGACATGACAGATACTTGGTGTTAGATGAAGCTGATCGGATGTTGGACATGGGATTTGAGCCTCAGATTCGTAGAATAGTCGAACAAGATACTATGCCTCCAAAGGGTGTCCGCCACACTATGATGTTTAGTGCTACTTTTCCTAAGGAAATACAGGTACTGTTTGGTGTTGCAAATTTTATTTATTTAGAAATTTGTTTATCTCAGTCGTATGCCGTCTTCTGCTTG
>DDX3XE11sg1.3intron_Change_position_41345336_to_A	AATGATACGGCGACCACCGAGTTGATTTCTCCTCAAATTCTAAACTCAGGCTTGTTTTTTTTCATGACATGACAGATACTTGGTGTTAGATGAAGCTGATCGGATGTTGGACATGGGATTTGAGCCTCAGATTCGTAGAATAGTCGAACAAGATACTATGCCTCCAAAGGGTGTCCGCCACACTATGATGTTTAGTGCTACTTTTCCTAAGGAAATACAGGTACTGTTTGAAGTTGCAAATTTTATTTATTTAGAAATTTGTTTATCTCAGTCGTATGCCGTCTTCTGCTTG
>DDX3XE11sg1.3intron_Change_position_41345336_to_C	AATGATACGGCGACCACCGAGTTGATTTCTCCTCAAATTCTAAACTCAGGCTTGTTTTTTTTCATGACATGACAGATACTTGGTGTTAGATGAAGCTGATCGGATGTTGGACATGGGATTTGAGCCTCAGATTCGTAGAATAGTCGAACAAGATACTATGCCTCCAAAGGGTGTCCGCCACACTATGATGTTTAGTGCTACTTTTCCTAAGGAAATACAGGTACTGTTTGACGTTGCAAATTTTATTTATTTAGAAATTTGTTTATCTCAGTCGTATGCCGTCTTCTGCTTG
>DDX3XE11sg1.3intron_Change_position_41345336_to_G	AATGATACGGCGACCACCGAGTTGATTTCTCCTCAAATTCTAAACTCAGGCTTGTTTTTTTTCATGACATGACAGATACTTGGTGTTAGATGAAGCTGATCGGATGTTGGACATGGGATTTGAGCCTCAGATTCGTAGAATAGTCGAACAAGATACTATGCCTCCAAAGGGTGTCCGCCACACTATGATGTTTAGTGCTACTTTTCCTAAGGAAATACAGGTACTGTTTGAGGTTGCAAATTTTATTTATTTAGAAATTTGTTTATCTCAGTCGTATGCCGTCTTCTGCTTG
>DDX3XE11sg1.5intron_Change_position_41345155_to_A	AATGATACGGCGACCACCGAGTTGATTTCTCCTCAAATTCTAAACTCAGGATTGTTTTTTTTCATGACATGACAGATACTTGGTGTTAGATGAAGCTGATCGGATGTTGGACATGGGATTTGAGCCTCAGATTCGTAGAATAGTCGAACAAGATACTATGCCTCCAAAGGGTGTCCGCCACACTATGATGTTTAGTGCTACTTTTCCTAAGGAAATACAGGTACTGTTTGATGTTGCAAATTTTATTTATTTAGAAATTTGTTTATCTCAGTCGTATGCCGTCTTCTGCTTG
>DDX3XE11sg1.5intron_Change_position_41345155_to_T	AATGATACGGCGACCACCGAGTTGATTTCTCCTCAAATTCTAAACTCAGGTTTGTTTTTTTTCATGACATGACAGATACTTGGTGTTAGATGAAGCTGATCGGATGTTGGACATGGGATTTGAGCCTCAGATTCGTAGAATAGTCGAACAAGATACTATGCCTCCAAAGGGTGTCCGCCACACTATGATGTTTAGTGCTACTTTTCCTAAGGAAATACAGGTACTGTTTGATGTTGCAAATTTTATTTATTTAGAAATTTGTTTATCTCAGTCGTATGCCGTCTTCTGCTTG
>DDX3XE11sg1.5intron_Change_position_41345155_to_G	AATGATACGGCGACCACCGAGTTGATTTCTCCTCAAATTCTAAACTCAGGGTTGTTTTTTTTCATGACATGACAGATACTTGGTGTTAGATGAAGCTGATCGGATGTTGGACATGGGATTTGAGCCTCAGATTCGTAGAATAGTCGAACAAGATACTATGCCTCCAAAGGGTGTCCGCCACACTATGATGTTTAGTGCTACTTTTCCTAAGGAAATACAGGTACTGTTTGATGTTGCAAATTTTATTTATTTAGAAATTTGTTTATCTCAGTCGTATGCCGTCTTCTGCTTG
>DDX3XE11sg1.5intron_Change_position_41345156_to_A	AATGATACGGCGACCACCGAGTTGATTTCTCCTCAAATTCTAAACTCAGGCATGTTTTTTTTCATGACATGACAGATACTTGGTGTTAGATGAAGCTGATCGGATGTTGGACATGGGATTTGAGCCTCAGATTCGTAGAATAGTCGAACAAGATACTATGCCTCCAAAGGGTGTCCGCCACACTATGATGTTTAGTGCTACTTTTCCTAAGGAAATACAGGTACTGTTTGATGTTGCAAATTTTATTTATTTAGAAATTTGTTTATCTCAGTCGTATGCCGTCTTCTGCTTG
>DDX3XE11sg1.5intron_Change_position_41345156_to_C	AATGATACGGCGACCACCGAGTTGATTTCTCCTCAAATTCTAAACTCAGGCCTGTTTTTTTTCATGACATGACAGATACTTGGTGTTAGATGAAGCTGATCGGATGTTGGACATGGGATTTGAGCCTCAGATTCGTAGAATAGTCGAACAAGATACTATGCCTCCAAAGGGTGTCCGCCACACTATGATGTTTAGTGCTACTTTTCCTAAGGAAATACAGGTACTGTTTGATGTTGCAAATTTTATTTATTTAGAAATTTGTTTATCTCAGTCGTATGCCGTCTTCTGCTTG
>DDX3XE11sg1.5intron_Change_position_41345156_to_G	AATGATACGGCGACCACCGAGTTGATTTCTCCTCAAATTCTAAACTCAGGCGTGTTTTTTTTCATGACATGACAGATACTTGGTGTTAGATGAAGCTGATCGGATGTTGGACATGGGATTTGAGCCTCAGATTCGTAGAATAGTCGAACAAGATACTATGCCTCCAAAGGGTGTCCGCCACACTATGATGTTTAGTGCTACTTTTCCTAAGGAAATACAGGTACTGTTTGATGTTGCAAATTTTATTTATTTAGAAATTTGTTTATCTCAGTCGTATGCCGTCTTCTGCTTG
>DDX3XE11sg1.5intron_Change_position_41345157_to_A	AATGATACGGCGACCACCGAGTTGATTTCTCCTCAAATTCTAAACTCAGGCTAGTTTTTTTTCATGACATGACAGATACTTGGTGTTAGATGAAGCTGATCGGATGTTGGACATGGGATTTGAGCCTCAGATTCGTAGAATAGTCGAACAAGATACTATGCCTCCAAAGGGTGTCCGCCACACTATGATGTTTAGTGCTACTTTTCCTAAGGAAATACAGGTACTGTTTGATGTTGCAAATTTTATTTATTTAGAAATTTGTTTATCTCAGTCGTATGCCGTCTTCTGCTTG
>DDX3XE11sg1.5intron_Change_position_41345157_to_C	AATGATACGGCGACCACCGAGTTGATTTCTCCTCAAATTCTAAACTCAGGCTCGTTTTTTTTCATGACATGACAGATACTTGGTGTTAGATGAAGCTGATCGGATGTTGGACATGGGATTTGAGCCTCAGATTCGTAGAATAGTCGAACAAGATACTATGCCTCCAAAGGGTGTCCGCCACACTATGATGTTTAGTGCTACTTTTCCTAAGGAAATACAGGTACTGTTTGATGTTGCAAATTTTATTTATTTAGAAATTTGTTTATCTCAGTCGTATGCCGTCTTCTGCTTG
>DDX3XE11sg1.5intron_Change_position_41345157_to_G	AATGATACGGCGACCACCGAGTTGATTTCTCCTCAAATTCTAAACTCAGGCTGGTTTTTTTTCATGACATGACAGATACTTGGTGTTAGATGAAGCTGATCGGATGTTGGACATGGGATTTGAGCCTCAGATTCGTAGAATAGTCGAACAAGATACTATGCCTCCAAAGGGTGTCCGCCACACTATGATGTTTAGTGCTACTTTTCCTAAGGAAATACAGGTACTGTTTGATGTTGCAAATTTTATTTATTTAGAAATTTGTTTATCTCAGTCGTATGCCGTCTTCTGCTTG
>DDX3XE11sg1.5intron_Change_position_41345158_to_A	AATGATACGGCGACCACCGAGTTGATTTCTCCTCAAATTCTAAACTCAGGCTTATTTTTTTTCATGACATGACAGATACTTGGTGTTAGATGAAGCTGATCGGATGTTGGACATGGGATTTGAGCCTCAGATTCGTAGAATAGTCGAACAAGATACTATGCCTCCAAAGGGTGTCCGCCACACTATGATGTTTAGTGCTACTTTTCCTAAGGAAATACAGGTACTGTTTGATGTTGCAAATTTTATTTATTTAGAAATTTGTTTATCTCAGTCGTATGCCGTCTTCTGCTTG
>DDX3XE11sg1.5intron_Change_position_41345158_to_T	AATGATACGGCGACCACCGAGTTGATTTCTCCTCAAATTCTAAACTCAGGCTTTTTTTTTTTCATGACATGACAGATACTTGGTGTTAGATGAAGCTGATCGGATGTTGGACATGGGATTTGAGCCTCAGATTCGTAGAATAGTCGAACAAGATACTATGCCTCCAAAGGGTGTCCGCCACACTATGATGTTTAGTGCTACTTTTCCTAAGGAAATACAGGTACTGTTTGATGTTGCAAATTTTATTTATTTAGAAATTTGTTTATCTCAGTCGTATGCCGTCTTCTGCTTG
>DDX3XE11sg1.5intron_Change_position_41345158_to_C	AATGATACGGCGACCACCGAGTTGATTTCTCCTCAAATTCTAAACTCAGGCTTCTTTTTTTTCATGACATGACAGATACTTGGTGTTAGATGAAGCTGATCGGATGTTGGACATGGGATTTGAGCCTCAGATTCGTAGAATAGTCGAACAAGATACTATGCCTCCAAAGGGTGTCCGCCACACTATGATGTTTAGTGCTACTTTTCCTAAGGAAATACAGGTACTGTTTGATGTTGCAAATTTTATTTATTTAGAAATTTGTTTATCTCAGTCGTATGCCGTCTTCTGCTTG
>DDX3XE11sg1.5intron_Change_position_41345159_to_A	AATGATACGGCGACCACCGAGTTGATTTCTCCTCAAATTCTAAACTCAGGCTTGATTTTTTTCATGACATGACAGATACTTGGTGTTAGATGAAGCTGATCGGATGTTGGACATGGGATTTGAGCCTCAGATTCGTAGAATAGTCGAACAAGATACTATGCCTCCAAAGGGTGTCCGCCACACTATGATGTTTAGTGCTACTTTTCCTAAGGAAATACAGGTACTGTTTGATGTTGCAAATTTTATTTATTTAGAAATTTGTTTATCTCAGTCGTATGCCGTCTTCTGCTTG
>DDX3XE11sg1.5intron_Change_position_41345159_to_C	AATGATACGGCGACCACCGAGTTGATTTCTCCTCAAATTCTAAACTCAGGCTTGCTTTTTTTCATGACATGACAGATACTTGGTGTTAGATGAAGCTGATCGGATGTTGGACATGGGATTTGAGCCTCAGATTCGTAGAATAGTCGAACAAGATACTATGCCTCCAAAGGGTGTCCGCCACACTATGATGTTTAGTGCTACTTTTCCTAAGGAAATACAGGTACTGTTTGATGTTGCAAATTTTATTTATTTAGAAATTTGTTTATCTCAGTCGTATGCCGTCTTCTGCTTG
>DDX3XE11sg1.5intron_Change_position_41345159_to_G	AATGATACGGCGACCACCGAGTTGATTTCTCCTCAAATTCTAAACTCAGGCTTGGTTTTTTTCATGACATGACAGATACTTGGTGTTAGATGAAGCTGATCGGATGTTGGACATGGGATTTGAGCCTCAGATTCGTAGAATAGTCGAACAAGATACTATGCCTCCAAAGGGTGTCCGCCACACTATGATGTTTAGTGCTACTTTTCCTAAGGAAATACAGGTACTGTTTGATGTTGCAAATTTTATTTATTTAGAAATTTGTTTATCTCAGTCGTATGCCGTCTTCTGCTTG
>DDX3XE11sg1.5intron_Change_position_41345160_to_A	AATGATACGGCGACCACCGAGTTGATTTCTCCTCAAATTCTAAACTCAGGCTTGTATTTTTTCATGACATGACAGATACTTGGTGTTAGATGAAGCTGATCGGATGTTGGACATGGGATTTGAGCCTCAGATTCGTAGAATAGTCGAACAAGATACTATGCCTCCAAAGGGTGTCCGCCACACTATGATGTTTAGTGCTACTTTTCCTAAGGAAATACAGGTACTGTTTGATGTTGCAAATTTTATTTATTTAGAAATTTGTTTATCTCAGTCGTATGCCGTCTTCTGCTTG
>DDX3XE11sg1.5intron_Change_position_41345160_to_C	AATGATACGGCGACCACCGAGTTGATTTCTCCTCAAATTCTAAACTCAGGCTTGTCTTTTTTCATGACATGACAGATACTTGGTGTTAGATGAAGCTGATCGGATGTTGGACATGGGATTTGAGCCTCAGATTCGTAGAATAGTCGAACAAGATACTATGCCTCCAAAGGGTGTCCGCCACACTATGATGTTTAGTGCTACTTTTCCTAAGGAAATACAGGTACTGTTTGATGTTGCAAATTTTATTTATTTAGAAATTTGTTTATCTCAGTCGTATGCCGTCTTCTGCTTG
>DDX3XE11sg1.5intron_Change_position_41345160_to_G	AATGATACGGCGACCACCGAGTTGATTTCTCCTCAAATTCTAAACTCAGGCTTGTGTTTTTTCATGACATGACAGATACTTGGTGTTAGATGAAGCTGATCGGATGTTGGACATGGGATTTGAGCCTCAGATTCGTAGAATAGTCGAACAAGATACTATGCCTCCAAAGGGTGTCCGCCACACTATGATGTTTAGTGCTACTTTTCCTAAGGAAATACAGGTACTGTTTGATGTTGCAAATTTTATTTATTTAGAAATTTGTTTATCTCAGTCGTATGCCGTCTTCTGCTTG
>DDX3XE11sg1.5intron_Change_position_41345161_to_A	AATGATACGGCGACCACCGAGTTGATTTCTCCTCAAATTCTAAACTCAGGCTTGTTATTTTTCATGACATGACAGATACTTGGTGTTAGATGAAGCTGATCGGATGTTGGACATGGGATTTGAGCCTCAGATTCGTAGAATAGTCGAACAAGATACTATGCCTCCAAAGGGTGTCCGCCACACTATGATGTTTAGTGCTACTTTTCCTAAGGAAATACAGGTACTGTTTGATGTTGCAAATTTTATTTATTTAGAAATTTGTTTATCTCAGTCGTATGCCGTCTTCTGCTTG
>DDX3XE11sg1.5intron_Change_position_41345161_to_C	AATGATACGGCGACCACCGAGTTGATTTCTCCTCAAATTCTAAACTCAGGCTTGTTCTTTTTCATGACATGACAGATACTTGGTGTTAGATGAAGCTGATCGGATGTTGGACATGGGATTTGAGCCTCAGATTCGTAGAATAGTCGAACAAGATACTATGCCTCCAAAGGGTGTCCGCCACACTATGATGTTTAGTGCTACTTTTCCTAAGGAAATACAGGTACTGTTTGATGTTGCAAATTTTATTTATTTAGAAATTTGTTTATCTCAGTCGTATGCCGTCTTCTGCTTG
>DDX3XE11sg1.5intron_Change_position_41345161_to_G	AATGATACGGCGACCACCGAGTTGATTTCTCCTCAAATTCTAAACTCAGGCTTGTTGTTTTTCATGACATGACAGATACTTGGTGTTAGATGAAGCTGATCGGATGTTGGACATGGGATTTGAGCCTCAGATTCGTAGAATAGTCGAACAAGATACTATGCCTCCAAAGGGTGTCCGCCACACTATGATGTTTAGTGCTACTTTTCCTAAGGAAATACAGGTACTGTTTGATGTTGCAAATTTTATTTATTTAGAAATTTGTTTATCTCAGTCGTATGCCGTCTTCTGCTTG
>DDX3XE11sg1.5intron_Change_position_41345162_to_A	AATGATACGGCGACCACCGAGTTGATTTCTCCTCAAATTCTAAACTCAGGCTTGTTTATTTTCATGACATGACAGATACTTGGTGTTAGATGAAGCTGATCGGATGTTGGACATGGGATTTGAGCCTCAGATTCGTAGAATAGTCGAACAAGATACTATGCCTCCAAAGGGTGTCCGCCACACTATGATGTTTAGTGCTACTTTTCCTAAGGAAATACAGGTACTGTTTGATGTTGCAAATTTTATTTATTTAGAAATTTGTTTATCTCAGTCGTATGCCGTCTTCTGCTTG
>DDX3XE11sg1.5intron_Change_position_41345162_to_C	AATGATACGGCGACCACCGAGTTGATTTCTCCTCAAATTCTAAACTCAGGCTTGTTTCTTTTCATGACATGACAGATACTTGGTGTTAGATGAAGCTGATCGGATGTTGGACATGGGATTTGAGCCTCAGATTCGTAGAATAGTCGAACAAGATACTATGCCTCCAAAGGGTGTCCGCCACACTATGATGTTTAGTGCTACTTTTCCTAAGGAAATACAGGTACTGTTTGATGTTGCAAATTTTATTTATTTAGAAATTTGTTTATCTCAGTCGTATGCCGTCTTCTGCTTG
>DDX3XE11sg1.5intron_Change_position_41345162_to_G	AATGATACGGCGACCACCGAGTTGATTTCTCCTCAAATTCTAAACTCAGGCTTGTTTGTTTTCATGACATGACAGATACTTGGTGTTAGATGAAGCTGATCGGATGTTGGACATGGGATTTGAGCCTCAGATTCGTAGAATAGTCGAACAAGATACTATGCCTCCAAAGGGTGTCCGCCACACTATGATGTTTAGTGCTACTTTTCCTAAGGAAATACAGGTACTGTTTGATGTTGCAAATTTTATTTATTTAGAAATTTGTTTATCTCAGTCGTATGCCGTCTTCTGCTTG
>DDX3XE11sg1.5intron_Change_position_41345163_to_A	AATGATACGGCGACCACCGAGTTGATTTCTCCTCAAATTCTAAACTCAGGCTTGTTTTATTTCATGACATGACAGATACTTGGTGTTAGATGAAGCTGATCGGATGTTGGACATGGGATTTGAGCCTCAGATTCGTAGAATAGTCGAACAAGATACTATGCCTCCAAAGGGTGTCCGCCACACTATGATGTTTAGTGCTACTTTTCCTAAGGAAATACAGGTACTGTTTGATGTTGCAAATTTTATTTATTTAGAAATTTGTTTATCTCAGTCGTATGCCGTCTTCTGCTTG
>DDX3XE11sg1.5intron_Change_position_41345163_to_C	AATGATACGGCGACCACCGAGTTGATTTCTCCTCAAATTCTAAACTCAGGCTTGTTTTCTTTCATGACATGACAGATACTTGGTGTTAGATGAAGCTGATCGGATGTTGGACATGGGATTTGAGCCTCAGATTCGTAGAATAGTCGAACAAGATACTATGCCTCCAAAGGGTGTCCGCCACACTATGATGTTTAGTGCTACTTTTCCTAAGGAAATACAGGTACTGTTTGATGTTGCAAATTTTATTTATTTAGAAATTTGTTTATCTCAGTCGTATGCCGTCTTCTGCTTG
>DDX3XE11sg1.5intron_Change_position_41345163_to_G	AATGATACGGCGACCACCGAGTTGATTTCTCCTCAAATTCTAAACTCAGGCTTGTTTTGTTTCATGACATGACAGATACTTGGTGTTAGATGAAGCTGATCGGATGTTGGACATGGGATTTGAGCCTCAGATTCGTAGAATAGTCGAACAAGATACTATGCCTCCAAAGGGTGTCCGCCACACTATGATGTTTAGTGCTACTTTTCCTAAGGAAATACAGGTACTGTTTGATGTTGCAAATTTTATTTATTTAGAAATTTGTTTATCTCAGTCGTATGCCGTCTTCTGCTTG
>DDX3XE11sg1.5intron_Change_position_41345164_to_A	AATGATACGGCGACCACCGAGTTGATTTCTCCTCAAATTCTAAACTCAGGCTTGTTTTTATTCATGACATGACAGATACTTGGTGTTAGATGAAGCTGATCGGATGTTGGACATGGGATTTGAGCCTCAGATTCGTAGAATAGTCGAACAAGATACTATGCCTCCAAAGGGTGTCCGCCACACTATGATGTTTAGTGCTACTTTTCCTAAGGAAATACAGGTACTGTTTGATGTTGCAAATTTTATTTATTTAGAAATTTGTTTATCTCAGTCGTATGCCGTCTTCTGCTTG
>DDX3XE11sg1.5intron_Change_position_41345164_to_C	AATGATACGGCGACCACCGAGTTGATTTCTCCTCAAATTCTAAACTCAGGCTTGTTTTTCTTCATGACATGACAGATACTTGGTGTTAGATGAAGCTGATCGGATGTTGGACATGGGATTTGAGCCTCAGATTCGTAGAATAGTCGAACAAGATACTATGCCTCCAAAGGGTGTCCGCCACACTATGATGTTTAGTGCTACTTTTCCTAAGGAAATACAGGTACTGTTTGATGTTGCAAATTTTATTTATTTAGAAATTTGTTTATCTCAGTCGTATGCCGTCTTCTGCTTG
>DDX3XE11sg1.5intron_Change_position_41345164_to_G	AATGATACGGCGACCACCGAGTTGATTTCTCCTCAAATTCTAAACTCAGGCTTGTTTTTGTTCATGACATGACAGATACTTGGTGTTAGATGAAGCTGATCGGATGTTGGACATGGGATTTGAGCCTCAGATTCGTAGAATAGTCGAACAAGATACTATGCCTCCAAAGGGTGTCCGCCACACTATGATGTTTAGTGCTACTTTTCCTAAGGAAATACAGGTACTGTTTGATGTTGCAAATTTTATTTATTTAGAAATTTGTTTATCTCAGTCGTATGCCGTCTTCTGCTTG
>DDX3XE11sg1.5intron_Change_position_41345165_to_A	AATGATACGGCGACCACCGAGTTGATTTCTCCTCAAATTCTAAACTCAGGCTTGTTTTTTATCATGACATGACAGATACTTGGTGTTAGATGAAGCTGATCGGATGTTGGACATGGGATTTGAGCCTCAGATTCGTAGAATAGTCGAACAAGATACTATGCCTCCAAAGGGTGTCCGCCACACTATGATGTTTAGTGCTACTTTTCCTAAGGAAATACAGGTACTGTTTGATGTTGCAAATTTTATTTATTTAGAAATTTGTTTATCTCAGTCGTATGCCGTCTTCTGCTTG
>DDX3XE11sg1.5intron_Change_position_41345165_to_C	AATGATACGGCGACCACCGAGTTGATTTCTCCTCAAATTCTAAACTCAGGCTTGTTTTTTCTCATGACATGACAGATACTTGGTGTTAGATGAAGCTGATCGGATGTTGGACATGGGATTTGAGCCTCAGATTCGTAGAATAGTCGAACAAGATACTATGCCTCCAAAGGGTGTCCGCCACACTATGATGTTTAGTGCTACTTTTCCTAAGGAAATACAGGTACTGTTTGATGTTGCAAATTTTATTTATTTAGAAATTTGTTTATCTCAGTCGTATGCCGTCTTCTGCTTG
>DDX3XE11sg1.5intron_Change_position_41345165_to_G	AATGATACGGCGACCACCGAGTTGATTTCTCCTCAAATTCTAAACTCAGGCTTGTTTTTTGTCATGACATGACAGATACTTGGTGTTAGATGAAGCTGATCGGATGTTGGACATGGGATTTGAGCCTCAGATTCGTAGAATAGTCGAACAAGATACTATGCCTCCAAAGGGTGTCCGCCACACTATGATGTTTAGTGCTACTTTTCCTAAGGAAATACAGGTACTGTTTGATGTTGCAAATTTTATTTATTTAGAAATTTGTTTATCTCAGTCGTATGCCGTCTTCTGCTTG
>DDX3XE11sg1.5intron_Change_position_41345166_to_A	AATGATACGGCGACCACCGAGTTGATTTCTCCTCAAATTCTAAACTCAGGCTTGTTTTTTTACATGACATGACAGATACTTGGTGTTAGATGAAGCTGATCGGATGTTGGACATGGGATTTGAGCCTCAGATTCGTAGAATAGTCGAACAAGATACTATGCCTCCAAAGGGTGTCCGCCACACTATGATGTTTAGTGCTACTTTTCCTAAGGAAATACAGGTACTGTTTGATGTTGCAAATTTTATTTATTTAGAAATTTGTTTATCTCAGTCGTATGCCGTCTTCTGCTTG
>DDX3XE11sg1.5intron_Change_position_41345166_to_C	AATGATACGGCGACCACCGAGTTGATTTCTCCTCAAATTCTAAACTCAGGCTTGTTTTTTTCCATGACATGACAGATACTTGGTGTTAGATGAAGCTGATCGGATGTTGGACATGGGATTTGAGCCTCAGATTCGTAGAATAGTCGAACAAGATACTATGCCTCCAAAGGGTGTCCGCCACACTATGATGTTTAGTGCTACTTTTCCTAAGGAAATACAGGTACTGTTTGATGTTGCAAATTTTATTTATTTAGAAATTTGTTTATCTCAGTCGTATGCCGTCTTCTGCTTG
>DDX3XE11sg1.5intron_Change_position_41345166_to_G	AATGATACGGCGACCACCGAGTTGATTTCTCCTCAAATTCTAAACTCAGGCTTGTTTTTTTGCATGACATGACAGATACTTGGTGTTAGATGAAGCTGATCGGATGTTGGACATGGGATTTGAGCCTCAGATTCGTAGAATAGTCGAACAAGATACTATGCCTCCAAAGGGTGTCCGCCACACTATGATGTTTAGTGCTACTTTTCCTAAGGAAATACAGGTACTGTTTGATGTTGCAAATTTTATTTATTTAGAAATTTGTTTATCTCAGTCGTATGCCGTCTTCTGCTTG
>DDX3XE11sg1.5intron_Change_position_41345167_to_A	AATGATACGGCGACCACCGAGTTGATTTCTCCTCAAATTCTAAACTCAGGCTTGTTTTTTTTAATGACATGACAGATACTTGGTGTTAGATGAAGCTGATCGGATGTTGGACATGGGATTTGAGCCTCAGATTCGTAGAATAGTCGAACAAGATACTATGCCTCCAAAGGGTGTCCGCCACACTATGATGTTTAGTGCTACTTTTCCTAAGGAAATACAGGTACTGTTTGATGTTGCAAATTTTATTTATTTAGAAATTTGTTTATCTCAGTCGTATGCCGTCTTCTGCTTG
>DDX3XE11sg1.5intron_Change_position_41345167_to_T	AATGATACGGCGACCACCGAGTTGATTTCTCCTCAAATTCTAAACTCAGGCTTGTTTTTTTTTATGACATGACAGATACTTGGTGTTAGATGAAGCTGATCGGATGTTGGACATGGGATTTGAGCCTCAGATTCGTAGAATAGTCGAACAAGATACTATGCCTCCAAAGGGTGTCCGCCACACTATGATGTTTAGTGCTACTTTTCCTAAGGAAATACAGGTACTGTTTGATGTTGCAAATTTTATTTATTTAGAAATTTGTTTATCTCAGTCGTATGCCGTCTTCTGCTTG
>DDX3XE11sg1.5intron_Change_position_41345167_to_G	AATGATACGGCGACCACCGAGTTGATTTCTCCTCAAATTCTAAACTCAGGCTTGTTTTTTTTGATGACATGACAGATACTTGGTGTTAGATGAAGCTGATCGGATGTTGGACATGGGATTTGAGCCTCAGATTCGTAGAATAGTCGAACAAGATACTATGCCTCCAAAGGGTGTCCGCCACACTATGATGTTTAGTGCTACTTTTCCTAAGGAAATACAGGTACTGTTTGATGTTGCAAATTTTATTTATTTAGAAATTTGTTTATCTCAGTCGTATGCCGTCTTCTGCTTG
>DDX3XE11sg1.5intron_Change_position_41345168_to_T	AATGATACGGCGACCACCGAGTTGATTTCTCCTCAAATTCTAAACTCAGGCTTGTTTTTTTTCTTGACATGACAGATACTTGGTGTTAGATGAAGCTGATCGGATGTTGGACATGGGATTTGAGCCTCAGATTCGTAGAATAGTCGAACAAGATACTATGCCTCCAAAGGGTGTCCGCCACACTATGATGTTTAGTGCTACTTTTCCTAAGGAAATACAGGTACTGTTTGATGTTGCAAATTTTATTTATTTAGAAATTTGTTTATCTCAGTCGTATGCCGTCTTCTGCTTG
>DDX3XE11sg1.5intron_Change_position_41345168_to_C	AATGATACGGCGACCACCGAGTTGATTTCTCCTCAAATTCTAAACTCAGGCTTGTTTTTTTTCCTGACATGACAGATACTTGGTGTTAGATGAAGCTGATCGGATGTTGGACATGGGATTTGAGCCTCAGATTCGTAGAATAGTCGAACAAGATACTATGCCTCCAAAGGGTGTCCGCCACACTATGATGTTTAGTGCTACTTTTCCTAAGGAAATACAGGTACTGTTTGATGTTGCAAATTTTATTTATTTAGAAATTTGTTTATCTCAGTCGTATGCCGTCTTCTGCTTG
>DDX3XE11sg1.5intron_Change_position_41345168_to_G	AATGATACGGCGACCACCGAGTTGATTTCTCCTCAAATTCTAAACTCAGGCTTGTTTTTTTTCGTGACATGACAGATACTTGGTGTTAGATGAAGCTGATCGGATGTTGGACATGGGATTTGAGCCTCAGATTCGTAGAATAGTCGAACAAGATACTATGCCTCCAAAGGGTGTCCGCCACACTATGATGTTTAGTGCTACTTTTCCTAAGGAAATACAGGTACTGTTTGATGTTGCAAATTTTATTTATTTAGAAATTTGTTTATCTCAGTCGTATGCCGTCTTCTGCTTG
>DDX3XE11sg1.5intron_Change_position_41345169_to_A	AATGATACGGCGACCACCGAGTTGATTTCTCCTCAAATTCTAAACTCAGGCTTGTTTTTTTTCAAGACATGACAGATACTTGGTGTTAGATGAAGCTGATCGGATGTTGGACATGGGATTTGAGCCTCAGATTCGTAGAATAGTCGAACAAGATACTATGCCTCCAAAGGGTGTCCGCCACACTATGATGTTTAGTGCTACTTTTCCTAAGGAAATACAGGTACTGTTTGATGTTGCAAATTTTATTTATTTAGAAATTTGTTTATCTCAGTCGTATGCCGTCTTCTGCTTG
>DDX3XE11sg1.5intron_Change_position_41345169_to_C	AATGATACGGCGACCACCGAGTTGATTTCTCCTCAAATTCTAAACTCAGGCTTGTTTTTTTTCACGACATGACAGATACTTGGTGTTAGATGAAGCTGATCGGATGTTGGACATGGGATTTGAGCCTCAGATTCGTAGAATAGTCGAACAAGATACTATGCCTCCAAAGGGTGTCCGCCACACTATGATGTTTAGTGCTACTTTTCCTAAGGAAATACAGGTACTGTTTGATGTTGCAAATTTTATTTATTTAGAAATTTGTTTATCTCAGTCGTATGCCGTCTTCTGCTTG
>DDX3XE11sg1.5intron_Change_position_41345169_to_G	AATGATACGGCGACCACCGAGTTGATTTCTCCTCAAATTCTAAACTCAGGCTTGTTTTTTTTCAGGACATGACAGATACTTGGTGTTAGATGAAGCTGATCGGATGTTGGACATGGGATTTGAGCCTCAGATTCGTAGAATAGTCGAACAAGATACTATGCCTCCAAAGGGTGTCCGCCACACTATGATGTTTAGTGCTACTTTTCCTAAGGAAATACAGGTACTGTTTGATGTTGCAAATTTTATTTATTTAGAAATTTGTTTATCTCAGTCGTATGCCGTCTTCTGCTTG
>DDX3XE11sg1.5intron_Change_position_41345170_to_A	AATGATACGGCGACCACCGAGTTGATTTCTCCTCAAATTCTAAACTCAGGCTTGTTTTTTTTCATAACATGACAGATACTTGGTGTTAGATGAAGCTGATCGGATGTTGGACATGGGATTTGAGCCTCAGATTCGTAGAATAGTCGAACAAGATACTATGCCTCCAAAGGGTGTCCGCCACACTATGATGTTTAGTGCTACTTTTCCTAAGGAAATACAGGTACTGTTTGATGTTGCAAATTTTATTTATTTAGAAATTTGTTTATCTCAGTCGTATGCCGTCTTCTGCTTG
>DDX3XE11sg1.5intron_Change_position_41345170_to_T	AATGATACGGCGACCACCGAGTTGATTTCTCCTCAAATTCTAAACTCAGGCTTGTTTTTTTTCATTACATGACAGATACTTGGTGTTAGATGAAGCTGATCGGATGTTGGACATGGGATTTGAGCCTCAGATTCGTAGAATAGTCGAACAAGATACTATGCCTCCAAAGGGTGTCCGCCACACTATGATGTTTAGTGCTACTTTTCCTAAGGAAATACAGGTACTGTTTGATGTTGCAAATTTTATTTATTTAGAAATTTGTTTATCTCAGTCGTATGCCGTCTTCTGCTTG
>DDX3XE11sg1.5intron_Change_position_41345170_to_C	AATGATACGGCGACCACCGAGTTGATTTCTCCTCAAATTCTAAACTCAGGCTTGTTTTTTTTCATCACATGACAGATACTTGGTGTTAGATGAAGCTGATCGGATGTTGGACATGGGATTTGAGCCTCAGATTCGTAGAATAGTCGAACAAGATACTATGCCTCCAAAGGGTGTCCGCCACACTATGATGTTTAGTGCTACTTTTCCTAAGGAAATACAGGTACTGTTTGATGTTGCAAATTTTATTTATTTAGAAATTTGTTTATCTCAGTCGTATGCCGTCTTCTGCTTG
>DDX3XE11sg1.5intron_Change_position_41345171_to_T	AATGATACGGCGACCACCGAGTTGATTTCTCCTCAAATTCTAAACTCAGGCTTGTTTTTTTTCATGTCATGACAGATACTTGGTGTTAGATGAAGCTGATCGGATGTTGGACATGGGATTTGAGCCTCAGATTCGTAGAATAGTCGAACAAGATACTATGCCTCCAAAGGGTGTCCGCCACACTATGATGTTTAGTGCTACTTTTCCTAAGGAAATACAGGTACTGTTTGATGTTGCAAATTTTATTTATTTAGAAATTTGTTTATCTCAGTCGTATGCCGTCTTCTGCTTG
>DDX3XE11sg1.5intron_Change_position_41345171_to_C	AATGATACGGCGACCACCGAGTTGATTTCTCCTCAAATTCTAAACTCAGGCTTGTTTTTTTTCATGCCATGACAGATACTTGGTGTTAGATGAAGCTGATCGGATGTTGGACATGGGATTTGAGCCTCAGATTCGTAGAATAGTCGAACAAGATACTATGCCTCCAAAGGGTGTCCGCCACACTATGATGTTTAGTGCTACTTTTCCTAAGGAAATACAGGTACTGTTTGATGTTGCAAATTTTATTTATTTAGAAATTTGTTTATCTCAGTCGTATGCCGTCTTCTGCTTG
>DDX3XE11sg1.5intron_Change_position_41345171_to_G	AATGATACGGCGACCACCGAGTTGATTTCTCCTCAAATTCTAAACTCAGGCTTGTTTTTTTTCATGGCATGACAGATACTTGGTGTTAGATGAAGCTGATCGGATGTTGGACATGGGATTTGAGCCTCAGATTCGTAGAATAGTCGAACAAGATACTATGCCTCCAAAGGGTGTCCGCCACACTATGATGTTTAGTGCTACTTTTCCTAAGGAAATACAGGTACTGTTTGATGTTGCAAATTTTATTTATTTAGAAATTTGTTTATCTCAGTCGTATGCCGTCTTCTGCTTG
>DDX3XE11sg1.5intron_Change_position_41345172_to_A	AATGATACGGCGACCACCGAGTTGATTTCTCCTCAAATTCTAAACTCAGGCTTGTTTTTTTTCATGAAATGACAGATACTTGGTGTTAGATGAAGCTGATCGGATGTTGGACATGGGATTTGAGCCTCAGATTCGTAGAATAGTCGAACAAGATACTATGCCTCCAAAGGGTGTCCGCCACACTATGATGTTTAGTGCTACTTTTCCTAAGGAAATACAGGTACTGTTTGATGTTGCAAATTTTATTTATTTAGAAATTTGTTTATCTCAGTCGTATGCCGTCTTCTGCTTG
>DDX3XE11sg1.5intron_Change_position_41345172_to_T	AATGATACGGCGACCACCGAGTTGATTTCTCCTCAAATTCTAAACTCAGGCTTGTTTTTTTTCATGATATGACAGATACTTGGTGTTAGATGAAGCTGATCGGATGTTGGACATGGGATTTGAGCCTCAGATTCGTAGAATAGTCGAACAAGATACTATGCCTCCAAAGGGTGTCCGCCACACTATGATGTTTAGTGCTACTTTTCCTAAGGAAATACAGGTACTGTTTGATGTTGCAAATTTTATTTATTTAGAAATTTGTTTATCTCAGTCGTATGCCGTCTTCTGCTTG
>DDX3XE11sg1.5intron_Change_position_41345172_to_G	AATGATACGGCGACCACCGAGTTGATTTCTCCTCAAATTCTAAACTCAGGCTTGTTTTTTTTCATGAGATGACAGATACTTGGTGTTAGATGAAGCTGATCGGATGTTGGACATGGGATTTGAGCCTCAGATTCGTAGAATAGTCGAACAAGATACTATGCCTCCAAAGGGTGTCCGCCACACTATGATGTTTAGTGCTACTTTTCCTAAGGAAATACAGGTACTGTTTGATGTTGCAAATTTTATTTATTTAGAAATTTGTTTATCTCAGTCGTATGCCGTCTTCTGCTTG
>DDX3XE11sg1.5intron_Change_position_41345173_to_T	AATGATACGGCGACCACCGAGTTGATTTCTCCTCAAATTCTAAACTCAGGCTTGTTTTTTTTCATGACTTGACAGATACTTGGTGTTAGATGAAGCTGATCGGATGTTGGACATGGGATTTGAGCCTCAGATTCGTAGAATAGTCGAACAAGATACTATGCCTCCAAAGGGTGTCCGCCACACTATGATGTTTAGTGCTACTTTTCCTAAGGAAATACAGGTACTGTTTGATGTTGCAAATTTTATTTATTTAGAAATTTGTTTATCTCAGTCGTATGCCGTCTTCTGCTTG
>DDX3XE11sg1.5intron_Change_position_41345173_to_C	AATGATACGGCGACCACCGAGTTGATTTCTCCTCAAATTCTAAACTCAGGCTTGTTTTTTTTCATGACCTGACAGATACTTGGTGTTAGATGAAGCTGATCGGATGTTGGACATGGGATTTGAGCCTCAGATTCGTAGAATAGTCGAACAAGATACTATGCCTCCAAAGGGTGTCCGCCACACTATGATGTTTAGTGCTACTTTTCCTAAGGAAATACAGGTACTGTTTGATGTTGCAAATTTTATTTATTTAGAAATTTGTTTATCTCAGTCGTATGCCGTCTTCTGCTTG
>DDX3XE11sg1.5intron_Change_position_41345173_to_G	AATGATACGGCGACCACCGAGTTGATTTCTCCTCAAATTCTAAACTCAGGCTTGTTTTTTTTCATGACGTGACAGATACTTGGTGTTAGATGAAGCTGATCGGATGTTGGACATGGGATTTGAGCCTCAGATTCGTAGAATAGTCGAACAAGATACTATGCCTCCAAAGGGTGTCCGCCACACTATGATGTTTAGTGCTACTTTTCCTAAGGAAATACAGGTACTGTTTGATGTTGCAAATTTTATTTATTTAGAAATTTGTTTATCTCAGTCGTATGCCGTCTTCTGCTTG
>DDX3XE11sg1.5intron_Change_position_41345174_to_A	AATGATACGGCGACCACCGAGTTGATTTCTCCTCAAATTCTAAACTCAGGCTTGTTTTTTTTCATGACAAGACAGATACTTGGTGTTAGATGAAGCTGATCGGATGTTGGACATGGGATTTGAGCCTCAGATTCGTAGAATAGTCGAACAAGATACTATGCCTCCAAAGGGTGTCCGCCACACTATGATGTTTAGTGCTACTTTTCCTAAGGAAATACAGGTACTGTTTGATGTTGCAAATTTTATTTATTTAGAAATTTGTTTATCTCAGTCGTATGCCGTCTTCTGCTTG
>DDX3XE11sg1.5intron_Change_position_41345174_to_C	AATGATACGGCGACCACCGAGTTGATTTCTCCTCAAATTCTAAACTCAGGCTTGTTTTTTTTCATGACACGACAGATACTTGGTGTTAGATGAAGCTGATCGGATGTTGGACATGGGATTTGAGCCTCAGATTCGTAGAATAGTCGAACAAGATACTATGCCTCCAAAGGGTGTCCGCCACACTATGATGTTTAGTGCTACTTTTCCTAAGGAAATACAGGTACTGTTTGATGTTGCAAATTTTATTTATTTAGAAATTTGTTTATCTCAGTCGTATGCCGTCTTCTGCTTG
>DDX3XE11sg1.5intron_Change_position_41345174_to_G	AATGATACGGCGACCACCGAGTTGATTTCTCCTCAAATTCTAAACTCAGGCTTGTTTTTTTTCATGACAGGACAGATACTTGGTGTTAGATGAAGCTGATCGGATGTTGGACATGGGATTTGAGCCTCAGATTCGTAGAATAGTCGAACAAGATACTATGCCTCCAAAGGGTGTCCGCCACACTATGATGTTTAGTGCTACTTTTCCTAAGGAAATACAGGTACTGTTTGATGTTGCAAATTTTATTTATTTAGAAATTTGTTTATCTCAGTCGTATGCCGTCTTCTGCTTG
>DDX3XE11sg1.5intron_Change_position_41345175_to_A	AATGATACGGCGACCACCGAGTTGATTTCTCCTCAAATTCTAAACTCAGGCTTGTTTTTTTTCATGACATAACAGATACTTGGTGTTAGATGAAGCTGATCGGATGTTGGACATGGGATTTGAGCCTCAGATTCGTAGAATAGTCGAACAAGATACTATGCCTCCAAAGGGTGTCCGCCACACTATGATGTTTAGTGCTACTTTTCCTAAGGAAATACAGGTACTGTTTGATGTTGCAAATTTTATTTATTTAGAAATTTGTTTATCTCAGTCGTATGCCGTCTTCTGCTTG
>DDX3XE11sg1.5intron_Change_position_41345175_to_T	AATGATACGGCGACCACCGAGTTGATTTCTCCTCAAATTCTAAACTCAGGCTTGTTTTTTTTCATGACATTACAGATACTTGGTGTTAGATGAAGCTGATCGGATGTTGGACATGGGATTTGAGCCTCAGATTCGTAGAATAGTCGAACAAGATACTATGCCTCCAAAGGGTGTCCGCCACACTATGATGTTTAGTGCTACTTTTCCTAAGGAAATACAGGTACTGTTTGATGTTGCAAATTTTATTTATTTAGAAATTTGTTTATCTCAGTCGTATGCCGTCTTCTGCTTG
>DDX3XE11sg1.5intron_Change_position_41345175_to_C	AATGATACGGCGACCACCGAGTTGATTTCTCCTCAAATTCTAAACTCAGGCTTGTTTTTTTTCATGACATCACAGATACTTGGTGTTAGATGAAGCTGATCGGATGTTGGACATGGGATTTGAGCCTCAGATTCGTAGAATAGTCGAACAAGATACTATGCCTCCAAAGGGTGTCCGCCACACTATGATGTTTAGTGCTACTTTTCCTAAGGAAATACAGGTACTGTTTGATGTTGCAAATTTTATTTATTTAGAAATTTGTTTATCTCAGTCGTATGCCGTCTTCTGCTTG
>DDX3XE11sg1.5intron_Change_position_41345176_to_T	AATGATACGGCGACCACCGAGTTGATTTCTCCTCAAATTCTAAACTCAGGCTTGTTTTTTTTCATGACATGTCAGATACTTGGTGTTAGATGAAGCTGATCGGATGTTGGACATGGGATTTGAGCCTCAGATTCGTAGAATAGTCGAACAAGATACTATGCCTCCAAAGGGTGTCCGCCACACTATGATGTTTAGTGCTACTTTTCCTAAGGAAATACAGGTACTGTTTGATGTTGCAAATTTTATTTATTTAGAAATTTGTTTATCTCAGTCGTATGCCGTCTTCTGCTTG
>DDX3XE11sg1.5intron_Change_position_41345176_to_C	AATGATACGGCGACCACCGAGTTGATTTCTCCTCAAATTCTAAACTCAGGCTTGTTTTTTTTCATGACATGCCAGATACTTGGTGTTAGATGAAGCTGATCGGATGTTGGACATGGGATTTGAGCCTCAGATTCGTAGAATAGTCGAACAAGATACTATGCCTCCAAAGGGTGTCCGCCACACTATGATGTTTAGTGCTACTTTTCCTAAGGAAATACAGGTACTGTTTGATGTTGCAAATTTTATTTATTTAGAAATTTGTTTATCTCAGTCGTATGCCGTCTTCTGCTTG
>DDX3XE11sg1.5intron_Change_position_41345176_to_G	AATGATACGGCGACCACCGAGTTGATTTCTCCTCAAATTCTAAACTCAGGCTTGTTTTTTTTCATGACATGGCAGATACTTGGTGTTAGATGAAGCTGATCGGATGTTGGACATGGGATTTGAGCCTCAGATTCGTAGAATAGTCGAACAAGATACTATGCCTCCAAAGGGTGTCCGCCACACTATGATGTTTAGTGCTACTTTTCCTAAGGAAATACAGGTACTGTTTGATGTTGCAAATTTTATTTATTTAGAAATTTGTTTATCTCAGTCGTATGCCGTCTTCTGCTTG
>DDX3XE11sg1.5intron_Change_position_41345177_to_A	AATGATACGGCGACCACCGAGTTGATTTCTCCTCAAATTCTAAACTCAGGCTTGTTTTTTTTCATGACATGAAAGATACTTGGTGTTAGATGAAGCTGATCGGATGTTGGACATGGGATTTGAGCCTCAGATTCGTAGAATAGTCGAACAAGATACTATGCCTCCAAAGGGTGTCCGCCACACTATGATGTTTAGTGCTACTTTTCCTAAGGAAATACAGGTACTGTTTGATGTTGCAAATTTTATTTATTTAGAAATTTGTTTATCTCAGTCGTATGCCGTCTTCTGCTTG
>DDX3XE11sg1.5intron_Change_position_41345177_to_T	AATGATACGGCGACCACCGAGTTGATTTCTCCTCAAATTCTAAACTCAGGCTTGTTTTTTTTCATGACATGATAGATACTTGGTGTTAGATGAAGCTGATCGGATGTTGGACATGGGATTTGAGCCTCAGATTCGTAGAATAGTCGAACAAGATACTATGCCTCCAAAGGGTGTCCGCCACACTATGATGTTTAGTGCTACTTTTCCTAAGGAAATACAGGTACTGTTTGATGTTGCAAATTTTATTTATTTAGAAATTTGTTTATCTCAGTCGTATGCCGTCTTCTGCTTG
>DDX3XE11sg1.5intron_Change_position_41345177_to_G	AATGATACGGCGACCACCGAGTTGATTTCTCCTCAAATTCTAAACTCAGGCTTGTTTTTTTTCATGACATGAGAGATACTTGGTGTTAGATGAAGCTGATCGGATGTTGGACATGGGATTTGAGCCTCAGATTCGTAGAATAGTCGAACAAGATACTATGCCTCCAAAGGGTGTCCGCCACACTATGATGTTTAGTGCTACTTTTCCTAAGGAAATACAGGTACTGTTTGATGTTGCAAATTTTATTTATTTAGAAATTTGTTTATCTCAGTCGTATGCCGTCTTCTGCTTG
>DDX3XE11sg1.5intron_Change_position_41345178_to_T	AATGATACGGCGACCACCGAGTTGATTTCTCCTCAAATTCTAAACTCAGGCTTGTTTTTTTTCATGACATGACTGATACTTGGTGTTAGATGAAGCTGATCGGATGTTGGACATGGGATTTGAGCCTCAGATTCGTAGAATAGTCGAACAAGATACTATGCCTCCAAAGGGTGTCCGCCACACTATGATGTTTAGTGCTACTTTTCCTAAGGAAATACAGGTACTGTTTGATGTTGCAAATTTTATTTATTTAGAAATTTGTTTATCTCAGTCGTATGCCGTCTTCTGCTTG
>DDX3XE11sg1.5intron_Change_position_41345178_to_C	AATGATACGGCGACCACCGAGTTGATTTCTCCTCAAATTCTAAACTCAGGCTTGTTTTTTTTCATGACATGACCGATACTTGGTGTTAGATGAAGCTGATCGGATGTTGGACATGGGATTTGAGCCTCAGATTCGTAGAATAGTCGAACAAGATACTATGCCTCCAAAGGGTGTCCGCCACACTATGATGTTTAGTGCTACTTTTCCTAAGGAAATACAGGTACTGTTTGATGTTGCAAATTTTATTTATTTAGAAATTTGTTTATCTCAGTCGTATGCCGTCTTCTGCTTG
>DDX3XE11sg1.5intron_Change_position_41345178_to_G	AATGATACGGCGACCACCGAGTTGATTTCTCCTCAAATTCTAAACTCAGGCTTGTTTTTTTTCATGACATGACGGATACTTGGTGTTAGATGAAGCTGATCGGATGTTGGACATGGGATTTGAGCCTCAGATTCGTAGAATAGTCGAACAAGATACTATGCCTCCAAAGGGTGTCCGCCACACTATGATGTTTAGTGCTACTTTTCCTAAGGAAATACAGGTACTGTTTGATGTTGCAAATTTTATTTATTTAGAAATTTGTTTATCTCAGTCGTATGCCGTCTTCTGCTTG
>DDX3XE11sg1.5intron_Change_position_41345179_to_A	AATGATACGGCGACCACCGAGTTGATTTCTCCTCAAATTCTAAACTCAGGCTTGTTTTTTTTCATGACATGACAAATACTTGGTGTTAGATGAAGCTGATCGGATGTTGGACATGGGATTTGAGCCTCAGATTCGTAGAATAGTCGAACAAGATACTATGCCTCCAAAGGGTGTCCGCCACACTATGATGTTTAGTGCTACTTTTCCTAAGGAAATACAGGTACTGTTTGATGTTGCAAATTTTATTTATTTAGAAATTTGTTTATCTCAGTCGTATGCCGTCTTCTGCTTG
>DDX3XE11sg1.5intron_Change_position_41345179_to_T	AATGATACGGCGACCACCGAGTTGATTTCTCCTCAAATTCTAAACTCAGGCTTGTTTTTTTTCATGACATGACATATACTTGGTGTTAGATGAAGCTGATCGGATGTTGGACATGGGATTTGAGCCTCAGATTCGTAGAATAGTCGAACAAGATACTATGCCTCCAAAGGGTGTCCGCCACACTATGATGTTTAGTGCTACTTTTCCTAAGGAAATACAGGTACTGTTTGATGTTGCAAATTTTATTTATTTAGAAATTTGTTTATCTCAGTCGTATGCCGTCTTCTGCTTG
>DDX3XE11sg1.5intron_Change_position_41345179_to_C	AATGATACGGCGACCACCGAGTTGATTTCTCCTCAAATTCTAAACTCAGGCTTGTTTTTTTTCATGACATGACACATACTTGGTGTTAGATGAAGCTGATCGGATGTTGGACATGGGATTTGAGCCTCAGATTCGTAGAATAGTCGAACAAGATACTATGCCTCCAAAGGGTGTCCGCCACACTATGATGTTTAGTGCTACTTTTCCTAAGGAAATACAGGTACTGTTTGATGTTGCAAATTTTATTTATTTAGAAATTTGTTTATCTCAGTCGTATGCCGTCTTCTGCTTG
>DDX3XE11sg1.3intron_twodelete_position_41345325	AATGATACGGCGACCACCGAGTTGATTTCTCCTCAAATTCTAAACTCAGGCTTGTTTTTTTTCATGACATGACAGATACTTGGTGTTAGATGAAGCTGATCGGATGTTGGACATGGGATTTGAGCCTCAGATTCGTAGAATAGTCGAACAAGATACTATGCCTCCAAAGGGTGTCCGCCACACTATGATGTTTAGTGCTACTTTTCCTAAGGAAATACAGACTGTTTGATGTTGCAAATTTTATTTATTTAGAAATTTGTTTATCTCAGTCGTATGCCGTCTTCTGCTTG
>DDX3XE11sg1.3intron_twodelete_position_41345331	AATGATACGGCGACCACCGAGTTGATTTCTCCTCAAATTCTAAACTCAGGCTTGTTTTTTTTCATGACATGACAGATACTTGGTGTTAGATGAAGCTGATCGGATGTTGGACATGGGATTTGAGCCTCAGATTCGTAGAATAGTCGAACAAGATACTATGCCTCCAAAGGGTGTCCGCCACACTATGATGTTTAGTGCTACTTTTCCTAAGGAAATACAGGTACTGTGATGTTGCAAATTTTATTTATTTAGAAATTTGTTTATCTCAGTCGTATGCCGTCTTCTGCTTG
>DDX3XE11sg1.3intron_twodelete_position_41345333	AATGATACGGCGACCACCGAGTTGATTTCTCCTCAAATTCTAAACTCAGGCTTGTTTTTTTTCATGACATGACAGATACTTGGTGTTAGATGAAGCTGATCGGATGTTGGACATGGGATTTGAGCCTCAGATTCGTAGAATAGTCGAACAAGATACTATGCCTCCAAAGGGTGTCCGCCACACTATGATGTTTAGTGCTACTTTTCCTAAGGAAATACAGGTACTGTTATGTTGCAAATTTTATTTATTTAGAAATTTGTTTATCTCAGTCGTATGCCGTCTTCTGCTTG
>DDX3XE11sg1.3intron_twodelete_position_41345335	AATGATACGGCGACCACCGAGTTGATTTCTCCTCAAATTCTAAACTCAGGCTTGTTTTTTTTCATGACATGACAGATACTTGGTGTTAGATGAAGCTGATCGGATGTTGGACATGGGATTTGAGCCTCAGATTCGTAGAATAGTCGAACAAGATACTATGCCTCCAAAGGGTGTCCGCCACACTATGATGTTTAGTGCTACTTTTCCTAAGGAAATACAGGTACTGTTTGGTTGCAAATTTTATTTATTTAGAAATTTGTTTATCTCAGTCGTATGCCGTCTTCTGCTTG
>DDX3XE11sg1.3intron_twodelete_position_41345329	AATGATACGGCGACCACCGAGTTGATTTCTCCTCAAATTCTAAACTCAGGCTTGTTTTTTTTCATGACATGACAGATACTTGGTGTTAGATGAAGCTGATCGGATGTTGGACATGGGATTTGAGCCTCAGATTCGTAGAATAGTCGAACAAGATACTATGCCTCCAAAGGGTGTCCGCCACACTATGATGTTTAGTGCTACTTTTCCTAAGGAAATACAGGTACTTTGATGTTGCAAATTTTATTTATTTAGAAATTTGTTTATCTCAGTCGTATGCCGTCTTCTGCTTG
>DDX3XE11sg1.3intron_twodelete_position_41345327	AATGATACGGCGACCACCGAGTTGATTTCTCCTCAAATTCTAAACTCAGGCTTGTTTTTTTTCATGACATGACAGATACTTGGTGTTAGATGAAGCTGATCGGATGTTGGACATGGGATTTGAGCCTCAGATTCGTAGAATAGTCGAACAAGATACTATGCCTCCAAAGGGTGTCCGCCACACTATGATGTTTAGTGCTACTTTTCCTAAGGAAATACAGGTTGTTTGATGTTGCAAATTTTATTTATTTAGAAATTTGTTTATCTCAGTCGTATGCCGTCTTCTGCTTG
>DDX3XE11sg1.5intron_twodelete_position_41345159	AATGATACGGCGACCACCGAGTTGATTTCTCCTCAAATTCTAAACTCAGGCTTGTTTTTTCATGACATGACAGATACTTGGTGTTAGATGAAGCTGATCGGATGTTGGACATGGGATTTGAGCCTCAGATTCGTAGAATAGTCGAACAAGATACTATGCCTCCAAAGGGTGTCCGCCACACTATGATGTTTAGTGCTACTTTTCCTAAGGAAATACAGGTACTGTTTGATGTTGCAAATTTTATTTATTTAGAAATTTGTTTATCTCAGTCGTATGCCGTCTTCTGCTTG
>DDX3XE11sg1.5intron_twodelete_position_41345169	AATGATACGGCGACCACCGAGTTGATTTCTCCTCAAATTCTAAACTCAGGCTTGTTTTTTTTCAACATGACAGATACTTGGTGTTAGATGAAGCTGATCGGATGTTGGACATGGGATTTGAGCCTCAGATTCGTAGAATAGTCGAACAAGATACTATGCCTCCAAAGGGTGTCCGCCACACTATGATGTTTAGTGCTACTTTTCCTAAGGAAATACAGGTACTGTTTGATGTTGCAAATTTTATTTATTTAGAAATTTGTTTATCTCAGTCGTATGCCGTCTTCTGCTTG
>DDX3XE11sg1.5intron_twodelete_position_41345175	AATGATACGGCGACCACCGAGTTGATTTCTCCTCAAATTCTAAACTCAGGCTTGTTTTTTTTCATGACATCAGATACTTGGTGTTAGATGAAGCTGATCGGATGTTGGACATGGGATTTGAGCCTCAGATTCGTAGAATAGTCGAACAAGATACTATGCCTCCAAAGGGTGTCCGCCACACTATGATGTTTAGTGCTACTTTTCCTAAGGAAATACAGGTACTGTTTGATGTTGCAAATTTTATTTATTTAGAAATTTGTTTATCTCAGTCGTATGCCGTCTTCTGCTTG
>DDX3XE11sg1.5intron_twodelete_position_41345177	AATGATACGGCGACCACCGAGTTGATTTCTCCTCAAATTCTAAACTCAGGCTTGTTTTTTTTCATGACATGAGATACTTGGTGTTAGATGAAGCTGATCGGATGTTGGACATGGGATTTGAGCCTCAGATTCGTAGAATAGTCGAACAAGATACTATGCCTCCAAAGGGTGTCCGCCACACTATGATGTTTAGTGCTACTTTTCCTAAGGAAATACAGGTACTGTTTGATGTTGCAAATTTTATTTATTTAGAAATTTGTTTATCTCAGTCGTATGCCGTCTTCTGCTTG
>DDX3XE11sg1.5intron_twodelete_position_41345173	AATGATACGGCGACCACCGAGTTGATTTCTCCTCAAATTCTAAACTCAGGCTTGTTTTTTTTCATGACGACAGATACTTGGTGTTAGATGAAGCTGATCGGATGTTGGACATGGGATTTGAGCCTCAGATTCGTAGAATAGTCGAACAAGATACTATGCCTCCAAAGGGTGTCCGCCACACTATGATGTTTAGTGCTACTTTTCCTAAGGAAATACAGGTACTGTTTGATGTTGCAAATTTTATTTATTTAGAAATTTGTTTATCTCAGTCGTATGCCGTCTTCTGCTTG
>DDX3XE11sg1.5intron_twodelete_position_41345171	AATGATACGGCGACCACCGAGTTGATTTCTCCTCAAATTCTAAACTCAGGCTTGTTTTTTTTCATGATGACAGATACTTGGTGTTAGATGAAGCTGATCGGATGTTGGACATGGGATTTGAGCCTCAGATTCGTAGAATAGTCGAACAAGATACTATGCCTCCAAAGGGTGTCCGCCACACTATGATGTTTAGTGCTACTTTTCCTAAGGAAATACAGGTACTGTTTGATGTTGCAAATTTTATTTATTTAGAAATTTGTTTATCTCAGTCGTATGCCGTCTTCTGCTTG
>DDX3XE11sg1.5intron_twodelete_position_41345167	AATGATACGGCGACCACCGAGTTGATTTCTCCTCAAATTCTAAACTCAGGCTTGTTTTTTTTTGACATGACAGATACTTGGTGTTAGATGAAGCTGATCGGATGTTGGACATGGGATTTGAGCCTCAGATTCGTAGAATAGTCGAACAAGATACTATGCCTCCAAAGGGTGTCCGCCACACTATGATGTTTAGTGCTACTTTTCCTAAGGAAATACAGGTACTGTTTGATGTTGCAAATTTTATTTATTTAGAAATTTGTTTATCTCAGTCGTATGCCGTCTTCTGCTTG
>DDX3XE11sg1.5intron_twodelete_position_41345157	AATGATACGGCGACCACCGAGTTGATTTCTCCTCAAATTCTAAACTCAGGCTTTTTTTTTCATGACATGACAGATACTTGGTGTTAGATGAAGCTGATCGGATGTTGGACATGGGATTTGAGCCTCAGATTCGTAGAATAGTCGAACAAGATACTATGCCTCCAAAGGGTGTCCGCCACACTATGATGTTTAGTGCTACTTTTCCTAAGGAAATACAGGTACTGTTTGATGTTGCAAATTTTATTTATTTAGAAATTTGTTTATCTCAGTCGTATGCCGTCTTCTGCTTG
>DDX3XE11sg1.5intron_twodelete_position_41345155	AATGATACGGCGACCACCGAGTTGATTTCTCCTCAAATTCTAAACTCAGGTGTTTTTTTTCATGACATGACAGATACTTGGTGTTAGATGAAGCTGATCGGATGTTGGACATGGGATTTGAGCCTCAGATTCGTAGAATAGTCGAACAAGATACTATGCCTCCAAAGGGTGTCCGCCACACTATGATGTTTAGTGCTACTTTTCCTAAGGAAATACAGGTACTGTTTGATGTTGCAAATTTTATTTATTTAGAAATTTGTTTATCTCAGTCGTATGCCGTCTTCTGCTTG
>DDX3XE11sg1.exon_inframedelete_position_41345184	AATGATACGGCGACCACCGAGTTGATTTCTCCTCAAATTCTAAACTCAGGCTTGTTTTTTTTCATGACATGACAGATACGTGTTAGATGAAGCTGATCGGATGTTGGACATGGGATTTGAGCCTCAGATTCGTAGAATAGTCGAACAAGATACTATGCCTCCAAAGGGTGTCCGCCACACTATGATGTTTAGTGCTACTTTTCCTAAGGAAATACAGGTACTGTTTGATGTTGCAAATTTTATTTATTTAGAAATTTGTTTATCTCAGTCGTATGCCGTCTTCTGCTTG
>DDX3XE11sg1.exon_inframedelete_position_41345190	AATGATACGGCGACCACCGAGTTGATTTCTCCTCAAATTCTAAACTCAGGCTTGTTTTTTTTCATGACATGACAGATACTTGGTGGATGAAGCTGATCGGATGTTGGACATGGGATTTGAGCCTCAGATTCGTAGAATAGTCGAACAAGATACTATGCCTCCAAAGGGTGTCCGCCACACTATGATGTTTAGTGCTACTTTTCCTAAGGAAATACAGGTACTGTTTGATGTTGCAAATTTTATTTATTTAGAAATTTGTTTATCTCAGTCGTATGCCGTCTTCTGCTTG
>DDX3XE11sg1.exon_inframedelete_position_41345193	AATGATACGGCGACCACCGAGTTGATTTCTCCTCAAATTCTAAACTCAGGCTTGTTTTTTTTCATGACATGACAGATACTTGGTGTTAGAAGCTGATCGGATGTTGGACATGGGATTTGAGCCTCAGATTCGTAGAATAGTCGAACAAGATACTATGCCTCCAAAGGGTGTCCGCCACACTATGATGTTTAGTGCTACTTTTCCTAAGGAAATACAGGTACTGTTTGATGTTGCAAATTTTATTTATTTAGAAATTTGTTTATCTCAGTCGTATGCCGTCTTCTGCTTG
>DDX3XE11sg1.exon_inframedelete_position_41345199	AATGATACGGCGACCACCGAGTTGATTTCTCCTCAAATTCTAAACTCAGGCTTGTTTTTTTTCATGACATGACAGATACTTGGTGTTAGATGAAGATCGGATGTTGGACATGGGATTTGAGCCTCAGATTCGTAGAATAGTCGAACAAGATACTATGCCTCCAAAGGGTGTCCGCCACACTATGATGTTTAGTGCTACTTTTCCTAAGGAAATACAGGTACTGTTTGATGTTGCAAATTTTATTTATTTAGAAATTTGTTTATCTCAGTCGTATGCCGTCTTCTGCTTG
>DDX3XE11sg1.exon_inframedelete_position_41345202	AATGATACGGCGACCACCGAGTTGATTTCTCCTCAAATTCTAAACTCAGGCTTGTTTTTTTTCATGACATGACAGATACTTGGTGTTAGATGAAGCTCGGATGTTGGACATGGGATTTGAGCCTCAGATTCGTAGAATAGTCGAACAAGATACTATGCCTCCAAAGGGTGTCCGCCACACTATGATGTTTAGTGCTACTTTTCCTAAGGAAATACAGGTACTGTTTGATGTTGCAAATTTTATTTATTTAGAAATTTGTTTATCTCAGTCGTATGCCGTCTTCTGCTTG
>DDX3XE11sg1.exon_inframedelete_position_41345205	AATGATACGGCGACCACCGAGTTGATTTCTCCTCAAATTCTAAACTCAGGCTTGTTTTTTTTCATGACATGACAGATACTTGGTGTTAGATGAAGCTGATATGTTGGACATGGGATTTGAGCCTCAGATTCGTAGAATAGTCGAACAAGATACTATGCCTCCAAAGGGTGTCCGCCACACTATGATGTTTAGTGCTACTTTTCCTAAGGAAATACAGGTACTGTTTGATGTTGCAAATTTTATTTATTTAGAAATTTGTTTATCTCAGTCGTATGCCGTCTTCTGCTTG
>DDX3XE11sg1.exon_inframedelete_position_41345211	AATGATACGGCGACCACCGAGTTGATTTCTCCTCAAATTCTAAACTCAGGCTTGTTTTTTTTCATGACATGACAGATACTTGGTGTTAGATGAAGCTGATCGGATGGACATGGGATTTGAGCCTCAGATTCGTAGAATAGTCGAACAAGATACTATGCCTCCAAAGGGTGTCCGCCACACTATGATGTTTAGTGCTACTTTTCCTAAGGAAATACAGGTACTGTTTGATGTTGCAAATTTTATTTATTTAGAAATTTGTTTATCTCAGTCGTATGCCGTCTTCTGCTTG
>DDX3XE11sg1.exon_inframedelete_position_41345214	AATGATACGGCGACCACCGAGTTGATTTCTCCTCAAATTCTAAACTCAGGCTTGTTTTTTTTCATGACATGACAGATACTTGGTGTTAGATGAAGCTGATCGGATGTTGATGGGATTTGAGCCTCAGATTCGTAGAATAGTCGAACAAGATACTATGCCTCCAAAGGGTGTCCGCCACACTATGATGTTTAGTGCTACTTTTCCTAAGGAAATACAGGTACTGTTTGATGTTGCAAATTTTATTTATTTAGAAATTTGTTTATCTCAGTCGTATGCCGTCTTCTGCTTG
>DDX3XE11sg1.exon_inframedelete_position_41345223	AATGATACGGCGACCACCGAGTTGATTTCTCCTCAAATTCTAAACTCAGGCTTGTTTTTTTTCATGACATGACAGATACTTGGTGTTAGATGAAGCTGATCGGATGTTGGACATGGGAGAGCCTCAGATTCGTAGAATAGTCGAACAAGATACTATGCCTCCAAAGGGTGTCCGCCACACTATGATGTTTAGTGCTACTTTTCCTAAGGAAATACAGGTACTGTTTGATGTTGCAAATTTTATTTATTTAGAAATTTGTTTATCTCAGTCGTATGCCGTCTTCTGCTTG
>DDX3XE11sg1.exon_inframedelete_position_41345226	AATGATACGGCGACCACCGAGTTGATTTCTCCTCAAATTCTAAACTCAGGCTTGTTTTTTTTCATGACATGACAGATACTTGGTGTTAGATGAAGCTGATCGGATGTTGGACATGGGATTTCCTCAGATTCGTAGAATAGTCGAACAAGATACTATGCCTCCAAAGGGTGTCCGCCACACTATGATGTTTAGTGCTACTTTTCCTAAGGAAATACAGGTACTGTTTGATGTTGCAAATTTTATTTATTTAGAAATTTGTTTATCTCAGTCGTATGCCGTCTTCTGCTTG
>DDX3XE11sg1.exon_inframedelete_position_41345229	AATGATACGGCGACCACCGAGTTGATTTCTCCTCAAATTCTAAACTCAGGCTTGTTTTTTTTCATGACATGACAGATACTTGGTGTTAGATGAAGCTGATCGGATGTTGGACATGGGATTTGAGCAGATTCGTAGAATAGTCGAACAAGATACTATGCCTCCAAAGGGTGTCCGCCACACTATGATGTTTAGTGCTACTTTTCCTAAGGAAATACAGGTACTGTTTGATGTTGCAAATTTTATTTATTTAGAAATTTGTTTATCTCAGTCGTATGCCGTCTTCTGCTTG
>DDX3XE11sg1.exon_inframedelete_position_41345232	AATGATACGGCGACCACCGAGTTGATTTCTCCTCAAATTCTAAACTCAGGCTTGTTTTTTTTCATGACATGACAGATACTTGGTGTTAGATGAAGCTGATCGGATGTTGGACATGGGATTTGAGCCTATTCGTAGAATAGTCGAACAAGATACTATGCCTCCAAAGGGTGTCCGCCACACTATGATGTTTAGTGCTACTTTTCCTAAGGAAATACAGGTACTGTTTGATGTTGCAAATTTTATTTATTTAGAAATTTGTTTATCTCAGTCGTATGCCGTCTTCTGCTTG
>DDX3XE11sg1.exon_inframedelete_position_41345238	AATGATACGGCGACCACCGAGTTGATTTCTCCTCAAATTCTAAACTCAGGCTTGTTTTTTTTCATGACATGACAGATACTTGGTGTTAGATGAAGCTGATCGGATGTTGGACATGGGATTTGAGCCTCAGATTAGAATAGTCGAACAAGATACTATGCCTCCAAAGGGTGTCCGCCACACTATGATGTTTAGTGCTACTTTTCCTAAGGAAATACAGGTACTGTTTGATGTTGCAAATTTTATTTATTTAGAAATTTGTTTATCTCAGTCGTATGCCGTCTTCTGCTTG
>DDX3XE11sg1.exon_inframedelete_position_41345247	AATGATACGGCGACCACCGAGTTGATTTCTCCTCAAATTCTAAACTCAGGCTTGTTTTTTTTCATGACATGACAGATACTTGGTGTTAGATGAAGCTGATCGGATGTTGGACATGGGATTTGAGCCTCAGATTCGTAGAATAGAACAAGATACTATGCCTCCAAAGGGTGTCCGCCACACTATGATGTTTAGTGCTACTTTTCCTAAGGAAATACAGGTACTGTTTGATGTTGCAAATTTTATTTATTTAGAAATTTGTTTATCTCAGTCGTATGCCGTCTTCTGCTTG
>DDX3XE11sg1.exon_inframedelete_position_41345250	AATGATACGGCGACCACCGAGTTGATTTCTCCTCAAATTCTAAACTCAGGCTTGTTTTTTTTCATGACATGACAGATACTTGGTGTTAGATGAAGCTGATCGGATGTTGGACATGGGATTTGAGCCTCAGATTCGTAGAATAGTCCAAGATACTATGCCTCCAAAGGGTGTCCGCCACACTATGATGTTTAGTGCTACTTTTCCTAAGGAAATACAGGTACTGTTTGATGTTGCAAATTTTATTTATTTAGAAATTTGTTTATCTCAGTCGTATGCCGTCTTCTGCTTG
>DDX3XE11sg1.exon_inframedelete_position_41345256	AATGATACGGCGACCACCGAGTTGATTTCTCCTCAAATTCTAAACTCAGGCTTGTTTTTTTTCATGACATGACAGATACTTGGTGTTAGATGAAGCTGATCGGATGTTGGACATGGGATTTGAGCCTCAGATTCGTAGAATAGTCGAACAAACTATGCCTCCAAAGGGTGTCCGCCACACTATGATGTTTAGTGCTACTTTTCCTAAGGAAATACAGGTACTGTTTGATGTTGCAAATTTTATTTATTTAGAAATTTGTTTATCTCAGTCGTATGCCGTCTTCTGCTTG
>DDX3XE11sg1.exon_inframedelete_position_41345265	AATGATACGGCGACCACCGAGTTGATTTCTCCTCAAATTCTAAACTCAGGCTTGTTTTTTTTCATGACATGACAGATACTTGGTGTTAGATGAAGCTGATCGGATGTTGGACATGGGATTTGAGCCTCAGATTCGTAGAATAGTCGAACAAGATACTATGCCAAAGGGTGTCCGCCACACTATGATGTTTAGTGCTACTTTTCCTAAGGAAATACAGGTACTGTTTGATGTTGCAAATTTTATTTATTTAGAAATTTGTTTATCTCAGTCGTATGCCGTCTTCTGCTTG
>DDX3XE11sg1.exon_inframedelete_position_41345268	AATGATACGGCGACCACCGAGTTGATTTCTCCTCAAATTCTAAACTCAGGCTTGTTTTTTTTCATGACATGACAGATACTTGGTGTTAGATGAAGCTGATCGGATGTTGGACATGGGATTTGAGCCTCAGATTCGTAGAATAGTCGAACAAGATACTATGCCTAAGGGTGTCCGCCACACTATGATGTTTAGTGCTACTTTTCCTAAGGAAATACAGGTACTGTTTGATGTTGCAAATTTTATTTATTTAGAAATTTGTTTATCTCAGTCGTATGCCGTCTTCTGCTTG
>DDX3XE11sg1.exon_inframedelete_position_41345277	AATGATACGGCGACCACCGAGTTGATTTCTCCTCAAATTCTAAACTCAGGCTTGTTTTTTTTCATGACATGACAGATACTTGGTGTTAGATGAAGCTGATCGGATGTTGGACATGGGATTTGAGCCTCAGATTCGTAGAATAGTCGAACAAGATACTATGCCTCCAAAGGGTCGCCACACTATGATGTTTAGTGCTACTTTTCCTAAGGAAATACAGGTACTGTTTGATGTTGCAAATTTTATTTATTTAGAAATTTGTTTATCTCAGTCGTATGCCGTCTTCTGCTTG
>DDX3XE11sg1.exon_inframedelete_position_41345280	AATGATACGGCGACCACCGAGTTGATTTCTCCTCAAATTCTAAACTCAGGCTTGTTTTTTTTCATGACATGACAGATACTTGGTGTTAGATGAAGCTGATCGGATGTTGGACATGGGATTTGAGCCTCAGATTCGTAGAATAGTCGAACAAGATACTATGCCTCCAAAGGGTGTCCACACTATGATGTTTAGTGCTACTTTTCCTAAGGAAATACAGGTACTGTTTGATGTTGCAAATTTTATTTATTTAGAAATTTGTTTATCTCAGTCGTATGCCGTCTTCTGCTTG
>DDX3XE11sg1.exon_inframedelete_position_41345283	AATGATACGGCGACCACCGAGTTGATTTCTCCTCAAATTCTAAACTCAGGCTTGTTTTTTTTCATGACATGACAGATACTTGGTGTTAGATGAAGCTGATCGGATGTTGGACATGGGATTTGAGCCTCAGATTCGTAGAATAGTCGAACAAGATACTATGCCTCCAAAGGGTGTCCGCACTATGATGTTTAGTGCTACTTTTCCTAAGGAAATACAGGTACTGTTTGATGTTGCAAATTTTATTTATTTAGAAATTTGTTTATCTCAGTCGTATGCCGTCTTCTGCTTG
>DDX3XE11sg1.exon_inframedelete_position_41345295	AATGATACGGCGACCACCGAGTTGATTTCTCCTCAAATTCTAAACTCAGGCTTGTTTTTTTTCATGACATGACAGATACTTGGTGTTAGATGAAGCTGATCGGATGTTGGACATGGGATTTGAGCCTCAGATTCGTAGAATAGTCGAACAAGATACTATGCCTCCAAAGGGTGTCCGCCACACTATGATGAGTGCTACTTTTCCTAAGGAAATACAGGTACTGTTTGATGTTGCAAATTTTATTTATTTAGAAATTTGTTTATCTCAGTCGTATGCCGTCTTCTGCTTG
>DDX3XE11sg1.exon_inframedelete_position_41345301	AATGATACGGCGACCACCGAGTTGATTTCTCCTCAAATTCTAAACTCAGGCTTGTTTTTTTTCATGACATGACAGATACTTGGTGTTAGATGAAGCTGATCGGATGTTGGACATGGGATTTGAGCCTCAGATTCGTAGAATAGTCGAACAAGATACTATGCCTCCAAAGGGTGTCCGCCACACTATGATGTTTAGTACTTTTCCTAAGGAAATACAGGTACTGTTTGATGTTGCAAATTTTATTTATTTAGAAATTTGTTTATCTCAGTCGTATGCCGTCTTCTGCTTG
>DDX3XE11sg1.exon_inframedelete_position_41345307	AATGATACGGCGACCACCGAGTTGATTTCTCCTCAAATTCTAAACTCAGGCTTGTTTTTTTTCATGACATGACAGATACTTGGTGTTAGATGAAGCTGATCGGATGTTGGACATGGGATTTGAGCCTCAGATTCGTAGAATAGTCGAACAAGATACTATGCCTCCAAAGGGTGTCCGCCACACTATGATGTTTAGTGCTACTCCTAAGGAAATACAGGTACTGTTTGATGTTGCAAATTTTATTTATTTAGAAATTTGTTTATCTCAGTCGTATGCCGTCTTCTGCTTG
>DDX3XE11sg1.exon_inframedelete_position_41345310	AATGATACGGCGACCACCGAGTTGATTTCTCCTCAAATTCTAAACTCAGGCTTGTTTTTTTTCATGACATGACAGATACTTGGTGTTAGATGAAGCTGATCGGATGTTGGACATGGGATTTGAGCCTCAGATTCGTAGAATAGTCGAACAAGATACTATGCCTCCAAAGGGTGTCCGCCACACTATGATGTTTAGTGCTACTTTTAAGGAAATACAGGTACTGTTTGATGTTGCAAATTTTATTTATTTAGAAATTTGTTTATCTCAGTCGTATGCCGTCTTCTGCTTG
>DDX3XE11sg1.exon_inframedelete_position_41345316	AATGATACGGCGACCACCGAGTTGATTTCTCCTCAAATTCTAAACTCAGGCTTGTTTTTTTTCATGACATGACAGATACTTGGTGTTAGATGAAGCTGATCGGATGTTGGACATGGGATTTGAGCCTCAGATTCGTAGAATAGTCGAACAAGATACTATGCCTCCAAAGGGTGTCCGCCACACTATGATGTTTAGTGCTACTTTTCCTAAGATACAGGTACTGTTTGATGTTGCAAATTTTATTTATTTAGAAATTTGTTTATCTCAGTCGTATGCCGTCTTCTGCTTG
>DDX3XE11sg1.exon_inframedelete_position_41345322	AATGATACGGCGACCACCGAGTTGATTTCTCCTCAAATTCTAAACTCAGGCTTGTTTTTTTTCATGACATGACAGATACTTGGTGTTAGATGAAGCTGATCGGATGTTGGACATGGGATTTGAGCCTCAGATTCGTAGAATAGTCGAACAAGATACTATGCCTCCAAAGGGTGTCCGCCACACTATGATGTTTAGTGCTACTTTTCCTAAGGAAATAGTACTGTTTGATGTTGCAAATTTTATTTATTTAGAAATTTGTTTATCTCAGTCGTATGCCGTCTTCTGCTTG
>DDX3XE11sg1.exon_inframedelete_position_41345319	AATGATACGGCGACCACCGAGTTGATTTCTCCTCAAATTCTAAACTCAGGCTTGTTTTTTTTCATGACATGACAGATACTTGGTGTTAGATGAAGCTGATCGGATGTTGGACATGGGATTTGAGCCTCAGATTCGTAGAATAGTCGAACAAGATACTATGCCTCCAAAGGGTGTCCGCCACACTATGATGTTTAGTGCTACTTTTCCTAAGGAACAGGTACTGTTTGATGTTGCAAATTTTATTTATTTAGAAATTTGTTTATCTCAGTCGTATGCCGTCTTCTGCTTG
>DDX3XE11sg1.exon_inframedelete_position_41345313	AATGATACGGCGACCACCGAGTTGATTTCTCCTCAAATTCTAAACTCAGGCTTGTTTTTTTTCATGACATGACAGATACTTGGTGTTAGATGAAGCTGATCGGATGTTGGACATGGGATTTGAGCCTCAGATTCGTAGAATAGTCGAACAAGATACTATGCCTCCAAAGGGTGTCCGCCACACTATGATGTTTAGTGCTACTTTTCCTGAAATACAGGTACTGTTTGATGTTGCAAATTTTATTTATTTAGAAATTTGTTTATCTCAGTCGTATGCCGTCTTCTGCTTG
>DDX3XE11sg1.exon_inframedelete_position_41345304	AATGATACGGCGACCACCGAGTTGATTTCTCCTCAAATTCTAAACTCAGGCTTGTTTTTTTTCATGACATGACAGATACTTGGTGTTAGATGAAGCTGATCGGATGTTGGACATGGGATTTGAGCCTCAGATTCGTAGAATAGTCGAACAAGATACTATGCCTCCAAAGGGTGTCCGCCACACTATGATGTTTAGTGCTTTTCCTAAGGAAATACAGGTACTGTTTGATGTTGCAAATTTTATTTATTTAGAAATTTGTTTATCTCAGTCGTATGCCGTCTTCTGCTTG
>DDX3XE11sg1.exon_inframedelete_position_41345298	AATGATACGGCGACCACCGAGTTGATTTCTCCTCAAATTCTAAACTCAGGCTTGTTTTTTTTCATGACATGACAGATACTTGGTGTTAGATGAAGCTGATCGGATGTTGGACATGGGATTTGAGCCTCAGATTCGTAGAATAGTCGAACAAGATACTATGCCTCCAAAGGGTGTCCGCCACACTATGATGTTTGCTACTTTTCCTAAGGAAATACAGGTACTGTTTGATGTTGCAAATTTTATTTATTTAGAAATTTGTTTATCTCAGTCGTATGCCGTCTTCTGCTTG
>DDX3XE11sg1.exon_inframedelete_position_41345289	AATGATACGGCGACCACCGAGTTGATTTCTCCTCAAATTCTAAACTCAGGCTTGTTTTTTTTCATGACATGACAGATACTTGGTGTTAGATGAAGCTGATCGGATGTTGGACATGGGATTTGAGCCTCAGATTCGTAGAATAGTCGAACAAGATACTATGCCTCCAAAGGGTGTCCGCCACACTATGTTTAGTGCTACTTTTCCTAAGGAAATACAGGTACTGTTTGATGTTGCAAATTTTATTTATTTAGAAATTTGTTTATCTCAGTCGTATGCCGTCTTCTGCTTG
>DDX3XE11sg1.exon_inframedelete_position_41345286	AATGATACGGCGACCACCGAGTTGATTTCTCCTCAAATTCTAAACTCAGGCTTGTTTTTTTTCATGACATGACAGATACTTGGTGTTAGATGAAGCTGATCGGATGTTGGACATGGGATTTGAGCCTCAGATTCGTAGAATAGTCGAACAAGATACTATGCCTCCAAAGGGTGTCCGCCACATGATGTTTAGTGCTACTTTTCCTAAGGAAATACAGGTACTGTTTGATGTTGCAAATTTTATTTATTTAGAAATTTGTTTATCTCAGTCGTATGCCGTCTTCTGCTTG
>DDX3XE11sg1.exon_inframedelete_position_41345274	AATGATACGGCGACCACCGAGTTGATTTCTCCTCAAATTCTAAACTCAGGCTTGTTTTTTTTCATGACATGACAGATACTTGGTGTTAGATGAAGCTGATCGGATGTTGGACATGGGATTTGAGCCTCAGATTCGTAGAATAGTCGAACAAGATACTATGCCTCCAAAGGTCCGCCACACTATGATGTTTAGTGCTACTTTTCCTAAGGAAATACAGGTACTGTTTGATGTTGCAAATTTTATTTATTTAGAAATTTGTTTATCTCAGTCGTATGCCGTCTTCTGCTTG
>DDX3XE11sg1.exon_inframedelete_position_41345271	AATGATACGGCGACCACCGAGTTGATTTCTCCTCAAATTCTAAACTCAGGCTTGTTTTTTTTCATGACATGACAGATACTTGGTGTTAGATGAAGCTGATCGGATGTTGGACATGGGATTTGAGCCTCAGATTCGTAGAATAGTCGAACAAGATACTATGCCTCCAGGTGTCCGCCACACTATGATGTTTAGTGCTACTTTTCCTAAGGAAATACAGGTACTGTTTGATGTTGCAAATTTTATTTATTTAGAAATTTGTTTATCTCAGTCGTATGCCGTCTTCTGCTTG
>DDX3XE11sg1.exon_inframedelete_position_41345262	AATGATACGGCGACCACCGAGTTGATTTCTCCTCAAATTCTAAACTCAGGCTTGTTTTTTTTCATGACATGACAGATACTTGGTGTTAGATGAAGCTGATCGGATGTTGGACATGGGATTTGAGCCTCAGATTCGTAGAATAGTCGAACAAGATACTCCTCCAAAGGGTGTCCGCCACACTATGATGTTTAGTGCTACTTTTCCTAAGGAAATACAGGTACTGTTTGATGTTGCAAATTTTATTTATTTAGAAATTTGTTTATCTCAGTCGTATGCCGTCTTCTGCTTG
>DDX3XE11sg1.exon_inframedelete_position_41345259	AATGATACGGCGACCACCGAGTTGATTTCTCCTCAAATTCTAAACTCAGGCTTGTTTTTTTTCATGACATGACAGATACTTGGTGTTAGATGAAGCTGATCGGATGTTGGACATGGGATTTGAGCCTCAGATTCGTAGAATAGTCGAACAAGATATGCCTCCAAAGGGTGTCCGCCACACTATGATGTTTAGTGCTACTTTTCCTAAGGAAATACAGGTACTGTTTGATGTTGCAAATTTTATTTATTTAGAAATTTGTTTATCTCAGTCGTATGCCGTCTTCTGCTTG
>DDX3XE11sg1.exon_inframedelete_position_41345253	AATGATACGGCGACCACCGAGTTGATTTCTCCTCAAATTCTAAACTCAGGCTTGTTTTTTTTCATGACATGACAGATACTTGGTGTTAGATGAAGCTGATCGGATGTTGGACATGGGATTTGAGCCTCAGATTCGTAGAATAGTCGAAGATACTATGCCTCCAAAGGGTGTCCGCCACACTATGATGTTTAGTGCTACTTTTCCTAAGGAAATACAGGTACTGTTTGATGTTGCAAATTTTATTTATTTAGAAATTTGTTTATCTCAGTCGTATGCCGTCTTCTGCTTG
>DDX3XE11sg1.exon_inframedelete_position_41345244	AATGATACGGCGACCACCGAGTTGATTTCTCCTCAAATTCTAAACTCAGGCTTGTTTTTTTTCATGACATGACAGATACTTGGTGTTAGATGAAGCTGATCGGATGTTGGACATGGGATTTGAGCCTCAGATTCGTAGAGTCGAACAAGATACTATGCCTCCAAAGGGTGTCCGCCACACTATGATGTTTAGTGCTACTTTTCCTAAGGAAATACAGGTACTGTTTGATGTTGCAAATTTTATTTATTTAGAAATTTGTTTATCTCAGTCGTATGCCGTCTTCTGCTTG
>DDX3XE11sg1.exon_inframedelete_position_41345241	AATGATACGGCGACCACCGAGTTGATTTCTCCTCAAATTCTAAACTCAGGCTTGTTTTTTTTCATGACATGACAGATACTTGGTGTTAGATGAAGCTGATCGGATGTTGGACATGGGATTTGAGCCTCAGATTCGTATAGTCGAACAAGATACTATGCCTCCAAAGGGTGTCCGCCACACTATGATGTTTAGTGCTACTTTTCCTAAGGAAATACAGGTACTGTTTGATGTTGCAAATTTTATTTATTTAGAAATTTGTTTATCTCAGTCGTATGCCGTCTTCTGCTTG
>DDX3XE11sg1.exon_inframedelete_position_41345235	AATGATACGGCGACCACCGAGTTGATTTCTCCTCAAATTCTAAACTCAGGCTTGTTTTTTTTCATGACATGACAGATACTTGGTGTTAGATGAAGCTGATCGGATGTTGGACATGGGATTTGAGCCTCAGCGTAGAATAGTCGAACAAGATACTATGCCTCCAAAGGGTGTCCGCCACACTATGATGTTTAGTGCTACTTTTCCTAAGGAAATACAGGTACTGTTTGATGTTGCAAATTTTATTTATTTAGAAATTTGTTTATCTCAGTCGTATGCCGTCTTCTGCTTG
>DDX3XE11sg1.exon_inframedelete_position_41345220	AATGATACGGCGACCACCGAGTTGATTTCTCCTCAAATTCTAAACTCAGGCTTGTTTTTTTTCATGACATGACAGATACTTGGTGTTAGATGAAGCTGATCGGATGTTGGACATGTTTGAGCCTCAGATTCGTAGAATAGTCGAACAAGATACTATGCCTCCAAAGGGTGTCCGCCACACTATGATGTTTAGTGCTACTTTTCCTAAGGAAATACAGGTACTGTTTGATGTTGCAAATTTTATTTATTTAGAAATTTGTTTATCTCAGTCGTATGCCGTCTTCTGCTTG
>DDX3XE11sg1.exon_inframedelete_position_41345217	AATGATACGGCGACCACCGAGTTGATTTCTCCTCAAATTCTAAACTCAGGCTTGTTTTTTTTCATGACATGACAGATACTTGGTGTTAGATGAAGCTGATCGGATGTTGGACGGATTTGAGCCTCAGATTCGTAGAATAGTCGAACAAGATACTATGCCTCCAAAGGGTGTCCGCCACACTATGATGTTTAGTGCTACTTTTCCTAAGGAAATACAGGTACTGTTTGATGTTGCAAATTTTATTTATTTAGAAATTTGTTTATCTCAGTCGTATGCCGTCTTCTGCTTG
>DDX3XE11sg1.exon_inframedelete_position_41345208	AATGATACGGCGACCACCGAGTTGATTTCTCCTCAAATTCTAAACTCAGGCTTGTTTTTTTTCATGACATGACAGATACTTGGTGTTAGATGAAGCTGATCGGTTGGACATGGGATTTGAGCCTCAGATTCGTAGAATAGTCGAACAAGATACTATGCCTCCAAAGGGTGTCCGCCACACTATGATGTTTAGTGCTACTTTTCCTAAGGAAATACAGGTACTGTTTGATGTTGCAAATTTTATTTATTTAGAAATTTGTTTATCTCAGTCGTATGCCGTCTTCTGCTTG
>DDX3XE11sg1.exon_inframedelete_position_41345196	AATGATACGGCGACCACCGAGTTGATTTCTCCTCAAATTCTAAACTCAGGCTTGTTTTTTTTCATGACATGACAGATACTTGGTGTTAGATGCTGATCGGATGTTGGACATGGGATTTGAGCCTCAGATTCGTAGAATAGTCGAACAAGATACTATGCCTCCAAAGGGTGTCCGCCACACTATGATGTTTAGTGCTACTTTTCCTAAGGAAATACAGGTACTGTTTGATGTTGCAAATTTTATTTATTTAGAAATTTGTTTATCTCAGTCGTATGCCGTCTTCTGCTTG
>DDX3XE11sg1.exon_inframedelete_position_41345187	AATGATACGGCGACCACCGAGTTGATTTCTCCTCAAATTCTAAACTCAGGCTTGTTTTTTTTCATGACATGACAGATACTTGTTAGATGAAGCTGATCGGATGTTGGACATGGGATTTGAGCCTCAGATTCGTAGAATAGTCGAACAAGATACTATGCCTCCAAAGGGTGTCCGCCACACTATGATGTTTAGTGCTACTTTTCCTAAGGAAATACAGGTACTGTTTGATGTTGCAAATTTTATTTATTTAGAAATTTGTTTATCTCAGTCGTATGCCGTCTTCTGCTTG
>DDX3XE11sg1.exon_inframedelete_position_41345181	AATGATACGGCGACCACCGAGTTGATTTCTCCTCAAATTCTAAACTCAGGCTTGTTTTTTTTCATGACATGACAGATTGGTGTTAGATGAAGCTGATCGGATGTTGGACATGGGATTTGAGCCTCAGATTCGTAGAATAGTCGAACAAGATACTATGCCTCCAAAGGGTGTCCGCCACACTATGATGTTTAGTGCTACTTTTCCTAAGGAAATACAGGTACTGTTTGATGTTGCAAATTTTATTTATTTAGAAATTTGTTTATCTCAGTCGTATGCCGTCTTCTGCTTG
>DDX3XE11sg1.exon_Change_codon_position_41345180_to_AAC,N,0.54,RANKT	AATGATACGGCGACCACCGAGTTGATTTCTCCTCAAATTCTAAACTCAGGCTTGTTTTTTTTCATGACATGACAGCTACTTGGTGTTAGATGAAGCTGATCGGATGTTGGACATGGGATTTGAGCCTCAGATTCGTAGAATAGTCGAACAAGATACTATGCCTCCAAAGGGTGTCCGCCACACTATGATGTTTAGTGCTACTTTTCCTAAGGAAATACAGGTACTGTTTGATGTTGCAAATTTTATTTATTTAGAAATTTGTTTATCTCAGTCGTATGCCGTCTTCTGCTTG
>DDX3XE11sg1.exon_Change_codon_position_41345180_to_AAG,K,0.58,RANKT	AATGATACGGCGACCACCGAGTTGATTTCTCCTCAAATTCTAAACTCAGGCTTGTTTTTTTTCATGACATGACAGGTACTTGGTGTTAGATGAAGCTGATCGGATGTTGGACATGGGATTTGAGCCTCAGATTCGTAGAATAGTCGAACAAGATACTATGCCTCCAAAGGGTGTCCGCCACACTATGATGTTTAGTGCTACTTTTCCTAAGGAAATACAGGTACTGTTTGATGTTGCAAATTTTATTTATTTAGAAATTTGTTTATCTCAGTCGTATGCCGTCTTCTGCTTG
>DDX3XE11sg1.exon_Change_codon_position_41345180_to_AAT,N,0.46,RANK2	AATGATACGGCGACCACCGAGTTGATTTCTCCTCAAATTCTAAACTCAGGCTTGTTTTTTTTCATGACATGACAGTTACTTGGTGTTAGATGAAGCTGATCGGATGTTGGACATGGGATTTGAGCCTCAGATTCGTAGAATAGTCGAACAAGATACTATGCCTCCAAAGGGTGTCCGCCACACTATGATGTTTAGTGCTACTTTTCCTAAGGAAATACAGGTACTGTTTGATGTTGCAAATTTTATTTATTTAGAAATTTGTTTATCTCAGTCGTATGCCGTCTTCTGCTTG
>DDX3XE11sg1.exon_Change_codon_position_41345181_to_AAC,N,0.54,RANKT	AATGATACGGCGACCACCGAGTTGATTTCTCCTCAAATTCTAAACTCAGGCTTGTTTTTTTTCATGACATGACAGAAACTTGGTGTTAGATGAAGCTGATCGGATGTTGGACATGGGATTTGAGCCTCAGATTCGTAGAATAGTCGAACAAGATACTATGCCTCCAAAGGGTGTCCGCCACACTATGATGTTTAGTGCTACTTTTCCTAAGGAAATACAGGTACTGTTTGATGTTGCAAATTTTATTTATTTAGAAATTTGTTTATCTCAGTCGTATGCCGTCTTCTGCTTG
>DDX3XE11sg1.exon_Change_codon_position_41345181_to_AAT,N,0.46,RANK2	AATGATACGGCGACCACCGAGTTGATTTCTCCTCAAATTCTAAACTCAGGCTTGTTTTTTTTCATGACATGACAGAAATTTGGTGTTAGATGAAGCTGATCGGATGTTGGACATGGGATTTGAGCCTCAGATTCGTAGAATAGTCGAACAAGATACTATGCCTCCAAAGGGTGTCCGCCACACTATGATGTTTAGTGCTACTTTTCCTAAGGAAATACAGGTACTGTTTGATGTTGCAAATTTTATTTATTTAGAAATTTGTTTATCTCAGTCGTATGCCGTCTTCTGCTTG
>DDX3XE11sg1.exon_Change_codon_position_41345181_to_AGC,S,0.24,RANKT	AATGATACGGCGACCACCGAGTTGATTTCTCCTCAAATTCTAAACTCAGGCTTGTTTTTTTTCATGACATGACAGAAGCTTGGTGTTAGATGAAGCTGATCGGATGTTGGACATGGGATTTGAGCCTCAGATTCGTAGAATAGTCGAACAAGATACTATGCCTCCAAAGGGTGTCCGCCACACTATGATGTTTAGTGCTACTTTTCCTAAGGAAATACAGGTACTGTTTGATGTTGCAAATTTTATTTATTTAGAAATTTGTTTATCTCAGTCGTATGCCGTCTTCTGCTTG
>DDX3XE11sg1.exon_Change_codon_position_41345181_to_CAC,H,0.59,RANKT	AATGATACGGCGACCACCGAGTTGATTTCTCCTCAAATTCTAAACTCAGGCTTGTTTTTTTTCATGACATGACAGACACTTGGTGTTAGATGAAGCTGATCGGATGTTGGACATGGGATTTGAGCCTCAGATTCGTAGAATAGTCGAACAAGATACTATGCCTCCAAAGGGTGTCCGCCACACTATGATGTTTAGTGCTACTTTTCCTAAGGAAATACAGGTACTGTTTGATGTTGCAAATTTTATTTATTTAGAAATTTGTTTATCTCAGTCGTATGCCGTCTTCTGCTTG
>DDX3XE11sg1.exon_Change_codon_position_41345181_to_CAT,H,0.41,RANK2	AATGATACGGCGACCACCGAGTTGATTTCTCCTCAAATTCTAAACTCAGGCTTGTTTTTTTTCATGACATGACAGACATTTGGTGTTAGATGAAGCTGATCGGATGTTGGACATGGGATTTGAGCCTCAGATTCGTAGAATAGTCGAACAAGATACTATGCCTCCAAAGGGTGTCCGCCACACTATGATGTTTAGTGCTACTTTTCCTAAGGAAATACAGGTACTGTTTGATGTTGCAAATTTTATTTATTTAGAAATTTGTTTATCTCAGTCGTATGCCGTCTTCTGCTTG
>DDX3XE11sg1.exon_Change_codon_position_41345181_to_GAC,D,0.54,RANKT	AATGATACGGCGACCACCGAGTTGATTTCTCCTCAAATTCTAAACTCAGGCTTGTTTTTTTTCATGACATGACAGAGACTTGGTGTTAGATGAAGCTGATCGGATGTTGGACATGGGATTTGAGCCTCAGATTCGTAGAATAGTCGAACAAGATACTATGCCTCCAAAGGGTGTCCGCCACACTATGATGTTTAGTGCTACTTTTCCTAAGGAAATACAGGTACTGTTTGATGTTGCAAATTTTATTTATTTAGAAATTTGTTTATCTCAGTCGTATGCCGTCTTCTGCTTG
>DDX3XE11sg1.exon_Change_codon_position_41345181_to_GAT,D,0.46,RANK2	AATGATACGGCGACCACCGAGTTGATTTCTCCTCAAATTCTAAACTCAGGCTTGTTTTTTTTCATGACATGACAGAGATTTGGTGTTAGATGAAGCTGATCGGATGTTGGACATGGGATTTGAGCCTCAGATTCGTAGAATAGTCGAACAAGATACTATGCCTCCAAAGGGTGTCCGCCACACTATGATGTTTAGTGCTACTTTTCCTAAGGAAATACAGGTACTGTTTGATGTTGCAAATTTTATTTATTTAGAAATTTGTTTATCTCAGTCGTATGCCGTCTTCTGCTTG
>DDX3XE11sg1.exon_Change_codon_position_41345181_to_TGT,C,0.45,RANK2	AATGATACGGCGACCACCGAGTTGATTTCTCCTCAAATTCTAAACTCAGGCTTGTTTTTTTTCATGACATGACAGATGTTTGGTGTTAGATGAAGCTGATCGGATGTTGGACATGGGATTTGAGCCTCAGATTCGTAGAATAGTCGAACAAGATACTATGCCTCCAAAGGGTGTCCGCCACACTATGATGTTTAGTGCTACTTTTCCTAAGGAAATACAGGTACTGTTTGATGTTGCAAATTTTATTTATTTAGAAATTTGTTTATCTCAGTCGTATGCCGTCTTCTGCTTG
>DDX3XE11sg1.exon_Change_codon_position_41345181_to_TTT,F,0.45,RANK2	AATGATACGGCGACCACCGAGTTGATTTCTCCTCAAATTCTAAACTCAGGCTTGTTTTTTTTCATGACATGACAGATTTTTGGTGTTAGATGAAGCTGATCGGATGTTGGACATGGGATTTGAGCCTCAGATTCGTAGAATAGTCGAACAAGATACTATGCCTCCAAAGGGTGTCCGCCACACTATGATGTTTAGTGCTACTTTTCCTAAGGAAATACAGGTACTGTTTGATGTTGCAAATTTTATTTATTTAGAAATTTGTTTATCTCAGTCGTATGCCGTCTTCTGCTTG
>DDX3XE11sg1.exon_Change_codon_position_41345181_to_TCC,S,0.22,RANK2	AATGATACGGCGACCACCGAGTTGATTTCTCCTCAAATTCTAAACTCAGGCTTGTTTTTTTTCATGACATGACAGATCCTTGGTGTTAGATGAAGCTGATCGGATGTTGGACATGGGATTTGAGCCTCAGATTCGTAGAATAGTCGAACAAGATACTATGCCTCCAAAGGGTGTCCGCCACACTATGATGTTTAGTGCTACTTTTCCTAAGGAAATACAGGTACTGTTTGATGTTGCAAATTTTATTTATTTAGAAATTTGTTTATCTCAGTCGTATGCCGTCTTCTGCTTG
>DDX3XE11sg1.exon_Change_codon_position_41345181_to_TGC,C,0.55,RANKT	AATGATACGGCGACCACCGAGTTGATTTCTCCTCAAATTCTAAACTCAGGCTTGTTTTTTTTCATGACATGACAGATGCTTGGTGTTAGATGAAGCTGATCGGATGTTGGACATGGGATTTGAGCCTCAGATTCGTAGAATAGTCGAACAAGATACTATGCCTCCAAAGGGTGTCCGCCACACTATGATGTTTAGTGCTACTTTTCCTAAGGAAATACAGGTACTGTTTGATGTTGCAAATTTTATTTATTTAGAAATTTGTTTATCTCAGTCGTATGCCGTCTTCTGCTTG
>DDX3XE11sg1.exon_Change_codon_position_41345181_to_TTC,F,0.55,RANKT	AATGATACGGCGACCACCGAGTTGATTTCTCCTCAAATTCTAAACTCAGGCTTGTTTTTTTTCATGACATGACAGATTCTTGGTGTTAGATGAAGCTGATCGGATGTTGGACATGGGATTTGAGCCTCAGATTCGTAGAATAGTCGAACAAGATACTATGCCTCCAAAGGGTGTCCGCCACACTATGATGTTTAGTGCTACTTTTCCTAAGGAAATACAGGTACTGTTTGATGTTGCAAATTTTATTTATTTAGAAATTTGTTTATCTCAGTCGTATGCCGTCTTCTGCTTG
>DDX3XE11sg1.exon_Change_codon_position_41345181_to_TAA,STOP,0.28,RANK2	AATGATACGGCGACCACCGAGTTGATTTCTCCTCAAATTCTAAACTCAGGCTTGTTTTTTTTCATGACATGACAGATAATTGGTGTTAGATGAAGCTGATCGGATGTTGGACATGGGATTTGAGCCTCAGATTCGTAGAATAGTCGAACAAGATACTATGCCTCCAAAGGGTGTCCGCCACACTATGATGTTTAGTGCTACTTTTCCTAAGGAAATACAGGTACTGTTTGATGTTGCAAATTTTATTTATTTAGAAATTTGTTTATCTCAGTCGTATGCCGTCTTCTGCTTG
>DDX3XE11sg1.exon_Change_codon_position_41345181_to_TAG,STOP,0.20,RANK3	AATGATACGGCGACCACCGAGTTGATTTCTCCTCAAATTCTAAACTCAGGCTTGTTTTTTTTCATGACATGACAGATAGTTGGTGTTAGATGAAGCTGATCGGATGTTGGACATGGGATTTGAGCCTCAGATTCGTAGAATAGTCGAACAAGATACTATGCCTCCAAAGGGTGTCCGCCACACTATGATGTTTAGTGCTACTTTTCCTAAGGAAATACAGGTACTGTTTGATGTTGCAAATTTTATTTATTTAGAAATTTGTTTATCTCAGTCGTATGCCGTCTTCTGCTTG
>DDX3XE11sg1.exon_Change_codon_position_41345181_to_TAT,Y,0.43,RANK2	AATGATACGGCGACCACCGAGTTGATTTCTCCTCAAATTCTAAACTCAGGCTTGTTTTTTTTCATGACATGACAGATATTTGGTGTTAGATGAAGCTGATCGGATGTTGGACATGGGATTTGAGCCTCAGATTCGTAGAATAGTCGAACAAGATACTATGCCTCCAAAGGGTGTCCGCCACACTATGATGTTTAGTGCTACTTTTCCTAAGGAAATACAGGTACTGTTTGATGTTGCAAATTTTATTTATTTAGAAATTTGTTTATCTCAGTCGTATGCCGTCTTCTGCTTG
>DDX3XE11sg1.exon_Change_codon_position_41345184_to_ATG,M,1.00,RANKU	AATGATACGGCGACCACCGAGTTGATTTCTCCTCAAATTCTAAACTCAGGCTTGTTTTTTTTCATGACATGACAGATACATGGTGTTAGATGAAGCTGATCGGATGTTGGACATGGGATTTGAGCCTCAGATTCGTAGAATAGTCGAACAAGATACTATGCCTCCAAAGGGTGTCCGCCACACTATGATGTTTAGTGCTACTTTTCCTAAGGAAATACAGGTACTGTTTGATGTTGCAAATTTTATTTATTTAGAAATTTGTTTATCTCAGTCGTATGCCGTCTTCTGCTTG
>DDX3XE11sg1.exon_Change_codon_position_41345184_to_AGC,S,0.24,RANKT	AATGATACGGCGACCACCGAGTTGATTTCTCCTCAAATTCTAAACTCAGGCTTGTTTTTTTTCATGACATGACAGATACAGCGTGTTAGATGAAGCTGATCGGATGTTGGACATGGGATTTGAGCCTCAGATTCGTAGAATAGTCGAACAAGATACTATGCCTCCAAAGGGTGTCCGCCACACTATGATGTTTAGTGCTACTTTTCCTAAGGAAATACAGGTACTGTTTGATGTTGCAAATTTTATTTATTTAGAAATTTGTTTATCTCAGTCGTATGCCGTCTTCTGCTTG
>DDX3XE11sg1.exon_Change_codon_position_41345184_to_CTG,L,0.41,RANKT	AATGATACGGCGACCACCGAGTTGATTTCTCCTCAAATTCTAAACTCAGGCTTGTTTTTTTTCATGACATGACAGATACCTGGTGTTAGATGAAGCTGATCGGATGTTGGACATGGGATTTGAGCCTCAGATTCGTAGAATAGTCGAACAAGATACTATGCCTCCAAAGGGTGTCCGCCACACTATGATGTTTAGTGCTACTTTTCCTAAGGAAATACAGGTACTGTTTGATGTTGCAAATTTTATTTATTTAGAAATTTGTTTATCTCAGTCGTATGCCGTCTTCTGCTTG
>DDX3XE11sg1.exon_Change_codon_position_41345184_to_CTA,L,0.07,RANK5	AATGATACGGCGACCACCGAGTTGATTTCTCCTCAAATTCTAAACTCAGGCTTGTTTTTTTTCATGACATGACAGATACCTAGTGTTAGATGAAGCTGATCGGATGTTGGACATGGGATTTGAGCCTCAGATTCGTAGAATAGTCGAACAAGATACTATGCCTCCAAAGGGTGTCCGCCACACTATGATGTTTAGTGCTACTTTTCCTAAGGAAATACAGGTACTGTTTGATGTTGCAAATTTTATTTATTTAGAAATTTGTTTATCTCAGTCGTATGCCGTCTTCTGCTTG
>DDX3XE11sg1.exon_Change_codon_position_41345184_to_CTC,L,0.20,RANK2	AATGATACGGCGACCACCGAGTTGATTTCTCCTCAAATTCTAAACTCAGGCTTGTTTTTTTTCATGACATGACAGATACCTCGTGTTAGATGAAGCTGATCGGATGTTGGACATGGGATTTGAGCCTCAGATTCGTAGAATAGTCGAACAAGATACTATGCCTCCAAAGGGTGTCCGCCACACTATGATGTTTAGTGCTACTTTTCCTAAGGAAATACAGGTACTGTTTGATGTTGCAAATTTTATTTATTTAGAAATTTGTTTATCTCAGTCGTATGCCGTCTTCTGCTTG
>DDX3XE11sg1.exon_Change_codon_position_41345184_to_CTT,L,0.13,RANK3	AATGATACGGCGACCACCGAGTTGATTTCTCCTCAAATTCTAAACTCAGGCTTGTTTTTTTTCATGACATGACAGATACCTTGTGTTAGATGAAGCTGATCGGATGTTGGACATGGGATTTGAGCCTCAGATTCGTAGAATAGTCGAACAAGATACTATGCCTCCAAAGGGTGTCCGCCACACTATGATGTTTAGTGCTACTTTTCCTAAGGAAATACAGGTACTGTTTGATGTTGCAAATTTTATTTATTTAGAAATTTGTTTATCTCAGTCGTATGCCGTCTTCTGCTTG
>DDX3XE11sg1.exon_Change_codon_position_41345184_to_GTG,V,0.47,RANKT	AATGATACGGCGACCACCGAGTTGATTTCTCCTCAAATTCTAAACTCAGGCTTGTTTTTTTTCATGACATGACAGATACGTGGTGTTAGATGAAGCTGATCGGATGTTGGACATGGGATTTGAGCCTCAGATTCGTAGAATAGTCGAACAAGATACTATGCCTCCAAAGGGTGTCCGCCACACTATGATGTTTAGTGCTACTTTTCCTAAGGAAATACAGGTACTGTTTGATGTTGCAAATTTTATTTATTTAGAAATTTGTTTATCTCAGTCGTATGCCGTCTTCTGCTTG
>DDX3XE11sg1.exon_Change_codon_position_41345184_to_GTC,V,0.24,RANK2	AATGATACGGCGACCACCGAGTTGATTTCTCCTCAAATTCTAAACTCAGGCTTGTTTTTTTTCATGACATGACAGATACGTCGTGTTAGATGAAGCTGATCGGATGTTGGACATGGGATTTGAGCCTCAGATTCGTAGAATAGTCGAACAAGATACTATGCCTCCAAAGGGTGTCCGCCACACTATGATGTTTAGTGCTACTTTTCCTAAGGAAATACAGGTACTGTTTGATGTTGCAAATTTTATTTATTTAGAAATTTGTTTATCTCAGTCGTATGCCGTCTTCTGCTTG
>DDX3XE11sg1.exon_Change_codon_position_41345184_to_TGA,STOP,0.52,RANKT	AATGATACGGCGACCACCGAGTTGATTTCTCCTCAAATTCTAAACTCAGGCTTGTTTTTTTTCATGACATGACAGATACTGAGTGTTAGATGAAGCTGATCGGATGTTGGACATGGGATTTGAGCCTCAGATTCGTAGAATAGTCGAACAAGATACTATGCCTCCAAAGGGTGTCCGCCACACTATGATGTTTAGTGCTACTTTTCCTAAGGAAATACAGGTACTGTTTGATGTTGCAAATTTTATTTATTTAGAAATTTGTTTATCTCAGTCGTATGCCGTCTTCTGCTTG
>DDX3XE11sg1.exon_Change_codon_position_41345184_to_TAG,STOP,0.20,RANK3	AATGATACGGCGACCACCGAGTTGATTTCTCCTCAAATTCTAAACTCAGGCTTGTTTTTTTTCATGACATGACAGATACTAGGTGTTAGATGAAGCTGATCGGATGTTGGACATGGGATTTGAGCCTCAGATTCGTAGAATAGTCGAACAAGATACTATGCCTCCAAAGGGTGTCCGCCACACTATGATGTTTAGTGCTACTTTTCCTAAGGAAATACAGGTACTGTTTGATGTTGCAAATTTTATTTATTTAGAAATTTGTTTATCTCAGTCGTATGCCGTCTTCTGCTTG
>DDX3XE11sg1.exon_Change_codon_position_41345184_to_TCG,S,0.06,RANK6	AATGATACGGCGACCACCGAGTTGATTTCTCCTCAAATTCTAAACTCAGGCTTGTTTTTTTTCATGACATGACAGATACTCGGTGTTAGATGAAGCTGATCGGATGTTGGACATGGGATTTGAGCCTCAGATTCGTAGAATAGTCGAACAAGATACTATGCCTCCAAAGGGTGTCCGCCACACTATGATGTTTAGTGCTACTTTTCCTAAGGAAATACAGGTACTGTTTGATGTTGCAAATTTTATTTATTTAGAAATTTGTTTATCTCAGTCGTATGCCGTCTTCTGCTTG
>DDX3XE11sg1.exon_Change_codon_position_41345184_to_TGG,W,1.00,RANKU	AATGATACGGCGACCACCGAGTTGATTTCTCCTCAAATTCTAAACTCAGGCTTGTTTTTTTTCATGACATGACAGATACTGGGTGTTAGATGAAGCTGATCGGATGTTGGACATGGGATTTGAGCCTCAGATTCGTAGAATAGTCGAACAAGATACTATGCCTCCAAAGGGTGTCCGCCACACTATGATGTTTAGTGCTACTTTTCCTAAGGAAATACAGGTACTGTTTGATGTTGCAAATTTTATTTATTTAGAAATTTGTTTATCTCAGTCGTATGCCGTCTTCTGCTTG
>DDX3XE11sg1.exon_Change_codon_position_41345184_to_TTA,L,0.07,RANK6	AATGATACGGCGACCACCGAGTTGATTTCTCCTCAAATTCTAAACTCAGGCTTGTTTTTTTTCATGACATGACAGATACTTAGTGTTAGATGAAGCTGATCGGATGTTGGACATGGGATTTGAGCCTCAGATTCGTAGAATAGTCGAACAAGATACTATGCCTCCAAAGGGTGTCCGCCACACTATGATGTTTAGTGCTACTTTTCCTAAGGAAATACAGGTACTGTTTGATGTTGCAAATTTTATTTATTTAGAAATTTGTTTATCTCAGTCGTATGCCGTCTTCTGCTTG
>DDX3XE11sg1.exon_Change_codon_position_41345184_to_TTC,F,0.55,RANKT	AATGATACGGCGACCACCGAGTTGATTTCTCCTCAAATTCTAAACTCAGGCTTGTTTTTTTTCATGACATGACAGATACTTCGTGTTAGATGAAGCTGATCGGATGTTGGACATGGGATTTGAGCCTCAGATTCGTAGAATAGTCGAACAAGATACTATGCCTCCAAAGGGTGTCCGCCACACTATGATGTTTAGTGCTACTTTTCCTAAGGAAATACAGGTACTGTTTGATGTTGCAAATTTTATTTATTTAGAAATTTGTTTATCTCAGTCGTATGCCGTCTTCTGCTTG
>DDX3XE11sg1.exon_Change_codon_position_41345184_to_TTT,F,0.45,RANK2	AATGATACGGCGACCACCGAGTTGATTTCTCCTCAAATTCTAAACTCAGGCTTGTTTTTTTTCATGACATGACAGATACTTTGTGTTAGATGAAGCTGATCGGATGTTGGACATGGGATTTGAGCCTCAGATTCGTAGAATAGTCGAACAAGATACTATGCCTCCAAAGGGTGTCCGCCACACTATGATGTTTAGTGCTACTTTTCCTAAGGAAATACAGGTACTGTTTGATGTTGCAAATTTTATTTATTTAGAAATTTGTTTATCTCAGTCGTATGCCGTCTTCTGCTTG
>DDX3XE11sg1.exon_Change_codon_position_41345187_to_ATG,M,1.00,RANKU	AATGATACGGCGACCACCGAGTTGATTTCTCCTCAAATTCTAAACTCAGGCTTGTTTTTTTTCATGACATGACAGATACTTGATGTTAGATGAAGCTGATCGGATGTTGGACATGGGATTTGAGCCTCAGATTCGTAGAATAGTCGAACAAGATACTATGCCTCCAAAGGGTGTCCGCCACACTATGATGTTTAGTGCTACTTTTCCTAAGGAAATACAGGTACTGTTTGATGTTGCAAATTTTATTTATTTAGAAATTTGTTTATCTCAGTCGTATGCCGTCTTCTGCTTG
>DDX3XE11sg1.exon_Change_codon_position_41345187_to_CTG,L,0.41,RANKT	AATGATACGGCGACCACCGAGTTGATTTCTCCTCAAATTCTAAACTCAGGCTTGTTTTTTTTCATGACATGACAGATACTTGCTGTTAGATGAAGCTGATCGGATGTTGGACATGGGATTTGAGCCTCAGATTCGTAGAATAGTCGAACAAGATACTATGCCTCCAAAGGGTGTCCGCCACACTATGATGTTTAGTGCTACTTTTCCTAAGGAAATACAGGTACTGTTTGATGTTGCAAATTTTATTTATTTAGAAATTTGTTTATCTCAGTCGTATGCCGTCTTCTGCTTG
>DDX3XE11sg1.exon_Change_codon_position_41345187_to_GAA,E,0.42,RANK2	AATGATACGGCGACCACCGAGTTGATTTCTCCTCAAATTCTAAACTCAGGCTTGTTTTTTTTCATGACATGACAGATACTTGGAATTAGATGAAGCTGATCGGATGTTGGACATGGGATTTGAGCCTCAGATTCGTAGAATAGTCGAACAAGATACTATGCCTCCAAAGGGTGTCCGCCACACTATGATGTTTAGTGCTACTTTTCCTAAGGAAATACAGGTACTGTTTGATGTTGCAAATTTTATTTATTTAGAAATTTGTTTATCTCAGTCGTATGCCGTCTTCTGCTTG
>DDX3XE11sg1.exon_Change_codon_position_41345187_to_GCC,A,0.40,RANKT	AATGATACGGCGACCACCGAGTTGATTTCTCCTCAAATTCTAAACTCAGGCTTGTTTTTTTTCATGACATGACAGATACTTGGCCTTAGATGAAGCTGATCGGATGTTGGACATGGGATTTGAGCCTCAGATTCGTAGAATAGTCGAACAAGATACTATGCCTCCAAAGGGTGTCCGCCACACTATGATGTTTAGTGCTACTTTTCCTAAGGAAATACAGGTACTGTTTGATGTTGCAAATTTTATTTATTTAGAAATTTGTTTATCTCAGTCGTATGCCGTCTTCTGCTTG
>DDX3XE11sg1.exon_Change_codon_position_41345187_to_GGC,G,0.34,RANKT	AATGATACGGCGACCACCGAGTTGATTTCTCCTCAAATTCTAAACTCAGGCTTGTTTTTTTTCATGACATGACAGATACTTGGGCTTAGATGAAGCTGATCGGATGTTGGACATGGGATTTGAGCCTCAGATTCGTAGAATAGTCGAACAAGATACTATGCCTCCAAAGGGTGTCCGCCACACTATGATGTTTAGTGCTACTTTTCCTAAGGAAATACAGGTACTGTTTGATGTTGCAAATTTTATTTATTTAGAAATTTGTTTATCTCAGTCGTATGCCGTCTTCTGCTTG
>DDX3XE11sg1.exon_Change_codon_position_41345187_to_TTG,L,0.13,RANK4	AATGATACGGCGACCACCGAGTTGATTTCTCCTCAAATTCTAAACTCAGGCTTGTTTTTTTTCATGACATGACAGATACTTGTTGTTAGATGAAGCTGATCGGATGTTGGACATGGGATTTGAGCCTCAGATTCGTAGAATAGTCGAACAAGATACTATGCCTCCAAAGGGTGTCCGCCACACTATGATGTTTAGTGCTACTTTTCCTAAGGAAATACAGGTACTGTTTGATGTTGCAAATTTTATTTATTTAGAAATTTGTTTATCTCAGTCGTATGCCGTCTTCTGCTTG
>DDX3XE11sg1.exon_Change_codon_position_41345187_to_GAG,E,0.58,RANKT	AATGATACGGCGACCACCGAGTTGATTTCTCCTCAAATTCTAAACTCAGGCTTGTTTTTTTTCATGACATGACAGATACTTGGAGTTAGATGAAGCTGATCGGATGTTGGACATGGGATTTGAGCCTCAGATTCGTAGAATAGTCGAACAAGATACTATGCCTCCAAAGGGTGTCCGCCACACTATGATGTTTAGTGCTACTTTTCCTAAGGAAATACAGGTACTGTTTGATGTTGCAAATTTTATTTATTTAGAAATTTGTTTATCTCAGTCGTATGCCGTCTTCTGCTTG
>DDX3XE11sg1.exon_Change_codon_position_41345187_to_GCG,A,0.11,RANK4	AATGATACGGCGACCACCGAGTTGATTTCTCCTCAAATTCTAAACTCAGGCTTGTTTTTTTTCATGACATGACAGATACTTGGCGTTAGATGAAGCTGATCGGATGTTGGACATGGGATTTGAGCCTCAGATTCGTAGAATAGTCGAACAAGATACTATGCCTCCAAAGGGTGTCCGCCACACTATGATGTTTAGTGCTACTTTTCCTAAGGAAATACAGGTACTGTTTGATGTTGCAAATTTTATTTATTTAGAAATTTGTTTATCTCAGTCGTATGCCGTCTTCTGCTTG
>DDX3XE11sg1.exon_Change_codon_position_41345187_to_GGG,G,0.25,RANK3	AATGATACGGCGACCACCGAGTTGATTTCTCCTCAAATTCTAAACTCAGGCTTGTTTTTTTTCATGACATGACAGATACTTGGGGTTAGATGAAGCTGATCGGATGTTGGACATGGGATTTGAGCCTCAGATTCGTAGAATAGTCGAACAAGATACTATGCCTCCAAAGGGTGTCCGCCACACTATGATGTTTAGTGCTACTTTTCCTAAGGAAATACAGGTACTGTTTGATGTTGCAAATTTTATTTATTTAGAAATTTGTTTATCTCAGTCGTATGCCGTCTTCTGCTTG
>DDX3XE11sg1.exon_Change_codon_position_41345187_to_GTA,V,0.11,RANK4	AATGATACGGCGACCACCGAGTTGATTTCTCCTCAAATTCTAAACTCAGGCTTGTTTTTTTTCATGACATGACAGATACTTGGTATTAGATGAAGCTGATCGGATGTTGGACATGGGATTTGAGCCTCAGATTCGTAGAATAGTCGAACAAGATACTATGCCTCCAAAGGGTGTCCGCCACACTATGATGTTTAGTGCTACTTTTCCTAAGGAAATACAGGTACTGTTTGATGTTGCAAATTTTATTTATTTAGAAATTTGTTTATCTCAGTCGTATGCCGTCTTCTGCTTG
>DDX3XE11sg1.exon_Change_codon_position_41345187_to_GTC,V,0.24,RANK2	AATGATACGGCGACCACCGAGTTGATTTCTCCTCAAATTCTAAACTCAGGCTTGTTTTTTTTCATGACATGACAGATACTTGGTCTTAGATGAAGCTGATCGGATGTTGGACATGGGATTTGAGCCTCAGATTCGTAGAATAGTCGAACAAGATACTATGCCTCCAAAGGGTGTCCGCCACACTATGATGTTTAGTGCTACTTTTCCTAAGGAAATACAGGTACTGTTTGATGTTGCAAATTTTATTTATTTAGAAATTTGTTTATCTCAGTCGTATGCCGTCTTCTGCTTG
>DDX3XE11sg1.exon_Change_codon_position_41345187_to_GTT,V,0.18,RANK3	AATGATACGGCGACCACCGAGTTGATTTCTCCTCAAATTCTAAACTCAGGCTTGTTTTTTTTCATGACATGACAGATACTTGGTTTTAGATGAAGCTGATCGGATGTTGGACATGGGATTTGAGCCTCAGATTCGTAGAATAGTCGAACAAGATACTATGCCTCCAAAGGGTGTCCGCCACACTATGATGTTTAGTGCTACTTTTCCTAAGGAAATACAGGTACTGTTTGATGTTGCAAATTTTATTTATTTAGAAATTTGTTTATCTCAGTCGTATGCCGTCTTCTGCTTG
>DDX3XE11sg1.exon_Change_codon_position_41345190_to_ATA,I,0.16,RANK3	AATGATACGGCGACCACCGAGTTGATTTCTCCTCAAATTCTAAACTCAGGCTTGTTTTTTTTCATGACATGACAGATACTTGGTGATAGATGAAGCTGATCGGATGTTGGACATGGGATTTGAGCCTCAGATTCGTAGAATAGTCGAACAAGATACTATGCCTCCAAAGGGTGTCCGCCACACTATGATGTTTAGTGCTACTTTTCCTAAGGAAATACAGGTACTGTTTGATGTTGCAAATTTTATTTATTTAGAAATTTGTTTATCTCAGTCGTATGCCGTCTTCTGCTTG
>DDX3XE11sg1.exon_Change_codon_position_41345190_to_AGC,S,0.24,RANKT	AATGATACGGCGACCACCGAGTTGATTTCTCCTCAAATTCTAAACTCAGGCTTGTTTTTTTTCATGACATGACAGATACTTGGTGAGCGATGAAGCTGATCGGATGTTGGACATGGGATTTGAGCCTCAGATTCGTAGAATAGTCGAACAAGATACTATGCCTCCAAAGGGTGTCCGCCACACTATGATGTTTAGTGCTACTTTTCCTAAGGAAATACAGGTACTGTTTGATGTTGCAAATTTTATTTATTTAGAAATTTGTTTATCTCAGTCGTATGCCGTCTTCTGCTTG
>DDX3XE11sg1.exon_Change_codon_position_41345190_to_ATC,I,0.48,RANKT	AATGATACGGCGACCACCGAGTTGATTTCTCCTCAAATTCTAAACTCAGGCTTGTTTTTTTTCATGACATGACAGATACTTGGTGATCGATGAAGCTGATCGGATGTTGGACATGGGATTTGAGCCTCAGATTCGTAGAATAGTCGAACAAGATACTATGCCTCCAAAGGGTGTCCGCCACACTATGATGTTTAGTGCTACTTTTCCTAAGGAAATACAGGTACTGTTTGATGTTGCAAATTTTATTTATTTAGAAATTTGTTTATCTCAGTCGTATGCCGTCTTCTGCTTG
>DDX3XE11sg1.exon_Change_codon_position_41345190_to_CTA,L,0.07,RANK5	AATGATACGGCGACCACCGAGTTGATTTCTCCTCAAATTCTAAACTCAGGCTTGTTTTTTTTCATGACATGACAGATACTTGGTGCTAGATGAAGCTGATCGGATGTTGGACATGGGATTTGAGCCTCAGATTCGTAGAATAGTCGAACAAGATACTATGCCTCCAAAGGGTGTCCGCCACACTATGATGTTTAGTGCTACTTTTCCTAAGGAAATACAGGTACTGTTTGATGTTGCAAATTTTATTTATTTAGAAATTTGTTTATCTCAGTCGTATGCCGTCTTCTGCTTG
>DDX3XE11sg1.exon_Change_codon_position_41345190_to_CTC,L,0.20,RANK2	AATGATACGGCGACCACCGAGTTGATTTCTCCTCAAATTCTAAACTCAGGCTTGTTTTTTTTCATGACATGACAGATACTTGGTGCTCGATGAAGCTGATCGGATGTTGGACATGGGATTTGAGCCTCAGATTCGTAGAATAGTCGAACAAGATACTATGCCTCCAAAGGGTGTCCGCCACACTATGATGTTTAGTGCTACTTTTCCTAAGGAAATACAGGTACTGTTTGATGTTGCAAATTTTATTTATTTAGAAATTTGTTTATCTCAGTCGTATGCCGTCTTCTGCTTG
>DDX3XE11sg1.exon_Change_codon_position_41345190_to_CTG,L,0.41,RANKT	AATGATACGGCGACCACCGAGTTGATTTCTCCTCAAATTCTAAACTCAGGCTTGTTTTTTTTCATGACATGACAGATACTTGGTGCTGGATGAAGCTGATCGGATGTTGGACATGGGATTTGAGCCTCAGATTCGTAGAATAGTCGAACAAGATACTATGCCTCCAAAGGGTGTCCGCCACACTATGATGTTTAGTGCTACTTTTCCTAAGGAAATACAGGTACTGTTTGATGTTGCAAATTTTATTTATTTAGAAATTTGTTTATCTCAGTCGTATGCCGTCTTCTGCTTG
>DDX3XE11sg1.exon_Change_codon_position_41345190_to_CTT,L,0.13,RANK3	AATGATACGGCGACCACCGAGTTGATTTCTCCTCAAATTCTAAACTCAGGCTTGTTTTTTTTCATGACATGACAGATACTTGGTGCTTGATGAAGCTGATCGGATGTTGGACATGGGATTTGAGCCTCAGATTCGTAGAATAGTCGAACAAGATACTATGCCTCCAAAGGGTGTCCGCCACACTATGATGTTTAGTGCTACTTTTCCTAAGGAAATACAGGTACTGTTTGATGTTGCAAATTTTATTTATTTAGAAATTTGTTTATCTCAGTCGTATGCCGTCTTCTGCTTG
>DDX3XE11sg1.exon_Change_codon_position_41345190_to_GTA,V,0.11,RANK4	AATGATACGGCGACCACCGAGTTGATTTCTCCTCAAATTCTAAACTCAGGCTTGTTTTTTTTCATGACATGACAGATACTTGGTGGTAGATGAAGCTGATCGGATGTTGGACATGGGATTTGAGCCTCAGATTCGTAGAATAGTCGAACAAGATACTATGCCTCCAAAGGGTGTCCGCCACACTATGATGTTTAGTGCTACTTTTCCTAAGGAAATACAGGTACTGTTTGATGTTGCAAATTTTATTTATTTAGAAATTTGTTTATCTCAGTCGTATGCCGTCTTCTGCTTG
>DDX3XE11sg1.exon_Change_codon_position_41345190_to_GTG,V,0.47,RANKT	AATGATACGGCGACCACCGAGTTGATTTCTCCTCAAATTCTAAACTCAGGCTTGTTTTTTTTCATGACATGACAGATACTTGGTGGTGGATGAAGCTGATCGGATGTTGGACATGGGATTTGAGCCTCAGATTCGTAGAATAGTCGAACAAGATACTATGCCTCCAAAGGGTGTCCGCCACACTATGATGTTTAGTGCTACTTTTCCTAAGGAAATACAGGTACTGTTTGATGTTGCAAATTTTATTTATTTAGAAATTTGTTTATCTCAGTCGTATGCCGTCTTCTGCTTG
>DDX3XE11sg1.exon_Change_codon_position_41345190_to_TAA,STOP,0.28,RANK2	AATGATACGGCGACCACCGAGTTGATTTCTCCTCAAATTCTAAACTCAGGCTTGTTTTTTTTCATGACATGACAGATACTTGGTGTAAGATGAAGCTGATCGGATGTTGGACATGGGATTTGAGCCTCAGATTCGTAGAATAGTCGAACAAGATACTATGCCTCCAAAGGGTGTCCGCCACACTATGATGTTTAGTGCTACTTTTCCTAAGGAAATACAGGTACTGTTTGATGTTGCAAATTTTATTTATTTAGAAATTTGTTTATCTCAGTCGTATGCCGTCTTCTGCTTG
>DDX3XE11sg1.exon_Change_codon_position_41345190_to_TCA,S,0.15,RANK5	AATGATACGGCGACCACCGAGTTGATTTCTCCTCAAATTCTAAACTCAGGCTTGTTTTTTTTCATGACATGACAGATACTTGGTGTCAGATGAAGCTGATCGGATGTTGGACATGGGATTTGAGCCTCAGATTCGTAGAATAGTCGAACAAGATACTATGCCTCCAAAGGGTGTCCGCCACACTATGATGTTTAGTGCTACTTTTCCTAAGGAAATACAGGTACTGTTTGATGTTGCAAATTTTATTTATTTAGAAATTTGTTTATCTCAGTCGTATGCCGTCTTCTGCTTG
>DDX3XE11sg1.exon_Change_codon_position_41345190_to_TGA,STOP,0.52,RANKT	AATGATACGGCGACCACCGAGTTGATTTCTCCTCAAATTCTAAACTCAGGCTTGTTTTTTTTCATGACATGACAGATACTTGGTGTGAGATGAAGCTGATCGGATGTTGGACATGGGATTTGAGCCTCAGATTCGTAGAATAGTCGAACAAGATACTATGCCTCCAAAGGGTGTCCGCCACACTATGATGTTTAGTGCTACTTTTCCTAAGGAAATACAGGTACTGTTTGATGTTGCAAATTTTATTTATTTAGAAATTTGTTTATCTCAGTCGTATGCCGTCTTCTGCTTG
>DDX3XE11sg1.exon_Change_codon_position_41345190_to_TTC,F,0.55,RANKT	AATGATACGGCGACCACCGAGTTGATTTCTCCTCAAATTCTAAACTCAGGCTTGTTTTTTTTCATGACATGACAGATACTTGGTGTTCGATGAAGCTGATCGGATGTTGGACATGGGATTTGAGCCTCAGATTCGTAGAATAGTCGAACAAGATACTATGCCTCCAAAGGGTGTCCGCCACACTATGATGTTTAGTGCTACTTTTCCTAAGGAAATACAGGTACTGTTTGATGTTGCAAATTTTATTTATTTAGAAATTTGTTTATCTCAGTCGTATGCCGTCTTCTGCTTG
>DDX3XE11sg1.exon_Change_codon_position_41345190_to_TTG,L,0.13,RANK4	AATGATACGGCGACCACCGAGTTGATTTCTCCTCAAATTCTAAACTCAGGCTTGTTTTTTTTCATGACATGACAGATACTTGGTGTTGGATGAAGCTGATCGGATGTTGGACATGGGATTTGAGCCTCAGATTCGTAGAATAGTCGAACAAGATACTATGCCTCCAAAGGGTGTCCGCCACACTATGATGTTTAGTGCTACTTTTCCTAAGGAAATACAGGTACTGTTTGATGTTGCAAATTTTATTTATTTAGAAATTTGTTTATCTCAGTCGTATGCCGTCTTCTGCTTG
>DDX3XE11sg1.exon_Change_codon_position_41345190_to_TTT,F,0.45,RANK2	AATGATACGGCGACCACCGAGTTGATTTCTCCTCAAATTCTAAACTCAGGCTTGTTTTTTTTCATGACATGACAGATACTTGGTGTTTGATGAAGCTGATCGGATGTTGGACATGGGATTTGAGCCTCAGATTCGTAGAATAGTCGAACAAGATACTATGCCTCCAAAGGGTGTCCGCCACACTATGATGTTTAGTGCTACTTTTCCTAAGGAAATACAGGTACTGTTTGATGTTGCAAATTTTATTTATTTAGAAATTTGTTTATCTCAGTCGTATGCCGTCTTCTGCTTG
>DDX3XE11sg1.exon_Change_codon_position_41345193_to_AAT,N,0.46,RANK2	AATGATACGGCGACCACCGAGTTGATTTCTCCTCAAATTCTAAACTCAGGCTTGTTTTTTTTCATGACATGACAGATACTTGGTGTTAAATGAAGCTGATCGGATGTTGGACATGGGATTTGAGCCTCAGATTCGTAGAATAGTCGAACAAGATACTATGCCTCCAAAGGGTGTCCGCCACACTATGATGTTTAGTGCTACTTTTCCTAAGGAAATACAGGTACTGTTTGATGTTGCAAATTTTATTTATTTAGAAATTTGTTTATCTCAGTCGTATGCCGTCTTCTGCTTG
>DDX3XE11sg1.exon_Change_codon_position_41345193_to_AAC,N,0.54,RANKT	AATGATACGGCGACCACCGAGTTGATTTCTCCTCAAATTCTAAACTCAGGCTTGTTTTTTTTCATGACATGACAGATACTTGGTGTTAAACGAAGCTGATCGGATGTTGGACATGGGATTTGAGCCTCAGATTCGTAGAATAGTCGAACAAGATACTATGCCTCCAAAGGGTGTCCGCCACACTATGATGTTTAGTGCTACTTTTCCTAAGGAAATACAGGTACTGTTTGATGTTGCAAATTTTATTTATTTAGAAATTTGTTTATCTCAGTCGTATGCCGTCTTCTGCTTG
>DDX3XE11sg1.exon_Change_codon_position_41345193_to_CAT,H,0.41,RANK2	AATGATACGGCGACCACCGAGTTGATTTCTCCTCAAATTCTAAACTCAGGCTTGTTTTTTTTCATGACATGACAGATACTTGGTGTTACATGAAGCTGATCGGATGTTGGACATGGGATTTGAGCCTCAGATTCGTAGAATAGTCGAACAAGATACTATGCCTCCAAAGGGTGTCCGCCACACTATGATGTTTAGTGCTACTTTTCCTAAGGAAATACAGGTACTGTTTGATGTTGCAAATTTTATTTATTTAGAAATTTGTTTATCTCAGTCGTATGCCGTCTTCTGCTTG
>DDX3XE11sg1.exon_Change_codon_position_41345193_to_CAC,H,0.59,RANKT	AATGATACGGCGACCACCGAGTTGATTTCTCCTCAAATTCTAAACTCAGGCTTGTTTTTTTTCATGACATGACAGATACTTGGTGTTACACGAAGCTGATCGGATGTTGGACATGGGATTTGAGCCTCAGATTCGTAGAATAGTCGAACAAGATACTATGCCTCCAAAGGGTGTCCGCCACACTATGATGTTTAGTGCTACTTTTCCTAAGGAAATACAGGTACTGTTTGATGTTGCAAATTTTATTTATTTAGAAATTTGTTTATCTCAGTCGTATGCCGTCTTCTGCTTG
>DDX3XE11sg1.exon_Change_codon_position_41345193_to_GCC,A,0.40,RANKT	AATGATACGGCGACCACCGAGTTGATTTCTCCTCAAATTCTAAACTCAGGCTTGTTTTTTTTCATGACATGACAGATACTTGGTGTTAGCCGAAGCTGATCGGATGTTGGACATGGGATTTGAGCCTCAGATTCGTAGAATAGTCGAACAAGATACTATGCCTCCAAAGGGTGTCCGCCACACTATGATGTTTAGTGCTACTTTTCCTAAGGAAATACAGGTACTGTTTGATGTTGCAAATTTTATTTATTTAGAAATTTGTTTATCTCAGTCGTATGCCGTCTTCTGCTTG
>DDX3XE11sg1.exon_Change_codon_position_41345193_to_GGC,G,0.34,RANKT	AATGATACGGCGACCACCGAGTTGATTTCTCCTCAAATTCTAAACTCAGGCTTGTTTTTTTTCATGACATGACAGATACTTGGTGTTAGGCGAAGCTGATCGGATGTTGGACATGGGATTTGAGCCTCAGATTCGTAGAATAGTCGAACAAGATACTATGCCTCCAAAGGGTGTCCGCCACACTATGATGTTTAGTGCTACTTTTCCTAAGGAAATACAGGTACTGTTTGATGTTGCAAATTTTATTTATTTAGAAATTTGTTTATCTCAGTCGTATGCCGTCTTCTGCTTG
>DDX3XE11sg1.exon_Change_codon_position_41345193_to_GTG,V,0.47,RANKT	AATGATACGGCGACCACCGAGTTGATTTCTCCTCAAATTCTAAACTCAGGCTTGTTTTTTTTCATGACATGACAGATACTTGGTGTTAGTGGAAGCTGATCGGATGTTGGACATGGGATTTGAGCCTCAGATTCGTAGAATAGTCGAACAAGATACTATGCCTCCAAAGGGTGTCCGCCACACTATGATGTTTAGTGCTACTTTTCCTAAGGAAATACAGGTACTGTTTGATGTTGCAAATTTTATTTATTTAGAAATTTGTTTATCTCAGTCGTATGCCGTCTTCTGCTTG
>DDX3XE11sg1.exon_Change_codon_position_41345193_to_TAT,Y,0.43,RANK2	AATGATACGGCGACCACCGAGTTGATTTCTCCTCAAATTCTAAACTCAGGCTTGTTTTTTTTCATGACATGACAGATACTTGGTGTTATATGAAGCTGATCGGATGTTGGACATGGGATTTGAGCCTCAGATTCGTAGAATAGTCGAACAAGATACTATGCCTCCAAAGGGTGTCCGCCACACTATGATGTTTAGTGCTACTTTTCCTAAGGAAATACAGGTACTGTTTGATGTTGCAAATTTTATTTATTTAGAAATTTGTTTATCTCAGTCGTATGCCGTCTTCTGCTTG
>DDX3XE11sg1.exon_Change_codon_position_41345193_to_TAC,Y,0.57,RANKT	AATGATACGGCGACCACCGAGTTGATTTCTCCTCAAATTCTAAACTCAGGCTTGTTTTTTTTCATGACATGACAGATACTTGGTGTTATACGAAGCTGATCGGATGTTGGACATGGGATTTGAGCCTCAGATTCGTAGAATAGTCGAACAAGATACTATGCCTCCAAAGGGTGTCCGCCACACTATGATGTTTAGTGCTACTTTTCCTAAGGAAATACAGGTACTGTTTGATGTTGCAAATTTTATTTATTTAGAAATTTGTTTATCTCAGTCGTATGCCGTCTTCTGCTTG
>DDX3XE11sg1.exon_Change_codon_position_41345193_to_GCT,A,0.26,RANK2	AATGATACGGCGACCACCGAGTTGATTTCTCCTCAAATTCTAAACTCAGGCTTGTTTTTTTTCATGACATGACAGATACTTGGTGTTAGCTGAAGCTGATCGGATGTTGGACATGGGATTTGAGCCTCAGATTCGTAGAATAGTCGAACAAGATACTATGCCTCCAAAGGGTGTCCGCCACACTATGATGTTTAGTGCTACTTTTCCTAAGGAAATACAGGTACTGTTTGATGTTGCAAATTTTATTTATTTAGAAATTTGTTTATCTCAGTCGTATGCCGTCTTCTGCTTG
>DDX3XE11sg1.exon_Change_codon_position_41345193_to_GGT,G,0.16,RANK4	AATGATACGGCGACCACCGAGTTGATTTCTCCTCAAATTCTAAACTCAGGCTTGTTTTTTTTCATGACATGACAGATACTTGGTGTTAGGTGAAGCTGATCGGATGTTGGACATGGGATTTGAGCCTCAGATTCGTAGAATAGTCGAACAAGATACTATGCCTCCAAAGGGTGTCCGCCACACTATGATGTTTAGTGCTACTTTTCCTAAGGAAATACAGGTACTGTTTGATGTTGCAAATTTTATTTATTTAGAAATTTGTTTATCTCAGTCGTATGCCGTCTTCTGCTTG
>DDX3XE11sg1.exon_Change_codon_position_41345193_to_GTT,V,0.18,RANK3	AATGATACGGCGACCACCGAGTTGATTTCTCCTCAAATTCTAAACTCAGGCTTGTTTTTTTTCATGACATGACAGATACTTGGTGTTAGTTGAAGCTGATCGGATGTTGGACATGGGATTTGAGCCTCAGATTCGTAGAATAGTCGAACAAGATACTATGCCTCCAAAGGGTGTCCGCCACACTATGATGTTTAGTGCTACTTTTCCTAAGGAAATACAGGTACTGTTTGATGTTGCAAATTTTATTTATTTAGAAATTTGTTTATCTCAGTCGTATGCCGTCTTCTGCTTG
>DDX3XE11sg1.exon_Change_codon_position_41345193_to_GAA,E,0.42,RANK2	AATGATACGGCGACCACCGAGTTGATTTCTCCTCAAATTCTAAACTCAGGCTTGTTTTTTTTCATGACATGACAGATACTTGGTGTTAGAAGAAGCTGATCGGATGTTGGACATGGGATTTGAGCCTCAGATTCGTAGAATAGTCGAACAAGATACTATGCCTCCAAAGGGTGTCCGCCACACTATGATGTTTAGTGCTACTTTTCCTAAGGAAATACAGGTACTGTTTGATGTTGCAAATTTTATTTATTTAGAAATTTGTTTATCTCAGTCGTATGCCGTCTTCTGCTTG
>DDX3XE11sg1.exon_Change_codon_position_41345193_to_GAC,D,0.54,RANKT	AATGATACGGCGACCACCGAGTTGATTTCTCCTCAAATTCTAAACTCAGGCTTGTTTTTTTTCATGACATGACAGATACTTGGTGTTAGACGAAGCTGATCGGATGTTGGACATGGGATTTGAGCCTCAGATTCGTAGAATAGTCGAACAAGATACTATGCCTCCAAAGGGTGTCCGCCACACTATGATGTTTAGTGCTACTTTTCCTAAGGAAATACAGGTACTGTTTGATGTTGCAAATTTTATTTATTTAGAAATTTGTTTATCTCAGTCGTATGCCGTCTTCTGCTTG
>DDX3XE11sg1.exon_Change_codon_position_41345193_to_GAG,E,0.58,RANKT	AATGATACGGCGACCACCGAGTTGATTTCTCCTCAAATTCTAAACTCAGGCTTGTTTTTTTTCATGACATGACAGATACTTGGTGTTAGAGGAAGCTGATCGGATGTTGGACATGGGATTTGAGCCTCAGATTCGTAGAATAGTCGAACAAGATACTATGCCTCCAAAGGGTGTCCGCCACACTATGATGTTTAGTGCTACTTTTCCTAAGGAAATACAGGTACTGTTTGATGTTGCAAATTTTATTTATTTAGAAATTTGTTTATCTCAGTCGTATGCCGTCTTCTGCTTG
>DDX3XE11sg1.exon_Change_codon_position_41345196_to_AAA,K,0.42,RANK2	AATGATACGGCGACCACCGAGTTGATTTCTCCTCAAATTCTAAACTCAGGCTTGTTTTTTTTCATGACATGACAGATACTTGGTGTTAGATAAAGCTGATCGGATGTTGGACATGGGATTTGAGCCTCAGATTCGTAGAATAGTCGAACAAGATACTATGCCTCCAAAGGGTGTCCGCCACACTATGATGTTTAGTGCTACTTTTCCTAAGGAAATACAGGTACTGTTTGATGTTGCAAATTTTATTTATTTAGAAATTTGTTTATCTCAGTCGTATGCCGTCTTCTGCTTG
>DDX3XE11sg1.exon_Change_codon_position_41345196_to_AAG,K,0.58,RANKT	AATGATACGGCGACCACCGAGTTGATTTCTCCTCAAATTCTAAACTCAGGCTTGTTTTTTTTCATGACATGACAGATACTTGGTGTTAGATAAGGCTGATCGGATGTTGGACATGGGATTTGAGCCTCAGATTCGTAGAATAGTCGAACAAGATACTATGCCTCCAAAGGGTGTCCGCCACACTATGATGTTTAGTGCTACTTTTCCTAAGGAAATACAGGTACTGTTTGATGTTGCAAATTTTATTTATTTAGAAATTTGTTTATCTCAGTCGTATGCCGTCTTCTGCTTG
>DDX3XE11sg1.exon_Change_codon_position_41345196_to_CAA,Q,0.25,RANK2	AATGATACGGCGACCACCGAGTTGATTTCTCCTCAAATTCTAAACTCAGGCTTGTTTTTTTTCATGACATGACAGATACTTGGTGTTAGATCAAGCTGATCGGATGTTGGACATGGGATTTGAGCCTCAGATTCGTAGAATAGTCGAACAAGATACTATGCCTCCAAAGGGTGTCCGCCACACTATGATGTTTAGTGCTACTTTTCCTAAGGAAATACAGGTACTGTTTGATGTTGCAAATTTTATTTATTTAGAAATTTGTTTATCTCAGTCGTATGCCGTCTTCTGCTTG
>DDX3XE11sg1.exon_Change_codon_position_41345196_to_CAG,Q,0.75,RANKT	AATGATACGGCGACCACCGAGTTGATTTCTCCTCAAATTCTAAACTCAGGCTTGTTTTTTTTCATGACATGACAGATACTTGGTGTTAGATCAGGCTGATCGGATGTTGGACATGGGATTTGAGCCTCAGATTCGTAGAATAGTCGAACAAGATACTATGCCTCCAAAGGGTGTCCGCCACACTATGATGTTTAGTGCTACTTTTCCTAAGGAAATACAGGTACTGTTTGATGTTGCAAATTTTATTTATTTAGAAATTTGTTTATCTCAGTCGTATGCCGTCTTCTGCTTG
>DDX3XE11sg1.exon_Change_codon_position_41345196_to_GCC,A,0.40,RANKT	AATGATACGGCGACCACCGAGTTGATTTCTCCTCAAATTCTAAACTCAGGCTTGTTTTTTTTCATGACATGACAGATACTTGGTGTTAGATGCCGCTGATCGGATGTTGGACATGGGATTTGAGCCTCAGATTCGTAGAATAGTCGAACAAGATACTATGCCTCCAAAGGGTGTCCGCCACACTATGATGTTTAGTGCTACTTTTCCTAAGGAAATACAGGTACTGTTTGATGTTGCAAATTTTATTTATTTAGAAATTTGTTTATCTCAGTCGTATGCCGTCTTCTGCTTG
>DDX3XE11sg1.exon_Change_codon_position_41345196_to_GGC,G,0.34,RANKT	AATGATACGGCGACCACCGAGTTGATTTCTCCTCAAATTCTAAACTCAGGCTTGTTTTTTTTCATGACATGACAGATACTTGGTGTTAGATGGCGCTGATCGGATGTTGGACATGGGATTTGAGCCTCAGATTCGTAGAATAGTCGAACAAGATACTATGCCTCCAAAGGGTGTCCGCCACACTATGATGTTTAGTGCTACTTTTCCTAAGGAAATACAGGTACTGTTTGATGTTGCAAATTTTATTTATTTAGAAATTTGTTTATCTCAGTCGTATGCCGTCTTCTGCTTG
>DDX3XE11sg1.exon_Change_codon_position_41345196_to_GTG,V,0.47,RANKT	AATGATACGGCGACCACCGAGTTGATTTCTCCTCAAATTCTAAACTCAGGCTTGTTTTTTTTCATGACATGACAGATACTTGGTGTTAGATGTGGCTGATCGGATGTTGGACATGGGATTTGAGCCTCAGATTCGTAGAATAGTCGAACAAGATACTATGCCTCCAAAGGGTGTCCGCCACACTATGATGTTTAGTGCTACTTTTCCTAAGGAAATACAGGTACTGTTTGATGTTGCAAATTTTATTTATTTAGAAATTTGTTTATCTCAGTCGTATGCCGTCTTCTGCTTG
>DDX3XE11sg1.exon_Change_codon_position_41345196_to_TAA,STOP,0.28,RANK2	AATGATACGGCGACCACCGAGTTGATTTCTCCTCAAATTCTAAACTCAGGCTTGTTTTTTTTCATGACATGACAGATACTTGGTGTTAGATTAAGCTGATCGGATGTTGGACATGGGATTTGAGCCTCAGATTCGTAGAATAGTCGAACAAGATACTATGCCTCCAAAGGGTGTCCGCCACACTATGATGTTTAGTGCTACTTTTCCTAAGGAAATACAGGTACTGTTTGATGTTGCAAATTTTATTTATTTAGAAATTTGTTTATCTCAGTCGTATGCCGTCTTCTGCTTG
>DDX3XE11sg1.exon_Change_codon_position_41345196_to_TGA,STOP,0.52,RANKT	AATGATACGGCGACCACCGAGTTGATTTCTCCTCAAATTCTAAACTCAGGCTTGTTTTTTTTCATGACATGACAGATACTTGGTGTTAGATTGAGCTGATCGGATGTTGGACATGGGATTTGAGCCTCAGATTCGTAGAATAGTCGAACAAGATACTATGCCTCCAAAGGGTGTCCGCCACACTATGATGTTTAGTGCTACTTTTCCTAAGGAAATACAGGTACTGTTTGATGTTGCAAATTTTATTTATTTAGAAATTTGTTTATCTCAGTCGTATGCCGTCTTCTGCTTG
>DDX3XE11sg1.exon_Change_codon_position_41345196_to_GCA,A,0.23,RANK3	AATGATACGGCGACCACCGAGTTGATTTCTCCTCAAATTCTAAACTCAGGCTTGTTTTTTTTCATGACATGACAGATACTTGGTGTTAGATGCAGCTGATCGGATGTTGGACATGGGATTTGAGCCTCAGATTCGTAGAATAGTCGAACAAGATACTATGCCTCCAAAGGGTGTCCGCCACACTATGATGTTTAGTGCTACTTTTCCTAAGGAAATACAGGTACTGTTTGATGTTGCAAATTTTATTTATTTAGAAATTTGTTTATCTCAGTCGTATGCCGTCTTCTGCTTG
>DDX3XE11sg1.exon_Change_codon_position_41345196_to_GGA,G,0.25,RANK2	AATGATACGGCGACCACCGAGTTGATTTCTCCTCAAATTCTAAACTCAGGCTTGTTTTTTTTCATGACATGACAGATACTTGGTGTTAGATGGAGCTGATCGGATGTTGGACATGGGATTTGAGCCTCAGATTCGTAGAATAGTCGAACAAGATACTATGCCTCCAAAGGGTGTCCGCCACACTATGATGTTTAGTGCTACTTTTCCTAAGGAAATACAGGTACTGTTTGATGTTGCAAATTTTATTTATTTAGAAATTTGTTTATCTCAGTCGTATGCCGTCTTCTGCTTG
>DDX3XE11sg1.exon_Change_codon_position_41345196_to_GTA,V,0.11,RANK4	AATGATACGGCGACCACCGAGTTGATTTCTCCTCAAATTCTAAACTCAGGCTTGTTTTTTTTCATGACATGACAGATACTTGGTGTTAGATGTAGCTGATCGGATGTTGGACATGGGATTTGAGCCTCAGATTCGTAGAATAGTCGAACAAGATACTATGCCTCCAAAGGGTGTCCGCCACACTATGATGTTTAGTGCTACTTTTCCTAAGGAAATACAGGTACTGTTTGATGTTGCAAATTTTATTTATTTAGAAATTTGTTTATCTCAGTCGTATGCCGTCTTCTGCTTG
>DDX3XE11sg1.exon_Change_codon_position_41345196_to_GAC,D,0.54,RANKT	AATGATACGGCGACCACCGAGTTGATTTCTCCTCAAATTCTAAACTCAGGCTTGTTTTTTTTCATGACATGACAGATACTTGGTGTTAGATGACGCTGATCGGATGTTGGACATGGGATTTGAGCCTCAGATTCGTAGAATAGTCGAACAAGATACTATGCCTCCAAAGGGTGTCCGCCACACTATGATGTTTAGTGCTACTTTTCCTAAGGAAATACAGGTACTGTTTGATGTTGCAAATTTTATTTATTTAGAAATTTGTTTATCTCAGTCGTATGCCGTCTTCTGCTTG
>DDX3XE11sg1.exon_Change_codon_position_41345196_to_GAG,E,0.58,RANKT	AATGATACGGCGACCACCGAGTTGATTTCTCCTCAAATTCTAAACTCAGGCTTGTTTTTTTTCATGACATGACAGATACTTGGTGTTAGATGAGGCTGATCGGATGTTGGACATGGGATTTGAGCCTCAGATTCGTAGAATAGTCGAACAAGATACTATGCCTCCAAAGGGTGTCCGCCACACTATGATGTTTAGTGCTACTTTTCCTAAGGAAATACAGGTACTGTTTGATGTTGCAAATTTTATTTATTTAGAAATTTGTTTATCTCAGTCGTATGCCGTCTTCTGCTTG
>DDX3XE11sg1.exon_Change_codon_position_41345196_to_GAT,D,0.46,RANK2	AATGATACGGCGACCACCGAGTTGATTTCTCCTCAAATTCTAAACTCAGGCTTGTTTTTTTTCATGACATGACAGATACTTGGTGTTAGATGATGCTGATCGGATGTTGGACATGGGATTTGAGCCTCAGATTCGTAGAATAGTCGAACAAGATACTATGCCTCCAAAGGGTGTCCGCCACACTATGATGTTTAGTGCTACTTTTCCTAAGGAAATACAGGTACTGTTTGATGTTGCAAATTTTATTTATTTAGAAATTTGTTTATCTCAGTCGTATGCCGTCTTCTGCTTG
>DDX3XE11sg1.exon_Change_codon_position_41345199_to_ACT,T,0.24,RANK3	AATGATACGGCGACCACCGAGTTGATTTCTCCTCAAATTCTAAACTCAGGCTTGTTTTTTTTCATGACATGACAGATACTTGGTGTTAGATGAAACTGATCGGATGTTGGACATGGGATTTGAGCCTCAGATTCGTAGAATAGTCGAACAAGATACTATGCCTCCAAAGGGTGTCCGCCACACTATGATGTTTAGTGCTACTTTTCCTAAGGAAATACAGGTACTGTTTGATGTTGCAAATTTTATTTATTTAGAAATTTGTTTATCTCAGTCGTATGCCGTCTTCTGCTTG
>DDX3XE11sg1.exon_Change_codon_position_41345199_to_ACC,T,0.36,RANKT	AATGATACGGCGACCACCGAGTTGATTTCTCCTCAAATTCTAAACTCAGGCTTGTTTTTTTTCATGACATGACAGATACTTGGTGTTAGATGAAACCGATCGGATGTTGGACATGGGATTTGAGCCTCAGATTCGTAGAATAGTCGAACAAGATACTATGCCTCCAAAGGGTGTCCGCCACACTATGATGTTTAGTGCTACTTTTCCTAAGGAAATACAGGTACTGTTTGATGTTGCAAATTTTATTTATTTAGAAATTTGTTTATCTCAGTCGTATGCCGTCTTCTGCTTG
>DDX3XE11sg1.exon_Change_codon_position_41345199_to_AGC,S,0.24,RANKT	AATGATACGGCGACCACCGAGTTGATTTCTCCTCAAATTCTAAACTCAGGCTTGTTTTTTTTCATGACATGACAGATACTTGGTGTTAGATGAAAGCGATCGGATGTTGGACATGGGATTTGAGCCTCAGATTCGTAGAATAGTCGAACAAGATACTATGCCTCCAAAGGGTGTCCGCCACACTATGATGTTTAGTGCTACTTTTCCTAAGGAAATACAGGTACTGTTTGATGTTGCAAATTTTATTTATTTAGAAATTTGTTTATCTCAGTCGTATGCCGTCTTCTGCTTG
>DDX3XE11sg1.exon_Change_codon_position_41345199_to_CCT,P,0.28,RANK2	AATGATACGGCGACCACCGAGTTGATTTCTCCTCAAATTCTAAACTCAGGCTTGTTTTTTTTCATGACATGACAGATACTTGGTGTTAGATGAACCTGATCGGATGTTGGACATGGGATTTGAGCCTCAGATTCGTAGAATAGTCGAACAAGATACTATGCCTCCAAAGGGTGTCCGCCACACTATGATGTTTAGTGCTACTTTTCCTAAGGAAATACAGGTACTGTTTGATGTTGCAAATTTTATTTATTTAGAAATTTGTTTATCTCAGTCGTATGCCGTCTTCTGCTTG
>DDX3XE11sg1.exon_Change_codon_position_41345199_to_CCC,P,0.33,RANKT	AATGATACGGCGACCACCGAGTTGATTTCTCCTCAAATTCTAAACTCAGGCTTGTTTTTTTTCATGACATGACAGATACTTGGTGTTAGATGAACCCGATCGGATGTTGGACATGGGATTTGAGCCTCAGATTCGTAGAATAGTCGAACAAGATACTATGCCTCCAAAGGGTGTCCGCCACACTATGATGTTTAGTGCTACTTTTCCTAAGGAAATACAGGTACTGTTTGATGTTGCAAATTTTATTTATTTAGAAATTTGTTTATCTCAGTCGTATGCCGTCTTCTGCTTG
>DDX3XE11sg1.exon_Change_codon_position_41345199_to_GAC,D,0.54,RANKT	AATGATACGGCGACCACCGAGTTGATTTCTCCTCAAATTCTAAACTCAGGCTTGTTTTTTTTCATGACATGACAGATACTTGGTGTTAGATGAAGACGATCGGATGTTGGACATGGGATTTGAGCCTCAGATTCGTAGAATAGTCGAACAAGATACTATGCCTCCAAAGGGTGTCCGCCACACTATGATGTTTAGTGCTACTTTTCCTAAGGAAATACAGGTACTGTTTGATGTTGCAAATTTTATTTATTTAGAAATTTGTTTATCTCAGTCGTATGCCGTCTTCTGCTTG
>DDX3XE11sg1.exon_Change_codon_position_41345199_to_GGC,G,0.34,RANKT	AATGATACGGCGACCACCGAGTTGATTTCTCCTCAAATTCTAAACTCAGGCTTGTTTTTTTTCATGACATGACAGATACTTGGTGTTAGATGAAGGCGATCGGATGTTGGACATGGGATTTGAGCCTCAGATTCGTAGAATAGTCGAACAAGATACTATGCCTCCAAAGGGTGTCCGCCACACTATGATGTTTAGTGCTACTTTTCCTAAGGAAATACAGGTACTGTTTGATGTTGCAAATTTTATTTATTTAGAAATTTGTTTATCTCAGTCGTATGCCGTCTTCTGCTTG
>DDX3XE11sg1.exon_Change_codon_position_41345199_to_GTG,V,0.47,RANKT	AATGATACGGCGACCACCGAGTTGATTTCTCCTCAAATTCTAAACTCAGGCTTGTTTTTTTTCATGACATGACAGATACTTGGTGTTAGATGAAGTGGATCGGATGTTGGACATGGGATTTGAGCCTCAGATTCGTAGAATAGTCGAACAAGATACTATGCCTCCAAAGGGTGTCCGCCACACTATGATGTTTAGTGCTACTTTTCCTAAGGAAATACAGGTACTGTTTGATGTTGCAAATTTTATTTATTTAGAAATTTGTTTATCTCAGTCGTATGCCGTCTTCTGCTTG
>DDX3XE11sg1.exon_Change_codon_position_41345199_to_TCT,S,0.18,RANK3	AATGATACGGCGACCACCGAGTTGATTTCTCCTCAAATTCTAAACTCAGGCTTGTTTTTTTTCATGACATGACAGATACTTGGTGTTAGATGAATCTGATCGGATGTTGGACATGGGATTTGAGCCTCAGATTCGTAGAATAGTCGAACAAGATACTATGCCTCCAAAGGGTGTCCGCCACACTATGATGTTTAGTGCTACTTTTCCTAAGGAAATACAGGTACTGTTTGATGTTGCAAATTTTATTTATTTAGAAATTTGTTTATCTCAGTCGTATGCCGTCTTCTGCTTG
>DDX3XE11sg1.exon_Change_codon_position_41345199_to_GAT,D,0.46,RANK2	AATGATACGGCGACCACCGAGTTGATTTCTCCTCAAATTCTAAACTCAGGCTTGTTTTTTTTCATGACATGACAGATACTTGGTGTTAGATGAAGATGATCGGATGTTGGACATGGGATTTGAGCCTCAGATTCGTAGAATAGTCGAACAAGATACTATGCCTCCAAAGGGTGTCCGCCACACTATGATGTTTAGTGCTACTTTTCCTAAGGAAATACAGGTACTGTTTGATGTTGCAAATTTTATTTATTTAGAAATTTGTTTATCTCAGTCGTATGCCGTCTTCTGCTTG
>DDX3XE11sg1.exon_Change_codon_position_41345199_to_GGT,G,0.16,RANK4	AATGATACGGCGACCACCGAGTTGATTTCTCCTCAAATTCTAAACTCAGGCTTGTTTTTTTTCATGACATGACAGATACTTGGTGTTAGATGAAGGTGATCGGATGTTGGACATGGGATTTGAGCCTCAGATTCGTAGAATAGTCGAACAAGATACTATGCCTCCAAAGGGTGTCCGCCACACTATGATGTTTAGTGCTACTTTTCCTAAGGAAATACAGGTACTGTTTGATGTTGCAAATTTTATTTATTTAGAAATTTGTTTATCTCAGTCGTATGCCGTCTTCTGCTTG
>DDX3XE11sg1.exon_Change_codon_position_41345199_to_GTT,V,0.18,RANK3	AATGATACGGCGACCACCGAGTTGATTTCTCCTCAAATTCTAAACTCAGGCTTGTTTTTTTTCATGACATGACAGATACTTGGTGTTAGATGAAGTTGATCGGATGTTGGACATGGGATTTGAGCCTCAGATTCGTAGAATAGTCGAACAAGATACTATGCCTCCAAAGGGTGTCCGCCACACTATGATGTTTAGTGCTACTTTTCCTAAGGAAATACAGGTACTGTTTGATGTTGCAAATTTTATTTATTTAGAAATTTGTTTATCTCAGTCGTATGCCGTCTTCTGCTTG
>DDX3XE11sg1.exon_Change_codon_position_41345199_to_GCA,A,0.23,RANK3	AATGATACGGCGACCACCGAGTTGATTTCTCCTCAAATTCTAAACTCAGGCTTGTTTTTTTTCATGACATGACAGATACTTGGTGTTAGATGAAGCAGATCGGATGTTGGACATGGGATTTGAGCCTCAGATTCGTAGAATAGTCGAACAAGATACTATGCCTCCAAAGGGTGTCCGCCACACTATGATGTTTAGTGCTACTTTTCCTAAGGAAATACAGGTACTGTTTGATGTTGCAAATTTTATTTATTTAGAAATTTGTTTATCTCAGTCGTATGCCGTCTTCTGCTTG
>DDX3XE11sg1.exon_Change_codon_position_41345199_to_GCC,A,0.40,RANKT	AATGATACGGCGACCACCGAGTTGATTTCTCCTCAAATTCTAAACTCAGGCTTGTTTTTTTTCATGACATGACAGATACTTGGTGTTAGATGAAGCCGATCGGATGTTGGACATGGGATTTGAGCCTCAGATTCGTAGAATAGTCGAACAAGATACTATGCCTCCAAAGGGTGTCCGCCACACTATGATGTTTAGTGCTACTTTTCCTAAGGAAATACAGGTACTGTTTGATGTTGCAAATTTTATTTATTTAGAAATTTGTTTATCTCAGTCGTATGCCGTCTTCTGCTTG
>DDX3XE11sg1.exon_Change_codon_position_41345199_to_GCG,A,0.11,RANK4	AATGATACGGCGACCACCGAGTTGATTTCTCCTCAAATTCTAAACTCAGGCTTGTTTTTTTTCATGACATGACAGATACTTGGTGTTAGATGAAGCGGATCGGATGTTGGACATGGGATTTGAGCCTCAGATTCGTAGAATAGTCGAACAAGATACTATGCCTCCAAAGGGTGTCCGCCACACTATGATGTTTAGTGCTACTTTTCCTAAGGAAATACAGGTACTGTTTGATGTTGCAAATTTTATTTATTTAGAAATTTGTTTATCTCAGTCGTATGCCGTCTTCTGCTTG
>DDX3XE11sg1.exon_Change_codon_position_41345202_to_AAT,N,0.46,RANK2	AATGATACGGCGACCACCGAGTTGATTTCTCCTCAAATTCTAAACTCAGGCTTGTTTTTTTTCATGACATGACAGATACTTGGTGTTAGATGAAGCTAATCGGATGTTGGACATGGGATTTGAGCCTCAGATTCGTAGAATAGTCGAACAAGATACTATGCCTCCAAAGGGTGTCCGCCACACTATGATGTTTAGTGCTACTTTTCCTAAGGAAATACAGGTACTGTTTGATGTTGCAAATTTTATTTATTTAGAAATTTGTTTATCTCAGTCGTATGCCGTCTTCTGCTTG
>DDX3XE11sg1.exon_Change_codon_position_41345202_to_AAC,N,0.54,RANKT	AATGATACGGCGACCACCGAGTTGATTTCTCCTCAAATTCTAAACTCAGGCTTGTTTTTTTTCATGACATGACAGATACTTGGTGTTAGATGAAGCTAACCGGATGTTGGACATGGGATTTGAGCCTCAGATTCGTAGAATAGTCGAACAAGATACTATGCCTCCAAAGGGTGTCCGCCACACTATGATGTTTAGTGCTACTTTTCCTAAGGAAATACAGGTACTGTTTGATGTTGCAAATTTTATTTATTTAGAAATTTGTTTATCTCAGTCGTATGCCGTCTTCTGCTTG
>DDX3XE11sg1.exon_Change_codon_position_41345202_to_CAT,H,0.41,RANK2	AATGATACGGCGACCACCGAGTTGATTTCTCCTCAAATTCTAAACTCAGGCTTGTTTTTTTTCATGACATGACAGATACTTGGTGTTAGATGAAGCTCATCGGATGTTGGACATGGGATTTGAGCCTCAGATTCGTAGAATAGTCGAACAAGATACTATGCCTCCAAAGGGTGTCCGCCACACTATGATGTTTAGTGCTACTTTTCCTAAGGAAATACAGGTACTGTTTGATGTTGCAAATTTTATTTATTTAGAAATTTGTTTATCTCAGTCGTATGCCGTCTTCTGCTTG
>DDX3XE11sg1.exon_Change_codon_position_41345202_to_CAC,H,0.59,RANKT	AATGATACGGCGACCACCGAGTTGATTTCTCCTCAAATTCTAAACTCAGGCTTGTTTTTTTTCATGACATGACAGATACTTGGTGTTAGATGAAGCTCACCGGATGTTGGACATGGGATTTGAGCCTCAGATTCGTAGAATAGTCGAACAAGATACTATGCCTCCAAAGGGTGTCCGCCACACTATGATGTTTAGTGCTACTTTTCCTAAGGAAATACAGGTACTGTTTGATGTTGCAAATTTTATTTATTTAGAAATTTGTTTATCTCAGTCGTATGCCGTCTTCTGCTTG
>DDX3XE11sg1.exon_Change_codon_position_41345202_to_GCC,A,0.40,RANKT	AATGATACGGCGACCACCGAGTTGATTTCTCCTCAAATTCTAAACTCAGGCTTGTTTTTTTTCATGACATGACAGATACTTGGTGTTAGATGAAGCTGCCCGGATGTTGGACATGGGATTTGAGCCTCAGATTCGTAGAATAGTCGAACAAGATACTATGCCTCCAAAGGGTGTCCGCCACACTATGATGTTTAGTGCTACTTTTCCTAAGGAAATACAGGTACTGTTTGATGTTGCAAATTTTATTTATTTAGAAATTTGTTTATCTCAGTCGTATGCCGTCTTCTGCTTG
>DDX3XE11sg1.exon_Change_codon_position_41345202_to_GGC,G,0.34,RANKT	AATGATACGGCGACCACCGAGTTGATTTCTCCTCAAATTCTAAACTCAGGCTTGTTTTTTTTCATGACATGACAGATACTTGGTGTTAGATGAAGCTGGCCGGATGTTGGACATGGGATTTGAGCCTCAGATTCGTAGAATAGTCGAACAAGATACTATGCCTCCAAAGGGTGTCCGCCACACTATGATGTTTAGTGCTACTTTTCCTAAGGAAATACAGGTACTGTTTGATGTTGCAAATTTTATTTATTTAGAAATTTGTTTATCTCAGTCGTATGCCGTCTTCTGCTTG
>DDX3XE11sg1.exon_Change_codon_position_41345202_to_GTG,V,0.47,RANKT	AATGATACGGCGACCACCGAGTTGATTTCTCCTCAAATTCTAAACTCAGGCTTGTTTTTTTTCATGACATGACAGATACTTGGTGTTAGATGAAGCTGTGCGGATGTTGGACATGGGATTTGAGCCTCAGATTCGTAGAATAGTCGAACAAGATACTATGCCTCCAAAGGGTGTCCGCCACACTATGATGTTTAGTGCTACTTTTCCTAAGGAAATACAGGTACTGTTTGATGTTGCAAATTTTATTTATTTAGAAATTTGTTTATCTCAGTCGTATGCCGTCTTCTGCTTG
>DDX3XE11sg1.exon_Change_codon_position_41345202_to_TAT,Y,0.43,RANK2	AATGATACGGCGACCACCGAGTTGATTTCTCCTCAAATTCTAAACTCAGGCTTGTTTTTTTTCATGACATGACAGATACTTGGTGTTAGATGAAGCTTATCGGATGTTGGACATGGGATTTGAGCCTCAGATTCGTAGAATAGTCGAACAAGATACTATGCCTCCAAAGGGTGTCCGCCACACTATGATGTTTAGTGCTACTTTTCCTAAGGAAATACAGGTACTGTTTGATGTTGCAAATTTTATTTATTTAGAAATTTGTTTATCTCAGTCGTATGCCGTCTTCTGCTTG
>DDX3XE11sg1.exon_Change_codon_position_41345202_to_TAC,Y,0.57,RANKT	AATGATACGGCGACCACCGAGTTGATTTCTCCTCAAATTCTAAACTCAGGCTTGTTTTTTTTCATGACATGACAGATACTTGGTGTTAGATGAAGCTTACCGGATGTTGGACATGGGATTTGAGCCTCAGATTCGTAGAATAGTCGAACAAGATACTATGCCTCCAAAGGGTGTCCGCCACACTATGATGTTTAGTGCTACTTTTCCTAAGGAAATACAGGTACTGTTTGATGTTGCAAATTTTATTTATTTAGAAATTTGTTTATCTCAGTCGTATGCCGTCTTCTGCTTG
>DDX3XE11sg1.exon_Change_codon_position_41345202_to_GCT,A,0.26,RANK2	AATGATACGGCGACCACCGAGTTGATTTCTCCTCAAATTCTAAACTCAGGCTTGTTTTTTTTCATGACATGACAGATACTTGGTGTTAGATGAAGCTGCTCGGATGTTGGACATGGGATTTGAGCCTCAGATTCGTAGAATAGTCGAACAAGATACTATGCCTCCAAAGGGTGTCCGCCACACTATGATGTTTAGTGCTACTTTTCCTAAGGAAATACAGGTACTGTTTGATGTTGCAAATTTTATTTATTTAGAAATTTGTTTATCTCAGTCGTATGCCGTCTTCTGCTTG
>DDX3XE11sg1.exon_Change_codon_position_41345202_to_GGT,G,0.16,RANK4	AATGATACGGCGACCACCGAGTTGATTTCTCCTCAAATTCTAAACTCAGGCTTGTTTTTTTTCATGACATGACAGATACTTGGTGTTAGATGAAGCTGGTCGGATGTTGGACATGGGATTTGAGCCTCAGATTCGTAGAATAGTCGAACAAGATACTATGCCTCCAAAGGGTGTCCGCCACACTATGATGTTTAGTGCTACTTTTCCTAAGGAAATACAGGTACTGTTTGATGTTGCAAATTTTATTTATTTAGAAATTTGTTTATCTCAGTCGTATGCCGTCTTCTGCTTG
>DDX3XE11sg1.exon_Change_codon_position_41345202_to_GTT,V,0.18,RANK3	AATGATACGGCGACCACCGAGTTGATTTCTCCTCAAATTCTAAACTCAGGCTTGTTTTTTTTCATGACATGACAGATACTTGGTGTTAGATGAAGCTGTTCGGATGTTGGACATGGGATTTGAGCCTCAGATTCGTAGAATAGTCGAACAAGATACTATGCCTCCAAAGGGTGTCCGCCACACTATGATGTTTAGTGCTACTTTTCCTAAGGAAATACAGGTACTGTTTGATGTTGCAAATTTTATTTATTTAGAAATTTGTTTATCTCAGTCGTATGCCGTCTTCTGCTTG
>DDX3XE11sg1.exon_Change_codon_position_41345202_to_GAA,E,0.42,RANK2	AATGATACGGCGACCACCGAGTTGATTTCTCCTCAAATTCTAAACTCAGGCTTGTTTTTTTTCATGACATGACAGATACTTGGTGTTAGATGAAGCTGAACGGATGTTGGACATGGGATTTGAGCCTCAGATTCGTAGAATAGTCGAACAAGATACTATGCCTCCAAAGGGTGTCCGCCACACTATGATGTTTAGTGCTACTTTTCCTAAGGAAATACAGGTACTGTTTGATGTTGCAAATTTTATTTATTTAGAAATTTGTTTATCTCAGTCGTATGCCGTCTTCTGCTTG
>DDX3XE11sg1.exon_Change_codon_position_41345202_to_GAC,D,0.54,RANKT	AATGATACGGCGACCACCGAGTTGATTTCTCCTCAAATTCTAAACTCAGGCTTGTTTTTTTTCATGACATGACAGATACTTGGTGTTAGATGAAGCTGACCGGATGTTGGACATGGGATTTGAGCCTCAGATTCGTAGAATAGTCGAACAAGATACTATGCCTCCAAAGGGTGTCCGCCACACTATGATGTTTAGTGCTACTTTTCCTAAGGAAATACAGGTACTGTTTGATGTTGCAAATTTTATTTATTTAGAAATTTGTTTATCTCAGTCGTATGCCGTCTTCTGCTTG
>DDX3XE11sg1.exon_Change_codon_position_41345202_to_GAG,E,0.58,RANKT	AATGATACGGCGACCACCGAGTTGATTTCTCCTCAAATTCTAAACTCAGGCTTGTTTTTTTTCATGACATGACAGATACTTGGTGTTAGATGAAGCTGAGCGGATGTTGGACATGGGATTTGAGCCTCAGATTCGTAGAATAGTCGAACAAGATACTATGCCTCCAAAGGGTGTCCGCCACACTATGATGTTTAGTGCTACTTTTCCTAAGGAAATACAGGTACTGTTTGATGTTGCAAATTTTATTTATTTAGAAATTTGTTTATCTCAGTCGTATGCCGTCTTCTGCTTG
>DDX3XE11sg1.exon_Change_codon_position_41345205_to_AGG,R,0.20,RANK3	AATGATACGGCGACCACCGAGTTGATTTCTCCTCAAATTCTAAACTCAGGCTTGTTTTTTTTCATGACATGACAGATACTTGGTGTTAGATGAAGCTGATAGGATGTTGGACATGGGATTTGAGCCTCAGATTCGTAGAATAGTCGAACAAGATACTATGCCTCCAAAGGGTGTCCGCCACACTATGATGTTTAGTGCTACTTTTCCTAAGGAAATACAGGTACTGTTTGATGTTGCAAATTTTATTTATTTAGAAATTTGTTTATCTCAGTCGTATGCCGTCTTCTGCTTG
>DDX3XE11sg1.exon_Change_codon_position_41345205_to_AGA,R,0.20,RANK2	AATGATACGGCGACCACCGAGTTGATTTCTCCTCAAATTCTAAACTCAGGCTTGTTTTTTTTCATGACATGACAGATACTTGGTGTTAGATGAAGCTGATAGAATGTTGGACATGGGATTTGAGCCTCAGATTCGTAGAATAGTCGAACAAGATACTATGCCTCCAAAGGGTGTCCGCCACACTATGATGTTTAGTGCTACTTTTCCTAAGGAAATACAGGTACTGTTTGATGTTGCAAATTTTATTTATTTAGAAATTTGTTTATCTCAGTCGTATGCCGTCTTCTGCTTG
>DDX3XE11sg1.exon_Change_codon_position_41345205_to_CAA,Q,0.25,RANK2	AATGATACGGCGACCACCGAGTTGATTTCTCCTCAAATTCTAAACTCAGGCTTGTTTTTTTTCATGACATGACAGATACTTGGTGTTAGATGAAGCTGATCAAATGTTGGACATGGGATTTGAGCCTCAGATTCGTAGAATAGTCGAACAAGATACTATGCCTCCAAAGGGTGTCCGCCACACTATGATGTTTAGTGCTACTTTTCCTAAGGAAATACAGGTACTGTTTGATGTTGCAAATTTTATTTATTTAGAAATTTGTTTATCTCAGTCGTATGCCGTCTTCTGCTTG
>DDX3XE11sg1.exon_Change_codon_position_41345205_to_CCC,P,0.33,RANKT	AATGATACGGCGACCACCGAGTTGATTTCTCCTCAAATTCTAAACTCAGGCTTGTTTTTTTTCATGACATGACAGATACTTGGTGTTAGATGAAGCTGATCCCATGTTGGACATGGGATTTGAGCCTCAGATTCGTAGAATAGTCGAACAAGATACTATGCCTCCAAAGGGTGTCCGCCACACTATGATGTTTAGTGCTACTTTTCCTAAGGAAATACAGGTACTGTTTGATGTTGCAAATTTTATTTATTTAGAAATTTGTTTATCTCAGTCGTATGCCGTCTTCTGCTTG
>DDX3XE11sg1.exon_Change_codon_position_41345205_to_CTC,L,0.20,RANK2	AATGATACGGCGACCACCGAGTTGATTTCTCCTCAAATTCTAAACTCAGGCTTGTTTTTTTTCATGACATGACAGATACTTGGTGTTAGATGAAGCTGATCTCATGTTGGACATGGGATTTGAGCCTCAGATTCGTAGAATAGTCGAACAAGATACTATGCCTCCAAAGGGTGTCCGCCACACTATGATGTTTAGTGCTACTTTTCCTAAGGAAATACAGGTACTGTTTGATGTTGCAAATTTTATTTATTTAGAAATTTGTTTATCTCAGTCGTATGCCGTCTTCTGCTTG
>DDX3XE11sg1.exon_Change_codon_position_41345205_to_GGG,G,0.25,RANK3	AATGATACGGCGACCACCGAGTTGATTTCTCCTCAAATTCTAAACTCAGGCTTGTTTTTTTTCATGACATGACAGATACTTGGTGTTAGATGAAGCTGATGGGATGTTGGACATGGGATTTGAGCCTCAGATTCGTAGAATAGTCGAACAAGATACTATGCCTCCAAAGGGTGTCCGCCACACTATGATGTTTAGTGCTACTTTTCCTAAGGAAATACAGGTACTGTTTGATGTTGCAAATTTTATTTATTTAGAAATTTGTTTATCTCAGTCGTATGCCGTCTTCTGCTTG
>DDX3XE11sg1.exon_Change_codon_position_41345205_to_GGC,G,0.34,RANKT	AATGATACGGCGACCACCGAGTTGATTTCTCCTCAAATTCTAAACTCAGGCTTGTTTTTTTTCATGACATGACAGATACTTGGTGTTAGATGAAGCTGATGGCATGTTGGACATGGGATTTGAGCCTCAGATTCGTAGAATAGTCGAACAAGATACTATGCCTCCAAAGGGTGTCCGCCACACTATGATGTTTAGTGCTACTTTTCCTAAGGAAATACAGGTACTGTTTGATGTTGCAAATTTTATTTATTTAGAAATTTGTTTATCTCAGTCGTATGCCGTCTTCTGCTTG
>DDX3XE11sg1.exon_Change_codon_position_41345205_to_TGG,W,1.00,RANKU	AATGATACGGCGACCACCGAGTTGATTTCTCCTCAAATTCTAAACTCAGGCTTGTTTTTTTTCATGACATGACAGATACTTGGTGTTAGATGAAGCTGATTGGATGTTGGACATGGGATTTGAGCCTCAGATTCGTAGAATAGTCGAACAAGATACTATGCCTCCAAAGGGTGTCCGCCACACTATGATGTTTAGTGCTACTTTTCCTAAGGAAATACAGGTACTGTTTGATGTTGCAAATTTTATTTATTTAGAAATTTGTTTATCTCAGTCGTATGCCGTCTTCTGCTTG
>DDX3XE11sg1.exon_Change_codon_position_41345205_to_CAG,Q,0.75,RANKT	AATGATACGGCGACCACCGAGTTGATTTCTCCTCAAATTCTAAACTCAGGCTTGTTTTTTTTCATGACATGACAGATACTTGGTGTTAGATGAAGCTGATCAGATGTTGGACATGGGATTTGAGCCTCAGATTCGTAGAATAGTCGAACAAGATACTATGCCTCCAAAGGGTGTCCGCCACACTATGATGTTTAGTGCTACTTTTCCTAAGGAAATACAGGTACTGTTTGATGTTGCAAATTTTATTTATTTAGAAATTTGTTTATCTCAGTCGTATGCCGTCTTCTGCTTG
>DDX3XE11sg1.exon_Change_codon_position_41345205_to_CCG,P,0.11,RANK4	AATGATACGGCGACCACCGAGTTGATTTCTCCTCAAATTCTAAACTCAGGCTTGTTTTTTTTCATGACATGACAGATACTTGGTGTTAGATGAAGCTGATCCGATGTTGGACATGGGATTTGAGCCTCAGATTCGTAGAATAGTCGAACAAGATACTATGCCTCCAAAGGGTGTCCGCCACACTATGATGTTTAGTGCTACTTTTCCTAAGGAAATACAGGTACTGTTTGATGTTGCAAATTTTATTTATTTAGAAATTTGTTTATCTCAGTCGTATGCCGTCTTCTGCTTG
>DDX3XE11sg1.exon_Change_codon_position_41345205_to_CTG,L,0.41,RANKT	AATGATACGGCGACCACCGAGTTGATTTCTCCTCAAATTCTAAACTCAGGCTTGTTTTTTTTCATGACATGACAGATACTTGGTGTTAGATGAAGCTGATCTGATGTTGGACATGGGATTTGAGCCTCAGATTCGTAGAATAGTCGAACAAGATACTATGCCTCCAAAGGGTGTCCGCCACACTATGATGTTTAGTGCTACTTTTCCTAAGGAAATACAGGTACTGTTTGATGTTGCAAATTTTATTTATTTAGAAATTTGTTTATCTCAGTCGTATGCCGTCTTCTGCTTG
>DDX3XE11sg1.exon_Change_codon_position_41345205_to_CGA,R,0.11,RANK5	AATGATACGGCGACCACCGAGTTGATTTCTCCTCAAATTCTAAACTCAGGCTTGTTTTTTTTCATGACATGACAGATACTTGGTGTTAGATGAAGCTGATCGAATGTTGGACATGGGATTTGAGCCTCAGATTCGTAGAATAGTCGAACAAGATACTATGCCTCCAAAGGGTGTCCGCCACACTATGATGTTTAGTGCTACTTTTCCTAAGGAAATACAGGTACTGTTTGATGTTGCAAATTTTATTTATTTAGAAATTTGTTTATCTCAGTCGTATGCCGTCTTCTGCTTG
>DDX3XE11sg1.exon_Change_codon_position_41345205_to_CGC,R,0.19,RANK4	AATGATACGGCGACCACCGAGTTGATTTCTCCTCAAATTCTAAACTCAGGCTTGTTTTTTTTCATGACATGACAGATACTTGGTGTTAGATGAAGCTGATCGCATGTTGGACATGGGATTTGAGCCTCAGATTCGTAGAATAGTCGAACAAGATACTATGCCTCCAAAGGGTGTCCGCCACACTATGATGTTTAGTGCTACTTTTCCTAAGGAAATACAGGTACTGTTTGATGTTGCAAATTTTATTTATTTAGAAATTTGTTTATCTCAGTCGTATGCCGTCTTCTGCTTG
>DDX3XE11sg1.exon_Change_codon_position_41345205_to_CGT,R,0.08,RANK6	AATGATACGGCGACCACCGAGTTGATTTCTCCTCAAATTCTAAACTCAGGCTTGTTTTTTTTCATGACATGACAGATACTTGGTGTTAGATGAAGCTGATCGTATGTTGGACATGGGATTTGAGCCTCAGATTCGTAGAATAGTCGAACAAGATACTATGCCTCCAAAGGGTGTCCGCCACACTATGATGTTTAGTGCTACTTTTCCTAAGGAAATACAGGTACTGTTTGATGTTGCAAATTTTATTTATTTAGAAATTTGTTTATCTCAGTCGTATGCCGTCTTCTGCTTG
>DDX3XE11sg1.exon_Change_codon_position_41345208_to_AAA,K,0.42,RANK2	AATGATACGGCGACCACCGAGTTGATTTCTCCTCAAATTCTAAACTCAGGCTTGTTTTTTTTCATGACATGACAGATACTTGGTGTTAGATGAAGCTGATCGGAAATTGGACATGGGATTTGAGCCTCAGATTCGTAGAATAGTCGAACAAGATACTATGCCTCCAAAGGGTGTCCGCCACACTATGATGTTTAGTGCTACTTTTCCTAAGGAAATACAGGTACTGTTTGATGTTGCAAATTTTATTTATTTAGAAATTTGTTTATCTCAGTCGTATGCCGTCTTCTGCTTG
>DDX3XE11sg1.exon_Change_codon_position_41345208_to_ACC,T,0.36,RANKT	AATGATACGGCGACCACCGAGTTGATTTCTCCTCAAATTCTAAACTCAGGCTTGTTTTTTTTCATGACATGACAGATACTTGGTGTTAGATGAAGCTGATCGGACCTTGGACATGGGATTTGAGCCTCAGATTCGTAGAATAGTCGAACAAGATACTATGCCTCCAAAGGGTGTCCGCCACACTATGATGTTTAGTGCTACTTTTCCTAAGGAAATACAGGTACTGTTTGATGTTGCAAATTTTATTTATTTAGAAATTTGTTTATCTCAGTCGTATGCCGTCTTCTGCTTG
>DDX3XE11sg1.exon_Change_codon_position_41345208_to_CTG,L,0.41,RANKT	AATGATACGGCGACCACCGAGTTGATTTCTCCTCAAATTCTAAACTCAGGCTTGTTTTTTTTCATGACATGACAGATACTTGGTGTTAGATGAAGCTGATCGGCTGTTGGACATGGGATTTGAGCCTCAGATTCGTAGAATAGTCGAACAAGATACTATGCCTCCAAAGGGTGTCCGCCACACTATGATGTTTAGTGCTACTTTTCCTAAGGAAATACAGGTACTGTTTGATGTTGCAAATTTTATTTATTTAGAAATTTGTTTATCTCAGTCGTATGCCGTCTTCTGCTTG
>DDX3XE11sg1.exon_Change_codon_position_41345208_to_CGG,R,0.21,RANKT	AATGATACGGCGACCACCGAGTTGATTTCTCCTCAAATTCTAAACTCAGGCTTGTTTTTTTTCATGACATGACAGATACTTGGTGTTAGATGAAGCTGATCGGCGGTTGGACATGGGATTTGAGCCTCAGATTCGTAGAATAGTCGAACAAGATACTATGCCTCCAAAGGGTGTCCGCCACACTATGATGTTTAGTGCTACTTTTCCTAAGGAAATACAGGTACTGTTTGATGTTGCAAATTTTATTTATTTAGAAATTTGTTTATCTCAGTCGTATGCCGTCTTCTGCTTG
>DDX3XE11sg1.exon_Change_codon_position_41345208_to_GTG,V,0.47,RANKT	AATGATACGGCGACCACCGAGTTGATTTCTCCTCAAATTCTAAACTCAGGCTTGTTTTTTTTCATGACATGACAGATACTTGGTGTTAGATGAAGCTGATCGGGTGTTGGACATGGGATTTGAGCCTCAGATTCGTAGAATAGTCGAACAAGATACTATGCCTCCAAAGGGTGTCCGCCACACTATGATGTTTAGTGCTACTTTTCCTAAGGAAATACAGGTACTGTTTGATGTTGCAAATTTTATTTATTTAGAAATTTGTTTATCTCAGTCGTATGCCGTCTTCTGCTTG
>DDX3XE11sg1.exon_Change_codon_position_41345208_to_GTC,V,0.24,RANK2	AATGATACGGCGACCACCGAGTTGATTTCTCCTCAAATTCTAAACTCAGGCTTGTTTTTTTTCATGACATGACAGATACTTGGTGTTAGATGAAGCTGATCGGGTCTTGGACATGGGATTTGAGCCTCAGATTCGTAGAATAGTCGAACAAGATACTATGCCTCCAAAGGGTGTCCGCCACACTATGATGTTTAGTGCTACTTTTCCTAAGGAAATACAGGTACTGTTTGATGTTGCAAATTTTATTTATTTAGAAATTTGTTTATCTCAGTCGTATGCCGTCTTCTGCTTG
>DDX3XE11sg1.exon_Change_codon_position_41345208_to_TTG,L,0.13,RANK4	AATGATACGGCGACCACCGAGTTGATTTCTCCTCAAATTCTAAACTCAGGCTTGTTTTTTTTCATGACATGACAGATACTTGGTGTTAGATGAAGCTGATCGGTTGTTGGACATGGGATTTGAGCCTCAGATTCGTAGAATAGTCGAACAAGATACTATGCCTCCAAAGGGTGTCCGCCACACTATGATGTTTAGTGCTACTTTTCCTAAGGAAATACAGGTACTGTTTGATGTTGCAAATTTTATTTATTTAGAAATTTGTTTATCTCAGTCGTATGCCGTCTTCTGCTTG
>DDX3XE11sg1.exon_Change_codon_position_41345208_to_AAG,K,0.58,RANKT	AATGATACGGCGACCACCGAGTTGATTTCTCCTCAAATTCTAAACTCAGGCTTGTTTTTTTTCATGACATGACAGATACTTGGTGTTAGATGAAGCTGATCGGAAGTTGGACATGGGATTTGAGCCTCAGATTCGTAGAATAGTCGAACAAGATACTATGCCTCCAAAGGGTGTCCGCCACACTATGATGTTTAGTGCTACTTTTCCTAAGGAAATACAGGTACTGTTTGATGTTGCAAATTTTATTTATTTAGAAATTTGTTTATCTCAGTCGTATGCCGTCTTCTGCTTG
>DDX3XE11sg1.exon_Change_codon_position_41345208_to_ACG,T,0.12,RANK4	AATGATACGGCGACCACCGAGTTGATTTCTCCTCAAATTCTAAACTCAGGCTTGTTTTTTTTCATGACATGACAGATACTTGGTGTTAGATGAAGCTGATCGGACGTTGGACATGGGATTTGAGCCTCAGATTCGTAGAATAGTCGAACAAGATACTATGCCTCCAAAGGGTGTCCGCCACACTATGATGTTTAGTGCTACTTTTCCTAAGGAAATACAGGTACTGTTTGATGTTGCAAATTTTATTTATTTAGAAATTTGTTTATCTCAGTCGTATGCCGTCTTCTGCTTG
>DDX3XE11sg1.exon_Change_codon_position_41345208_to_AGG,R,0.20,RANK3	AATGATACGGCGACCACCGAGTTGATTTCTCCTCAAATTCTAAACTCAGGCTTGTTTTTTTTCATGACATGACAGATACTTGGTGTTAGATGAAGCTGATCGGAGGTTGGACATGGGATTTGAGCCTCAGATTCGTAGAATAGTCGAACAAGATACTATGCCTCCAAAGGGTGTCCGCCACACTATGATGTTTAGTGCTACTTTTCCTAAGGAAATACAGGTACTGTTTGATGTTGCAAATTTTATTTATTTAGAAATTTGTTTATCTCAGTCGTATGCCGTCTTCTGCTTG
>DDX3XE11sg1.exon_Change_codon_position_41345208_to_ATA,I,0.16,RANK3	AATGATACGGCGACCACCGAGTTGATTTCTCCTCAAATTCTAAACTCAGGCTTGTTTTTTTTCATGACATGACAGATACTTGGTGTTAGATGAAGCTGATCGGATATTGGACATGGGATTTGAGCCTCAGATTCGTAGAATAGTCGAACAAGATACTATGCCTCCAAAGGGTGTCCGCCACACTATGATGTTTAGTGCTACTTTTCCTAAGGAAATACAGGTACTGTTTGATGTTGCAAATTTTATTTATTTAGAAATTTGTTTATCTCAGTCGTATGCCGTCTTCTGCTTG
>DDX3XE11sg1.exon_Change_codon_position_41345208_to_ATC,I,0.48,RANKT	AATGATACGGCGACCACCGAGTTGATTTCTCCTCAAATTCTAAACTCAGGCTTGTTTTTTTTCATGACATGACAGATACTTGGTGTTAGATGAAGCTGATCGGATCTTGGACATGGGATTTGAGCCTCAGATTCGTAGAATAGTCGAACAAGATACTATGCCTCCAAAGGGTGTCCGCCACACTATGATGTTTAGTGCTACTTTTCCTAAGGAAATACAGGTACTGTTTGATGTTGCAAATTTTATTTATTTAGAAATTTGTTTATCTCAGTCGTATGCCGTCTTCTGCTTG
>DDX3XE11sg1.exon_Change_codon_position_41345208_to_ATT,I,0.36,RANK2	AATGATACGGCGACCACCGAGTTGATTTCTCCTCAAATTCTAAACTCAGGCTTGTTTTTTTTCATGACATGACAGATACTTGGTGTTAGATGAAGCTGATCGGATTTTGGACATGGGATTTGAGCCTCAGATTCGTAGAATAGTCGAACAAGATACTATGCCTCCAAAGGGTGTCCGCCACACTATGATGTTTAGTGCTACTTTTCCTAAGGAAATACAGGTACTGTTTGATGTTGCAAATTTTATTTATTTAGAAATTTGTTTATCTCAGTCGTATGCCGTCTTCTGCTTG
>DDX3XE11sg1.exon_Change_codon_position_41345211_to_ATG,M,1.00,RANKU	AATGATACGGCGACCACCGAGTTGATTTCTCCTCAAATTCTAAACTCAGGCTTGTTTTTTTTCATGACATGACAGATACTTGGTGTTAGATGAAGCTGATCGGATGATGGACATGGGATTTGAGCCTCAGATTCGTAGAATAGTCGAACAAGATACTATGCCTCCAAAGGGTGTCCGCCACACTATGATGTTTAGTGCTACTTTTCCTAAGGAAATACAGGTACTGTTTGATGTTGCAAATTTTATTTATTTAGAAATTTGTTTATCTCAGTCGTATGCCGTCTTCTGCTTG
>DDX3XE11sg1.exon_Change_codon_position_41345211_to_AGC,S,0.24,RANKT	AATGATACGGCGACCACCGAGTTGATTTCTCCTCAAATTCTAAACTCAGGCTTGTTTTTTTTCATGACATGACAGATACTTGGTGTTAGATGAAGCTGATCGGATGAGCGACATGGGATTTGAGCCTCAGATTCGTAGAATAGTCGAACAAGATACTATGCCTCCAAAGGGTGTCCGCCACACTATGATGTTTAGTGCTACTTTTCCTAAGGAAATACAGGTACTGTTTGATGTTGCAAATTTTATTTATTTAGAAATTTGTTTATCTCAGTCGTATGCCGTCTTCTGCTTG
>DDX3XE11sg1.exon_Change_codon_position_41345211_to_CTG,L,0.41,RANKT	AATGATACGGCGACCACCGAGTTGATTTCTCCTCAAATTCTAAACTCAGGCTTGTTTTTTTTCATGACATGACAGATACTTGGTGTTAGATGAAGCTGATCGGATGCTGGACATGGGATTTGAGCCTCAGATTCGTAGAATAGTCGAACAAGATACTATGCCTCCAAAGGGTGTCCGCCACACTATGATGTTTAGTGCTACTTTTCCTAAGGAAATACAGGTACTGTTTGATGTTGCAAATTTTATTTATTTAGAAATTTGTTTATCTCAGTCGTATGCCGTCTTCTGCTTG
>DDX3XE11sg1.exon_Change_codon_position_41345211_to_CTA,L,0.07,RANK5	AATGATACGGCGACCACCGAGTTGATTTCTCCTCAAATTCTAAACTCAGGCTTGTTTTTTTTCATGACATGACAGATACTTGGTGTTAGATGAAGCTGATCGGATGCTAGACATGGGATTTGAGCCTCAGATTCGTAGAATAGTCGAACAAGATACTATGCCTCCAAAGGGTGTCCGCCACACTATGATGTTTAGTGCTACTTTTCCTAAGGAAATACAGGTACTGTTTGATGTTGCAAATTTTATTTATTTAGAAATTTGTTTATCTCAGTCGTATGCCGTCTTCTGCTTG
>DDX3XE11sg1.exon_Change_codon_position_41345211_to_CTC,L,0.20,RANK2	AATGATACGGCGACCACCGAGTTGATTTCTCCTCAAATTCTAAACTCAGGCTTGTTTTTTTTCATGACATGACAGATACTTGGTGTTAGATGAAGCTGATCGGATGCTCGACATGGGATTTGAGCCTCAGATTCGTAGAATAGTCGAACAAGATACTATGCCTCCAAAGGGTGTCCGCCACACTATGATGTTTAGTGCTACTTTTCCTAAGGAAATACAGGTACTGTTTGATGTTGCAAATTTTATTTATTTAGAAATTTGTTTATCTCAGTCGTATGCCGTCTTCTGCTTG
>DDX3XE11sg1.exon_Change_codon_position_41345211_to_CTT,L,0.13,RANK3	AATGATACGGCGACCACCGAGTTGATTTCTCCTCAAATTCTAAACTCAGGCTTGTTTTTTTTCATGACATGACAGATACTTGGTGTTAGATGAAGCTGATCGGATGCTTGACATGGGATTTGAGCCTCAGATTCGTAGAATAGTCGAACAAGATACTATGCCTCCAAAGGGTGTCCGCCACACTATGATGTTTAGTGCTACTTTTCCTAAGGAAATACAGGTACTGTTTGATGTTGCAAATTTTATTTATTTAGAAATTTGTTTATCTCAGTCGTATGCCGTCTTCTGCTTG
>DDX3XE11sg1.exon_Change_codon_position_41345211_to_GTG,V,0.47,RANKT	AATGATACGGCGACCACCGAGTTGATTTCTCCTCAAATTCTAAACTCAGGCTTGTTTTTTTTCATGACATGACAGATACTTGGTGTTAGATGAAGCTGATCGGATGGTGGACATGGGATTTGAGCCTCAGATTCGTAGAATAGTCGAACAAGATACTATGCCTCCAAAGGGTGTCCGCCACACTATGATGTTTAGTGCTACTTTTCCTAAGGAAATACAGGTACTGTTTGATGTTGCAAATTTTATTTATTTAGAAATTTGTTTATCTCAGTCGTATGCCGTCTTCTGCTTG
>DDX3XE11sg1.exon_Change_codon_position_41345211_to_GTC,V,0.24,RANK2	AATGATACGGCGACCACCGAGTTGATTTCTCCTCAAATTCTAAACTCAGGCTTGTTTTTTTTCATGACATGACAGATACTTGGTGTTAGATGAAGCTGATCGGATGGTCGACATGGGATTTGAGCCTCAGATTCGTAGAATAGTCGAACAAGATACTATGCCTCCAAAGGGTGTCCGCCACACTATGATGTTTAGTGCTACTTTTCCTAAGGAAATACAGGTACTGTTTGATGTTGCAAATTTTATTTATTTAGAAATTTGTTTATCTCAGTCGTATGCCGTCTTCTGCTTG
>DDX3XE11sg1.exon_Change_codon_position_41345211_to_TGA,STOP,0.52,RANKT	AATGATACGGCGACCACCGAGTTGATTTCTCCTCAAATTCTAAACTCAGGCTTGTTTTTTTTCATGACATGACAGATACTTGGTGTTAGATGAAGCTGATCGGATGTGAGACATGGGATTTGAGCCTCAGATTCGTAGAATAGTCGAACAAGATACTATGCCTCCAAAGGGTGTCCGCCACACTATGATGTTTAGTGCTACTTTTCCTAAGGAAATACAGGTACTGTTTGATGTTGCAAATTTTATTTATTTAGAAATTTGTTTATCTCAGTCGTATGCCGTCTTCTGCTTG
>DDX3XE11sg1.exon_Change_codon_position_41345211_to_TAG,STOP,0.20,RANK3	AATGATACGGCGACCACCGAGTTGATTTCTCCTCAAATTCTAAACTCAGGCTTGTTTTTTTTCATGACATGACAGATACTTGGTGTTAGATGAAGCTGATCGGATGTAGGACATGGGATTTGAGCCTCAGATTCGTAGAATAGTCGAACAAGATACTATGCCTCCAAAGGGTGTCCGCCACACTATGATGTTTAGTGCTACTTTTCCTAAGGAAATACAGGTACTGTTTGATGTTGCAAATTTTATTTATTTAGAAATTTGTTTATCTCAGTCGTATGCCGTCTTCTGCTTG
>DDX3XE11sg1.exon_Change_codon_position_41345211_to_TCG,S,0.06,RANK6	AATGATACGGCGACCACCGAGTTGATTTCTCCTCAAATTCTAAACTCAGGCTTGTTTTTTTTCATGACATGACAGATACTTGGTGTTAGATGAAGCTGATCGGATGTCGGACATGGGATTTGAGCCTCAGATTCGTAGAATAGTCGAACAAGATACTATGCCTCCAAAGGGTGTCCGCCACACTATGATGTTTAGTGCTACTTTTCCTAAGGAAATACAGGTACTGTTTGATGTTGCAAATTTTATTTATTTAGAAATTTGTTTATCTCAGTCGTATGCCGTCTTCTGCTTG
>DDX3XE11sg1.exon_Change_codon_position_41345211_to_TGG,W,1.00,RANKU	AATGATACGGCGACCACCGAGTTGATTTCTCCTCAAATTCTAAACTCAGGCTTGTTTTTTTTCATGACATGACAGATACTTGGTGTTAGATGAAGCTGATCGGATGTGGGACATGGGATTTGAGCCTCAGATTCGTAGAATAGTCGAACAAGATACTATGCCTCCAAAGGGTGTCCGCCACACTATGATGTTTAGTGCTACTTTTCCTAAGGAAATACAGGTACTGTTTGATGTTGCAAATTTTATTTATTTAGAAATTTGTTTATCTCAGTCGTATGCCGTCTTCTGCTTG
>DDX3XE11sg1.exon_Change_codon_position_41345211_to_TTA,L,0.07,RANK6	AATGATACGGCGACCACCGAGTTGATTTCTCCTCAAATTCTAAACTCAGGCTTGTTTTTTTTCATGACATGACAGATACTTGGTGTTAGATGAAGCTGATCGGATGTTAGACATGGGATTTGAGCCTCAGATTCGTAGAATAGTCGAACAAGATACTATGCCTCCAAAGGGTGTCCGCCACACTATGATGTTTAGTGCTACTTTTCCTAAGGAAATACAGGTACTGTTTGATGTTGCAAATTTTATTTATTTAGAAATTTGTTTATCTCAGTCGTATGCCGTCTTCTGCTTG
>DDX3XE11sg1.exon_Change_codon_position_41345211_to_TTC,F,0.55,RANKT	AATGATACGGCGACCACCGAGTTGATTTCTCCTCAAATTCTAAACTCAGGCTTGTTTTTTTTCATGACATGACAGATACTTGGTGTTAGATGAAGCTGATCGGATGTTCGACATGGGATTTGAGCCTCAGATTCGTAGAATAGTCGAACAAGATACTATGCCTCCAAAGGGTGTCCGCCACACTATGATGTTTAGTGCTACTTTTCCTAAGGAAATACAGGTACTGTTTGATGTTGCAAATTTTATTTATTTAGAAATTTGTTTATCTCAGTCGTATGCCGTCTTCTGCTTG
>DDX3XE11sg1.exon_Change_codon_position_41345211_to_TTT,F,0.45,RANK2	AATGATACGGCGACCACCGAGTTGATTTCTCCTCAAATTCTAAACTCAGGCTTGTTTTTTTTCATGACATGACAGATACTTGGTGTTAGATGAAGCTGATCGGATGTTTGACATGGGATTTGAGCCTCAGATTCGTAGAATAGTCGAACAAGATACTATGCCTCCAAAGGGTGTCCGCCACACTATGATGTTTAGTGCTACTTTTCCTAAGGAAATACAGGTACTGTTTGATGTTGCAAATTTTATTTATTTAGAAATTTGTTTATCTCAGTCGTATGCCGTCTTCTGCTTG
>DDX3XE11sg1.exon_Change_codon_position_41345214_to_AAC,N,0.54,RANKT	AATGATACGGCGACCACCGAGTTGATTTCTCCTCAAATTCTAAACTCAGGCTTGTTTTTTTTCATGACATGACAGATACTTGGTGTTAGATGAAGCTGATCGGATGTTGAACATGGGATTTGAGCCTCAGATTCGTAGAATAGTCGAACAAGATACTATGCCTCCAAAGGGTGTCCGCCACACTATGATGTTTAGTGCTACTTTTCCTAAGGAAATACAGGTACTGTTTGATGTTGCAAATTTTATTTATTTAGAAATTTGTTTATCTCAGTCGTATGCCGTCTTCTGCTTG
>DDX3XE11sg1.exon_Change_codon_position_41345214_to_AAT,N,0.46,RANK2	AATGATACGGCGACCACCGAGTTGATTTCTCCTCAAATTCTAAACTCAGGCTTGTTTTTTTTCATGACATGACAGATACTTGGTGTTAGATGAAGCTGATCGGATGTTGAATATGGGATTTGAGCCTCAGATTCGTAGAATAGTCGAACAAGATACTATGCCTCCAAAGGGTGTCCGCCACACTATGATGTTTAGTGCTACTTTTCCTAAGGAAATACAGGTACTGTTTGATGTTGCAAATTTTATTTATTTAGAAATTTGTTTATCTCAGTCGTATGCCGTCTTCTGCTTG
>DDX3XE11sg1.exon_Change_codon_position_41345214_to_CAC,H,0.59,RANKT	AATGATACGGCGACCACCGAGTTGATTTCTCCTCAAATTCTAAACTCAGGCTTGTTTTTTTTCATGACATGACAGATACTTGGTGTTAGATGAAGCTGATCGGATGTTGCACATGGGATTTGAGCCTCAGATTCGTAGAATAGTCGAACAAGATACTATGCCTCCAAAGGGTGTCCGCCACACTATGATGTTTAGTGCTACTTTTCCTAAGGAAATACAGGTACTGTTTGATGTTGCAAATTTTATTTATTTAGAAATTTGTTTATCTCAGTCGTATGCCGTCTTCTGCTTG
>DDX3XE11sg1.exon_Change_codon_position_41345214_to_CAT,H,0.41,RANK2	AATGATACGGCGACCACCGAGTTGATTTCTCCTCAAATTCTAAACTCAGGCTTGTTTTTTTTCATGACATGACAGATACTTGGTGTTAGATGAAGCTGATCGGATGTTGCATATGGGATTTGAGCCTCAGATTCGTAGAATAGTCGAACAAGATACTATGCCTCCAAAGGGTGTCCGCCACACTATGATGTTTAGTGCTACTTTTCCTAAGGAAATACAGGTACTGTTTGATGTTGCAAATTTTATTTATTTAGAAATTTGTTTATCTCAGTCGTATGCCGTCTTCTGCTTG
>DDX3XE11sg1.exon_Change_codon_position_41345214_to_GCT,A,0.26,RANK2	AATGATACGGCGACCACCGAGTTGATTTCTCCTCAAATTCTAAACTCAGGCTTGTTTTTTTTCATGACATGACAGATACTTGGTGTTAGATGAAGCTGATCGGATGTTGGCTATGGGATTTGAGCCTCAGATTCGTAGAATAGTCGAACAAGATACTATGCCTCCAAAGGGTGTCCGCCACACTATGATGTTTAGTGCTACTTTTCCTAAGGAAATACAGGTACTGTTTGATGTTGCAAATTTTATTTATTTAGAAATTTGTTTATCTCAGTCGTATGCCGTCTTCTGCTTG
>DDX3XE11sg1.exon_Change_codon_position_41345214_to_GGA,G,0.25,RANK2	AATGATACGGCGACCACCGAGTTGATTTCTCCTCAAATTCTAAACTCAGGCTTGTTTTTTTTCATGACATGACAGATACTTGGTGTTAGATGAAGCTGATCGGATGTTGGGAATGGGATTTGAGCCTCAGATTCGTAGAATAGTCGAACAAGATACTATGCCTCCAAAGGGTGTCCGCCACACTATGATGTTTAGTGCTACTTTTCCTAAGGAAATACAGGTACTGTTTGATGTTGCAAATTTTATTTATTTAGAAATTTGTTTATCTCAGTCGTATGCCGTCTTCTGCTTG
>DDX3XE11sg1.exon_Change_codon_position_41345214_to_GTG,V,0.47,RANKT	AATGATACGGCGACCACCGAGTTGATTTCTCCTCAAATTCTAAACTCAGGCTTGTTTTTTTTCATGACATGACAGATACTTGGTGTTAGATGAAGCTGATCGGATGTTGGTGATGGGATTTGAGCCTCAGATTCGTAGAATAGTCGAACAAGATACTATGCCTCCAAAGGGTGTCCGCCACACTATGATGTTTAGTGCTACTTTTCCTAAGGAAATACAGGTACTGTTTGATGTTGCAAATTTTATTTATTTAGAAATTTGTTTATCTCAGTCGTATGCCGTCTTCTGCTTG
>DDX3XE11sg1.exon_Change_codon_position_41345214_to_TAC,Y,0.57,RANKT	AATGATACGGCGACCACCGAGTTGATTTCTCCTCAAATTCTAAACTCAGGCTTGTTTTTTTTCATGACATGACAGATACTTGGTGTTAGATGAAGCTGATCGGATGTTGTACATGGGATTTGAGCCTCAGATTCGTAGAATAGTCGAACAAGATACTATGCCTCCAAAGGGTGTCCGCCACACTATGATGTTTAGTGCTACTTTTCCTAAGGAAATACAGGTACTGTTTGATGTTGCAAATTTTATTTATTTAGAAATTTGTTTATCTCAGTCGTATGCCGTCTTCTGCTTG
>DDX3XE11sg1.exon_Change_codon_position_41345214_to_TAT,Y,0.43,RANK2	AATGATACGGCGACCACCGAGTTGATTTCTCCTCAAATTCTAAACTCAGGCTTGTTTTTTTTCATGACATGACAGATACTTGGTGTTAGATGAAGCTGATCGGATGTTGTATATGGGATTTGAGCCTCAGATTCGTAGAATAGTCGAACAAGATACTATGCCTCCAAAGGGTGTCCGCCACACTATGATGTTTAGTGCTACTTTTCCTAAGGAAATACAGGTACTGTTTGATGTTGCAAATTTTATTTATTTAGAAATTTGTTTATCTCAGTCGTATGCCGTCTTCTGCTTG
>DDX3XE11sg1.exon_Change_codon_position_41345214_to_GCC,A,0.40,RANKT	AATGATACGGCGACCACCGAGTTGATTTCTCCTCAAATTCTAAACTCAGGCTTGTTTTTTTTCATGACATGACAGATACTTGGTGTTAGATGAAGCTGATCGGATGTTGGCCATGGGATTTGAGCCTCAGATTCGTAGAATAGTCGAACAAGATACTATGCCTCCAAAGGGTGTCCGCCACACTATGATGTTTAGTGCTACTTTTCCTAAGGAAATACAGGTACTGTTTGATGTTGCAAATTTTATTTATTTAGAAATTTGTTTATCTCAGTCGTATGCCGTCTTCTGCTTG
>DDX3XE11sg1.exon_Change_codon_position_41345214_to_GGC,G,0.34,RANKT	AATGATACGGCGACCACCGAGTTGATTTCTCCTCAAATTCTAAACTCAGGCTTGTTTTTTTTCATGACATGACAGATACTTGGTGTTAGATGAAGCTGATCGGATGTTGGGCATGGGATTTGAGCCTCAGATTCGTAGAATAGTCGAACAAGATACTATGCCTCCAAAGGGTGTCCGCCACACTATGATGTTTAGTGCTACTTTTCCTAAGGAAATACAGGTACTGTTTGATGTTGCAAATTTTATTTATTTAGAAATTTGTTTATCTCAGTCGTATGCCGTCTTCTGCTTG
>DDX3XE11sg1.exon_Change_codon_position_41345214_to_GTC,V,0.24,RANK2	AATGATACGGCGACCACCGAGTTGATTTCTCCTCAAATTCTAAACTCAGGCTTGTTTTTTTTCATGACATGACAGATACTTGGTGTTAGATGAAGCTGATCGGATGTTGGTCATGGGATTTGAGCCTCAGATTCGTAGAATAGTCGAACAAGATACTATGCCTCCAAAGGGTGTCCGCCACACTATGATGTTTAGTGCTACTTTTCCTAAGGAAATACAGGTACTGTTTGATGTTGCAAATTTTATTTATTTAGAAATTTGTTTATCTCAGTCGTATGCCGTCTTCTGCTTG
>DDX3XE11sg1.exon_Change_codon_position_41345214_to_GAA,E,0.42,RANK2	AATGATACGGCGACCACCGAGTTGATTTCTCCTCAAATTCTAAACTCAGGCTTGTTTTTTTTCATGACATGACAGATACTTGGTGTTAGATGAAGCTGATCGGATGTTGGAAATGGGATTTGAGCCTCAGATTCGTAGAATAGTCGAACAAGATACTATGCCTCCAAAGGGTGTCCGCCACACTATGATGTTTAGTGCTACTTTTCCTAAGGAAATACAGGTACTGTTTGATGTTGCAAATTTTATTTATTTAGAAATTTGTTTATCTCAGTCGTATGCCGTCTTCTGCTTG
>DDX3XE11sg1.exon_Change_codon_position_41345214_to_GAG,E,0.58,RANKT	AATGATACGGCGACCACCGAGTTGATTTCTCCTCAAATTCTAAACTCAGGCTTGTTTTTTTTCATGACATGACAGATACTTGGTGTTAGATGAAGCTGATCGGATGTTGGAGATGGGATTTGAGCCTCAGATTCGTAGAATAGTCGAACAAGATACTATGCCTCCAAAGGGTGTCCGCCACACTATGATGTTTAGTGCTACTTTTCCTAAGGAAATACAGGTACTGTTTGATGTTGCAAATTTTATTTATTTAGAAATTTGTTTATCTCAGTCGTATGCCGTCTTCTGCTTG
>DDX3XE11sg1.exon_Change_codon_position_41345214_to_GAT,D,0.46,RANK2	AATGATACGGCGACCACCGAGTTGATTTCTCCTCAAATTCTAAACTCAGGCTTGTTTTTTTTCATGACATGACAGATACTTGGTGTTAGATGAAGCTGATCGGATGTTGGATATGGGATTTGAGCCTCAGATTCGTAGAATAGTCGAACAAGATACTATGCCTCCAAAGGGTGTCCGCCACACTATGATGTTTAGTGCTACTTTTCCTAAGGAAATACAGGTACTGTTTGATGTTGCAAATTTTATTTATTTAGAAATTTGTTTATCTCAGTCGTATGCCGTCTTCTGCTTG
>DDX3XE11sg1.exon_Change_codon_position_41345217_to_AAA,K,0.42,RANK2	AATGATACGGCGACCACCGAGTTGATTTCTCCTCAAATTCTAAACTCAGGCTTGTTTTTTTTCATGACATGACAGATACTTGGTGTTAGATGAAGCTGATCGGATGTTGGACAAAGGATTTGAGCCTCAGATTCGTAGAATAGTCGAACAAGATACTATGCCTCCAAAGGGTGTCCGCCACACTATGATGTTTAGTGCTACTTTTCCTAAGGAAATACAGGTACTGTTTGATGTTGCAAATTTTATTTATTTAGAAATTTGTTTATCTCAGTCGTATGCCGTCTTCTGCTTG
>DDX3XE11sg1.exon_Change_codon_position_41345217_to_ACC,T,0.36,RANKT	AATGATACGGCGACCACCGAGTTGATTTCTCCTCAAATTCTAAACTCAGGCTTGTTTTTTTTCATGACATGACAGATACTTGGTGTTAGATGAAGCTGATCGGATGTTGGACACCGGATTTGAGCCTCAGATTCGTAGAATAGTCGAACAAGATACTATGCCTCCAAAGGGTGTCCGCCACACTATGATGTTTAGTGCTACTTTTCCTAAGGAAATACAGGTACTGTTTGATGTTGCAAATTTTATTTATTTAGAAATTTGTTTATCTCAGTCGTATGCCGTCTTCTGCTTG
>DDX3XE11sg1.exon_Change_codon_position_41345217_to_CTG,L,0.41,RANKT	AATGATACGGCGACCACCGAGTTGATTTCTCCTCAAATTCTAAACTCAGGCTTGTTTTTTTTCATGACATGACAGATACTTGGTGTTAGATGAAGCTGATCGGATGTTGGACCTGGGATTTGAGCCTCAGATTCGTAGAATAGTCGAACAAGATACTATGCCTCCAAAGGGTGTCCGCCACACTATGATGTTTAGTGCTACTTTTCCTAAGGAAATACAGGTACTGTTTGATGTTGCAAATTTTATTTATTTAGAAATTTGTTTATCTCAGTCGTATGCCGTCTTCTGCTTG
>DDX3XE11sg1.exon_Change_codon_position_41345217_to_CGG,R,0.21,RANKT	AATGATACGGCGACCACCGAGTTGATTTCTCCTCAAATTCTAAACTCAGGCTTGTTTTTTTTCATGACATGACAGATACTTGGTGTTAGATGAAGCTGATCGGATGTTGGACCGGGGATTTGAGCCTCAGATTCGTAGAATAGTCGAACAAGATACTATGCCTCCAAAGGGTGTCCGCCACACTATGATGTTTAGTGCTACTTTTCCTAAGGAAATACAGGTACTGTTTGATGTTGCAAATTTTATTTATTTAGAAATTTGTTTATCTCAGTCGTATGCCGTCTTCTGCTTG
>DDX3XE11sg1.exon_Change_codon_position_41345217_to_GTG,V,0.47,RANKT	AATGATACGGCGACCACCGAGTTGATTTCTCCTCAAATTCTAAACTCAGGCTTGTTTTTTTTCATGACATGACAGATACTTGGTGTTAGATGAAGCTGATCGGATGTTGGACGTGGGATTTGAGCCTCAGATTCGTAGAATAGTCGAACAAGATACTATGCCTCCAAAGGGTGTCCGCCACACTATGATGTTTAGTGCTACTTTTCCTAAGGAAATACAGGTACTGTTTGATGTTGCAAATTTTATTTATTTAGAAATTTGTTTATCTCAGTCGTATGCCGTCTTCTGCTTG
>DDX3XE11sg1.exon_Change_codon_position_41345217_to_GTC,V,0.24,RANK2	AATGATACGGCGACCACCGAGTTGATTTCTCCTCAAATTCTAAACTCAGGCTTGTTTTTTTTCATGACATGACAGATACTTGGTGTTAGATGAAGCTGATCGGATGTTGGACGTCGGATTTGAGCCTCAGATTCGTAGAATAGTCGAACAAGATACTATGCCTCCAAAGGGTGTCCGCCACACTATGATGTTTAGTGCTACTTTTCCTAAGGAAATACAGGTACTGTTTGATGTTGCAAATTTTATTTATTTAGAAATTTGTTTATCTCAGTCGTATGCCGTCTTCTGCTTG
>DDX3XE11sg1.exon_Change_codon_position_41345217_to_TTG,L,0.13,RANK4	AATGATACGGCGACCACCGAGTTGATTTCTCCTCAAATTCTAAACTCAGGCTTGTTTTTTTTCATGACATGACAGATACTTGGTGTTAGATGAAGCTGATCGGATGTTGGACTTGGGATTTGAGCCTCAGATTCGTAGAATAGTCGAACAAGATACTATGCCTCCAAAGGGTGTCCGCCACACTATGATGTTTAGTGCTACTTTTCCTAAGGAAATACAGGTACTGTTTGATGTTGCAAATTTTATTTATTTAGAAATTTGTTTATCTCAGTCGTATGCCGTCTTCTGCTTG
>DDX3XE11sg1.exon_Change_codon_position_41345217_to_AAG,K,0.58,RANKT	AATGATACGGCGACCACCGAGTTGATTTCTCCTCAAATTCTAAACTCAGGCTTGTTTTTTTTCATGACATGACAGATACTTGGTGTTAGATGAAGCTGATCGGATGTTGGACAAGGGATTTGAGCCTCAGATTCGTAGAATAGTCGAACAAGATACTATGCCTCCAAAGGGTGTCCGCCACACTATGATGTTTAGTGCTACTTTTCCTAAGGAAATACAGGTACTGTTTGATGTTGCAAATTTTATTTATTTAGAAATTTGTTTATCTCAGTCGTATGCCGTCTTCTGCTTG
>DDX3XE11sg1.exon_Change_codon_position_41345217_to_ACG,T,0.12,RANK4	AATGATACGGCGACCACCGAGTTGATTTCTCCTCAAATTCTAAACTCAGGCTTGTTTTTTTTCATGACATGACAGATACTTGGTGTTAGATGAAGCTGATCGGATGTTGGACACGGGATTTGAGCCTCAGATTCGTAGAATAGTCGAACAAGATACTATGCCTCCAAAGGGTGTCCGCCACACTATGATGTTTAGTGCTACTTTTCCTAAGGAAATACAGGTACTGTTTGATGTTGCAAATTTTATTTATTTAGAAATTTGTTTATCTCAGTCGTATGCCGTCTTCTGCTTG
>DDX3XE11sg1.exon_Change_codon_position_41345217_to_AGG,R,0.20,RANK3	AATGATACGGCGACCACCGAGTTGATTTCTCCTCAAATTCTAAACTCAGGCTTGTTTTTTTTCATGACATGACAGATACTTGGTGTTAGATGAAGCTGATCGGATGTTGGACAGGGGATTTGAGCCTCAGATTCGTAGAATAGTCGAACAAGATACTATGCCTCCAAAGGGTGTCCGCCACACTATGATGTTTAGTGCTACTTTTCCTAAGGAAATACAGGTACTGTTTGATGTTGCAAATTTTATTTATTTAGAAATTTGTTTATCTCAGTCGTATGCCGTCTTCTGCTTG
>DDX3XE11sg1.exon_Change_codon_position_41345217_to_ATA,I,0.16,RANK3	AATGATACGGCGACCACCGAGTTGATTTCTCCTCAAATTCTAAACTCAGGCTTGTTTTTTTTCATGACATGACAGATACTTGGTGTTAGATGAAGCTGATCGGATGTTGGACATAGGATTTGAGCCTCAGATTCGTAGAATAGTCGAACAAGATACTATGCCTCCAAAGGGTGTCCGCCACACTATGATGTTTAGTGCTACTTTTCCTAAGGAAATACAGGTACTGTTTGATGTTGCAAATTTTATTTATTTAGAAATTTGTTTATCTCAGTCGTATGCCGTCTTCTGCTTG
>DDX3XE11sg1.exon_Change_codon_position_41345217_to_ATC,I,0.48,RANKT	AATGATACGGCGACCACCGAGTTGATTTCTCCTCAAATTCTAAACTCAGGCTTGTTTTTTTTCATGACATGACAGATACTTGGTGTTAGATGAAGCTGATCGGATGTTGGACATCGGATTTGAGCCTCAGATTCGTAGAATAGTCGAACAAGATACTATGCCTCCAAAGGGTGTCCGCCACACTATGATGTTTAGTGCTACTTTTCCTAAGGAAATACAGGTACTGTTTGATGTTGCAAATTTTATTTATTTAGAAATTTGTTTATCTCAGTCGTATGCCGTCTTCTGCTTG
>DDX3XE11sg1.exon_Change_codon_position_41345217_to_ATT,I,0.36,RANK2	AATGATACGGCGACCACCGAGTTGATTTCTCCTCAAATTCTAAACTCAGGCTTGTTTTTTTTCATGACATGACAGATACTTGGTGTTAGATGAAGCTGATCGGATGTTGGACATTGGATTTGAGCCTCAGATTCGTAGAATAGTCGAACAAGATACTATGCCTCCAAAGGGTGTCCGCCACACTATGATGTTTAGTGCTACTTTTCCTAAGGAAATACAGGTACTGTTTGATGTTGCAAATTTTATTTATTTAGAAATTTGTTTATCTCAGTCGTATGCCGTCTTCTGCTTG
>DDX3XE11sg1.exon_Change_codon_position_41345220_to_AGA,R,0.20,RANK2	AATGATACGGCGACCACCGAGTTGATTTCTCCTCAAATTCTAAACTCAGGCTTGTTTTTTTTCATGACATGACAGATACTTGGTGTTAGATGAAGCTGATCGGATGTTGGACATGAGATTTGAGCCTCAGATTCGTAGAATAGTCGAACAAGATACTATGCCTCCAAAGGGTGTCCGCCACACTATGATGTTTAGTGCTACTTTTCCTAAGGAAATACAGGTACTGTTTGATGTTGCAAATTTTATTTATTTAGAAATTTGTTTATCTCAGTCGTATGCCGTCTTCTGCTTG
>DDX3XE11sg1.exon_Change_codon_position_41345220_to_CGA,R,0.11,RANK5	AATGATACGGCGACCACCGAGTTGATTTCTCCTCAAATTCTAAACTCAGGCTTGTTTTTTTTCATGACATGACAGATACTTGGTGTTAGATGAAGCTGATCGGATGTTGGACATGCGATTTGAGCCTCAGATTCGTAGAATAGTCGAACAAGATACTATGCCTCCAAAGGGTGTCCGCCACACTATGATGTTTAGTGCTACTTTTCCTAAGGAAATACAGGTACTGTTTGATGTTGCAAATTTTATTTATTTAGAAATTTGTTTATCTCAGTCGTATGCCGTCTTCTGCTTG
>DDX3XE11sg1.exon_Change_codon_position_41345220_to_GAG,E,0.58,RANKT	AATGATACGGCGACCACCGAGTTGATTTCTCCTCAAATTCTAAACTCAGGCTTGTTTTTTTTCATGACATGACAGATACTTGGTGTTAGATGAAGCTGATCGGATGTTGGACATGGAGTTTGAGCCTCAGATTCGTAGAATAGTCGAACAAGATACTATGCCTCCAAAGGGTGTCCGCCACACTATGATGTTTAGTGCTACTTTTCCTAAGGAAATACAGGTACTGTTTGATGTTGCAAATTTTATTTATTTAGAAATTTGTTTATCTCAGTCGTATGCCGTCTTCTGCTTG
>DDX3XE11sg1.exon_Change_codon_position_41345220_to_GCC,A,0.40,RANKT	AATGATACGGCGACCACCGAGTTGATTTCTCCTCAAATTCTAAACTCAGGCTTGTTTTTTTTCATGACATGACAGATACTTGGTGTTAGATGAAGCTGATCGGATGTTGGACATGGCCTTTGAGCCTCAGATTCGTAGAATAGTCGAACAAGATACTATGCCTCCAAAGGGTGTCCGCCACACTATGATGTTTAGTGCTACTTTTCCTAAGGAAATACAGGTACTGTTTGATGTTGCAAATTTTATTTATTTAGAAATTTGTTTATCTCAGTCGTATGCCGTCTTCTGCTTG
>DDX3XE11sg1.exon_Change_codon_position_41345220_to_GTG,V,0.47,RANKT	AATGATACGGCGACCACCGAGTTGATTTCTCCTCAAATTCTAAACTCAGGCTTGTTTTTTTTCATGACATGACAGATACTTGGTGTTAGATGAAGCTGATCGGATGTTGGACATGGTGTTTGAGCCTCAGATTCGTAGAATAGTCGAACAAGATACTATGCCTCCAAAGGGTGTCCGCCACACTATGATGTTTAGTGCTACTTTTCCTAAGGAAATACAGGTACTGTTTGATGTTGCAAATTTTATTTATTTAGAAATTTGTTTATCTCAGTCGTATGCCGTCTTCTGCTTG
>DDX3XE11sg1.exon_Change_codon_position_41345220_to_TGA,STOP,0.52,RANKT	AATGATACGGCGACCACCGAGTTGATTTCTCCTCAAATTCTAAACTCAGGCTTGTTTTTTTTCATGACATGACAGATACTTGGTGTTAGATGAAGCTGATCGGATGTTGGACATGTGATTTGAGCCTCAGATTCGTAGAATAGTCGAACAAGATACTATGCCTCCAAAGGGTGTCCGCCACACTATGATGTTTAGTGCTACTTTTCCTAAGGAAATACAGGTACTGTTTGATGTTGCAAATTTTATTTATTTAGAAATTTGTTTATCTCAGTCGTATGCCGTCTTCTGCTTG
>DDX3XE11sg1.exon_Change_codon_position_41345220_to_TAA,STOP,0.28,RANK2	AATGATACGGCGACCACCGAGTTGATTTCTCCTCAAATTCTAAACTCAGGCTTGTTTTTTTTCATGACATGACAGATACTTGGTGTTAGATGAAGCTGATCGGATGTTGGACATGTAATTTGAGCCTCAGATTCGTAGAATAGTCGAACAAGATACTATGCCTCCAAAGGGTGTCCGCCACACTATGATGTTTAGTGCTACTTTTCCTAAGGAAATACAGGTACTGTTTGATGTTGCAAATTTTATTTATTTAGAAATTTGTTTATCTCAGTCGTATGCCGTCTTCTGCTTG
>DDX3XE11sg1.exon_Change_codon_position_41345220_to_GAA,E,0.42,RANK2	AATGATACGGCGACCACCGAGTTGATTTCTCCTCAAATTCTAAACTCAGGCTTGTTTTTTTTCATGACATGACAGATACTTGGTGTTAGATGAAGCTGATCGGATGTTGGACATGGAATTTGAGCCTCAGATTCGTAGAATAGTCGAACAAGATACTATGCCTCCAAAGGGTGTCCGCCACACTATGATGTTTAGTGCTACTTTTCCTAAGGAAATACAGGTACTGTTTGATGTTGCAAATTTTATTTATTTAGAAATTTGTTTATCTCAGTCGTATGCCGTCTTCTGCTTG
>DDX3XE11sg1.exon_Change_codon_position_41345220_to_GCA,A,0.23,RANK3	AATGATACGGCGACCACCGAGTTGATTTCTCCTCAAATTCTAAACTCAGGCTTGTTTTTTTTCATGACATGACAGATACTTGGTGTTAGATGAAGCTGATCGGATGTTGGACATGGCATTTGAGCCTCAGATTCGTAGAATAGTCGAACAAGATACTATGCCTCCAAAGGGTGTCCGCCACACTATGATGTTTAGTGCTACTTTTCCTAAGGAAATACAGGTACTGTTTGATGTTGCAAATTTTATTTATTTAGAAATTTGTTTATCTCAGTCGTATGCCGTCTTCTGCTTG
>DDX3XE11sg1.exon_Change_codon_position_41345220_to_GTA,V,0.11,RANK4	AATGATACGGCGACCACCGAGTTGATTTCTCCTCAAATTCTAAACTCAGGCTTGTTTTTTTTCATGACATGACAGATACTTGGTGTTAGATGAAGCTGATCGGATGTTGGACATGGTATTTGAGCCTCAGATTCGTAGAATAGTCGAACAAGATACTATGCCTCCAAAGGGTGTCCGCCACACTATGATGTTTAGTGCTACTTTTCCTAAGGAAATACAGGTACTGTTTGATGTTGCAAATTTTATTTATTTAGAAATTTGTTTATCTCAGTCGTATGCCGTCTTCTGCTTG
>DDX3XE11sg1.exon_Change_codon_position_41345220_to_GGC,G,0.34,RANKT	AATGATACGGCGACCACCGAGTTGATTTCTCCTCAAATTCTAAACTCAGGCTTGTTTTTTTTCATGACATGACAGATACTTGGTGTTAGATGAAGCTGATCGGATGTTGGACATGGGCTTTGAGCCTCAGATTCGTAGAATAGTCGAACAAGATACTATGCCTCCAAAGGGTGTCCGCCACACTATGATGTTTAGTGCTACTTTTCCTAAGGAAATACAGGTACTGTTTGATGTTGCAAATTTTATTTATTTAGAAATTTGTTTATCTCAGTCGTATGCCGTCTTCTGCTTG
>DDX3XE11sg1.exon_Change_codon_position_41345220_to_GGG,G,0.25,RANK3	AATGATACGGCGACCACCGAGTTGATTTCTCCTCAAATTCTAAACTCAGGCTTGTTTTTTTTCATGACATGACAGATACTTGGTGTTAGATGAAGCTGATCGGATGTTGGACATGGGGTTTGAGCCTCAGATTCGTAGAATAGTCGAACAAGATACTATGCCTCCAAAGGGTGTCCGCCACACTATGATGTTTAGTGCTACTTTTCCTAAGGAAATACAGGTACTGTTTGATGTTGCAAATTTTATTTATTTAGAAATTTGTTTATCTCAGTCGTATGCCGTCTTCTGCTTG
>DDX3XE11sg1.exon_Change_codon_position_41345220_to_GGT,G,0.16,RANK4	AATGATACGGCGACCACCGAGTTGATTTCTCCTCAAATTCTAAACTCAGGCTTGTTTTTTTTCATGACATGACAGATACTTGGTGTTAGATGAAGCTGATCGGATGTTGGACATGGGTTTTGAGCCTCAGATTCGTAGAATAGTCGAACAAGATACTATGCCTCCAAAGGGTGTCCGCCACACTATGATGTTTAGTGCTACTTTTCCTAAGGAAATACAGGTACTGTTTGATGTTGCAAATTTTATTTATTTAGAAATTTGTTTATCTCAGTCGTATGCCGTCTTCTGCTTG
>DDX3XE11sg1.exon_Change_codon_position_41345223_to_ATT,I,0.36,RANK2	AATGATACGGCGACCACCGAGTTGATTTCTCCTCAAATTCTAAACTCAGGCTTGTTTTTTTTCATGACATGACAGATACTTGGTGTTAGATGAAGCTGATCGGATGTTGGACATGGGAATTGAGCCTCAGATTCGTAGAATAGTCGAACAAGATACTATGCCTCCAAAGGGTGTCCGCCACACTATGATGTTTAGTGCTACTTTTCCTAAGGAAATACAGGTACTGTTTGATGTTGCAAATTTTATTTATTTAGAAATTTGTTTATCTCAGTCGTATGCCGTCTTCTGCTTG
>DDX3XE11sg1.exon_Change_codon_position_41345223_to_AGC,S,0.24,RANKT	AATGATACGGCGACCACCGAGTTGATTTCTCCTCAAATTCTAAACTCAGGCTTGTTTTTTTTCATGACATGACAGATACTTGGTGTTAGATGAAGCTGATCGGATGTTGGACATGGGAAGCGAGCCTCAGATTCGTAGAATAGTCGAACAAGATACTATGCCTCCAAAGGGTGTCCGCCACACTATGATGTTTAGTGCTACTTTTCCTAAGGAAATACAGGTACTGTTTGATGTTGCAAATTTTATTTATTTAGAAATTTGTTTATCTCAGTCGTATGCCGTCTTCTGCTTG
>DDX3XE11sg1.exon_Change_codon_position_41345223_to_ATC,I,0.48,RANKT	AATGATACGGCGACCACCGAGTTGATTTCTCCTCAAATTCTAAACTCAGGCTTGTTTTTTTTCATGACATGACAGATACTTGGTGTTAGATGAAGCTGATCGGATGTTGGACATGGGAATCGAGCCTCAGATTCGTAGAATAGTCGAACAAGATACTATGCCTCCAAAGGGTGTCCGCCACACTATGATGTTTAGTGCTACTTTTCCTAAGGAAATACAGGTACTGTTTGATGTTGCAAATTTTATTTATTTAGAAATTTGTTTATCTCAGTCGTATGCCGTCTTCTGCTTG
>DDX3XE11sg1.exon_Change_codon_position_41345223_to_CTT,L,0.13,RANK3	AATGATACGGCGACCACCGAGTTGATTTCTCCTCAAATTCTAAACTCAGGCTTGTTTTTTTTCATGACATGACAGATACTTGGTGTTAGATGAAGCTGATCGGATGTTGGACATGGGACTTGAGCCTCAGATTCGTAGAATAGTCGAACAAGATACTATGCCTCCAAAGGGTGTCCGCCACACTATGATGTTTAGTGCTACTTTTCCTAAGGAAATACAGGTACTGTTTGATGTTGCAAATTTTATTTATTTAGAAATTTGTTTATCTCAGTCGTATGCCGTCTTCTGCTTG
>DDX3XE11sg1.exon_Change_codon_position_41345223_to_GTT,V,0.18,RANK3	AATGATACGGCGACCACCGAGTTGATTTCTCCTCAAATTCTAAACTCAGGCTTGTTTTTTTTCATGACATGACAGATACTTGGTGTTAGATGAAGCTGATCGGATGTTGGACATGGGAGTTGAGCCTCAGATTCGTAGAATAGTCGAACAAGATACTATGCCTCCAAAGGGTGTCCGCCACACTATGATGTTTAGTGCTACTTTTCCTAAGGAAATACAGGTACTGTTTGATGTTGCAAATTTTATTTATTTAGAAATTTGTTTATCTCAGTCGTATGCCGTCTTCTGCTTG
>DDX3XE11sg1.exon_Change_codon_position_41345223_to_GTG,V,0.47,RANKT	AATGATACGGCGACCACCGAGTTGATTTCTCCTCAAATTCTAAACTCAGGCTTGTTTTTTTTCATGACATGACAGATACTTGGTGTTAGATGAAGCTGATCGGATGTTGGACATGGGAGTGGAGCCTCAGATTCGTAGAATAGTCGAACAAGATACTATGCCTCCAAAGGGTGTCCGCCACACTATGATGTTTAGTGCTACTTTTCCTAAGGAAATACAGGTACTGTTTGATGTTGCAAATTTTATTTATTTAGAAATTTGTTTATCTCAGTCGTATGCCGTCTTCTGCTTG
>DDX3XE11sg1.exon_Change_codon_position_41345223_to_TAC,Y,0.57,RANKT	AATGATACGGCGACCACCGAGTTGATTTCTCCTCAAATTCTAAACTCAGGCTTGTTTTTTTTCATGACATGACAGATACTTGGTGTTAGATGAAGCTGATCGGATGTTGGACATGGGATACGAGCCTCAGATTCGTAGAATAGTCGAACAAGATACTATGCCTCCAAAGGGTGTCCGCCACACTATGATGTTTAGTGCTACTTTTCCTAAGGAAATACAGGTACTGTTTGATGTTGCAAATTTTATTTATTTAGAAATTTGTTTATCTCAGTCGTATGCCGTCTTCTGCTTG
>DDX3XE11sg1.exon_Change_codon_position_41345223_to_TGC,C,0.55,RANKT	AATGATACGGCGACCACCGAGTTGATTTCTCCTCAAATTCTAAACTCAGGCTTGTTTTTTTTCATGACATGACAGATACTTGGTGTTAGATGAAGCTGATCGGATGTTGGACATGGGATGCGAGCCTCAGATTCGTAGAATAGTCGAACAAGATACTATGCCTCCAAAGGGTGTCCGCCACACTATGATGTTTAGTGCTACTTTTCCTAAGGAAATACAGGTACTGTTTGATGTTGCAAATTTTATTTATTTAGAAATTTGTTTATCTCAGTCGTATGCCGTCTTCTGCTTG
>DDX3XE11sg1.exon_Change_codon_position_41345223_to_TAT,Y,0.43,RANK2	AATGATACGGCGACCACCGAGTTGATTTCTCCTCAAATTCTAAACTCAGGCTTGTTTTTTTTCATGACATGACAGATACTTGGTGTTAGATGAAGCTGATCGGATGTTGGACATGGGATATGAGCCTCAGATTCGTAGAATAGTCGAACAAGATACTATGCCTCCAAAGGGTGTCCGCCACACTATGATGTTTAGTGCTACTTTTCCTAAGGAAATACAGGTACTGTTTGATGTTGCAAATTTTATTTATTTAGAAATTTGTTTATCTCAGTCGTATGCCGTCTTCTGCTTG
>DDX3XE11sg1.exon_Change_codon_position_41345223_to_TCT,S,0.18,RANK3	AATGATACGGCGACCACCGAGTTGATTTCTCCTCAAATTCTAAACTCAGGCTTGTTTTTTTTCATGACATGACAGATACTTGGTGTTAGATGAAGCTGATCGGATGTTGGACATGGGATCTGAGCCTCAGATTCGTAGAATAGTCGAACAAGATACTATGCCTCCAAAGGGTGTCCGCCACACTATGATGTTTAGTGCTACTTTTCCTAAGGAAATACAGGTACTGTTTGATGTTGCAAATTTTATTTATTTAGAAATTTGTTTATCTCAGTCGTATGCCGTCTTCTGCTTG
>DDX3XE11sg1.exon_Change_codon_position_41345223_to_TGT,C,0.45,RANK2	AATGATACGGCGACCACCGAGTTGATTTCTCCTCAAATTCTAAACTCAGGCTTGTTTTTTTTCATGACATGACAGATACTTGGTGTTAGATGAAGCTGATCGGATGTTGGACATGGGATGTGAGCCTCAGATTCGTAGAATAGTCGAACAAGATACTATGCCTCCAAAGGGTGTCCGCCACACTATGATGTTTAGTGCTACTTTTCCTAAGGAAATACAGGTACTGTTTGATGTTGCAAATTTTATTTATTTAGAAATTTGTTTATCTCAGTCGTATGCCGTCTTCTGCTTG
>DDX3XE11sg1.exon_Change_codon_position_41345223_to_TTA,L,0.07,RANK6	AATGATACGGCGACCACCGAGTTGATTTCTCCTCAAATTCTAAACTCAGGCTTGTTTTTTTTCATGACATGACAGATACTTGGTGTTAGATGAAGCTGATCGGATGTTGGACATGGGATTAGAGCCTCAGATTCGTAGAATAGTCGAACAAGATACTATGCCTCCAAAGGGTGTCCGCCACACTATGATGTTTAGTGCTACTTTTCCTAAGGAAATACAGGTACTGTTTGATGTTGCAAATTTTATTTATTTAGAAATTTGTTTATCTCAGTCGTATGCCGTCTTCTGCTTG
>DDX3XE11sg1.exon_Change_codon_position_41345223_to_TTC,F,0.55,RANKT	AATGATACGGCGACCACCGAGTTGATTTCTCCTCAAATTCTAAACTCAGGCTTGTTTTTTTTCATGACATGACAGATACTTGGTGTTAGATGAAGCTGATCGGATGTTGGACATGGGATTCGAGCCTCAGATTCGTAGAATAGTCGAACAAGATACTATGCCTCCAAAGGGTGTCCGCCACACTATGATGTTTAGTGCTACTTTTCCTAAGGAAATACAGGTACTGTTTGATGTTGCAAATTTTATTTATTTAGAAATTTGTTTATCTCAGTCGTATGCCGTCTTCTGCTTG
>DDX3XE11sg1.exon_Change_codon_position_41345223_to_TTG,L,0.13,RANK4	AATGATACGGCGACCACCGAGTTGATTTCTCCTCAAATTCTAAACTCAGGCTTGTTTTTTTTCATGACATGACAGATACTTGGTGTTAGATGAAGCTGATCGGATGTTGGACATGGGATTGGAGCCTCAGATTCGTAGAATAGTCGAACAAGATACTATGCCTCCAAAGGGTGTCCGCCACACTATGATGTTTAGTGCTACTTTTCCTAAGGAAATACAGGTACTGTTTGATGTTGCAAATTTTATTTATTTAGAAATTTGTTTATCTCAGTCGTATGCCGTCTTCTGCTTG
>DDX3XE11sg1.exon_Change_codon_position_41345226_to_AAG,K,0.58,RANKT	AATGATACGGCGACCACCGAGTTGATTTCTCCTCAAATTCTAAACTCAGGCTTGTTTTTTTTCATGACATGACAGATACTTGGTGTTAGATGAAGCTGATCGGATGTTGGACATGGGATTTAAGCCTCAGATTCGTAGAATAGTCGAACAAGATACTATGCCTCCAAAGGGTGTCCGCCACACTATGATGTTTAGTGCTACTTTTCCTAAGGAAATACAGGTACTGTTTGATGTTGCAAATTTTATTTATTTAGAAATTTGTTTATCTCAGTCGTATGCCGTCTTCTGCTTG
>DDX3XE11sg1.exon_Change_codon_position_41345226_to_AAA,K,0.42,RANK2	AATGATACGGCGACCACCGAGTTGATTTCTCCTCAAATTCTAAACTCAGGCTTGTTTTTTTTCATGACATGACAGATACTTGGTGTTAGATGAAGCTGATCGGATGTTGGACATGGGATTTAAACCTCAGATTCGTAGAATAGTCGAACAAGATACTATGCCTCCAAAGGGTGTCCGCCACACTATGATGTTTAGTGCTACTTTTCCTAAGGAAATACAGGTACTGTTTGATGTTGCAAATTTTATTTATTTAGAAATTTGTTTATCTCAGTCGTATGCCGTCTTCTGCTTG
>DDX3XE11sg1.exon_Change_codon_position_41345226_to_CAG,Q,0.75,RANKT	AATGATACGGCGACCACCGAGTTGATTTCTCCTCAAATTCTAAACTCAGGCTTGTTTTTTTTCATGACATGACAGATACTTGGTGTTAGATGAAGCTGATCGGATGTTGGACATGGGATTTCAGCCTCAGATTCGTAGAATAGTCGAACAAGATACTATGCCTCCAAAGGGTGTCCGCCACACTATGATGTTTAGTGCTACTTTTCCTAAGGAAATACAGGTACTGTTTGATGTTGCAAATTTTATTTATTTAGAAATTTGTTTATCTCAGTCGTATGCCGTCTTCTGCTTG
>DDX3XE11sg1.exon_Change_codon_position_41345226_to_CAA,Q,0.25,RANK2	AATGATACGGCGACCACCGAGTTGATTTCTCCTCAAATTCTAAACTCAGGCTTGTTTTTTTTCATGACATGACAGATACTTGGTGTTAGATGAAGCTGATCGGATGTTGGACATGGGATTTCAACCTCAGATTCGTAGAATAGTCGAACAAGATACTATGCCTCCAAAGGGTGTCCGCCACACTATGATGTTTAGTGCTACTTTTCCTAAGGAAATACAGGTACTGTTTGATGTTGCAAATTTTATTTATTTAGAAATTTGTTTATCTCAGTCGTATGCCGTCTTCTGCTTG
>DDX3XE11sg1.exon_Change_codon_position_41345226_to_GCC,A,0.40,RANKT	AATGATACGGCGACCACCGAGTTGATTTCTCCTCAAATTCTAAACTCAGGCTTGTTTTTTTTCATGACATGACAGATACTTGGTGTTAGATGAAGCTGATCGGATGTTGGACATGGGATTTGCCCCTCAGATTCGTAGAATAGTCGAACAAGATACTATGCCTCCAAAGGGTGTCCGCCACACTATGATGTTTAGTGCTACTTTTCCTAAGGAAATACAGGTACTGTTTGATGTTGCAAATTTTATTTATTTAGAAATTTGTTTATCTCAGTCGTATGCCGTCTTCTGCTTG
>DDX3XE11sg1.exon_Change_codon_position_41345226_to_GGC,G,0.34,RANKT	AATGATACGGCGACCACCGAGTTGATTTCTCCTCAAATTCTAAACTCAGGCTTGTTTTTTTTCATGACATGACAGATACTTGGTGTTAGATGAAGCTGATCGGATGTTGGACATGGGATTTGGCCCTCAGATTCGTAGAATAGTCGAACAAGATACTATGCCTCCAAAGGGTGTCCGCCACACTATGATGTTTAGTGCTACTTTTCCTAAGGAAATACAGGTACTGTTTGATGTTGCAAATTTTATTTATTTAGAAATTTGTTTATCTCAGTCGTATGCCGTCTTCTGCTTG
>DDX3XE11sg1.exon_Change_codon_position_41345226_to_GTC,V,0.24,RANK2	AATGATACGGCGACCACCGAGTTGATTTCTCCTCAAATTCTAAACTCAGGCTTGTTTTTTTTCATGACATGACAGATACTTGGTGTTAGATGAAGCTGATCGGATGTTGGACATGGGATTTGTCCCTCAGATTCGTAGAATAGTCGAACAAGATACTATGCCTCCAAAGGGTGTCCGCCACACTATGATGTTTAGTGCTACTTTTCCTAAGGAAATACAGGTACTGTTTGATGTTGCAAATTTTATTTATTTAGAAATTTGTTTATCTCAGTCGTATGCCGTCTTCTGCTTG
>DDX3XE11sg1.exon_Change_codon_position_41345226_to_TAG,STOP,0.20,RANK3	AATGATACGGCGACCACCGAGTTGATTTCTCCTCAAATTCTAAACTCAGGCTTGTTTTTTTTCATGACATGACAGATACTTGGTGTTAGATGAAGCTGATCGGATGTTGGACATGGGATTTTAGCCTCAGATTCGTAGAATAGTCGAACAAGATACTATGCCTCCAAAGGGTGTCCGCCACACTATGATGTTTAGTGCTACTTTTCCTAAGGAAATACAGGTACTGTTTGATGTTGCAAATTTTATTTATTTAGAAATTTGTTTATCTCAGTCGTATGCCGTCTTCTGCTTG
>DDX3XE11sg1.exon_Change_codon_position_41345226_to_TGA,STOP,0.52,RANKT	AATGATACGGCGACCACCGAGTTGATTTCTCCTCAAATTCTAAACTCAGGCTTGTTTTTTTTCATGACATGACAGATACTTGGTGTTAGATGAAGCTGATCGGATGTTGGACATGGGATTTTGACCTCAGATTCGTAGAATAGTCGAACAAGATACTATGCCTCCAAAGGGTGTCCGCCACACTATGATGTTTAGTGCTACTTTTCCTAAGGAAATACAGGTACTGTTTGATGTTGCAAATTTTATTTATTTAGAAATTTGTTTATCTCAGTCGTATGCCGTCTTCTGCTTG
>DDX3XE11sg1.exon_Change_codon_position_41345226_to_GCG,A,0.11,RANK4	AATGATACGGCGACCACCGAGTTGATTTCTCCTCAAATTCTAAACTCAGGCTTGTTTTTTTTCATGACATGACAGATACTTGGTGTTAGATGAAGCTGATCGGATGTTGGACATGGGATTTGCGCCTCAGATTCGTAGAATAGTCGAACAAGATACTATGCCTCCAAAGGGTGTCCGCCACACTATGATGTTTAGTGCTACTTTTCCTAAGGAAATACAGGTACTGTTTGATGTTGCAAATTTTATTTATTTAGAAATTTGTTTATCTCAGTCGTATGCCGTCTTCTGCTTG
>DDX3XE11sg1.exon_Change_codon_position_41345226_to_GGG,G,0.25,RANK3	AATGATACGGCGACCACCGAGTTGATTTCTCCTCAAATTCTAAACTCAGGCTTGTTTTTTTTCATGACATGACAGATACTTGGTGTTAGATGAAGCTGATCGGATGTTGGACATGGGATTTGGGCCTCAGATTCGTAGAATAGTCGAACAAGATACTATGCCTCCAAAGGGTGTCCGCCACACTATGATGTTTAGTGCTACTTTTCCTAAGGAAATACAGGTACTGTTTGATGTTGCAAATTTTATTTATTTAGAAATTTGTTTATCTCAGTCGTATGCCGTCTTCTGCTTG
>DDX3XE11sg1.exon_Change_codon_position_41345226_to_GTG,V,0.47,RANKT	AATGATACGGCGACCACCGAGTTGATTTCTCCTCAAATTCTAAACTCAGGCTTGTTTTTTTTCATGACATGACAGATACTTGGTGTTAGATGAAGCTGATCGGATGTTGGACATGGGATTTGTGCCTCAGATTCGTAGAATAGTCGAACAAGATACTATGCCTCCAAAGGGTGTCCGCCACACTATGATGTTTAGTGCTACTTTTCCTAAGGAAATACAGGTACTGTTTGATGTTGCAAATTTTATTTATTTAGAAATTTGTTTATCTCAGTCGTATGCCGTCTTCTGCTTG
>DDX3XE11sg1.exon_Change_codon_position_41345226_to_GAA,E,0.42,RANK2	AATGATACGGCGACCACCGAGTTGATTTCTCCTCAAATTCTAAACTCAGGCTTGTTTTTTTTCATGACATGACAGATACTTGGTGTTAGATGAAGCTGATCGGATGTTGGACATGGGATTTGAACCTCAGATTCGTAGAATAGTCGAACAAGATACTATGCCTCCAAAGGGTGTCCGCCACACTATGATGTTTAGTGCTACTTTTCCTAAGGAAATACAGGTACTGTTTGATGTTGCAAATTTTATTTATTTAGAAATTTGTTTATCTCAGTCGTATGCCGTCTTCTGCTTG
>DDX3XE11sg1.exon_Change_codon_position_41345226_to_GAC,D,0.54,RANKT	AATGATACGGCGACCACCGAGTTGATTTCTCCTCAAATTCTAAACTCAGGCTTGTTTTTTTTCATGACATGACAGATACTTGGTGTTAGATGAAGCTGATCGGATGTTGGACATGGGATTTGACCCTCAGATTCGTAGAATAGTCGAACAAGATACTATGCCTCCAAAGGGTGTCCGCCACACTATGATGTTTAGTGCTACTTTTCCTAAGGAAATACAGGTACTGTTTGATGTTGCAAATTTTATTTATTTAGAAATTTGTTTATCTCAGTCGTATGCCGTCTTCTGCTTG
>DDX3XE11sg1.exon_Change_codon_position_41345226_to_GAT,D,0.46,RANK2	AATGATACGGCGACCACCGAGTTGATTTCTCCTCAAATTCTAAACTCAGGCTTGTTTTTTTTCATGACATGACAGATACTTGGTGTTAGATGAAGCTGATCGGATGTTGGACATGGGATTTGATCCTCAGATTCGTAGAATAGTCGAACAAGATACTATGCCTCCAAAGGGTGTCCGCCACACTATGATGTTTAGTGCTACTTTTCCTAAGGAAATACAGGTACTGTTTGATGTTGCAAATTTTATTTATTTAGAAATTTGTTTATCTCAGTCGTATGCCGTCTTCTGCTTG
>DDX3XE11sg1.exon_Change_codon_position_41345229_to_ACT,T,0.24,RANK3	AATGATACGGCGACCACCGAGTTGATTTCTCCTCAAATTCTAAACTCAGGCTTGTTTTTTTTCATGACATGACAGATACTTGGTGTTAGATGAAGCTGATCGGATGTTGGACATGGGATTTGAGACTCAGATTCGTAGAATAGTCGAACAAGATACTATGCCTCCAAAGGGTGTCCGCCACACTATGATGTTTAGTGCTACTTTTCCTAAGGAAATACAGGTACTGTTTGATGTTGCAAATTTTATTTATTTAGAAATTTGTTTATCTCAGTCGTATGCCGTCTTCTGCTTG
>DDX3XE11sg1.exon_Change_codon_position_41345229_to_ACC,T,0.36,RANKT	AATGATACGGCGACCACCGAGTTGATTTCTCCTCAAATTCTAAACTCAGGCTTGTTTTTTTTCATGACATGACAGATACTTGGTGTTAGATGAAGCTGATCGGATGTTGGACATGGGATTTGAGACCCAGATTCGTAGAATAGTCGAACAAGATACTATGCCTCCAAAGGGTGTCCGCCACACTATGATGTTTAGTGCTACTTTTCCTAAGGAAATACAGGTACTGTTTGATGTTGCAAATTTTATTTATTTAGAAATTTGTTTATCTCAGTCGTATGCCGTCTTCTGCTTG
>DDX3XE11sg1.exon_Change_codon_position_41345229_to_AGC,S,0.24,RANKT	AATGATACGGCGACCACCGAGTTGATTTCTCCTCAAATTCTAAACTCAGGCTTGTTTTTTTTCATGACATGACAGATACTTGGTGTTAGATGAAGCTGATCGGATGTTGGACATGGGATTTGAGAGCCAGATTCGTAGAATAGTCGAACAAGATACTATGCCTCCAAAGGGTGTCCGCCACACTATGATGTTTAGTGCTACTTTTCCTAAGGAAATACAGGTACTGTTTGATGTTGCAAATTTTATTTATTTAGAAATTTGTTTATCTCAGTCGTATGCCGTCTTCTGCTTG
>DDX3XE11sg1.exon_Change_codon_position_41345229_to_CAC,H,0.59,RANKT	AATGATACGGCGACCACCGAGTTGATTTCTCCTCAAATTCTAAACTCAGGCTTGTTTTTTTTCATGACATGACAGATACTTGGTGTTAGATGAAGCTGATCGGATGTTGGACATGGGATTTGAGCACCAGATTCGTAGAATAGTCGAACAAGATACTATGCCTCCAAAGGGTGTCCGCCACACTATGATGTTTAGTGCTACTTTTCCTAAGGAAATACAGGTACTGTTTGATGTTGCAAATTTTATTTATTTAGAAATTTGTTTATCTCAGTCGTATGCCGTCTTCTGCTTG
>DDX3XE11sg1.exon_Change_codon_position_41345229_to_CGG,R,0.21,RANKT	AATGATACGGCGACCACCGAGTTGATTTCTCCTCAAATTCTAAACTCAGGCTTGTTTTTTTTCATGACATGACAGATACTTGGTGTTAGATGAAGCTGATCGGATGTTGGACATGGGATTTGAGCGGCAGATTCGTAGAATAGTCGAACAAGATACTATGCCTCCAAAGGGTGTCCGCCACACTATGATGTTTAGTGCTACTTTTCCTAAGGAAATACAGGTACTGTTTGATGTTGCAAATTTTATTTATTTAGAAATTTGTTTATCTCAGTCGTATGCCGTCTTCTGCTTG
>DDX3XE11sg1.exon_Change_codon_position_41345229_to_CTG,L,0.41,RANKT	AATGATACGGCGACCACCGAGTTGATTTCTCCTCAAATTCTAAACTCAGGCTTGTTTTTTTTCATGACATGACAGATACTTGGTGTTAGATGAAGCTGATCGGATGTTGGACATGGGATTTGAGCTGCAGATTCGTAGAATAGTCGAACAAGATACTATGCCTCCAAAGGGTGTCCGCCACACTATGATGTTTAGTGCTACTTTTCCTAAGGAAATACAGGTACTGTTTGATGTTGCAAATTTTATTTATTTAGAAATTTGTTTATCTCAGTCGTATGCCGTCTTCTGCTTG
>DDX3XE11sg1.exon_Change_codon_position_41345229_to_GCT,A,0.26,RANK2	AATGATACGGCGACCACCGAGTTGATTTCTCCTCAAATTCTAAACTCAGGCTTGTTTTTTTTCATGACATGACAGATACTTGGTGTTAGATGAAGCTGATCGGATGTTGGACATGGGATTTGAGGCTCAGATTCGTAGAATAGTCGAACAAGATACTATGCCTCCAAAGGGTGTCCGCCACACTATGATGTTTAGTGCTACTTTTCCTAAGGAAATACAGGTACTGTTTGATGTTGCAAATTTTATTTATTTAGAAATTTGTTTATCTCAGTCGTATGCCGTCTTCTGCTTG
>DDX3XE11sg1.exon_Change_codon_position_41345229_to_GCC,A,0.40,RANKT	AATGATACGGCGACCACCGAGTTGATTTCTCCTCAAATTCTAAACTCAGGCTTGTTTTTTTTCATGACATGACAGATACTTGGTGTTAGATGAAGCTGATCGGATGTTGGACATGGGATTTGAGGCCCAGATTCGTAGAATAGTCGAACAAGATACTATGCCTCCAAAGGGTGTCCGCCACACTATGATGTTTAGTGCTACTTTTCCTAAGGAAATACAGGTACTGTTTGATGTTGCAAATTTTATTTATTTAGAAATTTGTTTATCTCAGTCGTATGCCGTCTTCTGCTTG
>DDX3XE11sg1.exon_Change_codon_position_41345229_to_TCT,S,0.18,RANK3	AATGATACGGCGACCACCGAGTTGATTTCTCCTCAAATTCTAAACTCAGGCTTGTTTTTTTTCATGACATGACAGATACTTGGTGTTAGATGAAGCTGATCGGATGTTGGACATGGGATTTGAGTCTCAGATTCGTAGAATAGTCGAACAAGATACTATGCCTCCAAAGGGTGTCCGCCACACTATGATGTTTAGTGCTACTTTTCCTAAGGAAATACAGGTACTGTTTGATGTTGCAAATTTTATTTATTTAGAAATTTGTTTATCTCAGTCGTATGCCGTCTTCTGCTTG
>DDX3XE11sg1.exon_Change_codon_position_41345229_to_CAT,H,0.41,RANK2	AATGATACGGCGACCACCGAGTTGATTTCTCCTCAAATTCTAAACTCAGGCTTGTTTTTTTTCATGACATGACAGATACTTGGTGTTAGATGAAGCTGATCGGATGTTGGACATGGGATTTGAGCATCAGATTCGTAGAATAGTCGAACAAGATACTATGCCTCCAAAGGGTGTCCGCCACACTATGATGTTTAGTGCTACTTTTCCTAAGGAAATACAGGTACTGTTTGATGTTGCAAATTTTATTTATTTAGAAATTTGTTTATCTCAGTCGTATGCCGTCTTCTGCTTG
>DDX3XE11sg1.exon_Change_codon_position_41345229_to_CGT,R,0.08,RANK6	AATGATACGGCGACCACCGAGTTGATTTCTCCTCAAATTCTAAACTCAGGCTTGTTTTTTTTCATGACATGACAGATACTTGGTGTTAGATGAAGCTGATCGGATGTTGGACATGGGATTTGAGCGTCAGATTCGTAGAATAGTCGAACAAGATACTATGCCTCCAAAGGGTGTCCGCCACACTATGATGTTTAGTGCTACTTTTCCTAAGGAAATACAGGTACTGTTTGATGTTGCAAATTTTATTTATTTAGAAATTTGTTTATCTCAGTCGTATGCCGTCTTCTGCTTG
>DDX3XE11sg1.exon_Change_codon_position_41345229_to_CTT,L,0.13,RANK3	AATGATACGGCGACCACCGAGTTGATTTCTCCTCAAATTCTAAACTCAGGCTTGTTTTTTTTCATGACATGACAGATACTTGGTGTTAGATGAAGCTGATCGGATGTTGGACATGGGATTTGAGCTTCAGATTCGTAGAATAGTCGAACAAGATACTATGCCTCCAAAGGGTGTCCGCCACACTATGATGTTTAGTGCTACTTTTCCTAAGGAAATACAGGTACTGTTTGATGTTGCAAATTTTATTTATTTAGAAATTTGTTTATCTCAGTCGTATGCCGTCTTCTGCTTG
>DDX3XE11sg1.exon_Change_codon_position_41345229_to_CCA,P,0.27,RANK3	AATGATACGGCGACCACCGAGTTGATTTCTCCTCAAATTCTAAACTCAGGCTTGTTTTTTTTCATGACATGACAGATACTTGGTGTTAGATGAAGCTGATCGGATGTTGGACATGGGATTTGAGCCACAGATTCGTAGAATAGTCGAACAAGATACTATGCCTCCAAAGGGTGTCCGCCACACTATGATGTTTAGTGCTACTTTTCCTAAGGAAATACAGGTACTGTTTGATGTTGCAAATTTTATTTATTTAGAAATTTGTTTATCTCAGTCGTATGCCGTCTTCTGCTTG
>DDX3XE11sg1.exon_Change_codon_position_41345229_to_CCC,P,0.33,RANKT	AATGATACGGCGACCACCGAGTTGATTTCTCCTCAAATTCTAAACTCAGGCTTGTTTTTTTTCATGACATGACAGATACTTGGTGTTAGATGAAGCTGATCGGATGTTGGACATGGGATTTGAGCCCCAGATTCGTAGAATAGTCGAACAAGATACTATGCCTCCAAAGGGTGTCCGCCACACTATGATGTTTAGTGCTACTTTTCCTAAGGAAATACAGGTACTGTTTGATGTTGCAAATTTTATTTATTTAGAAATTTGTTTATCTCAGTCGTATGCCGTCTTCTGCTTG
>DDX3XE11sg1.exon_Change_codon_position_41345229_to_CCG,P,0.11,RANK4	AATGATACGGCGACCACCGAGTTGATTTCTCCTCAAATTCTAAACTCAGGCTTGTTTTTTTTCATGACATGACAGATACTTGGTGTTAGATGAAGCTGATCGGATGTTGGACATGGGATTTGAGCCGCAGATTCGTAGAATAGTCGAACAAGATACTATGCCTCCAAAGGGTGTCCGCCACACTATGATGTTTAGTGCTACTTTTCCTAAGGAAATACAGGTACTGTTTGATGTTGCAAATTTTATTTATTTAGAAATTTGTTTATCTCAGTCGTATGCCGTCTTCTGCTTG
>DDX3XE11sg1.exon_Change_codon_position_41345232_to_AAG,K,0.58,RANKT	AATGATACGGCGACCACCGAGTTGATTTCTCCTCAAATTCTAAACTCAGGCTTGTTTTTTTTCATGACATGACAGATACTTGGTGTTAGATGAAGCTGATCGGATGTTGGACATGGGATTTGAGCCTAAGATTCGTAGAATAGTCGAACAAGATACTATGCCTCCAAAGGGTGTCCGCCACACTATGATGTTTAGTGCTACTTTTCCTAAGGAAATACAGGTACTGTTTGATGTTGCAAATTTTATTTATTTAGAAATTTGTTTATCTCAGTCGTATGCCGTCTTCTGCTTG
>DDX3XE11sg1.exon_Change_codon_position_41345232_to_AAA,K,0.42,RANK2	AATGATACGGCGACCACCGAGTTGATTTCTCCTCAAATTCTAAACTCAGGCTTGTTTTTTTTCATGACATGACAGATACTTGGTGTTAGATGAAGCTGATCGGATGTTGGACATGGGATTTGAGCCTAAAATTCGTAGAATAGTCGAACAAGATACTATGCCTCCAAAGGGTGTCCGCCACACTATGATGTTTAGTGCTACTTTTCCTAAGGAAATACAGGTACTGTTTGATGTTGCAAATTTTATTTATTTAGAAATTTGTTTATCTCAGTCGTATGCCGTCTTCTGCTTG
>DDX3XE11sg1.exon_Change_codon_position_41345232_to_AGA,R,0.20,RANK2	AATGATACGGCGACCACCGAGTTGATTTCTCCTCAAATTCTAAACTCAGGCTTGTTTTTTTTCATGACATGACAGATACTTGGTGTTAGATGAAGCTGATCGGATGTTGGACATGGGATTTGAGCCTAGAATTCGTAGAATAGTCGAACAAGATACTATGCCTCCAAAGGGTGTCCGCCACACTATGATGTTTAGTGCTACTTTTCCTAAGGAAATACAGGTACTGTTTGATGTTGCAAATTTTATTTATTTAGAAATTTGTTTATCTCAGTCGTATGCCGTCTTCTGCTTG
>DDX3XE11sg1.exon_Change_codon_position_41345232_to_CCC,P,0.33,RANKT	AATGATACGGCGACCACCGAGTTGATTTCTCCTCAAATTCTAAACTCAGGCTTGTTTTTTTTCATGACATGACAGATACTTGGTGTTAGATGAAGCTGATCGGATGTTGGACATGGGATTTGAGCCTCCCATTCGTAGAATAGTCGAACAAGATACTATGCCTCCAAAGGGTGTCCGCCACACTATGATGTTTAGTGCTACTTTTCCTAAGGAAATACAGGTACTGTTTGATGTTGCAAATTTTATTTATTTAGAAATTTGTTTATCTCAGTCGTATGCCGTCTTCTGCTTG
>DDX3XE11sg1.exon_Change_codon_position_41345232_to_CTC,L,0.20,RANK2	AATGATACGGCGACCACCGAGTTGATTTCTCCTCAAATTCTAAACTCAGGCTTGTTTTTTTTCATGACATGACAGATACTTGGTGTTAGATGAAGCTGATCGGATGTTGGACATGGGATTTGAGCCTCTCATTCGTAGAATAGTCGAACAAGATACTATGCCTCCAAAGGGTGTCCGCCACACTATGATGTTTAGTGCTACTTTTCCTAAGGAAATACAGGTACTGTTTGATGTTGCAAATTTTATTTATTTAGAAATTTGTTTATCTCAGTCGTATGCCGTCTTCTGCTTG
>DDX3XE11sg1.exon_Change_codon_position_41345232_to_GAG,E,0.58,RANKT	AATGATACGGCGACCACCGAGTTGATTTCTCCTCAAATTCTAAACTCAGGCTTGTTTTTTTTCATGACATGACAGATACTTGGTGTTAGATGAAGCTGATCGGATGTTGGACATGGGATTTGAGCCTGAGATTCGTAGAATAGTCGAACAAGATACTATGCCTCCAAAGGGTGTCCGCCACACTATGATGTTTAGTGCTACTTTTCCTAAGGAAATACAGGTACTGTTTGATGTTGCAAATTTTATTTATTTAGAAATTTGTTTATCTCAGTCGTATGCCGTCTTCTGCTTG
>DDX3XE11sg1.exon_Change_codon_position_41345232_to_GAA,E,0.42,RANK2	AATGATACGGCGACCACCGAGTTGATTTCTCCTCAAATTCTAAACTCAGGCTTGTTTTTTTTCATGACATGACAGATACTTGGTGTTAGATGAAGCTGATCGGATGTTGGACATGGGATTTGAGCCTGAAATTCGTAGAATAGTCGAACAAGATACTATGCCTCCAAAGGGTGTCCGCCACACTATGATGTTTAGTGCTACTTTTCCTAAGGAAATACAGGTACTGTTTGATGTTGCAAATTTTATTTATTTAGAAATTTGTTTATCTCAGTCGTATGCCGTCTTCTGCTTG
>DDX3XE11sg1.exon_Change_codon_position_41345232_to_TAG,STOP,0.20,RANK3	AATGATACGGCGACCACCGAGTTGATTTCTCCTCAAATTCTAAACTCAGGCTTGTTTTTTTTCATGACATGACAGATACTTGGTGTTAGATGAAGCTGATCGGATGTTGGACATGGGATTTGAGCCTTAGATTCGTAGAATAGTCGAACAAGATACTATGCCTCCAAAGGGTGTCCGCCACACTATGATGTTTAGTGCTACTTTTCCTAAGGAAATACAGGTACTGTTTGATGTTGCAAATTTTATTTATTTAGAAATTTGTTTATCTCAGTCGTATGCCGTCTTCTGCTTG
>DDX3XE11sg1.exon_Change_codon_position_41345232_to_TGA,STOP,0.52,RANKT	AATGATACGGCGACCACCGAGTTGATTTCTCCTCAAATTCTAAACTCAGGCTTGTTTTTTTTCATGACATGACAGATACTTGGTGTTAGATGAAGCTGATCGGATGTTGGACATGGGATTTGAGCCTTGAATTCGTAGAATAGTCGAACAAGATACTATGCCTCCAAAGGGTGTCCGCCACACTATGATGTTTAGTGCTACTTTTCCTAAGGAAATACAGGTACTGTTTGATGTTGCAAATTTTATTTATTTAGAAATTTGTTTATCTCAGTCGTATGCCGTCTTCTGCTTG
>DDX3XE11sg1.exon_Change_codon_position_41345232_to_CCG,P,0.11,RANK4	AATGATACGGCGACCACCGAGTTGATTTCTCCTCAAATTCTAAACTCAGGCTTGTTTTTTTTCATGACATGACAGATACTTGGTGTTAGATGAAGCTGATCGGATGTTGGACATGGGATTTGAGCCTCCGATTCGTAGAATAGTCGAACAAGATACTATGCCTCCAAAGGGTGTCCGCCACACTATGATGTTTAGTGCTACTTTTCCTAAGGAAATACAGGTACTGTTTGATGTTGCAAATTTTATTTATTTAGAAATTTGTTTATCTCAGTCGTATGCCGTCTTCTGCTTG
>DDX3XE11sg1.exon_Change_codon_position_41345232_to_CGG,R,0.21,RANKT	AATGATACGGCGACCACCGAGTTGATTTCTCCTCAAATTCTAAACTCAGGCTTGTTTTTTTTCATGACATGACAGATACTTGGTGTTAGATGAAGCTGATCGGATGTTGGACATGGGATTTGAGCCTCGGATTCGTAGAATAGTCGAACAAGATACTATGCCTCCAAAGGGTGTCCGCCACACTATGATGTTTAGTGCTACTTTTCCTAAGGAAATACAGGTACTGTTTGATGTTGCAAATTTTATTTATTTAGAAATTTGTTTATCTCAGTCGTATGCCGTCTTCTGCTTG
>DDX3XE11sg1.exon_Change_codon_position_41345232_to_CTG,L,0.41,RANKT	AATGATACGGCGACCACCGAGTTGATTTCTCCTCAAATTCTAAACTCAGGCTTGTTTTTTTTCATGACATGACAGATACTTGGTGTTAGATGAAGCTGATCGGATGTTGGACATGGGATTTGAGCCTCTGATTCGTAGAATAGTCGAACAAGATACTATGCCTCCAAAGGGTGTCCGCCACACTATGATGTTTAGTGCTACTTTTCCTAAGGAAATACAGGTACTGTTTGATGTTGCAAATTTTATTTATTTAGAAATTTGTTTATCTCAGTCGTATGCCGTCTTCTGCTTG
>DDX3XE11sg1.exon_Change_codon_position_41345232_to_CAA,Q,0.25,RANK2	AATGATACGGCGACCACCGAGTTGATTTCTCCTCAAATTCTAAACTCAGGCTTGTTTTTTTTCATGACATGACAGATACTTGGTGTTAGATGAAGCTGATCGGATGTTGGACATGGGATTTGAGCCTCAAATTCGTAGAATAGTCGAACAAGATACTATGCCTCCAAAGGGTGTCCGCCACACTATGATGTTTAGTGCTACTTTTCCTAAGGAAATACAGGTACTGTTTGATGTTGCAAATTTTATTTATTTAGAAATTTGTTTATCTCAGTCGTATGCCGTCTTCTGCTTG
>DDX3XE11sg1.exon_Change_codon_position_41345232_to_CAC,H,0.59,RANKT	AATGATACGGCGACCACCGAGTTGATTTCTCCTCAAATTCTAAACTCAGGCTTGTTTTTTTTCATGACATGACAGATACTTGGTGTTAGATGAAGCTGATCGGATGTTGGACATGGGATTTGAGCCTCACATTCGTAGAATAGTCGAACAAGATACTATGCCTCCAAAGGGTGTCCGCCACACTATGATGTTTAGTGCTACTTTTCCTAAGGAAATACAGGTACTGTTTGATGTTGCAAATTTTATTTATTTAGAAATTTGTTTATCTCAGTCGTATGCCGTCTTCTGCTTG
>DDX3XE11sg1.exon_Change_codon_position_41345232_to_CAT,H,0.41,RANK2	AATGATACGGCGACCACCGAGTTGATTTCTCCTCAAATTCTAAACTCAGGCTTGTTTTTTTTCATGACATGACAGATACTTGGTGTTAGATGAAGCTGATCGGATGTTGGACATGGGATTTGAGCCTCATATTCGTAGAATAGTCGAACAAGATACTATGCCTCCAAAGGGTGTCCGCCACACTATGATGTTTAGTGCTACTTTTCCTAAGGAAATACAGGTACTGTTTGATGTTGCAAATTTTATTTATTTAGAAATTTGTTTATCTCAGTCGTATGCCGTCTTCTGCTTG
>DDX3XE11sg1.exon_Change_codon_position_41345235_to_AAC,N,0.54,RANKT	AATGATACGGCGACCACCGAGTTGATTTCTCCTCAAATTCTAAACTCAGGCTTGTTTTTTTTCATGACATGACAGATACTTGGTGTTAGATGAAGCTGATCGGATGTTGGACATGGGATTTGAGCCTCAGAACCGTAGAATAGTCGAACAAGATACTATGCCTCCAAAGGGTGTCCGCCACACTATGATGTTTAGTGCTACTTTTCCTAAGGAAATACAGGTACTGTTTGATGTTGCAAATTTTATTTATTTAGAAATTTGTTTATCTCAGTCGTATGCCGTCTTCTGCTTG
>DDX3XE11sg1.exon_Change_codon_position_41345235_to_ACC,T,0.36,RANKT	AATGATACGGCGACCACCGAGTTGATTTCTCCTCAAATTCTAAACTCAGGCTTGTTTTTTTTCATGACATGACAGATACTTGGTGTTAGATGAAGCTGATCGGATGTTGGACATGGGATTTGAGCCTCAGACCCGTAGAATAGTCGAACAAGATACTATGCCTCCAAAGGGTGTCCGCCACACTATGATGTTTAGTGCTACTTTTCCTAAGGAAATACAGGTACTGTTTGATGTTGCAAATTTTATTTATTTAGAAATTTGTTTATCTCAGTCGTATGCCGTCTTCTGCTTG
>DDX3XE11sg1.exon_Change_codon_position_41345235_to_AGC,S,0.24,RANKT	AATGATACGGCGACCACCGAGTTGATTTCTCCTCAAATTCTAAACTCAGGCTTGTTTTTTTTCATGACATGACAGATACTTGGTGTTAGATGAAGCTGATCGGATGTTGGACATGGGATTTGAGCCTCAGAGCCGTAGAATAGTCGAACAAGATACTATGCCTCCAAAGGGTGTCCGCCACACTATGATGTTTAGTGCTACTTTTCCTAAGGAAATACAGGTACTGTTTGATGTTGCAAATTTTATTTATTTAGAAATTTGTTTATCTCAGTCGTATGCCGTCTTCTGCTTG
>DDX3XE11sg1.exon_Change_codon_position_41345235_to_CTT,L,0.13,RANK3	AATGATACGGCGACCACCGAGTTGATTTCTCCTCAAATTCTAAACTCAGGCTTGTTTTTTTTCATGACATGACAGATACTTGGTGTTAGATGAAGCTGATCGGATGTTGGACATGGGATTTGAGCCTCAGCTTCGTAGAATAGTCGAACAAGATACTATGCCTCCAAAGGGTGTCCGCCACACTATGATGTTTAGTGCTACTTTTCCTAAGGAAATACAGGTACTGTTTGATGTTGCAAATTTTATTTATTTAGAAATTTGTTTATCTCAGTCGTATGCCGTCTTCTGCTTG
>DDX3XE11sg1.exon_Change_codon_position_41345235_to_CTG,L,0.41,RANKT	AATGATACGGCGACCACCGAGTTGATTTCTCCTCAAATTCTAAACTCAGGCTTGTTTTTTTTCATGACATGACAGATACTTGGTGTTAGATGAAGCTGATCGGATGTTGGACATGGGATTTGAGCCTCAGCTGCGTAGAATAGTCGAACAAGATACTATGCCTCCAAAGGGTGTCCGCCACACTATGATGTTTAGTGCTACTTTTCCTAAGGAAATACAGGTACTGTTTGATGTTGCAAATTTTATTTATTTAGAAATTTGTTTATCTCAGTCGTATGCCGTCTTCTGCTTG
>DDX3XE11sg1.exon_Change_codon_position_41345235_to_GTT,V,0.18,RANK3	AATGATACGGCGACCACCGAGTTGATTTCTCCTCAAATTCTAAACTCAGGCTTGTTTTTTTTCATGACATGACAGATACTTGGTGTTAGATGAAGCTGATCGGATGTTGGACATGGGATTTGAGCCTCAGGTTCGTAGAATAGTCGAACAAGATACTATGCCTCCAAAGGGTGTCCGCCACACTATGATGTTTAGTGCTACTTTTCCTAAGGAAATACAGGTACTGTTTGATGTTGCAAATTTTATTTATTTAGAAATTTGTTTATCTCAGTCGTATGCCGTCTTCTGCTTG
>DDX3XE11sg1.exon_Change_codon_position_41345235_to_GTG,V,0.47,RANKT	AATGATACGGCGACCACCGAGTTGATTTCTCCTCAAATTCTAAACTCAGGCTTGTTTTTTTTCATGACATGACAGATACTTGGTGTTAGATGAAGCTGATCGGATGTTGGACATGGGATTTGAGCCTCAGGTGCGTAGAATAGTCGAACAAGATACTATGCCTCCAAAGGGTGTCCGCCACACTATGATGTTTAGTGCTACTTTTCCTAAGGAAATACAGGTACTGTTTGATGTTGCAAATTTTATTTATTTAGAAATTTGTTTATCTCAGTCGTATGCCGTCTTCTGCTTG
>DDX3XE11sg1.exon_Change_codon_position_41345235_to_TTT,F,0.45,RANK2	AATGATACGGCGACCACCGAGTTGATTTCTCCTCAAATTCTAAACTCAGGCTTGTTTTTTTTCATGACATGACAGATACTTGGTGTTAGATGAAGCTGATCGGATGTTGGACATGGGATTTGAGCCTCAGTTTCGTAGAATAGTCGAACAAGATACTATGCCTCCAAAGGGTGTCCGCCACACTATGATGTTTAGTGCTACTTTTCCTAAGGAAATACAGGTACTGTTTGATGTTGCAAATTTTATTTATTTAGAAATTTGTTTATCTCAGTCGTATGCCGTCTTCTGCTTG
>DDX3XE11sg1.exon_Change_codon_position_41345235_to_TTC,F,0.55,RANKT	AATGATACGGCGACCACCGAGTTGATTTCTCCTCAAATTCTAAACTCAGGCTTGTTTTTTTTCATGACATGACAGATACTTGGTGTTAGATGAAGCTGATCGGATGTTGGACATGGGATTTGAGCCTCAGTTCCGTAGAATAGTCGAACAAGATACTATGCCTCCAAAGGGTGTCCGCCACACTATGATGTTTAGTGCTACTTTTCCTAAGGAAATACAGGTACTGTTTGATGTTGCAAATTTTATTTATTTAGAAATTTGTTTATCTCAGTCGTATGCCGTCTTCTGCTTG
>DDX3XE11sg1.exon_Change_codon_position_41345235_to_AAT,N,0.46,RANK2	AATGATACGGCGACCACCGAGTTGATTTCTCCTCAAATTCTAAACTCAGGCTTGTTTTTTTTCATGACATGACAGATACTTGGTGTTAGATGAAGCTGATCGGATGTTGGACATGGGATTTGAGCCTCAGAATCGTAGAATAGTCGAACAAGATACTATGCCTCCAAAGGGTGTCCGCCACACTATGATGTTTAGTGCTACTTTTCCTAAGGAAATACAGGTACTGTTTGATGTTGCAAATTTTATTTATTTAGAAATTTGTTTATCTCAGTCGTATGCCGTCTTCTGCTTG
>DDX3XE11sg1.exon_Change_codon_position_41345235_to_ACT,T,0.24,RANK3	AATGATACGGCGACCACCGAGTTGATTTCTCCTCAAATTCTAAACTCAGGCTTGTTTTTTTTCATGACATGACAGATACTTGGTGTTAGATGAAGCTGATCGGATGTTGGACATGGGATTTGAGCCTCAGACTCGTAGAATAGTCGAACAAGATACTATGCCTCCAAAGGGTGTCCGCCACACTATGATGTTTAGTGCTACTTTTCCTAAGGAAATACAGGTACTGTTTGATGTTGCAAATTTTATTTATTTAGAAATTTGTTTATCTCAGTCGTATGCCGTCTTCTGCTTG
>DDX3XE11sg1.exon_Change_codon_position_41345235_to_AGT,S,0.15,RANK4	AATGATACGGCGACCACCGAGTTGATTTCTCCTCAAATTCTAAACTCAGGCTTGTTTTTTTTCATGACATGACAGATACTTGGTGTTAGATGAAGCTGATCGGATGTTGGACATGGGATTTGAGCCTCAGAGTCGTAGAATAGTCGAACAAGATACTATGCCTCCAAAGGGTGTCCGCCACACTATGATGTTTAGTGCTACTTTTCCTAAGGAAATACAGGTACTGTTTGATGTTGCAAATTTTATTTATTTAGAAATTTGTTTATCTCAGTCGTATGCCGTCTTCTGCTTG
>DDX3XE11sg1.exon_Change_codon_position_41345235_to_ATA,I,0.16,RANK3	AATGATACGGCGACCACCGAGTTGATTTCTCCTCAAATTCTAAACTCAGGCTTGTTTTTTTTCATGACATGACAGATACTTGGTGTTAGATGAAGCTGATCGGATGTTGGACATGGGATTTGAGCCTCAGATACGTAGAATAGTCGAACAAGATACTATGCCTCCAAAGGGTGTCCGCCACACTATGATGTTTAGTGCTACTTTTCCTAAGGAAATACAGGTACTGTTTGATGTTGCAAATTTTATTTATTTAGAAATTTGTTTATCTCAGTCGTATGCCGTCTTCTGCTTG
>DDX3XE11sg1.exon_Change_codon_position_41345235_to_ATC,I,0.48,RANKT	AATGATACGGCGACCACCGAGTTGATTTCTCCTCAAATTCTAAACTCAGGCTTGTTTTTTTTCATGACATGACAGATACTTGGTGTTAGATGAAGCTGATCGGATGTTGGACATGGGATTTGAGCCTCAGATCCGTAGAATAGTCGAACAAGATACTATGCCTCCAAAGGGTGTCCGCCACACTATGATGTTTAGTGCTACTTTTCCTAAGGAAATACAGGTACTGTTTGATGTTGCAAATTTTATTTATTTAGAAATTTGTTTATCTCAGTCGTATGCCGTCTTCTGCTTG
>DDX3XE11sg1.exon_Change_codon_position_41345235_to_ATG,M,1.00,RANKU	AATGATACGGCGACCACCGAGTTGATTTCTCCTCAAATTCTAAACTCAGGCTTGTTTTTTTTCATGACATGACAGATACTTGGTGTTAGATGAAGCTGATCGGATGTTGGACATGGGATTTGAGCCTCAGATGCGTAGAATAGTCGAACAAGATACTATGCCTCCAAAGGGTGTCCGCCACACTATGATGTTTAGTGCTACTTTTCCTAAGGAAATACAGGTACTGTTTGATGTTGCAAATTTTATTTATTTAGAAATTTGTTTATCTCAGTCGTATGCCGTCTTCTGCTTG
>DDX3XE11sg1.exon_Change_codon_position_41345238_to_AGT,S,0.15,RANK4	AATGATACGGCGACCACCGAGTTGATTTCTCCTCAAATTCTAAACTCAGGCTTGTTTTTTTTCATGACATGACAGATACTTGGTGTTAGATGAAGCTGATCGGATGTTGGACATGGGATTTGAGCCTCAGATTAGTAGAATAGTCGAACAAGATACTATGCCTCCAAAGGGTGTCCGCCACACTATGATGTTTAGTGCTACTTTTCCTAAGGAAATACAGGTACTGTTTGATGTTGCAAATTTTATTTATTTAGAAATTTGTTTATCTCAGTCGTATGCCGTCTTCTGCTTG
>DDX3XE11sg1.exon_Change_codon_position_41345238_to_AGA,R,0.20,RANK2	AATGATACGGCGACCACCGAGTTGATTTCTCCTCAAATTCTAAACTCAGGCTTGTTTTTTTTCATGACATGACAGATACTTGGTGTTAGATGAAGCTGATCGGATGTTGGACATGGGATTTGAGCCTCAGATTAGAAGAATAGTCGAACAAGATACTATGCCTCCAAAGGGTGTCCGCCACACTATGATGTTTAGTGCTACTTTTCCTAAGGAAATACAGGTACTGTTTGATGTTGCAAATTTTATTTATTTAGAAATTTGTTTATCTCAGTCGTATGCCGTCTTCTGCTTG
>DDX3XE11sg1.exon_Change_codon_position_41345238_to_AGC,S,0.24,RANKT	AATGATACGGCGACCACCGAGTTGATTTCTCCTCAAATTCTAAACTCAGGCTTGTTTTTTTTCATGACATGACAGATACTTGGTGTTAGATGAAGCTGATCGGATGTTGGACATGGGATTTGAGCCTCAGATTAGCAGAATAGTCGAACAAGATACTATGCCTCCAAAGGGTGTCCGCCACACTATGATGTTTAGTGCTACTTTTCCTAAGGAAATACAGGTACTGTTTGATGTTGCAAATTTTATTTATTTAGAAATTTGTTTATCTCAGTCGTATGCCGTCTTCTGCTTG
>DDX3XE11sg1.exon_Change_codon_position_41345238_to_AGG,R,0.20,RANK3	AATGATACGGCGACCACCGAGTTGATTTCTCCTCAAATTCTAAACTCAGGCTTGTTTTTTTTCATGACATGACAGATACTTGGTGTTAGATGAAGCTGATCGGATGTTGGACATGGGATTTGAGCCTCAGATTAGGAGAATAGTCGAACAAGATACTATGCCTCCAAAGGGTGTCCGCCACACTATGATGTTTAGTGCTACTTTTCCTAAGGAAATACAGGTACTGTTTGATGTTGCAAATTTTATTTATTTAGAAATTTGTTTATCTCAGTCGTATGCCGTCTTCTGCTTG
>DDX3XE11sg1.exon_Change_codon_position_41345238_to_CAC,H,0.59,RANKT	AATGATACGGCGACCACCGAGTTGATTTCTCCTCAAATTCTAAACTCAGGCTTGTTTTTTTTCATGACATGACAGATACTTGGTGTTAGATGAAGCTGATCGGATGTTGGACATGGGATTTGAGCCTCAGATTCACAGAATAGTCGAACAAGATACTATGCCTCCAAAGGGTGTCCGCCACACTATGATGTTTAGTGCTACTTTTCCTAAGGAAATACAGGTACTGTTTGATGTTGCAAATTTTATTTATTTAGAAATTTGTTTATCTCAGTCGTATGCCGTCTTCTGCTTG
>DDX3XE11sg1.exon_Change_codon_position_41345238_to_CCC,P,0.33,RANKT	AATGATACGGCGACCACCGAGTTGATTTCTCCTCAAATTCTAAACTCAGGCTTGTTTTTTTTCATGACATGACAGATACTTGGTGTTAGATGAAGCTGATCGGATGTTGGACATGGGATTTGAGCCTCAGATTCCCAGAATAGTCGAACAAGATACTATGCCTCCAAAGGGTGTCCGCCACACTATGATGTTTAGTGCTACTTTTCCTAAGGAAATACAGGTACTGTTTGATGTTGCAAATTTTATTTATTTAGAAATTTGTTTATCTCAGTCGTATGCCGTCTTCTGCTTG
>DDX3XE11sg1.exon_Change_codon_position_41345238_to_CTG,L,0.41,RANKT	AATGATACGGCGACCACCGAGTTGATTTCTCCTCAAATTCTAAACTCAGGCTTGTTTTTTTTCATGACATGACAGATACTTGGTGTTAGATGAAGCTGATCGGATGTTGGACATGGGATTTGAGCCTCAGATTCTGAGAATAGTCGAACAAGATACTATGCCTCCAAAGGGTGTCCGCCACACTATGATGTTTAGTGCTACTTTTCCTAAGGAAATACAGGTACTGTTTGATGTTGCAAATTTTATTTATTTAGAAATTTGTTTATCTCAGTCGTATGCCGTCTTCTGCTTG
>DDX3XE11sg1.exon_Change_codon_position_41345238_to_GGT,G,0.16,RANK4	AATGATACGGCGACCACCGAGTTGATTTCTCCTCAAATTCTAAACTCAGGCTTGTTTTTTTTCATGACATGACAGATACTTGGTGTTAGATGAAGCTGATCGGATGTTGGACATGGGATTTGAGCCTCAGATTGGTAGAATAGTCGAACAAGATACTATGCCTCCAAAGGGTGTCCGCCACACTATGATGTTTAGTGCTACTTTTCCTAAGGAAATACAGGTACTGTTTGATGTTGCAAATTTTATTTATTTAGAAATTTGTTTATCTCAGTCGTATGCCGTCTTCTGCTTG
>DDX3XE11sg1.exon_Change_codon_position_41345238_to_GGC,G,0.34,RANKT	AATGATACGGCGACCACCGAGTTGATTTCTCCTCAAATTCTAAACTCAGGCTTGTTTTTTTTCATGACATGACAGATACTTGGTGTTAGATGAAGCTGATCGGATGTTGGACATGGGATTTGAGCCTCAGATTGGCAGAATAGTCGAACAAGATACTATGCCTCCAAAGGGTGTCCGCCACACTATGATGTTTAGTGCTACTTTTCCTAAGGAAATACAGGTACTGTTTGATGTTGCAAATTTTATTTATTTAGAAATTTGTTTATCTCAGTCGTATGCCGTCTTCTGCTTG
>DDX3XE11sg1.exon_Change_codon_position_41345238_to_TGT,C,0.45,RANK2	AATGATACGGCGACCACCGAGTTGATTTCTCCTCAAATTCTAAACTCAGGCTTGTTTTTTTTCATGACATGACAGATACTTGGTGTTAGATGAAGCTGATCGGATGTTGGACATGGGATTTGAGCCTCAGATTTGTAGAATAGTCGAACAAGATACTATGCCTCCAAAGGGTGTCCGCCACACTATGATGTTTAGTGCTACTTTTCCTAAGGAAATACAGGTACTGTTTGATGTTGCAAATTTTATTTATTTAGAAATTTGTTTATCTCAGTCGTATGCCGTCTTCTGCTTG
>DDX3XE11sg1.exon_Change_codon_position_41345238_to_TGC,C,0.55,RANKT	AATGATACGGCGACCACCGAGTTGATTTCTCCTCAAATTCTAAACTCAGGCTTGTTTTTTTTCATGACATGACAGATACTTGGTGTTAGATGAAGCTGATCGGATGTTGGACATGGGATTTGAGCCTCAGATTTGCAGAATAGTCGAACAAGATACTATGCCTCCAAAGGGTGTCCGCCACACTATGATGTTTAGTGCTACTTTTCCTAAGGAAATACAGGTACTGTTTGATGTTGCAAATTTTATTTATTTAGAAATTTGTTTATCTCAGTCGTATGCCGTCTTCTGCTTG
>DDX3XE11sg1.exon_Change_codon_position_41345238_to_CAT,H,0.41,RANK2	AATGATACGGCGACCACCGAGTTGATTTCTCCTCAAATTCTAAACTCAGGCTTGTTTTTTTTCATGACATGACAGATACTTGGTGTTAGATGAAGCTGATCGGATGTTGGACATGGGATTTGAGCCTCAGATTCATAGAATAGTCGAACAAGATACTATGCCTCCAAAGGGTGTCCGCCACACTATGATGTTTAGTGCTACTTTTCCTAAGGAAATACAGGTACTGTTTGATGTTGCAAATTTTATTTATTTAGAAATTTGTTTATCTCAGTCGTATGCCGTCTTCTGCTTG
>DDX3XE11sg1.exon_Change_codon_position_41345238_to_CCT,P,0.28,RANK2	AATGATACGGCGACCACCGAGTTGATTTCTCCTCAAATTCTAAACTCAGGCTTGTTTTTTTTCATGACATGACAGATACTTGGTGTTAGATGAAGCTGATCGGATGTTGGACATGGGATTTGAGCCTCAGATTCCTAGAATAGTCGAACAAGATACTATGCCTCCAAAGGGTGTCCGCCACACTATGATGTTTAGTGCTACTTTTCCTAAGGAAATACAGGTACTGTTTGATGTTGCAAATTTTATTTATTTAGAAATTTGTTTATCTCAGTCGTATGCCGTCTTCTGCTTG
>DDX3XE11sg1.exon_Change_codon_position_41345238_to_CTT,L,0.13,RANK3	AATGATACGGCGACCACCGAGTTGATTTCTCCTCAAATTCTAAACTCAGGCTTGTTTTTTTTCATGACATGACAGATACTTGGTGTTAGATGAAGCTGATCGGATGTTGGACATGGGATTTGAGCCTCAGATTCTTAGAATAGTCGAACAAGATACTATGCCTCCAAAGGGTGTCCGCCACACTATGATGTTTAGTGCTACTTTTCCTAAGGAAATACAGGTACTGTTTGATGTTGCAAATTTTATTTATTTAGAAATTTGTTTATCTCAGTCGTATGCCGTCTTCTGCTTG
>DDX3XE11sg1.exon_Change_codon_position_41345238_to_CGA,R,0.11,RANK5	AATGATACGGCGACCACCGAGTTGATTTCTCCTCAAATTCTAAACTCAGGCTTGTTTTTTTTCATGACATGACAGATACTTGGTGTTAGATGAAGCTGATCGGATGTTGGACATGGGATTTGAGCCTCAGATTCGAAGAATAGTCGAACAAGATACTATGCCTCCAAAGGGTGTCCGCCACACTATGATGTTTAGTGCTACTTTTCCTAAGGAAATACAGGTACTGTTTGATGTTGCAAATTTTATTTATTTAGAAATTTGTTTATCTCAGTCGTATGCCGTCTTCTGCTTG
>DDX3XE11sg1.exon_Change_codon_position_41345238_to_CGC,R,0.19,RANK4	AATGATACGGCGACCACCGAGTTGATTTCTCCTCAAATTCTAAACTCAGGCTTGTTTTTTTTCATGACATGACAGATACTTGGTGTTAGATGAAGCTGATCGGATGTTGGACATGGGATTTGAGCCTCAGATTCGCAGAATAGTCGAACAAGATACTATGCCTCCAAAGGGTGTCCGCCACACTATGATGTTTAGTGCTACTTTTCCTAAGGAAATACAGGTACTGTTTGATGTTGCAAATTTTATTTATTTAGAAATTTGTTTATCTCAGTCGTATGCCGTCTTCTGCTTG
>DDX3XE11sg1.exon_Change_codon_position_41345238_to_CGG,R,0.21,RANKT	AATGATACGGCGACCACCGAGTTGATTTCTCCTCAAATTCTAAACTCAGGCTTGTTTTTTTTCATGACATGACAGATACTTGGTGTTAGATGAAGCTGATCGGATGTTGGACATGGGATTTGAGCCTCAGATTCGGAGAATAGTCGAACAAGATACTATGCCTCCAAAGGGTGTCCGCCACACTATGATGTTTAGTGCTACTTTTCCTAAGGAAATACAGGTACTGTTTGATGTTGCAAATTTTATTTATTTAGAAATTTGTTTATCTCAGTCGTATGCCGTCTTCTGCTTG
>DDX3XE11sg1.exon_Change_codon_position_41345241_to_AAG,K,0.58,RANKT	AATGATACGGCGACCACCGAGTTGATTTCTCCTCAAATTCTAAACTCAGGCTTGTTTTTTTTCATGACATGACAGATACTTGGTGTTAGATGAAGCTGATCGGATGTTGGACATGGGATTTGAGCCTCAGATTCGTAAGATAGTCGAACAAGATACTATGCCTCCAAAGGGTGTCCGCCACACTATGATGTTTAGTGCTACTTTTCCTAAGGAAATACAGGTACTGTTTGATGTTGCAAATTTTATTTATTTAGAAATTTGTTTATCTCAGTCGTATGCCGTCTTCTGCTTG
>DDX3XE11sg1.exon_Change_codon_position_41345241_to_ACC,T,0.36,RANKT	AATGATACGGCGACCACCGAGTTGATTTCTCCTCAAATTCTAAACTCAGGCTTGTTTTTTTTCATGACATGACAGATACTTGGTGTTAGATGAAGCTGATCGGATGTTGGACATGGGATTTGAGCCTCAGATTCGTACCATAGTCGAACAAGATACTATGCCTCCAAAGGGTGTCCGCCACACTATGATGTTTAGTGCTACTTTTCCTAAGGAAATACAGGTACTGTTTGATGTTGCAAATTTTATTTATTTAGAAATTTGTTTATCTCAGTCGTATGCCGTCTTCTGCTTG
>DDX3XE11sg1.exon_Change_codon_position_41345241_to_ATC,I,0.48,RANKT	AATGATACGGCGACCACCGAGTTGATTTCTCCTCAAATTCTAAACTCAGGCTTGTTTTTTTTCATGACATGACAGATACTTGGTGTTAGATGAAGCTGATCGGATGTTGGACATGGGATTTGAGCCTCAGATTCGTATCATAGTCGAACAAGATACTATGCCTCCAAAGGGTGTCCGCCACACTATGATGTTTAGTGCTACTTTTCCTAAGGAAATACAGGTACTGTTTGATGTTGCAAATTTTATTTATTTAGAAATTTGTTTATCTCAGTCGTATGCCGTCTTCTGCTTG
>DDX3XE11sg1.exon_Change_codon_position_41345241_to_CGA,R,0.11,RANK5	AATGATACGGCGACCACCGAGTTGATTTCTCCTCAAATTCTAAACTCAGGCTTGTTTTTTTTCATGACATGACAGATACTTGGTGTTAGATGAAGCTGATCGGATGTTGGACATGGGATTTGAGCCTCAGATTCGTCGAATAGTCGAACAAGATACTATGCCTCCAAAGGGTGTCCGCCACACTATGATGTTTAGTGCTACTTTTCCTAAGGAAATACAGGTACTGTTTGATGTTGCAAATTTTATTTATTTAGAAATTTGTTTATCTCAGTCGTATGCCGTCTTCTGCTTG
>DDX3XE11sg1.exon_Change_codon_position_41345241_to_CGC,R,0.19,RANK4	AATGATACGGCGACCACCGAGTTGATTTCTCCTCAAATTCTAAACTCAGGCTTGTTTTTTTTCATGACATGACAGATACTTGGTGTTAGATGAAGCTGATCGGATGTTGGACATGGGATTTGAGCCTCAGATTCGTCGCATAGTCGAACAAGATACTATGCCTCCAAAGGGTGTCCGCCACACTATGATGTTTAGTGCTACTTTTCCTAAGGAAATACAGGTACTGTTTGATGTTGCAAATTTTATTTATTTAGAAATTTGTTTATCTCAGTCGTATGCCGTCTTCTGCTTG
>DDX3XE11sg1.exon_Change_codon_position_41345241_to_CGG,R,0.21,RANKT	AATGATACGGCGACCACCGAGTTGATTTCTCCTCAAATTCTAAACTCAGGCTTGTTTTTTTTCATGACATGACAGATACTTGGTGTTAGATGAAGCTGATCGGATGTTGGACATGGGATTTGAGCCTCAGATTCGTCGGATAGTCGAACAAGATACTATGCCTCCAAAGGGTGTCCGCCACACTATGATGTTTAGTGCTACTTTTCCTAAGGAAATACAGGTACTGTTTGATGTTGCAAATTTTATTTATTTAGAAATTTGTTTATCTCAGTCGTATGCCGTCTTCTGCTTG
>DDX3XE11sg1.exon_Change_codon_position_41345241_to_CGT,R,0.08,RANK6	AATGATACGGCGACCACCGAGTTGATTTCTCCTCAAATTCTAAACTCAGGCTTGTTTTTTTTCATGACATGACAGATACTTGGTGTTAGATGAAGCTGATCGGATGTTGGACATGGGATTTGAGCCTCAGATTCGTCGTATAGTCGAACAAGATACTATGCCTCCAAAGGGTGTCCGCCACACTATGATGTTTAGTGCTACTTTTCCTAAGGAAATACAGGTACTGTTTGATGTTGCAAATTTTATTTATTTAGAAATTTGTTTATCTCAGTCGTATGCCGTCTTCTGCTTG
>DDX3XE11sg1.exon_Change_codon_position_41345241_to_GGA,G,0.25,RANK2	AATGATACGGCGACCACCGAGTTGATTTCTCCTCAAATTCTAAACTCAGGCTTGTTTTTTTTCATGACATGACAGATACTTGGTGTTAGATGAAGCTGATCGGATGTTGGACATGGGATTTGAGCCTCAGATTCGTGGAATAGTCGAACAAGATACTATGCCTCCAAAGGGTGTCCGCCACACTATGATGTTTAGTGCTACTTTTCCTAAGGAAATACAGGTACTGTTTGATGTTGCAAATTTTATTTATTTAGAAATTTGTTTATCTCAGTCGTATGCCGTCTTCTGCTTG
>DDX3XE11sg1.exon_Change_codon_position_41345241_to_GGC,G,0.34,RANKT	AATGATACGGCGACCACCGAGTTGATTTCTCCTCAAATTCTAAACTCAGGCTTGTTTTTTTTCATGACATGACAGATACTTGGTGTTAGATGAAGCTGATCGGATGTTGGACATGGGATTTGAGCCTCAGATTCGTGGCATAGTCGAACAAGATACTATGCCTCCAAAGGGTGTCCGCCACACTATGATGTTTAGTGCTACTTTTCCTAAGGAAATACAGGTACTGTTTGATGTTGCAAATTTTATTTATTTAGAAATTTGTTTATCTCAGTCGTATGCCGTCTTCTGCTTG
>DDX3XE11sg1.exon_Change_codon_position_41345241_to_TGA,STOP,0.52,RANKT	AATGATACGGCGACCACCGAGTTGATTTCTCCTCAAATTCTAAACTCAGGCTTGTTTTTTTTCATGACATGACAGATACTTGGTGTTAGATGAAGCTGATCGGATGTTGGACATGGGATTTGAGCCTCAGATTCGTTGAATAGTCGAACAAGATACTATGCCTCCAAAGGGTGTCCGCCACACTATGATGTTTAGTGCTACTTTTCCTAAGGAAATACAGGTACTGTTTGATGTTGCAAATTTTATTTATTTAGAAATTTGTTTATCTCAGTCGTATGCCGTCTTCTGCTTG
>DDX3XE11sg1.exon_Change_codon_position_41345241_to_TAA,STOP,0.28,RANK2	AATGATACGGCGACCACCGAGTTGATTTCTCCTCAAATTCTAAACTCAGGCTTGTTTTTTTTCATGACATGACAGATACTTGGTGTTAGATGAAGCTGATCGGATGTTGGACATGGGATTTGAGCCTCAGATTCGTTAAATAGTCGAACAAGATACTATGCCTCCAAAGGGTGTCCGCCACACTATGATGTTTAGTGCTACTTTTCCTAAGGAAATACAGGTACTGTTTGATGTTGCAAATTTTATTTATTTAGAAATTTGTTTATCTCAGTCGTATGCCGTCTTCTGCTTG
>DDX3XE11sg1.exon_Change_codon_position_41345241_to_AAA,K,0.42,RANK2	AATGATACGGCGACCACCGAGTTGATTTCTCCTCAAATTCTAAACTCAGGCTTGTTTTTTTTCATGACATGACAGATACTTGGTGTTAGATGAAGCTGATCGGATGTTGGACATGGGATTTGAGCCTCAGATTCGTAAAATAGTCGAACAAGATACTATGCCTCCAAAGGGTGTCCGCCACACTATGATGTTTAGTGCTACTTTTCCTAAGGAAATACAGGTACTGTTTGATGTTGCAAATTTTATTTATTTAGAAATTTGTTTATCTCAGTCGTATGCCGTCTTCTGCTTG
>DDX3XE11sg1.exon_Change_codon_position_41345241_to_ACA,T,0.28,RANK2	AATGATACGGCGACCACCGAGTTGATTTCTCCTCAAATTCTAAACTCAGGCTTGTTTTTTTTCATGACATGACAGATACTTGGTGTTAGATGAAGCTGATCGGATGTTGGACATGGGATTTGAGCCTCAGATTCGTACAATAGTCGAACAAGATACTATGCCTCCAAAGGGTGTCCGCCACACTATGATGTTTAGTGCTACTTTTCCTAAGGAAATACAGGTACTGTTTGATGTTGCAAATTTTATTTATTTAGAAATTTGTTTATCTCAGTCGTATGCCGTCTTCTGCTTG
>DDX3XE11sg1.exon_Change_codon_position_41345241_to_ATA,I,0.16,RANK3	AATGATACGGCGACCACCGAGTTGATTTCTCCTCAAATTCTAAACTCAGGCTTGTTTTTTTTCATGACATGACAGATACTTGGTGTTAGATGAAGCTGATCGGATGTTGGACATGGGATTTGAGCCTCAGATTCGTATAATAGTCGAACAAGATACTATGCCTCCAAAGGGTGTCCGCCACACTATGATGTTTAGTGCTACTTTTCCTAAGGAAATACAGGTACTGTTTGATGTTGCAAATTTTATTTATTTAGAAATTTGTTTATCTCAGTCGTATGCCGTCTTCTGCTTG
>DDX3XE11sg1.exon_Change_codon_position_41345241_to_AGC,S,0.24,RANKT	AATGATACGGCGACCACCGAGTTGATTTCTCCTCAAATTCTAAACTCAGGCTTGTTTTTTTTCATGACATGACAGATACTTGGTGTTAGATGAAGCTGATCGGATGTTGGACATGGGATTTGAGCCTCAGATTCGTAGCATAGTCGAACAAGATACTATGCCTCCAAAGGGTGTCCGCCACACTATGATGTTTAGTGCTACTTTTCCTAAGGAAATACAGGTACTGTTTGATGTTGCAAATTTTATTTATTTAGAAATTTGTTTATCTCAGTCGTATGCCGTCTTCTGCTTG
>DDX3XE11sg1.exon_Change_codon_position_41345241_to_AGG,R,0.20,RANK3	AATGATACGGCGACCACCGAGTTGATTTCTCCTCAAATTCTAAACTCAGGCTTGTTTTTTTTCATGACATGACAGATACTTGGTGTTAGATGAAGCTGATCGGATGTTGGACATGGGATTTGAGCCTCAGATTCGTAGGATAGTCGAACAAGATACTATGCCTCCAAAGGGTGTCCGCCACACTATGATGTTTAGTGCTACTTTTCCTAAGGAAATACAGGTACTGTTTGATGTTGCAAATTTTATTTATTTAGAAATTTGTTTATCTCAGTCGTATGCCGTCTTCTGCTTG
>DDX3XE11sg1.exon_Change_codon_position_41345241_to_AGT,S,0.15,RANK4	AATGATACGGCGACCACCGAGTTGATTTCTCCTCAAATTCTAAACTCAGGCTTGTTTTTTTTCATGACATGACAGATACTTGGTGTTAGATGAAGCTGATCGGATGTTGGACATGGGATTTGAGCCTCAGATTCGTAGTATAGTCGAACAAGATACTATGCCTCCAAAGGGTGTCCGCCACACTATGATGTTTAGTGCTACTTTTCCTAAGGAAATACAGGTACTGTTTGATGTTGCAAATTTTATTTATTTAGAAATTTGTTTATCTCAGTCGTATGCCGTCTTCTGCTTG
>DDX3XE11sg1.exon_Change_codon_position_41345244_to_AAG,K,0.58,RANKT	AATGATACGGCGACCACCGAGTTGATTTCTCCTCAAATTCTAAACTCAGGCTTGTTTTTTTTCATGACATGACAGATACTTGGTGTTAGATGAAGCTGATCGGATGTTGGACATGGGATTTGAGCCTCAGATTCGTAGAAAGGTCGAACAAGATACTATGCCTCCAAAGGGTGTCCGCCACACTATGATGTTTAGTGCTACTTTTCCTAAGGAAATACAGGTACTGTTTGATGTTGCAAATTTTATTTATTTAGAAATTTGTTTATCTCAGTCGTATGCCGTCTTCTGCTTG
>DDX3XE11sg1.exon_Change_codon_position_41345244_to_ACC,T,0.36,RANKT	AATGATACGGCGACCACCGAGTTGATTTCTCCTCAAATTCTAAACTCAGGCTTGTTTTTTTTCATGACATGACAGATACTTGGTGTTAGATGAAGCTGATCGGATGTTGGACATGGGATTTGAGCCTCAGATTCGTAGAACCGTCGAACAAGATACTATGCCTCCAAAGGGTGTCCGCCACACTATGATGTTTAGTGCTACTTTTCCTAAGGAAATACAGGTACTGTTTGATGTTGCAAATTTTATTTATTTAGAAATTTGTTTATCTCAGTCGTATGCCGTCTTCTGCTTG
>DDX3XE11sg1.exon_Change_codon_position_41345244_to_CTA,L,0.07,RANK5	AATGATACGGCGACCACCGAGTTGATTTCTCCTCAAATTCTAAACTCAGGCTTGTTTTTTTTCATGACATGACAGATACTTGGTGTTAGATGAAGCTGATCGGATGTTGGACATGGGATTTGAGCCTCAGATTCGTAGACTAGTCGAACAAGATACTATGCCTCCAAAGGGTGTCCGCCACACTATGATGTTTAGTGCTACTTTTCCTAAGGAAATACAGGTACTGTTTGATGTTGCAAATTTTATTTATTTAGAAATTTGTTTATCTCAGTCGTATGCCGTCTTCTGCTTG
>DDX3XE11sg1.exon_Change_codon_position_41345244_to_CGG,R,0.21,RANKT	AATGATACGGCGACCACCGAGTTGATTTCTCCTCAAATTCTAAACTCAGGCTTGTTTTTTTTCATGACATGACAGATACTTGGTGTTAGATGAAGCTGATCGGATGTTGGACATGGGATTTGAGCCTCAGATTCGTAGACGGGTCGAACAAGATACTATGCCTCCAAAGGGTGTCCGCCACACTATGATGTTTAGTGCTACTTTTCCTAAGGAAATACAGGTACTGTTTGATGTTGCAAATTTTATTTATTTAGAAATTTGTTTATCTCAGTCGTATGCCGTCTTCTGCTTG
>DDX3XE11sg1.exon_Change_codon_position_41345244_to_GTA,V,0.11,RANK4	AATGATACGGCGACCACCGAGTTGATTTCTCCTCAAATTCTAAACTCAGGCTTGTTTTTTTTCATGACATGACAGATACTTGGTGTTAGATGAAGCTGATCGGATGTTGGACATGGGATTTGAGCCTCAGATTCGTAGAGTAGTCGAACAAGATACTATGCCTCCAAAGGGTGTCCGCCACACTATGATGTTTAGTGCTACTTTTCCTAAGGAAATACAGGTACTGTTTGATGTTGCAAATTTTATTTATTTAGAAATTTGTTTATCTCAGTCGTATGCCGTCTTCTGCTTG
>DDX3XE11sg1.exon_Change_codon_position_41345244_to_GTG,V,0.47,RANKT	AATGATACGGCGACCACCGAGTTGATTTCTCCTCAAATTCTAAACTCAGGCTTGTTTTTTTTCATGACATGACAGATACTTGGTGTTAGATGAAGCTGATCGGATGTTGGACATGGGATTTGAGCCTCAGATTCGTAGAGTGGTCGAACAAGATACTATGCCTCCAAAGGGTGTCCGCCACACTATGATGTTTAGTGCTACTTTTCCTAAGGAAATACAGGTACTGTTTGATGTTGCAAATTTTATTTATTTAGAAATTTGTTTATCTCAGTCGTATGCCGTCTTCTGCTTG
>DDX3XE11sg1.exon_Change_codon_position_41345244_to_TTA,L,0.07,RANK6	AATGATACGGCGACCACCGAGTTGATTTCTCCTCAAATTCTAAACTCAGGCTTGTTTTTTTTCATGACATGACAGATACTTGGTGTTAGATGAAGCTGATCGGATGTTGGACATGGGATTTGAGCCTCAGATTCGTAGATTAGTCGAACAAGATACTATGCCTCCAAAGGGTGTCCGCCACACTATGATGTTTAGTGCTACTTTTCCTAAGGAAATACAGGTACTGTTTGATGTTGCAAATTTTATTTATTTAGAAATTTGTTTATCTCAGTCGTATGCCGTCTTCTGCTTG
>DDX3XE11sg1.exon_Change_codon_position_41345244_to_AAA,K,0.42,RANK2	AATGATACGGCGACCACCGAGTTGATTTCTCCTCAAATTCTAAACTCAGGCTTGTTTTTTTTCATGACATGACAGATACTTGGTGTTAGATGAAGCTGATCGGATGTTGGACATGGGATTTGAGCCTCAGATTCGTAGAAAAGTCGAACAAGATACTATGCCTCCAAAGGGTGTCCGCCACACTATGATGTTTAGTGCTACTTTTCCTAAGGAAATACAGGTACTGTTTGATGTTGCAAATTTTATTTATTTAGAAATTTGTTTATCTCAGTCGTATGCCGTCTTCTGCTTG
>DDX3XE11sg1.exon_Change_codon_position_41345244_to_ACA,T,0.28,RANK2	AATGATACGGCGACCACCGAGTTGATTTCTCCTCAAATTCTAAACTCAGGCTTGTTTTTTTTCATGACATGACAGATACTTGGTGTTAGATGAAGCTGATCGGATGTTGGACATGGGATTTGAGCCTCAGATTCGTAGAACAGTCGAACAAGATACTATGCCTCCAAAGGGTGTCCGCCACACTATGATGTTTAGTGCTACTTTTCCTAAGGAAATACAGGTACTGTTTGATGTTGCAAATTTTATTTATTTAGAAATTTGTTTATCTCAGTCGTATGCCGTCTTCTGCTTG
>DDX3XE11sg1.exon_Change_codon_position_41345244_to_AGA,R,0.20,RANK2	AATGATACGGCGACCACCGAGTTGATTTCTCCTCAAATTCTAAACTCAGGCTTGTTTTTTTTCATGACATGACAGATACTTGGTGTTAGATGAAGCTGATCGGATGTTGGACATGGGATTTGAGCCTCAGATTCGTAGAAGAGTCGAACAAGATACTATGCCTCCAAAGGGTGTCCGCCACACTATGATGTTTAGTGCTACTTTTCCTAAGGAAATACAGGTACTGTTTGATGTTGCAAATTTTATTTATTTAGAAATTTGTTTATCTCAGTCGTATGCCGTCTTCTGCTTG
>DDX3XE11sg1.exon_Change_codon_position_41345244_to_ATC,I,0.48,RANKT	AATGATACGGCGACCACCGAGTTGATTTCTCCTCAAATTCTAAACTCAGGCTTGTTTTTTTTCATGACATGACAGATACTTGGTGTTAGATGAAGCTGATCGGATGTTGGACATGGGATTTGAGCCTCAGATTCGTAGAATCGTCGAACAAGATACTATGCCTCCAAAGGGTGTCCGCCACACTATGATGTTTAGTGCTACTTTTCCTAAGGAAATACAGGTACTGTTTGATGTTGCAAATTTTATTTATTTAGAAATTTGTTTATCTCAGTCGTATGCCGTCTTCTGCTTG
>DDX3XE11sg1.exon_Change_codon_position_41345244_to_ATG,M,1.00,RANKU	AATGATACGGCGACCACCGAGTTGATTTCTCCTCAAATTCTAAACTCAGGCTTGTTTTTTTTCATGACATGACAGATACTTGGTGTTAGATGAAGCTGATCGGATGTTGGACATGGGATTTGAGCCTCAGATTCGTAGAATGGTCGAACAAGATACTATGCCTCCAAAGGGTGTCCGCCACACTATGATGTTTAGTGCTACTTTTCCTAAGGAAATACAGGTACTGTTTGATGTTGCAAATTTTATTTATTTAGAAATTTGTTTATCTCAGTCGTATGCCGTCTTCTGCTTG
>DDX3XE11sg1.exon_Change_codon_position_41345244_to_ATT,I,0.36,RANK2	AATGATACGGCGACCACCGAGTTGATTTCTCCTCAAATTCTAAACTCAGGCTTGTTTTTTTTCATGACATGACAGATACTTGGTGTTAGATGAAGCTGATCGGATGTTGGACATGGGATTTGAGCCTCAGATTCGTAGAATTGTCGAACAAGATACTATGCCTCCAAAGGGTGTCCGCCACACTATGATGTTTAGTGCTACTTTTCCTAAGGAAATACAGGTACTGTTTGATGTTGCAAATTTTATTTATTTAGAAATTTGTTTATCTCAGTCGTATGCCGTCTTCTGCTTG
>DDX3XE11sg1.exon_Change_codon_position_41345247_to_ATC,I,0.48,RANKT	AATGATACGGCGACCACCGAGTTGATTTCTCCTCAAATTCTAAACTCAGGCTTGTTTTTTTTCATGACATGACAGATACTTGGTGTTAGATGAAGCTGATCGGATGTTGGACATGGGATTTGAGCCTCAGATTCGTAGAATAATCGAACAAGATACTATGCCTCCAAAGGGTGTCCGCCACACTATGATGTTTAGTGCTACTTTTCCTAAGGAAATACAGGTACTGTTTGATGTTGCAAATTTTATTTATTTAGAAATTTGTTTATCTCAGTCGTATGCCGTCTTCTGCTTG
>DDX3XE11sg1.exon_Change_codon_position_41345247_to_ATT,I,0.36,RANK2	AATGATACGGCGACCACCGAGTTGATTTCTCCTCAAATTCTAAACTCAGGCTTGTTTTTTTTCATGACATGACAGATACTTGGTGTTAGATGAAGCTGATCGGATGTTGGACATGGGATTTGAGCCTCAGATTCGTAGAATAATTGAACAAGATACTATGCCTCCAAAGGGTGTCCGCCACACTATGATGTTTAGTGCTACTTTTCCTAAGGAAATACAGGTACTGTTTGATGTTGCAAATTTTATTTATTTAGAAATTTGTTTATCTCAGTCGTATGCCGTCTTCTGCTTG
>DDX3XE11sg1.exon_Change_codon_position_41345247_to_CTC,L,0.20,RANK2	AATGATACGGCGACCACCGAGTTGATTTCTCCTCAAATTCTAAACTCAGGCTTGTTTTTTTTCATGACATGACAGATACTTGGTGTTAGATGAAGCTGATCGGATGTTGGACATGGGATTTGAGCCTCAGATTCGTAGAATACTCGAACAAGATACTATGCCTCCAAAGGGTGTCCGCCACACTATGATGTTTAGTGCTACTTTTCCTAAGGAAATACAGGTACTGTTTGATGTTGCAAATTTTATTTATTTAGAAATTTGTTTATCTCAGTCGTATGCCGTCTTCTGCTTG
>DDX3XE11sg1.exon_Change_codon_position_41345247_to_CTG,L,0.41,RANKT	AATGATACGGCGACCACCGAGTTGATTTCTCCTCAAATTCTAAACTCAGGCTTGTTTTTTTTCATGACATGACAGATACTTGGTGTTAGATGAAGCTGATCGGATGTTGGACATGGGATTTGAGCCTCAGATTCGTAGAATACTGGAACAAGATACTATGCCTCCAAAGGGTGTCCGCCACACTATGATGTTTAGTGCTACTTTTCCTAAGGAAATACAGGTACTGTTTGATGTTGCAAATTTTATTTATTTAGAAATTTGTTTATCTCAGTCGTATGCCGTCTTCTGCTTG
>DDX3XE11sg1.exon_Change_codon_position_41345247_to_GAT,D,0.46,RANK2	AATGATACGGCGACCACCGAGTTGATTTCTCCTCAAATTCTAAACTCAGGCTTGTTTTTTTTCATGACATGACAGATACTTGGTGTTAGATGAAGCTGATCGGATGTTGGACATGGGATTTGAGCCTCAGATTCGTAGAATAGATGAACAAGATACTATGCCTCCAAAGGGTGTCCGCCACACTATGATGTTTAGTGCTACTTTTCCTAAGGAAATACAGGTACTGTTTGATGTTGCAAATTTTATTTATTTAGAAATTTGTTTATCTCAGTCGTATGCCGTCTTCTGCTTG
>DDX3XE11sg1.exon_Change_codon_position_41345247_to_GCT,A,0.26,RANK2	AATGATACGGCGACCACCGAGTTGATTTCTCCTCAAATTCTAAACTCAGGCTTGTTTTTTTTCATGACATGACAGATACTTGGTGTTAGATGAAGCTGATCGGATGTTGGACATGGGATTTGAGCCTCAGATTCGTAGAATAGCTGAACAAGATACTATGCCTCCAAAGGGTGTCCGCCACACTATGATGTTTAGTGCTACTTTTCCTAAGGAAATACAGGTACTGTTTGATGTTGCAAATTTTATTTATTTAGAAATTTGTTTATCTCAGTCGTATGCCGTCTTCTGCTTG
>DDX3XE11sg1.exon_Change_codon_position_41345247_to_GGA,G,0.25,RANK2	AATGATACGGCGACCACCGAGTTGATTTCTCCTCAAATTCTAAACTCAGGCTTGTTTTTTTTCATGACATGACAGATACTTGGTGTTAGATGAAGCTGATCGGATGTTGGACATGGGATTTGAGCCTCAGATTCGTAGAATAGGAGAACAAGATACTATGCCTCCAAAGGGTGTCCGCCACACTATGATGTTTAGTGCTACTTTTCCTAAGGAAATACAGGTACTGTTTGATGTTGCAAATTTTATTTATTTAGAAATTTGTTTATCTCAGTCGTATGCCGTCTTCTGCTTG
>DDX3XE11sg1.exon_Change_codon_position_41345247_to_TTC,F,0.55,RANKT	AATGATACGGCGACCACCGAGTTGATTTCTCCTCAAATTCTAAACTCAGGCTTGTTTTTTTTCATGACATGACAGATACTTGGTGTTAGATGAAGCTGATCGGATGTTGGACATGGGATTTGAGCCTCAGATTCGTAGAATATTCGAACAAGATACTATGCCTCCAAAGGGTGTCCGCCACACTATGATGTTTAGTGCTACTTTTCCTAAGGAAATACAGGTACTGTTTGATGTTGCAAATTTTATTTATTTAGAAATTTGTTTATCTCAGTCGTATGCCGTCTTCTGCTTG
>DDX3XE11sg1.exon_Change_codon_position_41345247_to_TTT,F,0.45,RANK2	AATGATACGGCGACCACCGAGTTGATTTCTCCTCAAATTCTAAACTCAGGCTTGTTTTTTTTCATGACATGACAGATACTTGGTGTTAGATGAAGCTGATCGGATGTTGGACATGGGATTTGAGCCTCAGATTCGTAGAATATTTGAACAAGATACTATGCCTCCAAAGGGTGTCCGCCACACTATGATGTTTAGTGCTACTTTTCCTAAGGAAATACAGGTACTGTTTGATGTTGCAAATTTTATTTATTTAGAAATTTGTTTATCTCAGTCGTATGCCGTCTTCTGCTTG
>DDX3XE11sg1.exon_Change_codon_position_41345247_to_GAC,D,0.54,RANKT	AATGATACGGCGACCACCGAGTTGATTTCTCCTCAAATTCTAAACTCAGGCTTGTTTTTTTTCATGACATGACAGATACTTGGTGTTAGATGAAGCTGATCGGATGTTGGACATGGGATTTGAGCCTCAGATTCGTAGAATAGACGAACAAGATACTATGCCTCCAAAGGGTGTCCGCCACACTATGATGTTTAGTGCTACTTTTCCTAAGGAAATACAGGTACTGTTTGATGTTGCAAATTTTATTTATTTAGAAATTTGTTTATCTCAGTCGTATGCCGTCTTCTGCTTG
>DDX3XE11sg1.exon_Change_codon_position_41345247_to_GCC,A,0.40,RANKT	AATGATACGGCGACCACCGAGTTGATTTCTCCTCAAATTCTAAACTCAGGCTTGTTTTTTTTCATGACATGACAGATACTTGGTGTTAGATGAAGCTGATCGGATGTTGGACATGGGATTTGAGCCTCAGATTCGTAGAATAGCCGAACAAGATACTATGCCTCCAAAGGGTGTCCGCCACACTATGATGTTTAGTGCTACTTTTCCTAAGGAAATACAGGTACTGTTTGATGTTGCAAATTTTATTTATTTAGAAATTTGTTTATCTCAGTCGTATGCCGTCTTCTGCTTG
>DDX3XE11sg1.exon_Change_codon_position_41345247_to_GGC,G,0.34,RANKT	AATGATACGGCGACCACCGAGTTGATTTCTCCTCAAATTCTAAACTCAGGCTTGTTTTTTTTCATGACATGACAGATACTTGGTGTTAGATGAAGCTGATCGGATGTTGGACATGGGATTTGAGCCTCAGATTCGTAGAATAGGCGAACAAGATACTATGCCTCCAAAGGGTGTCCGCCACACTATGATGTTTAGTGCTACTTTTCCTAAGGAAATACAGGTACTGTTTGATGTTGCAAATTTTATTTATTTAGAAATTTGTTTATCTCAGTCGTATGCCGTCTTCTGCTTG
>DDX3XE11sg1.exon_Change_codon_position_41345247_to_GTA,V,0.11,RANK4	AATGATACGGCGACCACCGAGTTGATTTCTCCTCAAATTCTAAACTCAGGCTTGTTTTTTTTCATGACATGACAGATACTTGGTGTTAGATGAAGCTGATCGGATGTTGGACATGGGATTTGAGCCTCAGATTCGTAGAATAGTAGAACAAGATACTATGCCTCCAAAGGGTGTCCGCCACACTATGATGTTTAGTGCTACTTTTCCTAAGGAAATACAGGTACTGTTTGATGTTGCAAATTTTATTTATTTAGAAATTTGTTTATCTCAGTCGTATGCCGTCTTCTGCTTG
>DDX3XE11sg1.exon_Change_codon_position_41345247_to_GTG,V,0.47,RANKT	AATGATACGGCGACCACCGAGTTGATTTCTCCTCAAATTCTAAACTCAGGCTTGTTTTTTTTCATGACATGACAGATACTTGGTGTTAGATGAAGCTGATCGGATGTTGGACATGGGATTTGAGCCTCAGATTCGTAGAATAGTGGAACAAGATACTATGCCTCCAAAGGGTGTCCGCCACACTATGATGTTTAGTGCTACTTTTCCTAAGGAAATACAGGTACTGTTTGATGTTGCAAATTTTATTTATTTAGAAATTTGTTTATCTCAGTCGTATGCCGTCTTCTGCTTG
>DDX3XE11sg1.exon_Change_codon_position_41345247_to_GTT,V,0.18,RANK3	AATGATACGGCGACCACCGAGTTGATTTCTCCTCAAATTCTAAACTCAGGCTTGTTTTTTTTCATGACATGACAGATACTTGGTGTTAGATGAAGCTGATCGGATGTTGGACATGGGATTTGAGCCTCAGATTCGTAGAATAGTTGAACAAGATACTATGCCTCCAAAGGGTGTCCGCCACACTATGATGTTTAGTGCTACTTTTCCTAAGGAAATACAGGTACTGTTTGATGTTGCAAATTTTATTTATTTAGAAATTTGTTTATCTCAGTCGTATGCCGTCTTCTGCTTG
>DDX3XE11sg1.exon_Change_codon_position_41345250_to_AAA,K,0.42,RANK2	AATGATACGGCGACCACCGAGTTGATTTCTCCTCAAATTCTAAACTCAGGCTTGTTTTTTTTCATGACATGACAGATACTTGGTGTTAGATGAAGCTGATCGGATGTTGGACATGGGATTTGAGCCTCAGATTCGTAGAATAGTCAAACAAGATACTATGCCTCCAAAGGGTGTCCGCCACACTATGATGTTTAGTGCTACTTTTCCTAAGGAAATACAGGTACTGTTTGATGTTGCAAATTTTATTTATTTAGAAATTTGTTTATCTCAGTCGTATGCCGTCTTCTGCTTG
>DDX3XE11sg1.exon_Change_codon_position_41345250_to_AAG,K,0.58,RANKT	AATGATACGGCGACCACCGAGTTGATTTCTCCTCAAATTCTAAACTCAGGCTTGTTTTTTTTCATGACATGACAGATACTTGGTGTTAGATGAAGCTGATCGGATGTTGGACATGGGATTTGAGCCTCAGATTCGTAGAATAGTCAAGCAAGATACTATGCCTCCAAAGGGTGTCCGCCACACTATGATGTTTAGTGCTACTTTTCCTAAGGAAATACAGGTACTGTTTGATGTTGCAAATTTTATTTATTTAGAAATTTGTTTATCTCAGTCGTATGCCGTCTTCTGCTTG
>DDX3XE11sg1.exon_Change_codon_position_41345250_to_CAA,Q,0.25,RANK2	AATGATACGGCGACCACCGAGTTGATTTCTCCTCAAATTCTAAACTCAGGCTTGTTTTTTTTCATGACATGACAGATACTTGGTGTTAGATGAAGCTGATCGGATGTTGGACATGGGATTTGAGCCTCAGATTCGTAGAATAGTCCAACAAGATACTATGCCTCCAAAGGGTGTCCGCCACACTATGATGTTTAGTGCTACTTTTCCTAAGGAAATACAGGTACTGTTTGATGTTGCAAATTTTATTTATTTAGAAATTTGTTTATCTCAGTCGTATGCCGTCTTCTGCTTG
>DDX3XE11sg1.exon_Change_codon_position_41345250_to_CAG,Q,0.75,RANKT	AATGATACGGCGACCACCGAGTTGATTTCTCCTCAAATTCTAAACTCAGGCTTGTTTTTTTTCATGACATGACAGATACTTGGTGTTAGATGAAGCTGATCGGATGTTGGACATGGGATTTGAGCCTCAGATTCGTAGAATAGTCCAGCAAGATACTATGCCTCCAAAGGGTGTCCGCCACACTATGATGTTTAGTGCTACTTTTCCTAAGGAAATACAGGTACTGTTTGATGTTGCAAATTTTATTTATTTAGAAATTTGTTTATCTCAGTCGTATGCCGTCTTCTGCTTG
>DDX3XE11sg1.exon_Change_codon_position_41345250_to_GCC,A,0.40,RANKT	AATGATACGGCGACCACCGAGTTGATTTCTCCTCAAATTCTAAACTCAGGCTTGTTTTTTTTCATGACATGACAGATACTTGGTGTTAGATGAAGCTGATCGGATGTTGGACATGGGATTTGAGCCTCAGATTCGTAGAATAGTCGCCCAAGATACTATGCCTCCAAAGGGTGTCCGCCACACTATGATGTTTAGTGCTACTTTTCCTAAGGAAATACAGGTACTGTTTGATGTTGCAAATTTTATTTATTTAGAAATTTGTTTATCTCAGTCGTATGCCGTCTTCTGCTTG
>DDX3XE11sg1.exon_Change_codon_position_41345250_to_GGC,G,0.34,RANKT	AATGATACGGCGACCACCGAGTTGATTTCTCCTCAAATTCTAAACTCAGGCTTGTTTTTTTTCATGACATGACAGATACTTGGTGTTAGATGAAGCTGATCGGATGTTGGACATGGGATTTGAGCCTCAGATTCGTAGAATAGTCGGCCAAGATACTATGCCTCCAAAGGGTGTCCGCCACACTATGATGTTTAGTGCTACTTTTCCTAAGGAAATACAGGTACTGTTTGATGTTGCAAATTTTATTTATTTAGAAATTTGTTTATCTCAGTCGTATGCCGTCTTCTGCTTG
>DDX3XE11sg1.exon_Change_codon_position_41345250_to_GTG,V,0.47,RANKT	AATGATACGGCGACCACCGAGTTGATTTCTCCTCAAATTCTAAACTCAGGCTTGTTTTTTTTCATGACATGACAGATACTTGGTGTTAGATGAAGCTGATCGGATGTTGGACATGGGATTTGAGCCTCAGATTCGTAGAATAGTCGTGCAAGATACTATGCCTCCAAAGGGTGTCCGCCACACTATGATGTTTAGTGCTACTTTTCCTAAGGAAATACAGGTACTGTTTGATGTTGCAAATTTTATTTATTTAGAAATTTGTTTATCTCAGTCGTATGCCGTCTTCTGCTTG
>DDX3XE11sg1.exon_Change_codon_position_41345250_to_TAA,STOP,0.28,RANK2	AATGATACGGCGACCACCGAGTTGATTTCTCCTCAAATTCTAAACTCAGGCTTGTTTTTTTTCATGACATGACAGATACTTGGTGTTAGATGAAGCTGATCGGATGTTGGACATGGGATTTGAGCCTCAGATTCGTAGAATAGTCTAACAAGATACTATGCCTCCAAAGGGTGTCCGCCACACTATGATGTTTAGTGCTACTTTTCCTAAGGAAATACAGGTACTGTTTGATGTTGCAAATTTTATTTATTTAGAAATTTGTTTATCTCAGTCGTATGCCGTCTTCTGCTTG
>DDX3XE11sg1.exon_Change_codon_position_41345250_to_TGA,STOP,0.52,RANKT	AATGATACGGCGACCACCGAGTTGATTTCTCCTCAAATTCTAAACTCAGGCTTGTTTTTTTTCATGACATGACAGATACTTGGTGTTAGATGAAGCTGATCGGATGTTGGACATGGGATTTGAGCCTCAGATTCGTAGAATAGTCTGACAAGATACTATGCCTCCAAAGGGTGTCCGCCACACTATGATGTTTAGTGCTACTTTTCCTAAGGAAATACAGGTACTGTTTGATGTTGCAAATTTTATTTATTTAGAAATTTGTTTATCTCAGTCGTATGCCGTCTTCTGCTTG
>DDX3XE11sg1.exon_Change_codon_position_41345250_to_GCA,A,0.23,RANK3	AATGATACGGCGACCACCGAGTTGATTTCTCCTCAAATTCTAAACTCAGGCTTGTTTTTTTTCATGACATGACAGATACTTGGTGTTAGATGAAGCTGATCGGATGTTGGACATGGGATTTGAGCCTCAGATTCGTAGAATAGTCGCACAAGATACTATGCCTCCAAAGGGTGTCCGCCACACTATGATGTTTAGTGCTACTTTTCCTAAGGAAATACAGGTACTGTTTGATGTTGCAAATTTTATTTATTTAGAAATTTGTTTATCTCAGTCGTATGCCGTCTTCTGCTTG
>DDX3XE11sg1.exon_Change_codon_position_41345250_to_GGA,G,0.25,RANK2	AATGATACGGCGACCACCGAGTTGATTTCTCCTCAAATTCTAAACTCAGGCTTGTTTTTTTTCATGACATGACAGATACTTGGTGTTAGATGAAGCTGATCGGATGTTGGACATGGGATTTGAGCCTCAGATTCGTAGAATAGTCGGACAAGATACTATGCCTCCAAAGGGTGTCCGCCACACTATGATGTTTAGTGCTACTTTTCCTAAGGAAATACAGGTACTGTTTGATGTTGCAAATTTTATTTATTTAGAAATTTGTTTATCTCAGTCGTATGCCGTCTTCTGCTTG
>DDX3XE11sg1.exon_Change_codon_position_41345250_to_GTA,V,0.11,RANK4	AATGATACGGCGACCACCGAGTTGATTTCTCCTCAAATTCTAAACTCAGGCTTGTTTTTTTTCATGACATGACAGATACTTGGTGTTAGATGAAGCTGATCGGATGTTGGACATGGGATTTGAGCCTCAGATTCGTAGAATAGTCGTACAAGATACTATGCCTCCAAAGGGTGTCCGCCACACTATGATGTTTAGTGCTACTTTTCCTAAGGAAATACAGGTACTGTTTGATGTTGCAAATTTTATTTATTTAGAAATTTGTTTATCTCAGTCGTATGCCGTCTTCTGCTTG
>DDX3XE11sg1.exon_Change_codon_position_41345250_to_GAC,D,0.54,RANKT	AATGATACGGCGACCACCGAGTTGATTTCTCCTCAAATTCTAAACTCAGGCTTGTTTTTTTTCATGACATGACAGATACTTGGTGTTAGATGAAGCTGATCGGATGTTGGACATGGGATTTGAGCCTCAGATTCGTAGAATAGTCGACCAAGATACTATGCCTCCAAAGGGTGTCCGCCACACTATGATGTTTAGTGCTACTTTTCCTAAGGAAATACAGGTACTGTTTGATGTTGCAAATTTTATTTATTTAGAAATTTGTTTATCTCAGTCGTATGCCGTCTTCTGCTTG
>DDX3XE11sg1.exon_Change_codon_position_41345250_to_GAG,E,0.58,RANKT	AATGATACGGCGACCACCGAGTTGATTTCTCCTCAAATTCTAAACTCAGGCTTGTTTTTTTTCATGACATGACAGATACTTGGTGTTAGATGAAGCTGATCGGATGTTGGACATGGGATTTGAGCCTCAGATTCGTAGAATAGTCGAGCAAGATACTATGCCTCCAAAGGGTGTCCGCCACACTATGATGTTTAGTGCTACTTTTCCTAAGGAAATACAGGTACTGTTTGATGTTGCAAATTTTATTTATTTAGAAATTTGTTTATCTCAGTCGTATGCCGTCTTCTGCTTG
>DDX3XE11sg1.exon_Change_codon_position_41345250_to_GAT,D,0.46,RANK2	AATGATACGGCGACCACCGAGTTGATTTCTCCTCAAATTCTAAACTCAGGCTTGTTTTTTTTCATGACATGACAGATACTTGGTGTTAGATGAAGCTGATCGGATGTTGGACATGGGATTTGAGCCTCAGATTCGTAGAATAGTCGATCAAGATACTATGCCTCCAAAGGGTGTCCGCCACACTATGATGTTTAGTGCTACTTTTCCTAAGGAAATACAGGTACTGTTTGATGTTGCAAATTTTATTTATTTAGAAATTTGTTTATCTCAGTCGTATGCCGTCTTCTGCTTG
>DDX3XE11sg1.exon_Change_codon_position_41345253_to_AAA,K,0.42,RANK2	AATGATACGGCGACCACCGAGTTGATTTCTCCTCAAATTCTAAACTCAGGCTTGTTTTTTTTCATGACATGACAGATACTTGGTGTTAGATGAAGCTGATCGGATGTTGGACATGGGATTTGAGCCTCAGATTCGTAGAATAGTCGAAAAAGATACTATGCCTCCAAAGGGTGTCCGCCACACTATGATGTTTAGTGCTACTTTTCCTAAGGAAATACAGGTACTGTTTGATGTTGCAAATTTTATTTATTTAGAAATTTGTTTATCTCAGTCGTATGCCGTCTTCTGCTTG
>DDX3XE11sg1.exon_Change_codon_position_41345253_to_AAG,K,0.58,RANKT	AATGATACGGCGACCACCGAGTTGATTTCTCCTCAAATTCTAAACTCAGGCTTGTTTTTTTTCATGACATGACAGATACTTGGTGTTAGATGAAGCTGATCGGATGTTGGACATGGGATTTGAGCCTCAGATTCGTAGAATAGTCGAAAAGGATACTATGCCTCCAAAGGGTGTCCGCCACACTATGATGTTTAGTGCTACTTTTCCTAAGGAAATACAGGTACTGTTTGATGTTGCAAATTTTATTTATTTAGAAATTTGTTTATCTCAGTCGTATGCCGTCTTCTGCTTG
>DDX3XE11sg1.exon_Change_codon_position_41345253_to_CCC,P,0.33,RANKT	AATGATACGGCGACCACCGAGTTGATTTCTCCTCAAATTCTAAACTCAGGCTTGTTTTTTTTCATGACATGACAGATACTTGGTGTTAGATGAAGCTGATCGGATGTTGGACATGGGATTTGAGCCTCAGATTCGTAGAATAGTCGAACCCGATACTATGCCTCCAAAGGGTGTCCGCCACACTATGATGTTTAGTGCTACTTTTCCTAAGGAAATACAGGTACTGTTTGATGTTGCAAATTTTATTTATTTAGAAATTTGTTTATCTCAGTCGTATGCCGTCTTCTGCTTG
>DDX3XE11sg1.exon_Change_codon_position_41345253_to_CGG,R,0.21,RANKT	AATGATACGGCGACCACCGAGTTGATTTCTCCTCAAATTCTAAACTCAGGCTTGTTTTTTTTCATGACATGACAGATACTTGGTGTTAGATGAAGCTGATCGGATGTTGGACATGGGATTTGAGCCTCAGATTCGTAGAATAGTCGAACGGGATACTATGCCTCCAAAGGGTGTCCGCCACACTATGATGTTTAGTGCTACTTTTCCTAAGGAAATACAGGTACTGTTTGATGTTGCAAATTTTATTTATTTAGAAATTTGTTTATCTCAGTCGTATGCCGTCTTCTGCTTG
>DDX3XE11sg1.exon_Change_codon_position_41345253_to_CTG,L,0.41,RANKT	AATGATACGGCGACCACCGAGTTGATTTCTCCTCAAATTCTAAACTCAGGCTTGTTTTTTTTCATGACATGACAGATACTTGGTGTTAGATGAAGCTGATCGGATGTTGGACATGGGATTTGAGCCTCAGATTCGTAGAATAGTCGAACTGGATACTATGCCTCCAAAGGGTGTCCGCCACACTATGATGTTTAGTGCTACTTTTCCTAAGGAAATACAGGTACTGTTTGATGTTGCAAATTTTATTTATTTAGAAATTTGTTTATCTCAGTCGTATGCCGTCTTCTGCTTG
>DDX3XE11sg1.exon_Change_codon_position_41345253_to_GAA,E,0.42,RANK2	AATGATACGGCGACCACCGAGTTGATTTCTCCTCAAATTCTAAACTCAGGCTTGTTTTTTTTCATGACATGACAGATACTTGGTGTTAGATGAAGCTGATCGGATGTTGGACATGGGATTTGAGCCTCAGATTCGTAGAATAGTCGAAGAAGATACTATGCCTCCAAAGGGTGTCCGCCACACTATGATGTTTAGTGCTACTTTTCCTAAGGAAATACAGGTACTGTTTGATGTTGCAAATTTTATTTATTTAGAAATTTGTTTATCTCAGTCGTATGCCGTCTTCTGCTTG
>DDX3XE11sg1.exon_Change_codon_position_41345253_to_GAG,E,0.58,RANKT	AATGATACGGCGACCACCGAGTTGATTTCTCCTCAAATTCTAAACTCAGGCTTGTTTTTTTTCATGACATGACAGATACTTGGTGTTAGATGAAGCTGATCGGATGTTGGACATGGGATTTGAGCCTCAGATTCGTAGAATAGTCGAAGAGGATACTATGCCTCCAAAGGGTGTCCGCCACACTATGATGTTTAGTGCTACTTTTCCTAAGGAAATACAGGTACTGTTTGATGTTGCAAATTTTATTTATTTAGAAATTTGTTTATCTCAGTCGTATGCCGTCTTCTGCTTG
>DDX3XE11sg1.exon_Change_codon_position_41345253_to_TAA,STOP,0.28,RANK2	AATGATACGGCGACCACCGAGTTGATTTCTCCTCAAATTCTAAACTCAGGCTTGTTTTTTTTCATGACATGACAGATACTTGGTGTTAGATGAAGCTGATCGGATGTTGGACATGGGATTTGAGCCTCAGATTCGTAGAATAGTCGAATAAGATACTATGCCTCCAAAGGGTGTCCGCCACACTATGATGTTTAGTGCTACTTTTCCTAAGGAAATACAGGTACTGTTTGATGTTGCAAATTTTATTTATTTAGAAATTTGTTTATCTCAGTCGTATGCCGTCTTCTGCTTG
>DDX3XE11sg1.exon_Change_codon_position_41345253_to_TGA,STOP,0.52,RANKT	AATGATACGGCGACCACCGAGTTGATTTCTCCTCAAATTCTAAACTCAGGCTTGTTTTTTTTCATGACATGACAGATACTTGGTGTTAGATGAAGCTGATCGGATGTTGGACATGGGATTTGAGCCTCAGATTCGTAGAATAGTCGAATGAGATACTATGCCTCCAAAGGGTGTCCGCCACACTATGATGTTTAGTGCTACTTTTCCTAAGGAAATACAGGTACTGTTTGATGTTGCAAATTTTATTTATTTAGAAATTTGTTTATCTCAGTCGTATGCCGTCTTCTGCTTG
>DDX3XE11sg1.exon_Change_codon_position_41345253_to_CCA,P,0.27,RANK3	AATGATACGGCGACCACCGAGTTGATTTCTCCTCAAATTCTAAACTCAGGCTTGTTTTTTTTCATGACATGACAGATACTTGGTGTTAGATGAAGCTGATCGGATGTTGGACATGGGATTTGAGCCTCAGATTCGTAGAATAGTCGAACCAGATACTATGCCTCCAAAGGGTGTCCGCCACACTATGATGTTTAGTGCTACTTTTCCTAAGGAAATACAGGTACTGTTTGATGTTGCAAATTTTATTTATTTAGAAATTTGTTTATCTCAGTCGTATGCCGTCTTCTGCTTG
>DDX3XE11sg1.exon_Change_codon_position_41345253_to_CGA,R,0.11,RANK5	AATGATACGGCGACCACCGAGTTGATTTCTCCTCAAATTCTAAACTCAGGCTTGTTTTTTTTCATGACATGACAGATACTTGGTGTTAGATGAAGCTGATCGGATGTTGGACATGGGATTTGAGCCTCAGATTCGTAGAATAGTCGAACGAGATACTATGCCTCCAAAGGGTGTCCGCCACACTATGATGTTTAGTGCTACTTTTCCTAAGGAAATACAGGTACTGTTTGATGTTGCAAATTTTATTTATTTAGAAATTTGTTTATCTCAGTCGTATGCCGTCTTCTGCTTG
>DDX3XE11sg1.exon_Change_codon_position_41345253_to_CTA,L,0.07,RANK5	AATGATACGGCGACCACCGAGTTGATTTCTCCTCAAATTCTAAACTCAGGCTTGTTTTTTTTCATGACATGACAGATACTTGGTGTTAGATGAAGCTGATCGGATGTTGGACATGGGATTTGAGCCTCAGATTCGTAGAATAGTCGAACTAGATACTATGCCTCCAAAGGGTGTCCGCCACACTATGATGTTTAGTGCTACTTTTCCTAAGGAAATACAGGTACTGTTTGATGTTGCAAATTTTATTTATTTAGAAATTTGTTTATCTCAGTCGTATGCCGTCTTCTGCTTG
>DDX3XE11sg1.exon_Change_codon_position_41345253_to_CAC,H,0.59,RANKT	AATGATACGGCGACCACCGAGTTGATTTCTCCTCAAATTCTAAACTCAGGCTTGTTTTTTTTCATGACATGACAGATACTTGGTGTTAGATGAAGCTGATCGGATGTTGGACATGGGATTTGAGCCTCAGATTCGTAGAATAGTCGAACACGATACTATGCCTCCAAAGGGTGTCCGCCACACTATGATGTTTAGTGCTACTTTTCCTAAGGAAATACAGGTACTGTTTGATGTTGCAAATTTTATTTATTTAGAAATTTGTTTATCTCAGTCGTATGCCGTCTTCTGCTTG
>DDX3XE11sg1.exon_Change_codon_position_41345253_to_CAG,Q,0.75,RANKT	AATGATACGGCGACCACCGAGTTGATTTCTCCTCAAATTCTAAACTCAGGCTTGTTTTTTTTCATGACATGACAGATACTTGGTGTTAGATGAAGCTGATCGGATGTTGGACATGGGATTTGAGCCTCAGATTCGTAGAATAGTCGAACAGGATACTATGCCTCCAAAGGGTGTCCGCCACACTATGATGTTTAGTGCTACTTTTCCTAAGGAAATACAGGTACTGTTTGATGTTGCAAATTTTATTTATTTAGAAATTTGTTTATCTCAGTCGTATGCCGTCTTCTGCTTG
>DDX3XE11sg1.exon_Change_codon_position_41345253_to_CAT,H,0.41,RANK2	AATGATACGGCGACCACCGAGTTGATTTCTCCTCAAATTCTAAACTCAGGCTTGTTTTTTTTCATGACATGACAGATACTTGGTGTTAGATGAAGCTGATCGGATGTTGGACATGGGATTTGAGCCTCAGATTCGTAGAATAGTCGAACATGATACTATGCCTCCAAAGGGTGTCCGCCACACTATGATGTTTAGTGCTACTTTTCCTAAGGAAATACAGGTACTGTTTGATGTTGCAAATTTTATTTATTTAGAAATTTGTTTATCTCAGTCGTATGCCGTCTTCTGCTTG
>DDX3XE11sg1.exon_Change_codon_position_41345256_to_AAT,N,0.46,RANK2	AATGATACGGCGACCACCGAGTTGATTTCTCCTCAAATTCTAAACTCAGGCTTGTTTTTTTTCATGACATGACAGATACTTGGTGTTAGATGAAGCTGATCGGATGTTGGACATGGGATTTGAGCCTCAGATTCGTAGAATAGTCGAACAAAATACTATGCCTCCAAAGGGTGTCCGCCACACTATGATGTTTAGTGCTACTTTTCCTAAGGAAATACAGGTACTGTTTGATGTTGCAAATTTTATTTATTTAGAAATTTGTTTATCTCAGTCGTATGCCGTCTTCTGCTTG
>DDX3XE11sg1.exon_Change_codon_position_41345256_to_AAC,N,0.54,RANKT	AATGATACGGCGACCACCGAGTTGATTTCTCCTCAAATTCTAAACTCAGGCTTGTTTTTTTTCATGACATGACAGATACTTGGTGTTAGATGAAGCTGATCGGATGTTGGACATGGGATTTGAGCCTCAGATTCGTAGAATAGTCGAACAAAACACTATGCCTCCAAAGGGTGTCCGCCACACTATGATGTTTAGTGCTACTTTTCCTAAGGAAATACAGGTACTGTTTGATGTTGCAAATTTTATTTATTTAGAAATTTGTTTATCTCAGTCGTATGCCGTCTTCTGCTTG
>DDX3XE11sg1.exon_Change_codon_position_41345256_to_CAT,H,0.41,RANK2	AATGATACGGCGACCACCGAGTTGATTTCTCCTCAAATTCTAAACTCAGGCTTGTTTTTTTTCATGACATGACAGATACTTGGTGTTAGATGAAGCTGATCGGATGTTGGACATGGGATTTGAGCCTCAGATTCGTAGAATAGTCGAACAACATACTATGCCTCCAAAGGGTGTCCGCCACACTATGATGTTTAGTGCTACTTTTCCTAAGGAAATACAGGTACTGTTTGATGTTGCAAATTTTATTTATTTAGAAATTTGTTTATCTCAGTCGTATGCCGTCTTCTGCTTG
>DDX3XE11sg1.exon_Change_codon_position_41345256_to_CAC,H,0.59,RANKT	AATGATACGGCGACCACCGAGTTGATTTCTCCTCAAATTCTAAACTCAGGCTTGTTTTTTTTCATGACATGACAGATACTTGGTGTTAGATGAAGCTGATCGGATGTTGGACATGGGATTTGAGCCTCAGATTCGTAGAATAGTCGAACAACACACTATGCCTCCAAAGGGTGTCCGCCACACTATGATGTTTAGTGCTACTTTTCCTAAGGAAATACAGGTACTGTTTGATGTTGCAAATTTTATTTATTTAGAAATTTGTTTATCTCAGTCGTATGCCGTCTTCTGCTTG
>DDX3XE11sg1.exon_Change_codon_position_41345256_to_GCC,A,0.40,RANKT	AATGATACGGCGACCACCGAGTTGATTTCTCCTCAAATTCTAAACTCAGGCTTGTTTTTTTTCATGACATGACAGATACTTGGTGTTAGATGAAGCTGATCGGATGTTGGACATGGGATTTGAGCCTCAGATTCGTAGAATAGTCGAACAAGCCACTATGCCTCCAAAGGGTGTCCGCCACACTATGATGTTTAGTGCTACTTTTCCTAAGGAAATACAGGTACTGTTTGATGTTGCAAATTTTATTTATTTAGAAATTTGTTTATCTCAGTCGTATGCCGTCTTCTGCTTG
>DDX3XE11sg1.exon_Change_codon_position_41345256_to_GGC,G,0.34,RANKT	AATGATACGGCGACCACCGAGTTGATTTCTCCTCAAATTCTAAACTCAGGCTTGTTTTTTTTCATGACATGACAGATACTTGGTGTTAGATGAAGCTGATCGGATGTTGGACATGGGATTTGAGCCTCAGATTCGTAGAATAGTCGAACAAGGCACTATGCCTCCAAAGGGTGTCCGCCACACTATGATGTTTAGTGCTACTTTTCCTAAGGAAATACAGGTACTGTTTGATGTTGCAAATTTTATTTATTTAGAAATTTGTTTATCTCAGTCGTATGCCGTCTTCTGCTTG
>DDX3XE11sg1.exon_Change_codon_position_41345256_to_GTG,V,0.47,RANKT	AATGATACGGCGACCACCGAGTTGATTTCTCCTCAAATTCTAAACTCAGGCTTGTTTTTTTTCATGACATGACAGATACTTGGTGTTAGATGAAGCTGATCGGATGTTGGACATGGGATTTGAGCCTCAGATTCGTAGAATAGTCGAACAAGTGACTATGCCTCCAAAGGGTGTCCGCCACACTATGATGTTTAGTGCTACTTTTCCTAAGGAAATACAGGTACTGTTTGATGTTGCAAATTTTATTTATTTAGAAATTTGTTTATCTCAGTCGTATGCCGTCTTCTGCTTG
>DDX3XE11sg1.exon_Change_codon_position_41345256_to_TAT,Y,0.43,RANK2	AATGATACGGCGACCACCGAGTTGATTTCTCCTCAAATTCTAAACTCAGGCTTGTTTTTTTTCATGACATGACAGATACTTGGTGTTAGATGAAGCTGATCGGATGTTGGACATGGGATTTGAGCCTCAGATTCGTAGAATAGTCGAACAATATACTATGCCTCCAAAGGGTGTCCGCCACACTATGATGTTTAGTGCTACTTTTCCTAAGGAAATACAGGTACTGTTTGATGTTGCAAATTTTATTTATTTAGAAATTTGTTTATCTCAGTCGTATGCCGTCTTCTGCTTG
>DDX3XE11sg1.exon_Change_codon_position_41345256_to_TAC,Y,0.57,RANKT	AATGATACGGCGACCACCGAGTTGATTTCTCCTCAAATTCTAAACTCAGGCTTGTTTTTTTTCATGACATGACAGATACTTGGTGTTAGATGAAGCTGATCGGATGTTGGACATGGGATTTGAGCCTCAGATTCGTAGAATAGTCGAACAATACACTATGCCTCCAAAGGGTGTCCGCCACACTATGATGTTTAGTGCTACTTTTCCTAAGGAAATACAGGTACTGTTTGATGTTGCAAATTTTATTTATTTAGAAATTTGTTTATCTCAGTCGTATGCCGTCTTCTGCTTG
>DDX3XE11sg1.exon_Change_codon_position_41345256_to_GCT,A,0.26,RANK2	AATGATACGGCGACCACCGAGTTGATTTCTCCTCAAATTCTAAACTCAGGCTTGTTTTTTTTCATGACATGACAGATACTTGGTGTTAGATGAAGCTGATCGGATGTTGGACATGGGATTTGAGCCTCAGATTCGTAGAATAGTCGAACAAGCTACTATGCCTCCAAAGGGTGTCCGCCACACTATGATGTTTAGTGCTACTTTTCCTAAGGAAATACAGGTACTGTTTGATGTTGCAAATTTTATTTATTTAGAAATTTGTTTATCTCAGTCGTATGCCGTCTTCTGCTTG
>DDX3XE11sg1.exon_Change_codon_position_41345256_to_GGT,G,0.16,RANK4	AATGATACGGCGACCACCGAGTTGATTTCTCCTCAAATTCTAAACTCAGGCTTGTTTTTTTTCATGACATGACAGATACTTGGTGTTAGATGAAGCTGATCGGATGTTGGACATGGGATTTGAGCCTCAGATTCGTAGAATAGTCGAACAAGGTACTATGCCTCCAAAGGGTGTCCGCCACACTATGATGTTTAGTGCTACTTTTCCTAAGGAAATACAGGTACTGTTTGATGTTGCAAATTTTATTTATTTAGAAATTTGTTTATCTCAGTCGTATGCCGTCTTCTGCTTG
>DDX3XE11sg1.exon_Change_codon_position_41345256_to_GTT,V,0.18,RANK3	AATGATACGGCGACCACCGAGTTGATTTCTCCTCAAATTCTAAACTCAGGCTTGTTTTTTTTCATGACATGACAGATACTTGGTGTTAGATGAAGCTGATCGGATGTTGGACATGGGATTTGAGCCTCAGATTCGTAGAATAGTCGAACAAGTTACTATGCCTCCAAAGGGTGTCCGCCACACTATGATGTTTAGTGCTACTTTTCCTAAGGAAATACAGGTACTGTTTGATGTTGCAAATTTTATTTATTTAGAAATTTGTTTATCTCAGTCGTATGCCGTCTTCTGCTTG
>DDX3XE11sg1.exon_Change_codon_position_41345256_to_GAA,E,0.42,RANK2	AATGATACGGCGACCACCGAGTTGATTTCTCCTCAAATTCTAAACTCAGGCTTGTTTTTTTTCATGACATGACAGATACTTGGTGTTAGATGAAGCTGATCGGATGTTGGACATGGGATTTGAGCCTCAGATTCGTAGAATAGTCGAACAAGAAACTATGCCTCCAAAGGGTGTCCGCCACACTATGATGTTTAGTGCTACTTTTCCTAAGGAAATACAGGTACTGTTTGATGTTGCAAATTTTATTTATTTAGAAATTTGTTTATCTCAGTCGTATGCCGTCTTCTGCTTG
>DDX3XE11sg1.exon_Change_codon_position_41345256_to_GAC,D,0.54,RANKT	AATGATACGGCGACCACCGAGTTGATTTCTCCTCAAATTCTAAACTCAGGCTTGTTTTTTTTCATGACATGACAGATACTTGGTGTTAGATGAAGCTGATCGGATGTTGGACATGGGATTTGAGCCTCAGATTCGTAGAATAGTCGAACAAGACACTATGCCTCCAAAGGGTGTCCGCCACACTATGATGTTTAGTGCTACTTTTCCTAAGGAAATACAGGTACTGTTTGATGTTGCAAATTTTATTTATTTAGAAATTTGTTTATCTCAGTCGTATGCCGTCTTCTGCTTG
>DDX3XE11sg1.exon_Change_codon_position_41345256_to_GAG,E,0.58,RANKT	AATGATACGGCGACCACCGAGTTGATTTCTCCTCAAATTCTAAACTCAGGCTTGTTTTTTTTCATGACATGACAGATACTTGGTGTTAGATGAAGCTGATCGGATGTTGGACATGGGATTTGAGCCTCAGATTCGTAGAATAGTCGAACAAGAGACTATGCCTCCAAAGGGTGTCCGCCACACTATGATGTTTAGTGCTACTTTTCCTAAGGAAATACAGGTACTGTTTGATGTTGCAAATTTTATTTATTTAGAAATTTGTTTATCTCAGTCGTATGCCGTCTTCTGCTTG
>DDX3XE11sg1.exon_Change_codon_position_41345259_to_AAC,N,0.54,RANKT	AATGATACGGCGACCACCGAGTTGATTTCTCCTCAAATTCTAAACTCAGGCTTGTTTTTTTTCATGACATGACAGATACTTGGTGTTAGATGAAGCTGATCGGATGTTGGACATGGGATTTGAGCCTCAGATTCGTAGAATAGTCGAACAAGATAACATGCCTCCAAAGGGTGTCCGCCACACTATGATGTTTAGTGCTACTTTTCCTAAGGAAATACAGGTACTGTTTGATGTTGCAAATTTTATTTATTTAGAAATTTGTTTATCTCAGTCGTATGCCGTCTTCTGCTTG
>DDX3XE11sg1.exon_Change_codon_position_41345259_to_ATC,I,0.48,RANKT	AATGATACGGCGACCACCGAGTTGATTTCTCCTCAAATTCTAAACTCAGGCTTGTTTTTTTTCATGACATGACAGATACTTGGTGTTAGATGAAGCTGATCGGATGTTGGACATGGGATTTGAGCCTCAGATTCGTAGAATAGTCGAACAAGATATCATGCCTCCAAAGGGTGTCCGCCACACTATGATGTTTAGTGCTACTTTTCCTAAGGAAATACAGGTACTGTTTGATGTTGCAAATTTTATTTATTTAGAAATTTGTTTATCTCAGTCGTATGCCGTCTTCTGCTTG
>DDX3XE11sg1.exon_Change_codon_position_41345259_to_CCT,P,0.28,RANK2	AATGATACGGCGACCACCGAGTTGATTTCTCCTCAAATTCTAAACTCAGGCTTGTTTTTTTTCATGACATGACAGATACTTGGTGTTAGATGAAGCTGATCGGATGTTGGACATGGGATTTGAGCCTCAGATTCGTAGAATAGTCGAACAAGATCCTATGCCTCCAAAGGGTGTCCGCCACACTATGATGTTTAGTGCTACTTTTCCTAAGGAAATACAGGTACTGTTTGATGTTGCAAATTTTATTTATTTAGAAATTTGTTTATCTCAGTCGTATGCCGTCTTCTGCTTG
>DDX3XE11sg1.exon_Change_codon_position_41345259_to_CCC,P,0.33,RANKT	AATGATACGGCGACCACCGAGTTGATTTCTCCTCAAATTCTAAACTCAGGCTTGTTTTTTTTCATGACATGACAGATACTTGGTGTTAGATGAAGCTGATCGGATGTTGGACATGGGATTTGAGCCTCAGATTCGTAGAATAGTCGAACAAGATCCCATGCCTCCAAAGGGTGTCCGCCACACTATGATGTTTAGTGCTACTTTTCCTAAGGAAATACAGGTACTGTTTGATGTTGCAAATTTTATTTATTTAGAAATTTGTTTATCTCAGTCGTATGCCGTCTTCTGCTTG
>DDX3XE11sg1.exon_Change_codon_position_41345259_to_GCT,A,0.26,RANK2	AATGATACGGCGACCACCGAGTTGATTTCTCCTCAAATTCTAAACTCAGGCTTGTTTTTTTTCATGACATGACAGATACTTGGTGTTAGATGAAGCTGATCGGATGTTGGACATGGGATTTGAGCCTCAGATTCGTAGAATAGTCGAACAAGATGCTATGCCTCCAAAGGGTGTCCGCCACACTATGATGTTTAGTGCTACTTTTCCTAAGGAAATACAGGTACTGTTTGATGTTGCAAATTTTATTTATTTAGAAATTTGTTTATCTCAGTCGTATGCCGTCTTCTGCTTG
>DDX3XE11sg1.exon_Change_codon_position_41345259_to_GCC,A,0.40,RANKT	AATGATACGGCGACCACCGAGTTGATTTCTCCTCAAATTCTAAACTCAGGCTTGTTTTTTTTCATGACATGACAGATACTTGGTGTTAGATGAAGCTGATCGGATGTTGGACATGGGATTTGAGCCTCAGATTCGTAGAATAGTCGAACAAGATGCCATGCCTCCAAAGGGTGTCCGCCACACTATGATGTTTAGTGCTACTTTTCCTAAGGAAATACAGGTACTGTTTGATGTTGCAAATTTTATTTATTTAGAAATTTGTTTATCTCAGTCGTATGCCGTCTTCTGCTTG
>DDX3XE11sg1.exon_Change_codon_position_41345259_to_TCT,S,0.18,RANK3	AATGATACGGCGACCACCGAGTTGATTTCTCCTCAAATTCTAAACTCAGGCTTGTTTTTTTTCATGACATGACAGATACTTGGTGTTAGATGAAGCTGATCGGATGTTGGACATGGGATTTGAGCCTCAGATTCGTAGAATAGTCGAACAAGATTCTATGCCTCCAAAGGGTGTCCGCCACACTATGATGTTTAGTGCTACTTTTCCTAAGGAAATACAGGTACTGTTTGATGTTGCAAATTTTATTTATTTAGAAATTTGTTTATCTCAGTCGTATGCCGTCTTCTGCTTG
>DDX3XE11sg1.exon_Change_codon_position_41345259_to_AAT,N,0.46,RANK2	AATGATACGGCGACCACCGAGTTGATTTCTCCTCAAATTCTAAACTCAGGCTTGTTTTTTTTCATGACATGACAGATACTTGGTGTTAGATGAAGCTGATCGGATGTTGGACATGGGATTTGAGCCTCAGATTCGTAGAATAGTCGAACAAGATAATATGCCTCCAAAGGGTGTCCGCCACACTATGATGTTTAGTGCTACTTTTCCTAAGGAAATACAGGTACTGTTTGATGTTGCAAATTTTATTTATTTAGAAATTTGTTTATCTCAGTCGTATGCCGTCTTCTGCTTG
>DDX3XE11sg1.exon_Change_codon_position_41345259_to_AGT,S,0.15,RANK4	AATGATACGGCGACCACCGAGTTGATTTCTCCTCAAATTCTAAACTCAGGCTTGTTTTTTTTCATGACATGACAGATACTTGGTGTTAGATGAAGCTGATCGGATGTTGGACATGGGATTTGAGCCTCAGATTCGTAGAATAGTCGAACAAGATAGTATGCCTCCAAAGGGTGTCCGCCACACTATGATGTTTAGTGCTACTTTTCCTAAGGAAATACAGGTACTGTTTGATGTTGCAAATTTTATTTATTTAGAAATTTGTTTATCTCAGTCGTATGCCGTCTTCTGCTTG
>DDX3XE11sg1.exon_Change_codon_position_41345259_to_ATT,I,0.36,RANK2	AATGATACGGCGACCACCGAGTTGATTTCTCCTCAAATTCTAAACTCAGGCTTGTTTTTTTTCATGACATGACAGATACTTGGTGTTAGATGAAGCTGATCGGATGTTGGACATGGGATTTGAGCCTCAGATTCGTAGAATAGTCGAACAAGATATTATGCCTCCAAAGGGTGTCCGCCACACTATGATGTTTAGTGCTACTTTTCCTAAGGAAATACAGGTACTGTTTGATGTTGCAAATTTTATTTATTTAGAAATTTGTTTATCTCAGTCGTATGCCGTCTTCTGCTTG
>DDX3XE11sg1.exon_Change_codon_position_41345259_to_ACA,T,0.28,RANK2	AATGATACGGCGACCACCGAGTTGATTTCTCCTCAAATTCTAAACTCAGGCTTGTTTTTTTTCATGACATGACAGATACTTGGTGTTAGATGAAGCTGATCGGATGTTGGACATGGGATTTGAGCCTCAGATTCGTAGAATAGTCGAACAAGATACAATGCCTCCAAAGGGTGTCCGCCACACTATGATGTTTAGTGCTACTTTTCCTAAGGAAATACAGGTACTGTTTGATGTTGCAAATTTTATTTATTTAGAAATTTGTTTATCTCAGTCGTATGCCGTCTTCTGCTTG
>DDX3XE11sg1.exon_Change_codon_position_41345259_to_ACC,T,0.36,RANKT	AATGATACGGCGACCACCGAGTTGATTTCTCCTCAAATTCTAAACTCAGGCTTGTTTTTTTTCATGACATGACAGATACTTGGTGTTAGATGAAGCTGATCGGATGTTGGACATGGGATTTGAGCCTCAGATTCGTAGAATAGTCGAACAAGATACCATGCCTCCAAAGGGTGTCCGCCACACTATGATGTTTAGTGCTACTTTTCCTAAGGAAATACAGGTACTGTTTGATGTTGCAAATTTTATTTATTTAGAAATTTGTTTATCTCAGTCGTATGCCGTCTTCTGCTTG
>DDX3XE11sg1.exon_Change_codon_position_41345259_to_ACG,T,0.12,RANK4	AATGATACGGCGACCACCGAGTTGATTTCTCCTCAAATTCTAAACTCAGGCTTGTTTTTTTTCATGACATGACAGATACTTGGTGTTAGATGAAGCTGATCGGATGTTGGACATGGGATTTGAGCCTCAGATTCGTAGAATAGTCGAACAAGATACGATGCCTCCAAAGGGTGTCCGCCACACTATGATGTTTAGTGCTACTTTTCCTAAGGAAATACAGGTACTGTTTGATGTTGCAAATTTTATTTATTTAGAAATTTGTTTATCTCAGTCGTATGCCGTCTTCTGCTTG
>DDX3XE11sg1.exon_Change_codon_position_41345262_to_AAA,K,0.42,RANK2	AATGATACGGCGACCACCGAGTTGATTTCTCCTCAAATTCTAAACTCAGGCTTGTTTTTTTTCATGACATGACAGATACTTGGTGTTAGATGAAGCTGATCGGATGTTGGACATGGGATTTGAGCCTCAGATTCGTAGAATAGTCGAACAAGATACTAAACCTCCAAAGGGTGTCCGCCACACTATGATGTTTAGTGCTACTTTTCCTAAGGAAATACAGGTACTGTTTGATGTTGCAAATTTTATTTATTTAGAAATTTGTTTATCTCAGTCGTATGCCGTCTTCTGCTTG
>DDX3XE11sg1.exon_Change_codon_position_41345262_to_ACC,T,0.36,RANKT	AATGATACGGCGACCACCGAGTTGATTTCTCCTCAAATTCTAAACTCAGGCTTGTTTTTTTTCATGACATGACAGATACTTGGTGTTAGATGAAGCTGATCGGATGTTGGACATGGGATTTGAGCCTCAGATTCGTAGAATAGTCGAACAAGATACTACCCCTCCAAAGGGTGTCCGCCACACTATGATGTTTAGTGCTACTTTTCCTAAGGAAATACAGGTACTGTTTGATGTTGCAAATTTTATTTATTTAGAAATTTGTTTATCTCAGTCGTATGCCGTCTTCTGCTTG
>DDX3XE11sg1.exon_Change_codon_position_41345262_to_CTG,L,0.41,RANKT	AATGATACGGCGACCACCGAGTTGATTTCTCCTCAAATTCTAAACTCAGGCTTGTTTTTTTTCATGACATGACAGATACTTGGTGTTAGATGAAGCTGATCGGATGTTGGACATGGGATTTGAGCCTCAGATTCGTAGAATAGTCGAACAAGATACTCTGCCTCCAAAGGGTGTCCGCCACACTATGATGTTTAGTGCTACTTTTCCTAAGGAAATACAGGTACTGTTTGATGTTGCAAATTTTATTTATTTAGAAATTTGTTTATCTCAGTCGTATGCCGTCTTCTGCTTG
>DDX3XE11sg1.exon_Change_codon_position_41345262_to_CGG,R,0.21,RANKT	AATGATACGGCGACCACCGAGTTGATTTCTCCTCAAATTCTAAACTCAGGCTTGTTTTTTTTCATGACATGACAGATACTTGGTGTTAGATGAAGCTGATCGGATGTTGGACATGGGATTTGAGCCTCAGATTCGTAGAATAGTCGAACAAGATACTCGGCCTCCAAAGGGTGTCCGCCACACTATGATGTTTAGTGCTACTTTTCCTAAGGAAATACAGGTACTGTTTGATGTTGCAAATTTTATTTATTTAGAAATTTGTTTATCTCAGTCGTATGCCGTCTTCTGCTTG
>DDX3XE11sg1.exon_Change_codon_position_41345262_to_GTG,V,0.47,RANKT	AATGATACGGCGACCACCGAGTTGATTTCTCCTCAAATTCTAAACTCAGGCTTGTTTTTTTTCATGACATGACAGATACTTGGTGTTAGATGAAGCTGATCGGATGTTGGACATGGGATTTGAGCCTCAGATTCGTAGAATAGTCGAACAAGATACTGTGCCTCCAAAGGGTGTCCGCCACACTATGATGTTTAGTGCTACTTTTCCTAAGGAAATACAGGTACTGTTTGATGTTGCAAATTTTATTTATTTAGAAATTTGTTTATCTCAGTCGTATGCCGTCTTCTGCTTG
>DDX3XE11sg1.exon_Change_codon_position_41345262_to_GTC,V,0.24,RANK2	AATGATACGGCGACCACCGAGTTGATTTCTCCTCAAATTCTAAACTCAGGCTTGTTTTTTTTCATGACATGACAGATACTTGGTGTTAGATGAAGCTGATCGGATGTTGGACATGGGATTTGAGCCTCAGATTCGTAGAATAGTCGAACAAGATACTGTCCCTCCAAAGGGTGTCCGCCACACTATGATGTTTAGTGCTACTTTTCCTAAGGAAATACAGGTACTGTTTGATGTTGCAAATTTTATTTATTTAGAAATTTGTTTATCTCAGTCGTATGCCGTCTTCTGCTTG
>DDX3XE11sg1.exon_Change_codon_position_41345262_to_TTG,L,0.13,RANK4	AATGATACGGCGACCACCGAGTTGATTTCTCCTCAAATTCTAAACTCAGGCTTGTTTTTTTTCATGACATGACAGATACTTGGTGTTAGATGAAGCTGATCGGATGTTGGACATGGGATTTGAGCCTCAGATTCGTAGAATAGTCGAACAAGATACTTTGCCTCCAAAGGGTGTCCGCCACACTATGATGTTTAGTGCTACTTTTCCTAAGGAAATACAGGTACTGTTTGATGTTGCAAATTTTATTTATTTAGAAATTTGTTTATCTCAGTCGTATGCCGTCTTCTGCTTG
>DDX3XE11sg1.exon_Change_codon_position_41345262_to_AAG,K,0.58,RANKT	AATGATACGGCGACCACCGAGTTGATTTCTCCTCAAATTCTAAACTCAGGCTTGTTTTTTTTCATGACATGACAGATACTTGGTGTTAGATGAAGCTGATCGGATGTTGGACATGGGATTTGAGCCTCAGATTCGTAGAATAGTCGAACAAGATACTAAGCCTCCAAAGGGTGTCCGCCACACTATGATGTTTAGTGCTACTTTTCCTAAGGAAATACAGGTACTGTTTGATGTTGCAAATTTTATTTATTTAGAAATTTGTTTATCTCAGTCGTATGCCGTCTTCTGCTTG
>DDX3XE11sg1.exon_Change_codon_position_41345262_to_ACG,T,0.12,RANK4	AATGATACGGCGACCACCGAGTTGATTTCTCCTCAAATTCTAAACTCAGGCTTGTTTTTTTTCATGACATGACAGATACTTGGTGTTAGATGAAGCTGATCGGATGTTGGACATGGGATTTGAGCCTCAGATTCGTAGAATAGTCGAACAAGATACTACGCCTCCAAAGGGTGTCCGCCACACTATGATGTTTAGTGCTACTTTTCCTAAGGAAATACAGGTACTGTTTGATGTTGCAAATTTTATTTATTTAGAAATTTGTTTATCTCAGTCGTATGCCGTCTTCTGCTTG
>DDX3XE11sg1.exon_Change_codon_position_41345262_to_AGG,R,0.20,RANK3	AATGATACGGCGACCACCGAGTTGATTTCTCCTCAAATTCTAAACTCAGGCTTGTTTTTTTTCATGACATGACAGATACTTGGTGTTAGATGAAGCTGATCGGATGTTGGACATGGGATTTGAGCCTCAGATTCGTAGAATAGTCGAACAAGATACTAGGCCTCCAAAGGGTGTCCGCCACACTATGATGTTTAGTGCTACTTTTCCTAAGGAAATACAGGTACTGTTTGATGTTGCAAATTTTATTTATTTAGAAATTTGTTTATCTCAGTCGTATGCCGTCTTCTGCTTG
>DDX3XE11sg1.exon_Change_codon_position_41345262_to_ATA,I,0.16,RANK3	AATGATACGGCGACCACCGAGTTGATTTCTCCTCAAATTCTAAACTCAGGCTTGTTTTTTTTCATGACATGACAGATACTTGGTGTTAGATGAAGCTGATCGGATGTTGGACATGGGATTTGAGCCTCAGATTCGTAGAATAGTCGAACAAGATACTATACCTCCAAAGGGTGTCCGCCACACTATGATGTTTAGTGCTACTTTTCCTAAGGAAATACAGGTACTGTTTGATGTTGCAAATTTTATTTATTTAGAAATTTGTTTATCTCAGTCGTATGCCGTCTTCTGCTTG
>DDX3XE11sg1.exon_Change_codon_position_41345262_to_ATC,I,0.48,RANKT	AATGATACGGCGACCACCGAGTTGATTTCTCCTCAAATTCTAAACTCAGGCTTGTTTTTTTTCATGACATGACAGATACTTGGTGTTAGATGAAGCTGATCGGATGTTGGACATGGGATTTGAGCCTCAGATTCGTAGAATAGTCGAACAAGATACTATCCCTCCAAAGGGTGTCCGCCACACTATGATGTTTAGTGCTACTTTTCCTAAGGAAATACAGGTACTGTTTGATGTTGCAAATTTTATTTATTTAGAAATTTGTTTATCTCAGTCGTATGCCGTCTTCTGCTTG
>DDX3XE11sg1.exon_Change_codon_position_41345262_to_ATT,I,0.36,RANK2	AATGATACGGCGACCACCGAGTTGATTTCTCCTCAAATTCTAAACTCAGGCTTGTTTTTTTTCATGACATGACAGATACTTGGTGTTAGATGAAGCTGATCGGATGTTGGACATGGGATTTGAGCCTCAGATTCGTAGAATAGTCGAACAAGATACTATTCCTCCAAAGGGTGTCCGCCACACTATGATGTTTAGTGCTACTTTTCCTAAGGAAATACAGGTACTGTTTGATGTTGCAAATTTTATTTATTTAGAAATTTGTTTATCTCAGTCGTATGCCGTCTTCTGCTTG
>DDX3XE11sg1.exon_Change_codon_position_41345265_to_ACT,T,0.24,RANK3	AATGATACGGCGACCACCGAGTTGATTTCTCCTCAAATTCTAAACTCAGGCTTGTTTTTTTTCATGACATGACAGATACTTGGTGTTAGATGAAGCTGATCGGATGTTGGACATGGGATTTGAGCCTCAGATTCGTAGAATAGTCGAACAAGATACTATGACTCCAAAGGGTGTCCGCCACACTATGATGTTTAGTGCTACTTTTCCTAAGGAAATACAGGTACTGTTTGATGTTGCAAATTTTATTTATTTAGAAATTTGTTTATCTCAGTCGTATGCCGTCTTCTGCTTG
>DDX3XE11sg1.exon_Change_codon_position_41345265_to_ACC,T,0.36,RANKT	AATGATACGGCGACCACCGAGTTGATTTCTCCTCAAATTCTAAACTCAGGCTTGTTTTTTTTCATGACATGACAGATACTTGGTGTTAGATGAAGCTGATCGGATGTTGGACATGGGATTTGAGCCTCAGATTCGTAGAATAGTCGAACAAGATACTATGACCCCAAAGGGTGTCCGCCACACTATGATGTTTAGTGCTACTTTTCCTAAGGAAATACAGGTACTGTTTGATGTTGCAAATTTTATTTATTTAGAAATTTGTTTATCTCAGTCGTATGCCGTCTTCTGCTTG
>DDX3XE11sg1.exon_Change_codon_position_41345265_to_AGC,S,0.24,RANKT	AATGATACGGCGACCACCGAGTTGATTTCTCCTCAAATTCTAAACTCAGGCTTGTTTTTTTTCATGACATGACAGATACTTGGTGTTAGATGAAGCTGATCGGATGTTGGACATGGGATTTGAGCCTCAGATTCGTAGAATAGTCGAACAAGATACTATGAGCCCAAAGGGTGTCCGCCACACTATGATGTTTAGTGCTACTTTTCCTAAGGAAATACAGGTACTGTTTGATGTTGCAAATTTTATTTATTTAGAAATTTGTTTATCTCAGTCGTATGCCGTCTTCTGCTTG
>DDX3XE11sg1.exon_Change_codon_position_41345265_to_CAC,H,0.59,RANKT	AATGATACGGCGACCACCGAGTTGATTTCTCCTCAAATTCTAAACTCAGGCTTGTTTTTTTTCATGACATGACAGATACTTGGTGTTAGATGAAGCTGATCGGATGTTGGACATGGGATTTGAGCCTCAGATTCGTAGAATAGTCGAACAAGATACTATGCACCCAAAGGGTGTCCGCCACACTATGATGTTTAGTGCTACTTTTCCTAAGGAAATACAGGTACTGTTTGATGTTGCAAATTTTATTTATTTAGAAATTTGTTTATCTCAGTCGTATGCCGTCTTCTGCTTG
>DDX3XE11sg1.exon_Change_codon_position_41345265_to_CGG,R,0.21,RANKT	AATGATACGGCGACCACCGAGTTGATTTCTCCTCAAATTCTAAACTCAGGCTTGTTTTTTTTCATGACATGACAGATACTTGGTGTTAGATGAAGCTGATCGGATGTTGGACATGGGATTTGAGCCTCAGATTCGTAGAATAGTCGAACAAGATACTATGCGGCCAAAGGGTGTCCGCCACACTATGATGTTTAGTGCTACTTTTCCTAAGGAAATACAGGTACTGTTTGATGTTGCAAATTTTATTTATTTAGAAATTTGTTTATCTCAGTCGTATGCCGTCTTCTGCTTG
>DDX3XE11sg1.exon_Change_codon_position_41345265_to_CTG,L,0.41,RANKT	AATGATACGGCGACCACCGAGTTGATTTCTCCTCAAATTCTAAACTCAGGCTTGTTTTTTTTCATGACATGACAGATACTTGGTGTTAGATGAAGCTGATCGGATGTTGGACATGGGATTTGAGCCTCAGATTCGTAGAATAGTCGAACAAGATACTATGCTGCCAAAGGGTGTCCGCCACACTATGATGTTTAGTGCTACTTTTCCTAAGGAAATACAGGTACTGTTTGATGTTGCAAATTTTATTTATTTAGAAATTTGTTTATCTCAGTCGTATGCCGTCTTCTGCTTG
>DDX3XE11sg1.exon_Change_codon_position_41345265_to_GCT,A,0.26,RANK2	AATGATACGGCGACCACCGAGTTGATTTCTCCTCAAATTCTAAACTCAGGCTTGTTTTTTTTCATGACATGACAGATACTTGGTGTTAGATGAAGCTGATCGGATGTTGGACATGGGATTTGAGCCTCAGATTCGTAGAATAGTCGAACAAGATACTATGGCTCCAAAGGGTGTCCGCCACACTATGATGTTTAGTGCTACTTTTCCTAAGGAAATACAGGTACTGTTTGATGTTGCAAATTTTATTTATTTAGAAATTTGTTTATCTCAGTCGTATGCCGTCTTCTGCTTG
>DDX3XE11sg1.exon_Change_codon_position_41345265_to_GCC,A,0.40,RANKT	AATGATACGGCGACCACCGAGTTGATTTCTCCTCAAATTCTAAACTCAGGCTTGTTTTTTTTCATGACATGACAGATACTTGGTGTTAGATGAAGCTGATCGGATGTTGGACATGGGATTTGAGCCTCAGATTCGTAGAATAGTCGAACAAGATACTATGGCCCCAAAGGGTGTCCGCCACACTATGATGTTTAGTGCTACTTTTCCTAAGGAAATACAGGTACTGTTTGATGTTGCAAATTTTATTTATTTAGAAATTTGTTTATCTCAGTCGTATGCCGTCTTCTGCTTG
>DDX3XE11sg1.exon_Change_codon_position_41345265_to_TCT,S,0.18,RANK3	AATGATACGGCGACCACCGAGTTGATTTCTCCTCAAATTCTAAACTCAGGCTTGTTTTTTTTCATGACATGACAGATACTTGGTGTTAGATGAAGCTGATCGGATGTTGGACATGGGATTTGAGCCTCAGATTCGTAGAATAGTCGAACAAGATACTATGTCTCCAAAGGGTGTCCGCCACACTATGATGTTTAGTGCTACTTTTCCTAAGGAAATACAGGTACTGTTTGATGTTGCAAATTTTATTTATTTAGAAATTTGTTTATCTCAGTCGTATGCCGTCTTCTGCTTG
>DDX3XE11sg1.exon_Change_codon_position_41345265_to_CAT,H,0.41,RANK2	AATGATACGGCGACCACCGAGTTGATTTCTCCTCAAATTCTAAACTCAGGCTTGTTTTTTTTCATGACATGACAGATACTTGGTGTTAGATGAAGCTGATCGGATGTTGGACATGGGATTTGAGCCTCAGATTCGTAGAATAGTCGAACAAGATACTATGCATCCAAAGGGTGTCCGCCACACTATGATGTTTAGTGCTACTTTTCCTAAGGAAATACAGGTACTGTTTGATGTTGCAAATTTTATTTATTTAGAAATTTGTTTATCTCAGTCGTATGCCGTCTTCTGCTTG
>DDX3XE11sg1.exon_Change_codon_position_41345265_to_CGT,R,0.08,RANK6	AATGATACGGCGACCACCGAGTTGATTTCTCCTCAAATTCTAAACTCAGGCTTGTTTTTTTTCATGACATGACAGATACTTGGTGTTAGATGAAGCTGATCGGATGTTGGACATGGGATTTGAGCCTCAGATTCGTAGAATAGTCGAACAAGATACTATGCGTCCAAAGGGTGTCCGCCACACTATGATGTTTAGTGCTACTTTTCCTAAGGAAATACAGGTACTGTTTGATGTTGCAAATTTTATTTATTTAGAAATTTGTTTATCTCAGTCGTATGCCGTCTTCTGCTTG
>DDX3XE11sg1.exon_Change_codon_position_41345265_to_CTT,L,0.13,RANK3	AATGATACGGCGACCACCGAGTTGATTTCTCCTCAAATTCTAAACTCAGGCTTGTTTTTTTTCATGACATGACAGATACTTGGTGTTAGATGAAGCTGATCGGATGTTGGACATGGGATTTGAGCCTCAGATTCGTAGAATAGTCGAACAAGATACTATGCTTCCAAAGGGTGTCCGCCACACTATGATGTTTAGTGCTACTTTTCCTAAGGAAATACAGGTACTGTTTGATGTTGCAAATTTTATTTATTTAGAAATTTGTTTATCTCAGTCGTATGCCGTCTTCTGCTTG
>DDX3XE11sg1.exon_Change_codon_position_41345265_to_CCA,P,0.27,RANK3	AATGATACGGCGACCACCGAGTTGATTTCTCCTCAAATTCTAAACTCAGGCTTGTTTTTTTTCATGACATGACAGATACTTGGTGTTAGATGAAGCTGATCGGATGTTGGACATGGGATTTGAGCCTCAGATTCGTAGAATAGTCGAACAAGATACTATGCCACCAAAGGGTGTCCGCCACACTATGATGTTTAGTGCTACTTTTCCTAAGGAAATACAGGTACTGTTTGATGTTGCAAATTTTATTTATTTAGAAATTTGTTTATCTCAGTCGTATGCCGTCTTCTGCTTG
>DDX3XE11sg1.exon_Change_codon_position_41345265_to_CCC,P,0.33,RANKT	AATGATACGGCGACCACCGAGTTGATTTCTCCTCAAATTCTAAACTCAGGCTTGTTTTTTTTCATGACATGACAGATACTTGGTGTTAGATGAAGCTGATCGGATGTTGGACATGGGATTTGAGCCTCAGATTCGTAGAATAGTCGAACAAGATACTATGCCCCCAAAGGGTGTCCGCCACACTATGATGTTTAGTGCTACTTTTCCTAAGGAAATACAGGTACTGTTTGATGTTGCAAATTTTATTTATTTAGAAATTTGTTTATCTCAGTCGTATGCCGTCTTCTGCTTG
>DDX3XE11sg1.exon_Change_codon_position_41345265_to_CCG,P,0.11,RANK4	AATGATACGGCGACCACCGAGTTGATTTCTCCTCAAATTCTAAACTCAGGCTTGTTTTTTTTCATGACATGACAGATACTTGGTGTTAGATGAAGCTGATCGGATGTTGGACATGGGATTTGAGCCTCAGATTCGTAGAATAGTCGAACAAGATACTATGCCGCCAAAGGGTGTCCGCCACACTATGATGTTTAGTGCTACTTTTCCTAAGGAAATACAGGTACTGTTTGATGTTGCAAATTTTATTTATTTAGAAATTTGTTTATCTCAGTCGTATGCCGTCTTCTGCTTG
>DDX3XE11sg1.exon_Change_codon_position_41345268_to_ACA,T,0.28,RANK2	AATGATACGGCGACCACCGAGTTGATTTCTCCTCAAATTCTAAACTCAGGCTTGTTTTTTTTCATGACATGACAGATACTTGGTGTTAGATGAAGCTGATCGGATGTTGGACATGGGATTTGAGCCTCAGATTCGTAGAATAGTCGAACAAGATACTATGCCTACAAAGGGTGTCCGCCACACTATGATGTTTAGTGCTACTTTTCCTAAGGAAATACAGGTACTGTTTGATGTTGCAAATTTTATTTATTTAGAAATTTGTTTATCTCAGTCGTATGCCGTCTTCTGCTTG
>DDX3XE11sg1.exon_Change_codon_position_41345268_to_ACC,T,0.36,RANKT	AATGATACGGCGACCACCGAGTTGATTTCTCCTCAAATTCTAAACTCAGGCTTGTTTTTTTTCATGACATGACAGATACTTGGTGTTAGATGAAGCTGATCGGATGTTGGACATGGGATTTGAGCCTCAGATTCGTAGAATAGTCGAACAAGATACTATGCCTACCAAGGGTGTCCGCCACACTATGATGTTTAGTGCTACTTTTCCTAAGGAAATACAGGTACTGTTTGATGTTGCAAATTTTATTTATTTAGAAATTTGTTTATCTCAGTCGTATGCCGTCTTCTGCTTG
>DDX3XE11sg1.exon_Change_codon_position_41345268_to_AGC,S,0.24,RANKT	AATGATACGGCGACCACCGAGTTGATTTCTCCTCAAATTCTAAACTCAGGCTTGTTTTTTTTCATGACATGACAGATACTTGGTGTTAGATGAAGCTGATCGGATGTTGGACATGGGATTTGAGCCTCAGATTCGTAGAATAGTCGAACAAGATACTATGCCTAGCAAGGGTGTCCGCCACACTATGATGTTTAGTGCTACTTTTCCTAAGGAAATACAGGTACTGTTTGATGTTGCAAATTTTATTTATTTAGAAATTTGTTTATCTCAGTCGTATGCCGTCTTCTGCTTG
>DDX3XE11sg1.exon_Change_codon_position_41345268_to_CAG,Q,0.75,RANKT	AATGATACGGCGACCACCGAGTTGATTTCTCCTCAAATTCTAAACTCAGGCTTGTTTTTTTTCATGACATGACAGATACTTGGTGTTAGATGAAGCTGATCGGATGTTGGACATGGGATTTGAGCCTCAGATTCGTAGAATAGTCGAACAAGATACTATGCCTCAGAAGGGTGTCCGCCACACTATGATGTTTAGTGCTACTTTTCCTAAGGAAATACAGGTACTGTTTGATGTTGCAAATTTTATTTATTTAGAAATTTGTTTATCTCAGTCGTATGCCGTCTTCTGCTTG
>DDX3XE11sg1.exon_Change_codon_position_41345268_to_CGG,R,0.21,RANKT	AATGATACGGCGACCACCGAGTTGATTTCTCCTCAAATTCTAAACTCAGGCTTGTTTTTTTTCATGACATGACAGATACTTGGTGTTAGATGAAGCTGATCGGATGTTGGACATGGGATTTGAGCCTCAGATTCGTAGAATAGTCGAACAAGATACTATGCCTCGGAAGGGTGTCCGCCACACTATGATGTTTAGTGCTACTTTTCCTAAGGAAATACAGGTACTGTTTGATGTTGCAAATTTTATTTATTTAGAAATTTGTTTATCTCAGTCGTATGCCGTCTTCTGCTTG
>DDX3XE11sg1.exon_Change_codon_position_41345268_to_CTG,L,0.41,RANKT	AATGATACGGCGACCACCGAGTTGATTTCTCCTCAAATTCTAAACTCAGGCTTGTTTTTTTTCATGACATGACAGATACTTGGTGTTAGATGAAGCTGATCGGATGTTGGACATGGGATTTGAGCCTCAGATTCGTAGAATAGTCGAACAAGATACTATGCCTCTGAAGGGTGTCCGCCACACTATGATGTTTAGTGCTACTTTTCCTAAGGAAATACAGGTACTGTTTGATGTTGCAAATTTTATTTATTTAGAAATTTGTTTATCTCAGTCGTATGCCGTCTTCTGCTTG
>DDX3XE11sg1.exon_Change_codon_position_41345268_to_GCA,A,0.23,RANK3	AATGATACGGCGACCACCGAGTTGATTTCTCCTCAAATTCTAAACTCAGGCTTGTTTTTTTTCATGACATGACAGATACTTGGTGTTAGATGAAGCTGATCGGATGTTGGACATGGGATTTGAGCCTCAGATTCGTAGAATAGTCGAACAAGATACTATGCCTGCAAAGGGTGTCCGCCACACTATGATGTTTAGTGCTACTTTTCCTAAGGAAATACAGGTACTGTTTGATGTTGCAAATTTTATTTATTTAGAAATTTGTTTATCTCAGTCGTATGCCGTCTTCTGCTTG
>DDX3XE11sg1.exon_Change_codon_position_41345268_to_GCC,A,0.40,RANKT	AATGATACGGCGACCACCGAGTTGATTTCTCCTCAAATTCTAAACTCAGGCTTGTTTTTTTTCATGACATGACAGATACTTGGTGTTAGATGAAGCTGATCGGATGTTGGACATGGGATTTGAGCCTCAGATTCGTAGAATAGTCGAACAAGATACTATGCCTGCCAAGGGTGTCCGCCACACTATGATGTTTAGTGCTACTTTTCCTAAGGAAATACAGGTACTGTTTGATGTTGCAAATTTTATTTATTTAGAAATTTGTTTATCTCAGTCGTATGCCGTCTTCTGCTTG
>DDX3XE11sg1.exon_Change_codon_position_41345268_to_TCA,S,0.15,RANK5	AATGATACGGCGACCACCGAGTTGATTTCTCCTCAAATTCTAAACTCAGGCTTGTTTTTTTTCATGACATGACAGATACTTGGTGTTAGATGAAGCTGATCGGATGTTGGACATGGGATTTGAGCCTCAGATTCGTAGAATAGTCGAACAAGATACTATGCCTTCAAAGGGTGTCCGCCACACTATGATGTTTAGTGCTACTTTTCCTAAGGAAATACAGGTACTGTTTGATGTTGCAAATTTTATTTATTTAGAAATTTGTTTATCTCAGTCGTATGCCGTCTTCTGCTTG
>DDX3XE11sg1.exon_Change_codon_position_41345268_to_CAA,Q,0.25,RANK2	AATGATACGGCGACCACCGAGTTGATTTCTCCTCAAATTCTAAACTCAGGCTTGTTTTTTTTCATGACATGACAGATACTTGGTGTTAGATGAAGCTGATCGGATGTTGGACATGGGATTTGAGCCTCAGATTCGTAGAATAGTCGAACAAGATACTATGCCTCAAAAGGGTGTCCGCCACACTATGATGTTTAGTGCTACTTTTCCTAAGGAAATACAGGTACTGTTTGATGTTGCAAATTTTATTTATTTAGAAATTTGTTTATCTCAGTCGTATGCCGTCTTCTGCTTG
>DDX3XE11sg1.exon_Change_codon_position_41345268_to_CGA,R,0.11,RANK5	AATGATACGGCGACCACCGAGTTGATTTCTCCTCAAATTCTAAACTCAGGCTTGTTTTTTTTCATGACATGACAGATACTTGGTGTTAGATGAAGCTGATCGGATGTTGGACATGGGATTTGAGCCTCAGATTCGTAGAATAGTCGAACAAGATACTATGCCTCGAAAGGGTGTCCGCCACACTATGATGTTTAGTGCTACTTTTCCTAAGGAAATACAGGTACTGTTTGATGTTGCAAATTTTATTTATTTAGAAATTTGTTTATCTCAGTCGTATGCCGTCTTCTGCTTG
>DDX3XE11sg1.exon_Change_codon_position_41345268_to_CTA,L,0.07,RANK5	AATGATACGGCGACCACCGAGTTGATTTCTCCTCAAATTCTAAACTCAGGCTTGTTTTTTTTCATGACATGACAGATACTTGGTGTTAGATGAAGCTGATCGGATGTTGGACATGGGATTTGAGCCTCAGATTCGTAGAATAGTCGAACAAGATACTATGCCTCTAAAGGGTGTCCGCCACACTATGATGTTTAGTGCTACTTTTCCTAAGGAAATACAGGTACTGTTTGATGTTGCAAATTTTATTTATTTAGAAATTTGTTTATCTCAGTCGTATGCCGTCTTCTGCTTG
>DDX3XE11sg1.exon_Change_codon_position_41345268_to_CCC,P,0.33,RANKT	AATGATACGGCGACCACCGAGTTGATTTCTCCTCAAATTCTAAACTCAGGCTTGTTTTTTTTCATGACATGACAGATACTTGGTGTTAGATGAAGCTGATCGGATGTTGGACATGGGATTTGAGCCTCAGATTCGTAGAATAGTCGAACAAGATACTATGCCTCCCAAGGGTGTCCGCCACACTATGATGTTTAGTGCTACTTTTCCTAAGGAAATACAGGTACTGTTTGATGTTGCAAATTTTATTTATTTAGAAATTTGTTTATCTCAGTCGTATGCCGTCTTCTGCTTG
>DDX3XE11sg1.exon_Change_codon_position_41345268_to_CCG,P,0.11,RANK4	AATGATACGGCGACCACCGAGTTGATTTCTCCTCAAATTCTAAACTCAGGCTTGTTTTTTTTCATGACATGACAGATACTTGGTGTTAGATGAAGCTGATCGGATGTTGGACATGGGATTTGAGCCTCAGATTCGTAGAATAGTCGAACAAGATACTATGCCTCCGAAGGGTGTCCGCCACACTATGATGTTTAGTGCTACTTTTCCTAAGGAAATACAGGTACTGTTTGATGTTGCAAATTTTATTTATTTAGAAATTTGTTTATCTCAGTCGTATGCCGTCTTCTGCTTG
>DDX3XE11sg1.exon_Change_codon_position_41345268_to_CCT,P,0.28,RANK2	AATGATACGGCGACCACCGAGTTGATTTCTCCTCAAATTCTAAACTCAGGCTTGTTTTTTTTCATGACATGACAGATACTTGGTGTTAGATGAAGCTGATCGGATGTTGGACATGGGATTTGAGCCTCAGATTCGTAGAATAGTCGAACAAGATACTATGCCTCCTAAGGGTGTCCGCCACACTATGATGTTTAGTGCTACTTTTCCTAAGGAAATACAGGTACTGTTTGATGTTGCAAATTTTATTTATTTAGAAATTTGTTTATCTCAGTCGTATGCCGTCTTCTGCTTG
>DDX3XE11sg1.exon_Change_codon_position_41345271_to_ACC,T,0.36,RANKT	AATGATACGGCGACCACCGAGTTGATTTCTCCTCAAATTCTAAACTCAGGCTTGTTTTTTTTCATGACATGACAGATACTTGGTGTTAGATGAAGCTGATCGGATGTTGGACATGGGATTTGAGCCTCAGATTCGTAGAATAGTCGAACAAGATACTATGCCTCCAACCGGTGTCCGCCACACTATGATGTTTAGTGCTACTTTTCCTAAGGAAATACAGGTACTGTTTGATGTTGCAAATTTTATTTATTTAGAAATTTGTTTATCTCAGTCGTATGCCGTCTTCTGCTTG
>DDX3XE11sg1.exon_Change_codon_position_41345271_to_CAG,Q,0.75,RANKT	AATGATACGGCGACCACCGAGTTGATTTCTCCTCAAATTCTAAACTCAGGCTTGTTTTTTTTCATGACATGACAGATACTTGGTGTTAGATGAAGCTGATCGGATGTTGGACATGGGATTTGAGCCTCAGATTCGTAGAATAGTCGAACAAGATACTATGCCTCCACAGGGTGTCCGCCACACTATGATGTTTAGTGCTACTTTTCCTAAGGAAATACAGGTACTGTTTGATGTTGCAAATTTTATTTATTTAGAAATTTGTTTATCTCAGTCGTATGCCGTCTTCTGCTTG
>DDX3XE11sg1.exon_Change_codon_position_41345271_to_CAA,Q,0.25,RANK2	AATGATACGGCGACCACCGAGTTGATTTCTCCTCAAATTCTAAACTCAGGCTTGTTTTTTTTCATGACATGACAGATACTTGGTGTTAGATGAAGCTGATCGGATGTTGGACATGGGATTTGAGCCTCAGATTCGTAGAATAGTCGAACAAGATACTATGCCTCCACAAGGTGTCCGCCACACTATGATGTTTAGTGCTACTTTTCCTAAGGAAATACAGGTACTGTTTGATGTTGCAAATTTTATTTATTTAGAAATTTGTTTATCTCAGTCGTATGCCGTCTTCTGCTTG
>DDX3XE11sg1.exon_Change_codon_position_41345271_to_CGG,R,0.21,RANKT	AATGATACGGCGACCACCGAGTTGATTTCTCCTCAAATTCTAAACTCAGGCTTGTTTTTTTTCATGACATGACAGATACTTGGTGTTAGATGAAGCTGATCGGATGTTGGACATGGGATTTGAGCCTCAGATTCGTAGAATAGTCGAACAAGATACTATGCCTCCACGGGGTGTCCGCCACACTATGATGTTTAGTGCTACTTTTCCTAAGGAAATACAGGTACTGTTTGATGTTGCAAATTTTATTTATTTAGAAATTTGTTTATCTCAGTCGTATGCCGTCTTCTGCTTG
>DDX3XE11sg1.exon_Change_codon_position_41345271_to_GAG,E,0.58,RANKT	AATGATACGGCGACCACCGAGTTGATTTCTCCTCAAATTCTAAACTCAGGCTTGTTTTTTTTCATGACATGACAGATACTTGGTGTTAGATGAAGCTGATCGGATGTTGGACATGGGATTTGAGCCTCAGATTCGTAGAATAGTCGAACAAGATACTATGCCTCCAGAGGGTGTCCGCCACACTATGATGTTTAGTGCTACTTTTCCTAAGGAAATACAGGTACTGTTTGATGTTGCAAATTTTATTTATTTAGAAATTTGTTTATCTCAGTCGTATGCCGTCTTCTGCTTG
>DDX3XE11sg1.exon_Change_codon_position_41345271_to_GAA,E,0.42,RANK2	AATGATACGGCGACCACCGAGTTGATTTCTCCTCAAATTCTAAACTCAGGCTTGTTTTTTTTCATGACATGACAGATACTTGGTGTTAGATGAAGCTGATCGGATGTTGGACATGGGATTTGAGCCTCAGATTCGTAGAATAGTCGAACAAGATACTATGCCTCCAGAAGGTGTCCGCCACACTATGATGTTTAGTGCTACTTTTCCTAAGGAAATACAGGTACTGTTTGATGTTGCAAATTTTATTTATTTAGAAATTTGTTTATCTCAGTCGTATGCCGTCTTCTGCTTG
>DDX3XE11sg1.exon_Change_codon_position_41345271_to_TAG,STOP,0.20,RANK3	AATGATACGGCGACCACCGAGTTGATTTCTCCTCAAATTCTAAACTCAGGCTTGTTTTTTTTCATGACATGACAGATACTTGGTGTTAGATGAAGCTGATCGGATGTTGGACATGGGATTTGAGCCTCAGATTCGTAGAATAGTCGAACAAGATACTATGCCTCCATAGGGTGTCCGCCACACTATGATGTTTAGTGCTACTTTTCCTAAGGAAATACAGGTACTGTTTGATGTTGCAAATTTTATTTATTTAGAAATTTGTTTATCTCAGTCGTATGCCGTCTTCTGCTTG
>DDX3XE11sg1.exon_Change_codon_position_41345271_to_TGA,STOP,0.52,RANKT	AATGATACGGCGACCACCGAGTTGATTTCTCCTCAAATTCTAAACTCAGGCTTGTTTTTTTTCATGACATGACAGATACTTGGTGTTAGATGAAGCTGATCGGATGTTGGACATGGGATTTGAGCCTCAGATTCGTAGAATAGTCGAACAAGATACTATGCCTCCATGAGGTGTCCGCCACACTATGATGTTTAGTGCTACTTTTCCTAAGGAAATACAGGTACTGTTTGATGTTGCAAATTTTATTTATTTAGAAATTTGTTTATCTCAGTCGTATGCCGTCTTCTGCTTG
>DDX3XE11sg1.exon_Change_codon_position_41345271_to_ACG,T,0.12,RANK4	AATGATACGGCGACCACCGAGTTGATTTCTCCTCAAATTCTAAACTCAGGCTTGTTTTTTTTCATGACATGACAGATACTTGGTGTTAGATGAAGCTGATCGGATGTTGGACATGGGATTTGAGCCTCAGATTCGTAGAATAGTCGAACAAGATACTATGCCTCCAACGGGTGTCCGCCACACTATGATGTTTAGTGCTACTTTTCCTAAGGAAATACAGGTACTGTTTGATGTTGCAAATTTTATTTATTTAGAAATTTGTTTATCTCAGTCGTATGCCGTCTTCTGCTTG
>DDX3XE11sg1.exon_Change_codon_position_41345271_to_AGG,R,0.20,RANK3	AATGATACGGCGACCACCGAGTTGATTTCTCCTCAAATTCTAAACTCAGGCTTGTTTTTTTTCATGACATGACAGATACTTGGTGTTAGATGAAGCTGATCGGATGTTGGACATGGGATTTGAGCCTCAGATTCGTAGAATAGTCGAACAAGATACTATGCCTCCAAGGGGTGTCCGCCACACTATGATGTTTAGTGCTACTTTTCCTAAGGAAATACAGGTACTGTTTGATGTTGCAAATTTTATTTATTTAGAAATTTGTTTATCTCAGTCGTATGCCGTCTTCTGCTTG
>DDX3XE11sg1.exon_Change_codon_position_41345271_to_ATG,M,1.00,RANKU	AATGATACGGCGACCACCGAGTTGATTTCTCCTCAAATTCTAAACTCAGGCTTGTTTTTTTTCATGACATGACAGATACTTGGTGTTAGATGAAGCTGATCGGATGTTGGACATGGGATTTGAGCCTCAGATTCGTAGAATAGTCGAACAAGATACTATGCCTCCAATGGGTGTCCGCCACACTATGATGTTTAGTGCTACTTTTCCTAAGGAAATACAGGTACTGTTTGATGTTGCAAATTTTATTTATTTAGAAATTTGTTTATCTCAGTCGTATGCCGTCTTCTGCTTG
>DDX3XE11sg1.exon_Change_codon_position_41345271_to_AAA,K,0.42,RANK2	AATGATACGGCGACCACCGAGTTGATTTCTCCTCAAATTCTAAACTCAGGCTTGTTTTTTTTCATGACATGACAGATACTTGGTGTTAGATGAAGCTGATCGGATGTTGGACATGGGATTTGAGCCTCAGATTCGTAGAATAGTCGAACAAGATACTATGCCTCCAAAAGGTGTCCGCCACACTATGATGTTTAGTGCTACTTTTCCTAAGGAAATACAGGTACTGTTTGATGTTGCAAATTTTATTTATTTAGAAATTTGTTTATCTCAGTCGTATGCCGTCTTCTGCTTG
>DDX3XE11sg1.exon_Change_codon_position_41345271_to_AAC,N,0.54,RANKT	AATGATACGGCGACCACCGAGTTGATTTCTCCTCAAATTCTAAACTCAGGCTTGTTTTTTTTCATGACATGACAGATACTTGGTGTTAGATGAAGCTGATCGGATGTTGGACATGGGATTTGAGCCTCAGATTCGTAGAATAGTCGAACAAGATACTATGCCTCCAAACGGTGTCCGCCACACTATGATGTTTAGTGCTACTTTTCCTAAGGAAATACAGGTACTGTTTGATGTTGCAAATTTTATTTATTTAGAAATTTGTTTATCTCAGTCGTATGCCGTCTTCTGCTTG
>DDX3XE11sg1.exon_Change_codon_position_41345271_to_AAT,N,0.46,RANK2	AATGATACGGCGACCACCGAGTTGATTTCTCCTCAAATTCTAAACTCAGGCTTGTTTTTTTTCATGACATGACAGATACTTGGTGTTAGATGAAGCTGATCGGATGTTGGACATGGGATTTGAGCCTCAGATTCGTAGAATAGTCGAACAAGATACTATGCCTCCAAATGGTGTCCGCCACACTATGATGTTTAGTGCTACTTTTCCTAAGGAAATACAGGTACTGTTTGATGTTGCAAATTTTATTTATTTAGAAATTTGTTTATCTCAGTCGTATGCCGTCTTCTGCTTG
>DDX3XE11sg1.exon_Change_codon_position_41345274_to_AGT,S,0.15,RANK4	AATGATACGGCGACCACCGAGTTGATTTCTCCTCAAATTCTAAACTCAGGCTTGTTTTTTTTCATGACATGACAGATACTTGGTGTTAGATGAAGCTGATCGGATGTTGGACATGGGATTTGAGCCTCAGATTCGTAGAATAGTCGAACAAGATACTATGCCTCCAAAGAGTGTCCGCCACACTATGATGTTTAGTGCTACTTTTCCTAAGGAAATACAGGTACTGTTTGATGTTGCAAATTTTATTTATTTAGAAATTTGTTTATCTCAGTCGTATGCCGTCTTCTGCTTG
>DDX3XE11sg1.exon_Change_codon_position_41345274_to_AGC,S,0.24,RANKT	AATGATACGGCGACCACCGAGTTGATTTCTCCTCAAATTCTAAACTCAGGCTTGTTTTTTTTCATGACATGACAGATACTTGGTGTTAGATGAAGCTGATCGGATGTTGGACATGGGATTTGAGCCTCAGATTCGTAGAATAGTCGAACAAGATACTATGCCTCCAAAGAGCGTCCGCCACACTATGATGTTTAGTGCTACTTTTCCTAAGGAAATACAGGTACTGTTTGATGTTGCAAATTTTATTTATTTAGAAATTTGTTTATCTCAGTCGTATGCCGTCTTCTGCTTG
>DDX3XE11sg1.exon_Change_codon_position_41345274_to_CGT,R,0.08,RANK6	AATGATACGGCGACCACCGAGTTGATTTCTCCTCAAATTCTAAACTCAGGCTTGTTTTTTTTCATGACATGACAGATACTTGGTGTTAGATGAAGCTGATCGGATGTTGGACATGGGATTTGAGCCTCAGATTCGTAGAATAGTCGAACAAGATACTATGCCTCCAAAGCGTGTCCGCCACACTATGATGTTTAGTGCTACTTTTCCTAAGGAAATACAGGTACTGTTTGATGTTGCAAATTTTATTTATTTAGAAATTTGTTTATCTCAGTCGTATGCCGTCTTCTGCTTG
>DDX3XE11sg1.exon_Change_codon_position_41345274_to_CGG,R,0.21,RANKT	AATGATACGGCGACCACCGAGTTGATTTCTCCTCAAATTCTAAACTCAGGCTTGTTTTTTTTCATGACATGACAGATACTTGGTGTTAGATGAAGCTGATCGGATGTTGGACATGGGATTTGAGCCTCAGATTCGTAGAATAGTCGAACAAGATACTATGCCTCCAAAGCGGGTCCGCCACACTATGATGTTTAGTGCTACTTTTCCTAAGGAAATACAGGTACTGTTTGATGTTGCAAATTTTATTTATTTAGAAATTTGTTTATCTCAGTCGTATGCCGTCTTCTGCTTG
>DDX3XE11sg1.exon_Change_codon_position_41345274_to_GAC,D,0.54,RANKT	AATGATACGGCGACCACCGAGTTGATTTCTCCTCAAATTCTAAACTCAGGCTTGTTTTTTTTCATGACATGACAGATACTTGGTGTTAGATGAAGCTGATCGGATGTTGGACATGGGATTTGAGCCTCAGATTCGTAGAATAGTCGAACAAGATACTATGCCTCCAAAGGACGTCCGCCACACTATGATGTTTAGTGCTACTTTTCCTAAGGAAATACAGGTACTGTTTGATGTTGCAAATTTTATTTATTTAGAAATTTGTTTATCTCAGTCGTATGCCGTCTTCTGCTTG
>DDX3XE11sg1.exon_Change_codon_position_41345274_to_GCC,A,0.40,RANKT	AATGATACGGCGACCACCGAGTTGATTTCTCCTCAAATTCTAAACTCAGGCTTGTTTTTTTTCATGACATGACAGATACTTGGTGTTAGATGAAGCTGATCGGATGTTGGACATGGGATTTGAGCCTCAGATTCGTAGAATAGTCGAACAAGATACTATGCCTCCAAAGGCCGTCCGCCACACTATGATGTTTAGTGCTACTTTTCCTAAGGAAATACAGGTACTGTTTGATGTTGCAAATTTTATTTATTTAGAAATTTGTTTATCTCAGTCGTATGCCGTCTTCTGCTTG
>DDX3XE11sg1.exon_Change_codon_position_41345274_to_GTG,V,0.47,RANKT	AATGATACGGCGACCACCGAGTTGATTTCTCCTCAAATTCTAAACTCAGGCTTGTTTTTTTTCATGACATGACAGATACTTGGTGTTAGATGAAGCTGATCGGATGTTGGACATGGGATTTGAGCCTCAGATTCGTAGAATAGTCGAACAAGATACTATGCCTCCAAAGGTGGTCCGCCACACTATGATGTTTAGTGCTACTTTTCCTAAGGAAATACAGGTACTGTTTGATGTTGCAAATTTTATTTATTTAGAAATTTGTTTATCTCAGTCGTATGCCGTCTTCTGCTTG
>DDX3XE11sg1.exon_Change_codon_position_41345274_to_TGT,C,0.45,RANK2	AATGATACGGCGACCACCGAGTTGATTTCTCCTCAAATTCTAAACTCAGGCTTGTTTTTTTTCATGACATGACAGATACTTGGTGTTAGATGAAGCTGATCGGATGTTGGACATGGGATTTGAGCCTCAGATTCGTAGAATAGTCGAACAAGATACTATGCCTCCAAAGTGTGTCCGCCACACTATGATGTTTAGTGCTACTTTTCCTAAGGAAATACAGGTACTGTTTGATGTTGCAAATTTTATTTATTTAGAAATTTGTTTATCTCAGTCGTATGCCGTCTTCTGCTTG
>DDX3XE11sg1.exon_Change_codon_position_41345274_to_TGC,C,0.55,RANKT	AATGATACGGCGACCACCGAGTTGATTTCTCCTCAAATTCTAAACTCAGGCTTGTTTTTTTTCATGACATGACAGATACTTGGTGTTAGATGAAGCTGATCGGATGTTGGACATGGGATTTGAGCCTCAGATTCGTAGAATAGTCGAACAAGATACTATGCCTCCAAAGTGCGTCCGCCACACTATGATGTTTAGTGCTACTTTTCCTAAGGAAATACAGGTACTGTTTGATGTTGCAAATTTTATTTATTTAGAAATTTGTTTATCTCAGTCGTATGCCGTCTTCTGCTTG
>DDX3XE11sg1.exon_Change_codon_position_41345274_to_GAT,D,0.46,RANK2	AATGATACGGCGACCACCGAGTTGATTTCTCCTCAAATTCTAAACTCAGGCTTGTTTTTTTTCATGACATGACAGATACTTGGTGTTAGATGAAGCTGATCGGATGTTGGACATGGGATTTGAGCCTCAGATTCGTAGAATAGTCGAACAAGATACTATGCCTCCAAAGGATGTCCGCCACACTATGATGTTTAGTGCTACTTTTCCTAAGGAAATACAGGTACTGTTTGATGTTGCAAATTTTATTTATTTAGAAATTTGTTTATCTCAGTCGTATGCCGTCTTCTGCTTG
>DDX3XE11sg1.exon_Change_codon_position_41345274_to_GCT,A,0.26,RANK2	AATGATACGGCGACCACCGAGTTGATTTCTCCTCAAATTCTAAACTCAGGCTTGTTTTTTTTCATGACATGACAGATACTTGGTGTTAGATGAAGCTGATCGGATGTTGGACATGGGATTTGAGCCTCAGATTCGTAGAATAGTCGAACAAGATACTATGCCTCCAAAGGCTGTCCGCCACACTATGATGTTTAGTGCTACTTTTCCTAAGGAAATACAGGTACTGTTTGATGTTGCAAATTTTATTTATTTAGAAATTTGTTTATCTCAGTCGTATGCCGTCTTCTGCTTG
>DDX3XE11sg1.exon_Change_codon_position_41345274_to_GTT,V,0.18,RANK3	AATGATACGGCGACCACCGAGTTGATTTCTCCTCAAATTCTAAACTCAGGCTTGTTTTTTTTCATGACATGACAGATACTTGGTGTTAGATGAAGCTGATCGGATGTTGGACATGGGATTTGAGCCTCAGATTCGTAGAATAGTCGAACAAGATACTATGCCTCCAAAGGTTGTCCGCCACACTATGATGTTTAGTGCTACTTTTCCTAAGGAAATACAGGTACTGTTTGATGTTGCAAATTTTATTTATTTAGAAATTTGTTTATCTCAGTCGTATGCCGTCTTCTGCTTG
>DDX3XE11sg1.exon_Change_codon_position_41345274_to_GGA,G,0.25,RANK2	AATGATACGGCGACCACCGAGTTGATTTCTCCTCAAATTCTAAACTCAGGCTTGTTTTTTTTCATGACATGACAGATACTTGGTGTTAGATGAAGCTGATCGGATGTTGGACATGGGATTTGAGCCTCAGATTCGTAGAATAGTCGAACAAGATACTATGCCTCCAAAGGGAGTCCGCCACACTATGATGTTTAGTGCTACTTTTCCTAAGGAAATACAGGTACTGTTTGATGTTGCAAATTTTATTTATTTAGAAATTTGTTTATCTCAGTCGTATGCCGTCTTCTGCTTG
>DDX3XE11sg1.exon_Change_codon_position_41345274_to_GGC,G,0.34,RANKT	AATGATACGGCGACCACCGAGTTGATTTCTCCTCAAATTCTAAACTCAGGCTTGTTTTTTTTCATGACATGACAGATACTTGGTGTTAGATGAAGCTGATCGGATGTTGGACATGGGATTTGAGCCTCAGATTCGTAGAATAGTCGAACAAGATACTATGCCTCCAAAGGGCGTCCGCCACACTATGATGTTTAGTGCTACTTTTCCTAAGGAAATACAGGTACTGTTTGATGTTGCAAATTTTATTTATTTAGAAATTTGTTTATCTCAGTCGTATGCCGTCTTCTGCTTG
>DDX3XE11sg1.exon_Change_codon_position_41345274_to_GGG,G,0.25,RANK3	AATGATACGGCGACCACCGAGTTGATTTCTCCTCAAATTCTAAACTCAGGCTTGTTTTTTTTCATGACATGACAGATACTTGGTGTTAGATGAAGCTGATCGGATGTTGGACATGGGATTTGAGCCTCAGATTCGTAGAATAGTCGAACAAGATACTATGCCTCCAAAGGGGGTCCGCCACACTATGATGTTTAGTGCTACTTTTCCTAAGGAAATACAGGTACTGTTTGATGTTGCAAATTTTATTTATTTAGAAATTTGTTTATCTCAGTCGTATGCCGTCTTCTGCTTG
>DDX3XE11sg1.exon_Change_codon_position_41345277_to_ATC,I,0.48,RANKT	AATGATACGGCGACCACCGAGTTGATTTCTCCTCAAATTCTAAACTCAGGCTTGTTTTTTTTCATGACATGACAGATACTTGGTGTTAGATGAAGCTGATCGGATGTTGGACATGGGATTTGAGCCTCAGATTCGTAGAATAGTCGAACAAGATACTATGCCTCCAAAGGGTATCCGCCACACTATGATGTTTAGTGCTACTTTTCCTAAGGAAATACAGGTACTGTTTGATGTTGCAAATTTTATTTATTTAGAAATTTGTTTATCTCAGTCGTATGCCGTCTTCTGCTTG
>DDX3XE11sg1.exon_Change_codon_position_41345277_to_ATT,I,0.36,RANK2	AATGATACGGCGACCACCGAGTTGATTTCTCCTCAAATTCTAAACTCAGGCTTGTTTTTTTTCATGACATGACAGATACTTGGTGTTAGATGAAGCTGATCGGATGTTGGACATGGGATTTGAGCCTCAGATTCGTAGAATAGTCGAACAAGATACTATGCCTCCAAAGGGTATTCGCCACACTATGATGTTTAGTGCTACTTTTCCTAAGGAAATACAGGTACTGTTTGATGTTGCAAATTTTATTTATTTAGAAATTTGTTTATCTCAGTCGTATGCCGTCTTCTGCTTG
>DDX3XE11sg1.exon_Change_codon_position_41345277_to_CTC,L,0.20,RANK2	AATGATACGGCGACCACCGAGTTGATTTCTCCTCAAATTCTAAACTCAGGCTTGTTTTTTTTCATGACATGACAGATACTTGGTGTTAGATGAAGCTGATCGGATGTTGGACATGGGATTTGAGCCTCAGATTCGTAGAATAGTCGAACAAGATACTATGCCTCCAAAGGGTCTCCGCCACACTATGATGTTTAGTGCTACTTTTCCTAAGGAAATACAGGTACTGTTTGATGTTGCAAATTTTATTTATTTAGAAATTTGTTTATCTCAGTCGTATGCCGTCTTCTGCTTG
>DDX3XE11sg1.exon_Change_codon_position_41345277_to_CTG,L,0.41,RANKT	AATGATACGGCGACCACCGAGTTGATTTCTCCTCAAATTCTAAACTCAGGCTTGTTTTTTTTCATGACATGACAGATACTTGGTGTTAGATGAAGCTGATCGGATGTTGGACATGGGATTTGAGCCTCAGATTCGTAGAATAGTCGAACAAGATACTATGCCTCCAAAGGGTCTGCGCCACACTATGATGTTTAGTGCTACTTTTCCTAAGGAAATACAGGTACTGTTTGATGTTGCAAATTTTATTTATTTAGAAATTTGTTTATCTCAGTCGTATGCCGTCTTCTGCTTG
>DDX3XE11sg1.exon_Change_codon_position_41345277_to_GAT,D,0.46,RANK2	AATGATACGGCGACCACCGAGTTGATTTCTCCTCAAATTCTAAACTCAGGCTTGTTTTTTTTCATGACATGACAGATACTTGGTGTTAGATGAAGCTGATCGGATGTTGGACATGGGATTTGAGCCTCAGATTCGTAGAATAGTCGAACAAGATACTATGCCTCCAAAGGGTGATCGCCACACTATGATGTTTAGTGCTACTTTTCCTAAGGAAATACAGGTACTGTTTGATGTTGCAAATTTTATTTATTTAGAAATTTGTTTATCTCAGTCGTATGCCGTCTTCTGCTTG
>DDX3XE11sg1.exon_Change_codon_position_41345277_to_GCT,A,0.26,RANK2	AATGATACGGCGACCACCGAGTTGATTTCTCCTCAAATTCTAAACTCAGGCTTGTTTTTTTTCATGACATGACAGATACTTGGTGTTAGATGAAGCTGATCGGATGTTGGACATGGGATTTGAGCCTCAGATTCGTAGAATAGTCGAACAAGATACTATGCCTCCAAAGGGTGCTCGCCACACTATGATGTTTAGTGCTACTTTTCCTAAGGAAATACAGGTACTGTTTGATGTTGCAAATTTTATTTATTTAGAAATTTGTTTATCTCAGTCGTATGCCGTCTTCTGCTTG
>DDX3XE11sg1.exon_Change_codon_position_41345277_to_GGA,G,0.25,RANK2	AATGATACGGCGACCACCGAGTTGATTTCTCCTCAAATTCTAAACTCAGGCTTGTTTTTTTTCATGACATGACAGATACTTGGTGTTAGATGAAGCTGATCGGATGTTGGACATGGGATTTGAGCCTCAGATTCGTAGAATAGTCGAACAAGATACTATGCCTCCAAAGGGTGGACGCCACACTATGATGTTTAGTGCTACTTTTCCTAAGGAAATACAGGTACTGTTTGATGTTGCAAATTTTATTTATTTAGAAATTTGTTTATCTCAGTCGTATGCCGTCTTCTGCTTG
>DDX3XE11sg1.exon_Change_codon_position_41345277_to_TTC,F,0.55,RANKT	AATGATACGGCGACCACCGAGTTGATTTCTCCTCAAATTCTAAACTCAGGCTTGTTTTTTTTCATGACATGACAGATACTTGGTGTTAGATGAAGCTGATCGGATGTTGGACATGGGATTTGAGCCTCAGATTCGTAGAATAGTCGAACAAGATACTATGCCTCCAAAGGGTTTCCGCCACACTATGATGTTTAGTGCTACTTTTCCTAAGGAAATACAGGTACTGTTTGATGTTGCAAATTTTATTTATTTAGAAATTTGTTTATCTCAGTCGTATGCCGTCTTCTGCTTG
>DDX3XE11sg1.exon_Change_codon_position_41345277_to_TTT,F,0.45,RANK2	AATGATACGGCGACCACCGAGTTGATTTCTCCTCAAATTCTAAACTCAGGCTTGTTTTTTTTCATGACATGACAGATACTTGGTGTTAGATGAAGCTGATCGGATGTTGGACATGGGATTTGAGCCTCAGATTCGTAGAATAGTCGAACAAGATACTATGCCTCCAAAGGGTTTTCGCCACACTATGATGTTTAGTGCTACTTTTCCTAAGGAAATACAGGTACTGTTTGATGTTGCAAATTTTATTTATTTAGAAATTTGTTTATCTCAGTCGTATGCCGTCTTCTGCTTG
>DDX3XE11sg1.exon_Change_codon_position_41345277_to_GAC,D,0.54,RANKT	AATGATACGGCGACCACCGAGTTGATTTCTCCTCAAATTCTAAACTCAGGCTTGTTTTTTTTCATGACATGACAGATACTTGGTGTTAGATGAAGCTGATCGGATGTTGGACATGGGATTTGAGCCTCAGATTCGTAGAATAGTCGAACAAGATACTATGCCTCCAAAGGGTGACCGCCACACTATGATGTTTAGTGCTACTTTTCCTAAGGAAATACAGGTACTGTTTGATGTTGCAAATTTTATTTATTTAGAAATTTGTTTATCTCAGTCGTATGCCGTCTTCTGCTTG
>DDX3XE11sg1.exon_Change_codon_position_41345277_to_GCC,A,0.40,RANKT	AATGATACGGCGACCACCGAGTTGATTTCTCCTCAAATTCTAAACTCAGGCTTGTTTTTTTTCATGACATGACAGATACTTGGTGTTAGATGAAGCTGATCGGATGTTGGACATGGGATTTGAGCCTCAGATTCGTAGAATAGTCGAACAAGATACTATGCCTCCAAAGGGTGCCCGCCACACTATGATGTTTAGTGCTACTTTTCCTAAGGAAATACAGGTACTGTTTGATGTTGCAAATTTTATTTATTTAGAAATTTGTTTATCTCAGTCGTATGCCGTCTTCTGCTTG
>DDX3XE11sg1.exon_Change_codon_position_41345277_to_GGC,G,0.34,RANKT	AATGATACGGCGACCACCGAGTTGATTTCTCCTCAAATTCTAAACTCAGGCTTGTTTTTTTTCATGACATGACAGATACTTGGTGTTAGATGAAGCTGATCGGATGTTGGACATGGGATTTGAGCCTCAGATTCGTAGAATAGTCGAACAAGATACTATGCCTCCAAAGGGTGGCCGCCACACTATGATGTTTAGTGCTACTTTTCCTAAGGAAATACAGGTACTGTTTGATGTTGCAAATTTTATTTATTTAGAAATTTGTTTATCTCAGTCGTATGCCGTCTTCTGCTTG
>DDX3XE11sg1.exon_Change_codon_position_41345277_to_GTA,V,0.11,RANK4	AATGATACGGCGACCACCGAGTTGATTTCTCCTCAAATTCTAAACTCAGGCTTGTTTTTTTTCATGACATGACAGATACTTGGTGTTAGATGAAGCTGATCGGATGTTGGACATGGGATTTGAGCCTCAGATTCGTAGAATAGTCGAACAAGATACTATGCCTCCAAAGGGTGTACGCCACACTATGATGTTTAGTGCTACTTTTCCTAAGGAAATACAGGTACTGTTTGATGTTGCAAATTTTATTTATTTAGAAATTTGTTTATCTCAGTCGTATGCCGTCTTCTGCTTG
>DDX3XE11sg1.exon_Change_codon_position_41345277_to_GTG,V,0.47,RANKT	AATGATACGGCGACCACCGAGTTGATTTCTCCTCAAATTCTAAACTCAGGCTTGTTTTTTTTCATGACATGACAGATACTTGGTGTTAGATGAAGCTGATCGGATGTTGGACATGGGATTTGAGCCTCAGATTCGTAGAATAGTCGAACAAGATACTATGCCTCCAAAGGGTGTGCGCCACACTATGATGTTTAGTGCTACTTTTCCTAAGGAAATACAGGTACTGTTTGATGTTGCAAATTTTATTTATTTAGAAATTTGTTTATCTCAGTCGTATGCCGTCTTCTGCTTG
>DDX3XE11sg1.exon_Change_codon_position_41345277_to_GTT,V,0.18,RANK3	AATGATACGGCGACCACCGAGTTGATTTCTCCTCAAATTCTAAACTCAGGCTTGTTTTTTTTCATGACATGACAGATACTTGGTGTTAGATGAAGCTGATCGGATGTTGGACATGGGATTTGAGCCTCAGATTCGTAGAATAGTCGAACAAGATACTATGCCTCCAAAGGGTGTTCGCCACACTATGATGTTTAGTGCTACTTTTCCTAAGGAAATACAGGTACTGTTTGATGTTGCAAATTTTATTTATTTAGAAATTTGTTTATCTCAGTCGTATGCCGTCTTCTGCTTG
>DDX3XE11sg1.exon_Change_codon_position_41345280_to_AGC,S,0.24,RANKT	AATGATACGGCGACCACCGAGTTGATTTCTCCTCAAATTCTAAACTCAGGCTTGTTTTTTTTCATGACATGACAGATACTTGGTGTTAGATGAAGCTGATCGGATGTTGGACATGGGATTTGAGCCTCAGATTCGTAGAATAGTCGAACAAGATACTATGCCTCCAAAGGGTGTCAGCCACACTATGATGTTTAGTGCTACTTTTCCTAAGGAAATACAGGTACTGTTTGATGTTGCAAATTTTATTTATTTAGAAATTTGTTTATCTCAGTCGTATGCCGTCTTCTGCTTG
>DDX3XE11sg1.exon_Change_codon_position_41345280_to_AGA,R,0.20,RANK2	AATGATACGGCGACCACCGAGTTGATTTCTCCTCAAATTCTAAACTCAGGCTTGTTTTTTTTCATGACATGACAGATACTTGGTGTTAGATGAAGCTGATCGGATGTTGGACATGGGATTTGAGCCTCAGATTCGTAGAATAGTCGAACAAGATACTATGCCTCCAAAGGGTGTCAGACACACTATGATGTTTAGTGCTACTTTTCCTAAGGAAATACAGGTACTGTTTGATGTTGCAAATTTTATTTATTTAGAAATTTGTTTATCTCAGTCGTATGCCGTCTTCTGCTTG
>DDX3XE11sg1.exon_Change_codon_position_41345280_to_AGG,R,0.20,RANK3	AATGATACGGCGACCACCGAGTTGATTTCTCCTCAAATTCTAAACTCAGGCTTGTTTTTTTTCATGACATGACAGATACTTGGTGTTAGATGAAGCTGATCGGATGTTGGACATGGGATTTGAGCCTCAGATTCGTAGAATAGTCGAACAAGATACTATGCCTCCAAAGGGTGTCAGGCACACTATGATGTTTAGTGCTACTTTTCCTAAGGAAATACAGGTACTGTTTGATGTTGCAAATTTTATTTATTTAGAAATTTGTTTATCTCAGTCGTATGCCGTCTTCTGCTTG
>DDX3XE11sg1.exon_Change_codon_position_41345280_to_CAT,H,0.41,RANK2	AATGATACGGCGACCACCGAGTTGATTTCTCCTCAAATTCTAAACTCAGGCTTGTTTTTTTTCATGACATGACAGATACTTGGTGTTAGATGAAGCTGATCGGATGTTGGACATGGGATTTGAGCCTCAGATTCGTAGAATAGTCGAACAAGATACTATGCCTCCAAAGGGTGTCCATCACACTATGATGTTTAGTGCTACTTTTCCTAAGGAAATACAGGTACTGTTTGATGTTGCAAATTTTATTTATTTAGAAATTTGTTTATCTCAGTCGTATGCCGTCTTCTGCTTG
>DDX3XE11sg1.exon_Change_codon_position_41345280_to_CCT,P,0.28,RANK2	AATGATACGGCGACCACCGAGTTGATTTCTCCTCAAATTCTAAACTCAGGCTTGTTTTTTTTCATGACATGACAGATACTTGGTGTTAGATGAAGCTGATCGGATGTTGGACATGGGATTTGAGCCTCAGATTCGTAGAATAGTCGAACAAGATACTATGCCTCCAAAGGGTGTCCCTCACACTATGATGTTTAGTGCTACTTTTCCTAAGGAAATACAGGTACTGTTTGATGTTGCAAATTTTATTTATTTAGAAATTTGTTTATCTCAGTCGTATGCCGTCTTCTGCTTG
>DDX3XE11sg1.exon_Change_codon_position_41345280_to_CTG,L,0.41,RANKT	AATGATACGGCGACCACCGAGTTGATTTCTCCTCAAATTCTAAACTCAGGCTTGTTTTTTTTCATGACATGACAGATACTTGGTGTTAGATGAAGCTGATCGGATGTTGGACATGGGATTTGAGCCTCAGATTCGTAGAATAGTCGAACAAGATACTATGCCTCCAAAGGGTGTCCTGCACACTATGATGTTTAGTGCTACTTTTCCTAAGGAAATACAGGTACTGTTTGATGTTGCAAATTTTATTTATTTAGAAATTTGTTTATCTCAGTCGTATGCCGTCTTCTGCTTG
>DDX3XE11sg1.exon_Change_codon_position_41345280_to_GGC,G,0.34,RANKT	AATGATACGGCGACCACCGAGTTGATTTCTCCTCAAATTCTAAACTCAGGCTTGTTTTTTTTCATGACATGACAGATACTTGGTGTTAGATGAAGCTGATCGGATGTTGGACATGGGATTTGAGCCTCAGATTCGTAGAATAGTCGAACAAGATACTATGCCTCCAAAGGGTGTCGGCCACACTATGATGTTTAGTGCTACTTTTCCTAAGGAAATACAGGTACTGTTTGATGTTGCAAATTTTATTTATTTAGAAATTTGTTTATCTCAGTCGTATGCCGTCTTCTGCTTG
>DDX3XE11sg1.exon_Change_codon_position_41345280_to_GGA,G,0.25,RANK2	AATGATACGGCGACCACCGAGTTGATTTCTCCTCAAATTCTAAACTCAGGCTTGTTTTTTTTCATGACATGACAGATACTTGGTGTTAGATGAAGCTGATCGGATGTTGGACATGGGATTTGAGCCTCAGATTCGTAGAATAGTCGAACAAGATACTATGCCTCCAAAGGGTGTCGGACACACTATGATGTTTAGTGCTACTTTTCCTAAGGAAATACAGGTACTGTTTGATGTTGCAAATTTTATTTATTTAGAAATTTGTTTATCTCAGTCGTATGCCGTCTTCTGCTTG
>DDX3XE11sg1.exon_Change_codon_position_41345280_to_TGC,C,0.55,RANKT	AATGATACGGCGACCACCGAGTTGATTTCTCCTCAAATTCTAAACTCAGGCTTGTTTTTTTTCATGACATGACAGATACTTGGTGTTAGATGAAGCTGATCGGATGTTGGACATGGGATTTGAGCCTCAGATTCGTAGAATAGTCGAACAAGATACTATGCCTCCAAAGGGTGTCTGCCACACTATGATGTTTAGTGCTACTTTTCCTAAGGAAATACAGGTACTGTTTGATGTTGCAAATTTTATTTATTTAGAAATTTGTTTATCTCAGTCGTATGCCGTCTTCTGCTTG
>DDX3XE11sg1.exon_Change_codon_position_41345280_to_TCC,S,0.22,RANK2	AATGATACGGCGACCACCGAGTTGATTTCTCCTCAAATTCTAAACTCAGGCTTGTTTTTTTTCATGACATGACAGATACTTGGTGTTAGATGAAGCTGATCGGATGTTGGACATGGGATTTGAGCCTCAGATTCGTAGAATAGTCGAACAAGATACTATGCCTCCAAAGGGTGTCTCCCACACTATGATGTTTAGTGCTACTTTTCCTAAGGAAATACAGGTACTGTTTGATGTTGCAAATTTTATTTATTTAGAAATTTGTTTATCTCAGTCGTATGCCGTCTTCTGCTTG
>DDX3XE11sg1.exon_Change_codon_position_41345280_to_TGT,C,0.45,RANK2	AATGATACGGCGACCACCGAGTTGATTTCTCCTCAAATTCTAAACTCAGGCTTGTTTTTTTTCATGACATGACAGATACTTGGTGTTAGATGAAGCTGATCGGATGTTGGACATGGGATTTGAGCCTCAGATTCGTAGAATAGTCGAACAAGATACTATGCCTCCAAAGGGTGTCTGTCACACTATGATGTTTAGTGCTACTTTTCCTAAGGAAATACAGGTACTGTTTGATGTTGCAAATTTTATTTATTTAGAAATTTGTTTATCTCAGTCGTATGCCGTCTTCTGCTTG
>DDX3XE11sg1.exon_Change_codon_position_41345280_to_CAC,H,0.59,RANKT	AATGATACGGCGACCACCGAGTTGATTTCTCCTCAAATTCTAAACTCAGGCTTGTTTTTTTTCATGACATGACAGATACTTGGTGTTAGATGAAGCTGATCGGATGTTGGACATGGGATTTGAGCCTCAGATTCGTAGAATAGTCGAACAAGATACTATGCCTCCAAAGGGTGTCCACCACACTATGATGTTTAGTGCTACTTTTCCTAAGGAAATACAGGTACTGTTTGATGTTGCAAATTTTATTTATTTAGAAATTTGTTTATCTCAGTCGTATGCCGTCTTCTGCTTG
>DDX3XE11sg1.exon_Change_codon_position_41345280_to_CCC,P,0.33,RANKT	AATGATACGGCGACCACCGAGTTGATTTCTCCTCAAATTCTAAACTCAGGCTTGTTTTTTTTCATGACATGACAGATACTTGGTGTTAGATGAAGCTGATCGGATGTTGGACATGGGATTTGAGCCTCAGATTCGTAGAATAGTCGAACAAGATACTATGCCTCCAAAGGGTGTCCCCCACACTATGATGTTTAGTGCTACTTTTCCTAAGGAAATACAGGTACTGTTTGATGTTGCAAATTTTATTTATTTAGAAATTTGTTTATCTCAGTCGTATGCCGTCTTCTGCTTG
>DDX3XE11sg1.exon_Change_codon_position_41345280_to_CTC,L,0.20,RANK2	AATGATACGGCGACCACCGAGTTGATTTCTCCTCAAATTCTAAACTCAGGCTTGTTTTTTTTCATGACATGACAGATACTTGGTGTTAGATGAAGCTGATCGGATGTTGGACATGGGATTTGAGCCTCAGATTCGTAGAATAGTCGAACAAGATACTATGCCTCCAAAGGGTGTCCTCCACACTATGATGTTTAGTGCTACTTTTCCTAAGGAAATACAGGTACTGTTTGATGTTGCAAATTTTATTTATTTAGAAATTTGTTTATCTCAGTCGTATGCCGTCTTCTGCTTG
>DDX3XE11sg1.exon_Change_codon_position_41345280_to_CGA,R,0.11,RANK5	AATGATACGGCGACCACCGAGTTGATTTCTCCTCAAATTCTAAACTCAGGCTTGTTTTTTTTCATGACATGACAGATACTTGGTGTTAGATGAAGCTGATCGGATGTTGGACATGGGATTTGAGCCTCAGATTCGTAGAATAGTCGAACAAGATACTATGCCTCCAAAGGGTGTCCGACACACTATGATGTTTAGTGCTACTTTTCCTAAGGAAATACAGGTACTGTTTGATGTTGCAAATTTTATTTATTTAGAAATTTGTTTATCTCAGTCGTATGCCGTCTTCTGCTTG
>DDX3XE11sg1.exon_Change_codon_position_41345280_to_CGG,R,0.21,RANKT	AATGATACGGCGACCACCGAGTTGATTTCTCCTCAAATTCTAAACTCAGGCTTGTTTTTTTTCATGACATGACAGATACTTGGTGTTAGATGAAGCTGATCGGATGTTGGACATGGGATTTGAGCCTCAGATTCGTAGAATAGTCGAACAAGATACTATGCCTCCAAAGGGTGTCCGGCACACTATGATGTTTAGTGCTACTTTTCCTAAGGAAATACAGGTACTGTTTGATGTTGCAAATTTTATTTATTTAGAAATTTGTTTATCTCAGTCGTATGCCGTCTTCTGCTTG
>DDX3XE11sg1.exon_Change_codon_position_41345280_to_CGT,R,0.08,RANK6	AATGATACGGCGACCACCGAGTTGATTTCTCCTCAAATTCTAAACTCAGGCTTGTTTTTTTTCATGACATGACAGATACTTGGTGTTAGATGAAGCTGATCGGATGTTGGACATGGGATTTGAGCCTCAGATTCGTAGAATAGTCGAACAAGATACTATGCCTCCAAAGGGTGTCCGTCACACTATGATGTTTAGTGCTACTTTTCCTAAGGAAATACAGGTACTGTTTGATGTTGCAAATTTTATTTATTTAGAAATTTGTTTATCTCAGTCGTATGCCGTCTTCTGCTTG
>DDX3XE11sg1.exon_Change_codon_position_41345283_to_AAC,N,0.54,RANKT	AATGATACGGCGACCACCGAGTTGATTTCTCCTCAAATTCTAAACTCAGGCTTGTTTTTTTTCATGACATGACAGATACTTGGTGTTAGATGAAGCTGATCGGATGTTGGACATGGGATTTGAGCCTCAGATTCGTAGAATAGTCGAACAAGATACTATGCCTCCAAAGGGTGTCCGCAACACTATGATGTTTAGTGCTACTTTTCCTAAGGAAATACAGGTACTGTTTGATGTTGCAAATTTTATTTATTTAGAAATTTGTTTATCTCAGTCGTATGCCGTCTTCTGCTTG
>DDX3XE11sg1.exon_Change_codon_position_41345283_to_AAT,N,0.46,RANK2	AATGATACGGCGACCACCGAGTTGATTTCTCCTCAAATTCTAAACTCAGGCTTGTTTTTTTTCATGACATGACAGATACTTGGTGTTAGATGAAGCTGATCGGATGTTGGACATGGGATTTGAGCCTCAGATTCGTAGAATAGTCGAACAAGATACTATGCCTCCAAAGGGTGTCCGCAATACTATGATGTTTAGTGCTACTTTTCCTAAGGAAATACAGGTACTGTTTGATGTTGCAAATTTTATTTATTTAGAAATTTGTTTATCTCAGTCGTATGCCGTCTTCTGCTTG
>DDX3XE11sg1.exon_Change_codon_position_41345283_to_CCT,P,0.28,RANK2	AATGATACGGCGACCACCGAGTTGATTTCTCCTCAAATTCTAAACTCAGGCTTGTTTTTTTTCATGACATGACAGATACTTGGTGTTAGATGAAGCTGATCGGATGTTGGACATGGGATTTGAGCCTCAGATTCGTAGAATAGTCGAACAAGATACTATGCCTCCAAAGGGTGTCCGCCCTACTATGATGTTTAGTGCTACTTTTCCTAAGGAAATACAGGTACTGTTTGATGTTGCAAATTTTATTTATTTAGAAATTTGTTTATCTCAGTCGTATGCCGTCTTCTGCTTG
>DDX3XE11sg1.exon_Change_codon_position_41345283_to_CGG,R,0.21,RANKT	AATGATACGGCGACCACCGAGTTGATTTCTCCTCAAATTCTAAACTCAGGCTTGTTTTTTTTCATGACATGACAGATACTTGGTGTTAGATGAAGCTGATCGGATGTTGGACATGGGATTTGAGCCTCAGATTCGTAGAATAGTCGAACAAGATACTATGCCTCCAAAGGGTGTCCGCCGGACTATGATGTTTAGTGCTACTTTTCCTAAGGAAATACAGGTACTGTTTGATGTTGCAAATTTTATTTATTTAGAAATTTGTTTATCTCAGTCGTATGCCGTCTTCTGCTTG
>DDX3XE11sg1.exon_Change_codon_position_41345283_to_CTG,L,0.41,RANKT	AATGATACGGCGACCACCGAGTTGATTTCTCCTCAAATTCTAAACTCAGGCTTGTTTTTTTTCATGACATGACAGATACTTGGTGTTAGATGAAGCTGATCGGATGTTGGACATGGGATTTGAGCCTCAGATTCGTAGAATAGTCGAACAAGATACTATGCCTCCAAAGGGTGTCCGCCTGACTATGATGTTTAGTGCTACTTTTCCTAAGGAAATACAGGTACTGTTTGATGTTGCAAATTTTATTTATTTAGAAATTTGTTTATCTCAGTCGTATGCCGTCTTCTGCTTG
>DDX3XE11sg1.exon_Change_codon_position_41345283_to_GAC,D,0.54,RANKT	AATGATACGGCGACCACCGAGTTGATTTCTCCTCAAATTCTAAACTCAGGCTTGTTTTTTTTCATGACATGACAGATACTTGGTGTTAGATGAAGCTGATCGGATGTTGGACATGGGATTTGAGCCTCAGATTCGTAGAATAGTCGAACAAGATACTATGCCTCCAAAGGGTGTCCGCGACACTATGATGTTTAGTGCTACTTTTCCTAAGGAAATACAGGTACTGTTTGATGTTGCAAATTTTATTTATTTAGAAATTTGTTTATCTCAGTCGTATGCCGTCTTCTGCTTG
>DDX3XE11sg1.exon_Change_codon_position_41345283_to_GAT,D,0.46,RANK2	AATGATACGGCGACCACCGAGTTGATTTCTCCTCAAATTCTAAACTCAGGCTTGTTTTTTTTCATGACATGACAGATACTTGGTGTTAGATGAAGCTGATCGGATGTTGGACATGGGATTTGAGCCTCAGATTCGTAGAATAGTCGAACAAGATACTATGCCTCCAAAGGGTGTCCGCGATACTATGATGTTTAGTGCTACTTTTCCTAAGGAAATACAGGTACTGTTTGATGTTGCAAATTTTATTTATTTAGAAATTTGTTTATCTCAGTCGTATGCCGTCTTCTGCTTG
>DDX3XE11sg1.exon_Change_codon_position_41345283_to_TAC,Y,0.57,RANKT	AATGATACGGCGACCACCGAGTTGATTTCTCCTCAAATTCTAAACTCAGGCTTGTTTTTTTTCATGACATGACAGATACTTGGTGTTAGATGAAGCTGATCGGATGTTGGACATGGGATTTGAGCCTCAGATTCGTAGAATAGTCGAACAAGATACTATGCCTCCAAAGGGTGTCCGCTACACTATGATGTTTAGTGCTACTTTTCCTAAGGAAATACAGGTACTGTTTGATGTTGCAAATTTTATTTATTTAGAAATTTGTTTATCTCAGTCGTATGCCGTCTTCTGCTTG
>DDX3XE11sg1.exon_Change_codon_position_41345283_to_TAT,Y,0.43,RANK2	AATGATACGGCGACCACCGAGTTGATTTCTCCTCAAATTCTAAACTCAGGCTTGTTTTTTTTCATGACATGACAGATACTTGGTGTTAGATGAAGCTGATCGGATGTTGGACATGGGATTTGAGCCTCAGATTCGTAGAATAGTCGAACAAGATACTATGCCTCCAAAGGGTGTCCGCTATACTATGATGTTTAGTGCTACTTTTCCTAAGGAAATACAGGTACTGTTTGATGTTGCAAATTTTATTTATTTAGAAATTTGTTTATCTCAGTCGTATGCCGTCTTCTGCTTG
>DDX3XE11sg1.exon_Change_codon_position_41345283_to_CCC,P,0.33,RANKT	AATGATACGGCGACCACCGAGTTGATTTCTCCTCAAATTCTAAACTCAGGCTTGTTTTTTTTCATGACATGACAGATACTTGGTGTTAGATGAAGCTGATCGGATGTTGGACATGGGATTTGAGCCTCAGATTCGTAGAATAGTCGAACAAGATACTATGCCTCCAAAGGGTGTCCGCCCCACTATGATGTTTAGTGCTACTTTTCCTAAGGAAATACAGGTACTGTTTGATGTTGCAAATTTTATTTATTTAGAAATTTGTTTATCTCAGTCGTATGCCGTCTTCTGCTTG
>DDX3XE11sg1.exon_Change_codon_position_41345283_to_CGC,R,0.19,RANK4	AATGATACGGCGACCACCGAGTTGATTTCTCCTCAAATTCTAAACTCAGGCTTGTTTTTTTTCATGACATGACAGATACTTGGTGTTAGATGAAGCTGATCGGATGTTGGACATGGGATTTGAGCCTCAGATTCGTAGAATAGTCGAACAAGATACTATGCCTCCAAAGGGTGTCCGCCGCACTATGATGTTTAGTGCTACTTTTCCTAAGGAAATACAGGTACTGTTTGATGTTGCAAATTTTATTTATTTAGAAATTTGTTTATCTCAGTCGTATGCCGTCTTCTGCTTG
>DDX3XE11sg1.exon_Change_codon_position_41345283_to_CTC,L,0.20,RANK2	AATGATACGGCGACCACCGAGTTGATTTCTCCTCAAATTCTAAACTCAGGCTTGTTTTTTTTCATGACATGACAGATACTTGGTGTTAGATGAAGCTGATCGGATGTTGGACATGGGATTTGAGCCTCAGATTCGTAGAATAGTCGAACAAGATACTATGCCTCCAAAGGGTGTCCGCCTCACTATGATGTTTAGTGCTACTTTTCCTAAGGAAATACAGGTACTGTTTGATGTTGCAAATTTTATTTATTTAGAAATTTGTTTATCTCAGTCGTATGCCGTCTTCTGCTTG
>DDX3XE11sg1.exon_Change_codon_position_41345283_to_CAA,Q,0.25,RANK2	AATGATACGGCGACCACCGAGTTGATTTCTCCTCAAATTCTAAACTCAGGCTTGTTTTTTTTCATGACATGACAGATACTTGGTGTTAGATGAAGCTGATCGGATGTTGGACATGGGATTTGAGCCTCAGATTCGTAGAATAGTCGAACAAGATACTATGCCTCCAAAGGGTGTCCGCCAAACTATGATGTTTAGTGCTACTTTTCCTAAGGAAATACAGGTACTGTTTGATGTTGCAAATTTTATTTATTTAGAAATTTGTTTATCTCAGTCGTATGCCGTCTTCTGCTTG
>DDX3XE11sg1.exon_Change_codon_position_41345283_to_CAG,Q,0.75,RANKT	AATGATACGGCGACCACCGAGTTGATTTCTCCTCAAATTCTAAACTCAGGCTTGTTTTTTTTCATGACATGACAGATACTTGGTGTTAGATGAAGCTGATCGGATGTTGGACATGGGATTTGAGCCTCAGATTCGTAGAATAGTCGAACAAGATACTATGCCTCCAAAGGGTGTCCGCCAGACTATGATGTTTAGTGCTACTTTTCCTAAGGAAATACAGGTACTGTTTGATGTTGCAAATTTTATTTATTTAGAAATTTGTTTATCTCAGTCGTATGCCGTCTTCTGCTTG
>DDX3XE11sg1.exon_Change_codon_position_41345283_to_CAT,H,0.41,RANK2	AATGATACGGCGACCACCGAGTTGATTTCTCCTCAAATTCTAAACTCAGGCTTGTTTTTTTTCATGACATGACAGATACTTGGTGTTAGATGAAGCTGATCGGATGTTGGACATGGGATTTGAGCCTCAGATTCGTAGAATAGTCGAACAAGATACTATGCCTCCAAAGGGTGTCCGCCATACTATGATGTTTAGTGCTACTTTTCCTAAGGAAATACAGGTACTGTTTGATGTTGCAAATTTTATTTATTTAGAAATTTGTTTATCTCAGTCGTATGCCGTCTTCTGCTTG
>DDX3XE11sg1.exon_Change_codon_position_41345286_to_AAC,N,0.54,RANKT	AATGATACGGCGACCACCGAGTTGATTTCTCCTCAAATTCTAAACTCAGGCTTGTTTTTTTTCATGACATGACAGATACTTGGTGTTAGATGAAGCTGATCGGATGTTGGACATGGGATTTGAGCCTCAGATTCGTAGAATAGTCGAACAAGATACTATGCCTCCAAAGGGTGTCCGCCACAACATGATGTTTAGTGCTACTTTTCCTAAGGAAATACAGGTACTGTTTGATGTTGCAAATTTTATTTATTTAGAAATTTGTTTATCTCAGTCGTATGCCGTCTTCTGCTTG
>DDX3XE11sg1.exon_Change_codon_position_41345286_to_ATC,I,0.48,RANKT	AATGATACGGCGACCACCGAGTTGATTTCTCCTCAAATTCTAAACTCAGGCTTGTTTTTTTTCATGACATGACAGATACTTGGTGTTAGATGAAGCTGATCGGATGTTGGACATGGGATTTGAGCCTCAGATTCGTAGAATAGTCGAACAAGATACTATGCCTCCAAAGGGTGTCCGCCACATCATGATGTTTAGTGCTACTTTTCCTAAGGAAATACAGGTACTGTTTGATGTTGCAAATTTTATTTATTTAGAAATTTGTTTATCTCAGTCGTATGCCGTCTTCTGCTTG
>DDX3XE11sg1.exon_Change_codon_position_41345286_to_CCT,P,0.28,RANK2	AATGATACGGCGACCACCGAGTTGATTTCTCCTCAAATTCTAAACTCAGGCTTGTTTTTTTTCATGACATGACAGATACTTGGTGTTAGATGAAGCTGATCGGATGTTGGACATGGGATTTGAGCCTCAGATTCGTAGAATAGTCGAACAAGATACTATGCCTCCAAAGGGTGTCCGCCACCCTATGATGTTTAGTGCTACTTTTCCTAAGGAAATACAGGTACTGTTTGATGTTGCAAATTTTATTTATTTAGAAATTTGTTTATCTCAGTCGTATGCCGTCTTCTGCTTG
>DDX3XE11sg1.exon_Change_codon_position_41345286_to_CCC,P,0.33,RANKT	AATGATACGGCGACCACCGAGTTGATTTCTCCTCAAATTCTAAACTCAGGCTTGTTTTTTTTCATGACATGACAGATACTTGGTGTTAGATGAAGCTGATCGGATGTTGGACATGGGATTTGAGCCTCAGATTCGTAGAATAGTCGAACAAGATACTATGCCTCCAAAGGGTGTCCGCCACCCCATGATGTTTAGTGCTACTTTTCCTAAGGAAATACAGGTACTGTTTGATGTTGCAAATTTTATTTATTTAGAAATTTGTTTATCTCAGTCGTATGCCGTCTTCTGCTTG
>DDX3XE11sg1.exon_Change_codon_position_41345286_to_GCT,A,0.26,RANK2	AATGATACGGCGACCACCGAGTTGATTTCTCCTCAAATTCTAAACTCAGGCTTGTTTTTTTTCATGACATGACAGATACTTGGTGTTAGATGAAGCTGATCGGATGTTGGACATGGGATTTGAGCCTCAGATTCGTAGAATAGTCGAACAAGATACTATGCCTCCAAAGGGTGTCCGCCACGCTATGATGTTTAGTGCTACTTTTCCTAAGGAAATACAGGTACTGTTTGATGTTGCAAATTTTATTTATTTAGAAATTTGTTTATCTCAGTCGTATGCCGTCTTCTGCTTG
>DDX3XE11sg1.exon_Change_codon_position_41345286_to_GCC,A,0.40,RANKT	AATGATACGGCGACCACCGAGTTGATTTCTCCTCAAATTCTAAACTCAGGCTTGTTTTTTTTCATGACATGACAGATACTTGGTGTTAGATGAAGCTGATCGGATGTTGGACATGGGATTTGAGCCTCAGATTCGTAGAATAGTCGAACAAGATACTATGCCTCCAAAGGGTGTCCGCCACGCCATGATGTTTAGTGCTACTTTTCCTAAGGAAATACAGGTACTGTTTGATGTTGCAAATTTTATTTATTTAGAAATTTGTTTATCTCAGTCGTATGCCGTCTTCTGCTTG
>DDX3XE11sg1.exon_Change_codon_position_41345286_to_TCT,S,0.18,RANK3	AATGATACGGCGACCACCGAGTTGATTTCTCCTCAAATTCTAAACTCAGGCTTGTTTTTTTTCATGACATGACAGATACTTGGTGTTAGATGAAGCTGATCGGATGTTGGACATGGGATTTGAGCCTCAGATTCGTAGAATAGTCGAACAAGATACTATGCCTCCAAAGGGTGTCCGCCACTCTATGATGTTTAGTGCTACTTTTCCTAAGGAAATACAGGTACTGTTTGATGTTGCAAATTTTATTTATTTAGAAATTTGTTTATCTCAGTCGTATGCCGTCTTCTGCTTG
>DDX3XE11sg1.exon_Change_codon_position_41345286_to_AAT,N,0.46,RANK2	AATGATACGGCGACCACCGAGTTGATTTCTCCTCAAATTCTAAACTCAGGCTTGTTTTTTTTCATGACATGACAGATACTTGGTGTTAGATGAAGCTGATCGGATGTTGGACATGGGATTTGAGCCTCAGATTCGTAGAATAGTCGAACAAGATACTATGCCTCCAAAGGGTGTCCGCCACAATATGATGTTTAGTGCTACTTTTCCTAAGGAAATACAGGTACTGTTTGATGTTGCAAATTTTATTTATTTAGAAATTTGTTTATCTCAGTCGTATGCCGTCTTCTGCTTG
>DDX3XE11sg1.exon_Change_codon_position_41345286_to_AGT,S,0.15,RANK4	AATGATACGGCGACCACCGAGTTGATTTCTCCTCAAATTCTAAACTCAGGCTTGTTTTTTTTCATGACATGACAGATACTTGGTGTTAGATGAAGCTGATCGGATGTTGGACATGGGATTTGAGCCTCAGATTCGTAGAATAGTCGAACAAGATACTATGCCTCCAAAGGGTGTCCGCCACAGTATGATGTTTAGTGCTACTTTTCCTAAGGAAATACAGGTACTGTTTGATGTTGCAAATTTTATTTATTTAGAAATTTGTTTATCTCAGTCGTATGCCGTCTTCTGCTTG
>DDX3XE11sg1.exon_Change_codon_position_41345286_to_ATT,I,0.36,RANK2	AATGATACGGCGACCACCGAGTTGATTTCTCCTCAAATTCTAAACTCAGGCTTGTTTTTTTTCATGACATGACAGATACTTGGTGTTAGATGAAGCTGATCGGATGTTGGACATGGGATTTGAGCCTCAGATTCGTAGAATAGTCGAACAAGATACTATGCCTCCAAAGGGTGTCCGCCACATTATGATGTTTAGTGCTACTTTTCCTAAGGAAATACAGGTACTGTTTGATGTTGCAAATTTTATTTATTTAGAAATTTGTTTATCTCAGTCGTATGCCGTCTTCTGCTTG
>DDX3XE11sg1.exon_Change_codon_position_41345286_to_ACA,T,0.28,RANK2	AATGATACGGCGACCACCGAGTTGATTTCTCCTCAAATTCTAAACTCAGGCTTGTTTTTTTTCATGACATGACAGATACTTGGTGTTAGATGAAGCTGATCGGATGTTGGACATGGGATTTGAGCCTCAGATTCGTAGAATAGTCGAACAAGATACTATGCCTCCAAAGGGTGTCCGCCACACAATGATGTTTAGTGCTACTTTTCCTAAGGAAATACAGGTACTGTTTGATGTTGCAAATTTTATTTATTTAGAAATTTGTTTATCTCAGTCGTATGCCGTCTTCTGCTTG
>DDX3XE11sg1.exon_Change_codon_position_41345286_to_ACC,T,0.36,RANKT	AATGATACGGCGACCACCGAGTTGATTTCTCCTCAAATTCTAAACTCAGGCTTGTTTTTTTTCATGACATGACAGATACTTGGTGTTAGATGAAGCTGATCGGATGTTGGACATGGGATTTGAGCCTCAGATTCGTAGAATAGTCGAACAAGATACTATGCCTCCAAAGGGTGTCCGCCACACCATGATGTTTAGTGCTACTTTTCCTAAGGAAATACAGGTACTGTTTGATGTTGCAAATTTTATTTATTTAGAAATTTGTTTATCTCAGTCGTATGCCGTCTTCTGCTTG
>DDX3XE11sg1.exon_Change_codon_position_41345286_to_ACG,T,0.12,RANK4	AATGATACGGCGACCACCGAGTTGATTTCTCCTCAAATTCTAAACTCAGGCTTGTTTTTTTTCATGACATGACAGATACTTGGTGTTAGATGAAGCTGATCGGATGTTGGACATGGGATTTGAGCCTCAGATTCGTAGAATAGTCGAACAAGATACTATGCCTCCAAAGGGTGTCCGCCACACGATGATGTTTAGTGCTACTTTTCCTAAGGAAATACAGGTACTGTTTGATGTTGCAAATTTTATTTATTTAGAAATTTGTTTATCTCAGTCGTATGCCGTCTTCTGCTTG
>DDX3XE11sg1.exon_Change_codon_position_41345289_to_AAA,K,0.42,RANK2	AATGATACGGCGACCACCGAGTTGATTTCTCCTCAAATTCTAAACTCAGGCTTGTTTTTTTTCATGACATGACAGATACTTGGTGTTAGATGAAGCTGATCGGATGTTGGACATGGGATTTGAGCCTCAGATTCGTAGAATAGTCGAACAAGATACTATGCCTCCAAAGGGTGTCCGCCACACTAAAATGTTTAGTGCTACTTTTCCTAAGGAAATACAGGTACTGTTTGATGTTGCAAATTTTATTTATTTAGAAATTTGTTTATCTCAGTCGTATGCCGTCTTCTGCTTG
>DDX3XE11sg1.exon_Change_codon_position_41345289_to_ACC,T,0.36,RANKT	AATGATACGGCGACCACCGAGTTGATTTCTCCTCAAATTCTAAACTCAGGCTTGTTTTTTTTCATGACATGACAGATACTTGGTGTTAGATGAAGCTGATCGGATGTTGGACATGGGATTTGAGCCTCAGATTCGTAGAATAGTCGAACAAGATACTATGCCTCCAAAGGGTGTCCGCCACACTACCATGTTTAGTGCTACTTTTCCTAAGGAAATACAGGTACTGTTTGATGTTGCAAATTTTATTTATTTAGAAATTTGTTTATCTCAGTCGTATGCCGTCTTCTGCTTG
>DDX3XE11sg1.exon_Change_codon_position_41345289_to_CTG,L,0.41,RANKT	AATGATACGGCGACCACCGAGTTGATTTCTCCTCAAATTCTAAACTCAGGCTTGTTTTTTTTCATGACATGACAGATACTTGGTGTTAGATGAAGCTGATCGGATGTTGGACATGGGATTTGAGCCTCAGATTCGTAGAATAGTCGAACAAGATACTATGCCTCCAAAGGGTGTCCGCCACACTCTGATGTTTAGTGCTACTTTTCCTAAGGAAATACAGGTACTGTTTGATGTTGCAAATTTTATTTATTTAGAAATTTGTTTATCTCAGTCGTATGCCGTCTTCTGCTTG
>DDX3XE11sg1.exon_Change_codon_position_41345289_to_CGG,R,0.21,RANKT	AATGATACGGCGACCACCGAGTTGATTTCTCCTCAAATTCTAAACTCAGGCTTGTTTTTTTTCATGACATGACAGATACTTGGTGTTAGATGAAGCTGATCGGATGTTGGACATGGGATTTGAGCCTCAGATTCGTAGAATAGTCGAACAAGATACTATGCCTCCAAAGGGTGTCCGCCACACTCGGATGTTTAGTGCTACTTTTCCTAAGGAAATACAGGTACTGTTTGATGTTGCAAATTTTATTTATTTAGAAATTTGTTTATCTCAGTCGTATGCCGTCTTCTGCTTG
>DDX3XE11sg1.exon_Change_codon_position_41345289_to_GTG,V,0.47,RANKT	AATGATACGGCGACCACCGAGTTGATTTCTCCTCAAATTCTAAACTCAGGCTTGTTTTTTTTCATGACATGACAGATACTTGGTGTTAGATGAAGCTGATCGGATGTTGGACATGGGATTTGAGCCTCAGATTCGTAGAATAGTCGAACAAGATACTATGCCTCCAAAGGGTGTCCGCCACACTGTGATGTTTAGTGCTACTTTTCCTAAGGAAATACAGGTACTGTTTGATGTTGCAAATTTTATTTATTTAGAAATTTGTTTATCTCAGTCGTATGCCGTCTTCTGCTTG
>DDX3XE11sg1.exon_Change_codon_position_41345289_to_GTC,V,0.24,RANK2	AATGATACGGCGACCACCGAGTTGATTTCTCCTCAAATTCTAAACTCAGGCTTGTTTTTTTTCATGACATGACAGATACTTGGTGTTAGATGAAGCTGATCGGATGTTGGACATGGGATTTGAGCCTCAGATTCGTAGAATAGTCGAACAAGATACTATGCCTCCAAAGGGTGTCCGCCACACTGTCATGTTTAGTGCTACTTTTCCTAAGGAAATACAGGTACTGTTTGATGTTGCAAATTTTATTTATTTAGAAATTTGTTTATCTCAGTCGTATGCCGTCTTCTGCTTG
>DDX3XE11sg1.exon_Change_codon_position_41345289_to_TTG,L,0.13,RANK4	AATGATACGGCGACCACCGAGTTGATTTCTCCTCAAATTCTAAACTCAGGCTTGTTTTTTTTCATGACATGACAGATACTTGGTGTTAGATGAAGCTGATCGGATGTTGGACATGGGATTTGAGCCTCAGATTCGTAGAATAGTCGAACAAGATACTATGCCTCCAAAGGGTGTCCGCCACACTTTGATGTTTAGTGCTACTTTTCCTAAGGAAATACAGGTACTGTTTGATGTTGCAAATTTTATTTATTTAGAAATTTGTTTATCTCAGTCGTATGCCGTCTTCTGCTTG
>DDX3XE11sg1.exon_Change_codon_position_41345289_to_AAG,K,0.58,RANKT	AATGATACGGCGACCACCGAGTTGATTTCTCCTCAAATTCTAAACTCAGGCTTGTTTTTTTTCATGACATGACAGATACTTGGTGTTAGATGAAGCTGATCGGATGTTGGACATGGGATTTGAGCCTCAGATTCGTAGAATAGTCGAACAAGATACTATGCCTCCAAAGGGTGTCCGCCACACTAAGATGTTTAGTGCTACTTTTCCTAAGGAAATACAGGTACTGTTTGATGTTGCAAATTTTATTTATTTAGAAATTTGTTTATCTCAGTCGTATGCCGTCTTCTGCTTG
>DDX3XE11sg1.exon_Change_codon_position_41345289_to_ACG,T,0.12,RANK4	AATGATACGGCGACCACCGAGTTGATTTCTCCTCAAATTCTAAACTCAGGCTTGTTTTTTTTCATGACATGACAGATACTTGGTGTTAGATGAAGCTGATCGGATGTTGGACATGGGATTTGAGCCTCAGATTCGTAGAATAGTCGAACAAGATACTATGCCTCCAAAGGGTGTCCGCCACACTACGATGTTTAGTGCTACTTTTCCTAAGGAAATACAGGTACTGTTTGATGTTGCAAATTTTATTTATTTAGAAATTTGTTTATCTCAGTCGTATGCCGTCTTCTGCTTG
>DDX3XE11sg1.exon_Change_codon_position_41345289_to_AGG,R,0.20,RANK3	AATGATACGGCGACCACCGAGTTGATTTCTCCTCAAATTCTAAACTCAGGCTTGTTTTTTTTCATGACATGACAGATACTTGGTGTTAGATGAAGCTGATCGGATGTTGGACATGGGATTTGAGCCTCAGATTCGTAGAATAGTCGAACAAGATACTATGCCTCCAAAGGGTGTCCGCCACACTAGGATGTTTAGTGCTACTTTTCCTAAGGAAATACAGGTACTGTTTGATGTTGCAAATTTTATTTATTTAGAAATTTGTTTATCTCAGTCGTATGCCGTCTTCTGCTTG
>DDX3XE11sg1.exon_Change_codon_position_41345289_to_ATA,I,0.16,RANK3	AATGATACGGCGACCACCGAGTTGATTTCTCCTCAAATTCTAAACTCAGGCTTGTTTTTTTTCATGACATGACAGATACTTGGTGTTAGATGAAGCTGATCGGATGTTGGACATGGGATTTGAGCCTCAGATTCGTAGAATAGTCGAACAAGATACTATGCCTCCAAAGGGTGTCCGCCACACTATAATGTTTAGTGCTACTTTTCCTAAGGAAATACAGGTACTGTTTGATGTTGCAAATTTTATTTATTTAGAAATTTGTTTATCTCAGTCGTATGCCGTCTTCTGCTTG
>DDX3XE11sg1.exon_Change_codon_position_41345289_to_ATC,I,0.48,RANKT	AATGATACGGCGACCACCGAGTTGATTTCTCCTCAAATTCTAAACTCAGGCTTGTTTTTTTTCATGACATGACAGATACTTGGTGTTAGATGAAGCTGATCGGATGTTGGACATGGGATTTGAGCCTCAGATTCGTAGAATAGTCGAACAAGATACTATGCCTCCAAAGGGTGTCCGCCACACTATCATGTTTAGTGCTACTTTTCCTAAGGAAATACAGGTACTGTTTGATGTTGCAAATTTTATTTATTTAGAAATTTGTTTATCTCAGTCGTATGCCGTCTTCTGCTTG
>DDX3XE11sg1.exon_Change_codon_position_41345289_to_ATT,I,0.36,RANK2	AATGATACGGCGACCACCGAGTTGATTTCTCCTCAAATTCTAAACTCAGGCTTGTTTTTTTTCATGACATGACAGATACTTGGTGTTAGATGAAGCTGATCGGATGTTGGACATGGGATTTGAGCCTCAGATTCGTAGAATAGTCGAACAAGATACTATGCCTCCAAAGGGTGTCCGCCACACTATTATGTTTAGTGCTACTTTTCCTAAGGAAATACAGGTACTGTTTGATGTTGCAAATTTTATTTATTTAGAAATTTGTTTATCTCAGTCGTATGCCGTCTTCTGCTTG
>DDX3XE11sg1.exon_Change_codon_position_41345292_to_AAA,K,0.42,RANK2	AATGATACGGCGACCACCGAGTTGATTTCTCCTCAAATTCTAAACTCAGGCTTGTTTTTTTTCATGACATGACAGATACTTGGTGTTAGATGAAGCTGATCGGATGTTGGACATGGGATTTGAGCCTCAGATTCGTAGAATAGTCGAACAAGATACTATGCCTCCAAAGGGTGTCCGCCACACTATGAAATTTAGTGCTACTTTTCCTAAGGAAATACAGGTACTGTTTGATGTTGCAAATTTTATTTATTTAGAAATTTGTTTATCTCAGTCGTATGCCGTCTTCTGCTTG
>DDX3XE11sg1.exon_Change_codon_position_41345292_to_ACC,T,0.36,RANKT	AATGATACGGCGACCACCGAGTTGATTTCTCCTCAAATTCTAAACTCAGGCTTGTTTTTTTTCATGACATGACAGATACTTGGTGTTAGATGAAGCTGATCGGATGTTGGACATGGGATTTGAGCCTCAGATTCGTAGAATAGTCGAACAAGATACTATGCCTCCAAAGGGTGTCCGCCACACTATGACCTTTAGTGCTACTTTTCCTAAGGAAATACAGGTACTGTTTGATGTTGCAAATTTTATTTATTTAGAAATTTGTTTATCTCAGTCGTATGCCGTCTTCTGCTTG
>DDX3XE11sg1.exon_Change_codon_position_41345292_to_CTG,L,0.41,RANKT	AATGATACGGCGACCACCGAGTTGATTTCTCCTCAAATTCTAAACTCAGGCTTGTTTTTTTTCATGACATGACAGATACTTGGTGTTAGATGAAGCTGATCGGATGTTGGACATGGGATTTGAGCCTCAGATTCGTAGAATAGTCGAACAAGATACTATGCCTCCAAAGGGTGTCCGCCACACTATGCTGTTTAGTGCTACTTTTCCTAAGGAAATACAGGTACTGTTTGATGTTGCAAATTTTATTTATTTAGAAATTTGTTTATCTCAGTCGTATGCCGTCTTCTGCTTG
>DDX3XE11sg1.exon_Change_codon_position_41345292_to_CGG,R,0.21,RANKT	AATGATACGGCGACCACCGAGTTGATTTCTCCTCAAATTCTAAACTCAGGCTTGTTTTTTTTCATGACATGACAGATACTTGGTGTTAGATGAAGCTGATCGGATGTTGGACATGGGATTTGAGCCTCAGATTCGTAGAATAGTCGAACAAGATACTATGCCTCCAAAGGGTGTCCGCCACACTATGCGGTTTAGTGCTACTTTTCCTAAGGAAATACAGGTACTGTTTGATGTTGCAAATTTTATTTATTTAGAAATTTGTTTATCTCAGTCGTATGCCGTCTTCTGCTTG
>DDX3XE11sg1.exon_Change_codon_position_41345292_to_GTG,V,0.47,RANKT	AATGATACGGCGACCACCGAGTTGATTTCTCCTCAAATTCTAAACTCAGGCTTGTTTTTTTTCATGACATGACAGATACTTGGTGTTAGATGAAGCTGATCGGATGTTGGACATGGGATTTGAGCCTCAGATTCGTAGAATAGTCGAACAAGATACTATGCCTCCAAAGGGTGTCCGCCACACTATGGTGTTTAGTGCTACTTTTCCTAAGGAAATACAGGTACTGTTTGATGTTGCAAATTTTATTTATTTAGAAATTTGTTTATCTCAGTCGTATGCCGTCTTCTGCTTG
>DDX3XE11sg1.exon_Change_codon_position_41345292_to_GTC,V,0.24,RANK2	AATGATACGGCGACCACCGAGTTGATTTCTCCTCAAATTCTAAACTCAGGCTTGTTTTTTTTCATGACATGACAGATACTTGGTGTTAGATGAAGCTGATCGGATGTTGGACATGGGATTTGAGCCTCAGATTCGTAGAATAGTCGAACAAGATACTATGCCTCCAAAGGGTGTCCGCCACACTATGGTCTTTAGTGCTACTTTTCCTAAGGAAATACAGGTACTGTTTGATGTTGCAAATTTTATTTATTTAGAAATTTGTTTATCTCAGTCGTATGCCGTCTTCTGCTTG
>DDX3XE11sg1.exon_Change_codon_position_41345292_to_TTG,L,0.13,RANK4	AATGATACGGCGACCACCGAGTTGATTTCTCCTCAAATTCTAAACTCAGGCTTGTTTTTTTTCATGACATGACAGATACTTGGTGTTAGATGAAGCTGATCGGATGTTGGACATGGGATTTGAGCCTCAGATTCGTAGAATAGTCGAACAAGATACTATGCCTCCAAAGGGTGTCCGCCACACTATGTTGTTTAGTGCTACTTTTCCTAAGGAAATACAGGTACTGTTTGATGTTGCAAATTTTATTTATTTAGAAATTTGTTTATCTCAGTCGTATGCCGTCTTCTGCTTG
>DDX3XE11sg1.exon_Change_codon_position_41345292_to_AAG,K,0.58,RANKT	AATGATACGGCGACCACCGAGTTGATTTCTCCTCAAATTCTAAACTCAGGCTTGTTTTTTTTCATGACATGACAGATACTTGGTGTTAGATGAAGCTGATCGGATGTTGGACATGGGATTTGAGCCTCAGATTCGTAGAATAGTCGAACAAGATACTATGCCTCCAAAGGGTGTCCGCCACACTATGAAGTTTAGTGCTACTTTTCCTAAGGAAATACAGGTACTGTTTGATGTTGCAAATTTTATTTATTTAGAAATTTGTTTATCTCAGTCGTATGCCGTCTTCTGCTTG
>DDX3XE11sg1.exon_Change_codon_position_41345292_to_ACG,T,0.12,RANK4	AATGATACGGCGACCACCGAGTTGATTTCTCCTCAAATTCTAAACTCAGGCTTGTTTTTTTTCATGACATGACAGATACTTGGTGTTAGATGAAGCTGATCGGATGTTGGACATGGGATTTGAGCCTCAGATTCGTAGAATAGTCGAACAAGATACTATGCCTCCAAAGGGTGTCCGCCACACTATGACGTTTAGTGCTACTTTTCCTAAGGAAATACAGGTACTGTTTGATGTTGCAAATTTTATTTATTTAGAAATTTGTTTATCTCAGTCGTATGCCGTCTTCTGCTTG
>DDX3XE11sg1.exon_Change_codon_position_41345292_to_AGG,R,0.20,RANK3	AATGATACGGCGACCACCGAGTTGATTTCTCCTCAAATTCTAAACTCAGGCTTGTTTTTTTTCATGACATGACAGATACTTGGTGTTAGATGAAGCTGATCGGATGTTGGACATGGGATTTGAGCCTCAGATTCGTAGAATAGTCGAACAAGATACTATGCCTCCAAAGGGTGTCCGCCACACTATGAGGTTTAGTGCTACTTTTCCTAAGGAAATACAGGTACTGTTTGATGTTGCAAATTTTATTTATTTAGAAATTTGTTTATCTCAGTCGTATGCCGTCTTCTGCTTG
>DDX3XE11sg1.exon_Change_codon_position_41345292_to_ATA,I,0.16,RANK3	AATGATACGGCGACCACCGAGTTGATTTCTCCTCAAATTCTAAACTCAGGCTTGTTTTTTTTCATGACATGACAGATACTTGGTGTTAGATGAAGCTGATCGGATGTTGGACATGGGATTTGAGCCTCAGATTCGTAGAATAGTCGAACAAGATACTATGCCTCCAAAGGGTGTCCGCCACACTATGATATTTAGTGCTACTTTTCCTAAGGAAATACAGGTACTGTTTGATGTTGCAAATTTTATTTATTTAGAAATTTGTTTATCTCAGTCGTATGCCGTCTTCTGCTTG
>DDX3XE11sg1.exon_Change_codon_position_41345292_to_ATC,I,0.48,RANKT	AATGATACGGCGACCACCGAGTTGATTTCTCCTCAAATTCTAAACTCAGGCTTGTTTTTTTTCATGACATGACAGATACTTGGTGTTAGATGAAGCTGATCGGATGTTGGACATGGGATTTGAGCCTCAGATTCGTAGAATAGTCGAACAAGATACTATGCCTCCAAAGGGTGTCCGCCACACTATGATCTTTAGTGCTACTTTTCCTAAGGAAATACAGGTACTGTTTGATGTTGCAAATTTTATTTATTTAGAAATTTGTTTATCTCAGTCGTATGCCGTCTTCTGCTTG
>DDX3XE11sg1.exon_Change_codon_position_41345292_to_ATT,I,0.36,RANK2	AATGATACGGCGACCACCGAGTTGATTTCTCCTCAAATTCTAAACTCAGGCTTGTTTTTTTTCATGACATGACAGATACTTGGTGTTAGATGAAGCTGATCGGATGTTGGACATGGGATTTGAGCCTCAGATTCGTAGAATAGTCGAACAAGATACTATGCCTCCAAAGGGTGTCCGCCACACTATGATTTTTAGTGCTACTTTTCCTAAGGAAATACAGGTACTGTTTGATGTTGCAAATTTTATTTATTTAGAAATTTGTTTATCTCAGTCGTATGCCGTCTTCTGCTTG
>DDX3XE11sg1.exon_Change_codon_position_41345295_to_ATT,I,0.36,RANK2	AATGATACGGCGACCACCGAGTTGATTTCTCCTCAAATTCTAAACTCAGGCTTGTTTTTTTTCATGACATGACAGATACTTGGTGTTAGATGAAGCTGATCGGATGTTGGACATGGGATTTGAGCCTCAGATTCGTAGAATAGTCGAACAAGATACTATGCCTCCAAAGGGTGTCCGCCACACTATGATGATTAGTGCTACTTTTCCTAAGGAAATACAGGTACTGTTTGATGTTGCAAATTTTATTTATTTAGAAATTTGTTTATCTCAGTCGTATGCCGTCTTCTGCTTG
>DDX3XE11sg1.exon_Change_codon_position_41345295_to_AGC,S,0.24,RANKT	AATGATACGGCGACCACCGAGTTGATTTCTCCTCAAATTCTAAACTCAGGCTTGTTTTTTTTCATGACATGACAGATACTTGGTGTTAGATGAAGCTGATCGGATGTTGGACATGGGATTTGAGCCTCAGATTCGTAGAATAGTCGAACAAGATACTATGCCTCCAAAGGGTGTCCGCCACACTATGATGAGCAGTGCTACTTTTCCTAAGGAAATACAGGTACTGTTTGATGTTGCAAATTTTATTTATTTAGAAATTTGTTTATCTCAGTCGTATGCCGTCTTCTGCTTG
>DDX3XE11sg1.exon_Change_codon_position_41345295_to_ATC,I,0.48,RANKT	AATGATACGGCGACCACCGAGTTGATTTCTCCTCAAATTCTAAACTCAGGCTTGTTTTTTTTCATGACATGACAGATACTTGGTGTTAGATGAAGCTGATCGGATGTTGGACATGGGATTTGAGCCTCAGATTCGTAGAATAGTCGAACAAGATACTATGCCTCCAAAGGGTGTCCGCCACACTATGATGATCAGTGCTACTTTTCCTAAGGAAATACAGGTACTGTTTGATGTTGCAAATTTTATTTATTTAGAAATTTGTTTATCTCAGTCGTATGCCGTCTTCTGCTTG
>DDX3XE11sg1.exon_Change_codon_position_41345295_to_CTT,L,0.13,RANK3	AATGATACGGCGACCACCGAGTTGATTTCTCCTCAAATTCTAAACTCAGGCTTGTTTTTTTTCATGACATGACAGATACTTGGTGTTAGATGAAGCTGATCGGATGTTGGACATGGGATTTGAGCCTCAGATTCGTAGAATAGTCGAACAAGATACTATGCCTCCAAAGGGTGTCCGCCACACTATGATGCTTAGTGCTACTTTTCCTAAGGAAATACAGGTACTGTTTGATGTTGCAAATTTTATTTATTTAGAAATTTGTTTATCTCAGTCGTATGCCGTCTTCTGCTTG
>DDX3XE11sg1.exon_Change_codon_position_41345295_to_GTT,V,0.18,RANK3	AATGATACGGCGACCACCGAGTTGATTTCTCCTCAAATTCTAAACTCAGGCTTGTTTTTTTTCATGACATGACAGATACTTGGTGTTAGATGAAGCTGATCGGATGTTGGACATGGGATTTGAGCCTCAGATTCGTAGAATAGTCGAACAAGATACTATGCCTCCAAAGGGTGTCCGCCACACTATGATGGTTAGTGCTACTTTTCCTAAGGAAATACAGGTACTGTTTGATGTTGCAAATTTTATTTATTTAGAAATTTGTTTATCTCAGTCGTATGCCGTCTTCTGCTTG
>DDX3XE11sg1.exon_Change_codon_position_41345295_to_GTG,V,0.47,RANKT	AATGATACGGCGACCACCGAGTTGATTTCTCCTCAAATTCTAAACTCAGGCTTGTTTTTTTTCATGACATGACAGATACTTGGTGTTAGATGAAGCTGATCGGATGTTGGACATGGGATTTGAGCCTCAGATTCGTAGAATAGTCGAACAAGATACTATGCCTCCAAAGGGTGTCCGCCACACTATGATGGTGAGTGCTACTTTTCCTAAGGAAATACAGGTACTGTTTGATGTTGCAAATTTTATTTATTTAGAAATTTGTTTATCTCAGTCGTATGCCGTCTTCTGCTTG
>DDX3XE11sg1.exon_Change_codon_position_41345295_to_TAC,Y,0.57,RANKT	AATGATACGGCGACCACCGAGTTGATTTCTCCTCAAATTCTAAACTCAGGCTTGTTTTTTTTCATGACATGACAGATACTTGGTGTTAGATGAAGCTGATCGGATGTTGGACATGGGATTTGAGCCTCAGATTCGTAGAATAGTCGAACAAGATACTATGCCTCCAAAGGGTGTCCGCCACACTATGATGTACAGTGCTACTTTTCCTAAGGAAATACAGGTACTGTTTGATGTTGCAAATTTTATTTATTTAGAAATTTGTTTATCTCAGTCGTATGCCGTCTTCTGCTTG
>DDX3XE11sg1.exon_Change_codon_position_41345295_to_TGC,C,0.55,RANKT	AATGATACGGCGACCACCGAGTTGATTTCTCCTCAAATTCTAAACTCAGGCTTGTTTTTTTTCATGACATGACAGATACTTGGTGTTAGATGAAGCTGATCGGATGTTGGACATGGGATTTGAGCCTCAGATTCGTAGAATAGTCGAACAAGATACTATGCCTCCAAAGGGTGTCCGCCACACTATGATGTGCAGTGCTACTTTTCCTAAGGAAATACAGGTACTGTTTGATGTTGCAAATTTTATTTATTTAGAAATTTGTTTATCTCAGTCGTATGCCGTCTTCTGCTTG
>DDX3XE11sg1.exon_Change_codon_position_41345295_to_TAT,Y,0.43,RANK2	AATGATACGGCGACCACCGAGTTGATTTCTCCTCAAATTCTAAACTCAGGCTTGTTTTTTTTCATGACATGACAGATACTTGGTGTTAGATGAAGCTGATCGGATGTTGGACATGGGATTTGAGCCTCAGATTCGTAGAATAGTCGAACAAGATACTATGCCTCCAAAGGGTGTCCGCCACACTATGATGTATAGTGCTACTTTTCCTAAGGAAATACAGGTACTGTTTGATGTTGCAAATTTTATTTATTTAGAAATTTGTTTATCTCAGTCGTATGCCGTCTTCTGCTTG
>DDX3XE11sg1.exon_Change_codon_position_41345295_to_TCT,S,0.18,RANK3	AATGATACGGCGACCACCGAGTTGATTTCTCCTCAAATTCTAAACTCAGGCTTGTTTTTTTTCATGACATGACAGATACTTGGTGTTAGATGAAGCTGATCGGATGTTGGACATGGGATTTGAGCCTCAGATTCGTAGAATAGTCGAACAAGATACTATGCCTCCAAAGGGTGTCCGCCACACTATGATGTCTAGTGCTACTTTTCCTAAGGAAATACAGGTACTGTTTGATGTTGCAAATTTTATTTATTTAGAAATTTGTTTATCTCAGTCGTATGCCGTCTTCTGCTTG
>DDX3XE11sg1.exon_Change_codon_position_41345295_to_TGT,C,0.45,RANK2	AATGATACGGCGACCACCGAGTTGATTTCTCCTCAAATTCTAAACTCAGGCTTGTTTTTTTTCATGACATGACAGATACTTGGTGTTAGATGAAGCTGATCGGATGTTGGACATGGGATTTGAGCCTCAGATTCGTAGAATAGTCGAACAAGATACTATGCCTCCAAAGGGTGTCCGCCACACTATGATGTGTAGTGCTACTTTTCCTAAGGAAATACAGGTACTGTTTGATGTTGCAAATTTTATTTATTTAGAAATTTGTTTATCTCAGTCGTATGCCGTCTTCTGCTTG
>DDX3XE11sg1.exon_Change_codon_position_41345295_to_TTA,L,0.07,RANK6	AATGATACGGCGACCACCGAGTTGATTTCTCCTCAAATTCTAAACTCAGGCTTGTTTTTTTTCATGACATGACAGATACTTGGTGTTAGATGAAGCTGATCGGATGTTGGACATGGGATTTGAGCCTCAGATTCGTAGAATAGTCGAACAAGATACTATGCCTCCAAAGGGTGTCCGCCACACTATGATGTTAAGTGCTACTTTTCCTAAGGAAATACAGGTACTGTTTGATGTTGCAAATTTTATTTATTTAGAAATTTGTTTATCTCAGTCGTATGCCGTCTTCTGCTTG
>DDX3XE11sg1.exon_Change_codon_position_41345295_to_TTC,F,0.55,RANKT	AATGATACGGCGACCACCGAGTTGATTTCTCCTCAAATTCTAAACTCAGGCTTGTTTTTTTTCATGACATGACAGATACTTGGTGTTAGATGAAGCTGATCGGATGTTGGACATGGGATTTGAGCCTCAGATTCGTAGAATAGTCGAACAAGATACTATGCCTCCAAAGGGTGTCCGCCACACTATGATGTTCAGTGCTACTTTTCCTAAGGAAATACAGGTACTGTTTGATGTTGCAAATTTTATTTATTTAGAAATTTGTTTATCTCAGTCGTATGCCGTCTTCTGCTTG
>DDX3XE11sg1.exon_Change_codon_position_41345295_to_TTG,L,0.13,RANK4	AATGATACGGCGACCACCGAGTTGATTTCTCCTCAAATTCTAAACTCAGGCTTGTTTTTTTTCATGACATGACAGATACTTGGTGTTAGATGAAGCTGATCGGATGTTGGACATGGGATTTGAGCCTCAGATTCGTAGAATAGTCGAACAAGATACTATGCCTCCAAAGGGTGTCCGCCACACTATGATGTTGAGTGCTACTTTTCCTAAGGAAATACAGGTACTGTTTGATGTTGCAAATTTTATTTATTTAGAAATTTGTTTATCTCAGTCGTATGCCGTCTTCTGCTTG
>DDX3XE11sg1.exon_Change_codon_position_41345298_to_AAC,N,0.54,RANKT	AATGATACGGCGACCACCGAGTTGATTTCTCCTCAAATTCTAAACTCAGGCTTGTTTTTTTTCATGACATGACAGATACTTGGTGTTAGATGAAGCTGATCGGATGTTGGACATGGGATTTGAGCCTCAGATTCGTAGAATAGTCGAACAAGATACTATGCCTCCAAAGGGTGTCCGCCACACTATGATGTTTAACGCTACTTTTCCTAAGGAAATACAGGTACTGTTTGATGTTGCAAATTTTATTTATTTAGAAATTTGTTTATCTCAGTCGTATGCCGTCTTCTGCTTG
>DDX3XE11sg1.exon_Change_codon_position_41345298_to_ACC,T,0.36,RANKT	AATGATACGGCGACCACCGAGTTGATTTCTCCTCAAATTCTAAACTCAGGCTTGTTTTTTTTCATGACATGACAGATACTTGGTGTTAGATGAAGCTGATCGGATGTTGGACATGGGATTTGAGCCTCAGATTCGTAGAATAGTCGAACAAGATACTATGCCTCCAAAGGGTGTCCGCCACACTATGATGTTTACCGCTACTTTTCCTAAGGAAATACAGGTACTGTTTGATGTTGCAAATTTTATTTATTTAGAAATTTGTTTATCTCAGTCGTATGCCGTCTTCTGCTTG
>DDX3XE11sg1.exon_Change_codon_position_41345298_to_ATC,I,0.48,RANKT	AATGATACGGCGACCACCGAGTTGATTTCTCCTCAAATTCTAAACTCAGGCTTGTTTTTTTTCATGACATGACAGATACTTGGTGTTAGATGAAGCTGATCGGATGTTGGACATGGGATTTGAGCCTCAGATTCGTAGAATAGTCGAACAAGATACTATGCCTCCAAAGGGTGTCCGCCACACTATGATGTTTATCGCTACTTTTCCTAAGGAAATACAGGTACTGTTTGATGTTGCAAATTTTATTTATTTAGAAATTTGTTTATCTCAGTCGTATGCCGTCTTCTGCTTG
>DDX3XE11sg1.exon_Change_codon_position_41345298_to_CGT,R,0.08,RANK6	AATGATACGGCGACCACCGAGTTGATTTCTCCTCAAATTCTAAACTCAGGCTTGTTTTTTTTCATGACATGACAGATACTTGGTGTTAGATGAAGCTGATCGGATGTTGGACATGGGATTTGAGCCTCAGATTCGTAGAATAGTCGAACAAGATACTATGCCTCCAAAGGGTGTCCGCCACACTATGATGTTTCGTGCTACTTTTCCTAAGGAAATACAGGTACTGTTTGATGTTGCAAATTTTATTTATTTAGAAATTTGTTTATCTCAGTCGTATGCCGTCTTCTGCTTG
>DDX3XE11sg1.exon_Change_codon_position_41345298_to_GGT,G,0.16,RANK4	AATGATACGGCGACCACCGAGTTGATTTCTCCTCAAATTCTAAACTCAGGCTTGTTTTTTTTCATGACATGACAGATACTTGGTGTTAGATGAAGCTGATCGGATGTTGGACATGGGATTTGAGCCTCAGATTCGTAGAATAGTCGAACAAGATACTATGCCTCCAAAGGGTGTCCGCCACACTATGATGTTTGGTGCTACTTTTCCTAAGGAAATACAGGTACTGTTTGATGTTGCAAATTTTATTTATTTAGAAATTTGTTTATCTCAGTCGTATGCCGTCTTCTGCTTG
>DDX3XE11sg1.exon_Change_codon_position_41345298_to_GGC,G,0.34,RANKT	AATGATACGGCGACCACCGAGTTGATTTCTCCTCAAATTCTAAACTCAGGCTTGTTTTTTTTCATGACATGACAGATACTTGGTGTTAGATGAAGCTGATCGGATGTTGGACATGGGATTTGAGCCTCAGATTCGTAGAATAGTCGAACAAGATACTATGCCTCCAAAGGGTGTCCGCCACACTATGATGTTTGGCGCTACTTTTCCTAAGGAAATACAGGTACTGTTTGATGTTGCAAATTTTATTTATTTAGAAATTTGTTTATCTCAGTCGTATGCCGTCTTCTGCTTG
>DDX3XE11sg1.exon_Change_codon_position_41345298_to_TGT,C,0.45,RANK2	AATGATACGGCGACCACCGAGTTGATTTCTCCTCAAATTCTAAACTCAGGCTTGTTTTTTTTCATGACATGACAGATACTTGGTGTTAGATGAAGCTGATCGGATGTTGGACATGGGATTTGAGCCTCAGATTCGTAGAATAGTCGAACAAGATACTATGCCTCCAAAGGGTGTCCGCCACACTATGATGTTTTGTGCTACTTTTCCTAAGGAAATACAGGTACTGTTTGATGTTGCAAATTTTATTTATTTAGAAATTTGTTTATCTCAGTCGTATGCCGTCTTCTGCTTG
>DDX3XE11sg1.exon_Change_codon_position_41345298_to_TCA,S,0.15,RANK5	AATGATACGGCGACCACCGAGTTGATTTCTCCTCAAATTCTAAACTCAGGCTTGTTTTTTTTCATGACATGACAGATACTTGGTGTTAGATGAAGCTGATCGGATGTTGGACATGGGATTTGAGCCTCAGATTCGTAGAATAGTCGAACAAGATACTATGCCTCCAAAGGGTGTCCGCCACACTATGATGTTTTCAGCTACTTTTCCTAAGGAAATACAGGTACTGTTTGATGTTGCAAATTTTATTTATTTAGAAATTTGTTTATCTCAGTCGTATGCCGTCTTCTGCTTG
>DDX3XE11sg1.exon_Change_codon_position_41345298_to_TCC,S,0.22,RANK2	AATGATACGGCGACCACCGAGTTGATTTCTCCTCAAATTCTAAACTCAGGCTTGTTTTTTTTCATGACATGACAGATACTTGGTGTTAGATGAAGCTGATCGGATGTTGGACATGGGATTTGAGCCTCAGATTCGTAGAATAGTCGAACAAGATACTATGCCTCCAAAGGGTGTCCGCCACACTATGATGTTTTCCGCTACTTTTCCTAAGGAAATACAGGTACTGTTTGATGTTGCAAATTTTATTTATTTAGAAATTTGTTTATCTCAGTCGTATGCCGTCTTCTGCTTG
>DDX3XE11sg1.exon_Change_codon_position_41345298_to_TCG,S,0.06,RANK6	AATGATACGGCGACCACCGAGTTGATTTCTCCTCAAATTCTAAACTCAGGCTTGTTTTTTTTCATGACATGACAGATACTTGGTGTTAGATGAAGCTGATCGGATGTTGGACATGGGATTTGAGCCTCAGATTCGTAGAATAGTCGAACAAGATACTATGCCTCCAAAGGGTGTCCGCCACACTATGATGTTTTCGGCTACTTTTCCTAAGGAAATACAGGTACTGTTTGATGTTGCAAATTTTATTTATTTAGAAATTTGTTTATCTCAGTCGTATGCCGTCTTCTGCTTG
>DDX3XE11sg1.exon_Change_codon_position_41345298_to_TCT,S,0.18,RANK3	AATGATACGGCGACCACCGAGTTGATTTCTCCTCAAATTCTAAACTCAGGCTTGTTTTTTTTCATGACATGACAGATACTTGGTGTTAGATGAAGCTGATCGGATGTTGGACATGGGATTTGAGCCTCAGATTCGTAGAATAGTCGAACAAGATACTATGCCTCCAAAGGGTGTCCGCCACACTATGATGTTTTCTGCTACTTTTCCTAAGGAAATACAGGTACTGTTTGATGTTGCAAATTTTATTTATTTAGAAATTTGTTTATCTCAGTCGTATGCCGTCTTCTGCTTG
>DDX3XE11sg1.exon_Change_codon_position_41345298_to_TGC,C,0.55,RANKT	AATGATACGGCGACCACCGAGTTGATTTCTCCTCAAATTCTAAACTCAGGCTTGTTTTTTTTCATGACATGACAGATACTTGGTGTTAGATGAAGCTGATCGGATGTTGGACATGGGATTTGAGCCTCAGATTCGTAGAATAGTCGAACAAGATACTATGCCTCCAAAGGGTGTCCGCCACACTATGATGTTTTGCGCTACTTTTCCTAAGGAAATACAGGTACTGTTTGATGTTGCAAATTTTATTTATTTAGAAATTTGTTTATCTCAGTCGTATGCCGTCTTCTGCTTG
>DDX3XE11sg1.exon_Change_codon_position_41345298_to_AAT,N,0.46,RANK2	AATGATACGGCGACCACCGAGTTGATTTCTCCTCAAATTCTAAACTCAGGCTTGTTTTTTTTCATGACATGACAGATACTTGGTGTTAGATGAAGCTGATCGGATGTTGGACATGGGATTTGAGCCTCAGATTCGTAGAATAGTCGAACAAGATACTATGCCTCCAAAGGGTGTCCGCCACACTATGATGTTTAATGCTACTTTTCCTAAGGAAATACAGGTACTGTTTGATGTTGCAAATTTTATTTATTTAGAAATTTGTTTATCTCAGTCGTATGCCGTCTTCTGCTTG
>DDX3XE11sg1.exon_Change_codon_position_41345298_to_ACT,T,0.24,RANK3	AATGATACGGCGACCACCGAGTTGATTTCTCCTCAAATTCTAAACTCAGGCTTGTTTTTTTTCATGACATGACAGATACTTGGTGTTAGATGAAGCTGATCGGATGTTGGACATGGGATTTGAGCCTCAGATTCGTAGAATAGTCGAACAAGATACTATGCCTCCAAAGGGTGTCCGCCACACTATGATGTTTACTGCTACTTTTCCTAAGGAAATACAGGTACTGTTTGATGTTGCAAATTTTATTTATTTAGAAATTTGTTTATCTCAGTCGTATGCCGTCTTCTGCTTG
>DDX3XE11sg1.exon_Change_codon_position_41345298_to_ATT,I,0.36,RANK2	AATGATACGGCGACCACCGAGTTGATTTCTCCTCAAATTCTAAACTCAGGCTTGTTTTTTTTCATGACATGACAGATACTTGGTGTTAGATGAAGCTGATCGGATGTTGGACATGGGATTTGAGCCTCAGATTCGTAGAATAGTCGAACAAGATACTATGCCTCCAAAGGGTGTCCGCCACACTATGATGTTTATTGCTACTTTTCCTAAGGAAATACAGGTACTGTTTGATGTTGCAAATTTTATTTATTTAGAAATTTGTTTATCTCAGTCGTATGCCGTCTTCTGCTTG
>DDX3XE11sg1.exon_Change_codon_position_41345298_to_AGA,R,0.20,RANK2	AATGATACGGCGACCACCGAGTTGATTTCTCCTCAAATTCTAAACTCAGGCTTGTTTTTTTTCATGACATGACAGATACTTGGTGTTAGATGAAGCTGATCGGATGTTGGACATGGGATTTGAGCCTCAGATTCGTAGAATAGTCGAACAAGATACTATGCCTCCAAAGGGTGTCCGCCACACTATGATGTTTAGAGCTACTTTTCCTAAGGAAATACAGGTACTGTTTGATGTTGCAAATTTTATTTATTTAGAAATTTGTTTATCTCAGTCGTATGCCGTCTTCTGCTTG
>DDX3XE11sg1.exon_Change_codon_position_41345298_to_AGC,S,0.24,RANKT	AATGATACGGCGACCACCGAGTTGATTTCTCCTCAAATTCTAAACTCAGGCTTGTTTTTTTTCATGACATGACAGATACTTGGTGTTAGATGAAGCTGATCGGATGTTGGACATGGGATTTGAGCCTCAGATTCGTAGAATAGTCGAACAAGATACTATGCCTCCAAAGGGTGTCCGCCACACTATGATGTTTAGCGCTACTTTTCCTAAGGAAATACAGGTACTGTTTGATGTTGCAAATTTTATTTATTTAGAAATTTGTTTATCTCAGTCGTATGCCGTCTTCTGCTTG
>DDX3XE11sg1.exon_Change_codon_position_41345298_to_AGG,R,0.20,RANK3	AATGATACGGCGACCACCGAGTTGATTTCTCCTCAAATTCTAAACTCAGGCTTGTTTTTTTTCATGACATGACAGATACTTGGTGTTAGATGAAGCTGATCGGATGTTGGACATGGGATTTGAGCCTCAGATTCGTAGAATAGTCGAACAAGATACTATGCCTCCAAAGGGTGTCCGCCACACTATGATGTTTAGGGCTACTTTTCCTAAGGAAATACAGGTACTGTTTGATGTTGCAAATTTTATTTATTTAGAAATTTGTTTATCTCAGTCGTATGCCGTCTTCTGCTTG
>DDX3XE11sg1.exon_Change_codon_position_41345301_to_ACT,T,0.24,RANK3	AATGATACGGCGACCACCGAGTTGATTTCTCCTCAAATTCTAAACTCAGGCTTGTTTTTTTTCATGACATGACAGATACTTGGTGTTAGATGAAGCTGATCGGATGTTGGACATGGGATTTGAGCCTCAGATTCGTAGAATAGTCGAACAAGATACTATGCCTCCAAAGGGTGTCCGCCACACTATGATGTTTAGTACTACTTTTCCTAAGGAAATACAGGTACTGTTTGATGTTGCAAATTTTATTTATTTAGAAATTTGTTTATCTCAGTCGTATGCCGTCTTCTGCTTG
>DDX3XE11sg1.exon_Change_codon_position_41345301_to_ACC,T,0.36,RANKT	AATGATACGGCGACCACCGAGTTGATTTCTCCTCAAATTCTAAACTCAGGCTTGTTTTTTTTCATGACATGACAGATACTTGGTGTTAGATGAAGCTGATCGGATGTTGGACATGGGATTTGAGCCTCAGATTCGTAGAATAGTCGAACAAGATACTATGCCTCCAAAGGGTGTCCGCCACACTATGATGTTTAGTACCACTTTTCCTAAGGAAATACAGGTACTGTTTGATGTTGCAAATTTTATTTATTTAGAAATTTGTTTATCTCAGTCGTATGCCGTCTTCTGCTTG
>DDX3XE11sg1.exon_Change_codon_position_41345301_to_AGC,S,0.24,RANKT	AATGATACGGCGACCACCGAGTTGATTTCTCCTCAAATTCTAAACTCAGGCTTGTTTTTTTTCATGACATGACAGATACTTGGTGTTAGATGAAGCTGATCGGATGTTGGACATGGGATTTGAGCCTCAGATTCGTAGAATAGTCGAACAAGATACTATGCCTCCAAAGGGTGTCCGCCACACTATGATGTTTAGTAGCACTTTTCCTAAGGAAATACAGGTACTGTTTGATGTTGCAAATTTTATTTATTTAGAAATTTGTTTATCTCAGTCGTATGCCGTCTTCTGCTTG
>DDX3XE11sg1.exon_Change_codon_position_41345301_to_CCT,P,0.28,RANK2	AATGATACGGCGACCACCGAGTTGATTTCTCCTCAAATTCTAAACTCAGGCTTGTTTTTTTTCATGACATGACAGATACTTGGTGTTAGATGAAGCTGATCGGATGTTGGACATGGGATTTGAGCCTCAGATTCGTAGAATAGTCGAACAAGATACTATGCCTCCAAAGGGTGTCCGCCACACTATGATGTTTAGTCCTACTTTTCCTAAGGAAATACAGGTACTGTTTGATGTTGCAAATTTTATTTATTTAGAAATTTGTTTATCTCAGTCGTATGCCGTCTTCTGCTTG
>DDX3XE11sg1.exon_Change_codon_position_41345301_to_CCC,P,0.33,RANKT	AATGATACGGCGACCACCGAGTTGATTTCTCCTCAAATTCTAAACTCAGGCTTGTTTTTTTTCATGACATGACAGATACTTGGTGTTAGATGAAGCTGATCGGATGTTGGACATGGGATTTGAGCCTCAGATTCGTAGAATAGTCGAACAAGATACTATGCCTCCAAAGGGTGTCCGCCACACTATGATGTTTAGTCCCACTTTTCCTAAGGAAATACAGGTACTGTTTGATGTTGCAAATTTTATTTATTTAGAAATTTGTTTATCTCAGTCGTATGCCGTCTTCTGCTTG
>DDX3XE11sg1.exon_Change_codon_position_41345301_to_GAC,D,0.54,RANKT	AATGATACGGCGACCACCGAGTTGATTTCTCCTCAAATTCTAAACTCAGGCTTGTTTTTTTTCATGACATGACAGATACTTGGTGTTAGATGAAGCTGATCGGATGTTGGACATGGGATTTGAGCCTCAGATTCGTAGAATAGTCGAACAAGATACTATGCCTCCAAAGGGTGTCCGCCACACTATGATGTTTAGTGACACTTTTCCTAAGGAAATACAGGTACTGTTTGATGTTGCAAATTTTATTTATTTAGAAATTTGTTTATCTCAGTCGTATGCCGTCTTCTGCTTG
>DDX3XE11sg1.exon_Change_codon_position_41345301_to_GGC,G,0.34,RANKT	AATGATACGGCGACCACCGAGTTGATTTCTCCTCAAATTCTAAACTCAGGCTTGTTTTTTTTCATGACATGACAGATACTTGGTGTTAGATGAAGCTGATCGGATGTTGGACATGGGATTTGAGCCTCAGATTCGTAGAATAGTCGAACAAGATACTATGCCTCCAAAGGGTGTCCGCCACACTATGATGTTTAGTGGCACTTTTCCTAAGGAAATACAGGTACTGTTTGATGTTGCAAATTTTATTTATTTAGAAATTTGTTTATCTCAGTCGTATGCCGTCTTCTGCTTG
>DDX3XE11sg1.exon_Change_codon_position_41345301_to_GTG,V,0.47,RANKT	AATGATACGGCGACCACCGAGTTGATTTCTCCTCAAATTCTAAACTCAGGCTTGTTTTTTTTCATGACATGACAGATACTTGGTGTTAGATGAAGCTGATCGGATGTTGGACATGGGATTTGAGCCTCAGATTCGTAGAATAGTCGAACAAGATACTATGCCTCCAAAGGGTGTCCGCCACACTATGATGTTTAGTGTGACTTTTCCTAAGGAAATACAGGTACTGTTTGATGTTGCAAATTTTATTTATTTAGAAATTTGTTTATCTCAGTCGTATGCCGTCTTCTGCTTG
>DDX3XE11sg1.exon_Change_codon_position_41345301_to_TCT,S,0.18,RANK3	AATGATACGGCGACCACCGAGTTGATTTCTCCTCAAATTCTAAACTCAGGCTTGTTTTTTTTCATGACATGACAGATACTTGGTGTTAGATGAAGCTGATCGGATGTTGGACATGGGATTTGAGCCTCAGATTCGTAGAATAGTCGAACAAGATACTATGCCTCCAAAGGGTGTCCGCCACACTATGATGTTTAGTTCTACTTTTCCTAAGGAAATACAGGTACTGTTTGATGTTGCAAATTTTATTTATTTAGAAATTTGTTTATCTCAGTCGTATGCCGTCTTCTGCTTG
>DDX3XE11sg1.exon_Change_codon_position_41345301_to_GAT,D,0.46,RANK2	AATGATACGGCGACCACCGAGTTGATTTCTCCTCAAATTCTAAACTCAGGCTTGTTTTTTTTCATGACATGACAGATACTTGGTGTTAGATGAAGCTGATCGGATGTTGGACATGGGATTTGAGCCTCAGATTCGTAGAATAGTCGAACAAGATACTATGCCTCCAAAGGGTGTCCGCCACACTATGATGTTTAGTGATACTTTTCCTAAGGAAATACAGGTACTGTTTGATGTTGCAAATTTTATTTATTTAGAAATTTGTTTATCTCAGTCGTATGCCGTCTTCTGCTTG
>DDX3XE11sg1.exon_Change_codon_position_41345301_to_GGT,G,0.16,RANK4	AATGATACGGCGACCACCGAGTTGATTTCTCCTCAAATTCTAAACTCAGGCTTGTTTTTTTTCATGACATGACAGATACTTGGTGTTAGATGAAGCTGATCGGATGTTGGACATGGGATTTGAGCCTCAGATTCGTAGAATAGTCGAACAAGATACTATGCCTCCAAAGGGTGTCCGCCACACTATGATGTTTAGTGGTACTTTTCCTAAGGAAATACAGGTACTGTTTGATGTTGCAAATTTTATTTATTTAGAAATTTGTTTATCTCAGTCGTATGCCGTCTTCTGCTTG
>DDX3XE11sg1.exon_Change_codon_position_41345301_to_GTT,V,0.18,RANK3	AATGATACGGCGACCACCGAGTTGATTTCTCCTCAAATTCTAAACTCAGGCTTGTTTTTTTTCATGACATGACAGATACTTGGTGTTAGATGAAGCTGATCGGATGTTGGACATGGGATTTGAGCCTCAGATTCGTAGAATAGTCGAACAAGATACTATGCCTCCAAAGGGTGTCCGCCACACTATGATGTTTAGTGTTACTTTTCCTAAGGAAATACAGGTACTGTTTGATGTTGCAAATTTTATTTATTTAGAAATTTGTTTATCTCAGTCGTATGCCGTCTTCTGCTTG
>DDX3XE11sg1.exon_Change_codon_position_41345301_to_GCA,A,0.23,RANK3	AATGATACGGCGACCACCGAGTTGATTTCTCCTCAAATTCTAAACTCAGGCTTGTTTTTTTTCATGACATGACAGATACTTGGTGTTAGATGAAGCTGATCGGATGTTGGACATGGGATTTGAGCCTCAGATTCGTAGAATAGTCGAACAAGATACTATGCCTCCAAAGGGTGTCCGCCACACTATGATGTTTAGTGCAACTTTTCCTAAGGAAATACAGGTACTGTTTGATGTTGCAAATTTTATTTATTTAGAAATTTGTTTATCTCAGTCGTATGCCGTCTTCTGCTTG
>DDX3XE11sg1.exon_Change_codon_position_41345301_to_GCC,A,0.40,RANKT	AATGATACGGCGACCACCGAGTTGATTTCTCCTCAAATTCTAAACTCAGGCTTGTTTTTTTTCATGACATGACAGATACTTGGTGTTAGATGAAGCTGATCGGATGTTGGACATGGGATTTGAGCCTCAGATTCGTAGAATAGTCGAACAAGATACTATGCCTCCAAAGGGTGTCCGCCACACTATGATGTTTAGTGCCACTTTTCCTAAGGAAATACAGGTACTGTTTGATGTTGCAAATTTTATTTATTTAGAAATTTGTTTATCTCAGTCGTATGCCGTCTTCTGCTTG
>DDX3XE11sg1.exon_Change_codon_position_41345301_to_GCG,A,0.11,RANK4	AATGATACGGCGACCACCGAGTTGATTTCTCCTCAAATTCTAAACTCAGGCTTGTTTTTTTTCATGACATGACAGATACTTGGTGTTAGATGAAGCTGATCGGATGTTGGACATGGGATTTGAGCCTCAGATTCGTAGAATAGTCGAACAAGATACTATGCCTCCAAAGGGTGTCCGCCACACTATGATGTTTAGTGCGACTTTTCCTAAGGAAATACAGGTACTGTTTGATGTTGCAAATTTTATTTATTTAGAAATTTGTTTATCTCAGTCGTATGCCGTCTTCTGCTTG
>DDX3XE11sg1.exon_Change_codon_position_41345304_to_AAC,N,0.54,RANKT	AATGATACGGCGACCACCGAGTTGATTTCTCCTCAAATTCTAAACTCAGGCTTGTTTTTTTTCATGACATGACAGATACTTGGTGTTAGATGAAGCTGATCGGATGTTGGACATGGGATTTGAGCCTCAGATTCGTAGAATAGTCGAACAAGATACTATGCCTCCAAAGGGTGTCCGCCACACTATGATGTTTAGTGCTAACTTTCCTAAGGAAATACAGGTACTGTTTGATGTTGCAAATTTTATTTATTTAGAAATTTGTTTATCTCAGTCGTATGCCGTCTTCTGCTTG
>DDX3XE11sg1.exon_Change_codon_position_41345304_to_ATC,I,0.48,RANKT	AATGATACGGCGACCACCGAGTTGATTTCTCCTCAAATTCTAAACTCAGGCTTGTTTTTTTTCATGACATGACAGATACTTGGTGTTAGATGAAGCTGATCGGATGTTGGACATGGGATTTGAGCCTCAGATTCGTAGAATAGTCGAACAAGATACTATGCCTCCAAAGGGTGTCCGCCACACTATGATGTTTAGTGCTATCTTTCCTAAGGAAATACAGGTACTGTTTGATGTTGCAAATTTTATTTATTTAGAAATTTGTTTATCTCAGTCGTATGCCGTCTTCTGCTTG
>DDX3XE11sg1.exon_Change_codon_position_41345304_to_CCT,P,0.28,RANK2	AATGATACGGCGACCACCGAGTTGATTTCTCCTCAAATTCTAAACTCAGGCTTGTTTTTTTTCATGACATGACAGATACTTGGTGTTAGATGAAGCTGATCGGATGTTGGACATGGGATTTGAGCCTCAGATTCGTAGAATAGTCGAACAAGATACTATGCCTCCAAAGGGTGTCCGCCACACTATGATGTTTAGTGCTCCTTTTCCTAAGGAAATACAGGTACTGTTTGATGTTGCAAATTTTATTTATTTAGAAATTTGTTTATCTCAGTCGTATGCCGTCTTCTGCTTG
>DDX3XE11sg1.exon_Change_codon_position_41345304_to_CCC,P,0.33,RANKT	AATGATACGGCGACCACCGAGTTGATTTCTCCTCAAATTCTAAACTCAGGCTTGTTTTTTTTCATGACATGACAGATACTTGGTGTTAGATGAAGCTGATCGGATGTTGGACATGGGATTTGAGCCTCAGATTCGTAGAATAGTCGAACAAGATACTATGCCTCCAAAGGGTGTCCGCCACACTATGATGTTTAGTGCTCCCTTTCCTAAGGAAATACAGGTACTGTTTGATGTTGCAAATTTTATTTATTTAGAAATTTGTTTATCTCAGTCGTATGCCGTCTTCTGCTTG
>DDX3XE11sg1.exon_Change_codon_position_41345304_to_GCT,A,0.26,RANK2	AATGATACGGCGACCACCGAGTTGATTTCTCCTCAAATTCTAAACTCAGGCTTGTTTTTTTTCATGACATGACAGATACTTGGTGTTAGATGAAGCTGATCGGATGTTGGACATGGGATTTGAGCCTCAGATTCGTAGAATAGTCGAACAAGATACTATGCCTCCAAAGGGTGTCCGCCACACTATGATGTTTAGTGCTGCTTTTCCTAAGGAAATACAGGTACTGTTTGATGTTGCAAATTTTATTTATTTAGAAATTTGTTTATCTCAGTCGTATGCCGTCTTCTGCTTG
>DDX3XE11sg1.exon_Change_codon_position_41345304_to_GCC,A,0.40,RANKT	AATGATACGGCGACCACCGAGTTGATTTCTCCTCAAATTCTAAACTCAGGCTTGTTTTTTTTCATGACATGACAGATACTTGGTGTTAGATGAAGCTGATCGGATGTTGGACATGGGATTTGAGCCTCAGATTCGTAGAATAGTCGAACAAGATACTATGCCTCCAAAGGGTGTCCGCCACACTATGATGTTTAGTGCTGCCTTTCCTAAGGAAATACAGGTACTGTTTGATGTTGCAAATTTTATTTATTTAGAAATTTGTTTATCTCAGTCGTATGCCGTCTTCTGCTTG
>DDX3XE11sg1.exon_Change_codon_position_41345304_to_TCT,S,0.18,RANK3	AATGATACGGCGACCACCGAGTTGATTTCTCCTCAAATTCTAAACTCAGGCTTGTTTTTTTTCATGACATGACAGATACTTGGTGTTAGATGAAGCTGATCGGATGTTGGACATGGGATTTGAGCCTCAGATTCGTAGAATAGTCGAACAAGATACTATGCCTCCAAAGGGTGTCCGCCACACTATGATGTTTAGTGCTTCTTTTCCTAAGGAAATACAGGTACTGTTTGATGTTGCAAATTTTATTTATTTAGAAATTTGTTTATCTCAGTCGTATGCCGTCTTCTGCTTG
>DDX3XE11sg1.exon_Change_codon_position_41345304_to_AAT,N,0.46,RANK2	AATGATACGGCGACCACCGAGTTGATTTCTCCTCAAATTCTAAACTCAGGCTTGTTTTTTTTCATGACATGACAGATACTTGGTGTTAGATGAAGCTGATCGGATGTTGGACATGGGATTTGAGCCTCAGATTCGTAGAATAGTCGAACAAGATACTATGCCTCCAAAGGGTGTCCGCCACACTATGATGTTTAGTGCTAATTTTCCTAAGGAAATACAGGTACTGTTTGATGTTGCAAATTTTATTTATTTAGAAATTTGTTTATCTCAGTCGTATGCCGTCTTCTGCTTG
>DDX3XE11sg1.exon_Change_codon_position_41345304_to_AGT,S,0.15,RANK4	AATGATACGGCGACCACCGAGTTGATTTCTCCTCAAATTCTAAACTCAGGCTTGTTTTTTTTCATGACATGACAGATACTTGGTGTTAGATGAAGCTGATCGGATGTTGGACATGGGATTTGAGCCTCAGATTCGTAGAATAGTCGAACAAGATACTATGCCTCCAAAGGGTGTCCGCCACACTATGATGTTTAGTGCTAGTTTTCCTAAGGAAATACAGGTACTGTTTGATGTTGCAAATTTTATTTATTTAGAAATTTGTTTATCTCAGTCGTATGCCGTCTTCTGCTTG
>DDX3XE11sg1.exon_Change_codon_position_41345304_to_ATT,I,0.36,RANK2	AATGATACGGCGACCACCGAGTTGATTTCTCCTCAAATTCTAAACTCAGGCTTGTTTTTTTTCATGACATGACAGATACTTGGTGTTAGATGAAGCTGATCGGATGTTGGACATGGGATTTGAGCCTCAGATTCGTAGAATAGTCGAACAAGATACTATGCCTCCAAAGGGTGTCCGCCACACTATGATGTTTAGTGCTATTTTTCCTAAGGAAATACAGGTACTGTTTGATGTTGCAAATTTTATTTATTTAGAAATTTGTTTATCTCAGTCGTATGCCGTCTTCTGCTTG
>DDX3XE11sg1.exon_Change_codon_position_41345304_to_ACA,T,0.28,RANK2	AATGATACGGCGACCACCGAGTTGATTTCTCCTCAAATTCTAAACTCAGGCTTGTTTTTTTTCATGACATGACAGATACTTGGTGTTAGATGAAGCTGATCGGATGTTGGACATGGGATTTGAGCCTCAGATTCGTAGAATAGTCGAACAAGATACTATGCCTCCAAAGGGTGTCCGCCACACTATGATGTTTAGTGCTACATTTCCTAAGGAAATACAGGTACTGTTTGATGTTGCAAATTTTATTTATTTAGAAATTTGTTTATCTCAGTCGTATGCCGTCTTCTGCTTG
>DDX3XE11sg1.exon_Change_codon_position_41345304_to_ACC,T,0.36,RANKT	AATGATACGGCGACCACCGAGTTGATTTCTCCTCAAATTCTAAACTCAGGCTTGTTTTTTTTCATGACATGACAGATACTTGGTGTTAGATGAAGCTGATCGGATGTTGGACATGGGATTTGAGCCTCAGATTCGTAGAATAGTCGAACAAGATACTATGCCTCCAAAGGGTGTCCGCCACACTATGATGTTTAGTGCTACCTTTCCTAAGGAAATACAGGTACTGTTTGATGTTGCAAATTTTATTTATTTAGAAATTTGTTTATCTCAGTCGTATGCCGTCTTCTGCTTG
>DDX3XE11sg1.exon_Change_codon_position_41345304_to_ACG,T,0.12,RANK4	AATGATACGGCGACCACCGAGTTGATTTCTCCTCAAATTCTAAACTCAGGCTTGTTTTTTTTCATGACATGACAGATACTTGGTGTTAGATGAAGCTGATCGGATGTTGGACATGGGATTTGAGCCTCAGATTCGTAGAATAGTCGAACAAGATACTATGCCTCCAAAGGGTGTCCGCCACACTATGATGTTTAGTGCTACGTTTCCTAAGGAAATACAGGTACTGTTTGATGTTGCAAATTTTATTTATTTAGAAATTTGTTTATCTCAGTCGTATGCCGTCTTCTGCTTG
>DDX3XE11sg1.exon_Change_codon_position_41345307_to_ATT,I,0.36,RANK2	AATGATACGGCGACCACCGAGTTGATTTCTCCTCAAATTCTAAACTCAGGCTTGTTTTTTTTCATGACATGACAGATACTTGGTGTTAGATGAAGCTGATCGGATGTTGGACATGGGATTTGAGCCTCAGATTCGTAGAATAGTCGAACAAGATACTATGCCTCCAAAGGGTGTCCGCCACACTATGATGTTTAGTGCTACTATTCCTAAGGAAATACAGGTACTGTTTGATGTTGCAAATTTTATTTATTTAGAAATTTGTTTATCTCAGTCGTATGCCGTCTTCTGCTTG
>DDX3XE11sg1.exon_Change_codon_position_41345307_to_AGC,S,0.24,RANKT	AATGATACGGCGACCACCGAGTTGATTTCTCCTCAAATTCTAAACTCAGGCTTGTTTTTTTTCATGACATGACAGATACTTGGTGTTAGATGAAGCTGATCGGATGTTGGACATGGGATTTGAGCCTCAGATTCGTAGAATAGTCGAACAAGATACTATGCCTCCAAAGGGTGTCCGCCACACTATGATGTTTAGTGCTACTAGCCCTAAGGAAATACAGGTACTGTTTGATGTTGCAAATTTTATTTATTTAGAAATTTGTTTATCTCAGTCGTATGCCGTCTTCTGCTTG
>DDX3XE11sg1.exon_Change_codon_position_41345307_to_ATC,I,0.48,RANKT	AATGATACGGCGACCACCGAGTTGATTTCTCCTCAAATTCTAAACTCAGGCTTGTTTTTTTTCATGACATGACAGATACTTGGTGTTAGATGAAGCTGATCGGATGTTGGACATGGGATTTGAGCCTCAGATTCGTAGAATAGTCGAACAAGATACTATGCCTCCAAAGGGTGTCCGCCACACTATGATGTTTAGTGCTACTATCCCTAAGGAAATACAGGTACTGTTTGATGTTGCAAATTTTATTTATTTAGAAATTTGTTTATCTCAGTCGTATGCCGTCTTCTGCTTG
>DDX3XE11sg1.exon_Change_codon_position_41345307_to_CTT,L,0.13,RANK3	AATGATACGGCGACCACCGAGTTGATTTCTCCTCAAATTCTAAACTCAGGCTTGTTTTTTTTCATGACATGACAGATACTTGGTGTTAGATGAAGCTGATCGGATGTTGGACATGGGATTTGAGCCTCAGATTCGTAGAATAGTCGAACAAGATACTATGCCTCCAAAGGGTGTCCGCCACACTATGATGTTTAGTGCTACTCTTCCTAAGGAAATACAGGTACTGTTTGATGTTGCAAATTTTATTTATTTAGAAATTTGTTTATCTCAGTCGTATGCCGTCTTCTGCTTG
>DDX3XE11sg1.exon_Change_codon_position_41345307_to_GTT,V,0.18,RANK3	AATGATACGGCGACCACCGAGTTGATTTCTCCTCAAATTCTAAACTCAGGCTTGTTTTTTTTCATGACATGACAGATACTTGGTGTTAGATGAAGCTGATCGGATGTTGGACATGGGATTTGAGCCTCAGATTCGTAGAATAGTCGAACAAGATACTATGCCTCCAAAGGGTGTCCGCCACACTATGATGTTTAGTGCTACTGTTCCTAAGGAAATACAGGTACTGTTTGATGTTGCAAATTTTATTTATTTAGAAATTTGTTTATCTCAGTCGTATGCCGTCTTCTGCTTG
>DDX3XE11sg1.exon_Change_codon_position_41345307_to_GTG,V,0.47,RANKT	AATGATACGGCGACCACCGAGTTGATTTCTCCTCAAATTCTAAACTCAGGCTTGTTTTTTTTCATGACATGACAGATACTTGGTGTTAGATGAAGCTGATCGGATGTTGGACATGGGATTTGAGCCTCAGATTCGTAGAATAGTCGAACAAGATACTATGCCTCCAAAGGGTGTCCGCCACACTATGATGTTTAGTGCTACTGTGCCTAAGGAAATACAGGTACTGTTTGATGTTGCAAATTTTATTTATTTAGAAATTTGTTTATCTCAGTCGTATGCCGTCTTCTGCTTG
>DDX3XE11sg1.exon_Change_codon_position_41345307_to_TAC,Y,0.57,RANKT	AATGATACGGCGACCACCGAGTTGATTTCTCCTCAAATTCTAAACTCAGGCTTGTTTTTTTTCATGACATGACAGATACTTGGTGTTAGATGAAGCTGATCGGATGTTGGACATGGGATTTGAGCCTCAGATTCGTAGAATAGTCGAACAAGATACTATGCCTCCAAAGGGTGTCCGCCACACTATGATGTTTAGTGCTACTTACCCTAAGGAAATACAGGTACTGTTTGATGTTGCAAATTTTATTTATTTAGAAATTTGTTTATCTCAGTCGTATGCCGTCTTCTGCTTG
>DDX3XE11sg1.exon_Change_codon_position_41345307_to_TGC,C,0.55,RANKT	AATGATACGGCGACCACCGAGTTGATTTCTCCTCAAATTCTAAACTCAGGCTTGTTTTTTTTCATGACATGACAGATACTTGGTGTTAGATGAAGCTGATCGGATGTTGGACATGGGATTTGAGCCTCAGATTCGTAGAATAGTCGAACAAGATACTATGCCTCCAAAGGGTGTCCGCCACACTATGATGTTTAGTGCTACTTGCCCTAAGGAAATACAGGTACTGTTTGATGTTGCAAATTTTATTTATTTAGAAATTTGTTTATCTCAGTCGTATGCCGTCTTCTGCTTG
>DDX3XE11sg1.exon_Change_codon_position_41345307_to_TAT,Y,0.43,RANK2	AATGATACGGCGACCACCGAGTTGATTTCTCCTCAAATTCTAAACTCAGGCTTGTTTTTTTTCATGACATGACAGATACTTGGTGTTAGATGAAGCTGATCGGATGTTGGACATGGGATTTGAGCCTCAGATTCGTAGAATAGTCGAACAAGATACTATGCCTCCAAAGGGTGTCCGCCACACTATGATGTTTAGTGCTACTTATCCTAAGGAAATACAGGTACTGTTTGATGTTGCAAATTTTATTTATTTAGAAATTTGTTTATCTCAGTCGTATGCCGTCTTCTGCTTG
>DDX3XE11sg1.exon_Change_codon_position_41345307_to_TCT,S,0.18,RANK3	AATGATACGGCGACCACCGAGTTGATTTCTCCTCAAATTCTAAACTCAGGCTTGTTTTTTTTCATGACATGACAGATACTTGGTGTTAGATGAAGCTGATCGGATGTTGGACATGGGATTTGAGCCTCAGATTCGTAGAATAGTCGAACAAGATACTATGCCTCCAAAGGGTGTCCGCCACACTATGATGTTTAGTGCTACTTCTCCTAAGGAAATACAGGTACTGTTTGATGTTGCAAATTTTATTTATTTAGAAATTTGTTTATCTCAGTCGTATGCCGTCTTCTGCTTG
>DDX3XE11sg1.exon_Change_codon_position_41345307_to_TGT,C,0.45,RANK2	AATGATACGGCGACCACCGAGTTGATTTCTCCTCAAATTCTAAACTCAGGCTTGTTTTTTTTCATGACATGACAGATACTTGGTGTTAGATGAAGCTGATCGGATGTTGGACATGGGATTTGAGCCTCAGATTCGTAGAATAGTCGAACAAGATACTATGCCTCCAAAGGGTGTCCGCCACACTATGATGTTTAGTGCTACTTGTCCTAAGGAAATACAGGTACTGTTTGATGTTGCAAATTTTATTTATTTAGAAATTTGTTTATCTCAGTCGTATGCCGTCTTCTGCTTG
>DDX3XE11sg1.exon_Change_codon_position_41345307_to_TTA,L,0.07,RANK6	AATGATACGGCGACCACCGAGTTGATTTCTCCTCAAATTCTAAACTCAGGCTTGTTTTTTTTCATGACATGACAGATACTTGGTGTTAGATGAAGCTGATCGGATGTTGGACATGGGATTTGAGCCTCAGATTCGTAGAATAGTCGAACAAGATACTATGCCTCCAAAGGGTGTCCGCCACACTATGATGTTTAGTGCTACTTTACCTAAGGAAATACAGGTACTGTTTGATGTTGCAAATTTTATTTATTTAGAAATTTGTTTATCTCAGTCGTATGCCGTCTTCTGCTTG
>DDX3XE11sg1.exon_Change_codon_position_41345307_to_TTC,F,0.55,RANKT	AATGATACGGCGACCACCGAGTTGATTTCTCCTCAAATTCTAAACTCAGGCTTGTTTTTTTTCATGACATGACAGATACTTGGTGTTAGATGAAGCTGATCGGATGTTGGACATGGGATTTGAGCCTCAGATTCGTAGAATAGTCGAACAAGATACTATGCCTCCAAAGGGTGTCCGCCACACTATGATGTTTAGTGCTACTTTCCCTAAGGAAATACAGGTACTGTTTGATGTTGCAAATTTTATTTATTTAGAAATTTGTTTATCTCAGTCGTATGCCGTCTTCTGCTTG
>DDX3XE11sg1.exon_Change_codon_position_41345307_to_TTG,L,0.13,RANK4	AATGATACGGCGACCACCGAGTTGATTTCTCCTCAAATTCTAAACTCAGGCTTGTTTTTTTTCATGACATGACAGATACTTGGTGTTAGATGAAGCTGATCGGATGTTGGACATGGGATTTGAGCCTCAGATTCGTAGAATAGTCGAACAAGATACTATGCCTCCAAAGGGTGTCCGCCACACTATGATGTTTAGTGCTACTTTGCCTAAGGAAATACAGGTACTGTTTGATGTTGCAAATTTTATTTATTTAGAAATTTGTTTATCTCAGTCGTATGCCGTCTTCTGCTTG
>DDX3XE11sg1.exon_Change_codon_position_41345310_to_ACT,T,0.24,RANK3	AATGATACGGCGACCACCGAGTTGATTTCTCCTCAAATTCTAAACTCAGGCTTGTTTTTTTTCATGACATGACAGATACTTGGTGTTAGATGAAGCTGATCGGATGTTGGACATGGGATTTGAGCCTCAGATTCGTAGAATAGTCGAACAAGATACTATGCCTCCAAAGGGTGTCCGCCACACTATGATGTTTAGTGCTACTTTTACTAAGGAAATACAGGTACTGTTTGATGTTGCAAATTTTATTTATTTAGAAATTTGTTTATCTCAGTCGTATGCCGTCTTCTGCTTG
>DDX3XE11sg1.exon_Change_codon_position_41345310_to_ACC,T,0.36,RANKT	AATGATACGGCGACCACCGAGTTGATTTCTCCTCAAATTCTAAACTCAGGCTTGTTTTTTTTCATGACATGACAGATACTTGGTGTTAGATGAAGCTGATCGGATGTTGGACATGGGATTTGAGCCTCAGATTCGTAGAATAGTCGAACAAGATACTATGCCTCCAAAGGGTGTCCGCCACACTATGATGTTTAGTGCTACTTTTACCAAGGAAATACAGGTACTGTTTGATGTTGCAAATTTTATTTATTTAGAAATTTGTTTATCTCAGTCGTATGCCGTCTTCTGCTTG
>DDX3XE11sg1.exon_Change_codon_position_41345310_to_AGC,S,0.24,RANKT	AATGATACGGCGACCACCGAGTTGATTTCTCCTCAAATTCTAAACTCAGGCTTGTTTTTTTTCATGACATGACAGATACTTGGTGTTAGATGAAGCTGATCGGATGTTGGACATGGGATTTGAGCCTCAGATTCGTAGAATAGTCGAACAAGATACTATGCCTCCAAAGGGTGTCCGCCACACTATGATGTTTAGTGCTACTTTTAGCAAGGAAATACAGGTACTGTTTGATGTTGCAAATTTTATTTATTTAGAAATTTGTTTATCTCAGTCGTATGCCGTCTTCTGCTTG
>DDX3XE11sg1.exon_Change_codon_position_41345310_to_CAC,H,0.59,RANKT	AATGATACGGCGACCACCGAGTTGATTTCTCCTCAAATTCTAAACTCAGGCTTGTTTTTTTTCATGACATGACAGATACTTGGTGTTAGATGAAGCTGATCGGATGTTGGACATGGGATTTGAGCCTCAGATTCGTAGAATAGTCGAACAAGATACTATGCCTCCAAAGGGTGTCCGCCACACTATGATGTTTAGTGCTACTTTTCACAAGGAAATACAGGTACTGTTTGATGTTGCAAATTTTATTTATTTAGAAATTTGTTTATCTCAGTCGTATGCCGTCTTCTGCTTG
>DDX3XE11sg1.exon_Change_codon_position_41345310_to_CGG,R,0.21,RANKT	AATGATACGGCGACCACCGAGTTGATTTCTCCTCAAATTCTAAACTCAGGCTTGTTTTTTTTCATGACATGACAGATACTTGGTGTTAGATGAAGCTGATCGGATGTTGGACATGGGATTTGAGCCTCAGATTCGTAGAATAGTCGAACAAGATACTATGCCTCCAAAGGGTGTCCGCCACACTATGATGTTTAGTGCTACTTTTCGGAAGGAAATACAGGTACTGTTTGATGTTGCAAATTTTATTTATTTAGAAATTTGTTTATCTCAGTCGTATGCCGTCTTCTGCTTG
>DDX3XE11sg1.exon_Change_codon_position_41345310_to_CTG,L,0.41,RANKT	AATGATACGGCGACCACCGAGTTGATTTCTCCTCAAATTCTAAACTCAGGCTTGTTTTTTTTCATGACATGACAGATACTTGGTGTTAGATGAAGCTGATCGGATGTTGGACATGGGATTTGAGCCTCAGATTCGTAGAATAGTCGAACAAGATACTATGCCTCCAAAGGGTGTCCGCCACACTATGATGTTTAGTGCTACTTTTCTGAAGGAAATACAGGTACTGTTTGATGTTGCAAATTTTATTTATTTAGAAATTTGTTTATCTCAGTCGTATGCCGTCTTCTGCTTG
>DDX3XE11sg1.exon_Change_codon_position_41345310_to_GCT,A,0.26,RANK2	AATGATACGGCGACCACCGAGTTGATTTCTCCTCAAATTCTAAACTCAGGCTTGTTTTTTTTCATGACATGACAGATACTTGGTGTTAGATGAAGCTGATCGGATGTTGGACATGGGATTTGAGCCTCAGATTCGTAGAATAGTCGAACAAGATACTATGCCTCCAAAGGGTGTCCGCCACACTATGATGTTTAGTGCTACTTTTGCTAAGGAAATACAGGTACTGTTTGATGTTGCAAATTTTATTTATTTAGAAATTTGTTTATCTCAGTCGTATGCCGTCTTCTGCTTG
>DDX3XE11sg1.exon_Change_codon_position_41345310_to_GCC,A,0.40,RANKT	AATGATACGGCGACCACCGAGTTGATTTCTCCTCAAATTCTAAACTCAGGCTTGTTTTTTTTCATGACATGACAGATACTTGGTGTTAGATGAAGCTGATCGGATGTTGGACATGGGATTTGAGCCTCAGATTCGTAGAATAGTCGAACAAGATACTATGCCTCCAAAGGGTGTCCGCCACACTATGATGTTTAGTGCTACTTTTGCCAAGGAAATACAGGTACTGTTTGATGTTGCAAATTTTATTTATTTAGAAATTTGTTTATCTCAGTCGTATGCCGTCTTCTGCTTG
>DDX3XE11sg1.exon_Change_codon_position_41345310_to_TCT,S,0.18,RANK3	AATGATACGGCGACCACCGAGTTGATTTCTCCTCAAATTCTAAACTCAGGCTTGTTTTTTTTCATGACATGACAGATACTTGGTGTTAGATGAAGCTGATCGGATGTTGGACATGGGATTTGAGCCTCAGATTCGTAGAATAGTCGAACAAGATACTATGCCTCCAAAGGGTGTCCGCCACACTATGATGTTTAGTGCTACTTTTTCTAAGGAAATACAGGTACTGTTTGATGTTGCAAATTTTATTTATTTAGAAATTTGTTTATCTCAGTCGTATGCCGTCTTCTGCTTG
>DDX3XE11sg1.exon_Change_codon_position_41345310_to_CAT,H,0.41,RANK2	AATGATACGGCGACCACCGAGTTGATTTCTCCTCAAATTCTAAACTCAGGCTTGTTTTTTTTCATGACATGACAGATACTTGGTGTTAGATGAAGCTGATCGGATGTTGGACATGGGATTTGAGCCTCAGATTCGTAGAATAGTCGAACAAGATACTATGCCTCCAAAGGGTGTCCGCCACACTATGATGTTTAGTGCTACTTTTCATAAGGAAATACAGGTACTGTTTGATGTTGCAAATTTTATTTATTTAGAAATTTGTTTATCTCAGTCGTATGCCGTCTTCTGCTTG
>DDX3XE11sg1.exon_Change_codon_position_41345310_to_CGT,R,0.08,RANK6	AATGATACGGCGACCACCGAGTTGATTTCTCCTCAAATTCTAAACTCAGGCTTGTTTTTTTTCATGACATGACAGATACTTGGTGTTAGATGAAGCTGATCGGATGTTGGACATGGGATTTGAGCCTCAGATTCGTAGAATAGTCGAACAAGATACTATGCCTCCAAAGGGTGTCCGCCACACTATGATGTTTAGTGCTACTTTTCGTAAGGAAATACAGGTACTGTTTGATGTTGCAAATTTTATTTATTTAGAAATTTGTTTATCTCAGTCGTATGCCGTCTTCTGCTTG
>DDX3XE11sg1.exon_Change_codon_position_41345310_to_CTT,L,0.13,RANK3	AATGATACGGCGACCACCGAGTTGATTTCTCCTCAAATTCTAAACTCAGGCTTGTTTTTTTTCATGACATGACAGATACTTGGTGTTAGATGAAGCTGATCGGATGTTGGACATGGGATTTGAGCCTCAGATTCGTAGAATAGTCGAACAAGATACTATGCCTCCAAAGGGTGTCCGCCACACTATGATGTTTAGTGCTACTTTTCTTAAGGAAATACAGGTACTGTTTGATGTTGCAAATTTTATTTATTTAGAAATTTGTTTATCTCAGTCGTATGCCGTCTTCTGCTTG
>DDX3XE11sg1.exon_Change_codon_position_41345310_to_CCA,P,0.27,RANK3	AATGATACGGCGACCACCGAGTTGATTTCTCCTCAAATTCTAAACTCAGGCTTGTTTTTTTTCATGACATGACAGATACTTGGTGTTAGATGAAGCTGATCGGATGTTGGACATGGGATTTGAGCCTCAGATTCGTAGAATAGTCGAACAAGATACTATGCCTCCAAAGGGTGTCCGCCACACTATGATGTTTAGTGCTACTTTTCCAAAGGAAATACAGGTACTGTTTGATGTTGCAAATTTTATTTATTTAGAAATTTGTTTATCTCAGTCGTATGCCGTCTTCTGCTTG
>DDX3XE11sg1.exon_Change_codon_position_41345310_to_CCC,P,0.33,RANKT	AATGATACGGCGACCACCGAGTTGATTTCTCCTCAAATTCTAAACTCAGGCTTGTTTTTTTTCATGACATGACAGATACTTGGTGTTAGATGAAGCTGATCGGATGTTGGACATGGGATTTGAGCCTCAGATTCGTAGAATAGTCGAACAAGATACTATGCCTCCAAAGGGTGTCCGCCACACTATGATGTTTAGTGCTACTTTTCCCAAGGAAATACAGGTACTGTTTGATGTTGCAAATTTTATTTATTTAGAAATTTGTTTATCTCAGTCGTATGCCGTCTTCTGCTTG
>DDX3XE11sg1.exon_Change_codon_position_41345310_to_CCG,P,0.11,RANK4	AATGATACGGCGACCACCGAGTTGATTTCTCCTCAAATTCTAAACTCAGGCTTGTTTTTTTTCATGACATGACAGATACTTGGTGTTAGATGAAGCTGATCGGATGTTGGACATGGGATTTGAGCCTCAGATTCGTAGAATAGTCGAACAAGATACTATGCCTCCAAAGGGTGTCCGCCACACTATGATGTTTAGTGCTACTTTTCCGAAGGAAATACAGGTACTGTTTGATGTTGCAAATTTTATTTATTTAGAAATTTGTTTATCTCAGTCGTATGCCGTCTTCTGCTTG
>DDX3XE11sg1.exon_Change_codon_position_41345313_to_ACC,T,0.36,RANKT	AATGATACGGCGACCACCGAGTTGATTTCTCCTCAAATTCTAAACTCAGGCTTGTTTTTTTTCATGACATGACAGATACTTGGTGTTAGATGAAGCTGATCGGATGTTGGACATGGGATTTGAGCCTCAGATTCGTAGAATAGTCGAACAAGATACTATGCCTCCAAAGGGTGTCCGCCACACTATGATGTTTAGTGCTACTTTTCCTACCGAAATACAGGTACTGTTTGATGTTGCAAATTTTATTTATTTAGAAATTTGTTTATCTCAGTCGTATGCCGTCTTCTGCTTG
>DDX3XE11sg1.exon_Change_codon_position_41345313_to_CAG,Q,0.75,RANKT	AATGATACGGCGACCACCGAGTTGATTTCTCCTCAAATTCTAAACTCAGGCTTGTTTTTTTTCATGACATGACAGATACTTGGTGTTAGATGAAGCTGATCGGATGTTGGACATGGGATTTGAGCCTCAGATTCGTAGAATAGTCGAACAAGATACTATGCCTCCAAAGGGTGTCCGCCACACTATGATGTTTAGTGCTACTTTTCCTCAGGAAATACAGGTACTGTTTGATGTTGCAAATTTTATTTATTTAGAAATTTGTTTATCTCAGTCGTATGCCGTCTTCTGCTTG
>DDX3XE11sg1.exon_Change_codon_position_41345313_to_CAA,Q,0.25,RANK2	AATGATACGGCGACCACCGAGTTGATTTCTCCTCAAATTCTAAACTCAGGCTTGTTTTTTTTCATGACATGACAGATACTTGGTGTTAGATGAAGCTGATCGGATGTTGGACATGGGATTTGAGCCTCAGATTCGTAGAATAGTCGAACAAGATACTATGCCTCCAAAGGGTGTCCGCCACACTATGATGTTTAGTGCTACTTTTCCTCAAGAAATACAGGTACTGTTTGATGTTGCAAATTTTATTTATTTAGAAATTTGTTTATCTCAGTCGTATGCCGTCTTCTGCTTG
>DDX3XE11sg1.exon_Change_codon_position_41345313_to_CGG,R,0.21,RANKT	AATGATACGGCGACCACCGAGTTGATTTCTCCTCAAATTCTAAACTCAGGCTTGTTTTTTTTCATGACATGACAGATACTTGGTGTTAGATGAAGCTGATCGGATGTTGGACATGGGATTTGAGCCTCAGATTCGTAGAATAGTCGAACAAGATACTATGCCTCCAAAGGGTGTCCGCCACACTATGATGTTTAGTGCTACTTTTCCTCGGGAAATACAGGTACTGTTTGATGTTGCAAATTTTATTTATTTAGAAATTTGTTTATCTCAGTCGTATGCCGTCTTCTGCTTG
>DDX3XE11sg1.exon_Change_codon_position_41345313_to_GAG,E,0.58,RANKT	AATGATACGGCGACCACCGAGTTGATTTCTCCTCAAATTCTAAACTCAGGCTTGTTTTTTTTCATGACATGACAGATACTTGGTGTTAGATGAAGCTGATCGGATGTTGGACATGGGATTTGAGCCTCAGATTCGTAGAATAGTCGAACAAGATACTATGCCTCCAAAGGGTGTCCGCCACACTATGATGTTTAGTGCTACTTTTCCTGAGGAAATACAGGTACTGTTTGATGTTGCAAATTTTATTTATTTAGAAATTTGTTTATCTCAGTCGTATGCCGTCTTCTGCTTG
>DDX3XE11sg1.exon_Change_codon_position_41345313_to_GAA,E,0.42,RANK2	AATGATACGGCGACCACCGAGTTGATTTCTCCTCAAATTCTAAACTCAGGCTTGTTTTTTTTCATGACATGACAGATACTTGGTGTTAGATGAAGCTGATCGGATGTTGGACATGGGATTTGAGCCTCAGATTCGTAGAATAGTCGAACAAGATACTATGCCTCCAAAGGGTGTCCGCCACACTATGATGTTTAGTGCTACTTTTCCTGAAGAAATACAGGTACTGTTTGATGTTGCAAATTTTATTTATTTAGAAATTTGTTTATCTCAGTCGTATGCCGTCTTCTGCTTG
>DDX3XE11sg1.exon_Change_codon_position_41345313_to_TAG,STOP,0.20,RANK3	AATGATACGGCGACCACCGAGTTGATTTCTCCTCAAATTCTAAACTCAGGCTTGTTTTTTTTCATGACATGACAGATACTTGGTGTTAGATGAAGCTGATCGGATGTTGGACATGGGATTTGAGCCTCAGATTCGTAGAATAGTCGAACAAGATACTATGCCTCCAAAGGGTGTCCGCCACACTATGATGTTTAGTGCTACTTTTCCTTAGGAAATACAGGTACTGTTTGATGTTGCAAATTTTATTTATTTAGAAATTTGTTTATCTCAGTCGTATGCCGTCTTCTGCTTG
>DDX3XE11sg1.exon_Change_codon_position_41345313_to_TGA,STOP,0.52,RANKT	AATGATACGGCGACCACCGAGTTGATTTCTCCTCAAATTCTAAACTCAGGCTTGTTTTTTTTCATGACATGACAGATACTTGGTGTTAGATGAAGCTGATCGGATGTTGGACATGGGATTTGAGCCTCAGATTCGTAGAATAGTCGAACAAGATACTATGCCTCCAAAGGGTGTCCGCCACACTATGATGTTTAGTGCTACTTTTCCTTGAGAAATACAGGTACTGTTTGATGTTGCAAATTTTATTTATTTAGAAATTTGTTTATCTCAGTCGTATGCCGTCTTCTGCTTG
>DDX3XE11sg1.exon_Change_codon_position_41345313_to_ACG,T,0.12,RANK4	AATGATACGGCGACCACCGAGTTGATTTCTCCTCAAATTCTAAACTCAGGCTTGTTTTTTTTCATGACATGACAGATACTTGGTGTTAGATGAAGCTGATCGGATGTTGGACATGGGATTTGAGCCTCAGATTCGTAGAATAGTCGAACAAGATACTATGCCTCCAAAGGGTGTCCGCCACACTATGATGTTTAGTGCTACTTTTCCTACGGAAATACAGGTACTGTTTGATGTTGCAAATTTTATTTATTTAGAAATTTGTTTATCTCAGTCGTATGCCGTCTTCTGCTTG
>DDX3XE11sg1.exon_Change_codon_position_41345313_to_AGG,R,0.20,RANK3	AATGATACGGCGACCACCGAGTTGATTTCTCCTCAAATTCTAAACTCAGGCTTGTTTTTTTTCATGACATGACAGATACTTGGTGTTAGATGAAGCTGATCGGATGTTGGACATGGGATTTGAGCCTCAGATTCGTAGAATAGTCGAACAAGATACTATGCCTCCAAAGGGTGTCCGCCACACTATGATGTTTAGTGCTACTTTTCCTAGGGAAATACAGGTACTGTTTGATGTTGCAAATTTTATTTATTTAGAAATTTGTTTATCTCAGTCGTATGCCGTCTTCTGCTTG
>DDX3XE11sg1.exon_Change_codon_position_41345313_to_ATG,M,1.00,RANKU	AATGATACGGCGACCACCGAGTTGATTTCTCCTCAAATTCTAAACTCAGGCTTGTTTTTTTTCATGACATGACAGATACTTGGTGTTAGATGAAGCTGATCGGATGTTGGACATGGGATTTGAGCCTCAGATTCGTAGAATAGTCGAACAAGATACTATGCCTCCAAAGGGTGTCCGCCACACTATGATGTTTAGTGCTACTTTTCCTATGGAAATACAGGTACTGTTTGATGTTGCAAATTTTATTTATTTAGAAATTTGTTTATCTCAGTCGTATGCCGTCTTCTGCTTG
>DDX3XE11sg1.exon_Change_codon_position_41345313_to_AAA,K,0.42,RANK2	AATGATACGGCGACCACCGAGTTGATTTCTCCTCAAATTCTAAACTCAGGCTTGTTTTTTTTCATGACATGACAGATACTTGGTGTTAGATGAAGCTGATCGGATGTTGGACATGGGATTTGAGCCTCAGATTCGTAGAATAGTCGAACAAGATACTATGCCTCCAAAGGGTGTCCGCCACACTATGATGTTTAGTGCTACTTTTCCTAAAGAAATACAGGTACTGTTTGATGTTGCAAATTTTATTTATTTAGAAATTTGTTTATCTCAGTCGTATGCCGTCTTCTGCTTG
>DDX3XE11sg1.exon_Change_codon_position_41345313_to_AAC,N,0.54,RANKT	AATGATACGGCGACCACCGAGTTGATTTCTCCTCAAATTCTAAACTCAGGCTTGTTTTTTTTCATGACATGACAGATACTTGGTGTTAGATGAAGCTGATCGGATGTTGGACATGGGATTTGAGCCTCAGATTCGTAGAATAGTCGAACAAGATACTATGCCTCCAAAGGGTGTCCGCCACACTATGATGTTTAGTGCTACTTTTCCTAACGAAATACAGGTACTGTTTGATGTTGCAAATTTTATTTATTTAGAAATTTGTTTATCTCAGTCGTATGCCGTCTTCTGCTTG
>DDX3XE11sg1.exon_Change_codon_position_41345313_to_AAT,N,0.46,RANK2	AATGATACGGCGACCACCGAGTTGATTTCTCCTCAAATTCTAAACTCAGGCTTGTTTTTTTTCATGACATGACAGATACTTGGTGTTAGATGAAGCTGATCGGATGTTGGACATGGGATTTGAGCCTCAGATTCGTAGAATAGTCGAACAAGATACTATGCCTCCAAAGGGTGTCCGCCACACTATGATGTTTAGTGCTACTTTTCCTAATGAAATACAGGTACTGTTTGATGTTGCAAATTTTATTTATTTAGAAATTTGTTTATCTCAGTCGTATGCCGTCTTCTGCTTG
>DDX3XE11sg1.exon_Change_codon_position_41345316_to_AAA,K,0.42,RANK2	AATGATACGGCGACCACCGAGTTGATTTCTCCTCAAATTCTAAACTCAGGCTTGTTTTTTTTCATGACATGACAGATACTTGGTGTTAGATGAAGCTGATCGGATGTTGGACATGGGATTTGAGCCTCAGATTCGTAGAATAGTCGAACAAGATACTATGCCTCCAAAGGGTGTCCGCCACACTATGATGTTTAGTGCTACTTTTCCTAAGAAAATACAGGTACTGTTTGATGTTGCAAATTTTATTTATTTAGAAATTTGTTTATCTCAGTCGTATGCCGTCTTCTGCTTG
>DDX3XE11sg1.exon_Change_codon_position_41345316_to_AAG,K,0.58,RANKT	AATGATACGGCGACCACCGAGTTGATTTCTCCTCAAATTCTAAACTCAGGCTTGTTTTTTTTCATGACATGACAGATACTTGGTGTTAGATGAAGCTGATCGGATGTTGGACATGGGATTTGAGCCTCAGATTCGTAGAATAGTCGAACAAGATACTATGCCTCCAAAGGGTGTCCGCCACACTATGATGTTTAGTGCTACTTTTCCTAAGAAGATACAGGTACTGTTTGATGTTGCAAATTTTATTTATTTAGAAATTTGTTTATCTCAGTCGTATGCCGTCTTCTGCTTG
>DDX3XE11sg1.exon_Change_codon_position_41345316_to_CAA,Q,0.25,RANK2	AATGATACGGCGACCACCGAGTTGATTTCTCCTCAAATTCTAAACTCAGGCTTGTTTTTTTTCATGACATGACAGATACTTGGTGTTAGATGAAGCTGATCGGATGTTGGACATGGGATTTGAGCCTCAGATTCGTAGAATAGTCGAACAAGATACTATGCCTCCAAAGGGTGTCCGCCACACTATGATGTTTAGTGCTACTTTTCCTAAGCAAATACAGGTACTGTTTGATGTTGCAAATTTTATTTATTTAGAAATTTGTTTATCTCAGTCGTATGCCGTCTTCTGCTTG
>DDX3XE11sg1.exon_Change_codon_position_41345316_to_CAG,Q,0.75,RANKT	AATGATACGGCGACCACCGAGTTGATTTCTCCTCAAATTCTAAACTCAGGCTTGTTTTTTTTCATGACATGACAGATACTTGGTGTTAGATGAAGCTGATCGGATGTTGGACATGGGATTTGAGCCTCAGATTCGTAGAATAGTCGAACAAGATACTATGCCTCCAAAGGGTGTCCGCCACACTATGATGTTTAGTGCTACTTTTCCTAAGCAGATACAGGTACTGTTTGATGTTGCAAATTTTATTTATTTAGAAATTTGTTTATCTCAGTCGTATGCCGTCTTCTGCTTG
>DDX3XE11sg1.exon_Change_codon_position_41345316_to_GCC,A,0.40,RANKT	AATGATACGGCGACCACCGAGTTGATTTCTCCTCAAATTCTAAACTCAGGCTTGTTTTTTTTCATGACATGACAGATACTTGGTGTTAGATGAAGCTGATCGGATGTTGGACATGGGATTTGAGCCTCAGATTCGTAGAATAGTCGAACAAGATACTATGCCTCCAAAGGGTGTCCGCCACACTATGATGTTTAGTGCTACTTTTCCTAAGGCCATACAGGTACTGTTTGATGTTGCAAATTTTATTTATTTAGAAATTTGTTTATCTCAGTCGTATGCCGTCTTCTGCTTG
>DDX3XE11sg1.exon_Change_codon_position_41345316_to_GGC,G,0.34,RANKT	AATGATACGGCGACCACCGAGTTGATTTCTCCTCAAATTCTAAACTCAGGCTTGTTTTTTTTCATGACATGACAGATACTTGGTGTTAGATGAAGCTGATCGGATGTTGGACATGGGATTTGAGCCTCAGATTCGTAGAATAGTCGAACAAGATACTATGCCTCCAAAGGGTGTCCGCCACACTATGATGTTTAGTGCTACTTTTCCTAAGGGCATACAGGTACTGTTTGATGTTGCAAATTTTATTTATTTAGAAATTTGTTTATCTCAGTCGTATGCCGTCTTCTGCTTG
>DDX3XE11sg1.exon_Change_codon_position_41345316_to_GTG,V,0.47,RANKT	AATGATACGGCGACCACCGAGTTGATTTCTCCTCAAATTCTAAACTCAGGCTTGTTTTTTTTCATGACATGACAGATACTTGGTGTTAGATGAAGCTGATCGGATGTTGGACATGGGATTTGAGCCTCAGATTCGTAGAATAGTCGAACAAGATACTATGCCTCCAAAGGGTGTCCGCCACACTATGATGTTTAGTGCTACTTTTCCTAAGGTGATACAGGTACTGTTTGATGTTGCAAATTTTATTTATTTAGAAATTTGTTTATCTCAGTCGTATGCCGTCTTCTGCTTG
>DDX3XE11sg1.exon_Change_codon_position_41345316_to_TAA,STOP,0.28,RANK2	AATGATACGGCGACCACCGAGTTGATTTCTCCTCAAATTCTAAACTCAGGCTTGTTTTTTTTCATGACATGACAGATACTTGGTGTTAGATGAAGCTGATCGGATGTTGGACATGGGATTTGAGCCTCAGATTCGTAGAATAGTCGAACAAGATACTATGCCTCCAAAGGGTGTCCGCCACACTATGATGTTTAGTGCTACTTTTCCTAAGTAAATACAGGTACTGTTTGATGTTGCAAATTTTATTTATTTAGAAATTTGTTTATCTCAGTCGTATGCCGTCTTCTGCTTG
>DDX3XE11sg1.exon_Change_codon_position_41345316_to_TGA,STOP,0.52,RANKT	AATGATACGGCGACCACCGAGTTGATTTCTCCTCAAATTCTAAACTCAGGCTTGTTTTTTTTCATGACATGACAGATACTTGGTGTTAGATGAAGCTGATCGGATGTTGGACATGGGATTTGAGCCTCAGATTCGTAGAATAGTCGAACAAGATACTATGCCTCCAAAGGGTGTCCGCCACACTATGATGTTTAGTGCTACTTTTCCTAAGTGAATACAGGTACTGTTTGATGTTGCAAATTTTATTTATTTAGAAATTTGTTTATCTCAGTCGTATGCCGTCTTCTGCTTG
>DDX3XE11sg1.exon_Change_codon_position_41345316_to_GCA,A,0.23,RANK3	AATGATACGGCGACCACCGAGTTGATTTCTCCTCAAATTCTAAACTCAGGCTTGTTTTTTTTCATGACATGACAGATACTTGGTGTTAGATGAAGCTGATCGGATGTTGGACATGGGATTTGAGCCTCAGATTCGTAGAATAGTCGAACAAGATACTATGCCTCCAAAGGGTGTCCGCCACACTATGATGTTTAGTGCTACTTTTCCTAAGGCAATACAGGTACTGTTTGATGTTGCAAATTTTATTTATTTAGAAATTTGTTTATCTCAGTCGTATGCCGTCTTCTGCTTG
>DDX3XE11sg1.exon_Change_codon_position_41345316_to_GGA,G,0.25,RANK2	AATGATACGGCGACCACCGAGTTGATTTCTCCTCAAATTCTAAACTCAGGCTTGTTTTTTTTCATGACATGACAGATACTTGGTGTTAGATGAAGCTGATCGGATGTTGGACATGGGATTTGAGCCTCAGATTCGTAGAATAGTCGAACAAGATACTATGCCTCCAAAGGGTGTCCGCCACACTATGATGTTTAGTGCTACTTTTCCTAAGGGAATACAGGTACTGTTTGATGTTGCAAATTTTATTTATTTAGAAATTTGTTTATCTCAGTCGTATGCCGTCTTCTGCTTG
>DDX3XE11sg1.exon_Change_codon_position_41345316_to_GTA,V,0.11,RANK4	AATGATACGGCGACCACCGAGTTGATTTCTCCTCAAATTCTAAACTCAGGCTTGTTTTTTTTCATGACATGACAGATACTTGGTGTTAGATGAAGCTGATCGGATGTTGGACATGGGATTTGAGCCTCAGATTCGTAGAATAGTCGAACAAGATACTATGCCTCCAAAGGGTGTCCGCCACACTATGATGTTTAGTGCTACTTTTCCTAAGGTAATACAGGTACTGTTTGATGTTGCAAATTTTATTTATTTAGAAATTTGTTTATCTCAGTCGTATGCCGTCTTCTGCTTG
>DDX3XE11sg1.exon_Change_codon_position_41345316_to_GAC,D,0.54,RANKT	AATGATACGGCGACCACCGAGTTGATTTCTCCTCAAATTCTAAACTCAGGCTTGTTTTTTTTCATGACATGACAGATACTTGGTGTTAGATGAAGCTGATCGGATGTTGGACATGGGATTTGAGCCTCAGATTCGTAGAATAGTCGAACAAGATACTATGCCTCCAAAGGGTGTCCGCCACACTATGATGTTTAGTGCTACTTTTCCTAAGGACATACAGGTACTGTTTGATGTTGCAAATTTTATTTATTTAGAAATTTGTTTATCTCAGTCGTATGCCGTCTTCTGCTTG
>DDX3XE11sg1.exon_Change_codon_position_41345316_to_GAG,E,0.58,RANKT	AATGATACGGCGACCACCGAGTTGATTTCTCCTCAAATTCTAAACTCAGGCTTGTTTTTTTTCATGACATGACAGATACTTGGTGTTAGATGAAGCTGATCGGATGTTGGACATGGGATTTGAGCCTCAGATTCGTAGAATAGTCGAACAAGATACTATGCCTCCAAAGGGTGTCCGCCACACTATGATGTTTAGTGCTACTTTTCCTAAGGAGATACAGGTACTGTTTGATGTTGCAAATTTTATTTATTTAGAAATTTGTTTATCTCAGTCGTATGCCGTCTTCTGCTTG
>DDX3XE11sg1.exon_Change_codon_position_41345316_to_GAT,D,0.46,RANK2	AATGATACGGCGACCACCGAGTTGATTTCTCCTCAAATTCTAAACTCAGGCTTGTTTTTTTTCATGACATGACAGATACTTGGTGTTAGATGAAGCTGATCGGATGTTGGACATGGGATTTGAGCCTCAGATTCGTAGAATAGTCGAACAAGATACTATGCCTCCAAAGGGTGTCCGCCACACTATGATGTTTAGTGCTACTTTTCCTAAGGATATACAGGTACTGTTTGATGTTGCAAATTTTATTTATTTAGAAATTTGTTTATCTCAGTCGTATGCCGTCTTCTGCTTG
>DDX3XE11sg1.exon_Change_codon_position_41345319_to_AAG,K,0.58,RANKT	AATGATACGGCGACCACCGAGTTGATTTCTCCTCAAATTCTAAACTCAGGCTTGTTTTTTTTCATGACATGACAGATACTTGGTGTTAGATGAAGCTGATCGGATGTTGGACATGGGATTTGAGCCTCAGATTCGTAGAATAGTCGAACAAGATACTATGCCTCCAAAGGGTGTCCGCCACACTATGATGTTTAGTGCTACTTTTCCTAAGGAAAAGCAGGTACTGTTTGATGTTGCAAATTTTATTTATTTAGAAATTTGTTTATCTCAGTCGTATGCCGTCTTCTGCTTG
>DDX3XE11sg1.exon_Change_codon_position_41345319_to_ACC,T,0.36,RANKT	AATGATACGGCGACCACCGAGTTGATTTCTCCTCAAATTCTAAACTCAGGCTTGTTTTTTTTCATGACATGACAGATACTTGGTGTTAGATGAAGCTGATCGGATGTTGGACATGGGATTTGAGCCTCAGATTCGTAGAATAGTCGAACAAGATACTATGCCTCCAAAGGGTGTCCGCCACACTATGATGTTTAGTGCTACTTTTCCTAAGGAAACCCAGGTACTGTTTGATGTTGCAAATTTTATTTATTTAGAAATTTGTTTATCTCAGTCGTATGCCGTCTTCTGCTTG
>DDX3XE11sg1.exon_Change_codon_position_41345319_to_CTA,L,0.07,RANK5	AATGATACGGCGACCACCGAGTTGATTTCTCCTCAAATTCTAAACTCAGGCTTGTTTTTTTTCATGACATGACAGATACTTGGTGTTAGATGAAGCTGATCGGATGTTGGACATGGGATTTGAGCCTCAGATTCGTAGAATAGTCGAACAAGATACTATGCCTCCAAAGGGTGTCCGCCACACTATGATGTTTAGTGCTACTTTTCCTAAGGAACTACAGGTACTGTTTGATGTTGCAAATTTTATTTATTTAGAAATTTGTTTATCTCAGTCGTATGCCGTCTTCTGCTTG
>DDX3XE11sg1.exon_Change_codon_position_41345319_to_CGG,R,0.21,RANKT	AATGATACGGCGACCACCGAGTTGATTTCTCCTCAAATTCTAAACTCAGGCTTGTTTTTTTTCATGACATGACAGATACTTGGTGTTAGATGAAGCTGATCGGATGTTGGACATGGGATTTGAGCCTCAGATTCGTAGAATAGTCGAACAAGATACTATGCCTCCAAAGGGTGTCCGCCACACTATGATGTTTAGTGCTACTTTTCCTAAGGAACGGCAGGTACTGTTTGATGTTGCAAATTTTATTTATTTAGAAATTTGTTTATCTCAGTCGTATGCCGTCTTCTGCTTG
>DDX3XE11sg1.exon_Change_codon_position_41345319_to_GTA,V,0.11,RANK4	AATGATACGGCGACCACCGAGTTGATTTCTCCTCAAATTCTAAACTCAGGCTTGTTTTTTTTCATGACATGACAGATACTTGGTGTTAGATGAAGCTGATCGGATGTTGGACATGGGATTTGAGCCTCAGATTCGTAGAATAGTCGAACAAGATACTATGCCTCCAAAGGGTGTCCGCCACACTATGATGTTTAGTGCTACTTTTCCTAAGGAAGTACAGGTACTGTTTGATGTTGCAAATTTTATTTATTTAGAAATTTGTTTATCTCAGTCGTATGCCGTCTTCTGCTTG
>DDX3XE11sg1.exon_Change_codon_position_41345319_to_GTG,V,0.47,RANKT	AATGATACGGCGACCACCGAGTTGATTTCTCCTCAAATTCTAAACTCAGGCTTGTTTTTTTTCATGACATGACAGATACTTGGTGTTAGATGAAGCTGATCGGATGTTGGACATGGGATTTGAGCCTCAGATTCGTAGAATAGTCGAACAAGATACTATGCCTCCAAAGGGTGTCCGCCACACTATGATGTTTAGTGCTACTTTTCCTAAGGAAGTGCAGGTACTGTTTGATGTTGCAAATTTTATTTATTTAGAAATTTGTTTATCTCAGTCGTATGCCGTCTTCTGCTTG
>DDX3XE11sg1.exon_Change_codon_position_41345319_to_TTA,L,0.07,RANK6	AATGATACGGCGACCACCGAGTTGATTTCTCCTCAAATTCTAAACTCAGGCTTGTTTTTTTTCATGACATGACAGATACTTGGTGTTAGATGAAGCTGATCGGATGTTGGACATGGGATTTGAGCCTCAGATTCGTAGAATAGTCGAACAAGATACTATGCCTCCAAAGGGTGTCCGCCACACTATGATGTTTAGTGCTACTTTTCCTAAGGAATTACAGGTACTGTTTGATGTTGCAAATTTTATTTATTTAGAAATTTGTTTATCTCAGTCGTATGCCGTCTTCTGCTTG
>DDX3XE11sg1.exon_Change_codon_position_41345319_to_AAA,K,0.42,RANK2	AATGATACGGCGACCACCGAGTTGATTTCTCCTCAAATTCTAAACTCAGGCTTGTTTTTTTTCATGACATGACAGATACTTGGTGTTAGATGAAGCTGATCGGATGTTGGACATGGGATTTGAGCCTCAGATTCGTAGAATAGTCGAACAAGATACTATGCCTCCAAAGGGTGTCCGCCACACTATGATGTTTAGTGCTACTTTTCCTAAGGAAAAACAGGTACTGTTTGATGTTGCAAATTTTATTTATTTAGAAATTTGTTTATCTCAGTCGTATGCCGTCTTCTGCTTG
>DDX3XE11sg1.exon_Change_codon_position_41345319_to_ACA,T,0.28,RANK2	AATGATACGGCGACCACCGAGTTGATTTCTCCTCAAATTCTAAACTCAGGCTTGTTTTTTTTCATGACATGACAGATACTTGGTGTTAGATGAAGCTGATCGGATGTTGGACATGGGATTTGAGCCTCAGATTCGTAGAATAGTCGAACAAGATACTATGCCTCCAAAGGGTGTCCGCCACACTATGATGTTTAGTGCTACTTTTCCTAAGGAAACACAGGTACTGTTTGATGTTGCAAATTTTATTTATTTAGAAATTTGTTTATCTCAGTCGTATGCCGTCTTCTGCTTG
>DDX3XE11sg1.exon_Change_codon_position_41345319_to_AGA,R,0.20,RANK2	AATGATACGGCGACCACCGAGTTGATTTCTCCTCAAATTCTAAACTCAGGCTTGTTTTTTTTCATGACATGACAGATACTTGGTGTTAGATGAAGCTGATCGGATGTTGGACATGGGATTTGAGCCTCAGATTCGTAGAATAGTCGAACAAGATACTATGCCTCCAAAGGGTGTCCGCCACACTATGATGTTTAGTGCTACTTTTCCTAAGGAAAGACAGGTACTGTTTGATGTTGCAAATTTTATTTATTTAGAAATTTGTTTATCTCAGTCGTATGCCGTCTTCTGCTTG
>DDX3XE11sg1.exon_Change_codon_position_41345319_to_ATC,I,0.48,RANKT	AATGATACGGCGACCACCGAGTTGATTTCTCCTCAAATTCTAAACTCAGGCTTGTTTTTTTTCATGACATGACAGATACTTGGTGTTAGATGAAGCTGATCGGATGTTGGACATGGGATTTGAGCCTCAGATTCGTAGAATAGTCGAACAAGATACTATGCCTCCAAAGGGTGTCCGCCACACTATGATGTTTAGTGCTACTTTTCCTAAGGAAATCCAGGTACTGTTTGATGTTGCAAATTTTATTTATTTAGAAATTTGTTTATCTCAGTCGTATGCCGTCTTCTGCTTG
>DDX3XE11sg1.exon_Change_codon_position_41345319_to_ATG,M,1.00,RANKU	AATGATACGGCGACCACCGAGTTGATTTCTCCTCAAATTCTAAACTCAGGCTTGTTTTTTTTCATGACATGACAGATACTTGGTGTTAGATGAAGCTGATCGGATGTTGGACATGGGATTTGAGCCTCAGATTCGTAGAATAGTCGAACAAGATACTATGCCTCCAAAGGGTGTCCGCCACACTATGATGTTTAGTGCTACTTTTCCTAAGGAAATGCAGGTACTGTTTGATGTTGCAAATTTTATTTATTTAGAAATTTGTTTATCTCAGTCGTATGCCGTCTTCTGCTTG
>DDX3XE11sg1.exon_Change_codon_position_41345319_to_ATT,I,0.36,RANK2	AATGATACGGCGACCACCGAGTTGATTTCTCCTCAAATTCTAAACTCAGGCTTGTTTTTTTTCATGACATGACAGATACTTGGTGTTAGATGAAGCTGATCGGATGTTGGACATGGGATTTGAGCCTCAGATTCGTAGAATAGTCGAACAAGATACTATGCCTCCAAAGGGTGTCCGCCACACTATGATGTTTAGTGCTACTTTTCCTAAGGAAATTCAGGTACTGTTTGATGTTGCAAATTTTATTTATTTAGAAATTTGTTTATCTCAGTCGTATGCCGTCTTCTGCTTG
>DDX3XE11sg1.exon_Change_codon_position_41345322_to_AAG,K,0.58,RANKT	AATGATACGGCGACCACCGAGTTGATTTCTCCTCAAATTCTAAACTCAGGCTTGTTTTTTTTCATGACATGACAGATACTTGGTGTTAGATGAAGCTGATCGGATGTTGGACATGGGATTTGAGCCTCAGATTCGTAGAATAGTCGAACAAGATACTATGCCTCCAAAGGGTGTCCGCCACACTATGATGTTTAGTGCTACTTTTCCTAAGGAAATAAAGGTACTGTTTGATGTTGCAAATTTTATTTATTTAGAAATTTGTTTATCTCAGTCGTATGCCGTCTTCTGCTTG
>DDX3XE11sg1.exon_Change_codon_position_41345322_to_AAA,K,0.42,RANK2	AATGATACGGCGACCACCGAGTTGATTTCTCCTCAAATTCTAAACTCAGGCTTGTTTTTTTTCATGACATGACAGATACTTGGTGTTAGATGAAGCTGATCGGATGTTGGACATGGGATTTGAGCCTCAGATTCGTAGAATAGTCGAACAAGATACTATGCCTCCAAAGGGTGTCCGCCACACTATGATGTTTAGTGCTACTTTTCCTAAGGAAATAAAAGTACTGTTTGATGTTGCAAATTTTATTTATTTAGAAATTTGTTTATCTCAGTCGTATGCCGTCTTCTGCTTG
>DDX3XE11sg1.exon_Change_codon_position_41345322_to_AGA,R,0.20,RANK2	AATGATACGGCGACCACCGAGTTGATTTCTCCTCAAATTCTAAACTCAGGCTTGTTTTTTTTCATGACATGACAGATACTTGGTGTTAGATGAAGCTGATCGGATGTTGGACATGGGATTTGAGCCTCAGATTCGTAGAATAGTCGAACAAGATACTATGCCTCCAAAGGGTGTCCGCCACACTATGATGTTTAGTGCTACTTTTCCTAAGGAAATAAGAGTACTGTTTGATGTTGCAAATTTTATTTATTTAGAAATTTGTTTATCTCAGTCGTATGCCGTCTTCTGCTTG
>DDX3XE11sg1.exon_Change_codon_position_41345322_to_CCC,P,0.33,RANKT	AATGATACGGCGACCACCGAGTTGATTTCTCCTCAAATTCTAAACTCAGGCTTGTTTTTTTTCATGACATGACAGATACTTGGTGTTAGATGAAGCTGATCGGATGTTGGACATGGGATTTGAGCCTCAGATTCGTAGAATAGTCGAACAAGATACTATGCCTCCAAAGGGTGTCCGCCACACTATGATGTTTAGTGCTACTTTTCCTAAGGAAATACCCGTACTGTTTGATGTTGCAAATTTTATTTATTTAGAAATTTGTTTATCTCAGTCGTATGCCGTCTTCTGCTTG
>DDX3XE11sg1.exon_Change_codon_position_41345322_to_CTC,L,0.20,RANK2	AATGATACGGCGACCACCGAGTTGATTTCTCCTCAAATTCTAAACTCAGGCTTGTTTTTTTTCATGACATGACAGATACTTGGTGTTAGATGAAGCTGATCGGATGTTGGACATGGGATTTGAGCCTCAGATTCGTAGAATAGTCGAACAAGATACTATGCCTCCAAAGGGTGTCCGCCACACTATGATGTTTAGTGCTACTTTTCCTAAGGAAATACTCGTACTGTTTGATGTTGCAAATTTTATTTATTTAGAAATTTGTTTATCTCAGTCGTATGCCGTCTTCTGCTTG
>DDX3XE11sg1.exon_Change_codon_position_41345322_to_GAG,E,0.58,RANKT	AATGATACGGCGACCACCGAGTTGATTTCTCCTCAAATTCTAAACTCAGGCTTGTTTTTTTTCATGACATGACAGATACTTGGTGTTAGATGAAGCTGATCGGATGTTGGACATGGGATTTGAGCCTCAGATTCGTAGAATAGTCGAACAAGATACTATGCCTCCAAAGGGTGTCCGCCACACTATGATGTTTAGTGCTACTTTTCCTAAGGAAATAGAGGTACTGTTTGATGTTGCAAATTTTATTTATTTAGAAATTTGTTTATCTCAGTCGTATGCCGTCTTCTGCTTG
>DDX3XE11sg1.exon_Change_codon_position_41345322_to_GAA,E,0.42,RANK2	AATGATACGGCGACCACCGAGTTGATTTCTCCTCAAATTCTAAACTCAGGCTTGTTTTTTTTCATGACATGACAGATACTTGGTGTTAGATGAAGCTGATCGGATGTTGGACATGGGATTTGAGCCTCAGATTCGTAGAATAGTCGAACAAGATACTATGCCTCCAAAGGGTGTCCGCCACACTATGATGTTTAGTGCTACTTTTCCTAAGGAAATAGAAGTACTGTTTGATGTTGCAAATTTTATTTATTTAGAAATTTGTTTATCTCAGTCGTATGCCGTCTTCTGCTTG
>DDX3XE11sg1.exon_Change_codon_position_41345322_to_TAG,STOP,0.20,RANK3	AATGATACGGCGACCACCGAGTTGATTTCTCCTCAAATTCTAAACTCAGGCTTGTTTTTTTTCATGACATGACAGATACTTGGTGTTAGATGAAGCTGATCGGATGTTGGACATGGGATTTGAGCCTCAGATTCGTAGAATAGTCGAACAAGATACTATGCCTCCAAAGGGTGTCCGCCACACTATGATGTTTAGTGCTACTTTTCCTAAGGAAATATAGGTACTGTTTGATGTTGCAAATTTTATTTATTTAGAAATTTGTTTATCTCAGTCGTATGCCGTCTTCTGCTTG
>DDX3XE11sg1.exon_Change_codon_position_41345322_to_TGA,STOP,0.52,RANKT	AATGATACGGCGACCACCGAGTTGATTTCTCCTCAAATTCTAAACTCAGGCTTGTTTTTTTTCATGACATGACAGATACTTGGTGTTAGATGAAGCTGATCGGATGTTGGACATGGGATTTGAGCCTCAGATTCGTAGAATAGTCGAACAAGATACTATGCCTCCAAAGGGTGTCCGCCACACTATGATGTTTAGTGCTACTTTTCCTAAGGAAATATGAGTACTGTTTGATGTTGCAAATTTTATTTATTTAGAAATTTGTTTATCTCAGTCGTATGCCGTCTTCTGCTTG
>DDX3XE11sg1.exon_Change_codon_position_41345322_to_CCG,P,0.11,RANK4	AATGATACGGCGACCACCGAGTTGATTTCTCCTCAAATTCTAAACTCAGGCTTGTTTTTTTTCATGACATGACAGATACTTGGTGTTAGATGAAGCTGATCGGATGTTGGACATGGGATTTGAGCCTCAGATTCGTAGAATAGTCGAACAAGATACTATGCCTCCAAAGGGTGTCCGCCACACTATGATGTTTAGTGCTACTTTTCCTAAGGAAATACCGGTACTGTTTGATGTTGCAAATTTTATTTATTTAGAAATTTGTTTATCTCAGTCGTATGCCGTCTTCTGCTTG
>DDX3XE11sg1.exon_Change_codon_position_41345322_to_CGG,R,0.21,RANKT	AATGATACGGCGACCACCGAGTTGATTTCTCCTCAAATTCTAAACTCAGGCTTGTTTTTTTTCATGACATGACAGATACTTGGTGTTAGATGAAGCTGATCGGATGTTGGACATGGGATTTGAGCCTCAGATTCGTAGAATAGTCGAACAAGATACTATGCCTCCAAAGGGTGTCCGCCACACTATGATGTTTAGTGCTACTTTTCCTAAGGAAATACGGGTACTGTTTGATGTTGCAAATTTTATTTATTTAGAAATTTGTTTATCTCAGTCGTATGCCGTCTTCTGCTTG
>DDX3XE11sg1.exon_Change_codon_position_41345322_to_CTG,L,0.41,RANKT	AATGATACGGCGACCACCGAGTTGATTTCTCCTCAAATTCTAAACTCAGGCTTGTTTTTTTTCATGACATGACAGATACTTGGTGTTAGATGAAGCTGATCGGATGTTGGACATGGGATTTGAGCCTCAGATTCGTAGAATAGTCGAACAAGATACTATGCCTCCAAAGGGTGTCCGCCACACTATGATGTTTAGTGCTACTTTTCCTAAGGAAATACTGGTACTGTTTGATGTTGCAAATTTTATTTATTTAGAAATTTGTTTATCTCAGTCGTATGCCGTCTTCTGCTTG
>DDX3XE11sg1.exon_Change_codon_position_41345322_to_CAA,Q,0.25,RANK2	AATGATACGGCGACCACCGAGTTGATTTCTCCTCAAATTCTAAACTCAGGCTTGTTTTTTTTCATGACATGACAGATACTTGGTGTTAGATGAAGCTGATCGGATGTTGGACATGGGATTTGAGCCTCAGATTCGTAGAATAGTCGAACAAGATACTATGCCTCCAAAGGGTGTCCGCCACACTATGATGTTTAGTGCTACTTTTCCTAAGGAAATACAAGTACTGTTTGATGTTGCAAATTTTATTTATTTAGAAATTTGTTTATCTCAGTCGTATGCCGTCTTCTGCTTG
>DDX3XE11sg1.exon_Change_codon_position_41345322_to_CAC,H,0.59,RANKT	AATGATACGGCGACCACCGAGTTGATTTCTCCTCAAATTCTAAACTCAGGCTTGTTTTTTTTCATGACATGACAGATACTTGGTGTTAGATGAAGCTGATCGGATGTTGGACATGGGATTTGAGCCTCAGATTCGTAGAATAGTCGAACAAGATACTATGCCTCCAAAGGGTGTCCGCCACACTATGATGTTTAGTGCTACTTTTCCTAAGGAAATACACGTACTGTTTGATGTTGCAAATTTTATTTATTTAGAAATTTGTTTATCTCAGTCGTATGCCGTCTTCTGCTTG
>DDX3XE11sg1.exon_Change_codon_position_41345322_to_CAT,H,0.41,RANK2	AATGATACGGCGACCACCGAGTTGATTTCTCCTCAAATTCTAAACTCAGGCTTGTTTTTTTTCATGACATGACAGATACTTGGTGTTAGATGAAGCTGATCGGATGTTGGACATGGGATTTGAGCCTCAGATTCGTAGAATAGTCGAACAAGATACTATGCCTCCAAAGGGTGTCCGCCACACTATGATGTTTAGTGCTACTTTTCCTAAGGAAATACATGTACTGTTTGATGTTGCAAATTTTATTTATTTAGAAATTTGTTTATCTCAGTCGTATGCCGTCTTCTGCTTG
>DDX3XE12sg1.3intron_Change_position_41345549_to_A	AATGATACGGCGACCACCGATTTTATTTATTTAGAAATTTGTTTATCTCAGGTAATAATAAAAATTTTTTTTCTTTCAGATGCTGGCTCGTGATTTCTTAGATGAATATATTTTTTTAGCTGTAGGAAGAGTTGGCTCTACCTCTGAAAACATCACACAGAAAGTAGTTTGGGTGGAAGAATCAGACAAACGGTCATTTCTGCTTGACCTCCTAAATGCAACAGATAACATTATGAATTTTTTATTTTATTAGACATGGGGGTTTCTCTTTTCGTATGCCGTCTTCTGCTTG
>DDX3XE12sg1.3intron_Change_position_41345549_to_T	AATGATACGGCGACCACCGATTTTATTTATTTAGAAATTTGTTTATCTCAGGTAATAATAAAAATTTTTTTTCTTTCAGATGCTGGCTCGTGATTTCTTAGATGAATATATTTTTTTAGCTGTAGGAAGAGTTGGCTCTACCTCTGAAAACATCACACAGAAAGTAGTTTGGGTGGAAGAATCAGACAAACGGTCATTTCTGCTTGACCTCCTAAATGCAACAGTTAACATTATGAATTTTTTATTTTATTAGACATGGGGGTTTCTCTTTTCGTATGCCGTCTTCTGCTTG
>DDX3XE12sg1.3intron_Change_position_41345549_to_C	AATGATACGGCGACCACCGATTTTATTTATTTAGAAATTTGTTTATCTCAGGTAATAATAAAAATTTTTTTTCTTTCAGATGCTGGCTCGTGATTTCTTAGATGAATATATTTTTTTAGCTGTAGGAAGAGTTGGCTCTACCTCTGAAAACATCACACAGAAAGTAGTTTGGGTGGAAGAATCAGACAAACGGTCATTTCTGCTTGACCTCCTAAATGCAACAGCTAACATTATGAATTTTTTATTTTATTAGACATGGGGGTTTCTCTTTTCGTATGCCGTCTTCTGCTTG
>DDX3XE12sg1.3intron_Change_position_41345550_to_A	AATGATACGGCGACCACCGATTTTATTTATTTAGAAATTTGTTTATCTCAGGTAATAATAAAAATTTTTTTTCTTTCAGATGCTGGCTCGTGATTTCTTAGATGAATATATTTTTTTAGCTGTAGGAAGAGTTGGCTCTACCTCTGAAAACATCACACAGAAAGTAGTTTGGGTGGAAGAATCAGACAAACGGTCATTTCTGCTTGACCTCCTAAATGCAACAGGAAACATTATGAATTTTTTATTTTATTAGACATGGGGGTTTCTCTTTTCGTATGCCGTCTTCTGCTTG
>DDX3XE12sg1.3intron_Change_position_41345550_to_C	AATGATACGGCGACCACCGATTTTATTTATTTAGAAATTTGTTTATCTCAGGTAATAATAAAAATTTTTTTTCTTTCAGATGCTGGCTCGTGATTTCTTAGATGAATATATTTTTTTAGCTGTAGGAAGAGTTGGCTCTACCTCTGAAAACATCACACAGAAAGTAGTTTGGGTGGAAGAATCAGACAAACGGTCATTTCTGCTTGACCTCCTAAATGCAACAGGCAACATTATGAATTTTTTATTTTATTAGACATGGGGGTTTCTCTTTTCGTATGCCGTCTTCTGCTTG
>DDX3XE12sg1.3intron_Change_position_41345550_to_G	AATGATACGGCGACCACCGATTTTATTTATTTAGAAATTTGTTTATCTCAGGTAATAATAAAAATTTTTTTTCTTTCAGATGCTGGCTCGTGATTTCTTAGATGAATATATTTTTTTAGCTGTAGGAAGAGTTGGCTCTACCTCTGAAAACATCACACAGAAAGTAGTTTGGGTGGAAGAATCAGACAAACGGTCATTTCTGCTTGACCTCCTAAATGCAACAGGGAACATTATGAATTTTTTATTTTATTAGACATGGGGGTTTCTCTTTTCGTATGCCGTCTTCTGCTTG
>DDX3XE12sg1.3intron_Change_position_41345551_to_T	AATGATACGGCGACCACCGATTTTATTTATTTAGAAATTTGTTTATCTCAGGTAATAATAAAAATTTTTTTTCTTTCAGATGCTGGCTCGTGATTTCTTAGATGAATATATTTTTTTAGCTGTAGGAAGAGTTGGCTCTACCTCTGAAAACATCACACAGAAAGTAGTTTGGGTGGAAGAATCAGACAAACGGTCATTTCTGCTTGACCTCCTAAATGCAACAGGTTACATTATGAATTTTTTATTTTATTAGACATGGGGGTTTCTCTTTTCGTATGCCGTCTTCTGCTTG
>DDX3XE12sg1.3intron_Change_position_41345551_to_C	AATGATACGGCGACCACCGATTTTATTTATTTAGAAATTTGTTTATCTCAGGTAATAATAAAAATTTTTTTTCTTTCAGATGCTGGCTCGTGATTTCTTAGATGAATATATTTTTTTAGCTGTAGGAAGAGTTGGCTCTACCTCTGAAAACATCACACAGAAAGTAGTTTGGGTGGAAGAATCAGACAAACGGTCATTTCTGCTTGACCTCCTAAATGCAACAGGTCACATTATGAATTTTTTATTTTATTAGACATGGGGGTTTCTCTTTTCGTATGCCGTCTTCTGCTTG
>DDX3XE12sg1.3intron_Change_position_41345551_to_G	AATGATACGGCGACCACCGATTTTATTTATTTAGAAATTTGTTTATCTCAGGTAATAATAAAAATTTTTTTTCTTTCAGATGCTGGCTCGTGATTTCTTAGATGAATATATTTTTTTAGCTGTAGGAAGAGTTGGCTCTACCTCTGAAAACATCACACAGAAAGTAGTTTGGGTGGAAGAATCAGACAAACGGTCATTTCTGCTTGACCTCCTAAATGCAACAGGTGACATTATGAATTTTTTATTTTATTAGACATGGGGGTTTCTCTTTTCGTATGCCGTCTTCTGCTTG
>DDX3XE12sg1.3intron_Change_position_41345552_to_T	AATGATACGGCGACCACCGATTTTATTTATTTAGAAATTTGTTTATCTCAGGTAATAATAAAAATTTTTTTTCTTTCAGATGCTGGCTCGTGATTTCTTAGATGAATATATTTTTTTAGCTGTAGGAAGAGTTGGCTCTACCTCTGAAAACATCACACAGAAAGTAGTTTGGGTGGAAGAATCAGACAAACGGTCATTTCTGCTTGACCTCCTAAATGCAACAGGTATCATTATGAATTTTTTATTTTATTAGACATGGGGGTTTCTCTTTTCGTATGCCGTCTTCTGCTTG
>DDX3XE12sg1.3intron_Change_position_41345552_to_C	AATGATACGGCGACCACCGATTTTATTTATTTAGAAATTTGTTTATCTCAGGTAATAATAAAAATTTTTTTTCTTTCAGATGCTGGCTCGTGATTTCTTAGATGAATATATTTTTTTAGCTGTAGGAAGAGTTGGCTCTACCTCTGAAAACATCACACAGAAAGTAGTTTGGGTGGAAGAATCAGACAAACGGTCATTTCTGCTTGACCTCCTAAATGCAACAGGTACCATTATGAATTTTTTATTTTATTAGACATGGGGGTTTCTCTTTTCGTATGCCGTCTTCTGCTTG
>DDX3XE12sg1.3intron_Change_position_41345552_to_G	AATGATACGGCGACCACCGATTTTATTTATTTAGAAATTTGTTTATCTCAGGTAATAATAAAAATTTTTTTTCTTTCAGATGCTGGCTCGTGATTTCTTAGATGAATATATTTTTTTAGCTGTAGGAAGAGTTGGCTCTACCTCTGAAAACATCACACAGAAAGTAGTTTGGGTGGAAGAATCAGACAAACGGTCATTTCTGCTTGACCTCCTAAATGCAACAGGTAGCATTATGAATTTTTTATTTTATTAGACATGGGGGTTTCTCTTTTCGTATGCCGTCTTCTGCTTG
>DDX3XE12sg1.3intron_Change_position_41345553_to_A	AATGATACGGCGACCACCGATTTTATTTATTTAGAAATTTGTTTATCTCAGGTAATAATAAAAATTTTTTTTCTTTCAGATGCTGGCTCGTGATTTCTTAGATGAATATATTTTTTTAGCTGTAGGAAGAGTTGGCTCTACCTCTGAAAACATCACACAGAAAGTAGTTTGGGTGGAAGAATCAGACAAACGGTCATTTCTGCTTGACCTCCTAAATGCAACAGGTAAAATTATGAATTTTTTATTTTATTAGACATGGGGGTTTCTCTTTTCGTATGCCGTCTTCTGCTTG
>DDX3XE12sg1.3intron_Change_position_41345553_to_T	AATGATACGGCGACCACCGATTTTATTTATTTAGAAATTTGTTTATCTCAGGTAATAATAAAAATTTTTTTTCTTTCAGATGCTGGCTCGTGATTTCTTAGATGAATATATTTTTTTAGCTGTAGGAAGAGTTGGCTCTACCTCTGAAAACATCACACAGAAAGTAGTTTGGGTGGAAGAATCAGACAAACGGTCATTTCTGCTTGACCTCCTAAATGCAACAGGTAATATTATGAATTTTTTATTTTATTAGACATGGGGGTTTCTCTTTTCGTATGCCGTCTTCTGCTTG
>DDX3XE12sg1.3intron_Change_position_41345553_to_G	AATGATACGGCGACCACCGATTTTATTTATTTAGAAATTTGTTTATCTCAGGTAATAATAAAAATTTTTTTTCTTTCAGATGCTGGCTCGTGATTTCTTAGATGAATATATTTTTTTAGCTGTAGGAAGAGTTGGCTCTACCTCTGAAAACATCACACAGAAAGTAGTTTGGGTGGAAGAATCAGACAAACGGTCATTTCTGCTTGACCTCCTAAATGCAACAGGTAAGATTATGAATTTTTTATTTTATTAGACATGGGGGTTTCTCTTTTCGTATGCCGTCTTCTGCTTG
>DDX3XE12sg1.3intron_Change_position_41345554_to_T	AATGATACGGCGACCACCGATTTTATTTATTTAGAAATTTGTTTATCTCAGGTAATAATAAAAATTTTTTTTCTTTCAGATGCTGGCTCGTGATTTCTTAGATGAATATATTTTTTTAGCTGTAGGAAGAGTTGGCTCTACCTCTGAAAACATCACACAGAAAGTAGTTTGGGTGGAAGAATCAGACAAACGGTCATTTCTGCTTGACCTCCTAAATGCAACAGGTAACTTTATGAATTTTTTATTTTATTAGACATGGGGGTTTCTCTTTTCGTATGCCGTCTTCTGCTTG
>DDX3XE12sg1.3intron_Change_position_41345554_to_C	AATGATACGGCGACCACCGATTTTATTTATTTAGAAATTTGTTTATCTCAGGTAATAATAAAAATTTTTTTTCTTTCAGATGCTGGCTCGTGATTTCTTAGATGAATATATTTTTTTAGCTGTAGGAAGAGTTGGCTCTACCTCTGAAAACATCACACAGAAAGTAGTTTGGGTGGAAGAATCAGACAAACGGTCATTTCTGCTTGACCTCCTAAATGCAACAGGTAACCTTATGAATTTTTTATTTTATTAGACATGGGGGTTTCTCTTTTCGTATGCCGTCTTCTGCTTG
>DDX3XE12sg1.3intron_Change_position_41345554_to_G	AATGATACGGCGACCACCGATTTTATTTATTTAGAAATTTGTTTATCTCAGGTAATAATAAAAATTTTTTTTCTTTCAGATGCTGGCTCGTGATTTCTTAGATGAATATATTTTTTTAGCTGTAGGAAGAGTTGGCTCTACCTCTGAAAACATCACACAGAAAGTAGTTTGGGTGGAAGAATCAGACAAACGGTCATTTCTGCTTGACCTCCTAAATGCAACAGGTAACGTTATGAATTTTTTATTTTATTAGACATGGGGGTTTCTCTTTTCGTATGCCGTCTTCTGCTTG
>DDX3XE12sg1.3intron_Change_position_41345555_to_A	AATGATACGGCGACCACCGATTTTATTTATTTAGAAATTTGTTTATCTCAGGTAATAATAAAAATTTTTTTTCTTTCAGATGCTGGCTCGTGATTTCTTAGATGAATATATTTTTTTAGCTGTAGGAAGAGTTGGCTCTACCTCTGAAAACATCACACAGAAAGTAGTTTGGGTGGAAGAATCAGACAAACGGTCATTTCTGCTTGACCTCCTAAATGCAACAGGTAACAATATGAATTTTTTATTTTATTAGACATGGGGGTTTCTCTTTTCGTATGCCGTCTTCTGCTTG
>DDX3XE12sg1.3intron_Change_position_41345555_to_C	AATGATACGGCGACCACCGATTTTATTTATTTAGAAATTTGTTTATCTCAGGTAATAATAAAAATTTTTTTTCTTTCAGATGCTGGCTCGTGATTTCTTAGATGAATATATTTTTTTAGCTGTAGGAAGAGTTGGCTCTACCTCTGAAAACATCACACAGAAAGTAGTTTGGGTGGAAGAATCAGACAAACGGTCATTTCTGCTTGACCTCCTAAATGCAACAGGTAACACTATGAATTTTTTATTTTATTAGACATGGGGGTTTCTCTTTTCGTATGCCGTCTTCTGCTTG
>DDX3XE12sg1.3intron_Change_position_41345555_to_G	AATGATACGGCGACCACCGATTTTATTTATTTAGAAATTTGTTTATCTCAGGTAATAATAAAAATTTTTTTTCTTTCAGATGCTGGCTCGTGATTTCTTAGATGAATATATTTTTTTAGCTGTAGGAAGAGTTGGCTCTACCTCTGAAAACATCACACAGAAAGTAGTTTGGGTGGAAGAATCAGACAAACGGTCATTTCTGCTTGACCTCCTAAATGCAACAGGTAACAGTATGAATTTTTTATTTTATTAGACATGGGGGTTTCTCTTTTCGTATGCCGTCTTCTGCTTG
>DDX3XE12sg1.3intron_Change_position_41345556_to_A	AATGATACGGCGACCACCGATTTTATTTATTTAGAAATTTGTTTATCTCAGGTAATAATAAAAATTTTTTTTCTTTCAGATGCTGGCTCGTGATTTCTTAGATGAATATATTTTTTTAGCTGTAGGAAGAGTTGGCTCTACCTCTGAAAACATCACACAGAAAGTAGTTTGGGTGGAAGAATCAGACAAACGGTCATTTCTGCTTGACCTCCTAAATGCAACAGGTAACATAATGAATTTTTTATTTTATTAGACATGGGGGTTTCTCTTTTCGTATGCCGTCTTCTGCTTG
>DDX3XE12sg1.3intron_Change_position_41345556_to_C	AATGATACGGCGACCACCGATTTTATTTATTTAGAAATTTGTTTATCTCAGGTAATAATAAAAATTTTTTTTCTTTCAGATGCTGGCTCGTGATTTCTTAGATGAATATATTTTTTTAGCTGTAGGAAGAGTTGGCTCTACCTCTGAAAACATCACACAGAAAGTAGTTTGGGTGGAAGAATCAGACAAACGGTCATTTCTGCTTGACCTCCTAAATGCAACAGGTAACATCATGAATTTTTTATTTTATTAGACATGGGGGTTTCTCTTTTCGTATGCCGTCTTCTGCTTG
>DDX3XE12sg1.3intron_Change_position_41345556_to_G	AATGATACGGCGACCACCGATTTTATTTATTTAGAAATTTGTTTATCTCAGGTAATAATAAAAATTTTTTTTCTTTCAGATGCTGGCTCGTGATTTCTTAGATGAATATATTTTTTTAGCTGTAGGAAGAGTTGGCTCTACCTCTGAAAACATCACACAGAAAGTAGTTTGGGTGGAAGAATCAGACAAACGGTCATTTCTGCTTGACCTCCTAAATGCAACAGGTAACATGATGAATTTTTTATTTTATTAGACATGGGGGTTTCTCTTTTCGTATGCCGTCTTCTGCTTG
>DDX3XE12sg1.3intron_Change_position_41345557_to_T	AATGATACGGCGACCACCGATTTTATTTATTTAGAAATTTGTTTATCTCAGGTAATAATAAAAATTTTTTTTCTTTCAGATGCTGGCTCGTGATTTCTTAGATGAATATATTTTTTTAGCTGTAGGAAGAGTTGGCTCTACCTCTGAAAACATCACACAGAAAGTAGTTTGGGTGGAAGAATCAGACAAACGGTCATTTCTGCTTGACCTCCTAAATGCAACAGGTAACATTTTGAATTTTTTATTTTATTAGACATGGGGGTTTCTCTTTTCGTATGCCGTCTTCTGCTTG
>DDX3XE12sg1.3intron_Change_position_41345557_to_C	AATGATACGGCGACCACCGATTTTATTTATTTAGAAATTTGTTTATCTCAGGTAATAATAAAAATTTTTTTTCTTTCAGATGCTGGCTCGTGATTTCTTAGATGAATATATTTTTTTAGCTGTAGGAAGAGTTGGCTCTACCTCTGAAAACATCACACAGAAAGTAGTTTGGGTGGAAGAATCAGACAAACGGTCATTTCTGCTTGACCTCCTAAATGCAACAGGTAACATTCTGAATTTTTTATTTTATTAGACATGGGGGTTTCTCTTTTCGTATGCCGTCTTCTGCTTG
>DDX3XE12sg1.3intron_Change_position_41345557_to_G	AATGATACGGCGACCACCGATTTTATTTATTTAGAAATTTGTTTATCTCAGGTAATAATAAAAATTTTTTTTCTTTCAGATGCTGGCTCGTGATTTCTTAGATGAATATATTTTTTTAGCTGTAGGAAGAGTTGGCTCTACCTCTGAAAACATCACACAGAAAGTAGTTTGGGTGGAAGAATCAGACAAACGGTCATTTCTGCTTGACCTCCTAAATGCAACAGGTAACATTGTGAATTTTTTATTTTATTAGACATGGGGGTTTCTCTTTTCGTATGCCGTCTTCTGCTTG
>DDX3XE12sg1.3intron_Change_position_41345558_to_A	AATGATACGGCGACCACCGATTTTATTTATTTAGAAATTTGTTTATCTCAGGTAATAATAAAAATTTTTTTTCTTTCAGATGCTGGCTCGTGATTTCTTAGATGAATATATTTTTTTAGCTGTAGGAAGAGTTGGCTCTACCTCTGAAAACATCACACAGAAAGTAGTTTGGGTGGAAGAATCAGACAAACGGTCATTTCTGCTTGACCTCCTAAATGCAACAGGTAACATTAAGAATTTTTTATTTTATTAGACATGGGGGTTTCTCTTTTCGTATGCCGTCTTCTGCTTG
>DDX3XE12sg1.3intron_Change_position_41345558_to_C	AATGATACGGCGACCACCGATTTTATTTATTTAGAAATTTGTTTATCTCAGGTAATAATAAAAATTTTTTTTCTTTCAGATGCTGGCTCGTGATTTCTTAGATGAATATATTTTTTTAGCTGTAGGAAGAGTTGGCTCTACCTCTGAAAACATCACACAGAAAGTAGTTTGGGTGGAAGAATCAGACAAACGGTCATTTCTGCTTGACCTCCTAAATGCAACAGGTAACATTACGAATTTTTTATTTTATTAGACATGGGGGTTTCTCTTTTCGTATGCCGTCTTCTGCTTG
>DDX3XE12sg1.3intron_Change_position_41345558_to_G	AATGATACGGCGACCACCGATTTTATTTATTTAGAAATTTGTTTATCTCAGGTAATAATAAAAATTTTTTTTCTTTCAGATGCTGGCTCGTGATTTCTTAGATGAATATATTTTTTTAGCTGTAGGAAGAGTTGGCTCTACCTCTGAAAACATCACACAGAAAGTAGTTTGGGTGGAAGAATCAGACAAACGGTCATTTCTGCTTGACCTCCTAAATGCAACAGGTAACATTAGGAATTTTTTATTTTATTAGACATGGGGGTTTCTCTTTTCGTATGCCGTCTTCTGCTTG
>DDX3XE12sg1.3intron_Change_position_41345559_to_A	AATGATACGGCGACCACCGATTTTATTTATTTAGAAATTTGTTTATCTCAGGTAATAATAAAAATTTTTTTTCTTTCAGATGCTGGCTCGTGATTTCTTAGATGAATATATTTTTTTAGCTGTAGGAAGAGTTGGCTCTACCTCTGAAAACATCACACAGAAAGTAGTTTGGGTGGAAGAATCAGACAAACGGTCATTTCTGCTTGACCTCCTAAATGCAACAGGTAACATTATAAATTTTTTATTTTATTAGACATGGGGGTTTCTCTTTTCGTATGCCGTCTTCTGCTTG
>DDX3XE12sg1.3intron_Change_position_41345559_to_T	AATGATACGGCGACCACCGATTTTATTTATTTAGAAATTTGTTTATCTCAGGTAATAATAAAAATTTTTTTTCTTTCAGATGCTGGCTCGTGATTTCTTAGATGAATATATTTTTTTAGCTGTAGGAAGAGTTGGCTCTACCTCTGAAAACATCACACAGAAAGTAGTTTGGGTGGAAGAATCAGACAAACGGTCATTTCTGCTTGACCTCCTAAATGCAACAGGTAACATTATTAATTTTTTATTTTATTAGACATGGGGGTTTCTCTTTTCGTATGCCGTCTTCTGCTTG
>DDX3XE12sg1.3intron_Change_position_41345559_to_C	AATGATACGGCGACCACCGATTTTATTTATTTAGAAATTTGTTTATCTCAGGTAATAATAAAAATTTTTTTTCTTTCAGATGCTGGCTCGTGATTTCTTAGATGAATATATTTTTTTAGCTGTAGGAAGAGTTGGCTCTACCTCTGAAAACATCACACAGAAAGTAGTTTGGGTGGAAGAATCAGACAAACGGTCATTTCTGCTTGACCTCCTAAATGCAACAGGTAACATTATCAATTTTTTATTTTATTAGACATGGGGGTTTCTCTTTTCGTATGCCGTCTTCTGCTTG
>DDX3XE12sg1.3intron_Change_position_41345560_to_T	AATGATACGGCGACCACCGATTTTATTTATTTAGAAATTTGTTTATCTCAGGTAATAATAAAAATTTTTTTTCTTTCAGATGCTGGCTCGTGATTTCTTAGATGAATATATTTTTTTAGCTGTAGGAAGAGTTGGCTCTACCTCTGAAAACATCACACAGAAAGTAGTTTGGGTGGAAGAATCAGACAAACGGTCATTTCTGCTTGACCTCCTAAATGCAACAGGTAACATTATGTATTTTTTATTTTATTAGACATGGGGGTTTCTCTTTTCGTATGCCGTCTTCTGCTTG
>DDX3XE12sg1.3intron_Change_position_41345560_to_C	AATGATACGGCGACCACCGATTTTATTTATTTAGAAATTTGTTTATCTCAGGTAATAATAAAAATTTTTTTTCTTTCAGATGCTGGCTCGTGATTTCTTAGATGAATATATTTTTTTAGCTGTAGGAAGAGTTGGCTCTACCTCTGAAAACATCACACAGAAAGTAGTTTGGGTGGAAGAATCAGACAAACGGTCATTTCTGCTTGACCTCCTAAATGCAACAGGTAACATTATGCATTTTTTATTTTATTAGACATGGGGGTTTCTCTTTTCGTATGCCGTCTTCTGCTTG
>DDX3XE12sg1.3intron_Change_position_41345560_to_G	AATGATACGGCGACCACCGATTTTATTTATTTAGAAATTTGTTTATCTCAGGTAATAATAAAAATTTTTTTTCTTTCAGATGCTGGCTCGTGATTTCTTAGATGAATATATTTTTTTAGCTGTAGGAAGAGTTGGCTCTACCTCTGAAAACATCACACAGAAAGTAGTTTGGGTGGAAGAATCAGACAAACGGTCATTTCTGCTTGACCTCCTAAATGCAACAGGTAACATTATGGATTTTTTATTTTATTAGACATGGGGGTTTCTCTTTTCGTATGCCGTCTTCTGCTTG
>DDX3XE12sg1.3intron_Change_position_41345561_to_T	AATGATACGGCGACCACCGATTTTATTTATTTAGAAATTTGTTTATCTCAGGTAATAATAAAAATTTTTTTTCTTTCAGATGCTGGCTCGTGATTTCTTAGATGAATATATTTTTTTAGCTGTAGGAAGAGTTGGCTCTACCTCTGAAAACATCACACAGAAAGTAGTTTGGGTGGAAGAATCAGACAAACGGTCATTTCTGCTTGACCTCCTAAATGCAACAGGTAACATTATGATTTTTTTATTTTATTAGACATGGGGGTTTCTCTTTTCGTATGCCGTCTTCTGCTTG
>DDX3XE12sg1.3intron_Change_position_41345561_to_C	AATGATACGGCGACCACCGATTTTATTTATTTAGAAATTTGTTTATCTCAGGTAATAATAAAAATTTTTTTTCTTTCAGATGCTGGCTCGTGATTTCTTAGATGAATATATTTTTTTAGCTGTAGGAAGAGTTGGCTCTACCTCTGAAAACATCACACAGAAAGTAGTTTGGGTGGAAGAATCAGACAAACGGTCATTTCTGCTTGACCTCCTAAATGCAACAGGTAACATTATGACTTTTTTATTTTATTAGACATGGGGGTTTCTCTTTTCGTATGCCGTCTTCTGCTTG
>DDX3XE12sg1.3intron_Change_position_41345561_to_G	AATGATACGGCGACCACCGATTTTATTTATTTAGAAATTTGTTTATCTCAGGTAATAATAAAAATTTTTTTTCTTTCAGATGCTGGCTCGTGATTTCTTAGATGAATATATTTTTTTAGCTGTAGGAAGAGTTGGCTCTACCTCTGAAAACATCACACAGAAAGTAGTTTGGGTGGAAGAATCAGACAAACGGTCATTTCTGCTTGACCTCCTAAATGCAACAGGTAACATTATGAGTTTTTTATTTTATTAGACATGGGGGTTTCTCTTTTCGTATGCCGTCTTCTGCTTG
>DDX3XE12sg1.3intron_Change_position_41345562_to_A	AATGATACGGCGACCACCGATTTTATTTATTTAGAAATTTGTTTATCTCAGGTAATAATAAAAATTTTTTTTCTTTCAGATGCTGGCTCGTGATTTCTTAGATGAATATATTTTTTTAGCTGTAGGAAGAGTTGGCTCTACCTCTGAAAACATCACACAGAAAGTAGTTTGGGTGGAAGAATCAGACAAACGGTCATTTCTGCTTGACCTCCTAAATGCAACAGGTAACATTATGAAATTTTTATTTTATTAGACATGGGGGTTTCTCTTTTCGTATGCCGTCTTCTGCTTG
>DDX3XE12sg1.3intron_Change_position_41345562_to_C	AATGATACGGCGACCACCGATTTTATTTATTTAGAAATTTGTTTATCTCAGGTAATAATAAAAATTTTTTTTCTTTCAGATGCTGGCTCGTGATTTCTTAGATGAATATATTTTTTTAGCTGTAGGAAGAGTTGGCTCTACCTCTGAAAACATCACACAGAAAGTAGTTTGGGTGGAAGAATCAGACAAACGGTCATTTCTGCTTGACCTCCTAAATGCAACAGGTAACATTATGAACTTTTTATTTTATTAGACATGGGGGTTTCTCTTTTCGTATGCCGTCTTCTGCTTG
>DDX3XE12sg1.3intron_Change_position_41345562_to_G	AATGATACGGCGACCACCGATTTTATTTATTTAGAAATTTGTTTATCTCAGGTAATAATAAAAATTTTTTTTCTTTCAGATGCTGGCTCGTGATTTCTTAGATGAATATATTTTTTTAGCTGTAGGAAGAGTTGGCTCTACCTCTGAAAACATCACACAGAAAGTAGTTTGGGTGGAAGAATCAGACAAACGGTCATTTCTGCTTGACCTCCTAAATGCAACAGGTAACATTATGAAGTTTTTATTTTATTAGACATGGGGGTTTCTCTTTTCGTATGCCGTCTTCTGCTTG
>DDX3XE12sg1.3intron_Change_position_41345563_to_A	AATGATACGGCGACCACCGATTTTATTTATTTAGAAATTTGTTTATCTCAGGTAATAATAAAAATTTTTTTTCTTTCAGATGCTGGCTCGTGATTTCTTAGATGAATATATTTTTTTAGCTGTAGGAAGAGTTGGCTCTACCTCTGAAAACATCACACAGAAAGTAGTTTGGGTGGAAGAATCAGACAAACGGTCATTTCTGCTTGACCTCCTAAATGCAACAGGTAACATTATGAATATTTTATTTTATTAGACATGGGGGTTTCTCTTTTCGTATGCCGTCTTCTGCTTG
>DDX3XE12sg1.3intron_Change_position_41345563_to_C	AATGATACGGCGACCACCGATTTTATTTATTTAGAAATTTGTTTATCTCAGGTAATAATAAAAATTTTTTTTCTTTCAGATGCTGGCTCGTGATTTCTTAGATGAATATATTTTTTTAGCTGTAGGAAGAGTTGGCTCTACCTCTGAAAACATCACACAGAAAGTAGTTTGGGTGGAAGAATCAGACAAACGGTCATTTCTGCTTGACCTCCTAAATGCAACAGGTAACATTATGAATCTTTTATTTTATTAGACATGGGGGTTTCTCTTTTCGTATGCCGTCTTCTGCTTG
>DDX3XE12sg1.3intron_Change_position_41345563_to_G	AATGATACGGCGACCACCGATTTTATTTATTTAGAAATTTGTTTATCTCAGGTAATAATAAAAATTTTTTTTCTTTCAGATGCTGGCTCGTGATTTCTTAGATGAATATATTTTTTTAGCTGTAGGAAGAGTTGGCTCTACCTCTGAAAACATCACACAGAAAGTAGTTTGGGTGGAAGAATCAGACAAACGGTCATTTCTGCTTGACCTCCTAAATGCAACAGGTAACATTATGAATGTTTTATTTTATTAGACATGGGGGTTTCTCTTTTCGTATGCCGTCTTCTGCTTG
>DDX3XE12sg1.5intron_Change_position_41345379_to_T	AATGATACGGCGACCACCGATTTTATTTATTTAGAAATTTGTTTATCTCAGGTATTAATAAAAATTTTTTTTCTTTCAGATGCTGGCTCGTGATTTCTTAGATGAATATATTTTTTTAGCTGTAGGAAGAGTTGGCTCTACCTCTGAAAACATCACACAGAAAGTAGTTTGGGTGGAAGAATCAGACAAACGGTCATTTCTGCTTGACCTCCTAAATGCAACAGGTAACATTATGAATTTTTTATTTTATTAGACATGGGGGTTTCTCTTTTCGTATGCCGTCTTCTGCTTG
>DDX3XE12sg1.5intron_Change_position_41345379_to_C	AATGATACGGCGACCACCGATTTTATTTATTTAGAAATTTGTTTATCTCAGGTACTAATAAAAATTTTTTTTCTTTCAGATGCTGGCTCGTGATTTCTTAGATGAATATATTTTTTTAGCTGTAGGAAGAGTTGGCTCTACCTCTGAAAACATCACACAGAAAGTAGTTTGGGTGGAAGAATCAGACAAACGGTCATTTCTGCTTGACCTCCTAAATGCAACAGGTAACATTATGAATTTTTTATTTTATTAGACATGGGGGTTTCTCTTTTCGTATGCCGTCTTCTGCTTG
>DDX3XE12sg1.5intron_Change_position_41345379_to_G	AATGATACGGCGACCACCGATTTTATTTATTTAGAAATTTGTTTATCTCAGGTAGTAATAAAAATTTTTTTTCTTTCAGATGCTGGCTCGTGATTTCTTAGATGAATATATTTTTTTAGCTGTAGGAAGAGTTGGCTCTACCTCTGAAAACATCACACAGAAAGTAGTTTGGGTGGAAGAATCAGACAAACGGTCATTTCTGCTTGACCTCCTAAATGCAACAGGTAACATTATGAATTTTTTATTTTATTAGACATGGGGGTTTCTCTTTTCGTATGCCGTCTTCTGCTTG
>DDX3XE12sg1.5intron_Change_position_41345380_to_A	AATGATACGGCGACCACCGATTTTATTTATTTAGAAATTTGTTTATCTCAGGTAAAAATAAAAATTTTTTTTCTTTCAGATGCTGGCTCGTGATTTCTTAGATGAATATATTTTTTTAGCTGTAGGAAGAGTTGGCTCTACCTCTGAAAACATCACACAGAAAGTAGTTTGGGTGGAAGAATCAGACAAACGGTCATTTCTGCTTGACCTCCTAAATGCAACAGGTAACATTATGAATTTTTTATTTTATTAGACATGGGGGTTTCTCTTTTCGTATGCCGTCTTCTGCTTG
>DDX3XE12sg1.5intron_Change_position_41345380_to_C	AATGATACGGCGACCACCGATTTTATTTATTTAGAAATTTGTTTATCTCAGGTAACAATAAAAATTTTTTTTCTTTCAGATGCTGGCTCGTGATTTCTTAGATGAATATATTTTTTTAGCTGTAGGAAGAGTTGGCTCTACCTCTGAAAACATCACACAGAAAGTAGTTTGGGTGGAAGAATCAGACAAACGGTCATTTCTGCTTGACCTCCTAAATGCAACAGGTAACATTATGAATTTTTTATTTTATTAGACATGGGGGTTTCTCTTTTCGTATGCCGTCTTCTGCTTG
>DDX3XE12sg1.5intron_Change_position_41345380_to_G	AATGATACGGCGACCACCGATTTTATTTATTTAGAAATTTGTTTATCTCAGGTAAGAATAAAAATTTTTTTTCTTTCAGATGCTGGCTCGTGATTTCTTAGATGAATATATTTTTTTAGCTGTAGGAAGAGTTGGCTCTACCTCTGAAAACATCACACAGAAAGTAGTTTGGGTGGAAGAATCAGACAAACGGTCATTTCTGCTTGACCTCCTAAATGCAACAGGTAACATTATGAATTTTTTATTTTATTAGACATGGGGGTTTCTCTTTTCGTATGCCGTCTTCTGCTTG
>DDX3XE12sg1.5intron_Change_position_41345381_to_T	AATGATACGGCGACCACCGATTTTATTTATTTAGAAATTTGTTTATCTCAGGTAATTATAAAAATTTTTTTTCTTTCAGATGCTGGCTCGTGATTTCTTAGATGAATATATTTTTTTAGCTGTAGGAAGAGTTGGCTCTACCTCTGAAAACATCACACAGAAAGTAGTTTGGGTGGAAGAATCAGACAAACGGTCATTTCTGCTTGACCTCCTAAATGCAACAGGTAACATTATGAATTTTTTATTTTATTAGACATGGGGGTTTCTCTTTTCGTATGCCGTCTTCTGCTTG
>DDX3XE12sg1.5intron_Change_position_41345381_to_C	AATGATACGGCGACCACCGATTTTATTTATTTAGAAATTTGTTTATCTCAGGTAATCATAAAAATTTTTTTTCTTTCAGATGCTGGCTCGTGATTTCTTAGATGAATATATTTTTTTAGCTGTAGGAAGAGTTGGCTCTACCTCTGAAAACATCACACAGAAAGTAGTTTGGGTGGAAGAATCAGACAAACGGTCATTTCTGCTTGACCTCCTAAATGCAACAGGTAACATTATGAATTTTTTATTTTATTAGACATGGGGGTTTCTCTTTTCGTATGCCGTCTTCTGCTTG
>DDX3XE12sg1.5intron_Change_position_41345381_to_G	AATGATACGGCGACCACCGATTTTATTTATTTAGAAATTTGTTTATCTCAGGTAATGATAAAAATTTTTTTTCTTTCAGATGCTGGCTCGTGATTTCTTAGATGAATATATTTTTTTAGCTGTAGGAAGAGTTGGCTCTACCTCTGAAAACATCACACAGAAAGTAGTTTGGGTGGAAGAATCAGACAAACGGTCATTTCTGCTTGACCTCCTAAATGCAACAGGTAACATTATGAATTTTTTATTTTATTAGACATGGGGGTTTCTCTTTTCGTATGCCGTCTTCTGCTTG
>DDX3XE12sg1.5intron_Change_position_41345382_to_T	AATGATACGGCGACCACCGATTTTATTTATTTAGAAATTTGTTTATCTCAGGTAATATTAAAAATTTTTTTTCTTTCAGATGCTGGCTCGTGATTTCTTAGATGAATATATTTTTTTAGCTGTAGGAAGAGTTGGCTCTACCTCTGAAAACATCACACAGAAAGTAGTTTGGGTGGAAGAATCAGACAAACGGTCATTTCTGCTTGACCTCCTAAATGCAACAGGTAACATTATGAATTTTTTATTTTATTAGACATGGGGGTTTCTCTTTTCGTATGCCGTCTTCTGCTTG
>DDX3XE12sg1.5intron_Change_position_41345382_to_C	AATGATACGGCGACCACCGATTTTATTTATTTAGAAATTTGTTTATCTCAGGTAATACTAAAAATTTTTTTTCTTTCAGATGCTGGCTCGTGATTTCTTAGATGAATATATTTTTTTAGCTGTAGGAAGAGTTGGCTCTACCTCTGAAAACATCACACAGAAAGTAGTTTGGGTGGAAGAATCAGACAAACGGTCATTTCTGCTTGACCTCCTAAATGCAACAGGTAACATTATGAATTTTTTATTTTATTAGACATGGGGGTTTCTCTTTTCGTATGCCGTCTTCTGCTTG
>DDX3XE12sg1.5intron_Change_position_41345382_to_G	AATGATACGGCGACCACCGATTTTATTTATTTAGAAATTTGTTTATCTCAGGTAATAGTAAAAATTTTTTTTCTTTCAGATGCTGGCTCGTGATTTCTTAGATGAATATATTTTTTTAGCTGTAGGAAGAGTTGGCTCTACCTCTGAAAACATCACACAGAAAGTAGTTTGGGTGGAAGAATCAGACAAACGGTCATTTCTGCTTGACCTCCTAAATGCAACAGGTAACATTATGAATTTTTTATTTTATTAGACATGGGGGTTTCTCTTTTCGTATGCCGTCTTCTGCTTG
>DDX3XE12sg1.5intron_Change_position_41345383_to_A	AATGATACGGCGACCACCGATTTTATTTATTTAGAAATTTGTTTATCTCAGGTAATAAAAAAAATTTTTTTTCTTTCAGATGCTGGCTCGTGATTTCTTAGATGAATATATTTTTTTAGCTGTAGGAAGAGTTGGCTCTACCTCTGAAAACATCACACAGAAAGTAGTTTGGGTGGAAGAATCAGACAAACGGTCATTTCTGCTTGACCTCCTAAATGCAACAGGTAACATTATGAATTTTTTATTTTATTAGACATGGGGGTTTCTCTTTTCGTATGCCGTCTTCTGCTTG
>DDX3XE12sg1.5intron_Change_position_41345383_to_C	AATGATACGGCGACCACCGATTTTATTTATTTAGAAATTTGTTTATCTCAGGTAATAACAAAAATTTTTTTTCTTTCAGATGCTGGCTCGTGATTTCTTAGATGAATATATTTTTTTAGCTGTAGGAAGAGTTGGCTCTACCTCTGAAAACATCACACAGAAAGTAGTTTGGGTGGAAGAATCAGACAAACGGTCATTTCTGCTTGACCTCCTAAATGCAACAGGTAACATTATGAATTTTTTATTTTATTAGACATGGGGGTTTCTCTTTTCGTATGCCGTCTTCTGCTTG
>DDX3XE12sg1.5intron_Change_position_41345383_to_G	AATGATACGGCGACCACCGATTTTATTTATTTAGAAATTTGTTTATCTCAGGTAATAAGAAAAATTTTTTTTCTTTCAGATGCTGGCTCGTGATTTCTTAGATGAATATATTTTTTTAGCTGTAGGAAGAGTTGGCTCTACCTCTGAAAACATCACACAGAAAGTAGTTTGGGTGGAAGAATCAGACAAACGGTCATTTCTGCTTGACCTCCTAAATGCAACAGGTAACATTATGAATTTTTTATTTTATTAGACATGGGGGTTTCTCTTTTCGTATGCCGTCTTCTGCTTG
>DDX3XE12sg1.5intron_Change_position_41345384_to_T	AATGATACGGCGACCACCGATTTTATTTATTTAGAAATTTGTTTATCTCAGGTAATAATTAAAATTTTTTTTCTTTCAGATGCTGGCTCGTGATTTCTTAGATGAATATATTTTTTTAGCTGTAGGAAGAGTTGGCTCTACCTCTGAAAACATCACACAGAAAGTAGTTTGGGTGGAAGAATCAGACAAACGGTCATTTCTGCTTGACCTCCTAAATGCAACAGGTAACATTATGAATTTTTTATTTTATTAGACATGGGGGTTTCTCTTTTCGTATGCCGTCTTCTGCTTG
>DDX3XE12sg1.5intron_Change_position_41345384_to_C	AATGATACGGCGACCACCGATTTTATTTATTTAGAAATTTGTTTATCTCAGGTAATAATCAAAATTTTTTTTCTTTCAGATGCTGGCTCGTGATTTCTTAGATGAATATATTTTTTTAGCTGTAGGAAGAGTTGGCTCTACCTCTGAAAACATCACACAGAAAGTAGTTTGGGTGGAAGAATCAGACAAACGGTCATTTCTGCTTGACCTCCTAAATGCAACAGGTAACATTATGAATTTTTTATTTTATTAGACATGGGGGTTTCTCTTTTCGTATGCCGTCTTCTGCTTG
>DDX3XE12sg1.5intron_Change_position_41345384_to_G	AATGATACGGCGACCACCGATTTTATTTATTTAGAAATTTGTTTATCTCAGGTAATAATGAAAATTTTTTTTCTTTCAGATGCTGGCTCGTGATTTCTTAGATGAATATATTTTTTTAGCTGTAGGAAGAGTTGGCTCTACCTCTGAAAACATCACACAGAAAGTAGTTTGGGTGGAAGAATCAGACAAACGGTCATTTCTGCTTGACCTCCTAAATGCAACAGGTAACATTATGAATTTTTTATTTTATTAGACATGGGGGTTTCTCTTTTCGTATGCCGTCTTCTGCTTG
>DDX3XE12sg1.5intron_Change_position_41345385_to_T	AATGATACGGCGACCACCGATTTTATTTATTTAGAAATTTGTTTATCTCAGGTAATAATATAAATTTTTTTTCTTTCAGATGCTGGCTCGTGATTTCTTAGATGAATATATTTTTTTAGCTGTAGGAAGAGTTGGCTCTACCTCTGAAAACATCACACAGAAAGTAGTTTGGGTGGAAGAATCAGACAAACGGTCATTTCTGCTTGACCTCCTAAATGCAACAGGTAACATTATGAATTTTTTATTTTATTAGACATGGGGGTTTCTCTTTTCGTATGCCGTCTTCTGCTTG
>DDX3XE12sg1.5intron_Change_position_41345385_to_C	AATGATACGGCGACCACCGATTTTATTTATTTAGAAATTTGTTTATCTCAGGTAATAATACAAATTTTTTTTCTTTCAGATGCTGGCTCGTGATTTCTTAGATGAATATATTTTTTTAGCTGTAGGAAGAGTTGGCTCTACCTCTGAAAACATCACACAGAAAGTAGTTTGGGTGGAAGAATCAGACAAACGGTCATTTCTGCTTGACCTCCTAAATGCAACAGGTAACATTATGAATTTTTTATTTTATTAGACATGGGGGTTTCTCTTTTCGTATGCCGTCTTCTGCTTG
>DDX3XE12sg1.5intron_Change_position_41345385_to_G	AATGATACGGCGACCACCGATTTTATTTATTTAGAAATTTGTTTATCTCAGGTAATAATAGAAATTTTTTTTCTTTCAGATGCTGGCTCGTGATTTCTTAGATGAATATATTTTTTTAGCTGTAGGAAGAGTTGGCTCTACCTCTGAAAACATCACACAGAAAGTAGTTTGGGTGGAAGAATCAGACAAACGGTCATTTCTGCTTGACCTCCTAAATGCAACAGGTAACATTATGAATTTTTTATTTTATTAGACATGGGGGTTTCTCTTTTCGTATGCCGTCTTCTGCTTG
>DDX3XE12sg1.5intron_Change_position_41345386_to_T	AATGATACGGCGACCACCGATTTTATTTATTTAGAAATTTGTTTATCTCAGGTAATAATAATAATTTTTTTTCTTTCAGATGCTGGCTCGTGATTTCTTAGATGAATATATTTTTTTAGCTGTAGGAAGAGTTGGCTCTACCTCTGAAAACATCACACAGAAAGTAGTTTGGGTGGAAGAATCAGACAAACGGTCATTTCTGCTTGACCTCCTAAATGCAACAGGTAACATTATGAATTTTTTATTTTATTAGACATGGGGGTTTCTCTTTTCGTATGCCGTCTTCTGCTTG
>DDX3XE12sg1.5intron_Change_position_41345386_to_C	AATGATACGGCGACCACCGATTTTATTTATTTAGAAATTTGTTTATCTCAGGTAATAATAACAATTTTTTTTCTTTCAGATGCTGGCTCGTGATTTCTTAGATGAATATATTTTTTTAGCTGTAGGAAGAGTTGGCTCTACCTCTGAAAACATCACACAGAAAGTAGTTTGGGTGGAAGAATCAGACAAACGGTCATTTCTGCTTGACCTCCTAAATGCAACAGGTAACATTATGAATTTTTTATTTTATTAGACATGGGGGTTTCTCTTTTCGTATGCCGTCTTCTGCTTG
>DDX3XE12sg1.5intron_Change_position_41345386_to_G	AATGATACGGCGACCACCGATTTTATTTATTTAGAAATTTGTTTATCTCAGGTAATAATAAGAATTTTTTTTCTTTCAGATGCTGGCTCGTGATTTCTTAGATGAATATATTTTTTTAGCTGTAGGAAGAGTTGGCTCTACCTCTGAAAACATCACACAGAAAGTAGTTTGGGTGGAAGAATCAGACAAACGGTCATTTCTGCTTGACCTCCTAAATGCAACAGGTAACATTATGAATTTTTTATTTTATTAGACATGGGGGTTTCTCTTTTCGTATGCCGTCTTCTGCTTG
>DDX3XE12sg1.5intron_Change_position_41345387_to_T	AATGATACGGCGACCACCGATTTTATTTATTTAGAAATTTGTTTATCTCAGGTAATAATAAATATTTTTTTTCTTTCAGATGCTGGCTCGTGATTTCTTAGATGAATATATTTTTTTAGCTGTAGGAAGAGTTGGCTCTACCTCTGAAAACATCACACAGAAAGTAGTTTGGGTGGAAGAATCAGACAAACGGTCATTTCTGCTTGACCTCCTAAATGCAACAGGTAACATTATGAATTTTTTATTTTATTAGACATGGGGGTTTCTCTTTTCGTATGCCGTCTTCTGCTTG
>DDX3XE12sg1.5intron_Change_position_41345387_to_C	AATGATACGGCGACCACCGATTTTATTTATTTAGAAATTTGTTTATCTCAGGTAATAATAAACATTTTTTTTCTTTCAGATGCTGGCTCGTGATTTCTTAGATGAATATATTTTTTTAGCTGTAGGAAGAGTTGGCTCTACCTCTGAAAACATCACACAGAAAGTAGTTTGGGTGGAAGAATCAGACAAACGGTCATTTCTGCTTGACCTCCTAAATGCAACAGGTAACATTATGAATTTTTTATTTTATTAGACATGGGGGTTTCTCTTTTCGTATGCCGTCTTCTGCTTG
>DDX3XE12sg1.5intron_Change_position_41345387_to_G	AATGATACGGCGACCACCGATTTTATTTATTTAGAAATTTGTTTATCTCAGGTAATAATAAAGATTTTTTTTCTTTCAGATGCTGGCTCGTGATTTCTTAGATGAATATATTTTTTTAGCTGTAGGAAGAGTTGGCTCTACCTCTGAAAACATCACACAGAAAGTAGTTTGGGTGGAAGAATCAGACAAACGGTCATTTCTGCTTGACCTCCTAAATGCAACAGGTAACATTATGAATTTTTTATTTTATTAGACATGGGGGTTTCTCTTTTCGTATGCCGTCTTCTGCTTG
>DDX3XE12sg1.5intron_Change_position_41345388_to_T	AATGATACGGCGACCACCGATTTTATTTATTTAGAAATTTGTTTATCTCAGGTAATAATAAAATTTTTTTTTCTTTCAGATGCTGGCTCGTGATTTCTTAGATGAATATATTTTTTTAGCTGTAGGAAGAGTTGGCTCTACCTCTGAAAACATCACACAGAAAGTAGTTTGGGTGGAAGAATCAGACAAACGGTCATTTCTGCTTGACCTCCTAAATGCAACAGGTAACATTATGAATTTTTTATTTTATTAGACATGGGGGTTTCTCTTTTCGTATGCCGTCTTCTGCTTG
>DDX3XE12sg1.5intron_Change_position_41345388_to_C	AATGATACGGCGACCACCGATTTTATTTATTTAGAAATTTGTTTATCTCAGGTAATAATAAAACTTTTTTTTCTTTCAGATGCTGGCTCGTGATTTCTTAGATGAATATATTTTTTTAGCTGTAGGAAGAGTTGGCTCTACCTCTGAAAACATCACACAGAAAGTAGTTTGGGTGGAAGAATCAGACAAACGGTCATTTCTGCTTGACCTCCTAAATGCAACAGGTAACATTATGAATTTTTTATTTTATTAGACATGGGGGTTTCTCTTTTCGTATGCCGTCTTCTGCTTG
>DDX3XE12sg1.5intron_Change_position_41345388_to_G	AATGATACGGCGACCACCGATTTTATTTATTTAGAAATTTGTTTATCTCAGGTAATAATAAAAGTTTTTTTTCTTTCAGATGCTGGCTCGTGATTTCTTAGATGAATATATTTTTTTAGCTGTAGGAAGAGTTGGCTCTACCTCTGAAAACATCACACAGAAAGTAGTTTGGGTGGAAGAATCAGACAAACGGTCATTTCTGCTTGACCTCCTAAATGCAACAGGTAACATTATGAATTTTTTATTTTATTAGACATGGGGGTTTCTCTTTTCGTATGCCGTCTTCTGCTTG
>DDX3XE12sg1.5intron_Change_position_41345389_to_A	AATGATACGGCGACCACCGATTTTATTTATTTAGAAATTTGTTTATCTCAGGTAATAATAAAAAATTTTTTTCTTTCAGATGCTGGCTCGTGATTTCTTAGATGAATATATTTTTTTAGCTGTAGGAAGAGTTGGCTCTACCTCTGAAAACATCACACAGAAAGTAGTTTGGGTGGAAGAATCAGACAAACGGTCATTTCTGCTTGACCTCCTAAATGCAACAGGTAACATTATGAATTTTTTATTTTATTAGACATGGGGGTTTCTCTTTTCGTATGCCGTCTTCTGCTTG
>DDX3XE12sg1.5intron_Change_position_41345389_to_C	AATGATACGGCGACCACCGATTTTATTTATTTAGAAATTTGTTTATCTCAGGTAATAATAAAAACTTTTTTTCTTTCAGATGCTGGCTCGTGATTTCTTAGATGAATATATTTTTTTAGCTGTAGGAAGAGTTGGCTCTACCTCTGAAAACATCACACAGAAAGTAGTTTGGGTGGAAGAATCAGACAAACGGTCATTTCTGCTTGACCTCCTAAATGCAACAGGTAACATTATGAATTTTTTATTTTATTAGACATGGGGGTTTCTCTTTTCGTATGCCGTCTTCTGCTTG
>DDX3XE12sg1.5intron_Change_position_41345389_to_G	AATGATACGGCGACCACCGATTTTATTTATTTAGAAATTTGTTTATCTCAGGTAATAATAAAAAGTTTTTTTCTTTCAGATGCTGGCTCGTGATTTCTTAGATGAATATATTTTTTTAGCTGTAGGAAGAGTTGGCTCTACCTCTGAAAACATCACACAGAAAGTAGTTTGGGTGGAAGAATCAGACAAACGGTCATTTCTGCTTGACCTCCTAAATGCAACAGGTAACATTATGAATTTTTTATTTTATTAGACATGGGGGTTTCTCTTTTCGTATGCCGTCTTCTGCTTG
>DDX3XE12sg1.5intron_Change_position_41345390_to_A	AATGATACGGCGACCACCGATTTTATTTATTTAGAAATTTGTTTATCTCAGGTAATAATAAAAATATTTTTTCTTTCAGATGCTGGCTCGTGATTTCTTAGATGAATATATTTTTTTAGCTGTAGGAAGAGTTGGCTCTACCTCTGAAAACATCACACAGAAAGTAGTTTGGGTGGAAGAATCAGACAAACGGTCATTTCTGCTTGACCTCCTAAATGCAACAGGTAACATTATGAATTTTTTATTTTATTAGACATGGGGGTTTCTCTTTTCGTATGCCGTCTTCTGCTTG
>DDX3XE12sg1.5intron_Change_position_41345390_to_C	AATGATACGGCGACCACCGATTTTATTTATTTAGAAATTTGTTTATCTCAGGTAATAATAAAAATCTTTTTTCTTTCAGATGCTGGCTCGTGATTTCTTAGATGAATATATTTTTTTAGCTGTAGGAAGAGTTGGCTCTACCTCTGAAAACATCACACAGAAAGTAGTTTGGGTGGAAGAATCAGACAAACGGTCATTTCTGCTTGACCTCCTAAATGCAACAGGTAACATTATGAATTTTTTATTTTATTAGACATGGGGGTTTCTCTTTTCGTATGCCGTCTTCTGCTTG
>DDX3XE12sg1.5intron_Change_position_41345390_to_G	AATGATACGGCGACCACCGATTTTATTTATTTAGAAATTTGTTTATCTCAGGTAATAATAAAAATGTTTTTTCTTTCAGATGCTGGCTCGTGATTTCTTAGATGAATATATTTTTTTAGCTGTAGGAAGAGTTGGCTCTACCTCTGAAAACATCACACAGAAAGTAGTTTGGGTGGAAGAATCAGACAAACGGTCATTTCTGCTTGACCTCCTAAATGCAACAGGTAACATTATGAATTTTTTATTTTATTAGACATGGGGGTTTCTCTTTTCGTATGCCGTCTTCTGCTTG
>DDX3XE12sg1.5intron_Change_position_41345391_to_A	AATGATACGGCGACCACCGATTTTATTTATTTAGAAATTTGTTTATCTCAGGTAATAATAAAAATTATTTTTCTTTCAGATGCTGGCTCGTGATTTCTTAGATGAATATATTTTTTTAGCTGTAGGAAGAGTTGGCTCTACCTCTGAAAACATCACACAGAAAGTAGTTTGGGTGGAAGAATCAGACAAACGGTCATTTCTGCTTGACCTCCTAAATGCAACAGGTAACATTATGAATTTTTTATTTTATTAGACATGGGGGTTTCTCTTTTCGTATGCCGTCTTCTGCTTG
>DDX3XE12sg1.5intron_Change_position_41345391_to_C	AATGATACGGCGACCACCGATTTTATTTATTTAGAAATTTGTTTATCTCAGGTAATAATAAAAATTCTTTTTCTTTCAGATGCTGGCTCGTGATTTCTTAGATGAATATATTTTTTTAGCTGTAGGAAGAGTTGGCTCTACCTCTGAAAACATCACACAGAAAGTAGTTTGGGTGGAAGAATCAGACAAACGGTCATTTCTGCTTGACCTCCTAAATGCAACAGGTAACATTATGAATTTTTTATTTTATTAGACATGGGGGTTTCTCTTTTCGTATGCCGTCTTCTGCTTG
>DDX3XE12sg1.5intron_Change_position_41345391_to_G	AATGATACGGCGACCACCGATTTTATTTATTTAGAAATTTGTTTATCTCAGGTAATAATAAAAATTGTTTTTCTTTCAGATGCTGGCTCGTGATTTCTTAGATGAATATATTTTTTTAGCTGTAGGAAGAGTTGGCTCTACCTCTGAAAACATCACACAGAAAGTAGTTTGGGTGGAAGAATCAGACAAACGGTCATTTCTGCTTGACCTCCTAAATGCAACAGGTAACATTATGAATTTTTTATTTTATTAGACATGGGGGTTTCTCTTTTCGTATGCCGTCTTCTGCTTG
>DDX3XE12sg1.5intron_Change_position_41345392_to_A	AATGATACGGCGACCACCGATTTTATTTATTTAGAAATTTGTTTATCTCAGGTAATAATAAAAATTTATTTTCTTTCAGATGCTGGCTCGTGATTTCTTAGATGAATATATTTTTTTAGCTGTAGGAAGAGTTGGCTCTACCTCTGAAAACATCACACAGAAAGTAGTTTGGGTGGAAGAATCAGACAAACGGTCATTTCTGCTTGACCTCCTAAATGCAACAGGTAACATTATGAATTTTTTATTTTATTAGACATGGGGGTTTCTCTTTTCGTATGCCGTCTTCTGCTTG
>DDX3XE12sg1.5intron_Change_position_41345392_to_C	AATGATACGGCGACCACCGATTTTATTTATTTAGAAATTTGTTTATCTCAGGTAATAATAAAAATTTCTTTTCTTTCAGATGCTGGCTCGTGATTTCTTAGATGAATATATTTTTTTAGCTGTAGGAAGAGTTGGCTCTACCTCTGAAAACATCACACAGAAAGTAGTTTGGGTGGAAGAATCAGACAAACGGTCATTTCTGCTTGACCTCCTAAATGCAACAGGTAACATTATGAATTTTTTATTTTATTAGACATGGGGGTTTCTCTTTTCGTATGCCGTCTTCTGCTTG
>DDX3XE12sg1.5intron_Change_position_41345392_to_G	AATGATACGGCGACCACCGATTTTATTTATTTAGAAATTTGTTTATCTCAGGTAATAATAAAAATTTGTTTTCTTTCAGATGCTGGCTCGTGATTTCTTAGATGAATATATTTTTTTAGCTGTAGGAAGAGTTGGCTCTACCTCTGAAAACATCACACAGAAAGTAGTTTGGGTGGAAGAATCAGACAAACGGTCATTTCTGCTTGACCTCCTAAATGCAACAGGTAACATTATGAATTTTTTATTTTATTAGACATGGGGGTTTCTCTTTTCGTATGCCGTCTTCTGCTTG
>DDX3XE12sg1.5intron_Change_position_41345393_to_A	AATGATACGGCGACCACCGATTTTATTTATTTAGAAATTTGTTTATCTCAGGTAATAATAAAAATTTTATTTCTTTCAGATGCTGGCTCGTGATTTCTTAGATGAATATATTTTTTTAGCTGTAGGAAGAGTTGGCTCTACCTCTGAAAACATCACACAGAAAGTAGTTTGGGTGGAAGAATCAGACAAACGGTCATTTCTGCTTGACCTCCTAAATGCAACAGGTAACATTATGAATTTTTTATTTTATTAGACATGGGGGTTTCTCTTTTCGTATGCCGTCTTCTGCTTG
>DDX3XE12sg1.5intron_Change_position_41345393_to_C	AATGATACGGCGACCACCGATTTTATTTATTTAGAAATTTGTTTATCTCAGGTAATAATAAAAATTTTCTTTCTTTCAGATGCTGGCTCGTGATTTCTTAGATGAATATATTTTTTTAGCTGTAGGAAGAGTTGGCTCTACCTCTGAAAACATCACACAGAAAGTAGTTTGGGTGGAAGAATCAGACAAACGGTCATTTCTGCTTGACCTCCTAAATGCAACAGGTAACATTATGAATTTTTTATTTTATTAGACATGGGGGTTTCTCTTTTCGTATGCCGTCTTCTGCTTG
>DDX3XE12sg1.5intron_Change_position_41345393_to_G	AATGATACGGCGACCACCGATTTTATTTATTTAGAAATTTGTTTATCTCAGGTAATAATAAAAATTTTGTTTCTTTCAGATGCTGGCTCGTGATTTCTTAGATGAATATATTTTTTTAGCTGTAGGAAGAGTTGGCTCTACCTCTGAAAACATCACACAGAAAGTAGTTTGGGTGGAAGAATCAGACAAACGGTCATTTCTGCTTGACCTCCTAAATGCAACAGGTAACATTATGAATTTTTTATTTTATTAGACATGGGGGTTTCTCTTTTCGTATGCCGTCTTCTGCTTG
>DDX3XE12sg1.5intron_Change_position_41345394_to_A	AATGATACGGCGACCACCGATTTTATTTATTTAGAAATTTGTTTATCTCAGGTAATAATAAAAATTTTTATTCTTTCAGATGCTGGCTCGTGATTTCTTAGATGAATATATTTTTTTAGCTGTAGGAAGAGTTGGCTCTACCTCTGAAAACATCACACAGAAAGTAGTTTGGGTGGAAGAATCAGACAAACGGTCATTTCTGCTTGACCTCCTAAATGCAACAGGTAACATTATGAATTTTTTATTTTATTAGACATGGGGGTTTCTCTTTTCGTATGCCGTCTTCTGCTTG
>DDX3XE12sg1.5intron_Change_position_41345394_to_C	AATGATACGGCGACCACCGATTTTATTTATTTAGAAATTTGTTTATCTCAGGTAATAATAAAAATTTTTCTTCTTTCAGATGCTGGCTCGTGATTTCTTAGATGAATATATTTTTTTAGCTGTAGGAAGAGTTGGCTCTACCTCTGAAAACATCACACAGAAAGTAGTTTGGGTGGAAGAATCAGACAAACGGTCATTTCTGCTTGACCTCCTAAATGCAACAGGTAACATTATGAATTTTTTATTTTATTAGACATGGGGGTTTCTCTTTTCGTATGCCGTCTTCTGCTTG
>DDX3XE12sg1.5intron_Change_position_41345394_to_G	AATGATACGGCGACCACCGATTTTATTTATTTAGAAATTTGTTTATCTCAGGTAATAATAAAAATTTTTGTTCTTTCAGATGCTGGCTCGTGATTTCTTAGATGAATATATTTTTTTAGCTGTAGGAAGAGTTGGCTCTACCTCTGAAAACATCACACAGAAAGTAGTTTGGGTGGAAGAATCAGACAAACGGTCATTTCTGCTTGACCTCCTAAATGCAACAGGTAACATTATGAATTTTTTATTTTATTAGACATGGGGGTTTCTCTTTTCGTATGCCGTCTTCTGCTTG
>DDX3XE12sg1.5intron_Change_position_41345395_to_A	AATGATACGGCGACCACCGATTTTATTTATTTAGAAATTTGTTTATCTCAGGTAATAATAAAAATTTTTTATCTTTCAGATGCTGGCTCGTGATTTCTTAGATGAATATATTTTTTTAGCTGTAGGAAGAGTTGGCTCTACCTCTGAAAACATCACACAGAAAGTAGTTTGGGTGGAAGAATCAGACAAACGGTCATTTCTGCTTGACCTCCTAAATGCAACAGGTAACATTATGAATTTTTTATTTTATTAGACATGGGGGTTTCTCTTTTCGTATGCCGTCTTCTGCTTG
>DDX3XE12sg1.5intron_Change_position_41345395_to_C	AATGATACGGCGACCACCGATTTTATTTATTTAGAAATTTGTTTATCTCAGGTAATAATAAAAATTTTTTCTCTTTCAGATGCTGGCTCGTGATTTCTTAGATGAATATATTTTTTTAGCTGTAGGAAGAGTTGGCTCTACCTCTGAAAACATCACACAGAAAGTAGTTTGGGTGGAAGAATCAGACAAACGGTCATTTCTGCTTGACCTCCTAAATGCAACAGGTAACATTATGAATTTTTTATTTTATTAGACATGGGGGTTTCTCTTTTCGTATGCCGTCTTCTGCTTG
>DDX3XE12sg1.5intron_Change_position_41345395_to_G	AATGATACGGCGACCACCGATTTTATTTATTTAGAAATTTGTTTATCTCAGGTAATAATAAAAATTTTTTGTCTTTCAGATGCTGGCTCGTGATTTCTTAGATGAATATATTTTTTTAGCTGTAGGAAGAGTTGGCTCTACCTCTGAAAACATCACACAGAAAGTAGTTTGGGTGGAAGAATCAGACAAACGGTCATTTCTGCTTGACCTCCTAAATGCAACAGGTAACATTATGAATTTTTTATTTTATTAGACATGGGGGTTTCTCTTTTCGTATGCCGTCTTCTGCTTG
>DDX3XE12sg1.5intron_Change_position_41345396_to_A	AATGATACGGCGACCACCGATTTTATTTATTTAGAAATTTGTTTATCTCAGGTAATAATAAAAATTTTTTTACTTTCAGATGCTGGCTCGTGATTTCTTAGATGAATATATTTTTTTAGCTGTAGGAAGAGTTGGCTCTACCTCTGAAAACATCACACAGAAAGTAGTTTGGGTGGAAGAATCAGACAAACGGTCATTTCTGCTTGACCTCCTAAATGCAACAGGTAACATTATGAATTTTTTATTTTATTAGACATGGGGGTTTCTCTTTTCGTATGCCGTCTTCTGCTTG
>DDX3XE12sg1.5intron_Change_position_41345396_to_C	AATGATACGGCGACCACCGATTTTATTTATTTAGAAATTTGTTTATCTCAGGTAATAATAAAAATTTTTTTCCTTTCAGATGCTGGCTCGTGATTTCTTAGATGAATATATTTTTTTAGCTGTAGGAAGAGTTGGCTCTACCTCTGAAAACATCACACAGAAAGTAGTTTGGGTGGAAGAATCAGACAAACGGTCATTTCTGCTTGACCTCCTAAATGCAACAGGTAACATTATGAATTTTTTATTTTATTAGACATGGGGGTTTCTCTTTTCGTATGCCGTCTTCTGCTTG
>DDX3XE12sg1.5intron_Change_position_41345396_to_G	AATGATACGGCGACCACCGATTTTATTTATTTAGAAATTTGTTTATCTCAGGTAATAATAAAAATTTTTTTGCTTTCAGATGCTGGCTCGTGATTTCTTAGATGAATATATTTTTTTAGCTGTAGGAAGAGTTGGCTCTACCTCTGAAAACATCACACAGAAAGTAGTTTGGGTGGAAGAATCAGACAAACGGTCATTTCTGCTTGACCTCCTAAATGCAACAGGTAACATTATGAATTTTTTATTTTATTAGACATGGGGGTTTCTCTTTTCGTATGCCGTCTTCTGCTTG
>DDX3XE12sg1.5intron_Change_position_41345397_to_A	AATGATACGGCGACCACCGATTTTATTTATTTAGAAATTTGTTTATCTCAGGTAATAATAAAAATTTTTTTTATTTCAGATGCTGGCTCGTGATTTCTTAGATGAATATATTTTTTTAGCTGTAGGAAGAGTTGGCTCTACCTCTGAAAACATCACACAGAAAGTAGTTTGGGTGGAAGAATCAGACAAACGGTCATTTCTGCTTGACCTCCTAAATGCAACAGGTAACATTATGAATTTTTTATTTTATTAGACATGGGGGTTTCTCTTTTCGTATGCCGTCTTCTGCTTG
>DDX3XE12sg1.5intron_Change_position_41345397_to_T	AATGATACGGCGACCACCGATTTTATTTATTTAGAAATTTGTTTATCTCAGGTAATAATAAAAATTTTTTTTTTTTCAGATGCTGGCTCGTGATTTCTTAGATGAATATATTTTTTTAGCTGTAGGAAGAGTTGGCTCTACCTCTGAAAACATCACACAGAAAGTAGTTTGGGTGGAAGAATCAGACAAACGGTCATTTCTGCTTGACCTCCTAAATGCAACAGGTAACATTATGAATTTTTTATTTTATTAGACATGGGGGTTTCTCTTTTCGTATGCCGTCTTCTGCTTG
>DDX3XE12sg1.5intron_Change_position_41345397_to_G	AATGATACGGCGACCACCGATTTTATTTATTTAGAAATTTGTTTATCTCAGGTAATAATAAAAATTTTTTTTGTTTCAGATGCTGGCTCGTGATTTCTTAGATGAATATATTTTTTTAGCTGTAGGAAGAGTTGGCTCTACCTCTGAAAACATCACACAGAAAGTAGTTTGGGTGGAAGAATCAGACAAACGGTCATTTCTGCTTGACCTCCTAAATGCAACAGGTAACATTATGAATTTTTTATTTTATTAGACATGGGGGTTTCTCTTTTCGTATGCCGTCTTCTGCTTG
>DDX3XE12sg1.5intron_Change_position_41345398_to_A	AATGATACGGCGACCACCGATTTTATTTATTTAGAAATTTGTTTATCTCAGGTAATAATAAAAATTTTTTTTCATTCAGATGCTGGCTCGTGATTTCTTAGATGAATATATTTTTTTAGCTGTAGGAAGAGTTGGCTCTACCTCTGAAAACATCACACAGAAAGTAGTTTGGGTGGAAGAATCAGACAAACGGTCATTTCTGCTTGACCTCCTAAATGCAACAGGTAACATTATGAATTTTTTATTTTATTAGACATGGGGGTTTCTCTTTTCGTATGCCGTCTTCTGCTTG
>DDX3XE12sg1.5intron_Change_position_41345398_to_C	AATGATACGGCGACCACCGATTTTATTTATTTAGAAATTTGTTTATCTCAGGTAATAATAAAAATTTTTTTTCCTTCAGATGCTGGCTCGTGATTTCTTAGATGAATATATTTTTTTAGCTGTAGGAAGAGTTGGCTCTACCTCTGAAAACATCACACAGAAAGTAGTTTGGGTGGAAGAATCAGACAAACGGTCATTTCTGCTTGACCTCCTAAATGCAACAGGTAACATTATGAATTTTTTATTTTATTAGACATGGGGGTTTCTCTTTTCGTATGCCGTCTTCTGCTTG
>DDX3XE12sg1.5intron_Change_position_41345398_to_G	AATGATACGGCGACCACCGATTTTATTTATTTAGAAATTTGTTTATCTCAGGTAATAATAAAAATTTTTTTTCGTTCAGATGCTGGCTCGTGATTTCTTAGATGAATATATTTTTTTAGCTGTAGGAAGAGTTGGCTCTACCTCTGAAAACATCACACAGAAAGTAGTTTGGGTGGAAGAATCAGACAAACGGTCATTTCTGCTTGACCTCCTAAATGCAACAGGTAACATTATGAATTTTTTATTTTATTAGACATGGGGGTTTCTCTTTTCGTATGCCGTCTTCTGCTTG
>DDX3XE12sg1.5intron_Change_position_41345399_to_A	AATGATACGGCGACCACCGATTTTATTTATTTAGAAATTTGTTTATCTCAGGTAATAATAAAAATTTTTTTTCTATCAGATGCTGGCTCGTGATTTCTTAGATGAATATATTTTTTTAGCTGTAGGAAGAGTTGGCTCTACCTCTGAAAACATCACACAGAAAGTAGTTTGGGTGGAAGAATCAGACAAACGGTCATTTCTGCTTGACCTCCTAAATGCAACAGGTAACATTATGAATTTTTTATTTTATTAGACATGGGGGTTTCTCTTTTCGTATGCCGTCTTCTGCTTG
>DDX3XE12sg1.5intron_Change_position_41345399_to_C	AATGATACGGCGACCACCGATTTTATTTATTTAGAAATTTGTTTATCTCAGGTAATAATAAAAATTTTTTTTCTCTCAGATGCTGGCTCGTGATTTCTTAGATGAATATATTTTTTTAGCTGTAGGAAGAGTTGGCTCTACCTCTGAAAACATCACACAGAAAGTAGTTTGGGTGGAAGAATCAGACAAACGGTCATTTCTGCTTGACCTCCTAAATGCAACAGGTAACATTATGAATTTTTTATTTTATTAGACATGGGGGTTTCTCTTTTCGTATGCCGTCTTCTGCTTG
>DDX3XE12sg1.5intron_Change_position_41345399_to_G	AATGATACGGCGACCACCGATTTTATTTATTTAGAAATTTGTTTATCTCAGGTAATAATAAAAATTTTTTTTCTGTCAGATGCTGGCTCGTGATTTCTTAGATGAATATATTTTTTTAGCTGTAGGAAGAGTTGGCTCTACCTCTGAAAACATCACACAGAAAGTAGTTTGGGTGGAAGAATCAGACAAACGGTCATTTCTGCTTGACCTCCTAAATGCAACAGGTAACATTATGAATTTTTTATTTTATTAGACATGGGGGTTTCTCTTTTCGTATGCCGTCTTCTGCTTG
>DDX3XE12sg1.5intron_Change_position_41345400_to_A	AATGATACGGCGACCACCGATTTTATTTATTTAGAAATTTGTTTATCTCAGGTAATAATAAAAATTTTTTTTCTTACAGATGCTGGCTCGTGATTTCTTAGATGAATATATTTTTTTAGCTGTAGGAAGAGTTGGCTCTACCTCTGAAAACATCACACAGAAAGTAGTTTGGGTGGAAGAATCAGACAAACGGTCATTTCTGCTTGACCTCCTAAATGCAACAGGTAACATTATGAATTTTTTATTTTATTAGACATGGGGGTTTCTCTTTTCGTATGCCGTCTTCTGCTTG
>DDX3XE12sg1.5intron_Change_position_41345400_to_C	AATGATACGGCGACCACCGATTTTATTTATTTAGAAATTTGTTTATCTCAGGTAATAATAAAAATTTTTTTTCTTCCAGATGCTGGCTCGTGATTTCTTAGATGAATATATTTTTTTAGCTGTAGGAAGAGTTGGCTCTACCTCTGAAAACATCACACAGAAAGTAGTTTGGGTGGAAGAATCAGACAAACGGTCATTTCTGCTTGACCTCCTAAATGCAACAGGTAACATTATGAATTTTTTATTTTATTAGACATGGGGGTTTCTCTTTTCGTATGCCGTCTTCTGCTTG
>DDX3XE12sg1.5intron_Change_position_41345400_to_G	AATGATACGGCGACCACCGATTTTATTTATTTAGAAATTTGTTTATCTCAGGTAATAATAAAAATTTTTTTTCTTGCAGATGCTGGCTCGTGATTTCTTAGATGAATATATTTTTTTAGCTGTAGGAAGAGTTGGCTCTACCTCTGAAAACATCACACAGAAAGTAGTTTGGGTGGAAGAATCAGACAAACGGTCATTTCTGCTTGACCTCCTAAATGCAACAGGTAACATTATGAATTTTTTATTTTATTAGACATGGGGGTTTCTCTTTTCGTATGCCGTCTTCTGCTTG
>DDX3XE12sg1.5intron_Change_position_41345401_to_A	AATGATACGGCGACCACCGATTTTATTTATTTAGAAATTTGTTTATCTCAGGTAATAATAAAAATTTTTTTTCTTTAAGATGCTGGCTCGTGATTTCTTAGATGAATATATTTTTTTAGCTGTAGGAAGAGTTGGCTCTACCTCTGAAAACATCACACAGAAAGTAGTTTGGGTGGAAGAATCAGACAAACGGTCATTTCTGCTTGACCTCCTAAATGCAACAGGTAACATTATGAATTTTTTATTTTATTAGACATGGGGGTTTCTCTTTTCGTATGCCGTCTTCTGCTTG
>DDX3XE12sg1.5intron_Change_position_41345401_to_T	AATGATACGGCGACCACCGATTTTATTTATTTAGAAATTTGTTTATCTCAGGTAATAATAAAAATTTTTTTTCTTTTAGATGCTGGCTCGTGATTTCTTAGATGAATATATTTTTTTAGCTGTAGGAAGAGTTGGCTCTACCTCTGAAAACATCACACAGAAAGTAGTTTGGGTGGAAGAATCAGACAAACGGTCATTTCTGCTTGACCTCCTAAATGCAACAGGTAACATTATGAATTTTTTATTTTATTAGACATGGGGGTTTCTCTTTTCGTATGCCGTCTTCTGCTTG
>DDX3XE12sg1.5intron_Change_position_41345401_to_G	AATGATACGGCGACCACCGATTTTATTTATTTAGAAATTTGTTTATCTCAGGTAATAATAAAAATTTTTTTTCTTTGAGATGCTGGCTCGTGATTTCTTAGATGAATATATTTTTTTAGCTGTAGGAAGAGTTGGCTCTACCTCTGAAAACATCACACAGAAAGTAGTTTGGGTGGAAGAATCAGACAAACGGTCATTTCTGCTTGACCTCCTAAATGCAACAGGTAACATTATGAATTTTTTATTTTATTAGACATGGGGGTTTCTCTTTTCGTATGCCGTCTTCTGCTTG
>DDX3XE12sg1.5intron_Change_position_41345402_to_T	AATGATACGGCGACCACCGATTTTATTTATTTAGAAATTTGTTTATCTCAGGTAATAATAAAAATTTTTTTTCTTTCTGATGCTGGCTCGTGATTTCTTAGATGAATATATTTTTTTAGCTGTAGGAAGAGTTGGCTCTACCTCTGAAAACATCACACAGAAAGTAGTTTGGGTGGAAGAATCAGACAAACGGTCATTTCTGCTTGACCTCCTAAATGCAACAGGTAACATTATGAATTTTTTATTTTATTAGACATGGGGGTTTCTCTTTTCGTATGCCGTCTTCTGCTTG
>DDX3XE12sg1.5intron_Change_position_41345402_to_C	AATGATACGGCGACCACCGATTTTATTTATTTAGAAATTTGTTTATCTCAGGTAATAATAAAAATTTTTTTTCTTTCCGATGCTGGCTCGTGATTTCTTAGATGAATATATTTTTTTAGCTGTAGGAAGAGTTGGCTCTACCTCTGAAAACATCACACAGAAAGTAGTTTGGGTGGAAGAATCAGACAAACGGTCATTTCTGCTTGACCTCCTAAATGCAACAGGTAACATTATGAATTTTTTATTTTATTAGACATGGGGGTTTCTCTTTTCGTATGCCGTCTTCTGCTTG
>DDX3XE12sg1.5intron_Change_position_41345402_to_G	AATGATACGGCGACCACCGATTTTATTTATTTAGAAATTTGTTTATCTCAGGTAATAATAAAAATTTTTTTTCTTTCGGATGCTGGCTCGTGATTTCTTAGATGAATATATTTTTTTAGCTGTAGGAAGAGTTGGCTCTACCTCTGAAAACATCACACAGAAAGTAGTTTGGGTGGAAGAATCAGACAAACGGTCATTTCTGCTTGACCTCCTAAATGCAACAGGTAACATTATGAATTTTTTATTTTATTAGACATGGGGGTTTCTCTTTTCGTATGCCGTCTTCTGCTTG
>DDX3XE12sg1.5intron_Change_position_41345403_to_A	AATGATACGGCGACCACCGATTTTATTTATTTAGAAATTTGTTTATCTCAGGTAATAATAAAAATTTTTTTTCTTTCAAATGCTGGCTCGTGATTTCTTAGATGAATATATTTTTTTAGCTGTAGGAAGAGTTGGCTCTACCTCTGAAAACATCACACAGAAAGTAGTTTGGGTGGAAGAATCAGACAAACGGTCATTTCTGCTTGACCTCCTAAATGCAACAGGTAACATTATGAATTTTTTATTTTATTAGACATGGGGGTTTCTCTTTTCGTATGCCGTCTTCTGCTTG
>DDX3XE12sg1.5intron_Change_position_41345403_to_T	AATGATACGGCGACCACCGATTTTATTTATTTAGAAATTTGTTTATCTCAGGTAATAATAAAAATTTTTTTTCTTTCATATGCTGGCTCGTGATTTCTTAGATGAATATATTTTTTTAGCTGTAGGAAGAGTTGGCTCTACCTCTGAAAACATCACACAGAAAGTAGTTTGGGTGGAAGAATCAGACAAACGGTCATTTCTGCTTGACCTCCTAAATGCAACAGGTAACATTATGAATTTTTTATTTTATTAGACATGGGGGTTTCTCTTTTCGTATGCCGTCTTCTGCTTG
>DDX3XE12sg1.5intron_Change_position_41345403_to_C	AATGATACGGCGACCACCGATTTTATTTATTTAGAAATTTGTTTATCTCAGGTAATAATAAAAATTTTTTTTCTTTCACATGCTGGCTCGTGATTTCTTAGATGAATATATTTTTTTAGCTGTAGGAAGAGTTGGCTCTACCTCTGAAAACATCACACAGAAAGTAGTTTGGGTGGAAGAATCAGACAAACGGTCATTTCTGCTTGACCTCCTAAATGCAACAGGTAACATTATGAATTTTTTATTTTATTAGACATGGGGGTTTCTCTTTTCGTATGCCGTCTTCTGCTTG
>DDX3XE12sg1.3intron_twodelete_position_41345549	AATGATACGGCGACCACCGATTTTATTTATTTAGAAATTTGTTTATCTCAGGTAATAATAAAAATTTTTTTTCTTTCAGATGCTGGCTCGTGATTTCTTAGATGAATATATTTTTTTAGCTGTAGGAAGAGTTGGCTCTACCTCTGAAAACATCACACAGAAAGTAGTTTGGGTGGAAGAATCAGACAAACGGTCATTTCTGCTTGACCTCCTAAATGCAACAGAACATTATGAATTTTTTATTTTATTAGACATGGGGGTTTCTCTTTTCGTATGCCGTCTTCTGCTTG
>DDX3XE12sg1.3intron_twodelete_position_41345555	AATGATACGGCGACCACCGATTTTATTTATTTAGAAATTTGTTTATCTCAGGTAATAATAAAAATTTTTTTTCTTTCAGATGCTGGCTCGTGATTTCTTAGATGAATATATTTTTTTAGCTGTAGGAAGAGTTGGCTCTACCTCTGAAAACATCACACAGAAAGTAGTTTGGGTGGAAGAATCAGACAAACGGTCATTTCTGCTTGACCTCCTAAATGCAACAGGTAACAATGAATTTTTTATTTTATTAGACATGGGGGTTTCTCTTTTCGTATGCCGTCTTCTGCTTG
>DDX3XE12sg1.3intron_twodelete_position_41345559	AATGATACGGCGACCACCGATTTTATTTATTTAGAAATTTGTTTATCTCAGGTAATAATAAAAATTTTTTTTCTTTCAGATGCTGGCTCGTGATTTCTTAGATGAATATATTTTTTTAGCTGTAGGAAGAGTTGGCTCTACCTCTGAAAACATCACACAGAAAGTAGTTTGGGTGGAAGAATCAGACAAACGGTCATTTCTGCTTGACCTCCTAAATGCAACAGGTAACATTATATTTTTTATTTTATTAGACATGGGGGTTTCTCTTTTCGTATGCCGTCTTCTGCTTG
>DDX3XE12sg1.3intron_twodelete_position_41345561	AATGATACGGCGACCACCGATTTTATTTATTTAGAAATTTGTTTATCTCAGGTAATAATAAAAATTTTTTTTCTTTCAGATGCTGGCTCGTGATTTCTTAGATGAATATATTTTTTTAGCTGTAGGAAGAGTTGGCTCTACCTCTGAAAACATCACACAGAAAGTAGTTTGGGTGGAAGAATCAGACAAACGGTCATTTCTGCTTGACCTCCTAAATGCAACAGGTAACATTATGATTTTTATTTTATTAGACATGGGGGTTTCTCTTTTCGTATGCCGTCTTCTGCTTG
>DDX3XE12sg1.3intron_twodelete_position_41345557	AATGATACGGCGACCACCGATTTTATTTATTTAGAAATTTGTTTATCTCAGGTAATAATAAAAATTTTTTTTCTTTCAGATGCTGGCTCGTGATTTCTTAGATGAATATATTTTTTTAGCTGTAGGAAGAGTTGGCTCTACCTCTGAAAACATCACACAGAAAGTAGTTTGGGTGGAAGAATCAGACAAACGGTCATTTCTGCTTGACCTCCTAAATGCAACAGGTAACATTGAATTTTTTATTTTATTAGACATGGGGGTTTCTCTTTTCGTATGCCGTCTTCTGCTTG
>DDX3XE12sg1.3intron_twodelete_position_41345553	AATGATACGGCGACCACCGATTTTATTTATTTAGAAATTTGTTTATCTCAGGTAATAATAAAAATTTTTTTTCTTTCAGATGCTGGCTCGTGATTTCTTAGATGAATATATTTTTTTAGCTGTAGGAAGAGTTGGCTCTACCTCTGAAAACATCACACAGAAAGTAGTTTGGGTGGAAGAATCAGACAAACGGTCATTTCTGCTTGACCTCCTAAATGCAACAGGTAATTATGAATTTTTTATTTTATTAGACATGGGGGTTTCTCTTTTCGTATGCCGTCTTCTGCTTG
>DDX3XE12sg1.3intron_twodelete_position_41345551	AATGATACGGCGACCACCGATTTTATTTATTTAGAAATTTGTTTATCTCAGGTAATAATAAAAATTTTTTTTCTTTCAGATGCTGGCTCGTGATTTCTTAGATGAATATATTTTTTTAGCTGTAGGAAGAGTTGGCTCTACCTCTGAAAACATCACACAGAAAGTAGTTTGGGTGGAAGAATCAGACAAACGGTCATTTCTGCTTGACCTCCTAAATGCAACAGGTCATTATGAATTTTTTATTTTATTAGACATGGGGGTTTCTCTTTTCGTATGCCGTCTTCTGCTTG
>DDX3XE12sg1.5intron_twodelete_position_41345379	AATGATACGGCGACCACCGATTTTATTTATTTAGAAATTTGTTTATCTCAGGTAAATAAAAATTTTTTTTCTTTCAGATGCTGGCTCGTGATTTCTTAGATGAATATATTTTTTTAGCTGTAGGAAGAGTTGGCTCTACCTCTGAAAACATCACACAGAAAGTAGTTTGGGTGGAAGAATCAGACAAACGGTCATTTCTGCTTGACCTCCTAAATGCAACAGGTAACATTATGAATTTTTTATTTTATTAGACATGGGGGTTTCTCTTTTCGTATGCCGTCTTCTGCTTG
>DDX3XE12sg1.5intron_twodelete_position_41345383	AATGATACGGCGACCACCGATTTTATTTATTTAGAAATTTGTTTATCTCAGGTAATAAAAAATTTTTTTTCTTTCAGATGCTGGCTCGTGATTTCTTAGATGAATATATTTTTTTAGCTGTAGGAAGAGTTGGCTCTACCTCTGAAAACATCACACAGAAAGTAGTTTGGGTGGAAGAATCAGACAAACGGTCATTTCTGCTTGACCTCCTAAATGCAACAGGTAACATTATGAATTTTTTATTTTATTAGACATGGGGGTTTCTCTTTTCGTATGCCGTCTTCTGCTTG
>DDX3XE12sg1.5intron_twodelete_position_41345389	AATGATACGGCGACCACCGATTTTATTTATTTAGAAATTTGTTTATCTCAGGTAATAATAAAAATTTTTTCTTTCAGATGCTGGCTCGTGATTTCTTAGATGAATATATTTTTTTAGCTGTAGGAAGAGTTGGCTCTACCTCTGAAAACATCACACAGAAAGTAGTTTGGGTGGAAGAATCAGACAAACGGTCATTTCTGCTTGACCTCCTAAATGCAACAGGTAACATTATGAATTTTTTATTTTATTAGACATGGGGGTTTCTCTTTTCGTATGCCGTCTTCTGCTTG
>DDX3XE12sg1.5intron_twodelete_position_41345399	AATGATACGGCGACCACCGATTTTATTTATTTAGAAATTTGTTTATCTCAGGTAATAATAAAAATTTTTTTTCTCAGATGCTGGCTCGTGATTTCTTAGATGAATATATTTTTTTAGCTGTAGGAAGAGTTGGCTCTACCTCTGAAAACATCACACAGAAAGTAGTTTGGGTGGAAGAATCAGACAAACGGTCATTTCTGCTTGACCTCCTAAATGCAACAGGTAACATTATGAATTTTTTATTTTATTAGACATGGGGGTTTCTCTTTTCGTATGCCGTCTTCTGCTTG
>DDX3XE12sg1.5intron_twodelete_position_41345401	AATGATACGGCGACCACCGATTTTATTTATTTAGAAATTTGTTTATCTCAGGTAATAATAAAAATTTTTTTTCTTTGATGCTGGCTCGTGATTTCTTAGATGAATATATTTTTTTAGCTGTAGGAAGAGTTGGCTCTACCTCTGAAAACATCACACAGAAAGTAGTTTGGGTGGAAGAATCAGACAAACGGTCATTTCTGCTTGACCTCCTAAATGCAACAGGTAACATTATGAATTTTTTATTTTATTAGACATGGGGGTTTCTCTTTTCGTATGCCGTCTTCTGCTTG
>DDX3XE12sg1.5intron_twodelete_position_41345397	AATGATACGGCGACCACCGATTTTATTTATTTAGAAATTTGTTTATCTCAGGTAATAATAAAAATTTTTTTTTTCAGATGCTGGCTCGTGATTTCTTAGATGAATATATTTTTTTAGCTGTAGGAAGAGTTGGCTCTACCTCTGAAAACATCACACAGAAAGTAGTTTGGGTGGAAGAATCAGACAAACGGTCATTTCTGCTTGACCTCCTAAATGCAACAGGTAACATTATGAATTTTTTATTTTATTAGACATGGGGGTTTCTCTTTTCGTATGCCGTCTTCTGCTTG
>DDX3XE12sg1.5intron_twodelete_position_41345385	AATGATACGGCGACCACCGATTTTATTTATTTAGAAATTTGTTTATCTCAGGTAATAATAAATTTTTTTTCTTTCAGATGCTGGCTCGTGATTTCTTAGATGAATATATTTTTTTAGCTGTAGGAAGAGTTGGCTCTACCTCTGAAAACATCACACAGAAAGTAGTTTGGGTGGAAGAATCAGACAAACGGTCATTTCTGCTTGACCTCCTAAATGCAACAGGTAACATTATGAATTTTTTATTTTATTAGACATGGGGGTTTCTCTTTTCGTATGCCGTCTTCTGCTTG
>DDX3XE12sg1.5intron_twodelete_position_41345381	AATGATACGGCGACCACCGATTTTATTTATTTAGAAATTTGTTTATCTCAGGTAATTAAAAATTTTTTTTCTTTCAGATGCTGGCTCGTGATTTCTTAGATGAATATATTTTTTTAGCTGTAGGAAGAGTTGGCTCTACCTCTGAAAACATCACACAGAAAGTAGTTTGGGTGGAAGAATCAGACAAACGGTCATTTCTGCTTGACCTCCTAAATGCAACAGGTAACATTATGAATTTTTTATTTTATTAGACATGGGGGTTTCTCTTTTCGTATGCCGTCTTCTGCTTG
>DDX3XE12sg1.exon_inframedelete_position_41345410	AATGATACGGCGACCACCGATTTTATTTATTTAGAAATTTGTTTATCTCAGGTAATAATAAAAATTTTTTTTCTTTCAGATGCTGCGTGATTTCTTAGATGAATATATTTTTTTAGCTGTAGGAAGAGTTGGCTCTACCTCTGAAAACATCACACAGAAAGTAGTTTGGGTGGAAGAATCAGACAAACGGTCATTTCTGCTTGACCTCCTAAATGCAACAGGTAACATTATGAATTTTTTATTTTATTAGACATGGGGGTTTCTCTTTTCGTATGCCGTCTTCTGCTTG
>DDX3XE12sg1.exon_inframedelete_position_41345419	AATGATACGGCGACCACCGATTTTATTTATTTAGAAATTTGTTTATCTCAGGTAATAATAAAAATTTTTTTTCTTTCAGATGCTGGCTCGTGATTTAGATGAATATATTTTTTTAGCTGTAGGAAGAGTTGGCTCTACCTCTGAAAACATCACACAGAAAGTAGTTTGGGTGGAAGAATCAGACAAACGGTCATTTCTGCTTGACCTCCTAAATGCAACAGGTAACATTATGAATTTTTTATTTTATTAGACATGGGGGTTTCTCTTTTCGTATGCCGTCTTCTGCTTG
>DDX3XE12sg1.exon_inframedelete_position_41345422	AATGATACGGCGACCACCGATTTTATTTATTTAGAAATTTGTTTATCTCAGGTAATAATAAAAATTTTTTTTCTTTCAGATGCTGGCTCGTGATTTCGATGAATATATTTTTTTAGCTGTAGGAAGAGTTGGCTCTACCTCTGAAAACATCACACAGAAAGTAGTTTGGGTGGAAGAATCAGACAAACGGTCATTTCTGCTTGACCTCCTAAATGCAACAGGTAACATTATGAATTTTTTATTTTATTAGACATGGGGGTTTCTCTTTTCGTATGCCGTCTTCTGCTTG
>DDX3XE12sg1.exon_inframedelete_position_41345425	AATGATACGGCGACCACCGATTTTATTTATTTAGAAATTTGTTTATCTCAGGTAATAATAAAAATTTTTTTTCTTTCAGATGCTGGCTCGTGATTTCTTAGAATATATTTTTTTAGCTGTAGGAAGAGTTGGCTCTACCTCTGAAAACATCACACAGAAAGTAGTTTGGGTGGAAGAATCAGACAAACGGTCATTTCTGCTTGACCTCCTAAATGCAACAGGTAACATTATGAATTTTTTATTTTATTAGACATGGGGGTTTCTCTTTTCGTATGCCGTCTTCTGCTTG
>DDX3XE12sg1.exon_inframedelete_position_41345431	AATGATACGGCGACCACCGATTTTATTTATTTAGAAATTTGTTTATCTCAGGTAATAATAAAAATTTTTTTTCTTTCAGATGCTGGCTCGTGATTTCTTAGATGAAATTTTTTTAGCTGTAGGAAGAGTTGGCTCTACCTCTGAAAACATCACACAGAAAGTAGTTTGGGTGGAAGAATCAGACAAACGGTCATTTCTGCTTGACCTCCTAAATGCAACAGGTAACATTATGAATTTTTTATTTTATTAGACATGGGGGTTTCTCTTTTCGTATGCCGTCTTCTGCTTG
>DDX3XE12sg1.exon_inframedelete_position_41345437	AATGATACGGCGACCACCGATTTTATTTATTTAGAAATTTGTTTATCTCAGGTAATAATAAAAATTTTTTTTCTTTCAGATGCTGGCTCGTGATTTCTTAGATGAATATATTTTAGCTGTAGGAAGAGTTGGCTCTACCTCTGAAAACATCACACAGAAAGTAGTTTGGGTGGAAGAATCAGACAAACGGTCATTTCTGCTTGACCTCCTAAATGCAACAGGTAACATTATGAATTTTTTATTTTATTAGACATGGGGGTTTCTCTTTTCGTATGCCGTCTTCTGCTTG
>DDX3XE12sg1.exon_inframedelete_position_41345440	AATGATACGGCGACCACCGATTTTATTTATTTAGAAATTTGTTTATCTCAGGTAATAATAAAAATTTTTTTTCTTTCAGATGCTGGCTCGTGATTTCTTAGATGAATATATTTTTGCTGTAGGAAGAGTTGGCTCTACCTCTGAAAACATCACACAGAAAGTAGTTTGGGTGGAAGAATCAGACAAACGGTCATTTCTGCTTGACCTCCTAAATGCAACAGGTAACATTATGAATTTTTTATTTTATTAGACATGGGGGTTTCTCTTTTCGTATGCCGTCTTCTGCTTG
>DDX3XE12sg1.exon_inframedelete_position_41345446	AATGATACGGCGACCACCGATTTTATTTATTTAGAAATTTGTTTATCTCAGGTAATAATAAAAATTTTTTTTCTTTCAGATGCTGGCTCGTGATTTCTTAGATGAATATATTTTTTTAGCTGGAAGAGTTGGCTCTACCTCTGAAAACATCACACAGAAAGTAGTTTGGGTGGAAGAATCAGACAAACGGTCATTTCTGCTTGACCTCCTAAATGCAACAGGTAACATTATGAATTTTTTATTTTATTAGACATGGGGGTTTCTCTTTTCGTATGCCGTCTTCTGCTTG
>DDX3XE12sg1.exon_inframedelete_position_41345449	AATGATACGGCGACCACCGATTTTATTTATTTAGAAATTTGTTTATCTCAGGTAATAATAAAAATTTTTTTTCTTTCAGATGCTGGCTCGTGATTTCTTAGATGAATATATTTTTTTAGCTGTAAGAGTTGGCTCTACCTCTGAAAACATCACACAGAAAGTAGTTTGGGTGGAAGAATCAGACAAACGGTCATTTCTGCTTGACCTCCTAAATGCAACAGGTAACATTATGAATTTTTTATTTTATTAGACATGGGGGTTTCTCTTTTCGTATGCCGTCTTCTGCTTG
>DDX3XE12sg1.exon_inframedelete_position_41345455	AATGATACGGCGACCACCGATTTTATTTATTTAGAAATTTGTTTATCTCAGGTAATAATAAAAATTTTTTTTCTTTCAGATGCTGGCTCGTGATTTCTTAGATGAATATATTTTTTTAGCTGTAGGAAGAGGCTCTACCTCTGAAAACATCACACAGAAAGTAGTTTGGGTGGAAGAATCAGACAAACGGTCATTTCTGCTTGACCTCCTAAATGCAACAGGTAACATTATGAATTTTTTATTTTATTAGACATGGGGGTTTCTCTTTTCGTATGCCGTCTTCTGCTTG
>DDX3XE12sg1.exon_inframedelete_position_41345461	AATGATACGGCGACCACCGATTTTATTTATTTAGAAATTTGTTTATCTCAGGTAATAATAAAAATTTTTTTTCTTTCAGATGCTGGCTCGTGATTTCTTAGATGAATATATTTTTTTAGCTGTAGGAAGAGTTGGCACCTCTGAAAACATCACACAGAAAGTAGTTTGGGTGGAAGAATCAGACAAACGGTCATTTCTGCTTGACCTCCTAAATGCAACAGGTAACATTATGAATTTTTTATTTTATTAGACATGGGGGTTTCTCTTTTCGTATGCCGTCTTCTGCTTG
>DDX3XE12sg1.exon_inframedelete_position_41345467	AATGATACGGCGACCACCGATTTTATTTATTTAGAAATTTGTTTATCTCAGGTAATAATAAAAATTTTTTTTCTTTCAGATGCTGGCTCGTGATTTCTTAGATGAATATATTTTTTTAGCTGTAGGAAGAGTTGGCTCTACCGAAAACATCACACAGAAAGTAGTTTGGGTGGAAGAATCAGACAAACGGTCATTTCTGCTTGACCTCCTAAATGCAACAGGTAACATTATGAATTTTTTATTTTATTAGACATGGGGGTTTCTCTTTTCGTATGCCGTCTTCTGCTTG
>DDX3XE12sg1.exon_inframedelete_position_41345470	AATGATACGGCGACCACCGATTTTATTTATTTAGAAATTTGTTTATCTCAGGTAATAATAAAAATTTTTTTTCTTTCAGATGCTGGCTCGTGATTTCTTAGATGAATATATTTTTTTAGCTGTAGGAAGAGTTGGCTCTACCTCTAACATCACACAGAAAGTAGTTTGGGTGGAAGAATCAGACAAACGGTCATTTCTGCTTGACCTCCTAAATGCAACAGGTAACATTATGAATTTTTTATTTTATTAGACATGGGGGTTTCTCTTTTCGTATGCCGTCTTCTGCTTG
>DDX3XE12sg1.exon_inframedelete_position_41345476	AATGATACGGCGACCACCGATTTTATTTATTTAGAAATTTGTTTATCTCAGGTAATAATAAAAATTTTTTTTCTTTCAGATGCTGGCTCGTGATTTCTTAGATGAATATATTTTTTTAGCTGTAGGAAGAGTTGGCTCTACCTCTGAAAACACACAGAAAGTAGTTTGGGTGGAAGAATCAGACAAACGGTCATTTCTGCTTGACCTCCTAAATGCAACAGGTAACATTATGAATTTTTTATTTTATTAGACATGGGGGTTTCTCTTTTCGTATGCCGTCTTCTGCTTG
>DDX3XE12sg1.exon_inframedelete_position_41345482	AATGATACGGCGACCACCGATTTTATTTATTTAGAAATTTGTTTATCTCAGGTAATAATAAAAATTTTTTTTCTTTCAGATGCTGGCTCGTGATTTCTTAGATGAATATATTTTTTTAGCTGTAGGAAGAGTTGGCTCTACCTCTGAAAACATCACAAAAGTAGTTTGGGTGGAAGAATCAGACAAACGGTCATTTCTGCTTGACCTCCTAAATGCAACAGGTAACATTATGAATTTTTTATTTTATTAGACATGGGGGTTTCTCTTTTCGTATGCCGTCTTCTGCTTG
>DDX3XE12sg1.exon_inframedelete_position_41345494	AATGATACGGCGACCACCGATTTTATTTATTTAGAAATTTGTTTATCTCAGGTAATAATAAAAATTTTTTTTCTTTCAGATGCTGGCTCGTGATTTCTTAGATGAATATATTTTTTTAGCTGTAGGAAGAGTTGGCTCTACCTCTGAAAACATCACACAGAAAGTAGTTGTGGAAGAATCAGACAAACGGTCATTTCTGCTTGACCTCCTAAATGCAACAGGTAACATTATGAATTTTTTATTTTATTAGACATGGGGGTTTCTCTTTTCGTATGCCGTCTTCTGCTTG
>DDX3XE12sg1.exon_inframedelete_position_41345497	AATGATACGGCGACCACCGATTTTATTTATTTAGAAATTTGTTTATCTCAGGTAATAATAAAAATTTTTTTTCTTTCAGATGCTGGCTCGTGATTTCTTAGATGAATATATTTTTTTAGCTGTAGGAAGAGTTGGCTCTACCTCTGAAAACATCACACAGAAAGTAGTTTGGGAAGAATCAGACAAACGGTCATTTCTGCTTGACCTCCTAAATGCAACAGGTAACATTATGAATTTTTTATTTTATTAGACATGGGGGTTTCTCTTTTCGTATGCCGTCTTCTGCTTG
>DDX3XE12sg1.exon_inframedelete_position_41345506	AATGATACGGCGACCACCGATTTTATTTATTTAGAAATTTGTTTATCTCAGGTAATAATAAAAATTTTTTTTCTTTCAGATGCTGGCTCGTGATTTCTTAGATGAATATATTTTTTTAGCTGTAGGAAGAGTTGGCTCTACCTCTGAAAACATCACACAGAAAGTAGTTTGGGTGGAAGAAGACAAACGGTCATTTCTGCTTGACCTCCTAAATGCAACAGGTAACATTATGAATTTTTTATTTTATTAGACATGGGGGTTTCTCTTTTCGTATGCCGTCTTCTGCTTG
>DDX3XE12sg1.exon_inframedelete_position_41345509	AATGATACGGCGACCACCGATTTTATTTATTTAGAAATTTGTTTATCTCAGGTAATAATAAAAATTTTTTTTCTTTCAGATGCTGGCTCGTGATTTCTTAGATGAATATATTTTTTTAGCTGTAGGAAGAGTTGGCTCTACCTCTGAAAACATCACACAGAAAGTAGTTTGGGTGGAAGAATCAAAACGGTCATTTCTGCTTGACCTCCTAAATGCAACAGGTAACATTATGAATTTTTTATTTTATTAGACATGGGGGTTTCTCTTTTCGTATGCCGTCTTCTGCTTG
>DDX3XE12sg1.exon_inframedelete_position_41345521	AATGATACGGCGACCACCGATTTTATTTATTTAGAAATTTGTTTATCTCAGGTAATAATAAAAATTTTTTTTCTTTCAGATGCTGGCTCGTGATTTCTTAGATGAATATATTTTTTTAGCTGTAGGAAGAGTTGGCTCTACCTCTGAAAACATCACACAGAAAGTAGTTTGGGTGGAAGAATCAGACAAACGGTCACTGCTTGACCTCCTAAATGCAACAGGTAACATTATGAATTTTTTATTTTATTAGACATGGGGGTTTCTCTTTTCGTATGCCGTCTTCTGCTTG
>DDX3XE12sg1.exon_inframedelete_position_41345530	AATGATACGGCGACCACCGATTTTATTTATTTAGAAATTTGTTTATCTCAGGTAATAATAAAAATTTTTTTTCTTTCAGATGCTGGCTCGTGATTTCTTAGATGAATATATTTTTTTAGCTGTAGGAAGAGTTGGCTCTACCTCTGAAAACATCACACAGAAAGTAGTTTGGGTGGAAGAATCAGACAAACGGTCATTTCTGCTTCTCCTAAATGCAACAGGTAACATTATGAATTTTTTATTTTATTAGACATGGGGGTTTCTCTTTTCGTATGCCGTCTTCTGCTTG
>DDX3XE12sg1.exon_inframedelete_position_41345533	AATGATACGGCGACCACCGATTTTATTTATTTAGAAATTTGTTTATCTCAGGTAATAATAAAAATTTTTTTTCTTTCAGATGCTGGCTCGTGATTTCTTAGATGAATATATTTTTTTAGCTGTAGGAAGAGTTGGCTCTACCTCTGAAAACATCACACAGAAAGTAGTTTGGGTGGAAGAATCAGACAAACGGTCATTTCTGCTTGACCTAAATGCAACAGGTAACATTATGAATTTTTTATTTTATTAGACATGGGGGTTTCTCTTTTCGTATGCCGTCTTCTGCTTG
>DDX3XE12sg1.exon_inframedelete_position_41345536	AATGATACGGCGACCACCGATTTTATTTATTTAGAAATTTGTTTATCTCAGGTAATAATAAAAATTTTTTTTCTTTCAGATGCTGGCTCGTGATTTCTTAGATGAATATATTTTTTTAGCTGTAGGAAGAGTTGGCTCTACCTCTGAAAACATCACACAGAAAGTAGTTTGGGTGGAAGAATCAGACAAACGGTCATTTCTGCTTGACCTCAATGCAACAGGTAACATTATGAATTTTTTATTTTATTAGACATGGGGGTTTCTCTTTTCGTATGCCGTCTTCTGCTTG
>DDX3XE12sg1.exon_inframedelete_position_41345542	AATGATACGGCGACCACCGATTTTATTTATTTAGAAATTTGTTTATCTCAGGTAATAATAAAAATTTTTTTTCTTTCAGATGCTGGCTCGTGATTTCTTAGATGAATATATTTTTTTAGCTGTAGGAAGAGTTGGCTCTACCTCTGAAAACATCACACAGAAAGTAGTTTGGGTGGAAGAATCAGACAAACGGTCATTTCTGCTTGACCTCCTAAATACAGGTAACATTATGAATTTTTTATTTTATTAGACATGGGGGTTTCTCTTTTCGTATGCCGTCTTCTGCTTG
>DDX3XE12sg1.exon_inframedelete_position_41345545	AATGATACGGCGACCACCGATTTTATTTATTTAGAAATTTGTTTATCTCAGGTAATAATAAAAATTTTTTTTCTTTCAGATGCTGGCTCGTGATTTCTTAGATGAATATATTTTTTTAGCTGTAGGAAGAGTTGGCTCTACCTCTGAAAACATCACACAGAAAGTAGTTTGGGTGGAAGAATCAGACAAACGGTCATTTCTGCTTGACCTCCTAAATGCAGGTAACATTATGAATTTTTTATTTTATTAGACATGGGGGTTTCTCTTTTCGTATGCCGTCTTCTGCTTG
>DDX3XE12sg1.exon_inframedelete_position_41345539	AATGATACGGCGACCACCGATTTTATTTATTTAGAAATTTGTTTATCTCAGGTAATAATAAAAATTTTTTTTCTTTCAGATGCTGGCTCGTGATTTCTTAGATGAATATATTTTTTTAGCTGTAGGAAGAGTTGGCTCTACCTCTGAAAACATCACACAGAAAGTAGTTTGGGTGGAAGAATCAGACAAACGGTCATTTCTGCTTGACCTCCTAGCAACAGGTAACATTATGAATTTTTTATTTTATTAGACATGGGGGTTTCTCTTTTCGTATGCCGTCTTCTGCTTG
>DDX3XE12sg1.exon_inframedelete_position_41345527	AATGATACGGCGACCACCGATTTTATTTATTTAGAAATTTGTTTATCTCAGGTAATAATAAAAATTTTTTTTCTTTCAGATGCTGGCTCGTGATTTCTTAGATGAATATATTTTTTTAGCTGTAGGAAGAGTTGGCTCTACCTCTGAAAACATCACACAGAAAGTAGTTTGGGTGGAAGAATCAGACAAACGGTCATTTCTGGACCTCCTAAATGCAACAGGTAACATTATGAATTTTTTATTTTATTAGACATGGGGGTTTCTCTTTTCGTATGCCGTCTTCTGCTTG
>DDX3XE12sg1.exon_inframedelete_position_41345524	AATGATACGGCGACCACCGATTTTATTTATTTAGAAATTTGTTTATCTCAGGTAATAATAAAAATTTTTTTTCTTTCAGATGCTGGCTCGTGATTTCTTAGATGAATATATTTTTTTAGCTGTAGGAAGAGTTGGCTCTACCTCTGAAAACATCACACAGAAAGTAGTTTGGGTGGAAGAATCAGACAAACGGTCATTTCTTGACCTCCTAAATGCAACAGGTAACATTATGAATTTTTTATTTTATTAGACATGGGGGTTTCTCTTTTCGTATGCCGTCTTCTGCTTG
>DDX3XE12sg1.exon_inframedelete_position_41345518	AATGATACGGCGACCACCGATTTTATTTATTTAGAAATTTGTTTATCTCAGGTAATAATAAAAATTTTTTTTCTTTCAGATGCTGGCTCGTGATTTCTTAGATGAATATATTTTTTTAGCTGTAGGAAGAGTTGGCTCTACCTCTGAAAACATCACACAGAAAGTAGTTTGGGTGGAAGAATCAGACAAACGGTTTCTGCTTGACCTCCTAAATGCAACAGGTAACATTATGAATTTTTTATTTTATTAGACATGGGGGTTTCTCTTTTCGTATGCCGTCTTCTGCTTG
>DDX3XE12sg1.exon_inframedelete_position_41345515	AATGATACGGCGACCACCGATTTTATTTATTTAGAAATTTGTTTATCTCAGGTAATAATAAAAATTTTTTTTCTTTCAGATGCTGGCTCGTGATTTCTTAGATGAATATATTTTTTTAGCTGTAGGAAGAGTTGGCTCTACCTCTGAAAACATCACACAGAAAGTAGTTTGGGTGGAAGAATCAGACAAATCATTTCTGCTTGACCTCCTAAATGCAACAGGTAACATTATGAATTTTTTATTTTATTAGACATGGGGGTTTCTCTTTTCGTATGCCGTCTTCTGCTTG
>DDX3XE12sg1.exon_inframedelete_position_41345512	AATGATACGGCGACCACCGATTTTATTTATTTAGAAATTTGTTTATCTCAGGTAATAATAAAAATTTTTTTTCTTTCAGATGCTGGCTCGTGATTTCTTAGATGAATATATTTTTTTAGCTGTAGGAAGAGTTGGCTCTACCTCTGAAAACATCACACAGAAAGTAGTTTGGGTGGAAGAATCAGACCGGTCATTTCTGCTTGACCTCCTAAATGCAACAGGTAACATTATGAATTTTTTATTTTATTAGACATGGGGGTTTCTCTTTTCGTATGCCGTCTTCTGCTTG
>DDX3XE12sg1.exon_inframedelete_position_41345500	AATGATACGGCGACCACCGATTTTATTTATTTAGAAATTTGTTTATCTCAGGTAATAATAAAAATTTTTTTTCTTTCAGATGCTGGCTCGTGATTTCTTAGATGAATATATTTTTTTAGCTGTAGGAAGAGTTGGCTCTACCTCTGAAAACATCACACAGAAAGTAGTTTGGGTGGAATCAGACAAACGGTCATTTCTGCTTGACCTCCTAAATGCAACAGGTAACATTATGAATTTTTTATTTTATTAGACATGGGGGTTTCTCTTTTCGTATGCCGTCTTCTGCTTG
>DDX3XE12sg1.exon_inframedelete_position_41345491	AATGATACGGCGACCACCGATTTTATTTATTTAGAAATTTGTTTATCTCAGGTAATAATAAAAATTTTTTTTCTTTCAGATGCTGGCTCGTGATTTCTTAGATGAATATATTTTTTTAGCTGTAGGAAGAGTTGGCTCTACCTCTGAAAACATCACACAGAAAGTATGGGTGGAAGAATCAGACAAACGGTCATTTCTGCTTGACCTCCTAAATGCAACAGGTAACATTATGAATTTTTTATTTTATTAGACATGGGGGTTTCTCTTTTCGTATGCCGTCTTCTGCTTG
>DDX3XE12sg1.exon_inframedelete_position_41345488	AATGATACGGCGACCACCGATTTTATTTATTTAGAAATTTGTTTATCTCAGGTAATAATAAAAATTTTTTTTCTTTCAGATGCTGGCTCGTGATTTCTTAGATGAATATATTTTTTTAGCTGTAGGAAGAGTTGGCTCTACCTCTGAAAACATCACACAGAAAGTTTGGGTGGAAGAATCAGACAAACGGTCATTTCTGCTTGACCTCCTAAATGCAACAGGTAACATTATGAATTTTTTATTTTATTAGACATGGGGGTTTCTCTTTTCGTATGCCGTCTTCTGCTTG
>DDX3XE12sg1.exon_inframedelete_position_41345485	AATGATACGGCGACCACCGATTTTATTTATTTAGAAATTTGTTTATCTCAGGTAATAATAAAAATTTTTTTTCTTTCAGATGCTGGCTCGTGATTTCTTAGATGAATATATTTTTTTAGCTGTAGGAAGAGTTGGCTCTACCTCTGAAAACATCACACAGGTAGTTTGGGTGGAAGAATCAGACAAACGGTCATTTCTGCTTGACCTCCTAAATGCAACAGGTAACATTATGAATTTTTTATTTTATTAGACATGGGGGTTTCTCTTTTCGTATGCCGTCTTCTGCTTG
>DDX3XE12sg1.exon_inframedelete_position_41345479	AATGATACGGCGACCACCGATTTTATTTATTTAGAAATTTGTTTATCTCAGGTAATAATAAAAATTTTTTTTCTTTCAGATGCTGGCTCGTGATTTCTTAGATGAATATATTTTTTTAGCTGTAGGAAGAGTTGGCTCTACCTCTGAAAACATCCAGAAAGTAGTTTGGGTGGAAGAATCAGACAAACGGTCATTTCTGCTTGACCTCCTAAATGCAACAGGTAACATTATGAATTTTTTATTTTATTAGACATGGGGGTTTCTCTTTTCGTATGCCGTCTTCTGCTTG
>DDX3XE12sg1.exon_inframedelete_position_41345473	AATGATACGGCGACCACCGATTTTATTTATTTAGAAATTTGTTTATCTCAGGTAATAATAAAAATTTTTTTTCTTTCAGATGCTGGCTCGTGATTTCTTAGATGAATATATTTTTTTAGCTGTAGGAAGAGTTGGCTCTACCTCTGAAATCACACAGAAAGTAGTTTGGGTGGAAGAATCAGACAAACGGTCATTTCTGCTTGACCTCCTAAATGCAACAGGTAACATTATGAATTTTTTATTTTATTAGACATGGGGGTTTCTCTTTTCGTATGCCGTCTTCTGCTTG
>DDX3XE12sg1.exon_inframedelete_position_41345464	AATGATACGGCGACCACCGATTTTATTTATTTAGAAATTTGTTTATCTCAGGTAATAATAAAAATTTTTTTTCTTTCAGATGCTGGCTCGTGATTTCTTAGATGAATATATTTTTTTAGCTGTAGGAAGAGTTGGCTCTTCTGAAAACATCACACAGAAAGTAGTTTGGGTGGAAGAATCAGACAAACGGTCATTTCTGCTTGACCTCCTAAATGCAACAGGTAACATTATGAATTTTTTATTTTATTAGACATGGGGGTTTCTCTTTTCGTATGCCGTCTTCTGCTTG
>DDX3XE12sg1.exon_inframedelete_position_41345458	AATGATACGGCGACCACCGATTTTATTTATTTAGAAATTTGTTTATCTCAGGTAATAATAAAAATTTTTTTTCTTTCAGATGCTGGCTCGTGATTTCTTAGATGAATATATTTTTTTAGCTGTAGGAAGAGTTTCTACCTCTGAAAACATCACACAGAAAGTAGTTTGGGTGGAAGAATCAGACAAACGGTCATTTCTGCTTGACCTCCTAAATGCAACAGGTAACATTATGAATTTTTTATTTTATTAGACATGGGGGTTTCTCTTTTCGTATGCCGTCTTCTGCTTG
>DDX3XE12sg1.exon_inframedelete_position_41345452	AATGATACGGCGACCACCGATTTTATTTATTTAGAAATTTGTTTATCTCAGGTAATAATAAAAATTTTTTTTCTTTCAGATGCTGGCTCGTGATTTCTTAGATGAATATATTTTTTTAGCTGTAGGAGTTGGCTCTACCTCTGAAAACATCACACAGAAAGTAGTTTGGGTGGAAGAATCAGACAAACGGTCATTTCTGCTTGACCTCCTAAATGCAACAGGTAACATTATGAATTTTTTATTTTATTAGACATGGGGGTTTCTCTTTTCGTATGCCGTCTTCTGCTTG
>DDX3XE12sg1.exon_inframedelete_position_41345443	AATGATACGGCGACCACCGATTTTATTTATTTAGAAATTTGTTTATCTCAGGTAATAATAAAAATTTTTTTTCTTTCAGATGCTGGCTCGTGATTTCTTAGATGAATATATTTTTTTAGTAGGAAGAGTTGGCTCTACCTCTGAAAACATCACACAGAAAGTAGTTTGGGTGGAAGAATCAGACAAACGGTCATTTCTGCTTGACCTCCTAAATGCAACAGGTAACATTATGAATTTTTTATTTTATTAGACATGGGGGTTTCTCTTTTCGTATGCCGTCTTCTGCTTG
>DDX3XE12sg1.exon_inframedelete_position_41345434	AATGATACGGCGACCACCGATTTTATTTATTTAGAAATTTGTTTATCTCAGGTAATAATAAAAATTTTTTTTCTTTCAGATGCTGGCTCGTGATTTCTTAGATGAATATTTTTTAGCTGTAGGAAGAGTTGGCTCTACCTCTGAAAACATCACACAGAAAGTAGTTTGGGTGGAAGAATCAGACAAACGGTCATTTCTGCTTGACCTCCTAAATGCAACAGGTAACATTATGAATTTTTTATTTTATTAGACATGGGGGTTTCTCTTTTCGTATGCCGTCTTCTGCTTG
>DDX3XE12sg1.exon_inframedelete_position_41345428	AATGATACGGCGACCACCGATTTTATTTATTTAGAAATTTGTTTATCTCAGGTAATAATAAAAATTTTTTTTCTTTCAGATGCTGGCTCGTGATTTCTTAGATTATATTTTTTTAGCTGTAGGAAGAGTTGGCTCTACCTCTGAAAACATCACACAGAAAGTAGTTTGGGTGGAAGAATCAGACAAACGGTCATTTCTGCTTGACCTCCTAAATGCAACAGGTAACATTATGAATTTTTTATTTTATTAGACATGGGGGTTTCTCTTTTCGTATGCCGTCTTCTGCTTG
>DDX3XE12sg1.exon_inframedelete_position_41345416	AATGATACGGCGACCACCGATTTTATTTATTTAGAAATTTGTTTATCTCAGGTAATAATAAAAATTTTTTTTCTTTCAGATGCTGGCTCGTTTCTTAGATGAATATATTTTTTTAGCTGTAGGAAGAGTTGGCTCTACCTCTGAAAACATCACACAGAAAGTAGTTTGGGTGGAAGAATCAGACAAACGGTCATTTCTGCTTGACCTCCTAAATGCAACAGGTAACATTATGAATTTTTTATTTTATTAGACATGGGGGTTTCTCTTTTCGTATGCCGTCTTCTGCTTG
>DDX3XE12sg1.exon_inframedelete_position_41345413	AATGATACGGCGACCACCGATTTTATTTATTTAGAAATTTGTTTATCTCAGGTAATAATAAAAATTTTTTTTCTTTCAGATGCTGGCTGATTTCTTAGATGAATATATTTTTTTAGCTGTAGGAAGAGTTGGCTCTACCTCTGAAAACATCACACAGAAAGTAGTTTGGGTGGAAGAATCAGACAAACGGTCATTTCTGCTTGACCTCCTAAATGCAACAGGTAACATTATGAATTTTTTATTTTATTAGACATGGGGGTTTCTCTTTTCGTATGCCGTCTTCTGCTTG
>DDX3XE12sg1.exon_inframedelete_position_41345407	AATGATACGGCGACCACCGATTTTATTTATTTAGAAATTTGTTTATCTCAGGTAATAATAAAAATTTTTTTTCTTTCAGATGGCTCGTGATTTCTTAGATGAATATATTTTTTTAGCTGTAGGAAGAGTTGGCTCTACCTCTGAAAACATCACACAGAAAGTAGTTTGGGTGGAAGAATCAGACAAACGGTCATTTCTGCTTGACCTCCTAAATGCAACAGGTAACATTATGAATTTTTTATTTTATTAGACATGGGGGTTTCTCTTTTCGTATGCCGTCTTCTGCTTG
>DDX3XE12sg1.exon_inframedelete_position_41345404	AATGATACGGCGACCACCGATTTTATTTATTTAGAAATTTGTTTATCTCAGGTAATAATAAAAATTTTTTTTCTTTCAGCTGGCTCGTGATTTCTTAGATGAATATATTTTTTTAGCTGTAGGAAGAGTTGGCTCTACCTCTGAAAACATCACACAGAAAGTAGTTTGGGTGGAAGAATCAGACAAACGGTCATTTCTGCTTGACCTCCTAAATGCAACAGGTAACATTATGAATTTTTTATTTTATTAGACATGGGGGTTTCTCTTTTCGTATGCCGTCTTCTGCTTG
>DDX3XE12sg1.exon_Change_codon_position_41345404_to_AAA,K,0.42,RANK2	AATGATACGGCGACCACCGATTTTATTTATTTAGAAATTTGTTTATCTCAGGTAATAATAAAAATTTTTTTTCTTTCAGAAACTGGCTCGTGATTTCTTAGATGAATATATTTTTTTAGCTGTAGGAAGAGTTGGCTCTACCTCTGAAAACATCACACAGAAAGTAGTTTGGGTGGAAGAATCAGACAAACGGTCATTTCTGCTTGACCTCCTAAATGCAACAGGTAACATTATGAATTTTTTATTTTATTAGACATGGGGGTTTCTCTTTTCGTATGCCGTCTTCTGCTTG
>DDX3XE12sg1.exon_Change_codon_position_41345404_to_ACC,T,0.36,RANKT	AATGATACGGCGACCACCGATTTTATTTATTTAGAAATTTGTTTATCTCAGGTAATAATAAAAATTTTTTTTCTTTCAGACCCTGGCTCGTGATTTCTTAGATGAATATATTTTTTTAGCTGTAGGAAGAGTTGGCTCTACCTCTGAAAACATCACACAGAAAGTAGTTTGGGTGGAAGAATCAGACAAACGGTCATTTCTGCTTGACCTCCTAAATGCAACAGGTAACATTATGAATTTTTTATTTTATTAGACATGGGGGTTTCTCTTTTCGTATGCCGTCTTCTGCTTG
>DDX3XE12sg1.exon_Change_codon_position_41345404_to_CTG,L,0.41,RANKT	AATGATACGGCGACCACCGATTTTATTTATTTAGAAATTTGTTTATCTCAGGTAATAATAAAAATTTTTTTTCTTTCAGCTGCTGGCTCGTGATTTCTTAGATGAATATATTTTTTTAGCTGTAGGAAGAGTTGGCTCTACCTCTGAAAACATCACACAGAAAGTAGTTTGGGTGGAAGAATCAGACAAACGGTCATTTCTGCTTGACCTCCTAAATGCAACAGGTAACATTATGAATTTTTTATTTTATTAGACATGGGGGTTTCTCTTTTCGTATGCCGTCTTCTGCTTG
>DDX3XE12sg1.exon_Change_codon_position_41345404_to_CGG,R,0.21,RANKT	AATGATACGGCGACCACCGATTTTATTTATTTAGAAATTTGTTTATCTCAGGTAATAATAAAAATTTTTTTTCTTTCAGCGGCTGGCTCGTGATTTCTTAGATGAATATATTTTTTTAGCTGTAGGAAGAGTTGGCTCTACCTCTGAAAACATCACACAGAAAGTAGTTTGGGTGGAAGAATCAGACAAACGGTCATTTCTGCTTGACCTCCTAAATGCAACAGGTAACATTATGAATTTTTTATTTTATTAGACATGGGGGTTTCTCTTTTCGTATGCCGTCTTCTGCTTG
>DDX3XE12sg1.exon_Change_codon_position_41345404_to_GTG,V,0.47,RANKT	AATGATACGGCGACCACCGATTTTATTTATTTAGAAATTTGTTTATCTCAGGTAATAATAAAAATTTTTTTTCTTTCAGGTGCTGGCTCGTGATTTCTTAGATGAATATATTTTTTTAGCTGTAGGAAGAGTTGGCTCTACCTCTGAAAACATCACACAGAAAGTAGTTTGGGTGGAAGAATCAGACAAACGGTCATTTCTGCTTGACCTCCTAAATGCAACAGGTAACATTATGAATTTTTTATTTTATTAGACATGGGGGTTTCTCTTTTCGTATGCCGTCTTCTGCTTG
>DDX3XE12sg1.exon_Change_codon_position_41345404_to_GTC,V,0.24,RANK2	AATGATACGGCGACCACCGATTTTATTTATTTAGAAATTTGTTTATCTCAGGTAATAATAAAAATTTTTTTTCTTTCAGGTCCTGGCTCGTGATTTCTTAGATGAATATATTTTTTTAGCTGTAGGAAGAGTTGGCTCTACCTCTGAAAACATCACACAGAAAGTAGTTTGGGTGGAAGAATCAGACAAACGGTCATTTCTGCTTGACCTCCTAAATGCAACAGGTAACATTATGAATTTTTTATTTTATTAGACATGGGGGTTTCTCTTTTCGTATGCCGTCTTCTGCTTG
>DDX3XE12sg1.exon_Change_codon_position_41345404_to_TTG,L,0.13,RANK4	AATGATACGGCGACCACCGATTTTATTTATTTAGAAATTTGTTTATCTCAGGTAATAATAAAAATTTTTTTTCTTTCAGTTGCTGGCTCGTGATTTCTTAGATGAATATATTTTTTTAGCTGTAGGAAGAGTTGGCTCTACCTCTGAAAACATCACACAGAAAGTAGTTTGGGTGGAAGAATCAGACAAACGGTCATTTCTGCTTGACCTCCTAAATGCAACAGGTAACATTATGAATTTTTTATTTTATTAGACATGGGGGTTTCTCTTTTCGTATGCCGTCTTCTGCTTG
>DDX3XE12sg1.exon_Change_codon_position_41345404_to_AAG,K,0.58,RANKT	AATGATACGGCGACCACCGATTTTATTTATTTAGAAATTTGTTTATCTCAGGTAATAATAAAAATTTTTTTTCTTTCAGAAGCTGGCTCGTGATTTCTTAGATGAATATATTTTTTTAGCTGTAGGAAGAGTTGGCTCTACCTCTGAAAACATCACACAGAAAGTAGTTTGGGTGGAAGAATCAGACAAACGGTCATTTCTGCTTGACCTCCTAAATGCAACAGGTAACATTATGAATTTTTTATTTTATTAGACATGGGGGTTTCTCTTTTCGTATGCCGTCTTCTGCTTG
>DDX3XE12sg1.exon_Change_codon_position_41345404_to_ACG,T,0.12,RANK4	AATGATACGGCGACCACCGATTTTATTTATTTAGAAATTTGTTTATCTCAGGTAATAATAAAAATTTTTTTTCTTTCAGACGCTGGCTCGTGATTTCTTAGATGAATATATTTTTTTAGCTGTAGGAAGAGTTGGCTCTACCTCTGAAAACATCACACAGAAAGTAGTTTGGGTGGAAGAATCAGACAAACGGTCATTTCTGCTTGACCTCCTAAATGCAACAGGTAACATTATGAATTTTTTATTTTATTAGACATGGGGGTTTCTCTTTTCGTATGCCGTCTTCTGCTTG
>DDX3XE12sg1.exon_Change_codon_position_41345404_to_AGG,R,0.20,RANK3	AATGATACGGCGACCACCGATTTTATTTATTTAGAAATTTGTTTATCTCAGGTAATAATAAAAATTTTTTTTCTTTCAGAGGCTGGCTCGTGATTTCTTAGATGAATATATTTTTTTAGCTGTAGGAAGAGTTGGCTCTACCTCTGAAAACATCACACAGAAAGTAGTTTGGGTGGAAGAATCAGACAAACGGTCATTTCTGCTTGACCTCCTAAATGCAACAGGTAACATTATGAATTTTTTATTTTATTAGACATGGGGGTTTCTCTTTTCGTATGCCGTCTTCTGCTTG
>DDX3XE12sg1.exon_Change_codon_position_41345404_to_ATA,I,0.16,RANK3	AATGATACGGCGACCACCGATTTTATTTATTTAGAAATTTGTTTATCTCAGGTAATAATAAAAATTTTTTTTCTTTCAGATACTGGCTCGTGATTTCTTAGATGAATATATTTTTTTAGCTGTAGGAAGAGTTGGCTCTACCTCTGAAAACATCACACAGAAAGTAGTTTGGGTGGAAGAATCAGACAAACGGTCATTTCTGCTTGACCTCCTAAATGCAACAGGTAACATTATGAATTTTTTATTTTATTAGACATGGGGGTTTCTCTTTTCGTATGCCGTCTTCTGCTTG
>DDX3XE12sg1.exon_Change_codon_position_41345404_to_ATC,I,0.48,RANKT	AATGATACGGCGACCACCGATTTTATTTATTTAGAAATTTGTTTATCTCAGGTAATAATAAAAATTTTTTTTCTTTCAGATCCTGGCTCGTGATTTCTTAGATGAATATATTTTTTTAGCTGTAGGAAGAGTTGGCTCTACCTCTGAAAACATCACACAGAAAGTAGTTTGGGTGGAAGAATCAGACAAACGGTCATTTCTGCTTGACCTCCTAAATGCAACAGGTAACATTATGAATTTTTTATTTTATTAGACATGGGGGTTTCTCTTTTCGTATGCCGTCTTCTGCTTG
>DDX3XE12sg1.exon_Change_codon_position_41345404_to_ATT,I,0.36,RANK2	AATGATACGGCGACCACCGATTTTATTTATTTAGAAATTTGTTTATCTCAGGTAATAATAAAAATTTTTTTTCTTTCAGATTCTGGCTCGTGATTTCTTAGATGAATATATTTTTTTAGCTGTAGGAAGAGTTGGCTCTACCTCTGAAAACATCACACAGAAAGTAGTTTGGGTGGAAGAATCAGACAAACGGTCATTTCTGCTTGACCTCCTAAATGCAACAGGTAACATTATGAATTTTTTATTTTATTAGACATGGGGGTTTCTCTTTTCGTATGCCGTCTTCTGCTTG
>DDX3XE12sg1.exon_Change_codon_position_41345407_to_ATG,M,1.00,RANKU	AATGATACGGCGACCACCGATTTTATTTATTTAGAAATTTGTTTATCTCAGGTAATAATAAAAATTTTTTTTCTTTCAGATGATGGCTCGTGATTTCTTAGATGAATATATTTTTTTAGCTGTAGGAAGAGTTGGCTCTACCTCTGAAAACATCACACAGAAAGTAGTTTGGGTGGAAGAATCAGACAAACGGTCATTTCTGCTTGACCTCCTAAATGCAACAGGTAACATTATGAATTTTTTATTTTATTAGACATGGGGGTTTCTCTTTTCGTATGCCGTCTTCTGCTTG
>DDX3XE12sg1.exon_Change_codon_position_41345407_to_AGA,R,0.20,RANK2	AATGATACGGCGACCACCGATTTTATTTATTTAGAAATTTGTTTATCTCAGGTAATAATAAAAATTTTTTTTCTTTCAGATGAGAGCTCGTGATTTCTTAGATGAATATATTTTTTTAGCTGTAGGAAGAGTTGGCTCTACCTCTGAAAACATCACACAGAAAGTAGTTTGGGTGGAAGAATCAGACAAACGGTCATTTCTGCTTGACCTCCTAAATGCAACAGGTAACATTATGAATTTTTTATTTTATTAGACATGGGGGTTTCTCTTTTCGTATGCCGTCTTCTGCTTG
>DDX3XE12sg1.exon_Change_codon_position_41345407_to_CAA,Q,0.25,RANK2	AATGATACGGCGACCACCGATTTTATTTATTTAGAAATTTGTTTATCTCAGGTAATAATAAAAATTTTTTTTCTTTCAGATGCAAGCTCGTGATTTCTTAGATGAATATATTTTTTTAGCTGTAGGAAGAGTTGGCTCTACCTCTGAAAACATCACACAGAAAGTAGTTTGGGTGGAAGAATCAGACAAACGGTCATTTCTGCTTGACCTCCTAAATGCAACAGGTAACATTATGAATTTTTTATTTTATTAGACATGGGGGTTTCTCTTTTCGTATGCCGTCTTCTGCTTG
>DDX3XE12sg1.exon_Change_codon_position_41345407_to_CCC,P,0.33,RANKT	AATGATACGGCGACCACCGATTTTATTTATTTAGAAATTTGTTTATCTCAGGTAATAATAAAAATTTTTTTTCTTTCAGATGCCCGCTCGTGATTTCTTAGATGAATATATTTTTTTAGCTGTAGGAAGAGTTGGCTCTACCTCTGAAAACATCACACAGAAAGTAGTTTGGGTGGAAGAATCAGACAAACGGTCATTTCTGCTTGACCTCCTAAATGCAACAGGTAACATTATGAATTTTTTATTTTATTAGACATGGGGGTTTCTCTTTTCGTATGCCGTCTTCTGCTTG
>DDX3XE12sg1.exon_Change_codon_position_41345407_to_GTG,V,0.47,RANKT	AATGATACGGCGACCACCGATTTTATTTATTTAGAAATTTGTTTATCTCAGGTAATAATAAAAATTTTTTTTCTTTCAGATGGTGGCTCGTGATTTCTTAGATGAATATATTTTTTTAGCTGTAGGAAGAGTTGGCTCTACCTCTGAAAACATCACACAGAAAGTAGTTTGGGTGGAAGAATCAGACAAACGGTCATTTCTGCTTGACCTCCTAAATGCAACAGGTAACATTATGAATTTTTTATTTTATTAGACATGGGGGTTTCTCTTTTCGTATGCCGTCTTCTGCTTG
>DDX3XE12sg1.exon_Change_codon_position_41345407_to_GTC,V,0.24,RANK2	AATGATACGGCGACCACCGATTTTATTTATTTAGAAATTTGTTTATCTCAGGTAATAATAAAAATTTTTTTTCTTTCAGATGGTCGCTCGTGATTTCTTAGATGAATATATTTTTTTAGCTGTAGGAAGAGTTGGCTCTACCTCTGAAAACATCACACAGAAAGTAGTTTGGGTGGAAGAATCAGACAAACGGTCATTTCTGCTTGACCTCCTAAATGCAACAGGTAACATTATGAATTTTTTATTTTATTAGACATGGGGGTTTCTCTTTTCGTATGCCGTCTTCTGCTTG
>DDX3XE12sg1.exon_Change_codon_position_41345407_to_TTG,L,0.13,RANK4	AATGATACGGCGACCACCGATTTTATTTATTTAGAAATTTGTTTATCTCAGGTAATAATAAAAATTTTTTTTCTTTCAGATGTTGGCTCGTGATTTCTTAGATGAATATATTTTTTTAGCTGTAGGAAGAGTTGGCTCTACCTCTGAAAACATCACACAGAAAGTAGTTTGGGTGGAAGAATCAGACAAACGGTCATTTCTGCTTGACCTCCTAAATGCAACAGGTAACATTATGAATTTTTTATTTTATTAGACATGGGGGTTTCTCTTTTCGTATGCCGTCTTCTGCTTG
>DDX3XE12sg1.exon_Change_codon_position_41345407_to_TTA,L,0.07,RANK6	AATGATACGGCGACCACCGATTTTATTTATTTAGAAATTTGTTTATCTCAGGTAATAATAAAAATTTTTTTTCTTTCAGATGTTAGCTCGTGATTTCTTAGATGAATATATTTTTTTAGCTGTAGGAAGAGTTGGCTCTACCTCTGAAAACATCACACAGAAAGTAGTTTGGGTGGAAGAATCAGACAAACGGTCATTTCTGCTTGACCTCCTAAATGCAACAGGTAACATTATGAATTTTTTATTTTATTAGACATGGGGGTTTCTCTTTTCGTATGCCGTCTTCTGCTTG
>DDX3XE12sg1.exon_Change_codon_position_41345407_to_CAG,Q,0.75,RANKT	AATGATACGGCGACCACCGATTTTATTTATTTAGAAATTTGTTTATCTCAGGTAATAATAAAAATTTTTTTTCTTTCAGATGCAGGCTCGTGATTTCTTAGATGAATATATTTTTTTAGCTGTAGGAAGAGTTGGCTCTACCTCTGAAAACATCACACAGAAAGTAGTTTGGGTGGAAGAATCAGACAAACGGTCATTTCTGCTTGACCTCCTAAATGCAACAGGTAACATTATGAATTTTTTATTTTATTAGACATGGGGGTTTCTCTTTTCGTATGCCGTCTTCTGCTTG
>DDX3XE12sg1.exon_Change_codon_position_41345407_to_CCG,P,0.11,RANK4	AATGATACGGCGACCACCGATTTTATTTATTTAGAAATTTGTTTATCTCAGGTAATAATAAAAATTTTTTTTCTTTCAGATGCCGGCTCGTGATTTCTTAGATGAATATATTTTTTTAGCTGTAGGAAGAGTTGGCTCTACCTCTGAAAACATCACACAGAAAGTAGTTTGGGTGGAAGAATCAGACAAACGGTCATTTCTGCTTGACCTCCTAAATGCAACAGGTAACATTATGAATTTTTTATTTTATTAGACATGGGGGTTTCTCTTTTCGTATGCCGTCTTCTGCTTG
>DDX3XE12sg1.exon_Change_codon_position_41345407_to_CGG,R,0.21,RANKT	AATGATACGGCGACCACCGATTTTATTTATTTAGAAATTTGTTTATCTCAGGTAATAATAAAAATTTTTTTTCTTTCAGATGCGGGCTCGTGATTTCTTAGATGAATATATTTTTTTAGCTGTAGGAAGAGTTGGCTCTACCTCTGAAAACATCACACAGAAAGTAGTTTGGGTGGAAGAATCAGACAAACGGTCATTTCTGCTTGACCTCCTAAATGCAACAGGTAACATTATGAATTTTTTATTTTATTAGACATGGGGGTTTCTCTTTTCGTATGCCGTCTTCTGCTTG
>DDX3XE12sg1.exon_Change_codon_position_41345407_to_CTA,L,0.07,RANK5	AATGATACGGCGACCACCGATTTTATTTATTTAGAAATTTGTTTATCTCAGGTAATAATAAAAATTTTTTTTCTTTCAGATGCTAGCTCGTGATTTCTTAGATGAATATATTTTTTTAGCTGTAGGAAGAGTTGGCTCTACCTCTGAAAACATCACACAGAAAGTAGTTTGGGTGGAAGAATCAGACAAACGGTCATTTCTGCTTGACCTCCTAAATGCAACAGGTAACATTATGAATTTTTTATTTTATTAGACATGGGGGTTTCTCTTTTCGTATGCCGTCTTCTGCTTG
>DDX3XE12sg1.exon_Change_codon_position_41345407_to_CTC,L,0.20,RANK2	AATGATACGGCGACCACCGATTTTATTTATTTAGAAATTTGTTTATCTCAGGTAATAATAAAAATTTTTTTTCTTTCAGATGCTCGCTCGTGATTTCTTAGATGAATATATTTTTTTAGCTGTAGGAAGAGTTGGCTCTACCTCTGAAAACATCACACAGAAAGTAGTTTGGGTGGAAGAATCAGACAAACGGTCATTTCTGCTTGACCTCCTAAATGCAACAGGTAACATTATGAATTTTTTATTTTATTAGACATGGGGGTTTCTCTTTTCGTATGCCGTCTTCTGCTTG
>DDX3XE12sg1.exon_Change_codon_position_41345407_to_CTT,L,0.13,RANK3	AATGATACGGCGACCACCGATTTTATTTATTTAGAAATTTGTTTATCTCAGGTAATAATAAAAATTTTTTTTCTTTCAGATGCTTGCTCGTGATTTCTTAGATGAATATATTTTTTTAGCTGTAGGAAGAGTTGGCTCTACCTCTGAAAACATCACACAGAAAGTAGTTTGGGTGGAAGAATCAGACAAACGGTCATTTCTGCTTGACCTCCTAAATGCAACAGGTAACATTATGAATTTTTTATTTTATTAGACATGGGGGTTTCTCTTTTCGTATGCCGTCTTCTGCTTG
>DDX3XE12sg1.exon_Change_codon_position_41345410_to_ACT,T,0.24,RANK3	AATGATACGGCGACCACCGATTTTATTTATTTAGAAATTTGTTTATCTCAGGTAATAATAAAAATTTTTTTTCTTTCAGATGCTGACTCGTGATTTCTTAGATGAATATATTTTTTTAGCTGTAGGAAGAGTTGGCTCTACCTCTGAAAACATCACACAGAAAGTAGTTTGGGTGGAAGAATCAGACAAACGGTCATTTCTGCTTGACCTCCTAAATGCAACAGGTAACATTATGAATTTTTTATTTTATTAGACATGGGGGTTTCTCTTTTCGTATGCCGTCTTCTGCTTG
>DDX3XE12sg1.exon_Change_codon_position_41345410_to_ACC,T,0.36,RANKT	AATGATACGGCGACCACCGATTTTATTTATTTAGAAATTTGTTTATCTCAGGTAATAATAAAAATTTTTTTTCTTTCAGATGCTGACCCGTGATTTCTTAGATGAATATATTTTTTTAGCTGTAGGAAGAGTTGGCTCTACCTCTGAAAACATCACACAGAAAGTAGTTTGGGTGGAAGAATCAGACAAACGGTCATTTCTGCTTGACCTCCTAAATGCAACAGGTAACATTATGAATTTTTTATTTTATTAGACATGGGGGTTTCTCTTTTCGTATGCCGTCTTCTGCTTG
>DDX3XE12sg1.exon_Change_codon_position_41345410_to_AGC,S,0.24,RANKT	AATGATACGGCGACCACCGATTTTATTTATTTAGAAATTTGTTTATCTCAGGTAATAATAAAAATTTTTTTTCTTTCAGATGCTGAGCCGTGATTTCTTAGATGAATATATTTTTTTAGCTGTAGGAAGAGTTGGCTCTACCTCTGAAAACATCACACAGAAAGTAGTTTGGGTGGAAGAATCAGACAAACGGTCATTTCTGCTTGACCTCCTAAATGCAACAGGTAACATTATGAATTTTTTATTTTATTAGACATGGGGGTTTCTCTTTTCGTATGCCGTCTTCTGCTTG
>DDX3XE12sg1.exon_Change_codon_position_41345410_to_CCT,P,0.28,RANK2	AATGATACGGCGACCACCGATTTTATTTATTTAGAAATTTGTTTATCTCAGGTAATAATAAAAATTTTTTTTCTTTCAGATGCTGCCTCGTGATTTCTTAGATGAATATATTTTTTTAGCTGTAGGAAGAGTTGGCTCTACCTCTGAAAACATCACACAGAAAGTAGTTTGGGTGGAAGAATCAGACAAACGGTCATTTCTGCTTGACCTCCTAAATGCAACAGGTAACATTATGAATTTTTTATTTTATTAGACATGGGGGTTTCTCTTTTCGTATGCCGTCTTCTGCTTG
>DDX3XE12sg1.exon_Change_codon_position_41345410_to_CCC,P,0.33,RANKT	AATGATACGGCGACCACCGATTTTATTTATTTAGAAATTTGTTTATCTCAGGTAATAATAAAAATTTTTTTTCTTTCAGATGCTGCCCCGTGATTTCTTAGATGAATATATTTTTTTAGCTGTAGGAAGAGTTGGCTCTACCTCTGAAAACATCACACAGAAAGTAGTTTGGGTGGAAGAATCAGACAAACGGTCATTTCTGCTTGACCTCCTAAATGCAACAGGTAACATTATGAATTTTTTATTTTATTAGACATGGGGGTTTCTCTTTTCGTATGCCGTCTTCTGCTTG
>DDX3XE12sg1.exon_Change_codon_position_41345410_to_GAC,D,0.54,RANKT	AATGATACGGCGACCACCGATTTTATTTATTTAGAAATTTGTTTATCTCAGGTAATAATAAAAATTTTTTTTCTTTCAGATGCTGGACCGTGATTTCTTAGATGAATATATTTTTTTAGCTGTAGGAAGAGTTGGCTCTACCTCTGAAAACATCACACAGAAAGTAGTTTGGGTGGAAGAATCAGACAAACGGTCATTTCTGCTTGACCTCCTAAATGCAACAGGTAACATTATGAATTTTTTATTTTATTAGACATGGGGGTTTCTCTTTTCGTATGCCGTCTTCTGCTTG
>DDX3XE12sg1.exon_Change_codon_position_41345410_to_GGC,G,0.34,RANKT	AATGATACGGCGACCACCGATTTTATTTATTTAGAAATTTGTTTATCTCAGGTAATAATAAAAATTTTTTTTCTTTCAGATGCTGGGCCGTGATTTCTTAGATGAATATATTTTTTTAGCTGTAGGAAGAGTTGGCTCTACCTCTGAAAACATCACACAGAAAGTAGTTTGGGTGGAAGAATCAGACAAACGGTCATTTCTGCTTGACCTCCTAAATGCAACAGGTAACATTATGAATTTTTTATTTTATTAGACATGGGGGTTTCTCTTTTCGTATGCCGTCTTCTGCTTG
>DDX3XE12sg1.exon_Change_codon_position_41345410_to_GTG,V,0.47,RANKT	AATGATACGGCGACCACCGATTTTATTTATTTAGAAATTTGTTTATCTCAGGTAATAATAAAAATTTTTTTTCTTTCAGATGCTGGTGCGTGATTTCTTAGATGAATATATTTTTTTAGCTGTAGGAAGAGTTGGCTCTACCTCTGAAAACATCACACAGAAAGTAGTTTGGGTGGAAGAATCAGACAAACGGTCATTTCTGCTTGACCTCCTAAATGCAACAGGTAACATTATGAATTTTTTATTTTATTAGACATGGGGGTTTCTCTTTTCGTATGCCGTCTTCTGCTTG
>DDX3XE12sg1.exon_Change_codon_position_41345410_to_TCT,S,0.18,RANK3	AATGATACGGCGACCACCGATTTTATTTATTTAGAAATTTGTTTATCTCAGGTAATAATAAAAATTTTTTTTCTTTCAGATGCTGTCTCGTGATTTCTTAGATGAATATATTTTTTTAGCTGTAGGAAGAGTTGGCTCTACCTCTGAAAACATCACACAGAAAGTAGTTTGGGTGGAAGAATCAGACAAACGGTCATTTCTGCTTGACCTCCTAAATGCAACAGGTAACATTATGAATTTTTTATTTTATTAGACATGGGGGTTTCTCTTTTCGTATGCCGTCTTCTGCTTG
>DDX3XE12sg1.exon_Change_codon_position_41345410_to_GAT,D,0.46,RANK2	AATGATACGGCGACCACCGATTTTATTTATTTAGAAATTTGTTTATCTCAGGTAATAATAAAAATTTTTTTTCTTTCAGATGCTGGATCGTGATTTCTTAGATGAATATATTTTTTTAGCTGTAGGAAGAGTTGGCTCTACCTCTGAAAACATCACACAGAAAGTAGTTTGGGTGGAAGAATCAGACAAACGGTCATTTCTGCTTGACCTCCTAAATGCAACAGGTAACATTATGAATTTTTTATTTTATTAGACATGGGGGTTTCTCTTTTCGTATGCCGTCTTCTGCTTG
>DDX3XE12sg1.exon_Change_codon_position_41345410_to_GGT,G,0.16,RANK4	AATGATACGGCGACCACCGATTTTATTTATTTAGAAATTTGTTTATCTCAGGTAATAATAAAAATTTTTTTTCTTTCAGATGCTGGGTCGTGATTTCTTAGATGAATATATTTTTTTAGCTGTAGGAAGAGTTGGCTCTACCTCTGAAAACATCACACAGAAAGTAGTTTGGGTGGAAGAATCAGACAAACGGTCATTTCTGCTTGACCTCCTAAATGCAACAGGTAACATTATGAATTTTTTATTTTATTAGACATGGGGGTTTCTCTTTTCGTATGCCGTCTTCTGCTTG
>DDX3XE12sg1.exon_Change_codon_position_41345410_to_GTT,V,0.18,RANK3	AATGATACGGCGACCACCGATTTTATTTATTTAGAAATTTGTTTATCTCAGGTAATAATAAAAATTTTTTTTCTTTCAGATGCTGGTTCGTGATTTCTTAGATGAATATATTTTTTTAGCTGTAGGAAGAGTTGGCTCTACCTCTGAAAACATCACACAGAAAGTAGTTTGGGTGGAAGAATCAGACAAACGGTCATTTCTGCTTGACCTCCTAAATGCAACAGGTAACATTATGAATTTTTTATTTTATTAGACATGGGGGTTTCTCTTTTCGTATGCCGTCTTCTGCTTG
>DDX3XE12sg1.exon_Change_codon_position_41345410_to_GCA,A,0.23,RANK3	AATGATACGGCGACCACCGATTTTATTTATTTAGAAATTTGTTTATCTCAGGTAATAATAAAAATTTTTTTTCTTTCAGATGCTGGCACGTGATTTCTTAGATGAATATATTTTTTTAGCTGTAGGAAGAGTTGGCTCTACCTCTGAAAACATCACACAGAAAGTAGTTTGGGTGGAAGAATCAGACAAACGGTCATTTCTGCTTGACCTCCTAAATGCAACAGGTAACATTATGAATTTTTTATTTTATTAGACATGGGGGTTTCTCTTTTCGTATGCCGTCTTCTGCTTG
>DDX3XE12sg1.exon_Change_codon_position_41345410_to_GCC,A,0.40,RANKT	AATGATACGGCGACCACCGATTTTATTTATTTAGAAATTTGTTTATCTCAGGTAATAATAAAAATTTTTTTTCTTTCAGATGCTGGCCCGTGATTTCTTAGATGAATATATTTTTTTAGCTGTAGGAAGAGTTGGCTCTACCTCTGAAAACATCACACAGAAAGTAGTTTGGGTGGAAGAATCAGACAAACGGTCATTTCTGCTTGACCTCCTAAATGCAACAGGTAACATTATGAATTTTTTATTTTATTAGACATGGGGGTTTCTCTTTTCGTATGCCGTCTTCTGCTTG
>DDX3XE12sg1.exon_Change_codon_position_41345410_to_GCG,A,0.11,RANK4	AATGATACGGCGACCACCGATTTTATTTATTTAGAAATTTGTTTATCTCAGGTAATAATAAAAATTTTTTTTCTTTCAGATGCTGGCGCGTGATTTCTTAGATGAATATATTTTTTTAGCTGTAGGAAGAGTTGGCTCTACCTCTGAAAACATCACACAGAAAGTAGTTTGGGTGGAAGAATCAGACAAACGGTCATTTCTGCTTGACCTCCTAAATGCAACAGGTAACATTATGAATTTTTTATTTTATTAGACATGGGGGTTTCTCTTTTCGTATGCCGTCTTCTGCTTG
>DDX3XE12sg1.exon_Change_codon_position_41345413_to_AGT,S,0.15,RANK4	AATGATACGGCGACCACCGATTTTATTTATTTAGAAATTTGTTTATCTCAGGTAATAATAAAAATTTTTTTTCTTTCAGATGCTGGCTAGTGATTTCTTAGATGAATATATTTTTTTAGCTGTAGGAAGAGTTGGCTCTACCTCTGAAAACATCACACAGAAAGTAGTTTGGGTGGAAGAATCAGACAAACGGTCATTTCTGCTTGACCTCCTAAATGCAACAGGTAACATTATGAATTTTTTATTTTATTAGACATGGGGGTTTCTCTTTTCGTATGCCGTCTTCTGCTTG
>DDX3XE12sg1.exon_Change_codon_position_41345413_to_AGA,R,0.20,RANK2	AATGATACGGCGACCACCGATTTTATTTATTTAGAAATTTGTTTATCTCAGGTAATAATAAAAATTTTTTTTCTTTCAGATGCTGGCTAGAGATTTCTTAGATGAATATATTTTTTTAGCTGTAGGAAGAGTTGGCTCTACCTCTGAAAACATCACACAGAAAGTAGTTTGGGTGGAAGAATCAGACAAACGGTCATTTCTGCTTGACCTCCTAAATGCAACAGGTAACATTATGAATTTTTTATTTTATTAGACATGGGGGTTTCTCTTTTCGTATGCCGTCTTCTGCTTG
>DDX3XE12sg1.exon_Change_codon_position_41345413_to_AGC,S,0.24,RANKT	AATGATACGGCGACCACCGATTTTATTTATTTAGAAATTTGTTTATCTCAGGTAATAATAAAAATTTTTTTTCTTTCAGATGCTGGCTAGCGATTTCTTAGATGAATATATTTTTTTAGCTGTAGGAAGAGTTGGCTCTACCTCTGAAAACATCACACAGAAAGTAGTTTGGGTGGAAGAATCAGACAAACGGTCATTTCTGCTTGACCTCCTAAATGCAACAGGTAACATTATGAATTTTTTATTTTATTAGACATGGGGGTTTCTCTTTTCGTATGCCGTCTTCTGCTTG
>DDX3XE12sg1.exon_Change_codon_position_41345413_to_AGG,R,0.20,RANK3	AATGATACGGCGACCACCGATTTTATTTATTTAGAAATTTGTTTATCTCAGGTAATAATAAAAATTTTTTTTCTTTCAGATGCTGGCTAGGGATTTCTTAGATGAATATATTTTTTTAGCTGTAGGAAGAGTTGGCTCTACCTCTGAAAACATCACACAGAAAGTAGTTTGGGTGGAAGAATCAGACAAACGGTCATTTCTGCTTGACCTCCTAAATGCAACAGGTAACATTATGAATTTTTTATTTTATTAGACATGGGGGTTTCTCTTTTCGTATGCCGTCTTCTGCTTG
>DDX3XE12sg1.exon_Change_codon_position_41345413_to_CAC,H,0.59,RANKT	AATGATACGGCGACCACCGATTTTATTTATTTAGAAATTTGTTTATCTCAGGTAATAATAAAAATTTTTTTTCTTTCAGATGCTGGCTCACGATTTCTTAGATGAATATATTTTTTTAGCTGTAGGAAGAGTTGGCTCTACCTCTGAAAACATCACACAGAAAGTAGTTTGGGTGGAAGAATCAGACAAACGGTCATTTCTGCTTGACCTCCTAAATGCAACAGGTAACATTATGAATTTTTTATTTTATTAGACATGGGGGTTTCTCTTTTCGTATGCCGTCTTCTGCTTG
>DDX3XE12sg1.exon_Change_codon_position_41345413_to_CCC,P,0.33,RANKT	AATGATACGGCGACCACCGATTTTATTTATTTAGAAATTTGTTTATCTCAGGTAATAATAAAAATTTTTTTTCTTTCAGATGCTGGCTCCCGATTTCTTAGATGAATATATTTTTTTAGCTGTAGGAAGAGTTGGCTCTACCTCTGAAAACATCACACAGAAAGTAGTTTGGGTGGAAGAATCAGACAAACGGTCATTTCTGCTTGACCTCCTAAATGCAACAGGTAACATTATGAATTTTTTATTTTATTAGACATGGGGGTTTCTCTTTTCGTATGCCGTCTTCTGCTTG
>DDX3XE12sg1.exon_Change_codon_position_41345413_to_CTG,L,0.41,RANKT	AATGATACGGCGACCACCGATTTTATTTATTTAGAAATTTGTTTATCTCAGGTAATAATAAAAATTTTTTTTCTTTCAGATGCTGGCTCTGGATTTCTTAGATGAATATATTTTTTTAGCTGTAGGAAGAGTTGGCTCTACCTCTGAAAACATCACACAGAAAGTAGTTTGGGTGGAAGAATCAGACAAACGGTCATTTCTGCTTGACCTCCTAAATGCAACAGGTAACATTATGAATTTTTTATTTTATTAGACATGGGGGTTTCTCTTTTCGTATGCCGTCTTCTGCTTG
>DDX3XE12sg1.exon_Change_codon_position_41345413_to_GGT,G,0.16,RANK4	AATGATACGGCGACCACCGATTTTATTTATTTAGAAATTTGTTTATCTCAGGTAATAATAAAAATTTTTTTTCTTTCAGATGCTGGCTGGTGATTTCTTAGATGAATATATTTTTTTAGCTGTAGGAAGAGTTGGCTCTACCTCTGAAAACATCACACAGAAAGTAGTTTGGGTGGAAGAATCAGACAAACGGTCATTTCTGCTTGACCTCCTAAATGCAACAGGTAACATTATGAATTTTTTATTTTATTAGACATGGGGGTTTCTCTTTTCGTATGCCGTCTTCTGCTTG
>DDX3XE12sg1.exon_Change_codon_position_41345413_to_GGC,G,0.34,RANKT	AATGATACGGCGACCACCGATTTTATTTATTTAGAAATTTGTTTATCTCAGGTAATAATAAAAATTTTTTTTCTTTCAGATGCTGGCTGGCGATTTCTTAGATGAATATATTTTTTTAGCTGTAGGAAGAGTTGGCTCTACCTCTGAAAACATCACACAGAAAGTAGTTTGGGTGGAAGAATCAGACAAACGGTCATTTCTGCTTGACCTCCTAAATGCAACAGGTAACATTATGAATTTTTTATTTTATTAGACATGGGGGTTTCTCTTTTCGTATGCCGTCTTCTGCTTG
>DDX3XE12sg1.exon_Change_codon_position_41345413_to_TGT,C,0.45,RANK2	AATGATACGGCGACCACCGATTTTATTTATTTAGAAATTTGTTTATCTCAGGTAATAATAAAAATTTTTTTTCTTTCAGATGCTGGCTTGTGATTTCTTAGATGAATATATTTTTTTAGCTGTAGGAAGAGTTGGCTCTACCTCTGAAAACATCACACAGAAAGTAGTTTGGGTGGAAGAATCAGACAAACGGTCATTTCTGCTTGACCTCCTAAATGCAACAGGTAACATTATGAATTTTTTATTTTATTAGACATGGGGGTTTCTCTTTTCGTATGCCGTCTTCTGCTTG
>DDX3XE12sg1.exon_Change_codon_position_41345413_to_TGC,C,0.55,RANKT	AATGATACGGCGACCACCGATTTTATTTATTTAGAAATTTGTTTATCTCAGGTAATAATAAAAATTTTTTTTCTTTCAGATGCTGGCTTGCGATTTCTTAGATGAATATATTTTTTTAGCTGTAGGAAGAGTTGGCTCTACCTCTGAAAACATCACACAGAAAGTAGTTTGGGTGGAAGAATCAGACAAACGGTCATTTCTGCTTGACCTCCTAAATGCAACAGGTAACATTATGAATTTTTTATTTTATTAGACATGGGGGTTTCTCTTTTCGTATGCCGTCTTCTGCTTG
>DDX3XE12sg1.exon_Change_codon_position_41345413_to_CAT,H,0.41,RANK2	AATGATACGGCGACCACCGATTTTATTTATTTAGAAATTTGTTTATCTCAGGTAATAATAAAAATTTTTTTTCTTTCAGATGCTGGCTCATGATTTCTTAGATGAATATATTTTTTTAGCTGTAGGAAGAGTTGGCTCTACCTCTGAAAACATCACACAGAAAGTAGTTTGGGTGGAAGAATCAGACAAACGGTCATTTCTGCTTGACCTCCTAAATGCAACAGGTAACATTATGAATTTTTTATTTTATTAGACATGGGGGTTTCTCTTTTCGTATGCCGTCTTCTGCTTG
>DDX3XE12sg1.exon_Change_codon_position_41345413_to_CCT,P,0.28,RANK2	AATGATACGGCGACCACCGATTTTATTTATTTAGAAATTTGTTTATCTCAGGTAATAATAAAAATTTTTTTTCTTTCAGATGCTGGCTCCTGATTTCTTAGATGAATATATTTTTTTAGCTGTAGGAAGAGTTGGCTCTACCTCTGAAAACATCACACAGAAAGTAGTTTGGGTGGAAGAATCAGACAAACGGTCATTTCTGCTTGACCTCCTAAATGCAACAGGTAACATTATGAATTTTTTATTTTATTAGACATGGGGGTTTCTCTTTTCGTATGCCGTCTTCTGCTTG
>DDX3XE12sg1.exon_Change_codon_position_41345413_to_CTT,L,0.13,RANK3	AATGATACGGCGACCACCGATTTTATTTATTTAGAAATTTGTTTATCTCAGGTAATAATAAAAATTTTTTTTCTTTCAGATGCTGGCTCTTGATTTCTTAGATGAATATATTTTTTTAGCTGTAGGAAGAGTTGGCTCTACCTCTGAAAACATCACACAGAAAGTAGTTTGGGTGGAAGAATCAGACAAACGGTCATTTCTGCTTGACCTCCTAAATGCAACAGGTAACATTATGAATTTTTTATTTTATTAGACATGGGGGTTTCTCTTTTCGTATGCCGTCTTCTGCTTG
>DDX3XE12sg1.exon_Change_codon_position_41345413_to_CGA,R,0.11,RANK5	AATGATACGGCGACCACCGATTTTATTTATTTAGAAATTTGTTTATCTCAGGTAATAATAAAAATTTTTTTTCTTTCAGATGCTGGCTCGAGATTTCTTAGATGAATATATTTTTTTAGCTGTAGGAAGAGTTGGCTCTACCTCTGAAAACATCACACAGAAAGTAGTTTGGGTGGAAGAATCAGACAAACGGTCATTTCTGCTTGACCTCCTAAATGCAACAGGTAACATTATGAATTTTTTATTTTATTAGACATGGGGGTTTCTCTTTTCGTATGCCGTCTTCTGCTTG
>DDX3XE12sg1.exon_Change_codon_position_41345413_to_CGC,R,0.19,RANK4	AATGATACGGCGACCACCGATTTTATTTATTTAGAAATTTGTTTATCTCAGGTAATAATAAAAATTTTTTTTCTTTCAGATGCTGGCTCGCGATTTCTTAGATGAATATATTTTTTTAGCTGTAGGAAGAGTTGGCTCTACCTCTGAAAACATCACACAGAAAGTAGTTTGGGTGGAAGAATCAGACAAACGGTCATTTCTGCTTGACCTCCTAAATGCAACAGGTAACATTATGAATTTTTTATTTTATTAGACATGGGGGTTTCTCTTTTCGTATGCCGTCTTCTGCTTG
>DDX3XE12sg1.exon_Change_codon_position_41345413_to_CGG,R,0.21,RANKT	AATGATACGGCGACCACCGATTTTATTTATTTAGAAATTTGTTTATCTCAGGTAATAATAAAAATTTTTTTTCTTTCAGATGCTGGCTCGGGATTTCTTAGATGAATATATTTTTTTAGCTGTAGGAAGAGTTGGCTCTACCTCTGAAAACATCACACAGAAAGTAGTTTGGGTGGAAGAATCAGACAAACGGTCATTTCTGCTTGACCTCCTAAATGCAACAGGTAACATTATGAATTTTTTATTTTATTAGACATGGGGGTTTCTCTTTTCGTATGCCGTCTTCTGCTTG
>DDX3XE12sg1.exon_Change_codon_position_41345416_to_AAT,N,0.46,RANK2	AATGATACGGCGACCACCGATTTTATTTATTTAGAAATTTGTTTATCTCAGGTAATAATAAAAATTTTTTTTCTTTCAGATGCTGGCTCGTAATTTCTTAGATGAATATATTTTTTTAGCTGTAGGAAGAGTTGGCTCTACCTCTGAAAACATCACACAGAAAGTAGTTTGGGTGGAAGAATCAGACAAACGGTCATTTCTGCTTGACCTCCTAAATGCAACAGGTAACATTATGAATTTTTTATTTTATTAGACATGGGGGTTTCTCTTTTCGTATGCCGTCTTCTGCTTG
>DDX3XE12sg1.exon_Change_codon_position_41345416_to_AAC,N,0.54,RANKT	AATGATACGGCGACCACCGATTTTATTTATTTAGAAATTTGTTTATCTCAGGTAATAATAAAAATTTTTTTTCTTTCAGATGCTGGCTCGTAACTTCTTAGATGAATATATTTTTTTAGCTGTAGGAAGAGTTGGCTCTACCTCTGAAAACATCACACAGAAAGTAGTTTGGGTGGAAGAATCAGACAAACGGTCATTTCTGCTTGACCTCCTAAATGCAACAGGTAACATTATGAATTTTTTATTTTATTAGACATGGGGGTTTCTCTTTTCGTATGCCGTCTTCTGCTTG
>DDX3XE12sg1.exon_Change_codon_position_41345416_to_CAT,H,0.41,RANK2	AATGATACGGCGACCACCGATTTTATTTATTTAGAAATTTGTTTATCTCAGGTAATAATAAAAATTTTTTTTCTTTCAGATGCTGGCTCGTCATTTCTTAGATGAATATATTTTTTTAGCTGTAGGAAGAGTTGGCTCTACCTCTGAAAACATCACACAGAAAGTAGTTTGGGTGGAAGAATCAGACAAACGGTCATTTCTGCTTGACCTCCTAAATGCAACAGGTAACATTATGAATTTTTTATTTTATTAGACATGGGGGTTTCTCTTTTCGTATGCCGTCTTCTGCTTG
>DDX3XE12sg1.exon_Change_codon_position_41345416_to_CAC,H,0.59,RANKT	AATGATACGGCGACCACCGATTTTATTTATTTAGAAATTTGTTTATCTCAGGTAATAATAAAAATTTTTTTTCTTTCAGATGCTGGCTCGTCACTTCTTAGATGAATATATTTTTTTAGCTGTAGGAAGAGTTGGCTCTACCTCTGAAAACATCACACAGAAAGTAGTTTGGGTGGAAGAATCAGACAAACGGTCATTTCTGCTTGACCTCCTAAATGCAACAGGTAACATTATGAATTTTTTATTTTATTAGACATGGGGGTTTCTCTTTTCGTATGCCGTCTTCTGCTTG
>DDX3XE12sg1.exon_Change_codon_position_41345416_to_GCC,A,0.40,RANKT	AATGATACGGCGACCACCGATTTTATTTATTTAGAAATTTGTTTATCTCAGGTAATAATAAAAATTTTTTTTCTTTCAGATGCTGGCTCGTGCCTTCTTAGATGAATATATTTTTTTAGCTGTAGGAAGAGTTGGCTCTACCTCTGAAAACATCACACAGAAAGTAGTTTGGGTGGAAGAATCAGACAAACGGTCATTTCTGCTTGACCTCCTAAATGCAACAGGTAACATTATGAATTTTTTATTTTATTAGACATGGGGGTTTCTCTTTTCGTATGCCGTCTTCTGCTTG
>DDX3XE12sg1.exon_Change_codon_position_41345416_to_GGC,G,0.34,RANKT	AATGATACGGCGACCACCGATTTTATTTATTTAGAAATTTGTTTATCTCAGGTAATAATAAAAATTTTTTTTCTTTCAGATGCTGGCTCGTGGCTTCTTAGATGAATATATTTTTTTAGCTGTAGGAAGAGTTGGCTCTACCTCTGAAAACATCACACAGAAAGTAGTTTGGGTGGAAGAATCAGACAAACGGTCATTTCTGCTTGACCTCCTAAATGCAACAGGTAACATTATGAATTTTTTATTTTATTAGACATGGGGGTTTCTCTTTTCGTATGCCGTCTTCTGCTTG
>DDX3XE12sg1.exon_Change_codon_position_41345416_to_GTG,V,0.47,RANKT	AATGATACGGCGACCACCGATTTTATTTATTTAGAAATTTGTTTATCTCAGGTAATAATAAAAATTTTTTTTCTTTCAGATGCTGGCTCGTGTGTTCTTAGATGAATATATTTTTTTAGCTGTAGGAAGAGTTGGCTCTACCTCTGAAAACATCACACAGAAAGTAGTTTGGGTGGAAGAATCAGACAAACGGTCATTTCTGCTTGACCTCCTAAATGCAACAGGTAACATTATGAATTTTTTATTTTATTAGACATGGGGGTTTCTCTTTTCGTATGCCGTCTTCTGCTTG
>DDX3XE12sg1.exon_Change_codon_position_41345416_to_TAT,Y,0.43,RANK2	AATGATACGGCGACCACCGATTTTATTTATTTAGAAATTTGTTTATCTCAGGTAATAATAAAAATTTTTTTTCTTTCAGATGCTGGCTCGTTATTTCTTAGATGAATATATTTTTTTAGCTGTAGGAAGAGTTGGCTCTACCTCTGAAAACATCACACAGAAAGTAGTTTGGGTGGAAGAATCAGACAAACGGTCATTTCTGCTTGACCTCCTAAATGCAACAGGTAACATTATGAATTTTTTATTTTATTAGACATGGGGGTTTCTCTTTTCGTATGCCGTCTTCTGCTTG
>DDX3XE12sg1.exon_Change_codon_position_41345416_to_TAC,Y,0.57,RANKT	AATGATACGGCGACCACCGATTTTATTTATTTAGAAATTTGTTTATCTCAGGTAATAATAAAAATTTTTTTTCTTTCAGATGCTGGCTCGTTACTTCTTAGATGAATATATTTTTTTAGCTGTAGGAAGAGTTGGCTCTACCTCTGAAAACATCACACAGAAAGTAGTTTGGGTGGAAGAATCAGACAAACGGTCATTTCTGCTTGACCTCCTAAATGCAACAGGTAACATTATGAATTTTTTATTTTATTAGACATGGGGGTTTCTCTTTTCGTATGCCGTCTTCTGCTTG
>DDX3XE12sg1.exon_Change_codon_position_41345416_to_GCT,A,0.26,RANK2	AATGATACGGCGACCACCGATTTTATTTATTTAGAAATTTGTTTATCTCAGGTAATAATAAAAATTTTTTTTCTTTCAGATGCTGGCTCGTGCTTTCTTAGATGAATATATTTTTTTAGCTGTAGGAAGAGTTGGCTCTACCTCTGAAAACATCACACAGAAAGTAGTTTGGGTGGAAGAATCAGACAAACGGTCATTTCTGCTTGACCTCCTAAATGCAACAGGTAACATTATGAATTTTTTATTTTATTAGACATGGGGGTTTCTCTTTTCGTATGCCGTCTTCTGCTTG
>DDX3XE12sg1.exon_Change_codon_position_41345416_to_GGT,G,0.16,RANK4	AATGATACGGCGACCACCGATTTTATTTATTTAGAAATTTGTTTATCTCAGGTAATAATAAAAATTTTTTTTCTTTCAGATGCTGGCTCGTGGTTTCTTAGATGAATATATTTTTTTAGCTGTAGGAAGAGTTGGCTCTACCTCTGAAAACATCACACAGAAAGTAGTTTGGGTGGAAGAATCAGACAAACGGTCATTTCTGCTTGACCTCCTAAATGCAACAGGTAACATTATGAATTTTTTATTTTATTAGACATGGGGGTTTCTCTTTTCGTATGCCGTCTTCTGCTTG
>DDX3XE12sg1.exon_Change_codon_position_41345416_to_GTT,V,0.18,RANK3	AATGATACGGCGACCACCGATTTTATTTATTTAGAAATTTGTTTATCTCAGGTAATAATAAAAATTTTTTTTCTTTCAGATGCTGGCTCGTGTTTTCTTAGATGAATATATTTTTTTAGCTGTAGGAAGAGTTGGCTCTACCTCTGAAAACATCACACAGAAAGTAGTTTGGGTGGAAGAATCAGACAAACGGTCATTTCTGCTTGACCTCCTAAATGCAACAGGTAACATTATGAATTTTTTATTTTATTAGACATGGGGGTTTCTCTTTTCGTATGCCGTCTTCTGCTTG
>DDX3XE12sg1.exon_Change_codon_position_41345416_to_GAA,E,0.42,RANK2	AATGATACGGCGACCACCGATTTTATTTATTTAGAAATTTGTTTATCTCAGGTAATAATAAAAATTTTTTTTCTTTCAGATGCTGGCTCGTGAATTCTTAGATGAATATATTTTTTTAGCTGTAGGAAGAGTTGGCTCTACCTCTGAAAACATCACACAGAAAGTAGTTTGGGTGGAAGAATCAGACAAACGGTCATTTCTGCTTGACCTCCTAAATGCAACAGGTAACATTATGAATTTTTTATTTTATTAGACATGGGGGTTTCTCTTTTCGTATGCCGTCTTCTGCTTG
>DDX3XE12sg1.exon_Change_codon_position_41345416_to_GAC,D,0.54,RANKT	AATGATACGGCGACCACCGATTTTATTTATTTAGAAATTTGTTTATCTCAGGTAATAATAAAAATTTTTTTTCTTTCAGATGCTGGCTCGTGACTTCTTAGATGAATATATTTTTTTAGCTGTAGGAAGAGTTGGCTCTACCTCTGAAAACATCACACAGAAAGTAGTTTGGGTGGAAGAATCAGACAAACGGTCATTTCTGCTTGACCTCCTAAATGCAACAGGTAACATTATGAATTTTTTATTTTATTAGACATGGGGGTTTCTCTTTTCGTATGCCGTCTTCTGCTTG
>DDX3XE12sg1.exon_Change_codon_position_41345416_to_GAG,E,0.58,RANKT	AATGATACGGCGACCACCGATTTTATTTATTTAGAAATTTGTTTATCTCAGGTAATAATAAAAATTTTTTTTCTTTCAGATGCTGGCTCGTGAGTTCTTAGATGAATATATTTTTTTAGCTGTAGGAAGAGTTGGCTCTACCTCTGAAAACATCACACAGAAAGTAGTTTGGGTGGAAGAATCAGACAAACGGTCATTTCTGCTTGACCTCCTAAATGCAACAGGTAACATTATGAATTTTTTATTTTATTAGACATGGGGGTTTCTCTTTTCGTATGCCGTCTTCTGCTTG
>DDX3XE12sg1.exon_Change_codon_position_41345419_to_ATC,I,0.48,RANKT	AATGATACGGCGACCACCGATTTTATTTATTTAGAAATTTGTTTATCTCAGGTAATAATAAAAATTTTTTTTCTTTCAGATGCTGGCTCGTGATATCTTAGATGAATATATTTTTTTAGCTGTAGGAAGAGTTGGCTCTACCTCTGAAAACATCACACAGAAAGTAGTTTGGGTGGAAGAATCAGACAAACGGTCATTTCTGCTTGACCTCCTAAATGCAACAGGTAACATTATGAATTTTTTATTTTATTAGACATGGGGGTTTCTCTTTTCGTATGCCGTCTTCTGCTTG
>DDX3XE12sg1.exon_Change_codon_position_41345419_to_AGC,S,0.24,RANKT	AATGATACGGCGACCACCGATTTTATTTATTTAGAAATTTGTTTATCTCAGGTAATAATAAAAATTTTTTTTCTTTCAGATGCTGGCTCGTGATAGCTTAGATGAATATATTTTTTTAGCTGTAGGAAGAGTTGGCTCTACCTCTGAAAACATCACACAGAAAGTAGTTTGGGTGGAAGAATCAGACAAACGGTCATTTCTGCTTGACCTCCTAAATGCAACAGGTAACATTATGAATTTTTTATTTTATTAGACATGGGGGTTTCTCTTTTCGTATGCCGTCTTCTGCTTG
>DDX3XE12sg1.exon_Change_codon_position_41345419_to_ATT,I,0.36,RANK2	AATGATACGGCGACCACCGATTTTATTTATTTAGAAATTTGTTTATCTCAGGTAATAATAAAAATTTTTTTTCTTTCAGATGCTGGCTCGTGATATTTTAGATGAATATATTTTTTTAGCTGTAGGAAGAGTTGGCTCTACCTCTGAAAACATCACACAGAAAGTAGTTTGGGTGGAAGAATCAGACAAACGGTCATTTCTGCTTGACCTCCTAAATGCAACAGGTAACATTATGAATTTTTTATTTTATTAGACATGGGGGTTTCTCTTTTCGTATGCCGTCTTCTGCTTG
>DDX3XE12sg1.exon_Change_codon_position_41345419_to_CTC,L,0.20,RANK2	AATGATACGGCGACCACCGATTTTATTTATTTAGAAATTTGTTTATCTCAGGTAATAATAAAAATTTTTTTTCTTTCAGATGCTGGCTCGTGATCTCTTAGATGAATATATTTTTTTAGCTGTAGGAAGAGTTGGCTCTACCTCTGAAAACATCACACAGAAAGTAGTTTGGGTGGAAGAATCAGACAAACGGTCATTTCTGCTTGACCTCCTAAATGCAACAGGTAACATTATGAATTTTTTATTTTATTAGACATGGGGGTTTCTCTTTTCGTATGCCGTCTTCTGCTTG
>DDX3XE12sg1.exon_Change_codon_position_41345419_to_GTC,V,0.24,RANK2	AATGATACGGCGACCACCGATTTTATTTATTTAGAAATTTGTTTATCTCAGGTAATAATAAAAATTTTTTTTCTTTCAGATGCTGGCTCGTGATGTCTTAGATGAATATATTTTTTTAGCTGTAGGAAGAGTTGGCTCTACCTCTGAAAACATCACACAGAAAGTAGTTTGGGTGGAAGAATCAGACAAACGGTCATTTCTGCTTGACCTCCTAAATGCAACAGGTAACATTATGAATTTTTTATTTTATTAGACATGGGGGTTTCTCTTTTCGTATGCCGTCTTCTGCTTG
>DDX3XE12sg1.exon_Change_codon_position_41345419_to_GTG,V,0.47,RANKT	AATGATACGGCGACCACCGATTTTATTTATTTAGAAATTTGTTTATCTCAGGTAATAATAAAAATTTTTTTTCTTTCAGATGCTGGCTCGTGATGTGTTAGATGAATATATTTTTTTAGCTGTAGGAAGAGTTGGCTCTACCTCTGAAAACATCACACAGAAAGTAGTTTGGGTGGAAGAATCAGACAAACGGTCATTTCTGCTTGACCTCCTAAATGCAACAGGTAACATTATGAATTTTTTATTTTATTAGACATGGGGGTTTCTCTTTTCGTATGCCGTCTTCTGCTTG
>DDX3XE12sg1.exon_Change_codon_position_41345419_to_TAT,Y,0.43,RANK2	AATGATACGGCGACCACCGATTTTATTTATTTAGAAATTTGTTTATCTCAGGTAATAATAAAAATTTTTTTTCTTTCAGATGCTGGCTCGTGATTATTTAGATGAATATATTTTTTTAGCTGTAGGAAGAGTTGGCTCTACCTCTGAAAACATCACACAGAAAGTAGTTTGGGTGGAAGAATCAGACAAACGGTCATTTCTGCTTGACCTCCTAAATGCAACAGGTAACATTATGAATTTTTTATTTTATTAGACATGGGGGTTTCTCTTTTCGTATGCCGTCTTCTGCTTG
>DDX3XE12sg1.exon_Change_codon_position_41345419_to_TGT,C,0.45,RANK2	AATGATACGGCGACCACCGATTTTATTTATTTAGAAATTTGTTTATCTCAGGTAATAATAAAAATTTTTTTTCTTTCAGATGCTGGCTCGTGATTGTTTAGATGAATATATTTTTTTAGCTGTAGGAAGAGTTGGCTCTACCTCTGAAAACATCACACAGAAAGTAGTTTGGGTGGAAGAATCAGACAAACGGTCATTTCTGCTTGACCTCCTAAATGCAACAGGTAACATTATGAATTTTTTATTTTATTAGACATGGGGGTTTCTCTTTTCGTATGCCGTCTTCTGCTTG
>DDX3XE12sg1.exon_Change_codon_position_41345419_to_TAC,Y,0.57,RANKT	AATGATACGGCGACCACCGATTTTATTTATTTAGAAATTTGTTTATCTCAGGTAATAATAAAAATTTTTTTTCTTTCAGATGCTGGCTCGTGATTACTTAGATGAATATATTTTTTTAGCTGTAGGAAGAGTTGGCTCTACCTCTGAAAACATCACACAGAAAGTAGTTTGGGTGGAAGAATCAGACAAACGGTCATTTCTGCTTGACCTCCTAAATGCAACAGGTAACATTATGAATTTTTTATTTTATTAGACATGGGGGTTTCTCTTTTCGTATGCCGTCTTCTGCTTG
>DDX3XE12sg1.exon_Change_codon_position_41345419_to_TCC,S,0.22,RANK2	AATGATACGGCGACCACCGATTTTATTTATTTAGAAATTTGTTTATCTCAGGTAATAATAAAAATTTTTTTTCTTTCAGATGCTGGCTCGTGATTCCTTAGATGAATATATTTTTTTAGCTGTAGGAAGAGTTGGCTCTACCTCTGAAAACATCACACAGAAAGTAGTTTGGGTGGAAGAATCAGACAAACGGTCATTTCTGCTTGACCTCCTAAATGCAACAGGTAACATTATGAATTTTTTATTTTATTAGACATGGGGGTTTCTCTTTTCGTATGCCGTCTTCTGCTTG
>DDX3XE12sg1.exon_Change_codon_position_41345419_to_TGC,C,0.55,RANKT	AATGATACGGCGACCACCGATTTTATTTATTTAGAAATTTGTTTATCTCAGGTAATAATAAAAATTTTTTTTCTTTCAGATGCTGGCTCGTGATTGCTTAGATGAATATATTTTTTTAGCTGTAGGAAGAGTTGGCTCTACCTCTGAAAACATCACACAGAAAGTAGTTTGGGTGGAAGAATCAGACAAACGGTCATTTCTGCTTGACCTCCTAAATGCAACAGGTAACATTATGAATTTTTTATTTTATTAGACATGGGGGTTTCTCTTTTCGTATGCCGTCTTCTGCTTG
>DDX3XE12sg1.exon_Change_codon_position_41345419_to_TTA,L,0.07,RANK6	AATGATACGGCGACCACCGATTTTATTTATTTAGAAATTTGTTTATCTCAGGTAATAATAAAAATTTTTTTTCTTTCAGATGCTGGCTCGTGATTTATTAGATGAATATATTTTTTTAGCTGTAGGAAGAGTTGGCTCTACCTCTGAAAACATCACACAGAAAGTAGTTTGGGTGGAAGAATCAGACAAACGGTCATTTCTGCTTGACCTCCTAAATGCAACAGGTAACATTATGAATTTTTTATTTTATTAGACATGGGGGTTTCTCTTTTCGTATGCCGTCTTCTGCTTG
>DDX3XE12sg1.exon_Change_codon_position_41345419_to_TTG,L,0.13,RANK4	AATGATACGGCGACCACCGATTTTATTTATTTAGAAATTTGTTTATCTCAGGTAATAATAAAAATTTTTTTTCTTTCAGATGCTGGCTCGTGATTTGTTAGATGAATATATTTTTTTAGCTGTAGGAAGAGTTGGCTCTACCTCTGAAAACATCACACAGAAAGTAGTTTGGGTGGAAGAATCAGACAAACGGTCATTTCTGCTTGACCTCCTAAATGCAACAGGTAACATTATGAATTTTTTATTTTATTAGACATGGGGGTTTCTCTTTTCGTATGCCGTCTTCTGCTTG
>DDX3XE12sg1.exon_Change_codon_position_41345419_to_TTT,F,0.45,RANK2	AATGATACGGCGACCACCGATTTTATTTATTTAGAAATTTGTTTATCTCAGGTAATAATAAAAATTTTTTTTCTTTCAGATGCTGGCTCGTGATTTTTTAGATGAATATATTTTTTTAGCTGTAGGAAGAGTTGGCTCTACCTCTGAAAACATCACACAGAAAGTAGTTTGGGTGGAAGAATCAGACAAACGGTCATTTCTGCTTGACCTCCTAAATGCAACAGGTAACATTATGAATTTTTTATTTTATTAGACATGGGGGTTTCTCTTTTCGTATGCCGTCTTCTGCTTG
>DDX3XE12sg1.exon_Change_codon_position_41345422_to_ATA,I,0.16,RANK3	AATGATACGGCGACCACCGATTTTATTTATTTAGAAATTTGTTTATCTCAGGTAATAATAAAAATTTTTTTTCTTTCAGATGCTGGCTCGTGATTTCATAGATGAATATATTTTTTTAGCTGTAGGAAGAGTTGGCTCTACCTCTGAAAACATCACACAGAAAGTAGTTTGGGTGGAAGAATCAGACAAACGGTCATTTCTGCTTGACCTCCTAAATGCAACAGGTAACATTATGAATTTTTTATTTTATTAGACATGGGGGTTTCTCTTTTCGTATGCCGTCTTCTGCTTG
>DDX3XE12sg1.exon_Change_codon_position_41345422_to_AGC,S,0.24,RANKT	AATGATACGGCGACCACCGATTTTATTTATTTAGAAATTTGTTTATCTCAGGTAATAATAAAAATTTTTTTTCTTTCAGATGCTGGCTCGTGATTTCAGCGATGAATATATTTTTTTAGCTGTAGGAAGAGTTGGCTCTACCTCTGAAAACATCACACAGAAAGTAGTTTGGGTGGAAGAATCAGACAAACGGTCATTTCTGCTTGACCTCCTAAATGCAACAGGTAACATTATGAATTTTTTATTTTATTAGACATGGGGGTTTCTCTTTTCGTATGCCGTCTTCTGCTTG
>DDX3XE12sg1.exon_Change_codon_position_41345422_to_ATC,I,0.48,RANKT	AATGATACGGCGACCACCGATTTTATTTATTTAGAAATTTGTTTATCTCAGGTAATAATAAAAATTTTTTTTCTTTCAGATGCTGGCTCGTGATTTCATCGATGAATATATTTTTTTAGCTGTAGGAAGAGTTGGCTCTACCTCTGAAAACATCACACAGAAAGTAGTTTGGGTGGAAGAATCAGACAAACGGTCATTTCTGCTTGACCTCCTAAATGCAACAGGTAACATTATGAATTTTTTATTTTATTAGACATGGGGGTTTCTCTTTTCGTATGCCGTCTTCTGCTTG
>DDX3XE12sg1.exon_Change_codon_position_41345422_to_CTA,L,0.07,RANK5	AATGATACGGCGACCACCGATTTTATTTATTTAGAAATTTGTTTATCTCAGGTAATAATAAAAATTTTTTTTCTTTCAGATGCTGGCTCGTGATTTCCTAGATGAATATATTTTTTTAGCTGTAGGAAGAGTTGGCTCTACCTCTGAAAACATCACACAGAAAGTAGTTTGGGTGGAAGAATCAGACAAACGGTCATTTCTGCTTGACCTCCTAAATGCAACAGGTAACATTATGAATTTTTTATTTTATTAGACATGGGGGTTTCTCTTTTCGTATGCCGTCTTCTGCTTG
>DDX3XE12sg1.exon_Change_codon_position_41345422_to_CTC,L,0.20,RANK2	AATGATACGGCGACCACCGATTTTATTTATTTAGAAATTTGTTTATCTCAGGTAATAATAAAAATTTTTTTTCTTTCAGATGCTGGCTCGTGATTTCCTCGATGAATATATTTTTTTAGCTGTAGGAAGAGTTGGCTCTACCTCTGAAAACATCACACAGAAAGTAGTTTGGGTGGAAGAATCAGACAAACGGTCATTTCTGCTTGACCTCCTAAATGCAACAGGTAACATTATGAATTTTTTATTTTATTAGACATGGGGGTTTCTCTTTTCGTATGCCGTCTTCTGCTTG
>DDX3XE12sg1.exon_Change_codon_position_41345422_to_CTG,L,0.41,RANKT	AATGATACGGCGACCACCGATTTTATTTATTTAGAAATTTGTTTATCTCAGGTAATAATAAAAATTTTTTTTCTTTCAGATGCTGGCTCGTGATTTCCTGGATGAATATATTTTTTTAGCTGTAGGAAGAGTTGGCTCTACCTCTGAAAACATCACACAGAAAGTAGTTTGGGTGGAAGAATCAGACAAACGGTCATTTCTGCTTGACCTCCTAAATGCAACAGGTAACATTATGAATTTTTTATTTTATTAGACATGGGGGTTTCTCTTTTCGTATGCCGTCTTCTGCTTG
>DDX3XE12sg1.exon_Change_codon_position_41345422_to_CTT,L,0.13,RANK3	AATGATACGGCGACCACCGATTTTATTTATTTAGAAATTTGTTTATCTCAGGTAATAATAAAAATTTTTTTTCTTTCAGATGCTGGCTCGTGATTTCCTTGATGAATATATTTTTTTAGCTGTAGGAAGAGTTGGCTCTACCTCTGAAAACATCACACAGAAAGTAGTTTGGGTGGAAGAATCAGACAAACGGTCATTTCTGCTTGACCTCCTAAATGCAACAGGTAACATTATGAATTTTTTATTTTATTAGACATGGGGGTTTCTCTTTTCGTATGCCGTCTTCTGCTTG
>DDX3XE12sg1.exon_Change_codon_position_41345422_to_GTA,V,0.11,RANK4	AATGATACGGCGACCACCGATTTTATTTATTTAGAAATTTGTTTATCTCAGGTAATAATAAAAATTTTTTTTCTTTCAGATGCTGGCTCGTGATTTCGTAGATGAATATATTTTTTTAGCTGTAGGAAGAGTTGGCTCTACCTCTGAAAACATCACACAGAAAGTAGTTTGGGTGGAAGAATCAGACAAACGGTCATTTCTGCTTGACCTCCTAAATGCAACAGGTAACATTATGAATTTTTTATTTTATTAGACATGGGGGTTTCTCTTTTCGTATGCCGTCTTCTGCTTG
>DDX3XE12sg1.exon_Change_codon_position_41345422_to_GTG,V,0.47,RANKT	AATGATACGGCGACCACCGATTTTATTTATTTAGAAATTTGTTTATCTCAGGTAATAATAAAAATTTTTTTTCTTTCAGATGCTGGCTCGTGATTTCGTGGATGAATATATTTTTTTAGCTGTAGGAAGAGTTGGCTCTACCTCTGAAAACATCACACAGAAAGTAGTTTGGGTGGAAGAATCAGACAAACGGTCATTTCTGCTTGACCTCCTAAATGCAACAGGTAACATTATGAATTTTTTATTTTATTAGACATGGGGGTTTCTCTTTTCGTATGCCGTCTTCTGCTTG
>DDX3XE12sg1.exon_Change_codon_position_41345422_to_TAA,STOP,0.28,RANK2	AATGATACGGCGACCACCGATTTTATTTATTTAGAAATTTGTTTATCTCAGGTAATAATAAAAATTTTTTTTCTTTCAGATGCTGGCTCGTGATTTCTAAGATGAATATATTTTTTTAGCTGTAGGAAGAGTTGGCTCTACCTCTGAAAACATCACACAGAAAGTAGTTTGGGTGGAAGAATCAGACAAACGGTCATTTCTGCTTGACCTCCTAAATGCAACAGGTAACATTATGAATTTTTTATTTTATTAGACATGGGGGTTTCTCTTTTCGTATGCCGTCTTCTGCTTG
>DDX3XE12sg1.exon_Change_codon_position_41345422_to_TCA,S,0.15,RANK5	AATGATACGGCGACCACCGATTTTATTTATTTAGAAATTTGTTTATCTCAGGTAATAATAAAAATTTTTTTTCTTTCAGATGCTGGCTCGTGATTTCTCAGATGAATATATTTTTTTAGCTGTAGGAAGAGTTGGCTCTACCTCTGAAAACATCACACAGAAAGTAGTTTGGGTGGAAGAATCAGACAAACGGTCATTTCTGCTTGACCTCCTAAATGCAACAGGTAACATTATGAATTTTTTATTTTATTAGACATGGGGGTTTCTCTTTTCGTATGCCGTCTTCTGCTTG
>DDX3XE12sg1.exon_Change_codon_position_41345422_to_TGA,STOP,0.52,RANKT	AATGATACGGCGACCACCGATTTTATTTATTTAGAAATTTGTTTATCTCAGGTAATAATAAAAATTTTTTTTCTTTCAGATGCTGGCTCGTGATTTCTGAGATGAATATATTTTTTTAGCTGTAGGAAGAGTTGGCTCTACCTCTGAAAACATCACACAGAAAGTAGTTTGGGTGGAAGAATCAGACAAACGGTCATTTCTGCTTGACCTCCTAAATGCAACAGGTAACATTATGAATTTTTTATTTTATTAGACATGGGGGTTTCTCTTTTCGTATGCCGTCTTCTGCTTG
>DDX3XE12sg1.exon_Change_codon_position_41345422_to_TTC,F,0.55,RANKT	AATGATACGGCGACCACCGATTTTATTTATTTAGAAATTTGTTTATCTCAGGTAATAATAAAAATTTTTTTTCTTTCAGATGCTGGCTCGTGATTTCTTCGATGAATATATTTTTTTAGCTGTAGGAAGAGTTGGCTCTACCTCTGAAAACATCACACAGAAAGTAGTTTGGGTGGAAGAATCAGACAAACGGTCATTTCTGCTTGACCTCCTAAATGCAACAGGTAACATTATGAATTTTTTATTTTATTAGACATGGGGGTTTCTCTTTTCGTATGCCGTCTTCTGCTTG
>DDX3XE12sg1.exon_Change_codon_position_41345422_to_TTG,L,0.13,RANK4	AATGATACGGCGACCACCGATTTTATTTATTTAGAAATTTGTTTATCTCAGGTAATAATAAAAATTTTTTTTCTTTCAGATGCTGGCTCGTGATTTCTTGGATGAATATATTTTTTTAGCTGTAGGAAGAGTTGGCTCTACCTCTGAAAACATCACACAGAAAGTAGTTTGGGTGGAAGAATCAGACAAACGGTCATTTCTGCTTGACCTCCTAAATGCAACAGGTAACATTATGAATTTTTTATTTTATTAGACATGGGGGTTTCTCTTTTCGTATGCCGTCTTCTGCTTG
>DDX3XE12sg1.exon_Change_codon_position_41345422_to_TTT,F,0.45,RANK2	AATGATACGGCGACCACCGATTTTATTTATTTAGAAATTTGTTTATCTCAGGTAATAATAAAAATTTTTTTTCTTTCAGATGCTGGCTCGTGATTTCTTTGATGAATATATTTTTTTAGCTGTAGGAAGAGTTGGCTCTACCTCTGAAAACATCACACAGAAAGTAGTTTGGGTGGAAGAATCAGACAAACGGTCATTTCTGCTTGACCTCCTAAATGCAACAGGTAACATTATGAATTTTTTATTTTATTAGACATGGGGGTTTCTCTTTTCGTATGCCGTCTTCTGCTTG
>DDX3XE12sg1.exon_Change_codon_position_41345425_to_AAT,N,0.46,RANK2	AATGATACGGCGACCACCGATTTTATTTATTTAGAAATTTGTTTATCTCAGGTAATAATAAAAATTTTTTTTCTTTCAGATGCTGGCTCGTGATTTCTTAAATGAATATATTTTTTTAGCTGTAGGAAGAGTTGGCTCTACCTCTGAAAACATCACACAGAAAGTAGTTTGGGTGGAAGAATCAGACAAACGGTCATTTCTGCTTGACCTCCTAAATGCAACAGGTAACATTATGAATTTTTTATTTTATTAGACATGGGGGTTTCTCTTTTCGTATGCCGTCTTCTGCTTG
>DDX3XE12sg1.exon_Change_codon_position_41345425_to_AAC,N,0.54,RANKT	AATGATACGGCGACCACCGATTTTATTTATTTAGAAATTTGTTTATCTCAGGTAATAATAAAAATTTTTTTTCTTTCAGATGCTGGCTCGTGATTTCTTAAACGAATATATTTTTTTAGCTGTAGGAAGAGTTGGCTCTACCTCTGAAAACATCACACAGAAAGTAGTTTGGGTGGAAGAATCAGACAAACGGTCATTTCTGCTTGACCTCCTAAATGCAACAGGTAACATTATGAATTTTTTATTTTATTAGACATGGGGGTTTCTCTTTTCGTATGCCGTCTTCTGCTTG
>DDX3XE12sg1.exon_Change_codon_position_41345425_to_CAT,H,0.41,RANK2	AATGATACGGCGACCACCGATTTTATTTATTTAGAAATTTGTTTATCTCAGGTAATAATAAAAATTTTTTTTCTTTCAGATGCTGGCTCGTGATTTCTTACATGAATATATTTTTTTAGCTGTAGGAAGAGTTGGCTCTACCTCTGAAAACATCACACAGAAAGTAGTTTGGGTGGAAGAATCAGACAAACGGTCATTTCTGCTTGACCTCCTAAATGCAACAGGTAACATTATGAATTTTTTATTTTATTAGACATGGGGGTTTCTCTTTTCGTATGCCGTCTTCTGCTTG
>DDX3XE12sg1.exon_Change_codon_position_41345425_to_CAC,H,0.59,RANKT	AATGATACGGCGACCACCGATTTTATTTATTTAGAAATTTGTTTATCTCAGGTAATAATAAAAATTTTTTTTCTTTCAGATGCTGGCTCGTGATTTCTTACACGAATATATTTTTTTAGCTGTAGGAAGAGTTGGCTCTACCTCTGAAAACATCACACAGAAAGTAGTTTGGGTGGAAGAATCAGACAAACGGTCATTTCTGCTTGACCTCCTAAATGCAACAGGTAACATTATGAATTTTTTATTTTATTAGACATGGGGGTTTCTCTTTTCGTATGCCGTCTTCTGCTTG
>DDX3XE12sg1.exon_Change_codon_position_41345425_to_GCC,A,0.40,RANKT	AATGATACGGCGACCACCGATTTTATTTATTTAGAAATTTGTTTATCTCAGGTAATAATAAAAATTTTTTTTCTTTCAGATGCTGGCTCGTGATTTCTTAGCCGAATATATTTTTTTAGCTGTAGGAAGAGTTGGCTCTACCTCTGAAAACATCACACAGAAAGTAGTTTGGGTGGAAGAATCAGACAAACGGTCATTTCTGCTTGACCTCCTAAATGCAACAGGTAACATTATGAATTTTTTATTTTATTAGACATGGGGGTTTCTCTTTTCGTATGCCGTCTTCTGCTTG
>DDX3XE12sg1.exon_Change_codon_position_41345425_to_GGC,G,0.34,RANKT	AATGATACGGCGACCACCGATTTTATTTATTTAGAAATTTGTTTATCTCAGGTAATAATAAAAATTTTTTTTCTTTCAGATGCTGGCTCGTGATTTCTTAGGCGAATATATTTTTTTAGCTGTAGGAAGAGTTGGCTCTACCTCTGAAAACATCACACAGAAAGTAGTTTGGGTGGAAGAATCAGACAAACGGTCATTTCTGCTTGACCTCCTAAATGCAACAGGTAACATTATGAATTTTTTATTTTATTAGACATGGGGGTTTCTCTTTTCGTATGCCGTCTTCTGCTTG
>DDX3XE12sg1.exon_Change_codon_position_41345425_to_GTG,V,0.47,RANKT	AATGATACGGCGACCACCGATTTTATTTATTTAGAAATTTGTTTATCTCAGGTAATAATAAAAATTTTTTTTCTTTCAGATGCTGGCTCGTGATTTCTTAGTGGAATATATTTTTTTAGCTGTAGGAAGAGTTGGCTCTACCTCTGAAAACATCACACAGAAAGTAGTTTGGGTGGAAGAATCAGACAAACGGTCATTTCTGCTTGACCTCCTAAATGCAACAGGTAACATTATGAATTTTTTATTTTATTAGACATGGGGGTTTCTCTTTTCGTATGCCGTCTTCTGCTTG
>DDX3XE12sg1.exon_Change_codon_position_41345425_to_TAT,Y,0.43,RANK2	AATGATACGGCGACCACCGATTTTATTTATTTAGAAATTTGTTTATCTCAGGTAATAATAAAAATTTTTTTTCTTTCAGATGCTGGCTCGTGATTTCTTATATGAATATATTTTTTTAGCTGTAGGAAGAGTTGGCTCTACCTCTGAAAACATCACACAGAAAGTAGTTTGGGTGGAAGAATCAGACAAACGGTCATTTCTGCTTGACCTCCTAAATGCAACAGGTAACATTATGAATTTTTTATTTTATTAGACATGGGGGTTTCTCTTTTCGTATGCCGTCTTCTGCTTG
>DDX3XE12sg1.exon_Change_codon_position_41345425_to_TAC,Y,0.57,RANKT	AATGATACGGCGACCACCGATTTTATTTATTTAGAAATTTGTTTATCTCAGGTAATAATAAAAATTTTTTTTCTTTCAGATGCTGGCTCGTGATTTCTTATACGAATATATTTTTTTAGCTGTAGGAAGAGTTGGCTCTACCTCTGAAAACATCACACAGAAAGTAGTTTGGGTGGAAGAATCAGACAAACGGTCATTTCTGCTTGACCTCCTAAATGCAACAGGTAACATTATGAATTTTTTATTTTATTAGACATGGGGGTTTCTCTTTTCGTATGCCGTCTTCTGCTTG
>DDX3XE12sg1.exon_Change_codon_position_41345425_to_GCT,A,0.26,RANK2	AATGATACGGCGACCACCGATTTTATTTATTTAGAAATTTGTTTATCTCAGGTAATAATAAAAATTTTTTTTCTTTCAGATGCTGGCTCGTGATTTCTTAGCTGAATATATTTTTTTAGCTGTAGGAAGAGTTGGCTCTACCTCTGAAAACATCACACAGAAAGTAGTTTGGGTGGAAGAATCAGACAAACGGTCATTTCTGCTTGACCTCCTAAATGCAACAGGTAACATTATGAATTTTTTATTTTATTAGACATGGGGGTTTCTCTTTTCGTATGCCGTCTTCTGCTTG
>DDX3XE12sg1.exon_Change_codon_position_41345425_to_GGT,G,0.16,RANK4	AATGATACGGCGACCACCGATTTTATTTATTTAGAAATTTGTTTATCTCAGGTAATAATAAAAATTTTTTTTCTTTCAGATGCTGGCTCGTGATTTCTTAGGTGAATATATTTTTTTAGCTGTAGGAAGAGTTGGCTCTACCTCTGAAAACATCACACAGAAAGTAGTTTGGGTGGAAGAATCAGACAAACGGTCATTTCTGCTTGACCTCCTAAATGCAACAGGTAACATTATGAATTTTTTATTTTATTAGACATGGGGGTTTCTCTTTTCGTATGCCGTCTTCTGCTTG
>DDX3XE12sg1.exon_Change_codon_position_41345425_to_GTT,V,0.18,RANK3	AATGATACGGCGACCACCGATTTTATTTATTTAGAAATTTGTTTATCTCAGGTAATAATAAAAATTTTTTTTCTTTCAGATGCTGGCTCGTGATTTCTTAGTTGAATATATTTTTTTAGCTGTAGGAAGAGTTGGCTCTACCTCTGAAAACATCACACAGAAAGTAGTTTGGGTGGAAGAATCAGACAAACGGTCATTTCTGCTTGACCTCCTAAATGCAACAGGTAACATTATGAATTTTTTATTTTATTAGACATGGGGGTTTCTCTTTTCGTATGCCGTCTTCTGCTTG
>DDX3XE12sg1.exon_Change_codon_position_41345425_to_GAA,E,0.42,RANK2	AATGATACGGCGACCACCGATTTTATTTATTTAGAAATTTGTTTATCTCAGGTAATAATAAAAATTTTTTTTCTTTCAGATGCTGGCTCGTGATTTCTTAGAAGAATATATTTTTTTAGCTGTAGGAAGAGTTGGCTCTACCTCTGAAAACATCACACAGAAAGTAGTTTGGGTGGAAGAATCAGACAAACGGTCATTTCTGCTTGACCTCCTAAATGCAACAGGTAACATTATGAATTTTTTATTTTATTAGACATGGGGGTTTCTCTTTTCGTATGCCGTCTTCTGCTTG
>DDX3XE12sg1.exon_Change_codon_position_41345425_to_GAC,D,0.54,RANKT	AATGATACGGCGACCACCGATTTTATTTATTTAGAAATTTGTTTATCTCAGGTAATAATAAAAATTTTTTTTCTTTCAGATGCTGGCTCGTGATTTCTTAGACGAATATATTTTTTTAGCTGTAGGAAGAGTTGGCTCTACCTCTGAAAACATCACACAGAAAGTAGTTTGGGTGGAAGAATCAGACAAACGGTCATTTCTGCTTGACCTCCTAAATGCAACAGGTAACATTATGAATTTTTTATTTTATTAGACATGGGGGTTTCTCTTTTCGTATGCCGTCTTCTGCTTG
>DDX3XE12sg1.exon_Change_codon_position_41345425_to_GAG,E,0.58,RANKT	AATGATACGGCGACCACCGATTTTATTTATTTAGAAATTTGTTTATCTCAGGTAATAATAAAAATTTTTTTTCTTTCAGATGCTGGCTCGTGATTTCTTAGAGGAATATATTTTTTTAGCTGTAGGAAGAGTTGGCTCTACCTCTGAAAACATCACACAGAAAGTAGTTTGGGTGGAAGAATCAGACAAACGGTCATTTCTGCTTGACCTCCTAAATGCAACAGGTAACATTATGAATTTTTTATTTTATTAGACATGGGGGTTTCTCTTTTCGTATGCCGTCTTCTGCTTG
>DDX3XE12sg1.exon_Change_codon_position_41345428_to_AAA,K,0.42,RANK2	AATGATACGGCGACCACCGATTTTATTTATTTAGAAATTTGTTTATCTCAGGTAATAATAAAAATTTTTTTTCTTTCAGATGCTGGCTCGTGATTTCTTAGATAAATATATTTTTTTAGCTGTAGGAAGAGTTGGCTCTACCTCTGAAAACATCACACAGAAAGTAGTTTGGGTGGAAGAATCAGACAAACGGTCATTTCTGCTTGACCTCCTAAATGCAACAGGTAACATTATGAATTTTTTATTTTATTAGACATGGGGGTTTCTCTTTTCGTATGCCGTCTTCTGCTTG
>DDX3XE12sg1.exon_Change_codon_position_41345428_to_AAG,K,0.58,RANKT	AATGATACGGCGACCACCGATTTTATTTATTTAGAAATTTGTTTATCTCAGGTAATAATAAAAATTTTTTTTCTTTCAGATGCTGGCTCGTGATTTCTTAGATAAGTATATTTTTTTAGCTGTAGGAAGAGTTGGCTCTACCTCTGAAAACATCACACAGAAAGTAGTTTGGGTGGAAGAATCAGACAAACGGTCATTTCTGCTTGACCTCCTAAATGCAACAGGTAACATTATGAATTTTTTATTTTATTAGACATGGGGGTTTCTCTTTTCGTATGCCGTCTTCTGCTTG
>DDX3XE12sg1.exon_Change_codon_position_41345428_to_CAA,Q,0.25,RANK2	AATGATACGGCGACCACCGATTTTATTTATTTAGAAATTTGTTTATCTCAGGTAATAATAAAAATTTTTTTTCTTTCAGATGCTGGCTCGTGATTTCTTAGATCAATATATTTTTTTAGCTGTAGGAAGAGTTGGCTCTACCTCTGAAAACATCACACAGAAAGTAGTTTGGGTGGAAGAATCAGACAAACGGTCATTTCTGCTTGACCTCCTAAATGCAACAGGTAACATTATGAATTTTTTATTTTATTAGACATGGGGGTTTCTCTTTTCGTATGCCGTCTTCTGCTTG
>DDX3XE12sg1.exon_Change_codon_position_41345428_to_CAG,Q,0.75,RANKT	AATGATACGGCGACCACCGATTTTATTTATTTAGAAATTTGTTTATCTCAGGTAATAATAAAAATTTTTTTTCTTTCAGATGCTGGCTCGTGATTTCTTAGATCAGTATATTTTTTTAGCTGTAGGAAGAGTTGGCTCTACCTCTGAAAACATCACACAGAAAGTAGTTTGGGTGGAAGAATCAGACAAACGGTCATTTCTGCTTGACCTCCTAAATGCAACAGGTAACATTATGAATTTTTTATTTTATTAGACATGGGGGTTTCTCTTTTCGTATGCCGTCTTCTGCTTG
>DDX3XE12sg1.exon_Change_codon_position_41345428_to_GCC,A,0.40,RANKT	AATGATACGGCGACCACCGATTTTATTTATTTAGAAATTTGTTTATCTCAGGTAATAATAAAAATTTTTTTTCTTTCAGATGCTGGCTCGTGATTTCTTAGATGCCTATATTTTTTTAGCTGTAGGAAGAGTTGGCTCTACCTCTGAAAACATCACACAGAAAGTAGTTTGGGTGGAAGAATCAGACAAACGGTCATTTCTGCTTGACCTCCTAAATGCAACAGGTAACATTATGAATTTTTTATTTTATTAGACATGGGGGTTTCTCTTTTCGTATGCCGTCTTCTGCTTG
>DDX3XE12sg1.exon_Change_codon_position_41345428_to_GGC,G,0.34,RANKT	AATGATACGGCGACCACCGATTTTATTTATTTAGAAATTTGTTTATCTCAGGTAATAATAAAAATTTTTTTTCTTTCAGATGCTGGCTCGTGATTTCTTAGATGGCTATATTTTTTTAGCTGTAGGAAGAGTTGGCTCTACCTCTGAAAACATCACACAGAAAGTAGTTTGGGTGGAAGAATCAGACAAACGGTCATTTCTGCTTGACCTCCTAAATGCAACAGGTAACATTATGAATTTTTTATTTTATTAGACATGGGGGTTTCTCTTTTCGTATGCCGTCTTCTGCTTG
>DDX3XE12sg1.exon_Change_codon_position_41345428_to_GTG,V,0.47,RANKT	AATGATACGGCGACCACCGATTTTATTTATTTAGAAATTTGTTTATCTCAGGTAATAATAAAAATTTTTTTTCTTTCAGATGCTGGCTCGTGATTTCTTAGATGTGTATATTTTTTTAGCTGTAGGAAGAGTTGGCTCTACCTCTGAAAACATCACACAGAAAGTAGTTTGGGTGGAAGAATCAGACAAACGGTCATTTCTGCTTGACCTCCTAAATGCAACAGGTAACATTATGAATTTTTTATTTTATTAGACATGGGGGTTTCTCTTTTCGTATGCCGTCTTCTGCTTG
>DDX3XE12sg1.exon_Change_codon_position_41345428_to_TAA,STOP,0.28,RANK2	AATGATACGGCGACCACCGATTTTATTTATTTAGAAATTTGTTTATCTCAGGTAATAATAAAAATTTTTTTTCTTTCAGATGCTGGCTCGTGATTTCTTAGATTAATATATTTTTTTAGCTGTAGGAAGAGTTGGCTCTACCTCTGAAAACATCACACAGAAAGTAGTTTGGGTGGAAGAATCAGACAAACGGTCATTTCTGCTTGACCTCCTAAATGCAACAGGTAACATTATGAATTTTTTATTTTATTAGACATGGGGGTTTCTCTTTTCGTATGCCGTCTTCTGCTTG
>DDX3XE12sg1.exon_Change_codon_position_41345428_to_TGA,STOP,0.52,RANKT	AATGATACGGCGACCACCGATTTTATTTATTTAGAAATTTGTTTATCTCAGGTAATAATAAAAATTTTTTTTCTTTCAGATGCTGGCTCGTGATTTCTTAGATTGATATATTTTTTTAGCTGTAGGAAGAGTTGGCTCTACCTCTGAAAACATCACACAGAAAGTAGTTTGGGTGGAAGAATCAGACAAACGGTCATTTCTGCTTGACCTCCTAAATGCAACAGGTAACATTATGAATTTTTTATTTTATTAGACATGGGGGTTTCTCTTTTCGTATGCCGTCTTCTGCTTG
>DDX3XE12sg1.exon_Change_codon_position_41345428_to_GCA,A,0.23,RANK3	AATGATACGGCGACCACCGATTTTATTTATTTAGAAATTTGTTTATCTCAGGTAATAATAAAAATTTTTTTTCTTTCAGATGCTGGCTCGTGATTTCTTAGATGCATATATTTTTTTAGCTGTAGGAAGAGTTGGCTCTACCTCTGAAAACATCACACAGAAAGTAGTTTGGGTGGAAGAATCAGACAAACGGTCATTTCTGCTTGACCTCCTAAATGCAACAGGTAACATTATGAATTTTTTATTTTATTAGACATGGGGGTTTCTCTTTTCGTATGCCGTCTTCTGCTTG
>DDX3XE12sg1.exon_Change_codon_position_41345428_to_GGA,G,0.25,RANK2	AATGATACGGCGACCACCGATTTTATTTATTTAGAAATTTGTTTATCTCAGGTAATAATAAAAATTTTTTTTCTTTCAGATGCTGGCTCGTGATTTCTTAGATGGATATATTTTTTTAGCTGTAGGAAGAGTTGGCTCTACCTCTGAAAACATCACACAGAAAGTAGTTTGGGTGGAAGAATCAGACAAACGGTCATTTCTGCTTGACCTCCTAAATGCAACAGGTAACATTATGAATTTTTTATTTTATTAGACATGGGGGTTTCTCTTTTCGTATGCCGTCTTCTGCTTG
>DDX3XE12sg1.exon_Change_codon_position_41345428_to_GTA,V,0.11,RANK4	AATGATACGGCGACCACCGATTTTATTTATTTAGAAATTTGTTTATCTCAGGTAATAATAAAAATTTTTTTTCTTTCAGATGCTGGCTCGTGATTTCTTAGATGTATATATTTTTTTAGCTGTAGGAAGAGTTGGCTCTACCTCTGAAAACATCACACAGAAAGTAGTTTGGGTGGAAGAATCAGACAAACGGTCATTTCTGCTTGACCTCCTAAATGCAACAGGTAACATTATGAATTTTTTATTTTATTAGACATGGGGGTTTCTCTTTTCGTATGCCGTCTTCTGCTTG
>DDX3XE12sg1.exon_Change_codon_position_41345428_to_GAC,D,0.54,RANKT	AATGATACGGCGACCACCGATTTTATTTATTTAGAAATTTGTTTATCTCAGGTAATAATAAAAATTTTTTTTCTTTCAGATGCTGGCTCGTGATTTCTTAGATGACTATATTTTTTTAGCTGTAGGAAGAGTTGGCTCTACCTCTGAAAACATCACACAGAAAGTAGTTTGGGTGGAAGAATCAGACAAACGGTCATTTCTGCTTGACCTCCTAAATGCAACAGGTAACATTATGAATTTTTTATTTTATTAGACATGGGGGTTTCTCTTTTCGTATGCCGTCTTCTGCTTG
>DDX3XE12sg1.exon_Change_codon_position_41345428_to_GAG,E,0.58,RANKT	AATGATACGGCGACCACCGATTTTATTTATTTAGAAATTTGTTTATCTCAGGTAATAATAAAAATTTTTTTTCTTTCAGATGCTGGCTCGTGATTTCTTAGATGAGTATATTTTTTTAGCTGTAGGAAGAGTTGGCTCTACCTCTGAAAACATCACACAGAAAGTAGTTTGGGTGGAAGAATCAGACAAACGGTCATTTCTGCTTGACCTCCTAAATGCAACAGGTAACATTATGAATTTTTTATTTTATTAGACATGGGGGTTTCTCTTTTCGTATGCCGTCTTCTGCTTG
>DDX3XE12sg1.exon_Change_codon_position_41345428_to_GAT,D,0.46,RANK2	AATGATACGGCGACCACCGATTTTATTTATTTAGAAATTTGTTTATCTCAGGTAATAATAAAAATTTTTTTTCTTTCAGATGCTGGCTCGTGATTTCTTAGATGATTATATTTTTTTAGCTGTAGGAAGAGTTGGCTCTACCTCTGAAAACATCACACAGAAAGTAGTTTGGGTGGAAGAATCAGACAAACGGTCATTTCTGCTTGACCTCCTAAATGCAACAGGTAACATTATGAATTTTTTATTTTATTAGACATGGGGGTTTCTCTTTTCGTATGCCGTCTTCTGCTTG
>DDX3XE12sg1.exon_Change_codon_position_41345431_to_AAT,N,0.46,RANK2	AATGATACGGCGACCACCGATTTTATTTATTTAGAAATTTGTTTATCTCAGGTAATAATAAAAATTTTTTTTCTTTCAGATGCTGGCTCGTGATTTCTTAGATGAAAATATTTTTTTAGCTGTAGGAAGAGTTGGCTCTACCTCTGAAAACATCACACAGAAAGTAGTTTGGGTGGAAGAATCAGACAAACGGTCATTTCTGCTTGACCTCCTAAATGCAACAGGTAACATTATGAATTTTTTATTTTATTAGACATGGGGGTTTCTCTTTTCGTATGCCGTCTTCTGCTTG
>DDX3XE12sg1.exon_Change_codon_position_41345431_to_AAC,N,0.54,RANKT	AATGATACGGCGACCACCGATTTTATTTATTTAGAAATTTGTTTATCTCAGGTAATAATAAAAATTTTTTTTCTTTCAGATGCTGGCTCGTGATTTCTTAGATGAAAACATTTTTTTAGCTGTAGGAAGAGTTGGCTCTACCTCTGAAAACATCACACAGAAAGTAGTTTGGGTGGAAGAATCAGACAAACGGTCATTTCTGCTTGACCTCCTAAATGCAACAGGTAACATTATGAATTTTTTATTTTATTAGACATGGGGGTTTCTCTTTTCGTATGCCGTCTTCTGCTTG
>DDX3XE12sg1.exon_Change_codon_position_41345431_to_AGC,S,0.24,RANKT	AATGATACGGCGACCACCGATTTTATTTATTTAGAAATTTGTTTATCTCAGGTAATAATAAAAATTTTTTTTCTTTCAGATGCTGGCTCGTGATTTCTTAGATGAAAGCATTTTTTTAGCTGTAGGAAGAGTTGGCTCTACCTCTGAAAACATCACACAGAAAGTAGTTTGGGTGGAAGAATCAGACAAACGGTCATTTCTGCTTGACCTCCTAAATGCAACAGGTAACATTATGAATTTTTTATTTTATTAGACATGGGGGTTTCTCTTTTCGTATGCCGTCTTCTGCTTG
>DDX3XE12sg1.exon_Change_codon_position_41345431_to_CAT,H,0.41,RANK2	AATGATACGGCGACCACCGATTTTATTTATTTAGAAATTTGTTTATCTCAGGTAATAATAAAAATTTTTTTTCTTTCAGATGCTGGCTCGTGATTTCTTAGATGAACATATTTTTTTAGCTGTAGGAAGAGTTGGCTCTACCTCTGAAAACATCACACAGAAAGTAGTTTGGGTGGAAGAATCAGACAAACGGTCATTTCTGCTTGACCTCCTAAATGCAACAGGTAACATTATGAATTTTTTATTTTATTAGACATGGGGGTTTCTCTTTTCGTATGCCGTCTTCTGCTTG
>DDX3XE12sg1.exon_Change_codon_position_41345431_to_CAC,H,0.59,RANKT	AATGATACGGCGACCACCGATTTTATTTATTTAGAAATTTGTTTATCTCAGGTAATAATAAAAATTTTTTTTCTTTCAGATGCTGGCTCGTGATTTCTTAGATGAACACATTTTTTTAGCTGTAGGAAGAGTTGGCTCTACCTCTGAAAACATCACACAGAAAGTAGTTTGGGTGGAAGAATCAGACAAACGGTCATTTCTGCTTGACCTCCTAAATGCAACAGGTAACATTATGAATTTTTTATTTTATTAGACATGGGGGTTTCTCTTTTCGTATGCCGTCTTCTGCTTG
>DDX3XE12sg1.exon_Change_codon_position_41345431_to_GAT,D,0.46,RANK2	AATGATACGGCGACCACCGATTTTATTTATTTAGAAATTTGTTTATCTCAGGTAATAATAAAAATTTTTTTTCTTTCAGATGCTGGCTCGTGATTTCTTAGATGAAGATATTTTTTTAGCTGTAGGAAGAGTTGGCTCTACCTCTGAAAACATCACACAGAAAGTAGTTTGGGTGGAAGAATCAGACAAACGGTCATTTCTGCTTGACCTCCTAAATGCAACAGGTAACATTATGAATTTTTTATTTTATTAGACATGGGGGTTTCTCTTTTCGTATGCCGTCTTCTGCTTG
>DDX3XE12sg1.exon_Change_codon_position_41345431_to_GAC,D,0.54,RANKT	AATGATACGGCGACCACCGATTTTATTTATTTAGAAATTTGTTTATCTCAGGTAATAATAAAAATTTTTTTTCTTTCAGATGCTGGCTCGTGATTTCTTAGATGAAGACATTTTTTTAGCTGTAGGAAGAGTTGGCTCTACCTCTGAAAACATCACACAGAAAGTAGTTTGGGTGGAAGAATCAGACAAACGGTCATTTCTGCTTGACCTCCTAAATGCAACAGGTAACATTATGAATTTTTTATTTTATTAGACATGGGGGTTTCTCTTTTCGTATGCCGTCTTCTGCTTG
>DDX3XE12sg1.exon_Change_codon_position_41345431_to_TGC,C,0.55,RANKT	AATGATACGGCGACCACCGATTTTATTTATTTAGAAATTTGTTTATCTCAGGTAATAATAAAAATTTTTTTTCTTTCAGATGCTGGCTCGTGATTTCTTAGATGAATGCATTTTTTTAGCTGTAGGAAGAGTTGGCTCTACCTCTGAAAACATCACACAGAAAGTAGTTTGGGTGGAAGAATCAGACAAACGGTCATTTCTGCTTGACCTCCTAAATGCAACAGGTAACATTATGAATTTTTTATTTTATTAGACATGGGGGTTTCTCTTTTCGTATGCCGTCTTCTGCTTG
>DDX3XE12sg1.exon_Change_codon_position_41345431_to_TTC,F,0.55,RANKT	AATGATACGGCGACCACCGATTTTATTTATTTAGAAATTTGTTTATCTCAGGTAATAATAAAAATTTTTTTTCTTTCAGATGCTGGCTCGTGATTTCTTAGATGAATTCATTTTTTTAGCTGTAGGAAGAGTTGGCTCTACCTCTGAAAACATCACACAGAAAGTAGTTTGGGTGGAAGAATCAGACAAACGGTCATTTCTGCTTGACCTCCTAAATGCAACAGGTAACATTATGAATTTTTTATTTTATTAGACATGGGGGTTTCTCTTTTCGTATGCCGTCTTCTGCTTG
>DDX3XE12sg1.exon_Change_codon_position_41345431_to_TCT,S,0.18,RANK3	AATGATACGGCGACCACCGATTTTATTTATTTAGAAATTTGTTTATCTCAGGTAATAATAAAAATTTTTTTTCTTTCAGATGCTGGCTCGTGATTTCTTAGATGAATCTATTTTTTTAGCTGTAGGAAGAGTTGGCTCTACCTCTGAAAACATCACACAGAAAGTAGTTTGGGTGGAAGAATCAGACAAACGGTCATTTCTGCTTGACCTCCTAAATGCAACAGGTAACATTATGAATTTTTTATTTTATTAGACATGGGGGTTTCTCTTTTCGTATGCCGTCTTCTGCTTG
>DDX3XE12sg1.exon_Change_codon_position_41345431_to_TGT,C,0.45,RANK2	AATGATACGGCGACCACCGATTTTATTTATTTAGAAATTTGTTTATCTCAGGTAATAATAAAAATTTTTTTTCTTTCAGATGCTGGCTCGTGATTTCTTAGATGAATGTATTTTTTTAGCTGTAGGAAGAGTTGGCTCTACCTCTGAAAACATCACACAGAAAGTAGTTTGGGTGGAAGAATCAGACAAACGGTCATTTCTGCTTGACCTCCTAAATGCAACAGGTAACATTATGAATTTTTTATTTTATTAGACATGGGGGTTTCTCTTTTCGTATGCCGTCTTCTGCTTG
>DDX3XE12sg1.exon_Change_codon_position_41345431_to_TTT,F,0.45,RANK2	AATGATACGGCGACCACCGATTTTATTTATTTAGAAATTTGTTTATCTCAGGTAATAATAAAAATTTTTTTTCTTTCAGATGCTGGCTCGTGATTTCTTAGATGAATTTATTTTTTTAGCTGTAGGAAGAGTTGGCTCTACCTCTGAAAACATCACACAGAAAGTAGTTTGGGTGGAAGAATCAGACAAACGGTCATTTCTGCTTGACCTCCTAAATGCAACAGGTAACATTATGAATTTTTTATTTTATTAGACATGGGGGTTTCTCTTTTCGTATGCCGTCTTCTGCTTG
>DDX3XE12sg1.exon_Change_codon_position_41345431_to_TAA,STOP,0.28,RANK2	AATGATACGGCGACCACCGATTTTATTTATTTAGAAATTTGTTTATCTCAGGTAATAATAAAAATTTTTTTTCTTTCAGATGCTGGCTCGTGATTTCTTAGATGAATAAATTTTTTTAGCTGTAGGAAGAGTTGGCTCTACCTCTGAAAACATCACACAGAAAGTAGTTTGGGTGGAAGAATCAGACAAACGGTCATTTCTGCTTGACCTCCTAAATGCAACAGGTAACATTATGAATTTTTTATTTTATTAGACATGGGGGTTTCTCTTTTCGTATGCCGTCTTCTGCTTG
>DDX3XE12sg1.exon_Change_codon_position_41345431_to_TAC,Y,0.57,RANKT	AATGATACGGCGACCACCGATTTTATTTATTTAGAAATTTGTTTATCTCAGGTAATAATAAAAATTTTTTTTCTTTCAGATGCTGGCTCGTGATTTCTTAGATGAATACATTTTTTTAGCTGTAGGAAGAGTTGGCTCTACCTCTGAAAACATCACACAGAAAGTAGTTTGGGTGGAAGAATCAGACAAACGGTCATTTCTGCTTGACCTCCTAAATGCAACAGGTAACATTATGAATTTTTTATTTTATTAGACATGGGGGTTTCTCTTTTCGTATGCCGTCTTCTGCTTG
>DDX3XE12sg1.exon_Change_codon_position_41345431_to_TAG,STOP,0.20,RANK3	AATGATACGGCGACCACCGATTTTATTTATTTAGAAATTTGTTTATCTCAGGTAATAATAAAAATTTTTTTTCTTTCAGATGCTGGCTCGTGATTTCTTAGATGAATAGATTTTTTTAGCTGTAGGAAGAGTTGGCTCTACCTCTGAAAACATCACACAGAAAGTAGTTTGGGTGGAAGAATCAGACAAACGGTCATTTCTGCTTGACCTCCTAAATGCAACAGGTAACATTATGAATTTTTTATTTTATTAGACATGGGGGTTTCTCTTTTCGTATGCCGTCTTCTGCTTG
>DDX3XE12sg1.exon_Change_codon_position_41345434_to_AAC,N,0.54,RANKT	AATGATACGGCGACCACCGATTTTATTTATTTAGAAATTTGTTTATCTCAGGTAATAATAAAAATTTTTTTTCTTTCAGATGCTGGCTCGTGATTTCTTAGATGAATATAACTTTTTAGCTGTAGGAAGAGTTGGCTCTACCTCTGAAAACATCACACAGAAAGTAGTTTGGGTGGAAGAATCAGACAAACGGTCATTTCTGCTTGACCTCCTAAATGCAACAGGTAACATTATGAATTTTTTATTTTATTAGACATGGGGGTTTCTCTTTTCGTATGCCGTCTTCTGCTTG
>DDX3XE12sg1.exon_Change_codon_position_41345434_to_ACC,T,0.36,RANKT	AATGATACGGCGACCACCGATTTTATTTATTTAGAAATTTGTTTATCTCAGGTAATAATAAAAATTTTTTTTCTTTCAGATGCTGGCTCGTGATTTCTTAGATGAATATACCTTTTTAGCTGTAGGAAGAGTTGGCTCTACCTCTGAAAACATCACACAGAAAGTAGTTTGGGTGGAAGAATCAGACAAACGGTCATTTCTGCTTGACCTCCTAAATGCAACAGGTAACATTATGAATTTTTTATTTTATTAGACATGGGGGTTTCTCTTTTCGTATGCCGTCTTCTGCTTG
>DDX3XE12sg1.exon_Change_codon_position_41345434_to_AGC,S,0.24,RANKT	AATGATACGGCGACCACCGATTTTATTTATTTAGAAATTTGTTTATCTCAGGTAATAATAAAAATTTTTTTTCTTTCAGATGCTGGCTCGTGATTTCTTAGATGAATATAGCTTTTTAGCTGTAGGAAGAGTTGGCTCTACCTCTGAAAACATCACACAGAAAGTAGTTTGGGTGGAAGAATCAGACAAACGGTCATTTCTGCTTGACCTCCTAAATGCAACAGGTAACATTATGAATTTTTTATTTTATTAGACATGGGGGTTTCTCTTTTCGTATGCCGTCTTCTGCTTG
>DDX3XE12sg1.exon_Change_codon_position_41345434_to_CTT,L,0.13,RANK3	AATGATACGGCGACCACCGATTTTATTTATTTAGAAATTTGTTTATCTCAGGTAATAATAAAAATTTTTTTTCTTTCAGATGCTGGCTCGTGATTTCTTAGATGAATATCTTTTTTTAGCTGTAGGAAGAGTTGGCTCTACCTCTGAAAACATCACACAGAAAGTAGTTTGGGTGGAAGAATCAGACAAACGGTCATTTCTGCTTGACCTCCTAAATGCAACAGGTAACATTATGAATTTTTTATTTTATTAGACATGGGGGTTTCTCTTTTCGTATGCCGTCTTCTGCTTG
>DDX3XE12sg1.exon_Change_codon_position_41345434_to_CTG,L,0.41,RANKT	AATGATACGGCGACCACCGATTTTATTTATTTAGAAATTTGTTTATCTCAGGTAATAATAAAAATTTTTTTTCTTTCAGATGCTGGCTCGTGATTTCTTAGATGAATATCTGTTTTTAGCTGTAGGAAGAGTTGGCTCTACCTCTGAAAACATCACACAGAAAGTAGTTTGGGTGGAAGAATCAGACAAACGGTCATTTCTGCTTGACCTCCTAAATGCAACAGGTAACATTATGAATTTTTTATTTTATTAGACATGGGGGTTTCTCTTTTCGTATGCCGTCTTCTGCTTG
>DDX3XE12sg1.exon_Change_codon_position_41345434_to_GTT,V,0.18,RANK3	AATGATACGGCGACCACCGATTTTATTTATTTAGAAATTTGTTTATCTCAGGTAATAATAAAAATTTTTTTTCTTTCAGATGCTGGCTCGTGATTTCTTAGATGAATATGTTTTTTTAGCTGTAGGAAGAGTTGGCTCTACCTCTGAAAACATCACACAGAAAGTAGTTTGGGTGGAAGAATCAGACAAACGGTCATTTCTGCTTGACCTCCTAAATGCAACAGGTAACATTATGAATTTTTTATTTTATTAGACATGGGGGTTTCTCTTTTCGTATGCCGTCTTCTGCTTG
>DDX3XE12sg1.exon_Change_codon_position_41345434_to_GTG,V,0.47,RANKT	AATGATACGGCGACCACCGATTTTATTTATTTAGAAATTTGTTTATCTCAGGTAATAATAAAAATTTTTTTTCTTTCAGATGCTGGCTCGTGATTTCTTAGATGAATATGTGTTTTTAGCTGTAGGAAGAGTTGGCTCTACCTCTGAAAACATCACACAGAAAGTAGTTTGGGTGGAAGAATCAGACAAACGGTCATTTCTGCTTGACCTCCTAAATGCAACAGGTAACATTATGAATTTTTTATTTTATTAGACATGGGGGTTTCTCTTTTCGTATGCCGTCTTCTGCTTG
>DDX3XE12sg1.exon_Change_codon_position_41345434_to_TTT,F,0.45,RANK2	AATGATACGGCGACCACCGATTTTATTTATTTAGAAATTTGTTTATCTCAGGTAATAATAAAAATTTTTTTTCTTTCAGATGCTGGCTCGTGATTTCTTAGATGAATATTTTTTTTTAGCTGTAGGAAGAGTTGGCTCTACCTCTGAAAACATCACACAGAAAGTAGTTTGGGTGGAAGAATCAGACAAACGGTCATTTCTGCTTGACCTCCTAAATGCAACAGGTAACATTATGAATTTTTTATTTTATTAGACATGGGGGTTTCTCTTTTCGTATGCCGTCTTCTGCTTG
>DDX3XE12sg1.exon_Change_codon_position_41345434_to_TTC,F,0.55,RANKT	AATGATACGGCGACCACCGATTTTATTTATTTAGAAATTTGTTTATCTCAGGTAATAATAAAAATTTTTTTTCTTTCAGATGCTGGCTCGTGATTTCTTAGATGAATATTTCTTTTTAGCTGTAGGAAGAGTTGGCTCTACCTCTGAAAACATCACACAGAAAGTAGTTTGGGTGGAAGAATCAGACAAACGGTCATTTCTGCTTGACCTCCTAAATGCAACAGGTAACATTATGAATTTTTTATTTTATTAGACATGGGGGTTTCTCTTTTCGTATGCCGTCTTCTGCTTG
>DDX3XE12sg1.exon_Change_codon_position_41345434_to_AAT,N,0.46,RANK2	AATGATACGGCGACCACCGATTTTATTTATTTAGAAATTTGTTTATCTCAGGTAATAATAAAAATTTTTTTTCTTTCAGATGCTGGCTCGTGATTTCTTAGATGAATATAATTTTTTAGCTGTAGGAAGAGTTGGCTCTACCTCTGAAAACATCACACAGAAAGTAGTTTGGGTGGAAGAATCAGACAAACGGTCATTTCTGCTTGACCTCCTAAATGCAACAGGTAACATTATGAATTTTTTATTTTATTAGACATGGGGGTTTCTCTTTTCGTATGCCGTCTTCTGCTTG
>DDX3XE12sg1.exon_Change_codon_position_41345434_to_ACT,T,0.24,RANK3	AATGATACGGCGACCACCGATTTTATTTATTTAGAAATTTGTTTATCTCAGGTAATAATAAAAATTTTTTTTCTTTCAGATGCTGGCTCGTGATTTCTTAGATGAATATACTTTTTTAGCTGTAGGAAGAGTTGGCTCTACCTCTGAAAACATCACACAGAAAGTAGTTTGGGTGGAAGAATCAGACAAACGGTCATTTCTGCTTGACCTCCTAAATGCAACAGGTAACATTATGAATTTTTTATTTTATTAGACATGGGGGTTTCTCTTTTCGTATGCCGTCTTCTGCTTG
>DDX3XE12sg1.exon_Change_codon_position_41345434_to_AGT,S,0.15,RANK4	AATGATACGGCGACCACCGATTTTATTTATTTAGAAATTTGTTTATCTCAGGTAATAATAAAAATTTTTTTTCTTTCAGATGCTGGCTCGTGATTTCTTAGATGAATATAGTTTTTTAGCTGTAGGAAGAGTTGGCTCTACCTCTGAAAACATCACACAGAAAGTAGTTTGGGTGGAAGAATCAGACAAACGGTCATTTCTGCTTGACCTCCTAAATGCAACAGGTAACATTATGAATTTTTTATTTTATTAGACATGGGGGTTTCTCTTTTCGTATGCCGTCTTCTGCTTG
>DDX3XE12sg1.exon_Change_codon_position_41345434_to_ATA,I,0.16,RANK3	AATGATACGGCGACCACCGATTTTATTTATTTAGAAATTTGTTTATCTCAGGTAATAATAAAAATTTTTTTTCTTTCAGATGCTGGCTCGTGATTTCTTAGATGAATATATATTTTTAGCTGTAGGAAGAGTTGGCTCTACCTCTGAAAACATCACACAGAAAGTAGTTTGGGTGGAAGAATCAGACAAACGGTCATTTCTGCTTGACCTCCTAAATGCAACAGGTAACATTATGAATTTTTTATTTTATTAGACATGGGGGTTTCTCTTTTCGTATGCCGTCTTCTGCTTG
>DDX3XE12sg1.exon_Change_codon_position_41345434_to_ATC,I,0.48,RANKT	AATGATACGGCGACCACCGATTTTATTTATTTAGAAATTTGTTTATCTCAGGTAATAATAAAAATTTTTTTTCTTTCAGATGCTGGCTCGTGATTTCTTAGATGAATATATCTTTTTAGCTGTAGGAAGAGTTGGCTCTACCTCTGAAAACATCACACAGAAAGTAGTTTGGGTGGAAGAATCAGACAAACGGTCATTTCTGCTTGACCTCCTAAATGCAACAGGTAACATTATGAATTTTTTATTTTATTAGACATGGGGGTTTCTCTTTTCGTATGCCGTCTTCTGCTTG
>DDX3XE12sg1.exon_Change_codon_position_41345434_to_ATG,M,1.00,RANKU	AATGATACGGCGACCACCGATTTTATTTATTTAGAAATTTGTTTATCTCAGGTAATAATAAAAATTTTTTTTCTTTCAGATGCTGGCTCGTGATTTCTTAGATGAATATATGTTTTTAGCTGTAGGAAGAGTTGGCTCTACCTCTGAAAACATCACACAGAAAGTAGTTTGGGTGGAAGAATCAGACAAACGGTCATTTCTGCTTGACCTCCTAAATGCAACAGGTAACATTATGAATTTTTTATTTTATTAGACATGGGGGTTTCTCTTTTCGTATGCCGTCTTCTGCTTG
>DDX3XE12sg1.exon_Change_codon_position_41345437_to_ATT,I,0.36,RANK2	AATGATACGGCGACCACCGATTTTATTTATTTAGAAATTTGTTTATCTCAGGTAATAATAAAAATTTTTTTTCTTTCAGATGCTGGCTCGTGATTTCTTAGATGAATATATTATTTTAGCTGTAGGAAGAGTTGGCTCTACCTCTGAAAACATCACACAGAAAGTAGTTTGGGTGGAAGAATCAGACAAACGGTCATTTCTGCTTGACCTCCTAAATGCAACAGGTAACATTATGAATTTTTTATTTTATTAGACATGGGGGTTTCTCTTTTCGTATGCCGTCTTCTGCTTG
>DDX3XE12sg1.exon_Change_codon_position_41345437_to_AGC,S,0.24,RANKT	AATGATACGGCGACCACCGATTTTATTTATTTAGAAATTTGTTTATCTCAGGTAATAATAAAAATTTTTTTTCTTTCAGATGCTGGCTCGTGATTTCTTAGATGAATATATTAGCTTAGCTGTAGGAAGAGTTGGCTCTACCTCTGAAAACATCACACAGAAAGTAGTTTGGGTGGAAGAATCAGACAAACGGTCATTTCTGCTTGACCTCCTAAATGCAACAGGTAACATTATGAATTTTTTATTTTATTAGACATGGGGGTTTCTCTTTTCGTATGCCGTCTTCTGCTTG
>DDX3XE12sg1.exon_Change_codon_position_41345437_to_ATC,I,0.48,RANKT	AATGATACGGCGACCACCGATTTTATTTATTTAGAAATTTGTTTATCTCAGGTAATAATAAAAATTTTTTTTCTTTCAGATGCTGGCTCGTGATTTCTTAGATGAATATATTATCTTAGCTGTAGGAAGAGTTGGCTCTACCTCTGAAAACATCACACAGAAAGTAGTTTGGGTGGAAGAATCAGACAAACGGTCATTTCTGCTTGACCTCCTAAATGCAACAGGTAACATTATGAATTTTTTATTTTATTAGACATGGGGGTTTCTCTTTTCGTATGCCGTCTTCTGCTTG
>DDX3XE12sg1.exon_Change_codon_position_41345437_to_CTT,L,0.13,RANK3	AATGATACGGCGACCACCGATTTTATTTATTTAGAAATTTGTTTATCTCAGGTAATAATAAAAATTTTTTTTCTTTCAGATGCTGGCTCGTGATTTCTTAGATGAATATATTCTTTTAGCTGTAGGAAGAGTTGGCTCTACCTCTGAAAACATCACACAGAAAGTAGTTTGGGTGGAAGAATCAGACAAACGGTCATTTCTGCTTGACCTCCTAAATGCAACAGGTAACATTATGAATTTTTTATTTTATTAGACATGGGGGTTTCTCTTTTCGTATGCCGTCTTCTGCTTG
>DDX3XE12sg1.exon_Change_codon_position_41345437_to_GTT,V,0.18,RANK3	AATGATACGGCGACCACCGATTTTATTTATTTAGAAATTTGTTTATCTCAGGTAATAATAAAAATTTTTTTTCTTTCAGATGCTGGCTCGTGATTTCTTAGATGAATATATTGTTTTAGCTGTAGGAAGAGTTGGCTCTACCTCTGAAAACATCACACAGAAAGTAGTTTGGGTGGAAGAATCAGACAAACGGTCATTTCTGCTTGACCTCCTAAATGCAACAGGTAACATTATGAATTTTTTATTTTATTAGACATGGGGGTTTCTCTTTTCGTATGCCGTCTTCTGCTTG
>DDX3XE12sg1.exon_Change_codon_position_41345437_to_GTG,V,0.47,RANKT	AATGATACGGCGACCACCGATTTTATTTATTTAGAAATTTGTTTATCTCAGGTAATAATAAAAATTTTTTTTCTTTCAGATGCTGGCTCGTGATTTCTTAGATGAATATATTGTGTTAGCTGTAGGAAGAGTTGGCTCTACCTCTGAAAACATCACACAGAAAGTAGTTTGGGTGGAAGAATCAGACAAACGGTCATTTCTGCTTGACCTCCTAAATGCAACAGGTAACATTATGAATTTTTTATTTTATTAGACATGGGGGTTTCTCTTTTCGTATGCCGTCTTCTGCTTG
>DDX3XE12sg1.exon_Change_codon_position_41345437_to_TAC,Y,0.57,RANKT	AATGATACGGCGACCACCGATTTTATTTATTTAGAAATTTGTTTATCTCAGGTAATAATAAAAATTTTTTTTCTTTCAGATGCTGGCTCGTGATTTCTTAGATGAATATATTTACTTAGCTGTAGGAAGAGTTGGCTCTACCTCTGAAAACATCACACAGAAAGTAGTTTGGGTGGAAGAATCAGACAAACGGTCATTTCTGCTTGACCTCCTAAATGCAACAGGTAACATTATGAATTTTTTATTTTATTAGACATGGGGGTTTCTCTTTTCGTATGCCGTCTTCTGCTTG
>DDX3XE12sg1.exon_Change_codon_position_41345437_to_TGC,C,0.55,RANKT	AATGATACGGCGACCACCGATTTTATTTATTTAGAAATTTGTTTATCTCAGGTAATAATAAAAATTTTTTTTCTTTCAGATGCTGGCTCGTGATTTCTTAGATGAATATATTTGCTTAGCTGTAGGAAGAGTTGGCTCTACCTCTGAAAACATCACACAGAAAGTAGTTTGGGTGGAAGAATCAGACAAACGGTCATTTCTGCTTGACCTCCTAAATGCAACAGGTAACATTATGAATTTTTTATTTTATTAGACATGGGGGTTTCTCTTTTCGTATGCCGTCTTCTGCTTG
>DDX3XE12sg1.exon_Change_codon_position_41345437_to_TAT,Y,0.43,RANK2	AATGATACGGCGACCACCGATTTTATTTATTTAGAAATTTGTTTATCTCAGGTAATAATAAAAATTTTTTTTCTTTCAGATGCTGGCTCGTGATTTCTTAGATGAATATATTTATTTAGCTGTAGGAAGAGTTGGCTCTACCTCTGAAAACATCACACAGAAAGTAGTTTGGGTGGAAGAATCAGACAAACGGTCATTTCTGCTTGACCTCCTAAATGCAACAGGTAACATTATGAATTTTTTATTTTATTAGACATGGGGGTTTCTCTTTTCGTATGCCGTCTTCTGCTTG
>DDX3XE12sg1.exon_Change_codon_position_41345437_to_TCT,S,0.18,RANK3	AATGATACGGCGACCACCGATTTTATTTATTTAGAAATTTGTTTATCTCAGGTAATAATAAAAATTTTTTTTCTTTCAGATGCTGGCTCGTGATTTCTTAGATGAATATATTTCTTTAGCTGTAGGAAGAGTTGGCTCTACCTCTGAAAACATCACACAGAAAGTAGTTTGGGTGGAAGAATCAGACAAACGGTCATTTCTGCTTGACCTCCTAAATGCAACAGGTAACATTATGAATTTTTTATTTTATTAGACATGGGGGTTTCTCTTTTCGTATGCCGTCTTCTGCTTG
>DDX3XE12sg1.exon_Change_codon_position_41345437_to_TGT,C,0.45,RANK2	AATGATACGGCGACCACCGATTTTATTTATTTAGAAATTTGTTTATCTCAGGTAATAATAAAAATTTTTTTTCTTTCAGATGCTGGCTCGTGATTTCTTAGATGAATATATTTGTTTAGCTGTAGGAAGAGTTGGCTCTACCTCTGAAAACATCACACAGAAAGTAGTTTGGGTGGAAGAATCAGACAAACGGTCATTTCTGCTTGACCTCCTAAATGCAACAGGTAACATTATGAATTTTTTATTTTATTAGACATGGGGGTTTCTCTTTTCGTATGCCGTCTTCTGCTTG
>DDX3XE12sg1.exon_Change_codon_position_41345437_to_TTA,L,0.07,RANK6	AATGATACGGCGACCACCGATTTTATTTATTTAGAAATTTGTTTATCTCAGGTAATAATAAAAATTTTTTTTCTTTCAGATGCTGGCTCGTGATTTCTTAGATGAATATATTTTATTAGCTGTAGGAAGAGTTGGCTCTACCTCTGAAAACATCACACAGAAAGTAGTTTGGGTGGAAGAATCAGACAAACGGTCATTTCTGCTTGACCTCCTAAATGCAACAGGTAACATTATGAATTTTTTATTTTATTAGACATGGGGGTTTCTCTTTTCGTATGCCGTCTTCTGCTTG
>DDX3XE12sg1.exon_Change_codon_position_41345437_to_TTC,F,0.55,RANKT	AATGATACGGCGACCACCGATTTTATTTATTTAGAAATTTGTTTATCTCAGGTAATAATAAAAATTTTTTTTCTTTCAGATGCTGGCTCGTGATTTCTTAGATGAATATATTTTCTTAGCTGTAGGAAGAGTTGGCTCTACCTCTGAAAACATCACACAGAAAGTAGTTTGGGTGGAAGAATCAGACAAACGGTCATTTCTGCTTGACCTCCTAAATGCAACAGGTAACATTATGAATTTTTTATTTTATTAGACATGGGGGTTTCTCTTTTCGTATGCCGTCTTCTGCTTG
>DDX3XE12sg1.exon_Change_codon_position_41345437_to_TTG,L,0.13,RANK4	AATGATACGGCGACCACCGATTTTATTTATTTAGAAATTTGTTTATCTCAGGTAATAATAAAAATTTTTTTTCTTTCAGATGCTGGCTCGTGATTTCTTAGATGAATATATTTTGTTAGCTGTAGGAAGAGTTGGCTCTACCTCTGAAAACATCACACAGAAAGTAGTTTGGGTGGAAGAATCAGACAAACGGTCATTTCTGCTTGACCTCCTAAATGCAACAGGTAACATTATGAATTTTTTATTTTATTAGACATGGGGGTTTCTCTTTTCGTATGCCGTCTTCTGCTTG
>DDX3XE12sg1.exon_Change_codon_position_41345440_to_ATA,I,0.16,RANK3	AATGATACGGCGACCACCGATTTTATTTATTTAGAAATTTGTTTATCTCAGGTAATAATAAAAATTTTTTTTCTTTCAGATGCTGGCTCGTGATTTCTTAGATGAATATATTTTTATAGCTGTAGGAAGAGTTGGCTCTACCTCTGAAAACATCACACAGAAAGTAGTTTGGGTGGAAGAATCAGACAAACGGTCATTTCTGCTTGACCTCCTAAATGCAACAGGTAACATTATGAATTTTTTATTTTATTAGACATGGGGGTTTCTCTTTTCGTATGCCGTCTTCTGCTTG
>DDX3XE12sg1.exon_Change_codon_position_41345440_to_AGC,S,0.24,RANKT	AATGATACGGCGACCACCGATTTTATTTATTTAGAAATTTGTTTATCTCAGGTAATAATAAAAATTTTTTTTCTTTCAGATGCTGGCTCGTGATTTCTTAGATGAATATATTTTTAGCGCTGTAGGAAGAGTTGGCTCTACCTCTGAAAACATCACACAGAAAGTAGTTTGGGTGGAAGAATCAGACAAACGGTCATTTCTGCTTGACCTCCTAAATGCAACAGGTAACATTATGAATTTTTTATTTTATTAGACATGGGGGTTTCTCTTTTCGTATGCCGTCTTCTGCTTG
>DDX3XE12sg1.exon_Change_codon_position_41345440_to_ATC,I,0.48,RANKT	AATGATACGGCGACCACCGATTTTATTTATTTAGAAATTTGTTTATCTCAGGTAATAATAAAAATTTTTTTTCTTTCAGATGCTGGCTCGTGATTTCTTAGATGAATATATTTTTATCGCTGTAGGAAGAGTTGGCTCTACCTCTGAAAACATCACACAGAAAGTAGTTTGGGTGGAAGAATCAGACAAACGGTCATTTCTGCTTGACCTCCTAAATGCAACAGGTAACATTATGAATTTTTTATTTTATTAGACATGGGGGTTTCTCTTTTCGTATGCCGTCTTCTGCTTG
>DDX3XE12sg1.exon_Change_codon_position_41345440_to_CTA,L,0.07,RANK5	AATGATACGGCGACCACCGATTTTATTTATTTAGAAATTTGTTTATCTCAGGTAATAATAAAAATTTTTTTTCTTTCAGATGCTGGCTCGTGATTTCTTAGATGAATATATTTTTCTAGCTGTAGGAAGAGTTGGCTCTACCTCTGAAAACATCACACAGAAAGTAGTTTGGGTGGAAGAATCAGACAAACGGTCATTTCTGCTTGACCTCCTAAATGCAACAGGTAACATTATGAATTTTTTATTTTATTAGACATGGGGGTTTCTCTTTTCGTATGCCGTCTTCTGCTTG
>DDX3XE12sg1.exon_Change_codon_position_41345440_to_CTC,L,0.20,RANK2	AATGATACGGCGACCACCGATTTTATTTATTTAGAAATTTGTTTATCTCAGGTAATAATAAAAATTTTTTTTCTTTCAGATGCTGGCTCGTGATTTCTTAGATGAATATATTTTTCTCGCTGTAGGAAGAGTTGGCTCTACCTCTGAAAACATCACACAGAAAGTAGTTTGGGTGGAAGAATCAGACAAACGGTCATTTCTGCTTGACCTCCTAAATGCAACAGGTAACATTATGAATTTTTTATTTTATTAGACATGGGGGTTTCTCTTTTCGTATGCCGTCTTCTGCTTG
>DDX3XE12sg1.exon_Change_codon_position_41345440_to_CTG,L,0.41,RANKT	AATGATACGGCGACCACCGATTTTATTTATTTAGAAATTTGTTTATCTCAGGTAATAATAAAAATTTTTTTTCTTTCAGATGCTGGCTCGTGATTTCTTAGATGAATATATTTTTCTGGCTGTAGGAAGAGTTGGCTCTACCTCTGAAAACATCACACAGAAAGTAGTTTGGGTGGAAGAATCAGACAAACGGTCATTTCTGCTTGACCTCCTAAATGCAACAGGTAACATTATGAATTTTTTATTTTATTAGACATGGGGGTTTCTCTTTTCGTATGCCGTCTTCTGCTTG
>DDX3XE12sg1.exon_Change_codon_position_41345440_to_CTT,L,0.13,RANK3	AATGATACGGCGACCACCGATTTTATTTATTTAGAAATTTGTTTATCTCAGGTAATAATAAAAATTTTTTTTCTTTCAGATGCTGGCTCGTGATTTCTTAGATGAATATATTTTTCTTGCTGTAGGAAGAGTTGGCTCTACCTCTGAAAACATCACACAGAAAGTAGTTTGGGTGGAAGAATCAGACAAACGGTCATTTCTGCTTGACCTCCTAAATGCAACAGGTAACATTATGAATTTTTTATTTTATTAGACATGGGGGTTTCTCTTTTCGTATGCCGTCTTCTGCTTG
>DDX3XE12sg1.exon_Change_codon_position_41345440_to_GTA,V,0.11,RANK4	AATGATACGGCGACCACCGATTTTATTTATTTAGAAATTTGTTTATCTCAGGTAATAATAAAAATTTTTTTTCTTTCAGATGCTGGCTCGTGATTTCTTAGATGAATATATTTTTGTAGCTGTAGGAAGAGTTGGCTCTACCTCTGAAAACATCACACAGAAAGTAGTTTGGGTGGAAGAATCAGACAAACGGTCATTTCTGCTTGACCTCCTAAATGCAACAGGTAACATTATGAATTTTTTATTTTATTAGACATGGGGGTTTCTCTTTTCGTATGCCGTCTTCTGCTTG
>DDX3XE12sg1.exon_Change_codon_position_41345440_to_GTG,V,0.47,RANKT	AATGATACGGCGACCACCGATTTTATTTATTTAGAAATTTGTTTATCTCAGGTAATAATAAAAATTTTTTTTCTTTCAGATGCTGGCTCGTGATTTCTTAGATGAATATATTTTTGTGGCTGTAGGAAGAGTTGGCTCTACCTCTGAAAACATCACACAGAAAGTAGTTTGGGTGGAAGAATCAGACAAACGGTCATTTCTGCTTGACCTCCTAAATGCAACAGGTAACATTATGAATTTTTTATTTTATTAGACATGGGGGTTTCTCTTTTCGTATGCCGTCTTCTGCTTG
>DDX3XE12sg1.exon_Change_codon_position_41345440_to_TAA,STOP,0.28,RANK2	AATGATACGGCGACCACCGATTTTATTTATTTAGAAATTTGTTTATCTCAGGTAATAATAAAAATTTTTTTTCTTTCAGATGCTGGCTCGTGATTTCTTAGATGAATATATTTTTTAAGCTGTAGGAAGAGTTGGCTCTACCTCTGAAAACATCACACAGAAAGTAGTTTGGGTGGAAGAATCAGACAAACGGTCATTTCTGCTTGACCTCCTAAATGCAACAGGTAACATTATGAATTTTTTATTTTATTAGACATGGGGGTTTCTCTTTTCGTATGCCGTCTTCTGCTTG
>DDX3XE12sg1.exon_Change_codon_position_41345440_to_TCA,S,0.15,RANK5	AATGATACGGCGACCACCGATTTTATTTATTTAGAAATTTGTTTATCTCAGGTAATAATAAAAATTTTTTTTCTTTCAGATGCTGGCTCGTGATTTCTTAGATGAATATATTTTTTCAGCTGTAGGAAGAGTTGGCTCTACCTCTGAAAACATCACACAGAAAGTAGTTTGGGTGGAAGAATCAGACAAACGGTCATTTCTGCTTGACCTCCTAAATGCAACAGGTAACATTATGAATTTTTTATTTTATTAGACATGGGGGTTTCTCTTTTCGTATGCCGTCTTCTGCTTG
>DDX3XE12sg1.exon_Change_codon_position_41345440_to_TGA,STOP,0.52,RANKT	AATGATACGGCGACCACCGATTTTATTTATTTAGAAATTTGTTTATCTCAGGTAATAATAAAAATTTTTTTTCTTTCAGATGCTGGCTCGTGATTTCTTAGATGAATATATTTTTTGAGCTGTAGGAAGAGTTGGCTCTACCTCTGAAAACATCACACAGAAAGTAGTTTGGGTGGAAGAATCAGACAAACGGTCATTTCTGCTTGACCTCCTAAATGCAACAGGTAACATTATGAATTTTTTATTTTATTAGACATGGGGGTTTCTCTTTTCGTATGCCGTCTTCTGCTTG
>DDX3XE12sg1.exon_Change_codon_position_41345440_to_TTC,F,0.55,RANKT	AATGATACGGCGACCACCGATTTTATTTATTTAGAAATTTGTTTATCTCAGGTAATAATAAAAATTTTTTTTCTTTCAGATGCTGGCTCGTGATTTCTTAGATGAATATATTTTTTTCGCTGTAGGAAGAGTTGGCTCTACCTCTGAAAACATCACACAGAAAGTAGTTTGGGTGGAAGAATCAGACAAACGGTCATTTCTGCTTGACCTCCTAAATGCAACAGGTAACATTATGAATTTTTTATTTTATTAGACATGGGGGTTTCTCTTTTCGTATGCCGTCTTCTGCTTG
>DDX3XE12sg1.exon_Change_codon_position_41345440_to_TTG,L,0.13,RANK4	AATGATACGGCGACCACCGATTTTATTTATTTAGAAATTTGTTTATCTCAGGTAATAATAAAAATTTTTTTTCTTTCAGATGCTGGCTCGTGATTTCTTAGATGAATATATTTTTTTGGCTGTAGGAAGAGTTGGCTCTACCTCTGAAAACATCACACAGAAAGTAGTTTGGGTGGAAGAATCAGACAAACGGTCATTTCTGCTTGACCTCCTAAATGCAACAGGTAACATTATGAATTTTTTATTTTATTAGACATGGGGGTTTCTCTTTTCGTATGCCGTCTTCTGCTTG
>DDX3XE12sg1.exon_Change_codon_position_41345440_to_TTT,F,0.45,RANK2	AATGATACGGCGACCACCGATTTTATTTATTTAGAAATTTGTTTATCTCAGGTAATAATAAAAATTTTTTTTCTTTCAGATGCTGGCTCGTGATTTCTTAGATGAATATATTTTTTTTGCTGTAGGAAGAGTTGGCTCTACCTCTGAAAACATCACACAGAAAGTAGTTTGGGTGGAAGAATCAGACAAACGGTCATTTCTGCTTGACCTCCTAAATGCAACAGGTAACATTATGAATTTTTTATTTTATTAGACATGGGGGTTTCTCTTTTCGTATGCCGTCTTCTGCTTG
>DDX3XE12sg1.exon_Change_codon_position_41345443_to_ACT,T,0.24,RANK3	AATGATACGGCGACCACCGATTTTATTTATTTAGAAATTTGTTTATCTCAGGTAATAATAAAAATTTTTTTTCTTTCAGATGCTGGCTCGTGATTTCTTAGATGAATATATTTTTTTAACTGTAGGAAGAGTTGGCTCTACCTCTGAAAACATCACACAGAAAGTAGTTTGGGTGGAAGAATCAGACAAACGGTCATTTCTGCTTGACCTCCTAAATGCAACAGGTAACATTATGAATTTTTTATTTTATTAGACATGGGGGTTTCTCTTTTCGTATGCCGTCTTCTGCTTG
>DDX3XE12sg1.exon_Change_codon_position_41345443_to_ACC,T,0.36,RANKT	AATGATACGGCGACCACCGATTTTATTTATTTAGAAATTTGTTTATCTCAGGTAATAATAAAAATTTTTTTTCTTTCAGATGCTGGCTCGTGATTTCTTAGATGAATATATTTTTTTAACCGTAGGAAGAGTTGGCTCTACCTCTGAAAACATCACACAGAAAGTAGTTTGGGTGGAAGAATCAGACAAACGGTCATTTCTGCTTGACCTCCTAAATGCAACAGGTAACATTATGAATTTTTTATTTTATTAGACATGGGGGTTTCTCTTTTCGTATGCCGTCTTCTGCTTG
>DDX3XE12sg1.exon_Change_codon_position_41345443_to_AGC,S,0.24,RANKT	AATGATACGGCGACCACCGATTTTATTTATTTAGAAATTTGTTTATCTCAGGTAATAATAAAAATTTTTTTTCTTTCAGATGCTGGCTCGTGATTTCTTAGATGAATATATTTTTTTAAGCGTAGGAAGAGTTGGCTCTACCTCTGAAAACATCACACAGAAAGTAGTTTGGGTGGAAGAATCAGACAAACGGTCATTTCTGCTTGACCTCCTAAATGCAACAGGTAACATTATGAATTTTTTATTTTATTAGACATGGGGGTTTCTCTTTTCGTATGCCGTCTTCTGCTTG
>DDX3XE12sg1.exon_Change_codon_position_41345443_to_CCT,P,0.28,RANK2	AATGATACGGCGACCACCGATTTTATTTATTTAGAAATTTGTTTATCTCAGGTAATAATAAAAATTTTTTTTCTTTCAGATGCTGGCTCGTGATTTCTTAGATGAATATATTTTTTTACCTGTAGGAAGAGTTGGCTCTACCTCTGAAAACATCACACAGAAAGTAGTTTGGGTGGAAGAATCAGACAAACGGTCATTTCTGCTTGACCTCCTAAATGCAACAGGTAACATTATGAATTTTTTATTTTATTAGACATGGGGGTTTCTCTTTTCGTATGCCGTCTTCTGCTTG
>DDX3XE12sg1.exon_Change_codon_position_41345443_to_CCC,P,0.33,RANKT	AATGATACGGCGACCACCGATTTTATTTATTTAGAAATTTGTTTATCTCAGGTAATAATAAAAATTTTTTTTCTTTCAGATGCTGGCTCGTGATTTCTTAGATGAATATATTTTTTTACCCGTAGGAAGAGTTGGCTCTACCTCTGAAAACATCACACAGAAAGTAGTTTGGGTGGAAGAATCAGACAAACGGTCATTTCTGCTTGACCTCCTAAATGCAACAGGTAACATTATGAATTTTTTATTTTATTAGACATGGGGGTTTCTCTTTTCGTATGCCGTCTTCTGCTTG
>DDX3XE12sg1.exon_Change_codon_position_41345443_to_GAC,D,0.54,RANKT	AATGATACGGCGACCACCGATTTTATTTATTTAGAAATTTGTTTATCTCAGGTAATAATAAAAATTTTTTTTCTTTCAGATGCTGGCTCGTGATTTCTTAGATGAATATATTTTTTTAGACGTAGGAAGAGTTGGCTCTACCTCTGAAAACATCACACAGAAAGTAGTTTGGGTGGAAGAATCAGACAAACGGTCATTTCTGCTTGACCTCCTAAATGCAACAGGTAACATTATGAATTTTTTATTTTATTAGACATGGGGGTTTCTCTTTTCGTATGCCGTCTTCTGCTTG
>DDX3XE12sg1.exon_Change_codon_position_41345443_to_GGC,G,0.34,RANKT	AATGATACGGCGACCACCGATTTTATTTATTTAGAAATTTGTTTATCTCAGGTAATAATAAAAATTTTTTTTCTTTCAGATGCTGGCTCGTGATTTCTTAGATGAATATATTTTTTTAGGCGTAGGAAGAGTTGGCTCTACCTCTGAAAACATCACACAGAAAGTAGTTTGGGTGGAAGAATCAGACAAACGGTCATTTCTGCTTGACCTCCTAAATGCAACAGGTAACATTATGAATTTTTTATTTTATTAGACATGGGGGTTTCTCTTTTCGTATGCCGTCTTCTGCTTG
>DDX3XE12sg1.exon_Change_codon_position_41345443_to_GTG,V,0.47,RANKT	AATGATACGGCGACCACCGATTTTATTTATTTAGAAATTTGTTTATCTCAGGTAATAATAAAAATTTTTTTTCTTTCAGATGCTGGCTCGTGATTTCTTAGATGAATATATTTTTTTAGTGGTAGGAAGAGTTGGCTCTACCTCTGAAAACATCACACAGAAAGTAGTTTGGGTGGAAGAATCAGACAAACGGTCATTTCTGCTTGACCTCCTAAATGCAACAGGTAACATTATGAATTTTTTATTTTATTAGACATGGGGGTTTCTCTTTTCGTATGCCGTCTTCTGCTTG
>DDX3XE12sg1.exon_Change_codon_position_41345443_to_TCT,S,0.18,RANK3	AATGATACGGCGACCACCGATTTTATTTATTTAGAAATTTGTTTATCTCAGGTAATAATAAAAATTTTTTTTCTTTCAGATGCTGGCTCGTGATTTCTTAGATGAATATATTTTTTTATCTGTAGGAAGAGTTGGCTCTACCTCTGAAAACATCACACAGAAAGTAGTTTGGGTGGAAGAATCAGACAAACGGTCATTTCTGCTTGACCTCCTAAATGCAACAGGTAACATTATGAATTTTTTATTTTATTAGACATGGGGGTTTCTCTTTTCGTATGCCGTCTTCTGCTTG
>DDX3XE12sg1.exon_Change_codon_position_41345443_to_GAT,D,0.46,RANK2	AATGATACGGCGACCACCGATTTTATTTATTTAGAAATTTGTTTATCTCAGGTAATAATAAAAATTTTTTTTCTTTCAGATGCTGGCTCGTGATTTCTTAGATGAATATATTTTTTTAGATGTAGGAAGAGTTGGCTCTACCTCTGAAAACATCACACAGAAAGTAGTTTGGGTGGAAGAATCAGACAAACGGTCATTTCTGCTTGACCTCCTAAATGCAACAGGTAACATTATGAATTTTTTATTTTATTAGACATGGGGGTTTCTCTTTTCGTATGCCGTCTTCTGCTTG
>DDX3XE12sg1.exon_Change_codon_position_41345443_to_GGT,G,0.16,RANK4	AATGATACGGCGACCACCGATTTTATTTATTTAGAAATTTGTTTATCTCAGGTAATAATAAAAATTTTTTTTCTTTCAGATGCTGGCTCGTGATTTCTTAGATGAATATATTTTTTTAGGTGTAGGAAGAGTTGGCTCTACCTCTGAAAACATCACACAGAAAGTAGTTTGGGTGGAAGAATCAGACAAACGGTCATTTCTGCTTGACCTCCTAAATGCAACAGGTAACATTATGAATTTTTTATTTTATTAGACATGGGGGTTTCTCTTTTCGTATGCCGTCTTCTGCTTG
>DDX3XE12sg1.exon_Change_codon_position_41345443_to_GTT,V,0.18,RANK3	AATGATACGGCGACCACCGATTTTATTTATTTAGAAATTTGTTTATCTCAGGTAATAATAAAAATTTTTTTTCTTTCAGATGCTGGCTCGTGATTTCTTAGATGAATATATTTTTTTAGTTGTAGGAAGAGTTGGCTCTACCTCTGAAAACATCACACAGAAAGTAGTTTGGGTGGAAGAATCAGACAAACGGTCATTTCTGCTTGACCTCCTAAATGCAACAGGTAACATTATGAATTTTTTATTTTATTAGACATGGGGGTTTCTCTTTTCGTATGCCGTCTTCTGCTTG
>DDX3XE12sg1.exon_Change_codon_position_41345443_to_GCA,A,0.23,RANK3	AATGATACGGCGACCACCGATTTTATTTATTTAGAAATTTGTTTATCTCAGGTAATAATAAAAATTTTTTTTCTTTCAGATGCTGGCTCGTGATTTCTTAGATGAATATATTTTTTTAGCAGTAGGAAGAGTTGGCTCTACCTCTGAAAACATCACACAGAAAGTAGTTTGGGTGGAAGAATCAGACAAACGGTCATTTCTGCTTGACCTCCTAAATGCAACAGGTAACATTATGAATTTTTTATTTTATTAGACATGGGGGTTTCTCTTTTCGTATGCCGTCTTCTGCTTG
>DDX3XE12sg1.exon_Change_codon_position_41345443_to_GCC,A,0.40,RANKT	AATGATACGGCGACCACCGATTTTATTTATTTAGAAATTTGTTTATCTCAGGTAATAATAAAAATTTTTTTTCTTTCAGATGCTGGCTCGTGATTTCTTAGATGAATATATTTTTTTAGCCGTAGGAAGAGTTGGCTCTACCTCTGAAAACATCACACAGAAAGTAGTTTGGGTGGAAGAATCAGACAAACGGTCATTTCTGCTTGACCTCCTAAATGCAACAGGTAACATTATGAATTTTTTATTTTATTAGACATGGGGGTTTCTCTTTTCGTATGCCGTCTTCTGCTTG
>DDX3XE12sg1.exon_Change_codon_position_41345443_to_GCG,A,0.11,RANK4	AATGATACGGCGACCACCGATTTTATTTATTTAGAAATTTGTTTATCTCAGGTAATAATAAAAATTTTTTTTCTTTCAGATGCTGGCTCGTGATTTCTTAGATGAATATATTTTTTTAGCGGTAGGAAGAGTTGGCTCTACCTCTGAAAACATCACACAGAAAGTAGTTTGGGTGGAAGAATCAGACAAACGGTCATTTCTGCTTGACCTCCTAAATGCAACAGGTAACATTATGAATTTTTTATTTTATTAGACATGGGGGTTTCTCTTTTCGTATGCCGTCTTCTGCTTG
>DDX3XE12sg1.exon_Change_codon_position_41345446_to_ATA,I,0.16,RANK3	AATGATACGGCGACCACCGATTTTATTTATTTAGAAATTTGTTTATCTCAGGTAATAATAAAAATTTTTTTTCTTTCAGATGCTGGCTCGTGATTTCTTAGATGAATATATTTTTTTAGCTATAGGAAGAGTTGGCTCTACCTCTGAAAACATCACACAGAAAGTAGTTTGGGTGGAAGAATCAGACAAACGGTCATTTCTGCTTGACCTCCTAAATGCAACAGGTAACATTATGAATTTTTTATTTTATTAGACATGGGGGTTTCTCTTTTCGTATGCCGTCTTCTGCTTG
>DDX3XE12sg1.exon_Change_codon_position_41345446_to_ATC,I,0.48,RANKT	AATGATACGGCGACCACCGATTTTATTTATTTAGAAATTTGTTTATCTCAGGTAATAATAAAAATTTTTTTTCTTTCAGATGCTGGCTCGTGATTTCTTAGATGAATATATTTTTTTAGCTATCGGAAGAGTTGGCTCTACCTCTGAAAACATCACACAGAAAGTAGTTTGGGTGGAAGAATCAGACAAACGGTCATTTCTGCTTGACCTCCTAAATGCAACAGGTAACATTATGAATTTTTTATTTTATTAGACATGGGGGTTTCTCTTTTCGTATGCCGTCTTCTGCTTG
>DDX3XE12sg1.exon_Change_codon_position_41345446_to_CTA,L,0.07,RANK5	AATGATACGGCGACCACCGATTTTATTTATTTAGAAATTTGTTTATCTCAGGTAATAATAAAAATTTTTTTTCTTTCAGATGCTGGCTCGTGATTTCTTAGATGAATATATTTTTTTAGCTCTAGGAAGAGTTGGCTCTACCTCTGAAAACATCACACAGAAAGTAGTTTGGGTGGAAGAATCAGACAAACGGTCATTTCTGCTTGACCTCCTAAATGCAACAGGTAACATTATGAATTTTTTATTTTATTAGACATGGGGGTTTCTCTTTTCGTATGCCGTCTTCTGCTTG
>DDX3XE12sg1.exon_Change_codon_position_41345446_to_GAG,E,0.58,RANKT	AATGATACGGCGACCACCGATTTTATTTATTTAGAAATTTGTTTATCTCAGGTAATAATAAAAATTTTTTTTCTTTCAGATGCTGGCTCGTGATTTCTTAGATGAATATATTTTTTTAGCTGAGGGAAGAGTTGGCTCTACCTCTGAAAACATCACACAGAAAGTAGTTTGGGTGGAAGAATCAGACAAACGGTCATTTCTGCTTGACCTCCTAAATGCAACAGGTAACATTATGAATTTTTTATTTTATTAGACATGGGGGTTTCTCTTTTCGTATGCCGTCTTCTGCTTG
>DDX3XE12sg1.exon_Change_codon_position_41345446_to_GCC,A,0.40,RANKT	AATGATACGGCGACCACCGATTTTATTTATTTAGAAATTTGTTTATCTCAGGTAATAATAAAAATTTTTTTTCTTTCAGATGCTGGCTCGTGATTTCTTAGATGAATATATTTTTTTAGCTGCCGGAAGAGTTGGCTCTACCTCTGAAAACATCACACAGAAAGTAGTTTGGGTGGAAGAATCAGACAAACGGTCATTTCTGCTTGACCTCCTAAATGCAACAGGTAACATTATGAATTTTTTATTTTATTAGACATGGGGGTTTCTCTTTTCGTATGCCGTCTTCTGCTTG
>DDX3XE12sg1.exon_Change_codon_position_41345446_to_GGC,G,0.34,RANKT	AATGATACGGCGACCACCGATTTTATTTATTTAGAAATTTGTTTATCTCAGGTAATAATAAAAATTTTTTTTCTTTCAGATGCTGGCTCGTGATTTCTTAGATGAATATATTTTTTTAGCTGGCGGAAGAGTTGGCTCTACCTCTGAAAACATCACACAGAAAGTAGTTTGGGTGGAAGAATCAGACAAACGGTCATTTCTGCTTGACCTCCTAAATGCAACAGGTAACATTATGAATTTTTTATTTTATTAGACATGGGGGTTTCTCTTTTCGTATGCCGTCTTCTGCTTG
>DDX3XE12sg1.exon_Change_codon_position_41345446_to_TTA,L,0.07,RANK6	AATGATACGGCGACCACCGATTTTATTTATTTAGAAATTTGTTTATCTCAGGTAATAATAAAAATTTTTTTTCTTTCAGATGCTGGCTCGTGATTTCTTAGATGAATATATTTTTTTAGCTTTAGGAAGAGTTGGCTCTACCTCTGAAAACATCACACAGAAAGTAGTTTGGGTGGAAGAATCAGACAAACGGTCATTTCTGCTTGACCTCCTAAATGCAACAGGTAACATTATGAATTTTTTATTTTATTAGACATGGGGGTTTCTCTTTTCGTATGCCGTCTTCTGCTTG
>DDX3XE12sg1.exon_Change_codon_position_41345446_to_GAA,E,0.42,RANK2	AATGATACGGCGACCACCGATTTTATTTATTTAGAAATTTGTTTATCTCAGGTAATAATAAAAATTTTTTTTCTTTCAGATGCTGGCTCGTGATTTCTTAGATGAATATATTTTTTTAGCTGAAGGAAGAGTTGGCTCTACCTCTGAAAACATCACACAGAAAGTAGTTTGGGTGGAAGAATCAGACAAACGGTCATTTCTGCTTGACCTCCTAAATGCAACAGGTAACATTATGAATTTTTTATTTTATTAGACATGGGGGTTTCTCTTTTCGTATGCCGTCTTCTGCTTG
>DDX3XE12sg1.exon_Change_codon_position_41345446_to_GCA,A,0.23,RANK3	AATGATACGGCGACCACCGATTTTATTTATTTAGAAATTTGTTTATCTCAGGTAATAATAAAAATTTTTTTTCTTTCAGATGCTGGCTCGTGATTTCTTAGATGAATATATTTTTTTAGCTGCAGGAAGAGTTGGCTCTACCTCTGAAAACATCACACAGAAAGTAGTTTGGGTGGAAGAATCAGACAAACGGTCATTTCTGCTTGACCTCCTAAATGCAACAGGTAACATTATGAATTTTTTATTTTATTAGACATGGGGGTTTCTCTTTTCGTATGCCGTCTTCTGCTTG
>DDX3XE12sg1.exon_Change_codon_position_41345446_to_GGA,G,0.25,RANK2	AATGATACGGCGACCACCGATTTTATTTATTTAGAAATTTGTTTATCTCAGGTAATAATAAAAATTTTTTTTCTTTCAGATGCTGGCTCGTGATTTCTTAGATGAATATATTTTTTTAGCTGGAGGAAGAGTTGGCTCTACCTCTGAAAACATCACACAGAAAGTAGTTTGGGTGGAAGAATCAGACAAACGGTCATTTCTGCTTGACCTCCTAAATGCAACAGGTAACATTATGAATTTTTTATTTTATTAGACATGGGGGTTTCTCTTTTCGTATGCCGTCTTCTGCTTG
>DDX3XE12sg1.exon_Change_codon_position_41345446_to_GTC,V,0.24,RANK2	AATGATACGGCGACCACCGATTTTATTTATTTAGAAATTTGTTTATCTCAGGTAATAATAAAAATTTTTTTTCTTTCAGATGCTGGCTCGTGATTTCTTAGATGAATATATTTTTTTAGCTGTCGGAAGAGTTGGCTCTACCTCTGAAAACATCACACAGAAAGTAGTTTGGGTGGAAGAATCAGACAAACGGTCATTTCTGCTTGACCTCCTAAATGCAACAGGTAACATTATGAATTTTTTATTTTATTAGACATGGGGGTTTCTCTTTTCGTATGCCGTCTTCTGCTTG
>DDX3XE12sg1.exon_Change_codon_position_41345446_to_GTG,V,0.47,RANKT	AATGATACGGCGACCACCGATTTTATTTATTTAGAAATTTGTTTATCTCAGGTAATAATAAAAATTTTTTTTCTTTCAGATGCTGGCTCGTGATTTCTTAGATGAATATATTTTTTTAGCTGTGGGAAGAGTTGGCTCTACCTCTGAAAACATCACACAGAAAGTAGTTTGGGTGGAAGAATCAGACAAACGGTCATTTCTGCTTGACCTCCTAAATGCAACAGGTAACATTATGAATTTTTTATTTTATTAGACATGGGGGTTTCTCTTTTCGTATGCCGTCTTCTGCTTG
>DDX3XE12sg1.exon_Change_codon_position_41345446_to_GTT,V,0.18,RANK3	AATGATACGGCGACCACCGATTTTATTTATTTAGAAATTTGTTTATCTCAGGTAATAATAAAAATTTTTTTTCTTTCAGATGCTGGCTCGTGATTTCTTAGATGAATATATTTTTTTAGCTGTTGGAAGAGTTGGCTCTACCTCTGAAAACATCACACAGAAAGTAGTTTGGGTGGAAGAATCAGACAAACGGTCATTTCTGCTTGACCTCCTAAATGCAACAGGTAACATTATGAATTTTTTATTTTATTAGACATGGGGGTTTCTCTTTTCGTATGCCGTCTTCTGCTTG
>DDX3XE12sg1.exon_Change_codon_position_41345449_to_AGA,R,0.20,RANK2	AATGATACGGCGACCACCGATTTTATTTATTTAGAAATTTGTTTATCTCAGGTAATAATAAAAATTTTTTTTCTTTCAGATGCTGGCTCGTGATTTCTTAGATGAATATATTTTTTTAGCTGTAAGAAGAGTTGGCTCTACCTCTGAAAACATCACACAGAAAGTAGTTTGGGTGGAAGAATCAGACAAACGGTCATTTCTGCTTGACCTCCTAAATGCAACAGGTAACATTATGAATTTTTTATTTTATTAGACATGGGGGTTTCTCTTTTCGTATGCCGTCTTCTGCTTG
>DDX3XE12sg1.exon_Change_codon_position_41345449_to_CGA,R,0.11,RANK5	AATGATACGGCGACCACCGATTTTATTTATTTAGAAATTTGTTTATCTCAGGTAATAATAAAAATTTTTTTTCTTTCAGATGCTGGCTCGTGATTTCTTAGATGAATATATTTTTTTAGCTGTACGAAGAGTTGGCTCTACCTCTGAAAACATCACACAGAAAGTAGTTTGGGTGGAAGAATCAGACAAACGGTCATTTCTGCTTGACCTCCTAAATGCAACAGGTAACATTATGAATTTTTTATTTTATTAGACATGGGGGTTTCTCTTTTCGTATGCCGTCTTCTGCTTG
>DDX3XE12sg1.exon_Change_codon_position_41345449_to_GAG,E,0.58,RANKT	AATGATACGGCGACCACCGATTTTATTTATTTAGAAATTTGTTTATCTCAGGTAATAATAAAAATTTTTTTTCTTTCAGATGCTGGCTCGTGATTTCTTAGATGAATATATTTTTTTAGCTGTAGAGAGAGTTGGCTCTACCTCTGAAAACATCACACAGAAAGTAGTTTGGGTGGAAGAATCAGACAAACGGTCATTTCTGCTTGACCTCCTAAATGCAACAGGTAACATTATGAATTTTTTATTTTATTAGACATGGGGGTTTCTCTTTTCGTATGCCGTCTTCTGCTTG
>DDX3XE12sg1.exon_Change_codon_position_41345449_to_GCC,A,0.40,RANKT	AATGATACGGCGACCACCGATTTTATTTATTTAGAAATTTGTTTATCTCAGGTAATAATAAAAATTTTTTTTCTTTCAGATGCTGGCTCGTGATTTCTTAGATGAATATATTTTTTTAGCTGTAGCCAGAGTTGGCTCTACCTCTGAAAACATCACACAGAAAGTAGTTTGGGTGGAAGAATCAGACAAACGGTCATTTCTGCTTGACCTCCTAAATGCAACAGGTAACATTATGAATTTTTTATTTTATTAGACATGGGGGTTTCTCTTTTCGTATGCCGTCTTCTGCTTG
>DDX3XE12sg1.exon_Change_codon_position_41345449_to_GTG,V,0.47,RANKT	AATGATACGGCGACCACCGATTTTATTTATTTAGAAATTTGTTTATCTCAGGTAATAATAAAAATTTTTTTTCTTTCAGATGCTGGCTCGTGATTTCTTAGATGAATATATTTTTTTAGCTGTAGTGAGAGTTGGCTCTACCTCTGAAAACATCACACAGAAAGTAGTTTGGGTGGAAGAATCAGACAAACGGTCATTTCTGCTTGACCTCCTAAATGCAACAGGTAACATTATGAATTTTTTATTTTATTAGACATGGGGGTTTCTCTTTTCGTATGCCGTCTTCTGCTTG
>DDX3XE12sg1.exon_Change_codon_position_41345449_to_TGA,STOP,0.52,RANKT	AATGATACGGCGACCACCGATTTTATTTATTTAGAAATTTGTTTATCTCAGGTAATAATAAAAATTTTTTTTCTTTCAGATGCTGGCTCGTGATTTCTTAGATGAATATATTTTTTTAGCTGTATGAAGAGTTGGCTCTACCTCTGAAAACATCACACAGAAAGTAGTTTGGGTGGAAGAATCAGACAAACGGTCATTTCTGCTTGACCTCCTAAATGCAACAGGTAACATTATGAATTTTTTATTTTATTAGACATGGGGGTTTCTCTTTTCGTATGCCGTCTTCTGCTTG
>DDX3XE12sg1.exon_Change_codon_position_41345449_to_TAA,STOP,0.28,RANK2	AATGATACGGCGACCACCGATTTTATTTATTTAGAAATTTGTTTATCTCAGGTAATAATAAAAATTTTTTTTCTTTCAGATGCTGGCTCGTGATTTCTTAGATGAATATATTTTTTTAGCTGTATAAAGAGTTGGCTCTACCTCTGAAAACATCACACAGAAAGTAGTTTGGGTGGAAGAATCAGACAAACGGTCATTTCTGCTTGACCTCCTAAATGCAACAGGTAACATTATGAATTTTTTATTTTATTAGACATGGGGGTTTCTCTTTTCGTATGCCGTCTTCTGCTTG
>DDX3XE12sg1.exon_Change_codon_position_41345449_to_GAA,E,0.42,RANK2	AATGATACGGCGACCACCGATTTTATTTATTTAGAAATTTGTTTATCTCAGGTAATAATAAAAATTTTTTTTCTTTCAGATGCTGGCTCGTGATTTCTTAGATGAATATATTTTTTTAGCTGTAGAAAGAGTTGGCTCTACCTCTGAAAACATCACACAGAAAGTAGTTTGGGTGGAAGAATCAGACAAACGGTCATTTCTGCTTGACCTCCTAAATGCAACAGGTAACATTATGAATTTTTTATTTTATTAGACATGGGGGTTTCTCTTTTCGTATGCCGTCTTCTGCTTG
>DDX3XE12sg1.exon_Change_codon_position_41345449_to_GCA,A,0.23,RANK3	AATGATACGGCGACCACCGATTTTATTTATTTAGAAATTTGTTTATCTCAGGTAATAATAAAAATTTTTTTTCTTTCAGATGCTGGCTCGTGATTTCTTAGATGAATATATTTTTTTAGCTGTAGCAAGAGTTGGCTCTACCTCTGAAAACATCACACAGAAAGTAGTTTGGGTGGAAGAATCAGACAAACGGTCATTTCTGCTTGACCTCCTAAATGCAACAGGTAACATTATGAATTTTTTATTTTATTAGACATGGGGGTTTCTCTTTTCGTATGCCGTCTTCTGCTTG
>DDX3XE12sg1.exon_Change_codon_position_41345449_to_GTA,V,0.11,RANK4	AATGATACGGCGACCACCGATTTTATTTATTTAGAAATTTGTTTATCTCAGGTAATAATAAAAATTTTTTTTCTTTCAGATGCTGGCTCGTGATTTCTTAGATGAATATATTTTTTTAGCTGTAGTAAGAGTTGGCTCTACCTCTGAAAACATCACACAGAAAGTAGTTTGGGTGGAAGAATCAGACAAACGGTCATTTCTGCTTGACCTCCTAAATGCAACAGGTAACATTATGAATTTTTTATTTTATTAGACATGGGGGTTTCTCTTTTCGTATGCCGTCTTCTGCTTG
>DDX3XE12sg1.exon_Change_codon_position_41345449_to_GGC,G,0.34,RANKT	AATGATACGGCGACCACCGATTTTATTTATTTAGAAATTTGTTTATCTCAGGTAATAATAAAAATTTTTTTTCTTTCAGATGCTGGCTCGTGATTTCTTAGATGAATATATTTTTTTAGCTGTAGGCAGAGTTGGCTCTACCTCTGAAAACATCACACAGAAAGTAGTTTGGGTGGAAGAATCAGACAAACGGTCATTTCTGCTTGACCTCCTAAATGCAACAGGTAACATTATGAATTTTTTATTTTATTAGACATGGGGGTTTCTCTTTTCGTATGCCGTCTTCTGCTTG
>DDX3XE12sg1.exon_Change_codon_position_41345449_to_GGG,G,0.25,RANK3	AATGATACGGCGACCACCGATTTTATTTATTTAGAAATTTGTTTATCTCAGGTAATAATAAAAATTTTTTTTCTTTCAGATGCTGGCTCGTGATTTCTTAGATGAATATATTTTTTTAGCTGTAGGGAGAGTTGGCTCTACCTCTGAAAACATCACACAGAAAGTAGTTTGGGTGGAAGAATCAGACAAACGGTCATTTCTGCTTGACCTCCTAAATGCAACAGGTAACATTATGAATTTTTTATTTTATTAGACATGGGGGTTTCTCTTTTCGTATGCCGTCTTCTGCTTG
>DDX3XE12sg1.exon_Change_codon_position_41345449_to_GGT,G,0.16,RANK4	AATGATACGGCGACCACCGATTTTATTTATTTAGAAATTTGTTTATCTCAGGTAATAATAAAAATTTTTTTTCTTTCAGATGCTGGCTCGTGATTTCTTAGATGAATATATTTTTTTAGCTGTAGGTAGAGTTGGCTCTACCTCTGAAAACATCACACAGAAAGTAGTTTGGGTGGAAGAATCAGACAAACGGTCATTTCTGCTTGACCTCCTAAATGCAACAGGTAACATTATGAATTTTTTATTTTATTAGACATGGGGGTTTCTCTTTTCGTATGCCGTCTTCTGCTTG
>DDX3XE12sg1.exon_Change_codon_position_41345452_to_AAG,K,0.58,RANKT	AATGATACGGCGACCACCGATTTTATTTATTTAGAAATTTGTTTATCTCAGGTAATAATAAAAATTTTTTTTCTTTCAGATGCTGGCTCGTGATTTCTTAGATGAATATATTTTTTTAGCTGTAGGAAAGGTTGGCTCTACCTCTGAAAACATCACACAGAAAGTAGTTTGGGTGGAAGAATCAGACAAACGGTCATTTCTGCTTGACCTCCTAAATGCAACAGGTAACATTATGAATTTTTTATTTTATTAGACATGGGGGTTTCTCTTTTCGTATGCCGTCTTCTGCTTG
>DDX3XE12sg1.exon_Change_codon_position_41345452_to_ACC,T,0.36,RANKT	AATGATACGGCGACCACCGATTTTATTTATTTAGAAATTTGTTTATCTCAGGTAATAATAAAAATTTTTTTTCTTTCAGATGCTGGCTCGTGATTTCTTAGATGAATATATTTTTTTAGCTGTAGGAACCGTTGGCTCTACCTCTGAAAACATCACACAGAAAGTAGTTTGGGTGGAAGAATCAGACAAACGGTCATTTCTGCTTGACCTCCTAAATGCAACAGGTAACATTATGAATTTTTTATTTTATTAGACATGGGGGTTTCTCTTTTCGTATGCCGTCTTCTGCTTG
>DDX3XE12sg1.exon_Change_codon_position_41345452_to_ATC,I,0.48,RANKT	AATGATACGGCGACCACCGATTTTATTTATTTAGAAATTTGTTTATCTCAGGTAATAATAAAAATTTTTTTTCTTTCAGATGCTGGCTCGTGATTTCTTAGATGAATATATTTTTTTAGCTGTAGGAATCGTTGGCTCTACCTCTGAAAACATCACACAGAAAGTAGTTTGGGTGGAAGAATCAGACAAACGGTCATTTCTGCTTGACCTCCTAAATGCAACAGGTAACATTATGAATTTTTTATTTTATTAGACATGGGGGTTTCTCTTTTCGTATGCCGTCTTCTGCTTG
>DDX3XE12sg1.exon_Change_codon_position_41345452_to_CGA,R,0.11,RANK5	AATGATACGGCGACCACCGATTTTATTTATTTAGAAATTTGTTTATCTCAGGTAATAATAAAAATTTTTTTTCTTTCAGATGCTGGCTCGTGATTTCTTAGATGAATATATTTTTTTAGCTGTAGGACGAGTTGGCTCTACCTCTGAAAACATCACACAGAAAGTAGTTTGGGTGGAAGAATCAGACAAACGGTCATTTCTGCTTGACCTCCTAAATGCAACAGGTAACATTATGAATTTTTTATTTTATTAGACATGGGGGTTTCTCTTTTCGTATGCCGTCTTCTGCTTG
>DDX3XE12sg1.exon_Change_codon_position_41345452_to_CGC,R,0.19,RANK4	AATGATACGGCGACCACCGATTTTATTTATTTAGAAATTTGTTTATCTCAGGTAATAATAAAAATTTTTTTTCTTTCAGATGCTGGCTCGTGATTTCTTAGATGAATATATTTTTTTAGCTGTAGGACGCGTTGGCTCTACCTCTGAAAACATCACACAGAAAGTAGTTTGGGTGGAAGAATCAGACAAACGGTCATTTCTGCTTGACCTCCTAAATGCAACAGGTAACATTATGAATTTTTTATTTTATTAGACATGGGGGTTTCTCTTTTCGTATGCCGTCTTCTGCTTG
>DDX3XE12sg1.exon_Change_codon_position_41345452_to_CGG,R,0.21,RANKT	AATGATACGGCGACCACCGATTTTATTTATTTAGAAATTTGTTTATCTCAGGTAATAATAAAAATTTTTTTTCTTTCAGATGCTGGCTCGTGATTTCTTAGATGAATATATTTTTTTAGCTGTAGGACGGGTTGGCTCTACCTCTGAAAACATCACACAGAAAGTAGTTTGGGTGGAAGAATCAGACAAACGGTCATTTCTGCTTGACCTCCTAAATGCAACAGGTAACATTATGAATTTTTTATTTTATTAGACATGGGGGTTTCTCTTTTCGTATGCCGTCTTCTGCTTG
>DDX3XE12sg1.exon_Change_codon_position_41345452_to_CGT,R,0.08,RANK6	AATGATACGGCGACCACCGATTTTATTTATTTAGAAATTTGTTTATCTCAGGTAATAATAAAAATTTTTTTTCTTTCAGATGCTGGCTCGTGATTTCTTAGATGAATATATTTTTTTAGCTGTAGGACGTGTTGGCTCTACCTCTGAAAACATCACACAGAAAGTAGTTTGGGTGGAAGAATCAGACAAACGGTCATTTCTGCTTGACCTCCTAAATGCAACAGGTAACATTATGAATTTTTTATTTTATTAGACATGGGGGTTTCTCTTTTCGTATGCCGTCTTCTGCTTG
>DDX3XE12sg1.exon_Change_codon_position_41345452_to_GGA,G,0.25,RANK2	AATGATACGGCGACCACCGATTTTATTTATTTAGAAATTTGTTTATCTCAGGTAATAATAAAAATTTTTTTTCTTTCAGATGCTGGCTCGTGATTTCTTAGATGAATATATTTTTTTAGCTGTAGGAGGAGTTGGCTCTACCTCTGAAAACATCACACAGAAAGTAGTTTGGGTGGAAGAATCAGACAAACGGTCATTTCTGCTTGACCTCCTAAATGCAACAGGTAACATTATGAATTTTTTATTTTATTAGACATGGGGGTTTCTCTTTTCGTATGCCGTCTTCTGCTTG
>DDX3XE12sg1.exon_Change_codon_position_41345452_to_GGC,G,0.34,RANKT	AATGATACGGCGACCACCGATTTTATTTATTTAGAAATTTGTTTATCTCAGGTAATAATAAAAATTTTTTTTCTTTCAGATGCTGGCTCGTGATTTCTTAGATGAATATATTTTTTTAGCTGTAGGAGGCGTTGGCTCTACCTCTGAAAACATCACACAGAAAGTAGTTTGGGTGGAAGAATCAGACAAACGGTCATTTCTGCTTGACCTCCTAAATGCAACAGGTAACATTATGAATTTTTTATTTTATTAGACATGGGGGTTTCTCTTTTCGTATGCCGTCTTCTGCTTG
>DDX3XE12sg1.exon_Change_codon_position_41345452_to_TGA,STOP,0.52,RANKT	AATGATACGGCGACCACCGATTTTATTTATTTAGAAATTTGTTTATCTCAGGTAATAATAAAAATTTTTTTTCTTTCAGATGCTGGCTCGTGATTTCTTAGATGAATATATTTTTTTAGCTGTAGGATGAGTTGGCTCTACCTCTGAAAACATCACACAGAAAGTAGTTTGGGTGGAAGAATCAGACAAACGGTCATTTCTGCTTGACCTCCTAAATGCAACAGGTAACATTATGAATTTTTTATTTTATTAGACATGGGGGTTTCTCTTTTCGTATGCCGTCTTCTGCTTG
>DDX3XE12sg1.exon_Change_codon_position_41345452_to_TAA,STOP,0.28,RANK2	AATGATACGGCGACCACCGATTTTATTTATTTAGAAATTTGTTTATCTCAGGTAATAATAAAAATTTTTTTTCTTTCAGATGCTGGCTCGTGATTTCTTAGATGAATATATTTTTTTAGCTGTAGGATAAGTTGGCTCTACCTCTGAAAACATCACACAGAAAGTAGTTTGGGTGGAAGAATCAGACAAACGGTCATTTCTGCTTGACCTCCTAAATGCAACAGGTAACATTATGAATTTTTTATTTTATTAGACATGGGGGTTTCTCTTTTCGTATGCCGTCTTCTGCTTG
>DDX3XE12sg1.exon_Change_codon_position_41345452_to_AAA,K,0.42,RANK2	AATGATACGGCGACCACCGATTTTATTTATTTAGAAATTTGTTTATCTCAGGTAATAATAAAAATTTTTTTTCTTTCAGATGCTGGCTCGTGATTTCTTAGATGAATATATTTTTTTAGCTGTAGGAAAAGTTGGCTCTACCTCTGAAAACATCACACAGAAAGTAGTTTGGGTGGAAGAATCAGACAAACGGTCATTTCTGCTTGACCTCCTAAATGCAACAGGTAACATTATGAATTTTTTATTTTATTAGACATGGGGGTTTCTCTTTTCGTATGCCGTCTTCTGCTTG
>DDX3XE12sg1.exon_Change_codon_position_41345452_to_ACA,T,0.28,RANK2	AATGATACGGCGACCACCGATTTTATTTATTTAGAAATTTGTTTATCTCAGGTAATAATAAAAATTTTTTTTCTTTCAGATGCTGGCTCGTGATTTCTTAGATGAATATATTTTTTTAGCTGTAGGAACAGTTGGCTCTACCTCTGAAAACATCACACAGAAAGTAGTTTGGGTGGAAGAATCAGACAAACGGTCATTTCTGCTTGACCTCCTAAATGCAACAGGTAACATTATGAATTTTTTATTTTATTAGACATGGGGGTTTCTCTTTTCGTATGCCGTCTTCTGCTTG
>DDX3XE12sg1.exon_Change_codon_position_41345452_to_ATA,I,0.16,RANK3	AATGATACGGCGACCACCGATTTTATTTATTTAGAAATTTGTTTATCTCAGGTAATAATAAAAATTTTTTTTCTTTCAGATGCTGGCTCGTGATTTCTTAGATGAATATATTTTTTTAGCTGTAGGAATAGTTGGCTCTACCTCTGAAAACATCACACAGAAAGTAGTTTGGGTGGAAGAATCAGACAAACGGTCATTTCTGCTTGACCTCCTAAATGCAACAGGTAACATTATGAATTTTTTATTTTATTAGACATGGGGGTTTCTCTTTTCGTATGCCGTCTTCTGCTTG
>DDX3XE12sg1.exon_Change_codon_position_41345452_to_AGC,S,0.24,RANKT	AATGATACGGCGACCACCGATTTTATTTATTTAGAAATTTGTTTATCTCAGGTAATAATAAAAATTTTTTTTCTTTCAGATGCTGGCTCGTGATTTCTTAGATGAATATATTTTTTTAGCTGTAGGAAGCGTTGGCTCTACCTCTGAAAACATCACACAGAAAGTAGTTTGGGTGGAAGAATCAGACAAACGGTCATTTCTGCTTGACCTCCTAAATGCAACAGGTAACATTATGAATTTTTTATTTTATTAGACATGGGGGTTTCTCTTTTCGTATGCCGTCTTCTGCTTG
>DDX3XE12sg1.exon_Change_codon_position_41345452_to_AGG,R,0.20,RANK3	AATGATACGGCGACCACCGATTTTATTTATTTAGAAATTTGTTTATCTCAGGTAATAATAAAAATTTTTTTTCTTTCAGATGCTGGCTCGTGATTTCTTAGATGAATATATTTTTTTAGCTGTAGGAAGGGTTGGCTCTACCTCTGAAAACATCACACAGAAAGTAGTTTGGGTGGAAGAATCAGACAAACGGTCATTTCTGCTTGACCTCCTAAATGCAACAGGTAACATTATGAATTTTTTATTTTATTAGACATGGGGGTTTCTCTTTTCGTATGCCGTCTTCTGCTTG
>DDX3XE12sg1.exon_Change_codon_position_41345452_to_AGT,S,0.15,RANK4	AATGATACGGCGACCACCGATTTTATTTATTTAGAAATTTGTTTATCTCAGGTAATAATAAAAATTTTTTTTCTTTCAGATGCTGGCTCGTGATTTCTTAGATGAATATATTTTTTTAGCTGTAGGAAGTGTTGGCTCTACCTCTGAAAACATCACACAGAAAGTAGTTTGGGTGGAAGAATCAGACAAACGGTCATTTCTGCTTGACCTCCTAAATGCAACAGGTAACATTATGAATTTTTTATTTTATTAGACATGGGGGTTTCTCTTTTCGTATGCCGTCTTCTGCTTG
>DDX3XE12sg1.exon_Change_codon_position_41345455_to_ATT,I,0.36,RANK2	AATGATACGGCGACCACCGATTTTATTTATTTAGAAATTTGTTTATCTCAGGTAATAATAAAAATTTTTTTTCTTTCAGATGCTGGCTCGTGATTTCTTAGATGAATATATTTTTTTAGCTGTAGGAAGAATTGGCTCTACCTCTGAAAACATCACACAGAAAGTAGTTTGGGTGGAAGAATCAGACAAACGGTCATTTCTGCTTGACCTCCTAAATGCAACAGGTAACATTATGAATTTTTTATTTTATTAGACATGGGGGTTTCTCTTTTCGTATGCCGTCTTCTGCTTG
>DDX3XE12sg1.exon_Change_codon_position_41345455_to_ATC,I,0.48,RANKT	AATGATACGGCGACCACCGATTTTATTTATTTAGAAATTTGTTTATCTCAGGTAATAATAAAAATTTTTTTTCTTTCAGATGCTGGCTCGTGATTTCTTAGATGAATATATTTTTTTAGCTGTAGGAAGAATCGGCTCTACCTCTGAAAACATCACACAGAAAGTAGTTTGGGTGGAAGAATCAGACAAACGGTCATTTCTGCTTGACCTCCTAAATGCAACAGGTAACATTATGAATTTTTTATTTTATTAGACATGGGGGTTTCTCTTTTCGTATGCCGTCTTCTGCTTG
>DDX3XE12sg1.exon_Change_codon_position_41345455_to_CTT,L,0.13,RANK3	AATGATACGGCGACCACCGATTTTATTTATTTAGAAATTTGTTTATCTCAGGTAATAATAAAAATTTTTTTTCTTTCAGATGCTGGCTCGTGATTTCTTAGATGAATATATTTTTTTAGCTGTAGGAAGACTTGGCTCTACCTCTGAAAACATCACACAGAAAGTAGTTTGGGTGGAAGAATCAGACAAACGGTCATTTCTGCTTGACCTCCTAAATGCAACAGGTAACATTATGAATTTTTTATTTTATTAGACATGGGGGTTTCTCTTTTCGTATGCCGTCTTCTGCTTG
>DDX3XE12sg1.exon_Change_codon_position_41345455_to_CTG,L,0.41,RANKT	AATGATACGGCGACCACCGATTTTATTTATTTAGAAATTTGTTTATCTCAGGTAATAATAAAAATTTTTTTTCTTTCAGATGCTGGCTCGTGATTTCTTAGATGAATATATTTTTTTAGCTGTAGGAAGACTGGGCTCTACCTCTGAAAACATCACACAGAAAGTAGTTTGGGTGGAAGAATCAGACAAACGGTCATTTCTGCTTGACCTCCTAAATGCAACAGGTAACATTATGAATTTTTTATTTTATTAGACATGGGGGTTTCTCTTTTCGTATGCCGTCTTCTGCTTG
>DDX3XE12sg1.exon_Change_codon_position_41345455_to_GAC,D,0.54,RANKT	AATGATACGGCGACCACCGATTTTATTTATTTAGAAATTTGTTTATCTCAGGTAATAATAAAAATTTTTTTTCTTTCAGATGCTGGCTCGTGATTTCTTAGATGAATATATTTTTTTAGCTGTAGGAAGAGACGGCTCTACCTCTGAAAACATCACACAGAAAGTAGTTTGGGTGGAAGAATCAGACAAACGGTCATTTCTGCTTGACCTCCTAAATGCAACAGGTAACATTATGAATTTTTTATTTTATTAGACATGGGGGTTTCTCTTTTCGTATGCCGTCTTCTGCTTG
>DDX3XE12sg1.exon_Change_codon_position_41345455_to_GCC,A,0.40,RANKT	AATGATACGGCGACCACCGATTTTATTTATTTAGAAATTTGTTTATCTCAGGTAATAATAAAAATTTTTTTTCTTTCAGATGCTGGCTCGTGATTTCTTAGATGAATATATTTTTTTAGCTGTAGGAAGAGCCGGCTCTACCTCTGAAAACATCACACAGAAAGTAGTTTGGGTGGAAGAATCAGACAAACGGTCATTTCTGCTTGACCTCCTAAATGCAACAGGTAACATTATGAATTTTTTATTTTATTAGACATGGGGGTTTCTCTTTTCGTATGCCGTCTTCTGCTTG
>DDX3XE12sg1.exon_Change_codon_position_41345455_to_GGC,G,0.34,RANKT	AATGATACGGCGACCACCGATTTTATTTATTTAGAAATTTGTTTATCTCAGGTAATAATAAAAATTTTTTTTCTTTCAGATGCTGGCTCGTGATTTCTTAGATGAATATATTTTTTTAGCTGTAGGAAGAGGCGGCTCTACCTCTGAAAACATCACACAGAAAGTAGTTTGGGTGGAAGAATCAGACAAACGGTCATTTCTGCTTGACCTCCTAAATGCAACAGGTAACATTATGAATTTTTTATTTTATTAGACATGGGGGTTTCTCTTTTCGTATGCCGTCTTCTGCTTG
>DDX3XE12sg1.exon_Change_codon_position_41345455_to_TTT,F,0.45,RANK2	AATGATACGGCGACCACCGATTTTATTTATTTAGAAATTTGTTTATCTCAGGTAATAATAAAAATTTTTTTTCTTTCAGATGCTGGCTCGTGATTTCTTAGATGAATATATTTTTTTAGCTGTAGGAAGATTTGGCTCTACCTCTGAAAACATCACACAGAAAGTAGTTTGGGTGGAAGAATCAGACAAACGGTCATTTCTGCTTGACCTCCTAAATGCAACAGGTAACATTATGAATTTTTTATTTTATTAGACATGGGGGTTTCTCTTTTCGTATGCCGTCTTCTGCTTG
>DDX3XE12sg1.exon_Change_codon_position_41345455_to_TTC,F,0.55,RANKT	AATGATACGGCGACCACCGATTTTATTTATTTAGAAATTTGTTTATCTCAGGTAATAATAAAAATTTTTTTTCTTTCAGATGCTGGCTCGTGATTTCTTAGATGAATATATTTTTTTAGCTGTAGGAAGATTCGGCTCTACCTCTGAAAACATCACACAGAAAGTAGTTTGGGTGGAAGAATCAGACAAACGGTCATTTCTGCTTGACCTCCTAAATGCAACAGGTAACATTATGAATTTTTTATTTTATTAGACATGGGGGTTTCTCTTTTCGTATGCCGTCTTCTGCTTG
>DDX3XE12sg1.exon_Change_codon_position_41345455_to_GAT,D,0.46,RANK2	AATGATACGGCGACCACCGATTTTATTTATTTAGAAATTTGTTTATCTCAGGTAATAATAAAAATTTTTTTTCTTTCAGATGCTGGCTCGTGATTTCTTAGATGAATATATTTTTTTAGCTGTAGGAAGAGATGGCTCTACCTCTGAAAACATCACACAGAAAGTAGTTTGGGTGGAAGAATCAGACAAACGGTCATTTCTGCTTGACCTCCTAAATGCAACAGGTAACATTATGAATTTTTTATTTTATTAGACATGGGGGTTTCTCTTTTCGTATGCCGTCTTCTGCTTG
>DDX3XE12sg1.exon_Change_codon_position_41345455_to_GCT,A,0.26,RANK2	AATGATACGGCGACCACCGATTTTATTTATTTAGAAATTTGTTTATCTCAGGTAATAATAAAAATTTTTTTTCTTTCAGATGCTGGCTCGTGATTTCTTAGATGAATATATTTTTTTAGCTGTAGGAAGAGCTGGCTCTACCTCTGAAAACATCACACAGAAAGTAGTTTGGGTGGAAGAATCAGACAAACGGTCATTTCTGCTTGACCTCCTAAATGCAACAGGTAACATTATGAATTTTTTATTTTATTAGACATGGGGGTTTCTCTTTTCGTATGCCGTCTTCTGCTTG
>DDX3XE12sg1.exon_Change_codon_position_41345455_to_GGT,G,0.16,RANK4	AATGATACGGCGACCACCGATTTTATTTATTTAGAAATTTGTTTATCTCAGGTAATAATAAAAATTTTTTTTCTTTCAGATGCTGGCTCGTGATTTCTTAGATGAATATATTTTTTTAGCTGTAGGAAGAGGTGGCTCTACCTCTGAAAACATCACACAGAAAGTAGTTTGGGTGGAAGAATCAGACAAACGGTCATTTCTGCTTGACCTCCTAAATGCAACAGGTAACATTATGAATTTTTTATTTTATTAGACATGGGGGTTTCTCTTTTCGTATGCCGTCTTCTGCTTG
>DDX3XE12sg1.exon_Change_codon_position_41345455_to_GTA,V,0.11,RANK4	AATGATACGGCGACCACCGATTTTATTTATTTAGAAATTTGTTTATCTCAGGTAATAATAAAAATTTTTTTTCTTTCAGATGCTGGCTCGTGATTTCTTAGATGAATATATTTTTTTAGCTGTAGGAAGAGTAGGCTCTACCTCTGAAAACATCACACAGAAAGTAGTTTGGGTGGAAGAATCAGACAAACGGTCATTTCTGCTTGACCTCCTAAATGCAACAGGTAACATTATGAATTTTTTATTTTATTAGACATGGGGGTTTCTCTTTTCGTATGCCGTCTTCTGCTTG
>DDX3XE12sg1.exon_Change_codon_position_41345455_to_GTC,V,0.24,RANK2	AATGATACGGCGACCACCGATTTTATTTATTTAGAAATTTGTTTATCTCAGGTAATAATAAAAATTTTTTTTCTTTCAGATGCTGGCTCGTGATTTCTTAGATGAATATATTTTTTTAGCTGTAGGAAGAGTCGGCTCTACCTCTGAAAACATCACACAGAAAGTAGTTTGGGTGGAAGAATCAGACAAACGGTCATTTCTGCTTGACCTCCTAAATGCAACAGGTAACATTATGAATTTTTTATTTTATTAGACATGGGGGTTTCTCTTTTCGTATGCCGTCTTCTGCTTG
>DDX3XE12sg1.exon_Change_codon_position_41345455_to_GTG,V,0.47,RANKT	AATGATACGGCGACCACCGATTTTATTTATTTAGAAATTTGTTTATCTCAGGTAATAATAAAAATTTTTTTTCTTTCAGATGCTGGCTCGTGATTTCTTAGATGAATATATTTTTTTAGCTGTAGGAAGAGTGGGCTCTACCTCTGAAAACATCACACAGAAAGTAGTTTGGGTGGAAGAATCAGACAAACGGTCATTTCTGCTTGACCTCCTAAATGCAACAGGTAACATTATGAATTTTTTATTTTATTAGACATGGGGGTTTCTCTTTTCGTATGCCGTCTTCTGCTTG
>DDX3XE12sg1.exon_Change_codon_position_41345458_to_AGC,S,0.24,RANKT	AATGATACGGCGACCACCGATTTTATTTATTTAGAAATTTGTTTATCTCAGGTAATAATAAAAATTTTTTTTCTTTCAGATGCTGGCTCGTGATTTCTTAGATGAATATATTTTTTTAGCTGTAGGAAGAGTTAGCTCTACCTCTGAAAACATCACACAGAAAGTAGTTTGGGTGGAAGAATCAGACAAACGGTCATTTCTGCTTGACCTCCTAAATGCAACAGGTAACATTATGAATTTTTTATTTTATTAGACATGGGGGTTTCTCTTTTCGTATGCCGTCTTCTGCTTG
>DDX3XE12sg1.exon_Change_codon_position_41345458_to_CGC,R,0.19,RANK4	AATGATACGGCGACCACCGATTTTATTTATTTAGAAATTTGTTTATCTCAGGTAATAATAAAAATTTTTTTTCTTTCAGATGCTGGCTCGTGATTTCTTAGATGAATATATTTTTTTAGCTGTAGGAAGAGTTCGCTCTACCTCTGAAAACATCACACAGAAAGTAGTTTGGGTGGAAGAATCAGACAAACGGTCATTTCTGCTTGACCTCCTAAATGCAACAGGTAACATTATGAATTTTTTATTTTATTAGACATGGGGGTTTCTCTTTTCGTATGCCGTCTTCTGCTTG
>DDX3XE12sg1.exon_Change_codon_position_41345458_to_CGG,R,0.21,RANKT	AATGATACGGCGACCACCGATTTTATTTATTTAGAAATTTGTTTATCTCAGGTAATAATAAAAATTTTTTTTCTTTCAGATGCTGGCTCGTGATTTCTTAGATGAATATATTTTTTTAGCTGTAGGAAGAGTTCGGTCTACCTCTGAAAACATCACACAGAAAGTAGTTTGGGTGGAAGAATCAGACAAACGGTCATTTCTGCTTGACCTCCTAAATGCAACAGGTAACATTATGAATTTTTTATTTTATTAGACATGGGGGTTTCTCTTTTCGTATGCCGTCTTCTGCTTG
>DDX3XE12sg1.exon_Change_codon_position_41345458_to_GAT,D,0.46,RANK2	AATGATACGGCGACCACCGATTTTATTTATTTAGAAATTTGTTTATCTCAGGTAATAATAAAAATTTTTTTTCTTTCAGATGCTGGCTCGTGATTTCTTAGATGAATATATTTTTTTAGCTGTAGGAAGAGTTGATTCTACCTCTGAAAACATCACACAGAAAGTAGTTTGGGTGGAAGAATCAGACAAACGGTCATTTCTGCTTGACCTCCTAAATGCAACAGGTAACATTATGAATTTTTTATTTTATTAGACATGGGGGTTTCTCTTTTCGTATGCCGTCTTCTGCTTG
>DDX3XE12sg1.exon_Change_codon_position_41345458_to_GCT,A,0.26,RANK2	AATGATACGGCGACCACCGATTTTATTTATTTAGAAATTTGTTTATCTCAGGTAATAATAAAAATTTTTTTTCTTTCAGATGCTGGCTCGTGATTTCTTAGATGAATATATTTTTTTAGCTGTAGGAAGAGTTGCTTCTACCTCTGAAAACATCACACAGAAAGTAGTTTGGGTGGAAGAATCAGACAAACGGTCATTTCTGCTTGACCTCCTAAATGCAACAGGTAACATTATGAATTTTTTATTTTATTAGACATGGGGGTTTCTCTTTTCGTATGCCGTCTTCTGCTTG
>DDX3XE12sg1.exon_Change_codon_position_41345458_to_GTG,V,0.47,RANKT	AATGATACGGCGACCACCGATTTTATTTATTTAGAAATTTGTTTATCTCAGGTAATAATAAAAATTTTTTTTCTTTCAGATGCTGGCTCGTGATTTCTTAGATGAATATATTTTTTTAGCTGTAGGAAGAGTTGTGTCTACCTCTGAAAACATCACACAGAAAGTAGTTTGGGTGGAAGAATCAGACAAACGGTCATTTCTGCTTGACCTCCTAAATGCAACAGGTAACATTATGAATTTTTTATTTTATTAGACATGGGGGTTTCTCTTTTCGTATGCCGTCTTCTGCTTG
>DDX3XE12sg1.exon_Change_codon_position_41345458_to_TGC,C,0.55,RANKT	AATGATACGGCGACCACCGATTTTATTTATTTAGAAATTTGTTTATCTCAGGTAATAATAAAAATTTTTTTTCTTTCAGATGCTGGCTCGTGATTTCTTAGATGAATATATTTTTTTAGCTGTAGGAAGAGTTTGCTCTACCTCTGAAAACATCACACAGAAAGTAGTTTGGGTGGAAGAATCAGACAAACGGTCATTTCTGCTTGACCTCCTAAATGCAACAGGTAACATTATGAATTTTTTATTTTATTAGACATGGGGGTTTCTCTTTTCGTATGCCGTCTTCTGCTTG
>DDX3XE12sg1.exon_Change_codon_position_41345458_to_TCC,S,0.22,RANK2	AATGATACGGCGACCACCGATTTTATTTATTTAGAAATTTGTTTATCTCAGGTAATAATAAAAATTTTTTTTCTTTCAGATGCTGGCTCGTGATTTCTTAGATGAATATATTTTTTTAGCTGTAGGAAGAGTTTCCTCTACCTCTGAAAACATCACACAGAAAGTAGTTTGGGTGGAAGAATCAGACAAACGGTCATTTCTGCTTGACCTCCTAAATGCAACAGGTAACATTATGAATTTTTTATTTTATTAGACATGGGGGTTTCTCTTTTCGTATGCCGTCTTCTGCTTG
>DDX3XE12sg1.exon_Change_codon_position_41345458_to_TGT,C,0.45,RANK2	AATGATACGGCGACCACCGATTTTATTTATTTAGAAATTTGTTTATCTCAGGTAATAATAAAAATTTTTTTTCTTTCAGATGCTGGCTCGTGATTTCTTAGATGAATATATTTTTTTAGCTGTAGGAAGAGTTTGTTCTACCTCTGAAAACATCACACAGAAAGTAGTTTGGGTGGAAGAATCAGACAAACGGTCATTTCTGCTTGACCTCCTAAATGCAACAGGTAACATTATGAATTTTTTATTTTATTAGACATGGGGGTTTCTCTTTTCGTATGCCGTCTTCTGCTTG
>DDX3XE12sg1.exon_Change_codon_position_41345458_to_GAC,D,0.54,RANKT	AATGATACGGCGACCACCGATTTTATTTATTTAGAAATTTGTTTATCTCAGGTAATAATAAAAATTTTTTTTCTTTCAGATGCTGGCTCGTGATTTCTTAGATGAATATATTTTTTTAGCTGTAGGAAGAGTTGACTCTACCTCTGAAAACATCACACAGAAAGTAGTTTGGGTGGAAGAATCAGACAAACGGTCATTTCTGCTTGACCTCCTAAATGCAACAGGTAACATTATGAATTTTTTATTTTATTAGACATGGGGGTTTCTCTTTTCGTATGCCGTCTTCTGCTTG
>DDX3XE12sg1.exon_Change_codon_position_41345458_to_GCC,A,0.40,RANKT	AATGATACGGCGACCACCGATTTTATTTATTTAGAAATTTGTTTATCTCAGGTAATAATAAAAATTTTTTTTCTTTCAGATGCTGGCTCGTGATTTCTTAGATGAATATATTTTTTTAGCTGTAGGAAGAGTTGCCTCTACCTCTGAAAACATCACACAGAAAGTAGTTTGGGTGGAAGAATCAGACAAACGGTCATTTCTGCTTGACCTCCTAAATGCAACAGGTAACATTATGAATTTTTTATTTTATTAGACATGGGGGTTTCTCTTTTCGTATGCCGTCTTCTGCTTG
>DDX3XE12sg1.exon_Change_codon_position_41345458_to_GTC,V,0.24,RANK2	AATGATACGGCGACCACCGATTTTATTTATTTAGAAATTTGTTTATCTCAGGTAATAATAAAAATTTTTTTTCTTTCAGATGCTGGCTCGTGATTTCTTAGATGAATATATTTTTTTAGCTGTAGGAAGAGTTGTCTCTACCTCTGAAAACATCACACAGAAAGTAGTTTGGGTGGAAGAATCAGACAAACGGTCATTTCTGCTTGACCTCCTAAATGCAACAGGTAACATTATGAATTTTTTATTTTATTAGACATGGGGGTTTCTCTTTTCGTATGCCGTCTTCTGCTTG
>DDX3XE12sg1.exon_Change_codon_position_41345458_to_GGA,G,0.25,RANK2	AATGATACGGCGACCACCGATTTTATTTATTTAGAAATTTGTTTATCTCAGGTAATAATAAAAATTTTTTTTCTTTCAGATGCTGGCTCGTGATTTCTTAGATGAATATATTTTTTTAGCTGTAGGAAGAGTTGGATCTACCTCTGAAAACATCACACAGAAAGTAGTTTGGGTGGAAGAATCAGACAAACGGTCATTTCTGCTTGACCTCCTAAATGCAACAGGTAACATTATGAATTTTTTATTTTATTAGACATGGGGGTTTCTCTTTTCGTATGCCGTCTTCTGCTTG
>DDX3XE12sg1.exon_Change_codon_position_41345458_to_GGG,G,0.25,RANK3	AATGATACGGCGACCACCGATTTTATTTATTTAGAAATTTGTTTATCTCAGGTAATAATAAAAATTTTTTTTCTTTCAGATGCTGGCTCGTGATTTCTTAGATGAATATATTTTTTTAGCTGTAGGAAGAGTTGGGTCTACCTCTGAAAACATCACACAGAAAGTAGTTTGGGTGGAAGAATCAGACAAACGGTCATTTCTGCTTGACCTCCTAAATGCAACAGGTAACATTATGAATTTTTTATTTTATTAGACATGGGGGTTTCTCTTTTCGTATGCCGTCTTCTGCTTG
>DDX3XE12sg1.exon_Change_codon_position_41345458_to_GGT,G,0.16,RANK4	AATGATACGGCGACCACCGATTTTATTTATTTAGAAATTTGTTTATCTCAGGTAATAATAAAAATTTTTTTTCTTTCAGATGCTGGCTCGTGATTTCTTAGATGAATATATTTTTTTAGCTGTAGGAAGAGTTGGTTCTACCTCTGAAAACATCACACAGAAAGTAGTTTGGGTGGAAGAATCAGACAAACGGTCATTTCTGCTTGACCTCCTAAATGCAACAGGTAACATTATGAATTTTTTATTTTATTAGACATGGGGGTTTCTCTTTTCGTATGCCGTCTTCTGCTTG
>DDX3XE12sg1.exon_Change_codon_position_41345461_to_ACT,T,0.24,RANK3	AATGATACGGCGACCACCGATTTTATTTATTTAGAAATTTGTTTATCTCAGGTAATAATAAAAATTTTTTTTCTTTCAGATGCTGGCTCGTGATTTCTTAGATGAATATATTTTTTTAGCTGTAGGAAGAGTTGGCACTACCTCTGAAAACATCACACAGAAAGTAGTTTGGGTGGAAGAATCAGACAAACGGTCATTTCTGCTTGACCTCCTAAATGCAACAGGTAACATTATGAATTTTTTATTTTATTAGACATGGGGGTTTCTCTTTTCGTATGCCGTCTTCTGCTTG
>DDX3XE12sg1.exon_Change_codon_position_41345461_to_ACC,T,0.36,RANKT	AATGATACGGCGACCACCGATTTTATTTATTTAGAAATTTGTTTATCTCAGGTAATAATAAAAATTTTTTTTCTTTCAGATGCTGGCTCGTGATTTCTTAGATGAATATATTTTTTTAGCTGTAGGAAGAGTTGGCACCACCTCTGAAAACATCACACAGAAAGTAGTTTGGGTGGAAGAATCAGACAAACGGTCATTTCTGCTTGACCTCCTAAATGCAACAGGTAACATTATGAATTTTTTATTTTATTAGACATGGGGGTTTCTCTTTTCGTATGCCGTCTTCTGCTTG
>DDX3XE12sg1.exon_Change_codon_position_41345461_to_AGC,S,0.24,RANKT	AATGATACGGCGACCACCGATTTTATTTATTTAGAAATTTGTTTATCTCAGGTAATAATAAAAATTTTTTTTCTTTCAGATGCTGGCTCGTGATTTCTTAGATGAATATATTTTTTTAGCTGTAGGAAGAGTTGGCAGCACCTCTGAAAACATCACACAGAAAGTAGTTTGGGTGGAAGAATCAGACAAACGGTCATTTCTGCTTGACCTCCTAAATGCAACAGGTAACATTATGAATTTTTTATTTTATTAGACATGGGGGTTTCTCTTTTCGTATGCCGTCTTCTGCTTG
>DDX3XE12sg1.exon_Change_codon_position_41345461_to_AGT,S,0.15,RANK4	AATGATACGGCGACCACCGATTTTATTTATTTAGAAATTTGTTTATCTCAGGTAATAATAAAAATTTTTTTTCTTTCAGATGCTGGCTCGTGATTTCTTAGATGAATATATTTTTTTAGCTGTAGGAAGAGTTGGCAGTACCTCTGAAAACATCACACAGAAAGTAGTTTGGGTGGAAGAATCAGACAAACGGTCATTTCTGCTTGACCTCCTAAATGCAACAGGTAACATTATGAATTTTTTATTTTATTAGACATGGGGGTTTCTCTTTTCGTATGCCGTCTTCTGCTTG
>DDX3XE12sg1.exon_Change_codon_position_41345461_to_CCT,P,0.28,RANK2	AATGATACGGCGACCACCGATTTTATTTATTTAGAAATTTGTTTATCTCAGGTAATAATAAAAATTTTTTTTCTTTCAGATGCTGGCTCGTGATTTCTTAGATGAATATATTTTTTTAGCTGTAGGAAGAGTTGGCCCTACCTCTGAAAACATCACACAGAAAGTAGTTTGGGTGGAAGAATCAGACAAACGGTCATTTCTGCTTGACCTCCTAAATGCAACAGGTAACATTATGAATTTTTTATTTTATTAGACATGGGGGTTTCTCTTTTCGTATGCCGTCTTCTGCTTG
>DDX3XE12sg1.exon_Change_codon_position_41345461_to_CCC,P,0.33,RANKT	AATGATACGGCGACCACCGATTTTATTTATTTAGAAATTTGTTTATCTCAGGTAATAATAAAAATTTTTTTTCTTTCAGATGCTGGCTCGTGATTTCTTAGATGAATATATTTTTTTAGCTGTAGGAAGAGTTGGCCCCACCTCTGAAAACATCACACAGAAAGTAGTTTGGGTGGAAGAATCAGACAAACGGTCATTTCTGCTTGACCTCCTAAATGCAACAGGTAACATTATGAATTTTTTATTTTATTAGACATGGGGGTTTCTCTTTTCGTATGCCGTCTTCTGCTTG
>DDX3XE12sg1.exon_Change_codon_position_41345461_to_GCT,A,0.26,RANK2	AATGATACGGCGACCACCGATTTTATTTATTTAGAAATTTGTTTATCTCAGGTAATAATAAAAATTTTTTTTCTTTCAGATGCTGGCTCGTGATTTCTTAGATGAATATATTTTTTTAGCTGTAGGAAGAGTTGGCGCTACCTCTGAAAACATCACACAGAAAGTAGTTTGGGTGGAAGAATCAGACAAACGGTCATTTCTGCTTGACCTCCTAAATGCAACAGGTAACATTATGAATTTTTTATTTTATTAGACATGGGGGTTTCTCTTTTCGTATGCCGTCTTCTGCTTG
>DDX3XE12sg1.exon_Change_codon_position_41345461_to_GCC,A,0.40,RANKT	AATGATACGGCGACCACCGATTTTATTTATTTAGAAATTTGTTTATCTCAGGTAATAATAAAAATTTTTTTTCTTTCAGATGCTGGCTCGTGATTTCTTAGATGAATATATTTTTTTAGCTGTAGGAAGAGTTGGCGCCACCTCTGAAAACATCACACAGAAAGTAGTTTGGGTGGAAGAATCAGACAAACGGTCATTTCTGCTTGACCTCCTAAATGCAACAGGTAACATTATGAATTTTTTATTTTATTAGACATGGGGGTTTCTCTTTTCGTATGCCGTCTTCTGCTTG
>DDX3XE12sg1.exon_Change_codon_position_41345461_to_TAC,Y,0.57,RANKT	AATGATACGGCGACCACCGATTTTATTTATTTAGAAATTTGTTTATCTCAGGTAATAATAAAAATTTTTTTTCTTTCAGATGCTGGCTCGTGATTTCTTAGATGAATATATTTTTTTAGCTGTAGGAAGAGTTGGCTACACCTCTGAAAACATCACACAGAAAGTAGTTTGGGTGGAAGAATCAGACAAACGGTCATTTCTGCTTGACCTCCTAAATGCAACAGGTAACATTATGAATTTTTTATTTTATTAGACATGGGGGTTTCTCTTTTCGTATGCCGTCTTCTGCTTG
>DDX3XE12sg1.exon_Change_codon_position_41345461_to_TGC,C,0.55,RANKT	AATGATACGGCGACCACCGATTTTATTTATTTAGAAATTTGTTTATCTCAGGTAATAATAAAAATTTTTTTTCTTTCAGATGCTGGCTCGTGATTTCTTAGATGAATATATTTTTTTAGCTGTAGGAAGAGTTGGCTGCACCTCTGAAAACATCACACAGAAAGTAGTTTGGGTGGAAGAATCAGACAAACGGTCATTTCTGCTTGACCTCCTAAATGCAACAGGTAACATTATGAATTTTTTATTTTATTAGACATGGGGGTTTCTCTTTTCGTATGCCGTCTTCTGCTTG
>DDX3XE12sg1.exon_Change_codon_position_41345461_to_TTC,F,0.55,RANKT	AATGATACGGCGACCACCGATTTTATTTATTTAGAAATTTGTTTATCTCAGGTAATAATAAAAATTTTTTTTCTTTCAGATGCTGGCTCGTGATTTCTTAGATGAATATATTTTTTTAGCTGTAGGAAGAGTTGGCTTCACCTCTGAAAACATCACACAGAAAGTAGTTTGGGTGGAAGAATCAGACAAACGGTCATTTCTGCTTGACCTCCTAAATGCAACAGGTAACATTATGAATTTTTTATTTTATTAGACATGGGGGTTTCTCTTTTCGTATGCCGTCTTCTGCTTG
>DDX3XE12sg1.exon_Change_codon_position_41345461_to_TAT,Y,0.43,RANK2	AATGATACGGCGACCACCGATTTTATTTATTTAGAAATTTGTTTATCTCAGGTAATAATAAAAATTTTTTTTCTTTCAGATGCTGGCTCGTGATTTCTTAGATGAATATATTTTTTTAGCTGTAGGAAGAGTTGGCTATACCTCTGAAAACATCACACAGAAAGTAGTTTGGGTGGAAGAATCAGACAAACGGTCATTTCTGCTTGACCTCCTAAATGCAACAGGTAACATTATGAATTTTTTATTTTATTAGACATGGGGGTTTCTCTTTTCGTATGCCGTCTTCTGCTTG
>DDX3XE12sg1.exon_Change_codon_position_41345461_to_TGT,C,0.45,RANK2	AATGATACGGCGACCACCGATTTTATTTATTTAGAAATTTGTTTATCTCAGGTAATAATAAAAATTTTTTTTCTTTCAGATGCTGGCTCGTGATTTCTTAGATGAATATATTTTTTTAGCTGTAGGAAGAGTTGGCTGTACCTCTGAAAACATCACACAGAAAGTAGTTTGGGTGGAAGAATCAGACAAACGGTCATTTCTGCTTGACCTCCTAAATGCAACAGGTAACATTATGAATTTTTTATTTTATTAGACATGGGGGTTTCTCTTTTCGTATGCCGTCTTCTGCTTG
>DDX3XE12sg1.exon_Change_codon_position_41345461_to_TTT,F,0.45,RANK2	AATGATACGGCGACCACCGATTTTATTTATTTAGAAATTTGTTTATCTCAGGTAATAATAAAAATTTTTTTTCTTTCAGATGCTGGCTCGTGATTTCTTAGATGAATATATTTTTTTAGCTGTAGGAAGAGTTGGCTTTACCTCTGAAAACATCACACAGAAAGTAGTTTGGGTGGAAGAATCAGACAAACGGTCATTTCTGCTTGACCTCCTAAATGCAACAGGTAACATTATGAATTTTTTATTTTATTAGACATGGGGGTTTCTCTTTTCGTATGCCGTCTTCTGCTTG
>DDX3XE12sg1.exon_Change_codon_position_41345461_to_TCA,S,0.15,RANK5	AATGATACGGCGACCACCGATTTTATTTATTTAGAAATTTGTTTATCTCAGGTAATAATAAAAATTTTTTTTCTTTCAGATGCTGGCTCGTGATTTCTTAGATGAATATATTTTTTTAGCTGTAGGAAGAGTTGGCTCAACCTCTGAAAACATCACACAGAAAGTAGTTTGGGTGGAAGAATCAGACAAACGGTCATTTCTGCTTGACCTCCTAAATGCAACAGGTAACATTATGAATTTTTTATTTTATTAGACATGGGGGTTTCTCTTTTCGTATGCCGTCTTCTGCTTG
>DDX3XE12sg1.exon_Change_codon_position_41345461_to_TCC,S,0.22,RANK2	AATGATACGGCGACCACCGATTTTATTTATTTAGAAATTTGTTTATCTCAGGTAATAATAAAAATTTTTTTTCTTTCAGATGCTGGCTCGTGATTTCTTAGATGAATATATTTTTTTAGCTGTAGGAAGAGTTGGCTCCACCTCTGAAAACATCACACAGAAAGTAGTTTGGGTGGAAGAATCAGACAAACGGTCATTTCTGCTTGACCTCCTAAATGCAACAGGTAACATTATGAATTTTTTATTTTATTAGACATGGGGGTTTCTCTTTTCGTATGCCGTCTTCTGCTTG
>DDX3XE12sg1.exon_Change_codon_position_41345461_to_TCG,S,0.06,RANK6	AATGATACGGCGACCACCGATTTTATTTATTTAGAAATTTGTTTATCTCAGGTAATAATAAAAATTTTTTTTCTTTCAGATGCTGGCTCGTGATTTCTTAGATGAATATATTTTTTTAGCTGTAGGAAGAGTTGGCTCGACCTCTGAAAACATCACACAGAAAGTAGTTTGGGTGGAAGAATCAGACAAACGGTCATTTCTGCTTGACCTCCTAAATGCAACAGGTAACATTATGAATTTTTTATTTTATTAGACATGGGGGTTTCTCTTTTCGTATGCCGTCTTCTGCTTG
>DDX3XE12sg1.exon_Change_codon_position_41345464_to_AAT,N,0.46,RANK2	AATGATACGGCGACCACCGATTTTATTTATTTAGAAATTTGTTTATCTCAGGTAATAATAAAAATTTTTTTTCTTTCAGATGCTGGCTCGTGATTTCTTAGATGAATATATTTTTTTAGCTGTAGGAAGAGTTGGCTCTAATTCTGAAAACATCACACAGAAAGTAGTTTGGGTGGAAGAATCAGACAAACGGTCATTTCTGCTTGACCTCCTAAATGCAACAGGTAACATTATGAATTTTTTATTTTATTAGACATGGGGGTTTCTCTTTTCGTATGCCGTCTTCTGCTTG
>DDX3XE12sg1.exon_Change_codon_position_41345464_to_ATT,I,0.36,RANK2	AATGATACGGCGACCACCGATTTTATTTATTTAGAAATTTGTTTATCTCAGGTAATAATAAAAATTTTTTTTCTTTCAGATGCTGGCTCGTGATTTCTTAGATGAATATATTTTTTTAGCTGTAGGAAGAGTTGGCTCTATTTCTGAAAACATCACACAGAAAGTAGTTTGGGTGGAAGAATCAGACAAACGGTCATTTCTGCTTGACCTCCTAAATGCAACAGGTAACATTATGAATTTTTTATTTTATTAGACATGGGGGTTTCTCTTTTCGTATGCCGTCTTCTGCTTG
>DDX3XE12sg1.exon_Change_codon_position_41345464_to_CCC,P,0.33,RANKT	AATGATACGGCGACCACCGATTTTATTTATTTAGAAATTTGTTTATCTCAGGTAATAATAAAAATTTTTTTTCTTTCAGATGCTGGCTCGTGATTTCTTAGATGAATATATTTTTTTAGCTGTAGGAAGAGTTGGCTCTCCCTCTGAAAACATCACACAGAAAGTAGTTTGGGTGGAAGAATCAGACAAACGGTCATTTCTGCTTGACCTCCTAAATGCAACAGGTAACATTATGAATTTTTTATTTTATTAGACATGGGGGTTTCTCTTTTCGTATGCCGTCTTCTGCTTG
>DDX3XE12sg1.exon_Change_codon_position_41345464_to_CCT,P,0.28,RANK2	AATGATACGGCGACCACCGATTTTATTTATTTAGAAATTTGTTTATCTCAGGTAATAATAAAAATTTTTTTTCTTTCAGATGCTGGCTCGTGATTTCTTAGATGAATATATTTTTTTAGCTGTAGGAAGAGTTGGCTCTCCTTCTGAAAACATCACACAGAAAGTAGTTTGGGTGGAAGAATCAGACAAACGGTCATTTCTGCTTGACCTCCTAAATGCAACAGGTAACATTATGAATTTTTTATTTTATTAGACATGGGGGTTTCTCTTTTCGTATGCCGTCTTCTGCTTG
>DDX3XE12sg1.exon_Change_codon_position_41345464_to_GCC,A,0.40,RANKT	AATGATACGGCGACCACCGATTTTATTTATTTAGAAATTTGTTTATCTCAGGTAATAATAAAAATTTTTTTTCTTTCAGATGCTGGCTCGTGATTTCTTAGATGAATATATTTTTTTAGCTGTAGGAAGAGTTGGCTCTGCCTCTGAAAACATCACACAGAAAGTAGTTTGGGTGGAAGAATCAGACAAACGGTCATTTCTGCTTGACCTCCTAAATGCAACAGGTAACATTATGAATTTTTTATTTTATTAGACATGGGGGTTTCTCTTTTCGTATGCCGTCTTCTGCTTG
>DDX3XE12sg1.exon_Change_codon_position_41345464_to_GCT,A,0.26,RANK2	AATGATACGGCGACCACCGATTTTATTTATTTAGAAATTTGTTTATCTCAGGTAATAATAAAAATTTTTTTTCTTTCAGATGCTGGCTCGTGATTTCTTAGATGAATATATTTTTTTAGCTGTAGGAAGAGTTGGCTCTGCTTCTGAAAACATCACACAGAAAGTAGTTTGGGTGGAAGAATCAGACAAACGGTCATTTCTGCTTGACCTCCTAAATGCAACAGGTAACATTATGAATTTTTTATTTTATTAGACATGGGGGTTTCTCTTTTCGTATGCCGTCTTCTGCTTG
>DDX3XE12sg1.exon_Change_codon_position_41345464_to_TCC,S,0.22,RANK2	AATGATACGGCGACCACCGATTTTATTTATTTAGAAATTTGTTTATCTCAGGTAATAATAAAAATTTTTTTTCTTTCAGATGCTGGCTCGTGATTTCTTAGATGAATATATTTTTTTAGCTGTAGGAAGAGTTGGCTCTTCCTCTGAAAACATCACACAGAAAGTAGTTTGGGTGGAAGAATCAGACAAACGGTCATTTCTGCTTGACCTCCTAAATGCAACAGGTAACATTATGAATTTTTTATTTTATTAGACATGGGGGTTTCTCTTTTCGTATGCCGTCTTCTGCTTG
>DDX3XE12sg1.exon_Change_codon_position_41345464_to_AAC,N,0.54,RANKT	AATGATACGGCGACCACCGATTTTATTTATTTAGAAATTTGTTTATCTCAGGTAATAATAAAAATTTTTTTTCTTTCAGATGCTGGCTCGTGATTTCTTAGATGAATATATTTTTTTAGCTGTAGGAAGAGTTGGCTCTAACTCTGAAAACATCACACAGAAAGTAGTTTGGGTGGAAGAATCAGACAAACGGTCATTTCTGCTTGACCTCCTAAATGCAACAGGTAACATTATGAATTTTTTATTTTATTAGACATGGGGGTTTCTCTTTTCGTATGCCGTCTTCTGCTTG
>DDX3XE12sg1.exon_Change_codon_position_41345464_to_AGC,S,0.24,RANKT	AATGATACGGCGACCACCGATTTTATTTATTTAGAAATTTGTTTATCTCAGGTAATAATAAAAATTTTTTTTCTTTCAGATGCTGGCTCGTGATTTCTTAGATGAATATATTTTTTTAGCTGTAGGAAGAGTTGGCTCTAGCTCTGAAAACATCACACAGAAAGTAGTTTGGGTGGAAGAATCAGACAAACGGTCATTTCTGCTTGACCTCCTAAATGCAACAGGTAACATTATGAATTTTTTATTTTATTAGACATGGGGGTTTCTCTTTTCGTATGCCGTCTTCTGCTTG
>DDX3XE12sg1.exon_Change_codon_position_41345464_to_ATC,I,0.48,RANKT	AATGATACGGCGACCACCGATTTTATTTATTTAGAAATTTGTTTATCTCAGGTAATAATAAAAATTTTTTTTCTTTCAGATGCTGGCTCGTGATTTCTTAGATGAATATATTTTTTTAGCTGTAGGAAGAGTTGGCTCTATCTCTGAAAACATCACACAGAAAGTAGTTTGGGTGGAAGAATCAGACAAACGGTCATTTCTGCTTGACCTCCTAAATGCAACAGGTAACATTATGAATTTTTTATTTTATTAGACATGGGGGTTTCTCTTTTCGTATGCCGTCTTCTGCTTG
>DDX3XE12sg1.exon_Change_codon_position_41345464_to_ACA,T,0.28,RANK2	AATGATACGGCGACCACCGATTTTATTTATTTAGAAATTTGTTTATCTCAGGTAATAATAAAAATTTTTTTTCTTTCAGATGCTGGCTCGTGATTTCTTAGATGAATATATTTTTTTAGCTGTAGGAAGAGTTGGCTCTACATCTGAAAACATCACACAGAAAGTAGTTTGGGTGGAAGAATCAGACAAACGGTCATTTCTGCTTGACCTCCTAAATGCAACAGGTAACATTATGAATTTTTTATTTTATTAGACATGGGGGTTTCTCTTTTCGTATGCCGTCTTCTGCTTG
>DDX3XE12sg1.exon_Change_codon_position_41345464_to_ACG,T,0.12,RANK4	AATGATACGGCGACCACCGATTTTATTTATTTAGAAATTTGTTTATCTCAGGTAATAATAAAAATTTTTTTTCTTTCAGATGCTGGCTCGTGATTTCTTAGATGAATATATTTTTTTAGCTGTAGGAAGAGTTGGCTCTACGTCTGAAAACATCACACAGAAAGTAGTTTGGGTGGAAGAATCAGACAAACGGTCATTTCTGCTTGACCTCCTAAATGCAACAGGTAACATTATGAATTTTTTATTTTATTAGACATGGGGGTTTCTCTTTTCGTATGCCGTCTTCTGCTTG
>DDX3XE12sg1.exon_Change_codon_position_41345464_to_ACT,T,0.24,RANK3	AATGATACGGCGACCACCGATTTTATTTATTTAGAAATTTGTTTATCTCAGGTAATAATAAAAATTTTTTTTCTTTCAGATGCTGGCTCGTGATTTCTTAGATGAATATATTTTTTTAGCTGTAGGAAGAGTTGGCTCTACTTCTGAAAACATCACACAGAAAGTAGTTTGGGTGGAAGAATCAGACAAACGGTCATTTCTGCTTGACCTCCTAAATGCAACAGGTAACATTATGAATTTTTTATTTTATTAGACATGGGGGTTTCTCTTTTCGTATGCCGTCTTCTGCTTG
>DDX3XE12sg1.exon_Change_codon_position_41345467_to_ACT,T,0.24,RANK3	AATGATACGGCGACCACCGATTTTATTTATTTAGAAATTTGTTTATCTCAGGTAATAATAAAAATTTTTTTTCTTTCAGATGCTGGCTCGTGATTTCTTAGATGAATATATTTTTTTAGCTGTAGGAAGAGTTGGCTCTACCACTGAAAACATCACACAGAAAGTAGTTTGGGTGGAAGAATCAGACAAACGGTCATTTCTGCTTGACCTCCTAAATGCAACAGGTAACATTATGAATTTTTTATTTTATTAGACATGGGGGTTTCTCTTTTCGTATGCCGTCTTCTGCTTG
>DDX3XE12sg1.exon_Change_codon_position_41345467_to_ACC,T,0.36,RANKT	AATGATACGGCGACCACCGATTTTATTTATTTAGAAATTTGTTTATCTCAGGTAATAATAAAAATTTTTTTTCTTTCAGATGCTGGCTCGTGATTTCTTAGATGAATATATTTTTTTAGCTGTAGGAAGAGTTGGCTCTACCACCGAAAACATCACACAGAAAGTAGTTTGGGTGGAAGAATCAGACAAACGGTCATTTCTGCTTGACCTCCTAAATGCAACAGGTAACATTATGAATTTTTTATTTTATTAGACATGGGGGTTTCTCTTTTCGTATGCCGTCTTCTGCTTG
>DDX3XE12sg1.exon_Change_codon_position_41345467_to_AGC,S,0.24,RANKT	AATGATACGGCGACCACCGATTTTATTTATTTAGAAATTTGTTTATCTCAGGTAATAATAAAAATTTTTTTTCTTTCAGATGCTGGCTCGTGATTTCTTAGATGAATATATTTTTTTAGCTGTAGGAAGAGTTGGCTCTACCAGCGAAAACATCACACAGAAAGTAGTTTGGGTGGAAGAATCAGACAAACGGTCATTTCTGCTTGACCTCCTAAATGCAACAGGTAACATTATGAATTTTTTATTTTATTAGACATGGGGGTTTCTCTTTTCGTATGCCGTCTTCTGCTTG
>DDX3XE12sg1.exon_Change_codon_position_41345467_to_AGT,S,0.15,RANK4	AATGATACGGCGACCACCGATTTTATTTATTTAGAAATTTGTTTATCTCAGGTAATAATAAAAATTTTTTTTCTTTCAGATGCTGGCTCGTGATTTCTTAGATGAATATATTTTTTTAGCTGTAGGAAGAGTTGGCTCTACCAGTGAAAACATCACACAGAAAGTAGTTTGGGTGGAAGAATCAGACAAACGGTCATTTCTGCTTGACCTCCTAAATGCAACAGGTAACATTATGAATTTTTTATTTTATTAGACATGGGGGTTTCTCTTTTCGTATGCCGTCTTCTGCTTG
>DDX3XE12sg1.exon_Change_codon_position_41345467_to_CCT,P,0.28,RANK2	AATGATACGGCGACCACCGATTTTATTTATTTAGAAATTTGTTTATCTCAGGTAATAATAAAAATTTTTTTTCTTTCAGATGCTGGCTCGTGATTTCTTAGATGAATATATTTTTTTAGCTGTAGGAAGAGTTGGCTCTACCCCTGAAAACATCACACAGAAAGTAGTTTGGGTGGAAGAATCAGACAAACGGTCATTTCTGCTTGACCTCCTAAATGCAACAGGTAACATTATGAATTTTTTATTTTATTAGACATGGGGGTTTCTCTTTTCGTATGCCGTCTTCTGCTTG
>DDX3XE12sg1.exon_Change_codon_position_41345467_to_CCC,P,0.33,RANKT	AATGATACGGCGACCACCGATTTTATTTATTTAGAAATTTGTTTATCTCAGGTAATAATAAAAATTTTTTTTCTTTCAGATGCTGGCTCGTGATTTCTTAGATGAATATATTTTTTTAGCTGTAGGAAGAGTTGGCTCTACCCCCGAAAACATCACACAGAAAGTAGTTTGGGTGGAAGAATCAGACAAACGGTCATTTCTGCTTGACCTCCTAAATGCAACAGGTAACATTATGAATTTTTTATTTTATTAGACATGGGGGTTTCTCTTTTCGTATGCCGTCTTCTGCTTG
>DDX3XE12sg1.exon_Change_codon_position_41345467_to_GCT,A,0.26,RANK2	AATGATACGGCGACCACCGATTTTATTTATTTAGAAATTTGTTTATCTCAGGTAATAATAAAAATTTTTTTTCTTTCAGATGCTGGCTCGTGATTTCTTAGATGAATATATTTTTTTAGCTGTAGGAAGAGTTGGCTCTACCGCTGAAAACATCACACAGAAAGTAGTTTGGGTGGAAGAATCAGACAAACGGTCATTTCTGCTTGACCTCCTAAATGCAACAGGTAACATTATGAATTTTTTATTTTATTAGACATGGGGGTTTCTCTTTTCGTATGCCGTCTTCTGCTTG
>DDX3XE12sg1.exon_Change_codon_position_41345467_to_GCC,A,0.40,RANKT	AATGATACGGCGACCACCGATTTTATTTATTTAGAAATTTGTTTATCTCAGGTAATAATAAAAATTTTTTTTCTTTCAGATGCTGGCTCGTGATTTCTTAGATGAATATATTTTTTTAGCTGTAGGAAGAGTTGGCTCTACCGCCGAAAACATCACACAGAAAGTAGTTTGGGTGGAAGAATCAGACAAACGGTCATTTCTGCTTGACCTCCTAAATGCAACAGGTAACATTATGAATTTTTTATTTTATTAGACATGGGGGTTTCTCTTTTCGTATGCCGTCTTCTGCTTG
>DDX3XE12sg1.exon_Change_codon_position_41345467_to_TAC,Y,0.57,RANKT	AATGATACGGCGACCACCGATTTTATTTATTTAGAAATTTGTTTATCTCAGGTAATAATAAAAATTTTTTTTCTTTCAGATGCTGGCTCGTGATTTCTTAGATGAATATATTTTTTTAGCTGTAGGAAGAGTTGGCTCTACCTACGAAAACATCACACAGAAAGTAGTTTGGGTGGAAGAATCAGACAAACGGTCATTTCTGCTTGACCTCCTAAATGCAACAGGTAACATTATGAATTTTTTATTTTATTAGACATGGGGGTTTCTCTTTTCGTATGCCGTCTTCTGCTTG
>DDX3XE12sg1.exon_Change_codon_position_41345467_to_TGC,C,0.55,RANKT	AATGATACGGCGACCACCGATTTTATTTATTTAGAAATTTGTTTATCTCAGGTAATAATAAAAATTTTTTTTCTTTCAGATGCTGGCTCGTGATTTCTTAGATGAATATATTTTTTTAGCTGTAGGAAGAGTTGGCTCTACCTGCGAAAACATCACACAGAAAGTAGTTTGGGTGGAAGAATCAGACAAACGGTCATTTCTGCTTGACCTCCTAAATGCAACAGGTAACATTATGAATTTTTTATTTTATTAGACATGGGGGTTTCTCTTTTCGTATGCCGTCTTCTGCTTG
>DDX3XE12sg1.exon_Change_codon_position_41345467_to_TTC,F,0.55,RANKT	AATGATACGGCGACCACCGATTTTATTTATTTAGAAATTTGTTTATCTCAGGTAATAATAAAAATTTTTTTTCTTTCAGATGCTGGCTCGTGATTTCTTAGATGAATATATTTTTTTAGCTGTAGGAAGAGTTGGCTCTACCTTCGAAAACATCACACAGAAAGTAGTTTGGGTGGAAGAATCAGACAAACGGTCATTTCTGCTTGACCTCCTAAATGCAACAGGTAACATTATGAATTTTTTATTTTATTAGACATGGGGGTTTCTCTTTTCGTATGCCGTCTTCTGCTTG
>DDX3XE12sg1.exon_Change_codon_position_41345467_to_TAT,Y,0.43,RANK2	AATGATACGGCGACCACCGATTTTATTTATTTAGAAATTTGTTTATCTCAGGTAATAATAAAAATTTTTTTTCTTTCAGATGCTGGCTCGTGATTTCTTAGATGAATATATTTTTTTAGCTGTAGGAAGAGTTGGCTCTACCTATGAAAACATCACACAGAAAGTAGTTTGGGTGGAAGAATCAGACAAACGGTCATTTCTGCTTGACCTCCTAAATGCAACAGGTAACATTATGAATTTTTTATTTTATTAGACATGGGGGTTTCTCTTTTCGTATGCCGTCTTCTGCTTG
>DDX3XE12sg1.exon_Change_codon_position_41345467_to_TGT,C,0.45,RANK2	AATGATACGGCGACCACCGATTTTATTTATTTAGAAATTTGTTTATCTCAGGTAATAATAAAAATTTTTTTTCTTTCAGATGCTGGCTCGTGATTTCTTAGATGAATATATTTTTTTAGCTGTAGGAAGAGTTGGCTCTACCTGTGAAAACATCACACAGAAAGTAGTTTGGGTGGAAGAATCAGACAAACGGTCATTTCTGCTTGACCTCCTAAATGCAACAGGTAACATTATGAATTTTTTATTTTATTAGACATGGGGGTTTCTCTTTTCGTATGCCGTCTTCTGCTTG
>DDX3XE12sg1.exon_Change_codon_position_41345467_to_TTT,F,0.45,RANK2	AATGATACGGCGACCACCGATTTTATTTATTTAGAAATTTGTTTATCTCAGGTAATAATAAAAATTTTTTTTCTTTCAGATGCTGGCTCGTGATTTCTTAGATGAATATATTTTTTTAGCTGTAGGAAGAGTTGGCTCTACCTTTGAAAACATCACACAGAAAGTAGTTTGGGTGGAAGAATCAGACAAACGGTCATTTCTGCTTGACCTCCTAAATGCAACAGGTAACATTATGAATTTTTTATTTTATTAGACATGGGGGTTTCTCTTTTCGTATGCCGTCTTCTGCTTG
>DDX3XE12sg1.exon_Change_codon_position_41345467_to_TCA,S,0.15,RANK5	AATGATACGGCGACCACCGATTTTATTTATTTAGAAATTTGTTTATCTCAGGTAATAATAAAAATTTTTTTTCTTTCAGATGCTGGCTCGTGATTTCTTAGATGAATATATTTTTTTAGCTGTAGGAAGAGTTGGCTCTACCTCAGAAAACATCACACAGAAAGTAGTTTGGGTGGAAGAATCAGACAAACGGTCATTTCTGCTTGACCTCCTAAATGCAACAGGTAACATTATGAATTTTTTATTTTATTAGACATGGGGGTTTCTCTTTTCGTATGCCGTCTTCTGCTTG
>DDX3XE12sg1.exon_Change_codon_position_41345467_to_TCC,S,0.22,RANK2	AATGATACGGCGACCACCGATTTTATTTATTTAGAAATTTGTTTATCTCAGGTAATAATAAAAATTTTTTTTCTTTCAGATGCTGGCTCGTGATTTCTTAGATGAATATATTTTTTTAGCTGTAGGAAGAGTTGGCTCTACCTCCGAAAACATCACACAGAAAGTAGTTTGGGTGGAAGAATCAGACAAACGGTCATTTCTGCTTGACCTCCTAAATGCAACAGGTAACATTATGAATTTTTTATTTTATTAGACATGGGGGTTTCTCTTTTCGTATGCCGTCTTCTGCTTG
>DDX3XE12sg1.exon_Change_codon_position_41345467_to_TCG,S,0.06,RANK6	AATGATACGGCGACCACCGATTTTATTTATTTAGAAATTTGTTTATCTCAGGTAATAATAAAAATTTTTTTTCTTTCAGATGCTGGCTCGTGATTTCTTAGATGAATATATTTTTTTAGCTGTAGGAAGAGTTGGCTCTACCTCGGAAAACATCACACAGAAAGTAGTTTGGGTGGAAGAATCAGACAAACGGTCATTTCTGCTTGACCTCCTAAATGCAACAGGTAACATTATGAATTTTTTATTTTATTAGACATGGGGGTTTCTCTTTTCGTATGCCGTCTTCTGCTTG
>DDX3XE12sg1.exon_Change_codon_position_41345470_to_AAA,K,0.42,RANK2	AATGATACGGCGACCACCGATTTTATTTATTTAGAAATTTGTTTATCTCAGGTAATAATAAAAATTTTTTTTCTTTCAGATGCTGGCTCGTGATTTCTTAGATGAATATATTTTTTTAGCTGTAGGAAGAGTTGGCTCTACCTCTAAAAACATCACACAGAAAGTAGTTTGGGTGGAAGAATCAGACAAACGGTCATTTCTGCTTGACCTCCTAAATGCAACAGGTAACATTATGAATTTTTTATTTTATTAGACATGGGGGTTTCTCTTTTCGTATGCCGTCTTCTGCTTG
>DDX3XE12sg1.exon_Change_codon_position_41345470_to_AAG,K,0.58,RANKT	AATGATACGGCGACCACCGATTTTATTTATTTAGAAATTTGTTTATCTCAGGTAATAATAAAAATTTTTTTTCTTTCAGATGCTGGCTCGTGATTTCTTAGATGAATATATTTTTTTAGCTGTAGGAAGAGTTGGCTCTACCTCTAAGAACATCACACAGAAAGTAGTTTGGGTGGAAGAATCAGACAAACGGTCATTTCTGCTTGACCTCCTAAATGCAACAGGTAACATTATGAATTTTTTATTTTATTAGACATGGGGGTTTCTCTTTTCGTATGCCGTCTTCTGCTTG
>DDX3XE12sg1.exon_Change_codon_position_41345470_to_CAA,Q,0.25,RANK2	AATGATACGGCGACCACCGATTTTATTTATTTAGAAATTTGTTTATCTCAGGTAATAATAAAAATTTTTTTTCTTTCAGATGCTGGCTCGTGATTTCTTAGATGAATATATTTTTTTAGCTGTAGGAAGAGTTGGCTCTACCTCTCAAAACATCACACAGAAAGTAGTTTGGGTGGAAGAATCAGACAAACGGTCATTTCTGCTTGACCTCCTAAATGCAACAGGTAACATTATGAATTTTTTATTTTATTAGACATGGGGGTTTCTCTTTTCGTATGCCGTCTTCTGCTTG
>DDX3XE12sg1.exon_Change_codon_position_41345470_to_CAG,Q,0.75,RANKT	AATGATACGGCGACCACCGATTTTATTTATTTAGAAATTTGTTTATCTCAGGTAATAATAAAAATTTTTTTTCTTTCAGATGCTGGCTCGTGATTTCTTAGATGAATATATTTTTTTAGCTGTAGGAAGAGTTGGCTCTACCTCTCAGAACATCACACAGAAAGTAGTTTGGGTGGAAGAATCAGACAAACGGTCATTTCTGCTTGACCTCCTAAATGCAACAGGTAACATTATGAATTTTTTATTTTATTAGACATGGGGGTTTCTCTTTTCGTATGCCGTCTTCTGCTTG
>DDX3XE12sg1.exon_Change_codon_position_41345470_to_GCC,A,0.40,RANKT	AATGATACGGCGACCACCGATTTTATTTATTTAGAAATTTGTTTATCTCAGGTAATAATAAAAATTTTTTTTCTTTCAGATGCTGGCTCGTGATTTCTTAGATGAATATATTTTTTTAGCTGTAGGAAGAGTTGGCTCTACCTCTGCCAACATCACACAGAAAGTAGTTTGGGTGGAAGAATCAGACAAACGGTCATTTCTGCTTGACCTCCTAAATGCAACAGGTAACATTATGAATTTTTTATTTTATTAGACATGGGGGTTTCTCTTTTCGTATGCCGTCTTCTGCTTG
>DDX3XE12sg1.exon_Change_codon_position_41345470_to_GGC,G,0.34,RANKT	AATGATACGGCGACCACCGATTTTATTTATTTAGAAATTTGTTTATCTCAGGTAATAATAAAAATTTTTTTTCTTTCAGATGCTGGCTCGTGATTTCTTAGATGAATATATTTTTTTAGCTGTAGGAAGAGTTGGCTCTACCTCTGGCAACATCACACAGAAAGTAGTTTGGGTGGAAGAATCAGACAAACGGTCATTTCTGCTTGACCTCCTAAATGCAACAGGTAACATTATGAATTTTTTATTTTATTAGACATGGGGGTTTCTCTTTTCGTATGCCGTCTTCTGCTTG
>DDX3XE12sg1.exon_Change_codon_position_41345470_to_GTG,V,0.47,RANKT	AATGATACGGCGACCACCGATTTTATTTATTTAGAAATTTGTTTATCTCAGGTAATAATAAAAATTTTTTTTCTTTCAGATGCTGGCTCGTGATTTCTTAGATGAATATATTTTTTTAGCTGTAGGAAGAGTTGGCTCTACCTCTGTGAACATCACACAGAAAGTAGTTTGGGTGGAAGAATCAGACAAACGGTCATTTCTGCTTGACCTCCTAAATGCAACAGGTAACATTATGAATTTTTTATTTTATTAGACATGGGGGTTTCTCTTTTCGTATGCCGTCTTCTGCTTG
>DDX3XE12sg1.exon_Change_codon_position_41345470_to_TAA,STOP,0.28,RANK2	AATGATACGGCGACCACCGATTTTATTTATTTAGAAATTTGTTTATCTCAGGTAATAATAAAAATTTTTTTTCTTTCAGATGCTGGCTCGTGATTTCTTAGATGAATATATTTTTTTAGCTGTAGGAAGAGTTGGCTCTACCTCTTAAAACATCACACAGAAAGTAGTTTGGGTGGAAGAATCAGACAAACGGTCATTTCTGCTTGACCTCCTAAATGCAACAGGTAACATTATGAATTTTTTATTTTATTAGACATGGGGGTTTCTCTTTTCGTATGCCGTCTTCTGCTTG
>DDX3XE12sg1.exon_Change_codon_position_41345470_to_TGA,STOP,0.52,RANKT	AATGATACGGCGACCACCGATTTTATTTATTTAGAAATTTGTTTATCTCAGGTAATAATAAAAATTTTTTTTCTTTCAGATGCTGGCTCGTGATTTCTTAGATGAATATATTTTTTTAGCTGTAGGAAGAGTTGGCTCTACCTCTTGAAACATCACACAGAAAGTAGTTTGGGTGGAAGAATCAGACAAACGGTCATTTCTGCTTGACCTCCTAAATGCAACAGGTAACATTATGAATTTTTTATTTTATTAGACATGGGGGTTTCTCTTTTCGTATGCCGTCTTCTGCTTG
>DDX3XE12sg1.exon_Change_codon_position_41345470_to_GCA,A,0.23,RANK3	AATGATACGGCGACCACCGATTTTATTTATTTAGAAATTTGTTTATCTCAGGTAATAATAAAAATTTTTTTTCTTTCAGATGCTGGCTCGTGATTTCTTAGATGAATATATTTTTTTAGCTGTAGGAAGAGTTGGCTCTACCTCTGCAAACATCACACAGAAAGTAGTTTGGGTGGAAGAATCAGACAAACGGTCATTTCTGCTTGACCTCCTAAATGCAACAGGTAACATTATGAATTTTTTATTTTATTAGACATGGGGGTTTCTCTTTTCGTATGCCGTCTTCTGCTTG
>DDX3XE12sg1.exon_Change_codon_position_41345470_to_GGA,G,0.25,RANK2	AATGATACGGCGACCACCGATTTTATTTATTTAGAAATTTGTTTATCTCAGGTAATAATAAAAATTTTTTTTCTTTCAGATGCTGGCTCGTGATTTCTTAGATGAATATATTTTTTTAGCTGTAGGAAGAGTTGGCTCTACCTCTGGAAACATCACACAGAAAGTAGTTTGGGTGGAAGAATCAGACAAACGGTCATTTCTGCTTGACCTCCTAAATGCAACAGGTAACATTATGAATTTTTTATTTTATTAGACATGGGGGTTTCTCTTTTCGTATGCCGTCTTCTGCTTG
>DDX3XE12sg1.exon_Change_codon_position_41345470_to_GTA,V,0.11,RANK4	AATGATACGGCGACCACCGATTTTATTTATTTAGAAATTTGTTTATCTCAGGTAATAATAAAAATTTTTTTTCTTTCAGATGCTGGCTCGTGATTTCTTAGATGAATATATTTTTTTAGCTGTAGGAAGAGTTGGCTCTACCTCTGTAAACATCACACAGAAAGTAGTTTGGGTGGAAGAATCAGACAAACGGTCATTTCTGCTTGACCTCCTAAATGCAACAGGTAACATTATGAATTTTTTATTTTATTAGACATGGGGGTTTCTCTTTTCGTATGCCGTCTTCTGCTTG
>DDX3XE12sg1.exon_Change_codon_position_41345470_to_GAC,D,0.54,RANKT	AATGATACGGCGACCACCGATTTTATTTATTTAGAAATTTGTTTATCTCAGGTAATAATAAAAATTTTTTTTCTTTCAGATGCTGGCTCGTGATTTCTTAGATGAATATATTTTTTTAGCTGTAGGAAGAGTTGGCTCTACCTCTGACAACATCACACAGAAAGTAGTTTGGGTGGAAGAATCAGACAAACGGTCATTTCTGCTTGACCTCCTAAATGCAACAGGTAACATTATGAATTTTTTATTTTATTAGACATGGGGGTTTCTCTTTTCGTATGCCGTCTTCTGCTTG
>DDX3XE12sg1.exon_Change_codon_position_41345470_to_GAG,E,0.58,RANKT	AATGATACGGCGACCACCGATTTTATTTATTTAGAAATTTGTTTATCTCAGGTAATAATAAAAATTTTTTTTCTTTCAGATGCTGGCTCGTGATTTCTTAGATGAATATATTTTTTTAGCTGTAGGAAGAGTTGGCTCTACCTCTGAGAACATCACACAGAAAGTAGTTTGGGTGGAAGAATCAGACAAACGGTCATTTCTGCTTGACCTCCTAAATGCAACAGGTAACATTATGAATTTTTTATTTTATTAGACATGGGGGTTTCTCTTTTCGTATGCCGTCTTCTGCTTG
>DDX3XE12sg1.exon_Change_codon_position_41345470_to_GAT,D,0.46,RANK2	AATGATACGGCGACCACCGATTTTATTTATTTAGAAATTTGTTTATCTCAGGTAATAATAAAAATTTTTTTTCTTTCAGATGCTGGCTCGTGATTTCTTAGATGAATATATTTTTTTAGCTGTAGGAAGAGTTGGCTCTACCTCTGATAACATCACACAGAAAGTAGTTTGGGTGGAAGAATCAGACAAACGGTCATTTCTGCTTGACCTCCTAAATGCAACAGGTAACATTATGAATTTTTTATTTTATTAGACATGGGGGTTTCTCTTTTCGTATGCCGTCTTCTGCTTG
>DDX3XE12sg1.exon_Change_codon_position_41345473_to_ACA,T,0.28,RANK2	AATGATACGGCGACCACCGATTTTATTTATTTAGAAATTTGTTTATCTCAGGTAATAATAAAAATTTTTTTTCTTTCAGATGCTGGCTCGTGATTTCTTAGATGAATATATTTTTTTAGCTGTAGGAAGAGTTGGCTCTACCTCTGAAACAATCACACAGAAAGTAGTTTGGGTGGAAGAATCAGACAAACGGTCATTTCTGCTTGACCTCCTAAATGCAACAGGTAACATTATGAATTTTTTATTTTATTAGACATGGGGGTTTCTCTTTTCGTATGCCGTCTTCTGCTTG
>DDX3XE12sg1.exon_Change_codon_position_41345473_to_ATT,I,0.36,RANK2	AATGATACGGCGACCACCGATTTTATTTATTTAGAAATTTGTTTATCTCAGGTAATAATAAAAATTTTTTTTCTTTCAGATGCTGGCTCGTGATTTCTTAGATGAATATATTTTTTTAGCTGTAGGAAGAGTTGGCTCTACCTCTGAAATTATCACACAGAAAGTAGTTTGGGTGGAAGAATCAGACAAACGGTCATTTCTGCTTGACCTCCTAAATGCAACAGGTAACATTATGAATTTTTTATTTTATTAGACATGGGGGTTTCTCTTTTCGTATGCCGTCTTCTGCTTG
>DDX3XE12sg1.exon_Change_codon_position_41345473_to_CAC,H,0.59,RANKT	AATGATACGGCGACCACCGATTTTATTTATTTAGAAATTTGTTTATCTCAGGTAATAATAAAAATTTTTTTTCTTTCAGATGCTGGCTCGTGATTTCTTAGATGAATATATTTTTTTAGCTGTAGGAAGAGTTGGCTCTACCTCTGAACACATCACACAGAAAGTAGTTTGGGTGGAAGAATCAGACAAACGGTCATTTCTGCTTGACCTCCTAAATGCAACAGGTAACATTATGAATTTTTTATTTTATTAGACATGGGGGTTTCTCTTTTCGTATGCCGTCTTCTGCTTG
>DDX3XE12sg1.exon_Change_codon_position_41345473_to_CAT,H,0.41,RANK2	AATGATACGGCGACCACCGATTTTATTTATTTAGAAATTTGTTTATCTCAGGTAATAATAAAAATTTTTTTTCTTTCAGATGCTGGCTCGTGATTTCTTAGATGAATATATTTTTTTAGCTGTAGGAAGAGTTGGCTCTACCTCTGAACATATCACACAGAAAGTAGTTTGGGTGGAAGAATCAGACAAACGGTCATTTCTGCTTGACCTCCTAAATGCAACAGGTAACATTATGAATTTTTTATTTTATTAGACATGGGGGTTTCTCTTTTCGTATGCCGTCTTCTGCTTG
>DDX3XE12sg1.exon_Change_codon_position_41345473_to_GAC,D,0.54,RANKT	AATGATACGGCGACCACCGATTTTATTTATTTAGAAATTTGTTTATCTCAGGTAATAATAAAAATTTTTTTTCTTTCAGATGCTGGCTCGTGATTTCTTAGATGAATATATTTTTTTAGCTGTAGGAAGAGTTGGCTCTACCTCTGAAGACATCACACAGAAAGTAGTTTGGGTGGAAGAATCAGACAAACGGTCATTTCTGCTTGACCTCCTAAATGCAACAGGTAACATTATGAATTTTTTATTTTATTAGACATGGGGGTTTCTCTTTTCGTATGCCGTCTTCTGCTTG
>DDX3XE12sg1.exon_Change_codon_position_41345473_to_GAT,D,0.46,RANK2	AATGATACGGCGACCACCGATTTTATTTATTTAGAAATTTGTTTATCTCAGGTAATAATAAAAATTTTTTTTCTTTCAGATGCTGGCTCGTGATTTCTTAGATGAATATATTTTTTTAGCTGTAGGAAGAGTTGGCTCTACCTCTGAAGATATCACACAGAAAGTAGTTTGGGTGGAAGAATCAGACAAACGGTCATTTCTGCTTGACCTCCTAAATGCAACAGGTAACATTATGAATTTTTTATTTTATTAGACATGGGGGTTTCTCTTTTCGTATGCCGTCTTCTGCTTG
>DDX3XE12sg1.exon_Change_codon_position_41345473_to_TAC,Y,0.57,RANKT	AATGATACGGCGACCACCGATTTTATTTATTTAGAAATTTGTTTATCTCAGGTAATAATAAAAATTTTTTTTCTTTCAGATGCTGGCTCGTGATTTCTTAGATGAATATATTTTTTTAGCTGTAGGAAGAGTTGGCTCTACCTCTGAATACATCACACAGAAAGTAGTTTGGGTGGAAGAATCAGACAAACGGTCATTTCTGCTTGACCTCCTAAATGCAACAGGTAACATTATGAATTTTTTATTTTATTAGACATGGGGGTTTCTCTTTTCGTATGCCGTCTTCTGCTTG
>DDX3XE12sg1.exon_Change_codon_position_41345473_to_TAT,Y,0.43,RANK2	AATGATACGGCGACCACCGATTTTATTTATTTAGAAATTTGTTTATCTCAGGTAATAATAAAAATTTTTTTTCTTTCAGATGCTGGCTCGTGATTTCTTAGATGAATATATTTTTTTAGCTGTAGGAAGAGTTGGCTCTACCTCTGAATATATCACACAGAAAGTAGTTTGGGTGGAAGAATCAGACAAACGGTCATTTCTGCTTGACCTCCTAAATGCAACAGGTAACATTATGAATTTTTTATTTTATTAGACATGGGGGTTTCTCTTTTCGTATGCCGTCTTCTGCTTG
>DDX3XE12sg1.exon_Change_codon_position_41345473_to_TCC,S,0.22,RANK2	AATGATACGGCGACCACCGATTTTATTTATTTAGAAATTTGTTTATCTCAGGTAATAATAAAAATTTTTTTTCTTTCAGATGCTGGCTCGTGATTTCTTAGATGAATATATTTTTTTAGCTGTAGGAAGAGTTGGCTCTACCTCTGAATCCATCACACAGAAAGTAGTTTGGGTGGAAGAATCAGACAAACGGTCATTTCTGCTTGACCTCCTAAATGCAACAGGTAACATTATGAATTTTTTATTTTATTAGACATGGGGGTTTCTCTTTTCGTATGCCGTCTTCTGCTTG
>DDX3XE12sg1.exon_Change_codon_position_41345473_to_ACC,T,0.36,RANKT	AATGATACGGCGACCACCGATTTTATTTATTTAGAAATTTGTTTATCTCAGGTAATAATAAAAATTTTTTTTCTTTCAGATGCTGGCTCGTGATTTCTTAGATGAATATATTTTTTTAGCTGTAGGAAGAGTTGGCTCTACCTCTGAAACCATCACACAGAAAGTAGTTTGGGTGGAAGAATCAGACAAACGGTCATTTCTGCTTGACCTCCTAAATGCAACAGGTAACATTATGAATTTTTTATTTTATTAGACATGGGGGTTTCTCTTTTCGTATGCCGTCTTCTGCTTG
>DDX3XE12sg1.exon_Change_codon_position_41345473_to_AGC,S,0.24,RANKT	AATGATACGGCGACCACCGATTTTATTTATTTAGAAATTTGTTTATCTCAGGTAATAATAAAAATTTTTTTTCTTTCAGATGCTGGCTCGTGATTTCTTAGATGAATATATTTTTTTAGCTGTAGGAAGAGTTGGCTCTACCTCTGAAAGCATCACACAGAAAGTAGTTTGGGTGGAAGAATCAGACAAACGGTCATTTCTGCTTGACCTCCTAAATGCAACAGGTAACATTATGAATTTTTTATTTTATTAGACATGGGGGTTTCTCTTTTCGTATGCCGTCTTCTGCTTG
>DDX3XE12sg1.exon_Change_codon_position_41345473_to_ATC,I,0.48,RANKT	AATGATACGGCGACCACCGATTTTATTTATTTAGAAATTTGTTTATCTCAGGTAATAATAAAAATTTTTTTTCTTTCAGATGCTGGCTCGTGATTTCTTAGATGAATATATTTTTTTAGCTGTAGGAAGAGTTGGCTCTACCTCTGAAATCATCACACAGAAAGTAGTTTGGGTGGAAGAATCAGACAAACGGTCATTTCTGCTTGACCTCCTAAATGCAACAGGTAACATTATGAATTTTTTATTTTATTAGACATGGGGGTTTCTCTTTTCGTATGCCGTCTTCTGCTTG
>DDX3XE12sg1.exon_Change_codon_position_41345473_to_AAA,K,0.42,RANK2	AATGATACGGCGACCACCGATTTTATTTATTTAGAAATTTGTTTATCTCAGGTAATAATAAAAATTTTTTTTCTTTCAGATGCTGGCTCGTGATTTCTTAGATGAATATATTTTTTTAGCTGTAGGAAGAGTTGGCTCTACCTCTGAAAAAATCACACAGAAAGTAGTTTGGGTGGAAGAATCAGACAAACGGTCATTTCTGCTTGACCTCCTAAATGCAACAGGTAACATTATGAATTTTTTATTTTATTAGACATGGGGGTTTCTCTTTTCGTATGCCGTCTTCTGCTTG
>DDX3XE12sg1.exon_Change_codon_position_41345473_to_AAG,K,0.58,RANKT	AATGATACGGCGACCACCGATTTTATTTATTTAGAAATTTGTTTATCTCAGGTAATAATAAAAATTTTTTTTCTTTCAGATGCTGGCTCGTGATTTCTTAGATGAATATATTTTTTTAGCTGTAGGAAGAGTTGGCTCTACCTCTGAAAAGATCACACAGAAAGTAGTTTGGGTGGAAGAATCAGACAAACGGTCATTTCTGCTTGACCTCCTAAATGCAACAGGTAACATTATGAATTTTTTATTTTATTAGACATGGGGGTTTCTCTTTTCGTATGCCGTCTTCTGCTTG
>DDX3XE12sg1.exon_Change_codon_position_41345473_to_AAT,N,0.46,RANK2	AATGATACGGCGACCACCGATTTTATTTATTTAGAAATTTGTTTATCTCAGGTAATAATAAAAATTTTTTTTCTTTCAGATGCTGGCTCGTGATTTCTTAGATGAATATATTTTTTTAGCTGTAGGAAGAGTTGGCTCTACCTCTGAAAATATCACACAGAAAGTAGTTTGGGTGGAAGAATCAGACAAACGGTCATTTCTGCTTGACCTCCTAAATGCAACAGGTAACATTATGAATTTTTTATTTTATTAGACATGGGGGTTTCTCTTTTCGTATGCCGTCTTCTGCTTG
>DDX3XE12sg1.exon_Change_codon_position_41345476_to_AAT,N,0.46,RANK2	AATGATACGGCGACCACCGATTTTATTTATTTAGAAATTTGTTTATCTCAGGTAATAATAAAAATTTTTTTTCTTTCAGATGCTGGCTCGTGATTTCTTAGATGAATATATTTTTTTAGCTGTAGGAAGAGTTGGCTCTACCTCTGAAAACAATACACAGAAAGTAGTTTGGGTGGAAGAATCAGACAAACGGTCATTTCTGCTTGACCTCCTAAATGCAACAGGTAACATTATGAATTTTTTATTTTATTAGACATGGGGGTTTCTCTTTTCGTATGCCGTCTTCTGCTTG
>DDX3XE12sg1.exon_Change_codon_position_41345476_to_ACA,T,0.28,RANK2	AATGATACGGCGACCACCGATTTTATTTATTTAGAAATTTGTTTATCTCAGGTAATAATAAAAATTTTTTTTCTTTCAGATGCTGGCTCGTGATTTCTTAGATGAATATATTTTTTTAGCTGTAGGAAGAGTTGGCTCTACCTCTGAAAACACAACACAGAAAGTAGTTTGGGTGGAAGAATCAGACAAACGGTCATTTCTGCTTGACCTCCTAAATGCAACAGGTAACATTATGAATTTTTTATTTTATTAGACATGGGGGTTTCTCTTTTCGTATGCCGTCTTCTGCTTG
>DDX3XE12sg1.exon_Change_codon_position_41345476_to_CTC,L,0.20,RANK2	AATGATACGGCGACCACCGATTTTATTTATTTAGAAATTTGTTTATCTCAGGTAATAATAAAAATTTTTTTTCTTTCAGATGCTGGCTCGTGATTTCTTAGATGAATATATTTTTTTAGCTGTAGGAAGAGTTGGCTCTACCTCTGAAAACCTCACACAGAAAGTAGTTTGGGTGGAAGAATCAGACAAACGGTCATTTCTGCTTGACCTCCTAAATGCAACAGGTAACATTATGAATTTTTTATTTTATTAGACATGGGGGTTTCTCTTTTCGTATGCCGTCTTCTGCTTG
>DDX3XE12sg1.exon_Change_codon_position_41345476_to_CTG,L,0.41,RANKT	AATGATACGGCGACCACCGATTTTATTTATTTAGAAATTTGTTTATCTCAGGTAATAATAAAAATTTTTTTTCTTTCAGATGCTGGCTCGTGATTTCTTAGATGAATATATTTTTTTAGCTGTAGGAAGAGTTGGCTCTACCTCTGAAAACCTGACACAGAAAGTAGTTTGGGTGGAAGAATCAGACAAACGGTCATTTCTGCTTGACCTCCTAAATGCAACAGGTAACATTATGAATTTTTTATTTTATTAGACATGGGGGTTTCTCTTTTCGTATGCCGTCTTCTGCTTG
>DDX3XE12sg1.exon_Change_codon_position_41345476_to_GTC,V,0.24,RANK2	AATGATACGGCGACCACCGATTTTATTTATTTAGAAATTTGTTTATCTCAGGTAATAATAAAAATTTTTTTTCTTTCAGATGCTGGCTCGTGATTTCTTAGATGAATATATTTTTTTAGCTGTAGGAAGAGTTGGCTCTACCTCTGAAAACGTCACACAGAAAGTAGTTTGGGTGGAAGAATCAGACAAACGGTCATTTCTGCTTGACCTCCTAAATGCAACAGGTAACATTATGAATTTTTTATTTTATTAGACATGGGGGTTTCTCTTTTCGTATGCCGTCTTCTGCTTG
>DDX3XE12sg1.exon_Change_codon_position_41345476_to_GTG,V,0.47,RANKT	AATGATACGGCGACCACCGATTTTATTTATTTAGAAATTTGTTTATCTCAGGTAATAATAAAAATTTTTTTTCTTTCAGATGCTGGCTCGTGATTTCTTAGATGAATATATTTTTTTAGCTGTAGGAAGAGTTGGCTCTACCTCTGAAAACGTGACACAGAAAGTAGTTTGGGTGGAAGAATCAGACAAACGGTCATTTCTGCTTGACCTCCTAAATGCAACAGGTAACATTATGAATTTTTTATTTTATTAGACATGGGGGTTTCTCTTTTCGTATGCCGTCTTCTGCTTG
>DDX3XE12sg1.exon_Change_codon_position_41345476_to_TTC,F,0.55,RANKT	AATGATACGGCGACCACCGATTTTATTTATTTAGAAATTTGTTTATCTCAGGTAATAATAAAAATTTTTTTTCTTTCAGATGCTGGCTCGTGATTTCTTAGATGAATATATTTTTTTAGCTGTAGGAAGAGTTGGCTCTACCTCTGAAAACTTCACACAGAAAGTAGTTTGGGTGGAAGAATCAGACAAACGGTCATTTCTGCTTGACCTCCTAAATGCAACAGGTAACATTATGAATTTTTTATTTTATTAGACATGGGGGTTTCTCTTTTCGTATGCCGTCTTCTGCTTG
>DDX3XE12sg1.exon_Change_codon_position_41345476_to_TCC,S,0.22,RANK2	AATGATACGGCGACCACCGATTTTATTTATTTAGAAATTTGTTTATCTCAGGTAATAATAAAAATTTTTTTTCTTTCAGATGCTGGCTCGTGATTTCTTAGATGAATATATTTTTTTAGCTGTAGGAAGAGTTGGCTCTACCTCTGAAAACTCCACACAGAAAGTAGTTTGGGTGGAAGAATCAGACAAACGGTCATTTCTGCTTGACCTCCTAAATGCAACAGGTAACATTATGAATTTTTTATTTTATTAGACATGGGGGTTTCTCTTTTCGTATGCCGTCTTCTGCTTG
>DDX3XE12sg1.exon_Change_codon_position_41345476_to_TTT,F,0.45,RANK2	AATGATACGGCGACCACCGATTTTATTTATTTAGAAATTTGTTTATCTCAGGTAATAATAAAAATTTTTTTTCTTTCAGATGCTGGCTCGTGATTTCTTAGATGAATATATTTTTTTAGCTGTAGGAAGAGTTGGCTCTACCTCTGAAAACTTTACACAGAAAGTAGTTTGGGTGGAAGAATCAGACAAACGGTCATTTCTGCTTGACCTCCTAAATGCAACAGGTAACATTATGAATTTTTTATTTTATTAGACATGGGGGTTTCTCTTTTCGTATGCCGTCTTCTGCTTG
>DDX3XE12sg1.exon_Change_codon_position_41345476_to_AAC,N,0.54,RANKT	AATGATACGGCGACCACCGATTTTATTTATTTAGAAATTTGTTTATCTCAGGTAATAATAAAAATTTTTTTTCTTTCAGATGCTGGCTCGTGATTTCTTAGATGAATATATTTTTTTAGCTGTAGGAAGAGTTGGCTCTACCTCTGAAAACAACACACAGAAAGTAGTTTGGGTGGAAGAATCAGACAAACGGTCATTTCTGCTTGACCTCCTAAATGCAACAGGTAACATTATGAATTTTTTATTTTATTAGACATGGGGGTTTCTCTTTTCGTATGCCGTCTTCTGCTTG
>DDX3XE12sg1.exon_Change_codon_position_41345476_to_ACC,T,0.36,RANKT	AATGATACGGCGACCACCGATTTTATTTATTTAGAAATTTGTTTATCTCAGGTAATAATAAAAATTTTTTTTCTTTCAGATGCTGGCTCGTGATTTCTTAGATGAATATATTTTTTTAGCTGTAGGAAGAGTTGGCTCTACCTCTGAAAACACCACACAGAAAGTAGTTTGGGTGGAAGAATCAGACAAACGGTCATTTCTGCTTGACCTCCTAAATGCAACAGGTAACATTATGAATTTTTTATTTTATTAGACATGGGGGTTTCTCTTTTCGTATGCCGTCTTCTGCTTG
>DDX3XE12sg1.exon_Change_codon_position_41345476_to_AGC,S,0.24,RANKT	AATGATACGGCGACCACCGATTTTATTTATTTAGAAATTTGTTTATCTCAGGTAATAATAAAAATTTTTTTTCTTTCAGATGCTGGCTCGTGATTTCTTAGATGAATATATTTTTTTAGCTGTAGGAAGAGTTGGCTCTACCTCTGAAAACAGCACACAGAAAGTAGTTTGGGTGGAAGAATCAGACAAACGGTCATTTCTGCTTGACCTCCTAAATGCAACAGGTAACATTATGAATTTTTTATTTTATTAGACATGGGGGTTTCTCTTTTCGTATGCCGTCTTCTGCTTG
>DDX3XE12sg1.exon_Change_codon_position_41345476_to_ATA,I,0.16,RANK3	AATGATACGGCGACCACCGATTTTATTTATTTAGAAATTTGTTTATCTCAGGTAATAATAAAAATTTTTTTTCTTTCAGATGCTGGCTCGTGATTTCTTAGATGAATATATTTTTTTAGCTGTAGGAAGAGTTGGCTCTACCTCTGAAAACATAACACAGAAAGTAGTTTGGGTGGAAGAATCAGACAAACGGTCATTTCTGCTTGACCTCCTAAATGCAACAGGTAACATTATGAATTTTTTATTTTATTAGACATGGGGGTTTCTCTTTTCGTATGCCGTCTTCTGCTTG
>DDX3XE12sg1.exon_Change_codon_position_41345476_to_ATG,M,1.00,RANKU	AATGATACGGCGACCACCGATTTTATTTATTTAGAAATTTGTTTATCTCAGGTAATAATAAAAATTTTTTTTCTTTCAGATGCTGGCTCGTGATTTCTTAGATGAATATATTTTTTTAGCTGTAGGAAGAGTTGGCTCTACCTCTGAAAACATGACACAGAAAGTAGTTTGGGTGGAAGAATCAGACAAACGGTCATTTCTGCTTGACCTCCTAAATGCAACAGGTAACATTATGAATTTTTTATTTTATTAGACATGGGGGTTTCTCTTTTCGTATGCCGTCTTCTGCTTG
>DDX3XE12sg1.exon_Change_codon_position_41345476_to_ATT,I,0.36,RANK2	AATGATACGGCGACCACCGATTTTATTTATTTAGAAATTTGTTTATCTCAGGTAATAATAAAAATTTTTTTTCTTTCAGATGCTGGCTCGTGATTTCTTAGATGAATATATTTTTTTAGCTGTAGGAAGAGTTGGCTCTACCTCTGAAAACATTACACAGAAAGTAGTTTGGGTGGAAGAATCAGACAAACGGTCATTTCTGCTTGACCTCCTAAATGCAACAGGTAACATTATGAATTTTTTATTTTATTAGACATGGGGGTTTCTCTTTTCGTATGCCGTCTTCTGCTTG
>DDX3XE12sg1.exon_Change_codon_position_41345479_to_AAG,K,0.58,RANKT	AATGATACGGCGACCACCGATTTTATTTATTTAGAAATTTGTTTATCTCAGGTAATAATAAAAATTTTTTTTCTTTCAGATGCTGGCTCGTGATTTCTTAGATGAATATATTTTTTTAGCTGTAGGAAGAGTTGGCTCTACCTCTGAAAACATCAAGCAGAAAGTAGTTTGGGTGGAAGAATCAGACAAACGGTCATTTCTGCTTGACCTCCTAAATGCAACAGGTAACATTATGAATTTTTTATTTTATTAGACATGGGGGTTTCTCTTTTCGTATGCCGTCTTCTGCTTG
>DDX3XE12sg1.exon_Change_codon_position_41345479_to_AGC,S,0.24,RANKT	AATGATACGGCGACCACCGATTTTATTTATTTAGAAATTTGTTTATCTCAGGTAATAATAAAAATTTTTTTTCTTTCAGATGCTGGCTCGTGATTTCTTAGATGAATATATTTTTTTAGCTGTAGGAAGAGTTGGCTCTACCTCTGAAAACATCAGCCAGAAAGTAGTTTGGGTGGAAGAATCAGACAAACGGTCATTTCTGCTTGACCTCCTAAATGCAACAGGTAACATTATGAATTTTTTATTTTATTAGACATGGGGGTTTCTCTTTTCGTATGCCGTCTTCTGCTTG
>DDX3XE12sg1.exon_Change_codon_position_41345479_to_ATC,I,0.48,RANKT	AATGATACGGCGACCACCGATTTTATTTATTTAGAAATTTGTTTATCTCAGGTAATAATAAAAATTTTTTTTCTTTCAGATGCTGGCTCGTGATTTCTTAGATGAATATATTTTTTTAGCTGTAGGAAGAGTTGGCTCTACCTCTGAAAACATCATCCAGAAAGTAGTTTGGGTGGAAGAATCAGACAAACGGTCATTTCTGCTTGACCTCCTAAATGCAACAGGTAACATTATGAATTTTTTATTTTATTAGACATGGGGGTTTCTCTTTTCGTATGCCGTCTTCTGCTTG
>DDX3XE12sg1.exon_Change_codon_position_41345479_to_CCA,P,0.27,RANK3	AATGATACGGCGACCACCGATTTTATTTATTTAGAAATTTGTTTATCTCAGGTAATAATAAAAATTTTTTTTCTTTCAGATGCTGGCTCGTGATTTCTTAGATGAATATATTTTTTTAGCTGTAGGAAGAGTTGGCTCTACCTCTGAAAACATCCCACAGAAAGTAGTTTGGGTGGAAGAATCAGACAAACGGTCATTTCTGCTTGACCTCCTAAATGCAACAGGTAACATTATGAATTTTTTATTTTATTAGACATGGGGGTTTCTCTTTTCGTATGCCGTCTTCTGCTTG
>DDX3XE12sg1.exon_Change_codon_position_41345479_to_CCC,P,0.33,RANKT	AATGATACGGCGACCACCGATTTTATTTATTTAGAAATTTGTTTATCTCAGGTAATAATAAAAATTTTTTTTCTTTCAGATGCTGGCTCGTGATTTCTTAGATGAATATATTTTTTTAGCTGTAGGAAGAGTTGGCTCTACCTCTGAAAACATCCCCCAGAAAGTAGTTTGGGTGGAAGAATCAGACAAACGGTCATTTCTGCTTGACCTCCTAAATGCAACAGGTAACATTATGAATTTTTTATTTTATTAGACATGGGGGTTTCTCTTTTCGTATGCCGTCTTCTGCTTG
>DDX3XE12sg1.exon_Change_codon_position_41345479_to_CGG,R,0.21,RANKT	AATGATACGGCGACCACCGATTTTATTTATTTAGAAATTTGTTTATCTCAGGTAATAATAAAAATTTTTTTTCTTTCAGATGCTGGCTCGTGATTTCTTAGATGAATATATTTTTTTAGCTGTAGGAAGAGTTGGCTCTACCTCTGAAAACATCCGGCAGAAAGTAGTTTGGGTGGAAGAATCAGACAAACGGTCATTTCTGCTTGACCTCCTAAATGCAACAGGTAACATTATGAATTTTTTATTTTATTAGACATGGGGGTTTCTCTTTTCGTATGCCGTCTTCTGCTTG
>DDX3XE12sg1.exon_Change_codon_position_41345479_to_GCA,A,0.23,RANK3	AATGATACGGCGACCACCGATTTTATTTATTTAGAAATTTGTTTATCTCAGGTAATAATAAAAATTTTTTTTCTTTCAGATGCTGGCTCGTGATTTCTTAGATGAATATATTTTTTTAGCTGTAGGAAGAGTTGGCTCTACCTCTGAAAACATCGCACAGAAAGTAGTTTGGGTGGAAGAATCAGACAAACGGTCATTTCTGCTTGACCTCCTAAATGCAACAGGTAACATTATGAATTTTTTATTTTATTAGACATGGGGGTTTCTCTTTTCGTATGCCGTCTTCTGCTTG
>DDX3XE12sg1.exon_Change_codon_position_41345479_to_GCC,A,0.40,RANKT	AATGATACGGCGACCACCGATTTTATTTATTTAGAAATTTGTTTATCTCAGGTAATAATAAAAATTTTTTTTCTTTCAGATGCTGGCTCGTGATTTCTTAGATGAATATATTTTTTTAGCTGTAGGAAGAGTTGGCTCTACCTCTGAAAACATCGCCCAGAAAGTAGTTTGGGTGGAAGAATCAGACAAACGGTCATTTCTGCTTGACCTCCTAAATGCAACAGGTAACATTATGAATTTTTTATTTTATTAGACATGGGGGTTTCTCTTTTCGTATGCCGTCTTCTGCTTG
>DDX3XE12sg1.exon_Change_codon_position_41345479_to_TCA,S,0.15,RANK5	AATGATACGGCGACCACCGATTTTATTTATTTAGAAATTTGTTTATCTCAGGTAATAATAAAAATTTTTTTTCTTTCAGATGCTGGCTCGTGATTTCTTAGATGAATATATTTTTTTAGCTGTAGGAAGAGTTGGCTCTACCTCTGAAAACATCTCACAGAAAGTAGTTTGGGTGGAAGAATCAGACAAACGGTCATTTCTGCTTGACCTCCTAAATGCAACAGGTAACATTATGAATTTTTTATTTTATTAGACATGGGGGTTTCTCTTTTCGTATGCCGTCTTCTGCTTG
>DDX3XE12sg1.exon_Change_codon_position_41345479_to_AAA,K,0.42,RANK2	AATGATACGGCGACCACCGATTTTATTTATTTAGAAATTTGTTTATCTCAGGTAATAATAAAAATTTTTTTTCTTTCAGATGCTGGCTCGTGATTTCTTAGATGAATATATTTTTTTAGCTGTAGGAAGAGTTGGCTCTACCTCTGAAAACATCAAACAGAAAGTAGTTTGGGTGGAAGAATCAGACAAACGGTCATTTCTGCTTGACCTCCTAAATGCAACAGGTAACATTATGAATTTTTTATTTTATTAGACATGGGGGTTTCTCTTTTCGTATGCCGTCTTCTGCTTG
>DDX3XE12sg1.exon_Change_codon_position_41345479_to_AGA,R,0.20,RANK2	AATGATACGGCGACCACCGATTTTATTTATTTAGAAATTTGTTTATCTCAGGTAATAATAAAAATTTTTTTTCTTTCAGATGCTGGCTCGTGATTTCTTAGATGAATATATTTTTTTAGCTGTAGGAAGAGTTGGCTCTACCTCTGAAAACATCAGACAGAAAGTAGTTTGGGTGGAAGAATCAGACAAACGGTCATTTCTGCTTGACCTCCTAAATGCAACAGGTAACATTATGAATTTTTTATTTTATTAGACATGGGGGTTTCTCTTTTCGTATGCCGTCTTCTGCTTG
>DDX3XE12sg1.exon_Change_codon_position_41345479_to_ATA,I,0.16,RANK3	AATGATACGGCGACCACCGATTTTATTTATTTAGAAATTTGTTTATCTCAGGTAATAATAAAAATTTTTTTTCTTTCAGATGCTGGCTCGTGATTTCTTAGATGAATATATTTTTTTAGCTGTAGGAAGAGTTGGCTCTACCTCTGAAAACATCATACAGAAAGTAGTTTGGGTGGAAGAATCAGACAAACGGTCATTTCTGCTTGACCTCCTAAATGCAACAGGTAACATTATGAATTTTTTATTTTATTAGACATGGGGGTTTCTCTTTTCGTATGCCGTCTTCTGCTTG
>DDX3XE12sg1.exon_Change_codon_position_41345479_to_ACC,T,0.36,RANKT	AATGATACGGCGACCACCGATTTTATTTATTTAGAAATTTGTTTATCTCAGGTAATAATAAAAATTTTTTTTCTTTCAGATGCTGGCTCGTGATTTCTTAGATGAATATATTTTTTTAGCTGTAGGAAGAGTTGGCTCTACCTCTGAAAACATCACCCAGAAAGTAGTTTGGGTGGAAGAATCAGACAAACGGTCATTTCTGCTTGACCTCCTAAATGCAACAGGTAACATTATGAATTTTTTATTTTATTAGACATGGGGGTTTCTCTTTTCGTATGCCGTCTTCTGCTTG
>DDX3XE12sg1.exon_Change_codon_position_41345479_to_ACG,T,0.12,RANK4	AATGATACGGCGACCACCGATTTTATTTATTTAGAAATTTGTTTATCTCAGGTAATAATAAAAATTTTTTTTCTTTCAGATGCTGGCTCGTGATTTCTTAGATGAATATATTTTTTTAGCTGTAGGAAGAGTTGGCTCTACCTCTGAAAACATCACGCAGAAAGTAGTTTGGGTGGAAGAATCAGACAAACGGTCATTTCTGCTTGACCTCCTAAATGCAACAGGTAACATTATGAATTTTTTATTTTATTAGACATGGGGGTTTCTCTTTTCGTATGCCGTCTTCTGCTTG
>DDX3XE12sg1.exon_Change_codon_position_41345479_to_ACT,T,0.24,RANK3	AATGATACGGCGACCACCGATTTTATTTATTTAGAAATTTGTTTATCTCAGGTAATAATAAAAATTTTTTTTCTTTCAGATGCTGGCTCGTGATTTCTTAGATGAATATATTTTTTTAGCTGTAGGAAGAGTTGGCTCTACCTCTGAAAACATCACTCAGAAAGTAGTTTGGGTGGAAGAATCAGACAAACGGTCATTTCTGCTTGACCTCCTAAATGCAACAGGTAACATTATGAATTTTTTATTTTATTAGACATGGGGGTTTCTCTTTTCGTATGCCGTCTTCTGCTTG
>DDX3XE12sg1.exon_Change_codon_position_41345482_to_AAG,K,0.58,RANKT	AATGATACGGCGACCACCGATTTTATTTATTTAGAAATTTGTTTATCTCAGGTAATAATAAAAATTTTTTTTCTTTCAGATGCTGGCTCGTGATTTCTTAGATGAATATATTTTTTTAGCTGTAGGAAGAGTTGGCTCTACCTCTGAAAACATCACAAAGAAAGTAGTTTGGGTGGAAGAATCAGACAAACGGTCATTTCTGCTTGACCTCCTAAATGCAACAGGTAACATTATGAATTTTTTATTTTATTAGACATGGGGGTTTCTCTTTTCGTATGCCGTCTTCTGCTTG
>DDX3XE12sg1.exon_Change_codon_position_41345482_to_AAA,K,0.42,RANK2	AATGATACGGCGACCACCGATTTTATTTATTTAGAAATTTGTTTATCTCAGGTAATAATAAAAATTTTTTTTCTTTCAGATGCTGGCTCGTGATTTCTTAGATGAATATATTTTTTTAGCTGTAGGAAGAGTTGGCTCTACCTCTGAAAACATCACAAAAAAAGTAGTTTGGGTGGAAGAATCAGACAAACGGTCATTTCTGCTTGACCTCCTAAATGCAACAGGTAACATTATGAATTTTTTATTTTATTAGACATGGGGGTTTCTCTTTTCGTATGCCGTCTTCTGCTTG
>DDX3XE12sg1.exon_Change_codon_position_41345482_to_AGA,R,0.20,RANK2	AATGATACGGCGACCACCGATTTTATTTATTTAGAAATTTGTTTATCTCAGGTAATAATAAAAATTTTTTTTCTTTCAGATGCTGGCTCGTGATTTCTTAGATGAATATATTTTTTTAGCTGTAGGAAGAGTTGGCTCTACCTCTGAAAACATCACAAGAAAAGTAGTTTGGGTGGAAGAATCAGACAAACGGTCATTTCTGCTTGACCTCCTAAATGCAACAGGTAACATTATGAATTTTTTATTTTATTAGACATGGGGGTTTCTCTTTTCGTATGCCGTCTTCTGCTTG
>DDX3XE12sg1.exon_Change_codon_position_41345482_to_CCC,P,0.33,RANKT	AATGATACGGCGACCACCGATTTTATTTATTTAGAAATTTGTTTATCTCAGGTAATAATAAAAATTTTTTTTCTTTCAGATGCTGGCTCGTGATTTCTTAGATGAATATATTTTTTTAGCTGTAGGAAGAGTTGGCTCTACCTCTGAAAACATCACACCCAAAGTAGTTTGGGTGGAAGAATCAGACAAACGGTCATTTCTGCTTGACCTCCTAAATGCAACAGGTAACATTATGAATTTTTTATTTTATTAGACATGGGGGTTTCTCTTTTCGTATGCCGTCTTCTGCTTG
>DDX3XE12sg1.exon_Change_codon_position_41345482_to_CTC,L,0.20,RANK2	AATGATACGGCGACCACCGATTTTATTTATTTAGAAATTTGTTTATCTCAGGTAATAATAAAAATTTTTTTTCTTTCAGATGCTGGCTCGTGATTTCTTAGATGAATATATTTTTTTAGCTGTAGGAAGAGTTGGCTCTACCTCTGAAAACATCACACTCAAAGTAGTTTGGGTGGAAGAATCAGACAAACGGTCATTTCTGCTTGACCTCCTAAATGCAACAGGTAACATTATGAATTTTTTATTTTATTAGACATGGGGGTTTCTCTTTTCGTATGCCGTCTTCTGCTTG
>DDX3XE12sg1.exon_Change_codon_position_41345482_to_GAG,E,0.58,RANKT	AATGATACGGCGACCACCGATTTTATTTATTTAGAAATTTGTTTATCTCAGGTAATAATAAAAATTTTTTTTCTTTCAGATGCTGGCTCGTGATTTCTTAGATGAATATATTTTTTTAGCTGTAGGAAGAGTTGGCTCTACCTCTGAAAACATCACAGAGAAAGTAGTTTGGGTGGAAGAATCAGACAAACGGTCATTTCTGCTTGACCTCCTAAATGCAACAGGTAACATTATGAATTTTTTATTTTATTAGACATGGGGGTTTCTCTTTTCGTATGCCGTCTTCTGCTTG
>DDX3XE12sg1.exon_Change_codon_position_41345482_to_GAA,E,0.42,RANK2	AATGATACGGCGACCACCGATTTTATTTATTTAGAAATTTGTTTATCTCAGGTAATAATAAAAATTTTTTTTCTTTCAGATGCTGGCTCGTGATTTCTTAGATGAATATATTTTTTTAGCTGTAGGAAGAGTTGGCTCTACCTCTGAAAACATCACAGAAAAAGTAGTTTGGGTGGAAGAATCAGACAAACGGTCATTTCTGCTTGACCTCCTAAATGCAACAGGTAACATTATGAATTTTTTATTTTATTAGACATGGGGGTTTCTCTTTTCGTATGCCGTCTTCTGCTTG
>DDX3XE12sg1.exon_Change_codon_position_41345482_to_TAG,STOP,0.20,RANK3	AATGATACGGCGACCACCGATTTTATTTATTTAGAAATTTGTTTATCTCAGGTAATAATAAAAATTTTTTTTCTTTCAGATGCTGGCTCGTGATTTCTTAGATGAATATATTTTTTTAGCTGTAGGAAGAGTTGGCTCTACCTCTGAAAACATCACATAGAAAGTAGTTTGGGTGGAAGAATCAGACAAACGGTCATTTCTGCTTGACCTCCTAAATGCAACAGGTAACATTATGAATTTTTTATTTTATTAGACATGGGGGTTTCTCTTTTCGTATGCCGTCTTCTGCTTG
>DDX3XE12sg1.exon_Change_codon_position_41345482_to_TGA,STOP,0.52,RANKT	AATGATACGGCGACCACCGATTTTATTTATTTAGAAATTTGTTTATCTCAGGTAATAATAAAAATTTTTTTTCTTTCAGATGCTGGCTCGTGATTTCTTAGATGAATATATTTTTTTAGCTGTAGGAAGAGTTGGCTCTACCTCTGAAAACATCACATGAAAAGTAGTTTGGGTGGAAGAATCAGACAAACGGTCATTTCTGCTTGACCTCCTAAATGCAACAGGTAACATTATGAATTTTTTATTTTATTAGACATGGGGGTTTCTCTTTTCGTATGCCGTCTTCTGCTTG
>DDX3XE12sg1.exon_Change_codon_position_41345482_to_CCG,P,0.11,RANK4	AATGATACGGCGACCACCGATTTTATTTATTTAGAAATTTGTTTATCTCAGGTAATAATAAAAATTTTTTTTCTTTCAGATGCTGGCTCGTGATTTCTTAGATGAATATATTTTTTTAGCTGTAGGAAGAGTTGGCTCTACCTCTGAAAACATCACACCGAAAGTAGTTTGGGTGGAAGAATCAGACAAACGGTCATTTCTGCTTGACCTCCTAAATGCAACAGGTAACATTATGAATTTTTTATTTTATTAGACATGGGGGTTTCTCTTTTCGTATGCCGTCTTCTGCTTG
>DDX3XE12sg1.exon_Change_codon_position_41345482_to_CGG,R,0.21,RANKT	AATGATACGGCGACCACCGATTTTATTTATTTAGAAATTTGTTTATCTCAGGTAATAATAAAAATTTTTTTTCTTTCAGATGCTGGCTCGTGATTTCTTAGATGAATATATTTTTTTAGCTGTAGGAAGAGTTGGCTCTACCTCTGAAAACATCACACGGAAAGTAGTTTGGGTGGAAGAATCAGACAAACGGTCATTTCTGCTTGACCTCCTAAATGCAACAGGTAACATTATGAATTTTTTATTTTATTAGACATGGGGGTTTCTCTTTTCGTATGCCGTCTTCTGCTTG
>DDX3XE12sg1.exon_Change_codon_position_41345482_to_CTG,L,0.41,RANKT	AATGATACGGCGACCACCGATTTTATTTATTTAGAAATTTGTTTATCTCAGGTAATAATAAAAATTTTTTTTCTTTCAGATGCTGGCTCGTGATTTCTTAGATGAATATATTTTTTTAGCTGTAGGAAGAGTTGGCTCTACCTCTGAAAACATCACACTGAAAGTAGTTTGGGTGGAAGAATCAGACAAACGGTCATTTCTGCTTGACCTCCTAAATGCAACAGGTAACATTATGAATTTTTTATTTTATTAGACATGGGGGTTTCTCTTTTCGTATGCCGTCTTCTGCTTG
>DDX3XE12sg1.exon_Change_codon_position_41345482_to_CAA,Q,0.25,RANK2	AATGATACGGCGACCACCGATTTTATTTATTTAGAAATTTGTTTATCTCAGGTAATAATAAAAATTTTTTTTCTTTCAGATGCTGGCTCGTGATTTCTTAGATGAATATATTTTTTTAGCTGTAGGAAGAGTTGGCTCTACCTCTGAAAACATCACACAAAAAGTAGTTTGGGTGGAAGAATCAGACAAACGGTCATTTCTGCTTGACCTCCTAAATGCAACAGGTAACATTATGAATTTTTTATTTTATTAGACATGGGGGTTTCTCTTTTCGTATGCCGTCTTCTGCTTG
>DDX3XE12sg1.exon_Change_codon_position_41345482_to_CAC,H,0.59,RANKT	AATGATACGGCGACCACCGATTTTATTTATTTAGAAATTTGTTTATCTCAGGTAATAATAAAAATTTTTTTTCTTTCAGATGCTGGCTCGTGATTTCTTAGATGAATATATTTTTTTAGCTGTAGGAAGAGTTGGCTCTACCTCTGAAAACATCACACACAAAGTAGTTTGGGTGGAAGAATCAGACAAACGGTCATTTCTGCTTGACCTCCTAAATGCAACAGGTAACATTATGAATTTTTTATTTTATTAGACATGGGGGTTTCTCTTTTCGTATGCCGTCTTCTGCTTG
>DDX3XE12sg1.exon_Change_codon_position_41345482_to_CAT,H,0.41,RANK2	AATGATACGGCGACCACCGATTTTATTTATTTAGAAATTTGTTTATCTCAGGTAATAATAAAAATTTTTTTTCTTTCAGATGCTGGCTCGTGATTTCTTAGATGAATATATTTTTTTAGCTGTAGGAAGAGTTGGCTCTACCTCTGAAAACATCACACATAAAGTAGTTTGGGTGGAAGAATCAGACAAACGGTCATTTCTGCTTGACCTCCTAAATGCAACAGGTAACATTATGAATTTTTTATTTTATTAGACATGGGGGTTTCTCTTTTCGTATGCCGTCTTCTGCTTG
>DDX3XE12sg1.exon_Change_codon_position_41345485_to_ACC,T,0.36,RANKT	AATGATACGGCGACCACCGATTTTATTTATTTAGAAATTTGTTTATCTCAGGTAATAATAAAAATTTTTTTTCTTTCAGATGCTGGCTCGTGATTTCTTAGATGAATATATTTTTTTAGCTGTAGGAAGAGTTGGCTCTACCTCTGAAAACATCACACAGACCGTAGTTTGGGTGGAAGAATCAGACAAACGGTCATTTCTGCTTGACCTCCTAAATGCAACAGGTAACATTATGAATTTTTTATTTTATTAGACATGGGGGTTTCTCTTTTCGTATGCCGTCTTCTGCTTG
>DDX3XE12sg1.exon_Change_codon_position_41345485_to_ATC,I,0.48,RANKT	AATGATACGGCGACCACCGATTTTATTTATTTAGAAATTTGTTTATCTCAGGTAATAATAAAAATTTTTTTTCTTTCAGATGCTGGCTCGTGATTTCTTAGATGAATATATTTTTTTAGCTGTAGGAAGAGTTGGCTCTACCTCTGAAAACATCACACAGATCGTAGTTTGGGTGGAAGAATCAGACAAACGGTCATTTCTGCTTGACCTCCTAAATGCAACAGGTAACATTATGAATTTTTTATTTTATTAGACATGGGGGTTTCTCTTTTCGTATGCCGTCTTCTGCTTG
>DDX3XE12sg1.exon_Change_codon_position_41345485_to_CAA,Q,0.25,RANK2	AATGATACGGCGACCACCGATTTTATTTATTTAGAAATTTGTTTATCTCAGGTAATAATAAAAATTTTTTTTCTTTCAGATGCTGGCTCGTGATTTCTTAGATGAATATATTTTTTTAGCTGTAGGAAGAGTTGGCTCTACCTCTGAAAACATCACACAGCAAGTAGTTTGGGTGGAAGAATCAGACAAACGGTCATTTCTGCTTGACCTCCTAAATGCAACAGGTAACATTATGAATTTTTTATTTTATTAGACATGGGGGTTTCTCTTTTCGTATGCCGTCTTCTGCTTG
>DDX3XE12sg1.exon_Change_codon_position_41345485_to_CAG,Q,0.75,RANKT	AATGATACGGCGACCACCGATTTTATTTATTTAGAAATTTGTTTATCTCAGGTAATAATAAAAATTTTTTTTCTTTCAGATGCTGGCTCGTGATTTCTTAGATGAATATATTTTTTTAGCTGTAGGAAGAGTTGGCTCTACCTCTGAAAACATCACACAGCAGGTAGTTTGGGTGGAAGAATCAGACAAACGGTCATTTCTGCTTGACCTCCTAAATGCAACAGGTAACATTATGAATTTTTTATTTTATTAGACATGGGGGTTTCTCTTTTCGTATGCCGTCTTCTGCTTG
>DDX3XE12sg1.exon_Change_codon_position_41345485_to_CGG,R,0.21,RANKT	AATGATACGGCGACCACCGATTTTATTTATTTAGAAATTTGTTTATCTCAGGTAATAATAAAAATTTTTTTTCTTTCAGATGCTGGCTCGTGATTTCTTAGATGAATATATTTTTTTAGCTGTAGGAAGAGTTGGCTCTACCTCTGAAAACATCACACAGCGGGTAGTTTGGGTGGAAGAATCAGACAAACGGTCATTTCTGCTTGACCTCCTAAATGCAACAGGTAACATTATGAATTTTTTATTTTATTAGACATGGGGGTTTCTCTTTTCGTATGCCGTCTTCTGCTTG
>DDX3XE12sg1.exon_Change_codon_position_41345485_to_GAA,E,0.42,RANK2	AATGATACGGCGACCACCGATTTTATTTATTTAGAAATTTGTTTATCTCAGGTAATAATAAAAATTTTTTTTCTTTCAGATGCTGGCTCGTGATTTCTTAGATGAATATATTTTTTTAGCTGTAGGAAGAGTTGGCTCTACCTCTGAAAACATCACACAGGAAGTAGTTTGGGTGGAAGAATCAGACAAACGGTCATTTCTGCTTGACCTCCTAAATGCAACAGGTAACATTATGAATTTTTTATTTTATTAGACATGGGGGTTTCTCTTTTCGTATGCCGTCTTCTGCTTG
>DDX3XE12sg1.exon_Change_codon_position_41345485_to_GAG,E,0.58,RANKT	AATGATACGGCGACCACCGATTTTATTTATTTAGAAATTTGTTTATCTCAGGTAATAATAAAAATTTTTTTTCTTTCAGATGCTGGCTCGTGATTTCTTAGATGAATATATTTTTTTAGCTGTAGGAAGAGTTGGCTCTACCTCTGAAAACATCACACAGGAGGTAGTTTGGGTGGAAGAATCAGACAAACGGTCATTTCTGCTTGACCTCCTAAATGCAACAGGTAACATTATGAATTTTTTATTTTATTAGACATGGGGGTTTCTCTTTTCGTATGCCGTCTTCTGCTTG
>DDX3XE12sg1.exon_Change_codon_position_41345485_to_TAA,STOP,0.28,RANK2	AATGATACGGCGACCACCGATTTTATTTATTTAGAAATTTGTTTATCTCAGGTAATAATAAAAATTTTTTTTCTTTCAGATGCTGGCTCGTGATTTCTTAGATGAATATATTTTTTTAGCTGTAGGAAGAGTTGGCTCTACCTCTGAAAACATCACACAGTAAGTAGTTTGGGTGGAAGAATCAGACAAACGGTCATTTCTGCTTGACCTCCTAAATGCAACAGGTAACATTATGAATTTTTTATTTTATTAGACATGGGGGTTTCTCTTTTCGTATGCCGTCTTCTGCTTG
>DDX3XE12sg1.exon_Change_codon_position_41345485_to_TGA,STOP,0.52,RANKT	AATGATACGGCGACCACCGATTTTATTTATTTAGAAATTTGTTTATCTCAGGTAATAATAAAAATTTTTTTTCTTTCAGATGCTGGCTCGTGATTTCTTAGATGAATATATTTTTTTAGCTGTAGGAAGAGTTGGCTCTACCTCTGAAAACATCACACAGTGAGTAGTTTGGGTGGAAGAATCAGACAAACGGTCATTTCTGCTTGACCTCCTAAATGCAACAGGTAACATTATGAATTTTTTATTTTATTAGACATGGGGGTTTCTCTTTTCGTATGCCGTCTTCTGCTTG
>DDX3XE12sg1.exon_Change_codon_position_41345485_to_ACA,T,0.28,RANK2	AATGATACGGCGACCACCGATTTTATTTATTTAGAAATTTGTTTATCTCAGGTAATAATAAAAATTTTTTTTCTTTCAGATGCTGGCTCGTGATTTCTTAGATGAATATATTTTTTTAGCTGTAGGAAGAGTTGGCTCTACCTCTGAAAACATCACACAGACAGTAGTTTGGGTGGAAGAATCAGACAAACGGTCATTTCTGCTTGACCTCCTAAATGCAACAGGTAACATTATGAATTTTTTATTTTATTAGACATGGGGGTTTCTCTTTTCGTATGCCGTCTTCTGCTTG
>DDX3XE12sg1.exon_Change_codon_position_41345485_to_AGA,R,0.20,RANK2	AATGATACGGCGACCACCGATTTTATTTATTTAGAAATTTGTTTATCTCAGGTAATAATAAAAATTTTTTTTCTTTCAGATGCTGGCTCGTGATTTCTTAGATGAATATATTTTTTTAGCTGTAGGAAGAGTTGGCTCTACCTCTGAAAACATCACACAGAGAGTAGTTTGGGTGGAAGAATCAGACAAACGGTCATTTCTGCTTGACCTCCTAAATGCAACAGGTAACATTATGAATTTTTTATTTTATTAGACATGGGGGTTTCTCTTTTCGTATGCCGTCTTCTGCTTG
>DDX3XE12sg1.exon_Change_codon_position_41345485_to_ATA,I,0.16,RANK3	AATGATACGGCGACCACCGATTTTATTTATTTAGAAATTTGTTTATCTCAGGTAATAATAAAAATTTTTTTTCTTTCAGATGCTGGCTCGTGATTTCTTAGATGAATATATTTTTTTAGCTGTAGGAAGAGTTGGCTCTACCTCTGAAAACATCACACAGATAGTAGTTTGGGTGGAAGAATCAGACAAACGGTCATTTCTGCTTGACCTCCTAAATGCAACAGGTAACATTATGAATTTTTTATTTTATTAGACATGGGGGTTTCTCTTTTCGTATGCCGTCTTCTGCTTG
>DDX3XE12sg1.exon_Change_codon_position_41345485_to_AAC,N,0.54,RANKT	AATGATACGGCGACCACCGATTTTATTTATTTAGAAATTTGTTTATCTCAGGTAATAATAAAAATTTTTTTTCTTTCAGATGCTGGCTCGTGATTTCTTAGATGAATATATTTTTTTAGCTGTAGGAAGAGTTGGCTCTACCTCTGAAAACATCACACAGAACGTAGTTTGGGTGGAAGAATCAGACAAACGGTCATTTCTGCTTGACCTCCTAAATGCAACAGGTAACATTATGAATTTTTTATTTTATTAGACATGGGGGTTTCTCTTTTCGTATGCCGTCTTCTGCTTG
>DDX3XE12sg1.exon_Change_codon_position_41345485_to_AAG,K,0.58,RANKT	AATGATACGGCGACCACCGATTTTATTTATTTAGAAATTTGTTTATCTCAGGTAATAATAAAAATTTTTTTTCTTTCAGATGCTGGCTCGTGATTTCTTAGATGAATATATTTTTTTAGCTGTAGGAAGAGTTGGCTCTACCTCTGAAAACATCACACAGAAGGTAGTTTGGGTGGAAGAATCAGACAAACGGTCATTTCTGCTTGACCTCCTAAATGCAACAGGTAACATTATGAATTTTTTATTTTATTAGACATGGGGGTTTCTCTTTTCGTATGCCGTCTTCTGCTTG
>DDX3XE12sg1.exon_Change_codon_position_41345485_to_AAT,N,0.46,RANK2	AATGATACGGCGACCACCGATTTTATTTATTTAGAAATTTGTTTATCTCAGGTAATAATAAAAATTTTTTTTCTTTCAGATGCTGGCTCGTGATTTCTTAGATGAATATATTTTTTTAGCTGTAGGAAGAGTTGGCTCTACCTCTGAAAACATCACACAGAATGTAGTTTGGGTGGAAGAATCAGACAAACGGTCATTTCTGCTTGACCTCCTAAATGCAACAGGTAACATTATGAATTTTTTATTTTATTAGACATGGGGGTTTCTCTTTTCGTATGCCGTCTTCTGCTTG
>DDX3XE12sg1.exon_Change_codon_position_41345488_to_ATA,I,0.16,RANK3	AATGATACGGCGACCACCGATTTTATTTATTTAGAAATTTGTTTATCTCAGGTAATAATAAAAATTTTTTTTCTTTCAGATGCTGGCTCGTGATTTCTTAGATGAATATATTTTTTTAGCTGTAGGAAGAGTTGGCTCTACCTCTGAAAACATCACACAGAAAATAGTTTGGGTGGAAGAATCAGACAAACGGTCATTTCTGCTTGACCTCCTAAATGCAACAGGTAACATTATGAATTTTTTATTTTATTAGACATGGGGGTTTCTCTTTTCGTATGCCGTCTTCTGCTTG
>DDX3XE12sg1.exon_Change_codon_position_41345488_to_ATC,I,0.48,RANKT	AATGATACGGCGACCACCGATTTTATTTATTTAGAAATTTGTTTATCTCAGGTAATAATAAAAATTTTTTTTCTTTCAGATGCTGGCTCGTGATTTCTTAGATGAATATATTTTTTTAGCTGTAGGAAGAGTTGGCTCTACCTCTGAAAACATCACACAGAAAATCGTTTGGGTGGAAGAATCAGACAAACGGTCATTTCTGCTTGACCTCCTAAATGCAACAGGTAACATTATGAATTTTTTATTTTATTAGACATGGGGGTTTCTCTTTTCGTATGCCGTCTTCTGCTTG
>DDX3XE12sg1.exon_Change_codon_position_41345488_to_CTA,L,0.07,RANK5	AATGATACGGCGACCACCGATTTTATTTATTTAGAAATTTGTTTATCTCAGGTAATAATAAAAATTTTTTTTCTTTCAGATGCTGGCTCGTGATTTCTTAGATGAATATATTTTTTTAGCTGTAGGAAGAGTTGGCTCTACCTCTGAAAACATCACACAGAAACTAGTTTGGGTGGAAGAATCAGACAAACGGTCATTTCTGCTTGACCTCCTAAATGCAACAGGTAACATTATGAATTTTTTATTTTATTAGACATGGGGGTTTCTCTTTTCGTATGCCGTCTTCTGCTTG
>DDX3XE12sg1.exon_Change_codon_position_41345488_to_GAG,E,0.58,RANKT	AATGATACGGCGACCACCGATTTTATTTATTTAGAAATTTGTTTATCTCAGGTAATAATAAAAATTTTTTTTCTTTCAGATGCTGGCTCGTGATTTCTTAGATGAATATATTTTTTTAGCTGTAGGAAGAGTTGGCTCTACCTCTGAAAACATCACACAGAAAGAGGTTTGGGTGGAAGAATCAGACAAACGGTCATTTCTGCTTGACCTCCTAAATGCAACAGGTAACATTATGAATTTTTTATTTTATTAGACATGGGGGTTTCTCTTTTCGTATGCCGTCTTCTGCTTG
>DDX3XE12sg1.exon_Change_codon_position_41345488_to_GCC,A,0.40,RANKT	AATGATACGGCGACCACCGATTTTATTTATTTAGAAATTTGTTTATCTCAGGTAATAATAAAAATTTTTTTTCTTTCAGATGCTGGCTCGTGATTTCTTAGATGAATATATTTTTTTAGCTGTAGGAAGAGTTGGCTCTACCTCTGAAAACATCACACAGAAAGCCGTTTGGGTGGAAGAATCAGACAAACGGTCATTTCTGCTTGACCTCCTAAATGCAACAGGTAACATTATGAATTTTTTATTTTATTAGACATGGGGGTTTCTCTTTTCGTATGCCGTCTTCTGCTTG
>DDX3XE12sg1.exon_Change_codon_position_41345488_to_GGC,G,0.34,RANKT	AATGATACGGCGACCACCGATTTTATTTATTTAGAAATTTGTTTATCTCAGGTAATAATAAAAATTTTTTTTCTTTCAGATGCTGGCTCGTGATTTCTTAGATGAATATATTTTTTTAGCTGTAGGAAGAGTTGGCTCTACCTCTGAAAACATCACACAGAAAGGCGTTTGGGTGGAAGAATCAGACAAACGGTCATTTCTGCTTGACCTCCTAAATGCAACAGGTAACATTATGAATTTTTTATTTTATTAGACATGGGGGTTTCTCTTTTCGTATGCCGTCTTCTGCTTG
>DDX3XE12sg1.exon_Change_codon_position_41345488_to_TTA,L,0.07,RANK6	AATGATACGGCGACCACCGATTTTATTTATTTAGAAATTTGTTTATCTCAGGTAATAATAAAAATTTTTTTTCTTTCAGATGCTGGCTCGTGATTTCTTAGATGAATATATTTTTTTAGCTGTAGGAAGAGTTGGCTCTACCTCTGAAAACATCACACAGAAATTAGTTTGGGTGGAAGAATCAGACAAACGGTCATTTCTGCTTGACCTCCTAAATGCAACAGGTAACATTATGAATTTTTTATTTTATTAGACATGGGGGTTTCTCTTTTCGTATGCCGTCTTCTGCTTG
>DDX3XE12sg1.exon_Change_codon_position_41345488_to_GAA,E,0.42,RANK2	AATGATACGGCGACCACCGATTTTATTTATTTAGAAATTTGTTTATCTCAGGTAATAATAAAAATTTTTTTTCTTTCAGATGCTGGCTCGTGATTTCTTAGATGAATATATTTTTTTAGCTGTAGGAAGAGTTGGCTCTACCTCTGAAAACATCACACAGAAAGAAGTTTGGGTGGAAGAATCAGACAAACGGTCATTTCTGCTTGACCTCCTAAATGCAACAGGTAACATTATGAATTTTTTATTTTATTAGACATGGGGGTTTCTCTTTTCGTATGCCGTCTTCTGCTTG
>DDX3XE12sg1.exon_Change_codon_position_41345488_to_GCA,A,0.23,RANK3	AATGATACGGCGACCACCGATTTTATTTATTTAGAAATTTGTTTATCTCAGGTAATAATAAAAATTTTTTTTCTTTCAGATGCTGGCTCGTGATTTCTTAGATGAATATATTTTTTTAGCTGTAGGAAGAGTTGGCTCTACCTCTGAAAACATCACACAGAAAGCAGTTTGGGTGGAAGAATCAGACAAACGGTCATTTCTGCTTGACCTCCTAAATGCAACAGGTAACATTATGAATTTTTTATTTTATTAGACATGGGGGTTTCTCTTTTCGTATGCCGTCTTCTGCTTG
>DDX3XE12sg1.exon_Change_codon_position_41345488_to_GGA,G,0.25,RANK2	AATGATACGGCGACCACCGATTTTATTTATTTAGAAATTTGTTTATCTCAGGTAATAATAAAAATTTTTTTTCTTTCAGATGCTGGCTCGTGATTTCTTAGATGAATATATTTTTTTAGCTGTAGGAAGAGTTGGCTCTACCTCTGAAAACATCACACAGAAAGGAGTTTGGGTGGAAGAATCAGACAAACGGTCATTTCTGCTTGACCTCCTAAATGCAACAGGTAACATTATGAATTTTTTATTTTATTAGACATGGGGGTTTCTCTTTTCGTATGCCGTCTTCTGCTTG
>DDX3XE12sg1.exon_Change_codon_position_41345488_to_GTC,V,0.24,RANK2	AATGATACGGCGACCACCGATTTTATTTATTTAGAAATTTGTTTATCTCAGGTAATAATAAAAATTTTTTTTCTTTCAGATGCTGGCTCGTGATTTCTTAGATGAATATATTTTTTTAGCTGTAGGAAGAGTTGGCTCTACCTCTGAAAACATCACACAGAAAGTCGTTTGGGTGGAAGAATCAGACAAACGGTCATTTCTGCTTGACCTCCTAAATGCAACAGGTAACATTATGAATTTTTTATTTTATTAGACATGGGGGTTTCTCTTTTCGTATGCCGTCTTCTGCTTG
>DDX3XE12sg1.exon_Change_codon_position_41345488_to_GTG,V,0.47,RANKT	AATGATACGGCGACCACCGATTTTATTTATTTAGAAATTTGTTTATCTCAGGTAATAATAAAAATTTTTTTTCTTTCAGATGCTGGCTCGTGATTTCTTAGATGAATATATTTTTTTAGCTGTAGGAAGAGTTGGCTCTACCTCTGAAAACATCACACAGAAAGTGGTTTGGGTGGAAGAATCAGACAAACGGTCATTTCTGCTTGACCTCCTAAATGCAACAGGTAACATTATGAATTTTTTATTTTATTAGACATGGGGGTTTCTCTTTTCGTATGCCGTCTTCTGCTTG
>DDX3XE12sg1.exon_Change_codon_position_41345488_to_GTT,V,0.18,RANK3	AATGATACGGCGACCACCGATTTTATTTATTTAGAAATTTGTTTATCTCAGGTAATAATAAAAATTTTTTTTCTTTCAGATGCTGGCTCGTGATTTCTTAGATGAATATATTTTTTTAGCTGTAGGAAGAGTTGGCTCTACCTCTGAAAACATCACACAGAAAGTTGTTTGGGTGGAAGAATCAGACAAACGGTCATTTCTGCTTGACCTCCTAAATGCAACAGGTAACATTATGAATTTTTTATTTTATTAGACATGGGGGTTTCTCTTTTCGTATGCCGTCTTCTGCTTG
>DDX3XE12sg1.exon_Change_codon_position_41345491_to_ATT,I,0.36,RANK2	AATGATACGGCGACCACCGATTTTATTTATTTAGAAATTTGTTTATCTCAGGTAATAATAAAAATTTTTTTTCTTTCAGATGCTGGCTCGTGATTTCTTAGATGAATATATTTTTTTAGCTGTAGGAAGAGTTGGCTCTACCTCTGAAAACATCACACAGAAAGTAATTTGGGTGGAAGAATCAGACAAACGGTCATTTCTGCTTGACCTCCTAAATGCAACAGGTAACATTATGAATTTTTTATTTTATTAGACATGGGGGTTTCTCTTTTCGTATGCCGTCTTCTGCTTG
>DDX3XE12sg1.exon_Change_codon_position_41345491_to_ATC,I,0.48,RANKT	AATGATACGGCGACCACCGATTTTATTTATTTAGAAATTTGTTTATCTCAGGTAATAATAAAAATTTTTTTTCTTTCAGATGCTGGCTCGTGATTTCTTAGATGAATATATTTTTTTAGCTGTAGGAAGAGTTGGCTCTACCTCTGAAAACATCACACAGAAAGTAATCTGGGTGGAAGAATCAGACAAACGGTCATTTCTGCTTGACCTCCTAAATGCAACAGGTAACATTATGAATTTTTTATTTTATTAGACATGGGGGTTTCTCTTTTCGTATGCCGTCTTCTGCTTG
>DDX3XE12sg1.exon_Change_codon_position_41345491_to_CTT,L,0.13,RANK3	AATGATACGGCGACCACCGATTTTATTTATTTAGAAATTTGTTTATCTCAGGTAATAATAAAAATTTTTTTTCTTTCAGATGCTGGCTCGTGATTTCTTAGATGAATATATTTTTTTAGCTGTAGGAAGAGTTGGCTCTACCTCTGAAAACATCACACAGAAAGTACTTTGGGTGGAAGAATCAGACAAACGGTCATTTCTGCTTGACCTCCTAAATGCAACAGGTAACATTATGAATTTTTTATTTTATTAGACATGGGGGTTTCTCTTTTCGTATGCCGTCTTCTGCTTG
>DDX3XE12sg1.exon_Change_codon_position_41345491_to_CTG,L,0.41,RANKT	AATGATACGGCGACCACCGATTTTATTTATTTAGAAATTTGTTTATCTCAGGTAATAATAAAAATTTTTTTTCTTTCAGATGCTGGCTCGTGATTTCTTAGATGAATATATTTTTTTAGCTGTAGGAAGAGTTGGCTCTACCTCTGAAAACATCACACAGAAAGTACTGTGGGTGGAAGAATCAGACAAACGGTCATTTCTGCTTGACCTCCTAAATGCAACAGGTAACATTATGAATTTTTTATTTTATTAGACATGGGGGTTTCTCTTTTCGTATGCCGTCTTCTGCTTG
>DDX3XE12sg1.exon_Change_codon_position_41345491_to_GAC,D,0.54,RANKT	AATGATACGGCGACCACCGATTTTATTTATTTAGAAATTTGTTTATCTCAGGTAATAATAAAAATTTTTTTTCTTTCAGATGCTGGCTCGTGATTTCTTAGATGAATATATTTTTTTAGCTGTAGGAAGAGTTGGCTCTACCTCTGAAAACATCACACAGAAAGTAGACTGGGTGGAAGAATCAGACAAACGGTCATTTCTGCTTGACCTCCTAAATGCAACAGGTAACATTATGAATTTTTTATTTTATTAGACATGGGGGTTTCTCTTTTCGTATGCCGTCTTCTGCTTG
>DDX3XE12sg1.exon_Change_codon_position_41345491_to_GCC,A,0.40,RANKT	AATGATACGGCGACCACCGATTTTATTTATTTAGAAATTTGTTTATCTCAGGTAATAATAAAAATTTTTTTTCTTTCAGATGCTGGCTCGTGATTTCTTAGATGAATATATTTTTTTAGCTGTAGGAAGAGTTGGCTCTACCTCTGAAAACATCACACAGAAAGTAGCCTGGGTGGAAGAATCAGACAAACGGTCATTTCTGCTTGACCTCCTAAATGCAACAGGTAACATTATGAATTTTTTATTTTATTAGACATGGGGGTTTCTCTTTTCGTATGCCGTCTTCTGCTTG
>DDX3XE12sg1.exon_Change_codon_position_41345491_to_GGC,G,0.34,RANKT	AATGATACGGCGACCACCGATTTTATTTATTTAGAAATTTGTTTATCTCAGGTAATAATAAAAATTTTTTTTCTTTCAGATGCTGGCTCGTGATTTCTTAGATGAATATATTTTTTTAGCTGTAGGAAGAGTTGGCTCTACCTCTGAAAACATCACACAGAAAGTAGGCTGGGTGGAAGAATCAGACAAACGGTCATTTCTGCTTGACCTCCTAAATGCAACAGGTAACATTATGAATTTTTTATTTTATTAGACATGGGGGTTTCTCTTTTCGTATGCCGTCTTCTGCTTG
>DDX3XE12sg1.exon_Change_codon_position_41345491_to_TTT,F,0.45,RANK2	AATGATACGGCGACCACCGATTTTATTTATTTAGAAATTTGTTTATCTCAGGTAATAATAAAAATTTTTTTTCTTTCAGATGCTGGCTCGTGATTTCTTAGATGAATATATTTTTTTAGCTGTAGGAAGAGTTGGCTCTACCTCTGAAAACATCACACAGAAAGTATTTTGGGTGGAAGAATCAGACAAACGGTCATTTCTGCTTGACCTCCTAAATGCAACAGGTAACATTATGAATTTTTTATTTTATTAGACATGGGGGTTTCTCTTTTCGTATGCCGTCTTCTGCTTG
>DDX3XE12sg1.exon_Change_codon_position_41345491_to_TTC,F,0.55,RANKT	AATGATACGGCGACCACCGATTTTATTTATTTAGAAATTTGTTTATCTCAGGTAATAATAAAAATTTTTTTTCTTTCAGATGCTGGCTCGTGATTTCTTAGATGAATATATTTTTTTAGCTGTAGGAAGAGTTGGCTCTACCTCTGAAAACATCACACAGAAAGTATTCTGGGTGGAAGAATCAGACAAACGGTCATTTCTGCTTGACCTCCTAAATGCAACAGGTAACATTATGAATTTTTTATTTTATTAGACATGGGGGTTTCTCTTTTCGTATGCCGTCTTCTGCTTG
>DDX3XE12sg1.exon_Change_codon_position_41345491_to_GAT,D,0.46,RANK2	AATGATACGGCGACCACCGATTTTATTTATTTAGAAATTTGTTTATCTCAGGTAATAATAAAAATTTTTTTTCTTTCAGATGCTGGCTCGTGATTTCTTAGATGAATATATTTTTTTAGCTGTAGGAAGAGTTGGCTCTACCTCTGAAAACATCACACAGAAAGTAGATTGGGTGGAAGAATCAGACAAACGGTCATTTCTGCTTGACCTCCTAAATGCAACAGGTAACATTATGAATTTTTTATTTTATTAGACATGGGGGTTTCTCTTTTCGTATGCCGTCTTCTGCTTG
>DDX3XE12sg1.exon_Change_codon_position_41345491_to_GCT,A,0.26,RANK2	AATGATACGGCGACCACCGATTTTATTTATTTAGAAATTTGTTTATCTCAGGTAATAATAAAAATTTTTTTTCTTTCAGATGCTGGCTCGTGATTTCTTAGATGAATATATTTTTTTAGCTGTAGGAAGAGTTGGCTCTACCTCTGAAAACATCACACAGAAAGTAGCTTGGGTGGAAGAATCAGACAAACGGTCATTTCTGCTTGACCTCCTAAATGCAACAGGTAACATTATGAATTTTTTATTTTATTAGACATGGGGGTTTCTCTTTTCGTATGCCGTCTTCTGCTTG
>DDX3XE12sg1.exon_Change_codon_position_41345491_to_GGT,G,0.16,RANK4	AATGATACGGCGACCACCGATTTTATTTATTTAGAAATTTGTTTATCTCAGGTAATAATAAAAATTTTTTTTCTTTCAGATGCTGGCTCGTGATTTCTTAGATGAATATATTTTTTTAGCTGTAGGAAGAGTTGGCTCTACCTCTGAAAACATCACACAGAAAGTAGGTTGGGTGGAAGAATCAGACAAACGGTCATTTCTGCTTGACCTCCTAAATGCAACAGGTAACATTATGAATTTTTTATTTTATTAGACATGGGGGTTTCTCTTTTCGTATGCCGTCTTCTGCTTG
>DDX3XE12sg1.exon_Change_codon_position_41345491_to_GTA,V,0.11,RANK4	AATGATACGGCGACCACCGATTTTATTTATTTAGAAATTTGTTTATCTCAGGTAATAATAAAAATTTTTTTTCTTTCAGATGCTGGCTCGTGATTTCTTAGATGAATATATTTTTTTAGCTGTAGGAAGAGTTGGCTCTACCTCTGAAAACATCACACAGAAAGTAGTATGGGTGGAAGAATCAGACAAACGGTCATTTCTGCTTGACCTCCTAAATGCAACAGGTAACATTATGAATTTTTTATTTTATTAGACATGGGGGTTTCTCTTTTCGTATGCCGTCTTCTGCTTG
>DDX3XE12sg1.exon_Change_codon_position_41345491_to_GTC,V,0.24,RANK2	AATGATACGGCGACCACCGATTTTATTTATTTAGAAATTTGTTTATCTCAGGTAATAATAAAAATTTTTTTTCTTTCAGATGCTGGCTCGTGATTTCTTAGATGAATATATTTTTTTAGCTGTAGGAAGAGTTGGCTCTACCTCTGAAAACATCACACAGAAAGTAGTCTGGGTGGAAGAATCAGACAAACGGTCATTTCTGCTTGACCTCCTAAATGCAACAGGTAACATTATGAATTTTTTATTTTATTAGACATGGGGGTTTCTCTTTTCGTATGCCGTCTTCTGCTTG
>DDX3XE12sg1.exon_Change_codon_position_41345491_to_GTG,V,0.47,RANKT	AATGATACGGCGACCACCGATTTTATTTATTTAGAAATTTGTTTATCTCAGGTAATAATAAAAATTTTTTTTCTTTCAGATGCTGGCTCGTGATTTCTTAGATGAATATATTTTTTTAGCTGTAGGAAGAGTTGGCTCTACCTCTGAAAACATCACACAGAAAGTAGTGTGGGTGGAAGAATCAGACAAACGGTCATTTCTGCTTGACCTCCTAAATGCAACAGGTAACATTATGAATTTTTTATTTTATTAGACATGGGGGTTTCTCTTTTCGTATGCCGTCTTCTGCTTG
>DDX3XE12sg1.exon_Change_codon_position_41345494_to_AGG,R,0.20,RANK3	AATGATACGGCGACCACCGATTTTATTTATTTAGAAATTTGTTTATCTCAGGTAATAATAAAAATTTTTTTTCTTTCAGATGCTGGCTCGTGATTTCTTAGATGAATATATTTTTTTAGCTGTAGGAAGAGTTGGCTCTACCTCTGAAAACATCACACAGAAAGTAGTTAGGGTGGAAGAATCAGACAAACGGTCATTTCTGCTTGACCTCCTAAATGCAACAGGTAACATTATGAATTTTTTATTTTATTAGACATGGGGGTTTCTCTTTTCGTATGCCGTCTTCTGCTTG
>DDX3XE12sg1.exon_Change_codon_position_41345494_to_AGC,S,0.24,RANKT	AATGATACGGCGACCACCGATTTTATTTATTTAGAAATTTGTTTATCTCAGGTAATAATAAAAATTTTTTTTCTTTCAGATGCTGGCTCGTGATTTCTTAGATGAATATATTTTTTTAGCTGTAGGAAGAGTTGGCTCTACCTCTGAAAACATCACACAGAAAGTAGTTAGCGTGGAAGAATCAGACAAACGGTCATTTCTGCTTGACCTCCTAAATGCAACAGGTAACATTATGAATTTTTTATTTTATTAGACATGGGGGTTTCTCTTTTCGTATGCCGTCTTCTGCTTG
>DDX3XE12sg1.exon_Change_codon_position_41345494_to_CGG,R,0.21,RANKT	AATGATACGGCGACCACCGATTTTATTTATTTAGAAATTTGTTTATCTCAGGTAATAATAAAAATTTTTTTTCTTTCAGATGCTGGCTCGTGATTTCTTAGATGAATATATTTTTTTAGCTGTAGGAAGAGTTGGCTCTACCTCTGAAAACATCACACAGAAAGTAGTTCGGGTGGAAGAATCAGACAAACGGTCATTTCTGCTTGACCTCCTAAATGCAACAGGTAACATTATGAATTTTTTATTTTATTAGACATGGGGGTTTCTCTTTTCGTATGCCGTCTTCTGCTTG
>DDX3XE12sg1.exon_Change_codon_position_41345494_to_CTG,L,0.41,RANKT	AATGATACGGCGACCACCGATTTTATTTATTTAGAAATTTGTTTATCTCAGGTAATAATAAAAATTTTTTTTCTTTCAGATGCTGGCTCGTGATTTCTTAGATGAATATATTTTTTTAGCTGTAGGAAGAGTTGGCTCTACCTCTGAAAACATCACACAGAAAGTAGTTCTGGTGGAAGAATCAGACAAACGGTCATTTCTGCTTGACCTCCTAAATGCAACAGGTAACATTATGAATTTTTTATTTTATTAGACATGGGGGTTTCTCTTTTCGTATGCCGTCTTCTGCTTG
>DDX3XE12sg1.exon_Change_codon_position_41345494_to_GGG,G,0.25,RANK3	AATGATACGGCGACCACCGATTTTATTTATTTAGAAATTTGTTTATCTCAGGTAATAATAAAAATTTTTTTTCTTTCAGATGCTGGCTCGTGATTTCTTAGATGAATATATTTTTTTAGCTGTAGGAAGAGTTGGCTCTACCTCTGAAAACATCACACAGAAAGTAGTTGGGGTGGAAGAATCAGACAAACGGTCATTTCTGCTTGACCTCCTAAATGCAACAGGTAACATTATGAATTTTTTATTTTATTAGACATGGGGGTTTCTCTTTTCGTATGCCGTCTTCTGCTTG
>DDX3XE12sg1.exon_Change_codon_position_41345494_to_GGC,G,0.34,RANKT	AATGATACGGCGACCACCGATTTTATTTATTTAGAAATTTGTTTATCTCAGGTAATAATAAAAATTTTTTTTCTTTCAGATGCTGGCTCGTGATTTCTTAGATGAATATATTTTTTTAGCTGTAGGAAGAGTTGGCTCTACCTCTGAAAACATCACACAGAAAGTAGTTGGCGTGGAAGAATCAGACAAACGGTCATTTCTGCTTGACCTCCTAAATGCAACAGGTAACATTATGAATTTTTTATTTTATTAGACATGGGGGTTTCTCTTTTCGTATGCCGTCTTCTGCTTG
>DDX3XE12sg1.exon_Change_codon_position_41345494_to_TAG,STOP,0.20,RANK3	AATGATACGGCGACCACCGATTTTATTTATTTAGAAATTTGTTTATCTCAGGTAATAATAAAAATTTTTTTTCTTTCAGATGCTGGCTCGTGATTTCTTAGATGAATATATTTTTTTAGCTGTAGGAAGAGTTGGCTCTACCTCTGAAAACATCACACAGAAAGTAGTTTAGGTGGAAGAATCAGACAAACGGTCATTTCTGCTTGACCTCCTAAATGCAACAGGTAACATTATGAATTTTTTATTTTATTAGACATGGGGGTTTCTCTTTTCGTATGCCGTCTTCTGCTTG
>DDX3XE12sg1.exon_Change_codon_position_41345494_to_TCG,S,0.06,RANK6	AATGATACGGCGACCACCGATTTTATTTATTTAGAAATTTGTTTATCTCAGGTAATAATAAAAATTTTTTTTCTTTCAGATGCTGGCTCGTGATTTCTTAGATGAATATATTTTTTTAGCTGTAGGAAGAGTTGGCTCTACCTCTGAAAACATCACACAGAAAGTAGTTTCGGTGGAAGAATCAGACAAACGGTCATTTCTGCTTGACCTCCTAAATGCAACAGGTAACATTATGAATTTTTTATTTTATTAGACATGGGGGTTTCTCTTTTCGTATGCCGTCTTCTGCTTG
>DDX3XE12sg1.exon_Change_codon_position_41345494_to_TTG,L,0.13,RANK4	AATGATACGGCGACCACCGATTTTATTTATTTAGAAATTTGTTTATCTCAGGTAATAATAAAAATTTTTTTTCTTTCAGATGCTGGCTCGTGATTTCTTAGATGAATATATTTTTTTAGCTGTAGGAAGAGTTGGCTCTACCTCTGAAAACATCACACAGAAAGTAGTTTTGGTGGAAGAATCAGACAAACGGTCATTTCTGCTTGACCTCCTAAATGCAACAGGTAACATTATGAATTTTTTATTTTATTAGACATGGGGGTTTCTCTTTTCGTATGCCGTCTTCTGCTTG
>DDX3XE12sg1.exon_Change_codon_position_41345494_to_TGA,STOP,0.52,RANKT	AATGATACGGCGACCACCGATTTTATTTATTTAGAAATTTGTTTATCTCAGGTAATAATAAAAATTTTTTTTCTTTCAGATGCTGGCTCGTGATTTCTTAGATGAATATATTTTTTTAGCTGTAGGAAGAGTTGGCTCTACCTCTGAAAACATCACACAGAAAGTAGTTTGAGTGGAAGAATCAGACAAACGGTCATTTCTGCTTGACCTCCTAAATGCAACAGGTAACATTATGAATTTTTTATTTTATTAGACATGGGGGTTTCTCTTTTCGTATGCCGTCTTCTGCTTG
>DDX3XE12sg1.exon_Change_codon_position_41345494_to_TGC,C,0.55,RANKT	AATGATACGGCGACCACCGATTTTATTTATTTAGAAATTTGTTTATCTCAGGTAATAATAAAAATTTTTTTTCTTTCAGATGCTGGCTCGTGATTTCTTAGATGAATATATTTTTTTAGCTGTAGGAAGAGTTGGCTCTACCTCTGAAAACATCACACAGAAAGTAGTTTGCGTGGAAGAATCAGACAAACGGTCATTTCTGCTTGACCTCCTAAATGCAACAGGTAACATTATGAATTTTTTATTTTATTAGACATGGGGGTTTCTCTTTTCGTATGCCGTCTTCTGCTTG
>DDX3XE12sg1.exon_Change_codon_position_41345494_to_TGT,C,0.45,RANK2	AATGATACGGCGACCACCGATTTTATTTATTTAGAAATTTGTTTATCTCAGGTAATAATAAAAATTTTTTTTCTTTCAGATGCTGGCTCGTGATTTCTTAGATGAATATATTTTTTTAGCTGTAGGAAGAGTTGGCTCTACCTCTGAAAACATCACACAGAAAGTAGTTTGTGTGGAAGAATCAGACAAACGGTCATTTCTGCTTGACCTCCTAAATGCAACAGGTAACATTATGAATTTTTTATTTTATTAGACATGGGGGTTTCTCTTTTCGTATGCCGTCTTCTGCTTG
>DDX3XE12sg1.exon_Change_codon_position_41345497_to_ATG,M,1.00,RANKU	AATGATACGGCGACCACCGATTTTATTTATTTAGAAATTTGTTTATCTCAGGTAATAATAAAAATTTTTTTTCTTTCAGATGCTGGCTCGTGATTTCTTAGATGAATATATTTTTTTAGCTGTAGGAAGAGTTGGCTCTACCTCTGAAAACATCACACAGAAAGTAGTTTGGATGGAAGAATCAGACAAACGGTCATTTCTGCTTGACCTCCTAAATGCAACAGGTAACATTATGAATTTTTTATTTTATTAGACATGGGGGTTTCTCTTTTCGTATGCCGTCTTCTGCTTG
>DDX3XE12sg1.exon_Change_codon_position_41345497_to_CTG,L,0.41,RANKT	AATGATACGGCGACCACCGATTTTATTTATTTAGAAATTTGTTTATCTCAGGTAATAATAAAAATTTTTTTTCTTTCAGATGCTGGCTCGTGATTTCTTAGATGAATATATTTTTTTAGCTGTAGGAAGAGTTGGCTCTACCTCTGAAAACATCACACAGAAAGTAGTTTGGCTGGAAGAATCAGACAAACGGTCATTTCTGCTTGACCTCCTAAATGCAACAGGTAACATTATGAATTTTTTATTTTATTAGACATGGGGGTTTCTCTTTTCGTATGCCGTCTTCTGCTTG
>DDX3XE12sg1.exon_Change_codon_position_41345497_to_GAA,E,0.42,RANK2	AATGATACGGCGACCACCGATTTTATTTATTTAGAAATTTGTTTATCTCAGGTAATAATAAAAATTTTTTTTCTTTCAGATGCTGGCTCGTGATTTCTTAGATGAATATATTTTTTTAGCTGTAGGAAGAGTTGGCTCTACCTCTGAAAACATCACACAGAAAGTAGTTTGGGAAGAAGAATCAGACAAACGGTCATTTCTGCTTGACCTCCTAAATGCAACAGGTAACATTATGAATTTTTTATTTTATTAGACATGGGGGTTTCTCTTTTCGTATGCCGTCTTCTGCTTG
>DDX3XE12sg1.exon_Change_codon_position_41345497_to_GCC,A,0.40,RANKT	AATGATACGGCGACCACCGATTTTATTTATTTAGAAATTTGTTTATCTCAGGTAATAATAAAAATTTTTTTTCTTTCAGATGCTGGCTCGTGATTTCTTAGATGAATATATTTTTTTAGCTGTAGGAAGAGTTGGCTCTACCTCTGAAAACATCACACAGAAAGTAGTTTGGGCCGAAGAATCAGACAAACGGTCATTTCTGCTTGACCTCCTAAATGCAACAGGTAACATTATGAATTTTTTATTTTATTAGACATGGGGGTTTCTCTTTTCGTATGCCGTCTTCTGCTTG
>DDX3XE12sg1.exon_Change_codon_position_41345497_to_GGC,G,0.34,RANKT	AATGATACGGCGACCACCGATTTTATTTATTTAGAAATTTGTTTATCTCAGGTAATAATAAAAATTTTTTTTCTTTCAGATGCTGGCTCGTGATTTCTTAGATGAATATATTTTTTTAGCTGTAGGAAGAGTTGGCTCTACCTCTGAAAACATCACACAGAAAGTAGTTTGGGGCGAAGAATCAGACAAACGGTCATTTCTGCTTGACCTCCTAAATGCAACAGGTAACATTATGAATTTTTTATTTTATTAGACATGGGGGTTTCTCTTTTCGTATGCCGTCTTCTGCTTG
>DDX3XE12sg1.exon_Change_codon_position_41345497_to_TTG,L,0.13,RANK4	AATGATACGGCGACCACCGATTTTATTTATTTAGAAATTTGTTTATCTCAGGTAATAATAAAAATTTTTTTTCTTTCAGATGCTGGCTCGTGATTTCTTAGATGAATATATTTTTTTAGCTGTAGGAAGAGTTGGCTCTACCTCTGAAAACATCACACAGAAAGTAGTTTGGTTGGAAGAATCAGACAAACGGTCATTTCTGCTTGACCTCCTAAATGCAACAGGTAACATTATGAATTTTTTATTTTATTAGACATGGGGGTTTCTCTTTTCGTATGCCGTCTTCTGCTTG
>DDX3XE12sg1.exon_Change_codon_position_41345497_to_GAG,E,0.58,RANKT	AATGATACGGCGACCACCGATTTTATTTATTTAGAAATTTGTTTATCTCAGGTAATAATAAAAATTTTTTTTCTTTCAGATGCTGGCTCGTGATTTCTTAGATGAATATATTTTTTTAGCTGTAGGAAGAGTTGGCTCTACCTCTGAAAACATCACACAGAAAGTAGTTTGGGAGGAAGAATCAGACAAACGGTCATTTCTGCTTGACCTCCTAAATGCAACAGGTAACATTATGAATTTTTTATTTTATTAGACATGGGGGTTTCTCTTTTCGTATGCCGTCTTCTGCTTG
>DDX3XE12sg1.exon_Change_codon_position_41345497_to_GCG,A,0.11,RANK4	AATGATACGGCGACCACCGATTTTATTTATTTAGAAATTTGTTTATCTCAGGTAATAATAAAAATTTTTTTTCTTTCAGATGCTGGCTCGTGATTTCTTAGATGAATATATTTTTTTAGCTGTAGGAAGAGTTGGCTCTACCTCTGAAAACATCACACAGAAAGTAGTTTGGGCGGAAGAATCAGACAAACGGTCATTTCTGCTTGACCTCCTAAATGCAACAGGTAACATTATGAATTTTTTATTTTATTAGACATGGGGGTTTCTCTTTTCGTATGCCGTCTTCTGCTTG
>DDX3XE12sg1.exon_Change_codon_position_41345497_to_GGG,G,0.25,RANK3	AATGATACGGCGACCACCGATTTTATTTATTTAGAAATTTGTTTATCTCAGGTAATAATAAAAATTTTTTTTCTTTCAGATGCTGGCTCGTGATTTCTTAGATGAATATATTTTTTTAGCTGTAGGAAGAGTTGGCTCTACCTCTGAAAACATCACACAGAAAGTAGTTTGGGGGGAAGAATCAGACAAACGGTCATTTCTGCTTGACCTCCTAAATGCAACAGGTAACATTATGAATTTTTTATTTTATTAGACATGGGGGTTTCTCTTTTCGTATGCCGTCTTCTGCTTG
>DDX3XE12sg1.exon_Change_codon_position_41345497_to_GTA,V,0.11,RANK4	AATGATACGGCGACCACCGATTTTATTTATTTAGAAATTTGTTTATCTCAGGTAATAATAAAAATTTTTTTTCTTTCAGATGCTGGCTCGTGATTTCTTAGATGAATATATTTTTTTAGCTGTAGGAAGAGTTGGCTCTACCTCTGAAAACATCACACAGAAAGTAGTTTGGGTAGAAGAATCAGACAAACGGTCATTTCTGCTTGACCTCCTAAATGCAACAGGTAACATTATGAATTTTTTATTTTATTAGACATGGGGGTTTCTCTTTTCGTATGCCGTCTTCTGCTTG
>DDX3XE12sg1.exon_Change_codon_position_41345497_to_GTC,V,0.24,RANK2	AATGATACGGCGACCACCGATTTTATTTATTTAGAAATTTGTTTATCTCAGGTAATAATAAAAATTTTTTTTCTTTCAGATGCTGGCTCGTGATTTCTTAGATGAATATATTTTTTTAGCTGTAGGAAGAGTTGGCTCTACCTCTGAAAACATCACACAGAAAGTAGTTTGGGTCGAAGAATCAGACAAACGGTCATTTCTGCTTGACCTCCTAAATGCAACAGGTAACATTATGAATTTTTTATTTTATTAGACATGGGGGTTTCTCTTTTCGTATGCCGTCTTCTGCTTG
>DDX3XE12sg1.exon_Change_codon_position_41345497_to_GTT,V,0.18,RANK3	AATGATACGGCGACCACCGATTTTATTTATTTAGAAATTTGTTTATCTCAGGTAATAATAAAAATTTTTTTTCTTTCAGATGCTGGCTCGTGATTTCTTAGATGAATATATTTTTTTAGCTGTAGGAAGAGTTGGCTCTACCTCTGAAAACATCACACAGAAAGTAGTTTGGGTTGAAGAATCAGACAAACGGTCATTTCTGCTTGACCTCCTAAATGCAACAGGTAACATTATGAATTTTTTATTTTATTAGACATGGGGGTTTCTCTTTTCGTATGCCGTCTTCTGCTTG
>DDX3XE12sg1.exon_Change_codon_position_41345500_to_AAA,K,0.42,RANK2	AATGATACGGCGACCACCGATTTTATTTATTTAGAAATTTGTTTATCTCAGGTAATAATAAAAATTTTTTTTCTTTCAGATGCTGGCTCGTGATTTCTTAGATGAATATATTTTTTTAGCTGTAGGAAGAGTTGGCTCTACCTCTGAAAACATCACACAGAAAGTAGTTTGGGTGAAAGAATCAGACAAACGGTCATTTCTGCTTGACCTCCTAAATGCAACAGGTAACATTATGAATTTTTTATTTTATTAGACATGGGGGTTTCTCTTTTCGTATGCCGTCTTCTGCTTG
>DDX3XE12sg1.exon_Change_codon_position_41345500_to_AAG,K,0.58,RANKT	AATGATACGGCGACCACCGATTTTATTTATTTAGAAATTTGTTTATCTCAGGTAATAATAAAAATTTTTTTTCTTTCAGATGCTGGCTCGTGATTTCTTAGATGAATATATTTTTTTAGCTGTAGGAAGAGTTGGCTCTACCTCTGAAAACATCACACAGAAAGTAGTTTGGGTGAAGGAATCAGACAAACGGTCATTTCTGCTTGACCTCCTAAATGCAACAGGTAACATTATGAATTTTTTATTTTATTAGACATGGGGGTTTCTCTTTTCGTATGCCGTCTTCTGCTTG
>DDX3XE12sg1.exon_Change_codon_position_41345500_to_CAA,Q,0.25,RANK2	AATGATACGGCGACCACCGATTTTATTTATTTAGAAATTTGTTTATCTCAGGTAATAATAAAAATTTTTTTTCTTTCAGATGCTGGCTCGTGATTTCTTAGATGAATATATTTTTTTAGCTGTAGGAAGAGTTGGCTCTACCTCTGAAAACATCACACAGAAAGTAGTTTGGGTGCAAGAATCAGACAAACGGTCATTTCTGCTTGACCTCCTAAATGCAACAGGTAACATTATGAATTTTTTATTTTATTAGACATGGGGGTTTCTCTTTTCGTATGCCGTCTTCTGCTTG
>DDX3XE12sg1.exon_Change_codon_position_41345500_to_CAG,Q,0.75,RANKT	AATGATACGGCGACCACCGATTTTATTTATTTAGAAATTTGTTTATCTCAGGTAATAATAAAAATTTTTTTTCTTTCAGATGCTGGCTCGTGATTTCTTAGATGAATATATTTTTTTAGCTGTAGGAAGAGTTGGCTCTACCTCTGAAAACATCACACAGAAAGTAGTTTGGGTGCAGGAATCAGACAAACGGTCATTTCTGCTTGACCTCCTAAATGCAACAGGTAACATTATGAATTTTTTATTTTATTAGACATGGGGGTTTCTCTTTTCGTATGCCGTCTTCTGCTTG
>DDX3XE12sg1.exon_Change_codon_position_41345500_to_GCC,A,0.40,RANKT	AATGATACGGCGACCACCGATTTTATTTATTTAGAAATTTGTTTATCTCAGGTAATAATAAAAATTTTTTTTCTTTCAGATGCTGGCTCGTGATTTCTTAGATGAATATATTTTTTTAGCTGTAGGAAGAGTTGGCTCTACCTCTGAAAACATCACACAGAAAGTAGTTTGGGTGGCCGAATCAGACAAACGGTCATTTCTGCTTGACCTCCTAAATGCAACAGGTAACATTATGAATTTTTTATTTTATTAGACATGGGGGTTTCTCTTTTCGTATGCCGTCTTCTGCTTG
>DDX3XE12sg1.exon_Change_codon_position_41345500_to_GGC,G,0.34,RANKT	AATGATACGGCGACCACCGATTTTATTTATTTAGAAATTTGTTTATCTCAGGTAATAATAAAAATTTTTTTTCTTTCAGATGCTGGCTCGTGATTTCTTAGATGAATATATTTTTTTAGCTGTAGGAAGAGTTGGCTCTACCTCTGAAAACATCACACAGAAAGTAGTTTGGGTGGGCGAATCAGACAAACGGTCATTTCTGCTTGACCTCCTAAATGCAACAGGTAACATTATGAATTTTTTATTTTATTAGACATGGGGGTTTCTCTTTTCGTATGCCGTCTTCTGCTTG
>DDX3XE12sg1.exon_Change_codon_position_41345500_to_GTG,V,0.47,RANKT	AATGATACGGCGACCACCGATTTTATTTATTTAGAAATTTGTTTATCTCAGGTAATAATAAAAATTTTTTTTCTTTCAGATGCTGGCTCGTGATTTCTTAGATGAATATATTTTTTTAGCTGTAGGAAGAGTTGGCTCTACCTCTGAAAACATCACACAGAAAGTAGTTTGGGTGGTGGAATCAGACAAACGGTCATTTCTGCTTGACCTCCTAAATGCAACAGGTAACATTATGAATTTTTTATTTTATTAGACATGGGGGTTTCTCTTTTCGTATGCCGTCTTCTGCTTG
>DDX3XE12sg1.exon_Change_codon_position_41345500_to_TAA,STOP,0.28,RANK2	AATGATACGGCGACCACCGATTTTATTTATTTAGAAATTTGTTTATCTCAGGTAATAATAAAAATTTTTTTTCTTTCAGATGCTGGCTCGTGATTTCTTAGATGAATATATTTTTTTAGCTGTAGGAAGAGTTGGCTCTACCTCTGAAAACATCACACAGAAAGTAGTTTGGGTGTAAGAATCAGACAAACGGTCATTTCTGCTTGACCTCCTAAATGCAACAGGTAACATTATGAATTTTTTATTTTATTAGACATGGGGGTTTCTCTTTTCGTATGCCGTCTTCTGCTTG
>DDX3XE12sg1.exon_Change_codon_position_41345500_to_TGA,STOP,0.52,RANKT	AATGATACGGCGACCACCGATTTTATTTATTTAGAAATTTGTTTATCTCAGGTAATAATAAAAATTTTTTTTCTTTCAGATGCTGGCTCGTGATTTCTTAGATGAATATATTTTTTTAGCTGTAGGAAGAGTTGGCTCTACCTCTGAAAACATCACACAGAAAGTAGTTTGGGTGTGAGAATCAGACAAACGGTCATTTCTGCTTGACCTCCTAAATGCAACAGGTAACATTATGAATTTTTTATTTTATTAGACATGGGGGTTTCTCTTTTCGTATGCCGTCTTCTGCTTG
>DDX3XE12sg1.exon_Change_codon_position_41345500_to_GCA,A,0.23,RANK3	AATGATACGGCGACCACCGATTTTATTTATTTAGAAATTTGTTTATCTCAGGTAATAATAAAAATTTTTTTTCTTTCAGATGCTGGCTCGTGATTTCTTAGATGAATATATTTTTTTAGCTGTAGGAAGAGTTGGCTCTACCTCTGAAAACATCACACAGAAAGTAGTTTGGGTGGCAGAATCAGACAAACGGTCATTTCTGCTTGACCTCCTAAATGCAACAGGTAACATTATGAATTTTTTATTTTATTAGACATGGGGGTTTCTCTTTTCGTATGCCGTCTTCTGCTTG
>DDX3XE12sg1.exon_Change_codon_position_41345500_to_GGA,G,0.25,RANK2	AATGATACGGCGACCACCGATTTTATTTATTTAGAAATTTGTTTATCTCAGGTAATAATAAAAATTTTTTTTCTTTCAGATGCTGGCTCGTGATTTCTTAGATGAATATATTTTTTTAGCTGTAGGAAGAGTTGGCTCTACCTCTGAAAACATCACACAGAAAGTAGTTTGGGTGGGAGAATCAGACAAACGGTCATTTCTGCTTGACCTCCTAAATGCAACAGGTAACATTATGAATTTTTTATTTTATTAGACATGGGGGTTTCTCTTTTCGTATGCCGTCTTCTGCTTG
>DDX3XE12sg1.exon_Change_codon_position_41345500_to_GTA,V,0.11,RANK4	AATGATACGGCGACCACCGATTTTATTTATTTAGAAATTTGTTTATCTCAGGTAATAATAAAAATTTTTTTTCTTTCAGATGCTGGCTCGTGATTTCTTAGATGAATATATTTTTTTAGCTGTAGGAAGAGTTGGCTCTACCTCTGAAAACATCACACAGAAAGTAGTTTGGGTGGTAGAATCAGACAAACGGTCATTTCTGCTTGACCTCCTAAATGCAACAGGTAACATTATGAATTTTTTATTTTATTAGACATGGGGGTTTCTCTTTTCGTATGCCGTCTTCTGCTTG
>DDX3XE12sg1.exon_Change_codon_position_41345500_to_GAC,D,0.54,RANKT	AATGATACGGCGACCACCGATTTTATTTATTTAGAAATTTGTTTATCTCAGGTAATAATAAAAATTTTTTTTCTTTCAGATGCTGGCTCGTGATTTCTTAGATGAATATATTTTTTTAGCTGTAGGAAGAGTTGGCTCTACCTCTGAAAACATCACACAGAAAGTAGTTTGGGTGGACGAATCAGACAAACGGTCATTTCTGCTTGACCTCCTAAATGCAACAGGTAACATTATGAATTTTTTATTTTATTAGACATGGGGGTTTCTCTTTTCGTATGCCGTCTTCTGCTTG
>DDX3XE12sg1.exon_Change_codon_position_41345500_to_GAG,E,0.58,RANKT	AATGATACGGCGACCACCGATTTTATTTATTTAGAAATTTGTTTATCTCAGGTAATAATAAAAATTTTTTTTCTTTCAGATGCTGGCTCGTGATTTCTTAGATGAATATATTTTTTTAGCTGTAGGAAGAGTTGGCTCTACCTCTGAAAACATCACACAGAAAGTAGTTTGGGTGGAGGAATCAGACAAACGGTCATTTCTGCTTGACCTCCTAAATGCAACAGGTAACATTATGAATTTTTTATTTTATTAGACATGGGGGTTTCTCTTTTCGTATGCCGTCTTCTGCTTG
>DDX3XE12sg1.exon_Change_codon_position_41345500_to_GAT,D,0.46,RANK2	AATGATACGGCGACCACCGATTTTATTTATTTAGAAATTTGTTTATCTCAGGTAATAATAAAAATTTTTTTTCTTTCAGATGCTGGCTCGTGATTTCTTAGATGAATATATTTTTTTAGCTGTAGGAAGAGTTGGCTCTACCTCTGAAAACATCACACAGAAAGTAGTTTGGGTGGATGAATCAGACAAACGGTCATTTCTGCTTGACCTCCTAAATGCAACAGGTAACATTATGAATTTTTTATTTTATTAGACATGGGGGTTTCTCTTTTCGTATGCCGTCTTCTGCTTG
>DDX3XE12sg1.exon_Change_codon_position_41345503_to_AAA,K,0.42,RANK2	AATGATACGGCGACCACCGATTTTATTTATTTAGAAATTTGTTTATCTCAGGTAATAATAAAAATTTTTTTTCTTTCAGATGCTGGCTCGTGATTTCTTAGATGAATATATTTTTTTAGCTGTAGGAAGAGTTGGCTCTACCTCTGAAAACATCACACAGAAAGTAGTTTGGGTGGAAAAATCAGACAAACGGTCATTTCTGCTTGACCTCCTAAATGCAACAGGTAACATTATGAATTTTTTATTTTATTAGACATGGGGGTTTCTCTTTTCGTATGCCGTCTTCTGCTTG
>DDX3XE12sg1.exon_Change_codon_position_41345503_to_AAG,K,0.58,RANKT	AATGATACGGCGACCACCGATTTTATTTATTTAGAAATTTGTTTATCTCAGGTAATAATAAAAATTTTTTTTCTTTCAGATGCTGGCTCGTGATTTCTTAGATGAATATATTTTTTTAGCTGTAGGAAGAGTTGGCTCTACCTCTGAAAACATCACACAGAAAGTAGTTTGGGTGGAAAAGTCAGACAAACGGTCATTTCTGCTTGACCTCCTAAATGCAACAGGTAACATTATGAATTTTTTATTTTATTAGACATGGGGGTTTCTCTTTTCGTATGCCGTCTTCTGCTTG
>DDX3XE12sg1.exon_Change_codon_position_41345503_to_CAA,Q,0.25,RANK2	AATGATACGGCGACCACCGATTTTATTTATTTAGAAATTTGTTTATCTCAGGTAATAATAAAAATTTTTTTTCTTTCAGATGCTGGCTCGTGATTTCTTAGATGAATATATTTTTTTAGCTGTAGGAAGAGTTGGCTCTACCTCTGAAAACATCACACAGAAAGTAGTTTGGGTGGAACAATCAGACAAACGGTCATTTCTGCTTGACCTCCTAAATGCAACAGGTAACATTATGAATTTTTTATTTTATTAGACATGGGGGTTTCTCTTTTCGTATGCCGTCTTCTGCTTG
>DDX3XE12sg1.exon_Change_codon_position_41345503_to_CAG,Q,0.75,RANKT	AATGATACGGCGACCACCGATTTTATTTATTTAGAAATTTGTTTATCTCAGGTAATAATAAAAATTTTTTTTCTTTCAGATGCTGGCTCGTGATTTCTTAGATGAATATATTTTTTTAGCTGTAGGAAGAGTTGGCTCTACCTCTGAAAACATCACACAGAAAGTAGTTTGGGTGGAACAGTCAGACAAACGGTCATTTCTGCTTGACCTCCTAAATGCAACAGGTAACATTATGAATTTTTTATTTTATTAGACATGGGGGTTTCTCTTTTCGTATGCCGTCTTCTGCTTG
>DDX3XE12sg1.exon_Change_codon_position_41345503_to_GCC,A,0.40,RANKT	AATGATACGGCGACCACCGATTTTATTTATTTAGAAATTTGTTTATCTCAGGTAATAATAAAAATTTTTTTTCTTTCAGATGCTGGCTCGTGATTTCTTAGATGAATATATTTTTTTAGCTGTAGGAAGAGTTGGCTCTACCTCTGAAAACATCACACAGAAAGTAGTTTGGGTGGAAGCCTCAGACAAACGGTCATTTCTGCTTGACCTCCTAAATGCAACAGGTAACATTATGAATTTTTTATTTTATTAGACATGGGGGTTTCTCTTTTCGTATGCCGTCTTCTGCTTG
>DDX3XE12sg1.exon_Change_codon_position_41345503_to_GGC,G,0.34,RANKT	AATGATACGGCGACCACCGATTTTATTTATTTAGAAATTTGTTTATCTCAGGTAATAATAAAAATTTTTTTTCTTTCAGATGCTGGCTCGTGATTTCTTAGATGAATATATTTTTTTAGCTGTAGGAAGAGTTGGCTCTACCTCTGAAAACATCACACAGAAAGTAGTTTGGGTGGAAGGCTCAGACAAACGGTCATTTCTGCTTGACCTCCTAAATGCAACAGGTAACATTATGAATTTTTTATTTTATTAGACATGGGGGTTTCTCTTTTCGTATGCCGTCTTCTGCTTG
>DDX3XE12sg1.exon_Change_codon_position_41345503_to_GTG,V,0.47,RANKT	AATGATACGGCGACCACCGATTTTATTTATTTAGAAATTTGTTTATCTCAGGTAATAATAAAAATTTTTTTTCTTTCAGATGCTGGCTCGTGATTTCTTAGATGAATATATTTTTTTAGCTGTAGGAAGAGTTGGCTCTACCTCTGAAAACATCACACAGAAAGTAGTTTGGGTGGAAGTGTCAGACAAACGGTCATTTCTGCTTGACCTCCTAAATGCAACAGGTAACATTATGAATTTTTTATTTTATTAGACATGGGGGTTTCTCTTTTCGTATGCCGTCTTCTGCTTG
>DDX3XE12sg1.exon_Change_codon_position_41345503_to_TAA,STOP,0.28,RANK2	AATGATACGGCGACCACCGATTTTATTTATTTAGAAATTTGTTTATCTCAGGTAATAATAAAAATTTTTTTTCTTTCAGATGCTGGCTCGTGATTTCTTAGATGAATATATTTTTTTAGCTGTAGGAAGAGTTGGCTCTACCTCTGAAAACATCACACAGAAAGTAGTTTGGGTGGAATAATCAGACAAACGGTCATTTCTGCTTGACCTCCTAAATGCAACAGGTAACATTATGAATTTTTTATTTTATTAGACATGGGGGTTTCTCTTTTCGTATGCCGTCTTCTGCTTG
>DDX3XE12sg1.exon_Change_codon_position_41345503_to_TGA,STOP,0.52,RANKT	AATGATACGGCGACCACCGATTTTATTTATTTAGAAATTTGTTTATCTCAGGTAATAATAAAAATTTTTTTTCTTTCAGATGCTGGCTCGTGATTTCTTAGATGAATATATTTTTTTAGCTGTAGGAAGAGTTGGCTCTACCTCTGAAAACATCACACAGAAAGTAGTTTGGGTGGAATGATCAGACAAACGGTCATTTCTGCTTGACCTCCTAAATGCAACAGGTAACATTATGAATTTTTTATTTTATTAGACATGGGGGTTTCTCTTTTCGTATGCCGTCTTCTGCTTG
>DDX3XE12sg1.exon_Change_codon_position_41345503_to_GCA,A,0.23,RANK3	AATGATACGGCGACCACCGATTTTATTTATTTAGAAATTTGTTTATCTCAGGTAATAATAAAAATTTTTTTTCTTTCAGATGCTGGCTCGTGATTTCTTAGATGAATATATTTTTTTAGCTGTAGGAAGAGTTGGCTCTACCTCTGAAAACATCACACAGAAAGTAGTTTGGGTGGAAGCATCAGACAAACGGTCATTTCTGCTTGACCTCCTAAATGCAACAGGTAACATTATGAATTTTTTATTTTATTAGACATGGGGGTTTCTCTTTTCGTATGCCGTCTTCTGCTTG
>DDX3XE12sg1.exon_Change_codon_position_41345503_to_GGA,G,0.25,RANK2	AATGATACGGCGACCACCGATTTTATTTATTTAGAAATTTGTTTATCTCAGGTAATAATAAAAATTTTTTTTCTTTCAGATGCTGGCTCGTGATTTCTTAGATGAATATATTTTTTTAGCTGTAGGAAGAGTTGGCTCTACCTCTGAAAACATCACACAGAAAGTAGTTTGGGTGGAAGGATCAGACAAACGGTCATTTCTGCTTGACCTCCTAAATGCAACAGGTAACATTATGAATTTTTTATTTTATTAGACATGGGGGTTTCTCTTTTCGTATGCCGTCTTCTGCTTG
>DDX3XE12sg1.exon_Change_codon_position_41345503_to_GTA,V,0.11,RANK4	AATGATACGGCGACCACCGATTTTATTTATTTAGAAATTTGTTTATCTCAGGTAATAATAAAAATTTTTTTTCTTTCAGATGCTGGCTCGTGATTTCTTAGATGAATATATTTTTTTAGCTGTAGGAAGAGTTGGCTCTACCTCTGAAAACATCACACAGAAAGTAGTTTGGGTGGAAGTATCAGACAAACGGTCATTTCTGCTTGACCTCCTAAATGCAACAGGTAACATTATGAATTTTTTATTTTATTAGACATGGGGGTTTCTCTTTTCGTATGCCGTCTTCTGCTTG
>DDX3XE12sg1.exon_Change_codon_position_41345503_to_GAC,D,0.54,RANKT	AATGATACGGCGACCACCGATTTTATTTATTTAGAAATTTGTTTATCTCAGGTAATAATAAAAATTTTTTTTCTTTCAGATGCTGGCTCGTGATTTCTTAGATGAATATATTTTTTTAGCTGTAGGAAGAGTTGGCTCTACCTCTGAAAACATCACACAGAAAGTAGTTTGGGTGGAAGACTCAGACAAACGGTCATTTCTGCTTGACCTCCTAAATGCAACAGGTAACATTATGAATTTTTTATTTTATTAGACATGGGGGTTTCTCTTTTCGTATGCCGTCTTCTGCTTG
>DDX3XE12sg1.exon_Change_codon_position_41345503_to_GAG,E,0.58,RANKT	AATGATACGGCGACCACCGATTTTATTTATTTAGAAATTTGTTTATCTCAGGTAATAATAAAAATTTTTTTTCTTTCAGATGCTGGCTCGTGATTTCTTAGATGAATATATTTTTTTAGCTGTAGGAAGAGTTGGCTCTACCTCTGAAAACATCACACAGAAAGTAGTTTGGGTGGAAGAGTCAGACAAACGGTCATTTCTGCTTGACCTCCTAAATGCAACAGGTAACATTATGAATTTTTTATTTTATTAGACATGGGGGTTTCTCTTTTCGTATGCCGTCTTCTGCTTG
>DDX3XE12sg1.exon_Change_codon_position_41345503_to_GAT,D,0.46,RANK2	AATGATACGGCGACCACCGATTTTATTTATTTAGAAATTTGTTTATCTCAGGTAATAATAAAAATTTTTTTTCTTTCAGATGCTGGCTCGTGATTTCTTAGATGAATATATTTTTTTAGCTGTAGGAAGAGTTGGCTCTACCTCTGAAAACATCACACAGAAAGTAGTTTGGGTGGAAGATTCAGACAAACGGTCATTTCTGCTTGACCTCCTAAATGCAACAGGTAACATTATGAATTTTTTATTTTATTAGACATGGGGGTTTCTCTTTTCGTATGCCGTCTTCTGCTTG
>DDX3XE12sg1.exon_Change_codon_position_41345506_to_ACA,T,0.28,RANK2	AATGATACGGCGACCACCGATTTTATTTATTTAGAAATTTGTTTATCTCAGGTAATAATAAAAATTTTTTTTCTTTCAGATGCTGGCTCGTGATTTCTTAGATGAATATATTTTTTTAGCTGTAGGAAGAGTTGGCTCTACCTCTGAAAACATCACACAGAAAGTAGTTTGGGTGGAAGAAACAGACAAACGGTCATTTCTGCTTGACCTCCTAAATGCAACAGGTAACATTATGAATTTTTTATTTTATTAGACATGGGGGTTTCTCTTTTCGTATGCCGTCTTCTGCTTG
>DDX3XE12sg1.exon_Change_codon_position_41345506_to_ACC,T,0.36,RANKT	AATGATACGGCGACCACCGATTTTATTTATTTAGAAATTTGTTTATCTCAGGTAATAATAAAAATTTTTTTTCTTTCAGATGCTGGCTCGTGATTTCTTAGATGAATATATTTTTTTAGCTGTAGGAAGAGTTGGCTCTACCTCTGAAAACATCACACAGAAAGTAGTTTGGGTGGAAGAAACCGACAAACGGTCATTTCTGCTTGACCTCCTAAATGCAACAGGTAACATTATGAATTTTTTATTTTATTAGACATGGGGGTTTCTCTTTTCGTATGCCGTCTTCTGCTTG
>DDX3XE12sg1.exon_Change_codon_position_41345506_to_AGC,S,0.24,RANKT	AATGATACGGCGACCACCGATTTTATTTATTTAGAAATTTGTTTATCTCAGGTAATAATAAAAATTTTTTTTCTTTCAGATGCTGGCTCGTGATTTCTTAGATGAATATATTTTTTTAGCTGTAGGAAGAGTTGGCTCTACCTCTGAAAACATCACACAGAAAGTAGTTTGGGTGGAAGAAAGCGACAAACGGTCATTTCTGCTTGACCTCCTAAATGCAACAGGTAACATTATGAATTTTTTATTTTATTAGACATGGGGGTTTCTCTTTTCGTATGCCGTCTTCTGCTTG
>DDX3XE12sg1.exon_Change_codon_position_41345506_to_AGT,S,0.15,RANK4	AATGATACGGCGACCACCGATTTTATTTATTTAGAAATTTGTTTATCTCAGGTAATAATAAAAATTTTTTTTCTTTCAGATGCTGGCTCGTGATTTCTTAGATGAATATATTTTTTTAGCTGTAGGAAGAGTTGGCTCTACCTCTGAAAACATCACACAGAAAGTAGTTTGGGTGGAAGAAAGTGACAAACGGTCATTTCTGCTTGACCTCCTAAATGCAACAGGTAACATTATGAATTTTTTATTTTATTAGACATGGGGGTTTCTCTTTTCGTATGCCGTCTTCTGCTTG
>DDX3XE12sg1.exon_Change_codon_position_41345506_to_CCA,P,0.27,RANK3	AATGATACGGCGACCACCGATTTTATTTATTTAGAAATTTGTTTATCTCAGGTAATAATAAAAATTTTTTTTCTTTCAGATGCTGGCTCGTGATTTCTTAGATGAATATATTTTTTTAGCTGTAGGAAGAGTTGGCTCTACCTCTGAAAACATCACACAGAAAGTAGTTTGGGTGGAAGAACCAGACAAACGGTCATTTCTGCTTGACCTCCTAAATGCAACAGGTAACATTATGAATTTTTTATTTTATTAGACATGGGGGTTTCTCTTTTCGTATGCCGTCTTCTGCTTG
>DDX3XE12sg1.exon_Change_codon_position_41345506_to_CCC,P,0.33,RANKT	AATGATACGGCGACCACCGATTTTATTTATTTAGAAATTTGTTTATCTCAGGTAATAATAAAAATTTTTTTTCTTTCAGATGCTGGCTCGTGATTTCTTAGATGAATATATTTTTTTAGCTGTAGGAAGAGTTGGCTCTACCTCTGAAAACATCACACAGAAAGTAGTTTGGGTGGAAGAACCCGACAAACGGTCATTTCTGCTTGACCTCCTAAATGCAACAGGTAACATTATGAATTTTTTATTTTATTAGACATGGGGGTTTCTCTTTTCGTATGCCGTCTTCTGCTTG
>DDX3XE12sg1.exon_Change_codon_position_41345506_to_CTG,L,0.41,RANKT	AATGATACGGCGACCACCGATTTTATTTATTTAGAAATTTGTTTATCTCAGGTAATAATAAAAATTTTTTTTCTTTCAGATGCTGGCTCGTGATTTCTTAGATGAATATATTTTTTTAGCTGTAGGAAGAGTTGGCTCTACCTCTGAAAACATCACACAGAAAGTAGTTTGGGTGGAAGAACTGGACAAACGGTCATTTCTGCTTGACCTCCTAAATGCAACAGGTAACATTATGAATTTTTTATTTTATTAGACATGGGGGTTTCTCTTTTCGTATGCCGTCTTCTGCTTG
>DDX3XE12sg1.exon_Change_codon_position_41345506_to_GCA,A,0.23,RANK3	AATGATACGGCGACCACCGATTTTATTTATTTAGAAATTTGTTTATCTCAGGTAATAATAAAAATTTTTTTTCTTTCAGATGCTGGCTCGTGATTTCTTAGATGAATATATTTTTTTAGCTGTAGGAAGAGTTGGCTCTACCTCTGAAAACATCACACAGAAAGTAGTTTGGGTGGAAGAAGCAGACAAACGGTCATTTCTGCTTGACCTCCTAAATGCAACAGGTAACATTATGAATTTTTTATTTTATTAGACATGGGGGTTTCTCTTTTCGTATGCCGTCTTCTGCTTG
>DDX3XE12sg1.exon_Change_codon_position_41345506_to_GCC,A,0.40,RANKT	AATGATACGGCGACCACCGATTTTATTTATTTAGAAATTTGTTTATCTCAGGTAATAATAAAAATTTTTTTTCTTTCAGATGCTGGCTCGTGATTTCTTAGATGAATATATTTTTTTAGCTGTAGGAAGAGTTGGCTCTACCTCTGAAAACATCACACAGAAAGTAGTTTGGGTGGAAGAAGCCGACAAACGGTCATTTCTGCTTGACCTCCTAAATGCAACAGGTAACATTATGAATTTTTTATTTTATTAGACATGGGGGTTTCTCTTTTCGTATGCCGTCTTCTGCTTG
>DDX3XE12sg1.exon_Change_codon_position_41345506_to_TAA,STOP,0.28,RANK2	AATGATACGGCGACCACCGATTTTATTTATTTAGAAATTTGTTTATCTCAGGTAATAATAAAAATTTTTTTTCTTTCAGATGCTGGCTCGTGATTTCTTAGATGAATATATTTTTTTAGCTGTAGGAAGAGTTGGCTCTACCTCTGAAAACATCACACAGAAAGTAGTTTGGGTGGAAGAATAAGACAAACGGTCATTTCTGCTTGACCTCCTAAATGCAACAGGTAACATTATGAATTTTTTATTTTATTAGACATGGGGGTTTCTCTTTTCGTATGCCGTCTTCTGCTTG
>DDX3XE12sg1.exon_Change_codon_position_41345506_to_TGA,STOP,0.52,RANKT	AATGATACGGCGACCACCGATTTTATTTATTTAGAAATTTGTTTATCTCAGGTAATAATAAAAATTTTTTTTCTTTCAGATGCTGGCTCGTGATTTCTTAGATGAATATATTTTTTTAGCTGTAGGAAGAGTTGGCTCTACCTCTGAAAACATCACACAGAAAGTAGTTTGGGTGGAAGAATGAGACAAACGGTCATTTCTGCTTGACCTCCTAAATGCAACAGGTAACATTATGAATTTTTTATTTTATTAGACATGGGGGTTTCTCTTTTCGTATGCCGTCTTCTGCTTG
>DDX3XE12sg1.exon_Change_codon_position_41345506_to_TTA,L,0.07,RANK6	AATGATACGGCGACCACCGATTTTATTTATTTAGAAATTTGTTTATCTCAGGTAATAATAAAAATTTTTTTTCTTTCAGATGCTGGCTCGTGATTTCTTAGATGAATATATTTTTTTAGCTGTAGGAAGAGTTGGCTCTACCTCTGAAAACATCACACAGAAAGTAGTTTGGGTGGAAGAATTAGACAAACGGTCATTTCTGCTTGACCTCCTAAATGCAACAGGTAACATTATGAATTTTTTATTTTATTAGACATGGGGGTTTCTCTTTTCGTATGCCGTCTTCTGCTTG
>DDX3XE12sg1.exon_Change_codon_position_41345506_to_TCC,S,0.22,RANK2	AATGATACGGCGACCACCGATTTTATTTATTTAGAAATTTGTTTATCTCAGGTAATAATAAAAATTTTTTTTCTTTCAGATGCTGGCTCGTGATTTCTTAGATGAATATATTTTTTTAGCTGTAGGAAGAGTTGGCTCTACCTCTGAAAACATCACACAGAAAGTAGTTTGGGTGGAAGAATCCGACAAACGGTCATTTCTGCTTGACCTCCTAAATGCAACAGGTAACATTATGAATTTTTTATTTTATTAGACATGGGGGTTTCTCTTTTCGTATGCCGTCTTCTGCTTG
>DDX3XE12sg1.exon_Change_codon_position_41345506_to_TCG,S,0.06,RANK6	AATGATACGGCGACCACCGATTTTATTTATTTAGAAATTTGTTTATCTCAGGTAATAATAAAAATTTTTTTTCTTTCAGATGCTGGCTCGTGATTTCTTAGATGAATATATTTTTTTAGCTGTAGGAAGAGTTGGCTCTACCTCTGAAAACATCACACAGAAAGTAGTTTGGGTGGAAGAATCGGACAAACGGTCATTTCTGCTTGACCTCCTAAATGCAACAGGTAACATTATGAATTTTTTATTTTATTAGACATGGGGGTTTCTCTTTTCGTATGCCGTCTTCTGCTTG
>DDX3XE12sg1.exon_Change_codon_position_41345506_to_TCT,S,0.18,RANK3	AATGATACGGCGACCACCGATTTTATTTATTTAGAAATTTGTTTATCTCAGGTAATAATAAAAATTTTTTTTCTTTCAGATGCTGGCTCGTGATTTCTTAGATGAATATATTTTTTTAGCTGTAGGAAGAGTTGGCTCTACCTCTGAAAACATCACACAGAAAGTAGTTTGGGTGGAAGAATCTGACAAACGGTCATTTCTGCTTGACCTCCTAAATGCAACAGGTAACATTATGAATTTTTTATTTTATTAGACATGGGGGTTTCTCTTTTCGTATGCCGTCTTCTGCTTG
>DDX3XE12sg1.exon_Change_codon_position_41345509_to_AAC,N,0.54,RANKT	AATGATACGGCGACCACCGATTTTATTTATTTAGAAATTTGTTTATCTCAGGTAATAATAAAAATTTTTTTTCTTTCAGATGCTGGCTCGTGATTTCTTAGATGAATATATTTTTTTAGCTGTAGGAAGAGTTGGCTCTACCTCTGAAAACATCACACAGAAAGTAGTTTGGGTGGAAGAATCAAACAAACGGTCATTTCTGCTTGACCTCCTAAATGCAACAGGTAACATTATGAATTTTTTATTTTATTAGACATGGGGGTTTCTCTTTTCGTATGCCGTCTTCTGCTTG
>DDX3XE12sg1.exon_Change_codon_position_41345509_to_AAT,N,0.46,RANK2	AATGATACGGCGACCACCGATTTTATTTATTTAGAAATTTGTTTATCTCAGGTAATAATAAAAATTTTTTTTCTTTCAGATGCTGGCTCGTGATTTCTTAGATGAATATATTTTTTTAGCTGTAGGAAGAGTTGGCTCTACCTCTGAAAACATCACACAGAAAGTAGTTTGGGTGGAAGAATCAAATAAACGGTCATTTCTGCTTGACCTCCTAAATGCAACAGGTAACATTATGAATTTTTTATTTTATTAGACATGGGGGTTTCTCTTTTCGTATGCCGTCTTCTGCTTG
>DDX3XE12sg1.exon_Change_codon_position_41345509_to_CAC,H,0.59,RANKT	AATGATACGGCGACCACCGATTTTATTTATTTAGAAATTTGTTTATCTCAGGTAATAATAAAAATTTTTTTTCTTTCAGATGCTGGCTCGTGATTTCTTAGATGAATATATTTTTTTAGCTGTAGGAAGAGTTGGCTCTACCTCTGAAAACATCACACAGAAAGTAGTTTGGGTGGAAGAATCACACAAACGGTCATTTCTGCTTGACCTCCTAAATGCAACAGGTAACATTATGAATTTTTTATTTTATTAGACATGGGGGTTTCTCTTTTCGTATGCCGTCTTCTGCTTG
>DDX3XE12sg1.exon_Change_codon_position_41345509_to_CAT,H,0.41,RANK2	AATGATACGGCGACCACCGATTTTATTTATTTAGAAATTTGTTTATCTCAGGTAATAATAAAAATTTTTTTTCTTTCAGATGCTGGCTCGTGATTTCTTAGATGAATATATTTTTTTAGCTGTAGGAAGAGTTGGCTCTACCTCTGAAAACATCACACAGAAAGTAGTTTGGGTGGAAGAATCACATAAACGGTCATTTCTGCTTGACCTCCTAAATGCAACAGGTAACATTATGAATTTTTTATTTTATTAGACATGGGGGTTTCTCTTTTCGTATGCCGTCTTCTGCTTG
>DDX3XE12sg1.exon_Change_codon_position_41345509_to_GCT,A,0.26,RANK2	AATGATACGGCGACCACCGATTTTATTTATTTAGAAATTTGTTTATCTCAGGTAATAATAAAAATTTTTTTTCTTTCAGATGCTGGCTCGTGATTTCTTAGATGAATATATTTTTTTAGCTGTAGGAAGAGTTGGCTCTACCTCTGAAAACATCACACAGAAAGTAGTTTGGGTGGAAGAATCAGCTAAACGGTCATTTCTGCTTGACCTCCTAAATGCAACAGGTAACATTATGAATTTTTTATTTTATTAGACATGGGGGTTTCTCTTTTCGTATGCCGTCTTCTGCTTG
>DDX3XE12sg1.exon_Change_codon_position_41345509_to_GGA,G,0.25,RANK2	AATGATACGGCGACCACCGATTTTATTTATTTAGAAATTTGTTTATCTCAGGTAATAATAAAAATTTTTTTTCTTTCAGATGCTGGCTCGTGATTTCTTAGATGAATATATTTTTTTAGCTGTAGGAAGAGTTGGCTCTACCTCTGAAAACATCACACAGAAAGTAGTTTGGGTGGAAGAATCAGGAAAACGGTCATTTCTGCTTGACCTCCTAAATGCAACAGGTAACATTATGAATTTTTTATTTTATTAGACATGGGGGTTTCTCTTTTCGTATGCCGTCTTCTGCTTG
>DDX3XE12sg1.exon_Change_codon_position_41345509_to_GTG,V,0.47,RANKT	AATGATACGGCGACCACCGATTTTATTTATTTAGAAATTTGTTTATCTCAGGTAATAATAAAAATTTTTTTTCTTTCAGATGCTGGCTCGTGATTTCTTAGATGAATATATTTTTTTAGCTGTAGGAAGAGTTGGCTCTACCTCTGAAAACATCACACAGAAAGTAGTTTGGGTGGAAGAATCAGTGAAACGGTCATTTCTGCTTGACCTCCTAAATGCAACAGGTAACATTATGAATTTTTTATTTTATTAGACATGGGGGTTTCTCTTTTCGTATGCCGTCTTCTGCTTG
>DDX3XE12sg1.exon_Change_codon_position_41345509_to_TAC,Y,0.57,RANKT	AATGATACGGCGACCACCGATTTTATTTATTTAGAAATTTGTTTATCTCAGGTAATAATAAAAATTTTTTTTCTTTCAGATGCTGGCTCGTGATTTCTTAGATGAATATATTTTTTTAGCTGTAGGAAGAGTTGGCTCTACCTCTGAAAACATCACACAGAAAGTAGTTTGGGTGGAAGAATCATACAAACGGTCATTTCTGCTTGACCTCCTAAATGCAACAGGTAACATTATGAATTTTTTATTTTATTAGACATGGGGGTTTCTCTTTTCGTATGCCGTCTTCTGCTTG
>DDX3XE12sg1.exon_Change_codon_position_41345509_to_TAT,Y,0.43,RANK2	AATGATACGGCGACCACCGATTTTATTTATTTAGAAATTTGTTTATCTCAGGTAATAATAAAAATTTTTTTTCTTTCAGATGCTGGCTCGTGATTTCTTAGATGAATATATTTTTTTAGCTGTAGGAAGAGTTGGCTCTACCTCTGAAAACATCACACAGAAAGTAGTTTGGGTGGAAGAATCATATAAACGGTCATTTCTGCTTGACCTCCTAAATGCAACAGGTAACATTATGAATTTTTTATTTTATTAGACATGGGGGTTTCTCTTTTCGTATGCCGTCTTCTGCTTG
>DDX3XE12sg1.exon_Change_codon_position_41345509_to_GCC,A,0.40,RANKT	AATGATACGGCGACCACCGATTTTATTTATTTAGAAATTTGTTTATCTCAGGTAATAATAAAAATTTTTTTTCTTTCAGATGCTGGCTCGTGATTTCTTAGATGAATATATTTTTTTAGCTGTAGGAAGAGTTGGCTCTACCTCTGAAAACATCACACAGAAAGTAGTTTGGGTGGAAGAATCAGCCAAACGGTCATTTCTGCTTGACCTCCTAAATGCAACAGGTAACATTATGAATTTTTTATTTTATTAGACATGGGGGTTTCTCTTTTCGTATGCCGTCTTCTGCTTG
>DDX3XE12sg1.exon_Change_codon_position_41345509_to_GGC,G,0.34,RANKT	AATGATACGGCGACCACCGATTTTATTTATTTAGAAATTTGTTTATCTCAGGTAATAATAAAAATTTTTTTTCTTTCAGATGCTGGCTCGTGATTTCTTAGATGAATATATTTTTTTAGCTGTAGGAAGAGTTGGCTCTACCTCTGAAAACATCACACAGAAAGTAGTTTGGGTGGAAGAATCAGGCAAACGGTCATTTCTGCTTGACCTCCTAAATGCAACAGGTAACATTATGAATTTTTTATTTTATTAGACATGGGGGTTTCTCTTTTCGTATGCCGTCTTCTGCTTG
>DDX3XE12sg1.exon_Change_codon_position_41345509_to_GTC,V,0.24,RANK2	AATGATACGGCGACCACCGATTTTATTTATTTAGAAATTTGTTTATCTCAGGTAATAATAAAAATTTTTTTTCTTTCAGATGCTGGCTCGTGATTTCTTAGATGAATATATTTTTTTAGCTGTAGGAAGAGTTGGCTCTACCTCTGAAAACATCACACAGAAAGTAGTTTGGGTGGAAGAATCAGTCAAACGGTCATTTCTGCTTGACCTCCTAAATGCAACAGGTAACATTATGAATTTTTTATTTTATTAGACATGGGGGTTTCTCTTTTCGTATGCCGTCTTCTGCTTG
>DDX3XE12sg1.exon_Change_codon_position_41345509_to_GAA,E,0.42,RANK2	AATGATACGGCGACCACCGATTTTATTTATTTAGAAATTTGTTTATCTCAGGTAATAATAAAAATTTTTTTTCTTTCAGATGCTGGCTCGTGATTTCTTAGATGAATATATTTTTTTAGCTGTAGGAAGAGTTGGCTCTACCTCTGAAAACATCACACAGAAAGTAGTTTGGGTGGAAGAATCAGAAAAACGGTCATTTCTGCTTGACCTCCTAAATGCAACAGGTAACATTATGAATTTTTTATTTTATTAGACATGGGGGTTTCTCTTTTCGTATGCCGTCTTCTGCTTG
>DDX3XE12sg1.exon_Change_codon_position_41345509_to_GAG,E,0.58,RANKT	AATGATACGGCGACCACCGATTTTATTTATTTAGAAATTTGTTTATCTCAGGTAATAATAAAAATTTTTTTTCTTTCAGATGCTGGCTCGTGATTTCTTAGATGAATATATTTTTTTAGCTGTAGGAAGAGTTGGCTCTACCTCTGAAAACATCACACAGAAAGTAGTTTGGGTGGAAGAATCAGAGAAACGGTCATTTCTGCTTGACCTCCTAAATGCAACAGGTAACATTATGAATTTTTTATTTTATTAGACATGGGGGTTTCTCTTTTCGTATGCCGTCTTCTGCTTG
>DDX3XE12sg1.exon_Change_codon_position_41345509_to_GAT,D,0.46,RANK2	AATGATACGGCGACCACCGATTTTATTTATTTAGAAATTTGTTTATCTCAGGTAATAATAAAAATTTTTTTTCTTTCAGATGCTGGCTCGTGATTTCTTAGATGAATATATTTTTTTAGCTGTAGGAAGAGTTGGCTCTACCTCTGAAAACATCACACAGAAAGTAGTTTGGGTGGAAGAATCAGATAAACGGTCATTTCTGCTTGACCTCCTAAATGCAACAGGTAACATTATGAATTTTTTATTTTATTAGACATGGGGGTTTCTCTTTTCGTATGCCGTCTTCTGCTTG
>DDX3XE12sg1.exon_Change_codon_position_41345512_to_ACC,T,0.36,RANKT	AATGATACGGCGACCACCGATTTTATTTATTTAGAAATTTGTTTATCTCAGGTAATAATAAAAATTTTTTTTCTTTCAGATGCTGGCTCGTGATTTCTTAGATGAATATATTTTTTTAGCTGTAGGAAGAGTTGGCTCTACCTCTGAAAACATCACACAGAAAGTAGTTTGGGTGGAAGAATCAGACACCCGGTCATTTCTGCTTGACCTCCTAAATGCAACAGGTAACATTATGAATTTTTTATTTTATTAGACATGGGGGTTTCTCTTTTCGTATGCCGTCTTCTGCTTG
>DDX3XE12sg1.exon_Change_codon_position_41345512_to_ATC,I,0.48,RANKT	AATGATACGGCGACCACCGATTTTATTTATTTAGAAATTTGTTTATCTCAGGTAATAATAAAAATTTTTTTTCTTTCAGATGCTGGCTCGTGATTTCTTAGATGAATATATTTTTTTAGCTGTAGGAAGAGTTGGCTCTACCTCTGAAAACATCACACAGAAAGTAGTTTGGGTGGAAGAATCAGACATCCGGTCATTTCTGCTTGACCTCCTAAATGCAACAGGTAACATTATGAATTTTTTATTTTATTAGACATGGGGGTTTCTCTTTTCGTATGCCGTCTTCTGCTTG
>DDX3XE12sg1.exon_Change_codon_position_41345512_to_CAA,Q,0.25,RANK2	AATGATACGGCGACCACCGATTTTATTTATTTAGAAATTTGTTTATCTCAGGTAATAATAAAAATTTTTTTTCTTTCAGATGCTGGCTCGTGATTTCTTAGATGAATATATTTTTTTAGCTGTAGGAAGAGTTGGCTCTACCTCTGAAAACATCACACAGAAAGTAGTTTGGGTGGAAGAATCAGACCAACGGTCATTTCTGCTTGACCTCCTAAATGCAACAGGTAACATTATGAATTTTTTATTTTATTAGACATGGGGGTTTCTCTTTTCGTATGCCGTCTTCTGCTTG
>DDX3XE12sg1.exon_Change_codon_position_41345512_to_CAG,Q,0.75,RANKT	AATGATACGGCGACCACCGATTTTATTTATTTAGAAATTTGTTTATCTCAGGTAATAATAAAAATTTTTTTTCTTTCAGATGCTGGCTCGTGATTTCTTAGATGAATATATTTTTTTAGCTGTAGGAAGAGTTGGCTCTACCTCTGAAAACATCACACAGAAAGTAGTTTGGGTGGAAGAATCAGACCAGCGGTCATTTCTGCTTGACCTCCTAAATGCAACAGGTAACATTATGAATTTTTTATTTTATTAGACATGGGGGTTTCTCTTTTCGTATGCCGTCTTCTGCTTG
>DDX3XE12sg1.exon_Change_codon_position_41345512_to_CGG,R,0.21,RANKT	AATGATACGGCGACCACCGATTTTATTTATTTAGAAATTTGTTTATCTCAGGTAATAATAAAAATTTTTTTTCTTTCAGATGCTGGCTCGTGATTTCTTAGATGAATATATTTTTTTAGCTGTAGGAAGAGTTGGCTCTACCTCTGAAAACATCACACAGAAAGTAGTTTGGGTGGAAGAATCAGACCGGCGGTCATTTCTGCTTGACCTCCTAAATGCAACAGGTAACATTATGAATTTTTTATTTTATTAGACATGGGGGTTTCTCTTTTCGTATGCCGTCTTCTGCTTG
>DDX3XE12sg1.exon_Change_codon_position_41345512_to_GAA,E,0.42,RANK2	AATGATACGGCGACCACCGATTTTATTTATTTAGAAATTTGTTTATCTCAGGTAATAATAAAAATTTTTTTTCTTTCAGATGCTGGCTCGTGATTTCTTAGATGAATATATTTTTTTAGCTGTAGGAAGAGTTGGCTCTACCTCTGAAAACATCACACAGAAAGTAGTTTGGGTGGAAGAATCAGACGAACGGTCATTTCTGCTTGACCTCCTAAATGCAACAGGTAACATTATGAATTTTTTATTTTATTAGACATGGGGGTTTCTCTTTTCGTATGCCGTCTTCTGCTTG
>DDX3XE12sg1.exon_Change_codon_position_41345512_to_GAG,E,0.58,RANKT	AATGATACGGCGACCACCGATTTTATTTATTTAGAAATTTGTTTATCTCAGGTAATAATAAAAATTTTTTTTCTTTCAGATGCTGGCTCGTGATTTCTTAGATGAATATATTTTTTTAGCTGTAGGAAGAGTTGGCTCTACCTCTGAAAACATCACACAGAAAGTAGTTTGGGTGGAAGAATCAGACGAGCGGTCATTTCTGCTTGACCTCCTAAATGCAACAGGTAACATTATGAATTTTTTATTTTATTAGACATGGGGGTTTCTCTTTTCGTATGCCGTCTTCTGCTTG
>DDX3XE12sg1.exon_Change_codon_position_41345512_to_TAA,STOP,0.28,RANK2	AATGATACGGCGACCACCGATTTTATTTATTTAGAAATTTGTTTATCTCAGGTAATAATAAAAATTTTTTTTCTTTCAGATGCTGGCTCGTGATTTCTTAGATGAATATATTTTTTTAGCTGTAGGAAGAGTTGGCTCTACCTCTGAAAACATCACACAGAAAGTAGTTTGGGTGGAAGAATCAGACTAACGGTCATTTCTGCTTGACCTCCTAAATGCAACAGGTAACATTATGAATTTTTTATTTTATTAGACATGGGGGTTTCTCTTTTCGTATGCCGTCTTCTGCTTG
>DDX3XE12sg1.exon_Change_codon_position_41345512_to_TGA,STOP,0.52,RANKT	AATGATACGGCGACCACCGATTTTATTTATTTAGAAATTTGTTTATCTCAGGTAATAATAAAAATTTTTTTTCTTTCAGATGCTGGCTCGTGATTTCTTAGATGAATATATTTTTTTAGCTGTAGGAAGAGTTGGCTCTACCTCTGAAAACATCACACAGAAAGTAGTTTGGGTGGAAGAATCAGACTGACGGTCATTTCTGCTTGACCTCCTAAATGCAACAGGTAACATTATGAATTTTTTATTTTATTAGACATGGGGGTTTCTCTTTTCGTATGCCGTCTTCTGCTTG
>DDX3XE12sg1.exon_Change_codon_position_41345512_to_ACA,T,0.28,RANK2	AATGATACGGCGACCACCGATTTTATTTATTTAGAAATTTGTTTATCTCAGGTAATAATAAAAATTTTTTTTCTTTCAGATGCTGGCTCGTGATTTCTTAGATGAATATATTTTTTTAGCTGTAGGAAGAGTTGGCTCTACCTCTGAAAACATCACACAGAAAGTAGTTTGGGTGGAAGAATCAGACACACGGTCATTTCTGCTTGACCTCCTAAATGCAACAGGTAACATTATGAATTTTTTATTTTATTAGACATGGGGGTTTCTCTTTTCGTATGCCGTCTTCTGCTTG
>DDX3XE12sg1.exon_Change_codon_position_41345512_to_AGA,R,0.20,RANK2	AATGATACGGCGACCACCGATTTTATTTATTTAGAAATTTGTTTATCTCAGGTAATAATAAAAATTTTTTTTCTTTCAGATGCTGGCTCGTGATTTCTTAGATGAATATATTTTTTTAGCTGTAGGAAGAGTTGGCTCTACCTCTGAAAACATCACACAGAAAGTAGTTTGGGTGGAAGAATCAGACAGACGGTCATTTCTGCTTGACCTCCTAAATGCAACAGGTAACATTATGAATTTTTTATTTTATTAGACATGGGGGTTTCTCTTTTCGTATGCCGTCTTCTGCTTG
>DDX3XE12sg1.exon_Change_codon_position_41345512_to_ATA,I,0.16,RANK3	AATGATACGGCGACCACCGATTTTATTTATTTAGAAATTTGTTTATCTCAGGTAATAATAAAAATTTTTTTTCTTTCAGATGCTGGCTCGTGATTTCTTAGATGAATATATTTTTTTAGCTGTAGGAAGAGTTGGCTCTACCTCTGAAAACATCACACAGAAAGTAGTTTGGGTGGAAGAATCAGACATACGGTCATTTCTGCTTGACCTCCTAAATGCAACAGGTAACATTATGAATTTTTTATTTTATTAGACATGGGGGTTTCTCTTTTCGTATGCCGTCTTCTGCTTG
>DDX3XE12sg1.exon_Change_codon_position_41345512_to_AAC,N,0.54,RANKT	AATGATACGGCGACCACCGATTTTATTTATTTAGAAATTTGTTTATCTCAGGTAATAATAAAAATTTTTTTTCTTTCAGATGCTGGCTCGTGATTTCTTAGATGAATATATTTTTTTAGCTGTAGGAAGAGTTGGCTCTACCTCTGAAAACATCACACAGAAAGTAGTTTGGGTGGAAGAATCAGACAACCGGTCATTTCTGCTTGACCTCCTAAATGCAACAGGTAACATTATGAATTTTTTATTTTATTAGACATGGGGGTTTCTCTTTTCGTATGCCGTCTTCTGCTTG
>DDX3XE12sg1.exon_Change_codon_position_41345512_to_AAG,K,0.58,RANKT	AATGATACGGCGACCACCGATTTTATTTATTTAGAAATTTGTTTATCTCAGGTAATAATAAAAATTTTTTTTCTTTCAGATGCTGGCTCGTGATTTCTTAGATGAATATATTTTTTTAGCTGTAGGAAGAGTTGGCTCTACCTCTGAAAACATCACACAGAAAGTAGTTTGGGTGGAAGAATCAGACAAGCGGTCATTTCTGCTTGACCTCCTAAATGCAACAGGTAACATTATGAATTTTTTATTTTATTAGACATGGGGGTTTCTCTTTTCGTATGCCGTCTTCTGCTTG
>DDX3XE12sg1.exon_Change_codon_position_41345512_to_AAT,N,0.46,RANK2	AATGATACGGCGACCACCGATTTTATTTATTTAGAAATTTGTTTATCTCAGGTAATAATAAAAATTTTTTTTCTTTCAGATGCTGGCTCGTGATTTCTTAGATGAATATATTTTTTTAGCTGTAGGAAGAGTTGGCTCTACCTCTGAAAACATCACACAGAAAGTAGTTTGGGTGGAAGAATCAGACAATCGGTCATTTCTGCTTGACCTCCTAAATGCAACAGGTAACATTATGAATTTTTTATTTTATTAGACATGGGGGTTTCTCTTTTCGTATGCCGTCTTCTGCTTG
>DDX3XE12sg1.exon_Change_codon_position_41345515_to_AGG,R,0.20,RANK3	AATGATACGGCGACCACCGATTTTATTTATTTAGAAATTTGTTTATCTCAGGTAATAATAAAAATTTTTTTTCTTTCAGATGCTGGCTCGTGATTTCTTAGATGAATATATTTTTTTAGCTGTAGGAAGAGTTGGCTCTACCTCTGAAAACATCACACAGAAAGTAGTTTGGGTGGAAGAATCAGACAAAAGGTCATTTCTGCTTGACCTCCTAAATGCAACAGGTAACATTATGAATTTTTTATTTTATTAGACATGGGGGTTTCTCTTTTCGTATGCCGTCTTCTGCTTG
>DDX3XE12sg1.exon_Change_codon_position_41345515_to_AGA,R,0.20,RANK2	AATGATACGGCGACCACCGATTTTATTTATTTAGAAATTTGTTTATCTCAGGTAATAATAAAAATTTTTTTTCTTTCAGATGCTGGCTCGTGATTTCTTAGATGAATATATTTTTTTAGCTGTAGGAAGAGTTGGCTCTACCTCTGAAAACATCACACAGAAAGTAGTTTGGGTGGAAGAATCAGACAAAAGATCATTTCTGCTTGACCTCCTAAATGCAACAGGTAACATTATGAATTTTTTATTTTATTAGACATGGGGGTTTCTCTTTTCGTATGCCGTCTTCTGCTTG
>DDX3XE12sg1.exon_Change_codon_position_41345515_to_CAA,Q,0.25,RANK2	AATGATACGGCGACCACCGATTTTATTTATTTAGAAATTTGTTTATCTCAGGTAATAATAAAAATTTTTTTTCTTTCAGATGCTGGCTCGTGATTTCTTAGATGAATATATTTTTTTAGCTGTAGGAAGAGTTGGCTCTACCTCTGAAAACATCACACAGAAAGTAGTTTGGGTGGAAGAATCAGACAAACAATCATTTCTGCTTGACCTCCTAAATGCAACAGGTAACATTATGAATTTTTTATTTTATTAGACATGGGGGTTTCTCTTTTCGTATGCCGTCTTCTGCTTG
>DDX3XE12sg1.exon_Change_codon_position_41345515_to_CCC,P,0.33,RANKT	AATGATACGGCGACCACCGATTTTATTTATTTAGAAATTTGTTTATCTCAGGTAATAATAAAAATTTTTTTTCTTTCAGATGCTGGCTCGTGATTTCTTAGATGAATATATTTTTTTAGCTGTAGGAAGAGTTGGCTCTACCTCTGAAAACATCACACAGAAAGTAGTTTGGGTGGAAGAATCAGACAAACCCTCATTTCTGCTTGACCTCCTAAATGCAACAGGTAACATTATGAATTTTTTATTTTATTAGACATGGGGGTTTCTCTTTTCGTATGCCGTCTTCTGCTTG
>DDX3XE12sg1.exon_Change_codon_position_41345515_to_CTC,L,0.20,RANK2	AATGATACGGCGACCACCGATTTTATTTATTTAGAAATTTGTTTATCTCAGGTAATAATAAAAATTTTTTTTCTTTCAGATGCTGGCTCGTGATTTCTTAGATGAATATATTTTTTTAGCTGTAGGAAGAGTTGGCTCTACCTCTGAAAACATCACACAGAAAGTAGTTTGGGTGGAAGAATCAGACAAACTCTCATTTCTGCTTGACCTCCTAAATGCAACAGGTAACATTATGAATTTTTTATTTTATTAGACATGGGGGTTTCTCTTTTCGTATGCCGTCTTCTGCTTG
>DDX3XE12sg1.exon_Change_codon_position_41345515_to_GGG,G,0.25,RANK3	AATGATACGGCGACCACCGATTTTATTTATTTAGAAATTTGTTTATCTCAGGTAATAATAAAAATTTTTTTTCTTTCAGATGCTGGCTCGTGATTTCTTAGATGAATATATTTTTTTAGCTGTAGGAAGAGTTGGCTCTACCTCTGAAAACATCACACAGAAAGTAGTTTGGGTGGAAGAATCAGACAAAGGGTCATTTCTGCTTGACCTCCTAAATGCAACAGGTAACATTATGAATTTTTTATTTTATTAGACATGGGGGTTTCTCTTTTCGTATGCCGTCTTCTGCTTG
>DDX3XE12sg1.exon_Change_codon_position_41345515_to_GGC,G,0.34,RANKT	AATGATACGGCGACCACCGATTTTATTTATTTAGAAATTTGTTTATCTCAGGTAATAATAAAAATTTTTTTTCTTTCAGATGCTGGCTCGTGATTTCTTAGATGAATATATTTTTTTAGCTGTAGGAAGAGTTGGCTCTACCTCTGAAAACATCACACAGAAAGTAGTTTGGGTGGAAGAATCAGACAAAGGCTCATTTCTGCTTGACCTCCTAAATGCAACAGGTAACATTATGAATTTTTTATTTTATTAGACATGGGGGTTTCTCTTTTCGTATGCCGTCTTCTGCTTG
>DDX3XE12sg1.exon_Change_codon_position_41345515_to_TGG,W,1.00,RANKU	AATGATACGGCGACCACCGATTTTATTTATTTAGAAATTTGTTTATCTCAGGTAATAATAAAAATTTTTTTTCTTTCAGATGCTGGCTCGTGATTTCTTAGATGAATATATTTTTTTAGCTGTAGGAAGAGTTGGCTCTACCTCTGAAAACATCACACAGAAAGTAGTTTGGGTGGAAGAATCAGACAAATGGTCATTTCTGCTTGACCTCCTAAATGCAACAGGTAACATTATGAATTTTTTATTTTATTAGACATGGGGGTTTCTCTTTTCGTATGCCGTCTTCTGCTTG
>DDX3XE12sg1.exon_Change_codon_position_41345515_to_CAG,Q,0.75,RANKT	AATGATACGGCGACCACCGATTTTATTTATTTAGAAATTTGTTTATCTCAGGTAATAATAAAAATTTTTTTTCTTTCAGATGCTGGCTCGTGATTTCTTAGATGAATATATTTTTTTAGCTGTAGGAAGAGTTGGCTCTACCTCTGAAAACATCACACAGAAAGTAGTTTGGGTGGAAGAATCAGACAAACAGTCATTTCTGCTTGACCTCCTAAATGCAACAGGTAACATTATGAATTTTTTATTTTATTAGACATGGGGGTTTCTCTTTTCGTATGCCGTCTTCTGCTTG
>DDX3XE12sg1.exon_Change_codon_position_41345515_to_CCG,P,0.11,RANK4	AATGATACGGCGACCACCGATTTTATTTATTTAGAAATTTGTTTATCTCAGGTAATAATAAAAATTTTTTTTCTTTCAGATGCTGGCTCGTGATTTCTTAGATGAATATATTTTTTTAGCTGTAGGAAGAGTTGGCTCTACCTCTGAAAACATCACACAGAAAGTAGTTTGGGTGGAAGAATCAGACAAACCGTCATTTCTGCTTGACCTCCTAAATGCAACAGGTAACATTATGAATTTTTTATTTTATTAGACATGGGGGTTTCTCTTTTCGTATGCCGTCTTCTGCTTG
>DDX3XE12sg1.exon_Change_codon_position_41345515_to_CTG,L,0.41,RANKT	AATGATACGGCGACCACCGATTTTATTTATTTAGAAATTTGTTTATCTCAGGTAATAATAAAAATTTTTTTTCTTTCAGATGCTGGCTCGTGATTTCTTAGATGAATATATTTTTTTAGCTGTAGGAAGAGTTGGCTCTACCTCTGAAAACATCACACAGAAAGTAGTTTGGGTGGAAGAATCAGACAAACTGTCATTTCTGCTTGACCTCCTAAATGCAACAGGTAACATTATGAATTTTTTATTTTATTAGACATGGGGGTTTCTCTTTTCGTATGCCGTCTTCTGCTTG
>DDX3XE12sg1.exon_Change_codon_position_41345515_to_CGA,R,0.11,RANK5	AATGATACGGCGACCACCGATTTTATTTATTTAGAAATTTGTTTATCTCAGGTAATAATAAAAATTTTTTTTCTTTCAGATGCTGGCTCGTGATTTCTTAGATGAATATATTTTTTTAGCTGTAGGAAGAGTTGGCTCTACCTCTGAAAACATCACACAGAAAGTAGTTTGGGTGGAAGAATCAGACAAACGATCATTTCTGCTTGACCTCCTAAATGCAACAGGTAACATTATGAATTTTTTATTTTATTAGACATGGGGGTTTCTCTTTTCGTATGCCGTCTTCTGCTTG
>DDX3XE12sg1.exon_Change_codon_position_41345515_to_CGC,R,0.19,RANK4	AATGATACGGCGACCACCGATTTTATTTATTTAGAAATTTGTTTATCTCAGGTAATAATAAAAATTTTTTTTCTTTCAGATGCTGGCTCGTGATTTCTTAGATGAATATATTTTTTTAGCTGTAGGAAGAGTTGGCTCTACCTCTGAAAACATCACACAGAAAGTAGTTTGGGTGGAAGAATCAGACAAACGCTCATTTCTGCTTGACCTCCTAAATGCAACAGGTAACATTATGAATTTTTTATTTTATTAGACATGGGGGTTTCTCTTTTCGTATGCCGTCTTCTGCTTG
>DDX3XE12sg1.exon_Change_codon_position_41345515_to_CGT,R,0.08,RANK6	AATGATACGGCGACCACCGATTTTATTTATTTAGAAATTTGTTTATCTCAGGTAATAATAAAAATTTTTTTTCTTTCAGATGCTGGCTCGTGATTTCTTAGATGAATATATTTTTTTAGCTGTAGGAAGAGTTGGCTCTACCTCTGAAAACATCACACAGAAAGTAGTTTGGGTGGAAGAATCAGACAAACGTTCATTTCTGCTTGACCTCCTAAATGCAACAGGTAACATTATGAATTTTTTATTTTATTAGACATGGGGGTTTCTCTTTTCGTATGCCGTCTTCTGCTTG
>DDX3XE12sg1.exon_Change_codon_position_41345518_to_ACA,T,0.28,RANK2	AATGATACGGCGACCACCGATTTTATTTATTTAGAAATTTGTTTATCTCAGGTAATAATAAAAATTTTTTTTCTTTCAGATGCTGGCTCGTGATTTCTTAGATGAATATATTTTTTTAGCTGTAGGAAGAGTTGGCTCTACCTCTGAAAACATCACACAGAAAGTAGTTTGGGTGGAAGAATCAGACAAACGGACATTTCTGCTTGACCTCCTAAATGCAACAGGTAACATTATGAATTTTTTATTTTATTAGACATGGGGGTTTCTCTTTTCGTATGCCGTCTTCTGCTTG
>DDX3XE12sg1.exon_Change_codon_position_41345518_to_ACC,T,0.36,RANKT	AATGATACGGCGACCACCGATTTTATTTATTTAGAAATTTGTTTATCTCAGGTAATAATAAAAATTTTTTTTCTTTCAGATGCTGGCTCGTGATTTCTTAGATGAATATATTTTTTTAGCTGTAGGAAGAGTTGGCTCTACCTCTGAAAACATCACACAGAAAGTAGTTTGGGTGGAAGAATCAGACAAACGGACCTTTCTGCTTGACCTCCTAAATGCAACAGGTAACATTATGAATTTTTTATTTTATTAGACATGGGGGTTTCTCTTTTCGTATGCCGTCTTCTGCTTG
>DDX3XE12sg1.exon_Change_codon_position_41345518_to_AGC,S,0.24,RANKT	AATGATACGGCGACCACCGATTTTATTTATTTAGAAATTTGTTTATCTCAGGTAATAATAAAAATTTTTTTTCTTTCAGATGCTGGCTCGTGATTTCTTAGATGAATATATTTTTTTAGCTGTAGGAAGAGTTGGCTCTACCTCTGAAAACATCACACAGAAAGTAGTTTGGGTGGAAGAATCAGACAAACGGAGCTTTCTGCTTGACCTCCTAAATGCAACAGGTAACATTATGAATTTTTTATTTTATTAGACATGGGGGTTTCTCTTTTCGTATGCCGTCTTCTGCTTG
>DDX3XE12sg1.exon_Change_codon_position_41345518_to_AGT,S,0.15,RANK4	AATGATACGGCGACCACCGATTTTATTTATTTAGAAATTTGTTTATCTCAGGTAATAATAAAAATTTTTTTTCTTTCAGATGCTGGCTCGTGATTTCTTAGATGAATATATTTTTTTAGCTGTAGGAAGAGTTGGCTCTACCTCTGAAAACATCACACAGAAAGTAGTTTGGGTGGAAGAATCAGACAAACGGAGTTTTCTGCTTGACCTCCTAAATGCAACAGGTAACATTATGAATTTTTTATTTTATTAGACATGGGGGTTTCTCTTTTCGTATGCCGTCTTCTGCTTG
>DDX3XE12sg1.exon_Change_codon_position_41345518_to_CCA,P,0.27,RANK3	AATGATACGGCGACCACCGATTTTATTTATTTAGAAATTTGTTTATCTCAGGTAATAATAAAAATTTTTTTTCTTTCAGATGCTGGCTCGTGATTTCTTAGATGAATATATTTTTTTAGCTGTAGGAAGAGTTGGCTCTACCTCTGAAAACATCACACAGAAAGTAGTTTGGGTGGAAGAATCAGACAAACGGCCATTTCTGCTTGACCTCCTAAATGCAACAGGTAACATTATGAATTTTTTATTTTATTAGACATGGGGGTTTCTCTTTTCGTATGCCGTCTTCTGCTTG
>DDX3XE12sg1.exon_Change_codon_position_41345518_to_CCC,P,0.33,RANKT	AATGATACGGCGACCACCGATTTTATTTATTTAGAAATTTGTTTATCTCAGGTAATAATAAAAATTTTTTTTCTTTCAGATGCTGGCTCGTGATTTCTTAGATGAATATATTTTTTTAGCTGTAGGAAGAGTTGGCTCTACCTCTGAAAACATCACACAGAAAGTAGTTTGGGTGGAAGAATCAGACAAACGGCCCTTTCTGCTTGACCTCCTAAATGCAACAGGTAACATTATGAATTTTTTATTTTATTAGACATGGGGGTTTCTCTTTTCGTATGCCGTCTTCTGCTTG
>DDX3XE12sg1.exon_Change_codon_position_41345518_to_CTG,L,0.41,RANKT	AATGATACGGCGACCACCGATTTTATTTATTTAGAAATTTGTTTATCTCAGGTAATAATAAAAATTTTTTTTCTTTCAGATGCTGGCTCGTGATTTCTTAGATGAATATATTTTTTTAGCTGTAGGAAGAGTTGGCTCTACCTCTGAAAACATCACACAGAAAGTAGTTTGGGTGGAAGAATCAGACAAACGGCTGTTTCTGCTTGACCTCCTAAATGCAACAGGTAACATTATGAATTTTTTATTTTATTAGACATGGGGGTTTCTCTTTTCGTATGCCGTCTTCTGCTTG
>DDX3XE12sg1.exon_Change_codon_position_41345518_to_GCA,A,0.23,RANK3	AATGATACGGCGACCACCGATTTTATTTATTTAGAAATTTGTTTATCTCAGGTAATAATAAAAATTTTTTTTCTTTCAGATGCTGGCTCGTGATTTCTTAGATGAATATATTTTTTTAGCTGTAGGAAGAGTTGGCTCTACCTCTGAAAACATCACACAGAAAGTAGTTTGGGTGGAAGAATCAGACAAACGGGCATTTCTGCTTGACCTCCTAAATGCAACAGGTAACATTATGAATTTTTTATTTTATTAGACATGGGGGTTTCTCTTTTCGTATGCCGTCTTCTGCTTG
>DDX3XE12sg1.exon_Change_codon_position_41345518_to_GCC,A,0.40,RANKT	AATGATACGGCGACCACCGATTTTATTTATTTAGAAATTTGTTTATCTCAGGTAATAATAAAAATTTTTTTTCTTTCAGATGCTGGCTCGTGATTTCTTAGATGAATATATTTTTTTAGCTGTAGGAAGAGTTGGCTCTACCTCTGAAAACATCACACAGAAAGTAGTTTGGGTGGAAGAATCAGACAAACGGGCCTTTCTGCTTGACCTCCTAAATGCAACAGGTAACATTATGAATTTTTTATTTTATTAGACATGGGGGTTTCTCTTTTCGTATGCCGTCTTCTGCTTG
>DDX3XE12sg1.exon_Change_codon_position_41345518_to_TAA,STOP,0.28,RANK2	AATGATACGGCGACCACCGATTTTATTTATTTAGAAATTTGTTTATCTCAGGTAATAATAAAAATTTTTTTTCTTTCAGATGCTGGCTCGTGATTTCTTAGATGAATATATTTTTTTAGCTGTAGGAAGAGTTGGCTCTACCTCTGAAAACATCACACAGAAAGTAGTTTGGGTGGAAGAATCAGACAAACGGTAATTTCTGCTTGACCTCCTAAATGCAACAGGTAACATTATGAATTTTTTATTTTATTAGACATGGGGGTTTCTCTTTTCGTATGCCGTCTTCTGCTTG
>DDX3XE12sg1.exon_Change_codon_position_41345518_to_TGA,STOP,0.52,RANKT	AATGATACGGCGACCACCGATTTTATTTATTTAGAAATTTGTTTATCTCAGGTAATAATAAAAATTTTTTTTCTTTCAGATGCTGGCTCGTGATTTCTTAGATGAATATATTTTTTTAGCTGTAGGAAGAGTTGGCTCTACCTCTGAAAACATCACACAGAAAGTAGTTTGGGTGGAAGAATCAGACAAACGGTGATTTCTGCTTGACCTCCTAAATGCAACAGGTAACATTATGAATTTTTTATTTTATTAGACATGGGGGTTTCTCTTTTCGTATGCCGTCTTCTGCTTG
>DDX3XE12sg1.exon_Change_codon_position_41345518_to_TTA,L,0.07,RANK6	AATGATACGGCGACCACCGATTTTATTTATTTAGAAATTTGTTTATCTCAGGTAATAATAAAAATTTTTTTTCTTTCAGATGCTGGCTCGTGATTTCTTAGATGAATATATTTTTTTAGCTGTAGGAAGAGTTGGCTCTACCTCTGAAAACATCACACAGAAAGTAGTTTGGGTGGAAGAATCAGACAAACGGTTATTTCTGCTTGACCTCCTAAATGCAACAGGTAACATTATGAATTTTTTATTTTATTAGACATGGGGGTTTCTCTTTTCGTATGCCGTCTTCTGCTTG
>DDX3XE12sg1.exon_Change_codon_position_41345518_to_TCC,S,0.22,RANK2	AATGATACGGCGACCACCGATTTTATTTATTTAGAAATTTGTTTATCTCAGGTAATAATAAAAATTTTTTTTCTTTCAGATGCTGGCTCGTGATTTCTTAGATGAATATATTTTTTTAGCTGTAGGAAGAGTTGGCTCTACCTCTGAAAACATCACACAGAAAGTAGTTTGGGTGGAAGAATCAGACAAACGGTCCTTTCTGCTTGACCTCCTAAATGCAACAGGTAACATTATGAATTTTTTATTTTATTAGACATGGGGGTTTCTCTTTTCGTATGCCGTCTTCTGCTTG
>DDX3XE12sg1.exon_Change_codon_position_41345518_to_TCG,S,0.06,RANK6	AATGATACGGCGACCACCGATTTTATTTATTTAGAAATTTGTTTATCTCAGGTAATAATAAAAATTTTTTTTCTTTCAGATGCTGGCTCGTGATTTCTTAGATGAATATATTTTTTTAGCTGTAGGAAGAGTTGGCTCTACCTCTGAAAACATCACACAGAAAGTAGTTTGGGTGGAAGAATCAGACAAACGGTCGTTTCTGCTTGACCTCCTAAATGCAACAGGTAACATTATGAATTTTTTATTTTATTAGACATGGGGGTTTCTCTTTTCGTATGCCGTCTTCTGCTTG
>DDX3XE12sg1.exon_Change_codon_position_41345518_to_TCT,S,0.18,RANK3	AATGATACGGCGACCACCGATTTTATTTATTTAGAAATTTGTTTATCTCAGGTAATAATAAAAATTTTTTTTCTTTCAGATGCTGGCTCGTGATTTCTTAGATGAATATATTTTTTTAGCTGTAGGAAGAGTTGGCTCTACCTCTGAAAACATCACACAGAAAGTAGTTTGGGTGGAAGAATCAGACAAACGGTCTTTTCTGCTTGACCTCCTAAATGCAACAGGTAACATTATGAATTTTTTATTTTATTAGACATGGGGGTTTCTCTTTTCGTATGCCGTCTTCTGCTTG
>DDX3XE12sg1.exon_Change_codon_position_41345521_to_ATT,I,0.36,RANK2	AATGATACGGCGACCACCGATTTTATTTATTTAGAAATTTGTTTATCTCAGGTAATAATAAAAATTTTTTTTCTTTCAGATGCTGGCTCGTGATTTCTTAGATGAATATATTTTTTTAGCTGTAGGAAGAGTTGGCTCTACCTCTGAAAACATCACACAGAAAGTAGTTTGGGTGGAAGAATCAGACAAACGGTCAATTCTGCTTGACCTCCTAAATGCAACAGGTAACATTATGAATTTTTTATTTTATTAGACATGGGGGTTTCTCTTTTCGTATGCCGTCTTCTGCTTG
>DDX3XE12sg1.exon_Change_codon_position_41345521_to_AGC,S,0.24,RANKT	AATGATACGGCGACCACCGATTTTATTTATTTAGAAATTTGTTTATCTCAGGTAATAATAAAAATTTTTTTTCTTTCAGATGCTGGCTCGTGATTTCTTAGATGAATATATTTTTTTAGCTGTAGGAAGAGTTGGCTCTACCTCTGAAAACATCACACAGAAAGTAGTTTGGGTGGAAGAATCAGACAAACGGTCAAGCCTGCTTGACCTCCTAAATGCAACAGGTAACATTATGAATTTTTTATTTTATTAGACATGGGGGTTTCTCTTTTCGTATGCCGTCTTCTGCTTG
>DDX3XE12sg1.exon_Change_codon_position_41345521_to_ATC,I,0.48,RANKT	AATGATACGGCGACCACCGATTTTATTTATTTAGAAATTTGTTTATCTCAGGTAATAATAAAAATTTTTTTTCTTTCAGATGCTGGCTCGTGATTTCTTAGATGAATATATTTTTTTAGCTGTAGGAAGAGTTGGCTCTACCTCTGAAAACATCACACAGAAAGTAGTTTGGGTGGAAGAATCAGACAAACGGTCAATCCTGCTTGACCTCCTAAATGCAACAGGTAACATTATGAATTTTTTATTTTATTAGACATGGGGGTTTCTCTTTTCGTATGCCGTCTTCTGCTTG
>DDX3XE12sg1.exon_Change_codon_position_41345521_to_CTT,L,0.13,RANK3	AATGATACGGCGACCACCGATTTTATTTATTTAGAAATTTGTTTATCTCAGGTAATAATAAAAATTTTTTTTCTTTCAGATGCTGGCTCGTGATTTCTTAGATGAATATATTTTTTTAGCTGTAGGAAGAGTTGGCTCTACCTCTGAAAACATCACACAGAAAGTAGTTTGGGTGGAAGAATCAGACAAACGGTCACTTCTGCTTGACCTCCTAAATGCAACAGGTAACATTATGAATTTTTTATTTTATTAGACATGGGGGTTTCTCTTTTCGTATGCCGTCTTCTGCTTG
>DDX3XE12sg1.exon_Change_codon_position_41345521_to_GTT,V,0.18,RANK3	AATGATACGGCGACCACCGATTTTATTTATTTAGAAATTTGTTTATCTCAGGTAATAATAAAAATTTTTTTTCTTTCAGATGCTGGCTCGTGATTTCTTAGATGAATATATTTTTTTAGCTGTAGGAAGAGTTGGCTCTACCTCTGAAAACATCACACAGAAAGTAGTTTGGGTGGAAGAATCAGACAAACGGTCAGTTCTGCTTGACCTCCTAAATGCAACAGGTAACATTATGAATTTTTTATTTTATTAGACATGGGGGTTTCTCTTTTCGTATGCCGTCTTCTGCTTG
>DDX3XE12sg1.exon_Change_codon_position_41345521_to_GTG,V,0.47,RANKT	AATGATACGGCGACCACCGATTTTATTTATTTAGAAATTTGTTTATCTCAGGTAATAATAAAAATTTTTTTTCTTTCAGATGCTGGCTCGTGATTTCTTAGATGAATATATTTTTTTAGCTGTAGGAAGAGTTGGCTCTACCTCTGAAAACATCACACAGAAAGTAGTTTGGGTGGAAGAATCAGACAAACGGTCAGTGCTGCTTGACCTCCTAAATGCAACAGGTAACATTATGAATTTTTTATTTTATTAGACATGGGGGTTTCTCTTTTCGTATGCCGTCTTCTGCTTG
>DDX3XE12sg1.exon_Change_codon_position_41345521_to_TAC,Y,0.57,RANKT	AATGATACGGCGACCACCGATTTTATTTATTTAGAAATTTGTTTATCTCAGGTAATAATAAAAATTTTTTTTCTTTCAGATGCTGGCTCGTGATTTCTTAGATGAATATATTTTTTTAGCTGTAGGAAGAGTTGGCTCTACCTCTGAAAACATCACACAGAAAGTAGTTTGGGTGGAAGAATCAGACAAACGGTCATACCTGCTTGACCTCCTAAATGCAACAGGTAACATTATGAATTTTTTATTTTATTAGACATGGGGGTTTCTCTTTTCGTATGCCGTCTTCTGCTTG
>DDX3XE12sg1.exon_Change_codon_position_41345521_to_TGC,C,0.55,RANKT	AATGATACGGCGACCACCGATTTTATTTATTTAGAAATTTGTTTATCTCAGGTAATAATAAAAATTTTTTTTCTTTCAGATGCTGGCTCGTGATTTCTTAGATGAATATATTTTTTTAGCTGTAGGAAGAGTTGGCTCTACCTCTGAAAACATCACACAGAAAGTAGTTTGGGTGGAAGAATCAGACAAACGGTCATGCCTGCTTGACCTCCTAAATGCAACAGGTAACATTATGAATTTTTTATTTTATTAGACATGGGGGTTTCTCTTTTCGTATGCCGTCTTCTGCTTG
>DDX3XE12sg1.exon_Change_codon_position_41345521_to_TAT,Y,0.43,RANK2	AATGATACGGCGACCACCGATTTTATTTATTTAGAAATTTGTTTATCTCAGGTAATAATAAAAATTTTTTTTCTTTCAGATGCTGGCTCGTGATTTCTTAGATGAATATATTTTTTTAGCTGTAGGAAGAGTTGGCTCTACCTCTGAAAACATCACACAGAAAGTAGTTTGGGTGGAAGAATCAGACAAACGGTCATATCTGCTTGACCTCCTAAATGCAACAGGTAACATTATGAATTTTTTATTTTATTAGACATGGGGGTTTCTCTTTTCGTATGCCGTCTTCTGCTTG
>DDX3XE12sg1.exon_Change_codon_position_41345521_to_TCT,S,0.18,RANK3	AATGATACGGCGACCACCGATTTTATTTATTTAGAAATTTGTTTATCTCAGGTAATAATAAAAATTTTTTTTCTTTCAGATGCTGGCTCGTGATTTCTTAGATGAATATATTTTTTTAGCTGTAGGAAGAGTTGGCTCTACCTCTGAAAACATCACACAGAAAGTAGTTTGGGTGGAAGAATCAGACAAACGGTCATCTCTGCTTGACCTCCTAAATGCAACAGGTAACATTATGAATTTTTTATTTTATTAGACATGGGGGTTTCTCTTTTCGTATGCCGTCTTCTGCTTG
>DDX3XE12sg1.exon_Change_codon_position_41345521_to_TGT,C,0.45,RANK2	AATGATACGGCGACCACCGATTTTATTTATTTAGAAATTTGTTTATCTCAGGTAATAATAAAAATTTTTTTTCTTTCAGATGCTGGCTCGTGATTTCTTAGATGAATATATTTTTTTAGCTGTAGGAAGAGTTGGCTCTACCTCTGAAAACATCACACAGAAAGTAGTTTGGGTGGAAGAATCAGACAAACGGTCATGTCTGCTTGACCTCCTAAATGCAACAGGTAACATTATGAATTTTTTATTTTATTAGACATGGGGGTTTCTCTTTTCGTATGCCGTCTTCTGCTTG
>DDX3XE12sg1.exon_Change_codon_position_41345521_to_TTA,L,0.07,RANK6	AATGATACGGCGACCACCGATTTTATTTATTTAGAAATTTGTTTATCTCAGGTAATAATAAAAATTTTTTTTCTTTCAGATGCTGGCTCGTGATTTCTTAGATGAATATATTTTTTTAGCTGTAGGAAGAGTTGGCTCTACCTCTGAAAACATCACACAGAAAGTAGTTTGGGTGGAAGAATCAGACAAACGGTCATTACTGCTTGACCTCCTAAATGCAACAGGTAACATTATGAATTTTTTATTTTATTAGACATGGGGGTTTCTCTTTTCGTATGCCGTCTTCTGCTTG
>DDX3XE12sg1.exon_Change_codon_position_41345521_to_TTC,F,0.55,RANKT	AATGATACGGCGACCACCGATTTTATTTATTTAGAAATTTGTTTATCTCAGGTAATAATAAAAATTTTTTTTCTTTCAGATGCTGGCTCGTGATTTCTTAGATGAATATATTTTTTTAGCTGTAGGAAGAGTTGGCTCTACCTCTGAAAACATCACACAGAAAGTAGTTTGGGTGGAAGAATCAGACAAACGGTCATTCCTGCTTGACCTCCTAAATGCAACAGGTAACATTATGAATTTTTTATTTTATTAGACATGGGGGTTTCTCTTTTCGTATGCCGTCTTCTGCTTG
>DDX3XE12sg1.exon_Change_codon_position_41345521_to_TTG,L,0.13,RANK4	AATGATACGGCGACCACCGATTTTATTTATTTAGAAATTTGTTTATCTCAGGTAATAATAAAAATTTTTTTTCTTTCAGATGCTGGCTCGTGATTTCTTAGATGAATATATTTTTTTAGCTGTAGGAAGAGTTGGCTCTACCTCTGAAAACATCACACAGAAAGTAGTTTGGGTGGAAGAATCAGACAAACGGTCATTGCTGCTTGACCTCCTAAATGCAACAGGTAACATTATGAATTTTTTATTTTATTAGACATGGGGGTTTCTCTTTTCGTATGCCGTCTTCTGCTTG
>DDX3XE12sg1.exon_Change_codon_position_41345524_to_ATG,M,1.00,RANKU	AATGATACGGCGACCACCGATTTTATTTATTTAGAAATTTGTTTATCTCAGGTAATAATAAAAATTTTTTTTCTTTCAGATGCTGGCTCGTGATTTCTTAGATGAATATATTTTTTTAGCTGTAGGAAGAGTTGGCTCTACCTCTGAAAACATCACACAGAAAGTAGTTTGGGTGGAAGAATCAGACAAACGGTCATTTATGCTTGACCTCCTAAATGCAACAGGTAACATTATGAATTTTTTATTTTATTAGACATGGGGGTTTCTCTTTTCGTATGCCGTCTTCTGCTTG
>DDX3XE12sg1.exon_Change_codon_position_41345524_to_AGA,R,0.20,RANK2	AATGATACGGCGACCACCGATTTTATTTATTTAGAAATTTGTTTATCTCAGGTAATAATAAAAATTTTTTTTCTTTCAGATGCTGGCTCGTGATTTCTTAGATGAATATATTTTTTTAGCTGTAGGAAGAGTTGGCTCTACCTCTGAAAACATCACACAGAAAGTAGTTTGGGTGGAAGAATCAGACAAACGGTCATTTAGACTTGACCTCCTAAATGCAACAGGTAACATTATGAATTTTTTATTTTATTAGACATGGGGGTTTCTCTTTTCGTATGCCGTCTTCTGCTTG
>DDX3XE12sg1.exon_Change_codon_position_41345524_to_CAA,Q,0.25,RANK2	AATGATACGGCGACCACCGATTTTATTTATTTAGAAATTTGTTTATCTCAGGTAATAATAAAAATTTTTTTTCTTTCAGATGCTGGCTCGTGATTTCTTAGATGAATATATTTTTTTAGCTGTAGGAAGAGTTGGCTCTACCTCTGAAAACATCACACAGAAAGTAGTTTGGGTGGAAGAATCAGACAAACGGTCATTTCAACTTGACCTCCTAAATGCAACAGGTAACATTATGAATTTTTTATTTTATTAGACATGGGGGTTTCTCTTTTCGTATGCCGTCTTCTGCTTG
>DDX3XE12sg1.exon_Change_codon_position_41345524_to_CCC,P,0.33,RANKT	AATGATACGGCGACCACCGATTTTATTTATTTAGAAATTTGTTTATCTCAGGTAATAATAAAAATTTTTTTTCTTTCAGATGCTGGCTCGTGATTTCTTAGATGAATATATTTTTTTAGCTGTAGGAAGAGTTGGCTCTACCTCTGAAAACATCACACAGAAAGTAGTTTGGGTGGAAGAATCAGACAAACGGTCATTTCCCCTTGACCTCCTAAATGCAACAGGTAACATTATGAATTTTTTATTTTATTAGACATGGGGGTTTCTCTTTTCGTATGCCGTCTTCTGCTTG
>DDX3XE12sg1.exon_Change_codon_position_41345524_to_GTG,V,0.47,RANKT	AATGATACGGCGACCACCGATTTTATTTATTTAGAAATTTGTTTATCTCAGGTAATAATAAAAATTTTTTTTCTTTCAGATGCTGGCTCGTGATTTCTTAGATGAATATATTTTTTTAGCTGTAGGAAGAGTTGGCTCTACCTCTGAAAACATCACACAGAAAGTAGTTTGGGTGGAAGAATCAGACAAACGGTCATTTGTGCTTGACCTCCTAAATGCAACAGGTAACATTATGAATTTTTTATTTTATTAGACATGGGGGTTTCTCTTTTCGTATGCCGTCTTCTGCTTG
>DDX3XE12sg1.exon_Change_codon_position_41345524_to_GTC,V,0.24,RANK2	AATGATACGGCGACCACCGATTTTATTTATTTAGAAATTTGTTTATCTCAGGTAATAATAAAAATTTTTTTTCTTTCAGATGCTGGCTCGTGATTTCTTAGATGAATATATTTTTTTAGCTGTAGGAAGAGTTGGCTCTACCTCTGAAAACATCACACAGAAAGTAGTTTGGGTGGAAGAATCAGACAAACGGTCATTTGTCCTTGACCTCCTAAATGCAACAGGTAACATTATGAATTTTTTATTTTATTAGACATGGGGGTTTCTCTTTTCGTATGCCGTCTTCTGCTTG
>DDX3XE12sg1.exon_Change_codon_position_41345524_to_TTG,L,0.13,RANK4	AATGATACGGCGACCACCGATTTTATTTATTTAGAAATTTGTTTATCTCAGGTAATAATAAAAATTTTTTTTCTTTCAGATGCTGGCTCGTGATTTCTTAGATGAATATATTTTTTTAGCTGTAGGAAGAGTTGGCTCTACCTCTGAAAACATCACACAGAAAGTAGTTTGGGTGGAAGAATCAGACAAACGGTCATTTTTGCTTGACCTCCTAAATGCAACAGGTAACATTATGAATTTTTTATTTTATTAGACATGGGGGTTTCTCTTTTCGTATGCCGTCTTCTGCTTG
>DDX3XE12sg1.exon_Change_codon_position_41345524_to_TTA,L,0.07,RANK6	AATGATACGGCGACCACCGATTTTATTTATTTAGAAATTTGTTTATCTCAGGTAATAATAAAAATTTTTTTTCTTTCAGATGCTGGCTCGTGATTTCTTAGATGAATATATTTTTTTAGCTGTAGGAAGAGTTGGCTCTACCTCTGAAAACATCACACAGAAAGTAGTTTGGGTGGAAGAATCAGACAAACGGTCATTTTTACTTGACCTCCTAAATGCAACAGGTAACATTATGAATTTTTTATTTTATTAGACATGGGGGTTTCTCTTTTCGTATGCCGTCTTCTGCTTG
>DDX3XE12sg1.exon_Change_codon_position_41345524_to_CAG,Q,0.75,RANKT	AATGATACGGCGACCACCGATTTTATTTATTTAGAAATTTGTTTATCTCAGGTAATAATAAAAATTTTTTTTCTTTCAGATGCTGGCTCGTGATTTCTTAGATGAATATATTTTTTTAGCTGTAGGAAGAGTTGGCTCTACCTCTGAAAACATCACACAGAAAGTAGTTTGGGTGGAAGAATCAGACAAACGGTCATTTCAGCTTGACCTCCTAAATGCAACAGGTAACATTATGAATTTTTTATTTTATTAGACATGGGGGTTTCTCTTTTCGTATGCCGTCTTCTGCTTG
>DDX3XE12sg1.exon_Change_codon_position_41345524_to_CCG,P,0.11,RANK4	AATGATACGGCGACCACCGATTTTATTTATTTAGAAATTTGTTTATCTCAGGTAATAATAAAAATTTTTTTTCTTTCAGATGCTGGCTCGTGATTTCTTAGATGAATATATTTTTTTAGCTGTAGGAAGAGTTGGCTCTACCTCTGAAAACATCACACAGAAAGTAGTTTGGGTGGAAGAATCAGACAAACGGTCATTTCCGCTTGACCTCCTAAATGCAACAGGTAACATTATGAATTTTTTATTTTATTAGACATGGGGGTTTCTCTTTTCGTATGCCGTCTTCTGCTTG
>DDX3XE12sg1.exon_Change_codon_position_41345524_to_CGG,R,0.21,RANKT	AATGATACGGCGACCACCGATTTTATTTATTTAGAAATTTGTTTATCTCAGGTAATAATAAAAATTTTTTTTCTTTCAGATGCTGGCTCGTGATTTCTTAGATGAATATATTTTTTTAGCTGTAGGAAGAGTTGGCTCTACCTCTGAAAACATCACACAGAAAGTAGTTTGGGTGGAAGAATCAGACAAACGGTCATTTCGGCTTGACCTCCTAAATGCAACAGGTAACATTATGAATTTTTTATTTTATTAGACATGGGGGTTTCTCTTTTCGTATGCCGTCTTCTGCTTG
>DDX3XE12sg1.exon_Change_codon_position_41345524_to_CTA,L,0.07,RANK5	AATGATACGGCGACCACCGATTTTATTTATTTAGAAATTTGTTTATCTCAGGTAATAATAAAAATTTTTTTTCTTTCAGATGCTGGCTCGTGATTTCTTAGATGAATATATTTTTTTAGCTGTAGGAAGAGTTGGCTCTACCTCTGAAAACATCACACAGAAAGTAGTTTGGGTGGAAGAATCAGACAAACGGTCATTTCTACTTGACCTCCTAAATGCAACAGGTAACATTATGAATTTTTTATTTTATTAGACATGGGGGTTTCTCTTTTCGTATGCCGTCTTCTGCTTG
>DDX3XE12sg1.exon_Change_codon_position_41345524_to_CTC,L,0.20,RANK2	AATGATACGGCGACCACCGATTTTATTTATTTAGAAATTTGTTTATCTCAGGTAATAATAAAAATTTTTTTTCTTTCAGATGCTGGCTCGTGATTTCTTAGATGAATATATTTTTTTAGCTGTAGGAAGAGTTGGCTCTACCTCTGAAAACATCACACAGAAAGTAGTTTGGGTGGAAGAATCAGACAAACGGTCATTTCTCCTTGACCTCCTAAATGCAACAGGTAACATTATGAATTTTTTATTTTATTAGACATGGGGGTTTCTCTTTTCGTATGCCGTCTTCTGCTTG
>DDX3XE12sg1.exon_Change_codon_position_41345524_to_CTT,L,0.13,RANK3	AATGATACGGCGACCACCGATTTTATTTATTTAGAAATTTGTTTATCTCAGGTAATAATAAAAATTTTTTTTCTTTCAGATGCTGGCTCGTGATTTCTTAGATGAATATATTTTTTTAGCTGTAGGAAGAGTTGGCTCTACCTCTGAAAACATCACACAGAAAGTAGTTTGGGTGGAAGAATCAGACAAACGGTCATTTCTTCTTGACCTCCTAAATGCAACAGGTAACATTATGAATTTTTTATTTTATTAGACATGGGGGTTTCTCTTTTCGTATGCCGTCTTCTGCTTG
>DDX3XE12sg1.exon_Change_codon_position_41345527_to_ATT,I,0.36,RANK2	AATGATACGGCGACCACCGATTTTATTTATTTAGAAATTTGTTTATCTCAGGTAATAATAAAAATTTTTTTTCTTTCAGATGCTGGCTCGTGATTTCTTAGATGAATATATTTTTTTAGCTGTAGGAAGAGTTGGCTCTACCTCTGAAAACATCACACAGAAAGTAGTTTGGGTGGAAGAATCAGACAAACGGTCATTTCTGATTGACCTCCTAAATGCAACAGGTAACATTATGAATTTTTTATTTTATTAGACATGGGGGTTTCTCTTTTCGTATGCCGTCTTCTGCTTG
>DDX3XE12sg1.exon_Change_codon_position_41345527_to_ATC,I,0.48,RANKT	AATGATACGGCGACCACCGATTTTATTTATTTAGAAATTTGTTTATCTCAGGTAATAATAAAAATTTTTTTTCTTTCAGATGCTGGCTCGTGATTTCTTAGATGAATATATTTTTTTAGCTGTAGGAAGAGTTGGCTCTACCTCTGAAAACATCACACAGAAAGTAGTTTGGGTGGAAGAATCAGACAAACGGTCATTTCTGATCGACCTCCTAAATGCAACAGGTAACATTATGAATTTTTTATTTTATTAGACATGGGGGTTTCTCTTTTCGTATGCCGTCTTCTGCTTG
>DDX3XE12sg1.exon_Change_codon_position_41345527_to_CAC,H,0.59,RANKT	AATGATACGGCGACCACCGATTTTATTTATTTAGAAATTTGTTTATCTCAGGTAATAATAAAAATTTTTTTTCTTTCAGATGCTGGCTCGTGATTTCTTAGATGAATATATTTTTTTAGCTGTAGGAAGAGTTGGCTCTACCTCTGAAAACATCACACAGAAAGTAGTTTGGGTGGAAGAATCAGACAAACGGTCATTTCTGCACGACCTCCTAAATGCAACAGGTAACATTATGAATTTTTTATTTTATTAGACATGGGGGTTTCTCTTTTCGTATGCCGTCTTCTGCTTG
>DDX3XE12sg1.exon_Change_codon_position_41345527_to_CCC,P,0.33,RANKT	AATGATACGGCGACCACCGATTTTATTTATTTAGAAATTTGTTTATCTCAGGTAATAATAAAAATTTTTTTTCTTTCAGATGCTGGCTCGTGATTTCTTAGATGAATATATTTTTTTAGCTGTAGGAAGAGTTGGCTCTACCTCTGAAAACATCACACAGAAAGTAGTTTGGGTGGAAGAATCAGACAAACGGTCATTTCTGCCCGACCTCCTAAATGCAACAGGTAACATTATGAATTTTTTATTTTATTAGACATGGGGGTTTCTCTTTTCGTATGCCGTCTTCTGCTTG
>DDX3XE12sg1.exon_Change_codon_position_41345527_to_CGG,R,0.21,RANKT	AATGATACGGCGACCACCGATTTTATTTATTTAGAAATTTGTTTATCTCAGGTAATAATAAAAATTTTTTTTCTTTCAGATGCTGGCTCGTGATTTCTTAGATGAATATATTTTTTTAGCTGTAGGAAGAGTTGGCTCTACCTCTGAAAACATCACACAGAAAGTAGTTTGGGTGGAAGAATCAGACAAACGGTCATTTCTGCGGGACCTCCTAAATGCAACAGGTAACATTATGAATTTTTTATTTTATTAGACATGGGGGTTTCTCTTTTCGTATGCCGTCTTCTGCTTG
>DDX3XE12sg1.exon_Change_codon_position_41345527_to_GTT,V,0.18,RANK3	AATGATACGGCGACCACCGATTTTATTTATTTAGAAATTTGTTTATCTCAGGTAATAATAAAAATTTTTTTTCTTTCAGATGCTGGCTCGTGATTTCTTAGATGAATATATTTTTTTAGCTGTAGGAAGAGTTGGCTCTACCTCTGAAAACATCACACAGAAAGTAGTTTGGGTGGAAGAATCAGACAAACGGTCATTTCTGGTTGACCTCCTAAATGCAACAGGTAACATTATGAATTTTTTATTTTATTAGACATGGGGGTTTCTCTTTTCGTATGCCGTCTTCTGCTTG
>DDX3XE12sg1.exon_Change_codon_position_41345527_to_GTG,V,0.47,RANKT	AATGATACGGCGACCACCGATTTTATTTATTTAGAAATTTGTTTATCTCAGGTAATAATAAAAATTTTTTTTCTTTCAGATGCTGGCTCGTGATTTCTTAGATGAATATATTTTTTTAGCTGTAGGAAGAGTTGGCTCTACCTCTGAAAACATCACACAGAAAGTAGTTTGGGTGGAAGAATCAGACAAACGGTCATTTCTGGTGGACCTCCTAAATGCAACAGGTAACATTATGAATTTTTTATTTTATTAGACATGGGGGTTTCTCTTTTCGTATGCCGTCTTCTGCTTG
>DDX3XE12sg1.exon_Change_codon_position_41345527_to_TTT,F,0.45,RANK2	AATGATACGGCGACCACCGATTTTATTTATTTAGAAATTTGTTTATCTCAGGTAATAATAAAAATTTTTTTTCTTTCAGATGCTGGCTCGTGATTTCTTAGATGAATATATTTTTTTAGCTGTAGGAAGAGTTGGCTCTACCTCTGAAAACATCACACAGAAAGTAGTTTGGGTGGAAGAATCAGACAAACGGTCATTTCTGTTTGACCTCCTAAATGCAACAGGTAACATTATGAATTTTTTATTTTATTAGACATGGGGGTTTCTCTTTTCGTATGCCGTCTTCTGCTTG
>DDX3XE12sg1.exon_Change_codon_position_41345527_to_TTA,L,0.07,RANK6	AATGATACGGCGACCACCGATTTTATTTATTTAGAAATTTGTTTATCTCAGGTAATAATAAAAATTTTTTTTCTTTCAGATGCTGGCTCGTGATTTCTTAGATGAATATATTTTTTTAGCTGTAGGAAGAGTTGGCTCTACCTCTGAAAACATCACACAGAAAGTAGTTTGGGTGGAAGAATCAGACAAACGGTCATTTCTGTTAGACCTCCTAAATGCAACAGGTAACATTATGAATTTTTTATTTTATTAGACATGGGGGTTTCTCTTTTCGTATGCCGTCTTCTGCTTG
>DDX3XE12sg1.exon_Change_codon_position_41345527_to_TTC,F,0.55,RANKT	AATGATACGGCGACCACCGATTTTATTTATTTAGAAATTTGTTTATCTCAGGTAATAATAAAAATTTTTTTTCTTTCAGATGCTGGCTCGTGATTTCTTAGATGAATATATTTTTTTAGCTGTAGGAAGAGTTGGCTCTACCTCTGAAAACATCACACAGAAAGTAGTTTGGGTGGAAGAATCAGACAAACGGTCATTTCTGTTCGACCTCCTAAATGCAACAGGTAACATTATGAATTTTTTATTTTATTAGACATGGGGGTTTCTCTTTTCGTATGCCGTCTTCTGCTTG
>DDX3XE12sg1.exon_Change_codon_position_41345527_to_TTG,L,0.13,RANK4	AATGATACGGCGACCACCGATTTTATTTATTTAGAAATTTGTTTATCTCAGGTAATAATAAAAATTTTTTTTCTTTCAGATGCTGGCTCGTGATTTCTTAGATGAATATATTTTTTTAGCTGTAGGAAGAGTTGGCTCTACCTCTGAAAACATCACACAGAAAGTAGTTTGGGTGGAAGAATCAGACAAACGGTCATTTCTGTTGGACCTCCTAAATGCAACAGGTAACATTATGAATTTTTTATTTTATTAGACATGGGGGTTTCTCTTTTCGTATGCCGTCTTCTGCTTG
>DDX3XE12sg1.exon_Change_codon_position_41345527_to_CAT,H,0.41,RANK2	AATGATACGGCGACCACCGATTTTATTTATTTAGAAATTTGTTTATCTCAGGTAATAATAAAAATTTTTTTTCTTTCAGATGCTGGCTCGTGATTTCTTAGATGAATATATTTTTTTAGCTGTAGGAAGAGTTGGCTCTACCTCTGAAAACATCACACAGAAAGTAGTTTGGGTGGAAGAATCAGACAAACGGTCATTTCTGCATGACCTCCTAAATGCAACAGGTAACATTATGAATTTTTTATTTTATTAGACATGGGGGTTTCTCTTTTCGTATGCCGTCTTCTGCTTG
>DDX3XE12sg1.exon_Change_codon_position_41345527_to_CCT,P,0.28,RANK2	AATGATACGGCGACCACCGATTTTATTTATTTAGAAATTTGTTTATCTCAGGTAATAATAAAAATTTTTTTTCTTTCAGATGCTGGCTCGTGATTTCTTAGATGAATATATTTTTTTAGCTGTAGGAAGAGTTGGCTCTACCTCTGAAAACATCACACAGAAAGTAGTTTGGGTGGAAGAATCAGACAAACGGTCATTTCTGCCTGACCTCCTAAATGCAACAGGTAACATTATGAATTTTTTATTTTATTAGACATGGGGGTTTCTCTTTTCGTATGCCGTCTTCTGCTTG
>DDX3XE12sg1.exon_Change_codon_position_41345527_to_CGT,R,0.08,RANK6	AATGATACGGCGACCACCGATTTTATTTATTTAGAAATTTGTTTATCTCAGGTAATAATAAAAATTTTTTTTCTTTCAGATGCTGGCTCGTGATTTCTTAGATGAATATATTTTTTTAGCTGTAGGAAGAGTTGGCTCTACCTCTGAAAACATCACACAGAAAGTAGTTTGGGTGGAAGAATCAGACAAACGGTCATTTCTGCGTGACCTCCTAAATGCAACAGGTAACATTATGAATTTTTTATTTTATTAGACATGGGGGTTTCTCTTTTCGTATGCCGTCTTCTGCTTG
>DDX3XE12sg1.exon_Change_codon_position_41345527_to_CTA,L,0.07,RANK5	AATGATACGGCGACCACCGATTTTATTTATTTAGAAATTTGTTTATCTCAGGTAATAATAAAAATTTTTTTTCTTTCAGATGCTGGCTCGTGATTTCTTAGATGAATATATTTTTTTAGCTGTAGGAAGAGTTGGCTCTACCTCTGAAAACATCACACAGAAAGTAGTTTGGGTGGAAGAATCAGACAAACGGTCATTTCTGCTAGACCTCCTAAATGCAACAGGTAACATTATGAATTTTTTATTTTATTAGACATGGGGGTTTCTCTTTTCGTATGCCGTCTTCTGCTTG
>DDX3XE12sg1.exon_Change_codon_position_41345527_to_CTC,L,0.20,RANK2	AATGATACGGCGACCACCGATTTTATTTATTTAGAAATTTGTTTATCTCAGGTAATAATAAAAATTTTTTTTCTTTCAGATGCTGGCTCGTGATTTCTTAGATGAATATATTTTTTTAGCTGTAGGAAGAGTTGGCTCTACCTCTGAAAACATCACACAGAAAGTAGTTTGGGTGGAAGAATCAGACAAACGGTCATTTCTGCTCGACCTCCTAAATGCAACAGGTAACATTATGAATTTTTTATTTTATTAGACATGGGGGTTTCTCTTTTCGTATGCCGTCTTCTGCTTG
>DDX3XE12sg1.exon_Change_codon_position_41345527_to_CTG,L,0.41,RANKT	AATGATACGGCGACCACCGATTTTATTTATTTAGAAATTTGTTTATCTCAGGTAATAATAAAAATTTTTTTTCTTTCAGATGCTGGCTCGTGATTTCTTAGATGAATATATTTTTTTAGCTGTAGGAAGAGTTGGCTCTACCTCTGAAAACATCACACAGAAAGTAGTTTGGGTGGAAGAATCAGACAAACGGTCATTTCTGCTGGACCTCCTAAATGCAACAGGTAACATTATGAATTTTTTATTTTATTAGACATGGGGGTTTCTCTTTTCGTATGCCGTCTTCTGCTTG
>DDX3XE12sg1.exon_Change_codon_position_41345530_to_AAC,N,0.54,RANKT	AATGATACGGCGACCACCGATTTTATTTATTTAGAAATTTGTTTATCTCAGGTAATAATAAAAATTTTTTTTCTTTCAGATGCTGGCTCGTGATTTCTTAGATGAATATATTTTTTTAGCTGTAGGAAGAGTTGGCTCTACCTCTGAAAACATCACACAGAAAGTAGTTTGGGTGGAAGAATCAGACAAACGGTCATTTCTGCTTAACCTCCTAAATGCAACAGGTAACATTATGAATTTTTTATTTTATTAGACATGGGGGTTTCTCTTTTCGTATGCCGTCTTCTGCTTG
>DDX3XE12sg1.exon_Change_codon_position_41345530_to_AAT,N,0.46,RANK2	AATGATACGGCGACCACCGATTTTATTTATTTAGAAATTTGTTTATCTCAGGTAATAATAAAAATTTTTTTTCTTTCAGATGCTGGCTCGTGATTTCTTAGATGAATATATTTTTTTAGCTGTAGGAAGAGTTGGCTCTACCTCTGAAAACATCACACAGAAAGTAGTTTGGGTGGAAGAATCAGACAAACGGTCATTTCTGCTTAATCTCCTAAATGCAACAGGTAACATTATGAATTTTTTATTTTATTAGACATGGGGGTTTCTCTTTTCGTATGCCGTCTTCTGCTTG
>DDX3XE12sg1.exon_Change_codon_position_41345530_to_CAC,H,0.59,RANKT	AATGATACGGCGACCACCGATTTTATTTATTTAGAAATTTGTTTATCTCAGGTAATAATAAAAATTTTTTTTCTTTCAGATGCTGGCTCGTGATTTCTTAGATGAATATATTTTTTTAGCTGTAGGAAGAGTTGGCTCTACCTCTGAAAACATCACACAGAAAGTAGTTTGGGTGGAAGAATCAGACAAACGGTCATTTCTGCTTCACCTCCTAAATGCAACAGGTAACATTATGAATTTTTTATTTTATTAGACATGGGGGTTTCTCTTTTCGTATGCCGTCTTCTGCTTG
>DDX3XE12sg1.exon_Change_codon_position_41345530_to_CAT,H,0.41,RANK2	AATGATACGGCGACCACCGATTTTATTTATTTAGAAATTTGTTTATCTCAGGTAATAATAAAAATTTTTTTTCTTTCAGATGCTGGCTCGTGATTTCTTAGATGAATATATTTTTTTAGCTGTAGGAAGAGTTGGCTCTACCTCTGAAAACATCACACAGAAAGTAGTTTGGGTGGAAGAATCAGACAAACGGTCATTTCTGCTTCATCTCCTAAATGCAACAGGTAACATTATGAATTTTTTATTTTATTAGACATGGGGGTTTCTCTTTTCGTATGCCGTCTTCTGCTTG
>DDX3XE12sg1.exon_Change_codon_position_41345530_to_GCT,A,0.26,RANK2	AATGATACGGCGACCACCGATTTTATTTATTTAGAAATTTGTTTATCTCAGGTAATAATAAAAATTTTTTTTCTTTCAGATGCTGGCTCGTGATTTCTTAGATGAATATATTTTTTTAGCTGTAGGAAGAGTTGGCTCTACCTCTGAAAACATCACACAGAAAGTAGTTTGGGTGGAAGAATCAGACAAACGGTCATTTCTGCTTGCTCTCCTAAATGCAACAGGTAACATTATGAATTTTTTATTTTATTAGACATGGGGGTTTCTCTTTTCGTATGCCGTCTTCTGCTTG
>DDX3XE12sg1.exon_Change_codon_position_41345530_to_GGA,G,0.25,RANK2	AATGATACGGCGACCACCGATTTTATTTATTTAGAAATTTGTTTATCTCAGGTAATAATAAAAATTTTTTTTCTTTCAGATGCTGGCTCGTGATTTCTTAGATGAATATATTTTTTTAGCTGTAGGAAGAGTTGGCTCTACCTCTGAAAACATCACACAGAAAGTAGTTTGGGTGGAAGAATCAGACAAACGGTCATTTCTGCTTGGACTCCTAAATGCAACAGGTAACATTATGAATTTTTTATTTTATTAGACATGGGGGTTTCTCTTTTCGTATGCCGTCTTCTGCTTG
>DDX3XE12sg1.exon_Change_codon_position_41345530_to_GTG,V,0.47,RANKT	AATGATACGGCGACCACCGATTTTATTTATTTAGAAATTTGTTTATCTCAGGTAATAATAAAAATTTTTTTTCTTTCAGATGCTGGCTCGTGATTTCTTAGATGAATATATTTTTTTAGCTGTAGGAAGAGTTGGCTCTACCTCTGAAAACATCACACAGAAAGTAGTTTGGGTGGAAGAATCAGACAAACGGTCATTTCTGCTTGTGCTCCTAAATGCAACAGGTAACATTATGAATTTTTTATTTTATTAGACATGGGGGTTTCTCTTTTCGTATGCCGTCTTCTGCTTG
>DDX3XE12sg1.exon_Change_codon_position_41345530_to_TAC,Y,0.57,RANKT	AATGATACGGCGACCACCGATTTTATTTATTTAGAAATTTGTTTATCTCAGGTAATAATAAAAATTTTTTTTCTTTCAGATGCTGGCTCGTGATTTCTTAGATGAATATATTTTTTTAGCTGTAGGAAGAGTTGGCTCTACCTCTGAAAACATCACACAGAAAGTAGTTTGGGTGGAAGAATCAGACAAACGGTCATTTCTGCTTTACCTCCTAAATGCAACAGGTAACATTATGAATTTTTTATTTTATTAGACATGGGGGTTTCTCTTTTCGTATGCCGTCTTCTGCTTG
>DDX3XE12sg1.exon_Change_codon_position_41345530_to_TAT,Y,0.43,RANK2	AATGATACGGCGACCACCGATTTTATTTATTTAGAAATTTGTTTATCTCAGGTAATAATAAAAATTTTTTTTCTTTCAGATGCTGGCTCGTGATTTCTTAGATGAATATATTTTTTTAGCTGTAGGAAGAGTTGGCTCTACCTCTGAAAACATCACACAGAAAGTAGTTTGGGTGGAAGAATCAGACAAACGGTCATTTCTGCTTTATCTCCTAAATGCAACAGGTAACATTATGAATTTTTTATTTTATTAGACATGGGGGTTTCTCTTTTCGTATGCCGTCTTCTGCTTG
>DDX3XE12sg1.exon_Change_codon_position_41345530_to_GCC,A,0.40,RANKT	AATGATACGGCGACCACCGATTTTATTTATTTAGAAATTTGTTTATCTCAGGTAATAATAAAAATTTTTTTTCTTTCAGATGCTGGCTCGTGATTTCTTAGATGAATATATTTTTTTAGCTGTAGGAAGAGTTGGCTCTACCTCTGAAAACATCACACAGAAAGTAGTTTGGGTGGAAGAATCAGACAAACGGTCATTTCTGCTTGCCCTCCTAAATGCAACAGGTAACATTATGAATTTTTTATTTTATTAGACATGGGGGTTTCTCTTTTCGTATGCCGTCTTCTGCTTG
>DDX3XE12sg1.exon_Change_codon_position_41345530_to_GGC,G,0.34,RANKT	AATGATACGGCGACCACCGATTTTATTTATTTAGAAATTTGTTTATCTCAGGTAATAATAAAAATTTTTTTTCTTTCAGATGCTGGCTCGTGATTTCTTAGATGAATATATTTTTTTAGCTGTAGGAAGAGTTGGCTCTACCTCTGAAAACATCACACAGAAAGTAGTTTGGGTGGAAGAATCAGACAAACGGTCATTTCTGCTTGGCCTCCTAAATGCAACAGGTAACATTATGAATTTTTTATTTTATTAGACATGGGGGTTTCTCTTTTCGTATGCCGTCTTCTGCTTG
>DDX3XE12sg1.exon_Change_codon_position_41345530_to_GTC,V,0.24,RANK2	AATGATACGGCGACCACCGATTTTATTTATTTAGAAATTTGTTTATCTCAGGTAATAATAAAAATTTTTTTTCTTTCAGATGCTGGCTCGTGATTTCTTAGATGAATATATTTTTTTAGCTGTAGGAAGAGTTGGCTCTACCTCTGAAAACATCACACAGAAAGTAGTTTGGGTGGAAGAATCAGACAAACGGTCATTTCTGCTTGTCCTCCTAAATGCAACAGGTAACATTATGAATTTTTTATTTTATTAGACATGGGGGTTTCTCTTTTCGTATGCCGTCTTCTGCTTG
>DDX3XE12sg1.exon_Change_codon_position_41345530_to_GAA,E,0.42,RANK2	AATGATACGGCGACCACCGATTTTATTTATTTAGAAATTTGTTTATCTCAGGTAATAATAAAAATTTTTTTTCTTTCAGATGCTGGCTCGTGATTTCTTAGATGAATATATTTTTTTAGCTGTAGGAAGAGTTGGCTCTACCTCTGAAAACATCACACAGAAAGTAGTTTGGGTGGAAGAATCAGACAAACGGTCATTTCTGCTTGAACTCCTAAATGCAACAGGTAACATTATGAATTTTTTATTTTATTAGACATGGGGGTTTCTCTTTTCGTATGCCGTCTTCTGCTTG
>DDX3XE12sg1.exon_Change_codon_position_41345530_to_GAG,E,0.58,RANKT	AATGATACGGCGACCACCGATTTTATTTATTTAGAAATTTGTTTATCTCAGGTAATAATAAAAATTTTTTTTCTTTCAGATGCTGGCTCGTGATTTCTTAGATGAATATATTTTTTTAGCTGTAGGAAGAGTTGGCTCTACCTCTGAAAACATCACACAGAAAGTAGTTTGGGTGGAAGAATCAGACAAACGGTCATTTCTGCTTGAGCTCCTAAATGCAACAGGTAACATTATGAATTTTTTATTTTATTAGACATGGGGGTTTCTCTTTTCGTATGCCGTCTTCTGCTTG
>DDX3XE12sg1.exon_Change_codon_position_41345530_to_GAT,D,0.46,RANK2	AATGATACGGCGACCACCGATTTTATTTATTTAGAAATTTGTTTATCTCAGGTAATAATAAAAATTTTTTTTCTTTCAGATGCTGGCTCGTGATTTCTTAGATGAATATATTTTTTTAGCTGTAGGAAGAGTTGGCTCTACCTCTGAAAACATCACACAGAAAGTAGTTTGGGTGGAAGAATCAGACAAACGGTCATTTCTGCTTGATCTCCTAAATGCAACAGGTAACATTATGAATTTTTTATTTTATTAGACATGGGGGTTTCTCTTTTCGTATGCCGTCTTCTGCTTG
>DDX3XE12sg1.exon_Change_codon_position_41345533_to_ATC,I,0.48,RANKT	AATGATACGGCGACCACCGATTTTATTTATTTAGAAATTTGTTTATCTCAGGTAATAATAAAAATTTTTTTTCTTTCAGATGCTGGCTCGTGATTTCTTAGATGAATATATTTTTTTAGCTGTAGGAAGAGTTGGCTCTACCTCTGAAAACATCACACAGAAAGTAGTTTGGGTGGAAGAATCAGACAAACGGTCATTTCTGCTTGACATCCTAAATGCAACAGGTAACATTATGAATTTTTTATTTTATTAGACATGGGGGTTTCTCTTTTCGTATGCCGTCTTCTGCTTG
>DDX3XE12sg1.exon_Change_codon_position_41345533_to_ATT,I,0.36,RANK2	AATGATACGGCGACCACCGATTTTATTTATTTAGAAATTTGTTTATCTCAGGTAATAATAAAAATTTTTTTTCTTTCAGATGCTGGCTCGTGATTTCTTAGATGAATATATTTTTTTAGCTGTAGGAAGAGTTGGCTCTACCTCTGAAAACATCACACAGAAAGTAGTTTGGGTGGAAGAATCAGACAAACGGTCATTTCTGCTTGACATTCTAAATGCAACAGGTAACATTATGAATTTTTTATTTTATTAGACATGGGGGTTTCTCTTTTCGTATGCCGTCTTCTGCTTG
>DDX3XE12sg1.exon_Change_codon_position_41345533_to_CAT,H,0.41,RANK2	AATGATACGGCGACCACCGATTTTATTTATTTAGAAATTTGTTTATCTCAGGTAATAATAAAAATTTTTTTTCTTTCAGATGCTGGCTCGTGATTTCTTAGATGAATATATTTTTTTAGCTGTAGGAAGAGTTGGCTCTACCTCTGAAAACATCACACAGAAAGTAGTTTGGGTGGAAGAATCAGACAAACGGTCATTTCTGCTTGACCATCTAAATGCAACAGGTAACATTATGAATTTTTTATTTTATTAGACATGGGGGTTTCTCTTTTCGTATGCCGTCTTCTGCTTG
>DDX3XE12sg1.exon_Change_codon_position_41345533_to_CCT,P,0.28,RANK2	AATGATACGGCGACCACCGATTTTATTTATTTAGAAATTTGTTTATCTCAGGTAATAATAAAAATTTTTTTTCTTTCAGATGCTGGCTCGTGATTTCTTAGATGAATATATTTTTTTAGCTGTAGGAAGAGTTGGCTCTACCTCTGAAAACATCACACAGAAAGTAGTTTGGGTGGAAGAATCAGACAAACGGTCATTTCTGCTTGACCCTCTAAATGCAACAGGTAACATTATGAATTTTTTATTTTATTAGACATGGGGGTTTCTCTTTTCGTATGCCGTCTTCTGCTTG
>DDX3XE12sg1.exon_Change_codon_position_41345533_to_CGG,R,0.21,RANKT	AATGATACGGCGACCACCGATTTTATTTATTTAGAAATTTGTTTATCTCAGGTAATAATAAAAATTTTTTTTCTTTCAGATGCTGGCTCGTGATTTCTTAGATGAATATATTTTTTTAGCTGTAGGAAGAGTTGGCTCTACCTCTGAAAACATCACACAGAAAGTAGTTTGGGTGGAAGAATCAGACAAACGGTCATTTCTGCTTGACCGGCTAAATGCAACAGGTAACATTATGAATTTTTTATTTTATTAGACATGGGGGTTTCTCTTTTCGTATGCCGTCTTCTGCTTG
>DDX3XE12sg1.exon_Change_codon_position_41345533_to_GTC,V,0.24,RANK2	AATGATACGGCGACCACCGATTTTATTTATTTAGAAATTTGTTTATCTCAGGTAATAATAAAAATTTTTTTTCTTTCAGATGCTGGCTCGTGATTTCTTAGATGAATATATTTTTTTAGCTGTAGGAAGAGTTGGCTCTACCTCTGAAAACATCACACAGAAAGTAGTTTGGGTGGAAGAATCAGACAAACGGTCATTTCTGCTTGACGTCCTAAATGCAACAGGTAACATTATGAATTTTTTATTTTATTAGACATGGGGGTTTCTCTTTTCGTATGCCGTCTTCTGCTTG
>DDX3XE12sg1.exon_Change_codon_position_41345533_to_GTG,V,0.47,RANKT	AATGATACGGCGACCACCGATTTTATTTATTTAGAAATTTGTTTATCTCAGGTAATAATAAAAATTTTTTTTCTTTCAGATGCTGGCTCGTGATTTCTTAGATGAATATATTTTTTTAGCTGTAGGAAGAGTTGGCTCTACCTCTGAAAACATCACACAGAAAGTAGTTTGGGTGGAAGAATCAGACAAACGGTCATTTCTGCTTGACGTGCTAAATGCAACAGGTAACATTATGAATTTTTTATTTTATTAGACATGGGGGTTTCTCTTTTCGTATGCCGTCTTCTGCTTG
>DDX3XE12sg1.exon_Change_codon_position_41345533_to_TTC,F,0.55,RANKT	AATGATACGGCGACCACCGATTTTATTTATTTAGAAATTTGTTTATCTCAGGTAATAATAAAAATTTTTTTTCTTTCAGATGCTGGCTCGTGATTTCTTAGATGAATATATTTTTTTAGCTGTAGGAAGAGTTGGCTCTACCTCTGAAAACATCACACAGAAAGTAGTTTGGGTGGAAGAATCAGACAAACGGTCATTTCTGCTTGACTTCCTAAATGCAACAGGTAACATTATGAATTTTTTATTTTATTAGACATGGGGGTTTCTCTTTTCGTATGCCGTCTTCTGCTTG
>DDX3XE12sg1.exon_Change_codon_position_41345533_to_TTA,L,0.07,RANK6	AATGATACGGCGACCACCGATTTTATTTATTTAGAAATTTGTTTATCTCAGGTAATAATAAAAATTTTTTTTCTTTCAGATGCTGGCTCGTGATTTCTTAGATGAATATATTTTTTTAGCTGTAGGAAGAGTTGGCTCTACCTCTGAAAACATCACACAGAAAGTAGTTTGGGTGGAAGAATCAGACAAACGGTCATTTCTGCTTGACTTACTAAATGCAACAGGTAACATTATGAATTTTTTATTTTATTAGACATGGGGGTTTCTCTTTTCGTATGCCGTCTTCTGCTTG
>DDX3XE12sg1.exon_Change_codon_position_41345533_to_TTG,L,0.13,RANK4	AATGATACGGCGACCACCGATTTTATTTATTTAGAAATTTGTTTATCTCAGGTAATAATAAAAATTTTTTTTCTTTCAGATGCTGGCTCGTGATTTCTTAGATGAATATATTTTTTTAGCTGTAGGAAGAGTTGGCTCTACCTCTGAAAACATCACACAGAAAGTAGTTTGGGTGGAAGAATCAGACAAACGGTCATTTCTGCTTGACTTGCTAAATGCAACAGGTAACATTATGAATTTTTTATTTTATTAGACATGGGGGTTTCTCTTTTCGTATGCCGTCTTCTGCTTG
>DDX3XE12sg1.exon_Change_codon_position_41345533_to_TTT,F,0.45,RANK2	AATGATACGGCGACCACCGATTTTATTTATTTAGAAATTTGTTTATCTCAGGTAATAATAAAAATTTTTTTTCTTTCAGATGCTGGCTCGTGATTTCTTAGATGAATATATTTTTTTAGCTGTAGGAAGAGTTGGCTCTACCTCTGAAAACATCACACAGAAAGTAGTTTGGGTGGAAGAATCAGACAAACGGTCATTTCTGCTTGACTTTCTAAATGCAACAGGTAACATTATGAATTTTTTATTTTATTAGACATGGGGGTTTCTCTTTTCGTATGCCGTCTTCTGCTTG
>DDX3XE12sg1.exon_Change_codon_position_41345533_to_CAC,H,0.59,RANKT	AATGATACGGCGACCACCGATTTTATTTATTTAGAAATTTGTTTATCTCAGGTAATAATAAAAATTTTTTTTCTTTCAGATGCTGGCTCGTGATTTCTTAGATGAATATATTTTTTTAGCTGTAGGAAGAGTTGGCTCTACCTCTGAAAACATCACACAGAAAGTAGTTTGGGTGGAAGAATCAGACAAACGGTCATTTCTGCTTGACCACCTAAATGCAACAGGTAACATTATGAATTTTTTATTTTATTAGACATGGGGGTTTCTCTTTTCGTATGCCGTCTTCTGCTTG
>DDX3XE12sg1.exon_Change_codon_position_41345533_to_CCC,P,0.33,RANKT	AATGATACGGCGACCACCGATTTTATTTATTTAGAAATTTGTTTATCTCAGGTAATAATAAAAATTTTTTTTCTTTCAGATGCTGGCTCGTGATTTCTTAGATGAATATATTTTTTTAGCTGTAGGAAGAGTTGGCTCTACCTCTGAAAACATCACACAGAAAGTAGTTTGGGTGGAAGAATCAGACAAACGGTCATTTCTGCTTGACCCCCTAAATGCAACAGGTAACATTATGAATTTTTTATTTTATTAGACATGGGGGTTTCTCTTTTCGTATGCCGTCTTCTGCTTG
>DDX3XE12sg1.exon_Change_codon_position_41345533_to_CGC,R,0.19,RANK4	AATGATACGGCGACCACCGATTTTATTTATTTAGAAATTTGTTTATCTCAGGTAATAATAAAAATTTTTTTTCTTTCAGATGCTGGCTCGTGATTTCTTAGATGAATATATTTTTTTAGCTGTAGGAAGAGTTGGCTCTACCTCTGAAAACATCACACAGAAAGTAGTTTGGGTGGAAGAATCAGACAAACGGTCATTTCTGCTTGACCGCCTAAATGCAACAGGTAACATTATGAATTTTTTATTTTATTAGACATGGGGGTTTCTCTTTTCGTATGCCGTCTTCTGCTTG
>DDX3XE12sg1.exon_Change_codon_position_41345533_to_CTA,L,0.07,RANK5	AATGATACGGCGACCACCGATTTTATTTATTTAGAAATTTGTTTATCTCAGGTAATAATAAAAATTTTTTTTCTTTCAGATGCTGGCTCGTGATTTCTTAGATGAATATATTTTTTTAGCTGTAGGAAGAGTTGGCTCTACCTCTGAAAACATCACACAGAAAGTAGTTTGGGTGGAAGAATCAGACAAACGGTCATTTCTGCTTGACCTACTAAATGCAACAGGTAACATTATGAATTTTTTATTTTATTAGACATGGGGGTTTCTCTTTTCGTATGCCGTCTTCTGCTTG
>DDX3XE12sg1.exon_Change_codon_position_41345533_to_CTG,L,0.41,RANKT	AATGATACGGCGACCACCGATTTTATTTATTTAGAAATTTGTTTATCTCAGGTAATAATAAAAATTTTTTTTCTTTCAGATGCTGGCTCGTGATTTCTTAGATGAATATATTTTTTTAGCTGTAGGAAGAGTTGGCTCTACCTCTGAAAACATCACACAGAAAGTAGTTTGGGTGGAAGAATCAGACAAACGGTCATTTCTGCTTGACCTGCTAAATGCAACAGGTAACATTATGAATTTTTTATTTTATTAGACATGGGGGTTTCTCTTTTCGTATGCCGTCTTCTGCTTG
>DDX3XE12sg1.exon_Change_codon_position_41345533_to_CTT,L,0.13,RANK3	AATGATACGGCGACCACCGATTTTATTTATTTAGAAATTTGTTTATCTCAGGTAATAATAAAAATTTTTTTTCTTTCAGATGCTGGCTCGTGATTTCTTAGATGAATATATTTTTTTAGCTGTAGGAAGAGTTGGCTCTACCTCTGAAAACATCACACAGAAAGTAGTTTGGGTGGAAGAATCAGACAAACGGTCATTTCTGCTTGACCTTCTAAATGCAACAGGTAACATTATGAATTTTTTATTTTATTAGACATGGGGGTTTCTCTTTTCGTATGCCGTCTTCTGCTTG
>DDX3XE12sg1.exon_Change_codon_position_41345536_to_ATA,I,0.16,RANK3	AATGATACGGCGACCACCGATTTTATTTATTTAGAAATTTGTTTATCTCAGGTAATAATAAAAATTTTTTTTCTTTCAGATGCTGGCTCGTGATTTCTTAGATGAATATATTTTTTTAGCTGTAGGAAGAGTTGGCTCTACCTCTGAAAACATCACACAGAAAGTAGTTTGGGTGGAAGAATCAGACAAACGGTCATTTCTGCTTGACCTCATAAATGCAACAGGTAACATTATGAATTTTTTATTTTATTAGACATGGGGGTTTCTCTTTTCGTATGCCGTCTTCTGCTTG
>DDX3XE12sg1.exon_Change_codon_position_41345536_to_ATC,I,0.48,RANKT	AATGATACGGCGACCACCGATTTTATTTATTTAGAAATTTGTTTATCTCAGGTAATAATAAAAATTTTTTTTCTTTCAGATGCTGGCTCGTGATTTCTTAGATGAATATATTTTTTTAGCTGTAGGAAGAGTTGGCTCTACCTCTGAAAACATCACACAGAAAGTAGTTTGGGTGGAAGAATCAGACAAACGGTCATTTCTGCTTGACCTCATCAATGCAACAGGTAACATTATGAATTTTTTATTTTATTAGACATGGGGGTTTCTCTTTTCGTATGCCGTCTTCTGCTTG
>DDX3XE12sg1.exon_Change_codon_position_41345536_to_CAG,Q,0.75,RANKT	AATGATACGGCGACCACCGATTTTATTTATTTAGAAATTTGTTTATCTCAGGTAATAATAAAAATTTTTTTTCTTTCAGATGCTGGCTCGTGATTTCTTAGATGAATATATTTTTTTAGCTGTAGGAAGAGTTGGCTCTACCTCTGAAAACATCACACAGAAAGTAGTTTGGGTGGAAGAATCAGACAAACGGTCATTTCTGCTTGACCTCCAGAATGCAACAGGTAACATTATGAATTTTTTATTTTATTAGACATGGGGGTTTCTCTTTTCGTATGCCGTCTTCTGCTTG
>DDX3XE12sg1.exon_Change_codon_position_41345536_to_CCC,P,0.33,RANKT	AATGATACGGCGACCACCGATTTTATTTATTTAGAAATTTGTTTATCTCAGGTAATAATAAAAATTTTTTTTCTTTCAGATGCTGGCTCGTGATTTCTTAGATGAATATATTTTTTTAGCTGTAGGAAGAGTTGGCTCTACCTCTGAAAACATCACACAGAAAGTAGTTTGGGTGGAAGAATCAGACAAACGGTCATTTCTGCTTGACCTCCCCAATGCAACAGGTAACATTATGAATTTTTTATTTTATTAGACATGGGGGTTTCTCTTTTCGTATGCCGTCTTCTGCTTG
>DDX3XE12sg1.exon_Change_codon_position_41345536_to_CGG,R,0.21,RANKT	AATGATACGGCGACCACCGATTTTATTTATTTAGAAATTTGTTTATCTCAGGTAATAATAAAAATTTTTTTTCTTTCAGATGCTGGCTCGTGATTTCTTAGATGAATATATTTTTTTAGCTGTAGGAAGAGTTGGCTCTACCTCTGAAAACATCACACAGAAAGTAGTTTGGGTGGAAGAATCAGACAAACGGTCATTTCTGCTTGACCTCCGGAATGCAACAGGTAACATTATGAATTTTTTATTTTATTAGACATGGGGGTTTCTCTTTTCGTATGCCGTCTTCTGCTTG
>DDX3XE12sg1.exon_Change_codon_position_41345536_to_GTA,V,0.11,RANK4	AATGATACGGCGACCACCGATTTTATTTATTTAGAAATTTGTTTATCTCAGGTAATAATAAAAATTTTTTTTCTTTCAGATGCTGGCTCGTGATTTCTTAGATGAATATATTTTTTTAGCTGTAGGAAGAGTTGGCTCTACCTCTGAAAACATCACACAGAAAGTAGTTTGGGTGGAAGAATCAGACAAACGGTCATTTCTGCTTGACCTCGTAAATGCAACAGGTAACATTATGAATTTTTTATTTTATTAGACATGGGGGTTTCTCTTTTCGTATGCCGTCTTCTGCTTG
>DDX3XE12sg1.exon_Change_codon_position_41345536_to_GTG,V,0.47,RANKT	AATGATACGGCGACCACCGATTTTATTTATTTAGAAATTTGTTTATCTCAGGTAATAATAAAAATTTTTTTTCTTTCAGATGCTGGCTCGTGATTTCTTAGATGAATATATTTTTTTAGCTGTAGGAAGAGTTGGCTCTACCTCTGAAAACATCACACAGAAAGTAGTTTGGGTGGAAGAATCAGACAAACGGTCATTTCTGCTTGACCTCGTGAATGCAACAGGTAACATTATGAATTTTTTATTTTATTAGACATGGGGGTTTCTCTTTTCGTATGCCGTCTTCTGCTTG
>DDX3XE12sg1.exon_Change_codon_position_41345536_to_TTA,L,0.07,RANK6	AATGATACGGCGACCACCGATTTTATTTATTTAGAAATTTGTTTATCTCAGGTAATAATAAAAATTTTTTTTCTTTCAGATGCTGGCTCGTGATTTCTTAGATGAATATATTTTTTTAGCTGTAGGAAGAGTTGGCTCTACCTCTGAAAACATCACACAGAAAGTAGTTTGGGTGGAAGAATCAGACAAACGGTCATTTCTGCTTGACCTCTTAAATGCAACAGGTAACATTATGAATTTTTTATTTTATTAGACATGGGGGTTTCTCTTTTCGTATGCCGTCTTCTGCTTG
>DDX3XE12sg1.exon_Change_codon_position_41345536_to_TTG,L,0.13,RANK4	AATGATACGGCGACCACCGATTTTATTTATTTAGAAATTTGTTTATCTCAGGTAATAATAAAAATTTTTTTTCTTTCAGATGCTGGCTCGTGATTTCTTAGATGAATATATTTTTTTAGCTGTAGGAAGAGTTGGCTCTACCTCTGAAAACATCACACAGAAAGTAGTTTGGGTGGAAGAATCAGACAAACGGTCATTTCTGCTTGACCTCTTGAATGCAACAGGTAACATTATGAATTTTTTATTTTATTAGACATGGGGGTTTCTCTTTTCGTATGCCGTCTTCTGCTTG
>DDX3XE12sg1.exon_Change_codon_position_41345536_to_CAA,Q,0.25,RANK2	AATGATACGGCGACCACCGATTTTATTTATTTAGAAATTTGTTTATCTCAGGTAATAATAAAAATTTTTTTTCTTTCAGATGCTGGCTCGTGATTTCTTAGATGAATATATTTTTTTAGCTGTAGGAAGAGTTGGCTCTACCTCTGAAAACATCACACAGAAAGTAGTTTGGGTGGAAGAATCAGACAAACGGTCATTTCTGCTTGACCTCCAAAATGCAACAGGTAACATTATGAATTTTTTATTTTATTAGACATGGGGGTTTCTCTTTTCGTATGCCGTCTTCTGCTTG
>DDX3XE12sg1.exon_Change_codon_position_41345536_to_CCA,P,0.27,RANK3	AATGATACGGCGACCACCGATTTTATTTATTTAGAAATTTGTTTATCTCAGGTAATAATAAAAATTTTTTTTCTTTCAGATGCTGGCTCGTGATTTCTTAGATGAATATATTTTTTTAGCTGTAGGAAGAGTTGGCTCTACCTCTGAAAACATCACACAGAAAGTAGTTTGGGTGGAAGAATCAGACAAACGGTCATTTCTGCTTGACCTCCCAAATGCAACAGGTAACATTATGAATTTTTTATTTTATTAGACATGGGGGTTTCTCTTTTCGTATGCCGTCTTCTGCTTG
>DDX3XE12sg1.exon_Change_codon_position_41345536_to_CGA,R,0.11,RANK5	AATGATACGGCGACCACCGATTTTATTTATTTAGAAATTTGTTTATCTCAGGTAATAATAAAAATTTTTTTTCTTTCAGATGCTGGCTCGTGATTTCTTAGATGAATATATTTTTTTAGCTGTAGGAAGAGTTGGCTCTACCTCTGAAAACATCACACAGAAAGTAGTTTGGGTGGAAGAATCAGACAAACGGTCATTTCTGCTTGACCTCCGAAATGCAACAGGTAACATTATGAATTTTTTATTTTATTAGACATGGGGGTTTCTCTTTTCGTATGCCGTCTTCTGCTTG
>DDX3XE12sg1.exon_Change_codon_position_41345536_to_CTC,L,0.20,RANK2	AATGATACGGCGACCACCGATTTTATTTATTTAGAAATTTGTTTATCTCAGGTAATAATAAAAATTTTTTTTCTTTCAGATGCTGGCTCGTGATTTCTTAGATGAATATATTTTTTTAGCTGTAGGAAGAGTTGGCTCTACCTCTGAAAACATCACACAGAAAGTAGTTTGGGTGGAAGAATCAGACAAACGGTCATTTCTGCTTGACCTCCTCAATGCAACAGGTAACATTATGAATTTTTTATTTTATTAGACATGGGGGTTTCTCTTTTCGTATGCCGTCTTCTGCTTG
>DDX3XE12sg1.exon_Change_codon_position_41345536_to_CTG,L,0.41,RANKT	AATGATACGGCGACCACCGATTTTATTTATTTAGAAATTTGTTTATCTCAGGTAATAATAAAAATTTTTTTTCTTTCAGATGCTGGCTCGTGATTTCTTAGATGAATATATTTTTTTAGCTGTAGGAAGAGTTGGCTCTACCTCTGAAAACATCACACAGAAAGTAGTTTGGGTGGAAGAATCAGACAAACGGTCATTTCTGCTTGACCTCCTGAATGCAACAGGTAACATTATGAATTTTTTATTTTATTAGACATGGGGGTTTCTCTTTTCGTATGCCGTCTTCTGCTTG
>DDX3XE12sg1.exon_Change_codon_position_41345536_to_CTT,L,0.13,RANK3	AATGATACGGCGACCACCGATTTTATTTATTTAGAAATTTGTTTATCTCAGGTAATAATAAAAATTTTTTTTCTTTCAGATGCTGGCTCGTGATTTCTTAGATGAATATATTTTTTTAGCTGTAGGAAGAGTTGGCTCTACCTCTGAAAACATCACACAGAAAGTAGTTTGGGTGGAAGAATCAGACAAACGGTCATTTCTGCTTGACCTCCTTAATGCAACAGGTAACATTATGAATTTTTTATTTTATTAGACATGGGGGTTTCTCTTTTCGTATGCCGTCTTCTGCTTG
>DDX3XE12sg1.exon_Change_codon_position_41345539_to_ACC,T,0.36,RANKT	AATGATACGGCGACCACCGATTTTATTTATTTAGAAATTTGTTTATCTCAGGTAATAATAAAAATTTTTTTTCTTTCAGATGCTGGCTCGTGATTTCTTAGATGAATATATTTTTTTAGCTGTAGGAAGAGTTGGCTCTACCTCTGAAAACATCACACAGAAAGTAGTTTGGGTGGAAGAATCAGACAAACGGTCATTTCTGCTTGACCTCCTAACCGCAACAGGTAACATTATGAATTTTTTATTTTATTAGACATGGGGGTTTCTCTTTTCGTATGCCGTCTTCTGCTTG
>DDX3XE12sg1.exon_Change_codon_position_41345539_to_AGC,S,0.24,RANKT	AATGATACGGCGACCACCGATTTTATTTATTTAGAAATTTGTTTATCTCAGGTAATAATAAAAATTTTTTTTCTTTCAGATGCTGGCTCGTGATTTCTTAGATGAATATATTTTTTTAGCTGTAGGAAGAGTTGGCTCTACCTCTGAAAACATCACACAGAAAGTAGTTTGGGTGGAAGAATCAGACAAACGGTCATTTCTGCTTGACCTCCTAAGCGCAACAGGTAACATTATGAATTTTTTATTTTATTAGACATGGGGGTTTCTCTTTTCGTATGCCGTCTTCTGCTTG
>DDX3XE12sg1.exon_Change_codon_position_41345539_to_ATC,I,0.48,RANKT	AATGATACGGCGACCACCGATTTTATTTATTTAGAAATTTGTTTATCTCAGGTAATAATAAAAATTTTTTTTCTTTCAGATGCTGGCTCGTGATTTCTTAGATGAATATATTTTTTTAGCTGTAGGAAGAGTTGGCTCTACCTCTGAAAACATCACACAGAAAGTAGTTTGGGTGGAAGAATCAGACAAACGGTCATTTCTGCTTGACCTCCTAATCGCAACAGGTAACATTATGAATTTTTTATTTTATTAGACATGGGGGTTTCTCTTTTCGTATGCCGTCTTCTGCTTG
>DDX3XE12sg1.exon_Change_codon_position_41345539_to_CAT,H,0.41,RANK2	AATGATACGGCGACCACCGATTTTATTTATTTAGAAATTTGTTTATCTCAGGTAATAATAAAAATTTTTTTTCTTTCAGATGCTGGCTCGTGATTTCTTAGATGAATATATTTTTTTAGCTGTAGGAAGAGTTGGCTCTACCTCTGAAAACATCACACAGAAAGTAGTTTGGGTGGAAGAATCAGACAAACGGTCATTTCTGCTTGACCTCCTACATGCAACAGGTAACATTATGAATTTTTTATTTTATTAGACATGGGGGTTTCTCTTTTCGTATGCCGTCTTCTGCTTG
>DDX3XE12sg1.exon_Change_codon_position_41345539_to_CAC,H,0.59,RANKT	AATGATACGGCGACCACCGATTTTATTTATTTAGAAATTTGTTTATCTCAGGTAATAATAAAAATTTTTTTTCTTTCAGATGCTGGCTCGTGATTTCTTAGATGAATATATTTTTTTAGCTGTAGGAAGAGTTGGCTCTACCTCTGAAAACATCACACAGAAAGTAGTTTGGGTGGAAGAATCAGACAAACGGTCATTTCTGCTTGACCTCCTACACGCAACAGGTAACATTATGAATTTTTTATTTTATTAGACATGGGGGTTTCTCTTTTCGTATGCCGTCTTCTGCTTG
>DDX3XE12sg1.exon_Change_codon_position_41345539_to_GAT,D,0.46,RANK2	AATGATACGGCGACCACCGATTTTATTTATTTAGAAATTTGTTTATCTCAGGTAATAATAAAAATTTTTTTTCTTTCAGATGCTGGCTCGTGATTTCTTAGATGAATATATTTTTTTAGCTGTAGGAAGAGTTGGCTCTACCTCTGAAAACATCACACAGAAAGTAGTTTGGGTGGAAGAATCAGACAAACGGTCATTTCTGCTTGACCTCCTAGATGCAACAGGTAACATTATGAATTTTTTATTTTATTAGACATGGGGGTTTCTCTTTTCGTATGCCGTCTTCTGCTTG
>DDX3XE12sg1.exon_Change_codon_position_41345539_to_GAC,D,0.54,RANKT	AATGATACGGCGACCACCGATTTTATTTATTTAGAAATTTGTTTATCTCAGGTAATAATAAAAATTTTTTTTCTTTCAGATGCTGGCTCGTGATTTCTTAGATGAATATATTTTTTTAGCTGTAGGAAGAGTTGGCTCTACCTCTGAAAACATCACACAGAAAGTAGTTTGGGTGGAAGAATCAGACAAACGGTCATTTCTGCTTGACCTCCTAGACGCAACAGGTAACATTATGAATTTTTTATTTTATTAGACATGGGGGTTTCTCTTTTCGTATGCCGTCTTCTGCTTG
>DDX3XE12sg1.exon_Change_codon_position_41345539_to_TAT,Y,0.43,RANK2	AATGATACGGCGACCACCGATTTTATTTATTTAGAAATTTGTTTATCTCAGGTAATAATAAAAATTTTTTTTCTTTCAGATGCTGGCTCGTGATTTCTTAGATGAATATATTTTTTTAGCTGTAGGAAGAGTTGGCTCTACCTCTGAAAACATCACACAGAAAGTAGTTTGGGTGGAAGAATCAGACAAACGGTCATTTCTGCTTGACCTCCTATATGCAACAGGTAACATTATGAATTTTTTATTTTATTAGACATGGGGGTTTCTCTTTTCGTATGCCGTCTTCTGCTTG
>DDX3XE12sg1.exon_Change_codon_position_41345539_to_TAC,Y,0.57,RANKT	AATGATACGGCGACCACCGATTTTATTTATTTAGAAATTTGTTTATCTCAGGTAATAATAAAAATTTTTTTTCTTTCAGATGCTGGCTCGTGATTTCTTAGATGAATATATTTTTTTAGCTGTAGGAAGAGTTGGCTCTACCTCTGAAAACATCACACAGAAAGTAGTTTGGGTGGAAGAATCAGACAAACGGTCATTTCTGCTTGACCTCCTATACGCAACAGGTAACATTATGAATTTTTTATTTTATTAGACATGGGGGTTTCTCTTTTCGTATGCCGTCTTCTGCTTG
>DDX3XE12sg1.exon_Change_codon_position_41345539_to_ACT,T,0.24,RANK3	AATGATACGGCGACCACCGATTTTATTTATTTAGAAATTTGTTTATCTCAGGTAATAATAAAAATTTTTTTTCTTTCAGATGCTGGCTCGTGATTTCTTAGATGAATATATTTTTTTAGCTGTAGGAAGAGTTGGCTCTACCTCTGAAAACATCACACAGAAAGTAGTTTGGGTGGAAGAATCAGACAAACGGTCATTTCTGCTTGACCTCCTAACTGCAACAGGTAACATTATGAATTTTTTATTTTATTAGACATGGGGGTTTCTCTTTTCGTATGCCGTCTTCTGCTTG
>DDX3XE12sg1.exon_Change_codon_position_41345539_to_AGT,S,0.15,RANK4	AATGATACGGCGACCACCGATTTTATTTATTTAGAAATTTGTTTATCTCAGGTAATAATAAAAATTTTTTTTCTTTCAGATGCTGGCTCGTGATTTCTTAGATGAATATATTTTTTTAGCTGTAGGAAGAGTTGGCTCTACCTCTGAAAACATCACACAGAAAGTAGTTTGGGTGGAAGAATCAGACAAACGGTCATTTCTGCTTGACCTCCTAAGTGCAACAGGTAACATTATGAATTTTTTATTTTATTAGACATGGGGGTTTCTCTTTTCGTATGCCGTCTTCTGCTTG
>DDX3XE12sg1.exon_Change_codon_position_41345539_to_ATT,I,0.36,RANK2	AATGATACGGCGACCACCGATTTTATTTATTTAGAAATTTGTTTATCTCAGGTAATAATAAAAATTTTTTTTCTTTCAGATGCTGGCTCGTGATTTCTTAGATGAATATATTTTTTTAGCTGTAGGAAGAGTTGGCTCTACCTCTGAAAACATCACACAGAAAGTAGTTTGGGTGGAAGAATCAGACAAACGGTCATTTCTGCTTGACCTCCTAATTGCAACAGGTAACATTATGAATTTTTTATTTTATTAGACATGGGGGTTTCTCTTTTCGTATGCCGTCTTCTGCTTG
>DDX3XE12sg1.exon_Change_codon_position_41345539_to_AAA,K,0.42,RANK2	AATGATACGGCGACCACCGATTTTATTTATTTAGAAATTTGTTTATCTCAGGTAATAATAAAAATTTTTTTTCTTTCAGATGCTGGCTCGTGATTTCTTAGATGAATATATTTTTTTAGCTGTAGGAAGAGTTGGCTCTACCTCTGAAAACATCACACAGAAAGTAGTTTGGGTGGAAGAATCAGACAAACGGTCATTTCTGCTTGACCTCCTAAAAGCAACAGGTAACATTATGAATTTTTTATTTTATTAGACATGGGGGTTTCTCTTTTCGTATGCCGTCTTCTGCTTG
>DDX3XE12sg1.exon_Change_codon_position_41345539_to_AAC,N,0.54,RANKT	AATGATACGGCGACCACCGATTTTATTTATTTAGAAATTTGTTTATCTCAGGTAATAATAAAAATTTTTTTTCTTTCAGATGCTGGCTCGTGATTTCTTAGATGAATATATTTTTTTAGCTGTAGGAAGAGTTGGCTCTACCTCTGAAAACATCACACAGAAAGTAGTTTGGGTGGAAGAATCAGACAAACGGTCATTTCTGCTTGACCTCCTAAACGCAACAGGTAACATTATGAATTTTTTATTTTATTAGACATGGGGGTTTCTCTTTTCGTATGCCGTCTTCTGCTTG
>DDX3XE12sg1.exon_Change_codon_position_41345539_to_AAG,K,0.58,RANKT	AATGATACGGCGACCACCGATTTTATTTATTTAGAAATTTGTTTATCTCAGGTAATAATAAAAATTTTTTTTCTTTCAGATGCTGGCTCGTGATTTCTTAGATGAATATATTTTTTTAGCTGTAGGAAGAGTTGGCTCTACCTCTGAAAACATCACACAGAAAGTAGTTTGGGTGGAAGAATCAGACAAACGGTCATTTCTGCTTGACCTCCTAAAGGCAACAGGTAACATTATGAATTTTTTATTTTATTAGACATGGGGGTTTCTCTTTTCGTATGCCGTCTTCTGCTTG
>DDX3XE12sg1.exon_Change_codon_position_41345542_to_ACA,T,0.28,RANK2	AATGATACGGCGACCACCGATTTTATTTATTTAGAAATTTGTTTATCTCAGGTAATAATAAAAATTTTTTTTCTTTCAGATGCTGGCTCGTGATTTCTTAGATGAATATATTTTTTTAGCTGTAGGAAGAGTTGGCTCTACCTCTGAAAACATCACACAGAAAGTAGTTTGGGTGGAAGAATCAGACAAACGGTCATTTCTGCTTGACCTCCTAAATACAACAGGTAACATTATGAATTTTTTATTTTATTAGACATGGGGGTTTCTCTTTTCGTATGCCGTCTTCTGCTTG
>DDX3XE12sg1.exon_Change_codon_position_41345542_to_ACC,T,0.36,RANKT	AATGATACGGCGACCACCGATTTTATTTATTTAGAAATTTGTTTATCTCAGGTAATAATAAAAATTTTTTTTCTTTCAGATGCTGGCTCGTGATTTCTTAGATGAATATATTTTTTTAGCTGTAGGAAGAGTTGGCTCTACCTCTGAAAACATCACACAGAAAGTAGTTTGGGTGGAAGAATCAGACAAACGGTCATTTCTGCTTGACCTCCTAAATACCACAGGTAACATTATGAATTTTTTATTTTATTAGACATGGGGGTTTCTCTTTTCGTATGCCGTCTTCTGCTTG
>DDX3XE12sg1.exon_Change_codon_position_41345542_to_AGC,S,0.24,RANKT	AATGATACGGCGACCACCGATTTTATTTATTTAGAAATTTGTTTATCTCAGGTAATAATAAAAATTTTTTTTCTTTCAGATGCTGGCTCGTGATTTCTTAGATGAATATATTTTTTTAGCTGTAGGAAGAGTTGGCTCTACCTCTGAAAACATCACACAGAAAGTAGTTTGGGTGGAAGAATCAGACAAACGGTCATTTCTGCTTGACCTCCTAAATAGCACAGGTAACATTATGAATTTTTTATTTTATTAGACATGGGGGTTTCTCTTTTCGTATGCCGTCTTCTGCTTG
>DDX3XE12sg1.exon_Change_codon_position_41345542_to_CCA,P,0.27,RANK3	AATGATACGGCGACCACCGATTTTATTTATTTAGAAATTTGTTTATCTCAGGTAATAATAAAAATTTTTTTTCTTTCAGATGCTGGCTCGTGATTTCTTAGATGAATATATTTTTTTAGCTGTAGGAAGAGTTGGCTCTACCTCTGAAAACATCACACAGAAAGTAGTTTGGGTGGAAGAATCAGACAAACGGTCATTTCTGCTTGACCTCCTAAATCCAACAGGTAACATTATGAATTTTTTATTTTATTAGACATGGGGGTTTCTCTTTTCGTATGCCGTCTTCTGCTTG
>DDX3XE12sg1.exon_Change_codon_position_41345542_to_CCC,P,0.33,RANKT	AATGATACGGCGACCACCGATTTTATTTATTTAGAAATTTGTTTATCTCAGGTAATAATAAAAATTTTTTTTCTTTCAGATGCTGGCTCGTGATTTCTTAGATGAATATATTTTTTTAGCTGTAGGAAGAGTTGGCTCTACCTCTGAAAACATCACACAGAAAGTAGTTTGGGTGGAAGAATCAGACAAACGGTCATTTCTGCTTGACCTCCTAAATCCCACAGGTAACATTATGAATTTTTTATTTTATTAGACATGGGGGTTTCTCTTTTCGTATGCCGTCTTCTGCTTG
>DDX3XE12sg1.exon_Change_codon_position_41345542_to_GAG,E,0.58,RANKT	AATGATACGGCGACCACCGATTTTATTTATTTAGAAATTTGTTTATCTCAGGTAATAATAAAAATTTTTTTTCTTTCAGATGCTGGCTCGTGATTTCTTAGATGAATATATTTTTTTAGCTGTAGGAAGAGTTGGCTCTACCTCTGAAAACATCACACAGAAAGTAGTTTGGGTGGAAGAATCAGACAAACGGTCATTTCTGCTTGACCTCCTAAATGAGACAGGTAACATTATGAATTTTTTATTTTATTAGACATGGGGGTTTCTCTTTTCGTATGCCGTCTTCTGCTTG
>DDX3XE12sg1.exon_Change_codon_position_41345542_to_GGC,G,0.34,RANKT	AATGATACGGCGACCACCGATTTTATTTATTTAGAAATTTGTTTATCTCAGGTAATAATAAAAATTTTTTTTCTTTCAGATGCTGGCTCGTGATTTCTTAGATGAATATATTTTTTTAGCTGTAGGAAGAGTTGGCTCTACCTCTGAAAACATCACACAGAAAGTAGTTTGGGTGGAAGAATCAGACAAACGGTCATTTCTGCTTGACCTCCTAAATGGCACAGGTAACATTATGAATTTTTTATTTTATTAGACATGGGGGTTTCTCTTTTCGTATGCCGTCTTCTGCTTG
>DDX3XE12sg1.exon_Change_codon_position_41345542_to_GTG,V,0.47,RANKT	AATGATACGGCGACCACCGATTTTATTTATTTAGAAATTTGTTTATCTCAGGTAATAATAAAAATTTTTTTTCTTTCAGATGCTGGCTCGTGATTTCTTAGATGAATATATTTTTTTAGCTGTAGGAAGAGTTGGCTCTACCTCTGAAAACATCACACAGAAAGTAGTTTGGGTGGAAGAATCAGACAAACGGTCATTTCTGCTTGACCTCCTAAATGTGACAGGTAACATTATGAATTTTTTATTTTATTAGACATGGGGGTTTCTCTTTTCGTATGCCGTCTTCTGCTTG
>DDX3XE12sg1.exon_Change_codon_position_41345542_to_TCA,S,0.15,RANK5	AATGATACGGCGACCACCGATTTTATTTATTTAGAAATTTGTTTATCTCAGGTAATAATAAAAATTTTTTTTCTTTCAGATGCTGGCTCGTGATTTCTTAGATGAATATATTTTTTTAGCTGTAGGAAGAGTTGGCTCTACCTCTGAAAACATCACACAGAAAGTAGTTTGGGTGGAAGAATCAGACAAACGGTCATTTCTGCTTGACCTCCTAAATTCAACAGGTAACATTATGAATTTTTTATTTTATTAGACATGGGGGTTTCTCTTTTCGTATGCCGTCTTCTGCTTG
>DDX3XE12sg1.exon_Change_codon_position_41345542_to_GAA,E,0.42,RANK2	AATGATACGGCGACCACCGATTTTATTTATTTAGAAATTTGTTTATCTCAGGTAATAATAAAAATTTTTTTTCTTTCAGATGCTGGCTCGTGATTTCTTAGATGAATATATTTTTTTAGCTGTAGGAAGAGTTGGCTCTACCTCTGAAAACATCACACAGAAAGTAGTTTGGGTGGAAGAATCAGACAAACGGTCATTTCTGCTTGACCTCCTAAATGAAACAGGTAACATTATGAATTTTTTATTTTATTAGACATGGGGGTTTCTCTTTTCGTATGCCGTCTTCTGCTTG
>DDX3XE12sg1.exon_Change_codon_position_41345542_to_GGA,G,0.25,RANK2	AATGATACGGCGACCACCGATTTTATTTATTTAGAAATTTGTTTATCTCAGGTAATAATAAAAATTTTTTTTCTTTCAGATGCTGGCTCGTGATTTCTTAGATGAATATATTTTTTTAGCTGTAGGAAGAGTTGGCTCTACCTCTGAAAACATCACACAGAAAGTAGTTTGGGTGGAAGAATCAGACAAACGGTCATTTCTGCTTGACCTCCTAAATGGAACAGGTAACATTATGAATTTTTTATTTTATTAGACATGGGGGTTTCTCTTTTCGTATGCCGTCTTCTGCTTG
>DDX3XE12sg1.exon_Change_codon_position_41345542_to_GTA,V,0.11,RANK4	AATGATACGGCGACCACCGATTTTATTTATTTAGAAATTTGTTTATCTCAGGTAATAATAAAAATTTTTTTTCTTTCAGATGCTGGCTCGTGATTTCTTAGATGAATATATTTTTTTAGCTGTAGGAAGAGTTGGCTCTACCTCTGAAAACATCACACAGAAAGTAGTTTGGGTGGAAGAATCAGACAAACGGTCATTTCTGCTTGACCTCCTAAATGTAACAGGTAACATTATGAATTTTTTATTTTATTAGACATGGGGGTTTCTCTTTTCGTATGCCGTCTTCTGCTTG
>DDX3XE12sg1.exon_Change_codon_position_41345542_to_GCC,A,0.40,RANKT	AATGATACGGCGACCACCGATTTTATTTATTTAGAAATTTGTTTATCTCAGGTAATAATAAAAATTTTTTTTCTTTCAGATGCTGGCTCGTGATTTCTTAGATGAATATATTTTTTTAGCTGTAGGAAGAGTTGGCTCTACCTCTGAAAACATCACACAGAAAGTAGTTTGGGTGGAAGAATCAGACAAACGGTCATTTCTGCTTGACCTCCTAAATGCCACAGGTAACATTATGAATTTTTTATTTTATTAGACATGGGGGTTTCTCTTTTCGTATGCCGTCTTCTGCTTG
>DDX3XE12sg1.exon_Change_codon_position_41345542_to_GCG,A,0.11,RANK4	AATGATACGGCGACCACCGATTTTATTTATTTAGAAATTTGTTTATCTCAGGTAATAATAAAAATTTTTTTTCTTTCAGATGCTGGCTCGTGATTTCTTAGATGAATATATTTTTTTAGCTGTAGGAAGAGTTGGCTCTACCTCTGAAAACATCACACAGAAAGTAGTTTGGGTGGAAGAATCAGACAAACGGTCATTTCTGCTTGACCTCCTAAATGCGACAGGTAACATTATGAATTTTTTATTTTATTAGACATGGGGGTTTCTCTTTTCGTATGCCGTCTTCTGCTTG
>DDX3XE12sg1.exon_Change_codon_position_41345542_to_GCT,A,0.26,RANK2	AATGATACGGCGACCACCGATTTTATTTATTTAGAAATTTGTTTATCTCAGGTAATAATAAAAATTTTTTTTCTTTCAGATGCTGGCTCGTGATTTCTTAGATGAATATATTTTTTTAGCTGTAGGAAGAGTTGGCTCTACCTCTGAAAACATCACACAGAAAGTAGTTTGGGTGGAAGAATCAGACAAACGGTCATTTCTGCTTGACCTCCTAAATGCTACAGGTAACATTATGAATTTTTTATTTTATTAGACATGGGGGTTTCTCTTTTCGTATGCCGTCTTCTGCTTG
>DDX3XE12sg1.exon_Change_codon_position_41345545_to_AAG,K,0.58,RANKT	AATGATACGGCGACCACCGATTTTATTTATTTAGAAATTTGTTTATCTCAGGTAATAATAAAAATTTTTTTTCTTTCAGATGCTGGCTCGTGATTTCTTAGATGAATATATTTTTTTAGCTGTAGGAAGAGTTGGCTCTACCTCTGAAAACATCACACAGAAAGTAGTTTGGGTGGAAGAATCAGACAAACGGTCATTTCTGCTTGACCTCCTAAATGCAAAGGGTAACATTATGAATTTTTTATTTTATTAGACATGGGGGTTTCTCTTTTCGTATGCCGTCTTCTGCTTG
>DDX3XE12sg1.exon_Change_codon_position_41345545_to_AGC,S,0.24,RANKT	AATGATACGGCGACCACCGATTTTATTTATTTAGAAATTTGTTTATCTCAGGTAATAATAAAAATTTTTTTTCTTTCAGATGCTGGCTCGTGATTTCTTAGATGAATATATTTTTTTAGCTGTAGGAAGAGTTGGCTCTACCTCTGAAAACATCACACAGAAAGTAGTTTGGGTGGAAGAATCAGACAAACGGTCATTTCTGCTTGACCTCCTAAATGCAAGCGGTAACATTATGAATTTTTTATTTTATTAGACATGGGGGTTTCTCTTTTCGTATGCCGTCTTCTGCTTG
>DDX3XE12sg1.exon_Change_codon_position_41345545_to_ATC,I,0.48,RANKT	AATGATACGGCGACCACCGATTTTATTTATTTAGAAATTTGTTTATCTCAGGTAATAATAAAAATTTTTTTTCTTTCAGATGCTGGCTCGTGATTTCTTAGATGAATATATTTTTTTAGCTGTAGGAAGAGTTGGCTCTACCTCTGAAAACATCACACAGAAAGTAGTTTGGGTGGAAGAATCAGACAAACGGTCATTTCTGCTTGACCTCCTAAATGCAATCGGTAACATTATGAATTTTTTATTTTATTAGACATGGGGGTTTCTCTTTTCGTATGCCGTCTTCTGCTTG
>DDX3XE12sg1.exon_Change_codon_position_41345545_to_CCA,P,0.27,RANK3	AATGATACGGCGACCACCGATTTTATTTATTTAGAAATTTGTTTATCTCAGGTAATAATAAAAATTTTTTTTCTTTCAGATGCTGGCTCGTGATTTCTTAGATGAATATATTTTTTTAGCTGTAGGAAGAGTTGGCTCTACCTCTGAAAACATCACACAGAAAGTAGTTTGGGTGGAAGAATCAGACAAACGGTCATTTCTGCTTGACCTCCTAAATGCACCAGGTAACATTATGAATTTTTTATTTTATTAGACATGGGGGTTTCTCTTTTCGTATGCCGTCTTCTGCTTG
>DDX3XE12sg1.exon_Change_codon_position_41345545_to_CCC,P,0.33,RANKT	AATGATACGGCGACCACCGATTTTATTTATTTAGAAATTTGTTTATCTCAGGTAATAATAAAAATTTTTTTTCTTTCAGATGCTGGCTCGTGATTTCTTAGATGAATATATTTTTTTAGCTGTAGGAAGAGTTGGCTCTACCTCTGAAAACATCACACAGAAAGTAGTTTGGGTGGAAGAATCAGACAAACGGTCATTTCTGCTTGACCTCCTAAATGCACCCGGTAACATTATGAATTTTTTATTTTATTAGACATGGGGGTTTCTCTTTTCGTATGCCGTCTTCTGCTTG
>DDX3XE12sg1.exon_Change_codon_position_41345545_to_CGG,R,0.21,RANKT	AATGATACGGCGACCACCGATTTTATTTATTTAGAAATTTGTTTATCTCAGGTAATAATAAAAATTTTTTTTCTTTCAGATGCTGGCTCGTGATTTCTTAGATGAATATATTTTTTTAGCTGTAGGAAGAGTTGGCTCTACCTCTGAAAACATCACACAGAAAGTAGTTTGGGTGGAAGAATCAGACAAACGGTCATTTCTGCTTGACCTCCTAAATGCACGGGGTAACATTATGAATTTTTTATTTTATTAGACATGGGGGTTTCTCTTTTCGTATGCCGTCTTCTGCTTG
>DDX3XE12sg1.exon_Change_codon_position_41345545_to_GCA,A,0.23,RANK3	AATGATACGGCGACCACCGATTTTATTTATTTAGAAATTTGTTTATCTCAGGTAATAATAAAAATTTTTTTTCTTTCAGATGCTGGCTCGTGATTTCTTAGATGAATATATTTTTTTAGCTGTAGGAAGAGTTGGCTCTACCTCTGAAAACATCACACAGAAAGTAGTTTGGGTGGAAGAATCAGACAAACGGTCATTTCTGCTTGACCTCCTAAATGCAGCAGGTAACATTATGAATTTTTTATTTTATTAGACATGGGGGTTTCTCTTTTCGTATGCCGTCTTCTGCTTG
>DDX3XE12sg1.exon_Change_codon_position_41345545_to_GCC,A,0.40,RANKT	AATGATACGGCGACCACCGATTTTATTTATTTAGAAATTTGTTTATCTCAGGTAATAATAAAAATTTTTTTTCTTTCAGATGCTGGCTCGTGATTTCTTAGATGAATATATTTTTTTAGCTGTAGGAAGAGTTGGCTCTACCTCTGAAAACATCACACAGAAAGTAGTTTGGGTGGAAGAATCAGACAAACGGTCATTTCTGCTTGACCTCCTAAATGCAGCCGGTAACATTATGAATTTTTTATTTTATTAGACATGGGGGTTTCTCTTTTCGTATGCCGTCTTCTGCTTG
>DDX3XE12sg1.exon_Change_codon_position_41345545_to_TCA,S,0.15,RANK5	AATGATACGGCGACCACCGATTTTATTTATTTAGAAATTTGTTTATCTCAGGTAATAATAAAAATTTTTTTTCTTTCAGATGCTGGCTCGTGATTTCTTAGATGAATATATTTTTTTAGCTGTAGGAAGAGTTGGCTCTACCTCTGAAAACATCACACAGAAAGTAGTTTGGGTGGAAGAATCAGACAAACGGTCATTTCTGCTTGACCTCCTAAATGCATCAGGTAACATTATGAATTTTTTATTTTATTAGACATGGGGGTTTCTCTTTTCGTATGCCGTCTTCTGCTTG
>DDX3XE12sg1.exon_Change_codon_position_41345545_to_AAA,K,0.42,RANK2	AATGATACGGCGACCACCGATTTTATTTATTTAGAAATTTGTTTATCTCAGGTAATAATAAAAATTTTTTTTCTTTCAGATGCTGGCTCGTGATTTCTTAGATGAATATATTTTTTTAGCTGTAGGAAGAGTTGGCTCTACCTCTGAAAACATCACACAGAAAGTAGTTTGGGTGGAAGAATCAGACAAACGGTCATTTCTGCTTGACCTCCTAAATGCAAAAGGTAACATTATGAATTTTTTATTTTATTAGACATGGGGGTTTCTCTTTTCGTATGCCGTCTTCTGCTTG
>DDX3XE12sg1.exon_Change_codon_position_41345545_to_AGA,R,0.20,RANK2	AATGATACGGCGACCACCGATTTTATTTATTTAGAAATTTGTTTATCTCAGGTAATAATAAAAATTTTTTTTCTTTCAGATGCTGGCTCGTGATTTCTTAGATGAATATATTTTTTTAGCTGTAGGAAGAGTTGGCTCTACCTCTGAAAACATCACACAGAAAGTAGTTTGGGTGGAAGAATCAGACAAACGGTCATTTCTGCTTGACCTCCTAAATGCAAGAGGTAACATTATGAATTTTTTATTTTATTAGACATGGGGGTTTCTCTTTTCGTATGCCGTCTTCTGCTTG
>DDX3XE12sg1.exon_Change_codon_position_41345545_to_ATA,I,0.16,RANK3	AATGATACGGCGACCACCGATTTTATTTATTTAGAAATTTGTTTATCTCAGGTAATAATAAAAATTTTTTTTCTTTCAGATGCTGGCTCGTGATTTCTTAGATGAATATATTTTTTTAGCTGTAGGAAGAGTTGGCTCTACCTCTGAAAACATCACACAGAAAGTAGTTTGGGTGGAAGAATCAGACAAACGGTCATTTCTGCTTGACCTCCTAAATGCAATAGGTAACATTATGAATTTTTTATTTTATTAGACATGGGGGTTTCTCTTTTCGTATGCCGTCTTCTGCTTG
>DDX3XE12sg1.exon_Change_codon_position_41345545_to_ACC,T,0.36,RANKT	AATGATACGGCGACCACCGATTTTATTTATTTAGAAATTTGTTTATCTCAGGTAATAATAAAAATTTTTTTTCTTTCAGATGCTGGCTCGTGATTTCTTAGATGAATATATTTTTTTAGCTGTAGGAAGAGTTGGCTCTACCTCTGAAAACATCACACAGAAAGTAGTTTGGGTGGAAGAATCAGACAAACGGTCATTTCTGCTTGACCTCCTAAATGCAACCGGTAACATTATGAATTTTTTATTTTATTAGACATGGGGGTTTCTCTTTTCGTATGCCGTCTTCTGCTTG
>DDX3XE12sg1.exon_Change_codon_position_41345545_to_ACG,T,0.12,RANK4	AATGATACGGCGACCACCGATTTTATTTATTTAGAAATTTGTTTATCTCAGGTAATAATAAAAATTTTTTTTCTTTCAGATGCTGGCTCGTGATTTCTTAGATGAATATATTTTTTTAGCTGTAGGAAGAGTTGGCTCTACCTCTGAAAACATCACACAGAAAGTAGTTTGGGTGGAAGAATCAGACAAACGGTCATTTCTGCTTGACCTCCTAAATGCAACGGGTAACATTATGAATTTTTTATTTTATTAGACATGGGGGTTTCTCTTTTCGTATGCCGTCTTCTGCTTG
>DDX3XE12sg1.exon_Change_codon_position_41345545_to_ACT,T,0.24,RANK3	AATGATACGGCGACCACCGATTTTATTTATTTAGAAATTTGTTTATCTCAGGTAATAATAAAAATTTTTTTTCTTTCAGATGCTGGCTCGTGATTTCTTAGATGAATATATTTTTTTAGCTGTAGGAAGAGTTGGCTCTACCTCTGAAAACATCACACAGAAAGTAGTTTGGGTGGAAGAATCAGACAAACGGTCATTTCTGCTTGACCTCCTAAATGCAACTGGTAACATTATGAATTTTTTATTTTATTAGACATGGGGGTTTCTCTTTTCGTATGCCGTCTTCTGCTTG
>DDX3XE12sg1.exon_Change_codon_position_41345548_to_AGC,S,0.24,RANKT	AATGATACGGCGACCACCGATTTTATTTATTTAGAAATTTGTTTATCTCAGGTAATAATAAAAATTTTTTTTCTTTCAGATGCTGGCTCGTGATTTCTTAGATGAATATATTTTTTTAGCTGTAGGAAGAGTTGGCTCTACCTCTGAAAACATCACACAGAAAGTAGTTTGGGTGGAAGAATCAGACAAACGGTCATTTCTGCTTGACCTCCTAAATGCAACAAGTAACATTATGAATTTTTTATTTTATTAGACATGGGGGTTTCTCTTTTCGTATGCCGTCTTCTGCTTG
>DDX3XE12sg1.exon_Change_codon_position_41345548_to_CGC,R,0.19,RANK4	AATGATACGGCGACCACCGATTTTATTTATTTAGAAATTTGTTTATCTCAGGTAATAATAAAAATTTTTTTTCTTTCAGATGCTGGCTCGTGATTTCTTAGATGAATATATTTTTTTAGCTGTAGGAAGAGTTGGCTCTACCTCTGAAAACATCACACAGAAAGTAGTTTGGGTGGAAGAATCAGACAAACGGTCATTTCTGCTTGACCTCCTAAATGCAACACGTAACATTATGAATTTTTTATTTTATTAGACATGGGGGTTTCTCTTTTCGTATGCCGTCTTCTGCTTG
>DDX3XE12sg1.exon_Change_codon_position_41345548_to_TGC,C,0.55,RANKT	AATGATACGGCGACCACCGATTTTATTTATTTAGAAATTTGTTTATCTCAGGTAATAATAAAAATTTTTTTTCTTTCAGATGCTGGCTCGTGATTTCTTAGATGAATATATTTTTTTAGCTGTAGGAAGAGTTGGCTCTACCTCTGAAAACATCACACAGAAAGTAGTTTGGGTGGAAGAATCAGACAAACGGTCATTTCTGCTTGACCTCCTAAATGCAACATGTAACATTATGAATTTTTTATTTTATTAGACATGGGGGTTTCTCTTTTCGTATGCCGTCTTCTGCTTG
>DDX3XE13sg1.3intron_Change_position_41346411_to_A	TGCAAAGAGAACTAAGCCATGTTAGTGACAAAAACCTATAATTTTTCAACGACAGGCAAGGATTCACTGACCTTAGTGTTCGTAGAGACCAAAAAGGGTGCAGATTCTCTGGAGGATTTCTTATACCATGAAGGATACGCATGTACCAGCATCCATGGAGACCGTTCTCAGAGGGATAGAGAAGAGGCCCTTCACCAGTTCCGCTCAGGAAAAAGCCCAATTTTAGTGGCTACAGCAATATGTATAAACATCTTTCTTTTATTCAAATTGAGCATGTTCAAGTATTTGTTTTCT
>DDX3XE13sg1.3intron_Change_position_41346411_to_T	TGCAAAGAGAACTAAGCCATGTTAGTGACAAAAACCTATAATTTTTCAACGACAGGCAAGGATTCACTGACCTTAGTGTTCGTAGAGACCAAAAAGGGTGCAGATTCTCTGGAGGATTTCTTATACCATGAAGGATACGCATGTACCAGCATCCATGGAGACCGTTCTCAGAGGGATAGAGAAGAGGCCCTTCACCAGTTCCGCTCAGGAAAAAGCCCAATTTTAGTGGCTACAGCATTATGTATAAACATCTTTCTTTTATTCAAATTGAGCATGTTCAAGTATTTGTTTTCT
>DDX3XE13sg1.3intron_Change_position_41346411_to_C	TGCAAAGAGAACTAAGCCATGTTAGTGACAAAAACCTATAATTTTTCAACGACAGGCAAGGATTCACTGACCTTAGTGTTCGTAGAGACCAAAAAGGGTGCAGATTCTCTGGAGGATTTCTTATACCATGAAGGATACGCATGTACCAGCATCCATGGAGACCGTTCTCAGAGGGATAGAGAAGAGGCCCTTCACCAGTTCCGCTCAGGAAAAAGCCCAATTTTAGTGGCTACAGCACTATGTATAAACATCTTTCTTTTATTCAAATTGAGCATGTTCAAGTATTTGTTTTCT
>DDX3XE13sg1.3intron_Change_position_41346412_to_A	TGCAAAGAGAACTAAGCCATGTTAGTGACAAAAACCTATAATTTTTCAACGACAGGCAAGGATTCACTGACCTTAGTGTTCGTAGAGACCAAAAAGGGTGCAGATTCTCTGGAGGATTTCTTATACCATGAAGGATACGCATGTACCAGCATCCATGGAGACCGTTCTCAGAGGGATAGAGAAGAGGCCCTTCACCAGTTCCGCTCAGGAAAAAGCCCAATTTTAGTGGCTACAGCAGAATGTATAAACATCTTTCTTTTATTCAAATTGAGCATGTTCAAGTATTTGTTTTCT
>DDX3XE13sg1.3intron_Change_position_41346412_to_C	TGCAAAGAGAACTAAGCCATGTTAGTGACAAAAACCTATAATTTTTCAACGACAGGCAAGGATTCACTGACCTTAGTGTTCGTAGAGACCAAAAAGGGTGCAGATTCTCTGGAGGATTTCTTATACCATGAAGGATACGCATGTACCAGCATCCATGGAGACCGTTCTCAGAGGGATAGAGAAGAGGCCCTTCACCAGTTCCGCTCAGGAAAAAGCCCAATTTTAGTGGCTACAGCAGCATGTATAAACATCTTTCTTTTATTCAAATTGAGCATGTTCAAGTATTTGTTTTCT
>DDX3XE13sg1.3intron_Change_position_41346412_to_G	TGCAAAGAGAACTAAGCCATGTTAGTGACAAAAACCTATAATTTTTCAACGACAGGCAAGGATTCACTGACCTTAGTGTTCGTAGAGACCAAAAAGGGTGCAGATTCTCTGGAGGATTTCTTATACCATGAAGGATACGCATGTACCAGCATCCATGGAGACCGTTCTCAGAGGGATAGAGAAGAGGCCCTTCACCAGTTCCGCTCAGGAAAAAGCCCAATTTTAGTGGCTACAGCAGGATGTATAAACATCTTTCTTTTATTCAAATTGAGCATGTTCAAGTATTTGTTTTCT
>DDX3XE13sg1.3intron_Change_position_41346413_to_T	TGCAAAGAGAACTAAGCCATGTTAGTGACAAAAACCTATAATTTTTCAACGACAGGCAAGGATTCACTGACCTTAGTGTTCGTAGAGACCAAAAAGGGTGCAGATTCTCTGGAGGATTTCTTATACCATGAAGGATACGCATGTACCAGCATCCATGGAGACCGTTCTCAGAGGGATAGAGAAGAGGCCCTTCACCAGTTCCGCTCAGGAAAAAGCCCAATTTTAGTGGCTACAGCAGTTTGTATAAACATCTTTCTTTTATTCAAATTGAGCATGTTCAAGTATTTGTTTTCT
>DDX3XE13sg1.3intron_Change_position_41346413_to_C	TGCAAAGAGAACTAAGCCATGTTAGTGACAAAAACCTATAATTTTTCAACGACAGGCAAGGATTCACTGACCTTAGTGTTCGTAGAGACCAAAAAGGGTGCAGATTCTCTGGAGGATTTCTTATACCATGAAGGATACGCATGTACCAGCATCCATGGAGACCGTTCTCAGAGGGATAGAGAAGAGGCCCTTCACCAGTTCCGCTCAGGAAAAAGCCCAATTTTAGTGGCTACAGCAGTCTGTATAAACATCTTTCTTTTATTCAAATTGAGCATGTTCAAGTATTTGTTTTCT
>DDX3XE13sg1.3intron_Change_position_41346413_to_G	TGCAAAGAGAACTAAGCCATGTTAGTGACAAAAACCTATAATTTTTCAACGACAGGCAAGGATTCACTGACCTTAGTGTTCGTAGAGACCAAAAAGGGTGCAGATTCTCTGGAGGATTTCTTATACCATGAAGGATACGCATGTACCAGCATCCATGGAGACCGTTCTCAGAGGGATAGAGAAGAGGCCCTTCACCAGTTCCGCTCAGGAAAAAGCCCAATTTTAGTGGCTACAGCAGTGTGTATAAACATCTTTCTTTTATTCAAATTGAGCATGTTCAAGTATTTGTTTTCT
>DDX3XE13sg1.3intron_Change_position_41346414_to_A	TGCAAAGAGAACTAAGCCATGTTAGTGACAAAAACCTATAATTTTTCAACGACAGGCAAGGATTCACTGACCTTAGTGTTCGTAGAGACCAAAAAGGGTGCAGATTCTCTGGAGGATTTCTTATACCATGAAGGATACGCATGTACCAGCATCCATGGAGACCGTTCTCAGAGGGATAGAGAAGAGGCCCTTCACCAGTTCCGCTCAGGAAAAAGCCCAATTTTAGTGGCTACAGCAGTAAGTATAAACATCTTTCTTTTATTCAAATTGAGCATGTTCAAGTATTTGTTTTCT
>DDX3XE13sg1.3intron_Change_position_41346414_to_C	TGCAAAGAGAACTAAGCCATGTTAGTGACAAAAACCTATAATTTTTCAACGACAGGCAAGGATTCACTGACCTTAGTGTTCGTAGAGACCAAAAAGGGTGCAGATTCTCTGGAGGATTTCTTATACCATGAAGGATACGCATGTACCAGCATCCATGGAGACCGTTCTCAGAGGGATAGAGAAGAGGCCCTTCACCAGTTCCGCTCAGGAAAAAGCCCAATTTTAGTGGCTACAGCAGTACGTATAAACATCTTTCTTTTATTCAAATTGAGCATGTTCAAGTATTTGTTTTCT
>DDX3XE13sg1.3intron_Change_position_41346414_to_G	TGCAAAGAGAACTAAGCCATGTTAGTGACAAAAACCTATAATTTTTCAACGACAGGCAAGGATTCACTGACCTTAGTGTTCGTAGAGACCAAAAAGGGTGCAGATTCTCTGGAGGATTTCTTATACCATGAAGGATACGCATGTACCAGCATCCATGGAGACCGTTCTCAGAGGGATAGAGAAGAGGCCCTTCACCAGTTCCGCTCAGGAAAAAGCCCAATTTTAGTGGCTACAGCAGTAGGTATAAACATCTTTCTTTTATTCAAATTGAGCATGTTCAAGTATTTGTTTTCT
>DDX3XE13sg1.3intron_Change_position_41346415_to_A	TGCAAAGAGAACTAAGCCATGTTAGTGACAAAAACCTATAATTTTTCAACGACAGGCAAGGATTCACTGACCTTAGTGTTCGTAGAGACCAAAAAGGGTGCAGATTCTCTGGAGGATTTCTTATACCATGAAGGATACGCATGTACCAGCATCCATGGAGACCGTTCTCAGAGGGATAGAGAAGAGGCCCTTCACCAGTTCCGCTCAGGAAAAAGCCCAATTTTAGTGGCTACAGCAGTATATATAAACATCTTTCTTTTATTCAAATTGAGCATGTTCAAGTATTTGTTTTCT
>DDX3XE13sg1.3intron_Change_position_41346415_to_T	TGCAAAGAGAACTAAGCCATGTTAGTGACAAAAACCTATAATTTTTCAACGACAGGCAAGGATTCACTGACCTTAGTGTTCGTAGAGACCAAAAAGGGTGCAGATTCTCTGGAGGATTTCTTATACCATGAAGGATACGCATGTACCAGCATCCATGGAGACCGTTCTCAGAGGGATAGAGAAGAGGCCCTTCACCAGTTCCGCTCAGGAAAAAGCCCAATTTTAGTGGCTACAGCAGTATTTATAAACATCTTTCTTTTATTCAAATTGAGCATGTTCAAGTATTTGTTTTCT
>DDX3XE13sg1.3intron_Change_position_41346415_to_C	TGCAAAGAGAACTAAGCCATGTTAGTGACAAAAACCTATAATTTTTCAACGACAGGCAAGGATTCACTGACCTTAGTGTTCGTAGAGACCAAAAAGGGTGCAGATTCTCTGGAGGATTTCTTATACCATGAAGGATACGCATGTACCAGCATCCATGGAGACCGTTCTCAGAGGGATAGAGAAGAGGCCCTTCACCAGTTCCGCTCAGGAAAAAGCCCAATTTTAGTGGCTACAGCAGTATCTATAAACATCTTTCTTTTATTCAAATTGAGCATGTTCAAGTATTTGTTTTCT
>DDX3XE13sg1.3intron_Change_position_41346416_to_A	TGCAAAGAGAACTAAGCCATGTTAGTGACAAAAACCTATAATTTTTCAACGACAGGCAAGGATTCACTGACCTTAGTGTTCGTAGAGACCAAAAAGGGTGCAGATTCTCTGGAGGATTTCTTATACCATGAAGGATACGCATGTACCAGCATCCATGGAGACCGTTCTCAGAGGGATAGAGAAGAGGCCCTTCACCAGTTCCGCTCAGGAAAAAGCCCAATTTTAGTGGCTACAGCAGTATGAATAAACATCTTTCTTTTATTCAAATTGAGCATGTTCAAGTATTTGTTTTCT
>DDX3XE13sg1.3intron_Change_position_41346416_to_C	TGCAAAGAGAACTAAGCCATGTTAGTGACAAAAACCTATAATTTTTCAACGACAGGCAAGGATTCACTGACCTTAGTGTTCGTAGAGACCAAAAAGGGTGCAGATTCTCTGGAGGATTTCTTATACCATGAAGGATACGCATGTACCAGCATCCATGGAGACCGTTCTCAGAGGGATAGAGAAGAGGCCCTTCACCAGTTCCGCTCAGGAAAAAGCCCAATTTTAGTGGCTACAGCAGTATGCATAAACATCTTTCTTTTATTCAAATTGAGCATGTTCAAGTATTTGTTTTCT
>DDX3XE13sg1.3intron_Change_position_41346416_to_G	TGCAAAGAGAACTAAGCCATGTTAGTGACAAAAACCTATAATTTTTCAACGACAGGCAAGGATTCACTGACCTTAGTGTTCGTAGAGACCAAAAAGGGTGCAGATTCTCTGGAGGATTTCTTATACCATGAAGGATACGCATGTACCAGCATCCATGGAGACCGTTCTCAGAGGGATAGAGAAGAGGCCCTTCACCAGTTCCGCTCAGGAAAAAGCCCAATTTTAGTGGCTACAGCAGTATGGATAAACATCTTTCTTTTATTCAAATTGAGCATGTTCAAGTATTTGTTTTCT
>DDX3XE13sg1.3intron_Change_position_41346417_to_T	TGCAAAGAGAACTAAGCCATGTTAGTGACAAAAACCTATAATTTTTCAACGACAGGCAAGGATTCACTGACCTTAGTGTTCGTAGAGACCAAAAAGGGTGCAGATTCTCTGGAGGATTTCTTATACCATGAAGGATACGCATGTACCAGCATCCATGGAGACCGTTCTCAGAGGGATAGAGAAGAGGCCCTTCACCAGTTCCGCTCAGGAAAAAGCCCAATTTTAGTGGCTACAGCAGTATGTTTAAACATCTTTCTTTTATTCAAATTGAGCATGTTCAAGTATTTGTTTTCT
>DDX3XE13sg1.3intron_Change_position_41346417_to_C	TGCAAAGAGAACTAAGCCATGTTAGTGACAAAAACCTATAATTTTTCAACGACAGGCAAGGATTCACTGACCTTAGTGTTCGTAGAGACCAAAAAGGGTGCAGATTCTCTGGAGGATTTCTTATACCATGAAGGATACGCATGTACCAGCATCCATGGAGACCGTTCTCAGAGGGATAGAGAAGAGGCCCTTCACCAGTTCCGCTCAGGAAAAAGCCCAATTTTAGTGGCTACAGCAGTATGTCTAAACATCTTTCTTTTATTCAAATTGAGCATGTTCAAGTATTTGTTTTCT
>DDX3XE13sg1.3intron_Change_position_41346417_to_G	TGCAAAGAGAACTAAGCCATGTTAGTGACAAAAACCTATAATTTTTCAACGACAGGCAAGGATTCACTGACCTTAGTGTTCGTAGAGACCAAAAAGGGTGCAGATTCTCTGGAGGATTTCTTATACCATGAAGGATACGCATGTACCAGCATCCATGGAGACCGTTCTCAGAGGGATAGAGAAGAGGCCCTTCACCAGTTCCGCTCAGGAAAAAGCCCAATTTTAGTGGCTACAGCAGTATGTGTAAACATCTTTCTTTTATTCAAATTGAGCATGTTCAAGTATTTGTTTTCT
>DDX3XE13sg1.3intron_Change_position_41346418_to_A	TGCAAAGAGAACTAAGCCATGTTAGTGACAAAAACCTATAATTTTTCAACGACAGGCAAGGATTCACTGACCTTAGTGTTCGTAGAGACCAAAAAGGGTGCAGATTCTCTGGAGGATTTCTTATACCATGAAGGATACGCATGTACCAGCATCCATGGAGACCGTTCTCAGAGGGATAGAGAAGAGGCCCTTCACCAGTTCCGCTCAGGAAAAAGCCCAATTTTAGTGGCTACAGCAGTATGTAAAAACATCTTTCTTTTATTCAAATTGAGCATGTTCAAGTATTTGTTTTCT
>DDX3XE13sg1.3intron_Change_position_41346418_to_C	TGCAAAGAGAACTAAGCCATGTTAGTGACAAAAACCTATAATTTTTCAACGACAGGCAAGGATTCACTGACCTTAGTGTTCGTAGAGACCAAAAAGGGTGCAGATTCTCTGGAGGATTTCTTATACCATGAAGGATACGCATGTACCAGCATCCATGGAGACCGTTCTCAGAGGGATAGAGAAGAGGCCCTTCACCAGTTCCGCTCAGGAAAAAGCCCAATTTTAGTGGCTACAGCAGTATGTACAAACATCTTTCTTTTATTCAAATTGAGCATGTTCAAGTATTTGTTTTCT
>DDX3XE13sg1.3intron_Change_position_41346418_to_G	TGCAAAGAGAACTAAGCCATGTTAGTGACAAAAACCTATAATTTTTCAACGACAGGCAAGGATTCACTGACCTTAGTGTTCGTAGAGACCAAAAAGGGTGCAGATTCTCTGGAGGATTTCTTATACCATGAAGGATACGCATGTACCAGCATCCATGGAGACCGTTCTCAGAGGGATAGAGAAGAGGCCCTTCACCAGTTCCGCTCAGGAAAAAGCCCAATTTTAGTGGCTACAGCAGTATGTAGAAACATCTTTCTTTTATTCAAATTGAGCATGTTCAAGTATTTGTTTTCT
>DDX3XE13sg1.3intron_Change_position_41346419_to_T	TGCAAAGAGAACTAAGCCATGTTAGTGACAAAAACCTATAATTTTTCAACGACAGGCAAGGATTCACTGACCTTAGTGTTCGTAGAGACCAAAAAGGGTGCAGATTCTCTGGAGGATTTCTTATACCATGAAGGATACGCATGTACCAGCATCCATGGAGACCGTTCTCAGAGGGATAGAGAAGAGGCCCTTCACCAGTTCCGCTCAGGAAAAAGCCCAATTTTAGTGGCTACAGCAGTATGTATTAACATCTTTCTTTTATTCAAATTGAGCATGTTCAAGTATTTGTTTTCT
>DDX3XE13sg1.3intron_Change_position_41346419_to_C	TGCAAAGAGAACTAAGCCATGTTAGTGACAAAAACCTATAATTTTTCAACGACAGGCAAGGATTCACTGACCTTAGTGTTCGTAGAGACCAAAAAGGGTGCAGATTCTCTGGAGGATTTCTTATACCATGAAGGATACGCATGTACCAGCATCCATGGAGACCGTTCTCAGAGGGATAGAGAAGAGGCCCTTCACCAGTTCCGCTCAGGAAAAAGCCCAATTTTAGTGGCTACAGCAGTATGTATCAACATCTTTCTTTTATTCAAATTGAGCATGTTCAAGTATTTGTTTTCT
>DDX3XE13sg1.3intron_Change_position_41346419_to_G	TGCAAAGAGAACTAAGCCATGTTAGTGACAAAAACCTATAATTTTTCAACGACAGGCAAGGATTCACTGACCTTAGTGTTCGTAGAGACCAAAAAGGGTGCAGATTCTCTGGAGGATTTCTTATACCATGAAGGATACGCATGTACCAGCATCCATGGAGACCGTTCTCAGAGGGATAGAGAAGAGGCCCTTCACCAGTTCCGCTCAGGAAAAAGCCCAATTTTAGTGGCTACAGCAGTATGTATGAACATCTTTCTTTTATTCAAATTGAGCATGTTCAAGTATTTGTTTTCT
>DDX3XE13sg1.3intron_Change_position_41346420_to_T	TGCAAAGAGAACTAAGCCATGTTAGTGACAAAAACCTATAATTTTTCAACGACAGGCAAGGATTCACTGACCTTAGTGTTCGTAGAGACCAAAAAGGGTGCAGATTCTCTGGAGGATTTCTTATACCATGAAGGATACGCATGTACCAGCATCCATGGAGACCGTTCTCAGAGGGATAGAGAAGAGGCCCTTCACCAGTTCCGCTCAGGAAAAAGCCCAATTTTAGTGGCTACAGCAGTATGTATATACATCTTTCTTTTATTCAAATTGAGCATGTTCAAGTATTTGTTTTCT
>DDX3XE13sg1.3intron_Change_position_41346420_to_C	TGCAAAGAGAACTAAGCCATGTTAGTGACAAAAACCTATAATTTTTCAACGACAGGCAAGGATTCACTGACCTTAGTGTTCGTAGAGACCAAAAAGGGTGCAGATTCTCTGGAGGATTTCTTATACCATGAAGGATACGCATGTACCAGCATCCATGGAGACCGTTCTCAGAGGGATAGAGAAGAGGCCCTTCACCAGTTCCGCTCAGGAAAAAGCCCAATTTTAGTGGCTACAGCAGTATGTATACACATCTTTCTTTTATTCAAATTGAGCATGTTCAAGTATTTGTTTTCT
>DDX3XE13sg1.3intron_Change_position_41346420_to_G	TGCAAAGAGAACTAAGCCATGTTAGTGACAAAAACCTATAATTTTTCAACGACAGGCAAGGATTCACTGACCTTAGTGTTCGTAGAGACCAAAAAGGGTGCAGATTCTCTGGAGGATTTCTTATACCATGAAGGATACGCATGTACCAGCATCCATGGAGACCGTTCTCAGAGGGATAGAGAAGAGGCCCTTCACCAGTTCCGCTCAGGAAAAAGCCCAATTTTAGTGGCTACAGCAGTATGTATAGACATCTTTCTTTTATTCAAATTGAGCATGTTCAAGTATTTGTTTTCT
>DDX3XE13sg1.3intron_Change_position_41346421_to_T	TGCAAAGAGAACTAAGCCATGTTAGTGACAAAAACCTATAATTTTTCAACGACAGGCAAGGATTCACTGACCTTAGTGTTCGTAGAGACCAAAAAGGGTGCAGATTCTCTGGAGGATTTCTTATACCATGAAGGATACGCATGTACCAGCATCCATGGAGACCGTTCTCAGAGGGATAGAGAAGAGGCCCTTCACCAGTTCCGCTCAGGAAAAAGCCCAATTTTAGTGGCTACAGCAGTATGTATAATCATCTTTCTTTTATTCAAATTGAGCATGTTCAAGTATTTGTTTTCT
>DDX3XE13sg1.3intron_Change_position_41346421_to_C	TGCAAAGAGAACTAAGCCATGTTAGTGACAAAAACCTATAATTTTTCAACGACAGGCAAGGATTCACTGACCTTAGTGTTCGTAGAGACCAAAAAGGGTGCAGATTCTCTGGAGGATTTCTTATACCATGAAGGATACGCATGTACCAGCATCCATGGAGACCGTTCTCAGAGGGATAGAGAAGAGGCCCTTCACCAGTTCCGCTCAGGAAAAAGCCCAATTTTAGTGGCTACAGCAGTATGTATAACCATCTTTCTTTTATTCAAATTGAGCATGTTCAAGTATTTGTTTTCT
>DDX3XE13sg1.3intron_Change_position_41346421_to_G	TGCAAAGAGAACTAAGCCATGTTAGTGACAAAAACCTATAATTTTTCAACGACAGGCAAGGATTCACTGACCTTAGTGTTCGTAGAGACCAAAAAGGGTGCAGATTCTCTGGAGGATTTCTTATACCATGAAGGATACGCATGTACCAGCATCCATGGAGACCGTTCTCAGAGGGATAGAGAAGAGGCCCTTCACCAGTTCCGCTCAGGAAAAAGCCCAATTTTAGTGGCTACAGCAGTATGTATAAGCATCTTTCTTTTATTCAAATTGAGCATGTTCAAGTATTTGTTTTCT
>DDX3XE13sg1.3intron_Change_position_41346422_to_A	TGCAAAGAGAACTAAGCCATGTTAGTGACAAAAACCTATAATTTTTCAACGACAGGCAAGGATTCACTGACCTTAGTGTTCGTAGAGACCAAAAAGGGTGCAGATTCTCTGGAGGATTTCTTATACCATGAAGGATACGCATGTACCAGCATCCATGGAGACCGTTCTCAGAGGGATAGAGAAGAGGCCCTTCACCAGTTCCGCTCAGGAAAAAGCCCAATTTTAGTGGCTACAGCAGTATGTATAAAAATCTTTCTTTTATTCAAATTGAGCATGTTCAAGTATTTGTTTTCT
