## Supplementary material for "Saturation genome editing of DDX3X clarifies pathogenicity of germline and somatic variation": Supp_File1 (part 2 of 3)

>DDX3XE10sg1.3intron_Change_position_41344400_to_A	GTTTTATGAACATGTAAAAATTTTGACCTTGAAGTTCATAACATTTTTTTTGCTTATAGTTTTCATACCGATCTAGAGTTCGTCCCTGTGTAGTTTATGGTGGTGCCGATATTGGTCAGCAGATTCGAGACTTGGAACGTGGATGCCATTTGTTAGTAGCCACTCCAGGACGTCTAGTGGATATGATGGAAAGAGGAAAGATTGGATTAGACTTTTGCAAATATGTTTTATTTTGTTTTTGTTTTTTTGTTTTGTTTTGTTTTGTTCTTTTGTTTTTGGCAGAGTTGCGCTCTTGTTG
>DDX3XE13sg1.3intron_Change_position_41346422_to_T	TGCAAAGAGAACTAAGCCATGTTAGTGACAAAAACCTATAATTTTTCAACGACAGGCAAGGATTCACTGACCTTAGTGTTCGTAGAGACCAAAAAGGGTGCAGATTCTCTGGAGGATTTCTTATACCATGAAGGATACGCATGTACCAGCATCCATGGAGACCGTTCTCAGAGGGATAGAGAAGAGGCCCTTCACCAGTTCCGCTCAGGAAAAAGCCCAATTTTAGTGGCTACAGCAGTATGTATAAATATCTTTCTTTTATTCAAATTGAGCATGTTCAAGTATTTGTTTTCT
>DDX3XE13sg1.3intron_Change_position_41346422_to_G	TGCAAAGAGAACTAAGCCATGTTAGTGACAAAAACCTATAATTTTTCAACGACAGGCAAGGATTCACTGACCTTAGTGTTCGTAGAGACCAAAAAGGGTGCAGATTCTCTGGAGGATTTCTTATACCATGAAGGATACGCATGTACCAGCATCCATGGAGACCGTTCTCAGAGGGATAGAGAAGAGGCCCTTCACCAGTTCCGCTCAGGAAAAAGCCCAATTTTAGTGGCTACAGCAGTATGTATAAAGATCTTTCTTTTATTCAAATTGAGCATGTTCAAGTATTTGTTTTCT
>DDX3XE13sg1.3intron_Change_position_41346423_to_T	TGCAAAGAGAACTAAGCCATGTTAGTGACAAAAACCTATAATTTTTCAACGACAGGCAAGGATTCACTGACCTTAGTGTTCGTAGAGACCAAAAAGGGTGCAGATTCTCTGGAGGATTTCTTATACCATGAAGGATACGCATGTACCAGCATCCATGGAGACCGTTCTCAGAGGGATAGAGAAGAGGCCCTTCACCAGTTCCGCTCAGGAAAAAGCCCAATTTTAGTGGCTACAGCAGTATGTATAAACTTCTTTCTTTTATTCAAATTGAGCATGTTCAAGTATTTGTTTTCT
>DDX3XE13sg1.3intron_Change_position_41346423_to_C	TGCAAAGAGAACTAAGCCATGTTAGTGACAAAAACCTATAATTTTTCAACGACAGGCAAGGATTCACTGACCTTAGTGTTCGTAGAGACCAAAAAGGGTGCAGATTCTCTGGAGGATTTCTTATACCATGAAGGATACGCATGTACCAGCATCCATGGAGACCGTTCTCAGAGGGATAGAGAAGAGGCCCTTCACCAGTTCCGCTCAGGAAAAAGCCCAATTTTAGTGGCTACAGCAGTATGTATAAACCTCTTTCTTTTATTCAAATTGAGCATGTTCAAGTATTTGTTTTCT
>DDX3XE13sg1.3intron_Change_position_41346423_to_G	TGCAAAGAGAACTAAGCCATGTTAGTGACAAAAACCTATAATTTTTCAACGACAGGCAAGGATTCACTGACCTTAGTGTTCGTAGAGACCAAAAAGGGTGCAGATTCTCTGGAGGATTTCTTATACCATGAAGGATACGCATGTACCAGCATCCATGGAGACCGTTCTCAGAGGGATAGAGAAGAGGCCCTTCACCAGTTCCGCTCAGGAAAAAGCCCAATTTTAGTGGCTACAGCAGTATGTATAAACGTCTTTCTTTTATTCAAATTGAGCATGTTCAAGTATTTGTTTTCT
>DDX3XE13sg1.3intron_Change_position_41346424_to_A	TGCAAAGAGAACTAAGCCATGTTAGTGACAAAAACCTATAATTTTTCAACGACAGGCAAGGATTCACTGACCTTAGTGTTCGTAGAGACCAAAAAGGGTGCAGATTCTCTGGAGGATTTCTTATACCATGAAGGATACGCATGTACCAGCATCCATGGAGACCGTTCTCAGAGGGATAGAGAAGAGGCCCTTCACCAGTTCCGCTCAGGAAAAAGCCCAATTTTAGTGGCTACAGCAGTATGTATAAACAACTTTCTTTTATTCAAATTGAGCATGTTCAAGTATTTGTTTTCT
>DDX3XE13sg1.3intron_Change_position_41346424_to_C	TGCAAAGAGAACTAAGCCATGTTAGTGACAAAAACCTATAATTTTTCAACGACAGGCAAGGATTCACTGACCTTAGTGTTCGTAGAGACCAAAAAGGGTGCAGATTCTCTGGAGGATTTCTTATACCATGAAGGATACGCATGTACCAGCATCCATGGAGACCGTTCTCAGAGGGATAGAGAAGAGGCCCTTCACCAGTTCCGCTCAGGAAAAAGCCCAATTTTAGTGGCTACAGCAGTATGTATAAACACCTTTCTTTTATTCAAATTGAGCATGTTCAAGTATTTGTTTTCT
>DDX3XE13sg1.3intron_Change_position_41346424_to_G	TGCAAAGAGAACTAAGCCATGTTAGTGACAAAAACCTATAATTTTTCAACGACAGGCAAGGATTCACTGACCTTAGTGTTCGTAGAGACCAAAAAGGGTGCAGATTCTCTGGAGGATTTCTTATACCATGAAGGATACGCATGTACCAGCATCCATGGAGACCGTTCTCAGAGGGATAGAGAAGAGGCCCTTCACCAGTTCCGCTCAGGAAAAAGCCCAATTTTAGTGGCTACAGCAGTATGTATAAACAGCTTTCTTTTATTCAAATTGAGCATGTTCAAGTATTTGTTTTCT
>DDX3XE13sg1.3intron_Change_position_41346425_to_A	TGCAAAGAGAACTAAGCCATGTTAGTGACAAAAACCTATAATTTTTCAACGACAGGCAAGGATTCACTGACCTTAGTGTTCGTAGAGACCAAAAAGGGTGCAGATTCTCTGGAGGATTTCTTATACCATGAAGGATACGCATGTACCAGCATCCATGGAGACCGTTCTCAGAGGGATAGAGAAGAGGCCCTTCACCAGTTCCGCTCAGGAAAAAGCCCAATTTTAGTGGCTACAGCAGTATGTATAAACATATTTCTTTTATTCAAATTGAGCATGTTCAAGTATTTGTTTTCT
>DDX3XE13sg1.3intron_Change_position_41346425_to_T	TGCAAAGAGAACTAAGCCATGTTAGTGACAAAAACCTATAATTTTTCAACGACAGGCAAGGATTCACTGACCTTAGTGTTCGTAGAGACCAAAAAGGGTGCAGATTCTCTGGAGGATTTCTTATACCATGAAGGATACGCATGTACCAGCATCCATGGAGACCGTTCTCAGAGGGATAGAGAAGAGGCCCTTCACCAGTTCCGCTCAGGAAAAAGCCCAATTTTAGTGGCTACAGCAGTATGTATAAACATTTTTCTTTTATTCAAATTGAGCATGTTCAAGTATTTGTTTTCT
>DDX3XE13sg1.3intron_Change_position_41346425_to_G	TGCAAAGAGAACTAAGCCATGTTAGTGACAAAAACCTATAATTTTTCAACGACAGGCAAGGATTCACTGACCTTAGTGTTCGTAGAGACCAAAAAGGGTGCAGATTCTCTGGAGGATTTCTTATACCATGAAGGATACGCATGTACCAGCATCCATGGAGACCGTTCTCAGAGGGATAGAGAAGAGGCCCTTCACCAGTTCCGCTCAGGAAAAAGCCCAATTTTAGTGGCTACAGCAGTATGTATAAACATGTTTCTTTTATTCAAATTGAGCATGTTCAAGTATTTGTTTTCT
>DDX3XE13sg1.5intron_Change_position_41346204_to_T	TGCAAAGAGAACTAAGCCATGTTAGTGACATAAACCTATAATTTTTCAACGACAGGCAAGGATTCACTGACCTTAGTGTTCGTAGAGACCAAAAAGGGTGCAGATTCTCTGGAGGATTTCTTATACCATGAAGGATACGCATGTACCAGCATCCATGGAGACCGTTCTCAGAGGGATAGAGAAGAGGCCCTTCACCAGTTCCGCTCAGGAAAAAGCCCAATTTTAGTGGCTACAGCAGTATGTATAAACATCTTTCTTTTATTCAAATTGAGCATGTTCAAGTATTTGTTTTCT
>DDX3XE13sg1.5intron_Change_position_41346204_to_C	TGCAAAGAGAACTAAGCCATGTTAGTGACACAAACCTATAATTTTTCAACGACAGGCAAGGATTCACTGACCTTAGTGTTCGTAGAGACCAAAAAGGGTGCAGATTCTCTGGAGGATTTCTTATACCATGAAGGATACGCATGTACCAGCATCCATGGAGACCGTTCTCAGAGGGATAGAGAAGAGGCCCTTCACCAGTTCCGCTCAGGAAAAAGCCCAATTTTAGTGGCTACAGCAGTATGTATAAACATCTTTCTTTTATTCAAATTGAGCATGTTCAAGTATTTGTTTTCT
>DDX3XE13sg1.5intron_Change_position_41346204_to_G	TGCAAAGAGAACTAAGCCATGTTAGTGACAGAAACCTATAATTTTTCAACGACAGGCAAGGATTCACTGACCTTAGTGTTCGTAGAGACCAAAAAGGGTGCAGATTCTCTGGAGGATTTCTTATACCATGAAGGATACGCATGTACCAGCATCCATGGAGACCGTTCTCAGAGGGATAGAGAAGAGGCCCTTCACCAGTTCCGCTCAGGAAAAAGCCCAATTTTAGTGGCTACAGCAGTATGTATAAACATCTTTCTTTTATTCAAATTGAGCATGTTCAAGTATTTGTTTTCT
>DDX3XE13sg1.5intron_Change_position_41346205_to_T	TGCAAAGAGAACTAAGCCATGTTAGTGACAATAACCTATAATTTTTCAACGACAGGCAAGGATTCACTGACCTTAGTGTTCGTAGAGACCAAAAAGGGTGCAGATTCTCTGGAGGATTTCTTATACCATGAAGGATACGCATGTACCAGCATCCATGGAGACCGTTCTCAGAGGGATAGAGAAGAGGCCCTTCACCAGTTCCGCTCAGGAAAAAGCCCAATTTTAGTGGCTACAGCAGTATGTATAAACATCTTTCTTTTATTCAAATTGAGCATGTTCAAGTATTTGTTTTCT
>DDX3XE13sg1.5intron_Change_position_41346205_to_C	TGCAAAGAGAACTAAGCCATGTTAGTGACAACAACCTATAATTTTTCAACGACAGGCAAGGATTCACTGACCTTAGTGTTCGTAGAGACCAAAAAGGGTGCAGATTCTCTGGAGGATTTCTTATACCATGAAGGATACGCATGTACCAGCATCCATGGAGACCGTTCTCAGAGGGATAGAGAAGAGGCCCTTCACCAGTTCCGCTCAGGAAAAAGCCCAATTTTAGTGGCTACAGCAGTATGTATAAACATCTTTCTTTTATTCAAATTGAGCATGTTCAAGTATTTGTTTTCT
>DDX3XE13sg1.5intron_Change_position_41346205_to_G	TGCAAAGAGAACTAAGCCATGTTAGTGACAAGAACCTATAATTTTTCAACGACAGGCAAGGATTCACTGACCTTAGTGTTCGTAGAGACCAAAAAGGGTGCAGATTCTCTGGAGGATTTCTTATACCATGAAGGATACGCATGTACCAGCATCCATGGAGACCGTTCTCAGAGGGATAGAGAAGAGGCCCTTCACCAGTTCCGCTCAGGAAAAAGCCCAATTTTAGTGGCTACAGCAGTATGTATAAACATCTTTCTTTTATTCAAATTGAGCATGTTCAAGTATTTGTTTTCT
>DDX3XE13sg1.5intron_Change_position_41346206_to_T	TGCAAAGAGAACTAAGCCATGTTAGTGACAAATACCTATAATTTTTCAACGACAGGCAAGGATTCACTGACCTTAGTGTTCGTAGAGACCAAAAAGGGTGCAGATTCTCTGGAGGATTTCTTATACCATGAAGGATACGCATGTACCAGCATCCATGGAGACCGTTCTCAGAGGGATAGAGAAGAGGCCCTTCACCAGTTCCGCTCAGGAAAAAGCCCAATTTTAGTGGCTACAGCAGTATGTATAAACATCTTTCTTTTATTCAAATTGAGCATGTTCAAGTATTTGTTTTCT
>DDX3XE13sg1.5intron_Change_position_41346206_to_C	TGCAAAGAGAACTAAGCCATGTTAGTGACAAACACCTATAATTTTTCAACGACAGGCAAGGATTCACTGACCTTAGTGTTCGTAGAGACCAAAAAGGGTGCAGATTCTCTGGAGGATTTCTTATACCATGAAGGATACGCATGTACCAGCATCCATGGAGACCGTTCTCAGAGGGATAGAGAAGAGGCCCTTCACCAGTTCCGCTCAGGAAAAAGCCCAATTTTAGTGGCTACAGCAGTATGTATAAACATCTTTCTTTTATTCAAATTGAGCATGTTCAAGTATTTGTTTTCT
>DDX3XE13sg1.5intron_Change_position_41346206_to_G	TGCAAAGAGAACTAAGCCATGTTAGTGACAAAGACCTATAATTTTTCAACGACAGGCAAGGATTCACTGACCTTAGTGTTCGTAGAGACCAAAAAGGGTGCAGATTCTCTGGAGGATTTCTTATACCATGAAGGATACGCATGTACCAGCATCCATGGAGACCGTTCTCAGAGGGATAGAGAAGAGGCCCTTCACCAGTTCCGCTCAGGAAAAAGCCCAATTTTAGTGGCTACAGCAGTATGTATAAACATCTTTCTTTTATTCAAATTGAGCATGTTCAAGTATTTGTTTTCT
>DDX3XE13sg1.5intron_Change_position_41346207_to_T	TGCAAAGAGAACTAAGCCATGTTAGTGACAAAATCCTATAATTTTTCAACGACAGGCAAGGATTCACTGACCTTAGTGTTCGTAGAGACCAAAAAGGGTGCAGATTCTCTGGAGGATTTCTTATACCATGAAGGATACGCATGTACCAGCATCCATGGAGACCGTTCTCAGAGGGATAGAGAAGAGGCCCTTCACCAGTTCCGCTCAGGAAAAAGCCCAATTTTAGTGGCTACAGCAGTATGTATAAACATCTTTCTTTTATTCAAATTGAGCATGTTCAAGTATTTGTTTTCT
>DDX3XE13sg1.5intron_Change_position_41346207_to_C	TGCAAAGAGAACTAAGCCATGTTAGTGACAAAACCCTATAATTTTTCAACGACAGGCAAGGATTCACTGACCTTAGTGTTCGTAGAGACCAAAAAGGGTGCAGATTCTCTGGAGGATTTCTTATACCATGAAGGATACGCATGTACCAGCATCCATGGAGACCGTTCTCAGAGGGATAGAGAAGAGGCCCTTCACCAGTTCCGCTCAGGAAAAAGCCCAATTTTAGTGGCTACAGCAGTATGTATAAACATCTTTCTTTTATTCAAATTGAGCATGTTCAAGTATTTGTTTTCT
>DDX3XE13sg1.5intron_Change_position_41346207_to_G	TGCAAAGAGAACTAAGCCATGTTAGTGACAAAAGCCTATAATTTTTCAACGACAGGCAAGGATTCACTGACCTTAGTGTTCGTAGAGACCAAAAAGGGTGCAGATTCTCTGGAGGATTTCTTATACCATGAAGGATACGCATGTACCAGCATCCATGGAGACCGTTCTCAGAGGGATAGAGAAGAGGCCCTTCACCAGTTCCGCTCAGGAAAAAGCCCAATTTTAGTGGCTACAGCAGTATGTATAAACATCTTTCTTTTATTCAAATTGAGCATGTTCAAGTATTTGTTTTCT
>DDX3XE13sg1.5intron_Change_position_41346208_to_A	TGCAAAGAGAACTAAGCCATGTTAGTGACAAAAAACTATAATTTTTCAACGACAGGCAAGGATTCACTGACCTTAGTGTTCGTAGAGACCAAAAAGGGTGCAGATTCTCTGGAGGATTTCTTATACCATGAAGGATACGCATGTACCAGCATCCATGGAGACCGTTCTCAGAGGGATAGAGAAGAGGCCCTTCACCAGTTCCGCTCAGGAAAAAGCCCAATTTTAGTGGCTACAGCAGTATGTATAAACATCTTTCTTTTATTCAAATTGAGCATGTTCAAGTATTTGTTTTCT
>DDX3XE13sg1.5intron_Change_position_41346208_to_T	TGCAAAGAGAACTAAGCCATGTTAGTGACAAAAATCTATAATTTTTCAACGACAGGCAAGGATTCACTGACCTTAGTGTTCGTAGAGACCAAAAAGGGTGCAGATTCTCTGGAGGATTTCTTATACCATGAAGGATACGCATGTACCAGCATCCATGGAGACCGTTCTCAGAGGGATAGAGAAGAGGCCCTTCACCAGTTCCGCTCAGGAAAAAGCCCAATTTTAGTGGCTACAGCAGTATGTATAAACATCTTTCTTTTATTCAAATTGAGCATGTTCAAGTATTTGTTTTCT
>DDX3XE13sg1.5intron_Change_position_41346208_to_G	TGCAAAGAGAACTAAGCCATGTTAGTGACAAAAAGCTATAATTTTTCAACGACAGGCAAGGATTCACTGACCTTAGTGTTCGTAGAGACCAAAAAGGGTGCAGATTCTCTGGAGGATTTCTTATACCATGAAGGATACGCATGTACCAGCATCCATGGAGACCGTTCTCAGAGGGATAGAGAAGAGGCCCTTCACCAGTTCCGCTCAGGAAAAAGCCCAATTTTAGTGGCTACAGCAGTATGTATAAACATCTTTCTTTTATTCAAATTGAGCATGTTCAAGTATTTGTTTTCT
>DDX3XE13sg1.5intron_Change_position_41346209_to_A	TGCAAAGAGAACTAAGCCATGTTAGTGACAAAAACATATAATTTTTCAACGACAGGCAAGGATTCACTGACCTTAGTGTTCGTAGAGACCAAAAAGGGTGCAGATTCTCTGGAGGATTTCTTATACCATGAAGGATACGCATGTACCAGCATCCATGGAGACCGTTCTCAGAGGGATAGAGAAGAGGCCCTTCACCAGTTCCGCTCAGGAAAAAGCCCAATTTTAGTGGCTACAGCAGTATGTATAAACATCTTTCTTTTATTCAAATTGAGCATGTTCAAGTATTTGTTTTCT
>DDX3XE13sg1.5intron_Change_position_41346209_to_T	TGCAAAGAGAACTAAGCCATGTTAGTGACAAAAACTTATAATTTTTCAACGACAGGCAAGGATTCACTGACCTTAGTGTTCGTAGAGACCAAAAAGGGTGCAGATTCTCTGGAGGATTTCTTATACCATGAAGGATACGCATGTACCAGCATCCATGGAGACCGTTCTCAGAGGGATAGAGAAGAGGCCCTTCACCAGTTCCGCTCAGGAAAAAGCCCAATTTTAGTGGCTACAGCAGTATGTATAAACATCTTTCTTTTATTCAAATTGAGCATGTTCAAGTATTTGTTTTCT
>DDX3XE13sg1.5intron_Change_position_41346209_to_G	TGCAAAGAGAACTAAGCCATGTTAGTGACAAAAACGTATAATTTTTCAACGACAGGCAAGGATTCACTGACCTTAGTGTTCGTAGAGACCAAAAAGGGTGCAGATTCTCTGGAGGATTTCTTATACCATGAAGGATACGCATGTACCAGCATCCATGGAGACCGTTCTCAGAGGGATAGAGAAGAGGCCCTTCACCAGTTCCGCTCAGGAAAAAGCCCAATTTTAGTGGCTACAGCAGTATGTATAAACATCTTTCTTTTATTCAAATTGAGCATGTTCAAGTATTTGTTTTCT
>DDX3XE13sg1.5intron_Change_position_41346210_to_A	TGCAAAGAGAACTAAGCCATGTTAGTGACAAAAACCAATAATTTTTCAACGACAGGCAAGGATTCACTGACCTTAGTGTTCGTAGAGACCAAAAAGGGTGCAGATTCTCTGGAGGATTTCTTATACCATGAAGGATACGCATGTACCAGCATCCATGGAGACCGTTCTCAGAGGGATAGAGAAGAGGCCCTTCACCAGTTCCGCTCAGGAAAAAGCCCAATTTTAGTGGCTACAGCAGTATGTATAAACATCTTTCTTTTATTCAAATTGAGCATGTTCAAGTATTTGTTTTCT
>DDX3XE13sg1.5intron_Change_position_41346210_to_C	TGCAAAGAGAACTAAGCCATGTTAGTGACAAAAACCCATAATTTTTCAACGACAGGCAAGGATTCACTGACCTTAGTGTTCGTAGAGACCAAAAAGGGTGCAGATTCTCTGGAGGATTTCTTATACCATGAAGGATACGCATGTACCAGCATCCATGGAGACCGTTCTCAGAGGGATAGAGAAGAGGCCCTTCACCAGTTCCGCTCAGGAAAAAGCCCAATTTTAGTGGCTACAGCAGTATGTATAAACATCTTTCTTTTATTCAAATTGAGCATGTTCAAGTATTTGTTTTCT
>DDX3XE13sg1.5intron_Change_position_41346210_to_G	TGCAAAGAGAACTAAGCCATGTTAGTGACAAAAACCGATAATTTTTCAACGACAGGCAAGGATTCACTGACCTTAGTGTTCGTAGAGACCAAAAAGGGTGCAGATTCTCTGGAGGATTTCTTATACCATGAAGGATACGCATGTACCAGCATCCATGGAGACCGTTCTCAGAGGGATAGAGAAGAGGCCCTTCACCAGTTCCGCTCAGGAAAAAGCCCAATTTTAGTGGCTACAGCAGTATGTATAAACATCTTTCTTTTATTCAAATTGAGCATGTTCAAGTATTTGTTTTCT
>DDX3XE13sg1.5intron_Change_position_41346211_to_T	TGCAAAGAGAACTAAGCCATGTTAGTGACAAAAACCTTTAATTTTTCAACGACAGGCAAGGATTCACTGACCTTAGTGTTCGTAGAGACCAAAAAGGGTGCAGATTCTCTGGAGGATTTCTTATACCATGAAGGATACGCATGTACCAGCATCCATGGAGACCGTTCTCAGAGGGATAGAGAAGAGGCCCTTCACCAGTTCCGCTCAGGAAAAAGCCCAATTTTAGTGGCTACAGCAGTATGTATAAACATCTTTCTTTTATTCAAATTGAGCATGTTCAAGTATTTGTTTTCT
>DDX3XE13sg1.5intron_Change_position_41346211_to_C	TGCAAAGAGAACTAAGCCATGTTAGTGACAAAAACCTCTAATTTTTCAACGACAGGCAAGGATTCACTGACCTTAGTGTTCGTAGAGACCAAAAAGGGTGCAGATTCTCTGGAGGATTTCTTATACCATGAAGGATACGCATGTACCAGCATCCATGGAGACCGTTCTCAGAGGGATAGAGAAGAGGCCCTTCACCAGTTCCGCTCAGGAAAAAGCCCAATTTTAGTGGCTACAGCAGTATGTATAAACATCTTTCTTTTATTCAAATTGAGCATGTTCAAGTATTTGTTTTCT
>DDX3XE13sg1.5intron_Change_position_41346211_to_G	TGCAAAGAGAACTAAGCCATGTTAGTGACAAAAACCTGTAATTTTTCAACGACAGGCAAGGATTCACTGACCTTAGTGTTCGTAGAGACCAAAAAGGGTGCAGATTCTCTGGAGGATTTCTTATACCATGAAGGATACGCATGTACCAGCATCCATGGAGACCGTTCTCAGAGGGATAGAGAAGAGGCCCTTCACCAGTTCCGCTCAGGAAAAAGCCCAATTTTAGTGGCTACAGCAGTATGTATAAACATCTTTCTTTTATTCAAATTGAGCATGTTCAAGTATTTGTTTTCT
>DDX3XE13sg1.5intron_Change_position_41346212_to_A	TGCAAAGAGAACTAAGCCATGTTAGTGACAAAAACCTAAAATTTTTCAACGACAGGCAAGGATTCACTGACCTTAGTGTTCGTAGAGACCAAAAAGGGTGCAGATTCTCTGGAGGATTTCTTATACCATGAAGGATACGCATGTACCAGCATCCATGGAGACCGTTCTCAGAGGGATAGAGAAGAGGCCCTTCACCAGTTCCGCTCAGGAAAAAGCCCAATTTTAGTGGCTACAGCAGTATGTATAAACATCTTTCTTTTATTCAAATTGAGCATGTTCAAGTATTTGTTTTCT
>DDX3XE13sg1.5intron_Change_position_41346212_to_C	TGCAAAGAGAACTAAGCCATGTTAGTGACAAAAACCTACAATTTTTCAACGACAGGCAAGGATTCACTGACCTTAGTGTTCGTAGAGACCAAAAAGGGTGCAGATTCTCTGGAGGATTTCTTATACCATGAAGGATACGCATGTACCAGCATCCATGGAGACCGTTCTCAGAGGGATAGAGAAGAGGCCCTTCACCAGTTCCGCTCAGGAAAAAGCCCAATTTTAGTGGCTACAGCAGTATGTATAAACATCTTTCTTTTATTCAAATTGAGCATGTTCAAGTATTTGTTTTCT
>DDX3XE13sg1.5intron_Change_position_41346212_to_G	TGCAAAGAGAACTAAGCCATGTTAGTGACAAAAACCTAGAATTTTTCAACGACAGGCAAGGATTCACTGACCTTAGTGTTCGTAGAGACCAAAAAGGGTGCAGATTCTCTGGAGGATTTCTTATACCATGAAGGATACGCATGTACCAGCATCCATGGAGACCGTTCTCAGAGGGATAGAGAAGAGGCCCTTCACCAGTTCCGCTCAGGAAAAAGCCCAATTTTAGTGGCTACAGCAGTATGTATAAACATCTTTCTTTTATTCAAATTGAGCATGTTCAAGTATTTGTTTTCT
>DDX3XE13sg1.5intron_Change_position_41346213_to_T	TGCAAAGAGAACTAAGCCATGTTAGTGACAAAAACCTATTATTTTTCAACGACAGGCAAGGATTCACTGACCTTAGTGTTCGTAGAGACCAAAAAGGGTGCAGATTCTCTGGAGGATTTCTTATACCATGAAGGATACGCATGTACCAGCATCCATGGAGACCGTTCTCAGAGGGATAGAGAAGAGGCCCTTCACCAGTTCCGCTCAGGAAAAAGCCCAATTTTAGTGGCTACAGCAGTATGTATAAACATCTTTCTTTTATTCAAATTGAGCATGTTCAAGTATTTGTTTTCT
>DDX3XE13sg1.5intron_Change_position_41346213_to_C	TGCAAAGAGAACTAAGCCATGTTAGTGACAAAAACCTATCATTTTTCAACGACAGGCAAGGATTCACTGACCTTAGTGTTCGTAGAGACCAAAAAGGGTGCAGATTCTCTGGAGGATTTCTTATACCATGAAGGATACGCATGTACCAGCATCCATGGAGACCGTTCTCAGAGGGATAGAGAAGAGGCCCTTCACCAGTTCCGCTCAGGAAAAAGCCCAATTTTAGTGGCTACAGCAGTATGTATAAACATCTTTCTTTTATTCAAATTGAGCATGTTCAAGTATTTGTTTTCT
>DDX3XE13sg1.5intron_Change_position_41346213_to_G	TGCAAAGAGAACTAAGCCATGTTAGTGACAAAAACCTATGATTTTTCAACGACAGGCAAGGATTCACTGACCTTAGTGTTCGTAGAGACCAAAAAGGGTGCAGATTCTCTGGAGGATTTCTTATACCATGAAGGATACGCATGTACCAGCATCCATGGAGACCGTTCTCAGAGGGATAGAGAAGAGGCCCTTCACCAGTTCCGCTCAGGAAAAAGCCCAATTTTAGTGGCTACAGCAGTATGTATAAACATCTTTCTTTTATTCAAATTGAGCATGTTCAAGTATTTGTTTTCT
>DDX3XE13sg1.5intron_Change_position_41346214_to_T	TGCAAAGAGAACTAAGCCATGTTAGTGACAAAAACCTATATTTTTTCAACGACAGGCAAGGATTCACTGACCTTAGTGTTCGTAGAGACCAAAAAGGGTGCAGATTCTCTGGAGGATTTCTTATACCATGAAGGATACGCATGTACCAGCATCCATGGAGACCGTTCTCAGAGGGATAGAGAAGAGGCCCTTCACCAGTTCCGCTCAGGAAAAAGCCCAATTTTAGTGGCTACAGCAGTATGTATAAACATCTTTCTTTTATTCAAATTGAGCATGTTCAAGTATTTGTTTTCT
>DDX3XE13sg1.5intron_Change_position_41346214_to_C	TGCAAAGAGAACTAAGCCATGTTAGTGACAAAAACCTATACTTTTTCAACGACAGGCAAGGATTCACTGACCTTAGTGTTCGTAGAGACCAAAAAGGGTGCAGATTCTCTGGAGGATTTCTTATACCATGAAGGATACGCATGTACCAGCATCCATGGAGACCGTTCTCAGAGGGATAGAGAAGAGGCCCTTCACCAGTTCCGCTCAGGAAAAAGCCCAATTTTAGTGGCTACAGCAGTATGTATAAACATCTTTCTTTTATTCAAATTGAGCATGTTCAAGTATTTGTTTTCT
>DDX3XE13sg1.5intron_Change_position_41346214_to_G	TGCAAAGAGAACTAAGCCATGTTAGTGACAAAAACCTATAGTTTTTCAACGACAGGCAAGGATTCACTGACCTTAGTGTTCGTAGAGACCAAAAAGGGTGCAGATTCTCTGGAGGATTTCTTATACCATGAAGGATACGCATGTACCAGCATCCATGGAGACCGTTCTCAGAGGGATAGAGAAGAGGCCCTTCACCAGTTCCGCTCAGGAAAAAGCCCAATTTTAGTGGCTACAGCAGTATGTATAAACATCTTTCTTTTATTCAAATTGAGCATGTTCAAGTATTTGTTTTCT
>DDX3XE13sg1.5intron_Change_position_41346215_to_A	TGCAAAGAGAACTAAGCCATGTTAGTGACAAAAACCTATAAATTTTCAACGACAGGCAAGGATTCACTGACCTTAGTGTTCGTAGAGACCAAAAAGGGTGCAGATTCTCTGGAGGATTTCTTATACCATGAAGGATACGCATGTACCAGCATCCATGGAGACCGTTCTCAGAGGGATAGAGAAGAGGCCCTTCACCAGTTCCGCTCAGGAAAAAGCCCAATTTTAGTGGCTACAGCAGTATGTATAAACATCTTTCTTTTATTCAAATTGAGCATGTTCAAGTATTTGTTTTCT
>DDX3XE13sg1.5intron_Change_position_41346215_to_C	TGCAAAGAGAACTAAGCCATGTTAGTGACAAAAACCTATAACTTTTCAACGACAGGCAAGGATTCACTGACCTTAGTGTTCGTAGAGACCAAAAAGGGTGCAGATTCTCTGGAGGATTTCTTATACCATGAAGGATACGCATGTACCAGCATCCATGGAGACCGTTCTCAGAGGGATAGAGAAGAGGCCCTTCACCAGTTCCGCTCAGGAAAAAGCCCAATTTTAGTGGCTACAGCAGTATGTATAAACATCTTTCTTTTATTCAAATTGAGCATGTTCAAGTATTTGTTTTCT
>DDX3XE13sg1.5intron_Change_position_41346215_to_G	TGCAAAGAGAACTAAGCCATGTTAGTGACAAAAACCTATAAGTTTTCAACGACAGGCAAGGATTCACTGACCTTAGTGTTCGTAGAGACCAAAAAGGGTGCAGATTCTCTGGAGGATTTCTTATACCATGAAGGATACGCATGTACCAGCATCCATGGAGACCGTTCTCAGAGGGATAGAGAAGAGGCCCTTCACCAGTTCCGCTCAGGAAAAAGCCCAATTTTAGTGGCTACAGCAGTATGTATAAACATCTTTCTTTTATTCAAATTGAGCATGTTCAAGTATTTGTTTTCT
>DDX3XE13sg1.5intron_Change_position_41346216_to_A	TGCAAAGAGAACTAAGCCATGTTAGTGACAAAAACCTATAATATTTCAACGACAGGCAAGGATTCACTGACCTTAGTGTTCGTAGAGACCAAAAAGGGTGCAGATTCTCTGGAGGATTTCTTATACCATGAAGGATACGCATGTACCAGCATCCATGGAGACCGTTCTCAGAGGGATAGAGAAGAGGCCCTTCACCAGTTCCGCTCAGGAAAAAGCCCAATTTTAGTGGCTACAGCAGTATGTATAAACATCTTTCTTTTATTCAAATTGAGCATGTTCAAGTATTTGTTTTCT
>DDX3XE13sg1.5intron_Change_position_41346216_to_C	TGCAAAGAGAACTAAGCCATGTTAGTGACAAAAACCTATAATCTTTCAACGACAGGCAAGGATTCACTGACCTTAGTGTTCGTAGAGACCAAAAAGGGTGCAGATTCTCTGGAGGATTTCTTATACCATGAAGGATACGCATGTACCAGCATCCATGGAGACCGTTCTCAGAGGGATAGAGAAGAGGCCCTTCACCAGTTCCGCTCAGGAAAAAGCCCAATTTTAGTGGCTACAGCAGTATGTATAAACATCTTTCTTTTATTCAAATTGAGCATGTTCAAGTATTTGTTTTCT
>DDX3XE13sg1.5intron_Change_position_41346216_to_G	TGCAAAGAGAACTAAGCCATGTTAGTGACAAAAACCTATAATGTTTCAACGACAGGCAAGGATTCACTGACCTTAGTGTTCGTAGAGACCAAAAAGGGTGCAGATTCTCTGGAGGATTTCTTATACCATGAAGGATACGCATGTACCAGCATCCATGGAGACCGTTCTCAGAGGGATAGAGAAGAGGCCCTTCACCAGTTCCGCTCAGGAAAAAGCCCAATTTTAGTGGCTACAGCAGTATGTATAAACATCTTTCTTTTATTCAAATTGAGCATGTTCAAGTATTTGTTTTCT
>DDX3XE13sg1.5intron_Change_position_41346217_to_A	TGCAAAGAGAACTAAGCCATGTTAGTGACAAAAACCTATAATTATTCAACGACAGGCAAGGATTCACTGACCTTAGTGTTCGTAGAGACCAAAAAGGGTGCAGATTCTCTGGAGGATTTCTTATACCATGAAGGATACGCATGTACCAGCATCCATGGAGACCGTTCTCAGAGGGATAGAGAAGAGGCCCTTCACCAGTTCCGCTCAGGAAAAAGCCCAATTTTAGTGGCTACAGCAGTATGTATAAACATCTTTCTTTTATTCAAATTGAGCATGTTCAAGTATTTGTTTTCT
>DDX3XE13sg1.5intron_Change_position_41346217_to_C	TGCAAAGAGAACTAAGCCATGTTAGTGACAAAAACCTATAATTCTTCAACGACAGGCAAGGATTCACTGACCTTAGTGTTCGTAGAGACCAAAAAGGGTGCAGATTCTCTGGAGGATTTCTTATACCATGAAGGATACGCATGTACCAGCATCCATGGAGACCGTTCTCAGAGGGATAGAGAAGAGGCCCTTCACCAGTTCCGCTCAGGAAAAAGCCCAATTTTAGTGGCTACAGCAGTATGTATAAACATCTTTCTTTTATTCAAATTGAGCATGTTCAAGTATTTGTTTTCT
>DDX3XE13sg1.5intron_Change_position_41346217_to_G	TGCAAAGAGAACTAAGCCATGTTAGTGACAAAAACCTATAATTGTTCAACGACAGGCAAGGATTCACTGACCTTAGTGTTCGTAGAGACCAAAAAGGGTGCAGATTCTCTGGAGGATTTCTTATACCATGAAGGATACGCATGTACCAGCATCCATGGAGACCGTTCTCAGAGGGATAGAGAAGAGGCCCTTCACCAGTTCCGCTCAGGAAAAAGCCCAATTTTAGTGGCTACAGCAGTATGTATAAACATCTTTCTTTTATTCAAATTGAGCATGTTCAAGTATTTGTTTTCT
>DDX3XE13sg1.5intron_Change_position_41346218_to_A	TGCAAAGAGAACTAAGCCATGTTAGTGACAAAAACCTATAATTTATCAACGACAGGCAAGGATTCACTGACCTTAGTGTTCGTAGAGACCAAAAAGGGTGCAGATTCTCTGGAGGATTTCTTATACCATGAAGGATACGCATGTACCAGCATCCATGGAGACCGTTCTCAGAGGGATAGAGAAGAGGCCCTTCACCAGTTCCGCTCAGGAAAAAGCCCAATTTTAGTGGCTACAGCAGTATGTATAAACATCTTTCTTTTATTCAAATTGAGCATGTTCAAGTATTTGTTTTCT
>DDX3XE13sg1.5intron_Change_position_41346218_to_C	TGCAAAGAGAACTAAGCCATGTTAGTGACAAAAACCTATAATTTCTCAACGACAGGCAAGGATTCACTGACCTTAGTGTTCGTAGAGACCAAAAAGGGTGCAGATTCTCTGGAGGATTTCTTATACCATGAAGGATACGCATGTACCAGCATCCATGGAGACCGTTCTCAGAGGGATAGAGAAGAGGCCCTTCACCAGTTCCGCTCAGGAAAAAGCCCAATTTTAGTGGCTACAGCAGTATGTATAAACATCTTTCTTTTATTCAAATTGAGCATGTTCAAGTATTTGTTTTCT
>DDX3XE13sg1.5intron_Change_position_41346218_to_G	TGCAAAGAGAACTAAGCCATGTTAGTGACAAAAACCTATAATTTGTCAACGACAGGCAAGGATTCACTGACCTTAGTGTTCGTAGAGACCAAAAAGGGTGCAGATTCTCTGGAGGATTTCTTATACCATGAAGGATACGCATGTACCAGCATCCATGGAGACCGTTCTCAGAGGGATAGAGAAGAGGCCCTTCACCAGTTCCGCTCAGGAAAAAGCCCAATTTTAGTGGCTACAGCAGTATGTATAAACATCTTTCTTTTATTCAAATTGAGCATGTTCAAGTATTTGTTTTCT
>DDX3XE13sg1.5intron_Change_position_41346219_to_A	TGCAAAGAGAACTAAGCCATGTTAGTGACAAAAACCTATAATTTTACAACGACAGGCAAGGATTCACTGACCTTAGTGTTCGTAGAGACCAAAAAGGGTGCAGATTCTCTGGAGGATTTCTTATACCATGAAGGATACGCATGTACCAGCATCCATGGAGACCGTTCTCAGAGGGATAGAGAAGAGGCCCTTCACCAGTTCCGCTCAGGAAAAAGCCCAATTTTAGTGGCTACAGCAGTATGTATAAACATCTTTCTTTTATTCAAATTGAGCATGTTCAAGTATTTGTTTTCT
>DDX3XE13sg1.5intron_Change_position_41346219_to_C	TGCAAAGAGAACTAAGCCATGTTAGTGACAAAAACCTATAATTTTCCAACGACAGGCAAGGATTCACTGACCTTAGTGTTCGTAGAGACCAAAAAGGGTGCAGATTCTCTGGAGGATTTCTTATACCATGAAGGATACGCATGTACCAGCATCCATGGAGACCGTTCTCAGAGGGATAGAGAAGAGGCCCTTCACCAGTTCCGCTCAGGAAAAAGCCCAATTTTAGTGGCTACAGCAGTATGTATAAACATCTTTCTTTTATTCAAATTGAGCATGTTCAAGTATTTGTTTTCT
>DDX3XE13sg1.5intron_Change_position_41346219_to_G	TGCAAAGAGAACTAAGCCATGTTAGTGACAAAAACCTATAATTTTGCAACGACAGGCAAGGATTCACTGACCTTAGTGTTCGTAGAGACCAAAAAGGGTGCAGATTCTCTGGAGGATTTCTTATACCATGAAGGATACGCATGTACCAGCATCCATGGAGACCGTTCTCAGAGGGATAGAGAAGAGGCCCTTCACCAGTTCCGCTCAGGAAAAAGCCCAATTTTAGTGGCTACAGCAGTATGTATAAACATCTTTCTTTTATTCAAATTGAGCATGTTCAAGTATTTGTTTTCT
>DDX3XE13sg1.5intron_Change_position_41346220_to_A	TGCAAAGAGAACTAAGCCATGTTAGTGACAAAAACCTATAATTTTTAAACGACAGGCAAGGATTCACTGACCTTAGTGTTCGTAGAGACCAAAAAGGGTGCAGATTCTCTGGAGGATTTCTTATACCATGAAGGATACGCATGTACCAGCATCCATGGAGACCGTTCTCAGAGGGATAGAGAAGAGGCCCTTCACCAGTTCCGCTCAGGAAAAAGCCCAATTTTAGTGGCTACAGCAGTATGTATAAACATCTTTCTTTTATTCAAATTGAGCATGTTCAAGTATTTGTTTTCT
>DDX3XE13sg1.5intron_Change_position_41346220_to_T	TGCAAAGAGAACTAAGCCATGTTAGTGACAAAAACCTATAATTTTTTAACGACAGGCAAGGATTCACTGACCTTAGTGTTCGTAGAGACCAAAAAGGGTGCAGATTCTCTGGAGGATTTCTTATACCATGAAGGATACGCATGTACCAGCATCCATGGAGACCGTTCTCAGAGGGATAGAGAAGAGGCCCTTCACCAGTTCCGCTCAGGAAAAAGCCCAATTTTAGTGGCTACAGCAGTATGTATAAACATCTTTCTTTTATTCAAATTGAGCATGTTCAAGTATTTGTTTTCT
>DDX3XE13sg1.5intron_Change_position_41346220_to_G	TGCAAAGAGAACTAAGCCATGTTAGTGACAAAAACCTATAATTTTTGAACGACAGGCAAGGATTCACTGACCTTAGTGTTCGTAGAGACCAAAAAGGGTGCAGATTCTCTGGAGGATTTCTTATACCATGAAGGATACGCATGTACCAGCATCCATGGAGACCGTTCTCAGAGGGATAGAGAAGAGGCCCTTCACCAGTTCCGCTCAGGAAAAAGCCCAATTTTAGTGGCTACAGCAGTATGTATAAACATCTTTCTTTTATTCAAATTGAGCATGTTCAAGTATTTGTTTTCT
>DDX3XE13sg1.5intron_Change_position_41346221_to_T	TGCAAAGAGAACTAAGCCATGTTAGTGACAAAAACCTATAATTTTTCTACGACAGGCAAGGATTCACTGACCTTAGTGTTCGTAGAGACCAAAAAGGGTGCAGATTCTCTGGAGGATTTCTTATACCATGAAGGATACGCATGTACCAGCATCCATGGAGACCGTTCTCAGAGGGATAGAGAAGAGGCCCTTCACCAGTTCCGCTCAGGAAAAAGCCCAATTTTAGTGGCTACAGCAGTATGTATAAACATCTTTCTTTTATTCAAATTGAGCATGTTCAAGTATTTGTTTTCT
>DDX3XE13sg1.5intron_Change_position_41346221_to_C	TGCAAAGAGAACTAAGCCATGTTAGTGACAAAAACCTATAATTTTTCCACGACAGGCAAGGATTCACTGACCTTAGTGTTCGTAGAGACCAAAAAGGGTGCAGATTCTCTGGAGGATTTCTTATACCATGAAGGATACGCATGTACCAGCATCCATGGAGACCGTTCTCAGAGGGATAGAGAAGAGGCCCTTCACCAGTTCCGCTCAGGAAAAAGCCCAATTTTAGTGGCTACAGCAGTATGTATAAACATCTTTCTTTTATTCAAATTGAGCATGTTCAAGTATTTGTTTTCT
>DDX3XE13sg1.5intron_Change_position_41346221_to_G	TGCAAAGAGAACTAAGCCATGTTAGTGACAAAAACCTATAATTTTTCGACGACAGGCAAGGATTCACTGACCTTAGTGTTCGTAGAGACCAAAAAGGGTGCAGATTCTCTGGAGGATTTCTTATACCATGAAGGATACGCATGTACCAGCATCCATGGAGACCGTTCTCAGAGGGATAGAGAAGAGGCCCTTCACCAGTTCCGCTCAGGAAAAAGCCCAATTTTAGTGGCTACAGCAGTATGTATAAACATCTTTCTTTTATTCAAATTGAGCATGTTCAAGTATTTGTTTTCT
>DDX3XE13sg1.5intron_Change_position_41346222_to_T	TGCAAAGAGAACTAAGCCATGTTAGTGACAAAAACCTATAATTTTTCATCGACAGGCAAGGATTCACTGACCTTAGTGTTCGTAGAGACCAAAAAGGGTGCAGATTCTCTGGAGGATTTCTTATACCATGAAGGATACGCATGTACCAGCATCCATGGAGACCGTTCTCAGAGGGATAGAGAAGAGGCCCTTCACCAGTTCCGCTCAGGAAAAAGCCCAATTTTAGTGGCTACAGCAGTATGTATAAACATCTTTCTTTTATTCAAATTGAGCATGTTCAAGTATTTGTTTTCT
>DDX3XE13sg1.5intron_Change_position_41346222_to_C	TGCAAAGAGAACTAAGCCATGTTAGTGACAAAAACCTATAATTTTTCACCGACAGGCAAGGATTCACTGACCTTAGTGTTCGTAGAGACCAAAAAGGGTGCAGATTCTCTGGAGGATTTCTTATACCATGAAGGATACGCATGTACCAGCATCCATGGAGACCGTTCTCAGAGGGATAGAGAAGAGGCCCTTCACCAGTTCCGCTCAGGAAAAAGCCCAATTTTAGTGGCTACAGCAGTATGTATAAACATCTTTCTTTTATTCAAATTGAGCATGTTCAAGTATTTGTTTTCT
>DDX3XE13sg1.5intron_Change_position_41346222_to_G	TGCAAAGAGAACTAAGCCATGTTAGTGACAAAAACCTATAATTTTTCAGCGACAGGCAAGGATTCACTGACCTTAGTGTTCGTAGAGACCAAAAAGGGTGCAGATTCTCTGGAGGATTTCTTATACCATGAAGGATACGCATGTACCAGCATCCATGGAGACCGTTCTCAGAGGGATAGAGAAGAGGCCCTTCACCAGTTCCGCTCAGGAAAAAGCCCAATTTTAGTGGCTACAGCAGTATGTATAAACATCTTTCTTTTATTCAAATTGAGCATGTTCAAGTATTTGTTTTCT
>DDX3XE13sg1.5intron_Change_position_41346223_to_A	TGCAAAGAGAACTAAGCCATGTTAGTGACAAAAACCTATAATTTTTCAAAGACAGGCAAGGATTCACTGACCTTAGTGTTCGTAGAGACCAAAAAGGGTGCAGATTCTCTGGAGGATTTCTTATACCATGAAGGATACGCATGTACCAGCATCCATGGAGACCGTTCTCAGAGGGATAGAGAAGAGGCCCTTCACCAGTTCCGCTCAGGAAAAAGCCCAATTTTAGTGGCTACAGCAGTATGTATAAACATCTTTCTTTTATTCAAATTGAGCATGTTCAAGTATTTGTTTTCT
>DDX3XE13sg1.5intron_Change_position_41346223_to_T	TGCAAAGAGAACTAAGCCATGTTAGTGACAAAAACCTATAATTTTTCAATGACAGGCAAGGATTCACTGACCTTAGTGTTCGTAGAGACCAAAAAGGGTGCAGATTCTCTGGAGGATTTCTTATACCATGAAGGATACGCATGTACCAGCATCCATGGAGACCGTTCTCAGAGGGATAGAGAAGAGGCCCTTCACCAGTTCCGCTCAGGAAAAAGCCCAATTTTAGTGGCTACAGCAGTATGTATAAACATCTTTCTTTTATTCAAATTGAGCATGTTCAAGTATTTGTTTTCT
>DDX3XE13sg1.5intron_Change_position_41346223_to_G	TGCAAAGAGAACTAAGCCATGTTAGTGACAAAAACCTATAATTTTTCAAGGACAGGCAAGGATTCACTGACCTTAGTGTTCGTAGAGACCAAAAAGGGTGCAGATTCTCTGGAGGATTTCTTATACCATGAAGGATACGCATGTACCAGCATCCATGGAGACCGTTCTCAGAGGGATAGAGAAGAGGCCCTTCACCAGTTCCGCTCAGGAAAAAGCCCAATTTTAGTGGCTACAGCAGTATGTATAAACATCTTTCTTTTATTCAAATTGAGCATGTTCAAGTATTTGTTTTCT
>DDX3XE13sg1.5intron_Change_position_41346224_to_A	TGCAAAGAGAACTAAGCCATGTTAGTGACAAAAACCTATAATTTTTCAACAACAGGCAAGGATTCACTGACCTTAGTGTTCGTAGAGACCAAAAAGGGTGCAGATTCTCTGGAGGATTTCTTATACCATGAAGGATACGCATGTACCAGCATCCATGGAGACCGTTCTCAGAGGGATAGAGAAGAGGCCCTTCACCAGTTCCGCTCAGGAAAAAGCCCAATTTTAGTGGCTACAGCAGTATGTATAAACATCTTTCTTTTATTCAAATTGAGCATGTTCAAGTATTTGTTTTCT
>DDX3XE13sg1.5intron_Change_position_41346224_to_T	TGCAAAGAGAACTAAGCCATGTTAGTGACAAAAACCTATAATTTTTCAACTACAGGCAAGGATTCACTGACCTTAGTGTTCGTAGAGACCAAAAAGGGTGCAGATTCTCTGGAGGATTTCTTATACCATGAAGGATACGCATGTACCAGCATCCATGGAGACCGTTCTCAGAGGGATAGAGAAGAGGCCCTTCACCAGTTCCGCTCAGGAAAAAGCCCAATTTTAGTGGCTACAGCAGTATGTATAAACATCTTTCTTTTATTCAAATTGAGCATGTTCAAGTATTTGTTTTCT
>DDX3XE13sg1.5intron_Change_position_41346224_to_C	TGCAAAGAGAACTAAGCCATGTTAGTGACAAAAACCTATAATTTTTCAACCACAGGCAAGGATTCACTGACCTTAGTGTTCGTAGAGACCAAAAAGGGTGCAGATTCTCTGGAGGATTTCTTATACCATGAAGGATACGCATGTACCAGCATCCATGGAGACCGTTCTCAGAGGGATAGAGAAGAGGCCCTTCACCAGTTCCGCTCAGGAAAAAGCCCAATTTTAGTGGCTACAGCAGTATGTATAAACATCTTTCTTTTATTCAAATTGAGCATGTTCAAGTATTTGTTTTCT
>DDX3XE13sg1.5intron_Change_position_41346225_to_T	TGCAAAGAGAACTAAGCCATGTTAGTGACAAAAACCTATAATTTTTCAACGTCAGGCAAGGATTCACTGACCTTAGTGTTCGTAGAGACCAAAAAGGGTGCAGATTCTCTGGAGGATTTCTTATACCATGAAGGATACGCATGTACCAGCATCCATGGAGACCGTTCTCAGAGGGATAGAGAAGAGGCCCTTCACCAGTTCCGCTCAGGAAAAAGCCCAATTTTAGTGGCTACAGCAGTATGTATAAACATCTTTCTTTTATTCAAATTGAGCATGTTCAAGTATTTGTTTTCT
>DDX3XE13sg1.5intron_Change_position_41346225_to_C	TGCAAAGAGAACTAAGCCATGTTAGTGACAAAAACCTATAATTTTTCAACGCCAGGCAAGGATTCACTGACCTTAGTGTTCGTAGAGACCAAAAAGGGTGCAGATTCTCTGGAGGATTTCTTATACCATGAAGGATACGCATGTACCAGCATCCATGGAGACCGTTCTCAGAGGGATAGAGAAGAGGCCCTTCACCAGTTCCGCTCAGGAAAAAGCCCAATTTTAGTGGCTACAGCAGTATGTATAAACATCTTTCTTTTATTCAAATTGAGCATGTTCAAGTATTTGTTTTCT
>DDX3XE13sg1.5intron_Change_position_41346225_to_G	TGCAAAGAGAACTAAGCCATGTTAGTGACAAAAACCTATAATTTTTCAACGGCAGGCAAGGATTCACTGACCTTAGTGTTCGTAGAGACCAAAAAGGGTGCAGATTCTCTGGAGGATTTCTTATACCATGAAGGATACGCATGTACCAGCATCCATGGAGACCGTTCTCAGAGGGATAGAGAAGAGGCCCTTCACCAGTTCCGCTCAGGAAAAAGCCCAATTTTAGTGGCTACAGCAGTATGTATAAACATCTTTCTTTTATTCAAATTGAGCATGTTCAAGTATTTGTTTTCT
>DDX3XE13sg1.5intron_Change_position_41346226_to_A	TGCAAAGAGAACTAAGCCATGTTAGTGACAAAAACCTATAATTTTTCAACGAAAGGCAAGGATTCACTGACCTTAGTGTTCGTAGAGACCAAAAAGGGTGCAGATTCTCTGGAGGATTTCTTATACCATGAAGGATACGCATGTACCAGCATCCATGGAGACCGTTCTCAGAGGGATAGAGAAGAGGCCCTTCACCAGTTCCGCTCAGGAAAAAGCCCAATTTTAGTGGCTACAGCAGTATGTATAAACATCTTTCTTTTATTCAAATTGAGCATGTTCAAGTATTTGTTTTCT
>DDX3XE13sg1.5intron_Change_position_41346226_to_T	TGCAAAGAGAACTAAGCCATGTTAGTGACAAAAACCTATAATTTTTCAACGATAGGCAAGGATTCACTGACCTTAGTGTTCGTAGAGACCAAAAAGGGTGCAGATTCTCTGGAGGATTTCTTATACCATGAAGGATACGCATGTACCAGCATCCATGGAGACCGTTCTCAGAGGGATAGAGAAGAGGCCCTTCACCAGTTCCGCTCAGGAAAAAGCCCAATTTTAGTGGCTACAGCAGTATGTATAAACATCTTTCTTTTATTCAAATTGAGCATGTTCAAGTATTTGTTTTCT
>DDX3XE13sg1.5intron_Change_position_41346226_to_G	TGCAAAGAGAACTAAGCCATGTTAGTGACAAAAACCTATAATTTTTCAACGAGAGGCAAGGATTCACTGACCTTAGTGTTCGTAGAGACCAAAAAGGGTGCAGATTCTCTGGAGGATTTCTTATACCATGAAGGATACGCATGTACCAGCATCCATGGAGACCGTTCTCAGAGGGATAGAGAAGAGGCCCTTCACCAGTTCCGCTCAGGAAAAAGCCCAATTTTAGTGGCTACAGCAGTATGTATAAACATCTTTCTTTTATTCAAATTGAGCATGTTCAAGTATTTGTTTTCT
>DDX3XE13sg1.5intron_Change_position_41346227_to_T	TGCAAAGAGAACTAAGCCATGTTAGTGACAAAAACCTATAATTTTTCAACGACTGGCAAGGATTCACTGACCTTAGTGTTCGTAGAGACCAAAAAGGGTGCAGATTCTCTGGAGGATTTCTTATACCATGAAGGATACGCATGTACCAGCATCCATGGAGACCGTTCTCAGAGGGATAGAGAAGAGGCCCTTCACCAGTTCCGCTCAGGAAAAAGCCCAATTTTAGTGGCTACAGCAGTATGTATAAACATCTTTCTTTTATTCAAATTGAGCATGTTCAAGTATTTGTTTTCT
>DDX3XE13sg1.5intron_Change_position_41346227_to_C	TGCAAAGAGAACTAAGCCATGTTAGTGACAAAAACCTATAATTTTTCAACGACCGGCAAGGATTCACTGACCTTAGTGTTCGTAGAGACCAAAAAGGGTGCAGATTCTCTGGAGGATTTCTTATACCATGAAGGATACGCATGTACCAGCATCCATGGAGACCGTTCTCAGAGGGATAGAGAAGAGGCCCTTCACCAGTTCCGCTCAGGAAAAAGCCCAATTTTAGTGGCTACAGCAGTATGTATAAACATCTTTCTTTTATTCAAATTGAGCATGTTCAAGTATTTGTTTTCT
>DDX3XE13sg1.5intron_Change_position_41346227_to_G	TGCAAAGAGAACTAAGCCATGTTAGTGACAAAAACCTATAATTTTTCAACGACGGGCAAGGATTCACTGACCTTAGTGTTCGTAGAGACCAAAAAGGGTGCAGATTCTCTGGAGGATTTCTTATACCATGAAGGATACGCATGTACCAGCATCCATGGAGACCGTTCTCAGAGGGATAGAGAAGAGGCCCTTCACCAGTTCCGCTCAGGAAAAAGCCCAATTTTAGTGGCTACAGCAGTATGTATAAACATCTTTCTTTTATTCAAATTGAGCATGTTCAAGTATTTGTTTTCT
>DDX3XE13sg1.5intron_Change_position_41346228_to_A	TGCAAAGAGAACTAAGCCATGTTAGTGACAAAAACCTATAATTTTTCAACGACAAGCAAGGATTCACTGACCTTAGTGTTCGTAGAGACCAAAAAGGGTGCAGATTCTCTGGAGGATTTCTTATACCATGAAGGATACGCATGTACCAGCATCCATGGAGACCGTTCTCAGAGGGATAGAGAAGAGGCCCTTCACCAGTTCCGCTCAGGAAAAAGCCCAATTTTAGTGGCTACAGCAGTATGTATAAACATCTTTCTTTTATTCAAATTGAGCATGTTCAAGTATTTGTTTTCT
>DDX3XE13sg1.5intron_Change_position_41346228_to_T	TGCAAAGAGAACTAAGCCATGTTAGTGACAAAAACCTATAATTTTTCAACGACATGCAAGGATTCACTGACCTTAGTGTTCGTAGAGACCAAAAAGGGTGCAGATTCTCTGGAGGATTTCTTATACCATGAAGGATACGCATGTACCAGCATCCATGGAGACCGTTCTCAGAGGGATAGAGAAGAGGCCCTTCACCAGTTCCGCTCAGGAAAAAGCCCAATTTTAGTGGCTACAGCAGTATGTATAAACATCTTTCTTTTATTCAAATTGAGCATGTTCAAGTATTTGTTTTCT
>DDX3XE13sg1.5intron_Change_position_41346228_to_C	TGCAAAGAGAACTAAGCCATGTTAGTGACAAAAACCTATAATTTTTCAACGACACGCAAGGATTCACTGACCTTAGTGTTCGTAGAGACCAAAAAGGGTGCAGATTCTCTGGAGGATTTCTTATACCATGAAGGATACGCATGTACCAGCATCCATGGAGACCGTTCTCAGAGGGATAGAGAAGAGGCCCTTCACCAGTTCCGCTCAGGAAAAAGCCCAATTTTAGTGGCTACAGCAGTATGTATAAACATCTTTCTTTTATTCAAATTGAGCATGTTCAAGTATTTGTTTTCT
>DDX3XE13sg1.3intron_twodelete_position_41346411	TGCAAAGAGAACTAAGCCATGTTAGTGACAAAAACCTATAATTTTTCAACGACAGGCAAGGATTCACTGACCTTAGTGTTCGTAGAGACCAAAAAGGGTGCAGATTCTCTGGAGGATTTCTTATACCATGAAGGATACGCATGTACCAGCATCCATGGAGACCGTTCTCAGAGGGATAGAGAAGAGGCCCTTCACCAGTTCCGCTCAGGAAAAAGCCCAATTTTAGTGGCTACAGCAATGTATAAACATCTTTCTTTTATTCAAATTGAGCATGTTCAAGTATTTGTTTTCT
>DDX3XE13sg1.3intron_twodelete_position_41346415	TGCAAAGAGAACTAAGCCATGTTAGTGACAAAAACCTATAATTTTTCAACGACAGGCAAGGATTCACTGACCTTAGTGTTCGTAGAGACCAAAAAGGGTGCAGATTCTCTGGAGGATTTCTTATACCATGAAGGATACGCATGTACCAGCATCCATGGAGACCGTTCTCAGAGGGATAGAGAAGAGGCCCTTCACCAGTTCCGCTCAGGAAAAAGCCCAATTTTAGTGGCTACAGCAGTATATAAACATCTTTCTTTTATTCAAATTGAGCATGTTCAAGTATTTGTTTTCT
>DDX3XE13sg1.3intron_twodelete_position_41346417	TGCAAAGAGAACTAAGCCATGTTAGTGACAAAAACCTATAATTTTTCAACGACAGGCAAGGATTCACTGACCTTAGTGTTCGTAGAGACCAAAAAGGGTGCAGATTCTCTGGAGGATTTCTTATACCATGAAGGATACGCATGTACCAGCATCCATGGAGACCGTTCTCAGAGGGATAGAGAAGAGGCCCTTCACCAGTTCCGCTCAGGAAAAAGCCCAATTTTAGTGGCTACAGCAGTATGTAAACATCTTTCTTTTATTCAAATTGAGCATGTTCAAGTATTTGTTTTCT
>DDX3XE13sg1.3intron_twodelete_position_41346423	TGCAAAGAGAACTAAGCCATGTTAGTGACAAAAACCTATAATTTTTCAACGACAGGCAAGGATTCACTGACCTTAGTGTTCGTAGAGACCAAAAAGGGTGCAGATTCTCTGGAGGATTTCTTATACCATGAAGGATACGCATGTACCAGCATCCATGGAGACCGTTCTCAGAGGGATAGAGAAGAGGCCCTTCACCAGTTCCGCTCAGGAAAAAGCCCAATTTTAGTGGCTACAGCAGTATGTATAAACCTTTCTTTTATTCAAATTGAGCATGTTCAAGTATTTGTTTTCT
>DDX3XE13sg1.3intron_twodelete_position_41346421	TGCAAAGAGAACTAAGCCATGTTAGTGACAAAAACCTATAATTTTTCAACGACAGGCAAGGATTCACTGACCTTAGTGTTCGTAGAGACCAAAAAGGGTGCAGATTCTCTGGAGGATTTCTTATACCATGAAGGATACGCATGTACCAGCATCCATGGAGACCGTTCTCAGAGGGATAGAGAAGAGGCCCTTCACCAGTTCCGCTCAGGAAAAAGCCCAATTTTAGTGGCTACAGCAGTATGTATAAATCTTTCTTTTATTCAAATTGAGCATGTTCAAGTATTTGTTTTCT
>DDX3XE13sg1.3intron_twodelete_position_41346419	TGCAAAGAGAACTAAGCCATGTTAGTGACAAAAACCTATAATTTTTCAACGACAGGCAAGGATTCACTGACCTTAGTGTTCGTAGAGACCAAAAAGGGTGCAGATTCTCTGGAGGATTTCTTATACCATGAAGGATACGCATGTACCAGCATCCATGGAGACCGTTCTCAGAGGGATAGAGAAGAGGCCCTTCACCAGTTCCGCTCAGGAAAAAGCCCAATTTTAGTGGCTACAGCAGTATGTATACATCTTTCTTTTATTCAAATTGAGCATGTTCAAGTATTTGTTTTCT
>DDX3XE13sg1.3intron_twodelete_position_41346413	TGCAAAGAGAACTAAGCCATGTTAGTGACAAAAACCTATAATTTTTCAACGACAGGCAAGGATTCACTGACCTTAGTGTTCGTAGAGACCAAAAAGGGTGCAGATTCTCTGGAGGATTTCTTATACCATGAAGGATACGCATGTACCAGCATCCATGGAGACCGTTCTCAGAGGGATAGAGAAGAGGCCCTTCACCAGTTCCGCTCAGGAAAAAGCCCAATTTTAGTGGCTACAGCAGTGTATAAACATCTTTCTTTTATTCAAATTGAGCATGTTCAAGTATTTGTTTTCT
>DDX3XE13sg1.5intron_twodelete_position_41346210	TGCAAAGAGAACTAAGCCATGTTAGTGACAAAAACCTAATTTTTCAACGACAGGCAAGGATTCACTGACCTTAGTGTTCGTAGAGACCAAAAAGGGTGCAGATTCTCTGGAGGATTTCTTATACCATGAAGGATACGCATGTACCAGCATCCATGGAGACCGTTCTCAGAGGGATAGAGAAGAGGCCCTTCACCAGTTCCGCTCAGGAAAAAGCCCAATTTTAGTGGCTACAGCAGTATGTATAAACATCTTTCTTTTATTCAAATTGAGCATGTTCAAGTATTTGTTTTCT
>DDX3XE13sg1.5intron_twodelete_position_41346216	TGCAAAGAGAACTAAGCCATGTTAGTGACAAAAACCTATAATTTCAACGACAGGCAAGGATTCACTGACCTTAGTGTTCGTAGAGACCAAAAAGGGTGCAGATTCTCTGGAGGATTTCTTATACCATGAAGGATACGCATGTACCAGCATCCATGGAGACCGTTCTCAGAGGGATAGAGAAGAGGCCCTTCACCAGTTCCGCTCAGGAAAAAGCCCAATTTTAGTGGCTACAGCAGTATGTATAAACATCTTTCTTTTATTCAAATTGAGCATGTTCAAGTATTTGTTTTCT
>DDX3XE13sg1.5intron_twodelete_position_41346220	TGCAAAGAGAACTAAGCCATGTTAGTGACAAAAACCTATAATTTTTACGACAGGCAAGGATTCACTGACCTTAGTGTTCGTAGAGACCAAAAAGGGTGCAGATTCTCTGGAGGATTTCTTATACCATGAAGGATACGCATGTACCAGCATCCATGGAGACCGTTCTCAGAGGGATAGAGAAGAGGCCCTTCACCAGTTCCGCTCAGGAAAAAGCCCAATTTTAGTGGCTACAGCAGTATGTATAAACATCTTTCTTTTATTCAAATTGAGCATGTTCAAGTATTTGTTTTCT
>DDX3XE13sg1.5intron_twodelete_position_41346224	TGCAAAGAGAACTAAGCCATGTTAGTGACAAAAACCTATAATTTTTCAACCAGGCAAGGATTCACTGACCTTAGTGTTCGTAGAGACCAAAAAGGGTGCAGATTCTCTGGAGGATTTCTTATACCATGAAGGATACGCATGTACCAGCATCCATGGAGACCGTTCTCAGAGGGATAGAGAAGAGGCCCTTCACCAGTTCCGCTCAGGAAAAAGCCCAATTTTAGTGGCTACAGCAGTATGTATAAACATCTTTCTTTTATTCAAATTGAGCATGTTCAAGTATTTGTTTTCT
>DDX3XE13sg1.5intron_twodelete_position_41346226	TGCAAAGAGAACTAAGCCATGTTAGTGACAAAAACCTATAATTTTTCAACGAGGCAAGGATTCACTGACCTTAGTGTTCGTAGAGACCAAAAAGGGTGCAGATTCTCTGGAGGATTTCTTATACCATGAAGGATACGCATGTACCAGCATCCATGGAGACCGTTCTCAGAGGGATAGAGAAGAGGCCCTTCACCAGTTCCGCTCAGGAAAAAGCCCAATTTTAGTGGCTACAGCAGTATGTATAAACATCTTTCTTTTATTCAAATTGAGCATGTTCAAGTATTTGTTTTCT
>DDX3XE13sg1.5intron_twodelete_position_41346222	TGCAAAGAGAACTAAGCCATGTTAGTGACAAAAACCTATAATTTTTCAGACAGGCAAGGATTCACTGACCTTAGTGTTCGTAGAGACCAAAAAGGGTGCAGATTCTCTGGAGGATTTCTTATACCATGAAGGATACGCATGTACCAGCATCCATGGAGACCGTTCTCAGAGGGATAGAGAAGAGGCCCTTCACCAGTTCCGCTCAGGAAAAAGCCCAATTTTAGTGGCTACAGCAGTATGTATAAACATCTTTCTTTTATTCAAATTGAGCATGTTCAAGTATTTGTTTTCT
>DDX3XE13sg1.5intron_twodelete_position_41346214	TGCAAAGAGAACTAAGCCATGTTAGTGACAAAAACCTATATTTTCAACGACAGGCAAGGATTCACTGACCTTAGTGTTCGTAGAGACCAAAAAGGGTGCAGATTCTCTGGAGGATTTCTTATACCATGAAGGATACGCATGTACCAGCATCCATGGAGACCGTTCTCAGAGGGATAGAGAAGAGGCCCTTCACCAGTTCCGCTCAGGAAAAAGCCCAATTTTAGTGGCTACAGCAGTATGTATAAACATCTTTCTTTTATTCAAATTGAGCATGTTCAAGTATTTGTTTTCT
>DDX3XE13sg1.5intron_twodelete_position_41346208	TGCAAAGAGAACTAAGCCATGTTAGTGACAAAAATATAATTTTTCAACGACAGGCAAGGATTCACTGACCTTAGTGTTCGTAGAGACCAAAAAGGGTGCAGATTCTCTGGAGGATTTCTTATACCATGAAGGATACGCATGTACCAGCATCCATGGAGACCGTTCTCAGAGGGATAGAGAAGAGGCCCTTCACCAGTTCCGCTCAGGAAAAAGCCCAATTTTAGTGGCTACAGCAGTATGTATAAACATCTTTCTTTTATTCAAATTGAGCATGTTCAAGTATTTGTTTTCT
>DDX3XE13sg1.5intron_twodelete_position_41346204	TGCAAAGAGAACTAAGCCATGTTAGTGACAAACCTATAATTTTTCAACGACAGGCAAGGATTCACTGACCTTAGTGTTCGTAGAGACCAAAAAGGGTGCAGATTCTCTGGAGGATTTCTTATACCATGAAGGATACGCATGTACCAGCATCCATGGAGACCGTTCTCAGAGGGATAGAGAAGAGGCCCTTCACCAGTTCCGCTCAGGAAAAAGCCCAATTTTAGTGGCTACAGCAGTATGTATAAACATCTTTCTTTTATTCAAATTGAGCATGTTCAAGTATTTGTTTTCT
>DDX3XE13sg1.exon_inframedelete_position_41346237	TGCAAAGAGAACTAAGCCATGTTAGTGACAAAAACCTATAATTTTTCAACGACAGGCAAGGATCTGACCTTAGTGTTCGTAGAGACCAAAAAGGGTGCAGATTCTCTGGAGGATTTCTTATACCATGAAGGATACGCATGTACCAGCATCCATGGAGACCGTTCTCAGAGGGATAGAGAAGAGGCCCTTCACCAGTTCCGCTCAGGAAAAAGCCCAATTTTAGTGGCTACAGCAGTATGTATAAACATCTTTCTTTTATTCAAATTGAGCATGTTCAAGTATTTGTTTTCT
>DDX3XE13sg1.exon_inframedelete_position_41346240	TGCAAAGAGAACTAAGCCATGTTAGTGACAAAAACCTATAATTTTTCAACGACAGGCAAGGATTCAACCTTAGTGTTCGTAGAGACCAAAAAGGGTGCAGATTCTCTGGAGGATTTCTTATACCATGAAGGATACGCATGTACCAGCATCCATGGAGACCGTTCTCAGAGGGATAGAGAAGAGGCCCTTCACCAGTTCCGCTCAGGAAAAAGCCCAATTTTAGTGGCTACAGCAGTATGTATAAACATCTTTCTTTTATTCAAATTGAGCATGTTCAAGTATTTGTTTTCT
>DDX3XE13sg1.exon_inframedelete_position_41346246	TGCAAAGAGAACTAAGCCATGTTAGTGACAAAAACCTATAATTTTTCAACGACAGGCAAGGATTCACTGACCGTGTTCGTAGAGACCAAAAAGGGTGCAGATTCTCTGGAGGATTTCTTATACCATGAAGGATACGCATGTACCAGCATCCATGGAGACCGTTCTCAGAGGGATAGAGAAGAGGCCCTTCACCAGTTCCGCTCAGGAAAAAGCCCAATTTTAGTGGCTACAGCAGTATGTATAAACATCTTTCTTTTATTCAAATTGAGCATGTTCAAGTATTTGTTTTCT
>DDX3XE13sg1.exon_inframedelete_position_41346252	TGCAAAGAGAACTAAGCCATGTTAGTGACAAAAACCTATAATTTTTCAACGACAGGCAAGGATTCACTGACCTTAGTGGTAGAGACCAAAAAGGGTGCAGATTCTCTGGAGGATTTCTTATACCATGAAGGATACGCATGTACCAGCATCCATGGAGACCGTTCTCAGAGGGATAGAGAAGAGGCCCTTCACCAGTTCCGCTCAGGAAAAAGCCCAATTTTAGTGGCTACAGCAGTATGTATAAACATCTTTCTTTTATTCAAATTGAGCATGTTCAAGTATTTGTTTTCT
>DDX3XE13sg1.exon_inframedelete_position_41346255	TGCAAAGAGAACTAAGCCATGTTAGTGACAAAAACCTATAATTTTTCAACGACAGGCAAGGATTCACTGACCTTAGTGTTCGAGACCAAAAAGGGTGCAGATTCTCTGGAGGATTTCTTATACCATGAAGGATACGCATGTACCAGCATCCATGGAGACCGTTCTCAGAGGGATAGAGAAGAGGCCCTTCACCAGTTCCGCTCAGGAAAAAGCCCAATTTTAGTGGCTACAGCAGTATGTATAAACATCTTTCTTTTATTCAAATTGAGCATGTTCAAGTATTTGTTTTCT
>DDX3XE13sg1.exon_inframedelete_position_41346258	TGCAAAGAGAACTAAGCCATGTTAGTGACAAAAACCTATAATTTTTCAACGACAGGCAAGGATTCACTGACCTTAGTGTTCGTAACCAAAAAGGGTGCAGATTCTCTGGAGGATTTCTTATACCATGAAGGATACGCATGTACCAGCATCCATGGAGACCGTTCTCAGAGGGATAGAGAAGAGGCCCTTCACCAGTTCCGCTCAGGAAAAAGCCCAATTTTAGTGGCTACAGCAGTATGTATAAACATCTTTCTTTTATTCAAATTGAGCATGTTCAAGTATTTGTTTTCT
>DDX3XE13sg1.exon_inframedelete_position_41346261	TGCAAAGAGAACTAAGCCATGTTAGTGACAAAAACCTATAATTTTTCAACGACAGGCAAGGATTCACTGACCTTAGTGTTCGTAGAGAAAAAGGGTGCAGATTCTCTGGAGGATTTCTTATACCATGAAGGATACGCATGTACCAGCATCCATGGAGACCGTTCTCAGAGGGATAGAGAAGAGGCCCTTCACCAGTTCCGCTCAGGAAAAAGCCCAATTTTAGTGGCTACAGCAGTATGTATAAACATCTTTCTTTTATTCAAATTGAGCATGTTCAAGTATTTGTTTTCT
>DDX3XE13sg1.exon_inframedelete_position_41346270	TGCAAAGAGAACTAAGCCATGTTAGTGACAAAAACCTATAATTTTTCAACGACAGGCAAGGATTCACTGACCTTAGTGTTCGTAGAGACCAAAAAGGCAGATTCTCTGGAGGATTTCTTATACCATGAAGGATACGCATGTACCAGCATCCATGGAGACCGTTCTCAGAGGGATAGAGAAGAGGCCCTTCACCAGTTCCGCTCAGGAAAAAGCCCAATTTTAGTGGCTACAGCAGTATGTATAAACATCTTTCTTTTATTCAAATTGAGCATGTTCAAGTATTTGTTTTCT
>DDX3XE13sg1.exon_inframedelete_position_41346273	TGCAAAGAGAACTAAGCCATGTTAGTGACAAAAACCTATAATTTTTCAACGACAGGCAAGGATTCACTGACCTTAGTGTTCGTAGAGACCAAAAAGGGTGATTCTCTGGAGGATTTCTTATACCATGAAGGATACGCATGTACCAGCATCCATGGAGACCGTTCTCAGAGGGATAGAGAAGAGGCCCTTCACCAGTTCCGCTCAGGAAAAAGCCCAATTTTAGTGGCTACAGCAGTATGTATAAACATCTTTCTTTTATTCAAATTGAGCATGTTCAAGTATTTGTTTTCT
>DDX3XE13sg1.exon_inframedelete_position_41346279	TGCAAAGAGAACTAAGCCATGTTAGTGACAAAAACCTATAATTTTTCAACGACAGGCAAGGATTCACTGACCTTAGTGTTCGTAGAGACCAAAAAGGGTGCAGATCTGGAGGATTTCTTATACCATGAAGGATACGCATGTACCAGCATCCATGGAGACCGTTCTCAGAGGGATAGAGAAGAGGCCCTTCACCAGTTCCGCTCAGGAAAAAGCCCAATTTTAGTGGCTACAGCAGTATGTATAAACATCTTTCTTTTATTCAAATTGAGCATGTTCAAGTATTTGTTTTCT
>DDX3XE13sg1.exon_inframedelete_position_41346291	TGCAAAGAGAACTAAGCCATGTTAGTGACAAAAACCTATAATTTTTCAACGACAGGCAAGGATTCACTGACCTTAGTGTTCGTAGAGACCAAAAAGGGTGCAGATTCTCTGGAGGATTTATACCATGAAGGATACGCATGTACCAGCATCCATGGAGACCGTTCTCAGAGGGATAGAGAAGAGGCCCTTCACCAGTTCCGCTCAGGAAAAAGCCCAATTTTAGTGGCTACAGCAGTATGTATAAACATCTTTCTTTTATTCAAATTGAGCATGTTCAAGTATTTGTTTTCT
>DDX3XE13sg1.exon_inframedelete_position_41346294	TGCAAAGAGAACTAAGCCATGTTAGTGACAAAAACCTATAATTTTTCAACGACAGGCAAGGATTCACTGACCTTAGTGTTCGTAGAGACCAAAAAGGGTGCAGATTCTCTGGAGGATTTCTACCATGAAGGATACGCATGTACCAGCATCCATGGAGACCGTTCTCAGAGGGATAGAGAAGAGGCCCTTCACCAGTTCCGCTCAGGAAAAAGCCCAATTTTAGTGGCTACAGCAGTATGTATAAACATCTTTCTTTTATTCAAATTGAGCATGTTCAAGTATTTGTTTTCT
>DDX3XE13sg1.exon_inframedelete_position_41346297	TGCAAAGAGAACTAAGCCATGTTAGTGACAAAAACCTATAATTTTTCAACGACAGGCAAGGATTCACTGACCTTAGTGTTCGTAGAGACCAAAAAGGGTGCAGATTCTCTGGAGGATTTCTTACATGAAGGATACGCATGTACCAGCATCCATGGAGACCGTTCTCAGAGGGATAGAGAAGAGGCCCTTCACCAGTTCCGCTCAGGAAAAAGCCCAATTTTAGTGGCTACAGCAGTATGTATAAACATCTTTCTTTTATTCAAATTGAGCATGTTCAAGTATTTGTTTTCT
>DDX3XE13sg1.exon_inframedelete_position_41346309	TGCAAAGAGAACTAAGCCATGTTAGTGACAAAAACCTATAATTTTTCAACGACAGGCAAGGATTCACTGACCTTAGTGTTCGTAGAGACCAAAAAGGGTGCAGATTCTCTGGAGGATTTCTTATACCATGAAGGAGCATGTACCAGCATCCATGGAGACCGTTCTCAGAGGGATAGAGAAGAGGCCCTTCACCAGTTCCGCTCAGGAAAAAGCCCAATTTTAGTGGCTACAGCAGTATGTATAAACATCTTTCTTTTATTCAAATTGAGCATGTTCAAGTATTTGTTTTCT
>DDX3XE13sg1.exon_inframedelete_position_41346315	TGCAAAGAGAACTAAGCCATGTTAGTGACAAAAACCTATAATTTTTCAACGACAGGCAAGGATTCACTGACCTTAGTGTTCGTAGAGACCAAAAAGGGTGCAGATTCTCTGGAGGATTTCTTATACCATGAAGGATACGCAACCAGCATCCATGGAGACCGTTCTCAGAGGGATAGAGAAGAGGCCCTTCACCAGTTCCGCTCAGGAAAAAGCCCAATTTTAGTGGCTACAGCAGTATGTATAAACATCTTTCTTTTATTCAAATTGAGCATGTTCAAGTATTTGTTTTCT
>DDX3XE13sg1.exon_inframedelete_position_41346330	TGCAAAGAGAACTAAGCCATGTTAGTGACAAAAACCTATAATTTTTCAACGACAGGCAAGGATTCACTGACCTTAGTGTTCGTAGAGACCAAAAAGGGTGCAGATTCTCTGGAGGATTTCTTATACCATGAAGGATACGCATGTACCAGCATCCATGACCGTTCTCAGAGGGATAGAGAAGAGGCCCTTCACCAGTTCCGCTCAGGAAAAAGCCCAATTTTAGTGGCTACAGCAGTATGTATAAACATCTTTCTTTTATTCAAATTGAGCATGTTCAAGTATTTGTTTTCT
>DDX3XE13sg1.exon_inframedelete_position_41346333	TGCAAAGAGAACTAAGCCATGTTAGTGACAAAAACCTATAATTTTTCAACGACAGGCAAGGATTCACTGACCTTAGTGTTCGTAGAGACCAAAAAGGGTGCAGATTCTCTGGAGGATTTCTTATACCATGAAGGATACGCATGTACCAGCATCCATGGACGTTCTCAGAGGGATAGAGAAGAGGCCCTTCACCAGTTCCGCTCAGGAAAAAGCCCAATTTTAGTGGCTACAGCAGTATGTATAAACATCTTTCTTTTATTCAAATTGAGCATGTTCAAGTATTTGTTTTCT
>DDX3XE13sg1.exon_inframedelete_position_41346339	TGCAAAGAGAACTAAGCCATGTTAGTGACAAAAACCTATAATTTTTCAACGACAGGCAAGGATTCACTGACCTTAGTGTTCGTAGAGACCAAAAAGGGTGCAGATTCTCTGGAGGATTTCTTATACCATGAAGGATACGCATGTACCAGCATCCATGGAGACCGTCAGAGGGATAGAGAAGAGGCCCTTCACCAGTTCCGCTCAGGAAAAAGCCCAATTTTAGTGGCTACAGCAGTATGTATAAACATCTTTCTTTTATTCAAATTGAGCATGTTCAAGTATTTGTTTTCT
>DDX3XE13sg1.exon_inframedelete_position_41346342	TGCAAAGAGAACTAAGCCATGTTAGTGACAAAAACCTATAATTTTTCAACGACAGGCAAGGATTCACTGACCTTAGTGTTCGTAGAGACCAAAAAGGGTGCAGATTCTCTGGAGGATTTCTTATACCATGAAGGATACGCATGTACCAGCATCCATGGAGACCGTTCTAGGGATAGAGAAGAGGCCCTTCACCAGTTCCGCTCAGGAAAAAGCCCAATTTTAGTGGCTACAGCAGTATGTATAAACATCTTTCTTTTATTCAAATTGAGCATGTTCAAGTATTTGTTTTCT
>DDX3XE13sg1.exon_inframedelete_position_41346348	TGCAAAGAGAACTAAGCCATGTTAGTGACAAAAACCTATAATTTTTCAACGACAGGCAAGGATTCACTGACCTTAGTGTTCGTAGAGACCAAAAAGGGTGCAGATTCTCTGGAGGATTTCTTATACCATGAAGGATACGCATGTACCAGCATCCATGGAGACCGTTCTCAGAGGAGAGAAGAGGCCCTTCACCAGTTCCGCTCAGGAAAAAGCCCAATTTTAGTGGCTACAGCAGTATGTATAAACATCTTTCTTTTATTCAAATTGAGCATGTTCAAGTATTTGTTTTCT
>DDX3XE13sg1.exon_inframedelete_position_41346360	TGCAAAGAGAACTAAGCCATGTTAGTGACAAAAACCTATAATTTTTCAACGACAGGCAAGGATTCACTGACCTTAGTGTTCGTAGAGACCAAAAAGGGTGCAGATTCTCTGGAGGATTTCTTATACCATGAAGGATACGCATGTACCAGCATCCATGGAGACCGTTCTCAGAGGGATAGAGAAGAGCTTCACCAGTTCCGCTCAGGAAAAAGCCCAATTTTAGTGGCTACAGCAGTATGTATAAACATCTTTCTTTTATTCAAATTGAGCATGTTCAAGTATTTGTTTTCT
>DDX3XE13sg1.exon_inframedelete_position_41346363	TGCAAAGAGAACTAAGCCATGTTAGTGACAAAAACCTATAATTTTTCAACGACAGGCAAGGATTCACTGACCTTAGTGTTCGTAGAGACCAAAAAGGGTGCAGATTCTCTGGAGGATTTCTTATACCATGAAGGATACGCATGTACCAGCATCCATGGAGACCGTTCTCAGAGGGATAGAGAAGAGGCCCACCAGTTCCGCTCAGGAAAAAGCCCAATTTTAGTGGCTACAGCAGTATGTATAAACATCTTTCTTTTATTCAAATTGAGCATGTTCAAGTATTTGTTTTCT
>DDX3XE13sg1.exon_inframedelete_position_41346372	TGCAAAGAGAACTAAGCCATGTTAGTGACAAAAACCTATAATTTTTCAACGACAGGCAAGGATTCACTGACCTTAGTGTTCGTAGAGACCAAAAAGGGTGCAGATTCTCTGGAGGATTTCTTATACCATGAAGGATACGCATGTACCAGCATCCATGGAGACCGTTCTCAGAGGGATAGAGAAGAGGCCCTTCACCAGCGCTCAGGAAAAAGCCCAATTTTAGTGGCTACAGCAGTATGTATAAACATCTTTCTTTTATTCAAATTGAGCATGTTCAAGTATTTGTTTTCT
>DDX3XE13sg1.exon_inframedelete_position_41346378	TGCAAAGAGAACTAAGCCATGTTAGTGACAAAAACCTATAATTTTTCAACGACAGGCAAGGATTCACTGACCTTAGTGTTCGTAGAGACCAAAAAGGGTGCAGATTCTCTGGAGGATTTCTTATACCATGAAGGATACGCATGTACCAGCATCCATGGAGACCGTTCTCAGAGGGATAGAGAAGAGGCCCTTCACCAGTTCCGCGGAAAAAGCCCAATTTTAGTGGCTACAGCAGTATGTATAAACATCTTTCTTTTATTCAAATTGAGCATGTTCAAGTATTTGTTTTCT
>DDX3XE13sg1.exon_inframedelete_position_41346381	TGCAAAGAGAACTAAGCCATGTTAGTGACAAAAACCTATAATTTTTCAACGACAGGCAAGGATTCACTGACCTTAGTGTTCGTAGAGACCAAAAAGGGTGCAGATTCTCTGGAGGATTTCTTATACCATGAAGGATACGCATGTACCAGCATCCATGGAGACCGTTCTCAGAGGGATAGAGAAGAGGCCCTTCACCAGTTCCGCTCAAAAAGCCCAATTTTAGTGGCTACAGCAGTATGTATAAACATCTTTCTTTTATTCAAATTGAGCATGTTCAAGTATTTGTTTTCT
>DDX3XE13sg1.exon_inframedelete_position_41346390	TGCAAAGAGAACTAAGCCATGTTAGTGACAAAAACCTATAATTTTTCAACGACAGGCAAGGATTCACTGACCTTAGTGTTCGTAGAGACCAAAAAGGGTGCAGATTCTCTGGAGGATTTCTTATACCATGAAGGATACGCATGTACCAGCATCCATGGAGACCGTTCTCAGAGGGATAGAGAAGAGGCCCTTCACCAGTTCCGCTCAGGAAAAAGCATTTTAGTGGCTACAGCAGTATGTATAAACATCTTTCTTTTATTCAAATTGAGCATGTTCAAGTATTTGTTTTCT
>DDX3XE13sg1.exon_inframedelete_position_41346396	TGCAAAGAGAACTAAGCCATGTTAGTGACAAAAACCTATAATTTTTCAACGACAGGCAAGGATTCACTGACCTTAGTGTTCGTAGAGACCAAAAAGGGTGCAGATTCTCTGGAGGATTTCTTATACCATGAAGGATACGCATGTACCAGCATCCATGGAGACCGTTCTCAGAGGGATAGAGAAGAGGCCCTTCACCAGTTCCGCTCAGGAAAAAGCCCAATTGTGGCTACAGCAGTATGTATAAACATCTTTCTTTTATTCAAATTGAGCATGTTCAAGTATTTGTTTTCT
>DDX3XE13sg1.exon_inframedelete_position_41346399	TGCAAAGAGAACTAAGCCATGTTAGTGACAAAAACCTATAATTTTTCAACGACAGGCAAGGATTCACTGACCTTAGTGTTCGTAGAGACCAAAAAGGGTGCAGATTCTCTGGAGGATTTCTTATACCATGAAGGATACGCATGTACCAGCATCCATGGAGACCGTTCTCAGAGGGATAGAGAAGAGGCCCTTCACCAGTTCCGCTCAGGAAAAAGCCCAATTTTAGCTACAGCAGTATGTATAAACATCTTTCTTTTATTCAAATTGAGCATGTTCAAGTATTTGTTTTCT
>DDX3XE13sg1.exon_inframedelete_position_41346402	TGCAAAGAGAACTAAGCCATGTTAGTGACAAAAACCTATAATTTTTCAACGACAGGCAAGGATTCACTGACCTTAGTGTTCGTAGAGACCAAAAAGGGTGCAGATTCTCTGGAGGATTTCTTATACCATGAAGGATACGCATGTACCAGCATCCATGGAGACCGTTCTCAGAGGGATAGAGAAGAGGCCCTTCACCAGTTCCGCTCAGGAAAAAGCCCAATTTTAGTGACAGCAGTATGTATAAACATCTTTCTTTTATTCAAATTGAGCATGTTCAAGTATTTGTTTTCT
>DDX3XE13sg1.exon_inframedelete_position_41346408	TGCAAAGAGAACTAAGCCATGTTAGTGACAAAAACCTATAATTTTTCAACGACAGGCAAGGATTCACTGACCTTAGTGTTCGTAGAGACCAAAAAGGGTGCAGATTCTCTGGAGGATTTCTTATACCATGAAGGATACGCATGTACCAGCATCCATGGAGACCGTTCTCAGAGGGATAGAGAAGAGGCCCTTCACCAGTTCCGCTCAGGAAAAAGCCCAATTTTAGTGGCTACAGTATGTATAAACATCTTTCTTTTATTCAAATTGAGCATGTTCAAGTATTTGTTTTCT
>DDX3XE13sg1.exon_inframedelete_position_41346405	TGCAAAGAGAACTAAGCCATGTTAGTGACAAAAACCTATAATTTTTCAACGACAGGCAAGGATTCACTGACCTTAGTGTTCGTAGAGACCAAAAAGGGTGCAGATTCTCTGGAGGATTTCTTATACCATGAAGGATACGCATGTACCAGCATCCATGGAGACCGTTCTCAGAGGGATAGAGAAGAGGCCCTTCACCAGTTCCGCTCAGGAAAAAGCCCAATTTTAGTGGCTGCAGTATGTATAAACATCTTTCTTTTATTCAAATTGAGCATGTTCAAGTATTTGTTTTCT
>DDX3XE13sg1.exon_inframedelete_position_41346393	TGCAAAGAGAACTAAGCCATGTTAGTGACAAAAACCTATAATTTTTCAACGACAGGCAAGGATTCACTGACCTTAGTGTTCGTAGAGACCAAAAAGGGTGCAGATTCTCTGGAGGATTTCTTATACCATGAAGGATACGCATGTACCAGCATCCATGGAGACCGTTCTCAGAGGGATAGAGAAGAGGCCCTTCACCAGTTCCGCTCAGGAAAAAGCCCATTAGTGGCTACAGCAGTATGTATAAACATCTTTCTTTTATTCAAATTGAGCATGTTCAAGTATTTGTTTTCT
>DDX3XE13sg1.exon_inframedelete_position_41346387	TGCAAAGAGAACTAAGCCATGTTAGTGACAAAAACCTATAATTTTTCAACGACAGGCAAGGATTCACTGACCTTAGTGTTCGTAGAGACCAAAAAGGGTGCAGATTCTCTGGAGGATTTCTTATACCATGAAGGATACGCATGTACCAGCATCCATGGAGACCGTTCTCAGAGGGATAGAGAAGAGGCCCTTCACCAGTTCCGCTCAGGAAAACCAATTTTAGTGGCTACAGCAGTATGTATAAACATCTTTCTTTTATTCAAATTGAGCATGTTCAAGTATTTGTTTTCT
>DDX3XE13sg1.exon_inframedelete_position_41346384	TGCAAAGAGAACTAAGCCATGTTAGTGACAAAAACCTATAATTTTTCAACGACAGGCAAGGATTCACTGACCTTAGTGTTCGTAGAGACCAAAAAGGGTGCAGATTCTCTGGAGGATTTCTTATACCATGAAGGATACGCATGTACCAGCATCCATGGAGACCGTTCTCAGAGGGATAGAGAAGAGGCCCTTCACCAGTTCCGCTCAGGAAGCCCAATTTTAGTGGCTACAGCAGTATGTATAAACATCTTTCTTTTATTCAAATTGAGCATGTTCAAGTATTTGTTTTCT
>DDX3XE13sg1.exon_inframedelete_position_41346375	TGCAAAGAGAACTAAGCCATGTTAGTGACAAAAACCTATAATTTTTCAACGACAGGCAAGGATTCACTGACCTTAGTGTTCGTAGAGACCAAAAAGGGTGCAGATTCTCTGGAGGATTTCTTATACCATGAAGGATACGCATGTACCAGCATCCATGGAGACCGTTCTCAGAGGGATAGAGAAGAGGCCCTTCACCAGTTCTCAGGAAAAAGCCCAATTTTAGTGGCTACAGCAGTATGTATAAACATCTTTCTTTTATTCAAATTGAGCATGTTCAAGTATTTGTTTTCT
>DDX3XE13sg1.exon_inframedelete_position_41346369	TGCAAAGAGAACTAAGCCATGTTAGTGACAAAAACCTATAATTTTTCAACGACAGGCAAGGATTCACTGACCTTAGTGTTCGTAGAGACCAAAAAGGGTGCAGATTCTCTGGAGGATTTCTTATACCATGAAGGATACGCATGTACCAGCATCCATGGAGACCGTTCTCAGAGGGATAGAGAAGAGGCCCTTCACTTCCGCTCAGGAAAAAGCCCAATTTTAGTGGCTACAGCAGTATGTATAAACATCTTTCTTTTATTCAAATTGAGCATGTTCAAGTATTTGTTTTCT
>DDX3XE13sg1.exon_inframedelete_position_41346366	TGCAAAGAGAACTAAGCCATGTTAGTGACAAAAACCTATAATTTTTCAACGACAGGCAAGGATTCACTGACCTTAGTGTTCGTAGAGACCAAAAAGGGTGCAGATTCTCTGGAGGATTTCTTATACCATGAAGGATACGCATGTACCAGCATCCATGGAGACCGTTCTCAGAGGGATAGAGAAGAGGCCCTTCAGTTCCGCTCAGGAAAAAGCCCAATTTTAGTGGCTACAGCAGTATGTATAAACATCTTTCTTTTATTCAAATTGAGCATGTTCAAGTATTTGTTTTCT
>DDX3XE13sg1.exon_inframedelete_position_41346357	TGCAAAGAGAACTAAGCCATGTTAGTGACAAAAACCTATAATTTTTCAACGACAGGCAAGGATTCACTGACCTTAGTGTTCGTAGAGACCAAAAAGGGTGCAGATTCTCTGGAGGATTTCTTATACCATGAAGGATACGCATGTACCAGCATCCATGGAGACCGTTCTCAGAGGGATAGAGAAGCCCTTCACCAGTTCCGCTCAGGAAAAAGCCCAATTTTAGTGGCTACAGCAGTATGTATAAACATCTTTCTTTTATTCAAATTGAGCATGTTCAAGTATTTGTTTTCT
>DDX3XE13sg1.exon_inframedelete_position_41346354	TGCAAAGAGAACTAAGCCATGTTAGTGACAAAAACCTATAATTTTTCAACGACAGGCAAGGATTCACTGACCTTAGTGTTCGTAGAGACCAAAAAGGGTGCAGATTCTCTGGAGGATTTCTTATACCATGAAGGATACGCATGTACCAGCATCCATGGAGACCGTTCTCAGAGGGATAGAGAGGCCCTTCACCAGTTCCGCTCAGGAAAAAGCCCAATTTTAGTGGCTACAGCAGTATGTATAAACATCTTTCTTTTATTCAAATTGAGCATGTTCAAGTATTTGTTTTCT
>DDX3XE13sg1.exon_inframedelete_position_41346351	TGCAAAGAGAACTAAGCCATGTTAGTGACAAAAACCTATAATTTTTCAACGACAGGCAAGGATTCACTGACCTTAGTGTTCGTAGAGACCAAAAAGGGTGCAGATTCTCTGGAGGATTTCTTATACCATGAAGGATACGCATGTACCAGCATCCATGGAGACCGTTCTCAGAGGGATGAAGAGGCCCTTCACCAGTTCCGCTCAGGAAAAAGCCCAATTTTAGTGGCTACAGCAGTATGTATAAACATCTTTCTTTTATTCAAATTGAGCATGTTCAAGTATTTGTTTTCT
>DDX3XE13sg1.exon_inframedelete_position_41346345	TGCAAAGAGAACTAAGCCATGTTAGTGACAAAAACCTATAATTTTTCAACGACAGGCAAGGATTCACTGACCTTAGTGTTCGTAGAGACCAAAAAGGGTGCAGATTCTCTGGAGGATTTCTTATACCATGAAGGATACGCATGTACCAGCATCCATGGAGACCGTTCTCAGGATAGAGAAGAGGCCCTTCACCAGTTCCGCTCAGGAAAAAGCCCAATTTTAGTGGCTACAGCAGTATGTATAAACATCTTTCTTTTATTCAAATTGAGCATGTTCAAGTATTTGTTTTCT
>DDX3XE13sg1.exon_inframedelete_position_41346336	TGCAAAGAGAACTAAGCCATGTTAGTGACAAAAACCTATAATTTTTCAACGACAGGCAAGGATTCACTGACCTTAGTGTTCGTAGAGACCAAAAAGGGTGCAGATTCTCTGGAGGATTTCTTATACCATGAAGGATACGCATGTACCAGCATCCATGGAGACTCTCAGAGGGATAGAGAAGAGGCCCTTCACCAGTTCCGCTCAGGAAAAAGCCCAATTTTAGTGGCTACAGCAGTATGTATAAACATCTTTCTTTTATTCAAATTGAGCATGTTCAAGTATTTGTTTTCT
>DDX3XE13sg1.exon_inframedelete_position_41346327	TGCAAAGAGAACTAAGCCATGTTAGTGACAAAAACCTATAATTTTTCAACGACAGGCAAGGATTCACTGACCTTAGTGTTCGTAGAGACCAAAAAGGGTGCAGATTCTCTGGAGGATTTCTTATACCATGAAGGATACGCATGTACCAGCATCGGAGACCGTTCTCAGAGGGATAGAGAAGAGGCCCTTCACCAGTTCCGCTCAGGAAAAAGCCCAATTTTAGTGGCTACAGCAGTATGTATAAACATCTTTCTTTTATTCAAATTGAGCATGTTCAAGTATTTGTTTTCT
>DDX3XE13sg1.exon_inframedelete_position_41346324	TGCAAAGAGAACTAAGCCATGTTAGTGACAAAAACCTATAATTTTTCAACGACAGGCAAGGATTCACTGACCTTAGTGTTCGTAGAGACCAAAAAGGGTGCAGATTCTCTGGAGGATTTCTTATACCATGAAGGATACGCATGTACCAGCCATGGAGACCGTTCTCAGAGGGATAGAGAAGAGGCCCTTCACCAGTTCCGCTCAGGAAAAAGCCCAATTTTAGTGGCTACAGCAGTATGTATAAACATCTTTCTTTTATTCAAATTGAGCATGTTCAAGTATTTGTTTTCT
>DDX3XE13sg1.exon_inframedelete_position_41346321	TGCAAAGAGAACTAAGCCATGTTAGTGACAAAAACCTATAATTTTTCAACGACAGGCAAGGATTCACTGACCTTAGTGTTCGTAGAGACCAAAAAGGGTGCAGATTCTCTGGAGGATTTCTTATACCATGAAGGATACGCATGTACCATCCATGGAGACCGTTCTCAGAGGGATAGAGAAGAGGCCCTTCACCAGTTCCGCTCAGGAAAAAGCCCAATTTTAGTGGCTACAGCAGTATGTATAAACATCTTTCTTTTATTCAAATTGAGCATGTTCAAGTATTTGTTTTCT
>DDX3XE13sg1.exon_inframedelete_position_41346318	TGCAAAGAGAACTAAGCCATGTTAGTGACAAAAACCTATAATTTTTCAACGACAGGCAAGGATTCACTGACCTTAGTGTTCGTAGAGACCAAAAAGGGTGCAGATTCTCTGGAGGATTTCTTATACCATGAAGGATACGCATGTAGCATCCATGGAGACCGTTCTCAGAGGGATAGAGAAGAGGCCCTTCACCAGTTCCGCTCAGGAAAAAGCCCAATTTTAGTGGCTACAGCAGTATGTATAAACATCTTTCTTTTATTCAAATTGAGCATGTTCAAGTATTTGTTTTCT
>DDX3XE13sg1.exon_inframedelete_position_41346312	TGCAAAGAGAACTAAGCCATGTTAGTGACAAAAACCTATAATTTTTCAACGACAGGCAAGGATTCACTGACCTTAGTGTTCGTAGAGACCAAAAAGGGTGCAGATTCTCTGGAGGATTTCTTATACCATGAAGGATACTGTACCAGCATCCATGGAGACCGTTCTCAGAGGGATAGAGAAGAGGCCCTTCACCAGTTCCGCTCAGGAAAAAGCCCAATTTTAGTGGCTACAGCAGTATGTATAAACATCTTTCTTTTATTCAAATTGAGCATGTTCAAGTATTTGTTTTCT
>DDX3XE13sg1.exon_inframedelete_position_41346306	TGCAAAGAGAACTAAGCCATGTTAGTGACAAAAACCTATAATTTTTCAACGACAGGCAAGGATTCACTGACCTTAGTGTTCGTAGAGACCAAAAAGGGTGCAGATTCTCTGGAGGATTTCTTATACCATGAATACGCATGTACCAGCATCCATGGAGACCGTTCTCAGAGGGATAGAGAAGAGGCCCTTCACCAGTTCCGCTCAGGAAAAAGCCCAATTTTAGTGGCTACAGCAGTATGTATAAACATCTTTCTTTTATTCAAATTGAGCATGTTCAAGTATTTGTTTTCT
>DDX3XE13sg1.exon_inframedelete_position_41346303	TGCAAAGAGAACTAAGCCATGTTAGTGACAAAAACCTATAATTTTTCAACGACAGGCAAGGATTCACTGACCTTAGTGTTCGTAGAGACCAAAAAGGGTGCAGATTCTCTGGAGGATTTCTTATACCATGGATACGCATGTACCAGCATCCATGGAGACCGTTCTCAGAGGGATAGAGAAGAGGCCCTTCACCAGTTCCGCTCAGGAAAAAGCCCAATTTTAGTGGCTACAGCAGTATGTATAAACATCTTTCTTTTATTCAAATTGAGCATGTTCAAGTATTTGTTTTCT
>DDX3XE13sg1.exon_inframedelete_position_41346300	TGCAAAGAGAACTAAGCCATGTTAGTGACAAAAACCTATAATTTTTCAACGACAGGCAAGGATTCACTGACCTTAGTGTTCGTAGAGACCAAAAAGGGTGCAGATTCTCTGGAGGATTTCTTATACGAAGGATACGCATGTACCAGCATCCATGGAGACCGTTCTCAGAGGGATAGAGAAGAGGCCCTTCACCAGTTCCGCTCAGGAAAAAGCCCAATTTTAGTGGCTACAGCAGTATGTATAAACATCTTTCTTTTATTCAAATTGAGCATGTTCAAGTATTTGTTTTCT
>DDX3XE13sg1.exon_inframedelete_position_41346288	TGCAAAGAGAACTAAGCCATGTTAGTGACAAAAACCTATAATTTTTCAACGACAGGCAAGGATTCACTGACCTTAGTGTTCGTAGAGACCAAAAAGGGTGCAGATTCTCTGGAGTTCTTATACCATGAAGGATACGCATGTACCAGCATCCATGGAGACCGTTCTCAGAGGGATAGAGAAGAGGCCCTTCACCAGTTCCGCTCAGGAAAAAGCCCAATTTTAGTGGCTACAGCAGTATGTATAAACATCTTTCTTTTATTCAAATTGAGCATGTTCAAGTATTTGTTTTCT
>DDX3XE13sg1.exon_inframedelete_position_41346285	TGCAAAGAGAACTAAGCCATGTTAGTGACAAAAACCTATAATTTTTCAACGACAGGCAAGGATTCACTGACCTTAGTGTTCGTAGAGACCAAAAAGGGTGCAGATTCTCTGGATTTCTTATACCATGAAGGATACGCATGTACCAGCATCCATGGAGACCGTTCTCAGAGGGATAGAGAAGAGGCCCTTCACCAGTTCCGCTCAGGAAAAAGCCCAATTTTAGTGGCTACAGCAGTATGTATAAACATCTTTCTTTTATTCAAATTGAGCATGTTCAAGTATTTGTTTTCT
>DDX3XE13sg1.exon_inframedelete_position_41346282	TGCAAAGAGAACTAAGCCATGTTAGTGACAAAAACCTATAATTTTTCAACGACAGGCAAGGATTCACTGACCTTAGTGTTCGTAGAGACCAAAAAGGGTGCAGATTCTGAGGATTTCTTATACCATGAAGGATACGCATGTACCAGCATCCATGGAGACCGTTCTCAGAGGGATAGAGAAGAGGCCCTTCACCAGTTCCGCTCAGGAAAAAGCCCAATTTTAGTGGCTACAGCAGTATGTATAAACATCTTTCTTTTATTCAAATTGAGCATGTTCAAGTATTTGTTTTCT
>DDX3XE13sg1.exon_inframedelete_position_41346276	TGCAAAGAGAACTAAGCCATGTTAGTGACAAAAACCTATAATTTTTCAACGACAGGCAAGGATTCACTGACCTTAGTGTTCGTAGAGACCAAAAAGGGTGCATCTCTGGAGGATTTCTTATACCATGAAGGATACGCATGTACCAGCATCCATGGAGACCGTTCTCAGAGGGATAGAGAAGAGGCCCTTCACCAGTTCCGCTCAGGAAAAAGCCCAATTTTAGTGGCTACAGCAGTATGTATAAACATCTTTCTTTTATTCAAATTGAGCATGTTCAAGTATTTGTTTTCT
>DDX3XE13sg1.exon_inframedelete_position_41346267	TGCAAAGAGAACTAAGCCATGTTAGTGACAAAAACCTATAATTTTTCAACGACAGGCAAGGATTCACTGACCTTAGTGTTCGTAGAGACCAAAGGTGCAGATTCTCTGGAGGATTTCTTATACCATGAAGGATACGCATGTACCAGCATCCATGGAGACCGTTCTCAGAGGGATAGAGAAGAGGCCCTTCACCAGTTCCGCTCAGGAAAAAGCCCAATTTTAGTGGCTACAGCAGTATGTATAAACATCTTTCTTTTATTCAAATTGAGCATGTTCAAGTATTTGTTTTCT
>DDX3XE13sg1.exon_inframedelete_position_41346264	TGCAAAGAGAACTAAGCCATGTTAGTGACAAAAACCTATAATTTTTCAACGACAGGCAAGGATTCACTGACCTTAGTGTTCGTAGAGACCAAGGGTGCAGATTCTCTGGAGGATTTCTTATACCATGAAGGATACGCATGTACCAGCATCCATGGAGACCGTTCTCAGAGGGATAGAGAAGAGGCCCTTCACCAGTTCCGCTCAGGAAAAAGCCCAATTTTAGTGGCTACAGCAGTATGTATAAACATCTTTCTTTTATTCAAATTGAGCATGTTCAAGTATTTGTTTTCT
>DDX3XE13sg1.exon_inframedelete_position_41346249	TGCAAAGAGAACTAAGCCATGTTAGTGACAAAAACCTATAATTTTTCAACGACAGGCAAGGATTCACTGACCTTATTCGTAGAGACCAAAAAGGGTGCAGATTCTCTGGAGGATTTCTTATACCATGAAGGATACGCATGTACCAGCATCCATGGAGACCGTTCTCAGAGGGATAGAGAAGAGGCCCTTCACCAGTTCCGCTCAGGAAAAAGCCCAATTTTAGTGGCTACAGCAGTATGTATAAACATCTTTCTTTTATTCAAATTGAGCATGTTCAAGTATTTGTTTTCT
>DDX3XE13sg1.exon_inframedelete_position_41346243	TGCAAAGAGAACTAAGCCATGTTAGTGACAAAAACCTATAATTTTTCAACGACAGGCAAGGATTCACTGTTAGTGTTCGTAGAGACCAAAAAGGGTGCAGATTCTCTGGAGGATTTCTTATACCATGAAGGATACGCATGTACCAGCATCCATGGAGACCGTTCTCAGAGGGATAGAGAAGAGGCCCTTCACCAGTTCCGCTCAGGAAAAAGCCCAATTTTAGTGGCTACAGCAGTATGTATAAACATCTTTCTTTTATTCAAATTGAGCATGTTCAAGTATTTGTTTTCT
>DDX3XE13sg1.exon_inframedelete_position_41346234	TGCAAAGAGAACTAAGCCATGTTAGTGACAAAAACCTATAATTTTTCAACGACAGGCAAGTCACTGACCTTAGTGTTCGTAGAGACCAAAAAGGGTGCAGATTCTCTGGAGGATTTCTTATACCATGAAGGATACGCATGTACCAGCATCCATGGAGACCGTTCTCAGAGGGATAGAGAAGAGGCCCTTCACCAGTTCCGCTCAGGAAAAAGCCCAATTTTAGTGGCTACAGCAGTATGTATAAACATCTTTCTTTTATTCAAATTGAGCATGTTCAAGTATTTGTTTTCT
>DDX3XE13sg1.exon_inframedelete_position_41346231	TGCAAAGAGAACTAAGCCATGTTAGTGACAAAAACCTATAATTTTTCAACGACAGGCGATTCACTGACCTTAGTGTTCGTAGAGACCAAAAAGGGTGCAGATTCTCTGGAGGATTTCTTATACCATGAAGGATACGCATGTACCAGCATCCATGGAGACCGTTCTCAGAGGGATAGAGAAGAGGCCCTTCACCAGTTCCGCTCAGGAAAAAGCCCAATTTTAGTGGCTACAGCAGTATGTATAAACATCTTTCTTTTATTCAAATTGAGCATGTTCAAGTATTTGTTTTCT
>DDX3XE13sg1.exon_Change_codon_position_41346229_to_GAC,D,0.54,RANKT	TGCAAAGAGAACTAAGCCATGTTAGTGACAAAAACCTATAATTTTTCAACGACAGACAAGGATTCACTGACCTTAGTGTTCGTAGAGACCAAAAAGGGTGCAGATTCTCTGGAGGATTTCTTATACCATGAAGGATACGCATGTACCAGCATCCATGGAGACCGTTCTCAGAGGGATAGAGAAGAGGCCCTTCACCAGTTCCGCTCAGGAAAAAGCCCAATTTTAGTGGCTACAGCAGTATGTATAAACATCTTTCTTTTATTCAAATTGAGCATGTTCAAGTATTTGTTTTCT
>DDX3XE13sg1.exon_Change_codon_position_41346229_to_GCC,A,0.40,RANKT	TGCAAAGAGAACTAAGCCATGTTAGTGACAAAAACCTATAATTTTTCAACGACAGCCAAGGATTCACTGACCTTAGTGTTCGTAGAGACCAAAAAGGGTGCAGATTCTCTGGAGGATTTCTTATACCATGAAGGATACGCATGTACCAGCATCCATGGAGACCGTTCTCAGAGGGATAGAGAAGAGGCCCTTCACCAGTTCCGCTCAGGAAAAAGCCCAATTTTAGTGGCTACAGCAGTATGTATAAACATCTTTCTTTTATTCAAATTGAGCATGTTCAAGTATTTGTTTTCT
>DDX3XE13sg1.exon_Change_codon_position_41346229_to_GAT,D,0.46,RANK2	TGCAAAGAGAACTAAGCCATGTTAGTGACAAAAACCTATAATTTTTCAACGACAGATAAGGATTCACTGACCTTAGTGTTCGTAGAGACCAAAAAGGGTGCAGATTCTCTGGAGGATTTCTTATACCATGAAGGATACGCATGTACCAGCATCCATGGAGACCGTTCTCAGAGGGATAGAGAAGAGGCCCTTCACCAGTTCCGCTCAGGAAAAAGCCCAATTTTAGTGGCTACAGCAGTATGTATAAACATCTTTCTTTTATTCAAATTGAGCATGTTCAAGTATTTGTTTTCT
>DDX3XE13sg1.exon_Change_codon_position_41346229_to_GCT,A,0.26,RANK2	TGCAAAGAGAACTAAGCCATGTTAGTGACAAAAACCTATAATTTTTCAACGACAGCTAAGGATTCACTGACCTTAGTGTTCGTAGAGACCAAAAAGGGTGCAGATTCTCTGGAGGATTTCTTATACCATGAAGGATACGCATGTACCAGCATCCATGGAGACCGTTCTCAGAGGGATAGAGAAGAGGCCCTTCACCAGTTCCGCTCAGGAAAAAGCCCAATTTTAGTGGCTACAGCAGTATGTATAAACATCTTTCTTTTATTCAAATTGAGCATGTTCAAGTATTTGTTTTCT
>DDX3XE13sg1.exon_Change_codon_position_41346229_to_GTG,V,0.47,RANKT	TGCAAAGAGAACTAAGCCATGTTAGTGACAAAAACCTATAATTTTTCAACGACAGTGAAGGATTCACTGACCTTAGTGTTCGTAGAGACCAAAAAGGGTGCAGATTCTCTGGAGGATTTCTTATACCATGAAGGATACGCATGTACCAGCATCCATGGAGACCGTTCTCAGAGGGATAGAGAAGAGGCCCTTCACCAGTTCCGCTCAGGAAAAAGCCCAATTTTAGTGGCTACAGCAGTATGTATAAACATCTTTCTTTTATTCAAATTGAGCATGTTCAAGTATTTGTTTTCT
>DDX3XE13sg1.exon_Change_codon_position_41346229_to_GTC,V,0.24,RANK2	TGCAAAGAGAACTAAGCCATGTTAGTGACAAAAACCTATAATTTTTCAACGACAGTCAAGGATTCACTGACCTTAGTGTTCGTAGAGACCAAAAAGGGTGCAGATTCTCTGGAGGATTTCTTATACCATGAAGGATACGCATGTACCAGCATCCATGGAGACCGTTCTCAGAGGGATAGAGAAGAGGCCCTTCACCAGTTCCGCTCAGGAAAAAGCCCAATTTTAGTGGCTACAGCAGTATGTATAAACATCTTTCTTTTATTCAAATTGAGCATGTTCAAGTATTTGTTTTCT
>DDX3XE13sg1.exon_Change_codon_position_41346229_to_GGA,G,0.25,RANK2	TGCAAAGAGAACTAAGCCATGTTAGTGACAAAAACCTATAATTTTTCAACGACAGGAAAGGATTCACTGACCTTAGTGTTCGTAGAGACCAAAAAGGGTGCAGATTCTCTGGAGGATTTCTTATACCATGAAGGATACGCATGTACCAGCATCCATGGAGACCGTTCTCAGAGGGATAGAGAAGAGGCCCTTCACCAGTTCCGCTCAGGAAAAAGCCCAATTTTAGTGGCTACAGCAGTATGTATAAACATCTTTCTTTTATTCAAATTGAGCATGTTCAAGTATTTGTTTTCT
>DDX3XE13sg1.exon_Change_codon_position_41346229_to_GGG,G,0.25,RANK3	TGCAAAGAGAACTAAGCCATGTTAGTGACAAAAACCTATAATTTTTCAACGACAGGGAAGGATTCACTGACCTTAGTGTTCGTAGAGACCAAAAAGGGTGCAGATTCTCTGGAGGATTTCTTATACCATGAAGGATACGCATGTACCAGCATCCATGGAGACCGTTCTCAGAGGGATAGAGAAGAGGCCCTTCACCAGTTCCGCTCAGGAAAAAGCCCAATTTTAGTGGCTACAGCAGTATGTATAAACATCTTTCTTTTATTCAAATTGAGCATGTTCAAGTATTTGTTTTCT
>DDX3XE13sg1.exon_Change_codon_position_41346229_to_GGT,G,0.16,RANK4	TGCAAAGAGAACTAAGCCATGTTAGTGACAAAAACCTATAATTTTTCAACGACAGGTAAGGATTCACTGACCTTAGTGTTCGTAGAGACCAAAAAGGGTGCAGATTCTCTGGAGGATTTCTTATACCATGAAGGATACGCATGTACCAGCATCCATGGAGACCGTTCTCAGAGGGATAGAGAAGAGGCCCTTCACCAGTTCCGCTCAGGAAAAAGCCCAATTTTAGTGGCTACAGCAGTATGTATAAACATCTTTCTTTTATTCAAATTGAGCATGTTCAAGTATTTGTTTTCT
>DDX3XE13sg1.exon_Change_codon_position_41346231_to_ACC,T,0.36,RANKT	TGCAAAGAGAACTAAGCCATGTTAGTGACAAAAACCTATAATTTTTCAACGACAGGCACCGATTCACTGACCTTAGTGTTCGTAGAGACCAAAAAGGGTGCAGATTCTCTGGAGGATTTCTTATACCATGAAGGATACGCATGTACCAGCATCCATGGAGACCGTTCTCAGAGGGATAGAGAAGAGGCCCTTCACCAGTTCCGCTCAGGAAAAAGCCCAATTTTAGTGGCTACAGCAGTATGTATAAACATCTTTCTTTTATTCAAATTGAGCATGTTCAAGTATTTGTTTTCT
>DDX3XE13sg1.exon_Change_codon_position_41346231_to_CAG,Q,0.75,RANKT	TGCAAAGAGAACTAAGCCATGTTAGTGACAAAAACCTATAATTTTTCAACGACAGGCCAGGATTCACTGACCTTAGTGTTCGTAGAGACCAAAAAGGGTGCAGATTCTCTGGAGGATTTCTTATACCATGAAGGATACGCATGTACCAGCATCCATGGAGACCGTTCTCAGAGGGATAGAGAAGAGGCCCTTCACCAGTTCCGCTCAGGAAAAAGCCCAATTTTAGTGGCTACAGCAGTATGTATAAACATCTTTCTTTTATTCAAATTGAGCATGTTCAAGTATTTGTTTTCT
>DDX3XE13sg1.exon_Change_codon_position_41346231_to_CAA,Q,0.25,RANK2	TGCAAAGAGAACTAAGCCATGTTAGTGACAAAAACCTATAATTTTTCAACGACAGGCCAAGATTCACTGACCTTAGTGTTCGTAGAGACCAAAAAGGGTGCAGATTCTCTGGAGGATTTCTTATACCATGAAGGATACGCATGTACCAGCATCCATGGAGACCGTTCTCAGAGGGATAGAGAAGAGGCCCTTCACCAGTTCCGCTCAGGAAAAAGCCCAATTTTAGTGGCTACAGCAGTATGTATAAACATCTTTCTTTTATTCAAATTGAGCATGTTCAAGTATTTGTTTTCT
>DDX3XE13sg1.exon_Change_codon_position_41346231_to_CGG,R,0.21,RANKT	TGCAAAGAGAACTAAGCCATGTTAGTGACAAAAACCTATAATTTTTCAACGACAGGCCGGGATTCACTGACCTTAGTGTTCGTAGAGACCAAAAAGGGTGCAGATTCTCTGGAGGATTTCTTATACCATGAAGGATACGCATGTACCAGCATCCATGGAGACCGTTCTCAGAGGGATAGAGAAGAGGCCCTTCACCAGTTCCGCTCAGGAAAAAGCCCAATTTTAGTGGCTACAGCAGTATGTATAAACATCTTTCTTTTATTCAAATTGAGCATGTTCAAGTATTTGTTTTCT
>DDX3XE13sg1.exon_Change_codon_position_41346231_to_GAG,E,0.58,RANKT	TGCAAAGAGAACTAAGCCATGTTAGTGACAAAAACCTATAATTTTTCAACGACAGGCGAGGATTCACTGACCTTAGTGTTCGTAGAGACCAAAAAGGGTGCAGATTCTCTGGAGGATTTCTTATACCATGAAGGATACGCATGTACCAGCATCCATGGAGACCGTTCTCAGAGGGATAGAGAAGAGGCCCTTCACCAGTTCCGCTCAGGAAAAAGCCCAATTTTAGTGGCTACAGCAGTATGTATAAACATCTTTCTTTTATTCAAATTGAGCATGTTCAAGTATTTGTTTTCT
>DDX3XE13sg1.exon_Change_codon_position_41346231_to_GAA,E,0.42,RANK2	TGCAAAGAGAACTAAGCCATGTTAGTGACAAAAACCTATAATTTTTCAACGACAGGCGAAGATTCACTGACCTTAGTGTTCGTAGAGACCAAAAAGGGTGCAGATTCTCTGGAGGATTTCTTATACCATGAAGGATACGCATGTACCAGCATCCATGGAGACCGTTCTCAGAGGGATAGAGAAGAGGCCCTTCACCAGTTCCGCTCAGGAAAAAGCCCAATTTTAGTGGCTACAGCAGTATGTATAAACATCTTTCTTTTATTCAAATTGAGCATGTTCAAGTATTTGTTTTCT
>DDX3XE13sg1.exon_Change_codon_position_41346231_to_TAG,STOP,0.20,RANK3	TGCAAAGAGAACTAAGCCATGTTAGTGACAAAAACCTATAATTTTTCAACGACAGGCTAGGATTCACTGACCTTAGTGTTCGTAGAGACCAAAAAGGGTGCAGATTCTCTGGAGGATTTCTTATACCATGAAGGATACGCATGTACCAGCATCCATGGAGACCGTTCTCAGAGGGATAGAGAAGAGGCCCTTCACCAGTTCCGCTCAGGAAAAAGCCCAATTTTAGTGGCTACAGCAGTATGTATAAACATCTTTCTTTTATTCAAATTGAGCATGTTCAAGTATTTGTTTTCT
>DDX3XE13sg1.exon_Change_codon_position_41346231_to_TGA,STOP,0.52,RANKT	TGCAAAGAGAACTAAGCCATGTTAGTGACAAAAACCTATAATTTTTCAACGACAGGCTGAGATTCACTGACCTTAGTGTTCGTAGAGACCAAAAAGGGTGCAGATTCTCTGGAGGATTTCTTATACCATGAAGGATACGCATGTACCAGCATCCATGGAGACCGTTCTCAGAGGGATAGAGAAGAGGCCCTTCACCAGTTCCGCTCAGGAAAAAGCCCAATTTTAGTGGCTACAGCAGTATGTATAAACATCTTTCTTTTATTCAAATTGAGCATGTTCAAGTATTTGTTTTCT
>DDX3XE13sg1.exon_Change_codon_position_41346231_to_ACG,T,0.12,RANK4	TGCAAAGAGAACTAAGCCATGTTAGTGACAAAAACCTATAATTTTTCAACGACAGGCACGGATTCACTGACCTTAGTGTTCGTAGAGACCAAAAAGGGTGCAGATTCTCTGGAGGATTTCTTATACCATGAAGGATACGCATGTACCAGCATCCATGGAGACCGTTCTCAGAGGGATAGAGAAGAGGCCCTTCACCAGTTCCGCTCAGGAAAAAGCCCAATTTTAGTGGCTACAGCAGTATGTATAAACATCTTTCTTTTATTCAAATTGAGCATGTTCAAGTATTTGTTTTCT
>DDX3XE13sg1.exon_Change_codon_position_41346231_to_AGG,R,0.20,RANK3	TGCAAAGAGAACTAAGCCATGTTAGTGACAAAAACCTATAATTTTTCAACGACAGGCAGGGATTCACTGACCTTAGTGTTCGTAGAGACCAAAAAGGGTGCAGATTCTCTGGAGGATTTCTTATACCATGAAGGATACGCATGTACCAGCATCCATGGAGACCGTTCTCAGAGGGATAGAGAAGAGGCCCTTCACCAGTTCCGCTCAGGAAAAAGCCCAATTTTAGTGGCTACAGCAGTATGTATAAACATCTTTCTTTTATTCAAATTGAGCATGTTCAAGTATTTGTTTTCT
>DDX3XE13sg1.exon_Change_codon_position_41346231_to_ATG,M,1.00,RANKU	TGCAAAGAGAACTAAGCCATGTTAGTGACAAAAACCTATAATTTTTCAACGACAGGCATGGATTCACTGACCTTAGTGTTCGTAGAGACCAAAAAGGGTGCAGATTCTCTGGAGGATTTCTTATACCATGAAGGATACGCATGTACCAGCATCCATGGAGACCGTTCTCAGAGGGATAGAGAAGAGGCCCTTCACCAGTTCCGCTCAGGAAAAAGCCCAATTTTAGTGGCTACAGCAGTATGTATAAACATCTTTCTTTTATTCAAATTGAGCATGTTCAAGTATTTGTTTTCT
>DDX3XE13sg1.exon_Change_codon_position_41346231_to_AAA,K,0.42,RANK2	TGCAAAGAGAACTAAGCCATGTTAGTGACAAAAACCTATAATTTTTCAACGACAGGCAAAGATTCACTGACCTTAGTGTTCGTAGAGACCAAAAAGGGTGCAGATTCTCTGGAGGATTTCTTATACCATGAAGGATACGCATGTACCAGCATCCATGGAGACCGTTCTCAGAGGGATAGAGAAGAGGCCCTTCACCAGTTCCGCTCAGGAAAAAGCCCAATTTTAGTGGCTACAGCAGTATGTATAAACATCTTTCTTTTATTCAAATTGAGCATGTTCAAGTATTTGTTTTCT
>DDX3XE13sg1.exon_Change_codon_position_41346231_to_AAC,N,0.54,RANKT	TGCAAAGAGAACTAAGCCATGTTAGTGACAAAAACCTATAATTTTTCAACGACAGGCAACGATTCACTGACCTTAGTGTTCGTAGAGACCAAAAAGGGTGCAGATTCTCTGGAGGATTTCTTATACCATGAAGGATACGCATGTACCAGCATCCATGGAGACCGTTCTCAGAGGGATAGAGAAGAGGCCCTTCACCAGTTCCGCTCAGGAAAAAGCCCAATTTTAGTGGCTACAGCAGTATGTATAAACATCTTTCTTTTATTCAAATTGAGCATGTTCAAGTATTTGTTTTCT
>DDX3XE13sg1.exon_Change_codon_position_41346231_to_AAT,N,0.46,RANK2	TGCAAAGAGAACTAAGCCATGTTAGTGACAAAAACCTATAATTTTTCAACGACAGGCAATGATTCACTGACCTTAGTGTTCGTAGAGACCAAAAAGGGTGCAGATTCTCTGGAGGATTTCTTATACCATGAAGGATACGCATGTACCAGCATCCATGGAGACCGTTCTCAGAGGGATAGAGAAGAGGCCCTTCACCAGTTCCGCTCAGGAAAAAGCCCAATTTTAGTGGCTACAGCAGTATGTATAAACATCTTTCTTTTATTCAAATTGAGCATGTTCAAGTATTTGTTTTCT
>DDX3XE13sg1.exon_Change_codon_position_41346234_to_AAT,N,0.46,RANK2	TGCAAAGAGAACTAAGCCATGTTAGTGACAAAAACCTATAATTTTTCAACGACAGGCAAGAATTCACTGACCTTAGTGTTCGTAGAGACCAAAAAGGGTGCAGATTCTCTGGAGGATTTCTTATACCATGAAGGATACGCATGTACCAGCATCCATGGAGACCGTTCTCAGAGGGATAGAGAAGAGGCCCTTCACCAGTTCCGCTCAGGAAAAAGCCCAATTTTAGTGGCTACAGCAGTATGTATAAACATCTTTCTTTTATTCAAATTGAGCATGTTCAAGTATTTGTTTTCT
>DDX3XE13sg1.exon_Change_codon_position_41346234_to_AAC,N,0.54,RANKT	TGCAAAGAGAACTAAGCCATGTTAGTGACAAAAACCTATAATTTTTCAACGACAGGCAAGAACTCACTGACCTTAGTGTTCGTAGAGACCAAAAAGGGTGCAGATTCTCTGGAGGATTTCTTATACCATGAAGGATACGCATGTACCAGCATCCATGGAGACCGTTCTCAGAGGGATAGAGAAGAGGCCCTTCACCAGTTCCGCTCAGGAAAAAGCCCAATTTTAGTGGCTACAGCAGTATGTATAAACATCTTTCTTTTATTCAAATTGAGCATGTTCAAGTATTTGTTTTCT
>DDX3XE13sg1.exon_Change_codon_position_41346234_to_CAT,H,0.41,RANK2	TGCAAAGAGAACTAAGCCATGTTAGTGACAAAAACCTATAATTTTTCAACGACAGGCAAGCATTCACTGACCTTAGTGTTCGTAGAGACCAAAAAGGGTGCAGATTCTCTGGAGGATTTCTTATACCATGAAGGATACGCATGTACCAGCATCCATGGAGACCGTTCTCAGAGGGATAGAGAAGAGGCCCTTCACCAGTTCCGCTCAGGAAAAAGCCCAATTTTAGTGGCTACAGCAGTATGTATAAACATCTTTCTTTTATTCAAATTGAGCATGTTCAAGTATTTGTTTTCT
>DDX3XE13sg1.exon_Change_codon_position_41346234_to_CAC,H,0.59,RANKT	TGCAAAGAGAACTAAGCCATGTTAGTGACAAAAACCTATAATTTTTCAACGACAGGCAAGCACTCACTGACCTTAGTGTTCGTAGAGACCAAAAAGGGTGCAGATTCTCTGGAGGATTTCTTATACCATGAAGGATACGCATGTACCAGCATCCATGGAGACCGTTCTCAGAGGGATAGAGAAGAGGCCCTTCACCAGTTCCGCTCAGGAAAAAGCCCAATTTTAGTGGCTACAGCAGTATGTATAAACATCTTTCTTTTATTCAAATTGAGCATGTTCAAGTATTTGTTTTCT
>DDX3XE13sg1.exon_Change_codon_position_41346234_to_GCC,A,0.40,RANKT	TGCAAAGAGAACTAAGCCATGTTAGTGACAAAAACCTATAATTTTTCAACGACAGGCAAGGCCTCACTGACCTTAGTGTTCGTAGAGACCAAAAAGGGTGCAGATTCTCTGGAGGATTTCTTATACCATGAAGGATACGCATGTACCAGCATCCATGGAGACCGTTCTCAGAGGGATAGAGAAGAGGCCCTTCACCAGTTCCGCTCAGGAAAAAGCCCAATTTTAGTGGCTACAGCAGTATGTATAAACATCTTTCTTTTATTCAAATTGAGCATGTTCAAGTATTTGTTTTCT
>DDX3XE13sg1.exon_Change_codon_position_41346234_to_GGC,G,0.34,RANKT	TGCAAAGAGAACTAAGCCATGTTAGTGACAAAAACCTATAATTTTTCAACGACAGGCAAGGGCTCACTGACCTTAGTGTTCGTAGAGACCAAAAAGGGTGCAGATTCTCTGGAGGATTTCTTATACCATGAAGGATACGCATGTACCAGCATCCATGGAGACCGTTCTCAGAGGGATAGAGAAGAGGCCCTTCACCAGTTCCGCTCAGGAAAAAGCCCAATTTTAGTGGCTACAGCAGTATGTATAAACATCTTTCTTTTATTCAAATTGAGCATGTTCAAGTATTTGTTTTCT
>DDX3XE13sg1.exon_Change_codon_position_41346234_to_GTG,V,0.47,RANKT	TGCAAAGAGAACTAAGCCATGTTAGTGACAAAAACCTATAATTTTTCAACGACAGGCAAGGTGTCACTGACCTTAGTGTTCGTAGAGACCAAAAAGGGTGCAGATTCTCTGGAGGATTTCTTATACCATGAAGGATACGCATGTACCAGCATCCATGGAGACCGTTCTCAGAGGGATAGAGAAGAGGCCCTTCACCAGTTCCGCTCAGGAAAAAGCCCAATTTTAGTGGCTACAGCAGTATGTATAAACATCTTTCTTTTATTCAAATTGAGCATGTTCAAGTATTTGTTTTCT
>DDX3XE13sg1.exon_Change_codon_position_41346234_to_TAT,Y,0.43,RANK2	TGCAAAGAGAACTAAGCCATGTTAGTGACAAAAACCTATAATTTTTCAACGACAGGCAAGTATTCACTGACCTTAGTGTTCGTAGAGACCAAAAAGGGTGCAGATTCTCTGGAGGATTTCTTATACCATGAAGGATACGCATGTACCAGCATCCATGGAGACCGTTCTCAGAGGGATAGAGAAGAGGCCCTTCACCAGTTCCGCTCAGGAAAAAGCCCAATTTTAGTGGCTACAGCAGTATGTATAAACATCTTTCTTTTATTCAAATTGAGCATGTTCAAGTATTTGTTTTCT
>DDX3XE13sg1.exon_Change_codon_position_41346234_to_TAC,Y,0.57,RANKT	TGCAAAGAGAACTAAGCCATGTTAGTGACAAAAACCTATAATTTTTCAACGACAGGCAAGTACTCACTGACCTTAGTGTTCGTAGAGACCAAAAAGGGTGCAGATTCTCTGGAGGATTTCTTATACCATGAAGGATACGCATGTACCAGCATCCATGGAGACCGTTCTCAGAGGGATAGAGAAGAGGCCCTTCACCAGTTCCGCTCAGGAAAAAGCCCAATTTTAGTGGCTACAGCAGTATGTATAAACATCTTTCTTTTATTCAAATTGAGCATGTTCAAGTATTTGTTTTCT
>DDX3XE13sg1.exon_Change_codon_position_41346234_to_GCT,A,0.26,RANK2	TGCAAAGAGAACTAAGCCATGTTAGTGACAAAAACCTATAATTTTTCAACGACAGGCAAGGCTTCACTGACCTTAGTGTTCGTAGAGACCAAAAAGGGTGCAGATTCTCTGGAGGATTTCTTATACCATGAAGGATACGCATGTACCAGCATCCATGGAGACCGTTCTCAGAGGGATAGAGAAGAGGCCCTTCACCAGTTCCGCTCAGGAAAAAGCCCAATTTTAGTGGCTACAGCAGTATGTATAAACATCTTTCTTTTATTCAAATTGAGCATGTTCAAGTATTTGTTTTCT
>DDX3XE13sg1.exon_Change_codon_position_41346234_to_GGT,G,0.16,RANK4	TGCAAAGAGAACTAAGCCATGTTAGTGACAAAAACCTATAATTTTTCAACGACAGGCAAGGGTTCACTGACCTTAGTGTTCGTAGAGACCAAAAAGGGTGCAGATTCTCTGGAGGATTTCTTATACCATGAAGGATACGCATGTACCAGCATCCATGGAGACCGTTCTCAGAGGGATAGAGAAGAGGCCCTTCACCAGTTCCGCTCAGGAAAAAGCCCAATTTTAGTGGCTACAGCAGTATGTATAAACATCTTTCTTTTATTCAAATTGAGCATGTTCAAGTATTTGTTTTCT
>DDX3XE13sg1.exon_Change_codon_position_41346234_to_GTT,V,0.18,RANK3	TGCAAAGAGAACTAAGCCATGTTAGTGACAAAAACCTATAATTTTTCAACGACAGGCAAGGTTTCACTGACCTTAGTGTTCGTAGAGACCAAAAAGGGTGCAGATTCTCTGGAGGATTTCTTATACCATGAAGGATACGCATGTACCAGCATCCATGGAGACCGTTCTCAGAGGGATAGAGAAGAGGCCCTTCACCAGTTCCGCTCAGGAAAAAGCCCAATTTTAGTGGCTACAGCAGTATGTATAAACATCTTTCTTTTATTCAAATTGAGCATGTTCAAGTATTTGTTTTCT
>DDX3XE13sg1.exon_Change_codon_position_41346234_to_GAA,E,0.42,RANK2	TGCAAAGAGAACTAAGCCATGTTAGTGACAAAAACCTATAATTTTTCAACGACAGGCAAGGAATCACTGACCTTAGTGTTCGTAGAGACCAAAAAGGGTGCAGATTCTCTGGAGGATTTCTTATACCATGAAGGATACGCATGTACCAGCATCCATGGAGACCGTTCTCAGAGGGATAGAGAAGAGGCCCTTCACCAGTTCCGCTCAGGAAAAAGCCCAATTTTAGTGGCTACAGCAGTATGTATAAACATCTTTCTTTTATTCAAATTGAGCATGTTCAAGTATTTGTTTTCT
>DDX3XE13sg1.exon_Change_codon_position_41346234_to_GAC,D,0.54,RANKT	TGCAAAGAGAACTAAGCCATGTTAGTGACAAAAACCTATAATTTTTCAACGACAGGCAAGGACTCACTGACCTTAGTGTTCGTAGAGACCAAAAAGGGTGCAGATTCTCTGGAGGATTTCTTATACCATGAAGGATACGCATGTACCAGCATCCATGGAGACCGTTCTCAGAGGGATAGAGAAGAGGCCCTTCACCAGTTCCGCTCAGGAAAAAGCCCAATTTTAGTGGCTACAGCAGTATGTATAAACATCTTTCTTTTATTCAAATTGAGCATGTTCAAGTATTTGTTTTCT
>DDX3XE13sg1.exon_Change_codon_position_41346234_to_GAG,E,0.58,RANKT	TGCAAAGAGAACTAAGCCATGTTAGTGACAAAAACCTATAATTTTTCAACGACAGGCAAGGAGTCACTGACCTTAGTGTTCGTAGAGACCAAAAAGGGTGCAGATTCTCTGGAGGATTTCTTATACCATGAAGGATACGCATGTACCAGCATCCATGGAGACCGTTCTCAGAGGGATAGAGAAGAGGCCCTTCACCAGTTCCGCTCAGGAAAAAGCCCAATTTTAGTGGCTACAGCAGTATGTATAAACATCTTTCTTTTATTCAAATTGAGCATGTTCAAGTATTTGTTTTCT
>DDX3XE13sg1.exon_Change_codon_position_41346237_to_ACA,T,0.28,RANK2	TGCAAAGAGAACTAAGCCATGTTAGTGACAAAAACCTATAATTTTTCAACGACAGGCAAGGATACACTGACCTTAGTGTTCGTAGAGACCAAAAAGGGTGCAGATTCTCTGGAGGATTTCTTATACCATGAAGGATACGCATGTACCAGCATCCATGGAGACCGTTCTCAGAGGGATAGAGAAGAGGCCCTTCACCAGTTCCGCTCAGGAAAAAGCCCAATTTTAGTGGCTACAGCAGTATGTATAAACATCTTTCTTTTATTCAAATTGAGCATGTTCAAGTATTTGTTTTCT
>DDX3XE13sg1.exon_Change_codon_position_41346237_to_ACC,T,0.36,RANKT	TGCAAAGAGAACTAAGCCATGTTAGTGACAAAAACCTATAATTTTTCAACGACAGGCAAGGATACCCTGACCTTAGTGTTCGTAGAGACCAAAAAGGGTGCAGATTCTCTGGAGGATTTCTTATACCATGAAGGATACGCATGTACCAGCATCCATGGAGACCGTTCTCAGAGGGATAGAGAAGAGGCCCTTCACCAGTTCCGCTCAGGAAAAAGCCCAATTTTAGTGGCTACAGCAGTATGTATAAACATCTTTCTTTTATTCAAATTGAGCATGTTCAAGTATTTGTTTTCT
>DDX3XE13sg1.exon_Change_codon_position_41346237_to_AGC,S,0.24,RANKT	TGCAAAGAGAACTAAGCCATGTTAGTGACAAAAACCTATAATTTTTCAACGACAGGCAAGGATAGCCTGACCTTAGTGTTCGTAGAGACCAAAAAGGGTGCAGATTCTCTGGAGGATTTCTTATACCATGAAGGATACGCATGTACCAGCATCCATGGAGACCGTTCTCAGAGGGATAGAGAAGAGGCCCTTCACCAGTTCCGCTCAGGAAAAAGCCCAATTTTAGTGGCTACAGCAGTATGTATAAACATCTTTCTTTTATTCAAATTGAGCATGTTCAAGTATTTGTTTTCT
>DDX3XE13sg1.exon_Change_codon_position_41346237_to_AGT,S,0.15,RANK4	TGCAAAGAGAACTAAGCCATGTTAGTGACAAAAACCTATAATTTTTCAACGACAGGCAAGGATAGTCTGACCTTAGTGTTCGTAGAGACCAAAAAGGGTGCAGATTCTCTGGAGGATTTCTTATACCATGAAGGATACGCATGTACCAGCATCCATGGAGACCGTTCTCAGAGGGATAGAGAAGAGGCCCTTCACCAGTTCCGCTCAGGAAAAAGCCCAATTTTAGTGGCTACAGCAGTATGTATAAACATCTTTCTTTTATTCAAATTGAGCATGTTCAAGTATTTGTTTTCT
>DDX3XE13sg1.exon_Change_codon_position_41346237_to_CCA,P,0.27,RANK3	TGCAAAGAGAACTAAGCCATGTTAGTGACAAAAACCTATAATTTTTCAACGACAGGCAAGGATCCACTGACCTTAGTGTTCGTAGAGACCAAAAAGGGTGCAGATTCTCTGGAGGATTTCTTATACCATGAAGGATACGCATGTACCAGCATCCATGGAGACCGTTCTCAGAGGGATAGAGAAGAGGCCCTTCACCAGTTCCGCTCAGGAAAAAGCCCAATTTTAGTGGCTACAGCAGTATGTATAAACATCTTTCTTTTATTCAAATTGAGCATGTTCAAGTATTTGTTTTCT
>DDX3XE13sg1.exon_Change_codon_position_41346237_to_CCC,P,0.33,RANKT	TGCAAAGAGAACTAAGCCATGTTAGTGACAAAAACCTATAATTTTTCAACGACAGGCAAGGATCCCCTGACCTTAGTGTTCGTAGAGACCAAAAAGGGTGCAGATTCTCTGGAGGATTTCTTATACCATGAAGGATACGCATGTACCAGCATCCATGGAGACCGTTCTCAGAGGGATAGAGAAGAGGCCCTTCACCAGTTCCGCTCAGGAAAAAGCCCAATTTTAGTGGCTACAGCAGTATGTATAAACATCTTTCTTTTATTCAAATTGAGCATGTTCAAGTATTTGTTTTCT
>DDX3XE13sg1.exon_Change_codon_position_41346237_to_CTG,L,0.41,RANKT	TGCAAAGAGAACTAAGCCATGTTAGTGACAAAAACCTATAATTTTTCAACGACAGGCAAGGATCTGCTGACCTTAGTGTTCGTAGAGACCAAAAAGGGTGCAGATTCTCTGGAGGATTTCTTATACCATGAAGGATACGCATGTACCAGCATCCATGGAGACCGTTCTCAGAGGGATAGAGAAGAGGCCCTTCACCAGTTCCGCTCAGGAAAAAGCCCAATTTTAGTGGCTACAGCAGTATGTATAAACATCTTTCTTTTATTCAAATTGAGCATGTTCAAGTATTTGTTTTCT
>DDX3XE13sg1.exon_Change_codon_position_41346237_to_GCA,A,0.23,RANK3	TGCAAAGAGAACTAAGCCATGTTAGTGACAAAAACCTATAATTTTTCAACGACAGGCAAGGATGCACTGACCTTAGTGTTCGTAGAGACCAAAAAGGGTGCAGATTCTCTGGAGGATTTCTTATACCATGAAGGATACGCATGTACCAGCATCCATGGAGACCGTTCTCAGAGGGATAGAGAAGAGGCCCTTCACCAGTTCCGCTCAGGAAAAAGCCCAATTTTAGTGGCTACAGCAGTATGTATAAACATCTTTCTTTTATTCAAATTGAGCATGTTCAAGTATTTGTTTTCT
>DDX3XE13sg1.exon_Change_codon_position_41346237_to_GCC,A,0.40,RANKT	TGCAAAGAGAACTAAGCCATGTTAGTGACAAAAACCTATAATTTTTCAACGACAGGCAAGGATGCCCTGACCTTAGTGTTCGTAGAGACCAAAAAGGGTGCAGATTCTCTGGAGGATTTCTTATACCATGAAGGATACGCATGTACCAGCATCCATGGAGACCGTTCTCAGAGGGATAGAGAAGAGGCCCTTCACCAGTTCCGCTCAGGAAAAAGCCCAATTTTAGTGGCTACAGCAGTATGTATAAACATCTTTCTTTTATTCAAATTGAGCATGTTCAAGTATTTGTTTTCT
>DDX3XE13sg1.exon_Change_codon_position_41346237_to_TAA,STOP,0.28,RANK2	TGCAAAGAGAACTAAGCCATGTTAGTGACAAAAACCTATAATTTTTCAACGACAGGCAAGGATTAACTGACCTTAGTGTTCGTAGAGACCAAAAAGGGTGCAGATTCTCTGGAGGATTTCTTATACCATGAAGGATACGCATGTACCAGCATCCATGGAGACCGTTCTCAGAGGGATAGAGAAGAGGCCCTTCACCAGTTCCGCTCAGGAAAAAGCCCAATTTTAGTGGCTACAGCAGTATGTATAAACATCTTTCTTTTATTCAAATTGAGCATGTTCAAGTATTTGTTTTCT
>DDX3XE13sg1.exon_Change_codon_position_41346237_to_TGA,STOP,0.52,RANKT	TGCAAAGAGAACTAAGCCATGTTAGTGACAAAAACCTATAATTTTTCAACGACAGGCAAGGATTGACTGACCTTAGTGTTCGTAGAGACCAAAAAGGGTGCAGATTCTCTGGAGGATTTCTTATACCATGAAGGATACGCATGTACCAGCATCCATGGAGACCGTTCTCAGAGGGATAGAGAAGAGGCCCTTCACCAGTTCCGCTCAGGAAAAAGCCCAATTTTAGTGGCTACAGCAGTATGTATAAACATCTTTCTTTTATTCAAATTGAGCATGTTCAAGTATTTGTTTTCT
>DDX3XE13sg1.exon_Change_codon_position_41346237_to_TTA,L,0.07,RANK6	TGCAAAGAGAACTAAGCCATGTTAGTGACAAAAACCTATAATTTTTCAACGACAGGCAAGGATTTACTGACCTTAGTGTTCGTAGAGACCAAAAAGGGTGCAGATTCTCTGGAGGATTTCTTATACCATGAAGGATACGCATGTACCAGCATCCATGGAGACCGTTCTCAGAGGGATAGAGAAGAGGCCCTTCACCAGTTCCGCTCAGGAAAAAGCCCAATTTTAGTGGCTACAGCAGTATGTATAAACATCTTTCTTTTATTCAAATTGAGCATGTTCAAGTATTTGTTTTCT
>DDX3XE13sg1.exon_Change_codon_position_41346237_to_TCC,S,0.22,RANK2	TGCAAAGAGAACTAAGCCATGTTAGTGACAAAAACCTATAATTTTTCAACGACAGGCAAGGATTCCCTGACCTTAGTGTTCGTAGAGACCAAAAAGGGTGCAGATTCTCTGGAGGATTTCTTATACCATGAAGGATACGCATGTACCAGCATCCATGGAGACCGTTCTCAGAGGGATAGAGAAGAGGCCCTTCACCAGTTCCGCTCAGGAAAAAGCCCAATTTTAGTGGCTACAGCAGTATGTATAAACATCTTTCTTTTATTCAAATTGAGCATGTTCAAGTATTTGTTTTCT
>DDX3XE13sg1.exon_Change_codon_position_41346237_to_TCG,S,0.06,RANK6	TGCAAAGAGAACTAAGCCATGTTAGTGACAAAAACCTATAATTTTTCAACGACAGGCAAGGATTCGCTGACCTTAGTGTTCGTAGAGACCAAAAAGGGTGCAGATTCTCTGGAGGATTTCTTATACCATGAAGGATACGCATGTACCAGCATCCATGGAGACCGTTCTCAGAGGGATAGAGAAGAGGCCCTTCACCAGTTCCGCTCAGGAAAAAGCCCAATTTTAGTGGCTACAGCAGTATGTATAAACATCTTTCTTTTATTCAAATTGAGCATGTTCAAGTATTTGTTTTCT
>DDX3XE13sg1.exon_Change_codon_position_41346237_to_TCT,S,0.18,RANK3	TGCAAAGAGAACTAAGCCATGTTAGTGACAAAAACCTATAATTTTTCAACGACAGGCAAGGATTCTCTGACCTTAGTGTTCGTAGAGACCAAAAAGGGTGCAGATTCTCTGGAGGATTTCTTATACCATGAAGGATACGCATGTACCAGCATCCATGGAGACCGTTCTCAGAGGGATAGAGAAGAGGCCCTTCACCAGTTCCGCTCAGGAAAAAGCCCAATTTTAGTGGCTACAGCAGTATGTATAAACATCTTTCTTTTATTCAAATTGAGCATGTTCAAGTATTTGTTTTCT
>DDX3XE13sg1.exon_Change_codon_position_41346240_to_ATG,M,1.00,RANKU	TGCAAAGAGAACTAAGCCATGTTAGTGACAAAAACCTATAATTTTTCAACGACAGGCAAGGATTCAATGACCTTAGTGTTCGTAGAGACCAAAAAGGGTGCAGATTCTCTGGAGGATTTCTTATACCATGAAGGATACGCATGTACCAGCATCCATGGAGACCGTTCTCAGAGGGATAGAGAAGAGGCCCTTCACCAGTTCCGCTCAGGAAAAAGCCCAATTTTAGTGGCTACAGCAGTATGTATAAACATCTTTCTTTTATTCAAATTGAGCATGTTCAAGTATTTGTTTTCT
>DDX3XE13sg1.exon_Change_codon_position_41346240_to_AGA,R,0.20,RANK2	TGCAAAGAGAACTAAGCCATGTTAGTGACAAAAACCTATAATTTTTCAACGACAGGCAAGGATTCAAGAACCTTAGTGTTCGTAGAGACCAAAAAGGGTGCAGATTCTCTGGAGGATTTCTTATACCATGAAGGATACGCATGTACCAGCATCCATGGAGACCGTTCTCAGAGGGATAGAGAAGAGGCCCTTCACCAGTTCCGCTCAGGAAAAAGCCCAATTTTAGTGGCTACAGCAGTATGTATAAACATCTTTCTTTTATTCAAATTGAGCATGTTCAAGTATTTGTTTTCT
>DDX3XE13sg1.exon_Change_codon_position_41346240_to_CAA,Q,0.25,RANK2	TGCAAAGAGAACTAAGCCATGTTAGTGACAAAAACCTATAATTTTTCAACGACAGGCAAGGATTCACAAACCTTAGTGTTCGTAGAGACCAAAAAGGGTGCAGATTCTCTGGAGGATTTCTTATACCATGAAGGATACGCATGTACCAGCATCCATGGAGACCGTTCTCAGAGGGATAGAGAAGAGGCCCTTCACCAGTTCCGCTCAGGAAAAAGCCCAATTTTAGTGGCTACAGCAGTATGTATAAACATCTTTCTTTTATTCAAATTGAGCATGTTCAAGTATTTGTTTTCT
>DDX3XE13sg1.exon_Change_codon_position_41346240_to_CCC,P,0.33,RANKT	TGCAAAGAGAACTAAGCCATGTTAGTGACAAAAACCTATAATTTTTCAACGACAGGCAAGGATTCACCCACCTTAGTGTTCGTAGAGACCAAAAAGGGTGCAGATTCTCTGGAGGATTTCTTATACCATGAAGGATACGCATGTACCAGCATCCATGGAGACCGTTCTCAGAGGGATAGAGAAGAGGCCCTTCACCAGTTCCGCTCAGGAAAAAGCCCAATTTTAGTGGCTACAGCAGTATGTATAAACATCTTTCTTTTATTCAAATTGAGCATGTTCAAGTATTTGTTTTCT
>DDX3XE13sg1.exon_Change_codon_position_41346240_to_GTG,V,0.47,RANKT	TGCAAAGAGAACTAAGCCATGTTAGTGACAAAAACCTATAATTTTTCAACGACAGGCAAGGATTCAGTGACCTTAGTGTTCGTAGAGACCAAAAAGGGTGCAGATTCTCTGGAGGATTTCTTATACCATGAAGGATACGCATGTACCAGCATCCATGGAGACCGTTCTCAGAGGGATAGAGAAGAGGCCCTTCACCAGTTCCGCTCAGGAAAAAGCCCAATTTTAGTGGCTACAGCAGTATGTATAAACATCTTTCTTTTATTCAAATTGAGCATGTTCAAGTATTTGTTTTCT
>DDX3XE13sg1.exon_Change_codon_position_41346240_to_GTC,V,0.24,RANK2	TGCAAAGAGAACTAAGCCATGTTAGTGACAAAAACCTATAATTTTTCAACGACAGGCAAGGATTCAGTCACCTTAGTGTTCGTAGAGACCAAAAAGGGTGCAGATTCTCTGGAGGATTTCTTATACCATGAAGGATACGCATGTACCAGCATCCATGGAGACCGTTCTCAGAGGGATAGAGAAGAGGCCCTTCACCAGTTCCGCTCAGGAAAAAGCCCAATTTTAGTGGCTACAGCAGTATGTATAAACATCTTTCTTTTATTCAAATTGAGCATGTTCAAGTATTTGTTTTCT
>DDX3XE13sg1.exon_Change_codon_position_41346240_to_TTG,L,0.13,RANK4	TGCAAAGAGAACTAAGCCATGTTAGTGACAAAAACCTATAATTTTTCAACGACAGGCAAGGATTCATTGACCTTAGTGTTCGTAGAGACCAAAAAGGGTGCAGATTCTCTGGAGGATTTCTTATACCATGAAGGATACGCATGTACCAGCATCCATGGAGACCGTTCTCAGAGGGATAGAGAAGAGGCCCTTCACCAGTTCCGCTCAGGAAAAAGCCCAATTTTAGTGGCTACAGCAGTATGTATAAACATCTTTCTTTTATTCAAATTGAGCATGTTCAAGTATTTGTTTTCT
>DDX3XE13sg1.exon_Change_codon_position_41346240_to_TTA,L,0.07,RANK6	TGCAAAGAGAACTAAGCCATGTTAGTGACAAAAACCTATAATTTTTCAACGACAGGCAAGGATTCATTAACCTTAGTGTTCGTAGAGACCAAAAAGGGTGCAGATTCTCTGGAGGATTTCTTATACCATGAAGGATACGCATGTACCAGCATCCATGGAGACCGTTCTCAGAGGGATAGAGAAGAGGCCCTTCACCAGTTCCGCTCAGGAAAAAGCCCAATTTTAGTGGCTACAGCAGTATGTATAAACATCTTTCTTTTATTCAAATTGAGCATGTTCAAGTATTTGTTTTCT
>DDX3XE13sg1.exon_Change_codon_position_41346240_to_CAG,Q,0.75,RANKT	TGCAAAGAGAACTAAGCCATGTTAGTGACAAAAACCTATAATTTTTCAACGACAGGCAAGGATTCACAGACCTTAGTGTTCGTAGAGACCAAAAAGGGTGCAGATTCTCTGGAGGATTTCTTATACCATGAAGGATACGCATGTACCAGCATCCATGGAGACCGTTCTCAGAGGGATAGAGAAGAGGCCCTTCACCAGTTCCGCTCAGGAAAAAGCCCAATTTTAGTGGCTACAGCAGTATGTATAAACATCTTTCTTTTATTCAAATTGAGCATGTTCAAGTATTTGTTTTCT
>DDX3XE13sg1.exon_Change_codon_position_41346240_to_CCG,P,0.11,RANK4	TGCAAAGAGAACTAAGCCATGTTAGTGACAAAAACCTATAATTTTTCAACGACAGGCAAGGATTCACCGACCTTAGTGTTCGTAGAGACCAAAAAGGGTGCAGATTCTCTGGAGGATTTCTTATACCATGAAGGATACGCATGTACCAGCATCCATGGAGACCGTTCTCAGAGGGATAGAGAAGAGGCCCTTCACCAGTTCCGCTCAGGAAAAAGCCCAATTTTAGTGGCTACAGCAGTATGTATAAACATCTTTCTTTTATTCAAATTGAGCATGTTCAAGTATTTGTTTTCT
>DDX3XE13sg1.exon_Change_codon_position_41346240_to_CGG,R,0.21,RANKT	TGCAAAGAGAACTAAGCCATGTTAGTGACAAAAACCTATAATTTTTCAACGACAGGCAAGGATTCACGGACCTTAGTGTTCGTAGAGACCAAAAAGGGTGCAGATTCTCTGGAGGATTTCTTATACCATGAAGGATACGCATGTACCAGCATCCATGGAGACCGTTCTCAGAGGGATAGAGAAGAGGCCCTTCACCAGTTCCGCTCAGGAAAAAGCCCAATTTTAGTGGCTACAGCAGTATGTATAAACATCTTTCTTTTATTCAAATTGAGCATGTTCAAGTATTTGTTTTCT
>DDX3XE13sg1.exon_Change_codon_position_41346240_to_CTA,L,0.07,RANK5	TGCAAAGAGAACTAAGCCATGTTAGTGACAAAAACCTATAATTTTTCAACGACAGGCAAGGATTCACTAACCTTAGTGTTCGTAGAGACCAAAAAGGGTGCAGATTCTCTGGAGGATTTCTTATACCATGAAGGATACGCATGTACCAGCATCCATGGAGACCGTTCTCAGAGGGATAGAGAAGAGGCCCTTCACCAGTTCCGCTCAGGAAAAAGCCCAATTTTAGTGGCTACAGCAGTATGTATAAACATCTTTCTTTTATTCAAATTGAGCATGTTCAAGTATTTGTTTTCT
>DDX3XE13sg1.exon_Change_codon_position_41346240_to_CTC,L,0.20,RANK2	TGCAAAGAGAACTAAGCCATGTTAGTGACAAAAACCTATAATTTTTCAACGACAGGCAAGGATTCACTCACCTTAGTGTTCGTAGAGACCAAAAAGGGTGCAGATTCTCTGGAGGATTTCTTATACCATGAAGGATACGCATGTACCAGCATCCATGGAGACCGTTCTCAGAGGGATAGAGAAGAGGCCCTTCACCAGTTCCGCTCAGGAAAAAGCCCAATTTTAGTGGCTACAGCAGTATGTATAAACATCTTTCTTTTATTCAAATTGAGCATGTTCAAGTATTTGTTTTCT
>DDX3XE13sg1.exon_Change_codon_position_41346240_to_CTT,L,0.13,RANK3	TGCAAAGAGAACTAAGCCATGTTAGTGACAAAAACCTATAATTTTTCAACGACAGGCAAGGATTCACTTACCTTAGTGTTCGTAGAGACCAAAAAGGGTGCAGATTCTCTGGAGGATTTCTTATACCATGAAGGATACGCATGTACCAGCATCCATGGAGACCGTTCTCAGAGGGATAGAGAAGAGGCCCTTCACCAGTTCCGCTCAGGAAAAAGCCCAATTTTAGTGGCTACAGCAGTATGTATAAACATCTTTCTTTTATTCAAATTGAGCATGTTCAAGTATTTGTTTTCT
>DDX3XE13sg1.exon_Change_codon_position_41346243_to_AAT,N,0.46,RANK2	TGCAAAGAGAACTAAGCCATGTTAGTGACAAAAACCTATAATTTTTCAACGACAGGCAAGGATTCACTGAATTTAGTGTTCGTAGAGACCAAAAAGGGTGCAGATTCTCTGGAGGATTTCTTATACCATGAAGGATACGCATGTACCAGCATCCATGGAGACCGTTCTCAGAGGGATAGAGAAGAGGCCCTTCACCAGTTCCGCTCAGGAAAAAGCCCAATTTTAGTGGCTACAGCAGTATGTATAAACATCTTTCTTTTATTCAAATTGAGCATGTTCAAGTATTTGTTTTCT
>DDX3XE13sg1.exon_Change_codon_position_41346243_to_ATT,I,0.36,RANK2	TGCAAAGAGAACTAAGCCATGTTAGTGACAAAAACCTATAATTTTTCAACGACAGGCAAGGATTCACTGATTTTAGTGTTCGTAGAGACCAAAAAGGGTGCAGATTCTCTGGAGGATTTCTTATACCATGAAGGATACGCATGTACCAGCATCCATGGAGACCGTTCTCAGAGGGATAGAGAAGAGGCCCTTCACCAGTTCCGCTCAGGAAAAAGCCCAATTTTAGTGGCTACAGCAGTATGTATAAACATCTTTCTTTTATTCAAATTGAGCATGTTCAAGTATTTGTTTTCT
>DDX3XE13sg1.exon_Change_codon_position_41346243_to_CCC,P,0.33,RANKT	TGCAAAGAGAACTAAGCCATGTTAGTGACAAAAACCTATAATTTTTCAACGACAGGCAAGGATTCACTGCCCTTAGTGTTCGTAGAGACCAAAAAGGGTGCAGATTCTCTGGAGGATTTCTTATACCATGAAGGATACGCATGTACCAGCATCCATGGAGACCGTTCTCAGAGGGATAGAGAAGAGGCCCTTCACCAGTTCCGCTCAGGAAAAAGCCCAATTTTAGTGGCTACAGCAGTATGTATAAACATCTTTCTTTTATTCAAATTGAGCATGTTCAAGTATTTGTTTTCT
>DDX3XE13sg1.exon_Change_codon_position_41346243_to_CCT,P,0.28,RANK2	TGCAAAGAGAACTAAGCCATGTTAGTGACAAAAACCTATAATTTTTCAACGACAGGCAAGGATTCACTGCCTTTAGTGTTCGTAGAGACCAAAAAGGGTGCAGATTCTCTGGAGGATTTCTTATACCATGAAGGATACGCATGTACCAGCATCCATGGAGACCGTTCTCAGAGGGATAGAGAAGAGGCCCTTCACCAGTTCCGCTCAGGAAAAAGCCCAATTTTAGTGGCTACAGCAGTATGTATAAACATCTTTCTTTTATTCAAATTGAGCATGTTCAAGTATTTGTTTTCT
>DDX3XE13sg1.exon_Change_codon_position_41346243_to_GCC,A,0.40,RANKT	TGCAAAGAGAACTAAGCCATGTTAGTGACAAAAACCTATAATTTTTCAACGACAGGCAAGGATTCACTGGCCTTAGTGTTCGTAGAGACCAAAAAGGGTGCAGATTCTCTGGAGGATTTCTTATACCATGAAGGATACGCATGTACCAGCATCCATGGAGACCGTTCTCAGAGGGATAGAGAAGAGGCCCTTCACCAGTTCCGCTCAGGAAAAAGCCCAATTTTAGTGGCTACAGCAGTATGTATAAACATCTTTCTTTTATTCAAATTGAGCATGTTCAAGTATTTGTTTTCT
>DDX3XE13sg1.exon_Change_codon_position_41346243_to_GCT,A,0.26,RANK2	TGCAAAGAGAACTAAGCCATGTTAGTGACAAAAACCTATAATTTTTCAACGACAGGCAAGGATTCACTGGCTTTAGTGTTCGTAGAGACCAAAAAGGGTGCAGATTCTCTGGAGGATTTCTTATACCATGAAGGATACGCATGTACCAGCATCCATGGAGACCGTTCTCAGAGGGATAGAGAAGAGGCCCTTCACCAGTTCCGCTCAGGAAAAAGCCCAATTTTAGTGGCTACAGCAGTATGTATAAACATCTTTCTTTTATTCAAATTGAGCATGTTCAAGTATTTGTTTTCT
>DDX3XE13sg1.exon_Change_codon_position_41346243_to_TCC,S,0.22,RANK2	TGCAAAGAGAACTAAGCCATGTTAGTGACAAAAACCTATAATTTTTCAACGACAGGCAAGGATTCACTGTCCTTAGTGTTCGTAGAGACCAAAAAGGGTGCAGATTCTCTGGAGGATTTCTTATACCATGAAGGATACGCATGTACCAGCATCCATGGAGACCGTTCTCAGAGGGATAGAGAAGAGGCCCTTCACCAGTTCCGCTCAGGAAAAAGCCCAATTTTAGTGGCTACAGCAGTATGTATAAACATCTTTCTTTTATTCAAATTGAGCATGTTCAAGTATTTGTTTTCT
>DDX3XE13sg1.exon_Change_codon_position_41346243_to_AAC,N,0.54,RANKT	TGCAAAGAGAACTAAGCCATGTTAGTGACAAAAACCTATAATTTTTCAACGACAGGCAAGGATTCACTGAACTTAGTGTTCGTAGAGACCAAAAAGGGTGCAGATTCTCTGGAGGATTTCTTATACCATGAAGGATACGCATGTACCAGCATCCATGGAGACCGTTCTCAGAGGGATAGAGAAGAGGCCCTTCACCAGTTCCGCTCAGGAAAAAGCCCAATTTTAGTGGCTACAGCAGTATGTATAAACATCTTTCTTTTATTCAAATTGAGCATGTTCAAGTATTTGTTTTCT
>DDX3XE13sg1.exon_Change_codon_position_41346243_to_AGC,S,0.24,RANKT	TGCAAAGAGAACTAAGCCATGTTAGTGACAAAAACCTATAATTTTTCAACGACAGGCAAGGATTCACTGAGCTTAGTGTTCGTAGAGACCAAAAAGGGTGCAGATTCTCTGGAGGATTTCTTATACCATGAAGGATACGCATGTACCAGCATCCATGGAGACCGTTCTCAGAGGGATAGAGAAGAGGCCCTTCACCAGTTCCGCTCAGGAAAAAGCCCAATTTTAGTGGCTACAGCAGTATGTATAAACATCTTTCTTTTATTCAAATTGAGCATGTTCAAGTATTTGTTTTCT
>DDX3XE13sg1.exon_Change_codon_position_41346243_to_ATC,I,0.48,RANKT	TGCAAAGAGAACTAAGCCATGTTAGTGACAAAAACCTATAATTTTTCAACGACAGGCAAGGATTCACTGATCTTAGTGTTCGTAGAGACCAAAAAGGGTGCAGATTCTCTGGAGGATTTCTTATACCATGAAGGATACGCATGTACCAGCATCCATGGAGACCGTTCTCAGAGGGATAGAGAAGAGGCCCTTCACCAGTTCCGCTCAGGAAAAAGCCCAATTTTAGTGGCTACAGCAGTATGTATAAACATCTTTCTTTTATTCAAATTGAGCATGTTCAAGTATTTGTTTTCT
>DDX3XE13sg1.exon_Change_codon_position_41346243_to_ACA,T,0.28,RANK2	TGCAAAGAGAACTAAGCCATGTTAGTGACAAAAACCTATAATTTTTCAACGACAGGCAAGGATTCACTGACATTAGTGTTCGTAGAGACCAAAAAGGGTGCAGATTCTCTGGAGGATTTCTTATACCATGAAGGATACGCATGTACCAGCATCCATGGAGACCGTTCTCAGAGGGATAGAGAAGAGGCCCTTCACCAGTTCCGCTCAGGAAAAAGCCCAATTTTAGTGGCTACAGCAGTATGTATAAACATCTTTCTTTTATTCAAATTGAGCATGTTCAAGTATTTGTTTTCT
>DDX3XE13sg1.exon_Change_codon_position_41346243_to_ACG,T,0.12,RANK4	TGCAAAGAGAACTAAGCCATGTTAGTGACAAAAACCTATAATTTTTCAACGACAGGCAAGGATTCACTGACGTTAGTGTTCGTAGAGACCAAAAAGGGTGCAGATTCTCTGGAGGATTTCTTATACCATGAAGGATACGCATGTACCAGCATCCATGGAGACCGTTCTCAGAGGGATAGAGAAGAGGCCCTTCACCAGTTCCGCTCAGGAAAAAGCCCAATTTTAGTGGCTACAGCAGTATGTATAAACATCTTTCTTTTATTCAAATTGAGCATGTTCAAGTATTTGTTTTCT
>DDX3XE13sg1.exon_Change_codon_position_41346243_to_ACT,T,0.24,RANK3	TGCAAAGAGAACTAAGCCATGTTAGTGACAAAAACCTATAATTTTTCAACGACAGGCAAGGATTCACTGACTTTAGTGTTCGTAGAGACCAAAAAGGGTGCAGATTCTCTGGAGGATTTCTTATACCATGAAGGATACGCATGTACCAGCATCCATGGAGACCGTTCTCAGAGGGATAGAGAAGAGGCCCTTCACCAGTTCCGCTCAGGAAAAAGCCCAATTTTAGTGGCTACAGCAGTATGTATAAACATCTTTCTTTTATTCAAATTGAGCATGTTCAAGTATTTGTTTTCT
>DDX3XE13sg1.exon_Change_codon_position_41346246_to_ATA,I,0.16,RANK3	TGCAAAGAGAACTAAGCCATGTTAGTGACAAAAACCTATAATTTTTCAACGACAGGCAAGGATTCACTGACCATAGTGTTCGTAGAGACCAAAAAGGGTGCAGATTCTCTGGAGGATTTCTTATACCATGAAGGATACGCATGTACCAGCATCCATGGAGACCGTTCTCAGAGGGATAGAGAAGAGGCCCTTCACCAGTTCCGCTCAGGAAAAAGCCCAATTTTAGTGGCTACAGCAGTATGTATAAACATCTTTCTTTTATTCAAATTGAGCATGTTCAAGTATTTGTTTTCT
>DDX3XE13sg1.exon_Change_codon_position_41346246_to_AGC,S,0.24,RANKT	TGCAAAGAGAACTAAGCCATGTTAGTGACAAAAACCTATAATTTTTCAACGACAGGCAAGGATTCACTGACCAGCGTGTTCGTAGAGACCAAAAAGGGTGCAGATTCTCTGGAGGATTTCTTATACCATGAAGGATACGCATGTACCAGCATCCATGGAGACCGTTCTCAGAGGGATAGAGAAGAGGCCCTTCACCAGTTCCGCTCAGGAAAAAGCCCAATTTTAGTGGCTACAGCAGTATGTATAAACATCTTTCTTTTATTCAAATTGAGCATGTTCAAGTATTTGTTTTCT
>DDX3XE13sg1.exon_Change_codon_position_41346246_to_ATC,I,0.48,RANKT	TGCAAAGAGAACTAAGCCATGTTAGTGACAAAAACCTATAATTTTTCAACGACAGGCAAGGATTCACTGACCATCGTGTTCGTAGAGACCAAAAAGGGTGCAGATTCTCTGGAGGATTTCTTATACCATGAAGGATACGCATGTACCAGCATCCATGGAGACCGTTCTCAGAGGGATAGAGAAGAGGCCCTTCACCAGTTCCGCTCAGGAAAAAGCCCAATTTTAGTGGCTACAGCAGTATGTATAAACATCTTTCTTTTATTCAAATTGAGCATGTTCAAGTATTTGTTTTCT
>DDX3XE13sg1.exon_Change_codon_position_41346246_to_CTA,L,0.07,RANK5	TGCAAAGAGAACTAAGCCATGTTAGTGACAAAAACCTATAATTTTTCAACGACAGGCAAGGATTCACTGACCCTAGTGTTCGTAGAGACCAAAAAGGGTGCAGATTCTCTGGAGGATTTCTTATACCATGAAGGATACGCATGTACCAGCATCCATGGAGACCGTTCTCAGAGGGATAGAGAAGAGGCCCTTCACCAGTTCCGCTCAGGAAAAAGCCCAATTTTAGTGGCTACAGCAGTATGTATAAACATCTTTCTTTTATTCAAATTGAGCATGTTCAAGTATTTGTTTTCT
>DDX3XE13sg1.exon_Change_codon_position_41346246_to_CTC,L,0.20,RANK2	TGCAAAGAGAACTAAGCCATGTTAGTGACAAAAACCTATAATTTTTCAACGACAGGCAAGGATTCACTGACCCTCGTGTTCGTAGAGACCAAAAAGGGTGCAGATTCTCTGGAGGATTTCTTATACCATGAAGGATACGCATGTACCAGCATCCATGGAGACCGTTCTCAGAGGGATAGAGAAGAGGCCCTTCACCAGTTCCGCTCAGGAAAAAGCCCAATTTTAGTGGCTACAGCAGTATGTATAAACATCTTTCTTTTATTCAAATTGAGCATGTTCAAGTATTTGTTTTCT
>DDX3XE13sg1.exon_Change_codon_position_41346246_to_CTG,L,0.41,RANKT	TGCAAAGAGAACTAAGCCATGTTAGTGACAAAAACCTATAATTTTTCAACGACAGGCAAGGATTCACTGACCCTGGTGTTCGTAGAGACCAAAAAGGGTGCAGATTCTCTGGAGGATTTCTTATACCATGAAGGATACGCATGTACCAGCATCCATGGAGACCGTTCTCAGAGGGATAGAGAAGAGGCCCTTCACCAGTTCCGCTCAGGAAAAAGCCCAATTTTAGTGGCTACAGCAGTATGTATAAACATCTTTCTTTTATTCAAATTGAGCATGTTCAAGTATTTGTTTTCT
>DDX3XE13sg1.exon_Change_codon_position_41346246_to_CTT,L,0.13,RANK3	TGCAAAGAGAACTAAGCCATGTTAGTGACAAAAACCTATAATTTTTCAACGACAGGCAAGGATTCACTGACCCTTGTGTTCGTAGAGACCAAAAAGGGTGCAGATTCTCTGGAGGATTTCTTATACCATGAAGGATACGCATGTACCAGCATCCATGGAGACCGTTCTCAGAGGGATAGAGAAGAGGCCCTTCACCAGTTCCGCTCAGGAAAAAGCCCAATTTTAGTGGCTACAGCAGTATGTATAAACATCTTTCTTTTATTCAAATTGAGCATGTTCAAGTATTTGTTTTCT
>DDX3XE13sg1.exon_Change_codon_position_41346246_to_GTA,V,0.11,RANK4	TGCAAAGAGAACTAAGCCATGTTAGTGACAAAAACCTATAATTTTTCAACGACAGGCAAGGATTCACTGACCGTAGTGTTCGTAGAGACCAAAAAGGGTGCAGATTCTCTGGAGGATTTCTTATACCATGAAGGATACGCATGTACCAGCATCCATGGAGACCGTTCTCAGAGGGATAGAGAAGAGGCCCTTCACCAGTTCCGCTCAGGAAAAAGCCCAATTTTAGTGGCTACAGCAGTATGTATAAACATCTTTCTTTTATTCAAATTGAGCATGTTCAAGTATTTGTTTTCT
>DDX3XE13sg1.exon_Change_codon_position_41346246_to_GTG,V,0.47,RANKT	TGCAAAGAGAACTAAGCCATGTTAGTGACAAAAACCTATAATTTTTCAACGACAGGCAAGGATTCACTGACCGTGGTGTTCGTAGAGACCAAAAAGGGTGCAGATTCTCTGGAGGATTTCTTATACCATGAAGGATACGCATGTACCAGCATCCATGGAGACCGTTCTCAGAGGGATAGAGAAGAGGCCCTTCACCAGTTCCGCTCAGGAAAAAGCCCAATTTTAGTGGCTACAGCAGTATGTATAAACATCTTTCTTTTATTCAAATTGAGCATGTTCAAGTATTTGTTTTCT
>DDX3XE13sg1.exon_Change_codon_position_41346246_to_TAA,STOP,0.28,RANK2	TGCAAAGAGAACTAAGCCATGTTAGTGACAAAAACCTATAATTTTTCAACGACAGGCAAGGATTCACTGACCTAAGTGTTCGTAGAGACCAAAAAGGGTGCAGATTCTCTGGAGGATTTCTTATACCATGAAGGATACGCATGTACCAGCATCCATGGAGACCGTTCTCAGAGGGATAGAGAAGAGGCCCTTCACCAGTTCCGCTCAGGAAAAAGCCCAATTTTAGTGGCTACAGCAGTATGTATAAACATCTTTCTTTTATTCAAATTGAGCATGTTCAAGTATTTGTTTTCT
>DDX3XE13sg1.exon_Change_codon_position_41346246_to_TCA,S,0.15,RANK5	TGCAAAGAGAACTAAGCCATGTTAGTGACAAAAACCTATAATTTTTCAACGACAGGCAAGGATTCACTGACCTCAGTGTTCGTAGAGACCAAAAAGGGTGCAGATTCTCTGGAGGATTTCTTATACCATGAAGGATACGCATGTACCAGCATCCATGGAGACCGTTCTCAGAGGGATAGAGAAGAGGCCCTTCACCAGTTCCGCTCAGGAAAAAGCCCAATTTTAGTGGCTACAGCAGTATGTATAAACATCTTTCTTTTATTCAAATTGAGCATGTTCAAGTATTTGTTTTCT
>DDX3XE13sg1.exon_Change_codon_position_41346246_to_TGA,STOP,0.52,RANKT	TGCAAAGAGAACTAAGCCATGTTAGTGACAAAAACCTATAATTTTTCAACGACAGGCAAGGATTCACTGACCTGAGTGTTCGTAGAGACCAAAAAGGGTGCAGATTCTCTGGAGGATTTCTTATACCATGAAGGATACGCATGTACCAGCATCCATGGAGACCGTTCTCAGAGGGATAGAGAAGAGGCCCTTCACCAGTTCCGCTCAGGAAAAAGCCCAATTTTAGTGGCTACAGCAGTATGTATAAACATCTTTCTTTTATTCAAATTGAGCATGTTCAAGTATTTGTTTTCT
>DDX3XE13sg1.exon_Change_codon_position_41346246_to_TTC,F,0.55,RANKT	TGCAAAGAGAACTAAGCCATGTTAGTGACAAAAACCTATAATTTTTCAACGACAGGCAAGGATTCACTGACCTTCGTGTTCGTAGAGACCAAAAAGGGTGCAGATTCTCTGGAGGATTTCTTATACCATGAAGGATACGCATGTACCAGCATCCATGGAGACCGTTCTCAGAGGGATAGAGAAGAGGCCCTTCACCAGTTCCGCTCAGGAAAAAGCCCAATTTTAGTGGCTACAGCAGTATGTATAAACATCTTTCTTTTATTCAAATTGAGCATGTTCAAGTATTTGTTTTCT
>DDX3XE13sg1.exon_Change_codon_position_41346246_to_TTG,L,0.13,RANK4	TGCAAAGAGAACTAAGCCATGTTAGTGACAAAAACCTATAATTTTTCAACGACAGGCAAGGATTCACTGACCTTGGTGTTCGTAGAGACCAAAAAGGGTGCAGATTCTCTGGAGGATTTCTTATACCATGAAGGATACGCATGTACCAGCATCCATGGAGACCGTTCTCAGAGGGATAGAGAAGAGGCCCTTCACCAGTTCCGCTCAGGAAAAAGCCCAATTTTAGTGGCTACAGCAGTATGTATAAACATCTTTCTTTTATTCAAATTGAGCATGTTCAAGTATTTGTTTTCT
>DDX3XE13sg1.exon_Change_codon_position_41346246_to_TTT,F,0.45,RANK2	TGCAAAGAGAACTAAGCCATGTTAGTGACAAAAACCTATAATTTTTCAACGACAGGCAAGGATTCACTGACCTTTGTGTTCGTAGAGACCAAAAAGGGTGCAGATTCTCTGGAGGATTTCTTATACCATGAAGGATACGCATGTACCAGCATCCATGGAGACCGTTCTCAGAGGGATAGAGAAGAGGCCCTTCACCAGTTCCGCTCAGGAAAAAGCCCAATTTTAGTGGCTACAGCAGTATGTATAAACATCTTTCTTTTATTCAAATTGAGCATGTTCAAGTATTTGTTTTCT
>DDX3XE13sg1.exon_Change_codon_position_41346249_to_ATG,M,1.00,RANKU	TGCAAAGAGAACTAAGCCATGTTAGTGACAAAAACCTATAATTTTTCAACGACAGGCAAGGATTCACTGACCTTAATGTTCGTAGAGACCAAAAAGGGTGCAGATTCTCTGGAGGATTTCTTATACCATGAAGGATACGCATGTACCAGCATCCATGGAGACCGTTCTCAGAGGGATAGAGAAGAGGCCCTTCACCAGTTCCGCTCAGGAAAAAGCCCAATTTTAGTGGCTACAGCAGTATGTATAAACATCTTTCTTTTATTCAAATTGAGCATGTTCAAGTATTTGTTTTCT
>DDX3XE13sg1.exon_Change_codon_position_41346249_to_CTG,L,0.41,RANKT	TGCAAAGAGAACTAAGCCATGTTAGTGACAAAAACCTATAATTTTTCAACGACAGGCAAGGATTCACTGACCTTACTGTTCGTAGAGACCAAAAAGGGTGCAGATTCTCTGGAGGATTTCTTATACCATGAAGGATACGCATGTACCAGCATCCATGGAGACCGTTCTCAGAGGGATAGAGAAGAGGCCCTTCACCAGTTCCGCTCAGGAAAAAGCCCAATTTTAGTGGCTACAGCAGTATGTATAAACATCTTTCTTTTATTCAAATTGAGCATGTTCAAGTATTTGTTTTCT
>DDX3XE13sg1.exon_Change_codon_position_41346249_to_GAA,E,0.42,RANK2	TGCAAAGAGAACTAAGCCATGTTAGTGACAAAAACCTATAATTTTTCAACGACAGGCAAGGATTCACTGACCTTAGAATTCGTAGAGACCAAAAAGGGTGCAGATTCTCTGGAGGATTTCTTATACCATGAAGGATACGCATGTACCAGCATCCATGGAGACCGTTCTCAGAGGGATAGAGAAGAGGCCCTTCACCAGTTCCGCTCAGGAAAAAGCCCAATTTTAGTGGCTACAGCAGTATGTATAAACATCTTTCTTTTATTCAAATTGAGCATGTTCAAGTATTTGTTTTCT
>DDX3XE13sg1.exon_Change_codon_position_41346249_to_GCC,A,0.40,RANKT	TGCAAAGAGAACTAAGCCATGTTAGTGACAAAAACCTATAATTTTTCAACGACAGGCAAGGATTCACTGACCTTAGCCTTCGTAGAGACCAAAAAGGGTGCAGATTCTCTGGAGGATTTCTTATACCATGAAGGATACGCATGTACCAGCATCCATGGAGACCGTTCTCAGAGGGATAGAGAAGAGGCCCTTCACCAGTTCCGCTCAGGAAAAAGCCCAATTTTAGTGGCTACAGCAGTATGTATAAACATCTTTCTTTTATTCAAATTGAGCATGTTCAAGTATTTGTTTTCT
>DDX3XE13sg1.exon_Change_codon_position_41346249_to_GGC,G,0.34,RANKT	TGCAAAGAGAACTAAGCCATGTTAGTGACAAAAACCTATAATTTTTCAACGACAGGCAAGGATTCACTGACCTTAGGCTTCGTAGAGACCAAAAAGGGTGCAGATTCTCTGGAGGATTTCTTATACCATGAAGGATACGCATGTACCAGCATCCATGGAGACCGTTCTCAGAGGGATAGAGAAGAGGCCCTTCACCAGTTCCGCTCAGGAAAAAGCCCAATTTTAGTGGCTACAGCAGTATGTATAAACATCTTTCTTTTATTCAAATTGAGCATGTTCAAGTATTTGTTTTCT
>DDX3XE13sg1.exon_Change_codon_position_41346249_to_TTG,L,0.13,RANK4	TGCAAAGAGAACTAAGCCATGTTAGTGACAAAAACCTATAATTTTTCAACGACAGGCAAGGATTCACTGACCTTATTGTTCGTAGAGACCAAAAAGGGTGCAGATTCTCTGGAGGATTTCTTATACCATGAAGGATACGCATGTACCAGCATCCATGGAGACCGTTCTCAGAGGGATAGAGAAGAGGCCCTTCACCAGTTCCGCTCAGGAAAAAGCCCAATTTTAGTGGCTACAGCAGTATGTATAAACATCTTTCTTTTATTCAAATTGAGCATGTTCAAGTATTTGTTTTCT
>DDX3XE13sg1.exon_Change_codon_position_41346249_to_GAG,E,0.58,RANKT	TGCAAAGAGAACTAAGCCATGTTAGTGACAAAAACCTATAATTTTTCAACGACAGGCAAGGATTCACTGACCTTAGAGTTCGTAGAGACCAAAAAGGGTGCAGATTCTCTGGAGGATTTCTTATACCATGAAGGATACGCATGTACCAGCATCCATGGAGACCGTTCTCAGAGGGATAGAGAAGAGGCCCTTCACCAGTTCCGCTCAGGAAAAAGCCCAATTTTAGTGGCTACAGCAGTATGTATAAACATCTTTCTTTTATTCAAATTGAGCATGTTCAAGTATTTGTTTTCT
>DDX3XE13sg1.exon_Change_codon_position_41346249_to_GCG,A,0.11,RANK4	TGCAAAGAGAACTAAGCCATGTTAGTGACAAAAACCTATAATTTTTCAACGACAGGCAAGGATTCACTGACCTTAGCGTTCGTAGAGACCAAAAAGGGTGCAGATTCTCTGGAGGATTTCTTATACCATGAAGGATACGCATGTACCAGCATCCATGGAGACCGTTCTCAGAGGGATAGAGAAGAGGCCCTTCACCAGTTCCGCTCAGGAAAAAGCCCAATTTTAGTGGCTACAGCAGTATGTATAAACATCTTTCTTTTATTCAAATTGAGCATGTTCAAGTATTTGTTTTCT
>DDX3XE13sg1.exon_Change_codon_position_41346249_to_GGG,G,0.25,RANK3	TGCAAAGAGAACTAAGCCATGTTAGTGACAAAAACCTATAATTTTTCAACGACAGGCAAGGATTCACTGACCTTAGGGTTCGTAGAGACCAAAAAGGGTGCAGATTCTCTGGAGGATTTCTTATACCATGAAGGATACGCATGTACCAGCATCCATGGAGACCGTTCTCAGAGGGATAGAGAAGAGGCCCTTCACCAGTTCCGCTCAGGAAAAAGCCCAATTTTAGTGGCTACAGCAGTATGTATAAACATCTTTCTTTTATTCAAATTGAGCATGTTCAAGTATTTGTTTTCT
>DDX3XE13sg1.exon_Change_codon_position_41346249_to_GTA,V,0.11,RANK4	TGCAAAGAGAACTAAGCCATGTTAGTGACAAAAACCTATAATTTTTCAACGACAGGCAAGGATTCACTGACCTTAGTATTCGTAGAGACCAAAAAGGGTGCAGATTCTCTGGAGGATTTCTTATACCATGAAGGATACGCATGTACCAGCATCCATGGAGACCGTTCTCAGAGGGATAGAGAAGAGGCCCTTCACCAGTTCCGCTCAGGAAAAAGCCCAATTTTAGTGGCTACAGCAGTATGTATAAACATCTTTCTTTTATTCAAATTGAGCATGTTCAAGTATTTGTTTTCT
>DDX3XE13sg1.exon_Change_codon_position_41346249_to_GTC,V,0.24,RANK2	TGCAAAGAGAACTAAGCCATGTTAGTGACAAAAACCTATAATTTTTCAACGACAGGCAAGGATTCACTGACCTTAGTCTTCGTAGAGACCAAAAAGGGTGCAGATTCTCTGGAGGATTTCTTATACCATGAAGGATACGCATGTACCAGCATCCATGGAGACCGTTCTCAGAGGGATAGAGAAGAGGCCCTTCACCAGTTCCGCTCAGGAAAAAGCCCAATTTTAGTGGCTACAGCAGTATGTATAAACATCTTTCTTTTATTCAAATTGAGCATGTTCAAGTATTTGTTTTCT
>DDX3XE13sg1.exon_Change_codon_position_41346249_to_GTT,V,0.18,RANK3	TGCAAAGAGAACTAAGCCATGTTAGTGACAAAAACCTATAATTTTTCAACGACAGGCAAGGATTCACTGACCTTAGTTTTCGTAGAGACCAAAAAGGGTGCAGATTCTCTGGAGGATTTCTTATACCATGAAGGATACGCATGTACCAGCATCCATGGAGACCGTTCTCAGAGGGATAGAGAAGAGGCCCTTCACCAGTTCCGCTCAGGAAAAAGCCCAATTTTAGTGGCTACAGCAGTATGTATAAACATCTTTCTTTTATTCAAATTGAGCATGTTCAAGTATTTGTTTTCT
>DDX3XE13sg1.exon_Change_codon_position_41346252_to_ATC,I,0.48,RANKT	TGCAAAGAGAACTAAGCCATGTTAGTGACAAAAACCTATAATTTTTCAACGACAGGCAAGGATTCACTGACCTTAGTGATCGTAGAGACCAAAAAGGGTGCAGATTCTCTGGAGGATTTCTTATACCATGAAGGATACGCATGTACCAGCATCCATGGAGACCGTTCTCAGAGGGATAGAGAAGAGGCCCTTCACCAGTTCCGCTCAGGAAAAAGCCCAATTTTAGTGGCTACAGCAGTATGTATAAACATCTTTCTTTTATTCAAATTGAGCATGTTCAAGTATTTGTTTTCT
>DDX3XE13sg1.exon_Change_codon_position_41346252_to_AGC,S,0.24,RANKT	TGCAAAGAGAACTAAGCCATGTTAGTGACAAAAACCTATAATTTTTCAACGACAGGCAAGGATTCACTGACCTTAGTGAGCGTAGAGACCAAAAAGGGTGCAGATTCTCTGGAGGATTTCTTATACCATGAAGGATACGCATGTACCAGCATCCATGGAGACCGTTCTCAGAGGGATAGAGAAGAGGCCCTTCACCAGTTCCGCTCAGGAAAAAGCCCAATTTTAGTGGCTACAGCAGTATGTATAAACATCTTTCTTTTATTCAAATTGAGCATGTTCAAGTATTTGTTTTCT
>DDX3XE13sg1.exon_Change_codon_position_41346252_to_ATT,I,0.36,RANK2	TGCAAAGAGAACTAAGCCATGTTAGTGACAAAAACCTATAATTTTTCAACGACAGGCAAGGATTCACTGACCTTAGTGATTGTAGAGACCAAAAAGGGTGCAGATTCTCTGGAGGATTTCTTATACCATGAAGGATACGCATGTACCAGCATCCATGGAGACCGTTCTCAGAGGGATAGAGAAGAGGCCCTTCACCAGTTCCGCTCAGGAAAAAGCCCAATTTTAGTGGCTACAGCAGTATGTATAAACATCTTTCTTTTATTCAAATTGAGCATGTTCAAGTATTTGTTTTCT
>DDX3XE13sg1.exon_Change_codon_position_41346252_to_CTC,L,0.20,RANK2	TGCAAAGAGAACTAAGCCATGTTAGTGACAAAAACCTATAATTTTTCAACGACAGGCAAGGATTCACTGACCTTAGTGCTCGTAGAGACCAAAAAGGGTGCAGATTCTCTGGAGGATTTCTTATACCATGAAGGATACGCATGTACCAGCATCCATGGAGACCGTTCTCAGAGGGATAGAGAAGAGGCCCTTCACCAGTTCCGCTCAGGAAAAAGCCCAATTTTAGTGGCTACAGCAGTATGTATAAACATCTTTCTTTTATTCAAATTGAGCATGTTCAAGTATTTGTTTTCT
>DDX3XE13sg1.exon_Change_codon_position_41346252_to_GTC,V,0.24,RANK2	TGCAAAGAGAACTAAGCCATGTTAGTGACAAAAACCTATAATTTTTCAACGACAGGCAAGGATTCACTGACCTTAGTGGTCGTAGAGACCAAAAAGGGTGCAGATTCTCTGGAGGATTTCTTATACCATGAAGGATACGCATGTACCAGCATCCATGGAGACCGTTCTCAGAGGGATAGAGAAGAGGCCCTTCACCAGTTCCGCTCAGGAAAAAGCCCAATTTTAGTGGCTACAGCAGTATGTATAAACATCTTTCTTTTATTCAAATTGAGCATGTTCAAGTATTTGTTTTCT
>DDX3XE13sg1.exon_Change_codon_position_41346252_to_GTG,V,0.47,RANKT	TGCAAAGAGAACTAAGCCATGTTAGTGACAAAAACCTATAATTTTTCAACGACAGGCAAGGATTCACTGACCTTAGTGGTGGTAGAGACCAAAAAGGGTGCAGATTCTCTGGAGGATTTCTTATACCATGAAGGATACGCATGTACCAGCATCCATGGAGACCGTTCTCAGAGGGATAGAGAAGAGGCCCTTCACCAGTTCCGCTCAGGAAAAAGCCCAATTTTAGTGGCTACAGCAGTATGTATAAACATCTTTCTTTTATTCAAATTGAGCATGTTCAAGTATTTGTTTTCT
>DDX3XE13sg1.exon_Change_codon_position_41346252_to_TAT,Y,0.43,RANK2	TGCAAAGAGAACTAAGCCATGTTAGTGACAAAAACCTATAATTTTTCAACGACAGGCAAGGATTCACTGACCTTAGTGTATGTAGAGACCAAAAAGGGTGCAGATTCTCTGGAGGATTTCTTATACCATGAAGGATACGCATGTACCAGCATCCATGGAGACCGTTCTCAGAGGGATAGAGAAGAGGCCCTTCACCAGTTCCGCTCAGGAAAAAGCCCAATTTTAGTGGCTACAGCAGTATGTATAAACATCTTTCTTTTATTCAAATTGAGCATGTTCAAGTATTTGTTTTCT
>DDX3XE13sg1.exon_Change_codon_position_41346252_to_TGT,C,0.45,RANK2	TGCAAAGAGAACTAAGCCATGTTAGTGACAAAAACCTATAATTTTTCAACGACAGGCAAGGATTCACTGACCTTAGTGTGTGTAGAGACCAAAAAGGGTGCAGATTCTCTGGAGGATTTCTTATACCATGAAGGATACGCATGTACCAGCATCCATGGAGACCGTTCTCAGAGGGATAGAGAAGAGGCCCTTCACCAGTTCCGCTCAGGAAAAAGCCCAATTTTAGTGGCTACAGCAGTATGTATAAACATCTTTCTTTTATTCAAATTGAGCATGTTCAAGTATTTGTTTTCT
>DDX3XE13sg1.exon_Change_codon_position_41346252_to_TAC,Y,0.57,RANKT	TGCAAAGAGAACTAAGCCATGTTAGTGACAAAAACCTATAATTTTTCAACGACAGGCAAGGATTCACTGACCTTAGTGTACGTAGAGACCAAAAAGGGTGCAGATTCTCTGGAGGATTTCTTATACCATGAAGGATACGCATGTACCAGCATCCATGGAGACCGTTCTCAGAGGGATAGAGAAGAGGCCCTTCACCAGTTCCGCTCAGGAAAAAGCCCAATTTTAGTGGCTACAGCAGTATGTATAAACATCTTTCTTTTATTCAAATTGAGCATGTTCAAGTATTTGTTTTCT
>DDX3XE13sg1.exon_Change_codon_position_41346252_to_TCC,S,0.22,RANK2	TGCAAAGAGAACTAAGCCATGTTAGTGACAAAAACCTATAATTTTTCAACGACAGGCAAGGATTCACTGACCTTAGTGTCCGTAGAGACCAAAAAGGGTGCAGATTCTCTGGAGGATTTCTTATACCATGAAGGATACGCATGTACCAGCATCCATGGAGACCGTTCTCAGAGGGATAGAGAAGAGGCCCTTCACCAGTTCCGCTCAGGAAAAAGCCCAATTTTAGTGGCTACAGCAGTATGTATAAACATCTTTCTTTTATTCAAATTGAGCATGTTCAAGTATTTGTTTTCT
>DDX3XE13sg1.exon_Change_codon_position_41346252_to_TGC,C,0.55,RANKT	TGCAAAGAGAACTAAGCCATGTTAGTGACAAAAACCTATAATTTTTCAACGACAGGCAAGGATTCACTGACCTTAGTGTGCGTAGAGACCAAAAAGGGTGCAGATTCTCTGGAGGATTTCTTATACCATGAAGGATACGCATGTACCAGCATCCATGGAGACCGTTCTCAGAGGGATAGAGAAGAGGCCCTTCACCAGTTCCGCTCAGGAAAAAGCCCAATTTTAGTGGCTACAGCAGTATGTATAAACATCTTTCTTTTATTCAAATTGAGCATGTTCAAGTATTTGTTTTCT
>DDX3XE13sg1.exon_Change_codon_position_41346252_to_TTA,L,0.07,RANK6	TGCAAAGAGAACTAAGCCATGTTAGTGACAAAAACCTATAATTTTTCAACGACAGGCAAGGATTCACTGACCTTAGTGTTAGTAGAGACCAAAAAGGGTGCAGATTCTCTGGAGGATTTCTTATACCATGAAGGATACGCATGTACCAGCATCCATGGAGACCGTTCTCAGAGGGATAGAGAAGAGGCCCTTCACCAGTTCCGCTCAGGAAAAAGCCCAATTTTAGTGGCTACAGCAGTATGTATAAACATCTTTCTTTTATTCAAATTGAGCATGTTCAAGTATTTGTTTTCT
>DDX3XE13sg1.exon_Change_codon_position_41346252_to_TTG,L,0.13,RANK4	TGCAAAGAGAACTAAGCCATGTTAGTGACAAAAACCTATAATTTTTCAACGACAGGCAAGGATTCACTGACCTTAGTGTTGGTAGAGACCAAAAAGGGTGCAGATTCTCTGGAGGATTTCTTATACCATGAAGGATACGCATGTACCAGCATCCATGGAGACCGTTCTCAGAGGGATAGAGAAGAGGCCCTTCACCAGTTCCGCTCAGGAAAAAGCCCAATTTTAGTGGCTACAGCAGTATGTATAAACATCTTTCTTTTATTCAAATTGAGCATGTTCAAGTATTTGTTTTCT
>DDX3XE13sg1.exon_Change_codon_position_41346252_to_TTT,F,0.45,RANK2	TGCAAAGAGAACTAAGCCATGTTAGTGACAAAAACCTATAATTTTTCAACGACAGGCAAGGATTCACTGACCTTAGTGTTTGTAGAGACCAAAAAGGGTGCAGATTCTCTGGAGGATTTCTTATACCATGAAGGATACGCATGTACCAGCATCCATGGAGACCGTTCTCAGAGGGATAGAGAAGAGGCCCTTCACCAGTTCCGCTCAGGAAAAAGCCCAATTTTAGTGGCTACAGCAGTATGTATAAACATCTTTCTTTTATTCAAATTGAGCATGTTCAAGTATTTGTTTTCT
>DDX3XE13sg1.exon_Change_codon_position_41346255_to_ATA,I,0.16,RANK3	TGCAAAGAGAACTAAGCCATGTTAGTGACAAAAACCTATAATTTTTCAACGACAGGCAAGGATTCACTGACCTTAGTGTTCATAGAGACCAAAAAGGGTGCAGATTCTCTGGAGGATTTCTTATACCATGAAGGATACGCATGTACCAGCATCCATGGAGACCGTTCTCAGAGGGATAGAGAAGAGGCCCTTCACCAGTTCCGCTCAGGAAAAAGCCCAATTTTAGTGGCTACAGCAGTATGTATAAACATCTTTCTTTTATTCAAATTGAGCATGTTCAAGTATTTGTTTTCT
>DDX3XE13sg1.exon_Change_codon_position_41346255_to_ATC,I,0.48,RANKT	TGCAAAGAGAACTAAGCCATGTTAGTGACAAAAACCTATAATTTTTCAACGACAGGCAAGGATTCACTGACCTTAGTGTTCATCGAGACCAAAAAGGGTGCAGATTCTCTGGAGGATTTCTTATACCATGAAGGATACGCATGTACCAGCATCCATGGAGACCGTTCTCAGAGGGATAGAGAAGAGGCCCTTCACCAGTTCCGCTCAGGAAAAAGCCCAATTTTAGTGGCTACAGCAGTATGTATAAACATCTTTCTTTTATTCAAATTGAGCATGTTCAAGTATTTGTTTTCT
>DDX3XE13sg1.exon_Change_codon_position_41346255_to_CTA,L,0.07,RANK5	TGCAAAGAGAACTAAGCCATGTTAGTGACAAAAACCTATAATTTTTCAACGACAGGCAAGGATTCACTGACCTTAGTGTTCCTAGAGACCAAAAAGGGTGCAGATTCTCTGGAGGATTTCTTATACCATGAAGGATACGCATGTACCAGCATCCATGGAGACCGTTCTCAGAGGGATAGAGAAGAGGCCCTTCACCAGTTCCGCTCAGGAAAAAGCCCAATTTTAGTGGCTACAGCAGTATGTATAAACATCTTTCTTTTATTCAAATTGAGCATGTTCAAGTATTTGTTTTCT
>DDX3XE13sg1.exon_Change_codon_position_41346255_to_GAG,E,0.58,RANKT	TGCAAAGAGAACTAAGCCATGTTAGTGACAAAAACCTATAATTTTTCAACGACAGGCAAGGATTCACTGACCTTAGTGTTCGAGGAGACCAAAAAGGGTGCAGATTCTCTGGAGGATTTCTTATACCATGAAGGATACGCATGTACCAGCATCCATGGAGACCGTTCTCAGAGGGATAGAGAAGAGGCCCTTCACCAGTTCCGCTCAGGAAAAAGCCCAATTTTAGTGGCTACAGCAGTATGTATAAACATCTTTCTTTTATTCAAATTGAGCATGTTCAAGTATTTGTTTTCT
>DDX3XE13sg1.exon_Change_codon_position_41346255_to_GCC,A,0.40,RANKT	TGCAAAGAGAACTAAGCCATGTTAGTGACAAAAACCTATAATTTTTCAACGACAGGCAAGGATTCACTGACCTTAGTGTTCGCCGAGACCAAAAAGGGTGCAGATTCTCTGGAGGATTTCTTATACCATGAAGGATACGCATGTACCAGCATCCATGGAGACCGTTCTCAGAGGGATAGAGAAGAGGCCCTTCACCAGTTCCGCTCAGGAAAAAGCCCAATTTTAGTGGCTACAGCAGTATGTATAAACATCTTTCTTTTATTCAAATTGAGCATGTTCAAGTATTTGTTTTCT
>DDX3XE13sg1.exon_Change_codon_position_41346255_to_GGC,G,0.34,RANKT	TGCAAAGAGAACTAAGCCATGTTAGTGACAAAAACCTATAATTTTTCAACGACAGGCAAGGATTCACTGACCTTAGTGTTCGGCGAGACCAAAAAGGGTGCAGATTCTCTGGAGGATTTCTTATACCATGAAGGATACGCATGTACCAGCATCCATGGAGACCGTTCTCAGAGGGATAGAGAAGAGGCCCTTCACCAGTTCCGCTCAGGAAAAAGCCCAATTTTAGTGGCTACAGCAGTATGTATAAACATCTTTCTTTTATTCAAATTGAGCATGTTCAAGTATTTGTTTTCT
>DDX3XE13sg1.exon_Change_codon_position_41346255_to_TTA,L,0.07,RANK6	TGCAAAGAGAACTAAGCCATGTTAGTGACAAAAACCTATAATTTTTCAACGACAGGCAAGGATTCACTGACCTTAGTGTTCTTAGAGACCAAAAAGGGTGCAGATTCTCTGGAGGATTTCTTATACCATGAAGGATACGCATGTACCAGCATCCATGGAGACCGTTCTCAGAGGGATAGAGAAGAGGCCCTTCACCAGTTCCGCTCAGGAAAAAGCCCAATTTTAGTGGCTACAGCAGTATGTATAAACATCTTTCTTTTATTCAAATTGAGCATGTTCAAGTATTTGTTTTCT
>DDX3XE13sg1.exon_Change_codon_position_41346255_to_GAA,E,0.42,RANK2	TGCAAAGAGAACTAAGCCATGTTAGTGACAAAAACCTATAATTTTTCAACGACAGGCAAGGATTCACTGACCTTAGTGTTCGAAGAGACCAAAAAGGGTGCAGATTCTCTGGAGGATTTCTTATACCATGAAGGATACGCATGTACCAGCATCCATGGAGACCGTTCTCAGAGGGATAGAGAAGAGGCCCTTCACCAGTTCCGCTCAGGAAAAAGCCCAATTTTAGTGGCTACAGCAGTATGTATAAACATCTTTCTTTTATTCAAATTGAGCATGTTCAAGTATTTGTTTTCT
>DDX3XE13sg1.exon_Change_codon_position_41346255_to_GCA,A,0.23,RANK3	TGCAAAGAGAACTAAGCCATGTTAGTGACAAAAACCTATAATTTTTCAACGACAGGCAAGGATTCACTGACCTTAGTGTTCGCAGAGACCAAAAAGGGTGCAGATTCTCTGGAGGATTTCTTATACCATGAAGGATACGCATGTACCAGCATCCATGGAGACCGTTCTCAGAGGGATAGAGAAGAGGCCCTTCACCAGTTCCGCTCAGGAAAAAGCCCAATTTTAGTGGCTACAGCAGTATGTATAAACATCTTTCTTTTATTCAAATTGAGCATGTTCAAGTATTTGTTTTCT
>DDX3XE13sg1.exon_Change_codon_position_41346255_to_GGA,G,0.25,RANK2	TGCAAAGAGAACTAAGCCATGTTAGTGACAAAAACCTATAATTTTTCAACGACAGGCAAGGATTCACTGACCTTAGTGTTCGGAGAGACCAAAAAGGGTGCAGATTCTCTGGAGGATTTCTTATACCATGAAGGATACGCATGTACCAGCATCCATGGAGACCGTTCTCAGAGGGATAGAGAAGAGGCCCTTCACCAGTTCCGCTCAGGAAAAAGCCCAATTTTAGTGGCTACAGCAGTATGTATAAACATCTTTCTTTTATTCAAATTGAGCATGTTCAAGTATTTGTTTTCT
>DDX3XE13sg1.exon_Change_codon_position_41346255_to_GTC,V,0.24,RANK2	TGCAAAGAGAACTAAGCCATGTTAGTGACAAAAACCTATAATTTTTCAACGACAGGCAAGGATTCACTGACCTTAGTGTTCGTCGAGACCAAAAAGGGTGCAGATTCTCTGGAGGATTTCTTATACCATGAAGGATACGCATGTACCAGCATCCATGGAGACCGTTCTCAGAGGGATAGAGAAGAGGCCCTTCACCAGTTCCGCTCAGGAAAAAGCCCAATTTTAGTGGCTACAGCAGTATGTATAAACATCTTTCTTTTATTCAAATTGAGCATGTTCAAGTATTTGTTTTCT
>DDX3XE13sg1.exon_Change_codon_position_41346255_to_GTG,V,0.47,RANKT	TGCAAAGAGAACTAAGCCATGTTAGTGACAAAAACCTATAATTTTTCAACGACAGGCAAGGATTCACTGACCTTAGTGTTCGTGGAGACCAAAAAGGGTGCAGATTCTCTGGAGGATTTCTTATACCATGAAGGATACGCATGTACCAGCATCCATGGAGACCGTTCTCAGAGGGATAGAGAAGAGGCCCTTCACCAGTTCCGCTCAGGAAAAAGCCCAATTTTAGTGGCTACAGCAGTATGTATAAACATCTTTCTTTTATTCAAATTGAGCATGTTCAAGTATTTGTTTTCT
>DDX3XE13sg1.exon_Change_codon_position_41346255_to_GTT,V,0.18,RANK3	TGCAAAGAGAACTAAGCCATGTTAGTGACAAAAACCTATAATTTTTCAACGACAGGCAAGGATTCACTGACCTTAGTGTTCGTTGAGACCAAAAAGGGTGCAGATTCTCTGGAGGATTTCTTATACCATGAAGGATACGCATGTACCAGCATCCATGGAGACCGTTCTCAGAGGGATAGAGAAGAGGCCCTTCACCAGTTCCGCTCAGGAAAAAGCCCAATTTTAGTGGCTACAGCAGTATGTATAAACATCTTTCTTTTATTCAAATTGAGCATGTTCAAGTATTTGTTTTCT
>DDX3XE13sg1.exon_Change_codon_position_41346258_to_AAG,K,0.58,RANKT	TGCAAAGAGAACTAAGCCATGTTAGTGACAAAAACCTATAATTTTTCAACGACAGGCAAGGATTCACTGACCTTAGTGTTCGTAAAGACCAAAAAGGGTGCAGATTCTCTGGAGGATTTCTTATACCATGAAGGATACGCATGTACCAGCATCCATGGAGACCGTTCTCAGAGGGATAGAGAAGAGGCCCTTCACCAGTTCCGCTCAGGAAAAAGCCCAATTTTAGTGGCTACAGCAGTATGTATAAACATCTTTCTTTTATTCAAATTGAGCATGTTCAAGTATTTGTTTTCT
>DDX3XE13sg1.exon_Change_codon_position_41346258_to_AAA,K,0.42,RANK2	TGCAAAGAGAACTAAGCCATGTTAGTGACAAAAACCTATAATTTTTCAACGACAGGCAAGGATTCACTGACCTTAGTGTTCGTAAAAACCAAAAAGGGTGCAGATTCTCTGGAGGATTTCTTATACCATGAAGGATACGCATGTACCAGCATCCATGGAGACCGTTCTCAGAGGGATAGAGAAGAGGCCCTTCACCAGTTCCGCTCAGGAAAAAGCCCAATTTTAGTGGCTACAGCAGTATGTATAAACATCTTTCTTTTATTCAAATTGAGCATGTTCAAGTATTTGTTTTCT
>DDX3XE13sg1.exon_Change_codon_position_41346258_to_CAG,Q,0.75,RANKT	TGCAAAGAGAACTAAGCCATGTTAGTGACAAAAACCTATAATTTTTCAACGACAGGCAAGGATTCACTGACCTTAGTGTTCGTACAGACCAAAAAGGGTGCAGATTCTCTGGAGGATTTCTTATACCATGAAGGATACGCATGTACCAGCATCCATGGAGACCGTTCTCAGAGGGATAGAGAAGAGGCCCTTCACCAGTTCCGCTCAGGAAAAAGCCCAATTTTAGTGGCTACAGCAGTATGTATAAACATCTTTCTTTTATTCAAATTGAGCATGTTCAAGTATTTGTTTTCT
>DDX3XE13sg1.exon_Change_codon_position_41346258_to_CAA,Q,0.25,RANK2	TGCAAAGAGAACTAAGCCATGTTAGTGACAAAAACCTATAATTTTTCAACGACAGGCAAGGATTCACTGACCTTAGTGTTCGTACAAACCAAAAAGGGTGCAGATTCTCTGGAGGATTTCTTATACCATGAAGGATACGCATGTACCAGCATCCATGGAGACCGTTCTCAGAGGGATAGAGAAGAGGCCCTTCACCAGTTCCGCTCAGGAAAAAGCCCAATTTTAGTGGCTACAGCAGTATGTATAAACATCTTTCTTTTATTCAAATTGAGCATGTTCAAGTATTTGTTTTCT
>DDX3XE13sg1.exon_Change_codon_position_41346258_to_GCC,A,0.40,RANKT	TGCAAAGAGAACTAAGCCATGTTAGTGACAAAAACCTATAATTTTTCAACGACAGGCAAGGATTCACTGACCTTAGTGTTCGTAGCCACCAAAAAGGGTGCAGATTCTCTGGAGGATTTCTTATACCATGAAGGATACGCATGTACCAGCATCCATGGAGACCGTTCTCAGAGGGATAGAGAAGAGGCCCTTCACCAGTTCCGCTCAGGAAAAAGCCCAATTTTAGTGGCTACAGCAGTATGTATAAACATCTTTCTTTTATTCAAATTGAGCATGTTCAAGTATTTGTTTTCT
>DDX3XE13sg1.exon_Change_codon_position_41346258_to_GGC,G,0.34,RANKT	TGCAAAGAGAACTAAGCCATGTTAGTGACAAAAACCTATAATTTTTCAACGACAGGCAAGGATTCACTGACCTTAGTGTTCGTAGGCACCAAAAAGGGTGCAGATTCTCTGGAGGATTTCTTATACCATGAAGGATACGCATGTACCAGCATCCATGGAGACCGTTCTCAGAGGGATAGAGAAGAGGCCCTTCACCAGTTCCGCTCAGGAAAAAGCCCAATTTTAGTGGCTACAGCAGTATGTATAAACATCTTTCTTTTATTCAAATTGAGCATGTTCAAGTATTTGTTTTCT
>DDX3XE13sg1.exon_Change_codon_position_41346258_to_GTC,V,0.24,RANK2	TGCAAAGAGAACTAAGCCATGTTAGTGACAAAAACCTATAATTTTTCAACGACAGGCAAGGATTCACTGACCTTAGTGTTCGTAGTCACCAAAAAGGGTGCAGATTCTCTGGAGGATTTCTTATACCATGAAGGATACGCATGTACCAGCATCCATGGAGACCGTTCTCAGAGGGATAGAGAAGAGGCCCTTCACCAGTTCCGCTCAGGAAAAAGCCCAATTTTAGTGGCTACAGCAGTATGTATAAACATCTTTCTTTTATTCAAATTGAGCATGTTCAAGTATTTGTTTTCT
>DDX3XE13sg1.exon_Change_codon_position_41346258_to_TAG,STOP,0.20,RANK3	TGCAAAGAGAACTAAGCCATGTTAGTGACAAAAACCTATAATTTTTCAACGACAGGCAAGGATTCACTGACCTTAGTGTTCGTATAGACCAAAAAGGGTGCAGATTCTCTGGAGGATTTCTTATACCATGAAGGATACGCATGTACCAGCATCCATGGAGACCGTTCTCAGAGGGATAGAGAAGAGGCCCTTCACCAGTTCCGCTCAGGAAAAAGCCCAATTTTAGTGGCTACAGCAGTATGTATAAACATCTTTCTTTTATTCAAATTGAGCATGTTCAAGTATTTGTTTTCT
>DDX3XE13sg1.exon_Change_codon_position_41346258_to_TGA,STOP,0.52,RANKT	TGCAAAGAGAACTAAGCCATGTTAGTGACAAAAACCTATAATTTTTCAACGACAGGCAAGGATTCACTGACCTTAGTGTTCGTATGAACCAAAAAGGGTGCAGATTCTCTGGAGGATTTCTTATACCATGAAGGATACGCATGTACCAGCATCCATGGAGACCGTTCTCAGAGGGATAGAGAAGAGGCCCTTCACCAGTTCCGCTCAGGAAAAAGCCCAATTTTAGTGGCTACAGCAGTATGTATAAACATCTTTCTTTTATTCAAATTGAGCATGTTCAAGTATTTGTTTTCT
>DDX3XE13sg1.exon_Change_codon_position_41346258_to_GCG,A,0.11,RANK4	TGCAAAGAGAACTAAGCCATGTTAGTGACAAAAACCTATAATTTTTCAACGACAGGCAAGGATTCACTGACCTTAGTGTTCGTAGCGACCAAAAAGGGTGCAGATTCTCTGGAGGATTTCTTATACCATGAAGGATACGCATGTACCAGCATCCATGGAGACCGTTCTCAGAGGGATAGAGAAGAGGCCCTTCACCAGTTCCGCTCAGGAAAAAGCCCAATTTTAGTGGCTACAGCAGTATGTATAAACATCTTTCTTTTATTCAAATTGAGCATGTTCAAGTATTTGTTTTCT
>DDX3XE13sg1.exon_Change_codon_position_41346258_to_GGG,G,0.25,RANK3	TGCAAAGAGAACTAAGCCATGTTAGTGACAAAAACCTATAATTTTTCAACGACAGGCAAGGATTCACTGACCTTAGTGTTCGTAGGGACCAAAAAGGGTGCAGATTCTCTGGAGGATTTCTTATACCATGAAGGATACGCATGTACCAGCATCCATGGAGACCGTTCTCAGAGGGATAGAGAAGAGGCCCTTCACCAGTTCCGCTCAGGAAAAAGCCCAATTTTAGTGGCTACAGCAGTATGTATAAACATCTTTCTTTTATTCAAATTGAGCATGTTCAAGTATTTGTTTTCT
>DDX3XE13sg1.exon_Change_codon_position_41346258_to_GTG,V,0.47,RANKT	TGCAAAGAGAACTAAGCCATGTTAGTGACAAAAACCTATAATTTTTCAACGACAGGCAAGGATTCACTGACCTTAGTGTTCGTAGTGACCAAAAAGGGTGCAGATTCTCTGGAGGATTTCTTATACCATGAAGGATACGCATGTACCAGCATCCATGGAGACCGTTCTCAGAGGGATAGAGAAGAGGCCCTTCACCAGTTCCGCTCAGGAAAAAGCCCAATTTTAGTGGCTACAGCAGTATGTATAAACATCTTTCTTTTATTCAAATTGAGCATGTTCAAGTATTTGTTTTCT
>DDX3XE13sg1.exon_Change_codon_position_41346258_to_GAA,E,0.42,RANK2	TGCAAAGAGAACTAAGCCATGTTAGTGACAAAAACCTATAATTTTTCAACGACAGGCAAGGATTCACTGACCTTAGTGTTCGTAGAAACCAAAAAGGGTGCAGATTCTCTGGAGGATTTCTTATACCATGAAGGATACGCATGTACCAGCATCCATGGAGACCGTTCTCAGAGGGATAGAGAAGAGGCCCTTCACCAGTTCCGCTCAGGAAAAAGCCCAATTTTAGTGGCTACAGCAGTATGTATAAACATCTTTCTTTTATTCAAATTGAGCATGTTCAAGTATTTGTTTTCT
>DDX3XE13sg1.exon_Change_codon_position_41346258_to_GAC,D,0.54,RANKT	TGCAAAGAGAACTAAGCCATGTTAGTGACAAAAACCTATAATTTTTCAACGACAGGCAAGGATTCACTGACCTTAGTGTTCGTAGACACCAAAAAGGGTGCAGATTCTCTGGAGGATTTCTTATACCATGAAGGATACGCATGTACCAGCATCCATGGAGACCGTTCTCAGAGGGATAGAGAAGAGGCCCTTCACCAGTTCCGCTCAGGAAAAAGCCCAATTTTAGTGGCTACAGCAGTATGTATAAACATCTTTCTTTTATTCAAATTGAGCATGTTCAAGTATTTGTTTTCT
>DDX3XE13sg1.exon_Change_codon_position_41346258_to_GAT,D,0.46,RANK2	TGCAAAGAGAACTAAGCCATGTTAGTGACAAAAACCTATAATTTTTCAACGACAGGCAAGGATTCACTGACCTTAGTGTTCGTAGATACCAAAAAGGGTGCAGATTCTCTGGAGGATTTCTTATACCATGAAGGATACGCATGTACCAGCATCCATGGAGACCGTTCTCAGAGGGATAGAGAAGAGGCCCTTCACCAGTTCCGCTCAGGAAAAAGCCCAATTTTAGTGGCTACAGCAGTATGTATAAACATCTTTCTTTTATTCAAATTGAGCATGTTCAAGTATTTGTTTTCT
>DDX3XE13sg1.exon_Change_codon_position_41346261_to_AAT,N,0.46,RANK2	TGCAAAGAGAACTAAGCCATGTTAGTGACAAAAACCTATAATTTTTCAACGACAGGCAAGGATTCACTGACCTTAGTGTTCGTAGAGAATAAAAAGGGTGCAGATTCTCTGGAGGATTTCTTATACCATGAAGGATACGCATGTACCAGCATCCATGGAGACCGTTCTCAGAGGGATAGAGAAGAGGCCCTTCACCAGTTCCGCTCAGGAAAAAGCCCAATTTTAGTGGCTACAGCAGTATGTATAAACATCTTTCTTTTATTCAAATTGAGCATGTTCAAGTATTTGTTTTCT
>DDX3XE13sg1.exon_Change_codon_position_41346261_to_ATT,I,0.36,RANK2	TGCAAAGAGAACTAAGCCATGTTAGTGACAAAAACCTATAATTTTTCAACGACAGGCAAGGATTCACTGACCTTAGTGTTCGTAGAGATTAAAAAGGGTGCAGATTCTCTGGAGGATTTCTTATACCATGAAGGATACGCATGTACCAGCATCCATGGAGACCGTTCTCAGAGGGATAGAGAAGAGGCCCTTCACCAGTTCCGCTCAGGAAAAAGCCCAATTTTAGTGGCTACAGCAGTATGTATAAACATCTTTCTTTTATTCAAATTGAGCATGTTCAAGTATTTGTTTTCT
>DDX3XE13sg1.exon_Change_codon_position_41346261_to_CCC,P,0.33,RANKT	TGCAAAGAGAACTAAGCCATGTTAGTGACAAAAACCTATAATTTTTCAACGACAGGCAAGGATTCACTGACCTTAGTGTTCGTAGAGCCCAAAAAGGGTGCAGATTCTCTGGAGGATTTCTTATACCATGAAGGATACGCATGTACCAGCATCCATGGAGACCGTTCTCAGAGGGATAGAGAAGAGGCCCTTCACCAGTTCCGCTCAGGAAAAAGCCCAATTTTAGTGGCTACAGCAGTATGTATAAACATCTTTCTTTTATTCAAATTGAGCATGTTCAAGTATTTGTTTTCT
>DDX3XE13sg1.exon_Change_codon_position_41346261_to_CCT,P,0.28,RANK2	TGCAAAGAGAACTAAGCCATGTTAGTGACAAAAACCTATAATTTTTCAACGACAGGCAAGGATTCACTGACCTTAGTGTTCGTAGAGCCTAAAAAGGGTGCAGATTCTCTGGAGGATTTCTTATACCATGAAGGATACGCATGTACCAGCATCCATGGAGACCGTTCTCAGAGGGATAGAGAAGAGGCCCTTCACCAGTTCCGCTCAGGAAAAAGCCCAATTTTAGTGGCTACAGCAGTATGTATAAACATCTTTCTTTTATTCAAATTGAGCATGTTCAAGTATTTGTTTTCT
>DDX3XE13sg1.exon_Change_codon_position_41346261_to_GCC,A,0.40,RANKT	TGCAAAGAGAACTAAGCCATGTTAGTGACAAAAACCTATAATTTTTCAACGACAGGCAAGGATTCACTGACCTTAGTGTTCGTAGAGGCCAAAAAGGGTGCAGATTCTCTGGAGGATTTCTTATACCATGAAGGATACGCATGTACCAGCATCCATGGAGACCGTTCTCAGAGGGATAGAGAAGAGGCCCTTCACCAGTTCCGCTCAGGAAAAAGCCCAATTTTAGTGGCTACAGCAGTATGTATAAACATCTTTCTTTTATTCAAATTGAGCATGTTCAAGTATTTGTTTTCT
>DDX3XE13sg1.exon_Change_codon_position_41346261_to_GCT,A,0.26,RANK2	TGCAAAGAGAACTAAGCCATGTTAGTGACAAAAACCTATAATTTTTCAACGACAGGCAAGGATTCACTGACCTTAGTGTTCGTAGAGGCTAAAAAGGGTGCAGATTCTCTGGAGGATTTCTTATACCATGAAGGATACGCATGTACCAGCATCCATGGAGACCGTTCTCAGAGGGATAGAGAAGAGGCCCTTCACCAGTTCCGCTCAGGAAAAAGCCCAATTTTAGTGGCTACAGCAGTATGTATAAACATCTTTCTTTTATTCAAATTGAGCATGTTCAAGTATTTGTTTTCT
>DDX3XE13sg1.exon_Change_codon_position_41346261_to_TCC,S,0.22,RANK2	TGCAAAGAGAACTAAGCCATGTTAGTGACAAAAACCTATAATTTTTCAACGACAGGCAAGGATTCACTGACCTTAGTGTTCGTAGAGTCCAAAAAGGGTGCAGATTCTCTGGAGGATTTCTTATACCATGAAGGATACGCATGTACCAGCATCCATGGAGACCGTTCTCAGAGGGATAGAGAAGAGGCCCTTCACCAGTTCCGCTCAGGAAAAAGCCCAATTTTAGTGGCTACAGCAGTATGTATAAACATCTTTCTTTTATTCAAATTGAGCATGTTCAAGTATTTGTTTTCT
>DDX3XE13sg1.exon_Change_codon_position_41346261_to_AAC,N,0.54,RANKT	TGCAAAGAGAACTAAGCCATGTTAGTGACAAAAACCTATAATTTTTCAACGACAGGCAAGGATTCACTGACCTTAGTGTTCGTAGAGAACAAAAAGGGTGCAGATTCTCTGGAGGATTTCTTATACCATGAAGGATACGCATGTACCAGCATCCATGGAGACCGTTCTCAGAGGGATAGAGAAGAGGCCCTTCACCAGTTCCGCTCAGGAAAAAGCCCAATTTTAGTGGCTACAGCAGTATGTATAAACATCTTTCTTTTATTCAAATTGAGCATGTTCAAGTATTTGTTTTCT
>DDX3XE13sg1.exon_Change_codon_position_41346261_to_AGC,S,0.24,RANKT	TGCAAAGAGAACTAAGCCATGTTAGTGACAAAAACCTATAATTTTTCAACGACAGGCAAGGATTCACTGACCTTAGTGTTCGTAGAGAGCAAAAAGGGTGCAGATTCTCTGGAGGATTTCTTATACCATGAAGGATACGCATGTACCAGCATCCATGGAGACCGTTCTCAGAGGGATAGAGAAGAGGCCCTTCACCAGTTCCGCTCAGGAAAAAGCCCAATTTTAGTGGCTACAGCAGTATGTATAAACATCTTTCTTTTATTCAAATTGAGCATGTTCAAGTATTTGTTTTCT
>DDX3XE13sg1.exon_Change_codon_position_41346261_to_ATC,I,0.48,RANKT	TGCAAAGAGAACTAAGCCATGTTAGTGACAAAAACCTATAATTTTTCAACGACAGGCAAGGATTCACTGACCTTAGTGTTCGTAGAGATCAAAAAGGGTGCAGATTCTCTGGAGGATTTCTTATACCATGAAGGATACGCATGTACCAGCATCCATGGAGACCGTTCTCAGAGGGATAGAGAAGAGGCCCTTCACCAGTTCCGCTCAGGAAAAAGCCCAATTTTAGTGGCTACAGCAGTATGTATAAACATCTTTCTTTTATTCAAATTGAGCATGTTCAAGTATTTGTTTTCT
>DDX3XE13sg1.exon_Change_codon_position_41346261_to_ACA,T,0.28,RANK2	TGCAAAGAGAACTAAGCCATGTTAGTGACAAAAACCTATAATTTTTCAACGACAGGCAAGGATTCACTGACCTTAGTGTTCGTAGAGACAAAAAAGGGTGCAGATTCTCTGGAGGATTTCTTATACCATGAAGGATACGCATGTACCAGCATCCATGGAGACCGTTCTCAGAGGGATAGAGAAGAGGCCCTTCACCAGTTCCGCTCAGGAAAAAGCCCAATTTTAGTGGCTACAGCAGTATGTATAAACATCTTTCTTTTATTCAAATTGAGCATGTTCAAGTATTTGTTTTCT
>DDX3XE13sg1.exon_Change_codon_position_41346261_to_ACG,T,0.12,RANK4	TGCAAAGAGAACTAAGCCATGTTAGTGACAAAAACCTATAATTTTTCAACGACAGGCAAGGATTCACTGACCTTAGTGTTCGTAGAGACGAAAAAGGGTGCAGATTCTCTGGAGGATTTCTTATACCATGAAGGATACGCATGTACCAGCATCCATGGAGACCGTTCTCAGAGGGATAGAGAAGAGGCCCTTCACCAGTTCCGCTCAGGAAAAAGCCCAATTTTAGTGGCTACAGCAGTATGTATAAACATCTTTCTTTTATTCAAATTGAGCATGTTCAAGTATTTGTTTTCT
>DDX3XE13sg1.exon_Change_codon_position_41346261_to_ACT,T,0.24,RANK3	TGCAAAGAGAACTAAGCCATGTTAGTGACAAAAACCTATAATTTTTCAACGACAGGCAAGGATTCACTGACCTTAGTGTTCGTAGAGACTAAAAAGGGTGCAGATTCTCTGGAGGATTTCTTATACCATGAAGGATACGCATGTACCAGCATCCATGGAGACCGTTCTCAGAGGGATAGAGAAGAGGCCCTTCACCAGTTCCGCTCAGGAAAAAGCCCAATTTTAGTGGCTACAGCAGTATGTATAAACATCTTTCTTTTATTCAAATTGAGCATGTTCAAGTATTTGTTTTCT
>DDX3XE13sg1.exon_Change_codon_position_41346264_to_ACC,T,0.36,RANKT	TGCAAAGAGAACTAAGCCATGTTAGTGACAAAAACCTATAATTTTTCAACGACAGGCAAGGATTCACTGACCTTAGTGTTCGTAGAGACCACCAAGGGTGCAGATTCTCTGGAGGATTTCTTATACCATGAAGGATACGCATGTACCAGCATCCATGGAGACCGTTCTCAGAGGGATAGAGAAGAGGCCCTTCACCAGTTCCGCTCAGGAAAAAGCCCAATTTTAGTGGCTACAGCAGTATGTATAAACATCTTTCTTTTATTCAAATTGAGCATGTTCAAGTATTTGTTTTCT
>DDX3XE13sg1.exon_Change_codon_position_41346264_to_ATC,I,0.48,RANKT	TGCAAAGAGAACTAAGCCATGTTAGTGACAAAAACCTATAATTTTTCAACGACAGGCAAGGATTCACTGACCTTAGTGTTCGTAGAGACCATCAAGGGTGCAGATTCTCTGGAGGATTTCTTATACCATGAAGGATACGCATGTACCAGCATCCATGGAGACCGTTCTCAGAGGGATAGAGAAGAGGCCCTTCACCAGTTCCGCTCAGGAAAAAGCCCAATTTTAGTGGCTACAGCAGTATGTATAAACATCTTTCTTTTATTCAAATTGAGCATGTTCAAGTATTTGTTTTCT
>DDX3XE13sg1.exon_Change_codon_position_41346264_to_CAA,Q,0.25,RANK2	TGCAAAGAGAACTAAGCCATGTTAGTGACAAAAACCTATAATTTTTCAACGACAGGCAAGGATTCACTGACCTTAGTGTTCGTAGAGACCCAAAAGGGTGCAGATTCTCTGGAGGATTTCTTATACCATGAAGGATACGCATGTACCAGCATCCATGGAGACCGTTCTCAGAGGGATAGAGAAGAGGCCCTTCACCAGTTCCGCTCAGGAAAAAGCCCAATTTTAGTGGCTACAGCAGTATGTATAAACATCTTTCTTTTATTCAAATTGAGCATGTTCAAGTATTTGTTTTCT
>DDX3XE13sg1.exon_Change_codon_position_41346264_to_CAG,Q,0.75,RANKT	TGCAAAGAGAACTAAGCCATGTTAGTGACAAAAACCTATAATTTTTCAACGACAGGCAAGGATTCACTGACCTTAGTGTTCGTAGAGACCCAGAAGGGTGCAGATTCTCTGGAGGATTTCTTATACCATGAAGGATACGCATGTACCAGCATCCATGGAGACCGTTCTCAGAGGGATAGAGAAGAGGCCCTTCACCAGTTCCGCTCAGGAAAAAGCCCAATTTTAGTGGCTACAGCAGTATGTATAAACATCTTTCTTTTATTCAAATTGAGCATGTTCAAGTATTTGTTTTCT
>DDX3XE13sg1.exon_Change_codon_position_41346264_to_CGG,R,0.21,RANKT	TGCAAAGAGAACTAAGCCATGTTAGTGACAAAAACCTATAATTTTTCAACGACAGGCAAGGATTCACTGACCTTAGTGTTCGTAGAGACCCGGAAGGGTGCAGATTCTCTGGAGGATTTCTTATACCATGAAGGATACGCATGTACCAGCATCCATGGAGACCGTTCTCAGAGGGATAGAGAAGAGGCCCTTCACCAGTTCCGCTCAGGAAAAAGCCCAATTTTAGTGGCTACAGCAGTATGTATAAACATCTTTCTTTTATTCAAATTGAGCATGTTCAAGTATTTGTTTTCT
>DDX3XE13sg1.exon_Change_codon_position_41346264_to_GAA,E,0.42,RANK2	TGCAAAGAGAACTAAGCCATGTTAGTGACAAAAACCTATAATTTTTCAACGACAGGCAAGGATTCACTGACCTTAGTGTTCGTAGAGACCGAAAAGGGTGCAGATTCTCTGGAGGATTTCTTATACCATGAAGGATACGCATGTACCAGCATCCATGGAGACCGTTCTCAGAGGGATAGAGAAGAGGCCCTTCACCAGTTCCGCTCAGGAAAAAGCCCAATTTTAGTGGCTACAGCAGTATGTATAAACATCTTTCTTTTATTCAAATTGAGCATGTTCAAGTATTTGTTTTCT
>DDX3XE13sg1.exon_Change_codon_position_41346264_to_GAG,E,0.58,RANKT	TGCAAAGAGAACTAAGCCATGTTAGTGACAAAAACCTATAATTTTTCAACGACAGGCAAGGATTCACTGACCTTAGTGTTCGTAGAGACCGAGAAGGGTGCAGATTCTCTGGAGGATTTCTTATACCATGAAGGATACGCATGTACCAGCATCCATGGAGACCGTTCTCAGAGGGATAGAGAAGAGGCCCTTCACCAGTTCCGCTCAGGAAAAAGCCCAATTTTAGTGGCTACAGCAGTATGTATAAACATCTTTCTTTTATTCAAATTGAGCATGTTCAAGTATTTGTTTTCT
>DDX3XE13sg1.exon_Change_codon_position_41346264_to_TAA,STOP,0.28,RANK2	TGCAAAGAGAACTAAGCCATGTTAGTGACAAAAACCTATAATTTTTCAACGACAGGCAAGGATTCACTGACCTTAGTGTTCGTAGAGACCTAAAAGGGTGCAGATTCTCTGGAGGATTTCTTATACCATGAAGGATACGCATGTACCAGCATCCATGGAGACCGTTCTCAGAGGGATAGAGAAGAGGCCCTTCACCAGTTCCGCTCAGGAAAAAGCCCAATTTTAGTGGCTACAGCAGTATGTATAAACATCTTTCTTTTATTCAAATTGAGCATGTTCAAGTATTTGTTTTCT
>DDX3XE13sg1.exon_Change_codon_position_41346264_to_TGA,STOP,0.52,RANKT	TGCAAAGAGAACTAAGCCATGTTAGTGACAAAAACCTATAATTTTTCAACGACAGGCAAGGATTCACTGACCTTAGTGTTCGTAGAGACCTGAAAGGGTGCAGATTCTCTGGAGGATTTCTTATACCATGAAGGATACGCATGTACCAGCATCCATGGAGACCGTTCTCAGAGGGATAGAGAAGAGGCCCTTCACCAGTTCCGCTCAGGAAAAAGCCCAATTTTAGTGGCTACAGCAGTATGTATAAACATCTTTCTTTTATTCAAATTGAGCATGTTCAAGTATTTGTTTTCT
>DDX3XE13sg1.exon_Change_codon_position_41346264_to_ACA,T,0.28,RANK2	TGCAAAGAGAACTAAGCCATGTTAGTGACAAAAACCTATAATTTTTCAACGACAGGCAAGGATTCACTGACCTTAGTGTTCGTAGAGACCACAAAGGGTGCAGATTCTCTGGAGGATTTCTTATACCATGAAGGATACGCATGTACCAGCATCCATGGAGACCGTTCTCAGAGGGATAGAGAAGAGGCCCTTCACCAGTTCCGCTCAGGAAAAAGCCCAATTTTAGTGGCTACAGCAGTATGTATAAACATCTTTCTTTTATTCAAATTGAGCATGTTCAAGTATTTGTTTTCT
>DDX3XE13sg1.exon_Change_codon_position_41346264_to_AGA,R,0.20,RANK2	TGCAAAGAGAACTAAGCCATGTTAGTGACAAAAACCTATAATTTTTCAACGACAGGCAAGGATTCACTGACCTTAGTGTTCGTAGAGACCAGAAAGGGTGCAGATTCTCTGGAGGATTTCTTATACCATGAAGGATACGCATGTACCAGCATCCATGGAGACCGTTCTCAGAGGGATAGAGAAGAGGCCCTTCACCAGTTCCGCTCAGGAAAAAGCCCAATTTTAGTGGCTACAGCAGTATGTATAAACATCTTTCTTTTATTCAAATTGAGCATGTTCAAGTATTTGTTTTCT
>DDX3XE13sg1.exon_Change_codon_position_41346264_to_ATA,I,0.16,RANK3	TGCAAAGAGAACTAAGCCATGTTAGTGACAAAAACCTATAATTTTTCAACGACAGGCAAGGATTCACTGACCTTAGTGTTCGTAGAGACCATAAAGGGTGCAGATTCTCTGGAGGATTTCTTATACCATGAAGGATACGCATGTACCAGCATCCATGGAGACCGTTCTCAGAGGGATAGAGAAGAGGCCCTTCACCAGTTCCGCTCAGGAAAAAGCCCAATTTTAGTGGCTACAGCAGTATGTATAAACATCTTTCTTTTATTCAAATTGAGCATGTTCAAGTATTTGTTTTCT
>DDX3XE13sg1.exon_Change_codon_position_41346264_to_AAC,N,0.54,RANKT	TGCAAAGAGAACTAAGCCATGTTAGTGACAAAAACCTATAATTTTTCAACGACAGGCAAGGATTCACTGACCTTAGTGTTCGTAGAGACCAACAAGGGTGCAGATTCTCTGGAGGATTTCTTATACCATGAAGGATACGCATGTACCAGCATCCATGGAGACCGTTCTCAGAGGGATAGAGAAGAGGCCCTTCACCAGTTCCGCTCAGGAAAAAGCCCAATTTTAGTGGCTACAGCAGTATGTATAAACATCTTTCTTTTATTCAAATTGAGCATGTTCAAGTATTTGTTTTCT
>DDX3XE13sg1.exon_Change_codon_position_41346264_to_AAG,K,0.58,RANKT	TGCAAAGAGAACTAAGCCATGTTAGTGACAAAAACCTATAATTTTTCAACGACAGGCAAGGATTCACTGACCTTAGTGTTCGTAGAGACCAAGAAGGGTGCAGATTCTCTGGAGGATTTCTTATACCATGAAGGATACGCATGTACCAGCATCCATGGAGACCGTTCTCAGAGGGATAGAGAAGAGGCCCTTCACCAGTTCCGCTCAGGAAAAAGCCCAATTTTAGTGGCTACAGCAGTATGTATAAACATCTTTCTTTTATTCAAATTGAGCATGTTCAAGTATTTGTTTTCT
>DDX3XE13sg1.exon_Change_codon_position_41346264_to_AAT,N,0.46,RANK2	TGCAAAGAGAACTAAGCCATGTTAGTGACAAAAACCTATAATTTTTCAACGACAGGCAAGGATTCACTGACCTTAGTGTTCGTAGAGACCAATAAGGGTGCAGATTCTCTGGAGGATTTCTTATACCATGAAGGATACGCATGTACCAGCATCCATGGAGACCGTTCTCAGAGGGATAGAGAAGAGGCCCTTCACCAGTTCCGCTCAGGAAAAAGCCCAATTTTAGTGGCTACAGCAGTATGTATAAACATCTTTCTTTTATTCAAATTGAGCATGTTCAAGTATTTGTTTTCT
>DDX3XE13sg1.exon_Change_codon_position_41346267_to_ACC,T,0.36,RANKT	TGCAAAGAGAACTAAGCCATGTTAGTGACAAAAACCTATAATTTTTCAACGACAGGCAAGGATTCACTGACCTTAGTGTTCGTAGAGACCAAAACCGGTGCAGATTCTCTGGAGGATTTCTTATACCATGAAGGATACGCATGTACCAGCATCCATGGAGACCGTTCTCAGAGGGATAGAGAAGAGGCCCTTCACCAGTTCCGCTCAGGAAAAAGCCCAATTTTAGTGGCTACAGCAGTATGTATAAACATCTTTCTTTTATTCAAATTGAGCATGTTCAAGTATTTGTTTTCT
>DDX3XE13sg1.exon_Change_codon_position_41346267_to_CAG,Q,0.75,RANKT	TGCAAAGAGAACTAAGCCATGTTAGTGACAAAAACCTATAATTTTTCAACGACAGGCAAGGATTCACTGACCTTAGTGTTCGTAGAGACCAAACAGGGTGCAGATTCTCTGGAGGATTTCTTATACCATGAAGGATACGCATGTACCAGCATCCATGGAGACCGTTCTCAGAGGGATAGAGAAGAGGCCCTTCACCAGTTCCGCTCAGGAAAAAGCCCAATTTTAGTGGCTACAGCAGTATGTATAAACATCTTTCTTTTATTCAAATTGAGCATGTTCAAGTATTTGTTTTCT
>DDX3XE13sg1.exon_Change_codon_position_41346267_to_CAA,Q,0.25,RANK2	TGCAAAGAGAACTAAGCCATGTTAGTGACAAAAACCTATAATTTTTCAACGACAGGCAAGGATTCACTGACCTTAGTGTTCGTAGAGACCAAACAAGGTGCAGATTCTCTGGAGGATTTCTTATACCATGAAGGATACGCATGTACCAGCATCCATGGAGACCGTTCTCAGAGGGATAGAGAAGAGGCCCTTCACCAGTTCCGCTCAGGAAAAAGCCCAATTTTAGTGGCTACAGCAGTATGTATAAACATCTTTCTTTTATTCAAATTGAGCATGTTCAAGTATTTGTTTTCT
>DDX3XE13sg1.exon_Change_codon_position_41346267_to_CGG,R,0.21,RANKT	TGCAAAGAGAACTAAGCCATGTTAGTGACAAAAACCTATAATTTTTCAACGACAGGCAAGGATTCACTGACCTTAGTGTTCGTAGAGACCAAACGGGGTGCAGATTCTCTGGAGGATTTCTTATACCATGAAGGATACGCATGTACCAGCATCCATGGAGACCGTTCTCAGAGGGATAGAGAAGAGGCCCTTCACCAGTTCCGCTCAGGAAAAAGCCCAATTTTAGTGGCTACAGCAGTATGTATAAACATCTTTCTTTTATTCAAATTGAGCATGTTCAAGTATTTGTTTTCT
>DDX3XE13sg1.exon_Change_codon_position_41346267_to_GAG,E,0.58,RANKT	TGCAAAGAGAACTAAGCCATGTTAGTGACAAAAACCTATAATTTTTCAACGACAGGCAAGGATTCACTGACCTTAGTGTTCGTAGAGACCAAAGAGGGTGCAGATTCTCTGGAGGATTTCTTATACCATGAAGGATACGCATGTACCAGCATCCATGGAGACCGTTCTCAGAGGGATAGAGAAGAGGCCCTTCACCAGTTCCGCTCAGGAAAAAGCCCAATTTTAGTGGCTACAGCAGTATGTATAAACATCTTTCTTTTATTCAAATTGAGCATGTTCAAGTATTTGTTTTCT
>DDX3XE13sg1.exon_Change_codon_position_41346267_to_GAA,E,0.42,RANK2	TGCAAAGAGAACTAAGCCATGTTAGTGACAAAAACCTATAATTTTTCAACGACAGGCAAGGATTCACTGACCTTAGTGTTCGTAGAGACCAAAGAAGGTGCAGATTCTCTGGAGGATTTCTTATACCATGAAGGATACGCATGTACCAGCATCCATGGAGACCGTTCTCAGAGGGATAGAGAAGAGGCCCTTCACCAGTTCCGCTCAGGAAAAAGCCCAATTTTAGTGGCTACAGCAGTATGTATAAACATCTTTCTTTTATTCAAATTGAGCATGTTCAAGTATTTGTTTTCT
>DDX3XE13sg1.exon_Change_codon_position_41346267_to_TAG,STOP,0.20,RANK3	TGCAAAGAGAACTAAGCCATGTTAGTGACAAAAACCTATAATTTTTCAACGACAGGCAAGGATTCACTGACCTTAGTGTTCGTAGAGACCAAATAGGGTGCAGATTCTCTGGAGGATTTCTTATACCATGAAGGATACGCATGTACCAGCATCCATGGAGACCGTTCTCAGAGGGATAGAGAAGAGGCCCTTCACCAGTTCCGCTCAGGAAAAAGCCCAATTTTAGTGGCTACAGCAGTATGTATAAACATCTTTCTTTTATTCAAATTGAGCATGTTCAAGTATTTGTTTTCT
>DDX3XE13sg1.exon_Change_codon_position_41346267_to_TGA,STOP,0.52,RANKT	TGCAAAGAGAACTAAGCCATGTTAGTGACAAAAACCTATAATTTTTCAACGACAGGCAAGGATTCACTGACCTTAGTGTTCGTAGAGACCAAATGAGGTGCAGATTCTCTGGAGGATTTCTTATACCATGAAGGATACGCATGTACCAGCATCCATGGAGACCGTTCTCAGAGGGATAGAGAAGAGGCCCTTCACCAGTTCCGCTCAGGAAAAAGCCCAATTTTAGTGGCTACAGCAGTATGTATAAACATCTTTCTTTTATTCAAATTGAGCATGTTCAAGTATTTGTTTTCT
>DDX3XE13sg1.exon_Change_codon_position_41346267_to_ACG,T,0.12,RANK4	TGCAAAGAGAACTAAGCCATGTTAGTGACAAAAACCTATAATTTTTCAACGACAGGCAAGGATTCACTGACCTTAGTGTTCGTAGAGACCAAAACGGGTGCAGATTCTCTGGAGGATTTCTTATACCATGAAGGATACGCATGTACCAGCATCCATGGAGACCGTTCTCAGAGGGATAGAGAAGAGGCCCTTCACCAGTTCCGCTCAGGAAAAAGCCCAATTTTAGTGGCTACAGCAGTATGTATAAACATCTTTCTTTTATTCAAATTGAGCATGTTCAAGTATTTGTTTTCT
>DDX3XE13sg1.exon_Change_codon_position_41346267_to_AGG,R,0.20,RANK3	TGCAAAGAGAACTAAGCCATGTTAGTGACAAAAACCTATAATTTTTCAACGACAGGCAAGGATTCACTGACCTTAGTGTTCGTAGAGACCAAAAGGGGTGCAGATTCTCTGGAGGATTTCTTATACCATGAAGGATACGCATGTACCAGCATCCATGGAGACCGTTCTCAGAGGGATAGAGAAGAGGCCCTTCACCAGTTCCGCTCAGGAAAAAGCCCAATTTTAGTGGCTACAGCAGTATGTATAAACATCTTTCTTTTATTCAAATTGAGCATGTTCAAGTATTTGTTTTCT
>DDX3XE13sg1.exon_Change_codon_position_41346267_to_ATG,M,1.00,RANKU	TGCAAAGAGAACTAAGCCATGTTAGTGACAAAAACCTATAATTTTTCAACGACAGGCAAGGATTCACTGACCTTAGTGTTCGTAGAGACCAAAATGGGTGCAGATTCTCTGGAGGATTTCTTATACCATGAAGGATACGCATGTACCAGCATCCATGGAGACCGTTCTCAGAGGGATAGAGAAGAGGCCCTTCACCAGTTCCGCTCAGGAAAAAGCCCAATTTTAGTGGCTACAGCAGTATGTATAAACATCTTTCTTTTATTCAAATTGAGCATGTTCAAGTATTTGTTTTCT
>DDX3XE13sg1.exon_Change_codon_position_41346267_to_AAA,K,0.42,RANK2	TGCAAAGAGAACTAAGCCATGTTAGTGACAAAAACCTATAATTTTTCAACGACAGGCAAGGATTCACTGACCTTAGTGTTCGTAGAGACCAAAAAAGGTGCAGATTCTCTGGAGGATTTCTTATACCATGAAGGATACGCATGTACCAGCATCCATGGAGACCGTTCTCAGAGGGATAGAGAAGAGGCCCTTCACCAGTTCCGCTCAGGAAAAAGCCCAATTTTAGTGGCTACAGCAGTATGTATAAACATCTTTCTTTTATTCAAATTGAGCATGTTCAAGTATTTGTTTTCT
>DDX3XE13sg1.exon_Change_codon_position_41346267_to_AAC,N,0.54,RANKT	TGCAAAGAGAACTAAGCCATGTTAGTGACAAAAACCTATAATTTTTCAACGACAGGCAAGGATTCACTGACCTTAGTGTTCGTAGAGACCAAAAACGGTGCAGATTCTCTGGAGGATTTCTTATACCATGAAGGATACGCATGTACCAGCATCCATGGAGACCGTTCTCAGAGGGATAGAGAAGAGGCCCTTCACCAGTTCCGCTCAGGAAAAAGCCCAATTTTAGTGGCTACAGCAGTATGTATAAACATCTTTCTTTTATTCAAATTGAGCATGTTCAAGTATTTGTTTTCT
>DDX3XE13sg1.exon_Change_codon_position_41346267_to_AAT,N,0.46,RANK2	TGCAAAGAGAACTAAGCCATGTTAGTGACAAAAACCTATAATTTTTCAACGACAGGCAAGGATTCACTGACCTTAGTGTTCGTAGAGACCAAAAATGGTGCAGATTCTCTGGAGGATTTCTTATACCATGAAGGATACGCATGTACCAGCATCCATGGAGACCGTTCTCAGAGGGATAGAGAAGAGGCCCTTCACCAGTTCCGCTCAGGAAAAAGCCCAATTTTAGTGGCTACAGCAGTATGTATAAACATCTTTCTTTTATTCAAATTGAGCATGTTCAAGTATTTGTTTTCT
>DDX3XE13sg1.exon_Change_codon_position_41346270_to_AGT,S,0.15,RANK4	TGCAAAGAGAACTAAGCCATGTTAGTGACAAAAACCTATAATTTTTCAACGACAGGCAAGGATTCACTGACCTTAGTGTTCGTAGAGACCAAAAAGAGTGCAGATTCTCTGGAGGATTTCTTATACCATGAAGGATACGCATGTACCAGCATCCATGGAGACCGTTCTCAGAGGGATAGAGAAGAGGCCCTTCACCAGTTCCGCTCAGGAAAAAGCCCAATTTTAGTGGCTACAGCAGTATGTATAAACATCTTTCTTTTATTCAAATTGAGCATGTTCAAGTATTTGTTTTCT
>DDX3XE13sg1.exon_Change_codon_position_41346270_to_AGC,S,0.24,RANKT	TGCAAAGAGAACTAAGCCATGTTAGTGACAAAAACCTATAATTTTTCAACGACAGGCAAGGATTCACTGACCTTAGTGTTCGTAGAGACCAAAAAGAGCGCAGATTCTCTGGAGGATTTCTTATACCATGAAGGATACGCATGTACCAGCATCCATGGAGACCGTTCTCAGAGGGATAGAGAAGAGGCCCTTCACCAGTTCCGCTCAGGAAAAAGCCCAATTTTAGTGGCTACAGCAGTATGTATAAACATCTTTCTTTTATTCAAATTGAGCATGTTCAAGTATTTGTTTTCT
>DDX3XE13sg1.exon_Change_codon_position_41346270_to_CGT,R,0.08,RANK6	TGCAAAGAGAACTAAGCCATGTTAGTGACAAAAACCTATAATTTTTCAACGACAGGCAAGGATTCACTGACCTTAGTGTTCGTAGAGACCAAAAAGCGTGCAGATTCTCTGGAGGATTTCTTATACCATGAAGGATACGCATGTACCAGCATCCATGGAGACCGTTCTCAGAGGGATAGAGAAGAGGCCCTTCACCAGTTCCGCTCAGGAAAAAGCCCAATTTTAGTGGCTACAGCAGTATGTATAAACATCTTTCTTTTATTCAAATTGAGCATGTTCAAGTATTTGTTTTCT
>DDX3XE13sg1.exon_Change_codon_position_41346270_to_CGG,R,0.21,RANKT	TGCAAAGAGAACTAAGCCATGTTAGTGACAAAAACCTATAATTTTTCAACGACAGGCAAGGATTCACTGACCTTAGTGTTCGTAGAGACCAAAAAGCGGGCAGATTCTCTGGAGGATTTCTTATACCATGAAGGATACGCATGTACCAGCATCCATGGAGACCGTTCTCAGAGGGATAGAGAAGAGGCCCTTCACCAGTTCCGCTCAGGAAAAAGCCCAATTTTAGTGGCTACAGCAGTATGTATAAACATCTTTCTTTTATTCAAATTGAGCATGTTCAAGTATTTGTTTTCT
>DDX3XE13sg1.exon_Change_codon_position_41346270_to_GAC,D,0.54,RANKT	TGCAAAGAGAACTAAGCCATGTTAGTGACAAAAACCTATAATTTTTCAACGACAGGCAAGGATTCACTGACCTTAGTGTTCGTAGAGACCAAAAAGGACGCAGATTCTCTGGAGGATTTCTTATACCATGAAGGATACGCATGTACCAGCATCCATGGAGACCGTTCTCAGAGGGATAGAGAAGAGGCCCTTCACCAGTTCCGCTCAGGAAAAAGCCCAATTTTAGTGGCTACAGCAGTATGTATAAACATCTTTCTTTTATTCAAATTGAGCATGTTCAAGTATTTGTTTTCT
>DDX3XE13sg1.exon_Change_codon_position_41346270_to_GCC,A,0.40,RANKT	TGCAAAGAGAACTAAGCCATGTTAGTGACAAAAACCTATAATTTTTCAACGACAGGCAAGGATTCACTGACCTTAGTGTTCGTAGAGACCAAAAAGGCCGCAGATTCTCTGGAGGATTTCTTATACCATGAAGGATACGCATGTACCAGCATCCATGGAGACCGTTCTCAGAGGGATAGAGAAGAGGCCCTTCACCAGTTCCGCTCAGGAAAAAGCCCAATTTTAGTGGCTACAGCAGTATGTATAAACATCTTTCTTTTATTCAAATTGAGCATGTTCAAGTATTTGTTTTCT
>DDX3XE13sg1.exon_Change_codon_position_41346270_to_GTG,V,0.47,RANKT	TGCAAAGAGAACTAAGCCATGTTAGTGACAAAAACCTATAATTTTTCAACGACAGGCAAGGATTCACTGACCTTAGTGTTCGTAGAGACCAAAAAGGTGGCAGATTCTCTGGAGGATTTCTTATACCATGAAGGATACGCATGTACCAGCATCCATGGAGACCGTTCTCAGAGGGATAGAGAAGAGGCCCTTCACCAGTTCCGCTCAGGAAAAAGCCCAATTTTAGTGGCTACAGCAGTATGTATAAACATCTTTCTTTTATTCAAATTGAGCATGTTCAAGTATTTGTTTTCT
>DDX3XE13sg1.exon_Change_codon_position_41346270_to_TGT,C,0.45,RANK2	TGCAAAGAGAACTAAGCCATGTTAGTGACAAAAACCTATAATTTTTCAACGACAGGCAAGGATTCACTGACCTTAGTGTTCGTAGAGACCAAAAAGTGTGCAGATTCTCTGGAGGATTTCTTATACCATGAAGGATACGCATGTACCAGCATCCATGGAGACCGTTCTCAGAGGGATAGAGAAGAGGCCCTTCACCAGTTCCGCTCAGGAAAAAGCCCAATTTTAGTGGCTACAGCAGTATGTATAAACATCTTTCTTTTATTCAAATTGAGCATGTTCAAGTATTTGTTTTCT
>DDX3XE13sg1.exon_Change_codon_position_41346270_to_TGC,C,0.55,RANKT	TGCAAAGAGAACTAAGCCATGTTAGTGACAAAAACCTATAATTTTTCAACGACAGGCAAGGATTCACTGACCTTAGTGTTCGTAGAGACCAAAAAGTGCGCAGATTCTCTGGAGGATTTCTTATACCATGAAGGATACGCATGTACCAGCATCCATGGAGACCGTTCTCAGAGGGATAGAGAAGAGGCCCTTCACCAGTTCCGCTCAGGAAAAAGCCCAATTTTAGTGGCTACAGCAGTATGTATAAACATCTTTCTTTTATTCAAATTGAGCATGTTCAAGTATTTGTTTTCT
>DDX3XE13sg1.exon_Change_codon_position_41346270_to_GAT,D,0.46,RANK2	TGCAAAGAGAACTAAGCCATGTTAGTGACAAAAACCTATAATTTTTCAACGACAGGCAAGGATTCACTGACCTTAGTGTTCGTAGAGACCAAAAAGGATGCAGATTCTCTGGAGGATTTCTTATACCATGAAGGATACGCATGTACCAGCATCCATGGAGACCGTTCTCAGAGGGATAGAGAAGAGGCCCTTCACCAGTTCCGCTCAGGAAAAAGCCCAATTTTAGTGGCTACAGCAGTATGTATAAACATCTTTCTTTTATTCAAATTGAGCATGTTCAAGTATTTGTTTTCT
>DDX3XE13sg1.exon_Change_codon_position_41346270_to_GCT,A,0.26,RANK2	TGCAAAGAGAACTAAGCCATGTTAGTGACAAAAACCTATAATTTTTCAACGACAGGCAAGGATTCACTGACCTTAGTGTTCGTAGAGACCAAAAAGGCTGCAGATTCTCTGGAGGATTTCTTATACCATGAAGGATACGCATGTACCAGCATCCATGGAGACCGTTCTCAGAGGGATAGAGAAGAGGCCCTTCACCAGTTCCGCTCAGGAAAAAGCCCAATTTTAGTGGCTACAGCAGTATGTATAAACATCTTTCTTTTATTCAAATTGAGCATGTTCAAGTATTTGTTTTCT
>DDX3XE13sg1.exon_Change_codon_position_41346270_to_GTT,V,0.18,RANK3	TGCAAAGAGAACTAAGCCATGTTAGTGACAAAAACCTATAATTTTTCAACGACAGGCAAGGATTCACTGACCTTAGTGTTCGTAGAGACCAAAAAGGTTGCAGATTCTCTGGAGGATTTCTTATACCATGAAGGATACGCATGTACCAGCATCCATGGAGACCGTTCTCAGAGGGATAGAGAAGAGGCCCTTCACCAGTTCCGCTCAGGAAAAAGCCCAATTTTAGTGGCTACAGCAGTATGTATAAACATCTTTCTTTTATTCAAATTGAGCATGTTCAAGTATTTGTTTTCT
>DDX3XE13sg1.exon_Change_codon_position_41346270_to_GGA,G,0.25,RANK2	TGCAAAGAGAACTAAGCCATGTTAGTGACAAAAACCTATAATTTTTCAACGACAGGCAAGGATTCACTGACCTTAGTGTTCGTAGAGACCAAAAAGGGAGCAGATTCTCTGGAGGATTTCTTATACCATGAAGGATACGCATGTACCAGCATCCATGGAGACCGTTCTCAGAGGGATAGAGAAGAGGCCCTTCACCAGTTCCGCTCAGGAAAAAGCCCAATTTTAGTGGCTACAGCAGTATGTATAAACATCTTTCTTTTATTCAAATTGAGCATGTTCAAGTATTTGTTTTCT
>DDX3XE13sg1.exon_Change_codon_position_41346270_to_GGC,G,0.34,RANKT	TGCAAAGAGAACTAAGCCATGTTAGTGACAAAAACCTATAATTTTTCAACGACAGGCAAGGATTCACTGACCTTAGTGTTCGTAGAGACCAAAAAGGGCGCAGATTCTCTGGAGGATTTCTTATACCATGAAGGATACGCATGTACCAGCATCCATGGAGACCGTTCTCAGAGGGATAGAGAAGAGGCCCTTCACCAGTTCCGCTCAGGAAAAAGCCCAATTTTAGTGGCTACAGCAGTATGTATAAACATCTTTCTTTTATTCAAATTGAGCATGTTCAAGTATTTGTTTTCT
>DDX3XE13sg1.exon_Change_codon_position_41346270_to_GGG,G,0.25,RANK3	TGCAAAGAGAACTAAGCCATGTTAGTGACAAAAACCTATAATTTTTCAACGACAGGCAAGGATTCACTGACCTTAGTGTTCGTAGAGACCAAAAAGGGGGCAGATTCTCTGGAGGATTTCTTATACCATGAAGGATACGCATGTACCAGCATCCATGGAGACCGTTCTCAGAGGGATAGAGAAGAGGCCCTTCACCAGTTCCGCTCAGGAAAAAGCCCAATTTTAGTGGCTACAGCAGTATGTATAAACATCTTTCTTTTATTCAAATTGAGCATGTTCAAGTATTTGTTTTCT
>DDX3XE13sg1.exon_Change_codon_position_41346273_to_ACA,T,0.28,RANK2	TGCAAAGAGAACTAAGCCATGTTAGTGACAAAAACCTATAATTTTTCAACGACAGGCAAGGATTCACTGACCTTAGTGTTCGTAGAGACCAAAAAGGGTACAGATTCTCTGGAGGATTTCTTATACCATGAAGGATACGCATGTACCAGCATCCATGGAGACCGTTCTCAGAGGGATAGAGAAGAGGCCCTTCACCAGTTCCGCTCAGGAAAAAGCCCAATTTTAGTGGCTACAGCAGTATGTATAAACATCTTTCTTTTATTCAAATTGAGCATGTTCAAGTATTTGTTTTCT
>DDX3XE13sg1.exon_Change_codon_position_41346273_to_ACC,T,0.36,RANKT	TGCAAAGAGAACTAAGCCATGTTAGTGACAAAAACCTATAATTTTTCAACGACAGGCAAGGATTCACTGACCTTAGTGTTCGTAGAGACCAAAAAGGGTACCGATTCTCTGGAGGATTTCTTATACCATGAAGGATACGCATGTACCAGCATCCATGGAGACCGTTCTCAGAGGGATAGAGAAGAGGCCCTTCACCAGTTCCGCTCAGGAAAAAGCCCAATTTTAGTGGCTACAGCAGTATGTATAAACATCTTTCTTTTATTCAAATTGAGCATGTTCAAGTATTTGTTTTCT
>DDX3XE13sg1.exon_Change_codon_position_41346273_to_AGC,S,0.24,RANKT	TGCAAAGAGAACTAAGCCATGTTAGTGACAAAAACCTATAATTTTTCAACGACAGGCAAGGATTCACTGACCTTAGTGTTCGTAGAGACCAAAAAGGGTAGCGATTCTCTGGAGGATTTCTTATACCATGAAGGATACGCATGTACCAGCATCCATGGAGACCGTTCTCAGAGGGATAGAGAAGAGGCCCTTCACCAGTTCCGCTCAGGAAAAAGCCCAATTTTAGTGGCTACAGCAGTATGTATAAACATCTTTCTTTTATTCAAATTGAGCATGTTCAAGTATTTGTTTTCT
>DDX3XE13sg1.exon_Change_codon_position_41346273_to_CCA,P,0.27,RANK3	TGCAAAGAGAACTAAGCCATGTTAGTGACAAAAACCTATAATTTTTCAACGACAGGCAAGGATTCACTGACCTTAGTGTTCGTAGAGACCAAAAAGGGTCCAGATTCTCTGGAGGATTTCTTATACCATGAAGGATACGCATGTACCAGCATCCATGGAGACCGTTCTCAGAGGGATAGAGAAGAGGCCCTTCACCAGTTCCGCTCAGGAAAAAGCCCAATTTTAGTGGCTACAGCAGTATGTATAAACATCTTTCTTTTATTCAAATTGAGCATGTTCAAGTATTTGTTTTCT
>DDX3XE13sg1.exon_Change_codon_position_41346273_to_CCC,P,0.33,RANKT	TGCAAAGAGAACTAAGCCATGTTAGTGACAAAAACCTATAATTTTTCAACGACAGGCAAGGATTCACTGACCTTAGTGTTCGTAGAGACCAAAAAGGGTCCCGATTCTCTGGAGGATTTCTTATACCATGAAGGATACGCATGTACCAGCATCCATGGAGACCGTTCTCAGAGGGATAGAGAAGAGGCCCTTCACCAGTTCCGCTCAGGAAAAAGCCCAATTTTAGTGGCTACAGCAGTATGTATAAACATCTTTCTTTTATTCAAATTGAGCATGTTCAAGTATTTGTTTTCT
>DDX3XE13sg1.exon_Change_codon_position_41346273_to_GAG,E,0.58,RANKT	TGCAAAGAGAACTAAGCCATGTTAGTGACAAAAACCTATAATTTTTCAACGACAGGCAAGGATTCACTGACCTTAGTGTTCGTAGAGACCAAAAAGGGTGAGGATTCTCTGGAGGATTTCTTATACCATGAAGGATACGCATGTACCAGCATCCATGGAGACCGTTCTCAGAGGGATAGAGAAGAGGCCCTTCACCAGTTCCGCTCAGGAAAAAGCCCAATTTTAGTGGCTACAGCAGTATGTATAAACATCTTTCTTTTATTCAAATTGAGCATGTTCAAGTATTTGTTTTCT
>DDX3XE13sg1.exon_Change_codon_position_41346273_to_GGC,G,0.34,RANKT	TGCAAAGAGAACTAAGCCATGTTAGTGACAAAAACCTATAATTTTTCAACGACAGGCAAGGATTCACTGACCTTAGTGTTCGTAGAGACCAAAAAGGGTGGCGATTCTCTGGAGGATTTCTTATACCATGAAGGATACGCATGTACCAGCATCCATGGAGACCGTTCTCAGAGGGATAGAGAAGAGGCCCTTCACCAGTTCCGCTCAGGAAAAAGCCCAATTTTAGTGGCTACAGCAGTATGTATAAACATCTTTCTTTTATTCAAATTGAGCATGTTCAAGTATTTGTTTTCT
>DDX3XE13sg1.exon_Change_codon_position_41346273_to_GTG,V,0.47,RANKT	TGCAAAGAGAACTAAGCCATGTTAGTGACAAAAACCTATAATTTTTCAACGACAGGCAAGGATTCACTGACCTTAGTGTTCGTAGAGACCAAAAAGGGTGTGGATTCTCTGGAGGATTTCTTATACCATGAAGGATACGCATGTACCAGCATCCATGGAGACCGTTCTCAGAGGGATAGAGAAGAGGCCCTTCACCAGTTCCGCTCAGGAAAAAGCCCAATTTTAGTGGCTACAGCAGTATGTATAAACATCTTTCTTTTATTCAAATTGAGCATGTTCAAGTATTTGTTTTCT
>DDX3XE13sg1.exon_Change_codon_position_41346273_to_TCA,S,0.15,RANK5	TGCAAAGAGAACTAAGCCATGTTAGTGACAAAAACCTATAATTTTTCAACGACAGGCAAGGATTCACTGACCTTAGTGTTCGTAGAGACCAAAAAGGGTTCAGATTCTCTGGAGGATTTCTTATACCATGAAGGATACGCATGTACCAGCATCCATGGAGACCGTTCTCAGAGGGATAGAGAAGAGGCCCTTCACCAGTTCCGCTCAGGAAAAAGCCCAATTTTAGTGGCTACAGCAGTATGTATAAACATCTTTCTTTTATTCAAATTGAGCATGTTCAAGTATTTGTTTTCT
>DDX3XE13sg1.exon_Change_codon_position_41346273_to_GAA,E,0.42,RANK2	TGCAAAGAGAACTAAGCCATGTTAGTGACAAAAACCTATAATTTTTCAACGACAGGCAAGGATTCACTGACCTTAGTGTTCGTAGAGACCAAAAAGGGTGAAGATTCTCTGGAGGATTTCTTATACCATGAAGGATACGCATGTACCAGCATCCATGGAGACCGTTCTCAGAGGGATAGAGAAGAGGCCCTTCACCAGTTCCGCTCAGGAAAAAGCCCAATTTTAGTGGCTACAGCAGTATGTATAAACATCTTTCTTTTATTCAAATTGAGCATGTTCAAGTATTTGTTTTCT
>DDX3XE13sg1.exon_Change_codon_position_41346273_to_GGA,G,0.25,RANK2	TGCAAAGAGAACTAAGCCATGTTAGTGACAAAAACCTATAATTTTTCAACGACAGGCAAGGATTCACTGACCTTAGTGTTCGTAGAGACCAAAAAGGGTGGAGATTCTCTGGAGGATTTCTTATACCATGAAGGATACGCATGTACCAGCATCCATGGAGACCGTTCTCAGAGGGATAGAGAAGAGGCCCTTCACCAGTTCCGCTCAGGAAAAAGCCCAATTTTAGTGGCTACAGCAGTATGTATAAACATCTTTCTTTTATTCAAATTGAGCATGTTCAAGTATTTGTTTTCT
>DDX3XE13sg1.exon_Change_codon_position_41346273_to_GTA,V,0.11,RANK4	TGCAAAGAGAACTAAGCCATGTTAGTGACAAAAACCTATAATTTTTCAACGACAGGCAAGGATTCACTGACCTTAGTGTTCGTAGAGACCAAAAAGGGTGTAGATTCTCTGGAGGATTTCTTATACCATGAAGGATACGCATGTACCAGCATCCATGGAGACCGTTCTCAGAGGGATAGAGAAGAGGCCCTTCACCAGTTCCGCTCAGGAAAAAGCCCAATTTTAGTGGCTACAGCAGTATGTATAAACATCTTTCTTTTATTCAAATTGAGCATGTTCAAGTATTTGTTTTCT
>DDX3XE13sg1.exon_Change_codon_position_41346273_to_GCC,A,0.40,RANKT	TGCAAAGAGAACTAAGCCATGTTAGTGACAAAAACCTATAATTTTTCAACGACAGGCAAGGATTCACTGACCTTAGTGTTCGTAGAGACCAAAAAGGGTGCCGATTCTCTGGAGGATTTCTTATACCATGAAGGATACGCATGTACCAGCATCCATGGAGACCGTTCTCAGAGGGATAGAGAAGAGGCCCTTCACCAGTTCCGCTCAGGAAAAAGCCCAATTTTAGTGGCTACAGCAGTATGTATAAACATCTTTCTTTTATTCAAATTGAGCATGTTCAAGTATTTGTTTTCT
>DDX3XE13sg1.exon_Change_codon_position_41346273_to_GCG,A,0.11,RANK4	TGCAAAGAGAACTAAGCCATGTTAGTGACAAAAACCTATAATTTTTCAACGACAGGCAAGGATTCACTGACCTTAGTGTTCGTAGAGACCAAAAAGGGTGCGGATTCTCTGGAGGATTTCTTATACCATGAAGGATACGCATGTACCAGCATCCATGGAGACCGTTCTCAGAGGGATAGAGAAGAGGCCCTTCACCAGTTCCGCTCAGGAAAAAGCCCAATTTTAGTGGCTACAGCAGTATGTATAAACATCTTTCTTTTATTCAAATTGAGCATGTTCAAGTATTTGTTTTCT
>DDX3XE13sg1.exon_Change_codon_position_41346273_to_GCT,A,0.26,RANK2	TGCAAAGAGAACTAAGCCATGTTAGTGACAAAAACCTATAATTTTTCAACGACAGGCAAGGATTCACTGACCTTAGTGTTCGTAGAGACCAAAAAGGGTGCTGATTCTCTGGAGGATTTCTTATACCATGAAGGATACGCATGTACCAGCATCCATGGAGACCGTTCTCAGAGGGATAGAGAAGAGGCCCTTCACCAGTTCCGCTCAGGAAAAAGCCCAATTTTAGTGGCTACAGCAGTATGTATAAACATCTTTCTTTTATTCAAATTGAGCATGTTCAAGTATTTGTTTTCT
>DDX3XE13sg1.exon_Change_codon_position_41346276_to_AAT,N,0.46,RANK2	TGCAAAGAGAACTAAGCCATGTTAGTGACAAAAACCTATAATTTTTCAACGACAGGCAAGGATTCACTGACCTTAGTGTTCGTAGAGACCAAAAAGGGTGCAAATTCTCTGGAGGATTTCTTATACCATGAAGGATACGCATGTACCAGCATCCATGGAGACCGTTCTCAGAGGGATAGAGAAGAGGCCCTTCACCAGTTCCGCTCAGGAAAAAGCCCAATTTTAGTGGCTACAGCAGTATGTATAAACATCTTTCTTTTATTCAAATTGAGCATGTTCAAGTATTTGTTTTCT
>DDX3XE13sg1.exon_Change_codon_position_41346276_to_AAC,N,0.54,RANKT	TGCAAAGAGAACTAAGCCATGTTAGTGACAAAAACCTATAATTTTTCAACGACAGGCAAGGATTCACTGACCTTAGTGTTCGTAGAGACCAAAAAGGGTGCAAACTCTCTGGAGGATTTCTTATACCATGAAGGATACGCATGTACCAGCATCCATGGAGACCGTTCTCAGAGGGATAGAGAAGAGGCCCTTCACCAGTTCCGCTCAGGAAAAAGCCCAATTTTAGTGGCTACAGCAGTATGTATAAACATCTTTCTTTTATTCAAATTGAGCATGTTCAAGTATTTGTTTTCT
>DDX3XE13sg1.exon_Change_codon_position_41346276_to_CAT,H,0.41,RANK2	TGCAAAGAGAACTAAGCCATGTTAGTGACAAAAACCTATAATTTTTCAACGACAGGCAAGGATTCACTGACCTTAGTGTTCGTAGAGACCAAAAAGGGTGCACATTCTCTGGAGGATTTCTTATACCATGAAGGATACGCATGTACCAGCATCCATGGAGACCGTTCTCAGAGGGATAGAGAAGAGGCCCTTCACCAGTTCCGCTCAGGAAAAAGCCCAATTTTAGTGGCTACAGCAGTATGTATAAACATCTTTCTTTTATTCAAATTGAGCATGTTCAAGTATTTGTTTTCT
>DDX3XE13sg1.exon_Change_codon_position_41346276_to_CAC,H,0.59,RANKT	TGCAAAGAGAACTAAGCCATGTTAGTGACAAAAACCTATAATTTTTCAACGACAGGCAAGGATTCACTGACCTTAGTGTTCGTAGAGACCAAAAAGGGTGCACACTCTCTGGAGGATTTCTTATACCATGAAGGATACGCATGTACCAGCATCCATGGAGACCGTTCTCAGAGGGATAGAGAAGAGGCCCTTCACCAGTTCCGCTCAGGAAAAAGCCCAATTTTAGTGGCTACAGCAGTATGTATAAACATCTTTCTTTTATTCAAATTGAGCATGTTCAAGTATTTGTTTTCT
>DDX3XE13sg1.exon_Change_codon_position_41346276_to_GCC,A,0.40,RANKT	TGCAAAGAGAACTAAGCCATGTTAGTGACAAAAACCTATAATTTTTCAACGACAGGCAAGGATTCACTGACCTTAGTGTTCGTAGAGACCAAAAAGGGTGCAGCCTCTCTGGAGGATTTCTTATACCATGAAGGATACGCATGTACCAGCATCCATGGAGACCGTTCTCAGAGGGATAGAGAAGAGGCCCTTCACCAGTTCCGCTCAGGAAAAAGCCCAATTTTAGTGGCTACAGCAGTATGTATAAACATCTTTCTTTTATTCAAATTGAGCATGTTCAAGTATTTGTTTTCT
>DDX3XE13sg1.exon_Change_codon_position_41346276_to_GGC,G,0.34,RANKT	TGCAAAGAGAACTAAGCCATGTTAGTGACAAAAACCTATAATTTTTCAACGACAGGCAAGGATTCACTGACCTTAGTGTTCGTAGAGACCAAAAAGGGTGCAGGCTCTCTGGAGGATTTCTTATACCATGAAGGATACGCATGTACCAGCATCCATGGAGACCGTTCTCAGAGGGATAGAGAAGAGGCCCTTCACCAGTTCCGCTCAGGAAAAAGCCCAATTTTAGTGGCTACAGCAGTATGTATAAACATCTTTCTTTTATTCAAATTGAGCATGTTCAAGTATTTGTTTTCT
>DDX3XE13sg1.exon_Change_codon_position_41346276_to_GTG,V,0.47,RANKT	TGCAAAGAGAACTAAGCCATGTTAGTGACAAAAACCTATAATTTTTCAACGACAGGCAAGGATTCACTGACCTTAGTGTTCGTAGAGACCAAAAAGGGTGCAGTGTCTCTGGAGGATTTCTTATACCATGAAGGATACGCATGTACCAGCATCCATGGAGACCGTTCTCAGAGGGATAGAGAAGAGGCCCTTCACCAGTTCCGCTCAGGAAAAAGCCCAATTTTAGTGGCTACAGCAGTATGTATAAACATCTTTCTTTTATTCAAATTGAGCATGTTCAAGTATTTGTTTTCT
>DDX3XE13sg1.exon_Change_codon_position_41346276_to_TAT,Y,0.43,RANK2	TGCAAAGAGAACTAAGCCATGTTAGTGACAAAAACCTATAATTTTTCAACGACAGGCAAGGATTCACTGACCTTAGTGTTCGTAGAGACCAAAAAGGGTGCATATTCTCTGGAGGATTTCTTATACCATGAAGGATACGCATGTACCAGCATCCATGGAGACCGTTCTCAGAGGGATAGAGAAGAGGCCCTTCACCAGTTCCGCTCAGGAAAAAGCCCAATTTTAGTGGCTACAGCAGTATGTATAAACATCTTTCTTTTATTCAAATTGAGCATGTTCAAGTATTTGTTTTCT
>DDX3XE13sg1.exon_Change_codon_position_41346276_to_TAC,Y,0.57,RANKT	TGCAAAGAGAACTAAGCCATGTTAGTGACAAAAACCTATAATTTTTCAACGACAGGCAAGGATTCACTGACCTTAGTGTTCGTAGAGACCAAAAAGGGTGCATACTCTCTGGAGGATTTCTTATACCATGAAGGATACGCATGTACCAGCATCCATGGAGACCGTTCTCAGAGGGATAGAGAAGAGGCCCTTCACCAGTTCCGCTCAGGAAAAAGCCCAATTTTAGTGGCTACAGCAGTATGTATAAACATCTTTCTTTTATTCAAATTGAGCATGTTCAAGTATTTGTTTTCT
>DDX3XE13sg1.exon_Change_codon_position_41346276_to_GCT,A,0.26,RANK2	TGCAAAGAGAACTAAGCCATGTTAGTGACAAAAACCTATAATTTTTCAACGACAGGCAAGGATTCACTGACCTTAGTGTTCGTAGAGACCAAAAAGGGTGCAGCTTCTCTGGAGGATTTCTTATACCATGAAGGATACGCATGTACCAGCATCCATGGAGACCGTTCTCAGAGGGATAGAGAAGAGGCCCTTCACCAGTTCCGCTCAGGAAAAAGCCCAATTTTAGTGGCTACAGCAGTATGTATAAACATCTTTCTTTTATTCAAATTGAGCATGTTCAAGTATTTGTTTTCT
>DDX3XE13sg1.exon_Change_codon_position_41346276_to_GGT,G,0.16,RANK4	TGCAAAGAGAACTAAGCCATGTTAGTGACAAAAACCTATAATTTTTCAACGACAGGCAAGGATTCACTGACCTTAGTGTTCGTAGAGACCAAAAAGGGTGCAGGTTCTCTGGAGGATTTCTTATACCATGAAGGATACGCATGTACCAGCATCCATGGAGACCGTTCTCAGAGGGATAGAGAAGAGGCCCTTCACCAGTTCCGCTCAGGAAAAAGCCCAATTTTAGTGGCTACAGCAGTATGTATAAACATCTTTCTTTTATTCAAATTGAGCATGTTCAAGTATTTGTTTTCT
>DDX3XE13sg1.exon_Change_codon_position_41346276_to_GTT,V,0.18,RANK3	TGCAAAGAGAACTAAGCCATGTTAGTGACAAAAACCTATAATTTTTCAACGACAGGCAAGGATTCACTGACCTTAGTGTTCGTAGAGACCAAAAAGGGTGCAGTTTCTCTGGAGGATTTCTTATACCATGAAGGATACGCATGTACCAGCATCCATGGAGACCGTTCTCAGAGGGATAGAGAAGAGGCCCTTCACCAGTTCCGCTCAGGAAAAAGCCCAATTTTAGTGGCTACAGCAGTATGTATAAACATCTTTCTTTTATTCAAATTGAGCATGTTCAAGTATTTGTTTTCT
>DDX3XE13sg1.exon_Change_codon_position_41346276_to_GAA,E,0.42,RANK2	TGCAAAGAGAACTAAGCCATGTTAGTGACAAAAACCTATAATTTTTCAACGACAGGCAAGGATTCACTGACCTTAGTGTTCGTAGAGACCAAAAAGGGTGCAGAATCTCTGGAGGATTTCTTATACCATGAAGGATACGCATGTACCAGCATCCATGGAGACCGTTCTCAGAGGGATAGAGAAGAGGCCCTTCACCAGTTCCGCTCAGGAAAAAGCCCAATTTTAGTGGCTACAGCAGTATGTATAAACATCTTTCTTTTATTCAAATTGAGCATGTTCAAGTATTTGTTTTCT
>DDX3XE13sg1.exon_Change_codon_position_41346276_to_GAC,D,0.54,RANKT	TGCAAAGAGAACTAAGCCATGTTAGTGACAAAAACCTATAATTTTTCAACGACAGGCAAGGATTCACTGACCTTAGTGTTCGTAGAGACCAAAAAGGGTGCAGACTCTCTGGAGGATTTCTTATACCATGAAGGATACGCATGTACCAGCATCCATGGAGACCGTTCTCAGAGGGATAGAGAAGAGGCCCTTCACCAGTTCCGCTCAGGAAAAAGCCCAATTTTAGTGGCTACAGCAGTATGTATAAACATCTTTCTTTTATTCAAATTGAGCATGTTCAAGTATTTGTTTTCT
>DDX3XE13sg1.exon_Change_codon_position_41346276_to_GAG,E,0.58,RANKT	TGCAAAGAGAACTAAGCCATGTTAGTGACAAAAACCTATAATTTTTCAACGACAGGCAAGGATTCACTGACCTTAGTGTTCGTAGAGACCAAAAAGGGTGCAGAGTCTCTGGAGGATTTCTTATACCATGAAGGATACGCATGTACCAGCATCCATGGAGACCGTTCTCAGAGGGATAGAGAAGAGGCCCTTCACCAGTTCCGCTCAGGAAAAAGCCCAATTTTAGTGGCTACAGCAGTATGTATAAACATCTTTCTTTTATTCAAATTGAGCATGTTCAAGTATTTGTTTTCT
>DDX3XE13sg1.exon_Change_codon_position_41346279_to_ACT,T,0.24,RANK3	TGCAAAGAGAACTAAGCCATGTTAGTGACAAAAACCTATAATTTTTCAACGACAGGCAAGGATTCACTGACCTTAGTGTTCGTAGAGACCAAAAAGGGTGCAGATACTCTGGAGGATTTCTTATACCATGAAGGATACGCATGTACCAGCATCCATGGAGACCGTTCTCAGAGGGATAGAGAAGAGGCCCTTCACCAGTTCCGCTCAGGAAAAAGCCCAATTTTAGTGGCTACAGCAGTATGTATAAACATCTTTCTTTTATTCAAATTGAGCATGTTCAAGTATTTGTTTTCT
>DDX3XE13sg1.exon_Change_codon_position_41346279_to_ACC,T,0.36,RANKT	TGCAAAGAGAACTAAGCCATGTTAGTGACAAAAACCTATAATTTTTCAACGACAGGCAAGGATTCACTGACCTTAGTGTTCGTAGAGACCAAAAAGGGTGCAGATACCCTGGAGGATTTCTTATACCATGAAGGATACGCATGTACCAGCATCCATGGAGACCGTTCTCAGAGGGATAGAGAAGAGGCCCTTCACCAGTTCCGCTCAGGAAAAAGCCCAATTTTAGTGGCTACAGCAGTATGTATAAACATCTTTCTTTTATTCAAATTGAGCATGTTCAAGTATTTGTTTTCT
>DDX3XE13sg1.exon_Change_codon_position_41346279_to_AGC,S,0.24,RANKT	TGCAAAGAGAACTAAGCCATGTTAGTGACAAAAACCTATAATTTTTCAACGACAGGCAAGGATTCACTGACCTTAGTGTTCGTAGAGACCAAAAAGGGTGCAGATAGCCTGGAGGATTTCTTATACCATGAAGGATACGCATGTACCAGCATCCATGGAGACCGTTCTCAGAGGGATAGAGAAGAGGCCCTTCACCAGTTCCGCTCAGGAAAAAGCCCAATTTTAGTGGCTACAGCAGTATGTATAAACATCTTTCTTTTATTCAAATTGAGCATGTTCAAGTATTTGTTTTCT
>DDX3XE13sg1.exon_Change_codon_position_41346279_to_AGT,S,0.15,RANK4	TGCAAAGAGAACTAAGCCATGTTAGTGACAAAAACCTATAATTTTTCAACGACAGGCAAGGATTCACTGACCTTAGTGTTCGTAGAGACCAAAAAGGGTGCAGATAGTCTGGAGGATTTCTTATACCATGAAGGATACGCATGTACCAGCATCCATGGAGACCGTTCTCAGAGGGATAGAGAAGAGGCCCTTCACCAGTTCCGCTCAGGAAAAAGCCCAATTTTAGTGGCTACAGCAGTATGTATAAACATCTTTCTTTTATTCAAATTGAGCATGTTCAAGTATTTGTTTTCT
>DDX3XE13sg1.exon_Change_codon_position_41346279_to_CCT,P,0.28,RANK2	TGCAAAGAGAACTAAGCCATGTTAGTGACAAAAACCTATAATTTTTCAACGACAGGCAAGGATTCACTGACCTTAGTGTTCGTAGAGACCAAAAAGGGTGCAGATCCTCTGGAGGATTTCTTATACCATGAAGGATACGCATGTACCAGCATCCATGGAGACCGTTCTCAGAGGGATAGAGAAGAGGCCCTTCACCAGTTCCGCTCAGGAAAAAGCCCAATTTTAGTGGCTACAGCAGTATGTATAAACATCTTTCTTTTATTCAAATTGAGCATGTTCAAGTATTTGTTTTCT
>DDX3XE13sg1.exon_Change_codon_position_41346279_to_CCC,P,0.33,RANKT	TGCAAAGAGAACTAAGCCATGTTAGTGACAAAAACCTATAATTTTTCAACGACAGGCAAGGATTCACTGACCTTAGTGTTCGTAGAGACCAAAAAGGGTGCAGATCCCCTGGAGGATTTCTTATACCATGAAGGATACGCATGTACCAGCATCCATGGAGACCGTTCTCAGAGGGATAGAGAAGAGGCCCTTCACCAGTTCCGCTCAGGAAAAAGCCCAATTTTAGTGGCTACAGCAGTATGTATAAACATCTTTCTTTTATTCAAATTGAGCATGTTCAAGTATTTGTTTTCT
>DDX3XE13sg1.exon_Change_codon_position_41346279_to_GCT,A,0.26,RANK2	TGCAAAGAGAACTAAGCCATGTTAGTGACAAAAACCTATAATTTTTCAACGACAGGCAAGGATTCACTGACCTTAGTGTTCGTAGAGACCAAAAAGGGTGCAGATGCTCTGGAGGATTTCTTATACCATGAAGGATACGCATGTACCAGCATCCATGGAGACCGTTCTCAGAGGGATAGAGAAGAGGCCCTTCACCAGTTCCGCTCAGGAAAAAGCCCAATTTTAGTGGCTACAGCAGTATGTATAAACATCTTTCTTTTATTCAAATTGAGCATGTTCAAGTATTTGTTTTCT
>DDX3XE13sg1.exon_Change_codon_position_41346279_to_GCC,A,0.40,RANKT	TGCAAAGAGAACTAAGCCATGTTAGTGACAAAAACCTATAATTTTTCAACGACAGGCAAGGATTCACTGACCTTAGTGTTCGTAGAGACCAAAAAGGGTGCAGATGCCCTGGAGGATTTCTTATACCATGAAGGATACGCATGTACCAGCATCCATGGAGACCGTTCTCAGAGGGATAGAGAAGAGGCCCTTCACCAGTTCCGCTCAGGAAAAAGCCCAATTTTAGTGGCTACAGCAGTATGTATAAACATCTTTCTTTTATTCAAATTGAGCATGTTCAAGTATTTGTTTTCT
>DDX3XE13sg1.exon_Change_codon_position_41346279_to_TAC,Y,0.57,RANKT	TGCAAAGAGAACTAAGCCATGTTAGTGACAAAAACCTATAATTTTTCAACGACAGGCAAGGATTCACTGACCTTAGTGTTCGTAGAGACCAAAAAGGGTGCAGATTACCTGGAGGATTTCTTATACCATGAAGGATACGCATGTACCAGCATCCATGGAGACCGTTCTCAGAGGGATAGAGAAGAGGCCCTTCACCAGTTCCGCTCAGGAAAAAGCCCAATTTTAGTGGCTACAGCAGTATGTATAAACATCTTTCTTTTATTCAAATTGAGCATGTTCAAGTATTTGTTTTCT
>DDX3XE13sg1.exon_Change_codon_position_41346279_to_TGC,C,0.55,RANKT	TGCAAAGAGAACTAAGCCATGTTAGTGACAAAAACCTATAATTTTTCAACGACAGGCAAGGATTCACTGACCTTAGTGTTCGTAGAGACCAAAAAGGGTGCAGATTGCCTGGAGGATTTCTTATACCATGAAGGATACGCATGTACCAGCATCCATGGAGACCGTTCTCAGAGGGATAGAGAAGAGGCCCTTCACCAGTTCCGCTCAGGAAAAAGCCCAATTTTAGTGGCTACAGCAGTATGTATAAACATCTTTCTTTTATTCAAATTGAGCATGTTCAAGTATTTGTTTTCT
>DDX3XE13sg1.exon_Change_codon_position_41346279_to_TTC,F,0.55,RANKT	TGCAAAGAGAACTAAGCCATGTTAGTGACAAAAACCTATAATTTTTCAACGACAGGCAAGGATTCACTGACCTTAGTGTTCGTAGAGACCAAAAAGGGTGCAGATTTCCTGGAGGATTTCTTATACCATGAAGGATACGCATGTACCAGCATCCATGGAGACCGTTCTCAGAGGGATAGAGAAGAGGCCCTTCACCAGTTCCGCTCAGGAAAAAGCCCAATTTTAGTGGCTACAGCAGTATGTATAAACATCTTTCTTTTATTCAAATTGAGCATGTTCAAGTATTTGTTTTCT
>DDX3XE13sg1.exon_Change_codon_position_41346279_to_TAT,Y,0.43,RANK2	TGCAAAGAGAACTAAGCCATGTTAGTGACAAAAACCTATAATTTTTCAACGACAGGCAAGGATTCACTGACCTTAGTGTTCGTAGAGACCAAAAAGGGTGCAGATTATCTGGAGGATTTCTTATACCATGAAGGATACGCATGTACCAGCATCCATGGAGACCGTTCTCAGAGGGATAGAGAAGAGGCCCTTCACCAGTTCCGCTCAGGAAAAAGCCCAATTTTAGTGGCTACAGCAGTATGTATAAACATCTTTCTTTTATTCAAATTGAGCATGTTCAAGTATTTGTTTTCT
>DDX3XE13sg1.exon_Change_codon_position_41346279_to_TGT,C,0.45,RANK2	TGCAAAGAGAACTAAGCCATGTTAGTGACAAAAACCTATAATTTTTCAACGACAGGCAAGGATTCACTGACCTTAGTGTTCGTAGAGACCAAAAAGGGTGCAGATTGTCTGGAGGATTTCTTATACCATGAAGGATACGCATGTACCAGCATCCATGGAGACCGTTCTCAGAGGGATAGAGAAGAGGCCCTTCACCAGTTCCGCTCAGGAAAAAGCCCAATTTTAGTGGCTACAGCAGTATGTATAAACATCTTTCTTTTATTCAAATTGAGCATGTTCAAGTATTTGTTTTCT
>DDX3XE13sg1.exon_Change_codon_position_41346279_to_TTT,F,0.45,RANK2	TGCAAAGAGAACTAAGCCATGTTAGTGACAAAAACCTATAATTTTTCAACGACAGGCAAGGATTCACTGACCTTAGTGTTCGTAGAGACCAAAAAGGGTGCAGATTTTCTGGAGGATTTCTTATACCATGAAGGATACGCATGTACCAGCATCCATGGAGACCGTTCTCAGAGGGATAGAGAAGAGGCCCTTCACCAGTTCCGCTCAGGAAAAAGCCCAATTTTAGTGGCTACAGCAGTATGTATAAACATCTTTCTTTTATTCAAATTGAGCATGTTCAAGTATTTGTTTTCT
>DDX3XE13sg1.exon_Change_codon_position_41346279_to_TCA,S,0.15,RANK5	TGCAAAGAGAACTAAGCCATGTTAGTGACAAAAACCTATAATTTTTCAACGACAGGCAAGGATTCACTGACCTTAGTGTTCGTAGAGACCAAAAAGGGTGCAGATTCACTGGAGGATTTCTTATACCATGAAGGATACGCATGTACCAGCATCCATGGAGACCGTTCTCAGAGGGATAGAGAAGAGGCCCTTCACCAGTTCCGCTCAGGAAAAAGCCCAATTTTAGTGGCTACAGCAGTATGTATAAACATCTTTCTTTTATTCAAATTGAGCATGTTCAAGTATTTGTTTTCT
>DDX3XE13sg1.exon_Change_codon_position_41346279_to_TCC,S,0.22,RANK2	TGCAAAGAGAACTAAGCCATGTTAGTGACAAAAACCTATAATTTTTCAACGACAGGCAAGGATTCACTGACCTTAGTGTTCGTAGAGACCAAAAAGGGTGCAGATTCCCTGGAGGATTTCTTATACCATGAAGGATACGCATGTACCAGCATCCATGGAGACCGTTCTCAGAGGGATAGAGAAGAGGCCCTTCACCAGTTCCGCTCAGGAAAAAGCCCAATTTTAGTGGCTACAGCAGTATGTATAAACATCTTTCTTTTATTCAAATTGAGCATGTTCAAGTATTTGTTTTCT
>DDX3XE13sg1.exon_Change_codon_position_41346279_to_TCG,S,0.06,RANK6	TGCAAAGAGAACTAAGCCATGTTAGTGACAAAAACCTATAATTTTTCAACGACAGGCAAGGATTCACTGACCTTAGTGTTCGTAGAGACCAAAAAGGGTGCAGATTCGCTGGAGGATTTCTTATACCATGAAGGATACGCATGTACCAGCATCCATGGAGACCGTTCTCAGAGGGATAGAGAAGAGGCCCTTCACCAGTTCCGCTCAGGAAAAAGCCCAATTTTAGTGGCTACAGCAGTATGTATAAACATCTTTCTTTTATTCAAATTGAGCATGTTCAAGTATTTGTTTTCT
>DDX3XE13sg1.exon_Change_codon_position_41346282_to_ATG,M,1.00,RANKU	TGCAAAGAGAACTAAGCCATGTTAGTGACAAAAACCTATAATTTTTCAACGACAGGCAAGGATTCACTGACCTTAGTGTTCGTAGAGACCAAAAAGGGTGCAGATTCTATGGAGGATTTCTTATACCATGAAGGATACGCATGTACCAGCATCCATGGAGACCGTTCTCAGAGGGATAGAGAAGAGGCCCTTCACCAGTTCCGCTCAGGAAAAAGCCCAATTTTAGTGGCTACAGCAGTATGTATAAACATCTTTCTTTTATTCAAATTGAGCATGTTCAAGTATTTGTTTTCT
>DDX3XE13sg1.exon_Change_codon_position_41346282_to_AGA,R,0.20,RANK2	TGCAAAGAGAACTAAGCCATGTTAGTGACAAAAACCTATAATTTTTCAACGACAGGCAAGGATTCACTGACCTTAGTGTTCGTAGAGACCAAAAAGGGTGCAGATTCTAGAGAGGATTTCTTATACCATGAAGGATACGCATGTACCAGCATCCATGGAGACCGTTCTCAGAGGGATAGAGAAGAGGCCCTTCACCAGTTCCGCTCAGGAAAAAGCCCAATTTTAGTGGCTACAGCAGTATGTATAAACATCTTTCTTTTATTCAAATTGAGCATGTTCAAGTATTTGTTTTCT
>DDX3XE13sg1.exon_Change_codon_position_41346282_to_CAA,Q,0.25,RANK2	TGCAAAGAGAACTAAGCCATGTTAGTGACAAAAACCTATAATTTTTCAACGACAGGCAAGGATTCACTGACCTTAGTGTTCGTAGAGACCAAAAAGGGTGCAGATTCTCAAGAGGATTTCTTATACCATGAAGGATACGCATGTACCAGCATCCATGGAGACCGTTCTCAGAGGGATAGAGAAGAGGCCCTTCACCAGTTCCGCTCAGGAAAAAGCCCAATTTTAGTGGCTACAGCAGTATGTATAAACATCTTTCTTTTATTCAAATTGAGCATGTTCAAGTATTTGTTTTCT
>DDX3XE13sg1.exon_Change_codon_position_41346282_to_CCC,P,0.33,RANKT	TGCAAAGAGAACTAAGCCATGTTAGTGACAAAAACCTATAATTTTTCAACGACAGGCAAGGATTCACTGACCTTAGTGTTCGTAGAGACCAAAAAGGGTGCAGATTCTCCCGAGGATTTCTTATACCATGAAGGATACGCATGTACCAGCATCCATGGAGACCGTTCTCAGAGGGATAGAGAAGAGGCCCTTCACCAGTTCCGCTCAGGAAAAAGCCCAATTTTAGTGGCTACAGCAGTATGTATAAACATCTTTCTTTTATTCAAATTGAGCATGTTCAAGTATTTGTTTTCT
>DDX3XE13sg1.exon_Change_codon_position_41346282_to_GTG,V,0.47,RANKT	TGCAAAGAGAACTAAGCCATGTTAGTGACAAAAACCTATAATTTTTCAACGACAGGCAAGGATTCACTGACCTTAGTGTTCGTAGAGACCAAAAAGGGTGCAGATTCTGTGGAGGATTTCTTATACCATGAAGGATACGCATGTACCAGCATCCATGGAGACCGTTCTCAGAGGGATAGAGAAGAGGCCCTTCACCAGTTCCGCTCAGGAAAAAGCCCAATTTTAGTGGCTACAGCAGTATGTATAAACATCTTTCTTTTATTCAAATTGAGCATGTTCAAGTATTTGTTTTCT
>DDX3XE13sg1.exon_Change_codon_position_41346282_to_GTC,V,0.24,RANK2	TGCAAAGAGAACTAAGCCATGTTAGTGACAAAAACCTATAATTTTTCAACGACAGGCAAGGATTCACTGACCTTAGTGTTCGTAGAGACCAAAAAGGGTGCAGATTCTGTCGAGGATTTCTTATACCATGAAGGATACGCATGTACCAGCATCCATGGAGACCGTTCTCAGAGGGATAGAGAAGAGGCCCTTCACCAGTTCCGCTCAGGAAAAAGCCCAATTTTAGTGGCTACAGCAGTATGTATAAACATCTTTCTTTTATTCAAATTGAGCATGTTCAAGTATTTGTTTTCT
>DDX3XE13sg1.exon_Change_codon_position_41346282_to_TTG,L,0.13,RANK4	TGCAAAGAGAACTAAGCCATGTTAGTGACAAAAACCTATAATTTTTCAACGACAGGCAAGGATTCACTGACCTTAGTGTTCGTAGAGACCAAAAAGGGTGCAGATTCTTTGGAGGATTTCTTATACCATGAAGGATACGCATGTACCAGCATCCATGGAGACCGTTCTCAGAGGGATAGAGAAGAGGCCCTTCACCAGTTCCGCTCAGGAAAAAGCCCAATTTTAGTGGCTACAGCAGTATGTATAAACATCTTTCTTTTATTCAAATTGAGCATGTTCAAGTATTTGTTTTCT
>DDX3XE13sg1.exon_Change_codon_position_41346282_to_TTA,L,0.07,RANK6	TGCAAAGAGAACTAAGCCATGTTAGTGACAAAAACCTATAATTTTTCAACGACAGGCAAGGATTCACTGACCTTAGTGTTCGTAGAGACCAAAAAGGGTGCAGATTCTTTAGAGGATTTCTTATACCATGAAGGATACGCATGTACCAGCATCCATGGAGACCGTTCTCAGAGGGATAGAGAAGAGGCCCTTCACCAGTTCCGCTCAGGAAAAAGCCCAATTTTAGTGGCTACAGCAGTATGTATAAACATCTTTCTTTTATTCAAATTGAGCATGTTCAAGTATTTGTTTTCT
>DDX3XE13sg1.exon_Change_codon_position_41346282_to_CAG,Q,0.75,RANKT	TGCAAAGAGAACTAAGCCATGTTAGTGACAAAAACCTATAATTTTTCAACGACAGGCAAGGATTCACTGACCTTAGTGTTCGTAGAGACCAAAAAGGGTGCAGATTCTCAGGAGGATTTCTTATACCATGAAGGATACGCATGTACCAGCATCCATGGAGACCGTTCTCAGAGGGATAGAGAAGAGGCCCTTCACCAGTTCCGCTCAGGAAAAAGCCCAATTTTAGTGGCTACAGCAGTATGTATAAACATCTTTCTTTTATTCAAATTGAGCATGTTCAAGTATTTGTTTTCT
>DDX3XE13sg1.exon_Change_codon_position_41346282_to_CCG,P,0.11,RANK4	TGCAAAGAGAACTAAGCCATGTTAGTGACAAAAACCTATAATTTTTCAACGACAGGCAAGGATTCACTGACCTTAGTGTTCGTAGAGACCAAAAAGGGTGCAGATTCTCCGGAGGATTTCTTATACCATGAAGGATACGCATGTACCAGCATCCATGGAGACCGTTCTCAGAGGGATAGAGAAGAGGCCCTTCACCAGTTCCGCTCAGGAAAAAGCCCAATTTTAGTGGCTACAGCAGTATGTATAAACATCTTTCTTTTATTCAAATTGAGCATGTTCAAGTATTTGTTTTCT
>DDX3XE13sg1.exon_Change_codon_position_41346282_to_CGG,R,0.21,RANKT	TGCAAAGAGAACTAAGCCATGTTAGTGACAAAAACCTATAATTTTTCAACGACAGGCAAGGATTCACTGACCTTAGTGTTCGTAGAGACCAAAAAGGGTGCAGATTCTCGGGAGGATTTCTTATACCATGAAGGATACGCATGTACCAGCATCCATGGAGACCGTTCTCAGAGGGATAGAGAAGAGGCCCTTCACCAGTTCCGCTCAGGAAAAAGCCCAATTTTAGTGGCTACAGCAGTATGTATAAACATCTTTCTTTTATTCAAATTGAGCATGTTCAAGTATTTGTTTTCT
>DDX3XE13sg1.exon_Change_codon_position_41346282_to_CTA,L,0.07,RANK5	TGCAAAGAGAACTAAGCCATGTTAGTGACAAAAACCTATAATTTTTCAACGACAGGCAAGGATTCACTGACCTTAGTGTTCGTAGAGACCAAAAAGGGTGCAGATTCTCTAGAGGATTTCTTATACCATGAAGGATACGCATGTACCAGCATCCATGGAGACCGTTCTCAGAGGGATAGAGAAGAGGCCCTTCACCAGTTCCGCTCAGGAAAAAGCCCAATTTTAGTGGCTACAGCAGTATGTATAAACATCTTTCTTTTATTCAAATTGAGCATGTTCAAGTATTTGTTTTCT
>DDX3XE13sg1.exon_Change_codon_position_41346282_to_CTC,L,0.20,RANK2	TGCAAAGAGAACTAAGCCATGTTAGTGACAAAAACCTATAATTTTTCAACGACAGGCAAGGATTCACTGACCTTAGTGTTCGTAGAGACCAAAAAGGGTGCAGATTCTCTCGAGGATTTCTTATACCATGAAGGATACGCATGTACCAGCATCCATGGAGACCGTTCTCAGAGGGATAGAGAAGAGGCCCTTCACCAGTTCCGCTCAGGAAAAAGCCCAATTTTAGTGGCTACAGCAGTATGTATAAACATCTTTCTTTTATTCAAATTGAGCATGTTCAAGTATTTGTTTTCT
>DDX3XE13sg1.exon_Change_codon_position_41346282_to_CTT,L,0.13,RANK3	TGCAAAGAGAACTAAGCCATGTTAGTGACAAAAACCTATAATTTTTCAACGACAGGCAAGGATTCACTGACCTTAGTGTTCGTAGAGACCAAAAAGGGTGCAGATTCTCTTGAGGATTTCTTATACCATGAAGGATACGCATGTACCAGCATCCATGGAGACCGTTCTCAGAGGGATAGAGAAGAGGCCCTTCACCAGTTCCGCTCAGGAAAAAGCCCAATTTTAGTGGCTACAGCAGTATGTATAAACATCTTTCTTTTATTCAAATTGAGCATGTTCAAGTATTTGTTTTCT
>DDX3XE13sg1.exon_Change_codon_position_41346285_to_AAG,K,0.58,RANKT	TGCAAAGAGAACTAAGCCATGTTAGTGACAAAAACCTATAATTTTTCAACGACAGGCAAGGATTCACTGACCTTAGTGTTCGTAGAGACCAAAAAGGGTGCAGATTCTCTGAAGGATTTCTTATACCATGAAGGATACGCATGTACCAGCATCCATGGAGACCGTTCTCAGAGGGATAGAGAAGAGGCCCTTCACCAGTTCCGCTCAGGAAAAAGCCCAATTTTAGTGGCTACAGCAGTATGTATAAACATCTTTCTTTTATTCAAATTGAGCATGTTCAAGTATTTGTTTTCT
>DDX3XE13sg1.exon_Change_codon_position_41346285_to_AAA,K,0.42,RANK2	TGCAAAGAGAACTAAGCCATGTTAGTGACAAAAACCTATAATTTTTCAACGACAGGCAAGGATTCACTGACCTTAGTGTTCGTAGAGACCAAAAAGGGTGCAGATTCTCTGAAAGATTTCTTATACCATGAAGGATACGCATGTACCAGCATCCATGGAGACCGTTCTCAGAGGGATAGAGAAGAGGCCCTTCACCAGTTCCGCTCAGGAAAAAGCCCAATTTTAGTGGCTACAGCAGTATGTATAAACATCTTTCTTTTATTCAAATTGAGCATGTTCAAGTATTTGTTTTCT
>DDX3XE13sg1.exon_Change_codon_position_41346285_to_CAG,Q,0.75,RANKT	TGCAAAGAGAACTAAGCCATGTTAGTGACAAAAACCTATAATTTTTCAACGACAGGCAAGGATTCACTGACCTTAGTGTTCGTAGAGACCAAAAAGGGTGCAGATTCTCTGCAGGATTTCTTATACCATGAAGGATACGCATGTACCAGCATCCATGGAGACCGTTCTCAGAGGGATAGAGAAGAGGCCCTTCACCAGTTCCGCTCAGGAAAAAGCCCAATTTTAGTGGCTACAGCAGTATGTATAAACATCTTTCTTTTATTCAAATTGAGCATGTTCAAGTATTTGTTTTCT
>DDX3XE13sg1.exon_Change_codon_position_41346285_to_CAA,Q,0.25,RANK2	TGCAAAGAGAACTAAGCCATGTTAGTGACAAAAACCTATAATTTTTCAACGACAGGCAAGGATTCACTGACCTTAGTGTTCGTAGAGACCAAAAAGGGTGCAGATTCTCTGCAAGATTTCTTATACCATGAAGGATACGCATGTACCAGCATCCATGGAGACCGTTCTCAGAGGGATAGAGAAGAGGCCCTTCACCAGTTCCGCTCAGGAAAAAGCCCAATTTTAGTGGCTACAGCAGTATGTATAAACATCTTTCTTTTATTCAAATTGAGCATGTTCAAGTATTTGTTTTCT
>DDX3XE13sg1.exon_Change_codon_position_41346285_to_GCC,A,0.40,RANKT	TGCAAAGAGAACTAAGCCATGTTAGTGACAAAAACCTATAATTTTTCAACGACAGGCAAGGATTCACTGACCTTAGTGTTCGTAGAGACCAAAAAGGGTGCAGATTCTCTGGCCGATTTCTTATACCATGAAGGATACGCATGTACCAGCATCCATGGAGACCGTTCTCAGAGGGATAGAGAAGAGGCCCTTCACCAGTTCCGCTCAGGAAAAAGCCCAATTTTAGTGGCTACAGCAGTATGTATAAACATCTTTCTTTTATTCAAATTGAGCATGTTCAAGTATTTGTTTTCT
>DDX3XE13sg1.exon_Change_codon_position_41346285_to_GGC,G,0.34,RANKT	TGCAAAGAGAACTAAGCCATGTTAGTGACAAAAACCTATAATTTTTCAACGACAGGCAAGGATTCACTGACCTTAGTGTTCGTAGAGACCAAAAAGGGTGCAGATTCTCTGGGCGATTTCTTATACCATGAAGGATACGCATGTACCAGCATCCATGGAGACCGTTCTCAGAGGGATAGAGAAGAGGCCCTTCACCAGTTCCGCTCAGGAAAAAGCCCAATTTTAGTGGCTACAGCAGTATGTATAAACATCTTTCTTTTATTCAAATTGAGCATGTTCAAGTATTTGTTTTCT
>DDX3XE13sg1.exon_Change_codon_position_41346285_to_GTC,V,0.24,RANK2	TGCAAAGAGAACTAAGCCATGTTAGTGACAAAAACCTATAATTTTTCAACGACAGGCAAGGATTCACTGACCTTAGTGTTCGTAGAGACCAAAAAGGGTGCAGATTCTCTGGTCGATTTCTTATACCATGAAGGATACGCATGTACCAGCATCCATGGAGACCGTTCTCAGAGGGATAGAGAAGAGGCCCTTCACCAGTTCCGCTCAGGAAAAAGCCCAATTTTAGTGGCTACAGCAGTATGTATAAACATCTTTCTTTTATTCAAATTGAGCATGTTCAAGTATTTGTTTTCT
>DDX3XE13sg1.exon_Change_codon_position_41346285_to_TAG,STOP,0.20,RANK3	TGCAAAGAGAACTAAGCCATGTTAGTGACAAAAACCTATAATTTTTCAACGACAGGCAAGGATTCACTGACCTTAGTGTTCGTAGAGACCAAAAAGGGTGCAGATTCTCTGTAGGATTTCTTATACCATGAAGGATACGCATGTACCAGCATCCATGGAGACCGTTCTCAGAGGGATAGAGAAGAGGCCCTTCACCAGTTCCGCTCAGGAAAAAGCCCAATTTTAGTGGCTACAGCAGTATGTATAAACATCTTTCTTTTATTCAAATTGAGCATGTTCAAGTATTTGTTTTCT
>DDX3XE13sg1.exon_Change_codon_position_41346285_to_TGA,STOP,0.52,RANKT	TGCAAAGAGAACTAAGCCATGTTAGTGACAAAAACCTATAATTTTTCAACGACAGGCAAGGATTCACTGACCTTAGTGTTCGTAGAGACCAAAAAGGGTGCAGATTCTCTGTGAGATTTCTTATACCATGAAGGATACGCATGTACCAGCATCCATGGAGACCGTTCTCAGAGGGATAGAGAAGAGGCCCTTCACCAGTTCCGCTCAGGAAAAAGCCCAATTTTAGTGGCTACAGCAGTATGTATAAACATCTTTCTTTTATTCAAATTGAGCATGTTCAAGTATTTGTTTTCT
>DDX3XE13sg1.exon_Change_codon_position_41346285_to_GCG,A,0.11,RANK4	TGCAAAGAGAACTAAGCCATGTTAGTGACAAAAACCTATAATTTTTCAACGACAGGCAAGGATTCACTGACCTTAGTGTTCGTAGAGACCAAAAAGGGTGCAGATTCTCTGGCGGATTTCTTATACCATGAAGGATACGCATGTACCAGCATCCATGGAGACCGTTCTCAGAGGGATAGAGAAGAGGCCCTTCACCAGTTCCGCTCAGGAAAAAGCCCAATTTTAGTGGCTACAGCAGTATGTATAAACATCTTTCTTTTATTCAAATTGAGCATGTTCAAGTATTTGTTTTCT
>DDX3XE13sg1.exon_Change_codon_position_41346285_to_GGG,G,0.25,RANK3	TGCAAAGAGAACTAAGCCATGTTAGTGACAAAAACCTATAATTTTTCAACGACAGGCAAGGATTCACTGACCTTAGTGTTCGTAGAGACCAAAAAGGGTGCAGATTCTCTGGGGGATTTCTTATACCATGAAGGATACGCATGTACCAGCATCCATGGAGACCGTTCTCAGAGGGATAGAGAAGAGGCCCTTCACCAGTTCCGCTCAGGAAAAAGCCCAATTTTAGTGGCTACAGCAGTATGTATAAACATCTTTCTTTTATTCAAATTGAGCATGTTCAAGTATTTGTTTTCT
>DDX3XE13sg1.exon_Change_codon_position_41346285_to_GTG,V,0.47,RANKT	TGCAAAGAGAACTAAGCCATGTTAGTGACAAAAACCTATAATTTTTCAACGACAGGCAAGGATTCACTGACCTTAGTGTTCGTAGAGACCAAAAAGGGTGCAGATTCTCTGGTGGATTTCTTATACCATGAAGGATACGCATGTACCAGCATCCATGGAGACCGTTCTCAGAGGGATAGAGAAGAGGCCCTTCACCAGTTCCGCTCAGGAAAAAGCCCAATTTTAGTGGCTACAGCAGTATGTATAAACATCTTTCTTTTATTCAAATTGAGCATGTTCAAGTATTTGTTTTCT
>DDX3XE13sg1.exon_Change_codon_position_41346285_to_GAA,E,0.42,RANK2	TGCAAAGAGAACTAAGCCATGTTAGTGACAAAAACCTATAATTTTTCAACGACAGGCAAGGATTCACTGACCTTAGTGTTCGTAGAGACCAAAAAGGGTGCAGATTCTCTGGAAGATTTCTTATACCATGAAGGATACGCATGTACCAGCATCCATGGAGACCGTTCTCAGAGGGATAGAGAAGAGGCCCTTCACCAGTTCCGCTCAGGAAAAAGCCCAATTTTAGTGGCTACAGCAGTATGTATAAACATCTTTCTTTTATTCAAATTGAGCATGTTCAAGTATTTGTTTTCT
>DDX3XE13sg1.exon_Change_codon_position_41346285_to_GAC,D,0.54,RANKT	TGCAAAGAGAACTAAGCCATGTTAGTGACAAAAACCTATAATTTTTCAACGACAGGCAAGGATTCACTGACCTTAGTGTTCGTAGAGACCAAAAAGGGTGCAGATTCTCTGGACGATTTCTTATACCATGAAGGATACGCATGTACCAGCATCCATGGAGACCGTTCTCAGAGGGATAGAGAAGAGGCCCTTCACCAGTTCCGCTCAGGAAAAAGCCCAATTTTAGTGGCTACAGCAGTATGTATAAACATCTTTCTTTTATTCAAATTGAGCATGTTCAAGTATTTGTTTTCT
>DDX3XE13sg1.exon_Change_codon_position_41346285_to_GAT,D,0.46,RANK2	TGCAAAGAGAACTAAGCCATGTTAGTGACAAAAACCTATAATTTTTCAACGACAGGCAAGGATTCACTGACCTTAGTGTTCGTAGAGACCAAAAAGGGTGCAGATTCTCTGGATGATTTCTTATACCATGAAGGATACGCATGTACCAGCATCCATGGAGACCGTTCTCAGAGGGATAGAGAAGAGGCCCTTCACCAGTTCCGCTCAGGAAAAAGCCCAATTTTAGTGGCTACAGCAGTATGTATAAACATCTTTCTTTTATTCAAATTGAGCATGTTCAAGTATTTGTTTTCT
>DDX3XE13sg1.exon_Change_codon_position_41346288_to_AAT,N,0.46,RANK2	TGCAAAGAGAACTAAGCCATGTTAGTGACAAAAACCTATAATTTTTCAACGACAGGCAAGGATTCACTGACCTTAGTGTTCGTAGAGACCAAAAAGGGTGCAGATTCTCTGGAGAATTTCTTATACCATGAAGGATACGCATGTACCAGCATCCATGGAGACCGTTCTCAGAGGGATAGAGAAGAGGCCCTTCACCAGTTCCGCTCAGGAAAAAGCCCAATTTTAGTGGCTACAGCAGTATGTATAAACATCTTTCTTTTATTCAAATTGAGCATGTTCAAGTATTTGTTTTCT
>DDX3XE13sg1.exon_Change_codon_position_41346288_to_AAC,N,0.54,RANKT	TGCAAAGAGAACTAAGCCATGTTAGTGACAAAAACCTATAATTTTTCAACGACAGGCAAGGATTCACTGACCTTAGTGTTCGTAGAGACCAAAAAGGGTGCAGATTCTCTGGAGAACTTCTTATACCATGAAGGATACGCATGTACCAGCATCCATGGAGACCGTTCTCAGAGGGATAGAGAAGAGGCCCTTCACCAGTTCCGCTCAGGAAAAAGCCCAATTTTAGTGGCTACAGCAGTATGTATAAACATCTTTCTTTTATTCAAATTGAGCATGTTCAAGTATTTGTTTTCT
>DDX3XE13sg1.exon_Change_codon_position_41346288_to_CAT,H,0.41,RANK2	TGCAAAGAGAACTAAGCCATGTTAGTGACAAAAACCTATAATTTTTCAACGACAGGCAAGGATTCACTGACCTTAGTGTTCGTAGAGACCAAAAAGGGTGCAGATTCTCTGGAGCATTTCTTATACCATGAAGGATACGCATGTACCAGCATCCATGGAGACCGTTCTCAGAGGGATAGAGAAGAGGCCCTTCACCAGTTCCGCTCAGGAAAAAGCCCAATTTTAGTGGCTACAGCAGTATGTATAAACATCTTTCTTTTATTCAAATTGAGCATGTTCAAGTATTTGTTTTCT
>DDX3XE13sg1.exon_Change_codon_position_41346288_to_CAC,H,0.59,RANKT	TGCAAAGAGAACTAAGCCATGTTAGTGACAAAAACCTATAATTTTTCAACGACAGGCAAGGATTCACTGACCTTAGTGTTCGTAGAGACCAAAAAGGGTGCAGATTCTCTGGAGCACTTCTTATACCATGAAGGATACGCATGTACCAGCATCCATGGAGACCGTTCTCAGAGGGATAGAGAAGAGGCCCTTCACCAGTTCCGCTCAGGAAAAAGCCCAATTTTAGTGGCTACAGCAGTATGTATAAACATCTTTCTTTTATTCAAATTGAGCATGTTCAAGTATTTGTTTTCT
>DDX3XE13sg1.exon_Change_codon_position_41346288_to_GCC,A,0.40,RANKT	TGCAAAGAGAACTAAGCCATGTTAGTGACAAAAACCTATAATTTTTCAACGACAGGCAAGGATTCACTGACCTTAGTGTTCGTAGAGACCAAAAAGGGTGCAGATTCTCTGGAGGCCTTCTTATACCATGAAGGATACGCATGTACCAGCATCCATGGAGACCGTTCTCAGAGGGATAGAGAAGAGGCCCTTCACCAGTTCCGCTCAGGAAAAAGCCCAATTTTAGTGGCTACAGCAGTATGTATAAACATCTTTCTTTTATTCAAATTGAGCATGTTCAAGTATTTGTTTTCT
>DDX3XE13sg1.exon_Change_codon_position_41346288_to_GGC,G,0.34,RANKT	TGCAAAGAGAACTAAGCCATGTTAGTGACAAAAACCTATAATTTTTCAACGACAGGCAAGGATTCACTGACCTTAGTGTTCGTAGAGACCAAAAAGGGTGCAGATTCTCTGGAGGGCTTCTTATACCATGAAGGATACGCATGTACCAGCATCCATGGAGACCGTTCTCAGAGGGATAGAGAAGAGGCCCTTCACCAGTTCCGCTCAGGAAAAAGCCCAATTTTAGTGGCTACAGCAGTATGTATAAACATCTTTCTTTTATTCAAATTGAGCATGTTCAAGTATTTGTTTTCT
>DDX3XE13sg1.exon_Change_codon_position_41346288_to_GTG,V,0.47,RANKT	TGCAAAGAGAACTAAGCCATGTTAGTGACAAAAACCTATAATTTTTCAACGACAGGCAAGGATTCACTGACCTTAGTGTTCGTAGAGACCAAAAAGGGTGCAGATTCTCTGGAGGTGTTCTTATACCATGAAGGATACGCATGTACCAGCATCCATGGAGACCGTTCTCAGAGGGATAGAGAAGAGGCCCTTCACCAGTTCCGCTCAGGAAAAAGCCCAATTTTAGTGGCTACAGCAGTATGTATAAACATCTTTCTTTTATTCAAATTGAGCATGTTCAAGTATTTGTTTTCT
>DDX3XE13sg1.exon_Change_codon_position_41346288_to_TAT,Y,0.43,RANK2	TGCAAAGAGAACTAAGCCATGTTAGTGACAAAAACCTATAATTTTTCAACGACAGGCAAGGATTCACTGACCTTAGTGTTCGTAGAGACCAAAAAGGGTGCAGATTCTCTGGAGTATTTCTTATACCATGAAGGATACGCATGTACCAGCATCCATGGAGACCGTTCTCAGAGGGATAGAGAAGAGGCCCTTCACCAGTTCCGCTCAGGAAAAAGCCCAATTTTAGTGGCTACAGCAGTATGTATAAACATCTTTCTTTTATTCAAATTGAGCATGTTCAAGTATTTGTTTTCT
>DDX3XE13sg1.exon_Change_codon_position_41346288_to_TAC,Y,0.57,RANKT	TGCAAAGAGAACTAAGCCATGTTAGTGACAAAAACCTATAATTTTTCAACGACAGGCAAGGATTCACTGACCTTAGTGTTCGTAGAGACCAAAAAGGGTGCAGATTCTCTGGAGTACTTCTTATACCATGAAGGATACGCATGTACCAGCATCCATGGAGACCGTTCTCAGAGGGATAGAGAAGAGGCCCTTCACCAGTTCCGCTCAGGAAAAAGCCCAATTTTAGTGGCTACAGCAGTATGTATAAACATCTTTCTTTTATTCAAATTGAGCATGTTCAAGTATTTGTTTTCT
>DDX3XE13sg1.exon_Change_codon_position_41346288_to_GCT,A,0.26,RANK2	TGCAAAGAGAACTAAGCCATGTTAGTGACAAAAACCTATAATTTTTCAACGACAGGCAAGGATTCACTGACCTTAGTGTTCGTAGAGACCAAAAAGGGTGCAGATTCTCTGGAGGCTTTCTTATACCATGAAGGATACGCATGTACCAGCATCCATGGAGACCGTTCTCAGAGGGATAGAGAAGAGGCCCTTCACCAGTTCCGCTCAGGAAAAAGCCCAATTTTAGTGGCTACAGCAGTATGTATAAACATCTTTCTTTTATTCAAATTGAGCATGTTCAAGTATTTGTTTTCT
>DDX3XE13sg1.exon_Change_codon_position_41346288_to_GGT,G,0.16,RANK4	TGCAAAGAGAACTAAGCCATGTTAGTGACAAAAACCTATAATTTTTCAACGACAGGCAAGGATTCACTGACCTTAGTGTTCGTAGAGACCAAAAAGGGTGCAGATTCTCTGGAGGGTTTCTTATACCATGAAGGATACGCATGTACCAGCATCCATGGAGACCGTTCTCAGAGGGATAGAGAAGAGGCCCTTCACCAGTTCCGCTCAGGAAAAAGCCCAATTTTAGTGGCTACAGCAGTATGTATAAACATCTTTCTTTTATTCAAATTGAGCATGTTCAAGTATTTGTTTTCT
>DDX3XE13sg1.exon_Change_codon_position_41346288_to_GTT,V,0.18,RANK3	TGCAAAGAGAACTAAGCCATGTTAGTGACAAAAACCTATAATTTTTCAACGACAGGCAAGGATTCACTGACCTTAGTGTTCGTAGAGACCAAAAAGGGTGCAGATTCTCTGGAGGTTTTCTTATACCATGAAGGATACGCATGTACCAGCATCCATGGAGACCGTTCTCAGAGGGATAGAGAAGAGGCCCTTCACCAGTTCCGCTCAGGAAAAAGCCCAATTTTAGTGGCTACAGCAGTATGTATAAACATCTTTCTTTTATTCAAATTGAGCATGTTCAAGTATTTGTTTTCT
>DDX3XE13sg1.exon_Change_codon_position_41346288_to_GAA,E,0.42,RANK2	TGCAAAGAGAACTAAGCCATGTTAGTGACAAAAACCTATAATTTTTCAACGACAGGCAAGGATTCACTGACCTTAGTGTTCGTAGAGACCAAAAAGGGTGCAGATTCTCTGGAGGAATTCTTATACCATGAAGGATACGCATGTACCAGCATCCATGGAGACCGTTCTCAGAGGGATAGAGAAGAGGCCCTTCACCAGTTCCGCTCAGGAAAAAGCCCAATTTTAGTGGCTACAGCAGTATGTATAAACATCTTTCTTTTATTCAAATTGAGCATGTTCAAGTATTTGTTTTCT
>DDX3XE13sg1.exon_Change_codon_position_41346288_to_GAC,D,0.54,RANKT	TGCAAAGAGAACTAAGCCATGTTAGTGACAAAAACCTATAATTTTTCAACGACAGGCAAGGATTCACTGACCTTAGTGTTCGTAGAGACCAAAAAGGGTGCAGATTCTCTGGAGGACTTCTTATACCATGAAGGATACGCATGTACCAGCATCCATGGAGACCGTTCTCAGAGGGATAGAGAAGAGGCCCTTCACCAGTTCCGCTCAGGAAAAAGCCCAATTTTAGTGGCTACAGCAGTATGTATAAACATCTTTCTTTTATTCAAATTGAGCATGTTCAAGTATTTGTTTTCT
>DDX3XE13sg1.exon_Change_codon_position_41346288_to_GAG,E,0.58,RANKT	TGCAAAGAGAACTAAGCCATGTTAGTGACAAAAACCTATAATTTTTCAACGACAGGCAAGGATTCACTGACCTTAGTGTTCGTAGAGACCAAAAAGGGTGCAGATTCTCTGGAGGAGTTCTTATACCATGAAGGATACGCATGTACCAGCATCCATGGAGACCGTTCTCAGAGGGATAGAGAAGAGGCCCTTCACCAGTTCCGCTCAGGAAAAAGCCCAATTTTAGTGGCTACAGCAGTATGTATAAACATCTTTCTTTTATTCAAATTGAGCATGTTCAAGTATTTGTTTTCT
>DDX3XE13sg1.exon_Change_codon_position_41346291_to_ATC,I,0.48,RANKT	TGCAAAGAGAACTAAGCCATGTTAGTGACAAAAACCTATAATTTTTCAACGACAGGCAAGGATTCACTGACCTTAGTGTTCGTAGAGACCAAAAAGGGTGCAGATTCTCTGGAGGATATCTTATACCATGAAGGATACGCATGTACCAGCATCCATGGAGACCGTTCTCAGAGGGATAGAGAAGAGGCCCTTCACCAGTTCCGCTCAGGAAAAAGCCCAATTTTAGTGGCTACAGCAGTATGTATAAACATCTTTCTTTTATTCAAATTGAGCATGTTCAAGTATTTGTTTTCT
>DDX3XE13sg1.exon_Change_codon_position_41346291_to_AGC,S,0.24,RANKT	TGCAAAGAGAACTAAGCCATGTTAGTGACAAAAACCTATAATTTTTCAACGACAGGCAAGGATTCACTGACCTTAGTGTTCGTAGAGACCAAAAAGGGTGCAGATTCTCTGGAGGATAGCTTATACCATGAAGGATACGCATGTACCAGCATCCATGGAGACCGTTCTCAGAGGGATAGAGAAGAGGCCCTTCACCAGTTCCGCTCAGGAAAAAGCCCAATTTTAGTGGCTACAGCAGTATGTATAAACATCTTTCTTTTATTCAAATTGAGCATGTTCAAGTATTTGTTTTCT
>DDX3XE13sg1.exon_Change_codon_position_41346291_to_ATT,I,0.36,RANK2	TGCAAAGAGAACTAAGCCATGTTAGTGACAAAAACCTATAATTTTTCAACGACAGGCAAGGATTCACTGACCTTAGTGTTCGTAGAGACCAAAAAGGGTGCAGATTCTCTGGAGGATATTTTATACCATGAAGGATACGCATGTACCAGCATCCATGGAGACCGTTCTCAGAGGGATAGAGAAGAGGCCCTTCACCAGTTCCGCTCAGGAAAAAGCCCAATTTTAGTGGCTACAGCAGTATGTATAAACATCTTTCTTTTATTCAAATTGAGCATGTTCAAGTATTTGTTTTCT
>DDX3XE13sg1.exon_Change_codon_position_41346291_to_CTC,L,0.20,RANK2	TGCAAAGAGAACTAAGCCATGTTAGTGACAAAAACCTATAATTTTTCAACGACAGGCAAGGATTCACTGACCTTAGTGTTCGTAGAGACCAAAAAGGGTGCAGATTCTCTGGAGGATCTCTTATACCATGAAGGATACGCATGTACCAGCATCCATGGAGACCGTTCTCAGAGGGATAGAGAAGAGGCCCTTCACCAGTTCCGCTCAGGAAAAAGCCCAATTTTAGTGGCTACAGCAGTATGTATAAACATCTTTCTTTTATTCAAATTGAGCATGTTCAAGTATTTGTTTTCT
>DDX3XE13sg1.exon_Change_codon_position_41346291_to_GTC,V,0.24,RANK2	TGCAAAGAGAACTAAGCCATGTTAGTGACAAAAACCTATAATTTTTCAACGACAGGCAAGGATTCACTGACCTTAGTGTTCGTAGAGACCAAAAAGGGTGCAGATTCTCTGGAGGATGTCTTATACCATGAAGGATACGCATGTACCAGCATCCATGGAGACCGTTCTCAGAGGGATAGAGAAGAGGCCCTTCACCAGTTCCGCTCAGGAAAAAGCCCAATTTTAGTGGCTACAGCAGTATGTATAAACATCTTTCTTTTATTCAAATTGAGCATGTTCAAGTATTTGTTTTCT
>DDX3XE13sg1.exon_Change_codon_position_41346291_to_GTG,V,0.47,RANKT	TGCAAAGAGAACTAAGCCATGTTAGTGACAAAAACCTATAATTTTTCAACGACAGGCAAGGATTCACTGACCTTAGTGTTCGTAGAGACCAAAAAGGGTGCAGATTCTCTGGAGGATGTGTTATACCATGAAGGATACGCATGTACCAGCATCCATGGAGACCGTTCTCAGAGGGATAGAGAAGAGGCCCTTCACCAGTTCCGCTCAGGAAAAAGCCCAATTTTAGTGGCTACAGCAGTATGTATAAACATCTTTCTTTTATTCAAATTGAGCATGTTCAAGTATTTGTTTTCT
>DDX3XE13sg1.exon_Change_codon_position_41346291_to_TAT,Y,0.43,RANK2	TGCAAAGAGAACTAAGCCATGTTAGTGACAAAAACCTATAATTTTTCAACGACAGGCAAGGATTCACTGACCTTAGTGTTCGTAGAGACCAAAAAGGGTGCAGATTCTCTGGAGGATTATTTATACCATGAAGGATACGCATGTACCAGCATCCATGGAGACCGTTCTCAGAGGGATAGAGAAGAGGCCCTTCACCAGTTCCGCTCAGGAAAAAGCCCAATTTTAGTGGCTACAGCAGTATGTATAAACATCTTTCTTTTATTCAAATTGAGCATGTTCAAGTATTTGTTTTCT
>DDX3XE13sg1.exon_Change_codon_position_41346291_to_TGT,C,0.45,RANK2	TGCAAAGAGAACTAAGCCATGTTAGTGACAAAAACCTATAATTTTTCAACGACAGGCAAGGATTCACTGACCTTAGTGTTCGTAGAGACCAAAAAGGGTGCAGATTCTCTGGAGGATTGTTTATACCATGAAGGATACGCATGTACCAGCATCCATGGAGACCGTTCTCAGAGGGATAGAGAAGAGGCCCTTCACCAGTTCCGCTCAGGAAAAAGCCCAATTTTAGTGGCTACAGCAGTATGTATAAACATCTTTCTTTTATTCAAATTGAGCATGTTCAAGTATTTGTTTTCT
>DDX3XE13sg1.exon_Change_codon_position_41346291_to_TAC,Y,0.57,RANKT	TGCAAAGAGAACTAAGCCATGTTAGTGACAAAAACCTATAATTTTTCAACGACAGGCAAGGATTCACTGACCTTAGTGTTCGTAGAGACCAAAAAGGGTGCAGATTCTCTGGAGGATTACTTATACCATGAAGGATACGCATGTACCAGCATCCATGGAGACCGTTCTCAGAGGGATAGAGAAGAGGCCCTTCACCAGTTCCGCTCAGGAAAAAGCCCAATTTTAGTGGCTACAGCAGTATGTATAAACATCTTTCTTTTATTCAAATTGAGCATGTTCAAGTATTTGTTTTCT
>DDX3XE13sg1.exon_Change_codon_position_41346291_to_TCC,S,0.22,RANK2	TGCAAAGAGAACTAAGCCATGTTAGTGACAAAAACCTATAATTTTTCAACGACAGGCAAGGATTCACTGACCTTAGTGTTCGTAGAGACCAAAAAGGGTGCAGATTCTCTGGAGGATTCCTTATACCATGAAGGATACGCATGTACCAGCATCCATGGAGACCGTTCTCAGAGGGATAGAGAAGAGGCCCTTCACCAGTTCCGCTCAGGAAAAAGCCCAATTTTAGTGGCTACAGCAGTATGTATAAACATCTTTCTTTTATTCAAATTGAGCATGTTCAAGTATTTGTTTTCT
>DDX3XE13sg1.exon_Change_codon_position_41346291_to_TGC,C,0.55,RANKT	TGCAAAGAGAACTAAGCCATGTTAGTGACAAAAACCTATAATTTTTCAACGACAGGCAAGGATTCACTGACCTTAGTGTTCGTAGAGACCAAAAAGGGTGCAGATTCTCTGGAGGATTGCTTATACCATGAAGGATACGCATGTACCAGCATCCATGGAGACCGTTCTCAGAGGGATAGAGAAGAGGCCCTTCACCAGTTCCGCTCAGGAAAAAGCCCAATTTTAGTGGCTACAGCAGTATGTATAAACATCTTTCTTTTATTCAAATTGAGCATGTTCAAGTATTTGTTTTCT
>DDX3XE13sg1.exon_Change_codon_position_41346291_to_TTA,L,0.07,RANK6	TGCAAAGAGAACTAAGCCATGTTAGTGACAAAAACCTATAATTTTTCAACGACAGGCAAGGATTCACTGACCTTAGTGTTCGTAGAGACCAAAAAGGGTGCAGATTCTCTGGAGGATTTATTATACCATGAAGGATACGCATGTACCAGCATCCATGGAGACCGTTCTCAGAGGGATAGAGAAGAGGCCCTTCACCAGTTCCGCTCAGGAAAAAGCCCAATTTTAGTGGCTACAGCAGTATGTATAAACATCTTTCTTTTATTCAAATTGAGCATGTTCAAGTATTTGTTTTCT
>DDX3XE13sg1.exon_Change_codon_position_41346291_to_TTG,L,0.13,RANK4	TGCAAAGAGAACTAAGCCATGTTAGTGACAAAAACCTATAATTTTTCAACGACAGGCAAGGATTCACTGACCTTAGTGTTCGTAGAGACCAAAAAGGGTGCAGATTCTCTGGAGGATTTGTTATACCATGAAGGATACGCATGTACCAGCATCCATGGAGACCGTTCTCAGAGGGATAGAGAAGAGGCCCTTCACCAGTTCCGCTCAGGAAAAAGCCCAATTTTAGTGGCTACAGCAGTATGTATAAACATCTTTCTTTTATTCAAATTGAGCATGTTCAAGTATTTGTTTTCT
>DDX3XE13sg1.exon_Change_codon_position_41346291_to_TTT,F,0.45,RANK2	TGCAAAGAGAACTAAGCCATGTTAGTGACAAAAACCTATAATTTTTCAACGACAGGCAAGGATTCACTGACCTTAGTGTTCGTAGAGACCAAAAAGGGTGCAGATTCTCTGGAGGATTTTTTATACCATGAAGGATACGCATGTACCAGCATCCATGGAGACCGTTCTCAGAGGGATAGAGAAGAGGCCCTTCACCAGTTCCGCTCAGGAAAAAGCCCAATTTTAGTGGCTACAGCAGTATGTATAAACATCTTTCTTTTATTCAAATTGAGCATGTTCAAGTATTTGTTTTCT
>DDX3XE13sg1.exon_Change_codon_position_41346294_to_ATA,I,0.16,RANK3	TGCAAAGAGAACTAAGCCATGTTAGTGACAAAAACCTATAATTTTTCAACGACAGGCAAGGATTCACTGACCTTAGTGTTCGTAGAGACCAAAAAGGGTGCAGATTCTCTGGAGGATTTCATATACCATGAAGGATACGCATGTACCAGCATCCATGGAGACCGTTCTCAGAGGGATAGAGAAGAGGCCCTTCACCAGTTCCGCTCAGGAAAAAGCCCAATTTTAGTGGCTACAGCAGTATGTATAAACATCTTTCTTTTATTCAAATTGAGCATGTTCAAGTATTTGTTTTCT
>DDX3XE13sg1.exon_Change_codon_position_41346294_to_AGC,S,0.24,RANKT	TGCAAAGAGAACTAAGCCATGTTAGTGACAAAAACCTATAATTTTTCAACGACAGGCAAGGATTCACTGACCTTAGTGTTCGTAGAGACCAAAAAGGGTGCAGATTCTCTGGAGGATTTCAGCTACCATGAAGGATACGCATGTACCAGCATCCATGGAGACCGTTCTCAGAGGGATAGAGAAGAGGCCCTTCACCAGTTCCGCTCAGGAAAAAGCCCAATTTTAGTGGCTACAGCAGTATGTATAAACATCTTTCTTTTATTCAAATTGAGCATGTTCAAGTATTTGTTTTCT
>DDX3XE13sg1.exon_Change_codon_position_41346294_to_ATC,I,0.48,RANKT	TGCAAAGAGAACTAAGCCATGTTAGTGACAAAAACCTATAATTTTTCAACGACAGGCAAGGATTCACTGACCTTAGTGTTCGTAGAGACCAAAAAGGGTGCAGATTCTCTGGAGGATTTCATCTACCATGAAGGATACGCATGTACCAGCATCCATGGAGACCGTTCTCAGAGGGATAGAGAAGAGGCCCTTCACCAGTTCCGCTCAGGAAAAAGCCCAATTTTAGTGGCTACAGCAGTATGTATAAACATCTTTCTTTTATTCAAATTGAGCATGTTCAAGTATTTGTTTTCT
>DDX3XE13sg1.exon_Change_codon_position_41346294_to_CTA,L,0.07,RANK5	TGCAAAGAGAACTAAGCCATGTTAGTGACAAAAACCTATAATTTTTCAACGACAGGCAAGGATTCACTGACCTTAGTGTTCGTAGAGACCAAAAAGGGTGCAGATTCTCTGGAGGATTTCCTATACCATGAAGGATACGCATGTACCAGCATCCATGGAGACCGTTCTCAGAGGGATAGAGAAGAGGCCCTTCACCAGTTCCGCTCAGGAAAAAGCCCAATTTTAGTGGCTACAGCAGTATGTATAAACATCTTTCTTTTATTCAAATTGAGCATGTTCAAGTATTTGTTTTCT
>DDX3XE13sg1.exon_Change_codon_position_41346294_to_CTC,L,0.20,RANK2	TGCAAAGAGAACTAAGCCATGTTAGTGACAAAAACCTATAATTTTTCAACGACAGGCAAGGATTCACTGACCTTAGTGTTCGTAGAGACCAAAAAGGGTGCAGATTCTCTGGAGGATTTCCTCTACCATGAAGGATACGCATGTACCAGCATCCATGGAGACCGTTCTCAGAGGGATAGAGAAGAGGCCCTTCACCAGTTCCGCTCAGGAAAAAGCCCAATTTTAGTGGCTACAGCAGTATGTATAAACATCTTTCTTTTATTCAAATTGAGCATGTTCAAGTATTTGTTTTCT
>DDX3XE13sg1.exon_Change_codon_position_41346294_to_CTG,L,0.41,RANKT	TGCAAAGAGAACTAAGCCATGTTAGTGACAAAAACCTATAATTTTTCAACGACAGGCAAGGATTCACTGACCTTAGTGTTCGTAGAGACCAAAAAGGGTGCAGATTCTCTGGAGGATTTCCTGTACCATGAAGGATACGCATGTACCAGCATCCATGGAGACCGTTCTCAGAGGGATAGAGAAGAGGCCCTTCACCAGTTCCGCTCAGGAAAAAGCCCAATTTTAGTGGCTACAGCAGTATGTATAAACATCTTTCTTTTATTCAAATTGAGCATGTTCAAGTATTTGTTTTCT
>DDX3XE13sg1.exon_Change_codon_position_41346294_to_CTT,L,0.13,RANK3	TGCAAAGAGAACTAAGCCATGTTAGTGACAAAAACCTATAATTTTTCAACGACAGGCAAGGATTCACTGACCTTAGTGTTCGTAGAGACCAAAAAGGGTGCAGATTCTCTGGAGGATTTCCTTTACCATGAAGGATACGCATGTACCAGCATCCATGGAGACCGTTCTCAGAGGGATAGAGAAGAGGCCCTTCACCAGTTCCGCTCAGGAAAAAGCCCAATTTTAGTGGCTACAGCAGTATGTATAAACATCTTTCTTTTATTCAAATTGAGCATGTTCAAGTATTTGTTTTCT
>DDX3XE13sg1.exon_Change_codon_position_41346294_to_GTA,V,0.11,RANK4	TGCAAAGAGAACTAAGCCATGTTAGTGACAAAAACCTATAATTTTTCAACGACAGGCAAGGATTCACTGACCTTAGTGTTCGTAGAGACCAAAAAGGGTGCAGATTCTCTGGAGGATTTCGTATACCATGAAGGATACGCATGTACCAGCATCCATGGAGACCGTTCTCAGAGGGATAGAGAAGAGGCCCTTCACCAGTTCCGCTCAGGAAAAAGCCCAATTTTAGTGGCTACAGCAGTATGTATAAACATCTTTCTTTTATTCAAATTGAGCATGTTCAAGTATTTGTTTTCT
>DDX3XE13sg1.exon_Change_codon_position_41346294_to_GTG,V,0.47,RANKT	TGCAAAGAGAACTAAGCCATGTTAGTGACAAAAACCTATAATTTTTCAACGACAGGCAAGGATTCACTGACCTTAGTGTTCGTAGAGACCAAAAAGGGTGCAGATTCTCTGGAGGATTTCGTGTACCATGAAGGATACGCATGTACCAGCATCCATGGAGACCGTTCTCAGAGGGATAGAGAAGAGGCCCTTCACCAGTTCCGCTCAGGAAAAAGCCCAATTTTAGTGGCTACAGCAGTATGTATAAACATCTTTCTTTTATTCAAATTGAGCATGTTCAAGTATTTGTTTTCT
>DDX3XE13sg1.exon_Change_codon_position_41346294_to_TAA,STOP,0.28,RANK2	TGCAAAGAGAACTAAGCCATGTTAGTGACAAAAACCTATAATTTTTCAACGACAGGCAAGGATTCACTGACCTTAGTGTTCGTAGAGACCAAAAAGGGTGCAGATTCTCTGGAGGATTTCTAATACCATGAAGGATACGCATGTACCAGCATCCATGGAGACCGTTCTCAGAGGGATAGAGAAGAGGCCCTTCACCAGTTCCGCTCAGGAAAAAGCCCAATTTTAGTGGCTACAGCAGTATGTATAAACATCTTTCTTTTATTCAAATTGAGCATGTTCAAGTATTTGTTTTCT
>DDX3XE13sg1.exon_Change_codon_position_41346294_to_TCA,S,0.15,RANK5	TGCAAAGAGAACTAAGCCATGTTAGTGACAAAAACCTATAATTTTTCAACGACAGGCAAGGATTCACTGACCTTAGTGTTCGTAGAGACCAAAAAGGGTGCAGATTCTCTGGAGGATTTCTCATACCATGAAGGATACGCATGTACCAGCATCCATGGAGACCGTTCTCAGAGGGATAGAGAAGAGGCCCTTCACCAGTTCCGCTCAGGAAAAAGCCCAATTTTAGTGGCTACAGCAGTATGTATAAACATCTTTCTTTTATTCAAATTGAGCATGTTCAAGTATTTGTTTTCT
>DDX3XE13sg1.exon_Change_codon_position_41346294_to_TGA,STOP,0.52,RANKT	TGCAAAGAGAACTAAGCCATGTTAGTGACAAAAACCTATAATTTTTCAACGACAGGCAAGGATTCACTGACCTTAGTGTTCGTAGAGACCAAAAAGGGTGCAGATTCTCTGGAGGATTTCTGATACCATGAAGGATACGCATGTACCAGCATCCATGGAGACCGTTCTCAGAGGGATAGAGAAGAGGCCCTTCACCAGTTCCGCTCAGGAAAAAGCCCAATTTTAGTGGCTACAGCAGTATGTATAAACATCTTTCTTTTATTCAAATTGAGCATGTTCAAGTATTTGTTTTCT
>DDX3XE13sg1.exon_Change_codon_position_41346294_to_TTC,F,0.55,RANKT	TGCAAAGAGAACTAAGCCATGTTAGTGACAAAAACCTATAATTTTTCAACGACAGGCAAGGATTCACTGACCTTAGTGTTCGTAGAGACCAAAAAGGGTGCAGATTCTCTGGAGGATTTCTTCTACCATGAAGGATACGCATGTACCAGCATCCATGGAGACCGTTCTCAGAGGGATAGAGAAGAGGCCCTTCACCAGTTCCGCTCAGGAAAAAGCCCAATTTTAGTGGCTACAGCAGTATGTATAAACATCTTTCTTTTATTCAAATTGAGCATGTTCAAGTATTTGTTTTCT
>DDX3XE13sg1.exon_Change_codon_position_41346294_to_TTG,L,0.13,RANK4	TGCAAAGAGAACTAAGCCATGTTAGTGACAAAAACCTATAATTTTTCAACGACAGGCAAGGATTCACTGACCTTAGTGTTCGTAGAGACCAAAAAGGGTGCAGATTCTCTGGAGGATTTCTTGTACCATGAAGGATACGCATGTACCAGCATCCATGGAGACCGTTCTCAGAGGGATAGAGAAGAGGCCCTTCACCAGTTCCGCTCAGGAAAAAGCCCAATTTTAGTGGCTACAGCAGTATGTATAAACATCTTTCTTTTATTCAAATTGAGCATGTTCAAGTATTTGTTTTCT
>DDX3XE13sg1.exon_Change_codon_position_41346294_to_TTT,F,0.45,RANK2	TGCAAAGAGAACTAAGCCATGTTAGTGACAAAAACCTATAATTTTTCAACGACAGGCAAGGATTCACTGACCTTAGTGTTCGTAGAGACCAAAAAGGGTGCAGATTCTCTGGAGGATTTCTTTTACCATGAAGGATACGCATGTACCAGCATCCATGGAGACCGTTCTCAGAGGGATAGAGAAGAGGCCCTTCACCAGTTCCGCTCAGGAAAAAGCCCAATTTTAGTGGCTACAGCAGTATGTATAAACATCTTTCTTTTATTCAAATTGAGCATGTTCAAGTATTTGTTTTCT
>DDX3XE13sg1.exon_Change_codon_position_41346297_to_AAC,N,0.54,RANKT	TGCAAAGAGAACTAAGCCATGTTAGTGACAAAAACCTATAATTTTTCAACGACAGGCAAGGATTCACTGACCTTAGTGTTCGTAGAGACCAAAAAGGGTGCAGATTCTCTGGAGGATTTCTTAAACCATGAAGGATACGCATGTACCAGCATCCATGGAGACCGTTCTCAGAGGGATAGAGAAGAGGCCCTTCACCAGTTCCGCTCAGGAAAAAGCCCAATTTTAGTGGCTACAGCAGTATGTATAAACATCTTTCTTTTATTCAAATTGAGCATGTTCAAGTATTTGTTTTCT
>DDX3XE13sg1.exon_Change_codon_position_41346297_to_AAT,N,0.46,RANK2	TGCAAAGAGAACTAAGCCATGTTAGTGACAAAAACCTATAATTTTTCAACGACAGGCAAGGATTCACTGACCTTAGTGTTCGTAGAGACCAAAAAGGGTGCAGATTCTCTGGAGGATTTCTTAAATCATGAAGGATACGCATGTACCAGCATCCATGGAGACCGTTCTCAGAGGGATAGAGAAGAGGCCCTTCACCAGTTCCGCTCAGGAAAAAGCCCAATTTTAGTGGCTACAGCAGTATGTATAAACATCTTTCTTTTATTCAAATTGAGCATGTTCAAGTATTTGTTTTCT
>DDX3XE13sg1.exon_Change_codon_position_41346297_to_AGC,S,0.24,RANKT	TGCAAAGAGAACTAAGCCATGTTAGTGACAAAAACCTATAATTTTTCAACGACAGGCAAGGATTCACTGACCTTAGTGTTCGTAGAGACCAAAAAGGGTGCAGATTCTCTGGAGGATTTCTTAAGCCATGAAGGATACGCATGTACCAGCATCCATGGAGACCGTTCTCAGAGGGATAGAGAAGAGGCCCTTCACCAGTTCCGCTCAGGAAAAAGCCCAATTTTAGTGGCTACAGCAGTATGTATAAACATCTTTCTTTTATTCAAATTGAGCATGTTCAAGTATTTGTTTTCT
>DDX3XE13sg1.exon_Change_codon_position_41346297_to_CAC,H,0.59,RANKT	TGCAAAGAGAACTAAGCCATGTTAGTGACAAAAACCTATAATTTTTCAACGACAGGCAAGGATTCACTGACCTTAGTGTTCGTAGAGACCAAAAAGGGTGCAGATTCTCTGGAGGATTTCTTACACCATGAAGGATACGCATGTACCAGCATCCATGGAGACCGTTCTCAGAGGGATAGAGAAGAGGCCCTTCACCAGTTCCGCTCAGGAAAAAGCCCAATTTTAGTGGCTACAGCAGTATGTATAAACATCTTTCTTTTATTCAAATTGAGCATGTTCAAGTATTTGTTTTCT
>DDX3XE13sg1.exon_Change_codon_position_41346297_to_CAT,H,0.41,RANK2	TGCAAAGAGAACTAAGCCATGTTAGTGACAAAAACCTATAATTTTTCAACGACAGGCAAGGATTCACTGACCTTAGTGTTCGTAGAGACCAAAAAGGGTGCAGATTCTCTGGAGGATTTCTTACATCATGAAGGATACGCATGTACCAGCATCCATGGAGACCGTTCTCAGAGGGATAGAGAAGAGGCCCTTCACCAGTTCCGCTCAGGAAAAAGCCCAATTTTAGTGGCTACAGCAGTATGTATAAACATCTTTCTTTTATTCAAATTGAGCATGTTCAAGTATTTGTTTTCT
>DDX3XE13sg1.exon_Change_codon_position_41346297_to_GAC,D,0.54,RANKT	TGCAAAGAGAACTAAGCCATGTTAGTGACAAAAACCTATAATTTTTCAACGACAGGCAAGGATTCACTGACCTTAGTGTTCGTAGAGACCAAAAAGGGTGCAGATTCTCTGGAGGATTTCTTAGACCATGAAGGATACGCATGTACCAGCATCCATGGAGACCGTTCTCAGAGGGATAGAGAAGAGGCCCTTCACCAGTTCCGCTCAGGAAAAAGCCCAATTTTAGTGGCTACAGCAGTATGTATAAACATCTTTCTTTTATTCAAATTGAGCATGTTCAAGTATTTGTTTTCT
>DDX3XE13sg1.exon_Change_codon_position_41346297_to_GAT,D,0.46,RANK2	TGCAAAGAGAACTAAGCCATGTTAGTGACAAAAACCTATAATTTTTCAACGACAGGCAAGGATTCACTGACCTTAGTGTTCGTAGAGACCAAAAAGGGTGCAGATTCTCTGGAGGATTTCTTAGATCATGAAGGATACGCATGTACCAGCATCCATGGAGACCGTTCTCAGAGGGATAGAGAAGAGGCCCTTCACCAGTTCCGCTCAGGAAAAAGCCCAATTTTAGTGGCTACAGCAGTATGTATAAACATCTTTCTTTTATTCAAATTGAGCATGTTCAAGTATTTGTTTTCT
>DDX3XE13sg1.exon_Change_codon_position_41346297_to_TGT,C,0.45,RANK2	TGCAAAGAGAACTAAGCCATGTTAGTGACAAAAACCTATAATTTTTCAACGACAGGCAAGGATTCACTGACCTTAGTGTTCGTAGAGACCAAAAAGGGTGCAGATTCTCTGGAGGATTTCTTATGTCATGAAGGATACGCATGTACCAGCATCCATGGAGACCGTTCTCAGAGGGATAGAGAAGAGGCCCTTCACCAGTTCCGCTCAGGAAAAAGCCCAATTTTAGTGGCTACAGCAGTATGTATAAACATCTTTCTTTTATTCAAATTGAGCATGTTCAAGTATTTGTTTTCT
>DDX3XE13sg1.exon_Change_codon_position_41346297_to_TTT,F,0.45,RANK2	TGCAAAGAGAACTAAGCCATGTTAGTGACAAAAACCTATAATTTTTCAACGACAGGCAAGGATTCACTGACCTTAGTGTTCGTAGAGACCAAAAAGGGTGCAGATTCTCTGGAGGATTTCTTATTTCATGAAGGATACGCATGTACCAGCATCCATGGAGACCGTTCTCAGAGGGATAGAGAAGAGGCCCTTCACCAGTTCCGCTCAGGAAAAAGCCCAATTTTAGTGGCTACAGCAGTATGTATAAACATCTTTCTTTTATTCAAATTGAGCATGTTCAAGTATTTGTTTTCT
>DDX3XE13sg1.exon_Change_codon_position_41346297_to_TCC,S,0.22,RANK2	TGCAAAGAGAACTAAGCCATGTTAGTGACAAAAACCTATAATTTTTCAACGACAGGCAAGGATTCACTGACCTTAGTGTTCGTAGAGACCAAAAAGGGTGCAGATTCTCTGGAGGATTTCTTATCCCATGAAGGATACGCATGTACCAGCATCCATGGAGACCGTTCTCAGAGGGATAGAGAAGAGGCCCTTCACCAGTTCCGCTCAGGAAAAAGCCCAATTTTAGTGGCTACAGCAGTATGTATAAACATCTTTCTTTTATTCAAATTGAGCATGTTCAAGTATTTGTTTTCT
>DDX3XE13sg1.exon_Change_codon_position_41346297_to_TGC,C,0.55,RANKT	TGCAAAGAGAACTAAGCCATGTTAGTGACAAAAACCTATAATTTTTCAACGACAGGCAAGGATTCACTGACCTTAGTGTTCGTAGAGACCAAAAAGGGTGCAGATTCTCTGGAGGATTTCTTATGCCATGAAGGATACGCATGTACCAGCATCCATGGAGACCGTTCTCAGAGGGATAGAGAAGAGGCCCTTCACCAGTTCCGCTCAGGAAAAAGCCCAATTTTAGTGGCTACAGCAGTATGTATAAACATCTTTCTTTTATTCAAATTGAGCATGTTCAAGTATTTGTTTTCT
>DDX3XE13sg1.exon_Change_codon_position_41346297_to_TTC,F,0.55,RANKT	TGCAAAGAGAACTAAGCCATGTTAGTGACAAAAACCTATAATTTTTCAACGACAGGCAAGGATTCACTGACCTTAGTGTTCGTAGAGACCAAAAAGGGTGCAGATTCTCTGGAGGATTTCTTATTCCATGAAGGATACGCATGTACCAGCATCCATGGAGACCGTTCTCAGAGGGATAGAGAAGAGGCCCTTCACCAGTTCCGCTCAGGAAAAAGCCCAATTTTAGTGGCTACAGCAGTATGTATAAACATCTTTCTTTTATTCAAATTGAGCATGTTCAAGTATTTGTTTTCT
>DDX3XE13sg1.exon_Change_codon_position_41346297_to_TAA,STOP,0.28,RANK2	TGCAAAGAGAACTAAGCCATGTTAGTGACAAAAACCTATAATTTTTCAACGACAGGCAAGGATTCACTGACCTTAGTGTTCGTAGAGACCAAAAAGGGTGCAGATTCTCTGGAGGATTTCTTATAACATGAAGGATACGCATGTACCAGCATCCATGGAGACCGTTCTCAGAGGGATAGAGAAGAGGCCCTTCACCAGTTCCGCTCAGGAAAAAGCCCAATTTTAGTGGCTACAGCAGTATGTATAAACATCTTTCTTTTATTCAAATTGAGCATGTTCAAGTATTTGTTTTCT
>DDX3XE13sg1.exon_Change_codon_position_41346297_to_TAG,STOP,0.20,RANK3	TGCAAAGAGAACTAAGCCATGTTAGTGACAAAAACCTATAATTTTTCAACGACAGGCAAGGATTCACTGACCTTAGTGTTCGTAGAGACCAAAAAGGGTGCAGATTCTCTGGAGGATTTCTTATAGCATGAAGGATACGCATGTACCAGCATCCATGGAGACCGTTCTCAGAGGGATAGAGAAGAGGCCCTTCACCAGTTCCGCTCAGGAAAAAGCCCAATTTTAGTGGCTACAGCAGTATGTATAAACATCTTTCTTTTATTCAAATTGAGCATGTTCAAGTATTTGTTTTCT
>DDX3XE13sg1.exon_Change_codon_position_41346297_to_TAT,Y,0.43,RANK2	TGCAAAGAGAACTAAGCCATGTTAGTGACAAAAACCTATAATTTTTCAACGACAGGCAAGGATTCACTGACCTTAGTGTTCGTAGAGACCAAAAAGGGTGCAGATTCTCTGGAGGATTTCTTATATCATGAAGGATACGCATGTACCAGCATCCATGGAGACCGTTCTCAGAGGGATAGAGAAGAGGCCCTTCACCAGTTCCGCTCAGGAAAAAGCCCAATTTTAGTGGCTACAGCAGTATGTATAAACATCTTTCTTTTATTCAAATTGAGCATGTTCAAGTATTTGTTTTCT
>DDX3XE13sg1.exon_Change_codon_position_41346300_to_AAT,N,0.46,RANK2	TGCAAAGAGAACTAAGCCATGTTAGTGACAAAAACCTATAATTTTTCAACGACAGGCAAGGATTCACTGACCTTAGTGTTCGTAGAGACCAAAAAGGGTGCAGATTCTCTGGAGGATTTCTTATACAATGAAGGATACGCATGTACCAGCATCCATGGAGACCGTTCTCAGAGGGATAGAGAAGAGGCCCTTCACCAGTTCCGCTCAGGAAAAAGCCCAATTTTAGTGGCTACAGCAGTATGTATAAACATCTTTCTTTTATTCAAATTGAGCATGTTCAAGTATTTGTTTTCT
>DDX3XE13sg1.exon_Change_codon_position_41346300_to_AAC,N,0.54,RANKT	TGCAAAGAGAACTAAGCCATGTTAGTGACAAAAACCTATAATTTTTCAACGACAGGCAAGGATTCACTGACCTTAGTGTTCGTAGAGACCAAAAAGGGTGCAGATTCTCTGGAGGATTTCTTATACAACGAAGGATACGCATGTACCAGCATCCATGGAGACCGTTCTCAGAGGGATAGAGAAGAGGCCCTTCACCAGTTCCGCTCAGGAAAAAGCCCAATTTTAGTGGCTACAGCAGTATGTATAAACATCTTTCTTTTATTCAAATTGAGCATGTTCAAGTATTTGTTTTCT
>DDX3XE13sg1.exon_Change_codon_position_41346300_to_CCC,P,0.33,RANKT	TGCAAAGAGAACTAAGCCATGTTAGTGACAAAAACCTATAATTTTTCAACGACAGGCAAGGATTCACTGACCTTAGTGTTCGTAGAGACCAAAAAGGGTGCAGATTCTCTGGAGGATTTCTTATACCCCGAAGGATACGCATGTACCAGCATCCATGGAGACCGTTCTCAGAGGGATAGAGAAGAGGCCCTTCACCAGTTCCGCTCAGGAAAAAGCCCAATTTTAGTGGCTACAGCAGTATGTATAAACATCTTTCTTTTATTCAAATTGAGCATGTTCAAGTATTTGTTTTCT
>DDX3XE13sg1.exon_Change_codon_position_41346300_to_CGG,R,0.21,RANKT	TGCAAAGAGAACTAAGCCATGTTAGTGACAAAAACCTATAATTTTTCAACGACAGGCAAGGATTCACTGACCTTAGTGTTCGTAGAGACCAAAAAGGGTGCAGATTCTCTGGAGGATTTCTTATACCGGGAAGGATACGCATGTACCAGCATCCATGGAGACCGTTCTCAGAGGGATAGAGAAGAGGCCCTTCACCAGTTCCGCTCAGGAAAAAGCCCAATTTTAGTGGCTACAGCAGTATGTATAAACATCTTTCTTTTATTCAAATTGAGCATGTTCAAGTATTTGTTTTCT
>DDX3XE13sg1.exon_Change_codon_position_41346300_to_CTG,L,0.41,RANKT	TGCAAAGAGAACTAAGCCATGTTAGTGACAAAAACCTATAATTTTTCAACGACAGGCAAGGATTCACTGACCTTAGTGTTCGTAGAGACCAAAAAGGGTGCAGATTCTCTGGAGGATTTCTTATACCTGGAAGGATACGCATGTACCAGCATCCATGGAGACCGTTCTCAGAGGGATAGAGAAGAGGCCCTTCACCAGTTCCGCTCAGGAAAAAGCCCAATTTTAGTGGCTACAGCAGTATGTATAAACATCTTTCTTTTATTCAAATTGAGCATGTTCAAGTATTTGTTTTCT
>DDX3XE13sg1.exon_Change_codon_position_41346300_to_GAT,D,0.46,RANK2	TGCAAAGAGAACTAAGCCATGTTAGTGACAAAAACCTATAATTTTTCAACGACAGGCAAGGATTCACTGACCTTAGTGTTCGTAGAGACCAAAAAGGGTGCAGATTCTCTGGAGGATTTCTTATACGATGAAGGATACGCATGTACCAGCATCCATGGAGACCGTTCTCAGAGGGATAGAGAAGAGGCCCTTCACCAGTTCCGCTCAGGAAAAAGCCCAATTTTAGTGGCTACAGCAGTATGTATAAACATCTTTCTTTTATTCAAATTGAGCATGTTCAAGTATTTGTTTTCT
>DDX3XE13sg1.exon_Change_codon_position_41346300_to_GAC,D,0.54,RANKT	TGCAAAGAGAACTAAGCCATGTTAGTGACAAAAACCTATAATTTTTCAACGACAGGCAAGGATTCACTGACCTTAGTGTTCGTAGAGACCAAAAAGGGTGCAGATTCTCTGGAGGATTTCTTATACGACGAAGGATACGCATGTACCAGCATCCATGGAGACCGTTCTCAGAGGGATAGAGAAGAGGCCCTTCACCAGTTCCGCTCAGGAAAAAGCCCAATTTTAGTGGCTACAGCAGTATGTATAAACATCTTTCTTTTATTCAAATTGAGCATGTTCAAGTATTTGTTTTCT
>DDX3XE13sg1.exon_Change_codon_position_41346300_to_TAT,Y,0.43,RANK2	TGCAAAGAGAACTAAGCCATGTTAGTGACAAAAACCTATAATTTTTCAACGACAGGCAAGGATTCACTGACCTTAGTGTTCGTAGAGACCAAAAAGGGTGCAGATTCTCTGGAGGATTTCTTATACTATGAAGGATACGCATGTACCAGCATCCATGGAGACCGTTCTCAGAGGGATAGAGAAGAGGCCCTTCACCAGTTCCGCTCAGGAAAAAGCCCAATTTTAGTGGCTACAGCAGTATGTATAAACATCTTTCTTTTATTCAAATTGAGCATGTTCAAGTATTTGTTTTCT
>DDX3XE13sg1.exon_Change_codon_position_41346300_to_TAC,Y,0.57,RANKT	TGCAAAGAGAACTAAGCCATGTTAGTGACAAAAACCTATAATTTTTCAACGACAGGCAAGGATTCACTGACCTTAGTGTTCGTAGAGACCAAAAAGGGTGCAGATTCTCTGGAGGATTTCTTATACTACGAAGGATACGCATGTACCAGCATCCATGGAGACCGTTCTCAGAGGGATAGAGAAGAGGCCCTTCACCAGTTCCGCTCAGGAAAAAGCCCAATTTTAGTGGCTACAGCAGTATGTATAAACATCTTTCTTTTATTCAAATTGAGCATGTTCAAGTATTTGTTTTCT
>DDX3XE13sg1.exon_Change_codon_position_41346300_to_CCT,P,0.28,RANK2	TGCAAAGAGAACTAAGCCATGTTAGTGACAAAAACCTATAATTTTTCAACGACAGGCAAGGATTCACTGACCTTAGTGTTCGTAGAGACCAAAAAGGGTGCAGATTCTCTGGAGGATTTCTTATACCCTGAAGGATACGCATGTACCAGCATCCATGGAGACCGTTCTCAGAGGGATAGAGAAGAGGCCCTTCACCAGTTCCGCTCAGGAAAAAGCCCAATTTTAGTGGCTACAGCAGTATGTATAAACATCTTTCTTTTATTCAAATTGAGCATGTTCAAGTATTTGTTTTCT
>DDX3XE13sg1.exon_Change_codon_position_41346300_to_CGT,R,0.08,RANK6	TGCAAAGAGAACTAAGCCATGTTAGTGACAAAAACCTATAATTTTTCAACGACAGGCAAGGATTCACTGACCTTAGTGTTCGTAGAGACCAAAAAGGGTGCAGATTCTCTGGAGGATTTCTTATACCGTGAAGGATACGCATGTACCAGCATCCATGGAGACCGTTCTCAGAGGGATAGAGAAGAGGCCCTTCACCAGTTCCGCTCAGGAAAAAGCCCAATTTTAGTGGCTACAGCAGTATGTATAAACATCTTTCTTTTATTCAAATTGAGCATGTTCAAGTATTTGTTTTCT
>DDX3XE13sg1.exon_Change_codon_position_41346300_to_CTT,L,0.13,RANK3	TGCAAAGAGAACTAAGCCATGTTAGTGACAAAAACCTATAATTTTTCAACGACAGGCAAGGATTCACTGACCTTAGTGTTCGTAGAGACCAAAAAGGGTGCAGATTCTCTGGAGGATTTCTTATACCTTGAAGGATACGCATGTACCAGCATCCATGGAGACCGTTCTCAGAGGGATAGAGAAGAGGCCCTTCACCAGTTCCGCTCAGGAAAAAGCCCAATTTTAGTGGCTACAGCAGTATGTATAAACATCTTTCTTTTATTCAAATTGAGCATGTTCAAGTATTTGTTTTCT
>DDX3XE13sg1.exon_Change_codon_position_41346300_to_CAA,Q,0.25,RANK2	TGCAAAGAGAACTAAGCCATGTTAGTGACAAAAACCTATAATTTTTCAACGACAGGCAAGGATTCACTGACCTTAGTGTTCGTAGAGACCAAAAAGGGTGCAGATTCTCTGGAGGATTTCTTATACCAAGAAGGATACGCATGTACCAGCATCCATGGAGACCGTTCTCAGAGGGATAGAGAAGAGGCCCTTCACCAGTTCCGCTCAGGAAAAAGCCCAATTTTAGTGGCTACAGCAGTATGTATAAACATCTTTCTTTTATTCAAATTGAGCATGTTCAAGTATTTGTTTTCT
>DDX3XE13sg1.exon_Change_codon_position_41346300_to_CAC,H,0.59,RANKT	TGCAAAGAGAACTAAGCCATGTTAGTGACAAAAACCTATAATTTTTCAACGACAGGCAAGGATTCACTGACCTTAGTGTTCGTAGAGACCAAAAAGGGTGCAGATTCTCTGGAGGATTTCTTATACCACGAAGGATACGCATGTACCAGCATCCATGGAGACCGTTCTCAGAGGGATAGAGAAGAGGCCCTTCACCAGTTCCGCTCAGGAAAAAGCCCAATTTTAGTGGCTACAGCAGTATGTATAAACATCTTTCTTTTATTCAAATTGAGCATGTTCAAGTATTTGTTTTCT
>DDX3XE13sg1.exon_Change_codon_position_41346300_to_CAG,Q,0.75,RANKT	TGCAAAGAGAACTAAGCCATGTTAGTGACAAAAACCTATAATTTTTCAACGACAGGCAAGGATTCACTGACCTTAGTGTTCGTAGAGACCAAAAAGGGTGCAGATTCTCTGGAGGATTTCTTATACCAGGAAGGATACGCATGTACCAGCATCCATGGAGACCGTTCTCAGAGGGATAGAGAAGAGGCCCTTCACCAGTTCCGCTCAGGAAAAAGCCCAATTTTAGTGGCTACAGCAGTATGTATAAACATCTTTCTTTTATTCAAATTGAGCATGTTCAAGTATTTGTTTTCT
>DDX3XE13sg1.exon_Change_codon_position_41346303_to_AAA,K,0.42,RANK2	TGCAAAGAGAACTAAGCCATGTTAGTGACAAAAACCTATAATTTTTCAACGACAGGCAAGGATTCACTGACCTTAGTGTTCGTAGAGACCAAAAAGGGTGCAGATTCTCTGGAGGATTTCTTATACCATAAAGGATACGCATGTACCAGCATCCATGGAGACCGTTCTCAGAGGGATAGAGAAGAGGCCCTTCACCAGTTCCGCTCAGGAAAAAGCCCAATTTTAGTGGCTACAGCAGTATGTATAAACATCTTTCTTTTATTCAAATTGAGCATGTTCAAGTATTTGTTTTCT
>DDX3XE13sg1.exon_Change_codon_position_41346303_to_AAG,K,0.58,RANKT	TGCAAAGAGAACTAAGCCATGTTAGTGACAAAAACCTATAATTTTTCAACGACAGGCAAGGATTCACTGACCTTAGTGTTCGTAGAGACCAAAAAGGGTGCAGATTCTCTGGAGGATTTCTTATACCATAAGGGATACGCATGTACCAGCATCCATGGAGACCGTTCTCAGAGGGATAGAGAAGAGGCCCTTCACCAGTTCCGCTCAGGAAAAAGCCCAATTTTAGTGGCTACAGCAGTATGTATAAACATCTTTCTTTTATTCAAATTGAGCATGTTCAAGTATTTGTTTTCT
>DDX3XE13sg1.exon_Change_codon_position_41346303_to_CAA,Q,0.25,RANK2	TGCAAAGAGAACTAAGCCATGTTAGTGACAAAAACCTATAATTTTTCAACGACAGGCAAGGATTCACTGACCTTAGTGTTCGTAGAGACCAAAAAGGGTGCAGATTCTCTGGAGGATTTCTTATACCATCAAGGATACGCATGTACCAGCATCCATGGAGACCGTTCTCAGAGGGATAGAGAAGAGGCCCTTCACCAGTTCCGCTCAGGAAAAAGCCCAATTTTAGTGGCTACAGCAGTATGTATAAACATCTTTCTTTTATTCAAATTGAGCATGTTCAAGTATTTGTTTTCT
>DDX3XE13sg1.exon_Change_codon_position_41346303_to_CAG,Q,0.75,RANKT	TGCAAAGAGAACTAAGCCATGTTAGTGACAAAAACCTATAATTTTTCAACGACAGGCAAGGATTCACTGACCTTAGTGTTCGTAGAGACCAAAAAGGGTGCAGATTCTCTGGAGGATTTCTTATACCATCAGGGATACGCATGTACCAGCATCCATGGAGACCGTTCTCAGAGGGATAGAGAAGAGGCCCTTCACCAGTTCCGCTCAGGAAAAAGCCCAATTTTAGTGGCTACAGCAGTATGTATAAACATCTTTCTTTTATTCAAATTGAGCATGTTCAAGTATTTGTTTTCT
>DDX3XE13sg1.exon_Change_codon_position_41346303_to_GCC,A,0.40,RANKT	TGCAAAGAGAACTAAGCCATGTTAGTGACAAAAACCTATAATTTTTCAACGACAGGCAAGGATTCACTGACCTTAGTGTTCGTAGAGACCAAAAAGGGTGCAGATTCTCTGGAGGATTTCTTATACCATGCCGGATACGCATGTACCAGCATCCATGGAGACCGTTCTCAGAGGGATAGAGAAGAGGCCCTTCACCAGTTCCGCTCAGGAAAAAGCCCAATTTTAGTGGCTACAGCAGTATGTATAAACATCTTTCTTTTATTCAAATTGAGCATGTTCAAGTATTTGTTTTCT
>DDX3XE13sg1.exon_Change_codon_position_41346303_to_GGC,G,0.34,RANKT	TGCAAAGAGAACTAAGCCATGTTAGTGACAAAAACCTATAATTTTTCAACGACAGGCAAGGATTCACTGACCTTAGTGTTCGTAGAGACCAAAAAGGGTGCAGATTCTCTGGAGGATTTCTTATACCATGGCGGATACGCATGTACCAGCATCCATGGAGACCGTTCTCAGAGGGATAGAGAAGAGGCCCTTCACCAGTTCCGCTCAGGAAAAAGCCCAATTTTAGTGGCTACAGCAGTATGTATAAACATCTTTCTTTTATTCAAATTGAGCATGTTCAAGTATTTGTTTTCT
>DDX3XE13sg1.exon_Change_codon_position_41346303_to_GTG,V,0.47,RANKT	TGCAAAGAGAACTAAGCCATGTTAGTGACAAAAACCTATAATTTTTCAACGACAGGCAAGGATTCACTGACCTTAGTGTTCGTAGAGACCAAAAAGGGTGCAGATTCTCTGGAGGATTTCTTATACCATGTGGGATACGCATGTACCAGCATCCATGGAGACCGTTCTCAGAGGGATAGAGAAGAGGCCCTTCACCAGTTCCGCTCAGGAAAAAGCCCAATTTTAGTGGCTACAGCAGTATGTATAAACATCTTTCTTTTATTCAAATTGAGCATGTTCAAGTATTTGTTTTCT
>DDX3XE13sg1.exon_Change_codon_position_41346303_to_TAA,STOP,0.28,RANK2	TGCAAAGAGAACTAAGCCATGTTAGTGACAAAAACCTATAATTTTTCAACGACAGGCAAGGATTCACTGACCTTAGTGTTCGTAGAGACCAAAAAGGGTGCAGATTCTCTGGAGGATTTCTTATACCATTAAGGATACGCATGTACCAGCATCCATGGAGACCGTTCTCAGAGGGATAGAGAAGAGGCCCTTCACCAGTTCCGCTCAGGAAAAAGCCCAATTTTAGTGGCTACAGCAGTATGTATAAACATCTTTCTTTTATTCAAATTGAGCATGTTCAAGTATTTGTTTTCT
>DDX3XE13sg1.exon_Change_codon_position_41346303_to_TGA,STOP,0.52,RANKT	TGCAAAGAGAACTAAGCCATGTTAGTGACAAAAACCTATAATTTTTCAACGACAGGCAAGGATTCACTGACCTTAGTGTTCGTAGAGACCAAAAAGGGTGCAGATTCTCTGGAGGATTTCTTATACCATTGAGGATACGCATGTACCAGCATCCATGGAGACCGTTCTCAGAGGGATAGAGAAGAGGCCCTTCACCAGTTCCGCTCAGGAAAAAGCCCAATTTTAGTGGCTACAGCAGTATGTATAAACATCTTTCTTTTATTCAAATTGAGCATGTTCAAGTATTTGTTTTCT
>DDX3XE13sg1.exon_Change_codon_position_41346303_to_GCA,A,0.23,RANK3	TGCAAAGAGAACTAAGCCATGTTAGTGACAAAAACCTATAATTTTTCAACGACAGGCAAGGATTCACTGACCTTAGTGTTCGTAGAGACCAAAAAGGGTGCAGATTCTCTGGAGGATTTCTTATACCATGCAGGATACGCATGTACCAGCATCCATGGAGACCGTTCTCAGAGGGATAGAGAAGAGGCCCTTCACCAGTTCCGCTCAGGAAAAAGCCCAATTTTAGTGGCTACAGCAGTATGTATAAACATCTTTCTTTTATTCAAATTGAGCATGTTCAAGTATTTGTTTTCT
>DDX3XE13sg1.exon_Change_codon_position_41346303_to_GGA,G,0.25,RANK2	TGCAAAGAGAACTAAGCCATGTTAGTGACAAAAACCTATAATTTTTCAACGACAGGCAAGGATTCACTGACCTTAGTGTTCGTAGAGACCAAAAAGGGTGCAGATTCTCTGGAGGATTTCTTATACCATGGAGGATACGCATGTACCAGCATCCATGGAGACCGTTCTCAGAGGGATAGAGAAGAGGCCCTTCACCAGTTCCGCTCAGGAAAAAGCCCAATTTTAGTGGCTACAGCAGTATGTATAAACATCTTTCTTTTATTCAAATTGAGCATGTTCAAGTATTTGTTTTCT
>DDX3XE13sg1.exon_Change_codon_position_41346303_to_GTA,V,0.11,RANK4	TGCAAAGAGAACTAAGCCATGTTAGTGACAAAAACCTATAATTTTTCAACGACAGGCAAGGATTCACTGACCTTAGTGTTCGTAGAGACCAAAAAGGGTGCAGATTCTCTGGAGGATTTCTTATACCATGTAGGATACGCATGTACCAGCATCCATGGAGACCGTTCTCAGAGGGATAGAGAAGAGGCCCTTCACCAGTTCCGCTCAGGAAAAAGCCCAATTTTAGTGGCTACAGCAGTATGTATAAACATCTTTCTTTTATTCAAATTGAGCATGTTCAAGTATTTGTTTTCT
>DDX3XE13sg1.exon_Change_codon_position_41346303_to_GAC,D,0.54,RANKT	TGCAAAGAGAACTAAGCCATGTTAGTGACAAAAACCTATAATTTTTCAACGACAGGCAAGGATTCACTGACCTTAGTGTTCGTAGAGACCAAAAAGGGTGCAGATTCTCTGGAGGATTTCTTATACCATGACGGATACGCATGTACCAGCATCCATGGAGACCGTTCTCAGAGGGATAGAGAAGAGGCCCTTCACCAGTTCCGCTCAGGAAAAAGCCCAATTTTAGTGGCTACAGCAGTATGTATAAACATCTTTCTTTTATTCAAATTGAGCATGTTCAAGTATTTGTTTTCT
>DDX3XE13sg1.exon_Change_codon_position_41346303_to_GAG,E,0.58,RANKT	TGCAAAGAGAACTAAGCCATGTTAGTGACAAAAACCTATAATTTTTCAACGACAGGCAAGGATTCACTGACCTTAGTGTTCGTAGAGACCAAAAAGGGTGCAGATTCTCTGGAGGATTTCTTATACCATGAGGGATACGCATGTACCAGCATCCATGGAGACCGTTCTCAGAGGGATAGAGAAGAGGCCCTTCACCAGTTCCGCTCAGGAAAAAGCCCAATTTTAGTGGCTACAGCAGTATGTATAAACATCTTTCTTTTATTCAAATTGAGCATGTTCAAGTATTTGTTTTCT
>DDX3XE13sg1.exon_Change_codon_position_41346303_to_GAT,D,0.46,RANK2	TGCAAAGAGAACTAAGCCATGTTAGTGACAAAAACCTATAATTTTTCAACGACAGGCAAGGATTCACTGACCTTAGTGTTCGTAGAGACCAAAAAGGGTGCAGATTCTCTGGAGGATTTCTTATACCATGATGGATACGCATGTACCAGCATCCATGGAGACCGTTCTCAGAGGGATAGAGAAGAGGCCCTTCACCAGTTCCGCTCAGGAAAAAGCCCAATTTTAGTGGCTACAGCAGTATGTATAAACATCTTTCTTTTATTCAAATTGAGCATGTTCAAGTATTTGTTTTCT
>DDX3XE13sg1.exon_Change_codon_position_41346306_to_AGA,R,0.20,RANK2	TGCAAAGAGAACTAAGCCATGTTAGTGACAAAAACCTATAATTTTTCAACGACAGGCAAGGATTCACTGACCTTAGTGTTCGTAGAGACCAAAAAGGGTGCAGATTCTCTGGAGGATTTCTTATACCATGAAAGATACGCATGTACCAGCATCCATGGAGACCGTTCTCAGAGGGATAGAGAAGAGGCCCTTCACCAGTTCCGCTCAGGAAAAAGCCCAATTTTAGTGGCTACAGCAGTATGTATAAACATCTTTCTTTTATTCAAATTGAGCATGTTCAAGTATTTGTTTTCT
>DDX3XE13sg1.exon_Change_codon_position_41346306_to_CGA,R,0.11,RANK5	TGCAAAGAGAACTAAGCCATGTTAGTGACAAAAACCTATAATTTTTCAACGACAGGCAAGGATTCACTGACCTTAGTGTTCGTAGAGACCAAAAAGGGTGCAGATTCTCTGGAGGATTTCTTATACCATGAACGATACGCATGTACCAGCATCCATGGAGACCGTTCTCAGAGGGATAGAGAAGAGGCCCTTCACCAGTTCCGCTCAGGAAAAAGCCCAATTTTAGTGGCTACAGCAGTATGTATAAACATCTTTCTTTTATTCAAATTGAGCATGTTCAAGTATTTGTTTTCT
>DDX3XE13sg1.exon_Change_codon_position_41346306_to_GAG,E,0.58,RANKT	TGCAAAGAGAACTAAGCCATGTTAGTGACAAAAACCTATAATTTTTCAACGACAGGCAAGGATTCACTGACCTTAGTGTTCGTAGAGACCAAAAAGGGTGCAGATTCTCTGGAGGATTTCTTATACCATGAAGAGTACGCATGTACCAGCATCCATGGAGACCGTTCTCAGAGGGATAGAGAAGAGGCCCTTCACCAGTTCCGCTCAGGAAAAAGCCCAATTTTAGTGGCTACAGCAGTATGTATAAACATCTTTCTTTTATTCAAATTGAGCATGTTCAAGTATTTGTTTTCT
>DDX3XE13sg1.exon_Change_codon_position_41346306_to_GCC,A,0.40,RANKT	TGCAAAGAGAACTAAGCCATGTTAGTGACAAAAACCTATAATTTTTCAACGACAGGCAAGGATTCACTGACCTTAGTGTTCGTAGAGACCAAAAAGGGTGCAGATTCTCTGGAGGATTTCTTATACCATGAAGCCTACGCATGTACCAGCATCCATGGAGACCGTTCTCAGAGGGATAGAGAAGAGGCCCTTCACCAGTTCCGCTCAGGAAAAAGCCCAATTTTAGTGGCTACAGCAGTATGTATAAACATCTTTCTTTTATTCAAATTGAGCATGTTCAAGTATTTGTTTTCT
>DDX3XE13sg1.exon_Change_codon_position_41346306_to_GTG,V,0.47,RANKT	TGCAAAGAGAACTAAGCCATGTTAGTGACAAAAACCTATAATTTTTCAACGACAGGCAAGGATTCACTGACCTTAGTGTTCGTAGAGACCAAAAAGGGTGCAGATTCTCTGGAGGATTTCTTATACCATGAAGTGTACGCATGTACCAGCATCCATGGAGACCGTTCTCAGAGGGATAGAGAAGAGGCCCTTCACCAGTTCCGCTCAGGAAAAAGCCCAATTTTAGTGGCTACAGCAGTATGTATAAACATCTTTCTTTTATTCAAATTGAGCATGTTCAAGTATTTGTTTTCT
>DDX3XE13sg1.exon_Change_codon_position_41346306_to_TGA,STOP,0.52,RANKT	TGCAAAGAGAACTAAGCCATGTTAGTGACAAAAACCTATAATTTTTCAACGACAGGCAAGGATTCACTGACCTTAGTGTTCGTAGAGACCAAAAAGGGTGCAGATTCTCTGGAGGATTTCTTATACCATGAATGATACGCATGTACCAGCATCCATGGAGACCGTTCTCAGAGGGATAGAGAAGAGGCCCTTCACCAGTTCCGCTCAGGAAAAAGCCCAATTTTAGTGGCTACAGCAGTATGTATAAACATCTTTCTTTTATTCAAATTGAGCATGTTCAAGTATTTGTTTTCT
>DDX3XE13sg1.exon_Change_codon_position_41346306_to_TAA,STOP,0.28,RANK2	TGCAAAGAGAACTAAGCCATGTTAGTGACAAAAACCTATAATTTTTCAACGACAGGCAAGGATTCACTGACCTTAGTGTTCGTAGAGACCAAAAAGGGTGCAGATTCTCTGGAGGATTTCTTATACCATGAATAATACGCATGTACCAGCATCCATGGAGACCGTTCTCAGAGGGATAGAGAAGAGGCCCTTCACCAGTTCCGCTCAGGAAAAAGCCCAATTTTAGTGGCTACAGCAGTATGTATAAACATCTTTCTTTTATTCAAATTGAGCATGTTCAAGTATTTGTTTTCT
>DDX3XE13sg1.exon_Change_codon_position_41346306_to_GAA,E,0.42,RANK2	TGCAAAGAGAACTAAGCCATGTTAGTGACAAAAACCTATAATTTTTCAACGACAGGCAAGGATTCACTGACCTTAGTGTTCGTAGAGACCAAAAAGGGTGCAGATTCTCTGGAGGATTTCTTATACCATGAAGAATACGCATGTACCAGCATCCATGGAGACCGTTCTCAGAGGGATAGAGAAGAGGCCCTTCACCAGTTCCGCTCAGGAAAAAGCCCAATTTTAGTGGCTACAGCAGTATGTATAAACATCTTTCTTTTATTCAAATTGAGCATGTTCAAGTATTTGTTTTCT
>DDX3XE13sg1.exon_Change_codon_position_41346306_to_GCA,A,0.23,RANK3	TGCAAAGAGAACTAAGCCATGTTAGTGACAAAAACCTATAATTTTTCAACGACAGGCAAGGATTCACTGACCTTAGTGTTCGTAGAGACCAAAAAGGGTGCAGATTCTCTGGAGGATTTCTTATACCATGAAGCATACGCATGTACCAGCATCCATGGAGACCGTTCTCAGAGGGATAGAGAAGAGGCCCTTCACCAGTTCCGCTCAGGAAAAAGCCCAATTTTAGTGGCTACAGCAGTATGTATAAACATCTTTCTTTTATTCAAATTGAGCATGTTCAAGTATTTGTTTTCT
>DDX3XE13sg1.exon_Change_codon_position_41346306_to_GTA,V,0.11,RANK4	TGCAAAGAGAACTAAGCCATGTTAGTGACAAAAACCTATAATTTTTCAACGACAGGCAAGGATTCACTGACCTTAGTGTTCGTAGAGACCAAAAAGGGTGCAGATTCTCTGGAGGATTTCTTATACCATGAAGTATACGCATGTACCAGCATCCATGGAGACCGTTCTCAGAGGGATAGAGAAGAGGCCCTTCACCAGTTCCGCTCAGGAAAAAGCCCAATTTTAGTGGCTACAGCAGTATGTATAAACATCTTTCTTTTATTCAAATTGAGCATGTTCAAGTATTTGTTTTCT
>DDX3XE13sg1.exon_Change_codon_position_41346306_to_GGC,G,0.34,RANKT	TGCAAAGAGAACTAAGCCATGTTAGTGACAAAAACCTATAATTTTTCAACGACAGGCAAGGATTCACTGACCTTAGTGTTCGTAGAGACCAAAAAGGGTGCAGATTCTCTGGAGGATTTCTTATACCATGAAGGCTACGCATGTACCAGCATCCATGGAGACCGTTCTCAGAGGGATAGAGAAGAGGCCCTTCACCAGTTCCGCTCAGGAAAAAGCCCAATTTTAGTGGCTACAGCAGTATGTATAAACATCTTTCTTTTATTCAAATTGAGCATGTTCAAGTATTTGTTTTCT
>DDX3XE13sg1.exon_Change_codon_position_41346306_to_GGG,G,0.25,RANK3	TGCAAAGAGAACTAAGCCATGTTAGTGACAAAAACCTATAATTTTTCAACGACAGGCAAGGATTCACTGACCTTAGTGTTCGTAGAGACCAAAAAGGGTGCAGATTCTCTGGAGGATTTCTTATACCATGAAGGGTACGCATGTACCAGCATCCATGGAGACCGTTCTCAGAGGGATAGAGAAGAGGCCCTTCACCAGTTCCGCTCAGGAAAAAGCCCAATTTTAGTGGCTACAGCAGTATGTATAAACATCTTTCTTTTATTCAAATTGAGCATGTTCAAGTATTTGTTTTCT
>DDX3XE13sg1.exon_Change_codon_position_41346306_to_GGT,G,0.16,RANK4	TGCAAAGAGAACTAAGCCATGTTAGTGACAAAAACCTATAATTTTTCAACGACAGGCAAGGATTCACTGACCTTAGTGTTCGTAGAGACCAAAAAGGGTGCAGATTCTCTGGAGGATTTCTTATACCATGAAGGTTACGCATGTACCAGCATCCATGGAGACCGTTCTCAGAGGGATAGAGAAGAGGCCCTTCACCAGTTCCGCTCAGGAAAAAGCCCAATTTTAGTGGCTACAGCAGTATGTATAAACATCTTTCTTTTATTCAAATTGAGCATGTTCAAGTATTTGTTTTCT
>DDX3XE13sg1.exon_Change_codon_position_41346309_to_AAC,N,0.54,RANKT	TGCAAAGAGAACTAAGCCATGTTAGTGACAAAAACCTATAATTTTTCAACGACAGGCAAGGATTCACTGACCTTAGTGTTCGTAGAGACCAAAAAGGGTGCAGATTCTCTGGAGGATTTCTTATACCATGAAGGAAACGCATGTACCAGCATCCATGGAGACCGTTCTCAGAGGGATAGAGAAGAGGCCCTTCACCAGTTCCGCTCAGGAAAAAGCCCAATTTTAGTGGCTACAGCAGTATGTATAAACATCTTTCTTTTATTCAAATTGAGCATGTTCAAGTATTTGTTTTCT
>DDX3XE13sg1.exon_Change_codon_position_41346309_to_AAT,N,0.46,RANK2	TGCAAAGAGAACTAAGCCATGTTAGTGACAAAAACCTATAATTTTTCAACGACAGGCAAGGATTCACTGACCTTAGTGTTCGTAGAGACCAAAAAGGGTGCAGATTCTCTGGAGGATTTCTTATACCATGAAGGAAATGCATGTACCAGCATCCATGGAGACCGTTCTCAGAGGGATAGAGAAGAGGCCCTTCACCAGTTCCGCTCAGGAAAAAGCCCAATTTTAGTGGCTACAGCAGTATGTATAAACATCTTTCTTTTATTCAAATTGAGCATGTTCAAGTATTTGTTTTCT
>DDX3XE13sg1.exon_Change_codon_position_41346309_to_AGC,S,0.24,RANKT	TGCAAAGAGAACTAAGCCATGTTAGTGACAAAAACCTATAATTTTTCAACGACAGGCAAGGATTCACTGACCTTAGTGTTCGTAGAGACCAAAAAGGGTGCAGATTCTCTGGAGGATTTCTTATACCATGAAGGAAGCGCATGTACCAGCATCCATGGAGACCGTTCTCAGAGGGATAGAGAAGAGGCCCTTCACCAGTTCCGCTCAGGAAAAAGCCCAATTTTAGTGGCTACAGCAGTATGTATAAACATCTTTCTTTTATTCAAATTGAGCATGTTCAAGTATTTGTTTTCT
>DDX3XE13sg1.exon_Change_codon_position_41346309_to_CAC,H,0.59,RANKT	TGCAAAGAGAACTAAGCCATGTTAGTGACAAAAACCTATAATTTTTCAACGACAGGCAAGGATTCACTGACCTTAGTGTTCGTAGAGACCAAAAAGGGTGCAGATTCTCTGGAGGATTTCTTATACCATGAAGGACACGCATGTACCAGCATCCATGGAGACCGTTCTCAGAGGGATAGAGAAGAGGCCCTTCACCAGTTCCGCTCAGGAAAAAGCCCAATTTTAGTGGCTACAGCAGTATGTATAAACATCTTTCTTTTATTCAAATTGAGCATGTTCAAGTATTTGTTTTCT
>DDX3XE13sg1.exon_Change_codon_position_41346309_to_CAT,H,0.41,RANK2	TGCAAAGAGAACTAAGCCATGTTAGTGACAAAAACCTATAATTTTTCAACGACAGGCAAGGATTCACTGACCTTAGTGTTCGTAGAGACCAAAAAGGGTGCAGATTCTCTGGAGGATTTCTTATACCATGAAGGACATGCATGTACCAGCATCCATGGAGACCGTTCTCAGAGGGATAGAGAAGAGGCCCTTCACCAGTTCCGCTCAGGAAAAAGCCCAATTTTAGTGGCTACAGCAGTATGTATAAACATCTTTCTTTTATTCAAATTGAGCATGTTCAAGTATTTGTTTTCT
>DDX3XE13sg1.exon_Change_codon_position_41346309_to_GAC,D,0.54,RANKT	TGCAAAGAGAACTAAGCCATGTTAGTGACAAAAACCTATAATTTTTCAACGACAGGCAAGGATTCACTGACCTTAGTGTTCGTAGAGACCAAAAAGGGTGCAGATTCTCTGGAGGATTTCTTATACCATGAAGGAGACGCATGTACCAGCATCCATGGAGACCGTTCTCAGAGGGATAGAGAAGAGGCCCTTCACCAGTTCCGCTCAGGAAAAAGCCCAATTTTAGTGGCTACAGCAGTATGTATAAACATCTTTCTTTTATTCAAATTGAGCATGTTCAAGTATTTGTTTTCT
>DDX3XE13sg1.exon_Change_codon_position_41346309_to_GAT,D,0.46,RANK2	TGCAAAGAGAACTAAGCCATGTTAGTGACAAAAACCTATAATTTTTCAACGACAGGCAAGGATTCACTGACCTTAGTGTTCGTAGAGACCAAAAAGGGTGCAGATTCTCTGGAGGATTTCTTATACCATGAAGGAGATGCATGTACCAGCATCCATGGAGACCGTTCTCAGAGGGATAGAGAAGAGGCCCTTCACCAGTTCCGCTCAGGAAAAAGCCCAATTTTAGTGGCTACAGCAGTATGTATAAACATCTTTCTTTTATTCAAATTGAGCATGTTCAAGTATTTGTTTTCT
>DDX3XE13sg1.exon_Change_codon_position_41346309_to_TGT,C,0.45,RANK2	TGCAAAGAGAACTAAGCCATGTTAGTGACAAAAACCTATAATTTTTCAACGACAGGCAAGGATTCACTGACCTTAGTGTTCGTAGAGACCAAAAAGGGTGCAGATTCTCTGGAGGATTTCTTATACCATGAAGGATGTGCATGTACCAGCATCCATGGAGACCGTTCTCAGAGGGATAGAGAAGAGGCCCTTCACCAGTTCCGCTCAGGAAAAAGCCCAATTTTAGTGGCTACAGCAGTATGTATAAACATCTTTCTTTTATTCAAATTGAGCATGTTCAAGTATTTGTTTTCT
>DDX3XE13sg1.exon_Change_codon_position_41346309_to_TTT,F,0.45,RANK2	TGCAAAGAGAACTAAGCCATGTTAGTGACAAAAACCTATAATTTTTCAACGACAGGCAAGGATTCACTGACCTTAGTGTTCGTAGAGACCAAAAAGGGTGCAGATTCTCTGGAGGATTTCTTATACCATGAAGGATTTGCATGTACCAGCATCCATGGAGACCGTTCTCAGAGGGATAGAGAAGAGGCCCTTCACCAGTTCCGCTCAGGAAAAAGCCCAATTTTAGTGGCTACAGCAGTATGTATAAACATCTTTCTTTTATTCAAATTGAGCATGTTCAAGTATTTGTTTTCT
>DDX3XE13sg1.exon_Change_codon_position_41346309_to_TCC,S,0.22,RANK2	TGCAAAGAGAACTAAGCCATGTTAGTGACAAAAACCTATAATTTTTCAACGACAGGCAAGGATTCACTGACCTTAGTGTTCGTAGAGACCAAAAAGGGTGCAGATTCTCTGGAGGATTTCTTATACCATGAAGGATCCGCATGTACCAGCATCCATGGAGACCGTTCTCAGAGGGATAGAGAAGAGGCCCTTCACCAGTTCCGCTCAGGAAAAAGCCCAATTTTAGTGGCTACAGCAGTATGTATAAACATCTTTCTTTTATTCAAATTGAGCATGTTCAAGTATTTGTTTTCT
>DDX3XE13sg1.exon_Change_codon_position_41346309_to_TGC,C,0.55,RANKT	TGCAAAGAGAACTAAGCCATGTTAGTGACAAAAACCTATAATTTTTCAACGACAGGCAAGGATTCACTGACCTTAGTGTTCGTAGAGACCAAAAAGGGTGCAGATTCTCTGGAGGATTTCTTATACCATGAAGGATGCGCATGTACCAGCATCCATGGAGACCGTTCTCAGAGGGATAGAGAAGAGGCCCTTCACCAGTTCCGCTCAGGAAAAAGCCCAATTTTAGTGGCTACAGCAGTATGTATAAACATCTTTCTTTTATTCAAATTGAGCATGTTCAAGTATTTGTTTTCT
>DDX3XE13sg1.exon_Change_codon_position_41346309_to_TTC,F,0.55,RANKT	TGCAAAGAGAACTAAGCCATGTTAGTGACAAAAACCTATAATTTTTCAACGACAGGCAAGGATTCACTGACCTTAGTGTTCGTAGAGACCAAAAAGGGTGCAGATTCTCTGGAGGATTTCTTATACCATGAAGGATTCGCATGTACCAGCATCCATGGAGACCGTTCTCAGAGGGATAGAGAAGAGGCCCTTCACCAGTTCCGCTCAGGAAAAAGCCCAATTTTAGTGGCTACAGCAGTATGTATAAACATCTTTCTTTTATTCAAATTGAGCATGTTCAAGTATTTGTTTTCT
>DDX3XE13sg1.exon_Change_codon_position_41346309_to_TAA,STOP,0.28,RANK2	TGCAAAGAGAACTAAGCCATGTTAGTGACAAAAACCTATAATTTTTCAACGACAGGCAAGGATTCACTGACCTTAGTGTTCGTAGAGACCAAAAAGGGTGCAGATTCTCTGGAGGATTTCTTATACCATGAAGGATAAGCATGTACCAGCATCCATGGAGACCGTTCTCAGAGGGATAGAGAAGAGGCCCTTCACCAGTTCCGCTCAGGAAAAAGCCCAATTTTAGTGGCTACAGCAGTATGTATAAACATCTTTCTTTTATTCAAATTGAGCATGTTCAAGTATTTGTTTTCT
>DDX3XE13sg1.exon_Change_codon_position_41346309_to_TAG,STOP,0.20,RANK3	TGCAAAGAGAACTAAGCCATGTTAGTGACAAAAACCTATAATTTTTCAACGACAGGCAAGGATTCACTGACCTTAGTGTTCGTAGAGACCAAAAAGGGTGCAGATTCTCTGGAGGATTTCTTATACCATGAAGGATAGGCATGTACCAGCATCCATGGAGACCGTTCTCAGAGGGATAGAGAAGAGGCCCTTCACCAGTTCCGCTCAGGAAAAAGCCCAATTTTAGTGGCTACAGCAGTATGTATAAACATCTTTCTTTTATTCAAATTGAGCATGTTCAAGTATTTGTTTTCT
>DDX3XE13sg1.exon_Change_codon_position_41346309_to_TAT,Y,0.43,RANK2	TGCAAAGAGAACTAAGCCATGTTAGTGACAAAAACCTATAATTTTTCAACGACAGGCAAGGATTCACTGACCTTAGTGTTCGTAGAGACCAAAAAGGGTGCAGATTCTCTGGAGGATTTCTTATACCATGAAGGATATGCATGTACCAGCATCCATGGAGACCGTTCTCAGAGGGATAGAGAAGAGGCCCTTCACCAGTTCCGCTCAGGAAAAAGCCCAATTTTAGTGGCTACAGCAGTATGTATAAACATCTTTCTTTTATTCAAATTGAGCATGTTCAAGTATTTGTTTTCT
>DDX3XE13sg1.exon_Change_codon_position_41346312_to_ACA,T,0.28,RANK2	TGCAAAGAGAACTAAGCCATGTTAGTGACAAAAACCTATAATTTTTCAACGACAGGCAAGGATTCACTGACCTTAGTGTTCGTAGAGACCAAAAAGGGTGCAGATTCTCTGGAGGATTTCTTATACCATGAAGGATACACATGTACCAGCATCCATGGAGACCGTTCTCAGAGGGATAGAGAAGAGGCCCTTCACCAGTTCCGCTCAGGAAAAAGCCCAATTTTAGTGGCTACAGCAGTATGTATAAACATCTTTCTTTTATTCAAATTGAGCATGTTCAAGTATTTGTTTTCT
>DDX3XE13sg1.exon_Change_codon_position_41346312_to_ACC,T,0.36,RANKT	TGCAAAGAGAACTAAGCCATGTTAGTGACAAAAACCTATAATTTTTCAACGACAGGCAAGGATTCACTGACCTTAGTGTTCGTAGAGACCAAAAAGGGTGCAGATTCTCTGGAGGATTTCTTATACCATGAAGGATACACCTGTACCAGCATCCATGGAGACCGTTCTCAGAGGGATAGAGAAGAGGCCCTTCACCAGTTCCGCTCAGGAAAAAGCCCAATTTTAGTGGCTACAGCAGTATGTATAAACATCTTTCTTTTATTCAAATTGAGCATGTTCAAGTATTTGTTTTCT
>DDX3XE13sg1.exon_Change_codon_position_41346312_to_AGC,S,0.24,RANKT	TGCAAAGAGAACTAAGCCATGTTAGTGACAAAAACCTATAATTTTTCAACGACAGGCAAGGATTCACTGACCTTAGTGTTCGTAGAGACCAAAAAGGGTGCAGATTCTCTGGAGGATTTCTTATACCATGAAGGATACAGCTGTACCAGCATCCATGGAGACCGTTCTCAGAGGGATAGAGAAGAGGCCCTTCACCAGTTCCGCTCAGGAAAAAGCCCAATTTTAGTGGCTACAGCAGTATGTATAAACATCTTTCTTTTATTCAAATTGAGCATGTTCAAGTATTTGTTTTCT
>DDX3XE13sg1.exon_Change_codon_position_41346312_to_CCA,P,0.27,RANK3	TGCAAAGAGAACTAAGCCATGTTAGTGACAAAAACCTATAATTTTTCAACGACAGGCAAGGATTCACTGACCTTAGTGTTCGTAGAGACCAAAAAGGGTGCAGATTCTCTGGAGGATTTCTTATACCATGAAGGATACCCATGTACCAGCATCCATGGAGACCGTTCTCAGAGGGATAGAGAAGAGGCCCTTCACCAGTTCCGCTCAGGAAAAAGCCCAATTTTAGTGGCTACAGCAGTATGTATAAACATCTTTCTTTTATTCAAATTGAGCATGTTCAAGTATTTGTTTTCT
>DDX3XE13sg1.exon_Change_codon_position_41346312_to_CCC,P,0.33,RANKT	TGCAAAGAGAACTAAGCCATGTTAGTGACAAAAACCTATAATTTTTCAACGACAGGCAAGGATTCACTGACCTTAGTGTTCGTAGAGACCAAAAAGGGTGCAGATTCTCTGGAGGATTTCTTATACCATGAAGGATACCCCTGTACCAGCATCCATGGAGACCGTTCTCAGAGGGATAGAGAAGAGGCCCTTCACCAGTTCCGCTCAGGAAAAAGCCCAATTTTAGTGGCTACAGCAGTATGTATAAACATCTTTCTTTTATTCAAATTGAGCATGTTCAAGTATTTGTTTTCT
>DDX3XE13sg1.exon_Change_codon_position_41346312_to_GAG,E,0.58,RANKT	TGCAAAGAGAACTAAGCCATGTTAGTGACAAAAACCTATAATTTTTCAACGACAGGCAAGGATTCACTGACCTTAGTGTTCGTAGAGACCAAAAAGGGTGCAGATTCTCTGGAGGATTTCTTATACCATGAAGGATACGAGTGTACCAGCATCCATGGAGACCGTTCTCAGAGGGATAGAGAAGAGGCCCTTCACCAGTTCCGCTCAGGAAAAAGCCCAATTTTAGTGGCTACAGCAGTATGTATAAACATCTTTCTTTTATTCAAATTGAGCATGTTCAAGTATTTGTTTTCT
>DDX3XE13sg1.exon_Change_codon_position_41346312_to_GGC,G,0.34,RANKT	TGCAAAGAGAACTAAGCCATGTTAGTGACAAAAACCTATAATTTTTCAACGACAGGCAAGGATTCACTGACCTTAGTGTTCGTAGAGACCAAAAAGGGTGCAGATTCTCTGGAGGATTTCTTATACCATGAAGGATACGGCTGTACCAGCATCCATGGAGACCGTTCTCAGAGGGATAGAGAAGAGGCCCTTCACCAGTTCCGCTCAGGAAAAAGCCCAATTTTAGTGGCTACAGCAGTATGTATAAACATCTTTCTTTTATTCAAATTGAGCATGTTCAAGTATTTGTTTTCT
>DDX3XE13sg1.exon_Change_codon_position_41346312_to_GTG,V,0.47,RANKT	TGCAAAGAGAACTAAGCCATGTTAGTGACAAAAACCTATAATTTTTCAACGACAGGCAAGGATTCACTGACCTTAGTGTTCGTAGAGACCAAAAAGGGTGCAGATTCTCTGGAGGATTTCTTATACCATGAAGGATACGTGTGTACCAGCATCCATGGAGACCGTTCTCAGAGGGATAGAGAAGAGGCCCTTCACCAGTTCCGCTCAGGAAAAAGCCCAATTTTAGTGGCTACAGCAGTATGTATAAACATCTTTCTTTTATTCAAATTGAGCATGTTCAAGTATTTGTTTTCT
>DDX3XE13sg1.exon_Change_codon_position_41346312_to_TCA,S,0.15,RANK5	TGCAAAGAGAACTAAGCCATGTTAGTGACAAAAACCTATAATTTTTCAACGACAGGCAAGGATTCACTGACCTTAGTGTTCGTAGAGACCAAAAAGGGTGCAGATTCTCTGGAGGATTTCTTATACCATGAAGGATACTCATGTACCAGCATCCATGGAGACCGTTCTCAGAGGGATAGAGAAGAGGCCCTTCACCAGTTCCGCTCAGGAAAAAGCCCAATTTTAGTGGCTACAGCAGTATGTATAAACATCTTTCTTTTATTCAAATTGAGCATGTTCAAGTATTTGTTTTCT
>DDX3XE13sg1.exon_Change_codon_position_41346312_to_GAA,E,0.42,RANK2	TGCAAAGAGAACTAAGCCATGTTAGTGACAAAAACCTATAATTTTTCAACGACAGGCAAGGATTCACTGACCTTAGTGTTCGTAGAGACCAAAAAGGGTGCAGATTCTCTGGAGGATTTCTTATACCATGAAGGATACGAATGTACCAGCATCCATGGAGACCGTTCTCAGAGGGATAGAGAAGAGGCCCTTCACCAGTTCCGCTCAGGAAAAAGCCCAATTTTAGTGGCTACAGCAGTATGTATAAACATCTTTCTTTTATTCAAATTGAGCATGTTCAAGTATTTGTTTTCT
>DDX3XE13sg1.exon_Change_codon_position_41346312_to_GGA,G,0.25,RANK2	TGCAAAGAGAACTAAGCCATGTTAGTGACAAAAACCTATAATTTTTCAACGACAGGCAAGGATTCACTGACCTTAGTGTTCGTAGAGACCAAAAAGGGTGCAGATTCTCTGGAGGATTTCTTATACCATGAAGGATACGGATGTACCAGCATCCATGGAGACCGTTCTCAGAGGGATAGAGAAGAGGCCCTTCACCAGTTCCGCTCAGGAAAAAGCCCAATTTTAGTGGCTACAGCAGTATGTATAAACATCTTTCTTTTATTCAAATTGAGCATGTTCAAGTATTTGTTTTCT
>DDX3XE13sg1.exon_Change_codon_position_41346312_to_GTA,V,0.11,RANK4	TGCAAAGAGAACTAAGCCATGTTAGTGACAAAAACCTATAATTTTTCAACGACAGGCAAGGATTCACTGACCTTAGTGTTCGTAGAGACCAAAAAGGGTGCAGATTCTCTGGAGGATTTCTTATACCATGAAGGATACGTATGTACCAGCATCCATGGAGACCGTTCTCAGAGGGATAGAGAAGAGGCCCTTCACCAGTTCCGCTCAGGAAAAAGCCCAATTTTAGTGGCTACAGCAGTATGTATAAACATCTTTCTTTTATTCAAATTGAGCATGTTCAAGTATTTGTTTTCT
>DDX3XE13sg1.exon_Change_codon_position_41346312_to_GCC,A,0.40,RANKT	TGCAAAGAGAACTAAGCCATGTTAGTGACAAAAACCTATAATTTTTCAACGACAGGCAAGGATTCACTGACCTTAGTGTTCGTAGAGACCAAAAAGGGTGCAGATTCTCTGGAGGATTTCTTATACCATGAAGGATACGCCTGTACCAGCATCCATGGAGACCGTTCTCAGAGGGATAGAGAAGAGGCCCTTCACCAGTTCCGCTCAGGAAAAAGCCCAATTTTAGTGGCTACAGCAGTATGTATAAACATCTTTCTTTTATTCAAATTGAGCATGTTCAAGTATTTGTTTTCT
>DDX3XE13sg1.exon_Change_codon_position_41346312_to_GCG,A,0.11,RANK4	TGCAAAGAGAACTAAGCCATGTTAGTGACAAAAACCTATAATTTTTCAACGACAGGCAAGGATTCACTGACCTTAGTGTTCGTAGAGACCAAAAAGGGTGCAGATTCTCTGGAGGATTTCTTATACCATGAAGGATACGCGTGTACCAGCATCCATGGAGACCGTTCTCAGAGGGATAGAGAAGAGGCCCTTCACCAGTTCCGCTCAGGAAAAAGCCCAATTTTAGTGGCTACAGCAGTATGTATAAACATCTTTCTTTTATTCAAATTGAGCATGTTCAAGTATTTGTTTTCT
>DDX3XE13sg1.exon_Change_codon_position_41346312_to_GCT,A,0.26,RANK2	TGCAAAGAGAACTAAGCCATGTTAGTGACAAAAACCTATAATTTTTCAACGACAGGCAAGGATTCACTGACCTTAGTGTTCGTAGAGACCAAAAAGGGTGCAGATTCTCTGGAGGATTTCTTATACCATGAAGGATACGCTTGTACCAGCATCCATGGAGACCGTTCTCAGAGGGATAGAGAAGAGGCCCTTCACCAGTTCCGCTCAGGAAAAAGCCCAATTTTAGTGGCTACAGCAGTATGTATAAACATCTTTCTTTTATTCAAATTGAGCATGTTCAAGTATTTGTTTTCT
>DDX3XE13sg1.exon_Change_codon_position_41346315_to_AGT,S,0.15,RANK4	TGCAAAGAGAACTAAGCCATGTTAGTGACAAAAACCTATAATTTTTCAACGACAGGCAAGGATTCACTGACCTTAGTGTTCGTAGAGACCAAAAAGGGTGCAGATTCTCTGGAGGATTTCTTATACCATGAAGGATACGCAAGTACCAGCATCCATGGAGACCGTTCTCAGAGGGATAGAGAAGAGGCCCTTCACCAGTTCCGCTCAGGAAAAAGCCCAATTTTAGTGGCTACAGCAGTATGTATAAACATCTTTCTTTTATTCAAATTGAGCATGTTCAAGTATTTGTTTTCT
>DDX3XE13sg1.exon_Change_codon_position_41346315_to_CGT,R,0.08,RANK6	TGCAAAGAGAACTAAGCCATGTTAGTGACAAAAACCTATAATTTTTCAACGACAGGCAAGGATTCACTGACCTTAGTGTTCGTAGAGACCAAAAAGGGTGCAGATTCTCTGGAGGATTTCTTATACCATGAAGGATACGCACGTACCAGCATCCATGGAGACCGTTCTCAGAGGGATAGAGAAGAGGCCCTTCACCAGTTCCGCTCAGGAAAAAGCCCAATTTTAGTGGCTACAGCAGTATGTATAAACATCTTTCTTTTATTCAAATTGAGCATGTTCAAGTATTTGTTTTCT
>DDX3XE13sg1.exon_Change_codon_position_41346315_to_CGG,R,0.21,RANKT	TGCAAAGAGAACTAAGCCATGTTAGTGACAAAAACCTATAATTTTTCAACGACAGGCAAGGATTCACTGACCTTAGTGTTCGTAGAGACCAAAAAGGGTGCAGATTCTCTGGAGGATTTCTTATACCATGAAGGATACGCACGGACCAGCATCCATGGAGACCGTTCTCAGAGGGATAGAGAAGAGGCCCTTCACCAGTTCCGCTCAGGAAAAAGCCCAATTTTAGTGGCTACAGCAGTATGTATAAACATCTTTCTTTTATTCAAATTGAGCATGTTCAAGTATTTGTTTTCT
>DDX3XE13sg1.exon_Change_codon_position_41346315_to_GGT,G,0.16,RANK4	TGCAAAGAGAACTAAGCCATGTTAGTGACAAAAACCTATAATTTTTCAACGACAGGCAAGGATTCACTGACCTTAGTGTTCGTAGAGACCAAAAAGGGTGCAGATTCTCTGGAGGATTTCTTATACCATGAAGGATACGCAGGTACCAGCATCCATGGAGACCGTTCTCAGAGGGATAGAGAAGAGGCCCTTCACCAGTTCCGCTCAGGAAAAAGCCCAATTTTAGTGGCTACAGCAGTATGTATAAACATCTTTCTTTTATTCAAATTGAGCATGTTCAAGTATTTGTTTTCT
>DDX3XE13sg1.exon_Change_codon_position_41346315_to_GGC,G,0.34,RANKT	TGCAAAGAGAACTAAGCCATGTTAGTGACAAAAACCTATAATTTTTCAACGACAGGCAAGGATTCACTGACCTTAGTGTTCGTAGAGACCAAAAAGGGTGCAGATTCTCTGGAGGATTTCTTATACCATGAAGGATACGCAGGCACCAGCATCCATGGAGACCGTTCTCAGAGGGATAGAGAAGAGGCCCTTCACCAGTTCCGCTCAGGAAAAAGCCCAATTTTAGTGGCTACAGCAGTATGTATAAACATCTTTCTTTTATTCAAATTGAGCATGTTCAAGTATTTGTTTTCT
>DDX3XE13sg1.exon_Change_codon_position_41346315_to_TAA,STOP,0.28,RANK2	TGCAAAGAGAACTAAGCCATGTTAGTGACAAAAACCTATAATTTTTCAACGACAGGCAAGGATTCACTGACCTTAGTGTTCGTAGAGACCAAAAAGGGTGCAGATTCTCTGGAGGATTTCTTATACCATGAAGGATACGCATAAACCAGCATCCATGGAGACCGTTCTCAGAGGGATAGAGAAGAGGCCCTTCACCAGTTCCGCTCAGGAAAAAGCCCAATTTTAGTGGCTACAGCAGTATGTATAAACATCTTTCTTTTATTCAAATTGAGCATGTTCAAGTATTTGTTTTCT
>DDX3XE13sg1.exon_Change_codon_position_41346315_to_TAC,Y,0.57,RANKT	TGCAAAGAGAACTAAGCCATGTTAGTGACAAAAACCTATAATTTTTCAACGACAGGCAAGGATTCACTGACCTTAGTGTTCGTAGAGACCAAAAAGGGTGCAGATTCTCTGGAGGATTTCTTATACCATGAAGGATACGCATACACCAGCATCCATGGAGACCGTTCTCAGAGGGATAGAGAAGAGGCCCTTCACCAGTTCCGCTCAGGAAAAAGCCCAATTTTAGTGGCTACAGCAGTATGTATAAACATCTTTCTTTTATTCAAATTGAGCATGTTCAAGTATTTGTTTTCT
>DDX3XE13sg1.exon_Change_codon_position_41346315_to_TTC,F,0.55,RANKT	TGCAAAGAGAACTAAGCCATGTTAGTGACAAAAACCTATAATTTTTCAACGACAGGCAAGGATTCACTGACCTTAGTGTTCGTAGAGACCAAAAAGGGTGCAGATTCTCTGGAGGATTTCTTATACCATGAAGGATACGCATTCACCAGCATCCATGGAGACCGTTCTCAGAGGGATAGAGAAGAGGCCCTTCACCAGTTCCGCTCAGGAAAAAGCCCAATTTTAGTGGCTACAGCAGTATGTATAAACATCTTTCTTTTATTCAAATTGAGCATGTTCAAGTATTTGTTTTCT
>DDX3XE13sg1.exon_Change_codon_position_41346315_to_TAT,Y,0.43,RANK2	TGCAAAGAGAACTAAGCCATGTTAGTGACAAAAACCTATAATTTTTCAACGACAGGCAAGGATTCACTGACCTTAGTGTTCGTAGAGACCAAAAAGGGTGCAGATTCTCTGGAGGATTTCTTATACCATGAAGGATACGCATATACCAGCATCCATGGAGACCGTTCTCAGAGGGATAGAGAAGAGGCCCTTCACCAGTTCCGCTCAGGAAAAAGCCCAATTTTAGTGGCTACAGCAGTATGTATAAACATCTTTCTTTTATTCAAATTGAGCATGTTCAAGTATTTGTTTTCT
>DDX3XE13sg1.exon_Change_codon_position_41346315_to_TCT,S,0.18,RANK3	TGCAAAGAGAACTAAGCCATGTTAGTGACAAAAACCTATAATTTTTCAACGACAGGCAAGGATTCACTGACCTTAGTGTTCGTAGAGACCAAAAAGGGTGCAGATTCTCTGGAGGATTTCTTATACCATGAAGGATACGCATCTACCAGCATCCATGGAGACCGTTCTCAGAGGGATAGAGAAGAGGCCCTTCACCAGTTCCGCTCAGGAAAAAGCCCAATTTTAGTGGCTACAGCAGTATGTATAAACATCTTTCTTTTATTCAAATTGAGCATGTTCAAGTATTTGTTTTCT
>DDX3XE13sg1.exon_Change_codon_position_41346315_to_TTT,F,0.45,RANK2	TGCAAAGAGAACTAAGCCATGTTAGTGACAAAAACCTATAATTTTTCAACGACAGGCAAGGATTCACTGACCTTAGTGTTCGTAGAGACCAAAAAGGGTGCAGATTCTCTGGAGGATTTCTTATACCATGAAGGATACGCATTTACCAGCATCCATGGAGACCGTTCTCAGAGGGATAGAGAAGAGGCCCTTCACCAGTTCCGCTCAGGAAAAAGCCCAATTTTAGTGGCTACAGCAGTATGTATAAACATCTTTCTTTTATTCAAATTGAGCATGTTCAAGTATTTGTTTTCT
>DDX3XE13sg1.exon_Change_codon_position_41346315_to_TGA,STOP,0.52,RANKT	TGCAAAGAGAACTAAGCCATGTTAGTGACAAAAACCTATAATTTTTCAACGACAGGCAAGGATTCACTGACCTTAGTGTTCGTAGAGACCAAAAAGGGTGCAGATTCTCTGGAGGATTTCTTATACCATGAAGGATACGCATGAACCAGCATCCATGGAGACCGTTCTCAGAGGGATAGAGAAGAGGCCCTTCACCAGTTCCGCTCAGGAAAAAGCCCAATTTTAGTGGCTACAGCAGTATGTATAAACATCTTTCTTTTATTCAAATTGAGCATGTTCAAGTATTTGTTTTCT
>DDX3XE13sg1.exon_Change_codon_position_41346315_to_TGC,C,0.55,RANKT	TGCAAAGAGAACTAAGCCATGTTAGTGACAAAAACCTATAATTTTTCAACGACAGGCAAGGATTCACTGACCTTAGTGTTCGTAGAGACCAAAAAGGGTGCAGATTCTCTGGAGGATTTCTTATACCATGAAGGATACGCATGCACCAGCATCCATGGAGACCGTTCTCAGAGGGATAGAGAAGAGGCCCTTCACCAGTTCCGCTCAGGAAAAAGCCCAATTTTAGTGGCTACAGCAGTATGTATAAACATCTTTCTTTTATTCAAATTGAGCATGTTCAAGTATTTGTTTTCT
>DDX3XE13sg1.exon_Change_codon_position_41346315_to_TGG,W,1.00,RANKU	TGCAAAGAGAACTAAGCCATGTTAGTGACAAAAACCTATAATTTTTCAACGACAGGCAAGGATTCACTGACCTTAGTGTTCGTAGAGACCAAAAAGGGTGCAGATTCTCTGGAGGATTTCTTATACCATGAAGGATACGCATGGACCAGCATCCATGGAGACCGTTCTCAGAGGGATAGAGAAGAGGCCCTTCACCAGTTCCGCTCAGGAAAAAGCCCAATTTTAGTGGCTACAGCAGTATGTATAAACATCTTTCTTTTATTCAAATTGAGCATGTTCAAGTATTTGTTTTCT
>DDX3XE13sg1.exon_Change_codon_position_41346318_to_AAT,N,0.46,RANK2	TGCAAAGAGAACTAAGCCATGTTAGTGACAAAAACCTATAATTTTTCAACGACAGGCAAGGATTCACTGACCTTAGTGTTCGTAGAGACCAAAAAGGGTGCAGATTCTCTGGAGGATTTCTTATACCATGAAGGATACGCATGTAATAGCATCCATGGAGACCGTTCTCAGAGGGATAGAGAAGAGGCCCTTCACCAGTTCCGCTCAGGAAAAAGCCCAATTTTAGTGGCTACAGCAGTATGTATAAACATCTTTCTTTTATTCAAATTGAGCATGTTCAAGTATTTGTTTTCT
>DDX3XE13sg1.exon_Change_codon_position_41346318_to_ATT,I,0.36,RANK2	TGCAAAGAGAACTAAGCCATGTTAGTGACAAAAACCTATAATTTTTCAACGACAGGCAAGGATTCACTGACCTTAGTGTTCGTAGAGACCAAAAAGGGTGCAGATTCTCTGGAGGATTTCTTATACCATGAAGGATACGCATGTATTAGCATCCATGGAGACCGTTCTCAGAGGGATAGAGAAGAGGCCCTTCACCAGTTCCGCTCAGGAAAAAGCCCAATTTTAGTGGCTACAGCAGTATGTATAAACATCTTTCTTTTATTCAAATTGAGCATGTTCAAGTATTTGTTTTCT
>DDX3XE13sg1.exon_Change_codon_position_41346318_to_CCC,P,0.33,RANKT	TGCAAAGAGAACTAAGCCATGTTAGTGACAAAAACCTATAATTTTTCAACGACAGGCAAGGATTCACTGACCTTAGTGTTCGTAGAGACCAAAAAGGGTGCAGATTCTCTGGAGGATTTCTTATACCATGAAGGATACGCATGTCCCAGCATCCATGGAGACCGTTCTCAGAGGGATAGAGAAGAGGCCCTTCACCAGTTCCGCTCAGGAAAAAGCCCAATTTTAGTGGCTACAGCAGTATGTATAAACATCTTTCTTTTATTCAAATTGAGCATGTTCAAGTATTTGTTTTCT
>DDX3XE13sg1.exon_Change_codon_position_41346318_to_CCT,P,0.28,RANK2	TGCAAAGAGAACTAAGCCATGTTAGTGACAAAAACCTATAATTTTTCAACGACAGGCAAGGATTCACTGACCTTAGTGTTCGTAGAGACCAAAAAGGGTGCAGATTCTCTGGAGGATTTCTTATACCATGAAGGATACGCATGTCCTAGCATCCATGGAGACCGTTCTCAGAGGGATAGAGAAGAGGCCCTTCACCAGTTCCGCTCAGGAAAAAGCCCAATTTTAGTGGCTACAGCAGTATGTATAAACATCTTTCTTTTATTCAAATTGAGCATGTTCAAGTATTTGTTTTCT
>DDX3XE13sg1.exon_Change_codon_position_41346318_to_GCC,A,0.40,RANKT	TGCAAAGAGAACTAAGCCATGTTAGTGACAAAAACCTATAATTTTTCAACGACAGGCAAGGATTCACTGACCTTAGTGTTCGTAGAGACCAAAAAGGGTGCAGATTCTCTGGAGGATTTCTTATACCATGAAGGATACGCATGTGCCAGCATCCATGGAGACCGTTCTCAGAGGGATAGAGAAGAGGCCCTTCACCAGTTCCGCTCAGGAAAAAGCCCAATTTTAGTGGCTACAGCAGTATGTATAAACATCTTTCTTTTATTCAAATTGAGCATGTTCAAGTATTTGTTTTCT
>DDX3XE13sg1.exon_Change_codon_position_41346318_to_GCT,A,0.26,RANK2	TGCAAAGAGAACTAAGCCATGTTAGTGACAAAAACCTATAATTTTTCAACGACAGGCAAGGATTCACTGACCTTAGTGTTCGTAGAGACCAAAAAGGGTGCAGATTCTCTGGAGGATTTCTTATACCATGAAGGATACGCATGTGCTAGCATCCATGGAGACCGTTCTCAGAGGGATAGAGAAGAGGCCCTTCACCAGTTCCGCTCAGGAAAAAGCCCAATTTTAGTGGCTACAGCAGTATGTATAAACATCTTTCTTTTATTCAAATTGAGCATGTTCAAGTATTTGTTTTCT
>DDX3XE13sg1.exon_Change_codon_position_41346318_to_TCC,S,0.22,RANK2	TGCAAAGAGAACTAAGCCATGTTAGTGACAAAAACCTATAATTTTTCAACGACAGGCAAGGATTCACTGACCTTAGTGTTCGTAGAGACCAAAAAGGGTGCAGATTCTCTGGAGGATTTCTTATACCATGAAGGATACGCATGTTCCAGCATCCATGGAGACCGTTCTCAGAGGGATAGAGAAGAGGCCCTTCACCAGTTCCGCTCAGGAAAAAGCCCAATTTTAGTGGCTACAGCAGTATGTATAAACATCTTTCTTTTATTCAAATTGAGCATGTTCAAGTATTTGTTTTCT
>DDX3XE13sg1.exon_Change_codon_position_41346318_to_AAC,N,0.54,RANKT	TGCAAAGAGAACTAAGCCATGTTAGTGACAAAAACCTATAATTTTTCAACGACAGGCAAGGATTCACTGACCTTAGTGTTCGTAGAGACCAAAAAGGGTGCAGATTCTCTGGAGGATTTCTTATACCATGAAGGATACGCATGTAACAGCATCCATGGAGACCGTTCTCAGAGGGATAGAGAAGAGGCCCTTCACCAGTTCCGCTCAGGAAAAAGCCCAATTTTAGTGGCTACAGCAGTATGTATAAACATCTTTCTTTTATTCAAATTGAGCATGTTCAAGTATTTGTTTTCT
>DDX3XE13sg1.exon_Change_codon_position_41346318_to_AGC,S,0.24,RANKT	TGCAAAGAGAACTAAGCCATGTTAGTGACAAAAACCTATAATTTTTCAACGACAGGCAAGGATTCACTGACCTTAGTGTTCGTAGAGACCAAAAAGGGTGCAGATTCTCTGGAGGATTTCTTATACCATGAAGGATACGCATGTAGCAGCATCCATGGAGACCGTTCTCAGAGGGATAGAGAAGAGGCCCTTCACCAGTTCCGCTCAGGAAAAAGCCCAATTTTAGTGGCTACAGCAGTATGTATAAACATCTTTCTTTTATTCAAATTGAGCATGTTCAAGTATTTGTTTTCT
>DDX3XE13sg1.exon_Change_codon_position_41346318_to_ATC,I,0.48,RANKT	TGCAAAGAGAACTAAGCCATGTTAGTGACAAAAACCTATAATTTTTCAACGACAGGCAAGGATTCACTGACCTTAGTGTTCGTAGAGACCAAAAAGGGTGCAGATTCTCTGGAGGATTTCTTATACCATGAAGGATACGCATGTATCAGCATCCATGGAGACCGTTCTCAGAGGGATAGAGAAGAGGCCCTTCACCAGTTCCGCTCAGGAAAAAGCCCAATTTTAGTGGCTACAGCAGTATGTATAAACATCTTTCTTTTATTCAAATTGAGCATGTTCAAGTATTTGTTTTCT
>DDX3XE13sg1.exon_Change_codon_position_41346318_to_ACA,T,0.28,RANK2	TGCAAAGAGAACTAAGCCATGTTAGTGACAAAAACCTATAATTTTTCAACGACAGGCAAGGATTCACTGACCTTAGTGTTCGTAGAGACCAAAAAGGGTGCAGATTCTCTGGAGGATTTCTTATACCATGAAGGATACGCATGTACAAGCATCCATGGAGACCGTTCTCAGAGGGATAGAGAAGAGGCCCTTCACCAGTTCCGCTCAGGAAAAAGCCCAATTTTAGTGGCTACAGCAGTATGTATAAACATCTTTCTTTTATTCAAATTGAGCATGTTCAAGTATTTGTTTTCT
>DDX3XE13sg1.exon_Change_codon_position_41346318_to_ACG,T,0.12,RANK4	TGCAAAGAGAACTAAGCCATGTTAGTGACAAAAACCTATAATTTTTCAACGACAGGCAAGGATTCACTGACCTTAGTGTTCGTAGAGACCAAAAAGGGTGCAGATTCTCTGGAGGATTTCTTATACCATGAAGGATACGCATGTACGAGCATCCATGGAGACCGTTCTCAGAGGGATAGAGAAGAGGCCCTTCACCAGTTCCGCTCAGGAAAAAGCCCAATTTTAGTGGCTACAGCAGTATGTATAAACATCTTTCTTTTATTCAAATTGAGCATGTTCAAGTATTTGTTTTCT
>DDX3XE13sg1.exon_Change_codon_position_41346318_to_ACT,T,0.24,RANK3	TGCAAAGAGAACTAAGCCATGTTAGTGACAAAAACCTATAATTTTTCAACGACAGGCAAGGATTCACTGACCTTAGTGTTCGTAGAGACCAAAAAGGGTGCAGATTCTCTGGAGGATTTCTTATACCATGAAGGATACGCATGTACTAGCATCCATGGAGACCGTTCTCAGAGGGATAGAGAAGAGGCCCTTCACCAGTTCCGCTCAGGAAAAAGCCCAATTTTAGTGGCTACAGCAGTATGTATAAACATCTTTCTTTTATTCAAATTGAGCATGTTCAAGTATTTGTTTTCT
>DDX3XE13sg1.exon_Change_codon_position_41346321_to_AAT,N,0.46,RANK2	TGCAAAGAGAACTAAGCCATGTTAGTGACAAAAACCTATAATTTTTCAACGACAGGCAAGGATTCACTGACCTTAGTGTTCGTAGAGACCAAAAAGGGTGCAGATTCTCTGGAGGATTTCTTATACCATGAAGGATACGCATGTACCAATATCCATGGAGACCGTTCTCAGAGGGATAGAGAAGAGGCCCTTCACCAGTTCCGCTCAGGAAAAAGCCCAATTTTAGTGGCTACAGCAGTATGTATAAACATCTTTCTTTTATTCAAATTGAGCATGTTCAAGTATTTGTTTTCT
>DDX3XE13sg1.exon_Change_codon_position_41346321_to_ACA,T,0.28,RANK2	TGCAAAGAGAACTAAGCCATGTTAGTGACAAAAACCTATAATTTTTCAACGACAGGCAAGGATTCACTGACCTTAGTGTTCGTAGAGACCAAAAAGGGTGCAGATTCTCTGGAGGATTTCTTATACCATGAAGGATACGCATGTACCACAATCCATGGAGACCGTTCTCAGAGGGATAGAGAAGAGGCCCTTCACCAGTTCCGCTCAGGAAAAAGCCCAATTTTAGTGGCTACAGCAGTATGTATAAACATCTTTCTTTTATTCAAATTGAGCATGTTCAAGTATTTGTTTTCT
>DDX3XE13sg1.exon_Change_codon_position_41346321_to_ATT,I,0.36,RANK2	TGCAAAGAGAACTAAGCCATGTTAGTGACAAAAACCTATAATTTTTCAACGACAGGCAAGGATTCACTGACCTTAGTGTTCGTAGAGACCAAAAAGGGTGCAGATTCTCTGGAGGATTTCTTATACCATGAAGGATACGCATGTACCATTATCCATGGAGACCGTTCTCAGAGGGATAGAGAAGAGGCCCTTCACCAGTTCCGCTCAGGAAAAAGCCCAATTTTAGTGGCTACAGCAGTATGTATAAACATCTTTCTTTTATTCAAATTGAGCATGTTCAAGTATTTGTTTTCT
>DDX3XE13sg1.exon_Change_codon_position_41346321_to_CGC,R,0.19,RANK4	TGCAAAGAGAACTAAGCCATGTTAGTGACAAAAACCTATAATTTTTCAACGACAGGCAAGGATTCACTGACCTTAGTGTTCGTAGAGACCAAAAAGGGTGCAGATTCTCTGGAGGATTTCTTATACCATGAAGGATACGCATGTACCCGCATCCATGGAGACCGTTCTCAGAGGGATAGAGAAGAGGCCCTTCACCAGTTCCGCTCAGGAAAAAGCCCAATTTTAGTGGCTACAGCAGTATGTATAAACATCTTTCTTTTATTCAAATTGAGCATGTTCAAGTATTTGTTTTCT
>DDX3XE13sg1.exon_Change_codon_position_41346321_to_GGC,G,0.34,RANKT	TGCAAAGAGAACTAAGCCATGTTAGTGACAAAAACCTATAATTTTTCAACGACAGGCAAGGATTCACTGACCTTAGTGTTCGTAGAGACCAAAAAGGGTGCAGATTCTCTGGAGGATTTCTTATACCATGAAGGATACGCATGTACCGGCATCCATGGAGACCGTTCTCAGAGGGATAGAGAAGAGGCCCTTCACCAGTTCCGCTCAGGAAAAAGCCCAATTTTAGTGGCTACAGCAGTATGTATAAACATCTTTCTTTTATTCAAATTGAGCATGTTCAAGTATTTGTTTTCT
>DDX3XE13sg1.exon_Change_codon_position_41346321_to_GGA,G,0.25,RANK2	TGCAAAGAGAACTAAGCCATGTTAGTGACAAAAACCTATAATTTTTCAACGACAGGCAAGGATTCACTGACCTTAGTGTTCGTAGAGACCAAAAAGGGTGCAGATTCTCTGGAGGATTTCTTATACCATGAAGGATACGCATGTACCGGAATCCATGGAGACCGTTCTCAGAGGGATAGAGAAGAGGCCCTTCACCAGTTCCGCTCAGGAAAAAGCCCAATTTTAGTGGCTACAGCAGTATGTATAAACATCTTTCTTTTATTCAAATTGAGCATGTTCAAGTATTTGTTTTCT
>DDX3XE13sg1.exon_Change_codon_position_41346321_to_TGC,C,0.55,RANKT	TGCAAAGAGAACTAAGCCATGTTAGTGACAAAAACCTATAATTTTTCAACGACAGGCAAGGATTCACTGACCTTAGTGTTCGTAGAGACCAAAAAGGGTGCAGATTCTCTGGAGGATTTCTTATACCATGAAGGATACGCATGTACCTGCATCCATGGAGACCGTTCTCAGAGGGATAGAGAAGAGGCCCTTCACCAGTTCCGCTCAGGAAAAAGCCCAATTTTAGTGGCTACAGCAGTATGTATAAACATCTTTCTTTTATTCAAATTGAGCATGTTCAAGTATTTGTTTTCT
>DDX3XE13sg1.exon_Change_codon_position_41346321_to_TCA,S,0.15,RANK5	TGCAAAGAGAACTAAGCCATGTTAGTGACAAAAACCTATAATTTTTCAACGACAGGCAAGGATTCACTGACCTTAGTGTTCGTAGAGACCAAAAAGGGTGCAGATTCTCTGGAGGATTTCTTATACCATGAAGGATACGCATGTACCTCAATCCATGGAGACCGTTCTCAGAGGGATAGAGAAGAGGCCCTTCACCAGTTCCGCTCAGGAAAAAGCCCAATTTTAGTGGCTACAGCAGTATGTATAAACATCTTTCTTTTATTCAAATTGAGCATGTTCAAGTATTTGTTTTCT
>DDX3XE13sg1.exon_Change_codon_position_41346321_to_TCC,S,0.22,RANK2	TGCAAAGAGAACTAAGCCATGTTAGTGACAAAAACCTATAATTTTTCAACGACAGGCAAGGATTCACTGACCTTAGTGTTCGTAGAGACCAAAAAGGGTGCAGATTCTCTGGAGGATTTCTTATACCATGAAGGATACGCATGTACCTCCATCCATGGAGACCGTTCTCAGAGGGATAGAGAAGAGGCCCTTCACCAGTTCCGCTCAGGAAAAAGCCCAATTTTAGTGGCTACAGCAGTATGTATAAACATCTTTCTTTTATTCAAATTGAGCATGTTCAAGTATTTGTTTTCT
>DDX3XE13sg1.exon_Change_codon_position_41346321_to_TCG,S,0.06,RANK6	TGCAAAGAGAACTAAGCCATGTTAGTGACAAAAACCTATAATTTTTCAACGACAGGCAAGGATTCACTGACCTTAGTGTTCGTAGAGACCAAAAAGGGTGCAGATTCTCTGGAGGATTTCTTATACCATGAAGGATACGCATGTACCTCGATCCATGGAGACCGTTCTCAGAGGGATAGAGAAGAGGCCCTTCACCAGTTCCGCTCAGGAAAAAGCCCAATTTTAGTGGCTACAGCAGTATGTATAAACATCTTTCTTTTATTCAAATTGAGCATGTTCAAGTATTTGTTTTCT
>DDX3XE13sg1.exon_Change_codon_position_41346321_to_TCT,S,0.18,RANK3	TGCAAAGAGAACTAAGCCATGTTAGTGACAAAAACCTATAATTTTTCAACGACAGGCAAGGATTCACTGACCTTAGTGTTCGTAGAGACCAAAAAGGGTGCAGATTCTCTGGAGGATTTCTTATACCATGAAGGATACGCATGTACCTCTATCCATGGAGACCGTTCTCAGAGGGATAGAGAAGAGGCCCTTCACCAGTTCCGCTCAGGAAAAAGCCCAATTTTAGTGGCTACAGCAGTATGTATAAACATCTTTCTTTTATTCAAATTGAGCATGTTCAAGTATTTGTTTTCT
>DDX3XE13sg1.exon_Change_codon_position_41346321_to_TGT,C,0.45,RANK2	TGCAAAGAGAACTAAGCCATGTTAGTGACAAAAACCTATAATTTTTCAACGACAGGCAAGGATTCACTGACCTTAGTGTTCGTAGAGACCAAAAAGGGTGCAGATTCTCTGGAGGATTTCTTATACCATGAAGGATACGCATGTACCTGTATCCATGGAGACCGTTCTCAGAGGGATAGAGAAGAGGCCCTTCACCAGTTCCGCTCAGGAAAAAGCCCAATTTTAGTGGCTACAGCAGTATGTATAAACATCTTTCTTTTATTCAAATTGAGCATGTTCAAGTATTTGTTTTCT
>DDX3XE13sg1.exon_Change_codon_position_41346321_to_AAC,N,0.54,RANKT	TGCAAAGAGAACTAAGCCATGTTAGTGACAAAAACCTATAATTTTTCAACGACAGGCAAGGATTCACTGACCTTAGTGTTCGTAGAGACCAAAAAGGGTGCAGATTCTCTGGAGGATTTCTTATACCATGAAGGATACGCATGTACCAACATCCATGGAGACCGTTCTCAGAGGGATAGAGAAGAGGCCCTTCACCAGTTCCGCTCAGGAAAAAGCCCAATTTTAGTGGCTACAGCAGTATGTATAAACATCTTTCTTTTATTCAAATTGAGCATGTTCAAGTATTTGTTTTCT
>DDX3XE13sg1.exon_Change_codon_position_41346321_to_ACC,T,0.36,RANKT	TGCAAAGAGAACTAAGCCATGTTAGTGACAAAAACCTATAATTTTTCAACGACAGGCAAGGATTCACTGACCTTAGTGTTCGTAGAGACCAAAAAGGGTGCAGATTCTCTGGAGGATTTCTTATACCATGAAGGATACGCATGTACCACCATCCATGGAGACCGTTCTCAGAGGGATAGAGAAGAGGCCCTTCACCAGTTCCGCTCAGGAAAAAGCCCAATTTTAGTGGCTACAGCAGTATGTATAAACATCTTTCTTTTATTCAAATTGAGCATGTTCAAGTATTTGTTTTCT
>DDX3XE13sg1.exon_Change_codon_position_41346321_to_ATC,I,0.48,RANKT	TGCAAAGAGAACTAAGCCATGTTAGTGACAAAAACCTATAATTTTTCAACGACAGGCAAGGATTCACTGACCTTAGTGTTCGTAGAGACCAAAAAGGGTGCAGATTCTCTGGAGGATTTCTTATACCATGAAGGATACGCATGTACCATCATCCATGGAGACCGTTCTCAGAGGGATAGAGAAGAGGCCCTTCACCAGTTCCGCTCAGGAAAAAGCCCAATTTTAGTGGCTACAGCAGTATGTATAAACATCTTTCTTTTATTCAAATTGAGCATGTTCAAGTATTTGTTTTCT
>DDX3XE13sg1.exon_Change_codon_position_41346321_to_AGA,R,0.20,RANK2	TGCAAAGAGAACTAAGCCATGTTAGTGACAAAAACCTATAATTTTTCAACGACAGGCAAGGATTCACTGACCTTAGTGTTCGTAGAGACCAAAAAGGGTGCAGATTCTCTGGAGGATTTCTTATACCATGAAGGATACGCATGTACCAGAATCCATGGAGACCGTTCTCAGAGGGATAGAGAAGAGGCCCTTCACCAGTTCCGCTCAGGAAAAAGCCCAATTTTAGTGGCTACAGCAGTATGTATAAACATCTTTCTTTTATTCAAATTGAGCATGTTCAAGTATTTGTTTTCT
>DDX3XE13sg1.exon_Change_codon_position_41346321_to_AGG,R,0.20,RANK3	TGCAAAGAGAACTAAGCCATGTTAGTGACAAAAACCTATAATTTTTCAACGACAGGCAAGGATTCACTGACCTTAGTGTTCGTAGAGACCAAAAAGGGTGCAGATTCTCTGGAGGATTTCTTATACCATGAAGGATACGCATGTACCAGGATCCATGGAGACCGTTCTCAGAGGGATAGAGAAGAGGCCCTTCACCAGTTCCGCTCAGGAAAAAGCCCAATTTTAGTGGCTACAGCAGTATGTATAAACATCTTTCTTTTATTCAAATTGAGCATGTTCAAGTATTTGTTTTCT
>DDX3XE13sg1.exon_Change_codon_position_41346321_to_AGT,S,0.15,RANK4	TGCAAAGAGAACTAAGCCATGTTAGTGACAAAAACCTATAATTTTTCAACGACAGGCAAGGATTCACTGACCTTAGTGTTCGTAGAGACCAAAAAGGGTGCAGATTCTCTGGAGGATTTCTTATACCATGAAGGATACGCATGTACCAGTATCCATGGAGACCGTTCTCAGAGGGATAGAGAAGAGGCCCTTCACCAGTTCCGCTCAGGAAAAAGCCCAATTTTAGTGGCTACAGCAGTATGTATAAACATCTTTCTTTTATTCAAATTGAGCATGTTCAAGTATTTGTTTTCT
>DDX3XE13sg1.exon_Change_codon_position_41346324_to_AAT,N,0.46,RANK2	TGCAAAGAGAACTAAGCCATGTTAGTGACAAAAACCTATAATTTTTCAACGACAGGCAAGGATTCACTGACCTTAGTGTTCGTAGAGACCAAAAAGGGTGCAGATTCTCTGGAGGATTTCTTATACCATGAAGGATACGCATGTACCAGCAATCATGGAGACCGTTCTCAGAGGGATAGAGAAGAGGCCCTTCACCAGTTCCGCTCAGGAAAAAGCCCAATTTTAGTGGCTACAGCAGTATGTATAAACATCTTTCTTTTATTCAAATTGAGCATGTTCAAGTATTTGTTTTCT
>DDX3XE13sg1.exon_Change_codon_position_41346324_to_ACA,T,0.28,RANK2	TGCAAAGAGAACTAAGCCATGTTAGTGACAAAAACCTATAATTTTTCAACGACAGGCAAGGATTCACTGACCTTAGTGTTCGTAGAGACCAAAAAGGGTGCAGATTCTCTGGAGGATTTCTTATACCATGAAGGATACGCATGTACCAGCACACATGGAGACCGTTCTCAGAGGGATAGAGAAGAGGCCCTTCACCAGTTCCGCTCAGGAAAAAGCCCAATTTTAGTGGCTACAGCAGTATGTATAAACATCTTTCTTTTATTCAAATTGAGCATGTTCAAGTATTTGTTTTCT
>DDX3XE13sg1.exon_Change_codon_position_41346324_to_CTC,L,0.20,RANK2	TGCAAAGAGAACTAAGCCATGTTAGTGACAAAAACCTATAATTTTTCAACGACAGGCAAGGATTCACTGACCTTAGTGTTCGTAGAGACCAAAAAGGGTGCAGATTCTCTGGAGGATTTCTTATACCATGAAGGATACGCATGTACCAGCCTCCATGGAGACCGTTCTCAGAGGGATAGAGAAGAGGCCCTTCACCAGTTCCGCTCAGGAAAAAGCCCAATTTTAGTGGCTACAGCAGTATGTATAAACATCTTTCTTTTATTCAAATTGAGCATGTTCAAGTATTTGTTTTCT
>DDX3XE13sg1.exon_Change_codon_position_41346324_to_CTG,L,0.41,RANKT	TGCAAAGAGAACTAAGCCATGTTAGTGACAAAAACCTATAATTTTTCAACGACAGGCAAGGATTCACTGACCTTAGTGTTCGTAGAGACCAAAAAGGGTGCAGATTCTCTGGAGGATTTCTTATACCATGAAGGATACGCATGTACCAGCCTGCATGGAGACCGTTCTCAGAGGGATAGAGAAGAGGCCCTTCACCAGTTCCGCTCAGGAAAAAGCCCAATTTTAGTGGCTACAGCAGTATGTATAAACATCTTTCTTTTATTCAAATTGAGCATGTTCAAGTATTTGTTTTCT
>DDX3XE13sg1.exon_Change_codon_position_41346324_to_GTC,V,0.24,RANK2	TGCAAAGAGAACTAAGCCATGTTAGTGACAAAAACCTATAATTTTTCAACGACAGGCAAGGATTCACTGACCTTAGTGTTCGTAGAGACCAAAAAGGGTGCAGATTCTCTGGAGGATTTCTTATACCATGAAGGATACGCATGTACCAGCGTCCATGGAGACCGTTCTCAGAGGGATAGAGAAGAGGCCCTTCACCAGTTCCGCTCAGGAAAAAGCCCAATTTTAGTGGCTACAGCAGTATGTATAAACATCTTTCTTTTATTCAAATTGAGCATGTTCAAGTATTTGTTTTCT
>DDX3XE13sg1.exon_Change_codon_position_41346324_to_GTG,V,0.47,RANKT	TGCAAAGAGAACTAAGCCATGTTAGTGACAAAAACCTATAATTTTTCAACGACAGGCAAGGATTCACTGACCTTAGTGTTCGTAGAGACCAAAAAGGGTGCAGATTCTCTGGAGGATTTCTTATACCATGAAGGATACGCATGTACCAGCGTGCATGGAGACCGTTCTCAGAGGGATAGAGAAGAGGCCCTTCACCAGTTCCGCTCAGGAAAAAGCCCAATTTTAGTGGCTACAGCAGTATGTATAAACATCTTTCTTTTATTCAAATTGAGCATGTTCAAGTATTTGTTTTCT
>DDX3XE13sg1.exon_Change_codon_position_41346324_to_TTC,F,0.55,RANKT	TGCAAAGAGAACTAAGCCATGTTAGTGACAAAAACCTATAATTTTTCAACGACAGGCAAGGATTCACTGACCTTAGTGTTCGTAGAGACCAAAAAGGGTGCAGATTCTCTGGAGGATTTCTTATACCATGAAGGATACGCATGTACCAGCTTCCATGGAGACCGTTCTCAGAGGGATAGAGAAGAGGCCCTTCACCAGTTCCGCTCAGGAAAAAGCCCAATTTTAGTGGCTACAGCAGTATGTATAAACATCTTTCTTTTATTCAAATTGAGCATGTTCAAGTATTTGTTTTCT
>DDX3XE13sg1.exon_Change_codon_position_41346324_to_TCC,S,0.22,RANK2	TGCAAAGAGAACTAAGCCATGTTAGTGACAAAAACCTATAATTTTTCAACGACAGGCAAGGATTCACTGACCTTAGTGTTCGTAGAGACCAAAAAGGGTGCAGATTCTCTGGAGGATTTCTTATACCATGAAGGATACGCATGTACCAGCTCCCATGGAGACCGTTCTCAGAGGGATAGAGAAGAGGCCCTTCACCAGTTCCGCTCAGGAAAAAGCCCAATTTTAGTGGCTACAGCAGTATGTATAAACATCTTTCTTTTATTCAAATTGAGCATGTTCAAGTATTTGTTTTCT
>DDX3XE13sg1.exon_Change_codon_position_41346324_to_TTT,F,0.45,RANK2	TGCAAAGAGAACTAAGCCATGTTAGTGACAAAAACCTATAATTTTTCAACGACAGGCAAGGATTCACTGACCTTAGTGTTCGTAGAGACCAAAAAGGGTGCAGATTCTCTGGAGGATTTCTTATACCATGAAGGATACGCATGTACCAGCTTTCATGGAGACCGTTCTCAGAGGGATAGAGAAGAGGCCCTTCACCAGTTCCGCTCAGGAAAAAGCCCAATTTTAGTGGCTACAGCAGTATGTATAAACATCTTTCTTTTATTCAAATTGAGCATGTTCAAGTATTTGTTTTCT
>DDX3XE13sg1.exon_Change_codon_position_41346324_to_AAC,N,0.54,RANKT	TGCAAAGAGAACTAAGCCATGTTAGTGACAAAAACCTATAATTTTTCAACGACAGGCAAGGATTCACTGACCTTAGTGTTCGTAGAGACCAAAAAGGGTGCAGATTCTCTGGAGGATTTCTTATACCATGAAGGATACGCATGTACCAGCAACCATGGAGACCGTTCTCAGAGGGATAGAGAAGAGGCCCTTCACCAGTTCCGCTCAGGAAAAAGCCCAATTTTAGTGGCTACAGCAGTATGTATAAACATCTTTCTTTTATTCAAATTGAGCATGTTCAAGTATTTGTTTTCT
>DDX3XE13sg1.exon_Change_codon_position_41346324_to_ACC,T,0.36,RANKT	TGCAAAGAGAACTAAGCCATGTTAGTGACAAAAACCTATAATTTTTCAACGACAGGCAAGGATTCACTGACCTTAGTGTTCGTAGAGACCAAAAAGGGTGCAGATTCTCTGGAGGATTTCTTATACCATGAAGGATACGCATGTACCAGCACCCATGGAGACCGTTCTCAGAGGGATAGAGAAGAGGCCCTTCACCAGTTCCGCTCAGGAAAAAGCCCAATTTTAGTGGCTACAGCAGTATGTATAAACATCTTTCTTTTATTCAAATTGAGCATGTTCAAGTATTTGTTTTCT
>DDX3XE13sg1.exon_Change_codon_position_41346324_to_AGC,S,0.24,RANKT	TGCAAAGAGAACTAAGCCATGTTAGTGACAAAAACCTATAATTTTTCAACGACAGGCAAGGATTCACTGACCTTAGTGTTCGTAGAGACCAAAAAGGGTGCAGATTCTCTGGAGGATTTCTTATACCATGAAGGATACGCATGTACCAGCAGCCATGGAGACCGTTCTCAGAGGGATAGAGAAGAGGCCCTTCACCAGTTCCGCTCAGGAAAAAGCCCAATTTTAGTGGCTACAGCAGTATGTATAAACATCTTTCTTTTATTCAAATTGAGCATGTTCAAGTATTTGTTTTCT
>DDX3XE13sg1.exon_Change_codon_position_41346324_to_ATA,I,0.16,RANK3	TGCAAAGAGAACTAAGCCATGTTAGTGACAAAAACCTATAATTTTTCAACGACAGGCAAGGATTCACTGACCTTAGTGTTCGTAGAGACCAAAAAGGGTGCAGATTCTCTGGAGGATTTCTTATACCATGAAGGATACGCATGTACCAGCATACATGGAGACCGTTCTCAGAGGGATAGAGAAGAGGCCCTTCACCAGTTCCGCTCAGGAAAAAGCCCAATTTTAGTGGCTACAGCAGTATGTATAAACATCTTTCTTTTATTCAAATTGAGCATGTTCAAGTATTTGTTTTCT
>DDX3XE13sg1.exon_Change_codon_position_41346324_to_ATG,M,1.00,RANKU	TGCAAAGAGAACTAAGCCATGTTAGTGACAAAAACCTATAATTTTTCAACGACAGGCAAGGATTCACTGACCTTAGTGTTCGTAGAGACCAAAAAGGGTGCAGATTCTCTGGAGGATTTCTTATACCATGAAGGATACGCATGTACCAGCATGCATGGAGACCGTTCTCAGAGGGATAGAGAAGAGGCCCTTCACCAGTTCCGCTCAGGAAAAAGCCCAATTTTAGTGGCTACAGCAGTATGTATAAACATCTTTCTTTTATTCAAATTGAGCATGTTCAAGTATTTGTTTTCT
>DDX3XE13sg1.exon_Change_codon_position_41346324_to_ATT,I,0.36,RANK2	TGCAAAGAGAACTAAGCCATGTTAGTGACAAAAACCTATAATTTTTCAACGACAGGCAAGGATTCACTGACCTTAGTGTTCGTAGAGACCAAAAAGGGTGCAGATTCTCTGGAGGATTTCTTATACCATGAAGGATACGCATGTACCAGCATTCATGGAGACCGTTCTCAGAGGGATAGAGAAGAGGCCCTTCACCAGTTCCGCTCAGGAAAAAGCCCAATTTTAGTGGCTACAGCAGTATGTATAAACATCTTTCTTTTATTCAAATTGAGCATGTTCAAGTATTTGTTTTCT
>DDX3XE13sg1.exon_Change_codon_position_41346327_to_AAT,N,0.46,RANK2	TGCAAAGAGAACTAAGCCATGTTAGTGACAAAAACCTATAATTTTTCAACGACAGGCAAGGATTCACTGACCTTAGTGTTCGTAGAGACCAAAAAGGGTGCAGATTCTCTGGAGGATTTCTTATACCATGAAGGATACGCATGTACCAGCATCAATGGAGACCGTTCTCAGAGGGATAGAGAAGAGGCCCTTCACCAGTTCCGCTCAGGAAAAAGCCCAATTTTAGTGGCTACAGCAGTATGTATAAACATCTTTCTTTTATTCAAATTGAGCATGTTCAAGTATTTGTTTTCT
>DDX3XE13sg1.exon_Change_codon_position_41346327_to_AAC,N,0.54,RANKT	TGCAAAGAGAACTAAGCCATGTTAGTGACAAAAACCTATAATTTTTCAACGACAGGCAAGGATTCACTGACCTTAGTGTTCGTAGAGACCAAAAAGGGTGCAGATTCTCTGGAGGATTTCTTATACCATGAAGGATACGCATGTACCAGCATCAACGGAGACCGTTCTCAGAGGGATAGAGAAGAGGCCCTTCACCAGTTCCGCTCAGGAAAAAGCCCAATTTTAGTGGCTACAGCAGTATGTATAAACATCTTTCTTTTATTCAAATTGAGCATGTTCAAGTATTTGTTTTCT
>DDX3XE13sg1.exon_Change_codon_position_41346327_to_CCC,P,0.33,RANKT	TGCAAAGAGAACTAAGCCATGTTAGTGACAAAAACCTATAATTTTTCAACGACAGGCAAGGATTCACTGACCTTAGTGTTCGTAGAGACCAAAAAGGGTGCAGATTCTCTGGAGGATTTCTTATACCATGAAGGATACGCATGTACCAGCATCCCCGGAGACCGTTCTCAGAGGGATAGAGAAGAGGCCCTTCACCAGTTCCGCTCAGGAAAAAGCCCAATTTTAGTGGCTACAGCAGTATGTATAAACATCTTTCTTTTATTCAAATTGAGCATGTTCAAGTATTTGTTTTCT
>DDX3XE13sg1.exon_Change_codon_position_41346327_to_CGG,R,0.21,RANKT	TGCAAAGAGAACTAAGCCATGTTAGTGACAAAAACCTATAATTTTTCAACGACAGGCAAGGATTCACTGACCTTAGTGTTCGTAGAGACCAAAAAGGGTGCAGATTCTCTGGAGGATTTCTTATACCATGAAGGATACGCATGTACCAGCATCCGGGGAGACCGTTCTCAGAGGGATAGAGAAGAGGCCCTTCACCAGTTCCGCTCAGGAAAAAGCCCAATTTTAGTGGCTACAGCAGTATGTATAAACATCTTTCTTTTATTCAAATTGAGCATGTTCAAGTATTTGTTTTCT
>DDX3XE13sg1.exon_Change_codon_position_41346327_to_CTG,L,0.41,RANKT	TGCAAAGAGAACTAAGCCATGTTAGTGACAAAAACCTATAATTTTTCAACGACAGGCAAGGATTCACTGACCTTAGTGTTCGTAGAGACCAAAAAGGGTGCAGATTCTCTGGAGGATTTCTTATACCATGAAGGATACGCATGTACCAGCATCCTGGGAGACCGTTCTCAGAGGGATAGAGAAGAGGCCCTTCACCAGTTCCGCTCAGGAAAAAGCCCAATTTTAGTGGCTACAGCAGTATGTATAAACATCTTTCTTTTATTCAAATTGAGCATGTTCAAGTATTTGTTTTCT
>DDX3XE13sg1.exon_Change_codon_position_41346327_to_GAT,D,0.46,RANK2	TGCAAAGAGAACTAAGCCATGTTAGTGACAAAAACCTATAATTTTTCAACGACAGGCAAGGATTCACTGACCTTAGTGTTCGTAGAGACCAAAAAGGGTGCAGATTCTCTGGAGGATTTCTTATACCATGAAGGATACGCATGTACCAGCATCGATGGAGACCGTTCTCAGAGGGATAGAGAAGAGGCCCTTCACCAGTTCCGCTCAGGAAAAAGCCCAATTTTAGTGGCTACAGCAGTATGTATAAACATCTTTCTTTTATTCAAATTGAGCATGTTCAAGTATTTGTTTTCT
>DDX3XE13sg1.exon_Change_codon_position_41346327_to_GAC,D,0.54,RANKT	TGCAAAGAGAACTAAGCCATGTTAGTGACAAAAACCTATAATTTTTCAACGACAGGCAAGGATTCACTGACCTTAGTGTTCGTAGAGACCAAAAAGGGTGCAGATTCTCTGGAGGATTTCTTATACCATGAAGGATACGCATGTACCAGCATCGACGGAGACCGTTCTCAGAGGGATAGAGAAGAGGCCCTTCACCAGTTCCGCTCAGGAAAAAGCCCAATTTTAGTGGCTACAGCAGTATGTATAAACATCTTTCTTTTATTCAAATTGAGCATGTTCAAGTATTTGTTTTCT
>DDX3XE13sg1.exon_Change_codon_position_41346327_to_TAT,Y,0.43,RANK2	TGCAAAGAGAACTAAGCCATGTTAGTGACAAAAACCTATAATTTTTCAACGACAGGCAAGGATTCACTGACCTTAGTGTTCGTAGAGACCAAAAAGGGTGCAGATTCTCTGGAGGATTTCTTATACCATGAAGGATACGCATGTACCAGCATCTATGGAGACCGTTCTCAGAGGGATAGAGAAGAGGCCCTTCACCAGTTCCGCTCAGGAAAAAGCCCAATTTTAGTGGCTACAGCAGTATGTATAAACATCTTTCTTTTATTCAAATTGAGCATGTTCAAGTATTTGTTTTCT
>DDX3XE13sg1.exon_Change_codon_position_41346327_to_TAC,Y,0.57,RANKT	TGCAAAGAGAACTAAGCCATGTTAGTGACAAAAACCTATAATTTTTCAACGACAGGCAAGGATTCACTGACCTTAGTGTTCGTAGAGACCAAAAAGGGTGCAGATTCTCTGGAGGATTTCTTATACCATGAAGGATACGCATGTACCAGCATCTACGGAGACCGTTCTCAGAGGGATAGAGAAGAGGCCCTTCACCAGTTCCGCTCAGGAAAAAGCCCAATTTTAGTGGCTACAGCAGTATGTATAAACATCTTTCTTTTATTCAAATTGAGCATGTTCAAGTATTTGTTTTCT
>DDX3XE13sg1.exon_Change_codon_position_41346327_to_CCT,P,0.28,RANK2	TGCAAAGAGAACTAAGCCATGTTAGTGACAAAAACCTATAATTTTTCAACGACAGGCAAGGATTCACTGACCTTAGTGTTCGTAGAGACCAAAAAGGGTGCAGATTCTCTGGAGGATTTCTTATACCATGAAGGATACGCATGTACCAGCATCCCTGGAGACCGTTCTCAGAGGGATAGAGAAGAGGCCCTTCACCAGTTCCGCTCAGGAAAAAGCCCAATTTTAGTGGCTACAGCAGTATGTATAAACATCTTTCTTTTATTCAAATTGAGCATGTTCAAGTATTTGTTTTCT
>DDX3XE13sg1.exon_Change_codon_position_41346327_to_CGT,R,0.08,RANK6	TGCAAAGAGAACTAAGCCATGTTAGTGACAAAAACCTATAATTTTTCAACGACAGGCAAGGATTCACTGACCTTAGTGTTCGTAGAGACCAAAAAGGGTGCAGATTCTCTGGAGGATTTCTTATACCATGAAGGATACGCATGTACCAGCATCCGTGGAGACCGTTCTCAGAGGGATAGAGAAGAGGCCCTTCACCAGTTCCGCTCAGGAAAAAGCCCAATTTTAGTGGCTACAGCAGTATGTATAAACATCTTTCTTTTATTCAAATTGAGCATGTTCAAGTATTTGTTTTCT
>DDX3XE13sg1.exon_Change_codon_position_41346327_to_CTT,L,0.13,RANK3	TGCAAAGAGAACTAAGCCATGTTAGTGACAAAAACCTATAATTTTTCAACGACAGGCAAGGATTCACTGACCTTAGTGTTCGTAGAGACCAAAAAGGGTGCAGATTCTCTGGAGGATTTCTTATACCATGAAGGATACGCATGTACCAGCATCCTTGGAGACCGTTCTCAGAGGGATAGAGAAGAGGCCCTTCACCAGTTCCGCTCAGGAAAAAGCCCAATTTTAGTGGCTACAGCAGTATGTATAAACATCTTTCTTTTATTCAAATTGAGCATGTTCAAGTATTTGTTTTCT
>DDX3XE13sg1.exon_Change_codon_position_41346327_to_CAA,Q,0.25,RANK2	TGCAAAGAGAACTAAGCCATGTTAGTGACAAAAACCTATAATTTTTCAACGACAGGCAAGGATTCACTGACCTTAGTGTTCGTAGAGACCAAAAAGGGTGCAGATTCTCTGGAGGATTTCTTATACCATGAAGGATACGCATGTACCAGCATCCAAGGAGACCGTTCTCAGAGGGATAGAGAAGAGGCCCTTCACCAGTTCCGCTCAGGAAAAAGCCCAATTTTAGTGGCTACAGCAGTATGTATAAACATCTTTCTTTTATTCAAATTGAGCATGTTCAAGTATTTGTTTTCT
>DDX3XE13sg1.exon_Change_codon_position_41346327_to_CAC,H,0.59,RANKT	TGCAAAGAGAACTAAGCCATGTTAGTGACAAAAACCTATAATTTTTCAACGACAGGCAAGGATTCACTGACCTTAGTGTTCGTAGAGACCAAAAAGGGTGCAGATTCTCTGGAGGATTTCTTATACCATGAAGGATACGCATGTACCAGCATCCACGGAGACCGTTCTCAGAGGGATAGAGAAGAGGCCCTTCACCAGTTCCGCTCAGGAAAAAGCCCAATTTTAGTGGCTACAGCAGTATGTATAAACATCTTTCTTTTATTCAAATTGAGCATGTTCAAGTATTTGTTTTCT
>DDX3XE13sg1.exon_Change_codon_position_41346327_to_CAG,Q,0.75,RANKT	TGCAAAGAGAACTAAGCCATGTTAGTGACAAAAACCTATAATTTTTCAACGACAGGCAAGGATTCACTGACCTTAGTGTTCGTAGAGACCAAAAAGGGTGCAGATTCTCTGGAGGATTTCTTATACCATGAAGGATACGCATGTACCAGCATCCAGGGAGACCGTTCTCAGAGGGATAGAGAAGAGGCCCTTCACCAGTTCCGCTCAGGAAAAAGCCCAATTTTAGTGGCTACAGCAGTATGTATAAACATCTTTCTTTTATTCAAATTGAGCATGTTCAAGTATTTGTTTTCT
>DDX3XE13sg1.exon_Change_codon_position_41346330_to_AGA,R,0.20,RANK2	TGCAAAGAGAACTAAGCCATGTTAGTGACAAAAACCTATAATTTTTCAACGACAGGCAAGGATTCACTGACCTTAGTGTTCGTAGAGACCAAAAAGGGTGCAGATTCTCTGGAGGATTTCTTATACCATGAAGGATACGCATGTACCAGCATCCATAGAGACCGTTCTCAGAGGGATAGAGAAGAGGCCCTTCACCAGTTCCGCTCAGGAAAAAGCCCAATTTTAGTGGCTACAGCAGTATGTATAAACATCTTTCTTTTATTCAAATTGAGCATGTTCAAGTATTTGTTTTCT
>DDX3XE13sg1.exon_Change_codon_position_41346330_to_CGA,R,0.11,RANK5	TGCAAAGAGAACTAAGCCATGTTAGTGACAAAAACCTATAATTTTTCAACGACAGGCAAGGATTCACTGACCTTAGTGTTCGTAGAGACCAAAAAGGGTGCAGATTCTCTGGAGGATTTCTTATACCATGAAGGATACGCATGTACCAGCATCCATCGAGACCGTTCTCAGAGGGATAGAGAAGAGGCCCTTCACCAGTTCCGCTCAGGAAAAAGCCCAATTTTAGTGGCTACAGCAGTATGTATAAACATCTTTCTTTTATTCAAATTGAGCATGTTCAAGTATTTGTTTTCT
>DDX3XE13sg1.exon_Change_codon_position_41346330_to_GAG,E,0.58,RANKT	TGCAAAGAGAACTAAGCCATGTTAGTGACAAAAACCTATAATTTTTCAACGACAGGCAAGGATTCACTGACCTTAGTGTTCGTAGAGACCAAAAAGGGTGCAGATTCTCTGGAGGATTTCTTATACCATGAAGGATACGCATGTACCAGCATCCATGAGGACCGTTCTCAGAGGGATAGAGAAGAGGCCCTTCACCAGTTCCGCTCAGGAAAAAGCCCAATTTTAGTGGCTACAGCAGTATGTATAAACATCTTTCTTTTATTCAAATTGAGCATGTTCAAGTATTTGTTTTCT
>DDX3XE13sg1.exon_Change_codon_position_41346330_to_GCC,A,0.40,RANKT	TGCAAAGAGAACTAAGCCATGTTAGTGACAAAAACCTATAATTTTTCAACGACAGGCAAGGATTCACTGACCTTAGTGTTCGTAGAGACCAAAAAGGGTGCAGATTCTCTGGAGGATTTCTTATACCATGAAGGATACGCATGTACCAGCATCCATGCCGACCGTTCTCAGAGGGATAGAGAAGAGGCCCTTCACCAGTTCCGCTCAGGAAAAAGCCCAATTTTAGTGGCTACAGCAGTATGTATAAACATCTTTCTTTTATTCAAATTGAGCATGTTCAAGTATTTGTTTTCT
>DDX3XE13sg1.exon_Change_codon_position_41346330_to_GTG,V,0.47,RANKT	TGCAAAGAGAACTAAGCCATGTTAGTGACAAAAACCTATAATTTTTCAACGACAGGCAAGGATTCACTGACCTTAGTGTTCGTAGAGACCAAAAAGGGTGCAGATTCTCTGGAGGATTTCTTATACCATGAAGGATACGCATGTACCAGCATCCATGTGGACCGTTCTCAGAGGGATAGAGAAGAGGCCCTTCACCAGTTCCGCTCAGGAAAAAGCCCAATTTTAGTGGCTACAGCAGTATGTATAAACATCTTTCTTTTATTCAAATTGAGCATGTTCAAGTATTTGTTTTCT
>DDX3XE13sg1.exon_Change_codon_position_41346330_to_TGA,STOP,0.52,RANKT	TGCAAAGAGAACTAAGCCATGTTAGTGACAAAAACCTATAATTTTTCAACGACAGGCAAGGATTCACTGACCTTAGTGTTCGTAGAGACCAAAAAGGGTGCAGATTCTCTGGAGGATTTCTTATACCATGAAGGATACGCATGTACCAGCATCCATTGAGACCGTTCTCAGAGGGATAGAGAAGAGGCCCTTCACCAGTTCCGCTCAGGAAAAAGCCCAATTTTAGTGGCTACAGCAGTATGTATAAACATCTTTCTTTTATTCAAATTGAGCATGTTCAAGTATTTGTTTTCT
>DDX3XE13sg1.exon_Change_codon_position_41346330_to_TAA,STOP,0.28,RANK2	TGCAAAGAGAACTAAGCCATGTTAGTGACAAAAACCTATAATTTTTCAACGACAGGCAAGGATTCACTGACCTTAGTGTTCGTAGAGACCAAAAAGGGTGCAGATTCTCTGGAGGATTTCTTATACCATGAAGGATACGCATGTACCAGCATCCATTAAGACCGTTCTCAGAGGGATAGAGAAGAGGCCCTTCACCAGTTCCGCTCAGGAAAAAGCCCAATTTTAGTGGCTACAGCAGTATGTATAAACATCTTTCTTTTATTCAAATTGAGCATGTTCAAGTATTTGTTTTCT
>DDX3XE13sg1.exon_Change_codon_position_41346330_to_GAA,E,0.42,RANK2	TGCAAAGAGAACTAAGCCATGTTAGTGACAAAAACCTATAATTTTTCAACGACAGGCAAGGATTCACTGACCTTAGTGTTCGTAGAGACCAAAAAGGGTGCAGATTCTCTGGAGGATTTCTTATACCATGAAGGATACGCATGTACCAGCATCCATGAAGACCGTTCTCAGAGGGATAGAGAAGAGGCCCTTCACCAGTTCCGCTCAGGAAAAAGCCCAATTTTAGTGGCTACAGCAGTATGTATAAACATCTTTCTTTTATTCAAATTGAGCATGTTCAAGTATTTGTTTTCT
>DDX3XE13sg1.exon_Change_codon_position_41346330_to_GCA,A,0.23,RANK3	TGCAAAGAGAACTAAGCCATGTTAGTGACAAAAACCTATAATTTTTCAACGACAGGCAAGGATTCACTGACCTTAGTGTTCGTAGAGACCAAAAAGGGTGCAGATTCTCTGGAGGATTTCTTATACCATGAAGGATACGCATGTACCAGCATCCATGCAGACCGTTCTCAGAGGGATAGAGAAGAGGCCCTTCACCAGTTCCGCTCAGGAAAAAGCCCAATTTTAGTGGCTACAGCAGTATGTATAAACATCTTTCTTTTATTCAAATTGAGCATGTTCAAGTATTTGTTTTCT
>DDX3XE13sg1.exon_Change_codon_position_41346330_to_GTA,V,0.11,RANK4	TGCAAAGAGAACTAAGCCATGTTAGTGACAAAAACCTATAATTTTTCAACGACAGGCAAGGATTCACTGACCTTAGTGTTCGTAGAGACCAAAAAGGGTGCAGATTCTCTGGAGGATTTCTTATACCATGAAGGATACGCATGTACCAGCATCCATGTAGACCGTTCTCAGAGGGATAGAGAAGAGGCCCTTCACCAGTTCCGCTCAGGAAAAAGCCCAATTTTAGTGGCTACAGCAGTATGTATAAACATCTTTCTTTTATTCAAATTGAGCATGTTCAAGTATTTGTTTTCT
>DDX3XE13sg1.exon_Change_codon_position_41346330_to_GGC,G,0.34,RANKT	TGCAAAGAGAACTAAGCCATGTTAGTGACAAAAACCTATAATTTTTCAACGACAGGCAAGGATTCACTGACCTTAGTGTTCGTAGAGACCAAAAAGGGTGCAGATTCTCTGGAGGATTTCTTATACCATGAAGGATACGCATGTACCAGCATCCATGGCGACCGTTCTCAGAGGGATAGAGAAGAGGCCCTTCACCAGTTCCGCTCAGGAAAAAGCCCAATTTTAGTGGCTACAGCAGTATGTATAAACATCTTTCTTTTATTCAAATTGAGCATGTTCAAGTATTTGTTTTCT
>DDX3XE13sg1.exon_Change_codon_position_41346330_to_GGG,G,0.25,RANK3	TGCAAAGAGAACTAAGCCATGTTAGTGACAAAAACCTATAATTTTTCAACGACAGGCAAGGATTCACTGACCTTAGTGTTCGTAGAGACCAAAAAGGGTGCAGATTCTCTGGAGGATTTCTTATACCATGAAGGATACGCATGTACCAGCATCCATGGGGACCGTTCTCAGAGGGATAGAGAAGAGGCCCTTCACCAGTTCCGCTCAGGAAAAAGCCCAATTTTAGTGGCTACAGCAGTATGTATAAACATCTTTCTTTTATTCAAATTGAGCATGTTCAAGTATTTGTTTTCT
>DDX3XE13sg1.exon_Change_codon_position_41346330_to_GGT,G,0.16,RANK4	TGCAAAGAGAACTAAGCCATGTTAGTGACAAAAACCTATAATTTTTCAACGACAGGCAAGGATTCACTGACCTTAGTGTTCGTAGAGACCAAAAAGGGTGCAGATTCTCTGGAGGATTTCTTATACCATGAAGGATACGCATGTACCAGCATCCATGGTGACCGTTCTCAGAGGGATAGAGAAGAGGCCCTTCACCAGTTCCGCTCAGGAAAAAGCCCAATTTTAGTGGCTACAGCAGTATGTATAAACATCTTTCTTTTATTCAAATTGAGCATGTTCAAGTATTTGTTTTCT
>DDX3XE13sg1.exon_Change_codon_position_41346333_to_AAC,N,0.54,RANKT	TGCAAAGAGAACTAAGCCATGTTAGTGACAAAAACCTATAATTTTTCAACGACAGGCAAGGATTCACTGACCTTAGTGTTCGTAGAGACCAAAAAGGGTGCAGATTCTCTGGAGGATTTCTTATACCATGAAGGATACGCATGTACCAGCATCCATGGAAACCGTTCTCAGAGGGATAGAGAAGAGGCCCTTCACCAGTTCCGCTCAGGAAAAAGCCCAATTTTAGTGGCTACAGCAGTATGTATAAACATCTTTCTTTTATTCAAATTGAGCATGTTCAAGTATTTGTTTTCT
>DDX3XE13sg1.exon_Change_codon_position_41346333_to_AAT,N,0.46,RANK2	TGCAAAGAGAACTAAGCCATGTTAGTGACAAAAACCTATAATTTTTCAACGACAGGCAAGGATTCACTGACCTTAGTGTTCGTAGAGACCAAAAAGGGTGCAGATTCTCTGGAGGATTTCTTATACCATGAAGGATACGCATGTACCAGCATCCATGGAAATCGTTCTCAGAGGGATAGAGAAGAGGCCCTTCACCAGTTCCGCTCAGGAAAAAGCCCAATTTTAGTGGCTACAGCAGTATGTATAAACATCTTTCTTTTATTCAAATTGAGCATGTTCAAGTATTTGTTTTCT
>DDX3XE13sg1.exon_Change_codon_position_41346333_to_CAC,H,0.59,RANKT	TGCAAAGAGAACTAAGCCATGTTAGTGACAAAAACCTATAATTTTTCAACGACAGGCAAGGATTCACTGACCTTAGTGTTCGTAGAGACCAAAAAGGGTGCAGATTCTCTGGAGGATTTCTTATACCATGAAGGATACGCATGTACCAGCATCCATGGACACCGTTCTCAGAGGGATAGAGAAGAGGCCCTTCACCAGTTCCGCTCAGGAAAAAGCCCAATTTTAGTGGCTACAGCAGTATGTATAAACATCTTTCTTTTATTCAAATTGAGCATGTTCAAGTATTTGTTTTCT
>DDX3XE13sg1.exon_Change_codon_position_41346333_to_CAT,H,0.41,RANK2	TGCAAAGAGAACTAAGCCATGTTAGTGACAAAAACCTATAATTTTTCAACGACAGGCAAGGATTCACTGACCTTAGTGTTCGTAGAGACCAAAAAGGGTGCAGATTCTCTGGAGGATTTCTTATACCATGAAGGATACGCATGTACCAGCATCCATGGACATCGTTCTCAGAGGGATAGAGAAGAGGCCCTTCACCAGTTCCGCTCAGGAAAAAGCCCAATTTTAGTGGCTACAGCAGTATGTATAAACATCTTTCTTTTATTCAAATTGAGCATGTTCAAGTATTTGTTTTCT
>DDX3XE13sg1.exon_Change_codon_position_41346333_to_GCT,A,0.26,RANK2	TGCAAAGAGAACTAAGCCATGTTAGTGACAAAAACCTATAATTTTTCAACGACAGGCAAGGATTCACTGACCTTAGTGTTCGTAGAGACCAAAAAGGGTGCAGATTCTCTGGAGGATTTCTTATACCATGAAGGATACGCATGTACCAGCATCCATGGAGCTCGTTCTCAGAGGGATAGAGAAGAGGCCCTTCACCAGTTCCGCTCAGGAAAAAGCCCAATTTTAGTGGCTACAGCAGTATGTATAAACATCTTTCTTTTATTCAAATTGAGCATGTTCAAGTATTTGTTTTCT
>DDX3XE13sg1.exon_Change_codon_position_41346333_to_GGA,G,0.25,RANK2	TGCAAAGAGAACTAAGCCATGTTAGTGACAAAAACCTATAATTTTTCAACGACAGGCAAGGATTCACTGACCTTAGTGTTCGTAGAGACCAAAAAGGGTGCAGATTCTCTGGAGGATTTCTTATACCATGAAGGATACGCATGTACCAGCATCCATGGAGGACGTTCTCAGAGGGATAGAGAAGAGGCCCTTCACCAGTTCCGCTCAGGAAAAAGCCCAATTTTAGTGGCTACAGCAGTATGTATAAACATCTTTCTTTTATTCAAATTGAGCATGTTCAAGTATTTGTTTTCT
>DDX3XE13sg1.exon_Change_codon_position_41346333_to_GTG,V,0.47,RANKT	TGCAAAGAGAACTAAGCCATGTTAGTGACAAAAACCTATAATTTTTCAACGACAGGCAAGGATTCACTGACCTTAGTGTTCGTAGAGACCAAAAAGGGTGCAGATTCTCTGGAGGATTTCTTATACCATGAAGGATACGCATGTACCAGCATCCATGGAGTGCGTTCTCAGAGGGATAGAGAAGAGGCCCTTCACCAGTTCCGCTCAGGAAAAAGCCCAATTTTAGTGGCTACAGCAGTATGTATAAACATCTTTCTTTTATTCAAATTGAGCATGTTCAAGTATTTGTTTTCT
>DDX3XE13sg1.exon_Change_codon_position_41346333_to_TAC,Y,0.57,RANKT	TGCAAAGAGAACTAAGCCATGTTAGTGACAAAAACCTATAATTTTTCAACGACAGGCAAGGATTCACTGACCTTAGTGTTCGTAGAGACCAAAAAGGGTGCAGATTCTCTGGAGGATTTCTTATACCATGAAGGATACGCATGTACCAGCATCCATGGATACCGTTCTCAGAGGGATAGAGAAGAGGCCCTTCACCAGTTCCGCTCAGGAAAAAGCCCAATTTTAGTGGCTACAGCAGTATGTATAAACATCTTTCTTTTATTCAAATTGAGCATGTTCAAGTATTTGTTTTCT
>DDX3XE13sg1.exon_Change_codon_position_41346333_to_TAT,Y,0.43,RANK2	TGCAAAGAGAACTAAGCCATGTTAGTGACAAAAACCTATAATTTTTCAACGACAGGCAAGGATTCACTGACCTTAGTGTTCGTAGAGACCAAAAAGGGTGCAGATTCTCTGGAGGATTTCTTATACCATGAAGGATACGCATGTACCAGCATCCATGGATATCGTTCTCAGAGGGATAGAGAAGAGGCCCTTCACCAGTTCCGCTCAGGAAAAAGCCCAATTTTAGTGGCTACAGCAGTATGTATAAACATCTTTCTTTTATTCAAATTGAGCATGTTCAAGTATTTGTTTTCT
>DDX3XE13sg1.exon_Change_codon_position_41346333_to_GCC,A,0.40,RANKT	TGCAAAGAGAACTAAGCCATGTTAGTGACAAAAACCTATAATTTTTCAACGACAGGCAAGGATTCACTGACCTTAGTGTTCGTAGAGACCAAAAAGGGTGCAGATTCTCTGGAGGATTTCTTATACCATGAAGGATACGCATGTACCAGCATCCATGGAGCCCGTTCTCAGAGGGATAGAGAAGAGGCCCTTCACCAGTTCCGCTCAGGAAAAAGCCCAATTTTAGTGGCTACAGCAGTATGTATAAACATCTTTCTTTTATTCAAATTGAGCATGTTCAAGTATTTGTTTTCT
>DDX3XE13sg1.exon_Change_codon_position_41346333_to_GGC,G,0.34,RANKT	TGCAAAGAGAACTAAGCCATGTTAGTGACAAAAACCTATAATTTTTCAACGACAGGCAAGGATTCACTGACCTTAGTGTTCGTAGAGACCAAAAAGGGTGCAGATTCTCTGGAGGATTTCTTATACCATGAAGGATACGCATGTACCAGCATCCATGGAGGCCGTTCTCAGAGGGATAGAGAAGAGGCCCTTCACCAGTTCCGCTCAGGAAAAAGCCCAATTTTAGTGGCTACAGCAGTATGTATAAACATCTTTCTTTTATTCAAATTGAGCATGTTCAAGTATTTGTTTTCT
>DDX3XE13sg1.exon_Change_codon_position_41346333_to_GTC,V,0.24,RANK2	TGCAAAGAGAACTAAGCCATGTTAGTGACAAAAACCTATAATTTTTCAACGACAGGCAAGGATTCACTGACCTTAGTGTTCGTAGAGACCAAAAAGGGTGCAGATTCTCTGGAGGATTTCTTATACCATGAAGGATACGCATGTACCAGCATCCATGGAGTCCGTTCTCAGAGGGATAGAGAAGAGGCCCTTCACCAGTTCCGCTCAGGAAAAAGCCCAATTTTAGTGGCTACAGCAGTATGTATAAACATCTTTCTTTTATTCAAATTGAGCATGTTCAAGTATTTGTTTTCT
>DDX3XE13sg1.exon_Change_codon_position_41346333_to_GAA,E,0.42,RANK2	TGCAAAGAGAACTAAGCCATGTTAGTGACAAAAACCTATAATTTTTCAACGACAGGCAAGGATTCACTGACCTTAGTGTTCGTAGAGACCAAAAAGGGTGCAGATTCTCTGGAGGATTTCTTATACCATGAAGGATACGCATGTACCAGCATCCATGGAGAACGTTCTCAGAGGGATAGAGAAGAGGCCCTTCACCAGTTCCGCTCAGGAAAAAGCCCAATTTTAGTGGCTACAGCAGTATGTATAAACATCTTTCTTTTATTCAAATTGAGCATGTTCAAGTATTTGTTTTCT
>DDX3XE13sg1.exon_Change_codon_position_41346333_to_GAG,E,0.58,RANKT	TGCAAAGAGAACTAAGCCATGTTAGTGACAAAAACCTATAATTTTTCAACGACAGGCAAGGATTCACTGACCTTAGTGTTCGTAGAGACCAAAAAGGGTGCAGATTCTCTGGAGGATTTCTTATACCATGAAGGATACGCATGTACCAGCATCCATGGAGAGCGTTCTCAGAGGGATAGAGAAGAGGCCCTTCACCAGTTCCGCTCAGGAAAAAGCCCAATTTTAGTGGCTACAGCAGTATGTATAAACATCTTTCTTTTATTCAAATTGAGCATGTTCAAGTATTTGTTTTCT
>DDX3XE13sg1.exon_Change_codon_position_41346333_to_GAT,D,0.46,RANK2	TGCAAAGAGAACTAAGCCATGTTAGTGACAAAAACCTATAATTTTTCAACGACAGGCAAGGATTCACTGACCTTAGTGTTCGTAGAGACCAAAAAGGGTGCAGATTCTCTGGAGGATTTCTTATACCATGAAGGATACGCATGTACCAGCATCCATGGAGATCGTTCTCAGAGGGATAGAGAAGAGGCCCTTCACCAGTTCCGCTCAGGAAAAAGCCCAATTTTAGTGGCTACAGCAGTATGTATAAACATCTTTCTTTTATTCAAATTGAGCATGTTCAAGTATTTGTTTTCT
>DDX3XE13sg1.exon_Change_codon_position_41346336_to_AGT,S,0.15,RANK4	TGCAAAGAGAACTAAGCCATGTTAGTGACAAAAACCTATAATTTTTCAACGACAGGCAAGGATTCACTGACCTTAGTGTTCGTAGAGACCAAAAAGGGTGCAGATTCTCTGGAGGATTTCTTATACCATGAAGGATACGCATGTACCAGCATCCATGGAGACAGTTCTCAGAGGGATAGAGAAGAGGCCCTTCACCAGTTCCGCTCAGGAAAAAGCCCAATTTTAGTGGCTACAGCAGTATGTATAAACATCTTTCTTTTATTCAAATTGAGCATGTTCAAGTATTTGTTTTCT
>DDX3XE13sg1.exon_Change_codon_position_41346336_to_AGA,R,0.20,RANK2	TGCAAAGAGAACTAAGCCATGTTAGTGACAAAAACCTATAATTTTTCAACGACAGGCAAGGATTCACTGACCTTAGTGTTCGTAGAGACCAAAAAGGGTGCAGATTCTCTGGAGGATTTCTTATACCATGAAGGATACGCATGTACCAGCATCCATGGAGACAGATCTCAGAGGGATAGAGAAGAGGCCCTTCACCAGTTCCGCTCAGGAAAAAGCCCAATTTTAGTGGCTACAGCAGTATGTATAAACATCTTTCTTTTATTCAAATTGAGCATGTTCAAGTATTTGTTTTCT
>DDX3XE13sg1.exon_Change_codon_position_41346336_to_AGC,S,0.24,RANKT	TGCAAAGAGAACTAAGCCATGTTAGTGACAAAAACCTATAATTTTTCAACGACAGGCAAGGATTCACTGACCTTAGTGTTCGTAGAGACCAAAAAGGGTGCAGATTCTCTGGAGGATTTCTTATACCATGAAGGATACGCATGTACCAGCATCCATGGAGACAGCTCTCAGAGGGATAGAGAAGAGGCCCTTCACCAGTTCCGCTCAGGAAAAAGCCCAATTTTAGTGGCTACAGCAGTATGTATAAACATCTTTCTTTTATTCAAATTGAGCATGTTCAAGTATTTGTTTTCT
>DDX3XE13sg1.exon_Change_codon_position_41346336_to_AGG,R,0.20,RANK3	TGCAAAGAGAACTAAGCCATGTTAGTGACAAAAACCTATAATTTTTCAACGACAGGCAAGGATTCACTGACCTTAGTGTTCGTAGAGACCAAAAAGGGTGCAGATTCTCTGGAGGATTTCTTATACCATGAAGGATACGCATGTACCAGCATCCATGGAGACAGGTCTCAGAGGGATAGAGAAGAGGCCCTTCACCAGTTCCGCTCAGGAAAAAGCCCAATTTTAGTGGCTACAGCAGTATGTATAAACATCTTTCTTTTATTCAAATTGAGCATGTTCAAGTATTTGTTTTCT
>DDX3XE13sg1.exon_Change_codon_position_41346336_to_CAC,H,0.59,RANKT	TGCAAAGAGAACTAAGCCATGTTAGTGACAAAAACCTATAATTTTTCAACGACAGGCAAGGATTCACTGACCTTAGTGTTCGTAGAGACCAAAAAGGGTGCAGATTCTCTGGAGGATTTCTTATACCATGAAGGATACGCATGTACCAGCATCCATGGAGACCACTCTCAGAGGGATAGAGAAGAGGCCCTTCACCAGTTCCGCTCAGGAAAAAGCCCAATTTTAGTGGCTACAGCAGTATGTATAAACATCTTTCTTTTATTCAAATTGAGCATGTTCAAGTATTTGTTTTCT
>DDX3XE13sg1.exon_Change_codon_position_41346336_to_CCC,P,0.33,RANKT	TGCAAAGAGAACTAAGCCATGTTAGTGACAAAAACCTATAATTTTTCAACGACAGGCAAGGATTCACTGACCTTAGTGTTCGTAGAGACCAAAAAGGGTGCAGATTCTCTGGAGGATTTCTTATACCATGAAGGATACGCATGTACCAGCATCCATGGAGACCCCTCTCAGAGGGATAGAGAAGAGGCCCTTCACCAGTTCCGCTCAGGAAAAAGCCCAATTTTAGTGGCTACAGCAGTATGTATAAACATCTTTCTTTTATTCAAATTGAGCATGTTCAAGTATTTGTTTTCT
>DDX3XE13sg1.exon_Change_codon_position_41346336_to_CTG,L,0.41,RANKT	TGCAAAGAGAACTAAGCCATGTTAGTGACAAAAACCTATAATTTTTCAACGACAGGCAAGGATTCACTGACCTTAGTGTTCGTAGAGACCAAAAAGGGTGCAGATTCTCTGGAGGATTTCTTATACCATGAAGGATACGCATGTACCAGCATCCATGGAGACCTGTCTCAGAGGGATAGAGAAGAGGCCCTTCACCAGTTCCGCTCAGGAAAAAGCCCAATTTTAGTGGCTACAGCAGTATGTATAAACATCTTTCTTTTATTCAAATTGAGCATGTTCAAGTATTTGTTTTCT
>DDX3XE13sg1.exon_Change_codon_position_41346336_to_GGT,G,0.16,RANK4	TGCAAAGAGAACTAAGCCATGTTAGTGACAAAAACCTATAATTTTTCAACGACAGGCAAGGATTCACTGACCTTAGTGTTCGTAGAGACCAAAAAGGGTGCAGATTCTCTGGAGGATTTCTTATACCATGAAGGATACGCATGTACCAGCATCCATGGAGACGGTTCTCAGAGGGATAGAGAAGAGGCCCTTCACCAGTTCCGCTCAGGAAAAAGCCCAATTTTAGTGGCTACAGCAGTATGTATAAACATCTTTCTTTTATTCAAATTGAGCATGTTCAAGTATTTGTTTTCT
>DDX3XE13sg1.exon_Change_codon_position_41346336_to_GGC,G,0.34,RANKT	TGCAAAGAGAACTAAGCCATGTTAGTGACAAAAACCTATAATTTTTCAACGACAGGCAAGGATTCACTGACCTTAGTGTTCGTAGAGACCAAAAAGGGTGCAGATTCTCTGGAGGATTTCTTATACCATGAAGGATACGCATGTACCAGCATCCATGGAGACGGCTCTCAGAGGGATAGAGAAGAGGCCCTTCACCAGTTCCGCTCAGGAAAAAGCCCAATTTTAGTGGCTACAGCAGTATGTATAAACATCTTTCTTTTATTCAAATTGAGCATGTTCAAGTATTTGTTTTCT
>DDX3XE13sg1.exon_Change_codon_position_41346336_to_TGT,C,0.45,RANK2	TGCAAAGAGAACTAAGCCATGTTAGTGACAAAAACCTATAATTTTTCAACGACAGGCAAGGATTCACTGACCTTAGTGTTCGTAGAGACCAAAAAGGGTGCAGATTCTCTGGAGGATTTCTTATACCATGAAGGATACGCATGTACCAGCATCCATGGAGACTGTTCTCAGAGGGATAGAGAAGAGGCCCTTCACCAGTTCCGCTCAGGAAAAAGCCCAATTTTAGTGGCTACAGCAGTATGTATAAACATCTTTCTTTTATTCAAATTGAGCATGTTCAAGTATTTGTTTTCT
>DDX3XE13sg1.exon_Change_codon_position_41346336_to_TGC,C,0.55,RANKT	TGCAAAGAGAACTAAGCCATGTTAGTGACAAAAACCTATAATTTTTCAACGACAGGCAAGGATTCACTGACCTTAGTGTTCGTAGAGACCAAAAAGGGTGCAGATTCTCTGGAGGATTTCTTATACCATGAAGGATACGCATGTACCAGCATCCATGGAGACTGCTCTCAGAGGGATAGAGAAGAGGCCCTTCACCAGTTCCGCTCAGGAAAAAGCCCAATTTTAGTGGCTACAGCAGTATGTATAAACATCTTTCTTTTATTCAAATTGAGCATGTTCAAGTATTTGTTTTCT
>DDX3XE13sg1.exon_Change_codon_position_41346336_to_CAT,H,0.41,RANK2	TGCAAAGAGAACTAAGCCATGTTAGTGACAAAAACCTATAATTTTTCAACGACAGGCAAGGATTCACTGACCTTAGTGTTCGTAGAGACCAAAAAGGGTGCAGATTCTCTGGAGGATTTCTTATACCATGAAGGATACGCATGTACCAGCATCCATGGAGACCATTCTCAGAGGGATAGAGAAGAGGCCCTTCACCAGTTCCGCTCAGGAAAAAGCCCAATTTTAGTGGCTACAGCAGTATGTATAAACATCTTTCTTTTATTCAAATTGAGCATGTTCAAGTATTTGTTTTCT
>DDX3XE13sg1.exon_Change_codon_position_41346336_to_CCT,P,0.28,RANK2	TGCAAAGAGAACTAAGCCATGTTAGTGACAAAAACCTATAATTTTTCAACGACAGGCAAGGATTCACTGACCTTAGTGTTCGTAGAGACCAAAAAGGGTGCAGATTCTCTGGAGGATTTCTTATACCATGAAGGATACGCATGTACCAGCATCCATGGAGACCCTTCTCAGAGGGATAGAGAAGAGGCCCTTCACCAGTTCCGCTCAGGAAAAAGCCCAATTTTAGTGGCTACAGCAGTATGTATAAACATCTTTCTTTTATTCAAATTGAGCATGTTCAAGTATTTGTTTTCT
>DDX3XE13sg1.exon_Change_codon_position_41346336_to_CTT,L,0.13,RANK3	TGCAAAGAGAACTAAGCCATGTTAGTGACAAAAACCTATAATTTTTCAACGACAGGCAAGGATTCACTGACCTTAGTGTTCGTAGAGACCAAAAAGGGTGCAGATTCTCTGGAGGATTTCTTATACCATGAAGGATACGCATGTACCAGCATCCATGGAGACCTTTCTCAGAGGGATAGAGAAGAGGCCCTTCACCAGTTCCGCTCAGGAAAAAGCCCAATTTTAGTGGCTACAGCAGTATGTATAAACATCTTTCTTTTATTCAAATTGAGCATGTTCAAGTATTTGTTTTCT
>DDX3XE13sg1.exon_Change_codon_position_41346336_to_CGA,R,0.11,RANK5	TGCAAAGAGAACTAAGCCATGTTAGTGACAAAAACCTATAATTTTTCAACGACAGGCAAGGATTCACTGACCTTAGTGTTCGTAGAGACCAAAAAGGGTGCAGATTCTCTGGAGGATTTCTTATACCATGAAGGATACGCATGTACCAGCATCCATGGAGACCGATCTCAGAGGGATAGAGAAGAGGCCCTTCACCAGTTCCGCTCAGGAAAAAGCCCAATTTTAGTGGCTACAGCAGTATGTATAAACATCTTTCTTTTATTCAAATTGAGCATGTTCAAGTATTTGTTTTCT
>DDX3XE13sg1.exon_Change_codon_position_41346336_to_CGC,R,0.19,RANK4	TGCAAAGAGAACTAAGCCATGTTAGTGACAAAAACCTATAATTTTTCAACGACAGGCAAGGATTCACTGACCTTAGTGTTCGTAGAGACCAAAAAGGGTGCAGATTCTCTGGAGGATTTCTTATACCATGAAGGATACGCATGTACCAGCATCCATGGAGACCGCTCTCAGAGGGATAGAGAAGAGGCCCTTCACCAGTTCCGCTCAGGAAAAAGCCCAATTTTAGTGGCTACAGCAGTATGTATAAACATCTTTCTTTTATTCAAATTGAGCATGTTCAAGTATTTGTTTTCT
>DDX3XE13sg1.exon_Change_codon_position_41346336_to_CGG,R,0.21,RANKT	TGCAAAGAGAACTAAGCCATGTTAGTGACAAAAACCTATAATTTTTCAACGACAGGCAAGGATTCACTGACCTTAGTGTTCGTAGAGACCAAAAAGGGTGCAGATTCTCTGGAGGATTTCTTATACCATGAAGGATACGCATGTACCAGCATCCATGGAGACCGGTCTCAGAGGGATAGAGAAGAGGCCCTTCACCAGTTCCGCTCAGGAAAAAGCCCAATTTTAGTGGCTACAGCAGTATGTATAAACATCTTTCTTTTATTCAAATTGAGCATGTTCAAGTATTTGTTTTCT
>DDX3XE13sg1.exon_Change_codon_position_41346339_to_ACT,T,0.24,RANK3	TGCAAAGAGAACTAAGCCATGTTAGTGACAAAAACCTATAATTTTTCAACGACAGGCAAGGATTCACTGACCTTAGTGTTCGTAGAGACCAAAAAGGGTGCAGATTCTCTGGAGGATTTCTTATACCATGAAGGATACGCATGTACCAGCATCCATGGAGACCGTACTCAGAGGGATAGAGAAGAGGCCCTTCACCAGTTCCGCTCAGGAAAAAGCCCAATTTTAGTGGCTACAGCAGTATGTATAAACATCTTTCTTTTATTCAAATTGAGCATGTTCAAGTATTTGTTTTCT
>DDX3XE13sg1.exon_Change_codon_position_41346339_to_ACC,T,0.36,RANKT	TGCAAAGAGAACTAAGCCATGTTAGTGACAAAAACCTATAATTTTTCAACGACAGGCAAGGATTCACTGACCTTAGTGTTCGTAGAGACCAAAAAGGGTGCAGATTCTCTGGAGGATTTCTTATACCATGAAGGATACGCATGTACCAGCATCCATGGAGACCGTACCCAGAGGGATAGAGAAGAGGCCCTTCACCAGTTCCGCTCAGGAAAAAGCCCAATTTTAGTGGCTACAGCAGTATGTATAAACATCTTTCTTTTATTCAAATTGAGCATGTTCAAGTATTTGTTTTCT
>DDX3XE13sg1.exon_Change_codon_position_41346339_to_AGC,S,0.24,RANKT	TGCAAAGAGAACTAAGCCATGTTAGTGACAAAAACCTATAATTTTTCAACGACAGGCAAGGATTCACTGACCTTAGTGTTCGTAGAGACCAAAAAGGGTGCAGATTCTCTGGAGGATTTCTTATACCATGAAGGATACGCATGTACCAGCATCCATGGAGACCGTAGCCAGAGGGATAGAGAAGAGGCCCTTCACCAGTTCCGCTCAGGAAAAAGCCCAATTTTAGTGGCTACAGCAGTATGTATAAACATCTTTCTTTTATTCAAATTGAGCATGTTCAAGTATTTGTTTTCT
>DDX3XE13sg1.exon_Change_codon_position_41346339_to_AGT,S,0.15,RANK4	TGCAAAGAGAACTAAGCCATGTTAGTGACAAAAACCTATAATTTTTCAACGACAGGCAAGGATTCACTGACCTTAGTGTTCGTAGAGACCAAAAAGGGTGCAGATTCTCTGGAGGATTTCTTATACCATGAAGGATACGCATGTACCAGCATCCATGGAGACCGTAGTCAGAGGGATAGAGAAGAGGCCCTTCACCAGTTCCGCTCAGGAAAAAGCCCAATTTTAGTGGCTACAGCAGTATGTATAAACATCTTTCTTTTATTCAAATTGAGCATGTTCAAGTATTTGTTTTCT
>DDX3XE13sg1.exon_Change_codon_position_41346339_to_CCT,P,0.28,RANK2	TGCAAAGAGAACTAAGCCATGTTAGTGACAAAAACCTATAATTTTTCAACGACAGGCAAGGATTCACTGACCTTAGTGTTCGTAGAGACCAAAAAGGGTGCAGATTCTCTGGAGGATTTCTTATACCATGAAGGATACGCATGTACCAGCATCCATGGAGACCGTCCTCAGAGGGATAGAGAAGAGGCCCTTCACCAGTTCCGCTCAGGAAAAAGCCCAATTTTAGTGGCTACAGCAGTATGTATAAACATCTTTCTTTTATTCAAATTGAGCATGTTCAAGTATTTGTTTTCT
>DDX3XE13sg1.exon_Change_codon_position_41346339_to_CCC,P,0.33,RANKT	TGCAAAGAGAACTAAGCCATGTTAGTGACAAAAACCTATAATTTTTCAACGACAGGCAAGGATTCACTGACCTTAGTGTTCGTAGAGACCAAAAAGGGTGCAGATTCTCTGGAGGATTTCTTATACCATGAAGGATACGCATGTACCAGCATCCATGGAGACCGTCCCCAGAGGGATAGAGAAGAGGCCCTTCACCAGTTCCGCTCAGGAAAAAGCCCAATTTTAGTGGCTACAGCAGTATGTATAAACATCTTTCTTTTATTCAAATTGAGCATGTTCAAGTATTTGTTTTCT
>DDX3XE13sg1.exon_Change_codon_position_41346339_to_GCT,A,0.26,RANK2	TGCAAAGAGAACTAAGCCATGTTAGTGACAAAAACCTATAATTTTTCAACGACAGGCAAGGATTCACTGACCTTAGTGTTCGTAGAGACCAAAAAGGGTGCAGATTCTCTGGAGGATTTCTTATACCATGAAGGATACGCATGTACCAGCATCCATGGAGACCGTGCTCAGAGGGATAGAGAAGAGGCCCTTCACCAGTTCCGCTCAGGAAAAAGCCCAATTTTAGTGGCTACAGCAGTATGTATAAACATCTTTCTTTTATTCAAATTGAGCATGTTCAAGTATTTGTTTTCT
>DDX3XE13sg1.exon_Change_codon_position_41346339_to_GCC,A,0.40,RANKT	TGCAAAGAGAACTAAGCCATGTTAGTGACAAAAACCTATAATTTTTCAACGACAGGCAAGGATTCACTGACCTTAGTGTTCGTAGAGACCAAAAAGGGTGCAGATTCTCTGGAGGATTTCTTATACCATGAAGGATACGCATGTACCAGCATCCATGGAGACCGTGCCCAGAGGGATAGAGAAGAGGCCCTTCACCAGTTCCGCTCAGGAAAAAGCCCAATTTTAGTGGCTACAGCAGTATGTATAAACATCTTTCTTTTATTCAAATTGAGCATGTTCAAGTATTTGTTTTCT
>DDX3XE13sg1.exon_Change_codon_position_41346339_to_TAC,Y,0.57,RANKT	TGCAAAGAGAACTAAGCCATGTTAGTGACAAAAACCTATAATTTTTCAACGACAGGCAAGGATTCACTGACCTTAGTGTTCGTAGAGACCAAAAAGGGTGCAGATTCTCTGGAGGATTTCTTATACCATGAAGGATACGCATGTACCAGCATCCATGGAGACCGTTACCAGAGGGATAGAGAAGAGGCCCTTCACCAGTTCCGCTCAGGAAAAAGCCCAATTTTAGTGGCTACAGCAGTATGTATAAACATCTTTCTTTTATTCAAATTGAGCATGTTCAAGTATTTGTTTTCT
>DDX3XE13sg1.exon_Change_codon_position_41346339_to_TGC,C,0.55,RANKT	TGCAAAGAGAACTAAGCCATGTTAGTGACAAAAACCTATAATTTTTCAACGACAGGCAAGGATTCACTGACCTTAGTGTTCGTAGAGACCAAAAAGGGTGCAGATTCTCTGGAGGATTTCTTATACCATGAAGGATACGCATGTACCAGCATCCATGGAGACCGTTGCCAGAGGGATAGAGAAGAGGCCCTTCACCAGTTCCGCTCAGGAAAAAGCCCAATTTTAGTGGCTACAGCAGTATGTATAAACATCTTTCTTTTATTCAAATTGAGCATGTTCAAGTATTTGTTTTCT
>DDX3XE13sg1.exon_Change_codon_position_41346339_to_TTC,F,0.55,RANKT	TGCAAAGAGAACTAAGCCATGTTAGTGACAAAAACCTATAATTTTTCAACGACAGGCAAGGATTCACTGACCTTAGTGTTCGTAGAGACCAAAAAGGGTGCAGATTCTCTGGAGGATTTCTTATACCATGAAGGATACGCATGTACCAGCATCCATGGAGACCGTTTCCAGAGGGATAGAGAAGAGGCCCTTCACCAGTTCCGCTCAGGAAAAAGCCCAATTTTAGTGGCTACAGCAGTATGTATAAACATCTTTCTTTTATTCAAATTGAGCATGTTCAAGTATTTGTTTTCT
>DDX3XE13sg1.exon_Change_codon_position_41346339_to_TAT,Y,0.43,RANK2	TGCAAAGAGAACTAAGCCATGTTAGTGACAAAAACCTATAATTTTTCAACGACAGGCAAGGATTCACTGACCTTAGTGTTCGTAGAGACCAAAAAGGGTGCAGATTCTCTGGAGGATTTCTTATACCATGAAGGATACGCATGTACCAGCATCCATGGAGACCGTTATCAGAGGGATAGAGAAGAGGCCCTTCACCAGTTCCGCTCAGGAAAAAGCCCAATTTTAGTGGCTACAGCAGTATGTATAAACATCTTTCTTTTATTCAAATTGAGCATGTTCAAGTATTTGTTTTCT
>DDX3XE13sg1.exon_Change_codon_position_41346339_to_TGT,C,0.45,RANK2	TGCAAAGAGAACTAAGCCATGTTAGTGACAAAAACCTATAATTTTTCAACGACAGGCAAGGATTCACTGACCTTAGTGTTCGTAGAGACCAAAAAGGGTGCAGATTCTCTGGAGGATTTCTTATACCATGAAGGATACGCATGTACCAGCATCCATGGAGACCGTTGTCAGAGGGATAGAGAAGAGGCCCTTCACCAGTTCCGCTCAGGAAAAAGCCCAATTTTAGTGGCTACAGCAGTATGTATAAACATCTTTCTTTTATTCAAATTGAGCATGTTCAAGTATTTGTTTTCT
>DDX3XE13sg1.exon_Change_codon_position_41346339_to_TTT,F,0.45,RANK2	TGCAAAGAGAACTAAGCCATGTTAGTGACAAAAACCTATAATTTTTCAACGACAGGCAAGGATTCACTGACCTTAGTGTTCGTAGAGACCAAAAAGGGTGCAGATTCTCTGGAGGATTTCTTATACCATGAAGGATACGCATGTACCAGCATCCATGGAGACCGTTTTCAGAGGGATAGAGAAGAGGCCCTTCACCAGTTCCGCTCAGGAAAAAGCCCAATTTTAGTGGCTACAGCAGTATGTATAAACATCTTTCTTTTATTCAAATTGAGCATGTTCAAGTATTTGTTTTCT
>DDX3XE13sg1.exon_Change_codon_position_41346339_to_TCA,S,0.15,RANK5	TGCAAAGAGAACTAAGCCATGTTAGTGACAAAAACCTATAATTTTTCAACGACAGGCAAGGATTCACTGACCTTAGTGTTCGTAGAGACCAAAAAGGGTGCAGATTCTCTGGAGGATTTCTTATACCATGAAGGATACGCATGTACCAGCATCCATGGAGACCGTTCACAGAGGGATAGAGAAGAGGCCCTTCACCAGTTCCGCTCAGGAAAAAGCCCAATTTTAGTGGCTACAGCAGTATGTATAAACATCTTTCTTTTATTCAAATTGAGCATGTTCAAGTATTTGTTTTCT
>DDX3XE13sg1.exon_Change_codon_position_41346339_to_TCC,S,0.22,RANK2	TGCAAAGAGAACTAAGCCATGTTAGTGACAAAAACCTATAATTTTTCAACGACAGGCAAGGATTCACTGACCTTAGTGTTCGTAGAGACCAAAAAGGGTGCAGATTCTCTGGAGGATTTCTTATACCATGAAGGATACGCATGTACCAGCATCCATGGAGACCGTTCCCAGAGGGATAGAGAAGAGGCCCTTCACCAGTTCCGCTCAGGAAAAAGCCCAATTTTAGTGGCTACAGCAGTATGTATAAACATCTTTCTTTTATTCAAATTGAGCATGTTCAAGTATTTGTTTTCT
>DDX3XE13sg1.exon_Change_codon_position_41346339_to_TCG,S,0.06,RANK6	TGCAAAGAGAACTAAGCCATGTTAGTGACAAAAACCTATAATTTTTCAACGACAGGCAAGGATTCACTGACCTTAGTGTTCGTAGAGACCAAAAAGGGTGCAGATTCTCTGGAGGATTTCTTATACCATGAAGGATACGCATGTACCAGCATCCATGGAGACCGTTCGCAGAGGGATAGAGAAGAGGCCCTTCACCAGTTCCGCTCAGGAAAAAGCCCAATTTTAGTGGCTACAGCAGTATGTATAAACATCTTTCTTTTATTCAAATTGAGCATGTTCAAGTATTTGTTTTCT
>DDX3XE13sg1.exon_Change_codon_position_41346342_to_AAG,K,0.58,RANKT	TGCAAAGAGAACTAAGCCATGTTAGTGACAAAAACCTATAATTTTTCAACGACAGGCAAGGATTCACTGACCTTAGTGTTCGTAGAGACCAAAAAGGGTGCAGATTCTCTGGAGGATTTCTTATACCATGAAGGATACGCATGTACCAGCATCCATGGAGACCGTTCTAAGAGGGATAGAGAAGAGGCCCTTCACCAGTTCCGCTCAGGAAAAAGCCCAATTTTAGTGGCTACAGCAGTATGTATAAACATCTTTCTTTTATTCAAATTGAGCATGTTCAAGTATTTGTTTTCT
>DDX3XE13sg1.exon_Change_codon_position_41346342_to_AAA,K,0.42,RANK2	TGCAAAGAGAACTAAGCCATGTTAGTGACAAAAACCTATAATTTTTCAACGACAGGCAAGGATTCACTGACCTTAGTGTTCGTAGAGACCAAAAAGGGTGCAGATTCTCTGGAGGATTTCTTATACCATGAAGGATACGCATGTACCAGCATCCATGGAGACCGTTCTAAAAGGGATAGAGAAGAGGCCCTTCACCAGTTCCGCTCAGGAAAAAGCCCAATTTTAGTGGCTACAGCAGTATGTATAAACATCTTTCTTTTATTCAAATTGAGCATGTTCAAGTATTTGTTTTCT
>DDX3XE13sg1.exon_Change_codon_position_41346342_to_AGA,R,0.20,RANK2	TGCAAAGAGAACTAAGCCATGTTAGTGACAAAAACCTATAATTTTTCAACGACAGGCAAGGATTCACTGACCTTAGTGTTCGTAGAGACCAAAAAGGGTGCAGATTCTCTGGAGGATTTCTTATACCATGAAGGATACGCATGTACCAGCATCCATGGAGACCGTTCTAGAAGGGATAGAGAAGAGGCCCTTCACCAGTTCCGCTCAGGAAAAAGCCCAATTTTAGTGGCTACAGCAGTATGTATAAACATCTTTCTTTTATTCAAATTGAGCATGTTCAAGTATTTGTTTTCT
>DDX3XE13sg1.exon_Change_codon_position_41346342_to_CCC,P,0.33,RANKT	TGCAAAGAGAACTAAGCCATGTTAGTGACAAAAACCTATAATTTTTCAACGACAGGCAAGGATTCACTGACCTTAGTGTTCGTAGAGACCAAAAAGGGTGCAGATTCTCTGGAGGATTTCTTATACCATGAAGGATACGCATGTACCAGCATCCATGGAGACCGTTCTCCCAGGGATAGAGAAGAGGCCCTTCACCAGTTCCGCTCAGGAAAAAGCCCAATTTTAGTGGCTACAGCAGTATGTATAAACATCTTTCTTTTATTCAAATTGAGCATGTTCAAGTATTTGTTTTCT
>DDX3XE13sg1.exon_Change_codon_position_41346342_to_CTC,L,0.20,RANK2	TGCAAAGAGAACTAAGCCATGTTAGTGACAAAAACCTATAATTTTTCAACGACAGGCAAGGATTCACTGACCTTAGTGTTCGTAGAGACCAAAAAGGGTGCAGATTCTCTGGAGGATTTCTTATACCATGAAGGATACGCATGTACCAGCATCCATGGAGACCGTTCTCTCAGGGATAGAGAAGAGGCCCTTCACCAGTTCCGCTCAGGAAAAAGCCCAATTTTAGTGGCTACAGCAGTATGTATAAACATCTTTCTTTTATTCAAATTGAGCATGTTCAAGTATTTGTTTTCT
>DDX3XE13sg1.exon_Change_codon_position_41346342_to_GAG,E,0.58,RANKT	TGCAAAGAGAACTAAGCCATGTTAGTGACAAAAACCTATAATTTTTCAACGACAGGCAAGGATTCACTGACCTTAGTGTTCGTAGAGACCAAAAAGGGTGCAGATTCTCTGGAGGATTTCTTATACCATGAAGGATACGCATGTACCAGCATCCATGGAGACCGTTCTGAGAGGGATAGAGAAGAGGCCCTTCACCAGTTCCGCTCAGGAAAAAGCCCAATTTTAGTGGCTACAGCAGTATGTATAAACATCTTTCTTTTATTCAAATTGAGCATGTTCAAGTATTTGTTTTCT
>DDX3XE13sg1.exon_Change_codon_position_41346342_to_GAA,E,0.42,RANK2	TGCAAAGAGAACTAAGCCATGTTAGTGACAAAAACCTATAATTTTTCAACGACAGGCAAGGATTCACTGACCTTAGTGTTCGTAGAGACCAAAAAGGGTGCAGATTCTCTGGAGGATTTCTTATACCATGAAGGATACGCATGTACCAGCATCCATGGAGACCGTTCTGAAAGGGATAGAGAAGAGGCCCTTCACCAGTTCCGCTCAGGAAAAAGCCCAATTTTAGTGGCTACAGCAGTATGTATAAACATCTTTCTTTTATTCAAATTGAGCATGTTCAAGTATTTGTTTTCT
>DDX3XE13sg1.exon_Change_codon_position_41346342_to_TAG,STOP,0.20,RANK3	TGCAAAGAGAACTAAGCCATGTTAGTGACAAAAACCTATAATTTTTCAACGACAGGCAAGGATTCACTGACCTTAGTGTTCGTAGAGACCAAAAAGGGTGCAGATTCTCTGGAGGATTTCTTATACCATGAAGGATACGCATGTACCAGCATCCATGGAGACCGTTCTTAGAGGGATAGAGAAGAGGCCCTTCACCAGTTCCGCTCAGGAAAAAGCCCAATTTTAGTGGCTACAGCAGTATGTATAAACATCTTTCTTTTATTCAAATTGAGCATGTTCAAGTATTTGTTTTCT
>DDX3XE13sg1.exon_Change_codon_position_41346342_to_TGA,STOP,0.52,RANKT	TGCAAAGAGAACTAAGCCATGTTAGTGACAAAAACCTATAATTTTTCAACGACAGGCAAGGATTCACTGACCTTAGTGTTCGTAGAGACCAAAAAGGGTGCAGATTCTCTGGAGGATTTCTTATACCATGAAGGATACGCATGTACCAGCATCCATGGAGACCGTTCTTGAAGGGATAGAGAAGAGGCCCTTCACCAGTTCCGCTCAGGAAAAAGCCCAATTTTAGTGGCTACAGCAGTATGTATAAACATCTTTCTTTTATTCAAATTGAGCATGTTCAAGTATTTGTTTTCT
>DDX3XE13sg1.exon_Change_codon_position_41346342_to_CCG,P,0.11,RANK4	TGCAAAGAGAACTAAGCCATGTTAGTGACAAAAACCTATAATTTTTCAACGACAGGCAAGGATTCACTGACCTTAGTGTTCGTAGAGACCAAAAAGGGTGCAGATTCTCTGGAGGATTTCTTATACCATGAAGGATACGCATGTACCAGCATCCATGGAGACCGTTCTCCGAGGGATAGAGAAGAGGCCCTTCACCAGTTCCGCTCAGGAAAAAGCCCAATTTTAGTGGCTACAGCAGTATGTATAAACATCTTTCTTTTATTCAAATTGAGCATGTTCAAGTATTTGTTTTCT
>DDX3XE13sg1.exon_Change_codon_position_41346342_to_CGG,R,0.21,RANKT	TGCAAAGAGAACTAAGCCATGTTAGTGACAAAAACCTATAATTTTTCAACGACAGGCAAGGATTCACTGACCTTAGTGTTCGTAGAGACCAAAAAGGGTGCAGATTCTCTGGAGGATTTCTTATACCATGAAGGATACGCATGTACCAGCATCCATGGAGACCGTTCTCGGAGGGATAGAGAAGAGGCCCTTCACCAGTTCCGCTCAGGAAAAAGCCCAATTTTAGTGGCTACAGCAGTATGTATAAACATCTTTCTTTTATTCAAATTGAGCATGTTCAAGTATTTGTTTTCT
>DDX3XE13sg1.exon_Change_codon_position_41346342_to_CTG,L,0.41,RANKT	TGCAAAGAGAACTAAGCCATGTTAGTGACAAAAACCTATAATTTTTCAACGACAGGCAAGGATTCACTGACCTTAGTGTTCGTAGAGACCAAAAAGGGTGCAGATTCTCTGGAGGATTTCTTATACCATGAAGGATACGCATGTACCAGCATCCATGGAGACCGTTCTCTGAGGGATAGAGAAGAGGCCCTTCACCAGTTCCGCTCAGGAAAAAGCCCAATTTTAGTGGCTACAGCAGTATGTATAAACATCTTTCTTTTATTCAAATTGAGCATGTTCAAGTATTTGTTTTCT
>DDX3XE13sg1.exon_Change_codon_position_41346342_to_CAA,Q,0.25,RANK2	TGCAAAGAGAACTAAGCCATGTTAGTGACAAAAACCTATAATTTTTCAACGACAGGCAAGGATTCACTGACCTTAGTGTTCGTAGAGACCAAAAAGGGTGCAGATTCTCTGGAGGATTTCTTATACCATGAAGGATACGCATGTACCAGCATCCATGGAGACCGTTCTCAAAGGGATAGAGAAGAGGCCCTTCACCAGTTCCGCTCAGGAAAAAGCCCAATTTTAGTGGCTACAGCAGTATGTATAAACATCTTTCTTTTATTCAAATTGAGCATGTTCAAGTATTTGTTTTCT
>DDX3XE13sg1.exon_Change_codon_position_41346342_to_CAC,H,0.59,RANKT	TGCAAAGAGAACTAAGCCATGTTAGTGACAAAAACCTATAATTTTTCAACGACAGGCAAGGATTCACTGACCTTAGTGTTCGTAGAGACCAAAAAGGGTGCAGATTCTCTGGAGGATTTCTTATACCATGAAGGATACGCATGTACCAGCATCCATGGAGACCGTTCTCACAGGGATAGAGAAGAGGCCCTTCACCAGTTCCGCTCAGGAAAAAGCCCAATTTTAGTGGCTACAGCAGTATGTATAAACATCTTTCTTTTATTCAAATTGAGCATGTTCAAGTATTTGTTTTCT
>DDX3XE13sg1.exon_Change_codon_position_41346342_to_CAT,H,0.41,RANK2	TGCAAAGAGAACTAAGCCATGTTAGTGACAAAAACCTATAATTTTTCAACGACAGGCAAGGATTCACTGACCTTAGTGTTCGTAGAGACCAAAAAGGGTGCAGATTCTCTGGAGGATTTCTTATACCATGAAGGATACGCATGTACCAGCATCCATGGAGACCGTTCTCATAGGGATAGAGAAGAGGCCCTTCACCAGTTCCGCTCAGGAAAAAGCCCAATTTTAGTGGCTACAGCAGTATGTATAAACATCTTTCTTTTATTCAAATTGAGCATGTTCAAGTATTTGTTTTCT
>DDX3XE13sg1.exon_Change_codon_position_41346345_to_AAA,K,0.42,RANK2	TGCAAAGAGAACTAAGCCATGTTAGTGACAAAAACCTATAATTTTTCAACGACAGGCAAGGATTCACTGACCTTAGTGTTCGTAGAGACCAAAAAGGGTGCAGATTCTCTGGAGGATTTCTTATACCATGAAGGATACGCATGTACCAGCATCCATGGAGACCGTTCTCAGAAAGATAGAGAAGAGGCCCTTCACCAGTTCCGCTCAGGAAAAAGCCCAATTTTAGTGGCTACAGCAGTATGTATAAACATCTTTCTTTTATTCAAATTGAGCATGTTCAAGTATTTGTTTTCT
>DDX3XE13sg1.exon_Change_codon_position_41346345_to_ACC,T,0.36,RANKT	TGCAAAGAGAACTAAGCCATGTTAGTGACAAAAACCTATAATTTTTCAACGACAGGCAAGGATTCACTGACCTTAGTGTTCGTAGAGACCAAAAAGGGTGCAGATTCTCTGGAGGATTTCTTATACCATGAAGGATACGCATGTACCAGCATCCATGGAGACCGTTCTCAGACCGATAGAGAAGAGGCCCTTCACCAGTTCCGCTCAGGAAAAAGCCCAATTTTAGTGGCTACAGCAGTATGTATAAACATCTTTCTTTTATTCAAATTGAGCATGTTCAAGTATTTGTTTTCT
>DDX3XE13sg1.exon_Change_codon_position_41346345_to_CGG,R,0.21,RANKT	TGCAAAGAGAACTAAGCCATGTTAGTGACAAAAACCTATAATTTTTCAACGACAGGCAAGGATTCACTGACCTTAGTGTTCGTAGAGACCAAAAAGGGTGCAGATTCTCTGGAGGATTTCTTATACCATGAAGGATACGCATGTACCAGCATCCATGGAGACCGTTCTCAGCGGGATAGAGAAGAGGCCCTTCACCAGTTCCGCTCAGGAAAAAGCCCAATTTTAGTGGCTACAGCAGTATGTATAAACATCTTTCTTTTATTCAAATTGAGCATGTTCAAGTATTTGTTTTCT
>DDX3XE13sg1.exon_Change_codon_position_41346345_to_CGA,R,0.11,RANK5	TGCAAAGAGAACTAAGCCATGTTAGTGACAAAAACCTATAATTTTTCAACGACAGGCAAGGATTCACTGACCTTAGTGTTCGTAGAGACCAAAAAGGGTGCAGATTCTCTGGAGGATTTCTTATACCATGAAGGATACGCATGTACCAGCATCCATGGAGACCGTTCTCAGCGAGATAGAGAAGAGGCCCTTCACCAGTTCCGCTCAGGAAAAAGCCCAATTTTAGTGGCTACAGCAGTATGTATAAACATCTTTCTTTTATTCAAATTGAGCATGTTCAAGTATTTGTTTTCT
>DDX3XE13sg1.exon_Change_codon_position_41346345_to_CGC,R,0.19,RANK4	TGCAAAGAGAACTAAGCCATGTTAGTGACAAAAACCTATAATTTTTCAACGACAGGCAAGGATTCACTGACCTTAGTGTTCGTAGAGACCAAAAAGGGTGCAGATTCTCTGGAGGATTTCTTATACCATGAAGGATACGCATGTACCAGCATCCATGGAGACCGTTCTCAGCGCGATAGAGAAGAGGCCCTTCACCAGTTCCGCTCAGGAAAAAGCCCAATTTTAGTGGCTACAGCAGTATGTATAAACATCTTTCTTTTATTCAAATTGAGCATGTTCAAGTATTTGTTTTCT
>DDX3XE13sg1.exon_Change_codon_position_41346345_to_CGT,R,0.08,RANK6	TGCAAAGAGAACTAAGCCATGTTAGTGACAAAAACCTATAATTTTTCAACGACAGGCAAGGATTCACTGACCTTAGTGTTCGTAGAGACCAAAAAGGGTGCAGATTCTCTGGAGGATTTCTTATACCATGAAGGATACGCATGTACCAGCATCCATGGAGACCGTTCTCAGCGTGATAGAGAAGAGGCCCTTCACCAGTTCCGCTCAGGAAAAAGCCCAATTTTAGTGGCTACAGCAGTATGTATAAACATCTTTCTTTTATTCAAATTGAGCATGTTCAAGTATTTGTTTTCT
>DDX3XE13sg1.exon_Change_codon_position_41346345_to_GGG,G,0.25,RANK3	TGCAAAGAGAACTAAGCCATGTTAGTGACAAAAACCTATAATTTTTCAACGACAGGCAAGGATTCACTGACCTTAGTGTTCGTAGAGACCAAAAAGGGTGCAGATTCTCTGGAGGATTTCTTATACCATGAAGGATACGCATGTACCAGCATCCATGGAGACCGTTCTCAGGGGGATAGAGAAGAGGCCCTTCACCAGTTCCGCTCAGGAAAAAGCCCAATTTTAGTGGCTACAGCAGTATGTATAAACATCTTTCTTTTATTCAAATTGAGCATGTTCAAGTATTTGTTTTCT
>DDX3XE13sg1.exon_Change_codon_position_41346345_to_GGC,G,0.34,RANKT	TGCAAAGAGAACTAAGCCATGTTAGTGACAAAAACCTATAATTTTTCAACGACAGGCAAGGATTCACTGACCTTAGTGTTCGTAGAGACCAAAAAGGGTGCAGATTCTCTGGAGGATTTCTTATACCATGAAGGATACGCATGTACCAGCATCCATGGAGACCGTTCTCAGGGCGATAGAGAAGAGGCCCTTCACCAGTTCCGCTCAGGAAAAAGCCCAATTTTAGTGGCTACAGCAGTATGTATAAACATCTTTCTTTTATTCAAATTGAGCATGTTCAAGTATTTGTTTTCT
>DDX3XE13sg1.exon_Change_codon_position_41346345_to_TGG,W,1.00,RANKU	TGCAAAGAGAACTAAGCCATGTTAGTGACAAAAACCTATAATTTTTCAACGACAGGCAAGGATTCACTGACCTTAGTGTTCGTAGAGACCAAAAAGGGTGCAGATTCTCTGGAGGATTTCTTATACCATGAAGGATACGCATGTACCAGCATCCATGGAGACCGTTCTCAGTGGGATAGAGAAGAGGCCCTTCACCAGTTCCGCTCAGGAAAAAGCCCAATTTTAGTGGCTACAGCAGTATGTATAAACATCTTTCTTTTATTCAAATTGAGCATGTTCAAGTATTTGTTTTCT
>DDX3XE13sg1.exon_Change_codon_position_41346345_to_AAG,K,0.58,RANKT	TGCAAAGAGAACTAAGCCATGTTAGTGACAAAAACCTATAATTTTTCAACGACAGGCAAGGATTCACTGACCTTAGTGTTCGTAGAGACCAAAAAGGGTGCAGATTCTCTGGAGGATTTCTTATACCATGAAGGATACGCATGTACCAGCATCCATGGAGACCGTTCTCAGAAGGATAGAGAAGAGGCCCTTCACCAGTTCCGCTCAGGAAAAAGCCCAATTTTAGTGGCTACAGCAGTATGTATAAACATCTTTCTTTTATTCAAATTGAGCATGTTCAAGTATTTGTTTTCT
>DDX3XE13sg1.exon_Change_codon_position_41346345_to_ACG,T,0.12,RANK4	TGCAAAGAGAACTAAGCCATGTTAGTGACAAAAACCTATAATTTTTCAACGACAGGCAAGGATTCACTGACCTTAGTGTTCGTAGAGACCAAAAAGGGTGCAGATTCTCTGGAGGATTTCTTATACCATGAAGGATACGCATGTACCAGCATCCATGGAGACCGTTCTCAGACGGATAGAGAAGAGGCCCTTCACCAGTTCCGCTCAGGAAAAAGCCCAATTTTAGTGGCTACAGCAGTATGTATAAACATCTTTCTTTTATTCAAATTGAGCATGTTCAAGTATTTGTTTTCT
>DDX3XE13sg1.exon_Change_codon_position_41346345_to_ATG,M,1.00,RANKU	TGCAAAGAGAACTAAGCCATGTTAGTGACAAAAACCTATAATTTTTCAACGACAGGCAAGGATTCACTGACCTTAGTGTTCGTAGAGACCAAAAAGGGTGCAGATTCTCTGGAGGATTTCTTATACCATGAAGGATACGCATGTACCAGCATCCATGGAGACCGTTCTCAGATGGATAGAGAAGAGGCCCTTCACCAGTTCCGCTCAGGAAAAAGCCCAATTTTAGTGGCTACAGCAGTATGTATAAACATCTTTCTTTTATTCAAATTGAGCATGTTCAAGTATTTGTTTTCT
>DDX3XE13sg1.exon_Change_codon_position_41346345_to_AGA,R,0.20,RANK2	TGCAAAGAGAACTAAGCCATGTTAGTGACAAAAACCTATAATTTTTCAACGACAGGCAAGGATTCACTGACCTTAGTGTTCGTAGAGACCAAAAAGGGTGCAGATTCTCTGGAGGATTTCTTATACCATGAAGGATACGCATGTACCAGCATCCATGGAGACCGTTCTCAGAGAGATAGAGAAGAGGCCCTTCACCAGTTCCGCTCAGGAAAAAGCCCAATTTTAGTGGCTACAGCAGTATGTATAAACATCTTTCTTTTATTCAAATTGAGCATGTTCAAGTATTTGTTTTCT
>DDX3XE13sg1.exon_Change_codon_position_41346345_to_AGC,S,0.24,RANKT	TGCAAAGAGAACTAAGCCATGTTAGTGACAAAAACCTATAATTTTTCAACGACAGGCAAGGATTCACTGACCTTAGTGTTCGTAGAGACCAAAAAGGGTGCAGATTCTCTGGAGGATTTCTTATACCATGAAGGATACGCATGTACCAGCATCCATGGAGACCGTTCTCAGAGCGATAGAGAAGAGGCCCTTCACCAGTTCCGCTCAGGAAAAAGCCCAATTTTAGTGGCTACAGCAGTATGTATAAACATCTTTCTTTTATTCAAATTGAGCATGTTCAAGTATTTGTTTTCT
>DDX3XE13sg1.exon_Change_codon_position_41346345_to_AGT,S,0.15,RANK4	TGCAAAGAGAACTAAGCCATGTTAGTGACAAAAACCTATAATTTTTCAACGACAGGCAAGGATTCACTGACCTTAGTGTTCGTAGAGACCAAAAAGGGTGCAGATTCTCTGGAGGATTTCTTATACCATGAAGGATACGCATGTACCAGCATCCATGGAGACCGTTCTCAGAGTGATAGAGAAGAGGCCCTTCACCAGTTCCGCTCAGGAAAAAGCCCAATTTTAGTGGCTACAGCAGTATGTATAAACATCTTTCTTTTATTCAAATTGAGCATGTTCAAGTATTTGTTTTCT
>DDX3XE13sg1.exon_Change_codon_position_41346348_to_AAT,N,0.46,RANK2	TGCAAAGAGAACTAAGCCATGTTAGTGACAAAAACCTATAATTTTTCAACGACAGGCAAGGATTCACTGACCTTAGTGTTCGTAGAGACCAAAAAGGGTGCAGATTCTCTGGAGGATTTCTTATACCATGAAGGATACGCATGTACCAGCATCCATGGAGACCGTTCTCAGAGGAATAGAGAAGAGGCCCTTCACCAGTTCCGCTCAGGAAAAAGCCCAATTTTAGTGGCTACAGCAGTATGTATAAACATCTTTCTTTTATTCAAATTGAGCATGTTCAAGTATTTGTTTTCT
>DDX3XE13sg1.exon_Change_codon_position_41346348_to_AAC,N,0.54,RANKT	TGCAAAGAGAACTAAGCCATGTTAGTGACAAAAACCTATAATTTTTCAACGACAGGCAAGGATTCACTGACCTTAGTGTTCGTAGAGACCAAAAAGGGTGCAGATTCTCTGGAGGATTTCTTATACCATGAAGGATACGCATGTACCAGCATCCATGGAGACCGTTCTCAGAGGAACAGAGAAGAGGCCCTTCACCAGTTCCGCTCAGGAAAAAGCCCAATTTTAGTGGCTACAGCAGTATGTATAAACATCTTTCTTTTATTCAAATTGAGCATGTTCAAGTATTTGTTTTCT
>DDX3XE13sg1.exon_Change_codon_position_41346348_to_CAT,H,0.41,RANK2	TGCAAAGAGAACTAAGCCATGTTAGTGACAAAAACCTATAATTTTTCAACGACAGGCAAGGATTCACTGACCTTAGTGTTCGTAGAGACCAAAAAGGGTGCAGATTCTCTGGAGGATTTCTTATACCATGAAGGATACGCATGTACCAGCATCCATGGAGACCGTTCTCAGAGGCATAGAGAAGAGGCCCTTCACCAGTTCCGCTCAGGAAAAAGCCCAATTTTAGTGGCTACAGCAGTATGTATAAACATCTTTCTTTTATTCAAATTGAGCATGTTCAAGTATTTGTTTTCT
>DDX3XE13sg1.exon_Change_codon_position_41346348_to_CAC,H,0.59,RANKT	TGCAAAGAGAACTAAGCCATGTTAGTGACAAAAACCTATAATTTTTCAACGACAGGCAAGGATTCACTGACCTTAGTGTTCGTAGAGACCAAAAAGGGTGCAGATTCTCTGGAGGATTTCTTATACCATGAAGGATACGCATGTACCAGCATCCATGGAGACCGTTCTCAGAGGCACAGAGAAGAGGCCCTTCACCAGTTCCGCTCAGGAAAAAGCCCAATTTTAGTGGCTACAGCAGTATGTATAAACATCTTTCTTTTATTCAAATTGAGCATGTTCAAGTATTTGTTTTCT
>DDX3XE13sg1.exon_Change_codon_position_41346348_to_GCC,A,0.40,RANKT	TGCAAAGAGAACTAAGCCATGTTAGTGACAAAAACCTATAATTTTTCAACGACAGGCAAGGATTCACTGACCTTAGTGTTCGTAGAGACCAAAAAGGGTGCAGATTCTCTGGAGGATTTCTTATACCATGAAGGATACGCATGTACCAGCATCCATGGAGACCGTTCTCAGAGGGCCAGAGAAGAGGCCCTTCACCAGTTCCGCTCAGGAAAAAGCCCAATTTTAGTGGCTACAGCAGTATGTATAAACATCTTTCTTTTATTCAAATTGAGCATGTTCAAGTATTTGTTTTCT
>DDX3XE13sg1.exon_Change_codon_position_41346348_to_GGC,G,0.34,RANKT	TGCAAAGAGAACTAAGCCATGTTAGTGACAAAAACCTATAATTTTTCAACGACAGGCAAGGATTCACTGACCTTAGTGTTCGTAGAGACCAAAAAGGGTGCAGATTCTCTGGAGGATTTCTTATACCATGAAGGATACGCATGTACCAGCATCCATGGAGACCGTTCTCAGAGGGGCAGAGAAGAGGCCCTTCACCAGTTCCGCTCAGGAAAAAGCCCAATTTTAGTGGCTACAGCAGTATGTATAAACATCTTTCTTTTATTCAAATTGAGCATGTTCAAGTATTTGTTTTCT
>DDX3XE13sg1.exon_Change_codon_position_41346348_to_GTG,V,0.47,RANKT	TGCAAAGAGAACTAAGCCATGTTAGTGACAAAAACCTATAATTTTTCAACGACAGGCAAGGATTCACTGACCTTAGTGTTCGTAGAGACCAAAAAGGGTGCAGATTCTCTGGAGGATTTCTTATACCATGAAGGATACGCATGTACCAGCATCCATGGAGACCGTTCTCAGAGGGTGAGAGAAGAGGCCCTTCACCAGTTCCGCTCAGGAAAAAGCCCAATTTTAGTGGCTACAGCAGTATGTATAAACATCTTTCTTTTATTCAAATTGAGCATGTTCAAGTATTTGTTTTCT
>DDX3XE13sg1.exon_Change_codon_position_41346348_to_TAT,Y,0.43,RANK2	TGCAAAGAGAACTAAGCCATGTTAGTGACAAAAACCTATAATTTTTCAACGACAGGCAAGGATTCACTGACCTTAGTGTTCGTAGAGACCAAAAAGGGTGCAGATTCTCTGGAGGATTTCTTATACCATGAAGGATACGCATGTACCAGCATCCATGGAGACCGTTCTCAGAGGTATAGAGAAGAGGCCCTTCACCAGTTCCGCTCAGGAAAAAGCCCAATTTTAGTGGCTACAGCAGTATGTATAAACATCTTTCTTTTATTCAAATTGAGCATGTTCAAGTATTTGTTTTCT
>DDX3XE13sg1.exon_Change_codon_position_41346348_to_TAC,Y,0.57,RANKT	TGCAAAGAGAACTAAGCCATGTTAGTGACAAAAACCTATAATTTTTCAACGACAGGCAAGGATTCACTGACCTTAGTGTTCGTAGAGACCAAAAAGGGTGCAGATTCTCTGGAGGATTTCTTATACCATGAAGGATACGCATGTACCAGCATCCATGGAGACCGTTCTCAGAGGTACAGAGAAGAGGCCCTTCACCAGTTCCGCTCAGGAAAAAGCCCAATTTTAGTGGCTACAGCAGTATGTATAAACATCTTTCTTTTATTCAAATTGAGCATGTTCAAGTATTTGTTTTCT
>DDX3XE13sg1.exon_Change_codon_position_41346348_to_GCT,A,0.26,RANK2	TGCAAAGAGAACTAAGCCATGTTAGTGACAAAAACCTATAATTTTTCAACGACAGGCAAGGATTCACTGACCTTAGTGTTCGTAGAGACCAAAAAGGGTGCAGATTCTCTGGAGGATTTCTTATACCATGAAGGATACGCATGTACCAGCATCCATGGAGACCGTTCTCAGAGGGCTAGAGAAGAGGCCCTTCACCAGTTCCGCTCAGGAAAAAGCCCAATTTTAGTGGCTACAGCAGTATGTATAAACATCTTTCTTTTATTCAAATTGAGCATGTTCAAGTATTTGTTTTCT
>DDX3XE13sg1.exon_Change_codon_position_41346348_to_GGT,G,0.16,RANK4	TGCAAAGAGAACTAAGCCATGTTAGTGACAAAAACCTATAATTTTTCAACGACAGGCAAGGATTCACTGACCTTAGTGTTCGTAGAGACCAAAAAGGGTGCAGATTCTCTGGAGGATTTCTTATACCATGAAGGATACGCATGTACCAGCATCCATGGAGACCGTTCTCAGAGGGGTAGAGAAGAGGCCCTTCACCAGTTCCGCTCAGGAAAAAGCCCAATTTTAGTGGCTACAGCAGTATGTATAAACATCTTTCTTTTATTCAAATTGAGCATGTTCAAGTATTTGTTTTCT
>DDX3XE13sg1.exon_Change_codon_position_41346348_to_GTT,V,0.18,RANK3	TGCAAAGAGAACTAAGCCATGTTAGTGACAAAAACCTATAATTTTTCAACGACAGGCAAGGATTCACTGACCTTAGTGTTCGTAGAGACCAAAAAGGGTGCAGATTCTCTGGAGGATTTCTTATACCATGAAGGATACGCATGTACCAGCATCCATGGAGACCGTTCTCAGAGGGTTAGAGAAGAGGCCCTTCACCAGTTCCGCTCAGGAAAAAGCCCAATTTTAGTGGCTACAGCAGTATGTATAAACATCTTTCTTTTATTCAAATTGAGCATGTTCAAGTATTTGTTTTCT
>DDX3XE13sg1.exon_Change_codon_position_41346348_to_GAA,E,0.42,RANK2	TGCAAAGAGAACTAAGCCATGTTAGTGACAAAAACCTATAATTTTTCAACGACAGGCAAGGATTCACTGACCTTAGTGTTCGTAGAGACCAAAAAGGGTGCAGATTCTCTGGAGGATTTCTTATACCATGAAGGATACGCATGTACCAGCATCCATGGAGACCGTTCTCAGAGGGAAAGAGAAGAGGCCCTTCACCAGTTCCGCTCAGGAAAAAGCCCAATTTTAGTGGCTACAGCAGTATGTATAAACATCTTTCTTTTATTCAAATTGAGCATGTTCAAGTATTTGTTTTCT
>DDX3XE13sg1.exon_Change_codon_position_41346348_to_GAC,D,0.54,RANKT	TGCAAAGAGAACTAAGCCATGTTAGTGACAAAAACCTATAATTTTTCAACGACAGGCAAGGATTCACTGACCTTAGTGTTCGTAGAGACCAAAAAGGGTGCAGATTCTCTGGAGGATTTCTTATACCATGAAGGATACGCATGTACCAGCATCCATGGAGACCGTTCTCAGAGGGACAGAGAAGAGGCCCTTCACCAGTTCCGCTCAGGAAAAAGCCCAATTTTAGTGGCTACAGCAGTATGTATAAACATCTTTCTTTTATTCAAATTGAGCATGTTCAAGTATTTGTTTTCT
>DDX3XE13sg1.exon_Change_codon_position_41346348_to_GAG,E,0.58,RANKT	TGCAAAGAGAACTAAGCCATGTTAGTGACAAAAACCTATAATTTTTCAACGACAGGCAAGGATTCACTGACCTTAGTGTTCGTAGAGACCAAAAAGGGTGCAGATTCTCTGGAGGATTTCTTATACCATGAAGGATACGCATGTACCAGCATCCATGGAGACCGTTCTCAGAGGGAGAGAGAAGAGGCCCTTCACCAGTTCCGCTCAGGAAAAAGCCCAATTTTAGTGGCTACAGCAGTATGTATAAACATCTTTCTTTTATTCAAATTGAGCATGTTCAAGTATTTGTTTTCT
>DDX3XE13sg1.exon_Change_codon_position_41346351_to_AAG,K,0.58,RANKT	TGCAAAGAGAACTAAGCCATGTTAGTGACAAAAACCTATAATTTTTCAACGACAGGCAAGGATTCACTGACCTTAGTGTTCGTAGAGACCAAAAAGGGTGCAGATTCTCTGGAGGATTTCTTATACCATGAAGGATACGCATGTACCAGCATCCATGGAGACCGTTCTCAGAGGGATAAGGAAGAGGCCCTTCACCAGTTCCGCTCAGGAAAAAGCCCAATTTTAGTGGCTACAGCAGTATGTATAAACATCTTTCTTTTATTCAAATTGAGCATGTTCAAGTATTTGTTTTCT
>DDX3XE13sg1.exon_Change_codon_position_41346351_to_ACC,T,0.36,RANKT	TGCAAAGAGAACTAAGCCATGTTAGTGACAAAAACCTATAATTTTTCAACGACAGGCAAGGATTCACTGACCTTAGTGTTCGTAGAGACCAAAAAGGGTGCAGATTCTCTGGAGGATTTCTTATACCATGAAGGATACGCATGTACCAGCATCCATGGAGACCGTTCTCAGAGGGATACCGAAGAGGCCCTTCACCAGTTCCGCTCAGGAAAAAGCCCAATTTTAGTGGCTACAGCAGTATGTATAAACATCTTTCTTTTATTCAAATTGAGCATGTTCAAGTATTTGTTTTCT
>DDX3XE13sg1.exon_Change_codon_position_41346351_to_ATC,I,0.48,RANKT	TGCAAAGAGAACTAAGCCATGTTAGTGACAAAAACCTATAATTTTTCAACGACAGGCAAGGATTCACTGACCTTAGTGTTCGTAGAGACCAAAAAGGGTGCAGATTCTCTGGAGGATTTCTTATACCATGAAGGATACGCATGTACCAGCATCCATGGAGACCGTTCTCAGAGGGATATCGAAGAGGCCCTTCACCAGTTCCGCTCAGGAAAAAGCCCAATTTTAGTGGCTACAGCAGTATGTATAAACATCTTTCTTTTATTCAAATTGAGCATGTTCAAGTATTTGTTTTCT
>DDX3XE13sg1.exon_Change_codon_position_41346351_to_CGA,R,0.11,RANK5	TGCAAAGAGAACTAAGCCATGTTAGTGACAAAAACCTATAATTTTTCAACGACAGGCAAGGATTCACTGACCTTAGTGTTCGTAGAGACCAAAAAGGGTGCAGATTCTCTGGAGGATTTCTTATACCATGAAGGATACGCATGTACCAGCATCCATGGAGACCGTTCTCAGAGGGATCGAGAAGAGGCCCTTCACCAGTTCCGCTCAGGAAAAAGCCCAATTTTAGTGGCTACAGCAGTATGTATAAACATCTTTCTTTTATTCAAATTGAGCATGTTCAAGTATTTGTTTTCT
>DDX3XE13sg1.exon_Change_codon_position_41346351_to_CGC,R,0.19,RANK4	TGCAAAGAGAACTAAGCCATGTTAGTGACAAAAACCTATAATTTTTCAACGACAGGCAAGGATTCACTGACCTTAGTGTTCGTAGAGACCAAAAAGGGTGCAGATTCTCTGGAGGATTTCTTATACCATGAAGGATACGCATGTACCAGCATCCATGGAGACCGTTCTCAGAGGGATCGCGAAGAGGCCCTTCACCAGTTCCGCTCAGGAAAAAGCCCAATTTTAGTGGCTACAGCAGTATGTATAAACATCTTTCTTTTATTCAAATTGAGCATGTTCAAGTATTTGTTTTCT
>DDX3XE13sg1.exon_Change_codon_position_41346351_to_CGG,R,0.21,RANKT	TGCAAAGAGAACTAAGCCATGTTAGTGACAAAAACCTATAATTTTTCAACGACAGGCAAGGATTCACTGACCTTAGTGTTCGTAGAGACCAAAAAGGGTGCAGATTCTCTGGAGGATTTCTTATACCATGAAGGATACGCATGTACCAGCATCCATGGAGACCGTTCTCAGAGGGATCGGGAAGAGGCCCTTCACCAGTTCCGCTCAGGAAAAAGCCCAATTTTAGTGGCTACAGCAGTATGTATAAACATCTTTCTTTTATTCAAATTGAGCATGTTCAAGTATTTGTTTTCT
>DDX3XE13sg1.exon_Change_codon_position_41346351_to_CGT,R,0.08,RANK6	TGCAAAGAGAACTAAGCCATGTTAGTGACAAAAACCTATAATTTTTCAACGACAGGCAAGGATTCACTGACCTTAGTGTTCGTAGAGACCAAAAAGGGTGCAGATTCTCTGGAGGATTTCTTATACCATGAAGGATACGCATGTACCAGCATCCATGGAGACCGTTCTCAGAGGGATCGTGAAGAGGCCCTTCACCAGTTCCGCTCAGGAAAAAGCCCAATTTTAGTGGCTACAGCAGTATGTATAAACATCTTTCTTTTATTCAAATTGAGCATGTTCAAGTATTTGTTTTCT
>DDX3XE13sg1.exon_Change_codon_position_41346351_to_GGA,G,0.25,RANK2	TGCAAAGAGAACTAAGCCATGTTAGTGACAAAAACCTATAATTTTTCAACGACAGGCAAGGATTCACTGACCTTAGTGTTCGTAGAGACCAAAAAGGGTGCAGATTCTCTGGAGGATTTCTTATACCATGAAGGATACGCATGTACCAGCATCCATGGAGACCGTTCTCAGAGGGATGGAGAAGAGGCCCTTCACCAGTTCCGCTCAGGAAAAAGCCCAATTTTAGTGGCTACAGCAGTATGTATAAACATCTTTCTTTTATTCAAATTGAGCATGTTCAAGTATTTGTTTTCT
>DDX3XE13sg1.exon_Change_codon_position_41346351_to_GGC,G,0.34,RANKT	TGCAAAGAGAACTAAGCCATGTTAGTGACAAAAACCTATAATTTTTCAACGACAGGCAAGGATTCACTGACCTTAGTGTTCGTAGAGACCAAAAAGGGTGCAGATTCTCTGGAGGATTTCTTATACCATGAAGGATACGCATGTACCAGCATCCATGGAGACCGTTCTCAGAGGGATGGCGAAGAGGCCCTTCACCAGTTCCGCTCAGGAAAAAGCCCAATTTTAGTGGCTACAGCAGTATGTATAAACATCTTTCTTTTATTCAAATTGAGCATGTTCAAGTATTTGTTTTCT
>DDX3XE13sg1.exon_Change_codon_position_41346351_to_TGA,STOP,0.52,RANKT	TGCAAAGAGAACTAAGCCATGTTAGTGACAAAAACCTATAATTTTTCAACGACAGGCAAGGATTCACTGACCTTAGTGTTCGTAGAGACCAAAAAGGGTGCAGATTCTCTGGAGGATTTCTTATACCATGAAGGATACGCATGTACCAGCATCCATGGAGACCGTTCTCAGAGGGATTGAGAAGAGGCCCTTCACCAGTTCCGCTCAGGAAAAAGCCCAATTTTAGTGGCTACAGCAGTATGTATAAACATCTTTCTTTTATTCAAATTGAGCATGTTCAAGTATTTGTTTTCT
>DDX3XE13sg1.exon_Change_codon_position_41346351_to_TAA,STOP,0.28,RANK2	TGCAAAGAGAACTAAGCCATGTTAGTGACAAAAACCTATAATTTTTCAACGACAGGCAAGGATTCACTGACCTTAGTGTTCGTAGAGACCAAAAAGGGTGCAGATTCTCTGGAGGATTTCTTATACCATGAAGGATACGCATGTACCAGCATCCATGGAGACCGTTCTCAGAGGGATTAAGAAGAGGCCCTTCACCAGTTCCGCTCAGGAAAAAGCCCAATTTTAGTGGCTACAGCAGTATGTATAAACATCTTTCTTTTATTCAAATTGAGCATGTTCAAGTATTTGTTTTCT
>DDX3XE13sg1.exon_Change_codon_position_41346351_to_AAA,K,0.42,RANK2	TGCAAAGAGAACTAAGCCATGTTAGTGACAAAAACCTATAATTTTTCAACGACAGGCAAGGATTCACTGACCTTAGTGTTCGTAGAGACCAAAAAGGGTGCAGATTCTCTGGAGGATTTCTTATACCATGAAGGATACGCATGTACCAGCATCCATGGAGACCGTTCTCAGAGGGATAAAGAAGAGGCCCTTCACCAGTTCCGCTCAGGAAAAAGCCCAATTTTAGTGGCTACAGCAGTATGTATAAACATCTTTCTTTTATTCAAATTGAGCATGTTCAAGTATTTGTTTTCT
>DDX3XE13sg1.exon_Change_codon_position_41346351_to_ACA,T,0.28,RANK2	TGCAAAGAGAACTAAGCCATGTTAGTGACAAAAACCTATAATTTTTCAACGACAGGCAAGGATTCACTGACCTTAGTGTTCGTAGAGACCAAAAAGGGTGCAGATTCTCTGGAGGATTTCTTATACCATGAAGGATACGCATGTACCAGCATCCATGGAGACCGTTCTCAGAGGGATACAGAAGAGGCCCTTCACCAGTTCCGCTCAGGAAAAAGCCCAATTTTAGTGGCTACAGCAGTATGTATAAACATCTTTCTTTTATTCAAATTGAGCATGTTCAAGTATTTGTTTTCT
>DDX3XE13sg1.exon_Change_codon_position_41346351_to_ATA,I,0.16,RANK3	TGCAAAGAGAACTAAGCCATGTTAGTGACAAAAACCTATAATTTTTCAACGACAGGCAAGGATTCACTGACCTTAGTGTTCGTAGAGACCAAAAAGGGTGCAGATTCTCTGGAGGATTTCTTATACCATGAAGGATACGCATGTACCAGCATCCATGGAGACCGTTCTCAGAGGGATATAGAAGAGGCCCTTCACCAGTTCCGCTCAGGAAAAAGCCCAATTTTAGTGGCTACAGCAGTATGTATAAACATCTTTCTTTTATTCAAATTGAGCATGTTCAAGTATTTGTTTTCT
>DDX3XE13sg1.exon_Change_codon_position_41346351_to_AGC,S,0.24,RANKT	TGCAAAGAGAACTAAGCCATGTTAGTGACAAAAACCTATAATTTTTCAACGACAGGCAAGGATTCACTGACCTTAGTGTTCGTAGAGACCAAAAAGGGTGCAGATTCTCTGGAGGATTTCTTATACCATGAAGGATACGCATGTACCAGCATCCATGGAGACCGTTCTCAGAGGGATAGCGAAGAGGCCCTTCACCAGTTCCGCTCAGGAAAAAGCCCAATTTTAGTGGCTACAGCAGTATGTATAAACATCTTTCTTTTATTCAAATTGAGCATGTTCAAGTATTTGTTTTCT
>DDX3XE13sg1.exon_Change_codon_position_41346351_to_AGG,R,0.20,RANK3	TGCAAAGAGAACTAAGCCATGTTAGTGACAAAAACCTATAATTTTTCAACGACAGGCAAGGATTCACTGACCTTAGTGTTCGTAGAGACCAAAAAGGGTGCAGATTCTCTGGAGGATTTCTTATACCATGAAGGATACGCATGTACCAGCATCCATGGAGACCGTTCTCAGAGGGATAGGGAAGAGGCCCTTCACCAGTTCCGCTCAGGAAAAAGCCCAATTTTAGTGGCTACAGCAGTATGTATAAACATCTTTCTTTTATTCAAATTGAGCATGTTCAAGTATTTGTTTTCT
>DDX3XE13sg1.exon_Change_codon_position_41346351_to_AGT,S,0.15,RANK4	TGCAAAGAGAACTAAGCCATGTTAGTGACAAAAACCTATAATTTTTCAACGACAGGCAAGGATTCACTGACCTTAGTGTTCGTAGAGACCAAAAAGGGTGCAGATTCTCTGGAGGATTTCTTATACCATGAAGGATACGCATGTACCAGCATCCATGGAGACCGTTCTCAGAGGGATAGTGAAGAGGCCCTTCACCAGTTCCGCTCAGGAAAAAGCCCAATTTTAGTGGCTACAGCAGTATGTATAAACATCTTTCTTTTATTCAAATTGAGCATGTTCAAGTATTTGTTTTCT
>DDX3XE13sg1.exon_Change_codon_position_41346354_to_AAA,K,0.42,RANK2	TGCAAAGAGAACTAAGCCATGTTAGTGACAAAAACCTATAATTTTTCAACGACAGGCAAGGATTCACTGACCTTAGTGTTCGTAGAGACCAAAAAGGGTGCAGATTCTCTGGAGGATTTCTTATACCATGAAGGATACGCATGTACCAGCATCCATGGAGACCGTTCTCAGAGGGATAGAAAAGAGGCCCTTCACCAGTTCCGCTCAGGAAAAAGCCCAATTTTAGTGGCTACAGCAGTATGTATAAACATCTTTCTTTTATTCAAATTGAGCATGTTCAAGTATTTGTTTTCT
>DDX3XE13sg1.exon_Change_codon_position_41346354_to_AAG,K,0.58,RANKT	TGCAAAGAGAACTAAGCCATGTTAGTGACAAAAACCTATAATTTTTCAACGACAGGCAAGGATTCACTGACCTTAGTGTTCGTAGAGACCAAAAAGGGTGCAGATTCTCTGGAGGATTTCTTATACCATGAAGGATACGCATGTACCAGCATCCATGGAGACCGTTCTCAGAGGGATAGAAAGGAGGCCCTTCACCAGTTCCGCTCAGGAAAAAGCCCAATTTTAGTGGCTACAGCAGTATGTATAAACATCTTTCTTTTATTCAAATTGAGCATGTTCAAGTATTTGTTTTCT
>DDX3XE13sg1.exon_Change_codon_position_41346354_to_CAA,Q,0.25,RANK2	TGCAAAGAGAACTAAGCCATGTTAGTGACAAAAACCTATAATTTTTCAACGACAGGCAAGGATTCACTGACCTTAGTGTTCGTAGAGACCAAAAAGGGTGCAGATTCTCTGGAGGATTTCTTATACCATGAAGGATACGCATGTACCAGCATCCATGGAGACCGTTCTCAGAGGGATAGACAAGAGGCCCTTCACCAGTTCCGCTCAGGAAAAAGCCCAATTTTAGTGGCTACAGCAGTATGTATAAACATCTTTCTTTTATTCAAATTGAGCATGTTCAAGTATTTGTTTTCT
>DDX3XE13sg1.exon_Change_codon_position_41346354_to_CAG,Q,0.75,RANKT	TGCAAAGAGAACTAAGCCATGTTAGTGACAAAAACCTATAATTTTTCAACGACAGGCAAGGATTCACTGACCTTAGTGTTCGTAGAGACCAAAAAGGGTGCAGATTCTCTGGAGGATTTCTTATACCATGAAGGATACGCATGTACCAGCATCCATGGAGACCGTTCTCAGAGGGATAGACAGGAGGCCCTTCACCAGTTCCGCTCAGGAAAAAGCCCAATTTTAGTGGCTACAGCAGTATGTATAAACATCTTTCTTTTATTCAAATTGAGCATGTTCAAGTATTTGTTTTCT
>DDX3XE13sg1.exon_Change_codon_position_41346354_to_GCC,A,0.40,RANKT	TGCAAAGAGAACTAAGCCATGTTAGTGACAAAAACCTATAATTTTTCAACGACAGGCAAGGATTCACTGACCTTAGTGTTCGTAGAGACCAAAAAGGGTGCAGATTCTCTGGAGGATTTCTTATACCATGAAGGATACGCATGTACCAGCATCCATGGAGACCGTTCTCAGAGGGATAGAGCCGAGGCCCTTCACCAGTTCCGCTCAGGAAAAAGCCCAATTTTAGTGGCTACAGCAGTATGTATAAACATCTTTCTTTTATTCAAATTGAGCATGTTCAAGTATTTGTTTTCT
>DDX3XE13sg1.exon_Change_codon_position_41346354_to_GGC,G,0.34,RANKT	TGCAAAGAGAACTAAGCCATGTTAGTGACAAAAACCTATAATTTTTCAACGACAGGCAAGGATTCACTGACCTTAGTGTTCGTAGAGACCAAAAAGGGTGCAGATTCTCTGGAGGATTTCTTATACCATGAAGGATACGCATGTACCAGCATCCATGGAGACCGTTCTCAGAGGGATAGAGGCGAGGCCCTTCACCAGTTCCGCTCAGGAAAAAGCCCAATTTTAGTGGCTACAGCAGTATGTATAAACATCTTTCTTTTATTCAAATTGAGCATGTTCAAGTATTTGTTTTCT
>DDX3XE13sg1.exon_Change_codon_position_41346354_to_GTG,V,0.47,RANKT	TGCAAAGAGAACTAAGCCATGTTAGTGACAAAAACCTATAATTTTTCAACGACAGGCAAGGATTCACTGACCTTAGTGTTCGTAGAGACCAAAAAGGGTGCAGATTCTCTGGAGGATTTCTTATACCATGAAGGATACGCATGTACCAGCATCCATGGAGACCGTTCTCAGAGGGATAGAGTGGAGGCCCTTCACCAGTTCCGCTCAGGAAAAAGCCCAATTTTAGTGGCTACAGCAGTATGTATAAACATCTTTCTTTTATTCAAATTGAGCATGTTCAAGTATTTGTTTTCT
>DDX3XE13sg1.exon_Change_codon_position_41346354_to_TAA,STOP,0.28,RANK2	TGCAAAGAGAACTAAGCCATGTTAGTGACAAAAACCTATAATTTTTCAACGACAGGCAAGGATTCACTGACCTTAGTGTTCGTAGAGACCAAAAAGGGTGCAGATTCTCTGGAGGATTTCTTATACCATGAAGGATACGCATGTACCAGCATCCATGGAGACCGTTCTCAGAGGGATAGATAAGAGGCCCTTCACCAGTTCCGCTCAGGAAAAAGCCCAATTTTAGTGGCTACAGCAGTATGTATAAACATCTTTCTTTTATTCAAATTGAGCATGTTCAAGTATTTGTTTTCT
>DDX3XE13sg1.exon_Change_codon_position_41346354_to_TGA,STOP,0.52,RANKT	TGCAAAGAGAACTAAGCCATGTTAGTGACAAAAACCTATAATTTTTCAACGACAGGCAAGGATTCACTGACCTTAGTGTTCGTAGAGACCAAAAAGGGTGCAGATTCTCTGGAGGATTTCTTATACCATGAAGGATACGCATGTACCAGCATCCATGGAGACCGTTCTCAGAGGGATAGATGAGAGGCCCTTCACCAGTTCCGCTCAGGAAAAAGCCCAATTTTAGTGGCTACAGCAGTATGTATAAACATCTTTCTTTTATTCAAATTGAGCATGTTCAAGTATTTGTTTTCT
>DDX3XE13sg1.exon_Change_codon_position_41346354_to_GCA,A,0.23,RANK3	TGCAAAGAGAACTAAGCCATGTTAGTGACAAAAACCTATAATTTTTCAACGACAGGCAAGGATTCACTGACCTTAGTGTTCGTAGAGACCAAAAAGGGTGCAGATTCTCTGGAGGATTTCTTATACCATGAAGGATACGCATGTACCAGCATCCATGGAGACCGTTCTCAGAGGGATAGAGCAGAGGCCCTTCACCAGTTCCGCTCAGGAAAAAGCCCAATTTTAGTGGCTACAGCAGTATGTATAAACATCTTTCTTTTATTCAAATTGAGCATGTTCAAGTATTTGTTTTCT
>DDX3XE13sg1.exon_Change_codon_position_41346354_to_GGA,G,0.25,RANK2	TGCAAAGAGAACTAAGCCATGTTAGTGACAAAAACCTATAATTTTTCAACGACAGGCAAGGATTCACTGACCTTAGTGTTCGTAGAGACCAAAAAGGGTGCAGATTCTCTGGAGGATTTCTTATACCATGAAGGATACGCATGTACCAGCATCCATGGAGACCGTTCTCAGAGGGATAGAGGAGAGGCCCTTCACCAGTTCCGCTCAGGAAAAAGCCCAATTTTAGTGGCTACAGCAGTATGTATAAACATCTTTCTTTTATTCAAATTGAGCATGTTCAAGTATTTGTTTTCT
>DDX3XE13sg1.exon_Change_codon_position_41346354_to_GTA,V,0.11,RANK4	TGCAAAGAGAACTAAGCCATGTTAGTGACAAAAACCTATAATTTTTCAACGACAGGCAAGGATTCACTGACCTTAGTGTTCGTAGAGACCAAAAAGGGTGCAGATTCTCTGGAGGATTTCTTATACCATGAAGGATACGCATGTACCAGCATCCATGGAGACCGTTCTCAGAGGGATAGAGTAGAGGCCCTTCACCAGTTCCGCTCAGGAAAAAGCCCAATTTTAGTGGCTACAGCAGTATGTATAAACATCTTTCTTTTATTCAAATTGAGCATGTTCAAGTATTTGTTTTCT
>DDX3XE13sg1.exon_Change_codon_position_41346354_to_GAC,D,0.54,RANKT	TGCAAAGAGAACTAAGCCATGTTAGTGACAAAAACCTATAATTTTTCAACGACAGGCAAGGATTCACTGACCTTAGTGTTCGTAGAGACCAAAAAGGGTGCAGATTCTCTGGAGGATTTCTTATACCATGAAGGATACGCATGTACCAGCATCCATGGAGACCGTTCTCAGAGGGATAGAGACGAGGCCCTTCACCAGTTCCGCTCAGGAAAAAGCCCAATTTTAGTGGCTACAGCAGTATGTATAAACATCTTTCTTTTATTCAAATTGAGCATGTTCAAGTATTTGTTTTCT
>DDX3XE13sg1.exon_Change_codon_position_41346354_to_GAG,E,0.58,RANKT	TGCAAAGAGAACTAAGCCATGTTAGTGACAAAAACCTATAATTTTTCAACGACAGGCAAGGATTCACTGACCTTAGTGTTCGTAGAGACCAAAAAGGGTGCAGATTCTCTGGAGGATTTCTTATACCATGAAGGATACGCATGTACCAGCATCCATGGAGACCGTTCTCAGAGGGATAGAGAGGAGGCCCTTCACCAGTTCCGCTCAGGAAAAAGCCCAATTTTAGTGGCTACAGCAGTATGTATAAACATCTTTCTTTTATTCAAATTGAGCATGTTCAAGTATTTGTTTTCT
>DDX3XE13sg1.exon_Change_codon_position_41346354_to_GAT,D,0.46,RANK2	TGCAAAGAGAACTAAGCCATGTTAGTGACAAAAACCTATAATTTTTCAACGACAGGCAAGGATTCACTGACCTTAGTGTTCGTAGAGACCAAAAAGGGTGCAGATTCTCTGGAGGATTTCTTATACCATGAAGGATACGCATGTACCAGCATCCATGGAGACCGTTCTCAGAGGGATAGAGATGAGGCCCTTCACCAGTTCCGCTCAGGAAAAAGCCCAATTTTAGTGGCTACAGCAGTATGTATAAACATCTTTCTTTTATTCAAATTGAGCATGTTCAAGTATTTGTTTTCT
>DDX3XE13sg1.exon_Change_codon_position_41346357_to_AAG,K,0.58,RANKT	TGCAAAGAGAACTAAGCCATGTTAGTGACAAAAACCTATAATTTTTCAACGACAGGCAAGGATTCACTGACCTTAGTGTTCGTAGAGACCAAAAAGGGTGCAGATTCTCTGGAGGATTTCTTATACCATGAAGGATACGCATGTACCAGCATCCATGGAGACCGTTCTCAGAGGGATAGAGAAAAGGCCCTTCACCAGTTCCGCTCAGGAAAAAGCCCAATTTTAGTGGCTACAGCAGTATGTATAAACATCTTTCTTTTATTCAAATTGAGCATGTTCAAGTATTTGTTTTCT
>DDX3XE13sg1.exon_Change_codon_position_41346357_to_AAA,K,0.42,RANK2	TGCAAAGAGAACTAAGCCATGTTAGTGACAAAAACCTATAATTTTTCAACGACAGGCAAGGATTCACTGACCTTAGTGTTCGTAGAGACCAAAAAGGGTGCAGATTCTCTGGAGGATTTCTTATACCATGAAGGATACGCATGTACCAGCATCCATGGAGACCGTTCTCAGAGGGATAGAGAAAAAGCCCTTCACCAGTTCCGCTCAGGAAAAAGCCCAATTTTAGTGGCTACAGCAGTATGTATAAACATCTTTCTTTTATTCAAATTGAGCATGTTCAAGTATTTGTTTTCT
>DDX3XE13sg1.exon_Change_codon_position_41346357_to_CAG,Q,0.75,RANKT	TGCAAAGAGAACTAAGCCATGTTAGTGACAAAAACCTATAATTTTTCAACGACAGGCAAGGATTCACTGACCTTAGTGTTCGTAGAGACCAAAAAGGGTGCAGATTCTCTGGAGGATTTCTTATACCATGAAGGATACGCATGTACCAGCATCCATGGAGACCGTTCTCAGAGGGATAGAGAACAGGCCCTTCACCAGTTCCGCTCAGGAAAAAGCCCAATTTTAGTGGCTACAGCAGTATGTATAAACATCTTTCTTTTATTCAAATTGAGCATGTTCAAGTATTTGTTTTCT
>DDX3XE13sg1.exon_Change_codon_position_41346357_to_CAA,Q,0.25,RANK2	TGCAAAGAGAACTAAGCCATGTTAGTGACAAAAACCTATAATTTTTCAACGACAGGCAAGGATTCACTGACCTTAGTGTTCGTAGAGACCAAAAAGGGTGCAGATTCTCTGGAGGATTTCTTATACCATGAAGGATACGCATGTACCAGCATCCATGGAGACCGTTCTCAGAGGGATAGAGAACAAGCCCTTCACCAGTTCCGCTCAGGAAAAAGCCCAATTTTAGTGGCTACAGCAGTATGTATAAACATCTTTCTTTTATTCAAATTGAGCATGTTCAAGTATTTGTTTTCT
>DDX3XE13sg1.exon_Change_codon_position_41346357_to_GCC,A,0.40,RANKT	TGCAAAGAGAACTAAGCCATGTTAGTGACAAAAACCTATAATTTTTCAACGACAGGCAAGGATTCACTGACCTTAGTGTTCGTAGAGACCAAAAAGGGTGCAGATTCTCTGGAGGATTTCTTATACCATGAAGGATACGCATGTACCAGCATCCATGGAGACCGTTCTCAGAGGGATAGAGAAGCCGCCCTTCACCAGTTCCGCTCAGGAAAAAGCCCAATTTTAGTGGCTACAGCAGTATGTATAAACATCTTTCTTTTATTCAAATTGAGCATGTTCAAGTATTTGTTTTCT
>DDX3XE13sg1.exon_Change_codon_position_41346357_to_GGC,G,0.34,RANKT	TGCAAAGAGAACTAAGCCATGTTAGTGACAAAAACCTATAATTTTTCAACGACAGGCAAGGATTCACTGACCTTAGTGTTCGTAGAGACCAAAAAGGGTGCAGATTCTCTGGAGGATTTCTTATACCATGAAGGATACGCATGTACCAGCATCCATGGAGACCGTTCTCAGAGGGATAGAGAAGGCGCCCTTCACCAGTTCCGCTCAGGAAAAAGCCCAATTTTAGTGGCTACAGCAGTATGTATAAACATCTTTCTTTTATTCAAATTGAGCATGTTCAAGTATTTGTTTTCT
>DDX3XE13sg1.exon_Change_codon_position_41346357_to_GTC,V,0.24,RANK2	TGCAAAGAGAACTAAGCCATGTTAGTGACAAAAACCTATAATTTTTCAACGACAGGCAAGGATTCACTGACCTTAGTGTTCGTAGAGACCAAAAAGGGTGCAGATTCTCTGGAGGATTTCTTATACCATGAAGGATACGCATGTACCAGCATCCATGGAGACCGTTCTCAGAGGGATAGAGAAGTCGCCCTTCACCAGTTCCGCTCAGGAAAAAGCCCAATTTTAGTGGCTACAGCAGTATGTATAAACATCTTTCTTTTATTCAAATTGAGCATGTTCAAGTATTTGTTTTCT
>DDX3XE13sg1.exon_Change_codon_position_41346357_to_TAG,STOP,0.20,RANK3	TGCAAAGAGAACTAAGCCATGTTAGTGACAAAAACCTATAATTTTTCAACGACAGGCAAGGATTCACTGACCTTAGTGTTCGTAGAGACCAAAAAGGGTGCAGATTCTCTGGAGGATTTCTTATACCATGAAGGATACGCATGTACCAGCATCCATGGAGACCGTTCTCAGAGGGATAGAGAATAGGCCCTTCACCAGTTCCGCTCAGGAAAAAGCCCAATTTTAGTGGCTACAGCAGTATGTATAAACATCTTTCTTTTATTCAAATTGAGCATGTTCAAGTATTTGTTTTCT
>DDX3XE13sg1.exon_Change_codon_position_41346357_to_TGA,STOP,0.52,RANKT	TGCAAAGAGAACTAAGCCATGTTAGTGACAAAAACCTATAATTTTTCAACGACAGGCAAGGATTCACTGACCTTAGTGTTCGTAGAGACCAAAAAGGGTGCAGATTCTCTGGAGGATTTCTTATACCATGAAGGATACGCATGTACCAGCATCCATGGAGACCGTTCTCAGAGGGATAGAGAATGAGCCCTTCACCAGTTCCGCTCAGGAAAAAGCCCAATTTTAGTGGCTACAGCAGTATGTATAAACATCTTTCTTTTATTCAAATTGAGCATGTTCAAGTATTTGTTTTCT
>DDX3XE13sg1.exon_Change_codon_position_41346357_to_GCG,A,0.11,RANK4	TGCAAAGAGAACTAAGCCATGTTAGTGACAAAAACCTATAATTTTTCAACGACAGGCAAGGATTCACTGACCTTAGTGTTCGTAGAGACCAAAAAGGGTGCAGATTCTCTGGAGGATTTCTTATACCATGAAGGATACGCATGTACCAGCATCCATGGAGACCGTTCTCAGAGGGATAGAGAAGCGGCCCTTCACCAGTTCCGCTCAGGAAAAAGCCCAATTTTAGTGGCTACAGCAGTATGTATAAACATCTTTCTTTTATTCAAATTGAGCATGTTCAAGTATTTGTTTTCT
>DDX3XE13sg1.exon_Change_codon_position_41346357_to_GGG,G,0.25,RANK3	TGCAAAGAGAACTAAGCCATGTTAGTGACAAAAACCTATAATTTTTCAACGACAGGCAAGGATTCACTGACCTTAGTGTTCGTAGAGACCAAAAAGGGTGCAGATTCTCTGGAGGATTTCTTATACCATGAAGGATACGCATGTACCAGCATCCATGGAGACCGTTCTCAGAGGGATAGAGAAGGGGCCCTTCACCAGTTCCGCTCAGGAAAAAGCCCAATTTTAGTGGCTACAGCAGTATGTATAAACATCTTTCTTTTATTCAAATTGAGCATGTTCAAGTATTTGTTTTCT
>DDX3XE13sg1.exon_Change_codon_position_41346357_to_GTG,V,0.47,RANKT	TGCAAAGAGAACTAAGCCATGTTAGTGACAAAAACCTATAATTTTTCAACGACAGGCAAGGATTCACTGACCTTAGTGTTCGTAGAGACCAAAAAGGGTGCAGATTCTCTGGAGGATTTCTTATACCATGAAGGATACGCATGTACCAGCATCCATGGAGACCGTTCTCAGAGGGATAGAGAAGTGGCCCTTCACCAGTTCCGCTCAGGAAAAAGCCCAATTTTAGTGGCTACAGCAGTATGTATAAACATCTTTCTTTTATTCAAATTGAGCATGTTCAAGTATTTGTTTTCT
>DDX3XE13sg1.exon_Change_codon_position_41346357_to_GAA,E,0.42,RANK2	TGCAAAGAGAACTAAGCCATGTTAGTGACAAAAACCTATAATTTTTCAACGACAGGCAAGGATTCACTGACCTTAGTGTTCGTAGAGACCAAAAAGGGTGCAGATTCTCTGGAGGATTTCTTATACCATGAAGGATACGCATGTACCAGCATCCATGGAGACCGTTCTCAGAGGGATAGAGAAGAAGCCCTTCACCAGTTCCGCTCAGGAAAAAGCCCAATTTTAGTGGCTACAGCAGTATGTATAAACATCTTTCTTTTATTCAAATTGAGCATGTTCAAGTATTTGTTTTCT
>DDX3XE13sg1.exon_Change_codon_position_41346357_to_GAC,D,0.54,RANKT	TGCAAAGAGAACTAAGCCATGTTAGTGACAAAAACCTATAATTTTTCAACGACAGGCAAGGATTCACTGACCTTAGTGTTCGTAGAGACCAAAAAGGGTGCAGATTCTCTGGAGGATTTCTTATACCATGAAGGATACGCATGTACCAGCATCCATGGAGACCGTTCTCAGAGGGATAGAGAAGACGCCCTTCACCAGTTCCGCTCAGGAAAAAGCCCAATTTTAGTGGCTACAGCAGTATGTATAAACATCTTTCTTTTATTCAAATTGAGCATGTTCAAGTATTTGTTTTCT
>DDX3XE13sg1.exon_Change_codon_position_41346357_to_GAT,D,0.46,RANK2	TGCAAAGAGAACTAAGCCATGTTAGTGACAAAAACCTATAATTTTTCAACGACAGGCAAGGATTCACTGACCTTAGTGTTCGTAGAGACCAAAAAGGGTGCAGATTCTCTGGAGGATTTCTTATACCATGAAGGATACGCATGTACCAGCATCCATGGAGACCGTTCTCAGAGGGATAGAGAAGATGCCCTTCACCAGTTCCGCTCAGGAAAAAGCCCAATTTTAGTGGCTACAGCAGTATGTATAAACATCTTTCTTTTATTCAAATTGAGCATGTTCAAGTATTTGTTTTCT
>DDX3XE13sg1.exon_Change_codon_position_41346360_to_ACC,T,0.36,RANKT	TGCAAAGAGAACTAAGCCATGTTAGTGACAAAAACCTATAATTTTTCAACGACAGGCAAGGATTCACTGACCTTAGTGTTCGTAGAGACCAAAAAGGGTGCAGATTCTCTGGAGGATTTCTTATACCATGAAGGATACGCATGTACCAGCATCCATGGAGACCGTTCTCAGAGGGATAGAGAAGAGACCCTTCACCAGTTCCGCTCAGGAAAAAGCCCAATTTTAGTGGCTACAGCAGTATGTATAAACATCTTTCTTTTATTCAAATTGAGCATGTTCAAGTATTTGTTTTCT
>DDX3XE13sg1.exon_Change_codon_position_41346360_to_ACA,T,0.28,RANK2	TGCAAAGAGAACTAAGCCATGTTAGTGACAAAAACCTATAATTTTTCAACGACAGGCAAGGATTCACTGACCTTAGTGTTCGTAGAGACCAAAAAGGGTGCAGATTCTCTGGAGGATTTCTTATACCATGAAGGATACGCATGTACCAGCATCCATGGAGACCGTTCTCAGAGGGATAGAGAAGAGACACTTCACCAGTTCCGCTCAGGAAAAAGCCCAATTTTAGTGGCTACAGCAGTATGTATAAACATCTTTCTTTTATTCAAATTGAGCATGTTCAAGTATTTGTTTTCT
>DDX3XE13sg1.exon_Change_codon_position_41346360_to_AGC,S,0.24,RANKT	TGCAAAGAGAACTAAGCCATGTTAGTGACAAAAACCTATAATTTTTCAACGACAGGCAAGGATTCACTGACCTTAGTGTTCGTAGAGACCAAAAAGGGTGCAGATTCTCTGGAGGATTTCTTATACCATGAAGGATACGCATGTACCAGCATCCATGGAGACCGTTCTCAGAGGGATAGAGAAGAGAGCCTTCACCAGTTCCGCTCAGGAAAAAGCCCAATTTTAGTGGCTACAGCAGTATGTATAAACATCTTTCTTTTATTCAAATTGAGCATGTTCAAGTATTTGTTTTCT
>DDX3XE13sg1.exon_Change_codon_position_41346360_to_CCC,P,0.33,RANKT	TGCAAAGAGAACTAAGCCATGTTAGTGACAAAAACCTATAATTTTTCAACGACAGGCAAGGATTCACTGACCTTAGTGTTCGTAGAGACCAAAAAGGGTGCAGATTCTCTGGAGGATTTCTTATACCATGAAGGATACGCATGTACCAGCATCCATGGAGACCGTTCTCAGAGGGATAGAGAAGAGCCCCTTCACCAGTTCCGCTCAGGAAAAAGCCCAATTTTAGTGGCTACAGCAGTATGTATAAACATCTTTCTTTTATTCAAATTGAGCATGTTCAAGTATTTGTTTTCT
>DDX3XE13sg1.exon_Change_codon_position_41346360_to_CCT,P,0.28,RANK2	TGCAAAGAGAACTAAGCCATGTTAGTGACAAAAACCTATAATTTTTCAACGACAGGCAAGGATTCACTGACCTTAGTGTTCGTAGAGACCAAAAAGGGTGCAGATTCTCTGGAGGATTTCTTATACCATGAAGGATACGCATGTACCAGCATCCATGGAGACCGTTCTCAGAGGGATAGAGAAGAGCCTCTTCACCAGTTCCGCTCAGGAAAAAGCCCAATTTTAGTGGCTACAGCAGTATGTATAAACATCTTTCTTTTATTCAAATTGAGCATGTTCAAGTATTTGTTTTCT
>DDX3XE13sg1.exon_Change_codon_position_41346360_to_GAT,D,0.46,RANK2	TGCAAAGAGAACTAAGCCATGTTAGTGACAAAAACCTATAATTTTTCAACGACAGGCAAGGATTCACTGACCTTAGTGTTCGTAGAGACCAAAAAGGGTGCAGATTCTCTGGAGGATTTCTTATACCATGAAGGATACGCATGTACCAGCATCCATGGAGACCGTTCTCAGAGGGATAGAGAAGAGGATCTTCACCAGTTCCGCTCAGGAAAAAGCCCAATTTTAGTGGCTACAGCAGTATGTATAAACATCTTTCTTTTATTCAAATTGAGCATGTTCAAGTATTTGTTTTCT
>DDX3XE13sg1.exon_Change_codon_position_41346360_to_GGA,G,0.25,RANK2	TGCAAAGAGAACTAAGCCATGTTAGTGACAAAAACCTATAATTTTTCAACGACAGGCAAGGATTCACTGACCTTAGTGTTCGTAGAGACCAAAAAGGGTGCAGATTCTCTGGAGGATTTCTTATACCATGAAGGATACGCATGTACCAGCATCCATGGAGACCGTTCTCAGAGGGATAGAGAAGAGGGACTTCACCAGTTCCGCTCAGGAAAAAGCCCAATTTTAGTGGCTACAGCAGTATGTATAAACATCTTTCTTTTATTCAAATTGAGCATGTTCAAGTATTTGTTTTCT
>DDX3XE13sg1.exon_Change_codon_position_41346360_to_GTG,V,0.47,RANKT	TGCAAAGAGAACTAAGCCATGTTAGTGACAAAAACCTATAATTTTTCAACGACAGGCAAGGATTCACTGACCTTAGTGTTCGTAGAGACCAAAAAGGGTGCAGATTCTCTGGAGGATTTCTTATACCATGAAGGATACGCATGTACCAGCATCCATGGAGACCGTTCTCAGAGGGATAGAGAAGAGGTGCTTCACCAGTTCCGCTCAGGAAAAAGCCCAATTTTAGTGGCTACAGCAGTATGTATAAACATCTTTCTTTTATTCAAATTGAGCATGTTCAAGTATTTGTTTTCT
>DDX3XE13sg1.exon_Change_codon_position_41346360_to_TCC,S,0.22,RANK2	TGCAAAGAGAACTAAGCCATGTTAGTGACAAAAACCTATAATTTTTCAACGACAGGCAAGGATTCACTGACCTTAGTGTTCGTAGAGACCAAAAAGGGTGCAGATTCTCTGGAGGATTTCTTATACCATGAAGGATACGCATGTACCAGCATCCATGGAGACCGTTCTCAGAGGGATAGAGAAGAGTCCCTTCACCAGTTCCGCTCAGGAAAAAGCCCAATTTTAGTGGCTACAGCAGTATGTATAAACATCTTTCTTTTATTCAAATTGAGCATGTTCAAGTATTTGTTTTCT
>DDX3XE13sg1.exon_Change_codon_position_41346360_to_GAC,D,0.54,RANKT	TGCAAAGAGAACTAAGCCATGTTAGTGACAAAAACCTATAATTTTTCAACGACAGGCAAGGATTCACTGACCTTAGTGTTCGTAGAGACCAAAAAGGGTGCAGATTCTCTGGAGGATTTCTTATACCATGAAGGATACGCATGTACCAGCATCCATGGAGACCGTTCTCAGAGGGATAGAGAAGAGGACCTTCACCAGTTCCGCTCAGGAAAAAGCCCAATTTTAGTGGCTACAGCAGTATGTATAAACATCTTTCTTTTATTCAAATTGAGCATGTTCAAGTATTTGTTTTCT
>DDX3XE13sg1.exon_Change_codon_position_41346360_to_GGC,G,0.34,RANKT	TGCAAAGAGAACTAAGCCATGTTAGTGACAAAAACCTATAATTTTTCAACGACAGGCAAGGATTCACTGACCTTAGTGTTCGTAGAGACCAAAAAGGGTGCAGATTCTCTGGAGGATTTCTTATACCATGAAGGATACGCATGTACCAGCATCCATGGAGACCGTTCTCAGAGGGATAGAGAAGAGGGCCTTCACCAGTTCCGCTCAGGAAAAAGCCCAATTTTAGTGGCTACAGCAGTATGTATAAACATCTTTCTTTTATTCAAATTGAGCATGTTCAAGTATTTGTTTTCT
>DDX3XE13sg1.exon_Change_codon_position_41346360_to_GTC,V,0.24,RANK2	TGCAAAGAGAACTAAGCCATGTTAGTGACAAAAACCTATAATTTTTCAACGACAGGCAAGGATTCACTGACCTTAGTGTTCGTAGAGACCAAAAAGGGTGCAGATTCTCTGGAGGATTTCTTATACCATGAAGGATACGCATGTACCAGCATCCATGGAGACCGTTCTCAGAGGGATAGAGAAGAGGTCCTTCACCAGTTCCGCTCAGGAAAAAGCCCAATTTTAGTGGCTACAGCAGTATGTATAAACATCTTTCTTTTATTCAAATTGAGCATGTTCAAGTATTTGTTTTCT
>DDX3XE13sg1.exon_Change_codon_position_41346360_to_GCA,A,0.23,RANK3	TGCAAAGAGAACTAAGCCATGTTAGTGACAAAAACCTATAATTTTTCAACGACAGGCAAGGATTCACTGACCTTAGTGTTCGTAGAGACCAAAAAGGGTGCAGATTCTCTGGAGGATTTCTTATACCATGAAGGATACGCATGTACCAGCATCCATGGAGACCGTTCTCAGAGGGATAGAGAAGAGGCACTTCACCAGTTCCGCTCAGGAAAAAGCCCAATTTTAGTGGCTACAGCAGTATGTATAAACATCTTTCTTTTATTCAAATTGAGCATGTTCAAGTATTTGTTTTCT
>DDX3XE13sg1.exon_Change_codon_position_41346360_to_GCG,A,0.11,RANK4	TGCAAAGAGAACTAAGCCATGTTAGTGACAAAAACCTATAATTTTTCAACGACAGGCAAGGATTCACTGACCTTAGTGTTCGTAGAGACCAAAAAGGGTGCAGATTCTCTGGAGGATTTCTTATACCATGAAGGATACGCATGTACCAGCATCCATGGAGACCGTTCTCAGAGGGATAGAGAAGAGGCGCTTCACCAGTTCCGCTCAGGAAAAAGCCCAATTTTAGTGGCTACAGCAGTATGTATAAACATCTTTCTTTTATTCAAATTGAGCATGTTCAAGTATTTGTTTTCT
>DDX3XE13sg1.exon_Change_codon_position_41346360_to_GCT,A,0.26,RANK2	TGCAAAGAGAACTAAGCCATGTTAGTGACAAAAACCTATAATTTTTCAACGACAGGCAAGGATTCACTGACCTTAGTGTTCGTAGAGACCAAAAAGGGTGCAGATTCTCTGGAGGATTTCTTATACCATGAAGGATACGCATGTACCAGCATCCATGGAGACCGTTCTCAGAGGGATAGAGAAGAGGCTCTTCACCAGTTCCGCTCAGGAAAAAGCCCAATTTTAGTGGCTACAGCAGTATGTATAAACATCTTTCTTTTATTCAAATTGAGCATGTTCAAGTATTTGTTTTCT
>DDX3XE13sg1.exon_Change_codon_position_41346363_to_ATT,I,0.36,RANK2	TGCAAAGAGAACTAAGCCATGTTAGTGACAAAAACCTATAATTTTTCAACGACAGGCAAGGATTCACTGACCTTAGTGTTCGTAGAGACCAAAAAGGGTGCAGATTCTCTGGAGGATTTCTTATACCATGAAGGATACGCATGTACCAGCATCCATGGAGACCGTTCTCAGAGGGATAGAGAAGAGGCCATTCACCAGTTCCGCTCAGGAAAAAGCCCAATTTTAGTGGCTACAGCAGTATGTATAAACATCTTTCTTTTATTCAAATTGAGCATGTTCAAGTATTTGTTTTCT
>DDX3XE13sg1.exon_Change_codon_position_41346363_to_ATC,I,0.48,RANKT	TGCAAAGAGAACTAAGCCATGTTAGTGACAAAAACCTATAATTTTTCAACGACAGGCAAGGATTCACTGACCTTAGTGTTCGTAGAGACCAAAAAGGGTGCAGATTCTCTGGAGGATTTCTTATACCATGAAGGATACGCATGTACCAGCATCCATGGAGACCGTTCTCAGAGGGATAGAGAAGAGGCCATCCACCAGTTCCGCTCAGGAAAAAGCCCAATTTTAGTGGCTACAGCAGTATGTATAAACATCTTTCTTTTATTCAAATTGAGCATGTTCAAGTATTTGTTTTCT
>DDX3XE13sg1.exon_Change_codon_position_41346363_to_CAC,H,0.59,RANKT	TGCAAAGAGAACTAAGCCATGTTAGTGACAAAAACCTATAATTTTTCAACGACAGGCAAGGATTCACTGACCTTAGTGTTCGTAGAGACCAAAAAGGGTGCAGATTCTCTGGAGGATTTCTTATACCATGAAGGATACGCATGTACCAGCATCCATGGAGACCGTTCTCAGAGGGATAGAGAAGAGGCCCACCACCAGTTCCGCTCAGGAAAAAGCCCAATTTTAGTGGCTACAGCAGTATGTATAAACATCTTTCTTTTATTCAAATTGAGCATGTTCAAGTATTTGTTTTCT
>DDX3XE13sg1.exon_Change_codon_position_41346363_to_CCC,P,0.33,RANKT	TGCAAAGAGAACTAAGCCATGTTAGTGACAAAAACCTATAATTTTTCAACGACAGGCAAGGATTCACTGACCTTAGTGTTCGTAGAGACCAAAAAGGGTGCAGATTCTCTGGAGGATTTCTTATACCATGAAGGATACGCATGTACCAGCATCCATGGAGACCGTTCTCAGAGGGATAGAGAAGAGGCCCCCCACCAGTTCCGCTCAGGAAAAAGCCCAATTTTAGTGGCTACAGCAGTATGTATAAACATCTTTCTTTTATTCAAATTGAGCATGTTCAAGTATTTGTTTTCT
>DDX3XE13sg1.exon_Change_codon_position_41346363_to_CGG,R,0.21,RANKT	TGCAAAGAGAACTAAGCCATGTTAGTGACAAAAACCTATAATTTTTCAACGACAGGCAAGGATTCACTGACCTTAGTGTTCGTAGAGACCAAAAAGGGTGCAGATTCTCTGGAGGATTTCTTATACCATGAAGGATACGCATGTACCAGCATCCATGGAGACCGTTCTCAGAGGGATAGAGAAGAGGCCCGGCACCAGTTCCGCTCAGGAAAAAGCCCAATTTTAGTGGCTACAGCAGTATGTATAAACATCTTTCTTTTATTCAAATTGAGCATGTTCAAGTATTTGTTTTCT
>DDX3XE13sg1.exon_Change_codon_position_41346363_to_GTT,V,0.18,RANK3	TGCAAAGAGAACTAAGCCATGTTAGTGACAAAAACCTATAATTTTTCAACGACAGGCAAGGATTCACTGACCTTAGTGTTCGTAGAGACCAAAAAGGGTGCAGATTCTCTGGAGGATTTCTTATACCATGAAGGATACGCATGTACCAGCATCCATGGAGACCGTTCTCAGAGGGATAGAGAAGAGGCCGTTCACCAGTTCCGCTCAGGAAAAAGCCCAATTTTAGTGGCTACAGCAGTATGTATAAACATCTTTCTTTTATTCAAATTGAGCATGTTCAAGTATTTGTTTTCT
>DDX3XE13sg1.exon_Change_codon_position_41346363_to_GTG,V,0.47,RANKT	TGCAAAGAGAACTAAGCCATGTTAGTGACAAAAACCTATAATTTTTCAACGACAGGCAAGGATTCACTGACCTTAGTGTTCGTAGAGACCAAAAAGGGTGCAGATTCTCTGGAGGATTTCTTATACCATGAAGGATACGCATGTACCAGCATCCATGGAGACCGTTCTCAGAGGGATAGAGAAGAGGCCGTGCACCAGTTCCGCTCAGGAAAAAGCCCAATTTTAGTGGCTACAGCAGTATGTATAAACATCTTTCTTTTATTCAAATTGAGCATGTTCAAGTATTTGTTTTCT
>DDX3XE13sg1.exon_Change_codon_position_41346363_to_TTT,F,0.45,RANK2	TGCAAAGAGAACTAAGCCATGTTAGTGACAAAAACCTATAATTTTTCAACGACAGGCAAGGATTCACTGACCTTAGTGTTCGTAGAGACCAAAAAGGGTGCAGATTCTCTGGAGGATTTCTTATACCATGAAGGATACGCATGTACCAGCATCCATGGAGACCGTTCTCAGAGGGATAGAGAAGAGGCCTTTCACCAGTTCCGCTCAGGAAAAAGCCCAATTTTAGTGGCTACAGCAGTATGTATAAACATCTTTCTTTTATTCAAATTGAGCATGTTCAAGTATTTGTTTTCT
>DDX3XE13sg1.exon_Change_codon_position_41346363_to_TTA,L,0.07,RANK6	TGCAAAGAGAACTAAGCCATGTTAGTGACAAAAACCTATAATTTTTCAACGACAGGCAAGGATTCACTGACCTTAGTGTTCGTAGAGACCAAAAAGGGTGCAGATTCTCTGGAGGATTTCTTATACCATGAAGGATACGCATGTACCAGCATCCATGGAGACCGTTCTCAGAGGGATAGAGAAGAGGCCTTACACCAGTTCCGCTCAGGAAAAAGCCCAATTTTAGTGGCTACAGCAGTATGTATAAACATCTTTCTTTTATTCAAATTGAGCATGTTCAAGTATTTGTTTTCT
>DDX3XE13sg1.exon_Change_codon_position_41346363_to_TTC,F,0.55,RANKT	TGCAAAGAGAACTAAGCCATGTTAGTGACAAAAACCTATAATTTTTCAACGACAGGCAAGGATTCACTGACCTTAGTGTTCGTAGAGACCAAAAAGGGTGCAGATTCTCTGGAGGATTTCTTATACCATGAAGGATACGCATGTACCAGCATCCATGGAGACCGTTCTCAGAGGGATAGAGAAGAGGCCTTCCACCAGTTCCGCTCAGGAAAAAGCCCAATTTTAGTGGCTACAGCAGTATGTATAAACATCTTTCTTTTATTCAAATTGAGCATGTTCAAGTATTTGTTTTCT
>DDX3XE13sg1.exon_Change_codon_position_41346363_to_TTG,L,0.13,RANK4	TGCAAAGAGAACTAAGCCATGTTAGTGACAAAAACCTATAATTTTTCAACGACAGGCAAGGATTCACTGACCTTAGTGTTCGTAGAGACCAAAAAGGGTGCAGATTCTCTGGAGGATTTCTTATACCATGAAGGATACGCATGTACCAGCATCCATGGAGACCGTTCTCAGAGGGATAGAGAAGAGGCCTTGCACCAGTTCCGCTCAGGAAAAAGCCCAATTTTAGTGGCTACAGCAGTATGTATAAACATCTTTCTTTTATTCAAATTGAGCATGTTCAAGTATTTGTTTTCT
>DDX3XE13sg1.exon_Change_codon_position_41346363_to_CAT,H,0.41,RANK2	TGCAAAGAGAACTAAGCCATGTTAGTGACAAAAACCTATAATTTTTCAACGACAGGCAAGGATTCACTGACCTTAGTGTTCGTAGAGACCAAAAAGGGTGCAGATTCTCTGGAGGATTTCTTATACCATGAAGGATACGCATGTACCAGCATCCATGGAGACCGTTCTCAGAGGGATAGAGAAGAGGCCCATCACCAGTTCCGCTCAGGAAAAAGCCCAATTTTAGTGGCTACAGCAGTATGTATAAACATCTTTCTTTTATTCAAATTGAGCATGTTCAAGTATTTGTTTTCT
>DDX3XE13sg1.exon_Change_codon_position_41346363_to_CCT,P,0.28,RANK2	TGCAAAGAGAACTAAGCCATGTTAGTGACAAAAACCTATAATTTTTCAACGACAGGCAAGGATTCACTGACCTTAGTGTTCGTAGAGACCAAAAAGGGTGCAGATTCTCTGGAGGATTTCTTATACCATGAAGGATACGCATGTACCAGCATCCATGGAGACCGTTCTCAGAGGGATAGAGAAGAGGCCCCTCACCAGTTCCGCTCAGGAAAAAGCCCAATTTTAGTGGCTACAGCAGTATGTATAAACATCTTTCTTTTATTCAAATTGAGCATGTTCAAGTATTTGTTTTCT
>DDX3XE13sg1.exon_Change_codon_position_41346363_to_CGT,R,0.08,RANK6	TGCAAAGAGAACTAAGCCATGTTAGTGACAAAAACCTATAATTTTTCAACGACAGGCAAGGATTCACTGACCTTAGTGTTCGTAGAGACCAAAAAGGGTGCAGATTCTCTGGAGGATTTCTTATACCATGAAGGATACGCATGTACCAGCATCCATGGAGACCGTTCTCAGAGGGATAGAGAAGAGGCCCGTCACCAGTTCCGCTCAGGAAAAAGCCCAATTTTAGTGGCTACAGCAGTATGTATAAACATCTTTCTTTTATTCAAATTGAGCATGTTCAAGTATTTGTTTTCT
>DDX3XE13sg1.exon_Change_codon_position_41346363_to_CTA,L,0.07,RANK5	TGCAAAGAGAACTAAGCCATGTTAGTGACAAAAACCTATAATTTTTCAACGACAGGCAAGGATTCACTGACCTTAGTGTTCGTAGAGACCAAAAAGGGTGCAGATTCTCTGGAGGATTTCTTATACCATGAAGGATACGCATGTACCAGCATCCATGGAGACCGTTCTCAGAGGGATAGAGAAGAGGCCCTACACCAGTTCCGCTCAGGAAAAAGCCCAATTTTAGTGGCTACAGCAGTATGTATAAACATCTTTCTTTTATTCAAATTGAGCATGTTCAAGTATTTGTTTTCT
>DDX3XE13sg1.exon_Change_codon_position_41346363_to_CTC,L,0.20,RANK2	TGCAAAGAGAACTAAGCCATGTTAGTGACAAAAACCTATAATTTTTCAACGACAGGCAAGGATTCACTGACCTTAGTGTTCGTAGAGACCAAAAAGGGTGCAGATTCTCTGGAGGATTTCTTATACCATGAAGGATACGCATGTACCAGCATCCATGGAGACCGTTCTCAGAGGGATAGAGAAGAGGCCCTCCACCAGTTCCGCTCAGGAAAAAGCCCAATTTTAGTGGCTACAGCAGTATGTATAAACATCTTTCTTTTATTCAAATTGAGCATGTTCAAGTATTTGTTTTCT
>DDX3XE13sg1.exon_Change_codon_position_41346363_to_CTG,L,0.41,RANKT	TGCAAAGAGAACTAAGCCATGTTAGTGACAAAAACCTATAATTTTTCAACGACAGGCAAGGATTCACTGACCTTAGTGTTCGTAGAGACCAAAAAGGGTGCAGATTCTCTGGAGGATTTCTTATACCATGAAGGATACGCATGTACCAGCATCCATGGAGACCGTTCTCAGAGGGATAGAGAAGAGGCCCTGCACCAGTTCCGCTCAGGAAAAAGCCCAATTTTAGTGGCTACAGCAGTATGTATAAACATCTTTCTTTTATTCAAATTGAGCATGTTCAAGTATTTGTTTTCT
>DDX3XE13sg1.exon_Change_codon_position_41346366_to_AAC,N,0.54,RANKT	TGCAAAGAGAACTAAGCCATGTTAGTGACAAAAACCTATAATTTTTCAACGACAGGCAAGGATTCACTGACCTTAGTGTTCGTAGAGACCAAAAAGGGTGCAGATTCTCTGGAGGATTTCTTATACCATGAAGGATACGCATGTACCAGCATCCATGGAGACCGTTCTCAGAGGGATAGAGAAGAGGCCCTTAACCAGTTCCGCTCAGGAAAAAGCCCAATTTTAGTGGCTACAGCAGTATGTATAAACATCTTTCTTTTATTCAAATTGAGCATGTTCAAGTATTTGTTTTCT
>DDX3XE13sg1.exon_Change_codon_position_41346366_to_AAT,N,0.46,RANK2	TGCAAAGAGAACTAAGCCATGTTAGTGACAAAAACCTATAATTTTTCAACGACAGGCAAGGATTCACTGACCTTAGTGTTCGTAGAGACCAAAAAGGGTGCAGATTCTCTGGAGGATTTCTTATACCATGAAGGATACGCATGTACCAGCATCCATGGAGACCGTTCTCAGAGGGATAGAGAAGAGGCCCTTAATCAGTTCCGCTCAGGAAAAAGCCCAATTTTAGTGGCTACAGCAGTATGTATAAACATCTTTCTTTTATTCAAATTGAGCATGTTCAAGTATTTGTTTTCT
>DDX3XE13sg1.exon_Change_codon_position_41346366_to_CCT,P,0.28,RANK2	TGCAAAGAGAACTAAGCCATGTTAGTGACAAAAACCTATAATTTTTCAACGACAGGCAAGGATTCACTGACCTTAGTGTTCGTAGAGACCAAAAAGGGTGCAGATTCTCTGGAGGATTTCTTATACCATGAAGGATACGCATGTACCAGCATCCATGGAGACCGTTCTCAGAGGGATAGAGAAGAGGCCCTTCCTCAGTTCCGCTCAGGAAAAAGCCCAATTTTAGTGGCTACAGCAGTATGTATAAACATCTTTCTTTTATTCAAATTGAGCATGTTCAAGTATTTGTTTTCT
>DDX3XE13sg1.exon_Change_codon_position_41346366_to_CGG,R,0.21,RANKT	TGCAAAGAGAACTAAGCCATGTTAGTGACAAAAACCTATAATTTTTCAACGACAGGCAAGGATTCACTGACCTTAGTGTTCGTAGAGACCAAAAAGGGTGCAGATTCTCTGGAGGATTTCTTATACCATGAAGGATACGCATGTACCAGCATCCATGGAGACCGTTCTCAGAGGGATAGAGAAGAGGCCCTTCGGCAGTTCCGCTCAGGAAAAAGCCCAATTTTAGTGGCTACAGCAGTATGTATAAACATCTTTCTTTTATTCAAATTGAGCATGTTCAAGTATTTGTTTTCT
>DDX3XE13sg1.exon_Change_codon_position_41346366_to_CTG,L,0.41,RANKT	TGCAAAGAGAACTAAGCCATGTTAGTGACAAAAACCTATAATTTTTCAACGACAGGCAAGGATTCACTGACCTTAGTGTTCGTAGAGACCAAAAAGGGTGCAGATTCTCTGGAGGATTTCTTATACCATGAAGGATACGCATGTACCAGCATCCATGGAGACCGTTCTCAGAGGGATAGAGAAGAGGCCCTTCTGCAGTTCCGCTCAGGAAAAAGCCCAATTTTAGTGGCTACAGCAGTATGTATAAACATCTTTCTTTTATTCAAATTGAGCATGTTCAAGTATTTGTTTTCT
>DDX3XE13sg1.exon_Change_codon_position_41346366_to_GAC,D,0.54,RANKT	TGCAAAGAGAACTAAGCCATGTTAGTGACAAAAACCTATAATTTTTCAACGACAGGCAAGGATTCACTGACCTTAGTGTTCGTAGAGACCAAAAAGGGTGCAGATTCTCTGGAGGATTTCTTATACCATGAAGGATACGCATGTACCAGCATCCATGGAGACCGTTCTCAGAGGGATAGAGAAGAGGCCCTTGACCAGTTCCGCTCAGGAAAAAGCCCAATTTTAGTGGCTACAGCAGTATGTATAAACATCTTTCTTTTATTCAAATTGAGCATGTTCAAGTATTTGTTTTCT
>DDX3XE13sg1.exon_Change_codon_position_41346366_to_GAT,D,0.46,RANK2	TGCAAAGAGAACTAAGCCATGTTAGTGACAAAAACCTATAATTTTTCAACGACAGGCAAGGATTCACTGACCTTAGTGTTCGTAGAGACCAAAAAGGGTGCAGATTCTCTGGAGGATTTCTTATACCATGAAGGATACGCATGTACCAGCATCCATGGAGACCGTTCTCAGAGGGATAGAGAAGAGGCCCTTGATCAGTTCCGCTCAGGAAAAAGCCCAATTTTAGTGGCTACAGCAGTATGTATAAACATCTTTCTTTTATTCAAATTGAGCATGTTCAAGTATTTGTTTTCT
>DDX3XE13sg1.exon_Change_codon_position_41346366_to_TAC,Y,0.57,RANKT	TGCAAAGAGAACTAAGCCATGTTAGTGACAAAAACCTATAATTTTTCAACGACAGGCAAGGATTCACTGACCTTAGTGTTCGTAGAGACCAAAAAGGGTGCAGATTCTCTGGAGGATTTCTTATACCATGAAGGATACGCATGTACCAGCATCCATGGAGACCGTTCTCAGAGGGATAGAGAAGAGGCCCTTTACCAGTTCCGCTCAGGAAAAAGCCCAATTTTAGTGGCTACAGCAGTATGTATAAACATCTTTCTTTTATTCAAATTGAGCATGTTCAAGTATTTGTTTTCT
>DDX3XE13sg1.exon_Change_codon_position_41346366_to_TAT,Y,0.43,RANK2	TGCAAAGAGAACTAAGCCATGTTAGTGACAAAAACCTATAATTTTTCAACGACAGGCAAGGATTCACTGACCTTAGTGTTCGTAGAGACCAAAAAGGGTGCAGATTCTCTGGAGGATTTCTTATACCATGAAGGATACGCATGTACCAGCATCCATGGAGACCGTTCTCAGAGGGATAGAGAAGAGGCCCTTTATCAGTTCCGCTCAGGAAAAAGCCCAATTTTAGTGGCTACAGCAGTATGTATAAACATCTTTCTTTTATTCAAATTGAGCATGTTCAAGTATTTGTTTTCT
>DDX3XE13sg1.exon_Change_codon_position_41346366_to_CCC,P,0.33,RANKT	TGCAAAGAGAACTAAGCCATGTTAGTGACAAAAACCTATAATTTTTCAACGACAGGCAAGGATTCACTGACCTTAGTGTTCGTAGAGACCAAAAAGGGTGCAGATTCTCTGGAGGATTTCTTATACCATGAAGGATACGCATGTACCAGCATCCATGGAGACCGTTCTCAGAGGGATAGAGAAGAGGCCCTTCCCCAGTTCCGCTCAGGAAAAAGCCCAATTTTAGTGGCTACAGCAGTATGTATAAACATCTTTCTTTTATTCAAATTGAGCATGTTCAAGTATTTGTTTTCT
>DDX3XE13sg1.exon_Change_codon_position_41346366_to_CGC,R,0.19,RANK4	TGCAAAGAGAACTAAGCCATGTTAGTGACAAAAACCTATAATTTTTCAACGACAGGCAAGGATTCACTGACCTTAGTGTTCGTAGAGACCAAAAAGGGTGCAGATTCTCTGGAGGATTTCTTATACCATGAAGGATACGCATGTACCAGCATCCATGGAGACCGTTCTCAGAGGGATAGAGAAGAGGCCCTTCGCCAGTTCCGCTCAGGAAAAAGCCCAATTTTAGTGGCTACAGCAGTATGTATAAACATCTTTCTTTTATTCAAATTGAGCATGTTCAAGTATTTGTTTTCT
>DDX3XE13sg1.exon_Change_codon_position_41346366_to_CTC,L,0.20,RANK2	TGCAAAGAGAACTAAGCCATGTTAGTGACAAAAACCTATAATTTTTCAACGACAGGCAAGGATTCACTGACCTTAGTGTTCGTAGAGACCAAAAAGGGTGCAGATTCTCTGGAGGATTTCTTATACCATGAAGGATACGCATGTACCAGCATCCATGGAGACCGTTCTCAGAGGGATAGAGAAGAGGCCCTTCTCCAGTTCCGCTCAGGAAAAAGCCCAATTTTAGTGGCTACAGCAGTATGTATAAACATCTTTCTTTTATTCAAATTGAGCATGTTCAAGTATTTGTTTTCT
>DDX3XE13sg1.exon_Change_codon_position_41346366_to_CAA,Q,0.25,RANK2	TGCAAAGAGAACTAAGCCATGTTAGTGACAAAAACCTATAATTTTTCAACGACAGGCAAGGATTCACTGACCTTAGTGTTCGTAGAGACCAAAAAGGGTGCAGATTCTCTGGAGGATTTCTTATACCATGAAGGATACGCATGTACCAGCATCCATGGAGACCGTTCTCAGAGGGATAGAGAAGAGGCCCTTCAACAGTTCCGCTCAGGAAAAAGCCCAATTTTAGTGGCTACAGCAGTATGTATAAACATCTTTCTTTTATTCAAATTGAGCATGTTCAAGTATTTGTTTTCT
>DDX3XE13sg1.exon_Change_codon_position_41346366_to_CAG,Q,0.75,RANKT	TGCAAAGAGAACTAAGCCATGTTAGTGACAAAAACCTATAATTTTTCAACGACAGGCAAGGATTCACTGACCTTAGTGTTCGTAGAGACCAAAAAGGGTGCAGATTCTCTGGAGGATTTCTTATACCATGAAGGATACGCATGTACCAGCATCCATGGAGACCGTTCTCAGAGGGATAGAGAAGAGGCCCTTCAGCAGTTCCGCTCAGGAAAAAGCCCAATTTTAGTGGCTACAGCAGTATGTATAAACATCTTTCTTTTATTCAAATTGAGCATGTTCAAGTATTTGTTTTCT
>DDX3XE13sg1.exon_Change_codon_position_41346366_to_CAT,H,0.41,RANK2	TGCAAAGAGAACTAAGCCATGTTAGTGACAAAAACCTATAATTTTTCAACGACAGGCAAGGATTCACTGACCTTAGTGTTCGTAGAGACCAAAAAGGGTGCAGATTCTCTGGAGGATTTCTTATACCATGAAGGATACGCATGTACCAGCATCCATGGAGACCGTTCTCAGAGGGATAGAGAAGAGGCCCTTCATCAGTTCCGCTCAGGAAAAAGCCCAATTTTAGTGGCTACAGCAGTATGTATAAACATCTTTCTTTTATTCAAATTGAGCATGTTCAAGTATTTGTTTTCT
>DDX3XE13sg1.exon_Change_codon_position_41346369_to_AAG,K,0.58,RANKT	TGCAAAGAGAACTAAGCCATGTTAGTGACAAAAACCTATAATTTTTCAACGACAGGCAAGGATTCACTGACCTTAGTGTTCGTAGAGACCAAAAAGGGTGCAGATTCTCTGGAGGATTTCTTATACCATGAAGGATACGCATGTACCAGCATCCATGGAGACCGTTCTCAGAGGGATAGAGAAGAGGCCCTTCACAAGTTCCGCTCAGGAAAAAGCCCAATTTTAGTGGCTACAGCAGTATGTATAAACATCTTTCTTTTATTCAAATTGAGCATGTTCAAGTATTTGTTTTCT
>DDX3XE13sg1.exon_Change_codon_position_41346369_to_AAA,K,0.42,RANK2	TGCAAAGAGAACTAAGCCATGTTAGTGACAAAAACCTATAATTTTTCAACGACAGGCAAGGATTCACTGACCTTAGTGTTCGTAGAGACCAAAAAGGGTGCAGATTCTCTGGAGGATTTCTTATACCATGAAGGATACGCATGTACCAGCATCCATGGAGACCGTTCTCAGAGGGATAGAGAAGAGGCCCTTCACAAATTCCGCTCAGGAAAAAGCCCAATTTTAGTGGCTACAGCAGTATGTATAAACATCTTTCTTTTATTCAAATTGAGCATGTTCAAGTATTTGTTTTCT
>DDX3XE13sg1.exon_Change_codon_position_41346369_to_AGA,R,0.20,RANK2	TGCAAAGAGAACTAAGCCATGTTAGTGACAAAAACCTATAATTTTTCAACGACAGGCAAGGATTCACTGACCTTAGTGTTCGTAGAGACCAAAAAGGGTGCAGATTCTCTGGAGGATTTCTTATACCATGAAGGATACGCATGTACCAGCATCCATGGAGACCGTTCTCAGAGGGATAGAGAAGAGGCCCTTCACAGATTCCGCTCAGGAAAAAGCCCAATTTTAGTGGCTACAGCAGTATGTATAAACATCTTTCTTTTATTCAAATTGAGCATGTTCAAGTATTTGTTTTCT
>DDX3XE13sg1.exon_Change_codon_position_41346369_to_CCC,P,0.33,RANKT	TGCAAAGAGAACTAAGCCATGTTAGTGACAAAAACCTATAATTTTTCAACGACAGGCAAGGATTCACTGACCTTAGTGTTCGTAGAGACCAAAAAGGGTGCAGATTCTCTGGAGGATTTCTTATACCATGAAGGATACGCATGTACCAGCATCCATGGAGACCGTTCTCAGAGGGATAGAGAAGAGGCCCTTCACCCCTTCCGCTCAGGAAAAAGCCCAATTTTAGTGGCTACAGCAGTATGTATAAACATCTTTCTTTTATTCAAATTGAGCATGTTCAAGTATTTGTTTTCT
>DDX3XE13sg1.exon_Change_codon_position_41346369_to_CTC,L,0.20,RANK2	TGCAAAGAGAACTAAGCCATGTTAGTGACAAAAACCTATAATTTTTCAACGACAGGCAAGGATTCACTGACCTTAGTGTTCGTAGAGACCAAAAAGGGTGCAGATTCTCTGGAGGATTTCTTATACCATGAAGGATACGCATGTACCAGCATCCATGGAGACCGTTCTCAGAGGGATAGAGAAGAGGCCCTTCACCTCTTCCGCTCAGGAAAAAGCCCAATTTTAGTGGCTACAGCAGTATGTATAAACATCTTTCTTTTATTCAAATTGAGCATGTTCAAGTATTTGTTTTCT
>DDX3XE13sg1.exon_Change_codon_position_41346369_to_GAG,E,0.58,RANKT	TGCAAAGAGAACTAAGCCATGTTAGTGACAAAAACCTATAATTTTTCAACGACAGGCAAGGATTCACTGACCTTAGTGTTCGTAGAGACCAAAAAGGGTGCAGATTCTCTGGAGGATTTCTTATACCATGAAGGATACGCATGTACCAGCATCCATGGAGACCGTTCTCAGAGGGATAGAGAAGAGGCCCTTCACGAGTTCCGCTCAGGAAAAAGCCCAATTTTAGTGGCTACAGCAGTATGTATAAACATCTTTCTTTTATTCAAATTGAGCATGTTCAAGTATTTGTTTTCT
>DDX3XE13sg1.exon_Change_codon_position_41346369_to_GAA,E,0.42,RANK2	TGCAAAGAGAACTAAGCCATGTTAGTGACAAAAACCTATAATTTTTCAACGACAGGCAAGGATTCACTGACCTTAGTGTTCGTAGAGACCAAAAAGGGTGCAGATTCTCTGGAGGATTTCTTATACCATGAAGGATACGCATGTACCAGCATCCATGGAGACCGTTCTCAGAGGGATAGAGAAGAGGCCCTTCACGAATTCCGCTCAGGAAAAAGCCCAATTTTAGTGGCTACAGCAGTATGTATAAACATCTTTCTTTTATTCAAATTGAGCATGTTCAAGTATTTGTTTTCT
>DDX3XE13sg1.exon_Change_codon_position_41346369_to_TAG,STOP,0.20,RANK3	TGCAAAGAGAACTAAGCCATGTTAGTGACAAAAACCTATAATTTTTCAACGACAGGCAAGGATTCACTGACCTTAGTGTTCGTAGAGACCAAAAAGGGTGCAGATTCTCTGGAGGATTTCTTATACCATGAAGGATACGCATGTACCAGCATCCATGGAGACCGTTCTCAGAGGGATAGAGAAGAGGCCCTTCACTAGTTCCGCTCAGGAAAAAGCCCAATTTTAGTGGCTACAGCAGTATGTATAAACATCTTTCTTTTATTCAAATTGAGCATGTTCAAGTATTTGTTTTCT
>DDX3XE13sg1.exon_Change_codon_position_41346369_to_TGA,STOP,0.52,RANKT	TGCAAAGAGAACTAAGCCATGTTAGTGACAAAAACCTATAATTTTTCAACGACAGGCAAGGATTCACTGACCTTAGTGTTCGTAGAGACCAAAAAGGGTGCAGATTCTCTGGAGGATTTCTTATACCATGAAGGATACGCATGTACCAGCATCCATGGAGACCGTTCTCAGAGGGATAGAGAAGAGGCCCTTCACTGATTCCGCTCAGGAAAAAGCCCAATTTTAGTGGCTACAGCAGTATGTATAAACATCTTTCTTTTATTCAAATTGAGCATGTTCAAGTATTTGTTTTCT
>DDX3XE13sg1.exon_Change_codon_position_41346369_to_CCG,P,0.11,RANK4	TGCAAAGAGAACTAAGCCATGTTAGTGACAAAAACCTATAATTTTTCAACGACAGGCAAGGATTCACTGACCTTAGTGTTCGTAGAGACCAAAAAGGGTGCAGATTCTCTGGAGGATTTCTTATACCATGAAGGATACGCATGTACCAGCATCCATGGAGACCGTTCTCAGAGGGATAGAGAAGAGGCCCTTCACCCGTTCCGCTCAGGAAAAAGCCCAATTTTAGTGGCTACAGCAGTATGTATAAACATCTTTCTTTTATTCAAATTGAGCATGTTCAAGTATTTGTTTTCT
>DDX3XE13sg1.exon_Change_codon_position_41346369_to_CGG,R,0.21,RANKT	TGCAAAGAGAACTAAGCCATGTTAGTGACAAAAACCTATAATTTTTCAACGACAGGCAAGGATTCACTGACCTTAGTGTTCGTAGAGACCAAAAAGGGTGCAGATTCTCTGGAGGATTTCTTATACCATGAAGGATACGCATGTACCAGCATCCATGGAGACCGTTCTCAGAGGGATAGAGAAGAGGCCCTTCACCGGTTCCGCTCAGGAAAAAGCCCAATTTTAGTGGCTACAGCAGTATGTATAAACATCTTTCTTTTATTCAAATTGAGCATGTTCAAGTATTTGTTTTCT
>DDX3XE13sg1.exon_Change_codon_position_41346369_to_CTG,L,0.41,RANKT	TGCAAAGAGAACTAAGCCATGTTAGTGACAAAAACCTATAATTTTTCAACGACAGGCAAGGATTCACTGACCTTAGTGTTCGTAGAGACCAAAAAGGGTGCAGATTCTCTGGAGGATTTCTTATACCATGAAGGATACGCATGTACCAGCATCCATGGAGACCGTTCTCAGAGGGATAGAGAAGAGGCCCTTCACCTGTTCCGCTCAGGAAAAAGCCCAATTTTAGTGGCTACAGCAGTATGTATAAACATCTTTCTTTTATTCAAATTGAGCATGTTCAAGTATTTGTTTTCT
>DDX3XE13sg1.exon_Change_codon_position_41346369_to_CAA,Q,0.25,RANK2	TGCAAAGAGAACTAAGCCATGTTAGTGACAAAAACCTATAATTTTTCAACGACAGGCAAGGATTCACTGACCTTAGTGTTCGTAGAGACCAAAAAGGGTGCAGATTCTCTGGAGGATTTCTTATACCATGAAGGATACGCATGTACCAGCATCCATGGAGACCGTTCTCAGAGGGATAGAGAAGAGGCCCTTCACCAATTCCGCTCAGGAAAAAGCCCAATTTTAGTGGCTACAGCAGTATGTATAAACATCTTTCTTTTATTCAAATTGAGCATGTTCAAGTATTTGTTTTCT
>DDX3XE13sg1.exon_Change_codon_position_41346369_to_CAC,H,0.59,RANKT	TGCAAAGAGAACTAAGCCATGTTAGTGACAAAAACCTATAATTTTTCAACGACAGGCAAGGATTCACTGACCTTAGTGTTCGTAGAGACCAAAAAGGGTGCAGATTCTCTGGAGGATTTCTTATACCATGAAGGATACGCATGTACCAGCATCCATGGAGACCGTTCTCAGAGGGATAGAGAAGAGGCCCTTCACCACTTCCGCTCAGGAAAAAGCCCAATTTTAGTGGCTACAGCAGTATGTATAAACATCTTTCTTTTATTCAAATTGAGCATGTTCAAGTATTTGTTTTCT
>DDX3XE13sg1.exon_Change_codon_position_41346369_to_CAT,H,0.41,RANK2	TGCAAAGAGAACTAAGCCATGTTAGTGACAAAAACCTATAATTTTTCAACGACAGGCAAGGATTCACTGACCTTAGTGTTCGTAGAGACCAAAAAGGGTGCAGATTCTCTGGAGGATTTCTTATACCATGAAGGATACGCATGTACCAGCATCCATGGAGACCGTTCTCAGAGGGATAGAGAAGAGGCCCTTCACCATTTCCGCTCAGGAAAAAGCCCAATTTTAGTGGCTACAGCAGTATGTATAAACATCTTTCTTTTATTCAAATTGAGCATGTTCAAGTATTTGTTTTCT
>DDX3XE13sg1.exon_Change_codon_position_41346372_to_ATC,I,0.48,RANKT	TGCAAAGAGAACTAAGCCATGTTAGTGACAAAAACCTATAATTTTTCAACGACAGGCAAGGATTCACTGACCTTAGTGTTCGTAGAGACCAAAAAGGGTGCAGATTCTCTGGAGGATTTCTTATACCATGAAGGATACGCATGTACCAGCATCCATGGAGACCGTTCTCAGAGGGATAGAGAAGAGGCCCTTCACCAGATCCGCTCAGGAAAAAGCCCAATTTTAGTGGCTACAGCAGTATGTATAAACATCTTTCTTTTATTCAAATTGAGCATGTTCAAGTATTTGTTTTCT
>DDX3XE13sg1.exon_Change_codon_position_41346372_to_AGC,S,0.24,RANKT	TGCAAAGAGAACTAAGCCATGTTAGTGACAAAAACCTATAATTTTTCAACGACAGGCAAGGATTCACTGACCTTAGTGTTCGTAGAGACCAAAAAGGGTGCAGATTCTCTGGAGGATTTCTTATACCATGAAGGATACGCATGTACCAGCATCCATGGAGACCGTTCTCAGAGGGATAGAGAAGAGGCCCTTCACCAGAGCCGCTCAGGAAAAAGCCCAATTTTAGTGGCTACAGCAGTATGTATAAACATCTTTCTTTTATTCAAATTGAGCATGTTCAAGTATTTGTTTTCT
>DDX3XE13sg1.exon_Change_codon_position_41346372_to_ATT,I,0.36,RANK2	TGCAAAGAGAACTAAGCCATGTTAGTGACAAAAACCTATAATTTTTCAACGACAGGCAAGGATTCACTGACCTTAGTGTTCGTAGAGACCAAAAAGGGTGCAGATTCTCTGGAGGATTTCTTATACCATGAAGGATACGCATGTACCAGCATCCATGGAGACCGTTCTCAGAGGGATAGAGAAGAGGCCCTTCACCAGATTCGCTCAGGAAAAAGCCCAATTTTAGTGGCTACAGCAGTATGTATAAACATCTTTCTTTTATTCAAATTGAGCATGTTCAAGTATTTGTTTTCT
>DDX3XE13sg1.exon_Change_codon_position_41346372_to_CTC,L,0.20,RANK2	TGCAAAGAGAACTAAGCCATGTTAGTGACAAAAACCTATAATTTTTCAACGACAGGCAAGGATTCACTGACCTTAGTGTTCGTAGAGACCAAAAAGGGTGCAGATTCTCTGGAGGATTTCTTATACCATGAAGGATACGCATGTACCAGCATCCATGGAGACCGTTCTCAGAGGGATAGAGAAGAGGCCCTTCACCAGCTCCGCTCAGGAAAAAGCCCAATTTTAGTGGCTACAGCAGTATGTATAAACATCTTTCTTTTATTCAAATTGAGCATGTTCAAGTATTTGTTTTCT
>DDX3XE13sg1.exon_Change_codon_position_41346372_to_GTC,V,0.24,RANK2	TGCAAAGAGAACTAAGCCATGTTAGTGACAAAAACCTATAATTTTTCAACGACAGGCAAGGATTCACTGACCTTAGTGTTCGTAGAGACCAAAAAGGGTGCAGATTCTCTGGAGGATTTCTTATACCATGAAGGATACGCATGTACCAGCATCCATGGAGACCGTTCTCAGAGGGATAGAGAAGAGGCCCTTCACCAGGTCCGCTCAGGAAAAAGCCCAATTTTAGTGGCTACAGCAGTATGTATAAACATCTTTCTTTTATTCAAATTGAGCATGTTCAAGTATTTGTTTTCT
>DDX3XE13sg1.exon_Change_codon_position_41346372_to_GTG,V,0.47,RANKT	TGCAAAGAGAACTAAGCCATGTTAGTGACAAAAACCTATAATTTTTCAACGACAGGCAAGGATTCACTGACCTTAGTGTTCGTAGAGACCAAAAAGGGTGCAGATTCTCTGGAGGATTTCTTATACCATGAAGGATACGCATGTACCAGCATCCATGGAGACCGTTCTCAGAGGGATAGAGAAGAGGCCCTTCACCAGGTGCGCTCAGGAAAAAGCCCAATTTTAGTGGCTACAGCAGTATGTATAAACATCTTTCTTTTATTCAAATTGAGCATGTTCAAGTATTTGTTTTCT
>DDX3XE13sg1.exon_Change_codon_position_41346372_to_TAT,Y,0.43,RANK2	TGCAAAGAGAACTAAGCCATGTTAGTGACAAAAACCTATAATTTTTCAACGACAGGCAAGGATTCACTGACCTTAGTGTTCGTAGAGACCAAAAAGGGTGCAGATTCTCTGGAGGATTTCTTATACCATGAAGGATACGCATGTACCAGCATCCATGGAGACCGTTCTCAGAGGGATAGAGAAGAGGCCCTTCACCAGTATCGCTCAGGAAAAAGCCCAATTTTAGTGGCTACAGCAGTATGTATAAACATCTTTCTTTTATTCAAATTGAGCATGTTCAAGTATTTGTTTTCT
>DDX3XE13sg1.exon_Change_codon_position_41346372_to_TGT,C,0.45,RANK2	TGCAAAGAGAACTAAGCCATGTTAGTGACAAAAACCTATAATTTTTCAACGACAGGCAAGGATTCACTGACCTTAGTGTTCGTAGAGACCAAAAAGGGTGCAGATTCTCTGGAGGATTTCTTATACCATGAAGGATACGCATGTACCAGCATCCATGGAGACCGTTCTCAGAGGGATAGAGAAGAGGCCCTTCACCAGTGTCGCTCAGGAAAAAGCCCAATTTTAGTGGCTACAGCAGTATGTATAAACATCTTTCTTTTATTCAAATTGAGCATGTTCAAGTATTTGTTTTCT
>DDX3XE13sg1.exon_Change_codon_position_41346372_to_TAC,Y,0.57,RANKT	TGCAAAGAGAACTAAGCCATGTTAGTGACAAAAACCTATAATTTTTCAACGACAGGCAAGGATTCACTGACCTTAGTGTTCGTAGAGACCAAAAAGGGTGCAGATTCTCTGGAGGATTTCTTATACCATGAAGGATACGCATGTACCAGCATCCATGGAGACCGTTCTCAGAGGGATAGAGAAGAGGCCCTTCACCAGTACCGCTCAGGAAAAAGCCCAATTTTAGTGGCTACAGCAGTATGTATAAACATCTTTCTTTTATTCAAATTGAGCATGTTCAAGTATTTGTTTTCT
>DDX3XE13sg1.exon_Change_codon_position_41346372_to_TCC,S,0.22,RANK2	TGCAAAGAGAACTAAGCCATGTTAGTGACAAAAACCTATAATTTTTCAACGACAGGCAAGGATTCACTGACCTTAGTGTTCGTAGAGACCAAAAAGGGTGCAGATTCTCTGGAGGATTTCTTATACCATGAAGGATACGCATGTACCAGCATCCATGGAGACCGTTCTCAGAGGGATAGAGAAGAGGCCCTTCACCAGTCCCGCTCAGGAAAAAGCCCAATTTTAGTGGCTACAGCAGTATGTATAAACATCTTTCTTTTATTCAAATTGAGCATGTTCAAGTATTTGTTTTCT
>DDX3XE13sg1.exon_Change_codon_position_41346372_to_TGC,C,0.55,RANKT	TGCAAAGAGAACTAAGCCATGTTAGTGACAAAAACCTATAATTTTTCAACGACAGGCAAGGATTCACTGACCTTAGTGTTCGTAGAGACCAAAAAGGGTGCAGATTCTCTGGAGGATTTCTTATACCATGAAGGATACGCATGTACCAGCATCCATGGAGACCGTTCTCAGAGGGATAGAGAAGAGGCCCTTCACCAGTGCCGCTCAGGAAAAAGCCCAATTTTAGTGGCTACAGCAGTATGTATAAACATCTTTCTTTTATTCAAATTGAGCATGTTCAAGTATTTGTTTTCT
>DDX3XE13sg1.exon_Change_codon_position_41346372_to_TTA,L,0.07,RANK6	TGCAAAGAGAACTAAGCCATGTTAGTGACAAAAACCTATAATTTTTCAACGACAGGCAAGGATTCACTGACCTTAGTGTTCGTAGAGACCAAAAAGGGTGCAGATTCTCTGGAGGATTTCTTATACCATGAAGGATACGCATGTACCAGCATCCATGGAGACCGTTCTCAGAGGGATAGAGAAGAGGCCCTTCACCAGTTACGCTCAGGAAAAAGCCCAATTTTAGTGGCTACAGCAGTATGTATAAACATCTTTCTTTTATTCAAATTGAGCATGTTCAAGTATTTGTTTTCT
>DDX3XE13sg1.exon_Change_codon_position_41346372_to_TTG,L,0.13,RANK4	TGCAAAGAGAACTAAGCCATGTTAGTGACAAAAACCTATAATTTTTCAACGACAGGCAAGGATTCACTGACCTTAGTGTTCGTAGAGACCAAAAAGGGTGCAGATTCTCTGGAGGATTTCTTATACCATGAAGGATACGCATGTACCAGCATCCATGGAGACCGTTCTCAGAGGGATAGAGAAGAGGCCCTTCACCAGTTGCGCTCAGGAAAAAGCCCAATTTTAGTGGCTACAGCAGTATGTATAAACATCTTTCTTTTATTCAAATTGAGCATGTTCAAGTATTTGTTTTCT
>DDX3XE13sg1.exon_Change_codon_position_41346372_to_TTT,F,0.45,RANK2	TGCAAAGAGAACTAAGCCATGTTAGTGACAAAAACCTATAATTTTTCAACGACAGGCAAGGATTCACTGACCTTAGTGTTCGTAGAGACCAAAAAGGGTGCAGATTCTCTGGAGGATTTCTTATACCATGAAGGATACGCATGTACCAGCATCCATGGAGACCGTTCTCAGAGGGATAGAGAAGAGGCCCTTCACCAGTTTCGCTCAGGAAAAAGCCCAATTTTAGTGGCTACAGCAGTATGTATAAACATCTTTCTTTTATTCAAATTGAGCATGTTCAAGTATTTGTTTTCT
>DDX3XE13sg1.exon_Change_codon_position_41346375_to_AGC,S,0.24,RANKT	TGCAAAGAGAACTAAGCCATGTTAGTGACAAAAACCTATAATTTTTCAACGACAGGCAAGGATTCACTGACCTTAGTGTTCGTAGAGACCAAAAAGGGTGCAGATTCTCTGGAGGATTTCTTATACCATGAAGGATACGCATGTACCAGCATCCATGGAGACCGTTCTCAGAGGGATAGAGAAGAGGCCCTTCACCAGTTCAGCTCAGGAAAAAGCCCAATTTTAGTGGCTACAGCAGTATGTATAAACATCTTTCTTTTATTCAAATTGAGCATGTTCAAGTATTTGTTTTCT
>DDX3XE13sg1.exon_Change_codon_position_41346375_to_AGA,R,0.20,RANK2	TGCAAAGAGAACTAAGCCATGTTAGTGACAAAAACCTATAATTTTTCAACGACAGGCAAGGATTCACTGACCTTAGTGTTCGTAGAGACCAAAAAGGGTGCAGATTCTCTGGAGGATTTCTTATACCATGAAGGATACGCATGTACCAGCATCCATGGAGACCGTTCTCAGAGGGATAGAGAAGAGGCCCTTCACCAGTTCAGATCAGGAAAAAGCCCAATTTTAGTGGCTACAGCAGTATGTATAAACATCTTTCTTTTATTCAAATTGAGCATGTTCAAGTATTTGTTTTCT
>DDX3XE13sg1.exon_Change_codon_position_41346375_to_AGG,R,0.20,RANK3	TGCAAAGAGAACTAAGCCATGTTAGTGACAAAAACCTATAATTTTTCAACGACAGGCAAGGATTCACTGACCTTAGTGTTCGTAGAGACCAAAAAGGGTGCAGATTCTCTGGAGGATTTCTTATACCATGAAGGATACGCATGTACCAGCATCCATGGAGACCGTTCTCAGAGGGATAGAGAAGAGGCCCTTCACCAGTTCAGGTCAGGAAAAAGCCCAATTTTAGTGGCTACAGCAGTATGTATAAACATCTTTCTTTTATTCAAATTGAGCATGTTCAAGTATTTGTTTTCT
>DDX3XE13sg1.exon_Change_codon_position_41346375_to_CAT,H,0.41,RANK2	TGCAAAGAGAACTAAGCCATGTTAGTGACAAAAACCTATAATTTTTCAACGACAGGCAAGGATTCACTGACCTTAGTGTTCGTAGAGACCAAAAAGGGTGCAGATTCTCTGGAGGATTTCTTATACCATGAAGGATACGCATGTACCAGCATCCATGGAGACCGTTCTCAGAGGGATAGAGAAGAGGCCCTTCACCAGTTCCATTCAGGAAAAAGCCCAATTTTAGTGGCTACAGCAGTATGTATAAACATCTTTCTTTTATTCAAATTGAGCATGTTCAAGTATTTGTTTTCT
>DDX3XE13sg1.exon_Change_codon_position_41346375_to_CCT,P,0.28,RANK2	TGCAAAGAGAACTAAGCCATGTTAGTGACAAAAACCTATAATTTTTCAACGACAGGCAAGGATTCACTGACCTTAGTGTTCGTAGAGACCAAAAAGGGTGCAGATTCTCTGGAGGATTTCTTATACCATGAAGGATACGCATGTACCAGCATCCATGGAGACCGTTCTCAGAGGGATAGAGAAGAGGCCCTTCACCAGTTCCCTTCAGGAAAAAGCCCAATTTTAGTGGCTACAGCAGTATGTATAAACATCTTTCTTTTATTCAAATTGAGCATGTTCAAGTATTTGTTTTCT
>DDX3XE13sg1.exon_Change_codon_position_41346375_to_CTG,L,0.41,RANKT	TGCAAAGAGAACTAAGCCATGTTAGTGACAAAAACCTATAATTTTTCAACGACAGGCAAGGATTCACTGACCTTAGTGTTCGTAGAGACCAAAAAGGGTGCAGATTCTCTGGAGGATTTCTTATACCATGAAGGATACGCATGTACCAGCATCCATGGAGACCGTTCTCAGAGGGATAGAGAAGAGGCCCTTCACCAGTTCCTGTCAGGAAAAAGCCCAATTTTAGTGGCTACAGCAGTATGTATAAACATCTTTCTTTTATTCAAATTGAGCATGTTCAAGTATTTGTTTTCT
>DDX3XE13sg1.exon_Change_codon_position_41346375_to_GGC,G,0.34,RANKT	TGCAAAGAGAACTAAGCCATGTTAGTGACAAAAACCTATAATTTTTCAACGACAGGCAAGGATTCACTGACCTTAGTGTTCGTAGAGACCAAAAAGGGTGCAGATTCTCTGGAGGATTTCTTATACCATGAAGGATACGCATGTACCAGCATCCATGGAGACCGTTCTCAGAGGGATAGAGAAGAGGCCCTTCACCAGTTCGGCTCAGGAAAAAGCCCAATTTTAGTGGCTACAGCAGTATGTATAAACATCTTTCTTTTATTCAAATTGAGCATGTTCAAGTATTTGTTTTCT
>DDX3XE13sg1.exon_Change_codon_position_41346375_to_GGA,G,0.25,RANK2	TGCAAAGAGAACTAAGCCATGTTAGTGACAAAAACCTATAATTTTTCAACGACAGGCAAGGATTCACTGACCTTAGTGTTCGTAGAGACCAAAAAGGGTGCAGATTCTCTGGAGGATTTCTTATACCATGAAGGATACGCATGTACCAGCATCCATGGAGACCGTTCTCAGAGGGATAGAGAAGAGGCCCTTCACCAGTTCGGATCAGGAAAAAGCCCAATTTTAGTGGCTACAGCAGTATGTATAAACATCTTTCTTTTATTCAAATTGAGCATGTTCAAGTATTTGTTTTCT
>DDX3XE13sg1.exon_Change_codon_position_41346375_to_TGC,C,0.55,RANKT	TGCAAAGAGAACTAAGCCATGTTAGTGACAAAAACCTATAATTTTTCAACGACAGGCAAGGATTCACTGACCTTAGTGTTCGTAGAGACCAAAAAGGGTGCAGATTCTCTGGAGGATTTCTTATACCATGAAGGATACGCATGTACCAGCATCCATGGAGACCGTTCTCAGAGGGATAGAGAAGAGGCCCTTCACCAGTTCTGCTCAGGAAAAAGCCCAATTTTAGTGGCTACAGCAGTATGTATAAACATCTTTCTTTTATTCAAATTGAGCATGTTCAAGTATTTGTTTTCT
>DDX3XE13sg1.exon_Change_codon_position_41346375_to_TCC,S,0.22,RANK2	TGCAAAGAGAACTAAGCCATGTTAGTGACAAAAACCTATAATTTTTCAACGACAGGCAAGGATTCACTGACCTTAGTGTTCGTAGAGACCAAAAAGGGTGCAGATTCTCTGGAGGATTTCTTATACCATGAAGGATACGCATGTACCAGCATCCATGGAGACCGTTCTCAGAGGGATAGAGAAGAGGCCCTTCACCAGTTCTCCTCAGGAAAAAGCCCAATTTTAGTGGCTACAGCAGTATGTATAAACATCTTTCTTTTATTCAAATTGAGCATGTTCAAGTATTTGTTTTCT
>DDX3XE13sg1.exon_Change_codon_position_41346375_to_TGT,C,0.45,RANK2	TGCAAAGAGAACTAAGCCATGTTAGTGACAAAAACCTATAATTTTTCAACGACAGGCAAGGATTCACTGACCTTAGTGTTCGTAGAGACCAAAAAGGGTGCAGATTCTCTGGAGGATTTCTTATACCATGAAGGATACGCATGTACCAGCATCCATGGAGACCGTTCTCAGAGGGATAGAGAAGAGGCCCTTCACCAGTTCTGTTCAGGAAAAAGCCCAATTTTAGTGGCTACAGCAGTATGTATAAACATCTTTCTTTTATTCAAATTGAGCATGTTCAAGTATTTGTTTTCT
>DDX3XE13sg1.exon_Change_codon_position_41346375_to_CAC,H,0.59,RANKT	TGCAAAGAGAACTAAGCCATGTTAGTGACAAAAACCTATAATTTTTCAACGACAGGCAAGGATTCACTGACCTTAGTGTTCGTAGAGACCAAAAAGGGTGCAGATTCTCTGGAGGATTTCTTATACCATGAAGGATACGCATGTACCAGCATCCATGGAGACCGTTCTCAGAGGGATAGAGAAGAGGCCCTTCACCAGTTCCACTCAGGAAAAAGCCCAATTTTAGTGGCTACAGCAGTATGTATAAACATCTTTCTTTTATTCAAATTGAGCATGTTCAAGTATTTGTTTTCT
>DDX3XE13sg1.exon_Change_codon_position_41346375_to_CCC,P,0.33,RANKT	TGCAAAGAGAACTAAGCCATGTTAGTGACAAAAACCTATAATTTTTCAACGACAGGCAAGGATTCACTGACCTTAGTGTTCGTAGAGACCAAAAAGGGTGCAGATTCTCTGGAGGATTTCTTATACCATGAAGGATACGCATGTACCAGCATCCATGGAGACCGTTCTCAGAGGGATAGAGAAGAGGCCCTTCACCAGTTCCCCTCAGGAAAAAGCCCAATTTTAGTGGCTACAGCAGTATGTATAAACATCTTTCTTTTATTCAAATTGAGCATGTTCAAGTATTTGTTTTCT
>DDX3XE13sg1.exon_Change_codon_position_41346375_to_CTC,L,0.20,RANK2	TGCAAAGAGAACTAAGCCATGTTAGTGACAAAAACCTATAATTTTTCAACGACAGGCAAGGATTCACTGACCTTAGTGTTCGTAGAGACCAAAAAGGGTGCAGATTCTCTGGAGGATTTCTTATACCATGAAGGATACGCATGTACCAGCATCCATGGAGACCGTTCTCAGAGGGATAGAGAAGAGGCCCTTCACCAGTTCCTCTCAGGAAAAAGCCCAATTTTAGTGGCTACAGCAGTATGTATAAACATCTTTCTTTTATTCAAATTGAGCATGTTCAAGTATTTGTTTTCT
>DDX3XE13sg1.exon_Change_codon_position_41346375_to_CGA,R,0.11,RANK5	TGCAAAGAGAACTAAGCCATGTTAGTGACAAAAACCTATAATTTTTCAACGACAGGCAAGGATTCACTGACCTTAGTGTTCGTAGAGACCAAAAAGGGTGCAGATTCTCTGGAGGATTTCTTATACCATGAAGGATACGCATGTACCAGCATCCATGGAGACCGTTCTCAGAGGGATAGAGAAGAGGCCCTTCACCAGTTCCGATCAGGAAAAAGCCCAATTTTAGTGGCTACAGCAGTATGTATAAACATCTTTCTTTTATTCAAATTGAGCATGTTCAAGTATTTGTTTTCT
>DDX3XE13sg1.exon_Change_codon_position_41346375_to_CGG,R,0.21,RANKT	TGCAAAGAGAACTAAGCCATGTTAGTGACAAAAACCTATAATTTTTCAACGACAGGCAAGGATTCACTGACCTTAGTGTTCGTAGAGACCAAAAAGGGTGCAGATTCTCTGGAGGATTTCTTATACCATGAAGGATACGCATGTACCAGCATCCATGGAGACCGTTCTCAGAGGGATAGAGAAGAGGCCCTTCACCAGTTCCGGTCAGGAAAAAGCCCAATTTTAGTGGCTACAGCAGTATGTATAAACATCTTTCTTTTATTCAAATTGAGCATGTTCAAGTATTTGTTTTCT
>DDX3XE13sg1.exon_Change_codon_position_41346375_to_CGT,R,0.08,RANK6	TGCAAAGAGAACTAAGCCATGTTAGTGACAAAAACCTATAATTTTTCAACGACAGGCAAGGATTCACTGACCTTAGTGTTCGTAGAGACCAAAAAGGGTGCAGATTCTCTGGAGGATTTCTTATACCATGAAGGATACGCATGTACCAGCATCCATGGAGACCGTTCTCAGAGGGATAGAGAAGAGGCCCTTCACCAGTTCCGTTCAGGAAAAAGCCCAATTTTAGTGGCTACAGCAGTATGTATAAACATCTTTCTTTTATTCAAATTGAGCATGTTCAAGTATTTGTTTTCT
>DDX3XE13sg1.exon_Change_codon_position_41346378_to_ACA,T,0.28,RANK2	TGCAAAGAGAACTAAGCCATGTTAGTGACAAAAACCTATAATTTTTCAACGACAGGCAAGGATTCACTGACCTTAGTGTTCGTAGAGACCAAAAAGGGTGCAGATTCTCTGGAGGATTTCTTATACCATGAAGGATACGCATGTACCAGCATCCATGGAGACCGTTCTCAGAGGGATAGAGAAGAGGCCCTTCACCAGTTCCGCACAGGAAAAAGCCCAATTTTAGTGGCTACAGCAGTATGTATAAACATCTTTCTTTTATTCAAATTGAGCATGTTCAAGTATTTGTTTTCT
>DDX3XE13sg1.exon_Change_codon_position_41346378_to_ACC,T,0.36,RANKT	TGCAAAGAGAACTAAGCCATGTTAGTGACAAAAACCTATAATTTTTCAACGACAGGCAAGGATTCACTGACCTTAGTGTTCGTAGAGACCAAAAAGGGTGCAGATTCTCTGGAGGATTTCTTATACCATGAAGGATACGCATGTACCAGCATCCATGGAGACCGTTCTCAGAGGGATAGAGAAGAGGCCCTTCACCAGTTCCGCACCGGAAAAAGCCCAATTTTAGTGGCTACAGCAGTATGTATAAACATCTTTCTTTTATTCAAATTGAGCATGTTCAAGTATTTGTTTTCT
>DDX3XE13sg1.exon_Change_codon_position_41346378_to_AGC,S,0.24,RANKT	TGCAAAGAGAACTAAGCCATGTTAGTGACAAAAACCTATAATTTTTCAACGACAGGCAAGGATTCACTGACCTTAGTGTTCGTAGAGACCAAAAAGGGTGCAGATTCTCTGGAGGATTTCTTATACCATGAAGGATACGCATGTACCAGCATCCATGGAGACCGTTCTCAGAGGGATAGAGAAGAGGCCCTTCACCAGTTCCGCAGCGGAAAAAGCCCAATTTTAGTGGCTACAGCAGTATGTATAAACATCTTTCTTTTATTCAAATTGAGCATGTTCAAGTATTTGTTTTCT
>DDX3XE13sg1.exon_Change_codon_position_41346378_to_AGT,S,0.15,RANK4	TGCAAAGAGAACTAAGCCATGTTAGTGACAAAAACCTATAATTTTTCAACGACAGGCAAGGATTCACTGACCTTAGTGTTCGTAGAGACCAAAAAGGGTGCAGATTCTCTGGAGGATTTCTTATACCATGAAGGATACGCATGTACCAGCATCCATGGAGACCGTTCTCAGAGGGATAGAGAAGAGGCCCTTCACCAGTTCCGCAGTGGAAAAAGCCCAATTTTAGTGGCTACAGCAGTATGTATAAACATCTTTCTTTTATTCAAATTGAGCATGTTCAAGTATTTGTTTTCT
>DDX3XE13sg1.exon_Change_codon_position_41346378_to_CCA,P,0.27,RANK3	TGCAAAGAGAACTAAGCCATGTTAGTGACAAAAACCTATAATTTTTCAACGACAGGCAAGGATTCACTGACCTTAGTGTTCGTAGAGACCAAAAAGGGTGCAGATTCTCTGGAGGATTTCTTATACCATGAAGGATACGCATGTACCAGCATCCATGGAGACCGTTCTCAGAGGGATAGAGAAGAGGCCCTTCACCAGTTCCGCCCAGGAAAAAGCCCAATTTTAGTGGCTACAGCAGTATGTATAAACATCTTTCTTTTATTCAAATTGAGCATGTTCAAGTATTTGTTTTCT
>DDX3XE13sg1.exon_Change_codon_position_41346378_to_CCC,P,0.33,RANKT	TGCAAAGAGAACTAAGCCATGTTAGTGACAAAAACCTATAATTTTTCAACGACAGGCAAGGATTCACTGACCTTAGTGTTCGTAGAGACCAAAAAGGGTGCAGATTCTCTGGAGGATTTCTTATACCATGAAGGATACGCATGTACCAGCATCCATGGAGACCGTTCTCAGAGGGATAGAGAAGAGGCCCTTCACCAGTTCCGCCCCGGAAAAAGCCCAATTTTAGTGGCTACAGCAGTATGTATAAACATCTTTCTTTTATTCAAATTGAGCATGTTCAAGTATTTGTTTTCT
>DDX3XE13sg1.exon_Change_codon_position_41346378_to_CTG,L,0.41,RANKT	TGCAAAGAGAACTAAGCCATGTTAGTGACAAAAACCTATAATTTTTCAACGACAGGCAAGGATTCACTGACCTTAGTGTTCGTAGAGACCAAAAAGGGTGCAGATTCTCTGGAGGATTTCTTATACCATGAAGGATACGCATGTACCAGCATCCATGGAGACCGTTCTCAGAGGGATAGAGAAGAGGCCCTTCACCAGTTCCGCCTGGGAAAAAGCCCAATTTTAGTGGCTACAGCAGTATGTATAAACATCTTTCTTTTATTCAAATTGAGCATGTTCAAGTATTTGTTTTCT
>DDX3XE13sg1.exon_Change_codon_position_41346378_to_GCA,A,0.23,RANK3	TGCAAAGAGAACTAAGCCATGTTAGTGACAAAAACCTATAATTTTTCAACGACAGGCAAGGATTCACTGACCTTAGTGTTCGTAGAGACCAAAAAGGGTGCAGATTCTCTGGAGGATTTCTTATACCATGAAGGATACGCATGTACCAGCATCCATGGAGACCGTTCTCAGAGGGATAGAGAAGAGGCCCTTCACCAGTTCCGCGCAGGAAAAAGCCCAATTTTAGTGGCTACAGCAGTATGTATAAACATCTTTCTTTTATTCAAATTGAGCATGTTCAAGTATTTGTTTTCT
>DDX3XE13sg1.exon_Change_codon_position_41346378_to_GCC,A,0.40,RANKT	TGCAAAGAGAACTAAGCCATGTTAGTGACAAAAACCTATAATTTTTCAACGACAGGCAAGGATTCACTGACCTTAGTGTTCGTAGAGACCAAAAAGGGTGCAGATTCTCTGGAGGATTTCTTATACCATGAAGGATACGCATGTACCAGCATCCATGGAGACCGTTCTCAGAGGGATAGAGAAGAGGCCCTTCACCAGTTCCGCGCCGGAAAAAGCCCAATTTTAGTGGCTACAGCAGTATGTATAAACATCTTTCTTTTATTCAAATTGAGCATGTTCAAGTATTTGTTTTCT
>DDX3XE13sg1.exon_Change_codon_position_41346378_to_TAA,STOP,0.28,RANK2	TGCAAAGAGAACTAAGCCATGTTAGTGACAAAAACCTATAATTTTTCAACGACAGGCAAGGATTCACTGACCTTAGTGTTCGTAGAGACCAAAAAGGGTGCAGATTCTCTGGAGGATTTCTTATACCATGAAGGATACGCATGTACCAGCATCCATGGAGACCGTTCTCAGAGGGATAGAGAAGAGGCCCTTCACCAGTTCCGCTAAGGAAAAAGCCCAATTTTAGTGGCTACAGCAGTATGTATAAACATCTTTCTTTTATTCAAATTGAGCATGTTCAAGTATTTGTTTTCT
>DDX3XE13sg1.exon_Change_codon_position_41346378_to_TGA,STOP,0.52,RANKT	TGCAAAGAGAACTAAGCCATGTTAGTGACAAAAACCTATAATTTTTCAACGACAGGCAAGGATTCACTGACCTTAGTGTTCGTAGAGACCAAAAAGGGTGCAGATTCTCTGGAGGATTTCTTATACCATGAAGGATACGCATGTACCAGCATCCATGGAGACCGTTCTCAGAGGGATAGAGAAGAGGCCCTTCACCAGTTCCGCTGAGGAAAAAGCCCAATTTTAGTGGCTACAGCAGTATGTATAAACATCTTTCTTTTATTCAAATTGAGCATGTTCAAGTATTTGTTTTCT
>DDX3XE13sg1.exon_Change_codon_position_41346378_to_TTA,L,0.07,RANK6	TGCAAAGAGAACTAAGCCATGTTAGTGACAAAAACCTATAATTTTTCAACGACAGGCAAGGATTCACTGACCTTAGTGTTCGTAGAGACCAAAAAGGGTGCAGATTCTCTGGAGGATTTCTTATACCATGAAGGATACGCATGTACCAGCATCCATGGAGACCGTTCTCAGAGGGATAGAGAAGAGGCCCTTCACCAGTTCCGCTTAGGAAAAAGCCCAATTTTAGTGGCTACAGCAGTATGTATAAACATCTTTCTTTTATTCAAATTGAGCATGTTCAAGTATTTGTTTTCT
>DDX3XE13sg1.exon_Change_codon_position_41346378_to_TCC,S,0.22,RANK2	TGCAAAGAGAACTAAGCCATGTTAGTGACAAAAACCTATAATTTTTCAACGACAGGCAAGGATTCACTGACCTTAGTGTTCGTAGAGACCAAAAAGGGTGCAGATTCTCTGGAGGATTTCTTATACCATGAAGGATACGCATGTACCAGCATCCATGGAGACCGTTCTCAGAGGGATAGAGAAGAGGCCCTTCACCAGTTCCGCTCCGGAAAAAGCCCAATTTTAGTGGCTACAGCAGTATGTATAAACATCTTTCTTTTATTCAAATTGAGCATGTTCAAGTATTTGTTTTCT
>DDX3XE13sg1.exon_Change_codon_position_41346378_to_TCG,S,0.06,RANK6	TGCAAAGAGAACTAAGCCATGTTAGTGACAAAAACCTATAATTTTTCAACGACAGGCAAGGATTCACTGACCTTAGTGTTCGTAGAGACCAAAAAGGGTGCAGATTCTCTGGAGGATTTCTTATACCATGAAGGATACGCATGTACCAGCATCCATGGAGACCGTTCTCAGAGGGATAGAGAAGAGGCCCTTCACCAGTTCCGCTCGGGAAAAAGCCCAATTTTAGTGGCTACAGCAGTATGTATAAACATCTTTCTTTTATTCAAATTGAGCATGTTCAAGTATTTGTTTTCT
>DDX3XE13sg1.exon_Change_codon_position_41346378_to_TCT,S,0.18,RANK3	TGCAAAGAGAACTAAGCCATGTTAGTGACAAAAACCTATAATTTTTCAACGACAGGCAAGGATTCACTGACCTTAGTGTTCGTAGAGACCAAAAAGGGTGCAGATTCTCTGGAGGATTTCTTATACCATGAAGGATACGCATGTACCAGCATCCATGGAGACCGTTCTCAGAGGGATAGAGAAGAGGCCCTTCACCAGTTCCGCTCTGGAAAAAGCCCAATTTTAGTGGCTACAGCAGTATGTATAAACATCTTTCTTTTATTCAAATTGAGCATGTTCAAGTATTTGTTTTCT
>DDX3XE13sg1.exon_Change_codon_position_41346381_to_AGA,R,0.20,RANK2	TGCAAAGAGAACTAAGCCATGTTAGTGACAAAAACCTATAATTTTTCAACGACAGGCAAGGATTCACTGACCTTAGTGTTCGTAGAGACCAAAAAGGGTGCAGATTCTCTGGAGGATTTCTTATACCATGAAGGATACGCATGTACCAGCATCCATGGAGACCGTTCTCAGAGGGATAGAGAAGAGGCCCTTCACCAGTTCCGCTCAAGAAAAAGCCCAATTTTAGTGGCTACAGCAGTATGTATAAACATCTTTCTTTTATTCAAATTGAGCATGTTCAAGTATTTGTTTTCT
>DDX3XE13sg1.exon_Change_codon_position_41346381_to_CGA,R,0.11,RANK5	TGCAAAGAGAACTAAGCCATGTTAGTGACAAAAACCTATAATTTTTCAACGACAGGCAAGGATTCACTGACCTTAGTGTTCGTAGAGACCAAAAAGGGTGCAGATTCTCTGGAGGATTTCTTATACCATGAAGGATACGCATGTACCAGCATCCATGGAGACCGTTCTCAGAGGGATAGAGAAGAGGCCCTTCACCAGTTCCGCTCACGAAAAAGCCCAATTTTAGTGGCTACAGCAGTATGTATAAACATCTTTCTTTTATTCAAATTGAGCATGTTCAAGTATTTGTTTTCT
>DDX3XE13sg1.exon_Change_codon_position_41346381_to_GAG,E,0.58,RANKT	TGCAAAGAGAACTAAGCCATGTTAGTGACAAAAACCTATAATTTTTCAACGACAGGCAAGGATTCACTGACCTTAGTGTTCGTAGAGACCAAAAAGGGTGCAGATTCTCTGGAGGATTTCTTATACCATGAAGGATACGCATGTACCAGCATCCATGGAGACCGTTCTCAGAGGGATAGAGAAGAGGCCCTTCACCAGTTCCGCTCAGAGAAAAGCCCAATTTTAGTGGCTACAGCAGTATGTATAAACATCTTTCTTTTATTCAAATTGAGCATGTTCAAGTATTTGTTTTCT
>DDX3XE13sg1.exon_Change_codon_position_41346381_to_GCC,A,0.40,RANKT	TGCAAAGAGAACTAAGCCATGTTAGTGACAAAAACCTATAATTTTTCAACGACAGGCAAGGATTCACTGACCTTAGTGTTCGTAGAGACCAAAAAGGGTGCAGATTCTCTGGAGGATTTCTTATACCATGAAGGATACGCATGTACCAGCATCCATGGAGACCGTTCTCAGAGGGATAGAGAAGAGGCCCTTCACCAGTTCCGCTCAGCCAAAAGCCCAATTTTAGTGGCTACAGCAGTATGTATAAACATCTTTCTTTTATTCAAATTGAGCATGTTCAAGTATTTGTTTTCT
>DDX3XE13sg1.exon_Change_codon_position_41346381_to_GTG,V,0.47,RANKT	TGCAAAGAGAACTAAGCCATGTTAGTGACAAAAACCTATAATTTTTCAACGACAGGCAAGGATTCACTGACCTTAGTGTTCGTAGAGACCAAAAAGGGTGCAGATTCTCTGGAGGATTTCTTATACCATGAAGGATACGCATGTACCAGCATCCATGGAGACCGTTCTCAGAGGGATAGAGAAGAGGCCCTTCACCAGTTCCGCTCAGTGAAAAGCCCAATTTTAGTGGCTACAGCAGTATGTATAAACATCTTTCTTTTATTCAAATTGAGCATGTTCAAGTATTTGTTTTCT
>DDX3XE13sg1.exon_Change_codon_position_41346381_to_TGA,STOP,0.52,RANKT	TGCAAAGAGAACTAAGCCATGTTAGTGACAAAAACCTATAATTTTTCAACGACAGGCAAGGATTCACTGACCTTAGTGTTCGTAGAGACCAAAAAGGGTGCAGATTCTCTGGAGGATTTCTTATACCATGAAGGATACGCATGTACCAGCATCCATGGAGACCGTTCTCAGAGGGATAGAGAAGAGGCCCTTCACCAGTTCCGCTCATGAAAAAGCCCAATTTTAGTGGCTACAGCAGTATGTATAAACATCTTTCTTTTATTCAAATTGAGCATGTTCAAGTATTTGTTTTCT
>DDX3XE13sg1.exon_Change_codon_position_41346381_to_TAA,STOP,0.28,RANK2	TGCAAAGAGAACTAAGCCATGTTAGTGACAAAAACCTATAATTTTTCAACGACAGGCAAGGATTCACTGACCTTAGTGTTCGTAGAGACCAAAAAGGGTGCAGATTCTCTGGAGGATTTCTTATACCATGAAGGATACGCATGTACCAGCATCCATGGAGACCGTTCTCAGAGGGATAGAGAAGAGGCCCTTCACCAGTTCCGCTCATAAAAAAGCCCAATTTTAGTGGCTACAGCAGTATGTATAAACATCTTTCTTTTATTCAAATTGAGCATGTTCAAGTATTTGTTTTCT
>DDX3XE13sg1.exon_Change_codon_position_41346381_to_GAA,E,0.42,RANK2	TGCAAAGAGAACTAAGCCATGTTAGTGACAAAAACCTATAATTTTTCAACGACAGGCAAGGATTCACTGACCTTAGTGTTCGTAGAGACCAAAAAGGGTGCAGATTCTCTGGAGGATTTCTTATACCATGAAGGATACGCATGTACCAGCATCCATGGAGACCGTTCTCAGAGGGATAGAGAAGAGGCCCTTCACCAGTTCCGCTCAGAAAAAAGCCCAATTTTAGTGGCTACAGCAGTATGTATAAACATCTTTCTTTTATTCAAATTGAGCATGTTCAAGTATTTGTTTTCT
>DDX3XE13sg1.exon_Change_codon_position_41346381_to_GCA,A,0.23,RANK3	TGCAAAGAGAACTAAGCCATGTTAGTGACAAAAACCTATAATTTTTCAACGACAGGCAAGGATTCACTGACCTTAGTGTTCGTAGAGACCAAAAAGGGTGCAGATTCTCTGGAGGATTTCTTATACCATGAAGGATACGCATGTACCAGCATCCATGGAGACCGTTCTCAGAGGGATAGAGAAGAGGCCCTTCACCAGTTCCGCTCAGCAAAAAGCCCAATTTTAGTGGCTACAGCAGTATGTATAAACATCTTTCTTTTATTCAAATTGAGCATGTTCAAGTATTTGTTTTCT
>DDX3XE13sg1.exon_Change_codon_position_41346381_to_GTA,V,0.11,RANK4	TGCAAAGAGAACTAAGCCATGTTAGTGACAAAAACCTATAATTTTTCAACGACAGGCAAGGATTCACTGACCTTAGTGTTCGTAGAGACCAAAAAGGGTGCAGATTCTCTGGAGGATTTCTTATACCATGAAGGATACGCATGTACCAGCATCCATGGAGACCGTTCTCAGAGGGATAGAGAAGAGGCCCTTCACCAGTTCCGCTCAGTAAAAAGCCCAATTTTAGTGGCTACAGCAGTATGTATAAACATCTTTCTTTTATTCAAATTGAGCATGTTCAAGTATTTGTTTTCT
>DDX3XE13sg1.exon_Change_codon_position_41346381_to_GGC,G,0.34,RANKT	TGCAAAGAGAACTAAGCCATGTTAGTGACAAAAACCTATAATTTTTCAACGACAGGCAAGGATTCACTGACCTTAGTGTTCGTAGAGACCAAAAAGGGTGCAGATTCTCTGGAGGATTTCTTATACCATGAAGGATACGCATGTACCAGCATCCATGGAGACCGTTCTCAGAGGGATAGAGAAGAGGCCCTTCACCAGTTCCGCTCAGGCAAAAGCCCAATTTTAGTGGCTACAGCAGTATGTATAAACATCTTTCTTTTATTCAAATTGAGCATGTTCAAGTATTTGTTTTCT
>DDX3XE13sg1.exon_Change_codon_position_41346381_to_GGG,G,0.25,RANK3	TGCAAAGAGAACTAAGCCATGTTAGTGACAAAAACCTATAATTTTTCAACGACAGGCAAGGATTCACTGACCTTAGTGTTCGTAGAGACCAAAAAGGGTGCAGATTCTCTGGAGGATTTCTTATACCATGAAGGATACGCATGTACCAGCATCCATGGAGACCGTTCTCAGAGGGATAGAGAAGAGGCCCTTCACCAGTTCCGCTCAGGGAAAAGCCCAATTTTAGTGGCTACAGCAGTATGTATAAACATCTTTCTTTTATTCAAATTGAGCATGTTCAAGTATTTGTTTTCT
>DDX3XE13sg1.exon_Change_codon_position_41346381_to_GGT,G,0.16,RANK4	TGCAAAGAGAACTAAGCCATGTTAGTGACAAAAACCTATAATTTTTCAACGACAGGCAAGGATTCACTGACCTTAGTGTTCGTAGAGACCAAAAAGGGTGCAGATTCTCTGGAGGATTTCTTATACCATGAAGGATACGCATGTACCAGCATCCATGGAGACCGTTCTCAGAGGGATAGAGAAGAGGCCCTTCACCAGTTCCGCTCAGGTAAAAGCCCAATTTTAGTGGCTACAGCAGTATGTATAAACATCTTTCTTTTATTCAAATTGAGCATGTTCAAGTATTTGTTTTCT
>DDX3XE13sg1.exon_Change_codon_position_41346384_to_ACC,T,0.36,RANKT	TGCAAAGAGAACTAAGCCATGTTAGTGACAAAAACCTATAATTTTTCAACGACAGGCAAGGATTCACTGACCTTAGTGTTCGTAGAGACCAAAAAGGGTGCAGATTCTCTGGAGGATTTCTTATACCATGAAGGATACGCATGTACCAGCATCCATGGAGACCGTTCTCAGAGGGATAGAGAAGAGGCCCTTCACCAGTTCCGCTCAGGAACCAGCCCAATTTTAGTGGCTACAGCAGTATGTATAAACATCTTTCTTTTATTCAAATTGAGCATGTTCAAGTATTTGTTTTCT
>DDX3XE13sg1.exon_Change_codon_position_41346384_to_ATC,I,0.48,RANKT	TGCAAAGAGAACTAAGCCATGTTAGTGACAAAAACCTATAATTTTTCAACGACAGGCAAGGATTCACTGACCTTAGTGTTCGTAGAGACCAAAAAGGGTGCAGATTCTCTGGAGGATTTCTTATACCATGAAGGATACGCATGTACCAGCATCCATGGAGACCGTTCTCAGAGGGATAGAGAAGAGGCCCTTCACCAGTTCCGCTCAGGAATCAGCCCAATTTTAGTGGCTACAGCAGTATGTATAAACATCTTTCTTTTATTCAAATTGAGCATGTTCAAGTATTTGTTTTCT
>DDX3XE13sg1.exon_Change_codon_position_41346384_to_CAA,Q,0.25,RANK2	TGCAAAGAGAACTAAGCCATGTTAGTGACAAAAACCTATAATTTTTCAACGACAGGCAAGGATTCACTGACCTTAGTGTTCGTAGAGACCAAAAAGGGTGCAGATTCTCTGGAGGATTTCTTATACCATGAAGGATACGCATGTACCAGCATCCATGGAGACCGTTCTCAGAGGGATAGAGAAGAGGCCCTTCACCAGTTCCGCTCAGGACAAAGCCCAATTTTAGTGGCTACAGCAGTATGTATAAACATCTTTCTTTTATTCAAATTGAGCATGTTCAAGTATTTGTTTTCT
>DDX3XE13sg1.exon_Change_codon_position_41346384_to_CAG,Q,0.75,RANKT	TGCAAAGAGAACTAAGCCATGTTAGTGACAAAAACCTATAATTTTTCAACGACAGGCAAGGATTCACTGACCTTAGTGTTCGTAGAGACCAAAAAGGGTGCAGATTCTCTGGAGGATTTCTTATACCATGAAGGATACGCATGTACCAGCATCCATGGAGACCGTTCTCAGAGGGATAGAGAAGAGGCCCTTCACCAGTTCCGCTCAGGACAGAGCCCAATTTTAGTGGCTACAGCAGTATGTATAAACATCTTTCTTTTATTCAAATTGAGCATGTTCAAGTATTTGTTTTCT
>DDX3XE13sg1.exon_Change_codon_position_41346384_to_CGG,R,0.21,RANKT	TGCAAAGAGAACTAAGCCATGTTAGTGACAAAAACCTATAATTTTTCAACGACAGGCAAGGATTCACTGACCTTAGTGTTCGTAGAGACCAAAAAGGGTGCAGATTCTCTGGAGGATTTCTTATACCATGAAGGATACGCATGTACCAGCATCCATGGAGACCGTTCTCAGAGGGATAGAGAAGAGGCCCTTCACCAGTTCCGCTCAGGACGGAGCCCAATTTTAGTGGCTACAGCAGTATGTATAAACATCTTTCTTTTATTCAAATTGAGCATGTTCAAGTATTTGTTTTCT
>DDX3XE13sg1.exon_Change_codon_position_41346384_to_GAA,E,0.42,RANK2	TGCAAAGAGAACTAAGCCATGTTAGTGACAAAAACCTATAATTTTTCAACGACAGGCAAGGATTCACTGACCTTAGTGTTCGTAGAGACCAAAAAGGGTGCAGATTCTCTGGAGGATTTCTTATACCATGAAGGATACGCATGTACCAGCATCCATGGAGACCGTTCTCAGAGGGATAGAGAAGAGGCCCTTCACCAGTTCCGCTCAGGAGAAAGCCCAATTTTAGTGGCTACAGCAGTATGTATAAACATCTTTCTTTTATTCAAATTGAGCATGTTCAAGTATTTGTTTTCT
>DDX3XE13sg1.exon_Change_codon_position_41346384_to_GAG,E,0.58,RANKT	TGCAAAGAGAACTAAGCCATGTTAGTGACAAAAACCTATAATTTTTCAACGACAGGCAAGGATTCACTGACCTTAGTGTTCGTAGAGACCAAAAAGGGTGCAGATTCTCTGGAGGATTTCTTATACCATGAAGGATACGCATGTACCAGCATCCATGGAGACCGTTCTCAGAGGGATAGAGAAGAGGCCCTTCACCAGTTCCGCTCAGGAGAGAGCCCAATTTTAGTGGCTACAGCAGTATGTATAAACATCTTTCTTTTATTCAAATTGAGCATGTTCAAGTATTTGTTTTCT
>DDX3XE13sg1.exon_Change_codon_position_41346384_to_TAA,STOP,0.28,RANK2	TGCAAAGAGAACTAAGCCATGTTAGTGACAAAAACCTATAATTTTTCAACGACAGGCAAGGATTCACTGACCTTAGTGTTCGTAGAGACCAAAAAGGGTGCAGATTCTCTGGAGGATTTCTTATACCATGAAGGATACGCATGTACCAGCATCCATGGAGACCGTTCTCAGAGGGATAGAGAAGAGGCCCTTCACCAGTTCCGCTCAGGATAAAGCCCAATTTTAGTGGCTACAGCAGTATGTATAAACATCTTTCTTTTATTCAAATTGAGCATGTTCAAGTATTTGTTTTCT
>DDX3XE13sg1.exon_Change_codon_position_41346384_to_TGA,STOP,0.52,RANKT	TGCAAAGAGAACTAAGCCATGTTAGTGACAAAAACCTATAATTTTTCAACGACAGGCAAGGATTCACTGACCTTAGTGTTCGTAGAGACCAAAAAGGGTGCAGATTCTCTGGAGGATTTCTTATACCATGAAGGATACGCATGTACCAGCATCCATGGAGACCGTTCTCAGAGGGATAGAGAAGAGGCCCTTCACCAGTTCCGCTCAGGATGAAGCCCAATTTTAGTGGCTACAGCAGTATGTATAAACATCTTTCTTTTATTCAAATTGAGCATGTTCAAGTATTTGTTTTCT
>DDX3XE13sg1.exon_Change_codon_position_41346384_to_ACA,T,0.28,RANK2	TGCAAAGAGAACTAAGCCATGTTAGTGACAAAAACCTATAATTTTTCAACGACAGGCAAGGATTCACTGACCTTAGTGTTCGTAGAGACCAAAAAGGGTGCAGATTCTCTGGAGGATTTCTTATACCATGAAGGATACGCATGTACCAGCATCCATGGAGACCGTTCTCAGAGGGATAGAGAAGAGGCCCTTCACCAGTTCCGCTCAGGAACAAGCCCAATTTTAGTGGCTACAGCAGTATGTATAAACATCTTTCTTTTATTCAAATTGAGCATGTTCAAGTATTTGTTTTCT
>DDX3XE13sg1.exon_Change_codon_position_41346384_to_AGA,R,0.20,RANK2	TGCAAAGAGAACTAAGCCATGTTAGTGACAAAAACCTATAATTTTTCAACGACAGGCAAGGATTCACTGACCTTAGTGTTCGTAGAGACCAAAAAGGGTGCAGATTCTCTGGAGGATTTCTTATACCATGAAGGATACGCATGTACCAGCATCCATGGAGACCGTTCTCAGAGGGATAGAGAAGAGGCCCTTCACCAGTTCCGCTCAGGAAGAAGCCCAATTTTAGTGGCTACAGCAGTATGTATAAACATCTTTCTTTTATTCAAATTGAGCATGTTCAAGTATTTGTTTTCT
>DDX3XE13sg1.exon_Change_codon_position_41346384_to_ATA,I,0.16,RANK3	TGCAAAGAGAACTAAGCCATGTTAGTGACAAAAACCTATAATTTTTCAACGACAGGCAAGGATTCACTGACCTTAGTGTTCGTAGAGACCAAAAAGGGTGCAGATTCTCTGGAGGATTTCTTATACCATGAAGGATACGCATGTACCAGCATCCATGGAGACCGTTCTCAGAGGGATAGAGAAGAGGCCCTTCACCAGTTCCGCTCAGGAATAAGCCCAATTTTAGTGGCTACAGCAGTATGTATAAACATCTTTCTTTTATTCAAATTGAGCATGTTCAAGTATTTGTTTTCT
>DDX3XE13sg1.exon_Change_codon_position_41346384_to_AAC,N,0.54,RANKT	TGCAAAGAGAACTAAGCCATGTTAGTGACAAAAACCTATAATTTTTCAACGACAGGCAAGGATTCACTGACCTTAGTGTTCGTAGAGACCAAAAAGGGTGCAGATTCTCTGGAGGATTTCTTATACCATGAAGGATACGCATGTACCAGCATCCATGGAGACCGTTCTCAGAGGGATAGAGAAGAGGCCCTTCACCAGTTCCGCTCAGGAAACAGCCCAATTTTAGTGGCTACAGCAGTATGTATAAACATCTTTCTTTTATTCAAATTGAGCATGTTCAAGTATTTGTTTTCT
>DDX3XE13sg1.exon_Change_codon_position_41346384_to_AAG,K,0.58,RANKT	TGCAAAGAGAACTAAGCCATGTTAGTGACAAAAACCTATAATTTTTCAACGACAGGCAAGGATTCACTGACCTTAGTGTTCGTAGAGACCAAAAAGGGTGCAGATTCTCTGGAGGATTTCTTATACCATGAAGGATACGCATGTACCAGCATCCATGGAGACCGTTCTCAGAGGGATAGAGAAGAGGCCCTTCACCAGTTCCGCTCAGGAAAGAGCCCAATTTTAGTGGCTACAGCAGTATGTATAAACATCTTTCTTTTATTCAAATTGAGCATGTTCAAGTATTTGTTTTCT
>DDX3XE13sg1.exon_Change_codon_position_41346384_to_AAT,N,0.46,RANK2	TGCAAAGAGAACTAAGCCATGTTAGTGACAAAAACCTATAATTTTTCAACGACAGGCAAGGATTCACTGACCTTAGTGTTCGTAGAGACCAAAAAGGGTGCAGATTCTCTGGAGGATTTCTTATACCATGAAGGATACGCATGTACCAGCATCCATGGAGACCGTTCTCAGAGGGATAGAGAAGAGGCCCTTCACCAGTTCCGCTCAGGAAATAGCCCAATTTTAGTGGCTACAGCAGTATGTATAAACATCTTTCTTTTATTCAAATTGAGCATGTTCAAGTATTTGTTTTCT
>DDX3XE13sg1.exon_Change_codon_position_41346387_to_AAT,N,0.46,RANK2	TGCAAAGAGAACTAAGCCATGTTAGTGACAAAAACCTATAATTTTTCAACGACAGGCAAGGATTCACTGACCTTAGTGTTCGTAGAGACCAAAAAGGGTGCAGATTCTCTGGAGGATTTCTTATACCATGAAGGATACGCATGTACCAGCATCCATGGAGACCGTTCTCAGAGGGATAGAGAAGAGGCCCTTCACCAGTTCCGCTCAGGAAAAAATCCAATTTTAGTGGCTACAGCAGTATGTATAAACATCTTTCTTTTATTCAAATTGAGCATGTTCAAGTATTTGTTTTCT
>DDX3XE13sg1.exon_Change_codon_position_41346387_to_ACA,T,0.28,RANK2	TGCAAAGAGAACTAAGCCATGTTAGTGACAAAAACCTATAATTTTTCAACGACAGGCAAGGATTCACTGACCTTAGTGTTCGTAGAGACCAAAAAGGGTGCAGATTCTCTGGAGGATTTCTTATACCATGAAGGATACGCATGTACCAGCATCCATGGAGACCGTTCTCAGAGGGATAGAGAAGAGGCCCTTCACCAGTTCCGCTCAGGAAAAACACCAATTTTAGTGGCTACAGCAGTATGTATAAACATCTTTCTTTTATTCAAATTGAGCATGTTCAAGTATTTGTTTTCT
>DDX3XE13sg1.exon_Change_codon_position_41346387_to_ATT,I,0.36,RANK2	TGCAAAGAGAACTAAGCCATGTTAGTGACAAAAACCTATAATTTTTCAACGACAGGCAAGGATTCACTGACCTTAGTGTTCGTAGAGACCAAAAAGGGTGCAGATTCTCTGGAGGATTTCTTATACCATGAAGGATACGCATGTACCAGCATCCATGGAGACCGTTCTCAGAGGGATAGAGAAGAGGCCCTTCACCAGTTCCGCTCAGGAAAAATTCCAATTTTAGTGGCTACAGCAGTATGTATAAACATCTTTCTTTTATTCAAATTGAGCATGTTCAAGTATTTGTTTTCT
>DDX3XE13sg1.exon_Change_codon_position_41346387_to_CGC,R,0.19,RANK4	TGCAAAGAGAACTAAGCCATGTTAGTGACAAAAACCTATAATTTTTCAACGACAGGCAAGGATTCACTGACCTTAGTGTTCGTAGAGACCAAAAAGGGTGCAGATTCTCTGGAGGATTTCTTATACCATGAAGGATACGCATGTACCAGCATCCATGGAGACCGTTCTCAGAGGGATAGAGAAGAGGCCCTTCACCAGTTCCGCTCAGGAAAACGCCCAATTTTAGTGGCTACAGCAGTATGTATAAACATCTTTCTTTTATTCAAATTGAGCATGTTCAAGTATTTGTTTTCT
>DDX3XE13sg1.exon_Change_codon_position_41346387_to_GGC,G,0.34,RANKT	TGCAAAGAGAACTAAGCCATGTTAGTGACAAAAACCTATAATTTTTCAACGACAGGCAAGGATTCACTGACCTTAGTGTTCGTAGAGACCAAAAAGGGTGCAGATTCTCTGGAGGATTTCTTATACCATGAAGGATACGCATGTACCAGCATCCATGGAGACCGTTCTCAGAGGGATAGAGAAGAGGCCCTTCACCAGTTCCGCTCAGGAAAAGGCCCAATTTTAGTGGCTACAGCAGTATGTATAAACATCTTTCTTTTATTCAAATTGAGCATGTTCAAGTATTTGTTTTCT
>DDX3XE13sg1.exon_Change_codon_position_41346387_to_GGA,G,0.25,RANK2	TGCAAAGAGAACTAAGCCATGTTAGTGACAAAAACCTATAATTTTTCAACGACAGGCAAGGATTCACTGACCTTAGTGTTCGTAGAGACCAAAAAGGGTGCAGATTCTCTGGAGGATTTCTTATACCATGAAGGATACGCATGTACCAGCATCCATGGAGACCGTTCTCAGAGGGATAGAGAAGAGGCCCTTCACCAGTTCCGCTCAGGAAAAGGACCAATTTTAGTGGCTACAGCAGTATGTATAAACATCTTTCTTTTATTCAAATTGAGCATGTTCAAGTATTTGTTTTCT
>DDX3XE13sg1.exon_Change_codon_position_41346387_to_TGC,C,0.55,RANKT	TGCAAAGAGAACTAAGCCATGTTAGTGACAAAAACCTATAATTTTTCAACGACAGGCAAGGATTCACTGACCTTAGTGTTCGTAGAGACCAAAAAGGGTGCAGATTCTCTGGAGGATTTCTTATACCATGAAGGATACGCATGTACCAGCATCCATGGAGACCGTTCTCAGAGGGATAGAGAAGAGGCCCTTCACCAGTTCCGCTCAGGAAAATGCCCAATTTTAGTGGCTACAGCAGTATGTATAAACATCTTTCTTTTATTCAAATTGAGCATGTTCAAGTATTTGTTTTCT
>DDX3XE13sg1.exon_Change_codon_position_41346387_to_TCA,S,0.15,RANK5	TGCAAAGAGAACTAAGCCATGTTAGTGACAAAAACCTATAATTTTTCAACGACAGGCAAGGATTCACTGACCTTAGTGTTCGTAGAGACCAAAAAGGGTGCAGATTCTCTGGAGGATTTCTTATACCATGAAGGATACGCATGTACCAGCATCCATGGAGACCGTTCTCAGAGGGATAGAGAAGAGGCCCTTCACCAGTTCCGCTCAGGAAAATCACCAATTTTAGTGGCTACAGCAGTATGTATAAACATCTTTCTTTTATTCAAATTGAGCATGTTCAAGTATTTGTTTTCT
>DDX3XE13sg1.exon_Change_codon_position_41346387_to_TCC,S,0.22,RANK2	TGCAAAGAGAACTAAGCCATGTTAGTGACAAAAACCTATAATTTTTCAACGACAGGCAAGGATTCACTGACCTTAGTGTTCGTAGAGACCAAAAAGGGTGCAGATTCTCTGGAGGATTTCTTATACCATGAAGGATACGCATGTACCAGCATCCATGGAGACCGTTCTCAGAGGGATAGAGAAGAGGCCCTTCACCAGTTCCGCTCAGGAAAATCCCCAATTTTAGTGGCTACAGCAGTATGTATAAACATCTTTCTTTTATTCAAATTGAGCATGTTCAAGTATTTGTTTTCT
>DDX3XE13sg1.exon_Change_codon_position_41346387_to_TCG,S,0.06,RANK6	TGCAAAGAGAACTAAGCCATGTTAGTGACAAAAACCTATAATTTTTCAACGACAGGCAAGGATTCACTGACCTTAGTGTTCGTAGAGACCAAAAAGGGTGCAGATTCTCTGGAGGATTTCTTATACCATGAAGGATACGCATGTACCAGCATCCATGGAGACCGTTCTCAGAGGGATAGAGAAGAGGCCCTTCACCAGTTCCGCTCAGGAAAATCGCCAATTTTAGTGGCTACAGCAGTATGTATAAACATCTTTCTTTTATTCAAATTGAGCATGTTCAAGTATTTGTTTTCT
>DDX3XE13sg1.exon_Change_codon_position_41346387_to_TCT,S,0.18,RANK3	TGCAAAGAGAACTAAGCCATGTTAGTGACAAAAACCTATAATTTTTCAACGACAGGCAAGGATTCACTGACCTTAGTGTTCGTAGAGACCAAAAAGGGTGCAGATTCTCTGGAGGATTTCTTATACCATGAAGGATACGCATGTACCAGCATCCATGGAGACCGTTCTCAGAGGGATAGAGAAGAGGCCCTTCACCAGTTCCGCTCAGGAAAATCTCCAATTTTAGTGGCTACAGCAGTATGTATAAACATCTTTCTTTTATTCAAATTGAGCATGTTCAAGTATTTGTTTTCT
>DDX3XE13sg1.exon_Change_codon_position_41346387_to_TGT,C,0.45,RANK2	TGCAAAGAGAACTAAGCCATGTTAGTGACAAAAACCTATAATTTTTCAACGACAGGCAAGGATTCACTGACCTTAGTGTTCGTAGAGACCAAAAAGGGTGCAGATTCTCTGGAGGATTTCTTATACCATGAAGGATACGCATGTACCAGCATCCATGGAGACCGTTCTCAGAGGGATAGAGAAGAGGCCCTTCACCAGTTCCGCTCAGGAAAATGTCCAATTTTAGTGGCTACAGCAGTATGTATAAACATCTTTCTTTTATTCAAATTGAGCATGTTCAAGTATTTGTTTTCT
>DDX3XE13sg1.exon_Change_codon_position_41346387_to_AAC,N,0.54,RANKT	TGCAAAGAGAACTAAGCCATGTTAGTGACAAAAACCTATAATTTTTCAACGACAGGCAAGGATTCACTGACCTTAGTGTTCGTAGAGACCAAAAAGGGTGCAGATTCTCTGGAGGATTTCTTATACCATGAAGGATACGCATGTACCAGCATCCATGGAGACCGTTCTCAGAGGGATAGAGAAGAGGCCCTTCACCAGTTCCGCTCAGGAAAAAACCCAATTTTAGTGGCTACAGCAGTATGTATAAACATCTTTCTTTTATTCAAATTGAGCATGTTCAAGTATTTGTTTTCT
>DDX3XE13sg1.exon_Change_codon_position_41346387_to_ACC,T,0.36,RANKT	TGCAAAGAGAACTAAGCCATGTTAGTGACAAAAACCTATAATTTTTCAACGACAGGCAAGGATTCACTGACCTTAGTGTTCGTAGAGACCAAAAAGGGTGCAGATTCTCTGGAGGATTTCTTATACCATGAAGGATACGCATGTACCAGCATCCATGGAGACCGTTCTCAGAGGGATAGAGAAGAGGCCCTTCACCAGTTCCGCTCAGGAAAAACCCCAATTTTAGTGGCTACAGCAGTATGTATAAACATCTTTCTTTTATTCAAATTGAGCATGTTCAAGTATTTGTTTTCT
>DDX3XE13sg1.exon_Change_codon_position_41346387_to_ATC,I,0.48,RANKT	TGCAAAGAGAACTAAGCCATGTTAGTGACAAAAACCTATAATTTTTCAACGACAGGCAAGGATTCACTGACCTTAGTGTTCGTAGAGACCAAAAAGGGTGCAGATTCTCTGGAGGATTTCTTATACCATGAAGGATACGCATGTACCAGCATCCATGGAGACCGTTCTCAGAGGGATAGAGAAGAGGCCCTTCACCAGTTCCGCTCAGGAAAAATCCCAATTTTAGTGGCTACAGCAGTATGTATAAACATCTTTCTTTTATTCAAATTGAGCATGTTCAAGTATTTGTTTTCT
>DDX3XE13sg1.exon_Change_codon_position_41346387_to_AGA,R,0.20,RANK2	TGCAAAGAGAACTAAGCCATGTTAGTGACAAAAACCTATAATTTTTCAACGACAGGCAAGGATTCACTGACCTTAGTGTTCGTAGAGACCAAAAAGGGTGCAGATTCTCTGGAGGATTTCTTATACCATGAAGGATACGCATGTACCAGCATCCATGGAGACCGTTCTCAGAGGGATAGAGAAGAGGCCCTTCACCAGTTCCGCTCAGGAAAAAGACCAATTTTAGTGGCTACAGCAGTATGTATAAACATCTTTCTTTTATTCAAATTGAGCATGTTCAAGTATTTGTTTTCT
>DDX3XE13sg1.exon_Change_codon_position_41346387_to_AGG,R,0.20,RANK3	TGCAAAGAGAACTAAGCCATGTTAGTGACAAAAACCTATAATTTTTCAACGACAGGCAAGGATTCACTGACCTTAGTGTTCGTAGAGACCAAAAAGGGTGCAGATTCTCTGGAGGATTTCTTATACCATGAAGGATACGCATGTACCAGCATCCATGGAGACCGTTCTCAGAGGGATAGAGAAGAGGCCCTTCACCAGTTCCGCTCAGGAAAAAGGCCAATTTTAGTGGCTACAGCAGTATGTATAAACATCTTTCTTTTATTCAAATTGAGCATGTTCAAGTATTTGTTTTCT
>DDX3XE13sg1.exon_Change_codon_position_41346387_to_AGT,S,0.15,RANK4	TGCAAAGAGAACTAAGCCATGTTAGTGACAAAAACCTATAATTTTTCAACGACAGGCAAGGATTCACTGACCTTAGTGTTCGTAGAGACCAAAAAGGGTGCAGATTCTCTGGAGGATTTCTTATACCATGAAGGATACGCATGTACCAGCATCCATGGAGACCGTTCTCAGAGGGATAGAGAAGAGGCCCTTCACCAGTTCCGCTCAGGAAAAAGTCCAATTTTAGTGGCTACAGCAGTATGTATAAACATCTTTCTTTTATTCAAATTGAGCATGTTCAAGTATTTGTTTTCT
>DDX3XE13sg1.exon_Change_codon_position_41346390_to_ACA,T,0.28,RANK2	TGCAAAGAGAACTAAGCCATGTTAGTGACAAAAACCTATAATTTTTCAACGACAGGCAAGGATTCACTGACCTTAGTGTTCGTAGAGACCAAAAAGGGTGCAGATTCTCTGGAGGATTTCTTATACCATGAAGGATACGCATGTACCAGCATCCATGGAGACCGTTCTCAGAGGGATAGAGAAGAGGCCCTTCACCAGTTCCGCTCAGGAAAAAGCACAATTTTAGTGGCTACAGCAGTATGTATAAACATCTTTCTTTTATTCAAATTGAGCATGTTCAAGTATTTGTTTTCT
>DDX3XE13sg1.exon_Change_codon_position_41346390_to_ACC,T,0.36,RANKT	TGCAAAGAGAACTAAGCCATGTTAGTGACAAAAACCTATAATTTTTCAACGACAGGCAAGGATTCACTGACCTTAGTGTTCGTAGAGACCAAAAAGGGTGCAGATTCTCTGGAGGATTTCTTATACCATGAAGGATACGCATGTACCAGCATCCATGGAGACCGTTCTCAGAGGGATAGAGAAGAGGCCCTTCACCAGTTCCGCTCAGGAAAAAGCACCATTTTAGTGGCTACAGCAGTATGTATAAACATCTTTCTTTTATTCAAATTGAGCATGTTCAAGTATTTGTTTTCT
>DDX3XE13sg1.exon_Change_codon_position_41346390_to_AGC,S,0.24,RANKT	TGCAAAGAGAACTAAGCCATGTTAGTGACAAAAACCTATAATTTTTCAACGACAGGCAAGGATTCACTGACCTTAGTGTTCGTAGAGACCAAAAAGGGTGCAGATTCTCTGGAGGATTTCTTATACCATGAAGGATACGCATGTACCAGCATCCATGGAGACCGTTCTCAGAGGGATAGAGAAGAGGCCCTTCACCAGTTCCGCTCAGGAAAAAGCAGCATTTTAGTGGCTACAGCAGTATGTATAAACATCTTTCTTTTATTCAAATTGAGCATGTTCAAGTATTTGTTTTCT
>DDX3XE13sg1.exon_Change_codon_position_41346390_to_CAG,Q,0.75,RANKT	TGCAAAGAGAACTAAGCCATGTTAGTGACAAAAACCTATAATTTTTCAACGACAGGCAAGGATTCACTGACCTTAGTGTTCGTAGAGACCAAAAAGGGTGCAGATTCTCTGGAGGATTTCTTATACCATGAAGGATACGCATGTACCAGCATCCATGGAGACCGTTCTCAGAGGGATAGAGAAGAGGCCCTTCACCAGTTCCGCTCAGGAAAAAGCCAGATTTTAGTGGCTACAGCAGTATGTATAAACATCTTTCTTTTATTCAAATTGAGCATGTTCAAGTATTTGTTTTCT
>DDX3XE13sg1.exon_Change_codon_position_41346390_to_CGG,R,0.21,RANKT	TGCAAAGAGAACTAAGCCATGTTAGTGACAAAAACCTATAATTTTTCAACGACAGGCAAGGATTCACTGACCTTAGTGTTCGTAGAGACCAAAAAGGGTGCAGATTCTCTGGAGGATTTCTTATACCATGAAGGATACGCATGTACCAGCATCCATGGAGACCGTTCTCAGAGGGATAGAGAAGAGGCCCTTCACCAGTTCCGCTCAGGAAAAAGCCGGATTTTAGTGGCTACAGCAGTATGTATAAACATCTTTCTTTTATTCAAATTGAGCATGTTCAAGTATTTGTTTTCT
>DDX3XE13sg1.exon_Change_codon_position_41346390_to_CTG,L,0.41,RANKT	TGCAAAGAGAACTAAGCCATGTTAGTGACAAAAACCTATAATTTTTCAACGACAGGCAAGGATTCACTGACCTTAGTGTTCGTAGAGACCAAAAAGGGTGCAGATTCTCTGGAGGATTTCTTATACCATGAAGGATACGCATGTACCAGCATCCATGGAGACCGTTCTCAGAGGGATAGAGAAGAGGCCCTTCACCAGTTCCGCTCAGGAAAAAGCCTGATTTTAGTGGCTACAGCAGTATGTATAAACATCTTTCTTTTATTCAAATTGAGCATGTTCAAGTATTTGTTTTCT
>DDX3XE13sg1.exon_Change_codon_position_41346390_to_GCA,A,0.23,RANK3	TGCAAAGAGAACTAAGCCATGTTAGTGACAAAAACCTATAATTTTTCAACGACAGGCAAGGATTCACTGACCTTAGTGTTCGTAGAGACCAAAAAGGGTGCAGATTCTCTGGAGGATTTCTTATACCATGAAGGATACGCATGTACCAGCATCCATGGAGACCGTTCTCAGAGGGATAGAGAAGAGGCCCTTCACCAGTTCCGCTCAGGAAAAAGCGCAATTTTAGTGGCTACAGCAGTATGTATAAACATCTTTCTTTTATTCAAATTGAGCATGTTCAAGTATTTGTTTTCT
>DDX3XE13sg1.exon_Change_codon_position_41346390_to_GCC,A,0.40,RANKT	TGCAAAGAGAACTAAGCCATGTTAGTGACAAAAACCTATAATTTTTCAACGACAGGCAAGGATTCACTGACCTTAGTGTTCGTAGAGACCAAAAAGGGTGCAGATTCTCTGGAGGATTTCTTATACCATGAAGGATACGCATGTACCAGCATCCATGGAGACCGTTCTCAGAGGGATAGAGAAGAGGCCCTTCACCAGTTCCGCTCAGGAAAAAGCGCCATTTTAGTGGCTACAGCAGTATGTATAAACATCTTTCTTTTATTCAAATTGAGCATGTTCAAGTATTTGTTTTCT
>DDX3XE13sg1.exon_Change_codon_position_41346390_to_TCA,S,0.15,RANK5	TGCAAAGAGAACTAAGCCATGTTAGTGACAAAAACCTATAATTTTTCAACGACAGGCAAGGATTCACTGACCTTAGTGTTCGTAGAGACCAAAAAGGGTGCAGATTCTCTGGAGGATTTCTTATACCATGAAGGATACGCATGTACCAGCATCCATGGAGACCGTTCTCAGAGGGATAGAGAAGAGGCCCTTCACCAGTTCCGCTCAGGAAAAAGCTCAATTTTAGTGGCTACAGCAGTATGTATAAACATCTTTCTTTTATTCAAATTGAGCATGTTCAAGTATTTGTTTTCT
>DDX3XE13sg1.exon_Change_codon_position_41346390_to_CAA,Q,0.25,RANK2	TGCAAAGAGAACTAAGCCATGTTAGTGACAAAAACCTATAATTTTTCAACGACAGGCAAGGATTCACTGACCTTAGTGTTCGTAGAGACCAAAAAGGGTGCAGATTCTCTGGAGGATTTCTTATACCATGAAGGATACGCATGTACCAGCATCCATGGAGACCGTTCTCAGAGGGATAGAGAAGAGGCCCTTCACCAGTTCCGCTCAGGAAAAAGCCAAATTTTAGTGGCTACAGCAGTATGTATAAACATCTTTCTTTTATTCAAATTGAGCATGTTCAAGTATTTGTTTTCT
>DDX3XE13sg1.exon_Change_codon_position_41346390_to_CGA,R,0.11,RANK5	TGCAAAGAGAACTAAGCCATGTTAGTGACAAAAACCTATAATTTTTCAACGACAGGCAAGGATTCACTGACCTTAGTGTTCGTAGAGACCAAAAAGGGTGCAGATTCTCTGGAGGATTTCTTATACCATGAAGGATACGCATGTACCAGCATCCATGGAGACCGTTCTCAGAGGGATAGAGAAGAGGCCCTTCACCAGTTCCGCTCAGGAAAAAGCCGAATTTTAGTGGCTACAGCAGTATGTATAAACATCTTTCTTTTATTCAAATTGAGCATGTTCAAGTATTTGTTTTCT
>DDX3XE13sg1.exon_Change_codon_position_41346390_to_CTA,L,0.07,RANK5	TGCAAAGAGAACTAAGCCATGTTAGTGACAAAAACCTATAATTTTTCAACGACAGGCAAGGATTCACTGACCTTAGTGTTCGTAGAGACCAAAAAGGGTGCAGATTCTCTGGAGGATTTCTTATACCATGAAGGATACGCATGTACCAGCATCCATGGAGACCGTTCTCAGAGGGATAGAGAAGAGGCCCTTCACCAGTTCCGCTCAGGAAAAAGCCTAATTTTAGTGGCTACAGCAGTATGTATAAACATCTTTCTTTTATTCAAATTGAGCATGTTCAAGTATTTGTTTTCT
>DDX3XE13sg1.exon_Change_codon_position_41346390_to_CCC,P,0.33,RANKT	TGCAAAGAGAACTAAGCCATGTTAGTGACAAAAACCTATAATTTTTCAACGACAGGCAAGGATTCACTGACCTTAGTGTTCGTAGAGACCAAAAAGGGTGCAGATTCTCTGGAGGATTTCTTATACCATGAAGGATACGCATGTACCAGCATCCATGGAGACCGTTCTCAGAGGGATAGAGAAGAGGCCCTTCACCAGTTCCGCTCAGGAAAAAGCCCCATTTTAGTGGCTACAGCAGTATGTATAAACATCTTTCTTTTATTCAAATTGAGCATGTTCAAGTATTTGTTTTCT
>DDX3XE13sg1.exon_Change_codon_position_41346390_to_CCG,P,0.11,RANK4	TGCAAAGAGAACTAAGCCATGTTAGTGACAAAAACCTATAATTTTTCAACGACAGGCAAGGATTCACTGACCTTAGTGTTCGTAGAGACCAAAAAGGGTGCAGATTCTCTGGAGGATTTCTTATACCATGAAGGATACGCATGTACCAGCATCCATGGAGACCGTTCTCAGAGGGATAGAGAAGAGGCCCTTCACCAGTTCCGCTCAGGAAAAAGCCCGATTTTAGTGGCTACAGCAGTATGTATAAACATCTTTCTTTTATTCAAATTGAGCATGTTCAAGTATTTGTTTTCT
>DDX3XE13sg1.exon_Change_codon_position_41346390_to_CCT,P,0.28,RANK2	TGCAAAGAGAACTAAGCCATGTTAGTGACAAAAACCTATAATTTTTCAACGACAGGCAAGGATTCACTGACCTTAGTGTTCGTAGAGACCAAAAAGGGTGCAGATTCTCTGGAGGATTTCTTATACCATGAAGGATACGCATGTACCAGCATCCATGGAGACCGTTCTCAGAGGGATAGAGAAGAGGCCCTTCACCAGTTCCGCTCAGGAAAAAGCCCTATTTTAGTGGCTACAGCAGTATGTATAAACATCTTTCTTTTATTCAAATTGAGCATGTTCAAGTATTTGTTTTCT
>DDX3XE13sg1.exon_Change_codon_position_41346393_to_AAC,N,0.54,RANKT	TGCAAAGAGAACTAAGCCATGTTAGTGACAAAAACCTATAATTTTTCAACGACAGGCAAGGATTCACTGACCTTAGTGTTCGTAGAGACCAAAAAGGGTGCAGATTCTCTGGAGGATTTCTTATACCATGAAGGATACGCATGTACCAGCATCCATGGAGACCGTTCTCAGAGGGATAGAGAAGAGGCCCTTCACCAGTTCCGCTCAGGAAAAAGCCCAAACTTAGTGGCTACAGCAGTATGTATAAACATCTTTCTTTTATTCAAATTGAGCATGTTCAAGTATTTGTTTTCT
>DDX3XE13sg1.exon_Change_codon_position_41346393_to_ACC,T,0.36,RANKT	TGCAAAGAGAACTAAGCCATGTTAGTGACAAAAACCTATAATTTTTCAACGACAGGCAAGGATTCACTGACCTTAGTGTTCGTAGAGACCAAAAAGGGTGCAGATTCTCTGGAGGATTTCTTATACCATGAAGGATACGCATGTACCAGCATCCATGGAGACCGTTCTCAGAGGGATAGAGAAGAGGCCCTTCACCAGTTCCGCTCAGGAAAAAGCCCAACCTTAGTGGCTACAGCAGTATGTATAAACATCTTTCTTTTATTCAAATTGAGCATGTTCAAGTATTTGTTTTCT
>DDX3XE13sg1.exon_Change_codon_position_41346393_to_AGC,S,0.24,RANKT	TGCAAAGAGAACTAAGCCATGTTAGTGACAAAAACCTATAATTTTTCAACGACAGGCAAGGATTCACTGACCTTAGTGTTCGTAGAGACCAAAAAGGGTGCAGATTCTCTGGAGGATTTCTTATACCATGAAGGATACGCATGTACCAGCATCCATGGAGACCGTTCTCAGAGGGATAGAGAAGAGGCCCTTCACCAGTTCCGCTCAGGAAAAAGCCCAAGCTTAGTGGCTACAGCAGTATGTATAAACATCTTTCTTTTATTCAAATTGAGCATGTTCAAGTATTTGTTTTCT
>DDX3XE13sg1.exon_Change_codon_position_41346393_to_CTT,L,0.13,RANK3	TGCAAAGAGAACTAAGCCATGTTAGTGACAAAAACCTATAATTTTTCAACGACAGGCAAGGATTCACTGACCTTAGTGTTCGTAGAGACCAAAAAGGGTGCAGATTCTCTGGAGGATTTCTTATACCATGAAGGATACGCATGTACCAGCATCCATGGAGACCGTTCTCAGAGGGATAGAGAAGAGGCCCTTCACCAGTTCCGCTCAGGAAAAAGCCCACTTTTAGTGGCTACAGCAGTATGTATAAACATCTTTCTTTTATTCAAATTGAGCATGTTCAAGTATTTGTTTTCT
>DDX3XE13sg1.exon_Change_codon_position_41346393_to_CTG,L,0.41,RANKT	TGCAAAGAGAACTAAGCCATGTTAGTGACAAAAACCTATAATTTTTCAACGACAGGCAAGGATTCACTGACCTTAGTGTTCGTAGAGACCAAAAAGGGTGCAGATTCTCTGGAGGATTTCTTATACCATGAAGGATACGCATGTACCAGCATCCATGGAGACCGTTCTCAGAGGGATAGAGAAGAGGCCCTTCACCAGTTCCGCTCAGGAAAAAGCCCACTGTTAGTGGCTACAGCAGTATGTATAAACATCTTTCTTTTATTCAAATTGAGCATGTTCAAGTATTTGTTTTCT
>DDX3XE13sg1.exon_Change_codon_position_41346393_to_GTT,V,0.18,RANK3	TGCAAAGAGAACTAAGCCATGTTAGTGACAAAAACCTATAATTTTTCAACGACAGGCAAGGATTCACTGACCTTAGTGTTCGTAGAGACCAAAAAGGGTGCAGATTCTCTGGAGGATTTCTTATACCATGAAGGATACGCATGTACCAGCATCCATGGAGACCGTTCTCAGAGGGATAGAGAAGAGGCCCTTCACCAGTTCCGCTCAGGAAAAAGCCCAGTTTTAGTGGCTACAGCAGTATGTATAAACATCTTTCTTTTATTCAAATTGAGCATGTTCAAGTATTTGTTTTCT
>DDX3XE13sg1.exon_Change_codon_position_41346393_to_GTG,V,0.47,RANKT	TGCAAAGAGAACTAAGCCATGTTAGTGACAAAAACCTATAATTTTTCAACGACAGGCAAGGATTCACTGACCTTAGTGTTCGTAGAGACCAAAAAGGGTGCAGATTCTCTGGAGGATTTCTTATACCATGAAGGATACGCATGTACCAGCATCCATGGAGACCGTTCTCAGAGGGATAGAGAAGAGGCCCTTCACCAGTTCCGCTCAGGAAAAAGCCCAGTGTTAGTGGCTACAGCAGTATGTATAAACATCTTTCTTTTATTCAAATTGAGCATGTTCAAGTATTTGTTTTCT
>DDX3XE13sg1.exon_Change_codon_position_41346393_to_TTT,F,0.45,RANK2	TGCAAAGAGAACTAAGCCATGTTAGTGACAAAAACCTATAATTTTTCAACGACAGGCAAGGATTCACTGACCTTAGTGTTCGTAGAGACCAAAAAGGGTGCAGATTCTCTGGAGGATTTCTTATACCATGAAGGATACGCATGTACCAGCATCCATGGAGACCGTTCTCAGAGGGATAGAGAAGAGGCCCTTCACCAGTTCCGCTCAGGAAAAAGCCCATTTTTAGTGGCTACAGCAGTATGTATAAACATCTTTCTTTTATTCAAATTGAGCATGTTCAAGTATTTGTTTTCT
>DDX3XE13sg1.exon_Change_codon_position_41346393_to_TTC,F,0.55,RANKT	TGCAAAGAGAACTAAGCCATGTTAGTGACAAAAACCTATAATTTTTCAACGACAGGCAAGGATTCACTGACCTTAGTGTTCGTAGAGACCAAAAAGGGTGCAGATTCTCTGGAGGATTTCTTATACCATGAAGGATACGCATGTACCAGCATCCATGGAGACCGTTCTCAGAGGGATAGAGAAGAGGCCCTTCACCAGTTCCGCTCAGGAAAAAGCCCATTCTTAGTGGCTACAGCAGTATGTATAAACATCTTTCTTTTATTCAAATTGAGCATGTTCAAGTATTTGTTTTCT
>DDX3XE13sg1.exon_Change_codon_position_41346393_to_AAT,N,0.46,RANK2	TGCAAAGAGAACTAAGCCATGTTAGTGACAAAAACCTATAATTTTTCAACGACAGGCAAGGATTCACTGACCTTAGTGTTCGTAGAGACCAAAAAGGGTGCAGATTCTCTGGAGGATTTCTTATACCATGAAGGATACGCATGTACCAGCATCCATGGAGACCGTTCTCAGAGGGATAGAGAAGAGGCCCTTCACCAGTTCCGCTCAGGAAAAAGCCCAAATTTAGTGGCTACAGCAGTATGTATAAACATCTTTCTTTTATTCAAATTGAGCATGTTCAAGTATTTGTTTTCT
>DDX3XE13sg1.exon_Change_codon_position_41346393_to_ACT,T,0.24,RANK3	TGCAAAGAGAACTAAGCCATGTTAGTGACAAAAACCTATAATTTTTCAACGACAGGCAAGGATTCACTGACCTTAGTGTTCGTAGAGACCAAAAAGGGTGCAGATTCTCTGGAGGATTTCTTATACCATGAAGGATACGCATGTACCAGCATCCATGGAGACCGTTCTCAGAGGGATAGAGAAGAGGCCCTTCACCAGTTCCGCTCAGGAAAAAGCCCAACTTTAGTGGCTACAGCAGTATGTATAAACATCTTTCTTTTATTCAAATTGAGCATGTTCAAGTATTTGTTTTCT
>DDX3XE13sg1.exon_Change_codon_position_41346393_to_AGT,S,0.15,RANK4	TGCAAAGAGAACTAAGCCATGTTAGTGACAAAAACCTATAATTTTTCAACGACAGGCAAGGATTCACTGACCTTAGTGTTCGTAGAGACCAAAAAGGGTGCAGATTCTCTGGAGGATTTCTTATACCATGAAGGATACGCATGTACCAGCATCCATGGAGACCGTTCTCAGAGGGATAGAGAAGAGGCCCTTCACCAGTTCCGCTCAGGAAAAAGCCCAAGTTTAGTGGCTACAGCAGTATGTATAAACATCTTTCTTTTATTCAAATTGAGCATGTTCAAGTATTTGTTTTCT
>DDX3XE13sg1.exon_Change_codon_position_41346393_to_ATA,I,0.16,RANK3	TGCAAAGAGAACTAAGCCATGTTAGTGACAAAAACCTATAATTTTTCAACGACAGGCAAGGATTCACTGACCTTAGTGTTCGTAGAGACCAAAAAGGGTGCAGATTCTCTGGAGGATTTCTTATACCATGAAGGATACGCATGTACCAGCATCCATGGAGACCGTTCTCAGAGGGATAGAGAAGAGGCCCTTCACCAGTTCCGCTCAGGAAAAAGCCCAATATTAGTGGCTACAGCAGTATGTATAAACATCTTTCTTTTATTCAAATTGAGCATGTTCAAGTATTTGTTTTCT
>DDX3XE13sg1.exon_Change_codon_position_41346393_to_ATC,I,0.48,RANKT	TGCAAAGAGAACTAAGCCATGTTAGTGACAAAAACCTATAATTTTTCAACGACAGGCAAGGATTCACTGACCTTAGTGTTCGTAGAGACCAAAAAGGGTGCAGATTCTCTGGAGGATTTCTTATACCATGAAGGATACGCATGTACCAGCATCCATGGAGACCGTTCTCAGAGGGATAGAGAAGAGGCCCTTCACCAGTTCCGCTCAGGAAAAAGCCCAATCTTAGTGGCTACAGCAGTATGTATAAACATCTTTCTTTTATTCAAATTGAGCATGTTCAAGTATTTGTTTTCT
>DDX3XE13sg1.exon_Change_codon_position_41346393_to_ATG,M,1.00,RANKU	TGCAAAGAGAACTAAGCCATGTTAGTGACAAAAACCTATAATTTTTCAACGACAGGCAAGGATTCACTGACCTTAGTGTTCGTAGAGACCAAAAAGGGTGCAGATTCTCTGGAGGATTTCTTATACCATGAAGGATACGCATGTACCAGCATCCATGGAGACCGTTCTCAGAGGGATAGAGAAGAGGCCCTTCACCAGTTCCGCTCAGGAAAAAGCCCAATGTTAGTGGCTACAGCAGTATGTATAAACATCTTTCTTTTATTCAAATTGAGCATGTTCAAGTATTTGTTTTCT
>DDX3XE13sg1.exon_Change_codon_position_41346396_to_ATA,I,0.16,RANK3	TGCAAAGAGAACTAAGCCATGTTAGTGACAAAAACCTATAATTTTTCAACGACAGGCAAGGATTCACTGACCTTAGTGTTCGTAGAGACCAAAAAGGGTGCAGATTCTCTGGAGGATTTCTTATACCATGAAGGATACGCATGTACCAGCATCCATGGAGACCGTTCTCAGAGGGATAGAGAAGAGGCCCTTCACCAGTTCCGCTCAGGAAAAAGCCCAATTATAGTGGCTACAGCAGTATGTATAAACATCTTTCTTTTATTCAAATTGAGCATGTTCAAGTATTTGTTTTCT
>DDX3XE13sg1.exon_Change_codon_position_41346396_to_AGC,S,0.24,RANKT	TGCAAAGAGAACTAAGCCATGTTAGTGACAAAAACCTATAATTTTTCAACGACAGGCAAGGATTCACTGACCTTAGTGTTCGTAGAGACCAAAAAGGGTGCAGATTCTCTGGAGGATTTCTTATACCATGAAGGATACGCATGTACCAGCATCCATGGAGACCGTTCTCAGAGGGATAGAGAAGAGGCCCTTCACCAGTTCCGCTCAGGAAAAAGCCCAATTAGCGTGGCTACAGCAGTATGTATAAACATCTTTCTTTTATTCAAATTGAGCATGTTCAAGTATTTGTTTTCT
>DDX3XE13sg1.exon_Change_codon_position_41346396_to_ATC,I,0.48,RANKT	TGCAAAGAGAACTAAGCCATGTTAGTGACAAAAACCTATAATTTTTCAACGACAGGCAAGGATTCACTGACCTTAGTGTTCGTAGAGACCAAAAAGGGTGCAGATTCTCTGGAGGATTTCTTATACCATGAAGGATACGCATGTACCAGCATCCATGGAGACCGTTCTCAGAGGGATAGAGAAGAGGCCCTTCACCAGTTCCGCTCAGGAAAAAGCCCAATTATCGTGGCTACAGCAGTATGTATAAACATCTTTCTTTTATTCAAATTGAGCATGTTCAAGTATTTGTTTTCT
>DDX3XE13sg1.exon_Change_codon_position_41346396_to_CTA,L,0.07,RANK5	TGCAAAGAGAACTAAGCCATGTTAGTGACAAAAACCTATAATTTTTCAACGACAGGCAAGGATTCACTGACCTTAGTGTTCGTAGAGACCAAAAAGGGTGCAGATTCTCTGGAGGATTTCTTATACCATGAAGGATACGCATGTACCAGCATCCATGGAGACCGTTCTCAGAGGGATAGAGAAGAGGCCCTTCACCAGTTCCGCTCAGGAAAAAGCCCAATTCTAGTGGCTACAGCAGTATGTATAAACATCTTTCTTTTATTCAAATTGAGCATGTTCAAGTATTTGTTTTCT
>DDX3XE13sg1.exon_Change_codon_position_41346396_to_CTC,L,0.20,RANK2	TGCAAAGAGAACTAAGCCATGTTAGTGACAAAAACCTATAATTTTTCAACGACAGGCAAGGATTCACTGACCTTAGTGTTCGTAGAGACCAAAAAGGGTGCAGATTCTCTGGAGGATTTCTTATACCATGAAGGATACGCATGTACCAGCATCCATGGAGACCGTTCTCAGAGGGATAGAGAAGAGGCCCTTCACCAGTTCCGCTCAGGAAAAAGCCCAATTCTCGTGGCTACAGCAGTATGTATAAACATCTTTCTTTTATTCAAATTGAGCATGTTCAAGTATTTGTTTTCT
>DDX3XE13sg1.exon_Change_codon_position_41346396_to_CTG,L,0.41,RANKT	TGCAAAGAGAACTAAGCCATGTTAGTGACAAAAACCTATAATTTTTCAACGACAGGCAAGGATTCACTGACCTTAGTGTTCGTAGAGACCAAAAAGGGTGCAGATTCTCTGGAGGATTTCTTATACCATGAAGGATACGCATGTACCAGCATCCATGGAGACCGTTCTCAGAGGGATAGAGAAGAGGCCCTTCACCAGTTCCGCTCAGGAAAAAGCCCAATTCTGGTGGCTACAGCAGTATGTATAAACATCTTTCTTTTATTCAAATTGAGCATGTTCAAGTATTTGTTTTCT
>DDX3XE13sg1.exon_Change_codon_position_41346396_to_CTT,L,0.13,RANK3	TGCAAAGAGAACTAAGCCATGTTAGTGACAAAAACCTATAATTTTTCAACGACAGGCAAGGATTCACTGACCTTAGTGTTCGTAGAGACCAAAAAGGGTGCAGATTCTCTGGAGGATTTCTTATACCATGAAGGATACGCATGTACCAGCATCCATGGAGACCGTTCTCAGAGGGATAGAGAAGAGGCCCTTCACCAGTTCCGCTCAGGAAAAAGCCCAATTCTTGTGGCTACAGCAGTATGTATAAACATCTTTCTTTTATTCAAATTGAGCATGTTCAAGTATTTGTTTTCT
>DDX3XE13sg1.exon_Change_codon_position_41346396_to_GTA,V,0.11,RANK4	TGCAAAGAGAACTAAGCCATGTTAGTGACAAAAACCTATAATTTTTCAACGACAGGCAAGGATTCACTGACCTTAGTGTTCGTAGAGACCAAAAAGGGTGCAGATTCTCTGGAGGATTTCTTATACCATGAAGGATACGCATGTACCAGCATCCATGGAGACCGTTCTCAGAGGGATAGAGAAGAGGCCCTTCACCAGTTCCGCTCAGGAAAAAGCCCAATTGTAGTGGCTACAGCAGTATGTATAAACATCTTTCTTTTATTCAAATTGAGCATGTTCAAGTATTTGTTTTCT
>DDX3XE13sg1.exon_Change_codon_position_41346396_to_GTG,V,0.47,RANKT	TGCAAAGAGAACTAAGCCATGTTAGTGACAAAAACCTATAATTTTTCAACGACAGGCAAGGATTCACTGACCTTAGTGTTCGTAGAGACCAAAAAGGGTGCAGATTCTCTGGAGGATTTCTTATACCATGAAGGATACGCATGTACCAGCATCCATGGAGACCGTTCTCAGAGGGATAGAGAAGAGGCCCTTCACCAGTTCCGCTCAGGAAAAAGCCCAATTGTGGTGGCTACAGCAGTATGTATAAACATCTTTCTTTTATTCAAATTGAGCATGTTCAAGTATTTGTTTTCT
>DDX3XE13sg1.exon_Change_codon_position_41346396_to_TAA,STOP,0.28,RANK2	TGCAAAGAGAACTAAGCCATGTTAGTGACAAAAACCTATAATTTTTCAACGACAGGCAAGGATTCACTGACCTTAGTGTTCGTAGAGACCAAAAAGGGTGCAGATTCTCTGGAGGATTTCTTATACCATGAAGGATACGCATGTACCAGCATCCATGGAGACCGTTCTCAGAGGGATAGAGAAGAGGCCCTTCACCAGTTCCGCTCAGGAAAAAGCCCAATTTAAGTGGCTACAGCAGTATGTATAAACATCTTTCTTTTATTCAAATTGAGCATGTTCAAGTATTTGTTTTCT
>DDX3XE13sg1.exon_Change_codon_position_41346396_to_TCA,S,0.15,RANK5	TGCAAAGAGAACTAAGCCATGTTAGTGACAAAAACCTATAATTTTTCAACGACAGGCAAGGATTCACTGACCTTAGTGTTCGTAGAGACCAAAAAGGGTGCAGATTCTCTGGAGGATTTCTTATACCATGAAGGATACGCATGTACCAGCATCCATGGAGACCGTTCTCAGAGGGATAGAGAAGAGGCCCTTCACCAGTTCCGCTCAGGAAAAAGCCCAATTTCAGTGGCTACAGCAGTATGTATAAACATCTTTCTTTTATTCAAATTGAGCATGTTCAAGTATTTGTTTTCT
>DDX3XE13sg1.exon_Change_codon_position_41346396_to_TGA,STOP,0.52,RANKT	TGCAAAGAGAACTAAGCCATGTTAGTGACAAAAACCTATAATTTTTCAACGACAGGCAAGGATTCACTGACCTTAGTGTTCGTAGAGACCAAAAAGGGTGCAGATTCTCTGGAGGATTTCTTATACCATGAAGGATACGCATGTACCAGCATCCATGGAGACCGTTCTCAGAGGGATAGAGAAGAGGCCCTTCACCAGTTCCGCTCAGGAAAAAGCCCAATTTGAGTGGCTACAGCAGTATGTATAAACATCTTTCTTTTATTCAAATTGAGCATGTTCAAGTATTTGTTTTCT
>DDX3XE13sg1.exon_Change_codon_position_41346396_to_TTC,F,0.55,RANKT	TGCAAAGAGAACTAAGCCATGTTAGTGACAAAAACCTATAATTTTTCAACGACAGGCAAGGATTCACTGACCTTAGTGTTCGTAGAGACCAAAAAGGGTGCAGATTCTCTGGAGGATTTCTTATACCATGAAGGATACGCATGTACCAGCATCCATGGAGACCGTTCTCAGAGGGATAGAGAAGAGGCCCTTCACCAGTTCCGCTCAGGAAAAAGCCCAATTTTCGTGGCTACAGCAGTATGTATAAACATCTTTCTTTTATTCAAATTGAGCATGTTCAAGTATTTGTTTTCT
>DDX3XE13sg1.exon_Change_codon_position_41346396_to_TTG,L,0.13,RANK4	TGCAAAGAGAACTAAGCCATGTTAGTGACAAAAACCTATAATTTTTCAACGACAGGCAAGGATTCACTGACCTTAGTGTTCGTAGAGACCAAAAAGGGTGCAGATTCTCTGGAGGATTTCTTATACCATGAAGGATACGCATGTACCAGCATCCATGGAGACCGTTCTCAGAGGGATAGAGAAGAGGCCCTTCACCAGTTCCGCTCAGGAAAAAGCCCAATTTTGGTGGCTACAGCAGTATGTATAAACATCTTTCTTTTATTCAAATTGAGCATGTTCAAGTATTTGTTTTCT
>DDX3XE13sg1.exon_Change_codon_position_41346396_to_TTT,F,0.45,RANK2	TGCAAAGAGAACTAAGCCATGTTAGTGACAAAAACCTATAATTTTTCAACGACAGGCAAGGATTCACTGACCTTAGTGTTCGTAGAGACCAAAAAGGGTGCAGATTCTCTGGAGGATTTCTTATACCATGAAGGATACGCATGTACCAGCATCCATGGAGACCGTTCTCAGAGGGATAGAGAAGAGGCCCTTCACCAGTTCCGCTCAGGAAAAAGCCCAATTTTTGTGGCTACAGCAGTATGTATAAACATCTTTCTTTTATTCAAATTGAGCATGTTCAAGTATTTGTTTTCT
>DDX3XE13sg1.exon_Change_codon_position_41346399_to_ATG,M,1.00,RANKU	TGCAAAGAGAACTAAGCCATGTTAGTGACAAAAACCTATAATTTTTCAACGACAGGCAAGGATTCACTGACCTTAGTGTTCGTAGAGACCAAAAAGGGTGCAGATTCTCTGGAGGATTTCTTATACCATGAAGGATACGCATGTACCAGCATCCATGGAGACCGTTCTCAGAGGGATAGAGAAGAGGCCCTTCACCAGTTCCGCTCAGGAAAAAGCCCAATTTTAATGGCTACAGCAGTATGTATAAACATCTTTCTTTTATTCAAATTGAGCATGTTCAAGTATTTGTTTTCT
>DDX3XE13sg1.exon_Change_codon_position_41346399_to_CTG,L,0.41,RANKT	TGCAAAGAGAACTAAGCCATGTTAGTGACAAAAACCTATAATTTTTCAACGACAGGCAAGGATTCACTGACCTTAGTGTTCGTAGAGACCAAAAAGGGTGCAGATTCTCTGGAGGATTTCTTATACCATGAAGGATACGCATGTACCAGCATCCATGGAGACCGTTCTCAGAGGGATAGAGAAGAGGCCCTTCACCAGTTCCGCTCAGGAAAAAGCCCAATTTTACTGGCTACAGCAGTATGTATAAACATCTTTCTTTTATTCAAATTGAGCATGTTCAAGTATTTGTTTTCT
>DDX3XE13sg1.exon_Change_codon_position_41346399_to_GAA,E,0.42,RANK2	TGCAAAGAGAACTAAGCCATGTTAGTGACAAAAACCTATAATTTTTCAACGACAGGCAAGGATTCACTGACCTTAGTGTTCGTAGAGACCAAAAAGGGTGCAGATTCTCTGGAGGATTTCTTATACCATGAAGGATACGCATGTACCAGCATCCATGGAGACCGTTCTCAGAGGGATAGAGAAGAGGCCCTTCACCAGTTCCGCTCAGGAAAAAGCCCAATTTTAGAAGCTACAGCAGTATGTATAAACATCTTTCTTTTATTCAAATTGAGCATGTTCAAGTATTTGTTTTCT
>DDX3XE13sg1.exon_Change_codon_position_41346399_to_GCC,A,0.40,RANKT	TGCAAAGAGAACTAAGCCATGTTAGTGACAAAAACCTATAATTTTTCAACGACAGGCAAGGATTCACTGACCTTAGTGTTCGTAGAGACCAAAAAGGGTGCAGATTCTCTGGAGGATTTCTTATACCATGAAGGATACGCATGTACCAGCATCCATGGAGACCGTTCTCAGAGGGATAGAGAAGAGGCCCTTCACCAGTTCCGCTCAGGAAAAAGCCCAATTTTAGCCGCTACAGCAGTATGTATAAACATCTTTCTTTTATTCAAATTGAGCATGTTCAAGTATTTGTTTTCT
>DDX3XE13sg1.exon_Change_codon_position_41346399_to_GGC,G,0.34,RANKT	TGCAAAGAGAACTAAGCCATGTTAGTGACAAAAACCTATAATTTTTCAACGACAGGCAAGGATTCACTGACCTTAGTGTTCGTAGAGACCAAAAAGGGTGCAGATTCTCTGGAGGATTTCTTATACCATGAAGGATACGCATGTACCAGCATCCATGGAGACCGTTCTCAGAGGGATAGAGAAGAGGCCCTTCACCAGTTCCGCTCAGGAAAAAGCCCAATTTTAGGCGCTACAGCAGTATGTATAAACATCTTTCTTTTATTCAAATTGAGCATGTTCAAGTATTTGTTTTCT
>DDX3XE13sg1.exon_Change_codon_position_41346399_to_TTG,L,0.13,RANK4	TGCAAAGAGAACTAAGCCATGTTAGTGACAAAAACCTATAATTTTTCAACGACAGGCAAGGATTCACTGACCTTAGTGTTCGTAGAGACCAAAAAGGGTGCAGATTCTCTGGAGGATTTCTTATACCATGAAGGATACGCATGTACCAGCATCCATGGAGACCGTTCTCAGAGGGATAGAGAAGAGGCCCTTCACCAGTTCCGCTCAGGAAAAAGCCCAATTTTATTGGCTACAGCAGTATGTATAAACATCTTTCTTTTATTCAAATTGAGCATGTTCAAGTATTTGTTTTCT
>DDX3XE13sg1.exon_Change_codon_position_41346399_to_GAG,E,0.58,RANKT	TGCAAAGAGAACTAAGCCATGTTAGTGACAAAAACCTATAATTTTTCAACGACAGGCAAGGATTCACTGACCTTAGTGTTCGTAGAGACCAAAAAGGGTGCAGATTCTCTGGAGGATTTCTTATACCATGAAGGATACGCATGTACCAGCATCCATGGAGACCGTTCTCAGAGGGATAGAGAAGAGGCCCTTCACCAGTTCCGCTCAGGAAAAAGCCCAATTTTAGAGGCTACAGCAGTATGTATAAACATCTTTCTTTTATTCAAATTGAGCATGTTCAAGTATTTGTTTTCT
>DDX3XE13sg1.exon_Change_codon_position_41346399_to_GCG,A,0.11,RANK4	TGCAAAGAGAACTAAGCCATGTTAGTGACAAAAACCTATAATTTTTCAACGACAGGCAAGGATTCACTGACCTTAGTGTTCGTAGAGACCAAAAAGGGTGCAGATTCTCTGGAGGATTTCTTATACCATGAAGGATACGCATGTACCAGCATCCATGGAGACCGTTCTCAGAGGGATAGAGAAGAGGCCCTTCACCAGTTCCGCTCAGGAAAAAGCCCAATTTTAGCGGCTACAGCAGTATGTATAAACATCTTTCTTTTATTCAAATTGAGCATGTTCAAGTATTTGTTTTCT
>DDX3XE13sg1.exon_Change_codon_position_41346399_to_GGG,G,0.25,RANK3	TGCAAAGAGAACTAAGCCATGTTAGTGACAAAAACCTATAATTTTTCAACGACAGGCAAGGATTCACTGACCTTAGTGTTCGTAGAGACCAAAAAGGGTGCAGATTCTCTGGAGGATTTCTTATACCATGAAGGATACGCATGTACCAGCATCCATGGAGACCGTTCTCAGAGGGATAGAGAAGAGGCCCTTCACCAGTTCCGCTCAGGAAAAAGCCCAATTTTAGGGGCTACAGCAGTATGTATAAACATCTTTCTTTTATTCAAATTGAGCATGTTCAAGTATTTGTTTTCT
>DDX3XE13sg1.exon_Change_codon_position_41346399_to_GTA,V,0.11,RANK4	TGCAAAGAGAACTAAGCCATGTTAGTGACAAAAACCTATAATTTTTCAACGACAGGCAAGGATTCACTGACCTTAGTGTTCGTAGAGACCAAAAAGGGTGCAGATTCTCTGGAGGATTTCTTATACCATGAAGGATACGCATGTACCAGCATCCATGGAGACCGTTCTCAGAGGGATAGAGAAGAGGCCCTTCACCAGTTCCGCTCAGGAAAAAGCCCAATTTTAGTAGCTACAGCAGTATGTATAAACATCTTTCTTTTATTCAAATTGAGCATGTTCAAGTATTTGTTTTCT
>DDX3XE13sg1.exon_Change_codon_position_41346399_to_GTC,V,0.24,RANK2	TGCAAAGAGAACTAAGCCATGTTAGTGACAAAAACCTATAATTTTTCAACGACAGGCAAGGATTCACTGACCTTAGTGTTCGTAGAGACCAAAAAGGGTGCAGATTCTCTGGAGGATTTCTTATACCATGAAGGATACGCATGTACCAGCATCCATGGAGACCGTTCTCAGAGGGATAGAGAAGAGGCCCTTCACCAGTTCCGCTCAGGAAAAAGCCCAATTTTAGTCGCTACAGCAGTATGTATAAACATCTTTCTTTTATTCAAATTGAGCATGTTCAAGTATTTGTTTTCT
>DDX3XE13sg1.exon_Change_codon_position_41346399_to_GTT,V,0.18,RANK3	TGCAAAGAGAACTAAGCCATGTTAGTGACAAAAACCTATAATTTTTCAACGACAGGCAAGGATTCACTGACCTTAGTGTTCGTAGAGACCAAAAAGGGTGCAGATTCTCTGGAGGATTTCTTATACCATGAAGGATACGCATGTACCAGCATCCATGGAGACCGTTCTCAGAGGGATAGAGAAGAGGCCCTTCACCAGTTCCGCTCAGGAAAAAGCCCAATTTTAGTTGCTACAGCAGTATGTATAAACATCTTTCTTTTATTCAAATTGAGCATGTTCAAGTATTTGTTTTCT
>DDX3XE13sg1.exon_Change_codon_position_41346402_to_ACT,T,0.24,RANK3	TGCAAAGAGAACTAAGCCATGTTAGTGACAAAAACCTATAATTTTTCAACGACAGGCAAGGATTCACTGACCTTAGTGTTCGTAGAGACCAAAAAGGGTGCAGATTCTCTGGAGGATTTCTTATACCATGAAGGATACGCATGTACCAGCATCCATGGAGACCGTTCTCAGAGGGATAGAGAAGAGGCCCTTCACCAGTTCCGCTCAGGAAAAAGCCCAATTTTAGTGACTACAGCAGTATGTATAAACATCTTTCTTTTATTCAAATTGAGCATGTTCAAGTATTTGTTTTCT
>DDX3XE13sg1.exon_Change_codon_position_41346402_to_ACC,T,0.36,RANKT	TGCAAAGAGAACTAAGCCATGTTAGTGACAAAAACCTATAATTTTTCAACGACAGGCAAGGATTCACTGACCTTAGTGTTCGTAGAGACCAAAAAGGGTGCAGATTCTCTGGAGGATTTCTTATACCATGAAGGATACGCATGTACCAGCATCCATGGAGACCGTTCTCAGAGGGATAGAGAAGAGGCCCTTCACCAGTTCCGCTCAGGAAAAAGCCCAATTTTAGTGACCACAGCAGTATGTATAAACATCTTTCTTTTATTCAAATTGAGCATGTTCAAGTATTTGTTTTCT
>DDX3XE13sg1.exon_Change_codon_position_41346402_to_AGC,S,0.24,RANKT	TGCAAAGAGAACTAAGCCATGTTAGTGACAAAAACCTATAATTTTTCAACGACAGGCAAGGATTCACTGACCTTAGTGTTCGTAGAGACCAAAAAGGGTGCAGATTCTCTGGAGGATTTCTTATACCATGAAGGATACGCATGTACCAGCATCCATGGAGACCGTTCTCAGAGGGATAGAGAAGAGGCCCTTCACCAGTTCCGCTCAGGAAAAAGCCCAATTTTAGTGAGCACAGCAGTATGTATAAACATCTTTCTTTTATTCAAATTGAGCATGTTCAAGTATTTGTTTTCT
>DDX3XE13sg1.exon_Change_codon_position_41346402_to_CCT,P,0.28,RANK2	TGCAAAGAGAACTAAGCCATGTTAGTGACAAAAACCTATAATTTTTCAACGACAGGCAAGGATTCACTGACCTTAGTGTTCGTAGAGACCAAAAAGGGTGCAGATTCTCTGGAGGATTTCTTATACCATGAAGGATACGCATGTACCAGCATCCATGGAGACCGTTCTCAGAGGGATAGAGAAGAGGCCCTTCACCAGTTCCGCTCAGGAAAAAGCCCAATTTTAGTGCCTACAGCAGTATGTATAAACATCTTTCTTTTATTCAAATTGAGCATGTTCAAGTATTTGTTTTCT
>DDX3XE13sg1.exon_Change_codon_position_41346402_to_CCC,P,0.33,RANKT	TGCAAAGAGAACTAAGCCATGTTAGTGACAAAAACCTATAATTTTTCAACGACAGGCAAGGATTCACTGACCTTAGTGTTCGTAGAGACCAAAAAGGGTGCAGATTCTCTGGAGGATTTCTTATACCATGAAGGATACGCATGTACCAGCATCCATGGAGACCGTTCTCAGAGGGATAGAGAAGAGGCCCTTCACCAGTTCCGCTCAGGAAAAAGCCCAATTTTAGTGCCCACAGCAGTATGTATAAACATCTTTCTTTTATTCAAATTGAGCATGTTCAAGTATTTGTTTTCT
>DDX3XE13sg1.exon_Change_codon_position_41346402_to_GAC,D,0.54,RANKT	TGCAAAGAGAACTAAGCCATGTTAGTGACAAAAACCTATAATTTTTCAACGACAGGCAAGGATTCACTGACCTTAGTGTTCGTAGAGACCAAAAAGGGTGCAGATTCTCTGGAGGATTTCTTATACCATGAAGGATACGCATGTACCAGCATCCATGGAGACCGTTCTCAGAGGGATAGAGAAGAGGCCCTTCACCAGTTCCGCTCAGGAAAAAGCCCAATTTTAGTGGACACAGCAGTATGTATAAACATCTTTCTTTTATTCAAATTGAGCATGTTCAAGTATTTGTTTTCT
>DDX3XE13sg1.exon_Change_codon_position_41346402_to_GGC,G,0.34,RANKT	TGCAAAGAGAACTAAGCCATGTTAGTGACAAAAACCTATAATTTTTCAACGACAGGCAAGGATTCACTGACCTTAGTGTTCGTAGAGACCAAAAAGGGTGCAGATTCTCTGGAGGATTTCTTATACCATGAAGGATACGCATGTACCAGCATCCATGGAGACCGTTCTCAGAGGGATAGAGAAGAGGCCCTTCACCAGTTCCGCTCAGGAAAAAGCCCAATTTTAGTGGGCACAGCAGTATGTATAAACATCTTTCTTTTATTCAAATTGAGCATGTTCAAGTATTTGTTTTCT
>DDX3XE13sg1.exon_Change_codon_position_41346402_to_GTG,V,0.47,RANKT	TGCAAAGAGAACTAAGCCATGTTAGTGACAAAAACCTATAATTTTTCAACGACAGGCAAGGATTCACTGACCTTAGTGTTCGTAGAGACCAAAAAGGGTGCAGATTCTCTGGAGGATTTCTTATACCATGAAGGATACGCATGTACCAGCATCCATGGAGACCGTTCTCAGAGGGATAGAGAAGAGGCCCTTCACCAGTTCCGCTCAGGAAAAAGCCCAATTTTAGTGGTGACAGCAGTATGTATAAACATCTTTCTTTTATTCAAATTGAGCATGTTCAAGTATTTGTTTTCT
>DDX3XE13sg1.exon_Change_codon_position_41346402_to_TCT,S,0.18,RANK3	TGCAAAGAGAACTAAGCCATGTTAGTGACAAAAACCTATAATTTTTCAACGACAGGCAAGGATTCACTGACCTTAGTGTTCGTAGAGACCAAAAAGGGTGCAGATTCTCTGGAGGATTTCTTATACCATGAAGGATACGCATGTACCAGCATCCATGGAGACCGTTCTCAGAGGGATAGAGAAGAGGCCCTTCACCAGTTCCGCTCAGGAAAAAGCCCAATTTTAGTGTCTACAGCAGTATGTATAAACATCTTTCTTTTATTCAAATTGAGCATGTTCAAGTATTTGTTTTCT
>DDX3XE13sg1.exon_Change_codon_position_41346402_to_GAT,D,0.46,RANK2	TGCAAAGAGAACTAAGCCATGTTAGTGACAAAAACCTATAATTTTTCAACGACAGGCAAGGATTCACTGACCTTAGTGTTCGTAGAGACCAAAAAGGGTGCAGATTCTCTGGAGGATTTCTTATACCATGAAGGATACGCATGTACCAGCATCCATGGAGACCGTTCTCAGAGGGATAGAGAAGAGGCCCTTCACCAGTTCCGCTCAGGAAAAAGCCCAATTTTAGTGGATACAGCAGTATGTATAAACATCTTTCTTTTATTCAAATTGAGCATGTTCAAGTATTTGTTTTCT
>DDX3XE13sg1.exon_Change_codon_position_41346402_to_GGT,G,0.16,RANK4	TGCAAAGAGAACTAAGCCATGTTAGTGACAAAAACCTATAATTTTTCAACGACAGGCAAGGATTCACTGACCTTAGTGTTCGTAGAGACCAAAAAGGGTGCAGATTCTCTGGAGGATTTCTTATACCATGAAGGATACGCATGTACCAGCATCCATGGAGACCGTTCTCAGAGGGATAGAGAAGAGGCCCTTCACCAGTTCCGCTCAGGAAAAAGCCCAATTTTAGTGGGTACAGCAGTATGTATAAACATCTTTCTTTTATTCAAATTGAGCATGTTCAAGTATTTGTTTTCT
>DDX3XE13sg1.exon_Change_codon_position_41346402_to_GTT,V,0.18,RANK3	TGCAAAGAGAACTAAGCCATGTTAGTGACAAAAACCTATAATTTTTCAACGACAGGCAAGGATTCACTGACCTTAGTGTTCGTAGAGACCAAAAAGGGTGCAGATTCTCTGGAGGATTTCTTATACCATGAAGGATACGCATGTACCAGCATCCATGGAGACCGTTCTCAGAGGGATAGAGAAGAGGCCCTTCACCAGTTCCGCTCAGGAAAAAGCCCAATTTTAGTGGTTACAGCAGTATGTATAAACATCTTTCTTTTATTCAAATTGAGCATGTTCAAGTATTTGTTTTCT
>DDX3XE13sg1.exon_Change_codon_position_41346402_to_GCA,A,0.23,RANK3	TGCAAAGAGAACTAAGCCATGTTAGTGACAAAAACCTATAATTTTTCAACGACAGGCAAGGATTCACTGACCTTAGTGTTCGTAGAGACCAAAAAGGGTGCAGATTCTCTGGAGGATTTCTTATACCATGAAGGATACGCATGTACCAGCATCCATGGAGACCGTTCTCAGAGGGATAGAGAAGAGGCCCTTCACCAGTTCCGCTCAGGAAAAAGCCCAATTTTAGTGGCAACAGCAGTATGTATAAACATCTTTCTTTTATTCAAATTGAGCATGTTCAAGTATTTGTTTTCT
>DDX3XE13sg1.exon_Change_codon_position_41346402_to_GCC,A,0.40,RANKT	TGCAAAGAGAACTAAGCCATGTTAGTGACAAAAACCTATAATTTTTCAACGACAGGCAAGGATTCACTGACCTTAGTGTTCGTAGAGACCAAAAAGGGTGCAGATTCTCTGGAGGATTTCTTATACCATGAAGGATACGCATGTACCAGCATCCATGGAGACCGTTCTCAGAGGGATAGAGAAGAGGCCCTTCACCAGTTCCGCTCAGGAAAAAGCCCAATTTTAGTGGCCACAGCAGTATGTATAAACATCTTTCTTTTATTCAAATTGAGCATGTTCAAGTATTTGTTTTCT
>DDX3XE13sg1.exon_Change_codon_position_41346402_to_GCG,A,0.11,RANK4	TGCAAAGAGAACTAAGCCATGTTAGTGACAAAAACCTATAATTTTTCAACGACAGGCAAGGATTCACTGACCTTAGTGTTCGTAGAGACCAAAAAGGGTGCAGATTCTCTGGAGGATTTCTTATACCATGAAGGATACGCATGTACCAGCATCCATGGAGACCGTTCTCAGAGGGATAGAGAAGAGGCCCTTCACCAGTTCCGCTCAGGAAAAAGCCCAATTTTAGTGGCGACAGCAGTATGTATAAACATCTTTCTTTTATTCAAATTGAGCATGTTCAAGTATTTGTTTTCT
>DDX3XE13sg1.exon_Change_codon_position_41346405_to_AAG,K,0.58,RANKT	TGCAAAGAGAACTAAGCCATGTTAGTGACAAAAACCTATAATTTTTCAACGACAGGCAAGGATTCACTGACCTTAGTGTTCGTAGAGACCAAAAAGGGTGCAGATTCTCTGGAGGATTTCTTATACCATGAAGGATACGCATGTACCAGCATCCATGGAGACCGTTCTCAGAGGGATAGAGAAGAGGCCCTTCACCAGTTCCGCTCAGGAAAAAGCCCAATTTTAGTGGCTAAGGCAGTATGTATAAACATCTTTCTTTTATTCAAATTGAGCATGTTCAAGTATTTGTTTTCT
>DDX3XE13sg1.exon_Change_codon_position_41346405_to_AGC,S,0.24,RANKT	TGCAAAGAGAACTAAGCCATGTTAGTGACAAAAACCTATAATTTTTCAACGACAGGCAAGGATTCACTGACCTTAGTGTTCGTAGAGACCAAAAAGGGTGCAGATTCTCTGGAGGATTTCTTATACCATGAAGGATACGCATGTACCAGCATCCATGGAGACCGTTCTCAGAGGGATAGAGAAGAGGCCCTTCACCAGTTCCGCTCAGGAAAAAGCCCAATTTTAGTGGCTAGCGCAGTATGTATAAACATCTTTCTTTTATTCAAATTGAGCATGTTCAAGTATTTGTTTTCT
>DDX3XE13sg1.exon_Change_codon_position_41346405_to_ATC,I,0.48,RANKT	TGCAAAGAGAACTAAGCCATGTTAGTGACAAAAACCTATAATTTTTCAACGACAGGCAAGGATTCACTGACCTTAGTGTTCGTAGAGACCAAAAAGGGTGCAGATTCTCTGGAGGATTTCTTATACCATGAAGGATACGCATGTACCAGCATCCATGGAGACCGTTCTCAGAGGGATAGAGAAGAGGCCCTTCACCAGTTCCGCTCAGGAAAAAGCCCAATTTTAGTGGCTATCGCAGTATGTATAAACATCTTTCTTTTATTCAAATTGAGCATGTTCAAGTATTTGTTTTCT
>DDX3XE13sg1.exon_Change_codon_position_41346405_to_CCA,P,0.27,RANK3	TGCAAAGAGAACTAAGCCATGTTAGTGACAAAAACCTATAATTTTTCAACGACAGGCAAGGATTCACTGACCTTAGTGTTCGTAGAGACCAAAAAGGGTGCAGATTCTCTGGAGGATTTCTTATACCATGAAGGATACGCATGTACCAGCATCCATGGAGACCGTTCTCAGAGGGATAGAGAAGAGGCCCTTCACCAGTTCCGCTCAGGAAAAAGCCCAATTTTAGTGGCTCCAGCAGTATGTATAAACATCTTTCTTTTATTCAAATTGAGCATGTTCAAGTATTTGTTTTCT
>DDX3XE13sg1.exon_Change_codon_position_41346405_to_CCC,P,0.33,RANKT	TGCAAAGAGAACTAAGCCATGTTAGTGACAAAAACCTATAATTTTTCAACGACAGGCAAGGATTCACTGACCTTAGTGTTCGTAGAGACCAAAAAGGGTGCAGATTCTCTGGAGGATTTCTTATACCATGAAGGATACGCATGTACCAGCATCCATGGAGACCGTTCTCAGAGGGATAGAGAAGAGGCCCTTCACCAGTTCCGCTCAGGAAAAAGCCCAATTTTAGTGGCTCCCGCAGTATGTATAAACATCTTTCTTTTATTCAAATTGAGCATGTTCAAGTATTTGTTTTCT
>DDX3XE13sg1.exon_Change_codon_position_41346405_to_CGG,R,0.21,RANKT	TGCAAAGAGAACTAAGCCATGTTAGTGACAAAAACCTATAATTTTTCAACGACAGGCAAGGATTCACTGACCTTAGTGTTCGTAGAGACCAAAAAGGGTGCAGATTCTCTGGAGGATTTCTTATACCATGAAGGATACGCATGTACCAGCATCCATGGAGACCGTTCTCAGAGGGATAGAGAAGAGGCCCTTCACCAGTTCCGCTCAGGAAAAAGCCCAATTTTAGTGGCTCGGGCAGTATGTATAAACATCTTTCTTTTATTCAAATTGAGCATGTTCAAGTATTTGTTTTCT
>DDX3XE13sg1.exon_Change_codon_position_41346405_to_GCA,A,0.23,RANK3	TGCAAAGAGAACTAAGCCATGTTAGTGACAAAAACCTATAATTTTTCAACGACAGGCAAGGATTCACTGACCTTAGTGTTCGTAGAGACCAAAAAGGGTGCAGATTCTCTGGAGGATTTCTTATACCATGAAGGATACGCATGTACCAGCATCCATGGAGACCGTTCTCAGAGGGATAGAGAAGAGGCCCTTCACCAGTTCCGCTCAGGAAAAAGCCCAATTTTAGTGGCTGCAGCAGTATGTATAAACATCTTTCTTTTATTCAAATTGAGCATGTTCAAGTATTTGTTTTCT
>DDX3XE13sg1.exon_Change_codon_position_41346405_to_GCC,A,0.40,RANKT	TGCAAAGAGAACTAAGCCATGTTAGTGACAAAAACCTATAATTTTTCAACGACAGGCAAGGATTCACTGACCTTAGTGTTCGTAGAGACCAAAAAGGGTGCAGATTCTCTGGAGGATTTCTTATACCATGAAGGATACGCATGTACCAGCATCCATGGAGACCGTTCTCAGAGGGATAGAGAAGAGGCCCTTCACCAGTTCCGCTCAGGAAAAAGCCCAATTTTAGTGGCTGCCGCAGTATGTATAAACATCTTTCTTTTATTCAAATTGAGCATGTTCAAGTATTTGTTTTCT
>DDX3XE13sg1.exon_Change_codon_position_41346405_to_TCA,S,0.15,RANK5	TGCAAAGAGAACTAAGCCATGTTAGTGACAAAAACCTATAATTTTTCAACGACAGGCAAGGATTCACTGACCTTAGTGTTCGTAGAGACCAAAAAGGGTGCAGATTCTCTGGAGGATTTCTTATACCATGAAGGATACGCATGTACCAGCATCCATGGAGACCGTTCTCAGAGGGATAGAGAAGAGGCCCTTCACCAGTTCCGCTCAGGAAAAAGCCCAATTTTAGTGGCTTCAGCAGTATGTATAAACATCTTTCTTTTATTCAAATTGAGCATGTTCAAGTATTTGTTTTCT
>DDX3XE13sg1.exon_Change_codon_position_41346405_to_AAA,K,0.42,RANK2	TGCAAAGAGAACTAAGCCATGTTAGTGACAAAAACCTATAATTTTTCAACGACAGGCAAGGATTCACTGACCTTAGTGTTCGTAGAGACCAAAAAGGGTGCAGATTCTCTGGAGGATTTCTTATACCATGAAGGATACGCATGTACCAGCATCCATGGAGACCGTTCTCAGAGGGATAGAGAAGAGGCCCTTCACCAGTTCCGCTCAGGAAAAAGCCCAATTTTAGTGGCTAAAGCAGTATGTATAAACATCTTTCTTTTATTCAAATTGAGCATGTTCAAGTATTTGTTTTCT
>DDX3XE13sg1.exon_Change_codon_position_41346405_to_AGA,R,0.20,RANK2	TGCAAAGAGAACTAAGCCATGTTAGTGACAAAAACCTATAATTTTTCAACGACAGGCAAGGATTCACTGACCTTAGTGTTCGTAGAGACCAAAAAGGGTGCAGATTCTCTGGAGGATTTCTTATACCATGAAGGATACGCATGTACCAGCATCCATGGAGACCGTTCTCAGAGGGATAGAGAAGAGGCCCTTCACCAGTTCCGCTCAGGAAAAAGCCCAATTTTAGTGGCTAGAGCAGTATGTATAAACATCTTTCTTTTATTCAAATTGAGCATGTTCAAGTATTTGTTTTCT
>DDX3XE13sg1.exon_Change_codon_position_41346405_to_ATA,I,0.16,RANK3	TGCAAAGAGAACTAAGCCATGTTAGTGACAAAAACCTATAATTTTTCAACGACAGGCAAGGATTCACTGACCTTAGTGTTCGTAGAGACCAAAAAGGGTGCAGATTCTCTGGAGGATTTCTTATACCATGAAGGATACGCATGTACCAGCATCCATGGAGACCGTTCTCAGAGGGATAGAGAAGAGGCCCTTCACCAGTTCCGCTCAGGAAAAAGCCCAATTTTAGTGGCTATAGCAGTATGTATAAACATCTTTCTTTTATTCAAATTGAGCATGTTCAAGTATTTGTTTTCT
>DDX3XE13sg1.exon_Change_codon_position_41346405_to_ACC,T,0.36,RANKT	TGCAAAGAGAACTAAGCCATGTTAGTGACAAAAACCTATAATTTTTCAACGACAGGCAAGGATTCACTGACCTTAGTGTTCGTAGAGACCAAAAAGGGTGCAGATTCTCTGGAGGATTTCTTATACCATGAAGGATACGCATGTACCAGCATCCATGGAGACCGTTCTCAGAGGGATAGAGAAGAGGCCCTTCACCAGTTCCGCTCAGGAAAAAGCCCAATTTTAGTGGCTACCGCAGTATGTATAAACATCTTTCTTTTATTCAAATTGAGCATGTTCAAGTATTTGTTTTCT
>DDX3XE13sg1.exon_Change_codon_position_41346405_to_ACG,T,0.12,RANK4	TGCAAAGAGAACTAAGCCATGTTAGTGACAAAAACCTATAATTTTTCAACGACAGGCAAGGATTCACTGACCTTAGTGTTCGTAGAGACCAAAAAGGGTGCAGATTCTCTGGAGGATTTCTTATACCATGAAGGATACGCATGTACCAGCATCCATGGAGACCGTTCTCAGAGGGATAGAGAAGAGGCCCTTCACCAGTTCCGCTCAGGAAAAAGCCCAATTTTAGTGGCTACGGCAGTATGTATAAACATCTTTCTTTTATTCAAATTGAGCATGTTCAAGTATTTGTTTTCT
>DDX3XE13sg1.exon_Change_codon_position_41346405_to_ACT,T,0.24,RANK3	TGCAAAGAGAACTAAGCCATGTTAGTGACAAAAACCTATAATTTTTCAACGACAGGCAAGGATTCACTGACCTTAGTGTTCGTAGAGACCAAAAAGGGTGCAGATTCTCTGGAGGATTTCTTATACCATGAAGGATACGCATGTACCAGCATCCATGGAGACCGTTCTCAGAGGGATAGAGAAGAGGCCCTTCACCAGTTCCGCTCAGGAAAAAGCCCAATTTTAGTGGCTACTGCAGTATGTATAAACATCTTTCTTTTATTCAAATTGAGCATGTTCAAGTATTTGTTTTCT
>DDX3XE13sg1.exon_Change_codon_position_41346408_to_ACA,T,0.28,RANK2	TGCAAAGAGAACTAAGCCATGTTAGTGACAAAAACCTATAATTTTTCAACGACAGGCAAGGATTCACTGACCTTAGTGTTCGTAGAGACCAAAAAGGGTGCAGATTCTCTGGAGGATTTCTTATACCATGAAGGATACGCATGTACCAGCATCCATGGAGACCGTTCTCAGAGGGATAGAGAAGAGGCCCTTCACCAGTTCCGCTCAGGAAAAAGCCCAATTTTAGTGGCTACAACAGTATGTATAAACATCTTTCTTTTATTCAAATTGAGCATGTTCAAGTATTTGTTTTCT
>DDX3XE13sg1.exon_Change_codon_position_41346408_to_ACC,T,0.36,RANKT	TGCAAAGAGAACTAAGCCATGTTAGTGACAAAAACCTATAATTTTTCAACGACAGGCAAGGATTCACTGACCTTAGTGTTCGTAGAGACCAAAAAGGGTGCAGATTCTCTGGAGGATTTCTTATACCATGAAGGATACGCATGTACCAGCATCCATGGAGACCGTTCTCAGAGGGATAGAGAAGAGGCCCTTCACCAGTTCCGCTCAGGAAAAAGCCCAATTTTAGTGGCTACAACCGTATGTATAAACATCTTTCTTTTATTCAAATTGAGCATGTTCAAGTATTTGTTTTCT
>DDX3XE13sg1.exon_Change_codon_position_41346408_to_AGC,S,0.24,RANKT	TGCAAAGAGAACTAAGCCATGTTAGTGACAAAAACCTATAATTTTTCAACGACAGGCAAGGATTCACTGACCTTAGTGTTCGTAGAGACCAAAAAGGGTGCAGATTCTCTGGAGGATTTCTTATACCATGAAGGATACGCATGTACCAGCATCCATGGAGACCGTTCTCAGAGGGATAGAGAAGAGGCCCTTCACCAGTTCCGCTCAGGAAAAAGCCCAATTTTAGTGGCTACAAGCGTATGTATAAACATCTTTCTTTTATTCAAATTGAGCATGTTCAAGTATTTGTTTTCT
>DDX3XE13sg1.exon_Change_codon_position_41346408_to_CCA,P,0.27,RANK3	TGCAAAGAGAACTAAGCCATGTTAGTGACAAAAACCTATAATTTTTCAACGACAGGCAAGGATTCACTGACCTTAGTGTTCGTAGAGACCAAAAAGGGTGCAGATTCTCTGGAGGATTTCTTATACCATGAAGGATACGCATGTACCAGCATCCATGGAGACCGTTCTCAGAGGGATAGAGAAGAGGCCCTTCACCAGTTCCGCTCAGGAAAAAGCCCAATTTTAGTGGCTACACCAGTATGTATAAACATCTTTCTTTTATTCAAATTGAGCATGTTCAAGTATTTGTTTTCT
>DDX3XE13sg1.exon_Change_codon_position_41346408_to_CCC,P,0.33,RANKT	TGCAAAGAGAACTAAGCCATGTTAGTGACAAAAACCTATAATTTTTCAACGACAGGCAAGGATTCACTGACCTTAGTGTTCGTAGAGACCAAAAAGGGTGCAGATTCTCTGGAGGATTTCTTATACCATGAAGGATACGCATGTACCAGCATCCATGGAGACCGTTCTCAGAGGGATAGAGAAGAGGCCCTTCACCAGTTCCGCTCAGGAAAAAGCCCAATTTTAGTGGCTACACCCGTATGTATAAACATCTTTCTTTTATTCAAATTGAGCATGTTCAAGTATTTGTTTTCT
>DDX3XE13sg1.exon_Change_codon_position_41346408_to_GAG,E,0.58,RANKT	TGCAAAGAGAACTAAGCCATGTTAGTGACAAAAACCTATAATTTTTCAACGACAGGCAAGGATTCACTGACCTTAGTGTTCGTAGAGACCAAAAAGGGTGCAGATTCTCTGGAGGATTTCTTATACCATGAAGGATACGCATGTACCAGCATCCATGGAGACCGTTCTCAGAGGGATAGAGAAGAGGCCCTTCACCAGTTCCGCTCAGGAAAAAGCCCAATTTTAGTGGCTACAGAGGTATGTATAAACATCTTTCTTTTATTCAAATTGAGCATGTTCAAGTATTTGTTTTCT
>DDX3XE13sg1.exon_Change_codon_position_41346408_to_GGC,G,0.34,RANKT	TGCAAAGAGAACTAAGCCATGTTAGTGACAAAAACCTATAATTTTTCAACGACAGGCAAGGATTCACTGACCTTAGTGTTCGTAGAGACCAAAAAGGGTGCAGATTCTCTGGAGGATTTCTTATACCATGAAGGATACGCATGTACCAGCATCCATGGAGACCGTTCTCAGAGGGATAGAGAAGAGGCCCTTCACCAGTTCCGCTCAGGAAAAAGCCCAATTTTAGTGGCTACAGGCGTATGTATAAACATCTTTCTTTTATTCAAATTGAGCATGTTCAAGTATTTGTTTTCT
>DDX3XE13sg1.exon_Change_codon_position_41346408_to_GTG,V,0.47,RANKT	TGCAAAGAGAACTAAGCCATGTTAGTGACAAAAACCTATAATTTTTCAACGACAGGCAAGGATTCACTGACCTTAGTGTTCGTAGAGACCAAAAAGGGTGCAGATTCTCTGGAGGATTTCTTATACCATGAAGGATACGCATGTACCAGCATCCATGGAGACCGTTCTCAGAGGGATAGAGAAGAGGCCCTTCACCAGTTCCGCTCAGGAAAAAGCCCAATTTTAGTGGCTACAGTGGTATGTATAAACATCTTTCTTTTATTCAAATTGAGCATGTTCAAGTATTTGTTTTCT
>DDX3XE13sg1.exon_Change_codon_position_41346408_to_TCA,S,0.15,RANK5	TGCAAAGAGAACTAAGCCATGTTAGTGACAAAAACCTATAATTTTTCAACGACAGGCAAGGATTCACTGACCTTAGTGTTCGTAGAGACCAAAAAGGGTGCAGATTCTCTGGAGGATTTCTTATACCATGAAGGATACGCATGTACCAGCATCCATGGAGACCGTTCTCAGAGGGATAGAGAAGAGGCCCTTCACCAGTTCCGCTCAGGAAAAAGCCCAATTTTAGTGGCTACATCAGTATGTATAAACATCTTTCTTTTATTCAAATTGAGCATGTTCAAGTATTTGTTTTCT
>DDX3XE13sg1.exon_Change_codon_position_41346408_to_GAA,E,0.42,RANK2	TGCAAAGAGAACTAAGCCATGTTAGTGACAAAAACCTATAATTTTTCAACGACAGGCAAGGATTCACTGACCTTAGTGTTCGTAGAGACCAAAAAGGGTGCAGATTCTCTGGAGGATTTCTTATACCATGAAGGATACGCATGTACCAGCATCCATGGAGACCGTTCTCAGAGGGATAGAGAAGAGGCCCTTCACCAGTTCCGCTCAGGAAAAAGCCCAATTTTAGTGGCTACAGAAGTATGTATAAACATCTTTCTTTTATTCAAATTGAGCATGTTCAAGTATTTGTTTTCT
>DDX3XE13sg1.exon_Change_codon_position_41346408_to_GGA,G,0.25,RANK2	TGCAAAGAGAACTAAGCCATGTTAGTGACAAAAACCTATAATTTTTCAACGACAGGCAAGGATTCACTGACCTTAGTGTTCGTAGAGACCAAAAAGGGTGCAGATTCTCTGGAGGATTTCTTATACCATGAAGGATACGCATGTACCAGCATCCATGGAGACCGTTCTCAGAGGGATAGAGAAGAGGCCCTTCACCAGTTCCGCTCAGGAAAAAGCCCAATTTTAGTGGCTACAGGAGTATGTATAAACATCTTTCTTTTATTCAAATTGAGCATGTTCAAGTATTTGTTTTCT
>DDX3XE13sg1.exon_Change_codon_position_41346408_to_GTA,V,0.11,RANK4	TGCAAAGAGAACTAAGCCATGTTAGTGACAAAAACCTATAATTTTTCAACGACAGGCAAGGATTCACTGACCTTAGTGTTCGTAGAGACCAAAAAGGGTGCAGATTCTCTGGAGGATTTCTTATACCATGAAGGATACGCATGTACCAGCATCCATGGAGACCGTTCTCAGAGGGATAGAGAAGAGGCCCTTCACCAGTTCCGCTCAGGAAAAAGCCCAATTTTAGTGGCTACAGTAGTATGTATAAACATCTTTCTTTTATTCAAATTGAGCATGTTCAAGTATTTGTTTTCT
>DDX3XE13sg1.exon_Change_codon_position_41346408_to_GCC,A,0.40,RANKT	TGCAAAGAGAACTAAGCCATGTTAGTGACAAAAACCTATAATTTTTCAACGACAGGCAAGGATTCACTGACCTTAGTGTTCGTAGAGACCAAAAAGGGTGCAGATTCTCTGGAGGATTTCTTATACCATGAAGGATACGCATGTACCAGCATCCATGGAGACCGTTCTCAGAGGGATAGAGAAGAGGCCCTTCACCAGTTCCGCTCAGGAAAAAGCCCAATTTTAGTGGCTACAGCCGTATGTATAAACATCTTTCTTTTATTCAAATTGAGCATGTTCAAGTATTTGTTTTCT
>DDX3XE13sg1.exon_Change_codon_position_41346408_to_GCG,A,0.11,RANK4	TGCAAAGAGAACTAAGCCATGTTAGTGACAAAAACCTATAATTTTTCAACGACAGGCAAGGATTCACTGACCTTAGTGTTCGTAGAGACCAAAAAGGGTGCAGATTCTCTGGAGGATTTCTTATACCATGAAGGATACGCATGTACCAGCATCCATGGAGACCGTTCTCAGAGGGATAGAGAAGAGGCCCTTCACCAGTTCCGCTCAGGAAAAAGCCCAATTTTAGTGGCTACAGCGGTATGTATAAACATCTTTCTTTTATTCAAATTGAGCATGTTCAAGTATTTGTTTTCT
>DDX3XE13sg1.exon_Change_codon_position_41346408_to_GCT,A,0.26,RANK2	TGCAAAGAGAACTAAGCCATGTTAGTGACAAAAACCTATAATTTTTCAACGACAGGCAAGGATTCACTGACCTTAGTGTTCGTAGAGACCAAAAAGGGTGCAGATTCTCTGGAGGATTTCTTATACCATGAAGGATACGCATGTACCAGCATCCATGGAGACCGTTCTCAGAGGGATAGAGAAGAGGCCCTTCACCAGTTCCGCTCAGGAAAAAGCCCAATTTTAGTGGCTACAGCTGTATGTATAAACATCTTTCTTTTATTCAAATTGAGCATGTTCAAGTATTTGTTTTCT
>DDX3XE14sg1.3intron_Change_position_41346623_to_A	AATGATACGGCGACCACCGATCAAATTGAGCATGTTCAAGTATTTGTTTTCTTTTAAGTGGGCCATATCTCATAAAAGTTATTTTCCAGGTAGCAGCAAGGGGGCTAGACATTTCAAATGTGAAACATGTTATCAATTTTGACTTGCCAAGTGATATTGAAGAATATGTACATCGTATTGGTCGTACGGGACGTGTAGGAAACCTTGATAAGTATTTGATTACTTGATGGTTTCATTGTTTTTTGCTGTGATGTGTGCAGGAAAGAACTTGTCGTATGCCGTCTTCTGCTTG
>DDX3XE14sg1.3intron_Change_position_41346623_to_T	AATGATACGGCGACCACCGATCAAATTGAGCATGTTCAAGTATTTGTTTTCTTTTAAGTGGGCCATATCTCATAAAAGTTATTTTCCAGGTAGCAGCAAGGGGGCTAGACATTTCAAATGTGAAACATGTTATCAATTTTGACTTGCCAAGTGATATTGAAGAATATGTACATCGTATTGGTCGTACGGGACGTGTAGGAAACCTTGTTAAGTATTTGATTACTTGATGGTTTCATTGTTTTTTGCTGTGATGTGTGCAGGAAAGAACTTGTCGTATGCCGTCTTCTGCTTG
>DDX3XE14sg1.3intron_Change_position_41346623_to_C	AATGATACGGCGACCACCGATCAAATTGAGCATGTTCAAGTATTTGTTTTCTTTTAAGTGGGCCATATCTCATAAAAGTTATTTTCCAGGTAGCAGCAAGGGGGCTAGACATTTCAAATGTGAAACATGTTATCAATTTTGACTTGCCAAGTGATATTGAAGAATATGTACATCGTATTGGTCGTACGGGACGTGTAGGAAACCTTGCTAAGTATTTGATTACTTGATGGTTTCATTGTTTTTTGCTGTGATGTGTGCAGGAAAGAACTTGTCGTATGCCGTCTTCTGCTTG
>DDX3XE14sg1.3intron_Change_position_41346624_to_A	AATGATACGGCGACCACCGATCAAATTGAGCATGTTCAAGTATTTGTTTTCTTTTAAGTGGGCCATATCTCATAAAAGTTATTTTCCAGGTAGCAGCAAGGGGGCTAGACATTTCAAATGTGAAACATGTTATCAATTTTGACTTGCCAAGTGATATTGAAGAATATGTACATCGTATTGGTCGTACGGGACGTGTAGGAAACCTTGGAAAGTATTTGATTACTTGATGGTTTCATTGTTTTTTGCTGTGATGTGTGCAGGAAAGAACTTGTCGTATGCCGTCTTCTGCTTG
>DDX3XE14sg1.3intron_Change_position_41346624_to_C	AATGATACGGCGACCACCGATCAAATTGAGCATGTTCAAGTATTTGTTTTCTTTTAAGTGGGCCATATCTCATAAAAGTTATTTTCCAGGTAGCAGCAAGGGGGCTAGACATTTCAAATGTGAAACATGTTATCAATTTTGACTTGCCAAGTGATATTGAAGAATATGTACATCGTATTGGTCGTACGGGACGTGTAGGAAACCTTGGCAAGTATTTGATTACTTGATGGTTTCATTGTTTTTTGCTGTGATGTGTGCAGGAAAGAACTTGTCGTATGCCGTCTTCTGCTTG
>DDX3XE14sg1.3intron_Change_position_41346624_to_G	AATGATACGGCGACCACCGATCAAATTGAGCATGTTCAAGTATTTGTTTTCTTTTAAGTGGGCCATATCTCATAAAAGTTATTTTCCAGGTAGCAGCAAGGGGGCTAGACATTTCAAATGTGAAACATGTTATCAATTTTGACTTGCCAAGTGATATTGAAGAATATGTACATCGTATTGGTCGTACGGGACGTGTAGGAAACCTTGGGAAGTATTTGATTACTTGATGGTTTCATTGTTTTTTGCTGTGATGTGTGCAGGAAAGAACTTGTCGTATGCCGTCTTCTGCTTG
>DDX3XE14sg1.3intron_Change_position_41346625_to_T	AATGATACGGCGACCACCGATCAAATTGAGCATGTTCAAGTATTTGTTTTCTTTTAAGTGGGCCATATCTCATAAAAGTTATTTTCCAGGTAGCAGCAAGGGGGCTAGACATTTCAAATGTGAAACATGTTATCAATTTTGACTTGCCAAGTGATATTGAAGAATATGTACATCGTATTGGTCGTACGGGACGTGTAGGAAACCTTGGTTAGTATTTGATTACTTGATGGTTTCATTGTTTTTTGCTGTGATGTGTGCAGGAAAGAACTTGTCGTATGCCGTCTTCTGCTTG
>DDX3XE14sg1.3intron_Change_position_41346625_to_C	AATGATACGGCGACCACCGATCAAATTGAGCATGTTCAAGTATTTGTTTTCTTTTAAGTGGGCCATATCTCATAAAAGTTATTTTCCAGGTAGCAGCAAGGGGGCTAGACATTTCAAATGTGAAACATGTTATCAATTTTGACTTGCCAAGTGATATTGAAGAATATGTACATCGTATTGGTCGTACGGGACGTGTAGGAAACCTTGGTCAGTATTTGATTACTTGATGGTTTCATTGTTTTTTGCTGTGATGTGTGCAGGAAAGAACTTGTCGTATGCCGTCTTCTGCTTG
>DDX3XE14sg1.3intron_Change_position_41346625_to_G	AATGATACGGCGACCACCGATCAAATTGAGCATGTTCAAGTATTTGTTTTCTTTTAAGTGGGCCATATCTCATAAAAGTTATTTTCCAGGTAGCAGCAAGGGGGCTAGACATTTCAAATGTGAAACATGTTATCAATTTTGACTTGCCAAGTGATATTGAAGAATATGTACATCGTATTGGTCGTACGGGACGTGTAGGAAACCTTGGTGAGTATTTGATTACTTGATGGTTTCATTGTTTTTTGCTGTGATGTGTGCAGGAAAGAACTTGTCGTATGCCGTCTTCTGCTTG
>DDX3XE14sg1.3intron_Change_position_41346626_to_T	AATGATACGGCGACCACCGATCAAATTGAGCATGTTCAAGTATTTGTTTTCTTTTAAGTGGGCCATATCTCATAAAAGTTATTTTCCAGGTAGCAGCAAGGGGGCTAGACATTTCAAATGTGAAACATGTTATCAATTTTGACTTGCCAAGTGATATTGAAGAATATGTACATCGTATTGGTCGTACGGGACGTGTAGGAAACCTTGGTATGTATTTGATTACTTGATGGTTTCATTGTTTTTTGCTGTGATGTGTGCAGGAAAGAACTTGTCGTATGCCGTCTTCTGCTTG
>DDX3XE14sg1.3intron_Change_position_41346626_to_C	AATGATACGGCGACCACCGATCAAATTGAGCATGTTCAAGTATTTGTTTTCTTTTAAGTGGGCCATATCTCATAAAAGTTATTTTCCAGGTAGCAGCAAGGGGGCTAGACATTTCAAATGTGAAACATGTTATCAATTTTGACTTGCCAAGTGATATTGAAGAATATGTACATCGTATTGGTCGTACGGGACGTGTAGGAAACCTTGGTACGTATTTGATTACTTGATGGTTTCATTGTTTTTTGCTGTGATGTGTGCAGGAAAGAACTTGTCGTATGCCGTCTTCTGCTTG
>DDX3XE14sg1.3intron_Change_position_41346626_to_G	AATGATACGGCGACCACCGATCAAATTGAGCATGTTCAAGTATTTGTTTTCTTTTAAGTGGGCCATATCTCATAAAAGTTATTTTCCAGGTAGCAGCAAGGGGGCTAGACATTTCAAATGTGAAACATGTTATCAATTTTGACTTGCCAAGTGATATTGAAGAATATGTACATCGTATTGGTCGTACGGGACGTGTAGGAAACCTTGGTAGGTATTTGATTACTTGATGGTTTCATTGTTTTTTGCTGTGATGTGTGCAGGAAAGAACTTGTCGTATGCCGTCTTCTGCTTG
>DDX3XE14sg1.3intron_Change_position_41346627_to_A	AATGATACGGCGACCACCGATCAAATTGAGCATGTTCAAGTATTTGTTTTCTTTTAAGTGGGCCATATCTCATAAAAGTTATTTTCCAGGTAGCAGCAAGGGGGCTAGACATTTCAAATGTGAAACATGTTATCAATTTTGACTTGCCAAGTGATATTGAAGAATATGTACATCGTATTGGTCGTACGGGACGTGTAGGAAACCTTGGTAAATATTTGATTACTTGATGGTTTCATTGTTTTTTGCTGTGATGTGTGCAGGAAAGAACTTGTCGTATGCCGTCTTCTGCTTG
>DDX3XE14sg1.3intron_Change_position_41346627_to_T	AATGATACGGCGACCACCGATCAAATTGAGCATGTTCAAGTATTTGTTTTCTTTTAAGTGGGCCATATCTCATAAAAGTTATTTTCCAGGTAGCAGCAAGGGGGCTAGACATTTCAAATGTGAAACATGTTATCAATTTTGACTTGCCAAGTGATATTGAAGAATATGTACATCGTATTGGTCGTACGGGACGTGTAGGAAACCTTGGTAATTATTTGATTACTTGATGGTTTCATTGTTTTTTGCTGTGATGTGTGCAGGAAAGAACTTGTCGTATGCCGTCTTCTGCTTG
>DDX3XE14sg1.3intron_Change_position_41346627_to_C	AATGATACGGCGACCACCGATCAAATTGAGCATGTTCAAGTATTTGTTTTCTTTTAAGTGGGCCATATCTCATAAAAGTTATTTTCCAGGTAGCAGCAAGGGGGCTAGACATTTCAAATGTGAAACATGTTATCAATTTTGACTTGCCAAGTGATATTGAAGAATATGTACATCGTATTGGTCGTACGGGACGTGTAGGAAACCTTGGTAACTATTTGATTACTTGATGGTTTCATTGTTTTTTGCTGTGATGTGTGCAGGAAAGAACTTGTCGTATGCCGTCTTCTGCTTG
>DDX3XE14sg1.3intron_Change_position_41346628_to_A	AATGATACGGCGACCACCGATCAAATTGAGCATGTTCAAGTATTTGTTTTCTTTTAAGTGGGCCATATCTCATAAAAGTTATTTTCCAGGTAGCAGCAAGGGGGCTAGACATTTCAAATGTGAAACATGTTATCAATTTTGACTTGCCAAGTGATATTGAAGAATATGTACATCGTATTGGTCGTACGGGACGTGTAGGAAACCTTGGTAAGAATTTGATTACTTGATGGTTTCATTGTTTTTTGCTGTGATGTGTGCAGGAAAGAACTTGTCGTATGCCGTCTTCTGCTTG
>DDX3XE14sg1.3intron_Change_position_41346628_to_C	AATGATACGGCGACCACCGATCAAATTGAGCATGTTCAAGTATTTGTTTTCTTTTAAGTGGGCCATATCTCATAAAAGTTATTTTCCAGGTAGCAGCAAGGGGGCTAGACATTTCAAATGTGAAACATGTTATCAATTTTGACTTGCCAAGTGATATTGAAGAATATGTACATCGTATTGGTCGTACGGGACGTGTAGGAAACCTTGGTAAGCATTTGATTACTTGATGGTTTCATTGTTTTTTGCTGTGATGTGTGCAGGAAAGAACTTGTCGTATGCCGTCTTCTGCTTG
>DDX3XE14sg1.3intron_Change_position_41346628_to_G	AATGATACGGCGACCACCGATCAAATTGAGCATGTTCAAGTATTTGTTTTCTTTTAAGTGGGCCATATCTCATAAAAGTTATTTTCCAGGTAGCAGCAAGGGGGCTAGACATTTCAAATGTGAAACATGTTATCAATTTTGACTTGCCAAGTGATATTGAAGAATATGTACATCGTATTGGTCGTACGGGACGTGTAGGAAACCTTGGTAAGGATTTGATTACTTGATGGTTTCATTGTTTTTTGCTGTGATGTGTGCAGGAAAGAACTTGTCGTATGCCGTCTTCTGCTTG
>DDX3XE14sg1.3intron_Change_position_41346629_to_T	AATGATACGGCGACCACCGATCAAATTGAGCATGTTCAAGTATTTGTTTTCTTTTAAGTGGGCCATATCTCATAAAAGTTATTTTCCAGGTAGCAGCAAGGGGGCTAGACATTTCAAATGTGAAACATGTTATCAATTTTGACTTGCCAAGTGATATTGAAGAATATGTACATCGTATTGGTCGTACGGGACGTGTAGGAAACCTTGGTAAGTTTTTGATTACTTGATGGTTTCATTGTTTTTTGCTGTGATGTGTGCAGGAAAGAACTTGTCGTATGCCGTCTTCTGCTTG
>DDX3XE14sg1.3intron_Change_position_41346629_to_C	AATGATACGGCGACCACCGATCAAATTGAGCATGTTCAAGTATTTGTTTTCTTTTAAGTGGGCCATATCTCATAAAAGTTATTTTCCAGGTAGCAGCAAGGGGGCTAGACATTTCAAATGTGAAACATGTTATCAATTTTGACTTGCCAAGTGATATTGAAGAATATGTACATCGTATTGGTCGTACGGGACGTGTAGGAAACCTTGGTAAGTCTTTGATTACTTGATGGTTTCATTGTTTTTTGCTGTGATGTGTGCAGGAAAGAACTTGTCGTATGCCGTCTTCTGCTTG
>DDX3XE14sg1.3intron_Change_position_41346629_to_G	AATGATACGGCGACCACCGATCAAATTGAGCATGTTCAAGTATTTGTTTTCTTTTAAGTGGGCCATATCTCATAAAAGTTATTTTCCAGGTAGCAGCAAGGGGGCTAGACATTTCAAATGTGAAACATGTTATCAATTTTGACTTGCCAAGTGATATTGAAGAATATGTACATCGTATTGGTCGTACGGGACGTGTAGGAAACCTTGGTAAGTGTTTGATTACTTGATGGTTTCATTGTTTTTTGCTGTGATGTGTGCAGGAAAGAACTTGTCGTATGCCGTCTTCTGCTTG
>DDX3XE14sg1.3intron_Change_position_41346630_to_A	AATGATACGGCGACCACCGATCAAATTGAGCATGTTCAAGTATTTGTTTTCTTTTAAGTGGGCCATATCTCATAAAAGTTATTTTCCAGGTAGCAGCAAGGGGGCTAGACATTTCAAATGTGAAACATGTTATCAATTTTGACTTGCCAAGTGATATTGAAGAATATGTACATCGTATTGGTCGTACGGGACGTGTAGGAAACCTTGGTAAGTAATTGATTACTTGATGGTTTCATTGTTTTTTGCTGTGATGTGTGCAGGAAAGAACTTGTCGTATGCCGTCTTCTGCTTG
>DDX3XE14sg1.3intron_Change_position_41346630_to_C	AATGATACGGCGACCACCGATCAAATTGAGCATGTTCAAGTATTTGTTTTCTTTTAAGTGGGCCATATCTCATAAAAGTTATTTTCCAGGTAGCAGCAAGGGGGCTAGACATTTCAAATGTGAAACATGTTATCAATTTTGACTTGCCAAGTGATATTGAAGAATATGTACATCGTATTGGTCGTACGGGACGTGTAGGAAACCTTGGTAAGTACTTGATTACTTGATGGTTTCATTGTTTTTTGCTGTGATGTGTGCAGGAAAGAACTTGTCGTATGCCGTCTTCTGCTTG
>DDX3XE14sg1.3intron_Change_position_41346630_to_G	AATGATACGGCGACCACCGATCAAATTGAGCATGTTCAAGTATTTGTTTTCTTTTAAGTGGGCCATATCTCATAAAAGTTATTTTCCAGGTAGCAGCAAGGGGGCTAGACATTTCAAATGTGAAACATGTTATCAATTTTGACTTGCCAAGTGATATTGAAGAATATGTACATCGTATTGGTCGTACGGGACGTGTAGGAAACCTTGGTAAGTAGTTGATTACTTGATGGTTTCATTGTTTTTTGCTGTGATGTGTGCAGGAAAGAACTTGTCGTATGCCGTCTTCTGCTTG
>DDX3XE14sg1.3intron_Change_position_41346631_to_A	AATGATACGGCGACCACCGATCAAATTGAGCATGTTCAAGTATTTGTTTTCTTTTAAGTGGGCCATATCTCATAAAAGTTATTTTCCAGGTAGCAGCAAGGGGGCTAGACATTTCAAATGTGAAACATGTTATCAATTTTGACTTGCCAAGTGATATTGAAGAATATGTACATCGTATTGGTCGTACGGGACGTGTAGGAAACCTTGGTAAGTATATGATTACTTGATGGTTTCATTGTTTTTTGCTGTGATGTGTGCAGGAAAGAACTTGTCGTATGCCGTCTTCTGCTTG
>DDX3XE14sg1.3intron_Change_position_41346631_to_C	AATGATACGGCGACCACCGATCAAATTGAGCATGTTCAAGTATTTGTTTTCTTTTAAGTGGGCCATATCTCATAAAAGTTATTTTCCAGGTAGCAGCAAGGGGGCTAGACATTTCAAATGTGAAACATGTTATCAATTTTGACTTGCCAAGTGATATTGAAGAATATGTACATCGTATTGGTCGTACGGGACGTGTAGGAAACCTTGGTAAGTATCTGATTACTTGATGGTTTCATTGTTTTTTGCTGTGATGTGTGCAGGAAAGAACTTGTCGTATGCCGTCTTCTGCTTG
>DDX3XE14sg1.3intron_Change_position_41346631_to_G	AATGATACGGCGACCACCGATCAAATTGAGCATGTTCAAGTATTTGTTTTCTTTTAAGTGGGCCATATCTCATAAAAGTTATTTTCCAGGTAGCAGCAAGGGGGCTAGACATTTCAAATGTGAAACATGTTATCAATTTTGACTTGCCAAGTGATATTGAAGAATATGTACATCGTATTGGTCGTACGGGACGTGTAGGAAACCTTGGTAAGTATGTGATTACTTGATGGTTTCATTGTTTTTTGCTGTGATGTGTGCAGGAAAGAACTTGTCGTATGCCGTCTTCTGCTTG
>DDX3XE14sg1.3intron_Change_position_41346632_to_A	AATGATACGGCGACCACCGATCAAATTGAGCATGTTCAAGTATTTGTTTTCTTTTAAGTGGGCCATATCTCATAAAAGTTATTTTCCAGGTAGCAGCAAGGGGGCTAGACATTTCAAATGTGAAACATGTTATCAATTTTGACTTGCCAAGTGATATTGAAGAATATGTACATCGTATTGGTCGTACGGGACGTGTAGGAAACCTTGGTAAGTATTAGATTACTTGATGGTTTCATTGTTTTTTGCTGTGATGTGTGCAGGAAAGAACTTGTCGTATGCCGTCTTCTGCTTG
>DDX3XE14sg1.3intron_Change_position_41346632_to_C	AATGATACGGCGACCACCGATCAAATTGAGCATGTTCAAGTATTTGTTTTCTTTTAAGTGGGCCATATCTCATAAAAGTTATTTTCCAGGTAGCAGCAAGGGGGCTAGACATTTCAAATGTGAAACATGTTATCAATTTTGACTTGCCAAGTGATATTGAAGAATATGTACATCGTATTGGTCGTACGGGACGTGTAGGAAACCTTGGTAAGTATTCGATTACTTGATGGTTTCATTGTTTTTTGCTGTGATGTGTGCAGGAAAGAACTTGTCGTATGCCGTCTTCTGCTTG
>DDX3XE14sg1.3intron_Change_position_41346632_to_G	AATGATACGGCGACCACCGATCAAATTGAGCATGTTCAAGTATTTGTTTTCTTTTAAGTGGGCCATATCTCATAAAAGTTATTTTCCAGGTAGCAGCAAGGGGGCTAGACATTTCAAATGTGAAACATGTTATCAATTTTGACTTGCCAAGTGATATTGAAGAATATGTACATCGTATTGGTCGTACGGGACGTGTAGGAAACCTTGGTAAGTATTGGATTACTTGATGGTTTCATTGTTTTTTGCTGTGATGTGTGCAGGAAAGAACTTGTCGTATGCCGTCTTCTGCTTG
>DDX3XE14sg1.5intron_Change_position_41346480_to_T	AATGATACGGCGACCACCGATCAAATTGAGCATGTTCAAGTATTTGTTTTCTTTTAAGTGGGCCTTATCTCATAAAAGTTATTTTCCAGGTAGCAGCAAGGGGGCTAGACATTTCAAATGTGAAACATGTTATCAATTTTGACTTGCCAAGTGATATTGAAGAATATGTACATCGTATTGGTCGTACGGGACGTGTAGGAAACCTTGGTAAGTATTTGATTACTTGATGGTTTCATTGTTTTTTGCTGTGATGTGTGCAGGAAAGAACTTGTCGTATGCCGTCTTCTGCTTG
>DDX3XE14sg1.5intron_Change_position_41346480_to_C	AATGATACGGCGACCACCGATCAAATTGAGCATGTTCAAGTATTTGTTTTCTTTTAAGTGGGCCCTATCTCATAAAAGTTATTTTCCAGGTAGCAGCAAGGGGGCTAGACATTTCAAATGTGAAACATGTTATCAATTTTGACTTGCCAAGTGATATTGAAGAATATGTACATCGTATTGGTCGTACGGGACGTGTAGGAAACCTTGGTAAGTATTTGATTACTTGATGGTTTCATTGTTTTTTGCTGTGATGTGTGCAGGAAAGAACTTGTCGTATGCCGTCTTCTGCTTG
>DDX3XE14sg1.5intron_Change_position_41346480_to_G	AATGATACGGCGACCACCGATCAAATTGAGCATGTTCAAGTATTTGTTTTCTTTTAAGTGGGCCGTATCTCATAAAAGTTATTTTCCAGGTAGCAGCAAGGGGGCTAGACATTTCAAATGTGAAACATGTTATCAATTTTGACTTGCCAAGTGATATTGAAGAATATGTACATCGTATTGGTCGTACGGGACGTGTAGGAAACCTTGGTAAGTATTTGATTACTTGATGGTTTCATTGTTTTTTGCTGTGATGTGTGCAGGAAAGAACTTGTCGTATGCCGTCTTCTGCTTG
>DDX3XE14sg1.5intron_Change_position_41346481_to_A	AATGATACGGCGACCACCGATCAAATTGAGCATGTTCAAGTATTTGTTTTCTTTTAAGTGGGCCAAATCTCATAAAAGTTATTTTCCAGGTAGCAGCAAGGGGGCTAGACATTTCAAATGTGAAACATGTTATCAATTTTGACTTGCCAAGTGATATTGAAGAATATGTACATCGTATTGGTCGTACGGGACGTGTAGGAAACCTTGGTAAGTATTTGATTACTTGATGGTTTCATTGTTTTTTGCTGTGATGTGTGCAGGAAAGAACTTGTCGTATGCCGTCTTCTGCTTG
>DDX3XE14sg1.5intron_Change_position_41346481_to_C	AATGATACGGCGACCACCGATCAAATTGAGCATGTTCAAGTATTTGTTTTCTTTTAAGTGGGCCACATCTCATAAAAGTTATTTTCCAGGTAGCAGCAAGGGGGCTAGACATTTCAAATGTGAAACATGTTATCAATTTTGACTTGCCAAGTGATATTGAAGAATATGTACATCGTATTGGTCGTACGGGACGTGTAGGAAACCTTGGTAAGTATTTGATTACTTGATGGTTTCATTGTTTTTTGCTGTGATGTGTGCAGGAAAGAACTTGTCGTATGCCGTCTTCTGCTTG
>DDX3XE14sg1.5intron_Change_position_41346481_to_G	AATGATACGGCGACCACCGATCAAATTGAGCATGTTCAAGTATTTGTTTTCTTTTAAGTGGGCCAGATCTCATAAAAGTTATTTTCCAGGTAGCAGCAAGGGGGCTAGACATTTCAAATGTGAAACATGTTATCAATTTTGACTTGCCAAGTGATATTGAAGAATATGTACATCGTATTGGTCGTACGGGACGTGTAGGAAACCTTGGTAAGTATTTGATTACTTGATGGTTTCATTGTTTTTTGCTGTGATGTGTGCAGGAAAGAACTTGTCGTATGCCGTCTTCTGCTTG
>DDX3XE14sg1.5intron_Change_position_41346482_to_T	AATGATACGGCGACCACCGATCAAATTGAGCATGTTCAAGTATTTGTTTTCTTTTAAGTGGGCCATTTCTCATAAAAGTTATTTTCCAGGTAGCAGCAAGGGGGCTAGACATTTCAAATGTGAAACATGTTATCAATTTTGACTTGCCAAGTGATATTGAAGAATATGTACATCGTATTGGTCGTACGGGACGTGTAGGAAACCTTGGTAAGTATTTGATTACTTGATGGTTTCATTGTTTTTTGCTGTGATGTGTGCAGGAAAGAACTTGTCGTATGCCGTCTTCTGCTTG
>DDX3XE14sg1.5intron_Change_position_41346482_to_C	AATGATACGGCGACCACCGATCAAATTGAGCATGTTCAAGTATTTGTTTTCTTTTAAGTGGGCCATCTCTCATAAAAGTTATTTTCCAGGTAGCAGCAAGGGGGCTAGACATTTCAAATGTGAAACATGTTATCAATTTTGACTTGCCAAGTGATATTGAAGAATATGTACATCGTATTGGTCGTACGGGACGTGTAGGAAACCTTGGTAAGTATTTGATTACTTGATGGTTTCATTGTTTTTTGCTGTGATGTGTGCAGGAAAGAACTTGTCGTATGCCGTCTTCTGCTTG
>DDX3XE14sg1.5intron_Change_position_41346482_to_G	AATGATACGGCGACCACCGATCAAATTGAGCATGTTCAAGTATTTGTTTTCTTTTAAGTGGGCCATGTCTCATAAAAGTTATTTTCCAGGTAGCAGCAAGGGGGCTAGACATTTCAAATGTGAAACATGTTATCAATTTTGACTTGCCAAGTGATATTGAAGAATATGTACATCGTATTGGTCGTACGGGACGTGTAGGAAACCTTGGTAAGTATTTGATTACTTGATGGTTTCATTGTTTTTTGCTGTGATGTGTGCAGGAAAGAACTTGTCGTATGCCGTCTTCTGCTTG
>DDX3XE14sg1.5intron_Change_position_41346483_to_A	AATGATACGGCGACCACCGATCAAATTGAGCATGTTCAAGTATTTGTTTTCTTTTAAGTGGGCCATAACTCATAAAAGTTATTTTCCAGGTAGCAGCAAGGGGGCTAGACATTTCAAATGTGAAACATGTTATCAATTTTGACTTGCCAAGTGATATTGAAGAATATGTACATCGTATTGGTCGTACGGGACGTGTAGGAAACCTTGGTAAGTATTTGATTACTTGATGGTTTCATTGTTTTTTGCTGTGATGTGTGCAGGAAAGAACTTGTCGTATGCCGTCTTCTGCTTG
>DDX3XE14sg1.5intron_Change_position_41346483_to_C	AATGATACGGCGACCACCGATCAAATTGAGCATGTTCAAGTATTTGTTTTCTTTTAAGTGGGCCATACCTCATAAAAGTTATTTTCCAGGTAGCAGCAAGGGGGCTAGACATTTCAAATGTGAAACATGTTATCAATTTTGACTTGCCAAGTGATATTGAAGAATATGTACATCGTATTGGTCGTACGGGACGTGTAGGAAACCTTGGTAAGTATTTGATTACTTGATGGTTTCATTGTTTTTTGCTGTGATGTGTGCAGGAAAGAACTTGTCGTATGCCGTCTTCTGCTTG
>DDX3XE14sg1.5intron_Change_position_41346483_to_G	AATGATACGGCGACCACCGATCAAATTGAGCATGTTCAAGTATTTGTTTTCTTTTAAGTGGGCCATAGCTCATAAAAGTTATTTTCCAGGTAGCAGCAAGGGGGCTAGACATTTCAAATGTGAAACATGTTATCAATTTTGACTTGCCAAGTGATATTGAAGAATATGTACATCGTATTGGTCGTACGGGACGTGTAGGAAACCTTGGTAAGTATTTGATTACTTGATGGTTTCATTGTTTTTTGCTGTGATGTGTGCAGGAAAGAACTTGTCGTATGCCGTCTTCTGCTTG
>DDX3XE14sg1.5intron_Change_position_41346484_to_A	AATGATACGGCGACCACCGATCAAATTGAGCATGTTCAAGTATTTGTTTTCTTTTAAGTGGGCCATATATCATAAAAGTTATTTTCCAGGTAGCAGCAAGGGGGCTAGACATTTCAAATGTGAAACATGTTATCAATTTTGACTTGCCAAGTGATATTGAAGAATATGTACATCGTATTGGTCGTACGGGACGTGTAGGAAACCTTGGTAAGTATTTGATTACTTGATGGTTTCATTGTTTTTTGCTGTGATGTGTGCAGGAAAGAACTTGTCGTATGCCGTCTTCTGCTTG
>DDX3XE14sg1.5intron_Change_position_41346484_to_T	AATGATACGGCGACCACCGATCAAATTGAGCATGTTCAAGTATTTGTTTTCTTTTAAGTGGGCCATATTTCATAAAAGTTATTTTCCAGGTAGCAGCAAGGGGGCTAGACATTTCAAATGTGAAACATGTTATCAATTTTGACTTGCCAAGTGATATTGAAGAATATGTACATCGTATTGGTCGTACGGGACGTGTAGGAAACCTTGGTAAGTATTTGATTACTTGATGGTTTCATTGTTTTTTGCTGTGATGTGTGCAGGAAAGAACTTGTCGTATGCCGTCTTCTGCTTG
>DDX3XE14sg1.5intron_Change_position_41346484_to_G	AATGATACGGCGACCACCGATCAAATTGAGCATGTTCAAGTATTTGTTTTCTTTTAAGTGGGCCATATGTCATAAAAGTTATTTTCCAGGTAGCAGCAAGGGGGCTAGACATTTCAAATGTGAAACATGTTATCAATTTTGACTTGCCAAGTGATATTGAAGAATATGTACATCGTATTGGTCGTACGGGACGTGTAGGAAACCTTGGTAAGTATTTGATTACTTGATGGTTTCATTGTTTTTTGCTGTGATGTGTGCAGGAAAGAACTTGTCGTATGCCGTCTTCTGCTTG
>DDX3XE14sg1.5intron_Change_position_41346485_to_A	AATGATACGGCGACCACCGATCAAATTGAGCATGTTCAAGTATTTGTTTTCTTTTAAGTGGGCCATATCACATAAAAGTTATTTTCCAGGTAGCAGCAAGGGGGCTAGACATTTCAAATGTGAAACATGTTATCAATTTTGACTTGCCAAGTGATATTGAAGAATATGTACATCGTATTGGTCGTACGGGACGTGTAGGAAACCTTGGTAAGTATTTGATTACTTGATGGTTTCATTGTTTTTTGCTGTGATGTGTGCAGGAAAGAACTTGTCGTATGCCGTCTTCTGCTTG
>DDX3XE14sg1.5intron_Change_position_41346485_to_C	AATGATACGGCGACCACCGATCAAATTGAGCATGTTCAAGTATTTGTTTTCTTTTAAGTGGGCCATATCCCATAAAAGTTATTTTCCAGGTAGCAGCAAGGGGGCTAGACATTTCAAATGTGAAACATGTTATCAATTTTGACTTGCCAAGTGATATTGAAGAATATGTACATCGTATTGGTCGTACGGGACGTGTAGGAAACCTTGGTAAGTATTTGATTACTTGATGGTTTCATTGTTTTTTGCTGTGATGTGTGCAGGAAAGAACTTGTCGTATGCCGTCTTCTGCTTG
>DDX3XE14sg1.5intron_Change_position_41346485_to_G	AATGATACGGCGACCACCGATCAAATTGAGCATGTTCAAGTATTTGTTTTCTTTTAAGTGGGCCATATCGCATAAAAGTTATTTTCCAGGTAGCAGCAAGGGGGCTAGACATTTCAAATGTGAAACATGTTATCAATTTTGACTTGCCAAGTGATATTGAAGAATATGTACATCGTATTGGTCGTACGGGACGTGTAGGAAACCTTGGTAAGTATTTGATTACTTGATGGTTTCATTGTTTTTTGCTGTGATGTGTGCAGGAAAGAACTTGTCGTATGCCGTCTTCTGCTTG
>DDX3XE14sg1.5intron_Change_position_41346486_to_A	AATGATACGGCGACCACCGATCAAATTGAGCATGTTCAAGTATTTGTTTTCTTTTAAGTGGGCCATATCTAATAAAAGTTATTTTCCAGGTAGCAGCAAGGGGGCTAGACATTTCAAATGTGAAACATGTTATCAATTTTGACTTGCCAAGTGATATTGAAGAATATGTACATCGTATTGGTCGTACGGGACGTGTAGGAAACCTTGGTAAGTATTTGATTACTTGATGGTTTCATTGTTTTTTGCTGTGATGTGTGCAGGAAAGAACTTGTCGTATGCCGTCTTCTGCTTG
>DDX3XE14sg1.5intron_Change_position_41346486_to_T	AATGATACGGCGACCACCGATCAAATTGAGCATGTTCAAGTATTTGTTTTCTTTTAAGTGGGCCATATCTTATAAAAGTTATTTTCCAGGTAGCAGCAAGGGGGCTAGACATTTCAAATGTGAAACATGTTATCAATTTTGACTTGCCAAGTGATATTGAAGAATATGTACATCGTATTGGTCGTACGGGACGTGTAGGAAACCTTGGTAAGTATTTGATTACTTGATGGTTTCATTGTTTTTTGCTGTGATGTGTGCAGGAAAGAACTTGTCGTATGCCGTCTTCTGCTTG
>DDX3XE14sg1.5intron_Change_position_41346486_to_G	AATGATACGGCGACCACCGATCAAATTGAGCATGTTCAAGTATTTGTTTTCTTTTAAGTGGGCCATATCTGATAAAAGTTATTTTCCAGGTAGCAGCAAGGGGGCTAGACATTTCAAATGTGAAACATGTTATCAATTTTGACTTGCCAAGTGATATTGAAGAATATGTACATCGTATTGGTCGTACGGGACGTGTAGGAAACCTTGGTAAGTATTTGATTACTTGATGGTTTCATTGTTTTTTGCTGTGATGTGTGCAGGAAAGAACTTGTCGTATGCCGTCTTCTGCTTG
>DDX3XE14sg1.5intron_Change_position_41346487_to_T	AATGATACGGCGACCACCGATCAAATTGAGCATGTTCAAGTATTTGTTTTCTTTTAAGTGGGCCATATCTCTTAAAAGTTATTTTCCAGGTAGCAGCAAGGGGGCTAGACATTTCAAATGTGAAACATGTTATCAATTTTGACTTGCCAAGTGATATTGAAGAATATGTACATCGTATTGGTCGTACGGGACGTGTAGGAAACCTTGGTAAGTATTTGATTACTTGATGGTTTCATTGTTTTTTGCTGTGATGTGTGCAGGAAAGAACTTGTCGTATGCCGTCTTCTGCTTG
>DDX3XE14sg1.5intron_Change_position_41346487_to_C	AATGATACGGCGACCACCGATCAAATTGAGCATGTTCAAGTATTTGTTTTCTTTTAAGTGGGCCATATCTCCTAAAAGTTATTTTCCAGGTAGCAGCAAGGGGGCTAGACATTTCAAATGTGAAACATGTTATCAATTTTGACTTGCCAAGTGATATTGAAGAATATGTACATCGTATTGGTCGTACGGGACGTGTAGGAAACCTTGGTAAGTATTTGATTACTTGATGGTTTCATTGTTTTTTGCTGTGATGTGTGCAGGAAAGAACTTGTCGTATGCCGTCTTCTGCTTG
>DDX3XE14sg1.5intron_Change_position_41346487_to_G	AATGATACGGCGACCACCGATCAAATTGAGCATGTTCAAGTATTTGTTTTCTTTTAAGTGGGCCATATCTCGTAAAAGTTATTTTCCAGGTAGCAGCAAGGGGGCTAGACATTTCAAATGTGAAACATGTTATCAATTTTGACTTGCCAAGTGATATTGAAGAATATGTACATCGTATTGGTCGTACGGGACGTGTAGGAAACCTTGGTAAGTATTTGATTACTTGATGGTTTCATTGTTTTTTGCTGTGATGTGTGCAGGAAAGAACTTGTCGTATGCCGTCTTCTGCTTG
>DDX3XE14sg1.5intron_Change_position_41346488_to_A	AATGATACGGCGACCACCGATCAAATTGAGCATGTTCAAGTATTTGTTTTCTTTTAAGTGGGCCATATCTCAAAAAAGTTATTTTCCAGGTAGCAGCAAGGGGGCTAGACATTTCAAATGTGAAACATGTTATCAATTTTGACTTGCCAAGTGATATTGAAGAATATGTACATCGTATTGGTCGTACGGGACGTGTAGGAAACCTTGGTAAGTATTTGATTACTTGATGGTTTCATTGTTTTTTGCTGTGATGTGTGCAGGAAAGAACTTGTCGTATGCCGTCTTCTGCTTG
>DDX3XE14sg1.5intron_Change_position_41346488_to_C	AATGATACGGCGACCACCGATCAAATTGAGCATGTTCAAGTATTTGTTTTCTTTTAAGTGGGCCATATCTCACAAAAGTTATTTTCCAGGTAGCAGCAAGGGGGCTAGACATTTCAAATGTGAAACATGTTATCAATTTTGACTTGCCAAGTGATATTGAAGAATATGTACATCGTATTGGTCGTACGGGACGTGTAGGAAACCTTGGTAAGTATTTGATTACTTGATGGTTTCATTGTTTTTTGCTGTGATGTGTGCAGGAAAGAACTTGTCGTATGCCGTCTTCTGCTTG
>DDX3XE14sg1.5intron_Change_position_41346488_to_G	AATGATACGGCGACCACCGATCAAATTGAGCATGTTCAAGTATTTGTTTTCTTTTAAGTGGGCCATATCTCAGAAAAGTTATTTTCCAGGTAGCAGCAAGGGGGCTAGACATTTCAAATGTGAAACATGTTATCAATTTTGACTTGCCAAGTGATATTGAAGAATATGTACATCGTATTGGTCGTACGGGACGTGTAGGAAACCTTGGTAAGTATTTGATTACTTGATGGTTTCATTGTTTTTTGCTGTGATGTGTGCAGGAAAGAACTTGTCGTATGCCGTCTTCTGCTTG
>DDX3XE14sg1.5intron_Change_position_41346489_to_T	AATGATACGGCGACCACCGATCAAATTGAGCATGTTCAAGTATTTGTTTTCTTTTAAGTGGGCCATATCTCATTAAAGTTATTTTCCAGGTAGCAGCAAGGGGGCTAGACATTTCAAATGTGAAACATGTTATCAATTTTGACTTGCCAAGTGATATTGAAGAATATGTACATCGTATTGGTCGTACGGGACGTGTAGGAAACCTTGGTAAGTATTTGATTACTTGATGGTTTCATTGTTTTTTGCTGTGATGTGTGCAGGAAAGAACTTGTCGTATGCCGTCTTCTGCTTG
>DDX3XE14sg1.5intron_Change_position_41346489_to_C	AATGATACGGCGACCACCGATCAAATTGAGCATGTTCAAGTATTTGTTTTCTTTTAAGTGGGCCATATCTCATCAAAGTTATTTTCCAGGTAGCAGCAAGGGGGCTAGACATTTCAAATGTGAAACATGTTATCAATTTTGACTTGCCAAGTGATATTGAAGAATATGTACATCGTATTGGTCGTACGGGACGTGTAGGAAACCTTGGTAAGTATTTGATTACTTGATGGTTTCATTGTTTTTTGCTGTGATGTGTGCAGGAAAGAACTTGTCGTATGCCGTCTTCTGCTTG
>DDX3XE14sg1.5intron_Change_position_41346489_to_G	AATGATACGGCGACCACCGATCAAATTGAGCATGTTCAAGTATTTGTTTTCTTTTAAGTGGGCCATATCTCATGAAAGTTATTTTCCAGGTAGCAGCAAGGGGGCTAGACATTTCAAATGTGAAACATGTTATCAATTTTGACTTGCCAAGTGATATTGAAGAATATGTACATCGTATTGGTCGTACGGGACGTGTAGGAAACCTTGGTAAGTATTTGATTACTTGATGGTTTCATTGTTTTTTGCTGTGATGTGTGCAGGAAAGAACTTGTCGTATGCCGTCTTCTGCTTG
>DDX3XE14sg1.5intron_Change_position_41346490_to_T	AATGATACGGCGACCACCGATCAAATTGAGCATGTTCAAGTATTTGTTTTCTTTTAAGTGGGCCATATCTCATATAAGTTATTTTCCAGGTAGCAGCAAGGGGGCTAGACATTTCAAATGTGAAACATGTTATCAATTTTGACTTGCCAAGTGATATTGAAGAATATGTACATCGTATTGGTCGTACGGGACGTGTAGGAAACCTTGGTAAGTATTTGATTACTTGATGGTTTCATTGTTTTTTGCTGTGATGTGTGCAGGAAAGAACTTGTCGTATGCCGTCTTCTGCTTG
>DDX3XE14sg1.5intron_Change_position_41346490_to_C	AATGATACGGCGACCACCGATCAAATTGAGCATGTTCAAGTATTTGTTTTCTTTTAAGTGGGCCATATCTCATACAAGTTATTTTCCAGGTAGCAGCAAGGGGGCTAGACATTTCAAATGTGAAACATGTTATCAATTTTGACTTGCCAAGTGATATTGAAGAATATGTACATCGTATTGGTCGTACGGGACGTGTAGGAAACCTTGGTAAGTATTTGATTACTTGATGGTTTCATTGTTTTTTGCTGTGATGTGTGCAGGAAAGAACTTGTCGTATGCCGTCTTCTGCTTG
>DDX3XE14sg1.5intron_Change_position_41346490_to_G	AATGATACGGCGACCACCGATCAAATTGAGCATGTTCAAGTATTTGTTTTCTTTTAAGTGGGCCATATCTCATAGAAGTTATTTTCCAGGTAGCAGCAAGGGGGCTAGACATTTCAAATGTGAAACATGTTATCAATTTTGACTTGCCAAGTGATATTGAAGAATATGTACATCGTATTGGTCGTACGGGACGTGTAGGAAACCTTGGTAAGTATTTGATTACTTGATGGTTTCATTGTTTTTTGCTGTGATGTGTGCAGGAAAGAACTTGTCGTATGCCGTCTTCTGCTTG
>DDX3XE14sg1.5intron_Change_position_41346491_to_T	AATGATACGGCGACCACCGATCAAATTGAGCATGTTCAAGTATTTGTTTTCTTTTAAGTGGGCCATATCTCATAATAGTTATTTTCCAGGTAGCAGCAAGGGGGCTAGACATTTCAAATGTGAAACATGTTATCAATTTTGACTTGCCAAGTGATATTGAAGAATATGTACATCGTATTGGTCGTACGGGACGTGTAGGAAACCTTGGTAAGTATTTGATTACTTGATGGTTTCATTGTTTTTTGCTGTGATGTGTGCAGGAAAGAACTTGTCGTATGCCGTCTTCTGCTTG
>DDX3XE14sg1.5intron_Change_position_41346491_to_C	AATGATACGGCGACCACCGATCAAATTGAGCATGTTCAAGTATTTGTTTTCTTTTAAGTGGGCCATATCTCATAACAGTTATTTTCCAGGTAGCAGCAAGGGGGCTAGACATTTCAAATGTGAAACATGTTATCAATTTTGACTTGCCAAGTGATATTGAAGAATATGTACATCGTATTGGTCGTACGGGACGTGTAGGAAACCTTGGTAAGTATTTGATTACTTGATGGTTTCATTGTTTTTTGCTGTGATGTGTGCAGGAAAGAACTTGTCGTATGCCGTCTTCTGCTTG
>DDX3XE14sg1.5intron_Change_position_41346491_to_G	AATGATACGGCGACCACCGATCAAATTGAGCATGTTCAAGTATTTGTTTTCTTTTAAGTGGGCCATATCTCATAAGAGTTATTTTCCAGGTAGCAGCAAGGGGGCTAGACATTTCAAATGTGAAACATGTTATCAATTTTGACTTGCCAAGTGATATTGAAGAATATGTACATCGTATTGGTCGTACGGGACGTGTAGGAAACCTTGGTAAGTATTTGATTACTTGATGGTTTCATTGTTTTTTGCTGTGATGTGTGCAGGAAAGAACTTGTCGTATGCCGTCTTCTGCTTG
>DDX3XE14sg1.5intron_Change_position_41346492_to_T	AATGATACGGCGACCACCGATCAAATTGAGCATGTTCAAGTATTTGTTTTCTTTTAAGTGGGCCATATCTCATAAATGTTATTTTCCAGGTAGCAGCAAGGGGGCTAGACATTTCAAATGTGAAACATGTTATCAATTTTGACTTGCCAAGTGATATTGAAGAATATGTACATCGTATTGGTCGTACGGGACGTGTAGGAAACCTTGGTAAGTATTTGATTACTTGATGGTTTCATTGTTTTTTGCTGTGATGTGTGCAGGAAAGAACTTGTCGTATGCCGTCTTCTGCTTG
>DDX3XE14sg1.5intron_Change_position_41346492_to_C	AATGATACGGCGACCACCGATCAAATTGAGCATGTTCAAGTATTTGTTTTCTTTTAAGTGGGCCATATCTCATAAACGTTATTTTCCAGGTAGCAGCAAGGGGGCTAGACATTTCAAATGTGAAACATGTTATCAATTTTGACTTGCCAAGTGATATTGAAGAATATGTACATCGTATTGGTCGTACGGGACGTGTAGGAAACCTTGGTAAGTATTTGATTACTTGATGGTTTCATTGTTTTTTGCTGTGATGTGTGCAGGAAAGAACTTGTCGTATGCCGTCTTCTGCTTG
>DDX3XE14sg1.5intron_Change_position_41346492_to_G	AATGATACGGCGACCACCGATCAAATTGAGCATGTTCAAGTATTTGTTTTCTTTTAAGTGGGCCATATCTCATAAAGGTTATTTTCCAGGTAGCAGCAAGGGGGCTAGACATTTCAAATGTGAAACATGTTATCAATTTTGACTTGCCAAGTGATATTGAAGAATATGTACATCGTATTGGTCGTACGGGACGTGTAGGAAACCTTGGTAAGTATTTGATTACTTGATGGTTTCATTGTTTTTTGCTGTGATGTGTGCAGGAAAGAACTTGTCGTATGCCGTCTTCTGCTTG
>DDX3XE14sg1.5intron_Change_position_41346493_to_A	AATGATACGGCGACCACCGATCAAATTGAGCATGTTCAAGTATTTGTTTTCTTTTAAGTGGGCCATATCTCATAAAAATTATTTTCCAGGTAGCAGCAAGGGGGCTAGACATTTCAAATGTGAAACATGTTATCAATTTTGACTTGCCAAGTGATATTGAAGAATATGTACATCGTATTGGTCGTACGGGACGTGTAGGAAACCTTGGTAAGTATTTGATTACTTGATGGTTTCATTGTTTTTTGCTGTGATGTGTGCAGGAAAGAACTTGTCGTATGCCGTCTTCTGCTTG
>DDX3XE14sg1.5intron_Change_position_41346493_to_T	AATGATACGGCGACCACCGATCAAATTGAGCATGTTCAAGTATTTGTTTTCTTTTAAGTGGGCCATATCTCATAAAATTTATTTTCCAGGTAGCAGCAAGGGGGCTAGACATTTCAAATGTGAAACATGTTATCAATTTTGACTTGCCAAGTGATATTGAAGAATATGTACATCGTATTGGTCGTACGGGACGTGTAGGAAACCTTGGTAAGTATTTGATTACTTGATGGTTTCATTGTTTTTTGCTGTGATGTGTGCAGGAAAGAACTTGTCGTATGCCGTCTTCTGCTTG
>DDX3XE14sg1.5intron_Change_position_41346493_to_C	AATGATACGGCGACCACCGATCAAATTGAGCATGTTCAAGTATTTGTTTTCTTTTAAGTGGGCCATATCTCATAAAACTTATTTTCCAGGTAGCAGCAAGGGGGCTAGACATTTCAAATGTGAAACATGTTATCAATTTTGACTTGCCAAGTGATATTGAAGAATATGTACATCGTATTGGTCGTACGGGACGTGTAGGAAACCTTGGTAAGTATTTGATTACTTGATGGTTTCATTGTTTTTTGCTGTGATGTGTGCAGGAAAGAACTTGTCGTATGCCGTCTTCTGCTTG
>DDX3XE14sg1.5intron_Change_position_41346494_to_A	AATGATACGGCGACCACCGATCAAATTGAGCATGTTCAAGTATTTGTTTTCTTTTAAGTGGGCCATATCTCATAAAAGATATTTTCCAGGTAGCAGCAAGGGGGCTAGACATTTCAAATGTGAAACATGTTATCAATTTTGACTTGCCAAGTGATATTGAAGAATATGTACATCGTATTGGTCGTACGGGACGTGTAGGAAACCTTGGTAAGTATTTGATTACTTGATGGTTTCATTGTTTTTTGCTGTGATGTGTGCAGGAAAGAACTTGTCGTATGCCGTCTTCTGCTTG
>DDX3XE14sg1.5intron_Change_position_41346494_to_C	AATGATACGGCGACCACCGATCAAATTGAGCATGTTCAAGTATTTGTTTTCTTTTAAGTGGGCCATATCTCATAAAAGCTATTTTCCAGGTAGCAGCAAGGGGGCTAGACATTTCAAATGTGAAACATGTTATCAATTTTGACTTGCCAAGTGATATTGAAGAATATGTACATCGTATTGGTCGTACGGGACGTGTAGGAAACCTTGGTAAGTATTTGATTACTTGATGGTTTCATTGTTTTTTGCTGTGATGTGTGCAGGAAAGAACTTGTCGTATGCCGTCTTCTGCTTG
>DDX3XE14sg1.5intron_Change_position_41346494_to_G	AATGATACGGCGACCACCGATCAAATTGAGCATGTTCAAGTATTTGTTTTCTTTTAAGTGGGCCATATCTCATAAAAGGTATTTTCCAGGTAGCAGCAAGGGGGCTAGACATTTCAAATGTGAAACATGTTATCAATTTTGACTTGCCAAGTGATATTGAAGAATATGTACATCGTATTGGTCGTACGGGACGTGTAGGAAACCTTGGTAAGTATTTGATTACTTGATGGTTTCATTGTTTTTTGCTGTGATGTGTGCAGGAAAGAACTTGTCGTATGCCGTCTTCTGCTTG
>DDX3XE14sg1.5intron_Change_position_41346495_to_A	AATGATACGGCGACCACCGATCAAATTGAGCATGTTCAAGTATTTGTTTTCTTTTAAGTGGGCCATATCTCATAAAAGTAATTTTCCAGGTAGCAGCAAGGGGGCTAGACATTTCAAATGTGAAACATGTTATCAATTTTGACTTGCCAAGTGATATTGAAGAATATGTACATCGTATTGGTCGTACGGGACGTGTAGGAAACCTTGGTAAGTATTTGATTACTTGATGGTTTCATTGTTTTTTGCTGTGATGTGTGCAGGAAAGAACTTGTCGTATGCCGTCTTCTGCTTG
>DDX3XE14sg1.5intron_Change_position_41346495_to_C	AATGATACGGCGACCACCGATCAAATTGAGCATGTTCAAGTATTTGTTTTCTTTTAAGTGGGCCATATCTCATAAAAGTCATTTTCCAGGTAGCAGCAAGGGGGCTAGACATTTCAAATGTGAAACATGTTATCAATTTTGACTTGCCAAGTGATATTGAAGAATATGTACATCGTATTGGTCGTACGGGACGTGTAGGAAACCTTGGTAAGTATTTGATTACTTGATGGTTTCATTGTTTTTTGCTGTGATGTGTGCAGGAAAGAACTTGTCGTATGCCGTCTTCTGCTTG
>DDX3XE14sg1.5intron_Change_position_41346495_to_G	AATGATACGGCGACCACCGATCAAATTGAGCATGTTCAAGTATTTGTTTTCTTTTAAGTGGGCCATATCTCATAAAAGTGATTTTCCAGGTAGCAGCAAGGGGGCTAGACATTTCAAATGTGAAACATGTTATCAATTTTGACTTGCCAAGTGATATTGAAGAATATGTACATCGTATTGGTCGTACGGGACGTGTAGGAAACCTTGGTAAGTATTTGATTACTTGATGGTTTCATTGTTTTTTGCTGTGATGTGTGCAGGAAAGAACTTGTCGTATGCCGTCTTCTGCTTG
>DDX3XE14sg1.5intron_Change_position_41346496_to_T	AATGATACGGCGACCACCGATCAAATTGAGCATGTTCAAGTATTTGTTTTCTTTTAAGTGGGCCATATCTCATAAAAGTTTTTTTCCAGGTAGCAGCAAGGGGGCTAGACATTTCAAATGTGAAACATGTTATCAATTTTGACTTGCCAAGTGATATTGAAGAATATGTACATCGTATTGGTCGTACGGGACGTGTAGGAAACCTTGGTAAGTATTTGATTACTTGATGGTTTCATTGTTTTTTGCTGTGATGTGTGCAGGAAAGAACTTGTCGTATGCCGTCTTCTGCTTG
>DDX3XE14sg1.5intron_Change_position_41346496_to_C	AATGATACGGCGACCACCGATCAAATTGAGCATGTTCAAGTATTTGTTTTCTTTTAAGTGGGCCATATCTCATAAAAGTTCTTTTCCAGGTAGCAGCAAGGGGGCTAGACATTTCAAATGTGAAACATGTTATCAATTTTGACTTGCCAAGTGATATTGAAGAATATGTACATCGTATTGGTCGTACGGGACGTGTAGGAAACCTTGGTAAGTATTTGATTACTTGATGGTTTCATTGTTTTTTGCTGTGATGTGTGCAGGAAAGAACTTGTCGTATGCCGTCTTCTGCTTG
>DDX3XE14sg1.5intron_Change_position_41346496_to_G	AATGATACGGCGACCACCGATCAAATTGAGCATGTTCAAGTATTTGTTTTCTTTTAAGTGGGCCATATCTCATAAAAGTTGTTTTCCAGGTAGCAGCAAGGGGGCTAGACATTTCAAATGTGAAACATGTTATCAATTTTGACTTGCCAAGTGATATTGAAGAATATGTACATCGTATTGGTCGTACGGGACGTGTAGGAAACCTTGGTAAGTATTTGATTACTTGATGGTTTCATTGTTTTTTGCTGTGATGTGTGCAGGAAAGAACTTGTCGTATGCCGTCTTCTGCTTG
>DDX3XE14sg1.5intron_Change_position_41346497_to_A	AATGATACGGCGACCACCGATCAAATTGAGCATGTTCAAGTATTTGTTTTCTTTTAAGTGGGCCATATCTCATAAAAGTTAATTTCCAGGTAGCAGCAAGGGGGCTAGACATTTCAAATGTGAAACATGTTATCAATTTTGACTTGCCAAGTGATATTGAAGAATATGTACATCGTATTGGTCGTACGGGACGTGTAGGAAACCTTGGTAAGTATTTGATTACTTGATGGTTTCATTGTTTTTTGCTGTGATGTGTGCAGGAAAGAACTTGTCGTATGCCGTCTTCTGCTTG
>DDX3XE14sg1.5intron_Change_position_41346497_to_C	AATGATACGGCGACCACCGATCAAATTGAGCATGTTCAAGTATTTGTTTTCTTTTAAGTGGGCCATATCTCATAAAAGTTACTTTCCAGGTAGCAGCAAGGGGGCTAGACATTTCAAATGTGAAACATGTTATCAATTTTGACTTGCCAAGTGATATTGAAGAATATGTACATCGTATTGGTCGTACGGGACGTGTAGGAAACCTTGGTAAGTATTTGATTACTTGATGGTTTCATTGTTTTTTGCTGTGATGTGTGCAGGAAAGAACTTGTCGTATGCCGTCTTCTGCTTG
>DDX3XE14sg1.5intron_Change_position_41346497_to_G	AATGATACGGCGACCACCGATCAAATTGAGCATGTTCAAGTATTTGTTTTCTTTTAAGTGGGCCATATCTCATAAAAGTTAGTTTCCAGGTAGCAGCAAGGGGGCTAGACATTTCAAATGTGAAACATGTTATCAATTTTGACTTGCCAAGTGATATTGAAGAATATGTACATCGTATTGGTCGTACGGGACGTGTAGGAAACCTTGGTAAGTATTTGATTACTTGATGGTTTCATTGTTTTTTGCTGTGATGTGTGCAGGAAAGAACTTGTCGTATGCCGTCTTCTGCTTG
>DDX3XE14sg1.5intron_Change_position_41346498_to_A	AATGATACGGCGACCACCGATCAAATTGAGCATGTTCAAGTATTTGTTTTCTTTTAAGTGGGCCATATCTCATAAAAGTTATATTCCAGGTAGCAGCAAGGGGGCTAGACATTTCAAATGTGAAACATGTTATCAATTTTGACTTGCCAAGTGATATTGAAGAATATGTACATCGTATTGGTCGTACGGGACGTGTAGGAAACCTTGGTAAGTATTTGATTACTTGATGGTTTCATTGTTTTTTGCTGTGATGTGTGCAGGAAAGAACTTGTCGTATGCCGTCTTCTGCTTG
>DDX3XE14sg1.5intron_Change_position_41346498_to_C	AATGATACGGCGACCACCGATCAAATTGAGCATGTTCAAGTATTTGTTTTCTTTTAAGTGGGCCATATCTCATAAAAGTTATCTTCCAGGTAGCAGCAAGGGGGCTAGACATTTCAAATGTGAAACATGTTATCAATTTTGACTTGCCAAGTGATATTGAAGAATATGTACATCGTATTGGTCGTACGGGACGTGTAGGAAACCTTGGTAAGTATTTGATTACTTGATGGTTTCATTGTTTTTTGCTGTGATGTGTGCAGGAAAGAACTTGTCGTATGCCGTCTTCTGCTTG
>DDX3XE14sg1.5intron_Change_position_41346498_to_G	AATGATACGGCGACCACCGATCAAATTGAGCATGTTCAAGTATTTGTTTTCTTTTAAGTGGGCCATATCTCATAAAAGTTATGTTCCAGGTAGCAGCAAGGGGGCTAGACATTTCAAATGTGAAACATGTTATCAATTTTGACTTGCCAAGTGATATTGAAGAATATGTACATCGTATTGGTCGTACGGGACGTGTAGGAAACCTTGGTAAGTATTTGATTACTTGATGGTTTCATTGTTTTTTGCTGTGATGTGTGCAGGAAAGAACTTGTCGTATGCCGTCTTCTGCTTG
>DDX3XE14sg1.5intron_Change_position_41346499_to_A	AATGATACGGCGACCACCGATCAAATTGAGCATGTTCAAGTATTTGTTTTCTTTTAAGTGGGCCATATCTCATAAAAGTTATTATCCAGGTAGCAGCAAGGGGGCTAGACATTTCAAATGTGAAACATGTTATCAATTTTGACTTGCCAAGTGATATTGAAGAATATGTACATCGTATTGGTCGTACGGGACGTGTAGGAAACCTTGGTAAGTATTTGATTACTTGATGGTTTCATTGTTTTTTGCTGTGATGTGTGCAGGAAAGAACTTGTCGTATGCCGTCTTCTGCTTG
>DDX3XE14sg1.5intron_Change_position_41346499_to_C	AATGATACGGCGACCACCGATCAAATTGAGCATGTTCAAGTATTTGTTTTCTTTTAAGTGGGCCATATCTCATAAAAGTTATTCTCCAGGTAGCAGCAAGGGGGCTAGACATTTCAAATGTGAAACATGTTATCAATTTTGACTTGCCAAGTGATATTGAAGAATATGTACATCGTATTGGTCGTACGGGACGTGTAGGAAACCTTGGTAAGTATTTGATTACTTGATGGTTTCATTGTTTTTTGCTGTGATGTGTGCAGGAAAGAACTTGTCGTATGCCGTCTTCTGCTTG
>DDX3XE14sg1.5intron_Change_position_41346499_to_G	AATGATACGGCGACCACCGATCAAATTGAGCATGTTCAAGTATTTGTTTTCTTTTAAGTGGGCCATATCTCATAAAAGTTATTGTCCAGGTAGCAGCAAGGGGGCTAGACATTTCAAATGTGAAACATGTTATCAATTTTGACTTGCCAAGTGATATTGAAGAATATGTACATCGTATTGGTCGTACGGGACGTGTAGGAAACCTTGGTAAGTATTTGATTACTTGATGGTTTCATTGTTTTTTGCTGTGATGTGTGCAGGAAAGAACTTGTCGTATGCCGTCTTCTGCTTG
>DDX3XE14sg1.5intron_Change_position_41346500_to_A	AATGATACGGCGACCACCGATCAAATTGAGCATGTTCAAGTATTTGTTTTCTTTTAAGTGGGCCATATCTCATAAAAGTTATTTACCAGGTAGCAGCAAGGGGGCTAGACATTTCAAATGTGAAACATGTTATCAATTTTGACTTGCCAAGTGATATTGAAGAATATGTACATCGTATTGGTCGTACGGGACGTGTAGGAAACCTTGGTAAGTATTTGATTACTTGATGGTTTCATTGTTTTTTGCTGTGATGTGTGCAGGAAAGAACTTGTCGTATGCCGTCTTCTGCTTG
>DDX3XE14sg1.5intron_Change_position_41346500_to_C	AATGATACGGCGACCACCGATCAAATTGAGCATGTTCAAGTATTTGTTTTCTTTTAAGTGGGCCATATCTCATAAAAGTTATTTCCCAGGTAGCAGCAAGGGGGCTAGACATTTCAAATGTGAAACATGTTATCAATTTTGACTTGCCAAGTGATATTGAAGAATATGTACATCGTATTGGTCGTACGGGACGTGTAGGAAACCTTGGTAAGTATTTGATTACTTGATGGTTTCATTGTTTTTTGCTGTGATGTGTGCAGGAAAGAACTTGTCGTATGCCGTCTTCTGCTTG
>DDX3XE14sg1.5intron_Change_position_41346500_to_G	AATGATACGGCGACCACCGATCAAATTGAGCATGTTCAAGTATTTGTTTTCTTTTAAGTGGGCCATATCTCATAAAAGTTATTTGCCAGGTAGCAGCAAGGGGGCTAGACATTTCAAATGTGAAACATGTTATCAATTTTGACTTGCCAAGTGATATTGAAGAATATGTACATCGTATTGGTCGTACGGGACGTGTAGGAAACCTTGGTAAGTATTTGATTACTTGATGGTTTCATTGTTTTTTGCTGTGATGTGTGCAGGAAAGAACTTGTCGTATGCCGTCTTCTGCTTG
>DDX3XE14sg1.5intron_Change_position_41346501_to_A	AATGATACGGCGACCACCGATCAAATTGAGCATGTTCAAGTATTTGTTTTCTTTTAAGTGGGCCATATCTCATAAAAGTTATTTTACAGGTAGCAGCAAGGGGGCTAGACATTTCAAATGTGAAACATGTTATCAATTTTGACTTGCCAAGTGATATTGAAGAATATGTACATCGTATTGGTCGTACGGGACGTGTAGGAAACCTTGGTAAGTATTTGATTACTTGATGGTTTCATTGTTTTTTGCTGTGATGTGTGCAGGAAAGAACTTGTCGTATGCCGTCTTCTGCTTG
>DDX3XE14sg1.5intron_Change_position_41346501_to_T	AATGATACGGCGACCACCGATCAAATTGAGCATGTTCAAGTATTTGTTTTCTTTTAAGTGGGCCATATCTCATAAAAGTTATTTTTCAGGTAGCAGCAAGGGGGCTAGACATTTCAAATGTGAAACATGTTATCAATTTTGACTTGCCAAGTGATATTGAAGAATATGTACATCGTATTGGTCGTACGGGACGTGTAGGAAACCTTGGTAAGTATTTGATTACTTGATGGTTTCATTGTTTTTTGCTGTGATGTGTGCAGGAAAGAACTTGTCGTATGCCGTCTTCTGCTTG
>DDX3XE14sg1.5intron_Change_position_41346501_to_G	AATGATACGGCGACCACCGATCAAATTGAGCATGTTCAAGTATTTGTTTTCTTTTAAGTGGGCCATATCTCATAAAAGTTATTTTGCAGGTAGCAGCAAGGGGGCTAGACATTTCAAATGTGAAACATGTTATCAATTTTGACTTGCCAAGTGATATTGAAGAATATGTACATCGTATTGGTCGTACGGGACGTGTAGGAAACCTTGGTAAGTATTTGATTACTTGATGGTTTCATTGTTTTTTGCTGTGATGTGTGCAGGAAAGAACTTGTCGTATGCCGTCTTCTGCTTG
>DDX3XE14sg1.5intron_Change_position_41346502_to_A	AATGATACGGCGACCACCGATCAAATTGAGCATGTTCAAGTATTTGTTTTCTTTTAAGTGGGCCATATCTCATAAAAGTTATTTTCAAGGTAGCAGCAAGGGGGCTAGACATTTCAAATGTGAAACATGTTATCAATTTTGACTTGCCAAGTGATATTGAAGAATATGTACATCGTATTGGTCGTACGGGACGTGTAGGAAACCTTGGTAAGTATTTGATTACTTGATGGTTTCATTGTTTTTTGCTGTGATGTGTGCAGGAAAGAACTTGTCGTATGCCGTCTTCTGCTTG
>DDX3XE14sg1.5intron_Change_position_41346502_to_T	AATGATACGGCGACCACCGATCAAATTGAGCATGTTCAAGTATTTGTTTTCTTTTAAGTGGGCCATATCTCATAAAAGTTATTTTCTAGGTAGCAGCAAGGGGGCTAGACATTTCAAATGTGAAACATGTTATCAATTTTGACTTGCCAAGTGATATTGAAGAATATGTACATCGTATTGGTCGTACGGGACGTGTAGGAAACCTTGGTAAGTATTTGATTACTTGATGGTTTCATTGTTTTTTGCTGTGATGTGTGCAGGAAAGAACTTGTCGTATGCCGTCTTCTGCTTG
>DDX3XE14sg1.5intron_Change_position_41346502_to_G	AATGATACGGCGACCACCGATCAAATTGAGCATGTTCAAGTATTTGTTTTCTTTTAAGTGGGCCATATCTCATAAAAGTTATTTTCGAGGTAGCAGCAAGGGGGCTAGACATTTCAAATGTGAAACATGTTATCAATTTTGACTTGCCAAGTGATATTGAAGAATATGTACATCGTATTGGTCGTACGGGACGTGTAGGAAACCTTGGTAAGTATTTGATTACTTGATGGTTTCATTGTTTTTTGCTGTGATGTGTGCAGGAAAGAACTTGTCGTATGCCGTCTTCTGCTTG
>DDX3XE14sg1.5intron_Change_position_41346503_to_T	AATGATACGGCGACCACCGATCAAATTGAGCATGTTCAAGTATTTGTTTTCTTTTAAGTGGGCCATATCTCATAAAAGTTATTTTCCTGGTAGCAGCAAGGGGGCTAGACATTTCAAATGTGAAACATGTTATCAATTTTGACTTGCCAAGTGATATTGAAGAATATGTACATCGTATTGGTCGTACGGGACGTGTAGGAAACCTTGGTAAGTATTTGATTACTTGATGGTTTCATTGTTTTTTGCTGTGATGTGTGCAGGAAAGAACTTGTCGTATGCCGTCTTCTGCTTG
>DDX3XE14sg1.5intron_Change_position_41346503_to_C	AATGATACGGCGACCACCGATCAAATTGAGCATGTTCAAGTATTTGTTTTCTTTTAAGTGGGCCATATCTCATAAAAGTTATTTTCCCGGTAGCAGCAAGGGGGCTAGACATTTCAAATGTGAAACATGTTATCAATTTTGACTTGCCAAGTGATATTGAAGAATATGTACATCGTATTGGTCGTACGGGACGTGTAGGAAACCTTGGTAAGTATTTGATTACTTGATGGTTTCATTGTTTTTTGCTGTGATGTGTGCAGGAAAGAACTTGTCGTATGCCGTCTTCTGCTTG
>DDX3XE14sg1.5intron_Change_position_41346503_to_G	AATGATACGGCGACCACCGATCAAATTGAGCATGTTCAAGTATTTGTTTTCTTTTAAGTGGGCCATATCTCATAAAAGTTATTTTCCGGGTAGCAGCAAGGGGGCTAGACATTTCAAATGTGAAACATGTTATCAATTTTGACTTGCCAAGTGATATTGAAGAATATGTACATCGTATTGGTCGTACGGGACGTGTAGGAAACCTTGGTAAGTATTTGATTACTTGATGGTTTCATTGTTTTTTGCTGTGATGTGTGCAGGAAAGAACTTGTCGTATGCCGTCTTCTGCTTG
>DDX3XE14sg1.5intron_Change_position_41346504_to_A	AATGATACGGCGACCACCGATCAAATTGAGCATGTTCAAGTATTTGTTTTCTTTTAAGTGGGCCATATCTCATAAAAGTTATTTTCCAAGTAGCAGCAAGGGGGCTAGACATTTCAAATGTGAAACATGTTATCAATTTTGACTTGCCAAGTGATATTGAAGAATATGTACATCGTATTGGTCGTACGGGACGTGTAGGAAACCTTGGTAAGTATTTGATTACTTGATGGTTTCATTGTTTTTTGCTGTGATGTGTGCAGGAAAGAACTTGTCGTATGCCGTCTTCTGCTTG
>DDX3XE14sg1.5intron_Change_position_41346504_to_T	AATGATACGGCGACCACCGATCAAATTGAGCATGTTCAAGTATTTGTTTTCTTTTAAGTGGGCCATATCTCATAAAAGTTATTTTCCATGTAGCAGCAAGGGGGCTAGACATTTCAAATGTGAAACATGTTATCAATTTTGACTTGCCAAGTGATATTGAAGAATATGTACATCGTATTGGTCGTACGGGACGTGTAGGAAACCTTGGTAAGTATTTGATTACTTGATGGTTTCATTGTTTTTTGCTGTGATGTGTGCAGGAAAGAACTTGTCGTATGCCGTCTTCTGCTTG
>DDX3XE14sg1.5intron_Change_position_41346504_to_C	AATGATACGGCGACCACCGATCAAATTGAGCATGTTCAAGTATTTGTTTTCTTTTAAGTGGGCCATATCTCATAAAAGTTATTTTCCACGTAGCAGCAAGGGGGCTAGACATTTCAAATGTGAAACATGTTATCAATTTTGACTTGCCAAGTGATATTGAAGAATATGTACATCGTATTGGTCGTACGGGACGTGTAGGAAACCTTGGTAAGTATTTGATTACTTGATGGTTTCATTGTTTTTTGCTGTGATGTGTGCAGGAAAGAACTTGTCGTATGCCGTCTTCTGCTTG
>DDX3XE14sg1.3intron_twodelete_position_41346623	AATGATACGGCGACCACCGATCAAATTGAGCATGTTCAAGTATTTGTTTTCTTTTAAGTGGGCCATATCTCATAAAAGTTATTTTCCAGGTAGCAGCAAGGGGGCTAGACATTTCAAATGTGAAACATGTTATCAATTTTGACTTGCCAAGTGATATTGAAGAATATGTACATCGTATTGGTCGTACGGGACGTGTAGGAAACCTTGAAGTATTTGATTACTTGATGGTTTCATTGTTTTTTGCTGTGATGTGTGCAGGAAAGAACTTGTCGTATGCCGTCTTCTGCTTG
>DDX3XE14sg1.3intron_twodelete_position_41346627	AATGATACGGCGACCACCGATCAAATTGAGCATGTTCAAGTATTTGTTTTCTTTTAAGTGGGCCATATCTCATAAAAGTTATTTTCCAGGTAGCAGCAAGGGGGCTAGACATTTCAAATGTGAAACATGTTATCAATTTTGACTTGCCAAGTGATATTGAAGAATATGTACATCGTATTGGTCGTACGGGACGTGTAGGAAACCTTGGTAAATTTGATTACTTGATGGTTTCATTGTTTTTTGCTGTGATGTGTGCAGGAAAGAACTTGTCGTATGCCGTCTTCTGCTTG
>DDX3XE14sg1.3intron_twodelete_position_41346631	AATGATACGGCGACCACCGATCAAATTGAGCATGTTCAAGTATTTGTTTTCTTTTAAGTGGGCCATATCTCATAAAAGTTATTTTCCAGGTAGCAGCAAGGGGGCTAGACATTTCAAATGTGAAACATGTTATCAATTTTGACTTGCCAAGTGATATTGAAGAATATGTACATCGTATTGGTCGTACGGGACGTGTAGGAAACCTTGGTAAGTATGATTACTTGATGGTTTCATTGTTTTTTGCTGTGATGTGTGCAGGAAAGAACTTGTCGTATGCCGTCTTCTGCTTG
>DDX3XE14sg1.3intron_twodelete_position_41346629	AATGATACGGCGACCACCGATCAAATTGAGCATGTTCAAGTATTTGTTTTCTTTTAAGTGGGCCATATCTCATAAAAGTTATTTTCCAGGTAGCAGCAAGGGGGCTAGACATTTCAAATGTGAAACATGTTATCAATTTTGACTTGCCAAGTGATATTGAAGAATATGTACATCGTATTGGTCGTACGGGACGTGTAGGAAACCTTGGTAAGTTTGATTACTTGATGGTTTCATTGTTTTTTGCTGTGATGTGTGCAGGAAAGAACTTGTCGTATGCCGTCTTCTGCTTG
>DDX3XE14sg1.3intron_twodelete_position_41346625	AATGATACGGCGACCACCGATCAAATTGAGCATGTTCAAGTATTTGTTTTCTTTTAAGTGGGCCATATCTCATAAAAGTTATTTTCCAGGTAGCAGCAAGGGGGCTAGACATTTCAAATGTGAAACATGTTATCAATTTTGACTTGCCAAGTGATATTGAAGAATATGTACATCGTATTGGTCGTACGGGACGTGTAGGAAACCTTGGTGTATTTGATTACTTGATGGTTTCATTGTTTTTTGCTGTGATGTGTGCAGGAAAGAACTTGTCGTATGCCGTCTTCTGCTTG
>DDX3XE14sg1.5intron_twodelete_position_41346484	AATGATACGGCGACCACCGATCAAATTGAGCATGTTCAAGTATTTGTTTTCTTTTAAGTGGGCCATATCATAAAAGTTATTTTCCAGGTAGCAGCAAGGGGGCTAGACATTTCAAATGTGAAACATGTTATCAATTTTGACTTGCCAAGTGATATTGAAGAATATGTACATCGTATTGGTCGTACGGGACGTGTAGGAAACCTTGGTAAGTATTTGATTACTTGATGGTTTCATTGTTTTTTGCTGTGATGTGTGCAGGAAAGAACTTGTCGTATGCCGTCTTCTGCTTG
>DDX3XE14sg1.5intron_twodelete_position_41346488	AATGATACGGCGACCACCGATCAAATTGAGCATGTTCAAGTATTTGTTTTCTTTTAAGTGGGCCATATCTCAAAAGTTATTTTCCAGGTAGCAGCAAGGGGGCTAGACATTTCAAATGTGAAACATGTTATCAATTTTGACTTGCCAAGTGATATTGAAGAATATGTACATCGTATTGGTCGTACGGGACGTGTAGGAAACCTTGGTAAGTATTTGATTACTTGATGGTTTCATTGTTTTTTGCTGTGATGTGTGCAGGAAAGAACTTGTCGTATGCCGTCTTCTGCTTG
>DDX3XE14sg1.5intron_twodelete_position_41346494	AATGATACGGCGACCACCGATCAAATTGAGCATGTTCAAGTATTTGTTTTCTTTTAAGTGGGCCATATCTCATAAAAGATTTTCCAGGTAGCAGCAAGGGGGCTAGACATTTCAAATGTGAAACATGTTATCAATTTTGACTTGCCAAGTGATATTGAAGAATATGTACATCGTATTGGTCGTACGGGACGTGTAGGAAACCTTGGTAAGTATTTGATTACTTGATGGTTTCATTGTTTTTTGCTGTGATGTGTGCAGGAAAGAACTTGTCGTATGCCGTCTTCTGCTTG
>DDX3XE14sg1.5intron_twodelete_position_41346498	AATGATACGGCGACCACCGATCAAATTGAGCATGTTCAAGTATTTGTTTTCTTTTAAGTGGGCCATATCTCATAAAAGTTATTCCAGGTAGCAGCAAGGGGGCTAGACATTTCAAATGTGAAACATGTTATCAATTTTGACTTGCCAAGTGATATTGAAGAATATGTACATCGTATTGGTCGTACGGGACGTGTAGGAAACCTTGGTAAGTATTTGATTACTTGATGGTTTCATTGTTTTTTGCTGTGATGTGTGCAGGAAAGAACTTGTCGTATGCCGTCTTCTGCTTG
>DDX3XE14sg1.5intron_twodelete_position_41346500	AATGATACGGCGACCACCGATCAAATTGAGCATGTTCAAGTATTTGTTTTCTTTTAAGTGGGCCATATCTCATAAAAGTTATTTCAGGTAGCAGCAAGGGGGCTAGACATTTCAAATGTGAAACATGTTATCAATTTTGACTTGCCAAGTGATATTGAAGAATATGTACATCGTATTGGTCGTACGGGACGTGTAGGAAACCTTGGTAAGTATTTGATTACTTGATGGTTTCATTGTTTTTTGCTGTGATGTGTGCAGGAAAGAACTTGTCGTATGCCGTCTTCTGCTTG
>DDX3XE14sg1.5intron_twodelete_position_41346502	AATGATACGGCGACCACCGATCAAATTGAGCATGTTCAAGTATTTGTTTTCTTTTAAGTGGGCCATATCTCATAAAAGTTATTTTCGGTAGCAGCAAGGGGGCTAGACATTTCAAATGTGAAACATGTTATCAATTTTGACTTGCCAAGTGATATTGAAGAATATGTACATCGTATTGGTCGTACGGGACGTGTAGGAAACCTTGGTAAGTATTTGATTACTTGATGGTTTCATTGTTTTTTGCTGTGATGTGTGCAGGAAAGAACTTGTCGTATGCCGTCTTCTGCTTG
>DDX3XE14sg1.5intron_twodelete_position_41346496	AATGATACGGCGACCACCGATCAAATTGAGCATGTTCAAGTATTTGTTTTCTTTTAAGTGGGCCATATCTCATAAAAGTTTTTCCAGGTAGCAGCAAGGGGGCTAGACATTTCAAATGTGAAACATGTTATCAATTTTGACTTGCCAAGTGATATTGAAGAATATGTACATCGTATTGGTCGTACGGGACGTGTAGGAAACCTTGGTAAGTATTTGATTACTTGATGGTTTCATTGTTTTTTGCTGTGATGTGTGCAGGAAAGAACTTGTCGTATGCCGTCTTCTGCTTG
>DDX3XE14sg1.5intron_twodelete_position_41346492	AATGATACGGCGACCACCGATCAAATTGAGCATGTTCAAGTATTTGTTTTCTTTTAAGTGGGCCATATCTCATAAATTATTTTCCAGGTAGCAGCAAGGGGGCTAGACATTTCAAATGTGAAACATGTTATCAATTTTGACTTGCCAAGTGATATTGAAGAATATGTACATCGTATTGGTCGTACGGGACGTGTAGGAAACCTTGGTAAGTATTTGATTACTTGATGGTTTCATTGTTTTTTGCTGTGATGTGTGCAGGAAAGAACTTGTCGTATGCCGTCTTCTGCTTG
>DDX3XE14sg1.5intron_twodelete_position_41346490	AATGATACGGCGACCACCGATCAAATTGAGCATGTTCAAGTATTTGTTTTCTTTTAAGTGGGCCATATCTCATAAGTTATTTTCCAGGTAGCAGCAAGGGGGCTAGACATTTCAAATGTGAAACATGTTATCAATTTTGACTTGCCAAGTGATATTGAAGAATATGTACATCGTATTGGTCGTACGGGACGTGTAGGAAACCTTGGTAAGTATTTGATTACTTGATGGTTTCATTGTTTTTTGCTGTGATGTGTGCAGGAAAGAACTTGTCGTATGCCGTCTTCTGCTTG
>DDX3XE14sg1.5intron_twodelete_position_41346486	AATGATACGGCGACCACCGATCAAATTGAGCATGTTCAAGTATTTGTTTTCTTTTAAGTGGGCCATATCTTAAAAGTTATTTTCCAGGTAGCAGCAAGGGGGCTAGACATTTCAAATGTGAAACATGTTATCAATTTTGACTTGCCAAGTGATATTGAAGAATATGTACATCGTATTGGTCGTACGGGACGTGTAGGAAACCTTGGTAAGTATTTGATTACTTGATGGTTTCATTGTTTTTTGCTGTGATGTGTGCAGGAAAGAACTTGTCGTATGCCGTCTTCTGCTTG
>DDX3XE14sg1.5intron_twodelete_position_41346480	AATGATACGGCGACCACCGATCAAATTGAGCATGTTCAAGTATTTGTTTTCTTTTAAGTGGGCCATCTCATAAAAGTTATTTTCCAGGTAGCAGCAAGGGGGCTAGACATTTCAAATGTGAAACATGTTATCAATTTTGACTTGCCAAGTGATATTGAAGAATATGTACATCGTATTGGTCGTACGGGACGTGTAGGAAACCTTGGTAAGTATTTGATTACTTGATGGTTTCATTGTTTTTTGCTGTGATGTGTGCAGGAAAGAACTTGTCGTATGCCGTCTTCTGCTTG
>DDX3XE14sg1.exon_inframedelete_position_41346505	AATGATACGGCGACCACCGATCAAATTGAGCATGTTCAAGTATTTGTTTTCTTTTAAGTGGGCCATATCTCATAAAAGTTATTTTCCAGGCAGCAAGGGGGCTAGACATTTCAAATGTGAAACATGTTATCAATTTTGACTTGCCAAGTGATATTGAAGAATATGTACATCGTATTGGTCGTACGGGACGTGTAGGAAACCTTGGTAAGTATTTGATTACTTGATGGTTTCATTGTTTTTTGCTGTGATGTGTGCAGGAAAGAACTTGTCGTATGCCGTCTTCTGCTTG
>DDX3XE14sg1.exon_inframedelete_position_41346508	AATGATACGGCGACCACCGATCAAATTGAGCATGTTCAAGTATTTGTTTTCTTTTAAGTGGGCCATATCTCATAAAAGTTATTTTCCAGGTAGCAAGGGGGCTAGACATTTCAAATGTGAAACATGTTATCAATTTTGACTTGCCAAGTGATATTGAAGAATATGTACATCGTATTGGTCGTACGGGACGTGTAGGAAACCTTGGTAAGTATTTGATTACTTGATGGTTTCATTGTTTTTTGCTGTGATGTGTGCAGGAAAGAACTTGTCGTATGCCGTCTTCTGCTTG
>DDX3XE14sg1.exon_inframedelete_position_41346517	AATGATACGGCGACCACCGATCAAATTGAGCATGTTCAAGTATTTGTTTTCTTTTAAGTGGGCCATATCTCATAAAAGTTATTTTCCAGGTAGCAGCAAGGCTAGACATTTCAAATGTGAAACATGTTATCAATTTTGACTTGCCAAGTGATATTGAAGAATATGTACATCGTATTGGTCGTACGGGACGTGTAGGAAACCTTGGTAAGTATTTGATTACTTGATGGTTTCATTGTTTTTTGCTGTGATGTGTGCAGGAAAGAACTTGTCGTATGCCGTCTTCTGCTTG
>DDX3XE14sg1.exon_inframedelete_position_41346523	AATGATACGGCGACCACCGATCAAATTGAGCATGTTCAAGTATTTGTTTTCTTTTAAGTGGGCCATATCTCATAAAAGTTATTTTCCAGGTAGCAGCAAGGGGGCTAATTTCAAATGTGAAACATGTTATCAATTTTGACTTGCCAAGTGATATTGAAGAATATGTACATCGTATTGGTCGTACGGGACGTGTAGGAAACCTTGGTAAGTATTTGATTACTTGATGGTTTCATTGTTTTTTGCTGTGATGTGTGCAGGAAAGAACTTGTCGTATGCCGTCTTCTGCTTG
>DDX3XE14sg1.exon_inframedelete_position_41346529	AATGATACGGCGACCACCGATCAAATTGAGCATGTTCAAGTATTTGTTTTCTTTTAAGTGGGCCATATCTCATAAAAGTTATTTTCCAGGTAGCAGCAAGGGGGCTAGACATTAATGTGAAACATGTTATCAATTTTGACTTGCCAAGTGATATTGAAGAATATGTACATCGTATTGGTCGTACGGGACGTGTAGGAAACCTTGGTAAGTATTTGATTACTTGATGGTTTCATTGTTTTTTGCTGTGATGTGTGCAGGAAAGAACTTGTCGTATGCCGTCTTCTGCTTG
>DDX3XE14sg1.exon_inframedelete_position_41346535	AATGATACGGCGACCACCGATCAAATTGAGCATGTTCAAGTATTTGTTTTCTTTTAAGTGGGCCATATCTCATAAAAGTTATTTTCCAGGTAGCAGCAAGGGGGCTAGACATTTCAAATAAACATGTTATCAATTTTGACTTGCCAAGTGATATTGAAGAATATGTACATCGTATTGGTCGTACGGGACGTGTAGGAAACCTTGGTAAGTATTTGATTACTTGATGGTTTCATTGTTTTTTGCTGTGATGTGTGCAGGAAAGAACTTGTCGTATGCCGTCTTCTGCTTG
>DDX3XE14sg1.exon_inframedelete_position_41346544	AATGATACGGCGACCACCGATCAAATTGAGCATGTTCAAGTATTTGTTTTCTTTTAAGTGGGCCATATCTCATAAAAGTTATTTTCCAGGTAGCAGCAAGGGGGCTAGACATTTCAAATGTGAAACATATCAATTTTGACTTGCCAAGTGATATTGAAGAATATGTACATCGTATTGGTCGTACGGGACGTGTAGGAAACCTTGGTAAGTATTTGATTACTTGATGGTTTCATTGTTTTTTGCTGTGATGTGTGCAGGAAAGAACTTGTCGTATGCCGTCTTCTGCTTG
>DDX3XE14sg1.exon_inframedelete_position_41346547	AATGATACGGCGACCACCGATCAAATTGAGCATGTTCAAGTATTTGTTTTCTTTTAAGTGGGCCATATCTCATAAAAGTTATTTTCCAGGTAGCAGCAAGGGGGCTAGACATTTCAAATGTGAAACATGTTAATTTTGACTTGCCAAGTGATATTGAAGAATATGTACATCGTATTGGTCGTACGGGACGTGTAGGAAACCTTGGTAAGTATTTGATTACTTGATGGTTTCATTGTTTTTTGCTGTGATGTGTGCAGGAAAGAACTTGTCGTATGCCGTCTTCTGCTTG
>DDX3XE14sg1.exon_inframedelete_position_41346553	AATGATACGGCGACCACCGATCAAATTGAGCATGTTCAAGTATTTGTTTTCTTTTAAGTGGGCCATATCTCATAAAAGTTATTTTCCAGGTAGCAGCAAGGGGGCTAGACATTTCAAATGTGAAACATGTTATCAATGACTTGCCAAGTGATATTGAAGAATATGTACATCGTATTGGTCGTACGGGACGTGTAGGAAACCTTGGTAAGTATTTGATTACTTGATGGTTTCATTGTTTTTTGCTGTGATGTGTGCAGGAAAGAACTTGTCGTATGCCGTCTTCTGCTTG
>DDX3XE14sg1.exon_inframedelete_position_41346559	AATGATACGGCGACCACCGATCAAATTGAGCATGTTCAAGTATTTGTTTTCTTTTAAGTGGGCCATATCTCATAAAAGTTATTTTCCAGGTAGCAGCAAGGGGGCTAGACATTTCAAATGTGAAACATGTTATCAATTTTGACCCAAGTGATATTGAAGAATATGTACATCGTATTGGTCGTACGGGACGTGTAGGAAACCTTGGTAAGTATTTGATTACTTGATGGTTTCATTGTTTTTTGCTGTGATGTGTGCAGGAAAGAACTTGTCGTATGCCGTCTTCTGCTTG
>DDX3XE14sg1.exon_inframedelete_position_41346562	AATGATACGGCGACCACCGATCAAATTGAGCATGTTCAAGTATTTGTTTTCTTTTAAGTGGGCCATATCTCATAAAAGTTATTTTCCAGGTAGCAGCAAGGGGGCTAGACATTTCAAATGTGAAACATGTTATCAATTTTGACTTGAGTGATATTGAAGAATATGTACATCGTATTGGTCGTACGGGACGTGTAGGAAACCTTGGTAAGTATTTGATTACTTGATGGTTTCATTGTTTTTTGCTGTGATGTGTGCAGGAAAGAACTTGTCGTATGCCGTCTTCTGCTTG
>DDX3XE14sg1.exon_inframedelete_position_41346568	AATGATACGGCGACCACCGATCAAATTGAGCATGTTCAAGTATTTGTTTTCTTTTAAGTGGGCCATATCTCATAAAAGTTATTTTCCAGGTAGCAGCAAGGGGGCTAGACATTTCAAATGTGAAACATGTTATCAATTTTGACTTGCCAAGTATTGAAGAATATGTACATCGTATTGGTCGTACGGGACGTGTAGGAAACCTTGGTAAGTATTTGATTACTTGATGGTTTCATTGTTTTTTGCTGTGATGTGTGCAGGAAAGAACTTGTCGTATGCCGTCTTCTGCTTG
>DDX3XE14sg1.exon_inframedelete_position_41346580	AATGATACGGCGACCACCGATCAAATTGAGCATGTTCAAGTATTTGTTTTCTTTTAAGTGGGCCATATCTCATAAAAGTTATTTTCCAGGTAGCAGCAAGGGGGCTAGACATTTCAAATGTGAAACATGTTATCAATTTTGACTTGCCAAGTGATATTGAAGAAGTACATCGTATTGGTCGTACGGGACGTGTAGGAAACCTTGGTAAGTATTTGATTACTTGATGGTTTCATTGTTTTTTGCTGTGATGTGTGCAGGAAAGAACTTGTCGTATGCCGTCTTCTGCTTG
>DDX3XE14sg1.exon_inframedelete_position_41346583	AATGATACGGCGACCACCGATCAAATTGAGCATGTTCAAGTATTTGTTTTCTTTTAAGTGGGCCATATCTCATAAAAGTTATTTTCCAGGTAGCAGCAAGGGGGCTAGACATTTCAAATGTGAAACATGTTATCAATTTTGACTTGCCAAGTGATATTGAAGAATATCATCGTATTGGTCGTACGGGACGTGTAGGAAACCTTGGTAAGTATTTGATTACTTGATGGTTTCATTGTTTTTTGCTGTGATGTGTGCAGGAAAGAACTTGTCGTATGCCGTCTTCTGCTTG
>DDX3XE14sg1.exon_inframedelete_position_41346589	AATGATACGGCGACCACCGATCAAATTGAGCATGTTCAAGTATTTGTTTTCTTTTAAGTGGGCCATATCTCATAAAAGTTATTTTCCAGGTAGCAGCAAGGGGGCTAGACATTTCAAATGTGAAACATGTTATCAATTTTGACTTGCCAAGTGATATTGAAGAATATGTACATATTGGTCGTACGGGACGTGTAGGAAACCTTGGTAAGTATTTGATTACTTGATGGTTTCATTGTTTTTTGCTGTGATGTGTGCAGGAAAGAACTTGTCGTATGCCGTCTTCTGCTTG
>DDX3XE14sg1.exon_inframedelete_position_41346595	AATGATACGGCGACCACCGATCAAATTGAGCATGTTCAAGTATTTGTTTTCTTTTAAGTGGGCCATATCTCATAAAAGTTATTTTCCAGGTAGCAGCAAGGGGGCTAGACATTTCAAATGTGAAACATGTTATCAATTTTGACTTGCCAAGTGATATTGAAGAATATGTACATCGTATTCGTACGGGACGTGTAGGAAACCTTGGTAAGTATTTGATTACTTGATGGTTTCATTGTTTTTTGCTGTGATGTGTGCAGGAAAGAACTTGTCGTATGCCGTCTTCTGCTTG
>DDX3XE14sg1.exon_inframedelete_position_41346598	AATGATACGGCGACCACCGATCAAATTGAGCATGTTCAAGTATTTGTTTTCTTTTAAGTGGGCCATATCTCATAAAAGTTATTTTCCAGGTAGCAGCAAGGGGGCTAGACATTTCAAATGTGAAACATGTTATCAATTTTGACTTGCCAAGTGATATTGAAGAATATGTACATCGTATTGGTACGGGACGTGTAGGAAACCTTGGTAAGTATTTGATTACTTGATGGTTTCATTGTTTTTTGCTGTGATGTGTGCAGGAAAGAACTTGTCGTATGCCGTCTTCTGCTTG
>DDX3XE14sg1.exon_inframedelete_position_41346604	AATGATACGGCGACCACCGATCAAATTGAGCATGTTCAAGTATTTGTTTTCTTTTAAGTGGGCCATATCTCATAAAAGTTATTTTCCAGGTAGCAGCAAGGGGGCTAGACATTTCAAATGTGAAACATGTTATCAATTTTGACTTGCCAAGTGATATTGAAGAATATGTACATCGTATTGGTCGTACGCGTGTAGGAAACCTTGGTAAGTATTTGATTACTTGATGGTTTCATTGTTTTTTGCTGTGATGTGTGCAGGAAAGAACTTGTCGTATGCCGTCTTCTGCTTG
>DDX3XE14sg1.exon_inframedelete_position_41346610	AATGATACGGCGACCACCGATCAAATTGAGCATGTTCAAGTATTTGTTTTCTTTTAAGTGGGCCATATCTCATAAAAGTTATTTTCCAGGTAGCAGCAAGGGGGCTAGACATTTCAAATGTGAAACATGTTATCAATTTTGACTTGCCAAGTGATATTGAAGAATATGTACATCGTATTGGTCGTACGGGACGTGGAAACCTTGGTAAGTATTTGATTACTTGATGGTTTCATTGTTTTTTGCTGTGATGTGTGCAGGAAAGAACTTGTCGTATGCCGTCTTCTGCTTG
>DDX3XE14sg1.exon_inframedelete_position_41346613	AATGATACGGCGACCACCGATCAAATTGAGCATGTTCAAGTATTTGTTTTCTTTTAAGTGGGCCATATCTCATAAAAGTTATTTTCCAGGTAGCAGCAAGGGGGCTAGACATTTCAAATGTGAAACATGTTATCAATTTTGACTTGCCAAGTGATATTGAAGAATATGTACATCGTATTGGTCGTACGGGACGTGTAAACCTTGGTAAGTATTTGATTACTTGATGGTTTCATTGTTTTTTGCTGTGATGTGTGCAGGAAAGAACTTGTCGTATGCCGTCTTCTGCTTG
>DDX3XE14sg1.exon_inframedelete_position_41346619	AATGATACGGCGACCACCGATCAAATTGAGCATGTTCAAGTATTTGTTTTCTTTTAAGTGGGCCATATCTCATAAAAGTTATTTTCCAGGTAGCAGCAAGGGGGCTAGACATTTCAAATGTGAAACATGTTATCAATTTTGACTTGCCAAGTGATATTGAAGAATATGTACATCGTATTGGTCGTACGGGACGTGTAGGAAACGGTAAGTATTTGATTACTTGATGGTTTCATTGTTTTTTGCTGTGATGTGTGCAGGAAAGAACTTGTCGTATGCCGTCTTCTGCTTG
>DDX3XE14sg1.exon_inframedelete_position_41346616	AATGATACGGCGACCACCGATCAAATTGAGCATGTTCAAGTATTTGTTTTCTTTTAAGTGGGCCATATCTCATAAAAGTTATTTTCCAGGTAGCAGCAAGGGGGCTAGACATTTCAAATGTGAAACATGTTATCAATTTTGACTTGCCAAGTGATATTGAAGAATATGTACATCGTATTGGTCGTACGGGACGTGTAGGACTTGGTAAGTATTTGATTACTTGATGGTTTCATTGTTTTTTGCTGTGATGTGTGCAGGAAAGAACTTGTCGTATGCCGTCTTCTGCTTG
>DDX3XE14sg1.exon_inframedelete_position_41346607	AATGATACGGCGACCACCGATCAAATTGAGCATGTTCAAGTATTTGTTTTCTTTTAAGTGGGCCATATCTCATAAAAGTTATTTTCCAGGTAGCAGCAAGGGGGCTAGACATTTCAAATGTGAAACATGTTATCAATTTTGACTTGCCAAGTGATATTGAAGAATATGTACATCGTATTGGTCGTACGGGAGTAGGAAACCTTGGTAAGTATTTGATTACTTGATGGTTTCATTGTTTTTTGCTGTGATGTGTGCAGGAAAGAACTTGTCGTATGCCGTCTTCTGCTTG
>DDX3XE14sg1.exon_inframedelete_position_41346601	AATGATACGGCGACCACCGATCAAATTGAGCATGTTCAAGTATTTGTTTTCTTTTAAGTGGGCCATATCTCATAAAAGTTATTTTCCAGGTAGCAGCAAGGGGGCTAGACATTTCAAATGTGAAACATGTTATCAATTTTGACTTGCCAAGTGATATTGAAGAATATGTACATCGTATTGGTCGTGGACGTGTAGGAAACCTTGGTAAGTATTTGATTACTTGATGGTTTCATTGTTTTTTGCTGTGATGTGTGCAGGAAAGAACTTGTCGTATGCCGTCTTCTGCTTG
>DDX3XE14sg1.exon_inframedelete_position_41346592	AATGATACGGCGACCACCGATCAAATTGAGCATGTTCAAGTATTTGTTTTCTTTTAAGTGGGCCATATCTCATAAAAGTTATTTTCCAGGTAGCAGCAAGGGGGCTAGACATTTCAAATGTGAAACATGTTATCAATTTTGACTTGCCAAGTGATATTGAAGAATATGTACATCGTGGTCGTACGGGACGTGTAGGAAACCTTGGTAAGTATTTGATTACTTGATGGTTTCATTGTTTTTTGCTGTGATGTGTGCAGGAAAGAACTTGTCGTATGCCGTCTTCTGCTTG
>DDX3XE14sg1.exon_inframedelete_position_41346586	AATGATACGGCGACCACCGATCAAATTGAGCATGTTCAAGTATTTGTTTTCTTTTAAGTGGGCCATATCTCATAAAAGTTATTTTCCAGGTAGCAGCAAGGGGGCTAGACATTTCAAATGTGAAACATGTTATCAATTTTGACTTGCCAAGTGATATTGAAGAATATGTACGTATTGGTCGTACGGGACGTGTAGGAAACCTTGGTAAGTATTTGATTACTTGATGGTTTCATTGTTTTTTGCTGTGATGTGTGCAGGAAAGAACTTGTCGTATGCCGTCTTCTGCTTG
>DDX3XE14sg1.exon_inframedelete_position_41346574	AATGATACGGCGACCACCGATCAAATTGAGCATGTTCAAGTATTTGTTTTCTTTTAAGTGGGCCATATCTCATAAAAGTTATTTTCCAGGTAGCAGCAAGGGGGCTAGACATTTCAAATGTGAAACATGTTATCAATTTTGACTTGCCAAGTGATATTGAATATGTACATCGTATTGGTCGTACGGGACGTGTAGGAAACCTTGGTAAGTATTTGATTACTTGATGGTTTCATTGTTTTTTGCTGTGATGTGTGCAGGAAAGAACTTGTCGTATGCCGTCTTCTGCTTG
>DDX3XE14sg1.exon_inframedelete_position_41346571	AATGATACGGCGACCACCGATCAAATTGAGCATGTTCAAGTATTTGTTTTCTTTTAAGTGGGCCATATCTCATAAAAGTTATTTTCCAGGTAGCAGCAAGGGGGCTAGACATTTCAAATGTGAAACATGTTATCAATTTTGACTTGCCAAGTGATGAAGAATATGTACATCGTATTGGTCGTACGGGACGTGTAGGAAACCTTGGTAAGTATTTGATTACTTGATGGTTTCATTGTTTTTTGCTGTGATGTGTGCAGGAAAGAACTTGTCGTATGCCGTCTTCTGCTTG
>DDX3XE14sg1.exon_inframedelete_position_41346565	AATGATACGGCGACCACCGATCAAATTGAGCATGTTCAAGTATTTGTTTTCTTTTAAGTGGGCCATATCTCATAAAAGTTATTTTCCAGGTAGCAGCAAGGGGGCTAGACATTTCAAATGTGAAACATGTTATCAATTTTGACTTGCCAGATATTGAAGAATATGTACATCGTATTGGTCGTACGGGACGTGTAGGAAACCTTGGTAAGTATTTGATTACTTGATGGTTTCATTGTTTTTTGCTGTGATGTGTGCAGGAAAGAACTTGTCGTATGCCGTCTTCTGCTTG
>DDX3XE14sg1.exon_inframedelete_position_41346556	AATGATACGGCGACCACCGATCAAATTGAGCATGTTCAAGTATTTGTTTTCTTTTAAGTGGGCCATATCTCATAAAAGTTATTTTCCAGGTAGCAGCAAGGGGGCTAGACATTTCAAATGTGAAACATGTTATCAATTTTTTGCCAAGTGATATTGAAGAATATGTACATCGTATTGGTCGTACGGGACGTGTAGGAAACCTTGGTAAGTATTTGATTACTTGATGGTTTCATTGTTTTTTGCTGTGATGTGTGCAGGAAAGAACTTGTCGTATGCCGTCTTCTGCTTG
>DDX3XE14sg1.exon_inframedelete_position_41346550	AATGATACGGCGACCACCGATCAAATTGAGCATGTTCAAGTATTTGTTTTCTTTTAAGTGGGCCATATCTCATAAAAGTTATTTTCCAGGTAGCAGCAAGGGGGCTAGACATTTCAAATGTGAAACATGTTATCTTTGACTTGCCAAGTGATATTGAAGAATATGTACATCGTATTGGTCGTACGGGACGTGTAGGAAACCTTGGTAAGTATTTGATTACTTGATGGTTTCATTGTTTTTTGCTGTGATGTGTGCAGGAAAGAACTTGTCGTATGCCGTCTTCTGCTTG
>DDX3XE14sg1.exon_inframedelete_position_41346541	AATGATACGGCGACCACCGATCAAATTGAGCATGTTCAAGTATTTGTTTTCTTTTAAGTGGGCCATATCTCATAAAAGTTATTTTCCAGGTAGCAGCAAGGGGGCTAGACATTTCAAATGTGAAAGTTATCAATTTTGACTTGCCAAGTGATATTGAAGAATATGTACATCGTATTGGTCGTACGGGACGTGTAGGAAACCTTGGTAAGTATTTGATTACTTGATGGTTTCATTGTTTTTTGCTGTGATGTGTGCAGGAAAGAACTTGTCGTATGCCGTCTTCTGCTTG
>DDX3XE14sg1.exon_inframedelete_position_41346538	AATGATACGGCGACCACCGATCAAATTGAGCATGTTCAAGTATTTGTTTTCTTTTAAGTGGGCCATATCTCATAAAAGTTATTTTCCAGGTAGCAGCAAGGGGGCTAGACATTTCAAATGTGCATGTTATCAATTTTGACTTGCCAAGTGATATTGAAGAATATGTACATCGTATTGGTCGTACGGGACGTGTAGGAAACCTTGGTAAGTATTTGATTACTTGATGGTTTCATTGTTTTTTGCTGTGATGTGTGCAGGAAAGAACTTGTCGTATGCCGTCTTCTGCTTG
>DDX3XE14sg1.exon_inframedelete_position_41346532	AATGATACGGCGACCACCGATCAAATTGAGCATGTTCAAGTATTTGTTTTCTTTTAAGTGGGCCATATCTCATAAAAGTTATTTTCCAGGTAGCAGCAAGGGGGCTAGACATTTCAGTGAAACATGTTATCAATTTTGACTTGCCAAGTGATATTGAAGAATATGTACATCGTATTGGTCGTACGGGACGTGTAGGAAACCTTGGTAAGTATTTGATTACTTGATGGTTTCATTGTTTTTTGCTGTGATGTGTGCAGGAAAGAACTTGTCGTATGCCGTCTTCTGCTTG
>DDX3XE14sg1.exon_inframedelete_position_41346526	AATGATACGGCGACCACCGATCAAATTGAGCATGTTCAAGTATTTGTTTTCTTTTAAGTGGGCCATATCTCATAAAAGTTATTTTCCAGGTAGCAGCAAGGGGGCTAGACTCAAATGTGAAACATGTTATCAATTTTGACTTGCCAAGTGATATTGAAGAATATGTACATCGTATTGGTCGTACGGGACGTGTAGGAAACCTTGGTAAGTATTTGATTACTTGATGGTTTCATTGTTTTTTGCTGTGATGTGTGCAGGAAAGAACTTGTCGTATGCCGTCTTCTGCTTG
>DDX3XE14sg1.exon_inframedelete_position_41346520	AATGATACGGCGACCACCGATCAAATTGAGCATGTTCAAGTATTTGTTTTCTTTTAAGTGGGCCATATCTCATAAAAGTTATTTTCCAGGTAGCAGCAAGGGGGGACATTTCAAATGTGAAACATGTTATCAATTTTGACTTGCCAAGTGATATTGAAGAATATGTACATCGTATTGGTCGTACGGGACGTGTAGGAAACCTTGGTAAGTATTTGATTACTTGATGGTTTCATTGTTTTTTGCTGTGATGTGTGCAGGAAAGAACTTGTCGTATGCCGTCTTCTGCTTG
>DDX3XE14sg1.exon_inframedelete_position_41346514	AATGATACGGCGACCACCGATCAAATTGAGCATGTTCAAGTATTTGTTTTCTTTTAAGTGGGCCATATCTCATAAAAGTTATTTTCCAGGTAGCAGCAGGGCTAGACATTTCAAATGTGAAACATGTTATCAATTTTGACTTGCCAAGTGATATTGAAGAATATGTACATCGTATTGGTCGTACGGGACGTGTAGGAAACCTTGGTAAGTATTTGATTACTTGATGGTTTCATTGTTTTTTGCTGTGATGTGTGCAGGAAAGAACTTGTCGTATGCCGTCTTCTGCTTG
>DDX3XE14sg1.exon_Change_codon_position_41346505_to_ATA,I,0.16,RANK3	AATGATACGGCGACCACCGATCAAATTGAGCATGTTCAAGTATTTGTTTTCTTTTAAGTGGGCCATATCTCATAAAAGTTATTTTCCAGATAGCAGCAAGGGGGCTAGACATTTCAAATGTGAAACATGTTATCAATTTTGACTTGCCAAGTGATATTGAAGAATATGTACATCGTATTGGTCGTACGGGACGTGTAGGAAACCTTGGTAAGTATTTGATTACTTGATGGTTTCATTGTTTTTTGCTGTGATGTGTGCAGGAAAGAACTTGTCGTATGCCGTCTTCTGCTTG
>DDX3XE14sg1.exon_Change_codon_position_41346505_to_ATC,I,0.48,RANKT	AATGATACGGCGACCACCGATCAAATTGAGCATGTTCAAGTATTTGTTTTCTTTTAAGTGGGCCATATCTCATAAAAGTTATTTTCCAGATCGCAGCAAGGGGGCTAGACATTTCAAATGTGAAACATGTTATCAATTTTGACTTGCCAAGTGATATTGAAGAATATGTACATCGTATTGGTCGTACGGGACGTGTAGGAAACCTTGGTAAGTATTTGATTACTTGATGGTTTCATTGTTTTTTGCTGTGATGTGTGCAGGAAAGAACTTGTCGTATGCCGTCTTCTGCTTG
>DDX3XE14sg1.exon_Change_codon_position_41346505_to_CTA,L,0.07,RANK5	AATGATACGGCGACCACCGATCAAATTGAGCATGTTCAAGTATTTGTTTTCTTTTAAGTGGGCCATATCTCATAAAAGTTATTTTCCAGCTAGCAGCAAGGGGGCTAGACATTTCAAATGTGAAACATGTTATCAATTTTGACTTGCCAAGTGATATTGAAGAATATGTACATCGTATTGGTCGTACGGGACGTGTAGGAAACCTTGGTAAGTATTTGATTACTTGATGGTTTCATTGTTTTTTGCTGTGATGTGTGCAGGAAAGAACTTGTCGTATGCCGTCTTCTGCTTG
>DDX3XE14sg1.exon_Change_codon_position_41346505_to_GAG,E,0.58,RANKT	AATGATACGGCGACCACCGATCAAATTGAGCATGTTCAAGTATTTGTTTTCTTTTAAGTGGGCCATATCTCATAAAAGTTATTTTCCAGGAGGCAGCAAGGGGGCTAGACATTTCAAATGTGAAACATGTTATCAATTTTGACTTGCCAAGTGATATTGAAGAATATGTACATCGTATTGGTCGTACGGGACGTGTAGGAAACCTTGGTAAGTATTTGATTACTTGATGGTTTCATTGTTTTTTGCTGTGATGTGTGCAGGAAAGAACTTGTCGTATGCCGTCTTCTGCTTG
>DDX3XE14sg1.exon_Change_codon_position_41346505_to_GCC,A,0.40,RANKT	AATGATACGGCGACCACCGATCAAATTGAGCATGTTCAAGTATTTGTTTTCTTTTAAGTGGGCCATATCTCATAAAAGTTATTTTCCAGGCCGCAGCAAGGGGGCTAGACATTTCAAATGTGAAACATGTTATCAATTTTGACTTGCCAAGTGATATTGAAGAATATGTACATCGTATTGGTCGTACGGGACGTGTAGGAAACCTTGGTAAGTATTTGATTACTTGATGGTTTCATTGTTTTTTGCTGTGATGTGTGCAGGAAAGAACTTGTCGTATGCCGTCTTCTGCTTG
>DDX3XE14sg1.exon_Change_codon_position_41346505_to_GGC,G,0.34,RANKT	AATGATACGGCGACCACCGATCAAATTGAGCATGTTCAAGTATTTGTTTTCTTTTAAGTGGGCCATATCTCATAAAAGTTATTTTCCAGGGCGCAGCAAGGGGGCTAGACATTTCAAATGTGAAACATGTTATCAATTTTGACTTGCCAAGTGATATTGAAGAATATGTACATCGTATTGGTCGTACGGGACGTGTAGGAAACCTTGGTAAGTATTTGATTACTTGATGGTTTCATTGTTTTTTGCTGTGATGTGTGCAGGAAAGAACTTGTCGTATGCCGTCTTCTGCTTG
>DDX3XE14sg1.exon_Change_codon_position_41346505_to_TTA,L,0.07,RANK6	AATGATACGGCGACCACCGATCAAATTGAGCATGTTCAAGTATTTGTTTTCTTTTAAGTGGGCCATATCTCATAAAAGTTATTTTCCAGTTAGCAGCAAGGGGGCTAGACATTTCAAATGTGAAACATGTTATCAATTTTGACTTGCCAAGTGATATTGAAGAATATGTACATCGTATTGGTCGTACGGGACGTGTAGGAAACCTTGGTAAGTATTTGATTACTTGATGGTTTCATTGTTTTTTGCTGTGATGTGTGCAGGAAAGAACTTGTCGTATGCCGTCTTCTGCTTG
>DDX3XE14sg1.exon_Change_codon_position_41346505_to_GAA,E,0.42,RANK2	AATGATACGGCGACCACCGATCAAATTGAGCATGTTCAAGTATTTGTTTTCTTTTAAGTGGGCCATATCTCATAAAAGTTATTTTCCAGGAAGCAGCAAGGGGGCTAGACATTTCAAATGTGAAACATGTTATCAATTTTGACTTGCCAAGTGATATTGAAGAATATGTACATCGTATTGGTCGTACGGGACGTGTAGGAAACCTTGGTAAGTATTTGATTACTTGATGGTTTCATTGTTTTTTGCTGTGATGTGTGCAGGAAAGAACTTGTCGTATGCCGTCTTCTGCTTG
>DDX3XE14sg1.exon_Change_codon_position_41346505_to_GCA,A,0.23,RANK3	AATGATACGGCGACCACCGATCAAATTGAGCATGTTCAAGTATTTGTTTTCTTTTAAGTGGGCCATATCTCATAAAAGTTATTTTCCAGGCAGCAGCAAGGGGGCTAGACATTTCAAATGTGAAACATGTTATCAATTTTGACTTGCCAAGTGATATTGAAGAATATGTACATCGTATTGGTCGTACGGGACGTGTAGGAAACCTTGGTAAGTATTTGATTACTTGATGGTTTCATTGTTTTTTGCTGTGATGTGTGCAGGAAAGAACTTGTCGTATGCCGTCTTCTGCTTG
>DDX3XE14sg1.exon_Change_codon_position_41346505_to_GGA,G,0.25,RANK2	AATGATACGGCGACCACCGATCAAATTGAGCATGTTCAAGTATTTGTTTTCTTTTAAGTGGGCCATATCTCATAAAAGTTATTTTCCAGGGAGCAGCAAGGGGGCTAGACATTTCAAATGTGAAACATGTTATCAATTTTGACTTGCCAAGTGATATTGAAGAATATGTACATCGTATTGGTCGTACGGGACGTGTAGGAAACCTTGGTAAGTATTTGATTACTTGATGGTTTCATTGTTTTTTGCTGTGATGTGTGCAGGAAAGAACTTGTCGTATGCCGTCTTCTGCTTG
>DDX3XE14sg1.exon_Change_codon_position_41346505_to_GTC,V,0.24,RANK2	AATGATACGGCGACCACCGATCAAATTGAGCATGTTCAAGTATTTGTTTTCTTTTAAGTGGGCCATATCTCATAAAAGTTATTTTCCAGGTCGCAGCAAGGGGGCTAGACATTTCAAATGTGAAACATGTTATCAATTTTGACTTGCCAAGTGATATTGAAGAATATGTACATCGTATTGGTCGTACGGGACGTGTAGGAAACCTTGGTAAGTATTTGATTACTTGATGGTTTCATTGTTTTTTGCTGTGATGTGTGCAGGAAAGAACTTGTCGTATGCCGTCTTCTGCTTG
>DDX3XE14sg1.exon_Change_codon_position_41346505_to_GTG,V,0.47,RANKT	AATGATACGGCGACCACCGATCAAATTGAGCATGTTCAAGTATTTGTTTTCTTTTAAGTGGGCCATATCTCATAAAAGTTATTTTCCAGGTGGCAGCAAGGGGGCTAGACATTTCAAATGTGAAACATGTTATCAATTTTGACTTGCCAAGTGATATTGAAGAATATGTACATCGTATTGGTCGTACGGGACGTGTAGGAAACCTTGGTAAGTATTTGATTACTTGATGGTTTCATTGTTTTTTGCTGTGATGTGTGCAGGAAAGAACTTGTCGTATGCCGTCTTCTGCTTG
>DDX3XE14sg1.exon_Change_codon_position_41346505_to_GTT,V,0.18,RANK3	AATGATACGGCGACCACCGATCAAATTGAGCATGTTCAAGTATTTGTTTTCTTTTAAGTGGGCCATATCTCATAAAAGTTATTTTCCAGGTTGCAGCAAGGGGGCTAGACATTTCAAATGTGAAACATGTTATCAATTTTGACTTGCCAAGTGATATTGAAGAATATGTACATCGTATTGGTCGTACGGGACGTGTAGGAAACCTTGGTAAGTATTTGATTACTTGATGGTTTCATTGTTTTTTGCTGTGATGTGTGCAGGAAAGAACTTGTCGTATGCCGTCTTCTGCTTG
>DDX3XE14sg1.exon_Change_codon_position_41346508_to_ACA,T,0.28,RANK2	AATGATACGGCGACCACCGATCAAATTGAGCATGTTCAAGTATTTGTTTTCTTTTAAGTGGGCCATATCTCATAAAAGTTATTTTCCAGGTAACAGCAAGGGGGCTAGACATTTCAAATGTGAAACATGTTATCAATTTTGACTTGCCAAGTGATATTGAAGAATATGTACATCGTATTGGTCGTACGGGACGTGTAGGAAACCTTGGTAAGTATTTGATTACTTGATGGTTTCATTGTTTTTTGCTGTGATGTGTGCAGGAAAGAACTTGTCGTATGCCGTCTTCTGCTTG
>DDX3XE14sg1.exon_Change_codon_position_41346508_to_ACC,T,0.36,RANKT	AATGATACGGCGACCACCGATCAAATTGAGCATGTTCAAGTATTTGTTTTCTTTTAAGTGGGCCATATCTCATAAAAGTTATTTTCCAGGTAACCGCAAGGGGGCTAGACATTTCAAATGTGAAACATGTTATCAATTTTGACTTGCCAAGTGATATTGAAGAATATGTACATCGTATTGGTCGTACGGGACGTGTAGGAAACCTTGGTAAGTATTTGATTACTTGATGGTTTCATTGTTTTTTGCTGTGATGTGTGCAGGAAAGAACTTGTCGTATGCCGTCTTCTGCTTG
>DDX3XE14sg1.exon_Change_codon_position_41346508_to_AGC,S,0.24,RANKT	AATGATACGGCGACCACCGATCAAATTGAGCATGTTCAAGTATTTGTTTTCTTTTAAGTGGGCCATATCTCATAAAAGTTATTTTCCAGGTAAGCGCAAGGGGGCTAGACATTTCAAATGTGAAACATGTTATCAATTTTGACTTGCCAAGTGATATTGAAGAATATGTACATCGTATTGGTCGTACGGGACGTGTAGGAAACCTTGGTAAGTATTTGATTACTTGATGGTTTCATTGTTTTTTGCTGTGATGTGTGCAGGAAAGAACTTGTCGTATGCCGTCTTCTGCTTG
>DDX3XE14sg1.exon_Change_codon_position_41346508_to_CCA,P,0.27,RANK3	AATGATACGGCGACCACCGATCAAATTGAGCATGTTCAAGTATTTGTTTTCTTTTAAGTGGGCCATATCTCATAAAAGTTATTTTCCAGGTACCAGCAAGGGGGCTAGACATTTCAAATGTGAAACATGTTATCAATTTTGACTTGCCAAGTGATATTGAAGAATATGTACATCGTATTGGTCGTACGGGACGTGTAGGAAACCTTGGTAAGTATTTGATTACTTGATGGTTTCATTGTTTTTTGCTGTGATGTGTGCAGGAAAGAACTTGTCGTATGCCGTCTTCTGCTTG
>DDX3XE14sg1.exon_Change_codon_position_41346508_to_CCC,P,0.33,RANKT	AATGATACGGCGACCACCGATCAAATTGAGCATGTTCAAGTATTTGTTTTCTTTTAAGTGGGCCATATCTCATAAAAGTTATTTTCCAGGTACCCGCAAGGGGGCTAGACATTTCAAATGTGAAACATGTTATCAATTTTGACTTGCCAAGTGATATTGAAGAATATGTACATCGTATTGGTCGTACGGGACGTGTAGGAAACCTTGGTAAGTATTTGATTACTTGATGGTTTCATTGTTTTTTGCTGTGATGTGTGCAGGAAAGAACTTGTCGTATGCCGTCTTCTGCTTG
>DDX3XE14sg1.exon_Change_codon_position_41346508_to_GAG,E,0.58,RANKT	AATGATACGGCGACCACCGATCAAATTGAGCATGTTCAAGTATTTGTTTTCTTTTAAGTGGGCCATATCTCATAAAAGTTATTTTCCAGGTAGAGGCAAGGGGGCTAGACATTTCAAATGTGAAACATGTTATCAATTTTGACTTGCCAAGTGATATTGAAGAATATGTACATCGTATTGGTCGTACGGGACGTGTAGGAAACCTTGGTAAGTATTTGATTACTTGATGGTTTCATTGTTTTTTGCTGTGATGTGTGCAGGAAAGAACTTGTCGTATGCCGTCTTCTGCTTG
>DDX3XE14sg1.exon_Change_codon_position_41346508_to_GGC,G,0.34,RANKT	AATGATACGGCGACCACCGATCAAATTGAGCATGTTCAAGTATTTGTTTTCTTTTAAGTGGGCCATATCTCATAAAAGTTATTTTCCAGGTAGGCGCAAGGGGGCTAGACATTTCAAATGTGAAACATGTTATCAATTTTGACTTGCCAAGTGATATTGAAGAATATGTACATCGTATTGGTCGTACGGGACGTGTAGGAAACCTTGGTAAGTATTTGATTACTTGATGGTTTCATTGTTTTTTGCTGTGATGTGTGCAGGAAAGAACTTGTCGTATGCCGTCTTCTGCTTG
>DDX3XE14sg1.exon_Change_codon_position_41346508_to_GTG,V,0.47,RANKT	AATGATACGGCGACCACCGATCAAATTGAGCATGTTCAAGTATTTGTTTTCTTTTAAGTGGGCCATATCTCATAAAAGTTATTTTCCAGGTAGTGGCAAGGGGGCTAGACATTTCAAATGTGAAACATGTTATCAATTTTGACTTGCCAAGTGATATTGAAGAATATGTACATCGTATTGGTCGTACGGGACGTGTAGGAAACCTTGGTAAGTATTTGATTACTTGATGGTTTCATTGTTTTTTGCTGTGATGTGTGCAGGAAAGAACTTGTCGTATGCCGTCTTCTGCTTG
>DDX3XE14sg1.exon_Change_codon_position_41346508_to_TCA,S,0.15,RANK5	AATGATACGGCGACCACCGATCAAATTGAGCATGTTCAAGTATTTGTTTTCTTTTAAGTGGGCCATATCTCATAAAAGTTATTTTCCAGGTATCAGCAAGGGGGCTAGACATTTCAAATGTGAAACATGTTATCAATTTTGACTTGCCAAGTGATATTGAAGAATATGTACATCGTATTGGTCGTACGGGACGTGTAGGAAACCTTGGTAAGTATTTGATTACTTGATGGTTTCATTGTTTTTTGCTGTGATGTGTGCAGGAAAGAACTTGTCGTATGCCGTCTTCTGCTTG
>DDX3XE14sg1.exon_Change_codon_position_41346508_to_GAA,E,0.42,RANK2	AATGATACGGCGACCACCGATCAAATTGAGCATGTTCAAGTATTTGTTTTCTTTTAAGTGGGCCATATCTCATAAAAGTTATTTTCCAGGTAGAAGCAAGGGGGCTAGACATTTCAAATGTGAAACATGTTATCAATTTTGACTTGCCAAGTGATATTGAAGAATATGTACATCGTATTGGTCGTACGGGACGTGTAGGAAACCTTGGTAAGTATTTGATTACTTGATGGTTTCATTGTTTTTTGCTGTGATGTGTGCAGGAAAGAACTTGTCGTATGCCGTCTTCTGCTTG
>DDX3XE14sg1.exon_Change_codon_position_41346508_to_GGA,G,0.25,RANK2	AATGATACGGCGACCACCGATCAAATTGAGCATGTTCAAGTATTTGTTTTCTTTTAAGTGGGCCATATCTCATAAAAGTTATTTTCCAGGTAGGAGCAAGGGGGCTAGACATTTCAAATGTGAAACATGTTATCAATTTTGACTTGCCAAGTGATATTGAAGAATATGTACATCGTATTGGTCGTACGGGACGTGTAGGAAACCTTGGTAAGTATTTGATTACTTGATGGTTTCATTGTTTTTTGCTGTGATGTGTGCAGGAAAGAACTTGTCGTATGCCGTCTTCTGCTTG
>DDX3XE14sg1.exon_Change_codon_position_41346508_to_GTA,V,0.11,RANK4	AATGATACGGCGACCACCGATCAAATTGAGCATGTTCAAGTATTTGTTTTCTTTTAAGTGGGCCATATCTCATAAAAGTTATTTTCCAGGTAGTAGCAAGGGGGCTAGACATTTCAAATGTGAAACATGTTATCAATTTTGACTTGCCAAGTGATATTGAAGAATATGTACATCGTATTGGTCGTACGGGACGTGTAGGAAACCTTGGTAAGTATTTGATTACTTGATGGTTTCATTGTTTTTTGCTGTGATGTGTGCAGGAAAGAACTTGTCGTATGCCGTCTTCTGCTTG
>DDX3XE14sg1.exon_Change_codon_position_41346508_to_GCC,A,0.40,RANKT	AATGATACGGCGACCACCGATCAAATTGAGCATGTTCAAGTATTTGTTTTCTTTTAAGTGGGCCATATCTCATAAAAGTTATTTTCCAGGTAGCCGCAAGGGGGCTAGACATTTCAAATGTGAAACATGTTATCAATTTTGACTTGCCAAGTGATATTGAAGAATATGTACATCGTATTGGTCGTACGGGACGTGTAGGAAACCTTGGTAAGTATTTGATTACTTGATGGTTTCATTGTTTTTTGCTGTGATGTGTGCAGGAAAGAACTTGTCGTATGCCGTCTTCTGCTTG
>DDX3XE14sg1.exon_Change_codon_position_41346508_to_GCG,A,0.11,RANK4	AATGATACGGCGACCACCGATCAAATTGAGCATGTTCAAGTATTTGTTTTCTTTTAAGTGGGCCATATCTCATAAAAGTTATTTTCCAGGTAGCGGCAAGGGGGCTAGACATTTCAAATGTGAAACATGTTATCAATTTTGACTTGCCAAGTGATATTGAAGAATATGTACATCGTATTGGTCGTACGGGACGTGTAGGAAACCTTGGTAAGTATTTGATTACTTGATGGTTTCATTGTTTTTTGCTGTGATGTGTGCAGGAAAGAACTTGTCGTATGCCGTCTTCTGCTTG
>DDX3XE14sg1.exon_Change_codon_position_41346508_to_GCT,A,0.26,RANK2	AATGATACGGCGACCACCGATCAAATTGAGCATGTTCAAGTATTTGTTTTCTTTTAAGTGGGCCATATCTCATAAAAGTTATTTTCCAGGTAGCTGCAAGGGGGCTAGACATTTCAAATGTGAAACATGTTATCAATTTTGACTTGCCAAGTGATATTGAAGAATATGTACATCGTATTGGTCGTACGGGACGTGTAGGAAACCTTGGTAAGTATTTGATTACTTGATGGTTTCATTGTTTTTTGCTGTGATGTGTGCAGGAAAGAACTTGTCGTATGCCGTCTTCTGCTTG
>DDX3XE14sg1.exon_Change_codon_position_41346511_to_ACA,T,0.28,RANK2	AATGATACGGCGACCACCGATCAAATTGAGCATGTTCAAGTATTTGTTTTCTTTTAAGTGGGCCATATCTCATAAAAGTTATTTTCCAGGTAGCAACAAGGGGGCTAGACATTTCAAATGTGAAACATGTTATCAATTTTGACTTGCCAAGTGATATTGAAGAATATGTACATCGTATTGGTCGTACGGGACGTGTAGGAAACCTTGGTAAGTATTTGATTACTTGATGGTTTCATTGTTTTTTGCTGTGATGTGTGCAGGAAAGAACTTGTCGTATGCCGTCTTCTGCTTG
>DDX3XE14sg1.exon_Change_codon_position_41346511_to_ACC,T,0.36,RANKT	AATGATACGGCGACCACCGATCAAATTGAGCATGTTCAAGTATTTGTTTTCTTTTAAGTGGGCCATATCTCATAAAAGTTATTTTCCAGGTAGCAACCAGGGGGCTAGACATTTCAAATGTGAAACATGTTATCAATTTTGACTTGCCAAGTGATATTGAAGAATATGTACATCGTATTGGTCGTACGGGACGTGTAGGAAACCTTGGTAAGTATTTGATTACTTGATGGTTTCATTGTTTTTTGCTGTGATGTGTGCAGGAAAGAACTTGTCGTATGCCGTCTTCTGCTTG
>DDX3XE14sg1.exon_Change_codon_position_41346511_to_AGC,S,0.24,RANKT	AATGATACGGCGACCACCGATCAAATTGAGCATGTTCAAGTATTTGTTTTCTTTTAAGTGGGCCATATCTCATAAAAGTTATTTTCCAGGTAGCAAGCAGGGGGCTAGACATTTCAAATGTGAAACATGTTATCAATTTTGACTTGCCAAGTGATATTGAAGAATATGTACATCGTATTGGTCGTACGGGACGTGTAGGAAACCTTGGTAAGTATTTGATTACTTGATGGTTTCATTGTTTTTTGCTGTGATGTGTGCAGGAAAGAACTTGTCGTATGCCGTCTTCTGCTTG
>DDX3XE14sg1.exon_Change_codon_position_41346511_to_CCA,P,0.27,RANK3	AATGATACGGCGACCACCGATCAAATTGAGCATGTTCAAGTATTTGTTTTCTTTTAAGTGGGCCATATCTCATAAAAGTTATTTTCCAGGTAGCACCAAGGGGGCTAGACATTTCAAATGTGAAACATGTTATCAATTTTGACTTGCCAAGTGATATTGAAGAATATGTACATCGTATTGGTCGTACGGGACGTGTAGGAAACCTTGGTAAGTATTTGATTACTTGATGGTTTCATTGTTTTTTGCTGTGATGTGTGCAGGAAAGAACTTGTCGTATGCCGTCTTCTGCTTG
>DDX3XE14sg1.exon_Change_codon_position_41346511_to_CCC,P,0.33,RANKT	AATGATACGGCGACCACCGATCAAATTGAGCATGTTCAAGTATTTGTTTTCTTTTAAGTGGGCCATATCTCATAAAAGTTATTTTCCAGGTAGCACCCAGGGGGCTAGACATTTCAAATGTGAAACATGTTATCAATTTTGACTTGCCAAGTGATATTGAAGAATATGTACATCGTATTGGTCGTACGGGACGTGTAGGAAACCTTGGTAAGTATTTGATTACTTGATGGTTTCATTGTTTTTTGCTGTGATGTGTGCAGGAAAGAACTTGTCGTATGCCGTCTTCTGCTTG
>DDX3XE14sg1.exon_Change_codon_position_41346511_to_GAG,E,0.58,RANKT	AATGATACGGCGACCACCGATCAAATTGAGCATGTTCAAGTATTTGTTTTCTTTTAAGTGGGCCATATCTCATAAAAGTTATTTTCCAGGTAGCAGAGAGGGGGCTAGACATTTCAAATGTGAAACATGTTATCAATTTTGACTTGCCAAGTGATATTGAAGAATATGTACATCGTATTGGTCGTACGGGACGTGTAGGAAACCTTGGTAAGTATTTGATTACTTGATGGTTTCATTGTTTTTTGCTGTGATGTGTGCAGGAAAGAACTTGTCGTATGCCGTCTTCTGCTTG
>DDX3XE14sg1.exon_Change_codon_position_41346511_to_GGC,G,0.34,RANKT	AATGATACGGCGACCACCGATCAAATTGAGCATGTTCAAGTATTTGTTTTCTTTTAAGTGGGCCATATCTCATAAAAGTTATTTTCCAGGTAGCAGGCAGGGGGCTAGACATTTCAAATGTGAAACATGTTATCAATTTTGACTTGCCAAGTGATATTGAAGAATATGTACATCGTATTGGTCGTACGGGACGTGTAGGAAACCTTGGTAAGTATTTGATTACTTGATGGTTTCATTGTTTTTTGCTGTGATGTGTGCAGGAAAGAACTTGTCGTATGCCGTCTTCTGCTTG
>DDX3XE14sg1.exon_Change_codon_position_41346511_to_GTG,V,0.47,RANKT	AATGATACGGCGACCACCGATCAAATTGAGCATGTTCAAGTATTTGTTTTCTTTTAAGTGGGCCATATCTCATAAAAGTTATTTTCCAGGTAGCAGTGAGGGGGCTAGACATTTCAAATGTGAAACATGTTATCAATTTTGACTTGCCAAGTGATATTGAAGAATATGTACATCGTATTGGTCGTACGGGACGTGTAGGAAACCTTGGTAAGTATTTGATTACTTGATGGTTTCATTGTTTTTTGCTGTGATGTGTGCAGGAAAGAACTTGTCGTATGCCGTCTTCTGCTTG
>DDX3XE14sg1.exon_Change_codon_position_41346511_to_TCA,S,0.15,RANK5	AATGATACGGCGACCACCGATCAAATTGAGCATGTTCAAGTATTTGTTTTCTTTTAAGTGGGCCATATCTCATAAAAGTTATTTTCCAGGTAGCATCAAGGGGGCTAGACATTTCAAATGTGAAACATGTTATCAATTTTGACTTGCCAAGTGATATTGAAGAATATGTACATCGTATTGGTCGTACGGGACGTGTAGGAAACCTTGGTAAGTATTTGATTACTTGATGGTTTCATTGTTTTTTGCTGTGATGTGTGCAGGAAAGAACTTGTCGTATGCCGTCTTCTGCTTG
>DDX3XE14sg1.exon_Change_codon_position_41346511_to_GAA,E,0.42,RANK2	AATGATACGGCGACCACCGATCAAATTGAGCATGTTCAAGTATTTGTTTTCTTTTAAGTGGGCCATATCTCATAAAAGTTATTTTCCAGGTAGCAGAAAGGGGGCTAGACATTTCAAATGTGAAACATGTTATCAATTTTGACTTGCCAAGTGATATTGAAGAATATGTACATCGTATTGGTCGTACGGGACGTGTAGGAAACCTTGGTAAGTATTTGATTACTTGATGGTTTCATTGTTTTTTGCTGTGATGTGTGCAGGAAAGAACTTGTCGTATGCCGTCTTCTGCTTG
>DDX3XE14sg1.exon_Change_codon_position_41346511_to_GGA,G,0.25,RANK2	AATGATACGGCGACCACCGATCAAATTGAGCATGTTCAAGTATTTGTTTTCTTTTAAGTGGGCCATATCTCATAAAAGTTATTTTCCAGGTAGCAGGAAGGGGGCTAGACATTTCAAATGTGAAACATGTTATCAATTTTGACTTGCCAAGTGATATTGAAGAATATGTACATCGTATTGGTCGTACGGGACGTGTAGGAAACCTTGGTAAGTATTTGATTACTTGATGGTTTCATTGTTTTTTGCTGTGATGTGTGCAGGAAAGAACTTGTCGTATGCCGTCTTCTGCTTG
>DDX3XE14sg1.exon_Change_codon_position_41346511_to_GTA,V,0.11,RANK4	AATGATACGGCGACCACCGATCAAATTGAGCATGTTCAAGTATTTGTTTTCTTTTAAGTGGGCCATATCTCATAAAAGTTATTTTCCAGGTAGCAGTAAGGGGGCTAGACATTTCAAATGTGAAACATGTTATCAATTTTGACTTGCCAAGTGATATTGAAGAATATGTACATCGTATTGGTCGTACGGGACGTGTAGGAAACCTTGGTAAGTATTTGATTACTTGATGGTTTCATTGTTTTTTGCTGTGATGTGTGCAGGAAAGAACTTGTCGTATGCCGTCTTCTGCTTG
>DDX3XE14sg1.exon_Change_codon_position_41346511_to_GCC,A,0.40,RANKT	AATGATACGGCGACCACCGATCAAATTGAGCATGTTCAAGTATTTGTTTTCTTTTAAGTGGGCCATATCTCATAAAAGTTATTTTCCAGGTAGCAGCCAGGGGGCTAGACATTTCAAATGTGAAACATGTTATCAATTTTGACTTGCCAAGTGATATTGAAGAATATGTACATCGTATTGGTCGTACGGGACGTGTAGGAAACCTTGGTAAGTATTTGATTACTTGATGGTTTCATTGTTTTTTGCTGTGATGTGTGCAGGAAAGAACTTGTCGTATGCCGTCTTCTGCTTG
>DDX3XE14sg1.exon_Change_codon_position_41346511_to_GCG,A,0.11,RANK4	AATGATACGGCGACCACCGATCAAATTGAGCATGTTCAAGTATTTGTTTTCTTTTAAGTGGGCCATATCTCATAAAAGTTATTTTCCAGGTAGCAGCGAGGGGGCTAGACATTTCAAATGTGAAACATGTTATCAATTTTGACTTGCCAAGTGATATTGAAGAATATGTACATCGTATTGGTCGTACGGGACGTGTAGGAAACCTTGGTAAGTATTTGATTACTTGATGGTTTCATTGTTTTTTGCTGTGATGTGTGCAGGAAAGAACTTGTCGTATGCCGTCTTCTGCTTG
>DDX3XE14sg1.exon_Change_codon_position_41346511_to_GCT,A,0.26,RANK2	AATGATACGGCGACCACCGATCAAATTGAGCATGTTCAAGTATTTGTTTTCTTTTAAGTGGGCCATATCTCATAAAAGTTATTTTCCAGGTAGCAGCTAGGGGGCTAGACATTTCAAATGTGAAACATGTTATCAATTTTGACTTGCCAAGTGATATTGAAGAATATGTACATCGTATTGGTCGTACGGGACGTGTAGGAAACCTTGGTAAGTATTTGATTACTTGATGGTTTCATTGTTTTTTGCTGTGATGTGTGCAGGAAAGAACTTGTCGTATGCCGTCTTCTGCTTG
>DDX3XE14sg1.exon_Change_codon_position_41346514_to_AAA,K,0.42,RANK2	AATGATACGGCGACCACCGATCAAATTGAGCATGTTCAAGTATTTGTTTTCTTTTAAGTGGGCCATATCTCATAAAAGTTATTTTCCAGGTAGCAGCAAAAGGGCTAGACATTTCAAATGTGAAACATGTTATCAATTTTGACTTGCCAAGTGATATTGAAGAATATGTACATCGTATTGGTCGTACGGGACGTGTAGGAAACCTTGGTAAGTATTTGATTACTTGATGGTTTCATTGTTTTTTGCTGTGATGTGTGCAGGAAAGAACTTGTCGTATGCCGTCTTCTGCTTG
>DDX3XE14sg1.exon_Change_codon_position_41346514_to_ACC,T,0.36,RANKT	AATGATACGGCGACCACCGATCAAATTGAGCATGTTCAAGTATTTGTTTTCTTTTAAGTGGGCCATATCTCATAAAAGTTATTTTCCAGGTAGCAGCAACCGGGCTAGACATTTCAAATGTGAAACATGTTATCAATTTTGACTTGCCAAGTGATATTGAAGAATATGTACATCGTATTGGTCGTACGGGACGTGTAGGAAACCTTGGTAAGTATTTGATTACTTGATGGTTTCATTGTTTTTTGCTGTGATGTGTGCAGGAAAGAACTTGTCGTATGCCGTCTTCTGCTTG
>DDX3XE14sg1.exon_Change_codon_position_41346514_to_CGG,R,0.21,RANKT	AATGATACGGCGACCACCGATCAAATTGAGCATGTTCAAGTATTTGTTTTCTTTTAAGTGGGCCATATCTCATAAAAGTTATTTTCCAGGTAGCAGCACGGGGGCTAGACATTTCAAATGTGAAACATGTTATCAATTTTGACTTGCCAAGTGATATTGAAGAATATGTACATCGTATTGGTCGTACGGGACGTGTAGGAAACCTTGGTAAGTATTTGATTACTTGATGGTTTCATTGTTTTTTGCTGTGATGTGTGCAGGAAAGAACTTGTCGTATGCCGTCTTCTGCTTG
>DDX3XE14sg1.exon_Change_codon_position_41346514_to_CGA,R,0.11,RANK5	AATGATACGGCGACCACCGATCAAATTGAGCATGTTCAAGTATTTGTTTTCTTTTAAGTGGGCCATATCTCATAAAAGTTATTTTCCAGGTAGCAGCACGAGGGCTAGACATTTCAAATGTGAAACATGTTATCAATTTTGACTTGCCAAGTGATATTGAAGAATATGTACATCGTATTGGTCGTACGGGACGTGTAGGAAACCTTGGTAAGTATTTGATTACTTGATGGTTTCATTGTTTTTTGCTGTGATGTGTGCAGGAAAGAACTTGTCGTATGCCGTCTTCTGCTTG
>DDX3XE14sg1.exon_Change_codon_position_41346514_to_CGC,R,0.19,RANK4	AATGATACGGCGACCACCGATCAAATTGAGCATGTTCAAGTATTTGTTTTCTTTTAAGTGGGCCATATCTCATAAAAGTTATTTTCCAGGTAGCAGCACGCGGGCTAGACATTTCAAATGTGAAACATGTTATCAATTTTGACTTGCCAAGTGATATTGAAGAATATGTACATCGTATTGGTCGTACGGGACGTGTAGGAAACCTTGGTAAGTATTTGATTACTTGATGGTTTCATTGTTTTTTGCTGTGATGTGTGCAGGAAAGAACTTGTCGTATGCCGTCTTCTGCTTG
>DDX3XE14sg1.exon_Change_codon_position_41346514_to_CGT,R,0.08,RANK6	AATGATACGGCGACCACCGATCAAATTGAGCATGTTCAAGTATTTGTTTTCTTTTAAGTGGGCCATATCTCATAAAAGTTATTTTCCAGGTAGCAGCACGTGGGCTAGACATTTCAAATGTGAAACATGTTATCAATTTTGACTTGCCAAGTGATATTGAAGAATATGTACATCGTATTGGTCGTACGGGACGTGTAGGAAACCTTGGTAAGTATTTGATTACTTGATGGTTTCATTGTTTTTTGCTGTGATGTGTGCAGGAAAGAACTTGTCGTATGCCGTCTTCTGCTTG
>DDX3XE14sg1.exon_Change_codon_position_41346514_to_GGG,G,0.25,RANK3	AATGATACGGCGACCACCGATCAAATTGAGCATGTTCAAGTATTTGTTTTCTTTTAAGTGGGCCATATCTCATAAAAGTTATTTTCCAGGTAGCAGCAGGGGGGCTAGACATTTCAAATGTGAAACATGTTATCAATTTTGACTTGCCAAGTGATATTGAAGAATATGTACATCGTATTGGTCGTACGGGACGTGTAGGAAACCTTGGTAAGTATTTGATTACTTGATGGTTTCATTGTTTTTTGCTGTGATGTGTGCAGGAAAGAACTTGTCGTATGCCGTCTTCTGCTTG
>DDX3XE14sg1.exon_Change_codon_position_41346514_to_GGC,G,0.34,RANKT	AATGATACGGCGACCACCGATCAAATTGAGCATGTTCAAGTATTTGTTTTCTTTTAAGTGGGCCATATCTCATAAAAGTTATTTTCCAGGTAGCAGCAGGCGGGCTAGACATTTCAAATGTGAAACATGTTATCAATTTTGACTTGCCAAGTGATATTGAAGAATATGTACATCGTATTGGTCGTACGGGACGTGTAGGAAACCTTGGTAAGTATTTGATTACTTGATGGTTTCATTGTTTTTTGCTGTGATGTGTGCAGGAAAGAACTTGTCGTATGCCGTCTTCTGCTTG
>DDX3XE14sg1.exon_Change_codon_position_41346514_to_TGG,W,1.00,RANKU	AATGATACGGCGACCACCGATCAAATTGAGCATGTTCAAGTATTTGTTTTCTTTTAAGTGGGCCATATCTCATAAAAGTTATTTTCCAGGTAGCAGCATGGGGGCTAGACATTTCAAATGTGAAACATGTTATCAATTTTGACTTGCCAAGTGATATTGAAGAATATGTACATCGTATTGGTCGTACGGGACGTGTAGGAAACCTTGGTAAGTATTTGATTACTTGATGGTTTCATTGTTTTTTGCTGTGATGTGTGCAGGAAAGAACTTGTCGTATGCCGTCTTCTGCTTG
>DDX3XE14sg1.exon_Change_codon_position_41346514_to_AAG,K,0.58,RANKT	AATGATACGGCGACCACCGATCAAATTGAGCATGTTCAAGTATTTGTTTTCTTTTAAGTGGGCCATATCTCATAAAAGTTATTTTCCAGGTAGCAGCAAAGGGGCTAGACATTTCAAATGTGAAACATGTTATCAATTTTGACTTGCCAAGTGATATTGAAGAATATGTACATCGTATTGGTCGTACGGGACGTGTAGGAAACCTTGGTAAGTATTTGATTACTTGATGGTTTCATTGTTTTTTGCTGTGATGTGTGCAGGAAAGAACTTGTCGTATGCCGTCTTCTGCTTG
>DDX3XE14sg1.exon_Change_codon_position_41346514_to_ACG,T,0.12,RANK4	AATGATACGGCGACCACCGATCAAATTGAGCATGTTCAAGTATTTGTTTTCTTTTAAGTGGGCCATATCTCATAAAAGTTATTTTCCAGGTAGCAGCAACGGGGCTAGACATTTCAAATGTGAAACATGTTATCAATTTTGACTTGCCAAGTGATATTGAAGAATATGTACATCGTATTGGTCGTACGGGACGTGTAGGAAACCTTGGTAAGTATTTGATTACTTGATGGTTTCATTGTTTTTTGCTGTGATGTGTGCAGGAAAGAACTTGTCGTATGCCGTCTTCTGCTTG
>DDX3XE14sg1.exon_Change_codon_position_41346514_to_ATG,M,1.00,RANKU	AATGATACGGCGACCACCGATCAAATTGAGCATGTTCAAGTATTTGTTTTCTTTTAAGTGGGCCATATCTCATAAAAGTTATTTTCCAGGTAGCAGCAATGGGGCTAGACATTTCAAATGTGAAACATGTTATCAATTTTGACTTGCCAAGTGATATTGAAGAATATGTACATCGTATTGGTCGTACGGGACGTGTAGGAAACCTTGGTAAGTATTTGATTACTTGATGGTTTCATTGTTTTTTGCTGTGATGTGTGCAGGAAAGAACTTGTCGTATGCCGTCTTCTGCTTG
>DDX3XE14sg1.exon_Change_codon_position_41346514_to_AGA,R,0.20,RANK2	AATGATACGGCGACCACCGATCAAATTGAGCATGTTCAAGTATTTGTTTTCTTTTAAGTGGGCCATATCTCATAAAAGTTATTTTCCAGGTAGCAGCAAGAGGGCTAGACATTTCAAATGTGAAACATGTTATCAATTTTGACTTGCCAAGTGATATTGAAGAATATGTACATCGTATTGGTCGTACGGGACGTGTAGGAAACCTTGGTAAGTATTTGATTACTTGATGGTTTCATTGTTTTTTGCTGTGATGTGTGCAGGAAAGAACTTGTCGTATGCCGTCTTCTGCTTG
>DDX3XE14sg1.exon_Change_codon_position_41346514_to_AGC,S,0.24,RANKT	AATGATACGGCGACCACCGATCAAATTGAGCATGTTCAAGTATTTGTTTTCTTTTAAGTGGGCCATATCTCATAAAAGTTATTTTCCAGGTAGCAGCAAGCGGGCTAGACATTTCAAATGTGAAACATGTTATCAATTTTGACTTGCCAAGTGATATTGAAGAATATGTACATCGTATTGGTCGTACGGGACGTGTAGGAAACCTTGGTAAGTATTTGATTACTTGATGGTTTCATTGTTTTTTGCTGTGATGTGTGCAGGAAAGAACTTGTCGTATGCCGTCTTCTGCTTG
>DDX3XE14sg1.exon_Change_codon_position_41346514_to_AGT,S,0.15,RANK4	AATGATACGGCGACCACCGATCAAATTGAGCATGTTCAAGTATTTGTTTTCTTTTAAGTGGGCCATATCTCATAAAAGTTATTTTCCAGGTAGCAGCAAGTGGGCTAGACATTTCAAATGTGAAACATGTTATCAATTTTGACTTGCCAAGTGATATTGAAGAATATGTACATCGTATTGGTCGTACGGGACGTGTAGGAAACCTTGGTAAGTATTTGATTACTTGATGGTTTCATTGTTTTTTGCTGTGATGTGTGCAGGAAAGAACTTGTCGTATGCCGTCTTCTGCTTG
>DDX3XE14sg1.exon_Change_codon_position_41346517_to_AGG,R,0.20,RANK3	AATGATACGGCGACCACCGATCAAATTGAGCATGTTCAAGTATTTGTTTTCTTTTAAGTGGGCCATATCTCATAAAAGTTATTTTCCAGGTAGCAGCAAGGAGGCTAGACATTTCAAATGTGAAACATGTTATCAATTTTGACTTGCCAAGTGATATTGAAGAATATGTACATCGTATTGGTCGTACGGGACGTGTAGGAAACCTTGGTAAGTATTTGATTACTTGATGGTTTCATTGTTTTTTGCTGTGATGTGTGCAGGAAAGAACTTGTCGTATGCCGTCTTCTGCTTG
>DDX3XE14sg1.exon_Change_codon_position_41346517_to_CGG,R,0.21,RANKT	AATGATACGGCGACCACCGATCAAATTGAGCATGTTCAAGTATTTGTTTTCTTTTAAGTGGGCCATATCTCATAAAAGTTATTTTCCAGGTAGCAGCAAGGCGGCTAGACATTTCAAATGTGAAACATGTTATCAATTTTGACTTGCCAAGTGATATTGAAGAATATGTACATCGTATTGGTCGTACGGGACGTGTAGGAAACCTTGGTAAGTATTTGATTACTTGATGGTTTCATTGTTTTTTGCTGTGATGTGTGCAGGAAAGAACTTGTCGTATGCCGTCTTCTGCTTG
>DDX3XE14sg1.exon_Change_codon_position_41346517_to_GAA,E,0.42,RANK2	AATGATACGGCGACCACCGATCAAATTGAGCATGTTCAAGTATTTGTTTTCTTTTAAGTGGGCCATATCTCATAAAAGTTATTTTCCAGGTAGCAGCAAGGGAACTAGACATTTCAAATGTGAAACATGTTATCAATTTTGACTTGCCAAGTGATATTGAAGAATATGTACATCGTATTGGTCGTACGGGACGTGTAGGAAACCTTGGTAAGTATTTGATTACTTGATGGTTTCATTGTTTTTTGCTGTGATGTGTGCAGGAAAGAACTTGTCGTATGCCGTCTTCTGCTTG
>DDX3XE14sg1.exon_Change_codon_position_41346517_to_GCC,A,0.40,RANKT	AATGATACGGCGACCACCGATCAAATTGAGCATGTTCAAGTATTTGTTTTCTTTTAAGTGGGCCATATCTCATAAAAGTTATTTTCCAGGTAGCAGCAAGGGCCCTAGACATTTCAAATGTGAAACATGTTATCAATTTTGACTTGCCAAGTGATATTGAAGAATATGTACATCGTATTGGTCGTACGGGACGTGTAGGAAACCTTGGTAAGTATTTGATTACTTGATGGTTTCATTGTTTTTTGCTGTGATGTGTGCAGGAAAGAACTTGTCGTATGCCGTCTTCTGCTTG
>DDX3XE14sg1.exon_Change_codon_position_41346517_to_GTC,V,0.24,RANK2	AATGATACGGCGACCACCGATCAAATTGAGCATGTTCAAGTATTTGTTTTCTTTTAAGTGGGCCATATCTCATAAAAGTTATTTTCCAGGTAGCAGCAAGGGTCCTAGACATTTCAAATGTGAAACATGTTATCAATTTTGACTTGCCAAGTGATATTGAAGAATATGTACATCGTATTGGTCGTACGGGACGTGTAGGAAACCTTGGTAAGTATTTGATTACTTGATGGTTTCATTGTTTTTTGCTGTGATGTGTGCAGGAAAGAACTTGTCGTATGCCGTCTTCTGCTTG
>DDX3XE14sg1.exon_Change_codon_position_41346517_to_TGG,W,1.00,RANKU	AATGATACGGCGACCACCGATCAAATTGAGCATGTTCAAGTATTTGTTTTCTTTTAAGTGGGCCATATCTCATAAAAGTTATTTTCCAGGTAGCAGCAAGGTGGCTAGACATTTCAAATGTGAAACATGTTATCAATTTTGACTTGCCAAGTGATATTGAAGAATATGTACATCGTATTGGTCGTACGGGACGTGTAGGAAACCTTGGTAAGTATTTGATTACTTGATGGTTTCATTGTTTTTTGCTGTGATGTGTGCAGGAAAGAACTTGTCGTATGCCGTCTTCTGCTTG
>DDX3XE14sg1.exon_Change_codon_position_41346517_to_GAG,E,0.58,RANKT	AATGATACGGCGACCACCGATCAAATTGAGCATGTTCAAGTATTTGTTTTCTTTTAAGTGGGCCATATCTCATAAAAGTTATTTTCCAGGTAGCAGCAAGGGAGCTAGACATTTCAAATGTGAAACATGTTATCAATTTTGACTTGCCAAGTGATATTGAAGAATATGTACATCGTATTGGTCGTACGGGACGTGTAGGAAACCTTGGTAAGTATTTGATTACTTGATGGTTTCATTGTTTTTTGCTGTGATGTGTGCAGGAAAGAACTTGTCGTATGCCGTCTTCTGCTTG
>DDX3XE14sg1.exon_Change_codon_position_41346517_to_GCG,A,0.11,RANK4	AATGATACGGCGACCACCGATCAAATTGAGCATGTTCAAGTATTTGTTTTCTTTTAAGTGGGCCATATCTCATAAAAGTTATTTTCCAGGTAGCAGCAAGGGCGCTAGACATTTCAAATGTGAAACATGTTATCAATTTTGACTTGCCAAGTGATATTGAAGAATATGTACATCGTATTGGTCGTACGGGACGTGTAGGAAACCTTGGTAAGTATTTGATTACTTGATGGTTTCATTGTTTTTTGCTGTGATGTGTGCAGGAAAGAACTTGTCGTATGCCGTCTTCTGCTTG
>DDX3XE14sg1.exon_Change_codon_position_41346517_to_GTG,V,0.47,RANKT	AATGATACGGCGACCACCGATCAAATTGAGCATGTTCAAGTATTTGTTTTCTTTTAAGTGGGCCATATCTCATAAAAGTTATTTTCCAGGTAGCAGCAAGGGTGCTAGACATTTCAAATGTGAAACATGTTATCAATTTTGACTTGCCAAGTGATATTGAAGAATATGTACATCGTATTGGTCGTACGGGACGTGTAGGAAACCTTGGTAAGTATTTGATTACTTGATGGTTTCATTGTTTTTTGCTGTGATGTGTGCAGGAAAGAACTTGTCGTATGCCGTCTTCTGCTTG
>DDX3XE14sg1.exon_Change_codon_position_41346517_to_GGA,G,0.25,RANK2	AATGATACGGCGACCACCGATCAAATTGAGCATGTTCAAGTATTTGTTTTCTTTTAAGTGGGCCATATCTCATAAAAGTTATTTTCCAGGTAGCAGCAAGGGGACTAGACATTTCAAATGTGAAACATGTTATCAATTTTGACTTGCCAAGTGATATTGAAGAATATGTACATCGTATTGGTCGTACGGGACGTGTAGGAAACCTTGGTAAGTATTTGATTACTTGATGGTTTCATTGTTTTTTGCTGTGATGTGTGCAGGAAAGAACTTGTCGTATGCCGTCTTCTGCTTG
>DDX3XE14sg1.exon_Change_codon_position_41346517_to_GGC,G,0.34,RANKT	AATGATACGGCGACCACCGATCAAATTGAGCATGTTCAAGTATTTGTTTTCTTTTAAGTGGGCCATATCTCATAAAAGTTATTTTCCAGGTAGCAGCAAGGGGCCTAGACATTTCAAATGTGAAACATGTTATCAATTTTGACTTGCCAAGTGATATTGAAGAATATGTACATCGTATTGGTCGTACGGGACGTGTAGGAAACCTTGGTAAGTATTTGATTACTTGATGGTTTCATTGTTTTTTGCTGTGATGTGTGCAGGAAAGAACTTGTCGTATGCCGTCTTCTGCTTG
>DDX3XE14sg1.exon_Change_codon_position_41346517_to_GGT,G,0.16,RANK4	AATGATACGGCGACCACCGATCAAATTGAGCATGTTCAAGTATTTGTTTTCTTTTAAGTGGGCCATATCTCATAAAAGTTATTTTCCAGGTAGCAGCAAGGGGTCTAGACATTTCAAATGTGAAACATGTTATCAATTTTGACTTGCCAAGTGATATTGAAGAATATGTACATCGTATTGGTCGTACGGGACGTGTAGGAAACCTTGGTAAGTATTTGATTACTTGATGGTTTCATTGTTTTTTGCTGTGATGTGTGCAGGAAAGAACTTGTCGTATGCCGTCTTCTGCTTG
>DDX3XE14sg1.exon_Change_codon_position_41346520_to_ATA,I,0.16,RANK3	AATGATACGGCGACCACCGATCAAATTGAGCATGTTCAAGTATTTGTTTTCTTTTAAGTGGGCCATATCTCATAAAAGTTATTTTCCAGGTAGCAGCAAGGGGGATAGACATTTCAAATGTGAAACATGTTATCAATTTTGACTTGCCAAGTGATATTGAAGAATATGTACATCGTATTGGTCGTACGGGACGTGTAGGAAACCTTGGTAAGTATTTGATTACTTGATGGTTTCATTGTTTTTTGCTGTGATGTGTGCAGGAAAGAACTTGTCGTATGCCGTCTTCTGCTTG
>DDX3XE14sg1.exon_Change_codon_position_41346520_to_ATC,I,0.48,RANKT	AATGATACGGCGACCACCGATCAAATTGAGCATGTTCAAGTATTTGTTTTCTTTTAAGTGGGCCATATCTCATAAAAGTTATTTTCCAGGTAGCAGCAAGGGGGATCGACATTTCAAATGTGAAACATGTTATCAATTTTGACTTGCCAAGTGATATTGAAGAATATGTACATCGTATTGGTCGTACGGGACGTGTAGGAAACCTTGGTAAGTATTTGATTACTTGATGGTTTCATTGTTTTTTGCTGTGATGTGTGCAGGAAAGAACTTGTCGTATGCCGTCTTCTGCTTG
>DDX3XE14sg1.exon_Change_codon_position_41346520_to_CAG,Q,0.75,RANKT	AATGATACGGCGACCACCGATCAAATTGAGCATGTTCAAGTATTTGTTTTCTTTTAAGTGGGCCATATCTCATAAAAGTTATTTTCCAGGTAGCAGCAAGGGGGCAGGACATTTCAAATGTGAAACATGTTATCAATTTTGACTTGCCAAGTGATATTGAAGAATATGTACATCGTATTGGTCGTACGGGACGTGTAGGAAACCTTGGTAAGTATTTGATTACTTGATGGTTTCATTGTTTTTTGCTGTGATGTGTGCAGGAAAGAACTTGTCGTATGCCGTCTTCTGCTTG
>DDX3XE14sg1.exon_Change_codon_position_41346520_to_CCC,P,0.33,RANKT	AATGATACGGCGACCACCGATCAAATTGAGCATGTTCAAGTATTTGTTTTCTTTTAAGTGGGCCATATCTCATAAAAGTTATTTTCCAGGTAGCAGCAAGGGGGCCCGACATTTCAAATGTGAAACATGTTATCAATTTTGACTTGCCAAGTGATATTGAAGAATATGTACATCGTATTGGTCGTACGGGACGTGTAGGAAACCTTGGTAAGTATTTGATTACTTGATGGTTTCATTGTTTTTTGCTGTGATGTGTGCAGGAAAGAACTTGTCGTATGCCGTCTTCTGCTTG
>DDX3XE14sg1.exon_Change_codon_position_41346520_to_CGG,R,0.21,RANKT	AATGATACGGCGACCACCGATCAAATTGAGCATGTTCAAGTATTTGTTTTCTTTTAAGTGGGCCATATCTCATAAAAGTTATTTTCCAGGTAGCAGCAAGGGGGCGGGACATTTCAAATGTGAAACATGTTATCAATTTTGACTTGCCAAGTGATATTGAAGAATATGTACATCGTATTGGTCGTACGGGACGTGTAGGAAACCTTGGTAAGTATTTGATTACTTGATGGTTTCATTGTTTTTTGCTGTGATGTGTGCAGGAAAGAACTTGTCGTATGCCGTCTTCTGCTTG
>DDX3XE14sg1.exon_Change_codon_position_41346520_to_GTA,V,0.11,RANK4	AATGATACGGCGACCACCGATCAAATTGAGCATGTTCAAGTATTTGTTTTCTTTTAAGTGGGCCATATCTCATAAAAGTTATTTTCCAGGTAGCAGCAAGGGGGGTAGACATTTCAAATGTGAAACATGTTATCAATTTTGACTTGCCAAGTGATATTGAAGAATATGTACATCGTATTGGTCGTACGGGACGTGTAGGAAACCTTGGTAAGTATTTGATTACTTGATGGTTTCATTGTTTTTTGCTGTGATGTGTGCAGGAAAGAACTTGTCGTATGCCGTCTTCTGCTTG
>DDX3XE14sg1.exon_Change_codon_position_41346520_to_GTG,V,0.47,RANKT	AATGATACGGCGACCACCGATCAAATTGAGCATGTTCAAGTATTTGTTTTCTTTTAAGTGGGCCATATCTCATAAAAGTTATTTTCCAGGTAGCAGCAAGGGGGGTGGACATTTCAAATGTGAAACATGTTATCAATTTTGACTTGCCAAGTGATATTGAAGAATATGTACATCGTATTGGTCGTACGGGACGTGTAGGAAACCTTGGTAAGTATTTGATTACTTGATGGTTTCATTGTTTTTTGCTGTGATGTGTGCAGGAAAGAACTTGTCGTATGCCGTCTTCTGCTTG
>DDX3XE14sg1.exon_Change_codon_position_41346520_to_TTA,L,0.07,RANK6	AATGATACGGCGACCACCGATCAAATTGAGCATGTTCAAGTATTTGTTTTCTTTTAAGTGGGCCATATCTCATAAAAGTTATTTTCCAGGTAGCAGCAAGGGGGTTAGACATTTCAAATGTGAAACATGTTATCAATTTTGACTTGCCAAGTGATATTGAAGAATATGTACATCGTATTGGTCGTACGGGACGTGTAGGAAACCTTGGTAAGTATTTGATTACTTGATGGTTTCATTGTTTTTTGCTGTGATGTGTGCAGGAAAGAACTTGTCGTATGCCGTCTTCTGCTTG
>DDX3XE14sg1.exon_Change_codon_position_41346520_to_TTG,L,0.13,RANK4	AATGATACGGCGACCACCGATCAAATTGAGCATGTTCAAGTATTTGTTTTCTTTTAAGTGGGCCATATCTCATAAAAGTTATTTTCCAGGTAGCAGCAAGGGGGTTGGACATTTCAAATGTGAAACATGTTATCAATTTTGACTTGCCAAGTGATATTGAAGAATATGTACATCGTATTGGTCGTACGGGACGTGTAGGAAACCTTGGTAAGTATTTGATTACTTGATGGTTTCATTGTTTTTTGCTGTGATGTGTGCAGGAAAGAACTTGTCGTATGCCGTCTTCTGCTTG
>DDX3XE14sg1.exon_Change_codon_position_41346520_to_CAA,Q,0.25,RANK2	AATGATACGGCGACCACCGATCAAATTGAGCATGTTCAAGTATTTGTTTTCTTTTAAGTGGGCCATATCTCATAAAAGTTATTTTCCAGGTAGCAGCAAGGGGGCAAGACATTTCAAATGTGAAACATGTTATCAATTTTGACTTGCCAAGTGATATTGAAGAATATGTACATCGTATTGGTCGTACGGGACGTGTAGGAAACCTTGGTAAGTATTTGATTACTTGATGGTTTCATTGTTTTTTGCTGTGATGTGTGCAGGAAAGAACTTGTCGTATGCCGTCTTCTGCTTG
>DDX3XE14sg1.exon_Change_codon_position_41346520_to_CCA,P,0.27,RANK3	AATGATACGGCGACCACCGATCAAATTGAGCATGTTCAAGTATTTGTTTTCTTTTAAGTGGGCCATATCTCATAAAAGTTATTTTCCAGGTAGCAGCAAGGGGGCCAGACATTTCAAATGTGAAACATGTTATCAATTTTGACTTGCCAAGTGATATTGAAGAATATGTACATCGTATTGGTCGTACGGGACGTGTAGGAAACCTTGGTAAGTATTTGATTACTTGATGGTTTCATTGTTTTTTGCTGTGATGTGTGCAGGAAAGAACTTGTCGTATGCCGTCTTCTGCTTG
>DDX3XE14sg1.exon_Change_codon_position_41346520_to_CGA,R,0.11,RANK5	AATGATACGGCGACCACCGATCAAATTGAGCATGTTCAAGTATTTGTTTTCTTTTAAGTGGGCCATATCTCATAAAAGTTATTTTCCAGGTAGCAGCAAGGGGGCGAGACATTTCAAATGTGAAACATGTTATCAATTTTGACTTGCCAAGTGATATTGAAGAATATGTACATCGTATTGGTCGTACGGGACGTGTAGGAAACCTTGGTAAGTATTTGATTACTTGATGGTTTCATTGTTTTTTGCTGTGATGTGTGCAGGAAAGAACTTGTCGTATGCCGTCTTCTGCTTG
>DDX3XE14sg1.exon_Change_codon_position_41346520_to_CTC,L,0.20,RANK2	AATGATACGGCGACCACCGATCAAATTGAGCATGTTCAAGTATTTGTTTTCTTTTAAGTGGGCCATATCTCATAAAAGTTATTTTCCAGGTAGCAGCAAGGGGGCTCGACATTTCAAATGTGAAACATGTTATCAATTTTGACTTGCCAAGTGATATTGAAGAATATGTACATCGTATTGGTCGTACGGGACGTGTAGGAAACCTTGGTAAGTATTTGATTACTTGATGGTTTCATTGTTTTTTGCTGTGATGTGTGCAGGAAAGAACTTGTCGTATGCCGTCTTCTGCTTG
>DDX3XE14sg1.exon_Change_codon_position_41346520_to_CTG,L,0.41,RANKT	AATGATACGGCGACCACCGATCAAATTGAGCATGTTCAAGTATTTGTTTTCTTTTAAGTGGGCCATATCTCATAAAAGTTATTTTCCAGGTAGCAGCAAGGGGGCTGGACATTTCAAATGTGAAACATGTTATCAATTTTGACTTGCCAAGTGATATTGAAGAATATGTACATCGTATTGGTCGTACGGGACGTGTAGGAAACCTTGGTAAGTATTTGATTACTTGATGGTTTCATTGTTTTTTGCTGTGATGTGTGCAGGAAAGAACTTGTCGTATGCCGTCTTCTGCTTG
>DDX3XE14sg1.exon_Change_codon_position_41346520_to_CTT,L,0.13,RANK3	AATGATACGGCGACCACCGATCAAATTGAGCATGTTCAAGTATTTGTTTTCTTTTAAGTGGGCCATATCTCATAAAAGTTATTTTCCAGGTAGCAGCAAGGGGGCTTGACATTTCAAATGTGAAACATGTTATCAATTTTGACTTGCCAAGTGATATTGAAGAATATGTACATCGTATTGGTCGTACGGGACGTGTAGGAAACCTTGGTAAGTATTTGATTACTTGATGGTTTCATTGTTTTTTGCTGTGATGTGTGCAGGAAAGAACTTGTCGTATGCCGTCTTCTGCTTG
>DDX3XE14sg1.exon_Change_codon_position_41346523_to_AAC,N,0.54,RANKT	AATGATACGGCGACCACCGATCAAATTGAGCATGTTCAAGTATTTGTTTTCTTTTAAGTGGGCCATATCTCATAAAAGTTATTTTCCAGGTAGCAGCAAGGGGGCTAAACATTTCAAATGTGAAACATGTTATCAATTTTGACTTGCCAAGTGATATTGAAGAATATGTACATCGTATTGGTCGTACGGGACGTGTAGGAAACCTTGGTAAGTATTTGATTACTTGATGGTTTCATTGTTTTTTGCTGTGATGTGTGCAGGAAAGAACTTGTCGTATGCCGTCTTCTGCTTG
>DDX3XE14sg1.exon_Change_codon_position_41346523_to_AAT,N,0.46,RANK2	AATGATACGGCGACCACCGATCAAATTGAGCATGTTCAAGTATTTGTTTTCTTTTAAGTGGGCCATATCTCATAAAAGTTATTTTCCAGGTAGCAGCAAGGGGGCTAAATATTTCAAATGTGAAACATGTTATCAATTTTGACTTGCCAAGTGATATTGAAGAATATGTACATCGTATTGGTCGTACGGGACGTGTAGGAAACCTTGGTAAGTATTTGATTACTTGATGGTTTCATTGTTTTTTGCTGTGATGTGTGCAGGAAAGAACTTGTCGTATGCCGTCTTCTGCTTG
>DDX3XE14sg1.exon_Change_codon_position_41346523_to_CAC,H,0.59,RANKT	AATGATACGGCGACCACCGATCAAATTGAGCATGTTCAAGTATTTGTTTTCTTTTAAGTGGGCCATATCTCATAAAAGTTATTTTCCAGGTAGCAGCAAGGGGGCTACACATTTCAAATGTGAAACATGTTATCAATTTTGACTTGCCAAGTGATATTGAAGAATATGTACATCGTATTGGTCGTACGGGACGTGTAGGAAACCTTGGTAAGTATTTGATTACTTGATGGTTTCATTGTTTTTTGCTGTGATGTGTGCAGGAAAGAACTTGTCGTATGCCGTCTTCTGCTTG
>DDX3XE14sg1.exon_Change_codon_position_41346523_to_CAT,H,0.41,RANK2	AATGATACGGCGACCACCGATCAAATTGAGCATGTTCAAGTATTTGTTTTCTTTTAAGTGGGCCATATCTCATAAAAGTTATTTTCCAGGTAGCAGCAAGGGGGCTACATATTTCAAATGTGAAACATGTTATCAATTTTGACTTGCCAAGTGATATTGAAGAATATGTACATCGTATTGGTCGTACGGGACGTGTAGGAAACCTTGGTAAGTATTTGATTACTTGATGGTTTCATTGTTTTTTGCTGTGATGTGTGCAGGAAAGAACTTGTCGTATGCCGTCTTCTGCTTG
>DDX3XE14sg1.exon_Change_codon_position_41346523_to_GCT,A,0.26,RANK2	AATGATACGGCGACCACCGATCAAATTGAGCATGTTCAAGTATTTGTTTTCTTTTAAGTGGGCCATATCTCATAAAAGTTATTTTCCAGGTAGCAGCAAGGGGGCTAGCTATTTCAAATGTGAAACATGTTATCAATTTTGACTTGCCAAGTGATATTGAAGAATATGTACATCGTATTGGTCGTACGGGACGTGTAGGAAACCTTGGTAAGTATTTGATTACTTGATGGTTTCATTGTTTTTTGCTGTGATGTGTGCAGGAAAGAACTTGTCGTATGCCGTCTTCTGCTTG
>DDX3XE14sg1.exon_Change_codon_position_41346523_to_GGA,G,0.25,RANK2	AATGATACGGCGACCACCGATCAAATTGAGCATGTTCAAGTATTTGTTTTCTTTTAAGTGGGCCATATCTCATAAAAGTTATTTTCCAGGTAGCAGCAAGGGGGCTAGGAATTTCAAATGTGAAACATGTTATCAATTTTGACTTGCCAAGTGATATTGAAGAATATGTACATCGTATTGGTCGTACGGGACGTGTAGGAAACCTTGGTAAGTATTTGATTACTTGATGGTTTCATTGTTTTTTGCTGTGATGTGTGCAGGAAAGAACTTGTCGTATGCCGTCTTCTGCTTG
>DDX3XE14sg1.exon_Change_codon_position_41346523_to_GTG,V,0.47,RANKT	AATGATACGGCGACCACCGATCAAATTGAGCATGTTCAAGTATTTGTTTTCTTTTAAGTGGGCCATATCTCATAAAAGTTATTTTCCAGGTAGCAGCAAGGGGGCTAGTGATTTCAAATGTGAAACATGTTATCAATTTTGACTTGCCAAGTGATATTGAAGAATATGTACATCGTATTGGTCGTACGGGACGTGTAGGAAACCTTGGTAAGTATTTGATTACTTGATGGTTTCATTGTTTTTTGCTGTGATGTGTGCAGGAAAGAACTTGTCGTATGCCGTCTTCTGCTTG
>DDX3XE14sg1.exon_Change_codon_position_41346523_to_TAC,Y,0.57,RANKT	AATGATACGGCGACCACCGATCAAATTGAGCATGTTCAAGTATTTGTTTTCTTTTAAGTGGGCCATATCTCATAAAAGTTATTTTCCAGGTAGCAGCAAGGGGGCTATACATTTCAAATGTGAAACATGTTATCAATTTTGACTTGCCAAGTGATATTGAAGAATATGTACATCGTATTGGTCGTACGGGACGTGTAGGAAACCTTGGTAAGTATTTGATTACTTGATGGTTTCATTGTTTTTTGCTGTGATGTGTGCAGGAAAGAACTTGTCGTATGCCGTCTTCTGCTTG
>DDX3XE14sg1.exon_Change_codon_position_41346523_to_TAT,Y,0.43,RANK2	AATGATACGGCGACCACCGATCAAATTGAGCATGTTCAAGTATTTGTTTTCTTTTAAGTGGGCCATATCTCATAAAAGTTATTTTCCAGGTAGCAGCAAGGGGGCTATATATTTCAAATGTGAAACATGTTATCAATTTTGACTTGCCAAGTGATATTGAAGAATATGTACATCGTATTGGTCGTACGGGACGTGTAGGAAACCTTGGTAAGTATTTGATTACTTGATGGTTTCATTGTTTTTTGCTGTGATGTGTGCAGGAAAGAACTTGTCGTATGCCGTCTTCTGCTTG
>DDX3XE14sg1.exon_Change_codon_position_41346523_to_GCC,A,0.40,RANKT	AATGATACGGCGACCACCGATCAAATTGAGCATGTTCAAGTATTTGTTTTCTTTTAAGTGGGCCATATCTCATAAAAGTTATTTTCCAGGTAGCAGCAAGGGGGCTAGCCATTTCAAATGTGAAACATGTTATCAATTTTGACTTGCCAAGTGATATTGAAGAATATGTACATCGTATTGGTCGTACGGGACGTGTAGGAAACCTTGGTAAGTATTTGATTACTTGATGGTTTCATTGTTTTTTGCTGTGATGTGTGCAGGAAAGAACTTGTCGTATGCCGTCTTCTGCTTG
>DDX3XE14sg1.exon_Change_codon_position_41346523_to_GGC,G,0.34,RANKT	AATGATACGGCGACCACCGATCAAATTGAGCATGTTCAAGTATTTGTTTTCTTTTAAGTGGGCCATATCTCATAAAAGTTATTTTCCAGGTAGCAGCAAGGGGGCTAGGCATTTCAAATGTGAAACATGTTATCAATTTTGACTTGCCAAGTGATATTGAAGAATATGTACATCGTATTGGTCGTACGGGACGTGTAGGAAACCTTGGTAAGTATTTGATTACTTGATGGTTTCATTGTTTTTTGCTGTGATGTGTGCAGGAAAGAACTTGTCGTATGCCGTCTTCTGCTTG
>DDX3XE14sg1.exon_Change_codon_position_41346523_to_GTC,V,0.24,RANK2	AATGATACGGCGACCACCGATCAAATTGAGCATGTTCAAGTATTTGTTTTCTTTTAAGTGGGCCATATCTCATAAAAGTTATTTTCCAGGTAGCAGCAAGGGGGCTAGTCATTTCAAATGTGAAACATGTTATCAATTTTGACTTGCCAAGTGATATTGAAGAATATGTACATCGTATTGGTCGTACGGGACGTGTAGGAAACCTTGGTAAGTATTTGATTACTTGATGGTTTCATTGTTTTTTGCTGTGATGTGTGCAGGAAAGAACTTGTCGTATGCCGTCTTCTGCTTG
>DDX3XE14sg1.exon_Change_codon_position_41346523_to_GAA,E,0.42,RANK2	AATGATACGGCGACCACCGATCAAATTGAGCATGTTCAAGTATTTGTTTTCTTTTAAGTGGGCCATATCTCATAAAAGTTATTTTCCAGGTAGCAGCAAGGGGGCTAGAAATTTCAAATGTGAAACATGTTATCAATTTTGACTTGCCAAGTGATATTGAAGAATATGTACATCGTATTGGTCGTACGGGACGTGTAGGAAACCTTGGTAAGTATTTGATTACTTGATGGTTTCATTGTTTTTTGCTGTGATGTGTGCAGGAAAGAACTTGTCGTATGCCGTCTTCTGCTTG
>DDX3XE14sg1.exon_Change_codon_position_41346523_to_GAG,E,0.58,RANKT	AATGATACGGCGACCACCGATCAAATTGAGCATGTTCAAGTATTTGTTTTCTTTTAAGTGGGCCATATCTCATAAAAGTTATTTTCCAGGTAGCAGCAAGGGGGCTAGAGATTTCAAATGTGAAACATGTTATCAATTTTGACTTGCCAAGTGATATTGAAGAATATGTACATCGTATTGGTCGTACGGGACGTGTAGGAAACCTTGGTAAGTATTTGATTACTTGATGGTTTCATTGTTTTTTGCTGTGATGTGTGCAGGAAAGAACTTGTCGTATGCCGTCTTCTGCTTG
>DDX3XE14sg1.exon_Change_codon_position_41346523_to_GAT,D,0.46,RANK2	AATGATACGGCGACCACCGATCAAATTGAGCATGTTCAAGTATTTGTTTTCTTTTAAGTGGGCCATATCTCATAAAAGTTATTTTCCAGGTAGCAGCAAGGGGGCTAGATATTTCAAATGTGAAACATGTTATCAATTTTGACTTGCCAAGTGATATTGAAGAATATGTACATCGTATTGGTCGTACGGGACGTGTAGGAAACCTTGGTAAGTATTTGATTACTTGATGGTTTCATTGTTTTTTGCTGTGATGTGTGCAGGAAAGAACTTGTCGTATGCCGTCTTCTGCTTG
>DDX3XE14sg1.exon_Change_codon_position_41346526_to_AAC,N,0.54,RANKT	AATGATACGGCGACCACCGATCAAATTGAGCATGTTCAAGTATTTGTTTTCTTTTAAGTGGGCCATATCTCATAAAAGTTATTTTCCAGGTAGCAGCAAGGGGGCTAGACAACTCAAATGTGAAACATGTTATCAATTTTGACTTGCCAAGTGATATTGAAGAATATGTACATCGTATTGGTCGTACGGGACGTGTAGGAAACCTTGGTAAGTATTTGATTACTTGATGGTTTCATTGTTTTTTGCTGTGATGTGTGCAGGAAAGAACTTGTCGTATGCCGTCTTCTGCTTG
>DDX3XE14sg1.exon_Change_codon_position_41346526_to_ACC,T,0.36,RANKT	AATGATACGGCGACCACCGATCAAATTGAGCATGTTCAAGTATTTGTTTTCTTTTAAGTGGGCCATATCTCATAAAAGTTATTTTCCAGGTAGCAGCAAGGGGGCTAGACACCTCAAATGTGAAACATGTTATCAATTTTGACTTGCCAAGTGATATTGAAGAATATGTACATCGTATTGGTCGTACGGGACGTGTAGGAAACCTTGGTAAGTATTTGATTACTTGATGGTTTCATTGTTTTTTGCTGTGATGTGTGCAGGAAAGAACTTGTCGTATGCCGTCTTCTGCTTG
>DDX3XE14sg1.exon_Change_codon_position_41346526_to_AGC,S,0.24,RANKT	AATGATACGGCGACCACCGATCAAATTGAGCATGTTCAAGTATTTGTTTTCTTTTAAGTGGGCCATATCTCATAAAAGTTATTTTCCAGGTAGCAGCAAGGGGGCTAGACAGCTCAAATGTGAAACATGTTATCAATTTTGACTTGCCAAGTGATATTGAAGAATATGTACATCGTATTGGTCGTACGGGACGTGTAGGAAACCTTGGTAAGTATTTGATTACTTGATGGTTTCATTGTTTTTTGCTGTGATGTGTGCAGGAAAGAACTTGTCGTATGCCGTCTTCTGCTTG
>DDX3XE14sg1.exon_Change_codon_position_41346526_to_CTT,L,0.13,RANK3	AATGATACGGCGACCACCGATCAAATTGAGCATGTTCAAGTATTTGTTTTCTTTTAAGTGGGCCATATCTCATAAAAGTTATTTTCCAGGTAGCAGCAAGGGGGCTAGACCTTTCAAATGTGAAACATGTTATCAATTTTGACTTGCCAAGTGATATTGAAGAATATGTACATCGTATTGGTCGTACGGGACGTGTAGGAAACCTTGGTAAGTATTTGATTACTTGATGGTTTCATTGTTTTTTGCTGTGATGTGTGCAGGAAAGAACTTGTCGTATGCCGTCTTCTGCTTG
>DDX3XE14sg1.exon_Change_codon_position_41346526_to_CTG,L,0.41,RANKT	AATGATACGGCGACCACCGATCAAATTGAGCATGTTCAAGTATTTGTTTTCTTTTAAGTGGGCCATATCTCATAAAAGTTATTTTCCAGGTAGCAGCAAGGGGGCTAGACCTGTCAAATGTGAAACATGTTATCAATTTTGACTTGCCAAGTGATATTGAAGAATATGTACATCGTATTGGTCGTACGGGACGTGTAGGAAACCTTGGTAAGTATTTGATTACTTGATGGTTTCATTGTTTTTTGCTGTGATGTGTGCAGGAAAGAACTTGTCGTATGCCGTCTTCTGCTTG
>DDX3XE14sg1.exon_Change_codon_position_41346526_to_GTT,V,0.18,RANK3	AATGATACGGCGACCACCGATCAAATTGAGCATGTTCAAGTATTTGTTTTCTTTTAAGTGGGCCATATCTCATAAAAGTTATTTTCCAGGTAGCAGCAAGGGGGCTAGACGTTTCAAATGTGAAACATGTTATCAATTTTGACTTGCCAAGTGATATTGAAGAATATGTACATCGTATTGGTCGTACGGGACGTGTAGGAAACCTTGGTAAGTATTTGATTACTTGATGGTTTCATTGTTTTTTGCTGTGATGTGTGCAGGAAAGAACTTGTCGTATGCCGTCTTCTGCTTG
>DDX3XE14sg1.exon_Change_codon_position_41346526_to_GTG,V,0.47,RANKT	AATGATACGGCGACCACCGATCAAATTGAGCATGTTCAAGTATTTGTTTTCTTTTAAGTGGGCCATATCTCATAAAAGTTATTTTCCAGGTAGCAGCAAGGGGGCTAGACGTGTCAAATGTGAAACATGTTATCAATTTTGACTTGCCAAGTGATATTGAAGAATATGTACATCGTATTGGTCGTACGGGACGTGTAGGAAACCTTGGTAAGTATTTGATTACTTGATGGTTTCATTGTTTTTTGCTGTGATGTGTGCAGGAAAGAACTTGTCGTATGCCGTCTTCTGCTTG
>DDX3XE14sg1.exon_Change_codon_position_41346526_to_TTT,F,0.45,RANK2	AATGATACGGCGACCACCGATCAAATTGAGCATGTTCAAGTATTTGTTTTCTTTTAAGTGGGCCATATCTCATAAAAGTTATTTTCCAGGTAGCAGCAAGGGGGCTAGACTTTTCAAATGTGAAACATGTTATCAATTTTGACTTGCCAAGTGATATTGAAGAATATGTACATCGTATTGGTCGTACGGGACGTGTAGGAAACCTTGGTAAGTATTTGATTACTTGATGGTTTCATTGTTTTTTGCTGTGATGTGTGCAGGAAAGAACTTGTCGTATGCCGTCTTCTGCTTG
>DDX3XE14sg1.exon_Change_codon_position_41346526_to_TTC,F,0.55,RANKT	AATGATACGGCGACCACCGATCAAATTGAGCATGTTCAAGTATTTGTTTTCTTTTAAGTGGGCCATATCTCATAAAAGTTATTTTCCAGGTAGCAGCAAGGGGGCTAGACTTCTCAAATGTGAAACATGTTATCAATTTTGACTTGCCAAGTGATATTGAAGAATATGTACATCGTATTGGTCGTACGGGACGTGTAGGAAACCTTGGTAAGTATTTGATTACTTGATGGTTTCATTGTTTTTTGCTGTGATGTGTGCAGGAAAGAACTTGTCGTATGCCGTCTTCTGCTTG
>DDX3XE14sg1.exon_Change_codon_position_41346526_to_AAT,N,0.46,RANK2	AATGATACGGCGACCACCGATCAAATTGAGCATGTTCAAGTATTTGTTTTCTTTTAAGTGGGCCATATCTCATAAAAGTTATTTTCCAGGTAGCAGCAAGGGGGCTAGACAATTCAAATGTGAAACATGTTATCAATTTTGACTTGCCAAGTGATATTGAAGAATATGTACATCGTATTGGTCGTACGGGACGTGTAGGAAACCTTGGTAAGTATTTGATTACTTGATGGTTTCATTGTTTTTTGCTGTGATGTGTGCAGGAAAGAACTTGTCGTATGCCGTCTTCTGCTTG
>DDX3XE14sg1.exon_Change_codon_position_41346526_to_ACT,T,0.24,RANK3	AATGATACGGCGACCACCGATCAAATTGAGCATGTTCAAGTATTTGTTTTCTTTTAAGTGGGCCATATCTCATAAAAGTTATTTTCCAGGTAGCAGCAAGGGGGCTAGACACTTCAAATGTGAAACATGTTATCAATTTTGACTTGCCAAGTGATATTGAAGAATATGTACATCGTATTGGTCGTACGGGACGTGTAGGAAACCTTGGTAAGTATTTGATTACTTGATGGTTTCATTGTTTTTTGCTGTGATGTGTGCAGGAAAGAACTTGTCGTATGCCGTCTTCTGCTTG
>DDX3XE14sg1.exon_Change_codon_position_41346526_to_AGT,S,0.15,RANK4	AATGATACGGCGACCACCGATCAAATTGAGCATGTTCAAGTATTTGTTTTCTTTTAAGTGGGCCATATCTCATAAAAGTTATTTTCCAGGTAGCAGCAAGGGGGCTAGACAGTTCAAATGTGAAACATGTTATCAATTTTGACTTGCCAAGTGATATTGAAGAATATGTACATCGTATTGGTCGTACGGGACGTGTAGGAAACCTTGGTAAGTATTTGATTACTTGATGGTTTCATTGTTTTTTGCTGTGATGTGTGCAGGAAAGAACTTGTCGTATGCCGTCTTCTGCTTG
>DDX3XE14sg1.exon_Change_codon_position_41346526_to_ATA,I,0.16,RANK3	AATGATACGGCGACCACCGATCAAATTGAGCATGTTCAAGTATTTGTTTTCTTTTAAGTGGGCCATATCTCATAAAAGTTATTTTCCAGGTAGCAGCAAGGGGGCTAGACATATCAAATGTGAAACATGTTATCAATTTTGACTTGCCAAGTGATATTGAAGAATATGTACATCGTATTGGTCGTACGGGACGTGTAGGAAACCTTGGTAAGTATTTGATTACTTGATGGTTTCATTGTTTTTTGCTGTGATGTGTGCAGGAAAGAACTTGTCGTATGCCGTCTTCTGCTTG
>DDX3XE14sg1.exon_Change_codon_position_41346526_to_ATC,I,0.48,RANKT	AATGATACGGCGACCACCGATCAAATTGAGCATGTTCAAGTATTTGTTTTCTTTTAAGTGGGCCATATCTCATAAAAGTTATTTTCCAGGTAGCAGCAAGGGGGCTAGACATCTCAAATGTGAAACATGTTATCAATTTTGACTTGCCAAGTGATATTGAAGAATATGTACATCGTATTGGTCGTACGGGACGTGTAGGAAACCTTGGTAAGTATTTGATTACTTGATGGTTTCATTGTTTTTTGCTGTGATGTGTGCAGGAAAGAACTTGTCGTATGCCGTCTTCTGCTTG
>DDX3XE14sg1.exon_Change_codon_position_41346526_to_ATG,M,1.00,RANKU	AATGATACGGCGACCACCGATCAAATTGAGCATGTTCAAGTATTTGTTTTCTTTTAAGTGGGCCATATCTCATAAAAGTTATTTTCCAGGTAGCAGCAAGGGGGCTAGACATGTCAAATGTGAAACATGTTATCAATTTTGACTTGCCAAGTGATATTGAAGAATATGTACATCGTATTGGTCGTACGGGACGTGTAGGAAACCTTGGTAAGTATTTGATTACTTGATGGTTTCATTGTTTTTTGCTGTGATGTGTGCAGGAAAGAACTTGTCGTATGCCGTCTTCTGCTTG
>DDX3XE14sg1.exon_Change_codon_position_41346529_to_ACA,T,0.28,RANK2	AATGATACGGCGACCACCGATCAAATTGAGCATGTTCAAGTATTTGTTTTCTTTTAAGTGGGCCATATCTCATAAAAGTTATTTTCCAGGTAGCAGCAAGGGGGCTAGACATTACAAATGTGAAACATGTTATCAATTTTGACTTGCCAAGTGATATTGAAGAATATGTACATCGTATTGGTCGTACGGGACGTGTAGGAAACCTTGGTAAGTATTTGATTACTTGATGGTTTCATTGTTTTTTGCTGTGATGTGTGCAGGAAAGAACTTGTCGTATGCCGTCTTCTGCTTG
>DDX3XE14sg1.exon_Change_codon_position_41346529_to_ACC,T,0.36,RANKT	AATGATACGGCGACCACCGATCAAATTGAGCATGTTCAAGTATTTGTTTTCTTTTAAGTGGGCCATATCTCATAAAAGTTATTTTCCAGGTAGCAGCAAGGGGGCTAGACATTACCAATGTGAAACATGTTATCAATTTTGACTTGCCAAGTGATATTGAAGAATATGTACATCGTATTGGTCGTACGGGACGTGTAGGAAACCTTGGTAAGTATTTGATTACTTGATGGTTTCATTGTTTTTTGCTGTGATGTGTGCAGGAAAGAACTTGTCGTATGCCGTCTTCTGCTTG
>DDX3XE14sg1.exon_Change_codon_position_41346529_to_AGC,S,0.24,RANKT	AATGATACGGCGACCACCGATCAAATTGAGCATGTTCAAGTATTTGTTTTCTTTTAAGTGGGCCATATCTCATAAAAGTTATTTTCCAGGTAGCAGCAAGGGGGCTAGACATTAGCAATGTGAAACATGTTATCAATTTTGACTTGCCAAGTGATATTGAAGAATATGTACATCGTATTGGTCGTACGGGACGTGTAGGAAACCTTGGTAAGTATTTGATTACTTGATGGTTTCATTGTTTTTTGCTGTGATGTGTGCAGGAAAGAACTTGTCGTATGCCGTCTTCTGCTTG
>DDX3XE14sg1.exon_Change_codon_position_41346529_to_AGT,S,0.15,RANK4	AATGATACGGCGACCACCGATCAAATTGAGCATGTTCAAGTATTTGTTTTCTTTTAAGTGGGCCATATCTCATAAAAGTTATTTTCCAGGTAGCAGCAAGGGGGCTAGACATTAGTAATGTGAAACATGTTATCAATTTTGACTTGCCAAGTGATATTGAAGAATATGTACATCGTATTGGTCGTACGGGACGTGTAGGAAACCTTGGTAAGTATTTGATTACTTGATGGTTTCATTGTTTTTTGCTGTGATGTGTGCAGGAAAGAACTTGTCGTATGCCGTCTTCTGCTTG
>DDX3XE14sg1.exon_Change_codon_position_41346529_to_CCA,P,0.27,RANK3	AATGATACGGCGACCACCGATCAAATTGAGCATGTTCAAGTATTTGTTTTCTTTTAAGTGGGCCATATCTCATAAAAGTTATTTTCCAGGTAGCAGCAAGGGGGCTAGACATTCCAAATGTGAAACATGTTATCAATTTTGACTTGCCAAGTGATATTGAAGAATATGTACATCGTATTGGTCGTACGGGACGTGTAGGAAACCTTGGTAAGTATTTGATTACTTGATGGTTTCATTGTTTTTTGCTGTGATGTGTGCAGGAAAGAACTTGTCGTATGCCGTCTTCTGCTTG
>DDX3XE14sg1.exon_Change_codon_position_41346529_to_CCC,P,0.33,RANKT	AATGATACGGCGACCACCGATCAAATTGAGCATGTTCAAGTATTTGTTTTCTTTTAAGTGGGCCATATCTCATAAAAGTTATTTTCCAGGTAGCAGCAAGGGGGCTAGACATTCCCAATGTGAAACATGTTATCAATTTTGACTTGCCAAGTGATATTGAAGAATATGTACATCGTATTGGTCGTACGGGACGTGTAGGAAACCTTGGTAAGTATTTGATTACTTGATGGTTTCATTGTTTTTTGCTGTGATGTGTGCAGGAAAGAACTTGTCGTATGCCGTCTTCTGCTTG
>DDX3XE14sg1.exon_Change_codon_position_41346529_to_CTG,L,0.41,RANKT	AATGATACGGCGACCACCGATCAAATTGAGCATGTTCAAGTATTTGTTTTCTTTTAAGTGGGCCATATCTCATAAAAGTTATTTTCCAGGTAGCAGCAAGGGGGCTAGACATTCTGAATGTGAAACATGTTATCAATTTTGACTTGCCAAGTGATATTGAAGAATATGTACATCGTATTGGTCGTACGGGACGTGTAGGAAACCTTGGTAAGTATTTGATTACTTGATGGTTTCATTGTTTTTTGCTGTGATGTGTGCAGGAAAGAACTTGTCGTATGCCGTCTTCTGCTTG
>DDX3XE14sg1.exon_Change_codon_position_41346529_to_GCA,A,0.23,RANK3	AATGATACGGCGACCACCGATCAAATTGAGCATGTTCAAGTATTTGTTTTCTTTTAAGTGGGCCATATCTCATAAAAGTTATTTTCCAGGTAGCAGCAAGGGGGCTAGACATTGCAAATGTGAAACATGTTATCAATTTTGACTTGCCAAGTGATATTGAAGAATATGTACATCGTATTGGTCGTACGGGACGTGTAGGAAACCTTGGTAAGTATTTGATTACTTGATGGTTTCATTGTTTTTTGCTGTGATGTGTGCAGGAAAGAACTTGTCGTATGCCGTCTTCTGCTTG
>DDX3XE14sg1.exon_Change_codon_position_41346529_to_GCC,A,0.40,RANKT	AATGATACGGCGACCACCGATCAAATTGAGCATGTTCAAGTATTTGTTTTCTTTTAAGTGGGCCATATCTCATAAAAGTTATTTTCCAGGTAGCAGCAAGGGGGCTAGACATTGCCAATGTGAAACATGTTATCAATTTTGACTTGCCAAGTGATATTGAAGAATATGTACATCGTATTGGTCGTACGGGACGTGTAGGAAACCTTGGTAAGTATTTGATTACTTGATGGTTTCATTGTTTTTTGCTGTGATGTGTGCAGGAAAGAACTTGTCGTATGCCGTCTTCTGCTTG
>DDX3XE14sg1.exon_Change_codon_position_41346529_to_TAA,STOP,0.28,RANK2	AATGATACGGCGACCACCGATCAAATTGAGCATGTTCAAGTATTTGTTTTCTTTTAAGTGGGCCATATCTCATAAAAGTTATTTTCCAGGTAGCAGCAAGGGGGCTAGACATTTAAAATGTGAAACATGTTATCAATTTTGACTTGCCAAGTGATATTGAAGAATATGTACATCGTATTGGTCGTACGGGACGTGTAGGAAACCTTGGTAAGTATTTGATTACTTGATGGTTTCATTGTTTTTTGCTGTGATGTGTGCAGGAAAGAACTTGTCGTATGCCGTCTTCTGCTTG
>DDX3XE14sg1.exon_Change_codon_position_41346529_to_TGA,STOP,0.52,RANKT	AATGATACGGCGACCACCGATCAAATTGAGCATGTTCAAGTATTTGTTTTCTTTTAAGTGGGCCATATCTCATAAAAGTTATTTTCCAGGTAGCAGCAAGGGGGCTAGACATTTGAAATGTGAAACATGTTATCAATTTTGACTTGCCAAGTGATATTGAAGAATATGTACATCGTATTGGTCGTACGGGACGTGTAGGAAACCTTGGTAAGTATTTGATTACTTGATGGTTTCATTGTTTTTTGCTGTGATGTGTGCAGGAAAGAACTTGTCGTATGCCGTCTTCTGCTTG
>DDX3XE14sg1.exon_Change_codon_position_41346529_to_TTA,L,0.07,RANK6	AATGATACGGCGACCACCGATCAAATTGAGCATGTTCAAGTATTTGTTTTCTTTTAAGTGGGCCATATCTCATAAAAGTTATTTTCCAGGTAGCAGCAAGGGGGCTAGACATTTTAAATGTGAAACATGTTATCAATTTTGACTTGCCAAGTGATATTGAAGAATATGTACATCGTATTGGTCGTACGGGACGTGTAGGAAACCTTGGTAAGTATTTGATTACTTGATGGTTTCATTGTTTTTTGCTGTGATGTGTGCAGGAAAGAACTTGTCGTATGCCGTCTTCTGCTTG
>DDX3XE14sg1.exon_Change_codon_position_41346529_to_TCC,S,0.22,RANK2	AATGATACGGCGACCACCGATCAAATTGAGCATGTTCAAGTATTTGTTTTCTTTTAAGTGGGCCATATCTCATAAAAGTTATTTTCCAGGTAGCAGCAAGGGGGCTAGACATTTCCAATGTGAAACATGTTATCAATTTTGACTTGCCAAGTGATATTGAAGAATATGTACATCGTATTGGTCGTACGGGACGTGTAGGAAACCTTGGTAAGTATTTGATTACTTGATGGTTTCATTGTTTTTTGCTGTGATGTGTGCAGGAAAGAACTTGTCGTATGCCGTCTTCTGCTTG
>DDX3XE14sg1.exon_Change_codon_position_41346529_to_TCG,S,0.06,RANK6	AATGATACGGCGACCACCGATCAAATTGAGCATGTTCAAGTATTTGTTTTCTTTTAAGTGGGCCATATCTCATAAAAGTTATTTTCCAGGTAGCAGCAAGGGGGCTAGACATTTCGAATGTGAAACATGTTATCAATTTTGACTTGCCAAGTGATATTGAAGAATATGTACATCGTATTGGTCGTACGGGACGTGTAGGAAACCTTGGTAAGTATTTGATTACTTGATGGTTTCATTGTTTTTTGCTGTGATGTGTGCAGGAAAGAACTTGTCGTATGCCGTCTTCTGCTTG
>DDX3XE14sg1.exon_Change_codon_position_41346529_to_TCT,S,0.18,RANK3	AATGATACGGCGACCACCGATCAAATTGAGCATGTTCAAGTATTTGTTTTCTTTTAAGTGGGCCATATCTCATAAAAGTTATTTTCCAGGTAGCAGCAAGGGGGCTAGACATTTCTAATGTGAAACATGTTATCAATTTTGACTTGCCAAGTGATATTGAAGAATATGTACATCGTATTGGTCGTACGGGACGTGTAGGAAACCTTGGTAAGTATTTGATTACTTGATGGTTTCATTGTTTTTTGCTGTGATGTGTGCAGGAAAGAACTTGTCGTATGCCGTCTTCTGCTTG
>DDX3XE14sg1.exon_Change_codon_position_41346532_to_ACC,T,0.36,RANKT	AATGATACGGCGACCACCGATCAAATTGAGCATGTTCAAGTATTTGTTTTCTTTTAAGTGGGCCATATCTCATAAAAGTTATTTTCCAGGTAGCAGCAAGGGGGCTAGACATTTCAACCGTGAAACATGTTATCAATTTTGACTTGCCAAGTGATATTGAAGAATATGTACATCGTATTGGTCGTACGGGACGTGTAGGAAACCTTGGTAAGTATTTGATTACTTGATGGTTTCATTGTTTTTTGCTGTGATGTGTGCAGGAAAGAACTTGTCGTATGCCGTCTTCTGCTTG
>DDX3XE14sg1.exon_Change_codon_position_41346532_to_AGC,S,0.24,RANKT	AATGATACGGCGACCACCGATCAAATTGAGCATGTTCAAGTATTTGTTTTCTTTTAAGTGGGCCATATCTCATAAAAGTTATTTTCCAGGTAGCAGCAAGGGGGCTAGACATTTCAAGCGTGAAACATGTTATCAATTTTGACTTGCCAAGTGATATTGAAGAATATGTACATCGTATTGGTCGTACGGGACGTGTAGGAAACCTTGGTAAGTATTTGATTACTTGATGGTTTCATTGTTTTTTGCTGTGATGTGTGCAGGAAAGAACTTGTCGTATGCCGTCTTCTGCTTG
>DDX3XE14sg1.exon_Change_codon_position_41346532_to_ATC,I,0.48,RANKT	AATGATACGGCGACCACCGATCAAATTGAGCATGTTCAAGTATTTGTTTTCTTTTAAGTGGGCCATATCTCATAAAAGTTATTTTCCAGGTAGCAGCAAGGGGGCTAGACATTTCAATCGTGAAACATGTTATCAATTTTGACTTGCCAAGTGATATTGAAGAATATGTACATCGTATTGGTCGTACGGGACGTGTAGGAAACCTTGGTAAGTATTTGATTACTTGATGGTTTCATTGTTTTTTGCTGTGATGTGTGCAGGAAAGAACTTGTCGTATGCCGTCTTCTGCTTG
>DDX3XE14sg1.exon_Change_codon_position_41346532_to_CAT,H,0.41,RANK2	AATGATACGGCGACCACCGATCAAATTGAGCATGTTCAAGTATTTGTTTTCTTTTAAGTGGGCCATATCTCATAAAAGTTATTTTCCAGGTAGCAGCAAGGGGGCTAGACATTTCACATGTGAAACATGTTATCAATTTTGACTTGCCAAGTGATATTGAAGAATATGTACATCGTATTGGTCGTACGGGACGTGTAGGAAACCTTGGTAAGTATTTGATTACTTGATGGTTTCATTGTTTTTTGCTGTGATGTGTGCAGGAAAGAACTTGTCGTATGCCGTCTTCTGCTTG
>DDX3XE14sg1.exon_Change_codon_position_41346532_to_CAC,H,0.59,RANKT	AATGATACGGCGACCACCGATCAAATTGAGCATGTTCAAGTATTTGTTTTCTTTTAAGTGGGCCATATCTCATAAAAGTTATTTTCCAGGTAGCAGCAAGGGGGCTAGACATTTCACACGTGAAACATGTTATCAATTTTGACTTGCCAAGTGATATTGAAGAATATGTACATCGTATTGGTCGTACGGGACGTGTAGGAAACCTTGGTAAGTATTTGATTACTTGATGGTTTCATTGTTTTTTGCTGTGATGTGTGCAGGAAAGAACTTGTCGTATGCCGTCTTCTGCTTG
>DDX3XE14sg1.exon_Change_codon_position_41346532_to_GAT,D,0.46,RANK2	AATGATACGGCGACCACCGATCAAATTGAGCATGTTCAAGTATTTGTTTTCTTTTAAGTGGGCCATATCTCATAAAAGTTATTTTCCAGGTAGCAGCAAGGGGGCTAGACATTTCAGATGTGAAACATGTTATCAATTTTGACTTGCCAAGTGATATTGAAGAATATGTACATCGTATTGGTCGTACGGGACGTGTAGGAAACCTTGGTAAGTATTTGATTACTTGATGGTTTCATTGTTTTTTGCTGTGATGTGTGCAGGAAAGAACTTGTCGTATGCCGTCTTCTGCTTG
>DDX3XE14sg1.exon_Change_codon_position_41346532_to_GAC,D,0.54,RANKT	AATGATACGGCGACCACCGATCAAATTGAGCATGTTCAAGTATTTGTTTTCTTTTAAGTGGGCCATATCTCATAAAAGTTATTTTCCAGGTAGCAGCAAGGGGGCTAGACATTTCAGACGTGAAACATGTTATCAATTTTGACTTGCCAAGTGATATTGAAGAATATGTACATCGTATTGGTCGTACGGGACGTGTAGGAAACCTTGGTAAGTATTTGATTACTTGATGGTTTCATTGTTTTTTGCTGTGATGTGTGCAGGAAAGAACTTGTCGTATGCCGTCTTCTGCTTG
>DDX3XE14sg1.exon_Change_codon_position_41346532_to_TAT,Y,0.43,RANK2	AATGATACGGCGACCACCGATCAAATTGAGCATGTTCAAGTATTTGTTTTCTTTTAAGTGGGCCATATCTCATAAAAGTTATTTTCCAGGTAGCAGCAAGGGGGCTAGACATTTCATATGTGAAACATGTTATCAATTTTGACTTGCCAAGTGATATTGAAGAATATGTACATCGTATTGGTCGTACGGGACGTGTAGGAAACCTTGGTAAGTATTTGATTACTTGATGGTTTCATTGTTTTTTGCTGTGATGTGTGCAGGAAAGAACTTGTCGTATGCCGTCTTCTGCTTG
>DDX3XE14sg1.exon_Change_codon_position_41346532_to_TAC,Y,0.57,RANKT	AATGATACGGCGACCACCGATCAAATTGAGCATGTTCAAGTATTTGTTTTCTTTTAAGTGGGCCATATCTCATAAAAGTTATTTTCCAGGTAGCAGCAAGGGGGCTAGACATTTCATACGTGAAACATGTTATCAATTTTGACTTGCCAAGTGATATTGAAGAATATGTACATCGTATTGGTCGTACGGGACGTGTAGGAAACCTTGGTAAGTATTTGATTACTTGATGGTTTCATTGTTTTTTGCTGTGATGTGTGCAGGAAAGAACTTGTCGTATGCCGTCTTCTGCTTG
>DDX3XE14sg1.exon_Change_codon_position_41346532_to_ACT,T,0.24,RANK3	AATGATACGGCGACCACCGATCAAATTGAGCATGTTCAAGTATTTGTTTTCTTTTAAGTGGGCCATATCTCATAAAAGTTATTTTCCAGGTAGCAGCAAGGGGGCTAGACATTTCAACTGTGAAACATGTTATCAATTTTGACTTGCCAAGTGATATTGAAGAATATGTACATCGTATTGGTCGTACGGGACGTGTAGGAAACCTTGGTAAGTATTTGATTACTTGATGGTTTCATTGTTTTTTGCTGTGATGTGTGCAGGAAAGAACTTGTCGTATGCCGTCTTCTGCTTG
>DDX3XE14sg1.exon_Change_codon_position_41346532_to_AGT,S,0.15,RANK4	AATGATACGGCGACCACCGATCAAATTGAGCATGTTCAAGTATTTGTTTTCTTTTAAGTGGGCCATATCTCATAAAAGTTATTTTCCAGGTAGCAGCAAGGGGGCTAGACATTTCAAGTGTGAAACATGTTATCAATTTTGACTTGCCAAGTGATATTGAAGAATATGTACATCGTATTGGTCGTACGGGACGTGTAGGAAACCTTGGTAAGTATTTGATTACTTGATGGTTTCATTGTTTTTTGCTGTGATGTGTGCAGGAAAGAACTTGTCGTATGCCGTCTTCTGCTTG
>DDX3XE14sg1.exon_Change_codon_position_41346532_to_ATT,I,0.36,RANK2	AATGATACGGCGACCACCGATCAAATTGAGCATGTTCAAGTATTTGTTTTCTTTTAAGTGGGCCATATCTCATAAAAGTTATTTTCCAGGTAGCAGCAAGGGGGCTAGACATTTCAATTGTGAAACATGTTATCAATTTTGACTTGCCAAGTGATATTGAAGAATATGTACATCGTATTGGTCGTACGGGACGTGTAGGAAACCTTGGTAAGTATTTGATTACTTGATGGTTTCATTGTTTTTTGCTGTGATGTGTGCAGGAAAGAACTTGTCGTATGCCGTCTTCTGCTTG
>DDX3XE14sg1.exon_Change_codon_position_41346532_to_AAA,K,0.42,RANK2	AATGATACGGCGACCACCGATCAAATTGAGCATGTTCAAGTATTTGTTTTCTTTTAAGTGGGCCATATCTCATAAAAGTTATTTTCCAGGTAGCAGCAAGGGGGCTAGACATTTCAAAAGTGAAACATGTTATCAATTTTGACTTGCCAAGTGATATTGAAGAATATGTACATCGTATTGGTCGTACGGGACGTGTAGGAAACCTTGGTAAGTATTTGATTACTTGATGGTTTCATTGTTTTTTGCTGTGATGTGTGCAGGAAAGAACTTGTCGTATGCCGTCTTCTGCTTG
>DDX3XE14sg1.exon_Change_codon_position_41346532_to_AAC,N,0.54,RANKT	AATGATACGGCGACCACCGATCAAATTGAGCATGTTCAAGTATTTGTTTTCTTTTAAGTGGGCCATATCTCATAAAAGTTATTTTCCAGGTAGCAGCAAGGGGGCTAGACATTTCAAACGTGAAACATGTTATCAATTTTGACTTGCCAAGTGATATTGAAGAATATGTACATCGTATTGGTCGTACGGGACGTGTAGGAAACCTTGGTAAGTATTTGATTACTTGATGGTTTCATTGTTTTTTGCTGTGATGTGTGCAGGAAAGAACTTGTCGTATGCCGTCTTCTGCTTG
>DDX3XE14sg1.exon_Change_codon_position_41346532_to_AAG,K,0.58,RANKT	AATGATACGGCGACCACCGATCAAATTGAGCATGTTCAAGTATTTGTTTTCTTTTAAGTGGGCCATATCTCATAAAAGTTATTTTCCAGGTAGCAGCAAGGGGGCTAGACATTTCAAAGGTGAAACATGTTATCAATTTTGACTTGCCAAGTGATATTGAAGAATATGTACATCGTATTGGTCGTACGGGACGTGTAGGAAACCTTGGTAAGTATTTGATTACTTGATGGTTTCATTGTTTTTTGCTGTGATGTGTGCAGGAAAGAACTTGTCGTATGCCGTCTTCTGCTTG
>DDX3XE14sg1.exon_Change_codon_position_41346535_to_ATG,M,1.00,RANKU	AATGATACGGCGACCACCGATCAAATTGAGCATGTTCAAGTATTTGTTTTCTTTTAAGTGGGCCATATCTCATAAAAGTTATTTTCCAGGTAGCAGCAAGGGGGCTAGACATTTCAAATATGAAACATGTTATCAATTTTGACTTGCCAAGTGATATTGAAGAATATGTACATCGTATTGGTCGTACGGGACGTGTAGGAAACCTTGGTAAGTATTTGATTACTTGATGGTTTCATTGTTTTTTGCTGTGATGTGTGCAGGAAAGAACTTGTCGTATGCCGTCTTCTGCTTG
>DDX3XE14sg1.exon_Change_codon_position_41346535_to_CTG,L,0.41,RANKT	AATGATACGGCGACCACCGATCAAATTGAGCATGTTCAAGTATTTGTTTTCTTTTAAGTGGGCCATATCTCATAAAAGTTATTTTCCAGGTAGCAGCAAGGGGGCTAGACATTTCAAATCTGAAACATGTTATCAATTTTGACTTGCCAAGTGATATTGAAGAATATGTACATCGTATTGGTCGTACGGGACGTGTAGGAAACCTTGGTAAGTATTTGATTACTTGATGGTTTCATTGTTTTTTGCTGTGATGTGTGCAGGAAAGAACTTGTCGTATGCCGTCTTCTGCTTG
>DDX3XE14sg1.exon_Change_codon_position_41346535_to_GAA,E,0.42,RANK2	AATGATACGGCGACCACCGATCAAATTGAGCATGTTCAAGTATTTGTTTTCTTTTAAGTGGGCCATATCTCATAAAAGTTATTTTCCAGGTAGCAGCAAGGGGGCTAGACATTTCAAATGAAAAACATGTTATCAATTTTGACTTGCCAAGTGATATTGAAGAATATGTACATCGTATTGGTCGTACGGGACGTGTAGGAAACCTTGGTAAGTATTTGATTACTTGATGGTTTCATTGTTTTTTGCTGTGATGTGTGCAGGAAAGAACTTGTCGTATGCCGTCTTCTGCTTG
>DDX3XE14sg1.exon_Change_codon_position_41346535_to_GCC,A,0.40,RANKT	AATGATACGGCGACCACCGATCAAATTGAGCATGTTCAAGTATTTGTTTTCTTTTAAGTGGGCCATATCTCATAAAAGTTATTTTCCAGGTAGCAGCAAGGGGGCTAGACATTTCAAATGCCAAACATGTTATCAATTTTGACTTGCCAAGTGATATTGAAGAATATGTACATCGTATTGGTCGTACGGGACGTGTAGGAAACCTTGGTAAGTATTTGATTACTTGATGGTTTCATTGTTTTTTGCTGTGATGTGTGCAGGAAAGAACTTGTCGTATGCCGTCTTCTGCTTG
>DDX3XE14sg1.exon_Change_codon_position_41346535_to_GGC,G,0.34,RANKT	AATGATACGGCGACCACCGATCAAATTGAGCATGTTCAAGTATTTGTTTTCTTTTAAGTGGGCCATATCTCATAAAAGTTATTTTCCAGGTAGCAGCAAGGGGGCTAGACATTTCAAATGGCAAACATGTTATCAATTTTGACTTGCCAAGTGATATTGAAGAATATGTACATCGTATTGGTCGTACGGGACGTGTAGGAAACCTTGGTAAGTATTTGATTACTTGATGGTTTCATTGTTTTTTGCTGTGATGTGTGCAGGAAAGAACTTGTCGTATGCCGTCTTCTGCTTG
>DDX3XE14sg1.exon_Change_codon_position_41346535_to_TTG,L,0.13,RANK4	AATGATACGGCGACCACCGATCAAATTGAGCATGTTCAAGTATTTGTTTTCTTTTAAGTGGGCCATATCTCATAAAAGTTATTTTCCAGGTAGCAGCAAGGGGGCTAGACATTTCAAATTTGAAACATGTTATCAATTTTGACTTGCCAAGTGATATTGAAGAATATGTACATCGTATTGGTCGTACGGGACGTGTAGGAAACCTTGGTAAGTATTTGATTACTTGATGGTTTCATTGTTTTTTGCTGTGATGTGTGCAGGAAAGAACTTGTCGTATGCCGTCTTCTGCTTG
>DDX3XE14sg1.exon_Change_codon_position_41346535_to_GAG,E,0.58,RANKT	AATGATACGGCGACCACCGATCAAATTGAGCATGTTCAAGTATTTGTTTTCTTTTAAGTGGGCCATATCTCATAAAAGTTATTTTCCAGGTAGCAGCAAGGGGGCTAGACATTTCAAATGAGAAACATGTTATCAATTTTGACTTGCCAAGTGATATTGAAGAATATGTACATCGTATTGGTCGTACGGGACGTGTAGGAAACCTTGGTAAGTATTTGATTACTTGATGGTTTCATTGTTTTTTGCTGTGATGTGTGCAGGAAAGAACTTGTCGTATGCCGTCTTCTGCTTG
>DDX3XE14sg1.exon_Change_codon_position_41346535_to_GCG,A,0.11,RANK4	AATGATACGGCGACCACCGATCAAATTGAGCATGTTCAAGTATTTGTTTTCTTTTAAGTGGGCCATATCTCATAAAAGTTATTTTCCAGGTAGCAGCAAGGGGGCTAGACATTTCAAATGCGAAACATGTTATCAATTTTGACTTGCCAAGTGATATTGAAGAATATGTACATCGTATTGGTCGTACGGGACGTGTAGGAAACCTTGGTAAGTATTTGATTACTTGATGGTTTCATTGTTTTTTGCTGTGATGTGTGCAGGAAAGAACTTGTCGTATGCCGTCTTCTGCTTG
>DDX3XE14sg1.exon_Change_codon_position_41346535_to_GGG,G,0.25,RANK3	AATGATACGGCGACCACCGATCAAATTGAGCATGTTCAAGTATTTGTTTTCTTTTAAGTGGGCCATATCTCATAAAAGTTATTTTCCAGGTAGCAGCAAGGGGGCTAGACATTTCAAATGGGAAACATGTTATCAATTTTGACTTGCCAAGTGATATTGAAGAATATGTACATCGTATTGGTCGTACGGGACGTGTAGGAAACCTTGGTAAGTATTTGATTACTTGATGGTTTCATTGTTTTTTGCTGTGATGTGTGCAGGAAAGAACTTGTCGTATGCCGTCTTCTGCTTG
>DDX3XE14sg1.exon_Change_codon_position_41346535_to_GTA,V,0.11,RANK4	AATGATACGGCGACCACCGATCAAATTGAGCATGTTCAAGTATTTGTTTTCTTTTAAGTGGGCCATATCTCATAAAAGTTATTTTCCAGGTAGCAGCAAGGGGGCTAGACATTTCAAATGTAAAACATGTTATCAATTTTGACTTGCCAAGTGATATTGAAGAATATGTACATCGTATTGGTCGTACGGGACGTGTAGGAAACCTTGGTAAGTATTTGATTACTTGATGGTTTCATTGTTTTTTGCTGTGATGTGTGCAGGAAAGAACTTGTCGTATGCCGTCTTCTGCTTG
>DDX3XE14sg1.exon_Change_codon_position_41346535_to_GTC,V,0.24,RANK2	AATGATACGGCGACCACCGATCAAATTGAGCATGTTCAAGTATTTGTTTTCTTTTAAGTGGGCCATATCTCATAAAAGTTATTTTCCAGGTAGCAGCAAGGGGGCTAGACATTTCAAATGTCAAACATGTTATCAATTTTGACTTGCCAAGTGATATTGAAGAATATGTACATCGTATTGGTCGTACGGGACGTGTAGGAAACCTTGGTAAGTATTTGATTACTTGATGGTTTCATTGTTTTTTGCTGTGATGTGTGCAGGAAAGAACTTGTCGTATGCCGTCTTCTGCTTG
>DDX3XE14sg1.exon_Change_codon_position_41346535_to_GTT,V,0.18,RANK3	AATGATACGGCGACCACCGATCAAATTGAGCATGTTCAAGTATTTGTTTTCTTTTAAGTGGGCCATATCTCATAAAAGTTATTTTCCAGGTAGCAGCAAGGGGGCTAGACATTTCAAATGTTAAACATGTTATCAATTTTGACTTGCCAAGTGATATTGAAGAATATGTACATCGTATTGGTCGTACGGGACGTGTAGGAAACCTTGGTAAGTATTTGATTACTTGATGGTTTCATTGTTTTTTGCTGTGATGTGTGCAGGAAAGAACTTGTCGTATGCCGTCTTCTGCTTG
>DDX3XE14sg1.exon_Change_codon_position_41346538_to_ACC,T,0.36,RANKT	AATGATACGGCGACCACCGATCAAATTGAGCATGTTCAAGTATTTGTTTTCTTTTAAGTGGGCCATATCTCATAAAAGTTATTTTCCAGGTAGCAGCAAGGGGGCTAGACATTTCAAATGTGACCCATGTTATCAATTTTGACTTGCCAAGTGATATTGAAGAATATGTACATCGTATTGGTCGTACGGGACGTGTAGGAAACCTTGGTAAGTATTTGATTACTTGATGGTTTCATTGTTTTTTGCTGTGATGTGTGCAGGAAAGAACTTGTCGTATGCCGTCTTCTGCTTG
>DDX3XE14sg1.exon_Change_codon_position_41346538_to_ATC,I,0.48,RANKT	AATGATACGGCGACCACCGATCAAATTGAGCATGTTCAAGTATTTGTTTTCTTTTAAGTGGGCCATATCTCATAAAAGTTATTTTCCAGGTAGCAGCAAGGGGGCTAGACATTTCAAATGTGATCCATGTTATCAATTTTGACTTGCCAAGTGATATTGAAGAATATGTACATCGTATTGGTCGTACGGGACGTGTAGGAAACCTTGGTAAGTATTTGATTACTTGATGGTTTCATTGTTTTTTGCTGTGATGTGTGCAGGAAAGAACTTGTCGTATGCCGTCTTCTGCTTG
>DDX3XE14sg1.exon_Change_codon_position_41346538_to_CAA,Q,0.25,RANK2	AATGATACGGCGACCACCGATCAAATTGAGCATGTTCAAGTATTTGTTTTCTTTTAAGTGGGCCATATCTCATAAAAGTTATTTTCCAGGTAGCAGCAAGGGGGCTAGACATTTCAAATGTGCAACATGTTATCAATTTTGACTTGCCAAGTGATATTGAAGAATATGTACATCGTATTGGTCGTACGGGACGTGTAGGAAACCTTGGTAAGTATTTGATTACTTGATGGTTTCATTGTTTTTTGCTGTGATGTGTGCAGGAAAGAACTTGTCGTATGCCGTCTTCTGCTTG
>DDX3XE14sg1.exon_Change_codon_position_41346538_to_CAG,Q,0.75,RANKT	AATGATACGGCGACCACCGATCAAATTGAGCATGTTCAAGTATTTGTTTTCTTTTAAGTGGGCCATATCTCATAAAAGTTATTTTCCAGGTAGCAGCAAGGGGGCTAGACATTTCAAATGTGCAGCATGTTATCAATTTTGACTTGCCAAGTGATATTGAAGAATATGTACATCGTATTGGTCGTACGGGACGTGTAGGAAACCTTGGTAAGTATTTGATTACTTGATGGTTTCATTGTTTTTTGCTGTGATGTGTGCAGGAAAGAACTTGTCGTATGCCGTCTTCTGCTTG
>DDX3XE14sg1.exon_Change_codon_position_41346538_to_CGG,R,0.21,RANKT	AATGATACGGCGACCACCGATCAAATTGAGCATGTTCAAGTATTTGTTTTCTTTTAAGTGGGCCATATCTCATAAAAGTTATTTTCCAGGTAGCAGCAAGGGGGCTAGACATTTCAAATGTGCGGCATGTTATCAATTTTGACTTGCCAAGTGATATTGAAGAATATGTACATCGTATTGGTCGTACGGGACGTGTAGGAAACCTTGGTAAGTATTTGATTACTTGATGGTTTCATTGTTTTTTGCTGTGATGTGTGCAGGAAAGAACTTGTCGTATGCCGTCTTCTGCTTG
>DDX3XE14sg1.exon_Change_codon_position_41346538_to_GAA,E,0.42,RANK2	AATGATACGGCGACCACCGATCAAATTGAGCATGTTCAAGTATTTGTTTTCTTTTAAGTGGGCCATATCTCATAAAAGTTATTTTCCAGGTAGCAGCAAGGGGGCTAGACATTTCAAATGTGGAACATGTTATCAATTTTGACTTGCCAAGTGATATTGAAGAATATGTACATCGTATTGGTCGTACGGGACGTGTAGGAAACCTTGGTAAGTATTTGATTACTTGATGGTTTCATTGTTTTTTGCTGTGATGTGTGCAGGAAAGAACTTGTCGTATGCCGTCTTCTGCTTG
>DDX3XE14sg1.exon_Change_codon_position_41346538_to_GAG,E,0.58,RANKT	AATGATACGGCGACCACCGATCAAATTGAGCATGTTCAAGTATTTGTTTTCTTTTAAGTGGGCCATATCTCATAAAAGTTATTTTCCAGGTAGCAGCAAGGGGGCTAGACATTTCAAATGTGGAGCATGTTATCAATTTTGACTTGCCAAGTGATATTGAAGAATATGTACATCGTATTGGTCGTACGGGACGTGTAGGAAACCTTGGTAAGTATTTGATTACTTGATGGTTTCATTGTTTTTTGCTGTGATGTGTGCAGGAAAGAACTTGTCGTATGCCGTCTTCTGCTTG
>DDX3XE14sg1.exon_Change_codon_position_41346538_to_TAA,STOP,0.28,RANK2	AATGATACGGCGACCACCGATCAAATTGAGCATGTTCAAGTATTTGTTTTCTTTTAAGTGGGCCATATCTCATAAAAGTTATTTTCCAGGTAGCAGCAAGGGGGCTAGACATTTCAAATGTGTAACATGTTATCAATTTTGACTTGCCAAGTGATATTGAAGAATATGTACATCGTATTGGTCGTACGGGACGTGTAGGAAACCTTGGTAAGTATTTGATTACTTGATGGTTTCATTGTTTTTTGCTGTGATGTGTGCAGGAAAGAACTTGTCGTATGCCGTCTTCTGCTTG
>DDX3XE14sg1.exon_Change_codon_position_41346538_to_TGA,STOP,0.52,RANKT	AATGATACGGCGACCACCGATCAAATTGAGCATGTTCAAGTATTTGTTTTCTTTTAAGTGGGCCATATCTCATAAAAGTTATTTTCCAGGTAGCAGCAAGGGGGCTAGACATTTCAAATGTGTGACATGTTATCAATTTTGACTTGCCAAGTGATATTGAAGAATATGTACATCGTATTGGTCGTACGGGACGTGTAGGAAACCTTGGTAAGTATTTGATTACTTGATGGTTTCATTGTTTTTTGCTGTGATGTGTGCAGGAAAGAACTTGTCGTATGCCGTCTTCTGCTTG
>DDX3XE14sg1.exon_Change_codon_position_41346538_to_ACA,T,0.28,RANK2	AATGATACGGCGACCACCGATCAAATTGAGCATGTTCAAGTATTTGTTTTCTTTTAAGTGGGCCATATCTCATAAAAGTTATTTTCCAGGTAGCAGCAAGGGGGCTAGACATTTCAAATGTGACACATGTTATCAATTTTGACTTGCCAAGTGATATTGAAGAATATGTACATCGTATTGGTCGTACGGGACGTGTAGGAAACCTTGGTAAGTATTTGATTACTTGATGGTTTCATTGTTTTTTGCTGTGATGTGTGCAGGAAAGAACTTGTCGTATGCCGTCTTCTGCTTG
>DDX3XE14sg1.exon_Change_codon_position_41346538_to_AGA,R,0.20,RANK2	AATGATACGGCGACCACCGATCAAATTGAGCATGTTCAAGTATTTGTTTTCTTTTAAGTGGGCCATATCTCATAAAAGTTATTTTCCAGGTAGCAGCAAGGGGGCTAGACATTTCAAATGTGAGACATGTTATCAATTTTGACTTGCCAAGTGATATTGAAGAATATGTACATCGTATTGGTCGTACGGGACGTGTAGGAAACCTTGGTAAGTATTTGATTACTTGATGGTTTCATTGTTTTTTGCTGTGATGTGTGCAGGAAAGAACTTGTCGTATGCCGTCTTCTGCTTG
>DDX3XE14sg1.exon_Change_codon_position_41346538_to_ATA,I,0.16,RANK3	AATGATACGGCGACCACCGATCAAATTGAGCATGTTCAAGTATTTGTTTTCTTTTAAGTGGGCCATATCTCATAAAAGTTATTTTCCAGGTAGCAGCAAGGGGGCTAGACATTTCAAATGTGATACATGTTATCAATTTTGACTTGCCAAGTGATATTGAAGAATATGTACATCGTATTGGTCGTACGGGACGTGTAGGAAACCTTGGTAAGTATTTGATTACTTGATGGTTTCATTGTTTTTTGCTGTGATGTGTGCAGGAAAGAACTTGTCGTATGCCGTCTTCTGCTTG
>DDX3XE14sg1.exon_Change_codon_position_41346538_to_AAC,N,0.54,RANKT	AATGATACGGCGACCACCGATCAAATTGAGCATGTTCAAGTATTTGTTTTCTTTTAAGTGGGCCATATCTCATAAAAGTTATTTTCCAGGTAGCAGCAAGGGGGCTAGACATTTCAAATGTGAACCATGTTATCAATTTTGACTTGCCAAGTGATATTGAAGAATATGTACATCGTATTGGTCGTACGGGACGTGTAGGAAACCTTGGTAAGTATTTGATTACTTGATGGTTTCATTGTTTTTTGCTGTGATGTGTGCAGGAAAGAACTTGTCGTATGCCGTCTTCTGCTTG
>DDX3XE14sg1.exon_Change_codon_position_41346538_to_AAG,K,0.58,RANKT	AATGATACGGCGACCACCGATCAAATTGAGCATGTTCAAGTATTTGTTTTCTTTTAAGTGGGCCATATCTCATAAAAGTTATTTTCCAGGTAGCAGCAAGGGGGCTAGACATTTCAAATGTGAAGCATGTTATCAATTTTGACTTGCCAAGTGATATTGAAGAATATGTACATCGTATTGGTCGTACGGGACGTGTAGGAAACCTTGGTAAGTATTTGATTACTTGATGGTTTCATTGTTTTTTGCTGTGATGTGTGCAGGAAAGAACTTGTCGTATGCCGTCTTCTGCTTG
>DDX3XE14sg1.exon_Change_codon_position_41346538_to_AAT,N,0.46,RANK2	AATGATACGGCGACCACCGATCAAATTGAGCATGTTCAAGTATTTGTTTTCTTTTAAGTGGGCCATATCTCATAAAAGTTATTTTCCAGGTAGCAGCAAGGGGGCTAGACATTTCAAATGTGAATCATGTTATCAATTTTGACTTGCCAAGTGATATTGAAGAATATGTACATCGTATTGGTCGTACGGGACGTGTAGGAAACCTTGGTAAGTATTTGATTACTTGATGGTTTCATTGTTTTTTGCTGTGATGTGTGCAGGAAAGAACTTGTCGTATGCCGTCTTCTGCTTG
>DDX3XE14sg1.exon_Change_codon_position_41346541_to_AAT,N,0.46,RANK2	AATGATACGGCGACCACCGATCAAATTGAGCATGTTCAAGTATTTGTTTTCTTTTAAGTGGGCCATATCTCATAAAAGTTATTTTCCAGGTAGCAGCAAGGGGGCTAGACATTTCAAATGTGAAAAATGTTATCAATTTTGACTTGCCAAGTGATATTGAAGAATATGTACATCGTATTGGTCGTACGGGACGTGTAGGAAACCTTGGTAAGTATTTGATTACTTGATGGTTTCATTGTTTTTTGCTGTGATGTGTGCAGGAAAGAACTTGTCGTATGCCGTCTTCTGCTTG
>DDX3XE14sg1.exon_Change_codon_position_41346541_to_AAC,N,0.54,RANKT	AATGATACGGCGACCACCGATCAAATTGAGCATGTTCAAGTATTTGTTTTCTTTTAAGTGGGCCATATCTCATAAAAGTTATTTTCCAGGTAGCAGCAAGGGGGCTAGACATTTCAAATGTGAAAAACGTTATCAATTTTGACTTGCCAAGTGATATTGAAGAATATGTACATCGTATTGGTCGTACGGGACGTGTAGGAAACCTTGGTAAGTATTTGATTACTTGATGGTTTCATTGTTTTTTGCTGTGATGTGTGCAGGAAAGAACTTGTCGTATGCCGTCTTCTGCTTG
>DDX3XE14sg1.exon_Change_codon_position_41346541_to_CCC,P,0.33,RANKT	AATGATACGGCGACCACCGATCAAATTGAGCATGTTCAAGTATTTGTTTTCTTTTAAGTGGGCCATATCTCATAAAAGTTATTTTCCAGGTAGCAGCAAGGGGGCTAGACATTTCAAATGTGAAACCCGTTATCAATTTTGACTTGCCAAGTGATATTGAAGAATATGTACATCGTATTGGTCGTACGGGACGTGTAGGAAACCTTGGTAAGTATTTGATTACTTGATGGTTTCATTGTTTTTTGCTGTGATGTGTGCAGGAAAGAACTTGTCGTATGCCGTCTTCTGCTTG
>DDX3XE14sg1.exon_Change_codon_position_41346541_to_CGG,R,0.21,RANKT	AATGATACGGCGACCACCGATCAAATTGAGCATGTTCAAGTATTTGTTTTCTTTTAAGTGGGCCATATCTCATAAAAGTTATTTTCCAGGTAGCAGCAAGGGGGCTAGACATTTCAAATGTGAAACGGGTTATCAATTTTGACTTGCCAAGTGATATTGAAGAATATGTACATCGTATTGGTCGTACGGGACGTGTAGGAAACCTTGGTAAGTATTTGATTACTTGATGGTTTCATTGTTTTTTGCTGTGATGTGTGCAGGAAAGAACTTGTCGTATGCCGTCTTCTGCTTG
>DDX3XE14sg1.exon_Change_codon_position_41346541_to_CTG,L,0.41,RANKT	AATGATACGGCGACCACCGATCAAATTGAGCATGTTCAAGTATTTGTTTTCTTTTAAGTGGGCCATATCTCATAAAAGTTATTTTCCAGGTAGCAGCAAGGGGGCTAGACATTTCAAATGTGAAACTGGTTATCAATTTTGACTTGCCAAGTGATATTGAAGAATATGTACATCGTATTGGTCGTACGGGACGTGTAGGAAACCTTGGTAAGTATTTGATTACTTGATGGTTTCATTGTTTTTTGCTGTGATGTGTGCAGGAAAGAACTTGTCGTATGCCGTCTTCTGCTTG
>DDX3XE14sg1.exon_Change_codon_position_41346541_to_GAT,D,0.46,RANK2	AATGATACGGCGACCACCGATCAAATTGAGCATGTTCAAGTATTTGTTTTCTTTTAAGTGGGCCATATCTCATAAAAGTTATTTTCCAGGTAGCAGCAAGGGGGCTAGACATTTCAAATGTGAAAGATGTTATCAATTTTGACTTGCCAAGTGATATTGAAGAATATGTACATCGTATTGGTCGTACGGGACGTGTAGGAAACCTTGGTAAGTATTTGATTACTTGATGGTTTCATTGTTTTTTGCTGTGATGTGTGCAGGAAAGAACTTGTCGTATGCCGTCTTCTGCTTG
>DDX3XE14sg1.exon_Change_codon_position_41346541_to_GAC,D,0.54,RANKT	AATGATACGGCGACCACCGATCAAATTGAGCATGTTCAAGTATTTGTTTTCTTTTAAGTGGGCCATATCTCATAAAAGTTATTTTCCAGGTAGCAGCAAGGGGGCTAGACATTTCAAATGTGAAAGACGTTATCAATTTTGACTTGCCAAGTGATATTGAAGAATATGTACATCGTATTGGTCGTACGGGACGTGTAGGAAACCTTGGTAAGTATTTGATTACTTGATGGTTTCATTGTTTTTTGCTGTGATGTGTGCAGGAAAGAACTTGTCGTATGCCGTCTTCTGCTTG
>DDX3XE14sg1.exon_Change_codon_position_41346541_to_TAT,Y,0.43,RANK2	AATGATACGGCGACCACCGATCAAATTGAGCATGTTCAAGTATTTGTTTTCTTTTAAGTGGGCCATATCTCATAAAAGTTATTTTCCAGGTAGCAGCAAGGGGGCTAGACATTTCAAATGTGAAATATGTTATCAATTTTGACTTGCCAAGTGATATTGAAGAATATGTACATCGTATTGGTCGTACGGGACGTGTAGGAAACCTTGGTAAGTATTTGATTACTTGATGGTTTCATTGTTTTTTGCTGTGATGTGTGCAGGAAAGAACTTGTCGTATGCCGTCTTCTGCTTG
>DDX3XE14sg1.exon_Change_codon_position_41346541_to_TAC,Y,0.57,RANKT	AATGATACGGCGACCACCGATCAAATTGAGCATGTTCAAGTATTTGTTTTCTTTTAAGTGGGCCATATCTCATAAAAGTTATTTTCCAGGTAGCAGCAAGGGGGCTAGACATTTCAAATGTGAAATACGTTATCAATTTTGACTTGCCAAGTGATATTGAAGAATATGTACATCGTATTGGTCGTACGGGACGTGTAGGAAACCTTGGTAAGTATTTGATTACTTGATGGTTTCATTGTTTTTTGCTGTGATGTGTGCAGGAAAGAACTTGTCGTATGCCGTCTTCTGCTTG
>DDX3XE14sg1.exon_Change_codon_position_41346541_to_CCT,P,0.28,RANK2	AATGATACGGCGACCACCGATCAAATTGAGCATGTTCAAGTATTTGTTTTCTTTTAAGTGGGCCATATCTCATAAAAGTTATTTTCCAGGTAGCAGCAAGGGGGCTAGACATTTCAAATGTGAAACCTGTTATCAATTTTGACTTGCCAAGTGATATTGAAGAATATGTACATCGTATTGGTCGTACGGGACGTGTAGGAAACCTTGGTAAGTATTTGATTACTTGATGGTTTCATTGTTTTTTGCTGTGATGTGTGCAGGAAAGAACTTGTCGTATGCCGTCTTCTGCTTG
>DDX3XE14sg1.exon_Change_codon_position_41346541_to_CGT,R,0.08,RANK6	AATGATACGGCGACCACCGATCAAATTGAGCATGTTCAAGTATTTGTTTTCTTTTAAGTGGGCCATATCTCATAAAAGTTATTTTCCAGGTAGCAGCAAGGGGGCTAGACATTTCAAATGTGAAACGTGTTATCAATTTTGACTTGCCAAGTGATATTGAAGAATATGTACATCGTATTGGTCGTACGGGACGTGTAGGAAACCTTGGTAAGTATTTGATTACTTGATGGTTTCATTGTTTTTTGCTGTGATGTGTGCAGGAAAGAACTTGTCGTATGCCGTCTTCTGCTTG
>DDX3XE14sg1.exon_Change_codon_position_41346541_to_CTT,L,0.13,RANK3	AATGATACGGCGACCACCGATCAAATTGAGCATGTTCAAGTATTTGTTTTCTTTTAAGTGGGCCATATCTCATAAAAGTTATTTTCCAGGTAGCAGCAAGGGGGCTAGACATTTCAAATGTGAAACTTGTTATCAATTTTGACTTGCCAAGTGATATTGAAGAATATGTACATCGTATTGGTCGTACGGGACGTGTAGGAAACCTTGGTAAGTATTTGATTACTTGATGGTTTCATTGTTTTTTGCTGTGATGTGTGCAGGAAAGAACTTGTCGTATGCCGTCTTCTGCTTG
>DDX3XE14sg1.exon_Change_codon_position_41346541_to_CAA,Q,0.25,RANK2	AATGATACGGCGACCACCGATCAAATTGAGCATGTTCAAGTATTTGTTTTCTTTTAAGTGGGCCATATCTCATAAAAGTTATTTTCCAGGTAGCAGCAAGGGGGCTAGACATTTCAAATGTGAAACAAGTTATCAATTTTGACTTGCCAAGTGATATTGAAGAATATGTACATCGTATTGGTCGTACGGGACGTGTAGGAAACCTTGGTAAGTATTTGATTACTTGATGGTTTCATTGTTTTTTGCTGTGATGTGTGCAGGAAAGAACTTGTCGTATGCCGTCTTCTGCTTG
>DDX3XE14sg1.exon_Change_codon_position_41346541_to_CAC,H,0.59,RANKT	AATGATACGGCGACCACCGATCAAATTGAGCATGTTCAAGTATTTGTTTTCTTTTAAGTGGGCCATATCTCATAAAAGTTATTTTCCAGGTAGCAGCAAGGGGGCTAGACATTTCAAATGTGAAACACGTTATCAATTTTGACTTGCCAAGTGATATTGAAGAATATGTACATCGTATTGGTCGTACGGGACGTGTAGGAAACCTTGGTAAGTATTTGATTACTTGATGGTTTCATTGTTTTTTGCTGTGATGTGTGCAGGAAAGAACTTGTCGTATGCCGTCTTCTGCTTG
>DDX3XE14sg1.exon_Change_codon_position_41346541_to_CAG,Q,0.75,RANKT	AATGATACGGCGACCACCGATCAAATTGAGCATGTTCAAGTATTTGTTTTCTTTTAAGTGGGCCATATCTCATAAAAGTTATTTTCCAGGTAGCAGCAAGGGGGCTAGACATTTCAAATGTGAAACAGGTTATCAATTTTGACTTGCCAAGTGATATTGAAGAATATGTACATCGTATTGGTCGTACGGGACGTGTAGGAAACCTTGGTAAGTATTTGATTACTTGATGGTTTCATTGTTTTTTGCTGTGATGTGTGCAGGAAAGAACTTGTCGTATGCCGTCTTCTGCTTG
>DDX3XE14sg1.exon_Change_codon_position_41346544_to_ATT,I,0.36,RANK2	AATGATACGGCGACCACCGATCAAATTGAGCATGTTCAAGTATTTGTTTTCTTTTAAGTGGGCCATATCTCATAAAAGTTATTTTCCAGGTAGCAGCAAGGGGGCTAGACATTTCAAATGTGAAACATATTATCAATTTTGACTTGCCAAGTGATATTGAAGAATATGTACATCGTATTGGTCGTACGGGACGTGTAGGAAACCTTGGTAAGTATTTGATTACTTGATGGTTTCATTGTTTTTTGCTGTGATGTGTGCAGGAAAGAACTTGTCGTATGCCGTCTTCTGCTTG
>DDX3XE14sg1.exon_Change_codon_position_41346544_to_ATC,I,0.48,RANKT	AATGATACGGCGACCACCGATCAAATTGAGCATGTTCAAGTATTTGTTTTCTTTTAAGTGGGCCATATCTCATAAAAGTTATTTTCCAGGTAGCAGCAAGGGGGCTAGACATTTCAAATGTGAAACATATCATCAATTTTGACTTGCCAAGTGATATTGAAGAATATGTACATCGTATTGGTCGTACGGGACGTGTAGGAAACCTTGGTAAGTATTTGATTACTTGATGGTTTCATTGTTTTTTGCTGTGATGTGTGCAGGAAAGAACTTGTCGTATGCCGTCTTCTGCTTG
>DDX3XE14sg1.exon_Change_codon_position_41346544_to_CTT,L,0.13,RANK3	AATGATACGGCGACCACCGATCAAATTGAGCATGTTCAAGTATTTGTTTTCTTTTAAGTGGGCCATATCTCATAAAAGTTATTTTCCAGGTAGCAGCAAGGGGGCTAGACATTTCAAATGTGAAACATCTTATCAATTTTGACTTGCCAAGTGATATTGAAGAATATGTACATCGTATTGGTCGTACGGGACGTGTAGGAAACCTTGGTAAGTATTTGATTACTTGATGGTTTCATTGTTTTTTGCTGTGATGTGTGCAGGAAAGAACTTGTCGTATGCCGTCTTCTGCTTG
>DDX3XE14sg1.exon_Change_codon_position_41346544_to_CTG,L,0.41,RANKT	AATGATACGGCGACCACCGATCAAATTGAGCATGTTCAAGTATTTGTTTTCTTTTAAGTGGGCCATATCTCATAAAAGTTATTTTCCAGGTAGCAGCAAGGGGGCTAGACATTTCAAATGTGAAACATCTGATCAATTTTGACTTGCCAAGTGATATTGAAGAATATGTACATCGTATTGGTCGTACGGGACGTGTAGGAAACCTTGGTAAGTATTTGATTACTTGATGGTTTCATTGTTTTTTGCTGTGATGTGTGCAGGAAAGAACTTGTCGTATGCCGTCTTCTGCTTG
>DDX3XE14sg1.exon_Change_codon_position_41346544_to_GAC,D,0.54,RANKT	AATGATACGGCGACCACCGATCAAATTGAGCATGTTCAAGTATTTGTTTTCTTTTAAGTGGGCCATATCTCATAAAAGTTATTTTCCAGGTAGCAGCAAGGGGGCTAGACATTTCAAATGTGAAACATGACATCAATTTTGACTTGCCAAGTGATATTGAAGAATATGTACATCGTATTGGTCGTACGGGACGTGTAGGAAACCTTGGTAAGTATTTGATTACTTGATGGTTTCATTGTTTTTTGCTGTGATGTGTGCAGGAAAGAACTTGTCGTATGCCGTCTTCTGCTTG
>DDX3XE14sg1.exon_Change_codon_position_41346544_to_GCC,A,0.40,RANKT	AATGATACGGCGACCACCGATCAAATTGAGCATGTTCAAGTATTTGTTTTCTTTTAAGTGGGCCATATCTCATAAAAGTTATTTTCCAGGTAGCAGCAAGGGGGCTAGACATTTCAAATGTGAAACATGCCATCAATTTTGACTTGCCAAGTGATATTGAAGAATATGTACATCGTATTGGTCGTACGGGACGTGTAGGAAACCTTGGTAAGTATTTGATTACTTGATGGTTTCATTGTTTTTTGCTGTGATGTGTGCAGGAAAGAACTTGTCGTATGCCGTCTTCTGCTTG
>DDX3XE14sg1.exon_Change_codon_position_41346544_to_GGC,G,0.34,RANKT	AATGATACGGCGACCACCGATCAAATTGAGCATGTTCAAGTATTTGTTTTCTTTTAAGTGGGCCATATCTCATAAAAGTTATTTTCCAGGTAGCAGCAAGGGGGCTAGACATTTCAAATGTGAAACATGGCATCAATTTTGACTTGCCAAGTGATATTGAAGAATATGTACATCGTATTGGTCGTACGGGACGTGTAGGAAACCTTGGTAAGTATTTGATTACTTGATGGTTTCATTGTTTTTTGCTGTGATGTGTGCAGGAAAGAACTTGTCGTATGCCGTCTTCTGCTTG
>DDX3XE14sg1.exon_Change_codon_position_41346544_to_TTT,F,0.45,RANK2	AATGATACGGCGACCACCGATCAAATTGAGCATGTTCAAGTATTTGTTTTCTTTTAAGTGGGCCATATCTCATAAAAGTTATTTTCCAGGTAGCAGCAAGGGGGCTAGACATTTCAAATGTGAAACATTTTATCAATTTTGACTTGCCAAGTGATATTGAAGAATATGTACATCGTATTGGTCGTACGGGACGTGTAGGAAACCTTGGTAAGTATTTGATTACTTGATGGTTTCATTGTTTTTTGCTGTGATGTGTGCAGGAAAGAACTTGTCGTATGCCGTCTTCTGCTTG
>DDX3XE14sg1.exon_Change_codon_position_41346544_to_TTC,F,0.55,RANKT	AATGATACGGCGACCACCGATCAAATTGAGCATGTTCAAGTATTTGTTTTCTTTTAAGTGGGCCATATCTCATAAAAGTTATTTTCCAGGTAGCAGCAAGGGGGCTAGACATTTCAAATGTGAAACATTTCATCAATTTTGACTTGCCAAGTGATATTGAAGAATATGTACATCGTATTGGTCGTACGGGACGTGTAGGAAACCTTGGTAAGTATTTGATTACTTGATGGTTTCATTGTTTTTTGCTGTGATGTGTGCAGGAAAGAACTTGTCGTATGCCGTCTTCTGCTTG
>DDX3XE14sg1.exon_Change_codon_position_41346544_to_GAT,D,0.46,RANK2	AATGATACGGCGACCACCGATCAAATTGAGCATGTTCAAGTATTTGTTTTCTTTTAAGTGGGCCATATCTCATAAAAGTTATTTTCCAGGTAGCAGCAAGGGGGCTAGACATTTCAAATGTGAAACATGATATCAATTTTGACTTGCCAAGTGATATTGAAGAATATGTACATCGTATTGGTCGTACGGGACGTGTAGGAAACCTTGGTAAGTATTTGATTACTTGATGGTTTCATTGTTTTTTGCTGTGATGTGTGCAGGAAAGAACTTGTCGTATGCCGTCTTCTGCTTG
>DDX3XE14sg1.exon_Change_codon_position_41346544_to_GCT,A,0.26,RANK2	AATGATACGGCGACCACCGATCAAATTGAGCATGTTCAAGTATTTGTTTTCTTTTAAGTGGGCCATATCTCATAAAAGTTATTTTCCAGGTAGCAGCAAGGGGGCTAGACATTTCAAATGTGAAACATGCTATCAATTTTGACTTGCCAAGTGATATTGAAGAATATGTACATCGTATTGGTCGTACGGGACGTGTAGGAAACCTTGGTAAGTATTTGATTACTTGATGGTTTCATTGTTTTTTGCTGTGATGTGTGCAGGAAAGAACTTGTCGTATGCCGTCTTCTGCTTG
>DDX3XE14sg1.exon_Change_codon_position_41346544_to_GGT,G,0.16,RANK4	AATGATACGGCGACCACCGATCAAATTGAGCATGTTCAAGTATTTGTTTTCTTTTAAGTGGGCCATATCTCATAAAAGTTATTTTCCAGGTAGCAGCAAGGGGGCTAGACATTTCAAATGTGAAACATGGTATCAATTTTGACTTGCCAAGTGATATTGAAGAATATGTACATCGTATTGGTCGTACGGGACGTGTAGGAAACCTTGGTAAGTATTTGATTACTTGATGGTTTCATTGTTTTTTGCTGTGATGTGTGCAGGAAAGAACTTGTCGTATGCCGTCTTCTGCTTG
>DDX3XE14sg1.exon_Change_codon_position_41346544_to_GTA,V,0.11,RANK4	AATGATACGGCGACCACCGATCAAATTGAGCATGTTCAAGTATTTGTTTTCTTTTAAGTGGGCCATATCTCATAAAAGTTATTTTCCAGGTAGCAGCAAGGGGGCTAGACATTTCAAATGTGAAACATGTAATCAATTTTGACTTGCCAAGTGATATTGAAGAATATGTACATCGTATTGGTCGTACGGGACGTGTAGGAAACCTTGGTAAGTATTTGATTACTTGATGGTTTCATTGTTTTTTGCTGTGATGTGTGCAGGAAAGAACTTGTCGTATGCCGTCTTCTGCTTG
>DDX3XE14sg1.exon_Change_codon_position_41346544_to_GTC,V,0.24,RANK2	AATGATACGGCGACCACCGATCAAATTGAGCATGTTCAAGTATTTGTTTTCTTTTAAGTGGGCCATATCTCATAAAAGTTATTTTCCAGGTAGCAGCAAGGGGGCTAGACATTTCAAATGTGAAACATGTCATCAATTTTGACTTGCCAAGTGATATTGAAGAATATGTACATCGTATTGGTCGTACGGGACGTGTAGGAAACCTTGGTAAGTATTTGATTACTTGATGGTTTCATTGTTTTTTGCTGTGATGTGTGCAGGAAAGAACTTGTCGTATGCCGTCTTCTGCTTG
>DDX3XE14sg1.exon_Change_codon_position_41346544_to_GTG,V,0.47,RANKT	AATGATACGGCGACCACCGATCAAATTGAGCATGTTCAAGTATTTGTTTTCTTTTAAGTGGGCCATATCTCATAAAAGTTATTTTCCAGGTAGCAGCAAGGGGGCTAGACATTTCAAATGTGAAACATGTGATCAATTTTGACTTGCCAAGTGATATTGAAGAATATGTACATCGTATTGGTCGTACGGGACGTGTAGGAAACCTTGGTAAGTATTTGATTACTTGATGGTTTCATTGTTTTTTGCTGTGATGTGTGCAGGAAAGAACTTGTCGTATGCCGTCTTCTGCTTG
>DDX3XE14sg1.exon_Change_codon_position_41346547_to_AAT,N,0.46,RANK2	AATGATACGGCGACCACCGATCAAATTGAGCATGTTCAAGTATTTGTTTTCTTTTAAGTGGGCCATATCTCATAAAAGTTATTTTCCAGGTAGCAGCAAGGGGGCTAGACATTTCAAATGTGAAACATGTTAATAATTTTGACTTGCCAAGTGATATTGAAGAATATGTACATCGTATTGGTCGTACGGGACGTGTAGGAAACCTTGGTAAGTATTTGATTACTTGATGGTTTCATTGTTTTTTGCTGTGATGTGTGCAGGAAAGAACTTGTCGTATGCCGTCTTCTGCTTG
>DDX3XE14sg1.exon_Change_codon_position_41346547_to_ACA,T,0.28,RANK2	AATGATACGGCGACCACCGATCAAATTGAGCATGTTCAAGTATTTGTTTTCTTTTAAGTGGGCCATATCTCATAAAAGTTATTTTCCAGGTAGCAGCAAGGGGGCTAGACATTTCAAATGTGAAACATGTTACAAATTTTGACTTGCCAAGTGATATTGAAGAATATGTACATCGTATTGGTCGTACGGGACGTGTAGGAAACCTTGGTAAGTATTTGATTACTTGATGGTTTCATTGTTTTTTGCTGTGATGTGTGCAGGAAAGAACTTGTCGTATGCCGTCTTCTGCTTG
>DDX3XE14sg1.exon_Change_codon_position_41346547_to_CTC,L,0.20,RANK2	AATGATACGGCGACCACCGATCAAATTGAGCATGTTCAAGTATTTGTTTTCTTTTAAGTGGGCCATATCTCATAAAAGTTATTTTCCAGGTAGCAGCAAGGGGGCTAGACATTTCAAATGTGAAACATGTTCTCAATTTTGACTTGCCAAGTGATATTGAAGAATATGTACATCGTATTGGTCGTACGGGACGTGTAGGAAACCTTGGTAAGTATTTGATTACTTGATGGTTTCATTGTTTTTTGCTGTGATGTGTGCAGGAAAGAACTTGTCGTATGCCGTCTTCTGCTTG
>DDX3XE14sg1.exon_Change_codon_position_41346547_to_CTG,L,0.41,RANKT	AATGATACGGCGACCACCGATCAAATTGAGCATGTTCAAGTATTTGTTTTCTTTTAAGTGGGCCATATCTCATAAAAGTTATTTTCCAGGTAGCAGCAAGGGGGCTAGACATTTCAAATGTGAAACATGTTCTGAATTTTGACTTGCCAAGTGATATTGAAGAATATGTACATCGTATTGGTCGTACGGGACGTGTAGGAAACCTTGGTAAGTATTTGATTACTTGATGGTTTCATTGTTTTTTGCTGTGATGTGTGCAGGAAAGAACTTGTCGTATGCCGTCTTCTGCTTG
>DDX3XE14sg1.exon_Change_codon_position_41346547_to_GTC,V,0.24,RANK2	AATGATACGGCGACCACCGATCAAATTGAGCATGTTCAAGTATTTGTTTTCTTTTAAGTGGGCCATATCTCATAAAAGTTATTTTCCAGGTAGCAGCAAGGGGGCTAGACATTTCAAATGTGAAACATGTTGTCAATTTTGACTTGCCAAGTGATATTGAAGAATATGTACATCGTATTGGTCGTACGGGACGTGTAGGAAACCTTGGTAAGTATTTGATTACTTGATGGTTTCATTGTTTTTTGCTGTGATGTGTGCAGGAAAGAACTTGTCGTATGCCGTCTTCTGCTTG
>DDX3XE14sg1.exon_Change_codon_position_41346547_to_GTG,V,0.47,RANKT	AATGATACGGCGACCACCGATCAAATTGAGCATGTTCAAGTATTTGTTTTCTTTTAAGTGGGCCATATCTCATAAAAGTTATTTTCCAGGTAGCAGCAAGGGGGCTAGACATTTCAAATGTGAAACATGTTGTGAATTTTGACTTGCCAAGTGATATTGAAGAATATGTACATCGTATTGGTCGTACGGGACGTGTAGGAAACCTTGGTAAGTATTTGATTACTTGATGGTTTCATTGTTTTTTGCTGTGATGTGTGCAGGAAAGAACTTGTCGTATGCCGTCTTCTGCTTG
>DDX3XE14sg1.exon_Change_codon_position_41346547_to_TTC,F,0.55,RANKT	AATGATACGGCGACCACCGATCAAATTGAGCATGTTCAAGTATTTGTTTTCTTTTAAGTGGGCCATATCTCATAAAAGTTATTTTCCAGGTAGCAGCAAGGGGGCTAGACATTTCAAATGTGAAACATGTTTTCAATTTTGACTTGCCAAGTGATATTGAAGAATATGTACATCGTATTGGTCGTACGGGACGTGTAGGAAACCTTGGTAAGTATTTGATTACTTGATGGTTTCATTGTTTTTTGCTGTGATGTGTGCAGGAAAGAACTTGTCGTATGCCGTCTTCTGCTTG
>DDX3XE14sg1.exon_Change_codon_position_41346547_to_TCC,S,0.22,RANK2	AATGATACGGCGACCACCGATCAAATTGAGCATGTTCAAGTATTTGTTTTCTTTTAAGTGGGCCATATCTCATAAAAGTTATTTTCCAGGTAGCAGCAAGGGGGCTAGACATTTCAAATGTGAAACATGTTTCCAATTTTGACTTGCCAAGTGATATTGAAGAATATGTACATCGTATTGGTCGTACGGGACGTGTAGGAAACCTTGGTAAGTATTTGATTACTTGATGGTTTCATTGTTTTTTGCTGTGATGTGTGCAGGAAAGAACTTGTCGTATGCCGTCTTCTGCTTG
>DDX3XE14sg1.exon_Change_codon_position_41346547_to_TTT,F,0.45,RANK2	AATGATACGGCGACCACCGATCAAATTGAGCATGTTCAAGTATTTGTTTTCTTTTAAGTGGGCCATATCTCATAAAAGTTATTTTCCAGGTAGCAGCAAGGGGGCTAGACATTTCAAATGTGAAACATGTTTTTAATTTTGACTTGCCAAGTGATATTGAAGAATATGTACATCGTATTGGTCGTACGGGACGTGTAGGAAACCTTGGTAAGTATTTGATTACTTGATGGTTTCATTGTTTTTTGCTGTGATGTGTGCAGGAAAGAACTTGTCGTATGCCGTCTTCTGCTTG
>DDX3XE14sg1.exon_Change_codon_position_41346547_to_AAC,N,0.54,RANKT	AATGATACGGCGACCACCGATCAAATTGAGCATGTTCAAGTATTTGTTTTCTTTTAAGTGGGCCATATCTCATAAAAGTTATTTTCCAGGTAGCAGCAAGGGGGCTAGACATTTCAAATGTGAAACATGTTAACAATTTTGACTTGCCAAGTGATATTGAAGAATATGTACATCGTATTGGTCGTACGGGACGTGTAGGAAACCTTGGTAAGTATTTGATTACTTGATGGTTTCATTGTTTTTTGCTGTGATGTGTGCAGGAAAGAACTTGTCGTATGCCGTCTTCTGCTTG
>DDX3XE14sg1.exon_Change_codon_position_41346547_to_ACC,T,0.36,RANKT	AATGATACGGCGACCACCGATCAAATTGAGCATGTTCAAGTATTTGTTTTCTTTTAAGTGGGCCATATCTCATAAAAGTTATTTTCCAGGTAGCAGCAAGGGGGCTAGACATTTCAAATGTGAAACATGTTACCAATTTTGACTTGCCAAGTGATATTGAAGAATATGTACATCGTATTGGTCGTACGGGACGTGTAGGAAACCTTGGTAAGTATTTGATTACTTGATGGTTTCATTGTTTTTTGCTGTGATGTGTGCAGGAAAGAACTTGTCGTATGCCGTCTTCTGCTTG
>DDX3XE14sg1.exon_Change_codon_position_41346547_to_AGC,S,0.24,RANKT	AATGATACGGCGACCACCGATCAAATTGAGCATGTTCAAGTATTTGTTTTCTTTTAAGTGGGCCATATCTCATAAAAGTTATTTTCCAGGTAGCAGCAAGGGGGCTAGACATTTCAAATGTGAAACATGTTAGCAATTTTGACTTGCCAAGTGATATTGAAGAATATGTACATCGTATTGGTCGTACGGGACGTGTAGGAAACCTTGGTAAGTATTTGATTACTTGATGGTTTCATTGTTTTTTGCTGTGATGTGTGCAGGAAAGAACTTGTCGTATGCCGTCTTCTGCTTG
>DDX3XE14sg1.exon_Change_codon_position_41346547_to_ATA,I,0.16,RANK3	AATGATACGGCGACCACCGATCAAATTGAGCATGTTCAAGTATTTGTTTTCTTTTAAGTGGGCCATATCTCATAAAAGTTATTTTCCAGGTAGCAGCAAGGGGGCTAGACATTTCAAATGTGAAACATGTTATAAATTTTGACTTGCCAAGTGATATTGAAGAATATGTACATCGTATTGGTCGTACGGGACGTGTAGGAAACCTTGGTAAGTATTTGATTACTTGATGGTTTCATTGTTTTTTGCTGTGATGTGTGCAGGAAAGAACTTGTCGTATGCCGTCTTCTGCTTG
>DDX3XE14sg1.exon_Change_codon_position_41346547_to_ATG,M,1.00,RANKU	AATGATACGGCGACCACCGATCAAATTGAGCATGTTCAAGTATTTGTTTTCTTTTAAGTGGGCCATATCTCATAAAAGTTATTTTCCAGGTAGCAGCAAGGGGGCTAGACATTTCAAATGTGAAACATGTTATGAATTTTGACTTGCCAAGTGATATTGAAGAATATGTACATCGTATTGGTCGTACGGGACGTGTAGGAAACCTTGGTAAGTATTTGATTACTTGATGGTTTCATTGTTTTTTGCTGTGATGTGTGCAGGAAAGAACTTGTCGTATGCCGTCTTCTGCTTG
>DDX3XE14sg1.exon_Change_codon_position_41346547_to_ATT,I,0.36,RANK2	AATGATACGGCGACCACCGATCAAATTGAGCATGTTCAAGTATTTGTTTTCTTTTAAGTGGGCCATATCTCATAAAAGTTATTTTCCAGGTAGCAGCAAGGGGGCTAGACATTTCAAATGTGAAACATGTTATTAATTTTGACTTGCCAAGTGATATTGAAGAATATGTACATCGTATTGGTCGTACGGGACGTGTAGGAAACCTTGGTAAGTATTTGATTACTTGATGGTTTCATTGTTTTTTGCTGTGATGTGTGCAGGAAAGAACTTGTCGTATGCCGTCTTCTGCTTG
>DDX3XE14sg1.exon_Change_codon_position_41346550_to_ACC,T,0.36,RANKT	AATGATACGGCGACCACCGATCAAATTGAGCATGTTCAAGTATTTGTTTTCTTTTAAGTGGGCCATATCTCATAAAAGTTATTTTCCAGGTAGCAGCAAGGGGGCTAGACATTTCAAATGTGAAACATGTTATCACCTTTGACTTGCCAAGTGATATTGAAGAATATGTACATCGTATTGGTCGTACGGGACGTGTAGGAAACCTTGGTAAGTATTTGATTACTTGATGGTTTCATTGTTTTTTGCTGTGATGTGTGCAGGAAAGAACTTGTCGTATGCCGTCTTCTGCTTG
>DDX3XE14sg1.exon_Change_codon_position_41346550_to_AGC,S,0.24,RANKT	AATGATACGGCGACCACCGATCAAATTGAGCATGTTCAAGTATTTGTTTTCTTTTAAGTGGGCCATATCTCATAAAAGTTATTTTCCAGGTAGCAGCAAGGGGGCTAGACATTTCAAATGTGAAACATGTTATCAGCTTTGACTTGCCAAGTGATATTGAAGAATATGTACATCGTATTGGTCGTACGGGACGTGTAGGAAACCTTGGTAAGTATTTGATTACTTGATGGTTTCATTGTTTTTTGCTGTGATGTGTGCAGGAAAGAACTTGTCGTATGCCGTCTTCTGCTTG
>DDX3XE14sg1.exon_Change_codon_position_41346550_to_ATC,I,0.48,RANKT	AATGATACGGCGACCACCGATCAAATTGAGCATGTTCAAGTATTTGTTTTCTTTTAAGTGGGCCATATCTCATAAAAGTTATTTTCCAGGTAGCAGCAAGGGGGCTAGACATTTCAAATGTGAAACATGTTATCATCTTTGACTTGCCAAGTGATATTGAAGAATATGTACATCGTATTGGTCGTACGGGACGTGTAGGAAACCTTGGTAAGTATTTGATTACTTGATGGTTTCATTGTTTTTTGCTGTGATGTGTGCAGGAAAGAACTTGTCGTATGCCGTCTTCTGCTTG
>DDX3XE14sg1.exon_Change_codon_position_41346550_to_CAT,H,0.41,RANK2	AATGATACGGCGACCACCGATCAAATTGAGCATGTTCAAGTATTTGTTTTCTTTTAAGTGGGCCATATCTCATAAAAGTTATTTTCCAGGTAGCAGCAAGGGGGCTAGACATTTCAAATGTGAAACATGTTATCCATTTTGACTTGCCAAGTGATATTGAAGAATATGTACATCGTATTGGTCGTACGGGACGTGTAGGAAACCTTGGTAAGTATTTGATTACTTGATGGTTTCATTGTTTTTTGCTGTGATGTGTGCAGGAAAGAACTTGTCGTATGCCGTCTTCTGCTTG
>DDX3XE14sg1.exon_Change_codon_position_41346550_to_CAC,H,0.59,RANKT	AATGATACGGCGACCACCGATCAAATTGAGCATGTTCAAGTATTTGTTTTCTTTTAAGTGGGCCATATCTCATAAAAGTTATTTTCCAGGTAGCAGCAAGGGGGCTAGACATTTCAAATGTGAAACATGTTATCCACTTTGACTTGCCAAGTGATATTGAAGAATATGTACATCGTATTGGTCGTACGGGACGTGTAGGAAACCTTGGTAAGTATTTGATTACTTGATGGTTTCATTGTTTTTTGCTGTGATGTGTGCAGGAAAGAACTTGTCGTATGCCGTCTTCTGCTTG
>DDX3XE14sg1.exon_Change_codon_position_41346550_to_GAT,D,0.46,RANK2	AATGATACGGCGACCACCGATCAAATTGAGCATGTTCAAGTATTTGTTTTCTTTTAAGTGGGCCATATCTCATAAAAGTTATTTTCCAGGTAGCAGCAAGGGGGCTAGACATTTCAAATGTGAAACATGTTATCGATTTTGACTTGCCAAGTGATATTGAAGAATATGTACATCGTATTGGTCGTACGGGACGTGTAGGAAACCTTGGTAAGTATTTGATTACTTGATGGTTTCATTGTTTTTTGCTGTGATGTGTGCAGGAAAGAACTTGTCGTATGCCGTCTTCTGCTTG
>DDX3XE14sg1.exon_Change_codon_position_41346550_to_GAC,D,0.54,RANKT	AATGATACGGCGACCACCGATCAAATTGAGCATGTTCAAGTATTTGTTTTCTTTTAAGTGGGCCATATCTCATAAAAGTTATTTTCCAGGTAGCAGCAAGGGGGCTAGACATTTCAAATGTGAAACATGTTATCGACTTTGACTTGCCAAGTGATATTGAAGAATATGTACATCGTATTGGTCGTACGGGACGTGTAGGAAACCTTGGTAAGTATTTGATTACTTGATGGTTTCATTGTTTTTTGCTGTGATGTGTGCAGGAAAGAACTTGTCGTATGCCGTCTTCTGCTTG
>DDX3XE14sg1.exon_Change_codon_position_41346550_to_TAT,Y,0.43,RANK2	AATGATACGGCGACCACCGATCAAATTGAGCATGTTCAAGTATTTGTTTTCTTTTAAGTGGGCCATATCTCATAAAAGTTATTTTCCAGGTAGCAGCAAGGGGGCTAGACATTTCAAATGTGAAACATGTTATCTATTTTGACTTGCCAAGTGATATTGAAGAATATGTACATCGTATTGGTCGTACGGGACGTGTAGGAAACCTTGGTAAGTATTTGATTACTTGATGGTTTCATTGTTTTTTGCTGTGATGTGTGCAGGAAAGAACTTGTCGTATGCCGTCTTCTGCTTG
>DDX3XE14sg1.exon_Change_codon_position_41346550_to_TAC,Y,0.57,RANKT	AATGATACGGCGACCACCGATCAAATTGAGCATGTTCAAGTATTTGTTTTCTTTTAAGTGGGCCATATCTCATAAAAGTTATTTTCCAGGTAGCAGCAAGGGGGCTAGACATTTCAAATGTGAAACATGTTATCTACTTTGACTTGCCAAGTGATATTGAAGAATATGTACATCGTATTGGTCGTACGGGACGTGTAGGAAACCTTGGTAAGTATTTGATTACTTGATGGTTTCATTGTTTTTTGCTGTGATGTGTGCAGGAAAGAACTTGTCGTATGCCGTCTTCTGCTTG
>DDX3XE14sg1.exon_Change_codon_position_41346550_to_ACT,T,0.24,RANK3	AATGATACGGCGACCACCGATCAAATTGAGCATGTTCAAGTATTTGTTTTCTTTTAAGTGGGCCATATCTCATAAAAGTTATTTTCCAGGTAGCAGCAAGGGGGCTAGACATTTCAAATGTGAAACATGTTATCACTTTTGACTTGCCAAGTGATATTGAAGAATATGTACATCGTATTGGTCGTACGGGACGTGTAGGAAACCTTGGTAAGTATTTGATTACTTGATGGTTTCATTGTTTTTTGCTGTGATGTGTGCAGGAAAGAACTTGTCGTATGCCGTCTTCTGCTTG
>DDX3XE14sg1.exon_Change_codon_position_41346550_to_AGT,S,0.15,RANK4	AATGATACGGCGACCACCGATCAAATTGAGCATGTTCAAGTATTTGTTTTCTTTTAAGTGGGCCATATCTCATAAAAGTTATTTTCCAGGTAGCAGCAAGGGGGCTAGACATTTCAAATGTGAAACATGTTATCAGTTTTGACTTGCCAAGTGATATTGAAGAATATGTACATCGTATTGGTCGTACGGGACGTGTAGGAAACCTTGGTAAGTATTTGATTACTTGATGGTTTCATTGTTTTTTGCTGTGATGTGTGCAGGAAAGAACTTGTCGTATGCCGTCTTCTGCTTG
>DDX3XE14sg1.exon_Change_codon_position_41346550_to_ATT,I,0.36,RANK2	AATGATACGGCGACCACCGATCAAATTGAGCATGTTCAAGTATTTGTTTTCTTTTAAGTGGGCCATATCTCATAAAAGTTATTTTCCAGGTAGCAGCAAGGGGGCTAGACATTTCAAATGTGAAACATGTTATCATTTTTGACTTGCCAAGTGATATTGAAGAATATGTACATCGTATTGGTCGTACGGGACGTGTAGGAAACCTTGGTAAGTATTTGATTACTTGATGGTTTCATTGTTTTTTGCTGTGATGTGTGCAGGAAAGAACTTGTCGTATGCCGTCTTCTGCTTG
>DDX3XE14sg1.exon_Change_codon_position_41346550_to_AAA,K,0.42,RANK2	AATGATACGGCGACCACCGATCAAATTGAGCATGTTCAAGTATTTGTTTTCTTTTAAGTGGGCCATATCTCATAAAAGTTATTTTCCAGGTAGCAGCAAGGGGGCTAGACATTTCAAATGTGAAACATGTTATCAAATTTGACTTGCCAAGTGATATTGAAGAATATGTACATCGTATTGGTCGTACGGGACGTGTAGGAAACCTTGGTAAGTATTTGATTACTTGATGGTTTCATTGTTTTTTGCTGTGATGTGTGCAGGAAAGAACTTGTCGTATGCCGTCTTCTGCTTG
>DDX3XE14sg1.exon_Change_codon_position_41346550_to_AAC,N,0.54,RANKT	AATGATACGGCGACCACCGATCAAATTGAGCATGTTCAAGTATTTGTTTTCTTTTAAGTGGGCCATATCTCATAAAAGTTATTTTCCAGGTAGCAGCAAGGGGGCTAGACATTTCAAATGTGAAACATGTTATCAACTTTGACTTGCCAAGTGATATTGAAGAATATGTACATCGTATTGGTCGTACGGGACGTGTAGGAAACCTTGGTAAGTATTTGATTACTTGATGGTTTCATTGTTTTTTGCTGTGATGTGTGCAGGAAAGAACTTGTCGTATGCCGTCTTCTGCTTG
>DDX3XE14sg1.exon_Change_codon_position_41346550_to_AAG,K,0.58,RANKT	AATGATACGGCGACCACCGATCAAATTGAGCATGTTCAAGTATTTGTTTTCTTTTAAGTGGGCCATATCTCATAAAAGTTATTTTCCAGGTAGCAGCAAGGGGGCTAGACATTTCAAATGTGAAACATGTTATCAAGTTTGACTTGCCAAGTGATATTGAAGAATATGTACATCGTATTGGTCGTACGGGACGTGTAGGAAACCTTGGTAAGTATTTGATTACTTGATGGTTTCATTGTTTTTTGCTGTGATGTGTGCAGGAAAGAACTTGTCGTATGCCGTCTTCTGCTTG
>DDX3XE14sg1.exon_Change_codon_position_41346553_to_ATT,I,0.36,RANK2	AATGATACGGCGACCACCGATCAAATTGAGCATGTTCAAGTATTTGTTTTCTTTTAAGTGGGCCATATCTCATAAAAGTTATTTTCCAGGTAGCAGCAAGGGGGCTAGACATTTCAAATGTGAAACATGTTATCAATATTGACTTGCCAAGTGATATTGAAGAATATGTACATCGTATTGGTCGTACGGGACGTGTAGGAAACCTTGGTAAGTATTTGATTACTTGATGGTTTCATTGTTTTTTGCTGTGATGTGTGCAGGAAAGAACTTGTCGTATGCCGTCTTCTGCTTG
>DDX3XE14sg1.exon_Change_codon_position_41346553_to_AGC,S,0.24,RANKT	AATGATACGGCGACCACCGATCAAATTGAGCATGTTCAAGTATTTGTTTTCTTTTAAGTGGGCCATATCTCATAAAAGTTATTTTCCAGGTAGCAGCAAGGGGGCTAGACATTTCAAATGTGAAACATGTTATCAATAGCGACTTGCCAAGTGATATTGAAGAATATGTACATCGTATTGGTCGTACGGGACGTGTAGGAAACCTTGGTAAGTATTTGATTACTTGATGGTTTCATTGTTTTTTGCTGTGATGTGTGCAGGAAAGAACTTGTCGTATGCCGTCTTCTGCTTG
>DDX3XE14sg1.exon_Change_codon_position_41346553_to_ATC,I,0.48,RANKT	AATGATACGGCGACCACCGATCAAATTGAGCATGTTCAAGTATTTGTTTTCTTTTAAGTGGGCCATATCTCATAAAAGTTATTTTCCAGGTAGCAGCAAGGGGGCTAGACATTTCAAATGTGAAACATGTTATCAATATCGACTTGCCAAGTGATATTGAAGAATATGTACATCGTATTGGTCGTACGGGACGTGTAGGAAACCTTGGTAAGTATTTGATTACTTGATGGTTTCATTGTTTTTTGCTGTGATGTGTGCAGGAAAGAACTTGTCGTATGCCGTCTTCTGCTTG
>DDX3XE14sg1.exon_Change_codon_position_41346553_to_CTT,L,0.13,RANK3	AATGATACGGCGACCACCGATCAAATTGAGCATGTTCAAGTATTTGTTTTCTTTTAAGTGGGCCATATCTCATAAAAGTTATTTTCCAGGTAGCAGCAAGGGGGCTAGACATTTCAAATGTGAAACATGTTATCAATCTTGACTTGCCAAGTGATATTGAAGAATATGTACATCGTATTGGTCGTACGGGACGTGTAGGAAACCTTGGTAAGTATTTGATTACTTGATGGTTTCATTGTTTTTTGCTGTGATGTGTGCAGGAAAGAACTTGTCGTATGCCGTCTTCTGCTTG
>DDX3XE14sg1.exon_Change_codon_position_41346553_to_GTT,V,0.18,RANK3	AATGATACGGCGACCACCGATCAAATTGAGCATGTTCAAGTATTTGTTTTCTTTTAAGTGGGCCATATCTCATAAAAGTTATTTTCCAGGTAGCAGCAAGGGGGCTAGACATTTCAAATGTGAAACATGTTATCAATGTTGACTTGCCAAGTGATATTGAAGAATATGTACATCGTATTGGTCGTACGGGACGTGTAGGAAACCTTGGTAAGTATTTGATTACTTGATGGTTTCATTGTTTTTTGCTGTGATGTGTGCAGGAAAGAACTTGTCGTATGCCGTCTTCTGCTTG
>DDX3XE14sg1.exon_Change_codon_position_41346553_to_GTG,V,0.47,RANKT	AATGATACGGCGACCACCGATCAAATTGAGCATGTTCAAGTATTTGTTTTCTTTTAAGTGGGCCATATCTCATAAAAGTTATTTTCCAGGTAGCAGCAAGGGGGCTAGACATTTCAAATGTGAAACATGTTATCAATGTGGACTTGCCAAGTGATATTGAAGAATATGTACATCGTATTGGTCGTACGGGACGTGTAGGAAACCTTGGTAAGTATTTGATTACTTGATGGTTTCATTGTTTTTTGCTGTGATGTGTGCAGGAAAGAACTTGTCGTATGCCGTCTTCTGCTTG
>DDX3XE14sg1.exon_Change_codon_position_41346553_to_TAC,Y,0.57,RANKT	AATGATACGGCGACCACCGATCAAATTGAGCATGTTCAAGTATTTGTTTTCTTTTAAGTGGGCCATATCTCATAAAAGTTATTTTCCAGGTAGCAGCAAGGGGGCTAGACATTTCAAATGTGAAACATGTTATCAATTACGACTTGCCAAGTGATATTGAAGAATATGTACATCGTATTGGTCGTACGGGACGTGTAGGAAACCTTGGTAAGTATTTGATTACTTGATGGTTTCATTGTTTTTTGCTGTGATGTGTGCAGGAAAGAACTTGTCGTATGCCGTCTTCTGCTTG
>DDX3XE14sg1.exon_Change_codon_position_41346553_to_TGC,C,0.55,RANKT	AATGATACGGCGACCACCGATCAAATTGAGCATGTTCAAGTATTTGTTTTCTTTTAAGTGGGCCATATCTCATAAAAGTTATTTTCCAGGTAGCAGCAAGGGGGCTAGACATTTCAAATGTGAAACATGTTATCAATTGCGACTTGCCAAGTGATATTGAAGAATATGTACATCGTATTGGTCGTACGGGACGTGTAGGAAACCTTGGTAAGTATTTGATTACTTGATGGTTTCATTGTTTTTTGCTGTGATGTGTGCAGGAAAGAACTTGTCGTATGCCGTCTTCTGCTTG
>DDX3XE14sg1.exon_Change_codon_position_41346553_to_TAT,Y,0.43,RANK2	AATGATACGGCGACCACCGATCAAATTGAGCATGTTCAAGTATTTGTTTTCTTTTAAGTGGGCCATATCTCATAAAAGTTATTTTCCAGGTAGCAGCAAGGGGGCTAGACATTTCAAATGTGAAACATGTTATCAATTATGACTTGCCAAGTGATATTGAAGAATATGTACATCGTATTGGTCGTACGGGACGTGTAGGAAACCTTGGTAAGTATTTGATTACTTGATGGTTTCATTGTTTTTTGCTGTGATGTGTGCAGGAAAGAACTTGTCGTATGCCGTCTTCTGCTTG
>DDX3XE14sg1.exon_Change_codon_position_41346553_to_TCT,S,0.18,RANK3	AATGATACGGCGACCACCGATCAAATTGAGCATGTTCAAGTATTTGTTTTCTTTTAAGTGGGCCATATCTCATAAAAGTTATTTTCCAGGTAGCAGCAAGGGGGCTAGACATTTCAAATGTGAAACATGTTATCAATTCTGACTTGCCAAGTGATATTGAAGAATATGTACATCGTATTGGTCGTACGGGACGTGTAGGAAACCTTGGTAAGTATTTGATTACTTGATGGTTTCATTGTTTTTTGCTGTGATGTGTGCAGGAAAGAACTTGTCGTATGCCGTCTTCTGCTTG
>DDX3XE14sg1.exon_Change_codon_position_41346553_to_TGT,C,0.45,RANK2	AATGATACGGCGACCACCGATCAAATTGAGCATGTTCAAGTATTTGTTTTCTTTTAAGTGGGCCATATCTCATAAAAGTTATTTTCCAGGTAGCAGCAAGGGGGCTAGACATTTCAAATGTGAAACATGTTATCAATTGTGACTTGCCAAGTGATATTGAAGAATATGTACATCGTATTGGTCGTACGGGACGTGTAGGAAACCTTGGTAAGTATTTGATTACTTGATGGTTTCATTGTTTTTTGCTGTGATGTGTGCAGGAAAGAACTTGTCGTATGCCGTCTTCTGCTTG
>DDX3XE14sg1.exon_Change_codon_position_41346553_to_TTA,L,0.07,RANK6	AATGATACGGCGACCACCGATCAAATTGAGCATGTTCAAGTATTTGTTTTCTTTTAAGTGGGCCATATCTCATAAAAGTTATTTTCCAGGTAGCAGCAAGGGGGCTAGACATTTCAAATGTGAAACATGTTATCAATTTAGACTTGCCAAGTGATATTGAAGAATATGTACATCGTATTGGTCGTACGGGACGTGTAGGAAACCTTGGTAAGTATTTGATTACTTGATGGTTTCATTGTTTTTTGCTGTGATGTGTGCAGGAAAGAACTTGTCGTATGCCGTCTTCTGCTTG
>DDX3XE14sg1.exon_Change_codon_position_41346553_to_TTC,F,0.55,RANKT	AATGATACGGCGACCACCGATCAAATTGAGCATGTTCAAGTATTTGTTTTCTTTTAAGTGGGCCATATCTCATAAAAGTTATTTTCCAGGTAGCAGCAAGGGGGCTAGACATTTCAAATGTGAAACATGTTATCAATTTCGACTTGCCAAGTGATATTGAAGAATATGTACATCGTATTGGTCGTACGGGACGTGTAGGAAACCTTGGTAAGTATTTGATTACTTGATGGTTTCATTGTTTTTTGCTGTGATGTGTGCAGGAAAGAACTTGTCGTATGCCGTCTTCTGCTTG
>DDX3XE14sg1.exon_Change_codon_position_41346553_to_TTG,L,0.13,RANK4	AATGATACGGCGACCACCGATCAAATTGAGCATGTTCAAGTATTTGTTTTCTTTTAAGTGGGCCATATCTCATAAAAGTTATTTTCCAGGTAGCAGCAAGGGGGCTAGACATTTCAAATGTGAAACATGTTATCAATTTGGACTTGCCAAGTGATATTGAAGAATATGTACATCGTATTGGTCGTACGGGACGTGTAGGAAACCTTGGTAAGTATTTGATTACTTGATGGTTTCATTGTTTTTTGCTGTGATGTGTGCAGGAAAGAACTTGTCGTATGCCGTCTTCTGCTTG
>DDX3XE14sg1.exon_Change_codon_position_41346556_to_AAC,N,0.54,RANKT	AATGATACGGCGACCACCGATCAAATTGAGCATGTTCAAGTATTTGTTTTCTTTTAAGTGGGCCATATCTCATAAAAGTTATTTTCCAGGTAGCAGCAAGGGGGCTAGACATTTCAAATGTGAAACATGTTATCAATTTTAACTTGCCAAGTGATATTGAAGAATATGTACATCGTATTGGTCGTACGGGACGTGTAGGAAACCTTGGTAAGTATTTGATTACTTGATGGTTTCATTGTTTTTTGCTGTGATGTGTGCAGGAAAGAACTTGTCGTATGCCGTCTTCTGCTTG
>DDX3XE14sg1.exon_Change_codon_position_41346556_to_AAT,N,0.46,RANK2	AATGATACGGCGACCACCGATCAAATTGAGCATGTTCAAGTATTTGTTTTCTTTTAAGTGGGCCATATCTCATAAAAGTTATTTTCCAGGTAGCAGCAAGGGGGCTAGACATTTCAAATGTGAAACATGTTATCAATTTTAATTTGCCAAGTGATATTGAAGAATATGTACATCGTATTGGTCGTACGGGACGTGTAGGAAACCTTGGTAAGTATTTGATTACTTGATGGTTTCATTGTTTTTTGCTGTGATGTGTGCAGGAAAGAACTTGTCGTATGCCGTCTTCTGCTTG
>DDX3XE14sg1.exon_Change_codon_position_41346556_to_CAC,H,0.59,RANKT	AATGATACGGCGACCACCGATCAAATTGAGCATGTTCAAGTATTTGTTTTCTTTTAAGTGGGCCATATCTCATAAAAGTTATTTTCCAGGTAGCAGCAAGGGGGCTAGACATTTCAAATGTGAAACATGTTATCAATTTTCACTTGCCAAGTGATATTGAAGAATATGTACATCGTATTGGTCGTACGGGACGTGTAGGAAACCTTGGTAAGTATTTGATTACTTGATGGTTTCATTGTTTTTTGCTGTGATGTGTGCAGGAAAGAACTTGTCGTATGCCGTCTTCTGCTTG
>DDX3XE14sg1.exon_Change_codon_position_41346556_to_CAT,H,0.41,RANK2	AATGATACGGCGACCACCGATCAAATTGAGCATGTTCAAGTATTTGTTTTCTTTTAAGTGGGCCATATCTCATAAAAGTTATTTTCCAGGTAGCAGCAAGGGGGCTAGACATTTCAAATGTGAAACATGTTATCAATTTTCATTTGCCAAGTGATATTGAAGAATATGTACATCGTATTGGTCGTACGGGACGTGTAGGAAACCTTGGTAAGTATTTGATTACTTGATGGTTTCATTGTTTTTTGCTGTGATGTGTGCAGGAAAGAACTTGTCGTATGCCGTCTTCTGCTTG
>DDX3XE14sg1.exon_Change_codon_position_41346556_to_GCT,A,0.26,RANK2	AATGATACGGCGACCACCGATCAAATTGAGCATGTTCAAGTATTTGTTTTCTTTTAAGTGGGCCATATCTCATAAAAGTTATTTTCCAGGTAGCAGCAAGGGGGCTAGACATTTCAAATGTGAAACATGTTATCAATTTTGCTTTGCCAAGTGATATTGAAGAATATGTACATCGTATTGGTCGTACGGGACGTGTAGGAAACCTTGGTAAGTATTTGATTACTTGATGGTTTCATTGTTTTTTGCTGTGATGTGTGCAGGAAAGAACTTGTCGTATGCCGTCTTCTGCTTG
>DDX3XE14sg1.exon_Change_codon_position_41346556_to_GGA,G,0.25,RANK2	AATGATACGGCGACCACCGATCAAATTGAGCATGTTCAAGTATTTGTTTTCTTTTAAGTGGGCCATATCTCATAAAAGTTATTTTCCAGGTAGCAGCAAGGGGGCTAGACATTTCAAATGTGAAACATGTTATCAATTTTGGATTGCCAAGTGATATTGAAGAATATGTACATCGTATTGGTCGTACGGGACGTGTAGGAAACCTTGGTAAGTATTTGATTACTTGATGGTTTCATTGTTTTTTGCTGTGATGTGTGCAGGAAAGAACTTGTCGTATGCCGTCTTCTGCTTG
>DDX3XE14sg1.exon_Change_codon_position_41346556_to_GTG,V,0.47,RANKT	AATGATACGGCGACCACCGATCAAATTGAGCATGTTCAAGTATTTGTTTTCTTTTAAGTGGGCCATATCTCATAAAAGTTATTTTCCAGGTAGCAGCAAGGGGGCTAGACATTTCAAATGTGAAACATGTTATCAATTTTGTGTTGCCAAGTGATATTGAAGAATATGTACATCGTATTGGTCGTACGGGACGTGTAGGAAACCTTGGTAAGTATTTGATTACTTGATGGTTTCATTGTTTTTTGCTGTGATGTGTGCAGGAAAGAACTTGTCGTATGCCGTCTTCTGCTTG
>DDX3XE14sg1.exon_Change_codon_position_41346556_to_TAC,Y,0.57,RANKT	AATGATACGGCGACCACCGATCAAATTGAGCATGTTCAAGTATTTGTTTTCTTTTAAGTGGGCCATATCTCATAAAAGTTATTTTCCAGGTAGCAGCAAGGGGGCTAGACATTTCAAATGTGAAACATGTTATCAATTTTTACTTGCCAAGTGATATTGAAGAATATGTACATCGTATTGGTCGTACGGGACGTGTAGGAAACCTTGGTAAGTATTTGATTACTTGATGGTTTCATTGTTTTTTGCTGTGATGTGTGCAGGAAAGAACTTGTCGTATGCCGTCTTCTGCTTG
>DDX3XE14sg1.exon_Change_codon_position_41346556_to_TAT,Y,0.43,RANK2	AATGATACGGCGACCACCGATCAAATTGAGCATGTTCAAGTATTTGTTTTCTTTTAAGTGGGCCATATCTCATAAAAGTTATTTTCCAGGTAGCAGCAAGGGGGCTAGACATTTCAAATGTGAAACATGTTATCAATTTTTATTTGCCAAGTGATATTGAAGAATATGTACATCGTATTGGTCGTACGGGACGTGTAGGAAACCTTGGTAAGTATTTGATTACTTGATGGTTTCATTGTTTTTTGCTGTGATGTGTGCAGGAAAGAACTTGTCGTATGCCGTCTTCTGCTTG
>DDX3XE14sg1.exon_Change_codon_position_41346556_to_GCC,A,0.40,RANKT	AATGATACGGCGACCACCGATCAAATTGAGCATGTTCAAGTATTTGTTTTCTTTTAAGTGGGCCATATCTCATAAAAGTTATTTTCCAGGTAGCAGCAAGGGGGCTAGACATTTCAAATGTGAAACATGTTATCAATTTTGCCTTGCCAAGTGATATTGAAGAATATGTACATCGTATTGGTCGTACGGGACGTGTAGGAAACCTTGGTAAGTATTTGATTACTTGATGGTTTCATTGTTTTTTGCTGTGATGTGTGCAGGAAAGAACTTGTCGTATGCCGTCTTCTGCTTG
>DDX3XE14sg1.exon_Change_codon_position_41346556_to_GGC,G,0.34,RANKT	AATGATACGGCGACCACCGATCAAATTGAGCATGTTCAAGTATTTGTTTTCTTTTAAGTGGGCCATATCTCATAAAAGTTATTTTCCAGGTAGCAGCAAGGGGGCTAGACATTTCAAATGTGAAACATGTTATCAATTTTGGCTTGCCAAGTGATATTGAAGAATATGTACATCGTATTGGTCGTACGGGACGTGTAGGAAACCTTGGTAAGTATTTGATTACTTGATGGTTTCATTGTTTTTTGCTGTGATGTGTGCAGGAAAGAACTTGTCGTATGCCGTCTTCTGCTTG
>DDX3XE14sg1.exon_Change_codon_position_41346556_to_GTC,V,0.24,RANK2	AATGATACGGCGACCACCGATCAAATTGAGCATGTTCAAGTATTTGTTTTCTTTTAAGTGGGCCATATCTCATAAAAGTTATTTTCCAGGTAGCAGCAAGGGGGCTAGACATTTCAAATGTGAAACATGTTATCAATTTTGTCTTGCCAAGTGATATTGAAGAATATGTACATCGTATTGGTCGTACGGGACGTGTAGGAAACCTTGGTAAGTATTTGATTACTTGATGGTTTCATTGTTTTTTGCTGTGATGTGTGCAGGAAAGAACTTGTCGTATGCCGTCTTCTGCTTG
>DDX3XE14sg1.exon_Change_codon_position_41346556_to_GAA,E,0.42,RANK2	AATGATACGGCGACCACCGATCAAATTGAGCATGTTCAAGTATTTGTTTTCTTTTAAGTGGGCCATATCTCATAAAAGTTATTTTCCAGGTAGCAGCAAGGGGGCTAGACATTTCAAATGTGAAACATGTTATCAATTTTGAATTGCCAAGTGATATTGAAGAATATGTACATCGTATTGGTCGTACGGGACGTGTAGGAAACCTTGGTAAGTATTTGATTACTTGATGGTTTCATTGTTTTTTGCTGTGATGTGTGCAGGAAAGAACTTGTCGTATGCCGTCTTCTGCTTG
>DDX3XE14sg1.exon_Change_codon_position_41346556_to_GAG,E,0.58,RANKT	AATGATACGGCGACCACCGATCAAATTGAGCATGTTCAAGTATTTGTTTTCTTTTAAGTGGGCCATATCTCATAAAAGTTATTTTCCAGGTAGCAGCAAGGGGGCTAGACATTTCAAATGTGAAACATGTTATCAATTTTGAGTTGCCAAGTGATATTGAAGAATATGTACATCGTATTGGTCGTACGGGACGTGTAGGAAACCTTGGTAAGTATTTGATTACTTGATGGTTTCATTGTTTTTTGCTGTGATGTGTGCAGGAAAGAACTTGTCGTATGCCGTCTTCTGCTTG
>DDX3XE14sg1.exon_Change_codon_position_41346556_to_GAT,D,0.46,RANK2	AATGATACGGCGACCACCGATCAAATTGAGCATGTTCAAGTATTTGTTTTCTTTTAAGTGGGCCATATCTCATAAAAGTTATTTTCCAGGTAGCAGCAAGGGGGCTAGACATTTCAAATGTGAAACATGTTATCAATTTTGATTTGCCAAGTGATATTGAAGAATATGTACATCGTATTGGTCGTACGGGACGTGTAGGAAACCTTGGTAAGTATTTGATTACTTGATGGTTTCATTGTTTTTTGCTGTGATGTGTGCAGGAAAGAACTTGTCGTATGCCGTCTTCTGCTTG
>DDX3XE14sg1.exon_Change_codon_position_41346559_to_ATG,M,1.00,RANKU	AATGATACGGCGACCACCGATCAAATTGAGCATGTTCAAGTATTTGTTTTCTTTTAAGTGGGCCATATCTCATAAAAGTTATTTTCCAGGTAGCAGCAAGGGGGCTAGACATTTCAAATGTGAAACATGTTATCAATTTTGACATGCCAAGTGATATTGAAGAATATGTACATCGTATTGGTCGTACGGGACGTGTAGGAAACCTTGGTAAGTATTTGATTACTTGATGGTTTCATTGTTTTTTGCTGTGATGTGTGCAGGAAAGAACTTGTCGTATGCCGTCTTCTGCTTG
>DDX3XE14sg1.exon_Change_codon_position_41346559_to_AGC,S,0.24,RANKT	AATGATACGGCGACCACCGATCAAATTGAGCATGTTCAAGTATTTGTTTTCTTTTAAGTGGGCCATATCTCATAAAAGTTATTTTCCAGGTAGCAGCAAGGGGGCTAGACATTTCAAATGTGAAACATGTTATCAATTTTGACAGCCCAAGTGATATTGAAGAATATGTACATCGTATTGGTCGTACGGGACGTGTAGGAAACCTTGGTAAGTATTTGATTACTTGATGGTTTCATTGTTTTTTGCTGTGATGTGTGCAGGAAAGAACTTGTCGTATGCCGTCTTCTGCTTG
>DDX3XE14sg1.exon_Change_codon_position_41346559_to_CTG,L,0.41,RANKT	AATGATACGGCGACCACCGATCAAATTGAGCATGTTCAAGTATTTGTTTTCTTTTAAGTGGGCCATATCTCATAAAAGTTATTTTCCAGGTAGCAGCAAGGGGGCTAGACATTTCAAATGTGAAACATGTTATCAATTTTGACCTGCCAAGTGATATTGAAGAATATGTACATCGTATTGGTCGTACGGGACGTGTAGGAAACCTTGGTAAGTATTTGATTACTTGATGGTTTCATTGTTTTTTGCTGTGATGTGTGCAGGAAAGAACTTGTCGTATGCCGTCTTCTGCTTG
>DDX3XE14sg1.exon_Change_codon_position_41346559_to_CTA,L,0.07,RANK5	AATGATACGGCGACCACCGATCAAATTGAGCATGTTCAAGTATTTGTTTTCTTTTAAGTGGGCCATATCTCATAAAAGTTATTTTCCAGGTAGCAGCAAGGGGGCTAGACATTTCAAATGTGAAACATGTTATCAATTTTGACCTACCAAGTGATATTGAAGAATATGTACATCGTATTGGTCGTACGGGACGTGTAGGAAACCTTGGTAAGTATTTGATTACTTGATGGTTTCATTGTTTTTTGCTGTGATGTGTGCAGGAAAGAACTTGTCGTATGCCGTCTTCTGCTTG
>DDX3XE14sg1.exon_Change_codon_position_41346559_to_CTC,L,0.20,RANK2	AATGATACGGCGACCACCGATCAAATTGAGCATGTTCAAGTATTTGTTTTCTTTTAAGTGGGCCATATCTCATAAAAGTTATTTTCCAGGTAGCAGCAAGGGGGCTAGACATTTCAAATGTGAAACATGTTATCAATTTTGACCTCCCAAGTGATATTGAAGAATATGTACATCGTATTGGTCGTACGGGACGTGTAGGAAACCTTGGTAAGTATTTGATTACTTGATGGTTTCATTGTTTTTTGCTGTGATGTGTGCAGGAAAGAACTTGTCGTATGCCGTCTTCTGCTTG
>DDX3XE14sg1.exon_Change_codon_position_41346559_to_CTT,L,0.13,RANK3	AATGATACGGCGACCACCGATCAAATTGAGCATGTTCAAGTATTTGTTTTCTTTTAAGTGGGCCATATCTCATAAAAGTTATTTTCCAGGTAGCAGCAAGGGGGCTAGACATTTCAAATGTGAAACATGTTATCAATTTTGACCTTCCAAGTGATATTGAAGAATATGTACATCGTATTGGTCGTACGGGACGTGTAGGAAACCTTGGTAAGTATTTGATTACTTGATGGTTTCATTGTTTTTTGCTGTGATGTGTGCAGGAAAGAACTTGTCGTATGCCGTCTTCTGCTTG
>DDX3XE14sg1.exon_Change_codon_position_41346559_to_GTG,V,0.47,RANKT	AATGATACGGCGACCACCGATCAAATTGAGCATGTTCAAGTATTTGTTTTCTTTTAAGTGGGCCATATCTCATAAAAGTTATTTTCCAGGTAGCAGCAAGGGGGCTAGACATTTCAAATGTGAAACATGTTATCAATTTTGACGTGCCAAGTGATATTGAAGAATATGTACATCGTATTGGTCGTACGGGACGTGTAGGAAACCTTGGTAAGTATTTGATTACTTGATGGTTTCATTGTTTTTTGCTGTGATGTGTGCAGGAAAGAACTTGTCGTATGCCGTCTTCTGCTTG
>DDX3XE14sg1.exon_Change_codon_position_41346559_to_GTC,V,0.24,RANK2	AATGATACGGCGACCACCGATCAAATTGAGCATGTTCAAGTATTTGTTTTCTTTTAAGTGGGCCATATCTCATAAAAGTTATTTTCCAGGTAGCAGCAAGGGGGCTAGACATTTCAAATGTGAAACATGTTATCAATTTTGACGTCCCAAGTGATATTGAAGAATATGTACATCGTATTGGTCGTACGGGACGTGTAGGAAACCTTGGTAAGTATTTGATTACTTGATGGTTTCATTGTTTTTTGCTGTGATGTGTGCAGGAAAGAACTTGTCGTATGCCGTCTTCTGCTTG
>DDX3XE14sg1.exon_Change_codon_position_41346559_to_TGA,STOP,0.52,RANKT	AATGATACGGCGACCACCGATCAAATTGAGCATGTTCAAGTATTTGTTTTCTTTTAAGTGGGCCATATCTCATAAAAGTTATTTTCCAGGTAGCAGCAAGGGGGCTAGACATTTCAAATGTGAAACATGTTATCAATTTTGACTGACCAAGTGATATTGAAGAATATGTACATCGTATTGGTCGTACGGGACGTGTAGGAAACCTTGGTAAGTATTTGATTACTTGATGGTTTCATTGTTTTTTGCTGTGATGTGTGCAGGAAAGAACTTGTCGTATGCCGTCTTCTGCTTG
>DDX3XE14sg1.exon_Change_codon_position_41346559_to_TAG,STOP,0.20,RANK3	AATGATACGGCGACCACCGATCAAATTGAGCATGTTCAAGTATTTGTTTTCTTTTAAGTGGGCCATATCTCATAAAAGTTATTTTCCAGGTAGCAGCAAGGGGGCTAGACATTTCAAATGTGAAACATGTTATCAATTTTGACTAGCCAAGTGATATTGAAGAATATGTACATCGTATTGGTCGTACGGGACGTGTAGGAAACCTTGGTAAGTATTTGATTACTTGATGGTTTCATTGTTTTTTGCTGTGATGTGTGCAGGAAAGAACTTGTCGTATGCCGTCTTCTGCTTG
>DDX3XE14sg1.exon_Change_codon_position_41346559_to_TCG,S,0.06,RANK6	AATGATACGGCGACCACCGATCAAATTGAGCATGTTCAAGTATTTGTTTTCTTTTAAGTGGGCCATATCTCATAAAAGTTATTTTCCAGGTAGCAGCAAGGGGGCTAGACATTTCAAATGTGAAACATGTTATCAATTTTGACTCGCCAAGTGATATTGAAGAATATGTACATCGTATTGGTCGTACGGGACGTGTAGGAAACCTTGGTAAGTATTTGATTACTTGATGGTTTCATTGTTTTTTGCTGTGATGTGTGCAGGAAAGAACTTGTCGTATGCCGTCTTCTGCTTG
>DDX3XE14sg1.exon_Change_codon_position_41346559_to_TGG,W,1.00,RANKU	AATGATACGGCGACCACCGATCAAATTGAGCATGTTCAAGTATTTGTTTTCTTTTAAGTGGGCCATATCTCATAAAAGTTATTTTCCAGGTAGCAGCAAGGGGGCTAGACATTTCAAATGTGAAACATGTTATCAATTTTGACTGGCCAAGTGATATTGAAGAATATGTACATCGTATTGGTCGTACGGGACGTGTAGGAAACCTTGGTAAGTATTTGATTACTTGATGGTTTCATTGTTTTTTGCTGTGATGTGTGCAGGAAAGAACTTGTCGTATGCCGTCTTCTGCTTG
>DDX3XE14sg1.exon_Change_codon_position_41346559_to_TTA,L,0.07,RANK6	AATGATACGGCGACCACCGATCAAATTGAGCATGTTCAAGTATTTGTTTTCTTTTAAGTGGGCCATATCTCATAAAAGTTATTTTCCAGGTAGCAGCAAGGGGGCTAGACATTTCAAATGTGAAACATGTTATCAATTTTGACTTACCAAGTGATATTGAAGAATATGTACATCGTATTGGTCGTACGGGACGTGTAGGAAACCTTGGTAAGTATTTGATTACTTGATGGTTTCATTGTTTTTTGCTGTGATGTGTGCAGGAAAGAACTTGTCGTATGCCGTCTTCTGCTTG
>DDX3XE14sg1.exon_Change_codon_position_41346559_to_TTC,F,0.55,RANKT	AATGATACGGCGACCACCGATCAAATTGAGCATGTTCAAGTATTTGTTTTCTTTTAAGTGGGCCATATCTCATAAAAGTTATTTTCCAGGTAGCAGCAAGGGGGCTAGACATTTCAAATGTGAAACATGTTATCAATTTTGACTTCCCAAGTGATATTGAAGAATATGTACATCGTATTGGTCGTACGGGACGTGTAGGAAACCTTGGTAAGTATTTGATTACTTGATGGTTTCATTGTTTTTTGCTGTGATGTGTGCAGGAAAGAACTTGTCGTATGCCGTCTTCTGCTTG
>DDX3XE14sg1.exon_Change_codon_position_41346559_to_TTT,F,0.45,RANK2	AATGATACGGCGACCACCGATCAAATTGAGCATGTTCAAGTATTTGTTTTCTTTTAAGTGGGCCATATCTCATAAAAGTTATTTTCCAGGTAGCAGCAAGGGGGCTAGACATTTCAAATGTGAAACATGTTATCAATTTTGACTTTCCAAGTGATATTGAAGAATATGTACATCGTATTGGTCGTACGGGACGTGTAGGAAACCTTGGTAAGTATTTGATTACTTGATGGTTTCATTGTTTTTTGCTGTGATGTGTGCAGGAAAGAACTTGTCGTATGCCGTCTTCTGCTTG
>DDX3XE14sg1.exon_Change_codon_position_41346562_to_ACA,T,0.28,RANK2	AATGATACGGCGACCACCGATCAAATTGAGCATGTTCAAGTATTTGTTTTCTTTTAAGTGGGCCATATCTCATAAAAGTTATTTTCCAGGTAGCAGCAAGGGGGCTAGACATTTCAAATGTGAAACATGTTATCAATTTTGACTTGACAAGTGATATTGAAGAATATGTACATCGTATTGGTCGTACGGGACGTGTAGGAAACCTTGGTAAGTATTTGATTACTTGATGGTTTCATTGTTTTTTGCTGTGATGTGTGCAGGAAAGAACTTGTCGTATGCCGTCTTCTGCTTG
>DDX3XE14sg1.exon_Change_codon_position_41346562_to_ACC,T,0.36,RANKT	AATGATACGGCGACCACCGATCAAATTGAGCATGTTCAAGTATTTGTTTTCTTTTAAGTGGGCCATATCTCATAAAAGTTATTTTCCAGGTAGCAGCAAGGGGGCTAGACATTTCAAATGTGAAACATGTTATCAATTTTGACTTGACCAGTGATATTGAAGAATATGTACATCGTATTGGTCGTACGGGACGTGTAGGAAACCTTGGTAAGTATTTGATTACTTGATGGTTTCATTGTTTTTTGCTGTGATGTGTGCAGGAAAGAACTTGTCGTATGCCGTCTTCTGCTTG
>DDX3XE14sg1.exon_Change_codon_position_41346562_to_AGC,S,0.24,RANKT	AATGATACGGCGACCACCGATCAAATTGAGCATGTTCAAGTATTTGTTTTCTTTTAAGTGGGCCATATCTCATAAAAGTTATTTTCCAGGTAGCAGCAAGGGGGCTAGACATTTCAAATGTGAAACATGTTATCAATTTTGACTTGAGCAGTGATATTGAAGAATATGTACATCGTATTGGTCGTACGGGACGTGTAGGAAACCTTGGTAAGTATTTGATTACTTGATGGTTTCATTGTTTTTTGCTGTGATGTGTGCAGGAAAGAACTTGTCGTATGCCGTCTTCTGCTTG
>DDX3XE14sg1.exon_Change_codon_position_41346562_to_CAG,Q,0.75,RANKT	AATGATACGGCGACCACCGATCAAATTGAGCATGTTCAAGTATTTGTTTTCTTTTAAGTGGGCCATATCTCATAAAAGTTATTTTCCAGGTAGCAGCAAGGGGGCTAGACATTTCAAATGTGAAACATGTTATCAATTTTGACTTGCAGAGTGATATTGAAGAATATGTACATCGTATTGGTCGTACGGGACGTGTAGGAAACCTTGGTAAGTATTTGATTACTTGATGGTTTCATTGTTTTTTGCTGTGATGTGTGCAGGAAAGAACTTGTCGTATGCCGTCTTCTGCTTG
>DDX3XE14sg1.exon_Change_codon_position_41346562_to_CGG,R,0.21,RANKT	AATGATACGGCGACCACCGATCAAATTGAGCATGTTCAAGTATTTGTTTTCTTTTAAGTGGGCCATATCTCATAAAAGTTATTTTCCAGGTAGCAGCAAGGGGGCTAGACATTTCAAATGTGAAACATGTTATCAATTTTGACTTGCGGAGTGATATTGAAGAATATGTACATCGTATTGGTCGTACGGGACGTGTAGGAAACCTTGGTAAGTATTTGATTACTTGATGGTTTCATTGTTTTTTGCTGTGATGTGTGCAGGAAAGAACTTGTCGTATGCCGTCTTCTGCTTG
>DDX3XE14sg1.exon_Change_codon_position_41346562_to_CTG,L,0.41,RANKT	AATGATACGGCGACCACCGATCAAATTGAGCATGTTCAAGTATTTGTTTTCTTTTAAGTGGGCCATATCTCATAAAAGTTATTTTCCAGGTAGCAGCAAGGGGGCTAGACATTTCAAATGTGAAACATGTTATCAATTTTGACTTGCTGAGTGATATTGAAGAATATGTACATCGTATTGGTCGTACGGGACGTGTAGGAAACCTTGGTAAGTATTTGATTACTTGATGGTTTCATTGTTTTTTGCTGTGATGTGTGCAGGAAAGAACTTGTCGTATGCCGTCTTCTGCTTG
>DDX3XE14sg1.exon_Change_codon_position_41346562_to_GCA,A,0.23,RANK3	AATGATACGGCGACCACCGATCAAATTGAGCATGTTCAAGTATTTGTTTTCTTTTAAGTGGGCCATATCTCATAAAAGTTATTTTCCAGGTAGCAGCAAGGGGGCTAGACATTTCAAATGTGAAACATGTTATCAATTTTGACTTGGCAAGTGATATTGAAGAATATGTACATCGTATTGGTCGTACGGGACGTGTAGGAAACCTTGGTAAGTATTTGATTACTTGATGGTTTCATTGTTTTTTGCTGTGATGTGTGCAGGAAAGAACTTGTCGTATGCCGTCTTCTGCTTG
>DDX3XE14sg1.exon_Change_codon_position_41346562_to_GCC,A,0.40,RANKT	AATGATACGGCGACCACCGATCAAATTGAGCATGTTCAAGTATTTGTTTTCTTTTAAGTGGGCCATATCTCATAAAAGTTATTTTCCAGGTAGCAGCAAGGGGGCTAGACATTTCAAATGTGAAACATGTTATCAATTTTGACTTGGCCAGTGATATTGAAGAATATGTACATCGTATTGGTCGTACGGGACGTGTAGGAAACCTTGGTAAGTATTTGATTACTTGATGGTTTCATTGTTTTTTGCTGTGATGTGTGCAGGAAAGAACTTGTCGTATGCCGTCTTCTGCTTG
>DDX3XE14sg1.exon_Change_codon_position_41346562_to_TCA,S,0.15,RANK5	AATGATACGGCGACCACCGATCAAATTGAGCATGTTCAAGTATTTGTTTTCTTTTAAGTGGGCCATATCTCATAAAAGTTATTTTCCAGGTAGCAGCAAGGGGGCTAGACATTTCAAATGTGAAACATGTTATCAATTTTGACTTGTCAAGTGATATTGAAGAATATGTACATCGTATTGGTCGTACGGGACGTGTAGGAAACCTTGGTAAGTATTTGATTACTTGATGGTTTCATTGTTTTTTGCTGTGATGTGTGCAGGAAAGAACTTGTCGTATGCCGTCTTCTGCTTG
>DDX3XE14sg1.exon_Change_codon_position_41346562_to_CAA,Q,0.25,RANK2	AATGATACGGCGACCACCGATCAAATTGAGCATGTTCAAGTATTTGTTTTCTTTTAAGTGGGCCATATCTCATAAAAGTTATTTTCCAGGTAGCAGCAAGGGGGCTAGACATTTCAAATGTGAAACATGTTATCAATTTTGACTTGCAAAGTGATATTGAAGAATATGTACATCGTATTGGTCGTACGGGACGTGTAGGAAACCTTGGTAAGTATTTGATTACTTGATGGTTTCATTGTTTTTTGCTGTGATGTGTGCAGGAAAGAACTTGTCGTATGCCGTCTTCTGCTTG
>DDX3XE14sg1.exon_Change_codon_position_41346562_to_CGA,R,0.11,RANK5	AATGATACGGCGACCACCGATCAAATTGAGCATGTTCAAGTATTTGTTTTCTTTTAAGTGGGCCATATCTCATAAAAGTTATTTTCCAGGTAGCAGCAAGGGGGCTAGACATTTCAAATGTGAAACATGTTATCAATTTTGACTTGCGAAGTGATATTGAAGAATATGTACATCGTATTGGTCGTACGGGACGTGTAGGAAACCTTGGTAAGTATTTGATTACTTGATGGTTTCATTGTTTTTTGCTGTGATGTGTGCAGGAAAGAACTTGTCGTATGCCGTCTTCTGCTTG
>DDX3XE14sg1.exon_Change_codon_position_41346562_to_CTA,L,0.07,RANK5	AATGATACGGCGACCACCGATCAAATTGAGCATGTTCAAGTATTTGTTTTCTTTTAAGTGGGCCATATCTCATAAAAGTTATTTTCCAGGTAGCAGCAAGGGGGCTAGACATTTCAAATGTGAAACATGTTATCAATTTTGACTTGCTAAGTGATATTGAAGAATATGTACATCGTATTGGTCGTACGGGACGTGTAGGAAACCTTGGTAAGTATTTGATTACTTGATGGTTTCATTGTTTTTTGCTGTGATGTGTGCAGGAAAGAACTTGTCGTATGCCGTCTTCTGCTTG
>DDX3XE14sg1.exon_Change_codon_position_41346562_to_CCC,P,0.33,RANKT	AATGATACGGCGACCACCGATCAAATTGAGCATGTTCAAGTATTTGTTTTCTTTTAAGTGGGCCATATCTCATAAAAGTTATTTTCCAGGTAGCAGCAAGGGGGCTAGACATTTCAAATGTGAAACATGTTATCAATTTTGACTTGCCCAGTGATATTGAAGAATATGTACATCGTATTGGTCGTACGGGACGTGTAGGAAACCTTGGTAAGTATTTGATTACTTGATGGTTTCATTGTTTTTTGCTGTGATGTGTGCAGGAAAGAACTTGTCGTATGCCGTCTTCTGCTTG
>DDX3XE14sg1.exon_Change_codon_position_41346562_to_CCG,P,0.11,RANK4	AATGATACGGCGACCACCGATCAAATTGAGCATGTTCAAGTATTTGTTTTCTTTTAAGTGGGCCATATCTCATAAAAGTTATTTTCCAGGTAGCAGCAAGGGGGCTAGACATTTCAAATGTGAAACATGTTATCAATTTTGACTTGCCGAGTGATATTGAAGAATATGTACATCGTATTGGTCGTACGGGACGTGTAGGAAACCTTGGTAAGTATTTGATTACTTGATGGTTTCATTGTTTTTTGCTGTGATGTGTGCAGGAAAGAACTTGTCGTATGCCGTCTTCTGCTTG
>DDX3XE14sg1.exon_Change_codon_position_41346562_to_CCT,P,0.28,RANK2	AATGATACGGCGACCACCGATCAAATTGAGCATGTTCAAGTATTTGTTTTCTTTTAAGTGGGCCATATCTCATAAAAGTTATTTTCCAGGTAGCAGCAAGGGGGCTAGACATTTCAAATGTGAAACATGTTATCAATTTTGACTTGCCTAGTGATATTGAAGAATATGTACATCGTATTGGTCGTACGGGACGTGTAGGAAACCTTGGTAAGTATTTGATTACTTGATGGTTTCATTGTTTTTTGCTGTGATGTGTGCAGGAAAGAACTTGTCGTATGCCGTCTTCTGCTTG
>DDX3XE14sg1.exon_Change_codon_position_41346565_to_AAC,N,0.54,RANKT	AATGATACGGCGACCACCGATCAAATTGAGCATGTTCAAGTATTTGTTTTCTTTTAAGTGGGCCATATCTCATAAAAGTTATTTTCCAGGTAGCAGCAAGGGGGCTAGACATTTCAAATGTGAAACATGTTATCAATTTTGACTTGCCAAACGATATTGAAGAATATGTACATCGTATTGGTCGTACGGGACGTGTAGGAAACCTTGGTAAGTATTTGATTACTTGATGGTTTCATTGTTTTTTGCTGTGATGTGTGCAGGAAAGAACTTGTCGTATGCCGTCTTCTGCTTG
>DDX3XE14sg1.exon_Change_codon_position_41346565_to_ACC,T,0.36,RANKT	AATGATACGGCGACCACCGATCAAATTGAGCATGTTCAAGTATTTGTTTTCTTTTAAGTGGGCCATATCTCATAAAAGTTATTTTCCAGGTAGCAGCAAGGGGGCTAGACATTTCAAATGTGAAACATGTTATCAATTTTGACTTGCCAACCGATATTGAAGAATATGTACATCGTATTGGTCGTACGGGACGTGTAGGAAACCTTGGTAAGTATTTGATTACTTGATGGTTTCATTGTTTTTTGCTGTGATGTGTGCAGGAAAGAACTTGTCGTATGCCGTCTTCTGCTTG
>DDX3XE14sg1.exon_Change_codon_position_41346565_to_ATC,I,0.48,RANKT	AATGATACGGCGACCACCGATCAAATTGAGCATGTTCAAGTATTTGTTTTCTTTTAAGTGGGCCATATCTCATAAAAGTTATTTTCCAGGTAGCAGCAAGGGGGCTAGACATTTCAAATGTGAAACATGTTATCAATTTTGACTTGCCAATCGATATTGAAGAATATGTACATCGTATTGGTCGTACGGGACGTGTAGGAAACCTTGGTAAGTATTTGATTACTTGATGGTTTCATTGTTTTTTGCTGTGATGTGTGCAGGAAAGAACTTGTCGTATGCCGTCTTCTGCTTG
>DDX3XE14sg1.exon_Change_codon_position_41346565_to_CGT,R,0.08,RANK6	AATGATACGGCGACCACCGATCAAATTGAGCATGTTCAAGTATTTGTTTTCTTTTAAGTGGGCCATATCTCATAAAAGTTATTTTCCAGGTAGCAGCAAGGGGGCTAGACATTTCAAATGTGAAACATGTTATCAATTTTGACTTGCCACGTGATATTGAAGAATATGTACATCGTATTGGTCGTACGGGACGTGTAGGAAACCTTGGTAAGTATTTGATTACTTGATGGTTTCATTGTTTTTTGCTGTGATGTGTGCAGGAAAGAACTTGTCGTATGCCGTCTTCTGCTTG
>DDX3XE14sg1.exon_Change_codon_position_41346565_to_GGT,G,0.16,RANK4	AATGATACGGCGACCACCGATCAAATTGAGCATGTTCAAGTATTTGTTTTCTTTTAAGTGGGCCATATCTCATAAAAGTTATTTTCCAGGTAGCAGCAAGGGGGCTAGACATTTCAAATGTGAAACATGTTATCAATTTTGACTTGCCAGGTGATATTGAAGAATATGTACATCGTATTGGTCGTACGGGACGTGTAGGAAACCTTGGTAAGTATTTGATTACTTGATGGTTTCATTGTTTTTTGCTGTGATGTGTGCAGGAAAGAACTTGTCGTATGCCGTCTTCTGCTTG
>DDX3XE14sg1.exon_Change_codon_position_41346565_to_GGC,G,0.34,RANKT	AATGATACGGCGACCACCGATCAAATTGAGCATGTTCAAGTATTTGTTTTCTTTTAAGTGGGCCATATCTCATAAAAGTTATTTTCCAGGTAGCAGCAAGGGGGCTAGACATTTCAAATGTGAAACATGTTATCAATTTTGACTTGCCAGGCGATATTGAAGAATATGTACATCGTATTGGTCGTACGGGACGTGTAGGAAACCTTGGTAAGTATTTGATTACTTGATGGTTTCATTGTTTTTTGCTGTGATGTGTGCAGGAAAGAACTTGTCGTATGCCGTCTTCTGCTTG
>DDX3XE14sg1.exon_Change_codon_position_41346565_to_TGT,C,0.45,RANK2	AATGATACGGCGACCACCGATCAAATTGAGCATGTTCAAGTATTTGTTTTCTTTTAAGTGGGCCATATCTCATAAAAGTTATTTTCCAGGTAGCAGCAAGGGGGCTAGACATTTCAAATGTGAAACATGTTATCAATTTTGACTTGCCATGTGATATTGAAGAATATGTACATCGTATTGGTCGTACGGGACGTGTAGGAAACCTTGGTAAGTATTTGATTACTTGATGGTTTCATTGTTTTTTGCTGTGATGTGTGCAGGAAAGAACTTGTCGTATGCCGTCTTCTGCTTG
>DDX3XE14sg1.exon_Change_codon_position_41346565_to_TCA,S,0.15,RANK5	AATGATACGGCGACCACCGATCAAATTGAGCATGTTCAAGTATTTGTTTTCTTTTAAGTGGGCCATATCTCATAAAAGTTATTTTCCAGGTAGCAGCAAGGGGGCTAGACATTTCAAATGTGAAACATGTTATCAATTTTGACTTGCCATCAGATATTGAAGAATATGTACATCGTATTGGTCGTACGGGACGTGTAGGAAACCTTGGTAAGTATTTGATTACTTGATGGTTTCATTGTTTTTTGCTGTGATGTGTGCAGGAAAGAACTTGTCGTATGCCGTCTTCTGCTTG
>DDX3XE14sg1.exon_Change_codon_position_41346565_to_TCC,S,0.22,RANK2	AATGATACGGCGACCACCGATCAAATTGAGCATGTTCAAGTATTTGTTTTCTTTTAAGTGGGCCATATCTCATAAAAGTTATTTTCCAGGTAGCAGCAAGGGGGCTAGACATTTCAAATGTGAAACATGTTATCAATTTTGACTTGCCATCCGATATTGAAGAATATGTACATCGTATTGGTCGTACGGGACGTGTAGGAAACCTTGGTAAGTATTTGATTACTTGATGGTTTCATTGTTTTTTGCTGTGATGTGTGCAGGAAAGAACTTGTCGTATGCCGTCTTCTGCTTG
>DDX3XE14sg1.exon_Change_codon_position_41346565_to_TCG,S,0.06,RANK6	AATGATACGGCGACCACCGATCAAATTGAGCATGTTCAAGTATTTGTTTTCTTTTAAGTGGGCCATATCTCATAAAAGTTATTTTCCAGGTAGCAGCAAGGGGGCTAGACATTTCAAATGTGAAACATGTTATCAATTTTGACTTGCCATCGGATATTGAAGAATATGTACATCGTATTGGTCGTACGGGACGTGTAGGAAACCTTGGTAAGTATTTGATTACTTGATGGTTTCATTGTTTTTTGCTGTGATGTGTGCAGGAAAGAACTTGTCGTATGCCGTCTTCTGCTTG
>DDX3XE14sg1.exon_Change_codon_position_41346565_to_TCT,S,0.18,RANK3	AATGATACGGCGACCACCGATCAAATTGAGCATGTTCAAGTATTTGTTTTCTTTTAAGTGGGCCATATCTCATAAAAGTTATTTTCCAGGTAGCAGCAAGGGGGCTAGACATTTCAAATGTGAAACATGTTATCAATTTTGACTTGCCATCTGATATTGAAGAATATGTACATCGTATTGGTCGTACGGGACGTGTAGGAAACCTTGGTAAGTATTTGATTACTTGATGGTTTCATTGTTTTTTGCTGTGATGTGTGCAGGAAAGAACTTGTCGTATGCCGTCTTCTGCTTG
>DDX3XE14sg1.exon_Change_codon_position_41346565_to_TGC,C,0.55,RANKT	AATGATACGGCGACCACCGATCAAATTGAGCATGTTCAAGTATTTGTTTTCTTTTAAGTGGGCCATATCTCATAAAAGTTATTTTCCAGGTAGCAGCAAGGGGGCTAGACATTTCAAATGTGAAACATGTTATCAATTTTGACTTGCCATGCGATATTGAAGAATATGTACATCGTATTGGTCGTACGGGACGTGTAGGAAACCTTGGTAAGTATTTGATTACTTGATGGTTTCATTGTTTTTTGCTGTGATGTGTGCAGGAAAGAACTTGTCGTATGCCGTCTTCTGCTTG
>DDX3XE14sg1.exon_Change_codon_position_41346565_to_AAT,N,0.46,RANK2	AATGATACGGCGACCACCGATCAAATTGAGCATGTTCAAGTATTTGTTTTCTTTTAAGTGGGCCATATCTCATAAAAGTTATTTTCCAGGTAGCAGCAAGGGGGCTAGACATTTCAAATGTGAAACATGTTATCAATTTTGACTTGCCAAATGATATTGAAGAATATGTACATCGTATTGGTCGTACGGGACGTGTAGGAAACCTTGGTAAGTATTTGATTACTTGATGGTTTCATTGTTTTTTGCTGTGATGTGTGCAGGAAAGAACTTGTCGTATGCCGTCTTCTGCTTG
>DDX3XE14sg1.exon_Change_codon_position_41346565_to_ACT,T,0.24,RANK3	AATGATACGGCGACCACCGATCAAATTGAGCATGTTCAAGTATTTGTTTTCTTTTAAGTGGGCCATATCTCATAAAAGTTATTTTCCAGGTAGCAGCAAGGGGGCTAGACATTTCAAATGTGAAACATGTTATCAATTTTGACTTGCCAACTGATATTGAAGAATATGTACATCGTATTGGTCGTACGGGACGTGTAGGAAACCTTGGTAAGTATTTGATTACTTGATGGTTTCATTGTTTTTTGCTGTGATGTGTGCAGGAAAGAACTTGTCGTATGCCGTCTTCTGCTTG
>DDX3XE14sg1.exon_Change_codon_position_41346565_to_ATT,I,0.36,RANK2	AATGATACGGCGACCACCGATCAAATTGAGCATGTTCAAGTATTTGTTTTCTTTTAAGTGGGCCATATCTCATAAAAGTTATTTTCCAGGTAGCAGCAAGGGGGCTAGACATTTCAAATGTGAAACATGTTATCAATTTTGACTTGCCAATTGATATTGAAGAATATGTACATCGTATTGGTCGTACGGGACGTGTAGGAAACCTTGGTAAGTATTTGATTACTTGATGGTTTCATTGTTTTTTGCTGTGATGTGTGCAGGAAAGAACTTGTCGTATGCCGTCTTCTGCTTG
>DDX3XE14sg1.exon_Change_codon_position_41346565_to_AGA,R,0.20,RANK2	AATGATACGGCGACCACCGATCAAATTGAGCATGTTCAAGTATTTGTTTTCTTTTAAGTGGGCCATATCTCATAAAAGTTATTTTCCAGGTAGCAGCAAGGGGGCTAGACATTTCAAATGTGAAACATGTTATCAATTTTGACTTGCCAAGAGATATTGAAGAATATGTACATCGTATTGGTCGTACGGGACGTGTAGGAAACCTTGGTAAGTATTTGATTACTTGATGGTTTCATTGTTTTTTGCTGTGATGTGTGCAGGAAAGAACTTGTCGTATGCCGTCTTCTGCTTG
>DDX3XE14sg1.exon_Change_codon_position_41346565_to_AGC,S,0.24,RANKT	AATGATACGGCGACCACCGATCAAATTGAGCATGTTCAAGTATTTGTTTTCTTTTAAGTGGGCCATATCTCATAAAAGTTATTTTCCAGGTAGCAGCAAGGGGGCTAGACATTTCAAATGTGAAACATGTTATCAATTTTGACTTGCCAAGCGATATTGAAGAATATGTACATCGTATTGGTCGTACGGGACGTGTAGGAAACCTTGGTAAGTATTTGATTACTTGATGGTTTCATTGTTTTTTGCTGTGATGTGTGCAGGAAAGAACTTGTCGTATGCCGTCTTCTGCTTG
>DDX3XE14sg1.exon_Change_codon_position_41346565_to_AGG,R,0.20,RANK3	AATGATACGGCGACCACCGATCAAATTGAGCATGTTCAAGTATTTGTTTTCTTTTAAGTGGGCCATATCTCATAAAAGTTATTTTCCAGGTAGCAGCAAGGGGGCTAGACATTTCAAATGTGAAACATGTTATCAATTTTGACTTGCCAAGGGATATTGAAGAATATGTACATCGTATTGGTCGTACGGGACGTGTAGGAAACCTTGGTAAGTATTTGATTACTTGATGGTTTCATTGTTTTTTGCTGTGATGTGTGCAGGAAAGAACTTGTCGTATGCCGTCTTCTGCTTG
>DDX3XE14sg1.exon_Change_codon_position_41346568_to_AAT,N,0.46,RANK2	AATGATACGGCGACCACCGATCAAATTGAGCATGTTCAAGTATTTGTTTTCTTTTAAGTGGGCCATATCTCATAAAAGTTATTTTCCAGGTAGCAGCAAGGGGGCTAGACATTTCAAATGTGAAACATGTTATCAATTTTGACTTGCCAAGTAATATTGAAGAATATGTACATCGTATTGGTCGTACGGGACGTGTAGGAAACCTTGGTAAGTATTTGATTACTTGATGGTTTCATTGTTTTTTGCTGTGATGTGTGCAGGAAAGAACTTGTCGTATGCCGTCTTCTGCTTG
>DDX3XE14sg1.exon_Change_codon_position_41346568_to_AAC,N,0.54,RANKT	AATGATACGGCGACCACCGATCAAATTGAGCATGTTCAAGTATTTGTTTTCTTTTAAGTGGGCCATATCTCATAAAAGTTATTTTCCAGGTAGCAGCAAGGGGGCTAGACATTTCAAATGTGAAACATGTTATCAATTTTGACTTGCCAAGTAACATTGAAGAATATGTACATCGTATTGGTCGTACGGGACGTGTAGGAAACCTTGGTAAGTATTTGATTACTTGATGGTTTCATTGTTTTTTGCTGTGATGTGTGCAGGAAAGAACTTGTCGTATGCCGTCTTCTGCTTG
>DDX3XE14sg1.exon_Change_codon_position_41346568_to_CAT,H,0.41,RANK2	AATGATACGGCGACCACCGATCAAATTGAGCATGTTCAAGTATTTGTTTTCTTTTAAGTGGGCCATATCTCATAAAAGTTATTTTCCAGGTAGCAGCAAGGGGGCTAGACATTTCAAATGTGAAACATGTTATCAATTTTGACTTGCCAAGTCATATTGAAGAATATGTACATCGTATTGGTCGTACGGGACGTGTAGGAAACCTTGGTAAGTATTTGATTACTTGATGGTTTCATTGTTTTTTGCTGTGATGTGTGCAGGAAAGAACTTGTCGTATGCCGTCTTCTGCTTG
>DDX3XE14sg1.exon_Change_codon_position_41346568_to_CAC,H,0.59,RANKT	AATGATACGGCGACCACCGATCAAATTGAGCATGTTCAAGTATTTGTTTTCTTTTAAGTGGGCCATATCTCATAAAAGTTATTTTCCAGGTAGCAGCAAGGGGGCTAGACATTTCAAATGTGAAACATGTTATCAATTTTGACTTGCCAAGTCACATTGAAGAATATGTACATCGTATTGGTCGTACGGGACGTGTAGGAAACCTTGGTAAGTATTTGATTACTTGATGGTTTCATTGTTTTTTGCTGTGATGTGTGCAGGAAAGAACTTGTCGTATGCCGTCTTCTGCTTG
>DDX3XE14sg1.exon_Change_codon_position_41346568_to_GCC,A,0.40,RANKT	AATGATACGGCGACCACCGATCAAATTGAGCATGTTCAAGTATTTGTTTTCTTTTAAGTGGGCCATATCTCATAAAAGTTATTTTCCAGGTAGCAGCAAGGGGGCTAGACATTTCAAATGTGAAACATGTTATCAATTTTGACTTGCCAAGTGCCATTGAAGAATATGTACATCGTATTGGTCGTACGGGACGTGTAGGAAACCTTGGTAAGTATTTGATTACTTGATGGTTTCATTGTTTTTTGCTGTGATGTGTGCAGGAAAGAACTTGTCGTATGCCGTCTTCTGCTTG
>DDX3XE14sg1.exon_Change_codon_position_41346568_to_GGC,G,0.34,RANKT	AATGATACGGCGACCACCGATCAAATTGAGCATGTTCAAGTATTTGTTTTCTTTTAAGTGGGCCATATCTCATAAAAGTTATTTTCCAGGTAGCAGCAAGGGGGCTAGACATTTCAAATGTGAAACATGTTATCAATTTTGACTTGCCAAGTGGCATTGAAGAATATGTACATCGTATTGGTCGTACGGGACGTGTAGGAAACCTTGGTAAGTATTTGATTACTTGATGGTTTCATTGTTTTTTGCTGTGATGTGTGCAGGAAAGAACTTGTCGTATGCCGTCTTCTGCTTG
>DDX3XE14sg1.exon_Change_codon_position_41346568_to_GTG,V,0.47,RANKT	AATGATACGGCGACCACCGATCAAATTGAGCATGTTCAAGTATTTGTTTTCTTTTAAGTGGGCCATATCTCATAAAAGTTATTTTCCAGGTAGCAGCAAGGGGGCTAGACATTTCAAATGTGAAACATGTTATCAATTTTGACTTGCCAAGTGTGATTGAAGAATATGTACATCGTATTGGTCGTACGGGACGTGTAGGAAACCTTGGTAAGTATTTGATTACTTGATGGTTTCATTGTTTTTTGCTGTGATGTGTGCAGGAAAGAACTTGTCGTATGCCGTCTTCTGCTTG
>DDX3XE14sg1.exon_Change_codon_position_41346568_to_TAT,Y,0.43,RANK2	AATGATACGGCGACCACCGATCAAATTGAGCATGTTCAAGTATTTGTTTTCTTTTAAGTGGGCCATATCTCATAAAAGTTATTTTCCAGGTAGCAGCAAGGGGGCTAGACATTTCAAATGTGAAACATGTTATCAATTTTGACTTGCCAAGTTATATTGAAGAATATGTACATCGTATTGGTCGTACGGGACGTGTAGGAAACCTTGGTAAGTATTTGATTACTTGATGGTTTCATTGTTTTTTGCTGTGATGTGTGCAGGAAAGAACTTGTCGTATGCCGTCTTCTGCTTG
>DDX3XE14sg1.exon_Change_codon_position_41346568_to_TAC,Y,0.57,RANKT	AATGATACGGCGACCACCGATCAAATTGAGCATGTTCAAGTATTTGTTTTCTTTTAAGTGGGCCATATCTCATAAAAGTTATTTTCCAGGTAGCAGCAAGGGGGCTAGACATTTCAAATGTGAAACATGTTATCAATTTTGACTTGCCAAGTTACATTGAAGAATATGTACATCGTATTGGTCGTACGGGACGTGTAGGAAACCTTGGTAAGTATTTGATTACTTGATGGTTTCATTGTTTTTTGCTGTGATGTGTGCAGGAAAGAACTTGTCGTATGCCGTCTTCTGCTTG
>DDX3XE14sg1.exon_Change_codon_position_41346568_to_GCT,A,0.26,RANK2	AATGATACGGCGACCACCGATCAAATTGAGCATGTTCAAGTATTTGTTTTCTTTTAAGTGGGCCATATCTCATAAAAGTTATTTTCCAGGTAGCAGCAAGGGGGCTAGACATTTCAAATGTGAAACATGTTATCAATTTTGACTTGCCAAGTGCTATTGAAGAATATGTACATCGTATTGGTCGTACGGGACGTGTAGGAAACCTTGGTAAGTATTTGATTACTTGATGGTTTCATTGTTTTTTGCTGTGATGTGTGCAGGAAAGAACTTGTCGTATGCCGTCTTCTGCTTG
>DDX3XE14sg1.exon_Change_codon_position_41346568_to_GGT,G,0.16,RANK4	AATGATACGGCGACCACCGATCAAATTGAGCATGTTCAAGTATTTGTTTTCTTTTAAGTGGGCCATATCTCATAAAAGTTATTTTCCAGGTAGCAGCAAGGGGGCTAGACATTTCAAATGTGAAACATGTTATCAATTTTGACTTGCCAAGTGGTATTGAAGAATATGTACATCGTATTGGTCGTACGGGACGTGTAGGAAACCTTGGTAAGTATTTGATTACTTGATGGTTTCATTGTTTTTTGCTGTGATGTGTGCAGGAAAGAACTTGTCGTATGCCGTCTTCTGCTTG
>DDX3XE14sg1.exon_Change_codon_position_41346568_to_GTT,V,0.18,RANK3	AATGATACGGCGACCACCGATCAAATTGAGCATGTTCAAGTATTTGTTTTCTTTTAAGTGGGCCATATCTCATAAAAGTTATTTTCCAGGTAGCAGCAAGGGGGCTAGACATTTCAAATGTGAAACATGTTATCAATTTTGACTTGCCAAGTGTTATTGAAGAATATGTACATCGTATTGGTCGTACGGGACGTGTAGGAAACCTTGGTAAGTATTTGATTACTTGATGGTTTCATTGTTTTTTGCTGTGATGTGTGCAGGAAAGAACTTGTCGTATGCCGTCTTCTGCTTG
>DDX3XE14sg1.exon_Change_codon_position_41346568_to_GAA,E,0.42,RANK2	AATGATACGGCGACCACCGATCAAATTGAGCATGTTCAAGTATTTGTTTTCTTTTAAGTGGGCCATATCTCATAAAAGTTATTTTCCAGGTAGCAGCAAGGGGGCTAGACATTTCAAATGTGAAACATGTTATCAATTTTGACTTGCCAAGTGAAATTGAAGAATATGTACATCGTATTGGTCGTACGGGACGTGTAGGAAACCTTGGTAAGTATTTGATTACTTGATGGTTTCATTGTTTTTTGCTGTGATGTGTGCAGGAAAGAACTTGTCGTATGCCGTCTTCTGCTTG
>DDX3XE14sg1.exon_Change_codon_position_41346568_to_GAC,D,0.54,RANKT	AATGATACGGCGACCACCGATCAAATTGAGCATGTTCAAGTATTTGTTTTCTTTTAAGTGGGCCATATCTCATAAAAGTTATTTTCCAGGTAGCAGCAAGGGGGCTAGACATTTCAAATGTGAAACATGTTATCAATTTTGACTTGCCAAGTGACATTGAAGAATATGTACATCGTATTGGTCGTACGGGACGTGTAGGAAACCTTGGTAAGTATTTGATTACTTGATGGTTTCATTGTTTTTTGCTGTGATGTGTGCAGGAAAGAACTTGTCGTATGCCGTCTTCTGCTTG
>DDX3XE14sg1.exon_Change_codon_position_41346568_to_GAG,E,0.58,RANKT	AATGATACGGCGACCACCGATCAAATTGAGCATGTTCAAGTATTTGTTTTCTTTTAAGTGGGCCATATCTCATAAAAGTTATTTTCCAGGTAGCAGCAAGGGGGCTAGACATTTCAAATGTGAAACATGTTATCAATTTTGACTTGCCAAGTGAGATTGAAGAATATGTACATCGTATTGGTCGTACGGGACGTGTAGGAAACCTTGGTAAGTATTTGATTACTTGATGGTTTCATTGTTTTTTGCTGTGATGTGTGCAGGAAAGAACTTGTCGTATGCCGTCTTCTGCTTG
>DDX3XE14sg1.exon_Change_codon_position_41346571_to_AAC,N,0.54,RANKT	AATGATACGGCGACCACCGATCAAATTGAGCATGTTCAAGTATTTGTTTTCTTTTAAGTGGGCCATATCTCATAAAAGTTATTTTCCAGGTAGCAGCAAGGGGGCTAGACATTTCAAATGTGAAACATGTTATCAATTTTGACTTGCCAAGTGATAACGAAGAATATGTACATCGTATTGGTCGTACGGGACGTGTAGGAAACCTTGGTAAGTATTTGATTACTTGATGGTTTCATTGTTTTTTGCTGTGATGTGTGCAGGAAAGAACTTGTCGTATGCCGTCTTCTGCTTG
>DDX3XE14sg1.exon_Change_codon_position_41346571_to_ACC,T,0.36,RANKT	AATGATACGGCGACCACCGATCAAATTGAGCATGTTCAAGTATTTGTTTTCTTTTAAGTGGGCCATATCTCATAAAAGTTATTTTCCAGGTAGCAGCAAGGGGGCTAGACATTTCAAATGTGAAACATGTTATCAATTTTGACTTGCCAAGTGATACCGAAGAATATGTACATCGTATTGGTCGTACGGGACGTGTAGGAAACCTTGGTAAGTATTTGATTACTTGATGGTTTCATTGTTTTTTGCTGTGATGTGTGCAGGAAAGAACTTGTCGTATGCCGTCTTCTGCTTG
>DDX3XE14sg1.exon_Change_codon_position_41346571_to_AGC,S,0.24,RANKT	AATGATACGGCGACCACCGATCAAATTGAGCATGTTCAAGTATTTGTTTTCTTTTAAGTGGGCCATATCTCATAAAAGTTATTTTCCAGGTAGCAGCAAGGGGGCTAGACATTTCAAATGTGAAACATGTTATCAATTTTGACTTGCCAAGTGATAGCGAAGAATATGTACATCGTATTGGTCGTACGGGACGTGTAGGAAACCTTGGTAAGTATTTGATTACTTGATGGTTTCATTGTTTTTTGCTGTGATGTGTGCAGGAAAGAACTTGTCGTATGCCGTCTTCTGCTTG
>DDX3XE14sg1.exon_Change_codon_position_41346571_to_CTT,L,0.13,RANK3	AATGATACGGCGACCACCGATCAAATTGAGCATGTTCAAGTATTTGTTTTCTTTTAAGTGGGCCATATCTCATAAAAGTTATTTTCCAGGTAGCAGCAAGGGGGCTAGACATTTCAAATGTGAAACATGTTATCAATTTTGACTTGCCAAGTGATCTTGAAGAATATGTACATCGTATTGGTCGTACGGGACGTGTAGGAAACCTTGGTAAGTATTTGATTACTTGATGGTTTCATTGTTTTTTGCTGTGATGTGTGCAGGAAAGAACTTGTCGTATGCCGTCTTCTGCTTG
>DDX3XE14sg1.exon_Change_codon_position_41346571_to_CTG,L,0.41,RANKT	AATGATACGGCGACCACCGATCAAATTGAGCATGTTCAAGTATTTGTTTTCTTTTAAGTGGGCCATATCTCATAAAAGTTATTTTCCAGGTAGCAGCAAGGGGGCTAGACATTTCAAATGTGAAACATGTTATCAATTTTGACTTGCCAAGTGATCTGGAAGAATATGTACATCGTATTGGTCGTACGGGACGTGTAGGAAACCTTGGTAAGTATTTGATTACTTGATGGTTTCATTGTTTTTTGCTGTGATGTGTGCAGGAAAGAACTTGTCGTATGCCGTCTTCTGCTTG
>DDX3XE14sg1.exon_Change_codon_position_41346571_to_GTT,V,0.18,RANK3	AATGATACGGCGACCACCGATCAAATTGAGCATGTTCAAGTATTTGTTTTCTTTTAAGTGGGCCATATCTCATAAAAGTTATTTTCCAGGTAGCAGCAAGGGGGCTAGACATTTCAAATGTGAAACATGTTATCAATTTTGACTTGCCAAGTGATGTTGAAGAATATGTACATCGTATTGGTCGTACGGGACGTGTAGGAAACCTTGGTAAGTATTTGATTACTTGATGGTTTCATTGTTTTTTGCTGTGATGTGTGCAGGAAAGAACTTGTCGTATGCCGTCTTCTGCTTG
>DDX3XE14sg1.exon_Change_codon_position_41346571_to_GTG,V,0.47,RANKT	AATGATACGGCGACCACCGATCAAATTGAGCATGTTCAAGTATTTGTTTTCTTTTAAGTGGGCCATATCTCATAAAAGTTATTTTCCAGGTAGCAGCAAGGGGGCTAGACATTTCAAATGTGAAACATGTTATCAATTTTGACTTGCCAAGTGATGTGGAAGAATATGTACATCGTATTGGTCGTACGGGACGTGTAGGAAACCTTGGTAAGTATTTGATTACTTGATGGTTTCATTGTTTTTTGCTGTGATGTGTGCAGGAAAGAACTTGTCGTATGCCGTCTTCTGCTTG
>DDX3XE14sg1.exon_Change_codon_position_41346571_to_TTT,F,0.45,RANK2	AATGATACGGCGACCACCGATCAAATTGAGCATGTTCAAGTATTTGTTTTCTTTTAAGTGGGCCATATCTCATAAAAGTTATTTTCCAGGTAGCAGCAAGGGGGCTAGACATTTCAAATGTGAAACATGTTATCAATTTTGACTTGCCAAGTGATTTTGAAGAATATGTACATCGTATTGGTCGTACGGGACGTGTAGGAAACCTTGGTAAGTATTTGATTACTTGATGGTTTCATTGTTTTTTGCTGTGATGTGTGCAGGAAAGAACTTGTCGTATGCCGTCTTCTGCTTG
>DDX3XE14sg1.exon_Change_codon_position_41346571_to_TTC,F,0.55,RANKT	AATGATACGGCGACCACCGATCAAATTGAGCATGTTCAAGTATTTGTTTTCTTTTAAGTGGGCCATATCTCATAAAAGTTATTTTCCAGGTAGCAGCAAGGGGGCTAGACATTTCAAATGTGAAACATGTTATCAATTTTGACTTGCCAAGTGATTTCGAAGAATATGTACATCGTATTGGTCGTACGGGACGTGTAGGAAACCTTGGTAAGTATTTGATTACTTGATGGTTTCATTGTTTTTTGCTGTGATGTGTGCAGGAAAGAACTTGTCGTATGCCGTCTTCTGCTTG
>DDX3XE14sg1.exon_Change_codon_position_41346571_to_AAT,N,0.46,RANK2	AATGATACGGCGACCACCGATCAAATTGAGCATGTTCAAGTATTTGTTTTCTTTTAAGTGGGCCATATCTCATAAAAGTTATTTTCCAGGTAGCAGCAAGGGGGCTAGACATTTCAAATGTGAAACATGTTATCAATTTTGACTTGCCAAGTGATAATGAAGAATATGTACATCGTATTGGTCGTACGGGACGTGTAGGAAACCTTGGTAAGTATTTGATTACTTGATGGTTTCATTGTTTTTTGCTGTGATGTGTGCAGGAAAGAACTTGTCGTATGCCGTCTTCTGCTTG
>DDX3XE14sg1.exon_Change_codon_position_41346571_to_ACT,T,0.24,RANK3	AATGATACGGCGACCACCGATCAAATTGAGCATGTTCAAGTATTTGTTTTCTTTTAAGTGGGCCATATCTCATAAAAGTTATTTTCCAGGTAGCAGCAAGGGGGCTAGACATTTCAAATGTGAAACATGTTATCAATTTTGACTTGCCAAGTGATACTGAAGAATATGTACATCGTATTGGTCGTACGGGACGTGTAGGAAACCTTGGTAAGTATTTGATTACTTGATGGTTTCATTGTTTTTTGCTGTGATGTGTGCAGGAAAGAACTTGTCGTATGCCGTCTTCTGCTTG
>DDX3XE14sg1.exon_Change_codon_position_41346571_to_AGT,S,0.15,RANK4	AATGATACGGCGACCACCGATCAAATTGAGCATGTTCAAGTATTTGTTTTCTTTTAAGTGGGCCATATCTCATAAAAGTTATTTTCCAGGTAGCAGCAAGGGGGCTAGACATTTCAAATGTGAAACATGTTATCAATTTTGACTTGCCAAGTGATAGTGAAGAATATGTACATCGTATTGGTCGTACGGGACGTGTAGGAAACCTTGGTAAGTATTTGATTACTTGATGGTTTCATTGTTTTTTGCTGTGATGTGTGCAGGAAAGAACTTGTCGTATGCCGTCTTCTGCTTG
>DDX3XE14sg1.exon_Change_codon_position_41346571_to_ATA,I,0.16,RANK3	AATGATACGGCGACCACCGATCAAATTGAGCATGTTCAAGTATTTGTTTTCTTTTAAGTGGGCCATATCTCATAAAAGTTATTTTCCAGGTAGCAGCAAGGGGGCTAGACATTTCAAATGTGAAACATGTTATCAATTTTGACTTGCCAAGTGATATAGAAGAATATGTACATCGTATTGGTCGTACGGGACGTGTAGGAAACCTTGGTAAGTATTTGATTACTTGATGGTTTCATTGTTTTTTGCTGTGATGTGTGCAGGAAAGAACTTGTCGTATGCCGTCTTCTGCTTG
>DDX3XE14sg1.exon_Change_codon_position_41346571_to_ATC,I,0.48,RANKT	AATGATACGGCGACCACCGATCAAATTGAGCATGTTCAAGTATTTGTTTTCTTTTAAGTGGGCCATATCTCATAAAAGTTATTTTCCAGGTAGCAGCAAGGGGGCTAGACATTTCAAATGTGAAACATGTTATCAATTTTGACTTGCCAAGTGATATCGAAGAATATGTACATCGTATTGGTCGTACGGGACGTGTAGGAAACCTTGGTAAGTATTTGATTACTTGATGGTTTCATTGTTTTTTGCTGTGATGTGTGCAGGAAAGAACTTGTCGTATGCCGTCTTCTGCTTG
>DDX3XE14sg1.exon_Change_codon_position_41346571_to_ATG,M,1.00,RANKU	AATGATACGGCGACCACCGATCAAATTGAGCATGTTCAAGTATTTGTTTTCTTTTAAGTGGGCCATATCTCATAAAAGTTATTTTCCAGGTAGCAGCAAGGGGGCTAGACATTTCAAATGTGAAACATGTTATCAATTTTGACTTGCCAAGTGATATGGAAGAATATGTACATCGTATTGGTCGTACGGGACGTGTAGGAAACCTTGGTAAGTATTTGATTACTTGATGGTTTCATTGTTTTTTGCTGTGATGTGTGCAGGAAAGAACTTGTCGTATGCCGTCTTCTGCTTG
>DDX3XE14sg1.exon_Change_codon_position_41346574_to_AAA,K,0.42,RANK2	AATGATACGGCGACCACCGATCAAATTGAGCATGTTCAAGTATTTGTTTTCTTTTAAGTGGGCCATATCTCATAAAAGTTATTTTCCAGGTAGCAGCAAGGGGGCTAGACATTTCAAATGTGAAACATGTTATCAATTTTGACTTGCCAAGTGATATTAAAGAATATGTACATCGTATTGGTCGTACGGGACGTGTAGGAAACCTTGGTAAGTATTTGATTACTTGATGGTTTCATTGTTTTTTGCTGTGATGTGTGCAGGAAAGAACTTGTCGTATGCCGTCTTCTGCTTG
>DDX3XE14sg1.exon_Change_codon_position_41346574_to_AAG,K,0.58,RANKT	AATGATACGGCGACCACCGATCAAATTGAGCATGTTCAAGTATTTGTTTTCTTTTAAGTGGGCCATATCTCATAAAAGTTATTTTCCAGGTAGCAGCAAGGGGGCTAGACATTTCAAATGTGAAACATGTTATCAATTTTGACTTGCCAAGTGATATTAAGGAATATGTACATCGTATTGGTCGTACGGGACGTGTAGGAAACCTTGGTAAGTATTTGATTACTTGATGGTTTCATTGTTTTTTGCTGTGATGTGTGCAGGAAAGAACTTGTCGTATGCCGTCTTCTGCTTG
>DDX3XE14sg1.exon_Change_codon_position_41346574_to_CAA,Q,0.25,RANK2	AATGATACGGCGACCACCGATCAAATTGAGCATGTTCAAGTATTTGTTTTCTTTTAAGTGGGCCATATCTCATAAAAGTTATTTTCCAGGTAGCAGCAAGGGGGCTAGACATTTCAAATGTGAAACATGTTATCAATTTTGACTTGCCAAGTGATATTCAAGAATATGTACATCGTATTGGTCGTACGGGACGTGTAGGAAACCTTGGTAAGTATTTGATTACTTGATGGTTTCATTGTTTTTTGCTGTGATGTGTGCAGGAAAGAACTTGTCGTATGCCGTCTTCTGCTTG
>DDX3XE14sg1.exon_Change_codon_position_41346574_to_CAG,Q,0.75,RANKT	AATGATACGGCGACCACCGATCAAATTGAGCATGTTCAAGTATTTGTTTTCTTTTAAGTGGGCCATATCTCATAAAAGTTATTTTCCAGGTAGCAGCAAGGGGGCTAGACATTTCAAATGTGAAACATGTTATCAATTTTGACTTGCCAAGTGATATTCAGGAATATGTACATCGTATTGGTCGTACGGGACGTGTAGGAAACCTTGGTAAGTATTTGATTACTTGATGGTTTCATTGTTTTTTGCTGTGATGTGTGCAGGAAAGAACTTGTCGTATGCCGTCTTCTGCTTG
>DDX3XE14sg1.exon_Change_codon_position_41346574_to_GCC,A,0.40,RANKT	AATGATACGGCGACCACCGATCAAATTGAGCATGTTCAAGTATTTGTTTTCTTTTAAGTGGGCCATATCTCATAAAAGTTATTTTCCAGGTAGCAGCAAGGGGGCTAGACATTTCAAATGTGAAACATGTTATCAATTTTGACTTGCCAAGTGATATTGCCGAATATGTACATCGTATTGGTCGTACGGGACGTGTAGGAAACCTTGGTAAGTATTTGATTACTTGATGGTTTCATTGTTTTTTGCTGTGATGTGTGCAGGAAAGAACTTGTCGTATGCCGTCTTCTGCTTG
>DDX3XE14sg1.exon_Change_codon_position_41346574_to_GGC,G,0.34,RANKT	AATGATACGGCGACCACCGATCAAATTGAGCATGTTCAAGTATTTGTTTTCTTTTAAGTGGGCCATATCTCATAAAAGTTATTTTCCAGGTAGCAGCAAGGGGGCTAGACATTTCAAATGTGAAACATGTTATCAATTTTGACTTGCCAAGTGATATTGGCGAATATGTACATCGTATTGGTCGTACGGGACGTGTAGGAAACCTTGGTAAGTATTTGATTACTTGATGGTTTCATTGTTTTTTGCTGTGATGTGTGCAGGAAAGAACTTGTCGTATGCCGTCTTCTGCTTG
>DDX3XE14sg1.exon_Change_codon_position_41346574_to_GTG,V,0.47,RANKT	AATGATACGGCGACCACCGATCAAATTGAGCATGTTCAAGTATTTGTTTTCTTTTAAGTGGGCCATATCTCATAAAAGTTATTTTCCAGGTAGCAGCAAGGGGGCTAGACATTTCAAATGTGAAACATGTTATCAATTTTGACTTGCCAAGTGATATTGTGGAATATGTACATCGTATTGGTCGTACGGGACGTGTAGGAAACCTTGGTAAGTATTTGATTACTTGATGGTTTCATTGTTTTTTGCTGTGATGTGTGCAGGAAAGAACTTGTCGTATGCCGTCTTCTGCTTG
>DDX3XE14sg1.exon_Change_codon_position_41346574_to_TAA,STOP,0.28,RANK2	AATGATACGGCGACCACCGATCAAATTGAGCATGTTCAAGTATTTGTTTTCTTTTAAGTGGGCCATATCTCATAAAAGTTATTTTCCAGGTAGCAGCAAGGGGGCTAGACATTTCAAATGTGAAACATGTTATCAATTTTGACTTGCCAAGTGATATTTAAGAATATGTACATCGTATTGGTCGTACGGGACGTGTAGGAAACCTTGGTAAGTATTTGATTACTTGATGGTTTCATTGTTTTTTGCTGTGATGTGTGCAGGAAAGAACTTGTCGTATGCCGTCTTCTGCTTG
>DDX3XE14sg1.exon_Change_codon_position_41346574_to_TGA,STOP,0.52,RANKT	AATGATACGGCGACCACCGATCAAATTGAGCATGTTCAAGTATTTGTTTTCTTTTAAGTGGGCCATATCTCATAAAAGTTATTTTCCAGGTAGCAGCAAGGGGGCTAGACATTTCAAATGTGAAACATGTTATCAATTTTGACTTGCCAAGTGATATTTGAGAATATGTACATCGTATTGGTCGTACGGGACGTGTAGGAAACCTTGGTAAGTATTTGATTACTTGATGGTTTCATTGTTTTTTGCTGTGATGTGTGCAGGAAAGAACTTGTCGTATGCCGTCTTCTGCTTG
>DDX3XE14sg1.exon_Change_codon_position_41346574_to_GCA,A,0.23,RANK3	AATGATACGGCGACCACCGATCAAATTGAGCATGTTCAAGTATTTGTTTTCTTTTAAGTGGGCCATATCTCATAAAAGTTATTTTCCAGGTAGCAGCAAGGGGGCTAGACATTTCAAATGTGAAACATGTTATCAATTTTGACTTGCCAAGTGATATTGCAGAATATGTACATCGTATTGGTCGTACGGGACGTGTAGGAAACCTTGGTAAGTATTTGATTACTTGATGGTTTCATTGTTTTTTGCTGTGATGTGTGCAGGAAAGAACTTGTCGTATGCCGTCTTCTGCTTG
>DDX3XE14sg1.exon_Change_codon_position_41346574_to_GGA,G,0.25,RANK2	AATGATACGGCGACCACCGATCAAATTGAGCATGTTCAAGTATTTGTTTTCTTTTAAGTGGGCCATATCTCATAAAAGTTATTTTCCAGGTAGCAGCAAGGGGGCTAGACATTTCAAATGTGAAACATGTTATCAATTTTGACTTGCCAAGTGATATTGGAGAATATGTACATCGTATTGGTCGTACGGGACGTGTAGGAAACCTTGGTAAGTATTTGATTACTTGATGGTTTCATTGTTTTTTGCTGTGATGTGTGCAGGAAAGAACTTGTCGTATGCCGTCTTCTGCTTG
>DDX3XE14sg1.exon_Change_codon_position_41346574_to_GTA,V,0.11,RANK4	AATGATACGGCGACCACCGATCAAATTGAGCATGTTCAAGTATTTGTTTTCTTTTAAGTGGGCCATATCTCATAAAAGTTATTTTCCAGGTAGCAGCAAGGGGGCTAGACATTTCAAATGTGAAACATGTTATCAATTTTGACTTGCCAAGTGATATTGTAGAATATGTACATCGTATTGGTCGTACGGGACGTGTAGGAAACCTTGGTAAGTATTTGATTACTTGATGGTTTCATTGTTTTTTGCTGTGATGTGTGCAGGAAAGAACTTGTCGTATGCCGTCTTCTGCTTG
>DDX3XE14sg1.exon_Change_codon_position_41346574_to_GAC,D,0.54,RANKT	AATGATACGGCGACCACCGATCAAATTGAGCATGTTCAAGTATTTGTTTTCTTTTAAGTGGGCCATATCTCATAAAAGTTATTTTCCAGGTAGCAGCAAGGGGGCTAGACATTTCAAATGTGAAACATGTTATCAATTTTGACTTGCCAAGTGATATTGACGAATATGTACATCGTATTGGTCGTACGGGACGTGTAGGAAACCTTGGTAAGTATTTGATTACTTGATGGTTTCATTGTTTTTTGCTGTGATGTGTGCAGGAAAGAACTTGTCGTATGCCGTCTTCTGCTTG
>DDX3XE14sg1.exon_Change_codon_position_41346574_to_GAG,E,0.58,RANKT	AATGATACGGCGACCACCGATCAAATTGAGCATGTTCAAGTATTTGTTTTCTTTTAAGTGGGCCATATCTCATAAAAGTTATTTTCCAGGTAGCAGCAAGGGGGCTAGACATTTCAAATGTGAAACATGTTATCAATTTTGACTTGCCAAGTGATATTGAGGAATATGTACATCGTATTGGTCGTACGGGACGTGTAGGAAACCTTGGTAAGTATTTGATTACTTGATGGTTTCATTGTTTTTTGCTGTGATGTGTGCAGGAAAGAACTTGTCGTATGCCGTCTTCTGCTTG
>DDX3XE14sg1.exon_Change_codon_position_41346574_to_GAT,D,0.46,RANK2	AATGATACGGCGACCACCGATCAAATTGAGCATGTTCAAGTATTTGTTTTCTTTTAAGTGGGCCATATCTCATAAAAGTTATTTTCCAGGTAGCAGCAAGGGGGCTAGACATTTCAAATGTGAAACATGTTATCAATTTTGACTTGCCAAGTGATATTGATGAATATGTACATCGTATTGGTCGTACGGGACGTGTAGGAAACCTTGGTAAGTATTTGATTACTTGATGGTTTCATTGTTTTTTGCTGTGATGTGTGCAGGAAAGAACTTGTCGTATGCCGTCTTCTGCTTG
>DDX3XE14sg1.exon_Change_codon_position_41346577_to_AAA,K,0.42,RANK2	AATGATACGGCGACCACCGATCAAATTGAGCATGTTCAAGTATTTGTTTTCTTTTAAGTGGGCCATATCTCATAAAAGTTATTTTCCAGGTAGCAGCAAGGGGGCTAGACATTTCAAATGTGAAACATGTTATCAATTTTGACTTGCCAAGTGATATTGAAAAATATGTACATCGTATTGGTCGTACGGGACGTGTAGGAAACCTTGGTAAGTATTTGATTACTTGATGGTTTCATTGTTTTTTGCTGTGATGTGTGCAGGAAAGAACTTGTCGTATGCCGTCTTCTGCTTG
>DDX3XE14sg1.exon_Change_codon_position_41346577_to_AAG,K,0.58,RANKT	AATGATACGGCGACCACCGATCAAATTGAGCATGTTCAAGTATTTGTTTTCTTTTAAGTGGGCCATATCTCATAAAAGTTATTTTCCAGGTAGCAGCAAGGGGGCTAGACATTTCAAATGTGAAACATGTTATCAATTTTGACTTGCCAAGTGATATTGAAAAGTATGTACATCGTATTGGTCGTACGGGACGTGTAGGAAACCTTGGTAAGTATTTGATTACTTGATGGTTTCATTGTTTTTTGCTGTGATGTGTGCAGGAAAGAACTTGTCGTATGCCGTCTTCTGCTTG
>DDX3XE14sg1.exon_Change_codon_position_41346577_to_CAA,Q,0.25,RANK2	AATGATACGGCGACCACCGATCAAATTGAGCATGTTCAAGTATTTGTTTTCTTTTAAGTGGGCCATATCTCATAAAAGTTATTTTCCAGGTAGCAGCAAGGGGGCTAGACATTTCAAATGTGAAACATGTTATCAATTTTGACTTGCCAAGTGATATTGAACAATATGTACATCGTATTGGTCGTACGGGACGTGTAGGAAACCTTGGTAAGTATTTGATTACTTGATGGTTTCATTGTTTTTTGCTGTGATGTGTGCAGGAAAGAACTTGTCGTATGCCGTCTTCTGCTTG
>DDX3XE14sg1.exon_Change_codon_position_41346577_to_CAG,Q,0.75,RANKT	AATGATACGGCGACCACCGATCAAATTGAGCATGTTCAAGTATTTGTTTTCTTTTAAGTGGGCCATATCTCATAAAAGTTATTTTCCAGGTAGCAGCAAGGGGGCTAGACATTTCAAATGTGAAACATGTTATCAATTTTGACTTGCCAAGTGATATTGAACAGTATGTACATCGTATTGGTCGTACGGGACGTGTAGGAAACCTTGGTAAGTATTTGATTACTTGATGGTTTCATTGTTTTTTGCTGTGATGTGTGCAGGAAAGAACTTGTCGTATGCCGTCTTCTGCTTG
>DDX3XE14sg1.exon_Change_codon_position_41346577_to_GCC,A,0.40,RANKT	AATGATACGGCGACCACCGATCAAATTGAGCATGTTCAAGTATTTGTTTTCTTTTAAGTGGGCCATATCTCATAAAAGTTATTTTCCAGGTAGCAGCAAGGGGGCTAGACATTTCAAATGTGAAACATGTTATCAATTTTGACTTGCCAAGTGATATTGAAGCCTATGTACATCGTATTGGTCGTACGGGACGTGTAGGAAACCTTGGTAAGTATTTGATTACTTGATGGTTTCATTGTTTTTTGCTGTGATGTGTGCAGGAAAGAACTTGTCGTATGCCGTCTTCTGCTTG
>DDX3XE14sg1.exon_Change_codon_position_41346577_to_GGC,G,0.34,RANKT	AATGATACGGCGACCACCGATCAAATTGAGCATGTTCAAGTATTTGTTTTCTTTTAAGTGGGCCATATCTCATAAAAGTTATTTTCCAGGTAGCAGCAAGGGGGCTAGACATTTCAAATGTGAAACATGTTATCAATTTTGACTTGCCAAGTGATATTGAAGGCTATGTACATCGTATTGGTCGTACGGGACGTGTAGGAAACCTTGGTAAGTATTTGATTACTTGATGGTTTCATTGTTTTTTGCTGTGATGTGTGCAGGAAAGAACTTGTCGTATGCCGTCTTCTGCTTG
>DDX3XE14sg1.exon_Change_codon_position_41346577_to_GTG,V,0.47,RANKT	AATGATACGGCGACCACCGATCAAATTGAGCATGTTCAAGTATTTGTTTTCTTTTAAGTGGGCCATATCTCATAAAAGTTATTTTCCAGGTAGCAGCAAGGGGGCTAGACATTTCAAATGTGAAACATGTTATCAATTTTGACTTGCCAAGTGATATTGAAGTGTATGTACATCGTATTGGTCGTACGGGACGTGTAGGAAACCTTGGTAAGTATTTGATTACTTGATGGTTTCATTGTTTTTTGCTGTGATGTGTGCAGGAAAGAACTTGTCGTATGCCGTCTTCTGCTTG
>DDX3XE14sg1.exon_Change_codon_position_41346577_to_TAA,STOP,0.28,RANK2	AATGATACGGCGACCACCGATCAAATTGAGCATGTTCAAGTATTTGTTTTCTTTTAAGTGGGCCATATCTCATAAAAGTTATTTTCCAGGTAGCAGCAAGGGGGCTAGACATTTCAAATGTGAAACATGTTATCAATTTTGACTTGCCAAGTGATATTGAATAATATGTACATCGTATTGGTCGTACGGGACGTGTAGGAAACCTTGGTAAGTATTTGATTACTTGATGGTTTCATTGTTTTTTGCTGTGATGTGTGCAGGAAAGAACTTGTCGTATGCCGTCTTCTGCTTG
>DDX3XE14sg1.exon_Change_codon_position_41346577_to_TGA,STOP,0.52,RANKT	AATGATACGGCGACCACCGATCAAATTGAGCATGTTCAAGTATTTGTTTTCTTTTAAGTGGGCCATATCTCATAAAAGTTATTTTCCAGGTAGCAGCAAGGGGGCTAGACATTTCAAATGTGAAACATGTTATCAATTTTGACTTGCCAAGTGATATTGAATGATATGTACATCGTATTGGTCGTACGGGACGTGTAGGAAACCTTGGTAAGTATTTGATTACTTGATGGTTTCATTGTTTTTTGCTGTGATGTGTGCAGGAAAGAACTTGTCGTATGCCGTCTTCTGCTTG
>DDX3XE14sg1.exon_Change_codon_position_41346577_to_GCA,A,0.23,RANK3	AATGATACGGCGACCACCGATCAAATTGAGCATGTTCAAGTATTTGTTTTCTTTTAAGTGGGCCATATCTCATAAAAGTTATTTTCCAGGTAGCAGCAAGGGGGCTAGACATTTCAAATGTGAAACATGTTATCAATTTTGACTTGCCAAGTGATATTGAAGCATATGTACATCGTATTGGTCGTACGGGACGTGTAGGAAACCTTGGTAAGTATTTGATTACTTGATGGTTTCATTGTTTTTTGCTGTGATGTGTGCAGGAAAGAACTTGTCGTATGCCGTCTTCTGCTTG
>DDX3XE14sg1.exon_Change_codon_position_41346577_to_GGA,G,0.25,RANK2	AATGATACGGCGACCACCGATCAAATTGAGCATGTTCAAGTATTTGTTTTCTTTTAAGTGGGCCATATCTCATAAAAGTTATTTTCCAGGTAGCAGCAAGGGGGCTAGACATTTCAAATGTGAAACATGTTATCAATTTTGACTTGCCAAGTGATATTGAAGGATATGTACATCGTATTGGTCGTACGGGACGTGTAGGAAACCTTGGTAAGTATTTGATTACTTGATGGTTTCATTGTTTTTTGCTGTGATGTGTGCAGGAAAGAACTTGTCGTATGCCGTCTTCTGCTTG
>DDX3XE14sg1.exon_Change_codon_position_41346577_to_GTA,V,0.11,RANK4	AATGATACGGCGACCACCGATCAAATTGAGCATGTTCAAGTATTTGTTTTCTTTTAAGTGGGCCATATCTCATAAAAGTTATTTTCCAGGTAGCAGCAAGGGGGCTAGACATTTCAAATGTGAAACATGTTATCAATTTTGACTTGCCAAGTGATATTGAAGTATATGTACATCGTATTGGTCGTACGGGACGTGTAGGAAACCTTGGTAAGTATTTGATTACTTGATGGTTTCATTGTTTTTTGCTGTGATGTGTGCAGGAAAGAACTTGTCGTATGCCGTCTTCTGCTTG
>DDX3XE14sg1.exon_Change_codon_position_41346577_to_GAC,D,0.54,RANKT	AATGATACGGCGACCACCGATCAAATTGAGCATGTTCAAGTATTTGTTTTCTTTTAAGTGGGCCATATCTCATAAAAGTTATTTTCCAGGTAGCAGCAAGGGGGCTAGACATTTCAAATGTGAAACATGTTATCAATTTTGACTTGCCAAGTGATATTGAAGACTATGTACATCGTATTGGTCGTACGGGACGTGTAGGAAACCTTGGTAAGTATTTGATTACTTGATGGTTTCATTGTTTTTTGCTGTGATGTGTGCAGGAAAGAACTTGTCGTATGCCGTCTTCTGCTTG
>DDX3XE14sg1.exon_Change_codon_position_41346577_to_GAG,E,0.58,RANKT	AATGATACGGCGACCACCGATCAAATTGAGCATGTTCAAGTATTTGTTTTCTTTTAAGTGGGCCATATCTCATAAAAGTTATTTTCCAGGTAGCAGCAAGGGGGCTAGACATTTCAAATGTGAAACATGTTATCAATTTTGACTTGCCAAGTGATATTGAAGAGTATGTACATCGTATTGGTCGTACGGGACGTGTAGGAAACCTTGGTAAGTATTTGATTACTTGATGGTTTCATTGTTTTTTGCTGTGATGTGTGCAGGAAAGAACTTGTCGTATGCCGTCTTCTGCTTG
>DDX3XE14sg1.exon_Change_codon_position_41346577_to_GAT,D,0.46,RANK2	AATGATACGGCGACCACCGATCAAATTGAGCATGTTCAAGTATTTGTTTTCTTTTAAGTGGGCCATATCTCATAAAAGTTATTTTCCAGGTAGCAGCAAGGGGGCTAGACATTTCAAATGTGAAACATGTTATCAATTTTGACTTGCCAAGTGATATTGAAGATTATGTACATCGTATTGGTCGTACGGGACGTGTAGGAAACCTTGGTAAGTATTTGATTACTTGATGGTTTCATTGTTTTTTGCTGTGATGTGTGCAGGAAAGAACTTGTCGTATGCCGTCTTCTGCTTG
>DDX3XE14sg1.exon_Change_codon_position_41346580_to_AAT,N,0.46,RANK2	AATGATACGGCGACCACCGATCAAATTGAGCATGTTCAAGTATTTGTTTTCTTTTAAGTGGGCCATATCTCATAAAAGTTATTTTCCAGGTAGCAGCAAGGGGGCTAGACATTTCAAATGTGAAACATGTTATCAATTTTGACTTGCCAAGTGATATTGAAGAAAATGTACATCGTATTGGTCGTACGGGACGTGTAGGAAACCTTGGTAAGTATTTGATTACTTGATGGTTTCATTGTTTTTTGCTGTGATGTGTGCAGGAAAGAACTTGTCGTATGCCGTCTTCTGCTTG
>DDX3XE14sg1.exon_Change_codon_position_41346580_to_AAC,N,0.54,RANKT	AATGATACGGCGACCACCGATCAAATTGAGCATGTTCAAGTATTTGTTTTCTTTTAAGTGGGCCATATCTCATAAAAGTTATTTTCCAGGTAGCAGCAAGGGGGCTAGACATTTCAAATGTGAAACATGTTATCAATTTTGACTTGCCAAGTGATATTGAAGAAAACGTACATCGTATTGGTCGTACGGGACGTGTAGGAAACCTTGGTAAGTATTTGATTACTTGATGGTTTCATTGTTTTTTGCTGTGATGTGTGCAGGAAAGAACTTGTCGTATGCCGTCTTCTGCTTG
>DDX3XE14sg1.exon_Change_codon_position_41346580_to_AGC,S,0.24,RANKT	AATGATACGGCGACCACCGATCAAATTGAGCATGTTCAAGTATTTGTTTTCTTTTAAGTGGGCCATATCTCATAAAAGTTATTTTCCAGGTAGCAGCAAGGGGGCTAGACATTTCAAATGTGAAACATGTTATCAATTTTGACTTGCCAAGTGATATTGAAGAAAGCGTACATCGTATTGGTCGTACGGGACGTGTAGGAAACCTTGGTAAGTATTTGATTACTTGATGGTTTCATTGTTTTTTGCTGTGATGTGTGCAGGAAAGAACTTGTCGTATGCCGTCTTCTGCTTG
>DDX3XE14sg1.exon_Change_codon_position_41346580_to_CAT,H,0.41,RANK2	AATGATACGGCGACCACCGATCAAATTGAGCATGTTCAAGTATTTGTTTTCTTTTAAGTGGGCCATATCTCATAAAAGTTATTTTCCAGGTAGCAGCAAGGGGGCTAGACATTTCAAATGTGAAACATGTTATCAATTTTGACTTGCCAAGTGATATTGAAGAACATGTACATCGTATTGGTCGTACGGGACGTGTAGGAAACCTTGGTAAGTATTTGATTACTTGATGGTTTCATTGTTTTTTGCTGTGATGTGTGCAGGAAAGAACTTGTCGTATGCCGTCTTCTGCTTG
>DDX3XE14sg1.exon_Change_codon_position_41346580_to_CAC,H,0.59,RANKT	AATGATACGGCGACCACCGATCAAATTGAGCATGTTCAAGTATTTGTTTTCTTTTAAGTGGGCCATATCTCATAAAAGTTATTTTCCAGGTAGCAGCAAGGGGGCTAGACATTTCAAATGTGAAACATGTTATCAATTTTGACTTGCCAAGTGATATTGAAGAACACGTACATCGTATTGGTCGTACGGGACGTGTAGGAAACCTTGGTAAGTATTTGATTACTTGATGGTTTCATTGTTTTTTGCTGTGATGTGTGCAGGAAAGAACTTGTCGTATGCCGTCTTCTGCTTG
>DDX3XE14sg1.exon_Change_codon_position_41346580_to_GAT,D,0.46,RANK2	AATGATACGGCGACCACCGATCAAATTGAGCATGTTCAAGTATTTGTTTTCTTTTAAGTGGGCCATATCTCATAAAAGTTATTTTCCAGGTAGCAGCAAGGGGGCTAGACATTTCAAATGTGAAACATGTTATCAATTTTGACTTGCCAAGTGATATTGAAGAAGATGTACATCGTATTGGTCGTACGGGACGTGTAGGAAACCTTGGTAAGTATTTGATTACTTGATGGTTTCATTGTTTTTTGCTGTGATGTGTGCAGGAAAGAACTTGTCGTATGCCGTCTTCTGCTTG
>DDX3XE14sg1.exon_Change_codon_position_41346580_to_GAC,D,0.54,RANKT	AATGATACGGCGACCACCGATCAAATTGAGCATGTTCAAGTATTTGTTTTCTTTTAAGTGGGCCATATCTCATAAAAGTTATTTTCCAGGTAGCAGCAAGGGGGCTAGACATTTCAAATGTGAAACATGTTATCAATTTTGACTTGCCAAGTGATATTGAAGAAGACGTACATCGTATTGGTCGTACGGGACGTGTAGGAAACCTTGGTAAGTATTTGATTACTTGATGGTTTCATTGTTTTTTGCTGTGATGTGTGCAGGAAAGAACTTGTCGTATGCCGTCTTCTGCTTG
>DDX3XE14sg1.exon_Change_codon_position_41346580_to_TGC,C,0.55,RANKT	AATGATACGGCGACCACCGATCAAATTGAGCATGTTCAAGTATTTGTTTTCTTTTAAGTGGGCCATATCTCATAAAAGTTATTTTCCAGGTAGCAGCAAGGGGGCTAGACATTTCAAATGTGAAACATGTTATCAATTTTGACTTGCCAAGTGATATTGAAGAATGCGTACATCGTATTGGTCGTACGGGACGTGTAGGAAACCTTGGTAAGTATTTGATTACTTGATGGTTTCATTGTTTTTTGCTGTGATGTGTGCAGGAAAGAACTTGTCGTATGCCGTCTTCTGCTTG
>DDX3XE14sg1.exon_Change_codon_position_41346580_to_TTC,F,0.55,RANKT	AATGATACGGCGACCACCGATCAAATTGAGCATGTTCAAGTATTTGTTTTCTTTTAAGTGGGCCATATCTCATAAAAGTTATTTTCCAGGTAGCAGCAAGGGGGCTAGACATTTCAAATGTGAAACATGTTATCAATTTTGACTTGCCAAGTGATATTGAAGAATTCGTACATCGTATTGGTCGTACGGGACGTGTAGGAAACCTTGGTAAGTATTTGATTACTTGATGGTTTCATTGTTTTTTGCTGTGATGTGTGCAGGAAAGAACTTGTCGTATGCCGTCTTCTGCTTG
>DDX3XE14sg1.exon_Change_codon_position_41346580_to_TCT,S,0.18,RANK3	AATGATACGGCGACCACCGATCAAATTGAGCATGTTCAAGTATTTGTTTTCTTTTAAGTGGGCCATATCTCATAAAAGTTATTTTCCAGGTAGCAGCAAGGGGGCTAGACATTTCAAATGTGAAACATGTTATCAATTTTGACTTGCCAAGTGATATTGAAGAATCTGTACATCGTATTGGTCGTACGGGACGTGTAGGAAACCTTGGTAAGTATTTGATTACTTGATGGTTTCATTGTTTTTTGCTGTGATGTGTGCAGGAAAGAACTTGTCGTATGCCGTCTTCTGCTTG
>DDX3XE14sg1.exon_Change_codon_position_41346580_to_TGT,C,0.45,RANK2	AATGATACGGCGACCACCGATCAAATTGAGCATGTTCAAGTATTTGTTTTCTTTTAAGTGGGCCATATCTCATAAAAGTTATTTTCCAGGTAGCAGCAAGGGGGCTAGACATTTCAAATGTGAAACATGTTATCAATTTTGACTTGCCAAGTGATATTGAAGAATGTGTACATCGTATTGGTCGTACGGGACGTGTAGGAAACCTTGGTAAGTATTTGATTACTTGATGGTTTCATTGTTTTTTGCTGTGATGTGTGCAGGAAAGAACTTGTCGTATGCCGTCTTCTGCTTG
>DDX3XE14sg1.exon_Change_codon_position_41346580_to_TTT,F,0.45,RANK2	AATGATACGGCGACCACCGATCAAATTGAGCATGTTCAAGTATTTGTTTTCTTTTAAGTGGGCCATATCTCATAAAAGTTATTTTCCAGGTAGCAGCAAGGGGGCTAGACATTTCAAATGTGAAACATGTTATCAATTTTGACTTGCCAAGTGATATTGAAGAATTTGTACATCGTATTGGTCGTACGGGACGTGTAGGAAACCTTGGTAAGTATTTGATTACTTGATGGTTTCATTGTTTTTTGCTGTGATGTGTGCAGGAAAGAACTTGTCGTATGCCGTCTTCTGCTTG
>DDX3XE14sg1.exon_Change_codon_position_41346580_to_TAA,STOP,0.28,RANK2	AATGATACGGCGACCACCGATCAAATTGAGCATGTTCAAGTATTTGTTTTCTTTTAAGTGGGCCATATCTCATAAAAGTTATTTTCCAGGTAGCAGCAAGGGGGCTAGACATTTCAAATGTGAAACATGTTATCAATTTTGACTTGCCAAGTGATATTGAAGAATAAGTACATCGTATTGGTCGTACGGGACGTGTAGGAAACCTTGGTAAGTATTTGATTACTTGATGGTTTCATTGTTTTTTGCTGTGATGTGTGCAGGAAAGAACTTGTCGTATGCCGTCTTCTGCTTG
>DDX3XE14sg1.exon_Change_codon_position_41346580_to_TAC,Y,0.57,RANKT	AATGATACGGCGACCACCGATCAAATTGAGCATGTTCAAGTATTTGTTTTCTTTTAAGTGGGCCATATCTCATAAAAGTTATTTTCCAGGTAGCAGCAAGGGGGCTAGACATTTCAAATGTGAAACATGTTATCAATTTTGACTTGCCAAGTGATATTGAAGAATACGTACATCGTATTGGTCGTACGGGACGTGTAGGAAACCTTGGTAAGTATTTGATTACTTGATGGTTTCATTGTTTTTTGCTGTGATGTGTGCAGGAAAGAACTTGTCGTATGCCGTCTTCTGCTTG
>DDX3XE14sg1.exon_Change_codon_position_41346580_to_TAG,STOP,0.20,RANK3	AATGATACGGCGACCACCGATCAAATTGAGCATGTTCAAGTATTTGTTTTCTTTTAAGTGGGCCATATCTCATAAAAGTTATTTTCCAGGTAGCAGCAAGGGGGCTAGACATTTCAAATGTGAAACATGTTATCAATTTTGACTTGCCAAGTGATATTGAAGAATAGGTACATCGTATTGGTCGTACGGGACGTGTAGGAAACCTTGGTAAGTATTTGATTACTTGATGGTTTCATTGTTTTTTGCTGTGATGTGTGCAGGAAAGAACTTGTCGTATGCCGTCTTCTGCTTG
>DDX3XE14sg1.exon_Change_codon_position_41346583_to_ATA,I,0.16,RANK3	AATGATACGGCGACCACCGATCAAATTGAGCATGTTCAAGTATTTGTTTTCTTTTAAGTGGGCCATATCTCATAAAAGTTATTTTCCAGGTAGCAGCAAGGGGGCTAGACATTTCAAATGTGAAACATGTTATCAATTTTGACTTGCCAAGTGATATTGAAGAATATATACATCGTATTGGTCGTACGGGACGTGTAGGAAACCTTGGTAAGTATTTGATTACTTGATGGTTTCATTGTTTTTTGCTGTGATGTGTGCAGGAAAGAACTTGTCGTATGCCGTCTTCTGCTTG
>DDX3XE14sg1.exon_Change_codon_position_41346583_to_ATC,I,0.48,RANKT	AATGATACGGCGACCACCGATCAAATTGAGCATGTTCAAGTATTTGTTTTCTTTTAAGTGGGCCATATCTCATAAAAGTTATTTTCCAGGTAGCAGCAAGGGGGCTAGACATTTCAAATGTGAAACATGTTATCAATTTTGACTTGCCAAGTGATATTGAAGAATATATCCATCGTATTGGTCGTACGGGACGTGTAGGAAACCTTGGTAAGTATTTGATTACTTGATGGTTTCATTGTTTTTTGCTGTGATGTGTGCAGGAAAGAACTTGTCGTATGCCGTCTTCTGCTTG
>DDX3XE14sg1.exon_Change_codon_position_41346583_to_CTA,L,0.07,RANK5	AATGATACGGCGACCACCGATCAAATTGAGCATGTTCAAGTATTTGTTTTCTTTTAAGTGGGCCATATCTCATAAAAGTTATTTTCCAGGTAGCAGCAAGGGGGCTAGACATTTCAAATGTGAAACATGTTATCAATTTTGACTTGCCAAGTGATATTGAAGAATATCTACATCGTATTGGTCGTACGGGACGTGTAGGAAACCTTGGTAAGTATTTGATTACTTGATGGTTTCATTGTTTTTTGCTGTGATGTGTGCAGGAAAGAACTTGTCGTATGCCGTCTTCTGCTTG
>DDX3XE14sg1.exon_Change_codon_position_41346583_to_GAG,E,0.58,RANKT	AATGATACGGCGACCACCGATCAAATTGAGCATGTTCAAGTATTTGTTTTCTTTTAAGTGGGCCATATCTCATAAAAGTTATTTTCCAGGTAGCAGCAAGGGGGCTAGACATTTCAAATGTGAAACATGTTATCAATTTTGACTTGCCAAGTGATATTGAAGAATATGAGCATCGTATTGGTCGTACGGGACGTGTAGGAAACCTTGGTAAGTATTTGATTACTTGATGGTTTCATTGTTTTTTGCTGTGATGTGTGCAGGAAAGAACTTGTCGTATGCCGTCTTCTGCTTG
>DDX3XE14sg1.exon_Change_codon_position_41346583_to_GCC,A,0.40,RANKT	AATGATACGGCGACCACCGATCAAATTGAGCATGTTCAAGTATTTGTTTTCTTTTAAGTGGGCCATATCTCATAAAAGTTATTTTCCAGGTAGCAGCAAGGGGGCTAGACATTTCAAATGTGAAACATGTTATCAATTTTGACTTGCCAAGTGATATTGAAGAATATGCCCATCGTATTGGTCGTACGGGACGTGTAGGAAACCTTGGTAAGTATTTGATTACTTGATGGTTTCATTGTTTTTTGCTGTGATGTGTGCAGGAAAGAACTTGTCGTATGCCGTCTTCTGCTTG
>DDX3XE14sg1.exon_Change_codon_position_41346583_to_GGC,G,0.34,RANKT	AATGATACGGCGACCACCGATCAAATTGAGCATGTTCAAGTATTTGTTTTCTTTTAAGTGGGCCATATCTCATAAAAGTTATTTTCCAGGTAGCAGCAAGGGGGCTAGACATTTCAAATGTGAAACATGTTATCAATTTTGACTTGCCAAGTGATATTGAAGAATATGGCCATCGTATTGGTCGTACGGGACGTGTAGGAAACCTTGGTAAGTATTTGATTACTTGATGGTTTCATTGTTTTTTGCTGTGATGTGTGCAGGAAAGAACTTGTCGTATGCCGTCTTCTGCTTG
>DDX3XE14sg1.exon_Change_codon_position_41346583_to_TTA,L,0.07,RANK6	AATGATACGGCGACCACCGATCAAATTGAGCATGTTCAAGTATTTGTTTTCTTTTAAGTGGGCCATATCTCATAAAAGTTATTTTCCAGGTAGCAGCAAGGGGGCTAGACATTTCAAATGTGAAACATGTTATCAATTTTGACTTGCCAAGTGATATTGAAGAATATTTACATCGTATTGGTCGTACGGGACGTGTAGGAAACCTTGGTAAGTATTTGATTACTTGATGGTTTCATTGTTTTTTGCTGTGATGTGTGCAGGAAAGAACTTGTCGTATGCCGTCTTCTGCTTG
>DDX3XE14sg1.exon_Change_codon_position_41346583_to_GAA,E,0.42,RANK2	AATGATACGGCGACCACCGATCAAATTGAGCATGTTCAAGTATTTGTTTTCTTTTAAGTGGGCCATATCTCATAAAAGTTATTTTCCAGGTAGCAGCAAGGGGGCTAGACATTTCAAATGTGAAACATGTTATCAATTTTGACTTGCCAAGTGATATTGAAGAATATGAACATCGTATTGGTCGTACGGGACGTGTAGGAAACCTTGGTAAGTATTTGATTACTTGATGGTTTCATTGTTTTTTGCTGTGATGTGTGCAGGAAAGAACTTGTCGTATGCCGTCTTCTGCTTG
>DDX3XE14sg1.exon_Change_codon_position_41346583_to_GCA,A,0.23,RANK3	AATGATACGGCGACCACCGATCAAATTGAGCATGTTCAAGTATTTGTTTTCTTTTAAGTGGGCCATATCTCATAAAAGTTATTTTCCAGGTAGCAGCAAGGGGGCTAGACATTTCAAATGTGAAACATGTTATCAATTTTGACTTGCCAAGTGATATTGAAGAATATGCACATCGTATTGGTCGTACGGGACGTGTAGGAAACCTTGGTAAGTATTTGATTACTTGATGGTTTCATTGTTTTTTGCTGTGATGTGTGCAGGAAAGAACTTGTCGTATGCCGTCTTCTGCTTG
>DDX3XE14sg1.exon_Change_codon_position_41346583_to_GGA,G,0.25,RANK2	AATGATACGGCGACCACCGATCAAATTGAGCATGTTCAAGTATTTGTTTTCTTTTAAGTGGGCCATATCTCATAAAAGTTATTTTCCAGGTAGCAGCAAGGGGGCTAGACATTTCAAATGTGAAACATGTTATCAATTTTGACTTGCCAAGTGATATTGAAGAATATGGACATCGTATTGGTCGTACGGGACGTGTAGGAAACCTTGGTAAGTATTTGATTACTTGATGGTTTCATTGTTTTTTGCTGTGATGTGTGCAGGAAAGAACTTGTCGTATGCCGTCTTCTGCTTG
>DDX3XE14sg1.exon_Change_codon_position_41346583_to_GTC,V,0.24,RANK2	AATGATACGGCGACCACCGATCAAATTGAGCATGTTCAAGTATTTGTTTTCTTTTAAGTGGGCCATATCTCATAAAAGTTATTTTCCAGGTAGCAGCAAGGGGGCTAGACATTTCAAATGTGAAACATGTTATCAATTTTGACTTGCCAAGTGATATTGAAGAATATGTCCATCGTATTGGTCGTACGGGACGTGTAGGAAACCTTGGTAAGTATTTGATTACTTGATGGTTTCATTGTTTTTTGCTGTGATGTGTGCAGGAAAGAACTTGTCGTATGCCGTCTTCTGCTTG
>DDX3XE14sg1.exon_Change_codon_position_41346583_to_GTG,V,0.47,RANKT	AATGATACGGCGACCACCGATCAAATTGAGCATGTTCAAGTATTTGTTTTCTTTTAAGTGGGCCATATCTCATAAAAGTTATTTTCCAGGTAGCAGCAAGGGGGCTAGACATTTCAAATGTGAAACATGTTATCAATTTTGACTTGCCAAGTGATATTGAAGAATATGTGCATCGTATTGGTCGTACGGGACGTGTAGGAAACCTTGGTAAGTATTTGATTACTTGATGGTTTCATTGTTTTTTGCTGTGATGTGTGCAGGAAAGAACTTGTCGTATGCCGTCTTCTGCTTG
>DDX3XE14sg1.exon_Change_codon_position_41346583_to_GTT,V,0.18,RANK3	AATGATACGGCGACCACCGATCAAATTGAGCATGTTCAAGTATTTGTTTTCTTTTAAGTGGGCCATATCTCATAAAAGTTATTTTCCAGGTAGCAGCAAGGGGGCTAGACATTTCAAATGTGAAACATGTTATCAATTTTGACTTGCCAAGTGATATTGAAGAATATGTTCATCGTATTGGTCGTACGGGACGTGTAGGAAACCTTGGTAAGTATTTGATTACTTGATGGTTTCATTGTTTTTTGCTGTGATGTGTGCAGGAAAGAACTTGTCGTATGCCGTCTTCTGCTTG
>DDX3XE14sg1.exon_Change_codon_position_41346586_to_AAT,N,0.46,RANK2	AATGATACGGCGACCACCGATCAAATTGAGCATGTTCAAGTATTTGTTTTCTTTTAAGTGGGCCATATCTCATAAAAGTTATTTTCCAGGTAGCAGCAAGGGGGCTAGACATTTCAAATGTGAAACATGTTATCAATTTTGACTTGCCAAGTGATATTGAAGAATATGTAAATCGTATTGGTCGTACGGGACGTGTAGGAAACCTTGGTAAGTATTTGATTACTTGATGGTTTCATTGTTTTTTGCTGTGATGTGTGCAGGAAAGAACTTGTCGTATGCCGTCTTCTGCTTG
>DDX3XE14sg1.exon_Change_codon_position_41346586_to_AAC,N,0.54,RANKT	AATGATACGGCGACCACCGATCAAATTGAGCATGTTCAAGTATTTGTTTTCTTTTAAGTGGGCCATATCTCATAAAAGTTATTTTCCAGGTAGCAGCAAGGGGGCTAGACATTTCAAATGTGAAACATGTTATCAATTTTGACTTGCCAAGTGATATTGAAGAATATGTAAACCGTATTGGTCGTACGGGACGTGTAGGAAACCTTGGTAAGTATTTGATTACTTGATGGTTTCATTGTTTTTTGCTGTGATGTGTGCAGGAAAGAACTTGTCGTATGCCGTCTTCTGCTTG
>DDX3XE14sg1.exon_Change_codon_position_41346586_to_CCC,P,0.33,RANKT	AATGATACGGCGACCACCGATCAAATTGAGCATGTTCAAGTATTTGTTTTCTTTTAAGTGGGCCATATCTCATAAAAGTTATTTTCCAGGTAGCAGCAAGGGGGCTAGACATTTCAAATGTGAAACATGTTATCAATTTTGACTTGCCAAGTGATATTGAAGAATATGTACCCCGTATTGGTCGTACGGGACGTGTAGGAAACCTTGGTAAGTATTTGATTACTTGATGGTTTCATTGTTTTTTGCTGTGATGTGTGCAGGAAAGAACTTGTCGTATGCCGTCTTCTGCTTG
>DDX3XE14sg1.exon_Change_codon_position_41346586_to_CGG,R,0.21,RANKT	AATGATACGGCGACCACCGATCAAATTGAGCATGTTCAAGTATTTGTTTTCTTTTAAGTGGGCCATATCTCATAAAAGTTATTTTCCAGGTAGCAGCAAGGGGGCTAGACATTTCAAATGTGAAACATGTTATCAATTTTGACTTGCCAAGTGATATTGAAGAATATGTACGGCGTATTGGTCGTACGGGACGTGTAGGAAACCTTGGTAAGTATTTGATTACTTGATGGTTTCATTGTTTTTTGCTGTGATGTGTGCAGGAAAGAACTTGTCGTATGCCGTCTTCTGCTTG
>DDX3XE14sg1.exon_Change_codon_position_41346586_to_CTG,L,0.41,RANKT	AATGATACGGCGACCACCGATCAAATTGAGCATGTTCAAGTATTTGTTTTCTTTTAAGTGGGCCATATCTCATAAAAGTTATTTTCCAGGTAGCAGCAAGGGGGCTAGACATTTCAAATGTGAAACATGTTATCAATTTTGACTTGCCAAGTGATATTGAAGAATATGTACTGCGTATTGGTCGTACGGGACGTGTAGGAAACCTTGGTAAGTATTTGATTACTTGATGGTTTCATTGTTTTTTGCTGTGATGTGTGCAGGAAAGAACTTGTCGTATGCCGTCTTCTGCTTG
>DDX3XE14sg1.exon_Change_codon_position_41346586_to_GAT,D,0.46,RANK2	AATGATACGGCGACCACCGATCAAATTGAGCATGTTCAAGTATTTGTTTTCTTTTAAGTGGGCCATATCTCATAAAAGTTATTTTCCAGGTAGCAGCAAGGGGGCTAGACATTTCAAATGTGAAACATGTTATCAATTTTGACTTGCCAAGTGATATTGAAGAATATGTAGATCGTATTGGTCGTACGGGACGTGTAGGAAACCTTGGTAAGTATTTGATTACTTGATGGTTTCATTGTTTTTTGCTGTGATGTGTGCAGGAAAGAACTTGTCGTATGCCGTCTTCTGCTTG
>DDX3XE14sg1.exon_Change_codon_position_41346586_to_GAC,D,0.54,RANKT	AATGATACGGCGACCACCGATCAAATTGAGCATGTTCAAGTATTTGTTTTCTTTTAAGTGGGCCATATCTCATAAAAGTTATTTTCCAGGTAGCAGCAAGGGGGCTAGACATTTCAAATGTGAAACATGTTATCAATTTTGACTTGCCAAGTGATATTGAAGAATATGTAGACCGTATTGGTCGTACGGGACGTGTAGGAAACCTTGGTAAGTATTTGATTACTTGATGGTTTCATTGTTTTTTGCTGTGATGTGTGCAGGAAAGAACTTGTCGTATGCCGTCTTCTGCTTG
>DDX3XE14sg1.exon_Change_codon_position_41346586_to_TAT,Y,0.43,RANK2	AATGATACGGCGACCACCGATCAAATTGAGCATGTTCAAGTATTTGTTTTCTTTTAAGTGGGCCATATCTCATAAAAGTTATTTTCCAGGTAGCAGCAAGGGGGCTAGACATTTCAAATGTGAAACATGTTATCAATTTTGACTTGCCAAGTGATATTGAAGAATATGTATATCGTATTGGTCGTACGGGACGTGTAGGAAACCTTGGTAAGTATTTGATTACTTGATGGTTTCATTGTTTTTTGCTGTGATGTGTGCAGGAAAGAACTTGTCGTATGCCGTCTTCTGCTTG
>DDX3XE14sg1.exon_Change_codon_position_41346586_to_TAC,Y,0.57,RANKT	AATGATACGGCGACCACCGATCAAATTGAGCATGTTCAAGTATTTGTTTTCTTTTAAGTGGGCCATATCTCATAAAAGTTATTTTCCAGGTAGCAGCAAGGGGGCTAGACATTTCAAATGTGAAACATGTTATCAATTTTGACTTGCCAAGTGATATTGAAGAATATGTATACCGTATTGGTCGTACGGGACGTGTAGGAAACCTTGGTAAGTATTTGATTACTTGATGGTTTCATTGTTTTTTGCTGTGATGTGTGCAGGAAAGAACTTGTCGTATGCCGTCTTCTGCTTG
>DDX3XE14sg1.exon_Change_codon_position_41346586_to_CCT,P,0.28,RANK2	AATGATACGGCGACCACCGATCAAATTGAGCATGTTCAAGTATTTGTTTTCTTTTAAGTGGGCCATATCTCATAAAAGTTATTTTCCAGGTAGCAGCAAGGGGGCTAGACATTTCAAATGTGAAACATGTTATCAATTTTGACTTGCCAAGTGATATTGAAGAATATGTACCTCGTATTGGTCGTACGGGACGTGTAGGAAACCTTGGTAAGTATTTGATTACTTGATGGTTTCATTGTTTTTTGCTGTGATGTGTGCAGGAAAGAACTTGTCGTATGCCGTCTTCTGCTTG
>DDX3XE14sg1.exon_Change_codon_position_41346586_to_CGT,R,0.08,RANK6	AATGATACGGCGACCACCGATCAAATTGAGCATGTTCAAGTATTTGTTTTCTTTTAAGTGGGCCATATCTCATAAAAGTTATTTTCCAGGTAGCAGCAAGGGGGCTAGACATTTCAAATGTGAAACATGTTATCAATTTTGACTTGCCAAGTGATATTGAAGAATATGTACGTCGTATTGGTCGTACGGGACGTGTAGGAAACCTTGGTAAGTATTTGATTACTTGATGGTTTCATTGTTTTTTGCTGTGATGTGTGCAGGAAAGAACTTGTCGTATGCCGTCTTCTGCTTG
>DDX3XE14sg1.exon_Change_codon_position_41346586_to_CTT,L,0.13,RANK3	AATGATACGGCGACCACCGATCAAATTGAGCATGTTCAAGTATTTGTTTTCTTTTAAGTGGGCCATATCTCATAAAAGTTATTTTCCAGGTAGCAGCAAGGGGGCTAGACATTTCAAATGTGAAACATGTTATCAATTTTGACTTGCCAAGTGATATTGAAGAATATGTACTTCGTATTGGTCGTACGGGACGTGTAGGAAACCTTGGTAAGTATTTGATTACTTGATGGTTTCATTGTTTTTTGCTGTGATGTGTGCAGGAAAGAACTTGTCGTATGCCGTCTTCTGCTTG
>DDX3XE14sg1.exon_Change_codon_position_41346586_to_CAA,Q,0.25,RANK2	AATGATACGGCGACCACCGATCAAATTGAGCATGTTCAAGTATTTGTTTTCTTTTAAGTGGGCCATATCTCATAAAAGTTATTTTCCAGGTAGCAGCAAGGGGGCTAGACATTTCAAATGTGAAACATGTTATCAATTTTGACTTGCCAAGTGATATTGAAGAATATGTACAACGTATTGGTCGTACGGGACGTGTAGGAAACCTTGGTAAGTATTTGATTACTTGATGGTTTCATTGTTTTTTGCTGTGATGTGTGCAGGAAAGAACTTGTCGTATGCCGTCTTCTGCTTG
>DDX3XE14sg1.exon_Change_codon_position_41346586_to_CAC,H,0.59,RANKT	AATGATACGGCGACCACCGATCAAATTGAGCATGTTCAAGTATTTGTTTTCTTTTAAGTGGGCCATATCTCATAAAAGTTATTTTCCAGGTAGCAGCAAGGGGGCTAGACATTTCAAATGTGAAACATGTTATCAATTTTGACTTGCCAAGTGATATTGAAGAATATGTACACCGTATTGGTCGTACGGGACGTGTAGGAAACCTTGGTAAGTATTTGATTACTTGATGGTTTCATTGTTTTTTGCTGTGATGTGTGCAGGAAAGAACTTGTCGTATGCCGTCTTCTGCTTG
>DDX3XE14sg1.exon_Change_codon_position_41346586_to_CAG,Q,0.75,RANKT	AATGATACGGCGACCACCGATCAAATTGAGCATGTTCAAGTATTTGTTTTCTTTTAAGTGGGCCATATCTCATAAAAGTTATTTTCCAGGTAGCAGCAAGGGGGCTAGACATTTCAAATGTGAAACATGTTATCAATTTTGACTTGCCAAGTGATATTGAAGAATATGTACAGCGTATTGGTCGTACGGGACGTGTAGGAAACCTTGGTAAGTATTTGATTACTTGATGGTTTCATTGTTTTTTGCTGTGATGTGTGCAGGAAAGAACTTGTCGTATGCCGTCTTCTGCTTG
>DDX3XE14sg1.exon_Change_codon_position_41346589_to_AGT,S,0.15,RANK4	AATGATACGGCGACCACCGATCAAATTGAGCATGTTCAAGTATTTGTTTTCTTTTAAGTGGGCCATATCTCATAAAAGTTATTTTCCAGGTAGCAGCAAGGGGGCTAGACATTTCAAATGTGAAACATGTTATCAATTTTGACTTGCCAAGTGATATTGAAGAATATGTACATAGTATTGGTCGTACGGGACGTGTAGGAAACCTTGGTAAGTATTTGATTACTTGATGGTTTCATTGTTTTTTGCTGTGATGTGTGCAGGAAAGAACTTGTCGTATGCCGTCTTCTGCTTG
>DDX3XE14sg1.exon_Change_codon_position_41346589_to_AGA,R,0.20,RANK2	AATGATACGGCGACCACCGATCAAATTGAGCATGTTCAAGTATTTGTTTTCTTTTAAGTGGGCCATATCTCATAAAAGTTATTTTCCAGGTAGCAGCAAGGGGGCTAGACATTTCAAATGTGAAACATGTTATCAATTTTGACTTGCCAAGTGATATTGAAGAATATGTACATAGAATTGGTCGTACGGGACGTGTAGGAAACCTTGGTAAGTATTTGATTACTTGATGGTTTCATTGTTTTTTGCTGTGATGTGTGCAGGAAAGAACTTGTCGTATGCCGTCTTCTGCTTG
>DDX3XE14sg1.exon_Change_codon_position_41346589_to_AGC,S,0.24,RANKT	AATGATACGGCGACCACCGATCAAATTGAGCATGTTCAAGTATTTGTTTTCTTTTAAGTGGGCCATATCTCATAAAAGTTATTTTCCAGGTAGCAGCAAGGGGGCTAGACATTTCAAATGTGAAACATGTTATCAATTTTGACTTGCCAAGTGATATTGAAGAATATGTACATAGCATTGGTCGTACGGGACGTGTAGGAAACCTTGGTAAGTATTTGATTACTTGATGGTTTCATTGTTTTTTGCTGTGATGTGTGCAGGAAAGAACTTGTCGTATGCCGTCTTCTGCTTG
>DDX3XE14sg1.exon_Change_codon_position_41346589_to_AGG,R,0.20,RANK3	AATGATACGGCGACCACCGATCAAATTGAGCATGTTCAAGTATTTGTTTTCTTTTAAGTGGGCCATATCTCATAAAAGTTATTTTCCAGGTAGCAGCAAGGGGGCTAGACATTTCAAATGTGAAACATGTTATCAATTTTGACTTGCCAAGTGATATTGAAGAATATGTACATAGGATTGGTCGTACGGGACGTGTAGGAAACCTTGGTAAGTATTTGATTACTTGATGGTTTCATTGTTTTTTGCTGTGATGTGTGCAGGAAAGAACTTGTCGTATGCCGTCTTCTGCTTG
>DDX3XE14sg1.exon_Change_codon_position_41346589_to_CAC,H,0.59,RANKT	AATGATACGGCGACCACCGATCAAATTGAGCATGTTCAAGTATTTGTTTTCTTTTAAGTGGGCCATATCTCATAAAAGTTATTTTCCAGGTAGCAGCAAGGGGGCTAGACATTTCAAATGTGAAACATGTTATCAATTTTGACTTGCCAAGTGATATTGAAGAATATGTACATCACATTGGTCGTACGGGACGTGTAGGAAACCTTGGTAAGTATTTGATTACTTGATGGTTTCATTGTTTTTTGCTGTGATGTGTGCAGGAAAGAACTTGTCGTATGCCGTCTTCTGCTTG
>DDX3XE14sg1.exon_Change_codon_position_41346589_to_CCC,P,0.33,RANKT	AATGATACGGCGACCACCGATCAAATTGAGCATGTTCAAGTATTTGTTTTCTTTTAAGTGGGCCATATCTCATAAAAGTTATTTTCCAGGTAGCAGCAAGGGGGCTAGACATTTCAAATGTGAAACATGTTATCAATTTTGACTTGCCAAGTGATATTGAAGAATATGTACATCCCATTGGTCGTACGGGACGTGTAGGAAACCTTGGTAAGTATTTGATTACTTGATGGTTTCATTGTTTTTTGCTGTGATGTGTGCAGGAAAGAACTTGTCGTATGCCGTCTTCTGCTTG
>DDX3XE14sg1.exon_Change_codon_position_41346589_to_CTG,L,0.41,RANKT	AATGATACGGCGACCACCGATCAAATTGAGCATGTTCAAGTATTTGTTTTCTTTTAAGTGGGCCATATCTCATAAAAGTTATTTTCCAGGTAGCAGCAAGGGGGCTAGACATTTCAAATGTGAAACATGTTATCAATTTTGACTTGCCAAGTGATATTGAAGAATATGTACATCTGATTGGTCGTACGGGACGTGTAGGAAACCTTGGTAAGTATTTGATTACTTGATGGTTTCATTGTTTTTTGCTGTGATGTGTGCAGGAAAGAACTTGTCGTATGCCGTCTTCTGCTTG
>DDX3XE14sg1.exon_Change_codon_position_41346589_to_GGT,G,0.16,RANK4	AATGATACGGCGACCACCGATCAAATTGAGCATGTTCAAGTATTTGTTTTCTTTTAAGTGGGCCATATCTCATAAAAGTTATTTTCCAGGTAGCAGCAAGGGGGCTAGACATTTCAAATGTGAAACATGTTATCAATTTTGACTTGCCAAGTGATATTGAAGAATATGTACATGGTATTGGTCGTACGGGACGTGTAGGAAACCTTGGTAAGTATTTGATTACTTGATGGTTTCATTGTTTTTTGCTGTGATGTGTGCAGGAAAGAACTTGTCGTATGCCGTCTTCTGCTTG
>DDX3XE14sg1.exon_Change_codon_position_41346589_to_GGC,G,0.34,RANKT	AATGATACGGCGACCACCGATCAAATTGAGCATGTTCAAGTATTTGTTTTCTTTTAAGTGGGCCATATCTCATAAAAGTTATTTTCCAGGTAGCAGCAAGGGGGCTAGACATTTCAAATGTGAAACATGTTATCAATTTTGACTTGCCAAGTGATATTGAAGAATATGTACATGGCATTGGTCGTACGGGACGTGTAGGAAACCTTGGTAAGTATTTGATTACTTGATGGTTTCATTGTTTTTTGCTGTGATGTGTGCAGGAAAGAACTTGTCGTATGCCGTCTTCTGCTTG
>DDX3XE14sg1.exon_Change_codon_position_41346589_to_TGT,C,0.45,RANK2	AATGATACGGCGACCACCGATCAAATTGAGCATGTTCAAGTATTTGTTTTCTTTTAAGTGGGCCATATCTCATAAAAGTTATTTTCCAGGTAGCAGCAAGGGGGCTAGACATTTCAAATGTGAAACATGTTATCAATTTTGACTTGCCAAGTGATATTGAAGAATATGTACATTGTATTGGTCGTACGGGACGTGTAGGAAACCTTGGTAAGTATTTGATTACTTGATGGTTTCATTGTTTTTTGCTGTGATGTGTGCAGGAAAGAACTTGTCGTATGCCGTCTTCTGCTTG
>DDX3XE14sg1.exon_Change_codon_position_41346589_to_TGC,C,0.55,RANKT	AATGATACGGCGACCACCGATCAAATTGAGCATGTTCAAGTATTTGTTTTCTTTTAAGTGGGCCATATCTCATAAAAGTTATTTTCCAGGTAGCAGCAAGGGGGCTAGACATTTCAAATGTGAAACATGTTATCAATTTTGACTTGCCAAGTGATATTGAAGAATATGTACATTGCATTGGTCGTACGGGACGTGTAGGAAACCTTGGTAAGTATTTGATTACTTGATGGTTTCATTGTTTTTTGCTGTGATGTGTGCAGGAAAGAACTTGTCGTATGCCGTCTTCTGCTTG
>DDX3XE14sg1.exon_Change_codon_position_41346589_to_CAT,H,0.41,RANK2	AATGATACGGCGACCACCGATCAAATTGAGCATGTTCAAGTATTTGTTTTCTTTTAAGTGGGCCATATCTCATAAAAGTTATTTTCCAGGTAGCAGCAAGGGGGCTAGACATTTCAAATGTGAAACATGTTATCAATTTTGACTTGCCAAGTGATATTGAAGAATATGTACATCATATTGGTCGTACGGGACGTGTAGGAAACCTTGGTAAGTATTTGATTACTTGATGGTTTCATTGTTTTTTGCTGTGATGTGTGCAGGAAAGAACTTGTCGTATGCCGTCTTCTGCTTG
>DDX3XE14sg1.exon_Change_codon_position_41346589_to_CCT,P,0.28,RANK2	AATGATACGGCGACCACCGATCAAATTGAGCATGTTCAAGTATTTGTTTTCTTTTAAGTGGGCCATATCTCATAAAAGTTATTTTCCAGGTAGCAGCAAGGGGGCTAGACATTTCAAATGTGAAACATGTTATCAATTTTGACTTGCCAAGTGATATTGAAGAATATGTACATCCTATTGGTCGTACGGGACGTGTAGGAAACCTTGGTAAGTATTTGATTACTTGATGGTTTCATTGTTTTTTGCTGTGATGTGTGCAGGAAAGAACTTGTCGTATGCCGTCTTCTGCTTG
>DDX3XE14sg1.exon_Change_codon_position_41346589_to_CTT,L,0.13,RANK3	AATGATACGGCGACCACCGATCAAATTGAGCATGTTCAAGTATTTGTTTTCTTTTAAGTGGGCCATATCTCATAAAAGTTATTTTCCAGGTAGCAGCAAGGGGGCTAGACATTTCAAATGTGAAACATGTTATCAATTTTGACTTGCCAAGTGATATTGAAGAATATGTACATCTTATTGGTCGTACGGGACGTGTAGGAAACCTTGGTAAGTATTTGATTACTTGATGGTTTCATTGTTTTTTGCTGTGATGTGTGCAGGAAAGAACTTGTCGTATGCCGTCTTCTGCTTG
>DDX3XE14sg1.exon_Change_codon_position_41346589_to_CGA,R,0.11,RANK5	AATGATACGGCGACCACCGATCAAATTGAGCATGTTCAAGTATTTGTTTTCTTTTAAGTGGGCCATATCTCATAAAAGTTATTTTCCAGGTAGCAGCAAGGGGGCTAGACATTTCAAATGTGAAACATGTTATCAATTTTGACTTGCCAAGTGATATTGAAGAATATGTACATCGAATTGGTCGTACGGGACGTGTAGGAAACCTTGGTAAGTATTTGATTACTTGATGGTTTCATTGTTTTTTGCTGTGATGTGTGCAGGAAAGAACTTGTCGTATGCCGTCTTCTGCTTG
>DDX3XE14sg1.exon_Change_codon_position_41346589_to_CGC,R,0.19,RANK4	AATGATACGGCGACCACCGATCAAATTGAGCATGTTCAAGTATTTGTTTTCTTTTAAGTGGGCCATATCTCATAAAAGTTATTTTCCAGGTAGCAGCAAGGGGGCTAGACATTTCAAATGTGAAACATGTTATCAATTTTGACTTGCCAAGTGATATTGAAGAATATGTACATCGCATTGGTCGTACGGGACGTGTAGGAAACCTTGGTAAGTATTTGATTACTTGATGGTTTCATTGTTTTTTGCTGTGATGTGTGCAGGAAAGAACTTGTCGTATGCCGTCTTCTGCTTG
>DDX3XE14sg1.exon_Change_codon_position_41346589_to_CGG,R,0.21,RANKT	AATGATACGGCGACCACCGATCAAATTGAGCATGTTCAAGTATTTGTTTTCTTTTAAGTGGGCCATATCTCATAAAAGTTATTTTCCAGGTAGCAGCAAGGGGGCTAGACATTTCAAATGTGAAACATGTTATCAATTTTGACTTGCCAAGTGATATTGAAGAATATGTACATCGGATTGGTCGTACGGGACGTGTAGGAAACCTTGGTAAGTATTTGATTACTTGATGGTTTCATTGTTTTTTGCTGTGATGTGTGCAGGAAAGAACTTGTCGTATGCCGTCTTCTGCTTG
>DDX3XE14sg1.exon_Change_codon_position_41346592_to_AAC,N,0.54,RANKT	AATGATACGGCGACCACCGATCAAATTGAGCATGTTCAAGTATTTGTTTTCTTTTAAGTGGGCCATATCTCATAAAAGTTATTTTCCAGGTAGCAGCAAGGGGGCTAGACATTTCAAATGTGAAACATGTTATCAATTTTGACTTGCCAAGTGATATTGAAGAATATGTACATCGTAACGGTCGTACGGGACGTGTAGGAAACCTTGGTAAGTATTTGATTACTTGATGGTTTCATTGTTTTTTGCTGTGATGTGTGCAGGAAAGAACTTGTCGTATGCCGTCTTCTGCTTG
>DDX3XE14sg1.exon_Change_codon_position_41346592_to_ACC,T,0.36,RANKT	AATGATACGGCGACCACCGATCAAATTGAGCATGTTCAAGTATTTGTTTTCTTTTAAGTGGGCCATATCTCATAAAAGTTATTTTCCAGGTAGCAGCAAGGGGGCTAGACATTTCAAATGTGAAACATGTTATCAATTTTGACTTGCCAAGTGATATTGAAGAATATGTACATCGTACCGGTCGTACGGGACGTGTAGGAAACCTTGGTAAGTATTTGATTACTTGATGGTTTCATTGTTTTTTGCTGTGATGTGTGCAGGAAAGAACTTGTCGTATGCCGTCTTCTGCTTG
>DDX3XE14sg1.exon_Change_codon_position_41346592_to_AGC,S,0.24,RANKT	AATGATACGGCGACCACCGATCAAATTGAGCATGTTCAAGTATTTGTTTTCTTTTAAGTGGGCCATATCTCATAAAAGTTATTTTCCAGGTAGCAGCAAGGGGGCTAGACATTTCAAATGTGAAACATGTTATCAATTTTGACTTGCCAAGTGATATTGAAGAATATGTACATCGTAGCGGTCGTACGGGACGTGTAGGAAACCTTGGTAAGTATTTGATTACTTGATGGTTTCATTGTTTTTTGCTGTGATGTGTGCAGGAAAGAACTTGTCGTATGCCGTCTTCTGCTTG
>DDX3XE14sg1.exon_Change_codon_position_41346592_to_CTT,L,0.13,RANK3	AATGATACGGCGACCACCGATCAAATTGAGCATGTTCAAGTATTTGTTTTCTTTTAAGTGGGCCATATCTCATAAAAGTTATTTTCCAGGTAGCAGCAAGGGGGCTAGACATTTCAAATGTGAAACATGTTATCAATTTTGACTTGCCAAGTGATATTGAAGAATATGTACATCGTCTTGGTCGTACGGGACGTGTAGGAAACCTTGGTAAGTATTTGATTACTTGATGGTTTCATTGTTTTTTGCTGTGATGTGTGCAGGAAAGAACTTGTCGTATGCCGTCTTCTGCTTG
>DDX3XE14sg1.exon_Change_codon_position_41346592_to_CTG,L,0.41,RANKT	AATGATACGGCGACCACCGATCAAATTGAGCATGTTCAAGTATTTGTTTTCTTTTAAGTGGGCCATATCTCATAAAAGTTATTTTCCAGGTAGCAGCAAGGGGGCTAGACATTTCAAATGTGAAACATGTTATCAATTTTGACTTGCCAAGTGATATTGAAGAATATGTACATCGTCTGGGTCGTACGGGACGTGTAGGAAACCTTGGTAAGTATTTGATTACTTGATGGTTTCATTGTTTTTTGCTGTGATGTGTGCAGGAAAGAACTTGTCGTATGCCGTCTTCTGCTTG
>DDX3XE14sg1.exon_Change_codon_position_41346592_to_GTT,V,0.18,RANK3	AATGATACGGCGACCACCGATCAAATTGAGCATGTTCAAGTATTTGTTTTCTTTTAAGTGGGCCATATCTCATAAAAGTTATTTTCCAGGTAGCAGCAAGGGGGCTAGACATTTCAAATGTGAAACATGTTATCAATTTTGACTTGCCAAGTGATATTGAAGAATATGTACATCGTGTTGGTCGTACGGGACGTGTAGGAAACCTTGGTAAGTATTTGATTACTTGATGGTTTCATTGTTTTTTGCTGTGATGTGTGCAGGAAAGAACTTGTCGTATGCCGTCTTCTGCTTG
>DDX3XE14sg1.exon_Change_codon_position_41346592_to_GTG,V,0.47,RANKT	AATGATACGGCGACCACCGATCAAATTGAGCATGTTCAAGTATTTGTTTTCTTTTAAGTGGGCCATATCTCATAAAAGTTATTTTCCAGGTAGCAGCAAGGGGGCTAGACATTTCAAATGTGAAACATGTTATCAATTTTGACTTGCCAAGTGATATTGAAGAATATGTACATCGTGTGGGTCGTACGGGACGTGTAGGAAACCTTGGTAAGTATTTGATTACTTGATGGTTTCATTGTTTTTTGCTGTGATGTGTGCAGGAAAGAACTTGTCGTATGCCGTCTTCTGCTTG
>DDX3XE14sg1.exon_Change_codon_position_41346592_to_TTT,F,0.45,RANK2	AATGATACGGCGACCACCGATCAAATTGAGCATGTTCAAGTATTTGTTTTCTTTTAAGTGGGCCATATCTCATAAAAGTTATTTTCCAGGTAGCAGCAAGGGGGCTAGACATTTCAAATGTGAAACATGTTATCAATTTTGACTTGCCAAGTGATATTGAAGAATATGTACATCGTTTTGGTCGTACGGGACGTGTAGGAAACCTTGGTAAGTATTTGATTACTTGATGGTTTCATTGTTTTTTGCTGTGATGTGTGCAGGAAAGAACTTGTCGTATGCCGTCTTCTGCTTG
>DDX3XE14sg1.exon_Change_codon_position_41346592_to_TTC,F,0.55,RANKT	AATGATACGGCGACCACCGATCAAATTGAGCATGTTCAAGTATTTGTTTTCTTTTAAGTGGGCCATATCTCATAAAAGTTATTTTCCAGGTAGCAGCAAGGGGGCTAGACATTTCAAATGTGAAACATGTTATCAATTTTGACTTGCCAAGTGATATTGAAGAATATGTACATCGTTTCGGTCGTACGGGACGTGTAGGAAACCTTGGTAAGTATTTGATTACTTGATGGTTTCATTGTTTTTTGCTGTGATGTGTGCAGGAAAGAACTTGTCGTATGCCGTCTTCTGCTTG
>DDX3XE14sg1.exon_Change_codon_position_41346592_to_AAT,N,0.46,RANK2	AATGATACGGCGACCACCGATCAAATTGAGCATGTTCAAGTATTTGTTTTCTTTTAAGTGGGCCATATCTCATAAAAGTTATTTTCCAGGTAGCAGCAAGGGGGCTAGACATTTCAAATGTGAAACATGTTATCAATTTTGACTTGCCAAGTGATATTGAAGAATATGTACATCGTAATGGTCGTACGGGACGTGTAGGAAACCTTGGTAAGTATTTGATTACTTGATGGTTTCATTGTTTTTTGCTGTGATGTGTGCAGGAAAGAACTTGTCGTATGCCGTCTTCTGCTTG
>DDX3XE14sg1.exon_Change_codon_position_41346592_to_ACT,T,0.24,RANK3	AATGATACGGCGACCACCGATCAAATTGAGCATGTTCAAGTATTTGTTTTCTTTTAAGTGGGCCATATCTCATAAAAGTTATTTTCCAGGTAGCAGCAAGGGGGCTAGACATTTCAAATGTGAAACATGTTATCAATTTTGACTTGCCAAGTGATATTGAAGAATATGTACATCGTACTGGTCGTACGGGACGTGTAGGAAACCTTGGTAAGTATTTGATTACTTGATGGTTTCATTGTTTTTTGCTGTGATGTGTGCAGGAAAGAACTTGTCGTATGCCGTCTTCTGCTTG
>DDX3XE14sg1.exon_Change_codon_position_41346592_to_AGT,S,0.15,RANK4	AATGATACGGCGACCACCGATCAAATTGAGCATGTTCAAGTATTTGTTTTCTTTTAAGTGGGCCATATCTCATAAAAGTTATTTTCCAGGTAGCAGCAAGGGGGCTAGACATTTCAAATGTGAAACATGTTATCAATTTTGACTTGCCAAGTGATATTGAAGAATATGTACATCGTAGTGGTCGTACGGGACGTGTAGGAAACCTTGGTAAGTATTTGATTACTTGATGGTTTCATTGTTTTTTGCTGTGATGTGTGCAGGAAAGAACTTGTCGTATGCCGTCTTCTGCTTG
>DDX3XE14sg1.exon_Change_codon_position_41346592_to_ATA,I,0.16,RANK3	AATGATACGGCGACCACCGATCAAATTGAGCATGTTCAAGTATTTGTTTTCTTTTAAGTGGGCCATATCTCATAAAAGTTATTTTCCAGGTAGCAGCAAGGGGGCTAGACATTTCAAATGTGAAACATGTTATCAATTTTGACTTGCCAAGTGATATTGAAGAATATGTACATCGTATAGGTCGTACGGGACGTGTAGGAAACCTTGGTAAGTATTTGATTACTTGATGGTTTCATTGTTTTTTGCTGTGATGTGTGCAGGAAAGAACTTGTCGTATGCCGTCTTCTGCTTG
>DDX3XE14sg1.exon_Change_codon_position_41346592_to_ATC,I,0.48,RANKT	AATGATACGGCGACCACCGATCAAATTGAGCATGTTCAAGTATTTGTTTTCTTTTAAGTGGGCCATATCTCATAAAAGTTATTTTCCAGGTAGCAGCAAGGGGGCTAGACATTTCAAATGTGAAACATGTTATCAATTTTGACTTGCCAAGTGATATTGAAGAATATGTACATCGTATCGGTCGTACGGGACGTGTAGGAAACCTTGGTAAGTATTTGATTACTTGATGGTTTCATTGTTTTTTGCTGTGATGTGTGCAGGAAAGAACTTGTCGTATGCCGTCTTCTGCTTG
>DDX3XE14sg1.exon_Change_codon_position_41346592_to_ATG,M,1.00,RANKU	AATGATACGGCGACCACCGATCAAATTGAGCATGTTCAAGTATTTGTTTTCTTTTAAGTGGGCCATATCTCATAAAAGTTATTTTCCAGGTAGCAGCAAGGGGGCTAGACATTTCAAATGTGAAACATGTTATCAATTTTGACTTGCCAAGTGATATTGAAGAATATGTACATCGTATGGGTCGTACGGGACGTGTAGGAAACCTTGGTAAGTATTTGATTACTTGATGGTTTCATTGTTTTTTGCTGTGATGTGTGCAGGAAAGAACTTGTCGTATGCCGTCTTCTGCTTG
>DDX3XE14sg1.exon_Change_codon_position_41346595_to_AGT,S,0.15,RANK4	AATGATACGGCGACCACCGATCAAATTGAGCATGTTCAAGTATTTGTTTTCTTTTAAGTGGGCCATATCTCATAAAAGTTATTTTCCAGGTAGCAGCAAGGGGGCTAGACATTTCAAATGTGAAACATGTTATCAATTTTGACTTGCCAAGTGATATTGAAGAATATGTACATCGTATTAGTCGTACGGGACGTGTAGGAAACCTTGGTAAGTATTTGATTACTTGATGGTTTCATTGTTTTTTGCTGTGATGTGTGCAGGAAAGAACTTGTCGTATGCCGTCTTCTGCTTG
>DDX3XE14sg1.exon_Change_codon_position_41346595_to_AGC,S,0.24,RANKT	AATGATACGGCGACCACCGATCAAATTGAGCATGTTCAAGTATTTGTTTTCTTTTAAGTGGGCCATATCTCATAAAAGTTATTTTCCAGGTAGCAGCAAGGGGGCTAGACATTTCAAATGTGAAACATGTTATCAATTTTGACTTGCCAAGTGATATTGAAGAATATGTACATCGTATTAGCCGTACGGGACGTGTAGGAAACCTTGGTAAGTATTTGATTACTTGATGGTTTCATTGTTTTTTGCTGTGATGTGTGCAGGAAAGAACTTGTCGTATGCCGTCTTCTGCTTG
>DDX3XE14sg1.exon_Change_codon_position_41346595_to_CGT,R,0.08,RANK6	AATGATACGGCGACCACCGATCAAATTGAGCATGTTCAAGTATTTGTTTTCTTTTAAGTGGGCCATATCTCATAAAAGTTATTTTCCAGGTAGCAGCAAGGGGGCTAGACATTTCAAATGTGAAACATGTTATCAATTTTGACTTGCCAAGTGATATTGAAGAATATGTACATCGTATTCGTCGTACGGGACGTGTAGGAAACCTTGGTAAGTATTTGATTACTTGATGGTTTCATTGTTTTTTGCTGTGATGTGTGCAGGAAAGAACTTGTCGTATGCCGTCTTCTGCTTG
>DDX3XE14sg1.exon_Change_codon_position_41346595_to_CGG,R,0.21,RANKT	AATGATACGGCGACCACCGATCAAATTGAGCATGTTCAAGTATTTGTTTTCTTTTAAGTGGGCCATATCTCATAAAAGTTATTTTCCAGGTAGCAGCAAGGGGGCTAGACATTTCAAATGTGAAACATGTTATCAATTTTGACTTGCCAAGTGATATTGAAGAATATGTACATCGTATTCGGCGTACGGGACGTGTAGGAAACCTTGGTAAGTATTTGATTACTTGATGGTTTCATTGTTTTTTGCTGTGATGTGTGCAGGAAAGAACTTGTCGTATGCCGTCTTCTGCTTG
>DDX3XE14sg1.exon_Change_codon_position_41346595_to_GAC,D,0.54,RANKT	AATGATACGGCGACCACCGATCAAATTGAGCATGTTCAAGTATTTGTTTTCTTTTAAGTGGGCCATATCTCATAAAAGTTATTTTCCAGGTAGCAGCAAGGGGGCTAGACATTTCAAATGTGAAACATGTTATCAATTTTGACTTGCCAAGTGATATTGAAGAATATGTACATCGTATTGACCGTACGGGACGTGTAGGAAACCTTGGTAAGTATTTGATTACTTGATGGTTTCATTGTTTTTTGCTGTGATGTGTGCAGGAAAGAACTTGTCGTATGCCGTCTTCTGCTTG
>DDX3XE14sg1.exon_Change_codon_position_41346595_to_GCC,A,0.40,RANKT	AATGATACGGCGACCACCGATCAAATTGAGCATGTTCAAGTATTTGTTTTCTTTTAAGTGGGCCATATCTCATAAAAGTTATTTTCCAGGTAGCAGCAAGGGGGCTAGACATTTCAAATGTGAAACATGTTATCAATTTTGACTTGCCAAGTGATATTGAAGAATATGTACATCGTATTGCCCGTACGGGACGTGTAGGAAACCTTGGTAAGTATTTGATTACTTGATGGTTTCATTGTTTTTTGCTGTGATGTGTGCAGGAAAGAACTTGTCGTATGCCGTCTTCTGCTTG
>DDX3XE14sg1.exon_Change_codon_position_41346595_to_GTG,V,0.47,RANKT	AATGATACGGCGACCACCGATCAAATTGAGCATGTTCAAGTATTTGTTTTCTTTTAAGTGGGCCATATCTCATAAAAGTTATTTTCCAGGTAGCAGCAAGGGGGCTAGACATTTCAAATGTGAAACATGTTATCAATTTTGACTTGCCAAGTGATATTGAAGAATATGTACATCGTATTGTGCGTACGGGACGTGTAGGAAACCTTGGTAAGTATTTGATTACTTGATGGTTTCATTGTTTTTTGCTGTGATGTGTGCAGGAAAGAACTTGTCGTATGCCGTCTTCTGCTTG
>DDX3XE14sg1.exon_Change_codon_position_41346595_to_TGT,C,0.45,RANK2	AATGATACGGCGACCACCGATCAAATTGAGCATGTTCAAGTATTTGTTTTCTTTTAAGTGGGCCATATCTCATAAAAGTTATTTTCCAGGTAGCAGCAAGGGGGCTAGACATTTCAAATGTGAAACATGTTATCAATTTTGACTTGCCAAGTGATATTGAAGAATATGTACATCGTATTTGTCGTACGGGACGTGTAGGAAACCTTGGTAAGTATTTGATTACTTGATGGTTTCATTGTTTTTTGCTGTGATGTGTGCAGGAAAGAACTTGTCGTATGCCGTCTTCTGCTTG
>DDX3XE14sg1.exon_Change_codon_position_41346595_to_TGC,C,0.55,RANKT	AATGATACGGCGACCACCGATCAAATTGAGCATGTTCAAGTATTTGTTTTCTTTTAAGTGGGCCATATCTCATAAAAGTTATTTTCCAGGTAGCAGCAAGGGGGCTAGACATTTCAAATGTGAAACATGTTATCAATTTTGACTTGCCAAGTGATATTGAAGAATATGTACATCGTATTTGCCGTACGGGACGTGTAGGAAACCTTGGTAAGTATTTGATTACTTGATGGTTTCATTGTTTTTTGCTGTGATGTGTGCAGGAAAGAACTTGTCGTATGCCGTCTTCTGCTTG
>DDX3XE14sg1.exon_Change_codon_position_41346595_to_GAT,D,0.46,RANK2	AATGATACGGCGACCACCGATCAAATTGAGCATGTTCAAGTATTTGTTTTCTTTTAAGTGGGCCATATCTCATAAAAGTTATTTTCCAGGTAGCAGCAAGGGGGCTAGACATTTCAAATGTGAAACATGTTATCAATTTTGACTTGCCAAGTGATATTGAAGAATATGTACATCGTATTGATCGTACGGGACGTGTAGGAAACCTTGGTAAGTATTTGATTACTTGATGGTTTCATTGTTTTTTGCTGTGATGTGTGCAGGAAAGAACTTGTCGTATGCCGTCTTCTGCTTG
>DDX3XE14sg1.exon_Change_codon_position_41346595_to_GCT,A,0.26,RANK2	AATGATACGGCGACCACCGATCAAATTGAGCATGTTCAAGTATTTGTTTTCTTTTAAGTGGGCCATATCTCATAAAAGTTATTTTCCAGGTAGCAGCAAGGGGGCTAGACATTTCAAATGTGAAACATGTTATCAATTTTGACTTGCCAAGTGATATTGAAGAATATGTACATCGTATTGCTCGTACGGGACGTGTAGGAAACCTTGGTAAGTATTTGATTACTTGATGGTTTCATTGTTTTTTGCTGTGATGTGTGCAGGAAAGAACTTGTCGTATGCCGTCTTCTGCTTG
>DDX3XE14sg1.exon_Change_codon_position_41346595_to_GTT,V,0.18,RANK3	AATGATACGGCGACCACCGATCAAATTGAGCATGTTCAAGTATTTGTTTTCTTTTAAGTGGGCCATATCTCATAAAAGTTATTTTCCAGGTAGCAGCAAGGGGGCTAGACATTTCAAATGTGAAACATGTTATCAATTTTGACTTGCCAAGTGATATTGAAGAATATGTACATCGTATTGTTCGTACGGGACGTGTAGGAAACCTTGGTAAGTATTTGATTACTTGATGGTTTCATTGTTTTTTGCTGTGATGTGTGCAGGAAAGAACTTGTCGTATGCCGTCTTCTGCTTG
>DDX3XE14sg1.exon_Change_codon_position_41346595_to_GGA,G,0.25,RANK2	AATGATACGGCGACCACCGATCAAATTGAGCATGTTCAAGTATTTGTTTTCTTTTAAGTGGGCCATATCTCATAAAAGTTATTTTCCAGGTAGCAGCAAGGGGGCTAGACATTTCAAATGTGAAACATGTTATCAATTTTGACTTGCCAAGTGATATTGAAGAATATGTACATCGTATTGGACGTACGGGACGTGTAGGAAACCTTGGTAAGTATTTGATTACTTGATGGTTTCATTGTTTTTTGCTGTGATGTGTGCAGGAAAGAACTTGTCGTATGCCGTCTTCTGCTTG
>DDX3XE14sg1.exon_Change_codon_position_41346595_to_GGC,G,0.34,RANKT	AATGATACGGCGACCACCGATCAAATTGAGCATGTTCAAGTATTTGTTTTCTTTTAAGTGGGCCATATCTCATAAAAGTTATTTTCCAGGTAGCAGCAAGGGGGCTAGACATTTCAAATGTGAAACATGTTATCAATTTTGACTTGCCAAGTGATATTGAAGAATATGTACATCGTATTGGCCGTACGGGACGTGTAGGAAACCTTGGTAAGTATTTGATTACTTGATGGTTTCATTGTTTTTTGCTGTGATGTGTGCAGGAAAGAACTTGTCGTATGCCGTCTTCTGCTTG
>DDX3XE14sg1.exon_Change_codon_position_41346595_to_GGG,G,0.25,RANK3	AATGATACGGCGACCACCGATCAAATTGAGCATGTTCAAGTATTTGTTTTCTTTTAAGTGGGCCATATCTCATAAAAGTTATTTTCCAGGTAGCAGCAAGGGGGCTAGACATTTCAAATGTGAAACATGTTATCAATTTTGACTTGCCAAGTGATATTGAAGAATATGTACATCGTATTGGGCGTACGGGACGTGTAGGAAACCTTGGTAAGTATTTGATTACTTGATGGTTTCATTGTTTTTTGCTGTGATGTGTGCAGGAAAGAACTTGTCGTATGCCGTCTTCTGCTTG
>DDX3XE14sg1.exon_Change_codon_position_41346598_to_AGT,S,0.15,RANK4	AATGATACGGCGACCACCGATCAAATTGAGCATGTTCAAGTATTTGTTTTCTTTTAAGTGGGCCATATCTCATAAAAGTTATTTTCCAGGTAGCAGCAAGGGGGCTAGACATTTCAAATGTGAAACATGTTATCAATTTTGACTTGCCAAGTGATATTGAAGAATATGTACATCGTATTGGTAGTACGGGACGTGTAGGAAACCTTGGTAAGTATTTGATTACTTGATGGTTTCATTGTTTTTTGCTGTGATGTGTGCAGGAAAGAACTTGTCGTATGCCGTCTTCTGCTTG
>DDX3XE14sg1.exon_Change_codon_position_41346598_to_AGA,R,0.20,RANK2	AATGATACGGCGACCACCGATCAAATTGAGCATGTTCAAGTATTTGTTTTCTTTTAAGTGGGCCATATCTCATAAAAGTTATTTTCCAGGTAGCAGCAAGGGGGCTAGACATTTCAAATGTGAAACATGTTATCAATTTTGACTTGCCAAGTGATATTGAAGAATATGTACATCGTATTGGTAGAACGGGACGTGTAGGAAACCTTGGTAAGTATTTGATTACTTGATGGTTTCATTGTTTTTTGCTGTGATGTGTGCAGGAAAGAACTTGTCGTATGCCGTCTTCTGCTTG
>DDX3XE14sg1.exon_Change_codon_position_41346598_to_AGC,S,0.24,RANKT	AATGATACGGCGACCACCGATCAAATTGAGCATGTTCAAGTATTTGTTTTCTTTTAAGTGGGCCATATCTCATAAAAGTTATTTTCCAGGTAGCAGCAAGGGGGCTAGACATTTCAAATGTGAAACATGTTATCAATTTTGACTTGCCAAGTGATATTGAAGAATATGTACATCGTATTGGTAGCACGGGACGTGTAGGAAACCTTGGTAAGTATTTGATTACTTGATGGTTTCATTGTTTTTTGCTGTGATGTGTGCAGGAAAGAACTTGTCGTATGCCGTCTTCTGCTTG
>DDX3XE14sg1.exon_Change_codon_position_41346598_to_AGG,R,0.20,RANK3	AATGATACGGCGACCACCGATCAAATTGAGCATGTTCAAGTATTTGTTTTCTTTTAAGTGGGCCATATCTCATAAAAGTTATTTTCCAGGTAGCAGCAAGGGGGCTAGACATTTCAAATGTGAAACATGTTATCAATTTTGACTTGCCAAGTGATATTGAAGAATATGTACATCGTATTGGTAGGACGGGACGTGTAGGAAACCTTGGTAAGTATTTGATTACTTGATGGTTTCATTGTTTTTTGCTGTGATGTGTGCAGGAAAGAACTTGTCGTATGCCGTCTTCTGCTTG
>DDX3XE14sg1.exon_Change_codon_position_41346598_to_CAC,H,0.59,RANKT	AATGATACGGCGACCACCGATCAAATTGAGCATGTTCAAGTATTTGTTTTCTTTTAAGTGGGCCATATCTCATAAAAGTTATTTTCCAGGTAGCAGCAAGGGGGCTAGACATTTCAAATGTGAAACATGTTATCAATTTTGACTTGCCAAGTGATATTGAAGAATATGTACATCGTATTGGTCACACGGGACGTGTAGGAAACCTTGGTAAGTATTTGATTACTTGATGGTTTCATTGTTTTTTGCTGTGATGTGTGCAGGAAAGAACTTGTCGTATGCCGTCTTCTGCTTG
>DDX3XE14sg1.exon_Change_codon_position_41346598_to_CCC,P,0.33,RANKT	AATGATACGGCGACCACCGATCAAATTGAGCATGTTCAAGTATTTGTTTTCTTTTAAGTGGGCCATATCTCATAAAAGTTATTTTCCAGGTAGCAGCAAGGGGGCTAGACATTTCAAATGTGAAACATGTTATCAATTTTGACTTGCCAAGTGATATTGAAGAATATGTACATCGTATTGGTCCCACGGGACGTGTAGGAAACCTTGGTAAGTATTTGATTACTTGATGGTTTCATTGTTTTTTGCTGTGATGTGTGCAGGAAAGAACTTGTCGTATGCCGTCTTCTGCTTG
>DDX3XE14sg1.exon_Change_codon_position_41346598_to_CTG,L,0.41,RANKT	AATGATACGGCGACCACCGATCAAATTGAGCATGTTCAAGTATTTGTTTTCTTTTAAGTGGGCCATATCTCATAAAAGTTATTTTCCAGGTAGCAGCAAGGGGGCTAGACATTTCAAATGTGAAACATGTTATCAATTTTGACTTGCCAAGTGATATTGAAGAATATGTACATCGTATTGGTCTGACGGGACGTGTAGGAAACCTTGGTAAGTATTTGATTACTTGATGGTTTCATTGTTTTTTGCTGTGATGTGTGCAGGAAAGAACTTGTCGTATGCCGTCTTCTGCTTG
>DDX3XE14sg1.exon_Change_codon_position_41346598_to_GGT,G,0.16,RANK4	AATGATACGGCGACCACCGATCAAATTGAGCATGTTCAAGTATTTGTTTTCTTTTAAGTGGGCCATATCTCATAAAAGTTATTTTCCAGGTAGCAGCAAGGGGGCTAGACATTTCAAATGTGAAACATGTTATCAATTTTGACTTGCCAAGTGATATTGAAGAATATGTACATCGTATTGGTGGTACGGGACGTGTAGGAAACCTTGGTAAGTATTTGATTACTTGATGGTTTCATTGTTTTTTGCTGTGATGTGTGCAGGAAAGAACTTGTCGTATGCCGTCTTCTGCTTG
>DDX3XE14sg1.exon_Change_codon_position_41346598_to_GGC,G,0.34,RANKT	AATGATACGGCGACCACCGATCAAATTGAGCATGTTCAAGTATTTGTTTTCTTTTAAGTGGGCCATATCTCATAAAAGTTATTTTCCAGGTAGCAGCAAGGGGGCTAGACATTTCAAATGTGAAACATGTTATCAATTTTGACTTGCCAAGTGATATTGAAGAATATGTACATCGTATTGGTGGCACGGGACGTGTAGGAAACCTTGGTAAGTATTTGATTACTTGATGGTTTCATTGTTTTTTGCTGTGATGTGTGCAGGAAAGAACTTGTCGTATGCCGTCTTCTGCTTG
>DDX3XE14sg1.exon_Change_codon_position_41346598_to_TGT,C,0.45,RANK2	AATGATACGGCGACCACCGATCAAATTGAGCATGTTCAAGTATTTGTTTTCTTTTAAGTGGGCCATATCTCATAAAAGTTATTTTCCAGGTAGCAGCAAGGGGGCTAGACATTTCAAATGTGAAACATGTTATCAATTTTGACTTGCCAAGTGATATTGAAGAATATGTACATCGTATTGGTTGTACGGGACGTGTAGGAAACCTTGGTAAGTATTTGATTACTTGATGGTTTCATTGTTTTTTGCTGTGATGTGTGCAGGAAAGAACTTGTCGTATGCCGTCTTCTGCTTG
>DDX3XE14sg1.exon_Change_codon_position_41346598_to_TGC,C,0.55,RANKT	AATGATACGGCGACCACCGATCAAATTGAGCATGTTCAAGTATTTGTTTTCTTTTAAGTGGGCCATATCTCATAAAAGTTATTTTCCAGGTAGCAGCAAGGGGGCTAGACATTTCAAATGTGAAACATGTTATCAATTTTGACTTGCCAAGTGATATTGAAGAATATGTACATCGTATTGGTTGCACGGGACGTGTAGGAAACCTTGGTAAGTATTTGATTACTTGATGGTTTCATTGTTTTTTGCTGTGATGTGTGCAGGAAAGAACTTGTCGTATGCCGTCTTCTGCTTG
>DDX3XE14sg1.exon_Change_codon_position_41346598_to_CAT,H,0.41,RANK2	AATGATACGGCGACCACCGATCAAATTGAGCATGTTCAAGTATTTGTTTTCTTTTAAGTGGGCCATATCTCATAAAAGTTATTTTCCAGGTAGCAGCAAGGGGGCTAGACATTTCAAATGTGAAACATGTTATCAATTTTGACTTGCCAAGTGATATTGAAGAATATGTACATCGTATTGGTCATACGGGACGTGTAGGAAACCTTGGTAAGTATTTGATTACTTGATGGTTTCATTGTTTTTTGCTGTGATGTGTGCAGGAAAGAACTTGTCGTATGCCGTCTTCTGCTTG
>DDX3XE14sg1.exon_Change_codon_position_41346598_to_CCT,P,0.28,RANK2	AATGATACGGCGACCACCGATCAAATTGAGCATGTTCAAGTATTTGTTTTCTTTTAAGTGGGCCATATCTCATAAAAGTTATTTTCCAGGTAGCAGCAAGGGGGCTAGACATTTCAAATGTGAAACATGTTATCAATTTTGACTTGCCAAGTGATATTGAAGAATATGTACATCGTATTGGTCCTACGGGACGTGTAGGAAACCTTGGTAAGTATTTGATTACTTGATGGTTTCATTGTTTTTTGCTGTGATGTGTGCAGGAAAGAACTTGTCGTATGCCGTCTTCTGCTTG
>DDX3XE14sg1.exon_Change_codon_position_41346598_to_CTT,L,0.13,RANK3	AATGATACGGCGACCACCGATCAAATTGAGCATGTTCAAGTATTTGTTTTCTTTTAAGTGGGCCATATCTCATAAAAGTTATTTTCCAGGTAGCAGCAAGGGGGCTAGACATTTCAAATGTGAAACATGTTATCAATTTTGACTTGCCAAGTGATATTGAAGAATATGTACATCGTATTGGTCTTACGGGACGTGTAGGAAACCTTGGTAAGTATTTGATTACTTGATGGTTTCATTGTTTTTTGCTGTGATGTGTGCAGGAAAGAACTTGTCGTATGCCGTCTTCTGCTTG
>DDX3XE14sg1.exon_Change_codon_position_41346598_to_CGA,R,0.11,RANK5	AATGATACGGCGACCACCGATCAAATTGAGCATGTTCAAGTATTTGTTTTCTTTTAAGTGGGCCATATCTCATAAAAGTTATTTTCCAGGTAGCAGCAAGGGGGCTAGACATTTCAAATGTGAAACATGTTATCAATTTTGACTTGCCAAGTGATATTGAAGAATATGTACATCGTATTGGTCGAACGGGACGTGTAGGAAACCTTGGTAAGTATTTGATTACTTGATGGTTTCATTGTTTTTTGCTGTGATGTGTGCAGGAAAGAACTTGTCGTATGCCGTCTTCTGCTTG
>DDX3XE14sg1.exon_Change_codon_position_41346598_to_CGC,R,0.19,RANK4	AATGATACGGCGACCACCGATCAAATTGAGCATGTTCAAGTATTTGTTTTCTTTTAAGTGGGCCATATCTCATAAAAGTTATTTTCCAGGTAGCAGCAAGGGGGCTAGACATTTCAAATGTGAAACATGTTATCAATTTTGACTTGCCAAGTGATATTGAAGAATATGTACATCGTATTGGTCGCACGGGACGTGTAGGAAACCTTGGTAAGTATTTGATTACTTGATGGTTTCATTGTTTTTTGCTGTGATGTGTGCAGGAAAGAACTTGTCGTATGCCGTCTTCTGCTTG
>DDX3XE14sg1.exon_Change_codon_position_41346598_to_CGG,R,0.21,RANKT	AATGATACGGCGACCACCGATCAAATTGAGCATGTTCAAGTATTTGTTTTCTTTTAAGTGGGCCATATCTCATAAAAGTTATTTTCCAGGTAGCAGCAAGGGGGCTAGACATTTCAAATGTGAAACATGTTATCAATTTTGACTTGCCAAGTGATATTGAAGAATATGTACATCGTATTGGTCGGACGGGACGTGTAGGAAACCTTGGTAAGTATTTGATTACTTGATGGTTTCATTGTTTTTTGCTGTGATGTGTGCAGGAAAGAACTTGTCGTATGCCGTCTTCTGCTTG
>DDX3XE14sg1.exon_Change_codon_position_41346601_to_AAA,K,0.42,RANK2	AATGATACGGCGACCACCGATCAAATTGAGCATGTTCAAGTATTTGTTTTCTTTTAAGTGGGCCATATCTCATAAAAGTTATTTTCCAGGTAGCAGCAAGGGGGCTAGACATTTCAAATGTGAAACATGTTATCAATTTTGACTTGCCAAGTGATATTGAAGAATATGTACATCGTATTGGTCGTAAAGGACGTGTAGGAAACCTTGGTAAGTATTTGATTACTTGATGGTTTCATTGTTTTTTGCTGTGATGTGTGCAGGAAAGAACTTGTCGTATGCCGTCTTCTGCTTG
>DDX3XE14sg1.exon_Change_codon_position_41346601_to_AGC,S,0.24,RANKT	AATGATACGGCGACCACCGATCAAATTGAGCATGTTCAAGTATTTGTTTTCTTTTAAGTGGGCCATATCTCATAAAAGTTATTTTCCAGGTAGCAGCAAGGGGGCTAGACATTTCAAATGTGAAACATGTTATCAATTTTGACTTGCCAAGTGATATTGAAGAATATGTACATCGTATTGGTCGTAGCGGACGTGTAGGAAACCTTGGTAAGTATTTGATTACTTGATGGTTTCATTGTTTTTTGCTGTGATGTGTGCAGGAAAGAACTTGTCGTATGCCGTCTTCTGCTTG
>DDX3XE14sg1.exon_Change_codon_position_41346601_to_CCG,P,0.11,RANK4	AATGATACGGCGACCACCGATCAAATTGAGCATGTTCAAGTATTTGTTTTCTTTTAAGTGGGCCATATCTCATAAAAGTTATTTTCCAGGTAGCAGCAAGGGGGCTAGACATTTCAAATGTGAAACATGTTATCAATTTTGACTTGCCAAGTGATATTGAAGAATATGTACATCGTATTGGTCGTCCGGGACGTGTAGGAAACCTTGGTAAGTATTTGATTACTTGATGGTTTCATTGTTTTTTGCTGTGATGTGTGCAGGAAAGAACTTGTCGTATGCCGTCTTCTGCTTG
>DDX3XE14sg1.exon_Change_codon_position_41346601_to_CCC,P,0.33,RANKT	AATGATACGGCGACCACCGATCAAATTGAGCATGTTCAAGTATTTGTTTTCTTTTAAGTGGGCCATATCTCATAAAAGTTATTTTCCAGGTAGCAGCAAGGGGGCTAGACATTTCAAATGTGAAACATGTTATCAATTTTGACTTGCCAAGTGATATTGAAGAATATGTACATCGTATTGGTCGTCCCGGACGTGTAGGAAACCTTGGTAAGTATTTGATTACTTGATGGTTTCATTGTTTTTTGCTGTGATGTGTGCAGGAAAGAACTTGTCGTATGCCGTCTTCTGCTTG
>DDX3XE14sg1.exon_Change_codon_position_41346601_to_CGG,R,0.21,RANKT	AATGATACGGCGACCACCGATCAAATTGAGCATGTTCAAGTATTTGTTTTCTTTTAAGTGGGCCATATCTCATAAAAGTTATTTTCCAGGTAGCAGCAAGGGGGCTAGACATTTCAAATGTGAAACATGTTATCAATTTTGACTTGCCAAGTGATATTGAAGAATATGTACATCGTATTGGTCGTCGGGGACGTGTAGGAAACCTTGGTAAGTATTTGATTACTTGATGGTTTCATTGTTTTTTGCTGTGATGTGTGCAGGAAAGAACTTGTCGTATGCCGTCTTCTGCTTG
>DDX3XE14sg1.exon_Change_codon_position_41346601_to_GCG,A,0.11,RANK4	AATGATACGGCGACCACCGATCAAATTGAGCATGTTCAAGTATTTGTTTTCTTTTAAGTGGGCCATATCTCATAAAAGTTATTTTCCAGGTAGCAGCAAGGGGGCTAGACATTTCAAATGTGAAACATGTTATCAATTTTGACTTGCCAAGTGATATTGAAGAATATGTACATCGTATTGGTCGTGCGGGACGTGTAGGAAACCTTGGTAAGTATTTGATTACTTGATGGTTTCATTGTTTTTTGCTGTGATGTGTGCAGGAAAGAACTTGTCGTATGCCGTCTTCTGCTTG
>DDX3XE14sg1.exon_Change_codon_position_41346601_to_GCC,A,0.40,RANKT	AATGATACGGCGACCACCGATCAAATTGAGCATGTTCAAGTATTTGTTTTCTTTTAAGTGGGCCATATCTCATAAAAGTTATTTTCCAGGTAGCAGCAAGGGGGCTAGACATTTCAAATGTGAAACATGTTATCAATTTTGACTTGCCAAGTGATATTGAAGAATATGTACATCGTATTGGTCGTGCCGGACGTGTAGGAAACCTTGGTAAGTATTTGATTACTTGATGGTTTCATTGTTTTTTGCTGTGATGTGTGCAGGAAAGAACTTGTCGTATGCCGTCTTCTGCTTG
>DDX3XE14sg1.exon_Change_codon_position_41346601_to_TCG,S,0.06,RANK6	AATGATACGGCGACCACCGATCAAATTGAGCATGTTCAAGTATTTGTTTTCTTTTAAGTGGGCCATATCTCATAAAAGTTATTTTCCAGGTAGCAGCAAGGGGGCTAGACATTTCAAATGTGAAACATGTTATCAATTTTGACTTGCCAAGTGATATTGAAGAATATGTACATCGTATTGGTCGTTCGGGACGTGTAGGAAACCTTGGTAAGTATTTGATTACTTGATGGTTTCATTGTTTTTTGCTGTGATGTGTGCAGGAAAGAACTTGTCGTATGCCGTCTTCTGCTTG
>DDX3XE14sg1.exon_Change_codon_position_41346601_to_AAG,K,0.58,RANKT	AATGATACGGCGACCACCGATCAAATTGAGCATGTTCAAGTATTTGTTTTCTTTTAAGTGGGCCATATCTCATAAAAGTTATTTTCCAGGTAGCAGCAAGGGGGCTAGACATTTCAAATGTGAAACATGTTATCAATTTTGACTTGCCAAGTGATATTGAAGAATATGTACATCGTATTGGTCGTAAGGGACGTGTAGGAAACCTTGGTAAGTATTTGATTACTTGATGGTTTCATTGTTTTTTGCTGTGATGTGTGCAGGAAAGAACTTGTCGTATGCCGTCTTCTGCTTG
>DDX3XE14sg1.exon_Change_codon_position_41346601_to_AGG,R,0.20,RANK3	AATGATACGGCGACCACCGATCAAATTGAGCATGTTCAAGTATTTGTTTTCTTTTAAGTGGGCCATATCTCATAAAAGTTATTTTCCAGGTAGCAGCAAGGGGGCTAGACATTTCAAATGTGAAACATGTTATCAATTTTGACTTGCCAAGTGATATTGAAGAATATGTACATCGTATTGGTCGTAGGGGACGTGTAGGAAACCTTGGTAAGTATTTGATTACTTGATGGTTTCATTGTTTTTTGCTGTGATGTGTGCAGGAAAGAACTTGTCGTATGCCGTCTTCTGCTTG
>DDX3XE14sg1.exon_Change_codon_position_41346601_to_ATG,M,1.00,RANKU	AATGATACGGCGACCACCGATCAAATTGAGCATGTTCAAGTATTTGTTTTCTTTTAAGTGGGCCATATCTCATAAAAGTTATTTTCCAGGTAGCAGCAAGGGGGCTAGACATTTCAAATGTGAAACATGTTATCAATTTTGACTTGCCAAGTGATATTGAAGAATATGTACATCGTATTGGTCGTATGGGACGTGTAGGAAACCTTGGTAAGTATTTGATTACTTGATGGTTTCATTGTTTTTTGCTGTGATGTGTGCAGGAAAGAACTTGTCGTATGCCGTCTTCTGCTTG
>DDX3XE14sg1.exon_Change_codon_position_41346601_to_ACA,T,0.28,RANK2	AATGATACGGCGACCACCGATCAAATTGAGCATGTTCAAGTATTTGTTTTCTTTTAAGTGGGCCATATCTCATAAAAGTTATTTTCCAGGTAGCAGCAAGGGGGCTAGACATTTCAAATGTGAAACATGTTATCAATTTTGACTTGCCAAGTGATATTGAAGAATATGTACATCGTATTGGTCGTACAGGACGTGTAGGAAACCTTGGTAAGTATTTGATTACTTGATGGTTTCATTGTTTTTTGCTGTGATGTGTGCAGGAAAGAACTTGTCGTATGCCGTCTTCTGCTTG
>DDX3XE14sg1.exon_Change_codon_position_41346601_to_ACC,T,0.36,RANKT	AATGATACGGCGACCACCGATCAAATTGAGCATGTTCAAGTATTTGTTTTCTTTTAAGTGGGCCATATCTCATAAAAGTTATTTTCCAGGTAGCAGCAAGGGGGCTAGACATTTCAAATGTGAAACATGTTATCAATTTTGACTTGCCAAGTGATATTGAAGAATATGTACATCGTATTGGTCGTACCGGACGTGTAGGAAACCTTGGTAAGTATTTGATTACTTGATGGTTTCATTGTTTTTTGCTGTGATGTGTGCAGGAAAGAACTTGTCGTATGCCGTCTTCTGCTTG
>DDX3XE14sg1.exon_Change_codon_position_41346601_to_ACT,T,0.24,RANK3	AATGATACGGCGACCACCGATCAAATTGAGCATGTTCAAGTATTTGTTTTCTTTTAAGTGGGCCATATCTCATAAAAGTTATTTTCCAGGTAGCAGCAAGGGGGCTAGACATTTCAAATGTGAAACATGTTATCAATTTTGACTTGCCAAGTGATATTGAAGAATATGTACATCGTATTGGTCGTACTGGACGTGTAGGAAACCTTGGTAAGTATTTGATTACTTGATGGTTTCATTGTTTTTTGCTGTGATGTGTGCAGGAAAGAACTTGTCGTATGCCGTCTTCTGCTTG
>DDX3XE14sg1.exon_Change_codon_position_41346604_to_AGA,R,0.20,RANK2	AATGATACGGCGACCACCGATCAAATTGAGCATGTTCAAGTATTTGTTTTCTTTTAAGTGGGCCATATCTCATAAAAGTTATTTTCCAGGTAGCAGCAAGGGGGCTAGACATTTCAAATGTGAAACATGTTATCAATTTTGACTTGCCAAGTGATATTGAAGAATATGTACATCGTATTGGTCGTACGAGACGTGTAGGAAACCTTGGTAAGTATTTGATTACTTGATGGTTTCATTGTTTTTTGCTGTGATGTGTGCAGGAAAGAACTTGTCGTATGCCGTCTTCTGCTTG
>DDX3XE14sg1.exon_Change_codon_position_41346604_to_CGA,R,0.11,RANK5	AATGATACGGCGACCACCGATCAAATTGAGCATGTTCAAGTATTTGTTTTCTTTTAAGTGGGCCATATCTCATAAAAGTTATTTTCCAGGTAGCAGCAAGGGGGCTAGACATTTCAAATGTGAAACATGTTATCAATTTTGACTTGCCAAGTGATATTGAAGAATATGTACATCGTATTGGTCGTACGCGACGTGTAGGAAACCTTGGTAAGTATTTGATTACTTGATGGTTTCATTGTTTTTTGCTGTGATGTGTGCAGGAAAGAACTTGTCGTATGCCGTCTTCTGCTTG
>DDX3XE14sg1.exon_Change_codon_position_41346604_to_GAG,E,0.58,RANKT	AATGATACGGCGACCACCGATCAAATTGAGCATGTTCAAGTATTTGTTTTCTTTTAAGTGGGCCATATCTCATAAAAGTTATTTTCCAGGTAGCAGCAAGGGGGCTAGACATTTCAAATGTGAAACATGTTATCAATTTTGACTTGCCAAGTGATATTGAAGAATATGTACATCGTATTGGTCGTACGGAGCGTGTAGGAAACCTTGGTAAGTATTTGATTACTTGATGGTTTCATTGTTTTTTGCTGTGATGTGTGCAGGAAAGAACTTGTCGTATGCCGTCTTCTGCTTG
>DDX3XE14sg1.exon_Change_codon_position_41346604_to_GCC,A,0.40,RANKT	AATGATACGGCGACCACCGATCAAATTGAGCATGTTCAAGTATTTGTTTTCTTTTAAGTGGGCCATATCTCATAAAAGTTATTTTCCAGGTAGCAGCAAGGGGGCTAGACATTTCAAATGTGAAACATGTTATCAATTTTGACTTGCCAAGTGATATTGAAGAATATGTACATCGTATTGGTCGTACGGCCCGTGTAGGAAACCTTGGTAAGTATTTGATTACTTGATGGTTTCATTGTTTTTTGCTGTGATGTGTGCAGGAAAGAACTTGTCGTATGCCGTCTTCTGCTTG
>DDX3XE14sg1.exon_Change_codon_position_41346604_to_GTG,V,0.47,RANKT	AATGATACGGCGACCACCGATCAAATTGAGCATGTTCAAGTATTTGTTTTCTTTTAAGTGGGCCATATCTCATAAAAGTTATTTTCCAGGTAGCAGCAAGGGGGCTAGACATTTCAAATGTGAAACATGTTATCAATTTTGACTTGCCAAGTGATATTGAAGAATATGTACATCGTATTGGTCGTACGGTGCGTGTAGGAAACCTTGGTAAGTATTTGATTACTTGATGGTTTCATTGTTTTTTGCTGTGATGTGTGCAGGAAAGAACTTGTCGTATGCCGTCTTCTGCTTG
>DDX3XE14sg1.exon_Change_codon_position_41346604_to_TGA,STOP,0.52,RANKT	AATGATACGGCGACCACCGATCAAATTGAGCATGTTCAAGTATTTGTTTTCTTTTAAGTGGGCCATATCTCATAAAAGTTATTTTCCAGGTAGCAGCAAGGGGGCTAGACATTTCAAATGTGAAACATGTTATCAATTTTGACTTGCCAAGTGATATTGAAGAATATGTACATCGTATTGGTCGTACGTGACGTGTAGGAAACCTTGGTAAGTATTTGATTACTTGATGGTTTCATTGTTTTTTGCTGTGATGTGTGCAGGAAAGAACTTGTCGTATGCCGTCTTCTGCTTG
>DDX3XE14sg1.exon_Change_codon_position_41346604_to_TAA,STOP,0.28,RANK2	AATGATACGGCGACCACCGATCAAATTGAGCATGTTCAAGTATTTGTTTTCTTTTAAGTGGGCCATATCTCATAAAAGTTATTTTCCAGGTAGCAGCAAGGGGGCTAGACATTTCAAATGTGAAACATGTTATCAATTTTGACTTGCCAAGTGATATTGAAGAATATGTACATCGTATTGGTCGTACGTAACGTGTAGGAAACCTTGGTAAGTATTTGATTACTTGATGGTTTCATTGTTTTTTGCTGTGATGTGTGCAGGAAAGAACTTGTCGTATGCCGTCTTCTGCTTG
>DDX3XE14sg1.exon_Change_codon_position_41346604_to_GAA,E,0.42,RANK2	AATGATACGGCGACCACCGATCAAATTGAGCATGTTCAAGTATTTGTTTTCTTTTAAGTGGGCCATATCTCATAAAAGTTATTTTCCAGGTAGCAGCAAGGGGGCTAGACATTTCAAATGTGAAACATGTTATCAATTTTGACTTGCCAAGTGATATTGAAGAATATGTACATCGTATTGGTCGTACGGAACGTGTAGGAAACCTTGGTAAGTATTTGATTACTTGATGGTTTCATTGTTTTTTGCTGTGATGTGTGCAGGAAAGAACTTGTCGTATGCCGTCTTCTGCTTG
>DDX3XE14sg1.exon_Change_codon_position_41346604_to_GCA,A,0.23,RANK3	AATGATACGGCGACCACCGATCAAATTGAGCATGTTCAAGTATTTGTTTTCTTTTAAGTGGGCCATATCTCATAAAAGTTATTTTCCAGGTAGCAGCAAGGGGGCTAGACATTTCAAATGTGAAACATGTTATCAATTTTGACTTGCCAAGTGATATTGAAGAATATGTACATCGTATTGGTCGTACGGCACGTGTAGGAAACCTTGGTAAGTATTTGATTACTTGATGGTTTCATTGTTTTTTGCTGTGATGTGTGCAGGAAAGAACTTGTCGTATGCCGTCTTCTGCTTG
>DDX3XE14sg1.exon_Change_codon_position_41346604_to_GTA,V,0.11,RANK4	AATGATACGGCGACCACCGATCAAATTGAGCATGTTCAAGTATTTGTTTTCTTTTAAGTGGGCCATATCTCATAAAAGTTATTTTCCAGGTAGCAGCAAGGGGGCTAGACATTTCAAATGTGAAACATGTTATCAATTTTGACTTGCCAAGTGATATTGAAGAATATGTACATCGTATTGGTCGTACGGTACGTGTAGGAAACCTTGGTAAGTATTTGATTACTTGATGGTTTCATTGTTTTTTGCTGTGATGTGTGCAGGAAAGAACTTGTCGTATGCCGTCTTCTGCTTG
>DDX3XE14sg1.exon_Change_codon_position_41346604_to_GGC,G,0.34,RANKT	AATGATACGGCGACCACCGATCAAATTGAGCATGTTCAAGTATTTGTTTTCTTTTAAGTGGGCCATATCTCATAAAAGTTATTTTCCAGGTAGCAGCAAGGGGGCTAGACATTTCAAATGTGAAACATGTTATCAATTTTGACTTGCCAAGTGATATTGAAGAATATGTACATCGTATTGGTCGTACGGGCCGTGTAGGAAACCTTGGTAAGTATTTGATTACTTGATGGTTTCATTGTTTTTTGCTGTGATGTGTGCAGGAAAGAACTTGTCGTATGCCGTCTTCTGCTTG
>DDX3XE14sg1.exon_Change_codon_position_41346604_to_GGG,G,0.25,RANK3	AATGATACGGCGACCACCGATCAAATTGAGCATGTTCAAGTATTTGTTTTCTTTTAAGTGGGCCATATCTCATAAAAGTTATTTTCCAGGTAGCAGCAAGGGGGCTAGACATTTCAAATGTGAAACATGTTATCAATTTTGACTTGCCAAGTGATATTGAAGAATATGTACATCGTATTGGTCGTACGGGGCGTGTAGGAAACCTTGGTAAGTATTTGATTACTTGATGGTTTCATTGTTTTTTGCTGTGATGTGTGCAGGAAAGAACTTGTCGTATGCCGTCTTCTGCTTG
>DDX3XE14sg1.exon_Change_codon_position_41346604_to_GGT,G,0.16,RANK4	AATGATACGGCGACCACCGATCAAATTGAGCATGTTCAAGTATTTGTTTTCTTTTAAGTGGGCCATATCTCATAAAAGTTATTTTCCAGGTAGCAGCAAGGGGGCTAGACATTTCAAATGTGAAACATGTTATCAATTTTGACTTGCCAAGTGATATTGAAGAATATGTACATCGTATTGGTCGTACGGGTCGTGTAGGAAACCTTGGTAAGTATTTGATTACTTGATGGTTTCATTGTTTTTTGCTGTGATGTGTGCAGGAAAGAACTTGTCGTATGCCGTCTTCTGCTTG
>DDX3XE14sg1.exon_Change_codon_position_41346607_to_AGT,S,0.15,RANK4	AATGATACGGCGACCACCGATCAAATTGAGCATGTTCAAGTATTTGTTTTCTTTTAAGTGGGCCATATCTCATAAAAGTTATTTTCCAGGTAGCAGCAAGGGGGCTAGACATTTCAAATGTGAAACATGTTATCAATTTTGACTTGCCAAGTGATATTGAAGAATATGTACATCGTATTGGTCGTACGGGAAGTGTAGGAAACCTTGGTAAGTATTTGATTACTTGATGGTTTCATTGTTTTTTGCTGTGATGTGTGCAGGAAAGAACTTGTCGTATGCCGTCTTCTGCTTG
>DDX3XE14sg1.exon_Change_codon_position_41346607_to_AGA,R,0.20,RANK2	AATGATACGGCGACCACCGATCAAATTGAGCATGTTCAAGTATTTGTTTTCTTTTAAGTGGGCCATATCTCATAAAAGTTATTTTCCAGGTAGCAGCAAGGGGGCTAGACATTTCAAATGTGAAACATGTTATCAATTTTGACTTGCCAAGTGATATTGAAGAATATGTACATCGTATTGGTCGTACGGGAAGAGTAGGAAACCTTGGTAAGTATTTGATTACTTGATGGTTTCATTGTTTTTTGCTGTGATGTGTGCAGGAAAGAACTTGTCGTATGCCGTCTTCTGCTTG
>DDX3XE14sg1.exon_Change_codon_position_41346607_to_AGC,S,0.24,RANKT	AATGATACGGCGACCACCGATCAAATTGAGCATGTTCAAGTATTTGTTTTCTTTTAAGTGGGCCATATCTCATAAAAGTTATTTTCCAGGTAGCAGCAAGGGGGCTAGACATTTCAAATGTGAAACATGTTATCAATTTTGACTTGCCAAGTGATATTGAAGAATATGTACATCGTATTGGTCGTACGGGAAGCGTAGGAAACCTTGGTAAGTATTTGATTACTTGATGGTTTCATTGTTTTTTGCTGTGATGTGTGCAGGAAAGAACTTGTCGTATGCCGTCTTCTGCTTG
>DDX3XE14sg1.exon_Change_codon_position_41346607_to_AGG,R,0.20,RANK3	AATGATACGGCGACCACCGATCAAATTGAGCATGTTCAAGTATTTGTTTTCTTTTAAGTGGGCCATATCTCATAAAAGTTATTTTCCAGGTAGCAGCAAGGGGGCTAGACATTTCAAATGTGAAACATGTTATCAATTTTGACTTGCCAAGTGATATTGAAGAATATGTACATCGTATTGGTCGTACGGGAAGGGTAGGAAACCTTGGTAAGTATTTGATTACTTGATGGTTTCATTGTTTTTTGCTGTGATGTGTGCAGGAAAGAACTTGTCGTATGCCGTCTTCTGCTTG
>DDX3XE14sg1.exon_Change_codon_position_41346607_to_CAC,H,0.59,RANKT	AATGATACGGCGACCACCGATCAAATTGAGCATGTTCAAGTATTTGTTTTCTTTTAAGTGGGCCATATCTCATAAAAGTTATTTTCCAGGTAGCAGCAAGGGGGCTAGACATTTCAAATGTGAAACATGTTATCAATTTTGACTTGCCAAGTGATATTGAAGAATATGTACATCGTATTGGTCGTACGGGACACGTAGGAAACCTTGGTAAGTATTTGATTACTTGATGGTTTCATTGTTTTTTGCTGTGATGTGTGCAGGAAAGAACTTGTCGTATGCCGTCTTCTGCTTG
>DDX3XE14sg1.exon_Change_codon_position_41346607_to_CCC,P,0.33,RANKT	AATGATACGGCGACCACCGATCAAATTGAGCATGTTCAAGTATTTGTTTTCTTTTAAGTGGGCCATATCTCATAAAAGTTATTTTCCAGGTAGCAGCAAGGGGGCTAGACATTTCAAATGTGAAACATGTTATCAATTTTGACTTGCCAAGTGATATTGAAGAATATGTACATCGTATTGGTCGTACGGGACCCGTAGGAAACCTTGGTAAGTATTTGATTACTTGATGGTTTCATTGTTTTTTGCTGTGATGTGTGCAGGAAAGAACTTGTCGTATGCCGTCTTCTGCTTG
>DDX3XE14sg1.exon_Change_codon_position_41346607_to_CTG,L,0.41,RANKT	AATGATACGGCGACCACCGATCAAATTGAGCATGTTCAAGTATTTGTTTTCTTTTAAGTGGGCCATATCTCATAAAAGTTATTTTCCAGGTAGCAGCAAGGGGGCTAGACATTTCAAATGTGAAACATGTTATCAATTTTGACTTGCCAAGTGATATTGAAGAATATGTACATCGTATTGGTCGTACGGGACTGGTAGGAAACCTTGGTAAGTATTTGATTACTTGATGGTTTCATTGTTTTTTGCTGTGATGTGTGCAGGAAAGAACTTGTCGTATGCCGTCTTCTGCTTG
>DDX3XE14sg1.exon_Change_codon_position_41346607_to_GGT,G,0.16,RANK4	AATGATACGGCGACCACCGATCAAATTGAGCATGTTCAAGTATTTGTTTTCTTTTAAGTGGGCCATATCTCATAAAAGTTATTTTCCAGGTAGCAGCAAGGGGGCTAGACATTTCAAATGTGAAACATGTTATCAATTTTGACTTGCCAAGTGATATTGAAGAATATGTACATCGTATTGGTCGTACGGGAGGTGTAGGAAACCTTGGTAAGTATTTGATTACTTGATGGTTTCATTGTTTTTTGCTGTGATGTGTGCAGGAAAGAACTTGTCGTATGCCGTCTTCTGCTTG
>DDX3XE14sg1.exon_Change_codon_position_41346607_to_GGC,G,0.34,RANKT	AATGATACGGCGACCACCGATCAAATTGAGCATGTTCAAGTATTTGTTTTCTTTTAAGTGGGCCATATCTCATAAAAGTTATTTTCCAGGTAGCAGCAAGGGGGCTAGACATTTCAAATGTGAAACATGTTATCAATTTTGACTTGCCAAGTGATATTGAAGAATATGTACATCGTATTGGTCGTACGGGAGGCGTAGGAAACCTTGGTAAGTATTTGATTACTTGATGGTTTCATTGTTTTTTGCTGTGATGTGTGCAGGAAAGAACTTGTCGTATGCCGTCTTCTGCTTG
>DDX3XE14sg1.exon_Change_codon_position_41346607_to_TGT,C,0.45,RANK2	AATGATACGGCGACCACCGATCAAATTGAGCATGTTCAAGTATTTGTTTTCTTTTAAGTGGGCCATATCTCATAAAAGTTATTTTCCAGGTAGCAGCAAGGGGGCTAGACATTTCAAATGTGAAACATGTTATCAATTTTGACTTGCCAAGTGATATTGAAGAATATGTACATCGTATTGGTCGTACGGGATGTGTAGGAAACCTTGGTAAGTATTTGATTACTTGATGGTTTCATTGTTTTTTGCTGTGATGTGTGCAGGAAAGAACTTGTCGTATGCCGTCTTCTGCTTG
>DDX3XE14sg1.exon_Change_codon_position_41346607_to_TGC,C,0.55,RANKT	AATGATACGGCGACCACCGATCAAATTGAGCATGTTCAAGTATTTGTTTTCTTTTAAGTGGGCCATATCTCATAAAAGTTATTTTCCAGGTAGCAGCAAGGGGGCTAGACATTTCAAATGTGAAACATGTTATCAATTTTGACTTGCCAAGTGATATTGAAGAATATGTACATCGTATTGGTCGTACGGGATGCGTAGGAAACCTTGGTAAGTATTTGATTACTTGATGGTTTCATTGTTTTTTGCTGTGATGTGTGCAGGAAAGAACTTGTCGTATGCCGTCTTCTGCTTG
>DDX3XE14sg1.exon_Change_codon_position_41346607_to_CAT,H,0.41,RANK2	AATGATACGGCGACCACCGATCAAATTGAGCATGTTCAAGTATTTGTTTTCTTTTAAGTGGGCCATATCTCATAAAAGTTATTTTCCAGGTAGCAGCAAGGGGGCTAGACATTTCAAATGTGAAACATGTTATCAATTTTGACTTGCCAAGTGATATTGAAGAATATGTACATCGTATTGGTCGTACGGGACATGTAGGAAACCTTGGTAAGTATTTGATTACTTGATGGTTTCATTGTTTTTTGCTGTGATGTGTGCAGGAAAGAACTTGTCGTATGCCGTCTTCTGCTTG
>DDX3XE14sg1.exon_Change_codon_position_41346607_to_CCT,P,0.28,RANK2	AATGATACGGCGACCACCGATCAAATTGAGCATGTTCAAGTATTTGTTTTCTTTTAAGTGGGCCATATCTCATAAAAGTTATTTTCCAGGTAGCAGCAAGGGGGCTAGACATTTCAAATGTGAAACATGTTATCAATTTTGACTTGCCAAGTGATATTGAAGAATATGTACATCGTATTGGTCGTACGGGACCTGTAGGAAACCTTGGTAAGTATTTGATTACTTGATGGTTTCATTGTTTTTTGCTGTGATGTGTGCAGGAAAGAACTTGTCGTATGCCGTCTTCTGCTTG
>DDX3XE14sg1.exon_Change_codon_position_41346607_to_CTT,L,0.13,RANK3	AATGATACGGCGACCACCGATCAAATTGAGCATGTTCAAGTATTTGTTTTCTTTTAAGTGGGCCATATCTCATAAAAGTTATTTTCCAGGTAGCAGCAAGGGGGCTAGACATTTCAAATGTGAAACATGTTATCAATTTTGACTTGCCAAGTGATATTGAAGAATATGTACATCGTATTGGTCGTACGGGACTTGTAGGAAACCTTGGTAAGTATTTGATTACTTGATGGTTTCATTGTTTTTTGCTGTGATGTGTGCAGGAAAGAACTTGTCGTATGCCGTCTTCTGCTTG
>DDX3XE14sg1.exon_Change_codon_position_41346607_to_CGA,R,0.11,RANK5	AATGATACGGCGACCACCGATCAAATTGAGCATGTTCAAGTATTTGTTTTCTTTTAAGTGGGCCATATCTCATAAAAGTTATTTTCCAGGTAGCAGCAAGGGGGCTAGACATTTCAAATGTGAAACATGTTATCAATTTTGACTTGCCAAGTGATATTGAAGAATATGTACATCGTATTGGTCGTACGGGACGAGTAGGAAACCTTGGTAAGTATTTGATTACTTGATGGTTTCATTGTTTTTTGCTGTGATGTGTGCAGGAAAGAACTTGTCGTATGCCGTCTTCTGCTTG
>DDX3XE14sg1.exon_Change_codon_position_41346607_to_CGC,R,0.19,RANK4	AATGATACGGCGACCACCGATCAAATTGAGCATGTTCAAGTATTTGTTTTCTTTTAAGTGGGCCATATCTCATAAAAGTTATTTTCCAGGTAGCAGCAAGGGGGCTAGACATTTCAAATGTGAAACATGTTATCAATTTTGACTTGCCAAGTGATATTGAAGAATATGTACATCGTATTGGTCGTACGGGACGCGTAGGAAACCTTGGTAAGTATTTGATTACTTGATGGTTTCATTGTTTTTTGCTGTGATGTGTGCAGGAAAGAACTTGTCGTATGCCGTCTTCTGCTTG
>DDX3XE14sg1.exon_Change_codon_position_41346607_to_CGG,R,0.21,RANKT	AATGATACGGCGACCACCGATCAAATTGAGCATGTTCAAGTATTTGTTTTCTTTTAAGTGGGCCATATCTCATAAAAGTTATTTTCCAGGTAGCAGCAAGGGGGCTAGACATTTCAAATGTGAAACATGTTATCAATTTTGACTTGCCAAGTGATATTGAAGAATATGTACATCGTATTGGTCGTACGGGACGGGTAGGAAACCTTGGTAAGTATTTGATTACTTGATGGTTTCATTGTTTTTTGCTGTGATGTGTGCAGGAAAGAACTTGTCGTATGCCGTCTTCTGCTTG
>DDX3XE14sg1.exon_Change_codon_position_41346610_to_ATA,I,0.16,RANK3	AATGATACGGCGACCACCGATCAAATTGAGCATGTTCAAGTATTTGTTTTCTTTTAAGTGGGCCATATCTCATAAAAGTTATTTTCCAGGTAGCAGCAAGGGGGCTAGACATTTCAAATGTGAAACATGTTATCAATTTTGACTTGCCAAGTGATATTGAAGAATATGTACATCGTATTGGTCGTACGGGACGTATAGGAAACCTTGGTAAGTATTTGATTACTTGATGGTTTCATTGTTTTTTGCTGTGATGTGTGCAGGAAAGAACTTGTCGTATGCCGTCTTCTGCTTG
>DDX3XE14sg1.exon_Change_codon_position_41346610_to_ATC,I,0.48,RANKT	AATGATACGGCGACCACCGATCAAATTGAGCATGTTCAAGTATTTGTTTTCTTTTAAGTGGGCCATATCTCATAAAAGTTATTTTCCAGGTAGCAGCAAGGGGGCTAGACATTTCAAATGTGAAACATGTTATCAATTTTGACTTGCCAAGTGATATTGAAGAATATGTACATCGTATTGGTCGTACGGGACGTATCGGAAACCTTGGTAAGTATTTGATTACTTGATGGTTTCATTGTTTTTTGCTGTGATGTGTGCAGGAAAGAACTTGTCGTATGCCGTCTTCTGCTTG
>DDX3XE14sg1.exon_Change_codon_position_41346610_to_CTA,L,0.07,RANK5	AATGATACGGCGACCACCGATCAAATTGAGCATGTTCAAGTATTTGTTTTCTTTTAAGTGGGCCATATCTCATAAAAGTTATTTTCCAGGTAGCAGCAAGGGGGCTAGACATTTCAAATGTGAAACATGTTATCAATTTTGACTTGCCAAGTGATATTGAAGAATATGTACATCGTATTGGTCGTACGGGACGTCTAGGAAACCTTGGTAAGTATTTGATTACTTGATGGTTTCATTGTTTTTTGCTGTGATGTGTGCAGGAAAGAACTTGTCGTATGCCGTCTTCTGCTTG
>DDX3XE14sg1.exon_Change_codon_position_41346610_to_GAG,E,0.58,RANKT	AATGATACGGCGACCACCGATCAAATTGAGCATGTTCAAGTATTTGTTTTCTTTTAAGTGGGCCATATCTCATAAAAGTTATTTTCCAGGTAGCAGCAAGGGGGCTAGACATTTCAAATGTGAAACATGTTATCAATTTTGACTTGCCAAGTGATATTGAAGAATATGTACATCGTATTGGTCGTACGGGACGTGAGGGAAACCTTGGTAAGTATTTGATTACTTGATGGTTTCATTGTTTTTTGCTGTGATGTGTGCAGGAAAGAACTTGTCGTATGCCGTCTTCTGCTTG
>DDX3XE14sg1.exon_Change_codon_position_41346610_to_GCC,A,0.40,RANKT	AATGATACGGCGACCACCGATCAAATTGAGCATGTTCAAGTATTTGTTTTCTTTTAAGTGGGCCATATCTCATAAAAGTTATTTTCCAGGTAGCAGCAAGGGGGCTAGACATTTCAAATGTGAAACATGTTATCAATTTTGACTTGCCAAGTGATATTGAAGAATATGTACATCGTATTGGTCGTACGGGACGTGCCGGAAACCTTGGTAAGTATTTGATTACTTGATGGTTTCATTGTTTTTTGCTGTGATGTGTGCAGGAAAGAACTTGTCGTATGCCGTCTTCTGCTTG
>DDX3XE14sg1.exon_Change_codon_position_41346610_to_GGC,G,0.34,RANKT	AATGATACGGCGACCACCGATCAAATTGAGCATGTTCAAGTATTTGTTTTCTTTTAAGTGGGCCATATCTCATAAAAGTTATTTTCCAGGTAGCAGCAAGGGGGCTAGACATTTCAAATGTGAAACATGTTATCAATTTTGACTTGCCAAGTGATATTGAAGAATATGTACATCGTATTGGTCGTACGGGACGTGGCGGAAACCTTGGTAAGTATTTGATTACTTGATGGTTTCATTGTTTTTTGCTGTGATGTGTGCAGGAAAGAACTTGTCGTATGCCGTCTTCTGCTTG
>DDX3XE14sg1.exon_Change_codon_position_41346610_to_TTA,L,0.07,RANK6	AATGATACGGCGACCACCGATCAAATTGAGCATGTTCAAGTATTTGTTTTCTTTTAAGTGGGCCATATCTCATAAAAGTTATTTTCCAGGTAGCAGCAAGGGGGCTAGACATTTCAAATGTGAAACATGTTATCAATTTTGACTTGCCAAGTGATATTGAAGAATATGTACATCGTATTGGTCGTACGGGACGTTTAGGAAACCTTGGTAAGTATTTGATTACTTGATGGTTTCATTGTTTTTTGCTGTGATGTGTGCAGGAAAGAACTTGTCGTATGCCGTCTTCTGCTTG
>DDX3XE14sg1.exon_Change_codon_position_41346610_to_GAA,E,0.42,RANK2	AATGATACGGCGACCACCGATCAAATTGAGCATGTTCAAGTATTTGTTTTCTTTTAAGTGGGCCATATCTCATAAAAGTTATTTTCCAGGTAGCAGCAAGGGGGCTAGACATTTCAAATGTGAAACATGTTATCAATTTTGACTTGCCAAGTGATATTGAAGAATATGTACATCGTATTGGTCGTACGGGACGTGAAGGAAACCTTGGTAAGTATTTGATTACTTGATGGTTTCATTGTTTTTTGCTGTGATGTGTGCAGGAAAGAACTTGTCGTATGCCGTCTTCTGCTTG
>DDX3XE14sg1.exon_Change_codon_position_41346610_to_GCA,A,0.23,RANK3	AATGATACGGCGACCACCGATCAAATTGAGCATGTTCAAGTATTTGTTTTCTTTTAAGTGGGCCATATCTCATAAAAGTTATTTTCCAGGTAGCAGCAAGGGGGCTAGACATTTCAAATGTGAAACATGTTATCAATTTTGACTTGCCAAGTGATATTGAAGAATATGTACATCGTATTGGTCGTACGGGACGTGCAGGAAACCTTGGTAAGTATTTGATTACTTGATGGTTTCATTGTTTTTTGCTGTGATGTGTGCAGGAAAGAACTTGTCGTATGCCGTCTTCTGCTTG
>DDX3XE14sg1.exon_Change_codon_position_41346610_to_GGA,G,0.25,RANK2	AATGATACGGCGACCACCGATCAAATTGAGCATGTTCAAGTATTTGTTTTCTTTTAAGTGGGCCATATCTCATAAAAGTTATTTTCCAGGTAGCAGCAAGGGGGCTAGACATTTCAAATGTGAAACATGTTATCAATTTTGACTTGCCAAGTGATATTGAAGAATATGTACATCGTATTGGTCGTACGGGACGTGGAGGAAACCTTGGTAAGTATTTGATTACTTGATGGTTTCATTGTTTTTTGCTGTGATGTGTGCAGGAAAGAACTTGTCGTATGCCGTCTTCTGCTTG
>DDX3XE14sg1.exon_Change_codon_position_41346610_to_GTC,V,0.24,RANK2	AATGATACGGCGACCACCGATCAAATTGAGCATGTTCAAGTATTTGTTTTCTTTTAAGTGGGCCATATCTCATAAAAGTTATTTTCCAGGTAGCAGCAAGGGGGCTAGACATTTCAAATGTGAAACATGTTATCAATTTTGACTTGCCAAGTGATATTGAAGAATATGTACATCGTATTGGTCGTACGGGACGTGTCGGAAACCTTGGTAAGTATTTGATTACTTGATGGTTTCATTGTTTTTTGCTGTGATGTGTGCAGGAAAGAACTTGTCGTATGCCGTCTTCTGCTTG
>DDX3XE14sg1.exon_Change_codon_position_41346610_to_GTG,V,0.47,RANKT	AATGATACGGCGACCACCGATCAAATTGAGCATGTTCAAGTATTTGTTTTCTTTTAAGTGGGCCATATCTCATAAAAGTTATTTTCCAGGTAGCAGCAAGGGGGCTAGACATTTCAAATGTGAAACATGTTATCAATTTTGACTTGCCAAGTGATATTGAAGAATATGTACATCGTATTGGTCGTACGGGACGTGTGGGAAACCTTGGTAAGTATTTGATTACTTGATGGTTTCATTGTTTTTTGCTGTGATGTGTGCAGGAAAGAACTTGTCGTATGCCGTCTTCTGCTTG
>DDX3XE14sg1.exon_Change_codon_position_41346610_to_GTT,V,0.18,RANK3	AATGATACGGCGACCACCGATCAAATTGAGCATGTTCAAGTATTTGTTTTCTTTTAAGTGGGCCATATCTCATAAAAGTTATTTTCCAGGTAGCAGCAAGGGGGCTAGACATTTCAAATGTGAAACATGTTATCAATTTTGACTTGCCAAGTGATATTGAAGAATATGTACATCGTATTGGTCGTACGGGACGTGTTGGAAACCTTGGTAAGTATTTGATTACTTGATGGTTTCATTGTTTTTTGCTGTGATGTGTGCAGGAAAGAACTTGTCGTATGCCGTCTTCTGCTTG
>DDX3XE14sg1.exon_Change_codon_position_41346613_to_AGA,R,0.20,RANK2	AATGATACGGCGACCACCGATCAAATTGAGCATGTTCAAGTATTTGTTTTCTTTTAAGTGGGCCATATCTCATAAAAGTTATTTTCCAGGTAGCAGCAAGGGGGCTAGACATTTCAAATGTGAAACATGTTATCAATTTTGACTTGCCAAGTGATATTGAAGAATATGTACATCGTATTGGTCGTACGGGACGTGTAAGAAACCTTGGTAAGTATTTGATTACTTGATGGTTTCATTGTTTTTTGCTGTGATGTGTGCAGGAAAGAACTTGTCGTATGCCGTCTTCTGCTTG
>DDX3XE14sg1.exon_Change_codon_position_41346613_to_CGA,R,0.11,RANK5	AATGATACGGCGACCACCGATCAAATTGAGCATGTTCAAGTATTTGTTTTCTTTTAAGTGGGCCATATCTCATAAAAGTTATTTTCCAGGTAGCAGCAAGGGGGCTAGACATTTCAAATGTGAAACATGTTATCAATTTTGACTTGCCAAGTGATATTGAAGAATATGTACATCGTATTGGTCGTACGGGACGTGTACGAAACCTTGGTAAGTATTTGATTACTTGATGGTTTCATTGTTTTTTGCTGTGATGTGTGCAGGAAAGAACTTGTCGTATGCCGTCTTCTGCTTG
>DDX3XE14sg1.exon_Change_codon_position_41346613_to_GAG,E,0.58,RANKT	AATGATACGGCGACCACCGATCAAATTGAGCATGTTCAAGTATTTGTTTTCTTTTAAGTGGGCCATATCTCATAAAAGTTATTTTCCAGGTAGCAGCAAGGGGGCTAGACATTTCAAATGTGAAACATGTTATCAATTTTGACTTGCCAAGTGATATTGAAGAATATGTACATCGTATTGGTCGTACGGGACGTGTAGAGAACCTTGGTAAGTATTTGATTACTTGATGGTTTCATTGTTTTTTGCTGTGATGTGTGCAGGAAAGAACTTGTCGTATGCCGTCTTCTGCTTG
>DDX3XE14sg1.exon_Change_codon_position_41346613_to_GCC,A,0.40,RANKT	AATGATACGGCGACCACCGATCAAATTGAGCATGTTCAAGTATTTGTTTTCTTTTAAGTGGGCCATATCTCATAAAAGTTATTTTCCAGGTAGCAGCAAGGGGGCTAGACATTTCAAATGTGAAACATGTTATCAATTTTGACTTGCCAAGTGATATTGAAGAATATGTACATCGTATTGGTCGTACGGGACGTGTAGCCAACCTTGGTAAGTATTTGATTACTTGATGGTTTCATTGTTTTTTGCTGTGATGTGTGCAGGAAAGAACTTGTCGTATGCCGTCTTCTGCTTG
>DDX3XE14sg1.exon_Change_codon_position_41346613_to_GTG,V,0.47,RANKT	AATGATACGGCGACCACCGATCAAATTGAGCATGTTCAAGTATTTGTTTTCTTTTAAGTGGGCCATATCTCATAAAAGTTATTTTCCAGGTAGCAGCAAGGGGGCTAGACATTTCAAATGTGAAACATGTTATCAATTTTGACTTGCCAAGTGATATTGAAGAATATGTACATCGTATTGGTCGTACGGGACGTGTAGTGAACCTTGGTAAGTATTTGATTACTTGATGGTTTCATTGTTTTTTGCTGTGATGTGTGCAGGAAAGAACTTGTCGTATGCCGTCTTCTGCTTG
>DDX3XE14sg1.exon_Change_codon_position_41346613_to_TGA,STOP,0.52,RANKT	AATGATACGGCGACCACCGATCAAATTGAGCATGTTCAAGTATTTGTTTTCTTTTAAGTGGGCCATATCTCATAAAAGTTATTTTCCAGGTAGCAGCAAGGGGGCTAGACATTTCAAATGTGAAACATGTTATCAATTTTGACTTGCCAAGTGATATTGAAGAATATGTACATCGTATTGGTCGTACGGGACGTGTATGAAACCTTGGTAAGTATTTGATTACTTGATGGTTTCATTGTTTTTTGCTGTGATGTGTGCAGGAAAGAACTTGTCGTATGCCGTCTTCTGCTTG
>DDX3XE14sg1.exon_Change_codon_position_41346613_to_TAA,STOP,0.28,RANK2	AATGATACGGCGACCACCGATCAAATTGAGCATGTTCAAGTATTTGTTTTCTTTTAAGTGGGCCATATCTCATAAAAGTTATTTTCCAGGTAGCAGCAAGGGGGCTAGACATTTCAAATGTGAAACATGTTATCAATTTTGACTTGCCAAGTGATATTGAAGAATATGTACATCGTATTGGTCGTACGGGACGTGTATAAAACCTTGGTAAGTATTTGATTACTTGATGGTTTCATTGTTTTTTGCTGTGATGTGTGCAGGAAAGAACTTGTCGTATGCCGTCTTCTGCTTG
>DDX3XE14sg1.exon_Change_codon_position_41346613_to_GAA,E,0.42,RANK2	AATGATACGGCGACCACCGATCAAATTGAGCATGTTCAAGTATTTGTTTTCTTTTAAGTGGGCCATATCTCATAAAAGTTATTTTCCAGGTAGCAGCAAGGGGGCTAGACATTTCAAATGTGAAACATGTTATCAATTTTGACTTGCCAAGTGATATTGAAGAATATGTACATCGTATTGGTCGTACGGGACGTGTAGAAAACCTTGGTAAGTATTTGATTACTTGATGGTTTCATTGTTTTTTGCTGTGATGTGTGCAGGAAAGAACTTGTCGTATGCCGTCTTCTGCTTG
>DDX3XE14sg1.exon_Change_codon_position_41346613_to_GCA,A,0.23,RANK3	AATGATACGGCGACCACCGATCAAATTGAGCATGTTCAAGTATTTGTTTTCTTTTAAGTGGGCCATATCTCATAAAAGTTATTTTCCAGGTAGCAGCAAGGGGGCTAGACATTTCAAATGTGAAACATGTTATCAATTTTGACTTGCCAAGTGATATTGAAGAATATGTACATCGTATTGGTCGTACGGGACGTGTAGCAAACCTTGGTAAGTATTTGATTACTTGATGGTTTCATTGTTTTTTGCTGTGATGTGTGCAGGAAAGAACTTGTCGTATGCCGTCTTCTGCTTG
>DDX3XE14sg1.exon_Change_codon_position_41346613_to_GTA,V,0.11,RANK4	AATGATACGGCGACCACCGATCAAATTGAGCATGTTCAAGTATTTGTTTTCTTTTAAGTGGGCCATATCTCATAAAAGTTATTTTCCAGGTAGCAGCAAGGGGGCTAGACATTTCAAATGTGAAACATGTTATCAATTTTGACTTGCCAAGTGATATTGAAGAATATGTACATCGTATTGGTCGTACGGGACGTGTAGTAAACCTTGGTAAGTATTTGATTACTTGATGGTTTCATTGTTTTTTGCTGTGATGTGTGCAGGAAAGAACTTGTCGTATGCCGTCTTCTGCTTG
>DDX3XE14sg1.exon_Change_codon_position_41346613_to_GGC,G,0.34,RANKT	AATGATACGGCGACCACCGATCAAATTGAGCATGTTCAAGTATTTGTTTTCTTTTAAGTGGGCCATATCTCATAAAAGTTATTTTCCAGGTAGCAGCAAGGGGGCTAGACATTTCAAATGTGAAACATGTTATCAATTTTGACTTGCCAAGTGATATTGAAGAATATGTACATCGTATTGGTCGTACGGGACGTGTAGGCAACCTTGGTAAGTATTTGATTACTTGATGGTTTCATTGTTTTTTGCTGTGATGTGTGCAGGAAAGAACTTGTCGTATGCCGTCTTCTGCTTG
>DDX3XE14sg1.exon_Change_codon_position_41346613_to_GGG,G,0.25,RANK3	AATGATACGGCGACCACCGATCAAATTGAGCATGTTCAAGTATTTGTTTTCTTTTAAGTGGGCCATATCTCATAAAAGTTATTTTCCAGGTAGCAGCAAGGGGGCTAGACATTTCAAATGTGAAACATGTTATCAATTTTGACTTGCCAAGTGATATTGAAGAATATGTACATCGTATTGGTCGTACGGGACGTGTAGGGAACCTTGGTAAGTATTTGATTACTTGATGGTTTCATTGTTTTTTGCTGTGATGTGTGCAGGAAAGAACTTGTCGTATGCCGTCTTCTGCTTG
>DDX3XE14sg1.exon_Change_codon_position_41346613_to_GGT,G,0.16,RANK4	AATGATACGGCGACCACCGATCAAATTGAGCATGTTCAAGTATTTGTTTTCTTTTAAGTGGGCCATATCTCATAAAAGTTATTTTCCAGGTAGCAGCAAGGGGGCTAGACATTTCAAATGTGAAACATGTTATCAATTTTGACTTGCCAAGTGATATTGAAGAATATGTACATCGTATTGGTCGTACGGGACGTGTAGGTAACCTTGGTAAGTATTTGATTACTTGATGGTTTCATTGTTTTTTGCTGTGATGTGTGCAGGAAAGAACTTGTCGTATGCCGTCTTCTGCTTG
>DDX3XE14sg1.exon_Change_codon_position_41346616_to_ACA,T,0.28,RANK2	AATGATACGGCGACCACCGATCAAATTGAGCATGTTCAAGTATTTGTTTTCTTTTAAGTGGGCCATATCTCATAAAAGTTATTTTCCAGGTAGCAGCAAGGGGGCTAGACATTTCAAATGTGAAACATGTTATCAATTTTGACTTGCCAAGTGATATTGAAGAATATGTACATCGTATTGGTCGTACGGGACGTGTAGGAACACTTGGTAAGTATTTGATTACTTGATGGTTTCATTGTTTTTTGCTGTGATGTGTGCAGGAAAGAACTTGTCGTATGCCGTCTTCTGCTTG
>DDX3XE14sg1.exon_Change_codon_position_41346616_to_ATT,I,0.36,RANK2	AATGATACGGCGACCACCGATCAAATTGAGCATGTTCAAGTATTTGTTTTCTTTTAAGTGGGCCATATCTCATAAAAGTTATTTTCCAGGTAGCAGCAAGGGGGCTAGACATTTCAAATGTGAAACATGTTATCAATTTTGACTTGCCAAGTGATATTGAAGAATATGTACATCGTATTGGTCGTACGGGACGTGTAGGAATTCTTGGTAAGTATTTGATTACTTGATGGTTTCATTGTTTTTTGCTGTGATGTGTGCAGGAAAGAACTTGTCGTATGCCGTCTTCTGCTTG
>DDX3XE14sg1.exon_Change_codon_position_41346616_to_CAC,H,0.59,RANKT	AATGATACGGCGACCACCGATCAAATTGAGCATGTTCAAGTATTTGTTTTCTTTTAAGTGGGCCATATCTCATAAAAGTTATTTTCCAGGTAGCAGCAAGGGGGCTAGACATTTCAAATGTGAAACATGTTATCAATTTTGACTTGCCAAGTGATATTGAAGAATATGTACATCGTATTGGTCGTACGGGACGTGTAGGACACCTTGGTAAGTATTTGATTACTTGATGGTTTCATTGTTTTTTGCTGTGATGTGTGCAGGAAAGAACTTGTCGTATGCCGTCTTCTGCTTG
>DDX3XE14sg1.exon_Change_codon_position_41346616_to_CAT,H,0.41,RANK2	AATGATACGGCGACCACCGATCAAATTGAGCATGTTCAAGTATTTGTTTTCTTTTAAGTGGGCCATATCTCATAAAAGTTATTTTCCAGGTAGCAGCAAGGGGGCTAGACATTTCAAATGTGAAACATGTTATCAATTTTGACTTGCCAAGTGATATTGAAGAATATGTACATCGTATTGGTCGTACGGGACGTGTAGGACATCTTGGTAAGTATTTGATTACTTGATGGTTTCATTGTTTTTTGCTGTGATGTGTGCAGGAAAGAACTTGTCGTATGCCGTCTTCTGCTTG
>DDX3XE14sg1.exon_Change_codon_position_41346616_to_GAC,D,0.54,RANKT	AATGATACGGCGACCACCGATCAAATTGAGCATGTTCAAGTATTTGTTTTCTTTTAAGTGGGCCATATCTCATAAAAGTTATTTTCCAGGTAGCAGCAAGGGGGCTAGACATTTCAAATGTGAAACATGTTATCAATTTTGACTTGCCAAGTGATATTGAAGAATATGTACATCGTATTGGTCGTACGGGACGTGTAGGAGACCTTGGTAAGTATTTGATTACTTGATGGTTTCATTGTTTTTTGCTGTGATGTGTGCAGGAAAGAACTTGTCGTATGCCGTCTTCTGCTTG
>DDX3XE14sg1.exon_Change_codon_position_41346616_to_GAT,D,0.46,RANK2	AATGATACGGCGACCACCGATCAAATTGAGCATGTTCAAGTATTTGTTTTCTTTTAAGTGGGCCATATCTCATAAAAGTTATTTTCCAGGTAGCAGCAAGGGGGCTAGACATTTCAAATGTGAAACATGTTATCAATTTTGACTTGCCAAGTGATATTGAAGAATATGTACATCGTATTGGTCGTACGGGACGTGTAGGAGATCTTGGTAAGTATTTGATTACTTGATGGTTTCATTGTTTTTTGCTGTGATGTGTGCAGGAAAGAACTTGTCGTATGCCGTCTTCTGCTTG
>DDX3XE14sg1.exon_Change_codon_position_41346616_to_TAC,Y,0.57,RANKT	AATGATACGGCGACCACCGATCAAATTGAGCATGTTCAAGTATTTGTTTTCTTTTAAGTGGGCCATATCTCATAAAAGTTATTTTCCAGGTAGCAGCAAGGGGGCTAGACATTTCAAATGTGAAACATGTTATCAATTTTGACTTGCCAAGTGATATTGAAGAATATGTACATCGTATTGGTCGTACGGGACGTGTAGGATACCTTGGTAAGTATTTGATTACTTGATGGTTTCATTGTTTTTTGCTGTGATGTGTGCAGGAAAGAACTTGTCGTATGCCGTCTTCTGCTTG
>DDX3XE14sg1.exon_Change_codon_position_41346616_to_TAT,Y,0.43,RANK2	AATGATACGGCGACCACCGATCAAATTGAGCATGTTCAAGTATTTGTTTTCTTTTAAGTGGGCCATATCTCATAAAAGTTATTTTCCAGGTAGCAGCAAGGGGGCTAGACATTTCAAATGTGAAACATGTTATCAATTTTGACTTGCCAAGTGATATTGAAGAATATGTACATCGTATTGGTCGTACGGGACGTGTAGGATATCTTGGTAAGTATTTGATTACTTGATGGTTTCATTGTTTTTTGCTGTGATGTGTGCAGGAAAGAACTTGTCGTATGCCGTCTTCTGCTTG
>DDX3XE14sg1.exon_Change_codon_position_41346616_to_TCC,S,0.22,RANK2	AATGATACGGCGACCACCGATCAAATTGAGCATGTTCAAGTATTTGTTTTCTTTTAAGTGGGCCATATCTCATAAAAGTTATTTTCCAGGTAGCAGCAAGGGGGCTAGACATTTCAAATGTGAAACATGTTATCAATTTTGACTTGCCAAGTGATATTGAAGAATATGTACATCGTATTGGTCGTACGGGACGTGTAGGATCCCTTGGTAAGTATTTGATTACTTGATGGTTTCATTGTTTTTTGCTGTGATGTGTGCAGGAAAGAACTTGTCGTATGCCGTCTTCTGCTTG
>DDX3XE14sg1.exon_Change_codon_position_41346616_to_ACC,T,0.36,RANKT	AATGATACGGCGACCACCGATCAAATTGAGCATGTTCAAGTATTTGTTTTCTTTTAAGTGGGCCATATCTCATAAAAGTTATTTTCCAGGTAGCAGCAAGGGGGCTAGACATTTCAAATGTGAAACATGTTATCAATTTTGACTTGCCAAGTGATATTGAAGAATATGTACATCGTATTGGTCGTACGGGACGTGTAGGAACCCTTGGTAAGTATTTGATTACTTGATGGTTTCATTGTTTTTTGCTGTGATGTGTGCAGGAAAGAACTTGTCGTATGCCGTCTTCTGCTTG
>DDX3XE14sg1.exon_Change_codon_position_41346616_to_AGC,S,0.24,RANKT	AATGATACGGCGACCACCGATCAAATTGAGCATGTTCAAGTATTTGTTTTCTTTTAAGTGGGCCATATCTCATAAAAGTTATTTTCCAGGTAGCAGCAAGGGGGCTAGACATTTCAAATGTGAAACATGTTATCAATTTTGACTTGCCAAGTGATATTGAAGAATATGTACATCGTATTGGTCGTACGGGACGTGTAGGAAGCCTTGGTAAGTATTTGATTACTTGATGGTTTCATTGTTTTTTGCTGTGATGTGTGCAGGAAAGAACTTGTCGTATGCCGTCTTCTGCTTG
>DDX3XE14sg1.exon_Change_codon_position_41346616_to_ATC,I,0.48,RANKT	AATGATACGGCGACCACCGATCAAATTGAGCATGTTCAAGTATTTGTTTTCTTTTAAGTGGGCCATATCTCATAAAAGTTATTTTCCAGGTAGCAGCAAGGGGGCTAGACATTTCAAATGTGAAACATGTTATCAATTTTGACTTGCCAAGTGATATTGAAGAATATGTACATCGTATTGGTCGTACGGGACGTGTAGGAATCCTTGGTAAGTATTTGATTACTTGATGGTTTCATTGTTTTTTGCTGTGATGTGTGCAGGAAAGAACTTGTCGTATGCCGTCTTCTGCTTG
>DDX3XE14sg1.exon_Change_codon_position_41346616_to_AAA,K,0.42,RANK2	AATGATACGGCGACCACCGATCAAATTGAGCATGTTCAAGTATTTGTTTTCTTTTAAGTGGGCCATATCTCATAAAAGTTATTTTCCAGGTAGCAGCAAGGGGGCTAGACATTTCAAATGTGAAACATGTTATCAATTTTGACTTGCCAAGTGATATTGAAGAATATGTACATCGTATTGGTCGTACGGGACGTGTAGGAAAACTTGGTAAGTATTTGATTACTTGATGGTTTCATTGTTTTTTGCTGTGATGTGTGCAGGAAAGAACTTGTCGTATGCCGTCTTCTGCTTG
>DDX3XE14sg1.exon_Change_codon_position_41346616_to_AAG,K,0.58,RANKT	AATGATACGGCGACCACCGATCAAATTGAGCATGTTCAAGTATTTGTTTTCTTTTAAGTGGGCCATATCTCATAAAAGTTATTTTCCAGGTAGCAGCAAGGGGGCTAGACATTTCAAATGTGAAACATGTTATCAATTTTGACTTGCCAAGTGATATTGAAGAATATGTACATCGTATTGGTCGTACGGGACGTGTAGGAAAGCTTGGTAAGTATTTGATTACTTGATGGTTTCATTGTTTTTTGCTGTGATGTGTGCAGGAAAGAACTTGTCGTATGCCGTCTTCTGCTTG
>DDX3XE14sg1.exon_Change_codon_position_41346616_to_AAT,N,0.46,RANK2	AATGATACGGCGACCACCGATCAAATTGAGCATGTTCAAGTATTTGTTTTCTTTTAAGTGGGCCATATCTCATAAAAGTTATTTTCCAGGTAGCAGCAAGGGGGCTAGACATTTCAAATGTGAAACATGTTATCAATTTTGACTTGCCAAGTGATATTGAAGAATATGTACATCGTATTGGTCGTACGGGACGTGTAGGAAATCTTGGTAAGTATTTGATTACTTGATGGTTTCATTGTTTTTTGCTGTGATGTGTGCAGGAAAGAACTTGTCGTATGCCGTCTTCTGCTTG
>DDX3XE14sg1.exon_Change_codon_position_41346619_to_ATT,I,0.36,RANK2	AATGATACGGCGACCACCGATCAAATTGAGCATGTTCAAGTATTTGTTTTCTTTTAAGTGGGCCATATCTCATAAAAGTTATTTTCCAGGTAGCAGCAAGGGGGCTAGACATTTCAAATGTGAAACATGTTATCAATTTTGACTTGCCAAGTGATATTGAAGAATATGTACATCGTATTGGTCGTACGGGACGTGTAGGAAACATTGGTAAGTATTTGATTACTTGATGGTTTCATTGTTTTTTGCTGTGATGTGTGCAGGAAAGAACTTGTCGTATGCCGTCTTCTGCTTG
>DDX3XE14sg1.exon_Change_codon_position_41346619_to_ATC,I,0.48,RANKT	AATGATACGGCGACCACCGATCAAATTGAGCATGTTCAAGTATTTGTTTTCTTTTAAGTGGGCCATATCTCATAAAAGTTATTTTCCAGGTAGCAGCAAGGGGGCTAGACATTTCAAATGTGAAACATGTTATCAATTTTGACTTGCCAAGTGATATTGAAGAATATGTACATCGTATTGGTCGTACGGGACGTGTAGGAAACATCGGTAAGTATTTGATTACTTGATGGTTTCATTGTTTTTTGCTGTGATGTGTGCAGGAAAGAACTTGTCGTATGCCGTCTTCTGCTTG
>DDX3XE14sg1.exon_Change_codon_position_41346619_to_CAC,H,0.59,RANKT	AATGATACGGCGACCACCGATCAAATTGAGCATGTTCAAGTATTTGTTTTCTTTTAAGTGGGCCATATCTCATAAAAGTTATTTTCCAGGTAGCAGCAAGGGGGCTAGACATTTCAAATGTGAAACATGTTATCAATTTTGACTTGCCAAGTGATATTGAAGAATATGTACATCGTATTGGTCGTACGGGACGTGTAGGAAACCACGGTAAGTATTTGATTACTTGATGGTTTCATTGTTTTTTGCTGTGATGTGTGCAGGAAAGAACTTGTCGTATGCCGTCTTCTGCTTG
>DDX3XE14sg1.exon_Change_codon_position_41346619_to_CCC,P,0.33,RANKT	AATGATACGGCGACCACCGATCAAATTGAGCATGTTCAAGTATTTGTTTTCTTTTAAGTGGGCCATATCTCATAAAAGTTATTTTCCAGGTAGCAGCAAGGGGGCTAGACATTTCAAATGTGAAACATGTTATCAATTTTGACTTGCCAAGTGATATTGAAGAATATGTACATCGTATTGGTCGTACGGGACGTGTAGGAAACCCCGGTAAGTATTTGATTACTTGATGGTTTCATTGTTTTTTGCTGTGATGTGTGCAGGAAAGAACTTGTCGTATGCCGTCTTCTGCTTG
>DDX3XE14sg1.exon_Change_codon_position_41346619_to_CGG,R,0.21,RANKT	AATGATACGGCGACCACCGATCAAATTGAGCATGTTCAAGTATTTGTTTTCTTTTAAGTGGGCCATATCTCATAAAAGTTATTTTCCAGGTAGCAGCAAGGGGGCTAGACATTTCAAATGTGAAACATGTTATCAATTTTGACTTGCCAAGTGATATTGAAGAATATGTACATCGTATTGGTCGTACGGGACGTGTAGGAAACCGGGGTAAGTATTTGATTACTTGATGGTTTCATTGTTTTTTGCTGTGATGTGTGCAGGAAAGAACTTGTCGTATGCCGTCTTCTGCTTG
>DDX3XE14sg1.exon_Change_codon_position_41346619_to_GTT,V,0.18,RANK3	AATGATACGGCGACCACCGATCAAATTGAGCATGTTCAAGTATTTGTTTTCTTTTAAGTGGGCCATATCTCATAAAAGTTATTTTCCAGGTAGCAGCAAGGGGGCTAGACATTTCAAATGTGAAACATGTTATCAATTTTGACTTGCCAAGTGATATTGAAGAATATGTACATCGTATTGGTCGTACGGGACGTGTAGGAAACGTTGGTAAGTATTTGATTACTTGATGGTTTCATTGTTTTTTGCTGTGATGTGTGCAGGAAAGAACTTGTCGTATGCCGTCTTCTGCTTG
>DDX3XE14sg1.exon_Change_codon_position_41346619_to_GTG,V,0.47,RANKT	AATGATACGGCGACCACCGATCAAATTGAGCATGTTCAAGTATTTGTTTTCTTTTAAGTGGGCCATATCTCATAAAAGTTATTTTCCAGGTAGCAGCAAGGGGGCTAGACATTTCAAATGTGAAACATGTTATCAATTTTGACTTGCCAAGTGATATTGAAGAATATGTACATCGTATTGGTCGTACGGGACGTGTAGGAAACGTGGGTAAGTATTTGATTACTTGATGGTTTCATTGTTTTTTGCTGTGATGTGTGCAGGAAAGAACTTGTCGTATGCCGTCTTCTGCTTG
>DDX3XE14sg1.exon_Change_codon_position_41346619_to_TTT,F,0.45,RANK2	AATGATACGGCGACCACCGATCAAATTGAGCATGTTCAAGTATTTGTTTTCTTTTAAGTGGGCCATATCTCATAAAAGTTATTTTCCAGGTAGCAGCAAGGGGGCTAGACATTTCAAATGTGAAACATGTTATCAATTTTGACTTGCCAAGTGATATTGAAGAATATGTACATCGTATTGGTCGTACGGGACGTGTAGGAAACTTTGGTAAGTATTTGATTACTTGATGGTTTCATTGTTTTTTGCTGTGATGTGTGCAGGAAAGAACTTGTCGTATGCCGTCTTCTGCTTG
>DDX3XE14sg1.exon_Change_codon_position_41346619_to_TTA,L,0.07,RANK6	AATGATACGGCGACCACCGATCAAATTGAGCATGTTCAAGTATTTGTTTTCTTTTAAGTGGGCCATATCTCATAAAAGTTATTTTCCAGGTAGCAGCAAGGGGGCTAGACATTTCAAATGTGAAACATGTTATCAATTTTGACTTGCCAAGTGATATTGAAGAATATGTACATCGTATTGGTCGTACGGGACGTGTAGGAAACTTAGGTAAGTATTTGATTACTTGATGGTTTCATTGTTTTTTGCTGTGATGTGTGCAGGAAAGAACTTGTCGTATGCCGTCTTCTGCTTG
>DDX3XE14sg1.exon_Change_codon_position_41346619_to_TTC,F,0.55,RANKT	AATGATACGGCGACCACCGATCAAATTGAGCATGTTCAAGTATTTGTTTTCTTTTAAGTGGGCCATATCTCATAAAAGTTATTTTCCAGGTAGCAGCAAGGGGGCTAGACATTTCAAATGTGAAACATGTTATCAATTTTGACTTGCCAAGTGATATTGAAGAATATGTACATCGTATTGGTCGTACGGGACGTGTAGGAAACTTCGGTAAGTATTTGATTACTTGATGGTTTCATTGTTTTTTGCTGTGATGTGTGCAGGAAAGAACTTGTCGTATGCCGTCTTCTGCTTG
>DDX3XE14sg1.exon_Change_codon_position_41346619_to_TTG,L,0.13,RANK4	AATGATACGGCGACCACCGATCAAATTGAGCATGTTCAAGTATTTGTTTTCTTTTAAGTGGGCCATATCTCATAAAAGTTATTTTCCAGGTAGCAGCAAGGGGGCTAGACATTTCAAATGTGAAACATGTTATCAATTTTGACTTGCCAAGTGATATTGAAGAATATGTACATCGTATTGGTCGTACGGGACGTGTAGGAAACTTGGGTAAGTATTTGATTACTTGATGGTTTCATTGTTTTTTGCTGTGATGTGTGCAGGAAAGAACTTGTCGTATGCCGTCTTCTGCTTG
>DDX3XE14sg1.exon_Change_codon_position_41346619_to_CAT,H,0.41,RANK2	AATGATACGGCGACCACCGATCAAATTGAGCATGTTCAAGTATTTGTTTTCTTTTAAGTGGGCCATATCTCATAAAAGTTATTTTCCAGGTAGCAGCAAGGGGGCTAGACATTTCAAATGTGAAACATGTTATCAATTTTGACTTGCCAAGTGATATTGAAGAATATGTACATCGTATTGGTCGTACGGGACGTGTAGGAAACCATGGTAAGTATTTGATTACTTGATGGTTTCATTGTTTTTTGCTGTGATGTGTGCAGGAAAGAACTTGTCGTATGCCGTCTTCTGCTTG
>DDX3XE14sg1.exon_Change_codon_position_41346619_to_CCT,P,0.28,RANK2	AATGATACGGCGACCACCGATCAAATTGAGCATGTTCAAGTATTTGTTTTCTTTTAAGTGGGCCATATCTCATAAAAGTTATTTTCCAGGTAGCAGCAAGGGGGCTAGACATTTCAAATGTGAAACATGTTATCAATTTTGACTTGCCAAGTGATATTGAAGAATATGTACATCGTATTGGTCGTACGGGACGTGTAGGAAACCCTGGTAAGTATTTGATTACTTGATGGTTTCATTGTTTTTTGCTGTGATGTGTGCAGGAAAGAACTTGTCGTATGCCGTCTTCTGCTTG
>DDX3XE14sg1.exon_Change_codon_position_41346619_to_CGT,R,0.08,RANK6	AATGATACGGCGACCACCGATCAAATTGAGCATGTTCAAGTATTTGTTTTCTTTTAAGTGGGCCATATCTCATAAAAGTTATTTTCCAGGTAGCAGCAAGGGGGCTAGACATTTCAAATGTGAAACATGTTATCAATTTTGACTTGCCAAGTGATATTGAAGAATATGTACATCGTATTGGTCGTACGGGACGTGTAGGAAACCGTGGTAAGTATTTGATTACTTGATGGTTTCATTGTTTTTTGCTGTGATGTGTGCAGGAAAGAACTTGTCGTATGCCGTCTTCTGCTTG
>DDX3XE14sg1.exon_Change_codon_position_41346619_to_CTA,L,0.07,RANK5	AATGATACGGCGACCACCGATCAAATTGAGCATGTTCAAGTATTTGTTTTCTTTTAAGTGGGCCATATCTCATAAAAGTTATTTTCCAGGTAGCAGCAAGGGGGCTAGACATTTCAAATGTGAAACATGTTATCAATTTTGACTTGCCAAGTGATATTGAAGAATATGTACATCGTATTGGTCGTACGGGACGTGTAGGAAACCTAGGTAAGTATTTGATTACTTGATGGTTTCATTGTTTTTTGCTGTGATGTGTGCAGGAAAGAACTTGTCGTATGCCGTCTTCTGCTTG
>DDX3XE14sg1.exon_Change_codon_position_41346619_to_CTC,L,0.20,RANK2	AATGATACGGCGACCACCGATCAAATTGAGCATGTTCAAGTATTTGTTTTCTTTTAAGTGGGCCATATCTCATAAAAGTTATTTTCCAGGTAGCAGCAAGGGGGCTAGACATTTCAAATGTGAAACATGTTATCAATTTTGACTTGCCAAGTGATATTGAAGAATATGTACATCGTATTGGTCGTACGGGACGTGTAGGAAACCTCGGTAAGTATTTGATTACTTGATGGTTTCATTGTTTTTTGCTGTGATGTGTGCAGGAAAGAACTTGTCGTATGCCGTCTTCTGCTTG
>DDX3XE14sg1.exon_Change_codon_position_41346619_to_CTG,L,0.41,RANKT	AATGATACGGCGACCACCGATCAAATTGAGCATGTTCAAGTATTTGTTTTCTTTTAAGTGGGCCATATCTCATAAAAGTTATTTTCCAGGTAGCAGCAAGGGGGCTAGACATTTCAAATGTGAAACATGTTATCAATTTTGACTTGCCAAGTGATATTGAAGAATATGTACATCGTATTGGTCGTACGGGACGTGTAGGAAACCTGGGTAAGTATTTGATTACTTGATGGTTTCATTGTTTTTTGCTGTGATGTGTGCAGGAAAGAACTTGTCGTATGCCGTCTTCTGCTTG
>DDX3XE14sg1.exon_Change_codon_position_41346622_to_AGC,S,0.24,RANKT	AATGATACGGCGACCACCGATCAAATTGAGCATGTTCAAGTATTTGTTTTCTTTTAAGTGGGCCATATCTCATAAAAGTTATTTTCCAGGTAGCAGCAAGGGGGCTAGACATTTCAAATGTGAAACATGTTATCAATTTTGACTTGCCAAGTGATATTGAAGAATATGTACATCGTATTGGTCGTACGGGACGTGTAGGAAACCTTAGTAAGTATTTGATTACTTGATGGTTTCATTGTTTTTTGCTGTGATGTGTGCAGGAAAGAACTTGTCGTATGCCGTCTTCTGCTTG
>DDX3XE14sg1.exon_Change_codon_position_41346622_to_CGC,R,0.19,RANK4	AATGATACGGCGACCACCGATCAAATTGAGCATGTTCAAGTATTTGTTTTCTTTTAAGTGGGCCATATCTCATAAAAGTTATTTTCCAGGTAGCAGCAAGGGGGCTAGACATTTCAAATGTGAAACATGTTATCAATTTTGACTTGCCAAGTGATATTGAAGAATATGTACATCGTATTGGTCGTACGGGACGTGTAGGAAACCTTCGTAAGTATTTGATTACTTGATGGTTTCATTGTTTTTTGCTGTGATGTGTGCAGGAAAGAACTTGTCGTATGCCGTCTTCTGCTTG
>DDX3XE14sg1.exon_Change_codon_position_41346622_to_TGC,C,0.55,RANKT	AATGATACGGCGACCACCGATCAAATTGAGCATGTTCAAGTATTTGTTTTCTTTTAAGTGGGCCATATCTCATAAAAGTTATTTTCCAGGTAGCAGCAAGGGGGCTAGACATTTCAAATGTGAAACATGTTATCAATTTTGACTTGCCAAGTGATATTGAAGAATATGTACATCGTATTGGTCGTACGGGACGTGTAGGAAACCTTTGTAAGTATTTGATTACTTGATGGTTTCATTGTTTTTTGCTGTGATGTGTGCAGGAAAGAACTTGTCGTATGCCGTCTTCTGCTTG
>DDX3XE15sg1.3intron_Change_position_41347013_to_A	AATGATACGGCGACCACCGATACTTTATGGAAGACCTTTGTTTATATACTTTTTTGGGAACTCTTTTAGGCCTGGCAACCTCATTCTTTAACGAGAGGAACATAAATATTACCAAAGATTTGTTGGATCTTCTTGTTGAAGCTAAACAAGAAGTGCCGTCTTGGTTAGAAAACATGGCTTATGAACACCACTACAAGGGTAGCAGTCGTGGACGTTCTAAGAGATGAGGTATAAATAGTATATAATGAGGGGAATGGGTGTTCACTTACAGTCGTATGCCGTCTTCTGCTTG
>DDX3XE15sg1.3intron_Change_position_41347013_to_T	AATGATACGGCGACCACCGATACTTTATGGAAGACCTTTGTTTATATACTTTTTTGGGAACTCTTTTAGGCCTGGCAACCTCATTCTTTAACGAGAGGAACATAAATATTACCAAAGATTTGTTGGATCTTCTTGTTGAAGCTAAACAAGAAGTGCCGTCTTGGTTAGAAAACATGGCTTATGAACACCACTACAAGGGTAGCAGTCGTGGACGTTCTAAGAGTTGAGGTATAAATAGTATATAATGAGGGGAATGGGTGTTCACTTACAGTCGTATGCCGTCTTCTGCTTG
>DDX3XE15sg1.3intron_Change_position_41347013_to_C	AATGATACGGCGACCACCGATACTTTATGGAAGACCTTTGTTTATATACTTTTTTGGGAACTCTTTTAGGCCTGGCAACCTCATTCTTTAACGAGAGGAACATAAATATTACCAAAGATTTGTTGGATCTTCTTGTTGAAGCTAAACAAGAAGTGCCGTCTTGGTTAGAAAACATGGCTTATGAACACCACTACAAGGGTAGCAGTCGTGGACGTTCTAAGAGCTGAGGTATAAATAGTATATAATGAGGGGAATGGGTGTTCACTTACAGTCGTATGCCGTCTTCTGCTTG
>DDX3XE15sg1.3intron_Change_position_41347014_to_A	AATGATACGGCGACCACCGATACTTTATGGAAGACCTTTGTTTATATACTTTTTTGGGAACTCTTTTAGGCCTGGCAACCTCATTCTTTAACGAGAGGAACATAAATATTACCAAAGATTTGTTGGATCTTCTTGTTGAAGCTAAACAAGAAGTGCCGTCTTGGTTAGAAAACATGGCTTATGAACACCACTACAAGGGTAGCAGTCGTGGACGTTCTAAGAGGAGAGGTATAAATAGTATATAATGAGGGGAATGGGTGTTCACTTACAGTCGTATGCCGTCTTCTGCTTG
>DDX3XE15sg1.3intron_Change_position_41347014_to_C	AATGATACGGCGACCACCGATACTTTATGGAAGACCTTTGTTTATATACTTTTTTGGGAACTCTTTTAGGCCTGGCAACCTCATTCTTTAACGAGAGGAACATAAATATTACCAAAGATTTGTTGGATCTTCTTGTTGAAGCTAAACAAGAAGTGCCGTCTTGGTTAGAAAACATGGCTTATGAACACCACTACAAGGGTAGCAGTCGTGGACGTTCTAAGAGGCGAGGTATAAATAGTATATAATGAGGGGAATGGGTGTTCACTTACAGTCGTATGCCGTCTTCTGCTTG
>DDX3XE15sg1.3intron_Change_position_41347014_to_G	AATGATACGGCGACCACCGATACTTTATGGAAGACCTTTGTTTATATACTTTTTTGGGAACTCTTTTAGGCCTGGCAACCTCATTCTTTAACGAGAGGAACATAAATATTACCAAAGATTTGTTGGATCTTCTTGTTGAAGCTAAACAAGAAGTGCCGTCTTGGTTAGAAAACATGGCTTATGAACACCACTACAAGGGTAGCAGTCGTGGACGTTCTAAGAGGGGAGGTATAAATAGTATATAATGAGGGGAATGGGTGTTCACTTACAGTCGTATGCCGTCTTCTGCTTG
>DDX3XE15sg1.3intron_Change_position_41347015_to_A	AATGATACGGCGACCACCGATACTTTATGGAAGACCTTTGTTTATATACTTTTTTGGGAACTCTTTTAGGCCTGGCAACCTCATTCTTTAACGAGAGGAACATAAATATTACCAAAGATTTGTTGGATCTTCTTGTTGAAGCTAAACAAGAAGTGCCGTCTTGGTTAGAAAACATGGCTTATGAACACCACTACAAGGGTAGCAGTCGTGGACGTTCTAAGAGGTAAGGTATAAATAGTATATAATGAGGGGAATGGGTGTTCACTTACAGTCGTATGCCGTCTTCTGCTTG
>DDX3XE15sg1.3intron_Change_position_41347015_to_T	AATGATACGGCGACCACCGATACTTTATGGAAGACCTTTGTTTATATACTTTTTTGGGAACTCTTTTAGGCCTGGCAACCTCATTCTTTAACGAGAGGAACATAAATATTACCAAAGATTTGTTGGATCTTCTTGTTGAAGCTAAACAAGAAGTGCCGTCTTGGTTAGAAAACATGGCTTATGAACACCACTACAAGGGTAGCAGTCGTGGACGTTCTAAGAGGTTAGGTATAAATAGTATATAATGAGGGGAATGGGTGTTCACTTACAGTCGTATGCCGTCTTCTGCTTG
>DDX3XE15sg1.3intron_Change_position_41347015_to_C	AATGATACGGCGACCACCGATACTTTATGGAAGACCTTTGTTTATATACTTTTTTGGGAACTCTTTTAGGCCTGGCAACCTCATTCTTTAACGAGAGGAACATAAATATTACCAAAGATTTGTTGGATCTTCTTGTTGAAGCTAAACAAGAAGTGCCGTCTTGGTTAGAAAACATGGCTTATGAACACCACTACAAGGGTAGCAGTCGTGGACGTTCTAAGAGGTCAGGTATAAATAGTATATAATGAGGGGAATGGGTGTTCACTTACAGTCGTATGCCGTCTTCTGCTTG
>DDX3XE15sg1.3intron_Change_position_41347016_to_T	AATGATACGGCGACCACCGATACTTTATGGAAGACCTTTGTTTATATACTTTTTTGGGAACTCTTTTAGGCCTGGCAACCTCATTCTTTAACGAGAGGAACATAAATATTACCAAAGATTTGTTGGATCTTCTTGTTGAAGCTAAACAAGAAGTGCCGTCTTGGTTAGAAAACATGGCTTATGAACACCACTACAAGGGTAGCAGTCGTGGACGTTCTAAGAGGTGTGGTATAAATAGTATATAATGAGGGGAATGGGTGTTCACTTACAGTCGTATGCCGTCTTCTGCTTG
>DDX3XE15sg1.3intron_Change_position_41347016_to_C	AATGATACGGCGACCACCGATACTTTATGGAAGACCTTTGTTTATATACTTTTTTGGGAACTCTTTTAGGCCTGGCAACCTCATTCTTTAACGAGAGGAACATAAATATTACCAAAGATTTGTTGGATCTTCTTGTTGAAGCTAAACAAGAAGTGCCGTCTTGGTTAGAAAACATGGCTTATGAACACCACTACAAGGGTAGCAGTCGTGGACGTTCTAAGAGGTGCGGTATAAATAGTATATAATGAGGGGAATGGGTGTTCACTTACAGTCGTATGCCGTCTTCTGCTTG
>DDX3XE15sg1.3intron_Change_position_41347016_to_G	AATGATACGGCGACCACCGATACTTTATGGAAGACCTTTGTTTATATACTTTTTTGGGAACTCTTTTAGGCCTGGCAACCTCATTCTTTAACGAGAGGAACATAAATATTACCAAAGATTTGTTGGATCTTCTTGTTGAAGCTAAACAAGAAGTGCCGTCTTGGTTAGAAAACATGGCTTATGAACACCACTACAAGGGTAGCAGTCGTGGACGTTCTAAGAGGTGGGGTATAAATAGTATATAATGAGGGGAATGGGTGTTCACTTACAGTCGTATGCCGTCTTCTGCTTG
>DDX3XE15sg1.3intron_Change_position_41347017_to_A	AATGATACGGCGACCACCGATACTTTATGGAAGACCTTTGTTTATATACTTTTTTGGGAACTCTTTTAGGCCTGGCAACCTCATTCTTTAACGAGAGGAACATAAATATTACCAAAGATTTGTTGGATCTTCTTGTTGAAGCTAAACAAGAAGTGCCGTCTTGGTTAGAAAACATGGCTTATGAACACCACTACAAGGGTAGCAGTCGTGGACGTTCTAAGAGGTGAAGTATAAATAGTATATAATGAGGGGAATGGGTGTTCACTTACAGTCGTATGCCGTCTTCTGCTTG
>DDX3XE15sg1.3intron_Change_position_41347017_to_T	AATGATACGGCGACCACCGATACTTTATGGAAGACCTTTGTTTATATACTTTTTTGGGAACTCTTTTAGGCCTGGCAACCTCATTCTTTAACGAGAGGAACATAAATATTACCAAAGATTTGTTGGATCTTCTTGTTGAAGCTAAACAAGAAGTGCCGTCTTGGTTAGAAAACATGGCTTATGAACACCACTACAAGGGTAGCAGTCGTGGACGTTCTAAGAGGTGATGTATAAATAGTATATAATGAGGGGAATGGGTGTTCACTTACAGTCGTATGCCGTCTTCTGCTTG
>DDX3XE15sg1.3intron_Change_position_41347017_to_C	AATGATACGGCGACCACCGATACTTTATGGAAGACCTTTGTTTATATACTTTTTTGGGAACTCTTTTAGGCCTGGCAACCTCATTCTTTAACGAGAGGAACATAAATATTACCAAAGATTTGTTGGATCTTCTTGTTGAAGCTAAACAAGAAGTGCCGTCTTGGTTAGAAAACATGGCTTATGAACACCACTACAAGGGTAGCAGTCGTGGACGTTCTAAGAGGTGACGTATAAATAGTATATAATGAGGGGAATGGGTGTTCACTTACAGTCGTATGCCGTCTTCTGCTTG
>DDX3XE15sg1.3intron_Change_position_41347018_to_A	AATGATACGGCGACCACCGATACTTTATGGAAGACCTTTGTTTATATACTTTTTTGGGAACTCTTTTAGGCCTGGCAACCTCATTCTTTAACGAGAGGAACATAAATATTACCAAAGATTTGTTGGATCTTCTTGTTGAAGCTAAACAAGAAGTGCCGTCTTGGTTAGAAAACATGGCTTATGAACACCACTACAAGGGTAGCAGTCGTGGACGTTCTAAGAGGTGAGATATAAATAGTATATAATGAGGGGAATGGGTGTTCACTTACAGTCGTATGCCGTCTTCTGCTTG
>DDX3XE15sg1.3intron_Change_position_41347018_to_T	AATGATACGGCGACCACCGATACTTTATGGAAGACCTTTGTTTATATACTTTTTTGGGAACTCTTTTAGGCCTGGCAACCTCATTCTTTAACGAGAGGAACATAAATATTACCAAAGATTTGTTGGATCTTCTTGTTGAAGCTAAACAAGAAGTGCCGTCTTGGTTAGAAAACATGGCTTATGAACACCACTACAAGGGTAGCAGTCGTGGACGTTCTAAGAGGTGAGTTATAAATAGTATATAATGAGGGGAATGGGTGTTCACTTACAGTCGTATGCCGTCTTCTGCTTG
>DDX3XE15sg1.3intron_Change_position_41347018_to_C	AATGATACGGCGACCACCGATACTTTATGGAAGACCTTTGTTTATATACTTTTTTGGGAACTCTTTTAGGCCTGGCAACCTCATTCTTTAACGAGAGGAACATAAATATTACCAAAGATTTGTTGGATCTTCTTGTTGAAGCTAAACAAGAAGTGCCGTCTTGGTTAGAAAACATGGCTTATGAACACCACTACAAGGGTAGCAGTCGTGGACGTTCTAAGAGGTGAGCTATAAATAGTATATAATGAGGGGAATGGGTGTTCACTTACAGTCGTATGCCGTCTTCTGCTTG
>DDX3XE15sg1.3intron_Change_position_41347019_to_A	AATGATACGGCGACCACCGATACTTTATGGAAGACCTTTGTTTATATACTTTTTTGGGAACTCTTTTAGGCCTGGCAACCTCATTCTTTAACGAGAGGAACATAAATATTACCAAAGATTTGTTGGATCTTCTTGTTGAAGCTAAACAAGAAGTGCCGTCTTGGTTAGAAAACATGGCTTATGAACACCACTACAAGGGTAGCAGTCGTGGACGTTCTAAGAGGTGAGGAATAAATAGTATATAATGAGGGGAATGGGTGTTCACTTACAGTCGTATGCCGTCTTCTGCTTG
>DDX3XE15sg1.3intron_Change_position_41347019_to_C	AATGATACGGCGACCACCGATACTTTATGGAAGACCTTTGTTTATATACTTTTTTGGGAACTCTTTTAGGCCTGGCAACCTCATTCTTTAACGAGAGGAACATAAATATTACCAAAGATTTGTTGGATCTTCTTGTTGAAGCTAAACAAGAAGTGCCGTCTTGGTTAGAAAACATGGCTTATGAACACCACTACAAGGGTAGCAGTCGTGGACGTTCTAAGAGGTGAGGCATAAATAGTATATAATGAGGGGAATGGGTGTTCACTTACAGTCGTATGCCGTCTTCTGCTTG
>DDX3XE15sg1.3intron_Change_position_41347019_to_G	AATGATACGGCGACCACCGATACTTTATGGAAGACCTTTGTTTATATACTTTTTTGGGAACTCTTTTAGGCCTGGCAACCTCATTCTTTAACGAGAGGAACATAAATATTACCAAAGATTTGTTGGATCTTCTTGTTGAAGCTAAACAAGAAGTGCCGTCTTGGTTAGAAAACATGGCTTATGAACACCACTACAAGGGTAGCAGTCGTGGACGTTCTAAGAGGTGAGGGATAAATAGTATATAATGAGGGGAATGGGTGTTCACTTACAGTCGTATGCCGTCTTCTGCTTG
>DDX3XE15sg1.3intron_Change_position_41347020_to_T	AATGATACGGCGACCACCGATACTTTATGGAAGACCTTTGTTTATATACTTTTTTGGGAACTCTTTTAGGCCTGGCAACCTCATTCTTTAACGAGAGGAACATAAATATTACCAAAGATTTGTTGGATCTTCTTGTTGAAGCTAAACAAGAAGTGCCGTCTTGGTTAGAAAACATGGCTTATGAACACCACTACAAGGGTAGCAGTCGTGGACGTTCTAAGAGGTGAGGTTTAAATAGTATATAATGAGGGGAATGGGTGTTCACTTACAGTCGTATGCCGTCTTCTGCTTG
>DDX3XE15sg1.3intron_Change_position_41347020_to_C	AATGATACGGCGACCACCGATACTTTATGGAAGACCTTTGTTTATATACTTTTTTGGGAACTCTTTTAGGCCTGGCAACCTCATTCTTTAACGAGAGGAACATAAATATTACCAAAGATTTGTTGGATCTTCTTGTTGAAGCTAAACAAGAAGTGCCGTCTTGGTTAGAAAACATGGCTTATGAACACCACTACAAGGGTAGCAGTCGTGGACGTTCTAAGAGGTGAGGTCTAAATAGTATATAATGAGGGGAATGGGTGTTCACTTACAGTCGTATGCCGTCTTCTGCTTG
>DDX3XE15sg1.3intron_Change_position_41347020_to_G	AATGATACGGCGACCACCGATACTTTATGGAAGACCTTTGTTTATATACTTTTTTGGGAACTCTTTTAGGCCTGGCAACCTCATTCTTTAACGAGAGGAACATAAATATTACCAAAGATTTGTTGGATCTTCTTGTTGAAGCTAAACAAGAAGTGCCGTCTTGGTTAGAAAACATGGCTTATGAACACCACTACAAGGGTAGCAGTCGTGGACGTTCTAAGAGGTGAGGTGTAAATAGTATATAATGAGGGGAATGGGTGTTCACTTACAGTCGTATGCCGTCTTCTGCTTG
>DDX3XE15sg1.3intron_Change_position_41347021_to_A	AATGATACGGCGACCACCGATACTTTATGGAAGACCTTTGTTTATATACTTTTTTGGGAACTCTTTTAGGCCTGGCAACCTCATTCTTTAACGAGAGGAACATAAATATTACCAAAGATTTGTTGGATCTTCTTGTTGAAGCTAAACAAGAAGTGCCGTCTTGGTTAGAAAACATGGCTTATGAACACCACTACAAGGGTAGCAGTCGTGGACGTTCTAAGAGGTGAGGTAAAAATAGTATATAATGAGGGGAATGGGTGTTCACTTACAGTCGTATGCCGTCTTCTGCTTG
>DDX3XE15sg1.3intron_Change_position_41347021_to_C	AATGATACGGCGACCACCGATACTTTATGGAAGACCTTTGTTTATATACTTTTTTGGGAACTCTTTTAGGCCTGGCAACCTCATTCTTTAACGAGAGGAACATAAATATTACCAAAGATTTGTTGGATCTTCTTGTTGAAGCTAAACAAGAAGTGCCGTCTTGGTTAGAAAACATGGCTTATGAACACCACTACAAGGGTAGCAGTCGTGGACGTTCTAAGAGGTGAGGTACAAATAGTATATAATGAGGGGAATGGGTGTTCACTTACAGTCGTATGCCGTCTTCTGCTTG
>DDX3XE15sg1.3intron_Change_position_41347021_to_G	AATGATACGGCGACCACCGATACTTTATGGAAGACCTTTGTTTATATACTTTTTTGGGAACTCTTTTAGGCCTGGCAACCTCATTCTTTAACGAGAGGAACATAAATATTACCAAAGATTTGTTGGATCTTCTTGTTGAAGCTAAACAAGAAGTGCCGTCTTGGTTAGAAAACATGGCTTATGAACACCACTACAAGGGTAGCAGTCGTGGACGTTCTAAGAGGTGAGGTAGAAATAGTATATAATGAGGGGAATGGGTGTTCACTTACAGTCGTATGCCGTCTTCTGCTTG
>DDX3XE15sg1.3intron_Change_position_41347022_to_T	AATGATACGGCGACCACCGATACTTTATGGAAGACCTTTGTTTATATACTTTTTTGGGAACTCTTTTAGGCCTGGCAACCTCATTCTTTAACGAGAGGAACATAAATATTACCAAAGATTTGTTGGATCTTCTTGTTGAAGCTAAACAAGAAGTGCCGTCTTGGTTAGAAAACATGGCTTATGAACACCACTACAAGGGTAGCAGTCGTGGACGTTCTAAGAGGTGAGGTATTAATAGTATATAATGAGGGGAATGGGTGTTCACTTACAGTCGTATGCCGTCTTCTGCTTG
>DDX3XE15sg1.3intron_Change_position_41347022_to_C	AATGATACGGCGACCACCGATACTTTATGGAAGACCTTTGTTTATATACTTTTTTGGGAACTCTTTTAGGCCTGGCAACCTCATTCTTTAACGAGAGGAACATAAATATTACCAAAGATTTGTTGGATCTTCTTGTTGAAGCTAAACAAGAAGTGCCGTCTTGGTTAGAAAACATGGCTTATGAACACCACTACAAGGGTAGCAGTCGTGGACGTTCTAAGAGGTGAGGTATCAATAGTATATAATGAGGGGAATGGGTGTTCACTTACAGTCGTATGCCGTCTTCTGCTTG
>DDX3XE15sg1.3intron_Change_position_41347022_to_G	AATGATACGGCGACCACCGATACTTTATGGAAGACCTTTGTTTATATACTTTTTTGGGAACTCTTTTAGGCCTGGCAACCTCATTCTTTAACGAGAGGAACATAAATATTACCAAAGATTTGTTGGATCTTCTTGTTGAAGCTAAACAAGAAGTGCCGTCTTGGTTAGAAAACATGGCTTATGAACACCACTACAAGGGTAGCAGTCGTGGACGTTCTAAGAGGTGAGGTATGAATAGTATATAATGAGGGGAATGGGTGTTCACTTACAGTCGTATGCCGTCTTCTGCTTG
>DDX3XE15sg1.3intron_Change_position_41347023_to_T	AATGATACGGCGACCACCGATACTTTATGGAAGACCTTTGTTTATATACTTTTTTGGGAACTCTTTTAGGCCTGGCAACCTCATTCTTTAACGAGAGGAACATAAATATTACCAAAGATTTGTTGGATCTTCTTGTTGAAGCTAAACAAGAAGTGCCGTCTTGGTTAGAAAACATGGCTTATGAACACCACTACAAGGGTAGCAGTCGTGGACGTTCTAAGAGGTGAGGTATATATAGTATATAATGAGGGGAATGGGTGTTCACTTACAGTCGTATGCCGTCTTCTGCTTG
>DDX3XE15sg1.3intron_Change_position_41347023_to_C	AATGATACGGCGACCACCGATACTTTATGGAAGACCTTTGTTTATATACTTTTTTGGGAACTCTTTTAGGCCTGGCAACCTCATTCTTTAACGAGAGGAACATAAATATTACCAAAGATTTGTTGGATCTTCTTGTTGAAGCTAAACAAGAAGTGCCGTCTTGGTTAGAAAACATGGCTTATGAACACCACTACAAGGGTAGCAGTCGTGGACGTTCTAAGAGGTGAGGTATACATAGTATATAATGAGGGGAATGGGTGTTCACTTACAGTCGTATGCCGTCTTCTGCTTG
>DDX3XE15sg1.3intron_Change_position_41347023_to_G	AATGATACGGCGACCACCGATACTTTATGGAAGACCTTTGTTTATATACTTTTTTGGGAACTCTTTTAGGCCTGGCAACCTCATTCTTTAACGAGAGGAACATAAATATTACCAAAGATTTGTTGGATCTTCTTGTTGAAGCTAAACAAGAAGTGCCGTCTTGGTTAGAAAACATGGCTTATGAACACCACTACAAGGGTAGCAGTCGTGGACGTTCTAAGAGGTGAGGTATAGATAGTATATAATGAGGGGAATGGGTGTTCACTTACAGTCGTATGCCGTCTTCTGCTTG
>DDX3XE15sg1.3intron_Change_position_41347024_to_T	AATGATACGGCGACCACCGATACTTTATGGAAGACCTTTGTTTATATACTTTTTTGGGAACTCTTTTAGGCCTGGCAACCTCATTCTTTAACGAGAGGAACATAAATATTACCAAAGATTTGTTGGATCTTCTTGTTGAAGCTAAACAAGAAGTGCCGTCTTGGTTAGAAAACATGGCTTATGAACACCACTACAAGGGTAGCAGTCGTGGACGTTCTAAGAGGTGAGGTATAATTAGTATATAATGAGGGGAATGGGTGTTCACTTACAGTCGTATGCCGTCTTCTGCTTG
>DDX3XE15sg1.3intron_Change_position_41347024_to_C	AATGATACGGCGACCACCGATACTTTATGGAAGACCTTTGTTTATATACTTTTTTGGGAACTCTTTTAGGCCTGGCAACCTCATTCTTTAACGAGAGGAACATAAATATTACCAAAGATTTGTTGGATCTTCTTGTTGAAGCTAAACAAGAAGTGCCGTCTTGGTTAGAAAACATGGCTTATGAACACCACTACAAGGGTAGCAGTCGTGGACGTTCTAAGAGGTGAGGTATAACTAGTATATAATGAGGGGAATGGGTGTTCACTTACAGTCGTATGCCGTCTTCTGCTTG
>DDX3XE15sg1.3intron_Change_position_41347024_to_G	AATGATACGGCGACCACCGATACTTTATGGAAGACCTTTGTTTATATACTTTTTTGGGAACTCTTTTAGGCCTGGCAACCTCATTCTTTAACGAGAGGAACATAAATATTACCAAAGATTTGTTGGATCTTCTTGTTGAAGCTAAACAAGAAGTGCCGTCTTGGTTAGAAAACATGGCTTATGAACACCACTACAAGGGTAGCAGTCGTGGACGTTCTAAGAGGTGAGGTATAAGTAGTATATAATGAGGGGAATGGGTGTTCACTTACAGTCGTATGCCGTCTTCTGCTTG
>DDX3XE15sg1.3intron_Change_position_41347025_to_A	AATGATACGGCGACCACCGATACTTTATGGAAGACCTTTGTTTATATACTTTTTTGGGAACTCTTTTAGGCCTGGCAACCTCATTCTTTAACGAGAGGAACATAAATATTACCAAAGATTTGTTGGATCTTCTTGTTGAAGCTAAACAAGAAGTGCCGTCTTGGTTAGAAAACATGGCTTATGAACACCACTACAAGGGTAGCAGTCGTGGACGTTCTAAGAGGTGAGGTATAAAAAGTATATAATGAGGGGAATGGGTGTTCACTTACAGTCGTATGCCGTCTTCTGCTTG
>DDX3XE15sg1.3intron_Change_position_41347025_to_C	AATGATACGGCGACCACCGATACTTTATGGAAGACCTTTGTTTATATACTTTTTTGGGAACTCTTTTAGGCCTGGCAACCTCATTCTTTAACGAGAGGAACATAAATATTACCAAAGATTTGTTGGATCTTCTTGTTGAAGCTAAACAAGAAGTGCCGTCTTGGTTAGAAAACATGGCTTATGAACACCACTACAAGGGTAGCAGTCGTGGACGTTCTAAGAGGTGAGGTATAAACAGTATATAATGAGGGGAATGGGTGTTCACTTACAGTCGTATGCCGTCTTCTGCTTG
>DDX3XE15sg1.3intron_Change_position_41347025_to_G	AATGATACGGCGACCACCGATACTTTATGGAAGACCTTTGTTTATATACTTTTTTGGGAACTCTTTTAGGCCTGGCAACCTCATTCTTTAACGAGAGGAACATAAATATTACCAAAGATTTGTTGGATCTTCTTGTTGAAGCTAAACAAGAAGTGCCGTCTTGGTTAGAAAACATGGCTTATGAACACCACTACAAGGGTAGCAGTCGTGGACGTTCTAAGAGGTGAGGTATAAAGAGTATATAATGAGGGGAATGGGTGTTCACTTACAGTCGTATGCCGTCTTCTGCTTG
>DDX3XE15sg1.3intron_Change_position_41347026_to_T	AATGATACGGCGACCACCGATACTTTATGGAAGACCTTTGTTTATATACTTTTTTGGGAACTCTTTTAGGCCTGGCAACCTCATTCTTTAACGAGAGGAACATAAATATTACCAAAGATTTGTTGGATCTTCTTGTTGAAGCTAAACAAGAAGTGCCGTCTTGGTTAGAAAACATGGCTTATGAACACCACTACAAGGGTAGCAGTCGTGGACGTTCTAAGAGGTGAGGTATAAATTGTATATAATGAGGGGAATGGGTGTTCACTTACAGTCGTATGCCGTCTTCTGCTTG
>DDX3XE15sg1.3intron_Change_position_41347026_to_C	AATGATACGGCGACCACCGATACTTTATGGAAGACCTTTGTTTATATACTTTTTTGGGAACTCTTTTAGGCCTGGCAACCTCATTCTTTAACGAGAGGAACATAAATATTACCAAAGATTTGTTGGATCTTCTTGTTGAAGCTAAACAAGAAGTGCCGTCTTGGTTAGAAAACATGGCTTATGAACACCACTACAAGGGTAGCAGTCGTGGACGTTCTAAGAGGTGAGGTATAAATCGTATATAATGAGGGGAATGGGTGTTCACTTACAGTCGTATGCCGTCTTCTGCTTG
>DDX3XE15sg1.3intron_Change_position_41347026_to_G	AATGATACGGCGACCACCGATACTTTATGGAAGACCTTTGTTTATATACTTTTTTGGGAACTCTTTTAGGCCTGGCAACCTCATTCTTTAACGAGAGGAACATAAATATTACCAAAGATTTGTTGGATCTTCTTGTTGAAGCTAAACAAGAAGTGCCGTCTTGGTTAGAAAACATGGCTTATGAACACCACTACAAGGGTAGCAGTCGTGGACGTTCTAAGAGGTGAGGTATAAATGGTATATAATGAGGGGAATGGGTGTTCACTTACAGTCGTATGCCGTCTTCTGCTTG
>DDX3XE15sg1.3intron_Change_position_41347027_to_A	AATGATACGGCGACCACCGATACTTTATGGAAGACCTTTGTTTATATACTTTTTTGGGAACTCTTTTAGGCCTGGCAACCTCATTCTTTAACGAGAGGAACATAAATATTACCAAAGATTTGTTGGATCTTCTTGTTGAAGCTAAACAAGAAGTGCCGTCTTGGTTAGAAAACATGGCTTATGAACACCACTACAAGGGTAGCAGTCGTGGACGTTCTAAGAGGTGAGGTATAAATAATATATAATGAGGGGAATGGGTGTTCACTTACAGTCGTATGCCGTCTTCTGCTTG
>DDX3XE15sg1.3intron_Change_position_41347027_to_T	AATGATACGGCGACCACCGATACTTTATGGAAGACCTTTGTTTATATACTTTTTTGGGAACTCTTTTAGGCCTGGCAACCTCATTCTTTAACGAGAGGAACATAAATATTACCAAAGATTTGTTGGATCTTCTTGTTGAAGCTAAACAAGAAGTGCCGTCTTGGTTAGAAAACATGGCTTATGAACACCACTACAAGGGTAGCAGTCGTGGACGTTCTAAGAGGTGAGGTATAAATATTATATAATGAGGGGAATGGGTGTTCACTTACAGTCGTATGCCGTCTTCTGCTTG
>DDX3XE15sg1.3intron_Change_position_41347027_to_C	AATGATACGGCGACCACCGATACTTTATGGAAGACCTTTGTTTATATACTTTTTTGGGAACTCTTTTAGGCCTGGCAACCTCATTCTTTAACGAGAGGAACATAAATATTACCAAAGATTTGTTGGATCTTCTTGTTGAAGCTAAACAAGAAGTGCCGTCTTGGTTAGAAAACATGGCTTATGAACACCACTACAAGGGTAGCAGTCGTGGACGTTCTAAGAGGTGAGGTATAAATACTATATAATGAGGGGAATGGGTGTTCACTTACAGTCGTATGCCGTCTTCTGCTTG
>DDX3XE15sg1.5intron_Change_position_41346834_to_A	AATGATACGGCGACCACCGATACTTTATGGAAGACCTTTGTTTAAATACTTTTTTGGGAACTCTTTTAGGCCTGGCAACCTCATTCTTTAACGAGAGGAACATAAATATTACCAAAGATTTGTTGGATCTTCTTGTTGAAGCTAAACAAGAAGTGCCGTCTTGGTTAGAAAACATGGCTTATGAACACCACTACAAGGGTAGCAGTCGTGGACGTTCTAAGAGGTGAGGTATAAATAGTATATAATGAGGGGAATGGGTGTTCACTTACAGTCGTATGCCGTCTTCTGCTTG
>DDX3XE15sg1.5intron_Change_position_41346834_to_C	AATGATACGGCGACCACCGATACTTTATGGAAGACCTTTGTTTACATACTTTTTTGGGAACTCTTTTAGGCCTGGCAACCTCATTCTTTAACGAGAGGAACATAAATATTACCAAAGATTTGTTGGATCTTCTTGTTGAAGCTAAACAAGAAGTGCCGTCTTGGTTAGAAAACATGGCTTATGAACACCACTACAAGGGTAGCAGTCGTGGACGTTCTAAGAGGTGAGGTATAAATAGTATATAATGAGGGGAATGGGTGTTCACTTACAGTCGTATGCCGTCTTCTGCTTG
>DDX3XE15sg1.5intron_Change_position_41346834_to_G	AATGATACGGCGACCACCGATACTTTATGGAAGACCTTTGTTTAGATACTTTTTTGGGAACTCTTTTAGGCCTGGCAACCTCATTCTTTAACGAGAGGAACATAAATATTACCAAAGATTTGTTGGATCTTCTTGTTGAAGCTAAACAAGAAGTGCCGTCTTGGTTAGAAAACATGGCTTATGAACACCACTACAAGGGTAGCAGTCGTGGACGTTCTAAGAGGTGAGGTATAAATAGTATATAATGAGGGGAATGGGTGTTCACTTACAGTCGTATGCCGTCTTCTGCTTG
>DDX3XE15sg1.5intron_Change_position_41346835_to_T	AATGATACGGCGACCACCGATACTTTATGGAAGACCTTTGTTTATTTACTTTTTTGGGAACTCTTTTAGGCCTGGCAACCTCATTCTTTAACGAGAGGAACATAAATATTACCAAAGATTTGTTGGATCTTCTTGTTGAAGCTAAACAAGAAGTGCCGTCTTGGTTAGAAAACATGGCTTATGAACACCACTACAAGGGTAGCAGTCGTGGACGTTCTAAGAGGTGAGGTATAAATAGTATATAATGAGGGGAATGGGTGTTCACTTACAGTCGTATGCCGTCTTCTGCTTG
>DDX3XE15sg1.5intron_Change_position_41346835_to_C	AATGATACGGCGACCACCGATACTTTATGGAAGACCTTTGTTTATCTACTTTTTTGGGAACTCTTTTAGGCCTGGCAACCTCATTCTTTAACGAGAGGAACATAAATATTACCAAAGATTTGTTGGATCTTCTTGTTGAAGCTAAACAAGAAGTGCCGTCTTGGTTAGAAAACATGGCTTATGAACACCACTACAAGGGTAGCAGTCGTGGACGTTCTAAGAGGTGAGGTATAAATAGTATATAATGAGGGGAATGGGTGTTCACTTACAGTCGTATGCCGTCTTCTGCTTG
>DDX3XE15sg1.5intron_Change_position_41346835_to_G	AATGATACGGCGACCACCGATACTTTATGGAAGACCTTTGTTTATGTACTTTTTTGGGAACTCTTTTAGGCCTGGCAACCTCATTCTTTAACGAGAGGAACATAAATATTACCAAAGATTTGTTGGATCTTCTTGTTGAAGCTAAACAAGAAGTGCCGTCTTGGTTAGAAAACATGGCTTATGAACACCACTACAAGGGTAGCAGTCGTGGACGTTCTAAGAGGTGAGGTATAAATAGTATATAATGAGGGGAATGGGTGTTCACTTACAGTCGTATGCCGTCTTCTGCTTG
>DDX3XE15sg1.5intron_Change_position_41346836_to_A	AATGATACGGCGACCACCGATACTTTATGGAAGACCTTTGTTTATAAACTTTTTTGGGAACTCTTTTAGGCCTGGCAACCTCATTCTTTAACGAGAGGAACATAAATATTACCAAAGATTTGTTGGATCTTCTTGTTGAAGCTAAACAAGAAGTGCCGTCTTGGTTAGAAAACATGGCTTATGAACACCACTACAAGGGTAGCAGTCGTGGACGTTCTAAGAGGTGAGGTATAAATAGTATATAATGAGGGGAATGGGTGTTCACTTACAGTCGTATGCCGTCTTCTGCTTG
>DDX3XE15sg1.5intron_Change_position_41346836_to_C	AATGATACGGCGACCACCGATACTTTATGGAAGACCTTTGTTTATACACTTTTTTGGGAACTCTTTTAGGCCTGGCAACCTCATTCTTTAACGAGAGGAACATAAATATTACCAAAGATTTGTTGGATCTTCTTGTTGAAGCTAAACAAGAAGTGCCGTCTTGGTTAGAAAACATGGCTTATGAACACCACTACAAGGGTAGCAGTCGTGGACGTTCTAAGAGGTGAGGTATAAATAGTATATAATGAGGGGAATGGGTGTTCACTTACAGTCGTATGCCGTCTTCTGCTTG
>DDX3XE15sg1.5intron_Change_position_41346836_to_G	AATGATACGGCGACCACCGATACTTTATGGAAGACCTTTGTTTATAGACTTTTTTGGGAACTCTTTTAGGCCTGGCAACCTCATTCTTTAACGAGAGGAACATAAATATTACCAAAGATTTGTTGGATCTTCTTGTTGAAGCTAAACAAGAAGTGCCGTCTTGGTTAGAAAACATGGCTTATGAACACCACTACAAGGGTAGCAGTCGTGGACGTTCTAAGAGGTGAGGTATAAATAGTATATAATGAGGGGAATGGGTGTTCACTTACAGTCGTATGCCGTCTTCTGCTTG
>DDX3XE15sg1.5intron_Change_position_41346837_to_T	AATGATACGGCGACCACCGATACTTTATGGAAGACCTTTGTTTATATTCTTTTTTGGGAACTCTTTTAGGCCTGGCAACCTCATTCTTTAACGAGAGGAACATAAATATTACCAAAGATTTGTTGGATCTTCTTGTTGAAGCTAAACAAGAAGTGCCGTCTTGGTTAGAAAACATGGCTTATGAACACCACTACAAGGGTAGCAGTCGTGGACGTTCTAAGAGGTGAGGTATAAATAGTATATAATGAGGGGAATGGGTGTTCACTTACAGTCGTATGCCGTCTTCTGCTTG
>DDX3XE15sg1.5intron_Change_position_41346837_to_C	AATGATACGGCGACCACCGATACTTTATGGAAGACCTTTGTTTATATCCTTTTTTGGGAACTCTTTTAGGCCTGGCAACCTCATTCTTTAACGAGAGGAACATAAATATTACCAAAGATTTGTTGGATCTTCTTGTTGAAGCTAAACAAGAAGTGCCGTCTTGGTTAGAAAACATGGCTTATGAACACCACTACAAGGGTAGCAGTCGTGGACGTTCTAAGAGGTGAGGTATAAATAGTATATAATGAGGGGAATGGGTGTTCACTTACAGTCGTATGCCGTCTTCTGCTTG
>DDX3XE15sg1.5intron_Change_position_41346837_to_G	AATGATACGGCGACCACCGATACTTTATGGAAGACCTTTGTTTATATGCTTTTTTGGGAACTCTTTTAGGCCTGGCAACCTCATTCTTTAACGAGAGGAACATAAATATTACCAAAGATTTGTTGGATCTTCTTGTTGAAGCTAAACAAGAAGTGCCGTCTTGGTTAGAAAACATGGCTTATGAACACCACTACAAGGGTAGCAGTCGTGGACGTTCTAAGAGGTGAGGTATAAATAGTATATAATGAGGGGAATGGGTGTTCACTTACAGTCGTATGCCGTCTTCTGCTTG
>DDX3XE15sg1.5intron_Change_position_41346838_to_A	AATGATACGGCGACCACCGATACTTTATGGAAGACCTTTGTTTATATAATTTTTTGGGAACTCTTTTAGGCCTGGCAACCTCATTCTTTAACGAGAGGAACATAAATATTACCAAAGATTTGTTGGATCTTCTTGTTGAAGCTAAACAAGAAGTGCCGTCTTGGTTAGAAAACATGGCTTATGAACACCACTACAAGGGTAGCAGTCGTGGACGTTCTAAGAGGTGAGGTATAAATAGTATATAATGAGGGGAATGGGTGTTCACTTACAGTCGTATGCCGTCTTCTGCTTG
>DDX3XE15sg1.5intron_Change_position_41346838_to_T	AATGATACGGCGACCACCGATACTTTATGGAAGACCTTTGTTTATATATTTTTTTGGGAACTCTTTTAGGCCTGGCAACCTCATTCTTTAACGAGAGGAACATAAATATTACCAAAGATTTGTTGGATCTTCTTGTTGAAGCTAAACAAGAAGTGCCGTCTTGGTTAGAAAACATGGCTTATGAACACCACTACAAGGGTAGCAGTCGTGGACGTTCTAAGAGGTGAGGTATAAATAGTATATAATGAGGGGAATGGGTGTTCACTTACAGTCGTATGCCGTCTTCTGCTTG
>DDX3XE15sg1.5intron_Change_position_41346838_to_G	AATGATACGGCGACCACCGATACTTTATGGAAGACCTTTGTTTATATAGTTTTTTGGGAACTCTTTTAGGCCTGGCAACCTCATTCTTTAACGAGAGGAACATAAATATTACCAAAGATTTGTTGGATCTTCTTGTTGAAGCTAAACAAGAAGTGCCGTCTTGGTTAGAAAACATGGCTTATGAACACCACTACAAGGGTAGCAGTCGTGGACGTTCTAAGAGGTGAGGTATAAATAGTATATAATGAGGGGAATGGGTGTTCACTTACAGTCGTATGCCGTCTTCTGCTTG
>DDX3XE15sg1.5intron_Change_position_41346839_to_A	AATGATACGGCGACCACCGATACTTTATGGAAGACCTTTGTTTATATACATTTTTGGGAACTCTTTTAGGCCTGGCAACCTCATTCTTTAACGAGAGGAACATAAATATTACCAAAGATTTGTTGGATCTTCTTGTTGAAGCTAAACAAGAAGTGCCGTCTTGGTTAGAAAACATGGCTTATGAACACCACTACAAGGGTAGCAGTCGTGGACGTTCTAAGAGGTGAGGTATAAATAGTATATAATGAGGGGAATGGGTGTTCACTTACAGTCGTATGCCGTCTTCTGCTTG
>DDX3XE15sg1.5intron_Change_position_41346839_to_C	AATGATACGGCGACCACCGATACTTTATGGAAGACCTTTGTTTATATACCTTTTTGGGAACTCTTTTAGGCCTGGCAACCTCATTCTTTAACGAGAGGAACATAAATATTACCAAAGATTTGTTGGATCTTCTTGTTGAAGCTAAACAAGAAGTGCCGTCTTGGTTAGAAAACATGGCTTATGAACACCACTACAAGGGTAGCAGTCGTGGACGTTCTAAGAGGTGAGGTATAAATAGTATATAATGAGGGGAATGGGTGTTCACTTACAGTCGTATGCCGTCTTCTGCTTG
>DDX3XE15sg1.5intron_Change_position_41346839_to_G	AATGATACGGCGACCACCGATACTTTATGGAAGACCTTTGTTTATATACGTTTTTGGGAACTCTTTTAGGCCTGGCAACCTCATTCTTTAACGAGAGGAACATAAATATTACCAAAGATTTGTTGGATCTTCTTGTTGAAGCTAAACAAGAAGTGCCGTCTTGGTTAGAAAACATGGCTTATGAACACCACTACAAGGGTAGCAGTCGTGGACGTTCTAAGAGGTGAGGTATAAATAGTATATAATGAGGGGAATGGGTGTTCACTTACAGTCGTATGCCGTCTTCTGCTTG
>DDX3XE15sg1.5intron_Change_position_41346840_to_A	AATGATACGGCGACCACCGATACTTTATGGAAGACCTTTGTTTATATACTATTTTGGGAACTCTTTTAGGCCTGGCAACCTCATTCTTTAACGAGAGGAACATAAATATTACCAAAGATTTGTTGGATCTTCTTGTTGAAGCTAAACAAGAAGTGCCGTCTTGGTTAGAAAACATGGCTTATGAACACCACTACAAGGGTAGCAGTCGTGGACGTTCTAAGAGGTGAGGTATAAATAGTATATAATGAGGGGAATGGGTGTTCACTTACAGTCGTATGCCGTCTTCTGCTTG
>DDX3XE15sg1.5intron_Change_position_41346840_to_C	AATGATACGGCGACCACCGATACTTTATGGAAGACCTTTGTTTATATACTCTTTTGGGAACTCTTTTAGGCCTGGCAACCTCATTCTTTAACGAGAGGAACATAAATATTACCAAAGATTTGTTGGATCTTCTTGTTGAAGCTAAACAAGAAGTGCCGTCTTGGTTAGAAAACATGGCTTATGAACACCACTACAAGGGTAGCAGTCGTGGACGTTCTAAGAGGTGAGGTATAAATAGTATATAATGAGGGGAATGGGTGTTCACTTACAGTCGTATGCCGTCTTCTGCTTG
>DDX3XE15sg1.5intron_Change_position_41346840_to_G	AATGATACGGCGACCACCGATACTTTATGGAAGACCTTTGTTTATATACTGTTTTGGGAACTCTTTTAGGCCTGGCAACCTCATTCTTTAACGAGAGGAACATAAATATTACCAAAGATTTGTTGGATCTTCTTGTTGAAGCTAAACAAGAAGTGCCGTCTTGGTTAGAAAACATGGCTTATGAACACCACTACAAGGGTAGCAGTCGTGGACGTTCTAAGAGGTGAGGTATAAATAGTATATAATGAGGGGAATGGGTGTTCACTTACAGTCGTATGCCGTCTTCTGCTTG
>DDX3XE15sg1.5intron_Change_position_41346841_to_A	AATGATACGGCGACCACCGATACTTTATGGAAGACCTTTGTTTATATACTTATTTGGGAACTCTTTTAGGCCTGGCAACCTCATTCTTTAACGAGAGGAACATAAATATTACCAAAGATTTGTTGGATCTTCTTGTTGAAGCTAAACAAGAAGTGCCGTCTTGGTTAGAAAACATGGCTTATGAACACCACTACAAGGGTAGCAGTCGTGGACGTTCTAAGAGGTGAGGTATAAATAGTATATAATGAGGGGAATGGGTGTTCACTTACAGTCGTATGCCGTCTTCTGCTTG
>DDX3XE15sg1.5intron_Change_position_41346841_to_C	AATGATACGGCGACCACCGATACTTTATGGAAGACCTTTGTTTATATACTTCTTTGGGAACTCTTTTAGGCCTGGCAACCTCATTCTTTAACGAGAGGAACATAAATATTACCAAAGATTTGTTGGATCTTCTTGTTGAAGCTAAACAAGAAGTGCCGTCTTGGTTAGAAAACATGGCTTATGAACACCACTACAAGGGTAGCAGTCGTGGACGTTCTAAGAGGTGAGGTATAAATAGTATATAATGAGGGGAATGGGTGTTCACTTACAGTCGTATGCCGTCTTCTGCTTG
>DDX3XE15sg1.5intron_Change_position_41346841_to_G	AATGATACGGCGACCACCGATACTTTATGGAAGACCTTTGTTTATATACTTGTTTGGGAACTCTTTTAGGCCTGGCAACCTCATTCTTTAACGAGAGGAACATAAATATTACCAAAGATTTGTTGGATCTTCTTGTTGAAGCTAAACAAGAAGTGCCGTCTTGGTTAGAAAACATGGCTTATGAACACCACTACAAGGGTAGCAGTCGTGGACGTTCTAAGAGGTGAGGTATAAATAGTATATAATGAGGGGAATGGGTGTTCACTTACAGTCGTATGCCGTCTTCTGCTTG
>DDX3XE15sg1.5intron_Change_position_41346842_to_A	AATGATACGGCGACCACCGATACTTTATGGAAGACCTTTGTTTATATACTTTATTGGGAACTCTTTTAGGCCTGGCAACCTCATTCTTTAACGAGAGGAACATAAATATTACCAAAGATTTGTTGGATCTTCTTGTTGAAGCTAAACAAGAAGTGCCGTCTTGGTTAGAAAACATGGCTTATGAACACCACTACAAGGGTAGCAGTCGTGGACGTTCTAAGAGGTGAGGTATAAATAGTATATAATGAGGGGAATGGGTGTTCACTTACAGTCGTATGCCGTCTTCTGCTTG
>DDX3XE15sg1.5intron_Change_position_41346842_to_C	AATGATACGGCGACCACCGATACTTTATGGAAGACCTTTGTTTATATACTTTCTTGGGAACTCTTTTAGGCCTGGCAACCTCATTCTTTAACGAGAGGAACATAAATATTACCAAAGATTTGTTGGATCTTCTTGTTGAAGCTAAACAAGAAGTGCCGTCTTGGTTAGAAAACATGGCTTATGAACACCACTACAAGGGTAGCAGTCGTGGACGTTCTAAGAGGTGAGGTATAAATAGTATATAATGAGGGGAATGGGTGTTCACTTACAGTCGTATGCCGTCTTCTGCTTG
>DDX3XE15sg1.5intron_Change_position_41346842_to_G	AATGATACGGCGACCACCGATACTTTATGGAAGACCTTTGTTTATATACTTTGTTGGGAACTCTTTTAGGCCTGGCAACCTCATTCTTTAACGAGAGGAACATAAATATTACCAAAGATTTGTTGGATCTTCTTGTTGAAGCTAAACAAGAAGTGCCGTCTTGGTTAGAAAACATGGCTTATGAACACCACTACAAGGGTAGCAGTCGTGGACGTTCTAAGAGGTGAGGTATAAATAGTATATAATGAGGGGAATGGGTGTTCACTTACAGTCGTATGCCGTCTTCTGCTTG
>DDX3XE15sg1.5intron_Change_position_41346843_to_A	AATGATACGGCGACCACCGATACTTTATGGAAGACCTTTGTTTATATACTTTTATGGGAACTCTTTTAGGCCTGGCAACCTCATTCTTTAACGAGAGGAACATAAATATTACCAAAGATTTGTTGGATCTTCTTGTTGAAGCTAAACAAGAAGTGCCGTCTTGGTTAGAAAACATGGCTTATGAACACCACTACAAGGGTAGCAGTCGTGGACGTTCTAAGAGGTGAGGTATAAATAGTATATAATGAGGGGAATGGGTGTTCACTTACAGTCGTATGCCGTCTTCTGCTTG
>DDX3XE15sg1.5intron_Change_position_41346843_to_C	AATGATACGGCGACCACCGATACTTTATGGAAGACCTTTGTTTATATACTTTTCTGGGAACTCTTTTAGGCCTGGCAACCTCATTCTTTAACGAGAGGAACATAAATATTACCAAAGATTTGTTGGATCTTCTTGTTGAAGCTAAACAAGAAGTGCCGTCTTGGTTAGAAAACATGGCTTATGAACACCACTACAAGGGTAGCAGTCGTGGACGTTCTAAGAGGTGAGGTATAAATAGTATATAATGAGGGGAATGGGTGTTCACTTACAGTCGTATGCCGTCTTCTGCTTG
>DDX3XE15sg1.5intron_Change_position_41346843_to_G	AATGATACGGCGACCACCGATACTTTATGGAAGACCTTTGTTTATATACTTTTGTGGGAACTCTTTTAGGCCTGGCAACCTCATTCTTTAACGAGAGGAACATAAATATTACCAAAGATTTGTTGGATCTTCTTGTTGAAGCTAAACAAGAAGTGCCGTCTTGGTTAGAAAACATGGCTTATGAACACCACTACAAGGGTAGCAGTCGTGGACGTTCTAAGAGGTGAGGTATAAATAGTATATAATGAGGGGAATGGGTGTTCACTTACAGTCGTATGCCGTCTTCTGCTTG
>DDX3XE15sg1.5intron_Change_position_41346844_to_A	AATGATACGGCGACCACCGATACTTTATGGAAGACCTTTGTTTATATACTTTTTAGGGAACTCTTTTAGGCCTGGCAACCTCATTCTTTAACGAGAGGAACATAAATATTACCAAAGATTTGTTGGATCTTCTTGTTGAAGCTAAACAAGAAGTGCCGTCTTGGTTAGAAAACATGGCTTATGAACACCACTACAAGGGTAGCAGTCGTGGACGTTCTAAGAGGTGAGGTATAAATAGTATATAATGAGGGGAATGGGTGTTCACTTACAGTCGTATGCCGTCTTCTGCTTG
>DDX3XE15sg1.5intron_Change_position_41346844_to_C	AATGATACGGCGACCACCGATACTTTATGGAAGACCTTTGTTTATATACTTTTTCGGGAACTCTTTTAGGCCTGGCAACCTCATTCTTTAACGAGAGGAACATAAATATTACCAAAGATTTGTTGGATCTTCTTGTTGAAGCTAAACAAGAAGTGCCGTCTTGGTTAGAAAACATGGCTTATGAACACCACTACAAGGGTAGCAGTCGTGGACGTTCTAAGAGGTGAGGTATAAATAGTATATAATGAGGGGAATGGGTGTTCACTTACAGTCGTATGCCGTCTTCTGCTTG
>DDX3XE15sg1.5intron_Change_position_41346844_to_G	AATGATACGGCGACCACCGATACTTTATGGAAGACCTTTGTTTATATACTTTTTGGGGAACTCTTTTAGGCCTGGCAACCTCATTCTTTAACGAGAGGAACATAAATATTACCAAAGATTTGTTGGATCTTCTTGTTGAAGCTAAACAAGAAGTGCCGTCTTGGTTAGAAAACATGGCTTATGAACACCACTACAAGGGTAGCAGTCGTGGACGTTCTAAGAGGTGAGGTATAAATAGTATATAATGAGGGGAATGGGTGTTCACTTACAGTCGTATGCCGTCTTCTGCTTG
>DDX3XE15sg1.5intron_Change_position_41346845_to_A	AATGATACGGCGACCACCGATACTTTATGGAAGACCTTTGTTTATATACTTTTTTAGGAACTCTTTTAGGCCTGGCAACCTCATTCTTTAACGAGAGGAACATAAATATTACCAAAGATTTGTTGGATCTTCTTGTTGAAGCTAAACAAGAAGTGCCGTCTTGGTTAGAAAACATGGCTTATGAACACCACTACAAGGGTAGCAGTCGTGGACGTTCTAAGAGGTGAGGTATAAATAGTATATAATGAGGGGAATGGGTGTTCACTTACAGTCGTATGCCGTCTTCTGCTTG
>DDX3XE15sg1.5intron_Change_position_41346845_to_T	AATGATACGGCGACCACCGATACTTTATGGAAGACCTTTGTTTATATACTTTTTTTGGAACTCTTTTAGGCCTGGCAACCTCATTCTTTAACGAGAGGAACATAAATATTACCAAAGATTTGTTGGATCTTCTTGTTGAAGCTAAACAAGAAGTGCCGTCTTGGTTAGAAAACATGGCTTATGAACACCACTACAAGGGTAGCAGTCGTGGACGTTCTAAGAGGTGAGGTATAAATAGTATATAATGAGGGGAATGGGTGTTCACTTACAGTCGTATGCCGTCTTCTGCTTG
>DDX3XE15sg1.5intron_Change_position_41346845_to_C	AATGATACGGCGACCACCGATACTTTATGGAAGACCTTTGTTTATATACTTTTTTCGGAACTCTTTTAGGCCTGGCAACCTCATTCTTTAACGAGAGGAACATAAATATTACCAAAGATTTGTTGGATCTTCTTGTTGAAGCTAAACAAGAAGTGCCGTCTTGGTTAGAAAACATGGCTTATGAACACCACTACAAGGGTAGCAGTCGTGGACGTTCTAAGAGGTGAGGTATAAATAGTATATAATGAGGGGAATGGGTGTTCACTTACAGTCGTATGCCGTCTTCTGCTTG
>DDX3XE15sg1.5intron_Change_position_41346846_to_A	AATGATACGGCGACCACCGATACTTTATGGAAGACCTTTGTTTATATACTTTTTTGAGAACTCTTTTAGGCCTGGCAACCTCATTCTTTAACGAGAGGAACATAAATATTACCAAAGATTTGTTGGATCTTCTTGTTGAAGCTAAACAAGAAGTGCCGTCTTGGTTAGAAAACATGGCTTATGAACACCACTACAAGGGTAGCAGTCGTGGACGTTCTAAGAGGTGAGGTATAAATAGTATATAATGAGGGGAATGGGTGTTCACTTACAGTCGTATGCCGTCTTCTGCTTG
>DDX3XE15sg1.5intron_Change_position_41346846_to_T	AATGATACGGCGACCACCGATACTTTATGGAAGACCTTTGTTTATATACTTTTTTGTGAACTCTTTTAGGCCTGGCAACCTCATTCTTTAACGAGAGGAACATAAATATTACCAAAGATTTGTTGGATCTTCTTGTTGAAGCTAAACAAGAAGTGCCGTCTTGGTTAGAAAACATGGCTTATGAACACCACTACAAGGGTAGCAGTCGTGGACGTTCTAAGAGGTGAGGTATAAATAGTATATAATGAGGGGAATGGGTGTTCACTTACAGTCGTATGCCGTCTTCTGCTTG
>DDX3XE15sg1.5intron_Change_position_41346846_to_C	AATGATACGGCGACCACCGATACTTTATGGAAGACCTTTGTTTATATACTTTTTTGCGAACTCTTTTAGGCCTGGCAACCTCATTCTTTAACGAGAGGAACATAAATATTACCAAAGATTTGTTGGATCTTCTTGTTGAAGCTAAACAAGAAGTGCCGTCTTGGTTAGAAAACATGGCTTATGAACACCACTACAAGGGTAGCAGTCGTGGACGTTCTAAGAGGTGAGGTATAAATAGTATATAATGAGGGGAATGGGTGTTCACTTACAGTCGTATGCCGTCTTCTGCTTG
>DDX3XE15sg1.5intron_Change_position_41346847_to_A	AATGATACGGCGACCACCGATACTTTATGGAAGACCTTTGTTTATATACTTTTTTGGAAACTCTTTTAGGCCTGGCAACCTCATTCTTTAACGAGAGGAACATAAATATTACCAAAGATTTGTTGGATCTTCTTGTTGAAGCTAAACAAGAAGTGCCGTCTTGGTTAGAAAACATGGCTTATGAACACCACTACAAGGGTAGCAGTCGTGGACGTTCTAAGAGGTGAGGTATAAATAGTATATAATGAGGGGAATGGGTGTTCACTTACAGTCGTATGCCGTCTTCTGCTTG
>DDX3XE15sg1.5intron_Change_position_41346847_to_T	AATGATACGGCGACCACCGATACTTTATGGAAGACCTTTGTTTATATACTTTTTTGGTAACTCTTTTAGGCCTGGCAACCTCATTCTTTAACGAGAGGAACATAAATATTACCAAAGATTTGTTGGATCTTCTTGTTGAAGCTAAACAAGAAGTGCCGTCTTGGTTAGAAAACATGGCTTATGAACACCACTACAAGGGTAGCAGTCGTGGACGTTCTAAGAGGTGAGGTATAAATAGTATATAATGAGGGGAATGGGTGTTCACTTACAGTCGTATGCCGTCTTCTGCTTG
>DDX3XE15sg1.5intron_Change_position_41346847_to_C	AATGATACGGCGACCACCGATACTTTATGGAAGACCTTTGTTTATATACTTTTTTGGCAACTCTTTTAGGCCTGGCAACCTCATTCTTTAACGAGAGGAACATAAATATTACCAAAGATTTGTTGGATCTTCTTGTTGAAGCTAAACAAGAAGTGCCGTCTTGGTTAGAAAACATGGCTTATGAACACCACTACAAGGGTAGCAGTCGTGGACGTTCTAAGAGGTGAGGTATAAATAGTATATAATGAGGGGAATGGGTGTTCACTTACAGTCGTATGCCGTCTTCTGCTTG
>DDX3XE15sg1.5intron_Change_position_41346848_to_T	AATGATACGGCGACCACCGATACTTTATGGAAGACCTTTGTTTATATACTTTTTTGGGTACTCTTTTAGGCCTGGCAACCTCATTCTTTAACGAGAGGAACATAAATATTACCAAAGATTTGTTGGATCTTCTTGTTGAAGCTAAACAAGAAGTGCCGTCTTGGTTAGAAAACATGGCTTATGAACACCACTACAAGGGTAGCAGTCGTGGACGTTCTAAGAGGTGAGGTATAAATAGTATATAATGAGGGGAATGGGTGTTCACTTACAGTCGTATGCCGTCTTCTGCTTG
>DDX3XE15sg1.5intron_Change_position_41346848_to_C	AATGATACGGCGACCACCGATACTTTATGGAAGACCTTTGTTTATATACTTTTTTGGGCACTCTTTTAGGCCTGGCAACCTCATTCTTTAACGAGAGGAACATAAATATTACCAAAGATTTGTTGGATCTTCTTGTTGAAGCTAAACAAGAAGTGCCGTCTTGGTTAGAAAACATGGCTTATGAACACCACTACAAGGGTAGCAGTCGTGGACGTTCTAAGAGGTGAGGTATAAATAGTATATAATGAGGGGAATGGGTGTTCACTTACAGTCGTATGCCGTCTTCTGCTTG
>DDX3XE15sg1.5intron_Change_position_41346848_to_G	AATGATACGGCGACCACCGATACTTTATGGAAGACCTTTGTTTATATACTTTTTTGGGGACTCTTTTAGGCCTGGCAACCTCATTCTTTAACGAGAGGAACATAAATATTACCAAAGATTTGTTGGATCTTCTTGTTGAAGCTAAACAAGAAGTGCCGTCTTGGTTAGAAAACATGGCTTATGAACACCACTACAAGGGTAGCAGTCGTGGACGTTCTAAGAGGTGAGGTATAAATAGTATATAATGAGGGGAATGGGTGTTCACTTACAGTCGTATGCCGTCTTCTGCTTG
>DDX3XE15sg1.5intron_Change_position_41346849_to_T	AATGATACGGCGACCACCGATACTTTATGGAAGACCTTTGTTTATATACTTTTTTGGGATCTCTTTTAGGCCTGGCAACCTCATTCTTTAACGAGAGGAACATAAATATTACCAAAGATTTGTTGGATCTTCTTGTTGAAGCTAAACAAGAAGTGCCGTCTTGGTTAGAAAACATGGCTTATGAACACCACTACAAGGGTAGCAGTCGTGGACGTTCTAAGAGGTGAGGTATAAATAGTATATAATGAGGGGAATGGGTGTTCACTTACAGTCGTATGCCGTCTTCTGCTTG
>DDX3XE15sg1.5intron_Change_position_41346849_to_C	AATGATACGGCGACCACCGATACTTTATGGAAGACCTTTGTTTATATACTTTTTTGGGACCTCTTTTAGGCCTGGCAACCTCATTCTTTAACGAGAGGAACATAAATATTACCAAAGATTTGTTGGATCTTCTTGTTGAAGCTAAACAAGAAGTGCCGTCTTGGTTAGAAAACATGGCTTATGAACACCACTACAAGGGTAGCAGTCGTGGACGTTCTAAGAGGTGAGGTATAAATAGTATATAATGAGGGGAATGGGTGTTCACTTACAGTCGTATGCCGTCTTCTGCTTG
>DDX3XE15sg1.5intron_Change_position_41346849_to_G	AATGATACGGCGACCACCGATACTTTATGGAAGACCTTTGTTTATATACTTTTTTGGGAGCTCTTTTAGGCCTGGCAACCTCATTCTTTAACGAGAGGAACATAAATATTACCAAAGATTTGTTGGATCTTCTTGTTGAAGCTAAACAAGAAGTGCCGTCTTGGTTAGAAAACATGGCTTATGAACACCACTACAAGGGTAGCAGTCGTGGACGTTCTAAGAGGTGAGGTATAAATAGTATATAATGAGGGGAATGGGTGTTCACTTACAGTCGTATGCCGTCTTCTGCTTG
>DDX3XE15sg1.5intron_Change_position_41346850_to_A	AATGATACGGCGACCACCGATACTTTATGGAAGACCTTTGTTTATATACTTTTTTGGGAAATCTTTTAGGCCTGGCAACCTCATTCTTTAACGAGAGGAACATAAATATTACCAAAGATTTGTTGGATCTTCTTGTTGAAGCTAAACAAGAAGTGCCGTCTTGGTTAGAAAACATGGCTTATGAACACCACTACAAGGGTAGCAGTCGTGGACGTTCTAAGAGGTGAGGTATAAATAGTATATAATGAGGGGAATGGGTGTTCACTTACAGTCGTATGCCGTCTTCTGCTTG
>DDX3XE15sg1.5intron_Change_position_41346850_to_T	AATGATACGGCGACCACCGATACTTTATGGAAGACCTTTGTTTATATACTTTTTTGGGAATTCTTTTAGGCCTGGCAACCTCATTCTTTAACGAGAGGAACATAAATATTACCAAAGATTTGTTGGATCTTCTTGTTGAAGCTAAACAAGAAGTGCCGTCTTGGTTAGAAAACATGGCTTATGAACACCACTACAAGGGTAGCAGTCGTGGACGTTCTAAGAGGTGAGGTATAAATAGTATATAATGAGGGGAATGGGTGTTCACTTACAGTCGTATGCCGTCTTCTGCTTG
>DDX3XE15sg1.5intron_Change_position_41346850_to_G	AATGATACGGCGACCACCGATACTTTATGGAAGACCTTTGTTTATATACTTTTTTGGGAAGTCTTTTAGGCCTGGCAACCTCATTCTTTAACGAGAGGAACATAAATATTACCAAAGATTTGTTGGATCTTCTTGTTGAAGCTAAACAAGAAGTGCCGTCTTGGTTAGAAAACATGGCTTATGAACACCACTACAAGGGTAGCAGTCGTGGACGTTCTAAGAGGTGAGGTATAAATAGTATATAATGAGGGGAATGGGTGTTCACTTACAGTCGTATGCCGTCTTCTGCTTG
>DDX3XE15sg1.5intron_Change_position_41346851_to_A	AATGATACGGCGACCACCGATACTTTATGGAAGACCTTTGTTTATATACTTTTTTGGGAACACTTTTAGGCCTGGCAACCTCATTCTTTAACGAGAGGAACATAAATATTACCAAAGATTTGTTGGATCTTCTTGTTGAAGCTAAACAAGAAGTGCCGTCTTGGTTAGAAAACATGGCTTATGAACACCACTACAAGGGTAGCAGTCGTGGACGTTCTAAGAGGTGAGGTATAAATAGTATATAATGAGGGGAATGGGTGTTCACTTACAGTCGTATGCCGTCTTCTGCTTG
>DDX3XE15sg1.5intron_Change_position_41346851_to_C	AATGATACGGCGACCACCGATACTTTATGGAAGACCTTTGTTTATATACTTTTTTGGGAACCCTTTTAGGCCTGGCAACCTCATTCTTTAACGAGAGGAACATAAATATTACCAAAGATTTGTTGGATCTTCTTGTTGAAGCTAAACAAGAAGTGCCGTCTTGGTTAGAAAACATGGCTTATGAACACCACTACAAGGGTAGCAGTCGTGGACGTTCTAAGAGGTGAGGTATAAATAGTATATAATGAGGGGAATGGGTGTTCACTTACAGTCGTATGCCGTCTTCTGCTTG
>DDX3XE15sg1.5intron_Change_position_41346851_to_G	AATGATACGGCGACCACCGATACTTTATGGAAGACCTTTGTTTATATACTTTTTTGGGAACGCTTTTAGGCCTGGCAACCTCATTCTTTAACGAGAGGAACATAAATATTACCAAAGATTTGTTGGATCTTCTTGTTGAAGCTAAACAAGAAGTGCCGTCTTGGTTAGAAAACATGGCTTATGAACACCACTACAAGGGTAGCAGTCGTGGACGTTCTAAGAGGTGAGGTATAAATAGTATATAATGAGGGGAATGGGTGTTCACTTACAGTCGTATGCCGTCTTCTGCTTG
>DDX3XE15sg1.5intron_Change_position_41346852_to_A	AATGATACGGCGACCACCGATACTTTATGGAAGACCTTTGTTTATATACTTTTTTGGGAACTATTTTAGGCCTGGCAACCTCATTCTTTAACGAGAGGAACATAAATATTACCAAAGATTTGTTGGATCTTCTTGTTGAAGCTAAACAAGAAGTGCCGTCTTGGTTAGAAAACATGGCTTATGAACACCACTACAAGGGTAGCAGTCGTGGACGTTCTAAGAGGTGAGGTATAAATAGTATATAATGAGGGGAATGGGTGTTCACTTACAGTCGTATGCCGTCTTCTGCTTG
>DDX3XE15sg1.5intron_Change_position_41346852_to_T	AATGATACGGCGACCACCGATACTTTATGGAAGACCTTTGTTTATATACTTTTTTGGGAACTTTTTTAGGCCTGGCAACCTCATTCTTTAACGAGAGGAACATAAATATTACCAAAGATTTGTTGGATCTTCTTGTTGAAGCTAAACAAGAAGTGCCGTCTTGGTTAGAAAACATGGCTTATGAACACCACTACAAGGGTAGCAGTCGTGGACGTTCTAAGAGGTGAGGTATAAATAGTATATAATGAGGGGAATGGGTGTTCACTTACAGTCGTATGCCGTCTTCTGCTTG
>DDX3XE15sg1.5intron_Change_position_41346852_to_G	AATGATACGGCGACCACCGATACTTTATGGAAGACCTTTGTTTATATACTTTTTTGGGAACTGTTTTAGGCCTGGCAACCTCATTCTTTAACGAGAGGAACATAAATATTACCAAAGATTTGTTGGATCTTCTTGTTGAAGCTAAACAAGAAGTGCCGTCTTGGTTAGAAAACATGGCTTATGAACACCACTACAAGGGTAGCAGTCGTGGACGTTCTAAGAGGTGAGGTATAAATAGTATATAATGAGGGGAATGGGTGTTCACTTACAGTCGTATGCCGTCTTCTGCTTG
>DDX3XE15sg1.5intron_Change_position_41346853_to_A	AATGATACGGCGACCACCGATACTTTATGGAAGACCTTTGTTTATATACTTTTTTGGGAACTCATTTAGGCCTGGCAACCTCATTCTTTAACGAGAGGAACATAAATATTACCAAAGATTTGTTGGATCTTCTTGTTGAAGCTAAACAAGAAGTGCCGTCTTGGTTAGAAAACATGGCTTATGAACACCACTACAAGGGTAGCAGTCGTGGACGTTCTAAGAGGTGAGGTATAAATAGTATATAATGAGGGGAATGGGTGTTCACTTACAGTCGTATGCCGTCTTCTGCTTG
>DDX3XE15sg1.5intron_Change_position_41346853_to_C	AATGATACGGCGACCACCGATACTTTATGGAAGACCTTTGTTTATATACTTTTTTGGGAACTCCTTTAGGCCTGGCAACCTCATTCTTTAACGAGAGGAACATAAATATTACCAAAGATTTGTTGGATCTTCTTGTTGAAGCTAAACAAGAAGTGCCGTCTTGGTTAGAAAACATGGCTTATGAACACCACTACAAGGGTAGCAGTCGTGGACGTTCTAAGAGGTGAGGTATAAATAGTATATAATGAGGGGAATGGGTGTTCACTTACAGTCGTATGCCGTCTTCTGCTTG
>DDX3XE15sg1.5intron_Change_position_41346853_to_G	AATGATACGGCGACCACCGATACTTTATGGAAGACCTTTGTTTATATACTTTTTTGGGAACTCGTTTAGGCCTGGCAACCTCATTCTTTAACGAGAGGAACATAAATATTACCAAAGATTTGTTGGATCTTCTTGTTGAAGCTAAACAAGAAGTGCCGTCTTGGTTAGAAAACATGGCTTATGAACACCACTACAAGGGTAGCAGTCGTGGACGTTCTAAGAGGTGAGGTATAAATAGTATATAATGAGGGGAATGGGTGTTCACTTACAGTCGTATGCCGTCTTCTGCTTG
>DDX3XE15sg1.5intron_Change_position_41346854_to_A	AATGATACGGCGACCACCGATACTTTATGGAAGACCTTTGTTTATATACTTTTTTGGGAACTCTATTAGGCCTGGCAACCTCATTCTTTAACGAGAGGAACATAAATATTACCAAAGATTTGTTGGATCTTCTTGTTGAAGCTAAACAAGAAGTGCCGTCTTGGTTAGAAAACATGGCTTATGAACACCACTACAAGGGTAGCAGTCGTGGACGTTCTAAGAGGTGAGGTATAAATAGTATATAATGAGGGGAATGGGTGTTCACTTACAGTCGTATGCCGTCTTCTGCTTG
>DDX3XE15sg1.5intron_Change_position_41346854_to_C	AATGATACGGCGACCACCGATACTTTATGGAAGACCTTTGTTTATATACTTTTTTGGGAACTCTCTTAGGCCTGGCAACCTCATTCTTTAACGAGAGGAACATAAATATTACCAAAGATTTGTTGGATCTTCTTGTTGAAGCTAAACAAGAAGTGCCGTCTTGGTTAGAAAACATGGCTTATGAACACCACTACAAGGGTAGCAGTCGTGGACGTTCTAAGAGGTGAGGTATAAATAGTATATAATGAGGGGAATGGGTGTTCACTTACAGTCGTATGCCGTCTTCTGCTTG
>DDX3XE15sg1.5intron_Change_position_41346854_to_G	AATGATACGGCGACCACCGATACTTTATGGAAGACCTTTGTTTATATACTTTTTTGGGAACTCTGTTAGGCCTGGCAACCTCATTCTTTAACGAGAGGAACATAAATATTACCAAAGATTTGTTGGATCTTCTTGTTGAAGCTAAACAAGAAGTGCCGTCTTGGTTAGAAAACATGGCTTATGAACACCACTACAAGGGTAGCAGTCGTGGACGTTCTAAGAGGTGAGGTATAAATAGTATATAATGAGGGGAATGGGTGTTCACTTACAGTCGTATGCCGTCTTCTGCTTG
>DDX3XE15sg1.5intron_Change_position_41346855_to_A	AATGATACGGCGACCACCGATACTTTATGGAAGACCTTTGTTTATATACTTTTTTGGGAACTCTTATAGGCCTGGCAACCTCATTCTTTAACGAGAGGAACATAAATATTACCAAAGATTTGTTGGATCTTCTTGTTGAAGCTAAACAAGAAGTGCCGTCTTGGTTAGAAAACATGGCTTATGAACACCACTACAAGGGTAGCAGTCGTGGACGTTCTAAGAGGTGAGGTATAAATAGTATATAATGAGGGGAATGGGTGTTCACTTACAGTCGTATGCCGTCTTCTGCTTG
>DDX3XE15sg1.5intron_Change_position_41346855_to_C	AATGATACGGCGACCACCGATACTTTATGGAAGACCTTTGTTTATATACTTTTTTGGGAACTCTTCTAGGCCTGGCAACCTCATTCTTTAACGAGAGGAACATAAATATTACCAAAGATTTGTTGGATCTTCTTGTTGAAGCTAAACAAGAAGTGCCGTCTTGGTTAGAAAACATGGCTTATGAACACCACTACAAGGGTAGCAGTCGTGGACGTTCTAAGAGGTGAGGTATAAATAGTATATAATGAGGGGAATGGGTGTTCACTTACAGTCGTATGCCGTCTTCTGCTTG
>DDX3XE15sg1.5intron_Change_position_41346855_to_G	AATGATACGGCGACCACCGATACTTTATGGAAGACCTTTGTTTATATACTTTTTTGGGAACTCTTGTAGGCCTGGCAACCTCATTCTTTAACGAGAGGAACATAAATATTACCAAAGATTTGTTGGATCTTCTTGTTGAAGCTAAACAAGAAGTGCCGTCTTGGTTAGAAAACATGGCTTATGAACACCACTACAAGGGTAGCAGTCGTGGACGTTCTAAGAGGTGAGGTATAAATAGTATATAATGAGGGGAATGGGTGTTCACTTACAGTCGTATGCCGTCTTCTGCTTG
>DDX3XE15sg1.5intron_Change_position_41346856_to_A	AATGATACGGCGACCACCGATACTTTATGGAAGACCTTTGTTTATATACTTTTTTGGGAACTCTTTAAGGCCTGGCAACCTCATTCTTTAACGAGAGGAACATAAATATTACCAAAGATTTGTTGGATCTTCTTGTTGAAGCTAAACAAGAAGTGCCGTCTTGGTTAGAAAACATGGCTTATGAACACCACTACAAGGGTAGCAGTCGTGGACGTTCTAAGAGGTGAGGTATAAATAGTATATAATGAGGGGAATGGGTGTTCACTTACAGTCGTATGCCGTCTTCTGCTTG
>DDX3XE15sg1.5intron_Change_position_41346856_to_C	AATGATACGGCGACCACCGATACTTTATGGAAGACCTTTGTTTATATACTTTTTTGGGAACTCTTTCAGGCCTGGCAACCTCATTCTTTAACGAGAGGAACATAAATATTACCAAAGATTTGTTGGATCTTCTTGTTGAAGCTAAACAAGAAGTGCCGTCTTGGTTAGAAAACATGGCTTATGAACACCACTACAAGGGTAGCAGTCGTGGACGTTCTAAGAGGTGAGGTATAAATAGTATATAATGAGGGGAATGGGTGTTCACTTACAGTCGTATGCCGTCTTCTGCTTG
>DDX3XE15sg1.5intron_Change_position_41346856_to_G	AATGATACGGCGACCACCGATACTTTATGGAAGACCTTTGTTTATATACTTTTTTGGGAACTCTTTGAGGCCTGGCAACCTCATTCTTTAACGAGAGGAACATAAATATTACCAAAGATTTGTTGGATCTTCTTGTTGAAGCTAAACAAGAAGTGCCGTCTTGGTTAGAAAACATGGCTTATGAACACCACTACAAGGGTAGCAGTCGTGGACGTTCTAAGAGGTGAGGTATAAATAGTATATAATGAGGGGAATGGGTGTTCACTTACAGTCGTATGCCGTCTTCTGCTTG
>DDX3XE15sg1.5intron_Change_position_41346857_to_T	AATGATACGGCGACCACCGATACTTTATGGAAGACCTTTGTTTATATACTTTTTTGGGAACTCTTTTTGGCCTGGCAACCTCATTCTTTAACGAGAGGAACATAAATATTACCAAAGATTTGTTGGATCTTCTTGTTGAAGCTAAACAAGAAGTGCCGTCTTGGTTAGAAAACATGGCTTATGAACACCACTACAAGGGTAGCAGTCGTGGACGTTCTAAGAGGTGAGGTATAAATAGTATATAATGAGGGGAATGGGTGTTCACTTACAGTCGTATGCCGTCTTCTGCTTG
>DDX3XE15sg1.5intron_Change_position_41346857_to_C	AATGATACGGCGACCACCGATACTTTATGGAAGACCTTTGTTTATATACTTTTTTGGGAACTCTTTTCGGCCTGGCAACCTCATTCTTTAACGAGAGGAACATAAATATTACCAAAGATTTGTTGGATCTTCTTGTTGAAGCTAAACAAGAAGTGCCGTCTTGGTTAGAAAACATGGCTTATGAACACCACTACAAGGGTAGCAGTCGTGGACGTTCTAAGAGGTGAGGTATAAATAGTATATAATGAGGGGAATGGGTGTTCACTTACAGTCGTATGCCGTCTTCTGCTTG
>DDX3XE15sg1.5intron_Change_position_41346857_to_G	AATGATACGGCGACCACCGATACTTTATGGAAGACCTTTGTTTATATACTTTTTTGGGAACTCTTTTGGGCCTGGCAACCTCATTCTTTAACGAGAGGAACATAAATATTACCAAAGATTTGTTGGATCTTCTTGTTGAAGCTAAACAAGAAGTGCCGTCTTGGTTAGAAAACATGGCTTATGAACACCACTACAAGGGTAGCAGTCGTGGACGTTCTAAGAGGTGAGGTATAAATAGTATATAATGAGGGGAATGGGTGTTCACTTACAGTCGTATGCCGTCTTCTGCTTG
>DDX3XE15sg1.5intron_Change_position_41346858_to_A	AATGATACGGCGACCACCGATACTTTATGGAAGACCTTTGTTTATATACTTTTTTGGGAACTCTTTTAAGCCTGGCAACCTCATTCTTTAACGAGAGGAACATAAATATTACCAAAGATTTGTTGGATCTTCTTGTTGAAGCTAAACAAGAAGTGCCGTCTTGGTTAGAAAACATGGCTTATGAACACCACTACAAGGGTAGCAGTCGTGGACGTTCTAAGAGGTGAGGTATAAATAGTATATAATGAGGGGAATGGGTGTTCACTTACAGTCGTATGCCGTCTTCTGCTTG
>DDX3XE15sg1.5intron_Change_position_41346858_to_T	AATGATACGGCGACCACCGATACTTTATGGAAGACCTTTGTTTATATACTTTTTTGGGAACTCTTTTATGCCTGGCAACCTCATTCTTTAACGAGAGGAACATAAATATTACCAAAGATTTGTTGGATCTTCTTGTTGAAGCTAAACAAGAAGTGCCGTCTTGGTTAGAAAACATGGCTTATGAACACCACTACAAGGGTAGCAGTCGTGGACGTTCTAAGAGGTGAGGTATAAATAGTATATAATGAGGGGAATGGGTGTTCACTTACAGTCGTATGCCGTCTTCTGCTTG
>DDX3XE15sg1.5intron_Change_position_41346858_to_C	AATGATACGGCGACCACCGATACTTTATGGAAGACCTTTGTTTATATACTTTTTTGGGAACTCTTTTACGCCTGGCAACCTCATTCTTTAACGAGAGGAACATAAATATTACCAAAGATTTGTTGGATCTTCTTGTTGAAGCTAAACAAGAAGTGCCGTCTTGGTTAGAAAACATGGCTTATGAACACCACTACAAGGGTAGCAGTCGTGGACGTTCTAAGAGGTGAGGTATAAATAGTATATAATGAGGGGAATGGGTGTTCACTTACAGTCGTATGCCGTCTTCTGCTTG
>DDX3XE15sg1.3intron_twodelete_position_41347013	AATGATACGGCGACCACCGATACTTTATGGAAGACCTTTGTTTATATACTTTTTTGGGAACTCTTTTAGGCCTGGCAACCTCATTCTTTAACGAGAGGAACATAAATATTACCAAAGATTTGTTGGATCTTCTTGTTGAAGCTAAACAAGAAGTGCCGTCTTGGTTAGAAAACATGGCTTATGAACACCACTACAAGGGTAGCAGTCGTGGACGTTCTAAGAGGAGGTATAAATAGTATATAATGAGGGGAATGGGTGTTCACTTACAGTCGTATGCCGTCTTCTGCTTG
>DDX3XE15sg1.3intron_twodelete_position_41347019	AATGATACGGCGACCACCGATACTTTATGGAAGACCTTTGTTTATATACTTTTTTGGGAACTCTTTTAGGCCTGGCAACCTCATTCTTTAACGAGAGGAACATAAATATTACCAAAGATTTGTTGGATCTTCTTGTTGAAGCTAAACAAGAAGTGCCGTCTTGGTTAGAAAACATGGCTTATGAACACCACTACAAGGGTAGCAGTCGTGGACGTTCTAAGAGGTGAGGTAAATAGTATATAATGAGGGGAATGGGTGTTCACTTACAGTCGTATGCCGTCTTCTGCTTG
>DDX3XE15sg1.3intron_twodelete_position_41347025	AATGATACGGCGACCACCGATACTTTATGGAAGACCTTTGTTTATATACTTTTTTGGGAACTCTTTTAGGCCTGGCAACCTCATTCTTTAACGAGAGGAACATAAATATTACCAAAGATTTGTTGGATCTTCTTGTTGAAGCTAAACAAGAAGTGCCGTCTTGGTTAGAAAACATGGCTTATGAACACCACTACAAGGGTAGCAGTCGTGGACGTTCTAAGAGGTGAGGTATAAAGTATATAATGAGGGGAATGGGTGTTCACTTACAGTCGTATGCCGTCTTCTGCTTG
>DDX3XE15sg1.3intron_twodelete_position_41347023	AATGATACGGCGACCACCGATACTTTATGGAAGACCTTTGTTTATATACTTTTTTGGGAACTCTTTTAGGCCTGGCAACCTCATTCTTTAACGAGAGGAACATAAATATTACCAAAGATTTGTTGGATCTTCTTGTTGAAGCTAAACAAGAAGTGCCGTCTTGGTTAGAAAACATGGCTTATGAACACCACTACAAGGGTAGCAGTCGTGGACGTTCTAAGAGGTGAGGTATATAGTATATAATGAGGGGAATGGGTGTTCACTTACAGTCGTATGCCGTCTTCTGCTTG
>DDX3XE15sg1.3intron_twodelete_position_41347017	AATGATACGGCGACCACCGATACTTTATGGAAGACCTTTGTTTATATACTTTTTTGGGAACTCTTTTAGGCCTGGCAACCTCATTCTTTAACGAGAGGAACATAAATATTACCAAAGATTTGTTGGATCTTCTTGTTGAAGCTAAACAAGAAGTGCCGTCTTGGTTAGAAAACATGGCTTATGAACACCACTACAAGGGTAGCAGTCGTGGACGTTCTAAGAGGTGATATAAATAGTATATAATGAGGGGAATGGGTGTTCACTTACAGTCGTATGCCGTCTTCTGCTTG
>DDX3XE15sg1.3intron_twodelete_position_41347015	AATGATACGGCGACCACCGATACTTTATGGAAGACCTTTGTTTATATACTTTTTTGGGAACTCTTTTAGGCCTGGCAACCTCATTCTTTAACGAGAGGAACATAAATATTACCAAAGATTTGTTGGATCTTCTTGTTGAAGCTAAACAAGAAGTGCCGTCTTGGTTAGAAAACATGGCTTATGAACACCACTACAAGGGTAGCAGTCGTGGACGTTCTAAGAGGTGGTATAAATAGTATATAATGAGGGGAATGGGTGTTCACTTACAGTCGTATGCCGTCTTCTGCTTG
>DDX3XE15sg1.5intron_twodelete_position_41346834	AATGATACGGCGACCACCGATACTTTATGGAAGACCTTTGTTTATACTTTTTTGGGAACTCTTTTAGGCCTGGCAACCTCATTCTTTAACGAGAGGAACATAAATATTACCAAAGATTTGTTGGATCTTCTTGTTGAAGCTAAACAAGAAGTGCCGTCTTGGTTAGAAAACATGGCTTATGAACACCACTACAAGGGTAGCAGTCGTGGACGTTCTAAGAGGTGAGGTATAAATAGTATATAATGAGGGGAATGGGTGTTCACTTACAGTCGTATGCCGTCTTCTGCTTG
>DDX3XE15sg1.5intron_twodelete_position_41346840	AATGATACGGCGACCACCGATACTTTATGGAAGACCTTTGTTTATATACTTTTGGGAACTCTTTTAGGCCTGGCAACCTCATTCTTTAACGAGAGGAACATAAATATTACCAAAGATTTGTTGGATCTTCTTGTTGAAGCTAAACAAGAAGTGCCGTCTTGGTTAGAAAACATGGCTTATGAACACCACTACAAGGGTAGCAGTCGTGGACGTTCTAAGAGGTGAGGTATAAATAGTATATAATGAGGGGAATGGGTGTTCACTTACAGTCGTATGCCGTCTTCTGCTTG
>DDX3XE15sg1.5intron_twodelete_position_41346844	AATGATACGGCGACCACCGATACTTTATGGAAGACCTTTGTTTATATACTTTTTGGAACTCTTTTAGGCCTGGCAACCTCATTCTTTAACGAGAGGAACATAAATATTACCAAAGATTTGTTGGATCTTCTTGTTGAAGCTAAACAAGAAGTGCCGTCTTGGTTAGAAAACATGGCTTATGAACACCACTACAAGGGTAGCAGTCGTGGACGTTCTAAGAGGTGAGGTATAAATAGTATATAATGAGGGGAATGGGTGTTCACTTACAGTCGTATGCCGTCTTCTGCTTG
>DDX3XE15sg1.5intron_twodelete_position_41346846	AATGATACGGCGACCACCGATACTTTATGGAAGACCTTTGTTTATATACTTTTTTGAACTCTTTTAGGCCTGGCAACCTCATTCTTTAACGAGAGGAACATAAATATTACCAAAGATTTGTTGGATCTTCTTGTTGAAGCTAAACAAGAAGTGCCGTCTTGGTTAGAAAACATGGCTTATGAACACCACTACAAGGGTAGCAGTCGTGGACGTTCTAAGAGGTGAGGTATAAATAGTATATAATGAGGGGAATGGGTGTTCACTTACAGTCGTATGCCGTCTTCTGCTTG
>DDX3XE15sg1.5intron_twodelete_position_41346854	AATGATACGGCGACCACCGATACTTTATGGAAGACCTTTGTTTATATACTTTTTTGGGAACTCTTAGGCCTGGCAACCTCATTCTTTAACGAGAGGAACATAAATATTACCAAAGATTTGTTGGATCTTCTTGTTGAAGCTAAACAAGAAGTGCCGTCTTGGTTAGAAAACATGGCTTATGAACACCACTACAAGGGTAGCAGTCGTGGACGTTCTAAGAGGTGAGGTATAAATAGTATATAATGAGGGGAATGGGTGTTCACTTACAGTCGTATGCCGTCTTCTGCTTG
>DDX3XE15sg1.5intron_twodelete_position_41346856	AATGATACGGCGACCACCGATACTTTATGGAAGACCTTTGTTTATATACTTTTTTGGGAACTCTTTGGCCTGGCAACCTCATTCTTTAACGAGAGGAACATAAATATTACCAAAGATTTGTTGGATCTTCTTGTTGAAGCTAAACAAGAAGTGCCGTCTTGGTTAGAAAACATGGCTTATGAACACCACTACAAGGGTAGCAGTCGTGGACGTTCTAAGAGGTGAGGTATAAATAGTATATAATGAGGGGAATGGGTGTTCACTTACAGTCGTATGCCGTCTTCTGCTTG
>DDX3XE15sg1.5intron_twodelete_position_41346850	AATGATACGGCGACCACCGATACTTTATGGAAGACCTTTGTTTATATACTTTTTTGGGAACTTTTAGGCCTGGCAACCTCATTCTTTAACGAGAGGAACATAAATATTACCAAAGATTTGTTGGATCTTCTTGTTGAAGCTAAACAAGAAGTGCCGTCTTGGTTAGAAAACATGGCTTATGAACACCACTACAAGGGTAGCAGTCGTGGACGTTCTAAGAGGTGAGGTATAAATAGTATATAATGAGGGGAATGGGTGTTCACTTACAGTCGTATGCCGTCTTCTGCTTG
>DDX3XE15sg1.5intron_twodelete_position_41346848	AATGATACGGCGACCACCGATACTTTATGGAAGACCTTTGTTTATATACTTTTTTGGGCTCTTTTAGGCCTGGCAACCTCATTCTTTAACGAGAGGAACATAAATATTACCAAAGATTTGTTGGATCTTCTTGTTGAAGCTAAACAAGAAGTGCCGTCTTGGTTAGAAAACATGGCTTATGAACACCACTACAAGGGTAGCAGTCGTGGACGTTCTAAGAGGTGAGGTATAAATAGTATATAATGAGGGGAATGGGTGTTCACTTACAGTCGTATGCCGTCTTCTGCTTG
>DDX3XE15sg1.5intron_twodelete_position_41346838	AATGATACGGCGACCACCGATACTTTATGGAAGACCTTTGTTTATATATTTTTGGGAACTCTTTTAGGCCTGGCAACCTCATTCTTTAACGAGAGGAACATAAATATTACCAAAGATTTGTTGGATCTTCTTGTTGAAGCTAAACAAGAAGTGCCGTCTTGGTTAGAAAACATGGCTTATGAACACCACTACAAGGGTAGCAGTCGTGGACGTTCTAAGAGGTGAGGTATAAATAGTATATAATGAGGGGAATGGGTGTTCACTTACAGTCGTATGCCGTCTTCTGCTTG
>DDX3XE15sg1.exon_inframedelete_position_41346864	AATGATACGGCGACCACCGATACTTTATGGAAGACCTTTGTTTATATACTTTTTTGGGAACTCTTTTAGGCCTGACCTCATTCTTTAACGAGAGGAACATAAATATTACCAAAGATTTGTTGGATCTTCTTGTTGAAGCTAAACAAGAAGTGCCGTCTTGGTTAGAAAACATGGCTTATGAACACCACTACAAGGGTAGCAGTCGTGGACGTTCTAAGAGGTGAGGTATAAATAGTATATAATGAGGGGAATGGGTGTTCACTTACAGTCGTATGCCGTCTTCTGCTTG
>DDX3XE15sg1.exon_inframedelete_position_41346876	AATGATACGGCGACCACCGATACTTTATGGAAGACCTTTGTTTATATACTTTTTTGGGAACTCTTTTAGGCCTGGCAACCTCATTCAACGAGAGGAACATAAATATTACCAAAGATTTGTTGGATCTTCTTGTTGAAGCTAAACAAGAAGTGCCGTCTTGGTTAGAAAACATGGCTTATGAACACCACTACAAGGGTAGCAGTCGTGGACGTTCTAAGAGGTGAGGTATAAATAGTATATAATGAGGGGAATGGGTGTTCACTTACAGTCGTATGCCGTCTTCTGCTTG
>DDX3XE15sg1.exon_inframedelete_position_41346882	AATGATACGGCGACCACCGATACTTTATGGAAGACCTTTGTTTATATACTTTTTTGGGAACTCTTTTAGGCCTGGCAACCTCATTCTTTAACAGGAACATAAATATTACCAAAGATTTGTTGGATCTTCTTGTTGAAGCTAAACAAGAAGTGCCGTCTTGGTTAGAAAACATGGCTTATGAACACCACTACAAGGGTAGCAGTCGTGGACGTTCTAAGAGGTGAGGTATAAATAGTATATAATGAGGGGAATGGGTGTTCACTTACAGTCGTATGCCGTCTTCTGCTTG
>DDX3XE15sg1.exon_inframedelete_position_41346885	AATGATACGGCGACCACCGATACTTTATGGAAGACCTTTGTTTATATACTTTTTTGGGAACTCTTTTAGGCCTGGCAACCTCATTCTTTAACGAGAACATAAATATTACCAAAGATTTGTTGGATCTTCTTGTTGAAGCTAAACAAGAAGTGCCGTCTTGGTTAGAAAACATGGCTTATGAACACCACTACAAGGGTAGCAGTCGTGGACGTTCTAAGAGGTGAGGTATAAATAGTATATAATGAGGGGAATGGGTGTTCACTTACAGTCGTATGCCGTCTTCTGCTTG
>DDX3XE15sg1.exon_inframedelete_position_41346891	AATGATACGGCGACCACCGATACTTTATGGAAGACCTTTGTTTATATACTTTTTTGGGAACTCTTTTAGGCCTGGCAACCTCATTCTTTAACGAGAGGAACAATATTACCAAAGATTTGTTGGATCTTCTTGTTGAAGCTAAACAAGAAGTGCCGTCTTGGTTAGAAAACATGGCTTATGAACACCACTACAAGGGTAGCAGTCGTGGACGTTCTAAGAGGTGAGGTATAAATAGTATATAATGAGGGGAATGGGTGTTCACTTACAGTCGTATGCCGTCTTCTGCTTG
>DDX3XE15sg1.exon_inframedelete_position_41346897	AATGATACGGCGACCACCGATACTTTATGGAAGACCTTTGTTTATATACTTTTTTGGGAACTCTTTTAGGCCTGGCAACCTCATTCTTTAACGAGAGGAACATAAATACCAAAGATTTGTTGGATCTTCTTGTTGAAGCTAAACAAGAAGTGCCGTCTTGGTTAGAAAACATGGCTTATGAACACCACTACAAGGGTAGCAGTCGTGGACGTTCTAAGAGGTGAGGTATAAATAGTATATAATGAGGGGAATGGGTGTTCACTTACAGTCGTATGCCGTCTTCTGCTTG
>DDX3XE15sg1.exon_inframedelete_position_41346900	AATGATACGGCGACCACCGATACTTTATGGAAGACCTTTGTTTATATACTTTTTTGGGAACTCTTTTAGGCCTGGCAACCTCATTCTTTAACGAGAGGAACATAAATATTAAAGATTTGTTGGATCTTCTTGTTGAAGCTAAACAAGAAGTGCCGTCTTGGTTAGAAAACATGGCTTATGAACACCACTACAAGGGTAGCAGTCGTGGACGTTCTAAGAGGTGAGGTATAAATAGTATATAATGAGGGGAATGGGTGTTCACTTACAGTCGTATGCCGTCTTCTGCTTG
>DDX3XE15sg1.exon_inframedelete_position_41346909	AATGATACGGCGACCACCGATACTTTATGGAAGACCTTTGTTTATATACTTTTTTGGGAACTCTTTTAGGCCTGGCAACCTCATTCTTTAACGAGAGGAACATAAATATTACCAAAGATTTGGATCTTCTTGTTGAAGCTAAACAAGAAGTGCCGTCTTGGTTAGAAAACATGGCTTATGAACACCACTACAAGGGTAGCAGTCGTGGACGTTCTAAGAGGTGAGGTATAAATAGTATATAATGAGGGGAATGGGTGTTCACTTACAGTCGTATGCCGTCTTCTGCTTG
>DDX3XE15sg1.exon_inframedelete_position_41346915	AATGATACGGCGACCACCGATACTTTATGGAAGACCTTTGTTTATATACTTTTTTGGGAACTCTTTTAGGCCTGGCAACCTCATTCTTTAACGAGAGGAACATAAATATTACCAAAGATTTGTTGCTTCTTGTTGAAGCTAAACAAGAAGTGCCGTCTTGGTTAGAAAACATGGCTTATGAACACCACTACAAGGGTAGCAGTCGTGGACGTTCTAAGAGGTGAGGTATAAATAGTATATAATGAGGGGAATGGGTGTTCACTTACAGTCGTATGCCGTCTTCTGCTTG
>DDX3XE15sg1.exon_inframedelete_position_41346924	AATGATACGGCGACCACCGATACTTTATGGAAGACCTTTGTTTATATACTTTTTTGGGAACTCTTTTAGGCCTGGCAACCTCATTCTTTAACGAGAGGAACATAAATATTACCAAAGATTTGTTGGATCTTCTTGAAGCTAAACAAGAAGTGCCGTCTTGGTTAGAAAACATGGCTTATGAACACCACTACAAGGGTAGCAGTCGTGGACGTTCTAAGAGGTGAGGTATAAATAGTATATAATGAGGGGAATGGGTGTTCACTTACAGTCGTATGCCGTCTTCTGCTTG
>DDX3XE15sg1.exon_inframedelete_position_41346930	AATGATACGGCGACCACCGATACTTTATGGAAGACCTTTGTTTATATACTTTTTTGGGAACTCTTTTAGGCCTGGCAACCTCATTCTTTAACGAGAGGAACATAAATATTACCAAAGATTTGTTGGATCTTCTTGTTGAAAAACAAGAAGTGCCGTCTTGGTTAGAAAACATGGCTTATGAACACCACTACAAGGGTAGCAGTCGTGGACGTTCTAAGAGGTGAGGTATAAATAGTATATAATGAGGGGAATGGGTGTTCACTTACAGTCGTATGCCGTCTTCTGCTTG
>DDX3XE15sg1.exon_inframedelete_position_41346942	AATGATACGGCGACCACCGATACTTTATGGAAGACCTTTGTTTATATACTTTTTTGGGAACTCTTTTAGGCCTGGCAACCTCATTCTTTAACGAGAGGAACATAAATATTACCAAAGATTTGTTGGATCTTCTTGTTGAAGCTAAACAAGAACCGTCTTGGTTAGAAAACATGGCTTATGAACACCACTACAAGGGTAGCAGTCGTGGACGTTCTAAGAGGTGAGGTATAAATAGTATATAATGAGGGGAATGGGTGTTCACTTACAGTCGTATGCCGTCTTCTGCTTG
>DDX3XE15sg1.exon_inframedelete_position_41346954	AATGATACGGCGACCACCGATACTTTATGGAAGACCTTTGTTTATATACTTTTTTGGGAACTCTTTTAGGCCTGGCAACCTCATTCTTTAACGAGAGGAACATAAATATTACCAAAGATTTGTTGGATCTTCTTGTTGAAGCTAAACAAGAAGTGCCGTCTTGGGAAAACATGGCTTATGAACACCACTACAAGGGTAGCAGTCGTGGACGTTCTAAGAGGTGAGGTATAAATAGTATATAATGAGGGGAATGGGTGTTCACTTACAGTCGTATGCCGTCTTCTGCTTG
>DDX3XE15sg1.exon_inframedelete_position_41346957	AATGATACGGCGACCACCGATACTTTATGGAAGACCTTTGTTTATATACTTTTTTGGGAACTCTTTTAGGCCTGGCAACCTCATTCTTTAACGAGAGGAACATAAATATTACCAAAGATTTGTTGGATCTTCTTGTTGAAGCTAAACAAGAAGTGCCGTCTTGGTTAAACATGGCTTATGAACACCACTACAAGGGTAGCAGTCGTGGACGTTCTAAGAGGTGAGGTATAAATAGTATATAATGAGGGGAATGGGTGTTCACTTACAGTCGTATGCCGTCTTCTGCTTG
>DDX3XE15sg1.exon_inframedelete_position_41346969	AATGATACGGCGACCACCGATACTTTATGGAAGACCTTTGTTTATATACTTTTTTGGGAACTCTTTTAGGCCTGGCAACCTCATTCTTTAACGAGAGGAACATAAATATTACCAAAGATTTGTTGGATCTTCTTGTTGAAGCTAAACAAGAAGTGCCGTCTTGGTTAGAAAACATGGCTGAACACCACTACAAGGGTAGCAGTCGTGGACGTTCTAAGAGGTGAGGTATAAATAGTATATAATGAGGGGAATGGGTGTTCACTTACAGTCGTATGCCGTCTTCTGCTTG
>DDX3XE15sg1.exon_inframedelete_position_41346972	AATGATACGGCGACCACCGATACTTTATGGAAGACCTTTGTTTATATACTTTTTTGGGAACTCTTTTAGGCCTGGCAACCTCATTCTTTAACGAGAGGAACATAAATATTACCAAAGATTTGTTGGATCTTCTTGTTGAAGCTAAACAAGAAGTGCCGTCTTGGTTAGAAAACATGGCTTATCACCACTACAAGGGTAGCAGTCGTGGACGTTCTAAGAGGTGAGGTATAAATAGTATATAATGAGGGGAATGGGTGTTCACTTACAGTCGTATGCCGTCTTCTGCTTG
>DDX3XE15sg1.exon_inframedelete_position_41346981	AATGATACGGCGACCACCGATACTTTATGGAAGACCTTTGTTTATATACTTTTTTGGGAACTCTTTTAGGCCTGGCAACCTCATTCTTTAACGAGAGGAACATAAATATTACCAAAGATTTGTTGGATCTTCTTGTTGAAGCTAAACAAGAAGTGCCGTCTTGGTTAGAAAACATGGCTTATGAACACCACAAGGGTAGCAGTCGTGGACGTTCTAAGAGGTGAGGTATAAATAGTATATAATGAGGGGAATGGGTGTTCACTTACAGTCGTATGCCGTCTTCTGCTTG
>DDX3XE15sg1.exon_inframedelete_position_41346987	AATGATACGGCGACCACCGATACTTTATGGAAGACCTTTGTTTATATACTTTTTTGGGAACTCTTTTAGGCCTGGCAACCTCATTCTTTAACGAGAGGAACATAAATATTACCAAAGATTTGTTGGATCTTCTTGTTGAAGCTAAACAAGAAGTGCCGTCTTGGTTAGAAAACATGGCTTATGAACACCACTACAAGAGCAGTCGTGGACGTTCTAAGAGGTGAGGTATAAATAGTATATAATGAGGGGAATGGGTGTTCACTTACAGTCGTATGCCGTCTTCTGCTTG
>DDX3XE15sg1.exon_inframedelete_position_41346999	AATGATACGGCGACCACCGATACTTTATGGAAGACCTTTGTTTATATACTTTTTTGGGAACTCTTTTAGGCCTGGCAACCTCATTCTTTAACGAGAGGAACATAAATATTACCAAAGATTTGTTGGATCTTCTTGTTGAAGCTAAACAAGAAGTGCCGTCTTGGTTAGAAAACATGGCTTATGAACACCACTACAAGGGTAGCAGTCGTCGTTCTAAGAGGTGAGGTATAAATAGTATATAATGAGGGGAATGGGTGTTCACTTACAGTCGTATGCCGTCTTCTGCTTG
>DDX3XE15sg1.exon_inframedelete_position_41347005	AATGATACGGCGACCACCGATACTTTATGGAAGACCTTTGTTTATATACTTTTTTGGGAACTCTTTTAGGCCTGGCAACCTCATTCTTTAACGAGAGGAACATAAATATTACCAAAGATTTGTTGGATCTTCTTGTTGAAGCTAAACAAGAAGTGCCGTCTTGGTTAGAAAACATGGCTTATGAACACCACTACAAGGGTAGCAGTCGTGGACGTAAGAGGTGAGGTATAAATAGTATATAATGAGGGGAATGGGTGTTCACTTACAGTCGTATGCCGTCTTCTGCTTG
>DDX3XE15sg1.exon_inframedelete_position_41347008	AATGATACGGCGACCACCGATACTTTATGGAAGACCTTTGTTTATATACTTTTTTGGGAACTCTTTTAGGCCTGGCAACCTCATTCTTTAACGAGAGGAACATAAATATTACCAAAGATTTGTTGGATCTTCTTGTTGAAGCTAAACAAGAAGTGCCGTCTTGGTTAGAAAACATGGCTTATGAACACCACTACAAGGGTAGCAGTCGTGGACGTTCTAGGTGAGGTATAAATAGTATATAATGAGGGGAATGGGTGTTCACTTACAGTCGTATGCCGTCTTCTGCTTG
>DDX3XE15sg1.exon_inframedelete_position_41347002	AATGATACGGCGACCACCGATACTTTATGGAAGACCTTTGTTTATATACTTTTTTGGGAACTCTTTTAGGCCTGGCAACCTCATTCTTTAACGAGAGGAACATAAATATTACCAAAGATTTGTTGGATCTTCTTGTTGAAGCTAAACAAGAAGTGCCGTCTTGGTTAGAAAACATGGCTTATGAACACCACTACAAGGGTAGCAGTCGTGGATCTAAGAGGTGAGGTATAAATAGTATATAATGAGGGGAATGGGTGTTCACTTACAGTCGTATGCCGTCTTCTGCTTG
>DDX3XE15sg1.exon_inframedelete_position_41346996	AATGATACGGCGACCACCGATACTTTATGGAAGACCTTTGTTTATATACTTTTTTGGGAACTCTTTTAGGCCTGGCAACCTCATTCTTTAACGAGAGGAACATAAATATTACCAAAGATTTGTTGGATCTTCTTGTTGAAGCTAAACAAGAAGTGCCGTCTTGGTTAGAAAACATGGCTTATGAACACCACTACAAGGGTAGCAGTGGACGTTCTAAGAGGTGAGGTATAAATAGTATATAATGAGGGGAATGGGTGTTCACTTACAGTCGTATGCCGTCTTCTGCTTG
>DDX3XE15sg1.exon_inframedelete_position_41346993	AATGATACGGCGACCACCGATACTTTATGGAAGACCTTTGTTTATATACTTTTTTGGGAACTCTTTTAGGCCTGGCAACCTCATTCTTTAACGAGAGGAACATAAATATTACCAAAGATTTGTTGGATCTTCTTGTTGAAGCTAAACAAGAAGTGCCGTCTTGGTTAGAAAACATGGCTTATGAACACCACTACAAGGGTAGCCGTGGACGTTCTAAGAGGTGAGGTATAAATAGTATATAATGAGGGGAATGGGTGTTCACTTACAGTCGTATGCCGTCTTCTGCTTG
>DDX3XE15sg1.exon_inframedelete_position_41346990	AATGATACGGCGACCACCGATACTTTATGGAAGACCTTTGTTTATATACTTTTTTGGGAACTCTTTTAGGCCTGGCAACCTCATTCTTTAACGAGAGGAACATAAATATTACCAAAGATTTGTTGGATCTTCTTGTTGAAGCTAAACAAGAAGTGCCGTCTTGGTTAGAAAACATGGCTTATGAACACCACTACAAGGGTAGTCGTGGACGTTCTAAGAGGTGAGGTATAAATAGTATATAATGAGGGGAATGGGTGTTCACTTACAGTCGTATGCCGTCTTCTGCTTG
>DDX3XE15sg1.exon_inframedelete_position_41346984	AATGATACGGCGACCACCGATACTTTATGGAAGACCTTTGTTTATATACTTTTTTGGGAACTCTTTTAGGCCTGGCAACCTCATTCTTTAACGAGAGGAACATAAATATTACCAAAGATTTGTTGGATCTTCTTGTTGAAGCTAAACAAGAAGTGCCGTCTTGGTTAGAAAACATGGCTTATGAACACCACTACGGTAGCAGTCGTGGACGTTCTAAGAGGTGAGGTATAAATAGTATATAATGAGGGGAATGGGTGTTCACTTACAGTCGTATGCCGTCTTCTGCTTG
>DDX3XE15sg1.exon_inframedelete_position_41346975	AATGATACGGCGACCACCGATACTTTATGGAAGACCTTTGTTTATATACTTTTTTGGGAACTCTTTTAGGCCTGGCAACCTCATTCTTTAACGAGAGGAACATAAATATTACCAAAGATTTGTTGGATCTTCTTGTTGAAGCTAAACAAGAAGTGCCGTCTTGGTTAGAAAACATGGCTTATGAACACTACAAGGGTAGCAGTCGTGGACGTTCTAAGAGGTGAGGTATAAATAGTATATAATGAGGGGAATGGGTGTTCACTTACAGTCGTATGCCGTCTTCTGCTTG
>DDX3XE15sg1.exon_inframedelete_position_41346966	AATGATACGGCGACCACCGATACTTTATGGAAGACCTTTGTTTATATACTTTTTTGGGAACTCTTTTAGGCCTGGCAACCTCATTCTTTAACGAGAGGAACATAAATATTACCAAAGATTTGTTGGATCTTCTTGTTGAAGCTAAACAAGAAGTGCCGTCTTGGTTAGAAAACATGTATGAACACCACTACAAGGGTAGCAGTCGTGGACGTTCTAAGAGGTGAGGTATAAATAGTATATAATGAGGGGAATGGGTGTTCACTTACAGTCGTATGCCGTCTTCTGCTTG
>DDX3XE15sg1.exon_inframedelete_position_41346963	AATGATACGGCGACCACCGATACTTTATGGAAGACCTTTGTTTATATACTTTTTTGGGAACTCTTTTAGGCCTGGCAACCTCATTCTTTAACGAGAGGAACATAAATATTACCAAAGATTTGTTGGATCTTCTTGTTGAAGCTAAACAAGAAGTGCCGTCTTGGTTAGAAAACGCTTATGAACACCACTACAAGGGTAGCAGTCGTGGACGTTCTAAGAGGTGAGGTATAAATAGTATATAATGAGGGGAATGGGTGTTCACTTACAGTCGTATGCCGTCTTCTGCTTG
>DDX3XE15sg1.exon_inframedelete_position_41346960	AATGATACGGCGACCACCGATACTTTATGGAAGACCTTTGTTTATATACTTTTTTGGGAACTCTTTTAGGCCTGGCAACCTCATTCTTTAACGAGAGGAACATAAATATTACCAAAGATTTGTTGGATCTTCTTGTTGAAGCTAAACAAGAAGTGCCGTCTTGGTTAGAAATGGCTTATGAACACCACTACAAGGGTAGCAGTCGTGGACGTTCTAAGAGGTGAGGTATAAATAGTATATAATGAGGGGAATGGGTGTTCACTTACAGTCGTATGCCGTCTTCTGCTTG
>DDX3XE15sg1.exon_inframedelete_position_41346951	AATGATACGGCGACCACCGATACTTTATGGAAGACCTTTGTTTATATACTTTTTTGGGAACTCTTTTAGGCCTGGCAACCTCATTCTTTAACGAGAGGAACATAAATATTACCAAAGATTTGTTGGATCTTCTTGTTGAAGCTAAACAAGAAGTGCCGTCTTTAGAAAACATGGCTTATGAACACCACTACAAGGGTAGCAGTCGTGGACGTTCTAAGAGGTGAGGTATAAATAGTATATAATGAGGGGAATGGGTGTTCACTTACAGTCGTATGCCGTCTTCTGCTTG
>DDX3XE15sg1.exon_inframedelete_position_41346948	AATGATACGGCGACCACCGATACTTTATGGAAGACCTTTGTTTATATACTTTTTTGGGAACTCTTTTAGGCCTGGCAACCTCATTCTTTAACGAGAGGAACATAAATATTACCAAAGATTTGTTGGATCTTCTTGTTGAAGCTAAACAAGAAGTGCCGTGGTTAGAAAACATGGCTTATGAACACCACTACAAGGGTAGCAGTCGTGGACGTTCTAAGAGGTGAGGTATAAATAGTATATAATGAGGGGAATGGGTGTTCACTTACAGTCGTATGCCGTCTTCTGCTTG
>DDX3XE15sg1.exon_inframedelete_position_41346945	AATGATACGGCGACCACCGATACTTTATGGAAGACCTTTGTTTATATACTTTTTTGGGAACTCTTTTAGGCCTGGCAACCTCATTCTTTAACGAGAGGAACATAAATATTACCAAAGATTTGTTGGATCTTCTTGTTGAAGCTAAACAAGAAGTGTCTTGGTTAGAAAACATGGCTTATGAACACCACTACAAGGGTAGCAGTCGTGGACGTTCTAAGAGGTGAGGTATAAATAGTATATAATGAGGGGAATGGGTGTTCACTTACAGTCGTATGCCGTCTTCTGCTTG
>DDX3XE15sg1.exon_inframedelete_position_41346939	AATGATACGGCGACCACCGATACTTTATGGAAGACCTTTGTTTATATACTTTTTTGGGAACTCTTTTAGGCCTGGCAACCTCATTCTTTAACGAGAGGAACATAAATATTACCAAAGATTTGTTGGATCTTCTTGTTGAAGCTAAACAAGTGCCGTCTTGGTTAGAAAACATGGCTTATGAACACCACTACAAGGGTAGCAGTCGTGGACGTTCTAAGAGGTGAGGTATAAATAGTATATAATGAGGGGAATGGGTGTTCACTTACAGTCGTATGCCGTCTTCTGCTTG
>DDX3XE15sg1.exon_inframedelete_position_41346936	AATGATACGGCGACCACCGATACTTTATGGAAGACCTTTGTTTATATACTTTTTTGGGAACTCTTTTAGGCCTGGCAACCTCATTCTTTAACGAGAGGAACATAAATATTACCAAAGATTTGTTGGATCTTCTTGTTGAAGCTAAAGAAGTGCCGTCTTGGTTAGAAAACATGGCTTATGAACACCACTACAAGGGTAGCAGTCGTGGACGTTCTAAGAGGTGAGGTATAAATAGTATATAATGAGGGGAATGGGTGTTCACTTACAGTCGTATGCCGTCTTCTGCTTG
>DDX3XE15sg1.exon_inframedelete_position_41346933	AATGATACGGCGACCACCGATACTTTATGGAAGACCTTTGTTTATATACTTTTTTGGGAACTCTTTTAGGCCTGGCAACCTCATTCTTTAACGAGAGGAACATAAATATTACCAAAGATTTGTTGGATCTTCTTGTTGAAGCTCAAGAAGTGCCGTCTTGGTTAGAAAACATGGCTTATGAACACCACTACAAGGGTAGCAGTCGTGGACGTTCTAAGAGGTGAGGTATAAATAGTATATAATGAGGGGAATGGGTGTTCACTTACAGTCGTATGCCGTCTTCTGCTTG
>DDX3XE15sg1.exon_inframedelete_position_41346927	AATGATACGGCGACCACCGATACTTTATGGAAGACCTTTGTTTATATACTTTTTTGGGAACTCTTTTAGGCCTGGCAACCTCATTCTTTAACGAGAGGAACATAAATATTACCAAAGATTTGTTGGATCTTCTTGTTGCTAAACAAGAAGTGCCGTCTTGGTTAGAAAACATGGCTTATGAACACCACTACAAGGGTAGCAGTCGTGGACGTTCTAAGAGGTGAGGTATAAATAGTATATAATGAGGGGAATGGGTGTTCACTTACAGTCGTATGCCGTCTTCTGCTTG
>DDX3XE15sg1.exon_inframedelete_position_41346918	AATGATACGGCGACCACCGATACTTTATGGAAGACCTTTGTTTATATACTTTTTTGGGAACTCTTTTAGGCCTGGCAACCTCATTCTTTAACGAGAGGAACATAAATATTACCAAAGATTTGTTGGATCTTGTTGAAGCTAAACAAGAAGTGCCGTCTTGGTTAGAAAACATGGCTTATGAACACCACTACAAGGGTAGCAGTCGTGGACGTTCTAAGAGGTGAGGTATAAATAGTATATAATGAGGGGAATGGGTGTTCACTTACAGTCGTATGCCGTCTTCTGCTTG
>DDX3XE15sg1.exon_inframedelete_position_41346906	AATGATACGGCGACCACCGATACTTTATGGAAGACCTTTGTTTATATACTTTTTTGGGAACTCTTTTAGGCCTGGCAACCTCATTCTTTAACGAGAGGAACATAAATATTACCAAATTGTTGGATCTTCTTGTTGAAGCTAAACAAGAAGTGCCGTCTTGGTTAGAAAACATGGCTTATGAACACCACTACAAGGGTAGCAGTCGTGGACGTTCTAAGAGGTGAGGTATAAATAGTATATAATGAGGGGAATGGGTGTTCACTTACAGTCGTATGCCGTCTTCTGCTTG
>DDX3XE15sg1.exon_inframedelete_position_41346903	AATGATACGGCGACCACCGATACTTTATGGAAGACCTTTGTTTATATACTTTTTTGGGAACTCTTTTAGGCCTGGCAACCTCATTCTTTAACGAGAGGAACATAAATATTACCGATTTGTTGGATCTTCTTGTTGAAGCTAAACAAGAAGTGCCGTCTTGGTTAGAAAACATGGCTTATGAACACCACTACAAGGGTAGCAGTCGTGGACGTTCTAAGAGGTGAGGTATAAATAGTATATAATGAGGGGAATGGGTGTTCACTTACAGTCGTATGCCGTCTTCTGCTTG
>DDX3XE15sg1.exon_inframedelete_position_41346894	AATGATACGGCGACCACCGATACTTTATGGAAGACCTTTGTTTATATACTTTTTTGGGAACTCTTTTAGGCCTGGCAACCTCATTCTTTAACGAGAGGAACATAATTACCAAAGATTTGTTGGATCTTCTTGTTGAAGCTAAACAAGAAGTGCCGTCTTGGTTAGAAAACATGGCTTATGAACACCACTACAAGGGTAGCAGTCGTGGACGTTCTAAGAGGTGAGGTATAAATAGTATATAATGAGGGGAATGGGTGTTCACTTACAGTCGTATGCCGTCTTCTGCTTG
>DDX3XE15sg1.exon_inframedelete_position_41346888	AATGATACGGCGACCACCGATACTTTATGGAAGACCTTTGTTTATATACTTTTTTGGGAACTCTTTTAGGCCTGGCAACCTCATTCTTTAACGAGAGGATAAATATTACCAAAGATTTGTTGGATCTTCTTGTTGAAGCTAAACAAGAAGTGCCGTCTTGGTTAGAAAACATGGCTTATGAACACCACTACAAGGGTAGCAGTCGTGGACGTTCTAAGAGGTGAGGTATAAATAGTATATAATGAGGGGAATGGGTGTTCACTTACAGTCGTATGCCGTCTTCTGCTTG
>DDX3XE15sg1.exon_inframedelete_position_41346879	AATGATACGGCGACCACCGATACTTTATGGAAGACCTTTGTTTATATACTTTTTTGGGAACTCTTTTAGGCCTGGCAACCTCATTCTTTGAGAGGAACATAAATATTACCAAAGATTTGTTGGATCTTCTTGTTGAAGCTAAACAAGAAGTGCCGTCTTGGTTAGAAAACATGGCTTATGAACACCACTACAAGGGTAGCAGTCGTGGACGTTCTAAGAGGTGAGGTATAAATAGTATATAATGAGGGGAATGGGTGTTCACTTACAGTCGTATGCCGTCTTCTGCTTG
>DDX3XE15sg1.exon_inframedelete_position_41346873	AATGATACGGCGACCACCGATACTTTATGGAAGACCTTTGTTTATATACTTTTTTGGGAACTCTTTTAGGCCTGGCAACCTCATTTAACGAGAGGAACATAAATATTACCAAAGATTTGTTGGATCTTCTTGTTGAAGCTAAACAAGAAGTGCCGTCTTGGTTAGAAAACATGGCTTATGAACACCACTACAAGGGTAGCAGTCGTGGACGTTCTAAGAGGTGAGGTATAAATAGTATATAATGAGGGGAATGGGTGTTCACTTACAGTCGTATGCCGTCTTCTGCTTG
>DDX3XE15sg1.exon_inframedelete_position_41346870	AATGATACGGCGACCACCGATACTTTATGGAAGACCTTTGTTTATATACTTTTTTGGGAACTCTTTTAGGCCTGGCAACCTTCTTTAACGAGAGGAACATAAATATTACCAAAGATTTGTTGGATCTTCTTGTTGAAGCTAAACAAGAAGTGCCGTCTTGGTTAGAAAACATGGCTTATGAACACCACTACAAGGGTAGCAGTCGTGGACGTTCTAAGAGGTGAGGTATAAATAGTATATAATGAGGGGAATGGGTGTTCACTTACAGTCGTATGCCGTCTTCTGCTTG
>DDX3XE15sg1.exon_inframedelete_position_41346867	AATGATACGGCGACCACCGATACTTTATGGAAGACCTTTGTTTATATACTTTTTTGGGAACTCTTTTAGGCCTGGCATCATTCTTTAACGAGAGGAACATAAATATTACCAAAGATTTGTTGGATCTTCTTGTTGAAGCTAAACAAGAAGTGCCGTCTTGGTTAGAAAACATGGCTTATGAACACCACTACAAGGGTAGCAGTCGTGGACGTTCTAAGAGGTGAGGTATAAATAGTATATAATGAGGGGAATGGGTGTTCACTTACAGTCGTATGCCGTCTTCTGCTTG
>DDX3XE15sg1.exon_inframedelete_position_41346861	AATGATACGGCGACCACCGATACTTTATGGAAGACCTTTGTTTATATACTTTTTTGGGAACTCTTTTAGGCGCAACCTCATTCTTTAACGAGAGGAACATAAATATTACCAAAGATTTGTTGGATCTTCTTGTTGAAGCTAAACAAGAAGTGCCGTCTTGGTTAGAAAACATGGCTTATGAACACCACTACAAGGGTAGCAGTCGTGGACGTTCTAAGAGGTGAGGTATAAATAGTATATAATGAGGGGAATGGGTGTTCACTTACAGTCGTATGCCGTCTTCTGCTTG
>DDX3XE15sg1.exon_Change_codon_position_41346859_to_GAC,D,0.54,RANKT	AATGATACGGCGACCACCGATACTTTATGGAAGACCTTTGTTTATATACTTTTTTGGGAACTCTTTTAGACCTGGCAACCTCATTCTTTAACGAGAGGAACATAAATATTACCAAAGATTTGTTGGATCTTCTTGTTGAAGCTAAACAAGAAGTGCCGTCTTGGTTAGAAAACATGGCTTATGAACACCACTACAAGGGTAGCAGTCGTGGACGTTCTAAGAGGTGAGGTATAAATAGTATATAATGAGGGGAATGGGTGTTCACTTACAGTCGTATGCCGTCTTCTGCTTG
>DDX3XE15sg1.exon_Change_codon_position_41346859_to_GCC,A,0.40,RANKT	AATGATACGGCGACCACCGATACTTTATGGAAGACCTTTGTTTATATACTTTTTTGGGAACTCTTTTAGCCCTGGCAACCTCATTCTTTAACGAGAGGAACATAAATATTACCAAAGATTTGTTGGATCTTCTTGTTGAAGCTAAACAAGAAGTGCCGTCTTGGTTAGAAAACATGGCTTATGAACACCACTACAAGGGTAGCAGTCGTGGACGTTCTAAGAGGTGAGGTATAAATAGTATATAATGAGGGGAATGGGTGTTCACTTACAGTCGTATGCCGTCTTCTGCTTG
>DDX3XE15sg1.exon_Change_codon_position_41346859_to_GAT,D,0.46,RANK2	AATGATACGGCGACCACCGATACTTTATGGAAGACCTTTGTTTATATACTTTTTTGGGAACTCTTTTAGATCTGGCAACCTCATTCTTTAACGAGAGGAACATAAATATTACCAAAGATTTGTTGGATCTTCTTGTTGAAGCTAAACAAGAAGTGCCGTCTTGGTTAGAAAACATGGCTTATGAACACCACTACAAGGGTAGCAGTCGTGGACGTTCTAAGAGGTGAGGTATAAATAGTATATAATGAGGGGAATGGGTGTTCACTTACAGTCGTATGCCGTCTTCTGCTTG
>DDX3XE15sg1.exon_Change_codon_position_41346859_to_GCT,A,0.26,RANK2	AATGATACGGCGACCACCGATACTTTATGGAAGACCTTTGTTTATATACTTTTTTGGGAACTCTTTTAGCTCTGGCAACCTCATTCTTTAACGAGAGGAACATAAATATTACCAAAGATTTGTTGGATCTTCTTGTTGAAGCTAAACAAGAAGTGCCGTCTTGGTTAGAAAACATGGCTTATGAACACCACTACAAGGGTAGCAGTCGTGGACGTTCTAAGAGGTGAGGTATAAATAGTATATAATGAGGGGAATGGGTGTTCACTTACAGTCGTATGCCGTCTTCTGCTTG
>DDX3XE15sg1.exon_Change_codon_position_41346859_to_GTG,V,0.47,RANKT	AATGATACGGCGACCACCGATACTTTATGGAAGACCTTTGTTTATATACTTTTTTGGGAACTCTTTTAGTGCTGGCAACCTCATTCTTTAACGAGAGGAACATAAATATTACCAAAGATTTGTTGGATCTTCTTGTTGAAGCTAAACAAGAAGTGCCGTCTTGGTTAGAAAACATGGCTTATGAACACCACTACAAGGGTAGCAGTCGTGGACGTTCTAAGAGGTGAGGTATAAATAGTATATAATGAGGGGAATGGGTGTTCACTTACAGTCGTATGCCGTCTTCTGCTTG
>DDX3XE15sg1.exon_Change_codon_position_41346859_to_GTC,V,0.24,RANK2	AATGATACGGCGACCACCGATACTTTATGGAAGACCTTTGTTTATATACTTTTTTGGGAACTCTTTTAGTCCTGGCAACCTCATTCTTTAACGAGAGGAACATAAATATTACCAAAGATTTGTTGGATCTTCTTGTTGAAGCTAAACAAGAAGTGCCGTCTTGGTTAGAAAACATGGCTTATGAACACCACTACAAGGGTAGCAGTCGTGGACGTTCTAAGAGGTGAGGTATAAATAGTATATAATGAGGGGAATGGGTGTTCACTTACAGTCGTATGCCGTCTTCTGCTTG
>DDX3XE15sg1.exon_Change_codon_position_41346859_to_GGA,G,0.25,RANK2	AATGATACGGCGACCACCGATACTTTATGGAAGACCTTTGTTTATATACTTTTTTGGGAACTCTTTTAGGACTGGCAACCTCATTCTTTAACGAGAGGAACATAAATATTACCAAAGATTTGTTGGATCTTCTTGTTGAAGCTAAACAAGAAGTGCCGTCTTGGTTAGAAAACATGGCTTATGAACACCACTACAAGGGTAGCAGTCGTGGACGTTCTAAGAGGTGAGGTATAAATAGTATATAATGAGGGGAATGGGTGTTCACTTACAGTCGTATGCCGTCTTCTGCTTG
>DDX3XE15sg1.exon_Change_codon_position_41346859_to_GGG,G,0.25,RANK3	AATGATACGGCGACCACCGATACTTTATGGAAGACCTTTGTTTATATACTTTTTTGGGAACTCTTTTAGGGCTGGCAACCTCATTCTTTAACGAGAGGAACATAAATATTACCAAAGATTTGTTGGATCTTCTTGTTGAAGCTAAACAAGAAGTGCCGTCTTGGTTAGAAAACATGGCTTATGAACACCACTACAAGGGTAGCAGTCGTGGACGTTCTAAGAGGTGAGGTATAAATAGTATATAATGAGGGGAATGGGTGTTCACTTACAGTCGTATGCCGTCTTCTGCTTG
>DDX3XE15sg1.exon_Change_codon_position_41346859_to_GGT,G,0.16,RANK4	AATGATACGGCGACCACCGATACTTTATGGAAGACCTTTGTTTATATACTTTTTTGGGAACTCTTTTAGGTCTGGCAACCTCATTCTTTAACGAGAGGAACATAAATATTACCAAAGATTTGTTGGATCTTCTTGTTGAAGCTAAACAAGAAGTGCCGTCTTGGTTAGAAAACATGGCTTATGAACACCACTACAAGGGTAGCAGTCGTGGACGTTCTAAGAGGTGAGGTATAAATAGTATATAATGAGGGGAATGGGTGTTCACTTACAGTCGTATGCCGTCTTCTGCTTG
>DDX3XE15sg1.exon_Change_codon_position_41346861_to_ATG,M,1.00,RANKU	AATGATACGGCGACCACCGATACTTTATGGAAGACCTTTGTTTATATACTTTTTTGGGAACTCTTTTAGGCATGGCAACCTCATTCTTTAACGAGAGGAACATAAATATTACCAAAGATTTGTTGGATCTTCTTGTTGAAGCTAAACAAGAAGTGCCGTCTTGGTTAGAAAACATGGCTTATGAACACCACTACAAGGGTAGCAGTCGTGGACGTTCTAAGAGGTGAGGTATAAATAGTATATAATGAGGGGAATGGGTGTTCACTTACAGTCGTATGCCGTCTTCTGCTTG
>DDX3XE15sg1.exon_Change_codon_position_41346861_to_AGA,R,0.20,RANK2	AATGATACGGCGACCACCGATACTTTATGGAAGACCTTTGTTTATATACTTTTTTGGGAACTCTTTTAGGCAGAGCAACCTCATTCTTTAACGAGAGGAACATAAATATTACCAAAGATTTGTTGGATCTTCTTGTTGAAGCTAAACAAGAAGTGCCGTCTTGGTTAGAAAACATGGCTTATGAACACCACTACAAGGGTAGCAGTCGTGGACGTTCTAAGAGGTGAGGTATAAATAGTATATAATGAGGGGAATGGGTGTTCACTTACAGTCGTATGCCGTCTTCTGCTTG
>DDX3XE15sg1.exon_Change_codon_position_41346861_to_CAA,Q,0.25,RANK2	AATGATACGGCGACCACCGATACTTTATGGAAGACCTTTGTTTATATACTTTTTTGGGAACTCTTTTAGGCCAAGCAACCTCATTCTTTAACGAGAGGAACATAAATATTACCAAAGATTTGTTGGATCTTCTTGTTGAAGCTAAACAAGAAGTGCCGTCTTGGTTAGAAAACATGGCTTATGAACACCACTACAAGGGTAGCAGTCGTGGACGTTCTAAGAGGTGAGGTATAAATAGTATATAATGAGGGGAATGGGTGTTCACTTACAGTCGTATGCCGTCTTCTGCTTG
>DDX3XE15sg1.exon_Change_codon_position_41346861_to_CCC,P,0.33,RANKT	AATGATACGGCGACCACCGATACTTTATGGAAGACCTTTGTTTATATACTTTTTTGGGAACTCTTTTAGGCCCCGCAACCTCATTCTTTAACGAGAGGAACATAAATATTACCAAAGATTTGTTGGATCTTCTTGTTGAAGCTAAACAAGAAGTGCCGTCTTGGTTAGAAAACATGGCTTATGAACACCACTACAAGGGTAGCAGTCGTGGACGTTCTAAGAGGTGAGGTATAAATAGTATATAATGAGGGGAATGGGTGTTCACTTACAGTCGTATGCCGTCTTCTGCTTG
>DDX3XE15sg1.exon_Change_codon_position_41346861_to_GTG,V,0.47,RANKT	AATGATACGGCGACCACCGATACTTTATGGAAGACCTTTGTTTATATACTTTTTTGGGAACTCTTTTAGGCGTGGCAACCTCATTCTTTAACGAGAGGAACATAAATATTACCAAAGATTTGTTGGATCTTCTTGTTGAAGCTAAACAAGAAGTGCCGTCTTGGTTAGAAAACATGGCTTATGAACACCACTACAAGGGTAGCAGTCGTGGACGTTCTAAGAGGTGAGGTATAAATAGTATATAATGAGGGGAATGGGTGTTCACTTACAGTCGTATGCCGTCTTCTGCTTG
>DDX3XE15sg1.exon_Change_codon_position_41346861_to_GTC,V,0.24,RANK2	AATGATACGGCGACCACCGATACTTTATGGAAGACCTTTGTTTATATACTTTTTTGGGAACTCTTTTAGGCGTCGCAACCTCATTCTTTAACGAGAGGAACATAAATATTACCAAAGATTTGTTGGATCTTCTTGTTGAAGCTAAACAAGAAGTGCCGTCTTGGTTAGAAAACATGGCTTATGAACACCACTACAAGGGTAGCAGTCGTGGACGTTCTAAGAGGTGAGGTATAAATAGTATATAATGAGGGGAATGGGTGTTCACTTACAGTCGTATGCCGTCTTCTGCTTG
>DDX3XE15sg1.exon_Change_codon_position_41346861_to_TTG,L,0.13,RANK4	AATGATACGGCGACCACCGATACTTTATGGAAGACCTTTGTTTATATACTTTTTTGGGAACTCTTTTAGGCTTGGCAACCTCATTCTTTAACGAGAGGAACATAAATATTACCAAAGATTTGTTGGATCTTCTTGTTGAAGCTAAACAAGAAGTGCCGTCTTGGTTAGAAAACATGGCTTATGAACACCACTACAAGGGTAGCAGTCGTGGACGTTCTAAGAGGTGAGGTATAAATAGTATATAATGAGGGGAATGGGTGTTCACTTACAGTCGTATGCCGTCTTCTGCTTG
>DDX3XE15sg1.exon_Change_codon_position_41346861_to_TTA,L,0.07,RANK6	AATGATACGGCGACCACCGATACTTTATGGAAGACCTTTGTTTATATACTTTTTTGGGAACTCTTTTAGGCTTAGCAACCTCATTCTTTAACGAGAGGAACATAAATATTACCAAAGATTTGTTGGATCTTCTTGTTGAAGCTAAACAAGAAGTGCCGTCTTGGTTAGAAAACATGGCTTATGAACACCACTACAAGGGTAGCAGTCGTGGACGTTCTAAGAGGTGAGGTATAAATAGTATATAATGAGGGGAATGGGTGTTCACTTACAGTCGTATGCCGTCTTCTGCTTG
>DDX3XE15sg1.exon_Change_codon_position_41346861_to_CAG,Q,0.75,RANKT	AATGATACGGCGACCACCGATACTTTATGGAAGACCTTTGTTTATATACTTTTTTGGGAACTCTTTTAGGCCAGGCAACCTCATTCTTTAACGAGAGGAACATAAATATTACCAAAGATTTGTTGGATCTTCTTGTTGAAGCTAAACAAGAAGTGCCGTCTTGGTTAGAAAACATGGCTTATGAACACCACTACAAGGGTAGCAGTCGTGGACGTTCTAAGAGGTGAGGTATAAATAGTATATAATGAGGGGAATGGGTGTTCACTTACAGTCGTATGCCGTCTTCTGCTTG
>DDX3XE15sg1.exon_Change_codon_position_41346861_to_CCG,P,0.11,RANK4	AATGATACGGCGACCACCGATACTTTATGGAAGACCTTTGTTTATATACTTTTTTGGGAACTCTTTTAGGCCCGGCAACCTCATTCTTTAACGAGAGGAACATAAATATTACCAAAGATTTGTTGGATCTTCTTGTTGAAGCTAAACAAGAAGTGCCGTCTTGGTTAGAAAACATGGCTTATGAACACCACTACAAGGGTAGCAGTCGTGGACGTTCTAAGAGGTGAGGTATAAATAGTATATAATGAGGGGAATGGGTGTTCACTTACAGTCGTATGCCGTCTTCTGCTTG
>DDX3XE15sg1.exon_Change_codon_position_41346861_to_CGG,R,0.21,RANKT	AATGATACGGCGACCACCGATACTTTATGGAAGACCTTTGTTTATATACTTTTTTGGGAACTCTTTTAGGCCGGGCAACCTCATTCTTTAACGAGAGGAACATAAATATTACCAAAGATTTGTTGGATCTTCTTGTTGAAGCTAAACAAGAAGTGCCGTCTTGGTTAGAAAACATGGCTTATGAACACCACTACAAGGGTAGCAGTCGTGGACGTTCTAAGAGGTGAGGTATAAATAGTATATAATGAGGGGAATGGGTGTTCACTTACAGTCGTATGCCGTCTTCTGCTTG
>DDX3XE15sg1.exon_Change_codon_position_41346861_to_CTA,L,0.07,RANK5	AATGATACGGCGACCACCGATACTTTATGGAAGACCTTTGTTTATATACTTTTTTGGGAACTCTTTTAGGCCTAGCAACCTCATTCTTTAACGAGAGGAACATAAATATTACCAAAGATTTGTTGGATCTTCTTGTTGAAGCTAAACAAGAAGTGCCGTCTTGGTTAGAAAACATGGCTTATGAACACCACTACAAGGGTAGCAGTCGTGGACGTTCTAAGAGGTGAGGTATAAATAGTATATAATGAGGGGAATGGGTGTTCACTTACAGTCGTATGCCGTCTTCTGCTTG
>DDX3XE15sg1.exon_Change_codon_position_41346861_to_CTC,L,0.20,RANK2	AATGATACGGCGACCACCGATACTTTATGGAAGACCTTTGTTTATATACTTTTTTGGGAACTCTTTTAGGCCTCGCAACCTCATTCTTTAACGAGAGGAACATAAATATTACCAAAGATTTGTTGGATCTTCTTGTTGAAGCTAAACAAGAAGTGCCGTCTTGGTTAGAAAACATGGCTTATGAACACCACTACAAGGGTAGCAGTCGTGGACGTTCTAAGAGGTGAGGTATAAATAGTATATAATGAGGGGAATGGGTGTTCACTTACAGTCGTATGCCGTCTTCTGCTTG
>DDX3XE15sg1.exon_Change_codon_position_41346861_to_CTT,L,0.13,RANK3	AATGATACGGCGACCACCGATACTTTATGGAAGACCTTTGTTTATATACTTTTTTGGGAACTCTTTTAGGCCTTGCAACCTCATTCTTTAACGAGAGGAACATAAATATTACCAAAGATTTGTTGGATCTTCTTGTTGAAGCTAAACAAGAAGTGCCGTCTTGGTTAGAAAACATGGCTTATGAACACCACTACAAGGGTAGCAGTCGTGGACGTTCTAAGAGGTGAGGTATAAATAGTATATAATGAGGGGAATGGGTGTTCACTTACAGTCGTATGCCGTCTTCTGCTTG
>DDX3XE15sg1.exon_Change_codon_position_41346864_to_ACA,T,0.28,RANK2	AATGATACGGCGACCACCGATACTTTATGGAAGACCTTTGTTTATATACTTTTTTGGGAACTCTTTTAGGCCTGACAACCTCATTCTTTAACGAGAGGAACATAAATATTACCAAAGATTTGTTGGATCTTCTTGTTGAAGCTAAACAAGAAGTGCCGTCTTGGTTAGAAAACATGGCTTATGAACACCACTACAAGGGTAGCAGTCGTGGACGTTCTAAGAGGTGAGGTATAAATAGTATATAATGAGGGGAATGGGTGTTCACTTACAGTCGTATGCCGTCTTCTGCTTG
>DDX3XE15sg1.exon_Change_codon_position_41346864_to_ACC,T,0.36,RANKT	AATGATACGGCGACCACCGATACTTTATGGAAGACCTTTGTTTATATACTTTTTTGGGAACTCTTTTAGGCCTGACCACCTCATTCTTTAACGAGAGGAACATAAATATTACCAAAGATTTGTTGGATCTTCTTGTTGAAGCTAAACAAGAAGTGCCGTCTTGGTTAGAAAACATGGCTTATGAACACCACTACAAGGGTAGCAGTCGTGGACGTTCTAAGAGGTGAGGTATAAATAGTATATAATGAGGGGAATGGGTGTTCACTTACAGTCGTATGCCGTCTTCTGCTTG
>DDX3XE15sg1.exon_Change_codon_position_41346864_to_AGC,S,0.24,RANKT	AATGATACGGCGACCACCGATACTTTATGGAAGACCTTTGTTTATATACTTTTTTGGGAACTCTTTTAGGCCTGAGCACCTCATTCTTTAACGAGAGGAACATAAATATTACCAAAGATTTGTTGGATCTTCTTGTTGAAGCTAAACAAGAAGTGCCGTCTTGGTTAGAAAACATGGCTTATGAACACCACTACAAGGGTAGCAGTCGTGGACGTTCTAAGAGGTGAGGTATAAATAGTATATAATGAGGGGAATGGGTGTTCACTTACAGTCGTATGCCGTCTTCTGCTTG
>DDX3XE15sg1.exon_Change_codon_position_41346864_to_CCA,P,0.27,RANK3	AATGATACGGCGACCACCGATACTTTATGGAAGACCTTTGTTTATATACTTTTTTGGGAACTCTTTTAGGCCTGCCAACCTCATTCTTTAACGAGAGGAACATAAATATTACCAAAGATTTGTTGGATCTTCTTGTTGAAGCTAAACAAGAAGTGCCGTCTTGGTTAGAAAACATGGCTTATGAACACCACTACAAGGGTAGCAGTCGTGGACGTTCTAAGAGGTGAGGTATAAATAGTATATAATGAGGGGAATGGGTGTTCACTTACAGTCGTATGCCGTCTTCTGCTTG
>DDX3XE15sg1.exon_Change_codon_position_41346864_to_CCC,P,0.33,RANKT	AATGATACGGCGACCACCGATACTTTATGGAAGACCTTTGTTTATATACTTTTTTGGGAACTCTTTTAGGCCTGCCCACCTCATTCTTTAACGAGAGGAACATAAATATTACCAAAGATTTGTTGGATCTTCTTGTTGAAGCTAAACAAGAAGTGCCGTCTTGGTTAGAAAACATGGCTTATGAACACCACTACAAGGGTAGCAGTCGTGGACGTTCTAAGAGGTGAGGTATAAATAGTATATAATGAGGGGAATGGGTGTTCACTTACAGTCGTATGCCGTCTTCTGCTTG
>DDX3XE15sg1.exon_Change_codon_position_41346864_to_GAG,E,0.58,RANKT	AATGATACGGCGACCACCGATACTTTATGGAAGACCTTTGTTTATATACTTTTTTGGGAACTCTTTTAGGCCTGGAGACCTCATTCTTTAACGAGAGGAACATAAATATTACCAAAGATTTGTTGGATCTTCTTGTTGAAGCTAAACAAGAAGTGCCGTCTTGGTTAGAAAACATGGCTTATGAACACCACTACAAGGGTAGCAGTCGTGGACGTTCTAAGAGGTGAGGTATAAATAGTATATAATGAGGGGAATGGGTGTTCACTTACAGTCGTATGCCGTCTTCTGCTTG
>DDX3XE15sg1.exon_Change_codon_position_41346864_to_GGC,G,0.34,RANKT	AATGATACGGCGACCACCGATACTTTATGGAAGACCTTTGTTTATATACTTTTTTGGGAACTCTTTTAGGCCTGGGCACCTCATTCTTTAACGAGAGGAACATAAATATTACCAAAGATTTGTTGGATCTTCTTGTTGAAGCTAAACAAGAAGTGCCGTCTTGGTTAGAAAACATGGCTTATGAACACCACTACAAGGGTAGCAGTCGTGGACGTTCTAAGAGGTGAGGTATAAATAGTATATAATGAGGGGAATGGGTGTTCACTTACAGTCGTATGCCGTCTTCTGCTTG
>DDX3XE15sg1.exon_Change_codon_position_41346864_to_GTG,V,0.47,RANKT	AATGATACGGCGACCACCGATACTTTATGGAAGACCTTTGTTTATATACTTTTTTGGGAACTCTTTTAGGCCTGGTGACCTCATTCTTTAACGAGAGGAACATAAATATTACCAAAGATTTGTTGGATCTTCTTGTTGAAGCTAAACAAGAAGTGCCGTCTTGGTTAGAAAACATGGCTTATGAACACCACTACAAGGGTAGCAGTCGTGGACGTTCTAAGAGGTGAGGTATAAATAGTATATAATGAGGGGAATGGGTGTTCACTTACAGTCGTATGCCGTCTTCTGCTTG
>DDX3XE15sg1.exon_Change_codon_position_41346864_to_TCA,S,0.15,RANK5	AATGATACGGCGACCACCGATACTTTATGGAAGACCTTTGTTTATATACTTTTTTGGGAACTCTTTTAGGCCTGTCAACCTCATTCTTTAACGAGAGGAACATAAATATTACCAAAGATTTGTTGGATCTTCTTGTTGAAGCTAAACAAGAAGTGCCGTCTTGGTTAGAAAACATGGCTTATGAACACCACTACAAGGGTAGCAGTCGTGGACGTTCTAAGAGGTGAGGTATAAATAGTATATAATGAGGGGAATGGGTGTTCACTTACAGTCGTATGCCGTCTTCTGCTTG
>DDX3XE15sg1.exon_Change_codon_position_41346864_to_GAA,E,0.42,RANK2	AATGATACGGCGACCACCGATACTTTATGGAAGACCTTTGTTTATATACTTTTTTGGGAACTCTTTTAGGCCTGGAAACCTCATTCTTTAACGAGAGGAACATAAATATTACCAAAGATTTGTTGGATCTTCTTGTTGAAGCTAAACAAGAAGTGCCGTCTTGGTTAGAAAACATGGCTTATGAACACCACTACAAGGGTAGCAGTCGTGGACGTTCTAAGAGGTGAGGTATAAATAGTATATAATGAGGGGAATGGGTGTTCACTTACAGTCGTATGCCGTCTTCTGCTTG
>DDX3XE15sg1.exon_Change_codon_position_41346864_to_GGA,G,0.25,RANK2	AATGATACGGCGACCACCGATACTTTATGGAAGACCTTTGTTTATATACTTTTTTGGGAACTCTTTTAGGCCTGGGAACCTCATTCTTTAACGAGAGGAACATAAATATTACCAAAGATTTGTTGGATCTTCTTGTTGAAGCTAAACAAGAAGTGCCGTCTTGGTTAGAAAACATGGCTTATGAACACCACTACAAGGGTAGCAGTCGTGGACGTTCTAAGAGGTGAGGTATAAATAGTATATAATGAGGGGAATGGGTGTTCACTTACAGTCGTATGCCGTCTTCTGCTTG
>DDX3XE15sg1.exon_Change_codon_position_41346864_to_GTA,V,0.11,RANK4	AATGATACGGCGACCACCGATACTTTATGGAAGACCTTTGTTTATATACTTTTTTGGGAACTCTTTTAGGCCTGGTAACCTCATTCTTTAACGAGAGGAACATAAATATTACCAAAGATTTGTTGGATCTTCTTGTTGAAGCTAAACAAGAAGTGCCGTCTTGGTTAGAAAACATGGCTTATGAACACCACTACAAGGGTAGCAGTCGTGGACGTTCTAAGAGGTGAGGTATAAATAGTATATAATGAGGGGAATGGGTGTTCACTTACAGTCGTATGCCGTCTTCTGCTTG
>DDX3XE15sg1.exon_Change_codon_position_41346864_to_GCC,A,0.40,RANKT	AATGATACGGCGACCACCGATACTTTATGGAAGACCTTTGTTTATATACTTTTTTGGGAACTCTTTTAGGCCTGGCCACCTCATTCTTTAACGAGAGGAACATAAATATTACCAAAGATTTGTTGGATCTTCTTGTTGAAGCTAAACAAGAAGTGCCGTCTTGGTTAGAAAACATGGCTTATGAACACCACTACAAGGGTAGCAGTCGTGGACGTTCTAAGAGGTGAGGTATAAATAGTATATAATGAGGGGAATGGGTGTTCACTTACAGTCGTATGCCGTCTTCTGCTTG
>DDX3XE15sg1.exon_Change_codon_position_41346864_to_GCG,A,0.11,RANK4	AATGATACGGCGACCACCGATACTTTATGGAAGACCTTTGTTTATATACTTTTTTGGGAACTCTTTTAGGCCTGGCGACCTCATTCTTTAACGAGAGGAACATAAATATTACCAAAGATTTGTTGGATCTTCTTGTTGAAGCTAAACAAGAAGTGCCGTCTTGGTTAGAAAACATGGCTTATGAACACCACTACAAGGGTAGCAGTCGTGGACGTTCTAAGAGGTGAGGTATAAATAGTATATAATGAGGGGAATGGGTGTTCACTTACAGTCGTATGCCGTCTTCTGCTTG
>DDX3XE15sg1.exon_Change_codon_position_41346864_to_GCT,A,0.26,RANK2	AATGATACGGCGACCACCGATACTTTATGGAAGACCTTTGTTTATATACTTTTTTGGGAACTCTTTTAGGCCTGGCTACCTCATTCTTTAACGAGAGGAACATAAATATTACCAAAGATTTGTTGGATCTTCTTGTTGAAGCTAAACAAGAAGTGCCGTCTTGGTTAGAAAACATGGCTTATGAACACCACTACAAGGGTAGCAGTCGTGGACGTTCTAAGAGGTGAGGTATAAATAGTATATAATGAGGGGAATGGGTGTTCACTTACAGTCGTATGCCGTCTTCTGCTTG
>DDX3XE15sg1.exon_Change_codon_position_41346867_to_AAT,N,0.46,RANK2	AATGATACGGCGACCACCGATACTTTATGGAAGACCTTTGTTTATATACTTTTTTGGGAACTCTTTTAGGCCTGGCAAATTCATTCTTTAACGAGAGGAACATAAATATTACCAAAGATTTGTTGGATCTTCTTGTTGAAGCTAAACAAGAAGTGCCGTCTTGGTTAGAAAACATGGCTTATGAACACCACTACAAGGGTAGCAGTCGTGGACGTTCTAAGAGGTGAGGTATAAATAGTATATAATGAGGGGAATGGGTGTTCACTTACAGTCGTATGCCGTCTTCTGCTTG
>DDX3XE15sg1.exon_Change_codon_position_41346867_to_ATT,I,0.36,RANK2	AATGATACGGCGACCACCGATACTTTATGGAAGACCTTTGTTTATATACTTTTTTGGGAACTCTTTTAGGCCTGGCAATTTCATTCTTTAACGAGAGGAACATAAATATTACCAAAGATTTGTTGGATCTTCTTGTTGAAGCTAAACAAGAAGTGCCGTCTTGGTTAGAAAACATGGCTTATGAACACCACTACAAGGGTAGCAGTCGTGGACGTTCTAAGAGGTGAGGTATAAATAGTATATAATGAGGGGAATGGGTGTTCACTTACAGTCGTATGCCGTCTTCTGCTTG
>DDX3XE15sg1.exon_Change_codon_position_41346867_to_CCC,P,0.33,RANKT	AATGATACGGCGACCACCGATACTTTATGGAAGACCTTTGTTTATATACTTTTTTGGGAACTCTTTTAGGCCTGGCACCCTCATTCTTTAACGAGAGGAACATAAATATTACCAAAGATTTGTTGGATCTTCTTGTTGAAGCTAAACAAGAAGTGCCGTCTTGGTTAGAAAACATGGCTTATGAACACCACTACAAGGGTAGCAGTCGTGGACGTTCTAAGAGGTGAGGTATAAATAGTATATAATGAGGGGAATGGGTGTTCACTTACAGTCGTATGCCGTCTTCTGCTTG
>DDX3XE15sg1.exon_Change_codon_position_41346867_to_CCT,P,0.28,RANK2	AATGATACGGCGACCACCGATACTTTATGGAAGACCTTTGTTTATATACTTTTTTGGGAACTCTTTTAGGCCTGGCACCTTCATTCTTTAACGAGAGGAACATAAATATTACCAAAGATTTGTTGGATCTTCTTGTTGAAGCTAAACAAGAAGTGCCGTCTTGGTTAGAAAACATGGCTTATGAACACCACTACAAGGGTAGCAGTCGTGGACGTTCTAAGAGGTGAGGTATAAATAGTATATAATGAGGGGAATGGGTGTTCACTTACAGTCGTATGCCGTCTTCTGCTTG
>DDX3XE15sg1.exon_Change_codon_position_41346867_to_GCC,A,0.40,RANKT	AATGATACGGCGACCACCGATACTTTATGGAAGACCTTTGTTTATATACTTTTTTGGGAACTCTTTTAGGCCTGGCAGCCTCATTCTTTAACGAGAGGAACATAAATATTACCAAAGATTTGTTGGATCTTCTTGTTGAAGCTAAACAAGAAGTGCCGTCTTGGTTAGAAAACATGGCTTATGAACACCACTACAAGGGTAGCAGTCGTGGACGTTCTAAGAGGTGAGGTATAAATAGTATATAATGAGGGGAATGGGTGTTCACTTACAGTCGTATGCCGTCTTCTGCTTG
>DDX3XE15sg1.exon_Change_codon_position_41346867_to_GCT,A,0.26,RANK2	AATGATACGGCGACCACCGATACTTTATGGAAGACCTTTGTTTATATACTTTTTTGGGAACTCTTTTAGGCCTGGCAGCTTCATTCTTTAACGAGAGGAACATAAATATTACCAAAGATTTGTTGGATCTTCTTGTTGAAGCTAAACAAGAAGTGCCGTCTTGGTTAGAAAACATGGCTTATGAACACCACTACAAGGGTAGCAGTCGTGGACGTTCTAAGAGGTGAGGTATAAATAGTATATAATGAGGGGAATGGGTGTTCACTTACAGTCGTATGCCGTCTTCTGCTTG
>DDX3XE15sg1.exon_Change_codon_position_41346867_to_TCC,S,0.22,RANK2	AATGATACGGCGACCACCGATACTTTATGGAAGACCTTTGTTTATATACTTTTTTGGGAACTCTTTTAGGCCTGGCATCCTCATTCTTTAACGAGAGGAACATAAATATTACCAAAGATTTGTTGGATCTTCTTGTTGAAGCTAAACAAGAAGTGCCGTCTTGGTTAGAAAACATGGCTTATGAACACCACTACAAGGGTAGCAGTCGTGGACGTTCTAAGAGGTGAGGTATAAATAGTATATAATGAGGGGAATGGGTGTTCACTTACAGTCGTATGCCGTCTTCTGCTTG
>DDX3XE15sg1.exon_Change_codon_position_41346867_to_AAC,N,0.54,RANKT	AATGATACGGCGACCACCGATACTTTATGGAAGACCTTTGTTTATATACTTTTTTGGGAACTCTTTTAGGCCTGGCAAACTCATTCTTTAACGAGAGGAACATAAATATTACCAAAGATTTGTTGGATCTTCTTGTTGAAGCTAAACAAGAAGTGCCGTCTTGGTTAGAAAACATGGCTTATGAACACCACTACAAGGGTAGCAGTCGTGGACGTTCTAAGAGGTGAGGTATAAATAGTATATAATGAGGGGAATGGGTGTTCACTTACAGTCGTATGCCGTCTTCTGCTTG
>DDX3XE15sg1.exon_Change_codon_position_41346867_to_AGC,S,0.24,RANKT	AATGATACGGCGACCACCGATACTTTATGGAAGACCTTTGTTTATATACTTTTTTGGGAACTCTTTTAGGCCTGGCAAGCTCATTCTTTAACGAGAGGAACATAAATATTACCAAAGATTTGTTGGATCTTCTTGTTGAAGCTAAACAAGAAGTGCCGTCTTGGTTAGAAAACATGGCTTATGAACACCACTACAAGGGTAGCAGTCGTGGACGTTCTAAGAGGTGAGGTATAAATAGTATATAATGAGGGGAATGGGTGTTCACTTACAGTCGTATGCCGTCTTCTGCTTG
>DDX3XE15sg1.exon_Change_codon_position_41346867_to_ATC,I,0.48,RANKT	AATGATACGGCGACCACCGATACTTTATGGAAGACCTTTGTTTATATACTTTTTTGGGAACTCTTTTAGGCCTGGCAATCTCATTCTTTAACGAGAGGAACATAAATATTACCAAAGATTTGTTGGATCTTCTTGTTGAAGCTAAACAAGAAGTGCCGTCTTGGTTAGAAAACATGGCTTATGAACACCACTACAAGGGTAGCAGTCGTGGACGTTCTAAGAGGTGAGGTATAAATAGTATATAATGAGGGGAATGGGTGTTCACTTACAGTCGTATGCCGTCTTCTGCTTG
>DDX3XE15sg1.exon_Change_codon_position_41346867_to_ACA,T,0.28,RANK2	AATGATACGGCGACCACCGATACTTTATGGAAGACCTTTGTTTATATACTTTTTTGGGAACTCTTTTAGGCCTGGCAACATCATTCTTTAACGAGAGGAACATAAATATTACCAAAGATTTGTTGGATCTTCTTGTTGAAGCTAAACAAGAAGTGCCGTCTTGGTTAGAAAACATGGCTTATGAACACCACTACAAGGGTAGCAGTCGTGGACGTTCTAAGAGGTGAGGTATAAATAGTATATAATGAGGGGAATGGGTGTTCACTTACAGTCGTATGCCGTCTTCTGCTTG
>DDX3XE15sg1.exon_Change_codon_position_41346867_to_ACG,T,0.12,RANK4	AATGATACGGCGACCACCGATACTTTATGGAAGACCTTTGTTTATATACTTTTTTGGGAACTCTTTTAGGCCTGGCAACGTCATTCTTTAACGAGAGGAACATAAATATTACCAAAGATTTGTTGGATCTTCTTGTTGAAGCTAAACAAGAAGTGCCGTCTTGGTTAGAAAACATGGCTTATGAACACCACTACAAGGGTAGCAGTCGTGGACGTTCTAAGAGGTGAGGTATAAATAGTATATAATGAGGGGAATGGGTGTTCACTTACAGTCGTATGCCGTCTTCTGCTTG
>DDX3XE15sg1.exon_Change_codon_position_41346867_to_ACT,T,0.24,RANK3	AATGATACGGCGACCACCGATACTTTATGGAAGACCTTTGTTTATATACTTTTTTGGGAACTCTTTTAGGCCTGGCAACTTCATTCTTTAACGAGAGGAACATAAATATTACCAAAGATTTGTTGGATCTTCTTGTTGAAGCTAAACAAGAAGTGCCGTCTTGGTTAGAAAACATGGCTTATGAACACCACTACAAGGGTAGCAGTCGTGGACGTTCTAAGAGGTGAGGTATAAATAGTATATAATGAGGGGAATGGGTGTTCACTTACAGTCGTATGCCGTCTTCTGCTTG
>DDX3XE15sg1.exon_Change_codon_position_41346870_to_ACA,T,0.28,RANK2	AATGATACGGCGACCACCGATACTTTATGGAAGACCTTTGTTTATATACTTTTTTGGGAACTCTTTTAGGCCTGGCAACCACATTCTTTAACGAGAGGAACATAAATATTACCAAAGATTTGTTGGATCTTCTTGTTGAAGCTAAACAAGAAGTGCCGTCTTGGTTAGAAAACATGGCTTATGAACACCACTACAAGGGTAGCAGTCGTGGACGTTCTAAGAGGTGAGGTATAAATAGTATATAATGAGGGGAATGGGTGTTCACTTACAGTCGTATGCCGTCTTCTGCTTG
>DDX3XE15sg1.exon_Change_codon_position_41346870_to_ACC,T,0.36,RANKT	AATGATACGGCGACCACCGATACTTTATGGAAGACCTTTGTTTATATACTTTTTTGGGAACTCTTTTAGGCCTGGCAACCACCTTCTTTAACGAGAGGAACATAAATATTACCAAAGATTTGTTGGATCTTCTTGTTGAAGCTAAACAAGAAGTGCCGTCTTGGTTAGAAAACATGGCTTATGAACACCACTACAAGGGTAGCAGTCGTGGACGTTCTAAGAGGTGAGGTATAAATAGTATATAATGAGGGGAATGGGTGTTCACTTACAGTCGTATGCCGTCTTCTGCTTG
>DDX3XE15sg1.exon_Change_codon_position_41346870_to_AGC,S,0.24,RANKT	AATGATACGGCGACCACCGATACTTTATGGAAGACCTTTGTTTATATACTTTTTTGGGAACTCTTTTAGGCCTGGCAACCAGCTTCTTTAACGAGAGGAACATAAATATTACCAAAGATTTGTTGGATCTTCTTGTTGAAGCTAAACAAGAAGTGCCGTCTTGGTTAGAAAACATGGCTTATGAACACCACTACAAGGGTAGCAGTCGTGGACGTTCTAAGAGGTGAGGTATAAATAGTATATAATGAGGGGAATGGGTGTTCACTTACAGTCGTATGCCGTCTTCTGCTTG
>DDX3XE15sg1.exon_Change_codon_position_41346870_to_AGT,S,0.15,RANK4	AATGATACGGCGACCACCGATACTTTATGGAAGACCTTTGTTTATATACTTTTTTGGGAACTCTTTTAGGCCTGGCAACCAGTTTCTTTAACGAGAGGAACATAAATATTACCAAAGATTTGTTGGATCTTCTTGTTGAAGCTAAACAAGAAGTGCCGTCTTGGTTAGAAAACATGGCTTATGAACACCACTACAAGGGTAGCAGTCGTGGACGTTCTAAGAGGTGAGGTATAAATAGTATATAATGAGGGGAATGGGTGTTCACTTACAGTCGTATGCCGTCTTCTGCTTG
>DDX3XE15sg1.exon_Change_codon_position_41346870_to_CCA,P,0.27,RANK3	AATGATACGGCGACCACCGATACTTTATGGAAGACCTTTGTTTATATACTTTTTTGGGAACTCTTTTAGGCCTGGCAACCCCATTCTTTAACGAGAGGAACATAAATATTACCAAAGATTTGTTGGATCTTCTTGTTGAAGCTAAACAAGAAGTGCCGTCTTGGTTAGAAAACATGGCTTATGAACACCACTACAAGGGTAGCAGTCGTGGACGTTCTAAGAGGTGAGGTATAAATAGTATATAATGAGGGGAATGGGTGTTCACTTACAGTCGTATGCCGTCTTCTGCTTG
>DDX3XE15sg1.exon_Change_codon_position_41346870_to_CCC,P,0.33,RANKT	AATGATACGGCGACCACCGATACTTTATGGAAGACCTTTGTTTATATACTTTTTTGGGAACTCTTTTAGGCCTGGCAACCCCCTTCTTTAACGAGAGGAACATAAATATTACCAAAGATTTGTTGGATCTTCTTGTTGAAGCTAAACAAGAAGTGCCGTCTTGGTTAGAAAACATGGCTTATGAACACCACTACAAGGGTAGCAGTCGTGGACGTTCTAAGAGGTGAGGTATAAATAGTATATAATGAGGGGAATGGGTGTTCACTTACAGTCGTATGCCGTCTTCTGCTTG
>DDX3XE15sg1.exon_Change_codon_position_41346870_to_CTG,L,0.41,RANKT	AATGATACGGCGACCACCGATACTTTATGGAAGACCTTTGTTTATATACTTTTTTGGGAACTCTTTTAGGCCTGGCAACCCTGTTCTTTAACGAGAGGAACATAAATATTACCAAAGATTTGTTGGATCTTCTTGTTGAAGCTAAACAAGAAGTGCCGTCTTGGTTAGAAAACATGGCTTATGAACACCACTACAAGGGTAGCAGTCGTGGACGTTCTAAGAGGTGAGGTATAAATAGTATATAATGAGGGGAATGGGTGTTCACTTACAGTCGTATGCCGTCTTCTGCTTG
>DDX3XE15sg1.exon_Change_codon_position_41346870_to_GCA,A,0.23,RANK3	AATGATACGGCGACCACCGATACTTTATGGAAGACCTTTGTTTATATACTTTTTTGGGAACTCTTTTAGGCCTGGCAACCGCATTCTTTAACGAGAGGAACATAAATATTACCAAAGATTTGTTGGATCTTCTTGTTGAAGCTAAACAAGAAGTGCCGTCTTGGTTAGAAAACATGGCTTATGAACACCACTACAAGGGTAGCAGTCGTGGACGTTCTAAGAGGTGAGGTATAAATAGTATATAATGAGGGGAATGGGTGTTCACTTACAGTCGTATGCCGTCTTCTGCTTG
>DDX3XE15sg1.exon_Change_codon_position_41346870_to_GCC,A,0.40,RANKT	AATGATACGGCGACCACCGATACTTTATGGAAGACCTTTGTTTATATACTTTTTTGGGAACTCTTTTAGGCCTGGCAACCGCCTTCTTTAACGAGAGGAACATAAATATTACCAAAGATTTGTTGGATCTTCTTGTTGAAGCTAAACAAGAAGTGCCGTCTTGGTTAGAAAACATGGCTTATGAACACCACTACAAGGGTAGCAGTCGTGGACGTTCTAAGAGGTGAGGTATAAATAGTATATAATGAGGGGAATGGGTGTTCACTTACAGTCGTATGCCGTCTTCTGCTTG
>DDX3XE15sg1.exon_Change_codon_position_41346870_to_TAA,STOP,0.28,RANK2	AATGATACGGCGACCACCGATACTTTATGGAAGACCTTTGTTTATATACTTTTTTGGGAACTCTTTTAGGCCTGGCAACCTAATTCTTTAACGAGAGGAACATAAATATTACCAAAGATTTGTTGGATCTTCTTGTTGAAGCTAAACAAGAAGTGCCGTCTTGGTTAGAAAACATGGCTTATGAACACCACTACAAGGGTAGCAGTCGTGGACGTTCTAAGAGGTGAGGTATAAATAGTATATAATGAGGGGAATGGGTGTTCACTTACAGTCGTATGCCGTCTTCTGCTTG
>DDX3XE15sg1.exon_Change_codon_position_41346870_to_TGA,STOP,0.52,RANKT	AATGATACGGCGACCACCGATACTTTATGGAAGACCTTTGTTTATATACTTTTTTGGGAACTCTTTTAGGCCTGGCAACCTGATTCTTTAACGAGAGGAACATAAATATTACCAAAGATTTGTTGGATCTTCTTGTTGAAGCTAAACAAGAAGTGCCGTCTTGGTTAGAAAACATGGCTTATGAACACCACTACAAGGGTAGCAGTCGTGGACGTTCTAAGAGGTGAGGTATAAATAGTATATAATGAGGGGAATGGGTGTTCACTTACAGTCGTATGCCGTCTTCTGCTTG
>DDX3XE15sg1.exon_Change_codon_position_41346870_to_TTA,L,0.07,RANK6	AATGATACGGCGACCACCGATACTTTATGGAAGACCTTTGTTTATATACTTTTTTGGGAACTCTTTTAGGCCTGGCAACCTTATTCTTTAACGAGAGGAACATAAATATTACCAAAGATTTGTTGGATCTTCTTGTTGAAGCTAAACAAGAAGTGCCGTCTTGGTTAGAAAACATGGCTTATGAACACCACTACAAGGGTAGCAGTCGTGGACGTTCTAAGAGGTGAGGTATAAATAGTATATAATGAGGGGAATGGGTGTTCACTTACAGTCGTATGCCGTCTTCTGCTTG
>DDX3XE15sg1.exon_Change_codon_position_41346870_to_TCC,S,0.22,RANK2	AATGATACGGCGACCACCGATACTTTATGGAAGACCTTTGTTTATATACTTTTTTGGGAACTCTTTTAGGCCTGGCAACCTCCTTCTTTAACGAGAGGAACATAAATATTACCAAAGATTTGTTGGATCTTCTTGTTGAAGCTAAACAAGAAGTGCCGTCTTGGTTAGAAAACATGGCTTATGAACACCACTACAAGGGTAGCAGTCGTGGACGTTCTAAGAGGTGAGGTATAAATAGTATATAATGAGGGGAATGGGTGTTCACTTACAGTCGTATGCCGTCTTCTGCTTG
>DDX3XE15sg1.exon_Change_codon_position_41346870_to_TCG,S,0.06,RANK6	AATGATACGGCGACCACCGATACTTTATGGAAGACCTTTGTTTATATACTTTTTTGGGAACTCTTTTAGGCCTGGCAACCTCGTTCTTTAACGAGAGGAACATAAATATTACCAAAGATTTGTTGGATCTTCTTGTTGAAGCTAAACAAGAAGTGCCGTCTTGGTTAGAAAACATGGCTTATGAACACCACTACAAGGGTAGCAGTCGTGGACGTTCTAAGAGGTGAGGTATAAATAGTATATAATGAGGGGAATGGGTGTTCACTTACAGTCGTATGCCGTCTTCTGCTTG
>DDX3XE15sg1.exon_Change_codon_position_41346870_to_TCT,S,0.18,RANK3	AATGATACGGCGACCACCGATACTTTATGGAAGACCTTTGTTTATATACTTTTTTGGGAACTCTTTTAGGCCTGGCAACCTCTTTCTTTAACGAGAGGAACATAAATATTACCAAAGATTTGTTGGATCTTCTTGTTGAAGCTAAACAAGAAGTGCCGTCTTGGTTAGAAAACATGGCTTATGAACACCACTACAAGGGTAGCAGTCGTGGACGTTCTAAGAGGTGAGGTATAAATAGTATATAATGAGGGGAATGGGTGTTCACTTACAGTCGTATGCCGTCTTCTGCTTG
>DDX3XE15sg1.exon_Change_codon_position_41346873_to_ATC,I,0.48,RANKT	AATGATACGGCGACCACCGATACTTTATGGAAGACCTTTGTTTATATACTTTTTTGGGAACTCTTTTAGGCCTGGCAACCTCAATCTTTAACGAGAGGAACATAAATATTACCAAAGATTTGTTGGATCTTCTTGTTGAAGCTAAACAAGAAGTGCCGTCTTGGTTAGAAAACATGGCTTATGAACACCACTACAAGGGTAGCAGTCGTGGACGTTCTAAGAGGTGAGGTATAAATAGTATATAATGAGGGGAATGGGTGTTCACTTACAGTCGTATGCCGTCTTCTGCTTG
>DDX3XE15sg1.exon_Change_codon_position_41346873_to_AGC,S,0.24,RANKT	AATGATACGGCGACCACCGATACTTTATGGAAGACCTTTGTTTATATACTTTTTTGGGAACTCTTTTAGGCCTGGCAACCTCAAGCTTTAACGAGAGGAACATAAATATTACCAAAGATTTGTTGGATCTTCTTGTTGAAGCTAAACAAGAAGTGCCGTCTTGGTTAGAAAACATGGCTTATGAACACCACTACAAGGGTAGCAGTCGTGGACGTTCTAAGAGGTGAGGTATAAATAGTATATAATGAGGGGAATGGGTGTTCACTTACAGTCGTATGCCGTCTTCTGCTTG
>DDX3XE15sg1.exon_Change_codon_position_41346873_to_ATT,I,0.36,RANK2	AATGATACGGCGACCACCGATACTTTATGGAAGACCTTTGTTTATATACTTTTTTGGGAACTCTTTTAGGCCTGGCAACCTCAATTTTTAACGAGAGGAACATAAATATTACCAAAGATTTGTTGGATCTTCTTGTTGAAGCTAAACAAGAAGTGCCGTCTTGGTTAGAAAACATGGCTTATGAACACCACTACAAGGGTAGCAGTCGTGGACGTTCTAAGAGGTGAGGTATAAATAGTATATAATGAGGGGAATGGGTGTTCACTTACAGTCGTATGCCGTCTTCTGCTTG
>DDX3XE15sg1.exon_Change_codon_position_41346873_to_CTC,L,0.20,RANK2	AATGATACGGCGACCACCGATACTTTATGGAAGACCTTTGTTTATATACTTTTTTGGGAACTCTTTTAGGCCTGGCAACCTCACTCTTTAACGAGAGGAACATAAATATTACCAAAGATTTGTTGGATCTTCTTGTTGAAGCTAAACAAGAAGTGCCGTCTTGGTTAGAAAACATGGCTTATGAACACCACTACAAGGGTAGCAGTCGTGGACGTTCTAAGAGGTGAGGTATAAATAGTATATAATGAGGGGAATGGGTGTTCACTTACAGTCGTATGCCGTCTTCTGCTTG
>DDX3XE15sg1.exon_Change_codon_position_41346873_to_GTC,V,0.24,RANK2	AATGATACGGCGACCACCGATACTTTATGGAAGACCTTTGTTTATATACTTTTTTGGGAACTCTTTTAGGCCTGGCAACCTCAGTCTTTAACGAGAGGAACATAAATATTACCAAAGATTTGTTGGATCTTCTTGTTGAAGCTAAACAAGAAGTGCCGTCTTGGTTAGAAAACATGGCTTATGAACACCACTACAAGGGTAGCAGTCGTGGACGTTCTAAGAGGTGAGGTATAAATAGTATATAATGAGGGGAATGGGTGTTCACTTACAGTCGTATGCCGTCTTCTGCTTG
>DDX3XE15sg1.exon_Change_codon_position_41346873_to_GTG,V,0.47,RANKT	AATGATACGGCGACCACCGATACTTTATGGAAGACCTTTGTTTATATACTTTTTTGGGAACTCTTTTAGGCCTGGCAACCTCAGTGTTTAACGAGAGGAACATAAATATTACCAAAGATTTGTTGGATCTTCTTGTTGAAGCTAAACAAGAAGTGCCGTCTTGGTTAGAAAACATGGCTTATGAACACCACTACAAGGGTAGCAGTCGTGGACGTTCTAAGAGGTGAGGTATAAATAGTATATAATGAGGGGAATGGGTGTTCACTTACAGTCGTATGCCGTCTTCTGCTTG
>DDX3XE15sg1.exon_Change_codon_position_41346873_to_TAT,Y,0.43,RANK2	AATGATACGGCGACCACCGATACTTTATGGAAGACCTTTGTTTATATACTTTTTTGGGAACTCTTTTAGGCCTGGCAACCTCATATTTTAACGAGAGGAACATAAATATTACCAAAGATTTGTTGGATCTTCTTGTTGAAGCTAAACAAGAAGTGCCGTCTTGGTTAGAAAACATGGCTTATGAACACCACTACAAGGGTAGCAGTCGTGGACGTTCTAAGAGGTGAGGTATAAATAGTATATAATGAGGGGAATGGGTGTTCACTTACAGTCGTATGCCGTCTTCTGCTTG
>DDX3XE15sg1.exon_Change_codon_position_41346873_to_TGT,C,0.45,RANK2	AATGATACGGCGACCACCGATACTTTATGGAAGACCTTTGTTTATATACTTTTTTGGGAACTCTTTTAGGCCTGGCAACCTCATGTTTTAACGAGAGGAACATAAATATTACCAAAGATTTGTTGGATCTTCTTGTTGAAGCTAAACAAGAAGTGCCGTCTTGGTTAGAAAACATGGCTTATGAACACCACTACAAGGGTAGCAGTCGTGGACGTTCTAAGAGGTGAGGTATAAATAGTATATAATGAGGGGAATGGGTGTTCACTTACAGTCGTATGCCGTCTTCTGCTTG
>DDX3XE15sg1.exon_Change_codon_position_41346873_to_TAC,Y,0.57,RANKT	AATGATACGGCGACCACCGATACTTTATGGAAGACCTTTGTTTATATACTTTTTTGGGAACTCTTTTAGGCCTGGCAACCTCATACTTTAACGAGAGGAACATAAATATTACCAAAGATTTGTTGGATCTTCTTGTTGAAGCTAAACAAGAAGTGCCGTCTTGGTTAGAAAACATGGCTTATGAACACCACTACAAGGGTAGCAGTCGTGGACGTTCTAAGAGGTGAGGTATAAATAGTATATAATGAGGGGAATGGGTGTTCACTTACAGTCGTATGCCGTCTTCTGCTTG
>DDX3XE15sg1.exon_Change_codon_position_41346873_to_TCC,S,0.22,RANK2	AATGATACGGCGACCACCGATACTTTATGGAAGACCTTTGTTTATATACTTTTTTGGGAACTCTTTTAGGCCTGGCAACCTCATCCTTTAACGAGAGGAACATAAATATTACCAAAGATTTGTTGGATCTTCTTGTTGAAGCTAAACAAGAAGTGCCGTCTTGGTTAGAAAACATGGCTTATGAACACCACTACAAGGGTAGCAGTCGTGGACGTTCTAAGAGGTGAGGTATAAATAGTATATAATGAGGGGAATGGGTGTTCACTTACAGTCGTATGCCGTCTTCTGCTTG
>DDX3XE15sg1.exon_Change_codon_position_41346873_to_TGC,C,0.55,RANKT	AATGATACGGCGACCACCGATACTTTATGGAAGACCTTTGTTTATATACTTTTTTGGGAACTCTTTTAGGCCTGGCAACCTCATGCTTTAACGAGAGGAACATAAATATTACCAAAGATTTGTTGGATCTTCTTGTTGAAGCTAAACAAGAAGTGCCGTCTTGGTTAGAAAACATGGCTTATGAACACCACTACAAGGGTAGCAGTCGTGGACGTTCTAAGAGGTGAGGTATAAATAGTATATAATGAGGGGAATGGGTGTTCACTTACAGTCGTATGCCGTCTTCTGCTTG
>DDX3XE15sg1.exon_Change_codon_position_41346873_to_TTA,L,0.07,RANK6	AATGATACGGCGACCACCGATACTTTATGGAAGACCTTTGTTTATATACTTTTTTGGGAACTCTTTTAGGCCTGGCAACCTCATTATTTAACGAGAGGAACATAAATATTACCAAAGATTTGTTGGATCTTCTTGTTGAAGCTAAACAAGAAGTGCCGTCTTGGTTAGAAAACATGGCTTATGAACACCACTACAAGGGTAGCAGTCGTGGACGTTCTAAGAGGTGAGGTATAAATAGTATATAATGAGGGGAATGGGTGTTCACTTACAGTCGTATGCCGTCTTCTGCTTG
>DDX3XE15sg1.exon_Change_codon_position_41346873_to_TTG,L,0.13,RANK4	AATGATACGGCGACCACCGATACTTTATGGAAGACCTTTGTTTATATACTTTTTTGGGAACTCTTTTAGGCCTGGCAACCTCATTGTTTAACGAGAGGAACATAAATATTACCAAAGATTTGTTGGATCTTCTTGTTGAAGCTAAACAAGAAGTGCCGTCTTGGTTAGAAAACATGGCTTATGAACACCACTACAAGGGTAGCAGTCGTGGACGTTCTAAGAGGTGAGGTATAAATAGTATATAATGAGGGGAATGGGTGTTCACTTACAGTCGTATGCCGTCTTCTGCTTG
>DDX3XE15sg1.exon_Change_codon_position_41346873_to_TTT,F,0.45,RANK2	AATGATACGGCGACCACCGATACTTTATGGAAGACCTTTGTTTATATACTTTTTTGGGAACTCTTTTAGGCCTGGCAACCTCATTTTTTAACGAGAGGAACATAAATATTACCAAAGATTTGTTGGATCTTCTTGTTGAAGCTAAACAAGAAGTGCCGTCTTGGTTAGAAAACATGGCTTATGAACACCACTACAAGGGTAGCAGTCGTGGACGTTCTAAGAGGTGAGGTATAAATAGTATATAATGAGGGGAATGGGTGTTCACTTACAGTCGTATGCCGTCTTCTGCTTG
>DDX3XE15sg1.exon_Change_codon_position_41346876_to_ATT,I,0.36,RANK2	AATGATACGGCGACCACCGATACTTTATGGAAGACCTTTGTTTATATACTTTTTTGGGAACTCTTTTAGGCCTGGCAACCTCATTCATTAACGAGAGGAACATAAATATTACCAAAGATTTGTTGGATCTTCTTGTTGAAGCTAAACAAGAAGTGCCGTCTTGGTTAGAAAACATGGCTTATGAACACCACTACAAGGGTAGCAGTCGTGGACGTTCTAAGAGGTGAGGTATAAATAGTATATAATGAGGGGAATGGGTGTTCACTTACAGTCGTATGCCGTCTTCTGCTTG
>DDX3XE15sg1.exon_Change_codon_position_41346876_to_AGC,S,0.24,RANKT	AATGATACGGCGACCACCGATACTTTATGGAAGACCTTTGTTTATATACTTTTTTGGGAACTCTTTTAGGCCTGGCAACCTCATTCAGCAACGAGAGGAACATAAATATTACCAAAGATTTGTTGGATCTTCTTGTTGAAGCTAAACAAGAAGTGCCGTCTTGGTTAGAAAACATGGCTTATGAACACCACTACAAGGGTAGCAGTCGTGGACGTTCTAAGAGGTGAGGTATAAATAGTATATAATGAGGGGAATGGGTGTTCACTTACAGTCGTATGCCGTCTTCTGCTTG
>DDX3XE15sg1.exon_Change_codon_position_41346876_to_ATC,I,0.48,RANKT	AATGATACGGCGACCACCGATACTTTATGGAAGACCTTTGTTTATATACTTTTTTGGGAACTCTTTTAGGCCTGGCAACCTCATTCATCAACGAGAGGAACATAAATATTACCAAAGATTTGTTGGATCTTCTTGTTGAAGCTAAACAAGAAGTGCCGTCTTGGTTAGAAAACATGGCTTATGAACACCACTACAAGGGTAGCAGTCGTGGACGTTCTAAGAGGTGAGGTATAAATAGTATATAATGAGGGGAATGGGTGTTCACTTACAGTCGTATGCCGTCTTCTGCTTG
>DDX3XE15sg1.exon_Change_codon_position_41346876_to_CTT,L,0.13,RANK3	AATGATACGGCGACCACCGATACTTTATGGAAGACCTTTGTTTATATACTTTTTTGGGAACTCTTTTAGGCCTGGCAACCTCATTCCTTAACGAGAGGAACATAAATATTACCAAAGATTTGTTGGATCTTCTTGTTGAAGCTAAACAAGAAGTGCCGTCTTGGTTAGAAAACATGGCTTATGAACACCACTACAAGGGTAGCAGTCGTGGACGTTCTAAGAGGTGAGGTATAAATAGTATATAATGAGGGGAATGGGTGTTCACTTACAGTCGTATGCCGTCTTCTGCTTG
>DDX3XE15sg1.exon_Change_codon_position_41346876_to_GTT,V,0.18,RANK3	AATGATACGGCGACCACCGATACTTTATGGAAGACCTTTGTTTATATACTTTTTTGGGAACTCTTTTAGGCCTGGCAACCTCATTCGTTAACGAGAGGAACATAAATATTACCAAAGATTTGTTGGATCTTCTTGTTGAAGCTAAACAAGAAGTGCCGTCTTGGTTAGAAAACATGGCTTATGAACACCACTACAAGGGTAGCAGTCGTGGACGTTCTAAGAGGTGAGGTATAAATAGTATATAATGAGGGGAATGGGTGTTCACTTACAGTCGTATGCCGTCTTCTGCTTG
>DDX3XE15sg1.exon_Change_codon_position_41346876_to_GTG,V,0.47,RANKT	AATGATACGGCGACCACCGATACTTTATGGAAGACCTTTGTTTATATACTTTTTTGGGAACTCTTTTAGGCCTGGCAACCTCATTCGTGAACGAGAGGAACATAAATATTACCAAAGATTTGTTGGATCTTCTTGTTGAAGCTAAACAAGAAGTGCCGTCTTGGTTAGAAAACATGGCTTATGAACACCACTACAAGGGTAGCAGTCGTGGACGTTCTAAGAGGTGAGGTATAAATAGTATATAATGAGGGGAATGGGTGTTCACTTACAGTCGTATGCCGTCTTCTGCTTG
>DDX3XE15sg1.exon_Change_codon_position_41346876_to_TAC,Y,0.57,RANKT	AATGATACGGCGACCACCGATACTTTATGGAAGACCTTTGTTTATATACTTTTTTGGGAACTCTTTTAGGCCTGGCAACCTCATTCTACAACGAGAGGAACATAAATATTACCAAAGATTTGTTGGATCTTCTTGTTGAAGCTAAACAAGAAGTGCCGTCTTGGTTAGAAAACATGGCTTATGAACACCACTACAAGGGTAGCAGTCGTGGACGTTCTAAGAGGTGAGGTATAAATAGTATATAATGAGGGGAATGGGTGTTCACTTACAGTCGTATGCCGTCTTCTGCTTG
>DDX3XE15sg1.exon_Change_codon_position_41346876_to_TGC,C,0.55,RANKT	AATGATACGGCGACCACCGATACTTTATGGAAGACCTTTGTTTATATACTTTTTTGGGAACTCTTTTAGGCCTGGCAACCTCATTCTGCAACGAGAGGAACATAAATATTACCAAAGATTTGTTGGATCTTCTTGTTGAAGCTAAACAAGAAGTGCCGTCTTGGTTAGAAAACATGGCTTATGAACACCACTACAAGGGTAGCAGTCGTGGACGTTCTAAGAGGTGAGGTATAAATAGTATATAATGAGGGGAATGGGTGTTCACTTACAGTCGTATGCCGTCTTCTGCTTG
>DDX3XE15sg1.exon_Change_codon_position_41346876_to_TAT,Y,0.43,RANK2	AATGATACGGCGACCACCGATACTTTATGGAAGACCTTTGTTTATATACTTTTTTGGGAACTCTTTTAGGCCTGGCAACCTCATTCTATAACGAGAGGAACATAAATATTACCAAAGATTTGTTGGATCTTCTTGTTGAAGCTAAACAAGAAGTGCCGTCTTGGTTAGAAAACATGGCTTATGAACACCACTACAAGGGTAGCAGTCGTGGACGTTCTAAGAGGTGAGGTATAAATAGTATATAATGAGGGGAATGGGTGTTCACTTACAGTCGTATGCCGTCTTCTGCTTG
>DDX3XE15sg1.exon_Change_codon_position_41346876_to_TCT,S,0.18,RANK3	AATGATACGGCGACCACCGATACTTTATGGAAGACCTTTGTTTATATACTTTTTTGGGAACTCTTTTAGGCCTGGCAACCTCATTCTCTAACGAGAGGAACATAAATATTACCAAAGATTTGTTGGATCTTCTTGTTGAAGCTAAACAAGAAGTGCCGTCTTGGTTAGAAAACATGGCTTATGAACACCACTACAAGGGTAGCAGTCGTGGACGTTCTAAGAGGTGAGGTATAAATAGTATATAATGAGGGGAATGGGTGTTCACTTACAGTCGTATGCCGTCTTCTGCTTG
>DDX3XE15sg1.exon_Change_codon_position_41346876_to_TGT,C,0.45,RANK2	AATGATACGGCGACCACCGATACTTTATGGAAGACCTTTGTTTATATACTTTTTTGGGAACTCTTTTAGGCCTGGCAACCTCATTCTGTAACGAGAGGAACATAAATATTACCAAAGATTTGTTGGATCTTCTTGTTGAAGCTAAACAAGAAGTGCCGTCTTGGTTAGAAAACATGGCTTATGAACACCACTACAAGGGTAGCAGTCGTGGACGTTCTAAGAGGTGAGGTATAAATAGTATATAATGAGGGGAATGGGTGTTCACTTACAGTCGTATGCCGTCTTCTGCTTG
>DDX3XE15sg1.exon_Change_codon_position_41346876_to_TTA,L,0.07,RANK6	AATGATACGGCGACCACCGATACTTTATGGAAGACCTTTGTTTATATACTTTTTTGGGAACTCTTTTAGGCCTGGCAACCTCATTCTTAAACGAGAGGAACATAAATATTACCAAAGATTTGTTGGATCTTCTTGTTGAAGCTAAACAAGAAGTGCCGTCTTGGTTAGAAAACATGGCTTATGAACACCACTACAAGGGTAGCAGTCGTGGACGTTCTAAGAGGTGAGGTATAAATAGTATATAATGAGGGGAATGGGTGTTCACTTACAGTCGTATGCCGTCTTCTGCTTG
>DDX3XE15sg1.exon_Change_codon_position_41346876_to_TTC,F,0.55,RANKT	AATGATACGGCGACCACCGATACTTTATGGAAGACCTTTGTTTATATACTTTTTTGGGAACTCTTTTAGGCCTGGCAACCTCATTCTTCAACGAGAGGAACATAAATATTACCAAAGATTTGTTGGATCTTCTTGTTGAAGCTAAACAAGAAGTGCCGTCTTGGTTAGAAAACATGGCTTATGAACACCACTACAAGGGTAGCAGTCGTGGACGTTCTAAGAGGTGAGGTATAAATAGTATATAATGAGGGGAATGGGTGTTCACTTACAGTCGTATGCCGTCTTCTGCTTG
>DDX3XE15sg1.exon_Change_codon_position_41346876_to_TTG,L,0.13,RANK4	AATGATACGGCGACCACCGATACTTTATGGAAGACCTTTGTTTATATACTTTTTTGGGAACTCTTTTAGGCCTGGCAACCTCATTCTTGAACGAGAGGAACATAAATATTACCAAAGATTTGTTGGATCTTCTTGTTGAAGCTAAACAAGAAGTGCCGTCTTGGTTAGAAAACATGGCTTATGAACACCACTACAAGGGTAGCAGTCGTGGACGTTCTAAGAGGTGAGGTATAAATAGTATATAATGAGGGGAATGGGTGTTCACTTACAGTCGTATGCCGTCTTCTGCTTG
>DDX3XE15sg1.exon_Change_codon_position_41346879_to_ACA,T,0.28,RANK2	AATGATACGGCGACCACCGATACTTTATGGAAGACCTTTGTTTATATACTTTTTTGGGAACTCTTTTAGGCCTGGCAACCTCATTCTTTACAGAGAGGAACATAAATATTACCAAAGATTTGTTGGATCTTCTTGTTGAAGCTAAACAAGAAGTGCCGTCTTGGTTAGAAAACATGGCTTATGAACACCACTACAAGGGTAGCAGTCGTGGACGTTCTAAGAGGTGAGGTATAAATAGTATATAATGAGGGGAATGGGTGTTCACTTACAGTCGTATGCCGTCTTCTGCTTG
>DDX3XE15sg1.exon_Change_codon_position_41346879_to_ATT,I,0.36,RANK2	AATGATACGGCGACCACCGATACTTTATGGAAGACCTTTGTTTATATACTTTTTTGGGAACTCTTTTAGGCCTGGCAACCTCATTCTTTATTGAGAGGAACATAAATATTACCAAAGATTTGTTGGATCTTCTTGTTGAAGCTAAACAAGAAGTGCCGTCTTGGTTAGAAAACATGGCTTATGAACACCACTACAAGGGTAGCAGTCGTGGACGTTCTAAGAGGTGAGGTATAAATAGTATATAATGAGGGGAATGGGTGTTCACTTACAGTCGTATGCCGTCTTCTGCTTG
>DDX3XE15sg1.exon_Change_codon_position_41346879_to_CAC,H,0.59,RANKT	AATGATACGGCGACCACCGATACTTTATGGAAGACCTTTGTTTATATACTTTTTTGGGAACTCTTTTAGGCCTGGCAACCTCATTCTTTCACGAGAGGAACATAAATATTACCAAAGATTTGTTGGATCTTCTTGTTGAAGCTAAACAAGAAGTGCCGTCTTGGTTAGAAAACATGGCTTATGAACACCACTACAAGGGTAGCAGTCGTGGACGTTCTAAGAGGTGAGGTATAAATAGTATATAATGAGGGGAATGGGTGTTCACTTACAGTCGTATGCCGTCTTCTGCTTG
>DDX3XE15sg1.exon_Change_codon_position_41346879_to_CAT,H,0.41,RANK2	AATGATACGGCGACCACCGATACTTTATGGAAGACCTTTGTTTATATACTTTTTTGGGAACTCTTTTAGGCCTGGCAACCTCATTCTTTCATGAGAGGAACATAAATATTACCAAAGATTTGTTGGATCTTCTTGTTGAAGCTAAACAAGAAGTGCCGTCTTGGTTAGAAAACATGGCTTATGAACACCACTACAAGGGTAGCAGTCGTGGACGTTCTAAGAGGTGAGGTATAAATAGTATATAATGAGGGGAATGGGTGTTCACTTACAGTCGTATGCCGTCTTCTGCTTG
>DDX3XE15sg1.exon_Change_codon_position_41346879_to_GAC,D,0.54,RANKT	AATGATACGGCGACCACCGATACTTTATGGAAGACCTTTGTTTATATACTTTTTTGGGAACTCTTTTAGGCCTGGCAACCTCATTCTTTGACGAGAGGAACATAAATATTACCAAAGATTTGTTGGATCTTCTTGTTGAAGCTAAACAAGAAGTGCCGTCTTGGTTAGAAAACATGGCTTATGAACACCACTACAAGGGTAGCAGTCGTGGACGTTCTAAGAGGTGAGGTATAAATAGTATATAATGAGGGGAATGGGTGTTCACTTACAGTCGTATGCCGTCTTCTGCTTG
>DDX3XE15sg1.exon_Change_codon_position_41346879_to_GAT,D,0.46,RANK2	AATGATACGGCGACCACCGATACTTTATGGAAGACCTTTGTTTATATACTTTTTTGGGAACTCTTTTAGGCCTGGCAACCTCATTCTTTGATGAGAGGAACATAAATATTACCAAAGATTTGTTGGATCTTCTTGTTGAAGCTAAACAAGAAGTGCCGTCTTGGTTAGAAAACATGGCTTATGAACACCACTACAAGGGTAGCAGTCGTGGACGTTCTAAGAGGTGAGGTATAAATAGTATATAATGAGGGGAATGGGTGTTCACTTACAGTCGTATGCCGTCTTCTGCTTG
>DDX3XE15sg1.exon_Change_codon_position_41346879_to_TAC,Y,0.57,RANKT	AATGATACGGCGACCACCGATACTTTATGGAAGACCTTTGTTTATATACTTTTTTGGGAACTCTTTTAGGCCTGGCAACCTCATTCTTTTACGAGAGGAACATAAATATTACCAAAGATTTGTTGGATCTTCTTGTTGAAGCTAAACAAGAAGTGCCGTCTTGGTTAGAAAACATGGCTTATGAACACCACTACAAGGGTAGCAGTCGTGGACGTTCTAAGAGGTGAGGTATAAATAGTATATAATGAGGGGAATGGGTGTTCACTTACAGTCGTATGCCGTCTTCTGCTTG
>DDX3XE15sg1.exon_Change_codon_position_41346879_to_TAT,Y,0.43,RANK2	AATGATACGGCGACCACCGATACTTTATGGAAGACCTTTGTTTATATACTTTTTTGGGAACTCTTTTAGGCCTGGCAACCTCATTCTTTTATGAGAGGAACATAAATATTACCAAAGATTTGTTGGATCTTCTTGTTGAAGCTAAACAAGAAGTGCCGTCTTGGTTAGAAAACATGGCTTATGAACACCACTACAAGGGTAGCAGTCGTGGACGTTCTAAGAGGTGAGGTATAAATAGTATATAATGAGGGGAATGGGTGTTCACTTACAGTCGTATGCCGTCTTCTGCTTG
>DDX3XE15sg1.exon_Change_codon_position_41346879_to_TCC,S,0.22,RANK2	AATGATACGGCGACCACCGATACTTTATGGAAGACCTTTGTTTATATACTTTTTTGGGAACTCTTTTAGGCCTGGCAACCTCATTCTTTTCCGAGAGGAACATAAATATTACCAAAGATTTGTTGGATCTTCTTGTTGAAGCTAAACAAGAAGTGCCGTCTTGGTTAGAAAACATGGCTTATGAACACCACTACAAGGGTAGCAGTCGTGGACGTTCTAAGAGGTGAGGTATAAATAGTATATAATGAGGGGAATGGGTGTTCACTTACAGTCGTATGCCGTCTTCTGCTTG
>DDX3XE15sg1.exon_Change_codon_position_41346879_to_ACC,T,0.36,RANKT	AATGATACGGCGACCACCGATACTTTATGGAAGACCTTTGTTTATATACTTTTTTGGGAACTCTTTTAGGCCTGGCAACCTCATTCTTTACCGAGAGGAACATAAATATTACCAAAGATTTGTTGGATCTTCTTGTTGAAGCTAAACAAGAAGTGCCGTCTTGGTTAGAAAACATGGCTTATGAACACCACTACAAGGGTAGCAGTCGTGGACGTTCTAAGAGGTGAGGTATAAATAGTATATAATGAGGGGAATGGGTGTTCACTTACAGTCGTATGCCGTCTTCTGCTTG
>DDX3XE15sg1.exon_Change_codon_position_41346879_to_AGC,S,0.24,RANKT	AATGATACGGCGACCACCGATACTTTATGGAAGACCTTTGTTTATATACTTTTTTGGGAACTCTTTTAGGCCTGGCAACCTCATTCTTTAGCGAGAGGAACATAAATATTACCAAAGATTTGTTGGATCTTCTTGTTGAAGCTAAACAAGAAGTGCCGTCTTGGTTAGAAAACATGGCTTATGAACACCACTACAAGGGTAGCAGTCGTGGACGTTCTAAGAGGTGAGGTATAAATAGTATATAATGAGGGGAATGGGTGTTCACTTACAGTCGTATGCCGTCTTCTGCTTG
>DDX3XE15sg1.exon_Change_codon_position_41346879_to_ATC,I,0.48,RANKT	AATGATACGGCGACCACCGATACTTTATGGAAGACCTTTGTTTATATACTTTTTTGGGAACTCTTTTAGGCCTGGCAACCTCATTCTTTATCGAGAGGAACATAAATATTACCAAAGATTTGTTGGATCTTCTTGTTGAAGCTAAACAAGAAGTGCCGTCTTGGTTAGAAAACATGGCTTATGAACACCACTACAAGGGTAGCAGTCGTGGACGTTCTAAGAGGTGAGGTATAAATAGTATATAATGAGGGGAATGGGTGTTCACTTACAGTCGTATGCCGTCTTCTGCTTG
>DDX3XE15sg1.exon_Change_codon_position_41346879_to_AAA,K,0.42,RANK2	AATGATACGGCGACCACCGATACTTTATGGAAGACCTTTGTTTATATACTTTTTTGGGAACTCTTTTAGGCCTGGCAACCTCATTCTTTAAAGAGAGGAACATAAATATTACCAAAGATTTGTTGGATCTTCTTGTTGAAGCTAAACAAGAAGTGCCGTCTTGGTTAGAAAACATGGCTTATGAACACCACTACAAGGGTAGCAGTCGTGGACGTTCTAAGAGGTGAGGTATAAATAGTATATAATGAGGGGAATGGGTGTTCACTTACAGTCGTATGCCGTCTTCTGCTTG
>DDX3XE15sg1.exon_Change_codon_position_41346879_to_AAG,K,0.58,RANKT	AATGATACGGCGACCACCGATACTTTATGGAAGACCTTTGTTTATATACTTTTTTGGGAACTCTTTTAGGCCTGGCAACCTCATTCTTTAAGGAGAGGAACATAAATATTACCAAAGATTTGTTGGATCTTCTTGTTGAAGCTAAACAAGAAGTGCCGTCTTGGTTAGAAAACATGGCTTATGAACACCACTACAAGGGTAGCAGTCGTGGACGTTCTAAGAGGTGAGGTATAAATAGTATATAATGAGGGGAATGGGTGTTCACTTACAGTCGTATGCCGTCTTCTGCTTG
>DDX3XE15sg1.exon_Change_codon_position_41346879_to_AAT,N,0.46,RANK2	AATGATACGGCGACCACCGATACTTTATGGAAGACCTTTGTTTATATACTTTTTTGGGAACTCTTTTAGGCCTGGCAACCTCATTCTTTAATGAGAGGAACATAAATATTACCAAAGATTTGTTGGATCTTCTTGTTGAAGCTAAACAAGAAGTGCCGTCTTGGTTAGAAAACATGGCTTATGAACACCACTACAAGGGTAGCAGTCGTGGACGTTCTAAGAGGTGAGGTATAAATAGTATATAATGAGGGGAATGGGTGTTCACTTACAGTCGTATGCCGTCTTCTGCTTG
>DDX3XE15sg1.exon_Change_codon_position_41346882_to_AAG,K,0.58,RANKT	AATGATACGGCGACCACCGATACTTTATGGAAGACCTTTGTTTATATACTTTTTTGGGAACTCTTTTAGGCCTGGCAACCTCATTCTTTAACAAGAGGAACATAAATATTACCAAAGATTTGTTGGATCTTCTTGTTGAAGCTAAACAAGAAGTGCCGTCTTGGTTAGAAAACATGGCTTATGAACACCACTACAAGGGTAGCAGTCGTGGACGTTCTAAGAGGTGAGGTATAAATAGTATATAATGAGGGGAATGGGTGTTCACTTACAGTCGTATGCCGTCTTCTGCTTG
>DDX3XE15sg1.exon_Change_codon_position_41346882_to_AAA,K,0.42,RANK2	AATGATACGGCGACCACCGATACTTTATGGAAGACCTTTGTTTATATACTTTTTTGGGAACTCTTTTAGGCCTGGCAACCTCATTCTTTAACAAAAGGAACATAAATATTACCAAAGATTTGTTGGATCTTCTTGTTGAAGCTAAACAAGAAGTGCCGTCTTGGTTAGAAAACATGGCTTATGAACACCACTACAAGGGTAGCAGTCGTGGACGTTCTAAGAGGTGAGGTATAAATAGTATATAATGAGGGGAATGGGTGTTCACTTACAGTCGTATGCCGTCTTCTGCTTG
>DDX3XE15sg1.exon_Change_codon_position_41346882_to_CAG,Q,0.75,RANKT	AATGATACGGCGACCACCGATACTTTATGGAAGACCTTTGTTTATATACTTTTTTGGGAACTCTTTTAGGCCTGGCAACCTCATTCTTTAACCAGAGGAACATAAATATTACCAAAGATTTGTTGGATCTTCTTGTTGAAGCTAAACAAGAAGTGCCGTCTTGGTTAGAAAACATGGCTTATGAACACCACTACAAGGGTAGCAGTCGTGGACGTTCTAAGAGGTGAGGTATAAATAGTATATAATGAGGGGAATGGGTGTTCACTTACAGTCGTATGCCGTCTTCTGCTTG
>DDX3XE15sg1.exon_Change_codon_position_41346882_to_CAA,Q,0.25,RANK2	AATGATACGGCGACCACCGATACTTTATGGAAGACCTTTGTTTATATACTTTTTTGGGAACTCTTTTAGGCCTGGCAACCTCATTCTTTAACCAAAGGAACATAAATATTACCAAAGATTTGTTGGATCTTCTTGTTGAAGCTAAACAAGAAGTGCCGTCTTGGTTAGAAAACATGGCTTATGAACACCACTACAAGGGTAGCAGTCGTGGACGTTCTAAGAGGTGAGGTATAAATAGTATATAATGAGGGGAATGGGTGTTCACTTACAGTCGTATGCCGTCTTCTGCTTG
>DDX3XE15sg1.exon_Change_codon_position_41346882_to_GCC,A,0.40,RANKT	AATGATACGGCGACCACCGATACTTTATGGAAGACCTTTGTTTATATACTTTTTTGGGAACTCTTTTAGGCCTGGCAACCTCATTCTTTAACGCCAGGAACATAAATATTACCAAAGATTTGTTGGATCTTCTTGTTGAAGCTAAACAAGAAGTGCCGTCTTGGTTAGAAAACATGGCTTATGAACACCACTACAAGGGTAGCAGTCGTGGACGTTCTAAGAGGTGAGGTATAAATAGTATATAATGAGGGGAATGGGTGTTCACTTACAGTCGTATGCCGTCTTCTGCTTG
>DDX3XE15sg1.exon_Change_codon_position_41346882_to_GGC,G,0.34,RANKT	AATGATACGGCGACCACCGATACTTTATGGAAGACCTTTGTTTATATACTTTTTTGGGAACTCTTTTAGGCCTGGCAACCTCATTCTTTAACGGCAGGAACATAAATATTACCAAAGATTTGTTGGATCTTCTTGTTGAAGCTAAACAAGAAGTGCCGTCTTGGTTAGAAAACATGGCTTATGAACACCACTACAAGGGTAGCAGTCGTGGACGTTCTAAGAGGTGAGGTATAAATAGTATATAATGAGGGGAATGGGTGTTCACTTACAGTCGTATGCCGTCTTCTGCTTG
>DDX3XE15sg1.exon_Change_codon_position_41346882_to_GTC,V,0.24,RANK2	AATGATACGGCGACCACCGATACTTTATGGAAGACCTTTGTTTATATACTTTTTTGGGAACTCTTTTAGGCCTGGCAACCTCATTCTTTAACGTCAGGAACATAAATATTACCAAAGATTTGTTGGATCTTCTTGTTGAAGCTAAACAAGAAGTGCCGTCTTGGTTAGAAAACATGGCTTATGAACACCACTACAAGGGTAGCAGTCGTGGACGTTCTAAGAGGTGAGGTATAAATAGTATATAATGAGGGGAATGGGTGTTCACTTACAGTCGTATGCCGTCTTCTGCTTG
>DDX3XE15sg1.exon_Change_codon_position_41346882_to_TAG,STOP,0.20,RANK3	AATGATACGGCGACCACCGATACTTTATGGAAGACCTTTGTTTATATACTTTTTTGGGAACTCTTTTAGGCCTGGCAACCTCATTCTTTAACTAGAGGAACATAAATATTACCAAAGATTTGTTGGATCTTCTTGTTGAAGCTAAACAAGAAGTGCCGTCTTGGTTAGAAAACATGGCTTATGAACACCACTACAAGGGTAGCAGTCGTGGACGTTCTAAGAGGTGAGGTATAAATAGTATATAATGAGGGGAATGGGTGTTCACTTACAGTCGTATGCCGTCTTCTGCTTG
>DDX3XE15sg1.exon_Change_codon_position_41346882_to_TGA,STOP,0.52,RANKT	AATGATACGGCGACCACCGATACTTTATGGAAGACCTTTGTTTATATACTTTTTTGGGAACTCTTTTAGGCCTGGCAACCTCATTCTTTAACTGAAGGAACATAAATATTACCAAAGATTTGTTGGATCTTCTTGTTGAAGCTAAACAAGAAGTGCCGTCTTGGTTAGAAAACATGGCTTATGAACACCACTACAAGGGTAGCAGTCGTGGACGTTCTAAGAGGTGAGGTATAAATAGTATATAATGAGGGGAATGGGTGTTCACTTACAGTCGTATGCCGTCTTCTGCTTG
>DDX3XE15sg1.exon_Change_codon_position_41346882_to_GCG,A,0.11,RANK4	AATGATACGGCGACCACCGATACTTTATGGAAGACCTTTGTTTATATACTTTTTTGGGAACTCTTTTAGGCCTGGCAACCTCATTCTTTAACGCGAGGAACATAAATATTACCAAAGATTTGTTGGATCTTCTTGTTGAAGCTAAACAAGAAGTGCCGTCTTGGTTAGAAAACATGGCTTATGAACACCACTACAAGGGTAGCAGTCGTGGACGTTCTAAGAGGTGAGGTATAAATAGTATATAATGAGGGGAATGGGTGTTCACTTACAGTCGTATGCCGTCTTCTGCTTG
>DDX3XE15sg1.exon_Change_codon_position_41346882_to_GGG,G,0.25,RANK3	AATGATACGGCGACCACCGATACTTTATGGAAGACCTTTGTTTATATACTTTTTTGGGAACTCTTTTAGGCCTGGCAACCTCATTCTTTAACGGGAGGAACATAAATATTACCAAAGATTTGTTGGATCTTCTTGTTGAAGCTAAACAAGAAGTGCCGTCTTGGTTAGAAAACATGGCTTATGAACACCACTACAAGGGTAGCAGTCGTGGACGTTCTAAGAGGTGAGGTATAAATAGTATATAATGAGGGGAATGGGTGTTCACTTACAGTCGTATGCCGTCTTCTGCTTG
>DDX3XE15sg1.exon_Change_codon_position_41346882_to_GTG,V,0.47,RANKT	AATGATACGGCGACCACCGATACTTTATGGAAGACCTTTGTTTATATACTTTTTTGGGAACTCTTTTAGGCCTGGCAACCTCATTCTTTAACGTGAGGAACATAAATATTACCAAAGATTTGTTGGATCTTCTTGTTGAAGCTAAACAAGAAGTGCCGTCTTGGTTAGAAAACATGGCTTATGAACACCACTACAAGGGTAGCAGTCGTGGACGTTCTAAGAGGTGAGGTATAAATAGTATATAATGAGGGGAATGGGTGTTCACTTACAGTCGTATGCCGTCTTCTGCTTG
>DDX3XE15sg1.exon_Change_codon_position_41346882_to_GAA,E,0.42,RANK2	AATGATACGGCGACCACCGATACTTTATGGAAGACCTTTGTTTATATACTTTTTTGGGAACTCTTTTAGGCCTGGCAACCTCATTCTTTAACGAAAGGAACATAAATATTACCAAAGATTTGTTGGATCTTCTTGTTGAAGCTAAACAAGAAGTGCCGTCTTGGTTAGAAAACATGGCTTATGAACACCACTACAAGGGTAGCAGTCGTGGACGTTCTAAGAGGTGAGGTATAAATAGTATATAATGAGGGGAATGGGTGTTCACTTACAGTCGTATGCCGTCTTCTGCTTG
>DDX3XE15sg1.exon_Change_codon_position_41346882_to_GAC,D,0.54,RANKT	AATGATACGGCGACCACCGATACTTTATGGAAGACCTTTGTTTATATACTTTTTTGGGAACTCTTTTAGGCCTGGCAACCTCATTCTTTAACGACAGGAACATAAATATTACCAAAGATTTGTTGGATCTTCTTGTTGAAGCTAAACAAGAAGTGCCGTCTTGGTTAGAAAACATGGCTTATGAACACCACTACAAGGGTAGCAGTCGTGGACGTTCTAAGAGGTGAGGTATAAATAGTATATAATGAGGGGAATGGGTGTTCACTTACAGTCGTATGCCGTCTTCTGCTTG
>DDX3XE15sg1.exon_Change_codon_position_41346882_to_GAT,D,0.46,RANK2	AATGATACGGCGACCACCGATACTTTATGGAAGACCTTTGTTTATATACTTTTTTGGGAACTCTTTTAGGCCTGGCAACCTCATTCTTTAACGATAGGAACATAAATATTACCAAAGATTTGTTGGATCTTCTTGTTGAAGCTAAACAAGAAGTGCCGTCTTGGTTAGAAAACATGGCTTATGAACACCACTACAAGGGTAGCAGTCGTGGACGTTCTAAGAGGTGAGGTATAAATAGTATATAATGAGGGGAATGGGTGTTCACTTACAGTCGTATGCCGTCTTCTGCTTG
>DDX3XE15sg1.exon_Change_codon_position_41346885_to_AAA,K,0.42,RANK2	AATGATACGGCGACCACCGATACTTTATGGAAGACCTTTGTTTATATACTTTTTTGGGAACTCTTTTAGGCCTGGCAACCTCATTCTTTAACGAGAAAAACATAAATATTACCAAAGATTTGTTGGATCTTCTTGTTGAAGCTAAACAAGAAGTGCCGTCTTGGTTAGAAAACATGGCTTATGAACACCACTACAAGGGTAGCAGTCGTGGACGTTCTAAGAGGTGAGGTATAAATAGTATATAATGAGGGGAATGGGTGTTCACTTACAGTCGTATGCCGTCTTCTGCTTG
>DDX3XE15sg1.exon_Change_codon_position_41346885_to_ACC,T,0.36,RANKT	AATGATACGGCGACCACCGATACTTTATGGAAGACCTTTGTTTATATACTTTTTTGGGAACTCTTTTAGGCCTGGCAACCTCATTCTTTAACGAGACCAACATAAATATTACCAAAGATTTGTTGGATCTTCTTGTTGAAGCTAAACAAGAAGTGCCGTCTTGGTTAGAAAACATGGCTTATGAACACCACTACAAGGGTAGCAGTCGTGGACGTTCTAAGAGGTGAGGTATAAATAGTATATAATGAGGGGAATGGGTGTTCACTTACAGTCGTATGCCGTCTTCTGCTTG
>DDX3XE15sg1.exon_Change_codon_position_41346885_to_CGG,R,0.21,RANKT	AATGATACGGCGACCACCGATACTTTATGGAAGACCTTTGTTTATATACTTTTTTGGGAACTCTTTTAGGCCTGGCAACCTCATTCTTTAACGAGCGGAACATAAATATTACCAAAGATTTGTTGGATCTTCTTGTTGAAGCTAAACAAGAAGTGCCGTCTTGGTTAGAAAACATGGCTTATGAACACCACTACAAGGGTAGCAGTCGTGGACGTTCTAAGAGGTGAGGTATAAATAGTATATAATGAGGGGAATGGGTGTTCACTTACAGTCGTATGCCGTCTTCTGCTTG
>DDX3XE15sg1.exon_Change_codon_position_41346885_to_CGA,R,0.11,RANK5	AATGATACGGCGACCACCGATACTTTATGGAAGACCTTTGTTTATATACTTTTTTGGGAACTCTTTTAGGCCTGGCAACCTCATTCTTTAACGAGCGAAACATAAATATTACCAAAGATTTGTTGGATCTTCTTGTTGAAGCTAAACAAGAAGTGCCGTCTTGGTTAGAAAACATGGCTTATGAACACCACTACAAGGGTAGCAGTCGTGGACGTTCTAAGAGGTGAGGTATAAATAGTATATAATGAGGGGAATGGGTGTTCACTTACAGTCGTATGCCGTCTTCTGCTTG
>DDX3XE15sg1.exon_Change_codon_position_41346885_to_CGC,R,0.19,RANK4	AATGATACGGCGACCACCGATACTTTATGGAAGACCTTTGTTTATATACTTTTTTGGGAACTCTTTTAGGCCTGGCAACCTCATTCTTTAACGAGCGCAACATAAATATTACCAAAGATTTGTTGGATCTTCTTGTTGAAGCTAAACAAGAAGTGCCGTCTTGGTTAGAAAACATGGCTTATGAACACCACTACAAGGGTAGCAGTCGTGGACGTTCTAAGAGGTGAGGTATAAATAGTATATAATGAGGGGAATGGGTGTTCACTTACAGTCGTATGCCGTCTTCTGCTTG
>DDX3XE15sg1.exon_Change_codon_position_41346885_to_CGT,R,0.08,RANK6	AATGATACGGCGACCACCGATACTTTATGGAAGACCTTTGTTTATATACTTTTTTGGGAACTCTTTTAGGCCTGGCAACCTCATTCTTTAACGAGCGTAACATAAATATTACCAAAGATTTGTTGGATCTTCTTGTTGAAGCTAAACAAGAAGTGCCGTCTTGGTTAGAAAACATGGCTTATGAACACCACTACAAGGGTAGCAGTCGTGGACGTTCTAAGAGGTGAGGTATAAATAGTATATAATGAGGGGAATGGGTGTTCACTTACAGTCGTATGCCGTCTTCTGCTTG
>DDX3XE15sg1.exon_Change_codon_position_41346885_to_GGG,G,0.25,RANK3	AATGATACGGCGACCACCGATACTTTATGGAAGACCTTTGTTTATATACTTTTTTGGGAACTCTTTTAGGCCTGGCAACCTCATTCTTTAACGAGGGGAACATAAATATTACCAAAGATTTGTTGGATCTTCTTGTTGAAGCTAAACAAGAAGTGCCGTCTTGGTTAGAAAACATGGCTTATGAACACCACTACAAGGGTAGCAGTCGTGGACGTTCTAAGAGGTGAGGTATAAATAGTATATAATGAGGGGAATGGGTGTTCACTTACAGTCGTATGCCGTCTTCTGCTTG
>DDX3XE15sg1.exon_Change_codon_position_41346885_to_GGC,G,0.34,RANKT	AATGATACGGCGACCACCGATACTTTATGGAAGACCTTTGTTTATATACTTTTTTGGGAACTCTTTTAGGCCTGGCAACCTCATTCTTTAACGAGGGCAACATAAATATTACCAAAGATTTGTTGGATCTTCTTGTTGAAGCTAAACAAGAAGTGCCGTCTTGGTTAGAAAACATGGCTTATGAACACCACTACAAGGGTAGCAGTCGTGGACGTTCTAAGAGGTGAGGTATAAATAGTATATAATGAGGGGAATGGGTGTTCACTTACAGTCGTATGCCGTCTTCTGCTTG
>DDX3XE15sg1.exon_Change_codon_position_41346885_to_TGG,W,1.00,RANKU	AATGATACGGCGACCACCGATACTTTATGGAAGACCTTTGTTTATATACTTTTTTGGGAACTCTTTTAGGCCTGGCAACCTCATTCTTTAACGAGTGGAACATAAATATTACCAAAGATTTGTTGGATCTTCTTGTTGAAGCTAAACAAGAAGTGCCGTCTTGGTTAGAAAACATGGCTTATGAACACCACTACAAGGGTAGCAGTCGTGGACGTTCTAAGAGGTGAGGTATAAATAGTATATAATGAGGGGAATGGGTGTTCACTTACAGTCGTATGCCGTCTTCTGCTTG
>DDX3XE15sg1.exon_Change_codon_position_41346885_to_AAG,K,0.58,RANKT	AATGATACGGCGACCACCGATACTTTATGGAAGACCTTTGTTTATATACTTTTTTGGGAACTCTTTTAGGCCTGGCAACCTCATTCTTTAACGAGAAGAACATAAATATTACCAAAGATTTGTTGGATCTTCTTGTTGAAGCTAAACAAGAAGTGCCGTCTTGGTTAGAAAACATGGCTTATGAACACCACTACAAGGGTAGCAGTCGTGGACGTTCTAAGAGGTGAGGTATAAATAGTATATAATGAGGGGAATGGGTGTTCACTTACAGTCGTATGCCGTCTTCTGCTTG
>DDX3XE15sg1.exon_Change_codon_position_41346885_to_ACG,T,0.12,RANK4	AATGATACGGCGACCACCGATACTTTATGGAAGACCTTTGTTTATATACTTTTTTGGGAACTCTTTTAGGCCTGGCAACCTCATTCTTTAACGAGACGAACATAAATATTACCAAAGATTTGTTGGATCTTCTTGTTGAAGCTAAACAAGAAGTGCCGTCTTGGTTAGAAAACATGGCTTATGAACACCACTACAAGGGTAGCAGTCGTGGACGTTCTAAGAGGTGAGGTATAAATAGTATATAATGAGGGGAATGGGTGTTCACTTACAGTCGTATGCCGTCTTCTGCTTG
>DDX3XE15sg1.exon_Change_codon_position_41346885_to_ATG,M,1.00,RANKU	AATGATACGGCGACCACCGATACTTTATGGAAGACCTTTGTTTATATACTTTTTTGGGAACTCTTTTAGGCCTGGCAACCTCATTCTTTAACGAGATGAACATAAATATTACCAAAGATTTGTTGGATCTTCTTGTTGAAGCTAAACAAGAAGTGCCGTCTTGGTTAGAAAACATGGCTTATGAACACCACTACAAGGGTAGCAGTCGTGGACGTTCTAAGAGGTGAGGTATAAATAGTATATAATGAGGGGAATGGGTGTTCACTTACAGTCGTATGCCGTCTTCTGCTTG
>DDX3XE15sg1.exon_Change_codon_position_41346885_to_AGA,R,0.20,RANK2	AATGATACGGCGACCACCGATACTTTATGGAAGACCTTTGTTTATATACTTTTTTGGGAACTCTTTTAGGCCTGGCAACCTCATTCTTTAACGAGAGAAACATAAATATTACCAAAGATTTGTTGGATCTTCTTGTTGAAGCTAAACAAGAAGTGCCGTCTTGGTTAGAAAACATGGCTTATGAACACCACTACAAGGGTAGCAGTCGTGGACGTTCTAAGAGGTGAGGTATAAATAGTATATAATGAGGGGAATGGGTGTTCACTTACAGTCGTATGCCGTCTTCTGCTTG
>DDX3XE15sg1.exon_Change_codon_position_41346885_to_AGC,S,0.24,RANKT	AATGATACGGCGACCACCGATACTTTATGGAAGACCTTTGTTTATATACTTTTTTGGGAACTCTTTTAGGCCTGGCAACCTCATTCTTTAACGAGAGCAACATAAATATTACCAAAGATTTGTTGGATCTTCTTGTTGAAGCTAAACAAGAAGTGCCGTCTTGGTTAGAAAACATGGCTTATGAACACCACTACAAGGGTAGCAGTCGTGGACGTTCTAAGAGGTGAGGTATAAATAGTATATAATGAGGGGAATGGGTGTTCACTTACAGTCGTATGCCGTCTTCTGCTTG
>DDX3XE15sg1.exon_Change_codon_position_41346885_to_AGT,S,0.15,RANK4	AATGATACGGCGACCACCGATACTTTATGGAAGACCTTTGTTTATATACTTTTTTGGGAACTCTTTTAGGCCTGGCAACCTCATTCTTTAACGAGAGTAACATAAATATTACCAAAGATTTGTTGGATCTTCTTGTTGAAGCTAAACAAGAAGTGCCGTCTTGGTTAGAAAACATGGCTTATGAACACCACTACAAGGGTAGCAGTCGTGGACGTTCTAAGAGGTGAGGTATAAATAGTATATAATGAGGGGAATGGGTGTTCACTTACAGTCGTATGCCGTCTTCTGCTTG
>DDX3XE15sg1.exon_Change_codon_position_41346888_to_ACA,T,0.28,RANK2	AATGATACGGCGACCACCGATACTTTATGGAAGACCTTTGTTTATATACTTTTTTGGGAACTCTTTTAGGCCTGGCAACCTCATTCTTTAACGAGAGGACAATAAATATTACCAAAGATTTGTTGGATCTTCTTGTTGAAGCTAAACAAGAAGTGCCGTCTTGGTTAGAAAACATGGCTTATGAACACCACTACAAGGGTAGCAGTCGTGGACGTTCTAAGAGGTGAGGTATAAATAGTATATAATGAGGGGAATGGGTGTTCACTTACAGTCGTATGCCGTCTTCTGCTTG
>DDX3XE15sg1.exon_Change_codon_position_41346888_to_ATT,I,0.36,RANK2	AATGATACGGCGACCACCGATACTTTATGGAAGACCTTTGTTTATATACTTTTTTGGGAACTCTTTTAGGCCTGGCAACCTCATTCTTTAACGAGAGGATTATAAATATTACCAAAGATTTGTTGGATCTTCTTGTTGAAGCTAAACAAGAAGTGCCGTCTTGGTTAGAAAACATGGCTTATGAACACCACTACAAGGGTAGCAGTCGTGGACGTTCTAAGAGGTGAGGTATAAATAGTATATAATGAGGGGAATGGGTGTTCACTTACAGTCGTATGCCGTCTTCTGCTTG
>DDX3XE15sg1.exon_Change_codon_position_41346888_to_CAC,H,0.59,RANKT	AATGATACGGCGACCACCGATACTTTATGGAAGACCTTTGTTTATATACTTTTTTGGGAACTCTTTTAGGCCTGGCAACCTCATTCTTTAACGAGAGGCACATAAATATTACCAAAGATTTGTTGGATCTTCTTGTTGAAGCTAAACAAGAAGTGCCGTCTTGGTTAGAAAACATGGCTTATGAACACCACTACAAGGGTAGCAGTCGTGGACGTTCTAAGAGGTGAGGTATAAATAGTATATAATGAGGGGAATGGGTGTTCACTTACAGTCGTATGCCGTCTTCTGCTTG
>DDX3XE15sg1.exon_Change_codon_position_41346888_to_CAT,H,0.41,RANK2	AATGATACGGCGACCACCGATACTTTATGGAAGACCTTTGTTTATATACTTTTTTGGGAACTCTTTTAGGCCTGGCAACCTCATTCTTTAACGAGAGGCATATAAATATTACCAAAGATTTGTTGGATCTTCTTGTTGAAGCTAAACAAGAAGTGCCGTCTTGGTTAGAAAACATGGCTTATGAACACCACTACAAGGGTAGCAGTCGTGGACGTTCTAAGAGGTGAGGTATAAATAGTATATAATGAGGGGAATGGGTGTTCACTTACAGTCGTATGCCGTCTTCTGCTTG
>DDX3XE15sg1.exon_Change_codon_position_41346888_to_GAC,D,0.54,RANKT	AATGATACGGCGACCACCGATACTTTATGGAAGACCTTTGTTTATATACTTTTTTGGGAACTCTTTTAGGCCTGGCAACCTCATTCTTTAACGAGAGGGACATAAATATTACCAAAGATTTGTTGGATCTTCTTGTTGAAGCTAAACAAGAAGTGCCGTCTTGGTTAGAAAACATGGCTTATGAACACCACTACAAGGGTAGCAGTCGTGGACGTTCTAAGAGGTGAGGTATAAATAGTATATAATGAGGGGAATGGGTGTTCACTTACAGTCGTATGCCGTCTTCTGCTTG
>DDX3XE15sg1.exon_Change_codon_position_41346888_to_GAT,D,0.46,RANK2	AATGATACGGCGACCACCGATACTTTATGGAAGACCTTTGTTTATATACTTTTTTGGGAACTCTTTTAGGCCTGGCAACCTCATTCTTTAACGAGAGGGATATAAATATTACCAAAGATTTGTTGGATCTTCTTGTTGAAGCTAAACAAGAAGTGCCGTCTTGGTTAGAAAACATGGCTTATGAACACCACTACAAGGGTAGCAGTCGTGGACGTTCTAAGAGGTGAGGTATAAATAGTATATAATGAGGGGAATGGGTGTTCACTTACAGTCGTATGCCGTCTTCTGCTTG
>DDX3XE15sg1.exon_Change_codon_position_41346888_to_TAC,Y,0.57,RANKT	AATGATACGGCGACCACCGATACTTTATGGAAGACCTTTGTTTATATACTTTTTTGGGAACTCTTTTAGGCCTGGCAACCTCATTCTTTAACGAGAGGTACATAAATATTACCAAAGATTTGTTGGATCTTCTTGTTGAAGCTAAACAAGAAGTGCCGTCTTGGTTAGAAAACATGGCTTATGAACACCACTACAAGGGTAGCAGTCGTGGACGTTCTAAGAGGTGAGGTATAAATAGTATATAATGAGGGGAATGGGTGTTCACTTACAGTCGTATGCCGTCTTCTGCTTG
>DDX3XE15sg1.exon_Change_codon_position_41346888_to_TAT,Y,0.43,RANK2	AATGATACGGCGACCACCGATACTTTATGGAAGACCTTTGTTTATATACTTTTTTGGGAACTCTTTTAGGCCTGGCAACCTCATTCTTTAACGAGAGGTATATAAATATTACCAAAGATTTGTTGGATCTTCTTGTTGAAGCTAAACAAGAAGTGCCGTCTTGGTTAGAAAACATGGCTTATGAACACCACTACAAGGGTAGCAGTCGTGGACGTTCTAAGAGGTGAGGTATAAATAGTATATAATGAGGGGAATGGGTGTTCACTTACAGTCGTATGCCGTCTTCTGCTTG
>DDX3XE15sg1.exon_Change_codon_position_41346888_to_TCC,S,0.22,RANK2	AATGATACGGCGACCACCGATACTTTATGGAAGACCTTTGTTTATATACTTTTTTGGGAACTCTTTTAGGCCTGGCAACCTCATTCTTTAACGAGAGGTCCATAAATATTACCAAAGATTTGTTGGATCTTCTTGTTGAAGCTAAACAAGAAGTGCCGTCTTGGTTAGAAAACATGGCTTATGAACACCACTACAAGGGTAGCAGTCGTGGACGTTCTAAGAGGTGAGGTATAAATAGTATATAATGAGGGGAATGGGTGTTCACTTACAGTCGTATGCCGTCTTCTGCTTG
>DDX3XE15sg1.exon_Change_codon_position_41346888_to_ACC,T,0.36,RANKT	AATGATACGGCGACCACCGATACTTTATGGAAGACCTTTGTTTATATACTTTTTTGGGAACTCTTTTAGGCCTGGCAACCTCATTCTTTAACGAGAGGACCATAAATATTACCAAAGATTTGTTGGATCTTCTTGTTGAAGCTAAACAAGAAGTGCCGTCTTGGTTAGAAAACATGGCTTATGAACACCACTACAAGGGTAGCAGTCGTGGACGTTCTAAGAGGTGAGGTATAAATAGTATATAATGAGGGGAATGGGTGTTCACTTACAGTCGTATGCCGTCTTCTGCTTG
>DDX3XE15sg1.exon_Change_codon_position_41346888_to_AGC,S,0.24,RANKT	AATGATACGGCGACCACCGATACTTTATGGAAGACCTTTGTTTATATACTTTTTTGGGAACTCTTTTAGGCCTGGCAACCTCATTCTTTAACGAGAGGAGCATAAATATTACCAAAGATTTGTTGGATCTTCTTGTTGAAGCTAAACAAGAAGTGCCGTCTTGGTTAGAAAACATGGCTTATGAACACCACTACAAGGGTAGCAGTCGTGGACGTTCTAAGAGGTGAGGTATAAATAGTATATAATGAGGGGAATGGGTGTTCACTTACAGTCGTATGCCGTCTTCTGCTTG
>DDX3XE15sg1.exon_Change_codon_position_41346888_to_ATC,I,0.48,RANKT	AATGATACGGCGACCACCGATACTTTATGGAAGACCTTTGTTTATATACTTTTTTGGGAACTCTTTTAGGCCTGGCAACCTCATTCTTTAACGAGAGGATCATAAATATTACCAAAGATTTGTTGGATCTTCTTGTTGAAGCTAAACAAGAAGTGCCGTCTTGGTTAGAAAACATGGCTTATGAACACCACTACAAGGGTAGCAGTCGTGGACGTTCTAAGAGGTGAGGTATAAATAGTATATAATGAGGGGAATGGGTGTTCACTTACAGTCGTATGCCGTCTTCTGCTTG
>DDX3XE15sg1.exon_Change_codon_position_41346888_to_AAA,K,0.42,RANK2	AATGATACGGCGACCACCGATACTTTATGGAAGACCTTTGTTTATATACTTTTTTGGGAACTCTTTTAGGCCTGGCAACCTCATTCTTTAACGAGAGGAAAATAAATATTACCAAAGATTTGTTGGATCTTCTTGTTGAAGCTAAACAAGAAGTGCCGTCTTGGTTAGAAAACATGGCTTATGAACACCACTACAAGGGTAGCAGTCGTGGACGTTCTAAGAGGTGAGGTATAAATAGTATATAATGAGGGGAATGGGTGTTCACTTACAGTCGTATGCCGTCTTCTGCTTG
>DDX3XE15sg1.exon_Change_codon_position_41346888_to_AAG,K,0.58,RANKT	AATGATACGGCGACCACCGATACTTTATGGAAGACCTTTGTTTATATACTTTTTTGGGAACTCTTTTAGGCCTGGCAACCTCATTCTTTAACGAGAGGAAGATAAATATTACCAAAGATTTGTTGGATCTTCTTGTTGAAGCTAAACAAGAAGTGCCGTCTTGGTTAGAAAACATGGCTTATGAACACCACTACAAGGGTAGCAGTCGTGGACGTTCTAAGAGGTGAGGTATAAATAGTATATAATGAGGGGAATGGGTGTTCACTTACAGTCGTATGCCGTCTTCTGCTTG
>DDX3XE15sg1.exon_Change_codon_position_41346888_to_AAT,N,0.46,RANK2	AATGATACGGCGACCACCGATACTTTATGGAAGACCTTTGTTTATATACTTTTTTGGGAACTCTTTTAGGCCTGGCAACCTCATTCTTTAACGAGAGGAATATAAATATTACCAAAGATTTGTTGGATCTTCTTGTTGAAGCTAAACAAGAAGTGCCGTCTTGGTTAGAAAACATGGCTTATGAACACCACTACAAGGGTAGCAGTCGTGGACGTTCTAAGAGGTGAGGTATAAATAGTATATAATGAGGGGAATGGGTGTTCACTTACAGTCGTATGCCGTCTTCTGCTTG
>DDX3XE15sg1.exon_Change_codon_position_41346891_to_AAG,K,0.58,RANKT	AATGATACGGCGACCACCGATACTTTATGGAAGACCTTTGTTTATATACTTTTTTGGGAACTCTTTTAGGCCTGGCAACCTCATTCTTTAACGAGAGGAACAAGAATATTACCAAAGATTTGTTGGATCTTCTTGTTGAAGCTAAACAAGAAGTGCCGTCTTGGTTAGAAAACATGGCTTATGAACACCACTACAAGGGTAGCAGTCGTGGACGTTCTAAGAGGTGAGGTATAAATAGTATATAATGAGGGGAATGGGTGTTCACTTACAGTCGTATGCCGTCTTCTGCTTG
>DDX3XE15sg1.exon_Change_codon_position_41346891_to_ACC,T,0.36,RANKT	AATGATACGGCGACCACCGATACTTTATGGAAGACCTTTGTTTATATACTTTTTTGGGAACTCTTTTAGGCCTGGCAACCTCATTCTTTAACGAGAGGAACACCAATATTACCAAAGATTTGTTGGATCTTCTTGTTGAAGCTAAACAAGAAGTGCCGTCTTGGTTAGAAAACATGGCTTATGAACACCACTACAAGGGTAGCAGTCGTGGACGTTCTAAGAGGTGAGGTATAAATAGTATATAATGAGGGGAATGGGTGTTCACTTACAGTCGTATGCCGTCTTCTGCTTG
>DDX3XE15sg1.exon_Change_codon_position_41346891_to_CTA,L,0.07,RANK5	AATGATACGGCGACCACCGATACTTTATGGAAGACCTTTGTTTATATACTTTTTTGGGAACTCTTTTAGGCCTGGCAACCTCATTCTTTAACGAGAGGAACCTAAATATTACCAAAGATTTGTTGGATCTTCTTGTTGAAGCTAAACAAGAAGTGCCGTCTTGGTTAGAAAACATGGCTTATGAACACCACTACAAGGGTAGCAGTCGTGGACGTTCTAAGAGGTGAGGTATAAATAGTATATAATGAGGGGAATGGGTGTTCACTTACAGTCGTATGCCGTCTTCTGCTTG
>DDX3XE15sg1.exon_Change_codon_position_41346891_to_CGG,R,0.21,RANKT	AATGATACGGCGACCACCGATACTTTATGGAAGACCTTTGTTTATATACTTTTTTGGGAACTCTTTTAGGCCTGGCAACCTCATTCTTTAACGAGAGGAACCGGAATATTACCAAAGATTTGTTGGATCTTCTTGTTGAAGCTAAACAAGAAGTGCCGTCTTGGTTAGAAAACATGGCTTATGAACACCACTACAAGGGTAGCAGTCGTGGACGTTCTAAGAGGTGAGGTATAAATAGTATATAATGAGGGGAATGGGTGTTCACTTACAGTCGTATGCCGTCTTCTGCTTG
>DDX3XE15sg1.exon_Change_codon_position_41346891_to_GTA,V,0.11,RANK4	AATGATACGGCGACCACCGATACTTTATGGAAGACCTTTGTTTATATACTTTTTTGGGAACTCTTTTAGGCCTGGCAACCTCATTCTTTAACGAGAGGAACGTAAATATTACCAAAGATTTGTTGGATCTTCTTGTTGAAGCTAAACAAGAAGTGCCGTCTTGGTTAGAAAACATGGCTTATGAACACCACTACAAGGGTAGCAGTCGTGGACGTTCTAAGAGGTGAGGTATAAATAGTATATAATGAGGGGAATGGGTGTTCACTTACAGTCGTATGCCGTCTTCTGCTTG
>DDX3XE15sg1.exon_Change_codon_position_41346891_to_GTG,V,0.47,RANKT	AATGATACGGCGACCACCGATACTTTATGGAAGACCTTTGTTTATATACTTTTTTGGGAACTCTTTTAGGCCTGGCAACCTCATTCTTTAACGAGAGGAACGTGAATATTACCAAAGATTTGTTGGATCTTCTTGTTGAAGCTAAACAAGAAGTGCCGTCTTGGTTAGAAAACATGGCTTATGAACACCACTACAAGGGTAGCAGTCGTGGACGTTCTAAGAGGTGAGGTATAAATAGTATATAATGAGGGGAATGGGTGTTCACTTACAGTCGTATGCCGTCTTCTGCTTG
>DDX3XE15sg1.exon_Change_codon_position_41346891_to_TTA,L,0.07,RANK6	AATGATACGGCGACCACCGATACTTTATGGAAGACCTTTGTTTATATACTTTTTTGGGAACTCTTTTAGGCCTGGCAACCTCATTCTTTAACGAGAGGAACTTAAATATTACCAAAGATTTGTTGGATCTTCTTGTTGAAGCTAAACAAGAAGTGCCGTCTTGGTTAGAAAACATGGCTTATGAACACCACTACAAGGGTAGCAGTCGTGGACGTTCTAAGAGGTGAGGTATAAATAGTATATAATGAGGGGAATGGGTGTTCACTTACAGTCGTATGCCGTCTTCTGCTTG
>DDX3XE15sg1.exon_Change_codon_position_41346891_to_AAA,K,0.42,RANK2	AATGATACGGCGACCACCGATACTTTATGGAAGACCTTTGTTTATATACTTTTTTGGGAACTCTTTTAGGCCTGGCAACCTCATTCTTTAACGAGAGGAACAAAAATATTACCAAAGATTTGTTGGATCTTCTTGTTGAAGCTAAACAAGAAGTGCCGTCTTGGTTAGAAAACATGGCTTATGAACACCACTACAAGGGTAGCAGTCGTGGACGTTCTAAGAGGTGAGGTATAAATAGTATATAATGAGGGGAATGGGTGTTCACTTACAGTCGTATGCCGTCTTCTGCTTG
>DDX3XE15sg1.exon_Change_codon_position_41346891_to_ACA,T,0.28,RANK2	AATGATACGGCGACCACCGATACTTTATGGAAGACCTTTGTTTATATACTTTTTTGGGAACTCTTTTAGGCCTGGCAACCTCATTCTTTAACGAGAGGAACACAAATATTACCAAAGATTTGTTGGATCTTCTTGTTGAAGCTAAACAAGAAGTGCCGTCTTGGTTAGAAAACATGGCTTATGAACACCACTACAAGGGTAGCAGTCGTGGACGTTCTAAGAGGTGAGGTATAAATAGTATATAATGAGGGGAATGGGTGTTCACTTACAGTCGTATGCCGTCTTCTGCTTG
>DDX3XE15sg1.exon_Change_codon_position_41346891_to_AGA,R,0.20,RANK2	AATGATACGGCGACCACCGATACTTTATGGAAGACCTTTGTTTATATACTTTTTTGGGAACTCTTTTAGGCCTGGCAACCTCATTCTTTAACGAGAGGAACAGAAATATTACCAAAGATTTGTTGGATCTTCTTGTTGAAGCTAAACAAGAAGTGCCGTCTTGGTTAGAAAACATGGCTTATGAACACCACTACAAGGGTAGCAGTCGTGGACGTTCTAAGAGGTGAGGTATAAATAGTATATAATGAGGGGAATGGGTGTTCACTTACAGTCGTATGCCGTCTTCTGCTTG
>DDX3XE15sg1.exon_Change_codon_position_41346891_to_ATC,I,0.48,RANKT	AATGATACGGCGACCACCGATACTTTATGGAAGACCTTTGTTTATATACTTTTTTGGGAACTCTTTTAGGCCTGGCAACCTCATTCTTTAACGAGAGGAACATCAATATTACCAAAGATTTGTTGGATCTTCTTGTTGAAGCTAAACAAGAAGTGCCGTCTTGGTTAGAAAACATGGCTTATGAACACCACTACAAGGGTAGCAGTCGTGGACGTTCTAAGAGGTGAGGTATAAATAGTATATAATGAGGGGAATGGGTGTTCACTTACAGTCGTATGCCGTCTTCTGCTTG
>DDX3XE15sg1.exon_Change_codon_position_41346891_to_ATG,M,1.00,RANKU	AATGATACGGCGACCACCGATACTTTATGGAAGACCTTTGTTTATATACTTTTTTGGGAACTCTTTTAGGCCTGGCAACCTCATTCTTTAACGAGAGGAACATGAATATTACCAAAGATTTGTTGGATCTTCTTGTTGAAGCTAAACAAGAAGTGCCGTCTTGGTTAGAAAACATGGCTTATGAACACCACTACAAGGGTAGCAGTCGTGGACGTTCTAAGAGGTGAGGTATAAATAGTATATAATGAGGGGAATGGGTGTTCACTTACAGTCGTATGCCGTCTTCTGCTTG
>DDX3XE15sg1.exon_Change_codon_position_41346891_to_ATT,I,0.36,RANK2	AATGATACGGCGACCACCGATACTTTATGGAAGACCTTTGTTTATATACTTTTTTGGGAACTCTTTTAGGCCTGGCAACCTCATTCTTTAACGAGAGGAACATTAATATTACCAAAGATTTGTTGGATCTTCTTGTTGAAGCTAAACAAGAAGTGCCGTCTTGGTTAGAAAACATGGCTTATGAACACCACTACAAGGGTAGCAGTCGTGGACGTTCTAAGAGGTGAGGTATAAATAGTATATAATGAGGGGAATGGGTGTTCACTTACAGTCGTATGCCGTCTTCTGCTTG
>DDX3XE15sg1.exon_Change_codon_position_41346894_to_ACC,T,0.36,RANKT	AATGATACGGCGACCACCGATACTTTATGGAAGACCTTTGTTTATATACTTTTTTGGGAACTCTTTTAGGCCTGGCAACCTCATTCTTTAACGAGAGGAACATAACCATTACCAAAGATTTGTTGGATCTTCTTGTTGAAGCTAAACAAGAAGTGCCGTCTTGGTTAGAAAACATGGCTTATGAACACCACTACAAGGGTAGCAGTCGTGGACGTTCTAAGAGGTGAGGTATAAATAGTATATAATGAGGGGAATGGGTGTTCACTTACAGTCGTATGCCGTCTTCTGCTTG
>DDX3XE15sg1.exon_Change_codon_position_41346894_to_AGC,S,0.24,RANKT	AATGATACGGCGACCACCGATACTTTATGGAAGACCTTTGTTTATATACTTTTTTGGGAACTCTTTTAGGCCTGGCAACCTCATTCTTTAACGAGAGGAACATAAGCATTACCAAAGATTTGTTGGATCTTCTTGTTGAAGCTAAACAAGAAGTGCCGTCTTGGTTAGAAAACATGGCTTATGAACACCACTACAAGGGTAGCAGTCGTGGACGTTCTAAGAGGTGAGGTATAAATAGTATATAATGAGGGGAATGGGTGTTCACTTACAGTCGTATGCCGTCTTCTGCTTG
>DDX3XE15sg1.exon_Change_codon_position_41346894_to_ATC,I,0.48,RANKT	AATGATACGGCGACCACCGATACTTTATGGAAGACCTTTGTTTATATACTTTTTTGGGAACTCTTTTAGGCCTGGCAACCTCATTCTTTAACGAGAGGAACATAATCATTACCAAAGATTTGTTGGATCTTCTTGTTGAAGCTAAACAAGAAGTGCCGTCTTGGTTAGAAAACATGGCTTATGAACACCACTACAAGGGTAGCAGTCGTGGACGTTCTAAGAGGTGAGGTATAAATAGTATATAATGAGGGGAATGGGTGTTCACTTACAGTCGTATGCCGTCTTCTGCTTG
>DDX3XE15sg1.exon_Change_codon_position_41346894_to_CAT,H,0.41,RANK2	AATGATACGGCGACCACCGATACTTTATGGAAGACCTTTGTTTATATACTTTTTTGGGAACTCTTTTAGGCCTGGCAACCTCATTCTTTAACGAGAGGAACATACATATTACCAAAGATTTGTTGGATCTTCTTGTTGAAGCTAAACAAGAAGTGCCGTCTTGGTTAGAAAACATGGCTTATGAACACCACTACAAGGGTAGCAGTCGTGGACGTTCTAAGAGGTGAGGTATAAATAGTATATAATGAGGGGAATGGGTGTTCACTTACAGTCGTATGCCGTCTTCTGCTTG
>DDX3XE15sg1.exon_Change_codon_position_41346894_to_CAC,H,0.59,RANKT	AATGATACGGCGACCACCGATACTTTATGGAAGACCTTTGTTTATATACTTTTTTGGGAACTCTTTTAGGCCTGGCAACCTCATTCTTTAACGAGAGGAACATACACATTACCAAAGATTTGTTGGATCTTCTTGTTGAAGCTAAACAAGAAGTGCCGTCTTGGTTAGAAAACATGGCTTATGAACACCACTACAAGGGTAGCAGTCGTGGACGTTCTAAGAGGTGAGGTATAAATAGTATATAATGAGGGGAATGGGTGTTCACTTACAGTCGTATGCCGTCTTCTGCTTG
>DDX3XE15sg1.exon_Change_codon_position_41346894_to_GAT,D,0.46,RANK2	AATGATACGGCGACCACCGATACTTTATGGAAGACCTTTGTTTATATACTTTTTTGGGAACTCTTTTAGGCCTGGCAACCTCATTCTTTAACGAGAGGAACATAGATATTACCAAAGATTTGTTGGATCTTCTTGTTGAAGCTAAACAAGAAGTGCCGTCTTGGTTAGAAAACATGGCTTATGAACACCACTACAAGGGTAGCAGTCGTGGACGTTCTAAGAGGTGAGGTATAAATAGTATATAATGAGGGGAATGGGTGTTCACTTACAGTCGTATGCCGTCTTCTGCTTG
>DDX3XE15sg1.exon_Change_codon_position_41346894_to_GAC,D,0.54,RANKT	AATGATACGGCGACCACCGATACTTTATGGAAGACCTTTGTTTATATACTTTTTTGGGAACTCTTTTAGGCCTGGCAACCTCATTCTTTAACGAGAGGAACATAGACATTACCAAAGATTTGTTGGATCTTCTTGTTGAAGCTAAACAAGAAGTGCCGTCTTGGTTAGAAAACATGGCTTATGAACACCACTACAAGGGTAGCAGTCGTGGACGTTCTAAGAGGTGAGGTATAAATAGTATATAATGAGGGGAATGGGTGTTCACTTACAGTCGTATGCCGTCTTCTGCTTG
>DDX3XE15sg1.exon_Change_codon_position_41346894_to_TAT,Y,0.43,RANK2	AATGATACGGCGACCACCGATACTTTATGGAAGACCTTTGTTTATATACTTTTTTGGGAACTCTTTTAGGCCTGGCAACCTCATTCTTTAACGAGAGGAACATATATATTACCAAAGATTTGTTGGATCTTCTTGTTGAAGCTAAACAAGAAGTGCCGTCTTGGTTAGAAAACATGGCTTATGAACACCACTACAAGGGTAGCAGTCGTGGACGTTCTAAGAGGTGAGGTATAAATAGTATATAATGAGGGGAATGGGTGTTCACTTACAGTCGTATGCCGTCTTCTGCTTG
>DDX3XE15sg1.exon_Change_codon_position_41346894_to_TAC,Y,0.57,RANKT	AATGATACGGCGACCACCGATACTTTATGGAAGACCTTTGTTTATATACTTTTTTGGGAACTCTTTTAGGCCTGGCAACCTCATTCTTTAACGAGAGGAACATATACATTACCAAAGATTTGTTGGATCTTCTTGTTGAAGCTAAACAAGAAGTGCCGTCTTGGTTAGAAAACATGGCTTATGAACACCACTACAAGGGTAGCAGTCGTGGACGTTCTAAGAGGTGAGGTATAAATAGTATATAATGAGGGGAATGGGTGTTCACTTACAGTCGTATGCCGTCTTCTGCTTG
>DDX3XE15sg1.exon_Change_codon_position_41346894_to_ACT,T,0.24,RANK3	AATGATACGGCGACCACCGATACTTTATGGAAGACCTTTGTTTATATACTTTTTTGGGAACTCTTTTAGGCCTGGCAACCTCATTCTTTAACGAGAGGAACATAACTATTACCAAAGATTTGTTGGATCTTCTTGTTGAAGCTAAACAAGAAGTGCCGTCTTGGTTAGAAAACATGGCTTATGAACACCACTACAAGGGTAGCAGTCGTGGACGTTCTAAGAGGTGAGGTATAAATAGTATATAATGAGGGGAATGGGTGTTCACTTACAGTCGTATGCCGTCTTCTGCTTG
>DDX3XE15sg1.exon_Change_codon_position_41346894_to_AGT,S,0.15,RANK4	AATGATACGGCGACCACCGATACTTTATGGAAGACCTTTGTTTATATACTTTTTTGGGAACTCTTTTAGGCCTGGCAACCTCATTCTTTAACGAGAGGAACATAAGTATTACCAAAGATTTGTTGGATCTTCTTGTTGAAGCTAAACAAGAAGTGCCGTCTTGGTTAGAAAACATGGCTTATGAACACCACTACAAGGGTAGCAGTCGTGGACGTTCTAAGAGGTGAGGTATAAATAGTATATAATGAGGGGAATGGGTGTTCACTTACAGTCGTATGCCGTCTTCTGCTTG
>DDX3XE15sg1.exon_Change_codon_position_41346894_to_ATT,I,0.36,RANK2	AATGATACGGCGACCACCGATACTTTATGGAAGACCTTTGTTTATATACTTTTTTGGGAACTCTTTTAGGCCTGGCAACCTCATTCTTTAACGAGAGGAACATAATTATTACCAAAGATTTGTTGGATCTTCTTGTTGAAGCTAAACAAGAAGTGCCGTCTTGGTTAGAAAACATGGCTTATGAACACCACTACAAGGGTAGCAGTCGTGGACGTTCTAAGAGGTGAGGTATAAATAGTATATAATGAGGGGAATGGGTGTTCACTTACAGTCGTATGCCGTCTTCTGCTTG
>DDX3XE15sg1.exon_Change_codon_position_41346894_to_AAA,K,0.42,RANK2	AATGATACGGCGACCACCGATACTTTATGGAAGACCTTTGTTTATATACTTTTTTGGGAACTCTTTTAGGCCTGGCAACCTCATTCTTTAACGAGAGGAACATAAAAATTACCAAAGATTTGTTGGATCTTCTTGTTGAAGCTAAACAAGAAGTGCCGTCTTGGTTAGAAAACATGGCTTATGAACACCACTACAAGGGTAGCAGTCGTGGACGTTCTAAGAGGTGAGGTATAAATAGTATATAATGAGGGGAATGGGTGTTCACTTACAGTCGTATGCCGTCTTCTGCTTG
>DDX3XE15sg1.exon_Change_codon_position_41346894_to_AAC,N,0.54,RANKT	AATGATACGGCGACCACCGATACTTTATGGAAGACCTTTGTTTATATACTTTTTTGGGAACTCTTTTAGGCCTGGCAACCTCATTCTTTAACGAGAGGAACATAAACATTACCAAAGATTTGTTGGATCTTCTTGTTGAAGCTAAACAAGAAGTGCCGTCTTGGTTAGAAAACATGGCTTATGAACACCACTACAAGGGTAGCAGTCGTGGACGTTCTAAGAGGTGAGGTATAAATAGTATATAATGAGGGGAATGGGTGTTCACTTACAGTCGTATGCCGTCTTCTGCTTG
>DDX3XE15sg1.exon_Change_codon_position_41346894_to_AAG,K,0.58,RANKT	AATGATACGGCGACCACCGATACTTTATGGAAGACCTTTGTTTATATACTTTTTTGGGAACTCTTTTAGGCCTGGCAACCTCATTCTTTAACGAGAGGAACATAAAGATTACCAAAGATTTGTTGGATCTTCTTGTTGAAGCTAAACAAGAAGTGCCGTCTTGGTTAGAAAACATGGCTTATGAACACCACTACAAGGGTAGCAGTCGTGGACGTTCTAAGAGGTGAGGTATAAATAGTATATAATGAGGGGAATGGGTGTTCACTTACAGTCGTATGCCGTCTTCTGCTTG
>DDX3XE15sg1.exon_Change_codon_position_41346897_to_AAC,N,0.54,RANKT	AATGATACGGCGACCACCGATACTTTATGGAAGACCTTTGTTTATATACTTTTTTGGGAACTCTTTTAGGCCTGGCAACCTCATTCTTTAACGAGAGGAACATAAATAACACCAAAGATTTGTTGGATCTTCTTGTTGAAGCTAAACAAGAAGTGCCGTCTTGGTTAGAAAACATGGCTTATGAACACCACTACAAGGGTAGCAGTCGTGGACGTTCTAAGAGGTGAGGTATAAATAGTATATAATGAGGGGAATGGGTGTTCACTTACAGTCGTATGCCGTCTTCTGCTTG
>DDX3XE15sg1.exon_Change_codon_position_41346897_to_ACC,T,0.36,RANKT	AATGATACGGCGACCACCGATACTTTATGGAAGACCTTTGTTTATATACTTTTTTGGGAACTCTTTTAGGCCTGGCAACCTCATTCTTTAACGAGAGGAACATAAATACCACCAAAGATTTGTTGGATCTTCTTGTTGAAGCTAAACAAGAAGTGCCGTCTTGGTTAGAAAACATGGCTTATGAACACCACTACAAGGGTAGCAGTCGTGGACGTTCTAAGAGGTGAGGTATAAATAGTATATAATGAGGGGAATGGGTGTTCACTTACAGTCGTATGCCGTCTTCTGCTTG
>DDX3XE15sg1.exon_Change_codon_position_41346897_to_AGC,S,0.24,RANKT	AATGATACGGCGACCACCGATACTTTATGGAAGACCTTTGTTTATATACTTTTTTGGGAACTCTTTTAGGCCTGGCAACCTCATTCTTTAACGAGAGGAACATAAATAGCACCAAAGATTTGTTGGATCTTCTTGTTGAAGCTAAACAAGAAGTGCCGTCTTGGTTAGAAAACATGGCTTATGAACACCACTACAAGGGTAGCAGTCGTGGACGTTCTAAGAGGTGAGGTATAAATAGTATATAATGAGGGGAATGGGTGTTCACTTACAGTCGTATGCCGTCTTCTGCTTG
>DDX3XE15sg1.exon_Change_codon_position_41346897_to_CTT,L,0.13,RANK3	AATGATACGGCGACCACCGATACTTTATGGAAGACCTTTGTTTATATACTTTTTTGGGAACTCTTTTAGGCCTGGCAACCTCATTCTTTAACGAGAGGAACATAAATCTTACCAAAGATTTGTTGGATCTTCTTGTTGAAGCTAAACAAGAAGTGCCGTCTTGGTTAGAAAACATGGCTTATGAACACCACTACAAGGGTAGCAGTCGTGGACGTTCTAAGAGGTGAGGTATAAATAGTATATAATGAGGGGAATGGGTGTTCACTTACAGTCGTATGCCGTCTTCTGCTTG
>DDX3XE15sg1.exon_Change_codon_position_41346897_to_CTG,L,0.41,RANKT	AATGATACGGCGACCACCGATACTTTATGGAAGACCTTTGTTTATATACTTTTTTGGGAACTCTTTTAGGCCTGGCAACCTCATTCTTTAACGAGAGGAACATAAATCTGACCAAAGATTTGTTGGATCTTCTTGTTGAAGCTAAACAAGAAGTGCCGTCTTGGTTAGAAAACATGGCTTATGAACACCACTACAAGGGTAGCAGTCGTGGACGTTCTAAGAGGTGAGGTATAAATAGTATATAATGAGGGGAATGGGTGTTCACTTACAGTCGTATGCCGTCTTCTGCTTG
>DDX3XE15sg1.exon_Change_codon_position_41346897_to_GTT,V,0.18,RANK3	AATGATACGGCGACCACCGATACTTTATGGAAGACCTTTGTTTATATACTTTTTTGGGAACTCTTTTAGGCCTGGCAACCTCATTCTTTAACGAGAGGAACATAAATGTTACCAAAGATTTGTTGGATCTTCTTGTTGAAGCTAAACAAGAAGTGCCGTCTTGGTTAGAAAACATGGCTTATGAACACCACTACAAGGGTAGCAGTCGTGGACGTTCTAAGAGGTGAGGTATAAATAGTATATAATGAGGGGAATGGGTGTTCACTTACAGTCGTATGCCGTCTTCTGCTTG
>DDX3XE15sg1.exon_Change_codon_position_41346897_to_GTG,V,0.47,RANKT	AATGATACGGCGACCACCGATACTTTATGGAAGACCTTTGTTTATATACTTTTTTGGGAACTCTTTTAGGCCTGGCAACCTCATTCTTTAACGAGAGGAACATAAATGTGACCAAAGATTTGTTGGATCTTCTTGTTGAAGCTAAACAAGAAGTGCCGTCTTGGTTAGAAAACATGGCTTATGAACACCACTACAAGGGTAGCAGTCGTGGACGTTCTAAGAGGTGAGGTATAAATAGTATATAATGAGGGGAATGGGTGTTCACTTACAGTCGTATGCCGTCTTCTGCTTG
>DDX3XE15sg1.exon_Change_codon_position_41346897_to_TTT,F,0.45,RANK2	AATGATACGGCGACCACCGATACTTTATGGAAGACCTTTGTTTATATACTTTTTTGGGAACTCTTTTAGGCCTGGCAACCTCATTCTTTAACGAGAGGAACATAAATTTTACCAAAGATTTGTTGGATCTTCTTGTTGAAGCTAAACAAGAAGTGCCGTCTTGGTTAGAAAACATGGCTTATGAACACCACTACAAGGGTAGCAGTCGTGGACGTTCTAAGAGGTGAGGTATAAATAGTATATAATGAGGGGAATGGGTGTTCACTTACAGTCGTATGCCGTCTTCTGCTTG
>DDX3XE15sg1.exon_Change_codon_position_41346897_to_TTC,F,0.55,RANKT	AATGATACGGCGACCACCGATACTTTATGGAAGACCTTTGTTTATATACTTTTTTGGGAACTCTTTTAGGCCTGGCAACCTCATTCTTTAACGAGAGGAACATAAATTTCACCAAAGATTTGTTGGATCTTCTTGTTGAAGCTAAACAAGAAGTGCCGTCTTGGTTAGAAAACATGGCTTATGAACACCACTACAAGGGTAGCAGTCGTGGACGTTCTAAGAGGTGAGGTATAAATAGTATATAATGAGGGGAATGGGTGTTCACTTACAGTCGTATGCCGTCTTCTGCTTG
>DDX3XE15sg1.exon_Change_codon_position_41346897_to_AAT,N,0.46,RANK2	AATGATACGGCGACCACCGATACTTTATGGAAGACCTTTGTTTATATACTTTTTTGGGAACTCTTTTAGGCCTGGCAACCTCATTCTTTAACGAGAGGAACATAAATAATACCAAAGATTTGTTGGATCTTCTTGTTGAAGCTAAACAAGAAGTGCCGTCTTGGTTAGAAAACATGGCTTATGAACACCACTACAAGGGTAGCAGTCGTGGACGTTCTAAGAGGTGAGGTATAAATAGTATATAATGAGGGGAATGGGTGTTCACTTACAGTCGTATGCCGTCTTCTGCTTG
>DDX3XE15sg1.exon_Change_codon_position_41346897_to_ACT,T,0.24,RANK3	AATGATACGGCGACCACCGATACTTTATGGAAGACCTTTGTTTATATACTTTTTTGGGAACTCTTTTAGGCCTGGCAACCTCATTCTTTAACGAGAGGAACATAAATACTACCAAAGATTTGTTGGATCTTCTTGTTGAAGCTAAACAAGAAGTGCCGTCTTGGTTAGAAAACATGGCTTATGAACACCACTACAAGGGTAGCAGTCGTGGACGTTCTAAGAGGTGAGGTATAAATAGTATATAATGAGGGGAATGGGTGTTCACTTACAGTCGTATGCCGTCTTCTGCTTG
>DDX3XE15sg1.exon_Change_codon_position_41346897_to_AGT,S,0.15,RANK4	AATGATACGGCGACCACCGATACTTTATGGAAGACCTTTGTTTATATACTTTTTTGGGAACTCTTTTAGGCCTGGCAACCTCATTCTTTAACGAGAGGAACATAAATAGTACCAAAGATTTGTTGGATCTTCTTGTTGAAGCTAAACAAGAAGTGCCGTCTTGGTTAGAAAACATGGCTTATGAACACCACTACAAGGGTAGCAGTCGTGGACGTTCTAAGAGGTGAGGTATAAATAGTATATAATGAGGGGAATGGGTGTTCACTTACAGTCGTATGCCGTCTTCTGCTTG
>DDX3XE15sg1.exon_Change_codon_position_41346897_to_ATA,I,0.16,RANK3	AATGATACGGCGACCACCGATACTTTATGGAAGACCTTTGTTTATATACTTTTTTGGGAACTCTTTTAGGCCTGGCAACCTCATTCTTTAACGAGAGGAACATAAATATAACCAAAGATTTGTTGGATCTTCTTGTTGAAGCTAAACAAGAAGTGCCGTCTTGGTTAGAAAACATGGCTTATGAACACCACTACAAGGGTAGCAGTCGTGGACGTTCTAAGAGGTGAGGTATAAATAGTATATAATGAGGGGAATGGGTGTTCACTTACAGTCGTATGCCGTCTTCTGCTTG
>DDX3XE15sg1.exon_Change_codon_position_41346897_to_ATC,I,0.48,RANKT	AATGATACGGCGACCACCGATACTTTATGGAAGACCTTTGTTTATATACTTTTTTGGGAACTCTTTTAGGCCTGGCAACCTCATTCTTTAACGAGAGGAACATAAATATCACCAAAGATTTGTTGGATCTTCTTGTTGAAGCTAAACAAGAAGTGCCGTCTTGGTTAGAAAACATGGCTTATGAACACCACTACAAGGGTAGCAGTCGTGGACGTTCTAAGAGGTGAGGTATAAATAGTATATAATGAGGGGAATGGGTGTTCACTTACAGTCGTATGCCGTCTTCTGCTTG
>DDX3XE15sg1.exon_Change_codon_position_41346897_to_ATG,M,1.00,RANKU	AATGATACGGCGACCACCGATACTTTATGGAAGACCTTTGTTTATATACTTTTTTGGGAACTCTTTTAGGCCTGGCAACCTCATTCTTTAACGAGAGGAACATAAATATGACCAAAGATTTGTTGGATCTTCTTGTTGAAGCTAAACAAGAAGTGCCGTCTTGGTTAGAAAACATGGCTTATGAACACCACTACAAGGGTAGCAGTCGTGGACGTTCTAAGAGGTGAGGTATAAATAGTATATAATGAGGGGAATGGGTGTTCACTTACAGTCGTATGCCGTCTTCTGCTTG
>DDX3XE15sg1.exon_Change_codon_position_41346900_to_AAT,N,0.46,RANK2	AATGATACGGCGACCACCGATACTTTATGGAAGACCTTTGTTTATATACTTTTTTGGGAACTCTTTTAGGCCTGGCAACCTCATTCTTTAACGAGAGGAACATAAATATTAATAAAGATTTGTTGGATCTTCTTGTTGAAGCTAAACAAGAAGTGCCGTCTTGGTTAGAAAACATGGCTTATGAACACCACTACAAGGGTAGCAGTCGTGGACGTTCTAAGAGGTGAGGTATAAATAGTATATAATGAGGGGAATGGGTGTTCACTTACAGTCGTATGCCGTCTTCTGCTTG
>DDX3XE15sg1.exon_Change_codon_position_41346900_to_ATT,I,0.36,RANK2	AATGATACGGCGACCACCGATACTTTATGGAAGACCTTTGTTTATATACTTTTTTGGGAACTCTTTTAGGCCTGGCAACCTCATTCTTTAACGAGAGGAACATAAATATTATTAAAGATTTGTTGGATCTTCTTGTTGAAGCTAAACAAGAAGTGCCGTCTTGGTTAGAAAACATGGCTTATGAACACCACTACAAGGGTAGCAGTCGTGGACGTTCTAAGAGGTGAGGTATAAATAGTATATAATGAGGGGAATGGGTGTTCACTTACAGTCGTATGCCGTCTTCTGCTTG
>DDX3XE15sg1.exon_Change_codon_position_41346900_to_CCC,P,0.33,RANKT	AATGATACGGCGACCACCGATACTTTATGGAAGACCTTTGTTTATATACTTTTTTGGGAACTCTTTTAGGCCTGGCAACCTCATTCTTTAACGAGAGGAACATAAATATTCCCAAAGATTTGTTGGATCTTCTTGTTGAAGCTAAACAAGAAGTGCCGTCTTGGTTAGAAAACATGGCTTATGAACACCACTACAAGGGTAGCAGTCGTGGACGTTCTAAGAGGTGAGGTATAAATAGTATATAATGAGGGGAATGGGTGTTCACTTACAGTCGTATGCCGTCTTCTGCTTG
>DDX3XE15sg1.exon_Change_codon_position_41346900_to_CCT,P,0.28,RANK2	AATGATACGGCGACCACCGATACTTTATGGAAGACCTTTGTTTATATACTTTTTTGGGAACTCTTTTAGGCCTGGCAACCTCATTCTTTAACGAGAGGAACATAAATATTCCTAAAGATTTGTTGGATCTTCTTGTTGAAGCTAAACAAGAAGTGCCGTCTTGGTTAGAAAACATGGCTTATGAACACCACTACAAGGGTAGCAGTCGTGGACGTTCTAAGAGGTGAGGTATAAATAGTATATAATGAGGGGAATGGGTGTTCACTTACAGTCGTATGCCGTCTTCTGCTTG
>DDX3XE15sg1.exon_Change_codon_position_41346900_to_GCC,A,0.40,RANKT	AATGATACGGCGACCACCGATACTTTATGGAAGACCTTTGTTTATATACTTTTTTGGGAACTCTTTTAGGCCTGGCAACCTCATTCTTTAACGAGAGGAACATAAATATTGCCAAAGATTTGTTGGATCTTCTTGTTGAAGCTAAACAAGAAGTGCCGTCTTGGTTAGAAAACATGGCTTATGAACACCACTACAAGGGTAGCAGTCGTGGACGTTCTAAGAGGTGAGGTATAAATAGTATATAATGAGGGGAATGGGTGTTCACTTACAGTCGTATGCCGTCTTCTGCTTG
>DDX3XE15sg1.exon_Change_codon_position_41346900_to_GCT,A,0.26,RANK2	AATGATACGGCGACCACCGATACTTTATGGAAGACCTTTGTTTATATACTTTTTTGGGAACTCTTTTAGGCCTGGCAACCTCATTCTTTAACGAGAGGAACATAAATATTGCTAAAGATTTGTTGGATCTTCTTGTTGAAGCTAAACAAGAAGTGCCGTCTTGGTTAGAAAACATGGCTTATGAACACCACTACAAGGGTAGCAGTCGTGGACGTTCTAAGAGGTGAGGTATAAATAGTATATAATGAGGGGAATGGGTGTTCACTTACAGTCGTATGCCGTCTTCTGCTTG
>DDX3XE15sg1.exon_Change_codon_position_41346900_to_TCC,S,0.22,RANK2	AATGATACGGCGACCACCGATACTTTATGGAAGACCTTTGTTTATATACTTTTTTGGGAACTCTTTTAGGCCTGGCAACCTCATTCTTTAACGAGAGGAACATAAATATTTCCAAAGATTTGTTGGATCTTCTTGTTGAAGCTAAACAAGAAGTGCCGTCTTGGTTAGAAAACATGGCTTATGAACACCACTACAAGGGTAGCAGTCGTGGACGTTCTAAGAGGTGAGGTATAAATAGTATATAATGAGGGGAATGGGTGTTCACTTACAGTCGTATGCCGTCTTCTGCTTG
>DDX3XE15sg1.exon_Change_codon_position_41346900_to_AAC,N,0.54,RANKT	AATGATACGGCGACCACCGATACTTTATGGAAGACCTTTGTTTATATACTTTTTTGGGAACTCTTTTAGGCCTGGCAACCTCATTCTTTAACGAGAGGAACATAAATATTAACAAAGATTTGTTGGATCTTCTTGTTGAAGCTAAACAAGAAGTGCCGTCTTGGTTAGAAAACATGGCTTATGAACACCACTACAAGGGTAGCAGTCGTGGACGTTCTAAGAGGTGAGGTATAAATAGTATATAATGAGGGGAATGGGTGTTCACTTACAGTCGTATGCCGTCTTCTGCTTG
>DDX3XE15sg1.exon_Change_codon_position_41346900_to_AGC,S,0.24,RANKT	AATGATACGGCGACCACCGATACTTTATGGAAGACCTTTGTTTATATACTTTTTTGGGAACTCTTTTAGGCCTGGCAACCTCATTCTTTAACGAGAGGAACATAAATATTAGCAAAGATTTGTTGGATCTTCTTGTTGAAGCTAAACAAGAAGTGCCGTCTTGGTTAGAAAACATGGCTTATGAACACCACTACAAGGGTAGCAGTCGTGGACGTTCTAAGAGGTGAGGTATAAATAGTATATAATGAGGGGAATGGGTGTTCACTTACAGTCGTATGCCGTCTTCTGCTTG
>DDX3XE15sg1.exon_Change_codon_position_41346900_to_ATC,I,0.48,RANKT	AATGATACGGCGACCACCGATACTTTATGGAAGACCTTTGTTTATATACTTTTTTGGGAACTCTTTTAGGCCTGGCAACCTCATTCTTTAACGAGAGGAACATAAATATTATCAAAGATTTGTTGGATCTTCTTGTTGAAGCTAAACAAGAAGTGCCGTCTTGGTTAGAAAACATGGCTTATGAACACCACTACAAGGGTAGCAGTCGTGGACGTTCTAAGAGGTGAGGTATAAATAGTATATAATGAGGGGAATGGGTGTTCACTTACAGTCGTATGCCGTCTTCTGCTTG
>DDX3XE15sg1.exon_Change_codon_position_41346900_to_ACA,T,0.28,RANK2	AATGATACGGCGACCACCGATACTTTATGGAAGACCTTTGTTTATATACTTTTTTGGGAACTCTTTTAGGCCTGGCAACCTCATTCTTTAACGAGAGGAACATAAATATTACAAAAGATTTGTTGGATCTTCTTGTTGAAGCTAAACAAGAAGTGCCGTCTTGGTTAGAAAACATGGCTTATGAACACCACTACAAGGGTAGCAGTCGTGGACGTTCTAAGAGGTGAGGTATAAATAGTATATAATGAGGGGAATGGGTGTTCACTTACAGTCGTATGCCGTCTTCTGCTTG
>DDX3XE15sg1.exon_Change_codon_position_41346900_to_ACG,T,0.12,RANK4	AATGATACGGCGACCACCGATACTTTATGGAAGACCTTTGTTTATATACTTTTTTGGGAACTCTTTTAGGCCTGGCAACCTCATTCTTTAACGAGAGGAACATAAATATTACGAAAGATTTGTTGGATCTTCTTGTTGAAGCTAAACAAGAAGTGCCGTCTTGGTTAGAAAACATGGCTTATGAACACCACTACAAGGGTAGCAGTCGTGGACGTTCTAAGAGGTGAGGTATAAATAGTATATAATGAGGGGAATGGGTGTTCACTTACAGTCGTATGCCGTCTTCTGCTTG
>DDX3XE15sg1.exon_Change_codon_position_41346900_to_ACT,T,0.24,RANK3	AATGATACGGCGACCACCGATACTTTATGGAAGACCTTTGTTTATATACTTTTTTGGGAACTCTTTTAGGCCTGGCAACCTCATTCTTTAACGAGAGGAACATAAATATTACTAAAGATTTGTTGGATCTTCTTGTTGAAGCTAAACAAGAAGTGCCGTCTTGGTTAGAAAACATGGCTTATGAACACCACTACAAGGGTAGCAGTCGTGGACGTTCTAAGAGGTGAGGTATAAATAGTATATAATGAGGGGAATGGGTGTTCACTTACAGTCGTATGCCGTCTTCTGCTTG
>DDX3XE15sg1.exon_Change_codon_position_41346903_to_ACC,T,0.36,RANKT	AATGATACGGCGACCACCGATACTTTATGGAAGACCTTTGTTTATATACTTTTTTGGGAACTCTTTTAGGCCTGGCAACCTCATTCTTTAACGAGAGGAACATAAATATTACCACCGATTTGTTGGATCTTCTTGTTGAAGCTAAACAAGAAGTGCCGTCTTGGTTAGAAAACATGGCTTATGAACACCACTACAAGGGTAGCAGTCGTGGACGTTCTAAGAGGTGAGGTATAAATAGTATATAATGAGGGGAATGGGTGTTCACTTACAGTCGTATGCCGTCTTCTGCTTG
>DDX3XE15sg1.exon_Change_codon_position_41346903_to_ATC,I,0.48,RANKT	AATGATACGGCGACCACCGATACTTTATGGAAGACCTTTGTTTATATACTTTTTTGGGAACTCTTTTAGGCCTGGCAACCTCATTCTTTAACGAGAGGAACATAAATATTACCATCGATTTGTTGGATCTTCTTGTTGAAGCTAAACAAGAAGTGCCGTCTTGGTTAGAAAACATGGCTTATGAACACCACTACAAGGGTAGCAGTCGTGGACGTTCTAAGAGGTGAGGTATAAATAGTATATAATGAGGGGAATGGGTGTTCACTTACAGTCGTATGCCGTCTTCTGCTTG
>DDX3XE15sg1.exon_Change_codon_position_41346903_to_CAA,Q,0.25,RANK2	AATGATACGGCGACCACCGATACTTTATGGAAGACCTTTGTTTATATACTTTTTTGGGAACTCTTTTAGGCCTGGCAACCTCATTCTTTAACGAGAGGAACATAAATATTACCCAAGATTTGTTGGATCTTCTTGTTGAAGCTAAACAAGAAGTGCCGTCTTGGTTAGAAAACATGGCTTATGAACACCACTACAAGGGTAGCAGTCGTGGACGTTCTAAGAGGTGAGGTATAAATAGTATATAATGAGGGGAATGGGTGTTCACTTACAGTCGTATGCCGTCTTCTGCTTG
>DDX3XE15sg1.exon_Change_codon_position_41346903_to_CAG,Q,0.75,RANKT	AATGATACGGCGACCACCGATACTTTATGGAAGACCTTTGTTTATATACTTTTTTGGGAACTCTTTTAGGCCTGGCAACCTCATTCTTTAACGAGAGGAACATAAATATTACCCAGGATTTGTTGGATCTTCTTGTTGAAGCTAAACAAGAAGTGCCGTCTTGGTTAGAAAACATGGCTTATGAACACCACTACAAGGGTAGCAGTCGTGGACGTTCTAAGAGGTGAGGTATAAATAGTATATAATGAGGGGAATGGGTGTTCACTTACAGTCGTATGCCGTCTTCTGCTTG
>DDX3XE15sg1.exon_Change_codon_position_41346903_to_CGG,R,0.21,RANKT	AATGATACGGCGACCACCGATACTTTATGGAAGACCTTTGTTTATATACTTTTTTGGGAACTCTTTTAGGCCTGGCAACCTCATTCTTTAACGAGAGGAACATAAATATTACCCGGGATTTGTTGGATCTTCTTGTTGAAGCTAAACAAGAAGTGCCGTCTTGGTTAGAAAACATGGCTTATGAACACCACTACAAGGGTAGCAGTCGTGGACGTTCTAAGAGGTGAGGTATAAATAGTATATAATGAGGGGAATGGGTGTTCACTTACAGTCGTATGCCGTCTTCTGCTTG
>DDX3XE15sg1.exon_Change_codon_position_41346903_to_GAA,E,0.42,RANK2	AATGATACGGCGACCACCGATACTTTATGGAAGACCTTTGTTTATATACTTTTTTGGGAACTCTTTTAGGCCTGGCAACCTCATTCTTTAACGAGAGGAACATAAATATTACCGAAGATTTGTTGGATCTTCTTGTTGAAGCTAAACAAGAAGTGCCGTCTTGGTTAGAAAACATGGCTTATGAACACCACTACAAGGGTAGCAGTCGTGGACGTTCTAAGAGGTGAGGTATAAATAGTATATAATGAGGGGAATGGGTGTTCACTTACAGTCGTATGCCGTCTTCTGCTTG
>DDX3XE15sg1.exon_Change_codon_position_41346903_to_GAG,E,0.58,RANKT	AATGATACGGCGACCACCGATACTTTATGGAAGACCTTTGTTTATATACTTTTTTGGGAACTCTTTTAGGCCTGGCAACCTCATTCTTTAACGAGAGGAACATAAATATTACCGAGGATTTGTTGGATCTTCTTGTTGAAGCTAAACAAGAAGTGCCGTCTTGGTTAGAAAACATGGCTTATGAACACCACTACAAGGGTAGCAGTCGTGGACGTTCTAAGAGGTGAGGTATAAATAGTATATAATGAGGGGAATGGGTGTTCACTTACAGTCGTATGCCGTCTTCTGCTTG
>DDX3XE15sg1.exon_Change_codon_position_41346903_to_TAA,STOP,0.28,RANK2	AATGATACGGCGACCACCGATACTTTATGGAAGACCTTTGTTTATATACTTTTTTGGGAACTCTTTTAGGCCTGGCAACCTCATTCTTTAACGAGAGGAACATAAATATTACCTAAGATTTGTTGGATCTTCTTGTTGAAGCTAAACAAGAAGTGCCGTCTTGGTTAGAAAACATGGCTTATGAACACCACTACAAGGGTAGCAGTCGTGGACGTTCTAAGAGGTGAGGTATAAATAGTATATAATGAGGGGAATGGGTGTTCACTTACAGTCGTATGCCGTCTTCTGCTTG
>DDX3XE15sg1.exon_Change_codon_position_41346903_to_TGA,STOP,0.52,RANKT	AATGATACGGCGACCACCGATACTTTATGGAAGACCTTTGTTTATATACTTTTTTGGGAACTCTTTTAGGCCTGGCAACCTCATTCTTTAACGAGAGGAACATAAATATTACCTGAGATTTGTTGGATCTTCTTGTTGAAGCTAAACAAGAAGTGCCGTCTTGGTTAGAAAACATGGCTTATGAACACCACTACAAGGGTAGCAGTCGTGGACGTTCTAAGAGGTGAGGTATAAATAGTATATAATGAGGGGAATGGGTGTTCACTTACAGTCGTATGCCGTCTTCTGCTTG
>DDX3XE15sg1.exon_Change_codon_position_41346903_to_ACA,T,0.28,RANK2	AATGATACGGCGACCACCGATACTTTATGGAAGACCTTTGTTTATATACTTTTTTGGGAACTCTTTTAGGCCTGGCAACCTCATTCTTTAACGAGAGGAACATAAATATTACCACAGATTTGTTGGATCTTCTTGTTGAAGCTAAACAAGAAGTGCCGTCTTGGTTAGAAAACATGGCTTATGAACACCACTACAAGGGTAGCAGTCGTGGACGTTCTAAGAGGTGAGGTATAAATAGTATATAATGAGGGGAATGGGTGTTCACTTACAGTCGTATGCCGTCTTCTGCTTG
>DDX3XE15sg1.exon_Change_codon_position_41346903_to_AGA,R,0.20,RANK2	AATGATACGGCGACCACCGATACTTTATGGAAGACCTTTGTTTATATACTTTTTTGGGAACTCTTTTAGGCCTGGCAACCTCATTCTTTAACGAGAGGAACATAAATATTACCAGAGATTTGTTGGATCTTCTTGTTGAAGCTAAACAAGAAGTGCCGTCTTGGTTAGAAAACATGGCTTATGAACACCACTACAAGGGTAGCAGTCGTGGACGTTCTAAGAGGTGAGGTATAAATAGTATATAATGAGGGGAATGGGTGTTCACTTACAGTCGTATGCCGTCTTCTGCTTG
>DDX3XE15sg1.exon_Change_codon_position_41346903_to_ATA,I,0.16,RANK3	AATGATACGGCGACCACCGATACTTTATGGAAGACCTTTGTTTATATACTTTTTTGGGAACTCTTTTAGGCCTGGCAACCTCATTCTTTAACGAGAGGAACATAAATATTACCATAGATTTGTTGGATCTTCTTGTTGAAGCTAAACAAGAAGTGCCGTCTTGGTTAGAAAACATGGCTTATGAACACCACTACAAGGGTAGCAGTCGTGGACGTTCTAAGAGGTGAGGTATAAATAGTATATAATGAGGGGAATGGGTGTTCACTTACAGTCGTATGCCGTCTTCTGCTTG
>DDX3XE15sg1.exon_Change_codon_position_41346903_to_AAC,N,0.54,RANKT	AATGATACGGCGACCACCGATACTTTATGGAAGACCTTTGTTTATATACTTTTTTGGGAACTCTTTTAGGCCTGGCAACCTCATTCTTTAACGAGAGGAACATAAATATTACCAACGATTTGTTGGATCTTCTTGTTGAAGCTAAACAAGAAGTGCCGTCTTGGTTAGAAAACATGGCTTATGAACACCACTACAAGGGTAGCAGTCGTGGACGTTCTAAGAGGTGAGGTATAAATAGTATATAATGAGGGGAATGGGTGTTCACTTACAGTCGTATGCCGTCTTCTGCTTG
>DDX3XE15sg1.exon_Change_codon_position_41346903_to_AAG,K,0.58,RANKT	AATGATACGGCGACCACCGATACTTTATGGAAGACCTTTGTTTATATACTTTTTTGGGAACTCTTTTAGGCCTGGCAACCTCATTCTTTAACGAGAGGAACATAAATATTACCAAGGATTTGTTGGATCTTCTTGTTGAAGCTAAACAAGAAGTGCCGTCTTGGTTAGAAAACATGGCTTATGAACACCACTACAAGGGTAGCAGTCGTGGACGTTCTAAGAGGTGAGGTATAAATAGTATATAATGAGGGGAATGGGTGTTCACTTACAGTCGTATGCCGTCTTCTGCTTG
>DDX3XE15sg1.exon_Change_codon_position_41346903_to_AAT,N,0.46,RANK2	AATGATACGGCGACCACCGATACTTTATGGAAGACCTTTGTTTATATACTTTTTTGGGAACTCTTTTAGGCCTGGCAACCTCATTCTTTAACGAGAGGAACATAAATATTACCAATGATTTGTTGGATCTTCTTGTTGAAGCTAAACAAGAAGTGCCGTCTTGGTTAGAAAACATGGCTTATGAACACCACTACAAGGGTAGCAGTCGTGGACGTTCTAAGAGGTGAGGTATAAATAGTATATAATGAGGGGAATGGGTGTTCACTTACAGTCGTATGCCGTCTTCTGCTTG
>DDX3XE15sg1.exon_Change_codon_position_41346906_to_AAT,N,0.46,RANK2	AATGATACGGCGACCACCGATACTTTATGGAAGACCTTTGTTTATATACTTTTTTGGGAACTCTTTTAGGCCTGGCAACCTCATTCTTTAACGAGAGGAACATAAATATTACCAAAAATTTGTTGGATCTTCTTGTTGAAGCTAAACAAGAAGTGCCGTCTTGGTTAGAAAACATGGCTTATGAACACCACTACAAGGGTAGCAGTCGTGGACGTTCTAAGAGGTGAGGTATAAATAGTATATAATGAGGGGAATGGGTGTTCACTTACAGTCGTATGCCGTCTTCTGCTTG
>DDX3XE15sg1.exon_Change_codon_position_41346906_to_AAC,N,0.54,RANKT	AATGATACGGCGACCACCGATACTTTATGGAAGACCTTTGTTTATATACTTTTTTGGGAACTCTTTTAGGCCTGGCAACCTCATTCTTTAACGAGAGGAACATAAATATTACCAAAAACTTGTTGGATCTTCTTGTTGAAGCTAAACAAGAAGTGCCGTCTTGGTTAGAAAACATGGCTTATGAACACCACTACAAGGGTAGCAGTCGTGGACGTTCTAAGAGGTGAGGTATAAATAGTATATAATGAGGGGAATGGGTGTTCACTTACAGTCGTATGCCGTCTTCTGCTTG
>DDX3XE15sg1.exon_Change_codon_position_41346906_to_CAT,H,0.41,RANK2	AATGATACGGCGACCACCGATACTTTATGGAAGACCTTTGTTTATATACTTTTTTGGGAACTCTTTTAGGCCTGGCAACCTCATTCTTTAACGAGAGGAACATAAATATTACCAAACATTTGTTGGATCTTCTTGTTGAAGCTAAACAAGAAGTGCCGTCTTGGTTAGAAAACATGGCTTATGAACACCACTACAAGGGTAGCAGTCGTGGACGTTCTAAGAGGTGAGGTATAAATAGTATATAATGAGGGGAATGGGTGTTCACTTACAGTCGTATGCCGTCTTCTGCTTG
>DDX3XE15sg1.exon_Change_codon_position_41346906_to_CAC,H,0.59,RANKT	AATGATACGGCGACCACCGATACTTTATGGAAGACCTTTGTTTATATACTTTTTTGGGAACTCTTTTAGGCCTGGCAACCTCATTCTTTAACGAGAGGAACATAAATATTACCAAACACTTGTTGGATCTTCTTGTTGAAGCTAAACAAGAAGTGCCGTCTTGGTTAGAAAACATGGCTTATGAACACCACTACAAGGGTAGCAGTCGTGGACGTTCTAAGAGGTGAGGTATAAATAGTATATAATGAGGGGAATGGGTGTTCACTTACAGTCGTATGCCGTCTTCTGCTTG
>DDX3XE15sg1.exon_Change_codon_position_41346906_to_GCC,A,0.40,RANKT	AATGATACGGCGACCACCGATACTTTATGGAAGACCTTTGTTTATATACTTTTTTGGGAACTCTTTTAGGCCTGGCAACCTCATTCTTTAACGAGAGGAACATAAATATTACCAAAGCCTTGTTGGATCTTCTTGTTGAAGCTAAACAAGAAGTGCCGTCTTGGTTAGAAAACATGGCTTATGAACACCACTACAAGGGTAGCAGTCGTGGACGTTCTAAGAGGTGAGGTATAAATAGTATATAATGAGGGGAATGGGTGTTCACTTACAGTCGTATGCCGTCTTCTGCTTG
>DDX3XE15sg1.exon_Change_codon_position_41346906_to_GGC,G,0.34,RANKT	AATGATACGGCGACCACCGATACTTTATGGAAGACCTTTGTTTATATACTTTTTTGGGAACTCTTTTAGGCCTGGCAACCTCATTCTTTAACGAGAGGAACATAAATATTACCAAAGGCTTGTTGGATCTTCTTGTTGAAGCTAAACAAGAAGTGCCGTCTTGGTTAGAAAACATGGCTTATGAACACCACTACAAGGGTAGCAGTCGTGGACGTTCTAAGAGGTGAGGTATAAATAGTATATAATGAGGGGAATGGGTGTTCACTTACAGTCGTATGCCGTCTTCTGCTTG
>DDX3XE15sg1.exon_Change_codon_position_41346906_to_GTG,V,0.47,RANKT	AATGATACGGCGACCACCGATACTTTATGGAAGACCTTTGTTTATATACTTTTTTGGGAACTCTTTTAGGCCTGGCAACCTCATTCTTTAACGAGAGGAACATAAATATTACCAAAGTGTTGTTGGATCTTCTTGTTGAAGCTAAACAAGAAGTGCCGTCTTGGTTAGAAAACATGGCTTATGAACACCACTACAAGGGTAGCAGTCGTGGACGTTCTAAGAGGTGAGGTATAAATAGTATATAATGAGGGGAATGGGTGTTCACTTACAGTCGTATGCCGTCTTCTGCTTG
>DDX3XE15sg1.exon_Change_codon_position_41346906_to_TAT,Y,0.43,RANK2	AATGATACGGCGACCACCGATACTTTATGGAAGACCTTTGTTTATATACTTTTTTGGGAACTCTTTTAGGCCTGGCAACCTCATTCTTTAACGAGAGGAACATAAATATTACCAAATATTTGTTGGATCTTCTTGTTGAAGCTAAACAAGAAGTGCCGTCTTGGTTAGAAAACATGGCTTATGAACACCACTACAAGGGTAGCAGTCGTGGACGTTCTAAGAGGTGAGGTATAAATAGTATATAATGAGGGGAATGGGTGTTCACTTACAGTCGTATGCCGTCTTCTGCTTG
>DDX3XE15sg1.exon_Change_codon_position_41346906_to_TAC,Y,0.57,RANKT	AATGATACGGCGACCACCGATACTTTATGGAAGACCTTTGTTTATATACTTTTTTGGGAACTCTTTTAGGCCTGGCAACCTCATTCTTTAACGAGAGGAACATAAATATTACCAAATACTTGTTGGATCTTCTTGTTGAAGCTAAACAAGAAGTGCCGTCTTGGTTAGAAAACATGGCTTATGAACACCACTACAAGGGTAGCAGTCGTGGACGTTCTAAGAGGTGAGGTATAAATAGTATATAATGAGGGGAATGGGTGTTCACTTACAGTCGTATGCCGTCTTCTGCTTG
>DDX3XE15sg1.exon_Change_codon_position_41346906_to_GCT,A,0.26,RANK2	AATGATACGGCGACCACCGATACTTTATGGAAGACCTTTGTTTATATACTTTTTTGGGAACTCTTTTAGGCCTGGCAACCTCATTCTTTAACGAGAGGAACATAAATATTACCAAAGCTTTGTTGGATCTTCTTGTTGAAGCTAAACAAGAAGTGCCGTCTTGGTTAGAAAACATGGCTTATGAACACCACTACAAGGGTAGCAGTCGTGGACGTTCTAAGAGGTGAGGTATAAATAGTATATAATGAGGGGAATGGGTGTTCACTTACAGTCGTATGCCGTCTTCTGCTTG
>DDX3XE15sg1.exon_Change_codon_position_41346906_to_GGT,G,0.16,RANK4	AATGATACGGCGACCACCGATACTTTATGGAAGACCTTTGTTTATATACTTTTTTGGGAACTCTTTTAGGCCTGGCAACCTCATTCTTTAACGAGAGGAACATAAATATTACCAAAGGTTTGTTGGATCTTCTTGTTGAAGCTAAACAAGAAGTGCCGTCTTGGTTAGAAAACATGGCTTATGAACACCACTACAAGGGTAGCAGTCGTGGACGTTCTAAGAGGTGAGGTATAAATAGTATATAATGAGGGGAATGGGTGTTCACTTACAGTCGTATGCCGTCTTCTGCTTG
>DDX3XE15sg1.exon_Change_codon_position_41346906_to_GTT,V,0.18,RANK3	AATGATACGGCGACCACCGATACTTTATGGAAGACCTTTGTTTATATACTTTTTTGGGAACTCTTTTAGGCCTGGCAACCTCATTCTTTAACGAGAGGAACATAAATATTACCAAAGTTTTGTTGGATCTTCTTGTTGAAGCTAAACAAGAAGTGCCGTCTTGGTTAGAAAACATGGCTTATGAACACCACTACAAGGGTAGCAGTCGTGGACGTTCTAAGAGGTGAGGTATAAATAGTATATAATGAGGGGAATGGGTGTTCACTTACAGTCGTATGCCGTCTTCTGCTTG
>DDX3XE15sg1.exon_Change_codon_position_41346906_to_GAA,E,0.42,RANK2	AATGATACGGCGACCACCGATACTTTATGGAAGACCTTTGTTTATATACTTTTTTGGGAACTCTTTTAGGCCTGGCAACCTCATTCTTTAACGAGAGGAACATAAATATTACCAAAGAATTGTTGGATCTTCTTGTTGAAGCTAAACAAGAAGTGCCGTCTTGGTTAGAAAACATGGCTTATGAACACCACTACAAGGGTAGCAGTCGTGGACGTTCTAAGAGGTGAGGTATAAATAGTATATAATGAGGGGAATGGGTGTTCACTTACAGTCGTATGCCGTCTTCTGCTTG
>DDX3XE15sg1.exon_Change_codon_position_41346906_to_GAC,D,0.54,RANKT	AATGATACGGCGACCACCGATACTTTATGGAAGACCTTTGTTTATATACTTTTTTGGGAACTCTTTTAGGCCTGGCAACCTCATTCTTTAACGAGAGGAACATAAATATTACCAAAGACTTGTTGGATCTTCTTGTTGAAGCTAAACAAGAAGTGCCGTCTTGGTTAGAAAACATGGCTTATGAACACCACTACAAGGGTAGCAGTCGTGGACGTTCTAAGAGGTGAGGTATAAATAGTATATAATGAGGGGAATGGGTGTTCACTTACAGTCGTATGCCGTCTTCTGCTTG
>DDX3XE15sg1.exon_Change_codon_position_41346906_to_GAG,E,0.58,RANKT	AATGATACGGCGACCACCGATACTTTATGGAAGACCTTTGTTTATATACTTTTTTGGGAACTCTTTTAGGCCTGGCAACCTCATTCTTTAACGAGAGGAACATAAATATTACCAAAGAGTTGTTGGATCTTCTTGTTGAAGCTAAACAAGAAGTGCCGTCTTGGTTAGAAAACATGGCTTATGAACACCACTACAAGGGTAGCAGTCGTGGACGTTCTAAGAGGTGAGGTATAAATAGTATATAATGAGGGGAATGGGTGTTCACTTACAGTCGTATGCCGTCTTCTGCTTG
>DDX3XE15sg1.exon_Change_codon_position_41346909_to_ATG,M,1.00,RANKU	AATGATACGGCGACCACCGATACTTTATGGAAGACCTTTGTTTATATACTTTTTTGGGAACTCTTTTAGGCCTGGCAACCTCATTCTTTAACGAGAGGAACATAAATATTACCAAAGATATGTTGGATCTTCTTGTTGAAGCTAAACAAGAAGTGCCGTCTTGGTTAGAAAACATGGCTTATGAACACCACTACAAGGGTAGCAGTCGTGGACGTTCTAAGAGGTGAGGTATAAATAGTATATAATGAGGGGAATGGGTGTTCACTTACAGTCGTATGCCGTCTTCTGCTTG
>DDX3XE15sg1.exon_Change_codon_position_41346909_to_AGC,S,0.24,RANKT	AATGATACGGCGACCACCGATACTTTATGGAAGACCTTTGTTTATATACTTTTTTGGGAACTCTTTTAGGCCTGGCAACCTCATTCTTTAACGAGAGGAACATAAATATTACCAAAGATAGCTTGGATCTTCTTGTTGAAGCTAAACAAGAAGTGCCGTCTTGGTTAGAAAACATGGCTTATGAACACCACTACAAGGGTAGCAGTCGTGGACGTTCTAAGAGGTGAGGTATAAATAGTATATAATGAGGGGAATGGGTGTTCACTTACAGTCGTATGCCGTCTTCTGCTTG
>DDX3XE15sg1.exon_Change_codon_position_41346909_to_CTG,L,0.41,RANKT	AATGATACGGCGACCACCGATACTTTATGGAAGACCTTTGTTTATATACTTTTTTGGGAACTCTTTTAGGCCTGGCAACCTCATTCTTTAACGAGAGGAACATAAATATTACCAAAGATCTGTTGGATCTTCTTGTTGAAGCTAAACAAGAAGTGCCGTCTTGGTTAGAAAACATGGCTTATGAACACCACTACAAGGGTAGCAGTCGTGGACGTTCTAAGAGGTGAGGTATAAATAGTATATAATGAGGGGAATGGGTGTTCACTTACAGTCGTATGCCGTCTTCTGCTTG
>DDX3XE15sg1.exon_Change_codon_position_41346909_to_CTA,L,0.07,RANK5	AATGATACGGCGACCACCGATACTTTATGGAAGACCTTTGTTTATATACTTTTTTGGGAACTCTTTTAGGCCTGGCAACCTCATTCTTTAACGAGAGGAACATAAATATTACCAAAGATCTATTGGATCTTCTTGTTGAAGCTAAACAAGAAGTGCCGTCTTGGTTAGAAAACATGGCTTATGAACACCACTACAAGGGTAGCAGTCGTGGACGTTCTAAGAGGTGAGGTATAAATAGTATATAATGAGGGGAATGGGTGTTCACTTACAGTCGTATGCCGTCTTCTGCTTG
>DDX3XE15sg1.exon_Change_codon_position_41346909_to_CTC,L,0.20,RANK2	AATGATACGGCGACCACCGATACTTTATGGAAGACCTTTGTTTATATACTTTTTTGGGAACTCTTTTAGGCCTGGCAACCTCATTCTTTAACGAGAGGAACATAAATATTACCAAAGATCTCTTGGATCTTCTTGTTGAAGCTAAACAAGAAGTGCCGTCTTGGTTAGAAAACATGGCTTATGAACACCACTACAAGGGTAGCAGTCGTGGACGTTCTAAGAGGTGAGGTATAAATAGTATATAATGAGGGGAATGGGTGTTCACTTACAGTCGTATGCCGTCTTCTGCTTG
>DDX3XE15sg1.exon_Change_codon_position_41346909_to_CTT,L,0.13,RANK3	AATGATACGGCGACCACCGATACTTTATGGAAGACCTTTGTTTATATACTTTTTTGGGAACTCTTTTAGGCCTGGCAACCTCATTCTTTAACGAGAGGAACATAAATATTACCAAAGATCTTTTGGATCTTCTTGTTGAAGCTAAACAAGAAGTGCCGTCTTGGTTAGAAAACATGGCTTATGAACACCACTACAAGGGTAGCAGTCGTGGACGTTCTAAGAGGTGAGGTATAAATAGTATATAATGAGGGGAATGGGTGTTCACTTACAGTCGTATGCCGTCTTCTGCTTG
>DDX3XE15sg1.exon_Change_codon_position_41346909_to_GTG,V,0.47,RANKT	AATGATACGGCGACCACCGATACTTTATGGAAGACCTTTGTTTATATACTTTTTTGGGAACTCTTTTAGGCCTGGCAACCTCATTCTTTAACGAGAGGAACATAAATATTACCAAAGATGTGTTGGATCTTCTTGTTGAAGCTAAACAAGAAGTGCCGTCTTGGTTAGAAAACATGGCTTATGAACACCACTACAAGGGTAGCAGTCGTGGACGTTCTAAGAGGTGAGGTATAAATAGTATATAATGAGGGGAATGGGTGTTCACTTACAGTCGTATGCCGTCTTCTGCTTG
>DDX3XE15sg1.exon_Change_codon_position_41346909_to_GTC,V,0.24,RANK2	AATGATACGGCGACCACCGATACTTTATGGAAGACCTTTGTTTATATACTTTTTTGGGAACTCTTTTAGGCCTGGCAACCTCATTCTTTAACGAGAGGAACATAAATATTACCAAAGATGTCTTGGATCTTCTTGTTGAAGCTAAACAAGAAGTGCCGTCTTGGTTAGAAAACATGGCTTATGAACACCACTACAAGGGTAGCAGTCGTGGACGTTCTAAGAGGTGAGGTATAAATAGTATATAATGAGGGGAATGGGTGTTCACTTACAGTCGTATGCCGTCTTCTGCTTG
>DDX3XE15sg1.exon_Change_codon_position_41346909_to_TGA,STOP,0.52,RANKT	AATGATACGGCGACCACCGATACTTTATGGAAGACCTTTGTTTATATACTTTTTTGGGAACTCTTTTAGGCCTGGCAACCTCATTCTTTAACGAGAGGAACATAAATATTACCAAAGATTGATTGGATCTTCTTGTTGAAGCTAAACAAGAAGTGCCGTCTTGGTTAGAAAACATGGCTTATGAACACCACTACAAGGGTAGCAGTCGTGGACGTTCTAAGAGGTGAGGTATAAATAGTATATAATGAGGGGAATGGGTGTTCACTTACAGTCGTATGCCGTCTTCTGCTTG
>DDX3XE15sg1.exon_Change_codon_position_41346909_to_TAG,STOP,0.20,RANK3	AATGATACGGCGACCACCGATACTTTATGGAAGACCTTTGTTTATATACTTTTTTGGGAACTCTTTTAGGCCTGGCAACCTCATTCTTTAACGAGAGGAACATAAATATTACCAAAGATTAGTTGGATCTTCTTGTTGAAGCTAAACAAGAAGTGCCGTCTTGGTTAGAAAACATGGCTTATGAACACCACTACAAGGGTAGCAGTCGTGGACGTTCTAAGAGGTGAGGTATAAATAGTATATAATGAGGGGAATGGGTGTTCACTTACAGTCGTATGCCGTCTTCTGCTTG
>DDX3XE15sg1.exon_Change_codon_position_41346909_to_TCG,S,0.06,RANK6	AATGATACGGCGACCACCGATACTTTATGGAAGACCTTTGTTTATATACTTTTTTGGGAACTCTTTTAGGCCTGGCAACCTCATTCTTTAACGAGAGGAACATAAATATTACCAAAGATTCGTTGGATCTTCTTGTTGAAGCTAAACAAGAAGTGCCGTCTTGGTTAGAAAACATGGCTTATGAACACCACTACAAGGGTAGCAGTCGTGGACGTTCTAAGAGGTGAGGTATAAATAGTATATAATGAGGGGAATGGGTGTTCACTTACAGTCGTATGCCGTCTTCTGCTTG
>DDX3XE15sg1.exon_Change_codon_position_41346909_to_TGG,W,1.00,RANKU	AATGATACGGCGACCACCGATACTTTATGGAAGACCTTTGTTTATATACTTTTTTGGGAACTCTTTTAGGCCTGGCAACCTCATTCTTTAACGAGAGGAACATAAATATTACCAAAGATTGGTTGGATCTTCTTGTTGAAGCTAAACAAGAAGTGCCGTCTTGGTTAGAAAACATGGCTTATGAACACCACTACAAGGGTAGCAGTCGTGGACGTTCTAAGAGGTGAGGTATAAATAGTATATAATGAGGGGAATGGGTGTTCACTTACAGTCGTATGCCGTCTTCTGCTTG
>DDX3XE15sg1.exon_Change_codon_position_41346909_to_TTA,L,0.07,RANK6	AATGATACGGCGACCACCGATACTTTATGGAAGACCTTTGTTTATATACTTTTTTGGGAACTCTTTTAGGCCTGGCAACCTCATTCTTTAACGAGAGGAACATAAATATTACCAAAGATTTATTGGATCTTCTTGTTGAAGCTAAACAAGAAGTGCCGTCTTGGTTAGAAAACATGGCTTATGAACACCACTACAAGGGTAGCAGTCGTGGACGTTCTAAGAGGTGAGGTATAAATAGTATATAATGAGGGGAATGGGTGTTCACTTACAGTCGTATGCCGTCTTCTGCTTG
>DDX3XE15sg1.exon_Change_codon_position_41346909_to_TTC,F,0.55,RANKT	AATGATACGGCGACCACCGATACTTTATGGAAGACCTTTGTTTATATACTTTTTTGGGAACTCTTTTAGGCCTGGCAACCTCATTCTTTAACGAGAGGAACATAAATATTACCAAAGATTTCTTGGATCTTCTTGTTGAAGCTAAACAAGAAGTGCCGTCTTGGTTAGAAAACATGGCTTATGAACACCACTACAAGGGTAGCAGTCGTGGACGTTCTAAGAGGTGAGGTATAAATAGTATATAATGAGGGGAATGGGTGTTCACTTACAGTCGTATGCCGTCTTCTGCTTG
>DDX3XE15sg1.exon_Change_codon_position_41346909_to_TTT,F,0.45,RANK2	AATGATACGGCGACCACCGATACTTTATGGAAGACCTTTGTTTATATACTTTTTTGGGAACTCTTTTAGGCCTGGCAACCTCATTCTTTAACGAGAGGAACATAAATATTACCAAAGATTTTTTGGATCTTCTTGTTGAAGCTAAACAAGAAGTGCCGTCTTGGTTAGAAAACATGGCTTATGAACACCACTACAAGGGTAGCAGTCGTGGACGTTCTAAGAGGTGAGGTATAAATAGTATATAATGAGGGGAATGGGTGTTCACTTACAGTCGTATGCCGTCTTCTGCTTG
>DDX3XE15sg1.exon_Change_codon_position_41346912_to_ATG,M,1.00,RANKU	AATGATACGGCGACCACCGATACTTTATGGAAGACCTTTGTTTATATACTTTTTTGGGAACTCTTTTAGGCCTGGCAACCTCATTCTTTAACGAGAGGAACATAAATATTACCAAAGATTTGATGGATCTTCTTGTTGAAGCTAAACAAGAAGTGCCGTCTTGGTTAGAAAACATGGCTTATGAACACCACTACAAGGGTAGCAGTCGTGGACGTTCTAAGAGGTGAGGTATAAATAGTATATAATGAGGGGAATGGGTGTTCACTTACAGTCGTATGCCGTCTTCTGCTTG
>DDX3XE15sg1.exon_Change_codon_position_41346912_to_AGC,S,0.24,RANKT	AATGATACGGCGACCACCGATACTTTATGGAAGACCTTTGTTTATATACTTTTTTGGGAACTCTTTTAGGCCTGGCAACCTCATTCTTTAACGAGAGGAACATAAATATTACCAAAGATTTGAGCGATCTTCTTGTTGAAGCTAAACAAGAAGTGCCGTCTTGGTTAGAAAACATGGCTTATGAACACCACTACAAGGGTAGCAGTCGTGGACGTTCTAAGAGGTGAGGTATAAATAGTATATAATGAGGGGAATGGGTGTTCACTTACAGTCGTATGCCGTCTTCTGCTTG
>DDX3XE15sg1.exon_Change_codon_position_41346912_to_CTG,L,0.41,RANKT	AATGATACGGCGACCACCGATACTTTATGGAAGACCTTTGTTTATATACTTTTTTGGGAACTCTTTTAGGCCTGGCAACCTCATTCTTTAACGAGAGGAACATAAATATTACCAAAGATTTGCTGGATCTTCTTGTTGAAGCTAAACAAGAAGTGCCGTCTTGGTTAGAAAACATGGCTTATGAACACCACTACAAGGGTAGCAGTCGTGGACGTTCTAAGAGGTGAGGTATAAATAGTATATAATGAGGGGAATGGGTGTTCACTTACAGTCGTATGCCGTCTTCTGCTTG
>DDX3XE15sg1.exon_Change_codon_position_41346912_to_CTA,L,0.07,RANK5	AATGATACGGCGACCACCGATACTTTATGGAAGACCTTTGTTTATATACTTTTTTGGGAACTCTTTTAGGCCTGGCAACCTCATTCTTTAACGAGAGGAACATAAATATTACCAAAGATTTGCTAGATCTTCTTGTTGAAGCTAAACAAGAAGTGCCGTCTTGGTTAGAAAACATGGCTTATGAACACCACTACAAGGGTAGCAGTCGTGGACGTTCTAAGAGGTGAGGTATAAATAGTATATAATGAGGGGAATGGGTGTTCACTTACAGTCGTATGCCGTCTTCTGCTTG
>DDX3XE15sg1.exon_Change_codon_position_41346912_to_CTC,L,0.20,RANK2	AATGATACGGCGACCACCGATACTTTATGGAAGACCTTTGTTTATATACTTTTTTGGGAACTCTTTTAGGCCTGGCAACCTCATTCTTTAACGAGAGGAACATAAATATTACCAAAGATTTGCTCGATCTTCTTGTTGAAGCTAAACAAGAAGTGCCGTCTTGGTTAGAAAACATGGCTTATGAACACCACTACAAGGGTAGCAGTCGTGGACGTTCTAAGAGGTGAGGTATAAATAGTATATAATGAGGGGAATGGGTGTTCACTTACAGTCGTATGCCGTCTTCTGCTTG
>DDX3XE15sg1.exon_Change_codon_position_41346912_to_CTT,L,0.13,RANK3	AATGATACGGCGACCACCGATACTTTATGGAAGACCTTTGTTTATATACTTTTTTGGGAACTCTTTTAGGCCTGGCAACCTCATTCTTTAACGAGAGGAACATAAATATTACCAAAGATTTGCTTGATCTTCTTGTTGAAGCTAAACAAGAAGTGCCGTCTTGGTTAGAAAACATGGCTTATGAACACCACTACAAGGGTAGCAGTCGTGGACGTTCTAAGAGGTGAGGTATAAATAGTATATAATGAGGGGAATGGGTGTTCACTTACAGTCGTATGCCGTCTTCTGCTTG
>DDX3XE15sg1.exon_Change_codon_position_41346912_to_GTG,V,0.47,RANKT	AATGATACGGCGACCACCGATACTTTATGGAAGACCTTTGTTTATATACTTTTTTGGGAACTCTTTTAGGCCTGGCAACCTCATTCTTTAACGAGAGGAACATAAATATTACCAAAGATTTGGTGGATCTTCTTGTTGAAGCTAAACAAGAAGTGCCGTCTTGGTTAGAAAACATGGCTTATGAACACCACTACAAGGGTAGCAGTCGTGGACGTTCTAAGAGGTGAGGTATAAATAGTATATAATGAGGGGAATGGGTGTTCACTTACAGTCGTATGCCGTCTTCTGCTTG
>DDX3XE15sg1.exon_Change_codon_position_41346912_to_GTC,V,0.24,RANK2	AATGATACGGCGACCACCGATACTTTATGGAAGACCTTTGTTTATATACTTTTTTGGGAACTCTTTTAGGCCTGGCAACCTCATTCTTTAACGAGAGGAACATAAATATTACCAAAGATTTGGTCGATCTTCTTGTTGAAGCTAAACAAGAAGTGCCGTCTTGGTTAGAAAACATGGCTTATGAACACCACTACAAGGGTAGCAGTCGTGGACGTTCTAAGAGGTGAGGTATAAATAGTATATAATGAGGGGAATGGGTGTTCACTTACAGTCGTATGCCGTCTTCTGCTTG
>DDX3XE15sg1.exon_Change_codon_position_41346912_to_TGA,STOP,0.52,RANKT	AATGATACGGCGACCACCGATACTTTATGGAAGACCTTTGTTTATATACTTTTTTGGGAACTCTTTTAGGCCTGGCAACCTCATTCTTTAACGAGAGGAACATAAATATTACCAAAGATTTGTGAGATCTTCTTGTTGAAGCTAAACAAGAAGTGCCGTCTTGGTTAGAAAACATGGCTTATGAACACCACTACAAGGGTAGCAGTCGTGGACGTTCTAAGAGGTGAGGTATAAATAGTATATAATGAGGGGAATGGGTGTTCACTTACAGTCGTATGCCGTCTTCTGCTTG
>DDX3XE15sg1.exon_Change_codon_position_41346912_to_TAG,STOP,0.20,RANK3	AATGATACGGCGACCACCGATACTTTATGGAAGACCTTTGTTTATATACTTTTTTGGGAACTCTTTTAGGCCTGGCAACCTCATTCTTTAACGAGAGGAACATAAATATTACCAAAGATTTGTAGGATCTTCTTGTTGAAGCTAAACAAGAAGTGCCGTCTTGGTTAGAAAACATGGCTTATGAACACCACTACAAGGGTAGCAGTCGTGGACGTTCTAAGAGGTGAGGTATAAATAGTATATAATGAGGGGAATGGGTGTTCACTTACAGTCGTATGCCGTCTTCTGCTTG
>DDX3XE15sg1.exon_Change_codon_position_41346912_to_TCG,S,0.06,RANK6	AATGATACGGCGACCACCGATACTTTATGGAAGACCTTTGTTTATATACTTTTTTGGGAACTCTTTTAGGCCTGGCAACCTCATTCTTTAACGAGAGGAACATAAATATTACCAAAGATTTGTCGGATCTTCTTGTTGAAGCTAAACAAGAAGTGCCGTCTTGGTTAGAAAACATGGCTTATGAACACCACTACAAGGGTAGCAGTCGTGGACGTTCTAAGAGGTGAGGTATAAATAGTATATAATGAGGGGAATGGGTGTTCACTTACAGTCGTATGCCGTCTTCTGCTTG
>DDX3XE15sg1.exon_Change_codon_position_41346912_to_TGG,W,1.00,RANKU	AATGATACGGCGACCACCGATACTTTATGGAAGACCTTTGTTTATATACTTTTTTGGGAACTCTTTTAGGCCTGGCAACCTCATTCTTTAACGAGAGGAACATAAATATTACCAAAGATTTGTGGGATCTTCTTGTTGAAGCTAAACAAGAAGTGCCGTCTTGGTTAGAAAACATGGCTTATGAACACCACTACAAGGGTAGCAGTCGTGGACGTTCTAAGAGGTGAGGTATAAATAGTATATAATGAGGGGAATGGGTGTTCACTTACAGTCGTATGCCGTCTTCTGCTTG
>DDX3XE15sg1.exon_Change_codon_position_41346912_to_TTA,L,0.07,RANK6	AATGATACGGCGACCACCGATACTTTATGGAAGACCTTTGTTTATATACTTTTTTGGGAACTCTTTTAGGCCTGGCAACCTCATTCTTTAACGAGAGGAACATAAATATTACCAAAGATTTGTTAGATCTTCTTGTTGAAGCTAAACAAGAAGTGCCGTCTTGGTTAGAAAACATGGCTTATGAACACCACTACAAGGGTAGCAGTCGTGGACGTTCTAAGAGGTGAGGTATAAATAGTATATAATGAGGGGAATGGGTGTTCACTTACAGTCGTATGCCGTCTTCTGCTTG
>DDX3XE15sg1.exon_Change_codon_position_41346912_to_TTC,F,0.55,RANKT	AATGATACGGCGACCACCGATACTTTATGGAAGACCTTTGTTTATATACTTTTTTGGGAACTCTTTTAGGCCTGGCAACCTCATTCTTTAACGAGAGGAACATAAATATTACCAAAGATTTGTTCGATCTTCTTGTTGAAGCTAAACAAGAAGTGCCGTCTTGGTTAGAAAACATGGCTTATGAACACCACTACAAGGGTAGCAGTCGTGGACGTTCTAAGAGGTGAGGTATAAATAGTATATAATGAGGGGAATGGGTGTTCACTTACAGTCGTATGCCGTCTTCTGCTTG
>DDX3XE15sg1.exon_Change_codon_position_41346912_to_TTT,F,0.45,RANK2	AATGATACGGCGACCACCGATACTTTATGGAAGACCTTTGTTTATATACTTTTTTGGGAACTCTTTTAGGCCTGGCAACCTCATTCTTTAACGAGAGGAACATAAATATTACCAAAGATTTGTTTGATCTTCTTGTTGAAGCTAAACAAGAAGTGCCGTCTTGGTTAGAAAACATGGCTTATGAACACCACTACAAGGGTAGCAGTCGTGGACGTTCTAAGAGGTGAGGTATAAATAGTATATAATGAGGGGAATGGGTGTTCACTTACAGTCGTATGCCGTCTTCTGCTTG
>DDX3XE15sg1.exon_Change_codon_position_41346915_to_AAT,N,0.46,RANK2	AATGATACGGCGACCACCGATACTTTATGGAAGACCTTTGTTTATATACTTTTTTGGGAACTCTTTTAGGCCTGGCAACCTCATTCTTTAACGAGAGGAACATAAATATTACCAAAGATTTGTTGAATCTTCTTGTTGAAGCTAAACAAGAAGTGCCGTCTTGGTTAGAAAACATGGCTTATGAACACCACTACAAGGGTAGCAGTCGTGGACGTTCTAAGAGGTGAGGTATAAATAGTATATAATGAGGGGAATGGGTGTTCACTTACAGTCGTATGCCGTCTTCTGCTTG
>DDX3XE15sg1.exon_Change_codon_position_41346915_to_AAC,N,0.54,RANKT	AATGATACGGCGACCACCGATACTTTATGGAAGACCTTTGTTTATATACTTTTTTGGGAACTCTTTTAGGCCTGGCAACCTCATTCTTTAACGAGAGGAACATAAATATTACCAAAGATTTGTTGAACCTTCTTGTTGAAGCTAAACAAGAAGTGCCGTCTTGGTTAGAAAACATGGCTTATGAACACCACTACAAGGGTAGCAGTCGTGGACGTTCTAAGAGGTGAGGTATAAATAGTATATAATGAGGGGAATGGGTGTTCACTTACAGTCGTATGCCGTCTTCTGCTTG
>DDX3XE15sg1.exon_Change_codon_position_41346915_to_CAT,H,0.41,RANK2	AATGATACGGCGACCACCGATACTTTATGGAAGACCTTTGTTTATATACTTTTTTGGGAACTCTTTTAGGCCTGGCAACCTCATTCTTTAACGAGAGGAACATAAATATTACCAAAGATTTGTTGCATCTTCTTGTTGAAGCTAAACAAGAAGTGCCGTCTTGGTTAGAAAACATGGCTTATGAACACCACTACAAGGGTAGCAGTCGTGGACGTTCTAAGAGGTGAGGTATAAATAGTATATAATGAGGGGAATGGGTGTTCACTTACAGTCGTATGCCGTCTTCTGCTTG
>DDX3XE15sg1.exon_Change_codon_position_41346915_to_CAC,H,0.59,RANKT	AATGATACGGCGACCACCGATACTTTATGGAAGACCTTTGTTTATATACTTTTTTGGGAACTCTTTTAGGCCTGGCAACCTCATTCTTTAACGAGAGGAACATAAATATTACCAAAGATTTGTTGCACCTTCTTGTTGAAGCTAAACAAGAAGTGCCGTCTTGGTTAGAAAACATGGCTTATGAACACCACTACAAGGGTAGCAGTCGTGGACGTTCTAAGAGGTGAGGTATAAATAGTATATAATGAGGGGAATGGGTGTTCACTTACAGTCGTATGCCGTCTTCTGCTTG
>DDX3XE15sg1.exon_Change_codon_position_41346915_to_GCC,A,0.40,RANKT	AATGATACGGCGACCACCGATACTTTATGGAAGACCTTTGTTTATATACTTTTTTGGGAACTCTTTTAGGCCTGGCAACCTCATTCTTTAACGAGAGGAACATAAATATTACCAAAGATTTGTTGGCCCTTCTTGTTGAAGCTAAACAAGAAGTGCCGTCTTGGTTAGAAAACATGGCTTATGAACACCACTACAAGGGTAGCAGTCGTGGACGTTCTAAGAGGTGAGGTATAAATAGTATATAATGAGGGGAATGGGTGTTCACTTACAGTCGTATGCCGTCTTCTGCTTG
>DDX3XE15sg1.exon_Change_codon_position_41346915_to_GGC,G,0.34,RANKT	AATGATACGGCGACCACCGATACTTTATGGAAGACCTTTGTTTATATACTTTTTTGGGAACTCTTTTAGGCCTGGCAACCTCATTCTTTAACGAGAGGAACATAAATATTACCAAAGATTTGTTGGGCCTTCTTGTTGAAGCTAAACAAGAAGTGCCGTCTTGGTTAGAAAACATGGCTTATGAACACCACTACAAGGGTAGCAGTCGTGGACGTTCTAAGAGGTGAGGTATAAATAGTATATAATGAGGGGAATGGGTGTTCACTTACAGTCGTATGCCGTCTTCTGCTTG
>DDX3XE15sg1.exon_Change_codon_position_41346915_to_GTG,V,0.47,RANKT	AATGATACGGCGACCACCGATACTTTATGGAAGACCTTTGTTTATATACTTTTTTGGGAACTCTTTTAGGCCTGGCAACCTCATTCTTTAACGAGAGGAACATAAATATTACCAAAGATTTGTTGGTGCTTCTTGTTGAAGCTAAACAAGAAGTGCCGTCTTGGTTAGAAAACATGGCTTATGAACACCACTACAAGGGTAGCAGTCGTGGACGTTCTAAGAGGTGAGGTATAAATAGTATATAATGAGGGGAATGGGTGTTCACTTACAGTCGTATGCCGTCTTCTGCTTG
>DDX3XE15sg1.exon_Change_codon_position_41346915_to_TAT,Y,0.43,RANK2	AATGATACGGCGACCACCGATACTTTATGGAAGACCTTTGTTTATATACTTTTTTGGGAACTCTTTTAGGCCTGGCAACCTCATTCTTTAACGAGAGGAACATAAATATTACCAAAGATTTGTTGTATCTTCTTGTTGAAGCTAAACAAGAAGTGCCGTCTTGGTTAGAAAACATGGCTTATGAACACCACTACAAGGGTAGCAGTCGTGGACGTTCTAAGAGGTGAGGTATAAATAGTATATAATGAGGGGAATGGGTGTTCACTTACAGTCGTATGCCGTCTTCTGCTTG
>DDX3XE15sg1.exon_Change_codon_position_41346915_to_TAC,Y,0.57,RANKT	AATGATACGGCGACCACCGATACTTTATGGAAGACCTTTGTTTATATACTTTTTTGGGAACTCTTTTAGGCCTGGCAACCTCATTCTTTAACGAGAGGAACATAAATATTACCAAAGATTTGTTGTACCTTCTTGTTGAAGCTAAACAAGAAGTGCCGTCTTGGTTAGAAAACATGGCTTATGAACACCACTACAAGGGTAGCAGTCGTGGACGTTCTAAGAGGTGAGGTATAAATAGTATATAATGAGGGGAATGGGTGTTCACTTACAGTCGTATGCCGTCTTCTGCTTG
>DDX3XE15sg1.exon_Change_codon_position_41346915_to_GCT,A,0.26,RANK2	AATGATACGGCGACCACCGATACTTTATGGAAGACCTTTGTTTATATACTTTTTTGGGAACTCTTTTAGGCCTGGCAACCTCATTCTTTAACGAGAGGAACATAAATATTACCAAAGATTTGTTGGCTCTTCTTGTTGAAGCTAAACAAGAAGTGCCGTCTTGGTTAGAAAACATGGCTTATGAACACCACTACAAGGGTAGCAGTCGTGGACGTTCTAAGAGGTGAGGTATAAATAGTATATAATGAGGGGAATGGGTGTTCACTTACAGTCGTATGCCGTCTTCTGCTTG
>DDX3XE15sg1.exon_Change_codon_position_41346915_to_GGT,G,0.16,RANK4	AATGATACGGCGACCACCGATACTTTATGGAAGACCTTTGTTTATATACTTTTTTGGGAACTCTTTTAGGCCTGGCAACCTCATTCTTTAACGAGAGGAACATAAATATTACCAAAGATTTGTTGGGTCTTCTTGTTGAAGCTAAACAAGAAGTGCCGTCTTGGTTAGAAAACATGGCTTATGAACACCACTACAAGGGTAGCAGTCGTGGACGTTCTAAGAGGTGAGGTATAAATAGTATATAATGAGGGGAATGGGTGTTCACTTACAGTCGTATGCCGTCTTCTGCTTG
>DDX3XE15sg1.exon_Change_codon_position_41346915_to_GTT,V,0.18,RANK3	AATGATACGGCGACCACCGATACTTTATGGAAGACCTTTGTTTATATACTTTTTTGGGAACTCTTTTAGGCCTGGCAACCTCATTCTTTAACGAGAGGAACATAAATATTACCAAAGATTTGTTGGTTCTTCTTGTTGAAGCTAAACAAGAAGTGCCGTCTTGGTTAGAAAACATGGCTTATGAACACCACTACAAGGGTAGCAGTCGTGGACGTTCTAAGAGGTGAGGTATAAATAGTATATAATGAGGGGAATGGGTGTTCACTTACAGTCGTATGCCGTCTTCTGCTTG
>DDX3XE15sg1.exon_Change_codon_position_41346915_to_GAA,E,0.42,RANK2	AATGATACGGCGACCACCGATACTTTATGGAAGACCTTTGTTTATATACTTTTTTGGGAACTCTTTTAGGCCTGGCAACCTCATTCTTTAACGAGAGGAACATAAATATTACCAAAGATTTGTTGGAACTTCTTGTTGAAGCTAAACAAGAAGTGCCGTCTTGGTTAGAAAACATGGCTTATGAACACCACTACAAGGGTAGCAGTCGTGGACGTTCTAAGAGGTGAGGTATAAATAGTATATAATGAGGGGAATGGGTGTTCACTTACAGTCGTATGCCGTCTTCTGCTTG
>DDX3XE15sg1.exon_Change_codon_position_41346915_to_GAC,D,0.54,RANKT	AATGATACGGCGACCACCGATACTTTATGGAAGACCTTTGTTTATATACTTTTTTGGGAACTCTTTTAGGCCTGGCAACCTCATTCTTTAACGAGAGGAACATAAATATTACCAAAGATTTGTTGGACCTTCTTGTTGAAGCTAAACAAGAAGTGCCGTCTTGGTTAGAAAACATGGCTTATGAACACCACTACAAGGGTAGCAGTCGTGGACGTTCTAAGAGGTGAGGTATAAATAGTATATAATGAGGGGAATGGGTGTTCACTTACAGTCGTATGCCGTCTTCTGCTTG
>DDX3XE15sg1.exon_Change_codon_position_41346915_to_GAG,E,0.58,RANKT	AATGATACGGCGACCACCGATACTTTATGGAAGACCTTTGTTTATATACTTTTTTGGGAACTCTTTTAGGCCTGGCAACCTCATTCTTTAACGAGAGGAACATAAATATTACCAAAGATTTGTTGGAGCTTCTTGTTGAAGCTAAACAAGAAGTGCCGTCTTGGTTAGAAAACATGGCTTATGAACACCACTACAAGGGTAGCAGTCGTGGACGTTCTAAGAGGTGAGGTATAAATAGTATATAATGAGGGGAATGGGTGTTCACTTACAGTCGTATGCCGTCTTCTGCTTG
>DDX3XE15sg1.exon_Change_codon_position_41346918_to_ATT,I,0.36,RANK2	AATGATACGGCGACCACCGATACTTTATGGAAGACCTTTGTTTATATACTTTTTTGGGAACTCTTTTAGGCCTGGCAACCTCATTCTTTAACGAGAGGAACATAAATATTACCAAAGATTTGTTGGATATTCTTGTTGAAGCTAAACAAGAAGTGCCGTCTTGGTTAGAAAACATGGCTTATGAACACCACTACAAGGGTAGCAGTCGTGGACGTTCTAAGAGGTGAGGTATAAATAGTATATAATGAGGGGAATGGGTGTTCACTTACAGTCGTATGCCGTCTTCTGCTTG
>DDX3XE15sg1.exon_Change_codon_position_41346918_to_ATC,I,0.48,RANKT	AATGATACGGCGACCACCGATACTTTATGGAAGACCTTTGTTTATATACTTTTTTGGGAACTCTTTTAGGCCTGGCAACCTCATTCTTTAACGAGAGGAACATAAATATTACCAAAGATTTGTTGGATATCCTTGTTGAAGCTAAACAAGAAGTGCCGTCTTGGTTAGAAAACATGGCTTATGAACACCACTACAAGGGTAGCAGTCGTGGACGTTCTAAGAGGTGAGGTATAAATAGTATATAATGAGGGGAATGGGTGTTCACTTACAGTCGTATGCCGTCTTCTGCTTG
>DDX3XE15sg1.exon_Change_codon_position_41346918_to_CAC,H,0.59,RANKT	AATGATACGGCGACCACCGATACTTTATGGAAGACCTTTGTTTATATACTTTTTTGGGAACTCTTTTAGGCCTGGCAACCTCATTCTTTAACGAGAGGAACATAAATATTACCAAAGATTTGTTGGATCACCTTGTTGAAGCTAAACAAGAAGTGCCGTCTTGGTTAGAAAACATGGCTTATGAACACCACTACAAGGGTAGCAGTCGTGGACGTTCTAAGAGGTGAGGTATAAATAGTATATAATGAGGGGAATGGGTGTTCACTTACAGTCGTATGCCGTCTTCTGCTTG
>DDX3XE15sg1.exon_Change_codon_position_41346918_to_CCC,P,0.33,RANKT	AATGATACGGCGACCACCGATACTTTATGGAAGACCTTTGTTTATATACTTTTTTGGGAACTCTTTTAGGCCTGGCAACCTCATTCTTTAACGAGAGGAACATAAATATTACCAAAGATTTGTTGGATCCCCTTGTTGAAGCTAAACAAGAAGTGCCGTCTTGGTTAGAAAACATGGCTTATGAACACCACTACAAGGGTAGCAGTCGTGGACGTTCTAAGAGGTGAGGTATAAATAGTATATAATGAGGGGAATGGGTGTTCACTTACAGTCGTATGCCGTCTTCTGCTTG
>DDX3XE15sg1.exon_Change_codon_position_41346918_to_CGG,R,0.21,RANKT	AATGATACGGCGACCACCGATACTTTATGGAAGACCTTTGTTTATATACTTTTTTGGGAACTCTTTTAGGCCTGGCAACCTCATTCTTTAACGAGAGGAACATAAATATTACCAAAGATTTGTTGGATCGGCTTGTTGAAGCTAAACAAGAAGTGCCGTCTTGGTTAGAAAACATGGCTTATGAACACCACTACAAGGGTAGCAGTCGTGGACGTTCTAAGAGGTGAGGTATAAATAGTATATAATGAGGGGAATGGGTGTTCACTTACAGTCGTATGCCGTCTTCTGCTTG
>DDX3XE15sg1.exon_Change_codon_position_41346918_to_GTT,V,0.18,RANK3	AATGATACGGCGACCACCGATACTTTATGGAAGACCTTTGTTTATATACTTTTTTGGGAACTCTTTTAGGCCTGGCAACCTCATTCTTTAACGAGAGGAACATAAATATTACCAAAGATTTGTTGGATGTTCTTGTTGAAGCTAAACAAGAAGTGCCGTCTTGGTTAGAAAACATGGCTTATGAACACCACTACAAGGGTAGCAGTCGTGGACGTTCTAAGAGGTGAGGTATAAATAGTATATAATGAGGGGAATGGGTGTTCACTTACAGTCGTATGCCGTCTTCTGCTTG
>DDX3XE15sg1.exon_Change_codon_position_41346918_to_GTG,V,0.47,RANKT	AATGATACGGCGACCACCGATACTTTATGGAAGACCTTTGTTTATATACTTTTTTGGGAACTCTTTTAGGCCTGGCAACCTCATTCTTTAACGAGAGGAACATAAATATTACCAAAGATTTGTTGGATGTGCTTGTTGAAGCTAAACAAGAAGTGCCGTCTTGGTTAGAAAACATGGCTTATGAACACCACTACAAGGGTAGCAGTCGTGGACGTTCTAAGAGGTGAGGTATAAATAGTATATAATGAGGGGAATGGGTGTTCACTTACAGTCGTATGCCGTCTTCTGCTTG
>DDX3XE15sg1.exon_Change_codon_position_41346918_to_TTT,F,0.45,RANK2	AATGATACGGCGACCACCGATACTTTATGGAAGACCTTTGTTTATATACTTTTTTGGGAACTCTTTTAGGCCTGGCAACCTCATTCTTTAACGAGAGGAACATAAATATTACCAAAGATTTGTTGGATTTTCTTGTTGAAGCTAAACAAGAAGTGCCGTCTTGGTTAGAAAACATGGCTTATGAACACCACTACAAGGGTAGCAGTCGTGGACGTTCTAAGAGGTGAGGTATAAATAGTATATAATGAGGGGAATGGGTGTTCACTTACAGTCGTATGCCGTCTTCTGCTTG
>DDX3XE15sg1.exon_Change_codon_position_41346918_to_TTA,L,0.07,RANK6	AATGATACGGCGACCACCGATACTTTATGGAAGACCTTTGTTTATATACTTTTTTGGGAACTCTTTTAGGCCTGGCAACCTCATTCTTTAACGAGAGGAACATAAATATTACCAAAGATTTGTTGGATTTACTTGTTGAAGCTAAACAAGAAGTGCCGTCTTGGTTAGAAAACATGGCTTATGAACACCACTACAAGGGTAGCAGTCGTGGACGTTCTAAGAGGTGAGGTATAAATAGTATATAATGAGGGGAATGGGTGTTCACTTACAGTCGTATGCCGTCTTCTGCTTG
>DDX3XE15sg1.exon_Change_codon_position_41346918_to_TTC,F,0.55,RANKT	AATGATACGGCGACCACCGATACTTTATGGAAGACCTTTGTTTATATACTTTTTTGGGAACTCTTTTAGGCCTGGCAACCTCATTCTTTAACGAGAGGAACATAAATATTACCAAAGATTTGTTGGATTTCCTTGTTGAAGCTAAACAAGAAGTGCCGTCTTGGTTAGAAAACATGGCTTATGAACACCACTACAAGGGTAGCAGTCGTGGACGTTCTAAGAGGTGAGGTATAAATAGTATATAATGAGGGGAATGGGTGTTCACTTACAGTCGTATGCCGTCTTCTGCTTG
>DDX3XE15sg1.exon_Change_codon_position_41346918_to_TTG,L,0.13,RANK4	AATGATACGGCGACCACCGATACTTTATGGAAGACCTTTGTTTATATACTTTTTTGGGAACTCTTTTAGGCCTGGCAACCTCATTCTTTAACGAGAGGAACATAAATATTACCAAAGATTTGTTGGATTTGCTTGTTGAAGCTAAACAAGAAGTGCCGTCTTGGTTAGAAAACATGGCTTATGAACACCACTACAAGGGTAGCAGTCGTGGACGTTCTAAGAGGTGAGGTATAAATAGTATATAATGAGGGGAATGGGTGTTCACTTACAGTCGTATGCCGTCTTCTGCTTG
>DDX3XE15sg1.exon_Change_codon_position_41346918_to_CAT,H,0.41,RANK2	AATGATACGGCGACCACCGATACTTTATGGAAGACCTTTGTTTATATACTTTTTTGGGAACTCTTTTAGGCCTGGCAACCTCATTCTTTAACGAGAGGAACATAAATATTACCAAAGATTTGTTGGATCATCTTGTTGAAGCTAAACAAGAAGTGCCGTCTTGGTTAGAAAACATGGCTTATGAACACCACTACAAGGGTAGCAGTCGTGGACGTTCTAAGAGGTGAGGTATAAATAGTATATAATGAGGGGAATGGGTGTTCACTTACAGTCGTATGCCGTCTTCTGCTTG
>DDX3XE15sg1.exon_Change_codon_position_41346918_to_CCT,P,0.28,RANK2	AATGATACGGCGACCACCGATACTTTATGGAAGACCTTTGTTTATATACTTTTTTGGGAACTCTTTTAGGCCTGGCAACCTCATTCTTTAACGAGAGGAACATAAATATTACCAAAGATTTGTTGGATCCTCTTGTTGAAGCTAAACAAGAAGTGCCGTCTTGGTTAGAAAACATGGCTTATGAACACCACTACAAGGGTAGCAGTCGTGGACGTTCTAAGAGGTGAGGTATAAATAGTATATAATGAGGGGAATGGGTGTTCACTTACAGTCGTATGCCGTCTTCTGCTTG
>DDX3XE15sg1.exon_Change_codon_position_41346918_to_CGT,R,0.08,RANK6	AATGATACGGCGACCACCGATACTTTATGGAAGACCTTTGTTTATATACTTTTTTGGGAACTCTTTTAGGCCTGGCAACCTCATTCTTTAACGAGAGGAACATAAATATTACCAAAGATTTGTTGGATCGTCTTGTTGAAGCTAAACAAGAAGTGCCGTCTTGGTTAGAAAACATGGCTTATGAACACCACTACAAGGGTAGCAGTCGTGGACGTTCTAAGAGGTGAGGTATAAATAGTATATAATGAGGGGAATGGGTGTTCACTTACAGTCGTATGCCGTCTTCTGCTTG
>DDX3XE15sg1.exon_Change_codon_position_41346918_to_CTA,L,0.07,RANK5	AATGATACGGCGACCACCGATACTTTATGGAAGACCTTTGTTTATATACTTTTTTGGGAACTCTTTTAGGCCTGGCAACCTCATTCTTTAACGAGAGGAACATAAATATTACCAAAGATTTGTTGGATCTACTTGTTGAAGCTAAACAAGAAGTGCCGTCTTGGTTAGAAAACATGGCTTATGAACACCACTACAAGGGTAGCAGTCGTGGACGTTCTAAGAGGTGAGGTATAAATAGTATATAATGAGGGGAATGGGTGTTCACTTACAGTCGTATGCCGTCTTCTGCTTG
>DDX3XE15sg1.exon_Change_codon_position_41346918_to_CTC,L,0.20,RANK2	AATGATACGGCGACCACCGATACTTTATGGAAGACCTTTGTTTATATACTTTTTTGGGAACTCTTTTAGGCCTGGCAACCTCATTCTTTAACGAGAGGAACATAAATATTACCAAAGATTTGTTGGATCTCCTTGTTGAAGCTAAACAAGAAGTGCCGTCTTGGTTAGAAAACATGGCTTATGAACACCACTACAAGGGTAGCAGTCGTGGACGTTCTAAGAGGTGAGGTATAAATAGTATATAATGAGGGGAATGGGTGTTCACTTACAGTCGTATGCCGTCTTCTGCTTG
>DDX3XE15sg1.exon_Change_codon_position_41346918_to_CTG,L,0.41,RANKT	AATGATACGGCGACCACCGATACTTTATGGAAGACCTTTGTTTATATACTTTTTTGGGAACTCTTTTAGGCCTGGCAACCTCATTCTTTAACGAGAGGAACATAAATATTACCAAAGATTTGTTGGATCTGCTTGTTGAAGCTAAACAAGAAGTGCCGTCTTGGTTAGAAAACATGGCTTATGAACACCACTACAAGGGTAGCAGTCGTGGACGTTCTAAGAGGTGAGGTATAAATAGTATATAATGAGGGGAATGGGTGTTCACTTACAGTCGTATGCCGTCTTCTGCTTG
>DDX3XE15sg1.exon_Change_codon_position_41346921_to_ATT,I,0.36,RANK2	AATGATACGGCGACCACCGATACTTTATGGAAGACCTTTGTTTATATACTTTTTTGGGAACTCTTTTAGGCCTGGCAACCTCATTCTTTAACGAGAGGAACATAAATATTACCAAAGATTTGTTGGATCTTATTGTTGAAGCTAAACAAGAAGTGCCGTCTTGGTTAGAAAACATGGCTTATGAACACCACTACAAGGGTAGCAGTCGTGGACGTTCTAAGAGGTGAGGTATAAATAGTATATAATGAGGGGAATGGGTGTTCACTTACAGTCGTATGCCGTCTTCTGCTTG
>DDX3XE15sg1.exon_Change_codon_position_41346921_to_ATC,I,0.48,RANKT	AATGATACGGCGACCACCGATACTTTATGGAAGACCTTTGTTTATATACTTTTTTGGGAACTCTTTTAGGCCTGGCAACCTCATTCTTTAACGAGAGGAACATAAATATTACCAAAGATTTGTTGGATCTTATCGTTGAAGCTAAACAAGAAGTGCCGTCTTGGTTAGAAAACATGGCTTATGAACACCACTACAAGGGTAGCAGTCGTGGACGTTCTAAGAGGTGAGGTATAAATAGTATATAATGAGGGGAATGGGTGTTCACTTACAGTCGTATGCCGTCTTCTGCTTG
>DDX3XE15sg1.exon_Change_codon_position_41346921_to_CAC,H,0.59,RANKT	AATGATACGGCGACCACCGATACTTTATGGAAGACCTTTGTTTATATACTTTTTTGGGAACTCTTTTAGGCCTGGCAACCTCATTCTTTAACGAGAGGAACATAAATATTACCAAAGATTTGTTGGATCTTCACGTTGAAGCTAAACAAGAAGTGCCGTCTTGGTTAGAAAACATGGCTTATGAACACCACTACAAGGGTAGCAGTCGTGGACGTTCTAAGAGGTGAGGTATAAATAGTATATAATGAGGGGAATGGGTGTTCACTTACAGTCGTATGCCGTCTTCTGCTTG
>DDX3XE15sg1.exon_Change_codon_position_41346921_to_CCC,P,0.33,RANKT	AATGATACGGCGACCACCGATACTTTATGGAAGACCTTTGTTTATATACTTTTTTGGGAACTCTTTTAGGCCTGGCAACCTCATTCTTTAACGAGAGGAACATAAATATTACCAAAGATTTGTTGGATCTTCCCGTTGAAGCTAAACAAGAAGTGCCGTCTTGGTTAGAAAACATGGCTTATGAACACCACTACAAGGGTAGCAGTCGTGGACGTTCTAAGAGGTGAGGTATAAATAGTATATAATGAGGGGAATGGGTGTTCACTTACAGTCGTATGCCGTCTTCTGCTTG
>DDX3XE15sg1.exon_Change_codon_position_41346921_to_CGG,R,0.21,RANKT	AATGATACGGCGACCACCGATACTTTATGGAAGACCTTTGTTTATATACTTTTTTGGGAACTCTTTTAGGCCTGGCAACCTCATTCTTTAACGAGAGGAACATAAATATTACCAAAGATTTGTTGGATCTTCGGGTTGAAGCTAAACAAGAAGTGCCGTCTTGGTTAGAAAACATGGCTTATGAACACCACTACAAGGGTAGCAGTCGTGGACGTTCTAAGAGGTGAGGTATAAATAGTATATAATGAGGGGAATGGGTGTTCACTTACAGTCGTATGCCGTCTTCTGCTTG
>DDX3XE15sg1.exon_Change_codon_position_41346921_to_GTT,V,0.18,RANK3	AATGATACGGCGACCACCGATACTTTATGGAAGACCTTTGTTTATATACTTTTTTGGGAACTCTTTTAGGCCTGGCAACCTCATTCTTTAACGAGAGGAACATAAATATTACCAAAGATTTGTTGGATCTTGTTGTTGAAGCTAAACAAGAAGTGCCGTCTTGGTTAGAAAACATGGCTTATGAACACCACTACAAGGGTAGCAGTCGTGGACGTTCTAAGAGGTGAGGTATAAATAGTATATAATGAGGGGAATGGGTGTTCACTTACAGTCGTATGCCGTCTTCTGCTTG
>DDX3XE15sg1.exon_Change_codon_position_41346921_to_GTG,V,0.47,RANKT	AATGATACGGCGACCACCGATACTTTATGGAAGACCTTTGTTTATATACTTTTTTGGGAACTCTTTTAGGCCTGGCAACCTCATTCTTTAACGAGAGGAACATAAATATTACCAAAGATTTGTTGGATCTTGTGGTTGAAGCTAAACAAGAAGTGCCGTCTTGGTTAGAAAACATGGCTTATGAACACCACTACAAGGGTAGCAGTCGTGGACGTTCTAAGAGGTGAGGTATAAATAGTATATAATGAGGGGAATGGGTGTTCACTTACAGTCGTATGCCGTCTTCTGCTTG
>DDX3XE15sg1.exon_Change_codon_position_41346921_to_TTT,F,0.45,RANK2	AATGATACGGCGACCACCGATACTTTATGGAAGACCTTTGTTTATATACTTTTTTGGGAACTCTTTTAGGCCTGGCAACCTCATTCTTTAACGAGAGGAACATAAATATTACCAAAGATTTGTTGGATCTTTTTGTTGAAGCTAAACAAGAAGTGCCGTCTTGGTTAGAAAACATGGCTTATGAACACCACTACAAGGGTAGCAGTCGTGGACGTTCTAAGAGGTGAGGTATAAATAGTATATAATGAGGGGAATGGGTGTTCACTTACAGTCGTATGCCGTCTTCTGCTTG
>DDX3XE15sg1.exon_Change_codon_position_41346921_to_TTA,L,0.07,RANK6	AATGATACGGCGACCACCGATACTTTATGGAAGACCTTTGTTTATATACTTTTTTGGGAACTCTTTTAGGCCTGGCAACCTCATTCTTTAACGAGAGGAACATAAATATTACCAAAGATTTGTTGGATCTTTTAGTTGAAGCTAAACAAGAAGTGCCGTCTTGGTTAGAAAACATGGCTTATGAACACCACTACAAGGGTAGCAGTCGTGGACGTTCTAAGAGGTGAGGTATAAATAGTATATAATGAGGGGAATGGGTGTTCACTTACAGTCGTATGCCGTCTTCTGCTTG
>DDX3XE15sg1.exon_Change_codon_position_41346921_to_TTC,F,0.55,RANKT	AATGATACGGCGACCACCGATACTTTATGGAAGACCTTTGTTTATATACTTTTTTGGGAACTCTTTTAGGCCTGGCAACCTCATTCTTTAACGAGAGGAACATAAATATTACCAAAGATTTGTTGGATCTTTTCGTTGAAGCTAAACAAGAAGTGCCGTCTTGGTTAGAAAACATGGCTTATGAACACCACTACAAGGGTAGCAGTCGTGGACGTTCTAAGAGGTGAGGTATAAATAGTATATAATGAGGGGAATGGGTGTTCACTTACAGTCGTATGCCGTCTTCTGCTTG
>DDX3XE15sg1.exon_Change_codon_position_41346921_to_TTG,L,0.13,RANK4	AATGATACGGCGACCACCGATACTTTATGGAAGACCTTTGTTTATATACTTTTTTGGGAACTCTTTTAGGCCTGGCAACCTCATTCTTTAACGAGAGGAACATAAATATTACCAAAGATTTGTTGGATCTTTTGGTTGAAGCTAAACAAGAAGTGCCGTCTTGGTTAGAAAACATGGCTTATGAACACCACTACAAGGGTAGCAGTCGTGGACGTTCTAAGAGGTGAGGTATAAATAGTATATAATGAGGGGAATGGGTGTTCACTTACAGTCGTATGCCGTCTTCTGCTTG
>DDX3XE15sg1.exon_Change_codon_position_41346921_to_CAT,H,0.41,RANK2	AATGATACGGCGACCACCGATACTTTATGGAAGACCTTTGTTTATATACTTTTTTGGGAACTCTTTTAGGCCTGGCAACCTCATTCTTTAACGAGAGGAACATAAATATTACCAAAGATTTGTTGGATCTTCATGTTGAAGCTAAACAAGAAGTGCCGTCTTGGTTAGAAAACATGGCTTATGAACACCACTACAAGGGTAGCAGTCGTGGACGTTCTAAGAGGTGAGGTATAAATAGTATATAATGAGGGGAATGGGTGTTCACTTACAGTCGTATGCCGTCTTCTGCTTG
>DDX3XE15sg1.exon_Change_codon_position_41346921_to_CCT,P,0.28,RANK2	AATGATACGGCGACCACCGATACTTTATGGAAGACCTTTGTTTATATACTTTTTTGGGAACTCTTTTAGGCCTGGCAACCTCATTCTTTAACGAGAGGAACATAAATATTACCAAAGATTTGTTGGATCTTCCTGTTGAAGCTAAACAAGAAGTGCCGTCTTGGTTAGAAAACATGGCTTATGAACACCACTACAAGGGTAGCAGTCGTGGACGTTCTAAGAGGTGAGGTATAAATAGTATATAATGAGGGGAATGGGTGTTCACTTACAGTCGTATGCCGTCTTCTGCTTG
>DDX3XE15sg1.exon_Change_codon_position_41346921_to_CGT,R,0.08,RANK6	AATGATACGGCGACCACCGATACTTTATGGAAGACCTTTGTTTATATACTTTTTTGGGAACTCTTTTAGGCCTGGCAACCTCATTCTTTAACGAGAGGAACATAAATATTACCAAAGATTTGTTGGATCTTCGTGTTGAAGCTAAACAAGAAGTGCCGTCTTGGTTAGAAAACATGGCTTATGAACACCACTACAAGGGTAGCAGTCGTGGACGTTCTAAGAGGTGAGGTATAAATAGTATATAATGAGGGGAATGGGTGTTCACTTACAGTCGTATGCCGTCTTCTGCTTG
>DDX3XE15sg1.exon_Change_codon_position_41346921_to_CTA,L,0.07,RANK5	AATGATACGGCGACCACCGATACTTTATGGAAGACCTTTGTTTATATACTTTTTTGGGAACTCTTTTAGGCCTGGCAACCTCATTCTTTAACGAGAGGAACATAAATATTACCAAAGATTTGTTGGATCTTCTAGTTGAAGCTAAACAAGAAGTGCCGTCTTGGTTAGAAAACATGGCTTATGAACACCACTACAAGGGTAGCAGTCGTGGACGTTCTAAGAGGTGAGGTATAAATAGTATATAATGAGGGGAATGGGTGTTCACTTACAGTCGTATGCCGTCTTCTGCTTG
>DDX3XE15sg1.exon_Change_codon_position_41346921_to_CTC,L,0.20,RANK2	AATGATACGGCGACCACCGATACTTTATGGAAGACCTTTGTTTATATACTTTTTTGGGAACTCTTTTAGGCCTGGCAACCTCATTCTTTAACGAGAGGAACATAAATATTACCAAAGATTTGTTGGATCTTCTCGTTGAAGCTAAACAAGAAGTGCCGTCTTGGTTAGAAAACATGGCTTATGAACACCACTACAAGGGTAGCAGTCGTGGACGTTCTAAGAGGTGAGGTATAAATAGTATATAATGAGGGGAATGGGTGTTCACTTACAGTCGTATGCCGTCTTCTGCTTG
>DDX3XE15sg1.exon_Change_codon_position_41346921_to_CTG,L,0.41,RANKT	AATGATACGGCGACCACCGATACTTTATGGAAGACCTTTGTTTATATACTTTTTTGGGAACTCTTTTAGGCCTGGCAACCTCATTCTTTAACGAGAGGAACATAAATATTACCAAAGATTTGTTGGATCTTCTGGTTGAAGCTAAACAAGAAGTGCCGTCTTGGTTAGAAAACATGGCTTATGAACACCACTACAAGGGTAGCAGTCGTGGACGTTCTAAGAGGTGAGGTATAAATAGTATATAATGAGGGGAATGGGTGTTCACTTACAGTCGTATGCCGTCTTCTGCTTG
>DDX3XE15sg1.exon_Change_codon_position_41346924_to_ATT,I,0.36,RANK2	AATGATACGGCGACCACCGATACTTTATGGAAGACCTTTGTTTATATACTTTTTTGGGAACTCTTTTAGGCCTGGCAACCTCATTCTTTAACGAGAGGAACATAAATATTACCAAAGATTTGTTGGATCTTCTTATTGAAGCTAAACAAGAAGTGCCGTCTTGGTTAGAAAACATGGCTTATGAACACCACTACAAGGGTAGCAGTCGTGGACGTTCTAAGAGGTGAGGTATAAATAGTATATAATGAGGGGAATGGGTGTTCACTTACAGTCGTATGCCGTCTTCTGCTTG
>DDX3XE15sg1.exon_Change_codon_position_41346924_to_ATC,I,0.48,RANKT	AATGATACGGCGACCACCGATACTTTATGGAAGACCTTTGTTTATATACTTTTTTGGGAACTCTTTTAGGCCTGGCAACCTCATTCTTTAACGAGAGGAACATAAATATTACCAAAGATTTGTTGGATCTTCTTATCGAAGCTAAACAAGAAGTGCCGTCTTGGTTAGAAAACATGGCTTATGAACACCACTACAAGGGTAGCAGTCGTGGACGTTCTAAGAGGTGAGGTATAAATAGTATATAATGAGGGGAATGGGTGTTCACTTACAGTCGTATGCCGTCTTCTGCTTG
>DDX3XE15sg1.exon_Change_codon_position_41346924_to_CTT,L,0.13,RANK3	AATGATACGGCGACCACCGATACTTTATGGAAGACCTTTGTTTATATACTTTTTTGGGAACTCTTTTAGGCCTGGCAACCTCATTCTTTAACGAGAGGAACATAAATATTACCAAAGATTTGTTGGATCTTCTTCTTGAAGCTAAACAAGAAGTGCCGTCTTGGTTAGAAAACATGGCTTATGAACACCACTACAAGGGTAGCAGTCGTGGACGTTCTAAGAGGTGAGGTATAAATAGTATATAATGAGGGGAATGGGTGTTCACTTACAGTCGTATGCCGTCTTCTGCTTG
>DDX3XE15sg1.exon_Change_codon_position_41346924_to_CTG,L,0.41,RANKT	AATGATACGGCGACCACCGATACTTTATGGAAGACCTTTGTTTATATACTTTTTTGGGAACTCTTTTAGGCCTGGCAACCTCATTCTTTAACGAGAGGAACATAAATATTACCAAAGATTTGTTGGATCTTCTTCTGGAAGCTAAACAAGAAGTGCCGTCTTGGTTAGAAAACATGGCTTATGAACACCACTACAAGGGTAGCAGTCGTGGACGTTCTAAGAGGTGAGGTATAAATAGTATATAATGAGGGGAATGGGTGTTCACTTACAGTCGTATGCCGTCTTCTGCTTG
>DDX3XE15sg1.exon_Change_codon_position_41346924_to_GAC,D,0.54,RANKT	AATGATACGGCGACCACCGATACTTTATGGAAGACCTTTGTTTATATACTTTTTTGGGAACTCTTTTAGGCCTGGCAACCTCATTCTTTAACGAGAGGAACATAAATATTACCAAAGATTTGTTGGATCTTCTTGACGAAGCTAAACAAGAAGTGCCGTCTTGGTTAGAAAACATGGCTTATGAACACCACTACAAGGGTAGCAGTCGTGGACGTTCTAAGAGGTGAGGTATAAATAGTATATAATGAGGGGAATGGGTGTTCACTTACAGTCGTATGCCGTCTTCTGCTTG
>DDX3XE15sg1.exon_Change_codon_position_41346924_to_GCC,A,0.40,RANKT	AATGATACGGCGACCACCGATACTTTATGGAAGACCTTTGTTTATATACTTTTTTGGGAACTCTTTTAGGCCTGGCAACCTCATTCTTTAACGAGAGGAACATAAATATTACCAAAGATTTGTTGGATCTTCTTGCCGAAGCTAAACAAGAAGTGCCGTCTTGGTTAGAAAACATGGCTTATGAACACCACTACAAGGGTAGCAGTCGTGGACGTTCTAAGAGGTGAGGTATAAATAGTATATAATGAGGGGAATGGGTGTTCACTTACAGTCGTATGCCGTCTTCTGCTTG
>DDX3XE15sg1.exon_Change_codon_position_41346924_to_GGC,G,0.34,RANKT	AATGATACGGCGACCACCGATACTTTATGGAAGACCTTTGTTTATATACTTTTTTGGGAACTCTTTTAGGCCTGGCAACCTCATTCTTTAACGAGAGGAACATAAATATTACCAAAGATTTGTTGGATCTTCTTGGCGAAGCTAAACAAGAAGTGCCGTCTTGGTTAGAAAACATGGCTTATGAACACCACTACAAGGGTAGCAGTCGTGGACGTTCTAAGAGGTGAGGTATAAATAGTATATAATGAGGGGAATGGGTGTTCACTTACAGTCGTATGCCGTCTTCTGCTTG
>DDX3XE15sg1.exon_Change_codon_position_41346924_to_TTT,F,0.45,RANK2	AATGATACGGCGACCACCGATACTTTATGGAAGACCTTTGTTTATATACTTTTTTGGGAACTCTTTTAGGCCTGGCAACCTCATTCTTTAACGAGAGGAACATAAATATTACCAAAGATTTGTTGGATCTTCTTTTTGAAGCTAAACAAGAAGTGCCGTCTTGGTTAGAAAACATGGCTTATGAACACCACTACAAGGGTAGCAGTCGTGGACGTTCTAAGAGGTGAGGTATAAATAGTATATAATGAGGGGAATGGGTGTTCACTTACAGTCGTATGCCGTCTTCTGCTTG
>DDX3XE15sg1.exon_Change_codon_position_41346924_to_TTC,F,0.55,RANKT	AATGATACGGCGACCACCGATACTTTATGGAAGACCTTTGTTTATATACTTTTTTGGGAACTCTTTTAGGCCTGGCAACCTCATTCTTTAACGAGAGGAACATAAATATTACCAAAGATTTGTTGGATCTTCTTTTCGAAGCTAAACAAGAAGTGCCGTCTTGGTTAGAAAACATGGCTTATGAACACCACTACAAGGGTAGCAGTCGTGGACGTTCTAAGAGGTGAGGTATAAATAGTATATAATGAGGGGAATGGGTGTTCACTTACAGTCGTATGCCGTCTTCTGCTTG
>DDX3XE15sg1.exon_Change_codon_position_41346924_to_GAT,D,0.46,RANK2	AATGATACGGCGACCACCGATACTTTATGGAAGACCTTTGTTTATATACTTTTTTGGGAACTCTTTTAGGCCTGGCAACCTCATTCTTTAACGAGAGGAACATAAATATTACCAAAGATTTGTTGGATCTTCTTGATGAAGCTAAACAAGAAGTGCCGTCTTGGTTAGAAAACATGGCTTATGAACACCACTACAAGGGTAGCAGTCGTGGACGTTCTAAGAGGTGAGGTATAAATAGTATATAATGAGGGGAATGGGTGTTCACTTACAGTCGTATGCCGTCTTCTGCTTG
>DDX3XE15sg1.exon_Change_codon_position_41346924_to_GCT,A,0.26,RANK2	AATGATACGGCGACCACCGATACTTTATGGAAGACCTTTGTTTATATACTTTTTTGGGAACTCTTTTAGGCCTGGCAACCTCATTCTTTAACGAGAGGAACATAAATATTACCAAAGATTTGTTGGATCTTCTTGCTGAAGCTAAACAAGAAGTGCCGTCTTGGTTAGAAAACATGGCTTATGAACACCACTACAAGGGTAGCAGTCGTGGACGTTCTAAGAGGTGAGGTATAAATAGTATATAATGAGGGGAATGGGTGTTCACTTACAGTCGTATGCCGTCTTCTGCTTG
>DDX3XE15sg1.exon_Change_codon_position_41346924_to_GGT,G,0.16,RANK4	AATGATACGGCGACCACCGATACTTTATGGAAGACCTTTGTTTATATACTTTTTTGGGAACTCTTTTAGGCCTGGCAACCTCATTCTTTAACGAGAGGAACATAAATATTACCAAAGATTTGTTGGATCTTCTTGGTGAAGCTAAACAAGAAGTGCCGTCTTGGTTAGAAAACATGGCTTATGAACACCACTACAAGGGTAGCAGTCGTGGACGTTCTAAGAGGTGAGGTATAAATAGTATATAATGAGGGGAATGGGTGTTCACTTACAGTCGTATGCCGTCTTCTGCTTG
>DDX3XE15sg1.exon_Change_codon_position_41346924_to_GTA,V,0.11,RANK4	AATGATACGGCGACCACCGATACTTTATGGAAGACCTTTGTTTATATACTTTTTTGGGAACTCTTTTAGGCCTGGCAACCTCATTCTTTAACGAGAGGAACATAAATATTACCAAAGATTTGTTGGATCTTCTTGTAGAAGCTAAACAAGAAGTGCCGTCTTGGTTAGAAAACATGGCTTATGAACACCACTACAAGGGTAGCAGTCGTGGACGTTCTAAGAGGTGAGGTATAAATAGTATATAATGAGGGGAATGGGTGTTCACTTACAGTCGTATGCCGTCTTCTGCTTG
>DDX3XE15sg1.exon_Change_codon_position_41346924_to_GTC,V,0.24,RANK2	AATGATACGGCGACCACCGATACTTTATGGAAGACCTTTGTTTATATACTTTTTTGGGAACTCTTTTAGGCCTGGCAACCTCATTCTTTAACGAGAGGAACATAAATATTACCAAAGATTTGTTGGATCTTCTTGTCGAAGCTAAACAAGAAGTGCCGTCTTGGTTAGAAAACATGGCTTATGAACACCACTACAAGGGTAGCAGTCGTGGACGTTCTAAGAGGTGAGGTATAAATAGTATATAATGAGGGGAATGGGTGTTCACTTACAGTCGTATGCCGTCTTCTGCTTG
>DDX3XE15sg1.exon_Change_codon_position_41346924_to_GTG,V,0.47,RANKT	AATGATACGGCGACCACCGATACTTTATGGAAGACCTTTGTTTATATACTTTTTTGGGAACTCTTTTAGGCCTGGCAACCTCATTCTTTAACGAGAGGAACATAAATATTACCAAAGATTTGTTGGATCTTCTTGTGGAAGCTAAACAAGAAGTGCCGTCTTGGTTAGAAAACATGGCTTATGAACACCACTACAAGGGTAGCAGTCGTGGACGTTCTAAGAGGTGAGGTATAAATAGTATATAATGAGGGGAATGGGTGTTCACTTACAGTCGTATGCCGTCTTCTGCTTG
>DDX3XE15sg1.exon_Change_codon_position_41346927_to_AAA,K,0.42,RANK2	AATGATACGGCGACCACCGATACTTTATGGAAGACCTTTGTTTATATACTTTTTTGGGAACTCTTTTAGGCCTGGCAACCTCATTCTTTAACGAGAGGAACATAAATATTACCAAAGATTTGTTGGATCTTCTTGTTAAAGCTAAACAAGAAGTGCCGTCTTGGTTAGAAAACATGGCTTATGAACACCACTACAAGGGTAGCAGTCGTGGACGTTCTAAGAGGTGAGGTATAAATAGTATATAATGAGGGGAATGGGTGTTCACTTACAGTCGTATGCCGTCTTCTGCTTG
>DDX3XE15sg1.exon_Change_codon_position_41346927_to_AAG,K,0.58,RANKT	AATGATACGGCGACCACCGATACTTTATGGAAGACCTTTGTTTATATACTTTTTTGGGAACTCTTTTAGGCCTGGCAACCTCATTCTTTAACGAGAGGAACATAAATATTACCAAAGATTTGTTGGATCTTCTTGTTAAGGCTAAACAAGAAGTGCCGTCTTGGTTAGAAAACATGGCTTATGAACACCACTACAAGGGTAGCAGTCGTGGACGTTCTAAGAGGTGAGGTATAAATAGTATATAATGAGGGGAATGGGTGTTCACTTACAGTCGTATGCCGTCTTCTGCTTG
>DDX3XE15sg1.exon_Change_codon_position_41346927_to_CAA,Q,0.25,RANK2	AATGATACGGCGACCACCGATACTTTATGGAAGACCTTTGTTTATATACTTTTTTGGGAACTCTTTTAGGCCTGGCAACCTCATTCTTTAACGAGAGGAACATAAATATTACCAAAGATTTGTTGGATCTTCTTGTTCAAGCTAAACAAGAAGTGCCGTCTTGGTTAGAAAACATGGCTTATGAACACCACTACAAGGGTAGCAGTCGTGGACGTTCTAAGAGGTGAGGTATAAATAGTATATAATGAGGGGAATGGGTGTTCACTTACAGTCGTATGCCGTCTTCTGCTTG
>DDX3XE15sg1.exon_Change_codon_position_41346927_to_CAG,Q,0.75,RANKT	AATGATACGGCGACCACCGATACTTTATGGAAGACCTTTGTTTATATACTTTTTTGGGAACTCTTTTAGGCCTGGCAACCTCATTCTTTAACGAGAGGAACATAAATATTACCAAAGATTTGTTGGATCTTCTTGTTCAGGCTAAACAAGAAGTGCCGTCTTGGTTAGAAAACATGGCTTATGAACACCACTACAAGGGTAGCAGTCGTGGACGTTCTAAGAGGTGAGGTATAAATAGTATATAATGAGGGGAATGGGTGTTCACTTACAGTCGTATGCCGTCTTCTGCTTG
>DDX3XE15sg1.exon_Change_codon_position_41346927_to_GCC,A,0.40,RANKT	AATGATACGGCGACCACCGATACTTTATGGAAGACCTTTGTTTATATACTTTTTTGGGAACTCTTTTAGGCCTGGCAACCTCATTCTTTAACGAGAGGAACATAAATATTACCAAAGATTTGTTGGATCTTCTTGTTGCCGCTAAACAAGAAGTGCCGTCTTGGTTAGAAAACATGGCTTATGAACACCACTACAAGGGTAGCAGTCGTGGACGTTCTAAGAGGTGAGGTATAAATAGTATATAATGAGGGGAATGGGTGTTCACTTACAGTCGTATGCCGTCTTCTGCTTG
>DDX3XE15sg1.exon_Change_codon_position_41346927_to_GGC,G,0.34,RANKT	AATGATACGGCGACCACCGATACTTTATGGAAGACCTTTGTTTATATACTTTTTTGGGAACTCTTTTAGGCCTGGCAACCTCATTCTTTAACGAGAGGAACATAAATATTACCAAAGATTTGTTGGATCTTCTTGTTGGCGCTAAACAAGAAGTGCCGTCTTGGTTAGAAAACATGGCTTATGAACACCACTACAAGGGTAGCAGTCGTGGACGTTCTAAGAGGTGAGGTATAAATAGTATATAATGAGGGGAATGGGTGTTCACTTACAGTCGTATGCCGTCTTCTGCTTG
>DDX3XE15sg1.exon_Change_codon_position_41346927_to_GTG,V,0.47,RANKT	AATGATACGGCGACCACCGATACTTTATGGAAGACCTTTGTTTATATACTTTTTTGGGAACTCTTTTAGGCCTGGCAACCTCATTCTTTAACGAGAGGAACATAAATATTACCAAAGATTTGTTGGATCTTCTTGTTGTGGCTAAACAAGAAGTGCCGTCTTGGTTAGAAAACATGGCTTATGAACACCACTACAAGGGTAGCAGTCGTGGACGTTCTAAGAGGTGAGGTATAAATAGTATATAATGAGGGGAATGGGTGTTCACTTACAGTCGTATGCCGTCTTCTGCTTG
>DDX3XE15sg1.exon_Change_codon_position_41346927_to_TAA,STOP,0.28,RANK2	AATGATACGGCGACCACCGATACTTTATGGAAGACCTTTGTTTATATACTTTTTTGGGAACTCTTTTAGGCCTGGCAACCTCATTCTTTAACGAGAGGAACATAAATATTACCAAAGATTTGTTGGATCTTCTTGTTTAAGCTAAACAAGAAGTGCCGTCTTGGTTAGAAAACATGGCTTATGAACACCACTACAAGGGTAGCAGTCGTGGACGTTCTAAGAGGTGAGGTATAAATAGTATATAATGAGGGGAATGGGTGTTCACTTACAGTCGTATGCCGTCTTCTGCTTG
>DDX3XE15sg1.exon_Change_codon_position_41346927_to_TGA,STOP,0.52,RANKT	AATGATACGGCGACCACCGATACTTTATGGAAGACCTTTGTTTATATACTTTTTTGGGAACTCTTTTAGGCCTGGCAACCTCATTCTTTAACGAGAGGAACATAAATATTACCAAAGATTTGTTGGATCTTCTTGTTTGAGCTAAACAAGAAGTGCCGTCTTGGTTAGAAAACATGGCTTATGAACACCACTACAAGGGTAGCAGTCGTGGACGTTCTAAGAGGTGAGGTATAAATAGTATATAATGAGGGGAATGGGTGTTCACTTACAGTCGTATGCCGTCTTCTGCTTG
>DDX3XE15sg1.exon_Change_codon_position_41346927_to_GCA,A,0.23,RANK3	AATGATACGGCGACCACCGATACTTTATGGAAGACCTTTGTTTATATACTTTTTTGGGAACTCTTTTAGGCCTGGCAACCTCATTCTTTAACGAGAGGAACATAAATATTACCAAAGATTTGTTGGATCTTCTTGTTGCAGCTAAACAAGAAGTGCCGTCTTGGTTAGAAAACATGGCTTATGAACACCACTACAAGGGTAGCAGTCGTGGACGTTCTAAGAGGTGAGGTATAAATAGTATATAATGAGGGGAATGGGTGTTCACTTACAGTCGTATGCCGTCTTCTGCTTG
>DDX3XE15sg1.exon_Change_codon_position_41346927_to_GGA,G,0.25,RANK2	AATGATACGGCGACCACCGATACTTTATGGAAGACCTTTGTTTATATACTTTTTTGGGAACTCTTTTAGGCCTGGCAACCTCATTCTTTAACGAGAGGAACATAAATATTACCAAAGATTTGTTGGATCTTCTTGTTGGAGCTAAACAAGAAGTGCCGTCTTGGTTAGAAAACATGGCTTATGAACACCACTACAAGGGTAGCAGTCGTGGACGTTCTAAGAGGTGAGGTATAAATAGTATATAATGAGGGGAATGGGTGTTCACTTACAGTCGTATGCCGTCTTCTGCTTG
>DDX3XE15sg1.exon_Change_codon_position_41346927_to_GTA,V,0.11,RANK4	AATGATACGGCGACCACCGATACTTTATGGAAGACCTTTGTTTATATACTTTTTTGGGAACTCTTTTAGGCCTGGCAACCTCATTCTTTAACGAGAGGAACATAAATATTACCAAAGATTTGTTGGATCTTCTTGTTGTAGCTAAACAAGAAGTGCCGTCTTGGTTAGAAAACATGGCTTATGAACACCACTACAAGGGTAGCAGTCGTGGACGTTCTAAGAGGTGAGGTATAAATAGTATATAATGAGGGGAATGGGTGTTCACTTACAGTCGTATGCCGTCTTCTGCTTG
>DDX3XE15sg1.exon_Change_codon_position_41346927_to_GAC,D,0.54,RANKT	AATGATACGGCGACCACCGATACTTTATGGAAGACCTTTGTTTATATACTTTTTTGGGAACTCTTTTAGGCCTGGCAACCTCATTCTTTAACGAGAGGAACATAAATATTACCAAAGATTTGTTGGATCTTCTTGTTGACGCTAAACAAGAAGTGCCGTCTTGGTTAGAAAACATGGCTTATGAACACCACTACAAGGGTAGCAGTCGTGGACGTTCTAAGAGGTGAGGTATAAATAGTATATAATGAGGGGAATGGGTGTTCACTTACAGTCGTATGCCGTCTTCTGCTTG
>DDX3XE15sg1.exon_Change_codon_position_41346927_to_GAG,E,0.58,RANKT	AATGATACGGCGACCACCGATACTTTATGGAAGACCTTTGTTTATATACTTTTTTGGGAACTCTTTTAGGCCTGGCAACCTCATTCTTTAACGAGAGGAACATAAATATTACCAAAGATTTGTTGGATCTTCTTGTTGAGGCTAAACAAGAAGTGCCGTCTTGGTTAGAAAACATGGCTTATGAACACCACTACAAGGGTAGCAGTCGTGGACGTTCTAAGAGGTGAGGTATAAATAGTATATAATGAGGGGAATGGGTGTTCACTTACAGTCGTATGCCGTCTTCTGCTTG
>DDX3XE15sg1.exon_Change_codon_position_41346927_to_GAT,D,0.46,RANK2	AATGATACGGCGACCACCGATACTTTATGGAAGACCTTTGTTTATATACTTTTTTGGGAACTCTTTTAGGCCTGGCAACCTCATTCTTTAACGAGAGGAACATAAATATTACCAAAGATTTGTTGGATCTTCTTGTTGATGCTAAACAAGAAGTGCCGTCTTGGTTAGAAAACATGGCTTATGAACACCACTACAAGGGTAGCAGTCGTGGACGTTCTAAGAGGTGAGGTATAAATAGTATATAATGAGGGGAATGGGTGTTCACTTACAGTCGTATGCCGTCTTCTGCTTG
>DDX3XE15sg1.exon_Change_codon_position_41346930_to_ACT,T,0.24,RANK3	AATGATACGGCGACCACCGATACTTTATGGAAGACCTTTGTTTATATACTTTTTTGGGAACTCTTTTAGGCCTGGCAACCTCATTCTTTAACGAGAGGAACATAAATATTACCAAAGATTTGTTGGATCTTCTTGTTGAAACTAAACAAGAAGTGCCGTCTTGGTTAGAAAACATGGCTTATGAACACCACTACAAGGGTAGCAGTCGTGGACGTTCTAAGAGGTGAGGTATAAATAGTATATAATGAGGGGAATGGGTGTTCACTTACAGTCGTATGCCGTCTTCTGCTTG
>DDX3XE15sg1.exon_Change_codon_position_41346930_to_ACC,T,0.36,RANKT	AATGATACGGCGACCACCGATACTTTATGGAAGACCTTTGTTTATATACTTTTTTGGGAACTCTTTTAGGCCTGGCAACCTCATTCTTTAACGAGAGGAACATAAATATTACCAAAGATTTGTTGGATCTTCTTGTTGAAACCAAACAAGAAGTGCCGTCTTGGTTAGAAAACATGGCTTATGAACACCACTACAAGGGTAGCAGTCGTGGACGTTCTAAGAGGTGAGGTATAAATAGTATATAATGAGGGGAATGGGTGTTCACTTACAGTCGTATGCCGTCTTCTGCTTG
>DDX3XE15sg1.exon_Change_codon_position_41346930_to_AGC,S,0.24,RANKT	AATGATACGGCGACCACCGATACTTTATGGAAGACCTTTGTTTATATACTTTTTTGGGAACTCTTTTAGGCCTGGCAACCTCATTCTTTAACGAGAGGAACATAAATATTACCAAAGATTTGTTGGATCTTCTTGTTGAAAGCAAACAAGAAGTGCCGTCTTGGTTAGAAAACATGGCTTATGAACACCACTACAAGGGTAGCAGTCGTGGACGTTCTAAGAGGTGAGGTATAAATAGTATATAATGAGGGGAATGGGTGTTCACTTACAGTCGTATGCCGTCTTCTGCTTG
>DDX3XE15sg1.exon_Change_codon_position_41346930_to_CCT,P,0.28,RANK2	AATGATACGGCGACCACCGATACTTTATGGAAGACCTTTGTTTATATACTTTTTTGGGAACTCTTTTAGGCCTGGCAACCTCATTCTTTAACGAGAGGAACATAAATATTACCAAAGATTTGTTGGATCTTCTTGTTGAACCTAAACAAGAAGTGCCGTCTTGGTTAGAAAACATGGCTTATGAACACCACTACAAGGGTAGCAGTCGTGGACGTTCTAAGAGGTGAGGTATAAATAGTATATAATGAGGGGAATGGGTGTTCACTTACAGTCGTATGCCGTCTTCTGCTTG
>DDX3XE15sg1.exon_Change_codon_position_41346930_to_CCC,P,0.33,RANKT	AATGATACGGCGACCACCGATACTTTATGGAAGACCTTTGTTTATATACTTTTTTGGGAACTCTTTTAGGCCTGGCAACCTCATTCTTTAACGAGAGGAACATAAATATTACCAAAGATTTGTTGGATCTTCTTGTTGAACCCAAACAAGAAGTGCCGTCTTGGTTAGAAAACATGGCTTATGAACACCACTACAAGGGTAGCAGTCGTGGACGTTCTAAGAGGTGAGGTATAAATAGTATATAATGAGGGGAATGGGTGTTCACTTACAGTCGTATGCCGTCTTCTGCTTG
>DDX3XE15sg1.exon_Change_codon_position_41346930_to_GAC,D,0.54,RANKT	AATGATACGGCGACCACCGATACTTTATGGAAGACCTTTGTTTATATACTTTTTTGGGAACTCTTTTAGGCCTGGCAACCTCATTCTTTAACGAGAGGAACATAAATATTACCAAAGATTTGTTGGATCTTCTTGTTGAAGACAAACAAGAAGTGCCGTCTTGGTTAGAAAACATGGCTTATGAACACCACTACAAGGGTAGCAGTCGTGGACGTTCTAAGAGGTGAGGTATAAATAGTATATAATGAGGGGAATGGGTGTTCACTTACAGTCGTATGCCGTCTTCTGCTTG
>DDX3XE15sg1.exon_Change_codon_position_41346930_to_GGC,G,0.34,RANKT	AATGATACGGCGACCACCGATACTTTATGGAAGACCTTTGTTTATATACTTTTTTGGGAACTCTTTTAGGCCTGGCAACCTCATTCTTTAACGAGAGGAACATAAATATTACCAAAGATTTGTTGGATCTTCTTGTTGAAGGCAAACAAGAAGTGCCGTCTTGGTTAGAAAACATGGCTTATGAACACCACTACAAGGGTAGCAGTCGTGGACGTTCTAAGAGGTGAGGTATAAATAGTATATAATGAGGGGAATGGGTGTTCACTTACAGTCGTATGCCGTCTTCTGCTTG
>DDX3XE15sg1.exon_Change_codon_position_41346930_to_GTG,V,0.47,RANKT	AATGATACGGCGACCACCGATACTTTATGGAAGACCTTTGTTTATATACTTTTTTGGGAACTCTTTTAGGCCTGGCAACCTCATTCTTTAACGAGAGGAACATAAATATTACCAAAGATTTGTTGGATCTTCTTGTTGAAGTGAAACAAGAAGTGCCGTCTTGGTTAGAAAACATGGCTTATGAACACCACTACAAGGGTAGCAGTCGTGGACGTTCTAAGAGGTGAGGTATAAATAGTATATAATGAGGGGAATGGGTGTTCACTTACAGTCGTATGCCGTCTTCTGCTTG
>DDX3XE15sg1.exon_Change_codon_position_41346930_to_TCT,S,0.18,RANK3	AATGATACGGCGACCACCGATACTTTATGGAAGACCTTTGTTTATATACTTTTTTGGGAACTCTTTTAGGCCTGGCAACCTCATTCTTTAACGAGAGGAACATAAATATTACCAAAGATTTGTTGGATCTTCTTGTTGAATCTAAACAAGAAGTGCCGTCTTGGTTAGAAAACATGGCTTATGAACACCACTACAAGGGTAGCAGTCGTGGACGTTCTAAGAGGTGAGGTATAAATAGTATATAATGAGGGGAATGGGTGTTCACTTACAGTCGTATGCCGTCTTCTGCTTG
>DDX3XE15sg1.exon_Change_codon_position_41346930_to_GAT,D,0.46,RANK2	AATGATACGGCGACCACCGATACTTTATGGAAGACCTTTGTTTATATACTTTTTTGGGAACTCTTTTAGGCCTGGCAACCTCATTCTTTAACGAGAGGAACATAAATATTACCAAAGATTTGTTGGATCTTCTTGTTGAAGATAAACAAGAAGTGCCGTCTTGGTTAGAAAACATGGCTTATGAACACCACTACAAGGGTAGCAGTCGTGGACGTTCTAAGAGGTGAGGTATAAATAGTATATAATGAGGGGAATGGGTGTTCACTTACAGTCGTATGCCGTCTTCTGCTTG
>DDX3XE15sg1.exon_Change_codon_position_41346930_to_GGT,G,0.16,RANK4	AATGATACGGCGACCACCGATACTTTATGGAAGACCTTTGTTTATATACTTTTTTGGGAACTCTTTTAGGCCTGGCAACCTCATTCTTTAACGAGAGGAACATAAATATTACCAAAGATTTGTTGGATCTTCTTGTTGAAGGTAAACAAGAAGTGCCGTCTTGGTTAGAAAACATGGCTTATGAACACCACTACAAGGGTAGCAGTCGTGGACGTTCTAAGAGGTGAGGTATAAATAGTATATAATGAGGGGAATGGGTGTTCACTTACAGTCGTATGCCGTCTTCTGCTTG
>DDX3XE15sg1.exon_Change_codon_position_41346930_to_GTT,V,0.18,RANK3	AATGATACGGCGACCACCGATACTTTATGGAAGACCTTTGTTTATATACTTTTTTGGGAACTCTTTTAGGCCTGGCAACCTCATTCTTTAACGAGAGGAACATAAATATTACCAAAGATTTGTTGGATCTTCTTGTTGAAGTTAAACAAGAAGTGCCGTCTTGGTTAGAAAACATGGCTTATGAACACCACTACAAGGGTAGCAGTCGTGGACGTTCTAAGAGGTGAGGTATAAATAGTATATAATGAGGGGAATGGGTGTTCACTTACAGTCGTATGCCGTCTTCTGCTTG
>DDX3XE15sg1.exon_Change_codon_position_41346930_to_GCA,A,0.23,RANK3	AATGATACGGCGACCACCGATACTTTATGGAAGACCTTTGTTTATATACTTTTTTGGGAACTCTTTTAGGCCTGGCAACCTCATTCTTTAACGAGAGGAACATAAATATTACCAAAGATTTGTTGGATCTTCTTGTTGAAGCAAAACAAGAAGTGCCGTCTTGGTTAGAAAACATGGCTTATGAACACCACTACAAGGGTAGCAGTCGTGGACGTTCTAAGAGGTGAGGTATAAATAGTATATAATGAGGGGAATGGGTGTTCACTTACAGTCGTATGCCGTCTTCTGCTTG
>DDX3XE15sg1.exon_Change_codon_position_41346930_to_GCC,A,0.40,RANKT	AATGATACGGCGACCACCGATACTTTATGGAAGACCTTTGTTTATATACTTTTTTGGGAACTCTTTTAGGCCTGGCAACCTCATTCTTTAACGAGAGGAACATAAATATTACCAAAGATTTGTTGGATCTTCTTGTTGAAGCCAAACAAGAAGTGCCGTCTTGGTTAGAAAACATGGCTTATGAACACCACTACAAGGGTAGCAGTCGTGGACGTTCTAAGAGGTGAGGTATAAATAGTATATAATGAGGGGAATGGGTGTTCACTTACAGTCGTATGCCGTCTTCTGCTTG
>DDX3XE15sg1.exon_Change_codon_position_41346930_to_GCG,A,0.11,RANK4	AATGATACGGCGACCACCGATACTTTATGGAAGACCTTTGTTTATATACTTTTTTGGGAACTCTTTTAGGCCTGGCAACCTCATTCTTTAACGAGAGGAACATAAATATTACCAAAGATTTGTTGGATCTTCTTGTTGAAGCGAAACAAGAAGTGCCGTCTTGGTTAGAAAACATGGCTTATGAACACCACTACAAGGGTAGCAGTCGTGGACGTTCTAAGAGGTGAGGTATAAATAGTATATAATGAGGGGAATGGGTGTTCACTTACAGTCGTATGCCGTCTTCTGCTTG
>DDX3XE15sg1.exon_Change_codon_position_41346933_to_ACC,T,0.36,RANKT	AATGATACGGCGACCACCGATACTTTATGGAAGACCTTTGTTTATATACTTTTTTGGGAACTCTTTTAGGCCTGGCAACCTCATTCTTTAACGAGAGGAACATAAATATTACCAAAGATTTGTTGGATCTTCTTGTTGAAGCTACCCAAGAAGTGCCGTCTTGGTTAGAAAACATGGCTTATGAACACCACTACAAGGGTAGCAGTCGTGGACGTTCTAAGAGGTGAGGTATAAATAGTATATAATGAGGGGAATGGGTGTTCACTTACAGTCGTATGCCGTCTTCTGCTTG
>DDX3XE15sg1.exon_Change_codon_position_41346933_to_ATC,I,0.48,RANKT	AATGATACGGCGACCACCGATACTTTATGGAAGACCTTTGTTTATATACTTTTTTGGGAACTCTTTTAGGCCTGGCAACCTCATTCTTTAACGAGAGGAACATAAATATTACCAAAGATTTGTTGGATCTTCTTGTTGAAGCTATCCAAGAAGTGCCGTCTTGGTTAGAAAACATGGCTTATGAACACCACTACAAGGGTAGCAGTCGTGGACGTTCTAAGAGGTGAGGTATAAATAGTATATAATGAGGGGAATGGGTGTTCACTTACAGTCGTATGCCGTCTTCTGCTTG
>DDX3XE15sg1.exon_Change_codon_position_41346933_to_CAA,Q,0.25,RANK2	AATGATACGGCGACCACCGATACTTTATGGAAGACCTTTGTTTATATACTTTTTTGGGAACTCTTTTAGGCCTGGCAACCTCATTCTTTAACGAGAGGAACATAAATATTACCAAAGATTTGTTGGATCTTCTTGTTGAAGCTCAACAAGAAGTGCCGTCTTGGTTAGAAAACATGGCTTATGAACACCACTACAAGGGTAGCAGTCGTGGACGTTCTAAGAGGTGAGGTATAAATAGTATATAATGAGGGGAATGGGTGTTCACTTACAGTCGTATGCCGTCTTCTGCTTG
>DDX3XE15sg1.exon_Change_codon_position_41346933_to_CAG,Q,0.75,RANKT	AATGATACGGCGACCACCGATACTTTATGGAAGACCTTTGTTTATATACTTTTTTGGGAACTCTTTTAGGCCTGGCAACCTCATTCTTTAACGAGAGGAACATAAATATTACCAAAGATTTGTTGGATCTTCTTGTTGAAGCTCAGCAAGAAGTGCCGTCTTGGTTAGAAAACATGGCTTATGAACACCACTACAAGGGTAGCAGTCGTGGACGTTCTAAGAGGTGAGGTATAAATAGTATATAATGAGGGGAATGGGTGTTCACTTACAGTCGTATGCCGTCTTCTGCTTG
>DDX3XE15sg1.exon_Change_codon_position_41346933_to_CGG,R,0.21,RANKT	AATGATACGGCGACCACCGATACTTTATGGAAGACCTTTGTTTATATACTTTTTTGGGAACTCTTTTAGGCCTGGCAACCTCATTCTTTAACGAGAGGAACATAAATATTACCAAAGATTTGTTGGATCTTCTTGTTGAAGCTCGGCAAGAAGTGCCGTCTTGGTTAGAAAACATGGCTTATGAACACCACTACAAGGGTAGCAGTCGTGGACGTTCTAAGAGGTGAGGTATAAATAGTATATAATGAGGGGAATGGGTGTTCACTTACAGTCGTATGCCGTCTTCTGCTTG
>DDX3XE15sg1.exon_Change_codon_position_41346933_to_GAA,E,0.42,RANK2	AATGATACGGCGACCACCGATACTTTATGGAAGACCTTTGTTTATATACTTTTTTGGGAACTCTTTTAGGCCTGGCAACCTCATTCTTTAACGAGAGGAACATAAATATTACCAAAGATTTGTTGGATCTTCTTGTTGAAGCTGAACAAGAAGTGCCGTCTTGGTTAGAAAACATGGCTTATGAACACCACTACAAGGGTAGCAGTCGTGGACGTTCTAAGAGGTGAGGTATAAATAGTATATAATGAGGGGAATGGGTGTTCACTTACAGTCGTATGCCGTCTTCTGCTTG
>DDX3XE15sg1.exon_Change_codon_position_41346933_to_GAG,E,0.58,RANKT	AATGATACGGCGACCACCGATACTTTATGGAAGACCTTTGTTTATATACTTTTTTGGGAACTCTTTTAGGCCTGGCAACCTCATTCTTTAACGAGAGGAACATAAATATTACCAAAGATTTGTTGGATCTTCTTGTTGAAGCTGAGCAAGAAGTGCCGTCTTGGTTAGAAAACATGGCTTATGAACACCACTACAAGGGTAGCAGTCGTGGACGTTCTAAGAGGTGAGGTATAAATAGTATATAATGAGGGGAATGGGTGTTCACTTACAGTCGTATGCCGTCTTCTGCTTG
>DDX3XE15sg1.exon_Change_codon_position_41346933_to_TAA,STOP,0.28,RANK2	AATGATACGGCGACCACCGATACTTTATGGAAGACCTTTGTTTATATACTTTTTTGGGAACTCTTTTAGGCCTGGCAACCTCATTCTTTAACGAGAGGAACATAAATATTACCAAAGATTTGTTGGATCTTCTTGTTGAAGCTTAACAAGAAGTGCCGTCTTGGTTAGAAAACATGGCTTATGAACACCACTACAAGGGTAGCAGTCGTGGACGTTCTAAGAGGTGAGGTATAAATAGTATATAATGAGGGGAATGGGTGTTCACTTACAGTCGTATGCCGTCTTCTGCTTG
>DDX3XE15sg1.exon_Change_codon_position_41346933_to_TGA,STOP,0.52,RANKT	AATGATACGGCGACCACCGATACTTTATGGAAGACCTTTGTTTATATACTTTTTTGGGAACTCTTTTAGGCCTGGCAACCTCATTCTTTAACGAGAGGAACATAAATATTACCAAAGATTTGTTGGATCTTCTTGTTGAAGCTTGACAAGAAGTGCCGTCTTGGTTAGAAAACATGGCTTATGAACACCACTACAAGGGTAGCAGTCGTGGACGTTCTAAGAGGTGAGGTATAAATAGTATATAATGAGGGGAATGGGTGTTCACTTACAGTCGTATGCCGTCTTCTGCTTG
>DDX3XE15sg1.exon_Change_codon_position_41346933_to_ACA,T,0.28,RANK2	AATGATACGGCGACCACCGATACTTTATGGAAGACCTTTGTTTATATACTTTTTTGGGAACTCTTTTAGGCCTGGCAACCTCATTCTTTAACGAGAGGAACATAAATATTACCAAAGATTTGTTGGATCTTCTTGTTGAAGCTACACAAGAAGTGCCGTCTTGGTTAGAAAACATGGCTTATGAACACCACTACAAGGGTAGCAGTCGTGGACGTTCTAAGAGGTGAGGTATAAATAGTATATAATGAGGGGAATGGGTGTTCACTTACAGTCGTATGCCGTCTTCTGCTTG
>DDX3XE15sg1.exon_Change_codon_position_41346933_to_AGA,R,0.20,RANK2	AATGATACGGCGACCACCGATACTTTATGGAAGACCTTTGTTTATATACTTTTTTGGGAACTCTTTTAGGCCTGGCAACCTCATTCTTTAACGAGAGGAACATAAATATTACCAAAGATTTGTTGGATCTTCTTGTTGAAGCTAGACAAGAAGTGCCGTCTTGGTTAGAAAACATGGCTTATGAACACCACTACAAGGGTAGCAGTCGTGGACGTTCTAAGAGGTGAGGTATAAATAGTATATAATGAGGGGAATGGGTGTTCACTTACAGTCGTATGCCGTCTTCTGCTTG
>DDX3XE15sg1.exon_Change_codon_position_41346933_to_ATA,I,0.16,RANK3	AATGATACGGCGACCACCGATACTTTATGGAAGACCTTTGTTTATATACTTTTTTGGGAACTCTTTTAGGCCTGGCAACCTCATTCTTTAACGAGAGGAACATAAATATTACCAAAGATTTGTTGGATCTTCTTGTTGAAGCTATACAAGAAGTGCCGTCTTGGTTAGAAAACATGGCTTATGAACACCACTACAAGGGTAGCAGTCGTGGACGTTCTAAGAGGTGAGGTATAAATAGTATATAATGAGGGGAATGGGTGTTCACTTACAGTCGTATGCCGTCTTCTGCTTG
>DDX3XE15sg1.exon_Change_codon_position_41346933_to_AAC,N,0.54,RANKT	AATGATACGGCGACCACCGATACTTTATGGAAGACCTTTGTTTATATACTTTTTTGGGAACTCTTTTAGGCCTGGCAACCTCATTCTTTAACGAGAGGAACATAAATATTACCAAAGATTTGTTGGATCTTCTTGTTGAAGCTAACCAAGAAGTGCCGTCTTGGTTAGAAAACATGGCTTATGAACACCACTACAAGGGTAGCAGTCGTGGACGTTCTAAGAGGTGAGGTATAAATAGTATATAATGAGGGGAATGGGTGTTCACTTACAGTCGTATGCCGTCTTCTGCTTG
>DDX3XE15sg1.exon_Change_codon_position_41346933_to_AAG,K,0.58,RANKT	AATGATACGGCGACCACCGATACTTTATGGAAGACCTTTGTTTATATACTTTTTTGGGAACTCTTTTAGGCCTGGCAACCTCATTCTTTAACGAGAGGAACATAAATATTACCAAAGATTTGTTGGATCTTCTTGTTGAAGCTAAGCAAGAAGTGCCGTCTTGGTTAGAAAACATGGCTTATGAACACCACTACAAGGGTAGCAGTCGTGGACGTTCTAAGAGGTGAGGTATAAATAGTATATAATGAGGGGAATGGGTGTTCACTTACAGTCGTATGCCGTCTTCTGCTTG
>DDX3XE15sg1.exon_Change_codon_position_41346933_to_AAT,N,0.46,RANK2	AATGATACGGCGACCACCGATACTTTATGGAAGACCTTTGTTTATATACTTTTTTGGGAACTCTTTTAGGCCTGGCAACCTCATTCTTTAACGAGAGGAACATAAATATTACCAAAGATTTGTTGGATCTTCTTGTTGAAGCTAATCAAGAAGTGCCGTCTTGGTTAGAAAACATGGCTTATGAACACCACTACAAGGGTAGCAGTCGTGGACGTTCTAAGAGGTGAGGTATAAATAGTATATAATGAGGGGAATGGGTGTTCACTTACAGTCGTATGCCGTCTTCTGCTTG
>DDX3XE15sg1.exon_Change_codon_position_41346936_to_AAA,K,0.42,RANK2	AATGATACGGCGACCACCGATACTTTATGGAAGACCTTTGTTTATATACTTTTTTGGGAACTCTTTTAGGCCTGGCAACCTCATTCTTTAACGAGAGGAACATAAATATTACCAAAGATTTGTTGGATCTTCTTGTTGAAGCTAAAAAAGAAGTGCCGTCTTGGTTAGAAAACATGGCTTATGAACACCACTACAAGGGTAGCAGTCGTGGACGTTCTAAGAGGTGAGGTATAAATAGTATATAATGAGGGGAATGGGTGTTCACTTACAGTCGTATGCCGTCTTCTGCTTG
>DDX3XE15sg1.exon_Change_codon_position_41346936_to_AAG,K,0.58,RANKT	AATGATACGGCGACCACCGATACTTTATGGAAGACCTTTGTTTATATACTTTTTTGGGAACTCTTTTAGGCCTGGCAACCTCATTCTTTAACGAGAGGAACATAAATATTACCAAAGATTTGTTGGATCTTCTTGTTGAAGCTAAAAAGGAAGTGCCGTCTTGGTTAGAAAACATGGCTTATGAACACCACTACAAGGGTAGCAGTCGTGGACGTTCTAAGAGGTGAGGTATAAATAGTATATAATGAGGGGAATGGGTGTTCACTTACAGTCGTATGCCGTCTTCTGCTTG
>DDX3XE15sg1.exon_Change_codon_position_41346936_to_CCC,P,0.33,RANKT	AATGATACGGCGACCACCGATACTTTATGGAAGACCTTTGTTTATATACTTTTTTGGGAACTCTTTTAGGCCTGGCAACCTCATTCTTTAACGAGAGGAACATAAATATTACCAAAGATTTGTTGGATCTTCTTGTTGAAGCTAAACCCGAAGTGCCGTCTTGGTTAGAAAACATGGCTTATGAACACCACTACAAGGGTAGCAGTCGTGGACGTTCTAAGAGGTGAGGTATAAATAGTATATAATGAGGGGAATGGGTGTTCACTTACAGTCGTATGCCGTCTTCTGCTTG
>DDX3XE15sg1.exon_Change_codon_position_41346936_to_CGG,R,0.21,RANKT	AATGATACGGCGACCACCGATACTTTATGGAAGACCTTTGTTTATATACTTTTTTGGGAACTCTTTTAGGCCTGGCAACCTCATTCTTTAACGAGAGGAACATAAATATTACCAAAGATTTGTTGGATCTTCTTGTTGAAGCTAAACGGGAAGTGCCGTCTTGGTTAGAAAACATGGCTTATGAACACCACTACAAGGGTAGCAGTCGTGGACGTTCTAAGAGGTGAGGTATAAATAGTATATAATGAGGGGAATGGGTGTTCACTTACAGTCGTATGCCGTCTTCTGCTTG
>DDX3XE15sg1.exon_Change_codon_position_41346936_to_CTG,L,0.41,RANKT	AATGATACGGCGACCACCGATACTTTATGGAAGACCTTTGTTTATATACTTTTTTGGGAACTCTTTTAGGCCTGGCAACCTCATTCTTTAACGAGAGGAACATAAATATTACCAAAGATTTGTTGGATCTTCTTGTTGAAGCTAAACTGGAAGTGCCGTCTTGGTTAGAAAACATGGCTTATGAACACCACTACAAGGGTAGCAGTCGTGGACGTTCTAAGAGGTGAGGTATAAATAGTATATAATGAGGGGAATGGGTGTTCACTTACAGTCGTATGCCGTCTTCTGCTTG
>DDX3XE15sg1.exon_Change_codon_position_41346936_to_GAA,E,0.42,RANK2	AATGATACGGCGACCACCGATACTTTATGGAAGACCTTTGTTTATATACTTTTTTGGGAACTCTTTTAGGCCTGGCAACCTCATTCTTTAACGAGAGGAACATAAATATTACCAAAGATTTGTTGGATCTTCTTGTTGAAGCTAAAGAAGAAGTGCCGTCTTGGTTAGAAAACATGGCTTATGAACACCACTACAAGGGTAGCAGTCGTGGACGTTCTAAGAGGTGAGGTATAAATAGTATATAATGAGGGGAATGGGTGTTCACTTACAGTCGTATGCCGTCTTCTGCTTG
>DDX3XE15sg1.exon_Change_codon_position_41346936_to_GAG,E,0.58,RANKT	AATGATACGGCGACCACCGATACTTTATGGAAGACCTTTGTTTATATACTTTTTTGGGAACTCTTTTAGGCCTGGCAACCTCATTCTTTAACGAGAGGAACATAAATATTACCAAAGATTTGTTGGATCTTCTTGTTGAAGCTAAAGAGGAAGTGCCGTCTTGGTTAGAAAACATGGCTTATGAACACCACTACAAGGGTAGCAGTCGTGGACGTTCTAAGAGGTGAGGTATAAATAGTATATAATGAGGGGAATGGGTGTTCACTTACAGTCGTATGCCGTCTTCTGCTTG
>DDX3XE15sg1.exon_Change_codon_position_41346936_to_TAA,STOP,0.28,RANK2	AATGATACGGCGACCACCGATACTTTATGGAAGACCTTTGTTTATATACTTTTTTGGGAACTCTTTTAGGCCTGGCAACCTCATTCTTTAACGAGAGGAACATAAATATTACCAAAGATTTGTTGGATCTTCTTGTTGAAGCTAAATAAGAAGTGCCGTCTTGGTTAGAAAACATGGCTTATGAACACCACTACAAGGGTAGCAGTCGTGGACGTTCTAAGAGGTGAGGTATAAATAGTATATAATGAGGGGAATGGGTGTTCACTTACAGTCGTATGCCGTCTTCTGCTTG
>DDX3XE15sg1.exon_Change_codon_position_41346936_to_TGA,STOP,0.52,RANKT	AATGATACGGCGACCACCGATACTTTATGGAAGACCTTTGTTTATATACTTTTTTGGGAACTCTTTTAGGCCTGGCAACCTCATTCTTTAACGAGAGGAACATAAATATTACCAAAGATTTGTTGGATCTTCTTGTTGAAGCTAAATGAGAAGTGCCGTCTTGGTTAGAAAACATGGCTTATGAACACCACTACAAGGGTAGCAGTCGTGGACGTTCTAAGAGGTGAGGTATAAATAGTATATAATGAGGGGAATGGGTGTTCACTTACAGTCGTATGCCGTCTTCTGCTTG
>DDX3XE15sg1.exon_Change_codon_position_41346936_to_CCA,P,0.27,RANK3	AATGATACGGCGACCACCGATACTTTATGGAAGACCTTTGTTTATATACTTTTTTGGGAACTCTTTTAGGCCTGGCAACCTCATTCTTTAACGAGAGGAACATAAATATTACCAAAGATTTGTTGGATCTTCTTGTTGAAGCTAAACCAGAAGTGCCGTCTTGGTTAGAAAACATGGCTTATGAACACCACTACAAGGGTAGCAGTCGTGGACGTTCTAAGAGGTGAGGTATAAATAGTATATAATGAGGGGAATGGGTGTTCACTTACAGTCGTATGCCGTCTTCTGCTTG
>DDX3XE15sg1.exon_Change_codon_position_41346936_to_CGA,R,0.11,RANK5	AATGATACGGCGACCACCGATACTTTATGGAAGACCTTTGTTTATATACTTTTTTGGGAACTCTTTTAGGCCTGGCAACCTCATTCTTTAACGAGAGGAACATAAATATTACCAAAGATTTGTTGGATCTTCTTGTTGAAGCTAAACGAGAAGTGCCGTCTTGGTTAGAAAACATGGCTTATGAACACCACTACAAGGGTAGCAGTCGTGGACGTTCTAAGAGGTGAGGTATAAATAGTATATAATGAGGGGAATGGGTGTTCACTTACAGTCGTATGCCGTCTTCTGCTTG
>DDX3XE15sg1.exon_Change_codon_position_41346936_to_CTA,L,0.07,RANK5	AATGATACGGCGACCACCGATACTTTATGGAAGACCTTTGTTTATATACTTTTTTGGGAACTCTTTTAGGCCTGGCAACCTCATTCTTTAACGAGAGGAACATAAATATTACCAAAGATTTGTTGGATCTTCTTGTTGAAGCTAAACTAGAAGTGCCGTCTTGGTTAGAAAACATGGCTTATGAACACCACTACAAGGGTAGCAGTCGTGGACGTTCTAAGAGGTGAGGTATAAATAGTATATAATGAGGGGAATGGGTGTTCACTTACAGTCGTATGCCGTCTTCTGCTTG
>DDX3XE15sg1.exon_Change_codon_position_41346936_to_CAC,H,0.59,RANKT	AATGATACGGCGACCACCGATACTTTATGGAAGACCTTTGTTTATATACTTTTTTGGGAACTCTTTTAGGCCTGGCAACCTCATTCTTTAACGAGAGGAACATAAATATTACCAAAGATTTGTTGGATCTTCTTGTTGAAGCTAAACACGAAGTGCCGTCTTGGTTAGAAAACATGGCTTATGAACACCACTACAAGGGTAGCAGTCGTGGACGTTCTAAGAGGTGAGGTATAAATAGTATATAATGAGGGGAATGGGTGTTCACTTACAGTCGTATGCCGTCTTCTGCTTG
>DDX3XE15sg1.exon_Change_codon_position_41346936_to_CAG,Q,0.75,RANKT	AATGATACGGCGACCACCGATACTTTATGGAAGACCTTTGTTTATATACTTTTTTGGGAACTCTTTTAGGCCTGGCAACCTCATTCTTTAACGAGAGGAACATAAATATTACCAAAGATTTGTTGGATCTTCTTGTTGAAGCTAAACAGGAAGTGCCGTCTTGGTTAGAAAACATGGCTTATGAACACCACTACAAGGGTAGCAGTCGTGGACGTTCTAAGAGGTGAGGTATAAATAGTATATAATGAGGGGAATGGGTGTTCACTTACAGTCGTATGCCGTCTTCTGCTTG
>DDX3XE15sg1.exon_Change_codon_position_41346936_to_CAT,H,0.41,RANK2	AATGATACGGCGACCACCGATACTTTATGGAAGACCTTTGTTTATATACTTTTTTGGGAACTCTTTTAGGCCTGGCAACCTCATTCTTTAACGAGAGGAACATAAATATTACCAAAGATTTGTTGGATCTTCTTGTTGAAGCTAAACATGAAGTGCCGTCTTGGTTAGAAAACATGGCTTATGAACACCACTACAAGGGTAGCAGTCGTGGACGTTCTAAGAGGTGAGGTATAAATAGTATATAATGAGGGGAATGGGTGTTCACTTACAGTCGTATGCCGTCTTCTGCTTG
>DDX3XE15sg1.exon_Change_codon_position_41346939_to_AAA,K,0.42,RANK2	AATGATACGGCGACCACCGATACTTTATGGAAGACCTTTGTTTATATACTTTTTTGGGAACTCTTTTAGGCCTGGCAACCTCATTCTTTAACGAGAGGAACATAAATATTACCAAAGATTTGTTGGATCTTCTTGTTGAAGCTAAACAAAAAGTGCCGTCTTGGTTAGAAAACATGGCTTATGAACACCACTACAAGGGTAGCAGTCGTGGACGTTCTAAGAGGTGAGGTATAAATAGTATATAATGAGGGGAATGGGTGTTCACTTACAGTCGTATGCCGTCTTCTGCTTG
>DDX3XE15sg1.exon_Change_codon_position_41346939_to_AAG,K,0.58,RANKT	AATGATACGGCGACCACCGATACTTTATGGAAGACCTTTGTTTATATACTTTTTTGGGAACTCTTTTAGGCCTGGCAACCTCATTCTTTAACGAGAGGAACATAAATATTACCAAAGATTTGTTGGATCTTCTTGTTGAAGCTAAACAAAAGGTGCCGTCTTGGTTAGAAAACATGGCTTATGAACACCACTACAAGGGTAGCAGTCGTGGACGTTCTAAGAGGTGAGGTATAAATAGTATATAATGAGGGGAATGGGTGTTCACTTACAGTCGTATGCCGTCTTCTGCTTG
>DDX3XE15sg1.exon_Change_codon_position_41346939_to_CAA,Q,0.25,RANK2	AATGATACGGCGACCACCGATACTTTATGGAAGACCTTTGTTTATATACTTTTTTGGGAACTCTTTTAGGCCTGGCAACCTCATTCTTTAACGAGAGGAACATAAATATTACCAAAGATTTGTTGGATCTTCTTGTTGAAGCTAAACAACAAGTGCCGTCTTGGTTAGAAAACATGGCTTATGAACACCACTACAAGGGTAGCAGTCGTGGACGTTCTAAGAGGTGAGGTATAAATAGTATATAATGAGGGGAATGGGTGTTCACTTACAGTCGTATGCCGTCTTCTGCTTG
>DDX3XE15sg1.exon_Change_codon_position_41346939_to_CAG,Q,0.75,RANKT	AATGATACGGCGACCACCGATACTTTATGGAAGACCTTTGTTTATATACTTTTTTGGGAACTCTTTTAGGCCTGGCAACCTCATTCTTTAACGAGAGGAACATAAATATTACCAAAGATTTGTTGGATCTTCTTGTTGAAGCTAAACAACAGGTGCCGTCTTGGTTAGAAAACATGGCTTATGAACACCACTACAAGGGTAGCAGTCGTGGACGTTCTAAGAGGTGAGGTATAAATAGTATATAATGAGGGGAATGGGTGTTCACTTACAGTCGTATGCCGTCTTCTGCTTG
>DDX3XE15sg1.exon_Change_codon_position_41346939_to_GCC,A,0.40,RANKT	AATGATACGGCGACCACCGATACTTTATGGAAGACCTTTGTTTATATACTTTTTTGGGAACTCTTTTAGGCCTGGCAACCTCATTCTTTAACGAGAGGAACATAAATATTACCAAAGATTTGTTGGATCTTCTTGTTGAAGCTAAACAAGCCGTGCCGTCTTGGTTAGAAAACATGGCTTATGAACACCACTACAAGGGTAGCAGTCGTGGACGTTCTAAGAGGTGAGGTATAAATAGTATATAATGAGGGGAATGGGTGTTCACTTACAGTCGTATGCCGTCTTCTGCTTG
>DDX3XE15sg1.exon_Change_codon_position_41346939_to_GGC,G,0.34,RANKT	AATGATACGGCGACCACCGATACTTTATGGAAGACCTTTGTTTATATACTTTTTTGGGAACTCTTTTAGGCCTGGCAACCTCATTCTTTAACGAGAGGAACATAAATATTACCAAAGATTTGTTGGATCTTCTTGTTGAAGCTAAACAAGGCGTGCCGTCTTGGTTAGAAAACATGGCTTATGAACACCACTACAAGGGTAGCAGTCGTGGACGTTCTAAGAGGTGAGGTATAAATAGTATATAATGAGGGGAATGGGTGTTCACTTACAGTCGTATGCCGTCTTCTGCTTG
>DDX3XE15sg1.exon_Change_codon_position_41346939_to_GTG,V,0.47,RANKT	AATGATACGGCGACCACCGATACTTTATGGAAGACCTTTGTTTATATACTTTTTTGGGAACTCTTTTAGGCCTGGCAACCTCATTCTTTAACGAGAGGAACATAAATATTACCAAAGATTTGTTGGATCTTCTTGTTGAAGCTAAACAAGTGGTGCCGTCTTGGTTAGAAAACATGGCTTATGAACACCACTACAAGGGTAGCAGTCGTGGACGTTCTAAGAGGTGAGGTATAAATAGTATATAATGAGGGGAATGGGTGTTCACTTACAGTCGTATGCCGTCTTCTGCTTG
>DDX3XE15sg1.exon_Change_codon_position_41346939_to_TAA,STOP,0.28,RANK2	AATGATACGGCGACCACCGATACTTTATGGAAGACCTTTGTTTATATACTTTTTTGGGAACTCTTTTAGGCCTGGCAACCTCATTCTTTAACGAGAGGAACATAAATATTACCAAAGATTTGTTGGATCTTCTTGTTGAAGCTAAACAATAAGTGCCGTCTTGGTTAGAAAACATGGCTTATGAACACCACTACAAGGGTAGCAGTCGTGGACGTTCTAAGAGGTGAGGTATAAATAGTATATAATGAGGGGAATGGGTGTTCACTTACAGTCGTATGCCGTCTTCTGCTTG
>DDX3XE15sg1.exon_Change_codon_position_41346939_to_TGA,STOP,0.52,RANKT	AATGATACGGCGACCACCGATACTTTATGGAAGACCTTTGTTTATATACTTTTTTGGGAACTCTTTTAGGCCTGGCAACCTCATTCTTTAACGAGAGGAACATAAATATTACCAAAGATTTGTTGGATCTTCTTGTTGAAGCTAAACAATGAGTGCCGTCTTGGTTAGAAAACATGGCTTATGAACACCACTACAAGGGTAGCAGTCGTGGACGTTCTAAGAGGTGAGGTATAAATAGTATATAATGAGGGGAATGGGTGTTCACTTACAGTCGTATGCCGTCTTCTGCTTG
>DDX3XE15sg1.exon_Change_codon_position_41346939_to_GCA,A,0.23,RANK3	AATGATACGGCGACCACCGATACTTTATGGAAGACCTTTGTTTATATACTTTTTTGGGAACTCTTTTAGGCCTGGCAACCTCATTCTTTAACGAGAGGAACATAAATATTACCAAAGATTTGTTGGATCTTCTTGTTGAAGCTAAACAAGCAGTGCCGTCTTGGTTAGAAAACATGGCTTATGAACACCACTACAAGGGTAGCAGTCGTGGACGTTCTAAGAGGTGAGGTATAAATAGTATATAATGAGGGGAATGGGTGTTCACTTACAGTCGTATGCCGTCTTCTGCTTG
>DDX3XE15sg1.exon_Change_codon_position_41346939_to_GGA,G,0.25,RANK2	AATGATACGGCGACCACCGATACTTTATGGAAGACCTTTGTTTATATACTTTTTTGGGAACTCTTTTAGGCCTGGCAACCTCATTCTTTAACGAGAGGAACATAAATATTACCAAAGATTTGTTGGATCTTCTTGTTGAAGCTAAACAAGGAGTGCCGTCTTGGTTAGAAAACATGGCTTATGAACACCACTACAAGGGTAGCAGTCGTGGACGTTCTAAGAGGTGAGGTATAAATAGTATATAATGAGGGGAATGGGTGTTCACTTACAGTCGTATGCCGTCTTCTGCTTG
>DDX3XE15sg1.exon_Change_codon_position_41346939_to_GTA,V,0.11,RANK4	AATGATACGGCGACCACCGATACTTTATGGAAGACCTTTGTTTATATACTTTTTTGGGAACTCTTTTAGGCCTGGCAACCTCATTCTTTAACGAGAGGAACATAAATATTACCAAAGATTTGTTGGATCTTCTTGTTGAAGCTAAACAAGTAGTGCCGTCTTGGTTAGAAAACATGGCTTATGAACACCACTACAAGGGTAGCAGTCGTGGACGTTCTAAGAGGTGAGGTATAAATAGTATATAATGAGGGGAATGGGTGTTCACTTACAGTCGTATGCCGTCTTCTGCTTG
>DDX3XE15sg1.exon_Change_codon_position_41346939_to_GAC,D,0.54,RANKT	AATGATACGGCGACCACCGATACTTTATGGAAGACCTTTGTTTATATACTTTTTTGGGAACTCTTTTAGGCCTGGCAACCTCATTCTTTAACGAGAGGAACATAAATATTACCAAAGATTTGTTGGATCTTCTTGTTGAAGCTAAACAAGACGTGCCGTCTTGGTTAGAAAACATGGCTTATGAACACCACTACAAGGGTAGCAGTCGTGGACGTTCTAAGAGGTGAGGTATAAATAGTATATAATGAGGGGAATGGGTGTTCACTTACAGTCGTATGCCGTCTTCTGCTTG
>DDX3XE15sg1.exon_Change_codon_position_41346939_to_GAG,E,0.58,RANKT	AATGATACGGCGACCACCGATACTTTATGGAAGACCTTTGTTTATATACTTTTTTGGGAACTCTTTTAGGCCTGGCAACCTCATTCTTTAACGAGAGGAACATAAATATTACCAAAGATTTGTTGGATCTTCTTGTTGAAGCTAAACAAGAGGTGCCGTCTTGGTTAGAAAACATGGCTTATGAACACCACTACAAGGGTAGCAGTCGTGGACGTTCTAAGAGGTGAGGTATAAATAGTATATAATGAGGGGAATGGGTGTTCACTTACAGTCGTATGCCGTCTTCTGCTTG
>DDX3XE15sg1.exon_Change_codon_position_41346939_to_GAT,D,0.46,RANK2	AATGATACGGCGACCACCGATACTTTATGGAAGACCTTTGTTTATATACTTTTTTGGGAACTCTTTTAGGCCTGGCAACCTCATTCTTTAACGAGAGGAACATAAATATTACCAAAGATTTGTTGGATCTTCTTGTTGAAGCTAAACAAGATGTGCCGTCTTGGTTAGAAAACATGGCTTATGAACACCACTACAAGGGTAGCAGTCGTGGACGTTCTAAGAGGTGAGGTATAAATAGTATATAATGAGGGGAATGGGTGTTCACTTACAGTCGTATGCCGTCTTCTGCTTG
>DDX3XE15sg1.exon_Change_codon_position_41346942_to_ATG,M,1.00,RANKU	AATGATACGGCGACCACCGATACTTTATGGAAGACCTTTGTTTATATACTTTTTTGGGAACTCTTTTAGGCCTGGCAACCTCATTCTTTAACGAGAGGAACATAAATATTACCAAAGATTTGTTGGATCTTCTTGTTGAAGCTAAACAAGAAATGCCGTCTTGGTTAGAAAACATGGCTTATGAACACCACTACAAGGGTAGCAGTCGTGGACGTTCTAAGAGGTGAGGTATAAATAGTATATAATGAGGGGAATGGGTGTTCACTTACAGTCGTATGCCGTCTTCTGCTTG
>DDX3XE15sg1.exon_Change_codon_position_41346942_to_CTG,L,0.41,RANKT	AATGATACGGCGACCACCGATACTTTATGGAAGACCTTTGTTTATATACTTTTTTGGGAACTCTTTTAGGCCTGGCAACCTCATTCTTTAACGAGAGGAACATAAATATTACCAAAGATTTGTTGGATCTTCTTGTTGAAGCTAAACAAGAACTGCCGTCTTGGTTAGAAAACATGGCTTATGAACACCACTACAAGGGTAGCAGTCGTGGACGTTCTAAGAGGTGAGGTATAAATAGTATATAATGAGGGGAATGGGTGTTCACTTACAGTCGTATGCCGTCTTCTGCTTG
>DDX3XE15sg1.exon_Change_codon_position_41346942_to_GAA,E,0.42,RANK2	AATGATACGGCGACCACCGATACTTTATGGAAGACCTTTGTTTATATACTTTTTTGGGAACTCTTTTAGGCCTGGCAACCTCATTCTTTAACGAGAGGAACATAAATATTACCAAAGATTTGTTGGATCTTCTTGTTGAAGCTAAACAAGAAGAACCGTCTTGGTTAGAAAACATGGCTTATGAACACCACTACAAGGGTAGCAGTCGTGGACGTTCTAAGAGGTGAGGTATAAATAGTATATAATGAGGGGAATGGGTGTTCACTTACAGTCGTATGCCGTCTTCTGCTTG
>DDX3XE15sg1.exon_Change_codon_position_41346942_to_GCC,A,0.40,RANKT	AATGATACGGCGACCACCGATACTTTATGGAAGACCTTTGTTTATATACTTTTTTGGGAACTCTTTTAGGCCTGGCAACCTCATTCTTTAACGAGAGGAACATAAATATTACCAAAGATTTGTTGGATCTTCTTGTTGAAGCTAAACAAGAAGCCCCGTCTTGGTTAGAAAACATGGCTTATGAACACCACTACAAGGGTAGCAGTCGTGGACGTTCTAAGAGGTGAGGTATAAATAGTATATAATGAGGGGAATGGGTGTTCACTTACAGTCGTATGCCGTCTTCTGCTTG
>DDX3XE15sg1.exon_Change_codon_position_41346942_to_GGC,G,0.34,RANKT	AATGATACGGCGACCACCGATACTTTATGGAAGACCTTTGTTTATATACTTTTTTGGGAACTCTTTTAGGCCTGGCAACCTCATTCTTTAACGAGAGGAACATAAATATTACCAAAGATTTGTTGGATCTTCTTGTTGAAGCTAAACAAGAAGGCCCGTCTTGGTTAGAAAACATGGCTTATGAACACCACTACAAGGGTAGCAGTCGTGGACGTTCTAAGAGGTGAGGTATAAATAGTATATAATGAGGGGAATGGGTGTTCACTTACAGTCGTATGCCGTCTTCTGCTTG
>DDX3XE15sg1.exon_Change_codon_position_41346942_to_TTG,L,0.13,RANK4	AATGATACGGCGACCACCGATACTTTATGGAAGACCTTTGTTTATATACTTTTTTGGGAACTCTTTTAGGCCTGGCAACCTCATTCTTTAACGAGAGGAACATAAATATTACCAAAGATTTGTTGGATCTTCTTGTTGAAGCTAAACAAGAATTGCCGTCTTGGTTAGAAAACATGGCTTATGAACACCACTACAAGGGTAGCAGTCGTGGACGTTCTAAGAGGTGAGGTATAAATAGTATATAATGAGGGGAATGGGTGTTCACTTACAGTCGTATGCCGTCTTCTGCTTG
>DDX3XE15sg1.exon_Change_codon_position_41346942_to_GAG,E,0.58,RANKT	AATGATACGGCGACCACCGATACTTTATGGAAGACCTTTGTTTATATACTTTTTTGGGAACTCTTTTAGGCCTGGCAACCTCATTCTTTAACGAGAGGAACATAAATATTACCAAAGATTTGTTGGATCTTCTTGTTGAAGCTAAACAAGAAGAGCCGTCTTGGTTAGAAAACATGGCTTATGAACACCACTACAAGGGTAGCAGTCGTGGACGTTCTAAGAGGTGAGGTATAAATAGTATATAATGAGGGGAATGGGTGTTCACTTACAGTCGTATGCCGTCTTCTGCTTG
>DDX3XE15sg1.exon_Change_codon_position_41346942_to_GCG,A,0.11,RANK4	AATGATACGGCGACCACCGATACTTTATGGAAGACCTTTGTTTATATACTTTTTTGGGAACTCTTTTAGGCCTGGCAACCTCATTCTTTAACGAGAGGAACATAAATATTACCAAAGATTTGTTGGATCTTCTTGTTGAAGCTAAACAAGAAGCGCCGTCTTGGTTAGAAAACATGGCTTATGAACACCACTACAAGGGTAGCAGTCGTGGACGTTCTAAGAGGTGAGGTATAAATAGTATATAATGAGGGGAATGGGTGTTCACTTACAGTCGTATGCCGTCTTCTGCTTG
>DDX3XE15sg1.exon_Change_codon_position_41346942_to_GGG,G,0.25,RANK3	AATGATACGGCGACCACCGATACTTTATGGAAGACCTTTGTTTATATACTTTTTTGGGAACTCTTTTAGGCCTGGCAACCTCATTCTTTAACGAGAGGAACATAAATATTACCAAAGATTTGTTGGATCTTCTTGTTGAAGCTAAACAAGAAGGGCCGTCTTGGTTAGAAAACATGGCTTATGAACACCACTACAAGGGTAGCAGTCGTGGACGTTCTAAGAGGTGAGGTATAAATAGTATATAATGAGGGGAATGGGTGTTCACTTACAGTCGTATGCCGTCTTCTGCTTG
>DDX3XE15sg1.exon_Change_codon_position_41346942_to_GTA,V,0.11,RANK4	AATGATACGGCGACCACCGATACTTTATGGAAGACCTTTGTTTATATACTTTTTTGGGAACTCTTTTAGGCCTGGCAACCTCATTCTTTAACGAGAGGAACATAAATATTACCAAAGATTTGTTGGATCTTCTTGTTGAAGCTAAACAAGAAGTACCGTCTTGGTTAGAAAACATGGCTTATGAACACCACTACAAGGGTAGCAGTCGTGGACGTTCTAAGAGGTGAGGTATAAATAGTATATAATGAGGGGAATGGGTGTTCACTTACAGTCGTATGCCGTCTTCTGCTTG
>DDX3XE15sg1.exon_Change_codon_position_41346942_to_GTC,V,0.24,RANK2	AATGATACGGCGACCACCGATACTTTATGGAAGACCTTTGTTTATATACTTTTTTGGGAACTCTTTTAGGCCTGGCAACCTCATTCTTTAACGAGAGGAACATAAATATTACCAAAGATTTGTTGGATCTTCTTGTTGAAGCTAAACAAGAAGTCCCGTCTTGGTTAGAAAACATGGCTTATGAACACCACTACAAGGGTAGCAGTCGTGGACGTTCTAAGAGGTGAGGTATAAATAGTATATAATGAGGGGAATGGGTGTTCACTTACAGTCGTATGCCGTCTTCTGCTTG
>DDX3XE15sg1.exon_Change_codon_position_41346942_to_GTT,V,0.18,RANK3	AATGATACGGCGACCACCGATACTTTATGGAAGACCTTTGTTTATATACTTTTTTGGGAACTCTTTTAGGCCTGGCAACCTCATTCTTTAACGAGAGGAACATAAATATTACCAAAGATTTGTTGGATCTTCTTGTTGAAGCTAAACAAGAAGTTCCGTCTTGGTTAGAAAACATGGCTTATGAACACCACTACAAGGGTAGCAGTCGTGGACGTTCTAAGAGGTGAGGTATAAATAGTATATAATGAGGGGAATGGGTGTTCACTTACAGTCGTATGCCGTCTTCTGCTTG
>DDX3XE15sg1.exon_Change_codon_position_41346945_to_ACG,T,0.12,RANK4	AATGATACGGCGACCACCGATACTTTATGGAAGACCTTTGTTTATATACTTTTTTGGGAACTCTTTTAGGCCTGGCAACCTCATTCTTTAACGAGAGGAACATAAATATTACCAAAGATTTGTTGGATCTTCTTGTTGAAGCTAAACAAGAAGTGACGTCTTGGTTAGAAAACATGGCTTATGAACACCACTACAAGGGTAGCAGTCGTGGACGTTCTAAGAGGTGAGGTATAAATAGTATATAATGAGGGGAATGGGTGTTCACTTACAGTCGTATGCCGTCTTCTGCTTG
>DDX3XE15sg1.exon_Change_codon_position_41346945_to_ACC,T,0.36,RANKT	AATGATACGGCGACCACCGATACTTTATGGAAGACCTTTGTTTATATACTTTTTTGGGAACTCTTTTAGGCCTGGCAACCTCATTCTTTAACGAGAGGAACATAAATATTACCAAAGATTTGTTGGATCTTCTTGTTGAAGCTAAACAAGAAGTGACCTCTTGGTTAGAAAACATGGCTTATGAACACCACTACAAGGGTAGCAGTCGTGGACGTTCTAAGAGGTGAGGTATAAATAGTATATAATGAGGGGAATGGGTGTTCACTTACAGTCGTATGCCGTCTTCTGCTTG
>DDX3XE15sg1.exon_Change_codon_position_41346945_to_AGA,R,0.20,RANK2	AATGATACGGCGACCACCGATACTTTATGGAAGACCTTTGTTTATATACTTTTTTGGGAACTCTTTTAGGCCTGGCAACCTCATTCTTTAACGAGAGGAACATAAATATTACCAAAGATTTGTTGGATCTTCTTGTTGAAGCTAAACAAGAAGTGAGATCTTGGTTAGAAAACATGGCTTATGAACACCACTACAAGGGTAGCAGTCGTGGACGTTCTAAGAGGTGAGGTATAAATAGTATATAATGAGGGGAATGGGTGTTCACTTACAGTCGTATGCCGTCTTCTGCTTG
>DDX3XE15sg1.exon_Change_codon_position_41346945_to_AGC,S,0.24,RANKT	AATGATACGGCGACCACCGATACTTTATGGAAGACCTTTGTTTATATACTTTTTTGGGAACTCTTTTAGGCCTGGCAACCTCATTCTTTAACGAGAGGAACATAAATATTACCAAAGATTTGTTGGATCTTCTTGTTGAAGCTAAACAAGAAGTGAGCTCTTGGTTAGAAAACATGGCTTATGAACACCACTACAAGGGTAGCAGTCGTGGACGTTCTAAGAGGTGAGGTATAAATAGTATATAATGAGGGGAATGGGTGTTCACTTACAGTCGTATGCCGTCTTCTGCTTG
>DDX3XE15sg1.exon_Change_codon_position_41346945_to_CAA,Q,0.25,RANK2	AATGATACGGCGACCACCGATACTTTATGGAAGACCTTTGTTTATATACTTTTTTGGGAACTCTTTTAGGCCTGGCAACCTCATTCTTTAACGAGAGGAACATAAATATTACCAAAGATTTGTTGGATCTTCTTGTTGAAGCTAAACAAGAAGTGCAATCTTGGTTAGAAAACATGGCTTATGAACACCACTACAAGGGTAGCAGTCGTGGACGTTCTAAGAGGTGAGGTATAAATAGTATATAATGAGGGGAATGGGTGTTCACTTACAGTCGTATGCCGTCTTCTGCTTG
>DDX3XE15sg1.exon_Change_codon_position_41346945_to_CTC,L,0.20,RANK2	AATGATACGGCGACCACCGATACTTTATGGAAGACCTTTGTTTATATACTTTTTTGGGAACTCTTTTAGGCCTGGCAACCTCATTCTTTAACGAGAGGAACATAAATATTACCAAAGATTTGTTGGATCTTCTTGTTGAAGCTAAACAAGAAGTGCTCTCTTGGTTAGAAAACATGGCTTATGAACACCACTACAAGGGTAGCAGTCGTGGACGTTCTAAGAGGTGAGGTATAAATAGTATATAATGAGGGGAATGGGTGTTCACTTACAGTCGTATGCCGTCTTCTGCTTG
>DDX3XE15sg1.exon_Change_codon_position_41346945_to_GCG,A,0.11,RANK4	AATGATACGGCGACCACCGATACTTTATGGAAGACCTTTGTTTATATACTTTTTTGGGAACTCTTTTAGGCCTGGCAACCTCATTCTTTAACGAGAGGAACATAAATATTACCAAAGATTTGTTGGATCTTCTTGTTGAAGCTAAACAAGAAGTGGCGTCTTGGTTAGAAAACATGGCTTATGAACACCACTACAAGGGTAGCAGTCGTGGACGTTCTAAGAGGTGAGGTATAAATAGTATATAATGAGGGGAATGGGTGTTCACTTACAGTCGTATGCCGTCTTCTGCTTG
>DDX3XE15sg1.exon_Change_codon_position_41346945_to_GCC,A,0.40,RANKT	AATGATACGGCGACCACCGATACTTTATGGAAGACCTTTGTTTATATACTTTTTTGGGAACTCTTTTAGGCCTGGCAACCTCATTCTTTAACGAGAGGAACATAAATATTACCAAAGATTTGTTGGATCTTCTTGTTGAAGCTAAACAAGAAGTGGCCTCTTGGTTAGAAAACATGGCTTATGAACACCACTACAAGGGTAGCAGTCGTGGACGTTCTAAGAGGTGAGGTATAAATAGTATATAATGAGGGGAATGGGTGTTCACTTACAGTCGTATGCCGTCTTCTGCTTG
>DDX3XE15sg1.exon_Change_codon_position_41346945_to_TCG,S,0.06,RANK6	AATGATACGGCGACCACCGATACTTTATGGAAGACCTTTGTTTATATACTTTTTTGGGAACTCTTTTAGGCCTGGCAACCTCATTCTTTAACGAGAGGAACATAAATATTACCAAAGATTTGTTGGATCTTCTTGTTGAAGCTAAACAAGAAGTGTCGTCTTGGTTAGAAAACATGGCTTATGAACACCACTACAAGGGTAGCAGTCGTGGACGTTCTAAGAGGTGAGGTATAAATAGTATATAATGAGGGGAATGGGTGTTCACTTACAGTCGTATGCCGTCTTCTGCTTG
>DDX3XE15sg1.exon_Change_codon_position_41346945_to_CAG,Q,0.75,RANKT	AATGATACGGCGACCACCGATACTTTATGGAAGACCTTTGTTTATATACTTTTTTGGGAACTCTTTTAGGCCTGGCAACCTCATTCTTTAACGAGAGGAACATAAATATTACCAAAGATTTGTTGGATCTTCTTGTTGAAGCTAAACAAGAAGTGCAGTCTTGGTTAGAAAACATGGCTTATGAACACCACTACAAGGGTAGCAGTCGTGGACGTTCTAAGAGGTGAGGTATAAATAGTATATAATGAGGGGAATGGGTGTTCACTTACAGTCGTATGCCGTCTTCTGCTTG
>DDX3XE15sg1.exon_Change_codon_position_41346945_to_CGG,R,0.21,RANKT	AATGATACGGCGACCACCGATACTTTATGGAAGACCTTTGTTTATATACTTTTTTGGGAACTCTTTTAGGCCTGGCAACCTCATTCTTTAACGAGAGGAACATAAATATTACCAAAGATTTGTTGGATCTTCTTGTTGAAGCTAAACAAGAAGTGCGGTCTTGGTTAGAAAACATGGCTTATGAACACCACTACAAGGGTAGCAGTCGTGGACGTTCTAAGAGGTGAGGTATAAATAGTATATAATGAGGGGAATGGGTGTTCACTTACAGTCGTATGCCGTCTTCTGCTTG
>DDX3XE15sg1.exon_Change_codon_position_41346945_to_CTG,L,0.41,RANKT	AATGATACGGCGACCACCGATACTTTATGGAAGACCTTTGTTTATATACTTTTTTGGGAACTCTTTTAGGCCTGGCAACCTCATTCTTTAACGAGAGGAACATAAATATTACCAAAGATTTGTTGGATCTTCTTGTTGAAGCTAAACAAGAAGTGCTGTCTTGGTTAGAAAACATGGCTTATGAACACCACTACAAGGGTAGCAGTCGTGGACGTTCTAAGAGGTGAGGTATAAATAGTATATAATGAGGGGAATGGGTGTTCACTTACAGTCGTATGCCGTCTTCTGCTTG
>DDX3XE15sg1.exon_Change_codon_position_41346945_to_CCA,P,0.27,RANK3	AATGATACGGCGACCACCGATACTTTATGGAAGACCTTTGTTTATATACTTTTTTGGGAACTCTTTTAGGCCTGGCAACCTCATTCTTTAACGAGAGGAACATAAATATTACCAAAGATTTGTTGGATCTTCTTGTTGAAGCTAAACAAGAAGTGCCATCTTGGTTAGAAAACATGGCTTATGAACACCACTACAAGGGTAGCAGTCGTGGACGTTCTAAGAGGTGAGGTATAAATAGTATATAATGAGGGGAATGGGTGTTCACTTACAGTCGTATGCCGTCTTCTGCTTG
>DDX3XE15sg1.exon_Change_codon_position_41346945_to_CCC,P,0.33,RANKT	AATGATACGGCGACCACCGATACTTTATGGAAGACCTTTGTTTATATACTTTTTTGGGAACTCTTTTAGGCCTGGCAACCTCATTCTTTAACGAGAGGAACATAAATATTACCAAAGATTTGTTGGATCTTCTTGTTGAAGCTAAACAAGAAGTGCCCTCTTGGTTAGAAAACATGGCTTATGAACACCACTACAAGGGTAGCAGTCGTGGACGTTCTAAGAGGTGAGGTATAAATAGTATATAATGAGGGGAATGGGTGTTCACTTACAGTCGTATGCCGTCTTCTGCTTG
>DDX3XE15sg1.exon_Change_codon_position_41346945_to_CCT,P,0.28,RANK2	AATGATACGGCGACCACCGATACTTTATGGAAGACCTTTGTTTATATACTTTTTTGGGAACTCTTTTAGGCCTGGCAACCTCATTCTTTAACGAGAGGAACATAAATATTACCAAAGATTTGTTGGATCTTCTTGTTGAAGCTAAACAAGAAGTGCCTTCTTGGTTAGAAAACATGGCTTATGAACACCACTACAAGGGTAGCAGTCGTGGACGTTCTAAGAGGTGAGGTATAAATAGTATATAATGAGGGGAATGGGTGTTCACTTACAGTCGTATGCCGTCTTCTGCTTG
>DDX3XE15sg1.exon_Change_codon_position_41346948_to_ACT,T,0.24,RANK3	AATGATACGGCGACCACCGATACTTTATGGAAGACCTTTGTTTATATACTTTTTTGGGAACTCTTTTAGGCCTGGCAACCTCATTCTTTAACGAGAGGAACATAAATATTACCAAAGATTTGTTGGATCTTCTTGTTGAAGCTAAACAAGAAGTGCCGACTTGGTTAGAAAACATGGCTTATGAACACCACTACAAGGGTAGCAGTCGTGGACGTTCTAAGAGGTGAGGTATAAATAGTATATAATGAGGGGAATGGGTGTTCACTTACAGTCGTATGCCGTCTTCTGCTTG
>DDX3XE15sg1.exon_Change_codon_position_41346948_to_ACC,T,0.36,RANKT	AATGATACGGCGACCACCGATACTTTATGGAAGACCTTTGTTTATATACTTTTTTGGGAACTCTTTTAGGCCTGGCAACCTCATTCTTTAACGAGAGGAACATAAATATTACCAAAGATTTGTTGGATCTTCTTGTTGAAGCTAAACAAGAAGTGCCGACCTGGTTAGAAAACATGGCTTATGAACACCACTACAAGGGTAGCAGTCGTGGACGTTCTAAGAGGTGAGGTATAAATAGTATATAATGAGGGGAATGGGTGTTCACTTACAGTCGTATGCCGTCTTCTGCTTG
>DDX3XE15sg1.exon_Change_codon_position_41346948_to_AGC,S,0.24,RANKT	AATGATACGGCGACCACCGATACTTTATGGAAGACCTTTGTTTATATACTTTTTTGGGAACTCTTTTAGGCCTGGCAACCTCATTCTTTAACGAGAGGAACATAAATATTACCAAAGATTTGTTGGATCTTCTTGTTGAAGCTAAACAAGAAGTGCCGAGCTGGTTAGAAAACATGGCTTATGAACACCACTACAAGGGTAGCAGTCGTGGACGTTCTAAGAGGTGAGGTATAAATAGTATATAATGAGGGGAATGGGTGTTCACTTACAGTCGTATGCCGTCTTCTGCTTG
>DDX3XE15sg1.exon_Change_codon_position_41346948_to_AGT,S,0.15,RANK4	AATGATACGGCGACCACCGATACTTTATGGAAGACCTTTGTTTATATACTTTTTTGGGAACTCTTTTAGGCCTGGCAACCTCATTCTTTAACGAGAGGAACATAAATATTACCAAAGATTTGTTGGATCTTCTTGTTGAAGCTAAACAAGAAGTGCCGAGTTGGTTAGAAAACATGGCTTATGAACACCACTACAAGGGTAGCAGTCGTGGACGTTCTAAGAGGTGAGGTATAAATAGTATATAATGAGGGGAATGGGTGTTCACTTACAGTCGTATGCCGTCTTCTGCTTG
>DDX3XE15sg1.exon_Change_codon_position_41346948_to_CCT,P,0.28,RANK2	AATGATACGGCGACCACCGATACTTTATGGAAGACCTTTGTTTATATACTTTTTTGGGAACTCTTTTAGGCCTGGCAACCTCATTCTTTAACGAGAGGAACATAAATATTACCAAAGATTTGTTGGATCTTCTTGTTGAAGCTAAACAAGAAGTGCCGCCTTGGTTAGAAAACATGGCTTATGAACACCACTACAAGGGTAGCAGTCGTGGACGTTCTAAGAGGTGAGGTATAAATAGTATATAATGAGGGGAATGGGTGTTCACTTACAGTCGTATGCCGTCTTCTGCTTG
>DDX3XE15sg1.exon_Change_codon_position_41346948_to_CCC,P,0.33,RANKT	AATGATACGGCGACCACCGATACTTTATGGAAGACCTTTGTTTATATACTTTTTTGGGAACTCTTTTAGGCCTGGCAACCTCATTCTTTAACGAGAGGAACATAAATATTACCAAAGATTTGTTGGATCTTCTTGTTGAAGCTAAACAAGAAGTGCCGCCCTGGTTAGAAAACATGGCTTATGAACACCACTACAAGGGTAGCAGTCGTGGACGTTCTAAGAGGTGAGGTATAAATAGTATATAATGAGGGGAATGGGTGTTCACTTACAGTCGTATGCCGTCTTCTGCTTG
>DDX3XE15sg1.exon_Change_codon_position_41346948_to_GCT,A,0.26,RANK2	AATGATACGGCGACCACCGATACTTTATGGAAGACCTTTGTTTATATACTTTTTTGGGAACTCTTTTAGGCCTGGCAACCTCATTCTTTAACGAGAGGAACATAAATATTACCAAAGATTTGTTGGATCTTCTTGTTGAAGCTAAACAAGAAGTGCCGGCTTGGTTAGAAAACATGGCTTATGAACACCACTACAAGGGTAGCAGTCGTGGACGTTCTAAGAGGTGAGGTATAAATAGTATATAATGAGGGGAATGGGTGTTCACTTACAGTCGTATGCCGTCTTCTGCTTG
>DDX3XE15sg1.exon_Change_codon_position_41346948_to_GCC,A,0.40,RANKT	AATGATACGGCGACCACCGATACTTTATGGAAGACCTTTGTTTATATACTTTTTTGGGAACTCTTTTAGGCCTGGCAACCTCATTCTTTAACGAGAGGAACATAAATATTACCAAAGATTTGTTGGATCTTCTTGTTGAAGCTAAACAAGAAGTGCCGGCCTGGTTAGAAAACATGGCTTATGAACACCACTACAAGGGTAGCAGTCGTGGACGTTCTAAGAGGTGAGGTATAAATAGTATATAATGAGGGGAATGGGTGTTCACTTACAGTCGTATGCCGTCTTCTGCTTG
>DDX3XE15sg1.exon_Change_codon_position_41346948_to_TAC,Y,0.57,RANKT	AATGATACGGCGACCACCGATACTTTATGGAAGACCTTTGTTTATATACTTTTTTGGGAACTCTTTTAGGCCTGGCAACCTCATTCTTTAACGAGAGGAACATAAATATTACCAAAGATTTGTTGGATCTTCTTGTTGAAGCTAAACAAGAAGTGCCGTACTGGTTAGAAAACATGGCTTATGAACACCACTACAAGGGTAGCAGTCGTGGACGTTCTAAGAGGTGAGGTATAAATAGTATATAATGAGGGGAATGGGTGTTCACTTACAGTCGTATGCCGTCTTCTGCTTG
>DDX3XE15sg1.exon_Change_codon_position_41346948_to_TGC,C,0.55,RANKT	AATGATACGGCGACCACCGATACTTTATGGAAGACCTTTGTTTATATACTTTTTTGGGAACTCTTTTAGGCCTGGCAACCTCATTCTTTAACGAGAGGAACATAAATATTACCAAAGATTTGTTGGATCTTCTTGTTGAAGCTAAACAAGAAGTGCCGTGCTGGTTAGAAAACATGGCTTATGAACACCACTACAAGGGTAGCAGTCGTGGACGTTCTAAGAGGTGAGGTATAAATAGTATATAATGAGGGGAATGGGTGTTCACTTACAGTCGTATGCCGTCTTCTGCTTG
>DDX3XE15sg1.exon_Change_codon_position_41346948_to_TTC,F,0.55,RANKT	AATGATACGGCGACCACCGATACTTTATGGAAGACCTTTGTTTATATACTTTTTTGGGAACTCTTTTAGGCCTGGCAACCTCATTCTTTAACGAGAGGAACATAAATATTACCAAAGATTTGTTGGATCTTCTTGTTGAAGCTAAACAAGAAGTGCCGTTCTGGTTAGAAAACATGGCTTATGAACACCACTACAAGGGTAGCAGTCGTGGACGTTCTAAGAGGTGAGGTATAAATAGTATATAATGAGGGGAATGGGTGTTCACTTACAGTCGTATGCCGTCTTCTGCTTG
>DDX3XE15sg1.exon_Change_codon_position_41346948_to_TAT,Y,0.43,RANK2	AATGATACGGCGACCACCGATACTTTATGGAAGACCTTTGTTTATATACTTTTTTGGGAACTCTTTTAGGCCTGGCAACCTCATTCTTTAACGAGAGGAACATAAATATTACCAAAGATTTGTTGGATCTTCTTGTTGAAGCTAAACAAGAAGTGCCGTATTGGTTAGAAAACATGGCTTATGAACACCACTACAAGGGTAGCAGTCGTGGACGTTCTAAGAGGTGAGGTATAAATAGTATATAATGAGGGGAATGGGTGTTCACTTACAGTCGTATGCCGTCTTCTGCTTG
>DDX3XE15sg1.exon_Change_codon_position_41346948_to_TGT,C,0.45,RANK2	AATGATACGGCGACCACCGATACTTTATGGAAGACCTTTGTTTATATACTTTTTTGGGAACTCTTTTAGGCCTGGCAACCTCATTCTTTAACGAGAGGAACATAAATATTACCAAAGATTTGTTGGATCTTCTTGTTGAAGCTAAACAAGAAGTGCCGTGTTGGTTAGAAAACATGGCTTATGAACACCACTACAAGGGTAGCAGTCGTGGACGTTCTAAGAGGTGAGGTATAAATAGTATATAATGAGGGGAATGGGTGTTCACTTACAGTCGTATGCCGTCTTCTGCTTG
>DDX3XE15sg1.exon_Change_codon_position_41346948_to_TTT,F,0.45,RANK2	AATGATACGGCGACCACCGATACTTTATGGAAGACCTTTGTTTATATACTTTTTTGGGAACTCTTTTAGGCCTGGCAACCTCATTCTTTAACGAGAGGAACATAAATATTACCAAAGATTTGTTGGATCTTCTTGTTGAAGCTAAACAAGAAGTGCCGTTTTGGTTAGAAAACATGGCTTATGAACACCACTACAAGGGTAGCAGTCGTGGACGTTCTAAGAGGTGAGGTATAAATAGTATATAATGAGGGGAATGGGTGTTCACTTACAGTCGTATGCCGTCTTCTGCTTG
>DDX3XE15sg1.exon_Change_codon_position_41346948_to_TCA,S,0.15,RANK5	AATGATACGGCGACCACCGATACTTTATGGAAGACCTTTGTTTATATACTTTTTTGGGAACTCTTTTAGGCCTGGCAACCTCATTCTTTAACGAGAGGAACATAAATATTACCAAAGATTTGTTGGATCTTCTTGTTGAAGCTAAACAAGAAGTGCCGTCATGGTTAGAAAACATGGCTTATGAACACCACTACAAGGGTAGCAGTCGTGGACGTTCTAAGAGGTGAGGTATAAATAGTATATAATGAGGGGAATGGGTGTTCACTTACAGTCGTATGCCGTCTTCTGCTTG
>DDX3XE15sg1.exon_Change_codon_position_41346948_to_TCC,S,0.22,RANK2	AATGATACGGCGACCACCGATACTTTATGGAAGACCTTTGTTTATATACTTTTTTGGGAACTCTTTTAGGCCTGGCAACCTCATTCTTTAACGAGAGGAACATAAATATTACCAAAGATTTGTTGGATCTTCTTGTTGAAGCTAAACAAGAAGTGCCGTCCTGGTTAGAAAACATGGCTTATGAACACCACTACAAGGGTAGCAGTCGTGGACGTTCTAAGAGGTGAGGTATAAATAGTATATAATGAGGGGAATGGGTGTTCACTTACAGTCGTATGCCGTCTTCTGCTTG
>DDX3XE15sg1.exon_Change_codon_position_41346948_to_TCG,S,0.06,RANK6	AATGATACGGCGACCACCGATACTTTATGGAAGACCTTTGTTTATATACTTTTTTGGGAACTCTTTTAGGCCTGGCAACCTCATTCTTTAACGAGAGGAACATAAATATTACCAAAGATTTGTTGGATCTTCTTGTTGAAGCTAAACAAGAAGTGCCGTCGTGGTTAGAAAACATGGCTTATGAACACCACTACAAGGGTAGCAGTCGTGGACGTTCTAAGAGGTGAGGTATAAATAGTATATAATGAGGGGAATGGGTGTTCACTTACAGTCGTATGCCGTCTTCTGCTTG
>DDX3XE15sg1.exon_Change_codon_position_41346951_to_AGG,R,0.20,RANK3	AATGATACGGCGACCACCGATACTTTATGGAAGACCTTTGTTTATATACTTTTTTGGGAACTCTTTTAGGCCTGGCAACCTCATTCTTTAACGAGAGGAACATAAATATTACCAAAGATTTGTTGGATCTTCTTGTTGAAGCTAAACAAGAAGTGCCGTCTAGGTTAGAAAACATGGCTTATGAACACCACTACAAGGGTAGCAGTCGTGGACGTTCTAAGAGGTGAGGTATAAATAGTATATAATGAGGGGAATGGGTGTTCACTTACAGTCGTATGCCGTCTTCTGCTTG
>DDX3XE15sg1.exon_Change_codon_position_41346951_to_AGC,S,0.24,RANKT	AATGATACGGCGACCACCGATACTTTATGGAAGACCTTTGTTTATATACTTTTTTGGGAACTCTTTTAGGCCTGGCAACCTCATTCTTTAACGAGAGGAACATAAATATTACCAAAGATTTGTTGGATCTTCTTGTTGAAGCTAAACAAGAAGTGCCGTCTAGCTTAGAAAACATGGCTTATGAACACCACTACAAGGGTAGCAGTCGTGGACGTTCTAAGAGGTGAGGTATAAATAGTATATAATGAGGGGAATGGGTGTTCACTTACAGTCGTATGCCGTCTTCTGCTTG
>DDX3XE15sg1.exon_Change_codon_position_41346951_to_CGG,R,0.21,RANKT	AATGATACGGCGACCACCGATACTTTATGGAAGACCTTTGTTTATATACTTTTTTGGGAACTCTTTTAGGCCTGGCAACCTCATTCTTTAACGAGAGGAACATAAATATTACCAAAGATTTGTTGGATCTTCTTGTTGAAGCTAAACAAGAAGTGCCGTCTCGGTTAGAAAACATGGCTTATGAACACCACTACAAGGGTAGCAGTCGTGGACGTTCTAAGAGGTGAGGTATAAATAGTATATAATGAGGGGAATGGGTGTTCACTTACAGTCGTATGCCGTCTTCTGCTTG
>DDX3XE15sg1.exon_Change_codon_position_41346951_to_CTG,L,0.41,RANKT	AATGATACGGCGACCACCGATACTTTATGGAAGACCTTTGTTTATATACTTTTTTGGGAACTCTTTTAGGCCTGGCAACCTCATTCTTTAACGAGAGGAACATAAATATTACCAAAGATTTGTTGGATCTTCTTGTTGAAGCTAAACAAGAAGTGCCGTCTCTGTTAGAAAACATGGCTTATGAACACCACTACAAGGGTAGCAGTCGTGGACGTTCTAAGAGGTGAGGTATAAATAGTATATAATGAGGGGAATGGGTGTTCACTTACAGTCGTATGCCGTCTTCTGCTTG
>DDX3XE15sg1.exon_Change_codon_position_41346951_to_GGG,G,0.25,RANK3	AATGATACGGCGACCACCGATACTTTATGGAAGACCTTTGTTTATATACTTTTTTGGGAACTCTTTTAGGCCTGGCAACCTCATTCTTTAACGAGAGGAACATAAATATTACCAAAGATTTGTTGGATCTTCTTGTTGAAGCTAAACAAGAAGTGCCGTCTGGGTTAGAAAACATGGCTTATGAACACCACTACAAGGGTAGCAGTCGTGGACGTTCTAAGAGGTGAGGTATAAATAGTATATAATGAGGGGAATGGGTGTTCACTTACAGTCGTATGCCGTCTTCTGCTTG
>DDX3XE15sg1.exon_Change_codon_position_41346951_to_GGC,G,0.34,RANKT	AATGATACGGCGACCACCGATACTTTATGGAAGACCTTTGTTTATATACTTTTTTGGGAACTCTTTTAGGCCTGGCAACCTCATTCTTTAACGAGAGGAACATAAATATTACCAAAGATTTGTTGGATCTTCTTGTTGAAGCTAAACAAGAAGTGCCGTCTGGCTTAGAAAACATGGCTTATGAACACCACTACAAGGGTAGCAGTCGTGGACGTTCTAAGAGGTGAGGTATAAATAGTATATAATGAGGGGAATGGGTGTTCACTTACAGTCGTATGCCGTCTTCTGCTTG
>DDX3XE15sg1.exon_Change_codon_position_41346951_to_TAG,STOP,0.20,RANK3	AATGATACGGCGACCACCGATACTTTATGGAAGACCTTTGTTTATATACTTTTTTGGGAACTCTTTTAGGCCTGGCAACCTCATTCTTTAACGAGAGGAACATAAATATTACCAAAGATTTGTTGGATCTTCTTGTTGAAGCTAAACAAGAAGTGCCGTCTTAGTTAGAAAACATGGCTTATGAACACCACTACAAGGGTAGCAGTCGTGGACGTTCTAAGAGGTGAGGTATAAATAGTATATAATGAGGGGAATGGGTGTTCACTTACAGTCGTATGCCGTCTTCTGCTTG
>DDX3XE15sg1.exon_Change_codon_position_41346951_to_TCG,S,0.06,RANK6	AATGATACGGCGACCACCGATACTTTATGGAAGACCTTTGTTTATATACTTTTTTGGGAACTCTTTTAGGCCTGGCAACCTCATTCTTTAACGAGAGGAACATAAATATTACCAAAGATTTGTTGGATCTTCTTGTTGAAGCTAAACAAGAAGTGCCGTCTTCGTTAGAAAACATGGCTTATGAACACCACTACAAGGGTAGCAGTCGTGGACGTTCTAAGAGGTGAGGTATAAATAGTATATAATGAGGGGAATGGGTGTTCACTTACAGTCGTATGCCGTCTTCTGCTTG
>DDX3XE15sg1.exon_Change_codon_position_41346951_to_TTG,L,0.13,RANK4	AATGATACGGCGACCACCGATACTTTATGGAAGACCTTTGTTTATATACTTTTTTGGGAACTCTTTTAGGCCTGGCAACCTCATTCTTTAACGAGAGGAACATAAATATTACCAAAGATTTGTTGGATCTTCTTGTTGAAGCTAAACAAGAAGTGCCGTCTTTGTTAGAAAACATGGCTTATGAACACCACTACAAGGGTAGCAGTCGTGGACGTTCTAAGAGGTGAGGTATAAATAGTATATAATGAGGGGAATGGGTGTTCACTTACAGTCGTATGCCGTCTTCTGCTTG
>DDX3XE15sg1.exon_Change_codon_position_41346951_to_TGA,STOP,0.52,RANKT	AATGATACGGCGACCACCGATACTTTATGGAAGACCTTTGTTTATATACTTTTTTGGGAACTCTTTTAGGCCTGGCAACCTCATTCTTTAACGAGAGGAACATAAATATTACCAAAGATTTGTTGGATCTTCTTGTTGAAGCTAAACAAGAAGTGCCGTCTTGATTAGAAAACATGGCTTATGAACACCACTACAAGGGTAGCAGTCGTGGACGTTCTAAGAGGTGAGGTATAAATAGTATATAATGAGGGGAATGGGTGTTCACTTACAGTCGTATGCCGTCTTCTGCTTG
>DDX3XE15sg1.exon_Change_codon_position_41346951_to_TGC,C,0.55,RANKT	AATGATACGGCGACCACCGATACTTTATGGAAGACCTTTGTTTATATACTTTTTTGGGAACTCTTTTAGGCCTGGCAACCTCATTCTTTAACGAGAGGAACATAAATATTACCAAAGATTTGTTGGATCTTCTTGTTGAAGCTAAACAAGAAGTGCCGTCTTGCTTAGAAAACATGGCTTATGAACACCACTACAAGGGTAGCAGTCGTGGACGTTCTAAGAGGTGAGGTATAAATAGTATATAATGAGGGGAATGGGTGTTCACTTACAGTCGTATGCCGTCTTCTGCTTG
>DDX3XE15sg1.exon_Change_codon_position_41346951_to_TGT,C,0.45,RANK2	AATGATACGGCGACCACCGATACTTTATGGAAGACCTTTGTTTATATACTTTTTTGGGAACTCTTTTAGGCCTGGCAACCTCATTCTTTAACGAGAGGAACATAAATATTACCAAAGATTTGTTGGATCTTCTTGTTGAAGCTAAACAAGAAGTGCCGTCTTGTTTAGAAAACATGGCTTATGAACACCACTACAAGGGTAGCAGTCGTGGACGTTCTAAGAGGTGAGGTATAAATAGTATATAATGAGGGGAATGGGTGTTCACTTACAGTCGTATGCCGTCTTCTGCTTG
>DDX3XE15sg1.exon_Change_codon_position_41346954_to_ATA,I,0.16,RANK3	AATGATACGGCGACCACCGATACTTTATGGAAGACCTTTGTTTATATACTTTTTTGGGAACTCTTTTAGGCCTGGCAACCTCATTCTTTAACGAGAGGAACATAAATATTACCAAAGATTTGTTGGATCTTCTTGTTGAAGCTAAACAAGAAGTGCCGTCTTGGATAGAAAACATGGCTTATGAACACCACTACAAGGGTAGCAGTCGTGGACGTTCTAAGAGGTGAGGTATAAATAGTATATAATGAGGGGAATGGGTGTTCACTTACAGTCGTATGCCGTCTTCTGCTTG
>DDX3XE15sg1.exon_Change_codon_position_41346954_to_AGC,S,0.24,RANKT	AATGATACGGCGACCACCGATACTTTATGGAAGACCTTTGTTTATATACTTTTTTGGGAACTCTTTTAGGCCTGGCAACCTCATTCTTTAACGAGAGGAACATAAATATTACCAAAGATTTGTTGGATCTTCTTGTTGAAGCTAAACAAGAAGTGCCGTCTTGGAGCGAAAACATGGCTTATGAACACCACTACAAGGGTAGCAGTCGTGGACGTTCTAAGAGGTGAGGTATAAATAGTATATAATGAGGGGAATGGGTGTTCACTTACAGTCGTATGCCGTCTTCTGCTTG
>DDX3XE15sg1.exon_Change_codon_position_41346954_to_ATC,I,0.48,RANKT	AATGATACGGCGACCACCGATACTTTATGGAAGACCTTTGTTTATATACTTTTTTGGGAACTCTTTTAGGCCTGGCAACCTCATTCTTTAACGAGAGGAACATAAATATTACCAAAGATTTGTTGGATCTTCTTGTTGAAGCTAAACAAGAAGTGCCGTCTTGGATCGAAAACATGGCTTATGAACACCACTACAAGGGTAGCAGTCGTGGACGTTCTAAGAGGTGAGGTATAAATAGTATATAATGAGGGGAATGGGTGTTCACTTACAGTCGTATGCCGTCTTCTGCTTG
>DDX3XE15sg1.exon_Change_codon_position_41346954_to_CTA,L,0.07,RANK5	AATGATACGGCGACCACCGATACTTTATGGAAGACCTTTGTTTATATACTTTTTTGGGAACTCTTTTAGGCCTGGCAACCTCATTCTTTAACGAGAGGAACATAAATATTACCAAAGATTTGTTGGATCTTCTTGTTGAAGCTAAACAAGAAGTGCCGTCTTGGCTAGAAAACATGGCTTATGAACACCACTACAAGGGTAGCAGTCGTGGACGTTCTAAGAGGTGAGGTATAAATAGTATATAATGAGGGGAATGGGTGTTCACTTACAGTCGTATGCCGTCTTCTGCTTG
>DDX3XE15sg1.exon_Change_codon_position_41346954_to_CTC,L,0.20,RANK2	AATGATACGGCGACCACCGATACTTTATGGAAGACCTTTGTTTATATACTTTTTTGGGAACTCTTTTAGGCCTGGCAACCTCATTCTTTAACGAGAGGAACATAAATATTACCAAAGATTTGTTGGATCTTCTTGTTGAAGCTAAACAAGAAGTGCCGTCTTGGCTCGAAAACATGGCTTATGAACACCACTACAAGGGTAGCAGTCGTGGACGTTCTAAGAGGTGAGGTATAAATAGTATATAATGAGGGGAATGGGTGTTCACTTACAGTCGTATGCCGTCTTCTGCTTG
>DDX3XE15sg1.exon_Change_codon_position_41346954_to_CTG,L,0.41,RANKT	AATGATACGGCGACCACCGATACTTTATGGAAGACCTTTGTTTATATACTTTTTTGGGAACTCTTTTAGGCCTGGCAACCTCATTCTTTAACGAGAGGAACATAAATATTACCAAAGATTTGTTGGATCTTCTTGTTGAAGCTAAACAAGAAGTGCCGTCTTGGCTGGAAAACATGGCTTATGAACACCACTACAAGGGTAGCAGTCGTGGACGTTCTAAGAGGTGAGGTATAAATAGTATATAATGAGGGGAATGGGTGTTCACTTACAGTCGTATGCCGTCTTCTGCTTG
>DDX3XE15sg1.exon_Change_codon_position_41346954_to_CTT,L,0.13,RANK3	AATGATACGGCGACCACCGATACTTTATGGAAGACCTTTGTTTATATACTTTTTTGGGAACTCTTTTAGGCCTGGCAACCTCATTCTTTAACGAGAGGAACATAAATATTACCAAAGATTTGTTGGATCTTCTTGTTGAAGCTAAACAAGAAGTGCCGTCTTGGCTTGAAAACATGGCTTATGAACACCACTACAAGGGTAGCAGTCGTGGACGTTCTAAGAGGTGAGGTATAAATAGTATATAATGAGGGGAATGGGTGTTCACTTACAGTCGTATGCCGTCTTCTGCTTG
>DDX3XE15sg1.exon_Change_codon_position_41346954_to_GTA,V,0.11,RANK4	AATGATACGGCGACCACCGATACTTTATGGAAGACCTTTGTTTATATACTTTTTTGGGAACTCTTTTAGGCCTGGCAACCTCATTCTTTAACGAGAGGAACATAAATATTACCAAAGATTTGTTGGATCTTCTTGTTGAAGCTAAACAAGAAGTGCCGTCTTGGGTAGAAAACATGGCTTATGAACACCACTACAAGGGTAGCAGTCGTGGACGTTCTAAGAGGTGAGGTATAAATAGTATATAATGAGGGGAATGGGTGTTCACTTACAGTCGTATGCCGTCTTCTGCTTG
>DDX3XE15sg1.exon_Change_codon_position_41346954_to_GTG,V,0.47,RANKT	AATGATACGGCGACCACCGATACTTTATGGAAGACCTTTGTTTATATACTTTTTTGGGAACTCTTTTAGGCCTGGCAACCTCATTCTTTAACGAGAGGAACATAAATATTACCAAAGATTTGTTGGATCTTCTTGTTGAAGCTAAACAAGAAGTGCCGTCTTGGGTGGAAAACATGGCTTATGAACACCACTACAAGGGTAGCAGTCGTGGACGTTCTAAGAGGTGAGGTATAAATAGTATATAATGAGGGGAATGGGTGTTCACTTACAGTCGTATGCCGTCTTCTGCTTG
>DDX3XE15sg1.exon_Change_codon_position_41346954_to_TAA,STOP,0.28,RANK2	AATGATACGGCGACCACCGATACTTTATGGAAGACCTTTGTTTATATACTTTTTTGGGAACTCTTTTAGGCCTGGCAACCTCATTCTTTAACGAGAGGAACATAAATATTACCAAAGATTTGTTGGATCTTCTTGTTGAAGCTAAACAAGAAGTGCCGTCTTGGTAAGAAAACATGGCTTATGAACACCACTACAAGGGTAGCAGTCGTGGACGTTCTAAGAGGTGAGGTATAAATAGTATATAATGAGGGGAATGGGTGTTCACTTACAGTCGTATGCCGTCTTCTGCTTG
>DDX3XE15sg1.exon_Change_codon_position_41346954_to_TCA,S,0.15,RANK5	AATGATACGGCGACCACCGATACTTTATGGAAGACCTTTGTTTATATACTTTTTTGGGAACTCTTTTAGGCCTGGCAACCTCATTCTTTAACGAGAGGAACATAAATATTACCAAAGATTTGTTGGATCTTCTTGTTGAAGCTAAACAAGAAGTGCCGTCTTGGTCAGAAAACATGGCTTATGAACACCACTACAAGGGTAGCAGTCGTGGACGTTCTAAGAGGTGAGGTATAAATAGTATATAATGAGGGGAATGGGTGTTCACTTACAGTCGTATGCCGTCTTCTGCTTG
>DDX3XE15sg1.exon_Change_codon_position_41346954_to_TGA,STOP,0.52,RANKT	AATGATACGGCGACCACCGATACTTTATGGAAGACCTTTGTTTATATACTTTTTTGGGAACTCTTTTAGGCCTGGCAACCTCATTCTTTAACGAGAGGAACATAAATATTACCAAAGATTTGTTGGATCTTCTTGTTGAAGCTAAACAAGAAGTGCCGTCTTGGTGAGAAAACATGGCTTATGAACACCACTACAAGGGTAGCAGTCGTGGACGTTCTAAGAGGTGAGGTATAAATAGTATATAATGAGGGGAATGGGTGTTCACTTACAGTCGTATGCCGTCTTCTGCTTG
>DDX3XE15sg1.exon_Change_codon_position_41346954_to_TTC,F,0.55,RANKT	AATGATACGGCGACCACCGATACTTTATGGAAGACCTTTGTTTATATACTTTTTTGGGAACTCTTTTAGGCCTGGCAACCTCATTCTTTAACGAGAGGAACATAAATATTACCAAAGATTTGTTGGATCTTCTTGTTGAAGCTAAACAAGAAGTGCCGTCTTGGTTCGAAAACATGGCTTATGAACACCACTACAAGGGTAGCAGTCGTGGACGTTCTAAGAGGTGAGGTATAAATAGTATATAATGAGGGGAATGGGTGTTCACTTACAGTCGTATGCCGTCTTCTGCTTG
>DDX3XE15sg1.exon_Change_codon_position_41346954_to_TTG,L,0.13,RANK4	AATGATACGGCGACCACCGATACTTTATGGAAGACCTTTGTTTATATACTTTTTTGGGAACTCTTTTAGGCCTGGCAACCTCATTCTTTAACGAGAGGAACATAAATATTACCAAAGATTTGTTGGATCTTCTTGTTGAAGCTAAACAAGAAGTGCCGTCTTGGTTGGAAAACATGGCTTATGAACACCACTACAAGGGTAGCAGTCGTGGACGTTCTAAGAGGTGAGGTATAAATAGTATATAATGAGGGGAATGGGTGTTCACTTACAGTCGTATGCCGTCTTCTGCTTG
>DDX3XE15sg1.exon_Change_codon_position_41346954_to_TTT,F,0.45,RANK2	AATGATACGGCGACCACCGATACTTTATGGAAGACCTTTGTTTATATACTTTTTTGGGAACTCTTTTAGGCCTGGCAACCTCATTCTTTAACGAGAGGAACATAAATATTACCAAAGATTTGTTGGATCTTCTTGTTGAAGCTAAACAAGAAGTGCCGTCTTGGTTTGAAAACATGGCTTATGAACACCACTACAAGGGTAGCAGTCGTGGACGTTCTAAGAGGTGAGGTATAAATAGTATATAATGAGGGGAATGGGTGTTCACTTACAGTCGTATGCCGTCTTCTGCTTG
>DDX3XE15sg1.exon_Change_codon_position_41346957_to_AAA,K,0.42,RANK2	AATGATACGGCGACCACCGATACTTTATGGAAGACCTTTGTTTATATACTTTTTTGGGAACTCTTTTAGGCCTGGCAACCTCATTCTTTAACGAGAGGAACATAAATATTACCAAAGATTTGTTGGATCTTCTTGTTGAAGCTAAACAAGAAGTGCCGTCTTGGTTAAAAAACATGGCTTATGAACACCACTACAAGGGTAGCAGTCGTGGACGTTCTAAGAGGTGAGGTATAAATAGTATATAATGAGGGGAATGGGTGTTCACTTACAGTCGTATGCCGTCTTCTGCTTG
>DDX3XE15sg1.exon_Change_codon_position_41346957_to_AAG,K,0.58,RANKT	AATGATACGGCGACCACCGATACTTTATGGAAGACCTTTGTTTATATACTTTTTTGGGAACTCTTTTAGGCCTGGCAACCTCATTCTTTAACGAGAGGAACATAAATATTACCAAAGATTTGTTGGATCTTCTTGTTGAAGCTAAACAAGAAGTGCCGTCTTGGTTAAAGAACATGGCTTATGAACACCACTACAAGGGTAGCAGTCGTGGACGTTCTAAGAGGTGAGGTATAAATAGTATATAATGAGGGGAATGGGTGTTCACTTACAGTCGTATGCCGTCTTCTGCTTG
>DDX3XE15sg1.exon_Change_codon_position_41346957_to_CAA,Q,0.25,RANK2	AATGATACGGCGACCACCGATACTTTATGGAAGACCTTTGTTTATATACTTTTTTGGGAACTCTTTTAGGCCTGGCAACCTCATTCTTTAACGAGAGGAACATAAATATTACCAAAGATTTGTTGGATCTTCTTGTTGAAGCTAAACAAGAAGTGCCGTCTTGGTTACAAAACATGGCTTATGAACACCACTACAAGGGTAGCAGTCGTGGACGTTCTAAGAGGTGAGGTATAAATAGTATATAATGAGGGGAATGGGTGTTCACTTACAGTCGTATGCCGTCTTCTGCTTG
>DDX3XE15sg1.exon_Change_codon_position_41346957_to_CAG,Q,0.75,RANKT	AATGATACGGCGACCACCGATACTTTATGGAAGACCTTTGTTTATATACTTTTTTGGGAACTCTTTTAGGCCTGGCAACCTCATTCTTTAACGAGAGGAACATAAATATTACCAAAGATTTGTTGGATCTTCTTGTTGAAGCTAAACAAGAAGTGCCGTCTTGGTTACAGAACATGGCTTATGAACACCACTACAAGGGTAGCAGTCGTGGACGTTCTAAGAGGTGAGGTATAAATAGTATATAATGAGGGGAATGGGTGTTCACTTACAGTCGTATGCCGTCTTCTGCTTG
>DDX3XE15sg1.exon_Change_codon_position_41346957_to_GCC,A,0.40,RANKT	AATGATACGGCGACCACCGATACTTTATGGAAGACCTTTGTTTATATACTTTTTTGGGAACTCTTTTAGGCCTGGCAACCTCATTCTTTAACGAGAGGAACATAAATATTACCAAAGATTTGTTGGATCTTCTTGTTGAAGCTAAACAAGAAGTGCCGTCTTGGTTAGCCAACATGGCTTATGAACACCACTACAAGGGTAGCAGTCGTGGACGTTCTAAGAGGTGAGGTATAAATAGTATATAATGAGGGGAATGGGTGTTCACTTACAGTCGTATGCCGTCTTCTGCTTG
>DDX3XE15sg1.exon_Change_codon_position_41346957_to_GGC,G,0.34,RANKT	AATGATACGGCGACCACCGATACTTTATGGAAGACCTTTGTTTATATACTTTTTTGGGAACTCTTTTAGGCCTGGCAACCTCATTCTTTAACGAGAGGAACATAAATATTACCAAAGATTTGTTGGATCTTCTTGTTGAAGCTAAACAAGAAGTGCCGTCTTGGTTAGGCAACATGGCTTATGAACACCACTACAAGGGTAGCAGTCGTGGACGTTCTAAGAGGTGAGGTATAAATAGTATATAATGAGGGGAATGGGTGTTCACTTACAGTCGTATGCCGTCTTCTGCTTG
>DDX3XE15sg1.exon_Change_codon_position_41346957_to_GTG,V,0.47,RANKT	AATGATACGGCGACCACCGATACTTTATGGAAGACCTTTGTTTATATACTTTTTTGGGAACTCTTTTAGGCCTGGCAACCTCATTCTTTAACGAGAGGAACATAAATATTACCAAAGATTTGTTGGATCTTCTTGTTGAAGCTAAACAAGAAGTGCCGTCTTGGTTAGTGAACATGGCTTATGAACACCACTACAAGGGTAGCAGTCGTGGACGTTCTAAGAGGTGAGGTATAAATAGTATATAATGAGGGGAATGGGTGTTCACTTACAGTCGTATGCCGTCTTCTGCTTG
>DDX3XE15sg1.exon_Change_codon_position_41346957_to_TAA,STOP,0.28,RANK2	AATGATACGGCGACCACCGATACTTTATGGAAGACCTTTGTTTATATACTTTTTTGGGAACTCTTTTAGGCCTGGCAACCTCATTCTTTAACGAGAGGAACATAAATATTACCAAAGATTTGTTGGATCTTCTTGTTGAAGCTAAACAAGAAGTGCCGTCTTGGTTATAAAACATGGCTTATGAACACCACTACAAGGGTAGCAGTCGTGGACGTTCTAAGAGGTGAGGTATAAATAGTATATAATGAGGGGAATGGGTGTTCACTTACAGTCGTATGCCGTCTTCTGCTTG
>DDX3XE15sg1.exon_Change_codon_position_41346957_to_TGA,STOP,0.52,RANKT	AATGATACGGCGACCACCGATACTTTATGGAAGACCTTTGTTTATATACTTTTTTGGGAACTCTTTTAGGCCTGGCAACCTCATTCTTTAACGAGAGGAACATAAATATTACCAAAGATTTGTTGGATCTTCTTGTTGAAGCTAAACAAGAAGTGCCGTCTTGGTTATGAAACATGGCTTATGAACACCACTACAAGGGTAGCAGTCGTGGACGTTCTAAGAGGTGAGGTATAAATAGTATATAATGAGGGGAATGGGTGTTCACTTACAGTCGTATGCCGTCTTCTGCTTG
>DDX3XE15sg1.exon_Change_codon_position_41346957_to_GCA,A,0.23,RANK3	AATGATACGGCGACCACCGATACTTTATGGAAGACCTTTGTTTATATACTTTTTTGGGAACTCTTTTAGGCCTGGCAACCTCATTCTTTAACGAGAGGAACATAAATATTACCAAAGATTTGTTGGATCTTCTTGTTGAAGCTAAACAAGAAGTGCCGTCTTGGTTAGCAAACATGGCTTATGAACACCACTACAAGGGTAGCAGTCGTGGACGTTCTAAGAGGTGAGGTATAAATAGTATATAATGAGGGGAATGGGTGTTCACTTACAGTCGTATGCCGTCTTCTGCTTG
>DDX3XE15sg1.exon_Change_codon_position_41346957_to_GGA,G,0.25,RANK2	AATGATACGGCGACCACCGATACTTTATGGAAGACCTTTGTTTATATACTTTTTTGGGAACTCTTTTAGGCCTGGCAACCTCATTCTTTAACGAGAGGAACATAAATATTACCAAAGATTTGTTGGATCTTCTTGTTGAAGCTAAACAAGAAGTGCCGTCTTGGTTAGGAAACATGGCTTATGAACACCACTACAAGGGTAGCAGTCGTGGACGTTCTAAGAGGTGAGGTATAAATAGTATATAATGAGGGGAATGGGTGTTCACTTACAGTCGTATGCCGTCTTCTGCTTG
>DDX3XE15sg1.exon_Change_codon_position_41346957_to_GTA,V,0.11,RANK4	AATGATACGGCGACCACCGATACTTTATGGAAGACCTTTGTTTATATACTTTTTTGGGAACTCTTTTAGGCCTGGCAACCTCATTCTTTAACGAGAGGAACATAAATATTACCAAAGATTTGTTGGATCTTCTTGTTGAAGCTAAACAAGAAGTGCCGTCTTGGTTAGTAAACATGGCTTATGAACACCACTACAAGGGTAGCAGTCGTGGACGTTCTAAGAGGTGAGGTATAAATAGTATATAATGAGGGGAATGGGTGTTCACTTACAGTCGTATGCCGTCTTCTGCTTG
>DDX3XE15sg1.exon_Change_codon_position_41346957_to_GAC,D,0.54,RANKT	AATGATACGGCGACCACCGATACTTTATGGAAGACCTTTGTTTATATACTTTTTTGGGAACTCTTTTAGGCCTGGCAACCTCATTCTTTAACGAGAGGAACATAAATATTACCAAAGATTTGTTGGATCTTCTTGTTGAAGCTAAACAAGAAGTGCCGTCTTGGTTAGACAACATGGCTTATGAACACCACTACAAGGGTAGCAGTCGTGGACGTTCTAAGAGGTGAGGTATAAATAGTATATAATGAGGGGAATGGGTGTTCACTTACAGTCGTATGCCGTCTTCTGCTTG
>DDX3XE15sg1.exon_Change_codon_position_41346957_to_GAG,E,0.58,RANKT	AATGATACGGCGACCACCGATACTTTATGGAAGACCTTTGTTTATATACTTTTTTGGGAACTCTTTTAGGCCTGGCAACCTCATTCTTTAACGAGAGGAACATAAATATTACCAAAGATTTGTTGGATCTTCTTGTTGAAGCTAAACAAGAAGTGCCGTCTTGGTTAGAGAACATGGCTTATGAACACCACTACAAGGGTAGCAGTCGTGGACGTTCTAAGAGGTGAGGTATAAATAGTATATAATGAGGGGAATGGGTGTTCACTTACAGTCGTATGCCGTCTTCTGCTTG
>DDX3XE15sg1.exon_Change_codon_position_41346957_to_GAT,D,0.46,RANK2	AATGATACGGCGACCACCGATACTTTATGGAAGACCTTTGTTTATATACTTTTTTGGGAACTCTTTTAGGCCTGGCAACCTCATTCTTTAACGAGAGGAACATAAATATTACCAAAGATTTGTTGGATCTTCTTGTTGAAGCTAAACAAGAAGTGCCGTCTTGGTTAGATAACATGGCTTATGAACACCACTACAAGGGTAGCAGTCGTGGACGTTCTAAGAGGTGAGGTATAAATAGTATATAATGAGGGGAATGGGTGTTCACTTACAGTCGTATGCCGTCTTCTGCTTG
>DDX3XE15sg1.exon_Change_codon_position_41346960_to_ACA,T,0.28,RANK2	AATGATACGGCGACCACCGATACTTTATGGAAGACCTTTGTTTATATACTTTTTTGGGAACTCTTTTAGGCCTGGCAACCTCATTCTTTAACGAGAGGAACATAAATATTACCAAAGATTTGTTGGATCTTCTTGTTGAAGCTAAACAAGAAGTGCCGTCTTGGTTAGAAACAATGGCTTATGAACACCACTACAAGGGTAGCAGTCGTGGACGTTCTAAGAGGTGAGGTATAAATAGTATATAATGAGGGGAATGGGTGTTCACTTACAGTCGTATGCCGTCTTCTGCTTG
>DDX3XE15sg1.exon_Change_codon_position_41346960_to_ATT,I,0.36,RANK2	AATGATACGGCGACCACCGATACTTTATGGAAGACCTTTGTTTATATACTTTTTTGGGAACTCTTTTAGGCCTGGCAACCTCATTCTTTAACGAGAGGAACATAAATATTACCAAAGATTTGTTGGATCTTCTTGTTGAAGCTAAACAAGAAGTGCCGTCTTGGTTAGAAATTATGGCTTATGAACACCACTACAAGGGTAGCAGTCGTGGACGTTCTAAGAGGTGAGGTATAAATAGTATATAATGAGGGGAATGGGTGTTCACTTACAGTCGTATGCCGTCTTCTGCTTG
>DDX3XE15sg1.exon_Change_codon_position_41346960_to_CAC,H,0.59,RANKT	AATGATACGGCGACCACCGATACTTTATGGAAGACCTTTGTTTATATACTTTTTTGGGAACTCTTTTAGGCCTGGCAACCTCATTCTTTAACGAGAGGAACATAAATATTACCAAAGATTTGTTGGATCTTCTTGTTGAAGCTAAACAAGAAGTGCCGTCTTGGTTAGAACACATGGCTTATGAACACCACTACAAGGGTAGCAGTCGTGGACGTTCTAAGAGGTGAGGTATAAATAGTATATAATGAGGGGAATGGGTGTTCACTTACAGTCGTATGCCGTCTTCTGCTTG
>DDX3XE15sg1.exon_Change_codon_position_41346960_to_CAT,H,0.41,RANK2	AATGATACGGCGACCACCGATACTTTATGGAAGACCTTTGTTTATATACTTTTTTGGGAACTCTTTTAGGCCTGGCAACCTCATTCTTTAACGAGAGGAACATAAATATTACCAAAGATTTGTTGGATCTTCTTGTTGAAGCTAAACAAGAAGTGCCGTCTTGGTTAGAACATATGGCTTATGAACACCACTACAAGGGTAGCAGTCGTGGACGTTCTAAGAGGTGAGGTATAAATAGTATATAATGAGGGGAATGGGTGTTCACTTACAGTCGTATGCCGTCTTCTGCTTG
>DDX3XE15sg1.exon_Change_codon_position_41346960_to_GAC,D,0.54,RANKT	AATGATACGGCGACCACCGATACTTTATGGAAGACCTTTGTTTATATACTTTTTTGGGAACTCTTTTAGGCCTGGCAACCTCATTCTTTAACGAGAGGAACATAAATATTACCAAAGATTTGTTGGATCTTCTTGTTGAAGCTAAACAAGAAGTGCCGTCTTGGTTAGAAGACATGGCTTATGAACACCACTACAAGGGTAGCAGTCGTGGACGTTCTAAGAGGTGAGGTATAAATAGTATATAATGAGGGGAATGGGTGTTCACTTACAGTCGTATGCCGTCTTCTGCTTG
>DDX3XE15sg1.exon_Change_codon_position_41346960_to_GAT,D,0.46,RANK2	AATGATACGGCGACCACCGATACTTTATGGAAGACCTTTGTTTATATACTTTTTTGGGAACTCTTTTAGGCCTGGCAACCTCATTCTTTAACGAGAGGAACATAAATATTACCAAAGATTTGTTGGATCTTCTTGTTGAAGCTAAACAAGAAGTGCCGTCTTGGTTAGAAGATATGGCTTATGAACACCACTACAAGGGTAGCAGTCGTGGACGTTCTAAGAGGTGAGGTATAAATAGTATATAATGAGGGGAATGGGTGTTCACTTACAGTCGTATGCCGTCTTCTGCTTG
>DDX3XE15sg1.exon_Change_codon_position_41346960_to_TAC,Y,0.57,RANKT	AATGATACGGCGACCACCGATACTTTATGGAAGACCTTTGTTTATATACTTTTTTGGGAACTCTTTTAGGCCTGGCAACCTCATTCTTTAACGAGAGGAACATAAATATTACCAAAGATTTGTTGGATCTTCTTGTTGAAGCTAAACAAGAAGTGCCGTCTTGGTTAGAATACATGGCTTATGAACACCACTACAAGGGTAGCAGTCGTGGACGTTCTAAGAGGTGAGGTATAAATAGTATATAATGAGGGGAATGGGTGTTCACTTACAGTCGTATGCCGTCTTCTGCTTG
>DDX3XE15sg1.exon_Change_codon_position_41346960_to_TAT,Y,0.43,RANK2	AATGATACGGCGACCACCGATACTTTATGGAAGACCTTTGTTTATATACTTTTTTGGGAACTCTTTTAGGCCTGGCAACCTCATTCTTTAACGAGAGGAACATAAATATTACCAAAGATTTGTTGGATCTTCTTGTTGAAGCTAAACAAGAAGTGCCGTCTTGGTTAGAATATATGGCTTATGAACACCACTACAAGGGTAGCAGTCGTGGACGTTCTAAGAGGTGAGGTATAAATAGTATATAATGAGGGGAATGGGTGTTCACTTACAGTCGTATGCCGTCTTCTGCTTG
>DDX3XE15sg1.exon_Change_codon_position_41346960_to_TCC,S,0.22,RANK2	AATGATACGGCGACCACCGATACTTTATGGAAGACCTTTGTTTATATACTTTTTTGGGAACTCTTTTAGGCCTGGCAACCTCATTCTTTAACGAGAGGAACATAAATATTACCAAAGATTTGTTGGATCTTCTTGTTGAAGCTAAACAAGAAGTGCCGTCTTGGTTAGAATCCATGGCTTATGAACACCACTACAAGGGTAGCAGTCGTGGACGTTCTAAGAGGTGAGGTATAAATAGTATATAATGAGGGGAATGGGTGTTCACTTACAGTCGTATGCCGTCTTCTGCTTG
>DDX3XE15sg1.exon_Change_codon_position_41346960_to_ACC,T,0.36,RANKT	AATGATACGGCGACCACCGATACTTTATGGAAGACCTTTGTTTATATACTTTTTTGGGAACTCTTTTAGGCCTGGCAACCTCATTCTTTAACGAGAGGAACATAAATATTACCAAAGATTTGTTGGATCTTCTTGTTGAAGCTAAACAAGAAGTGCCGTCTTGGTTAGAAACCATGGCTTATGAACACCACTACAAGGGTAGCAGTCGTGGACGTTCTAAGAGGTGAGGTATAAATAGTATATAATGAGGGGAATGGGTGTTCACTTACAGTCGTATGCCGTCTTCTGCTTG
>DDX3XE15sg1.exon_Change_codon_position_41346960_to_AGC,S,0.24,RANKT	AATGATACGGCGACCACCGATACTTTATGGAAGACCTTTGTTTATATACTTTTTTGGGAACTCTTTTAGGCCTGGCAACCTCATTCTTTAACGAGAGGAACATAAATATTACCAAAGATTTGTTGGATCTTCTTGTTGAAGCTAAACAAGAAGTGCCGTCTTGGTTAGAAAGCATGGCTTATGAACACCACTACAAGGGTAGCAGTCGTGGACGTTCTAAGAGGTGAGGTATAAATAGTATATAATGAGGGGAATGGGTGTTCACTTACAGTCGTATGCCGTCTTCTGCTTG
>DDX3XE15sg1.exon_Change_codon_position_41346960_to_ATC,I,0.48,RANKT	AATGATACGGCGACCACCGATACTTTATGGAAGACCTTTGTTTATATACTTTTTTGGGAACTCTTTTAGGCCTGGCAACCTCATTCTTTAACGAGAGGAACATAAATATTACCAAAGATTTGTTGGATCTTCTTGTTGAAGCTAAACAAGAAGTGCCGTCTTGGTTAGAAATCATGGCTTATGAACACCACTACAAGGGTAGCAGTCGTGGACGTTCTAAGAGGTGAGGTATAAATAGTATATAATGAGGGGAATGGGTGTTCACTTACAGTCGTATGCCGTCTTCTGCTTG
>DDX3XE15sg1.exon_Change_codon_position_41346960_to_AAA,K,0.42,RANK2	AATGATACGGCGACCACCGATACTTTATGGAAGACCTTTGTTTATATACTTTTTTGGGAACTCTTTTAGGCCTGGCAACCTCATTCTTTAACGAGAGGAACATAAATATTACCAAAGATTTGTTGGATCTTCTTGTTGAAGCTAAACAAGAAGTGCCGTCTTGGTTAGAAAAAATGGCTTATGAACACCACTACAAGGGTAGCAGTCGTGGACGTTCTAAGAGGTGAGGTATAAATAGTATATAATGAGGGGAATGGGTGTTCACTTACAGTCGTATGCCGTCTTCTGCTTG
>DDX3XE15sg1.exon_Change_codon_position_41346960_to_AAG,K,0.58,RANKT	AATGATACGGCGACCACCGATACTTTATGGAAGACCTTTGTTTATATACTTTTTTGGGAACTCTTTTAGGCCTGGCAACCTCATTCTTTAACGAGAGGAACATAAATATTACCAAAGATTTGTTGGATCTTCTTGTTGAAGCTAAACAAGAAGTGCCGTCTTGGTTAGAAAAGATGGCTTATGAACACCACTACAAGGGTAGCAGTCGTGGACGTTCTAAGAGGTGAGGTATAAATAGTATATAATGAGGGGAATGGGTGTTCACTTACAGTCGTATGCCGTCTTCTGCTTG
>DDX3XE15sg1.exon_Change_codon_position_41346960_to_AAT,N,0.46,RANK2	AATGATACGGCGACCACCGATACTTTATGGAAGACCTTTGTTTATATACTTTTTTGGGAACTCTTTTAGGCCTGGCAACCTCATTCTTTAACGAGAGGAACATAAATATTACCAAAGATTTGTTGGATCTTCTTGTTGAAGCTAAACAAGAAGTGCCGTCTTGGTTAGAAAATATGGCTTATGAACACCACTACAAGGGTAGCAGTCGTGGACGTTCTAAGAGGTGAGGTATAAATAGTATATAATGAGGGGAATGGGTGTTCACTTACAGTCGTATGCCGTCTTCTGCTTG
>DDX3XE15sg1.exon_Change_codon_position_41346963_to_AAA,K,0.42,RANK2	AATGATACGGCGACCACCGATACTTTATGGAAGACCTTTGTTTATATACTTTTTTGGGAACTCTTTTAGGCCTGGCAACCTCATTCTTTAACGAGAGGAACATAAATATTACCAAAGATTTGTTGGATCTTCTTGTTGAAGCTAAACAAGAAGTGCCGTCTTGGTTAGAAAACAAAGCTTATGAACACCACTACAAGGGTAGCAGTCGTGGACGTTCTAAGAGGTGAGGTATAAATAGTATATAATGAGGGGAATGGGTGTTCACTTACAGTCGTATGCCGTCTTCTGCTTG
>DDX3XE15sg1.exon_Change_codon_position_41346963_to_ACC,T,0.36,RANKT	AATGATACGGCGACCACCGATACTTTATGGAAGACCTTTGTTTATATACTTTTTTGGGAACTCTTTTAGGCCTGGCAACCTCATTCTTTAACGAGAGGAACATAAATATTACCAAAGATTTGTTGGATCTTCTTGTTGAAGCTAAACAAGAAGTGCCGTCTTGGTTAGAAAACACCGCTTATGAACACCACTACAAGGGTAGCAGTCGTGGACGTTCTAAGAGGTGAGGTATAAATAGTATATAATGAGGGGAATGGGTGTTCACTTACAGTCGTATGCCGTCTTCTGCTTG
>DDX3XE15sg1.exon_Change_codon_position_41346963_to_CTG,L,0.41,RANKT	AATGATACGGCGACCACCGATACTTTATGGAAGACCTTTGTTTATATACTTTTTTGGGAACTCTTTTAGGCCTGGCAACCTCATTCTTTAACGAGAGGAACATAAATATTACCAAAGATTTGTTGGATCTTCTTGTTGAAGCTAAACAAGAAGTGCCGTCTTGGTTAGAAAACCTGGCTTATGAACACCACTACAAGGGTAGCAGTCGTGGACGTTCTAAGAGGTGAGGTATAAATAGTATATAATGAGGGGAATGGGTGTTCACTTACAGTCGTATGCCGTCTTCTGCTTG
>DDX3XE15sg1.exon_Change_codon_position_41346963_to_CGG,R,0.21,RANKT	AATGATACGGCGACCACCGATACTTTATGGAAGACCTTTGTTTATATACTTTTTTGGGAACTCTTTTAGGCCTGGCAACCTCATTCTTTAACGAGAGGAACATAAATATTACCAAAGATTTGTTGGATCTTCTTGTTGAAGCTAAACAAGAAGTGCCGTCTTGGTTAGAAAACCGGGCTTATGAACACCACTACAAGGGTAGCAGTCGTGGACGTTCTAAGAGGTGAGGTATAAATAGTATATAATGAGGGGAATGGGTGTTCACTTACAGTCGTATGCCGTCTTCTGCTTG
>DDX3XE15sg1.exon_Change_codon_position_41346963_to_GTG,V,0.47,RANKT	AATGATACGGCGACCACCGATACTTTATGGAAGACCTTTGTTTATATACTTTTTTGGGAACTCTTTTAGGCCTGGCAACCTCATTCTTTAACGAGAGGAACATAAATATTACCAAAGATTTGTTGGATCTTCTTGTTGAAGCTAAACAAGAAGTGCCGTCTTGGTTAGAAAACGTGGCTTATGAACACCACTACAAGGGTAGCAGTCGTGGACGTTCTAAGAGGTGAGGTATAAATAGTATATAATGAGGGGAATGGGTGTTCACTTACAGTCGTATGCCGTCTTCTGCTTG
>DDX3XE15sg1.exon_Change_codon_position_41346963_to_GTC,V,0.24,RANK2	AATGATACGGCGACCACCGATACTTTATGGAAGACCTTTGTTTATATACTTTTTTGGGAACTCTTTTAGGCCTGGCAACCTCATTCTTTAACGAGAGGAACATAAATATTACCAAAGATTTGTTGGATCTTCTTGTTGAAGCTAAACAAGAAGTGCCGTCTTGGTTAGAAAACGTCGCTTATGAACACCACTACAAGGGTAGCAGTCGTGGACGTTCTAAGAGGTGAGGTATAAATAGTATATAATGAGGGGAATGGGTGTTCACTTACAGTCGTATGCCGTCTTCTGCTTG
>DDX3XE15sg1.exon_Change_codon_position_41346963_to_TTG,L,0.13,RANK4	AATGATACGGCGACCACCGATACTTTATGGAAGACCTTTGTTTATATACTTTTTTGGGAACTCTTTTAGGCCTGGCAACCTCATTCTTTAACGAGAGGAACATAAATATTACCAAAGATTTGTTGGATCTTCTTGTTGAAGCTAAACAAGAAGTGCCGTCTTGGTTAGAAAACTTGGCTTATGAACACCACTACAAGGGTAGCAGTCGTGGACGTTCTAAGAGGTGAGGTATAAATAGTATATAATGAGGGGAATGGGTGTTCACTTACAGTCGTATGCCGTCTTCTGCTTG
>DDX3XE15sg1.exon_Change_codon_position_41346963_to_AAG,K,0.58,RANKT	AATGATACGGCGACCACCGATACTTTATGGAAGACCTTTGTTTATATACTTTTTTGGGAACTCTTTTAGGCCTGGCAACCTCATTCTTTAACGAGAGGAACATAAATATTACCAAAGATTTGTTGGATCTTCTTGTTGAAGCTAAACAAGAAGTGCCGTCTTGGTTAGAAAACAAGGCTTATGAACACCACTACAAGGGTAGCAGTCGTGGACGTTCTAAGAGGTGAGGTATAAATAGTATATAATGAGGGGAATGGGTGTTCACTTACAGTCGTATGCCGTCTTCTGCTTG
>DDX3XE15sg1.exon_Change_codon_position_41346963_to_ACG,T,0.12,RANK4	AATGATACGGCGACCACCGATACTTTATGGAAGACCTTTGTTTATATACTTTTTTGGGAACTCTTTTAGGCCTGGCAACCTCATTCTTTAACGAGAGGAACATAAATATTACCAAAGATTTGTTGGATCTTCTTGTTGAAGCTAAACAAGAAGTGCCGTCTTGGTTAGAAAACACGGCTTATGAACACCACTACAAGGGTAGCAGTCGTGGACGTTCTAAGAGGTGAGGTATAAATAGTATATAATGAGGGGAATGGGTGTTCACTTACAGTCGTATGCCGTCTTCTGCTTG
>DDX3XE15sg1.exon_Change_codon_position_41346963_to_AGG,R,0.20,RANK3	AATGATACGGCGACCACCGATACTTTATGGAAGACCTTTGTTTATATACTTTTTTGGGAACTCTTTTAGGCCTGGCAACCTCATTCTTTAACGAGAGGAACATAAATATTACCAAAGATTTGTTGGATCTTCTTGTTGAAGCTAAACAAGAAGTGCCGTCTTGGTTAGAAAACAGGGCTTATGAACACCACTACAAGGGTAGCAGTCGTGGACGTTCTAAGAGGTGAGGTATAAATAGTATATAATGAGGGGAATGGGTGTTCACTTACAGTCGTATGCCGTCTTCTGCTTG
>DDX3XE15sg1.exon_Change_codon_position_41346963_to_ATA,I,0.16,RANK3	AATGATACGGCGACCACCGATACTTTATGGAAGACCTTTGTTTATATACTTTTTTGGGAACTCTTTTAGGCCTGGCAACCTCATTCTTTAACGAGAGGAACATAAATATTACCAAAGATTTGTTGGATCTTCTTGTTGAAGCTAAACAAGAAGTGCCGTCTTGGTTAGAAAACATAGCTTATGAACACCACTACAAGGGTAGCAGTCGTGGACGTTCTAAGAGGTGAGGTATAAATAGTATATAATGAGGGGAATGGGTGTTCACTTACAGTCGTATGCCGTCTTCTGCTTG
>DDX3XE15sg1.exon_Change_codon_position_41346963_to_ATC,I,0.48,RANKT	AATGATACGGCGACCACCGATACTTTATGGAAGACCTTTGTTTATATACTTTTTTGGGAACTCTTTTAGGCCTGGCAACCTCATTCTTTAACGAGAGGAACATAAATATTACCAAAGATTTGTTGGATCTTCTTGTTGAAGCTAAACAAGAAGTGCCGTCTTGGTTAGAAAACATCGCTTATGAACACCACTACAAGGGTAGCAGTCGTGGACGTTCTAAGAGGTGAGGTATAAATAGTATATAATGAGGGGAATGGGTGTTCACTTACAGTCGTATGCCGTCTTCTGCTTG
>DDX3XE15sg1.exon_Change_codon_position_41346963_to_ATT,I,0.36,RANK2	AATGATACGGCGACCACCGATACTTTATGGAAGACCTTTGTTTATATACTTTTTTGGGAACTCTTTTAGGCCTGGCAACCTCATTCTTTAACGAGAGGAACATAAATATTACCAAAGATTTGTTGGATCTTCTTGTTGAAGCTAAACAAGAAGTGCCGTCTTGGTTAGAAAACATTGCTTATGAACACCACTACAAGGGTAGCAGTCGTGGACGTTCTAAGAGGTGAGGTATAAATAGTATATAATGAGGGGAATGGGTGTTCACTTACAGTCGTATGCCGTCTTCTGCTTG
>DDX3XE15sg1.exon_Change_codon_position_41346966_to_ACT,T,0.24,RANK3	AATGATACGGCGACCACCGATACTTTATGGAAGACCTTTGTTTATATACTTTTTTGGGAACTCTTTTAGGCCTGGCAACCTCATTCTTTAACGAGAGGAACATAAATATTACCAAAGATTTGTTGGATCTTCTTGTTGAAGCTAAACAAGAAGTGCCGTCTTGGTTAGAAAACATGACTTATGAACACCACTACAAGGGTAGCAGTCGTGGACGTTCTAAGAGGTGAGGTATAAATAGTATATAATGAGGGGAATGGGTGTTCACTTACAGTCGTATGCCGTCTTCTGCTTG
>DDX3XE15sg1.exon_Change_codon_position_41346966_to_ACC,T,0.36,RANKT	AATGATACGGCGACCACCGATACTTTATGGAAGACCTTTGTTTATATACTTTTTTGGGAACTCTTTTAGGCCTGGCAACCTCATTCTTTAACGAGAGGAACATAAATATTACCAAAGATTTGTTGGATCTTCTTGTTGAAGCTAAACAAGAAGTGCCGTCTTGGTTAGAAAACATGACCTATGAACACCACTACAAGGGTAGCAGTCGTGGACGTTCTAAGAGGTGAGGTATAAATAGTATATAATGAGGGGAATGGGTGTTCACTTACAGTCGTATGCCGTCTTCTGCTTG
>DDX3XE15sg1.exon_Change_codon_position_41346966_to_AGC,S,0.24,RANKT	AATGATACGGCGACCACCGATACTTTATGGAAGACCTTTGTTTATATACTTTTTTGGGAACTCTTTTAGGCCTGGCAACCTCATTCTTTAACGAGAGGAACATAAATATTACCAAAGATTTGTTGGATCTTCTTGTTGAAGCTAAACAAGAAGTGCCGTCTTGGTTAGAAAACATGAGCTATGAACACCACTACAAGGGTAGCAGTCGTGGACGTTCTAAGAGGTGAGGTATAAATAGTATATAATGAGGGGAATGGGTGTTCACTTACAGTCGTATGCCGTCTTCTGCTTG
>DDX3XE15sg1.exon_Change_codon_position_41346966_to_CCT,P,0.28,RANK2	AATGATACGGCGACCACCGATACTTTATGGAAGACCTTTGTTTATATACTTTTTTGGGAACTCTTTTAGGCCTGGCAACCTCATTCTTTAACGAGAGGAACATAAATATTACCAAAGATTTGTTGGATCTTCTTGTTGAAGCTAAACAAGAAGTGCCGTCTTGGTTAGAAAACATGCCTTATGAACACCACTACAAGGGTAGCAGTCGTGGACGTTCTAAGAGGTGAGGTATAAATAGTATATAATGAGGGGAATGGGTGTTCACTTACAGTCGTATGCCGTCTTCTGCTTG
>DDX3XE15sg1.exon_Change_codon_position_41346966_to_CCC,P,0.33,RANKT	AATGATACGGCGACCACCGATACTTTATGGAAGACCTTTGTTTATATACTTTTTTGGGAACTCTTTTAGGCCTGGCAACCTCATTCTTTAACGAGAGGAACATAAATATTACCAAAGATTTGTTGGATCTTCTTGTTGAAGCTAAACAAGAAGTGCCGTCTTGGTTAGAAAACATGCCCTATGAACACCACTACAAGGGTAGCAGTCGTGGACGTTCTAAGAGGTGAGGTATAAATAGTATATAATGAGGGGAATGGGTGTTCACTTACAGTCGTATGCCGTCTTCTGCTTG
>DDX3XE15sg1.exon_Change_codon_position_41346966_to_GAC,D,0.54,RANKT	AATGATACGGCGACCACCGATACTTTATGGAAGACCTTTGTTTATATACTTTTTTGGGAACTCTTTTAGGCCTGGCAACCTCATTCTTTAACGAGAGGAACATAAATATTACCAAAGATTTGTTGGATCTTCTTGTTGAAGCTAAACAAGAAGTGCCGTCTTGGTTAGAAAACATGGACTATGAACACCACTACAAGGGTAGCAGTCGTGGACGTTCTAAGAGGTGAGGTATAAATAGTATATAATGAGGGGAATGGGTGTTCACTTACAGTCGTATGCCGTCTTCTGCTTG
>DDX3XE15sg1.exon_Change_codon_position_41346966_to_GGC,G,0.34,RANKT	AATGATACGGCGACCACCGATACTTTATGGAAGACCTTTGTTTATATACTTTTTTGGGAACTCTTTTAGGCCTGGCAACCTCATTCTTTAACGAGAGGAACATAAATATTACCAAAGATTTGTTGGATCTTCTTGTTGAAGCTAAACAAGAAGTGCCGTCTTGGTTAGAAAACATGGGCTATGAACACCACTACAAGGGTAGCAGTCGTGGACGTTCTAAGAGGTGAGGTATAAATAGTATATAATGAGGGGAATGGGTGTTCACTTACAGTCGTATGCCGTCTTCTGCTTG
>DDX3XE15sg1.exon_Change_codon_position_41346966_to_GTG,V,0.47,RANKT	AATGATACGGCGACCACCGATACTTTATGGAAGACCTTTGTTTATATACTTTTTTGGGAACTCTTTTAGGCCTGGCAACCTCATTCTTTAACGAGAGGAACATAAATATTACCAAAGATTTGTTGGATCTTCTTGTTGAAGCTAAACAAGAAGTGCCGTCTTGGTTAGAAAACATGGTGTATGAACACCACTACAAGGGTAGCAGTCGTGGACGTTCTAAGAGGTGAGGTATAAATAGTATATAATGAGGGGAATGGGTGTTCACTTACAGTCGTATGCCGTCTTCTGCTTG
>DDX3XE15sg1.exon_Change_codon_position_41346966_to_TCT,S,0.18,RANK3	AATGATACGGCGACCACCGATACTTTATGGAAGACCTTTGTTTATATACTTTTTTGGGAACTCTTTTAGGCCTGGCAACCTCATTCTTTAACGAGAGGAACATAAATATTACCAAAGATTTGTTGGATCTTCTTGTTGAAGCTAAACAAGAAGTGCCGTCTTGGTTAGAAAACATGTCTTATGAACACCACTACAAGGGTAGCAGTCGTGGACGTTCTAAGAGGTGAGGTATAAATAGTATATAATGAGGGGAATGGGTGTTCACTTACAGTCGTATGCCGTCTTCTGCTTG
>DDX3XE15sg1.exon_Change_codon_position_41346966_to_GAT,D,0.46,RANK2	AATGATACGGCGACCACCGATACTTTATGGAAGACCTTTGTTTATATACTTTTTTGGGAACTCTTTTAGGCCTGGCAACCTCATTCTTTAACGAGAGGAACATAAATATTACCAAAGATTTGTTGGATCTTCTTGTTGAAGCTAAACAAGAAGTGCCGTCTTGGTTAGAAAACATGGATTATGAACACCACTACAAGGGTAGCAGTCGTGGACGTTCTAAGAGGTGAGGTATAAATAGTATATAATGAGGGGAATGGGTGTTCACTTACAGTCGTATGCCGTCTTCTGCTTG
>DDX3XE15sg1.exon_Change_codon_position_41346966_to_GGT,G,0.16,RANK4	AATGATACGGCGACCACCGATACTTTATGGAAGACCTTTGTTTATATACTTTTTTGGGAACTCTTTTAGGCCTGGCAACCTCATTCTTTAACGAGAGGAACATAAATATTACCAAAGATTTGTTGGATCTTCTTGTTGAAGCTAAACAAGAAGTGCCGTCTTGGTTAGAAAACATGGGTTATGAACACCACTACAAGGGTAGCAGTCGTGGACGTTCTAAGAGGTGAGGTATAAATAGTATATAATGAGGGGAATGGGTGTTCACTTACAGTCGTATGCCGTCTTCTGCTTG
>DDX3XE15sg1.exon_Change_codon_position_41346966_to_GTT,V,0.18,RANK3	AATGATACGGCGACCACCGATACTTTATGGAAGACCTTTGTTTATATACTTTTTTGGGAACTCTTTTAGGCCTGGCAACCTCATTCTTTAACGAGAGGAACATAAATATTACCAAAGATTTGTTGGATCTTCTTGTTGAAGCTAAACAAGAAGTGCCGTCTTGGTTAGAAAACATGGTTTATGAACACCACTACAAGGGTAGCAGTCGTGGACGTTCTAAGAGGTGAGGTATAAATAGTATATAATGAGGGGAATGGGTGTTCACTTACAGTCGTATGCCGTCTTCTGCTTG
>DDX3XE15sg1.exon_Change_codon_position_41346966_to_GCA,A,0.23,RANK3	AATGATACGGCGACCACCGATACTTTATGGAAGACCTTTGTTTATATACTTTTTTGGGAACTCTTTTAGGCCTGGCAACCTCATTCTTTAACGAGAGGAACATAAATATTACCAAAGATTTGTTGGATCTTCTTGTTGAAGCTAAACAAGAAGTGCCGTCTTGGTTAGAAAACATGGCATATGAACACCACTACAAGGGTAGCAGTCGTGGACGTTCTAAGAGGTGAGGTATAAATAGTATATAATGAGGGGAATGGGTGTTCACTTACAGTCGTATGCCGTCTTCTGCTTG
>DDX3XE15sg1.exon_Change_codon_position_41346966_to_GCC,A,0.40,RANKT	AATGATACGGCGACCACCGATACTTTATGGAAGACCTTTGTTTATATACTTTTTTGGGAACTCTTTTAGGCCTGGCAACCTCATTCTTTAACGAGAGGAACATAAATATTACCAAAGATTTGTTGGATCTTCTTGTTGAAGCTAAACAAGAAGTGCCGTCTTGGTTAGAAAACATGGCCTATGAACACCACTACAAGGGTAGCAGTCGTGGACGTTCTAAGAGGTGAGGTATAAATAGTATATAATGAGGGGAATGGGTGTTCACTTACAGTCGTATGCCGTCTTCTGCTTG
>DDX3XE15sg1.exon_Change_codon_position_41346966_to_GCG,A,0.11,RANK4	AATGATACGGCGACCACCGATACTTTATGGAAGACCTTTGTTTATATACTTTTTTGGGAACTCTTTTAGGCCTGGCAACCTCATTCTTTAACGAGAGGAACATAAATATTACCAAAGATTTGTTGGATCTTCTTGTTGAAGCTAAACAAGAAGTGCCGTCTTGGTTAGAAAACATGGCGTATGAACACCACTACAAGGGTAGCAGTCGTGGACGTTCTAAGAGGTGAGGTATAAATAGTATATAATGAGGGGAATGGGTGTTCACTTACAGTCGTATGCCGTCTTCTGCTTG
>DDX3XE15sg1.exon_Change_codon_position_41346969_to_AAT,N,0.46,RANK2	AATGATACGGCGACCACCGATACTTTATGGAAGACCTTTGTTTATATACTTTTTTGGGAACTCTTTTAGGCCTGGCAACCTCATTCTTTAACGAGAGGAACATAAATATTACCAAAGATTTGTTGGATCTTCTTGTTGAAGCTAAACAAGAAGTGCCGTCTTGGTTAGAAAACATGGCTAATGAACACCACTACAAGGGTAGCAGTCGTGGACGTTCTAAGAGGTGAGGTATAAATAGTATATAATGAGGGGAATGGGTGTTCACTTACAGTCGTATGCCGTCTTCTGCTTG
>DDX3XE15sg1.exon_Change_codon_position_41346969_to_AAC,N,0.54,RANKT	AATGATACGGCGACCACCGATACTTTATGGAAGACCTTTGTTTATATACTTTTTTGGGAACTCTTTTAGGCCTGGCAACCTCATTCTTTAACGAGAGGAACATAAATATTACCAAAGATTTGTTGGATCTTCTTGTTGAAGCTAAACAAGAAGTGCCGTCTTGGTTAGAAAACATGGCTAACGAACACCACTACAAGGGTAGCAGTCGTGGACGTTCTAAGAGGTGAGGTATAAATAGTATATAATGAGGGGAATGGGTGTTCACTTACAGTCGTATGCCGTCTTCTGCTTG
>DDX3XE15sg1.exon_Change_codon_position_41346969_to_AGC,S,0.24,RANKT	AATGATACGGCGACCACCGATACTTTATGGAAGACCTTTGTTTATATACTTTTTTGGGAACTCTTTTAGGCCTGGCAACCTCATTCTTTAACGAGAGGAACATAAATATTACCAAAGATTTGTTGGATCTTCTTGTTGAAGCTAAACAAGAAGTGCCGTCTTGGTTAGAAAACATGGCTAGCGAACACCACTACAAGGGTAGCAGTCGTGGACGTTCTAAGAGGTGAGGTATAAATAGTATATAATGAGGGGAATGGGTGTTCACTTACAGTCGTATGCCGTCTTCTGCTTG
>DDX3XE15sg1.exon_Change_codon_position_41346969_to_CAT,H,0.41,RANK2	AATGATACGGCGACCACCGATACTTTATGGAAGACCTTTGTTTATATACTTTTTTGGGAACTCTTTTAGGCCTGGCAACCTCATTCTTTAACGAGAGGAACATAAATATTACCAAAGATTTGTTGGATCTTCTTGTTGAAGCTAAACAAGAAGTGCCGTCTTGGTTAGAAAACATGGCTCATGAACACCACTACAAGGGTAGCAGTCGTGGACGTTCTAAGAGGTGAGGTATAAATAGTATATAATGAGGGGAATGGGTGTTCACTTACAGTCGTATGCCGTCTTCTGCTTG
>DDX3XE15sg1.exon_Change_codon_position_41346969_to_CAC,H,0.59,RANKT	AATGATACGGCGACCACCGATACTTTATGGAAGACCTTTGTTTATATACTTTTTTGGGAACTCTTTTAGGCCTGGCAACCTCATTCTTTAACGAGAGGAACATAAATATTACCAAAGATTTGTTGGATCTTCTTGTTGAAGCTAAACAAGAAGTGCCGTCTTGGTTAGAAAACATGGCTCACGAACACCACTACAAGGGTAGCAGTCGTGGACGTTCTAAGAGGTGAGGTATAAATAGTATATAATGAGGGGAATGGGTGTTCACTTACAGTCGTATGCCGTCTTCTGCTTG
>DDX3XE15sg1.exon_Change_codon_position_41346969_to_GAT,D,0.46,RANK2	AATGATACGGCGACCACCGATACTTTATGGAAGACCTTTGTTTATATACTTTTTTGGGAACTCTTTTAGGCCTGGCAACCTCATTCTTTAACGAGAGGAACATAAATATTACCAAAGATTTGTTGGATCTTCTTGTTGAAGCTAAACAAGAAGTGCCGTCTTGGTTAGAAAACATGGCTGATGAACACCACTACAAGGGTAGCAGTCGTGGACGTTCTAAGAGGTGAGGTATAAATAGTATATAATGAGGGGAATGGGTGTTCACTTACAGTCGTATGCCGTCTTCTGCTTG
>DDX3XE15sg1.exon_Change_codon_position_41346969_to_GAC,D,0.54,RANKT	AATGATACGGCGACCACCGATACTTTATGGAAGACCTTTGTTTATATACTTTTTTGGGAACTCTTTTAGGCCTGGCAACCTCATTCTTTAACGAGAGGAACATAAATATTACCAAAGATTTGTTGGATCTTCTTGTTGAAGCTAAACAAGAAGTGCCGTCTTGGTTAGAAAACATGGCTGACGAACACCACTACAAGGGTAGCAGTCGTGGACGTTCTAAGAGGTGAGGTATAAATAGTATATAATGAGGGGAATGGGTGTTCACTTACAGTCGTATGCCGTCTTCTGCTTG
>DDX3XE15sg1.exon_Change_codon_position_41346969_to_TGC,C,0.55,RANKT	AATGATACGGCGACCACCGATACTTTATGGAAGACCTTTGTTTATATACTTTTTTGGGAACTCTTTTAGGCCTGGCAACCTCATTCTTTAACGAGAGGAACATAAATATTACCAAAGATTTGTTGGATCTTCTTGTTGAAGCTAAACAAGAAGTGCCGTCTTGGTTAGAAAACATGGCTTGCGAACACCACTACAAGGGTAGCAGTCGTGGACGTTCTAAGAGGTGAGGTATAAATAGTATATAATGAGGGGAATGGGTGTTCACTTACAGTCGTATGCCGTCTTCTGCTTG
>DDX3XE15sg1.exon_Change_codon_position_41346969_to_TTC,F,0.55,RANKT	AATGATACGGCGACCACCGATACTTTATGGAAGACCTTTGTTTATATACTTTTTTGGGAACTCTTTTAGGCCTGGCAACCTCATTCTTTAACGAGAGGAACATAAATATTACCAAAGATTTGTTGGATCTTCTTGTTGAAGCTAAACAAGAAGTGCCGTCTTGGTTAGAAAACATGGCTTTCGAACACCACTACAAGGGTAGCAGTCGTGGACGTTCTAAGAGGTGAGGTATAAATAGTATATAATGAGGGGAATGGGTGTTCACTTACAGTCGTATGCCGTCTTCTGCTTG
>DDX3XE15sg1.exon_Change_codon_position_41346969_to_TCT,S,0.18,RANK3	AATGATACGGCGACCACCGATACTTTATGGAAGACCTTTGTTTATATACTTTTTTGGGAACTCTTTTAGGCCTGGCAACCTCATTCTTTAACGAGAGGAACATAAATATTACCAAAGATTTGTTGGATCTTCTTGTTGAAGCTAAACAAGAAGTGCCGTCTTGGTTAGAAAACATGGCTTCTGAACACCACTACAAGGGTAGCAGTCGTGGACGTTCTAAGAGGTGAGGTATAAATAGTATATAATGAGGGGAATGGGTGTTCACTTACAGTCGTATGCCGTCTTCTGCTTG
>DDX3XE15sg1.exon_Change_codon_position_41346969_to_TGT,C,0.45,RANK2	AATGATACGGCGACCACCGATACTTTATGGAAGACCTTTGTTTATATACTTTTTTGGGAACTCTTTTAGGCCTGGCAACCTCATTCTTTAACGAGAGGAACATAAATATTACCAAAGATTTGTTGGATCTTCTTGTTGAAGCTAAACAAGAAGTGCCGTCTTGGTTAGAAAACATGGCTTGTGAACACCACTACAAGGGTAGCAGTCGTGGACGTTCTAAGAGGTGAGGTATAAATAGTATATAATGAGGGGAATGGGTGTTCACTTACAGTCGTATGCCGTCTTCTGCTTG
>DDX3XE15sg1.exon_Change_codon_position_41346969_to_TTT,F,0.45,RANK2	AATGATACGGCGACCACCGATACTTTATGGAAGACCTTTGTTTATATACTTTTTTGGGAACTCTTTTAGGCCTGGCAACCTCATTCTTTAACGAGAGGAACATAAATATTACCAAAGATTTGTTGGATCTTCTTGTTGAAGCTAAACAAGAAGTGCCGTCTTGGTTAGAAAACATGGCTTTTGAACACCACTACAAGGGTAGCAGTCGTGGACGTTCTAAGAGGTGAGGTATAAATAGTATATAATGAGGGGAATGGGTGTTCACTTACAGTCGTATGCCGTCTTCTGCTTG
>DDX3XE15sg1.exon_Change_codon_position_41346969_to_TAA,STOP,0.28,RANK2	AATGATACGGCGACCACCGATACTTTATGGAAGACCTTTGTTTATATACTTTTTTGGGAACTCTTTTAGGCCTGGCAACCTCATTCTTTAACGAGAGGAACATAAATATTACCAAAGATTTGTTGGATCTTCTTGTTGAAGCTAAACAAGAAGTGCCGTCTTGGTTAGAAAACATGGCTTAAGAACACCACTACAAGGGTAGCAGTCGTGGACGTTCTAAGAGGTGAGGTATAAATAGTATATAATGAGGGGAATGGGTGTTCACTTACAGTCGTATGCCGTCTTCTGCTTG
>DDX3XE15sg1.exon_Change_codon_position_41346969_to_TAC,Y,0.57,RANKT	AATGATACGGCGACCACCGATACTTTATGGAAGACCTTTGTTTATATACTTTTTTGGGAACTCTTTTAGGCCTGGCAACCTCATTCTTTAACGAGAGGAACATAAATATTACCAAAGATTTGTTGGATCTTCTTGTTGAAGCTAAACAAGAAGTGCCGTCTTGGTTAGAAAACATGGCTTACGAACACCACTACAAGGGTAGCAGTCGTGGACGTTCTAAGAGGTGAGGTATAAATAGTATATAATGAGGGGAATGGGTGTTCACTTACAGTCGTATGCCGTCTTCTGCTTG
>DDX3XE15sg1.exon_Change_codon_position_41346969_to_TAG,STOP,0.20,RANK3	AATGATACGGCGACCACCGATACTTTATGGAAGACCTTTGTTTATATACTTTTTTGGGAACTCTTTTAGGCCTGGCAACCTCATTCTTTAACGAGAGGAACATAAATATTACCAAAGATTTGTTGGATCTTCTTGTTGAAGCTAAACAAGAAGTGCCGTCTTGGTTAGAAAACATGGCTTAGGAACACCACTACAAGGGTAGCAGTCGTGGACGTTCTAAGAGGTGAGGTATAAATAGTATATAATGAGGGGAATGGGTGTTCACTTACAGTCGTATGCCGTCTTCTGCTTG
>DDX3XE15sg1.exon_Change_codon_position_41346972_to_AAA,K,0.42,RANK2	AATGATACGGCGACCACCGATACTTTATGGAAGACCTTTGTTTATATACTTTTTTGGGAACTCTTTTAGGCCTGGCAACCTCATTCTTTAACGAGAGGAACATAAATATTACCAAAGATTTGTTGGATCTTCTTGTTGAAGCTAAACAAGAAGTGCCGTCTTGGTTAGAAAACATGGCTTATAAACACCACTACAAGGGTAGCAGTCGTGGACGTTCTAAGAGGTGAGGTATAAATAGTATATAATGAGGGGAATGGGTGTTCACTTACAGTCGTATGCCGTCTTCTGCTTG
>DDX3XE15sg1.exon_Change_codon_position_41346972_to_AAG,K,0.58,RANKT	AATGATACGGCGACCACCGATACTTTATGGAAGACCTTTGTTTATATACTTTTTTGGGAACTCTTTTAGGCCTGGCAACCTCATTCTTTAACGAGAGGAACATAAATATTACCAAAGATTTGTTGGATCTTCTTGTTGAAGCTAAACAAGAAGTGCCGTCTTGGTTAGAAAACATGGCTTATAAGCACCACTACAAGGGTAGCAGTCGTGGACGTTCTAAGAGGTGAGGTATAAATAGTATATAATGAGGGGAATGGGTGTTCACTTACAGTCGTATGCCGTCTTCTGCTTG
>DDX3XE15sg1.exon_Change_codon_position_41346972_to_CAA,Q,0.25,RANK2	AATGATACGGCGACCACCGATACTTTATGGAAGACCTTTGTTTATATACTTTTTTGGGAACTCTTTTAGGCCTGGCAACCTCATTCTTTAACGAGAGGAACATAAATATTACCAAAGATTTGTTGGATCTTCTTGTTGAAGCTAAACAAGAAGTGCCGTCTTGGTTAGAAAACATGGCTTATCAACACCACTACAAGGGTAGCAGTCGTGGACGTTCTAAGAGGTGAGGTATAAATAGTATATAATGAGGGGAATGGGTGTTCACTTACAGTCGTATGCCGTCTTCTGCTTG
>DDX3XE15sg1.exon_Change_codon_position_41346972_to_CAG,Q,0.75,RANKT	AATGATACGGCGACCACCGATACTTTATGGAAGACCTTTGTTTATATACTTTTTTGGGAACTCTTTTAGGCCTGGCAACCTCATTCTTTAACGAGAGGAACATAAATATTACCAAAGATTTGTTGGATCTTCTTGTTGAAGCTAAACAAGAAGTGCCGTCTTGGTTAGAAAACATGGCTTATCAGCACCACTACAAGGGTAGCAGTCGTGGACGTTCTAAGAGGTGAGGTATAAATAGTATATAATGAGGGGAATGGGTGTTCACTTACAGTCGTATGCCGTCTTCTGCTTG
>DDX3XE15sg1.exon_Change_codon_position_41346972_to_GCC,A,0.40,RANKT	AATGATACGGCGACCACCGATACTTTATGGAAGACCTTTGTTTATATACTTTTTTGGGAACTCTTTTAGGCCTGGCAACCTCATTCTTTAACGAGAGGAACATAAATATTACCAAAGATTTGTTGGATCTTCTTGTTGAAGCTAAACAAGAAGTGCCGTCTTGGTTAGAAAACATGGCTTATGCCCACCACTACAAGGGTAGCAGTCGTGGACGTTCTAAGAGGTGAGGTATAAATAGTATATAATGAGGGGAATGGGTGTTCACTTACAGTCGTATGCCGTCTTCTGCTTG
>DDX3XE15sg1.exon_Change_codon_position_41346972_to_GGC,G,0.34,RANKT	AATGATACGGCGACCACCGATACTTTATGGAAGACCTTTGTTTATATACTTTTTTGGGAACTCTTTTAGGCCTGGCAACCTCATTCTTTAACGAGAGGAACATAAATATTACCAAAGATTTGTTGGATCTTCTTGTTGAAGCTAAACAAGAAGTGCCGTCTTGGTTAGAAAACATGGCTTATGGCCACCACTACAAGGGTAGCAGTCGTGGACGTTCTAAGAGGTGAGGTATAAATAGTATATAATGAGGGGAATGGGTGTTCACTTACAGTCGTATGCCGTCTTCTGCTTG
>DDX3XE15sg1.exon_Change_codon_position_41346972_to_GTG,V,0.47,RANKT	AATGATACGGCGACCACCGATACTTTATGGAAGACCTTTGTTTATATACTTTTTTGGGAACTCTTTTAGGCCTGGCAACCTCATTCTTTAACGAGAGGAACATAAATATTACCAAAGATTTGTTGGATCTTCTTGTTGAAGCTAAACAAGAAGTGCCGTCTTGGTTAGAAAACATGGCTTATGTGCACCACTACAAGGGTAGCAGTCGTGGACGTTCTAAGAGGTGAGGTATAAATAGTATATAATGAGGGGAATGGGTGTTCACTTACAGTCGTATGCCGTCTTCTGCTTG
>DDX3XE15sg1.exon_Change_codon_position_41346972_to_TAA,STOP,0.28,RANK2	AATGATACGGCGACCACCGATACTTTATGGAAGACCTTTGTTTATATACTTTTTTGGGAACTCTTTTAGGCCTGGCAACCTCATTCTTTAACGAGAGGAACATAAATATTACCAAAGATTTGTTGGATCTTCTTGTTGAAGCTAAACAAGAAGTGCCGTCTTGGTTAGAAAACATGGCTTATTAACACCACTACAAGGGTAGCAGTCGTGGACGTTCTAAGAGGTGAGGTATAAATAGTATATAATGAGGGGAATGGGTGTTCACTTACAGTCGTATGCCGTCTTCTGCTTG
>DDX3XE15sg1.exon_Change_codon_position_41346972_to_TGA,STOP,0.52,RANKT	AATGATACGGCGACCACCGATACTTTATGGAAGACCTTTGTTTATATACTTTTTTGGGAACTCTTTTAGGCCTGGCAACCTCATTCTTTAACGAGAGGAACATAAATATTACCAAAGATTTGTTGGATCTTCTTGTTGAAGCTAAACAAGAAGTGCCGTCTTGGTTAGAAAACATGGCTTATTGACACCACTACAAGGGTAGCAGTCGTGGACGTTCTAAGAGGTGAGGTATAAATAGTATATAATGAGGGGAATGGGTGTTCACTTACAGTCGTATGCCGTCTTCTGCTTG
>DDX3XE15sg1.exon_Change_codon_position_41346972_to_GCA,A,0.23,RANK3	AATGATACGGCGACCACCGATACTTTATGGAAGACCTTTGTTTATATACTTTTTTGGGAACTCTTTTAGGCCTGGCAACCTCATTCTTTAACGAGAGGAACATAAATATTACCAAAGATTTGTTGGATCTTCTTGTTGAAGCTAAACAAGAAGTGCCGTCTTGGTTAGAAAACATGGCTTATGCACACCACTACAAGGGTAGCAGTCGTGGACGTTCTAAGAGGTGAGGTATAAATAGTATATAATGAGGGGAATGGGTGTTCACTTACAGTCGTATGCCGTCTTCTGCTTG
>DDX3XE15sg1.exon_Change_codon_position_41346972_to_GGA,G,0.25,RANK2	AATGATACGGCGACCACCGATACTTTATGGAAGACCTTTGTTTATATACTTTTTTGGGAACTCTTTTAGGCCTGGCAACCTCATTCTTTAACGAGAGGAACATAAATATTACCAAAGATTTGTTGGATCTTCTTGTTGAAGCTAAACAAGAAGTGCCGTCTTGGTTAGAAAACATGGCTTATGGACACCACTACAAGGGTAGCAGTCGTGGACGTTCTAAGAGGTGAGGTATAAATAGTATATAATGAGGGGAATGGGTGTTCACTTACAGTCGTATGCCGTCTTCTGCTTG
>DDX3XE15sg1.exon_Change_codon_position_41346972_to_GTA,V,0.11,RANK4	AATGATACGGCGACCACCGATACTTTATGGAAGACCTTTGTTTATATACTTTTTTGGGAACTCTTTTAGGCCTGGCAACCTCATTCTTTAACGAGAGGAACATAAATATTACCAAAGATTTGTTGGATCTTCTTGTTGAAGCTAAACAAGAAGTGCCGTCTTGGTTAGAAAACATGGCTTATGTACACCACTACAAGGGTAGCAGTCGTGGACGTTCTAAGAGGTGAGGTATAAATAGTATATAATGAGGGGAATGGGTGTTCACTTACAGTCGTATGCCGTCTTCTGCTTG
>DDX3XE15sg1.exon_Change_codon_position_41346972_to_GAC,D,0.54,RANKT	AATGATACGGCGACCACCGATACTTTATGGAAGACCTTTGTTTATATACTTTTTTGGGAACTCTTTTAGGCCTGGCAACCTCATTCTTTAACGAGAGGAACATAAATATTACCAAAGATTTGTTGGATCTTCTTGTTGAAGCTAAACAAGAAGTGCCGTCTTGGTTAGAAAACATGGCTTATGACCACCACTACAAGGGTAGCAGTCGTGGACGTTCTAAGAGGTGAGGTATAAATAGTATATAATGAGGGGAATGGGTGTTCACTTACAGTCGTATGCCGTCTTCTGCTTG
>DDX3XE15sg1.exon_Change_codon_position_41346972_to_GAG,E,0.58,RANKT	AATGATACGGCGACCACCGATACTTTATGGAAGACCTTTGTTTATATACTTTTTTGGGAACTCTTTTAGGCCTGGCAACCTCATTCTTTAACGAGAGGAACATAAATATTACCAAAGATTTGTTGGATCTTCTTGTTGAAGCTAAACAAGAAGTGCCGTCTTGGTTAGAAAACATGGCTTATGAGCACCACTACAAGGGTAGCAGTCGTGGACGTTCTAAGAGGTGAGGTATAAATAGTATATAATGAGGGGAATGGGTGTTCACTTACAGTCGTATGCCGTCTTCTGCTTG
>DDX3XE15sg1.exon_Change_codon_position_41346972_to_GAT,D,0.46,RANK2	AATGATACGGCGACCACCGATACTTTATGGAAGACCTTTGTTTATATACTTTTTTGGGAACTCTTTTAGGCCTGGCAACCTCATTCTTTAACGAGAGGAACATAAATATTACCAAAGATTTGTTGGATCTTCTTGTTGAAGCTAAACAAGAAGTGCCGTCTTGGTTAGAAAACATGGCTTATGATCACCACTACAAGGGTAGCAGTCGTGGACGTTCTAAGAGGTGAGGTATAAATAGTATATAATGAGGGGAATGGGTGTTCACTTACAGTCGTATGCCGTCTTCTGCTTG
>DDX3XE15sg1.exon_Change_codon_position_41346975_to_AAC,N,0.54,RANKT	AATGATACGGCGACCACCGATACTTTATGGAAGACCTTTGTTTATATACTTTTTTGGGAACTCTTTTAGGCCTGGCAACCTCATTCTTTAACGAGAGGAACATAAATATTACCAAAGATTTGTTGGATCTTCTTGTTGAAGCTAAACAAGAAGTGCCGTCTTGGTTAGAAAACATGGCTTATGAAAACCACTACAAGGGTAGCAGTCGTGGACGTTCTAAGAGGTGAGGTATAAATAGTATATAATGAGGGGAATGGGTGTTCACTTACAGTCGTATGCCGTCTTCTGCTTG
>DDX3XE15sg1.exon_Change_codon_position_41346975_to_AAT,N,0.46,RANK2	AATGATACGGCGACCACCGATACTTTATGGAAGACCTTTGTTTATATACTTTTTTGGGAACTCTTTTAGGCCTGGCAACCTCATTCTTTAACGAGAGGAACATAAATATTACCAAAGATTTGTTGGATCTTCTTGTTGAAGCTAAACAAGAAGTGCCGTCTTGGTTAGAAAACATGGCTTATGAAAATCACTACAAGGGTAGCAGTCGTGGACGTTCTAAGAGGTGAGGTATAAATAGTATATAATGAGGGGAATGGGTGTTCACTTACAGTCGTATGCCGTCTTCTGCTTG
>DDX3XE15sg1.exon_Change_codon_position_41346975_to_CCT,P,0.28,RANK2	AATGATACGGCGACCACCGATACTTTATGGAAGACCTTTGTTTATATACTTTTTTGGGAACTCTTTTAGGCCTGGCAACCTCATTCTTTAACGAGAGGAACATAAATATTACCAAAGATTTGTTGGATCTTCTTGTTGAAGCTAAACAAGAAGTGCCGTCTTGGTTAGAAAACATGGCTTATGAACCTCACTACAAGGGTAGCAGTCGTGGACGTTCTAAGAGGTGAGGTATAAATAGTATATAATGAGGGGAATGGGTGTTCACTTACAGTCGTATGCCGTCTTCTGCTTG
>DDX3XE15sg1.exon_Change_codon_position_41346975_to_CGG,R,0.21,RANKT	AATGATACGGCGACCACCGATACTTTATGGAAGACCTTTGTTTATATACTTTTTTGGGAACTCTTTTAGGCCTGGCAACCTCATTCTTTAACGAGAGGAACATAAATATTACCAAAGATTTGTTGGATCTTCTTGTTGAAGCTAAACAAGAAGTGCCGTCTTGGTTAGAAAACATGGCTTATGAACGGCACTACAAGGGTAGCAGTCGTGGACGTTCTAAGAGGTGAGGTATAAATAGTATATAATGAGGGGAATGGGTGTTCACTTACAGTCGTATGCCGTCTTCTGCTTG
>DDX3XE15sg1.exon_Change_codon_position_41346975_to_CTG,L,0.41,RANKT	AATGATACGGCGACCACCGATACTTTATGGAAGACCTTTGTTTATATACTTTTTTGGGAACTCTTTTAGGCCTGGCAACCTCATTCTTTAACGAGAGGAACATAAATATTACCAAAGATTTGTTGGATCTTCTTGTTGAAGCTAAACAAGAAGTGCCGTCTTGGTTAGAAAACATGGCTTATGAACTGCACTACAAGGGTAGCAGTCGTGGACGTTCTAAGAGGTGAGGTATAAATAGTATATAATGAGGGGAATGGGTGTTCACTTACAGTCGTATGCCGTCTTCTGCTTG
>DDX3XE15sg1.exon_Change_codon_position_41346975_to_GAC,D,0.54,RANKT	AATGATACGGCGACCACCGATACTTTATGGAAGACCTTTGTTTATATACTTTTTTGGGAACTCTTTTAGGCCTGGCAACCTCATTCTTTAACGAGAGGAACATAAATATTACCAAAGATTTGTTGGATCTTCTTGTTGAAGCTAAACAAGAAGTGCCGTCTTGGTTAGAAAACATGGCTTATGAAGACCACTACAAGGGTAGCAGTCGTGGACGTTCTAAGAGGTGAGGTATAAATAGTATATAATGAGGGGAATGGGTGTTCACTTACAGTCGTATGCCGTCTTCTGCTTG
>DDX3XE15sg1.exon_Change_codon_position_41346975_to_GAT,D,0.46,RANK2	AATGATACGGCGACCACCGATACTTTATGGAAGACCTTTGTTTATATACTTTTTTGGGAACTCTTTTAGGCCTGGCAACCTCATTCTTTAACGAGAGGAACATAAATATTACCAAAGATTTGTTGGATCTTCTTGTTGAAGCTAAACAAGAAGTGCCGTCTTGGTTAGAAAACATGGCTTATGAAGATCACTACAAGGGTAGCAGTCGTGGACGTTCTAAGAGGTGAGGTATAAATAGTATATAATGAGGGGAATGGGTGTTCACTTACAGTCGTATGCCGTCTTCTGCTTG
>DDX3XE15sg1.exon_Change_codon_position_41346975_to_TAC,Y,0.57,RANKT	AATGATACGGCGACCACCGATACTTTATGGAAGACCTTTGTTTATATACTTTTTTGGGAACTCTTTTAGGCCTGGCAACCTCATTCTTTAACGAGAGGAACATAAATATTACCAAAGATTTGTTGGATCTTCTTGTTGAAGCTAAACAAGAAGTGCCGTCTTGGTTAGAAAACATGGCTTATGAATACCACTACAAGGGTAGCAGTCGTGGACGTTCTAAGAGGTGAGGTATAAATAGTATATAATGAGGGGAATGGGTGTTCACTTACAGTCGTATGCCGTCTTCTGCTTG
>DDX3XE15sg1.exon_Change_codon_position_41346975_to_TAT,Y,0.43,RANK2	AATGATACGGCGACCACCGATACTTTATGGAAGACCTTTGTTTATATACTTTTTTGGGAACTCTTTTAGGCCTGGCAACCTCATTCTTTAACGAGAGGAACATAAATATTACCAAAGATTTGTTGGATCTTCTTGTTGAAGCTAAACAAGAAGTGCCGTCTTGGTTAGAAAACATGGCTTATGAATATCACTACAAGGGTAGCAGTCGTGGACGTTCTAAGAGGTGAGGTATAAATAGTATATAATGAGGGGAATGGGTGTTCACTTACAGTCGTATGCCGTCTTCTGCTTG
>DDX3XE15sg1.exon_Change_codon_position_41346975_to_CCC,P,0.33,RANKT	AATGATACGGCGACCACCGATACTTTATGGAAGACCTTTGTTTATATACTTTTTTGGGAACTCTTTTAGGCCTGGCAACCTCATTCTTTAACGAGAGGAACATAAATATTACCAAAGATTTGTTGGATCTTCTTGTTGAAGCTAAACAAGAAGTGCCGTCTTGGTTAGAAAACATGGCTTATGAACCCCACTACAAGGGTAGCAGTCGTGGACGTTCTAAGAGGTGAGGTATAAATAGTATATAATGAGGGGAATGGGTGTTCACTTACAGTCGTATGCCGTCTTCTGCTTG
>DDX3XE15sg1.exon_Change_codon_position_41346975_to_CGC,R,0.19,RANK4	AATGATACGGCGACCACCGATACTTTATGGAAGACCTTTGTTTATATACTTTTTTGGGAACTCTTTTAGGCCTGGCAACCTCATTCTTTAACGAGAGGAACATAAATATTACCAAAGATTTGTTGGATCTTCTTGTTGAAGCTAAACAAGAAGTGCCGTCTTGGTTAGAAAACATGGCTTATGAACGCCACTACAAGGGTAGCAGTCGTGGACGTTCTAAGAGGTGAGGTATAAATAGTATATAATGAGGGGAATGGGTGTTCACTTACAGTCGTATGCCGTCTTCTGCTTG
>DDX3XE15sg1.exon_Change_codon_position_41346975_to_CTC,L,0.20,RANK2	AATGATACGGCGACCACCGATACTTTATGGAAGACCTTTGTTTATATACTTTTTTGGGAACTCTTTTAGGCCTGGCAACCTCATTCTTTAACGAGAGGAACATAAATATTACCAAAGATTTGTTGGATCTTCTTGTTGAAGCTAAACAAGAAGTGCCGTCTTGGTTAGAAAACATGGCTTATGAACTCCACTACAAGGGTAGCAGTCGTGGACGTTCTAAGAGGTGAGGTATAAATAGTATATAATGAGGGGAATGGGTGTTCACTTACAGTCGTATGCCGTCTTCTGCTTG
>DDX3XE15sg1.exon_Change_codon_position_41346975_to_CAA,Q,0.25,RANK2	AATGATACGGCGACCACCGATACTTTATGGAAGACCTTTGTTTATATACTTTTTTGGGAACTCTTTTAGGCCTGGCAACCTCATTCTTTAACGAGAGGAACATAAATATTACCAAAGATTTGTTGGATCTTCTTGTTGAAGCTAAACAAGAAGTGCCGTCTTGGTTAGAAAACATGGCTTATGAACAACACTACAAGGGTAGCAGTCGTGGACGTTCTAAGAGGTGAGGTATAAATAGTATATAATGAGGGGAATGGGTGTTCACTTACAGTCGTATGCCGTCTTCTGCTTG
>DDX3XE15sg1.exon_Change_codon_position_41346975_to_CAG,Q,0.75,RANKT	AATGATACGGCGACCACCGATACTTTATGGAAGACCTTTGTTTATATACTTTTTTGGGAACTCTTTTAGGCCTGGCAACCTCATTCTTTAACGAGAGGAACATAAATATTACCAAAGATTTGTTGGATCTTCTTGTTGAAGCTAAACAAGAAGTGCCGTCTTGGTTAGAAAACATGGCTTATGAACAGCACTACAAGGGTAGCAGTCGTGGACGTTCTAAGAGGTGAGGTATAAATAGTATATAATGAGGGGAATGGGTGTTCACTTACAGTCGTATGCCGTCTTCTGCTTG
>DDX3XE15sg1.exon_Change_codon_position_41346975_to_CAT,H,0.41,RANK2	AATGATACGGCGACCACCGATACTTTATGGAAGACCTTTGTTTATATACTTTTTTGGGAACTCTTTTAGGCCTGGCAACCTCATTCTTTAACGAGAGGAACATAAATATTACCAAAGATTTGTTGGATCTTCTTGTTGAAGCTAAACAAGAAGTGCCGTCTTGGTTAGAAAACATGGCTTATGAACATCACTACAAGGGTAGCAGTCGTGGACGTTCTAAGAGGTGAGGTATAAATAGTATATAATGAGGGGAATGGGTGTTCACTTACAGTCGTATGCCGTCTTCTGCTTG
>DDX3XE15sg1.exon_Change_codon_position_41346978_to_AAC,N,0.54,RANKT	AATGATACGGCGACCACCGATACTTTATGGAAGACCTTTGTTTATATACTTTTTTGGGAACTCTTTTAGGCCTGGCAACCTCATTCTTTAACGAGAGGAACATAAATATTACCAAAGATTTGTTGGATCTTCTTGTTGAAGCTAAACAAGAAGTGCCGTCTTGGTTAGAAAACATGGCTTATGAACACAACTACAAGGGTAGCAGTCGTGGACGTTCTAAGAGGTGAGGTATAAATAGTATATAATGAGGGGAATGGGTGTTCACTTACAGTCGTATGCCGTCTTCTGCTTG
>DDX3XE15sg1.exon_Change_codon_position_41346978_to_AAT,N,0.46,RANK2	AATGATACGGCGACCACCGATACTTTATGGAAGACCTTTGTTTATATACTTTTTTGGGAACTCTTTTAGGCCTGGCAACCTCATTCTTTAACGAGAGGAACATAAATATTACCAAAGATTTGTTGGATCTTCTTGTTGAAGCTAAACAAGAAGTGCCGTCTTGGTTAGAAAACATGGCTTATGAACACAATTACAAGGGTAGCAGTCGTGGACGTTCTAAGAGGTGAGGTATAAATAGTATATAATGAGGGGAATGGGTGTTCACTTACAGTCGTATGCCGTCTTCTGCTTG
>DDX3XE15sg1.exon_Change_codon_position_41346978_to_CCT,P,0.28,RANK2	AATGATACGGCGACCACCGATACTTTATGGAAGACCTTTGTTTATATACTTTTTTGGGAACTCTTTTAGGCCTGGCAACCTCATTCTTTAACGAGAGGAACATAAATATTACCAAAGATTTGTTGGATCTTCTTGTTGAAGCTAAACAAGAAGTGCCGTCTTGGTTAGAAAACATGGCTTATGAACACCCTTACAAGGGTAGCAGTCGTGGACGTTCTAAGAGGTGAGGTATAAATAGTATATAATGAGGGGAATGGGTGTTCACTTACAGTCGTATGCCGTCTTCTGCTTG
>DDX3XE15sg1.exon_Change_codon_position_41346978_to_CGG,R,0.21,RANKT	AATGATACGGCGACCACCGATACTTTATGGAAGACCTTTGTTTATATACTTTTTTGGGAACTCTTTTAGGCCTGGCAACCTCATTCTTTAACGAGAGGAACATAAATATTACCAAAGATTTGTTGGATCTTCTTGTTGAAGCTAAACAAGAAGTGCCGTCTTGGTTAGAAAACATGGCTTATGAACACCGGTACAAGGGTAGCAGTCGTGGACGTTCTAAGAGGTGAGGTATAAATAGTATATAATGAGGGGAATGGGTGTTCACTTACAGTCGTATGCCGTCTTCTGCTTG
>DDX3XE15sg1.exon_Change_codon_position_41346978_to_CTG,L,0.41,RANKT	AATGATACGGCGACCACCGATACTTTATGGAAGACCTTTGTTTATATACTTTTTTGGGAACTCTTTTAGGCCTGGCAACCTCATTCTTTAACGAGAGGAACATAAATATTACCAAAGATTTGTTGGATCTTCTTGTTGAAGCTAAACAAGAAGTGCCGTCTTGGTTAGAAAACATGGCTTATGAACACCTGTACAAGGGTAGCAGTCGTGGACGTTCTAAGAGGTGAGGTATAAATAGTATATAATGAGGGGAATGGGTGTTCACTTACAGTCGTATGCCGTCTTCTGCTTG
>DDX3XE15sg1.exon_Change_codon_position_41346978_to_GAC,D,0.54,RANKT	AATGATACGGCGACCACCGATACTTTATGGAAGACCTTTGTTTATATACTTTTTTGGGAACTCTTTTAGGCCTGGCAACCTCATTCTTTAACGAGAGGAACATAAATATTACCAAAGATTTGTTGGATCTTCTTGTTGAAGCTAAACAAGAAGTGCCGTCTTGGTTAGAAAACATGGCTTATGAACACGACTACAAGGGTAGCAGTCGTGGACGTTCTAAGAGGTGAGGTATAAATAGTATATAATGAGGGGAATGGGTGTTCACTTACAGTCGTATGCCGTCTTCTGCTTG
>DDX3XE15sg1.exon_Change_codon_position_41346978_to_GAT,D,0.46,RANK2	AATGATACGGCGACCACCGATACTTTATGGAAGACCTTTGTTTATATACTTTTTTGGGAACTCTTTTAGGCCTGGCAACCTCATTCTTTAACGAGAGGAACATAAATATTACCAAAGATTTGTTGGATCTTCTTGTTGAAGCTAAACAAGAAGTGCCGTCTTGGTTAGAAAACATGGCTTATGAACACGATTACAAGGGTAGCAGTCGTGGACGTTCTAAGAGGTGAGGTATAAATAGTATATAATGAGGGGAATGGGTGTTCACTTACAGTCGTATGCCGTCTTCTGCTTG
>DDX3XE15sg1.exon_Change_codon_position_41346978_to_TAC,Y,0.57,RANKT	AATGATACGGCGACCACCGATACTTTATGGAAGACCTTTGTTTATATACTTTTTTGGGAACTCTTTTAGGCCTGGCAACCTCATTCTTTAACGAGAGGAACATAAATATTACCAAAGATTTGTTGGATCTTCTTGTTGAAGCTAAACAAGAAGTGCCGTCTTGGTTAGAAAACATGGCTTATGAACACTACTACAAGGGTAGCAGTCGTGGACGTTCTAAGAGGTGAGGTATAAATAGTATATAATGAGGGGAATGGGTGTTCACTTACAGTCGTATGCCGTCTTCTGCTTG
>DDX3XE15sg1.exon_Change_codon_position_41346978_to_TAT,Y,0.43,RANK2	AATGATACGGCGACCACCGATACTTTATGGAAGACCTTTGTTTATATACTTTTTTGGGAACTCTTTTAGGCCTGGCAACCTCATTCTTTAACGAGAGGAACATAAATATTACCAAAGATTTGTTGGATCTTCTTGTTGAAGCTAAACAAGAAGTGCCGTCTTGGTTAGAAAACATGGCTTATGAACACTATTACAAGGGTAGCAGTCGTGGACGTTCTAAGAGGTGAGGTATAAATAGTATATAATGAGGGGAATGGGTGTTCACTTACAGTCGTATGCCGTCTTCTGCTTG
>DDX3XE15sg1.exon_Change_codon_position_41346978_to_CCC,P,0.33,RANKT	AATGATACGGCGACCACCGATACTTTATGGAAGACCTTTGTTTATATACTTTTTTGGGAACTCTTTTAGGCCTGGCAACCTCATTCTTTAACGAGAGGAACATAAATATTACCAAAGATTTGTTGGATCTTCTTGTTGAAGCTAAACAAGAAGTGCCGTCTTGGTTAGAAAACATGGCTTATGAACACCCCTACAAGGGTAGCAGTCGTGGACGTTCTAAGAGGTGAGGTATAAATAGTATATAATGAGGGGAATGGGTGTTCACTTACAGTCGTATGCCGTCTTCTGCTTG
>DDX3XE15sg1.exon_Change_codon_position_41346978_to_CGC,R,0.19,RANK4	AATGATACGGCGACCACCGATACTTTATGGAAGACCTTTGTTTATATACTTTTTTGGGAACTCTTTTAGGCCTGGCAACCTCATTCTTTAACGAGAGGAACATAAATATTACCAAAGATTTGTTGGATCTTCTTGTTGAAGCTAAACAAGAAGTGCCGTCTTGGTTAGAAAACATGGCTTATGAACACCGCTACAAGGGTAGCAGTCGTGGACGTTCTAAGAGGTGAGGTATAAATAGTATATAATGAGGGGAATGGGTGTTCACTTACAGTCGTATGCCGTCTTCTGCTTG
>DDX3XE15sg1.exon_Change_codon_position_41346978_to_CTC,L,0.20,RANK2	AATGATACGGCGACCACCGATACTTTATGGAAGACCTTTGTTTATATACTTTTTTGGGAACTCTTTTAGGCCTGGCAACCTCATTCTTTAACGAGAGGAACATAAATATTACCAAAGATTTGTTGGATCTTCTTGTTGAAGCTAAACAAGAAGTGCCGTCTTGGTTAGAAAACATGGCTTATGAACACCTCTACAAGGGTAGCAGTCGTGGACGTTCTAAGAGGTGAGGTATAAATAGTATATAATGAGGGGAATGGGTGTTCACTTACAGTCGTATGCCGTCTTCTGCTTG
>DDX3XE15sg1.exon_Change_codon_position_41346978_to_CAA,Q,0.25,RANK2	AATGATACGGCGACCACCGATACTTTATGGAAGACCTTTGTTTATATACTTTTTTGGGAACTCTTTTAGGCCTGGCAACCTCATTCTTTAACGAGAGGAACATAAATATTACCAAAGATTTGTTGGATCTTCTTGTTGAAGCTAAACAAGAAGTGCCGTCTTGGTTAGAAAACATGGCTTATGAACACCAATACAAGGGTAGCAGTCGTGGACGTTCTAAGAGGTGAGGTATAAATAGTATATAATGAGGGGAATGGGTGTTCACTTACAGTCGTATGCCGTCTTCTGCTTG
>DDX3XE15sg1.exon_Change_codon_position_41346978_to_CAG,Q,0.75,RANKT	AATGATACGGCGACCACCGATACTTTATGGAAGACCTTTGTTTATATACTTTTTTGGGAACTCTTTTAGGCCTGGCAACCTCATTCTTTAACGAGAGGAACATAAATATTACCAAAGATTTGTTGGATCTTCTTGTTGAAGCTAAACAAGAAGTGCCGTCTTGGTTAGAAAACATGGCTTATGAACACCAGTACAAGGGTAGCAGTCGTGGACGTTCTAAGAGGTGAGGTATAAATAGTATATAATGAGGGGAATGGGTGTTCACTTACAGTCGTATGCCGTCTTCTGCTTG
>DDX3XE15sg1.exon_Change_codon_position_41346978_to_CAT,H,0.41,RANK2	AATGATACGGCGACCACCGATACTTTATGGAAGACCTTTGTTTATATACTTTTTTGGGAACTCTTTTAGGCCTGGCAACCTCATTCTTTAACGAGAGGAACATAAATATTACCAAAGATTTGTTGGATCTTCTTGTTGAAGCTAAACAAGAAGTGCCGTCTTGGTTAGAAAACATGGCTTATGAACACCATTACAAGGGTAGCAGTCGTGGACGTTCTAAGAGGTGAGGTATAAATAGTATATAATGAGGGGAATGGGTGTTCACTTACAGTCGTATGCCGTCTTCTGCTTG
>DDX3XE15sg1.exon_Change_codon_position_41346981_to_AAC,N,0.54,RANKT	AATGATACGGCGACCACCGATACTTTATGGAAGACCTTTGTTTATATACTTTTTTGGGAACTCTTTTAGGCCTGGCAACCTCATTCTTTAACGAGAGGAACATAAATATTACCAAAGATTTGTTGGATCTTCTTGTTGAAGCTAAACAAGAAGTGCCGTCTTGGTTAGAAAACATGGCTTATGAACACCACAACAAGGGTAGCAGTCGTGGACGTTCTAAGAGGTGAGGTATAAATAGTATATAATGAGGGGAATGGGTGTTCACTTACAGTCGTATGCCGTCTTCTGCTTG
>DDX3XE15sg1.exon_Change_codon_position_41346981_to_AAT,N,0.46,RANK2	AATGATACGGCGACCACCGATACTTTATGGAAGACCTTTGTTTATATACTTTTTTGGGAACTCTTTTAGGCCTGGCAACCTCATTCTTTAACGAGAGGAACATAAATATTACCAAAGATTTGTTGGATCTTCTTGTTGAAGCTAAACAAGAAGTGCCGTCTTGGTTAGAAAACATGGCTTATGAACACCACAATAAGGGTAGCAGTCGTGGACGTTCTAAGAGGTGAGGTATAAATAGTATATAATGAGGGGAATGGGTGTTCACTTACAGTCGTATGCCGTCTTCTGCTTG
>DDX3XE15sg1.exon_Change_codon_position_41346981_to_AGC,S,0.24,RANKT	AATGATACGGCGACCACCGATACTTTATGGAAGACCTTTGTTTATATACTTTTTTGGGAACTCTTTTAGGCCTGGCAACCTCATTCTTTAACGAGAGGAACATAAATATTACCAAAGATTTGTTGGATCTTCTTGTTGAAGCTAAACAAGAAGTGCCGTCTTGGTTAGAAAACATGGCTTATGAACACCACAGCAAGGGTAGCAGTCGTGGACGTTCTAAGAGGTGAGGTATAAATAGTATATAATGAGGGGAATGGGTGTTCACTTACAGTCGTATGCCGTCTTCTGCTTG
>DDX3XE15sg1.exon_Change_codon_position_41346981_to_CAC,H,0.59,RANKT	AATGATACGGCGACCACCGATACTTTATGGAAGACCTTTGTTTATATACTTTTTTGGGAACTCTTTTAGGCCTGGCAACCTCATTCTTTAACGAGAGGAACATAAATATTACCAAAGATTTGTTGGATCTTCTTGTTGAAGCTAAACAAGAAGTGCCGTCTTGGTTAGAAAACATGGCTTATGAACACCACCACAAGGGTAGCAGTCGTGGACGTTCTAAGAGGTGAGGTATAAATAGTATATAATGAGGGGAATGGGTGTTCACTTACAGTCGTATGCCGTCTTCTGCTTG
>DDX3XE15sg1.exon_Change_codon_position_41346981_to_CAT,H,0.41,RANK2	AATGATACGGCGACCACCGATACTTTATGGAAGACCTTTGTTTATATACTTTTTTGGGAACTCTTTTAGGCCTGGCAACCTCATTCTTTAACGAGAGGAACATAAATATTACCAAAGATTTGTTGGATCTTCTTGTTGAAGCTAAACAAGAAGTGCCGTCTTGGTTAGAAAACATGGCTTATGAACACCACCATAAGGGTAGCAGTCGTGGACGTTCTAAGAGGTGAGGTATAAATAGTATATAATGAGGGGAATGGGTGTTCACTTACAGTCGTATGCCGTCTTCTGCTTG
>DDX3XE15sg1.exon_Change_codon_position_41346981_to_GAC,D,0.54,RANKT	AATGATACGGCGACCACCGATACTTTATGGAAGACCTTTGTTTATATACTTTTTTGGGAACTCTTTTAGGCCTGGCAACCTCATTCTTTAACGAGAGGAACATAAATATTACCAAAGATTTGTTGGATCTTCTTGTTGAAGCTAAACAAGAAGTGCCGTCTTGGTTAGAAAACATGGCTTATGAACACCACGACAAGGGTAGCAGTCGTGGACGTTCTAAGAGGTGAGGTATAAATAGTATATAATGAGGGGAATGGGTGTTCACTTACAGTCGTATGCCGTCTTCTGCTTG
>DDX3XE15sg1.exon_Change_codon_position_41346981_to_GAT,D,0.46,RANK2	AATGATACGGCGACCACCGATACTTTATGGAAGACCTTTGTTTATATACTTTTTTGGGAACTCTTTTAGGCCTGGCAACCTCATTCTTTAACGAGAGGAACATAAATATTACCAAAGATTTGTTGGATCTTCTTGTTGAAGCTAAACAAGAAGTGCCGTCTTGGTTAGAAAACATGGCTTATGAACACCACGATAAGGGTAGCAGTCGTGGACGTTCTAAGAGGTGAGGTATAAATAGTATATAATGAGGGGAATGGGTGTTCACTTACAGTCGTATGCCGTCTTCTGCTTG
>DDX3XE15sg1.exon_Change_codon_position_41346981_to_TGT,C,0.45,RANK2	AATGATACGGCGACCACCGATACTTTATGGAAGACCTTTGTTTATATACTTTTTTGGGAACTCTTTTAGGCCTGGCAACCTCATTCTTTAACGAGAGGAACATAAATATTACCAAAGATTTGTTGGATCTTCTTGTTGAAGCTAAACAAGAAGTGCCGTCTTGGTTAGAAAACATGGCTTATGAACACCACTGTAAGGGTAGCAGTCGTGGACGTTCTAAGAGGTGAGGTATAAATAGTATATAATGAGGGGAATGGGTGTTCACTTACAGTCGTATGCCGTCTTCTGCTTG
>DDX3XE15sg1.exon_Change_codon_position_41346981_to_TTT,F,0.45,RANK2	AATGATACGGCGACCACCGATACTTTATGGAAGACCTTTGTTTATATACTTTTTTGGGAACTCTTTTAGGCCTGGCAACCTCATTCTTTAACGAGAGGAACATAAATATTACCAAAGATTTGTTGGATCTTCTTGTTGAAGCTAAACAAGAAGTGCCGTCTTGGTTAGAAAACATGGCTTATGAACACCACTTTAAGGGTAGCAGTCGTGGACGTTCTAAGAGGTGAGGTATAAATAGTATATAATGAGGGGAATGGGTGTTCACTTACAGTCGTATGCCGTCTTCTGCTTG
>DDX3XE15sg1.exon_Change_codon_position_41346981_to_TCC,S,0.22,RANK2	AATGATACGGCGACCACCGATACTTTATGGAAGACCTTTGTTTATATACTTTTTTGGGAACTCTTTTAGGCCTGGCAACCTCATTCTTTAACGAGAGGAACATAAATATTACCAAAGATTTGTTGGATCTTCTTGTTGAAGCTAAACAAGAAGTGCCGTCTTGGTTAGAAAACATGGCTTATGAACACCACTCCAAGGGTAGCAGTCGTGGACGTTCTAAGAGGTGAGGTATAAATAGTATATAATGAGGGGAATGGGTGTTCACTTACAGTCGTATGCCGTCTTCTGCTTG
>DDX3XE15sg1.exon_Change_codon_position_41346981_to_TGC,C,0.55,RANKT	AATGATACGGCGACCACCGATACTTTATGGAAGACCTTTGTTTATATACTTTTTTGGGAACTCTTTTAGGCCTGGCAACCTCATTCTTTAACGAGAGGAACATAAATATTACCAAAGATTTGTTGGATCTTCTTGTTGAAGCTAAACAAGAAGTGCCGTCTTGGTTAGAAAACATGGCTTATGAACACCACTGCAAGGGTAGCAGTCGTGGACGTTCTAAGAGGTGAGGTATAAATAGTATATAATGAGGGGAATGGGTGTTCACTTACAGTCGTATGCCGTCTTCTGCTTG
>DDX3XE15sg1.exon_Change_codon_position_41346981_to_TTC,F,0.55,RANKT	AATGATACGGCGACCACCGATACTTTATGGAAGACCTTTGTTTATATACTTTTTTGGGAACTCTTTTAGGCCTGGCAACCTCATTCTTTAACGAGAGGAACATAAATATTACCAAAGATTTGTTGGATCTTCTTGTTGAAGCTAAACAAGAAGTGCCGTCTTGGTTAGAAAACATGGCTTATGAACACCACTTCAAGGGTAGCAGTCGTGGACGTTCTAAGAGGTGAGGTATAAATAGTATATAATGAGGGGAATGGGTGTTCACTTACAGTCGTATGCCGTCTTCTGCTTG
>DDX3XE15sg1.exon_Change_codon_position_41346981_to_TAA,STOP,0.28,RANK2	AATGATACGGCGACCACCGATACTTTATGGAAGACCTTTGTTTATATACTTTTTTGGGAACTCTTTTAGGCCTGGCAACCTCATTCTTTAACGAGAGGAACATAAATATTACCAAAGATTTGTTGGATCTTCTTGTTGAAGCTAAACAAGAAGTGCCGTCTTGGTTAGAAAACATGGCTTATGAACACCACTAAAAGGGTAGCAGTCGTGGACGTTCTAAGAGGTGAGGTATAAATAGTATATAATGAGGGGAATGGGTGTTCACTTACAGTCGTATGCCGTCTTCTGCTTG
>DDX3XE15sg1.exon_Change_codon_position_41346981_to_TAG,STOP,0.20,RANK3	AATGATACGGCGACCACCGATACTTTATGGAAGACCTTTGTTTATATACTTTTTTGGGAACTCTTTTAGGCCTGGCAACCTCATTCTTTAACGAGAGGAACATAAATATTACCAAAGATTTGTTGGATCTTCTTGTTGAAGCTAAACAAGAAGTGCCGTCTTGGTTAGAAAACATGGCTTATGAACACCACTAGAAGGGTAGCAGTCGTGGACGTTCTAAGAGGTGAGGTATAAATAGTATATAATGAGGGGAATGGGTGTTCACTTACAGTCGTATGCCGTCTTCTGCTTG
>DDX3XE15sg1.exon_Change_codon_position_41346981_to_TAT,Y,0.43,RANK2	AATGATACGGCGACCACCGATACTTTATGGAAGACCTTTGTTTATATACTTTTTTGGGAACTCTTTTAGGCCTGGCAACCTCATTCTTTAACGAGAGGAACATAAATATTACCAAAGATTTGTTGGATCTTCTTGTTGAAGCTAAACAAGAAGTGCCGTCTTGGTTAGAAAACATGGCTTATGAACACCACTATAAGGGTAGCAGTCGTGGACGTTCTAAGAGGTGAGGTATAAATAGTATATAATGAGGGGAATGGGTGTTCACTTACAGTCGTATGCCGTCTTCTGCTTG
>DDX3XE15sg1.exon_Change_codon_position_41346984_to_ACC,T,0.36,RANKT	AATGATACGGCGACCACCGATACTTTATGGAAGACCTTTGTTTATATACTTTTTTGGGAACTCTTTTAGGCCTGGCAACCTCATTCTTTAACGAGAGGAACATAAATATTACCAAAGATTTGTTGGATCTTCTTGTTGAAGCTAAACAAGAAGTGCCGTCTTGGTTAGAAAACATGGCTTATGAACACCACTACACCGGTAGCAGTCGTGGACGTTCTAAGAGGTGAGGTATAAATAGTATATAATGAGGGGAATGGGTGTTCACTTACAGTCGTATGCCGTCTTCTGCTTG
>DDX3XE15sg1.exon_Change_codon_position_41346984_to_CAG,Q,0.75,RANKT	AATGATACGGCGACCACCGATACTTTATGGAAGACCTTTGTTTATATACTTTTTTGGGAACTCTTTTAGGCCTGGCAACCTCATTCTTTAACGAGAGGAACATAAATATTACCAAAGATTTGTTGGATCTTCTTGTTGAAGCTAAACAAGAAGTGCCGTCTTGGTTAGAAAACATGGCTTATGAACACCACTACCAGGGTAGCAGTCGTGGACGTTCTAAGAGGTGAGGTATAAATAGTATATAATGAGGGGAATGGGTGTTCACTTACAGTCGTATGCCGTCTTCTGCTTG
>DDX3XE15sg1.exon_Change_codon_position_41346984_to_CAA,Q,0.25,RANK2	AATGATACGGCGACCACCGATACTTTATGGAAGACCTTTGTTTATATACTTTTTTGGGAACTCTTTTAGGCCTGGCAACCTCATTCTTTAACGAGAGGAACATAAATATTACCAAAGATTTGTTGGATCTTCTTGTTGAAGCTAAACAAGAAGTGCCGTCTTGGTTAGAAAACATGGCTTATGAACACCACTACCAAGGTAGCAGTCGTGGACGTTCTAAGAGGTGAGGTATAAATAGTATATAATGAGGGGAATGGGTGTTCACTTACAGTCGTATGCCGTCTTCTGCTTG
>DDX3XE15sg1.exon_Change_codon_position_41346984_to_CGG,R,0.21,RANKT	AATGATACGGCGACCACCGATACTTTATGGAAGACCTTTGTTTATATACTTTTTTGGGAACTCTTTTAGGCCTGGCAACCTCATTCTTTAACGAGAGGAACATAAATATTACCAAAGATTTGTTGGATCTTCTTGTTGAAGCTAAACAAGAAGTGCCGTCTTGGTTAGAAAACATGGCTTATGAACACCACTACCGGGGTAGCAGTCGTGGACGTTCTAAGAGGTGAGGTATAAATAGTATATAATGAGGGGAATGGGTGTTCACTTACAGTCGTATGCCGTCTTCTGCTTG
>DDX3XE15sg1.exon_Change_codon_position_41346984_to_GAG,E,0.58,RANKT	AATGATACGGCGACCACCGATACTTTATGGAAGACCTTTGTTTATATACTTTTTTGGGAACTCTTTTAGGCCTGGCAACCTCATTCTTTAACGAGAGGAACATAAATATTACCAAAGATTTGTTGGATCTTCTTGTTGAAGCTAAACAAGAAGTGCCGTCTTGGTTAGAAAACATGGCTTATGAACACCACTACGAGGGTAGCAGTCGTGGACGTTCTAAGAGGTGAGGTATAAATAGTATATAATGAGGGGAATGGGTGTTCACTTACAGTCGTATGCCGTCTTCTGCTTG
>DDX3XE15sg1.exon_Change_codon_position_41346984_to_GAA,E,0.42,RANK2	AATGATACGGCGACCACCGATACTTTATGGAAGACCTTTGTTTATATACTTTTTTGGGAACTCTTTTAGGCCTGGCAACCTCATTCTTTAACGAGAGGAACATAAATATTACCAAAGATTTGTTGGATCTTCTTGTTGAAGCTAAACAAGAAGTGCCGTCTTGGTTAGAAAACATGGCTTATGAACACCACTACGAAGGTAGCAGTCGTGGACGTTCTAAGAGGTGAGGTATAAATAGTATATAATGAGGGGAATGGGTGTTCACTTACAGTCGTATGCCGTCTTCTGCTTG
>DDX3XE15sg1.exon_Change_codon_position_41346984_to_TAG,STOP,0.20,RANK3	AATGATACGGCGACCACCGATACTTTATGGAAGACCTTTGTTTATATACTTTTTTGGGAACTCTTTTAGGCCTGGCAACCTCATTCTTTAACGAGAGGAACATAAATATTACCAAAGATTTGTTGGATCTTCTTGTTGAAGCTAAACAAGAAGTGCCGTCTTGGTTAGAAAACATGGCTTATGAACACCACTACTAGGGTAGCAGTCGTGGACGTTCTAAGAGGTGAGGTATAAATAGTATATAATGAGGGGAATGGGTGTTCACTTACAGTCGTATGCCGTCTTCTGCTTG
>DDX3XE15sg1.exon_Change_codon_position_41346984_to_TGA,STOP,0.52,RANKT	AATGATACGGCGACCACCGATACTTTATGGAAGACCTTTGTTTATATACTTTTTTGGGAACTCTTTTAGGCCTGGCAACCTCATTCTTTAACGAGAGGAACATAAATATTACCAAAGATTTGTTGGATCTTCTTGTTGAAGCTAAACAAGAAGTGCCGTCTTGGTTAGAAAACATGGCTTATGAACACCACTACTGAGGTAGCAGTCGTGGACGTTCTAAGAGGTGAGGTATAAATAGTATATAATGAGGGGAATGGGTGTTCACTTACAGTCGTATGCCGTCTTCTGCTTG
>DDX3XE15sg1.exon_Change_codon_position_41346984_to_ACG,T,0.12,RANK4	AATGATACGGCGACCACCGATACTTTATGGAAGACCTTTGTTTATATACTTTTTTGGGAACTCTTTTAGGCCTGGCAACCTCATTCTTTAACGAGAGGAACATAAATATTACCAAAGATTTGTTGGATCTTCTTGTTGAAGCTAAACAAGAAGTGCCGTCTTGGTTAGAAAACATGGCTTATGAACACCACTACACGGGTAGCAGTCGTGGACGTTCTAAGAGGTGAGGTATAAATAGTATATAATGAGGGGAATGGGTGTTCACTTACAGTCGTATGCCGTCTTCTGCTTG
>DDX3XE15sg1.exon_Change_codon_position_41346984_to_AGG,R,0.20,RANK3	AATGATACGGCGACCACCGATACTTTATGGAAGACCTTTGTTTATATACTTTTTTGGGAACTCTTTTAGGCCTGGCAACCTCATTCTTTAACGAGAGGAACATAAATATTACCAAAGATTTGTTGGATCTTCTTGTTGAAGCTAAACAAGAAGTGCCGTCTTGGTTAGAAAACATGGCTTATGAACACCACTACAGGGGTAGCAGTCGTGGACGTTCTAAGAGGTGAGGTATAAATAGTATATAATGAGGGGAATGGGTGTTCACTTACAGTCGTATGCCGTCTTCTGCTTG
>DDX3XE15sg1.exon_Change_codon_position_41346984_to_ATG,M,1.00,RANKU	AATGATACGGCGACCACCGATACTTTATGGAAGACCTTTGTTTATATACTTTTTTGGGAACTCTTTTAGGCCTGGCAACCTCATTCTTTAACGAGAGGAACATAAATATTACCAAAGATTTGTTGGATCTTCTTGTTGAAGCTAAACAAGAAGTGCCGTCTTGGTTAGAAAACATGGCTTATGAACACCACTACATGGGTAGCAGTCGTGGACGTTCTAAGAGGTGAGGTATAAATAGTATATAATGAGGGGAATGGGTGTTCACTTACAGTCGTATGCCGTCTTCTGCTTG
>DDX3XE15sg1.exon_Change_codon_position_41346984_to_AAA,K,0.42,RANK2	AATGATACGGCGACCACCGATACTTTATGGAAGACCTTTGTTTATATACTTTTTTGGGAACTCTTTTAGGCCTGGCAACCTCATTCTTTAACGAGAGGAACATAAATATTACCAAAGATTTGTTGGATCTTCTTGTTGAAGCTAAACAAGAAGTGCCGTCTTGGTTAGAAAACATGGCTTATGAACACCACTACAAAGGTAGCAGTCGTGGACGTTCTAAGAGGTGAGGTATAAATAGTATATAATGAGGGGAATGGGTGTTCACTTACAGTCGTATGCCGTCTTCTGCTTG
>DDX3XE15sg1.exon_Change_codon_position_41346984_to_AAC,N,0.54,RANKT	AATGATACGGCGACCACCGATACTTTATGGAAGACCTTTGTTTATATACTTTTTTGGGAACTCTTTTAGGCCTGGCAACCTCATTCTTTAACGAGAGGAACATAAATATTACCAAAGATTTGTTGGATCTTCTTGTTGAAGCTAAACAAGAAGTGCCGTCTTGGTTAGAAAACATGGCTTATGAACACCACTACAACGGTAGCAGTCGTGGACGTTCTAAGAGGTGAGGTATAAATAGTATATAATGAGGGGAATGGGTGTTCACTTACAGTCGTATGCCGTCTTCTGCTTG
>DDX3XE15sg1.exon_Change_codon_position_41346984_to_AAT,N,0.46,RANK2	AATGATACGGCGACCACCGATACTTTATGGAAGACCTTTGTTTATATACTTTTTTGGGAACTCTTTTAGGCCTGGCAACCTCATTCTTTAACGAGAGGAACATAAATATTACCAAAGATTTGTTGGATCTTCTTGTTGAAGCTAAACAAGAAGTGCCGTCTTGGTTAGAAAACATGGCTTATGAACACCACTACAATGGTAGCAGTCGTGGACGTTCTAAGAGGTGAGGTATAAATAGTATATAATGAGGGGAATGGGTGTTCACTTACAGTCGTATGCCGTCTTCTGCTTG
>DDX3XE15sg1.exon_Change_codon_position_41346987_to_AGT,S,0.15,RANK4	AATGATACGGCGACCACCGATACTTTATGGAAGACCTTTGTTTATATACTTTTTTGGGAACTCTTTTAGGCCTGGCAACCTCATTCTTTAACGAGAGGAACATAAATATTACCAAAGATTTGTTGGATCTTCTTGTTGAAGCTAAACAAGAAGTGCCGTCTTGGTTAGAAAACATGGCTTATGAACACCACTACAAGAGTAGCAGTCGTGGACGTTCTAAGAGGTGAGGTATAAATAGTATATAATGAGGGGAATGGGTGTTCACTTACAGTCGTATGCCGTCTTCTGCTTG
>DDX3XE15sg1.exon_Change_codon_position_41346987_to_AGC,S,0.24,RANKT	AATGATACGGCGACCACCGATACTTTATGGAAGACCTTTGTTTATATACTTTTTTGGGAACTCTTTTAGGCCTGGCAACCTCATTCTTTAACGAGAGGAACATAAATATTACCAAAGATTTGTTGGATCTTCTTGTTGAAGCTAAACAAGAAGTGCCGTCTTGGTTAGAAAACATGGCTTATGAACACCACTACAAGAGCAGCAGTCGTGGACGTTCTAAGAGGTGAGGTATAAATAGTATATAATGAGGGGAATGGGTGTTCACTTACAGTCGTATGCCGTCTTCTGCTTG
>DDX3XE15sg1.exon_Change_codon_position_41346987_to_CGT,R,0.08,RANK6	AATGATACGGCGACCACCGATACTTTATGGAAGACCTTTGTTTATATACTTTTTTGGGAACTCTTTTAGGCCTGGCAACCTCATTCTTTAACGAGAGGAACATAAATATTACCAAAGATTTGTTGGATCTTCTTGTTGAAGCTAAACAAGAAGTGCCGTCTTGGTTAGAAAACATGGCTTATGAACACCACTACAAGCGTAGCAGTCGTGGACGTTCTAAGAGGTGAGGTATAAATAGTATATAATGAGGGGAATGGGTGTTCACTTACAGTCGTATGCCGTCTTCTGCTTG
>DDX3XE15sg1.exon_Change_codon_position_41346987_to_CGG,R,0.21,RANKT	AATGATACGGCGACCACCGATACTTTATGGAAGACCTTTGTTTATATACTTTTTTGGGAACTCTTTTAGGCCTGGCAACCTCATTCTTTAACGAGAGGAACATAAATATTACCAAAGATTTGTTGGATCTTCTTGTTGAAGCTAAACAAGAAGTGCCGTCTTGGTTAGAAAACATGGCTTATGAACACCACTACAAGCGGAGCAGTCGTGGACGTTCTAAGAGGTGAGGTATAAATAGTATATAATGAGGGGAATGGGTGTTCACTTACAGTCGTATGCCGTCTTCTGCTTG
>DDX3XE15sg1.exon_Change_codon_position_41346987_to_GAC,D,0.54,RANKT	AATGATACGGCGACCACCGATACTTTATGGAAGACCTTTGTTTATATACTTTTTTGGGAACTCTTTTAGGCCTGGCAACCTCATTCTTTAACGAGAGGAACATAAATATTACCAAAGATTTGTTGGATCTTCTTGTTGAAGCTAAACAAGAAGTGCCGTCTTGGTTAGAAAACATGGCTTATGAACACCACTACAAGGACAGCAGTCGTGGACGTTCTAAGAGGTGAGGTATAAATAGTATATAATGAGGGGAATGGGTGTTCACTTACAGTCGTATGCCGTCTTCTGCTTG
>DDX3XE15sg1.exon_Change_codon_position_41346987_to_GCC,A,0.40,RANKT	AATGATACGGCGACCACCGATACTTTATGGAAGACCTTTGTTTATATACTTTTTTGGGAACTCTTTTAGGCCTGGCAACCTCATTCTTTAACGAGAGGAACATAAATATTACCAAAGATTTGTTGGATCTTCTTGTTGAAGCTAAACAAGAAGTGCCGTCTTGGTTAGAAAACATGGCTTATGAACACCACTACAAGGCCAGCAGTCGTGGACGTTCTAAGAGGTGAGGTATAAATAGTATATAATGAGGGGAATGGGTGTTCACTTACAGTCGTATGCCGTCTTCTGCTTG
>DDX3XE15sg1.exon_Change_codon_position_41346987_to_GTG,V,0.47,RANKT	AATGATACGGCGACCACCGATACTTTATGGAAGACCTTTGTTTATATACTTTTTTGGGAACTCTTTTAGGCCTGGCAACCTCATTCTTTAACGAGAGGAACATAAATATTACCAAAGATTTGTTGGATCTTCTTGTTGAAGCTAAACAAGAAGTGCCGTCTTGGTTAGAAAACATGGCTTATGAACACCACTACAAGGTGAGCAGTCGTGGACGTTCTAAGAGGTGAGGTATAAATAGTATATAATGAGGGGAATGGGTGTTCACTTACAGTCGTATGCCGTCTTCTGCTTG
>DDX3XE15sg1.exon_Change_codon_position_41346987_to_TGT,C,0.45,RANK2	AATGATACGGCGACCACCGATACTTTATGGAAGACCTTTGTTTATATACTTTTTTGGGAACTCTTTTAGGCCTGGCAACCTCATTCTTTAACGAGAGGAACATAAATATTACCAAAGATTTGTTGGATCTTCTTGTTGAAGCTAAACAAGAAGTGCCGTCTTGGTTAGAAAACATGGCTTATGAACACCACTACAAGTGTAGCAGTCGTGGACGTTCTAAGAGGTGAGGTATAAATAGTATATAATGAGGGGAATGGGTGTTCACTTACAGTCGTATGCCGTCTTCTGCTTG
>DDX3XE15sg1.exon_Change_codon_position_41346987_to_TGC,C,0.55,RANKT	AATGATACGGCGACCACCGATACTTTATGGAAGACCTTTGTTTATATACTTTTTTGGGAACTCTTTTAGGCCTGGCAACCTCATTCTTTAACGAGAGGAACATAAATATTACCAAAGATTTGTTGGATCTTCTTGTTGAAGCTAAACAAGAAGTGCCGTCTTGGTTAGAAAACATGGCTTATGAACACCACTACAAGTGCAGCAGTCGTGGACGTTCTAAGAGGTGAGGTATAAATAGTATATAATGAGGGGAATGGGTGTTCACTTACAGTCGTATGCCGTCTTCTGCTTG
>DDX3XE15sg1.exon_Change_codon_position_41346987_to_GAT,D,0.46,RANK2	AATGATACGGCGACCACCGATACTTTATGGAAGACCTTTGTTTATATACTTTTTTGGGAACTCTTTTAGGCCTGGCAACCTCATTCTTTAACGAGAGGAACATAAATATTACCAAAGATTTGTTGGATCTTCTTGTTGAAGCTAAACAAGAAGTGCCGTCTTGGTTAGAAAACATGGCTTATGAACACCACTACAAGGATAGCAGTCGTGGACGTTCTAAGAGGTGAGGTATAAATAGTATATAATGAGGGGAATGGGTGTTCACTTACAGTCGTATGCCGTCTTCTGCTTG
>DDX3XE15sg1.exon_Change_codon_position_41346987_to_GCT,A,0.26,RANK2	AATGATACGGCGACCACCGATACTTTATGGAAGACCTTTGTTTATATACTTTTTTGGGAACTCTTTTAGGCCTGGCAACCTCATTCTTTAACGAGAGGAACATAAATATTACCAAAGATTTGTTGGATCTTCTTGTTGAAGCTAAACAAGAAGTGCCGTCTTGGTTAGAAAACATGGCTTATGAACACCACTACAAGGCTAGCAGTCGTGGACGTTCTAAGAGGTGAGGTATAAATAGTATATAATGAGGGGAATGGGTGTTCACTTACAGTCGTATGCCGTCTTCTGCTTG
>DDX3XE15sg1.exon_Change_codon_position_41346987_to_GTT,V,0.18,RANK3	AATGATACGGCGACCACCGATACTTTATGGAAGACCTTTGTTTATATACTTTTTTGGGAACTCTTTTAGGCCTGGCAACCTCATTCTTTAACGAGAGGAACATAAATATTACCAAAGATTTGTTGGATCTTCTTGTTGAAGCTAAACAAGAAGTGCCGTCTTGGTTAGAAAACATGGCTTATGAACACCACTACAAGGTTAGCAGTCGTGGACGTTCTAAGAGGTGAGGTATAAATAGTATATAATGAGGGGAATGGGTGTTCACTTACAGTCGTATGCCGTCTTCTGCTTG
>DDX3XE15sg1.exon_Change_codon_position_41346987_to_GGA,G,0.25,RANK2	AATGATACGGCGACCACCGATACTTTATGGAAGACCTTTGTTTATATACTTTTTTGGGAACTCTTTTAGGCCTGGCAACCTCATTCTTTAACGAGAGGAACATAAATATTACCAAAGATTTGTTGGATCTTCTTGTTGAAGCTAAACAAGAAGTGCCGTCTTGGTTAGAAAACATGGCTTATGAACACCACTACAAGGGAAGCAGTCGTGGACGTTCTAAGAGGTGAGGTATAAATAGTATATAATGAGGGGAATGGGTGTTCACTTACAGTCGTATGCCGTCTTCTGCTTG
>DDX3XE15sg1.exon_Change_codon_position_41346987_to_GGC,G,0.34,RANKT	AATGATACGGCGACCACCGATACTTTATGGAAGACCTTTGTTTATATACTTTTTTGGGAACTCTTTTAGGCCTGGCAACCTCATTCTTTAACGAGAGGAACATAAATATTACCAAAGATTTGTTGGATCTTCTTGTTGAAGCTAAACAAGAAGTGCCGTCTTGGTTAGAAAACATGGCTTATGAACACCACTACAAGGGCAGCAGTCGTGGACGTTCTAAGAGGTGAGGTATAAATAGTATATAATGAGGGGAATGGGTGTTCACTTACAGTCGTATGCCGTCTTCTGCTTG
>DDX3XE15sg1.exon_Change_codon_position_41346987_to_GGG,G,0.25,RANK3	AATGATACGGCGACCACCGATACTTTATGGAAGACCTTTGTTTATATACTTTTTTGGGAACTCTTTTAGGCCTGGCAACCTCATTCTTTAACGAGAGGAACATAAATATTACCAAAGATTTGTTGGATCTTCTTGTTGAAGCTAAACAAGAAGTGCCGTCTTGGTTAGAAAACATGGCTTATGAACACCACTACAAGGGGAGCAGTCGTGGACGTTCTAAGAGGTGAGGTATAAATAGTATATAATGAGGGGAATGGGTGTTCACTTACAGTCGTATGCCGTCTTCTGCTTG
>DDX3XE15sg1.exon_Change_codon_position_41346990_to_AAT,N,0.46,RANK2	AATGATACGGCGACCACCGATACTTTATGGAAGACCTTTGTTTATATACTTTTTTGGGAACTCTTTTAGGCCTGGCAACCTCATTCTTTAACGAGAGGAACATAAATATTACCAAAGATTTGTTGGATCTTCTTGTTGAAGCTAAACAAGAAGTGCCGTCTTGGTTAGAAAACATGGCTTATGAACACCACTACAAGGGTAATAGTCGTGGACGTTCTAAGAGGTGAGGTATAAATAGTATATAATGAGGGGAATGGGTGTTCACTTACAGTCGTATGCCGTCTTCTGCTTG
>DDX3XE15sg1.exon_Change_codon_position_41346990_to_ACA,T,0.28,RANK2	AATGATACGGCGACCACCGATACTTTATGGAAGACCTTTGTTTATATACTTTTTTGGGAACTCTTTTAGGCCTGGCAACCTCATTCTTTAACGAGAGGAACATAAATATTACCAAAGATTTGTTGGATCTTCTTGTTGAAGCTAAACAAGAAGTGCCGTCTTGGTTAGAAAACATGGCTTATGAACACCACTACAAGGGTACAAGTCGTGGACGTTCTAAGAGGTGAGGTATAAATAGTATATAATGAGGGGAATGGGTGTTCACTTACAGTCGTATGCCGTCTTCTGCTTG
>DDX3XE15sg1.exon_Change_codon_position_41346990_to_ATT,I,0.36,RANK2	AATGATACGGCGACCACCGATACTTTATGGAAGACCTTTGTTTATATACTTTTTTGGGAACTCTTTTAGGCCTGGCAACCTCATTCTTTAACGAGAGGAACATAAATATTACCAAAGATTTGTTGGATCTTCTTGTTGAAGCTAAACAAGAAGTGCCGTCTTGGTTAGAAAACATGGCTTATGAACACCACTACAAGGGTATTAGTCGTGGACGTTCTAAGAGGTGAGGTATAAATAGTATATAATGAGGGGAATGGGTGTTCACTTACAGTCGTATGCCGTCTTCTGCTTG
>DDX3XE15sg1.exon_Change_codon_position_41346990_to_CGC,R,0.19,RANK4	AATGATACGGCGACCACCGATACTTTATGGAAGACCTTTGTTTATATACTTTTTTGGGAACTCTTTTAGGCCTGGCAACCTCATTCTTTAACGAGAGGAACATAAATATTACCAAAGATTTGTTGGATCTTCTTGTTGAAGCTAAACAAGAAGTGCCGTCTTGGTTAGAAAACATGGCTTATGAACACCACTACAAGGGTCGCAGTCGTGGACGTTCTAAGAGGTGAGGTATAAATAGTATATAATGAGGGGAATGGGTGTTCACTTACAGTCGTATGCCGTCTTCTGCTTG
>DDX3XE15sg1.exon_Change_codon_position_41346990_to_GGC,G,0.34,RANKT	AATGATACGGCGACCACCGATACTTTATGGAAGACCTTTGTTTATATACTTTTTTGGGAACTCTTTTAGGCCTGGCAACCTCATTCTTTAACGAGAGGAACATAAATATTACCAAAGATTTGTTGGATCTTCTTGTTGAAGCTAAACAAGAAGTGCCGTCTTGGTTAGAAAACATGGCTTATGAACACCACTACAAGGGTGGCAGTCGTGGACGTTCTAAGAGGTGAGGTATAAATAGTATATAATGAGGGGAATGGGTGTTCACTTACAGTCGTATGCCGTCTTCTGCTTG
>DDX3XE15sg1.exon_Change_codon_position_41346990_to_GGA,G,0.25,RANK2	AATGATACGGCGACCACCGATACTTTATGGAAGACCTTTGTTTATATACTTTTTTGGGAACTCTTTTAGGCCTGGCAACCTCATTCTTTAACGAGAGGAACATAAATATTACCAAAGATTTGTTGGATCTTCTTGTTGAAGCTAAACAAGAAGTGCCGTCTTGGTTAGAAAACATGGCTTATGAACACCACTACAAGGGTGGAAGTCGTGGACGTTCTAAGAGGTGAGGTATAAATAGTATATAATGAGGGGAATGGGTGTTCACTTACAGTCGTATGCCGTCTTCTGCTTG
>DDX3XE15sg1.exon_Change_codon_position_41346990_to_TGC,C,0.55,RANKT	AATGATACGGCGACCACCGATACTTTATGGAAGACCTTTGTTTATATACTTTTTTGGGAACTCTTTTAGGCCTGGCAACCTCATTCTTTAACGAGAGGAACATAAATATTACCAAAGATTTGTTGGATCTTCTTGTTGAAGCTAAACAAGAAGTGCCGTCTTGGTTAGAAAACATGGCTTATGAACACCACTACAAGGGTTGCAGTCGTGGACGTTCTAAGAGGTGAGGTATAAATAGTATATAATGAGGGGAATGGGTGTTCACTTACAGTCGTATGCCGTCTTCTGCTTG
>DDX3XE15sg1.exon_Change_codon_position_41346990_to_TCA,S,0.15,RANK5	AATGATACGGCGACCACCGATACTTTATGGAAGACCTTTGTTTATATACTTTTTTGGGAACTCTTTTAGGCCTGGCAACCTCATTCTTTAACGAGAGGAACATAAATATTACCAAAGATTTGTTGGATCTTCTTGTTGAAGCTAAACAAGAAGTGCCGTCTTGGTTAGAAAACATGGCTTATGAACACCACTACAAGGGTTCAAGTCGTGGACGTTCTAAGAGGTGAGGTATAAATAGTATATAATGAGGGGAATGGGTGTTCACTTACAGTCGTATGCCGTCTTCTGCTTG
>DDX3XE15sg1.exon_Change_codon_position_41346990_to_TCC,S,0.22,RANK2	AATGATACGGCGACCACCGATACTTTATGGAAGACCTTTGTTTATATACTTTTTTGGGAACTCTTTTAGGCCTGGCAACCTCATTCTTTAACGAGAGGAACATAAATATTACCAAAGATTTGTTGGATCTTCTTGTTGAAGCTAAACAAGAAGTGCCGTCTTGGTTAGAAAACATGGCTTATGAACACCACTACAAGGGTTCCAGTCGTGGACGTTCTAAGAGGTGAGGTATAAATAGTATATAATGAGGGGAATGGGTGTTCACTTACAGTCGTATGCCGTCTTCTGCTTG
>DDX3XE15sg1.exon_Change_codon_position_41346990_to_TCG,S,0.06,RANK6	AATGATACGGCGACCACCGATACTTTATGGAAGACCTTTGTTTATATACTTTTTTGGGAACTCTTTTAGGCCTGGCAACCTCATTCTTTAACGAGAGGAACATAAATATTACCAAAGATTTGTTGGATCTTCTTGTTGAAGCTAAACAAGAAGTGCCGTCTTGGTTAGAAAACATGGCTTATGAACACCACTACAAGGGTTCGAGTCGTGGACGTTCTAAGAGGTGAGGTATAAATAGTATATAATGAGGGGAATGGGTGTTCACTTACAGTCGTATGCCGTCTTCTGCTTG
>DDX3XE15sg1.exon_Change_codon_position_41346990_to_TCT,S,0.18,RANK3	AATGATACGGCGACCACCGATACTTTATGGAAGACCTTTGTTTATATACTTTTTTGGGAACTCTTTTAGGCCTGGCAACCTCATTCTTTAACGAGAGGAACATAAATATTACCAAAGATTTGTTGGATCTTCTTGTTGAAGCTAAACAAGAAGTGCCGTCTTGGTTAGAAAACATGGCTTATGAACACCACTACAAGGGTTCTAGTCGTGGACGTTCTAAGAGGTGAGGTATAAATAGTATATAATGAGGGGAATGGGTGTTCACTTACAGTCGTATGCCGTCTTCTGCTTG
>DDX3XE15sg1.exon_Change_codon_position_41346990_to_TGT,C,0.45,RANK2	AATGATACGGCGACCACCGATACTTTATGGAAGACCTTTGTTTATATACTTTTTTGGGAACTCTTTTAGGCCTGGCAACCTCATTCTTTAACGAGAGGAACATAAATATTACCAAAGATTTGTTGGATCTTCTTGTTGAAGCTAAACAAGAAGTGCCGTCTTGGTTAGAAAACATGGCTTATGAACACCACTACAAGGGTTGTAGTCGTGGACGTTCTAAGAGGTGAGGTATAAATAGTATATAATGAGGGGAATGGGTGTTCACTTACAGTCGTATGCCGTCTTCTGCTTG
>DDX3XE15sg1.exon_Change_codon_position_41346990_to_AAC,N,0.54,RANKT	AATGATACGGCGACCACCGATACTTTATGGAAGACCTTTGTTTATATACTTTTTTGGGAACTCTTTTAGGCCTGGCAACCTCATTCTTTAACGAGAGGAACATAAATATTACCAAAGATTTGTTGGATCTTCTTGTTGAAGCTAAACAAGAAGTGCCGTCTTGGTTAGAAAACATGGCTTATGAACACCACTACAAGGGTAACAGTCGTGGACGTTCTAAGAGGTGAGGTATAAATAGTATATAATGAGGGGAATGGGTGTTCACTTACAGTCGTATGCCGTCTTCTGCTTG
>DDX3XE15sg1.exon_Change_codon_position_41346990_to_ACC,T,0.36,RANKT	AATGATACGGCGACCACCGATACTTTATGGAAGACCTTTGTTTATATACTTTTTTGGGAACTCTTTTAGGCCTGGCAACCTCATTCTTTAACGAGAGGAACATAAATATTACCAAAGATTTGTTGGATCTTCTTGTTGAAGCTAAACAAGAAGTGCCGTCTTGGTTAGAAAACATGGCTTATGAACACCACTACAAGGGTACCAGTCGTGGACGTTCTAAGAGGTGAGGTATAAATAGTATATAATGAGGGGAATGGGTGTTCACTTACAGTCGTATGCCGTCTTCTGCTTG
>DDX3XE15sg1.exon_Change_codon_position_41346990_to_ATC,I,0.48,RANKT	AATGATACGGCGACCACCGATACTTTATGGAAGACCTTTGTTTATATACTTTTTTGGGAACTCTTTTAGGCCTGGCAACCTCATTCTTTAACGAGAGGAACATAAATATTACCAAAGATTTGTTGGATCTTCTTGTTGAAGCTAAACAAGAAGTGCCGTCTTGGTTAGAAAACATGGCTTATGAACACCACTACAAGGGTATCAGTCGTGGACGTTCTAAGAGGTGAGGTATAAATAGTATATAATGAGGGGAATGGGTGTTCACTTACAGTCGTATGCCGTCTTCTGCTTG
>DDX3XE15sg1.exon_Change_codon_position_41346990_to_AGA,R,0.20,RANK2	AATGATACGGCGACCACCGATACTTTATGGAAGACCTTTGTTTATATACTTTTTTGGGAACTCTTTTAGGCCTGGCAACCTCATTCTTTAACGAGAGGAACATAAATATTACCAAAGATTTGTTGGATCTTCTTGTTGAAGCTAAACAAGAAGTGCCGTCTTGGTTAGAAAACATGGCTTATGAACACCACTACAAGGGTAGAAGTCGTGGACGTTCTAAGAGGTGAGGTATAAATAGTATATAATGAGGGGAATGGGTGTTCACTTACAGTCGTATGCCGTCTTCTGCTTG
>DDX3XE15sg1.exon_Change_codon_position_41346990_to_AGG,R,0.20,RANK3	AATGATACGGCGACCACCGATACTTTATGGAAGACCTTTGTTTATATACTTTTTTGGGAACTCTTTTAGGCCTGGCAACCTCATTCTTTAACGAGAGGAACATAAATATTACCAAAGATTTGTTGGATCTTCTTGTTGAAGCTAAACAAGAAGTGCCGTCTTGGTTAGAAAACATGGCTTATGAACACCACTACAAGGGTAGGAGTCGTGGACGTTCTAAGAGGTGAGGTATAAATAGTATATAATGAGGGGAATGGGTGTTCACTTACAGTCGTATGCCGTCTTCTGCTTG
>DDX3XE15sg1.exon_Change_codon_position_41346990_to_AGT,S,0.15,RANK4	AATGATACGGCGACCACCGATACTTTATGGAAGACCTTTGTTTATATACTTTTTTGGGAACTCTTTTAGGCCTGGCAACCTCATTCTTTAACGAGAGGAACATAAATATTACCAAAGATTTGTTGGATCTTCTTGTTGAAGCTAAACAAGAAGTGCCGTCTTGGTTAGAAAACATGGCTTATGAACACCACTACAAGGGTAGTAGTCGTGGACGTTCTAAGAGGTGAGGTATAAATAGTATATAATGAGGGGAATGGGTGTTCACTTACAGTCGTATGCCGTCTTCTGCTTG
>DDX3XE15sg1.exon_Change_codon_position_41346993_to_AAC,N,0.54,RANKT	AATGATACGGCGACCACCGATACTTTATGGAAGACCTTTGTTTATATACTTTTTTGGGAACTCTTTTAGGCCTGGCAACCTCATTCTTTAACGAGAGGAACATAAATATTACCAAAGATTTGTTGGATCTTCTTGTTGAAGCTAAACAAGAAGTGCCGTCTTGGTTAGAAAACATGGCTTATGAACACCACTACAAGGGTAGCAACCGTGGACGTTCTAAGAGGTGAGGTATAAATAGTATATAATGAGGGGAATGGGTGTTCACTTACAGTCGTATGCCGTCTTCTGCTTG
>DDX3XE15sg1.exon_Change_codon_position_41346993_to_ACC,T,0.36,RANKT	AATGATACGGCGACCACCGATACTTTATGGAAGACCTTTGTTTATATACTTTTTTGGGAACTCTTTTAGGCCTGGCAACCTCATTCTTTAACGAGAGGAACATAAATATTACCAAAGATTTGTTGGATCTTCTTGTTGAAGCTAAACAAGAAGTGCCGTCTTGGTTAGAAAACATGGCTTATGAACACCACTACAAGGGTAGCACCCGTGGACGTTCTAAGAGGTGAGGTATAAATAGTATATAATGAGGGGAATGGGTGTTCACTTACAGTCGTATGCCGTCTTCTGCTTG
>DDX3XE15sg1.exon_Change_codon_position_41346993_to_ATC,I,0.48,RANKT	AATGATACGGCGACCACCGATACTTTATGGAAGACCTTTGTTTATATACTTTTTTGGGAACTCTTTTAGGCCTGGCAACCTCATTCTTTAACGAGAGGAACATAAATATTACCAAAGATTTGTTGGATCTTCTTGTTGAAGCTAAACAAGAAGTGCCGTCTTGGTTAGAAAACATGGCTTATGAACACCACTACAAGGGTAGCATCCGTGGACGTTCTAAGAGGTGAGGTATAAATAGTATATAATGAGGGGAATGGGTGTTCACTTACAGTCGTATGCCGTCTTCTGCTTG
>DDX3XE15sg1.exon_Change_codon_position_41346993_to_CGT,R,0.08,RANK6	AATGATACGGCGACCACCGATACTTTATGGAAGACCTTTGTTTATATACTTTTTTGGGAACTCTTTTAGGCCTGGCAACCTCATTCTTTAACGAGAGGAACATAAATATTACCAAAGATTTGTTGGATCTTCTTGTTGAAGCTAAACAAGAAGTGCCGTCTTGGTTAGAAAACATGGCTTATGAACACCACTACAAGGGTAGCCGTCGTGGACGTTCTAAGAGGTGAGGTATAAATAGTATATAATGAGGGGAATGGGTGTTCACTTACAGTCGTATGCCGTCTTCTGCTTG
>DDX3XE15sg1.exon_Change_codon_position_41346993_to_GGT,G,0.16,RANK4	AATGATACGGCGACCACCGATACTTTATGGAAGACCTTTGTTTATATACTTTTTTGGGAACTCTTTTAGGCCTGGCAACCTCATTCTTTAACGAGAGGAACATAAATATTACCAAAGATTTGTTGGATCTTCTTGTTGAAGCTAAACAAGAAGTGCCGTCTTGGTTAGAAAACATGGCTTATGAACACCACTACAAGGGTAGCGGTCGTGGACGTTCTAAGAGGTGAGGTATAAATAGTATATAATGAGGGGAATGGGTGTTCACTTACAGTCGTATGCCGTCTTCTGCTTG
>DDX3XE15sg1.exon_Change_codon_position_41346993_to_GGC,G,0.34,RANKT	AATGATACGGCGACCACCGATACTTTATGGAAGACCTTTGTTTATATACTTTTTTGGGAACTCTTTTAGGCCTGGCAACCTCATTCTTTAACGAGAGGAACATAAATATTACCAAAGATTTGTTGGATCTTCTTGTTGAAGCTAAACAAGAAGTGCCGTCTTGGTTAGAAAACATGGCTTATGAACACCACTACAAGGGTAGCGGCCGTGGACGTTCTAAGAGGTGAGGTATAAATAGTATATAATGAGGGGAATGGGTGTTCACTTACAGTCGTATGCCGTCTTCTGCTTG
>DDX3XE15sg1.exon_Change_codon_position_41346993_to_TGT,C,0.45,RANK2	AATGATACGGCGACCACCGATACTTTATGGAAGACCTTTGTTTATATACTTTTTTGGGAACTCTTTTAGGCCTGGCAACCTCATTCTTTAACGAGAGGAACATAAATATTACCAAAGATTTGTTGGATCTTCTTGTTGAAGCTAAACAAGAAGTGCCGTCTTGGTTAGAAAACATGGCTTATGAACACCACTACAAGGGTAGCTGTCGTGGACGTTCTAAGAGGTGAGGTATAAATAGTATATAATGAGGGGAATGGGTGTTCACTTACAGTCGTATGCCGTCTTCTGCTTG
>DDX3XE15sg1.exon_Change_codon_position_41346993_to_TCA,S,0.15,RANK5	AATGATACGGCGACCACCGATACTTTATGGAAGACCTTTGTTTATATACTTTTTTGGGAACTCTTTTAGGCCTGGCAACCTCATTCTTTAACGAGAGGAACATAAATATTACCAAAGATTTGTTGGATCTTCTTGTTGAAGCTAAACAAGAAGTGCCGTCTTGGTTAGAAAACATGGCTTATGAACACCACTACAAGGGTAGCTCACGTGGACGTTCTAAGAGGTGAGGTATAAATAGTATATAATGAGGGGAATGGGTGTTCACTTACAGTCGTATGCCGTCTTCTGCTTG
>DDX3XE15sg1.exon_Change_codon_position_41346993_to_TCC,S,0.22,RANK2	AATGATACGGCGACCACCGATACTTTATGGAAGACCTTTGTTTATATACTTTTTTGGGAACTCTTTTAGGCCTGGCAACCTCATTCTTTAACGAGAGGAACATAAATATTACCAAAGATTTGTTGGATCTTCTTGTTGAAGCTAAACAAGAAGTGCCGTCTTGGTTAGAAAACATGGCTTATGAACACCACTACAAGGGTAGCTCCCGTGGACGTTCTAAGAGGTGAGGTATAAATAGTATATAATGAGGGGAATGGGTGTTCACTTACAGTCGTATGCCGTCTTCTGCTTG
>DDX3XE15sg1.exon_Change_codon_position_41346993_to_TCG,S,0.06,RANK6	AATGATACGGCGACCACCGATACTTTATGGAAGACCTTTGTTTATATACTTTTTTGGGAACTCTTTTAGGCCTGGCAACCTCATTCTTTAACGAGAGGAACATAAATATTACCAAAGATTTGTTGGATCTTCTTGTTGAAGCTAAACAAGAAGTGCCGTCTTGGTTAGAAAACATGGCTTATGAACACCACTACAAGGGTAGCTCGCGTGGACGTTCTAAGAGGTGAGGTATAAATAGTATATAATGAGGGGAATGGGTGTTCACTTACAGTCGTATGCCGTCTTCTGCTTG
>DDX3XE15sg1.exon_Change_codon_position_41346993_to_TCT,S,0.18,RANK3	AATGATACGGCGACCACCGATACTTTATGGAAGACCTTTGTTTATATACTTTTTTGGGAACTCTTTTAGGCCTGGCAACCTCATTCTTTAACGAGAGGAACATAAATATTACCAAAGATTTGTTGGATCTTCTTGTTGAAGCTAAACAAGAAGTGCCGTCTTGGTTAGAAAACATGGCTTATGAACACCACTACAAGGGTAGCTCTCGTGGACGTTCTAAGAGGTGAGGTATAAATAGTATATAATGAGGGGAATGGGTGTTCACTTACAGTCGTATGCCGTCTTCTGCTTG
>DDX3XE15sg1.exon_Change_codon_position_41346993_to_TGC,C,0.55,RANKT	AATGATACGGCGACCACCGATACTTTATGGAAGACCTTTGTTTATATACTTTTTTGGGAACTCTTTTAGGCCTGGCAACCTCATTCTTTAACGAGAGGAACATAAATATTACCAAAGATTTGTTGGATCTTCTTGTTGAAGCTAAACAAGAAGTGCCGTCTTGGTTAGAAAACATGGCTTATGAACACCACTACAAGGGTAGCTGCCGTGGACGTTCTAAGAGGTGAGGTATAAATAGTATATAATGAGGGGAATGGGTGTTCACTTACAGTCGTATGCCGTCTTCTGCTTG
>DDX3XE15sg1.exon_Change_codon_position_41346993_to_AAT,N,0.46,RANK2	AATGATACGGCGACCACCGATACTTTATGGAAGACCTTTGTTTATATACTTTTTTGGGAACTCTTTTAGGCCTGGCAACCTCATTCTTTAACGAGAGGAACATAAATATTACCAAAGATTTGTTGGATCTTCTTGTTGAAGCTAAACAAGAAGTGCCGTCTTGGTTAGAAAACATGGCTTATGAACACCACTACAAGGGTAGCAATCGTGGACGTTCTAAGAGGTGAGGTATAAATAGTATATAATGAGGGGAATGGGTGTTCACTTACAGTCGTATGCCGTCTTCTGCTTG
>DDX3XE15sg1.exon_Change_codon_position_41346993_to_ACT,T,0.24,RANK3	AATGATACGGCGACCACCGATACTTTATGGAAGACCTTTGTTTATATACTTTTTTGGGAACTCTTTTAGGCCTGGCAACCTCATTCTTTAACGAGAGGAACATAAATATTACCAAAGATTTGTTGGATCTTCTTGTTGAAGCTAAACAAGAAGTGCCGTCTTGGTTAGAAAACATGGCTTATGAACACCACTACAAGGGTAGCACTCGTGGACGTTCTAAGAGGTGAGGTATAAATAGTATATAATGAGGGGAATGGGTGTTCACTTACAGTCGTATGCCGTCTTCTGCTTG
>DDX3XE15sg1.exon_Change_codon_position_41346993_to_ATT,I,0.36,RANK2	AATGATACGGCGACCACCGATACTTTATGGAAGACCTTTGTTTATATACTTTTTTGGGAACTCTTTTAGGCCTGGCAACCTCATTCTTTAACGAGAGGAACATAAATATTACCAAAGATTTGTTGGATCTTCTTGTTGAAGCTAAACAAGAAGTGCCGTCTTGGTTAGAAAACATGGCTTATGAACACCACTACAAGGGTAGCATTCGTGGACGTTCTAAGAGGTGAGGTATAAATAGTATATAATGAGGGGAATGGGTGTTCACTTACAGTCGTATGCCGTCTTCTGCTTG
>DDX3XE15sg1.exon_Change_codon_position_41346993_to_AGA,R,0.20,RANK2	AATGATACGGCGACCACCGATACTTTATGGAAGACCTTTGTTTATATACTTTTTTGGGAACTCTTTTAGGCCTGGCAACCTCATTCTTTAACGAGAGGAACATAAATATTACCAAAGATTTGTTGGATCTTCTTGTTGAAGCTAAACAAGAAGTGCCGTCTTGGTTAGAAAACATGGCTTATGAACACCACTACAAGGGTAGCAGACGTGGACGTTCTAAGAGGTGAGGTATAAATAGTATATAATGAGGGGAATGGGTGTTCACTTACAGTCGTATGCCGTCTTCTGCTTG
>DDX3XE15sg1.exon_Change_codon_position_41346993_to_AGC,S,0.24,RANKT	AATGATACGGCGACCACCGATACTTTATGGAAGACCTTTGTTTATATACTTTTTTGGGAACTCTTTTAGGCCTGGCAACCTCATTCTTTAACGAGAGGAACATAAATATTACCAAAGATTTGTTGGATCTTCTTGTTGAAGCTAAACAAGAAGTGCCGTCTTGGTTAGAAAACATGGCTTATGAACACCACTACAAGGGTAGCAGCCGTGGACGTTCTAAGAGGTGAGGTATAAATAGTATATAATGAGGGGAATGGGTGTTCACTTACAGTCGTATGCCGTCTTCTGCTTG
>DDX3XE15sg1.exon_Change_codon_position_41346993_to_AGG,R,0.20,RANK3	AATGATACGGCGACCACCGATACTTTATGGAAGACCTTTGTTTATATACTTTTTTGGGAACTCTTTTAGGCCTGGCAACCTCATTCTTTAACGAGAGGAACATAAATATTACCAAAGATTTGTTGGATCTTCTTGTTGAAGCTAAACAAGAAGTGCCGTCTTGGTTAGAAAACATGGCTTATGAACACCACTACAAGGGTAGCAGGCGTGGACGTTCTAAGAGGTGAGGTATAAATAGTATATAATGAGGGGAATGGGTGTTCACTTACAGTCGTATGCCGTCTTCTGCTTG
>DDX3XE15sg1.exon_Change_codon_position_41346996_to_AGT,S,0.15,RANK4	AATGATACGGCGACCACCGATACTTTATGGAAGACCTTTGTTTATATACTTTTTTGGGAACTCTTTTAGGCCTGGCAACCTCATTCTTTAACGAGAGGAACATAAATATTACCAAAGATTTGTTGGATCTTCTTGTTGAAGCTAAACAAGAAGTGCCGTCTTGGTTAGAAAACATGGCTTATGAACACCACTACAAGGGTAGCAGTAGTGGACGTTCTAAGAGGTGAGGTATAAATAGTATATAATGAGGGGAATGGGTGTTCACTTACAGTCGTATGCCGTCTTCTGCTTG
>DDX3XE15sg1.exon_Change_codon_position_41346996_to_AGA,R,0.20,RANK2	AATGATACGGCGACCACCGATACTTTATGGAAGACCTTTGTTTATATACTTTTTTGGGAACTCTTTTAGGCCTGGCAACCTCATTCTTTAACGAGAGGAACATAAATATTACCAAAGATTTGTTGGATCTTCTTGTTGAAGCTAAACAAGAAGTGCCGTCTTGGTTAGAAAACATGGCTTATGAACACCACTACAAGGGTAGCAGTAGAGGACGTTCTAAGAGGTGAGGTATAAATAGTATATAATGAGGGGAATGGGTGTTCACTTACAGTCGTATGCCGTCTTCTGCTTG
>DDX3XE15sg1.exon_Change_codon_position_41346996_to_AGC,S,0.24,RANKT	AATGATACGGCGACCACCGATACTTTATGGAAGACCTTTGTTTATATACTTTTTTGGGAACTCTTTTAGGCCTGGCAACCTCATTCTTTAACGAGAGGAACATAAATATTACCAAAGATTTGTTGGATCTTCTTGTTGAAGCTAAACAAGAAGTGCCGTCTTGGTTAGAAAACATGGCTTATGAACACCACTACAAGGGTAGCAGTAGCGGACGTTCTAAGAGGTGAGGTATAAATAGTATATAATGAGGGGAATGGGTGTTCACTTACAGTCGTATGCCGTCTTCTGCTTG
>DDX3XE15sg1.exon_Change_codon_position_41346996_to_AGG,R,0.20,RANK3	AATGATACGGCGACCACCGATACTTTATGGAAGACCTTTGTTTATATACTTTTTTGGGAACTCTTTTAGGCCTGGCAACCTCATTCTTTAACGAGAGGAACATAAATATTACCAAAGATTTGTTGGATCTTCTTGTTGAAGCTAAACAAGAAGTGCCGTCTTGGTTAGAAAACATGGCTTATGAACACCACTACAAGGGTAGCAGTAGGGGACGTTCTAAGAGGTGAGGTATAAATAGTATATAATGAGGGGAATGGGTGTTCACTTACAGTCGTATGCCGTCTTCTGCTTG
>DDX3XE15sg1.exon_Change_codon_position_41346996_to_CAC,H,0.59,RANKT	AATGATACGGCGACCACCGATACTTTATGGAAGACCTTTGTTTATATACTTTTTTGGGAACTCTTTTAGGCCTGGCAACCTCATTCTTTAACGAGAGGAACATAAATATTACCAAAGATTTGTTGGATCTTCTTGTTGAAGCTAAACAAGAAGTGCCGTCTTGGTTAGAAAACATGGCTTATGAACACCACTACAAGGGTAGCAGTCACGGACGTTCTAAGAGGTGAGGTATAAATAGTATATAATGAGGGGAATGGGTGTTCACTTACAGTCGTATGCCGTCTTCTGCTTG
>DDX3XE15sg1.exon_Change_codon_position_41346996_to_CCC,P,0.33,RANKT	AATGATACGGCGACCACCGATACTTTATGGAAGACCTTTGTTTATATACTTTTTTGGGAACTCTTTTAGGCCTGGCAACCTCATTCTTTAACGAGAGGAACATAAATATTACCAAAGATTTGTTGGATCTTCTTGTTGAAGCTAAACAAGAAGTGCCGTCTTGGTTAGAAAACATGGCTTATGAACACCACTACAAGGGTAGCAGTCCCGGACGTTCTAAGAGGTGAGGTATAAATAGTATATAATGAGGGGAATGGGTGTTCACTTACAGTCGTATGCCGTCTTCTGCTTG
>DDX3XE15sg1.exon_Change_codon_position_41346996_to_CTG,L,0.41,RANKT	AATGATACGGCGACCACCGATACTTTATGGAAGACCTTTGTTTATATACTTTTTTGGGAACTCTTTTAGGCCTGGCAACCTCATTCTTTAACGAGAGGAACATAAATATTACCAAAGATTTGTTGGATCTTCTTGTTGAAGCTAAACAAGAAGTGCCGTCTTGGTTAGAAAACATGGCTTATGAACACCACTACAAGGGTAGCAGTCTGGGACGTTCTAAGAGGTGAGGTATAAATAGTATATAATGAGGGGAATGGGTGTTCACTTACAGTCGTATGCCGTCTTCTGCTTG
>DDX3XE15sg1.exon_Change_codon_position_41346996_to_GGT,G,0.16,RANK4	AATGATACGGCGACCACCGATACTTTATGGAAGACCTTTGTTTATATACTTTTTTGGGAACTCTTTTAGGCCTGGCAACCTCATTCTTTAACGAGAGGAACATAAATATTACCAAAGATTTGTTGGATCTTCTTGTTGAAGCTAAACAAGAAGTGCCGTCTTGGTTAGAAAACATGGCTTATGAACACCACTACAAGGGTAGCAGTGGTGGACGTTCTAAGAGGTGAGGTATAAATAGTATATAATGAGGGGAATGGGTGTTCACTTACAGTCGTATGCCGTCTTCTGCTTG
>DDX3XE15sg1.exon_Change_codon_position_41346996_to_GGC,G,0.34,RANKT	AATGATACGGCGACCACCGATACTTTATGGAAGACCTTTGTTTATATACTTTTTTGGGAACTCTTTTAGGCCTGGCAACCTCATTCTTTAACGAGAGGAACATAAATATTACCAAAGATTTGTTGGATCTTCTTGTTGAAGCTAAACAAGAAGTGCCGTCTTGGTTAGAAAACATGGCTTATGAACACCACTACAAGGGTAGCAGTGGCGGACGTTCTAAGAGGTGAGGTATAAATAGTATATAATGAGGGGAATGGGTGTTCACTTACAGTCGTATGCCGTCTTCTGCTTG
>DDX3XE15sg1.exon_Change_codon_position_41346996_to_TGT,C,0.45,RANK2	AATGATACGGCGACCACCGATACTTTATGGAAGACCTTTGTTTATATACTTTTTTGGGAACTCTTTTAGGCCTGGCAACCTCATTCTTTAACGAGAGGAACATAAATATTACCAAAGATTTGTTGGATCTTCTTGTTGAAGCTAAACAAGAAGTGCCGTCTTGGTTAGAAAACATGGCTTATGAACACCACTACAAGGGTAGCAGTTGTGGACGTTCTAAGAGGTGAGGTATAAATAGTATATAATGAGGGGAATGGGTGTTCACTTACAGTCGTATGCCGTCTTCTGCTTG
>DDX3XE15sg1.exon_Change_codon_position_41346996_to_TGC,C,0.55,RANKT	AATGATACGGCGACCACCGATACTTTATGGAAGACCTTTGTTTATATACTTTTTTGGGAACTCTTTTAGGCCTGGCAACCTCATTCTTTAACGAGAGGAACATAAATATTACCAAAGATTTGTTGGATCTTCTTGTTGAAGCTAAACAAGAAGTGCCGTCTTGGTTAGAAAACATGGCTTATGAACACCACTACAAGGGTAGCAGTTGCGGACGTTCTAAGAGGTGAGGTATAAATAGTATATAATGAGGGGAATGGGTGTTCACTTACAGTCGTATGCCGTCTTCTGCTTG
>DDX3XE15sg1.exon_Change_codon_position_41346996_to_CAT,H,0.41,RANK2	AATGATACGGCGACCACCGATACTTTATGGAAGACCTTTGTTTATATACTTTTTTGGGAACTCTTTTAGGCCTGGCAACCTCATTCTTTAACGAGAGGAACATAAATATTACCAAAGATTTGTTGGATCTTCTTGTTGAAGCTAAACAAGAAGTGCCGTCTTGGTTAGAAAACATGGCTTATGAACACCACTACAAGGGTAGCAGTCATGGACGTTCTAAGAGGTGAGGTATAAATAGTATATAATGAGGGGAATGGGTGTTCACTTACAGTCGTATGCCGTCTTCTGCTTG
>DDX3XE15sg1.exon_Change_codon_position_41346996_to_CCT,P,0.28,RANK2	AATGATACGGCGACCACCGATACTTTATGGAAGACCTTTGTTTATATACTTTTTTGGGAACTCTTTTAGGCCTGGCAACCTCATTCTTTAACGAGAGGAACATAAATATTACCAAAGATTTGTTGGATCTTCTTGTTGAAGCTAAACAAGAAGTGCCGTCTTGGTTAGAAAACATGGCTTATGAACACCACTACAAGGGTAGCAGTCCTGGACGTTCTAAGAGGTGAGGTATAAATAGTATATAATGAGGGGAATGGGTGTTCACTTACAGTCGTATGCCGTCTTCTGCTTG
>DDX3XE15sg1.exon_Change_codon_position_41346996_to_CTT,L,0.13,RANK3	AATGATACGGCGACCACCGATACTTTATGGAAGACCTTTGTTTATATACTTTTTTGGGAACTCTTTTAGGCCTGGCAACCTCATTCTTTAACGAGAGGAACATAAATATTACCAAAGATTTGTTGGATCTTCTTGTTGAAGCTAAACAAGAAGTGCCGTCTTGGTTAGAAAACATGGCTTATGAACACCACTACAAGGGTAGCAGTCTTGGACGTTCTAAGAGGTGAGGTATAAATAGTATATAATGAGGGGAATGGGTGTTCACTTACAGTCGTATGCCGTCTTCTGCTTG
>DDX3XE15sg1.exon_Change_codon_position_41346996_to_CGA,R,0.11,RANK5	AATGATACGGCGACCACCGATACTTTATGGAAGACCTTTGTTTATATACTTTTTTGGGAACTCTTTTAGGCCTGGCAACCTCATTCTTTAACGAGAGGAACATAAATATTACCAAAGATTTGTTGGATCTTCTTGTTGAAGCTAAACAAGAAGTGCCGTCTTGGTTAGAAAACATGGCTTATGAACACCACTACAAGGGTAGCAGTCGAGGACGTTCTAAGAGGTGAGGTATAAATAGTATATAATGAGGGGAATGGGTGTTCACTTACAGTCGTATGCCGTCTTCTGCTTG
>DDX3XE15sg1.exon_Change_codon_position_41346996_to_CGC,R,0.19,RANK4	AATGATACGGCGACCACCGATACTTTATGGAAGACCTTTGTTTATATACTTTTTTGGGAACTCTTTTAGGCCTGGCAACCTCATTCTTTAACGAGAGGAACATAAATATTACCAAAGATTTGTTGGATCTTCTTGTTGAAGCTAAACAAGAAGTGCCGTCTTGGTTAGAAAACATGGCTTATGAACACCACTACAAGGGTAGCAGTCGCGGACGTTCTAAGAGGTGAGGTATAAATAGTATATAATGAGGGGAATGGGTGTTCACTTACAGTCGTATGCCGTCTTCTGCTTG
>DDX3XE15sg1.exon_Change_codon_position_41346996_to_CGG,R,0.21,RANKT	AATGATACGGCGACCACCGATACTTTATGGAAGACCTTTGTTTATATACTTTTTTGGGAACTCTTTTAGGCCTGGCAACCTCATTCTTTAACGAGAGGAACATAAATATTACCAAAGATTTGTTGGATCTTCTTGTTGAAGCTAAACAAGAAGTGCCGTCTTGGTTAGAAAACATGGCTTATGAACACCACTACAAGGGTAGCAGTCGGGGACGTTCTAAGAGGTGAGGTATAAATAGTATATAATGAGGGGAATGGGTGTTCACTTACAGTCGTATGCCGTCTTCTGCTTG
>DDX3XE15sg1.exon_Change_codon_position_41346999_to_AGA,R,0.20,RANK2	AATGATACGGCGACCACCGATACTTTATGGAAGACCTTTGTTTATATACTTTTTTGGGAACTCTTTTAGGCCTGGCAACCTCATTCTTTAACGAGAGGAACATAAATATTACCAAAGATTTGTTGGATCTTCTTGTTGAAGCTAAACAAGAAGTGCCGTCTTGGTTAGAAAACATGGCTTATGAACACCACTACAAGGGTAGCAGTCGTAGACGTTCTAAGAGGTGAGGTATAAATAGTATATAATGAGGGGAATGGGTGTTCACTTACAGTCGTATGCCGTCTTCTGCTTG
>DDX3XE15sg1.exon_Change_codon_position_41346999_to_CGA,R,0.11,RANK5	AATGATACGGCGACCACCGATACTTTATGGAAGACCTTTGTTTATATACTTTTTTGGGAACTCTTTTAGGCCTGGCAACCTCATTCTTTAACGAGAGGAACATAAATATTACCAAAGATTTGTTGGATCTTCTTGTTGAAGCTAAACAAGAAGTGCCGTCTTGGTTAGAAAACATGGCTTATGAACACCACTACAAGGGTAGCAGTCGTCGACGTTCTAAGAGGTGAGGTATAAATAGTATATAATGAGGGGAATGGGTGTTCACTTACAGTCGTATGCCGTCTTCTGCTTG
>DDX3XE15sg1.exon_Change_codon_position_41346999_to_GAG,E,0.58,RANKT	AATGATACGGCGACCACCGATACTTTATGGAAGACCTTTGTTTATATACTTTTTTGGGAACTCTTTTAGGCCTGGCAACCTCATTCTTTAACGAGAGGAACATAAATATTACCAAAGATTTGTTGGATCTTCTTGTTGAAGCTAAACAAGAAGTGCCGTCTTGGTTAGAAAACATGGCTTATGAACACCACTACAAGGGTAGCAGTCGTGAGCGTTCTAAGAGGTGAGGTATAAATAGTATATAATGAGGGGAATGGGTGTTCACTTACAGTCGTATGCCGTCTTCTGCTTG
>DDX3XE15sg1.exon_Change_codon_position_41346999_to_GCC,A,0.40,RANKT	AATGATACGGCGACCACCGATACTTTATGGAAGACCTTTGTTTATATACTTTTTTGGGAACTCTTTTAGGCCTGGCAACCTCATTCTTTAACGAGAGGAACATAAATATTACCAAAGATTTGTTGGATCTTCTTGTTGAAGCTAAACAAGAAGTGCCGTCTTGGTTAGAAAACATGGCTTATGAACACCACTACAAGGGTAGCAGTCGTGCCCGTTCTAAGAGGTGAGGTATAAATAGTATATAATGAGGGGAATGGGTGTTCACTTACAGTCGTATGCCGTCTTCTGCTTG
>DDX3XE15sg1.exon_Change_codon_position_41346999_to_GTG,V,0.47,RANKT	AATGATACGGCGACCACCGATACTTTATGGAAGACCTTTGTTTATATACTTTTTTGGGAACTCTTTTAGGCCTGGCAACCTCATTCTTTAACGAGAGGAACATAAATATTACCAAAGATTTGTTGGATCTTCTTGTTGAAGCTAAACAAGAAGTGCCGTCTTGGTTAGAAAACATGGCTTATGAACACCACTACAAGGGTAGCAGTCGTGTGCGTTCTAAGAGGTGAGGTATAAATAGTATATAATGAGGGGAATGGGTGTTCACTTACAGTCGTATGCCGTCTTCTGCTTG
>DDX3XE15sg1.exon_Change_codon_position_41346999_to_TGA,STOP,0.52,RANKT	AATGATACGGCGACCACCGATACTTTATGGAAGACCTTTGTTTATATACTTTTTTGGGAACTCTTTTAGGCCTGGCAACCTCATTCTTTAACGAGAGGAACATAAATATTACCAAAGATTTGTTGGATCTTCTTGTTGAAGCTAAACAAGAAGTGCCGTCTTGGTTAGAAAACATGGCTTATGAACACCACTACAAGGGTAGCAGTCGTTGACGTTCTAAGAGGTGAGGTATAAATAGTATATAATGAGGGGAATGGGTGTTCACTTACAGTCGTATGCCGTCTTCTGCTTG
>DDX3XE15sg1.exon_Change_codon_position_41346999_to_TAA,STOP,0.28,RANK2	AATGATACGGCGACCACCGATACTTTATGGAAGACCTTTGTTTATATACTTTTTTGGGAACTCTTTTAGGCCTGGCAACCTCATTCTTTAACGAGAGGAACATAAATATTACCAAAGATTTGTTGGATCTTCTTGTTGAAGCTAAACAAGAAGTGCCGTCTTGGTTAGAAAACATGGCTTATGAACACCACTACAAGGGTAGCAGTCGTTAACGTTCTAAGAGGTGAGGTATAAATAGTATATAATGAGGGGAATGGGTGTTCACTTACAGTCGTATGCCGTCTTCTGCTTG
>DDX3XE15sg1.exon_Change_codon_position_41346999_to_GAA,E,0.42,RANK2	AATGATACGGCGACCACCGATACTTTATGGAAGACCTTTGTTTATATACTTTTTTGGGAACTCTTTTAGGCCTGGCAACCTCATTCTTTAACGAGAGGAACATAAATATTACCAAAGATTTGTTGGATCTTCTTGTTGAAGCTAAACAAGAAGTGCCGTCTTGGTTAGAAAACATGGCTTATGAACACCACTACAAGGGTAGCAGTCGTGAACGTTCTAAGAGGTGAGGTATAAATAGTATATAATGAGGGGAATGGGTGTTCACTTACAGTCGTATGCCGTCTTCTGCTTG
>DDX3XE15sg1.exon_Change_codon_position_41346999_to_GCA,A,0.23,RANK3	AATGATACGGCGACCACCGATACTTTATGGAAGACCTTTGTTTATATACTTTTTTGGGAACTCTTTTAGGCCTGGCAACCTCATTCTTTAACGAGAGGAACATAAATATTACCAAAGATTTGTTGGATCTTCTTGTTGAAGCTAAACAAGAAGTGCCGTCTTGGTTAGAAAACATGGCTTATGAACACCACTACAAGGGTAGCAGTCGTGCACGTTCTAAGAGGTGAGGTATAAATAGTATATAATGAGGGGAATGGGTGTTCACTTACAGTCGTATGCCGTCTTCTGCTTG
>DDX3XE15sg1.exon_Change_codon_position_41346999_to_GTA,V,0.11,RANK4	AATGATACGGCGACCACCGATACTTTATGGAAGACCTTTGTTTATATACTTTTTTGGGAACTCTTTTAGGCCTGGCAACCTCATTCTTTAACGAGAGGAACATAAATATTACCAAAGATTTGTTGGATCTTCTTGTTGAAGCTAAACAAGAAGTGCCGTCTTGGTTAGAAAACATGGCTTATGAACACCACTACAAGGGTAGCAGTCGTGTACGTTCTAAGAGGTGAGGTATAAATAGTATATAATGAGGGGAATGGGTGTTCACTTACAGTCGTATGCCGTCTTCTGCTTG
>DDX3XE15sg1.exon_Change_codon_position_41346999_to_GGC,G,0.34,RANKT	AATGATACGGCGACCACCGATACTTTATGGAAGACCTTTGTTTATATACTTTTTTGGGAACTCTTTTAGGCCTGGCAACCTCATTCTTTAACGAGAGGAACATAAATATTACCAAAGATTTGTTGGATCTTCTTGTTGAAGCTAAACAAGAAGTGCCGTCTTGGTTAGAAAACATGGCTTATGAACACCACTACAAGGGTAGCAGTCGTGGCCGTTCTAAGAGGTGAGGTATAAATAGTATATAATGAGGGGAATGGGTGTTCACTTACAGTCGTATGCCGTCTTCTGCTTG
>DDX3XE15sg1.exon_Change_codon_position_41346999_to_GGG,G,0.25,RANK3	AATGATACGGCGACCACCGATACTTTATGGAAGACCTTTGTTTATATACTTTTTTGGGAACTCTTTTAGGCCTGGCAACCTCATTCTTTAACGAGAGGAACATAAATATTACCAAAGATTTGTTGGATCTTCTTGTTGAAGCTAAACAAGAAGTGCCGTCTTGGTTAGAAAACATGGCTTATGAACACCACTACAAGGGTAGCAGTCGTGGGCGTTCTAAGAGGTGAGGTATAAATAGTATATAATGAGGGGAATGGGTGTTCACTTACAGTCGTATGCCGTCTTCTGCTTG
>DDX3XE15sg1.exon_Change_codon_position_41346999_to_GGT,G,0.16,RANK4	AATGATACGGCGACCACCGATACTTTATGGAAGACCTTTGTTTATATACTTTTTTGGGAACTCTTTTAGGCCTGGCAACCTCATTCTTTAACGAGAGGAACATAAATATTACCAAAGATTTGTTGGATCTTCTTGTTGAAGCTAAACAAGAAGTGCCGTCTTGGTTAGAAAACATGGCTTATGAACACCACTACAAGGGTAGCAGTCGTGGTCGTTCTAAGAGGTGAGGTATAAATAGTATATAATGAGGGGAATGGGTGTTCACTTACAGTCGTATGCCGTCTTCTGCTTG
>DDX3XE15sg1.exon_Change_codon_position_41347002_to_AGT,S,0.15,RANK4	AATGATACGGCGACCACCGATACTTTATGGAAGACCTTTGTTTATATACTTTTTTGGGAACTCTTTTAGGCCTGGCAACCTCATTCTTTAACGAGAGGAACATAAATATTACCAAAGATTTGTTGGATCTTCTTGTTGAAGCTAAACAAGAAGTGCCGTCTTGGTTAGAAAACATGGCTTATGAACACCACTACAAGGGTAGCAGTCGTGGAAGTTCTAAGAGGTGAGGTATAAATAGTATATAATGAGGGGAATGGGTGTTCACTTACAGTCGTATGCCGTCTTCTGCTTG
>DDX3XE15sg1.exon_Change_codon_position_41347002_to_AGA,R,0.20,RANK2	AATGATACGGCGACCACCGATACTTTATGGAAGACCTTTGTTTATATACTTTTTTGGGAACTCTTTTAGGCCTGGCAACCTCATTCTTTAACGAGAGGAACATAAATATTACCAAAGATTTGTTGGATCTTCTTGTTGAAGCTAAACAAGAAGTGCCGTCTTGGTTAGAAAACATGGCTTATGAACACCACTACAAGGGTAGCAGTCGTGGAAGATCTAAGAGGTGAGGTATAAATAGTATATAATGAGGGGAATGGGTGTTCACTTACAGTCGTATGCCGTCTTCTGCTTG
>DDX3XE15sg1.exon_Change_codon_position_41347002_to_AGC,S,0.24,RANKT	AATGATACGGCGACCACCGATACTTTATGGAAGACCTTTGTTTATATACTTTTTTGGGAACTCTTTTAGGCCTGGCAACCTCATTCTTTAACGAGAGGAACATAAATATTACCAAAGATTTGTTGGATCTTCTTGTTGAAGCTAAACAAGAAGTGCCGTCTTGGTTAGAAAACATGGCTTATGAACACCACTACAAGGGTAGCAGTCGTGGAAGCTCTAAGAGGTGAGGTATAAATAGTATATAATGAGGGGAATGGGTGTTCACTTACAGTCGTATGCCGTCTTCTGCTTG
>DDX3XE15sg1.exon_Change_codon_position_41347002_to_AGG,R,0.20,RANK3	AATGATACGGCGACCACCGATACTTTATGGAAGACCTTTGTTTATATACTTTTTTGGGAACTCTTTTAGGCCTGGCAACCTCATTCTTTAACGAGAGGAACATAAATATTACCAAAGATTTGTTGGATCTTCTTGTTGAAGCTAAACAAGAAGTGCCGTCTTGGTTAGAAAACATGGCTTATGAACACCACTACAAGGGTAGCAGTCGTGGAAGGTCTAAGAGGTGAGGTATAAATAGTATATAATGAGGGGAATGGGTGTTCACTTACAGTCGTATGCCGTCTTCTGCTTG
>DDX3XE15sg1.exon_Change_codon_position_41347002_to_CAC,H,0.59,RANKT	AATGATACGGCGACCACCGATACTTTATGGAAGACCTTTGTTTATATACTTTTTTGGGAACTCTTTTAGGCCTGGCAACCTCATTCTTTAACGAGAGGAACATAAATATTACCAAAGATTTGTTGGATCTTCTTGTTGAAGCTAAACAAGAAGTGCCGTCTTGGTTAGAAAACATGGCTTATGAACACCACTACAAGGGTAGCAGTCGTGGACACTCTAAGAGGTGAGGTATAAATAGTATATAATGAGGGGAATGGGTGTTCACTTACAGTCGTATGCCGTCTTCTGCTTG
>DDX3XE15sg1.exon_Change_codon_position_41347002_to_CCC,P,0.33,RANKT	AATGATACGGCGACCACCGATACTTTATGGAAGACCTTTGTTTATATACTTTTTTGGGAACTCTTTTAGGCCTGGCAACCTCATTCTTTAACGAGAGGAACATAAATATTACCAAAGATTTGTTGGATCTTCTTGTTGAAGCTAAACAAGAAGTGCCGTCTTGGTTAGAAAACATGGCTTATGAACACCACTACAAGGGTAGCAGTCGTGGACCCTCTAAGAGGTGAGGTATAAATAGTATATAATGAGGGGAATGGGTGTTCACTTACAGTCGTATGCCGTCTTCTGCTTG
>DDX3XE15sg1.exon_Change_codon_position_41347002_to_CTG,L,0.41,RANKT	AATGATACGGCGACCACCGATACTTTATGGAAGACCTTTGTTTATATACTTTTTTGGGAACTCTTTTAGGCCTGGCAACCTCATTCTTTAACGAGAGGAACATAAATATTACCAAAGATTTGTTGGATCTTCTTGTTGAAGCTAAACAAGAAGTGCCGTCTTGGTTAGAAAACATGGCTTATGAACACCACTACAAGGGTAGCAGTCGTGGACTGTCTAAGAGGTGAGGTATAAATAGTATATAATGAGGGGAATGGGTGTTCACTTACAGTCGTATGCCGTCTTCTGCTTG
>DDX3XE15sg1.exon_Change_codon_position_41347002_to_GGT,G,0.16,RANK4	AATGATACGGCGACCACCGATACTTTATGGAAGACCTTTGTTTATATACTTTTTTGGGAACTCTTTTAGGCCTGGCAACCTCATTCTTTAACGAGAGGAACATAAATATTACCAAAGATTTGTTGGATCTTCTTGTTGAAGCTAAACAAGAAGTGCCGTCTTGGTTAGAAAACATGGCTTATGAACACCACTACAAGGGTAGCAGTCGTGGAGGTTCTAAGAGGTGAGGTATAAATAGTATATAATGAGGGGAATGGGTGTTCACTTACAGTCGTATGCCGTCTTCTGCTTG
>DDX3XE15sg1.exon_Change_codon_position_41347002_to_GGC,G,0.34,RANKT	AATGATACGGCGACCACCGATACTTTATGGAAGACCTTTGTTTATATACTTTTTTGGGAACTCTTTTAGGCCTGGCAACCTCATTCTTTAACGAGAGGAACATAAATATTACCAAAGATTTGTTGGATCTTCTTGTTGAAGCTAAACAAGAAGTGCCGTCTTGGTTAGAAAACATGGCTTATGAACACCACTACAAGGGTAGCAGTCGTGGAGGCTCTAAGAGGTGAGGTATAAATAGTATATAATGAGGGGAATGGGTGTTCACTTACAGTCGTATGCCGTCTTCTGCTTG
>DDX3XE15sg1.exon_Change_codon_position_41347002_to_TGT,C,0.45,RANK2	AATGATACGGCGACCACCGATACTTTATGGAAGACCTTTGTTTATATACTTTTTTGGGAACTCTTTTAGGCCTGGCAACCTCATTCTTTAACGAGAGGAACATAAATATTACCAAAGATTTGTTGGATCTTCTTGTTGAAGCTAAACAAGAAGTGCCGTCTTGGTTAGAAAACATGGCTTATGAACACCACTACAAGGGTAGCAGTCGTGGATGTTCTAAGAGGTGAGGTATAAATAGTATATAATGAGGGGAATGGGTGTTCACTTACAGTCGTATGCCGTCTTCTGCTTG
>DDX3XE15sg1.exon_Change_codon_position_41347002_to_TGC,C,0.55,RANKT	AATGATACGGCGACCACCGATACTTTATGGAAGACCTTTGTTTATATACTTTTTTGGGAACTCTTTTAGGCCTGGCAACCTCATTCTTTAACGAGAGGAACATAAATATTACCAAAGATTTGTTGGATCTTCTTGTTGAAGCTAAACAAGAAGTGCCGTCTTGGTTAGAAAACATGGCTTATGAACACCACTACAAGGGTAGCAGTCGTGGATGCTCTAAGAGGTGAGGTATAAATAGTATATAATGAGGGGAATGGGTGTTCACTTACAGTCGTATGCCGTCTTCTGCTTG
>DDX3XE15sg1.exon_Change_codon_position_41347002_to_CAT,H,0.41,RANK2	AATGATACGGCGACCACCGATACTTTATGGAAGACCTTTGTTTATATACTTTTTTGGGAACTCTTTTAGGCCTGGCAACCTCATTCTTTAACGAGAGGAACATAAATATTACCAAAGATTTGTTGGATCTTCTTGTTGAAGCTAAACAAGAAGTGCCGTCTTGGTTAGAAAACATGGCTTATGAACACCACTACAAGGGTAGCAGTCGTGGACATTCTAAGAGGTGAGGTATAAATAGTATATAATGAGGGGAATGGGTGTTCACTTACAGTCGTATGCCGTCTTCTGCTTG
>DDX3XE15sg1.exon_Change_codon_position_41347002_to_CCT,P,0.28,RANK2	AATGATACGGCGACCACCGATACTTTATGGAAGACCTTTGTTTATATACTTTTTTGGGAACTCTTTTAGGCCTGGCAACCTCATTCTTTAACGAGAGGAACATAAATATTACCAAAGATTTGTTGGATCTTCTTGTTGAAGCTAAACAAGAAGTGCCGTCTTGGTTAGAAAACATGGCTTATGAACACCACTACAAGGGTAGCAGTCGTGGACCTTCTAAGAGGTGAGGTATAAATAGTATATAATGAGGGGAATGGGTGTTCACTTACAGTCGTATGCCGTCTTCTGCTTG
>DDX3XE15sg1.exon_Change_codon_position_41347002_to_CTT,L,0.13,RANK3	AATGATACGGCGACCACCGATACTTTATGGAAGACCTTTGTTTATATACTTTTTTGGGAACTCTTTTAGGCCTGGCAACCTCATTCTTTAACGAGAGGAACATAAATATTACCAAAGATTTGTTGGATCTTCTTGTTGAAGCTAAACAAGAAGTGCCGTCTTGGTTAGAAAACATGGCTTATGAACACCACTACAAGGGTAGCAGTCGTGGACTTTCTAAGAGGTGAGGTATAAATAGTATATAATGAGGGGAATGGGTGTTCACTTACAGTCGTATGCCGTCTTCTGCTTG
>DDX3XE15sg1.exon_Change_codon_position_41347002_to_CGA,R,0.11,RANK5	AATGATACGGCGACCACCGATACTTTATGGAAGACCTTTGTTTATATACTTTTTTGGGAACTCTTTTAGGCCTGGCAACCTCATTCTTTAACGAGAGGAACATAAATATTACCAAAGATTTGTTGGATCTTCTTGTTGAAGCTAAACAAGAAGTGCCGTCTTGGTTAGAAAACATGGCTTATGAACACCACTACAAGGGTAGCAGTCGTGGACGATCTAAGAGGTGAGGTATAAATAGTATATAATGAGGGGAATGGGTGTTCACTTACAGTCGTATGCCGTCTTCTGCTTG
>DDX3XE15sg1.exon_Change_codon_position_41347002_to_CGC,R,0.19,RANK4	AATGATACGGCGACCACCGATACTTTATGGAAGACCTTTGTTTATATACTTTTTTGGGAACTCTTTTAGGCCTGGCAACCTCATTCTTTAACGAGAGGAACATAAATATTACCAAAGATTTGTTGGATCTTCTTGTTGAAGCTAAACAAGAAGTGCCGTCTTGGTTAGAAAACATGGCTTATGAACACCACTACAAGGGTAGCAGTCGTGGACGCTCTAAGAGGTGAGGTATAAATAGTATATAATGAGGGGAATGGGTGTTCACTTACAGTCGTATGCCGTCTTCTGCTTG
>DDX3XE15sg1.exon_Change_codon_position_41347002_to_CGG,R,0.21,RANKT	AATGATACGGCGACCACCGATACTTTATGGAAGACCTTTGTTTATATACTTTTTTGGGAACTCTTTTAGGCCTGGCAACCTCATTCTTTAACGAGAGGAACATAAATATTACCAAAGATTTGTTGGATCTTCTTGTTGAAGCTAAACAAGAAGTGCCGTCTTGGTTAGAAAACATGGCTTATGAACACCACTACAAGGGTAGCAGTCGTGGACGGTCTAAGAGGTGAGGTATAAATAGTATATAATGAGGGGAATGGGTGTTCACTTACAGTCGTATGCCGTCTTCTGCTTG
>DDX3XE15sg1.exon_Change_codon_position_41347005_to_ACT,T,0.24,RANK3	AATGATACGGCGACCACCGATACTTTATGGAAGACCTTTGTTTATATACTTTTTTGGGAACTCTTTTAGGCCTGGCAACCTCATTCTTTAACGAGAGGAACATAAATATTACCAAAGATTTGTTGGATCTTCTTGTTGAAGCTAAACAAGAAGTGCCGTCTTGGTTAGAAAACATGGCTTATGAACACCACTACAAGGGTAGCAGTCGTGGACGTACTAAGAGGTGAGGTATAAATAGTATATAATGAGGGGAATGGGTGTTCACTTACAGTCGTATGCCGTCTTCTGCTTG
>DDX3XE15sg1.exon_Change_codon_position_41347005_to_ACC,T,0.36,RANKT	AATGATACGGCGACCACCGATACTTTATGGAAGACCTTTGTTTATATACTTTTTTGGGAACTCTTTTAGGCCTGGCAACCTCATTCTTTAACGAGAGGAACATAAATATTACCAAAGATTTGTTGGATCTTCTTGTTGAAGCTAAACAAGAAGTGCCGTCTTGGTTAGAAAACATGGCTTATGAACACCACTACAAGGGTAGCAGTCGTGGACGTACCAAGAGGTGAGGTATAAATAGTATATAATGAGGGGAATGGGTGTTCACTTACAGTCGTATGCCGTCTTCTGCTTG
>DDX3XE15sg1.exon_Change_codon_position_41347005_to_AGC,S,0.24,RANKT	AATGATACGGCGACCACCGATACTTTATGGAAGACCTTTGTTTATATACTTTTTTGGGAACTCTTTTAGGCCTGGCAACCTCATTCTTTAACGAGAGGAACATAAATATTACCAAAGATTTGTTGGATCTTCTTGTTGAAGCTAAACAAGAAGTGCCGTCTTGGTTAGAAAACATGGCTTATGAACACCACTACAAGGGTAGCAGTCGTGGACGTAGCAAGAGGTGAGGTATAAATAGTATATAATGAGGGGAATGGGTGTTCACTTACAGTCGTATGCCGTCTTCTGCTTG
>DDX3XE15sg1.exon_Change_codon_position_41347005_to_AGT,S,0.15,RANK4	AATGATACGGCGACCACCGATACTTTATGGAAGACCTTTGTTTATATACTTTTTTGGGAACTCTTTTAGGCCTGGCAACCTCATTCTTTAACGAGAGGAACATAAATATTACCAAAGATTTGTTGGATCTTCTTGTTGAAGCTAAACAAGAAGTGCCGTCTTGGTTAGAAAACATGGCTTATGAACACCACTACAAGGGTAGCAGTCGTGGACGTAGTAAGAGGTGAGGTATAAATAGTATATAATGAGGGGAATGGGTGTTCACTTACAGTCGTATGCCGTCTTCTGCTTG
>DDX3XE15sg1.exon_Change_codon_position_41347005_to_CCT,P,0.28,RANK2	AATGATACGGCGACCACCGATACTTTATGGAAGACCTTTGTTTATATACTTTTTTGGGAACTCTTTTAGGCCTGGCAACCTCATTCTTTAACGAGAGGAACATAAATATTACCAAAGATTTGTTGGATCTTCTTGTTGAAGCTAAACAAGAAGTGCCGTCTTGGTTAGAAAACATGGCTTATGAACACCACTACAAGGGTAGCAGTCGTGGACGTCCTAAGAGGTGAGGTATAAATAGTATATAATGAGGGGAATGGGTGTTCACTTACAGTCGTATGCCGTCTTCTGCTTG
>DDX3XE15sg1.exon_Change_codon_position_41347005_to_CCC,P,0.33,RANKT	AATGATACGGCGACCACCGATACTTTATGGAAGACCTTTGTTTATATACTTTTTTGGGAACTCTTTTAGGCCTGGCAACCTCATTCTTTAACGAGAGGAACATAAATATTACCAAAGATTTGTTGGATCTTCTTGTTGAAGCTAAACAAGAAGTGCCGTCTTGGTTAGAAAACATGGCTTATGAACACCACTACAAGGGTAGCAGTCGTGGACGTCCCAAGAGGTGAGGTATAAATAGTATATAATGAGGGGAATGGGTGTTCACTTACAGTCGTATGCCGTCTTCTGCTTG
>DDX3XE15sg1.exon_Change_codon_position_41347005_to_GCT,A,0.26,RANK2	AATGATACGGCGACCACCGATACTTTATGGAAGACCTTTGTTTATATACTTTTTTGGGAACTCTTTTAGGCCTGGCAACCTCATTCTTTAACGAGAGGAACATAAATATTACCAAAGATTTGTTGGATCTTCTTGTTGAAGCTAAACAAGAAGTGCCGTCTTGGTTAGAAAACATGGCTTATGAACACCACTACAAGGGTAGCAGTCGTGGACGTGCTAAGAGGTGAGGTATAAATAGTATATAATGAGGGGAATGGGTGTTCACTTACAGTCGTATGCCGTCTTCTGCTTG
>DDX3XE15sg1.exon_Change_codon_position_41347005_to_GCC,A,0.40,RANKT	AATGATACGGCGACCACCGATACTTTATGGAAGACCTTTGTTTATATACTTTTTTGGGAACTCTTTTAGGCCTGGCAACCTCATTCTTTAACGAGAGGAACATAAATATTACCAAAGATTTGTTGGATCTTCTTGTTGAAGCTAAACAAGAAGTGCCGTCTTGGTTAGAAAACATGGCTTATGAACACCACTACAAGGGTAGCAGTCGTGGACGTGCCAAGAGGTGAGGTATAAATAGTATATAATGAGGGGAATGGGTGTTCACTTACAGTCGTATGCCGTCTTCTGCTTG
>DDX3XE15sg1.exon_Change_codon_position_41347005_to_TAC,Y,0.57,RANKT	AATGATACGGCGACCACCGATACTTTATGGAAGACCTTTGTTTATATACTTTTTTGGGAACTCTTTTAGGCCTGGCAACCTCATTCTTTAACGAGAGGAACATAAATATTACCAAAGATTTGTTGGATCTTCTTGTTGAAGCTAAACAAGAAGTGCCGTCTTGGTTAGAAAACATGGCTTATGAACACCACTACAAGGGTAGCAGTCGTGGACGTTACAAGAGGTGAGGTATAAATAGTATATAATGAGGGGAATGGGTGTTCACTTACAGTCGTATGCCGTCTTCTGCTTG
>DDX3XE15sg1.exon_Change_codon_position_41347005_to_TGC,C,0.55,RANKT	AATGATACGGCGACCACCGATACTTTATGGAAGACCTTTGTTTATATACTTTTTTGGGAACTCTTTTAGGCCTGGCAACCTCATTCTTTAACGAGAGGAACATAAATATTACCAAAGATTTGTTGGATCTTCTTGTTGAAGCTAAACAAGAAGTGCCGTCTTGGTTAGAAAACATGGCTTATGAACACCACTACAAGGGTAGCAGTCGTGGACGTTGCAAGAGGTGAGGTATAAATAGTATATAATGAGGGGAATGGGTGTTCACTTACAGTCGTATGCCGTCTTCTGCTTG
>DDX3XE15sg1.exon_Change_codon_position_41347005_to_TTC,F,0.55,RANKT	AATGATACGGCGACCACCGATACTTTATGGAAGACCTTTGTTTATATACTTTTTTGGGAACTCTTTTAGGCCTGGCAACCTCATTCTTTAACGAGAGGAACATAAATATTACCAAAGATTTGTTGGATCTTCTTGTTGAAGCTAAACAAGAAGTGCCGTCTTGGTTAGAAAACATGGCTTATGAACACCACTACAAGGGTAGCAGTCGTGGACGTTTCAAGAGGTGAGGTATAAATAGTATATAATGAGGGGAATGGGTGTTCACTTACAGTCGTATGCCGTCTTCTGCTTG
>DDX3XE15sg1.exon_Change_codon_position_41347005_to_TAT,Y,0.43,RANK2	AATGATACGGCGACCACCGATACTTTATGGAAGACCTTTGTTTATATACTTTTTTGGGAACTCTTTTAGGCCTGGCAACCTCATTCTTTAACGAGAGGAACATAAATATTACCAAAGATTTGTTGGATCTTCTTGTTGAAGCTAAACAAGAAGTGCCGTCTTGGTTAGAAAACATGGCTTATGAACACCACTACAAGGGTAGCAGTCGTGGACGTTATAAGAGGTGAGGTATAAATAGTATATAATGAGGGGAATGGGTGTTCACTTACAGTCGTATGCCGTCTTCTGCTTG
>DDX3XE15sg1.exon_Change_codon_position_41347005_to_TGT,C,0.45,RANK2	AATGATACGGCGACCACCGATACTTTATGGAAGACCTTTGTTTATATACTTTTTTGGGAACTCTTTTAGGCCTGGCAACCTCATTCTTTAACGAGAGGAACATAAATATTACCAAAGATTTGTTGGATCTTCTTGTTGAAGCTAAACAAGAAGTGCCGTCTTGGTTAGAAAACATGGCTTATGAACACCACTACAAGGGTAGCAGTCGTGGACGTTGTAAGAGGTGAGGTATAAATAGTATATAATGAGGGGAATGGGTGTTCACTTACAGTCGTATGCCGTCTTCTGCTTG
>DDX3XE15sg1.exon_Change_codon_position_41347005_to_TTT,F,0.45,RANK2	AATGATACGGCGACCACCGATACTTTATGGAAGACCTTTGTTTATATACTTTTTTGGGAACTCTTTTAGGCCTGGCAACCTCATTCTTTAACGAGAGGAACATAAATATTACCAAAGATTTGTTGGATCTTCTTGTTGAAGCTAAACAAGAAGTGCCGTCTTGGTTAGAAAACATGGCTTATGAACACCACTACAAGGGTAGCAGTCGTGGACGTTTTAAGAGGTGAGGTATAAATAGTATATAATGAGGGGAATGGGTGTTCACTTACAGTCGTATGCCGTCTTCTGCTTG
>DDX3XE15sg1.exon_Change_codon_position_41347005_to_TCA,S,0.15,RANK5	AATGATACGGCGACCACCGATACTTTATGGAAGACCTTTGTTTATATACTTTTTTGGGAACTCTTTTAGGCCTGGCAACCTCATTCTTTAACGAGAGGAACATAAATATTACCAAAGATTTGTTGGATCTTCTTGTTGAAGCTAAACAAGAAGTGCCGTCTTGGTTAGAAAACATGGCTTATGAACACCACTACAAGGGTAGCAGTCGTGGACGTTCAAAGAGGTGAGGTATAAATAGTATATAATGAGGGGAATGGGTGTTCACTTACAGTCGTATGCCGTCTTCTGCTTG
>DDX3XE15sg1.exon_Change_codon_position_41347005_to_TCC,S,0.22,RANK2	AATGATACGGCGACCACCGATACTTTATGGAAGACCTTTGTTTATATACTTTTTTGGGAACTCTTTTAGGCCTGGCAACCTCATTCTTTAACGAGAGGAACATAAATATTACCAAAGATTTGTTGGATCTTCTTGTTGAAGCTAAACAAGAAGTGCCGTCTTGGTTAGAAAACATGGCTTATGAACACCACTACAAGGGTAGCAGTCGTGGACGTTCCAAGAGGTGAGGTATAAATAGTATATAATGAGGGGAATGGGTGTTCACTTACAGTCGTATGCCGTCTTCTGCTTG
>DDX3XE15sg1.exon_Change_codon_position_41347005_to_TCG,S,0.06,RANK6	AATGATACGGCGACCACCGATACTTTATGGAAGACCTTTGTTTATATACTTTTTTGGGAACTCTTTTAGGCCTGGCAACCTCATTCTTTAACGAGAGGAACATAAATATTACCAAAGATTTGTTGGATCTTCTTGTTGAAGCTAAACAAGAAGTGCCGTCTTGGTTAGAAAACATGGCTTATGAACACCACTACAAGGGTAGCAGTCGTGGACGTTCGAAGAGGTGAGGTATAAATAGTATATAATGAGGGGAATGGGTGTTCACTTACAGTCGTATGCCGTCTTCTGCTTG
>DDX3XE15sg1.exon_Change_codon_position_41347008_to_ACC,T,0.36,RANKT	AATGATACGGCGACCACCGATACTTTATGGAAGACCTTTGTTTATATACTTTTTTGGGAACTCTTTTAGGCCTGGCAACCTCATTCTTTAACGAGAGGAACATAAATATTACCAAAGATTTGTTGGATCTTCTTGTTGAAGCTAAACAAGAAGTGCCGTCTTGGTTAGAAAACATGGCTTATGAACACCACTACAAGGGTAGCAGTCGTGGACGTTCTACCAGGTGAGGTATAAATAGTATATAATGAGGGGAATGGGTGTTCACTTACAGTCGTATGCCGTCTTCTGCTTG
>DDX3XE15sg1.exon_Change_codon_position_41347008_to_CAG,Q,0.75,RANKT	AATGATACGGCGACCACCGATACTTTATGGAAGACCTTTGTTTATATACTTTTTTGGGAACTCTTTTAGGCCTGGCAACCTCATTCTTTAACGAGAGGAACATAAATATTACCAAAGATTTGTTGGATCTTCTTGTTGAAGCTAAACAAGAAGTGCCGTCTTGGTTAGAAAACATGGCTTATGAACACCACTACAAGGGTAGCAGTCGTGGACGTTCTCAGAGGTGAGGTATAAATAGTATATAATGAGGGGAATGGGTGTTCACTTACAGTCGTATGCCGTCTTCTGCTTG
>DDX3XE15sg1.exon_Change_codon_position_41347008_to_CAA,Q,0.25,RANK2	AATGATACGGCGACCACCGATACTTTATGGAAGACCTTTGTTTATATACTTTTTTGGGAACTCTTTTAGGCCTGGCAACCTCATTCTTTAACGAGAGGAACATAAATATTACCAAAGATTTGTTGGATCTTCTTGTTGAAGCTAAACAAGAAGTGCCGTCTTGGTTAGAAAACATGGCTTATGAACACCACTACAAGGGTAGCAGTCGTGGACGTTCTCAAAGGTGAGGTATAAATAGTATATAATGAGGGGAATGGGTGTTCACTTACAGTCGTATGCCGTCTTCTGCTTG
>DDX3XE15sg1.exon_Change_codon_position_41347008_to_CGG,R,0.21,RANKT	AATGATACGGCGACCACCGATACTTTATGGAAGACCTTTGTTTATATACTTTTTTGGGAACTCTTTTAGGCCTGGCAACCTCATTCTTTAACGAGAGGAACATAAATATTACCAAAGATTTGTTGGATCTTCTTGTTGAAGCTAAACAAGAAGTGCCGTCTTGGTTAGAAAACATGGCTTATGAACACCACTACAAGGGTAGCAGTCGTGGACGTTCTCGGAGGTGAGGTATAAATAGTATATAATGAGGGGAATGGGTGTTCACTTACAGTCGTATGCCGTCTTCTGCTTG
>DDX3XE15sg1.exon_Change_codon_position_41347008_to_GAG,E,0.58,RANKT	AATGATACGGCGACCACCGATACTTTATGGAAGACCTTTGTTTATATACTTTTTTGGGAACTCTTTTAGGCCTGGCAACCTCATTCTTTAACGAGAGGAACATAAATATTACCAAAGATTTGTTGGATCTTCTTGTTGAAGCTAAACAAGAAGTGCCGTCTTGGTTAGAAAACATGGCTTATGAACACCACTACAAGGGTAGCAGTCGTGGACGTTCTGAGAGGTGAGGTATAAATAGTATATAATGAGGGGAATGGGTGTTCACTTACAGTCGTATGCCGTCTTCTGCTTG
>DDX3XE15sg1.exon_Change_codon_position_41347008_to_GAA,E,0.42,RANK2	AATGATACGGCGACCACCGATACTTTATGGAAGACCTTTGTTTATATACTTTTTTGGGAACTCTTTTAGGCCTGGCAACCTCATTCTTTAACGAGAGGAACATAAATATTACCAAAGATTTGTTGGATCTTCTTGTTGAAGCTAAACAAGAAGTGCCGTCTTGGTTAGAAAACATGGCTTATGAACACCACTACAAGGGTAGCAGTCGTGGACGTTCTGAAAGGTGAGGTATAAATAGTATATAATGAGGGGAATGGGTGTTCACTTACAGTCGTATGCCGTCTTCTGCTTG
>DDX3XE15sg1.exon_Change_codon_position_41347008_to_TAG,STOP,0.20,RANK3	AATGATACGGCGACCACCGATACTTTATGGAAGACCTTTGTTTATATACTTTTTTGGGAACTCTTTTAGGCCTGGCAACCTCATTCTTTAACGAGAGGAACATAAATATTACCAAAGATTTGTTGGATCTTCTTGTTGAAGCTAAACAAGAAGTGCCGTCTTGGTTAGAAAACATGGCTTATGAACACCACTACAAGGGTAGCAGTCGTGGACGTTCTTAGAGGTGAGGTATAAATAGTATATAATGAGGGGAATGGGTGTTCACTTACAGTCGTATGCCGTCTTCTGCTTG
>DDX3XE15sg1.exon_Change_codon_position_41347008_to_TGA,STOP,0.52,RANKT	AATGATACGGCGACCACCGATACTTTATGGAAGACCTTTGTTTATATACTTTTTTGGGAACTCTTTTAGGCCTGGCAACCTCATTCTTTAACGAGAGGAACATAAATATTACCAAAGATTTGTTGGATCTTCTTGTTGAAGCTAAACAAGAAGTGCCGTCTTGGTTAGAAAACATGGCTTATGAACACCACTACAAGGGTAGCAGTCGTGGACGTTCTTGAAGGTGAGGTATAAATAGTATATAATGAGGGGAATGGGTGTTCACTTACAGTCGTATGCCGTCTTCTGCTTG
>DDX3XE15sg1.exon_Change_codon_position_41347008_to_ACG,T,0.12,RANK4	AATGATACGGCGACCACCGATACTTTATGGAAGACCTTTGTTTATATACTTTTTTGGGAACTCTTTTAGGCCTGGCAACCTCATTCTTTAACGAGAGGAACATAAATATTACCAAAGATTTGTTGGATCTTCTTGTTGAAGCTAAACAAGAAGTGCCGTCTTGGTTAGAAAACATGGCTTATGAACACCACTACAAGGGTAGCAGTCGTGGACGTTCTACGAGGTGAGGTATAAATAGTATATAATGAGGGGAATGGGTGTTCACTTACAGTCGTATGCCGTCTTCTGCTTG
>DDX3XE15sg1.exon_Change_codon_position_41347008_to_AGG,R,0.20,RANK3	AATGATACGGCGACCACCGATACTTTATGGAAGACCTTTGTTTATATACTTTTTTGGGAACTCTTTTAGGCCTGGCAACCTCATTCTTTAACGAGAGGAACATAAATATTACCAAAGATTTGTTGGATCTTCTTGTTGAAGCTAAACAAGAAGTGCCGTCTTGGTTAGAAAACATGGCTTATGAACACCACTACAAGGGTAGCAGTCGTGGACGTTCTAGGAGGTGAGGTATAAATAGTATATAATGAGGGGAATGGGTGTTCACTTACAGTCGTATGCCGTCTTCTGCTTG
>DDX3XE15sg1.exon_Change_codon_position_41347008_to_ATG,M,1.00,RANKU	AATGATACGGCGACCACCGATACTTTATGGAAGACCTTTGTTTATATACTTTTTTGGGAACTCTTTTAGGCCTGGCAACCTCATTCTTTAACGAGAGGAACATAAATATTACCAAAGATTTGTTGGATCTTCTTGTTGAAGCTAAACAAGAAGTGCCGTCTTGGTTAGAAAACATGGCTTATGAACACCACTACAAGGGTAGCAGTCGTGGACGTTCTATGAGGTGAGGTATAAATAGTATATAATGAGGGGAATGGGTGTTCACTTACAGTCGTATGCCGTCTTCTGCTTG
>DDX3XE15sg1.exon_Change_codon_position_41347008_to_AAA,K,0.42,RANK2	AATGATACGGCGACCACCGATACTTTATGGAAGACCTTTGTTTATATACTTTTTTGGGAACTCTTTTAGGCCTGGCAACCTCATTCTTTAACGAGAGGAACATAAATATTACCAAAGATTTGTTGGATCTTCTTGTTGAAGCTAAACAAGAAGTGCCGTCTTGGTTAGAAAACATGGCTTATGAACACCACTACAAGGGTAGCAGTCGTGGACGTTCTAAAAGGTGAGGTATAAATAGTATATAATGAGGGGAATGGGTGTTCACTTACAGTCGTATGCCGTCTTCTGCTTG
>DDX3XE15sg1.exon_Change_codon_position_41347008_to_AAC,N,0.54,RANKT	AATGATACGGCGACCACCGATACTTTATGGAAGACCTTTGTTTATATACTTTTTTGGGAACTCTTTTAGGCCTGGCAACCTCATTCTTTAACGAGAGGAACATAAATATTACCAAAGATTTGTTGGATCTTCTTGTTGAAGCTAAACAAGAAGTGCCGTCTTGGTTAGAAAACATGGCTTATGAACACCACTACAAGGGTAGCAGTCGTGGACGTTCTAACAGGTGAGGTATAAATAGTATATAATGAGGGGAATGGGTGTTCACTTACAGTCGTATGCCGTCTTCTGCTTG
>DDX3XE15sg1.exon_Change_codon_position_41347008_to_AAT,N,0.46,RANK2	AATGATACGGCGACCACCGATACTTTATGGAAGACCTTTGTTTATATACTTTTTTGGGAACTCTTTTAGGCCTGGCAACCTCATTCTTTAACGAGAGGAACATAAATATTACCAAAGATTTGTTGGATCTTCTTGTTGAAGCTAAACAAGAAGTGCCGTCTTGGTTAGAAAACATGGCTTATGAACACCACTACAAGGGTAGCAGTCGTGGACGTTCTAATAGGTGAGGTATAAATAGTATATAATGAGGGGAATGGGTGTTCACTTACAGTCGTATGCCGTCTTCTGCTTG
>DDX3XE15sg1.exon_Change_codon_position_41347011_to_CGT,R,0.08,RANK6	AATGATACGGCGACCACCGATACTTTATGGAAGACCTTTGTTTATATACTTTTTTGGGAACTCTTTTAGGCCTGGCAACCTCATTCTTTAACGAGAGGAACATAAATATTACCAAAGATTTGTTGGATCTTCTTGTTGAAGCTAAACAAGAAGTGCCGTCTTGGTTAGAAAACATGGCTTATGAACACCACTACAAGGGTAGCAGTCGTGGACGTTCTAAGCGGTGAGGTATAAATAGTATATAATGAGGGGAATGGGTGTTCACTTACAGTCGTATGCCGTCTTCTGCTTG
>DDX3XE15sg1.exon_Change_codon_position_41347011_to_GGT,G,0.16,RANK4	AATGATACGGCGACCACCGATACTTTATGGAAGACCTTTGTTTATATACTTTTTTGGGAACTCTTTTAGGCCTGGCAACCTCATTCTTTAACGAGAGGAACATAAATATTACCAAAGATTTGTTGGATCTTCTTGTTGAAGCTAAACAAGAAGTGCCGTCTTGGTTAGAAAACATGGCTTATGAACACCACTACAAGGGTAGCAGTCGTGGACGTTCTAAGGGGTGAGGTATAAATAGTATATAATGAGGGGAATGGGTGTTCACTTACAGTCGTATGCCGTCTTCTGCTTG
>DDX3XE15sg1.exon_Change_codon_position_41347011_to_TGT,C,0.45,RANK2	AATGATACGGCGACCACCGATACTTTATGGAAGACCTTTGTTTATATACTTTTTTGGGAACTCTTTTAGGCCTGGCAACCTCATTCTTTAACGAGAGGAACATAAATATTACCAAAGATTTGTTGGATCTTCTTGTTGAAGCTAAACAAGAAGTGCCGTCTTGGTTAGAAAACATGGCTTATGAACACCACTACAAGGGTAGCAGTCGTGGACGTTCTAAGTGGTGAGGTATAAATAGTATATAATGAGGGGAATGGGTGTTCACTTACAGTCGTATGCCGTCTTCTGCTTG
>DDX3XE15sg1.exon_Change_codon_position_41347011_to_TCT,S,0.18,RANK3	AATGATACGGCGACCACCGATACTTTATGGAAGACCTTTGTTTATATACTTTTTTGGGAACTCTTTTAGGCCTGGCAACCTCATTCTTTAACGAGAGGAACATAAATATTACCAAAGATTTGTTGGATCTTCTTGTTGAAGCTAAACAAGAAGTGCCGTCTTGGTTAGAAAACATGGCTTATGAACACCACTACAAGGGTAGCAGTCGTGGACGTTCTAAGTCGTGAGGTATAAATAGTATATAATGAGGGGAATGGGTGTTCACTTACAGTCGTATGCCGTCTTCTGCTTG
>DDX3XE15sg1.exon_Change_codon_position_41347011_to_AAT,N,0.46,RANK2	AATGATACGGCGACCACCGATACTTTATGGAAGACCTTTGTTTATATACTTTTTTGGGAACTCTTTTAGGCCTGGCAACCTCATTCTTTAACGAGAGGAACATAAATATTACCAAAGATTTGTTGGATCTTCTTGTTGAAGCTAAACAAGAAGTGCCGTCTTGGTTAGAAAACATGGCTTATGAACACCACTACAAGGGTAGCAGTCGTGGACGTTCTAAGAAGTGAGGTATAAATAGTATATAATGAGGGGAATGGGTGTTCACTTACAGTCGTATGCCGTCTTCTGCTTG
>DDX3XE15sg1.exon_Change_codon_position_41347011_to_ACT,T,0.24,RANK3	AATGATACGGCGACCACCGATACTTTATGGAAGACCTTTGTTTATATACTTTTTTGGGAACTCTTTTAGGCCTGGCAACCTCATTCTTTAACGAGAGGAACATAAATATTACCAAAGATTTGTTGGATCTTCTTGTTGAAGCTAAACAAGAAGTGCCGTCTTGGTTAGAAAACATGGCTTATGAACACCACTACAAGGGTAGCAGTCGTGGACGTTCTAAGACGTGAGGTATAAATAGTATATAATGAGGGGAATGGGTGTTCACTTACAGTCGTATGCCGTCTTCTGCTTG
>DDX3XE15sg1.exon_Change_codon_position_41347011_to_ATT,I,0.36,RANK2	AATGATACGGCGACCACCGATACTTTATGGAAGACCTTTGTTTATATACTTTTTTGGGAACTCTTTTAGGCCTGGCAACCTCATTCTTTAACGAGAGGAACATAAATATTACCAAAGATTTGTTGGATCTTCTTGTTGAAGCTAAACAAGAAGTGCCGTCTTGGTTAGAAAACATGGCTTATGAACACCACTACAAGGGTAGCAGTCGTGGACGTTCTAAGATGTGAGGTATAAATAGTATATAATGAGGGGAATGGGTGTTCACTTACAGTCGTATGCCGTCTTCTGCTTG
>DDX3XE16sg1.3intron_Change_position_41347452_to_A	AATGATACGGCGACCACCGATTCATCTTCATGTGAACCAACATAATTTTTTTCTTATAGTAGCAGATTTAGCGGAGGATTTGGTGCCAGAGACTACCGACAAAGTAGCGGTGCCAGCAGTTCCAGCTTCAGCAGCAGCCGCGCAAGCAGCAGCCGCAGTGGCGGAGGTGGCCACGGTAGCAGCAGAGGATTTGGTGGAGATAGTGTTAATCTGTAACTTCATAGCTTTGGGAAGGGTTTTTTTCCTTTTAGTCATCTTTTTCAAAGCCTAATCGTATGCCGTCTTCTGCTTG
>DDX3XE16sg1.3intron_Change_position_41347452_to_T	AATGATACGGCGACCACCGATTCATCTTCATGTGAACCAACATAATTTTTTTCTTATAGTAGCAGATTTAGCGGAGGATTTGGTGCCAGAGACTACCGACAAAGTAGCGGTGCCAGCAGTTCCAGCTTCAGCAGCAGCCGCGCAAGCAGCAGCCGCAGTGGCGGAGGTGGCCACGGTAGCAGCAGAGGATTTGGTGGAGTTAGTGTTAATCTGTAACTTCATAGCTTTGGGAAGGGTTTTTTTCCTTTTAGTCATCTTTTTCAAAGCCTAATCGTATGCCGTCTTCTGCTTG
>DDX3XE16sg1.3intron_Change_position_41347452_to_C	AATGATACGGCGACCACCGATTCATCTTCATGTGAACCAACATAATTTTTTTCTTATAGTAGCAGATTTAGCGGAGGATTTGGTGCCAGAGACTACCGACAAAGTAGCGGTGCCAGCAGTTCCAGCTTCAGCAGCAGCCGCGCAAGCAGCAGCCGCAGTGGCGGAGGTGGCCACGGTAGCAGCAGAGGATTTGGTGGAGCTAGTGTTAATCTGTAACTTCATAGCTTTGGGAAGGGTTTTTTTCCTTTTAGTCATCTTTTTCAAAGCCTAATCGTATGCCGTCTTCTGCTTG
>DDX3XE16sg1.3intron_Change_position_41347453_to_A	AATGATACGGCGACCACCGATTCATCTTCATGTGAACCAACATAATTTTTTTCTTATAGTAGCAGATTTAGCGGAGGATTTGGTGCCAGAGACTACCGACAAAGTAGCGGTGCCAGCAGTTCCAGCTTCAGCAGCAGCCGCGCAAGCAGCAGCCGCAGTGGCGGAGGTGGCCACGGTAGCAGCAGAGGATTTGGTGGAGGAAGTGTTAATCTGTAACTTCATAGCTTTGGGAAGGGTTTTTTTCCTTTTAGTCATCTTTTTCAAAGCCTAATCGTATGCCGTCTTCTGCTTG
>DDX3XE16sg1.3intron_Change_position_41347453_to_C	AATGATACGGCGACCACCGATTCATCTTCATGTGAACCAACATAATTTTTTTCTTATAGTAGCAGATTTAGCGGAGGATTTGGTGCCAGAGACTACCGACAAAGTAGCGGTGCCAGCAGTTCCAGCTTCAGCAGCAGCCGCGCAAGCAGCAGCCGCAGTGGCGGAGGTGGCCACGGTAGCAGCAGAGGATTTGGTGGAGGCAGTGTTAATCTGTAACTTCATAGCTTTGGGAAGGGTTTTTTTCCTTTTAGTCATCTTTTTCAAAGCCTAATCGTATGCCGTCTTCTGCTTG
>DDX3XE16sg1.3intron_Change_position_41347453_to_G	AATGATACGGCGACCACCGATTCATCTTCATGTGAACCAACATAATTTTTTTCTTATAGTAGCAGATTTAGCGGAGGATTTGGTGCCAGAGACTACCGACAAAGTAGCGGTGCCAGCAGTTCCAGCTTCAGCAGCAGCCGCGCAAGCAGCAGCCGCAGTGGCGGAGGTGGCCACGGTAGCAGCAGAGGATTTGGTGGAGGGAGTGTTAATCTGTAACTTCATAGCTTTGGGAAGGGTTTTTTTCCTTTTAGTCATCTTTTTCAAAGCCTAATCGTATGCCGTCTTCTGCTTG
>DDX3XE16sg1.3intron_Change_position_41347454_to_T	AATGATACGGCGACCACCGATTCATCTTCATGTGAACCAACATAATTTTTTTCTTATAGTAGCAGATTTAGCGGAGGATTTGGTGCCAGAGACTACCGACAAAGTAGCGGTGCCAGCAGTTCCAGCTTCAGCAGCAGCCGCGCAAGCAGCAGCCGCAGTGGCGGAGGTGGCCACGGTAGCAGCAGAGGATTTGGTGGAGGTTGTGTTAATCTGTAACTTCATAGCTTTGGGAAGGGTTTTTTTCCTTTTAGTCATCTTTTTCAAAGCCTAATCGTATGCCGTCTTCTGCTTG
>DDX3XE16sg1.3intron_Change_position_41347454_to_C	AATGATACGGCGACCACCGATTCATCTTCATGTGAACCAACATAATTTTTTTCTTATAGTAGCAGATTTAGCGGAGGATTTGGTGCCAGAGACTACCGACAAAGTAGCGGTGCCAGCAGTTCCAGCTTCAGCAGCAGCCGCGCAAGCAGCAGCCGCAGTGGCGGAGGTGGCCACGGTAGCAGCAGAGGATTTGGTGGAGGTCGTGTTAATCTGTAACTTCATAGCTTTGGGAAGGGTTTTTTTCCTTTTAGTCATCTTTTTCAAAGCCTAATCGTATGCCGTCTTCTGCTTG
>DDX3XE16sg1.3intron_Change_position_41347454_to_G	AATGATACGGCGACCACCGATTCATCTTCATGTGAACCAACATAATTTTTTTCTTATAGTAGCAGATTTAGCGGAGGATTTGGTGCCAGAGACTACCGACAAAGTAGCGGTGCCAGCAGTTCCAGCTTCAGCAGCAGCCGCGCAAGCAGCAGCCGCAGTGGCGGAGGTGGCCACGGTAGCAGCAGAGGATTTGGTGGAGGTGGTGTTAATCTGTAACTTCATAGCTTTGGGAAGGGTTTTTTTCCTTTTAGTCATCTTTTTCAAAGCCTAATCGTATGCCGTCTTCTGCTTG
>DDX3XE16sg1.3intron_Change_position_41347455_to_A	AATGATACGGCGACCACCGATTCATCTTCATGTGAACCAACATAATTTTTTTCTTATAGTAGCAGATTTAGCGGAGGATTTGGTGCCAGAGACTACCGACAAAGTAGCGGTGCCAGCAGTTCCAGCTTCAGCAGCAGCCGCGCAAGCAGCAGCCGCAGTGGCGGAGGTGGCCACGGTAGCAGCAGAGGATTTGGTGGAGGTAATGTTAATCTGTAACTTCATAGCTTTGGGAAGGGTTTTTTTCCTTTTAGTCATCTTTTTCAAAGCCTAATCGTATGCCGTCTTCTGCTTG
>DDX3XE16sg1.3intron_Change_position_41347455_to_T	AATGATACGGCGACCACCGATTCATCTTCATGTGAACCAACATAATTTTTTTCTTATAGTAGCAGATTTAGCGGAGGATTTGGTGCCAGAGACTACCGACAAAGTAGCGGTGCCAGCAGTTCCAGCTTCAGCAGCAGCCGCGCAAGCAGCAGCCGCAGTGGCGGAGGTGGCCACGGTAGCAGCAGAGGATTTGGTGGAGGTATTGTTAATCTGTAACTTCATAGCTTTGGGAAGGGTTTTTTTCCTTTTAGTCATCTTTTTCAAAGCCTAATCGTATGCCGTCTTCTGCTTG
>DDX3XE16sg1.3intron_Change_position_41347455_to_C	AATGATACGGCGACCACCGATTCATCTTCATGTGAACCAACATAATTTTTTTCTTATAGTAGCAGATTTAGCGGAGGATTTGGTGCCAGAGACTACCGACAAAGTAGCGGTGCCAGCAGTTCCAGCTTCAGCAGCAGCCGCGCAAGCAGCAGCCGCAGTGGCGGAGGTGGCCACGGTAGCAGCAGAGGATTTGGTGGAGGTACTGTTAATCTGTAACTTCATAGCTTTGGGAAGGGTTTTTTTCCTTTTAGTCATCTTTTTCAAAGCCTAATCGTATGCCGTCTTCTGCTTG
>DDX3XE16sg1.3intron_Change_position_41347456_to_A	AATGATACGGCGACCACCGATTCATCTTCATGTGAACCAACATAATTTTTTTCTTATAGTAGCAGATTTAGCGGAGGATTTGGTGCCAGAGACTACCGACAAAGTAGCGGTGCCAGCAGTTCCAGCTTCAGCAGCAGCCGCGCAAGCAGCAGCCGCAGTGGCGGAGGTGGCCACGGTAGCAGCAGAGGATTTGGTGGAGGTAGAGTTAATCTGTAACTTCATAGCTTTGGGAAGGGTTTTTTTCCTTTTAGTCATCTTTTTCAAAGCCTAATCGTATGCCGTCTTCTGCTTG
>DDX3XE16sg1.3intron_Change_position_41347456_to_C	AATGATACGGCGACCACCGATTCATCTTCATGTGAACCAACATAATTTTTTTCTTATAGTAGCAGATTTAGCGGAGGATTTGGTGCCAGAGACTACCGACAAAGTAGCGGTGCCAGCAGTTCCAGCTTCAGCAGCAGCCGCGCAAGCAGCAGCCGCAGTGGCGGAGGTGGCCACGGTAGCAGCAGAGGATTTGGTGGAGGTAGCGTTAATCTGTAACTTCATAGCTTTGGGAAGGGTTTTTTTCCTTTTAGTCATCTTTTTCAAAGCCTAATCGTATGCCGTCTTCTGCTTG
>DDX3XE16sg1.3intron_Change_position_41347456_to_G	AATGATACGGCGACCACCGATTCATCTTCATGTGAACCAACATAATTTTTTTCTTATAGTAGCAGATTTAGCGGAGGATTTGGTGCCAGAGACTACCGACAAAGTAGCGGTGCCAGCAGTTCCAGCTTCAGCAGCAGCCGCGCAAGCAGCAGCCGCAGTGGCGGAGGTGGCCACGGTAGCAGCAGAGGATTTGGTGGAGGTAGGGTTAATCTGTAACTTCATAGCTTTGGGAAGGGTTTTTTTCCTTTTAGTCATCTTTTTCAAAGCCTAATCGTATGCCGTCTTCTGCTTG
>DDX3XE16sg1.3intron_Change_position_41347457_to_A	AATGATACGGCGACCACCGATTCATCTTCATGTGAACCAACATAATTTTTTTCTTATAGTAGCAGATTTAGCGGAGGATTTGGTGCCAGAGACTACCGACAAAGTAGCGGTGCCAGCAGTTCCAGCTTCAGCAGCAGCCGCGCAAGCAGCAGCCGCAGTGGCGGAGGTGGCCACGGTAGCAGCAGAGGATTTGGTGGAGGTAGTATTAATCTGTAACTTCATAGCTTTGGGAAGGGTTTTTTTCCTTTTAGTCATCTTTTTCAAAGCCTAATCGTATGCCGTCTTCTGCTTG
>DDX3XE16sg1.3intron_Change_position_41347457_to_T	AATGATACGGCGACCACCGATTCATCTTCATGTGAACCAACATAATTTTTTTCTTATAGTAGCAGATTTAGCGGAGGATTTGGTGCCAGAGACTACCGACAAAGTAGCGGTGCCAGCAGTTCCAGCTTCAGCAGCAGCCGCGCAAGCAGCAGCCGCAGTGGCGGAGGTGGCCACGGTAGCAGCAGAGGATTTGGTGGAGGTAGTTTTAATCTGTAACTTCATAGCTTTGGGAAGGGTTTTTTTCCTTTTAGTCATCTTTTTCAAAGCCTAATCGTATGCCGTCTTCTGCTTG
>DDX3XE16sg1.3intron_Change_position_41347457_to_C	AATGATACGGCGACCACCGATTCATCTTCATGTGAACCAACATAATTTTTTTCTTATAGTAGCAGATTTAGCGGAGGATTTGGTGCCAGAGACTACCGACAAAGTAGCGGTGCCAGCAGTTCCAGCTTCAGCAGCAGCCGCGCAAGCAGCAGCCGCAGTGGCGGAGGTGGCCACGGTAGCAGCAGAGGATTTGGTGGAGGTAGTCTTAATCTGTAACTTCATAGCTTTGGGAAGGGTTTTTTTCCTTTTAGTCATCTTTTTCAAAGCCTAATCGTATGCCGTCTTCTGCTTG
>DDX3XE16sg1.3intron_Change_position_41347458_to_A	AATGATACGGCGACCACCGATTCATCTTCATGTGAACCAACATAATTTTTTTCTTATAGTAGCAGATTTAGCGGAGGATTTGGTGCCAGAGACTACCGACAAAGTAGCGGTGCCAGCAGTTCCAGCTTCAGCAGCAGCCGCGCAAGCAGCAGCCGCAGTGGCGGAGGTGGCCACGGTAGCAGCAGAGGATTTGGTGGAGGTAGTGATAATCTGTAACTTCATAGCTTTGGGAAGGGTTTTTTTCCTTTTAGTCATCTTTTTCAAAGCCTAATCGTATGCCGTCTTCTGCTTG
>DDX3XE16sg1.3intron_Change_position_41347458_to_C	AATGATACGGCGACCACCGATTCATCTTCATGTGAACCAACATAATTTTTTTCTTATAGTAGCAGATTTAGCGGAGGATTTGGTGCCAGAGACTACCGACAAAGTAGCGGTGCCAGCAGTTCCAGCTTCAGCAGCAGCCGCGCAAGCAGCAGCCGCAGTGGCGGAGGTGGCCACGGTAGCAGCAGAGGATTTGGTGGAGGTAGTGCTAATCTGTAACTTCATAGCTTTGGGAAGGGTTTTTTTCCTTTTAGTCATCTTTTTCAAAGCCTAATCGTATGCCGTCTTCTGCTTG
>DDX3XE16sg1.3intron_Change_position_41347458_to_G	AATGATACGGCGACCACCGATTCATCTTCATGTGAACCAACATAATTTTTTTCTTATAGTAGCAGATTTAGCGGAGGATTTGGTGCCAGAGACTACCGACAAAGTAGCGGTGCCAGCAGTTCCAGCTTCAGCAGCAGCCGCGCAAGCAGCAGCCGCAGTGGCGGAGGTGGCCACGGTAGCAGCAGAGGATTTGGTGGAGGTAGTGGTAATCTGTAACTTCATAGCTTTGGGAAGGGTTTTTTTCCTTTTAGTCATCTTTTTCAAAGCCTAATCGTATGCCGTCTTCTGCTTG
>DDX3XE16sg1.3intron_Change_position_41347459_to_A	AATGATACGGCGACCACCGATTCATCTTCATGTGAACCAACATAATTTTTTTCTTATAGTAGCAGATTTAGCGGAGGATTTGGTGCCAGAGACTACCGACAAAGTAGCGGTGCCAGCAGTTCCAGCTTCAGCAGCAGCCGCGCAAGCAGCAGCCGCAGTGGCGGAGGTGGCCACGGTAGCAGCAGAGGATTTGGTGGAGGTAGTGTAAATCTGTAACTTCATAGCTTTGGGAAGGGTTTTTTTCCTTTTAGTCATCTTTTTCAAAGCCTAATCGTATGCCGTCTTCTGCTTG
>DDX3XE16sg1.3intron_Change_position_41347459_to_C	AATGATACGGCGACCACCGATTCATCTTCATGTGAACCAACATAATTTTTTTCTTATAGTAGCAGATTTAGCGGAGGATTTGGTGCCAGAGACTACCGACAAAGTAGCGGTGCCAGCAGTTCCAGCTTCAGCAGCAGCCGCGCAAGCAGCAGCCGCAGTGGCGGAGGTGGCCACGGTAGCAGCAGAGGATTTGGTGGAGGTAGTGTCAATCTGTAACTTCATAGCTTTGGGAAGGGTTTTTTTCCTTTTAGTCATCTTTTTCAAAGCCTAATCGTATGCCGTCTTCTGCTTG
>DDX3XE16sg1.3intron_Change_position_41347459_to_G	AATGATACGGCGACCACCGATTCATCTTCATGTGAACCAACATAATTTTTTTCTTATAGTAGCAGATTTAGCGGAGGATTTGGTGCCAGAGACTACCGACAAAGTAGCGGTGCCAGCAGTTCCAGCTTCAGCAGCAGCCGCGCAAGCAGCAGCCGCAGTGGCGGAGGTGGCCACGGTAGCAGCAGAGGATTTGGTGGAGGTAGTGTGAATCTGTAACTTCATAGCTTTGGGAAGGGTTTTTTTCCTTTTAGTCATCTTTTTCAAAGCCTAATCGTATGCCGTCTTCTGCTTG
>DDX3XE16sg1.3intron_Change_position_41347460_to_T	AATGATACGGCGACCACCGATTCATCTTCATGTGAACCAACATAATTTTTTTCTTATAGTAGCAGATTTAGCGGAGGATTTGGTGCCAGAGACTACCGACAAAGTAGCGGTGCCAGCAGTTCCAGCTTCAGCAGCAGCCGCGCAAGCAGCAGCCGCAGTGGCGGAGGTGGCCACGGTAGCAGCAGAGGATTTGGTGGAGGTAGTGTTTATCTGTAACTTCATAGCTTTGGGAAGGGTTTTTTTCCTTTTAGTCATCTTTTTCAAAGCCTAATCGTATGCCGTCTTCTGCTTG
>DDX3XE16sg1.3intron_Change_position_41347460_to_C	AATGATACGGCGACCACCGATTCATCTTCATGTGAACCAACATAATTTTTTTCTTATAGTAGCAGATTTAGCGGAGGATTTGGTGCCAGAGACTACCGACAAAGTAGCGGTGCCAGCAGTTCCAGCTTCAGCAGCAGCCGCGCAAGCAGCAGCCGCAGTGGCGGAGGTGGCCACGGTAGCAGCAGAGGATTTGGTGGAGGTAGTGTTCATCTGTAACTTCATAGCTTTGGGAAGGGTTTTTTTCCTTTTAGTCATCTTTTTCAAAGCCTAATCGTATGCCGTCTTCTGCTTG
>DDX3XE16sg1.3intron_Change_position_41347460_to_G	AATGATACGGCGACCACCGATTCATCTTCATGTGAACCAACATAATTTTTTTCTTATAGTAGCAGATTTAGCGGAGGATTTGGTGCCAGAGACTACCGACAAAGTAGCGGTGCCAGCAGTTCCAGCTTCAGCAGCAGCCGCGCAAGCAGCAGCCGCAGTGGCGGAGGTGGCCACGGTAGCAGCAGAGGATTTGGTGGAGGTAGTGTTGATCTGTAACTTCATAGCTTTGGGAAGGGTTTTTTTCCTTTTAGTCATCTTTTTCAAAGCCTAATCGTATGCCGTCTTCTGCTTG
>DDX3XE16sg1.3intron_Change_position_41347461_to_T	AATGATACGGCGACCACCGATTCATCTTCATGTGAACCAACATAATTTTTTTCTTATAGTAGCAGATTTAGCGGAGGATTTGGTGCCAGAGACTACCGACAAAGTAGCGGTGCCAGCAGTTCCAGCTTCAGCAGCAGCCGCGCAAGCAGCAGCCGCAGTGGCGGAGGTGGCCACGGTAGCAGCAGAGGATTTGGTGGAGGTAGTGTTATTCTGTAACTTCATAGCTTTGGGAAGGGTTTTTTTCCTTTTAGTCATCTTTTTCAAAGCCTAATCGTATGCCGTCTTCTGCTTG
>DDX3XE16sg1.3intron_Change_position_41347461_to_C	AATGATACGGCGACCACCGATTCATCTTCATGTGAACCAACATAATTTTTTTCTTATAGTAGCAGATTTAGCGGAGGATTTGGTGCCAGAGACTACCGACAAAGTAGCGGTGCCAGCAGTTCCAGCTTCAGCAGCAGCCGCGCAAGCAGCAGCCGCAGTGGCGGAGGTGGCCACGGTAGCAGCAGAGGATTTGGTGGAGGTAGTGTTACTCTGTAACTTCATAGCTTTGGGAAGGGTTTTTTTCCTTTTAGTCATCTTTTTCAAAGCCTAATCGTATGCCGTCTTCTGCTTG
>DDX3XE16sg1.3intron_Change_position_41347461_to_G	AATGATACGGCGACCACCGATTCATCTTCATGTGAACCAACATAATTTTTTTCTTATAGTAGCAGATTTAGCGGAGGATTTGGTGCCAGAGACTACCGACAAAGTAGCGGTGCCAGCAGTTCCAGCTTCAGCAGCAGCCGCGCAAGCAGCAGCCGCAGTGGCGGAGGTGGCCACGGTAGCAGCAGAGGATTTGGTGGAGGTAGTGTTAGTCTGTAACTTCATAGCTTTGGGAAGGGTTTTTTTCCTTTTAGTCATCTTTTTCAAAGCCTAATCGTATGCCGTCTTCTGCTTG
>DDX3XE16sg1.3intron_Change_position_41347462_to_A	AATGATACGGCGACCACCGATTCATCTTCATGTGAACCAACATAATTTTTTTCTTATAGTAGCAGATTTAGCGGAGGATTTGGTGCCAGAGACTACCGACAAAGTAGCGGTGCCAGCAGTTCCAGCTTCAGCAGCAGCCGCGCAAGCAGCAGCCGCAGTGGCGGAGGTGGCCACGGTAGCAGCAGAGGATTTGGTGGAGGTAGTGTTAAACTGTAACTTCATAGCTTTGGGAAGGGTTTTTTTCCTTTTAGTCATCTTTTTCAAAGCCTAATCGTATGCCGTCTTCTGCTTG
>DDX3XE16sg1.3intron_Change_position_41347462_to_C	AATGATACGGCGACCACCGATTCATCTTCATGTGAACCAACATAATTTTTTTCTTATAGTAGCAGATTTAGCGGAGGATTTGGTGCCAGAGACTACCGACAAAGTAGCGGTGCCAGCAGTTCCAGCTTCAGCAGCAGCCGCGCAAGCAGCAGCCGCAGTGGCGGAGGTGGCCACGGTAGCAGCAGAGGATTTGGTGGAGGTAGTGTTAACCTGTAACTTCATAGCTTTGGGAAGGGTTTTTTTCCTTTTAGTCATCTTTTTCAAAGCCTAATCGTATGCCGTCTTCTGCTTG
>DDX3XE16sg1.3intron_Change_position_41347462_to_G	AATGATACGGCGACCACCGATTCATCTTCATGTGAACCAACATAATTTTTTTCTTATAGTAGCAGATTTAGCGGAGGATTTGGTGCCAGAGACTACCGACAAAGTAGCGGTGCCAGCAGTTCCAGCTTCAGCAGCAGCCGCGCAAGCAGCAGCCGCAGTGGCGGAGGTGGCCACGGTAGCAGCAGAGGATTTGGTGGAGGTAGTGTTAAGCTGTAACTTCATAGCTTTGGGAAGGGTTTTTTTCCTTTTAGTCATCTTTTTCAAAGCCTAATCGTATGCCGTCTTCTGCTTG
>DDX3XE16sg1.3intron_Change_position_41347463_to_A	AATGATACGGCGACCACCGATTCATCTTCATGTGAACCAACATAATTTTTTTCTTATAGTAGCAGATTTAGCGGAGGATTTGGTGCCAGAGACTACCGACAAAGTAGCGGTGCCAGCAGTTCCAGCTTCAGCAGCAGCCGCGCAAGCAGCAGCCGCAGTGGCGGAGGTGGCCACGGTAGCAGCAGAGGATTTGGTGGAGGTAGTGTTAATATGTAACTTCATAGCTTTGGGAAGGGTTTTTTTCCTTTTAGTCATCTTTTTCAAAGCCTAATCGTATGCCGTCTTCTGCTTG
>DDX3XE16sg1.3intron_Change_position_41347463_to_T	AATGATACGGCGACCACCGATTCATCTTCATGTGAACCAACATAATTTTTTTCTTATAGTAGCAGATTTAGCGGAGGATTTGGTGCCAGAGACTACCGACAAAGTAGCGGTGCCAGCAGTTCCAGCTTCAGCAGCAGCCGCGCAAGCAGCAGCCGCAGTGGCGGAGGTGGCCACGGTAGCAGCAGAGGATTTGGTGGAGGTAGTGTTAATTTGTAACTTCATAGCTTTGGGAAGGGTTTTTTTCCTTTTAGTCATCTTTTTCAAAGCCTAATCGTATGCCGTCTTCTGCTTG
>DDX3XE16sg1.3intron_Change_position_41347463_to_G	AATGATACGGCGACCACCGATTCATCTTCATGTGAACCAACATAATTTTTTTCTTATAGTAGCAGATTTAGCGGAGGATTTGGTGCCAGAGACTACCGACAAAGTAGCGGTGCCAGCAGTTCCAGCTTCAGCAGCAGCCGCGCAAGCAGCAGCCGCAGTGGCGGAGGTGGCCACGGTAGCAGCAGAGGATTTGGTGGAGGTAGTGTTAATGTGTAACTTCATAGCTTTGGGAAGGGTTTTTTTCCTTTTAGTCATCTTTTTCAAAGCCTAATCGTATGCCGTCTTCTGCTTG
>DDX3XE16sg1.3intron_Change_position_41347464_to_A	AATGATACGGCGACCACCGATTCATCTTCATGTGAACCAACATAATTTTTTTCTTATAGTAGCAGATTTAGCGGAGGATTTGGTGCCAGAGACTACCGACAAAGTAGCGGTGCCAGCAGTTCCAGCTTCAGCAGCAGCCGCGCAAGCAGCAGCCGCAGTGGCGGAGGTGGCCACGGTAGCAGCAGAGGATTTGGTGGAGGTAGTGTTAATCAGTAACTTCATAGCTTTGGGAAGGGTTTTTTTCCTTTTAGTCATCTTTTTCAAAGCCTAATCGTATGCCGTCTTCTGCTTG
>DDX3XE16sg1.3intron_Change_position_41347464_to_C	AATGATACGGCGACCACCGATTCATCTTCATGTGAACCAACATAATTTTTTTCTTATAGTAGCAGATTTAGCGGAGGATTTGGTGCCAGAGACTACCGACAAAGTAGCGGTGCCAGCAGTTCCAGCTTCAGCAGCAGCCGCGCAAGCAGCAGCCGCAGTGGCGGAGGTGGCCACGGTAGCAGCAGAGGATTTGGTGGAGGTAGTGTTAATCCGTAACTTCATAGCTTTGGGAAGGGTTTTTTTCCTTTTAGTCATCTTTTTCAAAGCCTAATCGTATGCCGTCTTCTGCTTG
>DDX3XE16sg1.3intron_Change_position_41347464_to_G	AATGATACGGCGACCACCGATTCATCTTCATGTGAACCAACATAATTTTTTTCTTATAGTAGCAGATTTAGCGGAGGATTTGGTGCCAGAGACTACCGACAAAGTAGCGGTGCCAGCAGTTCCAGCTTCAGCAGCAGCCGCGCAAGCAGCAGCCGCAGTGGCGGAGGTGGCCACGGTAGCAGCAGAGGATTTGGTGGAGGTAGTGTTAATCGGTAACTTCATAGCTTTGGGAAGGGTTTTTTTCCTTTTAGTCATCTTTTTCAAAGCCTAATCGTATGCCGTCTTCTGCTTG
