## Supplementary material for "Saturation genome editing of DDX3X clarifies pathogenicity of germline and somatic variation": Supp_File1 (part 3 of 3)

>DDX3XE10sg1.3intron_Change_position_41344400_to_A	GTTTTATGAACATGTAAAAATTTTGACCTTGAAGTTCATAACATTTTTTTTGCTTATAGTTTTCATACCGATCTAGAGTTCGTCCCTGTGTAGTTTATGGTGGTGCCGATATTGGTCAGCAGATTCGAGACTTGGAACGTGGATGCCATTTGTTAGTAGCCACTCCAGGACGTCTAGTGGATATGATGGAAAGAGGAAAGATTGGATTAGACTTTTGCAAATATGTTTTATTTTGTTTTTGTTTTTTTGTTTTGTTTTGTTTTGTTCTTTTGTTTTTGGCAGAGTTGCGCTCTTGTTG
>DDX3XE16sg1.3intron_Change_position_41347465_to_A	AATGATACGGCGACCACCGATTCATCTTCATGTGAACCAACATAATTTTTTTCTTATAGTAGCAGATTTAGCGGAGGATTTGGTGCCAGAGACTACCGACAAAGTAGCGGTGCCAGCAGTTCCAGCTTCAGCAGCAGCCGCGCAAGCAGCAGCCGCAGTGGCGGAGGTGGCCACGGTAGCAGCAGAGGATTTGGTGGAGGTAGTGTTAATCTATAACTTCATAGCTTTGGGAAGGGTTTTTTTCCTTTTAGTCATCTTTTTCAAAGCCTAATCGTATGCCGTCTTCTGCTTG
>DDX3XE16sg1.3intron_Change_position_41347465_to_T	AATGATACGGCGACCACCGATTCATCTTCATGTGAACCAACATAATTTTTTTCTTATAGTAGCAGATTTAGCGGAGGATTTGGTGCCAGAGACTACCGACAAAGTAGCGGTGCCAGCAGTTCCAGCTTCAGCAGCAGCCGCGCAAGCAGCAGCCGCAGTGGCGGAGGTGGCCACGGTAGCAGCAGAGGATTTGGTGGAGGTAGTGTTAATCTTTAACTTCATAGCTTTGGGAAGGGTTTTTTTCCTTTTAGTCATCTTTTTCAAAGCCTAATCGTATGCCGTCTTCTGCTTG
>DDX3XE16sg1.3intron_Change_position_41347465_to_C	AATGATACGGCGACCACCGATTCATCTTCATGTGAACCAACATAATTTTTTTCTTATAGTAGCAGATTTAGCGGAGGATTTGGTGCCAGAGACTACCGACAAAGTAGCGGTGCCAGCAGTTCCAGCTTCAGCAGCAGCCGCGCAAGCAGCAGCCGCAGTGGCGGAGGTGGCCACGGTAGCAGCAGAGGATTTGGTGGAGGTAGTGTTAATCTCTAACTTCATAGCTTTGGGAAGGGTTTTTTTCCTTTTAGTCATCTTTTTCAAAGCCTAATCGTATGCCGTCTTCTGCTTG
>DDX3XE16sg1.3intron_Change_position_41347466_to_A	AATGATACGGCGACCACCGATTCATCTTCATGTGAACCAACATAATTTTTTTCTTATAGTAGCAGATTTAGCGGAGGATTTGGTGCCAGAGACTACCGACAAAGTAGCGGTGCCAGCAGTTCCAGCTTCAGCAGCAGCCGCGCAAGCAGCAGCCGCAGTGGCGGAGGTGGCCACGGTAGCAGCAGAGGATTTGGTGGAGGTAGTGTTAATCTGAAACTTCATAGCTTTGGGAAGGGTTTTTTTCCTTTTAGTCATCTTTTTCAAAGCCTAATCGTATGCCGTCTTCTGCTTG
>DDX3XE16sg1.3intron_Change_position_41347466_to_C	AATGATACGGCGACCACCGATTCATCTTCATGTGAACCAACATAATTTTTTTCTTATAGTAGCAGATTTAGCGGAGGATTTGGTGCCAGAGACTACCGACAAAGTAGCGGTGCCAGCAGTTCCAGCTTCAGCAGCAGCCGCGCAAGCAGCAGCCGCAGTGGCGGAGGTGGCCACGGTAGCAGCAGAGGATTTGGTGGAGGTAGTGTTAATCTGCAACTTCATAGCTTTGGGAAGGGTTTTTTTCCTTTTAGTCATCTTTTTCAAAGCCTAATCGTATGCCGTCTTCTGCTTG
>DDX3XE16sg1.3intron_Change_position_41347466_to_G	AATGATACGGCGACCACCGATTCATCTTCATGTGAACCAACATAATTTTTTTCTTATAGTAGCAGATTTAGCGGAGGATTTGGTGCCAGAGACTACCGACAAAGTAGCGGTGCCAGCAGTTCCAGCTTCAGCAGCAGCCGCGCAAGCAGCAGCCGCAGTGGCGGAGGTGGCCACGGTAGCAGCAGAGGATTTGGTGGAGGTAGTGTTAATCTGGAACTTCATAGCTTTGGGAAGGGTTTTTTTCCTTTTAGTCATCTTTTTCAAAGCCTAATCGTATGCCGTCTTCTGCTTG
>DDX3XE16sg1.3intron_Change_position_41347467_to_T	AATGATACGGCGACCACCGATTCATCTTCATGTGAACCAACATAATTTTTTTCTTATAGTAGCAGATTTAGCGGAGGATTTGGTGCCAGAGACTACCGACAAAGTAGCGGTGCCAGCAGTTCCAGCTTCAGCAGCAGCCGCGCAAGCAGCAGCCGCAGTGGCGGAGGTGGCCACGGTAGCAGCAGAGGATTTGGTGGAGGTAGTGTTAATCTGTTACTTCATAGCTTTGGGAAGGGTTTTTTTCCTTTTAGTCATCTTTTTCAAAGCCTAATCGTATGCCGTCTTCTGCTTG
>DDX3XE16sg1.3intron_Change_position_41347467_to_C	AATGATACGGCGACCACCGATTCATCTTCATGTGAACCAACATAATTTTTTTCTTATAGTAGCAGATTTAGCGGAGGATTTGGTGCCAGAGACTACCGACAAAGTAGCGGTGCCAGCAGTTCCAGCTTCAGCAGCAGCCGCGCAAGCAGCAGCCGCAGTGGCGGAGGTGGCCACGGTAGCAGCAGAGGATTTGGTGGAGGTAGTGTTAATCTGTCACTTCATAGCTTTGGGAAGGGTTTTTTTCCTTTTAGTCATCTTTTTCAAAGCCTAATCGTATGCCGTCTTCTGCTTG
>DDX3XE16sg1.3intron_Change_position_41347467_to_G	AATGATACGGCGACCACCGATTCATCTTCATGTGAACCAACATAATTTTTTTCTTATAGTAGCAGATTTAGCGGAGGATTTGGTGCCAGAGACTACCGACAAAGTAGCGGTGCCAGCAGTTCCAGCTTCAGCAGCAGCCGCGCAAGCAGCAGCCGCAGTGGCGGAGGTGGCCACGGTAGCAGCAGAGGATTTGGTGGAGGTAGTGTTAATCTGTGACTTCATAGCTTTGGGAAGGGTTTTTTTCCTTTTAGTCATCTTTTTCAAAGCCTAATCGTATGCCGTCTTCTGCTTG
>DDX3XE16sg1.5intron_Change_position_41347294_to_T	AATGATACGGCGACCACCGATTCATCTTCATGTGAACCAACTTAATTTTTTTCTTATAGTAGCAGATTTAGCGGAGGATTTGGTGCCAGAGACTACCGACAAAGTAGCGGTGCCAGCAGTTCCAGCTTCAGCAGCAGCCGCGCAAGCAGCAGCCGCAGTGGCGGAGGTGGCCACGGTAGCAGCAGAGGATTTGGTGGAGGTAGTGTTAATCTGTAACTTCATAGCTTTGGGAAGGGTTTTTTTCCTTTTAGTCATCTTTTTCAAAGCCTAATCGTATGCCGTCTTCTGCTTG
>DDX3XE16sg1.5intron_Change_position_41347294_to_C	AATGATACGGCGACCACCGATTCATCTTCATGTGAACCAACCTAATTTTTTTCTTATAGTAGCAGATTTAGCGGAGGATTTGGTGCCAGAGACTACCGACAAAGTAGCGGTGCCAGCAGTTCCAGCTTCAGCAGCAGCCGCGCAAGCAGCAGCCGCAGTGGCGGAGGTGGCCACGGTAGCAGCAGAGGATTTGGTGGAGGTAGTGTTAATCTGTAACTTCATAGCTTTGGGAAGGGTTTTTTTCCTTTTAGTCATCTTTTTCAAAGCCTAATCGTATGCCGTCTTCTGCTTG
>DDX3XE16sg1.5intron_Change_position_41347294_to_G	AATGATACGGCGACCACCGATTCATCTTCATGTGAACCAACGTAATTTTTTTCTTATAGTAGCAGATTTAGCGGAGGATTTGGTGCCAGAGACTACCGACAAAGTAGCGGTGCCAGCAGTTCCAGCTTCAGCAGCAGCCGCGCAAGCAGCAGCCGCAGTGGCGGAGGTGGCCACGGTAGCAGCAGAGGATTTGGTGGAGGTAGTGTTAATCTGTAACTTCATAGCTTTGGGAAGGGTTTTTTTCCTTTTAGTCATCTTTTTCAAAGCCTAATCGTATGCCGTCTTCTGCTTG
>DDX3XE16sg1.5intron_Change_position_41347295_to_A	AATGATACGGCGACCACCGATTCATCTTCATGTGAACCAACAAAATTTTTTTCTTATAGTAGCAGATTTAGCGGAGGATTTGGTGCCAGAGACTACCGACAAAGTAGCGGTGCCAGCAGTTCCAGCTTCAGCAGCAGCCGCGCAAGCAGCAGCCGCAGTGGCGGAGGTGGCCACGGTAGCAGCAGAGGATTTGGTGGAGGTAGTGTTAATCTGTAACTTCATAGCTTTGGGAAGGGTTTTTTTCCTTTTAGTCATCTTTTTCAAAGCCTAATCGTATGCCGTCTTCTGCTTG
>DDX3XE16sg1.5intron_Change_position_41347295_to_C	AATGATACGGCGACCACCGATTCATCTTCATGTGAACCAACACAATTTTTTTCTTATAGTAGCAGATTTAGCGGAGGATTTGGTGCCAGAGACTACCGACAAAGTAGCGGTGCCAGCAGTTCCAGCTTCAGCAGCAGCCGCGCAAGCAGCAGCCGCAGTGGCGGAGGTGGCCACGGTAGCAGCAGAGGATTTGGTGGAGGTAGTGTTAATCTGTAACTTCATAGCTTTGGGAAGGGTTTTTTTCCTTTTAGTCATCTTTTTCAAAGCCTAATCGTATGCCGTCTTCTGCTTG
>DDX3XE16sg1.5intron_Change_position_41347295_to_G	AATGATACGGCGACCACCGATTCATCTTCATGTGAACCAACAGAATTTTTTTCTTATAGTAGCAGATTTAGCGGAGGATTTGGTGCCAGAGACTACCGACAAAGTAGCGGTGCCAGCAGTTCCAGCTTCAGCAGCAGCCGCGCAAGCAGCAGCCGCAGTGGCGGAGGTGGCCACGGTAGCAGCAGAGGATTTGGTGGAGGTAGTGTTAATCTGTAACTTCATAGCTTTGGGAAGGGTTTTTTTCCTTTTAGTCATCTTTTTCAAAGCCTAATCGTATGCCGTCTTCTGCTTG
>DDX3XE16sg1.5intron_Change_position_41347296_to_T	AATGATACGGCGACCACCGATTCATCTTCATGTGAACCAACATTATTTTTTTCTTATAGTAGCAGATTTAGCGGAGGATTTGGTGCCAGAGACTACCGACAAAGTAGCGGTGCCAGCAGTTCCAGCTTCAGCAGCAGCCGCGCAAGCAGCAGCCGCAGTGGCGGAGGTGGCCACGGTAGCAGCAGAGGATTTGGTGGAGGTAGTGTTAATCTGTAACTTCATAGCTTTGGGAAGGGTTTTTTTCCTTTTAGTCATCTTTTTCAAAGCCTAATCGTATGCCGTCTTCTGCTTG
>DDX3XE16sg1.5intron_Change_position_41347296_to_C	AATGATACGGCGACCACCGATTCATCTTCATGTGAACCAACATCATTTTTTTCTTATAGTAGCAGATTTAGCGGAGGATTTGGTGCCAGAGACTACCGACAAAGTAGCGGTGCCAGCAGTTCCAGCTTCAGCAGCAGCCGCGCAAGCAGCAGCCGCAGTGGCGGAGGTGGCCACGGTAGCAGCAGAGGATTTGGTGGAGGTAGTGTTAATCTGTAACTTCATAGCTTTGGGAAGGGTTTTTTTCCTTTTAGTCATCTTTTTCAAAGCCTAATCGTATGCCGTCTTCTGCTTG
>DDX3XE16sg1.5intron_Change_position_41347296_to_G	AATGATACGGCGACCACCGATTCATCTTCATGTGAACCAACATGATTTTTTTCTTATAGTAGCAGATTTAGCGGAGGATTTGGTGCCAGAGACTACCGACAAAGTAGCGGTGCCAGCAGTTCCAGCTTCAGCAGCAGCCGCGCAAGCAGCAGCCGCAGTGGCGGAGGTGGCCACGGTAGCAGCAGAGGATTTGGTGGAGGTAGTGTTAATCTGTAACTTCATAGCTTTGGGAAGGGTTTTTTTCCTTTTAGTCATCTTTTTCAAAGCCTAATCGTATGCCGTCTTCTGCTTG
>DDX3XE16sg1.5intron_Change_position_41347297_to_T	AATGATACGGCGACCACCGATTCATCTTCATGTGAACCAACATATTTTTTTTCTTATAGTAGCAGATTTAGCGGAGGATTTGGTGCCAGAGACTACCGACAAAGTAGCGGTGCCAGCAGTTCCAGCTTCAGCAGCAGCCGCGCAAGCAGCAGCCGCAGTGGCGGAGGTGGCCACGGTAGCAGCAGAGGATTTGGTGGAGGTAGTGTTAATCTGTAACTTCATAGCTTTGGGAAGGGTTTTTTTCCTTTTAGTCATCTTTTTCAAAGCCTAATCGTATGCCGTCTTCTGCTTG
>DDX3XE16sg1.5intron_Change_position_41347297_to_C	AATGATACGGCGACCACCGATTCATCTTCATGTGAACCAACATACTTTTTTTCTTATAGTAGCAGATTTAGCGGAGGATTTGGTGCCAGAGACTACCGACAAAGTAGCGGTGCCAGCAGTTCCAGCTTCAGCAGCAGCCGCGCAAGCAGCAGCCGCAGTGGCGGAGGTGGCCACGGTAGCAGCAGAGGATTTGGTGGAGGTAGTGTTAATCTGTAACTTCATAGCTTTGGGAAGGGTTTTTTTCCTTTTAGTCATCTTTTTCAAAGCCTAATCGTATGCCGTCTTCTGCTTG
>DDX3XE16sg1.5intron_Change_position_41347297_to_G	AATGATACGGCGACCACCGATTCATCTTCATGTGAACCAACATAGTTTTTTTCTTATAGTAGCAGATTTAGCGGAGGATTTGGTGCCAGAGACTACCGACAAAGTAGCGGTGCCAGCAGTTCCAGCTTCAGCAGCAGCCGCGCAAGCAGCAGCCGCAGTGGCGGAGGTGGCCACGGTAGCAGCAGAGGATTTGGTGGAGGTAGTGTTAATCTGTAACTTCATAGCTTTGGGAAGGGTTTTTTTCCTTTTAGTCATCTTTTTCAAAGCCTAATCGTATGCCGTCTTCTGCTTG
>DDX3XE16sg1.5intron_Change_position_41347298_to_A	AATGATACGGCGACCACCGATTCATCTTCATGTGAACCAACATAAATTTTTTCTTATAGTAGCAGATTTAGCGGAGGATTTGGTGCCAGAGACTACCGACAAAGTAGCGGTGCCAGCAGTTCCAGCTTCAGCAGCAGCCGCGCAAGCAGCAGCCGCAGTGGCGGAGGTGGCCACGGTAGCAGCAGAGGATTTGGTGGAGGTAGTGTTAATCTGTAACTTCATAGCTTTGGGAAGGGTTTTTTTCCTTTTAGTCATCTTTTTCAAAGCCTAATCGTATGCCGTCTTCTGCTTG
>DDX3XE16sg1.5intron_Change_position_41347298_to_C	AATGATACGGCGACCACCGATTCATCTTCATGTGAACCAACATAACTTTTTTCTTATAGTAGCAGATTTAGCGGAGGATTTGGTGCCAGAGACTACCGACAAAGTAGCGGTGCCAGCAGTTCCAGCTTCAGCAGCAGCCGCGCAAGCAGCAGCCGCAGTGGCGGAGGTGGCCACGGTAGCAGCAGAGGATTTGGTGGAGGTAGTGTTAATCTGTAACTTCATAGCTTTGGGAAGGGTTTTTTTCCTTTTAGTCATCTTTTTCAAAGCCTAATCGTATGCCGTCTTCTGCTTG
>DDX3XE16sg1.5intron_Change_position_41347298_to_G	AATGATACGGCGACCACCGATTCATCTTCATGTGAACCAACATAAGTTTTTTCTTATAGTAGCAGATTTAGCGGAGGATTTGGTGCCAGAGACTACCGACAAAGTAGCGGTGCCAGCAGTTCCAGCTTCAGCAGCAGCCGCGCAAGCAGCAGCCGCAGTGGCGGAGGTGGCCACGGTAGCAGCAGAGGATTTGGTGGAGGTAGTGTTAATCTGTAACTTCATAGCTTTGGGAAGGGTTTTTTTCCTTTTAGTCATCTTTTTCAAAGCCTAATCGTATGCCGTCTTCTGCTTG
>DDX3XE16sg1.5intron_Change_position_41347299_to_A	AATGATACGGCGACCACCGATTCATCTTCATGTGAACCAACATAATATTTTTCTTATAGTAGCAGATTTAGCGGAGGATTTGGTGCCAGAGACTACCGACAAAGTAGCGGTGCCAGCAGTTCCAGCTTCAGCAGCAGCCGCGCAAGCAGCAGCCGCAGTGGCGGAGGTGGCCACGGTAGCAGCAGAGGATTTGGTGGAGGTAGTGTTAATCTGTAACTTCATAGCTTTGGGAAGGGTTTTTTTCCTTTTAGTCATCTTTTTCAAAGCCTAATCGTATGCCGTCTTCTGCTTG
>DDX3XE16sg1.5intron_Change_position_41347299_to_C	AATGATACGGCGACCACCGATTCATCTTCATGTGAACCAACATAATCTTTTTCTTATAGTAGCAGATTTAGCGGAGGATTTGGTGCCAGAGACTACCGACAAAGTAGCGGTGCCAGCAGTTCCAGCTTCAGCAGCAGCCGCGCAAGCAGCAGCCGCAGTGGCGGAGGTGGCCACGGTAGCAGCAGAGGATTTGGTGGAGGTAGTGTTAATCTGTAACTTCATAGCTTTGGGAAGGGTTTTTTTCCTTTTAGTCATCTTTTTCAAAGCCTAATCGTATGCCGTCTTCTGCTTG
>DDX3XE16sg1.5intron_Change_position_41347299_to_G	AATGATACGGCGACCACCGATTCATCTTCATGTGAACCAACATAATGTTTTTCTTATAGTAGCAGATTTAGCGGAGGATTTGGTGCCAGAGACTACCGACAAAGTAGCGGTGCCAGCAGTTCCAGCTTCAGCAGCAGCCGCGCAAGCAGCAGCCGCAGTGGCGGAGGTGGCCACGGTAGCAGCAGAGGATTTGGTGGAGGTAGTGTTAATCTGTAACTTCATAGCTTTGGGAAGGGTTTTTTTCCTTTTAGTCATCTTTTTCAAAGCCTAATCGTATGCCGTCTTCTGCTTG
>DDX3XE16sg1.5intron_Change_position_41347300_to_A	AATGATACGGCGACCACCGATTCATCTTCATGTGAACCAACATAATTATTTTCTTATAGTAGCAGATTTAGCGGAGGATTTGGTGCCAGAGACTACCGACAAAGTAGCGGTGCCAGCAGTTCCAGCTTCAGCAGCAGCCGCGCAAGCAGCAGCCGCAGTGGCGGAGGTGGCCACGGTAGCAGCAGAGGATTTGGTGGAGGTAGTGTTAATCTGTAACTTCATAGCTTTGGGAAGGGTTTTTTTCCTTTTAGTCATCTTTTTCAAAGCCTAATCGTATGCCGTCTTCTGCTTG
>DDX3XE16sg1.5intron_Change_position_41347300_to_C	AATGATACGGCGACCACCGATTCATCTTCATGTGAACCAACATAATTCTTTTCTTATAGTAGCAGATTTAGCGGAGGATTTGGTGCCAGAGACTACCGACAAAGTAGCGGTGCCAGCAGTTCCAGCTTCAGCAGCAGCCGCGCAAGCAGCAGCCGCAGTGGCGGAGGTGGCCACGGTAGCAGCAGAGGATTTGGTGGAGGTAGTGTTAATCTGTAACTTCATAGCTTTGGGAAGGGTTTTTTTCCTTTTAGTCATCTTTTTCAAAGCCTAATCGTATGCCGTCTTCTGCTTG
>DDX3XE16sg1.5intron_Change_position_41347300_to_G	AATGATACGGCGACCACCGATTCATCTTCATGTGAACCAACATAATTGTTTTCTTATAGTAGCAGATTTAGCGGAGGATTTGGTGCCAGAGACTACCGACAAAGTAGCGGTGCCAGCAGTTCCAGCTTCAGCAGCAGCCGCGCAAGCAGCAGCCGCAGTGGCGGAGGTGGCCACGGTAGCAGCAGAGGATTTGGTGGAGGTAGTGTTAATCTGTAACTTCATAGCTTTGGGAAGGGTTTTTTTCCTTTTAGTCATCTTTTTCAAAGCCTAATCGTATGCCGTCTTCTGCTTG
>DDX3XE16sg1.5intron_Change_position_41347301_to_A	AATGATACGGCGACCACCGATTCATCTTCATGTGAACCAACATAATTTATTTCTTATAGTAGCAGATTTAGCGGAGGATTTGGTGCCAGAGACTACCGACAAAGTAGCGGTGCCAGCAGTTCCAGCTTCAGCAGCAGCCGCGCAAGCAGCAGCCGCAGTGGCGGAGGTGGCCACGGTAGCAGCAGAGGATTTGGTGGAGGTAGTGTTAATCTGTAACTTCATAGCTTTGGGAAGGGTTTTTTTCCTTTTAGTCATCTTTTTCAAAGCCTAATCGTATGCCGTCTTCTGCTTG
>DDX3XE16sg1.5intron_Change_position_41347301_to_C	AATGATACGGCGACCACCGATTCATCTTCATGTGAACCAACATAATTTCTTTCTTATAGTAGCAGATTTAGCGGAGGATTTGGTGCCAGAGACTACCGACAAAGTAGCGGTGCCAGCAGTTCCAGCTTCAGCAGCAGCCGCGCAAGCAGCAGCCGCAGTGGCGGAGGTGGCCACGGTAGCAGCAGAGGATTTGGTGGAGGTAGTGTTAATCTGTAACTTCATAGCTTTGGGAAGGGTTTTTTTCCTTTTAGTCATCTTTTTCAAAGCCTAATCGTATGCCGTCTTCTGCTTG
>DDX3XE16sg1.5intron_Change_position_41347301_to_G	AATGATACGGCGACCACCGATTCATCTTCATGTGAACCAACATAATTTGTTTCTTATAGTAGCAGATTTAGCGGAGGATTTGGTGCCAGAGACTACCGACAAAGTAGCGGTGCCAGCAGTTCCAGCTTCAGCAGCAGCCGCGCAAGCAGCAGCCGCAGTGGCGGAGGTGGCCACGGTAGCAGCAGAGGATTTGGTGGAGGTAGTGTTAATCTGTAACTTCATAGCTTTGGGAAGGGTTTTTTTCCTTTTAGTCATCTTTTTCAAAGCCTAATCGTATGCCGTCTTCTGCTTG
>DDX3XE16sg1.5intron_Change_position_41347302_to_A	AATGATACGGCGACCACCGATTCATCTTCATGTGAACCAACATAATTTTATTCTTATAGTAGCAGATTTAGCGGAGGATTTGGTGCCAGAGACTACCGACAAAGTAGCGGTGCCAGCAGTTCCAGCTTCAGCAGCAGCCGCGCAAGCAGCAGCCGCAGTGGCGGAGGTGGCCACGGTAGCAGCAGAGGATTTGGTGGAGGTAGTGTTAATCTGTAACTTCATAGCTTTGGGAAGGGTTTTTTTCCTTTTAGTCATCTTTTTCAAAGCCTAATCGTATGCCGTCTTCTGCTTG
>DDX3XE16sg1.5intron_Change_position_41347302_to_C	AATGATACGGCGACCACCGATTCATCTTCATGTGAACCAACATAATTTTCTTCTTATAGTAGCAGATTTAGCGGAGGATTTGGTGCCAGAGACTACCGACAAAGTAGCGGTGCCAGCAGTTCCAGCTTCAGCAGCAGCCGCGCAAGCAGCAGCCGCAGTGGCGGAGGTGGCCACGGTAGCAGCAGAGGATTTGGTGGAGGTAGTGTTAATCTGTAACTTCATAGCTTTGGGAAGGGTTTTTTTCCTTTTAGTCATCTTTTTCAAAGCCTAATCGTATGCCGTCTTCTGCTTG
>DDX3XE16sg1.5intron_Change_position_41347302_to_G	AATGATACGGCGACCACCGATTCATCTTCATGTGAACCAACATAATTTTGTTCTTATAGTAGCAGATTTAGCGGAGGATTTGGTGCCAGAGACTACCGACAAAGTAGCGGTGCCAGCAGTTCCAGCTTCAGCAGCAGCCGCGCAAGCAGCAGCCGCAGTGGCGGAGGTGGCCACGGTAGCAGCAGAGGATTTGGTGGAGGTAGTGTTAATCTGTAACTTCATAGCTTTGGGAAGGGTTTTTTTCCTTTTAGTCATCTTTTTCAAAGCCTAATCGTATGCCGTCTTCTGCTTG
>DDX3XE16sg1.5intron_Change_position_41347303_to_A	AATGATACGGCGACCACCGATTCATCTTCATGTGAACCAACATAATTTTTATCTTATAGTAGCAGATTTAGCGGAGGATTTGGTGCCAGAGACTACCGACAAAGTAGCGGTGCCAGCAGTTCCAGCTTCAGCAGCAGCCGCGCAAGCAGCAGCCGCAGTGGCGGAGGTGGCCACGGTAGCAGCAGAGGATTTGGTGGAGGTAGTGTTAATCTGTAACTTCATAGCTTTGGGAAGGGTTTTTTTCCTTTTAGTCATCTTTTTCAAAGCCTAATCGTATGCCGTCTTCTGCTTG
>DDX3XE16sg1.5intron_Change_position_41347303_to_C	AATGATACGGCGACCACCGATTCATCTTCATGTGAACCAACATAATTTTTCTCTTATAGTAGCAGATTTAGCGGAGGATTTGGTGCCAGAGACTACCGACAAAGTAGCGGTGCCAGCAGTTCCAGCTTCAGCAGCAGCCGCGCAAGCAGCAGCCGCAGTGGCGGAGGTGGCCACGGTAGCAGCAGAGGATTTGGTGGAGGTAGTGTTAATCTGTAACTTCATAGCTTTGGGAAGGGTTTTTTTCCTTTTAGTCATCTTTTTCAAAGCCTAATCGTATGCCGTCTTCTGCTTG
>DDX3XE16sg1.5intron_Change_position_41347303_to_G	AATGATACGGCGACCACCGATTCATCTTCATGTGAACCAACATAATTTTTGTCTTATAGTAGCAGATTTAGCGGAGGATTTGGTGCCAGAGACTACCGACAAAGTAGCGGTGCCAGCAGTTCCAGCTTCAGCAGCAGCCGCGCAAGCAGCAGCCGCAGTGGCGGAGGTGGCCACGGTAGCAGCAGAGGATTTGGTGGAGGTAGTGTTAATCTGTAACTTCATAGCTTTGGGAAGGGTTTTTTTCCTTTTAGTCATCTTTTTCAAAGCCTAATCGTATGCCGTCTTCTGCTTG
>DDX3XE16sg1.5intron_Change_position_41347304_to_A	AATGATACGGCGACCACCGATTCATCTTCATGTGAACCAACATAATTTTTTACTTATAGTAGCAGATTTAGCGGAGGATTTGGTGCCAGAGACTACCGACAAAGTAGCGGTGCCAGCAGTTCCAGCTTCAGCAGCAGCCGCGCAAGCAGCAGCCGCAGTGGCGGAGGTGGCCACGGTAGCAGCAGAGGATTTGGTGGAGGTAGTGTTAATCTGTAACTTCATAGCTTTGGGAAGGGTTTTTTTCCTTTTAGTCATCTTTTTCAAAGCCTAATCGTATGCCGTCTTCTGCTTG
>DDX3XE16sg1.5intron_Change_position_41347304_to_C	AATGATACGGCGACCACCGATTCATCTTCATGTGAACCAACATAATTTTTTCCTTATAGTAGCAGATTTAGCGGAGGATTTGGTGCCAGAGACTACCGACAAAGTAGCGGTGCCAGCAGTTCCAGCTTCAGCAGCAGCCGCGCAAGCAGCAGCCGCAGTGGCGGAGGTGGCCACGGTAGCAGCAGAGGATTTGGTGGAGGTAGTGTTAATCTGTAACTTCATAGCTTTGGGAAGGGTTTTTTTCCTTTTAGTCATCTTTTTCAAAGCCTAATCGTATGCCGTCTTCTGCTTG
>DDX3XE16sg1.5intron_Change_position_41347304_to_G	AATGATACGGCGACCACCGATTCATCTTCATGTGAACCAACATAATTTTTTGCTTATAGTAGCAGATTTAGCGGAGGATTTGGTGCCAGAGACTACCGACAAAGTAGCGGTGCCAGCAGTTCCAGCTTCAGCAGCAGCCGCGCAAGCAGCAGCCGCAGTGGCGGAGGTGGCCACGGTAGCAGCAGAGGATTTGGTGGAGGTAGTGTTAATCTGTAACTTCATAGCTTTGGGAAGGGTTTTTTTCCTTTTAGTCATCTTTTTCAAAGCCTAATCGTATGCCGTCTTCTGCTTG
>DDX3XE16sg1.5intron_Change_position_41347305_to_A	AATGATACGGCGACCACCGATTCATCTTCATGTGAACCAACATAATTTTTTTATTATAGTAGCAGATTTAGCGGAGGATTTGGTGCCAGAGACTACCGACAAAGTAGCGGTGCCAGCAGTTCCAGCTTCAGCAGCAGCCGCGCAAGCAGCAGCCGCAGTGGCGGAGGTGGCCACGGTAGCAGCAGAGGATTTGGTGGAGGTAGTGTTAATCTGTAACTTCATAGCTTTGGGAAGGGTTTTTTTCCTTTTAGTCATCTTTTTCAAAGCCTAATCGTATGCCGTCTTCTGCTTG
>DDX3XE16sg1.5intron_Change_position_41347305_to_T	AATGATACGGCGACCACCGATTCATCTTCATGTGAACCAACATAATTTTTTTTTTATAGTAGCAGATTTAGCGGAGGATTTGGTGCCAGAGACTACCGACAAAGTAGCGGTGCCAGCAGTTCCAGCTTCAGCAGCAGCCGCGCAAGCAGCAGCCGCAGTGGCGGAGGTGGCCACGGTAGCAGCAGAGGATTTGGTGGAGGTAGTGTTAATCTGTAACTTCATAGCTTTGGGAAGGGTTTTTTTCCTTTTAGTCATCTTTTTCAAAGCCTAATCGTATGCCGTCTTCTGCTTG
>DDX3XE16sg1.5intron_Change_position_41347305_to_G	AATGATACGGCGACCACCGATTCATCTTCATGTGAACCAACATAATTTTTTTGTTATAGTAGCAGATTTAGCGGAGGATTTGGTGCCAGAGACTACCGACAAAGTAGCGGTGCCAGCAGTTCCAGCTTCAGCAGCAGCCGCGCAAGCAGCAGCCGCAGTGGCGGAGGTGGCCACGGTAGCAGCAGAGGATTTGGTGGAGGTAGTGTTAATCTGTAACTTCATAGCTTTGGGAAGGGTTTTTTTCCTTTTAGTCATCTTTTTCAAAGCCTAATCGTATGCCGTCTTCTGCTTG
>DDX3XE16sg1.5intron_Change_position_41347306_to_A	AATGATACGGCGACCACCGATTCATCTTCATGTGAACCAACATAATTTTTTTCATATAGTAGCAGATTTAGCGGAGGATTTGGTGCCAGAGACTACCGACAAAGTAGCGGTGCCAGCAGTTCCAGCTTCAGCAGCAGCCGCGCAAGCAGCAGCCGCAGTGGCGGAGGTGGCCACGGTAGCAGCAGAGGATTTGGTGGAGGTAGTGTTAATCTGTAACTTCATAGCTTTGGGAAGGGTTTTTTTCCTTTTAGTCATCTTTTTCAAAGCCTAATCGTATGCCGTCTTCTGCTTG
>DDX3XE16sg1.5intron_Change_position_41347306_to_C	AATGATACGGCGACCACCGATTCATCTTCATGTGAACCAACATAATTTTTTTCCTATAGTAGCAGATTTAGCGGAGGATTTGGTGCCAGAGACTACCGACAAAGTAGCGGTGCCAGCAGTTCCAGCTTCAGCAGCAGCCGCGCAAGCAGCAGCCGCAGTGGCGGAGGTGGCCACGGTAGCAGCAGAGGATTTGGTGGAGGTAGTGTTAATCTGTAACTTCATAGCTTTGGGAAGGGTTTTTTTCCTTTTAGTCATCTTTTTCAAAGCCTAATCGTATGCCGTCTTCTGCTTG
>DDX3XE16sg1.5intron_Change_position_41347306_to_G	AATGATACGGCGACCACCGATTCATCTTCATGTGAACCAACATAATTTTTTTCGTATAGTAGCAGATTTAGCGGAGGATTTGGTGCCAGAGACTACCGACAAAGTAGCGGTGCCAGCAGTTCCAGCTTCAGCAGCAGCCGCGCAAGCAGCAGCCGCAGTGGCGGAGGTGGCCACGGTAGCAGCAGAGGATTTGGTGGAGGTAGTGTTAATCTGTAACTTCATAGCTTTGGGAAGGGTTTTTTTCCTTTTAGTCATCTTTTTCAAAGCCTAATCGTATGCCGTCTTCTGCTTG
>DDX3XE16sg1.5intron_Change_position_41347307_to_A	AATGATACGGCGACCACCGATTCATCTTCATGTGAACCAACATAATTTTTTTCTAATAGTAGCAGATTTAGCGGAGGATTTGGTGCCAGAGACTACCGACAAAGTAGCGGTGCCAGCAGTTCCAGCTTCAGCAGCAGCCGCGCAAGCAGCAGCCGCAGTGGCGGAGGTGGCCACGGTAGCAGCAGAGGATTTGGTGGAGGTAGTGTTAATCTGTAACTTCATAGCTTTGGGAAGGGTTTTTTTCCTTTTAGTCATCTTTTTCAAAGCCTAATCGTATGCCGTCTTCTGCTTG
>DDX3XE16sg1.5intron_Change_position_41347307_to_C	AATGATACGGCGACCACCGATTCATCTTCATGTGAACCAACATAATTTTTTTCTCATAGTAGCAGATTTAGCGGAGGATTTGGTGCCAGAGACTACCGACAAAGTAGCGGTGCCAGCAGTTCCAGCTTCAGCAGCAGCCGCGCAAGCAGCAGCCGCAGTGGCGGAGGTGGCCACGGTAGCAGCAGAGGATTTGGTGGAGGTAGTGTTAATCTGTAACTTCATAGCTTTGGGAAGGGTTTTTTTCCTTTTAGTCATCTTTTTCAAAGCCTAATCGTATGCCGTCTTCTGCTTG
>DDX3XE16sg1.5intron_Change_position_41347307_to_G	AATGATACGGCGACCACCGATTCATCTTCATGTGAACCAACATAATTTTTTTCTGATAGTAGCAGATTTAGCGGAGGATTTGGTGCCAGAGACTACCGACAAAGTAGCGGTGCCAGCAGTTCCAGCTTCAGCAGCAGCCGCGCAAGCAGCAGCCGCAGTGGCGGAGGTGGCCACGGTAGCAGCAGAGGATTTGGTGGAGGTAGTGTTAATCTGTAACTTCATAGCTTTGGGAAGGGTTTTTTTCCTTTTAGTCATCTTTTTCAAAGCCTAATCGTATGCCGTCTTCTGCTTG
>DDX3XE16sg1.5intron_Change_position_41347308_to_T	AATGATACGGCGACCACCGATTCATCTTCATGTGAACCAACATAATTTTTTTCTTTTAGTAGCAGATTTAGCGGAGGATTTGGTGCCAGAGACTACCGACAAAGTAGCGGTGCCAGCAGTTCCAGCTTCAGCAGCAGCCGCGCAAGCAGCAGCCGCAGTGGCGGAGGTGGCCACGGTAGCAGCAGAGGATTTGGTGGAGGTAGTGTTAATCTGTAACTTCATAGCTTTGGGAAGGGTTTTTTTCCTTTTAGTCATCTTTTTCAAAGCCTAATCGTATGCCGTCTTCTGCTTG
>DDX3XE16sg1.5intron_Change_position_41347308_to_C	AATGATACGGCGACCACCGATTCATCTTCATGTGAACCAACATAATTTTTTTCTTCTAGTAGCAGATTTAGCGGAGGATTTGGTGCCAGAGACTACCGACAAAGTAGCGGTGCCAGCAGTTCCAGCTTCAGCAGCAGCCGCGCAAGCAGCAGCCGCAGTGGCGGAGGTGGCCACGGTAGCAGCAGAGGATTTGGTGGAGGTAGTGTTAATCTGTAACTTCATAGCTTTGGGAAGGGTTTTTTTCCTTTTAGTCATCTTTTTCAAAGCCTAATCGTATGCCGTCTTCTGCTTG
>DDX3XE16sg1.5intron_Change_position_41347308_to_G	AATGATACGGCGACCACCGATTCATCTTCATGTGAACCAACATAATTTTTTTCTTGTAGTAGCAGATTTAGCGGAGGATTTGGTGCCAGAGACTACCGACAAAGTAGCGGTGCCAGCAGTTCCAGCTTCAGCAGCAGCCGCGCAAGCAGCAGCCGCAGTGGCGGAGGTGGCCACGGTAGCAGCAGAGGATTTGGTGGAGGTAGTGTTAATCTGTAACTTCATAGCTTTGGGAAGGGTTTTTTTCCTTTTAGTCATCTTTTTCAAAGCCTAATCGTATGCCGTCTTCTGCTTG
>DDX3XE16sg1.5intron_Change_position_41347309_to_A	AATGATACGGCGACCACCGATTCATCTTCATGTGAACCAACATAATTTTTTTCTTAAAGTAGCAGATTTAGCGGAGGATTTGGTGCCAGAGACTACCGACAAAGTAGCGGTGCCAGCAGTTCCAGCTTCAGCAGCAGCCGCGCAAGCAGCAGCCGCAGTGGCGGAGGTGGCCACGGTAGCAGCAGAGGATTTGGTGGAGGTAGTGTTAATCTGTAACTTCATAGCTTTGGGAAGGGTTTTTTTCCTTTTAGTCATCTTTTTCAAAGCCTAATCGTATGCCGTCTTCTGCTTG
>DDX3XE16sg1.5intron_Change_position_41347309_to_C	AATGATACGGCGACCACCGATTCATCTTCATGTGAACCAACATAATTTTTTTCTTACAGTAGCAGATTTAGCGGAGGATTTGGTGCCAGAGACTACCGACAAAGTAGCGGTGCCAGCAGTTCCAGCTTCAGCAGCAGCCGCGCAAGCAGCAGCCGCAGTGGCGGAGGTGGCCACGGTAGCAGCAGAGGATTTGGTGGAGGTAGTGTTAATCTGTAACTTCATAGCTTTGGGAAGGGTTTTTTTCCTTTTAGTCATCTTTTTCAAAGCCTAATCGTATGCCGTCTTCTGCTTG
>DDX3XE16sg1.5intron_Change_position_41347309_to_G	AATGATACGGCGACCACCGATTCATCTTCATGTGAACCAACATAATTTTTTTCTTAGAGTAGCAGATTTAGCGGAGGATTTGGTGCCAGAGACTACCGACAAAGTAGCGGTGCCAGCAGTTCCAGCTTCAGCAGCAGCCGCGCAAGCAGCAGCCGCAGTGGCGGAGGTGGCCACGGTAGCAGCAGAGGATTTGGTGGAGGTAGTGTTAATCTGTAACTTCATAGCTTTGGGAAGGGTTTTTTTCCTTTTAGTCATCTTTTTCAAAGCCTAATCGTATGCCGTCTTCTGCTTG
>DDX3XE16sg1.5intron_Change_position_41347310_to_T	AATGATACGGCGACCACCGATTCATCTTCATGTGAACCAACATAATTTTTTTCTTATTGTAGCAGATTTAGCGGAGGATTTGGTGCCAGAGACTACCGACAAAGTAGCGGTGCCAGCAGTTCCAGCTTCAGCAGCAGCCGCGCAAGCAGCAGCCGCAGTGGCGGAGGTGGCCACGGTAGCAGCAGAGGATTTGGTGGAGGTAGTGTTAATCTGTAACTTCATAGCTTTGGGAAGGGTTTTTTTCCTTTTAGTCATCTTTTTCAAAGCCTAATCGTATGCCGTCTTCTGCTTG
>DDX3XE16sg1.5intron_Change_position_41347310_to_C	AATGATACGGCGACCACCGATTCATCTTCATGTGAACCAACATAATTTTTTTCTTATCGTAGCAGATTTAGCGGAGGATTTGGTGCCAGAGACTACCGACAAAGTAGCGGTGCCAGCAGTTCCAGCTTCAGCAGCAGCCGCGCAAGCAGCAGCCGCAGTGGCGGAGGTGGCCACGGTAGCAGCAGAGGATTTGGTGGAGGTAGTGTTAATCTGTAACTTCATAGCTTTGGGAAGGGTTTTTTTCCTTTTAGTCATCTTTTTCAAAGCCTAATCGTATGCCGTCTTCTGCTTG
>DDX3XE16sg1.5intron_Change_position_41347310_to_G	AATGATACGGCGACCACCGATTCATCTTCATGTGAACCAACATAATTTTTTTCTTATGGTAGCAGATTTAGCGGAGGATTTGGTGCCAGAGACTACCGACAAAGTAGCGGTGCCAGCAGTTCCAGCTTCAGCAGCAGCCGCGCAAGCAGCAGCCGCAGTGGCGGAGGTGGCCACGGTAGCAGCAGAGGATTTGGTGGAGGTAGTGTTAATCTGTAACTTCATAGCTTTGGGAAGGGTTTTTTTCCTTTTAGTCATCTTTTTCAAAGCCTAATCGTATGCCGTCTTCTGCTTG
>DDX3XE16sg1.5intron_Change_position_41347311_to_A	AATGATACGGCGACCACCGATTCATCTTCATGTGAACCAACATAATTTTTTTCTTATAATAGCAGATTTAGCGGAGGATTTGGTGCCAGAGACTACCGACAAAGTAGCGGTGCCAGCAGTTCCAGCTTCAGCAGCAGCCGCGCAAGCAGCAGCCGCAGTGGCGGAGGTGGCCACGGTAGCAGCAGAGGATTTGGTGGAGGTAGTGTTAATCTGTAACTTCATAGCTTTGGGAAGGGTTTTTTTCCTTTTAGTCATCTTTTTCAAAGCCTAATCGTATGCCGTCTTCTGCTTG
>DDX3XE16sg1.5intron_Change_position_41347311_to_T	AATGATACGGCGACCACCGATTCATCTTCATGTGAACCAACATAATTTTTTTCTTATATTAGCAGATTTAGCGGAGGATTTGGTGCCAGAGACTACCGACAAAGTAGCGGTGCCAGCAGTTCCAGCTTCAGCAGCAGCCGCGCAAGCAGCAGCCGCAGTGGCGGAGGTGGCCACGGTAGCAGCAGAGGATTTGGTGGAGGTAGTGTTAATCTGTAACTTCATAGCTTTGGGAAGGGTTTTTTTCCTTTTAGTCATCTTTTTCAAAGCCTAATCGTATGCCGTCTTCTGCTTG
>DDX3XE16sg1.5intron_Change_position_41347311_to_C	AATGATACGGCGACCACCGATTCATCTTCATGTGAACCAACATAATTTTTTTCTTATACTAGCAGATTTAGCGGAGGATTTGGTGCCAGAGACTACCGACAAAGTAGCGGTGCCAGCAGTTCCAGCTTCAGCAGCAGCCGCGCAAGCAGCAGCCGCAGTGGCGGAGGTGGCCACGGTAGCAGCAGAGGATTTGGTGGAGGTAGTGTTAATCTGTAACTTCATAGCTTTGGGAAGGGTTTTTTTCCTTTTAGTCATCTTTTTCAAAGCCTAATCGTATGCCGTCTTCTGCTTG
>DDX3XE16sg1.3intron_twodelete_position_41347452	AATGATACGGCGACCACCGATTCATCTTCATGTGAACCAACATAATTTTTTTCTTATAGTAGCAGATTTAGCGGAGGATTTGGTGCCAGAGACTACCGACAAAGTAGCGGTGCCAGCAGTTCCAGCTTCAGCAGCAGCCGCGCAAGCAGCAGCCGCAGTGGCGGAGGTGGCCACGGTAGCAGCAGAGGATTTGGTGGAGAGTGTTAATCTGTAACTTCATAGCTTTGGGAAGGGTTTTTTTCCTTTTAGTCATCTTTTTCAAAGCCTAATCGTATGCCGTCTTCTGCTTG
>DDX3XE16sg1.3intron_twodelete_position_41347458	AATGATACGGCGACCACCGATTCATCTTCATGTGAACCAACATAATTTTTTTCTTATAGTAGCAGATTTAGCGGAGGATTTGGTGCCAGAGACTACCGACAAAGTAGCGGTGCCAGCAGTTCCAGCTTCAGCAGCAGCCGCGCAAGCAGCAGCCGCAGTGGCGGAGGTGGCCACGGTAGCAGCAGAGGATTTGGTGGAGGTAGTGAATCTGTAACTTCATAGCTTTGGGAAGGGTTTTTTTCCTTTTAGTCATCTTTTTCAAAGCCTAATCGTATGCCGTCTTCTGCTTG
>DDX3XE16sg1.3intron_twodelete_position_41347464	AATGATACGGCGACCACCGATTCATCTTCATGTGAACCAACATAATTTTTTTCTTATAGTAGCAGATTTAGCGGAGGATTTGGTGCCAGAGACTACCGACAAAGTAGCGGTGCCAGCAGTTCCAGCTTCAGCAGCAGCCGCGCAAGCAGCAGCCGCAGTGGCGGAGGTGGCCACGGTAGCAGCAGAGGATTTGGTGGAGGTAGTGTTAATCTAACTTCATAGCTTTGGGAAGGGTTTTTTTCCTTTTAGTCATCTTTTTCAAAGCCTAATCGTATGCCGTCTTCTGCTTG
>DDX3XE16sg1.3intron_twodelete_position_41347466	AATGATACGGCGACCACCGATTCATCTTCATGTGAACCAACATAATTTTTTTCTTATAGTAGCAGATTTAGCGGAGGATTTGGTGCCAGAGACTACCGACAAAGTAGCGGTGCCAGCAGTTCCAGCTTCAGCAGCAGCCGCGCAAGCAGCAGCCGCAGTGGCGGAGGTGGCCACGGTAGCAGCAGAGGATTTGGTGGAGGTAGTGTTAATCTGACTTCATAGCTTTGGGAAGGGTTTTTTTCCTTTTAGTCATCTTTTTCAAAGCCTAATCGTATGCCGTCTTCTGCTTG
>DDX3XE16sg1.3intron_twodelete_position_41347462	AATGATACGGCGACCACCGATTCATCTTCATGTGAACCAACATAATTTTTTTCTTATAGTAGCAGATTTAGCGGAGGATTTGGTGCCAGAGACTACCGACAAAGTAGCGGTGCCAGCAGTTCCAGCTTCAGCAGCAGCCGCGCAAGCAGCAGCCGCAGTGGCGGAGGTGGCCACGGTAGCAGCAGAGGATTTGGTGGAGGTAGTGTTAATGTAACTTCATAGCTTTGGGAAGGGTTTTTTTCCTTTTAGTCATCTTTTTCAAAGCCTAATCGTATGCCGTCTTCTGCTTG
>DDX3XE16sg1.3intron_twodelete_position_41347460	AATGATACGGCGACCACCGATTCATCTTCATGTGAACCAACATAATTTTTTTCTTATAGTAGCAGATTTAGCGGAGGATTTGGTGCCAGAGACTACCGACAAAGTAGCGGTGCCAGCAGTTCCAGCTTCAGCAGCAGCCGCGCAAGCAGCAGCCGCAGTGGCGGAGGTGGCCACGGTAGCAGCAGAGGATTTGGTGGAGGTAGTGTTTCTGTAACTTCATAGCTTTGGGAAGGGTTTTTTTCCTTTTAGTCATCTTTTTCAAAGCCTAATCGTATGCCGTCTTCTGCTTG
>DDX3XE16sg1.3intron_twodelete_position_41347456	AATGATACGGCGACCACCGATTCATCTTCATGTGAACCAACATAATTTTTTTCTTATAGTAGCAGATTTAGCGGAGGATTTGGTGCCAGAGACTACCGACAAAGTAGCGGTGCCAGCAGTTCCAGCTTCAGCAGCAGCCGCGCAAGCAGCAGCCGCAGTGGCGGAGGTGGCCACGGTAGCAGCAGAGGATTTGGTGGAGGTAGTTAATCTGTAACTTCATAGCTTTGGGAAGGGTTTTTTTCCTTTTAGTCATCTTTTTCAAAGCCTAATCGTATGCCGTCTTCTGCTTG
>DDX3XE16sg1.3intron_twodelete_position_41347454	AATGATACGGCGACCACCGATTCATCTTCATGTGAACCAACATAATTTTTTTCTTATAGTAGCAGATTTAGCGGAGGATTTGGTGCCAGAGACTACCGACAAAGTAGCGGTGCCAGCAGTTCCAGCTTCAGCAGCAGCCGCGCAAGCAGCAGCCGCAGTGGCGGAGGTGGCCACGGTAGCAGCAGAGGATTTGGTGGAGGTTGTTAATCTGTAACTTCATAGCTTTGGGAAGGGTTTTTTTCCTTTTAGTCATCTTTTTCAAAGCCTAATCGTATGCCGTCTTCTGCTTG
>DDX3XE16sg1.5intron_twodelete_position_41347294	AATGATACGGCGACCACCGATTCATCTTCATGTGAACCAACAATTTTTTTCTTATAGTAGCAGATTTAGCGGAGGATTTGGTGCCAGAGACTACCGACAAAGTAGCGGTGCCAGCAGTTCCAGCTTCAGCAGCAGCCGCGCAAGCAGCAGCCGCAGTGGCGGAGGTGGCCACGGTAGCAGCAGAGGATTTGGTGGAGGTAGTGTTAATCTGTAACTTCATAGCTTTGGGAAGGGTTTTTTTCCTTTTAGTCATCTTTTTCAAAGCCTAATCGTATGCCGTCTTCTGCTTG
>DDX3XE16sg1.5intron_twodelete_position_41347298	AATGATACGGCGACCACCGATTCATCTTCATGTGAACCAACATAATTTTTCTTATAGTAGCAGATTTAGCGGAGGATTTGGTGCCAGAGACTACCGACAAAGTAGCGGTGCCAGCAGTTCCAGCTTCAGCAGCAGCCGCGCAAGCAGCAGCCGCAGTGGCGGAGGTGGCCACGGTAGCAGCAGAGGATTTGGTGGAGGTAGTGTTAATCTGTAACTTCATAGCTTTGGGAAGGGTTTTTTTCCTTTTAGTCATCTTTTTCAAAGCCTAATCGTATGCCGTCTTCTGCTTG
>DDX3XE16sg1.5intron_twodelete_position_41347306	AATGATACGGCGACCACCGATTCATCTTCATGTGAACCAACATAATTTTTTTCATAGTAGCAGATTTAGCGGAGGATTTGGTGCCAGAGACTACCGACAAAGTAGCGGTGCCAGCAGTTCCAGCTTCAGCAGCAGCCGCGCAAGCAGCAGCCGCAGTGGCGGAGGTGGCCACGGTAGCAGCAGAGGATTTGGTGGAGGTAGTGTTAATCTGTAACTTCATAGCTTTGGGAAGGGTTTTTTTCCTTTTAGTCATCTTTTTCAAAGCCTAATCGTATGCCGTCTTCTGCTTG
>DDX3XE16sg1.5intron_twodelete_position_41347308	AATGATACGGCGACCACCGATTCATCTTCATGTGAACCAACATAATTTTTTTCTTAGTAGCAGATTTAGCGGAGGATTTGGTGCCAGAGACTACCGACAAAGTAGCGGTGCCAGCAGTTCCAGCTTCAGCAGCAGCCGCGCAAGCAGCAGCCGCAGTGGCGGAGGTGGCCACGGTAGCAGCAGAGGATTTGGTGGAGGTAGTGTTAATCTGTAACTTCATAGCTTTGGGAAGGGTTTTTTTCCTTTTAGTCATCTTTTTCAAAGCCTAATCGTATGCCGTCTTCTGCTTG
>DDX3XE16sg1.5intron_twodelete_position_41347310	AATGATACGGCGACCACCGATTCATCTTCATGTGAACCAACATAATTTTTTTCTTATTAGCAGATTTAGCGGAGGATTTGGTGCCAGAGACTACCGACAAAGTAGCGGTGCCAGCAGTTCCAGCTTCAGCAGCAGCCGCGCAAGCAGCAGCCGCAGTGGCGGAGGTGGCCACGGTAGCAGCAGAGGATTTGGTGGAGGTAGTGTTAATCTGTAACTTCATAGCTTTGGGAAGGGTTTTTTTCCTTTTAGTCATCTTTTTCAAAGCCTAATCGTATGCCGTCTTCTGCTTG
>DDX3XE16sg1.5intron_twodelete_position_41347304	AATGATACGGCGACCACCGATTCATCTTCATGTGAACCAACATAATTTTTTTTATAGTAGCAGATTTAGCGGAGGATTTGGTGCCAGAGACTACCGACAAAGTAGCGGTGCCAGCAGTTCCAGCTTCAGCAGCAGCCGCGCAAGCAGCAGCCGCAGTGGCGGAGGTGGCCACGGTAGCAGCAGAGGATTTGGTGGAGGTAGTGTTAATCTGTAACTTCATAGCTTTGGGAAGGGTTTTTTTCCTTTTAGTCATCTTTTTCAAAGCCTAATCGTATGCCGTCTTCTGCTTG
>DDX3XE16sg1.5intron_twodelete_position_41347296	AATGATACGGCGACCACCGATTCATCTTCATGTGAACCAACATTTTTTTTCTTATAGTAGCAGATTTAGCGGAGGATTTGGTGCCAGAGACTACCGACAAAGTAGCGGTGCCAGCAGTTCCAGCTTCAGCAGCAGCCGCGCAAGCAGCAGCCGCAGTGGCGGAGGTGGCCACGGTAGCAGCAGAGGATTTGGTGGAGGTAGTGTTAATCTGTAACTTCATAGCTTTGGGAAGGGTTTTTTTCCTTTTAGTCATCTTTTTCAAAGCCTAATCGTATGCCGTCTTCTGCTTG
>DDX3XE16sg1.exon_inframedelete_position_41347313	AATGATACGGCGACCACCGATTCATCTTCATGTGAACCAACATAATTTTTTTCTTATAGTAGATTTAGCGGAGGATTTGGTGCCAGAGACTACCGACAAAGTAGCGGTGCCAGCAGTTCCAGCTTCAGCAGCAGCCGCGCAAGCAGCAGCCGCAGTGGCGGAGGTGGCCACGGTAGCAGCAGAGGATTTGGTGGAGGTAGTGTTAATCTGTAACTTCATAGCTTTGGGAAGGGTTTTTTTCCTTTTAGTCATCTTTTTCAAAGCCTAATCGTATGCCGTCTTCTGCTTG
>DDX3XE16sg1.exon_inframedelete_position_41347319	AATGATACGGCGACCACCGATTCATCTTCATGTGAACCAACATAATTTTTTTCTTATAGTAGCAGAAGCGGAGGATTTGGTGCCAGAGACTACCGACAAAGTAGCGGTGCCAGCAGTTCCAGCTTCAGCAGCAGCCGCGCAAGCAGCAGCCGCAGTGGCGGAGGTGGCCACGGTAGCAGCAGAGGATTTGGTGGAGGTAGTGTTAATCTGTAACTTCATAGCTTTGGGAAGGGTTTTTTTCCTTTTAGTCATCTTTTTCAAAGCCTAATCGTATGCCGTCTTCTGCTTG
>DDX3XE16sg1.exon_inframedelete_position_41347331	AATGATACGGCGACCACCGATTCATCTTCATGTGAACCAACATAATTTTTTTCTTATAGTAGCAGATTTAGCGGAGGAGGTGCCAGAGACTACCGACAAAGTAGCGGTGCCAGCAGTTCCAGCTTCAGCAGCAGCCGCGCAAGCAGCAGCCGCAGTGGCGGAGGTGGCCACGGTAGCAGCAGAGGATTTGGTGGAGGTAGTGTTAATCTGTAACTTCATAGCTTTGGGAAGGGTTTTTTTCCTTTTAGTCATCTTTTTCAAAGCCTAATCGTATGCCGTCTTCTGCTTG
>DDX3XE16sg1.exon_inframedelete_position_41347334	AATGATACGGCGACCACCGATTCATCTTCATGTGAACCAACATAATTTTTTTCTTATAGTAGCAGATTTAGCGGAGGATTTGCCAGAGACTACCGACAAAGTAGCGGTGCCAGCAGTTCCAGCTTCAGCAGCAGCCGCGCAAGCAGCAGCCGCAGTGGCGGAGGTGGCCACGGTAGCAGCAGAGGATTTGGTGGAGGTAGTGTTAATCTGTAACTTCATAGCTTTGGGAAGGGTTTTTTTCCTTTTAGTCATCTTTTTCAAAGCCTAATCGTATGCCGTCTTCTGCTTG
>DDX3XE16sg1.exon_inframedelete_position_41347337	AATGATACGGCGACCACCGATTCATCTTCATGTGAACCAACATAATTTTTTTCTTATAGTAGCAGATTTAGCGGAGGATTTGGTAGAGACTACCGACAAAGTAGCGGTGCCAGCAGTTCCAGCTTCAGCAGCAGCCGCGCAAGCAGCAGCCGCAGTGGCGGAGGTGGCCACGGTAGCAGCAGAGGATTTGGTGGAGGTAGTGTTAATCTGTAACTTCATAGCTTTGGGAAGGGTTTTTTTCCTTTTAGTCATCTTTTTCAAAGCCTAATCGTATGCCGTCTTCTGCTTG
>DDX3XE16sg1.exon_inframedelete_position_41347346	AATGATACGGCGACCACCGATTCATCTTCATGTGAACCAACATAATTTTTTTCTTATAGTAGCAGATTTAGCGGAGGATTTGGTGCCAGAGACCGACAAAGTAGCGGTGCCAGCAGTTCCAGCTTCAGCAGCAGCCGCGCAAGCAGCAGCCGCAGTGGCGGAGGTGGCCACGGTAGCAGCAGAGGATTTGGTGGAGGTAGTGTTAATCTGTAACTTCATAGCTTTGGGAAGGGTTTTTTTCCTTTTAGTCATCTTTTTCAAAGCCTAATCGTATGCCGTCTTCTGCTTG
>DDX3XE16sg1.exon_inframedelete_position_41347349	AATGATACGGCGACCACCGATTCATCTTCATGTGAACCAACATAATTTTTTTCTTATAGTAGCAGATTTAGCGGAGGATTTGGTGCCAGAGACTACCAAAGTAGCGGTGCCAGCAGTTCCAGCTTCAGCAGCAGCCGCGCAAGCAGCAGCCGCAGTGGCGGAGGTGGCCACGGTAGCAGCAGAGGATTTGGTGGAGGTAGTGTTAATCTGTAACTTCATAGCTTTGGGAAGGGTTTTTTTCCTTTTAGTCATCTTTTTCAAAGCCTAATCGTATGCCGTCTTCTGCTTG
>DDX3XE16sg1.exon_inframedelete_position_41347352	AATGATACGGCGACCACCGATTCATCTTCATGTGAACCAACATAATTTTTTTCTTATAGTAGCAGATTTAGCGGAGGATTTGGTGCCAGAGACTACCGAAGTAGCGGTGCCAGCAGTTCCAGCTTCAGCAGCAGCCGCGCAAGCAGCAGCCGCAGTGGCGGAGGTGGCCACGGTAGCAGCAGAGGATTTGGTGGAGGTAGTGTTAATCTGTAACTTCATAGCTTTGGGAAGGGTTTTTTTCCTTTTAGTCATCTTTTTCAAAGCCTAATCGTATGCCGTCTTCTGCTTG
>DDX3XE16sg1.exon_inframedelete_position_41347355	AATGATACGGCGACCACCGATTCATCTTCATGTGAACCAACATAATTTTTTTCTTATAGTAGCAGATTTAGCGGAGGATTTGGTGCCAGAGACTACCGACAAAGCGGTGCCAGCAGTTCCAGCTTCAGCAGCAGCCGCGCAAGCAGCAGCCGCAGTGGCGGAGGTGGCCACGGTAGCAGCAGAGGATTTGGTGGAGGTAGTGTTAATCTGTAACTTCATAGCTTTGGGAAGGGTTTTTTTCCTTTTAGTCATCTTTTTCAAAGCCTAATCGTATGCCGTCTTCTGCTTG
>DDX3XE16sg1.exon_inframedelete_position_41347361	AATGATACGGCGACCACCGATTCATCTTCATGTGAACCAACATAATTTTTTTCTTATAGTAGCAGATTTAGCGGAGGATTTGGTGCCAGAGACTACCGACAAAGTAGCGCCAGCAGTTCCAGCTTCAGCAGCAGCCGCGCAAGCAGCAGCCGCAGTGGCGGAGGTGGCCACGGTAGCAGCAGAGGATTTGGTGGAGGTAGTGTTAATCTGTAACTTCATAGCTTTGGGAAGGGTTTTTTTCCTTTTAGTCATCTTTTTCAAAGCCTAATCGTATGCCGTCTTCTGCTTG
>DDX3XE16sg1.exon_inframedelete_position_41347364	AATGATACGGCGACCACCGATTCATCTTCATGTGAACCAACATAATTTTTTTCTTATAGTAGCAGATTTAGCGGAGGATTTGGTGCCAGAGACTACCGACAAAGTAGCGGTAGCAGTTCCAGCTTCAGCAGCAGCCGCGCAAGCAGCAGCCGCAGTGGCGGAGGTGGCCACGGTAGCAGCAGAGGATTTGGTGGAGGTAGTGTTAATCTGTAACTTCATAGCTTTGGGAAGGGTTTTTTTCCTTTTAGTCATCTTTTTCAAAGCCTAATCGTATGCCGTCTTCTGCTTG
>DDX3XE16sg1.exon_inframedelete_position_41347373	AATGATACGGCGACCACCGATTCATCTTCATGTGAACCAACATAATTTTTTTCTTATAGTAGCAGATTTAGCGGAGGATTTGGTGCCAGAGACTACCGACAAAGTAGCGGTGCCAGCAGTAGCTTCAGCAGCAGCCGCGCAAGCAGCAGCCGCAGTGGCGGAGGTGGCCACGGTAGCAGCAGAGGATTTGGTGGAGGTAGTGTTAATCTGTAACTTCATAGCTTTGGGAAGGGTTTTTTTCCTTTTAGTCATCTTTTTCAAAGCCTAATCGTATGCCGTCTTCTGCTTG
>DDX3XE16sg1.exon_inframedelete_position_41347379	AATGATACGGCGACCACCGATTCATCTTCATGTGAACCAACATAATTTTTTTCTTATAGTAGCAGATTTAGCGGAGGATTTGGTGCCAGAGACTACCGACAAAGTAGCGGTGCCAGCAGTTCCAGCAGCAGCAGCCGCGCAAGCAGCAGCCGCAGTGGCGGAGGTGGCCACGGTAGCAGCAGAGGATTTGGTGGAGGTAGTGTTAATCTGTAACTTCATAGCTTTGGGAAGGGTTTTTTTCCTTTTAGTCATCTTTTTCAAAGCCTAATCGTATGCCGTCTTCTGCTTG
>DDX3XE16sg1.exon_inframedelete_position_41347394	AATGATACGGCGACCACCGATTCATCTTCATGTGAACCAACATAATTTTTTTCTTATAGTAGCAGATTTAGCGGAGGATTTGGTGCCAGAGACTACCGACAAAGTAGCGGTGCCAGCAGTTCCAGCTTCAGCAGCAGCCGCAGCAGCAGCCGCAGTGGCGGAGGTGGCCACGGTAGCAGCAGAGGATTTGGTGGAGGTAGTGTTAATCTGTAACTTCATAGCTTTGGGAAGGGTTTTTTTCCTTTTAGTCATCTTTTTCAAAGCCTAATCGTATGCCGTCTTCTGCTTG
>DDX3XE16sg1.exon_inframedelete_position_41347406	AATGATACGGCGACCACCGATTCATCTTCATGTGAACCAACATAATTTTTTTCTTATAGTAGCAGATTTAGCGGAGGATTTGGTGCCAGAGACTACCGACAAAGTAGCGGTGCCAGCAGTTCCAGCTTCAGCAGCAGCCGCGCAAGCAGCAGCAGTGGCGGAGGTGGCCACGGTAGCAGCAGAGGATTTGGTGGAGGTAGTGTTAATCTGTAACTTCATAGCTTTGGGAAGGGTTTTTTTCCTTTTAGTCATCTTTTTCAAAGCCTAATCGTATGCCGTCTTCTGCTTG
>DDX3XE16sg1.exon_inframedelete_position_41347412	AATGATACGGCGACCACCGATTCATCTTCATGTGAACCAACATAATTTTTTTCTTATAGTAGCAGATTTAGCGGAGGATTTGGTGCCAGAGACTACCGACAAAGTAGCGGTGCCAGCAGTTCCAGCTTCAGCAGCAGCCGCGCAAGCAGCAGCCGCAGTGGAGGTGGCCACGGTAGCAGCAGAGGATTTGGTGGAGGTAGTGTTAATCTGTAACTTCATAGCTTTGGGAAGGGTTTTTTTCCTTTTAGTCATCTTTTTCAAAGCCTAATCGTATGCCGTCTTCTGCTTG
>DDX3XE16sg1.exon_inframedelete_position_41347418	AATGATACGGCGACCACCGATTCATCTTCATGTGAACCAACATAATTTTTTTCTTATAGTAGCAGATTTAGCGGAGGATTTGGTGCCAGAGACTACCGACAAAGTAGCGGTGCCAGCAGTTCCAGCTTCAGCAGCAGCCGCGCAAGCAGCAGCCGCAGTGGCGGAGGCCACGGTAGCAGCAGAGGATTTGGTGGAGGTAGTGTTAATCTGTAACTTCATAGCTTTGGGAAGGGTTTTTTTCCTTTTAGTCATCTTTTTCAAAGCCTAATCGTATGCCGTCTTCTGCTTG
>DDX3XE16sg1.exon_inframedelete_position_41347421	AATGATACGGCGACCACCGATTCATCTTCATGTGAACCAACATAATTTTTTTCTTATAGTAGCAGATTTAGCGGAGGATTTGGTGCCAGAGACTACCGACAAAGTAGCGGTGCCAGCAGTTCCAGCTTCAGCAGCAGCCGCGCAAGCAGCAGCCGCAGTGGCGGAGGTCACGGTAGCAGCAGAGGATTTGGTGGAGGTAGTGTTAATCTGTAACTTCATAGCTTTGGGAAGGGTTTTTTTCCTTTTAGTCATCTTTTTCAAAGCCTAATCGTATGCCGTCTTCTGCTTG
>DDX3XE16sg1.exon_inframedelete_position_41347427	AATGATACGGCGACCACCGATTCATCTTCATGTGAACCAACATAATTTTTTTCTTATAGTAGCAGATTTAGCGGAGGATTTGGTGCCAGAGACTACCGACAAAGTAGCGGTGCCAGCAGTTCCAGCTTCAGCAGCAGCCGCGCAAGCAGCAGCCGCAGTGGCGGAGGTGGCCACAGCAGCAGAGGATTTGGTGGAGGTAGTGTTAATCTGTAACTTCATAGCTTTGGGAAGGGTTTTTTTCCTTTTAGTCATCTTTTTCAAAGCCTAATCGTATGCCGTCTTCTGCTTG
>DDX3XE16sg1.exon_inframedelete_position_41347430	AATGATACGGCGACCACCGATTCATCTTCATGTGAACCAACATAATTTTTTTCTTATAGTAGCAGATTTAGCGGAGGATTTGGTGCCAGAGACTACCGACAAAGTAGCGGTGCCAGCAGTTCCAGCTTCAGCAGCAGCCGCGCAAGCAGCAGCCGCAGTGGCGGAGGTGGCCACGGTAGCAGAGGATTTGGTGGAGGTAGTGTTAATCTGTAACTTCATAGCTTTGGGAAGGGTTTTTTTCCTTTTAGTCATCTTTTTCAAAGCCTAATCGTATGCCGTCTTCTGCTTG
>DDX3XE16sg1.exon_inframedelete_position_41347442	AATGATACGGCGACCACCGATTCATCTTCATGTGAACCAACATAATTTTTTTCTTATAGTAGCAGATTTAGCGGAGGATTTGGTGCCAGAGACTACCGACAAAGTAGCGGTGCCAGCAGTTCCAGCTTCAGCAGCAGCCGCGCAAGCAGCAGCCGCAGTGGCGGAGGTGGCCACGGTAGCAGCAGAGGAGGTGGAGGTAGTGTTAATCTGTAACTTCATAGCTTTGGGAAGGGTTTTTTTCCTTTTAGTCATCTTTTTCAAAGCCTAATCGTATGCCGTCTTCTGCTTG
>DDX3XE16sg1.exon_inframedelete_position_41347445	AATGATACGGCGACCACCGATTCATCTTCATGTGAACCAACATAATTTTTTTCTTATAGTAGCAGATTTAGCGGAGGATTTGGTGCCAGAGACTACCGACAAAGTAGCGGTGCCAGCAGTTCCAGCTTCAGCAGCAGCCGCGCAAGCAGCAGCCGCAGTGGCGGAGGTGGCCACGGTAGCAGCAGAGGATTTGGAGGTAGTGTTAATCTGTAACTTCATAGCTTTGGGAAGGGTTTTTTTCCTTTTAGTCATCTTTTTCAAAGCCTAATCGTATGCCGTCTTCTGCTTG
>DDX3XE16sg1.exon_inframedelete_position_41347448	AATGATACGGCGACCACCGATTCATCTTCATGTGAACCAACATAATTTTTTTCTTATAGTAGCAGATTTAGCGGAGGATTTGGTGCCAGAGACTACCGACAAAGTAGCGGTGCCAGCAGTTCCAGCTTCAGCAGCAGCCGCGCAAGCAGCAGCCGCAGTGGCGGAGGTGGCCACGGTAGCAGCAGAGGATTTGGTGGTAGTGTTAATCTGTAACTTCATAGCTTTGGGAAGGGTTTTTTTCCTTTTAGTCATCTTTTTCAAAGCCTAATCGTATGCCGTCTTCTGCTTG
>DDX3XE16sg1.exon_inframedelete_position_41347439	AATGATACGGCGACCACCGATTCATCTTCATGTGAACCAACATAATTTTTTTCTTATAGTAGCAGATTTAGCGGAGGATTTGGTGCCAGAGACTACCGACAAAGTAGCGGTGCCAGCAGTTCCAGCTTCAGCAGCAGCCGCGCAAGCAGCAGCCGCAGTGGCGGAGGTGGCCACGGTAGCAGCAGATTTGGTGGAGGTAGTGTTAATCTGTAACTTCATAGCTTTGGGAAGGGTTTTTTTCCTTTTAGTCATCTTTTTCAAAGCCTAATCGTATGCCGTCTTCTGCTTG
>DDX3XE16sg1.exon_inframedelete_position_41347436	AATGATACGGCGACCACCGATTCATCTTCATGTGAACCAACATAATTTTTTTCTTATAGTAGCAGATTTAGCGGAGGATTTGGTGCCAGAGACTACCGACAAAGTAGCGGTGCCAGCAGTTCCAGCTTCAGCAGCAGCCGCGCAAGCAGCAGCCGCAGTGGCGGAGGTGGCCACGGTAGCAGCGGATTTGGTGGAGGTAGTGTTAATCTGTAACTTCATAGCTTTGGGAAGGGTTTTTTTCCTTTTAGTCATCTTTTTCAAAGCCTAATCGTATGCCGTCTTCTGCTTG
>DDX3XE16sg1.exon_inframedelete_position_41347424	AATGATACGGCGACCACCGATTCATCTTCATGTGAACCAACATAATTTTTTTCTTATAGTAGCAGATTTAGCGGAGGATTTGGTGCCAGAGACTACCGACAAAGTAGCGGTGCCAGCAGTTCCAGCTTCAGCAGCAGCCGCGCAAGCAGCAGCCGCAGTGGCGGAGGTGGCGGTAGCAGCAGAGGATTTGGTGGAGGTAGTGTTAATCTGTAACTTCATAGCTTTGGGAAGGGTTTTTTTCCTTTTAGTCATCTTTTTCAAAGCCTAATCGTATGCCGTCTTCTGCTTG
>DDX3XE16sg1.exon_inframedelete_position_41347415	AATGATACGGCGACCACCGATTCATCTTCATGTGAACCAACATAATTTTTTTCTTATAGTAGCAGATTTAGCGGAGGATTTGGTGCCAGAGACTACCGACAAAGTAGCGGTGCCAGCAGTTCCAGCTTCAGCAGCAGCCGCGCAAGCAGCAGCCGCAGTGGCGGTGGCCACGGTAGCAGCAGAGGATTTGGTGGAGGTAGTGTTAATCTGTAACTTCATAGCTTTGGGAAGGGTTTTTTTCCTTTTAGTCATCTTTTTCAAAGCCTAATCGTATGCCGTCTTCTGCTTG
>DDX3XE16sg1.exon_inframedelete_position_41347409	AATGATACGGCGACCACCGATTCATCTTCATGTGAACCAACATAATTTTTTTCTTATAGTAGCAGATTTAGCGGAGGATTTGGTGCCAGAGACTACCGACAAAGTAGCGGTGCCAGCAGTTCCAGCTTCAGCAGCAGCCGCGCAAGCAGCAGCCGCGGCGGAGGTGGCCACGGTAGCAGCAGAGGATTTGGTGGAGGTAGTGTTAATCTGTAACTTCATAGCTTTGGGAAGGGTTTTTTTCCTTTTAGTCATCTTTTTCAAAGCCTAATCGTATGCCGTCTTCTGCTTG
>DDX3XE16sg1.exon_inframedelete_position_41347397	AATGATACGGCGACCACCGATTCATCTTCATGTGAACCAACATAATTTTTTTCTTATAGTAGCAGATTTAGCGGAGGATTTGGTGCCAGAGACTACCGACAAAGTAGCGGTGCCAGCAGTTCCAGCTTCAGCAGCAGCCGCGCAAGCAGCCGCAGTGGCGGAGGTGGCCACGGTAGCAGCAGAGGATTTGGTGGAGGTAGTGTTAATCTGTAACTTCATAGCTTTGGGAAGGGTTTTTTTCCTTTTAGTCATCTTTTTCAAAGCCTAATCGTATGCCGTCTTCTGCTTG
>DDX3XE16sg1.exon_inframedelete_position_41347391	AATGATACGGCGACCACCGATTCATCTTCATGTGAACCAACATAATTTTTTTCTTATAGTAGCAGATTTAGCGGAGGATTTGGTGCCAGAGACTACCGACAAAGTAGCGGTGCCAGCAGTTCCAGCTTCAGCAGCAGCGCAAGCAGCAGCCGCAGTGGCGGAGGTGGCCACGGTAGCAGCAGAGGATTTGGTGGAGGTAGTGTTAATCTGTAACTTCATAGCTTTGGGAAGGGTTTTTTTCCTTTTAGTCATCTTTTTCAAAGCCTAATCGTATGCCGTCTTCTGCTTG
>DDX3XE16sg1.exon_inframedelete_position_41347382	AATGATACGGCGACCACCGATTCATCTTCATGTGAACCAACATAATTTTTTTCTTATAGTAGCAGATTTAGCGGAGGATTTGGTGCCAGAGACTACCGACAAAGTAGCGGTGCCAGCAGTTCCAGCTTCAGCAGCCGCGCAAGCAGCAGCCGCAGTGGCGGAGGTGGCCACGGTAGCAGCAGAGGATTTGGTGGAGGTAGTGTTAATCTGTAACTTCATAGCTTTGGGAAGGGTTTTTTTCCTTTTAGTCATCTTTTTCAAAGCCTAATCGTATGCCGTCTTCTGCTTG
>DDX3XE16sg1.exon_inframedelete_position_41347376	AATGATACGGCGACCACCGATTCATCTTCATGTGAACCAACATAATTTTTTTCTTATAGTAGCAGATTTAGCGGAGGATTTGGTGCCAGAGACTACCGACAAAGTAGCGGTGCCAGCAGTTCCTTCAGCAGCAGCCGCGCAAGCAGCAGCCGCAGTGGCGGAGGTGGCCACGGTAGCAGCAGAGGATTTGGTGGAGGTAGTGTTAATCTGTAACTTCATAGCTTTGGGAAGGGTTTTTTTCCTTTTAGTCATCTTTTTCAAAGCCTAATCGTATGCCGTCTTCTGCTTG
>DDX3XE16sg1.exon_inframedelete_position_41347370	AATGATACGGCGACCACCGATTCATCTTCATGTGAACCAACATAATTTTTTTCTTATAGTAGCAGATTTAGCGGAGGATTTGGTGCCAGAGACTACCGACAAAGTAGCGGTGCCAGCTCCAGCTTCAGCAGCAGCCGCGCAAGCAGCAGCCGCAGTGGCGGAGGTGGCCACGGTAGCAGCAGAGGATTTGGTGGAGGTAGTGTTAATCTGTAACTTCATAGCTTTGGGAAGGGTTTTTTTCCTTTTAGTCATCTTTTTCAAAGCCTAATCGTATGCCGTCTTCTGCTTG
>DDX3XE16sg1.exon_inframedelete_position_41347367	AATGATACGGCGACCACCGATTCATCTTCATGTGAACCAACATAATTTTTTTCTTATAGTAGCAGATTTAGCGGAGGATTTGGTGCCAGAGACTACCGACAAAGTAGCGGTGCCAGTTCCAGCTTCAGCAGCAGCCGCGCAAGCAGCAGCCGCAGTGGCGGAGGTGGCCACGGTAGCAGCAGAGGATTTGGTGGAGGTAGTGTTAATCTGTAACTTCATAGCTTTGGGAAGGGTTTTTTTCCTTTTAGTCATCTTTTTCAAAGCCTAATCGTATGCCGTCTTCTGCTTG
>DDX3XE16sg1.exon_inframedelete_position_41347358	AATGATACGGCGACCACCGATTCATCTTCATGTGAACCAACATAATTTTTTTCTTATAGTAGCAGATTTAGCGGAGGATTTGGTGCCAGAGACTACCGACAAAGTGGTGCCAGCAGTTCCAGCTTCAGCAGCAGCCGCGCAAGCAGCAGCCGCAGTGGCGGAGGTGGCCACGGTAGCAGCAGAGGATTTGGTGGAGGTAGTGTTAATCTGTAACTTCATAGCTTTGGGAAGGGTTTTTTTCCTTTTAGTCATCTTTTTCAAAGCCTAATCGTATGCCGTCTTCTGCTTG
>DDX3XE16sg1.exon_inframedelete_position_41347343	AATGATACGGCGACCACCGATTCATCTTCATGTGAACCAACATAATTTTTTTCTTATAGTAGCAGATTTAGCGGAGGATTTGGTGCCAGATACCGACAAAGTAGCGGTGCCAGCAGTTCCAGCTTCAGCAGCAGCCGCGCAAGCAGCAGCCGCAGTGGCGGAGGTGGCCACGGTAGCAGCAGAGGATTTGGTGGAGGTAGTGTTAATCTGTAACTTCATAGCTTTGGGAAGGGTTTTTTTCCTTTTAGTCATCTTTTTCAAAGCCTAATCGTATGCCGTCTTCTGCTTG
>DDX3XE16sg1.exon_inframedelete_position_41347340	AATGATACGGCGACCACCGATTCATCTTCATGTGAACCAACATAATTTTTTTCTTATAGTAGCAGATTTAGCGGAGGATTTGGTGCCGACTACCGACAAAGTAGCGGTGCCAGCAGTTCCAGCTTCAGCAGCAGCCGCGCAAGCAGCAGCCGCAGTGGCGGAGGTGGCCACGGTAGCAGCAGAGGATTTGGTGGAGGTAGTGTTAATCTGTAACTTCATAGCTTTGGGAAGGGTTTTTTTCCTTTTAGTCATCTTTTTCAAAGCCTAATCGTATGCCGTCTTCTGCTTG
>DDX3XE16sg1.exon_inframedelete_position_41347325	AATGATACGGCGACCACCGATTCATCTTCATGTGAACCAACATAATTTTTTTCTTATAGTAGCAGATTTAGCGGATTTGGTGCCAGAGACTACCGACAAAGTAGCGGTGCCAGCAGTTCCAGCTTCAGCAGCAGCCGCGCAAGCAGCAGCCGCAGTGGCGGAGGTGGCCACGGTAGCAGCAGAGGATTTGGTGGAGGTAGTGTTAATCTGTAACTTCATAGCTTTGGGAAGGGTTTTTTTCCTTTTAGTCATCTTTTTCAAAGCCTAATCGTATGCCGTCTTCTGCTTG
>DDX3XE16sg1.exon_inframedelete_position_41347322	AATGATACGGCGACCACCGATTCATCTTCATGTGAACCAACATAATTTTTTTCTTATAGTAGCAGATTTGGAGGATTTGGTGCCAGAGACTACCGACAAAGTAGCGGTGCCAGCAGTTCCAGCTTCAGCAGCAGCCGCGCAAGCAGCAGCCGCAGTGGCGGAGGTGGCCACGGTAGCAGCAGAGGATTTGGTGGAGGTAGTGTTAATCTGTAACTTCATAGCTTTGGGAAGGGTTTTTTTCCTTTTAGTCATCTTTTTCAAAGCCTAATCGTATGCCGTCTTCTGCTTG
>DDX3XE16sg1.exon_inframedelete_position_41347316	AATGATACGGCGACCACCGATTCATCTTCATGTGAACCAACATAATTTTTTTCTTATAGTAGCTTTAGCGGAGGATTTGGTGCCAGAGACTACCGACAAAGTAGCGGTGCCAGCAGTTCCAGCTTCAGCAGCAGCCGCGCAAGCAGCAGCCGCAGTGGCGGAGGTGGCCACGGTAGCAGCAGAGGATTTGGTGGAGGTAGTGTTAATCTGTAACTTCATAGCTTTGGGAAGGGTTTTTTTCCTTTTAGTCATCTTTTTCAAAGCCTAATCGTATGCCGTCTTCTGCTTG
>DDX3XE16sg1.exon_Change_codon_position_41347312_to_AGA,R,0.20,RANK2	AATGATACGGCGACCACCGATTCATCTTCATGTGAACCAACATAATTTTTTTCTTATAGAAGCAGATTTAGCGGAGGATTTGGTGCCAGAGACTACCGACAAAGTAGCGGTGCCAGCAGTTCCAGCTTCAGCAGCAGCCGCGCAAGCAGCAGCCGCAGTGGCGGAGGTGGCCACGGTAGCAGCAGAGGATTTGGTGGAGGTAGTGTTAATCTGTAACTTCATAGCTTTGGGAAGGGTTTTTTTCCTTTTAGTCATCTTTTTCAAAGCCTAATCGTATGCCGTCTTCTGCTTG
>DDX3XE16sg1.exon_Change_codon_position_41347312_to_AGC,S,0.24,RANKT	AATGATACGGCGACCACCGATTCATCTTCATGTGAACCAACATAATTTTTTTCTTATAGCAGCAGATTTAGCGGAGGATTTGGTGCCAGAGACTACCGACAAAGTAGCGGTGCCAGCAGTTCCAGCTTCAGCAGCAGCCGCGCAAGCAGCAGCCGCAGTGGCGGAGGTGGCCACGGTAGCAGCAGAGGATTTGGTGGAGGTAGTGTTAATCTGTAACTTCATAGCTTTGGGAAGGGTTTTTTTCCTTTTAGTCATCTTTTTCAAAGCCTAATCGTATGCCGTCTTCTGCTTG
>DDX3XE16sg1.exon_Change_codon_position_41347312_to_AGG,R,0.20,RANK3	AATGATACGGCGACCACCGATTCATCTTCATGTGAACCAACATAATTTTTTTCTTATAGGAGCAGATTTAGCGGAGGATTTGGTGCCAGAGACTACCGACAAAGTAGCGGTGCCAGCAGTTCCAGCTTCAGCAGCAGCCGCGCAAGCAGCAGCCGCAGTGGCGGAGGTGGCCACGGTAGCAGCAGAGGATTTGGTGGAGGTAGTGTTAATCTGTAACTTCATAGCTTTGGGAAGGGTTTTTTTCCTTTTAGTCATCTTTTTCAAAGCCTAATCGTATGCCGTCTTCTGCTTG
>DDX3XE16sg1.exon_Change_codon_position_41347313_to_AAT,N,0.46,RANK2	AATGATACGGCGACCACCGATTCATCTTCATGTGAACCAACATAATTTTTTTCTTATAGTAATAGATTTAGCGGAGGATTTGGTGCCAGAGACTACCGACAAAGTAGCGGTGCCAGCAGTTCCAGCTTCAGCAGCAGCCGCGCAAGCAGCAGCCGCAGTGGCGGAGGTGGCCACGGTAGCAGCAGAGGATTTGGTGGAGGTAGTGTTAATCTGTAACTTCATAGCTTTGGGAAGGGTTTTTTTCCTTTTAGTCATCTTTTTCAAAGCCTAATCGTATGCCGTCTTCTGCTTG
>DDX3XE16sg1.exon_Change_codon_position_41347313_to_ACA,T,0.28,RANK2	AATGATACGGCGACCACCGATTCATCTTCATGTGAACCAACATAATTTTTTTCTTATAGTACAAGATTTAGCGGAGGATTTGGTGCCAGAGACTACCGACAAAGTAGCGGTGCCAGCAGTTCCAGCTTCAGCAGCAGCCGCGCAAGCAGCAGCCGCAGTGGCGGAGGTGGCCACGGTAGCAGCAGAGGATTTGGTGGAGGTAGTGTTAATCTGTAACTTCATAGCTTTGGGAAGGGTTTTTTTCCTTTTAGTCATCTTTTTCAAAGCCTAATCGTATGCCGTCTTCTGCTTG
>DDX3XE16sg1.exon_Change_codon_position_41347313_to_ATT,I,0.36,RANK2	AATGATACGGCGACCACCGATTCATCTTCATGTGAACCAACATAATTTTTTTCTTATAGTATTAGATTTAGCGGAGGATTTGGTGCCAGAGACTACCGACAAAGTAGCGGTGCCAGCAGTTCCAGCTTCAGCAGCAGCCGCGCAAGCAGCAGCCGCAGTGGCGGAGGTGGCCACGGTAGCAGCAGAGGATTTGGTGGAGGTAGTGTTAATCTGTAACTTCATAGCTTTGGGAAGGGTTTTTTTCCTTTTAGTCATCTTTTTCAAAGCCTAATCGTATGCCGTCTTCTGCTTG
>DDX3XE16sg1.exon_Change_codon_position_41347313_to_CGC,R,0.19,RANK4	AATGATACGGCGACCACCGATTCATCTTCATGTGAACCAACATAATTTTTTTCTTATAGTCGCAGATTTAGCGGAGGATTTGGTGCCAGAGACTACCGACAAAGTAGCGGTGCCAGCAGTTCCAGCTTCAGCAGCAGCCGCGCAAGCAGCAGCCGCAGTGGCGGAGGTGGCCACGGTAGCAGCAGAGGATTTGGTGGAGGTAGTGTTAATCTGTAACTTCATAGCTTTGGGAAGGGTTTTTTTCCTTTTAGTCATCTTTTTCAAAGCCTAATCGTATGCCGTCTTCTGCTTG
>DDX3XE16sg1.exon_Change_codon_position_41347313_to_GGC,G,0.34,RANKT	AATGATACGGCGACCACCGATTCATCTTCATGTGAACCAACATAATTTTTTTCTTATAGTGGCAGATTTAGCGGAGGATTTGGTGCCAGAGACTACCGACAAAGTAGCGGTGCCAGCAGTTCCAGCTTCAGCAGCAGCCGCGCAAGCAGCAGCCGCAGTGGCGGAGGTGGCCACGGTAGCAGCAGAGGATTTGGTGGAGGTAGTGTTAATCTGTAACTTCATAGCTTTGGGAAGGGTTTTTTTCCTTTTAGTCATCTTTTTCAAAGCCTAATCGTATGCCGTCTTCTGCTTG
>DDX3XE16sg1.exon_Change_codon_position_41347313_to_GGA,G,0.25,RANK2	AATGATACGGCGACCACCGATTCATCTTCATGTGAACCAACATAATTTTTTTCTTATAGTGGAAGATTTAGCGGAGGATTTGGTGCCAGAGACTACCGACAAAGTAGCGGTGCCAGCAGTTCCAGCTTCAGCAGCAGCCGCGCAAGCAGCAGCCGCAGTGGCGGAGGTGGCCACGGTAGCAGCAGAGGATTTGGTGGAGGTAGTGTTAATCTGTAACTTCATAGCTTTGGGAAGGGTTTTTTTCCTTTTAGTCATCTTTTTCAAAGCCTAATCGTATGCCGTCTTCTGCTTG
>DDX3XE16sg1.exon_Change_codon_position_41347313_to_TGC,C,0.55,RANKT	AATGATACGGCGACCACCGATTCATCTTCATGTGAACCAACATAATTTTTTTCTTATAGTTGCAGATTTAGCGGAGGATTTGGTGCCAGAGACTACCGACAAAGTAGCGGTGCCAGCAGTTCCAGCTTCAGCAGCAGCCGCGCAAGCAGCAGCCGCAGTGGCGGAGGTGGCCACGGTAGCAGCAGAGGATTTGGTGGAGGTAGTGTTAATCTGTAACTTCATAGCTTTGGGAAGGGTTTTTTTCCTTTTAGTCATCTTTTTCAAAGCCTAATCGTATGCCGTCTTCTGCTTG
>DDX3XE16sg1.exon_Change_codon_position_41347313_to_TCA,S,0.15,RANK5	AATGATACGGCGACCACCGATTCATCTTCATGTGAACCAACATAATTTTTTTCTTATAGTTCAAGATTTAGCGGAGGATTTGGTGCCAGAGACTACCGACAAAGTAGCGGTGCCAGCAGTTCCAGCTTCAGCAGCAGCCGCGCAAGCAGCAGCCGCAGTGGCGGAGGTGGCCACGGTAGCAGCAGAGGATTTGGTGGAGGTAGTGTTAATCTGTAACTTCATAGCTTTGGGAAGGGTTTTTTTCCTTTTAGTCATCTTTTTCAAAGCCTAATCGTATGCCGTCTTCTGCTTG
>DDX3XE16sg1.exon_Change_codon_position_41347313_to_TCC,S,0.22,RANK2	AATGATACGGCGACCACCGATTCATCTTCATGTGAACCAACATAATTTTTTTCTTATAGTTCCAGATTTAGCGGAGGATTTGGTGCCAGAGACTACCGACAAAGTAGCGGTGCCAGCAGTTCCAGCTTCAGCAGCAGCCGCGCAAGCAGCAGCCGCAGTGGCGGAGGTGGCCACGGTAGCAGCAGAGGATTTGGTGGAGGTAGTGTTAATCTGTAACTTCATAGCTTTGGGAAGGGTTTTTTTCCTTTTAGTCATCTTTTTCAAAGCCTAATCGTATGCCGTCTTCTGCTTG
>DDX3XE16sg1.exon_Change_codon_position_41347313_to_TCG,S,0.06,RANK6	AATGATACGGCGACCACCGATTCATCTTCATGTGAACCAACATAATTTTTTTCTTATAGTTCGAGATTTAGCGGAGGATTTGGTGCCAGAGACTACCGACAAAGTAGCGGTGCCAGCAGTTCCAGCTTCAGCAGCAGCCGCGCAAGCAGCAGCCGCAGTGGCGGAGGTGGCCACGGTAGCAGCAGAGGATTTGGTGGAGGTAGTGTTAATCTGTAACTTCATAGCTTTGGGAAGGGTTTTTTTCCTTTTAGTCATCTTTTTCAAAGCCTAATCGTATGCCGTCTTCTGCTTG
>DDX3XE16sg1.exon_Change_codon_position_41347313_to_TCT,S,0.18,RANK3	AATGATACGGCGACCACCGATTCATCTTCATGTGAACCAACATAATTTTTTTCTTATAGTTCTAGATTTAGCGGAGGATTTGGTGCCAGAGACTACCGACAAAGTAGCGGTGCCAGCAGTTCCAGCTTCAGCAGCAGCCGCGCAAGCAGCAGCCGCAGTGGCGGAGGTGGCCACGGTAGCAGCAGAGGATTTGGTGGAGGTAGTGTTAATCTGTAACTTCATAGCTTTGGGAAGGGTTTTTTTCCTTTTAGTCATCTTTTTCAAAGCCTAATCGTATGCCGTCTTCTGCTTG
>DDX3XE16sg1.exon_Change_codon_position_41347313_to_TGT,C,0.45,RANK2	AATGATACGGCGACCACCGATTCATCTTCATGTGAACCAACATAATTTTTTTCTTATAGTTGTAGATTTAGCGGAGGATTTGGTGCCAGAGACTACCGACAAAGTAGCGGTGCCAGCAGTTCCAGCTTCAGCAGCAGCCGCGCAAGCAGCAGCCGCAGTGGCGGAGGTGGCCACGGTAGCAGCAGAGGATTTGGTGGAGGTAGTGTTAATCTGTAACTTCATAGCTTTGGGAAGGGTTTTTTTCCTTTTAGTCATCTTTTTCAAAGCCTAATCGTATGCCGTCTTCTGCTTG
>DDX3XE16sg1.exon_Change_codon_position_41347313_to_AAC,N,0.54,RANKT	AATGATACGGCGACCACCGATTCATCTTCATGTGAACCAACATAATTTTTTTCTTATAGTAACAGATTTAGCGGAGGATTTGGTGCCAGAGACTACCGACAAAGTAGCGGTGCCAGCAGTTCCAGCTTCAGCAGCAGCCGCGCAAGCAGCAGCCGCAGTGGCGGAGGTGGCCACGGTAGCAGCAGAGGATTTGGTGGAGGTAGTGTTAATCTGTAACTTCATAGCTTTGGGAAGGGTTTTTTTCCTTTTAGTCATCTTTTTCAAAGCCTAATCGTATGCCGTCTTCTGCTTG
>DDX3XE16sg1.exon_Change_codon_position_41347313_to_ACC,T,0.36,RANKT	AATGATACGGCGACCACCGATTCATCTTCATGTGAACCAACATAATTTTTTTCTTATAGTACCAGATTTAGCGGAGGATTTGGTGCCAGAGACTACCGACAAAGTAGCGGTGCCAGCAGTTCCAGCTTCAGCAGCAGCCGCGCAAGCAGCAGCCGCAGTGGCGGAGGTGGCCACGGTAGCAGCAGAGGATTTGGTGGAGGTAGTGTTAATCTGTAACTTCATAGCTTTGGGAAGGGTTTTTTTCCTTTTAGTCATCTTTTTCAAAGCCTAATCGTATGCCGTCTTCTGCTTG
>DDX3XE16sg1.exon_Change_codon_position_41347313_to_ATC,I,0.48,RANKT	AATGATACGGCGACCACCGATTCATCTTCATGTGAACCAACATAATTTTTTTCTTATAGTATCAGATTTAGCGGAGGATTTGGTGCCAGAGACTACCGACAAAGTAGCGGTGCCAGCAGTTCCAGCTTCAGCAGCAGCCGCGCAAGCAGCAGCCGCAGTGGCGGAGGTGGCCACGGTAGCAGCAGAGGATTTGGTGGAGGTAGTGTTAATCTGTAACTTCATAGCTTTGGGAAGGGTTTTTTTCCTTTTAGTCATCTTTTTCAAAGCCTAATCGTATGCCGTCTTCTGCTTG
>DDX3XE16sg1.exon_Change_codon_position_41347313_to_AGA,R,0.20,RANK2	AATGATACGGCGACCACCGATTCATCTTCATGTGAACCAACATAATTTTTTTCTTATAGTAGAAGATTTAGCGGAGGATTTGGTGCCAGAGACTACCGACAAAGTAGCGGTGCCAGCAGTTCCAGCTTCAGCAGCAGCCGCGCAAGCAGCAGCCGCAGTGGCGGAGGTGGCCACGGTAGCAGCAGAGGATTTGGTGGAGGTAGTGTTAATCTGTAACTTCATAGCTTTGGGAAGGGTTTTTTTCCTTTTAGTCATCTTTTTCAAAGCCTAATCGTATGCCGTCTTCTGCTTG
>DDX3XE16sg1.exon_Change_codon_position_41347313_to_AGG,R,0.20,RANK3	AATGATACGGCGACCACCGATTCATCTTCATGTGAACCAACATAATTTTTTTCTTATAGTAGGAGATTTAGCGGAGGATTTGGTGCCAGAGACTACCGACAAAGTAGCGGTGCCAGCAGTTCCAGCTTCAGCAGCAGCCGCGCAAGCAGCAGCCGCAGTGGCGGAGGTGGCCACGGTAGCAGCAGAGGATTTGGTGGAGGTAGTGTTAATCTGTAACTTCATAGCTTTGGGAAGGGTTTTTTTCCTTTTAGTCATCTTTTTCAAAGCCTAATCGTATGCCGTCTTCTGCTTG
>DDX3XE16sg1.exon_Change_codon_position_41347313_to_AGT,S,0.15,RANK4	AATGATACGGCGACCACCGATTCATCTTCATGTGAACCAACATAATTTTTTTCTTATAGTAGTAGATTTAGCGGAGGATTTGGTGCCAGAGACTACCGACAAAGTAGCGGTGCCAGCAGTTCCAGCTTCAGCAGCAGCCGCGCAAGCAGCAGCCGCAGTGGCGGAGGTGGCCACGGTAGCAGCAGAGGATTTGGTGGAGGTAGTGTTAATCTGTAACTTCATAGCTTTGGGAAGGGTTTTTTTCCTTTTAGTCATCTTTTTCAAAGCCTAATCGTATGCCGTCTTCTGCTTG
>DDX3XE16sg1.exon_Change_codon_position_41347316_to_AAG,K,0.58,RANKT	AATGATACGGCGACCACCGATTCATCTTCATGTGAACCAACATAATTTTTTTCTTATAGTAGCAAGTTTAGCGGAGGATTTGGTGCCAGAGACTACCGACAAAGTAGCGGTGCCAGCAGTTCCAGCTTCAGCAGCAGCCGCGCAAGCAGCAGCCGCAGTGGCGGAGGTGGCCACGGTAGCAGCAGAGGATTTGGTGGAGGTAGTGTTAATCTGTAACTTCATAGCTTTGGGAAGGGTTTTTTTCCTTTTAGTCATCTTTTTCAAAGCCTAATCGTATGCCGTCTTCTGCTTG
>DDX3XE16sg1.exon_Change_codon_position_41347316_to_ACC,T,0.36,RANKT	AATGATACGGCGACCACCGATTCATCTTCATGTGAACCAACATAATTTTTTTCTTATAGTAGCACCTTTAGCGGAGGATTTGGTGCCAGAGACTACCGACAAAGTAGCGGTGCCAGCAGTTCCAGCTTCAGCAGCAGCCGCGCAAGCAGCAGCCGCAGTGGCGGAGGTGGCCACGGTAGCAGCAGAGGATTTGGTGGAGGTAGTGTTAATCTGTAACTTCATAGCTTTGGGAAGGGTTTTTTTCCTTTTAGTCATCTTTTTCAAAGCCTAATCGTATGCCGTCTTCTGCTTG
>DDX3XE16sg1.exon_Change_codon_position_41347316_to_ATC,I,0.48,RANKT	AATGATACGGCGACCACCGATTCATCTTCATGTGAACCAACATAATTTTTTTCTTATAGTAGCATCTTTAGCGGAGGATTTGGTGCCAGAGACTACCGACAAAGTAGCGGTGCCAGCAGTTCCAGCTTCAGCAGCAGCCGCGCAAGCAGCAGCCGCAGTGGCGGAGGTGGCCACGGTAGCAGCAGAGGATTTGGTGGAGGTAGTGTTAATCTGTAACTTCATAGCTTTGGGAAGGGTTTTTTTCCTTTTAGTCATCTTTTTCAAAGCCTAATCGTATGCCGTCTTCTGCTTG
>DDX3XE16sg1.exon_Change_codon_position_41347316_to_CGA,R,0.11,RANK5	AATGATACGGCGACCACCGATTCATCTTCATGTGAACCAACATAATTTTTTTCTTATAGTAGCCGATTTAGCGGAGGATTTGGTGCCAGAGACTACCGACAAAGTAGCGGTGCCAGCAGTTCCAGCTTCAGCAGCAGCCGCGCAAGCAGCAGCCGCAGTGGCGGAGGTGGCCACGGTAGCAGCAGAGGATTTGGTGGAGGTAGTGTTAATCTGTAACTTCATAGCTTTGGGAAGGGTTTTTTTCCTTTTAGTCATCTTTTTCAAAGCCTAATCGTATGCCGTCTTCTGCTTG
>DDX3XE16sg1.exon_Change_codon_position_41347316_to_CGC,R,0.19,RANK4	AATGATACGGCGACCACCGATTCATCTTCATGTGAACCAACATAATTTTTTTCTTATAGTAGCCGCTTTAGCGGAGGATTTGGTGCCAGAGACTACCGACAAAGTAGCGGTGCCAGCAGTTCCAGCTTCAGCAGCAGCCGCGCAAGCAGCAGCCGCAGTGGCGGAGGTGGCCACGGTAGCAGCAGAGGATTTGGTGGAGGTAGTGTTAATCTGTAACTTCATAGCTTTGGGAAGGGTTTTTTTCCTTTTAGTCATCTTTTTCAAAGCCTAATCGTATGCCGTCTTCTGCTTG
>DDX3XE16sg1.exon_Change_codon_position_41347316_to_CGG,R,0.21,RANKT	AATGATACGGCGACCACCGATTCATCTTCATGTGAACCAACATAATTTTTTTCTTATAGTAGCCGGTTTAGCGGAGGATTTGGTGCCAGAGACTACCGACAAAGTAGCGGTGCCAGCAGTTCCAGCTTCAGCAGCAGCCGCGCAAGCAGCAGCCGCAGTGGCGGAGGTGGCCACGGTAGCAGCAGAGGATTTGGTGGAGGTAGTGTTAATCTGTAACTTCATAGCTTTGGGAAGGGTTTTTTTCCTTTTAGTCATCTTTTTCAAAGCCTAATCGTATGCCGTCTTCTGCTTG
>DDX3XE16sg1.exon_Change_codon_position_41347316_to_CGT,R,0.08,RANK6	AATGATACGGCGACCACCGATTCATCTTCATGTGAACCAACATAATTTTTTTCTTATAGTAGCCGTTTTAGCGGAGGATTTGGTGCCAGAGACTACCGACAAAGTAGCGGTGCCAGCAGTTCCAGCTTCAGCAGCAGCCGCGCAAGCAGCAGCCGCAGTGGCGGAGGTGGCCACGGTAGCAGCAGAGGATTTGGTGGAGGTAGTGTTAATCTGTAACTTCATAGCTTTGGGAAGGGTTTTTTTCCTTTTAGTCATCTTTTTCAAAGCCTAATCGTATGCCGTCTTCTGCTTG
>DDX3XE16sg1.exon_Change_codon_position_41347316_to_GGA,G,0.25,RANK2	AATGATACGGCGACCACCGATTCATCTTCATGTGAACCAACATAATTTTTTTCTTATAGTAGCGGATTTAGCGGAGGATTTGGTGCCAGAGACTACCGACAAAGTAGCGGTGCCAGCAGTTCCAGCTTCAGCAGCAGCCGCGCAAGCAGCAGCCGCAGTGGCGGAGGTGGCCACGGTAGCAGCAGAGGATTTGGTGGAGGTAGTGTTAATCTGTAACTTCATAGCTTTGGGAAGGGTTTTTTTCCTTTTAGTCATCTTTTTCAAAGCCTAATCGTATGCCGTCTTCTGCTTG
>DDX3XE16sg1.exon_Change_codon_position_41347316_to_GGC,G,0.34,RANKT	AATGATACGGCGACCACCGATTCATCTTCATGTGAACCAACATAATTTTTTTCTTATAGTAGCGGCTTTAGCGGAGGATTTGGTGCCAGAGACTACCGACAAAGTAGCGGTGCCAGCAGTTCCAGCTTCAGCAGCAGCCGCGCAAGCAGCAGCCGCAGTGGCGGAGGTGGCCACGGTAGCAGCAGAGGATTTGGTGGAGGTAGTGTTAATCTGTAACTTCATAGCTTTGGGAAGGGTTTTTTTCCTTTTAGTCATCTTTTTCAAAGCCTAATCGTATGCCGTCTTCTGCTTG
>DDX3XE16sg1.exon_Change_codon_position_41347316_to_TGA,STOP,0.52,RANKT	AATGATACGGCGACCACCGATTCATCTTCATGTGAACCAACATAATTTTTTTCTTATAGTAGCTGATTTAGCGGAGGATTTGGTGCCAGAGACTACCGACAAAGTAGCGGTGCCAGCAGTTCCAGCTTCAGCAGCAGCCGCGCAAGCAGCAGCCGCAGTGGCGGAGGTGGCCACGGTAGCAGCAGAGGATTTGGTGGAGGTAGTGTTAATCTGTAACTTCATAGCTTTGGGAAGGGTTTTTTTCCTTTTAGTCATCTTTTTCAAAGCCTAATCGTATGCCGTCTTCTGCTTG
>DDX3XE16sg1.exon_Change_codon_position_41347316_to_TAA,STOP,0.28,RANK2	AATGATACGGCGACCACCGATTCATCTTCATGTGAACCAACATAATTTTTTTCTTATAGTAGCTAATTTAGCGGAGGATTTGGTGCCAGAGACTACCGACAAAGTAGCGGTGCCAGCAGTTCCAGCTTCAGCAGCAGCCGCGCAAGCAGCAGCCGCAGTGGCGGAGGTGGCCACGGTAGCAGCAGAGGATTTGGTGGAGGTAGTGTTAATCTGTAACTTCATAGCTTTGGGAAGGGTTTTTTTCCTTTTAGTCATCTTTTTCAAAGCCTAATCGTATGCCGTCTTCTGCTTG
>DDX3XE16sg1.exon_Change_codon_position_41347316_to_AAA,K,0.42,RANK2	AATGATACGGCGACCACCGATTCATCTTCATGTGAACCAACATAATTTTTTTCTTATAGTAGCAAATTTAGCGGAGGATTTGGTGCCAGAGACTACCGACAAAGTAGCGGTGCCAGCAGTTCCAGCTTCAGCAGCAGCCGCGCAAGCAGCAGCCGCAGTGGCGGAGGTGGCCACGGTAGCAGCAGAGGATTTGGTGGAGGTAGTGTTAATCTGTAACTTCATAGCTTTGGGAAGGGTTTTTTTCCTTTTAGTCATCTTTTTCAAAGCCTAATCGTATGCCGTCTTCTGCTTG
>DDX3XE16sg1.exon_Change_codon_position_41347316_to_ACA,T,0.28,RANK2	AATGATACGGCGACCACCGATTCATCTTCATGTGAACCAACATAATTTTTTTCTTATAGTAGCACATTTAGCGGAGGATTTGGTGCCAGAGACTACCGACAAAGTAGCGGTGCCAGCAGTTCCAGCTTCAGCAGCAGCCGCGCAAGCAGCAGCCGCAGTGGCGGAGGTGGCCACGGTAGCAGCAGAGGATTTGGTGGAGGTAGTGTTAATCTGTAACTTCATAGCTTTGGGAAGGGTTTTTTTCCTTTTAGTCATCTTTTTCAAAGCCTAATCGTATGCCGTCTTCTGCTTG
>DDX3XE16sg1.exon_Change_codon_position_41347316_to_ATA,I,0.16,RANK3	AATGATACGGCGACCACCGATTCATCTTCATGTGAACCAACATAATTTTTTTCTTATAGTAGCATATTTAGCGGAGGATTTGGTGCCAGAGACTACCGACAAAGTAGCGGTGCCAGCAGTTCCAGCTTCAGCAGCAGCCGCGCAAGCAGCAGCCGCAGTGGCGGAGGTGGCCACGGTAGCAGCAGAGGATTTGGTGGAGGTAGTGTTAATCTGTAACTTCATAGCTTTGGGAAGGGTTTTTTTCCTTTTAGTCATCTTTTTCAAAGCCTAATCGTATGCCGTCTTCTGCTTG
>DDX3XE16sg1.exon_Change_codon_position_41347316_to_AGC,S,0.24,RANKT	AATGATACGGCGACCACCGATTCATCTTCATGTGAACCAACATAATTTTTTTCTTATAGTAGCAGCTTTAGCGGAGGATTTGGTGCCAGAGACTACCGACAAAGTAGCGGTGCCAGCAGTTCCAGCTTCAGCAGCAGCCGCGCAAGCAGCAGCCGCAGTGGCGGAGGTGGCCACGGTAGCAGCAGAGGATTTGGTGGAGGTAGTGTTAATCTGTAACTTCATAGCTTTGGGAAGGGTTTTTTTCCTTTTAGTCATCTTTTTCAAAGCCTAATCGTATGCCGTCTTCTGCTTG
>DDX3XE16sg1.exon_Change_codon_position_41347316_to_AGG,R,0.20,RANK3	AATGATACGGCGACCACCGATTCATCTTCATGTGAACCAACATAATTTTTTTCTTATAGTAGCAGGTTTAGCGGAGGATTTGGTGCCAGAGACTACCGACAAAGTAGCGGTGCCAGCAGTTCCAGCTTCAGCAGCAGCCGCGCAAGCAGCAGCCGCAGTGGCGGAGGTGGCCACGGTAGCAGCAGAGGATTTGGTGGAGGTAGTGTTAATCTGTAACTTCATAGCTTTGGGAAGGGTTTTTTTCCTTTTAGTCATCTTTTTCAAAGCCTAATCGTATGCCGTCTTCTGCTTG
>DDX3XE16sg1.exon_Change_codon_position_41347316_to_AGT,S,0.15,RANK4	AATGATACGGCGACCACCGATTCATCTTCATGTGAACCAACATAATTTTTTTCTTATAGTAGCAGTTTTAGCGGAGGATTTGGTGCCAGAGACTACCGACAAAGTAGCGGTGCCAGCAGTTCCAGCTTCAGCAGCAGCCGCGCAAGCAGCAGCCGCAGTGGCGGAGGTGGCCACGGTAGCAGCAGAGGATTTGGTGGAGGTAGTGTTAATCTGTAACTTCATAGCTTTGGGAAGGGTTTTTTTCCTTTTAGTCATCTTTTTCAAAGCCTAATCGTATGCCGTCTTCTGCTTG
>DDX3XE16sg1.exon_Change_codon_position_41347319_to_ATT,I,0.36,RANK2	AATGATACGGCGACCACCGATTCATCTTCATGTGAACCAACATAATTTTTTTCTTATAGTAGCAGAATTAGCGGAGGATTTGGTGCCAGAGACTACCGACAAAGTAGCGGTGCCAGCAGTTCCAGCTTCAGCAGCAGCCGCGCAAGCAGCAGCCGCAGTGGCGGAGGTGGCCACGGTAGCAGCAGAGGATTTGGTGGAGGTAGTGTTAATCTGTAACTTCATAGCTTTGGGAAGGGTTTTTTTCCTTTTAGTCATCTTTTTCAAAGCCTAATCGTATGCCGTCTTCTGCTTG
>DDX3XE16sg1.exon_Change_codon_position_41347319_to_AGC,S,0.24,RANKT	AATGATACGGCGACCACCGATTCATCTTCATGTGAACCAACATAATTTTTTTCTTATAGTAGCAGAAGCAGCGGAGGATTTGGTGCCAGAGACTACCGACAAAGTAGCGGTGCCAGCAGTTCCAGCTTCAGCAGCAGCCGCGCAAGCAGCAGCCGCAGTGGCGGAGGTGGCCACGGTAGCAGCAGAGGATTTGGTGGAGGTAGTGTTAATCTGTAACTTCATAGCTTTGGGAAGGGTTTTTTTCCTTTTAGTCATCTTTTTCAAAGCCTAATCGTATGCCGTCTTCTGCTTG
>DDX3XE16sg1.exon_Change_codon_position_41347319_to_ATC,I,0.48,RANKT	AATGATACGGCGACCACCGATTCATCTTCATGTGAACCAACATAATTTTTTTCTTATAGTAGCAGAATCAGCGGAGGATTTGGTGCCAGAGACTACCGACAAAGTAGCGGTGCCAGCAGTTCCAGCTTCAGCAGCAGCCGCGCAAGCAGCAGCCGCAGTGGCGGAGGTGGCCACGGTAGCAGCAGAGGATTTGGTGGAGGTAGTGTTAATCTGTAACTTCATAGCTTTGGGAAGGGTTTTTTTCCTTTTAGTCATCTTTTTCAAAGCCTAATCGTATGCCGTCTTCTGCTTG
>DDX3XE16sg1.exon_Change_codon_position_41347319_to_CTT,L,0.13,RANK3	AATGATACGGCGACCACCGATTCATCTTCATGTGAACCAACATAATTTTTTTCTTATAGTAGCAGACTTAGCGGAGGATTTGGTGCCAGAGACTACCGACAAAGTAGCGGTGCCAGCAGTTCCAGCTTCAGCAGCAGCCGCGCAAGCAGCAGCCGCAGTGGCGGAGGTGGCCACGGTAGCAGCAGAGGATTTGGTGGAGGTAGTGTTAATCTGTAACTTCATAGCTTTGGGAAGGGTTTTTTTCCTTTTAGTCATCTTTTTCAAAGCCTAATCGTATGCCGTCTTCTGCTTG
>DDX3XE16sg1.exon_Change_codon_position_41347319_to_GTT,V,0.18,RANK3	AATGATACGGCGACCACCGATTCATCTTCATGTGAACCAACATAATTTTTTTCTTATAGTAGCAGAGTTAGCGGAGGATTTGGTGCCAGAGACTACCGACAAAGTAGCGGTGCCAGCAGTTCCAGCTTCAGCAGCAGCCGCGCAAGCAGCAGCCGCAGTGGCGGAGGTGGCCACGGTAGCAGCAGAGGATTTGGTGGAGGTAGTGTTAATCTGTAACTTCATAGCTTTGGGAAGGGTTTTTTTCCTTTTAGTCATCTTTTTCAAAGCCTAATCGTATGCCGTCTTCTGCTTG
>DDX3XE16sg1.exon_Change_codon_position_41347319_to_GTG,V,0.47,RANKT	AATGATACGGCGACCACCGATTCATCTTCATGTGAACCAACATAATTTTTTTCTTATAGTAGCAGAGTGAGCGGAGGATTTGGTGCCAGAGACTACCGACAAAGTAGCGGTGCCAGCAGTTCCAGCTTCAGCAGCAGCCGCGCAAGCAGCAGCCGCAGTGGCGGAGGTGGCCACGGTAGCAGCAGAGGATTTGGTGGAGGTAGTGTTAATCTGTAACTTCATAGCTTTGGGAAGGGTTTTTTTCCTTTTAGTCATCTTTTTCAAAGCCTAATCGTATGCCGTCTTCTGCTTG
>DDX3XE16sg1.exon_Change_codon_position_41347319_to_TAC,Y,0.57,RANKT	AATGATACGGCGACCACCGATTCATCTTCATGTGAACCAACATAATTTTTTTCTTATAGTAGCAGATACAGCGGAGGATTTGGTGCCAGAGACTACCGACAAAGTAGCGGTGCCAGCAGTTCCAGCTTCAGCAGCAGCCGCGCAAGCAGCAGCCGCAGTGGCGGAGGTGGCCACGGTAGCAGCAGAGGATTTGGTGGAGGTAGTGTTAATCTGTAACTTCATAGCTTTGGGAAGGGTTTTTTTCCTTTTAGTCATCTTTTTCAAAGCCTAATCGTATGCCGTCTTCTGCTTG
>DDX3XE16sg1.exon_Change_codon_position_41347319_to_TGC,C,0.55,RANKT	AATGATACGGCGACCACCGATTCATCTTCATGTGAACCAACATAATTTTTTTCTTATAGTAGCAGATGCAGCGGAGGATTTGGTGCCAGAGACTACCGACAAAGTAGCGGTGCCAGCAGTTCCAGCTTCAGCAGCAGCCGCGCAAGCAGCAGCCGCAGTGGCGGAGGTGGCCACGGTAGCAGCAGAGGATTTGGTGGAGGTAGTGTTAATCTGTAACTTCATAGCTTTGGGAAGGGTTTTTTTCCTTTTAGTCATCTTTTTCAAAGCCTAATCGTATGCCGTCTTCTGCTTG
>DDX3XE16sg1.exon_Change_codon_position_41347319_to_TAT,Y,0.43,RANK2	AATGATACGGCGACCACCGATTCATCTTCATGTGAACCAACATAATTTTTTTCTTATAGTAGCAGATATAGCGGAGGATTTGGTGCCAGAGACTACCGACAAAGTAGCGGTGCCAGCAGTTCCAGCTTCAGCAGCAGCCGCGCAAGCAGCAGCCGCAGTGGCGGAGGTGGCCACGGTAGCAGCAGAGGATTTGGTGGAGGTAGTGTTAATCTGTAACTTCATAGCTTTGGGAAGGGTTTTTTTCCTTTTAGTCATCTTTTTCAAAGCCTAATCGTATGCCGTCTTCTGCTTG
>DDX3XE16sg1.exon_Change_codon_position_41347319_to_TCT,S,0.18,RANK3	AATGATACGGCGACCACCGATTCATCTTCATGTGAACCAACATAATTTTTTTCTTATAGTAGCAGATCTAGCGGAGGATTTGGTGCCAGAGACTACCGACAAAGTAGCGGTGCCAGCAGTTCCAGCTTCAGCAGCAGCCGCGCAAGCAGCAGCCGCAGTGGCGGAGGTGGCCACGGTAGCAGCAGAGGATTTGGTGGAGGTAGTGTTAATCTGTAACTTCATAGCTTTGGGAAGGGTTTTTTTCCTTTTAGTCATCTTTTTCAAAGCCTAATCGTATGCCGTCTTCTGCTTG
>DDX3XE16sg1.exon_Change_codon_position_41347319_to_TGT,C,0.45,RANK2	AATGATACGGCGACCACCGATTCATCTTCATGTGAACCAACATAATTTTTTTCTTATAGTAGCAGATGTAGCGGAGGATTTGGTGCCAGAGACTACCGACAAAGTAGCGGTGCCAGCAGTTCCAGCTTCAGCAGCAGCCGCGCAAGCAGCAGCCGCAGTGGCGGAGGTGGCCACGGTAGCAGCAGAGGATTTGGTGGAGGTAGTGTTAATCTGTAACTTCATAGCTTTGGGAAGGGTTTTTTTCCTTTTAGTCATCTTTTTCAAAGCCTAATCGTATGCCGTCTTCTGCTTG
>DDX3XE16sg1.exon_Change_codon_position_41347319_to_TTA,L,0.07,RANK6	AATGATACGGCGACCACCGATTCATCTTCATGTGAACCAACATAATTTTTTTCTTATAGTAGCAGATTAAGCGGAGGATTTGGTGCCAGAGACTACCGACAAAGTAGCGGTGCCAGCAGTTCCAGCTTCAGCAGCAGCCGCGCAAGCAGCAGCCGCAGTGGCGGAGGTGGCCACGGTAGCAGCAGAGGATTTGGTGGAGGTAGTGTTAATCTGTAACTTCATAGCTTTGGGAAGGGTTTTTTTCCTTTTAGTCATCTTTTTCAAAGCCTAATCGTATGCCGTCTTCTGCTTG
>DDX3XE16sg1.exon_Change_codon_position_41347319_to_TTC,F,0.55,RANKT	AATGATACGGCGACCACCGATTCATCTTCATGTGAACCAACATAATTTTTTTCTTATAGTAGCAGATTCAGCGGAGGATTTGGTGCCAGAGACTACCGACAAAGTAGCGGTGCCAGCAGTTCCAGCTTCAGCAGCAGCCGCGCAAGCAGCAGCCGCAGTGGCGGAGGTGGCCACGGTAGCAGCAGAGGATTTGGTGGAGGTAGTGTTAATCTGTAACTTCATAGCTTTGGGAAGGGTTTTTTTCCTTTTAGTCATCTTTTTCAAAGCCTAATCGTATGCCGTCTTCTGCTTG
>DDX3XE16sg1.exon_Change_codon_position_41347319_to_TTG,L,0.13,RANK4	AATGATACGGCGACCACCGATTCATCTTCATGTGAACCAACATAATTTTTTTCTTATAGTAGCAGATTGAGCGGAGGATTTGGTGCCAGAGACTACCGACAAAGTAGCGGTGCCAGCAGTTCCAGCTTCAGCAGCAGCCGCGCAAGCAGCAGCCGCAGTGGCGGAGGTGGCCACGGTAGCAGCAGAGGATTTGGTGGAGGTAGTGTTAATCTGTAACTTCATAGCTTTGGGAAGGGTTTTTTTCCTTTTAGTCATCTTTTTCAAAGCCTAATCGTATGCCGTCTTCTGCTTG
>DDX3XE16sg1.exon_Change_codon_position_41347322_to_AAT,N,0.46,RANK2	AATGATACGGCGACCACCGATTCATCTTCATGTGAACCAACATAATTTTTTTCTTATAGTAGCAGATTTAATGGAGGATTTGGTGCCAGAGACTACCGACAAAGTAGCGGTGCCAGCAGTTCCAGCTTCAGCAGCAGCCGCGCAAGCAGCAGCCGCAGTGGCGGAGGTGGCCACGGTAGCAGCAGAGGATTTGGTGGAGGTAGTGTTAATCTGTAACTTCATAGCTTTGGGAAGGGTTTTTTTCCTTTTAGTCATCTTTTTCAAAGCCTAATCGTATGCCGTCTTCTGCTTG
>DDX3XE16sg1.exon_Change_codon_position_41347322_to_ACA,T,0.28,RANK2	AATGATACGGCGACCACCGATTCATCTTCATGTGAACCAACATAATTTTTTTCTTATAGTAGCAGATTTACAGGAGGATTTGGTGCCAGAGACTACCGACAAAGTAGCGGTGCCAGCAGTTCCAGCTTCAGCAGCAGCCGCGCAAGCAGCAGCCGCAGTGGCGGAGGTGGCCACGGTAGCAGCAGAGGATTTGGTGGAGGTAGTGTTAATCTGTAACTTCATAGCTTTGGGAAGGGTTTTTTTCCTTTTAGTCATCTTTTTCAAAGCCTAATCGTATGCCGTCTTCTGCTTG
>DDX3XE16sg1.exon_Change_codon_position_41347322_to_ATT,I,0.36,RANK2	AATGATACGGCGACCACCGATTCATCTTCATGTGAACCAACATAATTTTTTTCTTATAGTAGCAGATTTATTGGAGGATTTGGTGCCAGAGACTACCGACAAAGTAGCGGTGCCAGCAGTTCCAGCTTCAGCAGCAGCCGCGCAAGCAGCAGCCGCAGTGGCGGAGGTGGCCACGGTAGCAGCAGAGGATTTGGTGGAGGTAGTGTTAATCTGTAACTTCATAGCTTTGGGAAGGGTTTTTTTCCTTTTAGTCATCTTTTTCAAAGCCTAATCGTATGCCGTCTTCTGCTTG
>DDX3XE16sg1.exon_Change_codon_position_41347322_to_CGC,R,0.19,RANK4	AATGATACGGCGACCACCGATTCATCTTCATGTGAACCAACATAATTTTTTTCTTATAGTAGCAGATTTCGCGGAGGATTTGGTGCCAGAGACTACCGACAAAGTAGCGGTGCCAGCAGTTCCAGCTTCAGCAGCAGCCGCGCAAGCAGCAGCCGCAGTGGCGGAGGTGGCCACGGTAGCAGCAGAGGATTTGGTGGAGGTAGTGTTAATCTGTAACTTCATAGCTTTGGGAAGGGTTTTTTTCCTTTTAGTCATCTTTTTCAAAGCCTAATCGTATGCCGTCTTCTGCTTG
>DDX3XE16sg1.exon_Change_codon_position_41347322_to_GGC,G,0.34,RANKT	AATGATACGGCGACCACCGATTCATCTTCATGTGAACCAACATAATTTTTTTCTTATAGTAGCAGATTTGGCGGAGGATTTGGTGCCAGAGACTACCGACAAAGTAGCGGTGCCAGCAGTTCCAGCTTCAGCAGCAGCCGCGCAAGCAGCAGCCGCAGTGGCGGAGGTGGCCACGGTAGCAGCAGAGGATTTGGTGGAGGTAGTGTTAATCTGTAACTTCATAGCTTTGGGAAGGGTTTTTTTCCTTTTAGTCATCTTTTTCAAAGCCTAATCGTATGCCGTCTTCTGCTTG
>DDX3XE16sg1.exon_Change_codon_position_41347322_to_GGA,G,0.25,RANK2	AATGATACGGCGACCACCGATTCATCTTCATGTGAACCAACATAATTTTTTTCTTATAGTAGCAGATTTGGAGGAGGATTTGGTGCCAGAGACTACCGACAAAGTAGCGGTGCCAGCAGTTCCAGCTTCAGCAGCAGCCGCGCAAGCAGCAGCCGCAGTGGCGGAGGTGGCCACGGTAGCAGCAGAGGATTTGGTGGAGGTAGTGTTAATCTGTAACTTCATAGCTTTGGGAAGGGTTTTTTTCCTTTTAGTCATCTTTTTCAAAGCCTAATCGTATGCCGTCTTCTGCTTG
>DDX3XE16sg1.exon_Change_codon_position_41347322_to_TGC,C,0.55,RANKT	AATGATACGGCGACCACCGATTCATCTTCATGTGAACCAACATAATTTTTTTCTTATAGTAGCAGATTTTGCGGAGGATTTGGTGCCAGAGACTACCGACAAAGTAGCGGTGCCAGCAGTTCCAGCTTCAGCAGCAGCCGCGCAAGCAGCAGCCGCAGTGGCGGAGGTGGCCACGGTAGCAGCAGAGGATTTGGTGGAGGTAGTGTTAATCTGTAACTTCATAGCTTTGGGAAGGGTTTTTTTCCTTTTAGTCATCTTTTTCAAAGCCTAATCGTATGCCGTCTTCTGCTTG
>DDX3XE16sg1.exon_Change_codon_position_41347322_to_TCA,S,0.15,RANK5	AATGATACGGCGACCACCGATTCATCTTCATGTGAACCAACATAATTTTTTTCTTATAGTAGCAGATTTTCAGGAGGATTTGGTGCCAGAGACTACCGACAAAGTAGCGGTGCCAGCAGTTCCAGCTTCAGCAGCAGCCGCGCAAGCAGCAGCCGCAGTGGCGGAGGTGGCCACGGTAGCAGCAGAGGATTTGGTGGAGGTAGTGTTAATCTGTAACTTCATAGCTTTGGGAAGGGTTTTTTTCCTTTTAGTCATCTTTTTCAAAGCCTAATCGTATGCCGTCTTCTGCTTG
>DDX3XE16sg1.exon_Change_codon_position_41347322_to_TCC,S,0.22,RANK2	AATGATACGGCGACCACCGATTCATCTTCATGTGAACCAACATAATTTTTTTCTTATAGTAGCAGATTTTCCGGAGGATTTGGTGCCAGAGACTACCGACAAAGTAGCGGTGCCAGCAGTTCCAGCTTCAGCAGCAGCCGCGCAAGCAGCAGCCGCAGTGGCGGAGGTGGCCACGGTAGCAGCAGAGGATTTGGTGGAGGTAGTGTTAATCTGTAACTTCATAGCTTTGGGAAGGGTTTTTTTCCTTTTAGTCATCTTTTTCAAAGCCTAATCGTATGCCGTCTTCTGCTTG
>DDX3XE16sg1.exon_Change_codon_position_41347322_to_TCG,S,0.06,RANK6	AATGATACGGCGACCACCGATTCATCTTCATGTGAACCAACATAATTTTTTTCTTATAGTAGCAGATTTTCGGGAGGATTTGGTGCCAGAGACTACCGACAAAGTAGCGGTGCCAGCAGTTCCAGCTTCAGCAGCAGCCGCGCAAGCAGCAGCCGCAGTGGCGGAGGTGGCCACGGTAGCAGCAGAGGATTTGGTGGAGGTAGTGTTAATCTGTAACTTCATAGCTTTGGGAAGGGTTTTTTTCCTTTTAGTCATCTTTTTCAAAGCCTAATCGTATGCCGTCTTCTGCTTG
>DDX3XE16sg1.exon_Change_codon_position_41347322_to_TCT,S,0.18,RANK3	AATGATACGGCGACCACCGATTCATCTTCATGTGAACCAACATAATTTTTTTCTTATAGTAGCAGATTTTCTGGAGGATTTGGTGCCAGAGACTACCGACAAAGTAGCGGTGCCAGCAGTTCCAGCTTCAGCAGCAGCCGCGCAAGCAGCAGCCGCAGTGGCGGAGGTGGCCACGGTAGCAGCAGAGGATTTGGTGGAGGTAGTGTTAATCTGTAACTTCATAGCTTTGGGAAGGGTTTTTTTCCTTTTAGTCATCTTTTTCAAAGCCTAATCGTATGCCGTCTTCTGCTTG
>DDX3XE16sg1.exon_Change_codon_position_41347322_to_TGT,C,0.45,RANK2	AATGATACGGCGACCACCGATTCATCTTCATGTGAACCAACATAATTTTTTTCTTATAGTAGCAGATTTTGTGGAGGATTTGGTGCCAGAGACTACCGACAAAGTAGCGGTGCCAGCAGTTCCAGCTTCAGCAGCAGCCGCGCAAGCAGCAGCCGCAGTGGCGGAGGTGGCCACGGTAGCAGCAGAGGATTTGGTGGAGGTAGTGTTAATCTGTAACTTCATAGCTTTGGGAAGGGTTTTTTTCCTTTTAGTCATCTTTTTCAAAGCCTAATCGTATGCCGTCTTCTGCTTG
>DDX3XE16sg1.exon_Change_codon_position_41347322_to_AAC,N,0.54,RANKT	AATGATACGGCGACCACCGATTCATCTTCATGTGAACCAACATAATTTTTTTCTTATAGTAGCAGATTTAACGGAGGATTTGGTGCCAGAGACTACCGACAAAGTAGCGGTGCCAGCAGTTCCAGCTTCAGCAGCAGCCGCGCAAGCAGCAGCCGCAGTGGCGGAGGTGGCCACGGTAGCAGCAGAGGATTTGGTGGAGGTAGTGTTAATCTGTAACTTCATAGCTTTGGGAAGGGTTTTTTTCCTTTTAGTCATCTTTTTCAAAGCCTAATCGTATGCCGTCTTCTGCTTG
>DDX3XE16sg1.exon_Change_codon_position_41347322_to_ACC,T,0.36,RANKT	AATGATACGGCGACCACCGATTCATCTTCATGTGAACCAACATAATTTTTTTCTTATAGTAGCAGATTTACCGGAGGATTTGGTGCCAGAGACTACCGACAAAGTAGCGGTGCCAGCAGTTCCAGCTTCAGCAGCAGCCGCGCAAGCAGCAGCCGCAGTGGCGGAGGTGGCCACGGTAGCAGCAGAGGATTTGGTGGAGGTAGTGTTAATCTGTAACTTCATAGCTTTGGGAAGGGTTTTTTTCCTTTTAGTCATCTTTTTCAAAGCCTAATCGTATGCCGTCTTCTGCTTG
>DDX3XE16sg1.exon_Change_codon_position_41347322_to_ATC,I,0.48,RANKT	AATGATACGGCGACCACCGATTCATCTTCATGTGAACCAACATAATTTTTTTCTTATAGTAGCAGATTTATCGGAGGATTTGGTGCCAGAGACTACCGACAAAGTAGCGGTGCCAGCAGTTCCAGCTTCAGCAGCAGCCGCGCAAGCAGCAGCCGCAGTGGCGGAGGTGGCCACGGTAGCAGCAGAGGATTTGGTGGAGGTAGTGTTAATCTGTAACTTCATAGCTTTGGGAAGGGTTTTTTTCCTTTTAGTCATCTTTTTCAAAGCCTAATCGTATGCCGTCTTCTGCTTG
>DDX3XE16sg1.exon_Change_codon_position_41347322_to_AGA,R,0.20,RANK2	AATGATACGGCGACCACCGATTCATCTTCATGTGAACCAACATAATTTTTTTCTTATAGTAGCAGATTTAGAGGAGGATTTGGTGCCAGAGACTACCGACAAAGTAGCGGTGCCAGCAGTTCCAGCTTCAGCAGCAGCCGCGCAAGCAGCAGCCGCAGTGGCGGAGGTGGCCACGGTAGCAGCAGAGGATTTGGTGGAGGTAGTGTTAATCTGTAACTTCATAGCTTTGGGAAGGGTTTTTTTCCTTTTAGTCATCTTTTTCAAAGCCTAATCGTATGCCGTCTTCTGCTTG
>DDX3XE16sg1.exon_Change_codon_position_41347322_to_AGG,R,0.20,RANK3	AATGATACGGCGACCACCGATTCATCTTCATGTGAACCAACATAATTTTTTTCTTATAGTAGCAGATTTAGGGGAGGATTTGGTGCCAGAGACTACCGACAAAGTAGCGGTGCCAGCAGTTCCAGCTTCAGCAGCAGCCGCGCAAGCAGCAGCCGCAGTGGCGGAGGTGGCCACGGTAGCAGCAGAGGATTTGGTGGAGGTAGTGTTAATCTGTAACTTCATAGCTTTGGGAAGGGTTTTTTTCCTTTTAGTCATCTTTTTCAAAGCCTAATCGTATGCCGTCTTCTGCTTG
>DDX3XE16sg1.exon_Change_codon_position_41347322_to_AGT,S,0.15,RANK4	AATGATACGGCGACCACCGATTCATCTTCATGTGAACCAACATAATTTTTTTCTTATAGTAGCAGATTTAGTGGAGGATTTGGTGCCAGAGACTACCGACAAAGTAGCGGTGCCAGCAGTTCCAGCTTCAGCAGCAGCCGCGCAAGCAGCAGCCGCAGTGGCGGAGGTGGCCACGGTAGCAGCAGAGGATTTGGTGGAGGTAGTGTTAATCTGTAACTTCATAGCTTTGGGAAGGGTTTTTTTCCTTTTAGTCATCTTTTTCAAAGCCTAATCGTATGCCGTCTTCTGCTTG
>DDX3XE16sg1.exon_Change_codon_position_41347325_to_AGA,R,0.20,RANK2	AATGATACGGCGACCACCGATTCATCTTCATGTGAACCAACATAATTTTTTTCTTATAGTAGCAGATTTAGCAGAGGATTTGGTGCCAGAGACTACCGACAAAGTAGCGGTGCCAGCAGTTCCAGCTTCAGCAGCAGCCGCGCAAGCAGCAGCCGCAGTGGCGGAGGTGGCCACGGTAGCAGCAGAGGATTTGGTGGAGGTAGTGTTAATCTGTAACTTCATAGCTTTGGGAAGGGTTTTTTTCCTTTTAGTCATCTTTTTCAAAGCCTAATCGTATGCCGTCTTCTGCTTG
>DDX3XE16sg1.exon_Change_codon_position_41347325_to_CGA,R,0.11,RANK5	AATGATACGGCGACCACCGATTCATCTTCATGTGAACCAACATAATTTTTTTCTTATAGTAGCAGATTTAGCCGAGGATTTGGTGCCAGAGACTACCGACAAAGTAGCGGTGCCAGCAGTTCCAGCTTCAGCAGCAGCCGCGCAAGCAGCAGCCGCAGTGGCGGAGGTGGCCACGGTAGCAGCAGAGGATTTGGTGGAGGTAGTGTTAATCTGTAACTTCATAGCTTTGGGAAGGGTTTTTTTCCTTTTAGTCATCTTTTTCAAAGCCTAATCGTATGCCGTCTTCTGCTTG
>DDX3XE16sg1.exon_Change_codon_position_41347325_to_GAG,E,0.58,RANKT	AATGATACGGCGACCACCGATTCATCTTCATGTGAACCAACATAATTTTTTTCTTATAGTAGCAGATTTAGCGAGGGATTTGGTGCCAGAGACTACCGACAAAGTAGCGGTGCCAGCAGTTCCAGCTTCAGCAGCAGCCGCGCAAGCAGCAGCCGCAGTGGCGGAGGTGGCCACGGTAGCAGCAGAGGATTTGGTGGAGGTAGTGTTAATCTGTAACTTCATAGCTTTGGGAAGGGTTTTTTTCCTTTTAGTCATCTTTTTCAAAGCCTAATCGTATGCCGTCTTCTGCTTG
>DDX3XE16sg1.exon_Change_codon_position_41347325_to_GCC,A,0.40,RANKT	AATGATACGGCGACCACCGATTCATCTTCATGTGAACCAACATAATTTTTTTCTTATAGTAGCAGATTTAGCGCCGGATTTGGTGCCAGAGACTACCGACAAAGTAGCGGTGCCAGCAGTTCCAGCTTCAGCAGCAGCCGCGCAAGCAGCAGCCGCAGTGGCGGAGGTGGCCACGGTAGCAGCAGAGGATTTGGTGGAGGTAGTGTTAATCTGTAACTTCATAGCTTTGGGAAGGGTTTTTTTCCTTTTAGTCATCTTTTTCAAAGCCTAATCGTATGCCGTCTTCTGCTTG
>DDX3XE16sg1.exon_Change_codon_position_41347325_to_GTG,V,0.47,RANKT	AATGATACGGCGACCACCGATTCATCTTCATGTGAACCAACATAATTTTTTTCTTATAGTAGCAGATTTAGCGTGGGATTTGGTGCCAGAGACTACCGACAAAGTAGCGGTGCCAGCAGTTCCAGCTTCAGCAGCAGCCGCGCAAGCAGCAGCCGCAGTGGCGGAGGTGGCCACGGTAGCAGCAGAGGATTTGGTGGAGGTAGTGTTAATCTGTAACTTCATAGCTTTGGGAAGGGTTTTTTTCCTTTTAGTCATCTTTTTCAAAGCCTAATCGTATGCCGTCTTCTGCTTG
>DDX3XE16sg1.exon_Change_codon_position_41347325_to_TGA,STOP,0.52,RANKT	AATGATACGGCGACCACCGATTCATCTTCATGTGAACCAACATAATTTTTTTCTTATAGTAGCAGATTTAGCTGAGGATTTGGTGCCAGAGACTACCGACAAAGTAGCGGTGCCAGCAGTTCCAGCTTCAGCAGCAGCCGCGCAAGCAGCAGCCGCAGTGGCGGAGGTGGCCACGGTAGCAGCAGAGGATTTGGTGGAGGTAGTGTTAATCTGTAACTTCATAGCTTTGGGAAGGGTTTTTTTCCTTTTAGTCATCTTTTTCAAAGCCTAATCGTATGCCGTCTTCTGCTTG
>DDX3XE16sg1.exon_Change_codon_position_41347325_to_TAA,STOP,0.28,RANK2	AATGATACGGCGACCACCGATTCATCTTCATGTGAACCAACATAATTTTTTTCTTATAGTAGCAGATTTAGCTAAGGATTTGGTGCCAGAGACTACCGACAAAGTAGCGGTGCCAGCAGTTCCAGCTTCAGCAGCAGCCGCGCAAGCAGCAGCCGCAGTGGCGGAGGTGGCCACGGTAGCAGCAGAGGATTTGGTGGAGGTAGTGTTAATCTGTAACTTCATAGCTTTGGGAAGGGTTTTTTTCCTTTTAGTCATCTTTTTCAAAGCCTAATCGTATGCCGTCTTCTGCTTG
>DDX3XE16sg1.exon_Change_codon_position_41347325_to_GAA,E,0.42,RANK2	AATGATACGGCGACCACCGATTCATCTTCATGTGAACCAACATAATTTTTTTCTTATAGTAGCAGATTTAGCGAAGGATTTGGTGCCAGAGACTACCGACAAAGTAGCGGTGCCAGCAGTTCCAGCTTCAGCAGCAGCCGCGCAAGCAGCAGCCGCAGTGGCGGAGGTGGCCACGGTAGCAGCAGAGGATTTGGTGGAGGTAGTGTTAATCTGTAACTTCATAGCTTTGGGAAGGGTTTTTTTCCTTTTAGTCATCTTTTTCAAAGCCTAATCGTATGCCGTCTTCTGCTTG
>DDX3XE16sg1.exon_Change_codon_position_41347325_to_GCA,A,0.23,RANK3	AATGATACGGCGACCACCGATTCATCTTCATGTGAACCAACATAATTTTTTTCTTATAGTAGCAGATTTAGCGCAGGATTTGGTGCCAGAGACTACCGACAAAGTAGCGGTGCCAGCAGTTCCAGCTTCAGCAGCAGCCGCGCAAGCAGCAGCCGCAGTGGCGGAGGTGGCCACGGTAGCAGCAGAGGATTTGGTGGAGGTAGTGTTAATCTGTAACTTCATAGCTTTGGGAAGGGTTTTTTTCCTTTTAGTCATCTTTTTCAAAGCCTAATCGTATGCCGTCTTCTGCTTG
>DDX3XE16sg1.exon_Change_codon_position_41347325_to_GTA,V,0.11,RANK4	AATGATACGGCGACCACCGATTCATCTTCATGTGAACCAACATAATTTTTTTCTTATAGTAGCAGATTTAGCGTAGGATTTGGTGCCAGAGACTACCGACAAAGTAGCGGTGCCAGCAGTTCCAGCTTCAGCAGCAGCCGCGCAAGCAGCAGCCGCAGTGGCGGAGGTGGCCACGGTAGCAGCAGAGGATTTGGTGGAGGTAGTGTTAATCTGTAACTTCATAGCTTTGGGAAGGGTTTTTTTCCTTTTAGTCATCTTTTTCAAAGCCTAATCGTATGCCGTCTTCTGCTTG
>DDX3XE16sg1.exon_Change_codon_position_41347325_to_GGC,G,0.34,RANKT	AATGATACGGCGACCACCGATTCATCTTCATGTGAACCAACATAATTTTTTTCTTATAGTAGCAGATTTAGCGGCGGATTTGGTGCCAGAGACTACCGACAAAGTAGCGGTGCCAGCAGTTCCAGCTTCAGCAGCAGCCGCGCAAGCAGCAGCCGCAGTGGCGGAGGTGGCCACGGTAGCAGCAGAGGATTTGGTGGAGGTAGTGTTAATCTGTAACTTCATAGCTTTGGGAAGGGTTTTTTTCCTTTTAGTCATCTTTTTCAAAGCCTAATCGTATGCCGTCTTCTGCTTG
>DDX3XE16sg1.exon_Change_codon_position_41347325_to_GGG,G,0.25,RANK3	AATGATACGGCGACCACCGATTCATCTTCATGTGAACCAACATAATTTTTTTCTTATAGTAGCAGATTTAGCGGGGGATTTGGTGCCAGAGACTACCGACAAAGTAGCGGTGCCAGCAGTTCCAGCTTCAGCAGCAGCCGCGCAAGCAGCAGCCGCAGTGGCGGAGGTGGCCACGGTAGCAGCAGAGGATTTGGTGGAGGTAGTGTTAATCTGTAACTTCATAGCTTTGGGAAGGGTTTTTTTCCTTTTAGTCATCTTTTTCAAAGCCTAATCGTATGCCGTCTTCTGCTTG
>DDX3XE16sg1.exon_Change_codon_position_41347325_to_GGT,G,0.16,RANK4	AATGATACGGCGACCACCGATTCATCTTCATGTGAACCAACATAATTTTTTTCTTATAGTAGCAGATTTAGCGGTGGATTTGGTGCCAGAGACTACCGACAAAGTAGCGGTGCCAGCAGTTCCAGCTTCAGCAGCAGCCGCGCAAGCAGCAGCCGCAGTGGCGGAGGTGGCCACGGTAGCAGCAGAGGATTTGGTGGAGGTAGTGTTAATCTGTAACTTCATAGCTTTGGGAAGGGTTTTTTTCCTTTTAGTCATCTTTTTCAAAGCCTAATCGTATGCCGTCTTCTGCTTG
>DDX3XE16sg1.exon_Change_codon_position_41347328_to_AGA,R,0.20,RANK2	AATGATACGGCGACCACCGATTCATCTTCATGTGAACCAACATAATTTTTTTCTTATAGTAGCAGATTTAGCGGAAGATTTGGTGCCAGAGACTACCGACAAAGTAGCGGTGCCAGCAGTTCCAGCTTCAGCAGCAGCCGCGCAAGCAGCAGCCGCAGTGGCGGAGGTGGCCACGGTAGCAGCAGAGGATTTGGTGGAGGTAGTGTTAATCTGTAACTTCATAGCTTTGGGAAGGGTTTTTTTCCTTTTAGTCATCTTTTTCAAAGCCTAATCGTATGCCGTCTTCTGCTTG
>DDX3XE16sg1.exon_Change_codon_position_41347328_to_CGA,R,0.11,RANK5	AATGATACGGCGACCACCGATTCATCTTCATGTGAACCAACATAATTTTTTTCTTATAGTAGCAGATTTAGCGGACGATTTGGTGCCAGAGACTACCGACAAAGTAGCGGTGCCAGCAGTTCCAGCTTCAGCAGCAGCCGCGCAAGCAGCAGCCGCAGTGGCGGAGGTGGCCACGGTAGCAGCAGAGGATTTGGTGGAGGTAGTGTTAATCTGTAACTTCATAGCTTTGGGAAGGGTTTTTTTCCTTTTAGTCATCTTTTTCAAAGCCTAATCGTATGCCGTCTTCTGCTTG
>DDX3XE16sg1.exon_Change_codon_position_41347328_to_GAG,E,0.58,RANKT	AATGATACGGCGACCACCGATTCATCTTCATGTGAACCAACATAATTTTTTTCTTATAGTAGCAGATTTAGCGGAGAGTTTGGTGCCAGAGACTACCGACAAAGTAGCGGTGCCAGCAGTTCCAGCTTCAGCAGCAGCCGCGCAAGCAGCAGCCGCAGTGGCGGAGGTGGCCACGGTAGCAGCAGAGGATTTGGTGGAGGTAGTGTTAATCTGTAACTTCATAGCTTTGGGAAGGGTTTTTTTCCTTTTAGTCATCTTTTTCAAAGCCTAATCGTATGCCGTCTTCTGCTTG
>DDX3XE16sg1.exon_Change_codon_position_41347328_to_GCC,A,0.40,RANKT	AATGATACGGCGACCACCGATTCATCTTCATGTGAACCAACATAATTTTTTTCTTATAGTAGCAGATTTAGCGGAGCCTTTGGTGCCAGAGACTACCGACAAAGTAGCGGTGCCAGCAGTTCCAGCTTCAGCAGCAGCCGCGCAAGCAGCAGCCGCAGTGGCGGAGGTGGCCACGGTAGCAGCAGAGGATTTGGTGGAGGTAGTGTTAATCTGTAACTTCATAGCTTTGGGAAGGGTTTTTTTCCTTTTAGTCATCTTTTTCAAAGCCTAATCGTATGCCGTCTTCTGCTTG
>DDX3XE16sg1.exon_Change_codon_position_41347328_to_GTG,V,0.47,RANKT	AATGATACGGCGACCACCGATTCATCTTCATGTGAACCAACATAATTTTTTTCTTATAGTAGCAGATTTAGCGGAGTGTTTGGTGCCAGAGACTACCGACAAAGTAGCGGTGCCAGCAGTTCCAGCTTCAGCAGCAGCCGCGCAAGCAGCAGCCGCAGTGGCGGAGGTGGCCACGGTAGCAGCAGAGGATTTGGTGGAGGTAGTGTTAATCTGTAACTTCATAGCTTTGGGAAGGGTTTTTTTCCTTTTAGTCATCTTTTTCAAAGCCTAATCGTATGCCGTCTTCTGCTTG
>DDX3XE16sg1.exon_Change_codon_position_41347328_to_TGA,STOP,0.52,RANKT	AATGATACGGCGACCACCGATTCATCTTCATGTGAACCAACATAATTTTTTTCTTATAGTAGCAGATTTAGCGGATGATTTGGTGCCAGAGACTACCGACAAAGTAGCGGTGCCAGCAGTTCCAGCTTCAGCAGCAGCCGCGCAAGCAGCAGCCGCAGTGGCGGAGGTGGCCACGGTAGCAGCAGAGGATTTGGTGGAGGTAGTGTTAATCTGTAACTTCATAGCTTTGGGAAGGGTTTTTTTCCTTTTAGTCATCTTTTTCAAAGCCTAATCGTATGCCGTCTTCTGCTTG
>DDX3XE16sg1.exon_Change_codon_position_41347328_to_TAA,STOP,0.28,RANK2	AATGATACGGCGACCACCGATTCATCTTCATGTGAACCAACATAATTTTTTTCTTATAGTAGCAGATTTAGCGGATAATTTGGTGCCAGAGACTACCGACAAAGTAGCGGTGCCAGCAGTTCCAGCTTCAGCAGCAGCCGCGCAAGCAGCAGCCGCAGTGGCGGAGGTGGCCACGGTAGCAGCAGAGGATTTGGTGGAGGTAGTGTTAATCTGTAACTTCATAGCTTTGGGAAGGGTTTTTTTCCTTTTAGTCATCTTTTTCAAAGCCTAATCGTATGCCGTCTTCTGCTTG
>DDX3XE16sg1.exon_Change_codon_position_41347328_to_GAA,E,0.42,RANK2	AATGATACGGCGACCACCGATTCATCTTCATGTGAACCAACATAATTTTTTTCTTATAGTAGCAGATTTAGCGGAGAATTTGGTGCCAGAGACTACCGACAAAGTAGCGGTGCCAGCAGTTCCAGCTTCAGCAGCAGCCGCGCAAGCAGCAGCCGCAGTGGCGGAGGTGGCCACGGTAGCAGCAGAGGATTTGGTGGAGGTAGTGTTAATCTGTAACTTCATAGCTTTGGGAAGGGTTTTTTTCCTTTTAGTCATCTTTTTCAAAGCCTAATCGTATGCCGTCTTCTGCTTG
>DDX3XE16sg1.exon_Change_codon_position_41347328_to_GCA,A,0.23,RANK3	AATGATACGGCGACCACCGATTCATCTTCATGTGAACCAACATAATTTTTTTCTTATAGTAGCAGATTTAGCGGAGCATTTGGTGCCAGAGACTACCGACAAAGTAGCGGTGCCAGCAGTTCCAGCTTCAGCAGCAGCCGCGCAAGCAGCAGCCGCAGTGGCGGAGGTGGCCACGGTAGCAGCAGAGGATTTGGTGGAGGTAGTGTTAATCTGTAACTTCATAGCTTTGGGAAGGGTTTTTTTCCTTTTAGTCATCTTTTTCAAAGCCTAATCGTATGCCGTCTTCTGCTTG
>DDX3XE16sg1.exon_Change_codon_position_41347328_to_GTA,V,0.11,RANK4	AATGATACGGCGACCACCGATTCATCTTCATGTGAACCAACATAATTTTTTTCTTATAGTAGCAGATTTAGCGGAGTATTTGGTGCCAGAGACTACCGACAAAGTAGCGGTGCCAGCAGTTCCAGCTTCAGCAGCAGCCGCGCAAGCAGCAGCCGCAGTGGCGGAGGTGGCCACGGTAGCAGCAGAGGATTTGGTGGAGGTAGTGTTAATCTGTAACTTCATAGCTTTGGGAAGGGTTTTTTTCCTTTTAGTCATCTTTTTCAAAGCCTAATCGTATGCCGTCTTCTGCTTG
>DDX3XE16sg1.exon_Change_codon_position_41347328_to_GGC,G,0.34,RANKT	AATGATACGGCGACCACCGATTCATCTTCATGTGAACCAACATAATTTTTTTCTTATAGTAGCAGATTTAGCGGAGGCTTTGGTGCCAGAGACTACCGACAAAGTAGCGGTGCCAGCAGTTCCAGCTTCAGCAGCAGCCGCGCAAGCAGCAGCCGCAGTGGCGGAGGTGGCCACGGTAGCAGCAGAGGATTTGGTGGAGGTAGTGTTAATCTGTAACTTCATAGCTTTGGGAAGGGTTTTTTTCCTTTTAGTCATCTTTTTCAAAGCCTAATCGTATGCCGTCTTCTGCTTG
>DDX3XE16sg1.exon_Change_codon_position_41347328_to_GGG,G,0.25,RANK3	AATGATACGGCGACCACCGATTCATCTTCATGTGAACCAACATAATTTTTTTCTTATAGTAGCAGATTTAGCGGAGGGTTTGGTGCCAGAGACTACCGACAAAGTAGCGGTGCCAGCAGTTCCAGCTTCAGCAGCAGCCGCGCAAGCAGCAGCCGCAGTGGCGGAGGTGGCCACGGTAGCAGCAGAGGATTTGGTGGAGGTAGTGTTAATCTGTAACTTCATAGCTTTGGGAAGGGTTTTTTTCCTTTTAGTCATCTTTTTCAAAGCCTAATCGTATGCCGTCTTCTGCTTG
>DDX3XE16sg1.exon_Change_codon_position_41347328_to_GGT,G,0.16,RANK4	AATGATACGGCGACCACCGATTCATCTTCATGTGAACCAACATAATTTTTTTCTTATAGTAGCAGATTTAGCGGAGGTTTTGGTGCCAGAGACTACCGACAAAGTAGCGGTGCCAGCAGTTCCAGCTTCAGCAGCAGCCGCGCAAGCAGCAGCCGCAGTGGCGGAGGTGGCCACGGTAGCAGCAGAGGATTTGGTGGAGGTAGTGTTAATCTGTAACTTCATAGCTTTGGGAAGGGTTTTTTTCCTTTTAGTCATCTTTTTCAAAGCCTAATCGTATGCCGTCTTCTGCTTG
>DDX3XE16sg1.exon_Change_codon_position_41347331_to_ATT,I,0.36,RANK2	AATGATACGGCGACCACCGATTCATCTTCATGTGAACCAACATAATTTTTTTCTTATAGTAGCAGATTTAGCGGAGGAATTGGTGCCAGAGACTACCGACAAAGTAGCGGTGCCAGCAGTTCCAGCTTCAGCAGCAGCCGCGCAAGCAGCAGCCGCAGTGGCGGAGGTGGCCACGGTAGCAGCAGAGGATTTGGTGGAGGTAGTGTTAATCTGTAACTTCATAGCTTTGGGAAGGGTTTTTTTCCTTTTAGTCATCTTTTTCAAAGCCTAATCGTATGCCGTCTTCTGCTTG
>DDX3XE16sg1.exon_Change_codon_position_41347331_to_AGC,S,0.24,RANKT	AATGATACGGCGACCACCGATTCATCTTCATGTGAACCAACATAATTTTTTTCTTATAGTAGCAGATTTAGCGGAGGAAGCGGTGCCAGAGACTACCGACAAAGTAGCGGTGCCAGCAGTTCCAGCTTCAGCAGCAGCCGCGCAAGCAGCAGCCGCAGTGGCGGAGGTGGCCACGGTAGCAGCAGAGGATTTGGTGGAGGTAGTGTTAATCTGTAACTTCATAGCTTTGGGAAGGGTTTTTTTCCTTTTAGTCATCTTTTTCAAAGCCTAATCGTATGCCGTCTTCTGCTTG
>DDX3XE16sg1.exon_Change_codon_position_41347331_to_ATC,I,0.48,RANKT	AATGATACGGCGACCACCGATTCATCTTCATGTGAACCAACATAATTTTTTTCTTATAGTAGCAGATTTAGCGGAGGAATCGGTGCCAGAGACTACCGACAAAGTAGCGGTGCCAGCAGTTCCAGCTTCAGCAGCAGCCGCGCAAGCAGCAGCCGCAGTGGCGGAGGTGGCCACGGTAGCAGCAGAGGATTTGGTGGAGGTAGTGTTAATCTGTAACTTCATAGCTTTGGGAAGGGTTTTTTTCCTTTTAGTCATCTTTTTCAAAGCCTAATCGTATGCCGTCTTCTGCTTG
>DDX3XE16sg1.exon_Change_codon_position_41347331_to_CTT,L,0.13,RANK3	AATGATACGGCGACCACCGATTCATCTTCATGTGAACCAACATAATTTTTTTCTTATAGTAGCAGATTTAGCGGAGGACTTGGTGCCAGAGACTACCGACAAAGTAGCGGTGCCAGCAGTTCCAGCTTCAGCAGCAGCCGCGCAAGCAGCAGCCGCAGTGGCGGAGGTGGCCACGGTAGCAGCAGAGGATTTGGTGGAGGTAGTGTTAATCTGTAACTTCATAGCTTTGGGAAGGGTTTTTTTCCTTTTAGTCATCTTTTTCAAAGCCTAATCGTATGCCGTCTTCTGCTTG
>DDX3XE16sg1.exon_Change_codon_position_41347331_to_GTT,V,0.18,RANK3	AATGATACGGCGACCACCGATTCATCTTCATGTGAACCAACATAATTTTTTTCTTATAGTAGCAGATTTAGCGGAGGAGTTGGTGCCAGAGACTACCGACAAAGTAGCGGTGCCAGCAGTTCCAGCTTCAGCAGCAGCCGCGCAAGCAGCAGCCGCAGTGGCGGAGGTGGCCACGGTAGCAGCAGAGGATTTGGTGGAGGTAGTGTTAATCTGTAACTTCATAGCTTTGGGAAGGGTTTTTTTCCTTTTAGTCATCTTTTTCAAAGCCTAATCGTATGCCGTCTTCTGCTTG
>DDX3XE16sg1.exon_Change_codon_position_41347331_to_GTG,V,0.47,RANKT	AATGATACGGCGACCACCGATTCATCTTCATGTGAACCAACATAATTTTTTTCTTATAGTAGCAGATTTAGCGGAGGAGTGGGTGCCAGAGACTACCGACAAAGTAGCGGTGCCAGCAGTTCCAGCTTCAGCAGCAGCCGCGCAAGCAGCAGCCGCAGTGGCGGAGGTGGCCACGGTAGCAGCAGAGGATTTGGTGGAGGTAGTGTTAATCTGTAACTTCATAGCTTTGGGAAGGGTTTTTTTCCTTTTAGTCATCTTTTTCAAAGCCTAATCGTATGCCGTCTTCTGCTTG
>DDX3XE16sg1.exon_Change_codon_position_41347331_to_TAC,Y,0.57,RANKT	AATGATACGGCGACCACCGATTCATCTTCATGTGAACCAACATAATTTTTTTCTTATAGTAGCAGATTTAGCGGAGGATACGGTGCCAGAGACTACCGACAAAGTAGCGGTGCCAGCAGTTCCAGCTTCAGCAGCAGCCGCGCAAGCAGCAGCCGCAGTGGCGGAGGTGGCCACGGTAGCAGCAGAGGATTTGGTGGAGGTAGTGTTAATCTGTAACTTCATAGCTTTGGGAAGGGTTTTTTTCCTTTTAGTCATCTTTTTCAAAGCCTAATCGTATGCCGTCTTCTGCTTG
>DDX3XE16sg1.exon_Change_codon_position_41347331_to_TGC,C,0.55,RANKT	AATGATACGGCGACCACCGATTCATCTTCATGTGAACCAACATAATTTTTTTCTTATAGTAGCAGATTTAGCGGAGGATGCGGTGCCAGAGACTACCGACAAAGTAGCGGTGCCAGCAGTTCCAGCTTCAGCAGCAGCCGCGCAAGCAGCAGCCGCAGTGGCGGAGGTGGCCACGGTAGCAGCAGAGGATTTGGTGGAGGTAGTGTTAATCTGTAACTTCATAGCTTTGGGAAGGGTTTTTTTCCTTTTAGTCATCTTTTTCAAAGCCTAATCGTATGCCGTCTTCTGCTTG
>DDX3XE16sg1.exon_Change_codon_position_41347331_to_TAT,Y,0.43,RANK2	AATGATACGGCGACCACCGATTCATCTTCATGTGAACCAACATAATTTTTTTCTTATAGTAGCAGATTTAGCGGAGGATATGGTGCCAGAGACTACCGACAAAGTAGCGGTGCCAGCAGTTCCAGCTTCAGCAGCAGCCGCGCAAGCAGCAGCCGCAGTGGCGGAGGTGGCCACGGTAGCAGCAGAGGATTTGGTGGAGGTAGTGTTAATCTGTAACTTCATAGCTTTGGGAAGGGTTTTTTTCCTTTTAGTCATCTTTTTCAAAGCCTAATCGTATGCCGTCTTCTGCTTG
>DDX3XE16sg1.exon_Change_codon_position_41347331_to_TCT,S,0.18,RANK3	AATGATACGGCGACCACCGATTCATCTTCATGTGAACCAACATAATTTTTTTCTTATAGTAGCAGATTTAGCGGAGGATCTGGTGCCAGAGACTACCGACAAAGTAGCGGTGCCAGCAGTTCCAGCTTCAGCAGCAGCCGCGCAAGCAGCAGCCGCAGTGGCGGAGGTGGCCACGGTAGCAGCAGAGGATTTGGTGGAGGTAGTGTTAATCTGTAACTTCATAGCTTTGGGAAGGGTTTTTTTCCTTTTAGTCATCTTTTTCAAAGCCTAATCGTATGCCGTCTTCTGCTTG
>DDX3XE16sg1.exon_Change_codon_position_41347331_to_TGT,C,0.45,RANK2	AATGATACGGCGACCACCGATTCATCTTCATGTGAACCAACATAATTTTTTTCTTATAGTAGCAGATTTAGCGGAGGATGTGGTGCCAGAGACTACCGACAAAGTAGCGGTGCCAGCAGTTCCAGCTTCAGCAGCAGCCGCGCAAGCAGCAGCCGCAGTGGCGGAGGTGGCCACGGTAGCAGCAGAGGATTTGGTGGAGGTAGTGTTAATCTGTAACTTCATAGCTTTGGGAAGGGTTTTTTTCCTTTTAGTCATCTTTTTCAAAGCCTAATCGTATGCCGTCTTCTGCTTG
>DDX3XE16sg1.exon_Change_codon_position_41347331_to_TTA,L,0.07,RANK6	AATGATACGGCGACCACCGATTCATCTTCATGTGAACCAACATAATTTTTTTCTTATAGTAGCAGATTTAGCGGAGGATTAGGTGCCAGAGACTACCGACAAAGTAGCGGTGCCAGCAGTTCCAGCTTCAGCAGCAGCCGCGCAAGCAGCAGCCGCAGTGGCGGAGGTGGCCACGGTAGCAGCAGAGGATTTGGTGGAGGTAGTGTTAATCTGTAACTTCATAGCTTTGGGAAGGGTTTTTTTCCTTTTAGTCATCTTTTTCAAAGCCTAATCGTATGCCGTCTTCTGCTTG
>DDX3XE16sg1.exon_Change_codon_position_41347331_to_TTC,F,0.55,RANKT	AATGATACGGCGACCACCGATTCATCTTCATGTGAACCAACATAATTTTTTTCTTATAGTAGCAGATTTAGCGGAGGATTCGGTGCCAGAGACTACCGACAAAGTAGCGGTGCCAGCAGTTCCAGCTTCAGCAGCAGCCGCGCAAGCAGCAGCCGCAGTGGCGGAGGTGGCCACGGTAGCAGCAGAGGATTTGGTGGAGGTAGTGTTAATCTGTAACTTCATAGCTTTGGGAAGGGTTTTTTTCCTTTTAGTCATCTTTTTCAAAGCCTAATCGTATGCCGTCTTCTGCTTG
>DDX3XE16sg1.exon_Change_codon_position_41347331_to_TTG,L,0.13,RANK4	AATGATACGGCGACCACCGATTCATCTTCATGTGAACCAACATAATTTTTTTCTTATAGTAGCAGATTTAGCGGAGGATTGGGTGCCAGAGACTACCGACAAAGTAGCGGTGCCAGCAGTTCCAGCTTCAGCAGCAGCCGCGCAAGCAGCAGCCGCAGTGGCGGAGGTGGCCACGGTAGCAGCAGAGGATTTGGTGGAGGTAGTGTTAATCTGTAACTTCATAGCTTTGGGAAGGGTTTTTTTCCTTTTAGTCATCTTTTTCAAAGCCTAATCGTATGCCGTCTTCTGCTTG
>DDX3XE16sg1.exon_Change_codon_position_41347334_to_AGT,S,0.15,RANK4	AATGATACGGCGACCACCGATTCATCTTCATGTGAACCAACATAATTTTTTTCTTATAGTAGCAGATTTAGCGGAGGATTTAGTGCCAGAGACTACCGACAAAGTAGCGGTGCCAGCAGTTCCAGCTTCAGCAGCAGCCGCGCAAGCAGCAGCCGCAGTGGCGGAGGTGGCCACGGTAGCAGCAGAGGATTTGGTGGAGGTAGTGTTAATCTGTAACTTCATAGCTTTGGGAAGGGTTTTTTTCCTTTTAGTCATCTTTTTCAAAGCCTAATCGTATGCCGTCTTCTGCTTG
>DDX3XE16sg1.exon_Change_codon_position_41347334_to_AGC,S,0.24,RANKT	AATGATACGGCGACCACCGATTCATCTTCATGTGAACCAACATAATTTTTTTCTTATAGTAGCAGATTTAGCGGAGGATTTAGCGCCAGAGACTACCGACAAAGTAGCGGTGCCAGCAGTTCCAGCTTCAGCAGCAGCCGCGCAAGCAGCAGCCGCAGTGGCGGAGGTGGCCACGGTAGCAGCAGAGGATTTGGTGGAGGTAGTGTTAATCTGTAACTTCATAGCTTTGGGAAGGGTTTTTTTCCTTTTAGTCATCTTTTTCAAAGCCTAATCGTATGCCGTCTTCTGCTTG
>DDX3XE16sg1.exon_Change_codon_position_41347334_to_CGT,R,0.08,RANK6	AATGATACGGCGACCACCGATTCATCTTCATGTGAACCAACATAATTTTTTTCTTATAGTAGCAGATTTAGCGGAGGATTTCGTGCCAGAGACTACCGACAAAGTAGCGGTGCCAGCAGTTCCAGCTTCAGCAGCAGCCGCGCAAGCAGCAGCCGCAGTGGCGGAGGTGGCCACGGTAGCAGCAGAGGATTTGGTGGAGGTAGTGTTAATCTGTAACTTCATAGCTTTGGGAAGGGTTTTTTTCCTTTTAGTCATCTTTTTCAAAGCCTAATCGTATGCCGTCTTCTGCTTG
>DDX3XE16sg1.exon_Change_codon_position_41347334_to_CGG,R,0.21,RANKT	AATGATACGGCGACCACCGATTCATCTTCATGTGAACCAACATAATTTTTTTCTTATAGTAGCAGATTTAGCGGAGGATTTCGGGCCAGAGACTACCGACAAAGTAGCGGTGCCAGCAGTTCCAGCTTCAGCAGCAGCCGCGCAAGCAGCAGCCGCAGTGGCGGAGGTGGCCACGGTAGCAGCAGAGGATTTGGTGGAGGTAGTGTTAATCTGTAACTTCATAGCTTTGGGAAGGGTTTTTTTCCTTTTAGTCATCTTTTTCAAAGCCTAATCGTATGCCGTCTTCTGCTTG
>DDX3XE16sg1.exon_Change_codon_position_41347334_to_GAC,D,0.54,RANKT	AATGATACGGCGACCACCGATTCATCTTCATGTGAACCAACATAATTTTTTTCTTATAGTAGCAGATTTAGCGGAGGATTTGACGCCAGAGACTACCGACAAAGTAGCGGTGCCAGCAGTTCCAGCTTCAGCAGCAGCCGCGCAAGCAGCAGCCGCAGTGGCGGAGGTGGCCACGGTAGCAGCAGAGGATTTGGTGGAGGTAGTGTTAATCTGTAACTTCATAGCTTTGGGAAGGGTTTTTTTCCTTTTAGTCATCTTTTTCAAAGCCTAATCGTATGCCGTCTTCTGCTTG
>DDX3XE16sg1.exon_Change_codon_position_41347334_to_GCC,A,0.40,RANKT	AATGATACGGCGACCACCGATTCATCTTCATGTGAACCAACATAATTTTTTTCTTATAGTAGCAGATTTAGCGGAGGATTTGCCGCCAGAGACTACCGACAAAGTAGCGGTGCCAGCAGTTCCAGCTTCAGCAGCAGCCGCGCAAGCAGCAGCCGCAGTGGCGGAGGTGGCCACGGTAGCAGCAGAGGATTTGGTGGAGGTAGTGTTAATCTGTAACTTCATAGCTTTGGGAAGGGTTTTTTTCCTTTTAGTCATCTTTTTCAAAGCCTAATCGTATGCCGTCTTCTGCTTG
>DDX3XE16sg1.exon_Change_codon_position_41347334_to_GTG,V,0.47,RANKT	AATGATACGGCGACCACCGATTCATCTTCATGTGAACCAACATAATTTTTTTCTTATAGTAGCAGATTTAGCGGAGGATTTGTGGCCAGAGACTACCGACAAAGTAGCGGTGCCAGCAGTTCCAGCTTCAGCAGCAGCCGCGCAAGCAGCAGCCGCAGTGGCGGAGGTGGCCACGGTAGCAGCAGAGGATTTGGTGGAGGTAGTGTTAATCTGTAACTTCATAGCTTTGGGAAGGGTTTTTTTCCTTTTAGTCATCTTTTTCAAAGCCTAATCGTATGCCGTCTTCTGCTTG
>DDX3XE16sg1.exon_Change_codon_position_41347334_to_TGT,C,0.45,RANK2	AATGATACGGCGACCACCGATTCATCTTCATGTGAACCAACATAATTTTTTTCTTATAGTAGCAGATTTAGCGGAGGATTTTGTGCCAGAGACTACCGACAAAGTAGCGGTGCCAGCAGTTCCAGCTTCAGCAGCAGCCGCGCAAGCAGCAGCCGCAGTGGCGGAGGTGGCCACGGTAGCAGCAGAGGATTTGGTGGAGGTAGTGTTAATCTGTAACTTCATAGCTTTGGGAAGGGTTTTTTTCCTTTTAGTCATCTTTTTCAAAGCCTAATCGTATGCCGTCTTCTGCTTG
>DDX3XE16sg1.exon_Change_codon_position_41347334_to_TGC,C,0.55,RANKT	AATGATACGGCGACCACCGATTCATCTTCATGTGAACCAACATAATTTTTTTCTTATAGTAGCAGATTTAGCGGAGGATTTTGCGCCAGAGACTACCGACAAAGTAGCGGTGCCAGCAGTTCCAGCTTCAGCAGCAGCCGCGCAAGCAGCAGCCGCAGTGGCGGAGGTGGCCACGGTAGCAGCAGAGGATTTGGTGGAGGTAGTGTTAATCTGTAACTTCATAGCTTTGGGAAGGGTTTTTTTCCTTTTAGTCATCTTTTTCAAAGCCTAATCGTATGCCGTCTTCTGCTTG
>DDX3XE16sg1.exon_Change_codon_position_41347334_to_GAT,D,0.46,RANK2	AATGATACGGCGACCACCGATTCATCTTCATGTGAACCAACATAATTTTTTTCTTATAGTAGCAGATTTAGCGGAGGATTTGATGCCAGAGACTACCGACAAAGTAGCGGTGCCAGCAGTTCCAGCTTCAGCAGCAGCCGCGCAAGCAGCAGCCGCAGTGGCGGAGGTGGCCACGGTAGCAGCAGAGGATTTGGTGGAGGTAGTGTTAATCTGTAACTTCATAGCTTTGGGAAGGGTTTTTTTCCTTTTAGTCATCTTTTTCAAAGCCTAATCGTATGCCGTCTTCTGCTTG
>DDX3XE16sg1.exon_Change_codon_position_41347334_to_GCT,A,0.26,RANK2	AATGATACGGCGACCACCGATTCATCTTCATGTGAACCAACATAATTTTTTTCTTATAGTAGCAGATTTAGCGGAGGATTTGCTGCCAGAGACTACCGACAAAGTAGCGGTGCCAGCAGTTCCAGCTTCAGCAGCAGCCGCGCAAGCAGCAGCCGCAGTGGCGGAGGTGGCCACGGTAGCAGCAGAGGATTTGGTGGAGGTAGTGTTAATCTGTAACTTCATAGCTTTGGGAAGGGTTTTTTTCCTTTTAGTCATCTTTTTCAAAGCCTAATCGTATGCCGTCTTCTGCTTG
>DDX3XE16sg1.exon_Change_codon_position_41347334_to_GTT,V,0.18,RANK3	AATGATACGGCGACCACCGATTCATCTTCATGTGAACCAACATAATTTTTTTCTTATAGTAGCAGATTTAGCGGAGGATTTGTTGCCAGAGACTACCGACAAAGTAGCGGTGCCAGCAGTTCCAGCTTCAGCAGCAGCCGCGCAAGCAGCAGCCGCAGTGGCGGAGGTGGCCACGGTAGCAGCAGAGGATTTGGTGGAGGTAGTGTTAATCTGTAACTTCATAGCTTTGGGAAGGGTTTTTTTCCTTTTAGTCATCTTTTTCAAAGCCTAATCGTATGCCGTCTTCTGCTTG
>DDX3XE16sg1.exon_Change_codon_position_41347334_to_GGA,G,0.25,RANK2	AATGATACGGCGACCACCGATTCATCTTCATGTGAACCAACATAATTTTTTTCTTATAGTAGCAGATTTAGCGGAGGATTTGGAGCCAGAGACTACCGACAAAGTAGCGGTGCCAGCAGTTCCAGCTTCAGCAGCAGCCGCGCAAGCAGCAGCCGCAGTGGCGGAGGTGGCCACGGTAGCAGCAGAGGATTTGGTGGAGGTAGTGTTAATCTGTAACTTCATAGCTTTGGGAAGGGTTTTTTTCCTTTTAGTCATCTTTTTCAAAGCCTAATCGTATGCCGTCTTCTGCTTG
>DDX3XE16sg1.exon_Change_codon_position_41347334_to_GGC,G,0.34,RANKT	AATGATACGGCGACCACCGATTCATCTTCATGTGAACCAACATAATTTTTTTCTTATAGTAGCAGATTTAGCGGAGGATTTGGCGCCAGAGACTACCGACAAAGTAGCGGTGCCAGCAGTTCCAGCTTCAGCAGCAGCCGCGCAAGCAGCAGCCGCAGTGGCGGAGGTGGCCACGGTAGCAGCAGAGGATTTGGTGGAGGTAGTGTTAATCTGTAACTTCATAGCTTTGGGAAGGGTTTTTTTCCTTTTAGTCATCTTTTTCAAAGCCTAATCGTATGCCGTCTTCTGCTTG
>DDX3XE16sg1.exon_Change_codon_position_41347334_to_GGG,G,0.25,RANK3	AATGATACGGCGACCACCGATTCATCTTCATGTGAACCAACATAATTTTTTTCTTATAGTAGCAGATTTAGCGGAGGATTTGGGGCCAGAGACTACCGACAAAGTAGCGGTGCCAGCAGTTCCAGCTTCAGCAGCAGCCGCGCAAGCAGCAGCCGCAGTGGCGGAGGTGGCCACGGTAGCAGCAGAGGATTTGGTGGAGGTAGTGTTAATCTGTAACTTCATAGCTTTGGGAAGGGTTTTTTTCCTTTTAGTCATCTTTTTCAAAGCCTAATCGTATGCCGTCTTCTGCTTG
>DDX3XE16sg1.exon_Change_codon_position_41347337_to_ACC,T,0.36,RANKT	AATGATACGGCGACCACCGATTCATCTTCATGTGAACCAACATAATTTTTTTCTTATAGTAGCAGATTTAGCGGAGGATTTGGTACCAGAGACTACCGACAAAGTAGCGGTGCCAGCAGTTCCAGCTTCAGCAGCAGCCGCGCAAGCAGCAGCCGCAGTGGCGGAGGTGGCCACGGTAGCAGCAGAGGATTTGGTGGAGGTAGTGTTAATCTGTAACTTCATAGCTTTGGGAAGGGTTTTTTTCCTTTTAGTCATCTTTTTCAAAGCCTAATCGTATGCCGTCTTCTGCTTG
>DDX3XE16sg1.exon_Change_codon_position_41347337_to_ACA,T,0.28,RANK2	AATGATACGGCGACCACCGATTCATCTTCATGTGAACCAACATAATTTTTTTCTTATAGTAGCAGATTTAGCGGAGGATTTGGTACAAGAGACTACCGACAAAGTAGCGGTGCCAGCAGTTCCAGCTTCAGCAGCAGCCGCGCAAGCAGCAGCCGCAGTGGCGGAGGTGGCCACGGTAGCAGCAGAGGATTTGGTGGAGGTAGTGTTAATCTGTAACTTCATAGCTTTGGGAAGGGTTTTTTTCCTTTTAGTCATCTTTTTCAAAGCCTAATCGTATGCCGTCTTCTGCTTG
>DDX3XE16sg1.exon_Change_codon_position_41347337_to_AGC,S,0.24,RANKT	AATGATACGGCGACCACCGATTCATCTTCATGTGAACCAACATAATTTTTTTCTTATAGTAGCAGATTTAGCGGAGGATTTGGTAGCAGAGACTACCGACAAAGTAGCGGTGCCAGCAGTTCCAGCTTCAGCAGCAGCCGCGCAAGCAGCAGCCGCAGTGGCGGAGGTGGCCACGGTAGCAGCAGAGGATTTGGTGGAGGTAGTGTTAATCTGTAACTTCATAGCTTTGGGAAGGGTTTTTTTCCTTTTAGTCATCTTTTTCAAAGCCTAATCGTATGCCGTCTTCTGCTTG
>DDX3XE16sg1.exon_Change_codon_position_41347337_to_CCC,P,0.33,RANKT	AATGATACGGCGACCACCGATTCATCTTCATGTGAACCAACATAATTTTTTTCTTATAGTAGCAGATTTAGCGGAGGATTTGGTCCCAGAGACTACCGACAAAGTAGCGGTGCCAGCAGTTCCAGCTTCAGCAGCAGCCGCGCAAGCAGCAGCCGCAGTGGCGGAGGTGGCCACGGTAGCAGCAGAGGATTTGGTGGAGGTAGTGTTAATCTGTAACTTCATAGCTTTGGGAAGGGTTTTTTTCCTTTTAGTCATCTTTTTCAAAGCCTAATCGTATGCCGTCTTCTGCTTG
>DDX3XE16sg1.exon_Change_codon_position_41347337_to_CCT,P,0.28,RANK2	AATGATACGGCGACCACCGATTCATCTTCATGTGAACCAACATAATTTTTTTCTTATAGTAGCAGATTTAGCGGAGGATTTGGTCCTAGAGACTACCGACAAAGTAGCGGTGCCAGCAGTTCCAGCTTCAGCAGCAGCCGCGCAAGCAGCAGCCGCAGTGGCGGAGGTGGCCACGGTAGCAGCAGAGGATTTGGTGGAGGTAGTGTTAATCTGTAACTTCATAGCTTTGGGAAGGGTTTTTTTCCTTTTAGTCATCTTTTTCAAAGCCTAATCGTATGCCGTCTTCTGCTTG
>DDX3XE16sg1.exon_Change_codon_position_41347337_to_GAT,D,0.46,RANK2	AATGATACGGCGACCACCGATTCATCTTCATGTGAACCAACATAATTTTTTTCTTATAGTAGCAGATTTAGCGGAGGATTTGGTGATAGAGACTACCGACAAAGTAGCGGTGCCAGCAGTTCCAGCTTCAGCAGCAGCCGCGCAAGCAGCAGCCGCAGTGGCGGAGGTGGCCACGGTAGCAGCAGAGGATTTGGTGGAGGTAGTGTTAATCTGTAACTTCATAGCTTTGGGAAGGGTTTTTTTCCTTTTAGTCATCTTTTTCAAAGCCTAATCGTATGCCGTCTTCTGCTTG
>DDX3XE16sg1.exon_Change_codon_position_41347337_to_GGA,G,0.25,RANK2	AATGATACGGCGACCACCGATTCATCTTCATGTGAACCAACATAATTTTTTTCTTATAGTAGCAGATTTAGCGGAGGATTTGGTGGAAGAGACTACCGACAAAGTAGCGGTGCCAGCAGTTCCAGCTTCAGCAGCAGCCGCGCAAGCAGCAGCCGCAGTGGCGGAGGTGGCCACGGTAGCAGCAGAGGATTTGGTGGAGGTAGTGTTAATCTGTAACTTCATAGCTTTGGGAAGGGTTTTTTTCCTTTTAGTCATCTTTTTCAAAGCCTAATCGTATGCCGTCTTCTGCTTG
>DDX3XE16sg1.exon_Change_codon_position_41347337_to_GTG,V,0.47,RANKT	AATGATACGGCGACCACCGATTCATCTTCATGTGAACCAACATAATTTTTTTCTTATAGTAGCAGATTTAGCGGAGGATTTGGTGTGAGAGACTACCGACAAAGTAGCGGTGCCAGCAGTTCCAGCTTCAGCAGCAGCCGCGCAAGCAGCAGCCGCAGTGGCGGAGGTGGCCACGGTAGCAGCAGAGGATTTGGTGGAGGTAGTGTTAATCTGTAACTTCATAGCTTTGGGAAGGGTTTTTTTCCTTTTAGTCATCTTTTTCAAAGCCTAATCGTATGCCGTCTTCTGCTTG
>DDX3XE16sg1.exon_Change_codon_position_41347337_to_TCC,S,0.22,RANK2	AATGATACGGCGACCACCGATTCATCTTCATGTGAACCAACATAATTTTTTTCTTATAGTAGCAGATTTAGCGGAGGATTTGGTTCCAGAGACTACCGACAAAGTAGCGGTGCCAGCAGTTCCAGCTTCAGCAGCAGCCGCGCAAGCAGCAGCCGCAGTGGCGGAGGTGGCCACGGTAGCAGCAGAGGATTTGGTGGAGGTAGTGTTAATCTGTAACTTCATAGCTTTGGGAAGGGTTTTTTTCCTTTTAGTCATCTTTTTCAAAGCCTAATCGTATGCCGTCTTCTGCTTG
>DDX3XE16sg1.exon_Change_codon_position_41347337_to_GAC,D,0.54,RANKT	AATGATACGGCGACCACCGATTCATCTTCATGTGAACCAACATAATTTTTTTCTTATAGTAGCAGATTTAGCGGAGGATTTGGTGACAGAGACTACCGACAAAGTAGCGGTGCCAGCAGTTCCAGCTTCAGCAGCAGCCGCGCAAGCAGCAGCCGCAGTGGCGGAGGTGGCCACGGTAGCAGCAGAGGATTTGGTGGAGGTAGTGTTAATCTGTAACTTCATAGCTTTGGGAAGGGTTTTTTTCCTTTTAGTCATCTTTTTCAAAGCCTAATCGTATGCCGTCTTCTGCTTG
>DDX3XE16sg1.exon_Change_codon_position_41347337_to_GGC,G,0.34,RANKT	AATGATACGGCGACCACCGATTCATCTTCATGTGAACCAACATAATTTTTTTCTTATAGTAGCAGATTTAGCGGAGGATTTGGTGGCAGAGACTACCGACAAAGTAGCGGTGCCAGCAGTTCCAGCTTCAGCAGCAGCCGCGCAAGCAGCAGCCGCAGTGGCGGAGGTGGCCACGGTAGCAGCAGAGGATTTGGTGGAGGTAGTGTTAATCTGTAACTTCATAGCTTTGGGAAGGGTTTTTTTCCTTTTAGTCATCTTTTTCAAAGCCTAATCGTATGCCGTCTTCTGCTTG
>DDX3XE16sg1.exon_Change_codon_position_41347337_to_GTC,V,0.24,RANK2	AATGATACGGCGACCACCGATTCATCTTCATGTGAACCAACATAATTTTTTTCTTATAGTAGCAGATTTAGCGGAGGATTTGGTGTCAGAGACTACCGACAAAGTAGCGGTGCCAGCAGTTCCAGCTTCAGCAGCAGCCGCGCAAGCAGCAGCCGCAGTGGCGGAGGTGGCCACGGTAGCAGCAGAGGATTTGGTGGAGGTAGTGTTAATCTGTAACTTCATAGCTTTGGGAAGGGTTTTTTTCCTTTTAGTCATCTTTTTCAAAGCCTAATCGTATGCCGTCTTCTGCTTG
>DDX3XE16sg1.exon_Change_codon_position_41347337_to_GCA,A,0.23,RANK3	AATGATACGGCGACCACCGATTCATCTTCATGTGAACCAACATAATTTTTTTCTTATAGTAGCAGATTTAGCGGAGGATTTGGTGCAAGAGACTACCGACAAAGTAGCGGTGCCAGCAGTTCCAGCTTCAGCAGCAGCCGCGCAAGCAGCAGCCGCAGTGGCGGAGGTGGCCACGGTAGCAGCAGAGGATTTGGTGGAGGTAGTGTTAATCTGTAACTTCATAGCTTTGGGAAGGGTTTTTTTCCTTTTAGTCATCTTTTTCAAAGCCTAATCGTATGCCGTCTTCTGCTTG
>DDX3XE16sg1.exon_Change_codon_position_41347337_to_GCG,A,0.11,RANK4	AATGATACGGCGACCACCGATTCATCTTCATGTGAACCAACATAATTTTTTTCTTATAGTAGCAGATTTAGCGGAGGATTTGGTGCGAGAGACTACCGACAAAGTAGCGGTGCCAGCAGTTCCAGCTTCAGCAGCAGCCGCGCAAGCAGCAGCCGCAGTGGCGGAGGTGGCCACGGTAGCAGCAGAGGATTTGGTGGAGGTAGTGTTAATCTGTAACTTCATAGCTTTGGGAAGGGTTTTTTTCCTTTTAGTCATCTTTTTCAAAGCCTAATCGTATGCCGTCTTCTGCTTG
>DDX3XE16sg1.exon_Change_codon_position_41347337_to_GCT,A,0.26,RANK2	AATGATACGGCGACCACCGATTCATCTTCATGTGAACCAACATAATTTTTTTCTTATAGTAGCAGATTTAGCGGAGGATTTGGTGCTAGAGACTACCGACAAAGTAGCGGTGCCAGCAGTTCCAGCTTCAGCAGCAGCCGCGCAAGCAGCAGCCGCAGTGGCGGAGGTGGCCACGGTAGCAGCAGAGGATTTGGTGGAGGTAGTGTTAATCTGTAACTTCATAGCTTTGGGAAGGGTTTTTTTCCTTTTAGTCATCTTTTTCAAAGCCTAATCGTATGCCGTCTTCTGCTTG
>DDX3XE16sg1.exon_Change_codon_position_41347340_to_AAG,K,0.58,RANKT	AATGATACGGCGACCACCGATTCATCTTCATGTGAACCAACATAATTTTTTTCTTATAGTAGCAGATTTAGCGGAGGATTTGGTGCCAAGGACTACCGACAAAGTAGCGGTGCCAGCAGTTCCAGCTTCAGCAGCAGCCGCGCAAGCAGCAGCCGCAGTGGCGGAGGTGGCCACGGTAGCAGCAGAGGATTTGGTGGAGGTAGTGTTAATCTGTAACTTCATAGCTTTGGGAAGGGTTTTTTTCCTTTTAGTCATCTTTTTCAAAGCCTAATCGTATGCCGTCTTCTGCTTG
>DDX3XE16sg1.exon_Change_codon_position_41347340_to_ACC,T,0.36,RANKT	AATGATACGGCGACCACCGATTCATCTTCATGTGAACCAACATAATTTTTTTCTTATAGTAGCAGATTTAGCGGAGGATTTGGTGCCACCGACTACCGACAAAGTAGCGGTGCCAGCAGTTCCAGCTTCAGCAGCAGCCGCGCAAGCAGCAGCCGCAGTGGCGGAGGTGGCCACGGTAGCAGCAGAGGATTTGGTGGAGGTAGTGTTAATCTGTAACTTCATAGCTTTGGGAAGGGTTTTTTTCCTTTTAGTCATCTTTTTCAAAGCCTAATCGTATGCCGTCTTCTGCTTG
>DDX3XE16sg1.exon_Change_codon_position_41347340_to_ATC,I,0.48,RANKT	AATGATACGGCGACCACCGATTCATCTTCATGTGAACCAACATAATTTTTTTCTTATAGTAGCAGATTTAGCGGAGGATTTGGTGCCATCGACTACCGACAAAGTAGCGGTGCCAGCAGTTCCAGCTTCAGCAGCAGCCGCGCAAGCAGCAGCCGCAGTGGCGGAGGTGGCCACGGTAGCAGCAGAGGATTTGGTGGAGGTAGTGTTAATCTGTAACTTCATAGCTTTGGGAAGGGTTTTTTTCCTTTTAGTCATCTTTTTCAAAGCCTAATCGTATGCCGTCTTCTGCTTG
>DDX3XE16sg1.exon_Change_codon_position_41347340_to_CGA,R,0.11,RANK5	AATGATACGGCGACCACCGATTCATCTTCATGTGAACCAACATAATTTTTTTCTTATAGTAGCAGATTTAGCGGAGGATTTGGTGCCCGAGACTACCGACAAAGTAGCGGTGCCAGCAGTTCCAGCTTCAGCAGCAGCCGCGCAAGCAGCAGCCGCAGTGGCGGAGGTGGCCACGGTAGCAGCAGAGGATTTGGTGGAGGTAGTGTTAATCTGTAACTTCATAGCTTTGGGAAGGGTTTTTTTCCTTTTAGTCATCTTTTTCAAAGCCTAATCGTATGCCGTCTTCTGCTTG
>DDX3XE16sg1.exon_Change_codon_position_41347340_to_CGC,R,0.19,RANK4	AATGATACGGCGACCACCGATTCATCTTCATGTGAACCAACATAATTTTTTTCTTATAGTAGCAGATTTAGCGGAGGATTTGGTGCCCGCGACTACCGACAAAGTAGCGGTGCCAGCAGTTCCAGCTTCAGCAGCAGCCGCGCAAGCAGCAGCCGCAGTGGCGGAGGTGGCCACGGTAGCAGCAGAGGATTTGGTGGAGGTAGTGTTAATCTGTAACTTCATAGCTTTGGGAAGGGTTTTTTTCCTTTTAGTCATCTTTTTCAAAGCCTAATCGTATGCCGTCTTCTGCTTG
>DDX3XE16sg1.exon_Change_codon_position_41347340_to_CGG,R,0.21,RANKT	AATGATACGGCGACCACCGATTCATCTTCATGTGAACCAACATAATTTTTTTCTTATAGTAGCAGATTTAGCGGAGGATTTGGTGCCCGGGACTACCGACAAAGTAGCGGTGCCAGCAGTTCCAGCTTCAGCAGCAGCCGCGCAAGCAGCAGCCGCAGTGGCGGAGGTGGCCACGGTAGCAGCAGAGGATTTGGTGGAGGTAGTGTTAATCTGTAACTTCATAGCTTTGGGAAGGGTTTTTTTCCTTTTAGTCATCTTTTTCAAAGCCTAATCGTATGCCGTCTTCTGCTTG
>DDX3XE16sg1.exon_Change_codon_position_41347340_to_CGT,R,0.08,RANK6	AATGATACGGCGACCACCGATTCATCTTCATGTGAACCAACATAATTTTTTTCTTATAGTAGCAGATTTAGCGGAGGATTTGGTGCCCGTGACTACCGACAAAGTAGCGGTGCCAGCAGTTCCAGCTTCAGCAGCAGCCGCGCAAGCAGCAGCCGCAGTGGCGGAGGTGGCCACGGTAGCAGCAGAGGATTTGGTGGAGGTAGTGTTAATCTGTAACTTCATAGCTTTGGGAAGGGTTTTTTTCCTTTTAGTCATCTTTTTCAAAGCCTAATCGTATGCCGTCTTCTGCTTG
>DDX3XE16sg1.exon_Change_codon_position_41347340_to_GGA,G,0.25,RANK2	AATGATACGGCGACCACCGATTCATCTTCATGTGAACCAACATAATTTTTTTCTTATAGTAGCAGATTTAGCGGAGGATTTGGTGCCGGAGACTACCGACAAAGTAGCGGTGCCAGCAGTTCCAGCTTCAGCAGCAGCCGCGCAAGCAGCAGCCGCAGTGGCGGAGGTGGCCACGGTAGCAGCAGAGGATTTGGTGGAGGTAGTGTTAATCTGTAACTTCATAGCTTTGGGAAGGGTTTTTTTCCTTTTAGTCATCTTTTTCAAAGCCTAATCGTATGCCGTCTTCTGCTTG
>DDX3XE16sg1.exon_Change_codon_position_41347340_to_GGC,G,0.34,RANKT	AATGATACGGCGACCACCGATTCATCTTCATGTGAACCAACATAATTTTTTTCTTATAGTAGCAGATTTAGCGGAGGATTTGGTGCCGGCGACTACCGACAAAGTAGCGGTGCCAGCAGTTCCAGCTTCAGCAGCAGCCGCGCAAGCAGCAGCCGCAGTGGCGGAGGTGGCCACGGTAGCAGCAGAGGATTTGGTGGAGGTAGTGTTAATCTGTAACTTCATAGCTTTGGGAAGGGTTTTTTTCCTTTTAGTCATCTTTTTCAAAGCCTAATCGTATGCCGTCTTCTGCTTG
>DDX3XE16sg1.exon_Change_codon_position_41347340_to_TGA,STOP,0.52,RANKT	AATGATACGGCGACCACCGATTCATCTTCATGTGAACCAACATAATTTTTTTCTTATAGTAGCAGATTTAGCGGAGGATTTGGTGCCTGAGACTACCGACAAAGTAGCGGTGCCAGCAGTTCCAGCTTCAGCAGCAGCCGCGCAAGCAGCAGCCGCAGTGGCGGAGGTGGCCACGGTAGCAGCAGAGGATTTGGTGGAGGTAGTGTTAATCTGTAACTTCATAGCTTTGGGAAGGGTTTTTTTCCTTTTAGTCATCTTTTTCAAAGCCTAATCGTATGCCGTCTTCTGCTTG
>DDX3XE16sg1.exon_Change_codon_position_41347340_to_TAA,STOP,0.28,RANK2	AATGATACGGCGACCACCGATTCATCTTCATGTGAACCAACATAATTTTTTTCTTATAGTAGCAGATTTAGCGGAGGATTTGGTGCCTAAGACTACCGACAAAGTAGCGGTGCCAGCAGTTCCAGCTTCAGCAGCAGCCGCGCAAGCAGCAGCCGCAGTGGCGGAGGTGGCCACGGTAGCAGCAGAGGATTTGGTGGAGGTAGTGTTAATCTGTAACTTCATAGCTTTGGGAAGGGTTTTTTTCCTTTTAGTCATCTTTTTCAAAGCCTAATCGTATGCCGTCTTCTGCTTG
>DDX3XE16sg1.exon_Change_codon_position_41347340_to_AAA,K,0.42,RANK2	AATGATACGGCGACCACCGATTCATCTTCATGTGAACCAACATAATTTTTTTCTTATAGTAGCAGATTTAGCGGAGGATTTGGTGCCAAAGACTACCGACAAAGTAGCGGTGCCAGCAGTTCCAGCTTCAGCAGCAGCCGCGCAAGCAGCAGCCGCAGTGGCGGAGGTGGCCACGGTAGCAGCAGAGGATTTGGTGGAGGTAGTGTTAATCTGTAACTTCATAGCTTTGGGAAGGGTTTTTTTCCTTTTAGTCATCTTTTTCAAAGCCTAATCGTATGCCGTCTTCTGCTTG
>DDX3XE16sg1.exon_Change_codon_position_41347340_to_ACA,T,0.28,RANK2	AATGATACGGCGACCACCGATTCATCTTCATGTGAACCAACATAATTTTTTTCTTATAGTAGCAGATTTAGCGGAGGATTTGGTGCCACAGACTACCGACAAAGTAGCGGTGCCAGCAGTTCCAGCTTCAGCAGCAGCCGCGCAAGCAGCAGCCGCAGTGGCGGAGGTGGCCACGGTAGCAGCAGAGGATTTGGTGGAGGTAGTGTTAATCTGTAACTTCATAGCTTTGGGAAGGGTTTTTTTCCTTTTAGTCATCTTTTTCAAAGCCTAATCGTATGCCGTCTTCTGCTTG
>DDX3XE16sg1.exon_Change_codon_position_41347340_to_ATA,I,0.16,RANK3	AATGATACGGCGACCACCGATTCATCTTCATGTGAACCAACATAATTTTTTTCTTATAGTAGCAGATTTAGCGGAGGATTTGGTGCCATAGACTACCGACAAAGTAGCGGTGCCAGCAGTTCCAGCTTCAGCAGCAGCCGCGCAAGCAGCAGCCGCAGTGGCGGAGGTGGCCACGGTAGCAGCAGAGGATTTGGTGGAGGTAGTGTTAATCTGTAACTTCATAGCTTTGGGAAGGGTTTTTTTCCTTTTAGTCATCTTTTTCAAAGCCTAATCGTATGCCGTCTTCTGCTTG
>DDX3XE16sg1.exon_Change_codon_position_41347340_to_AGC,S,0.24,RANKT	AATGATACGGCGACCACCGATTCATCTTCATGTGAACCAACATAATTTTTTTCTTATAGTAGCAGATTTAGCGGAGGATTTGGTGCCAGCGACTACCGACAAAGTAGCGGTGCCAGCAGTTCCAGCTTCAGCAGCAGCCGCGCAAGCAGCAGCCGCAGTGGCGGAGGTGGCCACGGTAGCAGCAGAGGATTTGGTGGAGGTAGTGTTAATCTGTAACTTCATAGCTTTGGGAAGGGTTTTTTTCCTTTTAGTCATCTTTTTCAAAGCCTAATCGTATGCCGTCTTCTGCTTG
>DDX3XE16sg1.exon_Change_codon_position_41347340_to_AGG,R,0.20,RANK3	AATGATACGGCGACCACCGATTCATCTTCATGTGAACCAACATAATTTTTTTCTTATAGTAGCAGATTTAGCGGAGGATTTGGTGCCAGGGACTACCGACAAAGTAGCGGTGCCAGCAGTTCCAGCTTCAGCAGCAGCCGCGCAAGCAGCAGCCGCAGTGGCGGAGGTGGCCACGGTAGCAGCAGAGGATTTGGTGGAGGTAGTGTTAATCTGTAACTTCATAGCTTTGGGAAGGGTTTTTTTCCTTTTAGTCATCTTTTTCAAAGCCTAATCGTATGCCGTCTTCTGCTTG
>DDX3XE16sg1.exon_Change_codon_position_41347340_to_AGT,S,0.15,RANK4	AATGATACGGCGACCACCGATTCATCTTCATGTGAACCAACATAATTTTTTTCTTATAGTAGCAGATTTAGCGGAGGATTTGGTGCCAGTGACTACCGACAAAGTAGCGGTGCCAGCAGTTCCAGCTTCAGCAGCAGCCGCGCAAGCAGCAGCCGCAGTGGCGGAGGTGGCCACGGTAGCAGCAGAGGATTTGGTGGAGGTAGTGTTAATCTGTAACTTCATAGCTTTGGGAAGGGTTTTTTTCCTTTTAGTCATCTTTTTCAAAGCCTAATCGTATGCCGTCTTCTGCTTG
>DDX3XE16sg1.exon_Change_codon_position_41347343_to_AAC,N,0.54,RANKT	AATGATACGGCGACCACCGATTCATCTTCATGTGAACCAACATAATTTTTTTCTTATAGTAGCAGATTTAGCGGAGGATTTGGTGCCAGAAACTACCGACAAAGTAGCGGTGCCAGCAGTTCCAGCTTCAGCAGCAGCCGCGCAAGCAGCAGCCGCAGTGGCGGAGGTGGCCACGGTAGCAGCAGAGGATTTGGTGGAGGTAGTGTTAATCTGTAACTTCATAGCTTTGGGAAGGGTTTTTTTCCTTTTAGTCATCTTTTTCAAAGCCTAATCGTATGCCGTCTTCTGCTTG
>DDX3XE16sg1.exon_Change_codon_position_41347343_to_AAT,N,0.46,RANK2	AATGATACGGCGACCACCGATTCATCTTCATGTGAACCAACATAATTTTTTTCTTATAGTAGCAGATTTAGCGGAGGATTTGGTGCCAGAAATTACCGACAAAGTAGCGGTGCCAGCAGTTCCAGCTTCAGCAGCAGCCGCGCAAGCAGCAGCCGCAGTGGCGGAGGTGGCCACGGTAGCAGCAGAGGATTTGGTGGAGGTAGTGTTAATCTGTAACTTCATAGCTTTGGGAAGGGTTTTTTTCCTTTTAGTCATCTTTTTCAAAGCCTAATCGTATGCCGTCTTCTGCTTG
>DDX3XE16sg1.exon_Change_codon_position_41347343_to_CAC,H,0.59,RANKT	AATGATACGGCGACCACCGATTCATCTTCATGTGAACCAACATAATTTTTTTCTTATAGTAGCAGATTTAGCGGAGGATTTGGTGCCAGACACTACCGACAAAGTAGCGGTGCCAGCAGTTCCAGCTTCAGCAGCAGCCGCGCAAGCAGCAGCCGCAGTGGCGGAGGTGGCCACGGTAGCAGCAGAGGATTTGGTGGAGGTAGTGTTAATCTGTAACTTCATAGCTTTGGGAAGGGTTTTTTTCCTTTTAGTCATCTTTTTCAAAGCCTAATCGTATGCCGTCTTCTGCTTG
>DDX3XE16sg1.exon_Change_codon_position_41347343_to_CAT,H,0.41,RANK2	AATGATACGGCGACCACCGATTCATCTTCATGTGAACCAACATAATTTTTTTCTTATAGTAGCAGATTTAGCGGAGGATTTGGTGCCAGACATTACCGACAAAGTAGCGGTGCCAGCAGTTCCAGCTTCAGCAGCAGCCGCGCAAGCAGCAGCCGCAGTGGCGGAGGTGGCCACGGTAGCAGCAGAGGATTTGGTGGAGGTAGTGTTAATCTGTAACTTCATAGCTTTGGGAAGGGTTTTTTTCCTTTTAGTCATCTTTTTCAAAGCCTAATCGTATGCCGTCTTCTGCTTG
>DDX3XE16sg1.exon_Change_codon_position_41347343_to_GCT,A,0.26,RANK2	AATGATACGGCGACCACCGATTCATCTTCATGTGAACCAACATAATTTTTTTCTTATAGTAGCAGATTTAGCGGAGGATTTGGTGCCAGAGCTTACCGACAAAGTAGCGGTGCCAGCAGTTCCAGCTTCAGCAGCAGCCGCGCAAGCAGCAGCCGCAGTGGCGGAGGTGGCCACGGTAGCAGCAGAGGATTTGGTGGAGGTAGTGTTAATCTGTAACTTCATAGCTTTGGGAAGGGTTTTTTTCCTTTTAGTCATCTTTTTCAAAGCCTAATCGTATGCCGTCTTCTGCTTG
>DDX3XE16sg1.exon_Change_codon_position_41347343_to_GGA,G,0.25,RANK2	AATGATACGGCGACCACCGATTCATCTTCATGTGAACCAACATAATTTTTTTCTTATAGTAGCAGATTTAGCGGAGGATTTGGTGCCAGAGGATACCGACAAAGTAGCGGTGCCAGCAGTTCCAGCTTCAGCAGCAGCCGCGCAAGCAGCAGCCGCAGTGGCGGAGGTGGCCACGGTAGCAGCAGAGGATTTGGTGGAGGTAGTGTTAATCTGTAACTTCATAGCTTTGGGAAGGGTTTTTTTCCTTTTAGTCATCTTTTTCAAAGCCTAATCGTATGCCGTCTTCTGCTTG
>DDX3XE16sg1.exon_Change_codon_position_41347343_to_GTG,V,0.47,RANKT	AATGATACGGCGACCACCGATTCATCTTCATGTGAACCAACATAATTTTTTTCTTATAGTAGCAGATTTAGCGGAGGATTTGGTGCCAGAGTGTACCGACAAAGTAGCGGTGCCAGCAGTTCCAGCTTCAGCAGCAGCCGCGCAAGCAGCAGCCGCAGTGGCGGAGGTGGCCACGGTAGCAGCAGAGGATTTGGTGGAGGTAGTGTTAATCTGTAACTTCATAGCTTTGGGAAGGGTTTTTTTCCTTTTAGTCATCTTTTTCAAAGCCTAATCGTATGCCGTCTTCTGCTTG
>DDX3XE16sg1.exon_Change_codon_position_41347343_to_TAC,Y,0.57,RANKT	AATGATACGGCGACCACCGATTCATCTTCATGTGAACCAACATAATTTTTTTCTTATAGTAGCAGATTTAGCGGAGGATTTGGTGCCAGATACTACCGACAAAGTAGCGGTGCCAGCAGTTCCAGCTTCAGCAGCAGCCGCGCAAGCAGCAGCCGCAGTGGCGGAGGTGGCCACGGTAGCAGCAGAGGATTTGGTGGAGGTAGTGTTAATCTGTAACTTCATAGCTTTGGGAAGGGTTTTTTTCCTTTTAGTCATCTTTTTCAAAGCCTAATCGTATGCCGTCTTCTGCTTG
>DDX3XE16sg1.exon_Change_codon_position_41347343_to_TAT,Y,0.43,RANK2	AATGATACGGCGACCACCGATTCATCTTCATGTGAACCAACATAATTTTTTTCTTATAGTAGCAGATTTAGCGGAGGATTTGGTGCCAGATATTACCGACAAAGTAGCGGTGCCAGCAGTTCCAGCTTCAGCAGCAGCCGCGCAAGCAGCAGCCGCAGTGGCGGAGGTGGCCACGGTAGCAGCAGAGGATTTGGTGGAGGTAGTGTTAATCTGTAACTTCATAGCTTTGGGAAGGGTTTTTTTCCTTTTAGTCATCTTTTTCAAAGCCTAATCGTATGCCGTCTTCTGCTTG
>DDX3XE16sg1.exon_Change_codon_position_41347343_to_GCC,A,0.40,RANKT	AATGATACGGCGACCACCGATTCATCTTCATGTGAACCAACATAATTTTTTTCTTATAGTAGCAGATTTAGCGGAGGATTTGGTGCCAGAGCCTACCGACAAAGTAGCGGTGCCAGCAGTTCCAGCTTCAGCAGCAGCCGCGCAAGCAGCAGCCGCAGTGGCGGAGGTGGCCACGGTAGCAGCAGAGGATTTGGTGGAGGTAGTGTTAATCTGTAACTTCATAGCTTTGGGAAGGGTTTTTTTCCTTTTAGTCATCTTTTTCAAAGCCTAATCGTATGCCGTCTTCTGCTTG
>DDX3XE16sg1.exon_Change_codon_position_41347343_to_GGC,G,0.34,RANKT	AATGATACGGCGACCACCGATTCATCTTCATGTGAACCAACATAATTTTTTTCTTATAGTAGCAGATTTAGCGGAGGATTTGGTGCCAGAGGCTACCGACAAAGTAGCGGTGCCAGCAGTTCCAGCTTCAGCAGCAGCCGCGCAAGCAGCAGCCGCAGTGGCGGAGGTGGCCACGGTAGCAGCAGAGGATTTGGTGGAGGTAGTGTTAATCTGTAACTTCATAGCTTTGGGAAGGGTTTTTTTCCTTTTAGTCATCTTTTTCAAAGCCTAATCGTATGCCGTCTTCTGCTTG
>DDX3XE16sg1.exon_Change_codon_position_41347343_to_GTC,V,0.24,RANK2	AATGATACGGCGACCACCGATTCATCTTCATGTGAACCAACATAATTTTTTTCTTATAGTAGCAGATTTAGCGGAGGATTTGGTGCCAGAGTCTACCGACAAAGTAGCGGTGCCAGCAGTTCCAGCTTCAGCAGCAGCCGCGCAAGCAGCAGCCGCAGTGGCGGAGGTGGCCACGGTAGCAGCAGAGGATTTGGTGGAGGTAGTGTTAATCTGTAACTTCATAGCTTTGGGAAGGGTTTTTTTCCTTTTAGTCATCTTTTTCAAAGCCTAATCGTATGCCGTCTTCTGCTTG
>DDX3XE16sg1.exon_Change_codon_position_41347343_to_GAA,E,0.42,RANK2	AATGATACGGCGACCACCGATTCATCTTCATGTGAACCAACATAATTTTTTTCTTATAGTAGCAGATTTAGCGGAGGATTTGGTGCCAGAGAATACCGACAAAGTAGCGGTGCCAGCAGTTCCAGCTTCAGCAGCAGCCGCGCAAGCAGCAGCCGCAGTGGCGGAGGTGGCCACGGTAGCAGCAGAGGATTTGGTGGAGGTAGTGTTAATCTGTAACTTCATAGCTTTGGGAAGGGTTTTTTTCCTTTTAGTCATCTTTTTCAAAGCCTAATCGTATGCCGTCTTCTGCTTG
>DDX3XE16sg1.exon_Change_codon_position_41347343_to_GAG,E,0.58,RANKT	AATGATACGGCGACCACCGATTCATCTTCATGTGAACCAACATAATTTTTTTCTTATAGTAGCAGATTTAGCGGAGGATTTGGTGCCAGAGAGTACCGACAAAGTAGCGGTGCCAGCAGTTCCAGCTTCAGCAGCAGCCGCGCAAGCAGCAGCCGCAGTGGCGGAGGTGGCCACGGTAGCAGCAGAGGATTTGGTGGAGGTAGTGTTAATCTGTAACTTCATAGCTTTGGGAAGGGTTTTTTTCCTTTTAGTCATCTTTTTCAAAGCCTAATCGTATGCCGTCTTCTGCTTG
>DDX3XE16sg1.exon_Change_codon_position_41347343_to_GAT,D,0.46,RANK2	AATGATACGGCGACCACCGATTCATCTTCATGTGAACCAACATAATTTTTTTCTTATAGTAGCAGATTTAGCGGAGGATTTGGTGCCAGAGATTACCGACAAAGTAGCGGTGCCAGCAGTTCCAGCTTCAGCAGCAGCCGCGCAAGCAGCAGCCGCAGTGGCGGAGGTGGCCACGGTAGCAGCAGAGGATTTGGTGGAGGTAGTGTTAATCTGTAACTTCATAGCTTTGGGAAGGGTTTTTTTCCTTTTAGTCATCTTTTTCAAAGCCTAATCGTATGCCGTCTTCTGCTTG
>DDX3XE16sg1.exon_Change_codon_position_41347346_to_AAC,N,0.54,RANKT	AATGATACGGCGACCACCGATTCATCTTCATGTGAACCAACATAATTTTTTTCTTATAGTAGCAGATTTAGCGGAGGATTTGGTGCCAGAGACAACCGACAAAGTAGCGGTGCCAGCAGTTCCAGCTTCAGCAGCAGCCGCGCAAGCAGCAGCCGCAGTGGCGGAGGTGGCCACGGTAGCAGCAGAGGATTTGGTGGAGGTAGTGTTAATCTGTAACTTCATAGCTTTGGGAAGGGTTTTTTTCCTTTTAGTCATCTTTTTCAAAGCCTAATCGTATGCCGTCTTCTGCTTG
>DDX3XE16sg1.exon_Change_codon_position_41347346_to_AAT,N,0.46,RANK2	AATGATACGGCGACCACCGATTCATCTTCATGTGAACCAACATAATTTTTTTCTTATAGTAGCAGATTTAGCGGAGGATTTGGTGCCAGAGACAATCGACAAAGTAGCGGTGCCAGCAGTTCCAGCTTCAGCAGCAGCCGCGCAAGCAGCAGCCGCAGTGGCGGAGGTGGCCACGGTAGCAGCAGAGGATTTGGTGGAGGTAGTGTTAATCTGTAACTTCATAGCTTTGGGAAGGGTTTTTTTCCTTTTAGTCATCTTTTTCAAAGCCTAATCGTATGCCGTCTTCTGCTTG
>DDX3XE16sg1.exon_Change_codon_position_41347346_to_AGC,S,0.24,RANKT	AATGATACGGCGACCACCGATTCATCTTCATGTGAACCAACATAATTTTTTTCTTATAGTAGCAGATTTAGCGGAGGATTTGGTGCCAGAGACAGCCGACAAAGTAGCGGTGCCAGCAGTTCCAGCTTCAGCAGCAGCCGCGCAAGCAGCAGCCGCAGTGGCGGAGGTGGCCACGGTAGCAGCAGAGGATTTGGTGGAGGTAGTGTTAATCTGTAACTTCATAGCTTTGGGAAGGGTTTTTTTCCTTTTAGTCATCTTTTTCAAAGCCTAATCGTATGCCGTCTTCTGCTTG
>DDX3XE16sg1.exon_Change_codon_position_41347346_to_CAC,H,0.59,RANKT	AATGATACGGCGACCACCGATTCATCTTCATGTGAACCAACATAATTTTTTTCTTATAGTAGCAGATTTAGCGGAGGATTTGGTGCCAGAGACCACCGACAAAGTAGCGGTGCCAGCAGTTCCAGCTTCAGCAGCAGCCGCGCAAGCAGCAGCCGCAGTGGCGGAGGTGGCCACGGTAGCAGCAGAGGATTTGGTGGAGGTAGTGTTAATCTGTAACTTCATAGCTTTGGGAAGGGTTTTTTTCCTTTTAGTCATCTTTTTCAAAGCCTAATCGTATGCCGTCTTCTGCTTG
>DDX3XE16sg1.exon_Change_codon_position_41347346_to_CAT,H,0.41,RANK2	AATGATACGGCGACCACCGATTCATCTTCATGTGAACCAACATAATTTTTTTCTTATAGTAGCAGATTTAGCGGAGGATTTGGTGCCAGAGACCATCGACAAAGTAGCGGTGCCAGCAGTTCCAGCTTCAGCAGCAGCCGCGCAAGCAGCAGCCGCAGTGGCGGAGGTGGCCACGGTAGCAGCAGAGGATTTGGTGGAGGTAGTGTTAATCTGTAACTTCATAGCTTTGGGAAGGGTTTTTTTCCTTTTAGTCATCTTTTTCAAAGCCTAATCGTATGCCGTCTTCTGCTTG
>DDX3XE16sg1.exon_Change_codon_position_41347346_to_GAC,D,0.54,RANKT	AATGATACGGCGACCACCGATTCATCTTCATGTGAACCAACATAATTTTTTTCTTATAGTAGCAGATTTAGCGGAGGATTTGGTGCCAGAGACGACCGACAAAGTAGCGGTGCCAGCAGTTCCAGCTTCAGCAGCAGCCGCGCAAGCAGCAGCCGCAGTGGCGGAGGTGGCCACGGTAGCAGCAGAGGATTTGGTGGAGGTAGTGTTAATCTGTAACTTCATAGCTTTGGGAAGGGTTTTTTTCCTTTTAGTCATCTTTTTCAAAGCCTAATCGTATGCCGTCTTCTGCTTG
>DDX3XE16sg1.exon_Change_codon_position_41347346_to_GAT,D,0.46,RANK2	AATGATACGGCGACCACCGATTCATCTTCATGTGAACCAACATAATTTTTTTCTTATAGTAGCAGATTTAGCGGAGGATTTGGTGCCAGAGACGATCGACAAAGTAGCGGTGCCAGCAGTTCCAGCTTCAGCAGCAGCCGCGCAAGCAGCAGCCGCAGTGGCGGAGGTGGCCACGGTAGCAGCAGAGGATTTGGTGGAGGTAGTGTTAATCTGTAACTTCATAGCTTTGGGAAGGGTTTTTTTCCTTTTAGTCATCTTTTTCAAAGCCTAATCGTATGCCGTCTTCTGCTTG
>DDX3XE16sg1.exon_Change_codon_position_41347346_to_TGT,C,0.45,RANK2	AATGATACGGCGACCACCGATTCATCTTCATGTGAACCAACATAATTTTTTTCTTATAGTAGCAGATTTAGCGGAGGATTTGGTGCCAGAGACTGTCGACAAAGTAGCGGTGCCAGCAGTTCCAGCTTCAGCAGCAGCCGCGCAAGCAGCAGCCGCAGTGGCGGAGGTGGCCACGGTAGCAGCAGAGGATTTGGTGGAGGTAGTGTTAATCTGTAACTTCATAGCTTTGGGAAGGGTTTTTTTCCTTTTAGTCATCTTTTTCAAAGCCTAATCGTATGCCGTCTTCTGCTTG
>DDX3XE16sg1.exon_Change_codon_position_41347346_to_TTT,F,0.45,RANK2	AATGATACGGCGACCACCGATTCATCTTCATGTGAACCAACATAATTTTTTTCTTATAGTAGCAGATTTAGCGGAGGATTTGGTGCCAGAGACTTTCGACAAAGTAGCGGTGCCAGCAGTTCCAGCTTCAGCAGCAGCCGCGCAAGCAGCAGCCGCAGTGGCGGAGGTGGCCACGGTAGCAGCAGAGGATTTGGTGGAGGTAGTGTTAATCTGTAACTTCATAGCTTTGGGAAGGGTTTTTTTCCTTTTAGTCATCTTTTTCAAAGCCTAATCGTATGCCGTCTTCTGCTTG
>DDX3XE16sg1.exon_Change_codon_position_41347346_to_TCC,S,0.22,RANK2	AATGATACGGCGACCACCGATTCATCTTCATGTGAACCAACATAATTTTTTTCTTATAGTAGCAGATTTAGCGGAGGATTTGGTGCCAGAGACTCCCGACAAAGTAGCGGTGCCAGCAGTTCCAGCTTCAGCAGCAGCCGCGCAAGCAGCAGCCGCAGTGGCGGAGGTGGCCACGGTAGCAGCAGAGGATTTGGTGGAGGTAGTGTTAATCTGTAACTTCATAGCTTTGGGAAGGGTTTTTTTCCTTTTAGTCATCTTTTTCAAAGCCTAATCGTATGCCGTCTTCTGCTTG
>DDX3XE16sg1.exon_Change_codon_position_41347346_to_TGC,C,0.55,RANKT	AATGATACGGCGACCACCGATTCATCTTCATGTGAACCAACATAATTTTTTTCTTATAGTAGCAGATTTAGCGGAGGATTTGGTGCCAGAGACTGCCGACAAAGTAGCGGTGCCAGCAGTTCCAGCTTCAGCAGCAGCCGCGCAAGCAGCAGCCGCAGTGGCGGAGGTGGCCACGGTAGCAGCAGAGGATTTGGTGGAGGTAGTGTTAATCTGTAACTTCATAGCTTTGGGAAGGGTTTTTTTCCTTTTAGTCATCTTTTTCAAAGCCTAATCGTATGCCGTCTTCTGCTTG
>DDX3XE16sg1.exon_Change_codon_position_41347346_to_TTC,F,0.55,RANKT	AATGATACGGCGACCACCGATTCATCTTCATGTGAACCAACATAATTTTTTTCTTATAGTAGCAGATTTAGCGGAGGATTTGGTGCCAGAGACTTCCGACAAAGTAGCGGTGCCAGCAGTTCCAGCTTCAGCAGCAGCCGCGCAAGCAGCAGCCGCAGTGGCGGAGGTGGCCACGGTAGCAGCAGAGGATTTGGTGGAGGTAGTGTTAATCTGTAACTTCATAGCTTTGGGAAGGGTTTTTTTCCTTTTAGTCATCTTTTTCAAAGCCTAATCGTATGCCGTCTTCTGCTTG
>DDX3XE16sg1.exon_Change_codon_position_41347346_to_TAA,STOP,0.28,RANK2	AATGATACGGCGACCACCGATTCATCTTCATGTGAACCAACATAATTTTTTTCTTATAGTAGCAGATTTAGCGGAGGATTTGGTGCCAGAGACTAACGACAAAGTAGCGGTGCCAGCAGTTCCAGCTTCAGCAGCAGCCGCGCAAGCAGCAGCCGCAGTGGCGGAGGTGGCCACGGTAGCAGCAGAGGATTTGGTGGAGGTAGTGTTAATCTGTAACTTCATAGCTTTGGGAAGGGTTTTTTTCCTTTTAGTCATCTTTTTCAAAGCCTAATCGTATGCCGTCTTCTGCTTG
>DDX3XE16sg1.exon_Change_codon_position_41347346_to_TAG,STOP,0.20,RANK3	AATGATACGGCGACCACCGATTCATCTTCATGTGAACCAACATAATTTTTTTCTTATAGTAGCAGATTTAGCGGAGGATTTGGTGCCAGAGACTAGCGACAAAGTAGCGGTGCCAGCAGTTCCAGCTTCAGCAGCAGCCGCGCAAGCAGCAGCCGCAGTGGCGGAGGTGGCCACGGTAGCAGCAGAGGATTTGGTGGAGGTAGTGTTAATCTGTAACTTCATAGCTTTGGGAAGGGTTTTTTTCCTTTTAGTCATCTTTTTCAAAGCCTAATCGTATGCCGTCTTCTGCTTG
>DDX3XE16sg1.exon_Change_codon_position_41347346_to_TAT,Y,0.43,RANK2	AATGATACGGCGACCACCGATTCATCTTCATGTGAACCAACATAATTTTTTTCTTATAGTAGCAGATTTAGCGGAGGATTTGGTGCCAGAGACTATCGACAAAGTAGCGGTGCCAGCAGTTCCAGCTTCAGCAGCAGCCGCGCAAGCAGCAGCCGCAGTGGCGGAGGTGGCCACGGTAGCAGCAGAGGATTTGGTGGAGGTAGTGTTAATCTGTAACTTCATAGCTTTGGGAAGGGTTTTTTTCCTTTTAGTCATCTTTTTCAAAGCCTAATCGTATGCCGTCTTCTGCTTG
>DDX3XE16sg1.exon_Change_codon_position_41347349_to_AGA,R,0.20,RANK2	AATGATACGGCGACCACCGATTCATCTTCATGTGAACCAACATAATTTTTTTCTTATAGTAGCAGATTTAGCGGAGGATTTGGTGCCAGAGACTACAGACAAAGTAGCGGTGCCAGCAGTTCCAGCTTCAGCAGCAGCCGCGCAAGCAGCAGCCGCAGTGGCGGAGGTGGCCACGGTAGCAGCAGAGGATTTGGTGGAGGTAGTGTTAATCTGTAACTTCATAGCTTTGGGAAGGGTTTTTTTCCTTTTAGTCATCTTTTTCAAAGCCTAATCGTATGCCGTCTTCTGCTTG
>DDX3XE16sg1.exon_Change_codon_position_41347349_to_AGG,R,0.20,RANK3	AATGATACGGCGACCACCGATTCATCTTCATGTGAACCAACATAATTTTTTTCTTATAGTAGCAGATTTAGCGGAGGATTTGGTGCCAGAGACTACAGGCAAAGTAGCGGTGCCAGCAGTTCCAGCTTCAGCAGCAGCCGCGCAAGCAGCAGCCGCAGTGGCGGAGGTGGCCACGGTAGCAGCAGAGGATTTGGTGGAGGTAGTGTTAATCTGTAACTTCATAGCTTTGGGAAGGGTTTTTTTCCTTTTAGTCATCTTTTTCAAAGCCTAATCGTATGCCGTCTTCTGCTTG
>DDX3XE16sg1.exon_Change_codon_position_41347349_to_CAG,Q,0.75,RANKT	AATGATACGGCGACCACCGATTCATCTTCATGTGAACCAACATAATTTTTTTCTTATAGTAGCAGATTTAGCGGAGGATTTGGTGCCAGAGACTACCAGCAAAGTAGCGGTGCCAGCAGTTCCAGCTTCAGCAGCAGCCGCGCAAGCAGCAGCCGCAGTGGCGGAGGTGGCCACGGTAGCAGCAGAGGATTTGGTGGAGGTAGTGTTAATCTGTAACTTCATAGCTTTGGGAAGGGTTTTTTTCCTTTTAGTCATCTTTTTCAAAGCCTAATCGTATGCCGTCTTCTGCTTG
>DDX3XE16sg1.exon_Change_codon_position_41347349_to_CCC,P,0.33,RANKT	AATGATACGGCGACCACCGATTCATCTTCATGTGAACCAACATAATTTTTTTCTTATAGTAGCAGATTTAGCGGAGGATTTGGTGCCAGAGACTACCCCCAAAGTAGCGGTGCCAGCAGTTCCAGCTTCAGCAGCAGCCGCGCAAGCAGCAGCCGCAGTGGCGGAGGTGGCCACGGTAGCAGCAGAGGATTTGGTGGAGGTAGTGTTAATCTGTAACTTCATAGCTTTGGGAAGGGTTTTTTTCCTTTTAGTCATCTTTTTCAAAGCCTAATCGTATGCCGTCTTCTGCTTG
>DDX3XE16sg1.exon_Change_codon_position_41347349_to_CTG,L,0.41,RANKT	AATGATACGGCGACCACCGATTCATCTTCATGTGAACCAACATAATTTTTTTCTTATAGTAGCAGATTTAGCGGAGGATTTGGTGCCAGAGACTACCTGCAAAGTAGCGGTGCCAGCAGTTCCAGCTTCAGCAGCAGCCGCGCAAGCAGCAGCCGCAGTGGCGGAGGTGGCCACGGTAGCAGCAGAGGATTTGGTGGAGGTAGTGTTAATCTGTAACTTCATAGCTTTGGGAAGGGTTTTTTTCCTTTTAGTCATCTTTTTCAAAGCCTAATCGTATGCCGTCTTCTGCTTG
>DDX3XE16sg1.exon_Change_codon_position_41347349_to_GGA,G,0.25,RANK2	AATGATACGGCGACCACCGATTCATCTTCATGTGAACCAACATAATTTTTTTCTTATAGTAGCAGATTTAGCGGAGGATTTGGTGCCAGAGACTACGGACAAAGTAGCGGTGCCAGCAGTTCCAGCTTCAGCAGCAGCCGCGCAAGCAGCAGCCGCAGTGGCGGAGGTGGCCACGGTAGCAGCAGAGGATTTGGTGGAGGTAGTGTTAATCTGTAACTTCATAGCTTTGGGAAGGGTTTTTTTCCTTTTAGTCATCTTTTTCAAAGCCTAATCGTATGCCGTCTTCTGCTTG
>DDX3XE16sg1.exon_Change_codon_position_41347349_to_GGC,G,0.34,RANKT	AATGATACGGCGACCACCGATTCATCTTCATGTGAACCAACATAATTTTTTTCTTATAGTAGCAGATTTAGCGGAGGATTTGGTGCCAGAGACTACGGCCAAAGTAGCGGTGCCAGCAGTTCCAGCTTCAGCAGCAGCCGCGCAAGCAGCAGCCGCAGTGGCGGAGGTGGCCACGGTAGCAGCAGAGGATTTGGTGGAGGTAGTGTTAATCTGTAACTTCATAGCTTTGGGAAGGGTTTTTTTCCTTTTAGTCATCTTTTTCAAAGCCTAATCGTATGCCGTCTTCTGCTTG
>DDX3XE16sg1.exon_Change_codon_position_41347349_to_TGA,STOP,0.52,RANKT	AATGATACGGCGACCACCGATTCATCTTCATGTGAACCAACATAATTTTTTTCTTATAGTAGCAGATTTAGCGGAGGATTTGGTGCCAGAGACTACTGACAAAGTAGCGGTGCCAGCAGTTCCAGCTTCAGCAGCAGCCGCGCAAGCAGCAGCCGCAGTGGCGGAGGTGGCCACGGTAGCAGCAGAGGATTTGGTGGAGGTAGTGTTAATCTGTAACTTCATAGCTTTGGGAAGGGTTTTTTTCCTTTTAGTCATCTTTTTCAAAGCCTAATCGTATGCCGTCTTCTGCTTG
>DDX3XE16sg1.exon_Change_codon_position_41347349_to_TAA,STOP,0.28,RANK2	AATGATACGGCGACCACCGATTCATCTTCATGTGAACCAACATAATTTTTTTCTTATAGTAGCAGATTTAGCGGAGGATTTGGTGCCAGAGACTACTAACAAAGTAGCGGTGCCAGCAGTTCCAGCTTCAGCAGCAGCCGCGCAAGCAGCAGCCGCAGTGGCGGAGGTGGCCACGGTAGCAGCAGAGGATTTGGTGGAGGTAGTGTTAATCTGTAACTTCATAGCTTTGGGAAGGGTTTTTTTCCTTTTAGTCATCTTTTTCAAAGCCTAATCGTATGCCGTCTTCTGCTTG
>DDX3XE16sg1.exon_Change_codon_position_41347349_to_CAA,Q,0.25,RANK2	AATGATACGGCGACCACCGATTCATCTTCATGTGAACCAACATAATTTTTTTCTTATAGTAGCAGATTTAGCGGAGGATTTGGTGCCAGAGACTACCAACAAAGTAGCGGTGCCAGCAGTTCCAGCTTCAGCAGCAGCCGCGCAAGCAGCAGCCGCAGTGGCGGAGGTGGCCACGGTAGCAGCAGAGGATTTGGTGGAGGTAGTGTTAATCTGTAACTTCATAGCTTTGGGAAGGGTTTTTTTCCTTTTAGTCATCTTTTTCAAAGCCTAATCGTATGCCGTCTTCTGCTTG
>DDX3XE16sg1.exon_Change_codon_position_41347349_to_CCA,P,0.27,RANK3	AATGATACGGCGACCACCGATTCATCTTCATGTGAACCAACATAATTTTTTTCTTATAGTAGCAGATTTAGCGGAGGATTTGGTGCCAGAGACTACCCACAAAGTAGCGGTGCCAGCAGTTCCAGCTTCAGCAGCAGCCGCGCAAGCAGCAGCCGCAGTGGCGGAGGTGGCCACGGTAGCAGCAGAGGATTTGGTGGAGGTAGTGTTAATCTGTAACTTCATAGCTTTGGGAAGGGTTTTTTTCCTTTTAGTCATCTTTTTCAAAGCCTAATCGTATGCCGTCTTCTGCTTG
>DDX3XE16sg1.exon_Change_codon_position_41347349_to_CTA,L,0.07,RANK5	AATGATACGGCGACCACCGATTCATCTTCATGTGAACCAACATAATTTTTTTCTTATAGTAGCAGATTTAGCGGAGGATTTGGTGCCAGAGACTACCTACAAAGTAGCGGTGCCAGCAGTTCCAGCTTCAGCAGCAGCCGCGCAAGCAGCAGCCGCAGTGGCGGAGGTGGCCACGGTAGCAGCAGAGGATTTGGTGGAGGTAGTGTTAATCTGTAACTTCATAGCTTTGGGAAGGGTTTTTTTCCTTTTAGTCATCTTTTTCAAAGCCTAATCGTATGCCGTCTTCTGCTTG
>DDX3XE16sg1.exon_Change_codon_position_41347349_to_CGC,R,0.19,RANK4	AATGATACGGCGACCACCGATTCATCTTCATGTGAACCAACATAATTTTTTTCTTATAGTAGCAGATTTAGCGGAGGATTTGGTGCCAGAGACTACCGCCAAAGTAGCGGTGCCAGCAGTTCCAGCTTCAGCAGCAGCCGCGCAAGCAGCAGCCGCAGTGGCGGAGGTGGCCACGGTAGCAGCAGAGGATTTGGTGGAGGTAGTGTTAATCTGTAACTTCATAGCTTTGGGAAGGGTTTTTTTCCTTTTAGTCATCTTTTTCAAAGCCTAATCGTATGCCGTCTTCTGCTTG
>DDX3XE16sg1.exon_Change_codon_position_41347349_to_CGG,R,0.21,RANKT	AATGATACGGCGACCACCGATTCATCTTCATGTGAACCAACATAATTTTTTTCTTATAGTAGCAGATTTAGCGGAGGATTTGGTGCCAGAGACTACCGGCAAAGTAGCGGTGCCAGCAGTTCCAGCTTCAGCAGCAGCCGCGCAAGCAGCAGCCGCAGTGGCGGAGGTGGCCACGGTAGCAGCAGAGGATTTGGTGGAGGTAGTGTTAATCTGTAACTTCATAGCTTTGGGAAGGGTTTTTTTCCTTTTAGTCATCTTTTTCAAAGCCTAATCGTATGCCGTCTTCTGCTTG
>DDX3XE16sg1.exon_Change_codon_position_41347349_to_CGT,R,0.08,RANK6	AATGATACGGCGACCACCGATTCATCTTCATGTGAACCAACATAATTTTTTTCTTATAGTAGCAGATTTAGCGGAGGATTTGGTGCCAGAGACTACCGTCAAAGTAGCGGTGCCAGCAGTTCCAGCTTCAGCAGCAGCCGCGCAAGCAGCAGCCGCAGTGGCGGAGGTGGCCACGGTAGCAGCAGAGGATTTGGTGGAGGTAGTGTTAATCTGTAACTTCATAGCTTTGGGAAGGGTTTTTTTCCTTTTAGTCATCTTTTTCAAAGCCTAATCGTATGCCGTCTTCTGCTTG
>DDX3XE16sg1.exon_Change_codon_position_41347352_to_AAA,K,0.42,RANK2	AATGATACGGCGACCACCGATTCATCTTCATGTGAACCAACATAATTTTTTTCTTATAGTAGCAGATTTAGCGGAGGATTTGGTGCCAGAGACTACCGAAAAAGTAGCGGTGCCAGCAGTTCCAGCTTCAGCAGCAGCCGCGCAAGCAGCAGCCGCAGTGGCGGAGGTGGCCACGGTAGCAGCAGAGGATTTGGTGGAGGTAGTGTTAATCTGTAACTTCATAGCTTTGGGAAGGGTTTTTTTCCTTTTAGTCATCTTTTTCAAAGCCTAATCGTATGCCGTCTTCTGCTTG
>DDX3XE16sg1.exon_Change_codon_position_41347352_to_AAG,K,0.58,RANKT	AATGATACGGCGACCACCGATTCATCTTCATGTGAACCAACATAATTTTTTTCTTATAGTAGCAGATTTAGCGGAGGATTTGGTGCCAGAGACTACCGAAAGAGTAGCGGTGCCAGCAGTTCCAGCTTCAGCAGCAGCCGCGCAAGCAGCAGCCGCAGTGGCGGAGGTGGCCACGGTAGCAGCAGAGGATTTGGTGGAGGTAGTGTTAATCTGTAACTTCATAGCTTTGGGAAGGGTTTTTTTCCTTTTAGTCATCTTTTTCAAAGCCTAATCGTATGCCGTCTTCTGCTTG
>DDX3XE16sg1.exon_Change_codon_position_41347352_to_CCC,P,0.33,RANKT	AATGATACGGCGACCACCGATTCATCTTCATGTGAACCAACATAATTTTTTTCTTATAGTAGCAGATTTAGCGGAGGATTTGGTGCCAGAGACTACCGACCCAGTAGCGGTGCCAGCAGTTCCAGCTTCAGCAGCAGCCGCGCAAGCAGCAGCCGCAGTGGCGGAGGTGGCCACGGTAGCAGCAGAGGATTTGGTGGAGGTAGTGTTAATCTGTAACTTCATAGCTTTGGGAAGGGTTTTTTTCCTTTTAGTCATCTTTTTCAAAGCCTAATCGTATGCCGTCTTCTGCTTG
>DDX3XE16sg1.exon_Change_codon_position_41347352_to_CGG,R,0.21,RANKT	AATGATACGGCGACCACCGATTCATCTTCATGTGAACCAACATAATTTTTTTCTTATAGTAGCAGATTTAGCGGAGGATTTGGTGCCAGAGACTACCGACGGAGTAGCGGTGCCAGCAGTTCCAGCTTCAGCAGCAGCCGCGCAAGCAGCAGCCGCAGTGGCGGAGGTGGCCACGGTAGCAGCAGAGGATTTGGTGGAGGTAGTGTTAATCTGTAACTTCATAGCTTTGGGAAGGGTTTTTTTCCTTTTAGTCATCTTTTTCAAAGCCTAATCGTATGCCGTCTTCTGCTTG
>DDX3XE16sg1.exon_Change_codon_position_41347352_to_CTG,L,0.41,RANKT	AATGATACGGCGACCACCGATTCATCTTCATGTGAACCAACATAATTTTTTTCTTATAGTAGCAGATTTAGCGGAGGATTTGGTGCCAGAGACTACCGACTGAGTAGCGGTGCCAGCAGTTCCAGCTTCAGCAGCAGCCGCGCAAGCAGCAGCCGCAGTGGCGGAGGTGGCCACGGTAGCAGCAGAGGATTTGGTGGAGGTAGTGTTAATCTGTAACTTCATAGCTTTGGGAAGGGTTTTTTTCCTTTTAGTCATCTTTTTCAAAGCCTAATCGTATGCCGTCTTCTGCTTG
>DDX3XE16sg1.exon_Change_codon_position_41347352_to_GAA,E,0.42,RANK2	AATGATACGGCGACCACCGATTCATCTTCATGTGAACCAACATAATTTTTTTCTTATAGTAGCAGATTTAGCGGAGGATTTGGTGCCAGAGACTACCGAGAAAGTAGCGGTGCCAGCAGTTCCAGCTTCAGCAGCAGCCGCGCAAGCAGCAGCCGCAGTGGCGGAGGTGGCCACGGTAGCAGCAGAGGATTTGGTGGAGGTAGTGTTAATCTGTAACTTCATAGCTTTGGGAAGGGTTTTTTTCCTTTTAGTCATCTTTTTCAAAGCCTAATCGTATGCCGTCTTCTGCTTG
>DDX3XE16sg1.exon_Change_codon_position_41347352_to_GAG,E,0.58,RANKT	AATGATACGGCGACCACCGATTCATCTTCATGTGAACCAACATAATTTTTTTCTTATAGTAGCAGATTTAGCGGAGGATTTGGTGCCAGAGACTACCGAGAGAGTAGCGGTGCCAGCAGTTCCAGCTTCAGCAGCAGCCGCGCAAGCAGCAGCCGCAGTGGCGGAGGTGGCCACGGTAGCAGCAGAGGATTTGGTGGAGGTAGTGTTAATCTGTAACTTCATAGCTTTGGGAAGGGTTTTTTTCCTTTTAGTCATCTTTTTCAAAGCCTAATCGTATGCCGTCTTCTGCTTG
>DDX3XE16sg1.exon_Change_codon_position_41347352_to_TAA,STOP,0.28,RANK2	AATGATACGGCGACCACCGATTCATCTTCATGTGAACCAACATAATTTTTTTCTTATAGTAGCAGATTTAGCGGAGGATTTGGTGCCAGAGACTACCGATAAAGTAGCGGTGCCAGCAGTTCCAGCTTCAGCAGCAGCCGCGCAAGCAGCAGCCGCAGTGGCGGAGGTGGCCACGGTAGCAGCAGAGGATTTGGTGGAGGTAGTGTTAATCTGTAACTTCATAGCTTTGGGAAGGGTTTTTTTCCTTTTAGTCATCTTTTTCAAAGCCTAATCGTATGCCGTCTTCTGCTTG
>DDX3XE16sg1.exon_Change_codon_position_41347352_to_TGA,STOP,0.52,RANKT	AATGATACGGCGACCACCGATTCATCTTCATGTGAACCAACATAATTTTTTTCTTATAGTAGCAGATTTAGCGGAGGATTTGGTGCCAGAGACTACCGATGAAGTAGCGGTGCCAGCAGTTCCAGCTTCAGCAGCAGCCGCGCAAGCAGCAGCCGCAGTGGCGGAGGTGGCCACGGTAGCAGCAGAGGATTTGGTGGAGGTAGTGTTAATCTGTAACTTCATAGCTTTGGGAAGGGTTTTTTTCCTTTTAGTCATCTTTTTCAAAGCCTAATCGTATGCCGTCTTCTGCTTG
>DDX3XE16sg1.exon_Change_codon_position_41347352_to_CCA,P,0.27,RANK3	AATGATACGGCGACCACCGATTCATCTTCATGTGAACCAACATAATTTTTTTCTTATAGTAGCAGATTTAGCGGAGGATTTGGTGCCAGAGACTACCGACCAAGTAGCGGTGCCAGCAGTTCCAGCTTCAGCAGCAGCCGCGCAAGCAGCAGCCGCAGTGGCGGAGGTGGCCACGGTAGCAGCAGAGGATTTGGTGGAGGTAGTGTTAATCTGTAACTTCATAGCTTTGGGAAGGGTTTTTTTCCTTTTAGTCATCTTTTTCAAAGCCTAATCGTATGCCGTCTTCTGCTTG
>DDX3XE16sg1.exon_Change_codon_position_41347352_to_CGA,R,0.11,RANK5	AATGATACGGCGACCACCGATTCATCTTCATGTGAACCAACATAATTTTTTTCTTATAGTAGCAGATTTAGCGGAGGATTTGGTGCCAGAGACTACCGACGAAGTAGCGGTGCCAGCAGTTCCAGCTTCAGCAGCAGCCGCGCAAGCAGCAGCCGCAGTGGCGGAGGTGGCCACGGTAGCAGCAGAGGATTTGGTGGAGGTAGTGTTAATCTGTAACTTCATAGCTTTGGGAAGGGTTTTTTTCCTTTTAGTCATCTTTTTCAAAGCCTAATCGTATGCCGTCTTCTGCTTG
>DDX3XE16sg1.exon_Change_codon_position_41347352_to_CTA,L,0.07,RANK5	AATGATACGGCGACCACCGATTCATCTTCATGTGAACCAACATAATTTTTTTCTTATAGTAGCAGATTTAGCGGAGGATTTGGTGCCAGAGACTACCGACTAAGTAGCGGTGCCAGCAGTTCCAGCTTCAGCAGCAGCCGCGCAAGCAGCAGCCGCAGTGGCGGAGGTGGCCACGGTAGCAGCAGAGGATTTGGTGGAGGTAGTGTTAATCTGTAACTTCATAGCTTTGGGAAGGGTTTTTTTCCTTTTAGTCATCTTTTTCAAAGCCTAATCGTATGCCGTCTTCTGCTTG
>DDX3XE16sg1.exon_Change_codon_position_41347352_to_CAC,H,0.59,RANKT	AATGATACGGCGACCACCGATTCATCTTCATGTGAACCAACATAATTTTTTTCTTATAGTAGCAGATTTAGCGGAGGATTTGGTGCCAGAGACTACCGACACAGTAGCGGTGCCAGCAGTTCCAGCTTCAGCAGCAGCCGCGCAAGCAGCAGCCGCAGTGGCGGAGGTGGCCACGGTAGCAGCAGAGGATTTGGTGGAGGTAGTGTTAATCTGTAACTTCATAGCTTTGGGAAGGGTTTTTTTCCTTTTAGTCATCTTTTTCAAAGCCTAATCGTATGCCGTCTTCTGCTTG
>DDX3XE16sg1.exon_Change_codon_position_41347352_to_CAG,Q,0.75,RANKT	AATGATACGGCGACCACCGATTCATCTTCATGTGAACCAACATAATTTTTTTCTTATAGTAGCAGATTTAGCGGAGGATTTGGTGCCAGAGACTACCGACAGAGTAGCGGTGCCAGCAGTTCCAGCTTCAGCAGCAGCCGCGCAAGCAGCAGCCGCAGTGGCGGAGGTGGCCACGGTAGCAGCAGAGGATTTGGTGGAGGTAGTGTTAATCTGTAACTTCATAGCTTTGGGAAGGGTTTTTTTCCTTTTAGTCATCTTTTTCAAAGCCTAATCGTATGCCGTCTTCTGCTTG
>DDX3XE16sg1.exon_Change_codon_position_41347352_to_CAT,H,0.41,RANK2	AATGATACGGCGACCACCGATTCATCTTCATGTGAACCAACATAATTTTTTTCTTATAGTAGCAGATTTAGCGGAGGATTTGGTGCCAGAGACTACCGACATAGTAGCGGTGCCAGCAGTTCCAGCTTCAGCAGCAGCCGCGCAAGCAGCAGCCGCAGTGGCGGAGGTGGCCACGGTAGCAGCAGAGGATTTGGTGGAGGTAGTGTTAATCTGTAACTTCATAGCTTTGGGAAGGGTTTTTTTCCTTTTAGTCATCTTTTTCAAAGCCTAATCGTATGCCGTCTTCTGCTTG
>DDX3XE16sg1.exon_Change_codon_position_41347355_to_AAC,N,0.54,RANKT	AATGATACGGCGACCACCGATTCATCTTCATGTGAACCAACATAATTTTTTTCTTATAGTAGCAGATTTAGCGGAGGATTTGGTGCCAGAGACTACCGACAAAACAGCGGTGCCAGCAGTTCCAGCTTCAGCAGCAGCCGCGCAAGCAGCAGCCGCAGTGGCGGAGGTGGCCACGGTAGCAGCAGAGGATTTGGTGGAGGTAGTGTTAATCTGTAACTTCATAGCTTTGGGAAGGGTTTTTTTCCTTTTAGTCATCTTTTTCAAAGCCTAATCGTATGCCGTCTTCTGCTTG
>DDX3XE16sg1.exon_Change_codon_position_41347355_to_ACC,T,0.36,RANKT	AATGATACGGCGACCACCGATTCATCTTCATGTGAACCAACATAATTTTTTTCTTATAGTAGCAGATTTAGCGGAGGATTTGGTGCCAGAGACTACCGACAAACCAGCGGTGCCAGCAGTTCCAGCTTCAGCAGCAGCCGCGCAAGCAGCAGCCGCAGTGGCGGAGGTGGCCACGGTAGCAGCAGAGGATTTGGTGGAGGTAGTGTTAATCTGTAACTTCATAGCTTTGGGAAGGGTTTTTTTCCTTTTAGTCATCTTTTTCAAAGCCTAATCGTATGCCGTCTTCTGCTTG
>DDX3XE16sg1.exon_Change_codon_position_41347355_to_ATC,I,0.48,RANKT	AATGATACGGCGACCACCGATTCATCTTCATGTGAACCAACATAATTTTTTTCTTATAGTAGCAGATTTAGCGGAGGATTTGGTGCCAGAGACTACCGACAAATCAGCGGTGCCAGCAGTTCCAGCTTCAGCAGCAGCCGCGCAAGCAGCAGCCGCAGTGGCGGAGGTGGCCACGGTAGCAGCAGAGGATTTGGTGGAGGTAGTGTTAATCTGTAACTTCATAGCTTTGGGAAGGGTTTTTTTCCTTTTAGTCATCTTTTTCAAAGCCTAATCGTATGCCGTCTTCTGCTTG
>DDX3XE16sg1.exon_Change_codon_position_41347355_to_CGT,R,0.08,RANK6	AATGATACGGCGACCACCGATTCATCTTCATGTGAACCAACATAATTTTTTTCTTATAGTAGCAGATTTAGCGGAGGATTTGGTGCCAGAGACTACCGACAACGTAGCGGTGCCAGCAGTTCCAGCTTCAGCAGCAGCCGCGCAAGCAGCAGCCGCAGTGGCGGAGGTGGCCACGGTAGCAGCAGAGGATTTGGTGGAGGTAGTGTTAATCTGTAACTTCATAGCTTTGGGAAGGGTTTTTTTCCTTTTAGTCATCTTTTTCAAAGCCTAATCGTATGCCGTCTTCTGCTTG
>DDX3XE16sg1.exon_Change_codon_position_41347355_to_GGT,G,0.16,RANK4	AATGATACGGCGACCACCGATTCATCTTCATGTGAACCAACATAATTTTTTTCTTATAGTAGCAGATTTAGCGGAGGATTTGGTGCCAGAGACTACCGACAAGGTAGCGGTGCCAGCAGTTCCAGCTTCAGCAGCAGCCGCGCAAGCAGCAGCCGCAGTGGCGGAGGTGGCCACGGTAGCAGCAGAGGATTTGGTGGAGGTAGTGTTAATCTGTAACTTCATAGCTTTGGGAAGGGTTTTTTTCCTTTTAGTCATCTTTTTCAAAGCCTAATCGTATGCCGTCTTCTGCTTG
>DDX3XE16sg1.exon_Change_codon_position_41347355_to_GGC,G,0.34,RANKT	AATGATACGGCGACCACCGATTCATCTTCATGTGAACCAACATAATTTTTTTCTTATAGTAGCAGATTTAGCGGAGGATTTGGTGCCAGAGACTACCGACAAGGCAGCGGTGCCAGCAGTTCCAGCTTCAGCAGCAGCCGCGCAAGCAGCAGCCGCAGTGGCGGAGGTGGCCACGGTAGCAGCAGAGGATTTGGTGGAGGTAGTGTTAATCTGTAACTTCATAGCTTTGGGAAGGGTTTTTTTCCTTTTAGTCATCTTTTTCAAAGCCTAATCGTATGCCGTCTTCTGCTTG
>DDX3XE16sg1.exon_Change_codon_position_41347355_to_TGT,C,0.45,RANK2	AATGATACGGCGACCACCGATTCATCTTCATGTGAACCAACATAATTTTTTTCTTATAGTAGCAGATTTAGCGGAGGATTTGGTGCCAGAGACTACCGACAATGTAGCGGTGCCAGCAGTTCCAGCTTCAGCAGCAGCCGCGCAAGCAGCAGCCGCAGTGGCGGAGGTGGCCACGGTAGCAGCAGAGGATTTGGTGGAGGTAGTGTTAATCTGTAACTTCATAGCTTTGGGAAGGGTTTTTTTCCTTTTAGTCATCTTTTTCAAAGCCTAATCGTATGCCGTCTTCTGCTTG
>DDX3XE16sg1.exon_Change_codon_position_41347355_to_TCA,S,0.15,RANK5	AATGATACGGCGACCACCGATTCATCTTCATGTGAACCAACATAATTTTTTTCTTATAGTAGCAGATTTAGCGGAGGATTTGGTGCCAGAGACTACCGACAATCAAGCGGTGCCAGCAGTTCCAGCTTCAGCAGCAGCCGCGCAAGCAGCAGCCGCAGTGGCGGAGGTGGCCACGGTAGCAGCAGAGGATTTGGTGGAGGTAGTGTTAATCTGTAACTTCATAGCTTTGGGAAGGGTTTTTTTCCTTTTAGTCATCTTTTTCAAAGCCTAATCGTATGCCGTCTTCTGCTTG
>DDX3XE16sg1.exon_Change_codon_position_41347355_to_TCC,S,0.22,RANK2	AATGATACGGCGACCACCGATTCATCTTCATGTGAACCAACATAATTTTTTTCTTATAGTAGCAGATTTAGCGGAGGATTTGGTGCCAGAGACTACCGACAATCCAGCGGTGCCAGCAGTTCCAGCTTCAGCAGCAGCCGCGCAAGCAGCAGCCGCAGTGGCGGAGGTGGCCACGGTAGCAGCAGAGGATTTGGTGGAGGTAGTGTTAATCTGTAACTTCATAGCTTTGGGAAGGGTTTTTTTCCTTTTAGTCATCTTTTTCAAAGCCTAATCGTATGCCGTCTTCTGCTTG
>DDX3XE16sg1.exon_Change_codon_position_41347355_to_TCG,S,0.06,RANK6	AATGATACGGCGACCACCGATTCATCTTCATGTGAACCAACATAATTTTTTTCTTATAGTAGCAGATTTAGCGGAGGATTTGGTGCCAGAGACTACCGACAATCGAGCGGTGCCAGCAGTTCCAGCTTCAGCAGCAGCCGCGCAAGCAGCAGCCGCAGTGGCGGAGGTGGCCACGGTAGCAGCAGAGGATTTGGTGGAGGTAGTGTTAATCTGTAACTTCATAGCTTTGGGAAGGGTTTTTTTCCTTTTAGTCATCTTTTTCAAAGCCTAATCGTATGCCGTCTTCTGCTTG
>DDX3XE16sg1.exon_Change_codon_position_41347355_to_TCT,S,0.18,RANK3	AATGATACGGCGACCACCGATTCATCTTCATGTGAACCAACATAATTTTTTTCTTATAGTAGCAGATTTAGCGGAGGATTTGGTGCCAGAGACTACCGACAATCTAGCGGTGCCAGCAGTTCCAGCTTCAGCAGCAGCCGCGCAAGCAGCAGCCGCAGTGGCGGAGGTGGCCACGGTAGCAGCAGAGGATTTGGTGGAGGTAGTGTTAATCTGTAACTTCATAGCTTTGGGAAGGGTTTTTTTCCTTTTAGTCATCTTTTTCAAAGCCTAATCGTATGCCGTCTTCTGCTTG
>DDX3XE16sg1.exon_Change_codon_position_41347355_to_TGC,C,0.55,RANKT	AATGATACGGCGACCACCGATTCATCTTCATGTGAACCAACATAATTTTTTTCTTATAGTAGCAGATTTAGCGGAGGATTTGGTGCCAGAGACTACCGACAATGCAGCGGTGCCAGCAGTTCCAGCTTCAGCAGCAGCCGCGCAAGCAGCAGCCGCAGTGGCGGAGGTGGCCACGGTAGCAGCAGAGGATTTGGTGGAGGTAGTGTTAATCTGTAACTTCATAGCTTTGGGAAGGGTTTTTTTCCTTTTAGTCATCTTTTTCAAAGCCTAATCGTATGCCGTCTTCTGCTTG
>DDX3XE16sg1.exon_Change_codon_position_41347355_to_AAT,N,0.46,RANK2	AATGATACGGCGACCACCGATTCATCTTCATGTGAACCAACATAATTTTTTTCTTATAGTAGCAGATTTAGCGGAGGATTTGGTGCCAGAGACTACCGACAAAATAGCGGTGCCAGCAGTTCCAGCTTCAGCAGCAGCCGCGCAAGCAGCAGCCGCAGTGGCGGAGGTGGCCACGGTAGCAGCAGAGGATTTGGTGGAGGTAGTGTTAATCTGTAACTTCATAGCTTTGGGAAGGGTTTTTTTCCTTTTAGTCATCTTTTTCAAAGCCTAATCGTATGCCGTCTTCTGCTTG
>DDX3XE16sg1.exon_Change_codon_position_41347355_to_ACT,T,0.24,RANK3	AATGATACGGCGACCACCGATTCATCTTCATGTGAACCAACATAATTTTTTTCTTATAGTAGCAGATTTAGCGGAGGATTTGGTGCCAGAGACTACCGACAAACTAGCGGTGCCAGCAGTTCCAGCTTCAGCAGCAGCCGCGCAAGCAGCAGCCGCAGTGGCGGAGGTGGCCACGGTAGCAGCAGAGGATTTGGTGGAGGTAGTGTTAATCTGTAACTTCATAGCTTTGGGAAGGGTTTTTTTCCTTTTAGTCATCTTTTTCAAAGCCTAATCGTATGCCGTCTTCTGCTTG
>DDX3XE16sg1.exon_Change_codon_position_41347355_to_ATT,I,0.36,RANK2	AATGATACGGCGACCACCGATTCATCTTCATGTGAACCAACATAATTTTTTTCTTATAGTAGCAGATTTAGCGGAGGATTTGGTGCCAGAGACTACCGACAAATTAGCGGTGCCAGCAGTTCCAGCTTCAGCAGCAGCCGCGCAAGCAGCAGCCGCAGTGGCGGAGGTGGCCACGGTAGCAGCAGAGGATTTGGTGGAGGTAGTGTTAATCTGTAACTTCATAGCTTTGGGAAGGGTTTTTTTCCTTTTAGTCATCTTTTTCAAAGCCTAATCGTATGCCGTCTTCTGCTTG
>DDX3XE16sg1.exon_Change_codon_position_41347355_to_AGA,R,0.20,RANK2	AATGATACGGCGACCACCGATTCATCTTCATGTGAACCAACATAATTTTTTTCTTATAGTAGCAGATTTAGCGGAGGATTTGGTGCCAGAGACTACCGACAAAGAAGCGGTGCCAGCAGTTCCAGCTTCAGCAGCAGCCGCGCAAGCAGCAGCCGCAGTGGCGGAGGTGGCCACGGTAGCAGCAGAGGATTTGGTGGAGGTAGTGTTAATCTGTAACTTCATAGCTTTGGGAAGGGTTTTTTTCCTTTTAGTCATCTTTTTCAAAGCCTAATCGTATGCCGTCTTCTGCTTG
>DDX3XE16sg1.exon_Change_codon_position_41347355_to_AGC,S,0.24,RANKT	AATGATACGGCGACCACCGATTCATCTTCATGTGAACCAACATAATTTTTTTCTTATAGTAGCAGATTTAGCGGAGGATTTGGTGCCAGAGACTACCGACAAAGCAGCGGTGCCAGCAGTTCCAGCTTCAGCAGCAGCCGCGCAAGCAGCAGCCGCAGTGGCGGAGGTGGCCACGGTAGCAGCAGAGGATTTGGTGGAGGTAGTGTTAATCTGTAACTTCATAGCTTTGGGAAGGGTTTTTTTCCTTTTAGTCATCTTTTTCAAAGCCTAATCGTATGCCGTCTTCTGCTTG
>DDX3XE16sg1.exon_Change_codon_position_41347355_to_AGG,R,0.20,RANK3	AATGATACGGCGACCACCGATTCATCTTCATGTGAACCAACATAATTTTTTTCTTATAGTAGCAGATTTAGCGGAGGATTTGGTGCCAGAGACTACCGACAAAGGAGCGGTGCCAGCAGTTCCAGCTTCAGCAGCAGCCGCGCAAGCAGCAGCCGCAGTGGCGGAGGTGGCCACGGTAGCAGCAGAGGATTTGGTGGAGGTAGTGTTAATCTGTAACTTCATAGCTTTGGGAAGGGTTTTTTTCCTTTTAGTCATCTTTTTCAAAGCCTAATCGTATGCCGTCTTCTGCTTG
>DDX3XE16sg1.exon_Change_codon_position_41347358_to_AAT,N,0.46,RANK2	AATGATACGGCGACCACCGATTCATCTTCATGTGAACCAACATAATTTTTTTCTTATAGTAGCAGATTTAGCGGAGGATTTGGTGCCAGAGACTACCGACAAAGTAATGGTGCCAGCAGTTCCAGCTTCAGCAGCAGCCGCGCAAGCAGCAGCCGCAGTGGCGGAGGTGGCCACGGTAGCAGCAGAGGATTTGGTGGAGGTAGTGTTAATCTGTAACTTCATAGCTTTGGGAAGGGTTTTTTTCCTTTTAGTCATCTTTTTCAAAGCCTAATCGTATGCCGTCTTCTGCTTG
>DDX3XE16sg1.exon_Change_codon_position_41347358_to_ACA,T,0.28,RANK2	AATGATACGGCGACCACCGATTCATCTTCATGTGAACCAACATAATTTTTTTCTTATAGTAGCAGATTTAGCGGAGGATTTGGTGCCAGAGACTACCGACAAAGTACAGGTGCCAGCAGTTCCAGCTTCAGCAGCAGCCGCGCAAGCAGCAGCCGCAGTGGCGGAGGTGGCCACGGTAGCAGCAGAGGATTTGGTGGAGGTAGTGTTAATCTGTAACTTCATAGCTTTGGGAAGGGTTTTTTTCCTTTTAGTCATCTTTTTCAAAGCCTAATCGTATGCCGTCTTCTGCTTG
>DDX3XE16sg1.exon_Change_codon_position_41347358_to_ATT,I,0.36,RANK2	AATGATACGGCGACCACCGATTCATCTTCATGTGAACCAACATAATTTTTTTCTTATAGTAGCAGATTTAGCGGAGGATTTGGTGCCAGAGACTACCGACAAAGTATTGGTGCCAGCAGTTCCAGCTTCAGCAGCAGCCGCGCAAGCAGCAGCCGCAGTGGCGGAGGTGGCCACGGTAGCAGCAGAGGATTTGGTGGAGGTAGTGTTAATCTGTAACTTCATAGCTTTGGGAAGGGTTTTTTTCCTTTTAGTCATCTTTTTCAAAGCCTAATCGTATGCCGTCTTCTGCTTG
>DDX3XE16sg1.exon_Change_codon_position_41347358_to_CGC,R,0.19,RANK4	AATGATACGGCGACCACCGATTCATCTTCATGTGAACCAACATAATTTTTTTCTTATAGTAGCAGATTTAGCGGAGGATTTGGTGCCAGAGACTACCGACAAAGTCGCGGTGCCAGCAGTTCCAGCTTCAGCAGCAGCCGCGCAAGCAGCAGCCGCAGTGGCGGAGGTGGCCACGGTAGCAGCAGAGGATTTGGTGGAGGTAGTGTTAATCTGTAACTTCATAGCTTTGGGAAGGGTTTTTTTCCTTTTAGTCATCTTTTTCAAAGCCTAATCGTATGCCGTCTTCTGCTTG
>DDX3XE16sg1.exon_Change_codon_position_41347358_to_GGC,G,0.34,RANKT	AATGATACGGCGACCACCGATTCATCTTCATGTGAACCAACATAATTTTTTTCTTATAGTAGCAGATTTAGCGGAGGATTTGGTGCCAGAGACTACCGACAAAGTGGCGGTGCCAGCAGTTCCAGCTTCAGCAGCAGCCGCGCAAGCAGCAGCCGCAGTGGCGGAGGTGGCCACGGTAGCAGCAGAGGATTTGGTGGAGGTAGTGTTAATCTGTAACTTCATAGCTTTGGGAAGGGTTTTTTTCCTTTTAGTCATCTTTTTCAAAGCCTAATCGTATGCCGTCTTCTGCTTG
>DDX3XE16sg1.exon_Change_codon_position_41347358_to_GGA,G,0.25,RANK2	AATGATACGGCGACCACCGATTCATCTTCATGTGAACCAACATAATTTTTTTCTTATAGTAGCAGATTTAGCGGAGGATTTGGTGCCAGAGACTACCGACAAAGTGGAGGTGCCAGCAGTTCCAGCTTCAGCAGCAGCCGCGCAAGCAGCAGCCGCAGTGGCGGAGGTGGCCACGGTAGCAGCAGAGGATTTGGTGGAGGTAGTGTTAATCTGTAACTTCATAGCTTTGGGAAGGGTTTTTTTCCTTTTAGTCATCTTTTTCAAAGCCTAATCGTATGCCGTCTTCTGCTTG
>DDX3XE16sg1.exon_Change_codon_position_41347358_to_TGC,C,0.55,RANKT	AATGATACGGCGACCACCGATTCATCTTCATGTGAACCAACATAATTTTTTTCTTATAGTAGCAGATTTAGCGGAGGATTTGGTGCCAGAGACTACCGACAAAGTTGCGGTGCCAGCAGTTCCAGCTTCAGCAGCAGCCGCGCAAGCAGCAGCCGCAGTGGCGGAGGTGGCCACGGTAGCAGCAGAGGATTTGGTGGAGGTAGTGTTAATCTGTAACTTCATAGCTTTGGGAAGGGTTTTTTTCCTTTTAGTCATCTTTTTCAAAGCCTAATCGTATGCCGTCTTCTGCTTG
>DDX3XE16sg1.exon_Change_codon_position_41347358_to_TCA,S,0.15,RANK5	AATGATACGGCGACCACCGATTCATCTTCATGTGAACCAACATAATTTTTTTCTTATAGTAGCAGATTTAGCGGAGGATTTGGTGCCAGAGACTACCGACAAAGTTCAGGTGCCAGCAGTTCCAGCTTCAGCAGCAGCCGCGCAAGCAGCAGCCGCAGTGGCGGAGGTGGCCACGGTAGCAGCAGAGGATTTGGTGGAGGTAGTGTTAATCTGTAACTTCATAGCTTTGGGAAGGGTTTTTTTCCTTTTAGTCATCTTTTTCAAAGCCTAATCGTATGCCGTCTTCTGCTTG
>DDX3XE16sg1.exon_Change_codon_position_41347358_to_TCC,S,0.22,RANK2	AATGATACGGCGACCACCGATTCATCTTCATGTGAACCAACATAATTTTTTTCTTATAGTAGCAGATTTAGCGGAGGATTTGGTGCCAGAGACTACCGACAAAGTTCCGGTGCCAGCAGTTCCAGCTTCAGCAGCAGCCGCGCAAGCAGCAGCCGCAGTGGCGGAGGTGGCCACGGTAGCAGCAGAGGATTTGGTGGAGGTAGTGTTAATCTGTAACTTCATAGCTTTGGGAAGGGTTTTTTTCCTTTTAGTCATCTTTTTCAAAGCCTAATCGTATGCCGTCTTCTGCTTG
>DDX3XE16sg1.exon_Change_codon_position_41347358_to_TCG,S,0.06,RANK6	AATGATACGGCGACCACCGATTCATCTTCATGTGAACCAACATAATTTTTTTCTTATAGTAGCAGATTTAGCGGAGGATTTGGTGCCAGAGACTACCGACAAAGTTCGGGTGCCAGCAGTTCCAGCTTCAGCAGCAGCCGCGCAAGCAGCAGCCGCAGTGGCGGAGGTGGCCACGGTAGCAGCAGAGGATTTGGTGGAGGTAGTGTTAATCTGTAACTTCATAGCTTTGGGAAGGGTTTTTTTCCTTTTAGTCATCTTTTTCAAAGCCTAATCGTATGCCGTCTTCTGCTTG
>DDX3XE16sg1.exon_Change_codon_position_41347358_to_TCT,S,0.18,RANK3	AATGATACGGCGACCACCGATTCATCTTCATGTGAACCAACATAATTTTTTTCTTATAGTAGCAGATTTAGCGGAGGATTTGGTGCCAGAGACTACCGACAAAGTTCTGGTGCCAGCAGTTCCAGCTTCAGCAGCAGCCGCGCAAGCAGCAGCCGCAGTGGCGGAGGTGGCCACGGTAGCAGCAGAGGATTTGGTGGAGGTAGTGTTAATCTGTAACTTCATAGCTTTGGGAAGGGTTTTTTTCCTTTTAGTCATCTTTTTCAAAGCCTAATCGTATGCCGTCTTCTGCTTG
>DDX3XE16sg1.exon_Change_codon_position_41347358_to_TGT,C,0.45,RANK2	AATGATACGGCGACCACCGATTCATCTTCATGTGAACCAACATAATTTTTTTCTTATAGTAGCAGATTTAGCGGAGGATTTGGTGCCAGAGACTACCGACAAAGTTGTGGTGCCAGCAGTTCCAGCTTCAGCAGCAGCCGCGCAAGCAGCAGCCGCAGTGGCGGAGGTGGCCACGGTAGCAGCAGAGGATTTGGTGGAGGTAGTGTTAATCTGTAACTTCATAGCTTTGGGAAGGGTTTTTTTCCTTTTAGTCATCTTTTTCAAAGCCTAATCGTATGCCGTCTTCTGCTTG
>DDX3XE16sg1.exon_Change_codon_position_41347358_to_AAC,N,0.54,RANKT	AATGATACGGCGACCACCGATTCATCTTCATGTGAACCAACATAATTTTTTTCTTATAGTAGCAGATTTAGCGGAGGATTTGGTGCCAGAGACTACCGACAAAGTAACGGTGCCAGCAGTTCCAGCTTCAGCAGCAGCCGCGCAAGCAGCAGCCGCAGTGGCGGAGGTGGCCACGGTAGCAGCAGAGGATTTGGTGGAGGTAGTGTTAATCTGTAACTTCATAGCTTTGGGAAGGGTTTTTTTCCTTTTAGTCATCTTTTTCAAAGCCTAATCGTATGCCGTCTTCTGCTTG
>DDX3XE16sg1.exon_Change_codon_position_41347358_to_ACC,T,0.36,RANKT	AATGATACGGCGACCACCGATTCATCTTCATGTGAACCAACATAATTTTTTTCTTATAGTAGCAGATTTAGCGGAGGATTTGGTGCCAGAGACTACCGACAAAGTACCGGTGCCAGCAGTTCCAGCTTCAGCAGCAGCCGCGCAAGCAGCAGCCGCAGTGGCGGAGGTGGCCACGGTAGCAGCAGAGGATTTGGTGGAGGTAGTGTTAATCTGTAACTTCATAGCTTTGGGAAGGGTTTTTTTCCTTTTAGTCATCTTTTTCAAAGCCTAATCGTATGCCGTCTTCTGCTTG
>DDX3XE16sg1.exon_Change_codon_position_41347358_to_ATC,I,0.48,RANKT	AATGATACGGCGACCACCGATTCATCTTCATGTGAACCAACATAATTTTTTTCTTATAGTAGCAGATTTAGCGGAGGATTTGGTGCCAGAGACTACCGACAAAGTATCGGTGCCAGCAGTTCCAGCTTCAGCAGCAGCCGCGCAAGCAGCAGCCGCAGTGGCGGAGGTGGCCACGGTAGCAGCAGAGGATTTGGTGGAGGTAGTGTTAATCTGTAACTTCATAGCTTTGGGAAGGGTTTTTTTCCTTTTAGTCATCTTTTTCAAAGCCTAATCGTATGCCGTCTTCTGCTTG
>DDX3XE16sg1.exon_Change_codon_position_41347358_to_AGA,R,0.20,RANK2	AATGATACGGCGACCACCGATTCATCTTCATGTGAACCAACATAATTTTTTTCTTATAGTAGCAGATTTAGCGGAGGATTTGGTGCCAGAGACTACCGACAAAGTAGAGGTGCCAGCAGTTCCAGCTTCAGCAGCAGCCGCGCAAGCAGCAGCCGCAGTGGCGGAGGTGGCCACGGTAGCAGCAGAGGATTTGGTGGAGGTAGTGTTAATCTGTAACTTCATAGCTTTGGGAAGGGTTTTTTTCCTTTTAGTCATCTTTTTCAAAGCCTAATCGTATGCCGTCTTCTGCTTG
>DDX3XE16sg1.exon_Change_codon_position_41347358_to_AGG,R,0.20,RANK3	AATGATACGGCGACCACCGATTCATCTTCATGTGAACCAACATAATTTTTTTCTTATAGTAGCAGATTTAGCGGAGGATTTGGTGCCAGAGACTACCGACAAAGTAGGGGTGCCAGCAGTTCCAGCTTCAGCAGCAGCCGCGCAAGCAGCAGCCGCAGTGGCGGAGGTGGCCACGGTAGCAGCAGAGGATTTGGTGGAGGTAGTGTTAATCTGTAACTTCATAGCTTTGGGAAGGGTTTTTTTCCTTTTAGTCATCTTTTTCAAAGCCTAATCGTATGCCGTCTTCTGCTTG
>DDX3XE16sg1.exon_Change_codon_position_41347358_to_AGT,S,0.15,RANK4	AATGATACGGCGACCACCGATTCATCTTCATGTGAACCAACATAATTTTTTTCTTATAGTAGCAGATTTAGCGGAGGATTTGGTGCCAGAGACTACCGACAAAGTAGTGGTGCCAGCAGTTCCAGCTTCAGCAGCAGCCGCGCAAGCAGCAGCCGCAGTGGCGGAGGTGGCCACGGTAGCAGCAGAGGATTTGGTGGAGGTAGTGTTAATCTGTAACTTCATAGCTTTGGGAAGGGTTTTTTTCCTTTTAGTCATCTTTTTCAAAGCCTAATCGTATGCCGTCTTCTGCTTG
>DDX3XE16sg1.exon_Change_codon_position_41347361_to_AGT,S,0.15,RANK4	AATGATACGGCGACCACCGATTCATCTTCATGTGAACCAACATAATTTTTTTCTTATAGTAGCAGATTTAGCGGAGGATTTGGTGCCAGAGACTACCGACAAAGTAGCAGTGCCAGCAGTTCCAGCTTCAGCAGCAGCCGCGCAAGCAGCAGCCGCAGTGGCGGAGGTGGCCACGGTAGCAGCAGAGGATTTGGTGGAGGTAGTGTTAATCTGTAACTTCATAGCTTTGGGAAGGGTTTTTTTCCTTTTAGTCATCTTTTTCAAAGCCTAATCGTATGCCGTCTTCTGCTTG
>DDX3XE16sg1.exon_Change_codon_position_41347361_to_AGC,S,0.24,RANKT	AATGATACGGCGACCACCGATTCATCTTCATGTGAACCAACATAATTTTTTTCTTATAGTAGCAGATTTAGCGGAGGATTTGGTGCCAGAGACTACCGACAAAGTAGCAGCGCCAGCAGTTCCAGCTTCAGCAGCAGCCGCGCAAGCAGCAGCCGCAGTGGCGGAGGTGGCCACGGTAGCAGCAGAGGATTTGGTGGAGGTAGTGTTAATCTGTAACTTCATAGCTTTGGGAAGGGTTTTTTTCCTTTTAGTCATCTTTTTCAAAGCCTAATCGTATGCCGTCTTCTGCTTG
>DDX3XE16sg1.exon_Change_codon_position_41347361_to_CGT,R,0.08,RANK6	AATGATACGGCGACCACCGATTCATCTTCATGTGAACCAACATAATTTTTTTCTTATAGTAGCAGATTTAGCGGAGGATTTGGTGCCAGAGACTACCGACAAAGTAGCCGTGCCAGCAGTTCCAGCTTCAGCAGCAGCCGCGCAAGCAGCAGCCGCAGTGGCGGAGGTGGCCACGGTAGCAGCAGAGGATTTGGTGGAGGTAGTGTTAATCTGTAACTTCATAGCTTTGGGAAGGGTTTTTTTCCTTTTAGTCATCTTTTTCAAAGCCTAATCGTATGCCGTCTTCTGCTTG
>DDX3XE16sg1.exon_Change_codon_position_41347361_to_CGG,R,0.21,RANKT	AATGATACGGCGACCACCGATTCATCTTCATGTGAACCAACATAATTTTTTTCTTATAGTAGCAGATTTAGCGGAGGATTTGGTGCCAGAGACTACCGACAAAGTAGCCGGGCCAGCAGTTCCAGCTTCAGCAGCAGCCGCGCAAGCAGCAGCCGCAGTGGCGGAGGTGGCCACGGTAGCAGCAGAGGATTTGGTGGAGGTAGTGTTAATCTGTAACTTCATAGCTTTGGGAAGGGTTTTTTTCCTTTTAGTCATCTTTTTCAAAGCCTAATCGTATGCCGTCTTCTGCTTG
>DDX3XE16sg1.exon_Change_codon_position_41347361_to_GAC,D,0.54,RANKT	AATGATACGGCGACCACCGATTCATCTTCATGTGAACCAACATAATTTTTTTCTTATAGTAGCAGATTTAGCGGAGGATTTGGTGCCAGAGACTACCGACAAAGTAGCGACGCCAGCAGTTCCAGCTTCAGCAGCAGCCGCGCAAGCAGCAGCCGCAGTGGCGGAGGTGGCCACGGTAGCAGCAGAGGATTTGGTGGAGGTAGTGTTAATCTGTAACTTCATAGCTTTGGGAAGGGTTTTTTTCCTTTTAGTCATCTTTTTCAAAGCCTAATCGTATGCCGTCTTCTGCTTG
>DDX3XE16sg1.exon_Change_codon_position_41347361_to_GCC,A,0.40,RANKT	AATGATACGGCGACCACCGATTCATCTTCATGTGAACCAACATAATTTTTTTCTTATAGTAGCAGATTTAGCGGAGGATTTGGTGCCAGAGACTACCGACAAAGTAGCGCCGCCAGCAGTTCCAGCTTCAGCAGCAGCCGCGCAAGCAGCAGCCGCAGTGGCGGAGGTGGCCACGGTAGCAGCAGAGGATTTGGTGGAGGTAGTGTTAATCTGTAACTTCATAGCTTTGGGAAGGGTTTTTTTCCTTTTAGTCATCTTTTTCAAAGCCTAATCGTATGCCGTCTTCTGCTTG
>DDX3XE16sg1.exon_Change_codon_position_41347361_to_GTG,V,0.47,RANKT	AATGATACGGCGACCACCGATTCATCTTCATGTGAACCAACATAATTTTTTTCTTATAGTAGCAGATTTAGCGGAGGATTTGGTGCCAGAGACTACCGACAAAGTAGCGTGGCCAGCAGTTCCAGCTTCAGCAGCAGCCGCGCAAGCAGCAGCCGCAGTGGCGGAGGTGGCCACGGTAGCAGCAGAGGATTTGGTGGAGGTAGTGTTAATCTGTAACTTCATAGCTTTGGGAAGGGTTTTTTTCCTTTTAGTCATCTTTTTCAAAGCCTAATCGTATGCCGTCTTCTGCTTG
>DDX3XE16sg1.exon_Change_codon_position_41347361_to_TGT,C,0.45,RANK2	AATGATACGGCGACCACCGATTCATCTTCATGTGAACCAACATAATTTTTTTCTTATAGTAGCAGATTTAGCGGAGGATTTGGTGCCAGAGACTACCGACAAAGTAGCTGTGCCAGCAGTTCCAGCTTCAGCAGCAGCCGCGCAAGCAGCAGCCGCAGTGGCGGAGGTGGCCACGGTAGCAGCAGAGGATTTGGTGGAGGTAGTGTTAATCTGTAACTTCATAGCTTTGGGAAGGGTTTTTTTCCTTTTAGTCATCTTTTTCAAAGCCTAATCGTATGCCGTCTTCTGCTTG
>DDX3XE16sg1.exon_Change_codon_position_41347361_to_TGC,C,0.55,RANKT	AATGATACGGCGACCACCGATTCATCTTCATGTGAACCAACATAATTTTTTTCTTATAGTAGCAGATTTAGCGGAGGATTTGGTGCCAGAGACTACCGACAAAGTAGCTGCGCCAGCAGTTCCAGCTTCAGCAGCAGCCGCGCAAGCAGCAGCCGCAGTGGCGGAGGTGGCCACGGTAGCAGCAGAGGATTTGGTGGAGGTAGTGTTAATCTGTAACTTCATAGCTTTGGGAAGGGTTTTTTTCCTTTTAGTCATCTTTTTCAAAGCCTAATCGTATGCCGTCTTCTGCTTG
>DDX3XE16sg1.exon_Change_codon_position_41347361_to_GAT,D,0.46,RANK2	AATGATACGGCGACCACCGATTCATCTTCATGTGAACCAACATAATTTTTTTCTTATAGTAGCAGATTTAGCGGAGGATTTGGTGCCAGAGACTACCGACAAAGTAGCGATGCCAGCAGTTCCAGCTTCAGCAGCAGCCGCGCAAGCAGCAGCCGCAGTGGCGGAGGTGGCCACGGTAGCAGCAGAGGATTTGGTGGAGGTAGTGTTAATCTGTAACTTCATAGCTTTGGGAAGGGTTTTTTTCCTTTTAGTCATCTTTTTCAAAGCCTAATCGTATGCCGTCTTCTGCTTG
>DDX3XE16sg1.exon_Change_codon_position_41347361_to_GCT,A,0.26,RANK2	AATGATACGGCGACCACCGATTCATCTTCATGTGAACCAACATAATTTTTTTCTTATAGTAGCAGATTTAGCGGAGGATTTGGTGCCAGAGACTACCGACAAAGTAGCGCTGCCAGCAGTTCCAGCTTCAGCAGCAGCCGCGCAAGCAGCAGCCGCAGTGGCGGAGGTGGCCACGGTAGCAGCAGAGGATTTGGTGGAGGTAGTGTTAATCTGTAACTTCATAGCTTTGGGAAGGGTTTTTTTCCTTTTAGTCATCTTTTTCAAAGCCTAATCGTATGCCGTCTTCTGCTTG
>DDX3XE16sg1.exon_Change_codon_position_41347361_to_GTT,V,0.18,RANK3	AATGATACGGCGACCACCGATTCATCTTCATGTGAACCAACATAATTTTTTTCTTATAGTAGCAGATTTAGCGGAGGATTTGGTGCCAGAGACTACCGACAAAGTAGCGTTGCCAGCAGTTCCAGCTTCAGCAGCAGCCGCGCAAGCAGCAGCCGCAGTGGCGGAGGTGGCCACGGTAGCAGCAGAGGATTTGGTGGAGGTAGTGTTAATCTGTAACTTCATAGCTTTGGGAAGGGTTTTTTTCCTTTTAGTCATCTTTTTCAAAGCCTAATCGTATGCCGTCTTCTGCTTG
>DDX3XE16sg1.exon_Change_codon_position_41347361_to_GGA,G,0.25,RANK2	AATGATACGGCGACCACCGATTCATCTTCATGTGAACCAACATAATTTTTTTCTTATAGTAGCAGATTTAGCGGAGGATTTGGTGCCAGAGACTACCGACAAAGTAGCGGAGCCAGCAGTTCCAGCTTCAGCAGCAGCCGCGCAAGCAGCAGCCGCAGTGGCGGAGGTGGCCACGGTAGCAGCAGAGGATTTGGTGGAGGTAGTGTTAATCTGTAACTTCATAGCTTTGGGAAGGGTTTTTTTCCTTTTAGTCATCTTTTTCAAAGCCTAATCGTATGCCGTCTTCTGCTTG
>DDX3XE16sg1.exon_Change_codon_position_41347361_to_GGC,G,0.34,RANKT	AATGATACGGCGACCACCGATTCATCTTCATGTGAACCAACATAATTTTTTTCTTATAGTAGCAGATTTAGCGGAGGATTTGGTGCCAGAGACTACCGACAAAGTAGCGGCGCCAGCAGTTCCAGCTTCAGCAGCAGCCGCGCAAGCAGCAGCCGCAGTGGCGGAGGTGGCCACGGTAGCAGCAGAGGATTTGGTGGAGGTAGTGTTAATCTGTAACTTCATAGCTTTGGGAAGGGTTTTTTTCCTTTTAGTCATCTTTTTCAAAGCCTAATCGTATGCCGTCTTCTGCTTG
>DDX3XE16sg1.exon_Change_codon_position_41347361_to_GGG,G,0.25,RANK3	AATGATACGGCGACCACCGATTCATCTTCATGTGAACCAACATAATTTTTTTCTTATAGTAGCAGATTTAGCGGAGGATTTGGTGCCAGAGACTACCGACAAAGTAGCGGGGCCAGCAGTTCCAGCTTCAGCAGCAGCCGCGCAAGCAGCAGCCGCAGTGGCGGAGGTGGCCACGGTAGCAGCAGAGGATTTGGTGGAGGTAGTGTTAATCTGTAACTTCATAGCTTTGGGAAGGGTTTTTTTCCTTTTAGTCATCTTTTTCAAAGCCTAATCGTATGCCGTCTTCTGCTTG
>DDX3XE16sg1.exon_Change_codon_position_41347364_to_ACC,T,0.36,RANKT	AATGATACGGCGACCACCGATTCATCTTCATGTGAACCAACATAATTTTTTTCTTATAGTAGCAGATTTAGCGGAGGATTTGGTGCCAGAGACTACCGACAAAGTAGCGGTACCAGCAGTTCCAGCTTCAGCAGCAGCCGCGCAAGCAGCAGCCGCAGTGGCGGAGGTGGCCACGGTAGCAGCAGAGGATTTGGTGGAGGTAGTGTTAATCTGTAACTTCATAGCTTTGGGAAGGGTTTTTTTCCTTTTAGTCATCTTTTTCAAAGCCTAATCGTATGCCGTCTTCTGCTTG
>DDX3XE16sg1.exon_Change_codon_position_41347364_to_ACA,T,0.28,RANK2	AATGATACGGCGACCACCGATTCATCTTCATGTGAACCAACATAATTTTTTTCTTATAGTAGCAGATTTAGCGGAGGATTTGGTGCCAGAGACTACCGACAAAGTAGCGGTACAAGCAGTTCCAGCTTCAGCAGCAGCCGCGCAAGCAGCAGCCGCAGTGGCGGAGGTGGCCACGGTAGCAGCAGAGGATTTGGTGGAGGTAGTGTTAATCTGTAACTTCATAGCTTTGGGAAGGGTTTTTTTCCTTTTAGTCATCTTTTTCAAAGCCTAATCGTATGCCGTCTTCTGCTTG
>DDX3XE16sg1.exon_Change_codon_position_41347364_to_AGC,S,0.24,RANKT	AATGATACGGCGACCACCGATTCATCTTCATGTGAACCAACATAATTTTTTTCTTATAGTAGCAGATTTAGCGGAGGATTTGGTGCCAGAGACTACCGACAAAGTAGCGGTAGCAGCAGTTCCAGCTTCAGCAGCAGCCGCGCAAGCAGCAGCCGCAGTGGCGGAGGTGGCCACGGTAGCAGCAGAGGATTTGGTGGAGGTAGTGTTAATCTGTAACTTCATAGCTTTGGGAAGGGTTTTTTTCCTTTTAGTCATCTTTTTCAAAGCCTAATCGTATGCCGTCTTCTGCTTG
>DDX3XE16sg1.exon_Change_codon_position_41347364_to_CCC,P,0.33,RANKT	AATGATACGGCGACCACCGATTCATCTTCATGTGAACCAACATAATTTTTTTCTTATAGTAGCAGATTTAGCGGAGGATTTGGTGCCAGAGACTACCGACAAAGTAGCGGTCCCAGCAGTTCCAGCTTCAGCAGCAGCCGCGCAAGCAGCAGCCGCAGTGGCGGAGGTGGCCACGGTAGCAGCAGAGGATTTGGTGGAGGTAGTGTTAATCTGTAACTTCATAGCTTTGGGAAGGGTTTTTTTCCTTTTAGTCATCTTTTTCAAAGCCTAATCGTATGCCGTCTTCTGCTTG
>DDX3XE16sg1.exon_Change_codon_position_41347364_to_CCT,P,0.28,RANK2	AATGATACGGCGACCACCGATTCATCTTCATGTGAACCAACATAATTTTTTTCTTATAGTAGCAGATTTAGCGGAGGATTTGGTGCCAGAGACTACCGACAAAGTAGCGGTCCTAGCAGTTCCAGCTTCAGCAGCAGCCGCGCAAGCAGCAGCCGCAGTGGCGGAGGTGGCCACGGTAGCAGCAGAGGATTTGGTGGAGGTAGTGTTAATCTGTAACTTCATAGCTTTGGGAAGGGTTTTTTTCCTTTTAGTCATCTTTTTCAAAGCCTAATCGTATGCCGTCTTCTGCTTG
>DDX3XE16sg1.exon_Change_codon_position_41347364_to_GAT,D,0.46,RANK2	AATGATACGGCGACCACCGATTCATCTTCATGTGAACCAACATAATTTTTTTCTTATAGTAGCAGATTTAGCGGAGGATTTGGTGCCAGAGACTACCGACAAAGTAGCGGTGATAGCAGTTCCAGCTTCAGCAGCAGCCGCGCAAGCAGCAGCCGCAGTGGCGGAGGTGGCCACGGTAGCAGCAGAGGATTTGGTGGAGGTAGTGTTAATCTGTAACTTCATAGCTTTGGGAAGGGTTTTTTTCCTTTTAGTCATCTTTTTCAAAGCCTAATCGTATGCCGTCTTCTGCTTG
>DDX3XE16sg1.exon_Change_codon_position_41347364_to_GGA,G,0.25,RANK2	AATGATACGGCGACCACCGATTCATCTTCATGTGAACCAACATAATTTTTTTCTTATAGTAGCAGATTTAGCGGAGGATTTGGTGCCAGAGACTACCGACAAAGTAGCGGTGGAAGCAGTTCCAGCTTCAGCAGCAGCCGCGCAAGCAGCAGCCGCAGTGGCGGAGGTGGCCACGGTAGCAGCAGAGGATTTGGTGGAGGTAGTGTTAATCTGTAACTTCATAGCTTTGGGAAGGGTTTTTTTCCTTTTAGTCATCTTTTTCAAAGCCTAATCGTATGCCGTCTTCTGCTTG
>DDX3XE16sg1.exon_Change_codon_position_41347364_to_GTG,V,0.47,RANKT	AATGATACGGCGACCACCGATTCATCTTCATGTGAACCAACATAATTTTTTTCTTATAGTAGCAGATTTAGCGGAGGATTTGGTGCCAGAGACTACCGACAAAGTAGCGGTGTGAGCAGTTCCAGCTTCAGCAGCAGCCGCGCAAGCAGCAGCCGCAGTGGCGGAGGTGGCCACGGTAGCAGCAGAGGATTTGGTGGAGGTAGTGTTAATCTGTAACTTCATAGCTTTGGGAAGGGTTTTTTTCCTTTTAGTCATCTTTTTCAAAGCCTAATCGTATGCCGTCTTCTGCTTG
>DDX3XE16sg1.exon_Change_codon_position_41347364_to_TCC,S,0.22,RANK2	AATGATACGGCGACCACCGATTCATCTTCATGTGAACCAACATAATTTTTTTCTTATAGTAGCAGATTTAGCGGAGGATTTGGTGCCAGAGACTACCGACAAAGTAGCGGTTCCAGCAGTTCCAGCTTCAGCAGCAGCCGCGCAAGCAGCAGCCGCAGTGGCGGAGGTGGCCACGGTAGCAGCAGAGGATTTGGTGGAGGTAGTGTTAATCTGTAACTTCATAGCTTTGGGAAGGGTTTTTTTCCTTTTAGTCATCTTTTTCAAAGCCTAATCGTATGCCGTCTTCTGCTTG
>DDX3XE16sg1.exon_Change_codon_position_41347364_to_GAC,D,0.54,RANKT	AATGATACGGCGACCACCGATTCATCTTCATGTGAACCAACATAATTTTTTTCTTATAGTAGCAGATTTAGCGGAGGATTTGGTGCCAGAGACTACCGACAAAGTAGCGGTGACAGCAGTTCCAGCTTCAGCAGCAGCCGCGCAAGCAGCAGCCGCAGTGGCGGAGGTGGCCACGGTAGCAGCAGAGGATTTGGTGGAGGTAGTGTTAATCTGTAACTTCATAGCTTTGGGAAGGGTTTTTTTCCTTTTAGTCATCTTTTTCAAAGCCTAATCGTATGCCGTCTTCTGCTTG
>DDX3XE16sg1.exon_Change_codon_position_41347364_to_GGC,G,0.34,RANKT	AATGATACGGCGACCACCGATTCATCTTCATGTGAACCAACATAATTTTTTTCTTATAGTAGCAGATTTAGCGGAGGATTTGGTGCCAGAGACTACCGACAAAGTAGCGGTGGCAGCAGTTCCAGCTTCAGCAGCAGCCGCGCAAGCAGCAGCCGCAGTGGCGGAGGTGGCCACGGTAGCAGCAGAGGATTTGGTGGAGGTAGTGTTAATCTGTAACTTCATAGCTTTGGGAAGGGTTTTTTTCCTTTTAGTCATCTTTTTCAAAGCCTAATCGTATGCCGTCTTCTGCTTG
>DDX3XE16sg1.exon_Change_codon_position_41347364_to_GTC,V,0.24,RANK2	AATGATACGGCGACCACCGATTCATCTTCATGTGAACCAACATAATTTTTTTCTTATAGTAGCAGATTTAGCGGAGGATTTGGTGCCAGAGACTACCGACAAAGTAGCGGTGTCAGCAGTTCCAGCTTCAGCAGCAGCCGCGCAAGCAGCAGCCGCAGTGGCGGAGGTGGCCACGGTAGCAGCAGAGGATTTGGTGGAGGTAGTGTTAATCTGTAACTTCATAGCTTTGGGAAGGGTTTTTTTCCTTTTAGTCATCTTTTTCAAAGCCTAATCGTATGCCGTCTTCTGCTTG
>DDX3XE16sg1.exon_Change_codon_position_41347364_to_GCA,A,0.23,RANK3	AATGATACGGCGACCACCGATTCATCTTCATGTGAACCAACATAATTTTTTTCTTATAGTAGCAGATTTAGCGGAGGATTTGGTGCCAGAGACTACCGACAAAGTAGCGGTGCAAGCAGTTCCAGCTTCAGCAGCAGCCGCGCAAGCAGCAGCCGCAGTGGCGGAGGTGGCCACGGTAGCAGCAGAGGATTTGGTGGAGGTAGTGTTAATCTGTAACTTCATAGCTTTGGGAAGGGTTTTTTTCCTTTTAGTCATCTTTTTCAAAGCCTAATCGTATGCCGTCTTCTGCTTG
>DDX3XE16sg1.exon_Change_codon_position_41347364_to_GCG,A,0.11,RANK4	AATGATACGGCGACCACCGATTCATCTTCATGTGAACCAACATAATTTTTTTCTTATAGTAGCAGATTTAGCGGAGGATTTGGTGCCAGAGACTACCGACAAAGTAGCGGTGCGAGCAGTTCCAGCTTCAGCAGCAGCCGCGCAAGCAGCAGCCGCAGTGGCGGAGGTGGCCACGGTAGCAGCAGAGGATTTGGTGGAGGTAGTGTTAATCTGTAACTTCATAGCTTTGGGAAGGGTTTTTTTCCTTTTAGTCATCTTTTTCAAAGCCTAATCGTATGCCGTCTTCTGCTTG
>DDX3XE16sg1.exon_Change_codon_position_41347364_to_GCT,A,0.26,RANK2	AATGATACGGCGACCACCGATTCATCTTCATGTGAACCAACATAATTTTTTTCTTATAGTAGCAGATTTAGCGGAGGATTTGGTGCCAGAGACTACCGACAAAGTAGCGGTGCTAGCAGTTCCAGCTTCAGCAGCAGCCGCGCAAGCAGCAGCCGCAGTGGCGGAGGTGGCCACGGTAGCAGCAGAGGATTTGGTGGAGGTAGTGTTAATCTGTAACTTCATAGCTTTGGGAAGGGTTTTTTTCCTTTTAGTCATCTTTTTCAAAGCCTAATCGTATGCCGTCTTCTGCTTG
>DDX3XE16sg1.exon_Change_codon_position_41347367_to_AAT,N,0.46,RANK2	AATGATACGGCGACCACCGATTCATCTTCATGTGAACCAACATAATTTTTTTCTTATAGTAGCAGATTTAGCGGAGGATTTGGTGCCAGAGACTACCGACAAAGTAGCGGTGCCAATAGTTCCAGCTTCAGCAGCAGCCGCGCAAGCAGCAGCCGCAGTGGCGGAGGTGGCCACGGTAGCAGCAGAGGATTTGGTGGAGGTAGTGTTAATCTGTAACTTCATAGCTTTGGGAAGGGTTTTTTTCCTTTTAGTCATCTTTTTCAAAGCCTAATCGTATGCCGTCTTCTGCTTG
>DDX3XE16sg1.exon_Change_codon_position_41347367_to_ACA,T,0.28,RANK2	AATGATACGGCGACCACCGATTCATCTTCATGTGAACCAACATAATTTTTTTCTTATAGTAGCAGATTTAGCGGAGGATTTGGTGCCAGAGACTACCGACAAAGTAGCGGTGCCACAAGTTCCAGCTTCAGCAGCAGCCGCGCAAGCAGCAGCCGCAGTGGCGGAGGTGGCCACGGTAGCAGCAGAGGATTTGGTGGAGGTAGTGTTAATCTGTAACTTCATAGCTTTGGGAAGGGTTTTTTTCCTTTTAGTCATCTTTTTCAAAGCCTAATCGTATGCCGTCTTCTGCTTG
>DDX3XE16sg1.exon_Change_codon_position_41347367_to_ATT,I,0.36,RANK2	AATGATACGGCGACCACCGATTCATCTTCATGTGAACCAACATAATTTTTTTCTTATAGTAGCAGATTTAGCGGAGGATTTGGTGCCAGAGACTACCGACAAAGTAGCGGTGCCATTAGTTCCAGCTTCAGCAGCAGCCGCGCAAGCAGCAGCCGCAGTGGCGGAGGTGGCCACGGTAGCAGCAGAGGATTTGGTGGAGGTAGTGTTAATCTGTAACTTCATAGCTTTGGGAAGGGTTTTTTTCCTTTTAGTCATCTTTTTCAAAGCCTAATCGTATGCCGTCTTCTGCTTG
>DDX3XE16sg1.exon_Change_codon_position_41347367_to_CGC,R,0.19,RANK4	AATGATACGGCGACCACCGATTCATCTTCATGTGAACCAACATAATTTTTTTCTTATAGTAGCAGATTTAGCGGAGGATTTGGTGCCAGAGACTACCGACAAAGTAGCGGTGCCCGCAGTTCCAGCTTCAGCAGCAGCCGCGCAAGCAGCAGCCGCAGTGGCGGAGGTGGCCACGGTAGCAGCAGAGGATTTGGTGGAGGTAGTGTTAATCTGTAACTTCATAGCTTTGGGAAGGGTTTTTTTCCTTTTAGTCATCTTTTTCAAAGCCTAATCGTATGCCGTCTTCTGCTTG
>DDX3XE16sg1.exon_Change_codon_position_41347367_to_GGC,G,0.34,RANKT	AATGATACGGCGACCACCGATTCATCTTCATGTGAACCAACATAATTTTTTTCTTATAGTAGCAGATTTAGCGGAGGATTTGGTGCCAGAGACTACCGACAAAGTAGCGGTGCCGGCAGTTCCAGCTTCAGCAGCAGCCGCGCAAGCAGCAGCCGCAGTGGCGGAGGTGGCCACGGTAGCAGCAGAGGATTTGGTGGAGGTAGTGTTAATCTGTAACTTCATAGCTTTGGGAAGGGTTTTTTTCCTTTTAGTCATCTTTTTCAAAGCCTAATCGTATGCCGTCTTCTGCTTG
>DDX3XE16sg1.exon_Change_codon_position_41347367_to_GGA,G,0.25,RANK2	AATGATACGGCGACCACCGATTCATCTTCATGTGAACCAACATAATTTTTTTCTTATAGTAGCAGATTTAGCGGAGGATTTGGTGCCAGAGACTACCGACAAAGTAGCGGTGCCGGAAGTTCCAGCTTCAGCAGCAGCCGCGCAAGCAGCAGCCGCAGTGGCGGAGGTGGCCACGGTAGCAGCAGAGGATTTGGTGGAGGTAGTGTTAATCTGTAACTTCATAGCTTTGGGAAGGGTTTTTTTCCTTTTAGTCATCTTTTTCAAAGCCTAATCGTATGCCGTCTTCTGCTTG
>DDX3XE16sg1.exon_Change_codon_position_41347367_to_TGC,C,0.55,RANKT	AATGATACGGCGACCACCGATTCATCTTCATGTGAACCAACATAATTTTTTTCTTATAGTAGCAGATTTAGCGGAGGATTTGGTGCCAGAGACTACCGACAAAGTAGCGGTGCCTGCAGTTCCAGCTTCAGCAGCAGCCGCGCAAGCAGCAGCCGCAGTGGCGGAGGTGGCCACGGTAGCAGCAGAGGATTTGGTGGAGGTAGTGTTAATCTGTAACTTCATAGCTTTGGGAAGGGTTTTTTTCCTTTTAGTCATCTTTTTCAAAGCCTAATCGTATGCCGTCTTCTGCTTG
>DDX3XE16sg1.exon_Change_codon_position_41347367_to_TCA,S,0.15,RANK5	AATGATACGGCGACCACCGATTCATCTTCATGTGAACCAACATAATTTTTTTCTTATAGTAGCAGATTTAGCGGAGGATTTGGTGCCAGAGACTACCGACAAAGTAGCGGTGCCTCAAGTTCCAGCTTCAGCAGCAGCCGCGCAAGCAGCAGCCGCAGTGGCGGAGGTGGCCACGGTAGCAGCAGAGGATTTGGTGGAGGTAGTGTTAATCTGTAACTTCATAGCTTTGGGAAGGGTTTTTTTCCTTTTAGTCATCTTTTTCAAAGCCTAATCGTATGCCGTCTTCTGCTTG
>DDX3XE16sg1.exon_Change_codon_position_41347367_to_TCC,S,0.22,RANK2	AATGATACGGCGACCACCGATTCATCTTCATGTGAACCAACATAATTTTTTTCTTATAGTAGCAGATTTAGCGGAGGATTTGGTGCCAGAGACTACCGACAAAGTAGCGGTGCCTCCAGTTCCAGCTTCAGCAGCAGCCGCGCAAGCAGCAGCCGCAGTGGCGGAGGTGGCCACGGTAGCAGCAGAGGATTTGGTGGAGGTAGTGTTAATCTGTAACTTCATAGCTTTGGGAAGGGTTTTTTTCCTTTTAGTCATCTTTTTCAAAGCCTAATCGTATGCCGTCTTCTGCTTG
>DDX3XE16sg1.exon_Change_codon_position_41347367_to_TCG,S,0.06,RANK6	AATGATACGGCGACCACCGATTCATCTTCATGTGAACCAACATAATTTTTTTCTTATAGTAGCAGATTTAGCGGAGGATTTGGTGCCAGAGACTACCGACAAAGTAGCGGTGCCTCGAGTTCCAGCTTCAGCAGCAGCCGCGCAAGCAGCAGCCGCAGTGGCGGAGGTGGCCACGGTAGCAGCAGAGGATTTGGTGGAGGTAGTGTTAATCTGTAACTTCATAGCTTTGGGAAGGGTTTTTTTCCTTTTAGTCATCTTTTTCAAAGCCTAATCGTATGCCGTCTTCTGCTTG
>DDX3XE16sg1.exon_Change_codon_position_41347367_to_TCT,S,0.18,RANK3	AATGATACGGCGACCACCGATTCATCTTCATGTGAACCAACATAATTTTTTTCTTATAGTAGCAGATTTAGCGGAGGATTTGGTGCCAGAGACTACCGACAAAGTAGCGGTGCCTCTAGTTCCAGCTTCAGCAGCAGCCGCGCAAGCAGCAGCCGCAGTGGCGGAGGTGGCCACGGTAGCAGCAGAGGATTTGGTGGAGGTAGTGTTAATCTGTAACTTCATAGCTTTGGGAAGGGTTTTTTTCCTTTTAGTCATCTTTTTCAAAGCCTAATCGTATGCCGTCTTCTGCTTG
>DDX3XE16sg1.exon_Change_codon_position_41347367_to_TGT,C,0.45,RANK2	AATGATACGGCGACCACCGATTCATCTTCATGTGAACCAACATAATTTTTTTCTTATAGTAGCAGATTTAGCGGAGGATTTGGTGCCAGAGACTACCGACAAAGTAGCGGTGCCTGTAGTTCCAGCTTCAGCAGCAGCCGCGCAAGCAGCAGCCGCAGTGGCGGAGGTGGCCACGGTAGCAGCAGAGGATTTGGTGGAGGTAGTGTTAATCTGTAACTTCATAGCTTTGGGAAGGGTTTTTTTCCTTTTAGTCATCTTTTTCAAAGCCTAATCGTATGCCGTCTTCTGCTTG
>DDX3XE16sg1.exon_Change_codon_position_41347367_to_AAC,N,0.54,RANKT	AATGATACGGCGACCACCGATTCATCTTCATGTGAACCAACATAATTTTTTTCTTATAGTAGCAGATTTAGCGGAGGATTTGGTGCCAGAGACTACCGACAAAGTAGCGGTGCCAACAGTTCCAGCTTCAGCAGCAGCCGCGCAAGCAGCAGCCGCAGTGGCGGAGGTGGCCACGGTAGCAGCAGAGGATTTGGTGGAGGTAGTGTTAATCTGTAACTTCATAGCTTTGGGAAGGGTTTTTTTCCTTTTAGTCATCTTTTTCAAAGCCTAATCGTATGCCGTCTTCTGCTTG
>DDX3XE16sg1.exon_Change_codon_position_41347367_to_ACC,T,0.36,RANKT	AATGATACGGCGACCACCGATTCATCTTCATGTGAACCAACATAATTTTTTTCTTATAGTAGCAGATTTAGCGGAGGATTTGGTGCCAGAGACTACCGACAAAGTAGCGGTGCCACCAGTTCCAGCTTCAGCAGCAGCCGCGCAAGCAGCAGCCGCAGTGGCGGAGGTGGCCACGGTAGCAGCAGAGGATTTGGTGGAGGTAGTGTTAATCTGTAACTTCATAGCTTTGGGAAGGGTTTTTTTCCTTTTAGTCATCTTTTTCAAAGCCTAATCGTATGCCGTCTTCTGCTTG
>DDX3XE16sg1.exon_Change_codon_position_41347367_to_ATC,I,0.48,RANKT	AATGATACGGCGACCACCGATTCATCTTCATGTGAACCAACATAATTTTTTTCTTATAGTAGCAGATTTAGCGGAGGATTTGGTGCCAGAGACTACCGACAAAGTAGCGGTGCCATCAGTTCCAGCTTCAGCAGCAGCCGCGCAAGCAGCAGCCGCAGTGGCGGAGGTGGCCACGGTAGCAGCAGAGGATTTGGTGGAGGTAGTGTTAATCTGTAACTTCATAGCTTTGGGAAGGGTTTTTTTCCTTTTAGTCATCTTTTTCAAAGCCTAATCGTATGCCGTCTTCTGCTTG
>DDX3XE16sg1.exon_Change_codon_position_41347367_to_AGA,R,0.20,RANK2	AATGATACGGCGACCACCGATTCATCTTCATGTGAACCAACATAATTTTTTTCTTATAGTAGCAGATTTAGCGGAGGATTTGGTGCCAGAGACTACCGACAAAGTAGCGGTGCCAGAAGTTCCAGCTTCAGCAGCAGCCGCGCAAGCAGCAGCCGCAGTGGCGGAGGTGGCCACGGTAGCAGCAGAGGATTTGGTGGAGGTAGTGTTAATCTGTAACTTCATAGCTTTGGGAAGGGTTTTTTTCCTTTTAGTCATCTTTTTCAAAGCCTAATCGTATGCCGTCTTCTGCTTG
>DDX3XE16sg1.exon_Change_codon_position_41347367_to_AGG,R,0.20,RANK3	AATGATACGGCGACCACCGATTCATCTTCATGTGAACCAACATAATTTTTTTCTTATAGTAGCAGATTTAGCGGAGGATTTGGTGCCAGAGACTACCGACAAAGTAGCGGTGCCAGGAGTTCCAGCTTCAGCAGCAGCCGCGCAAGCAGCAGCCGCAGTGGCGGAGGTGGCCACGGTAGCAGCAGAGGATTTGGTGGAGGTAGTGTTAATCTGTAACTTCATAGCTTTGGGAAGGGTTTTTTTCCTTTTAGTCATCTTTTTCAAAGCCTAATCGTATGCCGTCTTCTGCTTG
>DDX3XE16sg1.exon_Change_codon_position_41347367_to_AGT,S,0.15,RANK4	AATGATACGGCGACCACCGATTCATCTTCATGTGAACCAACATAATTTTTTTCTTATAGTAGCAGATTTAGCGGAGGATTTGGTGCCAGAGACTACCGACAAAGTAGCGGTGCCAGTAGTTCCAGCTTCAGCAGCAGCCGCGCAAGCAGCAGCCGCAGTGGCGGAGGTGGCCACGGTAGCAGCAGAGGATTTGGTGGAGGTAGTGTTAATCTGTAACTTCATAGCTTTGGGAAGGGTTTTTTTCCTTTTAGTCATCTTTTTCAAAGCCTAATCGTATGCCGTCTTCTGCTTG
>DDX3XE16sg1.exon_Change_codon_position_41347370_to_AAC,N,0.54,RANKT	AATGATACGGCGACCACCGATTCATCTTCATGTGAACCAACATAATTTTTTTCTTATAGTAGCAGATTTAGCGGAGGATTTGGTGCCAGAGACTACCGACAAAGTAGCGGTGCCAGCAACTCCAGCTTCAGCAGCAGCCGCGCAAGCAGCAGCCGCAGTGGCGGAGGTGGCCACGGTAGCAGCAGAGGATTTGGTGGAGGTAGTGTTAATCTGTAACTTCATAGCTTTGGGAAGGGTTTTTTTCCTTTTAGTCATCTTTTTCAAAGCCTAATCGTATGCCGTCTTCTGCTTG
>DDX3XE16sg1.exon_Change_codon_position_41347370_to_ACC,T,0.36,RANKT	AATGATACGGCGACCACCGATTCATCTTCATGTGAACCAACATAATTTTTTTCTTATAGTAGCAGATTTAGCGGAGGATTTGGTGCCAGAGACTACCGACAAAGTAGCGGTGCCAGCACCTCCAGCTTCAGCAGCAGCCGCGCAAGCAGCAGCCGCAGTGGCGGAGGTGGCCACGGTAGCAGCAGAGGATTTGGTGGAGGTAGTGTTAATCTGTAACTTCATAGCTTTGGGAAGGGTTTTTTTCCTTTTAGTCATCTTTTTCAAAGCCTAATCGTATGCCGTCTTCTGCTTG
>DDX3XE16sg1.exon_Change_codon_position_41347370_to_ATC,I,0.48,RANKT	AATGATACGGCGACCACCGATTCATCTTCATGTGAACCAACATAATTTTTTTCTTATAGTAGCAGATTTAGCGGAGGATTTGGTGCCAGAGACTACCGACAAAGTAGCGGTGCCAGCATCTCCAGCTTCAGCAGCAGCCGCGCAAGCAGCAGCCGCAGTGGCGGAGGTGGCCACGGTAGCAGCAGAGGATTTGGTGGAGGTAGTGTTAATCTGTAACTTCATAGCTTTGGGAAGGGTTTTTTTCCTTTTAGTCATCTTTTTCAAAGCCTAATCGTATGCCGTCTTCTGCTTG
>DDX3XE16sg1.exon_Change_codon_position_41347370_to_CGT,R,0.08,RANK6	AATGATACGGCGACCACCGATTCATCTTCATGTGAACCAACATAATTTTTTTCTTATAGTAGCAGATTTAGCGGAGGATTTGGTGCCAGAGACTACCGACAAAGTAGCGGTGCCAGCCGTTCCAGCTTCAGCAGCAGCCGCGCAAGCAGCAGCCGCAGTGGCGGAGGTGGCCACGGTAGCAGCAGAGGATTTGGTGGAGGTAGTGTTAATCTGTAACTTCATAGCTTTGGGAAGGGTTTTTTTCCTTTTAGTCATCTTTTTCAAAGCCTAATCGTATGCCGTCTTCTGCTTG
>DDX3XE16sg1.exon_Change_codon_position_41347370_to_GGT,G,0.16,RANK4	AATGATACGGCGACCACCGATTCATCTTCATGTGAACCAACATAATTTTTTTCTTATAGTAGCAGATTTAGCGGAGGATTTGGTGCCAGAGACTACCGACAAAGTAGCGGTGCCAGCGGTTCCAGCTTCAGCAGCAGCCGCGCAAGCAGCAGCCGCAGTGGCGGAGGTGGCCACGGTAGCAGCAGAGGATTTGGTGGAGGTAGTGTTAATCTGTAACTTCATAGCTTTGGGAAGGGTTTTTTTCCTTTTAGTCATCTTTTTCAAAGCCTAATCGTATGCCGTCTTCTGCTTG
>DDX3XE16sg1.exon_Change_codon_position_41347370_to_GGC,G,0.34,RANKT	AATGATACGGCGACCACCGATTCATCTTCATGTGAACCAACATAATTTTTTTCTTATAGTAGCAGATTTAGCGGAGGATTTGGTGCCAGAGACTACCGACAAAGTAGCGGTGCCAGCGGCTCCAGCTTCAGCAGCAGCCGCGCAAGCAGCAGCCGCAGTGGCGGAGGTGGCCACGGTAGCAGCAGAGGATTTGGTGGAGGTAGTGTTAATCTGTAACTTCATAGCTTTGGGAAGGGTTTTTTTCCTTTTAGTCATCTTTTTCAAAGCCTAATCGTATGCCGTCTTCTGCTTG
>DDX3XE16sg1.exon_Change_codon_position_41347370_to_TGT,C,0.45,RANK2	AATGATACGGCGACCACCGATTCATCTTCATGTGAACCAACATAATTTTTTTCTTATAGTAGCAGATTTAGCGGAGGATTTGGTGCCAGAGACTACCGACAAAGTAGCGGTGCCAGCTGTTCCAGCTTCAGCAGCAGCCGCGCAAGCAGCAGCCGCAGTGGCGGAGGTGGCCACGGTAGCAGCAGAGGATTTGGTGGAGGTAGTGTTAATCTGTAACTTCATAGCTTTGGGAAGGGTTTTTTTCCTTTTAGTCATCTTTTTCAAAGCCTAATCGTATGCCGTCTTCTGCTTG
>DDX3XE16sg1.exon_Change_codon_position_41347370_to_TCA,S,0.15,RANK5	AATGATACGGCGACCACCGATTCATCTTCATGTGAACCAACATAATTTTTTTCTTATAGTAGCAGATTTAGCGGAGGATTTGGTGCCAGAGACTACCGACAAAGTAGCGGTGCCAGCTCATCCAGCTTCAGCAGCAGCCGCGCAAGCAGCAGCCGCAGTGGCGGAGGTGGCCACGGTAGCAGCAGAGGATTTGGTGGAGGTAGTGTTAATCTGTAACTTCATAGCTTTGGGAAGGGTTTTTTTCCTTTTAGTCATCTTTTTCAAAGCCTAATCGTATGCCGTCTTCTGCTTG
>DDX3XE16sg1.exon_Change_codon_position_41347370_to_TCC,S,0.22,RANK2	AATGATACGGCGACCACCGATTCATCTTCATGTGAACCAACATAATTTTTTTCTTATAGTAGCAGATTTAGCGGAGGATTTGGTGCCAGAGACTACCGACAAAGTAGCGGTGCCAGCTCCTCCAGCTTCAGCAGCAGCCGCGCAAGCAGCAGCCGCAGTGGCGGAGGTGGCCACGGTAGCAGCAGAGGATTTGGTGGAGGTAGTGTTAATCTGTAACTTCATAGCTTTGGGAAGGGTTTTTTTCCTTTTAGTCATCTTTTTCAAAGCCTAATCGTATGCCGTCTTCTGCTTG
>DDX3XE16sg1.exon_Change_codon_position_41347370_to_TCG,S,0.06,RANK6	AATGATACGGCGACCACCGATTCATCTTCATGTGAACCAACATAATTTTTTTCTTATAGTAGCAGATTTAGCGGAGGATTTGGTGCCAGAGACTACCGACAAAGTAGCGGTGCCAGCTCGTCCAGCTTCAGCAGCAGCCGCGCAAGCAGCAGCCGCAGTGGCGGAGGTGGCCACGGTAGCAGCAGAGGATTTGGTGGAGGTAGTGTTAATCTGTAACTTCATAGCTTTGGGAAGGGTTTTTTTCCTTTTAGTCATCTTTTTCAAAGCCTAATCGTATGCCGTCTTCTGCTTG
>DDX3XE16sg1.exon_Change_codon_position_41347370_to_TCT,S,0.18,RANK3	AATGATACGGCGACCACCGATTCATCTTCATGTGAACCAACATAATTTTTTTCTTATAGTAGCAGATTTAGCGGAGGATTTGGTGCCAGAGACTACCGACAAAGTAGCGGTGCCAGCTCTTCCAGCTTCAGCAGCAGCCGCGCAAGCAGCAGCCGCAGTGGCGGAGGTGGCCACGGTAGCAGCAGAGGATTTGGTGGAGGTAGTGTTAATCTGTAACTTCATAGCTTTGGGAAGGGTTTTTTTCCTTTTAGTCATCTTTTTCAAAGCCTAATCGTATGCCGTCTTCTGCTTG
>DDX3XE16sg1.exon_Change_codon_position_41347370_to_TGC,C,0.55,RANKT	AATGATACGGCGACCACCGATTCATCTTCATGTGAACCAACATAATTTTTTTCTTATAGTAGCAGATTTAGCGGAGGATTTGGTGCCAGAGACTACCGACAAAGTAGCGGTGCCAGCTGCTCCAGCTTCAGCAGCAGCCGCGCAAGCAGCAGCCGCAGTGGCGGAGGTGGCCACGGTAGCAGCAGAGGATTTGGTGGAGGTAGTGTTAATCTGTAACTTCATAGCTTTGGGAAGGGTTTTTTTCCTTTTAGTCATCTTTTTCAAAGCCTAATCGTATGCCGTCTTCTGCTTG
>DDX3XE16sg1.exon_Change_codon_position_41347370_to_AAT,N,0.46,RANK2	AATGATACGGCGACCACCGATTCATCTTCATGTGAACCAACATAATTTTTTTCTTATAGTAGCAGATTTAGCGGAGGATTTGGTGCCAGAGACTACCGACAAAGTAGCGGTGCCAGCAATTCCAGCTTCAGCAGCAGCCGCGCAAGCAGCAGCCGCAGTGGCGGAGGTGGCCACGGTAGCAGCAGAGGATTTGGTGGAGGTAGTGTTAATCTGTAACTTCATAGCTTTGGGAAGGGTTTTTTTCCTTTTAGTCATCTTTTTCAAAGCCTAATCGTATGCCGTCTTCTGCTTG
>DDX3XE16sg1.exon_Change_codon_position_41347370_to_ACT,T,0.24,RANK3	AATGATACGGCGACCACCGATTCATCTTCATGTGAACCAACATAATTTTTTTCTTATAGTAGCAGATTTAGCGGAGGATTTGGTGCCAGAGACTACCGACAAAGTAGCGGTGCCAGCACTTCCAGCTTCAGCAGCAGCCGCGCAAGCAGCAGCCGCAGTGGCGGAGGTGGCCACGGTAGCAGCAGAGGATTTGGTGGAGGTAGTGTTAATCTGTAACTTCATAGCTTTGGGAAGGGTTTTTTTCCTTTTAGTCATCTTTTTCAAAGCCTAATCGTATGCCGTCTTCTGCTTG
>DDX3XE16sg1.exon_Change_codon_position_41347370_to_ATT,I,0.36,RANK2	AATGATACGGCGACCACCGATTCATCTTCATGTGAACCAACATAATTTTTTTCTTATAGTAGCAGATTTAGCGGAGGATTTGGTGCCAGAGACTACCGACAAAGTAGCGGTGCCAGCATTTCCAGCTTCAGCAGCAGCCGCGCAAGCAGCAGCCGCAGTGGCGGAGGTGGCCACGGTAGCAGCAGAGGATTTGGTGGAGGTAGTGTTAATCTGTAACTTCATAGCTTTGGGAAGGGTTTTTTTCCTTTTAGTCATCTTTTTCAAAGCCTAATCGTATGCCGTCTTCTGCTTG
>DDX3XE16sg1.exon_Change_codon_position_41347370_to_AGA,R,0.20,RANK2	AATGATACGGCGACCACCGATTCATCTTCATGTGAACCAACATAATTTTTTTCTTATAGTAGCAGATTTAGCGGAGGATTTGGTGCCAGAGACTACCGACAAAGTAGCGGTGCCAGCAGATCCAGCTTCAGCAGCAGCCGCGCAAGCAGCAGCCGCAGTGGCGGAGGTGGCCACGGTAGCAGCAGAGGATTTGGTGGAGGTAGTGTTAATCTGTAACTTCATAGCTTTGGGAAGGGTTTTTTTCCTTTTAGTCATCTTTTTCAAAGCCTAATCGTATGCCGTCTTCTGCTTG
>DDX3XE16sg1.exon_Change_codon_position_41347370_to_AGC,S,0.24,RANKT	AATGATACGGCGACCACCGATTCATCTTCATGTGAACCAACATAATTTTTTTCTTATAGTAGCAGATTTAGCGGAGGATTTGGTGCCAGAGACTACCGACAAAGTAGCGGTGCCAGCAGCTCCAGCTTCAGCAGCAGCCGCGCAAGCAGCAGCCGCAGTGGCGGAGGTGGCCACGGTAGCAGCAGAGGATTTGGTGGAGGTAGTGTTAATCTGTAACTTCATAGCTTTGGGAAGGGTTTTTTTCCTTTTAGTCATCTTTTTCAAAGCCTAATCGTATGCCGTCTTCTGCTTG
>DDX3XE16sg1.exon_Change_codon_position_41347370_to_AGG,R,0.20,RANK3	AATGATACGGCGACCACCGATTCATCTTCATGTGAACCAACATAATTTTTTTCTTATAGTAGCAGATTTAGCGGAGGATTTGGTGCCAGAGACTACCGACAAAGTAGCGGTGCCAGCAGGTCCAGCTTCAGCAGCAGCCGCGCAAGCAGCAGCCGCAGTGGCGGAGGTGGCCACGGTAGCAGCAGAGGATTTGGTGGAGGTAGTGTTAATCTGTAACTTCATAGCTTTGGGAAGGGTTTTTTTCCTTTTAGTCATCTTTTTCAAAGCCTAATCGTATGCCGTCTTCTGCTTG
>DDX3XE16sg1.exon_Change_codon_position_41347373_to_ACC,T,0.36,RANKT	AATGATACGGCGACCACCGATTCATCTTCATGTGAACCAACATAATTTTTTTCTTATAGTAGCAGATTTAGCGGAGGATTTGGTGCCAGAGACTACCGACAAAGTAGCGGTGCCAGCAGTACCAGCTTCAGCAGCAGCCGCGCAAGCAGCAGCCGCAGTGGCGGAGGTGGCCACGGTAGCAGCAGAGGATTTGGTGGAGGTAGTGTTAATCTGTAACTTCATAGCTTTGGGAAGGGTTTTTTTCCTTTTAGTCATCTTTTTCAAAGCCTAATCGTATGCCGTCTTCTGCTTG
>DDX3XE16sg1.exon_Change_codon_position_41347373_to_ACA,T,0.28,RANK2	AATGATACGGCGACCACCGATTCATCTTCATGTGAACCAACATAATTTTTTTCTTATAGTAGCAGATTTAGCGGAGGATTTGGTGCCAGAGACTACCGACAAAGTAGCGGTGCCAGCAGTACAAGCTTCAGCAGCAGCCGCGCAAGCAGCAGCCGCAGTGGCGGAGGTGGCCACGGTAGCAGCAGAGGATTTGGTGGAGGTAGTGTTAATCTGTAACTTCATAGCTTTGGGAAGGGTTTTTTTCCTTTTAGTCATCTTTTTCAAAGCCTAATCGTATGCCGTCTTCTGCTTG
>DDX3XE16sg1.exon_Change_codon_position_41347373_to_AGC,S,0.24,RANKT	AATGATACGGCGACCACCGATTCATCTTCATGTGAACCAACATAATTTTTTTCTTATAGTAGCAGATTTAGCGGAGGATTTGGTGCCAGAGACTACCGACAAAGTAGCGGTGCCAGCAGTAGCAGCTTCAGCAGCAGCCGCGCAAGCAGCAGCCGCAGTGGCGGAGGTGGCCACGGTAGCAGCAGAGGATTTGGTGGAGGTAGTGTTAATCTGTAACTTCATAGCTTTGGGAAGGGTTTTTTTCCTTTTAGTCATCTTTTTCAAAGCCTAATCGTATGCCGTCTTCTGCTTG
>DDX3XE16sg1.exon_Change_codon_position_41347373_to_AGT,S,0.15,RANK4	AATGATACGGCGACCACCGATTCATCTTCATGTGAACCAACATAATTTTTTTCTTATAGTAGCAGATTTAGCGGAGGATTTGGTGCCAGAGACTACCGACAAAGTAGCGGTGCCAGCAGTAGTAGCTTCAGCAGCAGCCGCGCAAGCAGCAGCCGCAGTGGCGGAGGTGGCCACGGTAGCAGCAGAGGATTTGGTGGAGGTAGTGTTAATCTGTAACTTCATAGCTTTGGGAAGGGTTTTTTTCCTTTTAGTCATCTTTTTCAAAGCCTAATCGTATGCCGTCTTCTGCTTG
>DDX3XE16sg1.exon_Change_codon_position_41347373_to_CCC,P,0.33,RANKT	AATGATACGGCGACCACCGATTCATCTTCATGTGAACCAACATAATTTTTTTCTTATAGTAGCAGATTTAGCGGAGGATTTGGTGCCAGAGACTACCGACAAAGTAGCGGTGCCAGCAGTCCCAGCTTCAGCAGCAGCCGCGCAAGCAGCAGCCGCAGTGGCGGAGGTGGCCACGGTAGCAGCAGAGGATTTGGTGGAGGTAGTGTTAATCTGTAACTTCATAGCTTTGGGAAGGGTTTTTTTCCTTTTAGTCATCTTTTTCAAAGCCTAATCGTATGCCGTCTTCTGCTTG
>DDX3XE16sg1.exon_Change_codon_position_41347373_to_CCT,P,0.28,RANK2	AATGATACGGCGACCACCGATTCATCTTCATGTGAACCAACATAATTTTTTTCTTATAGTAGCAGATTTAGCGGAGGATTTGGTGCCAGAGACTACCGACAAAGTAGCGGTGCCAGCAGTCCTAGCTTCAGCAGCAGCCGCGCAAGCAGCAGCCGCAGTGGCGGAGGTGGCCACGGTAGCAGCAGAGGATTTGGTGGAGGTAGTGTTAATCTGTAACTTCATAGCTTTGGGAAGGGTTTTTTTCCTTTTAGTCATCTTTTTCAAAGCCTAATCGTATGCCGTCTTCTGCTTG
>DDX3XE16sg1.exon_Change_codon_position_41347373_to_GCC,A,0.40,RANKT	AATGATACGGCGACCACCGATTCATCTTCATGTGAACCAACATAATTTTTTTCTTATAGTAGCAGATTTAGCGGAGGATTTGGTGCCAGAGACTACCGACAAAGTAGCGGTGCCAGCAGTGCCAGCTTCAGCAGCAGCCGCGCAAGCAGCAGCCGCAGTGGCGGAGGTGGCCACGGTAGCAGCAGAGGATTTGGTGGAGGTAGTGTTAATCTGTAACTTCATAGCTTTGGGAAGGGTTTTTTTCCTTTTAGTCATCTTTTTCAAAGCCTAATCGTATGCCGTCTTCTGCTTG
>DDX3XE16sg1.exon_Change_codon_position_41347373_to_GCT,A,0.26,RANK2	AATGATACGGCGACCACCGATTCATCTTCATGTGAACCAACATAATTTTTTTCTTATAGTAGCAGATTTAGCGGAGGATTTGGTGCCAGAGACTACCGACAAAGTAGCGGTGCCAGCAGTGCTAGCTTCAGCAGCAGCCGCGCAAGCAGCAGCCGCAGTGGCGGAGGTGGCCACGGTAGCAGCAGAGGATTTGGTGGAGGTAGTGTTAATCTGTAACTTCATAGCTTTGGGAAGGGTTTTTTTCCTTTTAGTCATCTTTTTCAAAGCCTAATCGTATGCCGTCTTCTGCTTG
>DDX3XE16sg1.exon_Change_codon_position_41347373_to_TAT,Y,0.43,RANK2	AATGATACGGCGACCACCGATTCATCTTCATGTGAACCAACATAATTTTTTTCTTATAGTAGCAGATTTAGCGGAGGATTTGGTGCCAGAGACTACCGACAAAGTAGCGGTGCCAGCAGTTATAGCTTCAGCAGCAGCCGCGCAAGCAGCAGCCGCAGTGGCGGAGGTGGCCACGGTAGCAGCAGAGGATTTGGTGGAGGTAGTGTTAATCTGTAACTTCATAGCTTTGGGAAGGGTTTTTTTCCTTTTAGTCATCTTTTTCAAAGCCTAATCGTATGCCGTCTTCTGCTTG
>DDX3XE16sg1.exon_Change_codon_position_41347373_to_TGT,C,0.45,RANK2	AATGATACGGCGACCACCGATTCATCTTCATGTGAACCAACATAATTTTTTTCTTATAGTAGCAGATTTAGCGGAGGATTTGGTGCCAGAGACTACCGACAAAGTAGCGGTGCCAGCAGTTGTAGCTTCAGCAGCAGCCGCGCAAGCAGCAGCCGCAGTGGCGGAGGTGGCCACGGTAGCAGCAGAGGATTTGGTGGAGGTAGTGTTAATCTGTAACTTCATAGCTTTGGGAAGGGTTTTTTTCCTTTTAGTCATCTTTTTCAAAGCCTAATCGTATGCCGTCTTCTGCTTG
>DDX3XE16sg1.exon_Change_codon_position_41347373_to_TTT,F,0.45,RANK2	AATGATACGGCGACCACCGATTCATCTTCATGTGAACCAACATAATTTTTTTCTTATAGTAGCAGATTTAGCGGAGGATTTGGTGCCAGAGACTACCGACAAAGTAGCGGTGCCAGCAGTTTTAGCTTCAGCAGCAGCCGCGCAAGCAGCAGCCGCAGTGGCGGAGGTGGCCACGGTAGCAGCAGAGGATTTGGTGGAGGTAGTGTTAATCTGTAACTTCATAGCTTTGGGAAGGGTTTTTTTCCTTTTAGTCATCTTTTTCAAAGCCTAATCGTATGCCGTCTTCTGCTTG
>DDX3XE16sg1.exon_Change_codon_position_41347373_to_TAC,Y,0.57,RANKT	AATGATACGGCGACCACCGATTCATCTTCATGTGAACCAACATAATTTTTTTCTTATAGTAGCAGATTTAGCGGAGGATTTGGTGCCAGAGACTACCGACAAAGTAGCGGTGCCAGCAGTTACAGCTTCAGCAGCAGCCGCGCAAGCAGCAGCCGCAGTGGCGGAGGTGGCCACGGTAGCAGCAGAGGATTTGGTGGAGGTAGTGTTAATCTGTAACTTCATAGCTTTGGGAAGGGTTTTTTTCCTTTTAGTCATCTTTTTCAAAGCCTAATCGTATGCCGTCTTCTGCTTG
>DDX3XE16sg1.exon_Change_codon_position_41347373_to_TGC,C,0.55,RANKT	AATGATACGGCGACCACCGATTCATCTTCATGTGAACCAACATAATTTTTTTCTTATAGTAGCAGATTTAGCGGAGGATTTGGTGCCAGAGACTACCGACAAAGTAGCGGTGCCAGCAGTTGCAGCTTCAGCAGCAGCCGCGCAAGCAGCAGCCGCAGTGGCGGAGGTGGCCACGGTAGCAGCAGAGGATTTGGTGGAGGTAGTGTTAATCTGTAACTTCATAGCTTTGGGAAGGGTTTTTTTCCTTTTAGTCATCTTTTTCAAAGCCTAATCGTATGCCGTCTTCTGCTTG
>DDX3XE16sg1.exon_Change_codon_position_41347373_to_TTC,F,0.55,RANKT	AATGATACGGCGACCACCGATTCATCTTCATGTGAACCAACATAATTTTTTTCTTATAGTAGCAGATTTAGCGGAGGATTTGGTGCCAGAGACTACCGACAAAGTAGCGGTGCCAGCAGTTTCAGCTTCAGCAGCAGCCGCGCAAGCAGCAGCCGCAGTGGCGGAGGTGGCCACGGTAGCAGCAGAGGATTTGGTGGAGGTAGTGTTAATCTGTAACTTCATAGCTTTGGGAAGGGTTTTTTTCCTTTTAGTCATCTTTTTCAAAGCCTAATCGTATGCCGTCTTCTGCTTG
>DDX3XE16sg1.exon_Change_codon_position_41347373_to_TCA,S,0.15,RANK5	AATGATACGGCGACCACCGATTCATCTTCATGTGAACCAACATAATTTTTTTCTTATAGTAGCAGATTTAGCGGAGGATTTGGTGCCAGAGACTACCGACAAAGTAGCGGTGCCAGCAGTTCAAGCTTCAGCAGCAGCCGCGCAAGCAGCAGCCGCAGTGGCGGAGGTGGCCACGGTAGCAGCAGAGGATTTGGTGGAGGTAGTGTTAATCTGTAACTTCATAGCTTTGGGAAGGGTTTTTTTCCTTTTAGTCATCTTTTTCAAAGCCTAATCGTATGCCGTCTTCTGCTTG
>DDX3XE16sg1.exon_Change_codon_position_41347373_to_TCG,S,0.06,RANK6	AATGATACGGCGACCACCGATTCATCTTCATGTGAACCAACATAATTTTTTTCTTATAGTAGCAGATTTAGCGGAGGATTTGGTGCCAGAGACTACCGACAAAGTAGCGGTGCCAGCAGTTCGAGCTTCAGCAGCAGCCGCGCAAGCAGCAGCCGCAGTGGCGGAGGTGGCCACGGTAGCAGCAGAGGATTTGGTGGAGGTAGTGTTAATCTGTAACTTCATAGCTTTGGGAAGGGTTTTTTTCCTTTTAGTCATCTTTTTCAAAGCCTAATCGTATGCCGTCTTCTGCTTG
>DDX3XE16sg1.exon_Change_codon_position_41347373_to_TCT,S,0.18,RANK3	AATGATACGGCGACCACCGATTCATCTTCATGTGAACCAACATAATTTTTTTCTTATAGTAGCAGATTTAGCGGAGGATTTGGTGCCAGAGACTACCGACAAAGTAGCGGTGCCAGCAGTTCTAGCTTCAGCAGCAGCCGCGCAAGCAGCAGCCGCAGTGGCGGAGGTGGCCACGGTAGCAGCAGAGGATTTGGTGGAGGTAGTGTTAATCTGTAACTTCATAGCTTTGGGAAGGGTTTTTTTCCTTTTAGTCATCTTTTTCAAAGCCTAATCGTATGCCGTCTTCTGCTTG
>DDX3XE16sg1.exon_Change_codon_position_41347376_to_AAT,N,0.46,RANK2	AATGATACGGCGACCACCGATTCATCTTCATGTGAACCAACATAATTTTTTTCTTATAGTAGCAGATTTAGCGGAGGATTTGGTGCCAGAGACTACCGACAAAGTAGCGGTGCCAGCAGTTCCAATTTCAGCAGCAGCCGCGCAAGCAGCAGCCGCAGTGGCGGAGGTGGCCACGGTAGCAGCAGAGGATTTGGTGGAGGTAGTGTTAATCTGTAACTTCATAGCTTTGGGAAGGGTTTTTTTCCTTTTAGTCATCTTTTTCAAAGCCTAATCGTATGCCGTCTTCTGCTTG
>DDX3XE16sg1.exon_Change_codon_position_41347376_to_ACA,T,0.28,RANK2	AATGATACGGCGACCACCGATTCATCTTCATGTGAACCAACATAATTTTTTTCTTATAGTAGCAGATTTAGCGGAGGATTTGGTGCCAGAGACTACCGACAAAGTAGCGGTGCCAGCAGTTCCACATTCAGCAGCAGCCGCGCAAGCAGCAGCCGCAGTGGCGGAGGTGGCCACGGTAGCAGCAGAGGATTTGGTGGAGGTAGTGTTAATCTGTAACTTCATAGCTTTGGGAAGGGTTTTTTTCCTTTTAGTCATCTTTTTCAAAGCCTAATCGTATGCCGTCTTCTGCTTG
>DDX3XE16sg1.exon_Change_codon_position_41347376_to_ATT,I,0.36,RANK2	AATGATACGGCGACCACCGATTCATCTTCATGTGAACCAACATAATTTTTTTCTTATAGTAGCAGATTTAGCGGAGGATTTGGTGCCAGAGACTACCGACAAAGTAGCGGTGCCAGCAGTTCCATTTTCAGCAGCAGCCGCGCAAGCAGCAGCCGCAGTGGCGGAGGTGGCCACGGTAGCAGCAGAGGATTTGGTGGAGGTAGTGTTAATCTGTAACTTCATAGCTTTGGGAAGGGTTTTTTTCCTTTTAGTCATCTTTTTCAAAGCCTAATCGTATGCCGTCTTCTGCTTG
>DDX3XE16sg1.exon_Change_codon_position_41347376_to_CGC,R,0.19,RANK4	AATGATACGGCGACCACCGATTCATCTTCATGTGAACCAACATAATTTTTTTCTTATAGTAGCAGATTTAGCGGAGGATTTGGTGCCAGAGACTACCGACAAAGTAGCGGTGCCAGCAGTTCCCGCTTCAGCAGCAGCCGCGCAAGCAGCAGCCGCAGTGGCGGAGGTGGCCACGGTAGCAGCAGAGGATTTGGTGGAGGTAGTGTTAATCTGTAACTTCATAGCTTTGGGAAGGGTTTTTTTCCTTTTAGTCATCTTTTTCAAAGCCTAATCGTATGCCGTCTTCTGCTTG
>DDX3XE16sg1.exon_Change_codon_position_41347376_to_GGC,G,0.34,RANKT	AATGATACGGCGACCACCGATTCATCTTCATGTGAACCAACATAATTTTTTTCTTATAGTAGCAGATTTAGCGGAGGATTTGGTGCCAGAGACTACCGACAAAGTAGCGGTGCCAGCAGTTCCGGCTTCAGCAGCAGCCGCGCAAGCAGCAGCCGCAGTGGCGGAGGTGGCCACGGTAGCAGCAGAGGATTTGGTGGAGGTAGTGTTAATCTGTAACTTCATAGCTTTGGGAAGGGTTTTTTTCCTTTTAGTCATCTTTTTCAAAGCCTAATCGTATGCCGTCTTCTGCTTG
>DDX3XE16sg1.exon_Change_codon_position_41347376_to_GGA,G,0.25,RANK2	AATGATACGGCGACCACCGATTCATCTTCATGTGAACCAACATAATTTTTTTCTTATAGTAGCAGATTTAGCGGAGGATTTGGTGCCAGAGACTACCGACAAAGTAGCGGTGCCAGCAGTTCCGGATTCAGCAGCAGCCGCGCAAGCAGCAGCCGCAGTGGCGGAGGTGGCCACGGTAGCAGCAGAGGATTTGGTGGAGGTAGTGTTAATCTGTAACTTCATAGCTTTGGGAAGGGTTTTTTTCCTTTTAGTCATCTTTTTCAAAGCCTAATCGTATGCCGTCTTCTGCTTG
>DDX3XE16sg1.exon_Change_codon_position_41347376_to_TGC,C,0.55,RANKT	AATGATACGGCGACCACCGATTCATCTTCATGTGAACCAACATAATTTTTTTCTTATAGTAGCAGATTTAGCGGAGGATTTGGTGCCAGAGACTACCGACAAAGTAGCGGTGCCAGCAGTTCCTGCTTCAGCAGCAGCCGCGCAAGCAGCAGCCGCAGTGGCGGAGGTGGCCACGGTAGCAGCAGAGGATTTGGTGGAGGTAGTGTTAATCTGTAACTTCATAGCTTTGGGAAGGGTTTTTTTCCTTTTAGTCATCTTTTTCAAAGCCTAATCGTATGCCGTCTTCTGCTTG
>DDX3XE16sg1.exon_Change_codon_position_41347376_to_TCA,S,0.15,RANK5	AATGATACGGCGACCACCGATTCATCTTCATGTGAACCAACATAATTTTTTTCTTATAGTAGCAGATTTAGCGGAGGATTTGGTGCCAGAGACTACCGACAAAGTAGCGGTGCCAGCAGTTCCTCATTCAGCAGCAGCCGCGCAAGCAGCAGCCGCAGTGGCGGAGGTGGCCACGGTAGCAGCAGAGGATTTGGTGGAGGTAGTGTTAATCTGTAACTTCATAGCTTTGGGAAGGGTTTTTTTCCTTTTAGTCATCTTTTTCAAAGCCTAATCGTATGCCGTCTTCTGCTTG
>DDX3XE16sg1.exon_Change_codon_position_41347376_to_TCC,S,0.22,RANK2	AATGATACGGCGACCACCGATTCATCTTCATGTGAACCAACATAATTTTTTTCTTATAGTAGCAGATTTAGCGGAGGATTTGGTGCCAGAGACTACCGACAAAGTAGCGGTGCCAGCAGTTCCTCCTTCAGCAGCAGCCGCGCAAGCAGCAGCCGCAGTGGCGGAGGTGGCCACGGTAGCAGCAGAGGATTTGGTGGAGGTAGTGTTAATCTGTAACTTCATAGCTTTGGGAAGGGTTTTTTTCCTTTTAGTCATCTTTTTCAAAGCCTAATCGTATGCCGTCTTCTGCTTG
>DDX3XE16sg1.exon_Change_codon_position_41347376_to_TCG,S,0.06,RANK6	AATGATACGGCGACCACCGATTCATCTTCATGTGAACCAACATAATTTTTTTCTTATAGTAGCAGATTTAGCGGAGGATTTGGTGCCAGAGACTACCGACAAAGTAGCGGTGCCAGCAGTTCCTCGTTCAGCAGCAGCCGCGCAAGCAGCAGCCGCAGTGGCGGAGGTGGCCACGGTAGCAGCAGAGGATTTGGTGGAGGTAGTGTTAATCTGTAACTTCATAGCTTTGGGAAGGGTTTTTTTCCTTTTAGTCATCTTTTTCAAAGCCTAATCGTATGCCGTCTTCTGCTTG
>DDX3XE16sg1.exon_Change_codon_position_41347376_to_TCT,S,0.18,RANK3	AATGATACGGCGACCACCGATTCATCTTCATGTGAACCAACATAATTTTTTTCTTATAGTAGCAGATTTAGCGGAGGATTTGGTGCCAGAGACTACCGACAAAGTAGCGGTGCCAGCAGTTCCTCTTTCAGCAGCAGCCGCGCAAGCAGCAGCCGCAGTGGCGGAGGTGGCCACGGTAGCAGCAGAGGATTTGGTGGAGGTAGTGTTAATCTGTAACTTCATAGCTTTGGGAAGGGTTTTTTTCCTTTTAGTCATCTTTTTCAAAGCCTAATCGTATGCCGTCTTCTGCTTG
>DDX3XE16sg1.exon_Change_codon_position_41347376_to_TGT,C,0.45,RANK2	AATGATACGGCGACCACCGATTCATCTTCATGTGAACCAACATAATTTTTTTCTTATAGTAGCAGATTTAGCGGAGGATTTGGTGCCAGAGACTACCGACAAAGTAGCGGTGCCAGCAGTTCCTGTTTCAGCAGCAGCCGCGCAAGCAGCAGCCGCAGTGGCGGAGGTGGCCACGGTAGCAGCAGAGGATTTGGTGGAGGTAGTGTTAATCTGTAACTTCATAGCTTTGGGAAGGGTTTTTTTCCTTTTAGTCATCTTTTTCAAAGCCTAATCGTATGCCGTCTTCTGCTTG
>DDX3XE16sg1.exon_Change_codon_position_41347376_to_AAC,N,0.54,RANKT	AATGATACGGCGACCACCGATTCATCTTCATGTGAACCAACATAATTTTTTTCTTATAGTAGCAGATTTAGCGGAGGATTTGGTGCCAGAGACTACCGACAAAGTAGCGGTGCCAGCAGTTCCAACTTCAGCAGCAGCCGCGCAAGCAGCAGCCGCAGTGGCGGAGGTGGCCACGGTAGCAGCAGAGGATTTGGTGGAGGTAGTGTTAATCTGTAACTTCATAGCTTTGGGAAGGGTTTTTTTCCTTTTAGTCATCTTTTTCAAAGCCTAATCGTATGCCGTCTTCTGCTTG
>DDX3XE16sg1.exon_Change_codon_position_41347376_to_ACC,T,0.36,RANKT	AATGATACGGCGACCACCGATTCATCTTCATGTGAACCAACATAATTTTTTTCTTATAGTAGCAGATTTAGCGGAGGATTTGGTGCCAGAGACTACCGACAAAGTAGCGGTGCCAGCAGTTCCACCTTCAGCAGCAGCCGCGCAAGCAGCAGCCGCAGTGGCGGAGGTGGCCACGGTAGCAGCAGAGGATTTGGTGGAGGTAGTGTTAATCTGTAACTTCATAGCTTTGGGAAGGGTTTTTTTCCTTTTAGTCATCTTTTTCAAAGCCTAATCGTATGCCGTCTTCTGCTTG
>DDX3XE16sg1.exon_Change_codon_position_41347376_to_ATC,I,0.48,RANKT	AATGATACGGCGACCACCGATTCATCTTCATGTGAACCAACATAATTTTTTTCTTATAGTAGCAGATTTAGCGGAGGATTTGGTGCCAGAGACTACCGACAAAGTAGCGGTGCCAGCAGTTCCATCTTCAGCAGCAGCCGCGCAAGCAGCAGCCGCAGTGGCGGAGGTGGCCACGGTAGCAGCAGAGGATTTGGTGGAGGTAGTGTTAATCTGTAACTTCATAGCTTTGGGAAGGGTTTTTTTCCTTTTAGTCATCTTTTTCAAAGCCTAATCGTATGCCGTCTTCTGCTTG
>DDX3XE16sg1.exon_Change_codon_position_41347376_to_AGA,R,0.20,RANK2	AATGATACGGCGACCACCGATTCATCTTCATGTGAACCAACATAATTTTTTTCTTATAGTAGCAGATTTAGCGGAGGATTTGGTGCCAGAGACTACCGACAAAGTAGCGGTGCCAGCAGTTCCAGATTCAGCAGCAGCCGCGCAAGCAGCAGCCGCAGTGGCGGAGGTGGCCACGGTAGCAGCAGAGGATTTGGTGGAGGTAGTGTTAATCTGTAACTTCATAGCTTTGGGAAGGGTTTTTTTCCTTTTAGTCATCTTTTTCAAAGCCTAATCGTATGCCGTCTTCTGCTTG
>DDX3XE16sg1.exon_Change_codon_position_41347376_to_AGG,R,0.20,RANK3	AATGATACGGCGACCACCGATTCATCTTCATGTGAACCAACATAATTTTTTTCTTATAGTAGCAGATTTAGCGGAGGATTTGGTGCCAGAGACTACCGACAAAGTAGCGGTGCCAGCAGTTCCAGGTTCAGCAGCAGCCGCGCAAGCAGCAGCCGCAGTGGCGGAGGTGGCCACGGTAGCAGCAGAGGATTTGGTGGAGGTAGTGTTAATCTGTAACTTCATAGCTTTGGGAAGGGTTTTTTTCCTTTTAGTCATCTTTTTCAAAGCCTAATCGTATGCCGTCTTCTGCTTG
>DDX3XE16sg1.exon_Change_codon_position_41347376_to_AGT,S,0.15,RANK4	AATGATACGGCGACCACCGATTCATCTTCATGTGAACCAACATAATTTTTTTCTTATAGTAGCAGATTTAGCGGAGGATTTGGTGCCAGAGACTACCGACAAAGTAGCGGTGCCAGCAGTTCCAGTTTCAGCAGCAGCCGCGCAAGCAGCAGCCGCAGTGGCGGAGGTGGCCACGGTAGCAGCAGAGGATTTGGTGGAGGTAGTGTTAATCTGTAACTTCATAGCTTTGGGAAGGGTTTTTTTCCTTTTAGTCATCTTTTTCAAAGCCTAATCGTATGCCGTCTTCTGCTTG
>DDX3XE16sg1.exon_Change_codon_position_41347379_to_ATC,I,0.48,RANKT	AATGATACGGCGACCACCGATTCATCTTCATGTGAACCAACATAATTTTTTTCTTATAGTAGCAGATTTAGCGGAGGATTTGGTGCCAGAGACTACCGACAAAGTAGCGGTGCCAGCAGTTCCAGCATCAGCAGCAGCCGCGCAAGCAGCAGCCGCAGTGGCGGAGGTGGCCACGGTAGCAGCAGAGGATTTGGTGGAGGTAGTGTTAATCTGTAACTTCATAGCTTTGGGAAGGGTTTTTTTCCTTTTAGTCATCTTTTTCAAAGCCTAATCGTATGCCGTCTTCTGCTTG
>DDX3XE16sg1.exon_Change_codon_position_41347379_to_AGC,S,0.24,RANKT	AATGATACGGCGACCACCGATTCATCTTCATGTGAACCAACATAATTTTTTTCTTATAGTAGCAGATTTAGCGGAGGATTTGGTGCCAGAGACTACCGACAAAGTAGCGGTGCCAGCAGTTCCAGCAGCAGCAGCAGCCGCGCAAGCAGCAGCCGCAGTGGCGGAGGTGGCCACGGTAGCAGCAGAGGATTTGGTGGAGGTAGTGTTAATCTGTAACTTCATAGCTTTGGGAAGGGTTTTTTTCCTTTTAGTCATCTTTTTCAAAGCCTAATCGTATGCCGTCTTCTGCTTG
>DDX3XE16sg1.exon_Change_codon_position_41347379_to_ATT,I,0.36,RANK2	AATGATACGGCGACCACCGATTCATCTTCATGTGAACCAACATAATTTTTTTCTTATAGTAGCAGATTTAGCGGAGGATTTGGTGCCAGAGACTACCGACAAAGTAGCGGTGCCAGCAGTTCCAGCATTAGCAGCAGCCGCGCAAGCAGCAGCCGCAGTGGCGGAGGTGGCCACGGTAGCAGCAGAGGATTTGGTGGAGGTAGTGTTAATCTGTAACTTCATAGCTTTGGGAAGGGTTTTTTTCCTTTTAGTCATCTTTTTCAAAGCCTAATCGTATGCCGTCTTCTGCTTG
>DDX3XE16sg1.exon_Change_codon_position_41347379_to_CTC,L,0.20,RANK2	AATGATACGGCGACCACCGATTCATCTTCATGTGAACCAACATAATTTTTTTCTTATAGTAGCAGATTTAGCGGAGGATTTGGTGCCAGAGACTACCGACAAAGTAGCGGTGCCAGCAGTTCCAGCCTCAGCAGCAGCCGCGCAAGCAGCAGCCGCAGTGGCGGAGGTGGCCACGGTAGCAGCAGAGGATTTGGTGGAGGTAGTGTTAATCTGTAACTTCATAGCTTTGGGAAGGGTTTTTTTCCTTTTAGTCATCTTTTTCAAAGCCTAATCGTATGCCGTCTTCTGCTTG
>DDX3XE16sg1.exon_Change_codon_position_41347379_to_GTC,V,0.24,RANK2	AATGATACGGCGACCACCGATTCATCTTCATGTGAACCAACATAATTTTTTTCTTATAGTAGCAGATTTAGCGGAGGATTTGGTGCCAGAGACTACCGACAAAGTAGCGGTGCCAGCAGTTCCAGCGTCAGCAGCAGCCGCGCAAGCAGCAGCCGCAGTGGCGGAGGTGGCCACGGTAGCAGCAGAGGATTTGGTGGAGGTAGTGTTAATCTGTAACTTCATAGCTTTGGGAAGGGTTTTTTTCCTTTTAGTCATCTTTTTCAAAGCCTAATCGTATGCCGTCTTCTGCTTG
>DDX3XE16sg1.exon_Change_codon_position_41347379_to_GTG,V,0.47,RANKT	AATGATACGGCGACCACCGATTCATCTTCATGTGAACCAACATAATTTTTTTCTTATAGTAGCAGATTTAGCGGAGGATTTGGTGCCAGAGACTACCGACAAAGTAGCGGTGCCAGCAGTTCCAGCGTGAGCAGCAGCCGCGCAAGCAGCAGCCGCAGTGGCGGAGGTGGCCACGGTAGCAGCAGAGGATTTGGTGGAGGTAGTGTTAATCTGTAACTTCATAGCTTTGGGAAGGGTTTTTTTCCTTTTAGTCATCTTTTTCAAAGCCTAATCGTATGCCGTCTTCTGCTTG
>DDX3XE16sg1.exon_Change_codon_position_41347379_to_TAT,Y,0.43,RANK2	AATGATACGGCGACCACCGATTCATCTTCATGTGAACCAACATAATTTTTTTCTTATAGTAGCAGATTTAGCGGAGGATTTGGTGCCAGAGACTACCGACAAAGTAGCGGTGCCAGCAGTTCCAGCTATAGCAGCAGCCGCGCAAGCAGCAGCCGCAGTGGCGGAGGTGGCCACGGTAGCAGCAGAGGATTTGGTGGAGGTAGTGTTAATCTGTAACTTCATAGCTTTGGGAAGGGTTTTTTTCCTTTTAGTCATCTTTTTCAAAGCCTAATCGTATGCCGTCTTCTGCTTG
>DDX3XE16sg1.exon_Change_codon_position_41347379_to_TGT,C,0.45,RANK2	AATGATACGGCGACCACCGATTCATCTTCATGTGAACCAACATAATTTTTTTCTTATAGTAGCAGATTTAGCGGAGGATTTGGTGCCAGAGACTACCGACAAAGTAGCGGTGCCAGCAGTTCCAGCTGTAGCAGCAGCCGCGCAAGCAGCAGCCGCAGTGGCGGAGGTGGCCACGGTAGCAGCAGAGGATTTGGTGGAGGTAGTGTTAATCTGTAACTTCATAGCTTTGGGAAGGGTTTTTTTCCTTTTAGTCATCTTTTTCAAAGCCTAATCGTATGCCGTCTTCTGCTTG
>DDX3XE16sg1.exon_Change_codon_position_41347379_to_TAC,Y,0.57,RANKT	AATGATACGGCGACCACCGATTCATCTTCATGTGAACCAACATAATTTTTTTCTTATAGTAGCAGATTTAGCGGAGGATTTGGTGCCAGAGACTACCGACAAAGTAGCGGTGCCAGCAGTTCCAGCTACAGCAGCAGCCGCGCAAGCAGCAGCCGCAGTGGCGGAGGTGGCCACGGTAGCAGCAGAGGATTTGGTGGAGGTAGTGTTAATCTGTAACTTCATAGCTTTGGGAAGGGTTTTTTTCCTTTTAGTCATCTTTTTCAAAGCCTAATCGTATGCCGTCTTCTGCTTG
>DDX3XE16sg1.exon_Change_codon_position_41347379_to_TCC,S,0.22,RANK2	AATGATACGGCGACCACCGATTCATCTTCATGTGAACCAACATAATTTTTTTCTTATAGTAGCAGATTTAGCGGAGGATTTGGTGCCAGAGACTACCGACAAAGTAGCGGTGCCAGCAGTTCCAGCTCCAGCAGCAGCCGCGCAAGCAGCAGCCGCAGTGGCGGAGGTGGCCACGGTAGCAGCAGAGGATTTGGTGGAGGTAGTGTTAATCTGTAACTTCATAGCTTTGGGAAGGGTTTTTTTCCTTTTAGTCATCTTTTTCAAAGCCTAATCGTATGCCGTCTTCTGCTTG
>DDX3XE16sg1.exon_Change_codon_position_41347379_to_TGC,C,0.55,RANKT	AATGATACGGCGACCACCGATTCATCTTCATGTGAACCAACATAATTTTTTTCTTATAGTAGCAGATTTAGCGGAGGATTTGGTGCCAGAGACTACCGACAAAGTAGCGGTGCCAGCAGTTCCAGCTGCAGCAGCAGCCGCGCAAGCAGCAGCCGCAGTGGCGGAGGTGGCCACGGTAGCAGCAGAGGATTTGGTGGAGGTAGTGTTAATCTGTAACTTCATAGCTTTGGGAAGGGTTTTTTTCCTTTTAGTCATCTTTTTCAAAGCCTAATCGTATGCCGTCTTCTGCTTG
>DDX3XE16sg1.exon_Change_codon_position_41347379_to_TTA,L,0.07,RANK6	AATGATACGGCGACCACCGATTCATCTTCATGTGAACCAACATAATTTTTTTCTTATAGTAGCAGATTTAGCGGAGGATTTGGTGCCAGAGACTACCGACAAAGTAGCGGTGCCAGCAGTTCCAGCTTAAGCAGCAGCCGCGCAAGCAGCAGCCGCAGTGGCGGAGGTGGCCACGGTAGCAGCAGAGGATTTGGTGGAGGTAGTGTTAATCTGTAACTTCATAGCTTTGGGAAGGGTTTTTTTCCTTTTAGTCATCTTTTTCAAAGCCTAATCGTATGCCGTCTTCTGCTTG
>DDX3XE16sg1.exon_Change_codon_position_41347379_to_TTG,L,0.13,RANK4	AATGATACGGCGACCACCGATTCATCTTCATGTGAACCAACATAATTTTTTTCTTATAGTAGCAGATTTAGCGGAGGATTTGGTGCCAGAGACTACCGACAAAGTAGCGGTGCCAGCAGTTCCAGCTTGAGCAGCAGCCGCGCAAGCAGCAGCCGCAGTGGCGGAGGTGGCCACGGTAGCAGCAGAGGATTTGGTGGAGGTAGTGTTAATCTGTAACTTCATAGCTTTGGGAAGGGTTTTTTTCCTTTTAGTCATCTTTTTCAAAGCCTAATCGTATGCCGTCTTCTGCTTG
>DDX3XE16sg1.exon_Change_codon_position_41347379_to_TTT,F,0.45,RANK2	AATGATACGGCGACCACCGATTCATCTTCATGTGAACCAACATAATTTTTTTCTTATAGTAGCAGATTTAGCGGAGGATTTGGTGCCAGAGACTACCGACAAAGTAGCGGTGCCAGCAGTTCCAGCTTTAGCAGCAGCCGCGCAAGCAGCAGCCGCAGTGGCGGAGGTGGCCACGGTAGCAGCAGAGGATTTGGTGGAGGTAGTGTTAATCTGTAACTTCATAGCTTTGGGAAGGGTTTTTTTCCTTTTAGTCATCTTTTTCAAAGCCTAATCGTATGCCGTCTTCTGCTTG
>DDX3XE16sg1.exon_Change_codon_position_41347382_to_AAT,N,0.46,RANK2	AATGATACGGCGACCACCGATTCATCTTCATGTGAACCAACATAATTTTTTTCTTATAGTAGCAGATTTAGCGGAGGATTTGGTGCCAGAGACTACCGACAAAGTAGCGGTGCCAGCAGTTCCAGCTTCAATAGCAGCCGCGCAAGCAGCAGCCGCAGTGGCGGAGGTGGCCACGGTAGCAGCAGAGGATTTGGTGGAGGTAGTGTTAATCTGTAACTTCATAGCTTTGGGAAGGGTTTTTTTCCTTTTAGTCATCTTTTTCAAAGCCTAATCGTATGCCGTCTTCTGCTTG
>DDX3XE16sg1.exon_Change_codon_position_41347382_to_ACA,T,0.28,RANK2	AATGATACGGCGACCACCGATTCATCTTCATGTGAACCAACATAATTTTTTTCTTATAGTAGCAGATTTAGCGGAGGATTTGGTGCCAGAGACTACCGACAAAGTAGCGGTGCCAGCAGTTCCAGCTTCACAAGCAGCCGCGCAAGCAGCAGCCGCAGTGGCGGAGGTGGCCACGGTAGCAGCAGAGGATTTGGTGGAGGTAGTGTTAATCTGTAACTTCATAGCTTTGGGAAGGGTTTTTTTCCTTTTAGTCATCTTTTTCAAAGCCTAATCGTATGCCGTCTTCTGCTTG
>DDX3XE16sg1.exon_Change_codon_position_41347382_to_ATT,I,0.36,RANK2	AATGATACGGCGACCACCGATTCATCTTCATGTGAACCAACATAATTTTTTTCTTATAGTAGCAGATTTAGCGGAGGATTTGGTGCCAGAGACTACCGACAAAGTAGCGGTGCCAGCAGTTCCAGCTTCATTAGCAGCCGCGCAAGCAGCAGCCGCAGTGGCGGAGGTGGCCACGGTAGCAGCAGAGGATTTGGTGGAGGTAGTGTTAATCTGTAACTTCATAGCTTTGGGAAGGGTTTTTTTCCTTTTAGTCATCTTTTTCAAAGCCTAATCGTATGCCGTCTTCTGCTTG
>DDX3XE16sg1.exon_Change_codon_position_41347382_to_CGC,R,0.19,RANK4	AATGATACGGCGACCACCGATTCATCTTCATGTGAACCAACATAATTTTTTTCTTATAGTAGCAGATTTAGCGGAGGATTTGGTGCCAGAGACTACCGACAAAGTAGCGGTGCCAGCAGTTCCAGCTTCCGCAGCAGCCGCGCAAGCAGCAGCCGCAGTGGCGGAGGTGGCCACGGTAGCAGCAGAGGATTTGGTGGAGGTAGTGTTAATCTGTAACTTCATAGCTTTGGGAAGGGTTTTTTTCCTTTTAGTCATCTTTTTCAAAGCCTAATCGTATGCCGTCTTCTGCTTG
>DDX3XE16sg1.exon_Change_codon_position_41347382_to_GGC,G,0.34,RANKT	AATGATACGGCGACCACCGATTCATCTTCATGTGAACCAACATAATTTTTTTCTTATAGTAGCAGATTTAGCGGAGGATTTGGTGCCAGAGACTACCGACAAAGTAGCGGTGCCAGCAGTTCCAGCTTCGGCAGCAGCCGCGCAAGCAGCAGCCGCAGTGGCGGAGGTGGCCACGGTAGCAGCAGAGGATTTGGTGGAGGTAGTGTTAATCTGTAACTTCATAGCTTTGGGAAGGGTTTTTTTCCTTTTAGTCATCTTTTTCAAAGCCTAATCGTATGCCGTCTTCTGCTTG
>DDX3XE16sg1.exon_Change_codon_position_41347382_to_GGA,G,0.25,RANK2	AATGATACGGCGACCACCGATTCATCTTCATGTGAACCAACATAATTTTTTTCTTATAGTAGCAGATTTAGCGGAGGATTTGGTGCCAGAGACTACCGACAAAGTAGCGGTGCCAGCAGTTCCAGCTTCGGAAGCAGCCGCGCAAGCAGCAGCCGCAGTGGCGGAGGTGGCCACGGTAGCAGCAGAGGATTTGGTGGAGGTAGTGTTAATCTGTAACTTCATAGCTTTGGGAAGGGTTTTTTTCCTTTTAGTCATCTTTTTCAAAGCCTAATCGTATGCCGTCTTCTGCTTG
>DDX3XE16sg1.exon_Change_codon_position_41347382_to_TGC,C,0.55,RANKT	AATGATACGGCGACCACCGATTCATCTTCATGTGAACCAACATAATTTTTTTCTTATAGTAGCAGATTTAGCGGAGGATTTGGTGCCAGAGACTACCGACAAAGTAGCGGTGCCAGCAGTTCCAGCTTCTGCAGCAGCCGCGCAAGCAGCAGCCGCAGTGGCGGAGGTGGCCACGGTAGCAGCAGAGGATTTGGTGGAGGTAGTGTTAATCTGTAACTTCATAGCTTTGGGAAGGGTTTTTTTCCTTTTAGTCATCTTTTTCAAAGCCTAATCGTATGCCGTCTTCTGCTTG
>DDX3XE16sg1.exon_Change_codon_position_41347382_to_TCA,S,0.15,RANK5	AATGATACGGCGACCACCGATTCATCTTCATGTGAACCAACATAATTTTTTTCTTATAGTAGCAGATTTAGCGGAGGATTTGGTGCCAGAGACTACCGACAAAGTAGCGGTGCCAGCAGTTCCAGCTTCTCAAGCAGCCGCGCAAGCAGCAGCCGCAGTGGCGGAGGTGGCCACGGTAGCAGCAGAGGATTTGGTGGAGGTAGTGTTAATCTGTAACTTCATAGCTTTGGGAAGGGTTTTTTTCCTTTTAGTCATCTTTTTCAAAGCCTAATCGTATGCCGTCTTCTGCTTG
>DDX3XE16sg1.exon_Change_codon_position_41347382_to_TCC,S,0.22,RANK2	AATGATACGGCGACCACCGATTCATCTTCATGTGAACCAACATAATTTTTTTCTTATAGTAGCAGATTTAGCGGAGGATTTGGTGCCAGAGACTACCGACAAAGTAGCGGTGCCAGCAGTTCCAGCTTCTCCAGCAGCCGCGCAAGCAGCAGCCGCAGTGGCGGAGGTGGCCACGGTAGCAGCAGAGGATTTGGTGGAGGTAGTGTTAATCTGTAACTTCATAGCTTTGGGAAGGGTTTTTTTCCTTTTAGTCATCTTTTTCAAAGCCTAATCGTATGCCGTCTTCTGCTTG
>DDX3XE16sg1.exon_Change_codon_position_41347382_to_TCG,S,0.06,RANK6	AATGATACGGCGACCACCGATTCATCTTCATGTGAACCAACATAATTTTTTTCTTATAGTAGCAGATTTAGCGGAGGATTTGGTGCCAGAGACTACCGACAAAGTAGCGGTGCCAGCAGTTCCAGCTTCTCGAGCAGCCGCGCAAGCAGCAGCCGCAGTGGCGGAGGTGGCCACGGTAGCAGCAGAGGATTTGGTGGAGGTAGTGTTAATCTGTAACTTCATAGCTTTGGGAAGGGTTTTTTTCCTTTTAGTCATCTTTTTCAAAGCCTAATCGTATGCCGTCTTCTGCTTG
>DDX3XE16sg1.exon_Change_codon_position_41347382_to_TCT,S,0.18,RANK3	AATGATACGGCGACCACCGATTCATCTTCATGTGAACCAACATAATTTTTTTCTTATAGTAGCAGATTTAGCGGAGGATTTGGTGCCAGAGACTACCGACAAAGTAGCGGTGCCAGCAGTTCCAGCTTCTCTAGCAGCCGCGCAAGCAGCAGCCGCAGTGGCGGAGGTGGCCACGGTAGCAGCAGAGGATTTGGTGGAGGTAGTGTTAATCTGTAACTTCATAGCTTTGGGAAGGGTTTTTTTCCTTTTAGTCATCTTTTTCAAAGCCTAATCGTATGCCGTCTTCTGCTTG
>DDX3XE16sg1.exon_Change_codon_position_41347382_to_TGT,C,0.45,RANK2	AATGATACGGCGACCACCGATTCATCTTCATGTGAACCAACATAATTTTTTTCTTATAGTAGCAGATTTAGCGGAGGATTTGGTGCCAGAGACTACCGACAAAGTAGCGGTGCCAGCAGTTCCAGCTTCTGTAGCAGCCGCGCAAGCAGCAGCCGCAGTGGCGGAGGTGGCCACGGTAGCAGCAGAGGATTTGGTGGAGGTAGTGTTAATCTGTAACTTCATAGCTTTGGGAAGGGTTTTTTTCCTTTTAGTCATCTTTTTCAAAGCCTAATCGTATGCCGTCTTCTGCTTG
>DDX3XE16sg1.exon_Change_codon_position_41347382_to_AAC,N,0.54,RANKT	AATGATACGGCGACCACCGATTCATCTTCATGTGAACCAACATAATTTTTTTCTTATAGTAGCAGATTTAGCGGAGGATTTGGTGCCAGAGACTACCGACAAAGTAGCGGTGCCAGCAGTTCCAGCTTCAACAGCAGCCGCGCAAGCAGCAGCCGCAGTGGCGGAGGTGGCCACGGTAGCAGCAGAGGATTTGGTGGAGGTAGTGTTAATCTGTAACTTCATAGCTTTGGGAAGGGTTTTTTTCCTTTTAGTCATCTTTTTCAAAGCCTAATCGTATGCCGTCTTCTGCTTG
>DDX3XE16sg1.exon_Change_codon_position_41347382_to_ACC,T,0.36,RANKT	AATGATACGGCGACCACCGATTCATCTTCATGTGAACCAACATAATTTTTTTCTTATAGTAGCAGATTTAGCGGAGGATTTGGTGCCAGAGACTACCGACAAAGTAGCGGTGCCAGCAGTTCCAGCTTCACCAGCAGCCGCGCAAGCAGCAGCCGCAGTGGCGGAGGTGGCCACGGTAGCAGCAGAGGATTTGGTGGAGGTAGTGTTAATCTGTAACTTCATAGCTTTGGGAAGGGTTTTTTTCCTTTTAGTCATCTTTTTCAAAGCCTAATCGTATGCCGTCTTCTGCTTG
>DDX3XE16sg1.exon_Change_codon_position_41347382_to_ATC,I,0.48,RANKT	AATGATACGGCGACCACCGATTCATCTTCATGTGAACCAACATAATTTTTTTCTTATAGTAGCAGATTTAGCGGAGGATTTGGTGCCAGAGACTACCGACAAAGTAGCGGTGCCAGCAGTTCCAGCTTCATCAGCAGCCGCGCAAGCAGCAGCCGCAGTGGCGGAGGTGGCCACGGTAGCAGCAGAGGATTTGGTGGAGGTAGTGTTAATCTGTAACTTCATAGCTTTGGGAAGGGTTTTTTTCCTTTTAGTCATCTTTTTCAAAGCCTAATCGTATGCCGTCTTCTGCTTG
>DDX3XE16sg1.exon_Change_codon_position_41347382_to_AGA,R,0.20,RANK2	AATGATACGGCGACCACCGATTCATCTTCATGTGAACCAACATAATTTTTTTCTTATAGTAGCAGATTTAGCGGAGGATTTGGTGCCAGAGACTACCGACAAAGTAGCGGTGCCAGCAGTTCCAGCTTCAGAAGCAGCCGCGCAAGCAGCAGCCGCAGTGGCGGAGGTGGCCACGGTAGCAGCAGAGGATTTGGTGGAGGTAGTGTTAATCTGTAACTTCATAGCTTTGGGAAGGGTTTTTTTCCTTTTAGTCATCTTTTTCAAAGCCTAATCGTATGCCGTCTTCTGCTTG
>DDX3XE16sg1.exon_Change_codon_position_41347382_to_AGG,R,0.20,RANK3	AATGATACGGCGACCACCGATTCATCTTCATGTGAACCAACATAATTTTTTTCTTATAGTAGCAGATTTAGCGGAGGATTTGGTGCCAGAGACTACCGACAAAGTAGCGGTGCCAGCAGTTCCAGCTTCAGGAGCAGCCGCGCAAGCAGCAGCCGCAGTGGCGGAGGTGGCCACGGTAGCAGCAGAGGATTTGGTGGAGGTAGTGTTAATCTGTAACTTCATAGCTTTGGGAAGGGTTTTTTTCCTTTTAGTCATCTTTTTCAAAGCCTAATCGTATGCCGTCTTCTGCTTG
>DDX3XE16sg1.exon_Change_codon_position_41347382_to_AGT,S,0.15,RANK4	AATGATACGGCGACCACCGATTCATCTTCATGTGAACCAACATAATTTTTTTCTTATAGTAGCAGATTTAGCGGAGGATTTGGTGCCAGAGACTACCGACAAAGTAGCGGTGCCAGCAGTTCCAGCTTCAGTAGCAGCCGCGCAAGCAGCAGCCGCAGTGGCGGAGGTGGCCACGGTAGCAGCAGAGGATTTGGTGGAGGTAGTGTTAATCTGTAACTTCATAGCTTTGGGAAGGGTTTTTTTCCTTTTAGTCATCTTTTTCAAAGCCTAATCGTATGCCGTCTTCTGCTTG
>DDX3XE16sg1.exon_Change_codon_position_41347385_to_AAT,N,0.46,RANK2	AATGATACGGCGACCACCGATTCATCTTCATGTGAACCAACATAATTTTTTTCTTATAGTAGCAGATTTAGCGGAGGATTTGGTGCCAGAGACTACCGACAAAGTAGCGGTGCCAGCAGTTCCAGCTTCAGCAATAGCCGCGCAAGCAGCAGCCGCAGTGGCGGAGGTGGCCACGGTAGCAGCAGAGGATTTGGTGGAGGTAGTGTTAATCTGTAACTTCATAGCTTTGGGAAGGGTTTTTTTCCTTTTAGTCATCTTTTTCAAAGCCTAATCGTATGCCGTCTTCTGCTTG
>DDX3XE16sg1.exon_Change_codon_position_41347385_to_ACA,T,0.28,RANK2	AATGATACGGCGACCACCGATTCATCTTCATGTGAACCAACATAATTTTTTTCTTATAGTAGCAGATTTAGCGGAGGATTTGGTGCCAGAGACTACCGACAAAGTAGCGGTGCCAGCAGTTCCAGCTTCAGCACAAGCCGCGCAAGCAGCAGCCGCAGTGGCGGAGGTGGCCACGGTAGCAGCAGAGGATTTGGTGGAGGTAGTGTTAATCTGTAACTTCATAGCTTTGGGAAGGGTTTTTTTCCTTTTAGTCATCTTTTTCAAAGCCTAATCGTATGCCGTCTTCTGCTTG
>DDX3XE16sg1.exon_Change_codon_position_41347385_to_ATT,I,0.36,RANK2	AATGATACGGCGACCACCGATTCATCTTCATGTGAACCAACATAATTTTTTTCTTATAGTAGCAGATTTAGCGGAGGATTTGGTGCCAGAGACTACCGACAAAGTAGCGGTGCCAGCAGTTCCAGCTTCAGCATTAGCCGCGCAAGCAGCAGCCGCAGTGGCGGAGGTGGCCACGGTAGCAGCAGAGGATTTGGTGGAGGTAGTGTTAATCTGTAACTTCATAGCTTTGGGAAGGGTTTTTTTCCTTTTAGTCATCTTTTTCAAAGCCTAATCGTATGCCGTCTTCTGCTTG
>DDX3XE16sg1.exon_Change_codon_position_41347385_to_CGC,R,0.19,RANK4	AATGATACGGCGACCACCGATTCATCTTCATGTGAACCAACATAATTTTTTTCTTATAGTAGCAGATTTAGCGGAGGATTTGGTGCCAGAGACTACCGACAAAGTAGCGGTGCCAGCAGTTCCAGCTTCAGCCGCAGCCGCGCAAGCAGCAGCCGCAGTGGCGGAGGTGGCCACGGTAGCAGCAGAGGATTTGGTGGAGGTAGTGTTAATCTGTAACTTCATAGCTTTGGGAAGGGTTTTTTTCCTTTTAGTCATCTTTTTCAAAGCCTAATCGTATGCCGTCTTCTGCTTG
>DDX3XE16sg1.exon_Change_codon_position_41347385_to_GGC,G,0.34,RANKT	AATGATACGGCGACCACCGATTCATCTTCATGTGAACCAACATAATTTTTTTCTTATAGTAGCAGATTTAGCGGAGGATTTGGTGCCAGAGACTACCGACAAAGTAGCGGTGCCAGCAGTTCCAGCTTCAGCGGCAGCCGCGCAAGCAGCAGCCGCAGTGGCGGAGGTGGCCACGGTAGCAGCAGAGGATTTGGTGGAGGTAGTGTTAATCTGTAACTTCATAGCTTTGGGAAGGGTTTTTTTCCTTTTAGTCATCTTTTTCAAAGCCTAATCGTATGCCGTCTTCTGCTTG
>DDX3XE16sg1.exon_Change_codon_position_41347385_to_GGA,G,0.25,RANK2	AATGATACGGCGACCACCGATTCATCTTCATGTGAACCAACATAATTTTTTTCTTATAGTAGCAGATTTAGCGGAGGATTTGGTGCCAGAGACTACCGACAAAGTAGCGGTGCCAGCAGTTCCAGCTTCAGCGGAAGCCGCGCAAGCAGCAGCCGCAGTGGCGGAGGTGGCCACGGTAGCAGCAGAGGATTTGGTGGAGGTAGTGTTAATCTGTAACTTCATAGCTTTGGGAAGGGTTTTTTTCCTTTTAGTCATCTTTTTCAAAGCCTAATCGTATGCCGTCTTCTGCTTG
>DDX3XE16sg1.exon_Change_codon_position_41347385_to_TGC,C,0.55,RANKT	AATGATACGGCGACCACCGATTCATCTTCATGTGAACCAACATAATTTTTTTCTTATAGTAGCAGATTTAGCGGAGGATTTGGTGCCAGAGACTACCGACAAAGTAGCGGTGCCAGCAGTTCCAGCTTCAGCTGCAGCCGCGCAAGCAGCAGCCGCAGTGGCGGAGGTGGCCACGGTAGCAGCAGAGGATTTGGTGGAGGTAGTGTTAATCTGTAACTTCATAGCTTTGGGAAGGGTTTTTTTCCTTTTAGTCATCTTTTTCAAAGCCTAATCGTATGCCGTCTTCTGCTTG
>DDX3XE16sg1.exon_Change_codon_position_41347385_to_TCA,S,0.15,RANK5	AATGATACGGCGACCACCGATTCATCTTCATGTGAACCAACATAATTTTTTTCTTATAGTAGCAGATTTAGCGGAGGATTTGGTGCCAGAGACTACCGACAAAGTAGCGGTGCCAGCAGTTCCAGCTTCAGCTCAAGCCGCGCAAGCAGCAGCCGCAGTGGCGGAGGTGGCCACGGTAGCAGCAGAGGATTTGGTGGAGGTAGTGTTAATCTGTAACTTCATAGCTTTGGGAAGGGTTTTTTTCCTTTTAGTCATCTTTTTCAAAGCCTAATCGTATGCCGTCTTCTGCTTG
>DDX3XE16sg1.exon_Change_codon_position_41347385_to_TCC,S,0.22,RANK2	AATGATACGGCGACCACCGATTCATCTTCATGTGAACCAACATAATTTTTTTCTTATAGTAGCAGATTTAGCGGAGGATTTGGTGCCAGAGACTACCGACAAAGTAGCGGTGCCAGCAGTTCCAGCTTCAGCTCCAGCCGCGCAAGCAGCAGCCGCAGTGGCGGAGGTGGCCACGGTAGCAGCAGAGGATTTGGTGGAGGTAGTGTTAATCTGTAACTTCATAGCTTTGGGAAGGGTTTTTTTCCTTTTAGTCATCTTTTTCAAAGCCTAATCGTATGCCGTCTTCTGCTTG
>DDX3XE16sg1.exon_Change_codon_position_41347385_to_TCG,S,0.06,RANK6	AATGATACGGCGACCACCGATTCATCTTCATGTGAACCAACATAATTTTTTTCTTATAGTAGCAGATTTAGCGGAGGATTTGGTGCCAGAGACTACCGACAAAGTAGCGGTGCCAGCAGTTCCAGCTTCAGCTCGAGCCGCGCAAGCAGCAGCCGCAGTGGCGGAGGTGGCCACGGTAGCAGCAGAGGATTTGGTGGAGGTAGTGTTAATCTGTAACTTCATAGCTTTGGGAAGGGTTTTTTTCCTTTTAGTCATCTTTTTCAAAGCCTAATCGTATGCCGTCTTCTGCTTG
>DDX3XE16sg1.exon_Change_codon_position_41347385_to_TCT,S,0.18,RANK3	AATGATACGGCGACCACCGATTCATCTTCATGTGAACCAACATAATTTTTTTCTTATAGTAGCAGATTTAGCGGAGGATTTGGTGCCAGAGACTACCGACAAAGTAGCGGTGCCAGCAGTTCCAGCTTCAGCTCTAGCCGCGCAAGCAGCAGCCGCAGTGGCGGAGGTGGCCACGGTAGCAGCAGAGGATTTGGTGGAGGTAGTGTTAATCTGTAACTTCATAGCTTTGGGAAGGGTTTTTTTCCTTTTAGTCATCTTTTTCAAAGCCTAATCGTATGCCGTCTTCTGCTTG
>DDX3XE16sg1.exon_Change_codon_position_41347385_to_TGT,C,0.45,RANK2	AATGATACGGCGACCACCGATTCATCTTCATGTGAACCAACATAATTTTTTTCTTATAGTAGCAGATTTAGCGGAGGATTTGGTGCCAGAGACTACCGACAAAGTAGCGGTGCCAGCAGTTCCAGCTTCAGCTGTAGCCGCGCAAGCAGCAGCCGCAGTGGCGGAGGTGGCCACGGTAGCAGCAGAGGATTTGGTGGAGGTAGTGTTAATCTGTAACTTCATAGCTTTGGGAAGGGTTTTTTTCCTTTTAGTCATCTTTTTCAAAGCCTAATCGTATGCCGTCTTCTGCTTG
>DDX3XE16sg1.exon_Change_codon_position_41347385_to_AAC,N,0.54,RANKT	AATGATACGGCGACCACCGATTCATCTTCATGTGAACCAACATAATTTTTTTCTTATAGTAGCAGATTTAGCGGAGGATTTGGTGCCAGAGACTACCGACAAAGTAGCGGTGCCAGCAGTTCCAGCTTCAGCAACAGCCGCGCAAGCAGCAGCCGCAGTGGCGGAGGTGGCCACGGTAGCAGCAGAGGATTTGGTGGAGGTAGTGTTAATCTGTAACTTCATAGCTTTGGGAAGGGTTTTTTTCCTTTTAGTCATCTTTTTCAAAGCCTAATCGTATGCCGTCTTCTGCTTG
>DDX3XE16sg1.exon_Change_codon_position_41347385_to_ACC,T,0.36,RANKT	AATGATACGGCGACCACCGATTCATCTTCATGTGAACCAACATAATTTTTTTCTTATAGTAGCAGATTTAGCGGAGGATTTGGTGCCAGAGACTACCGACAAAGTAGCGGTGCCAGCAGTTCCAGCTTCAGCACCAGCCGCGCAAGCAGCAGCCGCAGTGGCGGAGGTGGCCACGGTAGCAGCAGAGGATTTGGTGGAGGTAGTGTTAATCTGTAACTTCATAGCTTTGGGAAGGGTTTTTTTCCTTTTAGTCATCTTTTTCAAAGCCTAATCGTATGCCGTCTTCTGCTTG
>DDX3XE16sg1.exon_Change_codon_position_41347385_to_ATC,I,0.48,RANKT	AATGATACGGCGACCACCGATTCATCTTCATGTGAACCAACATAATTTTTTTCTTATAGTAGCAGATTTAGCGGAGGATTTGGTGCCAGAGACTACCGACAAAGTAGCGGTGCCAGCAGTTCCAGCTTCAGCATCAGCCGCGCAAGCAGCAGCCGCAGTGGCGGAGGTGGCCACGGTAGCAGCAGAGGATTTGGTGGAGGTAGTGTTAATCTGTAACTTCATAGCTTTGGGAAGGGTTTTTTTCCTTTTAGTCATCTTTTTCAAAGCCTAATCGTATGCCGTCTTCTGCTTG
>DDX3XE16sg1.exon_Change_codon_position_41347385_to_AGA,R,0.20,RANK2	AATGATACGGCGACCACCGATTCATCTTCATGTGAACCAACATAATTTTTTTCTTATAGTAGCAGATTTAGCGGAGGATTTGGTGCCAGAGACTACCGACAAAGTAGCGGTGCCAGCAGTTCCAGCTTCAGCAGAAGCCGCGCAAGCAGCAGCCGCAGTGGCGGAGGTGGCCACGGTAGCAGCAGAGGATTTGGTGGAGGTAGTGTTAATCTGTAACTTCATAGCTTTGGGAAGGGTTTTTTTCCTTTTAGTCATCTTTTTCAAAGCCTAATCGTATGCCGTCTTCTGCTTG
>DDX3XE16sg1.exon_Change_codon_position_41347385_to_AGG,R,0.20,RANK3	AATGATACGGCGACCACCGATTCATCTTCATGTGAACCAACATAATTTTTTTCTTATAGTAGCAGATTTAGCGGAGGATTTGGTGCCAGAGACTACCGACAAAGTAGCGGTGCCAGCAGTTCCAGCTTCAGCAGGAGCCGCGCAAGCAGCAGCCGCAGTGGCGGAGGTGGCCACGGTAGCAGCAGAGGATTTGGTGGAGGTAGTGTTAATCTGTAACTTCATAGCTTTGGGAAGGGTTTTTTTCCTTTTAGTCATCTTTTTCAAAGCCTAATCGTATGCCGTCTTCTGCTTG
>DDX3XE16sg1.exon_Change_codon_position_41347385_to_AGT,S,0.15,RANK4	AATGATACGGCGACCACCGATTCATCTTCATGTGAACCAACATAATTTTTTTCTTATAGTAGCAGATTTAGCGGAGGATTTGGTGCCAGAGACTACCGACAAAGTAGCGGTGCCAGCAGTTCCAGCTTCAGCAGTAGCCGCGCAAGCAGCAGCCGCAGTGGCGGAGGTGGCCACGGTAGCAGCAGAGGATTTGGTGGAGGTAGTGTTAATCTGTAACTTCATAGCTTTGGGAAGGGTTTTTTTCCTTTTAGTCATCTTTTTCAAAGCCTAATCGTATGCCGTCTTCTGCTTG
>DDX3XE16sg1.exon_Change_codon_position_41347388_to_AAT,N,0.46,RANK2	AATGATACGGCGACCACCGATTCATCTTCATGTGAACCAACATAATTTTTTTCTTATAGTAGCAGATTTAGCGGAGGATTTGGTGCCAGAGACTACCGACAAAGTAGCGGTGCCAGCAGTTCCAGCTTCAGCAGCAATCGCGCAAGCAGCAGCCGCAGTGGCGGAGGTGGCCACGGTAGCAGCAGAGGATTTGGTGGAGGTAGTGTTAATCTGTAACTTCATAGCTTTGGGAAGGGTTTTTTTCCTTTTAGTCATCTTTTTCAAAGCCTAATCGTATGCCGTCTTCTGCTTG
>DDX3XE16sg1.exon_Change_codon_position_41347388_to_ACA,T,0.28,RANK2	AATGATACGGCGACCACCGATTCATCTTCATGTGAACCAACATAATTTTTTTCTTATAGTAGCAGATTTAGCGGAGGATTTGGTGCCAGAGACTACCGACAAAGTAGCGGTGCCAGCAGTTCCAGCTTCAGCAGCACACGCGCAAGCAGCAGCCGCAGTGGCGGAGGTGGCCACGGTAGCAGCAGAGGATTTGGTGGAGGTAGTGTTAATCTGTAACTTCATAGCTTTGGGAAGGGTTTTTTTCCTTTTAGTCATCTTTTTCAAAGCCTAATCGTATGCCGTCTTCTGCTTG
>DDX3XE16sg1.exon_Change_codon_position_41347388_to_ATT,I,0.36,RANK2	AATGATACGGCGACCACCGATTCATCTTCATGTGAACCAACATAATTTTTTTCTTATAGTAGCAGATTTAGCGGAGGATTTGGTGCCAGAGACTACCGACAAAGTAGCGGTGCCAGCAGTTCCAGCTTCAGCAGCATTCGCGCAAGCAGCAGCCGCAGTGGCGGAGGTGGCCACGGTAGCAGCAGAGGATTTGGTGGAGGTAGTGTTAATCTGTAACTTCATAGCTTTGGGAAGGGTTTTTTTCCTTTTAGTCATCTTTTTCAAAGCCTAATCGTATGCCGTCTTCTGCTTG
>DDX3XE16sg1.exon_Change_codon_position_41347388_to_CGC,R,0.19,RANK4	AATGATACGGCGACCACCGATTCATCTTCATGTGAACCAACATAATTTTTTTCTTATAGTAGCAGATTTAGCGGAGGATTTGGTGCCAGAGACTACCGACAAAGTAGCGGTGCCAGCAGTTCCAGCTTCAGCAGCCGCCGCGCAAGCAGCAGCCGCAGTGGCGGAGGTGGCCACGGTAGCAGCAGAGGATTTGGTGGAGGTAGTGTTAATCTGTAACTTCATAGCTTTGGGAAGGGTTTTTTTCCTTTTAGTCATCTTTTTCAAAGCCTAATCGTATGCCGTCTTCTGCTTG
>DDX3XE16sg1.exon_Change_codon_position_41347388_to_GGC,G,0.34,RANKT	AATGATACGGCGACCACCGATTCATCTTCATGTGAACCAACATAATTTTTTTCTTATAGTAGCAGATTTAGCGGAGGATTTGGTGCCAGAGACTACCGACAAAGTAGCGGTGCCAGCAGTTCCAGCTTCAGCAGCGGCCGCGCAAGCAGCAGCCGCAGTGGCGGAGGTGGCCACGGTAGCAGCAGAGGATTTGGTGGAGGTAGTGTTAATCTGTAACTTCATAGCTTTGGGAAGGGTTTTTTTCCTTTTAGTCATCTTTTTCAAAGCCTAATCGTATGCCGTCTTCTGCTTG
>DDX3XE16sg1.exon_Change_codon_position_41347388_to_GGA,G,0.25,RANK2	AATGATACGGCGACCACCGATTCATCTTCATGTGAACCAACATAATTTTTTTCTTATAGTAGCAGATTTAGCGGAGGATTTGGTGCCAGAGACTACCGACAAAGTAGCGGTGCCAGCAGTTCCAGCTTCAGCAGCGGACGCGCAAGCAGCAGCCGCAGTGGCGGAGGTGGCCACGGTAGCAGCAGAGGATTTGGTGGAGGTAGTGTTAATCTGTAACTTCATAGCTTTGGGAAGGGTTTTTTTCCTTTTAGTCATCTTTTTCAAAGCCTAATCGTATGCCGTCTTCTGCTTG
>DDX3XE16sg1.exon_Change_codon_position_41347388_to_TGC,C,0.55,RANKT	AATGATACGGCGACCACCGATTCATCTTCATGTGAACCAACATAATTTTTTTCTTATAGTAGCAGATTTAGCGGAGGATTTGGTGCCAGAGACTACCGACAAAGTAGCGGTGCCAGCAGTTCCAGCTTCAGCAGCTGCCGCGCAAGCAGCAGCCGCAGTGGCGGAGGTGGCCACGGTAGCAGCAGAGGATTTGGTGGAGGTAGTGTTAATCTGTAACTTCATAGCTTTGGGAAGGGTTTTTTTCCTTTTAGTCATCTTTTTCAAAGCCTAATCGTATGCCGTCTTCTGCTTG
>DDX3XE16sg1.exon_Change_codon_position_41347388_to_TCA,S,0.15,RANK5	AATGATACGGCGACCACCGATTCATCTTCATGTGAACCAACATAATTTTTTTCTTATAGTAGCAGATTTAGCGGAGGATTTGGTGCCAGAGACTACCGACAAAGTAGCGGTGCCAGCAGTTCCAGCTTCAGCAGCTCACGCGCAAGCAGCAGCCGCAGTGGCGGAGGTGGCCACGGTAGCAGCAGAGGATTTGGTGGAGGTAGTGTTAATCTGTAACTTCATAGCTTTGGGAAGGGTTTTTTTCCTTTTAGTCATCTTTTTCAAAGCCTAATCGTATGCCGTCTTCTGCTTG
>DDX3XE16sg1.exon_Change_codon_position_41347388_to_TCC,S,0.22,RANK2	AATGATACGGCGACCACCGATTCATCTTCATGTGAACCAACATAATTTTTTTCTTATAGTAGCAGATTTAGCGGAGGATTTGGTGCCAGAGACTACCGACAAAGTAGCGGTGCCAGCAGTTCCAGCTTCAGCAGCTCCCGCGCAAGCAGCAGCCGCAGTGGCGGAGGTGGCCACGGTAGCAGCAGAGGATTTGGTGGAGGTAGTGTTAATCTGTAACTTCATAGCTTTGGGAAGGGTTTTTTTCCTTTTAGTCATCTTTTTCAAAGCCTAATCGTATGCCGTCTTCTGCTTG
>DDX3XE16sg1.exon_Change_codon_position_41347388_to_TCG,S,0.06,RANK6	AATGATACGGCGACCACCGATTCATCTTCATGTGAACCAACATAATTTTTTTCTTATAGTAGCAGATTTAGCGGAGGATTTGGTGCCAGAGACTACCGACAAAGTAGCGGTGCCAGCAGTTCCAGCTTCAGCAGCTCGCGCGCAAGCAGCAGCCGCAGTGGCGGAGGTGGCCACGGTAGCAGCAGAGGATTTGGTGGAGGTAGTGTTAATCTGTAACTTCATAGCTTTGGGAAGGGTTTTTTTCCTTTTAGTCATCTTTTTCAAAGCCTAATCGTATGCCGTCTTCTGCTTG
>DDX3XE16sg1.exon_Change_codon_position_41347388_to_TCT,S,0.18,RANK3	AATGATACGGCGACCACCGATTCATCTTCATGTGAACCAACATAATTTTTTTCTTATAGTAGCAGATTTAGCGGAGGATTTGGTGCCAGAGACTACCGACAAAGTAGCGGTGCCAGCAGTTCCAGCTTCAGCAGCTCTCGCGCAAGCAGCAGCCGCAGTGGCGGAGGTGGCCACGGTAGCAGCAGAGGATTTGGTGGAGGTAGTGTTAATCTGTAACTTCATAGCTTTGGGAAGGGTTTTTTTCCTTTTAGTCATCTTTTTCAAAGCCTAATCGTATGCCGTCTTCTGCTTG
>DDX3XE16sg1.exon_Change_codon_position_41347388_to_TGT,C,0.45,RANK2	AATGATACGGCGACCACCGATTCATCTTCATGTGAACCAACATAATTTTTTTCTTATAGTAGCAGATTTAGCGGAGGATTTGGTGCCAGAGACTACCGACAAAGTAGCGGTGCCAGCAGTTCCAGCTTCAGCAGCTGTCGCGCAAGCAGCAGCCGCAGTGGCGGAGGTGGCCACGGTAGCAGCAGAGGATTTGGTGGAGGTAGTGTTAATCTGTAACTTCATAGCTTTGGGAAGGGTTTTTTTCCTTTTAGTCATCTTTTTCAAAGCCTAATCGTATGCCGTCTTCTGCTTG
>DDX3XE16sg1.exon_Change_codon_position_41347388_to_AAC,N,0.54,RANKT	AATGATACGGCGACCACCGATTCATCTTCATGTGAACCAACATAATTTTTTTCTTATAGTAGCAGATTTAGCGGAGGATTTGGTGCCAGAGACTACCGACAAAGTAGCGGTGCCAGCAGTTCCAGCTTCAGCAGCAACCGCGCAAGCAGCAGCCGCAGTGGCGGAGGTGGCCACGGTAGCAGCAGAGGATTTGGTGGAGGTAGTGTTAATCTGTAACTTCATAGCTTTGGGAAGGGTTTTTTTCCTTTTAGTCATCTTTTTCAAAGCCTAATCGTATGCCGTCTTCTGCTTG
>DDX3XE16sg1.exon_Change_codon_position_41347388_to_ACC,T,0.36,RANKT	AATGATACGGCGACCACCGATTCATCTTCATGTGAACCAACATAATTTTTTTCTTATAGTAGCAGATTTAGCGGAGGATTTGGTGCCAGAGACTACCGACAAAGTAGCGGTGCCAGCAGTTCCAGCTTCAGCAGCACCCGCGCAAGCAGCAGCCGCAGTGGCGGAGGTGGCCACGGTAGCAGCAGAGGATTTGGTGGAGGTAGTGTTAATCTGTAACTTCATAGCTTTGGGAAGGGTTTTTTTCCTTTTAGTCATCTTTTTCAAAGCCTAATCGTATGCCGTCTTCTGCTTG
>DDX3XE16sg1.exon_Change_codon_position_41347388_to_ATC,I,0.48,RANKT	AATGATACGGCGACCACCGATTCATCTTCATGTGAACCAACATAATTTTTTTCTTATAGTAGCAGATTTAGCGGAGGATTTGGTGCCAGAGACTACCGACAAAGTAGCGGTGCCAGCAGTTCCAGCTTCAGCAGCATCCGCGCAAGCAGCAGCCGCAGTGGCGGAGGTGGCCACGGTAGCAGCAGAGGATTTGGTGGAGGTAGTGTTAATCTGTAACTTCATAGCTTTGGGAAGGGTTTTTTTCCTTTTAGTCATCTTTTTCAAAGCCTAATCGTATGCCGTCTTCTGCTTG
>DDX3XE16sg1.exon_Change_codon_position_41347388_to_AGA,R,0.20,RANK2	AATGATACGGCGACCACCGATTCATCTTCATGTGAACCAACATAATTTTTTTCTTATAGTAGCAGATTTAGCGGAGGATTTGGTGCCAGAGACTACCGACAAAGTAGCGGTGCCAGCAGTTCCAGCTTCAGCAGCAGACGCGCAAGCAGCAGCCGCAGTGGCGGAGGTGGCCACGGTAGCAGCAGAGGATTTGGTGGAGGTAGTGTTAATCTGTAACTTCATAGCTTTGGGAAGGGTTTTTTTCCTTTTAGTCATCTTTTTCAAAGCCTAATCGTATGCCGTCTTCTGCTTG
>DDX3XE16sg1.exon_Change_codon_position_41347388_to_AGG,R,0.20,RANK3	AATGATACGGCGACCACCGATTCATCTTCATGTGAACCAACATAATTTTTTTCTTATAGTAGCAGATTTAGCGGAGGATTTGGTGCCAGAGACTACCGACAAAGTAGCGGTGCCAGCAGTTCCAGCTTCAGCAGCAGGCGCGCAAGCAGCAGCCGCAGTGGCGGAGGTGGCCACGGTAGCAGCAGAGGATTTGGTGGAGGTAGTGTTAATCTGTAACTTCATAGCTTTGGGAAGGGTTTTTTTCCTTTTAGTCATCTTTTTCAAAGCCTAATCGTATGCCGTCTTCTGCTTG
>DDX3XE16sg1.exon_Change_codon_position_41347388_to_AGT,S,0.15,RANK4	AATGATACGGCGACCACCGATTCATCTTCATGTGAACCAACATAATTTTTTTCTTATAGTAGCAGATTTAGCGGAGGATTTGGTGCCAGAGACTACCGACAAAGTAGCGGTGCCAGCAGTTCCAGCTTCAGCAGCAGTCGCGCAAGCAGCAGCCGCAGTGGCGGAGGTGGCCACGGTAGCAGCAGAGGATTTGGTGGAGGTAGTGTTAATCTGTAACTTCATAGCTTTGGGAAGGGTTTTTTTCCTTTTAGTCATCTTTTTCAAAGCCTAATCGTATGCCGTCTTCTGCTTG
>DDX3XE16sg1.exon_Change_codon_position_41347391_to_AGC,S,0.24,RANKT	AATGATACGGCGACCACCGATTCATCTTCATGTGAACCAACATAATTTTTTTCTTATAGTAGCAGATTTAGCGGAGGATTTGGTGCCAGAGACTACCGACAAAGTAGCGGTGCCAGCAGTTCCAGCTTCAGCAGCAGCAGCGCAAGCAGCAGCCGCAGTGGCGGAGGTGGCCACGGTAGCAGCAGAGGATTTGGTGGAGGTAGTGTTAATCTGTAACTTCATAGCTTTGGGAAGGGTTTTTTTCCTTTTAGTCATCTTTTTCAAAGCCTAATCGTATGCCGTCTTCTGCTTG
>DDX3XE16sg1.exon_Change_codon_position_41347391_to_AGA,R,0.20,RANK2	AATGATACGGCGACCACCGATTCATCTTCATGTGAACCAACATAATTTTTTTCTTATAGTAGCAGATTTAGCGGAGGATTTGGTGCCAGAGACTACCGACAAAGTAGCGGTGCCAGCAGTTCCAGCTTCAGCAGCAGCAGAGCAAGCAGCAGCCGCAGTGGCGGAGGTGGCCACGGTAGCAGCAGAGGATTTGGTGGAGGTAGTGTTAATCTGTAACTTCATAGCTTTGGGAAGGGTTTTTTTCCTTTTAGTCATCTTTTTCAAAGCCTAATCGTATGCCGTCTTCTGCTTG
>DDX3XE16sg1.exon_Change_codon_position_41347391_to_AGG,R,0.20,RANK3	AATGATACGGCGACCACCGATTCATCTTCATGTGAACCAACATAATTTTTTTCTTATAGTAGCAGATTTAGCGGAGGATTTGGTGCCAGAGACTACCGACAAAGTAGCGGTGCCAGCAGTTCCAGCTTCAGCAGCAGCAGGGCAAGCAGCAGCCGCAGTGGCGGAGGTGGCCACGGTAGCAGCAGAGGATTTGGTGGAGGTAGTGTTAATCTGTAACTTCATAGCTTTGGGAAGGGTTTTTTTCCTTTTAGTCATCTTTTTCAAAGCCTAATCGTATGCCGTCTTCTGCTTG
>DDX3XE16sg1.exon_Change_codon_position_41347391_to_CAT,H,0.41,RANK2	AATGATACGGCGACCACCGATTCATCTTCATGTGAACCAACATAATTTTTTTCTTATAGTAGCAGATTTAGCGGAGGATTTGGTGCCAGAGACTACCGACAAAGTAGCGGTGCCAGCAGTTCCAGCTTCAGCAGCAGCCATGCAAGCAGCAGCCGCAGTGGCGGAGGTGGCCACGGTAGCAGCAGAGGATTTGGTGGAGGTAGTGTTAATCTGTAACTTCATAGCTTTGGGAAGGGTTTTTTTCCTTTTAGTCATCTTTTTCAAAGCCTAATCGTATGCCGTCTTCTGCTTG
>DDX3XE16sg1.exon_Change_codon_position_41347391_to_CCT,P,0.28,RANK2	AATGATACGGCGACCACCGATTCATCTTCATGTGAACCAACATAATTTTTTTCTTATAGTAGCAGATTTAGCGGAGGATTTGGTGCCAGAGACTACCGACAAAGTAGCGGTGCCAGCAGTTCCAGCTTCAGCAGCAGCCCTGCAAGCAGCAGCCGCAGTGGCGGAGGTGGCCACGGTAGCAGCAGAGGATTTGGTGGAGGTAGTGTTAATCTGTAACTTCATAGCTTTGGGAAGGGTTTTTTTCCTTTTAGTCATCTTTTTCAAAGCCTAATCGTATGCCGTCTTCTGCTTG
>DDX3XE16sg1.exon_Change_codon_position_41347391_to_CTG,L,0.41,RANKT	AATGATACGGCGACCACCGATTCATCTTCATGTGAACCAACATAATTTTTTTCTTATAGTAGCAGATTTAGCGGAGGATTTGGTGCCAGAGACTACCGACAAAGTAGCGGTGCCAGCAGTTCCAGCTTCAGCAGCAGCCTGGCAAGCAGCAGCCGCAGTGGCGGAGGTGGCCACGGTAGCAGCAGAGGATTTGGTGGAGGTAGTGTTAATCTGTAACTTCATAGCTTTGGGAAGGGTTTTTTTCCTTTTAGTCATCTTTTTCAAAGCCTAATCGTATGCCGTCTTCTGCTTG
>DDX3XE16sg1.exon_Change_codon_position_41347391_to_GGC,G,0.34,RANKT	AATGATACGGCGACCACCGATTCATCTTCATGTGAACCAACATAATTTTTTTCTTATAGTAGCAGATTTAGCGGAGGATTTGGTGCCAGAGACTACCGACAAAGTAGCGGTGCCAGCAGTTCCAGCTTCAGCAGCAGCGGCGCAAGCAGCAGCCGCAGTGGCGGAGGTGGCCACGGTAGCAGCAGAGGATTTGGTGGAGGTAGTGTTAATCTGTAACTTCATAGCTTTGGGAAGGGTTTTTTTCCTTTTAGTCATCTTTTTCAAAGCCTAATCGTATGCCGTCTTCTGCTTG
>DDX3XE16sg1.exon_Change_codon_position_41347391_to_GGA,G,0.25,RANK2	AATGATACGGCGACCACCGATTCATCTTCATGTGAACCAACATAATTTTTTTCTTATAGTAGCAGATTTAGCGGAGGATTTGGTGCCAGAGACTACCGACAAAGTAGCGGTGCCAGCAGTTCCAGCTTCAGCAGCAGCGGAGCAAGCAGCAGCCGCAGTGGCGGAGGTGGCCACGGTAGCAGCAGAGGATTTGGTGGAGGTAGTGTTAATCTGTAACTTCATAGCTTTGGGAAGGGTTTTTTTCCTTTTAGTCATCTTTTTCAAAGCCTAATCGTATGCCGTCTTCTGCTTG
>DDX3XE16sg1.exon_Change_codon_position_41347391_to_TGC,C,0.55,RANKT	AATGATACGGCGACCACCGATTCATCTTCATGTGAACCAACATAATTTTTTTCTTATAGTAGCAGATTTAGCGGAGGATTTGGTGCCAGAGACTACCGACAAAGTAGCGGTGCCAGCAGTTCCAGCTTCAGCAGCAGCTGCGCAAGCAGCAGCCGCAGTGGCGGAGGTGGCCACGGTAGCAGCAGAGGATTTGGTGGAGGTAGTGTTAATCTGTAACTTCATAGCTTTGGGAAGGGTTTTTTTCCTTTTAGTCATCTTTTTCAAAGCCTAATCGTATGCCGTCTTCTGCTTG
>DDX3XE16sg1.exon_Change_codon_position_41347391_to_TCC,S,0.22,RANK2	AATGATACGGCGACCACCGATTCATCTTCATGTGAACCAACATAATTTTTTTCTTATAGTAGCAGATTTAGCGGAGGATTTGGTGCCAGAGACTACCGACAAAGTAGCGGTGCCAGCAGTTCCAGCTTCAGCAGCAGCTCCGCAAGCAGCAGCCGCAGTGGCGGAGGTGGCCACGGTAGCAGCAGAGGATTTGGTGGAGGTAGTGTTAATCTGTAACTTCATAGCTTTGGGAAGGGTTTTTTTCCTTTTAGTCATCTTTTTCAAAGCCTAATCGTATGCCGTCTTCTGCTTG
>DDX3XE16sg1.exon_Change_codon_position_41347391_to_TGT,C,0.45,RANK2	AATGATACGGCGACCACCGATTCATCTTCATGTGAACCAACATAATTTTTTTCTTATAGTAGCAGATTTAGCGGAGGATTTGGTGCCAGAGACTACCGACAAAGTAGCGGTGCCAGCAGTTCCAGCTTCAGCAGCAGCTGTGCAAGCAGCAGCCGCAGTGGCGGAGGTGGCCACGGTAGCAGCAGAGGATTTGGTGGAGGTAGTGTTAATCTGTAACTTCATAGCTTTGGGAAGGGTTTTTTTCCTTTTAGTCATCTTTTTCAAAGCCTAATCGTATGCCGTCTTCTGCTTG
>DDX3XE16sg1.exon_Change_codon_position_41347391_to_CAC,H,0.59,RANKT	AATGATACGGCGACCACCGATTCATCTTCATGTGAACCAACATAATTTTTTTCTTATAGTAGCAGATTTAGCGGAGGATTTGGTGCCAGAGACTACCGACAAAGTAGCGGTGCCAGCAGTTCCAGCTTCAGCAGCAGCCACGCAAGCAGCAGCCGCAGTGGCGGAGGTGGCCACGGTAGCAGCAGAGGATTTGGTGGAGGTAGTGTTAATCTGTAACTTCATAGCTTTGGGAAGGGTTTTTTTCCTTTTAGTCATCTTTTTCAAAGCCTAATCGTATGCCGTCTTCTGCTTG
>DDX3XE16sg1.exon_Change_codon_position_41347391_to_CCC,P,0.33,RANKT	AATGATACGGCGACCACCGATTCATCTTCATGTGAACCAACATAATTTTTTTCTTATAGTAGCAGATTTAGCGGAGGATTTGGTGCCAGAGACTACCGACAAAGTAGCGGTGCCAGCAGTTCCAGCTTCAGCAGCAGCCCCGCAAGCAGCAGCCGCAGTGGCGGAGGTGGCCACGGTAGCAGCAGAGGATTTGGTGGAGGTAGTGTTAATCTGTAACTTCATAGCTTTGGGAAGGGTTTTTTTCCTTTTAGTCATCTTTTTCAAAGCCTAATCGTATGCCGTCTTCTGCTTG
>DDX3XE16sg1.exon_Change_codon_position_41347391_to_CTC,L,0.20,RANK2	AATGATACGGCGACCACCGATTCATCTTCATGTGAACCAACATAATTTTTTTCTTATAGTAGCAGATTTAGCGGAGGATTTGGTGCCAGAGACTACCGACAAAGTAGCGGTGCCAGCAGTTCCAGCTTCAGCAGCAGCCTCGCAAGCAGCAGCCGCAGTGGCGGAGGTGGCCACGGTAGCAGCAGAGGATTTGGTGGAGGTAGTGTTAATCTGTAACTTCATAGCTTTGGGAAGGGTTTTTTTCCTTTTAGTCATCTTTTTCAAAGCCTAATCGTATGCCGTCTTCTGCTTG
>DDX3XE16sg1.exon_Change_codon_position_41347391_to_CGA,R,0.11,RANK5	AATGATACGGCGACCACCGATTCATCTTCATGTGAACCAACATAATTTTTTTCTTATAGTAGCAGATTTAGCGGAGGATTTGGTGCCAGAGACTACCGACAAAGTAGCGGTGCCAGCAGTTCCAGCTTCAGCAGCAGCCGAGCAAGCAGCAGCCGCAGTGGCGGAGGTGGCCACGGTAGCAGCAGAGGATTTGGTGGAGGTAGTGTTAATCTGTAACTTCATAGCTTTGGGAAGGGTTTTTTTCCTTTTAGTCATCTTTTTCAAAGCCTAATCGTATGCCGTCTTCTGCTTG
>DDX3XE16sg1.exon_Change_codon_position_41347391_to_CGG,R,0.21,RANKT	AATGATACGGCGACCACCGATTCATCTTCATGTGAACCAACATAATTTTTTTCTTATAGTAGCAGATTTAGCGGAGGATTTGGTGCCAGAGACTACCGACAAAGTAGCGGTGCCAGCAGTTCCAGCTTCAGCAGCAGCCGGGCAAGCAGCAGCCGCAGTGGCGGAGGTGGCCACGGTAGCAGCAGAGGATTTGGTGGAGGTAGTGTTAATCTGTAACTTCATAGCTTTGGGAAGGGTTTTTTTCCTTTTAGTCATCTTTTTCAAAGCCTAATCGTATGCCGTCTTCTGCTTG
>DDX3XE16sg1.exon_Change_codon_position_41347391_to_CGT,R,0.08,RANK6	AATGATACGGCGACCACCGATTCATCTTCATGTGAACCAACATAATTTTTTTCTTATAGTAGCAGATTTAGCGGAGGATTTGGTGCCAGAGACTACCGACAAAGTAGCGGTGCCAGCAGTTCCAGCTTCAGCAGCAGCCGTGCAAGCAGCAGCCGCAGTGGCGGAGGTGGCCACGGTAGCAGCAGAGGATTTGGTGGAGGTAGTGTTAATCTGTAACTTCATAGCTTTGGGAAGGGTTTTTTTCCTTTTAGTCATCTTTTTCAAAGCCTAATCGTATGCCGTCTTCTGCTTG
>DDX3XE16sg1.exon_Change_codon_position_41347394_to_ACA,T,0.28,RANK2	AATGATACGGCGACCACCGATTCATCTTCATGTGAACCAACATAATTTTTTTCTTATAGTAGCAGATTTAGCGGAGGATTTGGTGCCAGAGACTACCGACAAAGTAGCGGTGCCAGCAGTTCCAGCTTCAGCAGCAGCCGCACAAGCAGCAGCCGCAGTGGCGGAGGTGGCCACGGTAGCAGCAGAGGATTTGGTGGAGGTAGTGTTAATCTGTAACTTCATAGCTTTGGGAAGGGTTTTTTTCCTTTTAGTCATCTTTTTCAAAGCCTAATCGTATGCCGTCTTCTGCTTG
>DDX3XE16sg1.exon_Change_codon_position_41347394_to_ACC,T,0.36,RANKT	AATGATACGGCGACCACCGATTCATCTTCATGTGAACCAACATAATTTTTTTCTTATAGTAGCAGATTTAGCGGAGGATTTGGTGCCAGAGACTACCGACAAAGTAGCGGTGCCAGCAGTTCCAGCTTCAGCAGCAGCCGCACCAGCAGCAGCCGCAGTGGCGGAGGTGGCCACGGTAGCAGCAGAGGATTTGGTGGAGGTAGTGTTAATCTGTAACTTCATAGCTTTGGGAAGGGTTTTTTTCCTTTTAGTCATCTTTTTCAAAGCCTAATCGTATGCCGTCTTCTGCTTG
>DDX3XE16sg1.exon_Change_codon_position_41347394_to_AGC,S,0.24,RANKT	AATGATACGGCGACCACCGATTCATCTTCATGTGAACCAACATAATTTTTTTCTTATAGTAGCAGATTTAGCGGAGGATTTGGTGCCAGAGACTACCGACAAAGTAGCGGTGCCAGCAGTTCCAGCTTCAGCAGCAGCCGCAGCAGCAGCAGCCGCAGTGGCGGAGGTGGCCACGGTAGCAGCAGAGGATTTGGTGGAGGTAGTGTTAATCTGTAACTTCATAGCTTTGGGAAGGGTTTTTTTCCTTTTAGTCATCTTTTTCAAAGCCTAATCGTATGCCGTCTTCTGCTTG
>DDX3XE16sg1.exon_Change_codon_position_41347394_to_CCA,P,0.27,RANK3	AATGATACGGCGACCACCGATTCATCTTCATGTGAACCAACATAATTTTTTTCTTATAGTAGCAGATTTAGCGGAGGATTTGGTGCCAGAGACTACCGACAAAGTAGCGGTGCCAGCAGTTCCAGCTTCAGCAGCAGCCGCCCAAGCAGCAGCCGCAGTGGCGGAGGTGGCCACGGTAGCAGCAGAGGATTTGGTGGAGGTAGTGTTAATCTGTAACTTCATAGCTTTGGGAAGGGTTTTTTTCCTTTTAGTCATCTTTTTCAAAGCCTAATCGTATGCCGTCTTCTGCTTG
>DDX3XE16sg1.exon_Change_codon_position_41347394_to_CCC,P,0.33,RANKT	AATGATACGGCGACCACCGATTCATCTTCATGTGAACCAACATAATTTTTTTCTTATAGTAGCAGATTTAGCGGAGGATTTGGTGCCAGAGACTACCGACAAAGTAGCGGTGCCAGCAGTTCCAGCTTCAGCAGCAGCCGCCCCAGCAGCAGCCGCAGTGGCGGAGGTGGCCACGGTAGCAGCAGAGGATTTGGTGGAGGTAGTGTTAATCTGTAACTTCATAGCTTTGGGAAGGGTTTTTTTCCTTTTAGTCATCTTTTTCAAAGCCTAATCGTATGCCGTCTTCTGCTTG
>DDX3XE16sg1.exon_Change_codon_position_41347394_to_GAG,E,0.58,RANKT	AATGATACGGCGACCACCGATTCATCTTCATGTGAACCAACATAATTTTTTTCTTATAGTAGCAGATTTAGCGGAGGATTTGGTGCCAGAGACTACCGACAAAGTAGCGGTGCCAGCAGTTCCAGCTTCAGCAGCAGCCGCGAGAGCAGCAGCCGCAGTGGCGGAGGTGGCCACGGTAGCAGCAGAGGATTTGGTGGAGGTAGTGTTAATCTGTAACTTCATAGCTTTGGGAAGGGTTTTTTTCCTTTTAGTCATCTTTTTCAAAGCCTAATCGTATGCCGTCTTCTGCTTG
>DDX3XE16sg1.exon_Change_codon_position_41347394_to_GGC,G,0.34,RANKT	AATGATACGGCGACCACCGATTCATCTTCATGTGAACCAACATAATTTTTTTCTTATAGTAGCAGATTTAGCGGAGGATTTGGTGCCAGAGACTACCGACAAAGTAGCGGTGCCAGCAGTTCCAGCTTCAGCAGCAGCCGCGGCAGCAGCAGCCGCAGTGGCGGAGGTGGCCACGGTAGCAGCAGAGGATTTGGTGGAGGTAGTGTTAATCTGTAACTTCATAGCTTTGGGAAGGGTTTTTTTCCTTTTAGTCATCTTTTTCAAAGCCTAATCGTATGCCGTCTTCTGCTTG
>DDX3XE16sg1.exon_Change_codon_position_41347394_to_GTG,V,0.47,RANKT	AATGATACGGCGACCACCGATTCATCTTCATGTGAACCAACATAATTTTTTTCTTATAGTAGCAGATTTAGCGGAGGATTTGGTGCCAGAGACTACCGACAAAGTAGCGGTGCCAGCAGTTCCAGCTTCAGCAGCAGCCGCGTGAGCAGCAGCCGCAGTGGCGGAGGTGGCCACGGTAGCAGCAGAGGATTTGGTGGAGGTAGTGTTAATCTGTAACTTCATAGCTTTGGGAAGGGTTTTTTTCCTTTTAGTCATCTTTTTCAAAGCCTAATCGTATGCCGTCTTCTGCTTG
>DDX3XE16sg1.exon_Change_codon_position_41347394_to_TCA,S,0.15,RANK5	AATGATACGGCGACCACCGATTCATCTTCATGTGAACCAACATAATTTTTTTCTTATAGTAGCAGATTTAGCGGAGGATTTGGTGCCAGAGACTACCGACAAAGTAGCGGTGCCAGCAGTTCCAGCTTCAGCAGCAGCCGCTCAAGCAGCAGCCGCAGTGGCGGAGGTGGCCACGGTAGCAGCAGAGGATTTGGTGGAGGTAGTGTTAATCTGTAACTTCATAGCTTTGGGAAGGGTTTTTTTCCTTTTAGTCATCTTTTTCAAAGCCTAATCGTATGCCGTCTTCTGCTTG
>DDX3XE16sg1.exon_Change_codon_position_41347394_to_GAA,E,0.42,RANK2	AATGATACGGCGACCACCGATTCATCTTCATGTGAACCAACATAATTTTTTTCTTATAGTAGCAGATTTAGCGGAGGATTTGGTGCCAGAGACTACCGACAAAGTAGCGGTGCCAGCAGTTCCAGCTTCAGCAGCAGCCGCGAAAGCAGCAGCCGCAGTGGCGGAGGTGGCCACGGTAGCAGCAGAGGATTTGGTGGAGGTAGTGTTAATCTGTAACTTCATAGCTTTGGGAAGGGTTTTTTTCCTTTTAGTCATCTTTTTCAAAGCCTAATCGTATGCCGTCTTCTGCTTG
>DDX3XE16sg1.exon_Change_codon_position_41347394_to_GGA,G,0.25,RANK2	AATGATACGGCGACCACCGATTCATCTTCATGTGAACCAACATAATTTTTTTCTTATAGTAGCAGATTTAGCGGAGGATTTGGTGCCAGAGACTACCGACAAAGTAGCGGTGCCAGCAGTTCCAGCTTCAGCAGCAGCCGCGGAAGCAGCAGCCGCAGTGGCGGAGGTGGCCACGGTAGCAGCAGAGGATTTGGTGGAGGTAGTGTTAATCTGTAACTTCATAGCTTTGGGAAGGGTTTTTTTCCTTTTAGTCATCTTTTTCAAAGCCTAATCGTATGCCGTCTTCTGCTTG
>DDX3XE16sg1.exon_Change_codon_position_41347394_to_GTA,V,0.11,RANK4	AATGATACGGCGACCACCGATTCATCTTCATGTGAACCAACATAATTTTTTTCTTATAGTAGCAGATTTAGCGGAGGATTTGGTGCCAGAGACTACCGACAAAGTAGCGGTGCCAGCAGTTCCAGCTTCAGCAGCAGCCGCGTAAGCAGCAGCCGCAGTGGCGGAGGTGGCCACGGTAGCAGCAGAGGATTTGGTGGAGGTAGTGTTAATCTGTAACTTCATAGCTTTGGGAAGGGTTTTTTTCCTTTTAGTCATCTTTTTCAAAGCCTAATCGTATGCCGTCTTCTGCTTG
>DDX3XE16sg1.exon_Change_codon_position_41347394_to_GCC,A,0.40,RANKT	AATGATACGGCGACCACCGATTCATCTTCATGTGAACCAACATAATTTTTTTCTTATAGTAGCAGATTTAGCGGAGGATTTGGTGCCAGAGACTACCGACAAAGTAGCGGTGCCAGCAGTTCCAGCTTCAGCAGCAGCCGCGCCAGCAGCAGCCGCAGTGGCGGAGGTGGCCACGGTAGCAGCAGAGGATTTGGTGGAGGTAGTGTTAATCTGTAACTTCATAGCTTTGGGAAGGGTTTTTTTCCTTTTAGTCATCTTTTTCAAAGCCTAATCGTATGCCGTCTTCTGCTTG
>DDX3XE16sg1.exon_Change_codon_position_41347394_to_GCG,A,0.11,RANK4	AATGATACGGCGACCACCGATTCATCTTCATGTGAACCAACATAATTTTTTTCTTATAGTAGCAGATTTAGCGGAGGATTTGGTGCCAGAGACTACCGACAAAGTAGCGGTGCCAGCAGTTCCAGCTTCAGCAGCAGCCGCGCGAGCAGCAGCCGCAGTGGCGGAGGTGGCCACGGTAGCAGCAGAGGATTTGGTGGAGGTAGTGTTAATCTGTAACTTCATAGCTTTGGGAAGGGTTTTTTTCCTTTTAGTCATCTTTTTCAAAGCCTAATCGTATGCCGTCTTCTGCTTG
>DDX3XE16sg1.exon_Change_codon_position_41347394_to_GCT,A,0.26,RANK2	AATGATACGGCGACCACCGATTCATCTTCATGTGAACCAACATAATTTTTTTCTTATAGTAGCAGATTTAGCGGAGGATTTGGTGCCAGAGACTACCGACAAAGTAGCGGTGCCAGCAGTTCCAGCTTCAGCAGCAGCCGCGCTAGCAGCAGCCGCAGTGGCGGAGGTGGCCACGGTAGCAGCAGAGGATTTGGTGGAGGTAGTGTTAATCTGTAACTTCATAGCTTTGGGAAGGGTTTTTTTCCTTTTAGTCATCTTTTTCAAAGCCTAATCGTATGCCGTCTTCTGCTTG
>DDX3XE16sg1.exon_Change_codon_position_41347397_to_AAT,N,0.46,RANK2	AATGATACGGCGACCACCGATTCATCTTCATGTGAACCAACATAATTTTTTTCTTATAGTAGCAGATTTAGCGGAGGATTTGGTGCCAGAGACTACCGACAAAGTAGCGGTGCCAGCAGTTCCAGCTTCAGCAGCAGCCGCGCAAATAGCAGCCGCAGTGGCGGAGGTGGCCACGGTAGCAGCAGAGGATTTGGTGGAGGTAGTGTTAATCTGTAACTTCATAGCTTTGGGAAGGGTTTTTTTCCTTTTAGTCATCTTTTTCAAAGCCTAATCGTATGCCGTCTTCTGCTTG
>DDX3XE16sg1.exon_Change_codon_position_41347397_to_ACA,T,0.28,RANK2	AATGATACGGCGACCACCGATTCATCTTCATGTGAACCAACATAATTTTTTTCTTATAGTAGCAGATTTAGCGGAGGATTTGGTGCCAGAGACTACCGACAAAGTAGCGGTGCCAGCAGTTCCAGCTTCAGCAGCAGCCGCGCAACAAGCAGCCGCAGTGGCGGAGGTGGCCACGGTAGCAGCAGAGGATTTGGTGGAGGTAGTGTTAATCTGTAACTTCATAGCTTTGGGAAGGGTTTTTTTCCTTTTAGTCATCTTTTTCAAAGCCTAATCGTATGCCGTCTTCTGCTTG
>DDX3XE16sg1.exon_Change_codon_position_41347397_to_ATT,I,0.36,RANK2	AATGATACGGCGACCACCGATTCATCTTCATGTGAACCAACATAATTTTTTTCTTATAGTAGCAGATTTAGCGGAGGATTTGGTGCCAGAGACTACCGACAAAGTAGCGGTGCCAGCAGTTCCAGCTTCAGCAGCAGCCGCGCAATTAGCAGCCGCAGTGGCGGAGGTGGCCACGGTAGCAGCAGAGGATTTGGTGGAGGTAGTGTTAATCTGTAACTTCATAGCTTTGGGAAGGGTTTTTTTCCTTTTAGTCATCTTTTTCAAAGCCTAATCGTATGCCGTCTTCTGCTTG
>DDX3XE16sg1.exon_Change_codon_position_41347397_to_CGC,R,0.19,RANK4	AATGATACGGCGACCACCGATTCATCTTCATGTGAACCAACATAATTTTTTTCTTATAGTAGCAGATTTAGCGGAGGATTTGGTGCCAGAGACTACCGACAAAGTAGCGGTGCCAGCAGTTCCAGCTTCAGCAGCAGCCGCGCACGCAGCAGCCGCAGTGGCGGAGGTGGCCACGGTAGCAGCAGAGGATTTGGTGGAGGTAGTGTTAATCTGTAACTTCATAGCTTTGGGAAGGGTTTTTTTCCTTTTAGTCATCTTTTTCAAAGCCTAATCGTATGCCGTCTTCTGCTTG
>DDX3XE16sg1.exon_Change_codon_position_41347397_to_GGC,G,0.34,RANKT	AATGATACGGCGACCACCGATTCATCTTCATGTGAACCAACATAATTTTTTTCTTATAGTAGCAGATTTAGCGGAGGATTTGGTGCCAGAGACTACCGACAAAGTAGCGGTGCCAGCAGTTCCAGCTTCAGCAGCAGCCGCGCAGGCAGCAGCCGCAGTGGCGGAGGTGGCCACGGTAGCAGCAGAGGATTTGGTGGAGGTAGTGTTAATCTGTAACTTCATAGCTTTGGGAAGGGTTTTTTTCCTTTTAGTCATCTTTTTCAAAGCCTAATCGTATGCCGTCTTCTGCTTG
>DDX3XE16sg1.exon_Change_codon_position_41347397_to_GGA,G,0.25,RANK2	AATGATACGGCGACCACCGATTCATCTTCATGTGAACCAACATAATTTTTTTCTTATAGTAGCAGATTTAGCGGAGGATTTGGTGCCAGAGACTACCGACAAAGTAGCGGTGCCAGCAGTTCCAGCTTCAGCAGCAGCCGCGCAGGAAGCAGCCGCAGTGGCGGAGGTGGCCACGGTAGCAGCAGAGGATTTGGTGGAGGTAGTGTTAATCTGTAACTTCATAGCTTTGGGAAGGGTTTTTTTCCTTTTAGTCATCTTTTTCAAAGCCTAATCGTATGCCGTCTTCTGCTTG
>DDX3XE16sg1.exon_Change_codon_position_41347397_to_TGC,C,0.55,RANKT	AATGATACGGCGACCACCGATTCATCTTCATGTGAACCAACATAATTTTTTTCTTATAGTAGCAGATTTAGCGGAGGATTTGGTGCCAGAGACTACCGACAAAGTAGCGGTGCCAGCAGTTCCAGCTTCAGCAGCAGCCGCGCATGCAGCAGCCGCAGTGGCGGAGGTGGCCACGGTAGCAGCAGAGGATTTGGTGGAGGTAGTGTTAATCTGTAACTTCATAGCTTTGGGAAGGGTTTTTTTCCTTTTAGTCATCTTTTTCAAAGCCTAATCGTATGCCGTCTTCTGCTTG
>DDX3XE16sg1.exon_Change_codon_position_41347397_to_TCA,S,0.15,RANK5	AATGATACGGCGACCACCGATTCATCTTCATGTGAACCAACATAATTTTTTTCTTATAGTAGCAGATTTAGCGGAGGATTTGGTGCCAGAGACTACCGACAAAGTAGCGGTGCCAGCAGTTCCAGCTTCAGCAGCAGCCGCGCATCAAGCAGCCGCAGTGGCGGAGGTGGCCACGGTAGCAGCAGAGGATTTGGTGGAGGTAGTGTTAATCTGTAACTTCATAGCTTTGGGAAGGGTTTTTTTCCTTTTAGTCATCTTTTTCAAAGCCTAATCGTATGCCGTCTTCTGCTTG
>DDX3XE16sg1.exon_Change_codon_position_41347397_to_TCC,S,0.22,RANK2	AATGATACGGCGACCACCGATTCATCTTCATGTGAACCAACATAATTTTTTTCTTATAGTAGCAGATTTAGCGGAGGATTTGGTGCCAGAGACTACCGACAAAGTAGCGGTGCCAGCAGTTCCAGCTTCAGCAGCAGCCGCGCATCCAGCAGCCGCAGTGGCGGAGGTGGCCACGGTAGCAGCAGAGGATTTGGTGGAGGTAGTGTTAATCTGTAACTTCATAGCTTTGGGAAGGGTTTTTTTCCTTTTAGTCATCTTTTTCAAAGCCTAATCGTATGCCGTCTTCTGCTTG
>DDX3XE16sg1.exon_Change_codon_position_41347397_to_TCG,S,0.06,RANK6	AATGATACGGCGACCACCGATTCATCTTCATGTGAACCAACATAATTTTTTTCTTATAGTAGCAGATTTAGCGGAGGATTTGGTGCCAGAGACTACCGACAAAGTAGCGGTGCCAGCAGTTCCAGCTTCAGCAGCAGCCGCGCATCGAGCAGCCGCAGTGGCGGAGGTGGCCACGGTAGCAGCAGAGGATTTGGTGGAGGTAGTGTTAATCTGTAACTTCATAGCTTTGGGAAGGGTTTTTTTCCTTTTAGTCATCTTTTTCAAAGCCTAATCGTATGCCGTCTTCTGCTTG
>DDX3XE16sg1.exon_Change_codon_position_41347397_to_TCT,S,0.18,RANK3	AATGATACGGCGACCACCGATTCATCTTCATGTGAACCAACATAATTTTTTTCTTATAGTAGCAGATTTAGCGGAGGATTTGGTGCCAGAGACTACCGACAAAGTAGCGGTGCCAGCAGTTCCAGCTTCAGCAGCAGCCGCGCATCTAGCAGCCGCAGTGGCGGAGGTGGCCACGGTAGCAGCAGAGGATTTGGTGGAGGTAGTGTTAATCTGTAACTTCATAGCTTTGGGAAGGGTTTTTTTCCTTTTAGTCATCTTTTTCAAAGCCTAATCGTATGCCGTCTTCTGCTTG
>DDX3XE16sg1.exon_Change_codon_position_41347397_to_TGT,C,0.45,RANK2	AATGATACGGCGACCACCGATTCATCTTCATGTGAACCAACATAATTTTTTTCTTATAGTAGCAGATTTAGCGGAGGATTTGGTGCCAGAGACTACCGACAAAGTAGCGGTGCCAGCAGTTCCAGCTTCAGCAGCAGCCGCGCATGTAGCAGCCGCAGTGGCGGAGGTGGCCACGGTAGCAGCAGAGGATTTGGTGGAGGTAGTGTTAATCTGTAACTTCATAGCTTTGGGAAGGGTTTTTTTCCTTTTAGTCATCTTTTTCAAAGCCTAATCGTATGCCGTCTTCTGCTTG
>DDX3XE16sg1.exon_Change_codon_position_41347397_to_AAC,N,0.54,RANKT	AATGATACGGCGACCACCGATTCATCTTCATGTGAACCAACATAATTTTTTTCTTATAGTAGCAGATTTAGCGGAGGATTTGGTGCCAGAGACTACCGACAAAGTAGCGGTGCCAGCAGTTCCAGCTTCAGCAGCAGCCGCGCAAACAGCAGCCGCAGTGGCGGAGGTGGCCACGGTAGCAGCAGAGGATTTGGTGGAGGTAGTGTTAATCTGTAACTTCATAGCTTTGGGAAGGGTTTTTTTCCTTTTAGTCATCTTTTTCAAAGCCTAATCGTATGCCGTCTTCTGCTTG
>DDX3XE16sg1.exon_Change_codon_position_41347397_to_ACC,T,0.36,RANKT	AATGATACGGCGACCACCGATTCATCTTCATGTGAACCAACATAATTTTTTTCTTATAGTAGCAGATTTAGCGGAGGATTTGGTGCCAGAGACTACCGACAAAGTAGCGGTGCCAGCAGTTCCAGCTTCAGCAGCAGCCGCGCAACCAGCAGCCGCAGTGGCGGAGGTGGCCACGGTAGCAGCAGAGGATTTGGTGGAGGTAGTGTTAATCTGTAACTTCATAGCTTTGGGAAGGGTTTTTTTCCTTTTAGTCATCTTTTTCAAAGCCTAATCGTATGCCGTCTTCTGCTTG
>DDX3XE16sg1.exon_Change_codon_position_41347397_to_ATC,I,0.48,RANKT	AATGATACGGCGACCACCGATTCATCTTCATGTGAACCAACATAATTTTTTTCTTATAGTAGCAGATTTAGCGGAGGATTTGGTGCCAGAGACTACCGACAAAGTAGCGGTGCCAGCAGTTCCAGCTTCAGCAGCAGCCGCGCAATCAGCAGCCGCAGTGGCGGAGGTGGCCACGGTAGCAGCAGAGGATTTGGTGGAGGTAGTGTTAATCTGTAACTTCATAGCTTTGGGAAGGGTTTTTTTCCTTTTAGTCATCTTTTTCAAAGCCTAATCGTATGCCGTCTTCTGCTTG
>DDX3XE16sg1.exon_Change_codon_position_41347397_to_AGA,R,0.20,RANK2	AATGATACGGCGACCACCGATTCATCTTCATGTGAACCAACATAATTTTTTTCTTATAGTAGCAGATTTAGCGGAGGATTTGGTGCCAGAGACTACCGACAAAGTAGCGGTGCCAGCAGTTCCAGCTTCAGCAGCAGCCGCGCAAGAAGCAGCCGCAGTGGCGGAGGTGGCCACGGTAGCAGCAGAGGATTTGGTGGAGGTAGTGTTAATCTGTAACTTCATAGCTTTGGGAAGGGTTTTTTTCCTTTTAGTCATCTTTTTCAAAGCCTAATCGTATGCCGTCTTCTGCTTG
>DDX3XE16sg1.exon_Change_codon_position_41347397_to_AGG,R,0.20,RANK3	AATGATACGGCGACCACCGATTCATCTTCATGTGAACCAACATAATTTTTTTCTTATAGTAGCAGATTTAGCGGAGGATTTGGTGCCAGAGACTACCGACAAAGTAGCGGTGCCAGCAGTTCCAGCTTCAGCAGCAGCCGCGCAAGGAGCAGCCGCAGTGGCGGAGGTGGCCACGGTAGCAGCAGAGGATTTGGTGGAGGTAGTGTTAATCTGTAACTTCATAGCTTTGGGAAGGGTTTTTTTCCTTTTAGTCATCTTTTTCAAAGCCTAATCGTATGCCGTCTTCTGCTTG
>DDX3XE16sg1.exon_Change_codon_position_41347397_to_AGT,S,0.15,RANK4	AATGATACGGCGACCACCGATTCATCTTCATGTGAACCAACATAATTTTTTTCTTATAGTAGCAGATTTAGCGGAGGATTTGGTGCCAGAGACTACCGACAAAGTAGCGGTGCCAGCAGTTCCAGCTTCAGCAGCAGCCGCGCAAGTAGCAGCCGCAGTGGCGGAGGTGGCCACGGTAGCAGCAGAGGATTTGGTGGAGGTAGTGTTAATCTGTAACTTCATAGCTTTGGGAAGGGTTTTTTTCCTTTTAGTCATCTTTTTCAAAGCCTAATCGTATGCCGTCTTCTGCTTG
>DDX3XE16sg1.exon_Change_codon_position_41347400_to_AAT,N,0.46,RANK2	AATGATACGGCGACCACCGATTCATCTTCATGTGAACCAACATAATTTTTTTCTTATAGTAGCAGATTTAGCGGAGGATTTGGTGCCAGAGACTACCGACAAAGTAGCGGTGCCAGCAGTTCCAGCTTCAGCAGCAGCCGCGCAAGCAATAGCCGCAGTGGCGGAGGTGGCCACGGTAGCAGCAGAGGATTTGGTGGAGGTAGTGTTAATCTGTAACTTCATAGCTTTGGGAAGGGTTTTTTTCCTTTTAGTCATCTTTTTCAAAGCCTAATCGTATGCCGTCTTCTGCTTG
>DDX3XE16sg1.exon_Change_codon_position_41347400_to_ACA,T,0.28,RANK2	AATGATACGGCGACCACCGATTCATCTTCATGTGAACCAACATAATTTTTTTCTTATAGTAGCAGATTTAGCGGAGGATTTGGTGCCAGAGACTACCGACAAAGTAGCGGTGCCAGCAGTTCCAGCTTCAGCAGCAGCCGCGCAAGCACAAGCCGCAGTGGCGGAGGTGGCCACGGTAGCAGCAGAGGATTTGGTGGAGGTAGTGTTAATCTGTAACTTCATAGCTTTGGGAAGGGTTTTTTTCCTTTTAGTCATCTTTTTCAAAGCCTAATCGTATGCCGTCTTCTGCTTG
>DDX3XE16sg1.exon_Change_codon_position_41347400_to_ATT,I,0.36,RANK2	AATGATACGGCGACCACCGATTCATCTTCATGTGAACCAACATAATTTTTTTCTTATAGTAGCAGATTTAGCGGAGGATTTGGTGCCAGAGACTACCGACAAAGTAGCGGTGCCAGCAGTTCCAGCTTCAGCAGCAGCCGCGCAAGCATTAGCCGCAGTGGCGGAGGTGGCCACGGTAGCAGCAGAGGATTTGGTGGAGGTAGTGTTAATCTGTAACTTCATAGCTTTGGGAAGGGTTTTTTTCCTTTTAGTCATCTTTTTCAAAGCCTAATCGTATGCCGTCTTCTGCTTG
>DDX3XE16sg1.exon_Change_codon_position_41347400_to_CGC,R,0.19,RANK4	AATGATACGGCGACCACCGATTCATCTTCATGTGAACCAACATAATTTTTTTCTTATAGTAGCAGATTTAGCGGAGGATTTGGTGCCAGAGACTACCGACAAAGTAGCGGTGCCAGCAGTTCCAGCTTCAGCAGCAGCCGCGCAAGCCGCAGCCGCAGTGGCGGAGGTGGCCACGGTAGCAGCAGAGGATTTGGTGGAGGTAGTGTTAATCTGTAACTTCATAGCTTTGGGAAGGGTTTTTTTCCTTTTAGTCATCTTTTTCAAAGCCTAATCGTATGCCGTCTTCTGCTTG
>DDX3XE16sg1.exon_Change_codon_position_41347400_to_GGC,G,0.34,RANKT	AATGATACGGCGACCACCGATTCATCTTCATGTGAACCAACATAATTTTTTTCTTATAGTAGCAGATTTAGCGGAGGATTTGGTGCCAGAGACTACCGACAAAGTAGCGGTGCCAGCAGTTCCAGCTTCAGCAGCAGCCGCGCAAGCGGCAGCCGCAGTGGCGGAGGTGGCCACGGTAGCAGCAGAGGATTTGGTGGAGGTAGTGTTAATCTGTAACTTCATAGCTTTGGGAAGGGTTTTTTTCCTTTTAGTCATCTTTTTCAAAGCCTAATCGTATGCCGTCTTCTGCTTG
>DDX3XE16sg1.exon_Change_codon_position_41347400_to_GGA,G,0.25,RANK2	AATGATACGGCGACCACCGATTCATCTTCATGTGAACCAACATAATTTTTTTCTTATAGTAGCAGATTTAGCGGAGGATTTGGTGCCAGAGACTACCGACAAAGTAGCGGTGCCAGCAGTTCCAGCTTCAGCAGCAGCCGCGCAAGCGGAAGCCGCAGTGGCGGAGGTGGCCACGGTAGCAGCAGAGGATTTGGTGGAGGTAGTGTTAATCTGTAACTTCATAGCTTTGGGAAGGGTTTTTTTCCTTTTAGTCATCTTTTTCAAAGCCTAATCGTATGCCGTCTTCTGCTTG
>DDX3XE16sg1.exon_Change_codon_position_41347400_to_TGC,C,0.55,RANKT	AATGATACGGCGACCACCGATTCATCTTCATGTGAACCAACATAATTTTTTTCTTATAGTAGCAGATTTAGCGGAGGATTTGGTGCCAGAGACTACCGACAAAGTAGCGGTGCCAGCAGTTCCAGCTTCAGCAGCAGCCGCGCAAGCTGCAGCCGCAGTGGCGGAGGTGGCCACGGTAGCAGCAGAGGATTTGGTGGAGGTAGTGTTAATCTGTAACTTCATAGCTTTGGGAAGGGTTTTTTTCCTTTTAGTCATCTTTTTCAAAGCCTAATCGTATGCCGTCTTCTGCTTG
>DDX3XE16sg1.exon_Change_codon_position_41347400_to_TCA,S,0.15,RANK5	AATGATACGGCGACCACCGATTCATCTTCATGTGAACCAACATAATTTTTTTCTTATAGTAGCAGATTTAGCGGAGGATTTGGTGCCAGAGACTACCGACAAAGTAGCGGTGCCAGCAGTTCCAGCTTCAGCAGCAGCCGCGCAAGCTCAAGCCGCAGTGGCGGAGGTGGCCACGGTAGCAGCAGAGGATTTGGTGGAGGTAGTGTTAATCTGTAACTTCATAGCTTTGGGAAGGGTTTTTTTCCTTTTAGTCATCTTTTTCAAAGCCTAATCGTATGCCGTCTTCTGCTTG
>DDX3XE16sg1.exon_Change_codon_position_41347400_to_TCC,S,0.22,RANK2	AATGATACGGCGACCACCGATTCATCTTCATGTGAACCAACATAATTTTTTTCTTATAGTAGCAGATTTAGCGGAGGATTTGGTGCCAGAGACTACCGACAAAGTAGCGGTGCCAGCAGTTCCAGCTTCAGCAGCAGCCGCGCAAGCTCCAGCCGCAGTGGCGGAGGTGGCCACGGTAGCAGCAGAGGATTTGGTGGAGGTAGTGTTAATCTGTAACTTCATAGCTTTGGGAAGGGTTTTTTTCCTTTTAGTCATCTTTTTCAAAGCCTAATCGTATGCCGTCTTCTGCTTG
>DDX3XE16sg1.exon_Change_codon_position_41347400_to_TCG,S,0.06,RANK6	AATGATACGGCGACCACCGATTCATCTTCATGTGAACCAACATAATTTTTTTCTTATAGTAGCAGATTTAGCGGAGGATTTGGTGCCAGAGACTACCGACAAAGTAGCGGTGCCAGCAGTTCCAGCTTCAGCAGCAGCCGCGCAAGCTCGAGCCGCAGTGGCGGAGGTGGCCACGGTAGCAGCAGAGGATTTGGTGGAGGTAGTGTTAATCTGTAACTTCATAGCTTTGGGAAGGGTTTTTTTCCTTTTAGTCATCTTTTTCAAAGCCTAATCGTATGCCGTCTTCTGCTTG
>DDX3XE16sg1.exon_Change_codon_position_41347400_to_TCT,S,0.18,RANK3	AATGATACGGCGACCACCGATTCATCTTCATGTGAACCAACATAATTTTTTTCTTATAGTAGCAGATTTAGCGGAGGATTTGGTGCCAGAGACTACCGACAAAGTAGCGGTGCCAGCAGTTCCAGCTTCAGCAGCAGCCGCGCAAGCTCTAGCCGCAGTGGCGGAGGTGGCCACGGTAGCAGCAGAGGATTTGGTGGAGGTAGTGTTAATCTGTAACTTCATAGCTTTGGGAAGGGTTTTTTTCCTTTTAGTCATCTTTTTCAAAGCCTAATCGTATGCCGTCTTCTGCTTG
>DDX3XE16sg1.exon_Change_codon_position_41347400_to_TGT,C,0.45,RANK2	AATGATACGGCGACCACCGATTCATCTTCATGTGAACCAACATAATTTTTTTCTTATAGTAGCAGATTTAGCGGAGGATTTGGTGCCAGAGACTACCGACAAAGTAGCGGTGCCAGCAGTTCCAGCTTCAGCAGCAGCCGCGCAAGCTGTAGCCGCAGTGGCGGAGGTGGCCACGGTAGCAGCAGAGGATTTGGTGGAGGTAGTGTTAATCTGTAACTTCATAGCTTTGGGAAGGGTTTTTTTCCTTTTAGTCATCTTTTTCAAAGCCTAATCGTATGCCGTCTTCTGCTTG
>DDX3XE16sg1.exon_Change_codon_position_41347400_to_AAC,N,0.54,RANKT	AATGATACGGCGACCACCGATTCATCTTCATGTGAACCAACATAATTTTTTTCTTATAGTAGCAGATTTAGCGGAGGATTTGGTGCCAGAGACTACCGACAAAGTAGCGGTGCCAGCAGTTCCAGCTTCAGCAGCAGCCGCGCAAGCAACAGCCGCAGTGGCGGAGGTGGCCACGGTAGCAGCAGAGGATTTGGTGGAGGTAGTGTTAATCTGTAACTTCATAGCTTTGGGAAGGGTTTTTTTCCTTTTAGTCATCTTTTTCAAAGCCTAATCGTATGCCGTCTTCTGCTTG
>DDX3XE16sg1.exon_Change_codon_position_41347400_to_ACC,T,0.36,RANKT	AATGATACGGCGACCACCGATTCATCTTCATGTGAACCAACATAATTTTTTTCTTATAGTAGCAGATTTAGCGGAGGATTTGGTGCCAGAGACTACCGACAAAGTAGCGGTGCCAGCAGTTCCAGCTTCAGCAGCAGCCGCGCAAGCACCAGCCGCAGTGGCGGAGGTGGCCACGGTAGCAGCAGAGGATTTGGTGGAGGTAGTGTTAATCTGTAACTTCATAGCTTTGGGAAGGGTTTTTTTCCTTTTAGTCATCTTTTTCAAAGCCTAATCGTATGCCGTCTTCTGCTTG
>DDX3XE16sg1.exon_Change_codon_position_41347400_to_ATC,I,0.48,RANKT	AATGATACGGCGACCACCGATTCATCTTCATGTGAACCAACATAATTTTTTTCTTATAGTAGCAGATTTAGCGGAGGATTTGGTGCCAGAGACTACCGACAAAGTAGCGGTGCCAGCAGTTCCAGCTTCAGCAGCAGCCGCGCAAGCATCAGCCGCAGTGGCGGAGGTGGCCACGGTAGCAGCAGAGGATTTGGTGGAGGTAGTGTTAATCTGTAACTTCATAGCTTTGGGAAGGGTTTTTTTCCTTTTAGTCATCTTTTTCAAAGCCTAATCGTATGCCGTCTTCTGCTTG
>DDX3XE16sg1.exon_Change_codon_position_41347400_to_AGA,R,0.20,RANK2	AATGATACGGCGACCACCGATTCATCTTCATGTGAACCAACATAATTTTTTTCTTATAGTAGCAGATTTAGCGGAGGATTTGGTGCCAGAGACTACCGACAAAGTAGCGGTGCCAGCAGTTCCAGCTTCAGCAGCAGCCGCGCAAGCAGAAGCCGCAGTGGCGGAGGTGGCCACGGTAGCAGCAGAGGATTTGGTGGAGGTAGTGTTAATCTGTAACTTCATAGCTTTGGGAAGGGTTTTTTTCCTTTTAGTCATCTTTTTCAAAGCCTAATCGTATGCCGTCTTCTGCTTG
>DDX3XE16sg1.exon_Change_codon_position_41347400_to_AGG,R,0.20,RANK3	AATGATACGGCGACCACCGATTCATCTTCATGTGAACCAACATAATTTTTTTCTTATAGTAGCAGATTTAGCGGAGGATTTGGTGCCAGAGACTACCGACAAAGTAGCGGTGCCAGCAGTTCCAGCTTCAGCAGCAGCCGCGCAAGCAGGAGCCGCAGTGGCGGAGGTGGCCACGGTAGCAGCAGAGGATTTGGTGGAGGTAGTGTTAATCTGTAACTTCATAGCTTTGGGAAGGGTTTTTTTCCTTTTAGTCATCTTTTTCAAAGCCTAATCGTATGCCGTCTTCTGCTTG
>DDX3XE16sg1.exon_Change_codon_position_41347400_to_AGT,S,0.15,RANK4	AATGATACGGCGACCACCGATTCATCTTCATGTGAACCAACATAATTTTTTTCTTATAGTAGCAGATTTAGCGGAGGATTTGGTGCCAGAGACTACCGACAAAGTAGCGGTGCCAGCAGTTCCAGCTTCAGCAGCAGCCGCGCAAGCAGTAGCCGCAGTGGCGGAGGTGGCCACGGTAGCAGCAGAGGATTTGGTGGAGGTAGTGTTAATCTGTAACTTCATAGCTTTGGGAAGGGTTTTTTTCCTTTTAGTCATCTTTTTCAAAGCCTAATCGTATGCCGTCTTCTGCTTG
>DDX3XE16sg1.exon_Change_codon_position_41347403_to_AAT,N,0.46,RANK2	AATGATACGGCGACCACCGATTCATCTTCATGTGAACCAACATAATTTTTTTCTTATAGTAGCAGATTTAGCGGAGGATTTGGTGCCAGAGACTACCGACAAAGTAGCGGTGCCAGCAGTTCCAGCTTCAGCAGCAGCCGCGCAAGCAGCAATCGCAGTGGCGGAGGTGGCCACGGTAGCAGCAGAGGATTTGGTGGAGGTAGTGTTAATCTGTAACTTCATAGCTTTGGGAAGGGTTTTTTTCCTTTTAGTCATCTTTTTCAAAGCCTAATCGTATGCCGTCTTCTGCTTG
>DDX3XE16sg1.exon_Change_codon_position_41347403_to_ACA,T,0.28,RANK2	AATGATACGGCGACCACCGATTCATCTTCATGTGAACCAACATAATTTTTTTCTTATAGTAGCAGATTTAGCGGAGGATTTGGTGCCAGAGACTACCGACAAAGTAGCGGTGCCAGCAGTTCCAGCTTCAGCAGCAGCCGCGCAAGCAGCACACGCAGTGGCGGAGGTGGCCACGGTAGCAGCAGAGGATTTGGTGGAGGTAGTGTTAATCTGTAACTTCATAGCTTTGGGAAGGGTTTTTTTCCTTTTAGTCATCTTTTTCAAAGCCTAATCGTATGCCGTCTTCTGCTTG
>DDX3XE16sg1.exon_Change_codon_position_41347403_to_ATT,I,0.36,RANK2	AATGATACGGCGACCACCGATTCATCTTCATGTGAACCAACATAATTTTTTTCTTATAGTAGCAGATTTAGCGGAGGATTTGGTGCCAGAGACTACCGACAAAGTAGCGGTGCCAGCAGTTCCAGCTTCAGCAGCAGCCGCGCAAGCAGCATTCGCAGTGGCGGAGGTGGCCACGGTAGCAGCAGAGGATTTGGTGGAGGTAGTGTTAATCTGTAACTTCATAGCTTTGGGAAGGGTTTTTTTCCTTTTAGTCATCTTTTTCAAAGCCTAATCGTATGCCGTCTTCTGCTTG
>DDX3XE16sg1.exon_Change_codon_position_41347403_to_CGC,R,0.19,RANK4	AATGATACGGCGACCACCGATTCATCTTCATGTGAACCAACATAATTTTTTTCTTATAGTAGCAGATTTAGCGGAGGATTTGGTGCCAGAGACTACCGACAAAGTAGCGGTGCCAGCAGTTCCAGCTTCAGCAGCAGCCGCGCAAGCAGCCGCCGCAGTGGCGGAGGTGGCCACGGTAGCAGCAGAGGATTTGGTGGAGGTAGTGTTAATCTGTAACTTCATAGCTTTGGGAAGGGTTTTTTTCCTTTTAGTCATCTTTTTCAAAGCCTAATCGTATGCCGTCTTCTGCTTG
>DDX3XE16sg1.exon_Change_codon_position_41347403_to_GGC,G,0.34,RANKT	AATGATACGGCGACCACCGATTCATCTTCATGTGAACCAACATAATTTTTTTCTTATAGTAGCAGATTTAGCGGAGGATTTGGTGCCAGAGACTACCGACAAAGTAGCGGTGCCAGCAGTTCCAGCTTCAGCAGCAGCCGCGCAAGCAGCGGCCGCAGTGGCGGAGGTGGCCACGGTAGCAGCAGAGGATTTGGTGGAGGTAGTGTTAATCTGTAACTTCATAGCTTTGGGAAGGGTTTTTTTCCTTTTAGTCATCTTTTTCAAAGCCTAATCGTATGCCGTCTTCTGCTTG
>DDX3XE16sg1.exon_Change_codon_position_41347403_to_GGA,G,0.25,RANK2	AATGATACGGCGACCACCGATTCATCTTCATGTGAACCAACATAATTTTTTTCTTATAGTAGCAGATTTAGCGGAGGATTTGGTGCCAGAGACTACCGACAAAGTAGCGGTGCCAGCAGTTCCAGCTTCAGCAGCAGCCGCGCAAGCAGCGGACGCAGTGGCGGAGGTGGCCACGGTAGCAGCAGAGGATTTGGTGGAGGTAGTGTTAATCTGTAACTTCATAGCTTTGGGAAGGGTTTTTTTCCTTTTAGTCATCTTTTTCAAAGCCTAATCGTATGCCGTCTTCTGCTTG
>DDX3XE16sg1.exon_Change_codon_position_41347403_to_TGC,C,0.55,RANKT	AATGATACGGCGACCACCGATTCATCTTCATGTGAACCAACATAATTTTTTTCTTATAGTAGCAGATTTAGCGGAGGATTTGGTGCCAGAGACTACCGACAAAGTAGCGGTGCCAGCAGTTCCAGCTTCAGCAGCAGCCGCGCAAGCAGCTGCCGCAGTGGCGGAGGTGGCCACGGTAGCAGCAGAGGATTTGGTGGAGGTAGTGTTAATCTGTAACTTCATAGCTTTGGGAAGGGTTTTTTTCCTTTTAGTCATCTTTTTCAAAGCCTAATCGTATGCCGTCTTCTGCTTG
>DDX3XE16sg1.exon_Change_codon_position_41347403_to_TCA,S,0.15,RANK5	AATGATACGGCGACCACCGATTCATCTTCATGTGAACCAACATAATTTTTTTCTTATAGTAGCAGATTTAGCGGAGGATTTGGTGCCAGAGACTACCGACAAAGTAGCGGTGCCAGCAGTTCCAGCTTCAGCAGCAGCCGCGCAAGCAGCTCACGCAGTGGCGGAGGTGGCCACGGTAGCAGCAGAGGATTTGGTGGAGGTAGTGTTAATCTGTAACTTCATAGCTTTGGGAAGGGTTTTTTTCCTTTTAGTCATCTTTTTCAAAGCCTAATCGTATGCCGTCTTCTGCTTG
>DDX3XE16sg1.exon_Change_codon_position_41347403_to_TCC,S,0.22,RANK2	AATGATACGGCGACCACCGATTCATCTTCATGTGAACCAACATAATTTTTTTCTTATAGTAGCAGATTTAGCGGAGGATTTGGTGCCAGAGACTACCGACAAAGTAGCGGTGCCAGCAGTTCCAGCTTCAGCAGCAGCCGCGCAAGCAGCTCCCGCAGTGGCGGAGGTGGCCACGGTAGCAGCAGAGGATTTGGTGGAGGTAGTGTTAATCTGTAACTTCATAGCTTTGGGAAGGGTTTTTTTCCTTTTAGTCATCTTTTTCAAAGCCTAATCGTATGCCGTCTTCTGCTTG
>DDX3XE16sg1.exon_Change_codon_position_41347403_to_TCG,S,0.06,RANK6	AATGATACGGCGACCACCGATTCATCTTCATGTGAACCAACATAATTTTTTTCTTATAGTAGCAGATTTAGCGGAGGATTTGGTGCCAGAGACTACCGACAAAGTAGCGGTGCCAGCAGTTCCAGCTTCAGCAGCAGCCGCGCAAGCAGCTCGCGCAGTGGCGGAGGTGGCCACGGTAGCAGCAGAGGATTTGGTGGAGGTAGTGTTAATCTGTAACTTCATAGCTTTGGGAAGGGTTTTTTTCCTTTTAGTCATCTTTTTCAAAGCCTAATCGTATGCCGTCTTCTGCTTG
>DDX3XE16sg1.exon_Change_codon_position_41347403_to_TCT,S,0.18,RANK3	AATGATACGGCGACCACCGATTCATCTTCATGTGAACCAACATAATTTTTTTCTTATAGTAGCAGATTTAGCGGAGGATTTGGTGCCAGAGACTACCGACAAAGTAGCGGTGCCAGCAGTTCCAGCTTCAGCAGCAGCCGCGCAAGCAGCTCTCGCAGTGGCGGAGGTGGCCACGGTAGCAGCAGAGGATTTGGTGGAGGTAGTGTTAATCTGTAACTTCATAGCTTTGGGAAGGGTTTTTTTCCTTTTAGTCATCTTTTTCAAAGCCTAATCGTATGCCGTCTTCTGCTTG
>DDX3XE16sg1.exon_Change_codon_position_41347403_to_TGT,C,0.45,RANK2	AATGATACGGCGACCACCGATTCATCTTCATGTGAACCAACATAATTTTTTTCTTATAGTAGCAGATTTAGCGGAGGATTTGGTGCCAGAGACTACCGACAAAGTAGCGGTGCCAGCAGTTCCAGCTTCAGCAGCAGCCGCGCAAGCAGCTGTCGCAGTGGCGGAGGTGGCCACGGTAGCAGCAGAGGATTTGGTGGAGGTAGTGTTAATCTGTAACTTCATAGCTTTGGGAAGGGTTTTTTTCCTTTTAGTCATCTTTTTCAAAGCCTAATCGTATGCCGTCTTCTGCTTG
>DDX3XE16sg1.exon_Change_codon_position_41347403_to_AAC,N,0.54,RANKT	AATGATACGGCGACCACCGATTCATCTTCATGTGAACCAACATAATTTTTTTCTTATAGTAGCAGATTTAGCGGAGGATTTGGTGCCAGAGACTACCGACAAAGTAGCGGTGCCAGCAGTTCCAGCTTCAGCAGCAGCCGCGCAAGCAGCAACCGCAGTGGCGGAGGTGGCCACGGTAGCAGCAGAGGATTTGGTGGAGGTAGTGTTAATCTGTAACTTCATAGCTTTGGGAAGGGTTTTTTTCCTTTTAGTCATCTTTTTCAAAGCCTAATCGTATGCCGTCTTCTGCTTG
>DDX3XE16sg1.exon_Change_codon_position_41347403_to_ACC,T,0.36,RANKT	AATGATACGGCGACCACCGATTCATCTTCATGTGAACCAACATAATTTTTTTCTTATAGTAGCAGATTTAGCGGAGGATTTGGTGCCAGAGACTACCGACAAAGTAGCGGTGCCAGCAGTTCCAGCTTCAGCAGCAGCCGCGCAAGCAGCACCCGCAGTGGCGGAGGTGGCCACGGTAGCAGCAGAGGATTTGGTGGAGGTAGTGTTAATCTGTAACTTCATAGCTTTGGGAAGGGTTTTTTTCCTTTTAGTCATCTTTTTCAAAGCCTAATCGTATGCCGTCTTCTGCTTG
>DDX3XE16sg1.exon_Change_codon_position_41347403_to_ATC,I,0.48,RANKT	AATGATACGGCGACCACCGATTCATCTTCATGTGAACCAACATAATTTTTTTCTTATAGTAGCAGATTTAGCGGAGGATTTGGTGCCAGAGACTACCGACAAAGTAGCGGTGCCAGCAGTTCCAGCTTCAGCAGCAGCCGCGCAAGCAGCATCCGCAGTGGCGGAGGTGGCCACGGTAGCAGCAGAGGATTTGGTGGAGGTAGTGTTAATCTGTAACTTCATAGCTTTGGGAAGGGTTTTTTTCCTTTTAGTCATCTTTTTCAAAGCCTAATCGTATGCCGTCTTCTGCTTG
>DDX3XE16sg1.exon_Change_codon_position_41347403_to_AGA,R,0.20,RANK2	AATGATACGGCGACCACCGATTCATCTTCATGTGAACCAACATAATTTTTTTCTTATAGTAGCAGATTTAGCGGAGGATTTGGTGCCAGAGACTACCGACAAAGTAGCGGTGCCAGCAGTTCCAGCTTCAGCAGCAGCCGCGCAAGCAGCAGACGCAGTGGCGGAGGTGGCCACGGTAGCAGCAGAGGATTTGGTGGAGGTAGTGTTAATCTGTAACTTCATAGCTTTGGGAAGGGTTTTTTTCCTTTTAGTCATCTTTTTCAAAGCCTAATCGTATGCCGTCTTCTGCTTG
>DDX3XE16sg1.exon_Change_codon_position_41347403_to_AGG,R,0.20,RANK3	AATGATACGGCGACCACCGATTCATCTTCATGTGAACCAACATAATTTTTTTCTTATAGTAGCAGATTTAGCGGAGGATTTGGTGCCAGAGACTACCGACAAAGTAGCGGTGCCAGCAGTTCCAGCTTCAGCAGCAGCCGCGCAAGCAGCAGGCGCAGTGGCGGAGGTGGCCACGGTAGCAGCAGAGGATTTGGTGGAGGTAGTGTTAATCTGTAACTTCATAGCTTTGGGAAGGGTTTTTTTCCTTTTAGTCATCTTTTTCAAAGCCTAATCGTATGCCGTCTTCTGCTTG
>DDX3XE16sg1.exon_Change_codon_position_41347403_to_AGT,S,0.15,RANK4	AATGATACGGCGACCACCGATTCATCTTCATGTGAACCAACATAATTTTTTTCTTATAGTAGCAGATTTAGCGGAGGATTTGGTGCCAGAGACTACCGACAAAGTAGCGGTGCCAGCAGTTCCAGCTTCAGCAGCAGCCGCGCAAGCAGCAGTCGCAGTGGCGGAGGTGGCCACGGTAGCAGCAGAGGATTTGGTGGAGGTAGTGTTAATCTGTAACTTCATAGCTTTGGGAAGGGTTTTTTTCCTTTTAGTCATCTTTTTCAAAGCCTAATCGTATGCCGTCTTCTGCTTG
>DDX3XE16sg1.exon_Change_codon_position_41347406_to_AGC,S,0.24,RANKT	AATGATACGGCGACCACCGATTCATCTTCATGTGAACCAACATAATTTTTTTCTTATAGTAGCAGATTTAGCGGAGGATTTGGTGCCAGAGACTACCGACAAAGTAGCGGTGCCAGCAGTTCCAGCTTCAGCAGCAGCCGCGCAAGCAGCAGCAGCAGTGGCGGAGGTGGCCACGGTAGCAGCAGAGGATTTGGTGGAGGTAGTGTTAATCTGTAACTTCATAGCTTTGGGAAGGGTTTTTTTCCTTTTAGTCATCTTTTTCAAAGCCTAATCGTATGCCGTCTTCTGCTTG
>DDX3XE16sg1.exon_Change_codon_position_41347406_to_AGA,R,0.20,RANK2	AATGATACGGCGACCACCGATTCATCTTCATGTGAACCAACATAATTTTTTTCTTATAGTAGCAGATTTAGCGGAGGATTTGGTGCCAGAGACTACCGACAAAGTAGCGGTGCCAGCAGTTCCAGCTTCAGCAGCAGCCGCGCAAGCAGCAGCAGAAGTGGCGGAGGTGGCCACGGTAGCAGCAGAGGATTTGGTGGAGGTAGTGTTAATCTGTAACTTCATAGCTTTGGGAAGGGTTTTTTTCCTTTTAGTCATCTTTTTCAAAGCCTAATCGTATGCCGTCTTCTGCTTG
>DDX3XE16sg1.exon_Change_codon_position_41347406_to_AGG,R,0.20,RANK3	AATGATACGGCGACCACCGATTCATCTTCATGTGAACCAACATAATTTTTTTCTTATAGTAGCAGATTTAGCGGAGGATTTGGTGCCAGAGACTACCGACAAAGTAGCGGTGCCAGCAGTTCCAGCTTCAGCAGCAGCCGCGCAAGCAGCAGCAGGAGTGGCGGAGGTGGCCACGGTAGCAGCAGAGGATTTGGTGGAGGTAGTGTTAATCTGTAACTTCATAGCTTTGGGAAGGGTTTTTTTCCTTTTAGTCATCTTTTTCAAAGCCTAATCGTATGCCGTCTTCTGCTTG
>DDX3XE16sg1.exon_Change_codon_position_41347406_to_CAT,H,0.41,RANK2	AATGATACGGCGACCACCGATTCATCTTCATGTGAACCAACATAATTTTTTTCTTATAGTAGCAGATTTAGCGGAGGATTTGGTGCCAGAGACTACCGACAAAGTAGCGGTGCCAGCAGTTCCAGCTTCAGCAGCAGCCGCGCAAGCAGCAGCCATAGTGGCGGAGGTGGCCACGGTAGCAGCAGAGGATTTGGTGGAGGTAGTGTTAATCTGTAACTTCATAGCTTTGGGAAGGGTTTTTTTCCTTTTAGTCATCTTTTTCAAAGCCTAATCGTATGCCGTCTTCTGCTTG
>DDX3XE16sg1.exon_Change_codon_position_41347406_to_CCT,P,0.28,RANK2	AATGATACGGCGACCACCGATTCATCTTCATGTGAACCAACATAATTTTTTTCTTATAGTAGCAGATTTAGCGGAGGATTTGGTGCCAGAGACTACCGACAAAGTAGCGGTGCCAGCAGTTCCAGCTTCAGCAGCAGCCGCGCAAGCAGCAGCCCTAGTGGCGGAGGTGGCCACGGTAGCAGCAGAGGATTTGGTGGAGGTAGTGTTAATCTGTAACTTCATAGCTTTGGGAAGGGTTTTTTTCCTTTTAGTCATCTTTTTCAAAGCCTAATCGTATGCCGTCTTCTGCTTG
>DDX3XE16sg1.exon_Change_codon_position_41347406_to_CTG,L,0.41,RANKT	AATGATACGGCGACCACCGATTCATCTTCATGTGAACCAACATAATTTTTTTCTTATAGTAGCAGATTTAGCGGAGGATTTGGTGCCAGAGACTACCGACAAAGTAGCGGTGCCAGCAGTTCCAGCTTCAGCAGCAGCCGCGCAAGCAGCAGCCTGAGTGGCGGAGGTGGCCACGGTAGCAGCAGAGGATTTGGTGGAGGTAGTGTTAATCTGTAACTTCATAGCTTTGGGAAGGGTTTTTTTCCTTTTAGTCATCTTTTTCAAAGCCTAATCGTATGCCGTCTTCTGCTTG
>DDX3XE16sg1.exon_Change_codon_position_41347406_to_GGC,G,0.34,RANKT	AATGATACGGCGACCACCGATTCATCTTCATGTGAACCAACATAATTTTTTTCTTATAGTAGCAGATTTAGCGGAGGATTTGGTGCCAGAGACTACCGACAAAGTAGCGGTGCCAGCAGTTCCAGCTTCAGCAGCAGCCGCGCAAGCAGCAGCGGCAGTGGCGGAGGTGGCCACGGTAGCAGCAGAGGATTTGGTGGAGGTAGTGTTAATCTGTAACTTCATAGCTTTGGGAAGGGTTTTTTTCCTTTTAGTCATCTTTTTCAAAGCCTAATCGTATGCCGTCTTCTGCTTG
>DDX3XE16sg1.exon_Change_codon_position_41347406_to_GGA,G,0.25,RANK2	AATGATACGGCGACCACCGATTCATCTTCATGTGAACCAACATAATTTTTTTCTTATAGTAGCAGATTTAGCGGAGGATTTGGTGCCAGAGACTACCGACAAAGTAGCGGTGCCAGCAGTTCCAGCTTCAGCAGCAGCCGCGCAAGCAGCAGCGGAAGTGGCGGAGGTGGCCACGGTAGCAGCAGAGGATTTGGTGGAGGTAGTGTTAATCTGTAACTTCATAGCTTTGGGAAGGGTTTTTTTCCTTTTAGTCATCTTTTTCAAAGCCTAATCGTATGCCGTCTTCTGCTTG
>DDX3XE16sg1.exon_Change_codon_position_41347406_to_TGC,C,0.55,RANKT	AATGATACGGCGACCACCGATTCATCTTCATGTGAACCAACATAATTTTTTTCTTATAGTAGCAGATTTAGCGGAGGATTTGGTGCCAGAGACTACCGACAAAGTAGCGGTGCCAGCAGTTCCAGCTTCAGCAGCAGCCGCGCAAGCAGCAGCTGCAGTGGCGGAGGTGGCCACGGTAGCAGCAGAGGATTTGGTGGAGGTAGTGTTAATCTGTAACTTCATAGCTTTGGGAAGGGTTTTTTTCCTTTTAGTCATCTTTTTCAAAGCCTAATCGTATGCCGTCTTCTGCTTG
>DDX3XE16sg1.exon_Change_codon_position_41347406_to_TCC,S,0.22,RANK2	AATGATACGGCGACCACCGATTCATCTTCATGTGAACCAACATAATTTTTTTCTTATAGTAGCAGATTTAGCGGAGGATTTGGTGCCAGAGACTACCGACAAAGTAGCGGTGCCAGCAGTTCCAGCTTCAGCAGCAGCCGCGCAAGCAGCAGCTCCAGTGGCGGAGGTGGCCACGGTAGCAGCAGAGGATTTGGTGGAGGTAGTGTTAATCTGTAACTTCATAGCTTTGGGAAGGGTTTTTTTCCTTTTAGTCATCTTTTTCAAAGCCTAATCGTATGCCGTCTTCTGCTTG
>DDX3XE16sg1.exon_Change_codon_position_41347406_to_TGT,C,0.45,RANK2	AATGATACGGCGACCACCGATTCATCTTCATGTGAACCAACATAATTTTTTTCTTATAGTAGCAGATTTAGCGGAGGATTTGGTGCCAGAGACTACCGACAAAGTAGCGGTGCCAGCAGTTCCAGCTTCAGCAGCAGCCGCGCAAGCAGCAGCTGTAGTGGCGGAGGTGGCCACGGTAGCAGCAGAGGATTTGGTGGAGGTAGTGTTAATCTGTAACTTCATAGCTTTGGGAAGGGTTTTTTTCCTTTTAGTCATCTTTTTCAAAGCCTAATCGTATGCCGTCTTCTGCTTG
>DDX3XE16sg1.exon_Change_codon_position_41347406_to_CAC,H,0.59,RANKT	AATGATACGGCGACCACCGATTCATCTTCATGTGAACCAACATAATTTTTTTCTTATAGTAGCAGATTTAGCGGAGGATTTGGTGCCAGAGACTACCGACAAAGTAGCGGTGCCAGCAGTTCCAGCTTCAGCAGCAGCCGCGCAAGCAGCAGCCACAGTGGCGGAGGTGGCCACGGTAGCAGCAGAGGATTTGGTGGAGGTAGTGTTAATCTGTAACTTCATAGCTTTGGGAAGGGTTTTTTTCCTTTTAGTCATCTTTTTCAAAGCCTAATCGTATGCCGTCTTCTGCTTG
>DDX3XE16sg1.exon_Change_codon_position_41347406_to_CCC,P,0.33,RANKT	AATGATACGGCGACCACCGATTCATCTTCATGTGAACCAACATAATTTTTTTCTTATAGTAGCAGATTTAGCGGAGGATTTGGTGCCAGAGACTACCGACAAAGTAGCGGTGCCAGCAGTTCCAGCTTCAGCAGCAGCCGCGCAAGCAGCAGCCCCAGTGGCGGAGGTGGCCACGGTAGCAGCAGAGGATTTGGTGGAGGTAGTGTTAATCTGTAACTTCATAGCTTTGGGAAGGGTTTTTTTCCTTTTAGTCATCTTTTTCAAAGCCTAATCGTATGCCGTCTTCTGCTTG
>DDX3XE16sg1.exon_Change_codon_position_41347406_to_CTC,L,0.20,RANK2	AATGATACGGCGACCACCGATTCATCTTCATGTGAACCAACATAATTTTTTTCTTATAGTAGCAGATTTAGCGGAGGATTTGGTGCCAGAGACTACCGACAAAGTAGCGGTGCCAGCAGTTCCAGCTTCAGCAGCAGCCGCGCAAGCAGCAGCCTCAGTGGCGGAGGTGGCCACGGTAGCAGCAGAGGATTTGGTGGAGGTAGTGTTAATCTGTAACTTCATAGCTTTGGGAAGGGTTTTTTTCCTTTTAGTCATCTTTTTCAAAGCCTAATCGTATGCCGTCTTCTGCTTG
>DDX3XE16sg1.exon_Change_codon_position_41347406_to_CGA,R,0.11,RANK5	AATGATACGGCGACCACCGATTCATCTTCATGTGAACCAACATAATTTTTTTCTTATAGTAGCAGATTTAGCGGAGGATTTGGTGCCAGAGACTACCGACAAAGTAGCGGTGCCAGCAGTTCCAGCTTCAGCAGCAGCCGCGCAAGCAGCAGCCGAAGTGGCGGAGGTGGCCACGGTAGCAGCAGAGGATTTGGTGGAGGTAGTGTTAATCTGTAACTTCATAGCTTTGGGAAGGGTTTTTTTCCTTTTAGTCATCTTTTTCAAAGCCTAATCGTATGCCGTCTTCTGCTTG
>DDX3XE16sg1.exon_Change_codon_position_41347406_to_CGG,R,0.21,RANKT	AATGATACGGCGACCACCGATTCATCTTCATGTGAACCAACATAATTTTTTTCTTATAGTAGCAGATTTAGCGGAGGATTTGGTGCCAGAGACTACCGACAAAGTAGCGGTGCCAGCAGTTCCAGCTTCAGCAGCAGCCGCGCAAGCAGCAGCCGGAGTGGCGGAGGTGGCCACGGTAGCAGCAGAGGATTTGGTGGAGGTAGTGTTAATCTGTAACTTCATAGCTTTGGGAAGGGTTTTTTTCCTTTTAGTCATCTTTTTCAAAGCCTAATCGTATGCCGTCTTCTGCTTG
>DDX3XE16sg1.exon_Change_codon_position_41347406_to_CGT,R,0.08,RANK6	AATGATACGGCGACCACCGATTCATCTTCATGTGAACCAACATAATTTTTTTCTTATAGTAGCAGATTTAGCGGAGGATTTGGTGCCAGAGACTACCGACAAAGTAGCGGTGCCAGCAGTTCCAGCTTCAGCAGCAGCCGCGCAAGCAGCAGCCGTAGTGGCGGAGGTGGCCACGGTAGCAGCAGAGGATTTGGTGGAGGTAGTGTTAATCTGTAACTTCATAGCTTTGGGAAGGGTTTTTTTCCTTTTAGTCATCTTTTTCAAAGCCTAATCGTATGCCGTCTTCTGCTTG
>DDX3XE16sg1.exon_Change_codon_position_41347409_to_AAC,N,0.54,RANKT	AATGATACGGCGACCACCGATTCATCTTCATGTGAACCAACATAATTTTTTTCTTATAGTAGCAGATTTAGCGGAGGATTTGGTGCCAGAGACTACCGACAAAGTAGCGGTGCCAGCAGTTCCAGCTTCAGCAGCAGCCGCGCAAGCAGCAGCCGCAACGGCGGAGGTGGCCACGGTAGCAGCAGAGGATTTGGTGGAGGTAGTGTTAATCTGTAACTTCATAGCTTTGGGAAGGGTTTTTTTCCTTTTAGTCATCTTTTTCAAAGCCTAATCGTATGCCGTCTTCTGCTTG
>DDX3XE16sg1.exon_Change_codon_position_41347409_to_ACC,T,0.36,RANKT	AATGATACGGCGACCACCGATTCATCTTCATGTGAACCAACATAATTTTTTTCTTATAGTAGCAGATTTAGCGGAGGATTTGGTGCCAGAGACTACCGACAAAGTAGCGGTGCCAGCAGTTCCAGCTTCAGCAGCAGCCGCGCAAGCAGCAGCCGCACCGGCGGAGGTGGCCACGGTAGCAGCAGAGGATTTGGTGGAGGTAGTGTTAATCTGTAACTTCATAGCTTTGGGAAGGGTTTTTTTCCTTTTAGTCATCTTTTTCAAAGCCTAATCGTATGCCGTCTTCTGCTTG
>DDX3XE16sg1.exon_Change_codon_position_41347409_to_ATC,I,0.48,RANKT	AATGATACGGCGACCACCGATTCATCTTCATGTGAACCAACATAATTTTTTTCTTATAGTAGCAGATTTAGCGGAGGATTTGGTGCCAGAGACTACCGACAAAGTAGCGGTGCCAGCAGTTCCAGCTTCAGCAGCAGCCGCGCAAGCAGCAGCCGCATCGGCGGAGGTGGCCACGGTAGCAGCAGAGGATTTGGTGGAGGTAGTGTTAATCTGTAACTTCATAGCTTTGGGAAGGGTTTTTTTCCTTTTAGTCATCTTTTTCAAAGCCTAATCGTATGCCGTCTTCTGCTTG
>DDX3XE16sg1.exon_Change_codon_position_41347409_to_CGT,R,0.08,RANK6	AATGATACGGCGACCACCGATTCATCTTCATGTGAACCAACATAATTTTTTTCTTATAGTAGCAGATTTAGCGGAGGATTTGGTGCCAGAGACTACCGACAAAGTAGCGGTGCCAGCAGTTCCAGCTTCAGCAGCAGCCGCGCAAGCAGCAGCCGCCGTGGCGGAGGTGGCCACGGTAGCAGCAGAGGATTTGGTGGAGGTAGTGTTAATCTGTAACTTCATAGCTTTGGGAAGGGTTTTTTTCCTTTTAGTCATCTTTTTCAAAGCCTAATCGTATGCCGTCTTCTGCTTG
>DDX3XE16sg1.exon_Change_codon_position_41347409_to_GGT,G,0.16,RANK4	AATGATACGGCGACCACCGATTCATCTTCATGTGAACCAACATAATTTTTTTCTTATAGTAGCAGATTTAGCGGAGGATTTGGTGCCAGAGACTACCGACAAAGTAGCGGTGCCAGCAGTTCCAGCTTCAGCAGCAGCCGCGCAAGCAGCAGCCGCGGTGGCGGAGGTGGCCACGGTAGCAGCAGAGGATTTGGTGGAGGTAGTGTTAATCTGTAACTTCATAGCTTTGGGAAGGGTTTTTTTCCTTTTAGTCATCTTTTTCAAAGCCTAATCGTATGCCGTCTTCTGCTTG
>DDX3XE16sg1.exon_Change_codon_position_41347409_to_GGC,G,0.34,RANKT	AATGATACGGCGACCACCGATTCATCTTCATGTGAACCAACATAATTTTTTTCTTATAGTAGCAGATTTAGCGGAGGATTTGGTGCCAGAGACTACCGACAAAGTAGCGGTGCCAGCAGTTCCAGCTTCAGCAGCAGCCGCGCAAGCAGCAGCCGCGGCGGCGGAGGTGGCCACGGTAGCAGCAGAGGATTTGGTGGAGGTAGTGTTAATCTGTAACTTCATAGCTTTGGGAAGGGTTTTTTTCCTTTTAGTCATCTTTTTCAAAGCCTAATCGTATGCCGTCTTCTGCTTG
>DDX3XE16sg1.exon_Change_codon_position_41347409_to_TGT,C,0.45,RANK2	AATGATACGGCGACCACCGATTCATCTTCATGTGAACCAACATAATTTTTTTCTTATAGTAGCAGATTTAGCGGAGGATTTGGTGCCAGAGACTACCGACAAAGTAGCGGTGCCAGCAGTTCCAGCTTCAGCAGCAGCCGCGCAAGCAGCAGCCGCTGTGGCGGAGGTGGCCACGGTAGCAGCAGAGGATTTGGTGGAGGTAGTGTTAATCTGTAACTTCATAGCTTTGGGAAGGGTTTTTTTCCTTTTAGTCATCTTTTTCAAAGCCTAATCGTATGCCGTCTTCTGCTTG
>DDX3XE16sg1.exon_Change_codon_position_41347409_to_TCA,S,0.15,RANK5	AATGATACGGCGACCACCGATTCATCTTCATGTGAACCAACATAATTTTTTTCTTATAGTAGCAGATTTAGCGGAGGATTTGGTGCCAGAGACTACCGACAAAGTAGCGGTGCCAGCAGTTCCAGCTTCAGCAGCAGCCGCGCAAGCAGCAGCCGCTCAGGCGGAGGTGGCCACGGTAGCAGCAGAGGATTTGGTGGAGGTAGTGTTAATCTGTAACTTCATAGCTTTGGGAAGGGTTTTTTTCCTTTTAGTCATCTTTTTCAAAGCCTAATCGTATGCCGTCTTCTGCTTG
>DDX3XE16sg1.exon_Change_codon_position_41347409_to_TCC,S,0.22,RANK2	AATGATACGGCGACCACCGATTCATCTTCATGTGAACCAACATAATTTTTTTCTTATAGTAGCAGATTTAGCGGAGGATTTGGTGCCAGAGACTACCGACAAAGTAGCGGTGCCAGCAGTTCCAGCTTCAGCAGCAGCCGCGCAAGCAGCAGCCGCTCCGGCGGAGGTGGCCACGGTAGCAGCAGAGGATTTGGTGGAGGTAGTGTTAATCTGTAACTTCATAGCTTTGGGAAGGGTTTTTTTCCTTTTAGTCATCTTTTTCAAAGCCTAATCGTATGCCGTCTTCTGCTTG
>DDX3XE16sg1.exon_Change_codon_position_41347409_to_TCG,S,0.06,RANK6	AATGATACGGCGACCACCGATTCATCTTCATGTGAACCAACATAATTTTTTTCTTATAGTAGCAGATTTAGCGGAGGATTTGGTGCCAGAGACTACCGACAAAGTAGCGGTGCCAGCAGTTCCAGCTTCAGCAGCAGCCGCGCAAGCAGCAGCCGCTCGGGCGGAGGTGGCCACGGTAGCAGCAGAGGATTTGGTGGAGGTAGTGTTAATCTGTAACTTCATAGCTTTGGGAAGGGTTTTTTTCCTTTTAGTCATCTTTTTCAAAGCCTAATCGTATGCCGTCTTCTGCTTG
>DDX3XE16sg1.exon_Change_codon_position_41347409_to_TCT,S,0.18,RANK3	AATGATACGGCGACCACCGATTCATCTTCATGTGAACCAACATAATTTTTTTCTTATAGTAGCAGATTTAGCGGAGGATTTGGTGCCAGAGACTACCGACAAAGTAGCGGTGCCAGCAGTTCCAGCTTCAGCAGCAGCCGCGCAAGCAGCAGCCGCTCTGGCGGAGGTGGCCACGGTAGCAGCAGAGGATTTGGTGGAGGTAGTGTTAATCTGTAACTTCATAGCTTTGGGAAGGGTTTTTTTCCTTTTAGTCATCTTTTTCAAAGCCTAATCGTATGCCGTCTTCTGCTTG
>DDX3XE16sg1.exon_Change_codon_position_41347409_to_TGC,C,0.55,RANKT	AATGATACGGCGACCACCGATTCATCTTCATGTGAACCAACATAATTTTTTTCTTATAGTAGCAGATTTAGCGGAGGATTTGGTGCCAGAGACTACCGACAAAGTAGCGGTGCCAGCAGTTCCAGCTTCAGCAGCAGCCGCGCAAGCAGCAGCCGCTGCGGCGGAGGTGGCCACGGTAGCAGCAGAGGATTTGGTGGAGGTAGTGTTAATCTGTAACTTCATAGCTTTGGGAAGGGTTTTTTTCCTTTTAGTCATCTTTTTCAAAGCCTAATCGTATGCCGTCTTCTGCTTG
>DDX3XE16sg1.exon_Change_codon_position_41347409_to_AAT,N,0.46,RANK2	AATGATACGGCGACCACCGATTCATCTTCATGTGAACCAACATAATTTTTTTCTTATAGTAGCAGATTTAGCGGAGGATTTGGTGCCAGAGACTACCGACAAAGTAGCGGTGCCAGCAGTTCCAGCTTCAGCAGCAGCCGCGCAAGCAGCAGCCGCAATGGCGGAGGTGGCCACGGTAGCAGCAGAGGATTTGGTGGAGGTAGTGTTAATCTGTAACTTCATAGCTTTGGGAAGGGTTTTTTTCCTTTTAGTCATCTTTTTCAAAGCCTAATCGTATGCCGTCTTCTGCTTG
>DDX3XE16sg1.exon_Change_codon_position_41347409_to_ACT,T,0.24,RANK3	AATGATACGGCGACCACCGATTCATCTTCATGTGAACCAACATAATTTTTTTCTTATAGTAGCAGATTTAGCGGAGGATTTGGTGCCAGAGACTACCGACAAAGTAGCGGTGCCAGCAGTTCCAGCTTCAGCAGCAGCCGCGCAAGCAGCAGCCGCACTGGCGGAGGTGGCCACGGTAGCAGCAGAGGATTTGGTGGAGGTAGTGTTAATCTGTAACTTCATAGCTTTGGGAAGGGTTTTTTTCCTTTTAGTCATCTTTTTCAAAGCCTAATCGTATGCCGTCTTCTGCTTG
>DDX3XE16sg1.exon_Change_codon_position_41347409_to_ATT,I,0.36,RANK2	AATGATACGGCGACCACCGATTCATCTTCATGTGAACCAACATAATTTTTTTCTTATAGTAGCAGATTTAGCGGAGGATTTGGTGCCAGAGACTACCGACAAAGTAGCGGTGCCAGCAGTTCCAGCTTCAGCAGCAGCCGCGCAAGCAGCAGCCGCATTGGCGGAGGTGGCCACGGTAGCAGCAGAGGATTTGGTGGAGGTAGTGTTAATCTGTAACTTCATAGCTTTGGGAAGGGTTTTTTTCCTTTTAGTCATCTTTTTCAAAGCCTAATCGTATGCCGTCTTCTGCTTG
>DDX3XE16sg1.exon_Change_codon_position_41347409_to_AGA,R,0.20,RANK2	AATGATACGGCGACCACCGATTCATCTTCATGTGAACCAACATAATTTTTTTCTTATAGTAGCAGATTTAGCGGAGGATTTGGTGCCAGAGACTACCGACAAAGTAGCGGTGCCAGCAGTTCCAGCTTCAGCAGCAGCCGCGCAAGCAGCAGCCGCAGAGGCGGAGGTGGCCACGGTAGCAGCAGAGGATTTGGTGGAGGTAGTGTTAATCTGTAACTTCATAGCTTTGGGAAGGGTTTTTTTCCTTTTAGTCATCTTTTTCAAAGCCTAATCGTATGCCGTCTTCTGCTTG
>DDX3XE16sg1.exon_Change_codon_position_41347409_to_AGC,S,0.24,RANKT	AATGATACGGCGACCACCGATTCATCTTCATGTGAACCAACATAATTTTTTTCTTATAGTAGCAGATTTAGCGGAGGATTTGGTGCCAGAGACTACCGACAAAGTAGCGGTGCCAGCAGTTCCAGCTTCAGCAGCAGCCGCGCAAGCAGCAGCCGCAGCGGCGGAGGTGGCCACGGTAGCAGCAGAGGATTTGGTGGAGGTAGTGTTAATCTGTAACTTCATAGCTTTGGGAAGGGTTTTTTTCCTTTTAGTCATCTTTTTCAAAGCCTAATCGTATGCCGTCTTCTGCTTG
>DDX3XE16sg1.exon_Change_codon_position_41347409_to_AGG,R,0.20,RANK3	AATGATACGGCGACCACCGATTCATCTTCATGTGAACCAACATAATTTTTTTCTTATAGTAGCAGATTTAGCGGAGGATTTGGTGCCAGAGACTACCGACAAAGTAGCGGTGCCAGCAGTTCCAGCTTCAGCAGCAGCCGCGCAAGCAGCAGCCGCAGGGGCGGAGGTGGCCACGGTAGCAGCAGAGGATTTGGTGGAGGTAGTGTTAATCTGTAACTTCATAGCTTTGGGAAGGGTTTTTTTCCTTTTAGTCATCTTTTTCAAAGCCTAATCGTATGCCGTCTTCTGCTTG
>DDX3XE16sg1.exon_Change_codon_position_41347412_to_AGC,S,0.24,RANKT	AATGATACGGCGACCACCGATTCATCTTCATGTGAACCAACATAATTTTTTTCTTATAGTAGCAGATTTAGCGGAGGATTTGGTGCCAGAGACTACCGACAAAGTAGCGGTGCCAGCAGTTCCAGCTTCAGCAGCAGCCGCGCAAGCAGCAGCCGCAGTAGCGGAGGTGGCCACGGTAGCAGCAGAGGATTTGGTGGAGGTAGTGTTAATCTGTAACTTCATAGCTTTGGGAAGGGTTTTTTTCCTTTTAGTCATCTTTTTCAAAGCCTAATCGTATGCCGTCTTCTGCTTG
>DDX3XE16sg1.exon_Change_codon_position_41347412_to_CGC,R,0.19,RANK4	AATGATACGGCGACCACCGATTCATCTTCATGTGAACCAACATAATTTTTTTCTTATAGTAGCAGATTTAGCGGAGGATTTGGTGCCAGAGACTACCGACAAAGTAGCGGTGCCAGCAGTTCCAGCTTCAGCAGCAGCCGCGCAAGCAGCAGCCGCAGTCGCGGAGGTGGCCACGGTAGCAGCAGAGGATTTGGTGGAGGTAGTGTTAATCTGTAACTTCATAGCTTTGGGAAGGGTTTTTTTCCTTTTAGTCATCTTTTTCAAAGCCTAATCGTATGCCGTCTTCTGCTTG
>DDX3XE16sg1.exon_Change_codon_position_41347412_to_CGG,R,0.21,RANKT	AATGATACGGCGACCACCGATTCATCTTCATGTGAACCAACATAATTTTTTTCTTATAGTAGCAGATTTAGCGGAGGATTTGGTGCCAGAGACTACCGACAAAGTAGCGGTGCCAGCAGTTCCAGCTTCAGCAGCAGCCGCGCAAGCAGCAGCCGCAGTCGGGGAGGTGGCCACGGTAGCAGCAGAGGATTTGGTGGAGGTAGTGTTAATCTGTAACTTCATAGCTTTGGGAAGGGTTTTTTTCCTTTTAGTCATCTTTTTCAAAGCCTAATCGTATGCCGTCTTCTGCTTG
>DDX3XE16sg1.exon_Change_codon_position_41347412_to_GAT,D,0.46,RANK2	AATGATACGGCGACCACCGATTCATCTTCATGTGAACCAACATAATTTTTTTCTTATAGTAGCAGATTTAGCGGAGGATTTGGTGCCAGAGACTACCGACAAAGTAGCGGTGCCAGCAGTTCCAGCTTCAGCAGCAGCCGCGCAAGCAGCAGCCGCAGTGATGGAGGTGGCCACGGTAGCAGCAGAGGATTTGGTGGAGGTAGTGTTAATCTGTAACTTCATAGCTTTGGGAAGGGTTTTTTTCCTTTTAGTCATCTTTTTCAAAGCCTAATCGTATGCCGTCTTCTGCTTG
>DDX3XE16sg1.exon_Change_codon_position_41347412_to_GCT,A,0.26,RANK2	AATGATACGGCGACCACCGATTCATCTTCATGTGAACCAACATAATTTTTTTCTTATAGTAGCAGATTTAGCGGAGGATTTGGTGCCAGAGACTACCGACAAAGTAGCGGTGCCAGCAGTTCCAGCTTCAGCAGCAGCCGCGCAAGCAGCAGCCGCAGTGCTGGAGGTGGCCACGGTAGCAGCAGAGGATTTGGTGGAGGTAGTGTTAATCTGTAACTTCATAGCTTTGGGAAGGGTTTTTTTCCTTTTAGTCATCTTTTTCAAAGCCTAATCGTATGCCGTCTTCTGCTTG
>DDX3XE16sg1.exon_Change_codon_position_41347412_to_GTG,V,0.47,RANKT	AATGATACGGCGACCACCGATTCATCTTCATGTGAACCAACATAATTTTTTTCTTATAGTAGCAGATTTAGCGGAGGATTTGGTGCCAGAGACTACCGACAAAGTAGCGGTGCCAGCAGTTCCAGCTTCAGCAGCAGCCGCGCAAGCAGCAGCCGCAGTGTGGGAGGTGGCCACGGTAGCAGCAGAGGATTTGGTGGAGGTAGTGTTAATCTGTAACTTCATAGCTTTGGGAAGGGTTTTTTTCCTTTTAGTCATCTTTTTCAAAGCCTAATCGTATGCCGTCTTCTGCTTG
>DDX3XE16sg1.exon_Change_codon_position_41347412_to_TGC,C,0.55,RANKT	AATGATACGGCGACCACCGATTCATCTTCATGTGAACCAACATAATTTTTTTCTTATAGTAGCAGATTTAGCGGAGGATTTGGTGCCAGAGACTACCGACAAAGTAGCGGTGCCAGCAGTTCCAGCTTCAGCAGCAGCCGCGCAAGCAGCAGCCGCAGTTGCGGAGGTGGCCACGGTAGCAGCAGAGGATTTGGTGGAGGTAGTGTTAATCTGTAACTTCATAGCTTTGGGAAGGGTTTTTTTCCTTTTAGTCATCTTTTTCAAAGCCTAATCGTATGCCGTCTTCTGCTTG
>DDX3XE16sg1.exon_Change_codon_position_41347412_to_TCC,S,0.22,RANK2	AATGATACGGCGACCACCGATTCATCTTCATGTGAACCAACATAATTTTTTTCTTATAGTAGCAGATTTAGCGGAGGATTTGGTGCCAGAGACTACCGACAAAGTAGCGGTGCCAGCAGTTCCAGCTTCAGCAGCAGCCGCGCAAGCAGCAGCCGCAGTTCCGGAGGTGGCCACGGTAGCAGCAGAGGATTTGGTGGAGGTAGTGTTAATCTGTAACTTCATAGCTTTGGGAAGGGTTTTTTTCCTTTTAGTCATCTTTTTCAAAGCCTAATCGTATGCCGTCTTCTGCTTG
>DDX3XE16sg1.exon_Change_codon_position_41347412_to_TGT,C,0.45,RANK2	AATGATACGGCGACCACCGATTCATCTTCATGTGAACCAACATAATTTTTTTCTTATAGTAGCAGATTTAGCGGAGGATTTGGTGCCAGAGACTACCGACAAAGTAGCGGTGCCAGCAGTTCCAGCTTCAGCAGCAGCCGCGCAAGCAGCAGCCGCAGTTGTGGAGGTGGCCACGGTAGCAGCAGAGGATTTGGTGGAGGTAGTGTTAATCTGTAACTTCATAGCTTTGGGAAGGGTTTTTTTCCTTTTAGTCATCTTTTTCAAAGCCTAATCGTATGCCGTCTTCTGCTTG
>DDX3XE16sg1.exon_Change_codon_position_41347412_to_GAC,D,0.54,RANKT	AATGATACGGCGACCACCGATTCATCTTCATGTGAACCAACATAATTTTTTTCTTATAGTAGCAGATTTAGCGGAGGATTTGGTGCCAGAGACTACCGACAAAGTAGCGGTGCCAGCAGTTCCAGCTTCAGCAGCAGCCGCGCAAGCAGCAGCCGCAGTGACGGAGGTGGCCACGGTAGCAGCAGAGGATTTGGTGGAGGTAGTGTTAATCTGTAACTTCATAGCTTTGGGAAGGGTTTTTTTCCTTTTAGTCATCTTTTTCAAAGCCTAATCGTATGCCGTCTTCTGCTTG
>DDX3XE16sg1.exon_Change_codon_position_41347412_to_GCC,A,0.40,RANKT	AATGATACGGCGACCACCGATTCATCTTCATGTGAACCAACATAATTTTTTTCTTATAGTAGCAGATTTAGCGGAGGATTTGGTGCCAGAGACTACCGACAAAGTAGCGGTGCCAGCAGTTCCAGCTTCAGCAGCAGCCGCGCAAGCAGCAGCCGCAGTGCCGGAGGTGGCCACGGTAGCAGCAGAGGATTTGGTGGAGGTAGTGTTAATCTGTAACTTCATAGCTTTGGGAAGGGTTTTTTTCCTTTTAGTCATCTTTTTCAAAGCCTAATCGTATGCCGTCTTCTGCTTG
>DDX3XE16sg1.exon_Change_codon_position_41347412_to_GTC,V,0.24,RANK2	AATGATACGGCGACCACCGATTCATCTTCATGTGAACCAACATAATTTTTTTCTTATAGTAGCAGATTTAGCGGAGGATTTGGTGCCAGAGACTACCGACAAAGTAGCGGTGCCAGCAGTTCCAGCTTCAGCAGCAGCCGCGCAAGCAGCAGCCGCAGTGTCGGAGGTGGCCACGGTAGCAGCAGAGGATTTGGTGGAGGTAGTGTTAATCTGTAACTTCATAGCTTTGGGAAGGGTTTTTTTCCTTTTAGTCATCTTTTTCAAAGCCTAATCGTATGCCGTCTTCTGCTTG
>DDX3XE16sg1.exon_Change_codon_position_41347412_to_GGA,G,0.25,RANK2	AATGATACGGCGACCACCGATTCATCTTCATGTGAACCAACATAATTTTTTTCTTATAGTAGCAGATTTAGCGGAGGATTTGGTGCCAGAGACTACCGACAAAGTAGCGGTGCCAGCAGTTCCAGCTTCAGCAGCAGCCGCGCAAGCAGCAGCCGCAGTGGAGGAGGTGGCCACGGTAGCAGCAGAGGATTTGGTGGAGGTAGTGTTAATCTGTAACTTCATAGCTTTGGGAAGGGTTTTTTTCCTTTTAGTCATCTTTTTCAAAGCCTAATCGTATGCCGTCTTCTGCTTG
>DDX3XE16sg1.exon_Change_codon_position_41347412_to_GGG,G,0.25,RANK3	AATGATACGGCGACCACCGATTCATCTTCATGTGAACCAACATAATTTTTTTCTTATAGTAGCAGATTTAGCGGAGGATTTGGTGCCAGAGACTACCGACAAAGTAGCGGTGCCAGCAGTTCCAGCTTCAGCAGCAGCCGCGCAAGCAGCAGCCGCAGTGGGGGAGGTGGCCACGGTAGCAGCAGAGGATTTGGTGGAGGTAGTGTTAATCTGTAACTTCATAGCTTTGGGAAGGGTTTTTTTCCTTTTAGTCATCTTTTTCAAAGCCTAATCGTATGCCGTCTTCTGCTTG
>DDX3XE16sg1.exon_Change_codon_position_41347412_to_GGT,G,0.16,RANK4	AATGATACGGCGACCACCGATTCATCTTCATGTGAACCAACATAATTTTTTTCTTATAGTAGCAGATTTAGCGGAGGATTTGGTGCCAGAGACTACCGACAAAGTAGCGGTGCCAGCAGTTCCAGCTTCAGCAGCAGCCGCGCAAGCAGCAGCCGCAGTGGTGGAGGTGGCCACGGTAGCAGCAGAGGATTTGGTGGAGGTAGTGTTAATCTGTAACTTCATAGCTTTGGGAAGGGTTTTTTTCCTTTTAGTCATCTTTTTCAAAGCCTAATCGTATGCCGTCTTCTGCTTG
>DDX3XE16sg1.exon_Change_codon_position_41347415_to_AGA,R,0.20,RANK2	AATGATACGGCGACCACCGATTCATCTTCATGTGAACCAACATAATTTTTTTCTTATAGTAGCAGATTTAGCGGAGGATTTGGTGCCAGAGACTACCGACAAAGTAGCGGTGCCAGCAGTTCCAGCTTCAGCAGCAGCCGCGCAAGCAGCAGCCGCAGTGGCAGAGGTGGCCACGGTAGCAGCAGAGGATTTGGTGGAGGTAGTGTTAATCTGTAACTTCATAGCTTTGGGAAGGGTTTTTTTCCTTTTAGTCATCTTTTTCAAAGCCTAATCGTATGCCGTCTTCTGCTTG
>DDX3XE16sg1.exon_Change_codon_position_41347415_to_CGA,R,0.11,RANK5	AATGATACGGCGACCACCGATTCATCTTCATGTGAACCAACATAATTTTTTTCTTATAGTAGCAGATTTAGCGGAGGATTTGGTGCCAGAGACTACCGACAAAGTAGCGGTGCCAGCAGTTCCAGCTTCAGCAGCAGCCGCGCAAGCAGCAGCCGCAGTGGCCGAGGTGGCCACGGTAGCAGCAGAGGATTTGGTGGAGGTAGTGTTAATCTGTAACTTCATAGCTTTGGGAAGGGTTTTTTTCCTTTTAGTCATCTTTTTCAAAGCCTAATCGTATGCCGTCTTCTGCTTG
>DDX3XE16sg1.exon_Change_codon_position_41347415_to_GAG,E,0.58,RANKT	AATGATACGGCGACCACCGATTCATCTTCATGTGAACCAACATAATTTTTTTCTTATAGTAGCAGATTTAGCGGAGGATTTGGTGCCAGAGACTACCGACAAAGTAGCGGTGCCAGCAGTTCCAGCTTCAGCAGCAGCCGCGCAAGCAGCAGCCGCAGTGGCGAGGGTGGCCACGGTAGCAGCAGAGGATTTGGTGGAGGTAGTGTTAATCTGTAACTTCATAGCTTTGGGAAGGGTTTTTTTCCTTTTAGTCATCTTTTTCAAAGCCTAATCGTATGCCGTCTTCTGCTTG
>DDX3XE16sg1.exon_Change_codon_position_41347415_to_GCC,A,0.40,RANKT	AATGATACGGCGACCACCGATTCATCTTCATGTGAACCAACATAATTTTTTTCTTATAGTAGCAGATTTAGCGGAGGATTTGGTGCCAGAGACTACCGACAAAGTAGCGGTGCCAGCAGTTCCAGCTTCAGCAGCAGCCGCGCAAGCAGCAGCCGCAGTGGCGCCGGTGGCCACGGTAGCAGCAGAGGATTTGGTGGAGGTAGTGTTAATCTGTAACTTCATAGCTTTGGGAAGGGTTTTTTTCCTTTTAGTCATCTTTTTCAAAGCCTAATCGTATGCCGTCTTCTGCTTG
>DDX3XE16sg1.exon_Change_codon_position_41347415_to_GTG,V,0.47,RANKT	AATGATACGGCGACCACCGATTCATCTTCATGTGAACCAACATAATTTTTTTCTTATAGTAGCAGATTTAGCGGAGGATTTGGTGCCAGAGACTACCGACAAAGTAGCGGTGCCAGCAGTTCCAGCTTCAGCAGCAGCCGCGCAAGCAGCAGCCGCAGTGGCGTGGGTGGCCACGGTAGCAGCAGAGGATTTGGTGGAGGTAGTGTTAATCTGTAACTTCATAGCTTTGGGAAGGGTTTTTTTCCTTTTAGTCATCTTTTTCAAAGCCTAATCGTATGCCGTCTTCTGCTTG
>DDX3XE16sg1.exon_Change_codon_position_41347415_to_TGA,STOP,0.52,RANKT	AATGATACGGCGACCACCGATTCATCTTCATGTGAACCAACATAATTTTTTTCTTATAGTAGCAGATTTAGCGGAGGATTTGGTGCCAGAGACTACCGACAAAGTAGCGGTGCCAGCAGTTCCAGCTTCAGCAGCAGCCGCGCAAGCAGCAGCCGCAGTGGCTGAGGTGGCCACGGTAGCAGCAGAGGATTTGGTGGAGGTAGTGTTAATCTGTAACTTCATAGCTTTGGGAAGGGTTTTTTTCCTTTTAGTCATCTTTTTCAAAGCCTAATCGTATGCCGTCTTCTGCTTG
>DDX3XE16sg1.exon_Change_codon_position_41347415_to_TAA,STOP,0.28,RANK2	AATGATACGGCGACCACCGATTCATCTTCATGTGAACCAACATAATTTTTTTCTTATAGTAGCAGATTTAGCGGAGGATTTGGTGCCAGAGACTACCGACAAAGTAGCGGTGCCAGCAGTTCCAGCTTCAGCAGCAGCCGCGCAAGCAGCAGCCGCAGTGGCTAAGGTGGCCACGGTAGCAGCAGAGGATTTGGTGGAGGTAGTGTTAATCTGTAACTTCATAGCTTTGGGAAGGGTTTTTTTCCTTTTAGTCATCTTTTTCAAAGCCTAATCGTATGCCGTCTTCTGCTTG
>DDX3XE16sg1.exon_Change_codon_position_41347415_to_GAA,E,0.42,RANK2	AATGATACGGCGACCACCGATTCATCTTCATGTGAACCAACATAATTTTTTTCTTATAGTAGCAGATTTAGCGGAGGATTTGGTGCCAGAGACTACCGACAAAGTAGCGGTGCCAGCAGTTCCAGCTTCAGCAGCAGCCGCGCAAGCAGCAGCCGCAGTGGCGAAGGTGGCCACGGTAGCAGCAGAGGATTTGGTGGAGGTAGTGTTAATCTGTAACTTCATAGCTTTGGGAAGGGTTTTTTTCCTTTTAGTCATCTTTTTCAAAGCCTAATCGTATGCCGTCTTCTGCTTG
>DDX3XE16sg1.exon_Change_codon_position_41347415_to_GCA,A,0.23,RANK3	AATGATACGGCGACCACCGATTCATCTTCATGTGAACCAACATAATTTTTTTCTTATAGTAGCAGATTTAGCGGAGGATTTGGTGCCAGAGACTACCGACAAAGTAGCGGTGCCAGCAGTTCCAGCTTCAGCAGCAGCCGCGCAAGCAGCAGCCGCAGTGGCGCAGGTGGCCACGGTAGCAGCAGAGGATTTGGTGGAGGTAGTGTTAATCTGTAACTTCATAGCTTTGGGAAGGGTTTTTTTCCTTTTAGTCATCTTTTTCAAAGCCTAATCGTATGCCGTCTTCTGCTTG
>DDX3XE16sg1.exon_Change_codon_position_41347415_to_GTA,V,0.11,RANK4	AATGATACGGCGACCACCGATTCATCTTCATGTGAACCAACATAATTTTTTTCTTATAGTAGCAGATTTAGCGGAGGATTTGGTGCCAGAGACTACCGACAAAGTAGCGGTGCCAGCAGTTCCAGCTTCAGCAGCAGCCGCGCAAGCAGCAGCCGCAGTGGCGTAGGTGGCCACGGTAGCAGCAGAGGATTTGGTGGAGGTAGTGTTAATCTGTAACTTCATAGCTTTGGGAAGGGTTTTTTTCCTTTTAGTCATCTTTTTCAAAGCCTAATCGTATGCCGTCTTCTGCTTG
>DDX3XE16sg1.exon_Change_codon_position_41347415_to_GGC,G,0.34,RANKT	AATGATACGGCGACCACCGATTCATCTTCATGTGAACCAACATAATTTTTTTCTTATAGTAGCAGATTTAGCGGAGGATTTGGTGCCAGAGACTACCGACAAAGTAGCGGTGCCAGCAGTTCCAGCTTCAGCAGCAGCCGCGCAAGCAGCAGCCGCAGTGGCGGCGGTGGCCACGGTAGCAGCAGAGGATTTGGTGGAGGTAGTGTTAATCTGTAACTTCATAGCTTTGGGAAGGGTTTTTTTCCTTTTAGTCATCTTTTTCAAAGCCTAATCGTATGCCGTCTTCTGCTTG
>DDX3XE16sg1.exon_Change_codon_position_41347415_to_GGG,G,0.25,RANK3	AATGATACGGCGACCACCGATTCATCTTCATGTGAACCAACATAATTTTTTTCTTATAGTAGCAGATTTAGCGGAGGATTTGGTGCCAGAGACTACCGACAAAGTAGCGGTGCCAGCAGTTCCAGCTTCAGCAGCAGCCGCGCAAGCAGCAGCCGCAGTGGCGGGGGTGGCCACGGTAGCAGCAGAGGATTTGGTGGAGGTAGTGTTAATCTGTAACTTCATAGCTTTGGGAAGGGTTTTTTTCCTTTTAGTCATCTTTTTCAAAGCCTAATCGTATGCCGTCTTCTGCTTG
>DDX3XE16sg1.exon_Change_codon_position_41347415_to_GGT,G,0.16,RANK4	AATGATACGGCGACCACCGATTCATCTTCATGTGAACCAACATAATTTTTTTCTTATAGTAGCAGATTTAGCGGAGGATTTGGTGCCAGAGACTACCGACAAAGTAGCGGTGCCAGCAGTTCCAGCTTCAGCAGCAGCCGCGCAAGCAGCAGCCGCAGTGGCGGTGGTGGCCACGGTAGCAGCAGAGGATTTGGTGGAGGTAGTGTTAATCTGTAACTTCATAGCTTTGGGAAGGGTTTTTTTCCTTTTAGTCATCTTTTTCAAAGCCTAATCGTATGCCGTCTTCTGCTTG
>DDX3XE16sg1.exon_Change_codon_position_41347418_to_AGT,S,0.15,RANK4	AATGATACGGCGACCACCGATTCATCTTCATGTGAACCAACATAATTTTTTTCTTATAGTAGCAGATTTAGCGGAGGATTTGGTGCCAGAGACTACCGACAAAGTAGCGGTGCCAGCAGTTCCAGCTTCAGCAGCAGCCGCGCAAGCAGCAGCCGCAGTGGCGGAAGTGGCCACGGTAGCAGCAGAGGATTTGGTGGAGGTAGTGTTAATCTGTAACTTCATAGCTTTGGGAAGGGTTTTTTTCCTTTTAGTCATCTTTTTCAAAGCCTAATCGTATGCCGTCTTCTGCTTG
>DDX3XE16sg1.exon_Change_codon_position_41347418_to_AGC,S,0.24,RANKT	AATGATACGGCGACCACCGATTCATCTTCATGTGAACCAACATAATTTTTTTCTTATAGTAGCAGATTTAGCGGAGGATTTGGTGCCAGAGACTACCGACAAAGTAGCGGTGCCAGCAGTTCCAGCTTCAGCAGCAGCCGCGCAAGCAGCAGCCGCAGTGGCGGAAGCGGCCACGGTAGCAGCAGAGGATTTGGTGGAGGTAGTGTTAATCTGTAACTTCATAGCTTTGGGAAGGGTTTTTTTCCTTTTAGTCATCTTTTTCAAAGCCTAATCGTATGCCGTCTTCTGCTTG
>DDX3XE16sg1.exon_Change_codon_position_41347418_to_CGT,R,0.08,RANK6	AATGATACGGCGACCACCGATTCATCTTCATGTGAACCAACATAATTTTTTTCTTATAGTAGCAGATTTAGCGGAGGATTTGGTGCCAGAGACTACCGACAAAGTAGCGGTGCCAGCAGTTCCAGCTTCAGCAGCAGCCGCGCAAGCAGCAGCCGCAGTGGCGGACGTGGCCACGGTAGCAGCAGAGGATTTGGTGGAGGTAGTGTTAATCTGTAACTTCATAGCTTTGGGAAGGGTTTTTTTCCTTTTAGTCATCTTTTTCAAAGCCTAATCGTATGCCGTCTTCTGCTTG
>DDX3XE16sg1.exon_Change_codon_position_41347418_to_CGG,R,0.21,RANKT	AATGATACGGCGACCACCGATTCATCTTCATGTGAACCAACATAATTTTTTTCTTATAGTAGCAGATTTAGCGGAGGATTTGGTGCCAGAGACTACCGACAAAGTAGCGGTGCCAGCAGTTCCAGCTTCAGCAGCAGCCGCGCAAGCAGCAGCCGCAGTGGCGGACGGGGCCACGGTAGCAGCAGAGGATTTGGTGGAGGTAGTGTTAATCTGTAACTTCATAGCTTTGGGAAGGGTTTTTTTCCTTTTAGTCATCTTTTTCAAAGCCTAATCGTATGCCGTCTTCTGCTTG
>DDX3XE16sg1.exon_Change_codon_position_41347418_to_GAC,D,0.54,RANKT	AATGATACGGCGACCACCGATTCATCTTCATGTGAACCAACATAATTTTTTTCTTATAGTAGCAGATTTAGCGGAGGATTTGGTGCCAGAGACTACCGACAAAGTAGCGGTGCCAGCAGTTCCAGCTTCAGCAGCAGCCGCGCAAGCAGCAGCCGCAGTGGCGGAGACGGCCACGGTAGCAGCAGAGGATTTGGTGGAGGTAGTGTTAATCTGTAACTTCATAGCTTTGGGAAGGGTTTTTTTCCTTTTAGTCATCTTTTTCAAAGCCTAATCGTATGCCGTCTTCTGCTTG
>DDX3XE16sg1.exon_Change_codon_position_41347418_to_GCC,A,0.40,RANKT	AATGATACGGCGACCACCGATTCATCTTCATGTGAACCAACATAATTTTTTTCTTATAGTAGCAGATTTAGCGGAGGATTTGGTGCCAGAGACTACCGACAAAGTAGCGGTGCCAGCAGTTCCAGCTTCAGCAGCAGCCGCGCAAGCAGCAGCCGCAGTGGCGGAGCCGGCCACGGTAGCAGCAGAGGATTTGGTGGAGGTAGTGTTAATCTGTAACTTCATAGCTTTGGGAAGGGTTTTTTTCCTTTTAGTCATCTTTTTCAAAGCCTAATCGTATGCCGTCTTCTGCTTG
>DDX3XE16sg1.exon_Change_codon_position_41347418_to_GTG,V,0.47,RANKT	AATGATACGGCGACCACCGATTCATCTTCATGTGAACCAACATAATTTTTTTCTTATAGTAGCAGATTTAGCGGAGGATTTGGTGCCAGAGACTACCGACAAAGTAGCGGTGCCAGCAGTTCCAGCTTCAGCAGCAGCCGCGCAAGCAGCAGCCGCAGTGGCGGAGTGGGCCACGGTAGCAGCAGAGGATTTGGTGGAGGTAGTGTTAATCTGTAACTTCATAGCTTTGGGAAGGGTTTTTTTCCTTTTAGTCATCTTTTTCAAAGCCTAATCGTATGCCGTCTTCTGCTTG
>DDX3XE16sg1.exon_Change_codon_position_41347418_to_TGT,C,0.45,RANK2	AATGATACGGCGACCACCGATTCATCTTCATGTGAACCAACATAATTTTTTTCTTATAGTAGCAGATTTAGCGGAGGATTTGGTGCCAGAGACTACCGACAAAGTAGCGGTGCCAGCAGTTCCAGCTTCAGCAGCAGCCGCGCAAGCAGCAGCCGCAGTGGCGGATGTGGCCACGGTAGCAGCAGAGGATTTGGTGGAGGTAGTGTTAATCTGTAACTTCATAGCTTTGGGAAGGGTTTTTTTCCTTTTAGTCATCTTTTTCAAAGCCTAATCGTATGCCGTCTTCTGCTTG
>DDX3XE16sg1.exon_Change_codon_position_41347418_to_TGC,C,0.55,RANKT	AATGATACGGCGACCACCGATTCATCTTCATGTGAACCAACATAATTTTTTTCTTATAGTAGCAGATTTAGCGGAGGATTTGGTGCCAGAGACTACCGACAAAGTAGCGGTGCCAGCAGTTCCAGCTTCAGCAGCAGCCGCGCAAGCAGCAGCCGCAGTGGCGGATGCGGCCACGGTAGCAGCAGAGGATTTGGTGGAGGTAGTGTTAATCTGTAACTTCATAGCTTTGGGAAGGGTTTTTTTCCTTTTAGTCATCTTTTTCAAAGCCTAATCGTATGCCGTCTTCTGCTTG
>DDX3XE16sg1.exon_Change_codon_position_41347418_to_GAT,D,0.46,RANK2	AATGATACGGCGACCACCGATTCATCTTCATGTGAACCAACATAATTTTTTTCTTATAGTAGCAGATTTAGCGGAGGATTTGGTGCCAGAGACTACCGACAAAGTAGCGGTGCCAGCAGTTCCAGCTTCAGCAGCAGCCGCGCAAGCAGCAGCCGCAGTGGCGGAGATGGCCACGGTAGCAGCAGAGGATTTGGTGGAGGTAGTGTTAATCTGTAACTTCATAGCTTTGGGAAGGGTTTTTTTCCTTTTAGTCATCTTTTTCAAAGCCTAATCGTATGCCGTCTTCTGCTTG
>DDX3XE16sg1.exon_Change_codon_position_41347418_to_GCT,A,0.26,RANK2	AATGATACGGCGACCACCGATTCATCTTCATGTGAACCAACATAATTTTTTTCTTATAGTAGCAGATTTAGCGGAGGATTTGGTGCCAGAGACTACCGACAAAGTAGCGGTGCCAGCAGTTCCAGCTTCAGCAGCAGCCGCGCAAGCAGCAGCCGCAGTGGCGGAGCTGGCCACGGTAGCAGCAGAGGATTTGGTGGAGGTAGTGTTAATCTGTAACTTCATAGCTTTGGGAAGGGTTTTTTTCCTTTTAGTCATCTTTTTCAAAGCCTAATCGTATGCCGTCTTCTGCTTG
>DDX3XE16sg1.exon_Change_codon_position_41347418_to_GTT,V,0.18,RANK3	AATGATACGGCGACCACCGATTCATCTTCATGTGAACCAACATAATTTTTTTCTTATAGTAGCAGATTTAGCGGAGGATTTGGTGCCAGAGACTACCGACAAAGTAGCGGTGCCAGCAGTTCCAGCTTCAGCAGCAGCCGCGCAAGCAGCAGCCGCAGTGGCGGAGTTGGCCACGGTAGCAGCAGAGGATTTGGTGGAGGTAGTGTTAATCTGTAACTTCATAGCTTTGGGAAGGGTTTTTTTCCTTTTAGTCATCTTTTTCAAAGCCTAATCGTATGCCGTCTTCTGCTTG
>DDX3XE16sg1.exon_Change_codon_position_41347418_to_GGA,G,0.25,RANK2	AATGATACGGCGACCACCGATTCATCTTCATGTGAACCAACATAATTTTTTTCTTATAGTAGCAGATTTAGCGGAGGATTTGGTGCCAGAGACTACCGACAAAGTAGCGGTGCCAGCAGTTCCAGCTTCAGCAGCAGCCGCGCAAGCAGCAGCCGCAGTGGCGGAGGAGGCCACGGTAGCAGCAGAGGATTTGGTGGAGGTAGTGTTAATCTGTAACTTCATAGCTTTGGGAAGGGTTTTTTTCCTTTTAGTCATCTTTTTCAAAGCCTAATCGTATGCCGTCTTCTGCTTG
>DDX3XE16sg1.exon_Change_codon_position_41347418_to_GGC,G,0.34,RANKT	AATGATACGGCGACCACCGATTCATCTTCATGTGAACCAACATAATTTTTTTCTTATAGTAGCAGATTTAGCGGAGGATTTGGTGCCAGAGACTACCGACAAAGTAGCGGTGCCAGCAGTTCCAGCTTCAGCAGCAGCCGCGCAAGCAGCAGCCGCAGTGGCGGAGGCGGCCACGGTAGCAGCAGAGGATTTGGTGGAGGTAGTGTTAATCTGTAACTTCATAGCTTTGGGAAGGGTTTTTTTCCTTTTAGTCATCTTTTTCAAAGCCTAATCGTATGCCGTCTTCTGCTTG
>DDX3XE16sg1.exon_Change_codon_position_41347418_to_GGG,G,0.25,RANK3	AATGATACGGCGACCACCGATTCATCTTCATGTGAACCAACATAATTTTTTTCTTATAGTAGCAGATTTAGCGGAGGATTTGGTGCCAGAGACTACCGACAAAGTAGCGGTGCCAGCAGTTCCAGCTTCAGCAGCAGCCGCGCAAGCAGCAGCCGCAGTGGCGGAGGGGGCCACGGTAGCAGCAGAGGATTTGGTGGAGGTAGTGTTAATCTGTAACTTCATAGCTTTGGGAAGGGTTTTTTTCCTTTTAGTCATCTTTTTCAAAGCCTAATCGTATGCCGTCTTCTGCTTG
>DDX3XE16sg1.exon_Change_codon_position_41347421_to_AGC,S,0.24,RANKT	AATGATACGGCGACCACCGATTCATCTTCATGTGAACCAACATAATTTTTTTCTTATAGTAGCAGATTTAGCGGAGGATTTGGTGCCAGAGACTACCGACAAAGTAGCGGTGCCAGCAGTTCCAGCTTCAGCAGCAGCCGCGCAAGCAGCAGCCGCAGTGGCGGAGGTAGCCACGGTAGCAGCAGAGGATTTGGTGGAGGTAGTGTTAATCTGTAACTTCATAGCTTTGGGAAGGGTTTTTTTCCTTTTAGTCATCTTTTTCAAAGCCTAATCGTATGCCGTCTTCTGCTTG
>DDX3XE16sg1.exon_Change_codon_position_41347421_to_CGC,R,0.19,RANK4	AATGATACGGCGACCACCGATTCATCTTCATGTGAACCAACATAATTTTTTTCTTATAGTAGCAGATTTAGCGGAGGATTTGGTGCCAGAGACTACCGACAAAGTAGCGGTGCCAGCAGTTCCAGCTTCAGCAGCAGCCGCGCAAGCAGCAGCCGCAGTGGCGGAGGTCGCCACGGTAGCAGCAGAGGATTTGGTGGAGGTAGTGTTAATCTGTAACTTCATAGCTTTGGGAAGGGTTTTTTTCCTTTTAGTCATCTTTTTCAAAGCCTAATCGTATGCCGTCTTCTGCTTG
>DDX3XE16sg1.exon_Change_codon_position_41347421_to_CGG,R,0.21,RANKT	AATGATACGGCGACCACCGATTCATCTTCATGTGAACCAACATAATTTTTTTCTTATAGTAGCAGATTTAGCGGAGGATTTGGTGCCAGAGACTACCGACAAAGTAGCGGTGCCAGCAGTTCCAGCTTCAGCAGCAGCCGCGCAAGCAGCAGCCGCAGTGGCGGAGGTCGGCACGGTAGCAGCAGAGGATTTGGTGGAGGTAGTGTTAATCTGTAACTTCATAGCTTTGGGAAGGGTTTTTTTCCTTTTAGTCATCTTTTTCAAAGCCTAATCGTATGCCGTCTTCTGCTTG
>DDX3XE16sg1.exon_Change_codon_position_41347421_to_GAT,D,0.46,RANK2	AATGATACGGCGACCACCGATTCATCTTCATGTGAACCAACATAATTTTTTTCTTATAGTAGCAGATTTAGCGGAGGATTTGGTGCCAGAGACTACCGACAAAGTAGCGGTGCCAGCAGTTCCAGCTTCAGCAGCAGCCGCGCAAGCAGCAGCCGCAGTGGCGGAGGTGATCACGGTAGCAGCAGAGGATTTGGTGGAGGTAGTGTTAATCTGTAACTTCATAGCTTTGGGAAGGGTTTTTTTCCTTTTAGTCATCTTTTTCAAAGCCTAATCGTATGCCGTCTTCTGCTTG
>DDX3XE16sg1.exon_Change_codon_position_41347421_to_GCT,A,0.26,RANK2	AATGATACGGCGACCACCGATTCATCTTCATGTGAACCAACATAATTTTTTTCTTATAGTAGCAGATTTAGCGGAGGATTTGGTGCCAGAGACTACCGACAAAGTAGCGGTGCCAGCAGTTCCAGCTTCAGCAGCAGCCGCGCAAGCAGCAGCCGCAGTGGCGGAGGTGCTCACGGTAGCAGCAGAGGATTTGGTGGAGGTAGTGTTAATCTGTAACTTCATAGCTTTGGGAAGGGTTTTTTTCCTTTTAGTCATCTTTTTCAAAGCCTAATCGTATGCCGTCTTCTGCTTG
>DDX3XE16sg1.exon_Change_codon_position_41347421_to_GTG,V,0.47,RANKT	AATGATACGGCGACCACCGATTCATCTTCATGTGAACCAACATAATTTTTTTCTTATAGTAGCAGATTTAGCGGAGGATTTGGTGCCAGAGACTACCGACAAAGTAGCGGTGCCAGCAGTTCCAGCTTCAGCAGCAGCCGCGCAAGCAGCAGCCGCAGTGGCGGAGGTGTGCACGGTAGCAGCAGAGGATTTGGTGGAGGTAGTGTTAATCTGTAACTTCATAGCTTTGGGAAGGGTTTTTTTCCTTTTAGTCATCTTTTTCAAAGCCTAATCGTATGCCGTCTTCTGCTTG
>DDX3XE16sg1.exon_Change_codon_position_41347421_to_TGC,C,0.55,RANKT	AATGATACGGCGACCACCGATTCATCTTCATGTGAACCAACATAATTTTTTTCTTATAGTAGCAGATTTAGCGGAGGATTTGGTGCCAGAGACTACCGACAAAGTAGCGGTGCCAGCAGTTCCAGCTTCAGCAGCAGCCGCGCAAGCAGCAGCCGCAGTGGCGGAGGTTGCCACGGTAGCAGCAGAGGATTTGGTGGAGGTAGTGTTAATCTGTAACTTCATAGCTTTGGGAAGGGTTTTTTTCCTTTTAGTCATCTTTTTCAAAGCCTAATCGTATGCCGTCTTCTGCTTG
>DDX3XE16sg1.exon_Change_codon_position_41347421_to_TCC,S,0.22,RANK2	AATGATACGGCGACCACCGATTCATCTTCATGTGAACCAACATAATTTTTTTCTTATAGTAGCAGATTTAGCGGAGGATTTGGTGCCAGAGACTACCGACAAAGTAGCGGTGCCAGCAGTTCCAGCTTCAGCAGCAGCCGCGCAAGCAGCAGCCGCAGTGGCGGAGGTTCCCACGGTAGCAGCAGAGGATTTGGTGGAGGTAGTGTTAATCTGTAACTTCATAGCTTTGGGAAGGGTTTTTTTCCTTTTAGTCATCTTTTTCAAAGCCTAATCGTATGCCGTCTTCTGCTTG
>DDX3XE16sg1.exon_Change_codon_position_41347421_to_TGT,C,0.45,RANK2	AATGATACGGCGACCACCGATTCATCTTCATGTGAACCAACATAATTTTTTTCTTATAGTAGCAGATTTAGCGGAGGATTTGGTGCCAGAGACTACCGACAAAGTAGCGGTGCCAGCAGTTCCAGCTTCAGCAGCAGCCGCGCAAGCAGCAGCCGCAGTGGCGGAGGTTGTCACGGTAGCAGCAGAGGATTTGGTGGAGGTAGTGTTAATCTGTAACTTCATAGCTTTGGGAAGGGTTTTTTTCCTTTTAGTCATCTTTTTCAAAGCCTAATCGTATGCCGTCTTCTGCTTG
>DDX3XE16sg1.exon_Change_codon_position_41347421_to_GAC,D,0.54,RANKT	AATGATACGGCGACCACCGATTCATCTTCATGTGAACCAACATAATTTTTTTCTTATAGTAGCAGATTTAGCGGAGGATTTGGTGCCAGAGACTACCGACAAAGTAGCGGTGCCAGCAGTTCCAGCTTCAGCAGCAGCCGCGCAAGCAGCAGCCGCAGTGGCGGAGGTGACCACGGTAGCAGCAGAGGATTTGGTGGAGGTAGTGTTAATCTGTAACTTCATAGCTTTGGGAAGGGTTTTTTTCCTTTTAGTCATCTTTTTCAAAGCCTAATCGTATGCCGTCTTCTGCTTG
>DDX3XE16sg1.exon_Change_codon_position_41347421_to_GCC,A,0.40,RANKT	AATGATACGGCGACCACCGATTCATCTTCATGTGAACCAACATAATTTTTTTCTTATAGTAGCAGATTTAGCGGAGGATTTGGTGCCAGAGACTACCGACAAAGTAGCGGTGCCAGCAGTTCCAGCTTCAGCAGCAGCCGCGCAAGCAGCAGCCGCAGTGGCGGAGGTGCCCACGGTAGCAGCAGAGGATTTGGTGGAGGTAGTGTTAATCTGTAACTTCATAGCTTTGGGAAGGGTTTTTTTCCTTTTAGTCATCTTTTTCAAAGCCTAATCGTATGCCGTCTTCTGCTTG
>DDX3XE16sg1.exon_Change_codon_position_41347421_to_GTC,V,0.24,RANK2	AATGATACGGCGACCACCGATTCATCTTCATGTGAACCAACATAATTTTTTTCTTATAGTAGCAGATTTAGCGGAGGATTTGGTGCCAGAGACTACCGACAAAGTAGCGGTGCCAGCAGTTCCAGCTTCAGCAGCAGCCGCGCAAGCAGCAGCCGCAGTGGCGGAGGTGTCCACGGTAGCAGCAGAGGATTTGGTGGAGGTAGTGTTAATCTGTAACTTCATAGCTTTGGGAAGGGTTTTTTTCCTTTTAGTCATCTTTTTCAAAGCCTAATCGTATGCCGTCTTCTGCTTG
>DDX3XE16sg1.exon_Change_codon_position_41347421_to_GGA,G,0.25,RANK2	AATGATACGGCGACCACCGATTCATCTTCATGTGAACCAACATAATTTTTTTCTTATAGTAGCAGATTTAGCGGAGGATTTGGTGCCAGAGACTACCGACAAAGTAGCGGTGCCAGCAGTTCCAGCTTCAGCAGCAGCCGCGCAAGCAGCAGCCGCAGTGGCGGAGGTGGACACGGTAGCAGCAGAGGATTTGGTGGAGGTAGTGTTAATCTGTAACTTCATAGCTTTGGGAAGGGTTTTTTTCCTTTTAGTCATCTTTTTCAAAGCCTAATCGTATGCCGTCTTCTGCTTG
>DDX3XE16sg1.exon_Change_codon_position_41347421_to_GGG,G,0.25,RANK3	AATGATACGGCGACCACCGATTCATCTTCATGTGAACCAACATAATTTTTTTCTTATAGTAGCAGATTTAGCGGAGGATTTGGTGCCAGAGACTACCGACAAAGTAGCGGTGCCAGCAGTTCCAGCTTCAGCAGCAGCCGCGCAAGCAGCAGCCGCAGTGGCGGAGGTGGGCACGGTAGCAGCAGAGGATTTGGTGGAGGTAGTGTTAATCTGTAACTTCATAGCTTTGGGAAGGGTTTTTTTCCTTTTAGTCATCTTTTTCAAAGCCTAATCGTATGCCGTCTTCTGCTTG
>DDX3XE16sg1.exon_Change_codon_position_41347421_to_GGT,G,0.16,RANK4	AATGATACGGCGACCACCGATTCATCTTCATGTGAACCAACATAATTTTTTTCTTATAGTAGCAGATTTAGCGGAGGATTTGGTGCCAGAGACTACCGACAAAGTAGCGGTGCCAGCAGTTCCAGCTTCAGCAGCAGCCGCGCAAGCAGCAGCCGCAGTGGCGGAGGTGGTCACGGTAGCAGCAGAGGATTTGGTGGAGGTAGTGTTAATCTGTAACTTCATAGCTTTGGGAAGGGTTTTTTTCCTTTTAGTCATCTTTTTCAAAGCCTAATCGTATGCCGTCTTCTGCTTG
>DDX3XE16sg1.exon_Change_codon_position_41347424_to_AAC,N,0.54,RANKT	AATGATACGGCGACCACCGATTCATCTTCATGTGAACCAACATAATTTTTTTCTTATAGTAGCAGATTTAGCGGAGGATTTGGTGCCAGAGACTACCGACAAAGTAGCGGTGCCAGCAGTTCCAGCTTCAGCAGCAGCCGCGCAAGCAGCAGCCGCAGTGGCGGAGGTGGCAACGGTAGCAGCAGAGGATTTGGTGGAGGTAGTGTTAATCTGTAACTTCATAGCTTTGGGAAGGGTTTTTTTCCTTTTAGTCATCTTTTTCAAAGCCTAATCGTATGCCGTCTTCTGCTTG
>DDX3XE16sg1.exon_Change_codon_position_41347424_to_AAT,N,0.46,RANK2	AATGATACGGCGACCACCGATTCATCTTCATGTGAACCAACATAATTTTTTTCTTATAGTAGCAGATTTAGCGGAGGATTTGGTGCCAGAGACTACCGACAAAGTAGCGGTGCCAGCAGTTCCAGCTTCAGCAGCAGCCGCGCAAGCAGCAGCCGCAGTGGCGGAGGTGGCAATGGTAGCAGCAGAGGATTTGGTGGAGGTAGTGTTAATCTGTAACTTCATAGCTTTGGGAAGGGTTTTTTTCCTTTTAGTCATCTTTTTCAAAGCCTAATCGTATGCCGTCTTCTGCTTG
>DDX3XE16sg1.exon_Change_codon_position_41347424_to_CCT,P,0.28,RANK2	AATGATACGGCGACCACCGATTCATCTTCATGTGAACCAACATAATTTTTTTCTTATAGTAGCAGATTTAGCGGAGGATTTGGTGCCAGAGACTACCGACAAAGTAGCGGTGCCAGCAGTTCCAGCTTCAGCAGCAGCCGCGCAAGCAGCAGCCGCAGTGGCGGAGGTGGCCCTGGTAGCAGCAGAGGATTTGGTGGAGGTAGTGTTAATCTGTAACTTCATAGCTTTGGGAAGGGTTTTTTTCCTTTTAGTCATCTTTTTCAAAGCCTAATCGTATGCCGTCTTCTGCTTG
>DDX3XE16sg1.exon_Change_codon_position_41347424_to_CGG,R,0.21,RANKT	AATGATACGGCGACCACCGATTCATCTTCATGTGAACCAACATAATTTTTTTCTTATAGTAGCAGATTTAGCGGAGGATTTGGTGCCAGAGACTACCGACAAAGTAGCGGTGCCAGCAGTTCCAGCTTCAGCAGCAGCCGCGCAAGCAGCAGCCGCAGTGGCGGAGGTGGCCGGGGTAGCAGCAGAGGATTTGGTGGAGGTAGTGTTAATCTGTAACTTCATAGCTTTGGGAAGGGTTTTTTTCCTTTTAGTCATCTTTTTCAAAGCCTAATCGTATGCCGTCTTCTGCTTG
>DDX3XE16sg1.exon_Change_codon_position_41347424_to_CTG,L,0.41,RANKT	AATGATACGGCGACCACCGATTCATCTTCATGTGAACCAACATAATTTTTTTCTTATAGTAGCAGATTTAGCGGAGGATTTGGTGCCAGAGACTACCGACAAAGTAGCGGTGCCAGCAGTTCCAGCTTCAGCAGCAGCCGCGCAAGCAGCAGCCGCAGTGGCGGAGGTGGCCTGGGTAGCAGCAGAGGATTTGGTGGAGGTAGTGTTAATCTGTAACTTCATAGCTTTGGGAAGGGTTTTTTTCCTTTTAGTCATCTTTTTCAAAGCCTAATCGTATGCCGTCTTCTGCTTG
>DDX3XE16sg1.exon_Change_codon_position_41347424_to_GAC,D,0.54,RANKT	AATGATACGGCGACCACCGATTCATCTTCATGTGAACCAACATAATTTTTTTCTTATAGTAGCAGATTTAGCGGAGGATTTGGTGCCAGAGACTACCGACAAAGTAGCGGTGCCAGCAGTTCCAGCTTCAGCAGCAGCCGCGCAAGCAGCAGCCGCAGTGGCGGAGGTGGCGACGGTAGCAGCAGAGGATTTGGTGGAGGTAGTGTTAATCTGTAACTTCATAGCTTTGGGAAGGGTTTTTTTCCTTTTAGTCATCTTTTTCAAAGCCTAATCGTATGCCGTCTTCTGCTTG
>DDX3XE16sg1.exon_Change_codon_position_41347424_to_GAT,D,0.46,RANK2	AATGATACGGCGACCACCGATTCATCTTCATGTGAACCAACATAATTTTTTTCTTATAGTAGCAGATTTAGCGGAGGATTTGGTGCCAGAGACTACCGACAAAGTAGCGGTGCCAGCAGTTCCAGCTTCAGCAGCAGCCGCGCAAGCAGCAGCCGCAGTGGCGGAGGTGGCGATGGTAGCAGCAGAGGATTTGGTGGAGGTAGTGTTAATCTGTAACTTCATAGCTTTGGGAAGGGTTTTTTTCCTTTTAGTCATCTTTTTCAAAGCCTAATCGTATGCCGTCTTCTGCTTG
>DDX3XE16sg1.exon_Change_codon_position_41347424_to_TAC,Y,0.57,RANKT	AATGATACGGCGACCACCGATTCATCTTCATGTGAACCAACATAATTTTTTTCTTATAGTAGCAGATTTAGCGGAGGATTTGGTGCCAGAGACTACCGACAAAGTAGCGGTGCCAGCAGTTCCAGCTTCAGCAGCAGCCGCGCAAGCAGCAGCCGCAGTGGCGGAGGTGGCTACGGTAGCAGCAGAGGATTTGGTGGAGGTAGTGTTAATCTGTAACTTCATAGCTTTGGGAAGGGTTTTTTTCCTTTTAGTCATCTTTTTCAAAGCCTAATCGTATGCCGTCTTCTGCTTG
>DDX3XE16sg1.exon_Change_codon_position_41347424_to_TAT,Y,0.43,RANK2	AATGATACGGCGACCACCGATTCATCTTCATGTGAACCAACATAATTTTTTTCTTATAGTAGCAGATTTAGCGGAGGATTTGGTGCCAGAGACTACCGACAAAGTAGCGGTGCCAGCAGTTCCAGCTTCAGCAGCAGCCGCGCAAGCAGCAGCCGCAGTGGCGGAGGTGGCTATGGTAGCAGCAGAGGATTTGGTGGAGGTAGTGTTAATCTGTAACTTCATAGCTTTGGGAAGGGTTTTTTTCCTTTTAGTCATCTTTTTCAAAGCCTAATCGTATGCCGTCTTCTGCTTG
>DDX3XE16sg1.exon_Change_codon_position_41347424_to_CCC,P,0.33,RANKT	AATGATACGGCGACCACCGATTCATCTTCATGTGAACCAACATAATTTTTTTCTTATAGTAGCAGATTTAGCGGAGGATTTGGTGCCAGAGACTACCGACAAAGTAGCGGTGCCAGCAGTTCCAGCTTCAGCAGCAGCCGCGCAAGCAGCAGCCGCAGTGGCGGAGGTGGCCCCGGTAGCAGCAGAGGATTTGGTGGAGGTAGTGTTAATCTGTAACTTCATAGCTTTGGGAAGGGTTTTTTTCCTTTTAGTCATCTTTTTCAAAGCCTAATCGTATGCCGTCTTCTGCTTG
>DDX3XE16sg1.exon_Change_codon_position_41347424_to_CGC,R,0.19,RANK4	AATGATACGGCGACCACCGATTCATCTTCATGTGAACCAACATAATTTTTTTCTTATAGTAGCAGATTTAGCGGAGGATTTGGTGCCAGAGACTACCGACAAAGTAGCGGTGCCAGCAGTTCCAGCTTCAGCAGCAGCCGCGCAAGCAGCAGCCGCAGTGGCGGAGGTGGCCGCGGTAGCAGCAGAGGATTTGGTGGAGGTAGTGTTAATCTGTAACTTCATAGCTTTGGGAAGGGTTTTTTTCCTTTTAGTCATCTTTTTCAAAGCCTAATCGTATGCCGTCTTCTGCTTG
>DDX3XE16sg1.exon_Change_codon_position_41347424_to_CTC,L,0.20,RANK2	AATGATACGGCGACCACCGATTCATCTTCATGTGAACCAACATAATTTTTTTCTTATAGTAGCAGATTTAGCGGAGGATTTGGTGCCAGAGACTACCGACAAAGTAGCGGTGCCAGCAGTTCCAGCTTCAGCAGCAGCCGCGCAAGCAGCAGCCGCAGTGGCGGAGGTGGCCTCGGTAGCAGCAGAGGATTTGGTGGAGGTAGTGTTAATCTGTAACTTCATAGCTTTGGGAAGGGTTTTTTTCCTTTTAGTCATCTTTTTCAAAGCCTAATCGTATGCCGTCTTCTGCTTG
>DDX3XE16sg1.exon_Change_codon_position_41347424_to_CAA,Q,0.25,RANK2	AATGATACGGCGACCACCGATTCATCTTCATGTGAACCAACATAATTTTTTTCTTATAGTAGCAGATTTAGCGGAGGATTTGGTGCCAGAGACTACCGACAAAGTAGCGGTGCCAGCAGTTCCAGCTTCAGCAGCAGCCGCGCAAGCAGCAGCCGCAGTGGCGGAGGTGGCCAAGGTAGCAGCAGAGGATTTGGTGGAGGTAGTGTTAATCTGTAACTTCATAGCTTTGGGAAGGGTTTTTTTCCTTTTAGTCATCTTTTTCAAAGCCTAATCGTATGCCGTCTTCTGCTTG
>DDX3XE16sg1.exon_Change_codon_position_41347424_to_CAG,Q,0.75,RANKT	AATGATACGGCGACCACCGATTCATCTTCATGTGAACCAACATAATTTTTTTCTTATAGTAGCAGATTTAGCGGAGGATTTGGTGCCAGAGACTACCGACAAAGTAGCGGTGCCAGCAGTTCCAGCTTCAGCAGCAGCCGCGCAAGCAGCAGCCGCAGTGGCGGAGGTGGCCAGGGTAGCAGCAGAGGATTTGGTGGAGGTAGTGTTAATCTGTAACTTCATAGCTTTGGGAAGGGTTTTTTTCCTTTTAGTCATCTTTTTCAAAGCCTAATCGTATGCCGTCTTCTGCTTG
>DDX3XE16sg1.exon_Change_codon_position_41347424_to_CAT,H,0.41,RANK2	AATGATACGGCGACCACCGATTCATCTTCATGTGAACCAACATAATTTTTTTCTTATAGTAGCAGATTTAGCGGAGGATTTGGTGCCAGAGACTACCGACAAAGTAGCGGTGCCAGCAGTTCCAGCTTCAGCAGCAGCCGCGCAAGCAGCAGCCGCAGTGGCGGAGGTGGCCATGGTAGCAGCAGAGGATTTGGTGGAGGTAGTGTTAATCTGTAACTTCATAGCTTTGGGAAGGGTTTTTTTCCTTTTAGTCATCTTTTTCAAAGCCTAATCGTATGCCGTCTTCTGCTTG
>DDX3XE16sg1.exon_Change_codon_position_41347427_to_AGT,S,0.15,RANK4	AATGATACGGCGACCACCGATTCATCTTCATGTGAACCAACATAATTTTTTTCTTATAGTAGCAGATTTAGCGGAGGATTTGGTGCCAGAGACTACCGACAAAGTAGCGGTGCCAGCAGTTCCAGCTTCAGCAGCAGCCGCGCAAGCAGCAGCCGCAGTGGCGGAGGTGGCCACAGTAGCAGCAGAGGATTTGGTGGAGGTAGTGTTAATCTGTAACTTCATAGCTTTGGGAAGGGTTTTTTTCCTTTTAGTCATCTTTTTCAAAGCCTAATCGTATGCCGTCTTCTGCTTG
>DDX3XE16sg1.exon_Change_codon_position_41347427_to_AGC,S,0.24,RANKT	AATGATACGGCGACCACCGATTCATCTTCATGTGAACCAACATAATTTTTTTCTTATAGTAGCAGATTTAGCGGAGGATTTGGTGCCAGAGACTACCGACAAAGTAGCGGTGCCAGCAGTTCCAGCTTCAGCAGCAGCCGCGCAAGCAGCAGCCGCAGTGGCGGAGGTGGCCACAGCAGCAGCAGAGGATTTGGTGGAGGTAGTGTTAATCTGTAACTTCATAGCTTTGGGAAGGGTTTTTTTCCTTTTAGTCATCTTTTTCAAAGCCTAATCGTATGCCGTCTTCTGCTTG
>DDX3XE16sg1.exon_Change_codon_position_41347427_to_CGT,R,0.08,RANK6	AATGATACGGCGACCACCGATTCATCTTCATGTGAACCAACATAATTTTTTTCTTATAGTAGCAGATTTAGCGGAGGATTTGGTGCCAGAGACTACCGACAAAGTAGCGGTGCCAGCAGTTCCAGCTTCAGCAGCAGCCGCGCAAGCAGCAGCCGCAGTGGCGGAGGTGGCCACCGTAGCAGCAGAGGATTTGGTGGAGGTAGTGTTAATCTGTAACTTCATAGCTTTGGGAAGGGTTTTTTTCCTTTTAGTCATCTTTTTCAAAGCCTAATCGTATGCCGTCTTCTGCTTG
>DDX3XE16sg1.exon_Change_codon_position_41347427_to_CGG,R,0.21,RANKT	AATGATACGGCGACCACCGATTCATCTTCATGTGAACCAACATAATTTTTTTCTTATAGTAGCAGATTTAGCGGAGGATTTGGTGCCAGAGACTACCGACAAAGTAGCGGTGCCAGCAGTTCCAGCTTCAGCAGCAGCCGCGCAAGCAGCAGCCGCAGTGGCGGAGGTGGCCACCGGAGCAGCAGAGGATTTGGTGGAGGTAGTGTTAATCTGTAACTTCATAGCTTTGGGAAGGGTTTTTTTCCTTTTAGTCATCTTTTTCAAAGCCTAATCGTATGCCGTCTTCTGCTTG
>DDX3XE16sg1.exon_Change_codon_position_41347427_to_GAC,D,0.54,RANKT	AATGATACGGCGACCACCGATTCATCTTCATGTGAACCAACATAATTTTTTTCTTATAGTAGCAGATTTAGCGGAGGATTTGGTGCCAGAGACTACCGACAAAGTAGCGGTGCCAGCAGTTCCAGCTTCAGCAGCAGCCGCGCAAGCAGCAGCCGCAGTGGCGGAGGTGGCCACGACAGCAGCAGAGGATTTGGTGGAGGTAGTGTTAATCTGTAACTTCATAGCTTTGGGAAGGGTTTTTTTCCTTTTAGTCATCTTTTTCAAAGCCTAATCGTATGCCGTCTTCTGCTTG
>DDX3XE16sg1.exon_Change_codon_position_41347427_to_GCC,A,0.40,RANKT	AATGATACGGCGACCACCGATTCATCTTCATGTGAACCAACATAATTTTTTTCTTATAGTAGCAGATTTAGCGGAGGATTTGGTGCCAGAGACTACCGACAAAGTAGCGGTGCCAGCAGTTCCAGCTTCAGCAGCAGCCGCGCAAGCAGCAGCCGCAGTGGCGGAGGTGGCCACGCCAGCAGCAGAGGATTTGGTGGAGGTAGTGTTAATCTGTAACTTCATAGCTTTGGGAAGGGTTTTTTTCCTTTTAGTCATCTTTTTCAAAGCCTAATCGTATGCCGTCTTCTGCTTG
>DDX3XE16sg1.exon_Change_codon_position_41347427_to_GTG,V,0.47,RANKT	AATGATACGGCGACCACCGATTCATCTTCATGTGAACCAACATAATTTTTTTCTTATAGTAGCAGATTTAGCGGAGGATTTGGTGCCAGAGACTACCGACAAAGTAGCGGTGCCAGCAGTTCCAGCTTCAGCAGCAGCCGCGCAAGCAGCAGCCGCAGTGGCGGAGGTGGCCACGTGAGCAGCAGAGGATTTGGTGGAGGTAGTGTTAATCTGTAACTTCATAGCTTTGGGAAGGGTTTTTTTCCTTTTAGTCATCTTTTTCAAAGCCTAATCGTATGCCGTCTTCTGCTTG
>DDX3XE16sg1.exon_Change_codon_position_41347427_to_TGT,C,0.45,RANK2	AATGATACGGCGACCACCGATTCATCTTCATGTGAACCAACATAATTTTTTTCTTATAGTAGCAGATTTAGCGGAGGATTTGGTGCCAGAGACTACCGACAAAGTAGCGGTGCCAGCAGTTCCAGCTTCAGCAGCAGCCGCGCAAGCAGCAGCCGCAGTGGCGGAGGTGGCCACTGTAGCAGCAGAGGATTTGGTGGAGGTAGTGTTAATCTGTAACTTCATAGCTTTGGGAAGGGTTTTTTTCCTTTTAGTCATCTTTTTCAAAGCCTAATCGTATGCCGTCTTCTGCTTG
>DDX3XE16sg1.exon_Change_codon_position_41347427_to_TGC,C,0.55,RANKT	AATGATACGGCGACCACCGATTCATCTTCATGTGAACCAACATAATTTTTTTCTTATAGTAGCAGATTTAGCGGAGGATTTGGTGCCAGAGACTACCGACAAAGTAGCGGTGCCAGCAGTTCCAGCTTCAGCAGCAGCCGCGCAAGCAGCAGCCGCAGTGGCGGAGGTGGCCACTGCAGCAGCAGAGGATTTGGTGGAGGTAGTGTTAATCTGTAACTTCATAGCTTTGGGAAGGGTTTTTTTCCTTTTAGTCATCTTTTTCAAAGCCTAATCGTATGCCGTCTTCTGCTTG
>DDX3XE16sg1.exon_Change_codon_position_41347427_to_GAT,D,0.46,RANK2	AATGATACGGCGACCACCGATTCATCTTCATGTGAACCAACATAATTTTTTTCTTATAGTAGCAGATTTAGCGGAGGATTTGGTGCCAGAGACTACCGACAAAGTAGCGGTGCCAGCAGTTCCAGCTTCAGCAGCAGCCGCGCAAGCAGCAGCCGCAGTGGCGGAGGTGGCCACGATAGCAGCAGAGGATTTGGTGGAGGTAGTGTTAATCTGTAACTTCATAGCTTTGGGAAGGGTTTTTTTCCTTTTAGTCATCTTTTTCAAAGCCTAATCGTATGCCGTCTTCTGCTTG
>DDX3XE16sg1.exon_Change_codon_position_41347427_to_GCT,A,0.26,RANK2	AATGATACGGCGACCACCGATTCATCTTCATGTGAACCAACATAATTTTTTTCTTATAGTAGCAGATTTAGCGGAGGATTTGGTGCCAGAGACTACCGACAAAGTAGCGGTGCCAGCAGTTCCAGCTTCAGCAGCAGCCGCGCAAGCAGCAGCCGCAGTGGCGGAGGTGGCCACGCTAGCAGCAGAGGATTTGGTGGAGGTAGTGTTAATCTGTAACTTCATAGCTTTGGGAAGGGTTTTTTTCCTTTTAGTCATCTTTTTCAAAGCCTAATCGTATGCCGTCTTCTGCTTG
>DDX3XE16sg1.exon_Change_codon_position_41347427_to_GTT,V,0.18,RANK3	AATGATACGGCGACCACCGATTCATCTTCATGTGAACCAACATAATTTTTTTCTTATAGTAGCAGATTTAGCGGAGGATTTGGTGCCAGAGACTACCGACAAAGTAGCGGTGCCAGCAGTTCCAGCTTCAGCAGCAGCCGCGCAAGCAGCAGCCGCAGTGGCGGAGGTGGCCACGTTAGCAGCAGAGGATTTGGTGGAGGTAGTGTTAATCTGTAACTTCATAGCTTTGGGAAGGGTTTTTTTCCTTTTAGTCATCTTTTTCAAAGCCTAATCGTATGCCGTCTTCTGCTTG
>DDX3XE16sg1.exon_Change_codon_position_41347427_to_GGA,G,0.25,RANK2	AATGATACGGCGACCACCGATTCATCTTCATGTGAACCAACATAATTTTTTTCTTATAGTAGCAGATTTAGCGGAGGATTTGGTGCCAGAGACTACCGACAAAGTAGCGGTGCCAGCAGTTCCAGCTTCAGCAGCAGCCGCGCAAGCAGCAGCCGCAGTGGCGGAGGTGGCCACGGAAGCAGCAGAGGATTTGGTGGAGGTAGTGTTAATCTGTAACTTCATAGCTTTGGGAAGGGTTTTTTTCCTTTTAGTCATCTTTTTCAAAGCCTAATCGTATGCCGTCTTCTGCTTG
>DDX3XE16sg1.exon_Change_codon_position_41347427_to_GGC,G,0.34,RANKT	AATGATACGGCGACCACCGATTCATCTTCATGTGAACCAACATAATTTTTTTCTTATAGTAGCAGATTTAGCGGAGGATTTGGTGCCAGAGACTACCGACAAAGTAGCGGTGCCAGCAGTTCCAGCTTCAGCAGCAGCCGCGCAAGCAGCAGCCGCAGTGGCGGAGGTGGCCACGGCAGCAGCAGAGGATTTGGTGGAGGTAGTGTTAATCTGTAACTTCATAGCTTTGGGAAGGGTTTTTTTCCTTTTAGTCATCTTTTTCAAAGCCTAATCGTATGCCGTCTTCTGCTTG
>DDX3XE16sg1.exon_Change_codon_position_41347427_to_GGG,G,0.25,RANK3	AATGATACGGCGACCACCGATTCATCTTCATGTGAACCAACATAATTTTTTTCTTATAGTAGCAGATTTAGCGGAGGATTTGGTGCCAGAGACTACCGACAAAGTAGCGGTGCCAGCAGTTCCAGCTTCAGCAGCAGCCGCGCAAGCAGCAGCCGCAGTGGCGGAGGTGGCCACGGGAGCAGCAGAGGATTTGGTGGAGGTAGTGTTAATCTGTAACTTCATAGCTTTGGGAAGGGTTTTTTTCCTTTTAGTCATCTTTTTCAAAGCCTAATCGTATGCCGTCTTCTGCTTG
>DDX3XE16sg1.exon_Change_codon_position_41347430_to_AAT,N,0.46,RANK2	AATGATACGGCGACCACCGATTCATCTTCATGTGAACCAACATAATTTTTTTCTTATAGTAGCAGATTTAGCGGAGGATTTGGTGCCAGAGACTACCGACAAAGTAGCGGTGCCAGCAGTTCCAGCTTCAGCAGCAGCCGCGCAAGCAGCAGCCGCAGTGGCGGAGGTGGCCACGGTAATAGCAGAGGATTTGGTGGAGGTAGTGTTAATCTGTAACTTCATAGCTTTGGGAAGGGTTTTTTTCCTTTTAGTCATCTTTTTCAAAGCCTAATCGTATGCCGTCTTCTGCTTG
>DDX3XE16sg1.exon_Change_codon_position_41347430_to_ACA,T,0.28,RANK2	AATGATACGGCGACCACCGATTCATCTTCATGTGAACCAACATAATTTTTTTCTTATAGTAGCAGATTTAGCGGAGGATTTGGTGCCAGAGACTACCGACAAAGTAGCGGTGCCAGCAGTTCCAGCTTCAGCAGCAGCCGCGCAAGCAGCAGCCGCAGTGGCGGAGGTGGCCACGGTACAAGCAGAGGATTTGGTGGAGGTAGTGTTAATCTGTAACTTCATAGCTTTGGGAAGGGTTTTTTTCCTTTTAGTCATCTTTTTCAAAGCCTAATCGTATGCCGTCTTCTGCTTG
>DDX3XE16sg1.exon_Change_codon_position_41347430_to_ATT,I,0.36,RANK2	AATGATACGGCGACCACCGATTCATCTTCATGTGAACCAACATAATTTTTTTCTTATAGTAGCAGATTTAGCGGAGGATTTGGTGCCAGAGACTACCGACAAAGTAGCGGTGCCAGCAGTTCCAGCTTCAGCAGCAGCCGCGCAAGCAGCAGCCGCAGTGGCGGAGGTGGCCACGGTATTAGCAGAGGATTTGGTGGAGGTAGTGTTAATCTGTAACTTCATAGCTTTGGGAAGGGTTTTTTTCCTTTTAGTCATCTTTTTCAAAGCCTAATCGTATGCCGTCTTCTGCTTG
>DDX3XE16sg1.exon_Change_codon_position_41347430_to_CGC,R,0.19,RANK4	AATGATACGGCGACCACCGATTCATCTTCATGTGAACCAACATAATTTTTTTCTTATAGTAGCAGATTTAGCGGAGGATTTGGTGCCAGAGACTACCGACAAAGTAGCGGTGCCAGCAGTTCCAGCTTCAGCAGCAGCCGCGCAAGCAGCAGCCGCAGTGGCGGAGGTGGCCACGGTCGCAGCAGAGGATTTGGTGGAGGTAGTGTTAATCTGTAACTTCATAGCTTTGGGAAGGGTTTTTTTCCTTTTAGTCATCTTTTTCAAAGCCTAATCGTATGCCGTCTTCTGCTTG
>DDX3XE16sg1.exon_Change_codon_position_41347430_to_GGC,G,0.34,RANKT	AATGATACGGCGACCACCGATTCATCTTCATGTGAACCAACATAATTTTTTTCTTATAGTAGCAGATTTAGCGGAGGATTTGGTGCCAGAGACTACCGACAAAGTAGCGGTGCCAGCAGTTCCAGCTTCAGCAGCAGCCGCGCAAGCAGCAGCCGCAGTGGCGGAGGTGGCCACGGTGGCAGCAGAGGATTTGGTGGAGGTAGTGTTAATCTGTAACTTCATAGCTTTGGGAAGGGTTTTTTTCCTTTTAGTCATCTTTTTCAAAGCCTAATCGTATGCCGTCTTCTGCTTG
>DDX3XE16sg1.exon_Change_codon_position_41347430_to_GGA,G,0.25,RANK2	AATGATACGGCGACCACCGATTCATCTTCATGTGAACCAACATAATTTTTTTCTTATAGTAGCAGATTTAGCGGAGGATTTGGTGCCAGAGACTACCGACAAAGTAGCGGTGCCAGCAGTTCCAGCTTCAGCAGCAGCCGCGCAAGCAGCAGCCGCAGTGGCGGAGGTGGCCACGGTGGAAGCAGAGGATTTGGTGGAGGTAGTGTTAATCTGTAACTTCATAGCTTTGGGAAGGGTTTTTTTCCTTTTAGTCATCTTTTTCAAAGCCTAATCGTATGCCGTCTTCTGCTTG
>DDX3XE16sg1.exon_Change_codon_position_41347430_to_TGC,C,0.55,RANKT	AATGATACGGCGACCACCGATTCATCTTCATGTGAACCAACATAATTTTTTTCTTATAGTAGCAGATTTAGCGGAGGATTTGGTGCCAGAGACTACCGACAAAGTAGCGGTGCCAGCAGTTCCAGCTTCAGCAGCAGCCGCGCAAGCAGCAGCCGCAGTGGCGGAGGTGGCCACGGTTGCAGCAGAGGATTTGGTGGAGGTAGTGTTAATCTGTAACTTCATAGCTTTGGGAAGGGTTTTTTTCCTTTTAGTCATCTTTTTCAAAGCCTAATCGTATGCCGTCTTCTGCTTG
>DDX3XE16sg1.exon_Change_codon_position_41347430_to_TCA,S,0.15,RANK5	AATGATACGGCGACCACCGATTCATCTTCATGTGAACCAACATAATTTTTTTCTTATAGTAGCAGATTTAGCGGAGGATTTGGTGCCAGAGACTACCGACAAAGTAGCGGTGCCAGCAGTTCCAGCTTCAGCAGCAGCCGCGCAAGCAGCAGCCGCAGTGGCGGAGGTGGCCACGGTTCAAGCAGAGGATTTGGTGGAGGTAGTGTTAATCTGTAACTTCATAGCTTTGGGAAGGGTTTTTTTCCTTTTAGTCATCTTTTTCAAAGCCTAATCGTATGCCGTCTTCTGCTTG
>DDX3XE16sg1.exon_Change_codon_position_41347430_to_TCC,S,0.22,RANK2	AATGATACGGCGACCACCGATTCATCTTCATGTGAACCAACATAATTTTTTTCTTATAGTAGCAGATTTAGCGGAGGATTTGGTGCCAGAGACTACCGACAAAGTAGCGGTGCCAGCAGTTCCAGCTTCAGCAGCAGCCGCGCAAGCAGCAGCCGCAGTGGCGGAGGTGGCCACGGTTCCAGCAGAGGATTTGGTGGAGGTAGTGTTAATCTGTAACTTCATAGCTTTGGGAAGGGTTTTTTTCCTTTTAGTCATCTTTTTCAAAGCCTAATCGTATGCCGTCTTCTGCTTG
>DDX3XE16sg1.exon_Change_codon_position_41347430_to_TCG,S,0.06,RANK6	AATGATACGGCGACCACCGATTCATCTTCATGTGAACCAACATAATTTTTTTCTTATAGTAGCAGATTTAGCGGAGGATTTGGTGCCAGAGACTACCGACAAAGTAGCGGTGCCAGCAGTTCCAGCTTCAGCAGCAGCCGCGCAAGCAGCAGCCGCAGTGGCGGAGGTGGCCACGGTTCGAGCAGAGGATTTGGTGGAGGTAGTGTTAATCTGTAACTTCATAGCTTTGGGAAGGGTTTTTTTCCTTTTAGTCATCTTTTTCAAAGCCTAATCGTATGCCGTCTTCTGCTTG
>DDX3XE16sg1.exon_Change_codon_position_41347430_to_TCT,S,0.18,RANK3	AATGATACGGCGACCACCGATTCATCTTCATGTGAACCAACATAATTTTTTTCTTATAGTAGCAGATTTAGCGGAGGATTTGGTGCCAGAGACTACCGACAAAGTAGCGGTGCCAGCAGTTCCAGCTTCAGCAGCAGCCGCGCAAGCAGCAGCCGCAGTGGCGGAGGTGGCCACGGTTCTAGCAGAGGATTTGGTGGAGGTAGTGTTAATCTGTAACTTCATAGCTTTGGGAAGGGTTTTTTTCCTTTTAGTCATCTTTTTCAAAGCCTAATCGTATGCCGTCTTCTGCTTG
>DDX3XE16sg1.exon_Change_codon_position_41347430_to_TGT,C,0.45,RANK2	AATGATACGGCGACCACCGATTCATCTTCATGTGAACCAACATAATTTTTTTCTTATAGTAGCAGATTTAGCGGAGGATTTGGTGCCAGAGACTACCGACAAAGTAGCGGTGCCAGCAGTTCCAGCTTCAGCAGCAGCCGCGCAAGCAGCAGCCGCAGTGGCGGAGGTGGCCACGGTTGTAGCAGAGGATTTGGTGGAGGTAGTGTTAATCTGTAACTTCATAGCTTTGGGAAGGGTTTTTTTCCTTTTAGTCATCTTTTTCAAAGCCTAATCGTATGCCGTCTTCTGCTTG
>DDX3XE16sg1.exon_Change_codon_position_41347430_to_AAC,N,0.54,RANKT	AATGATACGGCGACCACCGATTCATCTTCATGTGAACCAACATAATTTTTTTCTTATAGTAGCAGATTTAGCGGAGGATTTGGTGCCAGAGACTACCGACAAAGTAGCGGTGCCAGCAGTTCCAGCTTCAGCAGCAGCCGCGCAAGCAGCAGCCGCAGTGGCGGAGGTGGCCACGGTAACAGCAGAGGATTTGGTGGAGGTAGTGTTAATCTGTAACTTCATAGCTTTGGGAAGGGTTTTTTTCCTTTTAGTCATCTTTTTCAAAGCCTAATCGTATGCCGTCTTCTGCTTG
>DDX3XE16sg1.exon_Change_codon_position_41347430_to_ACC,T,0.36,RANKT	AATGATACGGCGACCACCGATTCATCTTCATGTGAACCAACATAATTTTTTTCTTATAGTAGCAGATTTAGCGGAGGATTTGGTGCCAGAGACTACCGACAAAGTAGCGGTGCCAGCAGTTCCAGCTTCAGCAGCAGCCGCGCAAGCAGCAGCCGCAGTGGCGGAGGTGGCCACGGTACCAGCAGAGGATTTGGTGGAGGTAGTGTTAATCTGTAACTTCATAGCTTTGGGAAGGGTTTTTTTCCTTTTAGTCATCTTTTTCAAAGCCTAATCGTATGCCGTCTTCTGCTTG
>DDX3XE16sg1.exon_Change_codon_position_41347430_to_ATC,I,0.48,RANKT	AATGATACGGCGACCACCGATTCATCTTCATGTGAACCAACATAATTTTTTTCTTATAGTAGCAGATTTAGCGGAGGATTTGGTGCCAGAGACTACCGACAAAGTAGCGGTGCCAGCAGTTCCAGCTTCAGCAGCAGCCGCGCAAGCAGCAGCCGCAGTGGCGGAGGTGGCCACGGTATCAGCAGAGGATTTGGTGGAGGTAGTGTTAATCTGTAACTTCATAGCTTTGGGAAGGGTTTTTTTCCTTTTAGTCATCTTTTTCAAAGCCTAATCGTATGCCGTCTTCTGCTTG
>DDX3XE16sg1.exon_Change_codon_position_41347430_to_AGA,R,0.20,RANK2	AATGATACGGCGACCACCGATTCATCTTCATGTGAACCAACATAATTTTTTTCTTATAGTAGCAGATTTAGCGGAGGATTTGGTGCCAGAGACTACCGACAAAGTAGCGGTGCCAGCAGTTCCAGCTTCAGCAGCAGCCGCGCAAGCAGCAGCCGCAGTGGCGGAGGTGGCCACGGTAGAAGCAGAGGATTTGGTGGAGGTAGTGTTAATCTGTAACTTCATAGCTTTGGGAAGGGTTTTTTTCCTTTTAGTCATCTTTTTCAAAGCCTAATCGTATGCCGTCTTCTGCTTG
>DDX3XE16sg1.exon_Change_codon_position_41347430_to_AGG,R,0.20,RANK3	AATGATACGGCGACCACCGATTCATCTTCATGTGAACCAACATAATTTTTTTCTTATAGTAGCAGATTTAGCGGAGGATTTGGTGCCAGAGACTACCGACAAAGTAGCGGTGCCAGCAGTTCCAGCTTCAGCAGCAGCCGCGCAAGCAGCAGCCGCAGTGGCGGAGGTGGCCACGGTAGGAGCAGAGGATTTGGTGGAGGTAGTGTTAATCTGTAACTTCATAGCTTTGGGAAGGGTTTTTTTCCTTTTAGTCATCTTTTTCAAAGCCTAATCGTATGCCGTCTTCTGCTTG
>DDX3XE16sg1.exon_Change_codon_position_41347430_to_AGT,S,0.15,RANK4	AATGATACGGCGACCACCGATTCATCTTCATGTGAACCAACATAATTTTTTTCTTATAGTAGCAGATTTAGCGGAGGATTTGGTGCCAGAGACTACCGACAAAGTAGCGGTGCCAGCAGTTCCAGCTTCAGCAGCAGCCGCGCAAGCAGCAGCCGCAGTGGCGGAGGTGGCCACGGTAGTAGCAGAGGATTTGGTGGAGGTAGTGTTAATCTGTAACTTCATAGCTTTGGGAAGGGTTTTTTTCCTTTTAGTCATCTTTTTCAAAGCCTAATCGTATGCCGTCTTCTGCTTG
>DDX3XE16sg1.exon_Change_codon_position_41347433_to_AAT,N,0.46,RANK2	AATGATACGGCGACCACCGATTCATCTTCATGTGAACCAACATAATTTTTTTCTTATAGTAGCAGATTTAGCGGAGGATTTGGTGCCAGAGACTACCGACAAAGTAGCGGTGCCAGCAGTTCCAGCTTCAGCAGCAGCCGCGCAAGCAGCAGCCGCAGTGGCGGAGGTGGCCACGGTAGCAATAGAGGATTTGGTGGAGGTAGTGTTAATCTGTAACTTCATAGCTTTGGGAAGGGTTTTTTTCCTTTTAGTCATCTTTTTCAAAGCCTAATCGTATGCCGTCTTCTGCTTG
>DDX3XE16sg1.exon_Change_codon_position_41347433_to_ACA,T,0.28,RANK2	AATGATACGGCGACCACCGATTCATCTTCATGTGAACCAACATAATTTTTTTCTTATAGTAGCAGATTTAGCGGAGGATTTGGTGCCAGAGACTACCGACAAAGTAGCGGTGCCAGCAGTTCCAGCTTCAGCAGCAGCCGCGCAAGCAGCAGCCGCAGTGGCGGAGGTGGCCACGGTAGCACAAGAGGATTTGGTGGAGGTAGTGTTAATCTGTAACTTCATAGCTTTGGGAAGGGTTTTTTTCCTTTTAGTCATCTTTTTCAAAGCCTAATCGTATGCCGTCTTCTGCTTG
>DDX3XE16sg1.exon_Change_codon_position_41347433_to_ATT,I,0.36,RANK2	AATGATACGGCGACCACCGATTCATCTTCATGTGAACCAACATAATTTTTTTCTTATAGTAGCAGATTTAGCGGAGGATTTGGTGCCAGAGACTACCGACAAAGTAGCGGTGCCAGCAGTTCCAGCTTCAGCAGCAGCCGCGCAAGCAGCAGCCGCAGTGGCGGAGGTGGCCACGGTAGCATTAGAGGATTTGGTGGAGGTAGTGTTAATCTGTAACTTCATAGCTTTGGGAAGGGTTTTTTTCCTTTTAGTCATCTTTTTCAAAGCCTAATCGTATGCCGTCTTCTGCTTG
>DDX3XE16sg1.exon_Change_codon_position_41347433_to_CGC,R,0.19,RANK4	AATGATACGGCGACCACCGATTCATCTTCATGTGAACCAACATAATTTTTTTCTTATAGTAGCAGATTTAGCGGAGGATTTGGTGCCAGAGACTACCGACAAAGTAGCGGTGCCAGCAGTTCCAGCTTCAGCAGCAGCCGCGCAAGCAGCAGCCGCAGTGGCGGAGGTGGCCACGGTAGCCGCAGAGGATTTGGTGGAGGTAGTGTTAATCTGTAACTTCATAGCTTTGGGAAGGGTTTTTTTCCTTTTAGTCATCTTTTTCAAAGCCTAATCGTATGCCGTCTTCTGCTTG
>DDX3XE16sg1.exon_Change_codon_position_41347433_to_GGC,G,0.34,RANKT	AATGATACGGCGACCACCGATTCATCTTCATGTGAACCAACATAATTTTTTTCTTATAGTAGCAGATTTAGCGGAGGATTTGGTGCCAGAGACTACCGACAAAGTAGCGGTGCCAGCAGTTCCAGCTTCAGCAGCAGCCGCGCAAGCAGCAGCCGCAGTGGCGGAGGTGGCCACGGTAGCGGCAGAGGATTTGGTGGAGGTAGTGTTAATCTGTAACTTCATAGCTTTGGGAAGGGTTTTTTTCCTTTTAGTCATCTTTTTCAAAGCCTAATCGTATGCCGTCTTCTGCTTG
>DDX3XE16sg1.exon_Change_codon_position_41347433_to_GGA,G,0.25,RANK2	AATGATACGGCGACCACCGATTCATCTTCATGTGAACCAACATAATTTTTTTCTTATAGTAGCAGATTTAGCGGAGGATTTGGTGCCAGAGACTACCGACAAAGTAGCGGTGCCAGCAGTTCCAGCTTCAGCAGCAGCCGCGCAAGCAGCAGCCGCAGTGGCGGAGGTGGCCACGGTAGCGGAAGAGGATTTGGTGGAGGTAGTGTTAATCTGTAACTTCATAGCTTTGGGAAGGGTTTTTTTCCTTTTAGTCATCTTTTTCAAAGCCTAATCGTATGCCGTCTTCTGCTTG
>DDX3XE16sg1.exon_Change_codon_position_41347433_to_TGC,C,0.55,RANKT	AATGATACGGCGACCACCGATTCATCTTCATGTGAACCAACATAATTTTTTTCTTATAGTAGCAGATTTAGCGGAGGATTTGGTGCCAGAGACTACCGACAAAGTAGCGGTGCCAGCAGTTCCAGCTTCAGCAGCAGCCGCGCAAGCAGCAGCCGCAGTGGCGGAGGTGGCCACGGTAGCTGCAGAGGATTTGGTGGAGGTAGTGTTAATCTGTAACTTCATAGCTTTGGGAAGGGTTTTTTTCCTTTTAGTCATCTTTTTCAAAGCCTAATCGTATGCCGTCTTCTGCTTG
>DDX3XE16sg1.exon_Change_codon_position_41347433_to_TCA,S,0.15,RANK5	AATGATACGGCGACCACCGATTCATCTTCATGTGAACCAACATAATTTTTTTCTTATAGTAGCAGATTTAGCGGAGGATTTGGTGCCAGAGACTACCGACAAAGTAGCGGTGCCAGCAGTTCCAGCTTCAGCAGCAGCCGCGCAAGCAGCAGCCGCAGTGGCGGAGGTGGCCACGGTAGCTCAAGAGGATTTGGTGGAGGTAGTGTTAATCTGTAACTTCATAGCTTTGGGAAGGGTTTTTTTCCTTTTAGTCATCTTTTTCAAAGCCTAATCGTATGCCGTCTTCTGCTTG
>DDX3XE16sg1.exon_Change_codon_position_41347433_to_TCC,S,0.22,RANK2	AATGATACGGCGACCACCGATTCATCTTCATGTGAACCAACATAATTTTTTTCTTATAGTAGCAGATTTAGCGGAGGATTTGGTGCCAGAGACTACCGACAAAGTAGCGGTGCCAGCAGTTCCAGCTTCAGCAGCAGCCGCGCAAGCAGCAGCCGCAGTGGCGGAGGTGGCCACGGTAGCTCCAGAGGATTTGGTGGAGGTAGTGTTAATCTGTAACTTCATAGCTTTGGGAAGGGTTTTTTTCCTTTTAGTCATCTTTTTCAAAGCCTAATCGTATGCCGTCTTCTGCTTG
>DDX3XE16sg1.exon_Change_codon_position_41347433_to_TCG,S,0.06,RANK6	AATGATACGGCGACCACCGATTCATCTTCATGTGAACCAACATAATTTTTTTCTTATAGTAGCAGATTTAGCGGAGGATTTGGTGCCAGAGACTACCGACAAAGTAGCGGTGCCAGCAGTTCCAGCTTCAGCAGCAGCCGCGCAAGCAGCAGCCGCAGTGGCGGAGGTGGCCACGGTAGCTCGAGAGGATTTGGTGGAGGTAGTGTTAATCTGTAACTTCATAGCTTTGGGAAGGGTTTTTTTCCTTTTAGTCATCTTTTTCAAAGCCTAATCGTATGCCGTCTTCTGCTTG
>DDX3XE16sg1.exon_Change_codon_position_41347433_to_TCT,S,0.18,RANK3	AATGATACGGCGACCACCGATTCATCTTCATGTGAACCAACATAATTTTTTTCTTATAGTAGCAGATTTAGCGGAGGATTTGGTGCCAGAGACTACCGACAAAGTAGCGGTGCCAGCAGTTCCAGCTTCAGCAGCAGCCGCGCAAGCAGCAGCCGCAGTGGCGGAGGTGGCCACGGTAGCTCTAGAGGATTTGGTGGAGGTAGTGTTAATCTGTAACTTCATAGCTTTGGGAAGGGTTTTTTTCCTTTTAGTCATCTTTTTCAAAGCCTAATCGTATGCCGTCTTCTGCTTG
>DDX3XE16sg1.exon_Change_codon_position_41347433_to_TGT,C,0.45,RANK2	AATGATACGGCGACCACCGATTCATCTTCATGTGAACCAACATAATTTTTTTCTTATAGTAGCAGATTTAGCGGAGGATTTGGTGCCAGAGACTACCGACAAAGTAGCGGTGCCAGCAGTTCCAGCTTCAGCAGCAGCCGCGCAAGCAGCAGCCGCAGTGGCGGAGGTGGCCACGGTAGCTGTAGAGGATTTGGTGGAGGTAGTGTTAATCTGTAACTTCATAGCTTTGGGAAGGGTTTTTTTCCTTTTAGTCATCTTTTTCAAAGCCTAATCGTATGCCGTCTTCTGCTTG
>DDX3XE16sg1.exon_Change_codon_position_41347433_to_AAC,N,0.54,RANKT	AATGATACGGCGACCACCGATTCATCTTCATGTGAACCAACATAATTTTTTTCTTATAGTAGCAGATTTAGCGGAGGATTTGGTGCCAGAGACTACCGACAAAGTAGCGGTGCCAGCAGTTCCAGCTTCAGCAGCAGCCGCGCAAGCAGCAGCCGCAGTGGCGGAGGTGGCCACGGTAGCAACAGAGGATTTGGTGGAGGTAGTGTTAATCTGTAACTTCATAGCTTTGGGAAGGGTTTTTTTCCTTTTAGTCATCTTTTTCAAAGCCTAATCGTATGCCGTCTTCTGCTTG
>DDX3XE16sg1.exon_Change_codon_position_41347433_to_ACC,T,0.36,RANKT	AATGATACGGCGACCACCGATTCATCTTCATGTGAACCAACATAATTTTTTTCTTATAGTAGCAGATTTAGCGGAGGATTTGGTGCCAGAGACTACCGACAAAGTAGCGGTGCCAGCAGTTCCAGCTTCAGCAGCAGCCGCGCAAGCAGCAGCCGCAGTGGCGGAGGTGGCCACGGTAGCACCAGAGGATTTGGTGGAGGTAGTGTTAATCTGTAACTTCATAGCTTTGGGAAGGGTTTTTTTCCTTTTAGTCATCTTTTTCAAAGCCTAATCGTATGCCGTCTTCTGCTTG
>DDX3XE16sg1.exon_Change_codon_position_41347433_to_ATC,I,0.48,RANKT	AATGATACGGCGACCACCGATTCATCTTCATGTGAACCAACATAATTTTTTTCTTATAGTAGCAGATTTAGCGGAGGATTTGGTGCCAGAGACTACCGACAAAGTAGCGGTGCCAGCAGTTCCAGCTTCAGCAGCAGCCGCGCAAGCAGCAGCCGCAGTGGCGGAGGTGGCCACGGTAGCATCAGAGGATTTGGTGGAGGTAGTGTTAATCTGTAACTTCATAGCTTTGGGAAGGGTTTTTTTCCTTTTAGTCATCTTTTTCAAAGCCTAATCGTATGCCGTCTTCTGCTTG
>DDX3XE16sg1.exon_Change_codon_position_41347433_to_AGA,R,0.20,RANK2	AATGATACGGCGACCACCGATTCATCTTCATGTGAACCAACATAATTTTTTTCTTATAGTAGCAGATTTAGCGGAGGATTTGGTGCCAGAGACTACCGACAAAGTAGCGGTGCCAGCAGTTCCAGCTTCAGCAGCAGCCGCGCAAGCAGCAGCCGCAGTGGCGGAGGTGGCCACGGTAGCAGAAGAGGATTTGGTGGAGGTAGTGTTAATCTGTAACTTCATAGCTTTGGGAAGGGTTTTTTTCCTTTTAGTCATCTTTTTCAAAGCCTAATCGTATGCCGTCTTCTGCTTG
>DDX3XE16sg1.exon_Change_codon_position_41347433_to_AGG,R,0.20,RANK3	AATGATACGGCGACCACCGATTCATCTTCATGTGAACCAACATAATTTTTTTCTTATAGTAGCAGATTTAGCGGAGGATTTGGTGCCAGAGACTACCGACAAAGTAGCGGTGCCAGCAGTTCCAGCTTCAGCAGCAGCCGCGCAAGCAGCAGCCGCAGTGGCGGAGGTGGCCACGGTAGCAGGAGAGGATTTGGTGGAGGTAGTGTTAATCTGTAACTTCATAGCTTTGGGAAGGGTTTTTTTCCTTTTAGTCATCTTTTTCAAAGCCTAATCGTATGCCGTCTTCTGCTTG
>DDX3XE16sg1.exon_Change_codon_position_41347433_to_AGT,S,0.15,RANK4	AATGATACGGCGACCACCGATTCATCTTCATGTGAACCAACATAATTTTTTTCTTATAGTAGCAGATTTAGCGGAGGATTTGGTGCCAGAGACTACCGACAAAGTAGCGGTGCCAGCAGTTCCAGCTTCAGCAGCAGCCGCGCAAGCAGCAGCCGCAGTGGCGGAGGTGGCCACGGTAGCAGTAGAGGATTTGGTGGAGGTAGTGTTAATCTGTAACTTCATAGCTTTGGGAAGGGTTTTTTTCCTTTTAGTCATCTTTTTCAAAGCCTAATCGTATGCCGTCTTCTGCTTG
>DDX3XE16sg1.exon_Change_codon_position_41347436_to_AAG,K,0.58,RANKT	AATGATACGGCGACCACCGATTCATCTTCATGTGAACCAACATAATTTTTTTCTTATAGTAGCAGATTTAGCGGAGGATTTGGTGCCAGAGACTACCGACAAAGTAGCGGTGCCAGCAGTTCCAGCTTCAGCAGCAGCCGCGCAAGCAGCAGCCGCAGTGGCGGAGGTGGCCACGGTAGCAGCAAGGGATTTGGTGGAGGTAGTGTTAATCTGTAACTTCATAGCTTTGGGAAGGGTTTTTTTCCTTTTAGTCATCTTTTTCAAAGCCTAATCGTATGCCGTCTTCTGCTTG
>DDX3XE16sg1.exon_Change_codon_position_41347436_to_ACC,T,0.36,RANKT	AATGATACGGCGACCACCGATTCATCTTCATGTGAACCAACATAATTTTTTTCTTATAGTAGCAGATTTAGCGGAGGATTTGGTGCCAGAGACTACCGACAAAGTAGCGGTGCCAGCAGTTCCAGCTTCAGCAGCAGCCGCGCAAGCAGCAGCCGCAGTGGCGGAGGTGGCCACGGTAGCAGCACCGGATTTGGTGGAGGTAGTGTTAATCTGTAACTTCATAGCTTTGGGAAGGGTTTTTTTCCTTTTAGTCATCTTTTTCAAAGCCTAATCGTATGCCGTCTTCTGCTTG
>DDX3XE16sg1.exon_Change_codon_position_41347436_to_ATC,I,0.48,RANKT	AATGATACGGCGACCACCGATTCATCTTCATGTGAACCAACATAATTTTTTTCTTATAGTAGCAGATTTAGCGGAGGATTTGGTGCCAGAGACTACCGACAAAGTAGCGGTGCCAGCAGTTCCAGCTTCAGCAGCAGCCGCGCAAGCAGCAGCCGCAGTGGCGGAGGTGGCCACGGTAGCAGCATCGGATTTGGTGGAGGTAGTGTTAATCTGTAACTTCATAGCTTTGGGAAGGGTTTTTTTCCTTTTAGTCATCTTTTTCAAAGCCTAATCGTATGCCGTCTTCTGCTTG
>DDX3XE16sg1.exon_Change_codon_position_41347436_to_CGA,R,0.11,RANK5	AATGATACGGCGACCACCGATTCATCTTCATGTGAACCAACATAATTTTTTTCTTATAGTAGCAGATTTAGCGGAGGATTTGGTGCCAGAGACTACCGACAAAGTAGCGGTGCCAGCAGTTCCAGCTTCAGCAGCAGCCGCGCAAGCAGCAGCCGCAGTGGCGGAGGTGGCCACGGTAGCAGCCGAGGATTTGGTGGAGGTAGTGTTAATCTGTAACTTCATAGCTTTGGGAAGGGTTTTTTTCCTTTTAGTCATCTTTTTCAAAGCCTAATCGTATGCCGTCTTCTGCTTG
>DDX3XE16sg1.exon_Change_codon_position_41347436_to_CGC,R,0.19,RANK4	AATGATACGGCGACCACCGATTCATCTTCATGTGAACCAACATAATTTTTTTCTTATAGTAGCAGATTTAGCGGAGGATTTGGTGCCAGAGACTACCGACAAAGTAGCGGTGCCAGCAGTTCCAGCTTCAGCAGCAGCCGCGCAAGCAGCAGCCGCAGTGGCGGAGGTGGCCACGGTAGCAGCCGCGGATTTGGTGGAGGTAGTGTTAATCTGTAACTTCATAGCTTTGGGAAGGGTTTTTTTCCTTTTAGTCATCTTTTTCAAAGCCTAATCGTATGCCGTCTTCTGCTTG
>DDX3XE16sg1.exon_Change_codon_position_41347436_to_CGG,R,0.21,RANKT	AATGATACGGCGACCACCGATTCATCTTCATGTGAACCAACATAATTTTTTTCTTATAGTAGCAGATTTAGCGGAGGATTTGGTGCCAGAGACTACCGACAAAGTAGCGGTGCCAGCAGTTCCAGCTTCAGCAGCAGCCGCGCAAGCAGCAGCCGCAGTGGCGGAGGTGGCCACGGTAGCAGCCGGGGATTTGGTGGAGGTAGTGTTAATCTGTAACTTCATAGCTTTGGGAAGGGTTTTTTTCCTTTTAGTCATCTTTTTCAAAGCCTAATCGTATGCCGTCTTCTGCTTG
>DDX3XE16sg1.exon_Change_codon_position_41347436_to_CGT,R,0.08,RANK6	AATGATACGGCGACCACCGATTCATCTTCATGTGAACCAACATAATTTTTTTCTTATAGTAGCAGATTTAGCGGAGGATTTGGTGCCAGAGACTACCGACAAAGTAGCGGTGCCAGCAGTTCCAGCTTCAGCAGCAGCCGCGCAAGCAGCAGCCGCAGTGGCGGAGGTGGCCACGGTAGCAGCCGTGGATTTGGTGGAGGTAGTGTTAATCTGTAACTTCATAGCTTTGGGAAGGGTTTTTTTCCTTTTAGTCATCTTTTTCAAAGCCTAATCGTATGCCGTCTTCTGCTTG
>DDX3XE16sg1.exon_Change_codon_position_41347436_to_GGA,G,0.25,RANK2	AATGATACGGCGACCACCGATTCATCTTCATGTGAACCAACATAATTTTTTTCTTATAGTAGCAGATTTAGCGGAGGATTTGGTGCCAGAGACTACCGACAAAGTAGCGGTGCCAGCAGTTCCAGCTTCAGCAGCAGCCGCGCAAGCAGCAGCCGCAGTGGCGGAGGTGGCCACGGTAGCAGCGGAGGATTTGGTGGAGGTAGTGTTAATCTGTAACTTCATAGCTTTGGGAAGGGTTTTTTTCCTTTTAGTCATCTTTTTCAAAGCCTAATCGTATGCCGTCTTCTGCTTG
>DDX3XE16sg1.exon_Change_codon_position_41347436_to_GGC,G,0.34,RANKT	AATGATACGGCGACCACCGATTCATCTTCATGTGAACCAACATAATTTTTTTCTTATAGTAGCAGATTTAGCGGAGGATTTGGTGCCAGAGACTACCGACAAAGTAGCGGTGCCAGCAGTTCCAGCTTCAGCAGCAGCCGCGCAAGCAGCAGCCGCAGTGGCGGAGGTGGCCACGGTAGCAGCGGCGGATTTGGTGGAGGTAGTGTTAATCTGTAACTTCATAGCTTTGGGAAGGGTTTTTTTCCTTTTAGTCATCTTTTTCAAAGCCTAATCGTATGCCGTCTTCTGCTTG
>DDX3XE16sg1.exon_Change_codon_position_41347436_to_TGA,STOP,0.52,RANKT	AATGATACGGCGACCACCGATTCATCTTCATGTGAACCAACATAATTTTTTTCTTATAGTAGCAGATTTAGCGGAGGATTTGGTGCCAGAGACTACCGACAAAGTAGCGGTGCCAGCAGTTCCAGCTTCAGCAGCAGCCGCGCAAGCAGCAGCCGCAGTGGCGGAGGTGGCCACGGTAGCAGCTGAGGATTTGGTGGAGGTAGTGTTAATCTGTAACTTCATAGCTTTGGGAAGGGTTTTTTTCCTTTTAGTCATCTTTTTCAAAGCCTAATCGTATGCCGTCTTCTGCTTG
>DDX3XE16sg1.exon_Change_codon_position_41347436_to_TAA,STOP,0.28,RANK2	AATGATACGGCGACCACCGATTCATCTTCATGTGAACCAACATAATTTTTTTCTTATAGTAGCAGATTTAGCGGAGGATTTGGTGCCAGAGACTACCGACAAAGTAGCGGTGCCAGCAGTTCCAGCTTCAGCAGCAGCCGCGCAAGCAGCAGCCGCAGTGGCGGAGGTGGCCACGGTAGCAGCTAAGGATTTGGTGGAGGTAGTGTTAATCTGTAACTTCATAGCTTTGGGAAGGGTTTTTTTCCTTTTAGTCATCTTTTTCAAAGCCTAATCGTATGCCGTCTTCTGCTTG
>DDX3XE16sg1.exon_Change_codon_position_41347436_to_AAA,K,0.42,RANK2	AATGATACGGCGACCACCGATTCATCTTCATGTGAACCAACATAATTTTTTTCTTATAGTAGCAGATTTAGCGGAGGATTTGGTGCCAGAGACTACCGACAAAGTAGCGGTGCCAGCAGTTCCAGCTTCAGCAGCAGCCGCGCAAGCAGCAGCCGCAGTGGCGGAGGTGGCCACGGTAGCAGCAAAGGATTTGGTGGAGGTAGTGTTAATCTGTAACTTCATAGCTTTGGGAAGGGTTTTTTTCCTTTTAGTCATCTTTTTCAAAGCCTAATCGTATGCCGTCTTCTGCTTG
>DDX3XE16sg1.exon_Change_codon_position_41347436_to_ACA,T,0.28,RANK2	AATGATACGGCGACCACCGATTCATCTTCATGTGAACCAACATAATTTTTTTCTTATAGTAGCAGATTTAGCGGAGGATTTGGTGCCAGAGACTACCGACAAAGTAGCGGTGCCAGCAGTTCCAGCTTCAGCAGCAGCCGCGCAAGCAGCAGCCGCAGTGGCGGAGGTGGCCACGGTAGCAGCACAGGATTTGGTGGAGGTAGTGTTAATCTGTAACTTCATAGCTTTGGGAAGGGTTTTTTTCCTTTTAGTCATCTTTTTCAAAGCCTAATCGTATGCCGTCTTCTGCTTG
>DDX3XE16sg1.exon_Change_codon_position_41347436_to_ATA,I,0.16,RANK3	AATGATACGGCGACCACCGATTCATCTTCATGTGAACCAACATAATTTTTTTCTTATAGTAGCAGATTTAGCGGAGGATTTGGTGCCAGAGACTACCGACAAAGTAGCGGTGCCAGCAGTTCCAGCTTCAGCAGCAGCCGCGCAAGCAGCAGCCGCAGTGGCGGAGGTGGCCACGGTAGCAGCATAGGATTTGGTGGAGGTAGTGTTAATCTGTAACTTCATAGCTTTGGGAAGGGTTTTTTTCCTTTTAGTCATCTTTTTCAAAGCCTAATCGTATGCCGTCTTCTGCTTG
>DDX3XE16sg1.exon_Change_codon_position_41347436_to_AGC,S,0.24,RANKT	AATGATACGGCGACCACCGATTCATCTTCATGTGAACCAACATAATTTTTTTCTTATAGTAGCAGATTTAGCGGAGGATTTGGTGCCAGAGACTACCGACAAAGTAGCGGTGCCAGCAGTTCCAGCTTCAGCAGCAGCCGCGCAAGCAGCAGCCGCAGTGGCGGAGGTGGCCACGGTAGCAGCAGCGGATTTGGTGGAGGTAGTGTTAATCTGTAACTTCATAGCTTTGGGAAGGGTTTTTTTCCTTTTAGTCATCTTTTTCAAAGCCTAATCGTATGCCGTCTTCTGCTTG
>DDX3XE16sg1.exon_Change_codon_position_41347436_to_AGG,R,0.20,RANK3	AATGATACGGCGACCACCGATTCATCTTCATGTGAACCAACATAATTTTTTTCTTATAGTAGCAGATTTAGCGGAGGATTTGGTGCCAGAGACTACCGACAAAGTAGCGGTGCCAGCAGTTCCAGCTTCAGCAGCAGCCGCGCAAGCAGCAGCCGCAGTGGCGGAGGTGGCCACGGTAGCAGCAGGGGATTTGGTGGAGGTAGTGTTAATCTGTAACTTCATAGCTTTGGGAAGGGTTTTTTTCCTTTTAGTCATCTTTTTCAAAGCCTAATCGTATGCCGTCTTCTGCTTG
>DDX3XE16sg1.exon_Change_codon_position_41347436_to_AGT,S,0.15,RANK4	AATGATACGGCGACCACCGATTCATCTTCATGTGAACCAACATAATTTTTTTCTTATAGTAGCAGATTTAGCGGAGGATTTGGTGCCAGAGACTACCGACAAAGTAGCGGTGCCAGCAGTTCCAGCTTCAGCAGCAGCCGCGCAAGCAGCAGCCGCAGTGGCGGAGGTGGCCACGGTAGCAGCAGTGGATTTGGTGGAGGTAGTGTTAATCTGTAACTTCATAGCTTTGGGAAGGGTTTTTTTCCTTTTAGTCATCTTTTTCAAAGCCTAATCGTATGCCGTCTTCTGCTTG
>DDX3XE16sg1.exon_Change_codon_position_41347439_to_AGA,R,0.20,RANK2	AATGATACGGCGACCACCGATTCATCTTCATGTGAACCAACATAATTTTTTTCTTATAGTAGCAGATTTAGCGGAGGATTTGGTGCCAGAGACTACCGACAAAGTAGCGGTGCCAGCAGTTCCAGCTTCAGCAGCAGCCGCGCAAGCAGCAGCCGCAGTGGCGGAGGTGGCCACGGTAGCAGCAGAAGATTTGGTGGAGGTAGTGTTAATCTGTAACTTCATAGCTTTGGGAAGGGTTTTTTTCCTTTTAGTCATCTTTTTCAAAGCCTAATCGTATGCCGTCTTCTGCTTG
>DDX3XE16sg1.exon_Change_codon_position_41347439_to_CGA,R,0.11,RANK5	AATGATACGGCGACCACCGATTCATCTTCATGTGAACCAACATAATTTTTTTCTTATAGTAGCAGATTTAGCGGAGGATTTGGTGCCAGAGACTACCGACAAAGTAGCGGTGCCAGCAGTTCCAGCTTCAGCAGCAGCCGCGCAAGCAGCAGCCGCAGTGGCGGAGGTGGCCACGGTAGCAGCAGACGATTTGGTGGAGGTAGTGTTAATCTGTAACTTCATAGCTTTGGGAAGGGTTTTTTTCCTTTTAGTCATCTTTTTCAAAGCCTAATCGTATGCCGTCTTCTGCTTG
>DDX3XE16sg1.exon_Change_codon_position_41347439_to_GAG,E,0.58,RANKT	AATGATACGGCGACCACCGATTCATCTTCATGTGAACCAACATAATTTTTTTCTTATAGTAGCAGATTTAGCGGAGGATTTGGTGCCAGAGACTACCGACAAAGTAGCGGTGCCAGCAGTTCCAGCTTCAGCAGCAGCCGCGCAAGCAGCAGCCGCAGTGGCGGAGGTGGCCACGGTAGCAGCAGAGAGTTTGGTGGAGGTAGTGTTAATCTGTAACTTCATAGCTTTGGGAAGGGTTTTTTTCCTTTTAGTCATCTTTTTCAAAGCCTAATCGTATGCCGTCTTCTGCTTG
>DDX3XE16sg1.exon_Change_codon_position_41347439_to_GCC,A,0.40,RANKT	AATGATACGGCGACCACCGATTCATCTTCATGTGAACCAACATAATTTTTTTCTTATAGTAGCAGATTTAGCGGAGGATTTGGTGCCAGAGACTACCGACAAAGTAGCGGTGCCAGCAGTTCCAGCTTCAGCAGCAGCCGCGCAAGCAGCAGCCGCAGTGGCGGAGGTGGCCACGGTAGCAGCAGAGCCTTTGGTGGAGGTAGTGTTAATCTGTAACTTCATAGCTTTGGGAAGGGTTTTTTTCCTTTTAGTCATCTTTTTCAAAGCCTAATCGTATGCCGTCTTCTGCTTG
>DDX3XE16sg1.exon_Change_codon_position_41347439_to_GTG,V,0.47,RANKT	AATGATACGGCGACCACCGATTCATCTTCATGTGAACCAACATAATTTTTTTCTTATAGTAGCAGATTTAGCGGAGGATTTGGTGCCAGAGACTACCGACAAAGTAGCGGTGCCAGCAGTTCCAGCTTCAGCAGCAGCCGCGCAAGCAGCAGCCGCAGTGGCGGAGGTGGCCACGGTAGCAGCAGAGTGTTTGGTGGAGGTAGTGTTAATCTGTAACTTCATAGCTTTGGGAAGGGTTTTTTTCCTTTTAGTCATCTTTTTCAAAGCCTAATCGTATGCCGTCTTCTGCTTG
>DDX3XE16sg1.exon_Change_codon_position_41347439_to_TGA,STOP,0.52,RANKT	AATGATACGGCGACCACCGATTCATCTTCATGTGAACCAACATAATTTTTTTCTTATAGTAGCAGATTTAGCGGAGGATTTGGTGCCAGAGACTACCGACAAAGTAGCGGTGCCAGCAGTTCCAGCTTCAGCAGCAGCCGCGCAAGCAGCAGCCGCAGTGGCGGAGGTGGCCACGGTAGCAGCAGATGATTTGGTGGAGGTAGTGTTAATCTGTAACTTCATAGCTTTGGGAAGGGTTTTTTTCCTTTTAGTCATCTTTTTCAAAGCCTAATCGTATGCCGTCTTCTGCTTG
>DDX3XE16sg1.exon_Change_codon_position_41347439_to_TAA,STOP,0.28,RANK2	AATGATACGGCGACCACCGATTCATCTTCATGTGAACCAACATAATTTTTTTCTTATAGTAGCAGATTTAGCGGAGGATTTGGTGCCAGAGACTACCGACAAAGTAGCGGTGCCAGCAGTTCCAGCTTCAGCAGCAGCCGCGCAAGCAGCAGCCGCAGTGGCGGAGGTGGCCACGGTAGCAGCAGATAATTTGGTGGAGGTAGTGTTAATCTGTAACTTCATAGCTTTGGGAAGGGTTTTTTTCCTTTTAGTCATCTTTTTCAAAGCCTAATCGTATGCCGTCTTCTGCTTG
>DDX3XE16sg1.exon_Change_codon_position_41347439_to_GAA,E,0.42,RANK2	AATGATACGGCGACCACCGATTCATCTTCATGTGAACCAACATAATTTTTTTCTTATAGTAGCAGATTTAGCGGAGGATTTGGTGCCAGAGACTACCGACAAAGTAGCGGTGCCAGCAGTTCCAGCTTCAGCAGCAGCCGCGCAAGCAGCAGCCGCAGTGGCGGAGGTGGCCACGGTAGCAGCAGAGAATTTGGTGGAGGTAGTGTTAATCTGTAACTTCATAGCTTTGGGAAGGGTTTTTTTCCTTTTAGTCATCTTTTTCAAAGCCTAATCGTATGCCGTCTTCTGCTTG
>DDX3XE16sg1.exon_Change_codon_position_41347439_to_GCA,A,0.23,RANK3	AATGATACGGCGACCACCGATTCATCTTCATGTGAACCAACATAATTTTTTTCTTATAGTAGCAGATTTAGCGGAGGATTTGGTGCCAGAGACTACCGACAAAGTAGCGGTGCCAGCAGTTCCAGCTTCAGCAGCAGCCGCGCAAGCAGCAGCCGCAGTGGCGGAGGTGGCCACGGTAGCAGCAGAGCATTTGGTGGAGGTAGTGTTAATCTGTAACTTCATAGCTTTGGGAAGGGTTTTTTTCCTTTTAGTCATCTTTTTCAAAGCCTAATCGTATGCCGTCTTCTGCTTG
>DDX3XE16sg1.exon_Change_codon_position_41347439_to_GTA,V,0.11,RANK4	AATGATACGGCGACCACCGATTCATCTTCATGTGAACCAACATAATTTTTTTCTTATAGTAGCAGATTTAGCGGAGGATTTGGTGCCAGAGACTACCGACAAAGTAGCGGTGCCAGCAGTTCCAGCTTCAGCAGCAGCCGCGCAAGCAGCAGCCGCAGTGGCGGAGGTGGCCACGGTAGCAGCAGAGTATTTGGTGGAGGTAGTGTTAATCTGTAACTTCATAGCTTTGGGAAGGGTTTTTTTCCTTTTAGTCATCTTTTTCAAAGCCTAATCGTATGCCGTCTTCTGCTTG
>DDX3XE16sg1.exon_Change_codon_position_41347439_to_GGC,G,0.34,RANKT	AATGATACGGCGACCACCGATTCATCTTCATGTGAACCAACATAATTTTTTTCTTATAGTAGCAGATTTAGCGGAGGATTTGGTGCCAGAGACTACCGACAAAGTAGCGGTGCCAGCAGTTCCAGCTTCAGCAGCAGCCGCGCAAGCAGCAGCCGCAGTGGCGGAGGTGGCCACGGTAGCAGCAGAGGCTTTGGTGGAGGTAGTGTTAATCTGTAACTTCATAGCTTTGGGAAGGGTTTTTTTCCTTTTAGTCATCTTTTTCAAAGCCTAATCGTATGCCGTCTTCTGCTTG
>DDX3XE16sg1.exon_Change_codon_position_41347439_to_GGG,G,0.25,RANK3	AATGATACGGCGACCACCGATTCATCTTCATGTGAACCAACATAATTTTTTTCTTATAGTAGCAGATTTAGCGGAGGATTTGGTGCCAGAGACTACCGACAAAGTAGCGGTGCCAGCAGTTCCAGCTTCAGCAGCAGCCGCGCAAGCAGCAGCCGCAGTGGCGGAGGTGGCCACGGTAGCAGCAGAGGGTTTGGTGGAGGTAGTGTTAATCTGTAACTTCATAGCTTTGGGAAGGGTTTTTTTCCTTTTAGTCATCTTTTTCAAAGCCTAATCGTATGCCGTCTTCTGCTTG
>DDX3XE16sg1.exon_Change_codon_position_41347439_to_GGT,G,0.16,RANK4	AATGATACGGCGACCACCGATTCATCTTCATGTGAACCAACATAATTTTTTTCTTATAGTAGCAGATTTAGCGGAGGATTTGGTGCCAGAGACTACCGACAAAGTAGCGGTGCCAGCAGTTCCAGCTTCAGCAGCAGCCGCGCAAGCAGCAGCCGCAGTGGCGGAGGTGGCCACGGTAGCAGCAGAGGTTTTGGTGGAGGTAGTGTTAATCTGTAACTTCATAGCTTTGGGAAGGGTTTTTTTCCTTTTAGTCATCTTTTTCAAAGCCTAATCGTATGCCGTCTTCTGCTTG
>DDX3XE16sg1.exon_Change_codon_position_41347442_to_ATT,I,0.36,RANK2	AATGATACGGCGACCACCGATTCATCTTCATGTGAACCAACATAATTTTTTTCTTATAGTAGCAGATTTAGCGGAGGATTTGGTGCCAGAGACTACCGACAAAGTAGCGGTGCCAGCAGTTCCAGCTTCAGCAGCAGCCGCGCAAGCAGCAGCCGCAGTGGCGGAGGTGGCCACGGTAGCAGCAGAGGAATTGGTGGAGGTAGTGTTAATCTGTAACTTCATAGCTTTGGGAAGGGTTTTTTTCCTTTTAGTCATCTTTTTCAAAGCCTAATCGTATGCCGTCTTCTGCTTG
>DDX3XE16sg1.exon_Change_codon_position_41347442_to_AGC,S,0.24,RANKT	AATGATACGGCGACCACCGATTCATCTTCATGTGAACCAACATAATTTTTTTCTTATAGTAGCAGATTTAGCGGAGGATTTGGTGCCAGAGACTACCGACAAAGTAGCGGTGCCAGCAGTTCCAGCTTCAGCAGCAGCCGCGCAAGCAGCAGCCGCAGTGGCGGAGGTGGCCACGGTAGCAGCAGAGGAAGCGGTGGAGGTAGTGTTAATCTGTAACTTCATAGCTTTGGGAAGGGTTTTTTTCCTTTTAGTCATCTTTTTCAAAGCCTAATCGTATGCCGTCTTCTGCTTG
>DDX3XE16sg1.exon_Change_codon_position_41347442_to_ATC,I,0.48,RANKT	AATGATACGGCGACCACCGATTCATCTTCATGTGAACCAACATAATTTTTTTCTTATAGTAGCAGATTTAGCGGAGGATTTGGTGCCAGAGACTACCGACAAAGTAGCGGTGCCAGCAGTTCCAGCTTCAGCAGCAGCCGCGCAAGCAGCAGCCGCAGTGGCGGAGGTGGCCACGGTAGCAGCAGAGGAATCGGTGGAGGTAGTGTTAATCTGTAACTTCATAGCTTTGGGAAGGGTTTTTTTCCTTTTAGTCATCTTTTTCAAAGCCTAATCGTATGCCGTCTTCTGCTTG
>DDX3XE16sg1.exon_Change_codon_position_41347442_to_CTT,L,0.13,RANK3	AATGATACGGCGACCACCGATTCATCTTCATGTGAACCAACATAATTTTTTTCTTATAGTAGCAGATTTAGCGGAGGATTTGGTGCCAGAGACTACCGACAAAGTAGCGGTGCCAGCAGTTCCAGCTTCAGCAGCAGCCGCGCAAGCAGCAGCCGCAGTGGCGGAGGTGGCCACGGTAGCAGCAGAGGACTTGGTGGAGGTAGTGTTAATCTGTAACTTCATAGCTTTGGGAAGGGTTTTTTTCCTTTTAGTCATCTTTTTCAAAGCCTAATCGTATGCCGTCTTCTGCTTG
>DDX3XE16sg1.exon_Change_codon_position_41347442_to_GTT,V,0.18,RANK3	AATGATACGGCGACCACCGATTCATCTTCATGTGAACCAACATAATTTTTTTCTTATAGTAGCAGATTTAGCGGAGGATTTGGTGCCAGAGACTACCGACAAAGTAGCGGTGCCAGCAGTTCCAGCTTCAGCAGCAGCCGCGCAAGCAGCAGCCGCAGTGGCGGAGGTGGCCACGGTAGCAGCAGAGGAGTTGGTGGAGGTAGTGTTAATCTGTAACTTCATAGCTTTGGGAAGGGTTTTTTTCCTTTTAGTCATCTTTTTCAAAGCCTAATCGTATGCCGTCTTCTGCTTG
>DDX3XE16sg1.exon_Change_codon_position_41347442_to_GTG,V,0.47,RANKT	AATGATACGGCGACCACCGATTCATCTTCATGTGAACCAACATAATTTTTTTCTTATAGTAGCAGATTTAGCGGAGGATTTGGTGCCAGAGACTACCGACAAAGTAGCGGTGCCAGCAGTTCCAGCTTCAGCAGCAGCCGCGCAAGCAGCAGCCGCAGTGGCGGAGGTGGCCACGGTAGCAGCAGAGGAGTGGGTGGAGGTAGTGTTAATCTGTAACTTCATAGCTTTGGGAAGGGTTTTTTTCCTTTTAGTCATCTTTTTCAAAGCCTAATCGTATGCCGTCTTCTGCTTG
>DDX3XE16sg1.exon_Change_codon_position_41347442_to_TAC,Y,0.57,RANKT	AATGATACGGCGACCACCGATTCATCTTCATGTGAACCAACATAATTTTTTTCTTATAGTAGCAGATTTAGCGGAGGATTTGGTGCCAGAGACTACCGACAAAGTAGCGGTGCCAGCAGTTCCAGCTTCAGCAGCAGCCGCGCAAGCAGCAGCCGCAGTGGCGGAGGTGGCCACGGTAGCAGCAGAGGATACGGTGGAGGTAGTGTTAATCTGTAACTTCATAGCTTTGGGAAGGGTTTTTTTCCTTTTAGTCATCTTTTTCAAAGCCTAATCGTATGCCGTCTTCTGCTTG
>DDX3XE16sg1.exon_Change_codon_position_41347442_to_TGC,C,0.55,RANKT	AATGATACGGCGACCACCGATTCATCTTCATGTGAACCAACATAATTTTTTTCTTATAGTAGCAGATTTAGCGGAGGATTTGGTGCCAGAGACTACCGACAAAGTAGCGGTGCCAGCAGTTCCAGCTTCAGCAGCAGCCGCGCAAGCAGCAGCCGCAGTGGCGGAGGTGGCCACGGTAGCAGCAGAGGATGCGGTGGAGGTAGTGTTAATCTGTAACTTCATAGCTTTGGGAAGGGTTTTTTTCCTTTTAGTCATCTTTTTCAAAGCCTAATCGTATGCCGTCTTCTGCTTG
>DDX3XE16sg1.exon_Change_codon_position_41347442_to_TAT,Y,0.43,RANK2	AATGATACGGCGACCACCGATTCATCTTCATGTGAACCAACATAATTTTTTTCTTATAGTAGCAGATTTAGCGGAGGATTTGGTGCCAGAGACTACCGACAAAGTAGCGGTGCCAGCAGTTCCAGCTTCAGCAGCAGCCGCGCAAGCAGCAGCCGCAGTGGCGGAGGTGGCCACGGTAGCAGCAGAGGATATGGTGGAGGTAGTGTTAATCTGTAACTTCATAGCTTTGGGAAGGGTTTTTTTCCTTTTAGTCATCTTTTTCAAAGCCTAATCGTATGCCGTCTTCTGCTTG
>DDX3XE16sg1.exon_Change_codon_position_41347442_to_TCT,S,0.18,RANK3	AATGATACGGCGACCACCGATTCATCTTCATGTGAACCAACATAATTTTTTTCTTATAGTAGCAGATTTAGCGGAGGATTTGGTGCCAGAGACTACCGACAAAGTAGCGGTGCCAGCAGTTCCAGCTTCAGCAGCAGCCGCGCAAGCAGCAGCCGCAGTGGCGGAGGTGGCCACGGTAGCAGCAGAGGATCTGGTGGAGGTAGTGTTAATCTGTAACTTCATAGCTTTGGGAAGGGTTTTTTTCCTTTTAGTCATCTTTTTCAAAGCCTAATCGTATGCCGTCTTCTGCTTG
>DDX3XE16sg1.exon_Change_codon_position_41347442_to_TGT,C,0.45,RANK2	AATGATACGGCGACCACCGATTCATCTTCATGTGAACCAACATAATTTTTTTCTTATAGTAGCAGATTTAGCGGAGGATTTGGTGCCAGAGACTACCGACAAAGTAGCGGTGCCAGCAGTTCCAGCTTCAGCAGCAGCCGCGCAAGCAGCAGCCGCAGTGGCGGAGGTGGCCACGGTAGCAGCAGAGGATGTGGTGGAGGTAGTGTTAATCTGTAACTTCATAGCTTTGGGAAGGGTTTTTTTCCTTTTAGTCATCTTTTTCAAAGCCTAATCGTATGCCGTCTTCTGCTTG
>DDX3XE16sg1.exon_Change_codon_position_41347442_to_TTA,L,0.07,RANK6	AATGATACGGCGACCACCGATTCATCTTCATGTGAACCAACATAATTTTTTTCTTATAGTAGCAGATTTAGCGGAGGATTTGGTGCCAGAGACTACCGACAAAGTAGCGGTGCCAGCAGTTCCAGCTTCAGCAGCAGCCGCGCAAGCAGCAGCCGCAGTGGCGGAGGTGGCCACGGTAGCAGCAGAGGATTAGGTGGAGGTAGTGTTAATCTGTAACTTCATAGCTTTGGGAAGGGTTTTTTTCCTTTTAGTCATCTTTTTCAAAGCCTAATCGTATGCCGTCTTCTGCTTG
>DDX3XE16sg1.exon_Change_codon_position_41347442_to_TTC,F,0.55,RANKT	AATGATACGGCGACCACCGATTCATCTTCATGTGAACCAACATAATTTTTTTCTTATAGTAGCAGATTTAGCGGAGGATTTGGTGCCAGAGACTACCGACAAAGTAGCGGTGCCAGCAGTTCCAGCTTCAGCAGCAGCCGCGCAAGCAGCAGCCGCAGTGGCGGAGGTGGCCACGGTAGCAGCAGAGGATTCGGTGGAGGTAGTGTTAATCTGTAACTTCATAGCTTTGGGAAGGGTTTTTTTCCTTTTAGTCATCTTTTTCAAAGCCTAATCGTATGCCGTCTTCTGCTTG
>DDX3XE16sg1.exon_Change_codon_position_41347442_to_TTG,L,0.13,RANK4	AATGATACGGCGACCACCGATTCATCTTCATGTGAACCAACATAATTTTTTTCTTATAGTAGCAGATTTAGCGGAGGATTTGGTGCCAGAGACTACCGACAAAGTAGCGGTGCCAGCAGTTCCAGCTTCAGCAGCAGCCGCGCAAGCAGCAGCCGCAGTGGCGGAGGTGGCCACGGTAGCAGCAGAGGATTGGGTGGAGGTAGTGTTAATCTGTAACTTCATAGCTTTGGGAAGGGTTTTTTTCCTTTTAGTCATCTTTTTCAAAGCCTAATCGTATGCCGTCTTCTGCTTG
>DDX3XE16sg1.exon_Change_codon_position_41347445_to_AGT,S,0.15,RANK4	AATGATACGGCGACCACCGATTCATCTTCATGTGAACCAACATAATTTTTTTCTTATAGTAGCAGATTTAGCGGAGGATTTGGTGCCAGAGACTACCGACAAAGTAGCGGTGCCAGCAGTTCCAGCTTCAGCAGCAGCCGCGCAAGCAGCAGCCGCAGTGGCGGAGGTGGCCACGGTAGCAGCAGAGGATTTAGTGGAGGTAGTGTTAATCTGTAACTTCATAGCTTTGGGAAGGGTTTTTTTCCTTTTAGTCATCTTTTTCAAAGCCTAATCGTATGCCGTCTTCTGCTTG
>DDX3XE16sg1.exon_Change_codon_position_41347445_to_AGC,S,0.24,RANKT	AATGATACGGCGACCACCGATTCATCTTCATGTGAACCAACATAATTTTTTTCTTATAGTAGCAGATTTAGCGGAGGATTTGGTGCCAGAGACTACCGACAAAGTAGCGGTGCCAGCAGTTCCAGCTTCAGCAGCAGCCGCGCAAGCAGCAGCCGCAGTGGCGGAGGTGGCCACGGTAGCAGCAGAGGATTTAGCGGAGGTAGTGTTAATCTGTAACTTCATAGCTTTGGGAAGGGTTTTTTTCCTTTTAGTCATCTTTTTCAAAGCCTAATCGTATGCCGTCTTCTGCTTG
>DDX3XE16sg1.exon_Change_codon_position_41347445_to_CGT,R,0.08,RANK6	AATGATACGGCGACCACCGATTCATCTTCATGTGAACCAACATAATTTTTTTCTTATAGTAGCAGATTTAGCGGAGGATTTGGTGCCAGAGACTACCGACAAAGTAGCGGTGCCAGCAGTTCCAGCTTCAGCAGCAGCCGCGCAAGCAGCAGCCGCAGTGGCGGAGGTGGCCACGGTAGCAGCAGAGGATTTCGTGGAGGTAGTGTTAATCTGTAACTTCATAGCTTTGGGAAGGGTTTTTTTCCTTTTAGTCATCTTTTTCAAAGCCTAATCGTATGCCGTCTTCTGCTTG
>DDX3XE16sg1.exon_Change_codon_position_41347445_to_CGG,R,0.21,RANKT	AATGATACGGCGACCACCGATTCATCTTCATGTGAACCAACATAATTTTTTTCTTATAGTAGCAGATTTAGCGGAGGATTTGGTGCCAGAGACTACCGACAAAGTAGCGGTGCCAGCAGTTCCAGCTTCAGCAGCAGCCGCGCAAGCAGCAGCCGCAGTGGCGGAGGTGGCCACGGTAGCAGCAGAGGATTTCGGGGAGGTAGTGTTAATCTGTAACTTCATAGCTTTGGGAAGGGTTTTTTTCCTTTTAGTCATCTTTTTCAAAGCCTAATCGTATGCCGTCTTCTGCTTG
>DDX3XE16sg1.exon_Change_codon_position_41347445_to_GAC,D,0.54,RANKT	AATGATACGGCGACCACCGATTCATCTTCATGTGAACCAACATAATTTTTTTCTTATAGTAGCAGATTTAGCGGAGGATTTGGTGCCAGAGACTACCGACAAAGTAGCGGTGCCAGCAGTTCCAGCTTCAGCAGCAGCCGCGCAAGCAGCAGCCGCAGTGGCGGAGGTGGCCACGGTAGCAGCAGAGGATTTGACGGAGGTAGTGTTAATCTGTAACTTCATAGCTTTGGGAAGGGTTTTTTTCCTTTTAGTCATCTTTTTCAAAGCCTAATCGTATGCCGTCTTCTGCTTG
>DDX3XE16sg1.exon_Change_codon_position_41347445_to_GCC,A,0.40,RANKT	AATGATACGGCGACCACCGATTCATCTTCATGTGAACCAACATAATTTTTTTCTTATAGTAGCAGATTTAGCGGAGGATTTGGTGCCAGAGACTACCGACAAAGTAGCGGTGCCAGCAGTTCCAGCTTCAGCAGCAGCCGCGCAAGCAGCAGCCGCAGTGGCGGAGGTGGCCACGGTAGCAGCAGAGGATTTGCCGGAGGTAGTGTTAATCTGTAACTTCATAGCTTTGGGAAGGGTTTTTTTCCTTTTAGTCATCTTTTTCAAAGCCTAATCGTATGCCGTCTTCTGCTTG
>DDX3XE16sg1.exon_Change_codon_position_41347445_to_GTG,V,0.47,RANKT	AATGATACGGCGACCACCGATTCATCTTCATGTGAACCAACATAATTTTTTTCTTATAGTAGCAGATTTAGCGGAGGATTTGGTGCCAGAGACTACCGACAAAGTAGCGGTGCCAGCAGTTCCAGCTTCAGCAGCAGCCGCGCAAGCAGCAGCCGCAGTGGCGGAGGTGGCCACGGTAGCAGCAGAGGATTTGTGGGAGGTAGTGTTAATCTGTAACTTCATAGCTTTGGGAAGGGTTTTTTTCCTTTTAGTCATCTTTTTCAAAGCCTAATCGTATGCCGTCTTCTGCTTG
>DDX3XE16sg1.exon_Change_codon_position_41347445_to_TGT,C,0.45,RANK2	AATGATACGGCGACCACCGATTCATCTTCATGTGAACCAACATAATTTTTTTCTTATAGTAGCAGATTTAGCGGAGGATTTGGTGCCAGAGACTACCGACAAAGTAGCGGTGCCAGCAGTTCCAGCTTCAGCAGCAGCCGCGCAAGCAGCAGCCGCAGTGGCGGAGGTGGCCACGGTAGCAGCAGAGGATTTTGTGGAGGTAGTGTTAATCTGTAACTTCATAGCTTTGGGAAGGGTTTTTTTCCTTTTAGTCATCTTTTTCAAAGCCTAATCGTATGCCGTCTTCTGCTTG
>DDX3XE16sg1.exon_Change_codon_position_41347445_to_TGC,C,0.55,RANKT	AATGATACGGCGACCACCGATTCATCTTCATGTGAACCAACATAATTTTTTTCTTATAGTAGCAGATTTAGCGGAGGATTTGGTGCCAGAGACTACCGACAAAGTAGCGGTGCCAGCAGTTCCAGCTTCAGCAGCAGCCGCGCAAGCAGCAGCCGCAGTGGCGGAGGTGGCCACGGTAGCAGCAGAGGATTTTGCGGAGGTAGTGTTAATCTGTAACTTCATAGCTTTGGGAAGGGTTTTTTTCCTTTTAGTCATCTTTTTCAAAGCCTAATCGTATGCCGTCTTCTGCTTG
>DDX3XE16sg1.exon_Change_codon_position_41347445_to_GAT,D,0.46,RANK2	AATGATACGGCGACCACCGATTCATCTTCATGTGAACCAACATAATTTTTTTCTTATAGTAGCAGATTTAGCGGAGGATTTGGTGCCAGAGACTACCGACAAAGTAGCGGTGCCAGCAGTTCCAGCTTCAGCAGCAGCCGCGCAAGCAGCAGCCGCAGTGGCGGAGGTGGCCACGGTAGCAGCAGAGGATTTGATGGAGGTAGTGTTAATCTGTAACTTCATAGCTTTGGGAAGGGTTTTTTTCCTTTTAGTCATCTTTTTCAAAGCCTAATCGTATGCCGTCTTCTGCTTG
>DDX3XE16sg1.exon_Change_codon_position_41347445_to_GCT,A,0.26,RANK2	AATGATACGGCGACCACCGATTCATCTTCATGTGAACCAACATAATTTTTTTCTTATAGTAGCAGATTTAGCGGAGGATTTGGTGCCAGAGACTACCGACAAAGTAGCGGTGCCAGCAGTTCCAGCTTCAGCAGCAGCCGCGCAAGCAGCAGCCGCAGTGGCGGAGGTGGCCACGGTAGCAGCAGAGGATTTGCTGGAGGTAGTGTTAATCTGTAACTTCATAGCTTTGGGAAGGGTTTTTTTCCTTTTAGTCATCTTTTTCAAAGCCTAATCGTATGCCGTCTTCTGCTTG
>DDX3XE16sg1.exon_Change_codon_position_41347445_to_GTT,V,0.18,RANK3	AATGATACGGCGACCACCGATTCATCTTCATGTGAACCAACATAATTTTTTTCTTATAGTAGCAGATTTAGCGGAGGATTTGGTGCCAGAGACTACCGACAAAGTAGCGGTGCCAGCAGTTCCAGCTTCAGCAGCAGCCGCGCAAGCAGCAGCCGCAGTGGCGGAGGTGGCCACGGTAGCAGCAGAGGATTTGTTGGAGGTAGTGTTAATCTGTAACTTCATAGCTTTGGGAAGGGTTTTTTTCCTTTTAGTCATCTTTTTCAAAGCCTAATCGTATGCCGTCTTCTGCTTG
>DDX3XE16sg1.exon_Change_codon_position_41347445_to_GGA,G,0.25,RANK2	AATGATACGGCGACCACCGATTCATCTTCATGTGAACCAACATAATTTTTTTCTTATAGTAGCAGATTTAGCGGAGGATTTGGTGCCAGAGACTACCGACAAAGTAGCGGTGCCAGCAGTTCCAGCTTCAGCAGCAGCCGCGCAAGCAGCAGCCGCAGTGGCGGAGGTGGCCACGGTAGCAGCAGAGGATTTGGAGGAGGTAGTGTTAATCTGTAACTTCATAGCTTTGGGAAGGGTTTTTTTCCTTTTAGTCATCTTTTTCAAAGCCTAATCGTATGCCGTCTTCTGCTTG
>DDX3XE16sg1.exon_Change_codon_position_41347445_to_GGC,G,0.34,RANKT	AATGATACGGCGACCACCGATTCATCTTCATGTGAACCAACATAATTTTTTTCTTATAGTAGCAGATTTAGCGGAGGATTTGGTGCCAGAGACTACCGACAAAGTAGCGGTGCCAGCAGTTCCAGCTTCAGCAGCAGCCGCGCAAGCAGCAGCCGCAGTGGCGGAGGTGGCCACGGTAGCAGCAGAGGATTTGGCGGAGGTAGTGTTAATCTGTAACTTCATAGCTTTGGGAAGGGTTTTTTTCCTTTTAGTCATCTTTTTCAAAGCCTAATCGTATGCCGTCTTCTGCTTG
>DDX3XE16sg1.exon_Change_codon_position_41347445_to_GGG,G,0.25,RANK3	AATGATACGGCGACCACCGATTCATCTTCATGTGAACCAACATAATTTTTTTCTTATAGTAGCAGATTTAGCGGAGGATTTGGTGCCAGAGACTACCGACAAAGTAGCGGTGCCAGCAGTTCCAGCTTCAGCAGCAGCCGCGCAAGCAGCAGCCGCAGTGGCGGAGGTGGCCACGGTAGCAGCAGAGGATTTGGGGGAGGTAGTGTTAATCTGTAACTTCATAGCTTTGGGAAGGGTTTTTTTCCTTTTAGTCATCTTTTTCAAAGCCTAATCGTATGCCGTCTTCTGCTTG
>DDX3XE16sg1.exon_Change_codon_position_41347448_to_AGA,R,0.20,RANK2	AATGATACGGCGACCACCGATTCATCTTCATGTGAACCAACATAATTTTTTTCTTATAGTAGCAGATTTAGCGGAGGATTTGGTGCCAGAGACTACCGACAAAGTAGCGGTGCCAGCAGTTCCAGCTTCAGCAGCAGCCGCGCAAGCAGCAGCCGCAGTGGCGGAGGTGGCCACGGTAGCAGCAGAGGATTTGGTAGAGGTAGTGTTAATCTGTAACTTCATAGCTTTGGGAAGGGTTTTTTTCCTTTTAGTCATCTTTTTCAAAGCCTAATCGTATGCCGTCTTCTGCTTG
>DDX3XE16sg1.exon_Change_codon_position_41347448_to_CGA,R,0.11,RANK5	AATGATACGGCGACCACCGATTCATCTTCATGTGAACCAACATAATTTTTTTCTTATAGTAGCAGATTTAGCGGAGGATTTGGTGCCAGAGACTACCGACAAAGTAGCGGTGCCAGCAGTTCCAGCTTCAGCAGCAGCCGCGCAAGCAGCAGCCGCAGTGGCGGAGGTGGCCACGGTAGCAGCAGAGGATTTGGTCGAGGTAGTGTTAATCTGTAACTTCATAGCTTTGGGAAGGGTTTTTTTCCTTTTAGTCATCTTTTTCAAAGCCTAATCGTATGCCGTCTTCTGCTTG
>DDX3XE16sg1.exon_Change_codon_position_41347448_to_GAG,E,0.58,RANKT	AATGATACGGCGACCACCGATTCATCTTCATGTGAACCAACATAATTTTTTTCTTATAGTAGCAGATTTAGCGGAGGATTTGGTGCCAGAGACTACCGACAAAGTAGCGGTGCCAGCAGTTCCAGCTTCAGCAGCAGCCGCGCAAGCAGCAGCCGCAGTGGCGGAGGTGGCCACGGTAGCAGCAGAGGATTTGGTGAGGGTAGTGTTAATCTGTAACTTCATAGCTTTGGGAAGGGTTTTTTTCCTTTTAGTCATCTTTTTCAAAGCCTAATCGTATGCCGTCTTCTGCTTG
>DDX3XE16sg1.exon_Change_codon_position_41347448_to_GCC,A,0.40,RANKT	AATGATACGGCGACCACCGATTCATCTTCATGTGAACCAACATAATTTTTTTCTTATAGTAGCAGATTTAGCGGAGGATTTGGTGCCAGAGACTACCGACAAAGTAGCGGTGCCAGCAGTTCCAGCTTCAGCAGCAGCCGCGCAAGCAGCAGCCGCAGTGGCGGAGGTGGCCACGGTAGCAGCAGAGGATTTGGTGCCGGTAGTGTTAATCTGTAACTTCATAGCTTTGGGAAGGGTTTTTTTCCTTTTAGTCATCTTTTTCAAAGCCTAATCGTATGCCGTCTTCTGCTTG
>DDX3XE16sg1.exon_Change_codon_position_41347448_to_GTG,V,0.47,RANKT	AATGATACGGCGACCACCGATTCATCTTCATGTGAACCAACATAATTTTTTTCTTATAGTAGCAGATTTAGCGGAGGATTTGGTGCCAGAGACTACCGACAAAGTAGCGGTGCCAGCAGTTCCAGCTTCAGCAGCAGCCGCGCAAGCAGCAGCCGCAGTGGCGGAGGTGGCCACGGTAGCAGCAGAGGATTTGGTGTGGGTAGTGTTAATCTGTAACTTCATAGCTTTGGGAAGGGTTTTTTTCCTTTTAGTCATCTTTTTCAAAGCCTAATCGTATGCCGTCTTCTGCTTG
>DDX3XE16sg1.exon_Change_codon_position_41347448_to_TGA,STOP,0.52,RANKT	AATGATACGGCGACCACCGATTCATCTTCATGTGAACCAACATAATTTTTTTCTTATAGTAGCAGATTTAGCGGAGGATTTGGTGCCAGAGACTACCGACAAAGTAGCGGTGCCAGCAGTTCCAGCTTCAGCAGCAGCCGCGCAAGCAGCAGCCGCAGTGGCGGAGGTGGCCACGGTAGCAGCAGAGGATTTGGTTGAGGTAGTGTTAATCTGTAACTTCATAGCTTTGGGAAGGGTTTTTTTCCTTTTAGTCATCTTTTTCAAAGCCTAATCGTATGCCGTCTTCTGCTTG
>DDX3XE16sg1.exon_Change_codon_position_41347448_to_TAA,STOP,0.28,RANK2	AATGATACGGCGACCACCGATTCATCTTCATGTGAACCAACATAATTTTTTTCTTATAGTAGCAGATTTAGCGGAGGATTTGGTGCCAGAGACTACCGACAAAGTAGCGGTGCCAGCAGTTCCAGCTTCAGCAGCAGCCGCGCAAGCAGCAGCCGCAGTGGCGGAGGTGGCCACGGTAGCAGCAGAGGATTTGGTTAAGGTAGTGTTAATCTGTAACTTCATAGCTTTGGGAAGGGTTTTTTTCCTTTTAGTCATCTTTTTCAAAGCCTAATCGTATGCCGTCTTCTGCTTG
>DDX3XE16sg1.exon_Change_codon_position_41347448_to_GAA,E,0.42,RANK2	AATGATACGGCGACCACCGATTCATCTTCATGTGAACCAACATAATTTTTTTCTTATAGTAGCAGATTTAGCGGAGGATTTGGTGCCAGAGACTACCGACAAAGTAGCGGTGCCAGCAGTTCCAGCTTCAGCAGCAGCCGCGCAAGCAGCAGCCGCAGTGGCGGAGGTGGCCACGGTAGCAGCAGAGGATTTGGTGAAGGTAGTGTTAATCTGTAACTTCATAGCTTTGGGAAGGGTTTTTTTCCTTTTAGTCATCTTTTTCAAAGCCTAATCGTATGCCGTCTTCTGCTTG
>DDX3XE16sg1.exon_Change_codon_position_41347448_to_GCA,A,0.23,RANK3	AATGATACGGCGACCACCGATTCATCTTCATGTGAACCAACATAATTTTTTTCTTATAGTAGCAGATTTAGCGGAGGATTTGGTGCCAGAGACTACCGACAAAGTAGCGGTGCCAGCAGTTCCAGCTTCAGCAGCAGCCGCGCAAGCAGCAGCCGCAGTGGCGGAGGTGGCCACGGTAGCAGCAGAGGATTTGGTGCAGGTAGTGTTAATCTGTAACTTCATAGCTTTGGGAAGGGTTTTTTTCCTTTTAGTCATCTTTTTCAAAGCCTAATCGTATGCCGTCTTCTGCTTG
>DDX3XE16sg1.exon_Change_codon_position_41347448_to_GTA,V,0.11,RANK4	AATGATACGGCGACCACCGATTCATCTTCATGTGAACCAACATAATTTTTTTCTTATAGTAGCAGATTTAGCGGAGGATTTGGTGCCAGAGACTACCGACAAAGTAGCGGTGCCAGCAGTTCCAGCTTCAGCAGCAGCCGCGCAAGCAGCAGCCGCAGTGGCGGAGGTGGCCACGGTAGCAGCAGAGGATTTGGTGTAGGTAGTGTTAATCTGTAACTTCATAGCTTTGGGAAGGGTTTTTTTCCTTTTAGTCATCTTTTTCAAAGCCTAATCGTATGCCGTCTTCTGCTTG
>DDX3XE16sg1.exon_Change_codon_position_41347448_to_GGC,G,0.34,RANKT	AATGATACGGCGACCACCGATTCATCTTCATGTGAACCAACATAATTTTTTTCTTATAGTAGCAGATTTAGCGGAGGATTTGGTGCCAGAGACTACCGACAAAGTAGCGGTGCCAGCAGTTCCAGCTTCAGCAGCAGCCGCGCAAGCAGCAGCCGCAGTGGCGGAGGTGGCCACGGTAGCAGCAGAGGATTTGGTGGCGGTAGTGTTAATCTGTAACTTCATAGCTTTGGGAAGGGTTTTTTTCCTTTTAGTCATCTTTTTCAAAGCCTAATCGTATGCCGTCTTCTGCTTG
>DDX3XE16sg1.exon_Change_codon_position_41347448_to_GGG,G,0.25,RANK3	AATGATACGGCGACCACCGATTCATCTTCATGTGAACCAACATAATTTTTTTCTTATAGTAGCAGATTTAGCGGAGGATTTGGTGCCAGAGACTACCGACAAAGTAGCGGTGCCAGCAGTTCCAGCTTCAGCAGCAGCCGCGCAAGCAGCAGCCGCAGTGGCGGAGGTGGCCACGGTAGCAGCAGAGGATTTGGTGGGGGTAGTGTTAATCTGTAACTTCATAGCTTTGGGAAGGGTTTTTTTCCTTTTAGTCATCTTTTTCAAAGCCTAATCGTATGCCGTCTTCTGCTTG
>DDX3XE16sg1.exon_Change_codon_position_41347448_to_GGT,G,0.16,RANK4	AATGATACGGCGACCACCGATTCATCTTCATGTGAACCAACATAATTTTTTTCTTATAGTAGCAGATTTAGCGGAGGATTTGGTGCCAGAGACTACCGACAAAGTAGCGGTGCCAGCAGTTCCAGCTTCAGCAGCAGCCGCGCAAGCAGCAGCCGCAGTGGCGGAGGTGGCCACGGTAGCAGCAGAGGATTTGGTGGTGGTAGTGTTAATCTGTAACTTCATAGCTTTGGGAAGGGTTTTTTTCCTTTTAGTCATCTTTTTCAAAGCCTAATCGTATGCCGTCTTCTGCTTG
>DDX3XE16sg1.exon_Change_codon_position_41347451_to_AGT,S,0.15,RANK4	AATGATACGGCGACCACCGATTCATCTTCATGTGAACCAACATAATTTTTTTCTTATAGTAGCAGATTTAGCGGAGGATTTGGTGCCAGAGACTACCGACAAAGTAGCGGTGCCAGCAGTTCCAGCTTCAGCAGCAGCCGCGCAAGCAGCAGCCGCAGTGGCGGAGGTGGCCACGGTAGCAGCAGAGGATTTGGTGGAAGTAGTGTTAATCTGTAACTTCATAGCTTTGGGAAGGGTTTTTTTCCTTTTAGTCATCTTTTTCAAAGCCTAATCGTATGCCGTCTTCTGCTTG
>DDX3XE16sg1.exon_Change_codon_position_41347451_to_CGT,R,0.08,RANK6	AATGATACGGCGACCACCGATTCATCTTCATGTGAACCAACATAATTTTTTTCTTATAGTAGCAGATTTAGCGGAGGATTTGGTGCCAGAGACTACCGACAAAGTAGCGGTGCCAGCAGTTCCAGCTTCAGCAGCAGCCGCGCAAGCAGCAGCCGCAGTGGCGGAGGTGGCCACGGTAGCAGCAGAGGATTTGGTGGACGTAGTGTTAATCTGTAACTTCATAGCTTTGGGAAGGGTTTTTTTCCTTTTAGTCATCTTTTTCAAAGCCTAATCGTATGCCGTCTTCTGCTTG
>DDX3XE16sg1.exon_Change_codon_position_41347451_to_TGT,C,0.45,RANK2	AATGATACGGCGACCACCGATTCATCTTCATGTGAACCAACATAATTTTTTTCTTATAGTAGCAGATTTAGCGGAGGATTTGGTGCCAGAGACTACCGACAAAGTAGCGGTGCCAGCAGTTCCAGCTTCAGCAGCAGCCGCGCAAGCAGCAGCCGCAGTGGCGGAGGTGGCCACGGTAGCAGCAGAGGATTTGGTGGATGTAGTGTTAATCTGTAACTTCATAGCTTTGGGAAGGGTTTTTTTCCTTTTAGTCATCTTTTTCAAAGCCTAATCGTATGCCGTCTTCTGCTTG
>DDX3XE17sg1.3intron_Change_position_41347720_to_A	AATGATACGGCGACCACCGACGTAAGGGAAGGATTGTATTTAATGATGGATAACTTCATTAATTTCTCTCTCTTTTTAAATCTCTCATTAGGTGGCTATGGAGGCTTTTACAACAGTGATGGATATGGAGGAAATTATAACTCTCAAGGGGTTGACTGGTGGGGTAACTGAACCTGCTTTGCAGTAGGTCACCCTGCCAAACAAGCTAATATGGAAACCACATGTAACTTAGCCAGACTATACCTTGTGTAGCTTCAAGAACTCGCAGTACTCGTATGCCGTCTTCTGCTTG
>DDX3XE17sg1.3intron_Change_position_41347720_to_T	AATGATACGGCGACCACCGACGTAAGGGAAGGATTGTATTTAATGATGGATAACTTCATTAATTTCTCTCTCTTTTTAAATCTCTCATTAGGTGGCTATGGAGGCTTTTACAACAGTGATGGATATGGAGGAAATTATAACTCTCAAGGGGTTGACTGGTGGGGTAACTGATCCTGCTTTGCAGTAGGTCACCCTGCCAAACAAGCTAATATGGAAACCACATGTAACTTAGCCAGACTATACCTTGTGTAGCTTCAAGAACTCGCAGTACTCGTATGCCGTCTTCTGCTTG
>DDX3XE17sg1.3intron_Change_position_41347720_to_C	AATGATACGGCGACCACCGACGTAAGGGAAGGATTGTATTTAATGATGGATAACTTCATTAATTTCTCTCTCTTTTTAAATCTCTCATTAGGTGGCTATGGAGGCTTTTACAACAGTGATGGATATGGAGGAAATTATAACTCTCAAGGGGTTGACTGGTGGGGTAACTGACCCTGCTTTGCAGTAGGTCACCCTGCCAAACAAGCTAATATGGAAACCACATGTAACTTAGCCAGACTATACCTTGTGTAGCTTCAAGAACTCGCAGTACTCGTATGCCGTCTTCTGCTTG
>DDX3XE17sg1.3intron_Change_position_41347721_to_A	AATGATACGGCGACCACCGACGTAAGGGAAGGATTGTATTTAATGATGGATAACTTCATTAATTTCTCTCTCTTTTTAAATCTCTCATTAGGTGGCTATGGAGGCTTTTACAACAGTGATGGATATGGAGGAAATTATAACTCTCAAGGGGTTGACTGGTGGGGTAACTGAGACTGCTTTGCAGTAGGTCACCCTGCCAAACAAGCTAATATGGAAACCACATGTAACTTAGCCAGACTATACCTTGTGTAGCTTCAAGAACTCGCAGTACTCGTATGCCGTCTTCTGCTTG
>DDX3XE17sg1.3intron_Change_position_41347721_to_T	AATGATACGGCGACCACCGACGTAAGGGAAGGATTGTATTTAATGATGGATAACTTCATTAATTTCTCTCTCTTTTTAAATCTCTCATTAGGTGGCTATGGAGGCTTTTACAACAGTGATGGATATGGAGGAAATTATAACTCTCAAGGGGTTGACTGGTGGGGTAACTGAGTCTGCTTTGCAGTAGGTCACCCTGCCAAACAAGCTAATATGGAAACCACATGTAACTTAGCCAGACTATACCTTGTGTAGCTTCAAGAACTCGCAGTACTCGTATGCCGTCTTCTGCTTG
>DDX3XE17sg1.3intron_Change_position_41347721_to_G	AATGATACGGCGACCACCGACGTAAGGGAAGGATTGTATTTAATGATGGATAACTTCATTAATTTCTCTCTCTTTTTAAATCTCTCATTAGGTGGCTATGGAGGCTTTTACAACAGTGATGGATATGGAGGAAATTATAACTCTCAAGGGGTTGACTGGTGGGGTAACTGAGGCTGCTTTGCAGTAGGTCACCCTGCCAAACAAGCTAATATGGAAACCACATGTAACTTAGCCAGACTATACCTTGTGTAGCTTCAAGAACTCGCAGTACTCGTATGCCGTCTTCTGCTTG
>DDX3XE17sg1.3intron_Change_position_41347722_to_A	AATGATACGGCGACCACCGACGTAAGGGAAGGATTGTATTTAATGATGGATAACTTCATTAATTTCTCTCTCTTTTTAAATCTCTCATTAGGTGGCTATGGAGGCTTTTACAACAGTGATGGATATGGAGGAAATTATAACTCTCAAGGGGTTGACTGGTGGGGTAACTGAGCATGCTTTGCAGTAGGTCACCCTGCCAAACAAGCTAATATGGAAACCACATGTAACTTAGCCAGACTATACCTTGTGTAGCTTCAAGAACTCGCAGTACTCGTATGCCGTCTTCTGCTTG
>DDX3XE17sg1.3intron_Change_position_41347722_to_T	AATGATACGGCGACCACCGACGTAAGGGAAGGATTGTATTTAATGATGGATAACTTCATTAATTTCTCTCTCTTTTTAAATCTCTCATTAGGTGGCTATGGAGGCTTTTACAACAGTGATGGATATGGAGGAAATTATAACTCTCAAGGGGTTGACTGGTGGGGTAACTGAGCTTGCTTTGCAGTAGGTCACCCTGCCAAACAAGCTAATATGGAAACCACATGTAACTTAGCCAGACTATACCTTGTGTAGCTTCAAGAACTCGCAGTACTCGTATGCCGTCTTCTGCTTG
>DDX3XE17sg1.3intron_Change_position_41347722_to_G	AATGATACGGCGACCACCGACGTAAGGGAAGGATTGTATTTAATGATGGATAACTTCATTAATTTCTCTCTCTTTTTAAATCTCTCATTAGGTGGCTATGGAGGCTTTTACAACAGTGATGGATATGGAGGAAATTATAACTCTCAAGGGGTTGACTGGTGGGGTAACTGAGCGTGCTTTGCAGTAGGTCACCCTGCCAAACAAGCTAATATGGAAACCACATGTAACTTAGCCAGACTATACCTTGTGTAGCTTCAAGAACTCGCAGTACTCGTATGCCGTCTTCTGCTTG
>DDX3XE17sg1.3intron_Change_position_41347723_to_A	AATGATACGGCGACCACCGACGTAAGGGAAGGATTGTATTTAATGATGGATAACTTCATTAATTTCTCTCTCTTTTTAAATCTCTCATTAGGTGGCTATGGAGGCTTTTACAACAGTGATGGATATGGAGGAAATTATAACTCTCAAGGGGTTGACTGGTGGGGTAACTGAGCCAGCTTTGCAGTAGGTCACCCTGCCAAACAAGCTAATATGGAAACCACATGTAACTTAGCCAGACTATACCTTGTGTAGCTTCAAGAACTCGCAGTACTCGTATGCCGTCTTCTGCTTG
>DDX3XE17sg1.3intron_Change_position_41347723_to_C	AATGATACGGCGACCACCGACGTAAGGGAAGGATTGTATTTAATGATGGATAACTTCATTAATTTCTCTCTCTTTTTAAATCTCTCATTAGGTGGCTATGGAGGCTTTTACAACAGTGATGGATATGGAGGAAATTATAACTCTCAAGGGGTTGACTGGTGGGGTAACTGAGCCCGCTTTGCAGTAGGTCACCCTGCCAAACAAGCTAATATGGAAACCACATGTAACTTAGCCAGACTATACCTTGTGTAGCTTCAAGAACTCGCAGTACTCGTATGCCGTCTTCTGCTTG
>DDX3XE17sg1.3intron_Change_position_41347723_to_G	AATGATACGGCGACCACCGACGTAAGGGAAGGATTGTATTTAATGATGGATAACTTCATTAATTTCTCTCTCTTTTTAAATCTCTCATTAGGTGGCTATGGAGGCTTTTACAACAGTGATGGATATGGAGGAAATTATAACTCTCAAGGGGTTGACTGGTGGGGTAACTGAGCCGGCTTTGCAGTAGGTCACCCTGCCAAACAAGCTAATATGGAAACCACATGTAACTTAGCCAGACTATACCTTGTGTAGCTTCAAGAACTCGCAGTACTCGTATGCCGTCTTCTGCTTG
>DDX3XE17sg1.3intron_Change_position_41347724_to_A	AATGATACGGCGACCACCGACGTAAGGGAAGGATTGTATTTAATGATGGATAACTTCATTAATTTCTCTCTCTTTTTAAATCTCTCATTAGGTGGCTATGGAGGCTTTTACAACAGTGATGGATATGGAGGAAATTATAACTCTCAAGGGGTTGACTGGTGGGGTAACTGAGCCTACTTTGCAGTAGGTCACCCTGCCAAACAAGCTAATATGGAAACCACATGTAACTTAGCCAGACTATACCTTGTGTAGCTTCAAGAACTCGCAGTACTCGTATGCCGTCTTCTGCTTG
>DDX3XE17sg1.3intron_Change_position_41347724_to_T	AATGATACGGCGACCACCGACGTAAGGGAAGGATTGTATTTAATGATGGATAACTTCATTAATTTCTCTCTCTTTTTAAATCTCTCATTAGGTGGCTATGGAGGCTTTTACAACAGTGATGGATATGGAGGAAATTATAACTCTCAAGGGGTTGACTGGTGGGGTAACTGAGCCTTCTTTGCAGTAGGTCACCCTGCCAAACAAGCTAATATGGAAACCACATGTAACTTAGCCAGACTATACCTTGTGTAGCTTCAAGAACTCGCAGTACTCGTATGCCGTCTTCTGCTTG
>DDX3XE17sg1.3intron_Change_position_41347724_to_C	AATGATACGGCGACCACCGACGTAAGGGAAGGATTGTATTTAATGATGGATAACTTCATTAATTTCTCTCTCTTTTTAAATCTCTCATTAGGTGGCTATGGAGGCTTTTACAACAGTGATGGATATGGAGGAAATTATAACTCTCAAGGGGTTGACTGGTGGGGTAACTGAGCCTCCTTTGCAGTAGGTCACCCTGCCAAACAAGCTAATATGGAAACCACATGTAACTTAGCCAGACTATACCTTGTGTAGCTTCAAGAACTCGCAGTACTCGTATGCCGTCTTCTGCTTG
>DDX3XE17sg1.3intron_Change_position_41347725_to_A	AATGATACGGCGACCACCGACGTAAGGGAAGGATTGTATTTAATGATGGATAACTTCATTAATTTCTCTCTCTTTTTAAATCTCTCATTAGGTGGCTATGGAGGCTTTTACAACAGTGATGGATATGGAGGAAATTATAACTCTCAAGGGGTTGACTGGTGGGGTAACTGAGCCTGATTTGCAGTAGGTCACCCTGCCAAACAAGCTAATATGGAAACCACATGTAACTTAGCCAGACTATACCTTGTGTAGCTTCAAGAACTCGCAGTACTCGTATGCCGTCTTCTGCTTG
>DDX3XE17sg1.3intron_Change_position_41347725_to_T	AATGATACGGCGACCACCGACGTAAGGGAAGGATTGTATTTAATGATGGATAACTTCATTAATTTCTCTCTCTTTTTAAATCTCTCATTAGGTGGCTATGGAGGCTTTTACAACAGTGATGGATATGGAGGAAATTATAACTCTCAAGGGGTTGACTGGTGGGGTAACTGAGCCTGTTTTGCAGTAGGTCACCCTGCCAAACAAGCTAATATGGAAACCACATGTAACTTAGCCAGACTATACCTTGTGTAGCTTCAAGAACTCGCAGTACTCGTATGCCGTCTTCTGCTTG
>DDX3XE17sg1.3intron_Change_position_41347725_to_G	AATGATACGGCGACCACCGACGTAAGGGAAGGATTGTATTTAATGATGGATAACTTCATTAATTTCTCTCTCTTTTTAAATCTCTCATTAGGTGGCTATGGAGGCTTTTACAACAGTGATGGATATGGAGGAAATTATAACTCTCAAGGGGTTGACTGGTGGGGTAACTGAGCCTGGTTTGCAGTAGGTCACCCTGCCAAACAAGCTAATATGGAAACCACATGTAACTTAGCCAGACTATACCTTGTGTAGCTTCAAGAACTCGCAGTACTCGTATGCCGTCTTCTGCTTG
>DDX3XE17sg1.3intron_Change_position_41347726_to_A	AATGATACGGCGACCACCGACGTAAGGGAAGGATTGTATTTAATGATGGATAACTTCATTAATTTCTCTCTCTTTTTAAATCTCTCATTAGGTGGCTATGGAGGCTTTTACAACAGTGATGGATATGGAGGAAATTATAACTCTCAAGGGGTTGACTGGTGGGGTAACTGAGCCTGCATTGCAGTAGGTCACCCTGCCAAACAAGCTAATATGGAAACCACATGTAACTTAGCCAGACTATACCTTGTGTAGCTTCAAGAACTCGCAGTACTCGTATGCCGTCTTCTGCTTG
>DDX3XE17sg1.3intron_Change_position_41347726_to_C	AATGATACGGCGACCACCGACGTAAGGGAAGGATTGTATTTAATGATGGATAACTTCATTAATTTCTCTCTCTTTTTAAATCTCTCATTAGGTGGCTATGGAGGCTTTTACAACAGTGATGGATATGGAGGAAATTATAACTCTCAAGGGGTTGACTGGTGGGGTAACTGAGCCTGCCTTGCAGTAGGTCACCCTGCCAAACAAGCTAATATGGAAACCACATGTAACTTAGCCAGACTATACCTTGTGTAGCTTCAAGAACTCGCAGTACTCGTATGCCGTCTTCTGCTTG
>DDX3XE17sg1.3intron_Change_position_41347726_to_G	AATGATACGGCGACCACCGACGTAAGGGAAGGATTGTATTTAATGATGGATAACTTCATTAATTTCTCTCTCTTTTTAAATCTCTCATTAGGTGGCTATGGAGGCTTTTACAACAGTGATGGATATGGAGGAAATTATAACTCTCAAGGGGTTGACTGGTGGGGTAACTGAGCCTGCGTTGCAGTAGGTCACCCTGCCAAACAAGCTAATATGGAAACCACATGTAACTTAGCCAGACTATACCTTGTGTAGCTTCAAGAACTCGCAGTACTCGTATGCCGTCTTCTGCTTG
>DDX3XE17sg1.3intron_Change_position_41347727_to_A	AATGATACGGCGACCACCGACGTAAGGGAAGGATTGTATTTAATGATGGATAACTTCATTAATTTCTCTCTCTTTTTAAATCTCTCATTAGGTGGCTATGGAGGCTTTTACAACAGTGATGGATATGGAGGAAATTATAACTCTCAAGGGGTTGACTGGTGGGGTAACTGAGCCTGCTATGCAGTAGGTCACCCTGCCAAACAAGCTAATATGGAAACCACATGTAACTTAGCCAGACTATACCTTGTGTAGCTTCAAGAACTCGCAGTACTCGTATGCCGTCTTCTGCTTG
>DDX3XE17sg1.3intron_Change_position_41347727_to_C	AATGATACGGCGACCACCGACGTAAGGGAAGGATTGTATTTAATGATGGATAACTTCATTAATTTCTCTCTCTTTTTAAATCTCTCATTAGGTGGCTATGGAGGCTTTTACAACAGTGATGGATATGGAGGAAATTATAACTCTCAAGGGGTTGACTGGTGGGGTAACTGAGCCTGCTCTGCAGTAGGTCACCCTGCCAAACAAGCTAATATGGAAACCACATGTAACTTAGCCAGACTATACCTTGTGTAGCTTCAAGAACTCGCAGTACTCGTATGCCGTCTTCTGCTTG
>DDX3XE17sg1.3intron_Change_position_41347727_to_G	AATGATACGGCGACCACCGACGTAAGGGAAGGATTGTATTTAATGATGGATAACTTCATTAATTTCTCTCTCTTTTTAAATCTCTCATTAGGTGGCTATGGAGGCTTTTACAACAGTGATGGATATGGAGGAAATTATAACTCTCAAGGGGTTGACTGGTGGGGTAACTGAGCCTGCTGTGCAGTAGGTCACCCTGCCAAACAAGCTAATATGGAAACCACATGTAACTTAGCCAGACTATACCTTGTGTAGCTTCAAGAACTCGCAGTACTCGTATGCCGTCTTCTGCTTG
>DDX3XE17sg1.3intron_Change_position_41347728_to_A	AATGATACGGCGACCACCGACGTAAGGGAAGGATTGTATTTAATGATGGATAACTTCATTAATTTCTCTCTCTTTTTAAATCTCTCATTAGGTGGCTATGGAGGCTTTTACAACAGTGATGGATATGGAGGAAATTATAACTCTCAAGGGGTTGACTGGTGGGGTAACTGAGCCTGCTTAGCAGTAGGTCACCCTGCCAAACAAGCTAATATGGAAACCACATGTAACTTAGCCAGACTATACCTTGTGTAGCTTCAAGAACTCGCAGTACTCGTATGCCGTCTTCTGCTTG
>DDX3XE17sg1.3intron_Change_position_41347728_to_C	AATGATACGGCGACCACCGACGTAAGGGAAGGATTGTATTTAATGATGGATAACTTCATTAATTTCTCTCTCTTTTTAAATCTCTCATTAGGTGGCTATGGAGGCTTTTACAACAGTGATGGATATGGAGGAAATTATAACTCTCAAGGGGTTGACTGGTGGGGTAACTGAGCCTGCTTCGCAGTAGGTCACCCTGCCAAACAAGCTAATATGGAAACCACATGTAACTTAGCCAGACTATACCTTGTGTAGCTTCAAGAACTCGCAGTACTCGTATGCCGTCTTCTGCTTG
>DDX3XE17sg1.3intron_Change_position_41347728_to_G	AATGATACGGCGACCACCGACGTAAGGGAAGGATTGTATTTAATGATGGATAACTTCATTAATTTCTCTCTCTTTTTAAATCTCTCATTAGGTGGCTATGGAGGCTTTTACAACAGTGATGGATATGGAGGAAATTATAACTCTCAAGGGGTTGACTGGTGGGGTAACTGAGCCTGCTTGGCAGTAGGTCACCCTGCCAAACAAGCTAATATGGAAACCACATGTAACTTAGCCAGACTATACCTTGTGTAGCTTCAAGAACTCGCAGTACTCGTATGCCGTCTTCTGCTTG
>DDX3XE17sg1.3intron_Change_position_41347729_to_A	AATGATACGGCGACCACCGACGTAAGGGAAGGATTGTATTTAATGATGGATAACTTCATTAATTTCTCTCTCTTTTTAAATCTCTCATTAGGTGGCTATGGAGGCTTTTACAACAGTGATGGATATGGAGGAAATTATAACTCTCAAGGGGTTGACTGGTGGGGTAACTGAGCCTGCTTTACAGTAGGTCACCCTGCCAAACAAGCTAATATGGAAACCACATGTAACTTAGCCAGACTATACCTTGTGTAGCTTCAAGAACTCGCAGTACTCGTATGCCGTCTTCTGCTTG
>DDX3XE17sg1.3intron_Change_position_41347729_to_T	AATGATACGGCGACCACCGACGTAAGGGAAGGATTGTATTTAATGATGGATAACTTCATTAATTTCTCTCTCTTTTTAAATCTCTCATTAGGTGGCTATGGAGGCTTTTACAACAGTGATGGATATGGAGGAAATTATAACTCTCAAGGGGTTGACTGGTGGGGTAACTGAGCCTGCTTTTCAGTAGGTCACCCTGCCAAACAAGCTAATATGGAAACCACATGTAACTTAGCCAGACTATACCTTGTGTAGCTTCAAGAACTCGCAGTACTCGTATGCCGTCTTCTGCTTG
>DDX3XE17sg1.3intron_Change_position_41347729_to_C	AATGATACGGCGACCACCGACGTAAGGGAAGGATTGTATTTAATGATGGATAACTTCATTAATTTCTCTCTCTTTTTAAATCTCTCATTAGGTGGCTATGGAGGCTTTTACAACAGTGATGGATATGGAGGAAATTATAACTCTCAAGGGGTTGACTGGTGGGGTAACTGAGCCTGCTTTCCAGTAGGTCACCCTGCCAAACAAGCTAATATGGAAACCACATGTAACTTAGCCAGACTATACCTTGTGTAGCTTCAAGAACTCGCAGTACTCGTATGCCGTCTTCTGCTTG
>DDX3XE17sg1.3intron_Change_position_41347730_to_A	AATGATACGGCGACCACCGACGTAAGGGAAGGATTGTATTTAATGATGGATAACTTCATTAATTTCTCTCTCTTTTTAAATCTCTCATTAGGTGGCTATGGAGGCTTTTACAACAGTGATGGATATGGAGGAAATTATAACTCTCAAGGGGTTGACTGGTGGGGTAACTGAGCCTGCTTTGAAGTAGGTCACCCTGCCAAACAAGCTAATATGGAAACCACATGTAACTTAGCCAGACTATACCTTGTGTAGCTTCAAGAACTCGCAGTACTCGTATGCCGTCTTCTGCTTG
>DDX3XE17sg1.3intron_Change_position_41347730_to_T	AATGATACGGCGACCACCGACGTAAGGGAAGGATTGTATTTAATGATGGATAACTTCATTAATTTCTCTCTCTTTTTAAATCTCTCATTAGGTGGCTATGGAGGCTTTTACAACAGTGATGGATATGGAGGAAATTATAACTCTCAAGGGGTTGACTGGTGGGGTAACTGAGCCTGCTTTGTAGTAGGTCACCCTGCCAAACAAGCTAATATGGAAACCACATGTAACTTAGCCAGACTATACCTTGTGTAGCTTCAAGAACTCGCAGTACTCGTATGCCGTCTTCTGCTTG
>DDX3XE17sg1.3intron_Change_position_41347730_to_G	AATGATACGGCGACCACCGACGTAAGGGAAGGATTGTATTTAATGATGGATAACTTCATTAATTTCTCTCTCTTTTTAAATCTCTCATTAGGTGGCTATGGAGGCTTTTACAACAGTGATGGATATGGAGGAAATTATAACTCTCAAGGGGTTGACTGGTGGGGTAACTGAGCCTGCTTTGGAGTAGGTCACCCTGCCAAACAAGCTAATATGGAAACCACATGTAACTTAGCCAGACTATACCTTGTGTAGCTTCAAGAACTCGCAGTACTCGTATGCCGTCTTCTGCTTG
>DDX3XE17sg1.3intron_Change_position_41347731_to_T	AATGATACGGCGACCACCGACGTAAGGGAAGGATTGTATTTAATGATGGATAACTTCATTAATTTCTCTCTCTTTTTAAATCTCTCATTAGGTGGCTATGGAGGCTTTTACAACAGTGATGGATATGGAGGAAATTATAACTCTCAAGGGGTTGACTGGTGGGGTAACTGAGCCTGCTTTGCTGTAGGTCACCCTGCCAAACAAGCTAATATGGAAACCACATGTAACTTAGCCAGACTATACCTTGTGTAGCTTCAAGAACTCGCAGTACTCGTATGCCGTCTTCTGCTTG
>DDX3XE17sg1.3intron_Change_position_41347731_to_C	AATGATACGGCGACCACCGACGTAAGGGAAGGATTGTATTTAATGATGGATAACTTCATTAATTTCTCTCTCTTTTTAAATCTCTCATTAGGTGGCTATGGAGGCTTTTACAACAGTGATGGATATGGAGGAAATTATAACTCTCAAGGGGTTGACTGGTGGGGTAACTGAGCCTGCTTTGCCGTAGGTCACCCTGCCAAACAAGCTAATATGGAAACCACATGTAACTTAGCCAGACTATACCTTGTGTAGCTTCAAGAACTCGCAGTACTCGTATGCCGTCTTCTGCTTG
>DDX3XE17sg1.3intron_Change_position_41347731_to_G	AATGATACGGCGACCACCGACGTAAGGGAAGGATTGTATTTAATGATGGATAACTTCATTAATTTCTCTCTCTTTTTAAATCTCTCATTAGGTGGCTATGGAGGCTTTTACAACAGTGATGGATATGGAGGAAATTATAACTCTCAAGGGGTTGACTGGTGGGGTAACTGAGCCTGCTTTGCGGTAGGTCACCCTGCCAAACAAGCTAATATGGAAACCACATGTAACTTAGCCAGACTATACCTTGTGTAGCTTCAAGAACTCGCAGTACTCGTATGCCGTCTTCTGCTTG
>DDX3XE17sg1.3intron_Change_position_41347732_to_A	AATGATACGGCGACCACCGACGTAAGGGAAGGATTGTATTTAATGATGGATAACTTCATTAATTTCTCTCTCTTTTTAAATCTCTCATTAGGTGGCTATGGAGGCTTTTACAACAGTGATGGATATGGAGGAAATTATAACTCTCAAGGGGTTGACTGGTGGGGTAACTGAGCCTGCTTTGCAATAGGTCACCCTGCCAAACAAGCTAATATGGAAACCACATGTAACTTAGCCAGACTATACCTTGTGTAGCTTCAAGAACTCGCAGTACTCGTATGCCGTCTTCTGCTTG
>DDX3XE17sg1.3intron_Change_position_41347732_to_T	AATGATACGGCGACCACCGACGTAAGGGAAGGATTGTATTTAATGATGGATAACTTCATTAATTTCTCTCTCTTTTTAAATCTCTCATTAGGTGGCTATGGAGGCTTTTACAACAGTGATGGATATGGAGGAAATTATAACTCTCAAGGGGTTGACTGGTGGGGTAACTGAGCCTGCTTTGCATTAGGTCACCCTGCCAAACAAGCTAATATGGAAACCACATGTAACTTAGCCAGACTATACCTTGTGTAGCTTCAAGAACTCGCAGTACTCGTATGCCGTCTTCTGCTTG
>DDX3XE17sg1.3intron_Change_position_41347732_to_C	AATGATACGGCGACCACCGACGTAAGGGAAGGATTGTATTTAATGATGGATAACTTCATTAATTTCTCTCTCTTTTTAAATCTCTCATTAGGTGGCTATGGAGGCTTTTACAACAGTGATGGATATGGAGGAAATTATAACTCTCAAGGGGTTGACTGGTGGGGTAACTGAGCCTGCTTTGCACTAGGTCACCCTGCCAAACAAGCTAATATGGAAACCACATGTAACTTAGCCAGACTATACCTTGTGTAGCTTCAAGAACTCGCAGTACTCGTATGCCGTCTTCTGCTTG
>DDX3XE17sg1.3intron_Change_position_41347733_to_A	AATGATACGGCGACCACCGACGTAAGGGAAGGATTGTATTTAATGATGGATAACTTCATTAATTTCTCTCTCTTTTTAAATCTCTCATTAGGTGGCTATGGAGGCTTTTACAACAGTGATGGATATGGAGGAAATTATAACTCTCAAGGGGTTGACTGGTGGGGTAACTGAGCCTGCTTTGCAGAAGGTCACCCTGCCAAACAAGCTAATATGGAAACCACATGTAACTTAGCCAGACTATACCTTGTGTAGCTTCAAGAACTCGCAGTACTCGTATGCCGTCTTCTGCTTG
>DDX3XE17sg1.3intron_Change_position_41347733_to_C	AATGATACGGCGACCACCGACGTAAGGGAAGGATTGTATTTAATGATGGATAACTTCATTAATTTCTCTCTCTTTTTAAATCTCTCATTAGGTGGCTATGGAGGCTTTTACAACAGTGATGGATATGGAGGAAATTATAACTCTCAAGGGGTTGACTGGTGGGGTAACTGAGCCTGCTTTGCAGCAGGTCACCCTGCCAAACAAGCTAATATGGAAACCACATGTAACTTAGCCAGACTATACCTTGTGTAGCTTCAAGAACTCGCAGTACTCGTATGCCGTCTTCTGCTTG
>DDX3XE17sg1.3intron_Change_position_41347733_to_G	AATGATACGGCGACCACCGACGTAAGGGAAGGATTGTATTTAATGATGGATAACTTCATTAATTTCTCTCTCTTTTTAAATCTCTCATTAGGTGGCTATGGAGGCTTTTACAACAGTGATGGATATGGAGGAAATTATAACTCTCAAGGGGTTGACTGGTGGGGTAACTGAGCCTGCTTTGCAGGAGGTCACCCTGCCAAACAAGCTAATATGGAAACCACATGTAACTTAGCCAGACTATACCTTGTGTAGCTTCAAGAACTCGCAGTACTCGTATGCCGTCTTCTGCTTG
>DDX3XE17sg1.3intron_Change_position_41347734_to_T	AATGATACGGCGACCACCGACGTAAGGGAAGGATTGTATTTAATGATGGATAACTTCATTAATTTCTCTCTCTTTTTAAATCTCTCATTAGGTGGCTATGGAGGCTTTTACAACAGTGATGGATATGGAGGAAATTATAACTCTCAAGGGGTTGACTGGTGGGGTAACTGAGCCTGCTTTGCAGTTGGTCACCCTGCCAAACAAGCTAATATGGAAACCACATGTAACTTAGCCAGACTATACCTTGTGTAGCTTCAAGAACTCGCAGTACTCGTATGCCGTCTTCTGCTTG
>DDX3XE17sg1.3intron_Change_position_41347734_to_C	AATGATACGGCGACCACCGACGTAAGGGAAGGATTGTATTTAATGATGGATAACTTCATTAATTTCTCTCTCTTTTTAAATCTCTCATTAGGTGGCTATGGAGGCTTTTACAACAGTGATGGATATGGAGGAAATTATAACTCTCAAGGGGTTGACTGGTGGGGTAACTGAGCCTGCTTTGCAGTCGGTCACCCTGCCAAACAAGCTAATATGGAAACCACATGTAACTTAGCCAGACTATACCTTGTGTAGCTTCAAGAACTCGCAGTACTCGTATGCCGTCTTCTGCTTG
>DDX3XE17sg1.3intron_Change_position_41347734_to_G	AATGATACGGCGACCACCGACGTAAGGGAAGGATTGTATTTAATGATGGATAACTTCATTAATTTCTCTCTCTTTTTAAATCTCTCATTAGGTGGCTATGGAGGCTTTTACAACAGTGATGGATATGGAGGAAATTATAACTCTCAAGGGGTTGACTGGTGGGGTAACTGAGCCTGCTTTGCAGTGGGTCACCCTGCCAAACAAGCTAATATGGAAACCACATGTAACTTAGCCAGACTATACCTTGTGTAGCTTCAAGAACTCGCAGTACTCGTATGCCGTCTTCTGCTTG
>DDX3XE17sg1.5intron_Change_position_41347615_to_A	AATGATACGGCGACCACCGACGTAAGGGAAGGATTGTATTTAATGATGGATAACTTCATTAATTTCACTCTCTTTTTAAATCTCTCATTAGGTGGCTATGGAGGCTTTTACAACAGTGATGGATATGGAGGAAATTATAACTCTCAAGGGGTTGACTGGTGGGGTAACTGAGCCTGCTTTGCAGTAGGTCACCCTGCCAAACAAGCTAATATGGAAACCACATGTAACTTAGCCAGACTATACCTTGTGTAGCTTCAAGAACTCGCAGTACTCGTATGCCGTCTTCTGCTTG
>DDX3XE17sg1.5intron_Change_position_41347615_to_C	AATGATACGGCGACCACCGACGTAAGGGAAGGATTGTATTTAATGATGGATAACTTCATTAATTTCCCTCTCTTTTTAAATCTCTCATTAGGTGGCTATGGAGGCTTTTACAACAGTGATGGATATGGAGGAAATTATAACTCTCAAGGGGTTGACTGGTGGGGTAACTGAGCCTGCTTTGCAGTAGGTCACCCTGCCAAACAAGCTAATATGGAAACCACATGTAACTTAGCCAGACTATACCTTGTGTAGCTTCAAGAACTCGCAGTACTCGTATGCCGTCTTCTGCTTG
>DDX3XE17sg1.5intron_Change_position_41347615_to_G	AATGATACGGCGACCACCGACGTAAGGGAAGGATTGTATTTAATGATGGATAACTTCATTAATTTCGCTCTCTTTTTAAATCTCTCATTAGGTGGCTATGGAGGCTTTTACAACAGTGATGGATATGGAGGAAATTATAACTCTCAAGGGGTTGACTGGTGGGGTAACTGAGCCTGCTTTGCAGTAGGTCACCCTGCCAAACAAGCTAATATGGAAACCACATGTAACTTAGCCAGACTATACCTTGTGTAGCTTCAAGAACTCGCAGTACTCGTATGCCGTCTTCTGCTTG
>DDX3XE17sg1.5intron_Change_position_41347616_to_A	AATGATACGGCGACCACCGACGTAAGGGAAGGATTGTATTTAATGATGGATAACTTCATTAATTTCTATCTCTTTTTAAATCTCTCATTAGGTGGCTATGGAGGCTTTTACAACAGTGATGGATATGGAGGAAATTATAACTCTCAAGGGGTTGACTGGTGGGGTAACTGAGCCTGCTTTGCAGTAGGTCACCCTGCCAAACAAGCTAATATGGAAACCACATGTAACTTAGCCAGACTATACCTTGTGTAGCTTCAAGAACTCGCAGTACTCGTATGCCGTCTTCTGCTTG
>DDX3XE17sg1.5intron_Change_position_41347616_to_T	AATGATACGGCGACCACCGACGTAAGGGAAGGATTGTATTTAATGATGGATAACTTCATTAATTTCTTTCTCTTTTTAAATCTCTCATTAGGTGGCTATGGAGGCTTTTACAACAGTGATGGATATGGAGGAAATTATAACTCTCAAGGGGTTGACTGGTGGGGTAACTGAGCCTGCTTTGCAGTAGGTCACCCTGCCAAACAAGCTAATATGGAAACCACATGTAACTTAGCCAGACTATACCTTGTGTAGCTTCAAGAACTCGCAGTACTCGTATGCCGTCTTCTGCTTG
>DDX3XE17sg1.5intron_Change_position_41347616_to_G	AATGATACGGCGACCACCGACGTAAGGGAAGGATTGTATTTAATGATGGATAACTTCATTAATTTCTGTCTCTTTTTAAATCTCTCATTAGGTGGCTATGGAGGCTTTTACAACAGTGATGGATATGGAGGAAATTATAACTCTCAAGGGGTTGACTGGTGGGGTAACTGAGCCTGCTTTGCAGTAGGTCACCCTGCCAAACAAGCTAATATGGAAACCACATGTAACTTAGCCAGACTATACCTTGTGTAGCTTCAAGAACTCGCAGTACTCGTATGCCGTCTTCTGCTTG
>DDX3XE17sg1.5intron_Change_position_41347617_to_A	AATGATACGGCGACCACCGACGTAAGGGAAGGATTGTATTTAATGATGGATAACTTCATTAATTTCTCACTCTTTTTAAATCTCTCATTAGGTGGCTATGGAGGCTTTTACAACAGTGATGGATATGGAGGAAATTATAACTCTCAAGGGGTTGACTGGTGGGGTAACTGAGCCTGCTTTGCAGTAGGTCACCCTGCCAAACAAGCTAATATGGAAACCACATGTAACTTAGCCAGACTATACCTTGTGTAGCTTCAAGAACTCGCAGTACTCGTATGCCGTCTTCTGCTTG
>DDX3XE17sg1.5intron_Change_position_41347617_to_C	AATGATACGGCGACCACCGACGTAAGGGAAGGATTGTATTTAATGATGGATAACTTCATTAATTTCTCCCTCTTTTTAAATCTCTCATTAGGTGGCTATGGAGGCTTTTACAACAGTGATGGATATGGAGGAAATTATAACTCTCAAGGGGTTGACTGGTGGGGTAACTGAGCCTGCTTTGCAGTAGGTCACCCTGCCAAACAAGCTAATATGGAAACCACATGTAACTTAGCCAGACTATACCTTGTGTAGCTTCAAGAACTCGCAGTACTCGTATGCCGTCTTCTGCTTG
>DDX3XE17sg1.5intron_Change_position_41347617_to_G	AATGATACGGCGACCACCGACGTAAGGGAAGGATTGTATTTAATGATGGATAACTTCATTAATTTCTCGCTCTTTTTAAATCTCTCATTAGGTGGCTATGGAGGCTTTTACAACAGTGATGGATATGGAGGAAATTATAACTCTCAAGGGGTTGACTGGTGGGGTAACTGAGCCTGCTTTGCAGTAGGTCACCCTGCCAAACAAGCTAATATGGAAACCACATGTAACTTAGCCAGACTATACCTTGTGTAGCTTCAAGAACTCGCAGTACTCGTATGCCGTCTTCTGCTTG
>DDX3XE17sg1.5intron_Change_position_41347618_to_A	AATGATACGGCGACCACCGACGTAAGGGAAGGATTGTATTTAATGATGGATAACTTCATTAATTTCTCTATCTTTTTAAATCTCTCATTAGGTGGCTATGGAGGCTTTTACAACAGTGATGGATATGGAGGAAATTATAACTCTCAAGGGGTTGACTGGTGGGGTAACTGAGCCTGCTTTGCAGTAGGTCACCCTGCCAAACAAGCTAATATGGAAACCACATGTAACTTAGCCAGACTATACCTTGTGTAGCTTCAAGAACTCGCAGTACTCGTATGCCGTCTTCTGCTTG
>DDX3XE17sg1.5intron_Change_position_41347618_to_T	AATGATACGGCGACCACCGACGTAAGGGAAGGATTGTATTTAATGATGGATAACTTCATTAATTTCTCTTTCTTTTTAAATCTCTCATTAGGTGGCTATGGAGGCTTTTACAACAGTGATGGATATGGAGGAAATTATAACTCTCAAGGGGTTGACTGGTGGGGTAACTGAGCCTGCTTTGCAGTAGGTCACCCTGCCAAACAAGCTAATATGGAAACCACATGTAACTTAGCCAGACTATACCTTGTGTAGCTTCAAGAACTCGCAGTACTCGTATGCCGTCTTCTGCTTG
>DDX3XE17sg1.5intron_Change_position_41347618_to_G	AATGATACGGCGACCACCGACGTAAGGGAAGGATTGTATTTAATGATGGATAACTTCATTAATTTCTCTGTCTTTTTAAATCTCTCATTAGGTGGCTATGGAGGCTTTTACAACAGTGATGGATATGGAGGAAATTATAACTCTCAAGGGGTTGACTGGTGGGGTAACTGAGCCTGCTTTGCAGTAGGTCACCCTGCCAAACAAGCTAATATGGAAACCACATGTAACTTAGCCAGACTATACCTTGTGTAGCTTCAAGAACTCGCAGTACTCGTATGCCGTCTTCTGCTTG
>DDX3XE17sg1.5intron_Change_position_41347619_to_A	AATGATACGGCGACCACCGACGTAAGGGAAGGATTGTATTTAATGATGGATAACTTCATTAATTTCTCTCACTTTTTAAATCTCTCATTAGGTGGCTATGGAGGCTTTTACAACAGTGATGGATATGGAGGAAATTATAACTCTCAAGGGGTTGACTGGTGGGGTAACTGAGCCTGCTTTGCAGTAGGTCACCCTGCCAAACAAGCTAATATGGAAACCACATGTAACTTAGCCAGACTATACCTTGTGTAGCTTCAAGAACTCGCAGTACTCGTATGCCGTCTTCTGCTTG
>DDX3XE17sg1.5intron_Change_position_41347619_to_C	AATGATACGGCGACCACCGACGTAAGGGAAGGATTGTATTTAATGATGGATAACTTCATTAATTTCTCTCCCTTTTTAAATCTCTCATTAGGTGGCTATGGAGGCTTTTACAACAGTGATGGATATGGAGGAAATTATAACTCTCAAGGGGTTGACTGGTGGGGTAACTGAGCCTGCTTTGCAGTAGGTCACCCTGCCAAACAAGCTAATATGGAAACCACATGTAACTTAGCCAGACTATACCTTGTGTAGCTTCAAGAACTCGCAGTACTCGTATGCCGTCTTCTGCTTG
>DDX3XE17sg1.5intron_Change_position_41347619_to_G	AATGATACGGCGACCACCGACGTAAGGGAAGGATTGTATTTAATGATGGATAACTTCATTAATTTCTCTCGCTTTTTAAATCTCTCATTAGGTGGCTATGGAGGCTTTTACAACAGTGATGGATATGGAGGAAATTATAACTCTCAAGGGGTTGACTGGTGGGGTAACTGAGCCTGCTTTGCAGTAGGTCACCCTGCCAAACAAGCTAATATGGAAACCACATGTAACTTAGCCAGACTATACCTTGTGTAGCTTCAAGAACTCGCAGTACTCGTATGCCGTCTTCTGCTTG
>DDX3XE17sg1.5intron_Change_position_41347620_to_A	AATGATACGGCGACCACCGACGTAAGGGAAGGATTGTATTTAATGATGGATAACTTCATTAATTTCTCTCTATTTTTAAATCTCTCATTAGGTGGCTATGGAGGCTTTTACAACAGTGATGGATATGGAGGAAATTATAACTCTCAAGGGGTTGACTGGTGGGGTAACTGAGCCTGCTTTGCAGTAGGTCACCCTGCCAAACAAGCTAATATGGAAACCACATGTAACTTAGCCAGACTATACCTTGTGTAGCTTCAAGAACTCGCAGTACTCGTATGCCGTCTTCTGCTTG
>DDX3XE17sg1.5intron_Change_position_41347620_to_T	AATGATACGGCGACCACCGACGTAAGGGAAGGATTGTATTTAATGATGGATAACTTCATTAATTTCTCTCTTTTTTTAAATCTCTCATTAGGTGGCTATGGAGGCTTTTACAACAGTGATGGATATGGAGGAAATTATAACTCTCAAGGGGTTGACTGGTGGGGTAACTGAGCCTGCTTTGCAGTAGGTCACCCTGCCAAACAAGCTAATATGGAAACCACATGTAACTTAGCCAGACTATACCTTGTGTAGCTTCAAGAACTCGCAGTACTCGTATGCCGTCTTCTGCTTG
>DDX3XE17sg1.5intron_Change_position_41347620_to_G	AATGATACGGCGACCACCGACGTAAGGGAAGGATTGTATTTAATGATGGATAACTTCATTAATTTCTCTCTGTTTTTAAATCTCTCATTAGGTGGCTATGGAGGCTTTTACAACAGTGATGGATATGGAGGAAATTATAACTCTCAAGGGGTTGACTGGTGGGGTAACTGAGCCTGCTTTGCAGTAGGTCACCCTGCCAAACAAGCTAATATGGAAACCACATGTAACTTAGCCAGACTATACCTTGTGTAGCTTCAAGAACTCGCAGTACTCGTATGCCGTCTTCTGCTTG
>DDX3XE17sg1.5intron_Change_position_41347621_to_A	AATGATACGGCGACCACCGACGTAAGGGAAGGATTGTATTTAATGATGGATAACTTCATTAATTTCTCTCTCATTTTAAATCTCTCATTAGGTGGCTATGGAGGCTTTTACAACAGTGATGGATATGGAGGAAATTATAACTCTCAAGGGGTTGACTGGTGGGGTAACTGAGCCTGCTTTGCAGTAGGTCACCCTGCCAAACAAGCTAATATGGAAACCACATGTAACTTAGCCAGACTATACCTTGTGTAGCTTCAAGAACTCGCAGTACTCGTATGCCGTCTTCTGCTTG
>DDX3XE17sg1.5intron_Change_position_41347621_to_C	AATGATACGGCGACCACCGACGTAAGGGAAGGATTGTATTTAATGATGGATAACTTCATTAATTTCTCTCTCCTTTTAAATCTCTCATTAGGTGGCTATGGAGGCTTTTACAACAGTGATGGATATGGAGGAAATTATAACTCTCAAGGGGTTGACTGGTGGGGTAACTGAGCCTGCTTTGCAGTAGGTCACCCTGCCAAACAAGCTAATATGGAAACCACATGTAACTTAGCCAGACTATACCTTGTGTAGCTTCAAGAACTCGCAGTACTCGTATGCCGTCTTCTGCTTG
>DDX3XE17sg1.5intron_Change_position_41347621_to_G	AATGATACGGCGACCACCGACGTAAGGGAAGGATTGTATTTAATGATGGATAACTTCATTAATTTCTCTCTCGTTTTAAATCTCTCATTAGGTGGCTATGGAGGCTTTTACAACAGTGATGGATATGGAGGAAATTATAACTCTCAAGGGGTTGACTGGTGGGGTAACTGAGCCTGCTTTGCAGTAGGTCACCCTGCCAAACAAGCTAATATGGAAACCACATGTAACTTAGCCAGACTATACCTTGTGTAGCTTCAAGAACTCGCAGTACTCGTATGCCGTCTTCTGCTTG
>DDX3XE17sg1.5intron_Change_position_41347622_to_A	AATGATACGGCGACCACCGACGTAAGGGAAGGATTGTATTTAATGATGGATAACTTCATTAATTTCTCTCTCTATTTAAATCTCTCATTAGGTGGCTATGGAGGCTTTTACAACAGTGATGGATATGGAGGAAATTATAACTCTCAAGGGGTTGACTGGTGGGGTAACTGAGCCTGCTTTGCAGTAGGTCACCCTGCCAAACAAGCTAATATGGAAACCACATGTAACTTAGCCAGACTATACCTTGTGTAGCTTCAAGAACTCGCAGTACTCGTATGCCGTCTTCTGCTTG
>DDX3XE17sg1.5intron_Change_position_41347622_to_C	AATGATACGGCGACCACCGACGTAAGGGAAGGATTGTATTTAATGATGGATAACTTCATTAATTTCTCTCTCTCTTTAAATCTCTCATTAGGTGGCTATGGAGGCTTTTACAACAGTGATGGATATGGAGGAAATTATAACTCTCAAGGGGTTGACTGGTGGGGTAACTGAGCCTGCTTTGCAGTAGGTCACCCTGCCAAACAAGCTAATATGGAAACCACATGTAACTTAGCCAGACTATACCTTGTGTAGCTTCAAGAACTCGCAGTACTCGTATGCCGTCTTCTGCTTG
>DDX3XE17sg1.5intron_Change_position_41347622_to_G	AATGATACGGCGACCACCGACGTAAGGGAAGGATTGTATTTAATGATGGATAACTTCATTAATTTCTCTCTCTGTTTAAATCTCTCATTAGGTGGCTATGGAGGCTTTTACAACAGTGATGGATATGGAGGAAATTATAACTCTCAAGGGGTTGACTGGTGGGGTAACTGAGCCTGCTTTGCAGTAGGTCACCCTGCCAAACAAGCTAATATGGAAACCACATGTAACTTAGCCAGACTATACCTTGTGTAGCTTCAAGAACTCGCAGTACTCGTATGCCGTCTTCTGCTTG
>DDX3XE17sg1.5intron_Change_position_41347623_to_A	AATGATACGGCGACCACCGACGTAAGGGAAGGATTGTATTTAATGATGGATAACTTCATTAATTTCTCTCTCTTATTAAATCTCTCATTAGGTGGCTATGGAGGCTTTTACAACAGTGATGGATATGGAGGAAATTATAACTCTCAAGGGGTTGACTGGTGGGGTAACTGAGCCTGCTTTGCAGTAGGTCACCCTGCCAAACAAGCTAATATGGAAACCACATGTAACTTAGCCAGACTATACCTTGTGTAGCTTCAAGAACTCGCAGTACTCGTATGCCGTCTTCTGCTTG
>DDX3XE17sg1.5intron_Change_position_41347623_to_C	AATGATACGGCGACCACCGACGTAAGGGAAGGATTGTATTTAATGATGGATAACTTCATTAATTTCTCTCTCTTCTTAAATCTCTCATTAGGTGGCTATGGAGGCTTTTACAACAGTGATGGATATGGAGGAAATTATAACTCTCAAGGGGTTGACTGGTGGGGTAACTGAGCCTGCTTTGCAGTAGGTCACCCTGCCAAACAAGCTAATATGGAAACCACATGTAACTTAGCCAGACTATACCTTGTGTAGCTTCAAGAACTCGCAGTACTCGTATGCCGTCTTCTGCTTG
>DDX3XE17sg1.5intron_Change_position_41347623_to_G	AATGATACGGCGACCACCGACGTAAGGGAAGGATTGTATTTAATGATGGATAACTTCATTAATTTCTCTCTCTTGTTAAATCTCTCATTAGGTGGCTATGGAGGCTTTTACAACAGTGATGGATATGGAGGAAATTATAACTCTCAAGGGGTTGACTGGTGGGGTAACTGAGCCTGCTTTGCAGTAGGTCACCCTGCCAAACAAGCTAATATGGAAACCACATGTAACTTAGCCAGACTATACCTTGTGTAGCTTCAAGAACTCGCAGTACTCGTATGCCGTCTTCTGCTTG
>DDX3XE17sg1.5intron_Change_position_41347624_to_A	AATGATACGGCGACCACCGACGTAAGGGAAGGATTGTATTTAATGATGGATAACTTCATTAATTTCTCTCTCTTTATAAATCTCTCATTAGGTGGCTATGGAGGCTTTTACAACAGTGATGGATATGGAGGAAATTATAACTCTCAAGGGGTTGACTGGTGGGGTAACTGAGCCTGCTTTGCAGTAGGTCACCCTGCCAAACAAGCTAATATGGAAACCACATGTAACTTAGCCAGACTATACCTTGTGTAGCTTCAAGAACTCGCAGTACTCGTATGCCGTCTTCTGCTTG
>DDX3XE17sg1.5intron_Change_position_41347624_to_C	AATGATACGGCGACCACCGACGTAAGGGAAGGATTGTATTTAATGATGGATAACTTCATTAATTTCTCTCTCTTTCTAAATCTCTCATTAGGTGGCTATGGAGGCTTTTACAACAGTGATGGATATGGAGGAAATTATAACTCTCAAGGGGTTGACTGGTGGGGTAACTGAGCCTGCTTTGCAGTAGGTCACCCTGCCAAACAAGCTAATATGGAAACCACATGTAACTTAGCCAGACTATACCTTGTGTAGCTTCAAGAACTCGCAGTACTCGTATGCCGTCTTCTGCTTG
>DDX3XE17sg1.5intron_Change_position_41347624_to_G	AATGATACGGCGACCACCGACGTAAGGGAAGGATTGTATTTAATGATGGATAACTTCATTAATTTCTCTCTCTTTGTAAATCTCTCATTAGGTGGCTATGGAGGCTTTTACAACAGTGATGGATATGGAGGAAATTATAACTCTCAAGGGGTTGACTGGTGGGGTAACTGAGCCTGCTTTGCAGTAGGTCACCCTGCCAAACAAGCTAATATGGAAACCACATGTAACTTAGCCAGACTATACCTTGTGTAGCTTCAAGAACTCGCAGTACTCGTATGCCGTCTTCTGCTTG
>DDX3XE17sg1.5intron_Change_position_41347625_to_A	AATGATACGGCGACCACCGACGTAAGGGAAGGATTGTATTTAATGATGGATAACTTCATTAATTTCTCTCTCTTTTAAAATCTCTCATTAGGTGGCTATGGAGGCTTTTACAACAGTGATGGATATGGAGGAAATTATAACTCTCAAGGGGTTGACTGGTGGGGTAACTGAGCCTGCTTTGCAGTAGGTCACCCTGCCAAACAAGCTAATATGGAAACCACATGTAACTTAGCCAGACTATACCTTGTGTAGCTTCAAGAACTCGCAGTACTCGTATGCCGTCTTCTGCTTG
>DDX3XE17sg1.5intron_Change_position_41347625_to_C	AATGATACGGCGACCACCGACGTAAGGGAAGGATTGTATTTAATGATGGATAACTTCATTAATTTCTCTCTCTTTTCAAATCTCTCATTAGGTGGCTATGGAGGCTTTTACAACAGTGATGGATATGGAGGAAATTATAACTCTCAAGGGGTTGACTGGTGGGGTAACTGAGCCTGCTTTGCAGTAGGTCACCCTGCCAAACAAGCTAATATGGAAACCACATGTAACTTAGCCAGACTATACCTTGTGTAGCTTCAAGAACTCGCAGTACTCGTATGCCGTCTTCTGCTTG
>DDX3XE17sg1.5intron_Change_position_41347625_to_G	AATGATACGGCGACCACCGACGTAAGGGAAGGATTGTATTTAATGATGGATAACTTCATTAATTTCTCTCTCTTTTGAAATCTCTCATTAGGTGGCTATGGAGGCTTTTACAACAGTGATGGATATGGAGGAAATTATAACTCTCAAGGGGTTGACTGGTGGGGTAACTGAGCCTGCTTTGCAGTAGGTCACCCTGCCAAACAAGCTAATATGGAAACCACATGTAACTTAGCCAGACTATACCTTGTGTAGCTTCAAGAACTCGCAGTACTCGTATGCCGTCTTCTGCTTG
>DDX3XE17sg1.5intron_Change_position_41347626_to_T	AATGATACGGCGACCACCGACGTAAGGGAAGGATTGTATTTAATGATGGATAACTTCATTAATTTCTCTCTCTTTTTTAATCTCTCATTAGGTGGCTATGGAGGCTTTTACAACAGTGATGGATATGGAGGAAATTATAACTCTCAAGGGGTTGACTGGTGGGGTAACTGAGCCTGCTTTGCAGTAGGTCACCCTGCCAAACAAGCTAATATGGAAACCACATGTAACTTAGCCAGACTATACCTTGTGTAGCTTCAAGAACTCGCAGTACTCGTATGCCGTCTTCTGCTTG
>DDX3XE17sg1.5intron_Change_position_41347626_to_C	AATGATACGGCGACCACCGACGTAAGGGAAGGATTGTATTTAATGATGGATAACTTCATTAATTTCTCTCTCTTTTTCAATCTCTCATTAGGTGGCTATGGAGGCTTTTACAACAGTGATGGATATGGAGGAAATTATAACTCTCAAGGGGTTGACTGGTGGGGTAACTGAGCCTGCTTTGCAGTAGGTCACCCTGCCAAACAAGCTAATATGGAAACCACATGTAACTTAGCCAGACTATACCTTGTGTAGCTTCAAGAACTCGCAGTACTCGTATGCCGTCTTCTGCTTG
>DDX3XE17sg1.5intron_Change_position_41347626_to_G	AATGATACGGCGACCACCGACGTAAGGGAAGGATTGTATTTAATGATGGATAACTTCATTAATTTCTCTCTCTTTTTGAATCTCTCATTAGGTGGCTATGGAGGCTTTTACAACAGTGATGGATATGGAGGAAATTATAACTCTCAAGGGGTTGACTGGTGGGGTAACTGAGCCTGCTTTGCAGTAGGTCACCCTGCCAAACAAGCTAATATGGAAACCACATGTAACTTAGCCAGACTATACCTTGTGTAGCTTCAAGAACTCGCAGTACTCGTATGCCGTCTTCTGCTTG
>DDX3XE17sg1.5intron_Change_position_41347627_to_T	AATGATACGGCGACCACCGACGTAAGGGAAGGATTGTATTTAATGATGGATAACTTCATTAATTTCTCTCTCTTTTTATATCTCTCATTAGGTGGCTATGGAGGCTTTTACAACAGTGATGGATATGGAGGAAATTATAACTCTCAAGGGGTTGACTGGTGGGGTAACTGAGCCTGCTTTGCAGTAGGTCACCCTGCCAAACAAGCTAATATGGAAACCACATGTAACTTAGCCAGACTATACCTTGTGTAGCTTCAAGAACTCGCAGTACTCGTATGCCGTCTTCTGCTTG
>DDX3XE17sg1.5intron_Change_position_41347627_to_C	AATGATACGGCGACCACCGACGTAAGGGAAGGATTGTATTTAATGATGGATAACTTCATTAATTTCTCTCTCTTTTTACATCTCTCATTAGGTGGCTATGGAGGCTTTTACAACAGTGATGGATATGGAGGAAATTATAACTCTCAAGGGGTTGACTGGTGGGGTAACTGAGCCTGCTTTGCAGTAGGTCACCCTGCCAAACAAGCTAATATGGAAACCACATGTAACTTAGCCAGACTATACCTTGTGTAGCTTCAAGAACTCGCAGTACTCGTATGCCGTCTTCTGCTTG
>DDX3XE17sg1.5intron_Change_position_41347627_to_G	AATGATACGGCGACCACCGACGTAAGGGAAGGATTGTATTTAATGATGGATAACTTCATTAATTTCTCTCTCTTTTTAGATCTCTCATTAGGTGGCTATGGAGGCTTTTACAACAGTGATGGATATGGAGGAAATTATAACTCTCAAGGGGTTGACTGGTGGGGTAACTGAGCCTGCTTTGCAGTAGGTCACCCTGCCAAACAAGCTAATATGGAAACCACATGTAACTTAGCCAGACTATACCTTGTGTAGCTTCAAGAACTCGCAGTACTCGTATGCCGTCTTCTGCTTG
>DDX3XE17sg1.5intron_Change_position_41347628_to_T	AATGATACGGCGACCACCGACGTAAGGGAAGGATTGTATTTAATGATGGATAACTTCATTAATTTCTCTCTCTTTTTAATTCTCTCATTAGGTGGCTATGGAGGCTTTTACAACAGTGATGGATATGGAGGAAATTATAACTCTCAAGGGGTTGACTGGTGGGGTAACTGAGCCTGCTTTGCAGTAGGTCACCCTGCCAAACAAGCTAATATGGAAACCACATGTAACTTAGCCAGACTATACCTTGTGTAGCTTCAAGAACTCGCAGTACTCGTATGCCGTCTTCTGCTTG
>DDX3XE17sg1.5intron_Change_position_41347628_to_C	AATGATACGGCGACCACCGACGTAAGGGAAGGATTGTATTTAATGATGGATAACTTCATTAATTTCTCTCTCTTTTTAACTCTCTCATTAGGTGGCTATGGAGGCTTTTACAACAGTGATGGATATGGAGGAAATTATAACTCTCAAGGGGTTGACTGGTGGGGTAACTGAGCCTGCTTTGCAGTAGGTCACCCTGCCAAACAAGCTAATATGGAAACCACATGTAACTTAGCCAGACTATACCTTGTGTAGCTTCAAGAACTCGCAGTACTCGTATGCCGTCTTCTGCTTG
>DDX3XE17sg1.5intron_Change_position_41347628_to_G	AATGATACGGCGACCACCGACGTAAGGGAAGGATTGTATTTAATGATGGATAACTTCATTAATTTCTCTCTCTTTTTAAGTCTCTCATTAGGTGGCTATGGAGGCTTTTACAACAGTGATGGATATGGAGGAAATTATAACTCTCAAGGGGTTGACTGGTGGGGTAACTGAGCCTGCTTTGCAGTAGGTCACCCTGCCAAACAAGCTAATATGGAAACCACATGTAACTTAGCCAGACTATACCTTGTGTAGCTTCAAGAACTCGCAGTACTCGTATGCCGTCTTCTGCTTG
>DDX3XE17sg1.5intron_Change_position_41347629_to_A	AATGATACGGCGACCACCGACGTAAGGGAAGGATTGTATTTAATGATGGATAACTTCATTAATTTCTCTCTCTTTTTAAAACTCTCATTAGGTGGCTATGGAGGCTTTTACAACAGTGATGGATATGGAGGAAATTATAACTCTCAAGGGGTTGACTGGTGGGGTAACTGAGCCTGCTTTGCAGTAGGTCACCCTGCCAAACAAGCTAATATGGAAACCACATGTAACTTAGCCAGACTATACCTTGTGTAGCTTCAAGAACTCGCAGTACTCGTATGCCGTCTTCTGCTTG
>DDX3XE17sg1.5intron_Change_position_41347629_to_C	AATGATACGGCGACCACCGACGTAAGGGAAGGATTGTATTTAATGATGGATAACTTCATTAATTTCTCTCTCTTTTTAAACCTCTCATTAGGTGGCTATGGAGGCTTTTACAACAGTGATGGATATGGAGGAAATTATAACTCTCAAGGGGTTGACTGGTGGGGTAACTGAGCCTGCTTTGCAGTAGGTCACCCTGCCAAACAAGCTAATATGGAAACCACATGTAACTTAGCCAGACTATACCTTGTGTAGCTTCAAGAACTCGCAGTACTCGTATGCCGTCTTCTGCTTG
>DDX3XE17sg1.5intron_Change_position_41347629_to_G	AATGATACGGCGACCACCGACGTAAGGGAAGGATTGTATTTAATGATGGATAACTTCATTAATTTCTCTCTCTTTTTAAAGCTCTCATTAGGTGGCTATGGAGGCTTTTACAACAGTGATGGATATGGAGGAAATTATAACTCTCAAGGGGTTGACTGGTGGGGTAACTGAGCCTGCTTTGCAGTAGGTCACCCTGCCAAACAAGCTAATATGGAAACCACATGTAACTTAGCCAGACTATACCTTGTGTAGCTTCAAGAACTCGCAGTACTCGTATGCCGTCTTCTGCTTG
>DDX3XE17sg1.5intron_Change_position_41347630_to_A	AATGATACGGCGACCACCGACGTAAGGGAAGGATTGTATTTAATGATGGATAACTTCATTAATTTCTCTCTCTTTTTAAATATCTCATTAGGTGGCTATGGAGGCTTTTACAACAGTGATGGATATGGAGGAAATTATAACTCTCAAGGGGTTGACTGGTGGGGTAACTGAGCCTGCTTTGCAGTAGGTCACCCTGCCAAACAAGCTAATATGGAAACCACATGTAACTTAGCCAGACTATACCTTGTGTAGCTTCAAGAACTCGCAGTACTCGTATGCCGTCTTCTGCTTG
>DDX3XE17sg1.5intron_Change_position_41347630_to_T	AATGATACGGCGACCACCGACGTAAGGGAAGGATTGTATTTAATGATGGATAACTTCATTAATTTCTCTCTCTTTTTAAATTTCTCATTAGGTGGCTATGGAGGCTTTTACAACAGTGATGGATATGGAGGAAATTATAACTCTCAAGGGGTTGACTGGTGGGGTAACTGAGCCTGCTTTGCAGTAGGTCACCCTGCCAAACAAGCTAATATGGAAACCACATGTAACTTAGCCAGACTATACCTTGTGTAGCTTCAAGAACTCGCAGTACTCGTATGCCGTCTTCTGCTTG
>DDX3XE17sg1.5intron_Change_position_41347630_to_G	AATGATACGGCGACCACCGACGTAAGGGAAGGATTGTATTTAATGATGGATAACTTCATTAATTTCTCTCTCTTTTTAAATGTCTCATTAGGTGGCTATGGAGGCTTTTACAACAGTGATGGATATGGAGGAAATTATAACTCTCAAGGGGTTGACTGGTGGGGTAACTGAGCCTGCTTTGCAGTAGGTCACCCTGCCAAACAAGCTAATATGGAAACCACATGTAACTTAGCCAGACTATACCTTGTGTAGCTTCAAGAACTCGCAGTACTCGTATGCCGTCTTCTGCTTG
>DDX3XE17sg1.5intron_Change_position_41347631_to_A	AATGATACGGCGACCACCGACGTAAGGGAAGGATTGTATTTAATGATGGATAACTTCATTAATTTCTCTCTCTTTTTAAATCACTCATTAGGTGGCTATGGAGGCTTTTACAACAGTGATGGATATGGAGGAAATTATAACTCTCAAGGGGTTGACTGGTGGGGTAACTGAGCCTGCTTTGCAGTAGGTCACCCTGCCAAACAAGCTAATATGGAAACCACATGTAACTTAGCCAGACTATACCTTGTGTAGCTTCAAGAACTCGCAGTACTCGTATGCCGTCTTCTGCTTG
>DDX3XE17sg1.5intron_Change_position_41347631_to_C	AATGATACGGCGACCACCGACGTAAGGGAAGGATTGTATTTAATGATGGATAACTTCATTAATTTCTCTCTCTTTTTAAATCCCTCATTAGGTGGCTATGGAGGCTTTTACAACAGTGATGGATATGGAGGAAATTATAACTCTCAAGGGGTTGACTGGTGGGGTAACTGAGCCTGCTTTGCAGTAGGTCACCCTGCCAAACAAGCTAATATGGAAACCACATGTAACTTAGCCAGACTATACCTTGTGTAGCTTCAAGAACTCGCAGTACTCGTATGCCGTCTTCTGCTTG
>DDX3XE17sg1.5intron_Change_position_41347631_to_G	AATGATACGGCGACCACCGACGTAAGGGAAGGATTGTATTTAATGATGGATAACTTCATTAATTTCTCTCTCTTTTTAAATCGCTCATTAGGTGGCTATGGAGGCTTTTACAACAGTGATGGATATGGAGGAAATTATAACTCTCAAGGGGTTGACTGGTGGGGTAACTGAGCCTGCTTTGCAGTAGGTCACCCTGCCAAACAAGCTAATATGGAAACCACATGTAACTTAGCCAGACTATACCTTGTGTAGCTTCAAGAACTCGCAGTACTCGTATGCCGTCTTCTGCTTG
>DDX3XE17sg1.5intron_Change_position_41347632_to_A	AATGATACGGCGACCACCGACGTAAGGGAAGGATTGTATTTAATGATGGATAACTTCATTAATTTCTCTCTCTTTTTAAATCTATCATTAGGTGGCTATGGAGGCTTTTACAACAGTGATGGATATGGAGGAAATTATAACTCTCAAGGGGTTGACTGGTGGGGTAACTGAGCCTGCTTTGCAGTAGGTCACCCTGCCAAACAAGCTAATATGGAAACCACATGTAACTTAGCCAGACTATACCTTGTGTAGCTTCAAGAACTCGCAGTACTCGTATGCCGTCTTCTGCTTG
>DDX3XE17sg1.5intron_Change_position_41347632_to_T	AATGATACGGCGACCACCGACGTAAGGGAAGGATTGTATTTAATGATGGATAACTTCATTAATTTCTCTCTCTTTTTAAATCTTTCATTAGGTGGCTATGGAGGCTTTTACAACAGTGATGGATATGGAGGAAATTATAACTCTCAAGGGGTTGACTGGTGGGGTAACTGAGCCTGCTTTGCAGTAGGTCACCCTGCCAAACAAGCTAATATGGAAACCACATGTAACTTAGCCAGACTATACCTTGTGTAGCTTCAAGAACTCGCAGTACTCGTATGCCGTCTTCTGCTTG
>DDX3XE17sg1.5intron_Change_position_41347632_to_G	AATGATACGGCGACCACCGACGTAAGGGAAGGATTGTATTTAATGATGGATAACTTCATTAATTTCTCTCTCTTTTTAAATCTGTCATTAGGTGGCTATGGAGGCTTTTACAACAGTGATGGATATGGAGGAAATTATAACTCTCAAGGGGTTGACTGGTGGGGTAACTGAGCCTGCTTTGCAGTAGGTCACCCTGCCAAACAAGCTAATATGGAAACCACATGTAACTTAGCCAGACTATACCTTGTGTAGCTTCAAGAACTCGCAGTACTCGTATGCCGTCTTCTGCTTG
>DDX3XE17sg1.5intron_Change_position_41347633_to_A	AATGATACGGCGACCACCGACGTAAGGGAAGGATTGTATTTAATGATGGATAACTTCATTAATTTCTCTCTCTTTTTAAATCTCACATTAGGTGGCTATGGAGGCTTTTACAACAGTGATGGATATGGAGGAAATTATAACTCTCAAGGGGTTGACTGGTGGGGTAACTGAGCCTGCTTTGCAGTAGGTCACCCTGCCAAACAAGCTAATATGGAAACCACATGTAACTTAGCCAGACTATACCTTGTGTAGCTTCAAGAACTCGCAGTACTCGTATGCCGTCTTCTGCTTG
>DDX3XE17sg1.5intron_Change_position_41347633_to_C	AATGATACGGCGACCACCGACGTAAGGGAAGGATTGTATTTAATGATGGATAACTTCATTAATTTCTCTCTCTTTTTAAATCTCCCATTAGGTGGCTATGGAGGCTTTTACAACAGTGATGGATATGGAGGAAATTATAACTCTCAAGGGGTTGACTGGTGGGGTAACTGAGCCTGCTTTGCAGTAGGTCACCCTGCCAAACAAGCTAATATGGAAACCACATGTAACTTAGCCAGACTATACCTTGTGTAGCTTCAAGAACTCGCAGTACTCGTATGCCGTCTTCTGCTTG
>DDX3XE17sg1.5intron_Change_position_41347633_to_G	AATGATACGGCGACCACCGACGTAAGGGAAGGATTGTATTTAATGATGGATAACTTCATTAATTTCTCTCTCTTTTTAAATCTCGCATTAGGTGGCTATGGAGGCTTTTACAACAGTGATGGATATGGAGGAAATTATAACTCTCAAGGGGTTGACTGGTGGGGTAACTGAGCCTGCTTTGCAGTAGGTCACCCTGCCAAACAAGCTAATATGGAAACCACATGTAACTTAGCCAGACTATACCTTGTGTAGCTTCAAGAACTCGCAGTACTCGTATGCCGTCTTCTGCTTG
>DDX3XE17sg1.5intron_Change_position_41347634_to_A	AATGATACGGCGACCACCGACGTAAGGGAAGGATTGTATTTAATGATGGATAACTTCATTAATTTCTCTCTCTTTTTAAATCTCTAATTAGGTGGCTATGGAGGCTTTTACAACAGTGATGGATATGGAGGAAATTATAACTCTCAAGGGGTTGACTGGTGGGGTAACTGAGCCTGCTTTGCAGTAGGTCACCCTGCCAAACAAGCTAATATGGAAACCACATGTAACTTAGCCAGACTATACCTTGTGTAGCTTCAAGAACTCGCAGTACTCGTATGCCGTCTTCTGCTTG
>DDX3XE17sg1.5intron_Change_position_41347634_to_T	AATGATACGGCGACCACCGACGTAAGGGAAGGATTGTATTTAATGATGGATAACTTCATTAATTTCTCTCTCTTTTTAAATCTCTTATTAGGTGGCTATGGAGGCTTTTACAACAGTGATGGATATGGAGGAAATTATAACTCTCAAGGGGTTGACTGGTGGGGTAACTGAGCCTGCTTTGCAGTAGGTCACCCTGCCAAACAAGCTAATATGGAAACCACATGTAACTTAGCCAGACTATACCTTGTGTAGCTTCAAGAACTCGCAGTACTCGTATGCCGTCTTCTGCTTG
>DDX3XE17sg1.5intron_Change_position_41347634_to_G	AATGATACGGCGACCACCGACGTAAGGGAAGGATTGTATTTAATGATGGATAACTTCATTAATTTCTCTCTCTTTTTAAATCTCTGATTAGGTGGCTATGGAGGCTTTTACAACAGTGATGGATATGGAGGAAATTATAACTCTCAAGGGGTTGACTGGTGGGGTAACTGAGCCTGCTTTGCAGTAGGTCACCCTGCCAAACAAGCTAATATGGAAACCACATGTAACTTAGCCAGACTATACCTTGTGTAGCTTCAAGAACTCGCAGTACTCGTATGCCGTCTTCTGCTTG
>DDX3XE17sg1.5intron_Change_position_41347635_to_T	AATGATACGGCGACCACCGACGTAAGGGAAGGATTGTATTTAATGATGGATAACTTCATTAATTTCTCTCTCTTTTTAAATCTCTCTTTAGGTGGCTATGGAGGCTTTTACAACAGTGATGGATATGGAGGAAATTATAACTCTCAAGGGGTTGACTGGTGGGGTAACTGAGCCTGCTTTGCAGTAGGTCACCCTGCCAAACAAGCTAATATGGAAACCACATGTAACTTAGCCAGACTATACCTTGTGTAGCTTCAAGAACTCGCAGTACTCGTATGCCGTCTTCTGCTTG
>DDX3XE17sg1.5intron_Change_position_41347635_to_C	AATGATACGGCGACCACCGACGTAAGGGAAGGATTGTATTTAATGATGGATAACTTCATTAATTTCTCTCTCTTTTTAAATCTCTCCTTAGGTGGCTATGGAGGCTTTTACAACAGTGATGGATATGGAGGAAATTATAACTCTCAAGGGGTTGACTGGTGGGGTAACTGAGCCTGCTTTGCAGTAGGTCACCCTGCCAAACAAGCTAATATGGAAACCACATGTAACTTAGCCAGACTATACCTTGTGTAGCTTCAAGAACTCGCAGTACTCGTATGCCGTCTTCTGCTTG
>DDX3XE17sg1.5intron_Change_position_41347635_to_G	AATGATACGGCGACCACCGACGTAAGGGAAGGATTGTATTTAATGATGGATAACTTCATTAATTTCTCTCTCTTTTTAAATCTCTCGTTAGGTGGCTATGGAGGCTTTTACAACAGTGATGGATATGGAGGAAATTATAACTCTCAAGGGGTTGACTGGTGGGGTAACTGAGCCTGCTTTGCAGTAGGTCACCCTGCCAAACAAGCTAATATGGAAACCACATGTAACTTAGCCAGACTATACCTTGTGTAGCTTCAAGAACTCGCAGTACTCGTATGCCGTCTTCTGCTTG
>DDX3XE17sg1.5intron_Change_position_41347636_to_A	AATGATACGGCGACCACCGACGTAAGGGAAGGATTGTATTTAATGATGGATAACTTCATTAATTTCTCTCTCTTTTTAAATCTCTCAATAGGTGGCTATGGAGGCTTTTACAACAGTGATGGATATGGAGGAAATTATAACTCTCAAGGGGTTGACTGGTGGGGTAACTGAGCCTGCTTTGCAGTAGGTCACCCTGCCAAACAAGCTAATATGGAAACCACATGTAACTTAGCCAGACTATACCTTGTGTAGCTTCAAGAACTCGCAGTACTCGTATGCCGTCTTCTGCTTG
>DDX3XE17sg1.5intron_Change_position_41347636_to_C	AATGATACGGCGACCACCGACGTAAGGGAAGGATTGTATTTAATGATGGATAACTTCATTAATTTCTCTCTCTTTTTAAATCTCTCACTAGGTGGCTATGGAGGCTTTTACAACAGTGATGGATATGGAGGAAATTATAACTCTCAAGGGGTTGACTGGTGGGGTAACTGAGCCTGCTTTGCAGTAGGTCACCCTGCCAAACAAGCTAATATGGAAACCACATGTAACTTAGCCAGACTATACCTTGTGTAGCTTCAAGAACTCGCAGTACTCGTATGCCGTCTTCTGCTTG
>DDX3XE17sg1.5intron_Change_position_41347636_to_G	AATGATACGGCGACCACCGACGTAAGGGAAGGATTGTATTTAATGATGGATAACTTCATTAATTTCTCTCTCTTTTTAAATCTCTCAGTAGGTGGCTATGGAGGCTTTTACAACAGTGATGGATATGGAGGAAATTATAACTCTCAAGGGGTTGACTGGTGGGGTAACTGAGCCTGCTTTGCAGTAGGTCACCCTGCCAAACAAGCTAATATGGAAACCACATGTAACTTAGCCAGACTATACCTTGTGTAGCTTCAAGAACTCGCAGTACTCGTATGCCGTCTTCTGCTTG
>DDX3XE17sg1.5intron_Change_position_41347637_to_A	AATGATACGGCGACCACCGACGTAAGGGAAGGATTGTATTTAATGATGGATAACTTCATTAATTTCTCTCTCTTTTTAAATCTCTCATAAGGTGGCTATGGAGGCTTTTACAACAGTGATGGATATGGAGGAAATTATAACTCTCAAGGGGTTGACTGGTGGGGTAACTGAGCCTGCTTTGCAGTAGGTCACCCTGCCAAACAAGCTAATATGGAAACCACATGTAACTTAGCCAGACTATACCTTGTGTAGCTTCAAGAACTCGCAGTACTCGTATGCCGTCTTCTGCTTG
>DDX3XE17sg1.5intron_Change_position_41347637_to_C	AATGATACGGCGACCACCGACGTAAGGGAAGGATTGTATTTAATGATGGATAACTTCATTAATTTCTCTCTCTTTTTAAATCTCTCATCAGGTGGCTATGGAGGCTTTTACAACAGTGATGGATATGGAGGAAATTATAACTCTCAAGGGGTTGACTGGTGGGGTAACTGAGCCTGCTTTGCAGTAGGTCACCCTGCCAAACAAGCTAATATGGAAACCACATGTAACTTAGCCAGACTATACCTTGTGTAGCTTCAAGAACTCGCAGTACTCGTATGCCGTCTTCTGCTTG
>DDX3XE17sg1.5intron_Change_position_41347637_to_G	AATGATACGGCGACCACCGACGTAAGGGAAGGATTGTATTTAATGATGGATAACTTCATTAATTTCTCTCTCTTTTTAAATCTCTCATGAGGTGGCTATGGAGGCTTTTACAACAGTGATGGATATGGAGGAAATTATAACTCTCAAGGGGTTGACTGGTGGGGTAACTGAGCCTGCTTTGCAGTAGGTCACCCTGCCAAACAAGCTAATATGGAAACCACATGTAACTTAGCCAGACTATACCTTGTGTAGCTTCAAGAACTCGCAGTACTCGTATGCCGTCTTCTGCTTG
>DDX3XE17sg1.5intron_Change_position_41347638_to_T	AATGATACGGCGACCACCGACGTAAGGGAAGGATTGTATTTAATGATGGATAACTTCATTAATTTCTCTCTCTTTTTAAATCTCTCATTTGGTGGCTATGGAGGCTTTTACAACAGTGATGGATATGGAGGAAATTATAACTCTCAAGGGGTTGACTGGTGGGGTAACTGAGCCTGCTTTGCAGTAGGTCACCCTGCCAAACAAGCTAATATGGAAACCACATGTAACTTAGCCAGACTATACCTTGTGTAGCTTCAAGAACTCGCAGTACTCGTATGCCGTCTTCTGCTTG
>DDX3XE17sg1.5intron_Change_position_41347638_to_C	AATGATACGGCGACCACCGACGTAAGGGAAGGATTGTATTTAATGATGGATAACTTCATTAATTTCTCTCTCTTTTTAAATCTCTCATTCGGTGGCTATGGAGGCTTTTACAACAGTGATGGATATGGAGGAAATTATAACTCTCAAGGGGTTGACTGGTGGGGTAACTGAGCCTGCTTTGCAGTAGGTCACCCTGCCAAACAAGCTAATATGGAAACCACATGTAACTTAGCCAGACTATACCTTGTGTAGCTTCAAGAACTCGCAGTACTCGTATGCCGTCTTCTGCTTG
>DDX3XE17sg1.5intron_Change_position_41347638_to_G	AATGATACGGCGACCACCGACGTAAGGGAAGGATTGTATTTAATGATGGATAACTTCATTAATTTCTCTCTCTTTTTAAATCTCTCATTGGGTGGCTATGGAGGCTTTTACAACAGTGATGGATATGGAGGAAATTATAACTCTCAAGGGGTTGACTGGTGGGGTAACTGAGCCTGCTTTGCAGTAGGTCACCCTGCCAAACAAGCTAATATGGAAACCACATGTAACTTAGCCAGACTATACCTTGTGTAGCTTCAAGAACTCGCAGTACTCGTATGCCGTCTTCTGCTTG
>DDX3XE17sg1.5intron_Change_position_41347639_to_A	AATGATACGGCGACCACCGACGTAAGGGAAGGATTGTATTTAATGATGGATAACTTCATTAATTTCTCTCTCTTTTTAAATCTCTCATTAAGTGGCTATGGAGGCTTTTACAACAGTGATGGATATGGAGGAAATTATAACTCTCAAGGGGTTGACTGGTGGGGTAACTGAGCCTGCTTTGCAGTAGGTCACCCTGCCAAACAAGCTAATATGGAAACCACATGTAACTTAGCCAGACTATACCTTGTGTAGCTTCAAGAACTCGCAGTACTCGTATGCCGTCTTCTGCTTG
>DDX3XE17sg1.5intron_Change_position_41347639_to_T	AATGATACGGCGACCACCGACGTAAGGGAAGGATTGTATTTAATGATGGATAACTTCATTAATTTCTCTCTCTTTTTAAATCTCTCATTATGTGGCTATGGAGGCTTTTACAACAGTGATGGATATGGAGGAAATTATAACTCTCAAGGGGTTGACTGGTGGGGTAACTGAGCCTGCTTTGCAGTAGGTCACCCTGCCAAACAAGCTAATATGGAAACCACATGTAACTTAGCCAGACTATACCTTGTGTAGCTTCAAGAACTCGCAGTACTCGTATGCCGTCTTCTGCTTG
>DDX3XE17sg1.5intron_Change_position_41347639_to_C	AATGATACGGCGACCACCGACGTAAGGGAAGGATTGTATTTAATGATGGATAACTTCATTAATTTCTCTCTCTTTTTAAATCTCTCATTACGTGGCTATGGAGGCTTTTACAACAGTGATGGATATGGAGGAAATTATAACTCTCAAGGGGTTGACTGGTGGGGTAACTGAGCCTGCTTTGCAGTAGGTCACCCTGCCAAACAAGCTAATATGGAAACCACATGTAACTTAGCCAGACTATACCTTGTGTAGCTTCAAGAACTCGCAGTACTCGTATGCCGTCTTCTGCTTG
>DDX3XE17sg1.3intron_twodelete_position_41347720	AATGATACGGCGACCACCGACGTAAGGGAAGGATTGTATTTAATGATGGATAACTTCATTAATTTCTCTCTCTTTTTAAATCTCTCATTAGGTGGCTATGGAGGCTTTTACAACAGTGATGGATATGGAGGAAATTATAACTCTCAAGGGGTTGACTGGTGGGGTAACTGACTGCTTTGCAGTAGGTCACCCTGCCAAACAAGCTAATATGGAAACCACATGTAACTTAGCCAGACTATACCTTGTGTAGCTTCAAGAACTCGCAGTACTCGTATGCCGTCTTCTGCTTG
>DDX3XE17sg1.3intron_twodelete_position_41347726	AATGATACGGCGACCACCGACGTAAGGGAAGGATTGTATTTAATGATGGATAACTTCATTAATTTCTCTCTCTTTTTAAATCTCTCATTAGGTGGCTATGGAGGCTTTTACAACAGTGATGGATATGGAGGAAATTATAACTCTCAAGGGGTTGACTGGTGGGGTAACTGAGCCTGCTGCAGTAGGTCACCCTGCCAAACAAGCTAATATGGAAACCACATGTAACTTAGCCAGACTATACCTTGTGTAGCTTCAAGAACTCGCAGTACTCGTATGCCGTCTTCTGCTTG
>DDX3XE17sg1.3intron_twodelete_position_41347728	AATGATACGGCGACCACCGACGTAAGGGAAGGATTGTATTTAATGATGGATAACTTCATTAATTTCTCTCTCTTTTTAAATCTCTCATTAGGTGGCTATGGAGGCTTTTACAACAGTGATGGATATGGAGGAAATTATAACTCTCAAGGGGTTGACTGGTGGGGTAACTGAGCCTGCTTCAGTAGGTCACCCTGCCAAACAAGCTAATATGGAAACCACATGTAACTTAGCCAGACTATACCTTGTGTAGCTTCAAGAACTCGCAGTACTCGTATGCCGTCTTCTGCTTG
>DDX3XE17sg1.3intron_twodelete_position_41347732	AATGATACGGCGACCACCGACGTAAGGGAAGGATTGTATTTAATGATGGATAACTTCATTAATTTCTCTCTCTTTTTAAATCTCTCATTAGGTGGCTATGGAGGCTTTTACAACAGTGATGGATATGGAGGAAATTATAACTCTCAAGGGGTTGACTGGTGGGGTAACTGAGCCTGCTTTGCAAGGTCACCCTGCCAAACAAGCTAATATGGAAACCACATGTAACTTAGCCAGACTATACCTTGTGTAGCTTCAAGAACTCGCAGTACTCGTATGCCGTCTTCTGCTTG
>DDX3XE17sg1.3intron_twodelete_position_41347730	AATGATACGGCGACCACCGACGTAAGGGAAGGATTGTATTTAATGATGGATAACTTCATTAATTTCTCTCTCTTTTTAAATCTCTCATTAGGTGGCTATGGAGGCTTTTACAACAGTGATGGATATGGAGGAAATTATAACTCTCAAGGGGTTGACTGGTGGGGTAACTGAGCCTGCTTTGGTAGGTCACCCTGCCAAACAAGCTAATATGGAAACCACATGTAACTTAGCCAGACTATACCTTGTGTAGCTTCAAGAACTCGCAGTACTCGTATGCCGTCTTCTGCTTG
>DDX3XE17sg1.3intron_twodelete_position_41347724	AATGATACGGCGACCACCGACGTAAGGGAAGGATTGTATTTAATGATGGATAACTTCATTAATTTCTCTCTCTTTTTAAATCTCTCATTAGGTGGCTATGGAGGCTTTTACAACAGTGATGGATATGGAGGAAATTATAACTCTCAAGGGGTTGACTGGTGGGGTAACTGAGCCTTTTGCAGTAGGTCACCCTGCCAAACAAGCTAATATGGAAACCACATGTAACTTAGCCAGACTATACCTTGTGTAGCTTCAAGAACTCGCAGTACTCGTATGCCGTCTTCTGCTTG
>DDX3XE17sg1.3intron_twodelete_position_41347722	AATGATACGGCGACCACCGACGTAAGGGAAGGATTGTATTTAATGATGGATAACTTCATTAATTTCTCTCTCTTTTTAAATCTCTCATTAGGTGGCTATGGAGGCTTTTACAACAGTGATGGATATGGAGGAAATTATAACTCTCAAGGGGTTGACTGGTGGGGTAACTGAGCGCTTTGCAGTAGGTCACCCTGCCAAACAAGCTAATATGGAAACCACATGTAACTTAGCCAGACTATACCTTGTGTAGCTTCAAGAACTCGCAGTACTCGTATGCCGTCTTCTGCTTG
>DDX3XE17sg1.5intron_twodelete_position_41347621	AATGATACGGCGACCACCGACGTAAGGGAAGGATTGTATTTAATGATGGATAACTTCATTAATTTCTCTCTCTTTAAATCTCTCATTAGGTGGCTATGGAGGCTTTTACAACAGTGATGGATATGGAGGAAATTATAACTCTCAAGGGGTTGACTGGTGGGGTAACTGAGCCTGCTTTGCAGTAGGTCACCCTGCCAAACAAGCTAATATGGAAACCACATGTAACTTAGCCAGACTATACCTTGTGTAGCTTCAAGAACTCGCAGTACTCGTATGCCGTCTTCTGCTTG
>DDX3XE17sg1.5intron_twodelete_position_41347625	AATGATACGGCGACCACCGACGTAAGGGAAGGATTGTATTTAATGATGGATAACTTCATTAATTTCTCTCTCTTTTAATCTCTCATTAGGTGGCTATGGAGGCTTTTACAACAGTGATGGATATGGAGGAAATTATAACTCTCAAGGGGTTGACTGGTGGGGTAACTGAGCCTGCTTTGCAGTAGGTCACCCTGCCAAACAAGCTAATATGGAAACCACATGTAACTTAGCCAGACTATACCTTGTGTAGCTTCAAGAACTCGCAGTACTCGTATGCCGTCTTCTGCTTG
>DDX3XE17sg1.5intron_twodelete_position_41347629	AATGATACGGCGACCACCGACGTAAGGGAAGGATTGTATTTAATGATGGATAACTTCATTAATTTCTCTCTCTTTTTAAATCTCATTAGGTGGCTATGGAGGCTTTTACAACAGTGATGGATATGGAGGAAATTATAACTCTCAAGGGGTTGACTGGTGGGGTAACTGAGCCTGCTTTGCAGTAGGTCACCCTGCCAAACAAGCTAATATGGAAACCACATGTAACTTAGCCAGACTATACCTTGTGTAGCTTCAAGAACTCGCAGTACTCGTATGCCGTCTTCTGCTTG
>DDX3XE17sg1.5intron_twodelete_position_41347637	AATGATACGGCGACCACCGACGTAAGGGAAGGATTGTATTTAATGATGGATAACTTCATTAATTTCTCTCTCTTTTTAAATCTCTCATGGTGGCTATGGAGGCTTTTACAACAGTGATGGATATGGAGGAAATTATAACTCTCAAGGGGTTGACTGGTGGGGTAACTGAGCCTGCTTTGCAGTAGGTCACCCTGCCAAACAAGCTAATATGGAAACCACATGTAACTTAGCCAGACTATACCTTGTGTAGCTTCAAGAACTCGCAGTACTCGTATGCCGTCTTCTGCTTG
>DDX3XE17sg1.5intron_twodelete_position_41347635	AATGATACGGCGACCACCGACGTAAGGGAAGGATTGTATTTAATGATGGATAACTTCATTAATTTCTCTCTCTTTTTAAATCTCTCTAGGTGGCTATGGAGGCTTTTACAACAGTGATGGATATGGAGGAAATTATAACTCTCAAGGGGTTGACTGGTGGGGTAACTGAGCCTGCTTTGCAGTAGGTCACCCTGCCAAACAAGCTAATATGGAAACCACATGTAACTTAGCCAGACTATACCTTGTGTAGCTTCAAGAACTCGCAGTACTCGTATGCCGTCTTCTGCTTG
>DDX3XE17sg1.5intron_twodelete_position_41347627	AATGATACGGCGACCACCGACGTAAGGGAAGGATTGTATTTAATGATGGATAACTTCATTAATTTCTCTCTCTTTTTATCTCTCATTAGGTGGCTATGGAGGCTTTTACAACAGTGATGGATATGGAGGAAATTATAACTCTCAAGGGGTTGACTGGTGGGGTAACTGAGCCTGCTTTGCAGTAGGTCACCCTGCCAAACAAGCTAATATGGAAACCACATGTAACTTAGCCAGACTATACCTTGTGTAGCTTCAAGAACTCGCAGTACTCGTATGCCGTCTTCTGCTTG
>DDX3XE17sg1.5intron_twodelete_position_41347615	AATGATACGGCGACCACCGACGTAAGGGAAGGATTGTATTTAATGATGGATAACTTCATTAATTTCTCTCTTTTTAAATCTCTCATTAGGTGGCTATGGAGGCTTTTACAACAGTGATGGATATGGAGGAAATTATAACTCTCAAGGGGTTGACTGGTGGGGTAACTGAGCCTGCTTTGCAGTAGGTCACCCTGCCAAACAAGCTAATATGGAAACCACATGTAACTTAGCCAGACTATACCTTGTGTAGCTTCAAGAACTCGCAGTACTCGTATGCCGTCTTCTGCTTG
>DDX3XE17sg1.exon_inframedelete_position_41347645	AATGATACGGCGACCACCGACGTAAGGGAAGGATTGTATTTAATGATGGATAACTTCATTAATTTCTCTCTCTTTTTAAATCTCTCATTAGGTGGCGGAGGCTTTTACAACAGTGATGGATATGGAGGAAATTATAACTCTCAAGGGGTTGACTGGTGGGGTAACTGAGCCTGCTTTGCAGTAGGTCACCCTGCCAAACAAGCTAATATGGAAACCACATGTAACTTAGCCAGACTATACCTTGTGTAGCTTCAAGAACTCGCAGTACTCGTATGCCGTCTTCTGCTTG
>DDX3XE17sg1.exon_inframedelete_position_41347654	AATGATACGGCGACCACCGACGTAAGGGAAGGATTGTATTTAATGATGGATAACTTCATTAATTTCTCTCTCTTTTTAAATCTCTCATTAGGTGGCTATGGAGGCTACAACAGTGATGGATATGGAGGAAATTATAACTCTCAAGGGGTTGACTGGTGGGGTAACTGAGCCTGCTTTGCAGTAGGTCACCCTGCCAAACAAGCTAATATGGAAACCACATGTAACTTAGCCAGACTATACCTTGTGTAGCTTCAAGAACTCGCAGTACTCGTATGCCGTCTTCTGCTTG
>DDX3XE17sg1.exon_inframedelete_position_41347657	AATGATACGGCGACCACCGACGTAAGGGAAGGATTGTATTTAATGATGGATAACTTCATTAATTTCTCTCTCTTTTTAAATCTCTCATTAGGTGGCTATGGAGGCTTTAACAGTGATGGATATGGAGGAAATTATAACTCTCAAGGGGTTGACTGGTGGGGTAACTGAGCCTGCTTTGCAGTAGGTCACCCTGCCAAACAAGCTAATATGGAAACCACATGTAACTTAGCCAGACTATACCTTGTGTAGCTTCAAGAACTCGCAGTACTCGTATGCCGTCTTCTGCTTG
>DDX3XE17sg1.exon_inframedelete_position_41347672	AATGATACGGCGACCACCGACGTAAGGGAAGGATTGTATTTAATGATGGATAACTTCATTAATTTCTCTCTCTTTTTAAATCTCTCATTAGGTGGCTATGGAGGCTTTTACAACAGTGATGGAGGAGGAAATTATAACTCTCAAGGGGTTGACTGGTGGGGTAACTGAGCCTGCTTTGCAGTAGGTCACCCTGCCAAACAAGCTAATATGGAAACCACATGTAACTTAGCCAGACTATACCTTGTGTAGCTTCAAGAACTCGCAGTACTCGTATGCCGTCTTCTGCTTG
>DDX3XE17sg1.exon_inframedelete_position_41347675	AATGATACGGCGACCACCGACGTAAGGGAAGGATTGTATTTAATGATGGATAACTTCATTAATTTCTCTCTCTTTTTAAATCTCTCATTAGGTGGCTATGGAGGCTTTTACAACAGTGATGGATATGGAAATTATAACTCTCAAGGGGTTGACTGGTGGGGTAACTGAGCCTGCTTTGCAGTAGGTCACCCTGCCAAACAAGCTAATATGGAAACCACATGTAACTTAGCCAGACTATACCTTGTGTAGCTTCAAGAACTCGCAGTACTCGTATGCCGTCTTCTGCTTG
>DDX3XE17sg1.exon_inframedelete_position_41347684	AATGATACGGCGACCACCGACGTAAGGGAAGGATTGTATTTAATGATGGATAACTTCATTAATTTCTCTCTCTTTTTAAATCTCTCATTAGGTGGCTATGGAGGCTTTTACAACAGTGATGGATATGGAGGAAATAACTCTCAAGGGGTTGACTGGTGGGGTAACTGAGCCTGCTTTGCAGTAGGTCACCCTGCCAAACAAGCTAATATGGAAACCACATGTAACTTAGCCAGACTATACCTTGTGTAGCTTCAAGAACTCGCAGTACTCGTATGCCGTCTTCTGCTTG
>DDX3XE17sg1.exon_inframedelete_position_41347690	AATGATACGGCGACCACCGACGTAAGGGAAGGATTGTATTTAATGATGGATAACTTCATTAATTTCTCTCTCTTTTTAAATCTCTCATTAGGTGGCTATGGAGGCTTTTACAACAGTGATGGATATGGAGGAAATTATAACCAAGGGGTTGACTGGTGGGGTAACTGAGCCTGCTTTGCAGTAGGTCACCCTGCCAAACAAGCTAATATGGAAACCACATGTAACTTAGCCAGACTATACCTTGTGTAGCTTCAAGAACTCGCAGTACTCGTATGCCGTCTTCTGCTTG
>DDX3XE17sg1.exon_inframedelete_position_41347699	AATGATACGGCGACCACCGACGTAAGGGAAGGATTGTATTTAATGATGGATAACTTCATTAATTTCTCTCTCTTTTTAAATCTCTCATTAGGTGGCTATGGAGGCTTTTACAACAGTGATGGATATGGAGGAAATTATAACTCTCAAGGGGACTGGTGGGGTAACTGAGCCTGCTTTGCAGTAGGTCACCCTGCCAAACAAGCTAATATGGAAACCACATGTAACTTAGCCAGACTATACCTTGTGTAGCTTCAAGAACTCGCAGTACTCGTATGCCGTCTTCTGCTTG
>DDX3XE17sg1.exon_inframedelete_position_41347705	AATGATACGGCGACCACCGACGTAAGGGAAGGATTGTATTTAATGATGGATAACTTCATTAATTTCTCTCTCTTTTTAAATCTCTCATTAGGTGGCTATGGAGGCTTTTACAACAGTGATGGATATGGAGGAAATTATAACTCTCAAGGGGTTGACTGGGGTAACTGAGCCTGCTTTGCAGTAGGTCACCCTGCCAAACAAGCTAATATGGAAACCACATGTAACTTAGCCAGACTATACCTTGTGTAGCTTCAAGAACTCGCAGTACTCGTATGCCGTCTTCTGCTTG
>DDX3XE17sg1.exon_inframedelete_position_41347711	AATGATACGGCGACCACCGACGTAAGGGAAGGATTGTATTTAATGATGGATAACTTCATTAATTTCTCTCTCTTTTTAAATCTCTCATTAGGTGGCTATGGAGGCTTTTACAACAGTGATGGATATGGAGGAAATTATAACTCTCAAGGGGTTGACTGGTGGAACTGAGCCTGCTTTGCAGTAGGTCACCCTGCCAAACAAGCTAATATGGAAACCACATGTAACTTAGCCAGACTATACCTTGTGTAGCTTCAAGAACTCGCAGTACTCGTATGCCGTCTTCTGCTTG
>DDX3XE17sg1.exon_inframedelete_position_41347717	AATGATACGGCGACCACCGACGTAAGGGAAGGATTGTATTTAATGATGGATAACTTCATTAATTTCTCTCTCTTTTTAAATCTCTCATTAGGTGGCTATGGAGGCTTTTACAACAGTGATGGATATGGAGGAAATTATAACTCTCAAGGGGTTGACTGGTGGGGTAACGCCTGCTTTGCAGTAGGTCACCCTGCCAAACAAGCTAATATGGAAACCACATGTAACTTAGCCAGACTATACCTTGTGTAGCTTCAAGAACTCGCAGTACTCGTATGCCGTCTTCTGCTTG
>DDX3XE17sg1.exon_inframedelete_position_41347714	AATGATACGGCGACCACCGACGTAAGGGAAGGATTGTATTTAATGATGGATAACTTCATTAATTTCTCTCTCTTTTTAAATCTCTCATTAGGTGGCTATGGAGGCTTTTACAACAGTGATGGATATGGAGGAAATTATAACTCTCAAGGGGTTGACTGGTGGGGTTGAGCCTGCTTTGCAGTAGGTCACCCTGCCAAACAAGCTAATATGGAAACCACATGTAACTTAGCCAGACTATACCTTGTGTAGCTTCAAGAACTCGCAGTACTCGTATGCCGTCTTCTGCTTG
>DDX3XE17sg1.exon_inframedelete_position_41347702	AATGATACGGCGACCACCGACGTAAGGGAAGGATTGTATTTAATGATGGATAACTTCATTAATTTCTCTCTCTTTTTAAATCTCTCATTAGGTGGCTATGGAGGCTTTTACAACAGTGATGGATATGGAGGAAATTATAACTCTCAAGGGGTTTGGTGGGGTAACTGAGCCTGCTTTGCAGTAGGTCACCCTGCCAAACAAGCTAATATGGAAACCACATGTAACTTAGCCAGACTATACCTTGTGTAGCTTCAAGAACTCGCAGTACTCGTATGCCGTCTTCTGCTTG
>DDX3XE17sg1.exon_inframedelete_position_41347696	AATGATACGGCGACCACCGACGTAAGGGAAGGATTGTATTTAATGATGGATAACTTCATTAATTTCTCTCTCTTTTTAAATCTCTCATTAGGTGGCTATGGAGGCTTTTACAACAGTGATGGATATGGAGGAAATTATAACTCTCAAGTTGACTGGTGGGGTAACTGAGCCTGCTTTGCAGTAGGTCACCCTGCCAAACAAGCTAATATGGAAACCACATGTAACTTAGCCAGACTATACCTTGTGTAGCTTCAAGAACTCGCAGTACTCGTATGCCGTCTTCTGCTTG
>DDX3XE17sg1.exon_inframedelete_position_41347693	AATGATACGGCGACCACCGACGTAAGGGAAGGATTGTATTTAATGATGGATAACTTCATTAATTTCTCTCTCTTTTTAAATCTCTCATTAGGTGGCTATGGAGGCTTTTACAACAGTGATGGATATGGAGGAAATTATAACTCTGGGGTTGACTGGTGGGGTAACTGAGCCTGCTTTGCAGTAGGTCACCCTGCCAAACAAGCTAATATGGAAACCACATGTAACTTAGCCAGACTATACCTTGTGTAGCTTCAAGAACTCGCAGTACTCGTATGCCGTCTTCTGCTTG
>DDX3XE17sg1.exon_inframedelete_position_41347687	AATGATACGGCGACCACCGACGTAAGGGAAGGATTGTATTTAATGATGGATAACTTCATTAATTTCTCTCTCTTTTTAAATCTCTCATTAGGTGGCTATGGAGGCTTTTACAACAGTGATGGATATGGAGGAAATTATTCTCAAGGGGTTGACTGGTGGGGTAACTGAGCCTGCTTTGCAGTAGGTCACCCTGCCAAACAAGCTAATATGGAAACCACATGTAACTTAGCCAGACTATACCTTGTGTAGCTTCAAGAACTCGCAGTACTCGTATGCCGTCTTCTGCTTG
>DDX3XE17sg1.exon_inframedelete_position_41347681	AATGATACGGCGACCACCGACGTAAGGGAAGGATTGTATTTAATGATGGATAACTTCATTAATTTCTCTCTCTTTTTAAATCTCTCATTAGGTGGCTATGGAGGCTTTTACAACAGTGATGGATATGGAGGATATAACTCTCAAGGGGTTGACTGGTGGGGTAACTGAGCCTGCTTTGCAGTAGGTCACCCTGCCAAACAAGCTAATATGGAAACCACATGTAACTTAGCCAGACTATACCTTGTGTAGCTTCAAGAACTCGCAGTACTCGTATGCCGTCTTCTGCTTG
>DDX3XE17sg1.exon_inframedelete_position_41347669	AATGATACGGCGACCACCGACGTAAGGGAAGGATTGTATTTAATGATGGATAACTTCATTAATTTCTCTCTCTTTTTAAATCTCTCATTAGGTGGCTATGGAGGCTTTTACAACAGTGATTATGGAGGAAATTATAACTCTCAAGGGGTTGACTGGTGGGGTAACTGAGCCTGCTTTGCAGTAGGTCACCCTGCCAAACAAGCTAATATGGAAACCACATGTAACTTAGCCAGACTATACCTTGTGTAGCTTCAAGAACTCGCAGTACTCGTATGCCGTCTTCTGCTTG
>DDX3XE17sg1.exon_inframedelete_position_41347666	AATGATACGGCGACCACCGACGTAAGGGAAGGATTGTATTTAATGATGGATAACTTCATTAATTTCTCTCTCTTTTTAAATCTCTCATTAGGTGGCTATGGAGGCTTTTACAACAGTGGATATGGAGGAAATTATAACTCTCAAGGGGTTGACTGGTGGGGTAACTGAGCCTGCTTTGCAGTAGGTCACCCTGCCAAACAAGCTAATATGGAAACCACATGTAACTTAGCCAGACTATACCTTGTGTAGCTTCAAGAACTCGCAGTACTCGTATGCCGTCTTCTGCTTG
>DDX3XE17sg1.exon_inframedelete_position_41347663	AATGATACGGCGACCACCGACGTAAGGGAAGGATTGTATTTAATGATGGATAACTTCATTAATTTCTCTCTCTTTTTAAATCTCTCATTAGGTGGCTATGGAGGCTTTTACAACGATGGATATGGAGGAAATTATAACTCTCAAGGGGTTGACTGGTGGGGTAACTGAGCCTGCTTTGCAGTAGGTCACCCTGCCAAACAAGCTAATATGGAAACCACATGTAACTTAGCCAGACTATACCTTGTGTAGCTTCAAGAACTCGCAGTACTCGTATGCCGTCTTCTGCTTG
>DDX3XE17sg1.exon_inframedelete_position_41347660	AATGATACGGCGACCACCGACGTAAGGGAAGGATTGTATTTAATGATGGATAACTTCATTAATTTCTCTCTCTTTTTAAATCTCTCATTAGGTGGCTATGGAGGCTTTTACAGTGATGGATATGGAGGAAATTATAACTCTCAAGGGGTTGACTGGTGGGGTAACTGAGCCTGCTTTGCAGTAGGTCACCCTGCCAAACAAGCTAATATGGAAACCACATGTAACTTAGCCAGACTATACCTTGTGTAGCTTCAAGAACTCGCAGTACTCGTATGCCGTCTTCTGCTTG
>DDX3XE17sg1.exon_inframedelete_position_41347651	AATGATACGGCGACCACCGACGTAAGGGAAGGATTGTATTTAATGATGGATAACTTCATTAATTTCTCTCTCTTTTTAAATCTCTCATTAGGTGGCTATGGATTTTACAACAGTGATGGATATGGAGGAAATTATAACTCTCAAGGGGTTGACTGGTGGGGTAACTGAGCCTGCTTTGCAGTAGGTCACCCTGCCAAACAAGCTAATATGGAAACCACATGTAACTTAGCCAGACTATACCTTGTGTAGCTTCAAGAACTCGCAGTACTCGTATGCCGTCTTCTGCTTG
>DDX3XE17sg1.exon_inframedelete_position_41347648	AATGATACGGCGACCACCGACGTAAGGGAAGGATTGTATTTAATGATGGATAACTTCATTAATTTCTCTCTCTTTTTAAATCTCTCATTAGGTGGCTATGGCTTTTACAACAGTGATGGATATGGAGGAAATTATAACTCTCAAGGGGTTGACTGGTGGGGTAACTGAGCCTGCTTTGCAGTAGGTCACCCTGCCAAACAAGCTAATATGGAAACCACATGTAACTTAGCCAGACTATACCTTGTGTAGCTTCAAGAACTCGCAGTACTCGTATGCCGTCTTCTGCTTG
>DDX3XE17sg1.exon_inframedelete_position_41347642	AATGATACGGCGACCACCGACGTAAGGGAAGGATTGTATTTAATGATGGATAACTTCATTAATTTCTCTCTCTTTTTAAATCTCTCATTAGGTTATGGAGGCTTTTACAACAGTGATGGATATGGAGGAAATTATAACTCTCAAGGGGTTGACTGGTGGGGTAACTGAGCCTGCTTTGCAGTAGGTCACCCTGCCAAACAAGCTAATATGGAAACCACATGTAACTTAGCCAGACTATACCTTGTGTAGCTTCAAGAACTCGCAGTACTCGTATGCCGTCTTCTGCTTG
>DDX3XE17sg1.exon_Change_codon_position_41347640_to_GAT,D,0.46,RANK2	AATGATACGGCGACCACCGACGTAAGGGAAGGATTGTATTTAATGATGGATAACTTCATTAATTTCTCTCTCTTTTTAAATCTCTCATTAGATGGCTATGGAGGCTTTTACAACAGTGATGGATATGGAGGAAATTATAACTCTCAAGGGGTTGACTGGTGGGGTAACTGAGCCTGCTTTGCAGTAGGTCACCCTGCCAAACAAGCTAATATGGAAACCACATGTAACTTAGCCAGACTATACCTTGTGTAGCTTCAAGAACTCGCAGTACTCGTATGCCGTCTTCTGCTTG
>DDX3XE17sg1.exon_Change_codon_position_41347640_to_GCT,A,0.26,RANK2	AATGATACGGCGACCACCGACGTAAGGGAAGGATTGTATTTAATGATGGATAACTTCATTAATTTCTCTCTCTTTTTAAATCTCTCATTAGCTGGCTATGGAGGCTTTTACAACAGTGATGGATATGGAGGAAATTATAACTCTCAAGGGGTTGACTGGTGGGGTAACTGAGCCTGCTTTGCAGTAGGTCACCCTGCCAAACAAGCTAATATGGAAACCACATGTAACTTAGCCAGACTATACCTTGTGTAGCTTCAAGAACTCGCAGTACTCGTATGCCGTCTTCTGCTTG
>DDX3XE17sg1.exon_Change_codon_position_41347640_to_GAC,D,0.54,RANKT	AATGATACGGCGACCACCGACGTAAGGGAAGGATTGTATTTAATGATGGATAACTTCATTAATTTCTCTCTCTTTTTAAATCTCTCATTAGACGGCTATGGAGGCTTTTACAACAGTGATGGATATGGAGGAAATTATAACTCTCAAGGGGTTGACTGGTGGGGTAACTGAGCCTGCTTTGCAGTAGGTCACCCTGCCAAACAAGCTAATATGGAAACCACATGTAACTTAGCCAGACTATACCTTGTGTAGCTTCAAGAACTCGCAGTACTCGTATGCCGTCTTCTGCTTG
>DDX3XE17sg1.exon_Change_codon_position_41347640_to_GCC,A,0.40,RANKT	AATGATACGGCGACCACCGACGTAAGGGAAGGATTGTATTTAATGATGGATAACTTCATTAATTTCTCTCTCTTTTTAAATCTCTCATTAGCCGGCTATGGAGGCTTTTACAACAGTGATGGATATGGAGGAAATTATAACTCTCAAGGGGTTGACTGGTGGGGTAACTGAGCCTGCTTTGCAGTAGGTCACCCTGCCAAACAAGCTAATATGGAAACCACATGTAACTTAGCCAGACTATACCTTGTGTAGCTTCAAGAACTCGCAGTACTCGTATGCCGTCTTCTGCTTG
>DDX3XE17sg1.exon_Change_codon_position_41347640_to_GTG,V,0.47,RANKT	AATGATACGGCGACCACCGACGTAAGGGAAGGATTGTATTTAATGATGGATAACTTCATTAATTTCTCTCTCTTTTTAAATCTCTCATTAGTGGGCTATGGAGGCTTTTACAACAGTGATGGATATGGAGGAAATTATAACTCTCAAGGGGTTGACTGGTGGGGTAACTGAGCCTGCTTTGCAGTAGGTCACCCTGCCAAACAAGCTAATATGGAAACCACATGTAACTTAGCCAGACTATACCTTGTGTAGCTTCAAGAACTCGCAGTACTCGTATGCCGTCTTCTGCTTG
>DDX3XE17sg1.exon_Change_codon_position_41347640_to_GTT,V,0.18,RANK3	AATGATACGGCGACCACCGACGTAAGGGAAGGATTGTATTTAATGATGGATAACTTCATTAATTTCTCTCTCTTTTTAAATCTCTCATTAGTTGGCTATGGAGGCTTTTACAACAGTGATGGATATGGAGGAAATTATAACTCTCAAGGGGTTGACTGGTGGGGTAACTGAGCCTGCTTTGCAGTAGGTCACCCTGCCAAACAAGCTAATATGGAAACCACATGTAACTTAGCCAGACTATACCTTGTGTAGCTTCAAGAACTCGCAGTACTCGTATGCCGTCTTCTGCTTG
>DDX3XE17sg1.exon_Change_codon_position_41347640_to_GGA,G,0.25,RANK2	AATGATACGGCGACCACCGACGTAAGGGAAGGATTGTATTTAATGATGGATAACTTCATTAATTTCTCTCTCTTTTTAAATCTCTCATTAGGAGGCTATGGAGGCTTTTACAACAGTGATGGATATGGAGGAAATTATAACTCTCAAGGGGTTGACTGGTGGGGTAACTGAGCCTGCTTTGCAGTAGGTCACCCTGCCAAACAAGCTAATATGGAAACCACATGTAACTTAGCCAGACTATACCTTGTGTAGCTTCAAGAACTCGCAGTACTCGTATGCCGTCTTCTGCTTG
>DDX3XE17sg1.exon_Change_codon_position_41347640_to_GGC,G,0.34,RANKT	AATGATACGGCGACCACCGACGTAAGGGAAGGATTGTATTTAATGATGGATAACTTCATTAATTTCTCTCTCTTTTTAAATCTCTCATTAGGCGGCTATGGAGGCTTTTACAACAGTGATGGATATGGAGGAAATTATAACTCTCAAGGGGTTGACTGGTGGGGTAACTGAGCCTGCTTTGCAGTAGGTCACCCTGCCAAACAAGCTAATATGGAAACCACATGTAACTTAGCCAGACTATACCTTGTGTAGCTTCAAGAACTCGCAGTACTCGTATGCCGTCTTCTGCTTG
>DDX3XE17sg1.exon_Change_codon_position_41347640_to_GGG,G,0.25,RANK3	AATGATACGGCGACCACCGACGTAAGGGAAGGATTGTATTTAATGATGGATAACTTCATTAATTTCTCTCTCTTTTTAAATCTCTCATTAGGGGGCTATGGAGGCTTTTACAACAGTGATGGATATGGAGGAAATTATAACTCTCAAGGGGTTGACTGGTGGGGTAACTGAGCCTGCTTTGCAGTAGGTCACCCTGCCAAACAAGCTAATATGGAAACCACATGTAACTTAGCCAGACTATACCTTGTGTAGCTTCAAGAACTCGCAGTACTCGTATGCCGTCTTCTGCTTG
>DDX3XE17sg1.exon_Change_codon_position_41347642_to_AGC,S,0.24,RANKT	AATGATACGGCGACCACCGACGTAAGGGAAGGATTGTATTTAATGATGGATAACTTCATTAATTTCTCTCTCTTTTTAAATCTCTCATTAGGTAGCTATGGAGGCTTTTACAACAGTGATGGATATGGAGGAAATTATAACTCTCAAGGGGTTGACTGGTGGGGTAACTGAGCCTGCTTTGCAGTAGGTCACCCTGCCAAACAAGCTAATATGGAAACCACATGTAACTTAGCCAGACTATACCTTGTGTAGCTTCAAGAACTCGCAGTACTCGTATGCCGTCTTCTGCTTG
>DDX3XE17sg1.exon_Change_codon_position_41347642_to_CGC,R,0.19,RANK4	AATGATACGGCGACCACCGACGTAAGGGAAGGATTGTATTTAATGATGGATAACTTCATTAATTTCTCTCTCTTTTTAAATCTCTCATTAGGTCGCTATGGAGGCTTTTACAACAGTGATGGATATGGAGGAAATTATAACTCTCAAGGGGTTGACTGGTGGGGTAACTGAGCCTGCTTTGCAGTAGGTCACCCTGCCAAACAAGCTAATATGGAAACCACATGTAACTTAGCCAGACTATACCTTGTGTAGCTTCAAGAACTCGCAGTACTCGTATGCCGTCTTCTGCTTG
>DDX3XE17sg1.exon_Change_codon_position_41347642_to_CGG,R,0.21,RANKT	AATGATACGGCGACCACCGACGTAAGGGAAGGATTGTATTTAATGATGGATAACTTCATTAATTTCTCTCTCTTTTTAAATCTCTCATTAGGTCGGTATGGAGGCTTTTACAACAGTGATGGATATGGAGGAAATTATAACTCTCAAGGGGTTGACTGGTGGGGTAACTGAGCCTGCTTTGCAGTAGGTCACCCTGCCAAACAAGCTAATATGGAAACCACATGTAACTTAGCCAGACTATACCTTGTGTAGCTTCAAGAACTCGCAGTACTCGTATGCCGTCTTCTGCTTG
>DDX3XE17sg1.exon_Change_codon_position_41347642_to_GAT,D,0.46,RANK2	AATGATACGGCGACCACCGACGTAAGGGAAGGATTGTATTTAATGATGGATAACTTCATTAATTTCTCTCTCTTTTTAAATCTCTCATTAGGTGATTATGGAGGCTTTTACAACAGTGATGGATATGGAGGAAATTATAACTCTCAAGGGGTTGACTGGTGGGGTAACTGAGCCTGCTTTGCAGTAGGTCACCCTGCCAAACAAGCTAATATGGAAACCACATGTAACTTAGCCAGACTATACCTTGTGTAGCTTCAAGAACTCGCAGTACTCGTATGCCGTCTTCTGCTTG
>DDX3XE17sg1.exon_Change_codon_position_41347642_to_GCT,A,0.26,RANK2	AATGATACGGCGACCACCGACGTAAGGGAAGGATTGTATTTAATGATGGATAACTTCATTAATTTCTCTCTCTTTTTAAATCTCTCATTAGGTGCTTATGGAGGCTTTTACAACAGTGATGGATATGGAGGAAATTATAACTCTCAAGGGGTTGACTGGTGGGGTAACTGAGCCTGCTTTGCAGTAGGTCACCCTGCCAAACAAGCTAATATGGAAACCACATGTAACTTAGCCAGACTATACCTTGTGTAGCTTCAAGAACTCGCAGTACTCGTATGCCGTCTTCTGCTTG
>DDX3XE17sg1.exon_Change_codon_position_41347642_to_GTG,V,0.47,RANKT	AATGATACGGCGACCACCGACGTAAGGGAAGGATTGTATTTAATGATGGATAACTTCATTAATTTCTCTCTCTTTTTAAATCTCTCATTAGGTGTGTATGGAGGCTTTTACAACAGTGATGGATATGGAGGAAATTATAACTCTCAAGGGGTTGACTGGTGGGGTAACTGAGCCTGCTTTGCAGTAGGTCACCCTGCCAAACAAGCTAATATGGAAACCACATGTAACTTAGCCAGACTATACCTTGTGTAGCTTCAAGAACTCGCAGTACTCGTATGCCGTCTTCTGCTTG
>DDX3XE17sg1.exon_Change_codon_position_41347642_to_TGC,C,0.55,RANKT	AATGATACGGCGACCACCGACGTAAGGGAAGGATTGTATTTAATGATGGATAACTTCATTAATTTCTCTCTCTTTTTAAATCTCTCATTAGGTTGCTATGGAGGCTTTTACAACAGTGATGGATATGGAGGAAATTATAACTCTCAAGGGGTTGACTGGTGGGGTAACTGAGCCTGCTTTGCAGTAGGTCACCCTGCCAAACAAGCTAATATGGAAACCACATGTAACTTAGCCAGACTATACCTTGTGTAGCTTCAAGAACTCGCAGTACTCGTATGCCGTCTTCTGCTTG
>DDX3XE17sg1.exon_Change_codon_position_41347642_to_TCC,S,0.22,RANK2	AATGATACGGCGACCACCGACGTAAGGGAAGGATTGTATTTAATGATGGATAACTTCATTAATTTCTCTCTCTTTTTAAATCTCTCATTAGGTTCCTATGGAGGCTTTTACAACAGTGATGGATATGGAGGAAATTATAACTCTCAAGGGGTTGACTGGTGGGGTAACTGAGCCTGCTTTGCAGTAGGTCACCCTGCCAAACAAGCTAATATGGAAACCACATGTAACTTAGCCAGACTATACCTTGTGTAGCTTCAAGAACTCGCAGTACTCGTATGCCGTCTTCTGCTTG
>DDX3XE17sg1.exon_Change_codon_position_41347642_to_TGT,C,0.45,RANK2	AATGATACGGCGACCACCGACGTAAGGGAAGGATTGTATTTAATGATGGATAACTTCATTAATTTCTCTCTCTTTTTAAATCTCTCATTAGGTTGTTATGGAGGCTTTTACAACAGTGATGGATATGGAGGAAATTATAACTCTCAAGGGGTTGACTGGTGGGGTAACTGAGCCTGCTTTGCAGTAGGTCACCCTGCCAAACAAGCTAATATGGAAACCACATGTAACTTAGCCAGACTATACCTTGTGTAGCTTCAAGAACTCGCAGTACTCGTATGCCGTCTTCTGCTTG
>DDX3XE17sg1.exon_Change_codon_position_41347642_to_GAC,D,0.54,RANKT	AATGATACGGCGACCACCGACGTAAGGGAAGGATTGTATTTAATGATGGATAACTTCATTAATTTCTCTCTCTTTTTAAATCTCTCATTAGGTGACTATGGAGGCTTTTACAACAGTGATGGATATGGAGGAAATTATAACTCTCAAGGGGTTGACTGGTGGGGTAACTGAGCCTGCTTTGCAGTAGGTCACCCTGCCAAACAAGCTAATATGGAAACCACATGTAACTTAGCCAGACTATACCTTGTGTAGCTTCAAGAACTCGCAGTACTCGTATGCCGTCTTCTGCTTG
>DDX3XE17sg1.exon_Change_codon_position_41347642_to_GCC,A,0.40,RANKT	AATGATACGGCGACCACCGACGTAAGGGAAGGATTGTATTTAATGATGGATAACTTCATTAATTTCTCTCTCTTTTTAAATCTCTCATTAGGTGCCTATGGAGGCTTTTACAACAGTGATGGATATGGAGGAAATTATAACTCTCAAGGGGTTGACTGGTGGGGTAACTGAGCCTGCTTTGCAGTAGGTCACCCTGCCAAACAAGCTAATATGGAAACCACATGTAACTTAGCCAGACTATACCTTGTGTAGCTTCAAGAACTCGCAGTACTCGTATGCCGTCTTCTGCTTG
>DDX3XE17sg1.exon_Change_codon_position_41347642_to_GTC,V,0.24,RANK2	AATGATACGGCGACCACCGACGTAAGGGAAGGATTGTATTTAATGATGGATAACTTCATTAATTTCTCTCTCTTTTTAAATCTCTCATTAGGTGTCTATGGAGGCTTTTACAACAGTGATGGATATGGAGGAAATTATAACTCTCAAGGGGTTGACTGGTGGGGTAACTGAGCCTGCTTTGCAGTAGGTCACCCTGCCAAACAAGCTAATATGGAAACCACATGTAACTTAGCCAGACTATACCTTGTGTAGCTTCAAGAACTCGCAGTACTCGTATGCCGTCTTCTGCTTG
>DDX3XE17sg1.exon_Change_codon_position_41347642_to_GGA,G,0.25,RANK2	AATGATACGGCGACCACCGACGTAAGGGAAGGATTGTATTTAATGATGGATAACTTCATTAATTTCTCTCTCTTTTTAAATCTCTCATTAGGTGGATATGGAGGCTTTTACAACAGTGATGGATATGGAGGAAATTATAACTCTCAAGGGGTTGACTGGTGGGGTAACTGAGCCTGCTTTGCAGTAGGTCACCCTGCCAAACAAGCTAATATGGAAACCACATGTAACTTAGCCAGACTATACCTTGTGTAGCTTCAAGAACTCGCAGTACTCGTATGCCGTCTTCTGCTTG
>DDX3XE17sg1.exon_Change_codon_position_41347642_to_GGG,G,0.25,RANK3	AATGATACGGCGACCACCGACGTAAGGGAAGGATTGTATTTAATGATGGATAACTTCATTAATTTCTCTCTCTTTTTAAATCTCTCATTAGGTGGGTATGGAGGCTTTTACAACAGTGATGGATATGGAGGAAATTATAACTCTCAAGGGGTTGACTGGTGGGGTAACTGAGCCTGCTTTGCAGTAGGTCACCCTGCCAAACAAGCTAATATGGAAACCACATGTAACTTAGCCAGACTATACCTTGTGTAGCTTCAAGAACTCGCAGTACTCGTATGCCGTCTTCTGCTTG
>DDX3XE17sg1.exon_Change_codon_position_41347642_to_GGT,G,0.16,RANK4	AATGATACGGCGACCACCGACGTAAGGGAAGGATTGTATTTAATGATGGATAACTTCATTAATTTCTCTCTCTTTTTAAATCTCTCATTAGGTGGTTATGGAGGCTTTTACAACAGTGATGGATATGGAGGAAATTATAACTCTCAAGGGGTTGACTGGTGGGGTAACTGAGCCTGCTTTGCAGTAGGTCACCCTGCCAAACAAGCTAATATGGAAACCACATGTAACTTAGCCAGACTATACCTTGTGTAGCTTCAAGAACTCGCAGTACTCGTATGCCGTCTTCTGCTTG
>DDX3XE17sg1.exon_Change_codon_position_41347645_to_AAT,N,0.46,RANK2	AATGATACGGCGACCACCGACGTAAGGGAAGGATTGTATTTAATGATGGATAACTTCATTAATTTCTCTCTCTTTTTAAATCTCTCATTAGGTGGCAATGGAGGCTTTTACAACAGTGATGGATATGGAGGAAATTATAACTCTCAAGGGGTTGACTGGTGGGGTAACTGAGCCTGCTTTGCAGTAGGTCACCCTGCCAAACAAGCTAATATGGAAACCACATGTAACTTAGCCAGACTATACCTTGTGTAGCTTCAAGAACTCGCAGTACTCGTATGCCGTCTTCTGCTTG
>DDX3XE17sg1.exon_Change_codon_position_41347645_to_AAC,N,0.54,RANKT	AATGATACGGCGACCACCGACGTAAGGGAAGGATTGTATTTAATGATGGATAACTTCATTAATTTCTCTCTCTTTTTAAATCTCTCATTAGGTGGCAACGGAGGCTTTTACAACAGTGATGGATATGGAGGAAATTATAACTCTCAAGGGGTTGACTGGTGGGGTAACTGAGCCTGCTTTGCAGTAGGTCACCCTGCCAAACAAGCTAATATGGAAACCACATGTAACTTAGCCAGACTATACCTTGTGTAGCTTCAAGAACTCGCAGTACTCGTATGCCGTCTTCTGCTTG
>DDX3XE17sg1.exon_Change_codon_position_41347645_to_AGC,S,0.24,RANKT	AATGATACGGCGACCACCGACGTAAGGGAAGGATTGTATTTAATGATGGATAACTTCATTAATTTCTCTCTCTTTTTAAATCTCTCATTAGGTGGCAGCGGAGGCTTTTACAACAGTGATGGATATGGAGGAAATTATAACTCTCAAGGGGTTGACTGGTGGGGTAACTGAGCCTGCTTTGCAGTAGGTCACCCTGCCAAACAAGCTAATATGGAAACCACATGTAACTTAGCCAGACTATACCTTGTGTAGCTTCAAGAACTCGCAGTACTCGTATGCCGTCTTCTGCTTG
>DDX3XE17sg1.exon_Change_codon_position_41347645_to_CAT,H,0.41,RANK2	AATGATACGGCGACCACCGACGTAAGGGAAGGATTGTATTTAATGATGGATAACTTCATTAATTTCTCTCTCTTTTTAAATCTCTCATTAGGTGGCCATGGAGGCTTTTACAACAGTGATGGATATGGAGGAAATTATAACTCTCAAGGGGTTGACTGGTGGGGTAACTGAGCCTGCTTTGCAGTAGGTCACCCTGCCAAACAAGCTAATATGGAAACCACATGTAACTTAGCCAGACTATACCTTGTGTAGCTTCAAGAACTCGCAGTACTCGTATGCCGTCTTCTGCTTG
>DDX3XE17sg1.exon_Change_codon_position_41347645_to_CAC,H,0.59,RANKT	AATGATACGGCGACCACCGACGTAAGGGAAGGATTGTATTTAATGATGGATAACTTCATTAATTTCTCTCTCTTTTTAAATCTCTCATTAGGTGGCCACGGAGGCTTTTACAACAGTGATGGATATGGAGGAAATTATAACTCTCAAGGGGTTGACTGGTGGGGTAACTGAGCCTGCTTTGCAGTAGGTCACCCTGCCAAACAAGCTAATATGGAAACCACATGTAACTTAGCCAGACTATACCTTGTGTAGCTTCAAGAACTCGCAGTACTCGTATGCCGTCTTCTGCTTG
>DDX3XE17sg1.exon_Change_codon_position_41347645_to_GAT,D,0.46,RANK2	AATGATACGGCGACCACCGACGTAAGGGAAGGATTGTATTTAATGATGGATAACTTCATTAATTTCTCTCTCTTTTTAAATCTCTCATTAGGTGGCGATGGAGGCTTTTACAACAGTGATGGATATGGAGGAAATTATAACTCTCAAGGGGTTGACTGGTGGGGTAACTGAGCCTGCTTTGCAGTAGGTCACCCTGCCAAACAAGCTAATATGGAAACCACATGTAACTTAGCCAGACTATACCTTGTGTAGCTTCAAGAACTCGCAGTACTCGTATGCCGTCTTCTGCTTG
>DDX3XE17sg1.exon_Change_codon_position_41347645_to_GAC,D,0.54,RANKT	AATGATACGGCGACCACCGACGTAAGGGAAGGATTGTATTTAATGATGGATAACTTCATTAATTTCTCTCTCTTTTTAAATCTCTCATTAGGTGGCGACGGAGGCTTTTACAACAGTGATGGATATGGAGGAAATTATAACTCTCAAGGGGTTGACTGGTGGGGTAACTGAGCCTGCTTTGCAGTAGGTCACCCTGCCAAACAAGCTAATATGGAAACCACATGTAACTTAGCCAGACTATACCTTGTGTAGCTTCAAGAACTCGCAGTACTCGTATGCCGTCTTCTGCTTG
>DDX3XE17sg1.exon_Change_codon_position_41347645_to_TGC,C,0.55,RANKT	AATGATACGGCGACCACCGACGTAAGGGAAGGATTGTATTTAATGATGGATAACTTCATTAATTTCTCTCTCTTTTTAAATCTCTCATTAGGTGGCTGCGGAGGCTTTTACAACAGTGATGGATATGGAGGAAATTATAACTCTCAAGGGGTTGACTGGTGGGGTAACTGAGCCTGCTTTGCAGTAGGTCACCCTGCCAAACAAGCTAATATGGAAACCACATGTAACTTAGCCAGACTATACCTTGTGTAGCTTCAAGAACTCGCAGTACTCGTATGCCGTCTTCTGCTTG
>DDX3XE17sg1.exon_Change_codon_position_41347645_to_TTC,F,0.55,RANKT	AATGATACGGCGACCACCGACGTAAGGGAAGGATTGTATTTAATGATGGATAACTTCATTAATTTCTCTCTCTTTTTAAATCTCTCATTAGGTGGCTTCGGAGGCTTTTACAACAGTGATGGATATGGAGGAAATTATAACTCTCAAGGGGTTGACTGGTGGGGTAACTGAGCCTGCTTTGCAGTAGGTCACCCTGCCAAACAAGCTAATATGGAAACCACATGTAACTTAGCCAGACTATACCTTGTGTAGCTTCAAGAACTCGCAGTACTCGTATGCCGTCTTCTGCTTG
>DDX3XE17sg1.exon_Change_codon_position_41347645_to_TCT,S,0.18,RANK3	AATGATACGGCGACCACCGACGTAAGGGAAGGATTGTATTTAATGATGGATAACTTCATTAATTTCTCTCTCTTTTTAAATCTCTCATTAGGTGGCTCTGGAGGCTTTTACAACAGTGATGGATATGGAGGAAATTATAACTCTCAAGGGGTTGACTGGTGGGGTAACTGAGCCTGCTTTGCAGTAGGTCACCCTGCCAAACAAGCTAATATGGAAACCACATGTAACTTAGCCAGACTATACCTTGTGTAGCTTCAAGAACTCGCAGTACTCGTATGCCGTCTTCTGCTTG
>DDX3XE17sg1.exon_Change_codon_position_41347645_to_TGT,C,0.45,RANK2	AATGATACGGCGACCACCGACGTAAGGGAAGGATTGTATTTAATGATGGATAACTTCATTAATTTCTCTCTCTTTTTAAATCTCTCATTAGGTGGCTGTGGAGGCTTTTACAACAGTGATGGATATGGAGGAAATTATAACTCTCAAGGGGTTGACTGGTGGGGTAACTGAGCCTGCTTTGCAGTAGGTCACCCTGCCAAACAAGCTAATATGGAAACCACATGTAACTTAGCCAGACTATACCTTGTGTAGCTTCAAGAACTCGCAGTACTCGTATGCCGTCTTCTGCTTG
>DDX3XE17sg1.exon_Change_codon_position_41347645_to_TTT,F,0.45,RANK2	AATGATACGGCGACCACCGACGTAAGGGAAGGATTGTATTTAATGATGGATAACTTCATTAATTTCTCTCTCTTTTTAAATCTCTCATTAGGTGGCTTTGGAGGCTTTTACAACAGTGATGGATATGGAGGAAATTATAACTCTCAAGGGGTTGACTGGTGGGGTAACTGAGCCTGCTTTGCAGTAGGTCACCCTGCCAAACAAGCTAATATGGAAACCACATGTAACTTAGCCAGACTATACCTTGTGTAGCTTCAAGAACTCGCAGTACTCGTATGCCGTCTTCTGCTTG
>DDX3XE17sg1.exon_Change_codon_position_41347645_to_TAA,STOP,0.28,RANK2	AATGATACGGCGACCACCGACGTAAGGGAAGGATTGTATTTAATGATGGATAACTTCATTAATTTCTCTCTCTTTTTAAATCTCTCATTAGGTGGCTAAGGAGGCTTTTACAACAGTGATGGATATGGAGGAAATTATAACTCTCAAGGGGTTGACTGGTGGGGTAACTGAGCCTGCTTTGCAGTAGGTCACCCTGCCAAACAAGCTAATATGGAAACCACATGTAACTTAGCCAGACTATACCTTGTGTAGCTTCAAGAACTCGCAGTACTCGTATGCCGTCTTCTGCTTG
>DDX3XE17sg1.exon_Change_codon_position_41347645_to_TAC,Y,0.57,RANKT	AATGATACGGCGACCACCGACGTAAGGGAAGGATTGTATTTAATGATGGATAACTTCATTAATTTCTCTCTCTTTTTAAATCTCTCATTAGGTGGCTACGGAGGCTTTTACAACAGTGATGGATATGGAGGAAATTATAACTCTCAAGGGGTTGACTGGTGGGGTAACTGAGCCTGCTTTGCAGTAGGTCACCCTGCCAAACAAGCTAATATGGAAACCACATGTAACTTAGCCAGACTATACCTTGTGTAGCTTCAAGAACTCGCAGTACTCGTATGCCGTCTTCTGCTTG
>DDX3XE17sg1.exon_Change_codon_position_41347645_to_TAG,STOP,0.20,RANK3	AATGATACGGCGACCACCGACGTAAGGGAAGGATTGTATTTAATGATGGATAACTTCATTAATTTCTCTCTCTTTTTAAATCTCTCATTAGGTGGCTAGGGAGGCTTTTACAACAGTGATGGATATGGAGGAAATTATAACTCTCAAGGGGTTGACTGGTGGGGTAACTGAGCCTGCTTTGCAGTAGGTCACCCTGCCAAACAAGCTAATATGGAAACCACATGTAACTTAGCCAGACTATACCTTGTGTAGCTTCAAGAACTCGCAGTACTCGTATGCCGTCTTCTGCTTG
>DDX3XE17sg1.exon_Change_codon_position_41347648_to_AGA,R,0.20,RANK2	AATGATACGGCGACCACCGACGTAAGGGAAGGATTGTATTTAATGATGGATAACTTCATTAATTTCTCTCTCTTTTTAAATCTCTCATTAGGTGGCTATAGAGGCTTTTACAACAGTGATGGATATGGAGGAAATTATAACTCTCAAGGGGTTGACTGGTGGGGTAACTGAGCCTGCTTTGCAGTAGGTCACCCTGCCAAACAAGCTAATATGGAAACCACATGTAACTTAGCCAGACTATACCTTGTGTAGCTTCAAGAACTCGCAGTACTCGTATGCCGTCTTCTGCTTG
>DDX3XE17sg1.exon_Change_codon_position_41347648_to_CGA,R,0.11,RANK5	AATGATACGGCGACCACCGACGTAAGGGAAGGATTGTATTTAATGATGGATAACTTCATTAATTTCTCTCTCTTTTTAAATCTCTCATTAGGTGGCTATCGAGGCTTTTACAACAGTGATGGATATGGAGGAAATTATAACTCTCAAGGGGTTGACTGGTGGGGTAACTGAGCCTGCTTTGCAGTAGGTCACCCTGCCAAACAAGCTAATATGGAAACCACATGTAACTTAGCCAGACTATACCTTGTGTAGCTTCAAGAACTCGCAGTACTCGTATGCCGTCTTCTGCTTG
>DDX3XE17sg1.exon_Change_codon_position_41347648_to_GAG,E,0.58,RANKT	AATGATACGGCGACCACCGACGTAAGGGAAGGATTGTATTTAATGATGGATAACTTCATTAATTTCTCTCTCTTTTTAAATCTCTCATTAGGTGGCTATGAGGGCTTTTACAACAGTGATGGATATGGAGGAAATTATAACTCTCAAGGGGTTGACTGGTGGGGTAACTGAGCCTGCTTTGCAGTAGGTCACCCTGCCAAACAAGCTAATATGGAAACCACATGTAACTTAGCCAGACTATACCTTGTGTAGCTTCAAGAACTCGCAGTACTCGTATGCCGTCTTCTGCTTG
>DDX3XE17sg1.exon_Change_codon_position_41347648_to_GCC,A,0.40,RANKT	AATGATACGGCGACCACCGACGTAAGGGAAGGATTGTATTTAATGATGGATAACTTCATTAATTTCTCTCTCTTTTTAAATCTCTCATTAGGTGGCTATGCCGGCTTTTACAACAGTGATGGATATGGAGGAAATTATAACTCTCAAGGGGTTGACTGGTGGGGTAACTGAGCCTGCTTTGCAGTAGGTCACCCTGCCAAACAAGCTAATATGGAAACCACATGTAACTTAGCCAGACTATACCTTGTGTAGCTTCAAGAACTCGCAGTACTCGTATGCCGTCTTCTGCTTG
>DDX3XE17sg1.exon_Change_codon_position_41347648_to_GTG,V,0.47,RANKT	AATGATACGGCGACCACCGACGTAAGGGAAGGATTGTATTTAATGATGGATAACTTCATTAATTTCTCTCTCTTTTTAAATCTCTCATTAGGTGGCTATGTGGGCTTTTACAACAGTGATGGATATGGAGGAAATTATAACTCTCAAGGGGTTGACTGGTGGGGTAACTGAGCCTGCTTTGCAGTAGGTCACCCTGCCAAACAAGCTAATATGGAAACCACATGTAACTTAGCCAGACTATACCTTGTGTAGCTTCAAGAACTCGCAGTACTCGTATGCCGTCTTCTGCTTG
>DDX3XE17sg1.exon_Change_codon_position_41347648_to_TGA,STOP,0.52,RANKT	AATGATACGGCGACCACCGACGTAAGGGAAGGATTGTATTTAATGATGGATAACTTCATTAATTTCTCTCTCTTTTTAAATCTCTCATTAGGTGGCTATTGAGGCTTTTACAACAGTGATGGATATGGAGGAAATTATAACTCTCAAGGGGTTGACTGGTGGGGTAACTGAGCCTGCTTTGCAGTAGGTCACCCTGCCAAACAAGCTAATATGGAAACCACATGTAACTTAGCCAGACTATACCTTGTGTAGCTTCAAGAACTCGCAGTACTCGTATGCCGTCTTCTGCTTG
>DDX3XE17sg1.exon_Change_codon_position_41347648_to_TAA,STOP,0.28,RANK2	AATGATACGGCGACCACCGACGTAAGGGAAGGATTGTATTTAATGATGGATAACTTCATTAATTTCTCTCTCTTTTTAAATCTCTCATTAGGTGGCTATTAAGGCTTTTACAACAGTGATGGATATGGAGGAAATTATAACTCTCAAGGGGTTGACTGGTGGGGTAACTGAGCCTGCTTTGCAGTAGGTCACCCTGCCAAACAAGCTAATATGGAAACCACATGTAACTTAGCCAGACTATACCTTGTGTAGCTTCAAGAACTCGCAGTACTCGTATGCCGTCTTCTGCTTG
>DDX3XE17sg1.exon_Change_codon_position_41347648_to_GAA,E,0.42,RANK2	AATGATACGGCGACCACCGACGTAAGGGAAGGATTGTATTTAATGATGGATAACTTCATTAATTTCTCTCTCTTTTTAAATCTCTCATTAGGTGGCTATGAAGGCTTTTACAACAGTGATGGATATGGAGGAAATTATAACTCTCAAGGGGTTGACTGGTGGGGTAACTGAGCCTGCTTTGCAGTAGGTCACCCTGCCAAACAAGCTAATATGGAAACCACATGTAACTTAGCCAGACTATACCTTGTGTAGCTTCAAGAACTCGCAGTACTCGTATGCCGTCTTCTGCTTG
>DDX3XE17sg1.exon_Change_codon_position_41347648_to_GCA,A,0.23,RANK3	AATGATACGGCGACCACCGACGTAAGGGAAGGATTGTATTTAATGATGGATAACTTCATTAATTTCTCTCTCTTTTTAAATCTCTCATTAGGTGGCTATGCAGGCTTTTACAACAGTGATGGATATGGAGGAAATTATAACTCTCAAGGGGTTGACTGGTGGGGTAACTGAGCCTGCTTTGCAGTAGGTCACCCTGCCAAACAAGCTAATATGGAAACCACATGTAACTTAGCCAGACTATACCTTGTGTAGCTTCAAGAACTCGCAGTACTCGTATGCCGTCTTCTGCTTG
>DDX3XE17sg1.exon_Change_codon_position_41347648_to_GTA,V,0.11,RANK4	AATGATACGGCGACCACCGACGTAAGGGAAGGATTGTATTTAATGATGGATAACTTCATTAATTTCTCTCTCTTTTTAAATCTCTCATTAGGTGGCTATGTAGGCTTTTACAACAGTGATGGATATGGAGGAAATTATAACTCTCAAGGGGTTGACTGGTGGGGTAACTGAGCCTGCTTTGCAGTAGGTCACCCTGCCAAACAAGCTAATATGGAAACCACATGTAACTTAGCCAGACTATACCTTGTGTAGCTTCAAGAACTCGCAGTACTCGTATGCCGTCTTCTGCTTG
>DDX3XE17sg1.exon_Change_codon_position_41347648_to_GGC,G,0.34,RANKT	AATGATACGGCGACCACCGACGTAAGGGAAGGATTGTATTTAATGATGGATAACTTCATTAATTTCTCTCTCTTTTTAAATCTCTCATTAGGTGGCTATGGCGGCTTTTACAACAGTGATGGATATGGAGGAAATTATAACTCTCAAGGGGTTGACTGGTGGGGTAACTGAGCCTGCTTTGCAGTAGGTCACCCTGCCAAACAAGCTAATATGGAAACCACATGTAACTTAGCCAGACTATACCTTGTGTAGCTTCAAGAACTCGCAGTACTCGTATGCCGTCTTCTGCTTG
>DDX3XE17sg1.exon_Change_codon_position_41347648_to_GGG,G,0.25,RANK3	AATGATACGGCGACCACCGACGTAAGGGAAGGATTGTATTTAATGATGGATAACTTCATTAATTTCTCTCTCTTTTTAAATCTCTCATTAGGTGGCTATGGGGGCTTTTACAACAGTGATGGATATGGAGGAAATTATAACTCTCAAGGGGTTGACTGGTGGGGTAACTGAGCCTGCTTTGCAGTAGGTCACCCTGCCAAACAAGCTAATATGGAAACCACATGTAACTTAGCCAGACTATACCTTGTGTAGCTTCAAGAACTCGCAGTACTCGTATGCCGTCTTCTGCTTG
>DDX3XE17sg1.exon_Change_codon_position_41347648_to_GGT,G,0.16,RANK4	AATGATACGGCGACCACCGACGTAAGGGAAGGATTGTATTTAATGATGGATAACTTCATTAATTTCTCTCTCTTTTTAAATCTCTCATTAGGTGGCTATGGTGGCTTTTACAACAGTGATGGATATGGAGGAAATTATAACTCTCAAGGGGTTGACTGGTGGGGTAACTGAGCCTGCTTTGCAGTAGGTCACCCTGCCAAACAAGCTAATATGGAAACCACATGTAACTTAGCCAGACTATACCTTGTGTAGCTTCAAGAACTCGCAGTACTCGTATGCCGTCTTCTGCTTG
>DDX3XE17sg1.exon_Change_codon_position_41347651_to_AGC,S,0.24,RANKT	AATGATACGGCGACCACCGACGTAAGGGAAGGATTGTATTTAATGATGGATAACTTCATTAATTTCTCTCTCTTTTTAAATCTCTCATTAGGTGGCTATGGAAGCTTTTACAACAGTGATGGATATGGAGGAAATTATAACTCTCAAGGGGTTGACTGGTGGGGTAACTGAGCCTGCTTTGCAGTAGGTCACCCTGCCAAACAAGCTAATATGGAAACCACATGTAACTTAGCCAGACTATACCTTGTGTAGCTTCAAGAACTCGCAGTACTCGTATGCCGTCTTCTGCTTG
>DDX3XE17sg1.exon_Change_codon_position_41347651_to_CGC,R,0.19,RANK4	AATGATACGGCGACCACCGACGTAAGGGAAGGATTGTATTTAATGATGGATAACTTCATTAATTTCTCTCTCTTTTTAAATCTCTCATTAGGTGGCTATGGACGCTTTTACAACAGTGATGGATATGGAGGAAATTATAACTCTCAAGGGGTTGACTGGTGGGGTAACTGAGCCTGCTTTGCAGTAGGTCACCCTGCCAAACAAGCTAATATGGAAACCACATGTAACTTAGCCAGACTATACCTTGTGTAGCTTCAAGAACTCGCAGTACTCGTATGCCGTCTTCTGCTTG
>DDX3XE17sg1.exon_Change_codon_position_41347651_to_CGG,R,0.21,RANKT	AATGATACGGCGACCACCGACGTAAGGGAAGGATTGTATTTAATGATGGATAACTTCATTAATTTCTCTCTCTTTTTAAATCTCTCATTAGGTGGCTATGGACGGTTTTACAACAGTGATGGATATGGAGGAAATTATAACTCTCAAGGGGTTGACTGGTGGGGTAACTGAGCCTGCTTTGCAGTAGGTCACCCTGCCAAACAAGCTAATATGGAAACCACATGTAACTTAGCCAGACTATACCTTGTGTAGCTTCAAGAACTCGCAGTACTCGTATGCCGTCTTCTGCTTG
>DDX3XE17sg1.exon_Change_codon_position_41347651_to_GAT,D,0.46,RANK2	AATGATACGGCGACCACCGACGTAAGGGAAGGATTGTATTTAATGATGGATAACTTCATTAATTTCTCTCTCTTTTTAAATCTCTCATTAGGTGGCTATGGAGATTTTTACAACAGTGATGGATATGGAGGAAATTATAACTCTCAAGGGGTTGACTGGTGGGGTAACTGAGCCTGCTTTGCAGTAGGTCACCCTGCCAAACAAGCTAATATGGAAACCACATGTAACTTAGCCAGACTATACCTTGTGTAGCTTCAAGAACTCGCAGTACTCGTATGCCGTCTTCTGCTTG
>DDX3XE17sg1.exon_Change_codon_position_41347651_to_GCT,A,0.26,RANK2	AATGATACGGCGACCACCGACGTAAGGGAAGGATTGTATTTAATGATGGATAACTTCATTAATTTCTCTCTCTTTTTAAATCTCTCATTAGGTGGCTATGGAGCTTTTTACAACAGTGATGGATATGGAGGAAATTATAACTCTCAAGGGGTTGACTGGTGGGGTAACTGAGCCTGCTTTGCAGTAGGTCACCCTGCCAAACAAGCTAATATGGAAACCACATGTAACTTAGCCAGACTATACCTTGTGTAGCTTCAAGAACTCGCAGTACTCGTATGCCGTCTTCTGCTTG
>DDX3XE17sg1.exon_Change_codon_position_41347651_to_GTG,V,0.47,RANKT	AATGATACGGCGACCACCGACGTAAGGGAAGGATTGTATTTAATGATGGATAACTTCATTAATTTCTCTCTCTTTTTAAATCTCTCATTAGGTGGCTATGGAGTGTTTTACAACAGTGATGGATATGGAGGAAATTATAACTCTCAAGGGGTTGACTGGTGGGGTAACTGAGCCTGCTTTGCAGTAGGTCACCCTGCCAAACAAGCTAATATGGAAACCACATGTAACTTAGCCAGACTATACCTTGTGTAGCTTCAAGAACTCGCAGTACTCGTATGCCGTCTTCTGCTTG
>DDX3XE17sg1.exon_Change_codon_position_41347651_to_TGC,C,0.55,RANKT	AATGATACGGCGACCACCGACGTAAGGGAAGGATTGTATTTAATGATGGATAACTTCATTAATTTCTCTCTCTTTTTAAATCTCTCATTAGGTGGCTATGGATGCTTTTACAACAGTGATGGATATGGAGGAAATTATAACTCTCAAGGGGTTGACTGGTGGGGTAACTGAGCCTGCTTTGCAGTAGGTCACCCTGCCAAACAAGCTAATATGGAAACCACATGTAACTTAGCCAGACTATACCTTGTGTAGCTTCAAGAACTCGCAGTACTCGTATGCCGTCTTCTGCTTG
>DDX3XE17sg1.exon_Change_codon_position_41347651_to_TCC,S,0.22,RANK2	AATGATACGGCGACCACCGACGTAAGGGAAGGATTGTATTTAATGATGGATAACTTCATTAATTTCTCTCTCTTTTTAAATCTCTCATTAGGTGGCTATGGATCCTTTTACAACAGTGATGGATATGGAGGAAATTATAACTCTCAAGGGGTTGACTGGTGGGGTAACTGAGCCTGCTTTGCAGTAGGTCACCCTGCCAAACAAGCTAATATGGAAACCACATGTAACTTAGCCAGACTATACCTTGTGTAGCTTCAAGAACTCGCAGTACTCGTATGCCGTCTTCTGCTTG
>DDX3XE17sg1.exon_Change_codon_position_41347651_to_TGT,C,0.45,RANK2	AATGATACGGCGACCACCGACGTAAGGGAAGGATTGTATTTAATGATGGATAACTTCATTAATTTCTCTCTCTTTTTAAATCTCTCATTAGGTGGCTATGGATGTTTTTACAACAGTGATGGATATGGAGGAAATTATAACTCTCAAGGGGTTGACTGGTGGGGTAACTGAGCCTGCTTTGCAGTAGGTCACCCTGCCAAACAAGCTAATATGGAAACCACATGTAACTTAGCCAGACTATACCTTGTGTAGCTTCAAGAACTCGCAGTACTCGTATGCCGTCTTCTGCTTG
>DDX3XE17sg1.exon_Change_codon_position_41347651_to_GAC,D,0.54,RANKT	AATGATACGGCGACCACCGACGTAAGGGAAGGATTGTATTTAATGATGGATAACTTCATTAATTTCTCTCTCTTTTTAAATCTCTCATTAGGTGGCTATGGAGACTTTTACAACAGTGATGGATATGGAGGAAATTATAACTCTCAAGGGGTTGACTGGTGGGGTAACTGAGCCTGCTTTGCAGTAGGTCACCCTGCCAAACAAGCTAATATGGAAACCACATGTAACTTAGCCAGACTATACCTTGTGTAGCTTCAAGAACTCGCAGTACTCGTATGCCGTCTTCTGCTTG
>DDX3XE17sg1.exon_Change_codon_position_41347651_to_GCC,A,0.40,RANKT	AATGATACGGCGACCACCGACGTAAGGGAAGGATTGTATTTAATGATGGATAACTTCATTAATTTCTCTCTCTTTTTAAATCTCTCATTAGGTGGCTATGGAGCCTTTTACAACAGTGATGGATATGGAGGAAATTATAACTCTCAAGGGGTTGACTGGTGGGGTAACTGAGCCTGCTTTGCAGTAGGTCACCCTGCCAAACAAGCTAATATGGAAACCACATGTAACTTAGCCAGACTATACCTTGTGTAGCTTCAAGAACTCGCAGTACTCGTATGCCGTCTTCTGCTTG
>DDX3XE17sg1.exon_Change_codon_position_41347651_to_GTC,V,0.24,RANK2	AATGATACGGCGACCACCGACGTAAGGGAAGGATTGTATTTAATGATGGATAACTTCATTAATTTCTCTCTCTTTTTAAATCTCTCATTAGGTGGCTATGGAGTCTTTTACAACAGTGATGGATATGGAGGAAATTATAACTCTCAAGGGGTTGACTGGTGGGGTAACTGAGCCTGCTTTGCAGTAGGTCACCCTGCCAAACAAGCTAATATGGAAACCACATGTAACTTAGCCAGACTATACCTTGTGTAGCTTCAAGAACTCGCAGTACTCGTATGCCGTCTTCTGCTTG
>DDX3XE17sg1.exon_Change_codon_position_41347651_to_GGA,G,0.25,RANK2	AATGATACGGCGACCACCGACGTAAGGGAAGGATTGTATTTAATGATGGATAACTTCATTAATTTCTCTCTCTTTTTAAATCTCTCATTAGGTGGCTATGGAGGATTTTACAACAGTGATGGATATGGAGGAAATTATAACTCTCAAGGGGTTGACTGGTGGGGTAACTGAGCCTGCTTTGCAGTAGGTCACCCTGCCAAACAAGCTAATATGGAAACCACATGTAACTTAGCCAGACTATACCTTGTGTAGCTTCAAGAACTCGCAGTACTCGTATGCCGTCTTCTGCTTG
>DDX3XE17sg1.exon_Change_codon_position_41347651_to_GGG,G,0.25,RANK3	AATGATACGGCGACCACCGACGTAAGGGAAGGATTGTATTTAATGATGGATAACTTCATTAATTTCTCTCTCTTTTTAAATCTCTCATTAGGTGGCTATGGAGGGTTTTACAACAGTGATGGATATGGAGGAAATTATAACTCTCAAGGGGTTGACTGGTGGGGTAACTGAGCCTGCTTTGCAGTAGGTCACCCTGCCAAACAAGCTAATATGGAAACCACATGTAACTTAGCCAGACTATACCTTGTGTAGCTTCAAGAACTCGCAGTACTCGTATGCCGTCTTCTGCTTG
>DDX3XE17sg1.exon_Change_codon_position_41347651_to_GGT,G,0.16,RANK4	AATGATACGGCGACCACCGACGTAAGGGAAGGATTGTATTTAATGATGGATAACTTCATTAATTTCTCTCTCTTTTTAAATCTCTCATTAGGTGGCTATGGAGGTTTTTACAACAGTGATGGATATGGAGGAAATTATAACTCTCAAGGGGTTGACTGGTGGGGTAACTGAGCCTGCTTTGCAGTAGGTCACCCTGCCAAACAAGCTAATATGGAAACCACATGTAACTTAGCCAGACTATACCTTGTGTAGCTTCAAGAACTCGCAGTACTCGTATGCCGTCTTCTGCTTG
>DDX3XE17sg1.exon_Change_codon_position_41347654_to_ATT,I,0.36,RANK2	AATGATACGGCGACCACCGACGTAAGGGAAGGATTGTATTTAATGATGGATAACTTCATTAATTTCTCTCTCTTTTTAAATCTCTCATTAGGTGGCTATGGAGGCATTTACAACAGTGATGGATATGGAGGAAATTATAACTCTCAAGGGGTTGACTGGTGGGGTAACTGAGCCTGCTTTGCAGTAGGTCACCCTGCCAAACAAGCTAATATGGAAACCACATGTAACTTAGCCAGACTATACCTTGTGTAGCTTCAAGAACTCGCAGTACTCGTATGCCGTCTTCTGCTTG
>DDX3XE17sg1.exon_Change_codon_position_41347654_to_AGC,S,0.24,RANKT	AATGATACGGCGACCACCGACGTAAGGGAAGGATTGTATTTAATGATGGATAACTTCATTAATTTCTCTCTCTTTTTAAATCTCTCATTAGGTGGCTATGGAGGCAGCTACAACAGTGATGGATATGGAGGAAATTATAACTCTCAAGGGGTTGACTGGTGGGGTAACTGAGCCTGCTTTGCAGTAGGTCACCCTGCCAAACAAGCTAATATGGAAACCACATGTAACTTAGCCAGACTATACCTTGTGTAGCTTCAAGAACTCGCAGTACTCGTATGCCGTCTTCTGCTTG
>DDX3XE17sg1.exon_Change_codon_position_41347654_to_ATC,I,0.48,RANKT	AATGATACGGCGACCACCGACGTAAGGGAAGGATTGTATTTAATGATGGATAACTTCATTAATTTCTCTCTCTTTTTAAATCTCTCATTAGGTGGCTATGGAGGCATCTACAACAGTGATGGATATGGAGGAAATTATAACTCTCAAGGGGTTGACTGGTGGGGTAACTGAGCCTGCTTTGCAGTAGGTCACCCTGCCAAACAAGCTAATATGGAAACCACATGTAACTTAGCCAGACTATACCTTGTGTAGCTTCAAGAACTCGCAGTACTCGTATGCCGTCTTCTGCTTG
>DDX3XE17sg1.exon_Change_codon_position_41347654_to_CTT,L,0.13,RANK3	AATGATACGGCGACCACCGACGTAAGGGAAGGATTGTATTTAATGATGGATAACTTCATTAATTTCTCTCTCTTTTTAAATCTCTCATTAGGTGGCTATGGAGGCCTTTACAACAGTGATGGATATGGAGGAAATTATAACTCTCAAGGGGTTGACTGGTGGGGTAACTGAGCCTGCTTTGCAGTAGGTCACCCTGCCAAACAAGCTAATATGGAAACCACATGTAACTTAGCCAGACTATACCTTGTGTAGCTTCAAGAACTCGCAGTACTCGTATGCCGTCTTCTGCTTG
>DDX3XE17sg1.exon_Change_codon_position_41347654_to_GTT,V,0.18,RANK3	AATGATACGGCGACCACCGACGTAAGGGAAGGATTGTATTTAATGATGGATAACTTCATTAATTTCTCTCTCTTTTTAAATCTCTCATTAGGTGGCTATGGAGGCGTTTACAACAGTGATGGATATGGAGGAAATTATAACTCTCAAGGGGTTGACTGGTGGGGTAACTGAGCCTGCTTTGCAGTAGGTCACCCTGCCAAACAAGCTAATATGGAAACCACATGTAACTTAGCCAGACTATACCTTGTGTAGCTTCAAGAACTCGCAGTACTCGTATGCCGTCTTCTGCTTG
>DDX3XE17sg1.exon_Change_codon_position_41347654_to_GTG,V,0.47,RANKT	AATGATACGGCGACCACCGACGTAAGGGAAGGATTGTATTTAATGATGGATAACTTCATTAATTTCTCTCTCTTTTTAAATCTCTCATTAGGTGGCTATGGAGGCGTGTACAACAGTGATGGATATGGAGGAAATTATAACTCTCAAGGGGTTGACTGGTGGGGTAACTGAGCCTGCTTTGCAGTAGGTCACCCTGCCAAACAAGCTAATATGGAAACCACATGTAACTTAGCCAGACTATACCTTGTGTAGCTTCAAGAACTCGCAGTACTCGTATGCCGTCTTCTGCTTG
>DDX3XE17sg1.exon_Change_codon_position_41347654_to_TAC,Y,0.57,RANKT	AATGATACGGCGACCACCGACGTAAGGGAAGGATTGTATTTAATGATGGATAACTTCATTAATTTCTCTCTCTTTTTAAATCTCTCATTAGGTGGCTATGGAGGCTACTACAACAGTGATGGATATGGAGGAAATTATAACTCTCAAGGGGTTGACTGGTGGGGTAACTGAGCCTGCTTTGCAGTAGGTCACCCTGCCAAACAAGCTAATATGGAAACCACATGTAACTTAGCCAGACTATACCTTGTGTAGCTTCAAGAACTCGCAGTACTCGTATGCCGTCTTCTGCTTG
>DDX3XE17sg1.exon_Change_codon_position_41347654_to_TGC,C,0.55,RANKT	AATGATACGGCGACCACCGACGTAAGGGAAGGATTGTATTTAATGATGGATAACTTCATTAATTTCTCTCTCTTTTTAAATCTCTCATTAGGTGGCTATGGAGGCTGCTACAACAGTGATGGATATGGAGGAAATTATAACTCTCAAGGGGTTGACTGGTGGGGTAACTGAGCCTGCTTTGCAGTAGGTCACCCTGCCAAACAAGCTAATATGGAAACCACATGTAACTTAGCCAGACTATACCTTGTGTAGCTTCAAGAACTCGCAGTACTCGTATGCCGTCTTCTGCTTG
>DDX3XE17sg1.exon_Change_codon_position_41347654_to_TAT,Y,0.43,RANK2	AATGATACGGCGACCACCGACGTAAGGGAAGGATTGTATTTAATGATGGATAACTTCATTAATTTCTCTCTCTTTTTAAATCTCTCATTAGGTGGCTATGGAGGCTATTACAACAGTGATGGATATGGAGGAAATTATAACTCTCAAGGGGTTGACTGGTGGGGTAACTGAGCCTGCTTTGCAGTAGGTCACCCTGCCAAACAAGCTAATATGGAAACCACATGTAACTTAGCCAGACTATACCTTGTGTAGCTTCAAGAACTCGCAGTACTCGTATGCCGTCTTCTGCTTG
>DDX3XE17sg1.exon_Change_codon_position_41347654_to_TCT,S,0.18,RANK3	AATGATACGGCGACCACCGACGTAAGGGAAGGATTGTATTTAATGATGGATAACTTCATTAATTTCTCTCTCTTTTTAAATCTCTCATTAGGTGGCTATGGAGGCTCTTACAACAGTGATGGATATGGAGGAAATTATAACTCTCAAGGGGTTGACTGGTGGGGTAACTGAGCCTGCTTTGCAGTAGGTCACCCTGCCAAACAAGCTAATATGGAAACCACATGTAACTTAGCCAGACTATACCTTGTGTAGCTTCAAGAACTCGCAGTACTCGTATGCCGTCTTCTGCTTG
>DDX3XE17sg1.exon_Change_codon_position_41347654_to_TGT,C,0.45,RANK2	AATGATACGGCGACCACCGACGTAAGGGAAGGATTGTATTTAATGATGGATAACTTCATTAATTTCTCTCTCTTTTTAAATCTCTCATTAGGTGGCTATGGAGGCTGTTACAACAGTGATGGATATGGAGGAAATTATAACTCTCAAGGGGTTGACTGGTGGGGTAACTGAGCCTGCTTTGCAGTAGGTCACCCTGCCAAACAAGCTAATATGGAAACCACATGTAACTTAGCCAGACTATACCTTGTGTAGCTTCAAGAACTCGCAGTACTCGTATGCCGTCTTCTGCTTG
>DDX3XE17sg1.exon_Change_codon_position_41347654_to_TTA,L,0.07,RANK6	AATGATACGGCGACCACCGACGTAAGGGAAGGATTGTATTTAATGATGGATAACTTCATTAATTTCTCTCTCTTTTTAAATCTCTCATTAGGTGGCTATGGAGGCTTATACAACAGTGATGGATATGGAGGAAATTATAACTCTCAAGGGGTTGACTGGTGGGGTAACTGAGCCTGCTTTGCAGTAGGTCACCCTGCCAAACAAGCTAATATGGAAACCACATGTAACTTAGCCAGACTATACCTTGTGTAGCTTCAAGAACTCGCAGTACTCGTATGCCGTCTTCTGCTTG
>DDX3XE17sg1.exon_Change_codon_position_41347654_to_TTC,F,0.55,RANKT	AATGATACGGCGACCACCGACGTAAGGGAAGGATTGTATTTAATGATGGATAACTTCATTAATTTCTCTCTCTTTTTAAATCTCTCATTAGGTGGCTATGGAGGCTTCTACAACAGTGATGGATATGGAGGAAATTATAACTCTCAAGGGGTTGACTGGTGGGGTAACTGAGCCTGCTTTGCAGTAGGTCACCCTGCCAAACAAGCTAATATGGAAACCACATGTAACTTAGCCAGACTATACCTTGTGTAGCTTCAAGAACTCGCAGTACTCGTATGCCGTCTTCTGCTTG
>DDX3XE17sg1.exon_Change_codon_position_41347654_to_TTG,L,0.13,RANK4	AATGATACGGCGACCACCGACGTAAGGGAAGGATTGTATTTAATGATGGATAACTTCATTAATTTCTCTCTCTTTTTAAATCTCTCATTAGGTGGCTATGGAGGCTTGTACAACAGTGATGGATATGGAGGAAATTATAACTCTCAAGGGGTTGACTGGTGGGGTAACTGAGCCTGCTTTGCAGTAGGTCACCCTGCCAAACAAGCTAATATGGAAACCACATGTAACTTAGCCAGACTATACCTTGTGTAGCTTCAAGAACTCGCAGTACTCGTATGCCGTCTTCTGCTTG
>DDX3XE17sg1.exon_Change_codon_position_41347657_to_AAC,N,0.54,RANKT	AATGATACGGCGACCACCGACGTAAGGGAAGGATTGTATTTAATGATGGATAACTTCATTAATTTCTCTCTCTTTTTAAATCTCTCATTAGGTGGCTATGGAGGCTTTAACAACAGTGATGGATATGGAGGAAATTATAACTCTCAAGGGGTTGACTGGTGGGGTAACTGAGCCTGCTTTGCAGTAGGTCACCCTGCCAAACAAGCTAATATGGAAACCACATGTAACTTAGCCAGACTATACCTTGTGTAGCTTCAAGAACTCGCAGTACTCGTATGCCGTCTTCTGCTTG
>DDX3XE17sg1.exon_Change_codon_position_41347657_to_AAT,N,0.46,RANK2	AATGATACGGCGACCACCGACGTAAGGGAAGGATTGTATTTAATGATGGATAACTTCATTAATTTCTCTCTCTTTTTAAATCTCTCATTAGGTGGCTATGGAGGCTTTAATAACAGTGATGGATATGGAGGAAATTATAACTCTCAAGGGGTTGACTGGTGGGGTAACTGAGCCTGCTTTGCAGTAGGTCACCCTGCCAAACAAGCTAATATGGAAACCACATGTAACTTAGCCAGACTATACCTTGTGTAGCTTCAAGAACTCGCAGTACTCGTATGCCGTCTTCTGCTTG
>DDX3XE17sg1.exon_Change_codon_position_41347657_to_AGC,S,0.24,RANKT	AATGATACGGCGACCACCGACGTAAGGGAAGGATTGTATTTAATGATGGATAACTTCATTAATTTCTCTCTCTTTTTAAATCTCTCATTAGGTGGCTATGGAGGCTTTAGCAACAGTGATGGATATGGAGGAAATTATAACTCTCAAGGGGTTGACTGGTGGGGTAACTGAGCCTGCTTTGCAGTAGGTCACCCTGCCAAACAAGCTAATATGGAAACCACATGTAACTTAGCCAGACTATACCTTGTGTAGCTTCAAGAACTCGCAGTACTCGTATGCCGTCTTCTGCTTG
>DDX3XE17sg1.exon_Change_codon_position_41347657_to_CAC,H,0.59,RANKT	AATGATACGGCGACCACCGACGTAAGGGAAGGATTGTATTTAATGATGGATAACTTCATTAATTTCTCTCTCTTTTTAAATCTCTCATTAGGTGGCTATGGAGGCTTTCACAACAGTGATGGATATGGAGGAAATTATAACTCTCAAGGGGTTGACTGGTGGGGTAACTGAGCCTGCTTTGCAGTAGGTCACCCTGCCAAACAAGCTAATATGGAAACCACATGTAACTTAGCCAGACTATACCTTGTGTAGCTTCAAGAACTCGCAGTACTCGTATGCCGTCTTCTGCTTG
>DDX3XE17sg1.exon_Change_codon_position_41347657_to_CAT,H,0.41,RANK2	AATGATACGGCGACCACCGACGTAAGGGAAGGATTGTATTTAATGATGGATAACTTCATTAATTTCTCTCTCTTTTTAAATCTCTCATTAGGTGGCTATGGAGGCTTTCATAACAGTGATGGATATGGAGGAAATTATAACTCTCAAGGGGTTGACTGGTGGGGTAACTGAGCCTGCTTTGCAGTAGGTCACCCTGCCAAACAAGCTAATATGGAAACCACATGTAACTTAGCCAGACTATACCTTGTGTAGCTTCAAGAACTCGCAGTACTCGTATGCCGTCTTCTGCTTG
>DDX3XE17sg1.exon_Change_codon_position_41347657_to_GAC,D,0.54,RANKT	AATGATACGGCGACCACCGACGTAAGGGAAGGATTGTATTTAATGATGGATAACTTCATTAATTTCTCTCTCTTTTTAAATCTCTCATTAGGTGGCTATGGAGGCTTTGACAACAGTGATGGATATGGAGGAAATTATAACTCTCAAGGGGTTGACTGGTGGGGTAACTGAGCCTGCTTTGCAGTAGGTCACCCTGCCAAACAAGCTAATATGGAAACCACATGTAACTTAGCCAGACTATACCTTGTGTAGCTTCAAGAACTCGCAGTACTCGTATGCCGTCTTCTGCTTG
>DDX3XE17sg1.exon_Change_codon_position_41347657_to_GAT,D,0.46,RANK2	AATGATACGGCGACCACCGACGTAAGGGAAGGATTGTATTTAATGATGGATAACTTCATTAATTTCTCTCTCTTTTTAAATCTCTCATTAGGTGGCTATGGAGGCTTTGATAACAGTGATGGATATGGAGGAAATTATAACTCTCAAGGGGTTGACTGGTGGGGTAACTGAGCCTGCTTTGCAGTAGGTCACCCTGCCAAACAAGCTAATATGGAAACCACATGTAACTTAGCCAGACTATACCTTGTGTAGCTTCAAGAACTCGCAGTACTCGTATGCCGTCTTCTGCTTG
>DDX3XE17sg1.exon_Change_codon_position_41347657_to_TGT,C,0.45,RANK2	AATGATACGGCGACCACCGACGTAAGGGAAGGATTGTATTTAATGATGGATAACTTCATTAATTTCTCTCTCTTTTTAAATCTCTCATTAGGTGGCTATGGAGGCTTTTGTAACAGTGATGGATATGGAGGAAATTATAACTCTCAAGGGGTTGACTGGTGGGGTAACTGAGCCTGCTTTGCAGTAGGTCACCCTGCCAAACAAGCTAATATGGAAACCACATGTAACTTAGCCAGACTATACCTTGTGTAGCTTCAAGAACTCGCAGTACTCGTATGCCGTCTTCTGCTTG
>DDX3XE17sg1.exon_Change_codon_position_41347657_to_TTT,F,0.45,RANK2	AATGATACGGCGACCACCGACGTAAGGGAAGGATTGTATTTAATGATGGATAACTTCATTAATTTCTCTCTCTTTTTAAATCTCTCATTAGGTGGCTATGGAGGCTTTTTTAACAGTGATGGATATGGAGGAAATTATAACTCTCAAGGGGTTGACTGGTGGGGTAACTGAGCCTGCTTTGCAGTAGGTCACCCTGCCAAACAAGCTAATATGGAAACCACATGTAACTTAGCCAGACTATACCTTGTGTAGCTTCAAGAACTCGCAGTACTCGTATGCCGTCTTCTGCTTG
>DDX3XE17sg1.exon_Change_codon_position_41347657_to_TCC,S,0.22,RANK2	AATGATACGGCGACCACCGACGTAAGGGAAGGATTGTATTTAATGATGGATAACTTCATTAATTTCTCTCTCTTTTTAAATCTCTCATTAGGTGGCTATGGAGGCTTTTCCAACAGTGATGGATATGGAGGAAATTATAACTCTCAAGGGGTTGACTGGTGGGGTAACTGAGCCTGCTTTGCAGTAGGTCACCCTGCCAAACAAGCTAATATGGAAACCACATGTAACTTAGCCAGACTATACCTTGTGTAGCTTCAAGAACTCGCAGTACTCGTATGCCGTCTTCTGCTTG
>DDX3XE17sg1.exon_Change_codon_position_41347657_to_TGC,C,0.55,RANKT	AATGATACGGCGACCACCGACGTAAGGGAAGGATTGTATTTAATGATGGATAACTTCATTAATTTCTCTCTCTTTTTAAATCTCTCATTAGGTGGCTATGGAGGCTTTTGCAACAGTGATGGATATGGAGGAAATTATAACTCTCAAGGGGTTGACTGGTGGGGTAACTGAGCCTGCTTTGCAGTAGGTCACCCTGCCAAACAAGCTAATATGGAAACCACATGTAACTTAGCCAGACTATACCTTGTGTAGCTTCAAGAACTCGCAGTACTCGTATGCCGTCTTCTGCTTG
>DDX3XE17sg1.exon_Change_codon_position_41347657_to_TTC,F,0.55,RANKT	AATGATACGGCGACCACCGACGTAAGGGAAGGATTGTATTTAATGATGGATAACTTCATTAATTTCTCTCTCTTTTTAAATCTCTCATTAGGTGGCTATGGAGGCTTTTTCAACAGTGATGGATATGGAGGAAATTATAACTCTCAAGGGGTTGACTGGTGGGGTAACTGAGCCTGCTTTGCAGTAGGTCACCCTGCCAAACAAGCTAATATGGAAACCACATGTAACTTAGCCAGACTATACCTTGTGTAGCTTCAAGAACTCGCAGTACTCGTATGCCGTCTTCTGCTTG
>DDX3XE17sg1.exon_Change_codon_position_41347657_to_TAA,STOP,0.28,RANK2	AATGATACGGCGACCACCGACGTAAGGGAAGGATTGTATTTAATGATGGATAACTTCATTAATTTCTCTCTCTTTTTAAATCTCTCATTAGGTGGCTATGGAGGCTTTTAAAACAGTGATGGATATGGAGGAAATTATAACTCTCAAGGGGTTGACTGGTGGGGTAACTGAGCCTGCTTTGCAGTAGGTCACCCTGCCAAACAAGCTAATATGGAAACCACATGTAACTTAGCCAGACTATACCTTGTGTAGCTTCAAGAACTCGCAGTACTCGTATGCCGTCTTCTGCTTG
>DDX3XE17sg1.exon_Change_codon_position_41347657_to_TAG,STOP,0.20,RANK3	AATGATACGGCGACCACCGACGTAAGGGAAGGATTGTATTTAATGATGGATAACTTCATTAATTTCTCTCTCTTTTTAAATCTCTCATTAGGTGGCTATGGAGGCTTTTAGAACAGTGATGGATATGGAGGAAATTATAACTCTCAAGGGGTTGACTGGTGGGGTAACTGAGCCTGCTTTGCAGTAGGTCACCCTGCCAAACAAGCTAATATGGAAACCACATGTAACTTAGCCAGACTATACCTTGTGTAGCTTCAAGAACTCGCAGTACTCGTATGCCGTCTTCTGCTTG
>DDX3XE17sg1.exon_Change_codon_position_41347657_to_TAT,Y,0.43,RANK2	AATGATACGGCGACCACCGACGTAAGGGAAGGATTGTATTTAATGATGGATAACTTCATTAATTTCTCTCTCTTTTTAAATCTCTCATTAGGTGGCTATGGAGGCTTTTATAACAGTGATGGATATGGAGGAAATTATAACTCTCAAGGGGTTGACTGGTGGGGTAACTGAGCCTGCTTTGCAGTAGGTCACCCTGCCAAACAAGCTAATATGGAAACCACATGTAACTTAGCCAGACTATACCTTGTGTAGCTTCAAGAACTCGCAGTACTCGTATGCCGTCTTCTGCTTG
>DDX3XE17sg1.exon_Change_codon_position_41347660_to_ACA,T,0.28,RANK2	AATGATACGGCGACCACCGACGTAAGGGAAGGATTGTATTTAATGATGGATAACTTCATTAATTTCTCTCTCTTTTTAAATCTCTCATTAGGTGGCTATGGAGGCTTTTACACAAGTGATGGATATGGAGGAAATTATAACTCTCAAGGGGTTGACTGGTGGGGTAACTGAGCCTGCTTTGCAGTAGGTCACCCTGCCAAACAAGCTAATATGGAAACCACATGTAACTTAGCCAGACTATACCTTGTGTAGCTTCAAGAACTCGCAGTACTCGTATGCCGTCTTCTGCTTG
>DDX3XE17sg1.exon_Change_codon_position_41347660_to_ATT,I,0.36,RANK2	AATGATACGGCGACCACCGACGTAAGGGAAGGATTGTATTTAATGATGGATAACTTCATTAATTTCTCTCTCTTTTTAAATCTCTCATTAGGTGGCTATGGAGGCTTTTACATTAGTGATGGATATGGAGGAAATTATAACTCTCAAGGGGTTGACTGGTGGGGTAACTGAGCCTGCTTTGCAGTAGGTCACCCTGCCAAACAAGCTAATATGGAAACCACATGTAACTTAGCCAGACTATACCTTGTGTAGCTTCAAGAACTCGCAGTACTCGTATGCCGTCTTCTGCTTG
>DDX3XE17sg1.exon_Change_codon_position_41347660_to_CAC,H,0.59,RANKT	AATGATACGGCGACCACCGACGTAAGGGAAGGATTGTATTTAATGATGGATAACTTCATTAATTTCTCTCTCTTTTTAAATCTCTCATTAGGTGGCTATGGAGGCTTTTACCACAGTGATGGATATGGAGGAAATTATAACTCTCAAGGGGTTGACTGGTGGGGTAACTGAGCCTGCTTTGCAGTAGGTCACCCTGCCAAACAAGCTAATATGGAAACCACATGTAACTTAGCCAGACTATACCTTGTGTAGCTTCAAGAACTCGCAGTACTCGTATGCCGTCTTCTGCTTG
>DDX3XE17sg1.exon_Change_codon_position_41347660_to_CAT,H,0.41,RANK2	AATGATACGGCGACCACCGACGTAAGGGAAGGATTGTATTTAATGATGGATAACTTCATTAATTTCTCTCTCTTTTTAAATCTCTCATTAGGTGGCTATGGAGGCTTTTACCATAGTGATGGATATGGAGGAAATTATAACTCTCAAGGGGTTGACTGGTGGGGTAACTGAGCCTGCTTTGCAGTAGGTCACCCTGCCAAACAAGCTAATATGGAAACCACATGTAACTTAGCCAGACTATACCTTGTGTAGCTTCAAGAACTCGCAGTACTCGTATGCCGTCTTCTGCTTG
>DDX3XE17sg1.exon_Change_codon_position_41347660_to_GAC,D,0.54,RANKT	AATGATACGGCGACCACCGACGTAAGGGAAGGATTGTATTTAATGATGGATAACTTCATTAATTTCTCTCTCTTTTTAAATCTCTCATTAGGTGGCTATGGAGGCTTTTACGACAGTGATGGATATGGAGGAAATTATAACTCTCAAGGGGTTGACTGGTGGGGTAACTGAGCCTGCTTTGCAGTAGGTCACCCTGCCAAACAAGCTAATATGGAAACCACATGTAACTTAGCCAGACTATACCTTGTGTAGCTTCAAGAACTCGCAGTACTCGTATGCCGTCTTCTGCTTG
>DDX3XE17sg1.exon_Change_codon_position_41347660_to_GAT,D,0.46,RANK2	AATGATACGGCGACCACCGACGTAAGGGAAGGATTGTATTTAATGATGGATAACTTCATTAATTTCTCTCTCTTTTTAAATCTCTCATTAGGTGGCTATGGAGGCTTTTACGATAGTGATGGATATGGAGGAAATTATAACTCTCAAGGGGTTGACTGGTGGGGTAACTGAGCCTGCTTTGCAGTAGGTCACCCTGCCAAACAAGCTAATATGGAAACCACATGTAACTTAGCCAGACTATACCTTGTGTAGCTTCAAGAACTCGCAGTACTCGTATGCCGTCTTCTGCTTG
>DDX3XE17sg1.exon_Change_codon_position_41347660_to_TAC,Y,0.57,RANKT	AATGATACGGCGACCACCGACGTAAGGGAAGGATTGTATTTAATGATGGATAACTTCATTAATTTCTCTCTCTTTTTAAATCTCTCATTAGGTGGCTATGGAGGCTTTTACTACAGTGATGGATATGGAGGAAATTATAACTCTCAAGGGGTTGACTGGTGGGGTAACTGAGCCTGCTTTGCAGTAGGTCACCCTGCCAAACAAGCTAATATGGAAACCACATGTAACTTAGCCAGACTATACCTTGTGTAGCTTCAAGAACTCGCAGTACTCGTATGCCGTCTTCTGCTTG
>DDX3XE17sg1.exon_Change_codon_position_41347660_to_TAT,Y,0.43,RANK2	AATGATACGGCGACCACCGACGTAAGGGAAGGATTGTATTTAATGATGGATAACTTCATTAATTTCTCTCTCTTTTTAAATCTCTCATTAGGTGGCTATGGAGGCTTTTACTATAGTGATGGATATGGAGGAAATTATAACTCTCAAGGGGTTGACTGGTGGGGTAACTGAGCCTGCTTTGCAGTAGGTCACCCTGCCAAACAAGCTAATATGGAAACCACATGTAACTTAGCCAGACTATACCTTGTGTAGCTTCAAGAACTCGCAGTACTCGTATGCCGTCTTCTGCTTG
>DDX3XE17sg1.exon_Change_codon_position_41347660_to_TCC,S,0.22,RANK2	AATGATACGGCGACCACCGACGTAAGGGAAGGATTGTATTTAATGATGGATAACTTCATTAATTTCTCTCTCTTTTTAAATCTCTCATTAGGTGGCTATGGAGGCTTTTACTCCAGTGATGGATATGGAGGAAATTATAACTCTCAAGGGGTTGACTGGTGGGGTAACTGAGCCTGCTTTGCAGTAGGTCACCCTGCCAAACAAGCTAATATGGAAACCACATGTAACTTAGCCAGACTATACCTTGTGTAGCTTCAAGAACTCGCAGTACTCGTATGCCGTCTTCTGCTTG
>DDX3XE17sg1.exon_Change_codon_position_41347660_to_ACC,T,0.36,RANKT	AATGATACGGCGACCACCGACGTAAGGGAAGGATTGTATTTAATGATGGATAACTTCATTAATTTCTCTCTCTTTTTAAATCTCTCATTAGGTGGCTATGGAGGCTTTTACACCAGTGATGGATATGGAGGAAATTATAACTCTCAAGGGGTTGACTGGTGGGGTAACTGAGCCTGCTTTGCAGTAGGTCACCCTGCCAAACAAGCTAATATGGAAACCACATGTAACTTAGCCAGACTATACCTTGTGTAGCTTCAAGAACTCGCAGTACTCGTATGCCGTCTTCTGCTTG
>DDX3XE17sg1.exon_Change_codon_position_41347660_to_AGC,S,0.24,RANKT	AATGATACGGCGACCACCGACGTAAGGGAAGGATTGTATTTAATGATGGATAACTTCATTAATTTCTCTCTCTTTTTAAATCTCTCATTAGGTGGCTATGGAGGCTTTTACAGCAGTGATGGATATGGAGGAAATTATAACTCTCAAGGGGTTGACTGGTGGGGTAACTGAGCCTGCTTTGCAGTAGGTCACCCTGCCAAACAAGCTAATATGGAAACCACATGTAACTTAGCCAGACTATACCTTGTGTAGCTTCAAGAACTCGCAGTACTCGTATGCCGTCTTCTGCTTG
>DDX3XE17sg1.exon_Change_codon_position_41347660_to_ATC,I,0.48,RANKT	AATGATACGGCGACCACCGACGTAAGGGAAGGATTGTATTTAATGATGGATAACTTCATTAATTTCTCTCTCTTTTTAAATCTCTCATTAGGTGGCTATGGAGGCTTTTACATCAGTGATGGATATGGAGGAAATTATAACTCTCAAGGGGTTGACTGGTGGGGTAACTGAGCCTGCTTTGCAGTAGGTCACCCTGCCAAACAAGCTAATATGGAAACCACATGTAACTTAGCCAGACTATACCTTGTGTAGCTTCAAGAACTCGCAGTACTCGTATGCCGTCTTCTGCTTG
>DDX3XE17sg1.exon_Change_codon_position_41347660_to_AAA,K,0.42,RANK2	AATGATACGGCGACCACCGACGTAAGGGAAGGATTGTATTTAATGATGGATAACTTCATTAATTTCTCTCTCTTTTTAAATCTCTCATTAGGTGGCTATGGAGGCTTTTACAAAAGTGATGGATATGGAGGAAATTATAACTCTCAAGGGGTTGACTGGTGGGGTAACTGAGCCTGCTTTGCAGTAGGTCACCCTGCCAAACAAGCTAATATGGAAACCACATGTAACTTAGCCAGACTATACCTTGTGTAGCTTCAAGAACTCGCAGTACTCGTATGCCGTCTTCTGCTTG
>DDX3XE17sg1.exon_Change_codon_position_41347660_to_AAG,K,0.58,RANKT	AATGATACGGCGACCACCGACGTAAGGGAAGGATTGTATTTAATGATGGATAACTTCATTAATTTCTCTCTCTTTTTAAATCTCTCATTAGGTGGCTATGGAGGCTTTTACAAGAGTGATGGATATGGAGGAAATTATAACTCTCAAGGGGTTGACTGGTGGGGTAACTGAGCCTGCTTTGCAGTAGGTCACCCTGCCAAACAAGCTAATATGGAAACCACATGTAACTTAGCCAGACTATACCTTGTGTAGCTTCAAGAACTCGCAGTACTCGTATGCCGTCTTCTGCTTG
>DDX3XE17sg1.exon_Change_codon_position_41347660_to_AAT,N,0.46,RANK2	AATGATACGGCGACCACCGACGTAAGGGAAGGATTGTATTTAATGATGGATAACTTCATTAATTTCTCTCTCTTTTTAAATCTCTCATTAGGTGGCTATGGAGGCTTTTACAATAGTGATGGATATGGAGGAAATTATAACTCTCAAGGGGTTGACTGGTGGGGTAACTGAGCCTGCTTTGCAGTAGGTCACCCTGCCAAACAAGCTAATATGGAAACCACATGTAACTTAGCCAGACTATACCTTGTGTAGCTTCAAGAACTCGCAGTACTCGTATGCCGTCTTCTGCTTG
>DDX3XE17sg1.exon_Change_codon_position_41347663_to_AAC,N,0.54,RANKT	AATGATACGGCGACCACCGACGTAAGGGAAGGATTGTATTTAATGATGGATAACTTCATTAATTTCTCTCTCTTTTTAAATCTCTCATTAGGTGGCTATGGAGGCTTTTACAACAACGATGGATATGGAGGAAATTATAACTCTCAAGGGGTTGACTGGTGGGGTAACTGAGCCTGCTTTGCAGTAGGTCACCCTGCCAAACAAGCTAATATGGAAACCACATGTAACTTAGCCAGACTATACCTTGTGTAGCTTCAAGAACTCGCAGTACTCGTATGCCGTCTTCTGCTTG
>DDX3XE17sg1.exon_Change_codon_position_41347663_to_ACC,T,0.36,RANKT	AATGATACGGCGACCACCGACGTAAGGGAAGGATTGTATTTAATGATGGATAACTTCATTAATTTCTCTCTCTTTTTAAATCTCTCATTAGGTGGCTATGGAGGCTTTTACAACACCGATGGATATGGAGGAAATTATAACTCTCAAGGGGTTGACTGGTGGGGTAACTGAGCCTGCTTTGCAGTAGGTCACCCTGCCAAACAAGCTAATATGGAAACCACATGTAACTTAGCCAGACTATACCTTGTGTAGCTTCAAGAACTCGCAGTACTCGTATGCCGTCTTCTGCTTG
>DDX3XE17sg1.exon_Change_codon_position_41347663_to_ATC,I,0.48,RANKT	AATGATACGGCGACCACCGACGTAAGGGAAGGATTGTATTTAATGATGGATAACTTCATTAATTTCTCTCTCTTTTTAAATCTCTCATTAGGTGGCTATGGAGGCTTTTACAACATCGATGGATATGGAGGAAATTATAACTCTCAAGGGGTTGACTGGTGGGGTAACTGAGCCTGCTTTGCAGTAGGTCACCCTGCCAAACAAGCTAATATGGAAACCACATGTAACTTAGCCAGACTATACCTTGTGTAGCTTCAAGAACTCGCAGTACTCGTATGCCGTCTTCTGCTTG
>DDX3XE17sg1.exon_Change_codon_position_41347663_to_CGT,R,0.08,RANK6	AATGATACGGCGACCACCGACGTAAGGGAAGGATTGTATTTAATGATGGATAACTTCATTAATTTCTCTCTCTTTTTAAATCTCTCATTAGGTGGCTATGGAGGCTTTTACAACCGTGATGGATATGGAGGAAATTATAACTCTCAAGGGGTTGACTGGTGGGGTAACTGAGCCTGCTTTGCAGTAGGTCACCCTGCCAAACAAGCTAATATGGAAACCACATGTAACTTAGCCAGACTATACCTTGTGTAGCTTCAAGAACTCGCAGTACTCGTATGCCGTCTTCTGCTTG
>DDX3XE17sg1.exon_Change_codon_position_41347663_to_GGT,G,0.16,RANK4	AATGATACGGCGACCACCGACGTAAGGGAAGGATTGTATTTAATGATGGATAACTTCATTAATTTCTCTCTCTTTTTAAATCTCTCATTAGGTGGCTATGGAGGCTTTTACAACGGTGATGGATATGGAGGAAATTATAACTCTCAAGGGGTTGACTGGTGGGGTAACTGAGCCTGCTTTGCAGTAGGTCACCCTGCCAAACAAGCTAATATGGAAACCACATGTAACTTAGCCAGACTATACCTTGTGTAGCTTCAAGAACTCGCAGTACTCGTATGCCGTCTTCTGCTTG
>DDX3XE17sg1.exon_Change_codon_position_41347663_to_GGC,G,0.34,RANKT	AATGATACGGCGACCACCGACGTAAGGGAAGGATTGTATTTAATGATGGATAACTTCATTAATTTCTCTCTCTTTTTAAATCTCTCATTAGGTGGCTATGGAGGCTTTTACAACGGCGATGGATATGGAGGAAATTATAACTCTCAAGGGGTTGACTGGTGGGGTAACTGAGCCTGCTTTGCAGTAGGTCACCCTGCCAAACAAGCTAATATGGAAACCACATGTAACTTAGCCAGACTATACCTTGTGTAGCTTCAAGAACTCGCAGTACTCGTATGCCGTCTTCTGCTTG
>DDX3XE17sg1.exon_Change_codon_position_41347663_to_TGT,C,0.45,RANK2	AATGATACGGCGACCACCGACGTAAGGGAAGGATTGTATTTAATGATGGATAACTTCATTAATTTCTCTCTCTTTTTAAATCTCTCATTAGGTGGCTATGGAGGCTTTTACAACTGTGATGGATATGGAGGAAATTATAACTCTCAAGGGGTTGACTGGTGGGGTAACTGAGCCTGCTTTGCAGTAGGTCACCCTGCCAAACAAGCTAATATGGAAACCACATGTAACTTAGCCAGACTATACCTTGTGTAGCTTCAAGAACTCGCAGTACTCGTATGCCGTCTTCTGCTTG
>DDX3XE17sg1.exon_Change_codon_position_41347663_to_TCA,S,0.15,RANK5	AATGATACGGCGACCACCGACGTAAGGGAAGGATTGTATTTAATGATGGATAACTTCATTAATTTCTCTCTCTTTTTAAATCTCTCATTAGGTGGCTATGGAGGCTTTTACAACTCAGATGGATATGGAGGAAATTATAACTCTCAAGGGGTTGACTGGTGGGGTAACTGAGCCTGCTTTGCAGTAGGTCACCCTGCCAAACAAGCTAATATGGAAACCACATGTAACTTAGCCAGACTATACCTTGTGTAGCTTCAAGAACTCGCAGTACTCGTATGCCGTCTTCTGCTTG
>DDX3XE17sg1.exon_Change_codon_position_41347663_to_TCC,S,0.22,RANK2	AATGATACGGCGACCACCGACGTAAGGGAAGGATTGTATTTAATGATGGATAACTTCATTAATTTCTCTCTCTTTTTAAATCTCTCATTAGGTGGCTATGGAGGCTTTTACAACTCCGATGGATATGGAGGAAATTATAACTCTCAAGGGGTTGACTGGTGGGGTAACTGAGCCTGCTTTGCAGTAGGTCACCCTGCCAAACAAGCTAATATGGAAACCACATGTAACTTAGCCAGACTATACCTTGTGTAGCTTCAAGAACTCGCAGTACTCGTATGCCGTCTTCTGCTTG
>DDX3XE17sg1.exon_Change_codon_position_41347663_to_TCG,S,0.06,RANK6	AATGATACGGCGACCACCGACGTAAGGGAAGGATTGTATTTAATGATGGATAACTTCATTAATTTCTCTCTCTTTTTAAATCTCTCATTAGGTGGCTATGGAGGCTTTTACAACTCGGATGGATATGGAGGAAATTATAACTCTCAAGGGGTTGACTGGTGGGGTAACTGAGCCTGCTTTGCAGTAGGTCACCCTGCCAAACAAGCTAATATGGAAACCACATGTAACTTAGCCAGACTATACCTTGTGTAGCTTCAAGAACTCGCAGTACTCGTATGCCGTCTTCTGCTTG
>DDX3XE17sg1.exon_Change_codon_position_41347663_to_TCT,S,0.18,RANK3	AATGATACGGCGACCACCGACGTAAGGGAAGGATTGTATTTAATGATGGATAACTTCATTAATTTCTCTCTCTTTTTAAATCTCTCATTAGGTGGCTATGGAGGCTTTTACAACTCTGATGGATATGGAGGAAATTATAACTCTCAAGGGGTTGACTGGTGGGGTAACTGAGCCTGCTTTGCAGTAGGTCACCCTGCCAAACAAGCTAATATGGAAACCACATGTAACTTAGCCAGACTATACCTTGTGTAGCTTCAAGAACTCGCAGTACTCGTATGCCGTCTTCTGCTTG
>DDX3XE17sg1.exon_Change_codon_position_41347663_to_TGC,C,0.55,RANKT	AATGATACGGCGACCACCGACGTAAGGGAAGGATTGTATTTAATGATGGATAACTTCATTAATTTCTCTCTCTTTTTAAATCTCTCATTAGGTGGCTATGGAGGCTTTTACAACTGCGATGGATATGGAGGAAATTATAACTCTCAAGGGGTTGACTGGTGGGGTAACTGAGCCTGCTTTGCAGTAGGTCACCCTGCCAAACAAGCTAATATGGAAACCACATGTAACTTAGCCAGACTATACCTTGTGTAGCTTCAAGAACTCGCAGTACTCGTATGCCGTCTTCTGCTTG
>DDX3XE17sg1.exon_Change_codon_position_41347663_to_AAT,N,0.46,RANK2	AATGATACGGCGACCACCGACGTAAGGGAAGGATTGTATTTAATGATGGATAACTTCATTAATTTCTCTCTCTTTTTAAATCTCTCATTAGGTGGCTATGGAGGCTTTTACAACAATGATGGATATGGAGGAAATTATAACTCTCAAGGGGTTGACTGGTGGGGTAACTGAGCCTGCTTTGCAGTAGGTCACCCTGCCAAACAAGCTAATATGGAAACCACATGTAACTTAGCCAGACTATACCTTGTGTAGCTTCAAGAACTCGCAGTACTCGTATGCCGTCTTCTGCTTG
>DDX3XE17sg1.exon_Change_codon_position_41347663_to_ACT,T,0.24,RANK3	AATGATACGGCGACCACCGACGTAAGGGAAGGATTGTATTTAATGATGGATAACTTCATTAATTTCTCTCTCTTTTTAAATCTCTCATTAGGTGGCTATGGAGGCTTTTACAACACTGATGGATATGGAGGAAATTATAACTCTCAAGGGGTTGACTGGTGGGGTAACTGAGCCTGCTTTGCAGTAGGTCACCCTGCCAAACAAGCTAATATGGAAACCACATGTAACTTAGCCAGACTATACCTTGTGTAGCTTCAAGAACTCGCAGTACTCGTATGCCGTCTTCTGCTTG
>DDX3XE17sg1.exon_Change_codon_position_41347663_to_ATT,I,0.36,RANK2	AATGATACGGCGACCACCGACGTAAGGGAAGGATTGTATTTAATGATGGATAACTTCATTAATTTCTCTCTCTTTTTAAATCTCTCATTAGGTGGCTATGGAGGCTTTTACAACATTGATGGATATGGAGGAAATTATAACTCTCAAGGGGTTGACTGGTGGGGTAACTGAGCCTGCTTTGCAGTAGGTCACCCTGCCAAACAAGCTAATATGGAAACCACATGTAACTTAGCCAGACTATACCTTGTGTAGCTTCAAGAACTCGCAGTACTCGTATGCCGTCTTCTGCTTG
>DDX3XE17sg1.exon_Change_codon_position_41347663_to_AGA,R,0.20,RANK2	AATGATACGGCGACCACCGACGTAAGGGAAGGATTGTATTTAATGATGGATAACTTCATTAATTTCTCTCTCTTTTTAAATCTCTCATTAGGTGGCTATGGAGGCTTTTACAACAGAGATGGATATGGAGGAAATTATAACTCTCAAGGGGTTGACTGGTGGGGTAACTGAGCCTGCTTTGCAGTAGGTCACCCTGCCAAACAAGCTAATATGGAAACCACATGTAACTTAGCCAGACTATACCTTGTGTAGCTTCAAGAACTCGCAGTACTCGTATGCCGTCTTCTGCTTG
>DDX3XE17sg1.exon_Change_codon_position_41347663_to_AGC,S,0.24,RANKT	AATGATACGGCGACCACCGACGTAAGGGAAGGATTGTATTTAATGATGGATAACTTCATTAATTTCTCTCTCTTTTTAAATCTCTCATTAGGTGGCTATGGAGGCTTTTACAACAGCGATGGATATGGAGGAAATTATAACTCTCAAGGGGTTGACTGGTGGGGTAACTGAGCCTGCTTTGCAGTAGGTCACCCTGCCAAACAAGCTAATATGGAAACCACATGTAACTTAGCCAGACTATACCTTGTGTAGCTTCAAGAACTCGCAGTACTCGTATGCCGTCTTCTGCTTG
>DDX3XE17sg1.exon_Change_codon_position_41347663_to_AGG,R,0.20,RANK3	AATGATACGGCGACCACCGACGTAAGGGAAGGATTGTATTTAATGATGGATAACTTCATTAATTTCTCTCTCTTTTTAAATCTCTCATTAGGTGGCTATGGAGGCTTTTACAACAGGGATGGATATGGAGGAAATTATAACTCTCAAGGGGTTGACTGGTGGGGTAACTGAGCCTGCTTTGCAGTAGGTCACCCTGCCAAACAAGCTAATATGGAAACCACATGTAACTTAGCCAGACTATACCTTGTGTAGCTTCAAGAACTCGCAGTACTCGTATGCCGTCTTCTGCTTG
>DDX3XE17sg1.exon_Change_codon_position_41347666_to_AAT,N,0.46,RANK2	AATGATACGGCGACCACCGACGTAAGGGAAGGATTGTATTTAATGATGGATAACTTCATTAATTTCTCTCTCTTTTTAAATCTCTCATTAGGTGGCTATGGAGGCTTTTACAACAGTAATGGATATGGAGGAAATTATAACTCTCAAGGGGTTGACTGGTGGGGTAACTGAGCCTGCTTTGCAGTAGGTCACCCTGCCAAACAAGCTAATATGGAAACCACATGTAACTTAGCCAGACTATACCTTGTGTAGCTTCAAGAACTCGCAGTACTCGTATGCCGTCTTCTGCTTG
>DDX3XE17sg1.exon_Change_codon_position_41347666_to_AAC,N,0.54,RANKT	AATGATACGGCGACCACCGACGTAAGGGAAGGATTGTATTTAATGATGGATAACTTCATTAATTTCTCTCTCTTTTTAAATCTCTCATTAGGTGGCTATGGAGGCTTTTACAACAGTAACGGATATGGAGGAAATTATAACTCTCAAGGGGTTGACTGGTGGGGTAACTGAGCCTGCTTTGCAGTAGGTCACCCTGCCAAACAAGCTAATATGGAAACCACATGTAACTTAGCCAGACTATACCTTGTGTAGCTTCAAGAACTCGCAGTACTCGTATGCCGTCTTCTGCTTG
>DDX3XE17sg1.exon_Change_codon_position_41347666_to_CAT,H,0.41,RANK2	AATGATACGGCGACCACCGACGTAAGGGAAGGATTGTATTTAATGATGGATAACTTCATTAATTTCTCTCTCTTTTTAAATCTCTCATTAGGTGGCTATGGAGGCTTTTACAACAGTCATGGATATGGAGGAAATTATAACTCTCAAGGGGTTGACTGGTGGGGTAACTGAGCCTGCTTTGCAGTAGGTCACCCTGCCAAACAAGCTAATATGGAAACCACATGTAACTTAGCCAGACTATACCTTGTGTAGCTTCAAGAACTCGCAGTACTCGTATGCCGTCTTCTGCTTG
>DDX3XE17sg1.exon_Change_codon_position_41347666_to_CAC,H,0.59,RANKT	AATGATACGGCGACCACCGACGTAAGGGAAGGATTGTATTTAATGATGGATAACTTCATTAATTTCTCTCTCTTTTTAAATCTCTCATTAGGTGGCTATGGAGGCTTTTACAACAGTCACGGATATGGAGGAAATTATAACTCTCAAGGGGTTGACTGGTGGGGTAACTGAGCCTGCTTTGCAGTAGGTCACCCTGCCAAACAAGCTAATATGGAAACCACATGTAACTTAGCCAGACTATACCTTGTGTAGCTTCAAGAACTCGCAGTACTCGTATGCCGTCTTCTGCTTG
>DDX3XE17sg1.exon_Change_codon_position_41347666_to_GCC,A,0.40,RANKT	AATGATACGGCGACCACCGACGTAAGGGAAGGATTGTATTTAATGATGGATAACTTCATTAATTTCTCTCTCTTTTTAAATCTCTCATTAGGTGGCTATGGAGGCTTTTACAACAGTGCCGGATATGGAGGAAATTATAACTCTCAAGGGGTTGACTGGTGGGGTAACTGAGCCTGCTTTGCAGTAGGTCACCCTGCCAAACAAGCTAATATGGAAACCACATGTAACTTAGCCAGACTATACCTTGTGTAGCTTCAAGAACTCGCAGTACTCGTATGCCGTCTTCTGCTTG
>DDX3XE17sg1.exon_Change_codon_position_41347666_to_GGC,G,0.34,RANKT	AATGATACGGCGACCACCGACGTAAGGGAAGGATTGTATTTAATGATGGATAACTTCATTAATTTCTCTCTCTTTTTAAATCTCTCATTAGGTGGCTATGGAGGCTTTTACAACAGTGGCGGATATGGAGGAAATTATAACTCTCAAGGGGTTGACTGGTGGGGTAACTGAGCCTGCTTTGCAGTAGGTCACCCTGCCAAACAAGCTAATATGGAAACCACATGTAACTTAGCCAGACTATACCTTGTGTAGCTTCAAGAACTCGCAGTACTCGTATGCCGTCTTCTGCTTG
>DDX3XE17sg1.exon_Change_codon_position_41347666_to_GTG,V,0.47,RANKT	AATGATACGGCGACCACCGACGTAAGGGAAGGATTGTATTTAATGATGGATAACTTCATTAATTTCTCTCTCTTTTTAAATCTCTCATTAGGTGGCTATGGAGGCTTTTACAACAGTGTGGGATATGGAGGAAATTATAACTCTCAAGGGGTTGACTGGTGGGGTAACTGAGCCTGCTTTGCAGTAGGTCACCCTGCCAAACAAGCTAATATGGAAACCACATGTAACTTAGCCAGACTATACCTTGTGTAGCTTCAAGAACTCGCAGTACTCGTATGCCGTCTTCTGCTTG
>DDX3XE17sg1.exon_Change_codon_position_41347666_to_TAT,Y,0.43,RANK2	AATGATACGGCGACCACCGACGTAAGGGAAGGATTGTATTTAATGATGGATAACTTCATTAATTTCTCTCTCTTTTTAAATCTCTCATTAGGTGGCTATGGAGGCTTTTACAACAGTTATGGATATGGAGGAAATTATAACTCTCAAGGGGTTGACTGGTGGGGTAACTGAGCCTGCTTTGCAGTAGGTCACCCTGCCAAACAAGCTAATATGGAAACCACATGTAACTTAGCCAGACTATACCTTGTGTAGCTTCAAGAACTCGCAGTACTCGTATGCCGTCTTCTGCTTG
>DDX3XE17sg1.exon_Change_codon_position_41347666_to_TAC,Y,0.57,RANKT	AATGATACGGCGACCACCGACGTAAGGGAAGGATTGTATTTAATGATGGATAACTTCATTAATTTCTCTCTCTTTTTAAATCTCTCATTAGGTGGCTATGGAGGCTTTTACAACAGTTACGGATATGGAGGAAATTATAACTCTCAAGGGGTTGACTGGTGGGGTAACTGAGCCTGCTTTGCAGTAGGTCACCCTGCCAAACAAGCTAATATGGAAACCACATGTAACTTAGCCAGACTATACCTTGTGTAGCTTCAAGAACTCGCAGTACTCGTATGCCGTCTTCTGCTTG
>DDX3XE17sg1.exon_Change_codon_position_41347666_to_GCT,A,0.26,RANK2	AATGATACGGCGACCACCGACGTAAGGGAAGGATTGTATTTAATGATGGATAACTTCATTAATTTCTCTCTCTTTTTAAATCTCTCATTAGGTGGCTATGGAGGCTTTTACAACAGTGCTGGATATGGAGGAAATTATAACTCTCAAGGGGTTGACTGGTGGGGTAACTGAGCCTGCTTTGCAGTAGGTCACCCTGCCAAACAAGCTAATATGGAAACCACATGTAACTTAGCCAGACTATACCTTGTGTAGCTTCAAGAACTCGCAGTACTCGTATGCCGTCTTCTGCTTG
>DDX3XE17sg1.exon_Change_codon_position_41347666_to_GGT,G,0.16,RANK4	AATGATACGGCGACCACCGACGTAAGGGAAGGATTGTATTTAATGATGGATAACTTCATTAATTTCTCTCTCTTTTTAAATCTCTCATTAGGTGGCTATGGAGGCTTTTACAACAGTGGTGGATATGGAGGAAATTATAACTCTCAAGGGGTTGACTGGTGGGGTAACTGAGCCTGCTTTGCAGTAGGTCACCCTGCCAAACAAGCTAATATGGAAACCACATGTAACTTAGCCAGACTATACCTTGTGTAGCTTCAAGAACTCGCAGTACTCGTATGCCGTCTTCTGCTTG
>DDX3XE17sg1.exon_Change_codon_position_41347666_to_GTT,V,0.18,RANK3	AATGATACGGCGACCACCGACGTAAGGGAAGGATTGTATTTAATGATGGATAACTTCATTAATTTCTCTCTCTTTTTAAATCTCTCATTAGGTGGCTATGGAGGCTTTTACAACAGTGTTGGATATGGAGGAAATTATAACTCTCAAGGGGTTGACTGGTGGGGTAACTGAGCCTGCTTTGCAGTAGGTCACCCTGCCAAACAAGCTAATATGGAAACCACATGTAACTTAGCCAGACTATACCTTGTGTAGCTTCAAGAACTCGCAGTACTCGTATGCCGTCTTCTGCTTG
>DDX3XE17sg1.exon_Change_codon_position_41347666_to_GAA,E,0.42,RANK2	AATGATACGGCGACCACCGACGTAAGGGAAGGATTGTATTTAATGATGGATAACTTCATTAATTTCTCTCTCTTTTTAAATCTCTCATTAGGTGGCTATGGAGGCTTTTACAACAGTGAAGGATATGGAGGAAATTATAACTCTCAAGGGGTTGACTGGTGGGGTAACTGAGCCTGCTTTGCAGTAGGTCACCCTGCCAAACAAGCTAATATGGAAACCACATGTAACTTAGCCAGACTATACCTTGTGTAGCTTCAAGAACTCGCAGTACTCGTATGCCGTCTTCTGCTTG
>DDX3XE17sg1.exon_Change_codon_position_41347666_to_GAC,D,0.54,RANKT	AATGATACGGCGACCACCGACGTAAGGGAAGGATTGTATTTAATGATGGATAACTTCATTAATTTCTCTCTCTTTTTAAATCTCTCATTAGGTGGCTATGGAGGCTTTTACAACAGTGACGGATATGGAGGAAATTATAACTCTCAAGGGGTTGACTGGTGGGGTAACTGAGCCTGCTTTGCAGTAGGTCACCCTGCCAAACAAGCTAATATGGAAACCACATGTAACTTAGCCAGACTATACCTTGTGTAGCTTCAAGAACTCGCAGTACTCGTATGCCGTCTTCTGCTTG
>DDX3XE17sg1.exon_Change_codon_position_41347666_to_GAG,E,0.58,RANKT	AATGATACGGCGACCACCGACGTAAGGGAAGGATTGTATTTAATGATGGATAACTTCATTAATTTCTCTCTCTTTTTAAATCTCTCATTAGGTGGCTATGGAGGCTTTTACAACAGTGAGGGATATGGAGGAAATTATAACTCTCAAGGGGTTGACTGGTGGGGTAACTGAGCCTGCTTTGCAGTAGGTCACCCTGCCAAACAAGCTAATATGGAAACCACATGTAACTTAGCCAGACTATACCTTGTGTAGCTTCAAGAACTCGCAGTACTCGTATGCCGTCTTCTGCTTG
>DDX3XE17sg1.exon_Change_codon_position_41347669_to_AGA,R,0.20,RANK2	AATGATACGGCGACCACCGACGTAAGGGAAGGATTGTATTTAATGATGGATAACTTCATTAATTTCTCTCTCTTTTTAAATCTCTCATTAGGTGGCTATGGAGGCTTTTACAACAGTGATAGATATGGAGGAAATTATAACTCTCAAGGGGTTGACTGGTGGGGTAACTGAGCCTGCTTTGCAGTAGGTCACCCTGCCAAACAAGCTAATATGGAAACCACATGTAACTTAGCCAGACTATACCTTGTGTAGCTTCAAGAACTCGCAGTACTCGTATGCCGTCTTCTGCTTG
>DDX3XE17sg1.exon_Change_codon_position_41347669_to_CGA,R,0.11,RANK5	AATGATACGGCGACCACCGACGTAAGGGAAGGATTGTATTTAATGATGGATAACTTCATTAATTTCTCTCTCTTTTTAAATCTCTCATTAGGTGGCTATGGAGGCTTTTACAACAGTGATCGATATGGAGGAAATTATAACTCTCAAGGGGTTGACTGGTGGGGTAACTGAGCCTGCTTTGCAGTAGGTCACCCTGCCAAACAAGCTAATATGGAAACCACATGTAACTTAGCCAGACTATACCTTGTGTAGCTTCAAGAACTCGCAGTACTCGTATGCCGTCTTCTGCTTG
>DDX3XE17sg1.exon_Change_codon_position_41347669_to_GAG,E,0.58,RANKT	AATGATACGGCGACCACCGACGTAAGGGAAGGATTGTATTTAATGATGGATAACTTCATTAATTTCTCTCTCTTTTTAAATCTCTCATTAGGTGGCTATGGAGGCTTTTACAACAGTGATGAGTATGGAGGAAATTATAACTCTCAAGGGGTTGACTGGTGGGGTAACTGAGCCTGCTTTGCAGTAGGTCACCCTGCCAAACAAGCTAATATGGAAACCACATGTAACTTAGCCAGACTATACCTTGTGTAGCTTCAAGAACTCGCAGTACTCGTATGCCGTCTTCTGCTTG
>DDX3XE17sg1.exon_Change_codon_position_41347669_to_GCC,A,0.40,RANKT	AATGATACGGCGACCACCGACGTAAGGGAAGGATTGTATTTAATGATGGATAACTTCATTAATTTCTCTCTCTTTTTAAATCTCTCATTAGGTGGCTATGGAGGCTTTTACAACAGTGATGCCTATGGAGGAAATTATAACTCTCAAGGGGTTGACTGGTGGGGTAACTGAGCCTGCTTTGCAGTAGGTCACCCTGCCAAACAAGCTAATATGGAAACCACATGTAACTTAGCCAGACTATACCTTGTGTAGCTTCAAGAACTCGCAGTACTCGTATGCCGTCTTCTGCTTG
>DDX3XE17sg1.exon_Change_codon_position_41347669_to_GTG,V,0.47,RANKT	AATGATACGGCGACCACCGACGTAAGGGAAGGATTGTATTTAATGATGGATAACTTCATTAATTTCTCTCTCTTTTTAAATCTCTCATTAGGTGGCTATGGAGGCTTTTACAACAGTGATGTGTATGGAGGAAATTATAACTCTCAAGGGGTTGACTGGTGGGGTAACTGAGCCTGCTTTGCAGTAGGTCACCCTGCCAAACAAGCTAATATGGAAACCACATGTAACTTAGCCAGACTATACCTTGTGTAGCTTCAAGAACTCGCAGTACTCGTATGCCGTCTTCTGCTTG
>DDX3XE17sg1.exon_Change_codon_position_41347669_to_TGA,STOP,0.52,RANKT	AATGATACGGCGACCACCGACGTAAGGGAAGGATTGTATTTAATGATGGATAACTTCATTAATTTCTCTCTCTTTTTAAATCTCTCATTAGGTGGCTATGGAGGCTTTTACAACAGTGATTGATATGGAGGAAATTATAACTCTCAAGGGGTTGACTGGTGGGGTAACTGAGCCTGCTTTGCAGTAGGTCACCCTGCCAAACAAGCTAATATGGAAACCACATGTAACTTAGCCAGACTATACCTTGTGTAGCTTCAAGAACTCGCAGTACTCGTATGCCGTCTTCTGCTTG
>DDX3XE17sg1.exon_Change_codon_position_41347669_to_TAA,STOP,0.28,RANK2	AATGATACGGCGACCACCGACGTAAGGGAAGGATTGTATTTAATGATGGATAACTTCATTAATTTCTCTCTCTTTTTAAATCTCTCATTAGGTGGCTATGGAGGCTTTTACAACAGTGATTAATATGGAGGAAATTATAACTCTCAAGGGGTTGACTGGTGGGGTAACTGAGCCTGCTTTGCAGTAGGTCACCCTGCCAAACAAGCTAATATGGAAACCACATGTAACTTAGCCAGACTATACCTTGTGTAGCTTCAAGAACTCGCAGTACTCGTATGCCGTCTTCTGCTTG
>DDX3XE17sg1.exon_Change_codon_position_41347669_to_GAA,E,0.42,RANK2	AATGATACGGCGACCACCGACGTAAGGGAAGGATTGTATTTAATGATGGATAACTTCATTAATTTCTCTCTCTTTTTAAATCTCTCATTAGGTGGCTATGGAGGCTTTTACAACAGTGATGAATATGGAGGAAATTATAACTCTCAAGGGGTTGACTGGTGGGGTAACTGAGCCTGCTTTGCAGTAGGTCACCCTGCCAAACAAGCTAATATGGAAACCACATGTAACTTAGCCAGACTATACCTTGTGTAGCTTCAAGAACTCGCAGTACTCGTATGCCGTCTTCTGCTTG
>DDX3XE17sg1.exon_Change_codon_position_41347669_to_GCA,A,0.23,RANK3	AATGATACGGCGACCACCGACGTAAGGGAAGGATTGTATTTAATGATGGATAACTTCATTAATTTCTCTCTCTTTTTAAATCTCTCATTAGGTGGCTATGGAGGCTTTTACAACAGTGATGCATATGGAGGAAATTATAACTCTCAAGGGGTTGACTGGTGGGGTAACTGAGCCTGCTTTGCAGTAGGTCACCCTGCCAAACAAGCTAATATGGAAACCACATGTAACTTAGCCAGACTATACCTTGTGTAGCTTCAAGAACTCGCAGTACTCGTATGCCGTCTTCTGCTTG
>DDX3XE17sg1.exon_Change_codon_position_41347669_to_GTA,V,0.11,RANK4	AATGATACGGCGACCACCGACGTAAGGGAAGGATTGTATTTAATGATGGATAACTTCATTAATTTCTCTCTCTTTTTAAATCTCTCATTAGGTGGCTATGGAGGCTTTTACAACAGTGATGTATATGGAGGAAATTATAACTCTCAAGGGGTTGACTGGTGGGGTAACTGAGCCTGCTTTGCAGTAGGTCACCCTGCCAAACAAGCTAATATGGAAACCACATGTAACTTAGCCAGACTATACCTTGTGTAGCTTCAAGAACTCGCAGTACTCGTATGCCGTCTTCTGCTTG
>DDX3XE17sg1.exon_Change_codon_position_41347669_to_GGC,G,0.34,RANKT	AATGATACGGCGACCACCGACGTAAGGGAAGGATTGTATTTAATGATGGATAACTTCATTAATTTCTCTCTCTTTTTAAATCTCTCATTAGGTGGCTATGGAGGCTTTTACAACAGTGATGGCTATGGAGGAAATTATAACTCTCAAGGGGTTGACTGGTGGGGTAACTGAGCCTGCTTTGCAGTAGGTCACCCTGCCAAACAAGCTAATATGGAAACCACATGTAACTTAGCCAGACTATACCTTGTGTAGCTTCAAGAACTCGCAGTACTCGTATGCCGTCTTCTGCTTG
>DDX3XE17sg1.exon_Change_codon_position_41347669_to_GGG,G,0.25,RANK3	AATGATACGGCGACCACCGACGTAAGGGAAGGATTGTATTTAATGATGGATAACTTCATTAATTTCTCTCTCTTTTTAAATCTCTCATTAGGTGGCTATGGAGGCTTTTACAACAGTGATGGGTATGGAGGAAATTATAACTCTCAAGGGGTTGACTGGTGGGGTAACTGAGCCTGCTTTGCAGTAGGTCACCCTGCCAAACAAGCTAATATGGAAACCACATGTAACTTAGCCAGACTATACCTTGTGTAGCTTCAAGAACTCGCAGTACTCGTATGCCGTCTTCTGCTTG
>DDX3XE17sg1.exon_Change_codon_position_41347669_to_GGT,G,0.16,RANK4	AATGATACGGCGACCACCGACGTAAGGGAAGGATTGTATTTAATGATGGATAACTTCATTAATTTCTCTCTCTTTTTAAATCTCTCATTAGGTGGCTATGGAGGCTTTTACAACAGTGATGGTTATGGAGGAAATTATAACTCTCAAGGGGTTGACTGGTGGGGTAACTGAGCCTGCTTTGCAGTAGGTCACCCTGCCAAACAAGCTAATATGGAAACCACATGTAACTTAGCCAGACTATACCTTGTGTAGCTTCAAGAACTCGCAGTACTCGTATGCCGTCTTCTGCTTG
>DDX3XE17sg1.exon_Change_codon_position_41347672_to_AAT,N,0.46,RANK2	AATGATACGGCGACCACCGACGTAAGGGAAGGATTGTATTTAATGATGGATAACTTCATTAATTTCTCTCTCTTTTTAAATCTCTCATTAGGTGGCTATGGAGGCTTTTACAACAGTGATGGAAATGGAGGAAATTATAACTCTCAAGGGGTTGACTGGTGGGGTAACTGAGCCTGCTTTGCAGTAGGTCACCCTGCCAAACAAGCTAATATGGAAACCACATGTAACTTAGCCAGACTATACCTTGTGTAGCTTCAAGAACTCGCAGTACTCGTATGCCGTCTTCTGCTTG
>DDX3XE17sg1.exon_Change_codon_position_41347672_to_AAC,N,0.54,RANKT	AATGATACGGCGACCACCGACGTAAGGGAAGGATTGTATTTAATGATGGATAACTTCATTAATTTCTCTCTCTTTTTAAATCTCTCATTAGGTGGCTATGGAGGCTTTTACAACAGTGATGGAAACGGAGGAAATTATAACTCTCAAGGGGTTGACTGGTGGGGTAACTGAGCCTGCTTTGCAGTAGGTCACCCTGCCAAACAAGCTAATATGGAAACCACATGTAACTTAGCCAGACTATACCTTGTGTAGCTTCAAGAACTCGCAGTACTCGTATGCCGTCTTCTGCTTG
>DDX3XE17sg1.exon_Change_codon_position_41347672_to_AGC,S,0.24,RANKT	AATGATACGGCGACCACCGACGTAAGGGAAGGATTGTATTTAATGATGGATAACTTCATTAATTTCTCTCTCTTTTTAAATCTCTCATTAGGTGGCTATGGAGGCTTTTACAACAGTGATGGAAGCGGAGGAAATTATAACTCTCAAGGGGTTGACTGGTGGGGTAACTGAGCCTGCTTTGCAGTAGGTCACCCTGCCAAACAAGCTAATATGGAAACCACATGTAACTTAGCCAGACTATACCTTGTGTAGCTTCAAGAACTCGCAGTACTCGTATGCCGTCTTCTGCTTG
>DDX3XE17sg1.exon_Change_codon_position_41347672_to_CAT,H,0.41,RANK2	AATGATACGGCGACCACCGACGTAAGGGAAGGATTGTATTTAATGATGGATAACTTCATTAATTTCTCTCTCTTTTTAAATCTCTCATTAGGTGGCTATGGAGGCTTTTACAACAGTGATGGACATGGAGGAAATTATAACTCTCAAGGGGTTGACTGGTGGGGTAACTGAGCCTGCTTTGCAGTAGGTCACCCTGCCAAACAAGCTAATATGGAAACCACATGTAACTTAGCCAGACTATACCTTGTGTAGCTTCAAGAACTCGCAGTACTCGTATGCCGTCTTCTGCTTG
>DDX3XE17sg1.exon_Change_codon_position_41347672_to_CAC,H,0.59,RANKT	AATGATACGGCGACCACCGACGTAAGGGAAGGATTGTATTTAATGATGGATAACTTCATTAATTTCTCTCTCTTTTTAAATCTCTCATTAGGTGGCTATGGAGGCTTTTACAACAGTGATGGACACGGAGGAAATTATAACTCTCAAGGGGTTGACTGGTGGGGTAACTGAGCCTGCTTTGCAGTAGGTCACCCTGCCAAACAAGCTAATATGGAAACCACATGTAACTTAGCCAGACTATACCTTGTGTAGCTTCAAGAACTCGCAGTACTCGTATGCCGTCTTCTGCTTG
>DDX3XE17sg1.exon_Change_codon_position_41347672_to_GAT,D,0.46,RANK2	AATGATACGGCGACCACCGACGTAAGGGAAGGATTGTATTTAATGATGGATAACTTCATTAATTTCTCTCTCTTTTTAAATCTCTCATTAGGTGGCTATGGAGGCTTTTACAACAGTGATGGAGATGGAGGAAATTATAACTCTCAAGGGGTTGACTGGTGGGGTAACTGAGCCTGCTTTGCAGTAGGTCACCCTGCCAAACAAGCTAATATGGAAACCACATGTAACTTAGCCAGACTATACCTTGTGTAGCTTCAAGAACTCGCAGTACTCGTATGCCGTCTTCTGCTTG
>DDX3XE17sg1.exon_Change_codon_position_41347672_to_GAC,D,0.54,RANKT	AATGATACGGCGACCACCGACGTAAGGGAAGGATTGTATTTAATGATGGATAACTTCATTAATTTCTCTCTCTTTTTAAATCTCTCATTAGGTGGCTATGGAGGCTTTTACAACAGTGATGGAGACGGAGGAAATTATAACTCTCAAGGGGTTGACTGGTGGGGTAACTGAGCCTGCTTTGCAGTAGGTCACCCTGCCAAACAAGCTAATATGGAAACCACATGTAACTTAGCCAGACTATACCTTGTGTAGCTTCAAGAACTCGCAGTACTCGTATGCCGTCTTCTGCTTG
>DDX3XE17sg1.exon_Change_codon_position_41347672_to_TGC,C,0.55,RANKT	AATGATACGGCGACCACCGACGTAAGGGAAGGATTGTATTTAATGATGGATAACTTCATTAATTTCTCTCTCTTTTTAAATCTCTCATTAGGTGGCTATGGAGGCTTTTACAACAGTGATGGATGCGGAGGAAATTATAACTCTCAAGGGGTTGACTGGTGGGGTAACTGAGCCTGCTTTGCAGTAGGTCACCCTGCCAAACAAGCTAATATGGAAACCACATGTAACTTAGCCAGACTATACCTTGTGTAGCTTCAAGAACTCGCAGTACTCGTATGCCGTCTTCTGCTTG
>DDX3XE17sg1.exon_Change_codon_position_41347672_to_TTC,F,0.55,RANKT	AATGATACGGCGACCACCGACGTAAGGGAAGGATTGTATTTAATGATGGATAACTTCATTAATTTCTCTCTCTTTTTAAATCTCTCATTAGGTGGCTATGGAGGCTTTTACAACAGTGATGGATTCGGAGGAAATTATAACTCTCAAGGGGTTGACTGGTGGGGTAACTGAGCCTGCTTTGCAGTAGGTCACCCTGCCAAACAAGCTAATATGGAAACCACATGTAACTTAGCCAGACTATACCTTGTGTAGCTTCAAGAACTCGCAGTACTCGTATGCCGTCTTCTGCTTG
>DDX3XE17sg1.exon_Change_codon_position_41347672_to_TCT,S,0.18,RANK3	AATGATACGGCGACCACCGACGTAAGGGAAGGATTGTATTTAATGATGGATAACTTCATTAATTTCTCTCTCTTTTTAAATCTCTCATTAGGTGGCTATGGAGGCTTTTACAACAGTGATGGATCTGGAGGAAATTATAACTCTCAAGGGGTTGACTGGTGGGGTAACTGAGCCTGCTTTGCAGTAGGTCACCCTGCCAAACAAGCTAATATGGAAACCACATGTAACTTAGCCAGACTATACCTTGTGTAGCTTCAAGAACTCGCAGTACTCGTATGCCGTCTTCTGCTTG
>DDX3XE17sg1.exon_Change_codon_position_41347672_to_TGT,C,0.45,RANK2	AATGATACGGCGACCACCGACGTAAGGGAAGGATTGTATTTAATGATGGATAACTTCATTAATTTCTCTCTCTTTTTAAATCTCTCATTAGGTGGCTATGGAGGCTTTTACAACAGTGATGGATGTGGAGGAAATTATAACTCTCAAGGGGTTGACTGGTGGGGTAACTGAGCCTGCTTTGCAGTAGGTCACCCTGCCAAACAAGCTAATATGGAAACCACATGTAACTTAGCCAGACTATACCTTGTGTAGCTTCAAGAACTCGCAGTACTCGTATGCCGTCTTCTGCTTG
>DDX3XE17sg1.exon_Change_codon_position_41347672_to_TTT,F,0.45,RANK2	AATGATACGGCGACCACCGACGTAAGGGAAGGATTGTATTTAATGATGGATAACTTCATTAATTTCTCTCTCTTTTTAAATCTCTCATTAGGTGGCTATGGAGGCTTTTACAACAGTGATGGATTTGGAGGAAATTATAACTCTCAAGGGGTTGACTGGTGGGGTAACTGAGCCTGCTTTGCAGTAGGTCACCCTGCCAAACAAGCTAATATGGAAACCACATGTAACTTAGCCAGACTATACCTTGTGTAGCTTCAAGAACTCGCAGTACTCGTATGCCGTCTTCTGCTTG
>DDX3XE17sg1.exon_Change_codon_position_41347672_to_TAA,STOP,0.28,RANK2	AATGATACGGCGACCACCGACGTAAGGGAAGGATTGTATTTAATGATGGATAACTTCATTAATTTCTCTCTCTTTTTAAATCTCTCATTAGGTGGCTATGGAGGCTTTTACAACAGTGATGGATAAGGAGGAAATTATAACTCTCAAGGGGTTGACTGGTGGGGTAACTGAGCCTGCTTTGCAGTAGGTCACCCTGCCAAACAAGCTAATATGGAAACCACATGTAACTTAGCCAGACTATACCTTGTGTAGCTTCAAGAACTCGCAGTACTCGTATGCCGTCTTCTGCTTG
>DDX3XE17sg1.exon_Change_codon_position_41347672_to_TAC,Y,0.57,RANKT	AATGATACGGCGACCACCGACGTAAGGGAAGGATTGTATTTAATGATGGATAACTTCATTAATTTCTCTCTCTTTTTAAATCTCTCATTAGGTGGCTATGGAGGCTTTTACAACAGTGATGGATACGGAGGAAATTATAACTCTCAAGGGGTTGACTGGTGGGGTAACTGAGCCTGCTTTGCAGTAGGTCACCCTGCCAAACAAGCTAATATGGAAACCACATGTAACTTAGCCAGACTATACCTTGTGTAGCTTCAAGAACTCGCAGTACTCGTATGCCGTCTTCTGCTTG
>DDX3XE17sg1.exon_Change_codon_position_41347672_to_TAG,STOP,0.20,RANK3	AATGATACGGCGACCACCGACGTAAGGGAAGGATTGTATTTAATGATGGATAACTTCATTAATTTCTCTCTCTTTTTAAATCTCTCATTAGGTGGCTATGGAGGCTTTTACAACAGTGATGGATAGGGAGGAAATTATAACTCTCAAGGGGTTGACTGGTGGGGTAACTGAGCCTGCTTTGCAGTAGGTCACCCTGCCAAACAAGCTAATATGGAAACCACATGTAACTTAGCCAGACTATACCTTGTGTAGCTTCAAGAACTCGCAGTACTCGTATGCCGTCTTCTGCTTG
>DDX3XE17sg1.exon_Change_codon_position_41347675_to_AGA,R,0.20,RANK2	AATGATACGGCGACCACCGACGTAAGGGAAGGATTGTATTTAATGATGGATAACTTCATTAATTTCTCTCTCTTTTTAAATCTCTCATTAGGTGGCTATGGAGGCTTTTACAACAGTGATGGATATAGAGGAAATTATAACTCTCAAGGGGTTGACTGGTGGGGTAACTGAGCCTGCTTTGCAGTAGGTCACCCTGCCAAACAAGCTAATATGGAAACCACATGTAACTTAGCCAGACTATACCTTGTGTAGCTTCAAGAACTCGCAGTACTCGTATGCCGTCTTCTGCTTG
>DDX3XE17sg1.exon_Change_codon_position_41347675_to_CGA,R,0.11,RANK5	AATGATACGGCGACCACCGACGTAAGGGAAGGATTGTATTTAATGATGGATAACTTCATTAATTTCTCTCTCTTTTTAAATCTCTCATTAGGTGGCTATGGAGGCTTTTACAACAGTGATGGATATCGAGGAAATTATAACTCTCAAGGGGTTGACTGGTGGGGTAACTGAGCCTGCTTTGCAGTAGGTCACCCTGCCAAACAAGCTAATATGGAAACCACATGTAACTTAGCCAGACTATACCTTGTGTAGCTTCAAGAACTCGCAGTACTCGTATGCCGTCTTCTGCTTG
>DDX3XE17sg1.exon_Change_codon_position_41347675_to_GAG,E,0.58,RANKT	AATGATACGGCGACCACCGACGTAAGGGAAGGATTGTATTTAATGATGGATAACTTCATTAATTTCTCTCTCTTTTTAAATCTCTCATTAGGTGGCTATGGAGGCTTTTACAACAGTGATGGATATGAGGGAAATTATAACTCTCAAGGGGTTGACTGGTGGGGTAACTGAGCCTGCTTTGCAGTAGGTCACCCTGCCAAACAAGCTAATATGGAAACCACATGTAACTTAGCCAGACTATACCTTGTGTAGCTTCAAGAACTCGCAGTACTCGTATGCCGTCTTCTGCTTG
>DDX3XE17sg1.exon_Change_codon_position_41347675_to_GCC,A,0.40,RANKT	AATGATACGGCGACCACCGACGTAAGGGAAGGATTGTATTTAATGATGGATAACTTCATTAATTTCTCTCTCTTTTTAAATCTCTCATTAGGTGGCTATGGAGGCTTTTACAACAGTGATGGATATGCCGGAAATTATAACTCTCAAGGGGTTGACTGGTGGGGTAACTGAGCCTGCTTTGCAGTAGGTCACCCTGCCAAACAAGCTAATATGGAAACCACATGTAACTTAGCCAGACTATACCTTGTGTAGCTTCAAGAACTCGCAGTACTCGTATGCCGTCTTCTGCTTG
>DDX3XE17sg1.exon_Change_codon_position_41347675_to_GTG,V,0.47,RANKT	AATGATACGGCGACCACCGACGTAAGGGAAGGATTGTATTTAATGATGGATAACTTCATTAATTTCTCTCTCTTTTTAAATCTCTCATTAGGTGGCTATGGAGGCTTTTACAACAGTGATGGATATGTGGGAAATTATAACTCTCAAGGGGTTGACTGGTGGGGTAACTGAGCCTGCTTTGCAGTAGGTCACCCTGCCAAACAAGCTAATATGGAAACCACATGTAACTTAGCCAGACTATACCTTGTGTAGCTTCAAGAACTCGCAGTACTCGTATGCCGTCTTCTGCTTG
>DDX3XE17sg1.exon_Change_codon_position_41347675_to_TGA,STOP,0.52,RANKT	AATGATACGGCGACCACCGACGTAAGGGAAGGATTGTATTTAATGATGGATAACTTCATTAATTTCTCTCTCTTTTTAAATCTCTCATTAGGTGGCTATGGAGGCTTTTACAACAGTGATGGATATTGAGGAAATTATAACTCTCAAGGGGTTGACTGGTGGGGTAACTGAGCCTGCTTTGCAGTAGGTCACCCTGCCAAACAAGCTAATATGGAAACCACATGTAACTTAGCCAGACTATACCTTGTGTAGCTTCAAGAACTCGCAGTACTCGTATGCCGTCTTCTGCTTG
>DDX3XE17sg1.exon_Change_codon_position_41347675_to_TAA,STOP,0.28,RANK2	AATGATACGGCGACCACCGACGTAAGGGAAGGATTGTATTTAATGATGGATAACTTCATTAATTTCTCTCTCTTTTTAAATCTCTCATTAGGTGGCTATGGAGGCTTTTACAACAGTGATGGATATTAAGGAAATTATAACTCTCAAGGGGTTGACTGGTGGGGTAACTGAGCCTGCTTTGCAGTAGGTCACCCTGCCAAACAAGCTAATATGGAAACCACATGTAACTTAGCCAGACTATACCTTGTGTAGCTTCAAGAACTCGCAGTACTCGTATGCCGTCTTCTGCTTG
>DDX3XE17sg1.exon_Change_codon_position_41347675_to_GAA,E,0.42,RANK2	AATGATACGGCGACCACCGACGTAAGGGAAGGATTGTATTTAATGATGGATAACTTCATTAATTTCTCTCTCTTTTTAAATCTCTCATTAGGTGGCTATGGAGGCTTTTACAACAGTGATGGATATGAAGGAAATTATAACTCTCAAGGGGTTGACTGGTGGGGTAACTGAGCCTGCTTTGCAGTAGGTCACCCTGCCAAACAAGCTAATATGGAAACCACATGTAACTTAGCCAGACTATACCTTGTGTAGCTTCAAGAACTCGCAGTACTCGTATGCCGTCTTCTGCTTG
>DDX3XE17sg1.exon_Change_codon_position_41347675_to_GCA,A,0.23,RANK3	AATGATACGGCGACCACCGACGTAAGGGAAGGATTGTATTTAATGATGGATAACTTCATTAATTTCTCTCTCTTTTTAAATCTCTCATTAGGTGGCTATGGAGGCTTTTACAACAGTGATGGATATGCAGGAAATTATAACTCTCAAGGGGTTGACTGGTGGGGTAACTGAGCCTGCTTTGCAGTAGGTCACCCTGCCAAACAAGCTAATATGGAAACCACATGTAACTTAGCCAGACTATACCTTGTGTAGCTTCAAGAACTCGCAGTACTCGTATGCCGTCTTCTGCTTG
>DDX3XE17sg1.exon_Change_codon_position_41347675_to_GTA,V,0.11,RANK4	AATGATACGGCGACCACCGACGTAAGGGAAGGATTGTATTTAATGATGGATAACTTCATTAATTTCTCTCTCTTTTTAAATCTCTCATTAGGTGGCTATGGAGGCTTTTACAACAGTGATGGATATGTAGGAAATTATAACTCTCAAGGGGTTGACTGGTGGGGTAACTGAGCCTGCTTTGCAGTAGGTCACCCTGCCAAACAAGCTAATATGGAAACCACATGTAACTTAGCCAGACTATACCTTGTGTAGCTTCAAGAACTCGCAGTACTCGTATGCCGTCTTCTGCTTG
>DDX3XE17sg1.exon_Change_codon_position_41347675_to_GGC,G,0.34,RANKT	AATGATACGGCGACCACCGACGTAAGGGAAGGATTGTATTTAATGATGGATAACTTCATTAATTTCTCTCTCTTTTTAAATCTCTCATTAGGTGGCTATGGAGGCTTTTACAACAGTGATGGATATGGCGGAAATTATAACTCTCAAGGGGTTGACTGGTGGGGTAACTGAGCCTGCTTTGCAGTAGGTCACCCTGCCAAACAAGCTAATATGGAAACCACATGTAACTTAGCCAGACTATACCTTGTGTAGCTTCAAGAACTCGCAGTACTCGTATGCCGTCTTCTGCTTG
>DDX3XE17sg1.exon_Change_codon_position_41347675_to_GGG,G,0.25,RANK3	AATGATACGGCGACCACCGACGTAAGGGAAGGATTGTATTTAATGATGGATAACTTCATTAATTTCTCTCTCTTTTTAAATCTCTCATTAGGTGGCTATGGAGGCTTTTACAACAGTGATGGATATGGGGGAAATTATAACTCTCAAGGGGTTGACTGGTGGGGTAACTGAGCCTGCTTTGCAGTAGGTCACCCTGCCAAACAAGCTAATATGGAAACCACATGTAACTTAGCCAGACTATACCTTGTGTAGCTTCAAGAACTCGCAGTACTCGTATGCCGTCTTCTGCTTG
>DDX3XE17sg1.exon_Change_codon_position_41347675_to_GGT,G,0.16,RANK4	AATGATACGGCGACCACCGACGTAAGGGAAGGATTGTATTTAATGATGGATAACTTCATTAATTTCTCTCTCTTTTTAAATCTCTCATTAGGTGGCTATGGAGGCTTTTACAACAGTGATGGATATGGTGGAAATTATAACTCTCAAGGGGTTGACTGGTGGGGTAACTGAGCCTGCTTTGCAGTAGGTCACCCTGCCAAACAAGCTAATATGGAAACCACATGTAACTTAGCCAGACTATACCTTGTGTAGCTTCAAGAACTCGCAGTACTCGTATGCCGTCTTCTGCTTG
>DDX3XE17sg1.exon_Change_codon_position_41347678_to_AGA,R,0.20,RANK2	AATGATACGGCGACCACCGACGTAAGGGAAGGATTGTATTTAATGATGGATAACTTCATTAATTTCTCTCTCTTTTTAAATCTCTCATTAGGTGGCTATGGAGGCTTTTACAACAGTGATGGATATGGAAGAAATTATAACTCTCAAGGGGTTGACTGGTGGGGTAACTGAGCCTGCTTTGCAGTAGGTCACCCTGCCAAACAAGCTAATATGGAAACCACATGTAACTTAGCCAGACTATACCTTGTGTAGCTTCAAGAACTCGCAGTACTCGTATGCCGTCTTCTGCTTG
>DDX3XE17sg1.exon_Change_codon_position_41347678_to_CGA,R,0.11,RANK5	AATGATACGGCGACCACCGACGTAAGGGAAGGATTGTATTTAATGATGGATAACTTCATTAATTTCTCTCTCTTTTTAAATCTCTCATTAGGTGGCTATGGAGGCTTTTACAACAGTGATGGATATGGACGAAATTATAACTCTCAAGGGGTTGACTGGTGGGGTAACTGAGCCTGCTTTGCAGTAGGTCACCCTGCCAAACAAGCTAATATGGAAACCACATGTAACTTAGCCAGACTATACCTTGTGTAGCTTCAAGAACTCGCAGTACTCGTATGCCGTCTTCTGCTTG
>DDX3XE17sg1.exon_Change_codon_position_41347678_to_GAG,E,0.58,RANKT	AATGATACGGCGACCACCGACGTAAGGGAAGGATTGTATTTAATGATGGATAACTTCATTAATTTCTCTCTCTTTTTAAATCTCTCATTAGGTGGCTATGGAGGCTTTTACAACAGTGATGGATATGGAGAGAATTATAACTCTCAAGGGGTTGACTGGTGGGGTAACTGAGCCTGCTTTGCAGTAGGTCACCCTGCCAAACAAGCTAATATGGAAACCACATGTAACTTAGCCAGACTATACCTTGTGTAGCTTCAAGAACTCGCAGTACTCGTATGCCGTCTTCTGCTTG
>DDX3XE17sg1.exon_Change_codon_position_41347678_to_GCC,A,0.40,RANKT	AATGATACGGCGACCACCGACGTAAGGGAAGGATTGTATTTAATGATGGATAACTTCATTAATTTCTCTCTCTTTTTAAATCTCTCATTAGGTGGCTATGGAGGCTTTTACAACAGTGATGGATATGGAGCCAATTATAACTCTCAAGGGGTTGACTGGTGGGGTAACTGAGCCTGCTTTGCAGTAGGTCACCCTGCCAAACAAGCTAATATGGAAACCACATGTAACTTAGCCAGACTATACCTTGTGTAGCTTCAAGAACTCGCAGTACTCGTATGCCGTCTTCTGCTTG
>DDX3XE17sg1.exon_Change_codon_position_41347678_to_GTG,V,0.47,RANKT	AATGATACGGCGACCACCGACGTAAGGGAAGGATTGTATTTAATGATGGATAACTTCATTAATTTCTCTCTCTTTTTAAATCTCTCATTAGGTGGCTATGGAGGCTTTTACAACAGTGATGGATATGGAGTGAATTATAACTCTCAAGGGGTTGACTGGTGGGGTAACTGAGCCTGCTTTGCAGTAGGTCACCCTGCCAAACAAGCTAATATGGAAACCACATGTAACTTAGCCAGACTATACCTTGTGTAGCTTCAAGAACTCGCAGTACTCGTATGCCGTCTTCTGCTTG
>DDX3XE17sg1.exon_Change_codon_position_41347678_to_TGA,STOP,0.52,RANKT	AATGATACGGCGACCACCGACGTAAGGGAAGGATTGTATTTAATGATGGATAACTTCATTAATTTCTCTCTCTTTTTAAATCTCTCATTAGGTGGCTATGGAGGCTTTTACAACAGTGATGGATATGGATGAAATTATAACTCTCAAGGGGTTGACTGGTGGGGTAACTGAGCCTGCTTTGCAGTAGGTCACCCTGCCAAACAAGCTAATATGGAAACCACATGTAACTTAGCCAGACTATACCTTGTGTAGCTTCAAGAACTCGCAGTACTCGTATGCCGTCTTCTGCTTG
>DDX3XE17sg1.exon_Change_codon_position_41347678_to_TAA,STOP,0.28,RANK2	AATGATACGGCGACCACCGACGTAAGGGAAGGATTGTATTTAATGATGGATAACTTCATTAATTTCTCTCTCTTTTTAAATCTCTCATTAGGTGGCTATGGAGGCTTTTACAACAGTGATGGATATGGATAAAATTATAACTCTCAAGGGGTTGACTGGTGGGGTAACTGAGCCTGCTTTGCAGTAGGTCACCCTGCCAAACAAGCTAATATGGAAACCACATGTAACTTAGCCAGACTATACCTTGTGTAGCTTCAAGAACTCGCAGTACTCGTATGCCGTCTTCTGCTTG
>DDX3XE17sg1.exon_Change_codon_position_41347678_to_GAA,E,0.42,RANK2	AATGATACGGCGACCACCGACGTAAGGGAAGGATTGTATTTAATGATGGATAACTTCATTAATTTCTCTCTCTTTTTAAATCTCTCATTAGGTGGCTATGGAGGCTTTTACAACAGTGATGGATATGGAGAAAATTATAACTCTCAAGGGGTTGACTGGTGGGGTAACTGAGCCTGCTTTGCAGTAGGTCACCCTGCCAAACAAGCTAATATGGAAACCACATGTAACTTAGCCAGACTATACCTTGTGTAGCTTCAAGAACTCGCAGTACTCGTATGCCGTCTTCTGCTTG
>DDX3XE17sg1.exon_Change_codon_position_41347678_to_GCA,A,0.23,RANK3	AATGATACGGCGACCACCGACGTAAGGGAAGGATTGTATTTAATGATGGATAACTTCATTAATTTCTCTCTCTTTTTAAATCTCTCATTAGGTGGCTATGGAGGCTTTTACAACAGTGATGGATATGGAGCAAATTATAACTCTCAAGGGGTTGACTGGTGGGGTAACTGAGCCTGCTTTGCAGTAGGTCACCCTGCCAAACAAGCTAATATGGAAACCACATGTAACTTAGCCAGACTATACCTTGTGTAGCTTCAAGAACTCGCAGTACTCGTATGCCGTCTTCTGCTTG
>DDX3XE17sg1.exon_Change_codon_position_41347678_to_GTA,V,0.11,RANK4	AATGATACGGCGACCACCGACGTAAGGGAAGGATTGTATTTAATGATGGATAACTTCATTAATTTCTCTCTCTTTTTAAATCTCTCATTAGGTGGCTATGGAGGCTTTTACAACAGTGATGGATATGGAGTAAATTATAACTCTCAAGGGGTTGACTGGTGGGGTAACTGAGCCTGCTTTGCAGTAGGTCACCCTGCCAAACAAGCTAATATGGAAACCACATGTAACTTAGCCAGACTATACCTTGTGTAGCTTCAAGAACTCGCAGTACTCGTATGCCGTCTTCTGCTTG
>DDX3XE17sg1.exon_Change_codon_position_41347678_to_GGC,G,0.34,RANKT	AATGATACGGCGACCACCGACGTAAGGGAAGGATTGTATTTAATGATGGATAACTTCATTAATTTCTCTCTCTTTTTAAATCTCTCATTAGGTGGCTATGGAGGCTTTTACAACAGTGATGGATATGGAGGCAATTATAACTCTCAAGGGGTTGACTGGTGGGGTAACTGAGCCTGCTTTGCAGTAGGTCACCCTGCCAAACAAGCTAATATGGAAACCACATGTAACTTAGCCAGACTATACCTTGTGTAGCTTCAAGAACTCGCAGTACTCGTATGCCGTCTTCTGCTTG
>DDX3XE17sg1.exon_Change_codon_position_41347678_to_GGG,G,0.25,RANK3	AATGATACGGCGACCACCGACGTAAGGGAAGGATTGTATTTAATGATGGATAACTTCATTAATTTCTCTCTCTTTTTAAATCTCTCATTAGGTGGCTATGGAGGCTTTTACAACAGTGATGGATATGGAGGGAATTATAACTCTCAAGGGGTTGACTGGTGGGGTAACTGAGCCTGCTTTGCAGTAGGTCACCCTGCCAAACAAGCTAATATGGAAACCACATGTAACTTAGCCAGACTATACCTTGTGTAGCTTCAAGAACTCGCAGTACTCGTATGCCGTCTTCTGCTTG
>DDX3XE17sg1.exon_Change_codon_position_41347678_to_GGT,G,0.16,RANK4	AATGATACGGCGACCACCGACGTAAGGGAAGGATTGTATTTAATGATGGATAACTTCATTAATTTCTCTCTCTTTTTAAATCTCTCATTAGGTGGCTATGGAGGCTTTTACAACAGTGATGGATATGGAGGTAATTATAACTCTCAAGGGGTTGACTGGTGGGGTAACTGAGCCTGCTTTGCAGTAGGTCACCCTGCCAAACAAGCTAATATGGAAACCACATGTAACTTAGCCAGACTATACCTTGTGTAGCTTCAAGAACTCGCAGTACTCGTATGCCGTCTTCTGCTTG
>DDX3XE17sg1.exon_Change_codon_position_41347681_to_ACC,T,0.36,RANKT	AATGATACGGCGACCACCGACGTAAGGGAAGGATTGTATTTAATGATGGATAACTTCATTAATTTCTCTCTCTTTTTAAATCTCTCATTAGGTGGCTATGGAGGCTTTTACAACAGTGATGGATATGGAGGAACCTATAACTCTCAAGGGGTTGACTGGTGGGGTAACTGAGCCTGCTTTGCAGTAGGTCACCCTGCCAAACAAGCTAATATGGAAACCACATGTAACTTAGCCAGACTATACCTTGTGTAGCTTCAAGAACTCGCAGTACTCGTATGCCGTCTTCTGCTTG
>DDX3XE17sg1.exon_Change_codon_position_41347681_to_AGC,S,0.24,RANKT	AATGATACGGCGACCACCGACGTAAGGGAAGGATTGTATTTAATGATGGATAACTTCATTAATTTCTCTCTCTTTTTAAATCTCTCATTAGGTGGCTATGGAGGCTTTTACAACAGTGATGGATATGGAGGAAGCTATAACTCTCAAGGGGTTGACTGGTGGGGTAACTGAGCCTGCTTTGCAGTAGGTCACCCTGCCAAACAAGCTAATATGGAAACCACATGTAACTTAGCCAGACTATACCTTGTGTAGCTTCAAGAACTCGCAGTACTCGTATGCCGTCTTCTGCTTG
>DDX3XE17sg1.exon_Change_codon_position_41347681_to_ATC,I,0.48,RANKT	AATGATACGGCGACCACCGACGTAAGGGAAGGATTGTATTTAATGATGGATAACTTCATTAATTTCTCTCTCTTTTTAAATCTCTCATTAGGTGGCTATGGAGGCTTTTACAACAGTGATGGATATGGAGGAATCTATAACTCTCAAGGGGTTGACTGGTGGGGTAACTGAGCCTGCTTTGCAGTAGGTCACCCTGCCAAACAAGCTAATATGGAAACCACATGTAACTTAGCCAGACTATACCTTGTGTAGCTTCAAGAACTCGCAGTACTCGTATGCCGTCTTCTGCTTG
>DDX3XE17sg1.exon_Change_codon_position_41347681_to_CAT,H,0.41,RANK2	AATGATACGGCGACCACCGACGTAAGGGAAGGATTGTATTTAATGATGGATAACTTCATTAATTTCTCTCTCTTTTTAAATCTCTCATTAGGTGGCTATGGAGGCTTTTACAACAGTGATGGATATGGAGGACATTATAACTCTCAAGGGGTTGACTGGTGGGGTAACTGAGCCTGCTTTGCAGTAGGTCACCCTGCCAAACAAGCTAATATGGAAACCACATGTAACTTAGCCAGACTATACCTTGTGTAGCTTCAAGAACTCGCAGTACTCGTATGCCGTCTTCTGCTTG
>DDX3XE17sg1.exon_Change_codon_position_41347681_to_CAC,H,0.59,RANKT	AATGATACGGCGACCACCGACGTAAGGGAAGGATTGTATTTAATGATGGATAACTTCATTAATTTCTCTCTCTTTTTAAATCTCTCATTAGGTGGCTATGGAGGCTTTTACAACAGTGATGGATATGGAGGACACTATAACTCTCAAGGGGTTGACTGGTGGGGTAACTGAGCCTGCTTTGCAGTAGGTCACCCTGCCAAACAAGCTAATATGGAAACCACATGTAACTTAGCCAGACTATACCTTGTGTAGCTTCAAGAACTCGCAGTACTCGTATGCCGTCTTCTGCTTG
>DDX3XE17sg1.exon_Change_codon_position_41347681_to_GAT,D,0.46,RANK2	AATGATACGGCGACCACCGACGTAAGGGAAGGATTGTATTTAATGATGGATAACTTCATTAATTTCTCTCTCTTTTTAAATCTCTCATTAGGTGGCTATGGAGGCTTTTACAACAGTGATGGATATGGAGGAGATTATAACTCTCAAGGGGTTGACTGGTGGGGTAACTGAGCCTGCTTTGCAGTAGGTCACCCTGCCAAACAAGCTAATATGGAAACCACATGTAACTTAGCCAGACTATACCTTGTGTAGCTTCAAGAACTCGCAGTACTCGTATGCCGTCTTCTGCTTG
>DDX3XE17sg1.exon_Change_codon_position_41347681_to_GAC,D,0.54,RANKT	AATGATACGGCGACCACCGACGTAAGGGAAGGATTGTATTTAATGATGGATAACTTCATTAATTTCTCTCTCTTTTTAAATCTCTCATTAGGTGGCTATGGAGGCTTTTACAACAGTGATGGATATGGAGGAGACTATAACTCTCAAGGGGTTGACTGGTGGGGTAACTGAGCCTGCTTTGCAGTAGGTCACCCTGCCAAACAAGCTAATATGGAAACCACATGTAACTTAGCCAGACTATACCTTGTGTAGCTTCAAGAACTCGCAGTACTCGTATGCCGTCTTCTGCTTG
>DDX3XE17sg1.exon_Change_codon_position_41347681_to_TAT,Y,0.43,RANK2	AATGATACGGCGACCACCGACGTAAGGGAAGGATTGTATTTAATGATGGATAACTTCATTAATTTCTCTCTCTTTTTAAATCTCTCATTAGGTGGCTATGGAGGCTTTTACAACAGTGATGGATATGGAGGATATTATAACTCTCAAGGGGTTGACTGGTGGGGTAACTGAGCCTGCTTTGCAGTAGGTCACCCTGCCAAACAAGCTAATATGGAAACCACATGTAACTTAGCCAGACTATACCTTGTGTAGCTTCAAGAACTCGCAGTACTCGTATGCCGTCTTCTGCTTG
>DDX3XE17sg1.exon_Change_codon_position_41347681_to_TAC,Y,0.57,RANKT	AATGATACGGCGACCACCGACGTAAGGGAAGGATTGTATTTAATGATGGATAACTTCATTAATTTCTCTCTCTTTTTAAATCTCTCATTAGGTGGCTATGGAGGCTTTTACAACAGTGATGGATATGGAGGATACTATAACTCTCAAGGGGTTGACTGGTGGGGTAACTGAGCCTGCTTTGCAGTAGGTCACCCTGCCAAACAAGCTAATATGGAAACCACATGTAACTTAGCCAGACTATACCTTGTGTAGCTTCAAGAACTCGCAGTACTCGTATGCCGTCTTCTGCTTG
>DDX3XE17sg1.exon_Change_codon_position_41347681_to_ACT,T,0.24,RANK3	AATGATACGGCGACCACCGACGTAAGGGAAGGATTGTATTTAATGATGGATAACTTCATTAATTTCTCTCTCTTTTTAAATCTCTCATTAGGTGGCTATGGAGGCTTTTACAACAGTGATGGATATGGAGGAACTTATAACTCTCAAGGGGTTGACTGGTGGGGTAACTGAGCCTGCTTTGCAGTAGGTCACCCTGCCAAACAAGCTAATATGGAAACCACATGTAACTTAGCCAGACTATACCTTGTGTAGCTTCAAGAACTCGCAGTACTCGTATGCCGTCTTCTGCTTG
>DDX3XE17sg1.exon_Change_codon_position_41347681_to_AGT,S,0.15,RANK4	AATGATACGGCGACCACCGACGTAAGGGAAGGATTGTATTTAATGATGGATAACTTCATTAATTTCTCTCTCTTTTTAAATCTCTCATTAGGTGGCTATGGAGGCTTTTACAACAGTGATGGATATGGAGGAAGTTATAACTCTCAAGGGGTTGACTGGTGGGGTAACTGAGCCTGCTTTGCAGTAGGTCACCCTGCCAAACAAGCTAATATGGAAACCACATGTAACTTAGCCAGACTATACCTTGTGTAGCTTCAAGAACTCGCAGTACTCGTATGCCGTCTTCTGCTTG
>DDX3XE17sg1.exon_Change_codon_position_41347681_to_ATT,I,0.36,RANK2	AATGATACGGCGACCACCGACGTAAGGGAAGGATTGTATTTAATGATGGATAACTTCATTAATTTCTCTCTCTTTTTAAATCTCTCATTAGGTGGCTATGGAGGCTTTTACAACAGTGATGGATATGGAGGAATTTATAACTCTCAAGGGGTTGACTGGTGGGGTAACTGAGCCTGCTTTGCAGTAGGTCACCCTGCCAAACAAGCTAATATGGAAACCACATGTAACTTAGCCAGACTATACCTTGTGTAGCTTCAAGAACTCGCAGTACTCGTATGCCGTCTTCTGCTTG
>DDX3XE17sg1.exon_Change_codon_position_41347681_to_AAA,K,0.42,RANK2	AATGATACGGCGACCACCGACGTAAGGGAAGGATTGTATTTAATGATGGATAACTTCATTAATTTCTCTCTCTTTTTAAATCTCTCATTAGGTGGCTATGGAGGCTTTTACAACAGTGATGGATATGGAGGAAAATATAACTCTCAAGGGGTTGACTGGTGGGGTAACTGAGCCTGCTTTGCAGTAGGTCACCCTGCCAAACAAGCTAATATGGAAACCACATGTAACTTAGCCAGACTATACCTTGTGTAGCTTCAAGAACTCGCAGTACTCGTATGCCGTCTTCTGCTTG
>DDX3XE17sg1.exon_Change_codon_position_41347681_to_AAC,N,0.54,RANKT	AATGATACGGCGACCACCGACGTAAGGGAAGGATTGTATTTAATGATGGATAACTTCATTAATTTCTCTCTCTTTTTAAATCTCTCATTAGGTGGCTATGGAGGCTTTTACAACAGTGATGGATATGGAGGAAACTATAACTCTCAAGGGGTTGACTGGTGGGGTAACTGAGCCTGCTTTGCAGTAGGTCACCCTGCCAAACAAGCTAATATGGAAACCACATGTAACTTAGCCAGACTATACCTTGTGTAGCTTCAAGAACTCGCAGTACTCGTATGCCGTCTTCTGCTTG
>DDX3XE17sg1.exon_Change_codon_position_41347681_to_AAG,K,0.58,RANKT	AATGATACGGCGACCACCGACGTAAGGGAAGGATTGTATTTAATGATGGATAACTTCATTAATTTCTCTCTCTTTTTAAATCTCTCATTAGGTGGCTATGGAGGCTTTTACAACAGTGATGGATATGGAGGAAAGTATAACTCTCAAGGGGTTGACTGGTGGGGTAACTGAGCCTGCTTTGCAGTAGGTCACCCTGCCAAACAAGCTAATATGGAAACCACATGTAACTTAGCCAGACTATACCTTGTGTAGCTTCAAGAACTCGCAGTACTCGTATGCCGTCTTCTGCTTG
>DDX3XE17sg1.exon_Change_codon_position_41347684_to_AAT,N,0.46,RANK2	AATGATACGGCGACCACCGACGTAAGGGAAGGATTGTATTTAATGATGGATAACTTCATTAATTTCTCTCTCTTTTTAAATCTCTCATTAGGTGGCTATGGAGGCTTTTACAACAGTGATGGATATGGAGGAAATAATAACTCTCAAGGGGTTGACTGGTGGGGTAACTGAGCCTGCTTTGCAGTAGGTCACCCTGCCAAACAAGCTAATATGGAAACCACATGTAACTTAGCCAGACTATACCTTGTGTAGCTTCAAGAACTCGCAGTACTCGTATGCCGTCTTCTGCTTG
>DDX3XE17sg1.exon_Change_codon_position_41347684_to_AAC,N,0.54,RANKT	AATGATACGGCGACCACCGACGTAAGGGAAGGATTGTATTTAATGATGGATAACTTCATTAATTTCTCTCTCTTTTTAAATCTCTCATTAGGTGGCTATGGAGGCTTTTACAACAGTGATGGATATGGAGGAAATAACAACTCTCAAGGGGTTGACTGGTGGGGTAACTGAGCCTGCTTTGCAGTAGGTCACCCTGCCAAACAAGCTAATATGGAAACCACATGTAACTTAGCCAGACTATACCTTGTGTAGCTTCAAGAACTCGCAGTACTCGTATGCCGTCTTCTGCTTG
>DDX3XE17sg1.exon_Change_codon_position_41347684_to_AGC,S,0.24,RANKT	AATGATACGGCGACCACCGACGTAAGGGAAGGATTGTATTTAATGATGGATAACTTCATTAATTTCTCTCTCTTTTTAAATCTCTCATTAGGTGGCTATGGAGGCTTTTACAACAGTGATGGATATGGAGGAAATAGCAACTCTCAAGGGGTTGACTGGTGGGGTAACTGAGCCTGCTTTGCAGTAGGTCACCCTGCCAAACAAGCTAATATGGAAACCACATGTAACTTAGCCAGACTATACCTTGTGTAGCTTCAAGAACTCGCAGTACTCGTATGCCGTCTTCTGCTTG
>DDX3XE17sg1.exon_Change_codon_position_41347684_to_CAT,H,0.41,RANK2	AATGATACGGCGACCACCGACGTAAGGGAAGGATTGTATTTAATGATGGATAACTTCATTAATTTCTCTCTCTTTTTAAATCTCTCATTAGGTGGCTATGGAGGCTTTTACAACAGTGATGGATATGGAGGAAATCATAACTCTCAAGGGGTTGACTGGTGGGGTAACTGAGCCTGCTTTGCAGTAGGTCACCCTGCCAAACAAGCTAATATGGAAACCACATGTAACTTAGCCAGACTATACCTTGTGTAGCTTCAAGAACTCGCAGTACTCGTATGCCGTCTTCTGCTTG
>DDX3XE17sg1.exon_Change_codon_position_41347684_to_CAC,H,0.59,RANKT	AATGATACGGCGACCACCGACGTAAGGGAAGGATTGTATTTAATGATGGATAACTTCATTAATTTCTCTCTCTTTTTAAATCTCTCATTAGGTGGCTATGGAGGCTTTTACAACAGTGATGGATATGGAGGAAATCACAACTCTCAAGGGGTTGACTGGTGGGGTAACTGAGCCTGCTTTGCAGTAGGTCACCCTGCCAAACAAGCTAATATGGAAACCACATGTAACTTAGCCAGACTATACCTTGTGTAGCTTCAAGAACTCGCAGTACTCGTATGCCGTCTTCTGCTTG
>DDX3XE17sg1.exon_Change_codon_position_41347684_to_GAT,D,0.46,RANK2	AATGATACGGCGACCACCGACGTAAGGGAAGGATTGTATTTAATGATGGATAACTTCATTAATTTCTCTCTCTTTTTAAATCTCTCATTAGGTGGCTATGGAGGCTTTTACAACAGTGATGGATATGGAGGAAATGATAACTCTCAAGGGGTTGACTGGTGGGGTAACTGAGCCTGCTTTGCAGTAGGTCACCCTGCCAAACAAGCTAATATGGAAACCACATGTAACTTAGCCAGACTATACCTTGTGTAGCTTCAAGAACTCGCAGTACTCGTATGCCGTCTTCTGCTTG
>DDX3XE17sg1.exon_Change_codon_position_41347684_to_GAC,D,0.54,RANKT	AATGATACGGCGACCACCGACGTAAGGGAAGGATTGTATTTAATGATGGATAACTTCATTAATTTCTCTCTCTTTTTAAATCTCTCATTAGGTGGCTATGGAGGCTTTTACAACAGTGATGGATATGGAGGAAATGACAACTCTCAAGGGGTTGACTGGTGGGGTAACTGAGCCTGCTTTGCAGTAGGTCACCCTGCCAAACAAGCTAATATGGAAACCACATGTAACTTAGCCAGACTATACCTTGTGTAGCTTCAAGAACTCGCAGTACTCGTATGCCGTCTTCTGCTTG
>DDX3XE17sg1.exon_Change_codon_position_41347684_to_TGC,C,0.55,RANKT	AATGATACGGCGACCACCGACGTAAGGGAAGGATTGTATTTAATGATGGATAACTTCATTAATTTCTCTCTCTTTTTAAATCTCTCATTAGGTGGCTATGGAGGCTTTTACAACAGTGATGGATATGGAGGAAATTGCAACTCTCAAGGGGTTGACTGGTGGGGTAACTGAGCCTGCTTTGCAGTAGGTCACCCTGCCAAACAAGCTAATATGGAAACCACATGTAACTTAGCCAGACTATACCTTGTGTAGCTTCAAGAACTCGCAGTACTCGTATGCCGTCTTCTGCTTG
>DDX3XE17sg1.exon_Change_codon_position_41347684_to_TTC,F,0.55,RANKT	AATGATACGGCGACCACCGACGTAAGGGAAGGATTGTATTTAATGATGGATAACTTCATTAATTTCTCTCTCTTTTTAAATCTCTCATTAGGTGGCTATGGAGGCTTTTACAACAGTGATGGATATGGAGGAAATTTCAACTCTCAAGGGGTTGACTGGTGGGGTAACTGAGCCTGCTTTGCAGTAGGTCACCCTGCCAAACAAGCTAATATGGAAACCACATGTAACTTAGCCAGACTATACCTTGTGTAGCTTCAAGAACTCGCAGTACTCGTATGCCGTCTTCTGCTTG
>DDX3XE17sg1.exon_Change_codon_position_41347684_to_TCT,S,0.18,RANK3	AATGATACGGCGACCACCGACGTAAGGGAAGGATTGTATTTAATGATGGATAACTTCATTAATTTCTCTCTCTTTTTAAATCTCTCATTAGGTGGCTATGGAGGCTTTTACAACAGTGATGGATATGGAGGAAATTCTAACTCTCAAGGGGTTGACTGGTGGGGTAACTGAGCCTGCTTTGCAGTAGGTCACCCTGCCAAACAAGCTAATATGGAAACCACATGTAACTTAGCCAGACTATACCTTGTGTAGCTTCAAGAACTCGCAGTACTCGTATGCCGTCTTCTGCTTG
>DDX3XE17sg1.exon_Change_codon_position_41347684_to_TGT,C,0.45,RANK2	AATGATACGGCGACCACCGACGTAAGGGAAGGATTGTATTTAATGATGGATAACTTCATTAATTTCTCTCTCTTTTTAAATCTCTCATTAGGTGGCTATGGAGGCTTTTACAACAGTGATGGATATGGAGGAAATTGTAACTCTCAAGGGGTTGACTGGTGGGGTAACTGAGCCTGCTTTGCAGTAGGTCACCCTGCCAAACAAGCTAATATGGAAACCACATGTAACTTAGCCAGACTATACCTTGTGTAGCTTCAAGAACTCGCAGTACTCGTATGCCGTCTTCTGCTTG
>DDX3XE17sg1.exon_Change_codon_position_41347684_to_TTT,F,0.45,RANK2	AATGATACGGCGACCACCGACGTAAGGGAAGGATTGTATTTAATGATGGATAACTTCATTAATTTCTCTCTCTTTTTAAATCTCTCATTAGGTGGCTATGGAGGCTTTTACAACAGTGATGGATATGGAGGAAATTTTAACTCTCAAGGGGTTGACTGGTGGGGTAACTGAGCCTGCTTTGCAGTAGGTCACCCTGCCAAACAAGCTAATATGGAAACCACATGTAACTTAGCCAGACTATACCTTGTGTAGCTTCAAGAACTCGCAGTACTCGTATGCCGTCTTCTGCTTG
>DDX3XE17sg1.exon_Change_codon_position_41347684_to_TAA,STOP,0.28,RANK2	AATGATACGGCGACCACCGACGTAAGGGAAGGATTGTATTTAATGATGGATAACTTCATTAATTTCTCTCTCTTTTTAAATCTCTCATTAGGTGGCTATGGAGGCTTTTACAACAGTGATGGATATGGAGGAAATTAAAACTCTCAAGGGGTTGACTGGTGGGGTAACTGAGCCTGCTTTGCAGTAGGTCACCCTGCCAAACAAGCTAATATGGAAACCACATGTAACTTAGCCAGACTATACCTTGTGTAGCTTCAAGAACTCGCAGTACTCGTATGCCGTCTTCTGCTTG
>DDX3XE17sg1.exon_Change_codon_position_41347684_to_TAC,Y,0.57,RANKT	AATGATACGGCGACCACCGACGTAAGGGAAGGATTGTATTTAATGATGGATAACTTCATTAATTTCTCTCTCTTTTTAAATCTCTCATTAGGTGGCTATGGAGGCTTTTACAACAGTGATGGATATGGAGGAAATTACAACTCTCAAGGGGTTGACTGGTGGGGTAACTGAGCCTGCTTTGCAGTAGGTCACCCTGCCAAACAAGCTAATATGGAAACCACATGTAACTTAGCCAGACTATACCTTGTGTAGCTTCAAGAACTCGCAGTACTCGTATGCCGTCTTCTGCTTG
>DDX3XE17sg1.exon_Change_codon_position_41347684_to_TAG,STOP,0.20,RANK3	AATGATACGGCGACCACCGACGTAAGGGAAGGATTGTATTTAATGATGGATAACTTCATTAATTTCTCTCTCTTTTTAAATCTCTCATTAGGTGGCTATGGAGGCTTTTACAACAGTGATGGATATGGAGGAAATTAGAACTCTCAAGGGGTTGACTGGTGGGGTAACTGAGCCTGCTTTGCAGTAGGTCACCCTGCCAAACAAGCTAATATGGAAACCACATGTAACTTAGCCAGACTATACCTTGTGTAGCTTCAAGAACTCGCAGTACTCGTATGCCGTCTTCTGCTTG
>DDX3XE17sg1.exon_Change_codon_position_41347687_to_ACA,T,0.28,RANK2	AATGATACGGCGACCACCGACGTAAGGGAAGGATTGTATTTAATGATGGATAACTTCATTAATTTCTCTCTCTTTTTAAATCTCTCATTAGGTGGCTATGGAGGCTTTTACAACAGTGATGGATATGGAGGAAATTATACATCTCAAGGGGTTGACTGGTGGGGTAACTGAGCCTGCTTTGCAGTAGGTCACCCTGCCAAACAAGCTAATATGGAAACCACATGTAACTTAGCCAGACTATACCTTGTGTAGCTTCAAGAACTCGCAGTACTCGTATGCCGTCTTCTGCTTG
>DDX3XE17sg1.exon_Change_codon_position_41347687_to_ATT,I,0.36,RANK2	AATGATACGGCGACCACCGACGTAAGGGAAGGATTGTATTTAATGATGGATAACTTCATTAATTTCTCTCTCTTTTTAAATCTCTCATTAGGTGGCTATGGAGGCTTTTACAACAGTGATGGATATGGAGGAAATTATATTTCTCAAGGGGTTGACTGGTGGGGTAACTGAGCCTGCTTTGCAGTAGGTCACCCTGCCAAACAAGCTAATATGGAAACCACATGTAACTTAGCCAGACTATACCTTGTGTAGCTTCAAGAACTCGCAGTACTCGTATGCCGTCTTCTGCTTG
>DDX3XE17sg1.exon_Change_codon_position_41347687_to_CAC,H,0.59,RANKT	AATGATACGGCGACCACCGACGTAAGGGAAGGATTGTATTTAATGATGGATAACTTCATTAATTTCTCTCTCTTTTTAAATCTCTCATTAGGTGGCTATGGAGGCTTTTACAACAGTGATGGATATGGAGGAAATTATCACTCTCAAGGGGTTGACTGGTGGGGTAACTGAGCCTGCTTTGCAGTAGGTCACCCTGCCAAACAAGCTAATATGGAAACCACATGTAACTTAGCCAGACTATACCTTGTGTAGCTTCAAGAACTCGCAGTACTCGTATGCCGTCTTCTGCTTG
>DDX3XE17sg1.exon_Change_codon_position_41347687_to_CAT,H,0.41,RANK2	AATGATACGGCGACCACCGACGTAAGGGAAGGATTGTATTTAATGATGGATAACTTCATTAATTTCTCTCTCTTTTTAAATCTCTCATTAGGTGGCTATGGAGGCTTTTACAACAGTGATGGATATGGAGGAAATTATCATTCTCAAGGGGTTGACTGGTGGGGTAACTGAGCCTGCTTTGCAGTAGGTCACCCTGCCAAACAAGCTAATATGGAAACCACATGTAACTTAGCCAGACTATACCTTGTGTAGCTTCAAGAACTCGCAGTACTCGTATGCCGTCTTCTGCTTG
>DDX3XE17sg1.exon_Change_codon_position_41347687_to_GAC,D,0.54,RANKT	AATGATACGGCGACCACCGACGTAAGGGAAGGATTGTATTTAATGATGGATAACTTCATTAATTTCTCTCTCTTTTTAAATCTCTCATTAGGTGGCTATGGAGGCTTTTACAACAGTGATGGATATGGAGGAAATTATGACTCTCAAGGGGTTGACTGGTGGGGTAACTGAGCCTGCTTTGCAGTAGGTCACCCTGCCAAACAAGCTAATATGGAAACCACATGTAACTTAGCCAGACTATACCTTGTGTAGCTTCAAGAACTCGCAGTACTCGTATGCCGTCTTCTGCTTG
>DDX3XE17sg1.exon_Change_codon_position_41347687_to_GAT,D,0.46,RANK2	AATGATACGGCGACCACCGACGTAAGGGAAGGATTGTATTTAATGATGGATAACTTCATTAATTTCTCTCTCTTTTTAAATCTCTCATTAGGTGGCTATGGAGGCTTTTACAACAGTGATGGATATGGAGGAAATTATGATTCTCAAGGGGTTGACTGGTGGGGTAACTGAGCCTGCTTTGCAGTAGGTCACCCTGCCAAACAAGCTAATATGGAAACCACATGTAACTTAGCCAGACTATACCTTGTGTAGCTTCAAGAACTCGCAGTACTCGTATGCCGTCTTCTGCTTG
>DDX3XE17sg1.exon_Change_codon_position_41347687_to_TAC,Y,0.57,RANKT	AATGATACGGCGACCACCGACGTAAGGGAAGGATTGTATTTAATGATGGATAACTTCATTAATTTCTCTCTCTTTTTAAATCTCTCATTAGGTGGCTATGGAGGCTTTTACAACAGTGATGGATATGGAGGAAATTATTACTCTCAAGGGGTTGACTGGTGGGGTAACTGAGCCTGCTTTGCAGTAGGTCACCCTGCCAAACAAGCTAATATGGAAACCACATGTAACTTAGCCAGACTATACCTTGTGTAGCTTCAAGAACTCGCAGTACTCGTATGCCGTCTTCTGCTTG
>DDX3XE17sg1.exon_Change_codon_position_41347687_to_TAT,Y,0.43,RANK2	AATGATACGGCGACCACCGACGTAAGGGAAGGATTGTATTTAATGATGGATAACTTCATTAATTTCTCTCTCTTTTTAAATCTCTCATTAGGTGGCTATGGAGGCTTTTACAACAGTGATGGATATGGAGGAAATTATTATTCTCAAGGGGTTGACTGGTGGGGTAACTGAGCCTGCTTTGCAGTAGGTCACCCTGCCAAACAAGCTAATATGGAAACCACATGTAACTTAGCCAGACTATACCTTGTGTAGCTTCAAGAACTCGCAGTACTCGTATGCCGTCTTCTGCTTG
>DDX3XE17sg1.exon_Change_codon_position_41347687_to_TCC,S,0.22,RANK2	AATGATACGGCGACCACCGACGTAAGGGAAGGATTGTATTTAATGATGGATAACTTCATTAATTTCTCTCTCTTTTTAAATCTCTCATTAGGTGGCTATGGAGGCTTTTACAACAGTGATGGATATGGAGGAAATTATTCCTCTCAAGGGGTTGACTGGTGGGGTAACTGAGCCTGCTTTGCAGTAGGTCACCCTGCCAAACAAGCTAATATGGAAACCACATGTAACTTAGCCAGACTATACCTTGTGTAGCTTCAAGAACTCGCAGTACTCGTATGCCGTCTTCTGCTTG
>DDX3XE17sg1.exon_Change_codon_position_41347687_to_ACC,T,0.36,RANKT	AATGATACGGCGACCACCGACGTAAGGGAAGGATTGTATTTAATGATGGATAACTTCATTAATTTCTCTCTCTTTTTAAATCTCTCATTAGGTGGCTATGGAGGCTTTTACAACAGTGATGGATATGGAGGAAATTATACCTCTCAAGGGGTTGACTGGTGGGGTAACTGAGCCTGCTTTGCAGTAGGTCACCCTGCCAAACAAGCTAATATGGAAACCACATGTAACTTAGCCAGACTATACCTTGTGTAGCTTCAAGAACTCGCAGTACTCGTATGCCGTCTTCTGCTTG
>DDX3XE17sg1.exon_Change_codon_position_41347687_to_AGC,S,0.24,RANKT	AATGATACGGCGACCACCGACGTAAGGGAAGGATTGTATTTAATGATGGATAACTTCATTAATTTCTCTCTCTTTTTAAATCTCTCATTAGGTGGCTATGGAGGCTTTTACAACAGTGATGGATATGGAGGAAATTATAGCTCTCAAGGGGTTGACTGGTGGGGTAACTGAGCCTGCTTTGCAGTAGGTCACCCTGCCAAACAAGCTAATATGGAAACCACATGTAACTTAGCCAGACTATACCTTGTGTAGCTTCAAGAACTCGCAGTACTCGTATGCCGTCTTCTGCTTG
>DDX3XE17sg1.exon_Change_codon_position_41347687_to_ATC,I,0.48,RANKT	AATGATACGGCGACCACCGACGTAAGGGAAGGATTGTATTTAATGATGGATAACTTCATTAATTTCTCTCTCTTTTTAAATCTCTCATTAGGTGGCTATGGAGGCTTTTACAACAGTGATGGATATGGAGGAAATTATATCTCTCAAGGGGTTGACTGGTGGGGTAACTGAGCCTGCTTTGCAGTAGGTCACCCTGCCAAACAAGCTAATATGGAAACCACATGTAACTTAGCCAGACTATACCTTGTGTAGCTTCAAGAACTCGCAGTACTCGTATGCCGTCTTCTGCTTG
>DDX3XE17sg1.exon_Change_codon_position_41347687_to_AAA,K,0.42,RANK2	AATGATACGGCGACCACCGACGTAAGGGAAGGATTGTATTTAATGATGGATAACTTCATTAATTTCTCTCTCTTTTTAAATCTCTCATTAGGTGGCTATGGAGGCTTTTACAACAGTGATGGATATGGAGGAAATTATAAATCTCAAGGGGTTGACTGGTGGGGTAACTGAGCCTGCTTTGCAGTAGGTCACCCTGCCAAACAAGCTAATATGGAAACCACATGTAACTTAGCCAGACTATACCTTGTGTAGCTTCAAGAACTCGCAGTACTCGTATGCCGTCTTCTGCTTG
>DDX3XE17sg1.exon_Change_codon_position_41347687_to_AAG,K,0.58,RANKT	AATGATACGGCGACCACCGACGTAAGGGAAGGATTGTATTTAATGATGGATAACTTCATTAATTTCTCTCTCTTTTTAAATCTCTCATTAGGTGGCTATGGAGGCTTTTACAACAGTGATGGATATGGAGGAAATTATAAGTCTCAAGGGGTTGACTGGTGGGGTAACTGAGCCTGCTTTGCAGTAGGTCACCCTGCCAAACAAGCTAATATGGAAACCACATGTAACTTAGCCAGACTATACCTTGTGTAGCTTCAAGAACTCGCAGTACTCGTATGCCGTCTTCTGCTTG
>DDX3XE17sg1.exon_Change_codon_position_41347687_to_AAT,N,0.46,RANK2	AATGATACGGCGACCACCGACGTAAGGGAAGGATTGTATTTAATGATGGATAACTTCATTAATTTCTCTCTCTTTTTAAATCTCTCATTAGGTGGCTATGGAGGCTTTTACAACAGTGATGGATATGGAGGAAATTATAATTCTCAAGGGGTTGACTGGTGGGGTAACTGAGCCTGCTTTGCAGTAGGTCACCCTGCCAAACAAGCTAATATGGAAACCACATGTAACTTAGCCAGACTATACCTTGTGTAGCTTCAAGAACTCGCAGTACTCGTATGCCGTCTTCTGCTTG
>DDX3XE17sg1.exon_Change_codon_position_41347690_to_ACT,T,0.24,RANK3	AATGATACGGCGACCACCGACGTAAGGGAAGGATTGTATTTAATGATGGATAACTTCATTAATTTCTCTCTCTTTTTAAATCTCTCATTAGGTGGCTATGGAGGCTTTTACAACAGTGATGGATATGGAGGAAATTATAACACTCAAGGGGTTGACTGGTGGGGTAACTGAGCCTGCTTTGCAGTAGGTCACCCTGCCAAACAAGCTAATATGGAAACCACATGTAACTTAGCCAGACTATACCTTGTGTAGCTTCAAGAACTCGCAGTACTCGTATGCCGTCTTCTGCTTG
>DDX3XE17sg1.exon_Change_codon_position_41347690_to_ACC,T,0.36,RANKT	AATGATACGGCGACCACCGACGTAAGGGAAGGATTGTATTTAATGATGGATAACTTCATTAATTTCTCTCTCTTTTTAAATCTCTCATTAGGTGGCTATGGAGGCTTTTACAACAGTGATGGATATGGAGGAAATTATAACACCCAAGGGGTTGACTGGTGGGGTAACTGAGCCTGCTTTGCAGTAGGTCACCCTGCCAAACAAGCTAATATGGAAACCACATGTAACTTAGCCAGACTATACCTTGTGTAGCTTCAAGAACTCGCAGTACTCGTATGCCGTCTTCTGCTTG
>DDX3XE17sg1.exon_Change_codon_position_41347690_to_AGC,S,0.24,RANKT	AATGATACGGCGACCACCGACGTAAGGGAAGGATTGTATTTAATGATGGATAACTTCATTAATTTCTCTCTCTTTTTAAATCTCTCATTAGGTGGCTATGGAGGCTTTTACAACAGTGATGGATATGGAGGAAATTATAACAGCCAAGGGGTTGACTGGTGGGGTAACTGAGCCTGCTTTGCAGTAGGTCACCCTGCCAAACAAGCTAATATGGAAACCACATGTAACTTAGCCAGACTATACCTTGTGTAGCTTCAAGAACTCGCAGTACTCGTATGCCGTCTTCTGCTTG
>DDX3XE17sg1.exon_Change_codon_position_41347690_to_AGT,S,0.15,RANK4	AATGATACGGCGACCACCGACGTAAGGGAAGGATTGTATTTAATGATGGATAACTTCATTAATTTCTCTCTCTTTTTAAATCTCTCATTAGGTGGCTATGGAGGCTTTTACAACAGTGATGGATATGGAGGAAATTATAACAGTCAAGGGGTTGACTGGTGGGGTAACTGAGCCTGCTTTGCAGTAGGTCACCCTGCCAAACAAGCTAATATGGAAACCACATGTAACTTAGCCAGACTATACCTTGTGTAGCTTCAAGAACTCGCAGTACTCGTATGCCGTCTTCTGCTTG
>DDX3XE17sg1.exon_Change_codon_position_41347690_to_CCT,P,0.28,RANK2	AATGATACGGCGACCACCGACGTAAGGGAAGGATTGTATTTAATGATGGATAACTTCATTAATTTCTCTCTCTTTTTAAATCTCTCATTAGGTGGCTATGGAGGCTTTTACAACAGTGATGGATATGGAGGAAATTATAACCCTCAAGGGGTTGACTGGTGGGGTAACTGAGCCTGCTTTGCAGTAGGTCACCCTGCCAAACAAGCTAATATGGAAACCACATGTAACTTAGCCAGACTATACCTTGTGTAGCTTCAAGAACTCGCAGTACTCGTATGCCGTCTTCTGCTTG
>DDX3XE17sg1.exon_Change_codon_position_41347690_to_CCC,P,0.33,RANKT	AATGATACGGCGACCACCGACGTAAGGGAAGGATTGTATTTAATGATGGATAACTTCATTAATTTCTCTCTCTTTTTAAATCTCTCATTAGGTGGCTATGGAGGCTTTTACAACAGTGATGGATATGGAGGAAATTATAACCCCCAAGGGGTTGACTGGTGGGGTAACTGAGCCTGCTTTGCAGTAGGTCACCCTGCCAAACAAGCTAATATGGAAACCACATGTAACTTAGCCAGACTATACCTTGTGTAGCTTCAAGAACTCGCAGTACTCGTATGCCGTCTTCTGCTTG
>DDX3XE17sg1.exon_Change_codon_position_41347690_to_GCT,A,0.26,RANK2	AATGATACGGCGACCACCGACGTAAGGGAAGGATTGTATTTAATGATGGATAACTTCATTAATTTCTCTCTCTTTTTAAATCTCTCATTAGGTGGCTATGGAGGCTTTTACAACAGTGATGGATATGGAGGAAATTATAACGCTCAAGGGGTTGACTGGTGGGGTAACTGAGCCTGCTTTGCAGTAGGTCACCCTGCCAAACAAGCTAATATGGAAACCACATGTAACTTAGCCAGACTATACCTTGTGTAGCTTCAAGAACTCGCAGTACTCGTATGCCGTCTTCTGCTTG
>DDX3XE17sg1.exon_Change_codon_position_41347690_to_GCC,A,0.40,RANKT	AATGATACGGCGACCACCGACGTAAGGGAAGGATTGTATTTAATGATGGATAACTTCATTAATTTCTCTCTCTTTTTAAATCTCTCATTAGGTGGCTATGGAGGCTTTTACAACAGTGATGGATATGGAGGAAATTATAACGCCCAAGGGGTTGACTGGTGGGGTAACTGAGCCTGCTTTGCAGTAGGTCACCCTGCCAAACAAGCTAATATGGAAACCACATGTAACTTAGCCAGACTATACCTTGTGTAGCTTCAAGAACTCGCAGTACTCGTATGCCGTCTTCTGCTTG
>DDX3XE17sg1.exon_Change_codon_position_41347690_to_TAC,Y,0.57,RANKT	AATGATACGGCGACCACCGACGTAAGGGAAGGATTGTATTTAATGATGGATAACTTCATTAATTTCTCTCTCTTTTTAAATCTCTCATTAGGTGGCTATGGAGGCTTTTACAACAGTGATGGATATGGAGGAAATTATAACTACCAAGGGGTTGACTGGTGGGGTAACTGAGCCTGCTTTGCAGTAGGTCACCCTGCCAAACAAGCTAATATGGAAACCACATGTAACTTAGCCAGACTATACCTTGTGTAGCTTCAAGAACTCGCAGTACTCGTATGCCGTCTTCTGCTTG
>DDX3XE17sg1.exon_Change_codon_position_41347690_to_TGC,C,0.55,RANKT	AATGATACGGCGACCACCGACGTAAGGGAAGGATTGTATTTAATGATGGATAACTTCATTAATTTCTCTCTCTTTTTAAATCTCTCATTAGGTGGCTATGGAGGCTTTTACAACAGTGATGGATATGGAGGAAATTATAACTGCCAAGGGGTTGACTGGTGGGGTAACTGAGCCTGCTTTGCAGTAGGTCACCCTGCCAAACAAGCTAATATGGAAACCACATGTAACTTAGCCAGACTATACCTTGTGTAGCTTCAAGAACTCGCAGTACTCGTATGCCGTCTTCTGCTTG
>DDX3XE17sg1.exon_Change_codon_position_41347690_to_TTC,F,0.55,RANKT	AATGATACGGCGACCACCGACGTAAGGGAAGGATTGTATTTAATGATGGATAACTTCATTAATTTCTCTCTCTTTTTAAATCTCTCATTAGGTGGCTATGGAGGCTTTTACAACAGTGATGGATATGGAGGAAATTATAACTTCCAAGGGGTTGACTGGTGGGGTAACTGAGCCTGCTTTGCAGTAGGTCACCCTGCCAAACAAGCTAATATGGAAACCACATGTAACTTAGCCAGACTATACCTTGTGTAGCTTCAAGAACTCGCAGTACTCGTATGCCGTCTTCTGCTTG
>DDX3XE17sg1.exon_Change_codon_position_41347690_to_TAT,Y,0.43,RANK2	AATGATACGGCGACCACCGACGTAAGGGAAGGATTGTATTTAATGATGGATAACTTCATTAATTTCTCTCTCTTTTTAAATCTCTCATTAGGTGGCTATGGAGGCTTTTACAACAGTGATGGATATGGAGGAAATTATAACTATCAAGGGGTTGACTGGTGGGGTAACTGAGCCTGCTTTGCAGTAGGTCACCCTGCCAAACAAGCTAATATGGAAACCACATGTAACTTAGCCAGACTATACCTTGTGTAGCTTCAAGAACTCGCAGTACTCGTATGCCGTCTTCTGCTTG
>DDX3XE17sg1.exon_Change_codon_position_41347690_to_TGT,C,0.45,RANK2	AATGATACGGCGACCACCGACGTAAGGGAAGGATTGTATTTAATGATGGATAACTTCATTAATTTCTCTCTCTTTTTAAATCTCTCATTAGGTGGCTATGGAGGCTTTTACAACAGTGATGGATATGGAGGAAATTATAACTGTCAAGGGGTTGACTGGTGGGGTAACTGAGCCTGCTTTGCAGTAGGTCACCCTGCCAAACAAGCTAATATGGAAACCACATGTAACTTAGCCAGACTATACCTTGTGTAGCTTCAAGAACTCGCAGTACTCGTATGCCGTCTTCTGCTTG
>DDX3XE17sg1.exon_Change_codon_position_41347690_to_TTT,F,0.45,RANK2	AATGATACGGCGACCACCGACGTAAGGGAAGGATTGTATTTAATGATGGATAACTTCATTAATTTCTCTCTCTTTTTAAATCTCTCATTAGGTGGCTATGGAGGCTTTTACAACAGTGATGGATATGGAGGAAATTATAACTTTCAAGGGGTTGACTGGTGGGGTAACTGAGCCTGCTTTGCAGTAGGTCACCCTGCCAAACAAGCTAATATGGAAACCACATGTAACTTAGCCAGACTATACCTTGTGTAGCTTCAAGAACTCGCAGTACTCGTATGCCGTCTTCTGCTTG
>DDX3XE17sg1.exon_Change_codon_position_41347690_to_TCA,S,0.15,RANK5	AATGATACGGCGACCACCGACGTAAGGGAAGGATTGTATTTAATGATGGATAACTTCATTAATTTCTCTCTCTTTTTAAATCTCTCATTAGGTGGCTATGGAGGCTTTTACAACAGTGATGGATATGGAGGAAATTATAACTCACAAGGGGTTGACTGGTGGGGTAACTGAGCCTGCTTTGCAGTAGGTCACCCTGCCAAACAAGCTAATATGGAAACCACATGTAACTTAGCCAGACTATACCTTGTGTAGCTTCAAGAACTCGCAGTACTCGTATGCCGTCTTCTGCTTG
>DDX3XE17sg1.exon_Change_codon_position_41347690_to_TCC,S,0.22,RANK2	AATGATACGGCGACCACCGACGTAAGGGAAGGATTGTATTTAATGATGGATAACTTCATTAATTTCTCTCTCTTTTTAAATCTCTCATTAGGTGGCTATGGAGGCTTTTACAACAGTGATGGATATGGAGGAAATTATAACTCCCAAGGGGTTGACTGGTGGGGTAACTGAGCCTGCTTTGCAGTAGGTCACCCTGCCAAACAAGCTAATATGGAAACCACATGTAACTTAGCCAGACTATACCTTGTGTAGCTTCAAGAACTCGCAGTACTCGTATGCCGTCTTCTGCTTG
>DDX3XE17sg1.exon_Change_codon_position_41347690_to_TCG,S,0.06,RANK6	AATGATACGGCGACCACCGACGTAAGGGAAGGATTGTATTTAATGATGGATAACTTCATTAATTTCTCTCTCTTTTTAAATCTCTCATTAGGTGGCTATGGAGGCTTTTACAACAGTGATGGATATGGAGGAAATTATAACTCGCAAGGGGTTGACTGGTGGGGTAACTGAGCCTGCTTTGCAGTAGGTCACCCTGCCAAACAAGCTAATATGGAAACCACATGTAACTTAGCCAGACTATACCTTGTGTAGCTTCAAGAACTCGCAGTACTCGTATGCCGTCTTCTGCTTG
>DDX3XE17sg1.exon_Change_codon_position_41347693_to_AAA,K,0.42,RANK2	AATGATACGGCGACCACCGACGTAAGGGAAGGATTGTATTTAATGATGGATAACTTCATTAATTTCTCTCTCTTTTTAAATCTCTCATTAGGTGGCTATGGAGGCTTTTACAACAGTGATGGATATGGAGGAAATTATAACTCTAAAGGGGTTGACTGGTGGGGTAACTGAGCCTGCTTTGCAGTAGGTCACCCTGCCAAACAAGCTAATATGGAAACCACATGTAACTTAGCCAGACTATACCTTGTGTAGCTTCAAGAACTCGCAGTACTCGTATGCCGTCTTCTGCTTG
>DDX3XE17sg1.exon_Change_codon_position_41347693_to_AAG,K,0.58,RANKT	AATGATACGGCGACCACCGACGTAAGGGAAGGATTGTATTTAATGATGGATAACTTCATTAATTTCTCTCTCTTTTTAAATCTCTCATTAGGTGGCTATGGAGGCTTTTACAACAGTGATGGATATGGAGGAAATTATAACTCTAAGGGGGTTGACTGGTGGGGTAACTGAGCCTGCTTTGCAGTAGGTCACCCTGCCAAACAAGCTAATATGGAAACCACATGTAACTTAGCCAGACTATACCTTGTGTAGCTTCAAGAACTCGCAGTACTCGTATGCCGTCTTCTGCTTG
>DDX3XE17sg1.exon_Change_codon_position_41347693_to_CCC,P,0.33,RANKT	AATGATACGGCGACCACCGACGTAAGGGAAGGATTGTATTTAATGATGGATAACTTCATTAATTTCTCTCTCTTTTTAAATCTCTCATTAGGTGGCTATGGAGGCTTTTACAACAGTGATGGATATGGAGGAAATTATAACTCTCCCGGGGTTGACTGGTGGGGTAACTGAGCCTGCTTTGCAGTAGGTCACCCTGCCAAACAAGCTAATATGGAAACCACATGTAACTTAGCCAGACTATACCTTGTGTAGCTTCAAGAACTCGCAGTACTCGTATGCCGTCTTCTGCTTG
>DDX3XE17sg1.exon_Change_codon_position_41347693_to_CGG,R,0.21,RANKT	AATGATACGGCGACCACCGACGTAAGGGAAGGATTGTATTTAATGATGGATAACTTCATTAATTTCTCTCTCTTTTTAAATCTCTCATTAGGTGGCTATGGAGGCTTTTACAACAGTGATGGATATGGAGGAAATTATAACTCTCGGGGGGTTGACTGGTGGGGTAACTGAGCCTGCTTTGCAGTAGGTCACCCTGCCAAACAAGCTAATATGGAAACCACATGTAACTTAGCCAGACTATACCTTGTGTAGCTTCAAGAACTCGCAGTACTCGTATGCCGTCTTCTGCTTG
>DDX3XE17sg1.exon_Change_codon_position_41347693_to_CTG,L,0.41,RANKT	AATGATACGGCGACCACCGACGTAAGGGAAGGATTGTATTTAATGATGGATAACTTCATTAATTTCTCTCTCTTTTTAAATCTCTCATTAGGTGGCTATGGAGGCTTTTACAACAGTGATGGATATGGAGGAAATTATAACTCTCTGGGGGTTGACTGGTGGGGTAACTGAGCCTGCTTTGCAGTAGGTCACCCTGCCAAACAAGCTAATATGGAAACCACATGTAACTTAGCCAGACTATACCTTGTGTAGCTTCAAGAACTCGCAGTACTCGTATGCCGTCTTCTGCTTG
>DDX3XE17sg1.exon_Change_codon_position_41347693_to_GAA,E,0.42,RANK2	AATGATACGGCGACCACCGACGTAAGGGAAGGATTGTATTTAATGATGGATAACTTCATTAATTTCTCTCTCTTTTTAAATCTCTCATTAGGTGGCTATGGAGGCTTTTACAACAGTGATGGATATGGAGGAAATTATAACTCTGAAGGGGTTGACTGGTGGGGTAACTGAGCCTGCTTTGCAGTAGGTCACCCTGCCAAACAAGCTAATATGGAAACCACATGTAACTTAGCCAGACTATACCTTGTGTAGCTTCAAGAACTCGCAGTACTCGTATGCCGTCTTCTGCTTG
>DDX3XE17sg1.exon_Change_codon_position_41347693_to_GAG,E,0.58,RANKT	AATGATACGGCGACCACCGACGTAAGGGAAGGATTGTATTTAATGATGGATAACTTCATTAATTTCTCTCTCTTTTTAAATCTCTCATTAGGTGGCTATGGAGGCTTTTACAACAGTGATGGATATGGAGGAAATTATAACTCTGAGGGGGTTGACTGGTGGGGTAACTGAGCCTGCTTTGCAGTAGGTCACCCTGCCAAACAAGCTAATATGGAAACCACATGTAACTTAGCCAGACTATACCTTGTGTAGCTTCAAGAACTCGCAGTACTCGTATGCCGTCTTCTGCTTG
>DDX3XE17sg1.exon_Change_codon_position_41347693_to_TAA,STOP,0.28,RANK2	AATGATACGGCGACCACCGACGTAAGGGAAGGATTGTATTTAATGATGGATAACTTCATTAATTTCTCTCTCTTTTTAAATCTCTCATTAGGTGGCTATGGAGGCTTTTACAACAGTGATGGATATGGAGGAAATTATAACTCTTAAGGGGTTGACTGGTGGGGTAACTGAGCCTGCTTTGCAGTAGGTCACCCTGCCAAACAAGCTAATATGGAAACCACATGTAACTTAGCCAGACTATACCTTGTGTAGCTTCAAGAACTCGCAGTACTCGTATGCCGTCTTCTGCTTG
>DDX3XE17sg1.exon_Change_codon_position_41347693_to_TGA,STOP,0.52,RANKT	AATGATACGGCGACCACCGACGTAAGGGAAGGATTGTATTTAATGATGGATAACTTCATTAATTTCTCTCTCTTTTTAAATCTCTCATTAGGTGGCTATGGAGGCTTTTACAACAGTGATGGATATGGAGGAAATTATAACTCTTGAGGGGTTGACTGGTGGGGTAACTGAGCCTGCTTTGCAGTAGGTCACCCTGCCAAACAAGCTAATATGGAAACCACATGTAACTTAGCCAGACTATACCTTGTGTAGCTTCAAGAACTCGCAGTACTCGTATGCCGTCTTCTGCTTG
>DDX3XE17sg1.exon_Change_codon_position_41347693_to_CCA,P,0.27,RANK3	AATGATACGGCGACCACCGACGTAAGGGAAGGATTGTATTTAATGATGGATAACTTCATTAATTTCTCTCTCTTTTTAAATCTCTCATTAGGTGGCTATGGAGGCTTTTACAACAGTGATGGATATGGAGGAAATTATAACTCTCCAGGGGTTGACTGGTGGGGTAACTGAGCCTGCTTTGCAGTAGGTCACCCTGCCAAACAAGCTAATATGGAAACCACATGTAACTTAGCCAGACTATACCTTGTGTAGCTTCAAGAACTCGCAGTACTCGTATGCCGTCTTCTGCTTG
>DDX3XE17sg1.exon_Change_codon_position_41347693_to_CGA,R,0.11,RANK5	AATGATACGGCGACCACCGACGTAAGGGAAGGATTGTATTTAATGATGGATAACTTCATTAATTTCTCTCTCTTTTTAAATCTCTCATTAGGTGGCTATGGAGGCTTTTACAACAGTGATGGATATGGAGGAAATTATAACTCTCGAGGGGTTGACTGGTGGGGTAACTGAGCCTGCTTTGCAGTAGGTCACCCTGCCAAACAAGCTAATATGGAAACCACATGTAACTTAGCCAGACTATACCTTGTGTAGCTTCAAGAACTCGCAGTACTCGTATGCCGTCTTCTGCTTG
>DDX3XE17sg1.exon_Change_codon_position_41347693_to_CTA,L,0.07,RANK5	AATGATACGGCGACCACCGACGTAAGGGAAGGATTGTATTTAATGATGGATAACTTCATTAATTTCTCTCTCTTTTTAAATCTCTCATTAGGTGGCTATGGAGGCTTTTACAACAGTGATGGATATGGAGGAAATTATAACTCTCTAGGGGTTGACTGGTGGGGTAACTGAGCCTGCTTTGCAGTAGGTCACCCTGCCAAACAAGCTAATATGGAAACCACATGTAACTTAGCCAGACTATACCTTGTGTAGCTTCAAGAACTCGCAGTACTCGTATGCCGTCTTCTGCTTG
>DDX3XE17sg1.exon_Change_codon_position_41347693_to_CAC,H,0.59,RANKT	AATGATACGGCGACCACCGACGTAAGGGAAGGATTGTATTTAATGATGGATAACTTCATTAATTTCTCTCTCTTTTTAAATCTCTCATTAGGTGGCTATGGAGGCTTTTACAACAGTGATGGATATGGAGGAAATTATAACTCTCACGGGGTTGACTGGTGGGGTAACTGAGCCTGCTTTGCAGTAGGTCACCCTGCCAAACAAGCTAATATGGAAACCACATGTAACTTAGCCAGACTATACCTTGTGTAGCTTCAAGAACTCGCAGTACTCGTATGCCGTCTTCTGCTTG
>DDX3XE17sg1.exon_Change_codon_position_41347693_to_CAG,Q,0.75,RANKT	AATGATACGGCGACCACCGACGTAAGGGAAGGATTGTATTTAATGATGGATAACTTCATTAATTTCTCTCTCTTTTTAAATCTCTCATTAGGTGGCTATGGAGGCTTTTACAACAGTGATGGATATGGAGGAAATTATAACTCTCAGGGGGTTGACTGGTGGGGTAACTGAGCCTGCTTTGCAGTAGGTCACCCTGCCAAACAAGCTAATATGGAAACCACATGTAACTTAGCCAGACTATACCTTGTGTAGCTTCAAGAACTCGCAGTACTCGTATGCCGTCTTCTGCTTG
>DDX3XE17sg1.exon_Change_codon_position_41347693_to_CAT,H,0.41,RANK2	AATGATACGGCGACCACCGACGTAAGGGAAGGATTGTATTTAATGATGGATAACTTCATTAATTTCTCTCTCTTTTTAAATCTCTCATTAGGTGGCTATGGAGGCTTTTACAACAGTGATGGATATGGAGGAAATTATAACTCTCATGGGGTTGACTGGTGGGGTAACTGAGCCTGCTTTGCAGTAGGTCACCCTGCCAAACAAGCTAATATGGAAACCACATGTAACTTAGCCAGACTATACCTTGTGTAGCTTCAAGAACTCGCAGTACTCGTATGCCGTCTTCTGCTTG
>DDX3XE17sg1.exon_Change_codon_position_41347696_to_AGG,R,0.20,RANK3	AATGATACGGCGACCACCGACGTAAGGGAAGGATTGTATTTAATGATGGATAACTTCATTAATTTCTCTCTCTTTTTAAATCTCTCATTAGGTGGCTATGGAGGCTTTTACAACAGTGATGGATATGGAGGAAATTATAACTCTCAAAGGGTTGACTGGTGGGGTAACTGAGCCTGCTTTGCAGTAGGTCACCCTGCCAAACAAGCTAATATGGAAACCACATGTAACTTAGCCAGACTATACCTTGTGTAGCTTCAAGAACTCGCAGTACTCGTATGCCGTCTTCTGCTTG
>DDX3XE17sg1.exon_Change_codon_position_41347696_to_CGG,R,0.21,RANKT	AATGATACGGCGACCACCGACGTAAGGGAAGGATTGTATTTAATGATGGATAACTTCATTAATTTCTCTCTCTTTTTAAATCTCTCATTAGGTGGCTATGGAGGCTTTTACAACAGTGATGGATATGGAGGAAATTATAACTCTCAACGGGTTGACTGGTGGGGTAACTGAGCCTGCTTTGCAGTAGGTCACCCTGCCAAACAAGCTAATATGGAAACCACATGTAACTTAGCCAGACTATACCTTGTGTAGCTTCAAGAACTCGCAGTACTCGTATGCCGTCTTCTGCTTG
>DDX3XE17sg1.exon_Change_codon_position_41347696_to_GAA,E,0.42,RANK2	AATGATACGGCGACCACCGACGTAAGGGAAGGATTGTATTTAATGATGGATAACTTCATTAATTTCTCTCTCTTTTTAAATCTCTCATTAGGTGGCTATGGAGGCTTTTACAACAGTGATGGATATGGAGGAAATTATAACTCTCAAGAAGTTGACTGGTGGGGTAACTGAGCCTGCTTTGCAGTAGGTCACCCTGCCAAACAAGCTAATATGGAAACCACATGTAACTTAGCCAGACTATACCTTGTGTAGCTTCAAGAACTCGCAGTACTCGTATGCCGTCTTCTGCTTG
>DDX3XE17sg1.exon_Change_codon_position_41347696_to_GCC,A,0.40,RANKT	AATGATACGGCGACCACCGACGTAAGGGAAGGATTGTATTTAATGATGGATAACTTCATTAATTTCTCTCTCTTTTTAAATCTCTCATTAGGTGGCTATGGAGGCTTTTACAACAGTGATGGATATGGAGGAAATTATAACTCTCAAGCCGTTGACTGGTGGGGTAACTGAGCCTGCTTTGCAGTAGGTCACCCTGCCAAACAAGCTAATATGGAAACCACATGTAACTTAGCCAGACTATACCTTGTGTAGCTTCAAGAACTCGCAGTACTCGTATGCCGTCTTCTGCTTG
>DDX3XE17sg1.exon_Change_codon_position_41347696_to_GTC,V,0.24,RANK2	AATGATACGGCGACCACCGACGTAAGGGAAGGATTGTATTTAATGATGGATAACTTCATTAATTTCTCTCTCTTTTTAAATCTCTCATTAGGTGGCTATGGAGGCTTTTACAACAGTGATGGATATGGAGGAAATTATAACTCTCAAGTCGTTGACTGGTGGGGTAACTGAGCCTGCTTTGCAGTAGGTCACCCTGCCAAACAAGCTAATATGGAAACCACATGTAACTTAGCCAGACTATACCTTGTGTAGCTTCAAGAACTCGCAGTACTCGTATGCCGTCTTCTGCTTG
>DDX3XE17sg1.exon_Change_codon_position_41347696_to_TGG,W,1.00,RANKU	AATGATACGGCGACCACCGACGTAAGGGAAGGATTGTATTTAATGATGGATAACTTCATTAATTTCTCTCTCTTTTTAAATCTCTCATTAGGTGGCTATGGAGGCTTTTACAACAGTGATGGATATGGAGGAAATTATAACTCTCAATGGGTTGACTGGTGGGGTAACTGAGCCTGCTTTGCAGTAGGTCACCCTGCCAAACAAGCTAATATGGAAACCACATGTAACTTAGCCAGACTATACCTTGTGTAGCTTCAAGAACTCGCAGTACTCGTATGCCGTCTTCTGCTTG
>DDX3XE17sg1.exon_Change_codon_position_41347696_to_GAG,E,0.58,RANKT	AATGATACGGCGACCACCGACGTAAGGGAAGGATTGTATTTAATGATGGATAACTTCATTAATTTCTCTCTCTTTTTAAATCTCTCATTAGGTGGCTATGGAGGCTTTTACAACAGTGATGGATATGGAGGAAATTATAACTCTCAAGAGGTTGACTGGTGGGGTAACTGAGCCTGCTTTGCAGTAGGTCACCCTGCCAAACAAGCTAATATGGAAACCACATGTAACTTAGCCAGACTATACCTTGTGTAGCTTCAAGAACTCGCAGTACTCGTATGCCGTCTTCTGCTTG
>DDX3XE17sg1.exon_Change_codon_position_41347696_to_GCG,A,0.11,RANK4	AATGATACGGCGACCACCGACGTAAGGGAAGGATTGTATTTAATGATGGATAACTTCATTAATTTCTCTCTCTTTTTAAATCTCTCATTAGGTGGCTATGGAGGCTTTTACAACAGTGATGGATATGGAGGAAATTATAACTCTCAAGCGGTTGACTGGTGGGGTAACTGAGCCTGCTTTGCAGTAGGTCACCCTGCCAAACAAGCTAATATGGAAACCACATGTAACTTAGCCAGACTATACCTTGTGTAGCTTCAAGAACTCGCAGTACTCGTATGCCGTCTTCTGCTTG
>DDX3XE17sg1.exon_Change_codon_position_41347696_to_GTG,V,0.47,RANKT	AATGATACGGCGACCACCGACGTAAGGGAAGGATTGTATTTAATGATGGATAACTTCATTAATTTCTCTCTCTTTTTAAATCTCTCATTAGGTGGCTATGGAGGCTTTTACAACAGTGATGGATATGGAGGAAATTATAACTCTCAAGTGGTTGACTGGTGGGGTAACTGAGCCTGCTTTGCAGTAGGTCACCCTGCCAAACAAGCTAATATGGAAACCACATGTAACTTAGCCAGACTATACCTTGTGTAGCTTCAAGAACTCGCAGTACTCGTATGCCGTCTTCTGCTTG
>DDX3XE17sg1.exon_Change_codon_position_41347696_to_GGA,G,0.25,RANK2	AATGATACGGCGACCACCGACGTAAGGGAAGGATTGTATTTAATGATGGATAACTTCATTAATTTCTCTCTCTTTTTAAATCTCTCATTAGGTGGCTATGGAGGCTTTTACAACAGTGATGGATATGGAGGAAATTATAACTCTCAAGGAGTTGACTGGTGGGGTAACTGAGCCTGCTTTGCAGTAGGTCACCCTGCCAAACAAGCTAATATGGAAACCACATGTAACTTAGCCAGACTATACCTTGTGTAGCTTCAAGAACTCGCAGTACTCGTATGCCGTCTTCTGCTTG
>DDX3XE17sg1.exon_Change_codon_position_41347696_to_GGC,G,0.34,RANKT	AATGATACGGCGACCACCGACGTAAGGGAAGGATTGTATTTAATGATGGATAACTTCATTAATTTCTCTCTCTTTTTAAATCTCTCATTAGGTGGCTATGGAGGCTTTTACAACAGTGATGGATATGGAGGAAATTATAACTCTCAAGGCGTTGACTGGTGGGGTAACTGAGCCTGCTTTGCAGTAGGTCACCCTGCCAAACAAGCTAATATGGAAACCACATGTAACTTAGCCAGACTATACCTTGTGTAGCTTCAAGAACTCGCAGTACTCGTATGCCGTCTTCTGCTTG
>DDX3XE17sg1.exon_Change_codon_position_41347696_to_GGT,G,0.16,RANK4	AATGATACGGCGACCACCGACGTAAGGGAAGGATTGTATTTAATGATGGATAACTTCATTAATTTCTCTCTCTTTTTAAATCTCTCATTAGGTGGCTATGGAGGCTTTTACAACAGTGATGGATATGGAGGAAATTATAACTCTCAAGGTGTTGACTGGTGGGGTAACTGAGCCTGCTTTGCAGTAGGTCACCCTGCCAAACAAGCTAATATGGAAACCACATGTAACTTAGCCAGACTATACCTTGTGTAGCTTCAAGAACTCGCAGTACTCGTATGCCGTCTTCTGCTTG
>DDX3XE17sg1.exon_Change_codon_position_41347699_to_ATT,I,0.36,RANK2	AATGATACGGCGACCACCGACGTAAGGGAAGGATTGTATTTAATGATGGATAACTTCATTAATTTCTCTCTCTTTTTAAATCTCTCATTAGGTGGCTATGGAGGCTTTTACAACAGTGATGGATATGGAGGAAATTATAACTCTCAAGGGATTGACTGGTGGGGTAACTGAGCCTGCTTTGCAGTAGGTCACCCTGCCAAACAAGCTAATATGGAAACCACATGTAACTTAGCCAGACTATACCTTGTGTAGCTTCAAGAACTCGCAGTACTCGTATGCCGTCTTCTGCTTG
>DDX3XE17sg1.exon_Change_codon_position_41347699_to_ATC,I,0.48,RANKT	AATGATACGGCGACCACCGACGTAAGGGAAGGATTGTATTTAATGATGGATAACTTCATTAATTTCTCTCTCTTTTTAAATCTCTCATTAGGTGGCTATGGAGGCTTTTACAACAGTGATGGATATGGAGGAAATTATAACTCTCAAGGGATCGACTGGTGGGGTAACTGAGCCTGCTTTGCAGTAGGTCACCCTGCCAAACAAGCTAATATGGAAACCACATGTAACTTAGCCAGACTATACCTTGTGTAGCTTCAAGAACTCGCAGTACTCGTATGCCGTCTTCTGCTTG
>DDX3XE17sg1.exon_Change_codon_position_41347699_to_CTT,L,0.13,RANK3	AATGATACGGCGACCACCGACGTAAGGGAAGGATTGTATTTAATGATGGATAACTTCATTAATTTCTCTCTCTTTTTAAATCTCTCATTAGGTGGCTATGGAGGCTTTTACAACAGTGATGGATATGGAGGAAATTATAACTCTCAAGGGCTTGACTGGTGGGGTAACTGAGCCTGCTTTGCAGTAGGTCACCCTGCCAAACAAGCTAATATGGAAACCACATGTAACTTAGCCAGACTATACCTTGTGTAGCTTCAAGAACTCGCAGTACTCGTATGCCGTCTTCTGCTTG
>DDX3XE17sg1.exon_Change_codon_position_41347699_to_CTG,L,0.41,RANKT	AATGATACGGCGACCACCGACGTAAGGGAAGGATTGTATTTAATGATGGATAACTTCATTAATTTCTCTCTCTTTTTAAATCTCTCATTAGGTGGCTATGGAGGCTTTTACAACAGTGATGGATATGGAGGAAATTATAACTCTCAAGGGCTGGACTGGTGGGGTAACTGAGCCTGCTTTGCAGTAGGTCACCCTGCCAAACAAGCTAATATGGAAACCACATGTAACTTAGCCAGACTATACCTTGTGTAGCTTCAAGAACTCGCAGTACTCGTATGCCGTCTTCTGCTTG
>DDX3XE17sg1.exon_Change_codon_position_41347699_to_GAC,D,0.54,RANKT	AATGATACGGCGACCACCGACGTAAGGGAAGGATTGTATTTAATGATGGATAACTTCATTAATTTCTCTCTCTTTTTAAATCTCTCATTAGGTGGCTATGGAGGCTTTTACAACAGTGATGGATATGGAGGAAATTATAACTCTCAAGGGGACGACTGGTGGGGTAACTGAGCCTGCTTTGCAGTAGGTCACCCTGCCAAACAAGCTAATATGGAAACCACATGTAACTTAGCCAGACTATACCTTGTGTAGCTTCAAGAACTCGCAGTACTCGTATGCCGTCTTCTGCTTG
>DDX3XE17sg1.exon_Change_codon_position_41347699_to_GCC,A,0.40,RANKT	AATGATACGGCGACCACCGACGTAAGGGAAGGATTGTATTTAATGATGGATAACTTCATTAATTTCTCTCTCTTTTTAAATCTCTCATTAGGTGGCTATGGAGGCTTTTACAACAGTGATGGATATGGAGGAAATTATAACTCTCAAGGGGCCGACTGGTGGGGTAACTGAGCCTGCTTTGCAGTAGGTCACCCTGCCAAACAAGCTAATATGGAAACCACATGTAACTTAGCCAGACTATACCTTGTGTAGCTTCAAGAACTCGCAGTACTCGTATGCCGTCTTCTGCTTG
>DDX3XE17sg1.exon_Change_codon_position_41347699_to_GGC,G,0.34,RANKT	AATGATACGGCGACCACCGACGTAAGGGAAGGATTGTATTTAATGATGGATAACTTCATTAATTTCTCTCTCTTTTTAAATCTCTCATTAGGTGGCTATGGAGGCTTTTACAACAGTGATGGATATGGAGGAAATTATAACTCTCAAGGGGGCGACTGGTGGGGTAACTGAGCCTGCTTTGCAGTAGGTCACCCTGCCAAACAAGCTAATATGGAAACCACATGTAACTTAGCCAGACTATACCTTGTGTAGCTTCAAGAACTCGCAGTACTCGTATGCCGTCTTCTGCTTG
>DDX3XE17sg1.exon_Change_codon_position_41347699_to_TTT,F,0.45,RANK2	AATGATACGGCGACCACCGACGTAAGGGAAGGATTGTATTTAATGATGGATAACTTCATTAATTTCTCTCTCTTTTTAAATCTCTCATTAGGTGGCTATGGAGGCTTTTACAACAGTGATGGATATGGAGGAAATTATAACTCTCAAGGGTTTGACTGGTGGGGTAACTGAGCCTGCTTTGCAGTAGGTCACCCTGCCAAACAAGCTAATATGGAAACCACATGTAACTTAGCCAGACTATACCTTGTGTAGCTTCAAGAACTCGCAGTACTCGTATGCCGTCTTCTGCTTG
>DDX3XE17sg1.exon_Change_codon_position_41347699_to_TTC,F,0.55,RANKT	AATGATACGGCGACCACCGACGTAAGGGAAGGATTGTATTTAATGATGGATAACTTCATTAATTTCTCTCTCTTTTTAAATCTCTCATTAGGTGGCTATGGAGGCTTTTACAACAGTGATGGATATGGAGGAAATTATAACTCTCAAGGGTTCGACTGGTGGGGTAACTGAGCCTGCTTTGCAGTAGGTCACCCTGCCAAACAAGCTAATATGGAAACCACATGTAACTTAGCCAGACTATACCTTGTGTAGCTTCAAGAACTCGCAGTACTCGTATGCCGTCTTCTGCTTG
>DDX3XE17sg1.exon_Change_codon_position_41347699_to_GAT,D,0.46,RANK2	AATGATACGGCGACCACCGACGTAAGGGAAGGATTGTATTTAATGATGGATAACTTCATTAATTTCTCTCTCTTTTTAAATCTCTCATTAGGTGGCTATGGAGGCTTTTACAACAGTGATGGATATGGAGGAAATTATAACTCTCAAGGGGATGACTGGTGGGGTAACTGAGCCTGCTTTGCAGTAGGTCACCCTGCCAAACAAGCTAATATGGAAACCACATGTAACTTAGCCAGACTATACCTTGTGTAGCTTCAAGAACTCGCAGTACTCGTATGCCGTCTTCTGCTTG
>DDX3XE17sg1.exon_Change_codon_position_41347699_to_GCT,A,0.26,RANK2	AATGATACGGCGACCACCGACGTAAGGGAAGGATTGTATTTAATGATGGATAACTTCATTAATTTCTCTCTCTTTTTAAATCTCTCATTAGGTGGCTATGGAGGCTTTTACAACAGTGATGGATATGGAGGAAATTATAACTCTCAAGGGGCTGACTGGTGGGGTAACTGAGCCTGCTTTGCAGTAGGTCACCCTGCCAAACAAGCTAATATGGAAACCACATGTAACTTAGCCAGACTATACCTTGTGTAGCTTCAAGAACTCGCAGTACTCGTATGCCGTCTTCTGCTTG
>DDX3XE17sg1.exon_Change_codon_position_41347699_to_GGT,G,0.16,RANK4	AATGATACGGCGACCACCGACGTAAGGGAAGGATTGTATTTAATGATGGATAACTTCATTAATTTCTCTCTCTTTTTAAATCTCTCATTAGGTGGCTATGGAGGCTTTTACAACAGTGATGGATATGGAGGAAATTATAACTCTCAAGGGGGTGACTGGTGGGGTAACTGAGCCTGCTTTGCAGTAGGTCACCCTGCCAAACAAGCTAATATGGAAACCACATGTAACTTAGCCAGACTATACCTTGTGTAGCTTCAAGAACTCGCAGTACTCGTATGCCGTCTTCTGCTTG
>DDX3XE17sg1.exon_Change_codon_position_41347699_to_GTA,V,0.11,RANK4	AATGATACGGCGACCACCGACGTAAGGGAAGGATTGTATTTAATGATGGATAACTTCATTAATTTCTCTCTCTTTTTAAATCTCTCATTAGGTGGCTATGGAGGCTTTTACAACAGTGATGGATATGGAGGAAATTATAACTCTCAAGGGGTAGACTGGTGGGGTAACTGAGCCTGCTTTGCAGTAGGTCACCCTGCCAAACAAGCTAATATGGAAACCACATGTAACTTAGCCAGACTATACCTTGTGTAGCTTCAAGAACTCGCAGTACTCGTATGCCGTCTTCTGCTTG
>DDX3XE17sg1.exon_Change_codon_position_41347699_to_GTC,V,0.24,RANK2	AATGATACGGCGACCACCGACGTAAGGGAAGGATTGTATTTAATGATGGATAACTTCATTAATTTCTCTCTCTTTTTAAATCTCTCATTAGGTGGCTATGGAGGCTTTTACAACAGTGATGGATATGGAGGAAATTATAACTCTCAAGGGGTCGACTGGTGGGGTAACTGAGCCTGCTTTGCAGTAGGTCACCCTGCCAAACAAGCTAATATGGAAACCACATGTAACTTAGCCAGACTATACCTTGTGTAGCTTCAAGAACTCGCAGTACTCGTATGCCGTCTTCTGCTTG
>DDX3XE17sg1.exon_Change_codon_position_41347699_to_GTG,V,0.47,RANKT	AATGATACGGCGACCACCGACGTAAGGGAAGGATTGTATTTAATGATGGATAACTTCATTAATTTCTCTCTCTTTTTAAATCTCTCATTAGGTGGCTATGGAGGCTTTTACAACAGTGATGGATATGGAGGAAATTATAACTCTCAAGGGGTGGACTGGTGGGGTAACTGAGCCTGCTTTGCAGTAGGTCACCCTGCCAAACAAGCTAATATGGAAACCACATGTAACTTAGCCAGACTATACCTTGTGTAGCTTCAAGAACTCGCAGTACTCGTATGCCGTCTTCTGCTTG
>DDX3XE17sg1.exon_Change_codon_position_41347702_to_AAC,N,0.54,RANKT	AATGATACGGCGACCACCGACGTAAGGGAAGGATTGTATTTAATGATGGATAACTTCATTAATTTCTCTCTCTTTTTAAATCTCTCATTAGGTGGCTATGGAGGCTTTTACAACAGTGATGGATATGGAGGAAATTATAACTCTCAAGGGGTTAACTGGTGGGGTAACTGAGCCTGCTTTGCAGTAGGTCACCCTGCCAAACAAGCTAATATGGAAACCACATGTAACTTAGCCAGACTATACCTTGTGTAGCTTCAAGAACTCGCAGTACTCGTATGCCGTCTTCTGCTTG
>DDX3XE17sg1.exon_Change_codon_position_41347702_to_AAT,N,0.46,RANK2	AATGATACGGCGACCACCGACGTAAGGGAAGGATTGTATTTAATGATGGATAACTTCATTAATTTCTCTCTCTTTTTAAATCTCTCATTAGGTGGCTATGGAGGCTTTTACAACAGTGATGGATATGGAGGAAATTATAACTCTCAAGGGGTTAATTGGTGGGGTAACTGAGCCTGCTTTGCAGTAGGTCACCCTGCCAAACAAGCTAATATGGAAACCACATGTAACTTAGCCAGACTATACCTTGTGTAGCTTCAAGAACTCGCAGTACTCGTATGCCGTCTTCTGCTTG
>DDX3XE17sg1.exon_Change_codon_position_41347702_to_CAC,H,0.59,RANKT	AATGATACGGCGACCACCGACGTAAGGGAAGGATTGTATTTAATGATGGATAACTTCATTAATTTCTCTCTCTTTTTAAATCTCTCATTAGGTGGCTATGGAGGCTTTTACAACAGTGATGGATATGGAGGAAATTATAACTCTCAAGGGGTTCACTGGTGGGGTAACTGAGCCTGCTTTGCAGTAGGTCACCCTGCCAAACAAGCTAATATGGAAACCACATGTAACTTAGCCAGACTATACCTTGTGTAGCTTCAAGAACTCGCAGTACTCGTATGCCGTCTTCTGCTTG
>DDX3XE17sg1.exon_Change_codon_position_41347702_to_CAT,H,0.41,RANK2	AATGATACGGCGACCACCGACGTAAGGGAAGGATTGTATTTAATGATGGATAACTTCATTAATTTCTCTCTCTTTTTAAATCTCTCATTAGGTGGCTATGGAGGCTTTTACAACAGTGATGGATATGGAGGAAATTATAACTCTCAAGGGGTTCATTGGTGGGGTAACTGAGCCTGCTTTGCAGTAGGTCACCCTGCCAAACAAGCTAATATGGAAACCACATGTAACTTAGCCAGACTATACCTTGTGTAGCTTCAAGAACTCGCAGTACTCGTATGCCGTCTTCTGCTTG
>DDX3XE17sg1.exon_Change_codon_position_41347702_to_GCT,A,0.26,RANK2	AATGATACGGCGACCACCGACGTAAGGGAAGGATTGTATTTAATGATGGATAACTTCATTAATTTCTCTCTCTTTTTAAATCTCTCATTAGGTGGCTATGGAGGCTTTTACAACAGTGATGGATATGGAGGAAATTATAACTCTCAAGGGGTTGCTTGGTGGGGTAACTGAGCCTGCTTTGCAGTAGGTCACCCTGCCAAACAAGCTAATATGGAAACCACATGTAACTTAGCCAGACTATACCTTGTGTAGCTTCAAGAACTCGCAGTACTCGTATGCCGTCTTCTGCTTG
>DDX3XE17sg1.exon_Change_codon_position_41347702_to_GGA,G,0.25,RANK2	AATGATACGGCGACCACCGACGTAAGGGAAGGATTGTATTTAATGATGGATAACTTCATTAATTTCTCTCTCTTTTTAAATCTCTCATTAGGTGGCTATGGAGGCTTTTACAACAGTGATGGATATGGAGGAAATTATAACTCTCAAGGGGTTGGATGGTGGGGTAACTGAGCCTGCTTTGCAGTAGGTCACCCTGCCAAACAAGCTAATATGGAAACCACATGTAACTTAGCCAGACTATACCTTGTGTAGCTTCAAGAACTCGCAGTACTCGTATGCCGTCTTCTGCTTG
>DDX3XE17sg1.exon_Change_codon_position_41347702_to_GTG,V,0.47,RANKT	AATGATACGGCGACCACCGACGTAAGGGAAGGATTGTATTTAATGATGGATAACTTCATTAATTTCTCTCTCTTTTTAAATCTCTCATTAGGTGGCTATGGAGGCTTTTACAACAGTGATGGATATGGAGGAAATTATAACTCTCAAGGGGTTGTGTGGTGGGGTAACTGAGCCTGCTTTGCAGTAGGTCACCCTGCCAAACAAGCTAATATGGAAACCACATGTAACTTAGCCAGACTATACCTTGTGTAGCTTCAAGAACTCGCAGTACTCGTATGCCGTCTTCTGCTTG
>DDX3XE17sg1.exon_Change_codon_position_41347702_to_TAC,Y,0.57,RANKT	AATGATACGGCGACCACCGACGTAAGGGAAGGATTGTATTTAATGATGGATAACTTCATTAATTTCTCTCTCTTTTTAAATCTCTCATTAGGTGGCTATGGAGGCTTTTACAACAGTGATGGATATGGAGGAAATTATAACTCTCAAGGGGTTTACTGGTGGGGTAACTGAGCCTGCTTTGCAGTAGGTCACCCTGCCAAACAAGCTAATATGGAAACCACATGTAACTTAGCCAGACTATACCTTGTGTAGCTTCAAGAACTCGCAGTACTCGTATGCCGTCTTCTGCTTG
>DDX3XE17sg1.exon_Change_codon_position_41347702_to_TAT,Y,0.43,RANK2	AATGATACGGCGACCACCGACGTAAGGGAAGGATTGTATTTAATGATGGATAACTTCATTAATTTCTCTCTCTTTTTAAATCTCTCATTAGGTGGCTATGGAGGCTTTTACAACAGTGATGGATATGGAGGAAATTATAACTCTCAAGGGGTTTATTGGTGGGGTAACTGAGCCTGCTTTGCAGTAGGTCACCCTGCCAAACAAGCTAATATGGAAACCACATGTAACTTAGCCAGACTATACCTTGTGTAGCTTCAAGAACTCGCAGTACTCGTATGCCGTCTTCTGCTTG
>DDX3XE17sg1.exon_Change_codon_position_41347702_to_GCC,A,0.40,RANKT	AATGATACGGCGACCACCGACGTAAGGGAAGGATTGTATTTAATGATGGATAACTTCATTAATTTCTCTCTCTTTTTAAATCTCTCATTAGGTGGCTATGGAGGCTTTTACAACAGTGATGGATATGGAGGAAATTATAACTCTCAAGGGGTTGCCTGGTGGGGTAACTGAGCCTGCTTTGCAGTAGGTCACCCTGCCAAACAAGCTAATATGGAAACCACATGTAACTTAGCCAGACTATACCTTGTGTAGCTTCAAGAACTCGCAGTACTCGTATGCCGTCTTCTGCTTG
>DDX3XE17sg1.exon_Change_codon_position_41347702_to_GGC,G,0.34,RANKT	AATGATACGGCGACCACCGACGTAAGGGAAGGATTGTATTTAATGATGGATAACTTCATTAATTTCTCTCTCTTTTTAAATCTCTCATTAGGTGGCTATGGAGGCTTTTACAACAGTGATGGATATGGAGGAAATTATAACTCTCAAGGGGTTGGCTGGTGGGGTAACTGAGCCTGCTTTGCAGTAGGTCACCCTGCCAAACAAGCTAATATGGAAACCACATGTAACTTAGCCAGACTATACCTTGTGTAGCTTCAAGAACTCGCAGTACTCGTATGCCGTCTTCTGCTTG
>DDX3XE17sg1.exon_Change_codon_position_41347702_to_GTC,V,0.24,RANK2	AATGATACGGCGACCACCGACGTAAGGGAAGGATTGTATTTAATGATGGATAACTTCATTAATTTCTCTCTCTTTTTAAATCTCTCATTAGGTGGCTATGGAGGCTTTTACAACAGTGATGGATATGGAGGAAATTATAACTCTCAAGGGGTTGTCTGGTGGGGTAACTGAGCCTGCTTTGCAGTAGGTCACCCTGCCAAACAAGCTAATATGGAAACCACATGTAACTTAGCCAGACTATACCTTGTGTAGCTTCAAGAACTCGCAGTACTCGTATGCCGTCTTCTGCTTG
>DDX3XE17sg1.exon_Change_codon_position_41347702_to_GAA,E,0.42,RANK2	AATGATACGGCGACCACCGACGTAAGGGAAGGATTGTATTTAATGATGGATAACTTCATTAATTTCTCTCTCTTTTTAAATCTCTCATTAGGTGGCTATGGAGGCTTTTACAACAGTGATGGATATGGAGGAAATTATAACTCTCAAGGGGTTGAATGGTGGGGTAACTGAGCCTGCTTTGCAGTAGGTCACCCTGCCAAACAAGCTAATATGGAAACCACATGTAACTTAGCCAGACTATACCTTGTGTAGCTTCAAGAACTCGCAGTACTCGTATGCCGTCTTCTGCTTG
>DDX3XE17sg1.exon_Change_codon_position_41347702_to_GAG,E,0.58,RANKT	AATGATACGGCGACCACCGACGTAAGGGAAGGATTGTATTTAATGATGGATAACTTCATTAATTTCTCTCTCTTTTTAAATCTCTCATTAGGTGGCTATGGAGGCTTTTACAACAGTGATGGATATGGAGGAAATTATAACTCTCAAGGGGTTGAGTGGTGGGGTAACTGAGCCTGCTTTGCAGTAGGTCACCCTGCCAAACAAGCTAATATGGAAACCACATGTAACTTAGCCAGACTATACCTTGTGTAGCTTCAAGAACTCGCAGTACTCGTATGCCGTCTTCTGCTTG
>DDX3XE17sg1.exon_Change_codon_position_41347702_to_GAT,D,0.46,RANK2	AATGATACGGCGACCACCGACGTAAGGGAAGGATTGTATTTAATGATGGATAACTTCATTAATTTCTCTCTCTTTTTAAATCTCTCATTAGGTGGCTATGGAGGCTTTTACAACAGTGATGGATATGGAGGAAATTATAACTCTCAAGGGGTTGATTGGTGGGGTAACTGAGCCTGCTTTGCAGTAGGTCACCCTGCCAAACAAGCTAATATGGAAACCACATGTAACTTAGCCAGACTATACCTTGTGTAGCTTCAAGAACTCGCAGTACTCGTATGCCGTCTTCTGCTTG
>DDX3XE17sg1.exon_Change_codon_position_41347705_to_AGG,R,0.20,RANK3	AATGATACGGCGACCACCGACGTAAGGGAAGGATTGTATTTAATGATGGATAACTTCATTAATTTCTCTCTCTTTTTAAATCTCTCATTAGGTGGCTATGGAGGCTTTTACAACAGTGATGGATATGGAGGAAATTATAACTCTCAAGGGGTTGACAGGTGGGGTAACTGAGCCTGCTTTGCAGTAGGTCACCCTGCCAAACAAGCTAATATGGAAACCACATGTAACTTAGCCAGACTATACCTTGTGTAGCTTCAAGAACTCGCAGTACTCGTATGCCGTCTTCTGCTTG
>DDX3XE17sg1.exon_Change_codon_position_41347705_to_AGC,S,0.24,RANKT	AATGATACGGCGACCACCGACGTAAGGGAAGGATTGTATTTAATGATGGATAACTTCATTAATTTCTCTCTCTTTTTAAATCTCTCATTAGGTGGCTATGGAGGCTTTTACAACAGTGATGGATATGGAGGAAATTATAACTCTCAAGGGGTTGACAGCTGGGGTAACTGAGCCTGCTTTGCAGTAGGTCACCCTGCCAAACAAGCTAATATGGAAACCACATGTAACTTAGCCAGACTATACCTTGTGTAGCTTCAAGAACTCGCAGTACTCGTATGCCGTCTTCTGCTTG
>DDX3XE17sg1.exon_Change_codon_position_41347705_to_CGG,R,0.21,RANKT	AATGATACGGCGACCACCGACGTAAGGGAAGGATTGTATTTAATGATGGATAACTTCATTAATTTCTCTCTCTTTTTAAATCTCTCATTAGGTGGCTATGGAGGCTTTTACAACAGTGATGGATATGGAGGAAATTATAACTCTCAAGGGGTTGACCGGTGGGGTAACTGAGCCTGCTTTGCAGTAGGTCACCCTGCCAAACAAGCTAATATGGAAACCACATGTAACTTAGCCAGACTATACCTTGTGTAGCTTCAAGAACTCGCAGTACTCGTATGCCGTCTTCTGCTTG
>DDX3XE17sg1.exon_Change_codon_position_41347705_to_CTG,L,0.41,RANKT	AATGATACGGCGACCACCGACGTAAGGGAAGGATTGTATTTAATGATGGATAACTTCATTAATTTCTCTCTCTTTTTAAATCTCTCATTAGGTGGCTATGGAGGCTTTTACAACAGTGATGGATATGGAGGAAATTATAACTCTCAAGGGGTTGACCTGTGGGGTAACTGAGCCTGCTTTGCAGTAGGTCACCCTGCCAAACAAGCTAATATGGAAACCACATGTAACTTAGCCAGACTATACCTTGTGTAGCTTCAAGAACTCGCAGTACTCGTATGCCGTCTTCTGCTTG
>DDX3XE17sg1.exon_Change_codon_position_41347705_to_GGG,G,0.25,RANK3	AATGATACGGCGACCACCGACGTAAGGGAAGGATTGTATTTAATGATGGATAACTTCATTAATTTCTCTCTCTTTTTAAATCTCTCATTAGGTGGCTATGGAGGCTTTTACAACAGTGATGGATATGGAGGAAATTATAACTCTCAAGGGGTTGACGGGTGGGGTAACTGAGCCTGCTTTGCAGTAGGTCACCCTGCCAAACAAGCTAATATGGAAACCACATGTAACTTAGCCAGACTATACCTTGTGTAGCTTCAAGAACTCGCAGTACTCGTATGCCGTCTTCTGCTTG
>DDX3XE17sg1.exon_Change_codon_position_41347705_to_GGC,G,0.34,RANKT	AATGATACGGCGACCACCGACGTAAGGGAAGGATTGTATTTAATGATGGATAACTTCATTAATTTCTCTCTCTTTTTAAATCTCTCATTAGGTGGCTATGGAGGCTTTTACAACAGTGATGGATATGGAGGAAATTATAACTCTCAAGGGGTTGACGGCTGGGGTAACTGAGCCTGCTTTGCAGTAGGTCACCCTGCCAAACAAGCTAATATGGAAACCACATGTAACTTAGCCAGACTATACCTTGTGTAGCTTCAAGAACTCGCAGTACTCGTATGCCGTCTTCTGCTTG
>DDX3XE17sg1.exon_Change_codon_position_41347705_to_TAG,STOP,0.20,RANK3	AATGATACGGCGACCACCGACGTAAGGGAAGGATTGTATTTAATGATGGATAACTTCATTAATTTCTCTCTCTTTTTAAATCTCTCATTAGGTGGCTATGGAGGCTTTTACAACAGTGATGGATATGGAGGAAATTATAACTCTCAAGGGGTTGACTAGTGGGGTAACTGAGCCTGCTTTGCAGTAGGTCACCCTGCCAAACAAGCTAATATGGAAACCACATGTAACTTAGCCAGACTATACCTTGTGTAGCTTCAAGAACTCGCAGTACTCGTATGCCGTCTTCTGCTTG
>DDX3XE17sg1.exon_Change_codon_position_41347705_to_TCG,S,0.06,RANK6	AATGATACGGCGACCACCGACGTAAGGGAAGGATTGTATTTAATGATGGATAACTTCATTAATTTCTCTCTCTTTTTAAATCTCTCATTAGGTGGCTATGGAGGCTTTTACAACAGTGATGGATATGGAGGAAATTATAACTCTCAAGGGGTTGACTCGTGGGGTAACTGAGCCTGCTTTGCAGTAGGTCACCCTGCCAAACAAGCTAATATGGAAACCACATGTAACTTAGCCAGACTATACCTTGTGTAGCTTCAAGAACTCGCAGTACTCGTATGCCGTCTTCTGCTTG
>DDX3XE17sg1.exon_Change_codon_position_41347705_to_TTG,L,0.13,RANK4	AATGATACGGCGACCACCGACGTAAGGGAAGGATTGTATTTAATGATGGATAACTTCATTAATTTCTCTCTCTTTTTAAATCTCTCATTAGGTGGCTATGGAGGCTTTTACAACAGTGATGGATATGGAGGAAATTATAACTCTCAAGGGGTTGACTTGTGGGGTAACTGAGCCTGCTTTGCAGTAGGTCACCCTGCCAAACAAGCTAATATGGAAACCACATGTAACTTAGCCAGACTATACCTTGTGTAGCTTCAAGAACTCGCAGTACTCGTATGCCGTCTTCTGCTTG
>DDX3XE17sg1.exon_Change_codon_position_41347705_to_TGA,STOP,0.52,RANKT	AATGATACGGCGACCACCGACGTAAGGGAAGGATTGTATTTAATGATGGATAACTTCATTAATTTCTCTCTCTTTTTAAATCTCTCATTAGGTGGCTATGGAGGCTTTTACAACAGTGATGGATATGGAGGAAATTATAACTCTCAAGGGGTTGACTGATGGGGTAACTGAGCCTGCTTTGCAGTAGGTCACCCTGCCAAACAAGCTAATATGGAAACCACATGTAACTTAGCCAGACTATACCTTGTGTAGCTTCAAGAACTCGCAGTACTCGTATGCCGTCTTCTGCTTG
>DDX3XE17sg1.exon_Change_codon_position_41347705_to_TGC,C,0.55,RANKT	AATGATACGGCGACCACCGACGTAAGGGAAGGATTGTATTTAATGATGGATAACTTCATTAATTTCTCTCTCTTTTTAAATCTCTCATTAGGTGGCTATGGAGGCTTTTACAACAGTGATGGATATGGAGGAAATTATAACTCTCAAGGGGTTGACTGCTGGGGTAACTGAGCCTGCTTTGCAGTAGGTCACCCTGCCAAACAAGCTAATATGGAAACCACATGTAACTTAGCCAGACTATACCTTGTGTAGCTTCAAGAACTCGCAGTACTCGTATGCCGTCTTCTGCTTG
>DDX3XE17sg1.exon_Change_codon_position_41347705_to_TGT,C,0.45,RANK2	AATGATACGGCGACCACCGACGTAAGGGAAGGATTGTATTTAATGATGGATAACTTCATTAATTTCTCTCTCTTTTTAAATCTCTCATTAGGTGGCTATGGAGGCTTTTACAACAGTGATGGATATGGAGGAAATTATAACTCTCAAGGGGTTGACTGTTGGGGTAACTGAGCCTGCTTTGCAGTAGGTCACCCTGCCAAACAAGCTAATATGGAAACCACATGTAACTTAGCCAGACTATACCTTGTGTAGCTTCAAGAACTCGCAGTACTCGTATGCCGTCTTCTGCTTG
>DDX3XE17sg1.exon_Change_codon_position_41347708_to_AGG,R,0.20,RANK3	AATGATACGGCGACCACCGACGTAAGGGAAGGATTGTATTTAATGATGGATAACTTCATTAATTTCTCTCTCTTTTTAAATCTCTCATTAGGTGGCTATGGAGGCTTTTACAACAGTGATGGATATGGAGGAAATTATAACTCTCAAGGGGTTGACTGGAGGGGTAACTGAGCCTGCTTTGCAGTAGGTCACCCTGCCAAACAAGCTAATATGGAAACCACATGTAACTTAGCCAGACTATACCTTGTGTAGCTTCAAGAACTCGCAGTACTCGTATGCCGTCTTCTGCTTG
>DDX3XE17sg1.exon_Change_codon_position_41347708_to_AGC,S,0.24,RANKT	AATGATACGGCGACCACCGACGTAAGGGAAGGATTGTATTTAATGATGGATAACTTCATTAATTTCTCTCTCTTTTTAAATCTCTCATTAGGTGGCTATGGAGGCTTTTACAACAGTGATGGATATGGAGGAAATTATAACTCTCAAGGGGTTGACTGGAGCGGTAACTGAGCCTGCTTTGCAGTAGGTCACCCTGCCAAACAAGCTAATATGGAAACCACATGTAACTTAGCCAGACTATACCTTGTGTAGCTTCAAGAACTCGCAGTACTCGTATGCCGTCTTCTGCTTG
>DDX3XE17sg1.exon_Change_codon_position_41347708_to_CGG,R,0.21,RANKT	AATGATACGGCGACCACCGACGTAAGGGAAGGATTGTATTTAATGATGGATAACTTCATTAATTTCTCTCTCTTTTTAAATCTCTCATTAGGTGGCTATGGAGGCTTTTACAACAGTGATGGATATGGAGGAAATTATAACTCTCAAGGGGTTGACTGGCGGGGTAACTGAGCCTGCTTTGCAGTAGGTCACCCTGCCAAACAAGCTAATATGGAAACCACATGTAACTTAGCCAGACTATACCTTGTGTAGCTTCAAGAACTCGCAGTACTCGTATGCCGTCTTCTGCTTG
>DDX3XE17sg1.exon_Change_codon_position_41347708_to_CTG,L,0.41,RANKT	AATGATACGGCGACCACCGACGTAAGGGAAGGATTGTATTTAATGATGGATAACTTCATTAATTTCTCTCTCTTTTTAAATCTCTCATTAGGTGGCTATGGAGGCTTTTACAACAGTGATGGATATGGAGGAAATTATAACTCTCAAGGGGTTGACTGGCTGGGTAACTGAGCCTGCTTTGCAGTAGGTCACCCTGCCAAACAAGCTAATATGGAAACCACATGTAACTTAGCCAGACTATACCTTGTGTAGCTTCAAGAACTCGCAGTACTCGTATGCCGTCTTCTGCTTG
>DDX3XE17sg1.exon_Change_codon_position_41347708_to_GGG,G,0.25,RANK3	AATGATACGGCGACCACCGACGTAAGGGAAGGATTGTATTTAATGATGGATAACTTCATTAATTTCTCTCTCTTTTTAAATCTCTCATTAGGTGGCTATGGAGGCTTTTACAACAGTGATGGATATGGAGGAAATTATAACTCTCAAGGGGTTGACTGGGGGGGTAACTGAGCCTGCTTTGCAGTAGGTCACCCTGCCAAACAAGCTAATATGGAAACCACATGTAACTTAGCCAGACTATACCTTGTGTAGCTTCAAGAACTCGCAGTACTCGTATGCCGTCTTCTGCTTG
>DDX3XE17sg1.exon_Change_codon_position_41347708_to_GGC,G,0.34,RANKT	AATGATACGGCGACCACCGACGTAAGGGAAGGATTGTATTTAATGATGGATAACTTCATTAATTTCTCTCTCTTTTTAAATCTCTCATTAGGTGGCTATGGAGGCTTTTACAACAGTGATGGATATGGAGGAAATTATAACTCTCAAGGGGTTGACTGGGGCGGTAACTGAGCCTGCTTTGCAGTAGGTCACCCTGCCAAACAAGCTAATATGGAAACCACATGTAACTTAGCCAGACTATACCTTGTGTAGCTTCAAGAACTCGCAGTACTCGTATGCCGTCTTCTGCTTG
>DDX3XE17sg1.exon_Change_codon_position_41347708_to_TAG,STOP,0.20,RANK3	AATGATACGGCGACCACCGACGTAAGGGAAGGATTGTATTTAATGATGGATAACTTCATTAATTTCTCTCTCTTTTTAAATCTCTCATTAGGTGGCTATGGAGGCTTTTACAACAGTGATGGATATGGAGGAAATTATAACTCTCAAGGGGTTGACTGGTAGGGTAACTGAGCCTGCTTTGCAGTAGGTCACCCTGCCAAACAAGCTAATATGGAAACCACATGTAACTTAGCCAGACTATACCTTGTGTAGCTTCAAGAACTCGCAGTACTCGTATGCCGTCTTCTGCTTG
>DDX3XE17sg1.exon_Change_codon_position_41347708_to_TCG,S,0.06,RANK6	AATGATACGGCGACCACCGACGTAAGGGAAGGATTGTATTTAATGATGGATAACTTCATTAATTTCTCTCTCTTTTTAAATCTCTCATTAGGTGGCTATGGAGGCTTTTACAACAGTGATGGATATGGAGGAAATTATAACTCTCAAGGGGTTGACTGGTCGGGTAACTGAGCCTGCTTTGCAGTAGGTCACCCTGCCAAACAAGCTAATATGGAAACCACATGTAACTTAGCCAGACTATACCTTGTGTAGCTTCAAGAACTCGCAGTACTCGTATGCCGTCTTCTGCTTG
>DDX3XE17sg1.exon_Change_codon_position_41347708_to_TTG,L,0.13,RANK4	AATGATACGGCGACCACCGACGTAAGGGAAGGATTGTATTTAATGATGGATAACTTCATTAATTTCTCTCTCTTTTTAAATCTCTCATTAGGTGGCTATGGAGGCTTTTACAACAGTGATGGATATGGAGGAAATTATAACTCTCAAGGGGTTGACTGGTTGGGTAACTGAGCCTGCTTTGCAGTAGGTCACCCTGCCAAACAAGCTAATATGGAAACCACATGTAACTTAGCCAGACTATACCTTGTGTAGCTTCAAGAACTCGCAGTACTCGTATGCCGTCTTCTGCTTG
>DDX3XE17sg1.exon_Change_codon_position_41347708_to_TGA,STOP,0.52,RANKT	AATGATACGGCGACCACCGACGTAAGGGAAGGATTGTATTTAATGATGGATAACTTCATTAATTTCTCTCTCTTTTTAAATCTCTCATTAGGTGGCTATGGAGGCTTTTACAACAGTGATGGATATGGAGGAAATTATAACTCTCAAGGGGTTGACTGGTGAGGTAACTGAGCCTGCTTTGCAGTAGGTCACCCTGCCAAACAAGCTAATATGGAAACCACATGTAACTTAGCCAGACTATACCTTGTGTAGCTTCAAGAACTCGCAGTACTCGTATGCCGTCTTCTGCTTG
>DDX3XE17sg1.exon_Change_codon_position_41347708_to_TGC,C,0.55,RANKT	AATGATACGGCGACCACCGACGTAAGGGAAGGATTGTATTTAATGATGGATAACTTCATTAATTTCTCTCTCTTTTTAAATCTCTCATTAGGTGGCTATGGAGGCTTTTACAACAGTGATGGATATGGAGGAAATTATAACTCTCAAGGGGTTGACTGGTGCGGTAACTGAGCCTGCTTTGCAGTAGGTCACCCTGCCAAACAAGCTAATATGGAAACCACATGTAACTTAGCCAGACTATACCTTGTGTAGCTTCAAGAACTCGCAGTACTCGTATGCCGTCTTCTGCTTG
>DDX3XE17sg1.exon_Change_codon_position_41347708_to_TGT,C,0.45,RANK2	AATGATACGGCGACCACCGACGTAAGGGAAGGATTGTATTTAATGATGGATAACTTCATTAATTTCTCTCTCTTTTTAAATCTCTCATTAGGTGGCTATGGAGGCTTTTACAACAGTGATGGATATGGAGGAAATTATAACTCTCAAGGGGTTGACTGGTGTGGTAACTGAGCCTGCTTTGCAGTAGGTCACCCTGCCAAACAAGCTAATATGGAAACCACATGTAACTTAGCCAGACTATACCTTGTGTAGCTTCAAGAACTCGCAGTACTCGTATGCCGTCTTCTGCTTG
>DDX3XE17sg1.exon_Change_codon_position_41347711_to_AGT,S,0.15,RANK4	AATGATACGGCGACCACCGACGTAAGGGAAGGATTGTATTTAATGATGGATAACTTCATTAATTTCTCTCTCTTTTTAAATCTCTCATTAGGTGGCTATGGAGGCTTTTACAACAGTGATGGATATGGAGGAAATTATAACTCTCAAGGGGTTGACTGGTGGAGTAACTGAGCCTGCTTTGCAGTAGGTCACCCTGCCAAACAAGCTAATATGGAAACCACATGTAACTTAGCCAGACTATACCTTGTGTAGCTTCAAGAACTCGCAGTACTCGTATGCCGTCTTCTGCTTG
>DDX3XE17sg1.exon_Change_codon_position_41347711_to_AGC,S,0.24,RANKT	AATGATACGGCGACCACCGACGTAAGGGAAGGATTGTATTTAATGATGGATAACTTCATTAATTTCTCTCTCTTTTTAAATCTCTCATTAGGTGGCTATGGAGGCTTTTACAACAGTGATGGATATGGAGGAAATTATAACTCTCAAGGGGTTGACTGGTGGAGCAACTGAGCCTGCTTTGCAGTAGGTCACCCTGCCAAACAAGCTAATATGGAAACCACATGTAACTTAGCCAGACTATACCTTGTGTAGCTTCAAGAACTCGCAGTACTCGTATGCCGTCTTCTGCTTG
>DDX3XE17sg1.exon_Change_codon_position_41347711_to_CGT,R,0.08,RANK6	AATGATACGGCGACCACCGACGTAAGGGAAGGATTGTATTTAATGATGGATAACTTCATTAATTTCTCTCTCTTTTTAAATCTCTCATTAGGTGGCTATGGAGGCTTTTACAACAGTGATGGATATGGAGGAAATTATAACTCTCAAGGGGTTGACTGGTGGCGTAACTGAGCCTGCTTTGCAGTAGGTCACCCTGCCAAACAAGCTAATATGGAAACCACATGTAACTTAGCCAGACTATACCTTGTGTAGCTTCAAGAACTCGCAGTACTCGTATGCCGTCTTCTGCTTG
>DDX3XE17sg1.exon_Change_codon_position_41347711_to_CGG,R,0.21,RANKT	AATGATACGGCGACCACCGACGTAAGGGAAGGATTGTATTTAATGATGGATAACTTCATTAATTTCTCTCTCTTTTTAAATCTCTCATTAGGTGGCTATGGAGGCTTTTACAACAGTGATGGATATGGAGGAAATTATAACTCTCAAGGGGTTGACTGGTGGCGGAACTGAGCCTGCTTTGCAGTAGGTCACCCTGCCAAACAAGCTAATATGGAAACCACATGTAACTTAGCCAGACTATACCTTGTGTAGCTTCAAGAACTCGCAGTACTCGTATGCCGTCTTCTGCTTG
>DDX3XE17sg1.exon_Change_codon_position_41347711_to_GAC,D,0.54,RANKT	AATGATACGGCGACCACCGACGTAAGGGAAGGATTGTATTTAATGATGGATAACTTCATTAATTTCTCTCTCTTTTTAAATCTCTCATTAGGTGGCTATGGAGGCTTTTACAACAGTGATGGATATGGAGGAAATTATAACTCTCAAGGGGTTGACTGGTGGGACAACTGAGCCTGCTTTGCAGTAGGTCACCCTGCCAAACAAGCTAATATGGAAACCACATGTAACTTAGCCAGACTATACCTTGTGTAGCTTCAAGAACTCGCAGTACTCGTATGCCGTCTTCTGCTTG
>DDX3XE17sg1.exon_Change_codon_position_41347711_to_GCC,A,0.40,RANKT	AATGATACGGCGACCACCGACGTAAGGGAAGGATTGTATTTAATGATGGATAACTTCATTAATTTCTCTCTCTTTTTAAATCTCTCATTAGGTGGCTATGGAGGCTTTTACAACAGTGATGGATATGGAGGAAATTATAACTCTCAAGGGGTTGACTGGTGGGCCAACTGAGCCTGCTTTGCAGTAGGTCACCCTGCCAAACAAGCTAATATGGAAACCACATGTAACTTAGCCAGACTATACCTTGTGTAGCTTCAAGAACTCGCAGTACTCGTATGCCGTCTTCTGCTTG
>DDX3XE17sg1.exon_Change_codon_position_41347711_to_GTG,V,0.47,RANKT	AATGATACGGCGACCACCGACGTAAGGGAAGGATTGTATTTAATGATGGATAACTTCATTAATTTCTCTCTCTTTTTAAATCTCTCATTAGGTGGCTATGGAGGCTTTTACAACAGTGATGGATATGGAGGAAATTATAACTCTCAAGGGGTTGACTGGTGGGTGAACTGAGCCTGCTTTGCAGTAGGTCACCCTGCCAAACAAGCTAATATGGAAACCACATGTAACTTAGCCAGACTATACCTTGTGTAGCTTCAAGAACTCGCAGTACTCGTATGCCGTCTTCTGCTTG
>DDX3XE17sg1.exon_Change_codon_position_41347711_to_TGT,C,0.45,RANK2	AATGATACGGCGACCACCGACGTAAGGGAAGGATTGTATTTAATGATGGATAACTTCATTAATTTCTCTCTCTTTTTAAATCTCTCATTAGGTGGCTATGGAGGCTTTTACAACAGTGATGGATATGGAGGAAATTATAACTCTCAAGGGGTTGACTGGTGGTGTAACTGAGCCTGCTTTGCAGTAGGTCACCCTGCCAAACAAGCTAATATGGAAACCACATGTAACTTAGCCAGACTATACCTTGTGTAGCTTCAAGAACTCGCAGTACTCGTATGCCGTCTTCTGCTTG
>DDX3XE17sg1.exon_Change_codon_position_41347711_to_TGC,C,0.55,RANKT	AATGATACGGCGACCACCGACGTAAGGGAAGGATTGTATTTAATGATGGATAACTTCATTAATTTCTCTCTCTTTTTAAATCTCTCATTAGGTGGCTATGGAGGCTTTTACAACAGTGATGGATATGGAGGAAATTATAACTCTCAAGGGGTTGACTGGTGGTGCAACTGAGCCTGCTTTGCAGTAGGTCACCCTGCCAAACAAGCTAATATGGAAACCACATGTAACTTAGCCAGACTATACCTTGTGTAGCTTCAAGAACTCGCAGTACTCGTATGCCGTCTTCTGCTTG
>DDX3XE17sg1.exon_Change_codon_position_41347711_to_GAT,D,0.46,RANK2	AATGATACGGCGACCACCGACGTAAGGGAAGGATTGTATTTAATGATGGATAACTTCATTAATTTCTCTCTCTTTTTAAATCTCTCATTAGGTGGCTATGGAGGCTTTTACAACAGTGATGGATATGGAGGAAATTATAACTCTCAAGGGGTTGACTGGTGGGATAACTGAGCCTGCTTTGCAGTAGGTCACCCTGCCAAACAAGCTAATATGGAAACCACATGTAACTTAGCCAGACTATACCTTGTGTAGCTTCAAGAACTCGCAGTACTCGTATGCCGTCTTCTGCTTG
>DDX3XE17sg1.exon_Change_codon_position_41347711_to_GCT,A,0.26,RANK2	AATGATACGGCGACCACCGACGTAAGGGAAGGATTGTATTTAATGATGGATAACTTCATTAATTTCTCTCTCTTTTTAAATCTCTCATTAGGTGGCTATGGAGGCTTTTACAACAGTGATGGATATGGAGGAAATTATAACTCTCAAGGGGTTGACTGGTGGGCTAACTGAGCCTGCTTTGCAGTAGGTCACCCTGCCAAACAAGCTAATATGGAAACCACATGTAACTTAGCCAGACTATACCTTGTGTAGCTTCAAGAACTCGCAGTACTCGTATGCCGTCTTCTGCTTG
>DDX3XE17sg1.exon_Change_codon_position_41347711_to_GTT,V,0.18,RANK3	AATGATACGGCGACCACCGACGTAAGGGAAGGATTGTATTTAATGATGGATAACTTCATTAATTTCTCTCTCTTTTTAAATCTCTCATTAGGTGGCTATGGAGGCTTTTACAACAGTGATGGATATGGAGGAAATTATAACTCTCAAGGGGTTGACTGGTGGGTTAACTGAGCCTGCTTTGCAGTAGGTCACCCTGCCAAACAAGCTAATATGGAAACCACATGTAACTTAGCCAGACTATACCTTGTGTAGCTTCAAGAACTCGCAGTACTCGTATGCCGTCTTCTGCTTG
>DDX3XE17sg1.exon_Change_codon_position_41347711_to_GGA,G,0.25,RANK2	AATGATACGGCGACCACCGACGTAAGGGAAGGATTGTATTTAATGATGGATAACTTCATTAATTTCTCTCTCTTTTTAAATCTCTCATTAGGTGGCTATGGAGGCTTTTACAACAGTGATGGATATGGAGGAAATTATAACTCTCAAGGGGTTGACTGGTGGGGAAACTGAGCCTGCTTTGCAGTAGGTCACCCTGCCAAACAAGCTAATATGGAAACCACATGTAACTTAGCCAGACTATACCTTGTGTAGCTTCAAGAACTCGCAGTACTCGTATGCCGTCTTCTGCTTG
>DDX3XE17sg1.exon_Change_codon_position_41347711_to_GGC,G,0.34,RANKT	AATGATACGGCGACCACCGACGTAAGGGAAGGATTGTATTTAATGATGGATAACTTCATTAATTTCTCTCTCTTTTTAAATCTCTCATTAGGTGGCTATGGAGGCTTTTACAACAGTGATGGATATGGAGGAAATTATAACTCTCAAGGGGTTGACTGGTGGGGCAACTGAGCCTGCTTTGCAGTAGGTCACCCTGCCAAACAAGCTAATATGGAAACCACATGTAACTTAGCCAGACTATACCTTGTGTAGCTTCAAGAACTCGCAGTACTCGTATGCCGTCTTCTGCTTG
>DDX3XE17sg1.exon_Change_codon_position_41347711_to_GGG,G,0.25,RANK3	AATGATACGGCGACCACCGACGTAAGGGAAGGATTGTATTTAATGATGGATAACTTCATTAATTTCTCTCTCTTTTTAAATCTCTCATTAGGTGGCTATGGAGGCTTTTACAACAGTGATGGATATGGAGGAAATTATAACTCTCAAGGGGTTGACTGGTGGGGGAACTGAGCCTGCTTTGCAGTAGGTCACCCTGCCAAACAAGCTAATATGGAAACCACATGTAACTTAGCCAGACTATACCTTGTGTAGCTTCAAGAACTCGCAGTACTCGTATGCCGTCTTCTGCTTG
>DDX3XE17sg1.exon_Change_codon_position_41347714_to_ACA,T,0.28,RANK2	AATGATACGGCGACCACCGACGTAAGGGAAGGATTGTATTTAATGATGGATAACTTCATTAATTTCTCTCTCTTTTTAAATCTCTCATTAGGTGGCTATGGAGGCTTTTACAACAGTGATGGATATGGAGGAAATTATAACTCTCAAGGGGTTGACTGGTGGGGTACATGAGCCTGCTTTGCAGTAGGTCACCCTGCCAAACAAGCTAATATGGAAACCACATGTAACTTAGCCAGACTATACCTTGTGTAGCTTCAAGAACTCGCAGTACTCGTATGCCGTCTTCTGCTTG
>DDX3XE17sg1.exon_Change_codon_position_41347714_to_ATT,I,0.36,RANK2	AATGATACGGCGACCACCGACGTAAGGGAAGGATTGTATTTAATGATGGATAACTTCATTAATTTCTCTCTCTTTTTAAATCTCTCATTAGGTGGCTATGGAGGCTTTTACAACAGTGATGGATATGGAGGAAATTATAACTCTCAAGGGGTTGACTGGTGGGGTATTTGAGCCTGCTTTGCAGTAGGTCACCCTGCCAAACAAGCTAATATGGAAACCACATGTAACTTAGCCAGACTATACCTTGTGTAGCTTCAAGAACTCGCAGTACTCGTATGCCGTCTTCTGCTTG
>DDX3XE17sg1.exon_Change_codon_position_41347714_to_CAC,H,0.59,RANKT	AATGATACGGCGACCACCGACGTAAGGGAAGGATTGTATTTAATGATGGATAACTTCATTAATTTCTCTCTCTTTTTAAATCTCTCATTAGGTGGCTATGGAGGCTTTTACAACAGTGATGGATATGGAGGAAATTATAACTCTCAAGGGGTTGACTGGTGGGGTCACTGAGCCTGCTTTGCAGTAGGTCACCCTGCCAAACAAGCTAATATGGAAACCACATGTAACTTAGCCAGACTATACCTTGTGTAGCTTCAAGAACTCGCAGTACTCGTATGCCGTCTTCTGCTTG
>DDX3XE17sg1.exon_Change_codon_position_41347714_to_CAT,H,0.41,RANK2	AATGATACGGCGACCACCGACGTAAGGGAAGGATTGTATTTAATGATGGATAACTTCATTAATTTCTCTCTCTTTTTAAATCTCTCATTAGGTGGCTATGGAGGCTTTTACAACAGTGATGGATATGGAGGAAATTATAACTCTCAAGGGGTTGACTGGTGGGGTCATTGAGCCTGCTTTGCAGTAGGTCACCCTGCCAAACAAGCTAATATGGAAACCACATGTAACTTAGCCAGACTATACCTTGTGTAGCTTCAAGAACTCGCAGTACTCGTATGCCGTCTTCTGCTTG
>DDX3XE17sg1.exon_Change_codon_position_41347714_to_GAC,D,0.54,RANKT	AATGATACGGCGACCACCGACGTAAGGGAAGGATTGTATTTAATGATGGATAACTTCATTAATTTCTCTCTCTTTTTAAATCTCTCATTAGGTGGCTATGGAGGCTTTTACAACAGTGATGGATATGGAGGAAATTATAACTCTCAAGGGGTTGACTGGTGGGGTGACTGAGCCTGCTTTGCAGTAGGTCACCCTGCCAAACAAGCTAATATGGAAACCACATGTAACTTAGCCAGACTATACCTTGTGTAGCTTCAAGAACTCGCAGTACTCGTATGCCGTCTTCTGCTTG
>DDX3XE17sg1.exon_Change_codon_position_41347714_to_GAT,D,0.46,RANK2	AATGATACGGCGACCACCGACGTAAGGGAAGGATTGTATTTAATGATGGATAACTTCATTAATTTCTCTCTCTTTTTAAATCTCTCATTAGGTGGCTATGGAGGCTTTTACAACAGTGATGGATATGGAGGAAATTATAACTCTCAAGGGGTTGACTGGTGGGGTGATTGAGCCTGCTTTGCAGTAGGTCACCCTGCCAAACAAGCTAATATGGAAACCACATGTAACTTAGCCAGACTATACCTTGTGTAGCTTCAAGAACTCGCAGTACTCGTATGCCGTCTTCTGCTTG
>DDX3XE17sg1.exon_Change_codon_position_41347714_to_TAC,Y,0.57,RANKT	AATGATACGGCGACCACCGACGTAAGGGAAGGATTGTATTTAATGATGGATAACTTCATTAATTTCTCTCTCTTTTTAAATCTCTCATTAGGTGGCTATGGAGGCTTTTACAACAGTGATGGATATGGAGGAAATTATAACTCTCAAGGGGTTGACTGGTGGGGTTACTGAGCCTGCTTTGCAGTAGGTCACCCTGCCAAACAAGCTAATATGGAAACCACATGTAACTTAGCCAGACTATACCTTGTGTAGCTTCAAGAACTCGCAGTACTCGTATGCCGTCTTCTGCTTG
>DDX3XE17sg1.exon_Change_codon_position_41347714_to_TAT,Y,0.43,RANK2	AATGATACGGCGACCACCGACGTAAGGGAAGGATTGTATTTAATGATGGATAACTTCATTAATTTCTCTCTCTTTTTAAATCTCTCATTAGGTGGCTATGGAGGCTTTTACAACAGTGATGGATATGGAGGAAATTATAACTCTCAAGGGGTTGACTGGTGGGGTTATTGAGCCTGCTTTGCAGTAGGTCACCCTGCCAAACAAGCTAATATGGAAACCACATGTAACTTAGCCAGACTATACCTTGTGTAGCTTCAAGAACTCGCAGTACTCGTATGCCGTCTTCTGCTTG
>DDX3XE17sg1.exon_Change_codon_position_41347714_to_TCC,S,0.22,RANK2	AATGATACGGCGACCACCGACGTAAGGGAAGGATTGTATTTAATGATGGATAACTTCATTAATTTCTCTCTCTTTTTAAATCTCTCATTAGGTGGCTATGGAGGCTTTTACAACAGTGATGGATATGGAGGAAATTATAACTCTCAAGGGGTTGACTGGTGGGGTTCCTGAGCCTGCTTTGCAGTAGGTCACCCTGCCAAACAAGCTAATATGGAAACCACATGTAACTTAGCCAGACTATACCTTGTGTAGCTTCAAGAACTCGCAGTACTCGTATGCCGTCTTCTGCTTG
>DDX3XE17sg1.exon_Change_codon_position_41347714_to_ACC,T,0.36,RANKT	AATGATACGGCGACCACCGACGTAAGGGAAGGATTGTATTTAATGATGGATAACTTCATTAATTTCTCTCTCTTTTTAAATCTCTCATTAGGTGGCTATGGAGGCTTTTACAACAGTGATGGATATGGAGGAAATTATAACTCTCAAGGGGTTGACTGGTGGGGTACCTGAGCCTGCTTTGCAGTAGGTCACCCTGCCAAACAAGCTAATATGGAAACCACATGTAACTTAGCCAGACTATACCTTGTGTAGCTTCAAGAACTCGCAGTACTCGTATGCCGTCTTCTGCTTG
>DDX3XE17sg1.exon_Change_codon_position_41347714_to_AGC,S,0.24,RANKT	AATGATACGGCGACCACCGACGTAAGGGAAGGATTGTATTTAATGATGGATAACTTCATTAATTTCTCTCTCTTTTTAAATCTCTCATTAGGTGGCTATGGAGGCTTTTACAACAGTGATGGATATGGAGGAAATTATAACTCTCAAGGGGTTGACTGGTGGGGTAGCTGAGCCTGCTTTGCAGTAGGTCACCCTGCCAAACAAGCTAATATGGAAACCACATGTAACTTAGCCAGACTATACCTTGTGTAGCTTCAAGAACTCGCAGTACTCGTATGCCGTCTTCTGCTTG
>DDX3XE17sg1.exon_Change_codon_position_41347714_to_ATC,I,0.48,RANKT	AATGATACGGCGACCACCGACGTAAGGGAAGGATTGTATTTAATGATGGATAACTTCATTAATTTCTCTCTCTTTTTAAATCTCTCATTAGGTGGCTATGGAGGCTTTTACAACAGTGATGGATATGGAGGAAATTATAACTCTCAAGGGGTTGACTGGTGGGGTATCTGAGCCTGCTTTGCAGTAGGTCACCCTGCCAAACAAGCTAATATGGAAACCACATGTAACTTAGCCAGACTATACCTTGTGTAGCTTCAAGAACTCGCAGTACTCGTATGCCGTCTTCTGCTTG
>DDX3XE17sg1.exon_Change_codon_position_41347714_to_AAA,K,0.42,RANK2	AATGATACGGCGACCACCGACGTAAGGGAAGGATTGTATTTAATGATGGATAACTTCATTAATTTCTCTCTCTTTTTAAATCTCTCATTAGGTGGCTATGGAGGCTTTTACAACAGTGATGGATATGGAGGAAATTATAACTCTCAAGGGGTTGACTGGTGGGGTAAATGAGCCTGCTTTGCAGTAGGTCACCCTGCCAAACAAGCTAATATGGAAACCACATGTAACTTAGCCAGACTATACCTTGTGTAGCTTCAAGAACTCGCAGTACTCGTATGCCGTCTTCTGCTTG
>DDX3XE17sg1.exon_Change_codon_position_41347714_to_AAG,K,0.58,RANKT	AATGATACGGCGACCACCGACGTAAGGGAAGGATTGTATTTAATGATGGATAACTTCATTAATTTCTCTCTCTTTTTAAATCTCTCATTAGGTGGCTATGGAGGCTTTTACAACAGTGATGGATATGGAGGAAATTATAACTCTCAAGGGGTTGACTGGTGGGGTAAGTGAGCCTGCTTTGCAGTAGGTCACCCTGCCAAACAAGCTAATATGGAAACCACATGTAACTTAGCCAGACTATACCTTGTGTAGCTTCAAGAACTCGCAGTACTCGTATGCCGTCTTCTGCTTG
>DDX3XE17sg1.exon_Change_codon_position_41347714_to_AAT,N,0.46,RANK2	AATGATACGGCGACCACCGACGTAAGGGAAGGATTGTATTTAATGATGGATAACTTCATTAATTTCTCTCTCTTTTTAAATCTCTCATTAGGTGGCTATGGAGGCTTTTACAACAGTGATGGATATGGAGGAAATTATAACTCTCAAGGGGTTGACTGGTGGGGTAATTGAGCCTGCTTTGCAGTAGGTCACCCTGCCAAACAAGCTAATATGGAAACCACATGTAACTTAGCCAGACTATACCTTGTGTAGCTTCAAGAACTCGCAGTACTCGTATGCCGTCTTCTGCTTG
>DDX3XE17sg1.exon_Change_codon_position_41347717_to_AGA,R,0.20,RANK2	AATGATACGGCGACCACCGACGTAAGGGAAGGATTGTATTTAATGATGGATAACTTCATTAATTTCTCTCTCTTTTTAAATCTCTCATTAGGTGGCTATGGAGGCTTTTACAACAGTGATGGATATGGAGGAAATTATAACTCTCAAGGGGTTGACTGGTGGGGTAACAGAGCCTGCTTTGCAGTAGGTCACCCTGCCAAACAAGCTAATATGGAAACCACATGTAACTTAGCCAGACTATACCTTGTGTAGCTTCAAGAACTCGCAGTACTCGTATGCCGTCTTCTGCTTG
>DDX3XE17sg1.exon_Change_codon_position_41347717_to_AGC,S,0.24,RANKT	AATGATACGGCGACCACCGACGTAAGGGAAGGATTGTATTTAATGATGGATAACTTCATTAATTTCTCTCTCTTTTTAAATCTCTCATTAGGTGGCTATGGAGGCTTTTACAACAGTGATGGATATGGAGGAAATTATAACTCTCAAGGGGTTGACTGGTGGGGTAACAGCGCCTGCTTTGCAGTAGGTCACCCTGCCAAACAAGCTAATATGGAAACCACATGTAACTTAGCCAGACTATACCTTGTGTAGCTTCAAGAACTCGCAGTACTCGTATGCCGTCTTCTGCTTG
>DDX3XE17sg1.exon_Change_codon_position_41347717_to_CGA,R,0.11,RANK5	AATGATACGGCGACCACCGACGTAAGGGAAGGATTGTATTTAATGATGGATAACTTCATTAATTTCTCTCTCTTTTTAAATCTCTCATTAGGTGGCTATGGAGGCTTTTACAACAGTGATGGATATGGAGGAAATTATAACTCTCAAGGGGTTGACTGGTGGGGTAACCGAGCCTGCTTTGCAGTAGGTCACCCTGCCAAACAAGCTAATATGGAAACCACATGTAACTTAGCCAGACTATACCTTGTGTAGCTTCAAGAACTCGCAGTACTCGTATGCCGTCTTCTGCTTG
>DDX3XE17sg1.exon_Change_codon_position_41347717_to_CTG,L,0.41,RANKT	AATGATACGGCGACCACCGACGTAAGGGAAGGATTGTATTTAATGATGGATAACTTCATTAATTTCTCTCTCTTTTTAAATCTCTCATTAGGTGGCTATGGAGGCTTTTACAACAGTGATGGATATGGAGGAAATTATAACTCTCAAGGGGTTGACTGGTGGGGTAACCTGGCCTGCTTTGCAGTAGGTCACCCTGCCAAACAAGCTAATATGGAAACCACATGTAACTTAGCCAGACTATACCTTGTGTAGCTTCAAGAACTCGCAGTACTCGTATGCCGTCTTCTGCTTG
>DDX3XE17sg1.exon_Change_codon_position_41347717_to_GGA,G,0.25,RANK2	AATGATACGGCGACCACCGACGTAAGGGAAGGATTGTATTTAATGATGGATAACTTCATTAATTTCTCTCTCTTTTTAAATCTCTCATTAGGTGGCTATGGAGGCTTTTACAACAGTGATGGATATGGAGGAAATTATAACTCTCAAGGGGTTGACTGGTGGGGTAACGGAGCCTGCTTTGCAGTAGGTCACCCTGCCAAACAAGCTAATATGGAAACCACATGTAACTTAGCCAGACTATACCTTGTGTAGCTTCAAGAACTCGCAGTACTCGTATGCCGTCTTCTGCTTG
>DDX3XE17sg1.exon_Change_codon_position_41347717_to_GGC,G,0.34,RANKT	AATGATACGGCGACCACCGACGTAAGGGAAGGATTGTATTTAATGATGGATAACTTCATTAATTTCTCTCTCTTTTTAAATCTCTCATTAGGTGGCTATGGAGGCTTTTACAACAGTGATGGATATGGAGGAAATTATAACTCTCAAGGGGTTGACTGGTGGGGTAACGGCGCCTGCTTTGCAGTAGGTCACCCTGCCAAACAAGCTAATATGGAAACCACATGTAACTTAGCCAGACTATACCTTGTGTAGCTTCAAGAACTCGCAGTACTCGTATGCCGTCTTCTGCTTG
>DDX3XE17sg1.exon_Change_codon_position_41347717_to_TAG,STOP,0.20,RANK3	AATGATACGGCGACCACCGACGTAAGGGAAGGATTGTATTTAATGATGGATAACTTCATTAATTTCTCTCTCTTTTTAAATCTCTCATTAGGTGGCTATGGAGGCTTTTACAACAGTGATGGATATGGAGGAAATTATAACTCTCAAGGGGTTGACTGGTGGGGTAACTAGGCCTGCTTTGCAGTAGGTCACCCTGCCAAACAAGCTAATATGGAAACCACATGTAACTTAGCCAGACTATACCTTGTGTAGCTTCAAGAACTCGCAGTACTCGTATGCCGTCTTCTGCTTG
>DDX3XE17sg1.exon_Change_codon_position_41347717_to_TAA,STOP,0.28,RANK2	AATGATACGGCGACCACCGACGTAAGGGAAGGATTGTATTTAATGATGGATAACTTCATTAATTTCTCTCTCTTTTTAAATCTCTCATTAGGTGGCTATGGAGGCTTTTACAACAGTGATGGATATGGAGGAAATTATAACTCTCAAGGGGTTGACTGGTGGGGTAACTAAGCCTGCTTTGCAGTAGGTCACCCTGCCAAACAAGCTAATATGGAAACCACATGTAACTTAGCCAGACTATACCTTGTGTAGCTTCAAGAACTCGCAGTACTCGTATGCCGTCTTCTGCTTG
>DDX3XE17sg1.exon_Change_codon_position_41347717_to_TCA,S,0.15,RANK5	AATGATACGGCGACCACCGACGTAAGGGAAGGATTGTATTTAATGATGGATAACTTCATTAATTTCTCTCTCTTTTTAAATCTCTCATTAGGTGGCTATGGAGGCTTTTACAACAGTGATGGATATGGAGGAAATTATAACTCTCAAGGGGTTGACTGGTGGGGTAACTCAGCCTGCTTTGCAGTAGGTCACCCTGCCAAACAAGCTAATATGGAAACCACATGTAACTTAGCCAGACTATACCTTGTGTAGCTTCAAGAACTCGCAGTACTCGTATGCCGTCTTCTGCTTG
>DDX3XE17sg1.exon_Change_codon_position_41347717_to_TTA,L,0.07,RANK6	AATGATACGGCGACCACCGACGTAAGGGAAGGATTGTATTTAATGATGGATAACTTCATTAATTTCTCTCTCTTTTTAAATCTCTCATTAGGTGGCTATGGAGGCTTTTACAACAGTGATGGATATGGAGGAAATTATAACTCTCAAGGGGTTGACTGGTGGGGTAACTTAGCCTGCTTTGCAGTAGGTCACCCTGCCAAACAAGCTAATATGGAAACCACATGTAACTTAGCCAGACTATACCTTGTGTAGCTTCAAGAACTCGCAGTACTCGTATGCCGTCTTCTGCTTG
>DDX3XE17sg1.exon_Change_codon_position_41347717_to_TGC,C,0.55,RANKT	AATGATACGGCGACCACCGACGTAAGGGAAGGATTGTATTTAATGATGGATAACTTCATTAATTTCTCTCTCTTTTTAAATCTCTCATTAGGTGGCTATGGAGGCTTTTACAACAGTGATGGATATGGAGGAAATTATAACTCTCAAGGGGTTGACTGGTGGGGTAACTGCGCCTGCTTTGCAGTAGGTCACCCTGCCAAACAAGCTAATATGGAAACCACATGTAACTTAGCCAGACTATACCTTGTGTAGCTTCAAGAACTCGCAGTACTCGTATGCCGTCTTCTGCTTG
>DDX3XE17sg1.exon_Change_codon_position_41347717_to_TGG,W,1.00,RANKU	AATGATACGGCGACCACCGACGTAAGGGAAGGATTGTATTTAATGATGGATAACTTCATTAATTTCTCTCTCTTTTTAAATCTCTCATTAGGTGGCTATGGAGGCTTTTACAACAGTGATGGATATGGAGGAAATTATAACTCTCAAGGGGTTGACTGGTGGGGTAACTGGGCCTGCTTTGCAGTAGGTCACCCTGCCAAACAAGCTAATATGGAAACCACATGTAACTTAGCCAGACTATACCTTGTGTAGCTTCAAGAACTCGCAGTACTCGTATGCCGTCTTCTGCTTG
>DDX3XE17sg1.exon_Change_codon_position_41347717_to_TGT,C,0.45,RANK2	AATGATACGGCGACCACCGACGTAAGGGAAGGATTGTATTTAATGATGGATAACTTCATTAATTTCTCTCTCTTTTTAAATCTCTCATTAGGTGGCTATGGAGGCTTTTACAACAGTGATGGATATGGAGGAAATTATAACTCTCAAGGGGTTGACTGGTGGGGTAACTGTGCCTGCTTTGCAGTAGGTCACCCTGCCAAACAAGCTAATATGGAAACCACATGTAACTTAGCCAGACTATACCTTGTGTAGCTTCAAGAACTCGCAGTACTCGTATGCCGTCTTCTGCTTG
>DDX3XE1sg1.3intron_Change_position_41334298_to_A	AATGATACGGCGACCACCGATATTAGATCCGTGGCCGCGCGGTGCGCTCCAGAGCCGCAGTTCTCCCGTGAGAGGGCCTTCGCGGTGGAACAAACACTCGCTTAGCAGCGGAAGACTCCGAGTTCTCGGTACTCTTCAGGCATGAGTCATGTGGCAGTGGAAAATGCGCTCGGGCTGGACCAGCAGATGAGCCGCAAGAACCCCACCGGGCTGGCTGCTGCGTGAATTCCTCCCCTGACCTAACCTGGCTAATGGCGCAGCGCTAACCGGCTCGTATGCCGTCTTCTGCTTG
>DDX3XE1sg1.3intron_Change_position_41334298_to_T	AATGATACGGCGACCACCGATATTAGATCCGTGGCCGCGCGGTGCGCTCCAGAGCCGCAGTTCTCCCGTGAGAGGGCCTTCGCGGTGGAACAAACACTCGCTTAGCAGCGGAAGACTCCGAGTTCTCGGTACTCTTCAGGCATGAGTCATGTGGCAGTGGAAAATGCGCTCGGGCTGGACCAGCAGTTGAGCCGCAAGAACCCCACCGGGCTGGCTGCTGCGTGAATTCCTCCCCTGACCTAACCTGGCTAATGGCGCAGCGCTAACCGGCTCGTATGCCGTCTTCTGCTTG
>DDX3XE1sg1.3intron_Change_position_41334298_to_C	AATGATACGGCGACCACCGATATTAGATCCGTGGCCGCGCGGTGCGCTCCAGAGCCGCAGTTCTCCCGTGAGAGGGCCTTCGCGGTGGAACAAACACTCGCTTAGCAGCGGAAGACTCCGAGTTCTCGGTACTCTTCAGGCATGAGTCATGTGGCAGTGGAAAATGCGCTCGGGCTGGACCAGCAGCTGAGCCGCAAGAACCCCACCGGGCTGGCTGCTGCGTGAATTCCTCCCCTGACCTAACCTGGCTAATGGCGCAGCGCTAACCGGCTCGTATGCCGTCTTCTGCTTG
>DDX3XE1sg1.3intron_Change_position_41334299_to_A	AATGATACGGCGACCACCGATATTAGATCCGTGGCCGCGCGGTGCGCTCCAGAGCCGCAGTTCTCCCGTGAGAGGGCCTTCGCGGTGGAACAAACACTCGCTTAGCAGCGGAAGACTCCGAGTTCTCGGTACTCTTCAGGCATGAGTCATGTGGCAGTGGAAAATGCGCTCGGGCTGGACCAGCAGGAGAGCCGCAAGAACCCCACCGGGCTGGCTGCTGCGTGAATTCCTCCCCTGACCTAACCTGGCTAATGGCGCAGCGCTAACCGGCTCGTATGCCGTCTTCTGCTTG
>DDX3XE1sg1.3intron_Change_position_41334299_to_C	AATGATACGGCGACCACCGATATTAGATCCGTGGCCGCGCGGTGCGCTCCAGAGCCGCAGTTCTCCCGTGAGAGGGCCTTCGCGGTGGAACAAACACTCGCTTAGCAGCGGAAGACTCCGAGTTCTCGGTACTCTTCAGGCATGAGTCATGTGGCAGTGGAAAATGCGCTCGGGCTGGACCAGCAGGCGAGCCGCAAGAACCCCACCGGGCTGGCTGCTGCGTGAATTCCTCCCCTGACCTAACCTGGCTAATGGCGCAGCGCTAACCGGCTCGTATGCCGTCTTCTGCTTG
>DDX3XE1sg1.3intron_Change_position_41334299_to_G	AATGATACGGCGACCACCGATATTAGATCCGTGGCCGCGCGGTGCGCTCCAGAGCCGCAGTTCTCCCGTGAGAGGGCCTTCGCGGTGGAACAAACACTCGCTTAGCAGCGGAAGACTCCGAGTTCTCGGTACTCTTCAGGCATGAGTCATGTGGCAGTGGAAAATGCGCTCGGGCTGGACCAGCAGGGGAGCCGCAAGAACCCCACCGGGCTGGCTGCTGCGTGAATTCCTCCCCTGACCTAACCTGGCTAATGGCGCAGCGCTAACCGGCTCGTATGCCGTCTTCTGCTTG
>DDX3XE1sg1.3intron_Change_position_41334300_to_A	AATGATACGGCGACCACCGATATTAGATCCGTGGCCGCGCGGTGCGCTCCAGAGCCGCAGTTCTCCCGTGAGAGGGCCTTCGCGGTGGAACAAACACTCGCTTAGCAGCGGAAGACTCCGAGTTCTCGGTACTCTTCAGGCATGAGTCATGTGGCAGTGGAAAATGCGCTCGGGCTGGACCAGCAGGTAAGCCGCAAGAACCCCACCGGGCTGGCTGCTGCGTGAATTCCTCCCCTGACCTAACCTGGCTAATGGCGCAGCGCTAACCGGCTCGTATGCCGTCTTCTGCTTG
>DDX3XE1sg1.3intron_Change_position_41334300_to_T	AATGATACGGCGACCACCGATATTAGATCCGTGGCCGCGCGGTGCGCTCCAGAGCCGCAGTTCTCCCGTGAGAGGGCCTTCGCGGTGGAACAAACACTCGCTTAGCAGCGGAAGACTCCGAGTTCTCGGTACTCTTCAGGCATGAGTCATGTGGCAGTGGAAAATGCGCTCGGGCTGGACCAGCAGGTTAGCCGCAAGAACCCCACCGGGCTGGCTGCTGCGTGAATTCCTCCCCTGACCTAACCTGGCTAATGGCGCAGCGCTAACCGGCTCGTATGCCGTCTTCTGCTTG
>DDX3XE1sg1.3intron_Change_position_41334300_to_C	AATGATACGGCGACCACCGATATTAGATCCGTGGCCGCGCGGTGCGCTCCAGAGCCGCAGTTCTCCCGTGAGAGGGCCTTCGCGGTGGAACAAACACTCGCTTAGCAGCGGAAGACTCCGAGTTCTCGGTACTCTTCAGGCATGAGTCATGTGGCAGTGGAAAATGCGCTCGGGCTGGACCAGCAGGTCAGCCGCAAGAACCCCACCGGGCTGGCTGCTGCGTGAATTCCTCCCCTGACCTAACCTGGCTAATGGCGCAGCGCTAACCGGCTCGTATGCCGTCTTCTGCTTG
>DDX3XE1sg1.3intron_Change_position_41334301_to_T	AATGATACGGCGACCACCGATATTAGATCCGTGGCCGCGCGGTGCGCTCCAGAGCCGCAGTTCTCCCGTGAGAGGGCCTTCGCGGTGGAACAAACACTCGCTTAGCAGCGGAAGACTCCGAGTTCTCGGTACTCTTCAGGCATGAGTCATGTGGCAGTGGAAAATGCGCTCGGGCTGGACCAGCAGGTGTGCCGCAAGAACCCCACCGGGCTGGCTGCTGCGTGAATTCCTCCCCTGACCTAACCTGGCTAATGGCGCAGCGCTAACCGGCTCGTATGCCGTCTTCTGCTTG
>DDX3XE1sg1.3intron_Change_position_41334301_to_C	AATGATACGGCGACCACCGATATTAGATCCGTGGCCGCGCGGTGCGCTCCAGAGCCGCAGTTCTCCCGTGAGAGGGCCTTCGCGGTGGAACAAACACTCGCTTAGCAGCGGAAGACTCCGAGTTCTCGGTACTCTTCAGGCATGAGTCATGTGGCAGTGGAAAATGCGCTCGGGCTGGACCAGCAGGTGCGCCGCAAGAACCCCACCGGGCTGGCTGCTGCGTGAATTCCTCCCCTGACCTAACCTGGCTAATGGCGCAGCGCTAACCGGCTCGTATGCCGTCTTCTGCTTG
>DDX3XE1sg1.3intron_Change_position_41334301_to_G	AATGATACGGCGACCACCGATATTAGATCCGTGGCCGCGCGGTGCGCTCCAGAGCCGCAGTTCTCCCGTGAGAGGGCCTTCGCGGTGGAACAAACACTCGCTTAGCAGCGGAAGACTCCGAGTTCTCGGTACTCTTCAGGCATGAGTCATGTGGCAGTGGAAAATGCGCTCGGGCTGGACCAGCAGGTGGGCCGCAAGAACCCCACCGGGCTGGCTGCTGCGTGAATTCCTCCCCTGACCTAACCTGGCTAATGGCGCAGCGCTAACCGGCTCGTATGCCGTCTTCTGCTTG
>DDX3XE1sg1.3intron_Change_position_41334302_to_A	AATGATACGGCGACCACCGATATTAGATCCGTGGCCGCGCGGTGCGCTCCAGAGCCGCAGTTCTCCCGTGAGAGGGCCTTCGCGGTGGAACAAACACTCGCTTAGCAGCGGAAGACTCCGAGTTCTCGGTACTCTTCAGGCATGAGTCATGTGGCAGTGGAAAATGCGCTCGGGCTGGACCAGCAGGTGAACCGCAAGAACCCCACCGGGCTGGCTGCTGCGTGAATTCCTCCCCTGACCTAACCTGGCTAATGGCGCAGCGCTAACCGGCTCGTATGCCGTCTTCTGCTTG
>DDX3XE1sg1.3intron_Change_position_41334302_to_T	AATGATACGGCGACCACCGATATTAGATCCGTGGCCGCGCGGTGCGCTCCAGAGCCGCAGTTCTCCCGTGAGAGGGCCTTCGCGGTGGAACAAACACTCGCTTAGCAGCGGAAGACTCCGAGTTCTCGGTACTCTTCAGGCATGAGTCATGTGGCAGTGGAAAATGCGCTCGGGCTGGACCAGCAGGTGATCCGCAAGAACCCCACCGGGCTGGCTGCTGCGTGAATTCCTCCCCTGACCTAACCTGGCTAATGGCGCAGCGCTAACCGGCTCGTATGCCGTCTTCTGCTTG
>DDX3XE1sg1.3intron_Change_position_41334302_to_C	AATGATACGGCGACCACCGATATTAGATCCGTGGCCGCGCGGTGCGCTCCAGAGCCGCAGTTCTCCCGTGAGAGGGCCTTCGCGGTGGAACAAACACTCGCTTAGCAGCGGAAGACTCCGAGTTCTCGGTACTCTTCAGGCATGAGTCATGTGGCAGTGGAAAATGCGCTCGGGCTGGACCAGCAGGTGACCCGCAAGAACCCCACCGGGCTGGCTGCTGCGTGAATTCCTCCCCTGACCTAACCTGGCTAATGGCGCAGCGCTAACCGGCTCGTATGCCGTCTTCTGCTTG
>DDX3XE1sg1.3intron_Change_position_41334303_to_A	AATGATACGGCGACCACCGATATTAGATCCGTGGCCGCGCGGTGCGCTCCAGAGCCGCAGTTCTCCCGTGAGAGGGCCTTCGCGGTGGAACAAACACTCGCTTAGCAGCGGAAGACTCCGAGTTCTCGGTACTCTTCAGGCATGAGTCATGTGGCAGTGGAAAATGCGCTCGGGCTGGACCAGCAGGTGAGACGCAAGAACCCCACCGGGCTGGCTGCTGCGTGAATTCCTCCCCTGACCTAACCTGGCTAATGGCGCAGCGCTAACCGGCTCGTATGCCGTCTTCTGCTTG
>DDX3XE1sg1.3intron_Change_position_41334303_to_T	AATGATACGGCGACCACCGATATTAGATCCGTGGCCGCGCGGTGCGCTCCAGAGCCGCAGTTCTCCCGTGAGAGGGCCTTCGCGGTGGAACAAACACTCGCTTAGCAGCGGAAGACTCCGAGTTCTCGGTACTCTTCAGGCATGAGTCATGTGGCAGTGGAAAATGCGCTCGGGCTGGACCAGCAGGTGAGTCGCAAGAACCCCACCGGGCTGGCTGCTGCGTGAATTCCTCCCCTGACCTAACCTGGCTAATGGCGCAGCGCTAACCGGCTCGTATGCCGTCTTCTGCTTG
>DDX3XE1sg1.3intron_Change_position_41334303_to_G	AATGATACGGCGACCACCGATATTAGATCCGTGGCCGCGCGGTGCGCTCCAGAGCCGCAGTTCTCCCGTGAGAGGGCCTTCGCGGTGGAACAAACACTCGCTTAGCAGCGGAAGACTCCGAGTTCTCGGTACTCTTCAGGCATGAGTCATGTGGCAGTGGAAAATGCGCTCGGGCTGGACCAGCAGGTGAGGCGCAAGAACCCCACCGGGCTGGCTGCTGCGTGAATTCCTCCCCTGACCTAACCTGGCTAATGGCGCAGCGCTAACCGGCTCGTATGCCGTCTTCTGCTTG
>DDX3XE1sg1.3intron_Change_position_41334304_to_A	AATGATACGGCGACCACCGATATTAGATCCGTGGCCGCGCGGTGCGCTCCAGAGCCGCAGTTCTCCCGTGAGAGGGCCTTCGCGGTGGAACAAACACTCGCTTAGCAGCGGAAGACTCCGAGTTCTCGGTACTCTTCAGGCATGAGTCATGTGGCAGTGGAAAATGCGCTCGGGCTGGACCAGCAGGTGAGCAGCAAGAACCCCACCGGGCTGGCTGCTGCGTGAATTCCTCCCCTGACCTAACCTGGCTAATGGCGCAGCGCTAACCGGCTCGTATGCCGTCTTCTGCTTG
>DDX3XE1sg1.3intron_Change_position_41334304_to_T	AATGATACGGCGACCACCGATATTAGATCCGTGGCCGCGCGGTGCGCTCCAGAGCCGCAGTTCTCCCGTGAGAGGGCCTTCGCGGTGGAACAAACACTCGCTTAGCAGCGGAAGACTCCGAGTTCTCGGTACTCTTCAGGCATGAGTCATGTGGCAGTGGAAAATGCGCTCGGGCTGGACCAGCAGGTGAGCTGCAAGAACCCCACCGGGCTGGCTGCTGCGTGAATTCCTCCCCTGACCTAACCTGGCTAATGGCGCAGCGCTAACCGGCTCGTATGCCGTCTTCTGCTTG
>DDX3XE1sg1.3intron_Change_position_41334304_to_G	AATGATACGGCGACCACCGATATTAGATCCGTGGCCGCGCGGTGCGCTCCAGAGCCGCAGTTCTCCCGTGAGAGGGCCTTCGCGGTGGAACAAACACTCGCTTAGCAGCGGAAGACTCCGAGTTCTCGGTACTCTTCAGGCATGAGTCATGTGGCAGTGGAAAATGCGCTCGGGCTGGACCAGCAGGTGAGCGGCAAGAACCCCACCGGGCTGGCTGCTGCGTGAATTCCTCCCCTGACCTAACCTGGCTAATGGCGCAGCGCTAACCGGCTCGTATGCCGTCTTCTGCTTG
>DDX3XE1sg1.3intron_Change_position_41334305_to_A	AATGATACGGCGACCACCGATATTAGATCCGTGGCCGCGCGGTGCGCTCCAGAGCCGCAGTTCTCCCGTGAGAGGGCCTTCGCGGTGGAACAAACACTCGCTTAGCAGCGGAAGACTCCGAGTTCTCGGTACTCTTCAGGCATGAGTCATGTGGCAGTGGAAAATGCGCTCGGGCTGGACCAGCAGGTGAGCCACAAGAACCCCACCGGGCTGGCTGCTGCGTGAATTCCTCCCCTGACCTAACCTGGCTAATGGCGCAGCGCTAACCGGCTCGTATGCCGTCTTCTGCTTG
>DDX3XE1sg1.3intron_Change_position_41334305_to_T	AATGATACGGCGACCACCGATATTAGATCCGTGGCCGCGCGGTGCGCTCCAGAGCCGCAGTTCTCCCGTGAGAGGGCCTTCGCGGTGGAACAAACACTCGCTTAGCAGCGGAAGACTCCGAGTTCTCGGTACTCTTCAGGCATGAGTCATGTGGCAGTGGAAAATGCGCTCGGGCTGGACCAGCAGGTGAGCCTCAAGAACCCCACCGGGCTGGCTGCTGCGTGAATTCCTCCCCTGACCTAACCTGGCTAATGGCGCAGCGCTAACCGGCTCGTATGCCGTCTTCTGCTTG
>DDX3XE1sg1.3intron_Change_position_41334305_to_C	AATGATACGGCGACCACCGATATTAGATCCGTGGCCGCGCGGTGCGCTCCAGAGCCGCAGTTCTCCCGTGAGAGGGCCTTCGCGGTGGAACAAACACTCGCTTAGCAGCGGAAGACTCCGAGTTCTCGGTACTCTTCAGGCATGAGTCATGTGGCAGTGGAAAATGCGCTCGGGCTGGACCAGCAGGTGAGCCCCAAGAACCCCACCGGGCTGGCTGCTGCGTGAATTCCTCCCCTGACCTAACCTGGCTAATGGCGCAGCGCTAACCGGCTCGTATGCCGTCTTCTGCTTG
>DDX3XE1sg1.3intron_Change_position_41334306_to_A	AATGATACGGCGACCACCGATATTAGATCCGTGGCCGCGCGGTGCGCTCCAGAGCCGCAGTTCTCCCGTGAGAGGGCCTTCGCGGTGGAACAAACACTCGCTTAGCAGCGGAAGACTCCGAGTTCTCGGTACTCTTCAGGCATGAGTCATGTGGCAGTGGAAAATGCGCTCGGGCTGGACCAGCAGGTGAGCCGAAAGAACCCCACCGGGCTGGCTGCTGCGTGAATTCCTCCCCTGACCTAACCTGGCTAATGGCGCAGCGCTAACCGGCTCGTATGCCGTCTTCTGCTTG
>DDX3XE1sg1.3intron_Change_position_41334306_to_T	AATGATACGGCGACCACCGATATTAGATCCGTGGCCGCGCGGTGCGCTCCAGAGCCGCAGTTCTCCCGTGAGAGGGCCTTCGCGGTGGAACAAACACTCGCTTAGCAGCGGAAGACTCCGAGTTCTCGGTACTCTTCAGGCATGAGTCATGTGGCAGTGGAAAATGCGCTCGGGCTGGACCAGCAGGTGAGCCGTAAGAACCCCACCGGGCTGGCTGCTGCGTGAATTCCTCCCCTGACCTAACCTGGCTAATGGCGCAGCGCTAACCGGCTCGTATGCCGTCTTCTGCTTG
>DDX3XE1sg1.3intron_Change_position_41334306_to_G	AATGATACGGCGACCACCGATATTAGATCCGTGGCCGCGCGGTGCGCTCCAGAGCCGCAGTTCTCCCGTGAGAGGGCCTTCGCGGTGGAACAAACACTCGCTTAGCAGCGGAAGACTCCGAGTTCTCGGTACTCTTCAGGCATGAGTCATGTGGCAGTGGAAAATGCGCTCGGGCTGGACCAGCAGGTGAGCCGGAAGAACCCCACCGGGCTGGCTGCTGCGTGAATTCCTCCCCTGACCTAACCTGGCTAATGGCGCAGCGCTAACCGGCTCGTATGCCGTCTTCTGCTTG
>DDX3XE1sg1.3intron_Change_position_41334307_to_T	AATGATACGGCGACCACCGATATTAGATCCGTGGCCGCGCGGTGCGCTCCAGAGCCGCAGTTCTCCCGTGAGAGGGCCTTCGCGGTGGAACAAACACTCGCTTAGCAGCGGAAGACTCCGAGTTCTCGGTACTCTTCAGGCATGAGTCATGTGGCAGTGGAAAATGCGCTCGGGCTGGACCAGCAGGTGAGCCGCTAGAACCCCACCGGGCTGGCTGCTGCGTGAATTCCTCCCCTGACCTAACCTGGCTAATGGCGCAGCGCTAACCGGCTCGTATGCCGTCTTCTGCTTG
>DDX3XE1sg1.3intron_Change_position_41334307_to_C	AATGATACGGCGACCACCGATATTAGATCCGTGGCCGCGCGGTGCGCTCCAGAGCCGCAGTTCTCCCGTGAGAGGGCCTTCGCGGTGGAACAAACACTCGCTTAGCAGCGGAAGACTCCGAGTTCTCGGTACTCTTCAGGCATGAGTCATGTGGCAGTGGAAAATGCGCTCGGGCTGGACCAGCAGGTGAGCCGCCAGAACCCCACCGGGCTGGCTGCTGCGTGAATTCCTCCCCTGACCTAACCTGGCTAATGGCGCAGCGCTAACCGGCTCGTATGCCGTCTTCTGCTTG
>DDX3XE1sg1.3intron_Change_position_41334307_to_G	AATGATACGGCGACCACCGATATTAGATCCGTGGCCGCGCGGTGCGCTCCAGAGCCGCAGTTCTCCCGTGAGAGGGCCTTCGCGGTGGAACAAACACTCGCTTAGCAGCGGAAGACTCCGAGTTCTCGGTACTCTTCAGGCATGAGTCATGTGGCAGTGGAAAATGCGCTCGGGCTGGACCAGCAGGTGAGCCGCGAGAACCCCACCGGGCTGGCTGCTGCGTGAATTCCTCCCCTGACCTAACCTGGCTAATGGCGCAGCGCTAACCGGCTCGTATGCCGTCTTCTGCTTG
>DDX3XE1sg1.3intron_Change_position_41334308_to_T	AATGATACGGCGACCACCGATATTAGATCCGTGGCCGCGCGGTGCGCTCCAGAGCCGCAGTTCTCCCGTGAGAGGGCCTTCGCGGTGGAACAAACACTCGCTTAGCAGCGGAAGACTCCGAGTTCTCGGTACTCTTCAGGCATGAGTCATGTGGCAGTGGAAAATGCGCTCGGGCTGGACCAGCAGGTGAGCCGCATGAACCCCACCGGGCTGGCTGCTGCGTGAATTCCTCCCCTGACCTAACCTGGCTAATGGCGCAGCGCTAACCGGCTCGTATGCCGTCTTCTGCTTG
>DDX3XE1sg1.3intron_Change_position_41334308_to_C	AATGATACGGCGACCACCGATATTAGATCCGTGGCCGCGCGGTGCGCTCCAGAGCCGCAGTTCTCCCGTGAGAGGGCCTTCGCGGTGGAACAAACACTCGCTTAGCAGCGGAAGACTCCGAGTTCTCGGTACTCTTCAGGCATGAGTCATGTGGCAGTGGAAAATGCGCTCGGGCTGGACCAGCAGGTGAGCCGCACGAACCCCACCGGGCTGGCTGCTGCGTGAATTCCTCCCCTGACCTAACCTGGCTAATGGCGCAGCGCTAACCGGCTCGTATGCCGTCTTCTGCTTG
>DDX3XE1sg1.3intron_Change_position_41334308_to_G	AATGATACGGCGACCACCGATATTAGATCCGTGGCCGCGCGGTGCGCTCCAGAGCCGCAGTTCTCCCGTGAGAGGGCCTTCGCGGTGGAACAAACACTCGCTTAGCAGCGGAAGACTCCGAGTTCTCGGTACTCTTCAGGCATGAGTCATGTGGCAGTGGAAAATGCGCTCGGGCTGGACCAGCAGGTGAGCCGCAGGAACCCCACCGGGCTGGCTGCTGCGTGAATTCCTCCCCTGACCTAACCTGGCTAATGGCGCAGCGCTAACCGGCTCGTATGCCGTCTTCTGCTTG
>DDX3XE1sg1.3intron_Change_position_41334309_to_A	AATGATACGGCGACCACCGATATTAGATCCGTGGCCGCGCGGTGCGCTCCAGAGCCGCAGTTCTCCCGTGAGAGGGCCTTCGCGGTGGAACAAACACTCGCTTAGCAGCGGAAGACTCCGAGTTCTCGGTACTCTTCAGGCATGAGTCATGTGGCAGTGGAAAATGCGCTCGGGCTGGACCAGCAGGTGAGCCGCAAAAACCCCACCGGGCTGGCTGCTGCGTGAATTCCTCCCCTGACCTAACCTGGCTAATGGCGCAGCGCTAACCGGCTCGTATGCCGTCTTCTGCTTG
>DDX3XE1sg1.3intron_Change_position_41334309_to_T	AATGATACGGCGACCACCGATATTAGATCCGTGGCCGCGCGGTGCGCTCCAGAGCCGCAGTTCTCCCGTGAGAGGGCCTTCGCGGTGGAACAAACACTCGCTTAGCAGCGGAAGACTCCGAGTTCTCGGTACTCTTCAGGCATGAGTCATGTGGCAGTGGAAAATGCGCTCGGGCTGGACCAGCAGGTGAGCCGCAATAACCCCACCGGGCTGGCTGCTGCGTGAATTCCTCCCCTGACCTAACCTGGCTAATGGCGCAGCGCTAACCGGCTCGTATGCCGTCTTCTGCTTG
>DDX3XE1sg1.3intron_Change_position_41334309_to_C	AATGATACGGCGACCACCGATATTAGATCCGTGGCCGCGCGGTGCGCTCCAGAGCCGCAGTTCTCCCGTGAGAGGGCCTTCGCGGTGGAACAAACACTCGCTTAGCAGCGGAAGACTCCGAGTTCTCGGTACTCTTCAGGCATGAGTCATGTGGCAGTGGAAAATGCGCTCGGGCTGGACCAGCAGGTGAGCCGCAACAACCCCACCGGGCTGGCTGCTGCGTGAATTCCTCCCCTGACCTAACCTGGCTAATGGCGCAGCGCTAACCGGCTCGTATGCCGTCTTCTGCTTG
>DDX3XE1sg1.3intron_Change_position_41334310_to_T	AATGATACGGCGACCACCGATATTAGATCCGTGGCCGCGCGGTGCGCTCCAGAGCCGCAGTTCTCCCGTGAGAGGGCCTTCGCGGTGGAACAAACACTCGCTTAGCAGCGGAAGACTCCGAGTTCTCGGTACTCTTCAGGCATGAGTCATGTGGCAGTGGAAAATGCGCTCGGGCTGGACCAGCAGGTGAGCCGCAAGTACCCCACCGGGCTGGCTGCTGCGTGAATTCCTCCCCTGACCTAACCTGGCTAATGGCGCAGCGCTAACCGGCTCGTATGCCGTCTTCTGCTTG
>DDX3XE1sg1.3intron_Change_position_41334310_to_C	AATGATACGGCGACCACCGATATTAGATCCGTGGCCGCGCGGTGCGCTCCAGAGCCGCAGTTCTCCCGTGAGAGGGCCTTCGCGGTGGAACAAACACTCGCTTAGCAGCGGAAGACTCCGAGTTCTCGGTACTCTTCAGGCATGAGTCATGTGGCAGTGGAAAATGCGCTCGGGCTGGACCAGCAGGTGAGCCGCAAGCACCCCACCGGGCTGGCTGCTGCGTGAATTCCTCCCCTGACCTAACCTGGCTAATGGCGCAGCGCTAACCGGCTCGTATGCCGTCTTCTGCTTG
>DDX3XE1sg1.3intron_Change_position_41334310_to_G	AATGATACGGCGACCACCGATATTAGATCCGTGGCCGCGCGGTGCGCTCCAGAGCCGCAGTTCTCCCGTGAGAGGGCCTTCGCGGTGGAACAAACACTCGCTTAGCAGCGGAAGACTCCGAGTTCTCGGTACTCTTCAGGCATGAGTCATGTGGCAGTGGAAAATGCGCTCGGGCTGGACCAGCAGGTGAGCCGCAAGGACCCCACCGGGCTGGCTGCTGCGTGAATTCCTCCCCTGACCTAACCTGGCTAATGGCGCAGCGCTAACCGGCTCGTATGCCGTCTTCTGCTTG
>DDX3XE1sg1.3intron_Change_position_41334311_to_T	AATGATACGGCGACCACCGATATTAGATCCGTGGCCGCGCGGTGCGCTCCAGAGCCGCAGTTCTCCCGTGAGAGGGCCTTCGCGGTGGAACAAACACTCGCTTAGCAGCGGAAGACTCCGAGTTCTCGGTACTCTTCAGGCATGAGTCATGTGGCAGTGGAAAATGCGCTCGGGCTGGACCAGCAGGTGAGCCGCAAGATCCCCACCGGGCTGGCTGCTGCGTGAATTCCTCCCCTGACCTAACCTGGCTAATGGCGCAGCGCTAACCGGCTCGTATGCCGTCTTCTGCTTG
>DDX3XE1sg1.3intron_Change_position_41334311_to_C	AATGATACGGCGACCACCGATATTAGATCCGTGGCCGCGCGGTGCGCTCCAGAGCCGCAGTTCTCCCGTGAGAGGGCCTTCGCGGTGGAACAAACACTCGCTTAGCAGCGGAAGACTCCGAGTTCTCGGTACTCTTCAGGCATGAGTCATGTGGCAGTGGAAAATGCGCTCGGGCTGGACCAGCAGGTGAGCCGCAAGACCCCCACCGGGCTGGCTGCTGCGTGAATTCCTCCCCTGACCTAACCTGGCTAATGGCGCAGCGCTAACCGGCTCGTATGCCGTCTTCTGCTTG
>DDX3XE1sg1.3intron_Change_position_41334311_to_G	AATGATACGGCGACCACCGATATTAGATCCGTGGCCGCGCGGTGCGCTCCAGAGCCGCAGTTCTCCCGTGAGAGGGCCTTCGCGGTGGAACAAACACTCGCTTAGCAGCGGAAGACTCCGAGTTCTCGGTACTCTTCAGGCATGAGTCATGTGGCAGTGGAAAATGCGCTCGGGCTGGACCAGCAGGTGAGCCGCAAGAGCCCCACCGGGCTGGCTGCTGCGTGAATTCCTCCCCTGACCTAACCTGGCTAATGGCGCAGCGCTAACCGGCTCGTATGCCGTCTTCTGCTTG
>DDX3XE1sg1.3intron_Change_position_41334312_to_A	AATGATACGGCGACCACCGATATTAGATCCGTGGCCGCGCGGTGCGCTCCAGAGCCGCAGTTCTCCCGTGAGAGGGCCTTCGCGGTGGAACAAACACTCGCTTAGCAGCGGAAGACTCCGAGTTCTCGGTACTCTTCAGGCATGAGTCATGTGGCAGTGGAAAATGCGCTCGGGCTGGACCAGCAGGTGAGCCGCAAGAAACCCACCGGGCTGGCTGCTGCGTGAATTCCTCCCCTGACCTAACCTGGCTAATGGCGCAGCGCTAACCGGCTCGTATGCCGTCTTCTGCTTG
>DDX3XE1sg1.3intron_Change_position_41334312_to_T	AATGATACGGCGACCACCGATATTAGATCCGTGGCCGCGCGGTGCGCTCCAGAGCCGCAGTTCTCCCGTGAGAGGGCCTTCGCGGTGGAACAAACACTCGCTTAGCAGCGGAAGACTCCGAGTTCTCGGTACTCTTCAGGCATGAGTCATGTGGCAGTGGAAAATGCGCTCGGGCTGGACCAGCAGGTGAGCCGCAAGAATCCCACCGGGCTGGCTGCTGCGTGAATTCCTCCCCTGACCTAACCTGGCTAATGGCGCAGCGCTAACCGGCTCGTATGCCGTCTTCTGCTTG
>DDX3XE1sg1.3intron_Change_position_41334312_to_G	AATGATACGGCGACCACCGATATTAGATCCGTGGCCGCGCGGTGCGCTCCAGAGCCGCAGTTCTCCCGTGAGAGGGCCTTCGCGGTGGAACAAACACTCGCTTAGCAGCGGAAGACTCCGAGTTCTCGGTACTCTTCAGGCATGAGTCATGTGGCAGTGGAAAATGCGCTCGGGCTGGACCAGCAGGTGAGCCGCAAGAAGCCCACCGGGCTGGCTGCTGCGTGAATTCCTCCCCTGACCTAACCTGGCTAATGGCGCAGCGCTAACCGGCTCGTATGCCGTCTTCTGCTTG
>DDX3XE1sg1.5intron_Change_position_41334228_to_A	AATGATACGGCGACCACCGATATTAGATCCGTGGCCGCGCGGTGCGCTCCAGAGCCGCAGTTCTCCCGTGAGAGGGCCTTCGCGGTGGAACAAACACTCGCTTAGCAGCGGAAGACACCGAGTTCTCGGTACTCTTCAGGCATGAGTCATGTGGCAGTGGAAAATGCGCTCGGGCTGGACCAGCAGGTGAGCCGCAAGAACCCCACCGGGCTGGCTGCTGCGTGAATTCCTCCCCTGACCTAACCTGGCTAATGGCGCAGCGCTAACCGGCTCGTATGCCGTCTTCTGCTTG
>DDX3XE1sg1.5intron_Change_position_41334228_to_C	AATGATACGGCGACCACCGATATTAGATCCGTGGCCGCGCGGTGCGCTCCAGAGCCGCAGTTCTCCCGTGAGAGGGCCTTCGCGGTGGAACAAACACTCGCTTAGCAGCGGAAGACCCCGAGTTCTCGGTACTCTTCAGGCATGAGTCATGTGGCAGTGGAAAATGCGCTCGGGCTGGACCAGCAGGTGAGCCGCAAGAACCCCACCGGGCTGGCTGCTGCGTGAATTCCTCCCCTGACCTAACCTGGCTAATGGCGCAGCGCTAACCGGCTCGTATGCCGTCTTCTGCTTG
>DDX3XE1sg1.5intron_Change_position_41334228_to_G	AATGATACGGCGACCACCGATATTAGATCCGTGGCCGCGCGGTGCGCTCCAGAGCCGCAGTTCTCCCGTGAGAGGGCCTTCGCGGTGGAACAAACACTCGCTTAGCAGCGGAAGACGCCGAGTTCTCGGTACTCTTCAGGCATGAGTCATGTGGCAGTGGAAAATGCGCTCGGGCTGGACCAGCAGGTGAGCCGCAAGAACCCCACCGGGCTGGCTGCTGCGTGAATTCCTCCCCTGACCTAACCTGGCTAATGGCGCAGCGCTAACCGGCTCGTATGCCGTCTTCTGCTTG
>DDX3XE1sg1.5intron_Change_position_41334229_to_A	AATGATACGGCGACCACCGATATTAGATCCGTGGCCGCGCGGTGCGCTCCAGAGCCGCAGTTCTCCCGTGAGAGGGCCTTCGCGGTGGAACAAACACTCGCTTAGCAGCGGAAGACTACGAGTTCTCGGTACTCTTCAGGCATGAGTCATGTGGCAGTGGAAAATGCGCTCGGGCTGGACCAGCAGGTGAGCCGCAAGAACCCCACCGGGCTGGCTGCTGCGTGAATTCCTCCCCTGACCTAACCTGGCTAATGGCGCAGCGCTAACCGGCTCGTATGCCGTCTTCTGCTTG
>DDX3XE1sg1.5intron_Change_position_41334229_to_T	AATGATACGGCGACCACCGATATTAGATCCGTGGCCGCGCGGTGCGCTCCAGAGCCGCAGTTCTCCCGTGAGAGGGCCTTCGCGGTGGAACAAACACTCGCTTAGCAGCGGAAGACTTCGAGTTCTCGGTACTCTTCAGGCATGAGTCATGTGGCAGTGGAAAATGCGCTCGGGCTGGACCAGCAGGTGAGCCGCAAGAACCCCACCGGGCTGGCTGCTGCGTGAATTCCTCCCCTGACCTAACCTGGCTAATGGCGCAGCGCTAACCGGCTCGTATGCCGTCTTCTGCTTG
>DDX3XE1sg1.5intron_Change_position_41334229_to_G	AATGATACGGCGACCACCGATATTAGATCCGTGGCCGCGCGGTGCGCTCCAGAGCCGCAGTTCTCCCGTGAGAGGGCCTTCGCGGTGGAACAAACACTCGCTTAGCAGCGGAAGACTGCGAGTTCTCGGTACTCTTCAGGCATGAGTCATGTGGCAGTGGAAAATGCGCTCGGGCTGGACCAGCAGGTGAGCCGCAAGAACCCCACCGGGCTGGCTGCTGCGTGAATTCCTCCCCTGACCTAACCTGGCTAATGGCGCAGCGCTAACCGGCTCGTATGCCGTCTTCTGCTTG
>DDX3XE1sg1.5intron_Change_position_41334230_to_A	AATGATACGGCGACCACCGATATTAGATCCGTGGCCGCGCGGTGCGCTCCAGAGCCGCAGTTCTCCCGTGAGAGGGCCTTCGCGGTGGAACAAACACTCGCTTAGCAGCGGAAGACTCAGAGTTCTCGGTACTCTTCAGGCATGAGTCATGTGGCAGTGGAAAATGCGCTCGGGCTGGACCAGCAGGTGAGCCGCAAGAACCCCACCGGGCTGGCTGCTGCGTGAATTCCTCCCCTGACCTAACCTGGCTAATGGCGCAGCGCTAACCGGCTCGTATGCCGTCTTCTGCTTG
>DDX3XE1sg1.5intron_Change_position_41334230_to_T	AATGATACGGCGACCACCGATATTAGATCCGTGGCCGCGCGGTGCGCTCCAGAGCCGCAGTTCTCCCGTGAGAGGGCCTTCGCGGTGGAACAAACACTCGCTTAGCAGCGGAAGACTCTGAGTTCTCGGTACTCTTCAGGCATGAGTCATGTGGCAGTGGAAAATGCGCTCGGGCTGGACCAGCAGGTGAGCCGCAAGAACCCCACCGGGCTGGCTGCTGCGTGAATTCCTCCCCTGACCTAACCTGGCTAATGGCGCAGCGCTAACCGGCTCGTATGCCGTCTTCTGCTTG
>DDX3XE1sg1.5intron_Change_position_41334230_to_G	AATGATACGGCGACCACCGATATTAGATCCGTGGCCGCGCGGTGCGCTCCAGAGCCGCAGTTCTCCCGTGAGAGGGCCTTCGCGGTGGAACAAACACTCGCTTAGCAGCGGAAGACTCGGAGTTCTCGGTACTCTTCAGGCATGAGTCATGTGGCAGTGGAAAATGCGCTCGGGCTGGACCAGCAGGTGAGCCGCAAGAACCCCACCGGGCTGGCTGCTGCGTGAATTCCTCCCCTGACCTAACCTGGCTAATGGCGCAGCGCTAACCGGCTCGTATGCCGTCTTCTGCTTG
>DDX3XE1sg1.5intron_Change_position_41334231_to_A	AATGATACGGCGACCACCGATATTAGATCCGTGGCCGCGCGGTGCGCTCCAGAGCCGCAGTTCTCCCGTGAGAGGGCCTTCGCGGTGGAACAAACACTCGCTTAGCAGCGGAAGACTCCAAGTTCTCGGTACTCTTCAGGCATGAGTCATGTGGCAGTGGAAAATGCGCTCGGGCTGGACCAGCAGGTGAGCCGCAAGAACCCCACCGGGCTGGCTGCTGCGTGAATTCCTCCCCTGACCTAACCTGGCTAATGGCGCAGCGCTAACCGGCTCGTATGCCGTCTTCTGCTTG
>DDX3XE1sg1.5intron_Change_position_41334231_to_T	AATGATACGGCGACCACCGATATTAGATCCGTGGCCGCGCGGTGCGCTCCAGAGCCGCAGTTCTCCCGTGAGAGGGCCTTCGCGGTGGAACAAACACTCGCTTAGCAGCGGAAGACTCCTAGTTCTCGGTACTCTTCAGGCATGAGTCATGTGGCAGTGGAAAATGCGCTCGGGCTGGACCAGCAGGTGAGCCGCAAGAACCCCACCGGGCTGGCTGCTGCGTGAATTCCTCCCCTGACCTAACCTGGCTAATGGCGCAGCGCTAACCGGCTCGTATGCCGTCTTCTGCTTG
>DDX3XE1sg1.5intron_Change_position_41334231_to_C	AATGATACGGCGACCACCGATATTAGATCCGTGGCCGCGCGGTGCGCTCCAGAGCCGCAGTTCTCCCGTGAGAGGGCCTTCGCGGTGGAACAAACACTCGCTTAGCAGCGGAAGACTCCCAGTTCTCGGTACTCTTCAGGCATGAGTCATGTGGCAGTGGAAAATGCGCTCGGGCTGGACCAGCAGGTGAGCCGCAAGAACCCCACCGGGCTGGCTGCTGCGTGAATTCCTCCCCTGACCTAACCTGGCTAATGGCGCAGCGCTAACCGGCTCGTATGCCGTCTTCTGCTTG
>DDX3XE1sg1.5intron_Change_position_41334232_to_T	AATGATACGGCGACCACCGATATTAGATCCGTGGCCGCGCGGTGCGCTCCAGAGCCGCAGTTCTCCCGTGAGAGGGCCTTCGCGGTGGAACAAACACTCGCTTAGCAGCGGAAGACTCCGTGTTCTCGGTACTCTTCAGGCATGAGTCATGTGGCAGTGGAAAATGCGCTCGGGCTGGACCAGCAGGTGAGCCGCAAGAACCCCACCGGGCTGGCTGCTGCGTGAATTCCTCCCCTGACCTAACCTGGCTAATGGCGCAGCGCTAACCGGCTCGTATGCCGTCTTCTGCTTG
>DDX3XE1sg1.5intron_Change_position_41334232_to_C	AATGATACGGCGACCACCGATATTAGATCCGTGGCCGCGCGGTGCGCTCCAGAGCCGCAGTTCTCCCGTGAGAGGGCCTTCGCGGTGGAACAAACACTCGCTTAGCAGCGGAAGACTCCGCGTTCTCGGTACTCTTCAGGCATGAGTCATGTGGCAGTGGAAAATGCGCTCGGGCTGGACCAGCAGGTGAGCCGCAAGAACCCCACCGGGCTGGCTGCTGCGTGAATTCCTCCCCTGACCTAACCTGGCTAATGGCGCAGCGCTAACCGGCTCGTATGCCGTCTTCTGCTTG
>DDX3XE1sg1.5intron_Change_position_41334232_to_G	AATGATACGGCGACCACCGATATTAGATCCGTGGCCGCGCGGTGCGCTCCAGAGCCGCAGTTCTCCCGTGAGAGGGCCTTCGCGGTGGAACAAACACTCGCTTAGCAGCGGAAGACTCCGGGTTCTCGGTACTCTTCAGGCATGAGTCATGTGGCAGTGGAAAATGCGCTCGGGCTGGACCAGCAGGTGAGCCGCAAGAACCCCACCGGGCTGGCTGCTGCGTGAATTCCTCCCCTGACCTAACCTGGCTAATGGCGCAGCGCTAACCGGCTCGTATGCCGTCTTCTGCTTG
>DDX3XE1sg1.5intron_Change_position_41334233_to_A	AATGATACGGCGACCACCGATATTAGATCCGTGGCCGCGCGGTGCGCTCCAGAGCCGCAGTTCTCCCGTGAGAGGGCCTTCGCGGTGGAACAAACACTCGCTTAGCAGCGGAAGACTCCGAATTCTCGGTACTCTTCAGGCATGAGTCATGTGGCAGTGGAAAATGCGCTCGGGCTGGACCAGCAGGTGAGCCGCAAGAACCCCACCGGGCTGGCTGCTGCGTGAATTCCTCCCCTGACCTAACCTGGCTAATGGCGCAGCGCTAACCGGCTCGTATGCCGTCTTCTGCTTG
>DDX3XE1sg1.5intron_Change_position_41334233_to_T	AATGATACGGCGACCACCGATATTAGATCCGTGGCCGCGCGGTGCGCTCCAGAGCCGCAGTTCTCCCGTGAGAGGGCCTTCGCGGTGGAACAAACACTCGCTTAGCAGCGGAAGACTCCGATTTCTCGGTACTCTTCAGGCATGAGTCATGTGGCAGTGGAAAATGCGCTCGGGCTGGACCAGCAGGTGAGCCGCAAGAACCCCACCGGGCTGGCTGCTGCGTGAATTCCTCCCCTGACCTAACCTGGCTAATGGCGCAGCGCTAACCGGCTCGTATGCCGTCTTCTGCTTG
>DDX3XE1sg1.5intron_Change_position_41334233_to_C	AATGATACGGCGACCACCGATATTAGATCCGTGGCCGCGCGGTGCGCTCCAGAGCCGCAGTTCTCCCGTGAGAGGGCCTTCGCGGTGGAACAAACACTCGCTTAGCAGCGGAAGACTCCGACTTCTCGGTACTCTTCAGGCATGAGTCATGTGGCAGTGGAAAATGCGCTCGGGCTGGACCAGCAGGTGAGCCGCAAGAACCCCACCGGGCTGGCTGCTGCGTGAATTCCTCCCCTGACCTAACCTGGCTAATGGCGCAGCGCTAACCGGCTCGTATGCCGTCTTCTGCTTG
>DDX3XE1sg1.5intron_Change_position_41334234_to_A	AATGATACGGCGACCACCGATATTAGATCCGTGGCCGCGCGGTGCGCTCCAGAGCCGCAGTTCTCCCGTGAGAGGGCCTTCGCGGTGGAACAAACACTCGCTTAGCAGCGGAAGACTCCGAGATCTCGGTACTCTTCAGGCATGAGTCATGTGGCAGTGGAAAATGCGCTCGGGCTGGACCAGCAGGTGAGCCGCAAGAACCCCACCGGGCTGGCTGCTGCGTGAATTCCTCCCCTGACCTAACCTGGCTAATGGCGCAGCGCTAACCGGCTCGTATGCCGTCTTCTGCTTG
>DDX3XE1sg1.5intron_Change_position_41334234_to_C	AATGATACGGCGACCACCGATATTAGATCCGTGGCCGCGCGGTGCGCTCCAGAGCCGCAGTTCTCCCGTGAGAGGGCCTTCGCGGTGGAACAAACACTCGCTTAGCAGCGGAAGACTCCGAGCTCTCGGTACTCTTCAGGCATGAGTCATGTGGCAGTGGAAAATGCGCTCGGGCTGGACCAGCAGGTGAGCCGCAAGAACCCCACCGGGCTGGCTGCTGCGTGAATTCCTCCCCTGACCTAACCTGGCTAATGGCGCAGCGCTAACCGGCTCGTATGCCGTCTTCTGCTTG
>DDX3XE1sg1.5intron_Change_position_41334234_to_G	AATGATACGGCGACCACCGATATTAGATCCGTGGCCGCGCGGTGCGCTCCAGAGCCGCAGTTCTCCCGTGAGAGGGCCTTCGCGGTGGAACAAACACTCGCTTAGCAGCGGAAGACTCCGAGGTCTCGGTACTCTTCAGGCATGAGTCATGTGGCAGTGGAAAATGCGCTCGGGCTGGACCAGCAGGTGAGCCGCAAGAACCCCACCGGGCTGGCTGCTGCGTGAATTCCTCCCCTGACCTAACCTGGCTAATGGCGCAGCGCTAACCGGCTCGTATGCCGTCTTCTGCTTG
>DDX3XE1sg1.5intron_Change_position_41334235_to_A	AATGATACGGCGACCACCGATATTAGATCCGTGGCCGCGCGGTGCGCTCCAGAGCCGCAGTTCTCCCGTGAGAGGGCCTTCGCGGTGGAACAAACACTCGCTTAGCAGCGGAAGACTCCGAGTACTCGGTACTCTTCAGGCATGAGTCATGTGGCAGTGGAAAATGCGCTCGGGCTGGACCAGCAGGTGAGCCGCAAGAACCCCACCGGGCTGGCTGCTGCGTGAATTCCTCCCCTGACCTAACCTGGCTAATGGCGCAGCGCTAACCGGCTCGTATGCCGTCTTCTGCTTG
>DDX3XE1sg1.5intron_Change_position_41334235_to_C	AATGATACGGCGACCACCGATATTAGATCCGTGGCCGCGCGGTGCGCTCCAGAGCCGCAGTTCTCCCGTGAGAGGGCCTTCGCGGTGGAACAAACACTCGCTTAGCAGCGGAAGACTCCGAGTCCTCGGTACTCTTCAGGCATGAGTCATGTGGCAGTGGAAAATGCGCTCGGGCTGGACCAGCAGGTGAGCCGCAAGAACCCCACCGGGCTGGCTGCTGCGTGAATTCCTCCCCTGACCTAACCTGGCTAATGGCGCAGCGCTAACCGGCTCGTATGCCGTCTTCTGCTTG
>DDX3XE1sg1.5intron_Change_position_41334235_to_G	AATGATACGGCGACCACCGATATTAGATCCGTGGCCGCGCGGTGCGCTCCAGAGCCGCAGTTCTCCCGTGAGAGGGCCTTCGCGGTGGAACAAACACTCGCTTAGCAGCGGAAGACTCCGAGTGCTCGGTACTCTTCAGGCATGAGTCATGTGGCAGTGGAAAATGCGCTCGGGCTGGACCAGCAGGTGAGCCGCAAGAACCCCACCGGGCTGGCTGCTGCGTGAATTCCTCCCCTGACCTAACCTGGCTAATGGCGCAGCGCTAACCGGCTCGTATGCCGTCTTCTGCTTG
>DDX3XE1sg1.5intron_Change_position_41334236_to_A	AATGATACGGCGACCACCGATATTAGATCCGTGGCCGCGCGGTGCGCTCCAGAGCCGCAGTTCTCCCGTGAGAGGGCCTTCGCGGTGGAACAAACACTCGCTTAGCAGCGGAAGACTCCGAGTTATCGGTACTCTTCAGGCATGAGTCATGTGGCAGTGGAAAATGCGCTCGGGCTGGACCAGCAGGTGAGCCGCAAGAACCCCACCGGGCTGGCTGCTGCGTGAATTCCTCCCCTGACCTAACCTGGCTAATGGCGCAGCGCTAACCGGCTCGTATGCCGTCTTCTGCTTG
>DDX3XE1sg1.5intron_Change_position_41334236_to_T	AATGATACGGCGACCACCGATATTAGATCCGTGGCCGCGCGGTGCGCTCCAGAGCCGCAGTTCTCCCGTGAGAGGGCCTTCGCGGTGGAACAAACACTCGCTTAGCAGCGGAAGACTCCGAGTTTTCGGTACTCTTCAGGCATGAGTCATGTGGCAGTGGAAAATGCGCTCGGGCTGGACCAGCAGGTGAGCCGCAAGAACCCCACCGGGCTGGCTGCTGCGTGAATTCCTCCCCTGACCTAACCTGGCTAATGGCGCAGCGCTAACCGGCTCGTATGCCGTCTTCTGCTTG
>DDX3XE1sg1.5intron_Change_position_41334236_to_G	AATGATACGGCGACCACCGATATTAGATCCGTGGCCGCGCGGTGCGCTCCAGAGCCGCAGTTCTCCCGTGAGAGGGCCTTCGCGGTGGAACAAACACTCGCTTAGCAGCGGAAGACTCCGAGTTGTCGGTACTCTTCAGGCATGAGTCATGTGGCAGTGGAAAATGCGCTCGGGCTGGACCAGCAGGTGAGCCGCAAGAACCCCACCGGGCTGGCTGCTGCGTGAATTCCTCCCCTGACCTAACCTGGCTAATGGCGCAGCGCTAACCGGCTCGTATGCCGTCTTCTGCTTG
>DDX3XE1sg1.5intron_Change_position_41334237_to_A	AATGATACGGCGACCACCGATATTAGATCCGTGGCCGCGCGGTGCGCTCCAGAGCCGCAGTTCTCCCGTGAGAGGGCCTTCGCGGTGGAACAAACACTCGCTTAGCAGCGGAAGACTCCGAGTTCACGGTACTCTTCAGGCATGAGTCATGTGGCAGTGGAAAATGCGCTCGGGCTGGACCAGCAGGTGAGCCGCAAGAACCCCACCGGGCTGGCTGCTGCGTGAATTCCTCCCCTGACCTAACCTGGCTAATGGCGCAGCGCTAACCGGCTCGTATGCCGTCTTCTGCTTG
>DDX3XE1sg1.5intron_Change_position_41334237_to_C	AATGATACGGCGACCACCGATATTAGATCCGTGGCCGCGCGGTGCGCTCCAGAGCCGCAGTTCTCCCGTGAGAGGGCCTTCGCGGTGGAACAAACACTCGCTTAGCAGCGGAAGACTCCGAGTTCCCGGTACTCTTCAGGCATGAGTCATGTGGCAGTGGAAAATGCGCTCGGGCTGGACCAGCAGGTGAGCCGCAAGAACCCCACCGGGCTGGCTGCTGCGTGAATTCCTCCCCTGACCTAACCTGGCTAATGGCGCAGCGCTAACCGGCTCGTATGCCGTCTTCTGCTTG
>DDX3XE1sg1.5intron_Change_position_41334237_to_G	AATGATACGGCGACCACCGATATTAGATCCGTGGCCGCGCGGTGCGCTCCAGAGCCGCAGTTCTCCCGTGAGAGGGCCTTCGCGGTGGAACAAACACTCGCTTAGCAGCGGAAGACTCCGAGTTCGCGGTACTCTTCAGGCATGAGTCATGTGGCAGTGGAAAATGCGCTCGGGCTGGACCAGCAGGTGAGCCGCAAGAACCCCACCGGGCTGGCTGCTGCGTGAATTCCTCCCCTGACCTAACCTGGCTAATGGCGCAGCGCTAACCGGCTCGTATGCCGTCTTCTGCTTG
>DDX3XE1sg1.5intron_Change_position_41334238_to_A	AATGATACGGCGACCACCGATATTAGATCCGTGGCCGCGCGGTGCGCTCCAGAGCCGCAGTTCTCCCGTGAGAGGGCCTTCGCGGTGGAACAAACACTCGCTTAGCAGCGGAAGACTCCGAGTTCTAGGTACTCTTCAGGCATGAGTCATGTGGCAGTGGAAAATGCGCTCGGGCTGGACCAGCAGGTGAGCCGCAAGAACCCCACCGGGCTGGCTGCTGCGTGAATTCCTCCCCTGACCTAACCTGGCTAATGGCGCAGCGCTAACCGGCTCGTATGCCGTCTTCTGCTTG
>DDX3XE1sg1.5intron_Change_position_41334238_to_T	AATGATACGGCGACCACCGATATTAGATCCGTGGCCGCGCGGTGCGCTCCAGAGCCGCAGTTCTCCCGTGAGAGGGCCTTCGCGGTGGAACAAACACTCGCTTAGCAGCGGAAGACTCCGAGTTCTTGGTACTCTTCAGGCATGAGTCATGTGGCAGTGGAAAATGCGCTCGGGCTGGACCAGCAGGTGAGCCGCAAGAACCCCACCGGGCTGGCTGCTGCGTGAATTCCTCCCCTGACCTAACCTGGCTAATGGCGCAGCGCTAACCGGCTCGTATGCCGTCTTCTGCTTG
>DDX3XE1sg1.5intron_Change_position_41334238_to_G	AATGATACGGCGACCACCGATATTAGATCCGTGGCCGCGCGGTGCGCTCCAGAGCCGCAGTTCTCCCGTGAGAGGGCCTTCGCGGTGGAACAAACACTCGCTTAGCAGCGGAAGACTCCGAGTTCTGGGTACTCTTCAGGCATGAGTCATGTGGCAGTGGAAAATGCGCTCGGGCTGGACCAGCAGGTGAGCCGCAAGAACCCCACCGGGCTGGCTGCTGCGTGAATTCCTCCCCTGACCTAACCTGGCTAATGGCGCAGCGCTAACCGGCTCGTATGCCGTCTTCTGCTTG
>DDX3XE1sg1.5intron_Change_position_41334239_to_A	AATGATACGGCGACCACCGATATTAGATCCGTGGCCGCGCGGTGCGCTCCAGAGCCGCAGTTCTCCCGTGAGAGGGCCTTCGCGGTGGAACAAACACTCGCTTAGCAGCGGAAGACTCCGAGTTCTCAGTACTCTTCAGGCATGAGTCATGTGGCAGTGGAAAATGCGCTCGGGCTGGACCAGCAGGTGAGCCGCAAGAACCCCACCGGGCTGGCTGCTGCGTGAATTCCTCCCCTGACCTAACCTGGCTAATGGCGCAGCGCTAACCGGCTCGTATGCCGTCTTCTGCTTG
>DDX3XE1sg1.5intron_Change_position_41334239_to_T	AATGATACGGCGACCACCGATATTAGATCCGTGGCCGCGCGGTGCGCTCCAGAGCCGCAGTTCTCCCGTGAGAGGGCCTTCGCGGTGGAACAAACACTCGCTTAGCAGCGGAAGACTCCGAGTTCTCTGTACTCTTCAGGCATGAGTCATGTGGCAGTGGAAAATGCGCTCGGGCTGGACCAGCAGGTGAGCCGCAAGAACCCCACCGGGCTGGCTGCTGCGTGAATTCCTCCCCTGACCTAACCTGGCTAATGGCGCAGCGCTAACCGGCTCGTATGCCGTCTTCTGCTTG
>DDX3XE1sg1.5intron_Change_position_41334239_to_C	AATGATACGGCGACCACCGATATTAGATCCGTGGCCGCGCGGTGCGCTCCAGAGCCGCAGTTCTCCCGTGAGAGGGCCTTCGCGGTGGAACAAACACTCGCTTAGCAGCGGAAGACTCCGAGTTCTCCGTACTCTTCAGGCATGAGTCATGTGGCAGTGGAAAATGCGCTCGGGCTGGACCAGCAGGTGAGCCGCAAGAACCCCACCGGGCTGGCTGCTGCGTGAATTCCTCCCCTGACCTAACCTGGCTAATGGCGCAGCGCTAACCGGCTCGTATGCCGTCTTCTGCTTG
>DDX3XE1sg1.5intron_Change_position_41334240_to_A	AATGATACGGCGACCACCGATATTAGATCCGTGGCCGCGCGGTGCGCTCCAGAGCCGCAGTTCTCCCGTGAGAGGGCCTTCGCGGTGGAACAAACACTCGCTTAGCAGCGGAAGACTCCGAGTTCTCGATACTCTTCAGGCATGAGTCATGTGGCAGTGGAAAATGCGCTCGGGCTGGACCAGCAGGTGAGCCGCAAGAACCCCACCGGGCTGGCTGCTGCGTGAATTCCTCCCCTGACCTAACCTGGCTAATGGCGCAGCGCTAACCGGCTCGTATGCCGTCTTCTGCTTG
>DDX3XE1sg1.5intron_Change_position_41334240_to_T	AATGATACGGCGACCACCGATATTAGATCCGTGGCCGCGCGGTGCGCTCCAGAGCCGCAGTTCTCCCGTGAGAGGGCCTTCGCGGTGGAACAAACACTCGCTTAGCAGCGGAAGACTCCGAGTTCTCGTTACTCTTCAGGCATGAGTCATGTGGCAGTGGAAAATGCGCTCGGGCTGGACCAGCAGGTGAGCCGCAAGAACCCCACCGGGCTGGCTGCTGCGTGAATTCCTCCCCTGACCTAACCTGGCTAATGGCGCAGCGCTAACCGGCTCGTATGCCGTCTTCTGCTTG
>DDX3XE1sg1.5intron_Change_position_41334240_to_C	AATGATACGGCGACCACCGATATTAGATCCGTGGCCGCGCGGTGCGCTCCAGAGCCGCAGTTCTCCCGTGAGAGGGCCTTCGCGGTGGAACAAACACTCGCTTAGCAGCGGAAGACTCCGAGTTCTCGCTACTCTTCAGGCATGAGTCATGTGGCAGTGGAAAATGCGCTCGGGCTGGACCAGCAGGTGAGCCGCAAGAACCCCACCGGGCTGGCTGCTGCGTGAATTCCTCCCCTGACCTAACCTGGCTAATGGCGCAGCGCTAACCGGCTCGTATGCCGTCTTCTGCTTG
>DDX3XE1sg1.5intron_Change_position_41334241_to_A	AATGATACGGCGACCACCGATATTAGATCCGTGGCCGCGCGGTGCGCTCCAGAGCCGCAGTTCTCCCGTGAGAGGGCCTTCGCGGTGGAACAAACACTCGCTTAGCAGCGGAAGACTCCGAGTTCTCGGAACTCTTCAGGCATGAGTCATGTGGCAGTGGAAAATGCGCTCGGGCTGGACCAGCAGGTGAGCCGCAAGAACCCCACCGGGCTGGCTGCTGCGTGAATTCCTCCCCTGACCTAACCTGGCTAATGGCGCAGCGCTAACCGGCTCGTATGCCGTCTTCTGCTTG
>DDX3XE1sg1.5intron_Change_position_41334241_to_C	AATGATACGGCGACCACCGATATTAGATCCGTGGCCGCGCGGTGCGCTCCAGAGCCGCAGTTCTCCCGTGAGAGGGCCTTCGCGGTGGAACAAACACTCGCTTAGCAGCGGAAGACTCCGAGTTCTCGGCACTCTTCAGGCATGAGTCATGTGGCAGTGGAAAATGCGCTCGGGCTGGACCAGCAGGTGAGCCGCAAGAACCCCACCGGGCTGGCTGCTGCGTGAATTCCTCCCCTGACCTAACCTGGCTAATGGCGCAGCGCTAACCGGCTCGTATGCCGTCTTCTGCTTG
>DDX3XE1sg1.5intron_Change_position_41334241_to_G	AATGATACGGCGACCACCGATATTAGATCCGTGGCCGCGCGGTGCGCTCCAGAGCCGCAGTTCTCCCGTGAGAGGGCCTTCGCGGTGGAACAAACACTCGCTTAGCAGCGGAAGACTCCGAGTTCTCGGGACTCTTCAGGCATGAGTCATGTGGCAGTGGAAAATGCGCTCGGGCTGGACCAGCAGGTGAGCCGCAAGAACCCCACCGGGCTGGCTGCTGCGTGAATTCCTCCCCTGACCTAACCTGGCTAATGGCGCAGCGCTAACCGGCTCGTATGCCGTCTTCTGCTTG
>DDX3XE1sg1.5intron_Change_position_41334242_to_T	AATGATACGGCGACCACCGATATTAGATCCGTGGCCGCGCGGTGCGCTCCAGAGCCGCAGTTCTCCCGTGAGAGGGCCTTCGCGGTGGAACAAACACTCGCTTAGCAGCGGAAGACTCCGAGTTCTCGGTTCTCTTCAGGCATGAGTCATGTGGCAGTGGAAAATGCGCTCGGGCTGGACCAGCAGGTGAGCCGCAAGAACCCCACCGGGCTGGCTGCTGCGTGAATTCCTCCCCTGACCTAACCTGGCTAATGGCGCAGCGCTAACCGGCTCGTATGCCGTCTTCTGCTTG
>DDX3XE1sg1.5intron_Change_position_41334242_to_C	AATGATACGGCGACCACCGATATTAGATCCGTGGCCGCGCGGTGCGCTCCAGAGCCGCAGTTCTCCCGTGAGAGGGCCTTCGCGGTGGAACAAACACTCGCTTAGCAGCGGAAGACTCCGAGTTCTCGGTCCTCTTCAGGCATGAGTCATGTGGCAGTGGAAAATGCGCTCGGGCTGGACCAGCAGGTGAGCCGCAAGAACCCCACCGGGCTGGCTGCTGCGTGAATTCCTCCCCTGACCTAACCTGGCTAATGGCGCAGCGCTAACCGGCTCGTATGCCGTCTTCTGCTTG
>DDX3XE1sg1.5intron_Change_position_41334242_to_G	AATGATACGGCGACCACCGATATTAGATCCGTGGCCGCGCGGTGCGCTCCAGAGCCGCAGTTCTCCCGTGAGAGGGCCTTCGCGGTGGAACAAACACTCGCTTAGCAGCGGAAGACTCCGAGTTCTCGGTGCTCTTCAGGCATGAGTCATGTGGCAGTGGAAAATGCGCTCGGGCTGGACCAGCAGGTGAGCCGCAAGAACCCCACCGGGCTGGCTGCTGCGTGAATTCCTCCCCTGACCTAACCTGGCTAATGGCGCAGCGCTAACCGGCTCGTATGCCGTCTTCTGCTTG
>DDX3XE1sg1.5intron_Change_position_41334243_to_A	AATGATACGGCGACCACCGATATTAGATCCGTGGCCGCGCGGTGCGCTCCAGAGCCGCAGTTCTCCCGTGAGAGGGCCTTCGCGGTGGAACAAACACTCGCTTAGCAGCGGAAGACTCCGAGTTCTCGGTAATCTTCAGGCATGAGTCATGTGGCAGTGGAAAATGCGCTCGGGCTGGACCAGCAGGTGAGCCGCAAGAACCCCACCGGGCTGGCTGCTGCGTGAATTCCTCCCCTGACCTAACCTGGCTAATGGCGCAGCGCTAACCGGCTCGTATGCCGTCTTCTGCTTG
>DDX3XE1sg1.5intron_Change_position_41334243_to_T	AATGATACGGCGACCACCGATATTAGATCCGTGGCCGCGCGGTGCGCTCCAGAGCCGCAGTTCTCCCGTGAGAGGGCCTTCGCGGTGGAACAAACACTCGCTTAGCAGCGGAAGACTCCGAGTTCTCGGTATTCTTCAGGCATGAGTCATGTGGCAGTGGAAAATGCGCTCGGGCTGGACCAGCAGGTGAGCCGCAAGAACCCCACCGGGCTGGCTGCTGCGTGAATTCCTCCCCTGACCTAACCTGGCTAATGGCGCAGCGCTAACCGGCTCGTATGCCGTCTTCTGCTTG
>DDX3XE1sg1.5intron_Change_position_41334243_to_G	AATGATACGGCGACCACCGATATTAGATCCGTGGCCGCGCGGTGCGCTCCAGAGCCGCAGTTCTCCCGTGAGAGGGCCTTCGCGGTGGAACAAACACTCGCTTAGCAGCGGAAGACTCCGAGTTCTCGGTAGTCTTCAGGCATGAGTCATGTGGCAGTGGAAAATGCGCTCGGGCTGGACCAGCAGGTGAGCCGCAAGAACCCCACCGGGCTGGCTGCTGCGTGAATTCCTCCCCTGACCTAACCTGGCTAATGGCGCAGCGCTAACCGGCTCGTATGCCGTCTTCTGCTTG
>DDX3XE1sg1.5intron_Change_position_41334244_to_A	AATGATACGGCGACCACCGATATTAGATCCGTGGCCGCGCGGTGCGCTCCAGAGCCGCAGTTCTCCCGTGAGAGGGCCTTCGCGGTGGAACAAACACTCGCTTAGCAGCGGAAGACTCCGAGTTCTCGGTACACTTCAGGCATGAGTCATGTGGCAGTGGAAAATGCGCTCGGGCTGGACCAGCAGGTGAGCCGCAAGAACCCCACCGGGCTGGCTGCTGCGTGAATTCCTCCCCTGACCTAACCTGGCTAATGGCGCAGCGCTAACCGGCTCGTATGCCGTCTTCTGCTTG
>DDX3XE1sg1.5intron_Change_position_41334244_to_C	AATGATACGGCGACCACCGATATTAGATCCGTGGCCGCGCGGTGCGCTCCAGAGCCGCAGTTCTCCCGTGAGAGGGCCTTCGCGGTGGAACAAACACTCGCTTAGCAGCGGAAGACTCCGAGTTCTCGGTACCCTTCAGGCATGAGTCATGTGGCAGTGGAAAATGCGCTCGGGCTGGACCAGCAGGTGAGCCGCAAGAACCCCACCGGGCTGGCTGCTGCGTGAATTCCTCCCCTGACCTAACCTGGCTAATGGCGCAGCGCTAACCGGCTCGTATGCCGTCTTCTGCTTG
>DDX3XE1sg1.5intron_Change_position_41334244_to_G	AATGATACGGCGACCACCGATATTAGATCCGTGGCCGCGCGGTGCGCTCCAGAGCCGCAGTTCTCCCGTGAGAGGGCCTTCGCGGTGGAACAAACACTCGCTTAGCAGCGGAAGACTCCGAGTTCTCGGTACGCTTCAGGCATGAGTCATGTGGCAGTGGAAAATGCGCTCGGGCTGGACCAGCAGGTGAGCCGCAAGAACCCCACCGGGCTGGCTGCTGCGTGAATTCCTCCCCTGACCTAACCTGGCTAATGGCGCAGCGCTAACCGGCTCGTATGCCGTCTTCTGCTTG
>DDX3XE1sg1.5intron_Change_position_41334245_to_A	AATGATACGGCGACCACCGATATTAGATCCGTGGCCGCGCGGTGCGCTCCAGAGCCGCAGTTCTCCCGTGAGAGGGCCTTCGCGGTGGAACAAACACTCGCTTAGCAGCGGAAGACTCCGAGTTCTCGGTACTATTCAGGCATGAGTCATGTGGCAGTGGAAAATGCGCTCGGGCTGGACCAGCAGGTGAGCCGCAAGAACCCCACCGGGCTGGCTGCTGCGTGAATTCCTCCCCTGACCTAACCTGGCTAATGGCGCAGCGCTAACCGGCTCGTATGCCGTCTTCTGCTTG
>DDX3XE1sg1.5intron_Change_position_41334245_to_T	AATGATACGGCGACCACCGATATTAGATCCGTGGCCGCGCGGTGCGCTCCAGAGCCGCAGTTCTCCCGTGAGAGGGCCTTCGCGGTGGAACAAACACTCGCTTAGCAGCGGAAGACTCCGAGTTCTCGGTACTTTTCAGGCATGAGTCATGTGGCAGTGGAAAATGCGCTCGGGCTGGACCAGCAGGTGAGCCGCAAGAACCCCACCGGGCTGGCTGCTGCGTGAATTCCTCCCCTGACCTAACCTGGCTAATGGCGCAGCGCTAACCGGCTCGTATGCCGTCTTCTGCTTG
>DDX3XE1sg1.5intron_Change_position_41334245_to_G	AATGATACGGCGACCACCGATATTAGATCCGTGGCCGCGCGGTGCGCTCCAGAGCCGCAGTTCTCCCGTGAGAGGGCCTTCGCGGTGGAACAAACACTCGCTTAGCAGCGGAAGACTCCGAGTTCTCGGTACTGTTCAGGCATGAGTCATGTGGCAGTGGAAAATGCGCTCGGGCTGGACCAGCAGGTGAGCCGCAAGAACCCCACCGGGCTGGCTGCTGCGTGAATTCCTCCCCTGACCTAACCTGGCTAATGGCGCAGCGCTAACCGGCTCGTATGCCGTCTTCTGCTTG
>DDX3XE1sg1.5intron_Change_position_41334246_to_A	AATGATACGGCGACCACCGATATTAGATCCGTGGCCGCGCGGTGCGCTCCAGAGCCGCAGTTCTCCCGTGAGAGGGCCTTCGCGGTGGAACAAACACTCGCTTAGCAGCGGAAGACTCCGAGTTCTCGGTACTCATCAGGCATGAGTCATGTGGCAGTGGAAAATGCGCTCGGGCTGGACCAGCAGGTGAGCCGCAAGAACCCCACCGGGCTGGCTGCTGCGTGAATTCCTCCCCTGACCTAACCTGGCTAATGGCGCAGCGCTAACCGGCTCGTATGCCGTCTTCTGCTTG
>DDX3XE1sg1.5intron_Change_position_41334246_to_C	AATGATACGGCGACCACCGATATTAGATCCGTGGCCGCGCGGTGCGCTCCAGAGCCGCAGTTCTCCCGTGAGAGGGCCTTCGCGGTGGAACAAACACTCGCTTAGCAGCGGAAGACTCCGAGTTCTCGGTACTCCTCAGGCATGAGTCATGTGGCAGTGGAAAATGCGCTCGGGCTGGACCAGCAGGTGAGCCGCAAGAACCCCACCGGGCTGGCTGCTGCGTGAATTCCTCCCCTGACCTAACCTGGCTAATGGCGCAGCGCTAACCGGCTCGTATGCCGTCTTCTGCTTG
>DDX3XE1sg1.5intron_Change_position_41334246_to_G	AATGATACGGCGACCACCGATATTAGATCCGTGGCCGCGCGGTGCGCTCCAGAGCCGCAGTTCTCCCGTGAGAGGGCCTTCGCGGTGGAACAAACACTCGCTTAGCAGCGGAAGACTCCGAGTTCTCGGTACTCGTCAGGCATGAGTCATGTGGCAGTGGAAAATGCGCTCGGGCTGGACCAGCAGGTGAGCCGCAAGAACCCCACCGGGCTGGCTGCTGCGTGAATTCCTCCCCTGACCTAACCTGGCTAATGGCGCAGCGCTAACCGGCTCGTATGCCGTCTTCTGCTTG
>DDX3XE1sg1.5intron_Change_position_41334247_to_A	AATGATACGGCGACCACCGATATTAGATCCGTGGCCGCGCGGTGCGCTCCAGAGCCGCAGTTCTCCCGTGAGAGGGCCTTCGCGGTGGAACAAACACTCGCTTAGCAGCGGAAGACTCCGAGTTCTCGGTACTCTACAGGCATGAGTCATGTGGCAGTGGAAAATGCGCTCGGGCTGGACCAGCAGGTGAGCCGCAAGAACCCCACCGGGCTGGCTGCTGCGTGAATTCCTCCCCTGACCTAACCTGGCTAATGGCGCAGCGCTAACCGGCTCGTATGCCGTCTTCTGCTTG
>DDX3XE1sg1.5intron_Change_position_41334247_to_C	AATGATACGGCGACCACCGATATTAGATCCGTGGCCGCGCGGTGCGCTCCAGAGCCGCAGTTCTCCCGTGAGAGGGCCTTCGCGGTGGAACAAACACTCGCTTAGCAGCGGAAGACTCCGAGTTCTCGGTACTCTCCAGGCATGAGTCATGTGGCAGTGGAAAATGCGCTCGGGCTGGACCAGCAGGTGAGCCGCAAGAACCCCACCGGGCTGGCTGCTGCGTGAATTCCTCCCCTGACCTAACCTGGCTAATGGCGCAGCGCTAACCGGCTCGTATGCCGTCTTCTGCTTG
>DDX3XE1sg1.5intron_Change_position_41334247_to_G	AATGATACGGCGACCACCGATATTAGATCCGTGGCCGCGCGGTGCGCTCCAGAGCCGCAGTTCTCCCGTGAGAGGGCCTTCGCGGTGGAACAAACACTCGCTTAGCAGCGGAAGACTCCGAGTTCTCGGTACTCTGCAGGCATGAGTCATGTGGCAGTGGAAAATGCGCTCGGGCTGGACCAGCAGGTGAGCCGCAAGAACCCCACCGGGCTGGCTGCTGCGTGAATTCCTCCCCTGACCTAACCTGGCTAATGGCGCAGCGCTAACCGGCTCGTATGCCGTCTTCTGCTTG
>DDX3XE1sg1.5intron_Change_position_41334248_to_A	AATGATACGGCGACCACCGATATTAGATCCGTGGCCGCGCGGTGCGCTCCAGAGCCGCAGTTCTCCCGTGAGAGGGCCTTCGCGGTGGAACAAACACTCGCTTAGCAGCGGAAGACTCCGAGTTCTCGGTACTCTTAAGGCATGAGTCATGTGGCAGTGGAAAATGCGCTCGGGCTGGACCAGCAGGTGAGCCGCAAGAACCCCACCGGGCTGGCTGCTGCGTGAATTCCTCCCCTGACCTAACCTGGCTAATGGCGCAGCGCTAACCGGCTCGTATGCCGTCTTCTGCTTG
>DDX3XE1sg1.5intron_Change_position_41334248_to_T	AATGATACGGCGACCACCGATATTAGATCCGTGGCCGCGCGGTGCGCTCCAGAGCCGCAGTTCTCCCGTGAGAGGGCCTTCGCGGTGGAACAAACACTCGCTTAGCAGCGGAAGACTCCGAGTTCTCGGTACTCTTTAGGCATGAGTCATGTGGCAGTGGAAAATGCGCTCGGGCTGGACCAGCAGGTGAGCCGCAAGAACCCCACCGGGCTGGCTGCTGCGTGAATTCCTCCCCTGACCTAACCTGGCTAATGGCGCAGCGCTAACCGGCTCGTATGCCGTCTTCTGCTTG
>DDX3XE1sg1.5intron_Change_position_41334248_to_G	AATGATACGGCGACCACCGATATTAGATCCGTGGCCGCGCGGTGCGCTCCAGAGCCGCAGTTCTCCCGTGAGAGGGCCTTCGCGGTGGAACAAACACTCGCTTAGCAGCGGAAGACTCCGAGTTCTCGGTACTCTTGAGGCATGAGTCATGTGGCAGTGGAAAATGCGCTCGGGCTGGACCAGCAGGTGAGCCGCAAGAACCCCACCGGGCTGGCTGCTGCGTGAATTCCTCCCCTGACCTAACCTGGCTAATGGCGCAGCGCTAACCGGCTCGTATGCCGTCTTCTGCTTG
>DDX3XE1sg1.5intron_Change_position_41334249_to_T	AATGATACGGCGACCACCGATATTAGATCCGTGGCCGCGCGGTGCGCTCCAGAGCCGCAGTTCTCCCGTGAGAGGGCCTTCGCGGTGGAACAAACACTCGCTTAGCAGCGGAAGACTCCGAGTTCTCGGTACTCTTCTGGCATGAGTCATGTGGCAGTGGAAAATGCGCTCGGGCTGGACCAGCAGGTGAGCCGCAAGAACCCCACCGGGCTGGCTGCTGCGTGAATTCCTCCCCTGACCTAACCTGGCTAATGGCGCAGCGCTAACCGGCTCGTATGCCGTCTTCTGCTTG
>DDX3XE1sg1.5intron_Change_position_41334249_to_C	AATGATACGGCGACCACCGATATTAGATCCGTGGCCGCGCGGTGCGCTCCAGAGCCGCAGTTCTCCCGTGAGAGGGCCTTCGCGGTGGAACAAACACTCGCTTAGCAGCGGAAGACTCCGAGTTCTCGGTACTCTTCCGGCATGAGTCATGTGGCAGTGGAAAATGCGCTCGGGCTGGACCAGCAGGTGAGCCGCAAGAACCCCACCGGGCTGGCTGCTGCGTGAATTCCTCCCCTGACCTAACCTGGCTAATGGCGCAGCGCTAACCGGCTCGTATGCCGTCTTCTGCTTG
>DDX3XE1sg1.5intron_Change_position_41334249_to_G	AATGATACGGCGACCACCGATATTAGATCCGTGGCCGCGCGGTGCGCTCCAGAGCCGCAGTTCTCCCGTGAGAGGGCCTTCGCGGTGGAACAAACACTCGCTTAGCAGCGGAAGACTCCGAGTTCTCGGTACTCTTCGGGCATGAGTCATGTGGCAGTGGAAAATGCGCTCGGGCTGGACCAGCAGGTGAGCCGCAAGAACCCCACCGGGCTGGCTGCTGCGTGAATTCCTCCCCTGACCTAACCTGGCTAATGGCGCAGCGCTAACCGGCTCGTATGCCGTCTTCTGCTTG
>DDX3XE1sg1.5intron_Change_position_41334250_to_A	AATGATACGGCGACCACCGATATTAGATCCGTGGCCGCGCGGTGCGCTCCAGAGCCGCAGTTCTCCCGTGAGAGGGCCTTCGCGGTGGAACAAACACTCGCTTAGCAGCGGAAGACTCCGAGTTCTCGGTACTCTTCAAGCATGAGTCATGTGGCAGTGGAAAATGCGCTCGGGCTGGACCAGCAGGTGAGCCGCAAGAACCCCACCGGGCTGGCTGCTGCGTGAATTCCTCCCCTGACCTAACCTGGCTAATGGCGCAGCGCTAACCGGCTCGTATGCCGTCTTCTGCTTG
>DDX3XE1sg1.5intron_Change_position_41334250_to_T	AATGATACGGCGACCACCGATATTAGATCCGTGGCCGCGCGGTGCGCTCCAGAGCCGCAGTTCTCCCGTGAGAGGGCCTTCGCGGTGGAACAAACACTCGCTTAGCAGCGGAAGACTCCGAGTTCTCGGTACTCTTCATGCATGAGTCATGTGGCAGTGGAAAATGCGCTCGGGCTGGACCAGCAGGTGAGCCGCAAGAACCCCACCGGGCTGGCTGCTGCGTGAATTCCTCCCCTGACCTAACCTGGCTAATGGCGCAGCGCTAACCGGCTCGTATGCCGTCTTCTGCTTG
>DDX3XE1sg1.5intron_Change_position_41334250_to_C	AATGATACGGCGACCACCGATATTAGATCCGTGGCCGCGCGGTGCGCTCCAGAGCCGCAGTTCTCCCGTGAGAGGGCCTTCGCGGTGGAACAAACACTCGCTTAGCAGCGGAAGACTCCGAGTTCTCGGTACTCTTCACGCATGAGTCATGTGGCAGTGGAAAATGCGCTCGGGCTGGACCAGCAGGTGAGCCGCAAGAACCCCACCGGGCTGGCTGCTGCGTGAATTCCTCCCCTGACCTAACCTGGCTAATGGCGCAGCGCTAACCGGCTCGTATGCCGTCTTCTGCTTG
>DDX3XE1sg1.5intron_Change_position_41334251_to_A	AATGATACGGCGACCACCGATATTAGATCCGTGGCCGCGCGGTGCGCTCCAGAGCCGCAGTTCTCCCGTGAGAGGGCCTTCGCGGTGGAACAAACACTCGCTTAGCAGCGGAAGACTCCGAGTTCTCGGTACTCTTCAGACATGAGTCATGTGGCAGTGGAAAATGCGCTCGGGCTGGACCAGCAGGTGAGCCGCAAGAACCCCACCGGGCTGGCTGCTGCGTGAATTCCTCCCCTGACCTAACCTGGCTAATGGCGCAGCGCTAACCGGCTCGTATGCCGTCTTCTGCTTG
>DDX3XE1sg1.5intron_Change_position_41334251_to_T	AATGATACGGCGACCACCGATATTAGATCCGTGGCCGCGCGGTGCGCTCCAGAGCCGCAGTTCTCCCGTGAGAGGGCCTTCGCGGTGGAACAAACACTCGCTTAGCAGCGGAAGACTCCGAGTTCTCGGTACTCTTCAGTCATGAGTCATGTGGCAGTGGAAAATGCGCTCGGGCTGGACCAGCAGGTGAGCCGCAAGAACCCCACCGGGCTGGCTGCTGCGTGAATTCCTCCCCTGACCTAACCTGGCTAATGGCGCAGCGCTAACCGGCTCGTATGCCGTCTTCTGCTTG
>DDX3XE1sg1.5intron_Change_position_41334251_to_C	AATGATACGGCGACCACCGATATTAGATCCGTGGCCGCGCGGTGCGCTCCAGAGCCGCAGTTCTCCCGTGAGAGGGCCTTCGCGGTGGAACAAACACTCGCTTAGCAGCGGAAGACTCCGAGTTCTCGGTACTCTTCAGCCATGAGTCATGTGGCAGTGGAAAATGCGCTCGGGCTGGACCAGCAGGTGAGCCGCAAGAACCCCACCGGGCTGGCTGCTGCGTGAATTCCTCCCCTGACCTAACCTGGCTAATGGCGCAGCGCTAACCGGCTCGTATGCCGTCTTCTGCTTG
>DDX3XE1sg1.5intron_Change_position_41334252_to_A	AATGATACGGCGACCACCGATATTAGATCCGTGGCCGCGCGGTGCGCTCCAGAGCCGCAGTTCTCCCGTGAGAGGGCCTTCGCGGTGGAACAAACACTCGCTTAGCAGCGGAAGACTCCGAGTTCTCGGTACTCTTCAGGAATGAGTCATGTGGCAGTGGAAAATGCGCTCGGGCTGGACCAGCAGGTGAGCCGCAAGAACCCCACCGGGCTGGCTGCTGCGTGAATTCCTCCCCTGACCTAACCTGGCTAATGGCGCAGCGCTAACCGGCTCGTATGCCGTCTTCTGCTTG
>DDX3XE1sg1.5intron_Change_position_41334252_to_T	AATGATACGGCGACCACCGATATTAGATCCGTGGCCGCGCGGTGCGCTCCAGAGCCGCAGTTCTCCCGTGAGAGGGCCTTCGCGGTGGAACAAACACTCGCTTAGCAGCGGAAGACTCCGAGTTCTCGGTACTCTTCAGGTATGAGTCATGTGGCAGTGGAAAATGCGCTCGGGCTGGACCAGCAGGTGAGCCGCAAGAACCCCACCGGGCTGGCTGCTGCGTGAATTCCTCCCCTGACCTAACCTGGCTAATGGCGCAGCGCTAACCGGCTCGTATGCCGTCTTCTGCTTG
>DDX3XE1sg1.5intron_Change_position_41334252_to_G	AATGATACGGCGACCACCGATATTAGATCCGTGGCCGCGCGGTGCGCTCCAGAGCCGCAGTTCTCCCGTGAGAGGGCCTTCGCGGTGGAACAAACACTCGCTTAGCAGCGGAAGACTCCGAGTTCTCGGTACTCTTCAGGGATGAGTCATGTGGCAGTGGAAAATGCGCTCGGGCTGGACCAGCAGGTGAGCCGCAAGAACCCCACCGGGCTGGCTGCTGCGTGAATTCCTCCCCTGACCTAACCTGGCTAATGGCGCAGCGCTAACCGGCTCGTATGCCGTCTTCTGCTTG
>DDX3XE1sg1.3intron_twodelete_position_41334298	AATGATACGGCGACCACCGATATTAGATCCGTGGCCGCGCGGTGCGCTCCAGAGCCGCAGTTCTCCCGTGAGAGGGCCTTCGCGGTGGAACAAACACTCGCTTAGCAGCGGAAGACTCCGAGTTCTCGGTACTCTTCAGGCATGAGTCATGTGGCAGTGGAAAATGCGCTCGGGCTGGACCAGCAGGAGCCGCAAGAACCCCACCGGGCTGGCTGCTGCGTGAATTCCTCCCCTGACCTAACCTGGCTAATGGCGCAGCGCTAACCGGCTCGTATGCCGTCTTCTGCTTG
>DDX3XE1sg1.3intron_twodelete_position_41334302	AATGATACGGCGACCACCGATATTAGATCCGTGGCCGCGCGGTGCGCTCCAGAGCCGCAGTTCTCCCGTGAGAGGGCCTTCGCGGTGGAACAAACACTCGCTTAGCAGCGGAAGACTCCGAGTTCTCGGTACTCTTCAGGCATGAGTCATGTGGCAGTGGAAAATGCGCTCGGGCTGGACCAGCAGGTGACGCAAGAACCCCACCGGGCTGGCTGCTGCGTGAATTCCTCCCCTGACCTAACCTGGCTAATGGCGCAGCGCTAACCGGCTCGTATGCCGTCTTCTGCTTG
>DDX3XE1sg1.3intron_twodelete_position_41334304	AATGATACGGCGACCACCGATATTAGATCCGTGGCCGCGCGGTGCGCTCCAGAGCCGCAGTTCTCCCGTGAGAGGGCCTTCGCGGTGGAACAAACACTCGCTTAGCAGCGGAAGACTCCGAGTTCTCGGTACTCTTCAGGCATGAGTCATGTGGCAGTGGAAAATGCGCTCGGGCTGGACCAGCAGGTGAGCCAAGAACCCCACCGGGCTGGCTGCTGCGTGAATTCCTCCCCTGACCTAACCTGGCTAATGGCGCAGCGCTAACCGGCTCGTATGCCGTCTTCTGCTTG
>DDX3XE1sg1.3intron_twodelete_position_41334306	AATGATACGGCGACCACCGATATTAGATCCGTGGCCGCGCGGTGCGCTCCAGAGCCGCAGTTCTCCCGTGAGAGGGCCTTCGCGGTGGAACAAACACTCGCTTAGCAGCGGAAGACTCCGAGTTCTCGGTACTCTTCAGGCATGAGTCATGTGGCAGTGGAAAATGCGCTCGGGCTGGACCAGCAGGTGAGCCGAGAACCCCACCGGGCTGGCTGCTGCGTGAATTCCTCCCCTGACCTAACCTGGCTAATGGCGCAGCGCTAACCGGCTCGTATGCCGTCTTCTGCTTG
>DDX3XE1sg1.3intron_twodelete_position_41334308	AATGATACGGCGACCACCGATATTAGATCCGTGGCCGCGCGGTGCGCTCCAGAGCCGCAGTTCTCCCGTGAGAGGGCCTTCGCGGTGGAACAAACACTCGCTTAGCAGCGGAAGACTCCGAGTTCTCGGTACTCTTCAGGCATGAGTCATGTGGCAGTGGAAAATGCGCTCGGGCTGGACCAGCAGGTGAGCCGCAAACCCCACCGGGCTGGCTGCTGCGTGAATTCCTCCCCTGACCTAACCTGGCTAATGGCGCAGCGCTAACCGGCTCGTATGCCGTCTTCTGCTTG
>DDX3XE1sg1.3intron_twodelete_position_41334310	AATGATACGGCGACCACCGATATTAGATCCGTGGCCGCGCGGTGCGCTCCAGAGCCGCAGTTCTCCCGTGAGAGGGCCTTCGCGGTGGAACAAACACTCGCTTAGCAGCGGAAGACTCCGAGTTCTCGGTACTCTTCAGGCATGAGTCATGTGGCAGTGGAAAATGCGCTCGGGCTGGACCAGCAGGTGAGCCGCAAGCCCCACCGGGCTGGCTGCTGCGTGAATTCCTCCCCTGACCTAACCTGGCTAATGGCGCAGCGCTAACCGGCTCGTATGCCGTCTTCTGCTTG
>DDX3XE1sg1.3intron_twodelete_position_41334300	AATGATACGGCGACCACCGATATTAGATCCGTGGCCGCGCGGTGCGCTCCAGAGCCGCAGTTCTCCCGTGAGAGGGCCTTCGCGGTGGAACAAACACTCGCTTAGCAGCGGAAGACTCCGAGTTCTCGGTACTCTTCAGGCATGAGTCATGTGGCAGTGGAAAATGCGCTCGGGCTGGACCAGCAGGTGCCGCAAGAACCCCACCGGGCTGGCTGCTGCGTGAATTCCTCCCCTGACCTAACCTGGCTAATGGCGCAGCGCTAACCGGCTCGTATGCCGTCTTCTGCTTG
>DDX3XE1sg1.5intron_twodelete_position_41334228	AATGATACGGCGACCACCGATATTAGATCCGTGGCCGCGCGGTGCGCTCCAGAGCCGCAGTTCTCCCGTGAGAGGGCCTTCGCGGTGGAACAAACACTCGCTTAGCAGCGGAAGACCGAGTTCTCGGTACTCTTCAGGCATGAGTCATGTGGCAGTGGAAAATGCGCTCGGGCTGGACCAGCAGGTGAGCCGCAAGAACCCCACCGGGCTGGCTGCTGCGTGAATTCCTCCCCTGACCTAACCTGGCTAATGGCGCAGCGCTAACCGGCTCGTATGCCGTCTTCTGCTTG
>DDX3XE1sg1.5intron_twodelete_position_41334230	AATGATACGGCGACCACCGATATTAGATCCGTGGCCGCGCGGTGCGCTCCAGAGCCGCAGTTCTCCCGTGAGAGGGCCTTCGCGGTGGAACAAACACTCGCTTAGCAGCGGAAGACTCAGTTCTCGGTACTCTTCAGGCATGAGTCATGTGGCAGTGGAAAATGCGCTCGGGCTGGACCAGCAGGTGAGCCGCAAGAACCCCACCGGGCTGGCTGCTGCGTGAATTCCTCCCCTGACCTAACCTGGCTAATGGCGCAGCGCTAACCGGCTCGTATGCCGTCTTCTGCTTG
>DDX3XE1sg1.5intron_twodelete_position_41334234	AATGATACGGCGACCACCGATATTAGATCCGTGGCCGCGCGGTGCGCTCCAGAGCCGCAGTTCTCCCGTGAGAGGGCCTTCGCGGTGGAACAAACACTCGCTTAGCAGCGGAAGACTCCGAGCTCGGTACTCTTCAGGCATGAGTCATGTGGCAGTGGAAAATGCGCTCGGGCTGGACCAGCAGGTGAGCCGCAAGAACCCCACCGGGCTGGCTGCTGCGTGAATTCCTCCCCTGACCTAACCTGGCTAATGGCGCAGCGCTAACCGGCTCGTATGCCGTCTTCTGCTTG
>DDX3XE1sg1.5intron_twodelete_position_41334236	AATGATACGGCGACCACCGATATTAGATCCGTGGCCGCGCGGTGCGCTCCAGAGCCGCAGTTCTCCCGTGAGAGGGCCTTCGCGGTGGAACAAACACTCGCTTAGCAGCGGAAGACTCCGAGTTCGGTACTCTTCAGGCATGAGTCATGTGGCAGTGGAAAATGCGCTCGGGCTGGACCAGCAGGTGAGCCGCAAGAACCCCACCGGGCTGGCTGCTGCGTGAATTCCTCCCCTGACCTAACCTGGCTAATGGCGCAGCGCTAACCGGCTCGTATGCCGTCTTCTGCTTG
>DDX3XE1sg1.5intron_twodelete_position_41334240	AATGATACGGCGACCACCGATATTAGATCCGTGGCCGCGCGGTGCGCTCCAGAGCCGCAGTTCTCCCGTGAGAGGGCCTTCGCGGTGGAACAAACACTCGCTTAGCAGCGGAAGACTCCGAGTTCTCGACTCTTCAGGCATGAGTCATGTGGCAGTGGAAAATGCGCTCGGGCTGGACCAGCAGGTGAGCCGCAAGAACCCCACCGGGCTGGCTGCTGCGTGAATTCCTCCCCTGACCTAACCTGGCTAATGGCGCAGCGCTAACCGGCTCGTATGCCGTCTTCTGCTTG
>DDX3XE1sg1.5intron_twodelete_position_41334246	AATGATACGGCGACCACCGATATTAGATCCGTGGCCGCGCGGTGCGCTCCAGAGCCGCAGTTCTCCCGTGAGAGGGCCTTCGCGGTGGAACAAACACTCGCTTAGCAGCGGAAGACTCCGAGTTCTCGGTACTCCAGGCATGAGTCATGTGGCAGTGGAAAATGCGCTCGGGCTGGACCAGCAGGTGAGCCGCAAGAACCCCACCGGGCTGGCTGCTGCGTGAATTCCTCCCCTGACCTAACCTGGCTAATGGCGCAGCGCTAACCGGCTCGTATGCCGTCTTCTGCTTG
>DDX3XE1sg1.5intron_twodelete_position_41334250	AATGATACGGCGACCACCGATATTAGATCCGTGGCCGCGCGGTGCGCTCCAGAGCCGCAGTTCTCCCGTGAGAGGGCCTTCGCGGTGGAACAAACACTCGCTTAGCAGCGGAAGACTCCGAGTTCTCGGTACTCTTCACATGAGTCATGTGGCAGTGGAAAATGCGCTCGGGCTGGACCAGCAGGTGAGCCGCAAGAACCCCACCGGGCTGGCTGCTGCGTGAATTCCTCCCCTGACCTAACCTGGCTAATGGCGCAGCGCTAACCGGCTCGTATGCCGTCTTCTGCTTG
>DDX3XE1sg1.5intron_twodelete_position_41334248	AATGATACGGCGACCACCGATATTAGATCCGTGGCCGCGCGGTGCGCTCCAGAGCCGCAGTTCTCCCGTGAGAGGGCCTTCGCGGTGGAACAAACACTCGCTTAGCAGCGGAAGACTCCGAGTTCTCGGTACTCTTGGCATGAGTCATGTGGCAGTGGAAAATGCGCTCGGGCTGGACCAGCAGGTGAGCCGCAAGAACCCCACCGGGCTGGCTGCTGCGTGAATTCCTCCCCTGACCTAACCTGGCTAATGGCGCAGCGCTAACCGGCTCGTATGCCGTCTTCTGCTTG
>DDX3XE1sg1.5intron_twodelete_position_41334244	AATGATACGGCGACCACCGATATTAGATCCGTGGCCGCGCGGTGCGCTCCAGAGCCGCAGTTCTCCCGTGAGAGGGCCTTCGCGGTGGAACAAACACTCGCTTAGCAGCGGAAGACTCCGAGTTCTCGGTACTTCAGGCATGAGTCATGTGGCAGTGGAAAATGCGCTCGGGCTGGACCAGCAGGTGAGCCGCAAGAACCCCACCGGGCTGGCTGCTGCGTGAATTCCTCCCCTGACCTAACCTGGCTAATGGCGCAGCGCTAACCGGCTCGTATGCCGTCTTCTGCTTG
>DDX3XE1sg1.5intron_twodelete_position_41334242	AATGATACGGCGACCACCGATATTAGATCCGTGGCCGCGCGGTGCGCTCCAGAGCCGCAGTTCTCCCGTGAGAGGGCCTTCGCGGTGGAACAAACACTCGCTTAGCAGCGGAAGACTCCGAGTTCTCGGTTCTTCAGGCATGAGTCATGTGGCAGTGGAAAATGCGCTCGGGCTGGACCAGCAGGTGAGCCGCAAGAACCCCACCGGGCTGGCTGCTGCGTGAATTCCTCCCCTGACCTAACCTGGCTAATGGCGCAGCGCTAACCGGCTCGTATGCCGTCTTCTGCTTG
>DDX3XE1sg1.5intron_twodelete_position_41334238	AATGATACGGCGACCACCGATATTAGATCCGTGGCCGCGCGGTGCGCTCCAGAGCCGCAGTTCTCCCGTGAGAGGGCCTTCGCGGTGGAACAAACACTCGCTTAGCAGCGGAAGACTCCGAGTTCTGTACTCTTCAGGCATGAGTCATGTGGCAGTGGAAAATGCGCTCGGGCTGGACCAGCAGGTGAGCCGCAAGAACCCCACCGGGCTGGCTGCTGCGTGAATTCCTCCCCTGACCTAACCTGGCTAATGGCGCAGCGCTAACCGGCTCGTATGCCGTCTTCTGCTTG
>DDX3XE1sg1.5intron_twodelete_position_41334232	AATGATACGGCGACCACCGATATTAGATCCGTGGCCGCGCGGTGCGCTCCAGAGCCGCAGTTCTCCCGTGAGAGGGCCTTCGCGGTGGAACAAACACTCGCTTAGCAGCGGAAGACTCCGTTCTCGGTACTCTTCAGGCATGAGTCATGTGGCAGTGGAAAATGCGCTCGGGCTGGACCAGCAGGTGAGCCGCAAGAACCCCACCGGGCTGGCTGCTGCGTGAATTCCTCCCCTGACCTAACCTGGCTAATGGCGCAGCGCTAACCGGCTCGTATGCCGTCTTCTGCTTG
>DDX3XE1sg1.exon_inframedelete_position_41334253	AATGATACGGCGACCACCGATATTAGATCCGTGGCCGCGCGGTGCGCTCCAGAGCCGCAGTTCTCCCGTGAGAGGGCCTTCGCGGTGGAACAAACACTCGCTTAGCAGCGGAAGACTCCGAGTTCTCGGTACTCTTCAGGCAGTCATGTGGCAGTGGAAAATGCGCTCGGGCTGGACCAGCAGGTGAGCCGCAAGAACCCCACCGGGCTGGCTGCTGCGTGAATTCCTCCCCTGACCTAACCTGGCTAATGGCGCAGCGCTAACCGGCTCGTATGCCGTCTTCTGCTTG
>DDX3XE1sg1.exon_inframedelete_position_41334262	AATGATACGGCGACCACCGATATTAGATCCGTGGCCGCGCGGTGCGCTCCAGAGCCGCAGTTCTCCCGTGAGAGGGCCTTCGCGGTGGAACAAACACTCGCTTAGCAGCGGAAGACTCCGAGTTCTCGGTACTCTTCAGGCATGAGTCATGCAGTGGAAAATGCGCTCGGGCTGGACCAGCAGGTGAGCCGCAAGAACCCCACCGGGCTGGCTGCTGCGTGAATTCCTCCCCTGACCTAACCTGGCTAATGGCGCAGCGCTAACCGGCTCGTATGCCGTCTTCTGCTTG
>DDX3XE1sg1.exon_inframedelete_position_41334268	AATGATACGGCGACCACCGATATTAGATCCGTGGCCGCGCGGTGCGCTCCAGAGCCGCAGTTCTCCCGTGAGAGGGCCTTCGCGGTGGAACAAACACTCGCTTAGCAGCGGAAGACTCCGAGTTCTCGGTACTCTTCAGGCATGAGTCATGTGGCAGAAAATGCGCTCGGGCTGGACCAGCAGGTGAGCCGCAAGAACCCCACCGGGCTGGCTGCTGCGTGAATTCCTCCCCTGACCTAACCTGGCTAATGGCGCAGCGCTAACCGGCTCGTATGCCGTCTTCTGCTTG
>DDX3XE1sg1.exon_inframedelete_position_41334271	AATGATACGGCGACCACCGATATTAGATCCGTGGCCGCGCGGTGCGCTCCAGAGCCGCAGTTCTCCCGTGAGAGGGCCTTCGCGGTGGAACAAACACTCGCTTAGCAGCGGAAGACTCCGAGTTCTCGGTACTCTTCAGGCATGAGTCATGTGGCAGTGAATGCGCTCGGGCTGGACCAGCAGGTGAGCCGCAAGAACCCCACCGGGCTGGCTGCTGCGTGAATTCCTCCCCTGACCTAACCTGGCTAATGGCGCAGCGCTAACCGGCTCGTATGCCGTCTTCTGCTTG
>DDX3XE1sg1.exon_inframedelete_position_41334277	AATGATACGGCGACCACCGATATTAGATCCGTGGCCGCGCGGTGCGCTCCAGAGCCGCAGTTCTCCCGTGAGAGGGCCTTCGCGGTGGAACAAACACTCGCTTAGCAGCGGAAGACTCCGAGTTCTCGGTACTCTTCAGGCATGAGTCATGTGGCAGTGGAAAATCTCGGGCTGGACCAGCAGGTGAGCCGCAAGAACCCCACCGGGCTGGCTGCTGCGTGAATTCCTCCCCTGACCTAACCTGGCTAATGGCGCAGCGCTAACCGGCTCGTATGCCGTCTTCTGCTTG
>DDX3XE1sg1.exon_inframedelete_position_41334283	AATGATACGGCGACCACCGATATTAGATCCGTGGCCGCGCGGTGCGCTCCAGAGCCGCAGTTCTCCCGTGAGAGGGCCTTCGCGGTGGAACAAACACTCGCTTAGCAGCGGAAGACTCCGAGTTCTCGGTACTCTTCAGGCATGAGTCATGTGGCAGTGGAAAATGCGCTCCTGGACCAGCAGGTGAGCCGCAAGAACCCCACCGGGCTGGCTGCTGCGTGAATTCCTCCCCTGACCTAACCTGGCTAATGGCGCAGCGCTAACCGGCTCGTATGCCGTCTTCTGCTTG
>DDX3XE1sg1.exon_inframedelete_position_41334289	AATGATACGGCGACCACCGATATTAGATCCGTGGCCGCGCGGTGCGCTCCAGAGCCGCAGTTCTCCCGTGAGAGGGCCTTCGCGGTGGAACAAACACTCGCTTAGCAGCGGAAGACTCCGAGTTCTCGGTACTCTTCAGGCATGAGTCATGTGGCAGTGGAAAATGCGCTCGGGCTGCAGCAGGTGAGCCGCAAGAACCCCACCGGGCTGGCTGCTGCGTGAATTCCTCCCCTGACCTAACCTGGCTAATGGCGCAGCGCTAACCGGCTCGTATGCCGTCTTCTGCTTG
>DDX3XE1sg1.exon_inframedelete_position_41334292	AATGATACGGCGACCACCGATATTAGATCCGTGGCCGCGCGGTGCGCTCCAGAGCCGCAGTTCTCCCGTGAGAGGGCCTTCGCGGTGGAACAAACACTCGCTTAGCAGCGGAAGACTCCGAGTTCTCGGTACTCTTCAGGCATGAGTCATGTGGCAGTGGAAAATGCGCTCGGGCTGGACCAGGTGAGCCGCAAGAACCCCACCGGGCTGGCTGCTGCGTGAATTCCTCCCCTGACCTAACCTGGCTAATGGCGCAGCGCTAACCGGCTCGTATGCCGTCTTCTGCTTG
>DDX3XE1sg1.exon_inframedelete_position_41334286	AATGATACGGCGACCACCGATATTAGATCCGTGGCCGCGCGGTGCGCTCCAGAGCCGCAGTTCTCCCGTGAGAGGGCCTTCGCGGTGGAACAAACACTCGCTTAGCAGCGGAAGACTCCGAGTTCTCGGTACTCTTCAGGCATGAGTCATGTGGCAGTGGAAAATGCGCTCGGGGACCAGCAGGTGAGCCGCAAGAACCCCACCGGGCTGGCTGCTGCGTGAATTCCTCCCCTGACCTAACCTGGCTAATGGCGCAGCGCTAACCGGCTCGTATGCCGTCTTCTGCTTG
>DDX3XE1sg1.exon_inframedelete_position_41334280	AATGATACGGCGACCACCGATATTAGATCCGTGGCCGCGCGGTGCGCTCCAGAGCCGCAGTTCTCCCGTGAGAGGGCCTTCGCGGTGGAACAAACACTCGCTTAGCAGCGGAAGACTCCGAGTTCTCGGTACTCTTCAGGCATGAGTCATGTGGCAGTGGAAAATGCGGGGCTGGACCAGCAGGTGAGCCGCAAGAACCCCACCGGGCTGGCTGCTGCGTGAATTCCTCCCCTGACCTAACCTGGCTAATGGCGCAGCGCTAACCGGCTCGTATGCCGTCTTCTGCTTG
>DDX3XE1sg1.exon_inframedelete_position_41334274	AATGATACGGCGACCACCGATATTAGATCCGTGGCCGCGCGGTGCGCTCCAGAGCCGCAGTTCTCCCGTGAGAGGGCCTTCGCGGTGGAACAAACACTCGCTTAGCAGCGGAAGACTCCGAGTTCTCGGTACTCTTCAGGCATGAGTCATGTGGCAGTGGAAGCGCTCGGGCTGGACCAGCAGGTGAGCCGCAAGAACCCCACCGGGCTGGCTGCTGCGTGAATTCCTCCCCTGACCTAACCTGGCTAATGGCGCAGCGCTAACCGGCTCGTATGCCGTCTTCTGCTTG
>DDX3XE1sg1.exon_inframedelete_position_41334265	AATGATACGGCGACCACCGATATTAGATCCGTGGCCGCGCGGTGCGCTCCAGAGCCGCAGTTCTCCCGTGAGAGGGCCTTCGCGGTGGAACAAACACTCGCTTAGCAGCGGAAGACTCCGAGTTCTCGGTACTCTTCAGGCATGAGTCATGTGGTGGAAAATGCGCTCGGGCTGGACCAGCAGGTGAGCCGCAAGAACCCCACCGGGCTGGCTGCTGCGTGAATTCCTCCCCTGACCTAACCTGGCTAATGGCGCAGCGCTAACCGGCTCGTATGCCGTCTTCTGCTTG
>DDX3XE1sg1.exon_inframedelete_position_41334259	AATGATACGGCGACCACCGATATTAGATCCGTGGCCGCGCGGTGCGCTCCAGAGCCGCAGTTCTCCCGTGAGAGGGCCTTCGCGGTGGAACAAACACTCGCTTAGCAGCGGAAGACTCCGAGTTCTCGGTACTCTTCAGGCATGAGTGTGGCAGTGGAAAATGCGCTCGGGCTGGACCAGCAGGTGAGCCGCAAGAACCCCACCGGGCTGGCTGCTGCGTGAATTCCTCCCCTGACCTAACCTGGCTAATGGCGCAGCGCTAACCGGCTCGTATGCCGTCTTCTGCTTG
>DDX3XE1sg1.exon_inframedelete_position_41334256	AATGATACGGCGACCACCGATATTAGATCCGTGGCCGCGCGGTGCGCTCCAGAGCCGCAGTTCTCCCGTGAGAGGGCCTTCGCGGTGGAACAAACACTCGCTTAGCAGCGGAAGACTCCGAGTTCTCGGTACTCTTCAGGCATGCATGTGGCAGTGGAAAATGCGCTCGGGCTGGACCAGCAGGTGAGCCGCAAGAACCCCACCGGGCTGGCTGCTGCGTGAATTCCTCCCCTGACCTAACCTGGCTAATGGCGCAGCGCTAACCGGCTCGTATGCCGTCTTCTGCTTG
>DDX3XE1sg1.exon_Change_codon_position_41334253_to_AAA,K,0.42,RANK2	AATGATACGGCGACCACCGATATTAGATCCGTGGCCGCGCGGTGCGCTCCAGAGCCGCAGTTCTCCCGTGAGAGGGCCTTCGCGGTGGAACAAACACTCGCTTAGCAGCGGAAGACTCCGAGTTCTCGGTACTCTTCAGGCAAAAGTCATGTGGCAGTGGAAAATGCGCTCGGGCTGGACCAGCAGGTGAGCCGCAAGAACCCCACCGGGCTGGCTGCTGCGTGAATTCCTCCCCTGACCTAACCTGGCTAATGGCGCAGCGCTAACCGGCTCGTATGCCGTCTTCTGCTTG
>DDX3XE1sg1.exon_Change_codon_position_41334253_to_ACC,T,0.36,RANKT	AATGATACGGCGACCACCGATATTAGATCCGTGGCCGCGCGGTGCGCTCCAGAGCCGCAGTTCTCCCGTGAGAGGGCCTTCGCGGTGGAACAAACACTCGCTTAGCAGCGGAAGACTCCGAGTTCTCGGTACTCTTCAGGCACCAGTCATGTGGCAGTGGAAAATGCGCTCGGGCTGGACCAGCAGGTGAGCCGCAAGAACCCCACCGGGCTGGCTGCTGCGTGAATTCCTCCCCTGACCTAACCTGGCTAATGGCGCAGCGCTAACCGGCTCGTATGCCGTCTTCTGCTTG
>DDX3XE1sg1.exon_Change_codon_position_41334253_to_CTG,L,0.41,RANKT	AATGATACGGCGACCACCGATATTAGATCCGTGGCCGCGCGGTGCGCTCCAGAGCCGCAGTTCTCCCGTGAGAGGGCCTTCGCGGTGGAACAAACACTCGCTTAGCAGCGGAAGACTCCGAGTTCTCGGTACTCTTCAGGCCTGAGTCATGTGGCAGTGGAAAATGCGCTCGGGCTGGACCAGCAGGTGAGCCGCAAGAACCCCACCGGGCTGGCTGCTGCGTGAATTCCTCCCCTGACCTAACCTGGCTAATGGCGCAGCGCTAACCGGCTCGTATGCCGTCTTCTGCTTG
>DDX3XE1sg1.exon_Change_codon_position_41334253_to_CGG,R,0.21,RANKT	AATGATACGGCGACCACCGATATTAGATCCGTGGCCGCGCGGTGCGCTCCAGAGCCGCAGTTCTCCCGTGAGAGGGCCTTCGCGGTGGAACAAACACTCGCTTAGCAGCGGAAGACTCCGAGTTCTCGGTACTCTTCAGGCCGGAGTCATGTGGCAGTGGAAAATGCGCTCGGGCTGGACCAGCAGGTGAGCCGCAAGAACCCCACCGGGCTGGCTGCTGCGTGAATTCCTCCCCTGACCTAACCTGGCTAATGGCGCAGCGCTAACCGGCTCGTATGCCGTCTTCTGCTTG
>DDX3XE1sg1.exon_Change_codon_position_41334253_to_GTG,V,0.47,RANKT	AATGATACGGCGACCACCGATATTAGATCCGTGGCCGCGCGGTGCGCTCCAGAGCCGCAGTTCTCCCGTGAGAGGGCCTTCGCGGTGGAACAAACACTCGCTTAGCAGCGGAAGACTCCGAGTTCTCGGTACTCTTCAGGCGTGAGTCATGTGGCAGTGGAAAATGCGCTCGGGCTGGACCAGCAGGTGAGCCGCAAGAACCCCACCGGGCTGGCTGCTGCGTGAATTCCTCCCCTGACCTAACCTGGCTAATGGCGCAGCGCTAACCGGCTCGTATGCCGTCTTCTGCTTG
>DDX3XE1sg1.exon_Change_codon_position_41334253_to_GTC,V,0.24,RANK2	AATGATACGGCGACCACCGATATTAGATCCGTGGCCGCGCGGTGCGCTCCAGAGCCGCAGTTCTCCCGTGAGAGGGCCTTCGCGGTGGAACAAACACTCGCTTAGCAGCGGAAGACTCCGAGTTCTCGGTACTCTTCAGGCGTCAGTCATGTGGCAGTGGAAAATGCGCTCGGGCTGGACCAGCAGGTGAGCCGCAAGAACCCCACCGGGCTGGCTGCTGCGTGAATTCCTCCCCTGACCTAACCTGGCTAATGGCGCAGCGCTAACCGGCTCGTATGCCGTCTTCTGCTTG
>DDX3XE1sg1.exon_Change_codon_position_41334253_to_TTG,L,0.13,RANK4	AATGATACGGCGACCACCGATATTAGATCCGTGGCCGCGCGGTGCGCTCCAGAGCCGCAGTTCTCCCGTGAGAGGGCCTTCGCGGTGGAACAAACACTCGCTTAGCAGCGGAAGACTCCGAGTTCTCGGTACTCTTCAGGCTTGAGTCATGTGGCAGTGGAAAATGCGCTCGGGCTGGACCAGCAGGTGAGCCGCAAGAACCCCACCGGGCTGGCTGCTGCGTGAATTCCTCCCCTGACCTAACCTGGCTAATGGCGCAGCGCTAACCGGCTCGTATGCCGTCTTCTGCTTG
>DDX3XE1sg1.exon_Change_codon_position_41334253_to_AAG,K,0.58,RANKT	AATGATACGGCGACCACCGATATTAGATCCGTGGCCGCGCGGTGCGCTCCAGAGCCGCAGTTCTCCCGTGAGAGGGCCTTCGCGGTGGAACAAACACTCGCTTAGCAGCGGAAGACTCCGAGTTCTCGGTACTCTTCAGGCAAGAGTCATGTGGCAGTGGAAAATGCGCTCGGGCTGGACCAGCAGGTGAGCCGCAAGAACCCCACCGGGCTGGCTGCTGCGTGAATTCCTCCCCTGACCTAACCTGGCTAATGGCGCAGCGCTAACCGGCTCGTATGCCGTCTTCTGCTTG
>DDX3XE1sg1.exon_Change_codon_position_41334253_to_ACG,T,0.12,RANK4	AATGATACGGCGACCACCGATATTAGATCCGTGGCCGCGCGGTGCGCTCCAGAGCCGCAGTTCTCCCGTGAGAGGGCCTTCGCGGTGGAACAAACACTCGCTTAGCAGCGGAAGACTCCGAGTTCTCGGTACTCTTCAGGCACGAGTCATGTGGCAGTGGAAAATGCGCTCGGGCTGGACCAGCAGGTGAGCCGCAAGAACCCCACCGGGCTGGCTGCTGCGTGAATTCCTCCCCTGACCTAACCTGGCTAATGGCGCAGCGCTAACCGGCTCGTATGCCGTCTTCTGCTTG
>DDX3XE1sg1.exon_Change_codon_position_41334253_to_AGG,R,0.20,RANK3	AATGATACGGCGACCACCGATATTAGATCCGTGGCCGCGCGGTGCGCTCCAGAGCCGCAGTTCTCCCGTGAGAGGGCCTTCGCGGTGGAACAAACACTCGCTTAGCAGCGGAAGACTCCGAGTTCTCGGTACTCTTCAGGCAGGAGTCATGTGGCAGTGGAAAATGCGCTCGGGCTGGACCAGCAGGTGAGCCGCAAGAACCCCACCGGGCTGGCTGCTGCGTGAATTCCTCCCCTGACCTAACCTGGCTAATGGCGCAGCGCTAACCGGCTCGTATGCCGTCTTCTGCTTG
>DDX3XE1sg1.exon_Change_codon_position_41334253_to_ATA,I,0.16,RANK3	AATGATACGGCGACCACCGATATTAGATCCGTGGCCGCGCGGTGCGCTCCAGAGCCGCAGTTCTCCCGTGAGAGGGCCTTCGCGGTGGAACAAACACTCGCTTAGCAGCGGAAGACTCCGAGTTCTCGGTACTCTTCAGGCATAAGTCATGTGGCAGTGGAAAATGCGCTCGGGCTGGACCAGCAGGTGAGCCGCAAGAACCCCACCGGGCTGGCTGCTGCGTGAATTCCTCCCCTGACCTAACCTGGCTAATGGCGCAGCGCTAACCGGCTCGTATGCCGTCTTCTGCTTG
>DDX3XE1sg1.exon_Change_codon_position_41334253_to_ATC,I,0.48,RANKT	AATGATACGGCGACCACCGATATTAGATCCGTGGCCGCGCGGTGCGCTCCAGAGCCGCAGTTCTCCCGTGAGAGGGCCTTCGCGGTGGAACAAACACTCGCTTAGCAGCGGAAGACTCCGAGTTCTCGGTACTCTTCAGGCATCAGTCATGTGGCAGTGGAAAATGCGCTCGGGCTGGACCAGCAGGTGAGCCGCAAGAACCCCACCGGGCTGGCTGCTGCGTGAATTCCTCCCCTGACCTAACCTGGCTAATGGCGCAGCGCTAACCGGCTCGTATGCCGTCTTCTGCTTG
>DDX3XE1sg1.exon_Change_codon_position_41334253_to_ATT,I,0.36,RANK2	AATGATACGGCGACCACCGATATTAGATCCGTGGCCGCGCGGTGCGCTCCAGAGCCGCAGTTCTCCCGTGAGAGGGCCTTCGCGGTGGAACAAACACTCGCTTAGCAGCGGAAGACTCCGAGTTCTCGGTACTCTTCAGGCATTAGTCATGTGGCAGTGGAAAATGCGCTCGGGCTGGACCAGCAGGTGAGCCGCAAGAACCCCACCGGGCTGGCTGCTGCGTGAATTCCTCCCCTGACCTAACCTGGCTAATGGCGCAGCGCTAACCGGCTCGTATGCCGTCTTCTGCTTG
>DDX3XE1sg1.exon_Change_codon_position_41334256_to_AAC,N,0.54,RANKT	AATGATACGGCGACCACCGATATTAGATCCGTGGCCGCGCGGTGCGCTCCAGAGCCGCAGTTCTCCCGTGAGAGGGCCTTCGCGGTGGAACAAACACTCGCTTAGCAGCGGAAGACTCCGAGTTCTCGGTACTCTTCAGGCATGAACCATGTGGCAGTGGAAAATGCGCTCGGGCTGGACCAGCAGGTGAGCCGCAAGAACCCCACCGGGCTGGCTGCTGCGTGAATTCCTCCCCTGACCTAACCTGGCTAATGGCGCAGCGCTAACCGGCTCGTATGCCGTCTTCTGCTTG
>DDX3XE1sg1.exon_Change_codon_position_41334256_to_ACC,T,0.36,RANKT	AATGATACGGCGACCACCGATATTAGATCCGTGGCCGCGCGGTGCGCTCCAGAGCCGCAGTTCTCCCGTGAGAGGGCCTTCGCGGTGGAACAAACACTCGCTTAGCAGCGGAAGACTCCGAGTTCTCGGTACTCTTCAGGCATGACCCATGTGGCAGTGGAAAATGCGCTCGGGCTGGACCAGCAGGTGAGCCGCAAGAACCCCACCGGGCTGGCTGCTGCGTGAATTCCTCCCCTGACCTAACCTGGCTAATGGCGCAGCGCTAACCGGCTCGTATGCCGTCTTCTGCTTG
>DDX3XE1sg1.exon_Change_codon_position_41334256_to_ATC,I,0.48,RANKT	AATGATACGGCGACCACCGATATTAGATCCGTGGCCGCGCGGTGCGCTCCAGAGCCGCAGTTCTCCCGTGAGAGGGCCTTCGCGGTGGAACAAACACTCGCTTAGCAGCGGAAGACTCCGAGTTCTCGGTACTCTTCAGGCATGATCCATGTGGCAGTGGAAAATGCGCTCGGGCTGGACCAGCAGGTGAGCCGCAAGAACCCCACCGGGCTGGCTGCTGCGTGAATTCCTCCCCTGACCTAACCTGGCTAATGGCGCAGCGCTAACCGGCTCGTATGCCGTCTTCTGCTTG
>DDX3XE1sg1.exon_Change_codon_position_41334256_to_CGT,R,0.08,RANK6	AATGATACGGCGACCACCGATATTAGATCCGTGGCCGCGCGGTGCGCTCCAGAGCCGCAGTTCTCCCGTGAGAGGGCCTTCGCGGTGGAACAAACACTCGCTTAGCAGCGGAAGACTCCGAGTTCTCGGTACTCTTCAGGCATGCGTCATGTGGCAGTGGAAAATGCGCTCGGGCTGGACCAGCAGGTGAGCCGCAAGAACCCCACCGGGCTGGCTGCTGCGTGAATTCCTCCCCTGACCTAACCTGGCTAATGGCGCAGCGCTAACCGGCTCGTATGCCGTCTTCTGCTTG
>DDX3XE1sg1.exon_Change_codon_position_41334256_to_GGT,G,0.16,RANK4	AATGATACGGCGACCACCGATATTAGATCCGTGGCCGCGCGGTGCGCTCCAGAGCCGCAGTTCTCCCGTGAGAGGGCCTTCGCGGTGGAACAAACACTCGCTTAGCAGCGGAAGACTCCGAGTTCTCGGTACTCTTCAGGCATGGGTCATGTGGCAGTGGAAAATGCGCTCGGGCTGGACCAGCAGGTGAGCCGCAAGAACCCCACCGGGCTGGCTGCTGCGTGAATTCCTCCCCTGACCTAACCTGGCTAATGGCGCAGCGCTAACCGGCTCGTATGCCGTCTTCTGCTTG
>DDX3XE1sg1.exon_Change_codon_position_41334256_to_GGC,G,0.34,RANKT	AATGATACGGCGACCACCGATATTAGATCCGTGGCCGCGCGGTGCGCTCCAGAGCCGCAGTTCTCCCGTGAGAGGGCCTTCGCGGTGGAACAAACACTCGCTTAGCAGCGGAAGACTCCGAGTTCTCGGTACTCTTCAGGCATGGGCCATGTGGCAGTGGAAAATGCGCTCGGGCTGGACCAGCAGGTGAGCCGCAAGAACCCCACCGGGCTGGCTGCTGCGTGAATTCCTCCCCTGACCTAACCTGGCTAATGGCGCAGCGCTAACCGGCTCGTATGCCGTCTTCTGCTTG
>DDX3XE1sg1.exon_Change_codon_position_41334256_to_TGT,C,0.45,RANK2	AATGATACGGCGACCACCGATATTAGATCCGTGGCCGCGCGGTGCGCTCCAGAGCCGCAGTTCTCCCGTGAGAGGGCCTTCGCGGTGGAACAAACACTCGCTTAGCAGCGGAAGACTCCGAGTTCTCGGTACTCTTCAGGCATGTGTCATGTGGCAGTGGAAAATGCGCTCGGGCTGGACCAGCAGGTGAGCCGCAAGAACCCCACCGGGCTGGCTGCTGCGTGAATTCCTCCCCTGACCTAACCTGGCTAATGGCGCAGCGCTAACCGGCTCGTATGCCGTCTTCTGCTTG
>DDX3XE1sg1.exon_Change_codon_position_41334256_to_TCA,S,0.15,RANK5	AATGATACGGCGACCACCGATATTAGATCCGTGGCCGCGCGGTGCGCTCCAGAGCCGCAGTTCTCCCGTGAGAGGGCCTTCGCGGTGGAACAAACACTCGCTTAGCAGCGGAAGACTCCGAGTTCTCGGTACTCTTCAGGCATGTCACATGTGGCAGTGGAAAATGCGCTCGGGCTGGACCAGCAGGTGAGCCGCAAGAACCCCACCGGGCTGGCTGCTGCGTGAATTCCTCCCCTGACCTAACCTGGCTAATGGCGCAGCGCTAACCGGCTCGTATGCCGTCTTCTGCTTG
>DDX3XE1sg1.exon_Change_codon_position_41334256_to_TCC,S,0.22,RANK2	AATGATACGGCGACCACCGATATTAGATCCGTGGCCGCGCGGTGCGCTCCAGAGCCGCAGTTCTCCCGTGAGAGGGCCTTCGCGGTGGAACAAACACTCGCTTAGCAGCGGAAGACTCCGAGTTCTCGGTACTCTTCAGGCATGTCCCATGTGGCAGTGGAAAATGCGCTCGGGCTGGACCAGCAGGTGAGCCGCAAGAACCCCACCGGGCTGGCTGCTGCGTGAATTCCTCCCCTGACCTAACCTGGCTAATGGCGCAGCGCTAACCGGCTCGTATGCCGTCTTCTGCTTG
>DDX3XE1sg1.exon_Change_codon_position_41334256_to_TCG,S,0.06,RANK6	AATGATACGGCGACCACCGATATTAGATCCGTGGCCGCGCGGTGCGCTCCAGAGCCGCAGTTCTCCCGTGAGAGGGCCTTCGCGGTGGAACAAACACTCGCTTAGCAGCGGAAGACTCCGAGTTCTCGGTACTCTTCAGGCATGTCGCATGTGGCAGTGGAAAATGCGCTCGGGCTGGACCAGCAGGTGAGCCGCAAGAACCCCACCGGGCTGGCTGCTGCGTGAATTCCTCCCCTGACCTAACCTGGCTAATGGCGCAGCGCTAACCGGCTCGTATGCCGTCTTCTGCTTG
>DDX3XE1sg1.exon_Change_codon_position_41334256_to_TCT,S,0.18,RANK3	AATGATACGGCGACCACCGATATTAGATCCGTGGCCGCGCGGTGCGCTCCAGAGCCGCAGTTCTCCCGTGAGAGGGCCTTCGCGGTGGAACAAACACTCGCTTAGCAGCGGAAGACTCCGAGTTCTCGGTACTCTTCAGGCATGTCTCATGTGGCAGTGGAAAATGCGCTCGGGCTGGACCAGCAGGTGAGCCGCAAGAACCCCACCGGGCTGGCTGCTGCGTGAATTCCTCCCCTGACCTAACCTGGCTAATGGCGCAGCGCTAACCGGCTCGTATGCCGTCTTCTGCTTG
>DDX3XE1sg1.exon_Change_codon_position_41334256_to_TGC,C,0.55,RANKT	AATGATACGGCGACCACCGATATTAGATCCGTGGCCGCGCGGTGCGCTCCAGAGCCGCAGTTCTCCCGTGAGAGGGCCTTCGCGGTGGAACAAACACTCGCTTAGCAGCGGAAGACTCCGAGTTCTCGGTACTCTTCAGGCATGTGCCATGTGGCAGTGGAAAATGCGCTCGGGCTGGACCAGCAGGTGAGCCGCAAGAACCCCACCGGGCTGGCTGCTGCGTGAATTCCTCCCCTGACCTAACCTGGCTAATGGCGCAGCGCTAACCGGCTCGTATGCCGTCTTCTGCTTG
>DDX3XE1sg1.exon_Change_codon_position_41334256_to_AAT,N,0.46,RANK2	AATGATACGGCGACCACCGATATTAGATCCGTGGCCGCGCGGTGCGCTCCAGAGCCGCAGTTCTCCCGTGAGAGGGCCTTCGCGGTGGAACAAACACTCGCTTAGCAGCGGAAGACTCCGAGTTCTCGGTACTCTTCAGGCATGAATCATGTGGCAGTGGAAAATGCGCTCGGGCTGGACCAGCAGGTGAGCCGCAAGAACCCCACCGGGCTGGCTGCTGCGTGAATTCCTCCCCTGACCTAACCTGGCTAATGGCGCAGCGCTAACCGGCTCGTATGCCGTCTTCTGCTTG
>DDX3XE1sg1.exon_Change_codon_position_41334256_to_ACT,T,0.24,RANK3	AATGATACGGCGACCACCGATATTAGATCCGTGGCCGCGCGGTGCGCTCCAGAGCCGCAGTTCTCCCGTGAGAGGGCCTTCGCGGTGGAACAAACACTCGCTTAGCAGCGGAAGACTCCGAGTTCTCGGTACTCTTCAGGCATGACTCATGTGGCAGTGGAAAATGCGCTCGGGCTGGACCAGCAGGTGAGCCGCAAGAACCCCACCGGGCTGGCTGCTGCGTGAATTCCTCCCCTGACCTAACCTGGCTAATGGCGCAGCGCTAACCGGCTCGTATGCCGTCTTCTGCTTG
>DDX3XE1sg1.exon_Change_codon_position_41334256_to_ATT,I,0.36,RANK2	AATGATACGGCGACCACCGATATTAGATCCGTGGCCGCGCGGTGCGCTCCAGAGCCGCAGTTCTCCCGTGAGAGGGCCTTCGCGGTGGAACAAACACTCGCTTAGCAGCGGAAGACTCCGAGTTCTCGGTACTCTTCAGGCATGATTCATGTGGCAGTGGAAAATGCGCTCGGGCTGGACCAGCAGGTGAGCCGCAAGAACCCCACCGGGCTGGCTGCTGCGTGAATTCCTCCCCTGACCTAACCTGGCTAATGGCGCAGCGCTAACCGGCTCGTATGCCGTCTTCTGCTTG
>DDX3XE1sg1.exon_Change_codon_position_41334256_to_AGA,R,0.20,RANK2	AATGATACGGCGACCACCGATATTAGATCCGTGGCCGCGCGGTGCGCTCCAGAGCCGCAGTTCTCCCGTGAGAGGGCCTTCGCGGTGGAACAAACACTCGCTTAGCAGCGGAAGACTCCGAGTTCTCGGTACTCTTCAGGCATGAGACATGTGGCAGTGGAAAATGCGCTCGGGCTGGACCAGCAGGTGAGCCGCAAGAACCCCACCGGGCTGGCTGCTGCGTGAATTCCTCCCCTGACCTAACCTGGCTAATGGCGCAGCGCTAACCGGCTCGTATGCCGTCTTCTGCTTG
>DDX3XE1sg1.exon_Change_codon_position_41334256_to_AGC,S,0.24,RANKT	AATGATACGGCGACCACCGATATTAGATCCGTGGCCGCGCGGTGCGCTCCAGAGCCGCAGTTCTCCCGTGAGAGGGCCTTCGCGGTGGAACAAACACTCGCTTAGCAGCGGAAGACTCCGAGTTCTCGGTACTCTTCAGGCATGAGCCATGTGGCAGTGGAAAATGCGCTCGGGCTGGACCAGCAGGTGAGCCGCAAGAACCCCACCGGGCTGGCTGCTGCGTGAATTCCTCCCCTGACCTAACCTGGCTAATGGCGCAGCGCTAACCGGCTCGTATGCCGTCTTCTGCTTG
>DDX3XE1sg1.exon_Change_codon_position_41334256_to_AGG,R,0.20,RANK3	AATGATACGGCGACCACCGATATTAGATCCGTGGCCGCGCGGTGCGCTCCAGAGCCGCAGTTCTCCCGTGAGAGGGCCTTCGCGGTGGAACAAACACTCGCTTAGCAGCGGAAGACTCCGAGTTCTCGGTACTCTTCAGGCATGAGGCATGTGGCAGTGGAAAATGCGCTCGGGCTGGACCAGCAGGTGAGCCGCAAGAACCCCACCGGGCTGGCTGCTGCGTGAATTCCTCCCCTGACCTAACCTGGCTAATGGCGCAGCGCTAACCGGCTCGTATGCCGTCTTCTGCTTG
>DDX3XE1sg1.exon_Change_codon_position_41334259_to_AAT,N,0.46,RANK2	AATGATACGGCGACCACCGATATTAGATCCGTGGCCGCGCGGTGCGCTCCAGAGCCGCAGTTCTCCCGTGAGAGGGCCTTCGCGGTGGAACAAACACTCGCTTAGCAGCGGAAGACTCCGAGTTCTCGGTACTCTTCAGGCATGAGTAATGTGGCAGTGGAAAATGCGCTCGGGCTGGACCAGCAGGTGAGCCGCAAGAACCCCACCGGGCTGGCTGCTGCGTGAATTCCTCCCCTGACCTAACCTGGCTAATGGCGCAGCGCTAACCGGCTCGTATGCCGTCTTCTGCTTG
>DDX3XE1sg1.exon_Change_codon_position_41334259_to_AAC,N,0.54,RANKT	AATGATACGGCGACCACCGATATTAGATCCGTGGCCGCGCGGTGCGCTCCAGAGCCGCAGTTCTCCCGTGAGAGGGCCTTCGCGGTGGAACAAACACTCGCTTAGCAGCGGAAGACTCCGAGTTCTCGGTACTCTTCAGGCATGAGTAACGTGGCAGTGGAAAATGCGCTCGGGCTGGACCAGCAGGTGAGCCGCAAGAACCCCACCGGGCTGGCTGCTGCGTGAATTCCTCCCCTGACCTAACCTGGCTAATGGCGCAGCGCTAACCGGCTCGTATGCCGTCTTCTGCTTG
>DDX3XE1sg1.exon_Change_codon_position_41334259_to_CCC,P,0.33,RANKT	AATGATACGGCGACCACCGATATTAGATCCGTGGCCGCGCGGTGCGCTCCAGAGCCGCAGTTCTCCCGTGAGAGGGCCTTCGCGGTGGAACAAACACTCGCTTAGCAGCGGAAGACTCCGAGTTCTCGGTACTCTTCAGGCATGAGTCCCGTGGCAGTGGAAAATGCGCTCGGGCTGGACCAGCAGGTGAGCCGCAAGAACCCCACCGGGCTGGCTGCTGCGTGAATTCCTCCCCTGACCTAACCTGGCTAATGGCGCAGCGCTAACCGGCTCGTATGCCGTCTTCTGCTTG
>DDX3XE1sg1.exon_Change_codon_position_41334259_to_CGG,R,0.21,RANKT	AATGATACGGCGACCACCGATATTAGATCCGTGGCCGCGCGGTGCGCTCCAGAGCCGCAGTTCTCCCGTGAGAGGGCCTTCGCGGTGGAACAAACACTCGCTTAGCAGCGGAAGACTCCGAGTTCTCGGTACTCTTCAGGCATGAGTCGGGTGGCAGTGGAAAATGCGCTCGGGCTGGACCAGCAGGTGAGCCGCAAGAACCCCACCGGGCTGGCTGCTGCGTGAATTCCTCCCCTGACCTAACCTGGCTAATGGCGCAGCGCTAACCGGCTCGTATGCCGTCTTCTGCTTG
>DDX3XE1sg1.exon_Change_codon_position_41334259_to_CTG,L,0.41,RANKT	AATGATACGGCGACCACCGATATTAGATCCGTGGCCGCGCGGTGCGCTCCAGAGCCGCAGTTCTCCCGTGAGAGGGCCTTCGCGGTGGAACAAACACTCGCTTAGCAGCGGAAGACTCCGAGTTCTCGGTACTCTTCAGGCATGAGTCTGGTGGCAGTGGAAAATGCGCTCGGGCTGGACCAGCAGGTGAGCCGCAAGAACCCCACCGGGCTGGCTGCTGCGTGAATTCCTCCCCTGACCTAACCTGGCTAATGGCGCAGCGCTAACCGGCTCGTATGCCGTCTTCTGCTTG
>DDX3XE1sg1.exon_Change_codon_position_41334259_to_GAT,D,0.46,RANK2	AATGATACGGCGACCACCGATATTAGATCCGTGGCCGCGCGGTGCGCTCCAGAGCCGCAGTTCTCCCGTGAGAGGGCCTTCGCGGTGGAACAAACACTCGCTTAGCAGCGGAAGACTCCGAGTTCTCGGTACTCTTCAGGCATGAGTGATGTGGCAGTGGAAAATGCGCTCGGGCTGGACCAGCAGGTGAGCCGCAAGAACCCCACCGGGCTGGCTGCTGCGTGAATTCCTCCCCTGACCTAACCTGGCTAATGGCGCAGCGCTAACCGGCTCGTATGCCGTCTTCTGCTTG
>DDX3XE1sg1.exon_Change_codon_position_41334259_to_GAC,D,0.54,RANKT	AATGATACGGCGACCACCGATATTAGATCCGTGGCCGCGCGGTGCGCTCCAGAGCCGCAGTTCTCCCGTGAGAGGGCCTTCGCGGTGGAACAAACACTCGCTTAGCAGCGGAAGACTCCGAGTTCTCGGTACTCTTCAGGCATGAGTGACGTGGCAGTGGAAAATGCGCTCGGGCTGGACCAGCAGGTGAGCCGCAAGAACCCCACCGGGCTGGCTGCTGCGTGAATTCCTCCCCTGACCTAACCTGGCTAATGGCGCAGCGCTAACCGGCTCGTATGCCGTCTTCTGCTTG
>DDX3XE1sg1.exon_Change_codon_position_41334259_to_TAT,Y,0.43,RANK2	AATGATACGGCGACCACCGATATTAGATCCGTGGCCGCGCGGTGCGCTCCAGAGCCGCAGTTCTCCCGTGAGAGGGCCTTCGCGGTGGAACAAACACTCGCTTAGCAGCGGAAGACTCCGAGTTCTCGGTACTCTTCAGGCATGAGTTATGTGGCAGTGGAAAATGCGCTCGGGCTGGACCAGCAGGTGAGCCGCAAGAACCCCACCGGGCTGGCTGCTGCGTGAATTCCTCCCCTGACCTAACCTGGCTAATGGCGCAGCGCTAACCGGCTCGTATGCCGTCTTCTGCTTG
>DDX3XE1sg1.exon_Change_codon_position_41334259_to_TAC,Y,0.57,RANKT	AATGATACGGCGACCACCGATATTAGATCCGTGGCCGCGCGGTGCGCTCCAGAGCCGCAGTTCTCCCGTGAGAGGGCCTTCGCGGTGGAACAAACACTCGCTTAGCAGCGGAAGACTCCGAGTTCTCGGTACTCTTCAGGCATGAGTTACGTGGCAGTGGAAAATGCGCTCGGGCTGGACCAGCAGGTGAGCCGCAAGAACCCCACCGGGCTGGCTGCTGCGTGAATTCCTCCCCTGACCTAACCTGGCTAATGGCGCAGCGCTAACCGGCTCGTATGCCGTCTTCTGCTTG
>DDX3XE1sg1.exon_Change_codon_position_41334259_to_CCT,P,0.28,RANK2	AATGATACGGCGACCACCGATATTAGATCCGTGGCCGCGCGGTGCGCTCCAGAGCCGCAGTTCTCCCGTGAGAGGGCCTTCGCGGTGGAACAAACACTCGCTTAGCAGCGGAAGACTCCGAGTTCTCGGTACTCTTCAGGCATGAGTCCTGTGGCAGTGGAAAATGCGCTCGGGCTGGACCAGCAGGTGAGCCGCAAGAACCCCACCGGGCTGGCTGCTGCGTGAATTCCTCCCCTGACCTAACCTGGCTAATGGCGCAGCGCTAACCGGCTCGTATGCCGTCTTCTGCTTG
>DDX3XE1sg1.exon_Change_codon_position_41334259_to_CGT,R,0.08,RANK6	AATGATACGGCGACCACCGATATTAGATCCGTGGCCGCGCGGTGCGCTCCAGAGCCGCAGTTCTCCCGTGAGAGGGCCTTCGCGGTGGAACAAACACTCGCTTAGCAGCGGAAGACTCCGAGTTCTCGGTACTCTTCAGGCATGAGTCGTGTGGCAGTGGAAAATGCGCTCGGGCTGGACCAGCAGGTGAGCCGCAAGAACCCCACCGGGCTGGCTGCTGCGTGAATTCCTCCCCTGACCTAACCTGGCTAATGGCGCAGCGCTAACCGGCTCGTATGCCGTCTTCTGCTTG
>DDX3XE1sg1.exon_Change_codon_position_41334259_to_CTT,L,0.13,RANK3	AATGATACGGCGACCACCGATATTAGATCCGTGGCCGCGCGGTGCGCTCCAGAGCCGCAGTTCTCCCGTGAGAGGGCCTTCGCGGTGGAACAAACACTCGCTTAGCAGCGGAAGACTCCGAGTTCTCGGTACTCTTCAGGCATGAGTCTTGTGGCAGTGGAAAATGCGCTCGGGCTGGACCAGCAGGTGAGCCGCAAGAACCCCACCGGGCTGGCTGCTGCGTGAATTCCTCCCCTGACCTAACCTGGCTAATGGCGCAGCGCTAACCGGCTCGTATGCCGTCTTCTGCTTG
>DDX3XE1sg1.exon_Change_codon_position_41334259_to_CAA,Q,0.25,RANK2	AATGATACGGCGACCACCGATATTAGATCCGTGGCCGCGCGGTGCGCTCCAGAGCCGCAGTTCTCCCGTGAGAGGGCCTTCGCGGTGGAACAAACACTCGCTTAGCAGCGGAAGACTCCGAGTTCTCGGTACTCTTCAGGCATGAGTCAAGTGGCAGTGGAAAATGCGCTCGGGCTGGACCAGCAGGTGAGCCGCAAGAACCCCACCGGGCTGGCTGCTGCGTGAATTCCTCCCCTGACCTAACCTGGCTAATGGCGCAGCGCTAACCGGCTCGTATGCCGTCTTCTGCTTG
>DDX3XE1sg1.exon_Change_codon_position_41334259_to_CAC,H,0.59,RANKT	AATGATACGGCGACCACCGATATTAGATCCGTGGCCGCGCGGTGCGCTCCAGAGCCGCAGTTCTCCCGTGAGAGGGCCTTCGCGGTGGAACAAACACTCGCTTAGCAGCGGAAGACTCCGAGTTCTCGGTACTCTTCAGGCATGAGTCACGTGGCAGTGGAAAATGCGCTCGGGCTGGACCAGCAGGTGAGCCGCAAGAACCCCACCGGGCTGGCTGCTGCGTGAATTCCTCCCCTGACCTAACCTGGCTAATGGCGCAGCGCTAACCGGCTCGTATGCCGTCTTCTGCTTG
>DDX3XE1sg1.exon_Change_codon_position_41334259_to_CAG,Q,0.75,RANKT	AATGATACGGCGACCACCGATATTAGATCCGTGGCCGCGCGGTGCGCTCCAGAGCCGCAGTTCTCCCGTGAGAGGGCCTTCGCGGTGGAACAAACACTCGCTTAGCAGCGGAAGACTCCGAGTTCTCGGTACTCTTCAGGCATGAGTCAGGTGGCAGTGGAAAATGCGCTCGGGCTGGACCAGCAGGTGAGCCGCAAGAACCCCACCGGGCTGGCTGCTGCGTGAATTCCTCCCCTGACCTAACCTGGCTAATGGCGCAGCGCTAACCGGCTCGTATGCCGTCTTCTGCTTG
>DDX3XE1sg1.exon_Change_codon_position_41334262_to_ATG,M,1.00,RANKU	AATGATACGGCGACCACCGATATTAGATCCGTGGCCGCGCGGTGCGCTCCAGAGCCGCAGTTCTCCCGTGAGAGGGCCTTCGCGGTGGAACAAACACTCGCTTAGCAGCGGAAGACTCCGAGTTCTCGGTACTCTTCAGGCATGAGTCATATGGCAGTGGAAAATGCGCTCGGGCTGGACCAGCAGGTGAGCCGCAAGAACCCCACCGGGCTGGCTGCTGCGTGAATTCCTCCCCTGACCTAACCTGGCTAATGGCGCAGCGCTAACCGGCTCGTATGCCGTCTTCTGCTTG
>DDX3XE1sg1.exon_Change_codon_position_41334262_to_CTG,L,0.41,RANKT	AATGATACGGCGACCACCGATATTAGATCCGTGGCCGCGCGGTGCGCTCCAGAGCCGCAGTTCTCCCGTGAGAGGGCCTTCGCGGTGGAACAAACACTCGCTTAGCAGCGGAAGACTCCGAGTTCTCGGTACTCTTCAGGCATGAGTCATCTGGCAGTGGAAAATGCGCTCGGGCTGGACCAGCAGGTGAGCCGCAAGAACCCCACCGGGCTGGCTGCTGCGTGAATTCCTCCCCTGACCTAACCTGGCTAATGGCGCAGCGCTAACCGGCTCGTATGCCGTCTTCTGCTTG
>DDX3XE1sg1.exon_Change_codon_position_41334262_to_GAA,E,0.42,RANK2	AATGATACGGCGACCACCGATATTAGATCCGTGGCCGCGCGGTGCGCTCCAGAGCCGCAGTTCTCCCGTGAGAGGGCCTTCGCGGTGGAACAAACACTCGCTTAGCAGCGGAAGACTCCGAGTTCTCGGTACTCTTCAGGCATGAGTCATGAAGCAGTGGAAAATGCGCTCGGGCTGGACCAGCAGGTGAGCCGCAAGAACCCCACCGGGCTGGCTGCTGCGTGAATTCCTCCCCTGACCTAACCTGGCTAATGGCGCAGCGCTAACCGGCTCGTATGCCGTCTTCTGCTTG
>DDX3XE1sg1.exon_Change_codon_position_41334262_to_GCC,A,0.40,RANKT	AATGATACGGCGACCACCGATATTAGATCCGTGGCCGCGCGGTGCGCTCCAGAGCCGCAGTTCTCCCGTGAGAGGGCCTTCGCGGTGGAACAAACACTCGCTTAGCAGCGGAAGACTCCGAGTTCTCGGTACTCTTCAGGCATGAGTCATGCCGCAGTGGAAAATGCGCTCGGGCTGGACCAGCAGGTGAGCCGCAAGAACCCCACCGGGCTGGCTGCTGCGTGAATTCCTCCCCTGACCTAACCTGGCTAATGGCGCAGCGCTAACCGGCTCGTATGCCGTCTTCTGCTTG
>DDX3XE1sg1.exon_Change_codon_position_41334262_to_GGC,G,0.34,RANKT	AATGATACGGCGACCACCGATATTAGATCCGTGGCCGCGCGGTGCGCTCCAGAGCCGCAGTTCTCCCGTGAGAGGGCCTTCGCGGTGGAACAAACACTCGCTTAGCAGCGGAAGACTCCGAGTTCTCGGTACTCTTCAGGCATGAGTCATGGCGCAGTGGAAAATGCGCTCGGGCTGGACCAGCAGGTGAGCCGCAAGAACCCCACCGGGCTGGCTGCTGCGTGAATTCCTCCCCTGACCTAACCTGGCTAATGGCGCAGCGCTAACCGGCTCGTATGCCGTCTTCTGCTTG
>DDX3XE1sg1.exon_Change_codon_position_41334262_to_TTG,L,0.13,RANK4	AATGATACGGCGACCACCGATATTAGATCCGTGGCCGCGCGGTGCGCTCCAGAGCCGCAGTTCTCCCGTGAGAGGGCCTTCGCGGTGGAACAAACACTCGCTTAGCAGCGGAAGACTCCGAGTTCTCGGTACTCTTCAGGCATGAGTCATTTGGCAGTGGAAAATGCGCTCGGGCTGGACCAGCAGGTGAGCCGCAAGAACCCCACCGGGCTGGCTGCTGCGTGAATTCCTCCCCTGACCTAACCTGGCTAATGGCGCAGCGCTAACCGGCTCGTATGCCGTCTTCTGCTTG
>DDX3XE1sg1.exon_Change_codon_position_41334262_to_GAG,E,0.58,RANKT	AATGATACGGCGACCACCGATATTAGATCCGTGGCCGCGCGGTGCGCTCCAGAGCCGCAGTTCTCCCGTGAGAGGGCCTTCGCGGTGGAACAAACACTCGCTTAGCAGCGGAAGACTCCGAGTTCTCGGTACTCTTCAGGCATGAGTCATGAGGCAGTGGAAAATGCGCTCGGGCTGGACCAGCAGGTGAGCCGCAAGAACCCCACCGGGCTGGCTGCTGCGTGAATTCCTCCCCTGACCTAACCTGGCTAATGGCGCAGCGCTAACCGGCTCGTATGCCGTCTTCTGCTTG
>DDX3XE1sg1.exon_Change_codon_position_41334262_to_GCG,A,0.11,RANK4	AATGATACGGCGACCACCGATATTAGATCCGTGGCCGCGCGGTGCGCTCCAGAGCCGCAGTTCTCCCGTGAGAGGGCCTTCGCGGTGGAACAAACACTCGCTTAGCAGCGGAAGACTCCGAGTTCTCGGTACTCTTCAGGCATGAGTCATGCGGCAGTGGAAAATGCGCTCGGGCTGGACCAGCAGGTGAGCCGCAAGAACCCCACCGGGCTGGCTGCTGCGTGAATTCCTCCCCTGACCTAACCTGGCTAATGGCGCAGCGCTAACCGGCTCGTATGCCGTCTTCTGCTTG
>DDX3XE1sg1.exon_Change_codon_position_41334262_to_GGG,G,0.25,RANK3	AATGATACGGCGACCACCGATATTAGATCCGTGGCCGCGCGGTGCGCTCCAGAGCCGCAGTTCTCCCGTGAGAGGGCCTTCGCGGTGGAACAAACACTCGCTTAGCAGCGGAAGACTCCGAGTTCTCGGTACTCTTCAGGCATGAGTCATGGGGCAGTGGAAAATGCGCTCGGGCTGGACCAGCAGGTGAGCCGCAAGAACCCCACCGGGCTGGCTGCTGCGTGAATTCCTCCCCTGACCTAACCTGGCTAATGGCGCAGCGCTAACCGGCTCGTATGCCGTCTTCTGCTTG
>DDX3XE1sg1.exon_Change_codon_position_41334262_to_GTA,V,0.11,RANK4	AATGATACGGCGACCACCGATATTAGATCCGTGGCCGCGCGGTGCGCTCCAGAGCCGCAGTTCTCCCGTGAGAGGGCCTTCGCGGTGGAACAAACACTCGCTTAGCAGCGGAAGACTCCGAGTTCTCGGTACTCTTCAGGCATGAGTCATGTAGCAGTGGAAAATGCGCTCGGGCTGGACCAGCAGGTGAGCCGCAAGAACCCCACCGGGCTGGCTGCTGCGTGAATTCCTCCCCTGACCTAACCTGGCTAATGGCGCAGCGCTAACCGGCTCGTATGCCGTCTTCTGCTTG
>DDX3XE1sg1.exon_Change_codon_position_41334262_to_GTC,V,0.24,RANK2	AATGATACGGCGACCACCGATATTAGATCCGTGGCCGCGCGGTGCGCTCCAGAGCCGCAGTTCTCCCGTGAGAGGGCCTTCGCGGTGGAACAAACACTCGCTTAGCAGCGGAAGACTCCGAGTTCTCGGTACTCTTCAGGCATGAGTCATGTCGCAGTGGAAAATGCGCTCGGGCTGGACCAGCAGGTGAGCCGCAAGAACCCCACCGGGCTGGCTGCTGCGTGAATTCCTCCCCTGACCTAACCTGGCTAATGGCGCAGCGCTAACCGGCTCGTATGCCGTCTTCTGCTTG
>DDX3XE1sg1.exon_Change_codon_position_41334262_to_GTT,V,0.18,RANK3	AATGATACGGCGACCACCGATATTAGATCCGTGGCCGCGCGGTGCGCTCCAGAGCCGCAGTTCTCCCGTGAGAGGGCCTTCGCGGTGGAACAAACACTCGCTTAGCAGCGGAAGACTCCGAGTTCTCGGTACTCTTCAGGCATGAGTCATGTTGCAGTGGAAAATGCGCTCGGGCTGGACCAGCAGGTGAGCCGCAAGAACCCCACCGGGCTGGCTGCTGCGTGAATTCCTCCCCTGACCTAACCTGGCTAATGGCGCAGCGCTAACCGGCTCGTATGCCGTCTTCTGCTTG
>DDX3XE1sg1.exon_Change_codon_position_41334265_to_ACA,T,0.28,RANK2	AATGATACGGCGACCACCGATATTAGATCCGTGGCCGCGCGGTGCGCTCCAGAGCCGCAGTTCTCCCGTGAGAGGGCCTTCGCGGTGGAACAAACACTCGCTTAGCAGCGGAAGACTCCGAGTTCTCGGTACTCTTCAGGCATGAGTCATGTGACAGTGGAAAATGCGCTCGGGCTGGACCAGCAGGTGAGCCGCAAGAACCCCACCGGGCTGGCTGCTGCGTGAATTCCTCCCCTGACCTAACCTGGCTAATGGCGCAGCGCTAACCGGCTCGTATGCCGTCTTCTGCTTG
>DDX3XE1sg1.exon_Change_codon_position_41334265_to_ACC,T,0.36,RANKT	AATGATACGGCGACCACCGATATTAGATCCGTGGCCGCGCGGTGCGCTCCAGAGCCGCAGTTCTCCCGTGAGAGGGCCTTCGCGGTGGAACAAACACTCGCTTAGCAGCGGAAGACTCCGAGTTCTCGGTACTCTTCAGGCATGAGTCATGTGACCGTGGAAAATGCGCTCGGGCTGGACCAGCAGGTGAGCCGCAAGAACCCCACCGGGCTGGCTGCTGCGTGAATTCCTCCCCTGACCTAACCTGGCTAATGGCGCAGCGCTAACCGGCTCGTATGCCGTCTTCTGCTTG
>DDX3XE1sg1.exon_Change_codon_position_41334265_to_AGC,S,0.24,RANKT	AATGATACGGCGACCACCGATATTAGATCCGTGGCCGCGCGGTGCGCTCCAGAGCCGCAGTTCTCCCGTGAGAGGGCCTTCGCGGTGGAACAAACACTCGCTTAGCAGCGGAAGACTCCGAGTTCTCGGTACTCTTCAGGCATGAGTCATGTGAGCGTGGAAAATGCGCTCGGGCTGGACCAGCAGGTGAGCCGCAAGAACCCCACCGGGCTGGCTGCTGCGTGAATTCCTCCCCTGACCTAACCTGGCTAATGGCGCAGCGCTAACCGGCTCGTATGCCGTCTTCTGCTTG
>DDX3XE1sg1.exon_Change_codon_position_41334265_to_CCA,P,0.27,RANK3	AATGATACGGCGACCACCGATATTAGATCCGTGGCCGCGCGGTGCGCTCCAGAGCCGCAGTTCTCCCGTGAGAGGGCCTTCGCGGTGGAACAAACACTCGCTTAGCAGCGGAAGACTCCGAGTTCTCGGTACTCTTCAGGCATGAGTCATGTGCCAGTGGAAAATGCGCTCGGGCTGGACCAGCAGGTGAGCCGCAAGAACCCCACCGGGCTGGCTGCTGCGTGAATTCCTCCCCTGACCTAACCTGGCTAATGGCGCAGCGCTAACCGGCTCGTATGCCGTCTTCTGCTTG
>DDX3XE1sg1.exon_Change_codon_position_41334265_to_CCC,P,0.33,RANKT	AATGATACGGCGACCACCGATATTAGATCCGTGGCCGCGCGGTGCGCTCCAGAGCCGCAGTTCTCCCGTGAGAGGGCCTTCGCGGTGGAACAAACACTCGCTTAGCAGCGGAAGACTCCGAGTTCTCGGTACTCTTCAGGCATGAGTCATGTGCCCGTGGAAAATGCGCTCGGGCTGGACCAGCAGGTGAGCCGCAAGAACCCCACCGGGCTGGCTGCTGCGTGAATTCCTCCCCTGACCTAACCTGGCTAATGGCGCAGCGCTAACCGGCTCGTATGCCGTCTTCTGCTTG
>DDX3XE1sg1.exon_Change_codon_position_41334265_to_GAG,E,0.58,RANKT	AATGATACGGCGACCACCGATATTAGATCCGTGGCCGCGCGGTGCGCTCCAGAGCCGCAGTTCTCCCGTGAGAGGGCCTTCGCGGTGGAACAAACACTCGCTTAGCAGCGGAAGACTCCGAGTTCTCGGTACTCTTCAGGCATGAGTCATGTGGAGGTGGAAAATGCGCTCGGGCTGGACCAGCAGGTGAGCCGCAAGAACCCCACCGGGCTGGCTGCTGCGTGAATTCCTCCCCTGACCTAACCTGGCTAATGGCGCAGCGCTAACCGGCTCGTATGCCGTCTTCTGCTTG
>DDX3XE1sg1.exon_Change_codon_position_41334265_to_GGC,G,0.34,RANKT	AATGATACGGCGACCACCGATATTAGATCCGTGGCCGCGCGGTGCGCTCCAGAGCCGCAGTTCTCCCGTGAGAGGGCCTTCGCGGTGGAACAAACACTCGCTTAGCAGCGGAAGACTCCGAGTTCTCGGTACTCTTCAGGCATGAGTCATGTGGGCGTGGAAAATGCGCTCGGGCTGGACCAGCAGGTGAGCCGCAAGAACCCCACCGGGCTGGCTGCTGCGTGAATTCCTCCCCTGACCTAACCTGGCTAATGGCGCAGCGCTAACCGGCTCGTATGCCGTCTTCTGCTTG
>DDX3XE1sg1.exon_Change_codon_position_41334265_to_GTG,V,0.47,RANKT	AATGATACGGCGACCACCGATATTAGATCCGTGGCCGCGCGGTGCGCTCCAGAGCCGCAGTTCTCCCGTGAGAGGGCCTTCGCGGTGGAACAAACACTCGCTTAGCAGCGGAAGACTCCGAGTTCTCGGTACTCTTCAGGCATGAGTCATGTGGTGGTGGAAAATGCGCTCGGGCTGGACCAGCAGGTGAGCCGCAAGAACCCCACCGGGCTGGCTGCTGCGTGAATTCCTCCCCTGACCTAACCTGGCTAATGGCGCAGCGCTAACCGGCTCGTATGCCGTCTTCTGCTTG
>DDX3XE1sg1.exon_Change_codon_position_41334265_to_TCA,S,0.15,RANK5	AATGATACGGCGACCACCGATATTAGATCCGTGGCCGCGCGGTGCGCTCCAGAGCCGCAGTTCTCCCGTGAGAGGGCCTTCGCGGTGGAACAAACACTCGCTTAGCAGCGGAAGACTCCGAGTTCTCGGTACTCTTCAGGCATGAGTCATGTGTCAGTGGAAAATGCGCTCGGGCTGGACCAGCAGGTGAGCCGCAAGAACCCCACCGGGCTGGCTGCTGCGTGAATTCCTCCCCTGACCTAACCTGGCTAATGGCGCAGCGCTAACCGGCTCGTATGCCGTCTTCTGCTTG
>DDX3XE1sg1.exon_Change_codon_position_41334265_to_GAA,E,0.42,RANK2	AATGATACGGCGACCACCGATATTAGATCCGTGGCCGCGCGGTGCGCTCCAGAGCCGCAGTTCTCCCGTGAGAGGGCCTTCGCGGTGGAACAAACACTCGCTTAGCAGCGGAAGACTCCGAGTTCTCGGTACTCTTCAGGCATGAGTCATGTGGAAGTGGAAAATGCGCTCGGGCTGGACCAGCAGGTGAGCCGCAAGAACCCCACCGGGCTGGCTGCTGCGTGAATTCCTCCCCTGACCTAACCTGGCTAATGGCGCAGCGCTAACCGGCTCGTATGCCGTCTTCTGCTTG
>DDX3XE1sg1.exon_Change_codon_position_41334265_to_GGA,G,0.25,RANK2	AATGATACGGCGACCACCGATATTAGATCCGTGGCCGCGCGGTGCGCTCCAGAGCCGCAGTTCTCCCGTGAGAGGGCCTTCGCGGTGGAACAAACACTCGCTTAGCAGCGGAAGACTCCGAGTTCTCGGTACTCTTCAGGCATGAGTCATGTGGGAGTGGAAAATGCGCTCGGGCTGGACCAGCAGGTGAGCCGCAAGAACCCCACCGGGCTGGCTGCTGCGTGAATTCCTCCCCTGACCTAACCTGGCTAATGGCGCAGCGCTAACCGGCTCGTATGCCGTCTTCTGCTTG
>DDX3XE1sg1.exon_Change_codon_position_41334265_to_GTA,V,0.11,RANK4	AATGATACGGCGACCACCGATATTAGATCCGTGGCCGCGCGGTGCGCTCCAGAGCCGCAGTTCTCCCGTGAGAGGGCCTTCGCGGTGGAACAAACACTCGCTTAGCAGCGGAAGACTCCGAGTTCTCGGTACTCTTCAGGCATGAGTCATGTGGTAGTGGAAAATGCGCTCGGGCTGGACCAGCAGGTGAGCCGCAAGAACCCCACCGGGCTGGCTGCTGCGTGAATTCCTCCCCTGACCTAACCTGGCTAATGGCGCAGCGCTAACCGGCTCGTATGCCGTCTTCTGCTTG
>DDX3XE1sg1.exon_Change_codon_position_41334265_to_GCC,A,0.40,RANKT	AATGATACGGCGACCACCGATATTAGATCCGTGGCCGCGCGGTGCGCTCCAGAGCCGCAGTTCTCCCGTGAGAGGGCCTTCGCGGTGGAACAAACACTCGCTTAGCAGCGGAAGACTCCGAGTTCTCGGTACTCTTCAGGCATGAGTCATGTGGCCGTGGAAAATGCGCTCGGGCTGGACCAGCAGGTGAGCCGCAAGAACCCCACCGGGCTGGCTGCTGCGTGAATTCCTCCCCTGACCTAACCTGGCTAATGGCGCAGCGCTAACCGGCTCGTATGCCGTCTTCTGCTTG
>DDX3XE1sg1.exon_Change_codon_position_41334265_to_GCG,A,0.11,RANK4	AATGATACGGCGACCACCGATATTAGATCCGTGGCCGCGCGGTGCGCTCCAGAGCCGCAGTTCTCCCGTGAGAGGGCCTTCGCGGTGGAACAAACACTCGCTTAGCAGCGGAAGACTCCGAGTTCTCGGTACTCTTCAGGCATGAGTCATGTGGCGGTGGAAAATGCGCTCGGGCTGGACCAGCAGGTGAGCCGCAAGAACCCCACCGGGCTGGCTGCTGCGTGAATTCCTCCCCTGACCTAACCTGGCTAATGGCGCAGCGCTAACCGGCTCGTATGCCGTCTTCTGCTTG
>DDX3XE1sg1.exon_Change_codon_position_41334265_to_GCT,A,0.26,RANK2	AATGATACGGCGACCACCGATATTAGATCCGTGGCCGCGCGGTGCGCTCCAGAGCCGCAGTTCTCCCGTGAGAGGGCCTTCGCGGTGGAACAAACACTCGCTTAGCAGCGGAAGACTCCGAGTTCTCGGTACTCTTCAGGCATGAGTCATGTGGCTGTGGAAAATGCGCTCGGGCTGGACCAGCAGGTGAGCCGCAAGAACCCCACCGGGCTGGCTGCTGCGTGAATTCCTCCCCTGACCTAACCTGGCTAATGGCGCAGCGCTAACCGGCTCGTATGCCGTCTTCTGCTTG
>DDX3XE1sg1.exon_Change_codon_position_41334268_to_ATG,M,1.00,RANKU	AATGATACGGCGACCACCGATATTAGATCCGTGGCCGCGCGGTGCGCTCCAGAGCCGCAGTTCTCCCGTGAGAGGGCCTTCGCGGTGGAACAAACACTCGCTTAGCAGCGGAAGACTCCGAGTTCTCGGTACTCTTCAGGCATGAGTCATGTGGCAATGGAAAATGCGCTCGGGCTGGACCAGCAGGTGAGCCGCAAGAACCCCACCGGGCTGGCTGCTGCGTGAATTCCTCCCCTGACCTAACCTGGCTAATGGCGCAGCGCTAACCGGCTCGTATGCCGTCTTCTGCTTG
>DDX3XE1sg1.exon_Change_codon_position_41334268_to_CTG,L,0.41,RANKT	AATGATACGGCGACCACCGATATTAGATCCGTGGCCGCGCGGTGCGCTCCAGAGCCGCAGTTCTCCCGTGAGAGGGCCTTCGCGGTGGAACAAACACTCGCTTAGCAGCGGAAGACTCCGAGTTCTCGGTACTCTTCAGGCATGAGTCATGTGGCACTGGAAAATGCGCTCGGGCTGGACCAGCAGGTGAGCCGCAAGAACCCCACCGGGCTGGCTGCTGCGTGAATTCCTCCCCTGACCTAACCTGGCTAATGGCGCAGCGCTAACCGGCTCGTATGCCGTCTTCTGCTTG
>DDX3XE1sg1.exon_Change_codon_position_41334268_to_GAA,E,0.42,RANK2	AATGATACGGCGACCACCGATATTAGATCCGTGGCCGCGCGGTGCGCTCCAGAGCCGCAGTTCTCCCGTGAGAGGGCCTTCGCGGTGGAACAAACACTCGCTTAGCAGCGGAAGACTCCGAGTTCTCGGTACTCTTCAGGCATGAGTCATGTGGCAGAAGAAAATGCGCTCGGGCTGGACCAGCAGGTGAGCCGCAAGAACCCCACCGGGCTGGCTGCTGCGTGAATTCCTCCCCTGACCTAACCTGGCTAATGGCGCAGCGCTAACCGGCTCGTATGCCGTCTTCTGCTTG
>DDX3XE1sg1.exon_Change_codon_position_41334268_to_GCC,A,0.40,RANKT	AATGATACGGCGACCACCGATATTAGATCCGTGGCCGCGCGGTGCGCTCCAGAGCCGCAGTTCTCCCGTGAGAGGGCCTTCGCGGTGGAACAAACACTCGCTTAGCAGCGGAAGACTCCGAGTTCTCGGTACTCTTCAGGCATGAGTCATGTGGCAGCCGAAAATGCGCTCGGGCTGGACCAGCAGGTGAGCCGCAAGAACCCCACCGGGCTGGCTGCTGCGTGAATTCCTCCCCTGACCTAACCTGGCTAATGGCGCAGCGCTAACCGGCTCGTATGCCGTCTTCTGCTTG
>DDX3XE1sg1.exon_Change_codon_position_41334268_to_GGC,G,0.34,RANKT	AATGATACGGCGACCACCGATATTAGATCCGTGGCCGCGCGGTGCGCTCCAGAGCCGCAGTTCTCCCGTGAGAGGGCCTTCGCGGTGGAACAAACACTCGCTTAGCAGCGGAAGACTCCGAGTTCTCGGTACTCTTCAGGCATGAGTCATGTGGCAGGCGAAAATGCGCTCGGGCTGGACCAGCAGGTGAGCCGCAAGAACCCCACCGGGCTGGCTGCTGCGTGAATTCCTCCCCTGACCTAACCTGGCTAATGGCGCAGCGCTAACCGGCTCGTATGCCGTCTTCTGCTTG
>DDX3XE1sg1.exon_Change_codon_position_41334268_to_TTG,L,0.13,RANK4	AATGATACGGCGACCACCGATATTAGATCCGTGGCCGCGCGGTGCGCTCCAGAGCCGCAGTTCTCCCGTGAGAGGGCCTTCGCGGTGGAACAAACACTCGCTTAGCAGCGGAAGACTCCGAGTTCTCGGTACTCTTCAGGCATGAGTCATGTGGCATTGGAAAATGCGCTCGGGCTGGACCAGCAGGTGAGCCGCAAGAACCCCACCGGGCTGGCTGCTGCGTGAATTCCTCCCCTGACCTAACCTGGCTAATGGCGCAGCGCTAACCGGCTCGTATGCCGTCTTCTGCTTG
>DDX3XE1sg1.exon_Change_codon_position_41334268_to_GAG,E,0.58,RANKT	AATGATACGGCGACCACCGATATTAGATCCGTGGCCGCGCGGTGCGCTCCAGAGCCGCAGTTCTCCCGTGAGAGGGCCTTCGCGGTGGAACAAACACTCGCTTAGCAGCGGAAGACTCCGAGTTCTCGGTACTCTTCAGGCATGAGTCATGTGGCAGAGGAAAATGCGCTCGGGCTGGACCAGCAGGTGAGCCGCAAGAACCCCACCGGGCTGGCTGCTGCGTGAATTCCTCCCCTGACCTAACCTGGCTAATGGCGCAGCGCTAACCGGCTCGTATGCCGTCTTCTGCTTG
>DDX3XE1sg1.exon_Change_codon_position_41334268_to_GCG,A,0.11,RANK4	AATGATACGGCGACCACCGATATTAGATCCGTGGCCGCGCGGTGCGCTCCAGAGCCGCAGTTCTCCCGTGAGAGGGCCTTCGCGGTGGAACAAACACTCGCTTAGCAGCGGAAGACTCCGAGTTCTCGGTACTCTTCAGGCATGAGTCATGTGGCAGCGGAAAATGCGCTCGGGCTGGACCAGCAGGTGAGCCGCAAGAACCCCACCGGGCTGGCTGCTGCGTGAATTCCTCCCCTGACCTAACCTGGCTAATGGCGCAGCGCTAACCGGCTCGTATGCCGTCTTCTGCTTG
>DDX3XE1sg1.exon_Change_codon_position_41334268_to_GGG,G,0.25,RANK3	AATGATACGGCGACCACCGATATTAGATCCGTGGCCGCGCGGTGCGCTCCAGAGCCGCAGTTCTCCCGTGAGAGGGCCTTCGCGGTGGAACAAACACTCGCTTAGCAGCGGAAGACTCCGAGTTCTCGGTACTCTTCAGGCATGAGTCATGTGGCAGGGGAAAATGCGCTCGGGCTGGACCAGCAGGTGAGCCGCAAGAACCCCACCGGGCTGGCTGCTGCGTGAATTCCTCCCCTGACCTAACCTGGCTAATGGCGCAGCGCTAACCGGCTCGTATGCCGTCTTCTGCTTG
>DDX3XE1sg1.exon_Change_codon_position_41334268_to_GTA,V,0.11,RANK4	AATGATACGGCGACCACCGATATTAGATCCGTGGCCGCGCGGTGCGCTCCAGAGCCGCAGTTCTCCCGTGAGAGGGCCTTCGCGGTGGAACAAACACTCGCTTAGCAGCGGAAGACTCCGAGTTCTCGGTACTCTTCAGGCATGAGTCATGTGGCAGTAGAAAATGCGCTCGGGCTGGACCAGCAGGTGAGCCGCAAGAACCCCACCGGGCTGGCTGCTGCGTGAATTCCTCCCCTGACCTAACCTGGCTAATGGCGCAGCGCTAACCGGCTCGTATGCCGTCTTCTGCTTG
>DDX3XE1sg1.exon_Change_codon_position_41334268_to_GTC,V,0.24,RANK2	AATGATACGGCGACCACCGATATTAGATCCGTGGCCGCGCGGTGCGCTCCAGAGCCGCAGTTCTCCCGTGAGAGGGCCTTCGCGGTGGAACAAACACTCGCTTAGCAGCGGAAGACTCCGAGTTCTCGGTACTCTTCAGGCATGAGTCATGTGGCAGTCGAAAATGCGCTCGGGCTGGACCAGCAGGTGAGCCGCAAGAACCCCACCGGGCTGGCTGCTGCGTGAATTCCTCCCCTGACCTAACCTGGCTAATGGCGCAGCGCTAACCGGCTCGTATGCCGTCTTCTGCTTG
>DDX3XE1sg1.exon_Change_codon_position_41334268_to_GTT,V,0.18,RANK3	AATGATACGGCGACCACCGATATTAGATCCGTGGCCGCGCGGTGCGCTCCAGAGCCGCAGTTCTCCCGTGAGAGGGCCTTCGCGGTGGAACAAACACTCGCTTAGCAGCGGAAGACTCCGAGTTCTCGGTACTCTTCAGGCATGAGTCATGTGGCAGTTGAAAATGCGCTCGGGCTGGACCAGCAGGTGAGCCGCAAGAACCCCACCGGGCTGGCTGCTGCGTGAATTCCTCCCCTGACCTAACCTGGCTAATGGCGCAGCGCTAACCGGCTCGTATGCCGTCTTCTGCTTG
>DDX3XE1sg1.exon_Change_codon_position_41334271_to_AAA,K,0.42,RANK2	AATGATACGGCGACCACCGATATTAGATCCGTGGCCGCGCGGTGCGCTCCAGAGCCGCAGTTCTCCCGTGAGAGGGCCTTCGCGGTGGAACAAACACTCGCTTAGCAGCGGAAGACTCCGAGTTCTCGGTACTCTTCAGGCATGAGTCATGTGGCAGTGAAAAATGCGCTCGGGCTGGACCAGCAGGTGAGCCGCAAGAACCCCACCGGGCTGGCTGCTGCGTGAATTCCTCCCCTGACCTAACCTGGCTAATGGCGCAGCGCTAACCGGCTCGTATGCCGTCTTCTGCTTG
>DDX3XE1sg1.exon_Change_codon_position_41334271_to_AAG,K,0.58,RANKT	AATGATACGGCGACCACCGATATTAGATCCGTGGCCGCGCGGTGCGCTCCAGAGCCGCAGTTCTCCCGTGAGAGGGCCTTCGCGGTGGAACAAACACTCGCTTAGCAGCGGAAGACTCCGAGTTCTCGGTACTCTTCAGGCATGAGTCATGTGGCAGTGAAGAATGCGCTCGGGCTGGACCAGCAGGTGAGCCGCAAGAACCCCACCGGGCTGGCTGCTGCGTGAATTCCTCCCCTGACCTAACCTGGCTAATGGCGCAGCGCTAACCGGCTCGTATGCCGTCTTCTGCTTG
>DDX3XE1sg1.exon_Change_codon_position_41334271_to_CAA,Q,0.25,RANK2	AATGATACGGCGACCACCGATATTAGATCCGTGGCCGCGCGGTGCGCTCCAGAGCCGCAGTTCTCCCGTGAGAGGGCCTTCGCGGTGGAACAAACACTCGCTTAGCAGCGGAAGACTCCGAGTTCTCGGTACTCTTCAGGCATGAGTCATGTGGCAGTGCAAAATGCGCTCGGGCTGGACCAGCAGGTGAGCCGCAAGAACCCCACCGGGCTGGCTGCTGCGTGAATTCCTCCCCTGACCTAACCTGGCTAATGGCGCAGCGCTAACCGGCTCGTATGCCGTCTTCTGCTTG
>DDX3XE1sg1.exon_Change_codon_position_41334271_to_CAG,Q,0.75,RANKT	AATGATACGGCGACCACCGATATTAGATCCGTGGCCGCGCGGTGCGCTCCAGAGCCGCAGTTCTCCCGTGAGAGGGCCTTCGCGGTGGAACAAACACTCGCTTAGCAGCGGAAGACTCCGAGTTCTCGGTACTCTTCAGGCATGAGTCATGTGGCAGTGCAGAATGCGCTCGGGCTGGACCAGCAGGTGAGCCGCAAGAACCCCACCGGGCTGGCTGCTGCGTGAATTCCTCCCCTGACCTAACCTGGCTAATGGCGCAGCGCTAACCGGCTCGTATGCCGTCTTCTGCTTG
>DDX3XE1sg1.exon_Change_codon_position_41334271_to_GCC,A,0.40,RANKT	AATGATACGGCGACCACCGATATTAGATCCGTGGCCGCGCGGTGCGCTCCAGAGCCGCAGTTCTCCCGTGAGAGGGCCTTCGCGGTGGAACAAACACTCGCTTAGCAGCGGAAGACTCCGAGTTCTCGGTACTCTTCAGGCATGAGTCATGTGGCAGTGGCCAATGCGCTCGGGCTGGACCAGCAGGTGAGCCGCAAGAACCCCACCGGGCTGGCTGCTGCGTGAATTCCTCCCCTGACCTAACCTGGCTAATGGCGCAGCGCTAACCGGCTCGTATGCCGTCTTCTGCTTG
>DDX3XE1sg1.exon_Change_codon_position_41334271_to_GGC,G,0.34,RANKT	AATGATACGGCGACCACCGATATTAGATCCGTGGCCGCGCGGTGCGCTCCAGAGCCGCAGTTCTCCCGTGAGAGGGCCTTCGCGGTGGAACAAACACTCGCTTAGCAGCGGAAGACTCCGAGTTCTCGGTACTCTTCAGGCATGAGTCATGTGGCAGTGGGCAATGCGCTCGGGCTGGACCAGCAGGTGAGCCGCAAGAACCCCACCGGGCTGGCTGCTGCGTGAATTCCTCCCCTGACCTAACCTGGCTAATGGCGCAGCGCTAACCGGCTCGTATGCCGTCTTCTGCTTG
>DDX3XE1sg1.exon_Change_codon_position_41334271_to_GTG,V,0.47,RANKT	AATGATACGGCGACCACCGATATTAGATCCGTGGCCGCGCGGTGCGCTCCAGAGCCGCAGTTCTCCCGTGAGAGGGCCTTCGCGGTGGAACAAACACTCGCTTAGCAGCGGAAGACTCCGAGTTCTCGGTACTCTTCAGGCATGAGTCATGTGGCAGTGGTGAATGCGCTCGGGCTGGACCAGCAGGTGAGCCGCAAGAACCCCACCGGGCTGGCTGCTGCGTGAATTCCTCCCCTGACCTAACCTGGCTAATGGCGCAGCGCTAACCGGCTCGTATGCCGTCTTCTGCTTG
>DDX3XE1sg1.exon_Change_codon_position_41334271_to_TAA,STOP,0.28,RANK2	AATGATACGGCGACCACCGATATTAGATCCGTGGCCGCGCGGTGCGCTCCAGAGCCGCAGTTCTCCCGTGAGAGGGCCTTCGCGGTGGAACAAACACTCGCTTAGCAGCGGAAGACTCCGAGTTCTCGGTACTCTTCAGGCATGAGTCATGTGGCAGTGTAAAATGCGCTCGGGCTGGACCAGCAGGTGAGCCGCAAGAACCCCACCGGGCTGGCTGCTGCGTGAATTCCTCCCCTGACCTAACCTGGCTAATGGCGCAGCGCTAACCGGCTCGTATGCCGTCTTCTGCTTG
>DDX3XE1sg1.exon_Change_codon_position_41334271_to_TGA,STOP,0.52,RANKT	AATGATACGGCGACCACCGATATTAGATCCGTGGCCGCGCGGTGCGCTCCAGAGCCGCAGTTCTCCCGTGAGAGGGCCTTCGCGGTGGAACAAACACTCGCTTAGCAGCGGAAGACTCCGAGTTCTCGGTACTCTTCAGGCATGAGTCATGTGGCAGTGTGAAATGCGCTCGGGCTGGACCAGCAGGTGAGCCGCAAGAACCCCACCGGGCTGGCTGCTGCGTGAATTCCTCCCCTGACCTAACCTGGCTAATGGCGCAGCGCTAACCGGCTCGTATGCCGTCTTCTGCTTG
>DDX3XE1sg1.exon_Change_codon_position_41334271_to_GCA,A,0.23,RANK3	AATGATACGGCGACCACCGATATTAGATCCGTGGCCGCGCGGTGCGCTCCAGAGCCGCAGTTCTCCCGTGAGAGGGCCTTCGCGGTGGAACAAACACTCGCTTAGCAGCGGAAGACTCCGAGTTCTCGGTACTCTTCAGGCATGAGTCATGTGGCAGTGGCAAATGCGCTCGGGCTGGACCAGCAGGTGAGCCGCAAGAACCCCACCGGGCTGGCTGCTGCGTGAATTCCTCCCCTGACCTAACCTGGCTAATGGCGCAGCGCTAACCGGCTCGTATGCCGTCTTCTGCTTG
>DDX3XE1sg1.exon_Change_codon_position_41334271_to_GGA,G,0.25,RANK2	AATGATACGGCGACCACCGATATTAGATCCGTGGCCGCGCGGTGCGCTCCAGAGCCGCAGTTCTCCCGTGAGAGGGCCTTCGCGGTGGAACAAACACTCGCTTAGCAGCGGAAGACTCCGAGTTCTCGGTACTCTTCAGGCATGAGTCATGTGGCAGTGGGAAATGCGCTCGGGCTGGACCAGCAGGTGAGCCGCAAGAACCCCACCGGGCTGGCTGCTGCGTGAATTCCTCCCCTGACCTAACCTGGCTAATGGCGCAGCGCTAACCGGCTCGTATGCCGTCTTCTGCTTG
>DDX3XE1sg1.exon_Change_codon_position_41334271_to_GTA,V,0.11,RANK4	AATGATACGGCGACCACCGATATTAGATCCGTGGCCGCGCGGTGCGCTCCAGAGCCGCAGTTCTCCCGTGAGAGGGCCTTCGCGGTGGAACAAACACTCGCTTAGCAGCGGAAGACTCCGAGTTCTCGGTACTCTTCAGGCATGAGTCATGTGGCAGTGGTAAATGCGCTCGGGCTGGACCAGCAGGTGAGCCGCAAGAACCCCACCGGGCTGGCTGCTGCGTGAATTCCTCCCCTGACCTAACCTGGCTAATGGCGCAGCGCTAACCGGCTCGTATGCCGTCTTCTGCTTG
>DDX3XE1sg1.exon_Change_codon_position_41334271_to_GAC,D,0.54,RANKT	AATGATACGGCGACCACCGATATTAGATCCGTGGCCGCGCGGTGCGCTCCAGAGCCGCAGTTCTCCCGTGAGAGGGCCTTCGCGGTGGAACAAACACTCGCTTAGCAGCGGAAGACTCCGAGTTCTCGGTACTCTTCAGGCATGAGTCATGTGGCAGTGGACAATGCGCTCGGGCTGGACCAGCAGGTGAGCCGCAAGAACCCCACCGGGCTGGCTGCTGCGTGAATTCCTCCCCTGACCTAACCTGGCTAATGGCGCAGCGCTAACCGGCTCGTATGCCGTCTTCTGCTTG
>DDX3XE1sg1.exon_Change_codon_position_41334271_to_GAG,E,0.58,RANKT	AATGATACGGCGACCACCGATATTAGATCCGTGGCCGCGCGGTGCGCTCCAGAGCCGCAGTTCTCCCGTGAGAGGGCCTTCGCGGTGGAACAAACACTCGCTTAGCAGCGGAAGACTCCGAGTTCTCGGTACTCTTCAGGCATGAGTCATGTGGCAGTGGAGAATGCGCTCGGGCTGGACCAGCAGGTGAGCCGCAAGAACCCCACCGGGCTGGCTGCTGCGTGAATTCCTCCCCTGACCTAACCTGGCTAATGGCGCAGCGCTAACCGGCTCGTATGCCGTCTTCTGCTTG
>DDX3XE1sg1.exon_Change_codon_position_41334271_to_GAT,D,0.46,RANK2	AATGATACGGCGACCACCGATATTAGATCCGTGGCCGCGCGGTGCGCTCCAGAGCCGCAGTTCTCCCGTGAGAGGGCCTTCGCGGTGGAACAAACACTCGCTTAGCAGCGGAAGACTCCGAGTTCTCGGTACTCTTCAGGCATGAGTCATGTGGCAGTGGATAATGCGCTCGGGCTGGACCAGCAGGTGAGCCGCAAGAACCCCACCGGGCTGGCTGCTGCGTGAATTCCTCCCCTGACCTAACCTGGCTAATGGCGCAGCGCTAACCGGCTCGTATGCCGTCTTCTGCTTG
>DDX3XE1sg1.exon_Change_codon_position_41334274_to_ACC,T,0.36,RANKT	AATGATACGGCGACCACCGATATTAGATCCGTGGCCGCGCGGTGCGCTCCAGAGCCGCAGTTCTCCCGTGAGAGGGCCTTCGCGGTGGAACAAACACTCGCTTAGCAGCGGAAGACTCCGAGTTCTCGGTACTCTTCAGGCATGAGTCATGTGGCAGTGGAAACCGCGCTCGGGCTGGACCAGCAGGTGAGCCGCAAGAACCCCACCGGGCTGGCTGCTGCGTGAATTCCTCCCCTGACCTAACCTGGCTAATGGCGCAGCGCTAACCGGCTCGTATGCCGTCTTCTGCTTG
>DDX3XE1sg1.exon_Change_codon_position_41334274_to_AGC,S,0.24,RANKT	AATGATACGGCGACCACCGATATTAGATCCGTGGCCGCGCGGTGCGCTCCAGAGCCGCAGTTCTCCCGTGAGAGGGCCTTCGCGGTGGAACAAACACTCGCTTAGCAGCGGAAGACTCCGAGTTCTCGGTACTCTTCAGGCATGAGTCATGTGGCAGTGGAAAGCGCGCTCGGGCTGGACCAGCAGGTGAGCCGCAAGAACCCCACCGGGCTGGCTGCTGCGTGAATTCCTCCCCTGACCTAACCTGGCTAATGGCGCAGCGCTAACCGGCTCGTATGCCGTCTTCTGCTTG
>DDX3XE1sg1.exon_Change_codon_position_41334274_to_ATC,I,0.48,RANKT	AATGATACGGCGACCACCGATATTAGATCCGTGGCCGCGCGGTGCGCTCCAGAGCCGCAGTTCTCCCGTGAGAGGGCCTTCGCGGTGGAACAAACACTCGCTTAGCAGCGGAAGACTCCGAGTTCTCGGTACTCTTCAGGCATGAGTCATGTGGCAGTGGAAATCGCGCTCGGGCTGGACCAGCAGGTGAGCCGCAAGAACCCCACCGGGCTGGCTGCTGCGTGAATTCCTCCCCTGACCTAACCTGGCTAATGGCGCAGCGCTAACCGGCTCGTATGCCGTCTTCTGCTTG
>DDX3XE1sg1.exon_Change_codon_position_41334274_to_CAT,H,0.41,RANK2	AATGATACGGCGACCACCGATATTAGATCCGTGGCCGCGCGGTGCGCTCCAGAGCCGCAGTTCTCCCGTGAGAGGGCCTTCGCGGTGGAACAAACACTCGCTTAGCAGCGGAAGACTCCGAGTTCTCGGTACTCTTCAGGCATGAGTCATGTGGCAGTGGAACATGCGCTCGGGCTGGACCAGCAGGTGAGCCGCAAGAACCCCACCGGGCTGGCTGCTGCGTGAATTCCTCCCCTGACCTAACCTGGCTAATGGCGCAGCGCTAACCGGCTCGTATGCCGTCTTCTGCTTG
>DDX3XE1sg1.exon_Change_codon_position_41334274_to_CAC,H,0.59,RANKT	AATGATACGGCGACCACCGATATTAGATCCGTGGCCGCGCGGTGCGCTCCAGAGCCGCAGTTCTCCCGTGAGAGGGCCTTCGCGGTGGAACAAACACTCGCTTAGCAGCGGAAGACTCCGAGTTCTCGGTACTCTTCAGGCATGAGTCATGTGGCAGTGGAACACGCGCTCGGGCTGGACCAGCAGGTGAGCCGCAAGAACCCCACCGGGCTGGCTGCTGCGTGAATTCCTCCCCTGACCTAACCTGGCTAATGGCGCAGCGCTAACCGGCTCGTATGCCGTCTTCTGCTTG
>DDX3XE1sg1.exon_Change_codon_position_41334274_to_GAT,D,0.46,RANK2	AATGATACGGCGACCACCGATATTAGATCCGTGGCCGCGCGGTGCGCTCCAGAGCCGCAGTTCTCCCGTGAGAGGGCCTTCGCGGTGGAACAAACACTCGCTTAGCAGCGGAAGACTCCGAGTTCTCGGTACTCTTCAGGCATGAGTCATGTGGCAGTGGAAGATGCGCTCGGGCTGGACCAGCAGGTGAGCCGCAAGAACCCCACCGGGCTGGCTGCTGCGTGAATTCCTCCCCTGACCTAACCTGGCTAATGGCGCAGCGCTAACCGGCTCGTATGCCGTCTTCTGCTTG
>DDX3XE1sg1.exon_Change_codon_position_41334274_to_GAC,D,0.54,RANKT	AATGATACGGCGACCACCGATATTAGATCCGTGGCCGCGCGGTGCGCTCCAGAGCCGCAGTTCTCCCGTGAGAGGGCCTTCGCGGTGGAACAAACACTCGCTTAGCAGCGGAAGACTCCGAGTTCTCGGTACTCTTCAGGCATGAGTCATGTGGCAGTGGAAGACGCGCTCGGGCTGGACCAGCAGGTGAGCCGCAAGAACCCCACCGGGCTGGCTGCTGCGTGAATTCCTCCCCTGACCTAACCTGGCTAATGGCGCAGCGCTAACCGGCTCGTATGCCGTCTTCTGCTTG
>DDX3XE1sg1.exon_Change_codon_position_41334274_to_TAT,Y,0.43,RANK2	AATGATACGGCGACCACCGATATTAGATCCGTGGCCGCGCGGTGCGCTCCAGAGCCGCAGTTCTCCCGTGAGAGGGCCTTCGCGGTGGAACAAACACTCGCTTAGCAGCGGAAGACTCCGAGTTCTCGGTACTCTTCAGGCATGAGTCATGTGGCAGTGGAATATGCGCTCGGGCTGGACCAGCAGGTGAGCCGCAAGAACCCCACCGGGCTGGCTGCTGCGTGAATTCCTCCCCTGACCTAACCTGGCTAATGGCGCAGCGCTAACCGGCTCGTATGCCGTCTTCTGCTTG
>DDX3XE1sg1.exon_Change_codon_position_41334274_to_TAC,Y,0.57,RANKT	AATGATACGGCGACCACCGATATTAGATCCGTGGCCGCGCGGTGCGCTCCAGAGCCGCAGTTCTCCCGTGAGAGGGCCTTCGCGGTGGAACAAACACTCGCTTAGCAGCGGAAGACTCCGAGTTCTCGGTACTCTTCAGGCATGAGTCATGTGGCAGTGGAATACGCGCTCGGGCTGGACCAGCAGGTGAGCCGCAAGAACCCCACCGGGCTGGCTGCTGCGTGAATTCCTCCCCTGACCTAACCTGGCTAATGGCGCAGCGCTAACCGGCTCGTATGCCGTCTTCTGCTTG
>DDX3XE1sg1.exon_Change_codon_position_41334274_to_ACT,T,0.24,RANK3	AATGATACGGCGACCACCGATATTAGATCCGTGGCCGCGCGGTGCGCTCCAGAGCCGCAGTTCTCCCGTGAGAGGGCCTTCGCGGTGGAACAAACACTCGCTTAGCAGCGGAAGACTCCGAGTTCTCGGTACTCTTCAGGCATGAGTCATGTGGCAGTGGAAACTGCGCTCGGGCTGGACCAGCAGGTGAGCCGCAAGAACCCCACCGGGCTGGCTGCTGCGTGAATTCCTCCCCTGACCTAACCTGGCTAATGGCGCAGCGCTAACCGGCTCGTATGCCGTCTTCTGCTTG
>DDX3XE1sg1.exon_Change_codon_position_41334274_to_AGT,S,0.15,RANK4	AATGATACGGCGACCACCGATATTAGATCCGTGGCCGCGCGGTGCGCTCCAGAGCCGCAGTTCTCCCGTGAGAGGGCCTTCGCGGTGGAACAAACACTCGCTTAGCAGCGGAAGACTCCGAGTTCTCGGTACTCTTCAGGCATGAGTCATGTGGCAGTGGAAAGTGCGCTCGGGCTGGACCAGCAGGTGAGCCGCAAGAACCCCACCGGGCTGGCTGCTGCGTGAATTCCTCCCCTGACCTAACCTGGCTAATGGCGCAGCGCTAACCGGCTCGTATGCCGTCTTCTGCTTG
>DDX3XE1sg1.exon_Change_codon_position_41334274_to_ATT,I,0.36,RANK2	AATGATACGGCGACCACCGATATTAGATCCGTGGCCGCGCGGTGCGCTCCAGAGCCGCAGTTCTCCCGTGAGAGGGCCTTCGCGGTGGAACAAACACTCGCTTAGCAGCGGAAGACTCCGAGTTCTCGGTACTCTTCAGGCATGAGTCATGTGGCAGTGGAAATTGCGCTCGGGCTGGACCAGCAGGTGAGCCGCAAGAACCCCACCGGGCTGGCTGCTGCGTGAATTCCTCCCCTGACCTAACCTGGCTAATGGCGCAGCGCTAACCGGCTCGTATGCCGTCTTCTGCTTG
>DDX3XE1sg1.exon_Change_codon_position_41334274_to_AAA,K,0.42,RANK2	AATGATACGGCGACCACCGATATTAGATCCGTGGCCGCGCGGTGCGCTCCAGAGCCGCAGTTCTCCCGTGAGAGGGCCTTCGCGGTGGAACAAACACTCGCTTAGCAGCGGAAGACTCCGAGTTCTCGGTACTCTTCAGGCATGAGTCATGTGGCAGTGGAAAAAGCGCTCGGGCTGGACCAGCAGGTGAGCCGCAAGAACCCCACCGGGCTGGCTGCTGCGTGAATTCCTCCCCTGACCTAACCTGGCTAATGGCGCAGCGCTAACCGGCTCGTATGCCGTCTTCTGCTTG
>DDX3XE1sg1.exon_Change_codon_position_41334274_to_AAC,N,0.54,RANKT	AATGATACGGCGACCACCGATATTAGATCCGTGGCCGCGCGGTGCGCTCCAGAGCCGCAGTTCTCCCGTGAGAGGGCCTTCGCGGTGGAACAAACACTCGCTTAGCAGCGGAAGACTCCGAGTTCTCGGTACTCTTCAGGCATGAGTCATGTGGCAGTGGAAAACGCGCTCGGGCTGGACCAGCAGGTGAGCCGCAAGAACCCCACCGGGCTGGCTGCTGCGTGAATTCCTCCCCTGACCTAACCTGGCTAATGGCGCAGCGCTAACCGGCTCGTATGCCGTCTTCTGCTTG
>DDX3XE1sg1.exon_Change_codon_position_41334274_to_AAG,K,0.58,RANKT	AATGATACGGCGACCACCGATATTAGATCCGTGGCCGCGCGGTGCGCTCCAGAGCCGCAGTTCTCCCGTGAGAGGGCCTTCGCGGTGGAACAAACACTCGCTTAGCAGCGGAAGACTCCGAGTTCTCGGTACTCTTCAGGCATGAGTCATGTGGCAGTGGAAAAGGCGCTCGGGCTGGACCAGCAGGTGAGCCGCAAGAACCCCACCGGGCTGGCTGCTGCGTGAATTCCTCCCCTGACCTAACCTGGCTAATGGCGCAGCGCTAACCGGCTCGTATGCCGTCTTCTGCTTG
>DDX3XE1sg1.exon_Change_codon_position_41334277_to_ACG,T,0.12,RANK4	AATGATACGGCGACCACCGATATTAGATCCGTGGCCGCGCGGTGCGCTCCAGAGCCGCAGTTCTCCCGTGAGAGGGCCTTCGCGGTGGAACAAACACTCGCTTAGCAGCGGAAGACTCCGAGTTCTCGGTACTCTTCAGGCATGAGTCATGTGGCAGTGGAAAATACGCTCGGGCTGGACCAGCAGGTGAGCCGCAAGAACCCCACCGGGCTGGCTGCTGCGTGAATTCCTCCCCTGACCTAACCTGGCTAATGGCGCAGCGCTAACCGGCTCGTATGCCGTCTTCTGCTTG
>DDX3XE1sg1.exon_Change_codon_position_41334277_to_ACC,T,0.36,RANKT	AATGATACGGCGACCACCGATATTAGATCCGTGGCCGCGCGGTGCGCTCCAGAGCCGCAGTTCTCCCGTGAGAGGGCCTTCGCGGTGGAACAAACACTCGCTTAGCAGCGGAAGACTCCGAGTTCTCGGTACTCTTCAGGCATGAGTCATGTGGCAGTGGAAAATACCCTCGGGCTGGACCAGCAGGTGAGCCGCAAGAACCCCACCGGGCTGGCTGCTGCGTGAATTCCTCCCCTGACCTAACCTGGCTAATGGCGCAGCGCTAACCGGCTCGTATGCCGTCTTCTGCTTG
>DDX3XE1sg1.exon_Change_codon_position_41334277_to_AGC,S,0.24,RANKT	AATGATACGGCGACCACCGATATTAGATCCGTGGCCGCGCGGTGCGCTCCAGAGCCGCAGTTCTCCCGTGAGAGGGCCTTCGCGGTGGAACAAACACTCGCTTAGCAGCGGAAGACTCCGAGTTCTCGGTACTCTTCAGGCATGAGTCATGTGGCAGTGGAAAATAGCCTCGGGCTGGACCAGCAGGTGAGCCGCAAGAACCCCACCGGGCTGGCTGCTGCGTGAATTCCTCCCCTGACCTAACCTGGCTAATGGCGCAGCGCTAACCGGCTCGTATGCCGTCTTCTGCTTG
>DDX3XE1sg1.exon_Change_codon_position_41334277_to_CCG,P,0.11,RANK4	AATGATACGGCGACCACCGATATTAGATCCGTGGCCGCGCGGTGCGCTCCAGAGCCGCAGTTCTCCCGTGAGAGGGCCTTCGCGGTGGAACAAACACTCGCTTAGCAGCGGAAGACTCCGAGTTCTCGGTACTCTTCAGGCATGAGTCATGTGGCAGTGGAAAATCCGCTCGGGCTGGACCAGCAGGTGAGCCGCAAGAACCCCACCGGGCTGGCTGCTGCGTGAATTCCTCCCCTGACCTAACCTGGCTAATGGCGCAGCGCTAACCGGCTCGTATGCCGTCTTCTGCTTG
>DDX3XE1sg1.exon_Change_codon_position_41334277_to_CCC,P,0.33,RANKT	AATGATACGGCGACCACCGATATTAGATCCGTGGCCGCGCGGTGCGCTCCAGAGCCGCAGTTCTCCCGTGAGAGGGCCTTCGCGGTGGAACAAACACTCGCTTAGCAGCGGAAGACTCCGAGTTCTCGGTACTCTTCAGGCATGAGTCATGTGGCAGTGGAAAATCCCCTCGGGCTGGACCAGCAGGTGAGCCGCAAGAACCCCACCGGGCTGGCTGCTGCGTGAATTCCTCCCCTGACCTAACCTGGCTAATGGCGCAGCGCTAACCGGCTCGTATGCCGTCTTCTGCTTG
>DDX3XE1sg1.exon_Change_codon_position_41334277_to_GAA,E,0.42,RANK2	AATGATACGGCGACCACCGATATTAGATCCGTGGCCGCGCGGTGCGCTCCAGAGCCGCAGTTCTCCCGTGAGAGGGCCTTCGCGGTGGAACAAACACTCGCTTAGCAGCGGAAGACTCCGAGTTCTCGGTACTCTTCAGGCATGAGTCATGTGGCAGTGGAAAATGAACTCGGGCTGGACCAGCAGGTGAGCCGCAAGAACCCCACCGGGCTGGCTGCTGCGTGAATTCCTCCCCTGACCTAACCTGGCTAATGGCGCAGCGCTAACCGGCTCGTATGCCGTCTTCTGCTTG
>DDX3XE1sg1.exon_Change_codon_position_41334277_to_GGC,G,0.34,RANKT	AATGATACGGCGACCACCGATATTAGATCCGTGGCCGCGCGGTGCGCTCCAGAGCCGCAGTTCTCCCGTGAGAGGGCCTTCGCGGTGGAACAAACACTCGCTTAGCAGCGGAAGACTCCGAGTTCTCGGTACTCTTCAGGCATGAGTCATGTGGCAGTGGAAAATGGCCTCGGGCTGGACCAGCAGGTGAGCCGCAAGAACCCCACCGGGCTGGCTGCTGCGTGAATTCCTCCCCTGACCTAACCTGGCTAATGGCGCAGCGCTAACCGGCTCGTATGCCGTCTTCTGCTTG
>DDX3XE1sg1.exon_Change_codon_position_41334277_to_GTC,V,0.24,RANK2	AATGATACGGCGACCACCGATATTAGATCCGTGGCCGCGCGGTGCGCTCCAGAGCCGCAGTTCTCCCGTGAGAGGGCCTTCGCGGTGGAACAAACACTCGCTTAGCAGCGGAAGACTCCGAGTTCTCGGTACTCTTCAGGCATGAGTCATGTGGCAGTGGAAAATGTCCTCGGGCTGGACCAGCAGGTGAGCCGCAAGAACCCCACCGGGCTGGCTGCTGCGTGAATTCCTCCCCTGACCTAACCTGGCTAATGGCGCAGCGCTAACCGGCTCGTATGCCGTCTTCTGCTTG
>DDX3XE1sg1.exon_Change_codon_position_41334277_to_TCG,S,0.06,RANK6	AATGATACGGCGACCACCGATATTAGATCCGTGGCCGCGCGGTGCGCTCCAGAGCCGCAGTTCTCCCGTGAGAGGGCCTTCGCGGTGGAACAAACACTCGCTTAGCAGCGGAAGACTCCGAGTTCTCGGTACTCTTCAGGCATGAGTCATGTGGCAGTGGAAAATTCGCTCGGGCTGGACCAGCAGGTGAGCCGCAAGAACCCCACCGGGCTGGCTGCTGCGTGAATTCCTCCCCTGACCTAACCTGGCTAATGGCGCAGCGCTAACCGGCTCGTATGCCGTCTTCTGCTTG
>DDX3XE1sg1.exon_Change_codon_position_41334277_to_GAG,E,0.58,RANKT	AATGATACGGCGACCACCGATATTAGATCCGTGGCCGCGCGGTGCGCTCCAGAGCCGCAGTTCTCCCGTGAGAGGGCCTTCGCGGTGGAACAAACACTCGCTTAGCAGCGGAAGACTCCGAGTTCTCGGTACTCTTCAGGCATGAGTCATGTGGCAGTGGAAAATGAGCTCGGGCTGGACCAGCAGGTGAGCCGCAAGAACCCCACCGGGCTGGCTGCTGCGTGAATTCCTCCCCTGACCTAACCTGGCTAATGGCGCAGCGCTAACCGGCTCGTATGCCGTCTTCTGCTTG
>DDX3XE1sg1.exon_Change_codon_position_41334277_to_GGG,G,0.25,RANK3	AATGATACGGCGACCACCGATATTAGATCCGTGGCCGCGCGGTGCGCTCCAGAGCCGCAGTTCTCCCGTGAGAGGGCCTTCGCGGTGGAACAAACACTCGCTTAGCAGCGGAAGACTCCGAGTTCTCGGTACTCTTCAGGCATGAGTCATGTGGCAGTGGAAAATGGGCTCGGGCTGGACCAGCAGGTGAGCCGCAAGAACCCCACCGGGCTGGCTGCTGCGTGAATTCCTCCCCTGACCTAACCTGGCTAATGGCGCAGCGCTAACCGGCTCGTATGCCGTCTTCTGCTTG
>DDX3XE1sg1.exon_Change_codon_position_41334277_to_GTG,V,0.47,RANKT	AATGATACGGCGACCACCGATATTAGATCCGTGGCCGCGCGGTGCGCTCCAGAGCCGCAGTTCTCCCGTGAGAGGGCCTTCGCGGTGGAACAAACACTCGCTTAGCAGCGGAAGACTCCGAGTTCTCGGTACTCTTCAGGCATGAGTCATGTGGCAGTGGAAAATGTGCTCGGGCTGGACCAGCAGGTGAGCCGCAAGAACCCCACCGGGCTGGCTGCTGCGTGAATTCCTCCCCTGACCTAACCTGGCTAATGGCGCAGCGCTAACCGGCTCGTATGCCGTCTTCTGCTTG
>DDX3XE1sg1.exon_Change_codon_position_41334277_to_GCA,A,0.23,RANK3	AATGATACGGCGACCACCGATATTAGATCCGTGGCCGCGCGGTGCGCTCCAGAGCCGCAGTTCTCCCGTGAGAGGGCCTTCGCGGTGGAACAAACACTCGCTTAGCAGCGGAAGACTCCGAGTTCTCGGTACTCTTCAGGCATGAGTCATGTGGCAGTGGAAAATGCACTCGGGCTGGACCAGCAGGTGAGCCGCAAGAACCCCACCGGGCTGGCTGCTGCGTGAATTCCTCCCCTGACCTAACCTGGCTAATGGCGCAGCGCTAACCGGCTCGTATGCCGTCTTCTGCTTG
>DDX3XE1sg1.exon_Change_codon_position_41334277_to_GCC,A,0.40,RANKT	AATGATACGGCGACCACCGATATTAGATCCGTGGCCGCGCGGTGCGCTCCAGAGCCGCAGTTCTCCCGTGAGAGGGCCTTCGCGGTGGAACAAACACTCGCTTAGCAGCGGAAGACTCCGAGTTCTCGGTACTCTTCAGGCATGAGTCATGTGGCAGTGGAAAATGCCCTCGGGCTGGACCAGCAGGTGAGCCGCAAGAACCCCACCGGGCTGGCTGCTGCGTGAATTCCTCCCCTGACCTAACCTGGCTAATGGCGCAGCGCTAACCGGCTCGTATGCCGTCTTCTGCTTG
>DDX3XE1sg1.exon_Change_codon_position_41334277_to_GCT,A,0.26,RANK2	AATGATACGGCGACCACCGATATTAGATCCGTGGCCGCGCGGTGCGCTCCAGAGCCGCAGTTCTCCCGTGAGAGGGCCTTCGCGGTGGAACAAACACTCGCTTAGCAGCGGAAGACTCCGAGTTCTCGGTACTCTTCAGGCATGAGTCATGTGGCAGTGGAAAATGCTCTCGGGCTGGACCAGCAGGTGAGCCGCAAGAACCCCACCGGGCTGGCTGCTGCGTGAATTCCTCCCCTGACCTAACCTGGCTAATGGCGCAGCGCTAACCGGCTCGTATGCCGTCTTCTGCTTG
>DDX3XE1sg1.exon_Change_codon_position_41334280_to_ATC,I,0.48,RANKT	AATGATACGGCGACCACCGATATTAGATCCGTGGCCGCGCGGTGCGCTCCAGAGCCGCAGTTCTCCCGTGAGAGGGCCTTCGCGGTGGAACAAACACTCGCTTAGCAGCGGAAGACTCCGAGTTCTCGGTACTCTTCAGGCATGAGTCATGTGGCAGTGGAAAATGCGATCGGGCTGGACCAGCAGGTGAGCCGCAAGAACCCCACCGGGCTGGCTGCTGCGTGAATTCCTCCCCTGACCTAACCTGGCTAATGGCGCAGCGCTAACCGGCTCGTATGCCGTCTTCTGCTTG
>DDX3XE1sg1.exon_Change_codon_position_41334280_to_ATT,I,0.36,RANK2	AATGATACGGCGACCACCGATATTAGATCCGTGGCCGCGCGGTGCGCTCCAGAGCCGCAGTTCTCCCGTGAGAGGGCCTTCGCGGTGGAACAAACACTCGCTTAGCAGCGGAAGACTCCGAGTTCTCGGTACTCTTCAGGCATGAGTCATGTGGCAGTGGAAAATGCGATTGGGCTGGACCAGCAGGTGAGCCGCAAGAACCCCACCGGGCTGGCTGCTGCGTGAATTCCTCCCCTGACCTAACCTGGCTAATGGCGCAGCGCTAACCGGCTCGTATGCCGTCTTCTGCTTG
>DDX3XE1sg1.exon_Change_codon_position_41334280_to_CAT,H,0.41,RANK2	AATGATACGGCGACCACCGATATTAGATCCGTGGCCGCGCGGTGCGCTCCAGAGCCGCAGTTCTCCCGTGAGAGGGCCTTCGCGGTGGAACAAACACTCGCTTAGCAGCGGAAGACTCCGAGTTCTCGGTACTCTTCAGGCATGAGTCATGTGGCAGTGGAAAATGCGCATGGGCTGGACCAGCAGGTGAGCCGCAAGAACCCCACCGGGCTGGCTGCTGCGTGAATTCCTCCCCTGACCTAACCTGGCTAATGGCGCAGCGCTAACCGGCTCGTATGCCGTCTTCTGCTTG
>DDX3XE1sg1.exon_Change_codon_position_41334280_to_CCT,P,0.28,RANK2	AATGATACGGCGACCACCGATATTAGATCCGTGGCCGCGCGGTGCGCTCCAGAGCCGCAGTTCTCCCGTGAGAGGGCCTTCGCGGTGGAACAAACACTCGCTTAGCAGCGGAAGACTCCGAGTTCTCGGTACTCTTCAGGCATGAGTCATGTGGCAGTGGAAAATGCGCCTGGGCTGGACCAGCAGGTGAGCCGCAAGAACCCCACCGGGCTGGCTGCTGCGTGAATTCCTCCCCTGACCTAACCTGGCTAATGGCGCAGCGCTAACCGGCTCGTATGCCGTCTTCTGCTTG
>DDX3XE1sg1.exon_Change_codon_position_41334280_to_CGG,R,0.21,RANKT	AATGATACGGCGACCACCGATATTAGATCCGTGGCCGCGCGGTGCGCTCCAGAGCCGCAGTTCTCCCGTGAGAGGGCCTTCGCGGTGGAACAAACACTCGCTTAGCAGCGGAAGACTCCGAGTTCTCGGTACTCTTCAGGCATGAGTCATGTGGCAGTGGAAAATGCGCGGGGGCTGGACCAGCAGGTGAGCCGCAAGAACCCCACCGGGCTGGCTGCTGCGTGAATTCCTCCCCTGACCTAACCTGGCTAATGGCGCAGCGCTAACCGGCTCGTATGCCGTCTTCTGCTTG
>DDX3XE1sg1.exon_Change_codon_position_41334280_to_GTC,V,0.24,RANK2	AATGATACGGCGACCACCGATATTAGATCCGTGGCCGCGCGGTGCGCTCCAGAGCCGCAGTTCTCCCGTGAGAGGGCCTTCGCGGTGGAACAAACACTCGCTTAGCAGCGGAAGACTCCGAGTTCTCGGTACTCTTCAGGCATGAGTCATGTGGCAGTGGAAAATGCGGTCGGGCTGGACCAGCAGGTGAGCCGCAAGAACCCCACCGGGCTGGCTGCTGCGTGAATTCCTCCCCTGACCTAACCTGGCTAATGGCGCAGCGCTAACCGGCTCGTATGCCGTCTTCTGCTTG
>DDX3XE1sg1.exon_Change_codon_position_41334280_to_GTG,V,0.47,RANKT	AATGATACGGCGACCACCGATATTAGATCCGTGGCCGCGCGGTGCGCTCCAGAGCCGCAGTTCTCCCGTGAGAGGGCCTTCGCGGTGGAACAAACACTCGCTTAGCAGCGGAAGACTCCGAGTTCTCGGTACTCTTCAGGCATGAGTCATGTGGCAGTGGAAAATGCGGTGGGGCTGGACCAGCAGGTGAGCCGCAAGAACCCCACCGGGCTGGCTGCTGCGTGAATTCCTCCCCTGACCTAACCTGGCTAATGGCGCAGCGCTAACCGGCTCGTATGCCGTCTTCTGCTTG
>DDX3XE1sg1.exon_Change_codon_position_41334280_to_TTC,F,0.55,RANKT	AATGATACGGCGACCACCGATATTAGATCCGTGGCCGCGCGGTGCGCTCCAGAGCCGCAGTTCTCCCGTGAGAGGGCCTTCGCGGTGGAACAAACACTCGCTTAGCAGCGGAAGACTCCGAGTTCTCGGTACTCTTCAGGCATGAGTCATGTGGCAGTGGAAAATGCGTTCGGGCTGGACCAGCAGGTGAGCCGCAAGAACCCCACCGGGCTGGCTGCTGCGTGAATTCCTCCCCTGACCTAACCTGGCTAATGGCGCAGCGCTAACCGGCTCGTATGCCGTCTTCTGCTTG
>DDX3XE1sg1.exon_Change_codon_position_41334280_to_TTA,L,0.07,RANK6	AATGATACGGCGACCACCGATATTAGATCCGTGGCCGCGCGGTGCGCTCCAGAGCCGCAGTTCTCCCGTGAGAGGGCCTTCGCGGTGGAACAAACACTCGCTTAGCAGCGGAAGACTCCGAGTTCTCGGTACTCTTCAGGCATGAGTCATGTGGCAGTGGAAAATGCGTTAGGGCTGGACCAGCAGGTGAGCCGCAAGAACCCCACCGGGCTGGCTGCTGCGTGAATTCCTCCCCTGACCTAACCTGGCTAATGGCGCAGCGCTAACCGGCTCGTATGCCGTCTTCTGCTTG
>DDX3XE1sg1.exon_Change_codon_position_41334280_to_TTG,L,0.13,RANK4	AATGATACGGCGACCACCGATATTAGATCCGTGGCCGCGCGGTGCGCTCCAGAGCCGCAGTTCTCCCGTGAGAGGGCCTTCGCGGTGGAACAAACACTCGCTTAGCAGCGGAAGACTCCGAGTTCTCGGTACTCTTCAGGCATGAGTCATGTGGCAGTGGAAAATGCGTTGGGGCTGGACCAGCAGGTGAGCCGCAAGAACCCCACCGGGCTGGCTGCTGCGTGAATTCCTCCCCTGACCTAACCTGGCTAATGGCGCAGCGCTAACCGGCTCGTATGCCGTCTTCTGCTTG
>DDX3XE1sg1.exon_Change_codon_position_41334280_to_TTT,F,0.45,RANK2	AATGATACGGCGACCACCGATATTAGATCCGTGGCCGCGCGGTGCGCTCCAGAGCCGCAGTTCTCCCGTGAGAGGGCCTTCGCGGTGGAACAAACACTCGCTTAGCAGCGGAAGACTCCGAGTTCTCGGTACTCTTCAGGCATGAGTCATGTGGCAGTGGAAAATGCGTTTGGGCTGGACCAGCAGGTGAGCCGCAAGAACCCCACCGGGCTGGCTGCTGCGTGAATTCCTCCCCTGACCTAACCTGGCTAATGGCGCAGCGCTAACCGGCTCGTATGCCGTCTTCTGCTTG
>DDX3XE1sg1.exon_Change_codon_position_41334280_to_CAC,H,0.59,RANKT	AATGATACGGCGACCACCGATATTAGATCCGTGGCCGCGCGGTGCGCTCCAGAGCCGCAGTTCTCCCGTGAGAGGGCCTTCGCGGTGGAACAAACACTCGCTTAGCAGCGGAAGACTCCGAGTTCTCGGTACTCTTCAGGCATGAGTCATGTGGCAGTGGAAAATGCGCACGGGCTGGACCAGCAGGTGAGCCGCAAGAACCCCACCGGGCTGGCTGCTGCGTGAATTCCTCCCCTGACCTAACCTGGCTAATGGCGCAGCGCTAACCGGCTCGTATGCCGTCTTCTGCTTG
>DDX3XE1sg1.exon_Change_codon_position_41334280_to_CCC,P,0.33,RANKT	AATGATACGGCGACCACCGATATTAGATCCGTGGCCGCGCGGTGCGCTCCAGAGCCGCAGTTCTCCCGTGAGAGGGCCTTCGCGGTGGAACAAACACTCGCTTAGCAGCGGAAGACTCCGAGTTCTCGGTACTCTTCAGGCATGAGTCATGTGGCAGTGGAAAATGCGCCCGGGCTGGACCAGCAGGTGAGCCGCAAGAACCCCACCGGGCTGGCTGCTGCGTGAATTCCTCCCCTGACCTAACCTGGCTAATGGCGCAGCGCTAACCGGCTCGTATGCCGTCTTCTGCTTG
>DDX3XE1sg1.exon_Change_codon_position_41334280_to_CGC,R,0.19,RANK4	AATGATACGGCGACCACCGATATTAGATCCGTGGCCGCGCGGTGCGCTCCAGAGCCGCAGTTCTCCCGTGAGAGGGCCTTCGCGGTGGAACAAACACTCGCTTAGCAGCGGAAGACTCCGAGTTCTCGGTACTCTTCAGGCATGAGTCATGTGGCAGTGGAAAATGCGCGCGGGCTGGACCAGCAGGTGAGCCGCAAGAACCCCACCGGGCTGGCTGCTGCGTGAATTCCTCCCCTGACCTAACCTGGCTAATGGCGCAGCGCTAACCGGCTCGTATGCCGTCTTCTGCTTG
>DDX3XE1sg1.exon_Change_codon_position_41334280_to_CTA,L,0.07,RANK5	AATGATACGGCGACCACCGATATTAGATCCGTGGCCGCGCGGTGCGCTCCAGAGCCGCAGTTCTCCCGTGAGAGGGCCTTCGCGGTGGAACAAACACTCGCTTAGCAGCGGAAGACTCCGAGTTCTCGGTACTCTTCAGGCATGAGTCATGTGGCAGTGGAAAATGCGCTAGGGCTGGACCAGCAGGTGAGCCGCAAGAACCCCACCGGGCTGGCTGCTGCGTGAATTCCTCCCCTGACCTAACCTGGCTAATGGCGCAGCGCTAACCGGCTCGTATGCCGTCTTCTGCTTG
>DDX3XE1sg1.exon_Change_codon_position_41334280_to_CTG,L,0.41,RANKT	AATGATACGGCGACCACCGATATTAGATCCGTGGCCGCGCGGTGCGCTCCAGAGCCGCAGTTCTCCCGTGAGAGGGCCTTCGCGGTGGAACAAACACTCGCTTAGCAGCGGAAGACTCCGAGTTCTCGGTACTCTTCAGGCATGAGTCATGTGGCAGTGGAAAATGCGCTGGGGCTGGACCAGCAGGTGAGCCGCAAGAACCCCACCGGGCTGGCTGCTGCGTGAATTCCTCCCCTGACCTAACCTGGCTAATGGCGCAGCGCTAACCGGCTCGTATGCCGTCTTCTGCTTG
>DDX3XE1sg1.exon_Change_codon_position_41334280_to_CTT,L,0.13,RANK3	AATGATACGGCGACCACCGATATTAGATCCGTGGCCGCGCGGTGCGCTCCAGAGCCGCAGTTCTCCCGTGAGAGGGCCTTCGCGGTGGAACAAACACTCGCTTAGCAGCGGAAGACTCCGAGTTCTCGGTACTCTTCAGGCATGAGTCATGTGGCAGTGGAAAATGCGCTTGGGCTGGACCAGCAGGTGAGCCGCAAGAACCCCACCGGGCTGGCTGCTGCGTGAATTCCTCCCCTGACCTAACCTGGCTAATGGCGCAGCGCTAACCGGCTCGTATGCCGTCTTCTGCTTG
>DDX3XE1sg1.exon_Change_codon_position_41334283_to_AGG,R,0.20,RANK3	AATGATACGGCGACCACCGATATTAGATCCGTGGCCGCGCGGTGCGCTCCAGAGCCGCAGTTCTCCCGTGAGAGGGCCTTCGCGGTGGAACAAACACTCGCTTAGCAGCGGAAGACTCCGAGTTCTCGGTACTCTTCAGGCATGAGTCATGTGGCAGTGGAAAATGCGCTCAGGCTGGACCAGCAGGTGAGCCGCAAGAACCCCACCGGGCTGGCTGCTGCGTGAATTCCTCCCCTGACCTAACCTGGCTAATGGCGCAGCGCTAACCGGCTCGTATGCCGTCTTCTGCTTG
>DDX3XE1sg1.exon_Change_codon_position_41334283_to_CGG,R,0.21,RANKT	AATGATACGGCGACCACCGATATTAGATCCGTGGCCGCGCGGTGCGCTCCAGAGCCGCAGTTCTCCCGTGAGAGGGCCTTCGCGGTGGAACAAACACTCGCTTAGCAGCGGAAGACTCCGAGTTCTCGGTACTCTTCAGGCATGAGTCATGTGGCAGTGGAAAATGCGCTCCGGCTGGACCAGCAGGTGAGCCGCAAGAACCCCACCGGGCTGGCTGCTGCGTGAATTCCTCCCCTGACCTAACCTGGCTAATGGCGCAGCGCTAACCGGCTCGTATGCCGTCTTCTGCTTG
>DDX3XE1sg1.exon_Change_codon_position_41334283_to_GAA,E,0.42,RANK2	AATGATACGGCGACCACCGATATTAGATCCGTGGCCGCGCGGTGCGCTCCAGAGCCGCAGTTCTCCCGTGAGAGGGCCTTCGCGGTGGAACAAACACTCGCTTAGCAGCGGAAGACTCCGAGTTCTCGGTACTCTTCAGGCATGAGTCATGTGGCAGTGGAAAATGCGCTCGAACTGGACCAGCAGGTGAGCCGCAAGAACCCCACCGGGCTGGCTGCTGCGTGAATTCCTCCCCTGACCTAACCTGGCTAATGGCGCAGCGCTAACCGGCTCGTATGCCGTCTTCTGCTTG
>DDX3XE1sg1.exon_Change_codon_position_41334283_to_GCC,A,0.40,RANKT	AATGATACGGCGACCACCGATATTAGATCCGTGGCCGCGCGGTGCGCTCCAGAGCCGCAGTTCTCCCGTGAGAGGGCCTTCGCGGTGGAACAAACACTCGCTTAGCAGCGGAAGACTCCGAGTTCTCGGTACTCTTCAGGCATGAGTCATGTGGCAGTGGAAAATGCGCTCGCCCTGGACCAGCAGGTGAGCCGCAAGAACCCCACCGGGCTGGCTGCTGCGTGAATTCCTCCCCTGACCTAACCTGGCTAATGGCGCAGCGCTAACCGGCTCGTATGCCGTCTTCTGCTTG
>DDX3XE1sg1.exon_Change_codon_position_41334283_to_GTC,V,0.24,RANK2	AATGATACGGCGACCACCGATATTAGATCCGTGGCCGCGCGGTGCGCTCCAGAGCCGCAGTTCTCCCGTGAGAGGGCCTTCGCGGTGGAACAAACACTCGCTTAGCAGCGGAAGACTCCGAGTTCTCGGTACTCTTCAGGCATGAGTCATGTGGCAGTGGAAAATGCGCTCGTCCTGGACCAGCAGGTGAGCCGCAAGAACCCCACCGGGCTGGCTGCTGCGTGAATTCCTCCCCTGACCTAACCTGGCTAATGGCGCAGCGCTAACCGGCTCGTATGCCGTCTTCTGCTTG
>DDX3XE1sg1.exon_Change_codon_position_41334283_to_TGG,W,1.00,RANKU	AATGATACGGCGACCACCGATATTAGATCCGTGGCCGCGCGGTGCGCTCCAGAGCCGCAGTTCTCCCGTGAGAGGGCCTTCGCGGTGGAACAAACACTCGCTTAGCAGCGGAAGACTCCGAGTTCTCGGTACTCTTCAGGCATGAGTCATGTGGCAGTGGAAAATGCGCTCTGGCTGGACCAGCAGGTGAGCCGCAAGAACCCCACCGGGCTGGCTGCTGCGTGAATTCCTCCCCTGACCTAACCTGGCTAATGGCGCAGCGCTAACCGGCTCGTATGCCGTCTTCTGCTTG
>DDX3XE1sg1.exon_Change_codon_position_41334283_to_GAG,E,0.58,RANKT	AATGATACGGCGACCACCGATATTAGATCCGTGGCCGCGCGGTGCGCTCCAGAGCCGCAGTTCTCCCGTGAGAGGGCCTTCGCGGTGGAACAAACACTCGCTTAGCAGCGGAAGACTCCGAGTTCTCGGTACTCTTCAGGCATGAGTCATGTGGCAGTGGAAAATGCGCTCGAGCTGGACCAGCAGGTGAGCCGCAAGAACCCCACCGGGCTGGCTGCTGCGTGAATTCCTCCCCTGACCTAACCTGGCTAATGGCGCAGCGCTAACCGGCTCGTATGCCGTCTTCTGCTTG
>DDX3XE1sg1.exon_Change_codon_position_41334283_to_GCG,A,0.11,RANK4	AATGATACGGCGACCACCGATATTAGATCCGTGGCCGCGCGGTGCGCTCCAGAGCCGCAGTTCTCCCGTGAGAGGGCCTTCGCGGTGGAACAAACACTCGCTTAGCAGCGGAAGACTCCGAGTTCTCGGTACTCTTCAGGCATGAGTCATGTGGCAGTGGAAAATGCGCTCGCGCTGGACCAGCAGGTGAGCCGCAAGAACCCCACCGGGCTGGCTGCTGCGTGAATTCCTCCCCTGACCTAACCTGGCTAATGGCGCAGCGCTAACCGGCTCGTATGCCGTCTTCTGCTTG
>DDX3XE1sg1.exon_Change_codon_position_41334283_to_GTG,V,0.47,RANKT	AATGATACGGCGACCACCGATATTAGATCCGTGGCCGCGCGGTGCGCTCCAGAGCCGCAGTTCTCCCGTGAGAGGGCCTTCGCGGTGGAACAAACACTCGCTTAGCAGCGGAAGACTCCGAGTTCTCGGTACTCTTCAGGCATGAGTCATGTGGCAGTGGAAAATGCGCTCGTGCTGGACCAGCAGGTGAGCCGCAAGAACCCCACCGGGCTGGCTGCTGCGTGAATTCCTCCCCTGACCTAACCTGGCTAATGGCGCAGCGCTAACCGGCTCGTATGCCGTCTTCTGCTTG
>DDX3XE1sg1.exon_Change_codon_position_41334283_to_GGA,G,0.25,RANK2	AATGATACGGCGACCACCGATATTAGATCCGTGGCCGCGCGGTGCGCTCCAGAGCCGCAGTTCTCCCGTGAGAGGGCCTTCGCGGTGGAACAAACACTCGCTTAGCAGCGGAAGACTCCGAGTTCTCGGTACTCTTCAGGCATGAGTCATGTGGCAGTGGAAAATGCGCTCGGACTGGACCAGCAGGTGAGCCGCAAGAACCCCACCGGGCTGGCTGCTGCGTGAATTCCTCCCCTGACCTAACCTGGCTAATGGCGCAGCGCTAACCGGCTCGTATGCCGTCTTCTGCTTG
>DDX3XE1sg1.exon_Change_codon_position_41334283_to_GGC,G,0.34,RANKT	AATGATACGGCGACCACCGATATTAGATCCGTGGCCGCGCGGTGCGCTCCAGAGCCGCAGTTCTCCCGTGAGAGGGCCTTCGCGGTGGAACAAACACTCGCTTAGCAGCGGAAGACTCCGAGTTCTCGGTACTCTTCAGGCATGAGTCATGTGGCAGTGGAAAATGCGCTCGGCCTGGACCAGCAGGTGAGCCGCAAGAACCCCACCGGGCTGGCTGCTGCGTGAATTCCTCCCCTGACCTAACCTGGCTAATGGCGCAGCGCTAACCGGCTCGTATGCCGTCTTCTGCTTG
>DDX3XE1sg1.exon_Change_codon_position_41334283_to_GGT,G,0.16,RANK4	AATGATACGGCGACCACCGATATTAGATCCGTGGCCGCGCGGTGCGCTCCAGAGCCGCAGTTCTCCCGTGAGAGGGCCTTCGCGGTGGAACAAACACTCGCTTAGCAGCGGAAGACTCCGAGTTCTCGGTACTCTTCAGGCATGAGTCATGTGGCAGTGGAAAATGCGCTCGGTCTGGACCAGCAGGTGAGCCGCAAGAACCCCACCGGGCTGGCTGCTGCGTGAATTCCTCCCCTGACCTAACCTGGCTAATGGCGCAGCGCTAACCGGCTCGTATGCCGTCTTCTGCTTG
>DDX3XE1sg1.exon_Change_codon_position_41334286_to_ATG,M,1.00,RANKU	AATGATACGGCGACCACCGATATTAGATCCGTGGCCGCGCGGTGCGCTCCAGAGCCGCAGTTCTCCCGTGAGAGGGCCTTCGCGGTGGAACAAACACTCGCTTAGCAGCGGAAGACTCCGAGTTCTCGGTACTCTTCAGGCATGAGTCATGTGGCAGTGGAAAATGCGCTCGGGATGGACCAGCAGGTGAGCCGCAAGAACCCCACCGGGCTGGCTGCTGCGTGAATTCCTCCCCTGACCTAACCTGGCTAATGGCGCAGCGCTAACCGGCTCGTATGCCGTCTTCTGCTTG
>DDX3XE1sg1.exon_Change_codon_position_41334286_to_AGA,R,0.20,RANK2	AATGATACGGCGACCACCGATATTAGATCCGTGGCCGCGCGGTGCGCTCCAGAGCCGCAGTTCTCCCGTGAGAGGGCCTTCGCGGTGGAACAAACACTCGCTTAGCAGCGGAAGACTCCGAGTTCTCGGTACTCTTCAGGCATGAGTCATGTGGCAGTGGAAAATGCGCTCGGGAGAGACCAGCAGGTGAGCCGCAAGAACCCCACCGGGCTGGCTGCTGCGTGAATTCCTCCCCTGACCTAACCTGGCTAATGGCGCAGCGCTAACCGGCTCGTATGCCGTCTTCTGCTTG
>DDX3XE1sg1.exon_Change_codon_position_41334286_to_CAA,Q,0.25,RANK2	AATGATACGGCGACCACCGATATTAGATCCGTGGCCGCGCGGTGCGCTCCAGAGCCGCAGTTCTCCCGTGAGAGGGCCTTCGCGGTGGAACAAACACTCGCTTAGCAGCGGAAGACTCCGAGTTCTCGGTACTCTTCAGGCATGAGTCATGTGGCAGTGGAAAATGCGCTCGGGCAAGACCAGCAGGTGAGCCGCAAGAACCCCACCGGGCTGGCTGCTGCGTGAATTCCTCCCCTGACCTAACCTGGCTAATGGCGCAGCGCTAACCGGCTCGTATGCCGTCTTCTGCTTG
>DDX3XE1sg1.exon_Change_codon_position_41334286_to_CCC,P,0.33,RANKT	AATGATACGGCGACCACCGATATTAGATCCGTGGCCGCGCGGTGCGCTCCAGAGCCGCAGTTCTCCCGTGAGAGGGCCTTCGCGGTGGAACAAACACTCGCTTAGCAGCGGAAGACTCCGAGTTCTCGGTACTCTTCAGGCATGAGTCATGTGGCAGTGGAAAATGCGCTCGGGCCCGACCAGCAGGTGAGCCGCAAGAACCCCACCGGGCTGGCTGCTGCGTGAATTCCTCCCCTGACCTAACCTGGCTAATGGCGCAGCGCTAACCGGCTCGTATGCCGTCTTCTGCTTG
>DDX3XE1sg1.exon_Change_codon_position_41334286_to_GTG,V,0.47,RANKT	AATGATACGGCGACCACCGATATTAGATCCGTGGCCGCGCGGTGCGCTCCAGAGCCGCAGTTCTCCCGTGAGAGGGCCTTCGCGGTGGAACAAACACTCGCTTAGCAGCGGAAGACTCCGAGTTCTCGGTACTCTTCAGGCATGAGTCATGTGGCAGTGGAAAATGCGCTCGGGGTGGACCAGCAGGTGAGCCGCAAGAACCCCACCGGGCTGGCTGCTGCGTGAATTCCTCCCCTGACCTAACCTGGCTAATGGCGCAGCGCTAACCGGCTCGTATGCCGTCTTCTGCTTG
>DDX3XE1sg1.exon_Change_codon_position_41334286_to_GTC,V,0.24,RANK2	AATGATACGGCGACCACCGATATTAGATCCGTGGCCGCGCGGTGCGCTCCAGAGCCGCAGTTCTCCCGTGAGAGGGCCTTCGCGGTGGAACAAACACTCGCTTAGCAGCGGAAGACTCCGAGTTCTCGGTACTCTTCAGGCATGAGTCATGTGGCAGTGGAAAATGCGCTCGGGGTCGACCAGCAGGTGAGCCGCAAGAACCCCACCGGGCTGGCTGCTGCGTGAATTCCTCCCCTGACCTAACCTGGCTAATGGCGCAGCGCTAACCGGCTCGTATGCCGTCTTCTGCTTG
>DDX3XE1sg1.exon_Change_codon_position_41334286_to_TTG,L,0.13,RANK4	AATGATACGGCGACCACCGATATTAGATCCGTGGCCGCGCGGTGCGCTCCAGAGCCGCAGTTCTCCCGTGAGAGGGCCTTCGCGGTGGAACAAACACTCGCTTAGCAGCGGAAGACTCCGAGTTCTCGGTACTCTTCAGGCATGAGTCATGTGGCAGTGGAAAATGCGCTCGGGTTGGACCAGCAGGTGAGCCGCAAGAACCCCACCGGGCTGGCTGCTGCGTGAATTCCTCCCCTGACCTAACCTGGCTAATGGCGCAGCGCTAACCGGCTCGTATGCCGTCTTCTGCTTG
>DDX3XE1sg1.exon_Change_codon_position_41334286_to_TTA,L,0.07,RANK6	AATGATACGGCGACCACCGATATTAGATCCGTGGCCGCGCGGTGCGCTCCAGAGCCGCAGTTCTCCCGTGAGAGGGCCTTCGCGGTGGAACAAACACTCGCTTAGCAGCGGAAGACTCCGAGTTCTCGGTACTCTTCAGGCATGAGTCATGTGGCAGTGGAAAATGCGCTCGGGTTAGACCAGCAGGTGAGCCGCAAGAACCCCACCGGGCTGGCTGCTGCGTGAATTCCTCCCCTGACCTAACCTGGCTAATGGCGCAGCGCTAACCGGCTCGTATGCCGTCTTCTGCTTG
>DDX3XE1sg1.exon_Change_codon_position_41334286_to_CAG,Q,0.75,RANKT	AATGATACGGCGACCACCGATATTAGATCCGTGGCCGCGCGGTGCGCTCCAGAGCCGCAGTTCTCCCGTGAGAGGGCCTTCGCGGTGGAACAAACACTCGCTTAGCAGCGGAAGACTCCGAGTTCTCGGTACTCTTCAGGCATGAGTCATGTGGCAGTGGAAAATGCGCTCGGGCAGGACCAGCAGGTGAGCCGCAAGAACCCCACCGGGCTGGCTGCTGCGTGAATTCCTCCCCTGACCTAACCTGGCTAATGGCGCAGCGCTAACCGGCTCGTATGCCGTCTTCTGCTTG
>DDX3XE1sg1.exon_Change_codon_position_41334286_to_CCG,P,0.11,RANK4	AATGATACGGCGACCACCGATATTAGATCCGTGGCCGCGCGGTGCGCTCCAGAGCCGCAGTTCTCCCGTGAGAGGGCCTTCGCGGTGGAACAAACACTCGCTTAGCAGCGGAAGACTCCGAGTTCTCGGTACTCTTCAGGCATGAGTCATGTGGCAGTGGAAAATGCGCTCGGGCCGGACCAGCAGGTGAGCCGCAAGAACCCCACCGGGCTGGCTGCTGCGTGAATTCCTCCCCTGACCTAACCTGGCTAATGGCGCAGCGCTAACCGGCTCGTATGCCGTCTTCTGCTTG
>DDX3XE1sg1.exon_Change_codon_position_41334286_to_CGG,R,0.21,RANKT	AATGATACGGCGACCACCGATATTAGATCCGTGGCCGCGCGGTGCGCTCCAGAGCCGCAGTTCTCCCGTGAGAGGGCCTTCGCGGTGGAACAAACACTCGCTTAGCAGCGGAAGACTCCGAGTTCTCGGTACTCTTCAGGCATGAGTCATGTGGCAGTGGAAAATGCGCTCGGGCGGGACCAGCAGGTGAGCCGCAAGAACCCCACCGGGCTGGCTGCTGCGTGAATTCCTCCCCTGACCTAACCTGGCTAATGGCGCAGCGCTAACCGGCTCGTATGCCGTCTTCTGCTTG
>DDX3XE1sg1.exon_Change_codon_position_41334286_to_CTA,L,0.07,RANK5	AATGATACGGCGACCACCGATATTAGATCCGTGGCCGCGCGGTGCGCTCCAGAGCCGCAGTTCTCCCGTGAGAGGGCCTTCGCGGTGGAACAAACACTCGCTTAGCAGCGGAAGACTCCGAGTTCTCGGTACTCTTCAGGCATGAGTCATGTGGCAGTGGAAAATGCGCTCGGGCTAGACCAGCAGGTGAGCCGCAAGAACCCCACCGGGCTGGCTGCTGCGTGAATTCCTCCCCTGACCTAACCTGGCTAATGGCGCAGCGCTAACCGGCTCGTATGCCGTCTTCTGCTTG
>DDX3XE1sg1.exon_Change_codon_position_41334286_to_CTC,L,0.20,RANK2	AATGATACGGCGACCACCGATATTAGATCCGTGGCCGCGCGGTGCGCTCCAGAGCCGCAGTTCTCCCGTGAGAGGGCCTTCGCGGTGGAACAAACACTCGCTTAGCAGCGGAAGACTCCGAGTTCTCGGTACTCTTCAGGCATGAGTCATGTGGCAGTGGAAAATGCGCTCGGGCTCGACCAGCAGGTGAGCCGCAAGAACCCCACCGGGCTGGCTGCTGCGTGAATTCCTCCCCTGACCTAACCTGGCTAATGGCGCAGCGCTAACCGGCTCGTATGCCGTCTTCTGCTTG
>DDX3XE1sg1.exon_Change_codon_position_41334286_to_CTT,L,0.13,RANK3	AATGATACGGCGACCACCGATATTAGATCCGTGGCCGCGCGGTGCGCTCCAGAGCCGCAGTTCTCCCGTGAGAGGGCCTTCGCGGTGGAACAAACACTCGCTTAGCAGCGGAAGACTCCGAGTTCTCGGTACTCTTCAGGCATGAGTCATGTGGCAGTGGAAAATGCGCTCGGGCTTGACCAGCAGGTGAGCCGCAAGAACCCCACCGGGCTGGCTGCTGCGTGAATTCCTCCCCTGACCTAACCTGGCTAATGGCGCAGCGCTAACCGGCTCGTATGCCGTCTTCTGCTTG
>DDX3XE1sg1.exon_Change_codon_position_41334289_to_AAC,N,0.54,RANKT	AATGATACGGCGACCACCGATATTAGATCCGTGGCCGCGCGGTGCGCTCCAGAGCCGCAGTTCTCCCGTGAGAGGGCCTTCGCGGTGGAACAAACACTCGCTTAGCAGCGGAAGACTCCGAGTTCTCGGTACTCTTCAGGCATGAGTCATGTGGCAGTGGAAAATGCGCTCGGGCTGAACCAGCAGGTGAGCCGCAAGAACCCCACCGGGCTGGCTGCTGCGTGAATTCCTCCCCTGACCTAACCTGGCTAATGGCGCAGCGCTAACCGGCTCGTATGCCGTCTTCTGCTTG
>DDX3XE1sg1.exon_Change_codon_position_41334289_to_AAT,N,0.46,RANK2	AATGATACGGCGACCACCGATATTAGATCCGTGGCCGCGCGGTGCGCTCCAGAGCCGCAGTTCTCCCGTGAGAGGGCCTTCGCGGTGGAACAAACACTCGCTTAGCAGCGGAAGACTCCGAGTTCTCGGTACTCTTCAGGCATGAGTCATGTGGCAGTGGAAAATGCGCTCGGGCTGAATCAGCAGGTGAGCCGCAAGAACCCCACCGGGCTGGCTGCTGCGTGAATTCCTCCCCTGACCTAACCTGGCTAATGGCGCAGCGCTAACCGGCTCGTATGCCGTCTTCTGCTTG
>DDX3XE1sg1.exon_Change_codon_position_41334289_to_CAC,H,0.59,RANKT	AATGATACGGCGACCACCGATATTAGATCCGTGGCCGCGCGGTGCGCTCCAGAGCCGCAGTTCTCCCGTGAGAGGGCCTTCGCGGTGGAACAAACACTCGCTTAGCAGCGGAAGACTCCGAGTTCTCGGTACTCTTCAGGCATGAGTCATGTGGCAGTGGAAAATGCGCTCGGGCTGCACCAGCAGGTGAGCCGCAAGAACCCCACCGGGCTGGCTGCTGCGTGAATTCCTCCCCTGACCTAACCTGGCTAATGGCGCAGCGCTAACCGGCTCGTATGCCGTCTTCTGCTTG
>DDX3XE1sg1.exon_Change_codon_position_41334289_to_CAT,H,0.41,RANK2	AATGATACGGCGACCACCGATATTAGATCCGTGGCCGCGCGGTGCGCTCCAGAGCCGCAGTTCTCCCGTGAGAGGGCCTTCGCGGTGGAACAAACACTCGCTTAGCAGCGGAAGACTCCGAGTTCTCGGTACTCTTCAGGCATGAGTCATGTGGCAGTGGAAAATGCGCTCGGGCTGCATCAGCAGGTGAGCCGCAAGAACCCCACCGGGCTGGCTGCTGCGTGAATTCCTCCCCTGACCTAACCTGGCTAATGGCGCAGCGCTAACCGGCTCGTATGCCGTCTTCTGCTTG
>DDX3XE1sg1.exon_Change_codon_position_41334289_to_GCT,A,0.26,RANK2	AATGATACGGCGACCACCGATATTAGATCCGTGGCCGCGCGGTGCGCTCCAGAGCCGCAGTTCTCCCGTGAGAGGGCCTTCGCGGTGGAACAAACACTCGCTTAGCAGCGGAAGACTCCGAGTTCTCGGTACTCTTCAGGCATGAGTCATGTGGCAGTGGAAAATGCGCTCGGGCTGGCTCAGCAGGTGAGCCGCAAGAACCCCACCGGGCTGGCTGCTGCGTGAATTCCTCCCCTGACCTAACCTGGCTAATGGCGCAGCGCTAACCGGCTCGTATGCCGTCTTCTGCTTG
>DDX3XE1sg1.exon_Change_codon_position_41334289_to_GGA,G,0.25,RANK2	AATGATACGGCGACCACCGATATTAGATCCGTGGCCGCGCGGTGCGCTCCAGAGCCGCAGTTCTCCCGTGAGAGGGCCTTCGCGGTGGAACAAACACTCGCTTAGCAGCGGAAGACTCCGAGTTCTCGGTACTCTTCAGGCATGAGTCATGTGGCAGTGGAAAATGCGCTCGGGCTGGGACAGCAGGTGAGCCGCAAGAACCCCACCGGGCTGGCTGCTGCGTGAATTCCTCCCCTGACCTAACCTGGCTAATGGCGCAGCGCTAACCGGCTCGTATGCCGTCTTCTGCTTG
>DDX3XE1sg1.exon_Change_codon_position_41334289_to_GTG,V,0.47,RANKT	AATGATACGGCGACCACCGATATTAGATCCGTGGCCGCGCGGTGCGCTCCAGAGCCGCAGTTCTCCCGTGAGAGGGCCTTCGCGGTGGAACAAACACTCGCTTAGCAGCGGAAGACTCCGAGTTCTCGGTACTCTTCAGGCATGAGTCATGTGGCAGTGGAAAATGCGCTCGGGCTGGTGCAGCAGGTGAGCCGCAAGAACCCCACCGGGCTGGCTGCTGCGTGAATTCCTCCCCTGACCTAACCTGGCTAATGGCGCAGCGCTAACCGGCTCGTATGCCGTCTTCTGCTTG
>DDX3XE1sg1.exon_Change_codon_position_41334289_to_TAC,Y,0.57,RANKT	AATGATACGGCGACCACCGATATTAGATCCGTGGCCGCGCGGTGCGCTCCAGAGCCGCAGTTCTCCCGTGAGAGGGCCTTCGCGGTGGAACAAACACTCGCTTAGCAGCGGAAGACTCCGAGTTCTCGGTACTCTTCAGGCATGAGTCATGTGGCAGTGGAAAATGCGCTCGGGCTGTACCAGCAGGTGAGCCGCAAGAACCCCACCGGGCTGGCTGCTGCGTGAATTCCTCCCCTGACCTAACCTGGCTAATGGCGCAGCGCTAACCGGCTCGTATGCCGTCTTCTGCTTG
>DDX3XE1sg1.exon_Change_codon_position_41334289_to_TAT,Y,0.43,RANK2	AATGATACGGCGACCACCGATATTAGATCCGTGGCCGCGCGGTGCGCTCCAGAGCCGCAGTTCTCCCGTGAGAGGGCCTTCGCGGTGGAACAAACACTCGCTTAGCAGCGGAAGACTCCGAGTTCTCGGTACTCTTCAGGCATGAGTCATGTGGCAGTGGAAAATGCGCTCGGGCTGTATCAGCAGGTGAGCCGCAAGAACCCCACCGGGCTGGCTGCTGCGTGAATTCCTCCCCTGACCTAACCTGGCTAATGGCGCAGCGCTAACCGGCTCGTATGCCGTCTTCTGCTTG
>DDX3XE1sg1.exon_Change_codon_position_41334289_to_GCC,A,0.40,RANKT	AATGATACGGCGACCACCGATATTAGATCCGTGGCCGCGCGGTGCGCTCCAGAGCCGCAGTTCTCCCGTGAGAGGGCCTTCGCGGTGGAACAAACACTCGCTTAGCAGCGGAAGACTCCGAGTTCTCGGTACTCTTCAGGCATGAGTCATGTGGCAGTGGAAAATGCGCTCGGGCTGGCCCAGCAGGTGAGCCGCAAGAACCCCACCGGGCTGGCTGCTGCGTGAATTCCTCCCCTGACCTAACCTGGCTAATGGCGCAGCGCTAACCGGCTCGTATGCCGTCTTCTGCTTG
>DDX3XE1sg1.exon_Change_codon_position_41334289_to_GGC,G,0.34,RANKT	AATGATACGGCGACCACCGATATTAGATCCGTGGCCGCGCGGTGCGCTCCAGAGCCGCAGTTCTCCCGTGAGAGGGCCTTCGCGGTGGAACAAACACTCGCTTAGCAGCGGAAGACTCCGAGTTCTCGGTACTCTTCAGGCATGAGTCATGTGGCAGTGGAAAATGCGCTCGGGCTGGGCCAGCAGGTGAGCCGCAAGAACCCCACCGGGCTGGCTGCTGCGTGAATTCCTCCCCTGACCTAACCTGGCTAATGGCGCAGCGCTAACCGGCTCGTATGCCGTCTTCTGCTTG
>DDX3XE1sg1.exon_Change_codon_position_41334289_to_GTC,V,0.24,RANK2	AATGATACGGCGACCACCGATATTAGATCCGTGGCCGCGCGGTGCGCTCCAGAGCCGCAGTTCTCCCGTGAGAGGGCCTTCGCGGTGGAACAAACACTCGCTTAGCAGCGGAAGACTCCGAGTTCTCGGTACTCTTCAGGCATGAGTCATGTGGCAGTGGAAAATGCGCTCGGGCTGGTCCAGCAGGTGAGCCGCAAGAACCCCACCGGGCTGGCTGCTGCGTGAATTCCTCCCCTGACCTAACCTGGCTAATGGCGCAGCGCTAACCGGCTCGTATGCCGTCTTCTGCTTG
>DDX3XE1sg1.exon_Change_codon_position_41334289_to_GAA,E,0.42,RANK2	AATGATACGGCGACCACCGATATTAGATCCGTGGCCGCGCGGTGCGCTCCAGAGCCGCAGTTCTCCCGTGAGAGGGCCTTCGCGGTGGAACAAACACTCGCTTAGCAGCGGAAGACTCCGAGTTCTCGGTACTCTTCAGGCATGAGTCATGTGGCAGTGGAAAATGCGCTCGGGCTGGAACAGCAGGTGAGCCGCAAGAACCCCACCGGGCTGGCTGCTGCGTGAATTCCTCCCCTGACCTAACCTGGCTAATGGCGCAGCGCTAACCGGCTCGTATGCCGTCTTCTGCTTG
>DDX3XE1sg1.exon_Change_codon_position_41334289_to_GAG,E,0.58,RANKT	AATGATACGGCGACCACCGATATTAGATCCGTGGCCGCGCGGTGCGCTCCAGAGCCGCAGTTCTCCCGTGAGAGGGCCTTCGCGGTGGAACAAACACTCGCTTAGCAGCGGAAGACTCCGAGTTCTCGGTACTCTTCAGGCATGAGTCATGTGGCAGTGGAAAATGCGCTCGGGCTGGAGCAGCAGGTGAGCCGCAAGAACCCCACCGGGCTGGCTGCTGCGTGAATTCCTCCCCTGACCTAACCTGGCTAATGGCGCAGCGCTAACCGGCTCGTATGCCGTCTTCTGCTTG
>DDX3XE1sg1.exon_Change_codon_position_41334289_to_GAT,D,0.46,RANK2	AATGATACGGCGACCACCGATATTAGATCCGTGGCCGCGCGGTGCGCTCCAGAGCCGCAGTTCTCCCGTGAGAGGGCCTTCGCGGTGGAACAAACACTCGCTTAGCAGCGGAAGACTCCGAGTTCTCGGTACTCTTCAGGCATGAGTCATGTGGCAGTGGAAAATGCGCTCGGGCTGGATCAGCAGGTGAGCCGCAAGAACCCCACCGGGCTGGCTGCTGCGTGAATTCCTCCCCTGACCTAACCTGGCTAATGGCGCAGCGCTAACCGGCTCGTATGCCGTCTTCTGCTTG
>DDX3XE1sg1.exon_Change_codon_position_41334292_to_AAG,K,0.58,RANKT	AATGATACGGCGACCACCGATATTAGATCCGTGGCCGCGCGGTGCGCTCCAGAGCCGCAGTTCTCCCGTGAGAGGGCCTTCGCGGTGGAACAAACACTCGCTTAGCAGCGGAAGACTCCGAGTTCTCGGTACTCTTCAGGCATGAGTCATGTGGCAGTGGAAAATGCGCTCGGGCTGGACAAGCAGGTGAGCCGCAAGAACCCCACCGGGCTGGCTGCTGCGTGAATTCCTCCCCTGACCTAACCTGGCTAATGGCGCAGCGCTAACCGGCTCGTATGCCGTCTTCTGCTTG
>DDX3XE1sg1.exon_Change_codon_position_41334292_to_AAA,K,0.42,RANK2	AATGATACGGCGACCACCGATATTAGATCCGTGGCCGCGCGGTGCGCTCCAGAGCCGCAGTTCTCCCGTGAGAGGGCCTTCGCGGTGGAACAAACACTCGCTTAGCAGCGGAAGACTCCGAGTTCTCGGTACTCTTCAGGCATGAGTCATGTGGCAGTGGAAAATGCGCTCGGGCTGGACAAACAGGTGAGCCGCAAGAACCCCACCGGGCTGGCTGCTGCGTGAATTCCTCCCCTGACCTAACCTGGCTAATGGCGCAGCGCTAACCGGCTCGTATGCCGTCTTCTGCTTG
>DDX3XE1sg1.exon_Change_codon_position_41334292_to_AGA,R,0.20,RANK2	AATGATACGGCGACCACCGATATTAGATCCGTGGCCGCGCGGTGCGCTCCAGAGCCGCAGTTCTCCCGTGAGAGGGCCTTCGCGGTGGAACAAACACTCGCTTAGCAGCGGAAGACTCCGAGTTCTCGGTACTCTTCAGGCATGAGTCATGTGGCAGTGGAAAATGCGCTCGGGCTGGACAGACAGGTGAGCCGCAAGAACCCCACCGGGCTGGCTGCTGCGTGAATTCCTCCCCTGACCTAACCTGGCTAATGGCGCAGCGCTAACCGGCTCGTATGCCGTCTTCTGCTTG
>DDX3XE1sg1.exon_Change_codon_position_41334292_to_CCC,P,0.33,RANKT	AATGATACGGCGACCACCGATATTAGATCCGTGGCCGCGCGGTGCGCTCCAGAGCCGCAGTTCTCCCGTGAGAGGGCCTTCGCGGTGGAACAAACACTCGCTTAGCAGCGGAAGACTCCGAGTTCTCGGTACTCTTCAGGCATGAGTCATGTGGCAGTGGAAAATGCGCTCGGGCTGGACCCCCAGGTGAGCCGCAAGAACCCCACCGGGCTGGCTGCTGCGTGAATTCCTCCCCTGACCTAACCTGGCTAATGGCGCAGCGCTAACCGGCTCGTATGCCGTCTTCTGCTTG
>DDX3XE1sg1.exon_Change_codon_position_41334292_to_CTC,L,0.20,RANK2	AATGATACGGCGACCACCGATATTAGATCCGTGGCCGCGCGGTGCGCTCCAGAGCCGCAGTTCTCCCGTGAGAGGGCCTTCGCGGTGGAACAAACACTCGCTTAGCAGCGGAAGACTCCGAGTTCTCGGTACTCTTCAGGCATGAGTCATGTGGCAGTGGAAAATGCGCTCGGGCTGGACCTCCAGGTGAGCCGCAAGAACCCCACCGGGCTGGCTGCTGCGTGAATTCCTCCCCTGACCTAACCTGGCTAATGGCGCAGCGCTAACCGGCTCGTATGCCGTCTTCTGCTTG
>DDX3XE1sg1.exon_Change_codon_position_41334292_to_GAG,E,0.58,RANKT	AATGATACGGCGACCACCGATATTAGATCCGTGGCCGCGCGGTGCGCTCCAGAGCCGCAGTTCTCCCGTGAGAGGGCCTTCGCGGTGGAACAAACACTCGCTTAGCAGCGGAAGACTCCGAGTTCTCGGTACTCTTCAGGCATGAGTCATGTGGCAGTGGAAAATGCGCTCGGGCTGGACGAGCAGGTGAGCCGCAAGAACCCCACCGGGCTGGCTGCTGCGTGAATTCCTCCCCTGACCTAACCTGGCTAATGGCGCAGCGCTAACCGGCTCGTATGCCGTCTTCTGCTTG
>DDX3XE1sg1.exon_Change_codon_position_41334292_to_GAA,E,0.42,RANK2	AATGATACGGCGACCACCGATATTAGATCCGTGGCCGCGCGGTGCGCTCCAGAGCCGCAGTTCTCCCGTGAGAGGGCCTTCGCGGTGGAACAAACACTCGCTTAGCAGCGGAAGACTCCGAGTTCTCGGTACTCTTCAGGCATGAGTCATGTGGCAGTGGAAAATGCGCTCGGGCTGGACGAACAGGTGAGCCGCAAGAACCCCACCGGGCTGGCTGCTGCGTGAATTCCTCCCCTGACCTAACCTGGCTAATGGCGCAGCGCTAACCGGCTCGTATGCCGTCTTCTGCTTG
>DDX3XE1sg1.exon_Change_codon_position_41334292_to_TAG,STOP,0.20,RANK3	AATGATACGGCGACCACCGATATTAGATCCGTGGCCGCGCGGTGCGCTCCAGAGCCGCAGTTCTCCCGTGAGAGGGCCTTCGCGGTGGAACAAACACTCGCTTAGCAGCGGAAGACTCCGAGTTCTCGGTACTCTTCAGGCATGAGTCATGTGGCAGTGGAAAATGCGCTCGGGCTGGACTAGCAGGTGAGCCGCAAGAACCCCACCGGGCTGGCTGCTGCGTGAATTCCTCCCCTGACCTAACCTGGCTAATGGCGCAGCGCTAACCGGCTCGTATGCCGTCTTCTGCTTG
>DDX3XE1sg1.exon_Change_codon_position_41334292_to_TGA,STOP,0.52,RANKT	AATGATACGGCGACCACCGATATTAGATCCGTGGCCGCGCGGTGCGCTCCAGAGCCGCAGTTCTCCCGTGAGAGGGCCTTCGCGGTGGAACAAACACTCGCTTAGCAGCGGAAGACTCCGAGTTCTCGGTACTCTTCAGGCATGAGTCATGTGGCAGTGGAAAATGCGCTCGGGCTGGACTGACAGGTGAGCCGCAAGAACCCCACCGGGCTGGCTGCTGCGTGAATTCCTCCCCTGACCTAACCTGGCTAATGGCGCAGCGCTAACCGGCTCGTATGCCGTCTTCTGCTTG
>DDX3XE1sg1.exon_Change_codon_position_41334292_to_CCG,P,0.11,RANK4	AATGATACGGCGACCACCGATATTAGATCCGTGGCCGCGCGGTGCGCTCCAGAGCCGCAGTTCTCCCGTGAGAGGGCCTTCGCGGTGGAACAAACACTCGCTTAGCAGCGGAAGACTCCGAGTTCTCGGTACTCTTCAGGCATGAGTCATGTGGCAGTGGAAAATGCGCTCGGGCTGGACCCGCAGGTGAGCCGCAAGAACCCCACCGGGCTGGCTGCTGCGTGAATTCCTCCCCTGACCTAACCTGGCTAATGGCGCAGCGCTAACCGGCTCGTATGCCGTCTTCTGCTTG
>DDX3XE1sg1.exon_Change_codon_position_41334292_to_CGG,R,0.21,RANKT	AATGATACGGCGACCACCGATATTAGATCCGTGGCCGCGCGGTGCGCTCCAGAGCCGCAGTTCTCCCGTGAGAGGGCCTTCGCGGTGGAACAAACACTCGCTTAGCAGCGGAAGACTCCGAGTTCTCGGTACTCTTCAGGCATGAGTCATGTGGCAGTGGAAAATGCGCTCGGGCTGGACCGGCAGGTGAGCCGCAAGAACCCCACCGGGCTGGCTGCTGCGTGAATTCCTCCCCTGACCTAACCTGGCTAATGGCGCAGCGCTAACCGGCTCGTATGCCGTCTTCTGCTTG
>DDX3XE1sg1.exon_Change_codon_position_41334292_to_CTG,L,0.41,RANKT	AATGATACGGCGACCACCGATATTAGATCCGTGGCCGCGCGGTGCGCTCCAGAGCCGCAGTTCTCCCGTGAGAGGGCCTTCGCGGTGGAACAAACACTCGCTTAGCAGCGGAAGACTCCGAGTTCTCGGTACTCTTCAGGCATGAGTCATGTGGCAGTGGAAAATGCGCTCGGGCTGGACCTGCAGGTGAGCCGCAAGAACCCCACCGGGCTGGCTGCTGCGTGAATTCCTCCCCTGACCTAACCTGGCTAATGGCGCAGCGCTAACCGGCTCGTATGCCGTCTTCTGCTTG
>DDX3XE1sg1.exon_Change_codon_position_41334292_to_CAA,Q,0.25,RANK2	AATGATACGGCGACCACCGATATTAGATCCGTGGCCGCGCGGTGCGCTCCAGAGCCGCAGTTCTCCCGTGAGAGGGCCTTCGCGGTGGAACAAACACTCGCTTAGCAGCGGAAGACTCCGAGTTCTCGGTACTCTTCAGGCATGAGTCATGTGGCAGTGGAAAATGCGCTCGGGCTGGACCAACAGGTGAGCCGCAAGAACCCCACCGGGCTGGCTGCTGCGTGAATTCCTCCCCTGACCTAACCTGGCTAATGGCGCAGCGCTAACCGGCTCGTATGCCGTCTTCTGCTTG
>DDX3XE1sg1.exon_Change_codon_position_41334292_to_CAC,H,0.59,RANKT	AATGATACGGCGACCACCGATATTAGATCCGTGGCCGCGCGGTGCGCTCCAGAGCCGCAGTTCTCCCGTGAGAGGGCCTTCGCGGTGGAACAAACACTCGCTTAGCAGCGGAAGACTCCGAGTTCTCGGTACTCTTCAGGCATGAGTCATGTGGCAGTGGAAAATGCGCTCGGGCTGGACCACCAGGTGAGCCGCAAGAACCCCACCGGGCTGGCTGCTGCGTGAATTCCTCCCCTGACCTAACCTGGCTAATGGCGCAGCGCTAACCGGCTCGTATGCCGTCTTCTGCTTG
>DDX3XE1sg1.exon_Change_codon_position_41334292_to_CAT,H,0.41,RANK2	AATGATACGGCGACCACCGATATTAGATCCGTGGCCGCGCGGTGCGCTCCAGAGCCGCAGTTCTCCCGTGAGAGGGCCTTCGCGGTGGAACAAACACTCGCTTAGCAGCGGAAGACTCCGAGTTCTCGGTACTCTTCAGGCATGAGTCATGTGGCAGTGGAAAATGCGCTCGGGCTGGACCATCAGGTGAGCCGCAAGAACCCCACCGGGCTGGCTGCTGCGTGAATTCCTCCCCTGACCTAACCTGGCTAATGGCGCAGCGCTAACCGGCTCGTATGCCGTCTTCTGCTTG
>DDX3XE1sg1.exon_Change_codon_position_41334295_to_AAG,K,0.58,RANKT	AATGATACGGCGACCACCGATATTAGATCCGTGGCCGCGCGGTGCGCTCCAGAGCCGCAGTTCTCCCGTGAGAGGGCCTTCGCGGTGGAACAAACACTCGCTTAGCAGCGGAAGACTCCGAGTTCTCGGTACTCTTCAGGCATGAGTCATGTGGCAGTGGAAAATGCGCTCGGGCTGGACCAGAAGGTGAGCCGCAAGAACCCCACCGGGCTGGCTGCTGCGTGAATTCCTCCCCTGACCTAACCTGGCTAATGGCGCAGCGCTAACCGGCTCGTATGCCGTCTTCTGCTTG
>DDX3XE1sg1.exon_Change_codon_position_41334295_to_AAA,K,0.42,RANK2	AATGATACGGCGACCACCGATATTAGATCCGTGGCCGCGCGGTGCGCTCCAGAGCCGCAGTTCTCCCGTGAGAGGGCCTTCGCGGTGGAACAAACACTCGCTTAGCAGCGGAAGACTCCGAGTTCTCGGTACTCTTCAGGCATGAGTCATGTGGCAGTGGAAAATGCGCTCGGGCTGGACCAGAAAGTGAGCCGCAAGAACCCCACCGGGCTGGCTGCTGCGTGAATTCCTCCCCTGACCTAACCTGGCTAATGGCGCAGCGCTAACCGGCTCGTATGCCGTCTTCTGCTTG
>DDX3XE1sg1.exon_Change_codon_position_41334295_to_AGA,R,0.20,RANK2	AATGATACGGCGACCACCGATATTAGATCCGTGGCCGCGCGGTGCGCTCCAGAGCCGCAGTTCTCCCGTGAGAGGGCCTTCGCGGTGGAACAAACACTCGCTTAGCAGCGGAAGACTCCGAGTTCTCGGTACTCTTCAGGCATGAGTCATGTGGCAGTGGAAAATGCGCTCGGGCTGGACCAGAGAGTGAGCCGCAAGAACCCCACCGGGCTGGCTGCTGCGTGAATTCCTCCCCTGACCTAACCTGGCTAATGGCGCAGCGCTAACCGGCTCGTATGCCGTCTTCTGCTTG
>DDX3XE1sg1.exon_Change_codon_position_41334295_to_CCC,P,0.33,RANKT	AATGATACGGCGACCACCGATATTAGATCCGTGGCCGCGCGGTGCGCTCCAGAGCCGCAGTTCTCCCGTGAGAGGGCCTTCGCGGTGGAACAAACACTCGCTTAGCAGCGGAAGACTCCGAGTTCTCGGTACTCTTCAGGCATGAGTCATGTGGCAGTGGAAAATGCGCTCGGGCTGGACCAGCCCGTGAGCCGCAAGAACCCCACCGGGCTGGCTGCTGCGTGAATTCCTCCCCTGACCTAACCTGGCTAATGGCGCAGCGCTAACCGGCTCGTATGCCGTCTTCTGCTTG
>DDX3XE1sg1.exon_Change_codon_position_41334295_to_CTC,L,0.20,RANK2	AATGATACGGCGACCACCGATATTAGATCCGTGGCCGCGCGGTGCGCTCCAGAGCCGCAGTTCTCCCGTGAGAGGGCCTTCGCGGTGGAACAAACACTCGCTTAGCAGCGGAAGACTCCGAGTTCTCGGTACTCTTCAGGCATGAGTCATGTGGCAGTGGAAAATGCGCTCGGGCTGGACCAGCTCGTGAGCCGCAAGAACCCCACCGGGCTGGCTGCTGCGTGAATTCCTCCCCTGACCTAACCTGGCTAATGGCGCAGCGCTAACCGGCTCGTATGCCGTCTTCTGCTTG
>DDX3XE1sg1.exon_Change_codon_position_41334295_to_GAG,E,0.58,RANKT	AATGATACGGCGACCACCGATATTAGATCCGTGGCCGCGCGGTGCGCTCCAGAGCCGCAGTTCTCCCGTGAGAGGGCCTTCGCGGTGGAACAAACACTCGCTTAGCAGCGGAAGACTCCGAGTTCTCGGTACTCTTCAGGCATGAGTCATGTGGCAGTGGAAAATGCGCTCGGGCTGGACCAGGAGGTGAGCCGCAAGAACCCCACCGGGCTGGCTGCTGCGTGAATTCCTCCCCTGACCTAACCTGGCTAATGGCGCAGCGCTAACCGGCTCGTATGCCGTCTTCTGCTTG
>DDX3XE1sg1.exon_Change_codon_position_41334295_to_GAA,E,0.42,RANK2	AATGATACGGCGACCACCGATATTAGATCCGTGGCCGCGCGGTGCGCTCCAGAGCCGCAGTTCTCCCGTGAGAGGGCCTTCGCGGTGGAACAAACACTCGCTTAGCAGCGGAAGACTCCGAGTTCTCGGTACTCTTCAGGCATGAGTCATGTGGCAGTGGAAAATGCGCTCGGGCTGGACCAGGAAGTGAGCCGCAAGAACCCCACCGGGCTGGCTGCTGCGTGAATTCCTCCCCTGACCTAACCTGGCTAATGGCGCAGCGCTAACCGGCTCGTATGCCGTCTTCTGCTTG
>DDX3XE1sg1.exon_Change_codon_position_41334295_to_TAG,STOP,0.20,RANK3	AATGATACGGCGACCACCGATATTAGATCCGTGGCCGCGCGGTGCGCTCCAGAGCCGCAGTTCTCCCGTGAGAGGGCCTTCGCGGTGGAACAAACACTCGCTTAGCAGCGGAAGACTCCGAGTTCTCGGTACTCTTCAGGCATGAGTCATGTGGCAGTGGAAAATGCGCTCGGGCTGGACCAGTAGGTGAGCCGCAAGAACCCCACCGGGCTGGCTGCTGCGTGAATTCCTCCCCTGACCTAACCTGGCTAATGGCGCAGCGCTAACCGGCTCGTATGCCGTCTTCTGCTTG
>DDX3XE1sg1.exon_Change_codon_position_41334295_to_TGA,STOP,0.52,RANKT	AATGATACGGCGACCACCGATATTAGATCCGTGGCCGCGCGGTGCGCTCCAGAGCCGCAGTTCTCCCGTGAGAGGGCCTTCGCGGTGGAACAAACACTCGCTTAGCAGCGGAAGACTCCGAGTTCTCGGTACTCTTCAGGCATGAGTCATGTGGCAGTGGAAAATGCGCTCGGGCTGGACCAGTGAGTGAGCCGCAAGAACCCCACCGGGCTGGCTGCTGCGTGAATTCCTCCCCTGACCTAACCTGGCTAATGGCGCAGCGCTAACCGGCTCGTATGCCGTCTTCTGCTTG
>DDX3XE1sg1.exon_Change_codon_position_41334295_to_CCG,P,0.11,RANK4	AATGATACGGCGACCACCGATATTAGATCCGTGGCCGCGCGGTGCGCTCCAGAGCCGCAGTTCTCCCGTGAGAGGGCCTTCGCGGTGGAACAAACACTCGCTTAGCAGCGGAAGACTCCGAGTTCTCGGTACTCTTCAGGCATGAGTCATGTGGCAGTGGAAAATGCGCTCGGGCTGGACCAGCCGGTGAGCCGCAAGAACCCCACCGGGCTGGCTGCTGCGTGAATTCCTCCCCTGACCTAACCTGGCTAATGGCGCAGCGCTAACCGGCTCGTATGCCGTCTTCTGCTTG
>DDX3XE1sg1.exon_Change_codon_position_41334295_to_CGG,R,0.21,RANKT	AATGATACGGCGACCACCGATATTAGATCCGTGGCCGCGCGGTGCGCTCCAGAGCCGCAGTTCTCCCGTGAGAGGGCCTTCGCGGTGGAACAAACACTCGCTTAGCAGCGGAAGACTCCGAGTTCTCGGTACTCTTCAGGCATGAGTCATGTGGCAGTGGAAAATGCGCTCGGGCTGGACCAGCGGGTGAGCCGCAAGAACCCCACCGGGCTGGCTGCTGCGTGAATTCCTCCCCTGACCTAACCTGGCTAATGGCGCAGCGCTAACCGGCTCGTATGCCGTCTTCTGCTTG
>DDX3XE1sg1.exon_Change_codon_position_41334295_to_CTG,L,0.41,RANKT	AATGATACGGCGACCACCGATATTAGATCCGTGGCCGCGCGGTGCGCTCCAGAGCCGCAGTTCTCCCGTGAGAGGGCCTTCGCGGTGGAACAAACACTCGCTTAGCAGCGGAAGACTCCGAGTTCTCGGTACTCTTCAGGCATGAGTCATGTGGCAGTGGAAAATGCGCTCGGGCTGGACCAGCTGGTGAGCCGCAAGAACCCCACCGGGCTGGCTGCTGCGTGAATTCCTCCCCTGACCTAACCTGGCTAATGGCGCAGCGCTAACCGGCTCGTATGCCGTCTTCTGCTTG
>DDX3XE1sg1.exon_Change_codon_position_41334295_to_CAA,Q,0.25,RANK2	AATGATACGGCGACCACCGATATTAGATCCGTGGCCGCGCGGTGCGCTCCAGAGCCGCAGTTCTCCCGTGAGAGGGCCTTCGCGGTGGAACAAACACTCGCTTAGCAGCGGAAGACTCCGAGTTCTCGGTACTCTTCAGGCATGAGTCATGTGGCAGTGGAAAATGCGCTCGGGCTGGACCAGCAAGTGAGCCGCAAGAACCCCACCGGGCTGGCTGCTGCGTGAATTCCTCCCCTGACCTAACCTGGCTAATGGCGCAGCGCTAACCGGCTCGTATGCCGTCTTCTGCTTG
>DDX3XE1sg1.exon_Change_codon_position_41334295_to_CAC,H,0.59,RANKT	AATGATACGGCGACCACCGATATTAGATCCGTGGCCGCGCGGTGCGCTCCAGAGCCGCAGTTCTCCCGTGAGAGGGCCTTCGCGGTGGAACAAACACTCGCTTAGCAGCGGAAGACTCCGAGTTCTCGGTACTCTTCAGGCATGAGTCATGTGGCAGTGGAAAATGCGCTCGGGCTGGACCAGCACGTGAGCCGCAAGAACCCCACCGGGCTGGCTGCTGCGTGAATTCCTCCCCTGACCTAACCTGGCTAATGGCGCAGCGCTAACCGGCTCGTATGCCGTCTTCTGCTTG
>DDX3XE1sg1.exon_Change_codon_position_41334295_to_CAT,H,0.41,RANK2	AATGATACGGCGACCACCGATATTAGATCCGTGGCCGCGCGGTGCGCTCCAGAGCCGCAGTTCTCCCGTGAGAGGGCCTTCGCGGTGGAACAAACACTCGCTTAGCAGCGGAAGACTCCGAGTTCTCGGTACTCTTCAGGCATGAGTCATGTGGCAGTGGAAAATGCGCTCGGGCTGGACCAGCATGTGAGCCGCAAGAACCCCACCGGGCTGGCTGCTGCGTGAATTCCTCCCCTGACCTAACCTGGCTAATGGCGCAGCGCTAACCGGCTCGTATGCCGTCTTCTGCTTG
>DDX3XE2sg1.3intron_Change_position_41337466_to_A	AATGATACGGCGACCACCGATGAATGCAGTACTAGCAAATGCTAGAGGGCAGGACTAGTTTTCTCTTAATGTAGTATTTGAGCACATGGGGTGCTAACCATCTCACTCTCTTCTAGTTTGCTGGTCTAGACCTGAACTCTTCAGATAATCAGAGTGGAGGAAGTACAGCCAGCAATAAGTACAACATCTTGTGGGTTTATTGAATATTAGAGCTTAACATCTTAAGATTTCATTGGGCTTATGTAAAATTTAAGAAATTTGCCTTTCAATTTCGTATGCCGTCTTCTGCTTG
>DDX3XE2sg1.3intron_Change_position_41337466_to_T	AATGATACGGCGACCACCGATGAATGCAGTACTAGCAAATGCTAGAGGGCAGGACTAGTTTTCTCTTAATGTAGTATTTGAGCACATGGGGTGCTAACCATCTCACTCTCTTCTAGTTTGCTGGTCTAGACCTGAACTCTTCAGATAATCAGAGTGGAGGAAGTACAGCCAGCATTAAGTACAACATCTTGTGGGTTTATTGAATATTAGAGCTTAACATCTTAAGATTTCATTGGGCTTATGTAAAATTTAAGAAATTTGCCTTTCAATTTCGTATGCCGTCTTCTGCTTG
>DDX3XE2sg1.3intron_Change_position_41337466_to_C	AATGATACGGCGACCACCGATGAATGCAGTACTAGCAAATGCTAGAGGGCAGGACTAGTTTTCTCTTAATGTAGTATTTGAGCACATGGGGTGCTAACCATCTCACTCTCTTCTAGTTTGCTGGTCTAGACCTGAACTCTTCAGATAATCAGAGTGGAGGAAGTACAGCCAGCACTAAGTACAACATCTTGTGGGTTTATTGAATATTAGAGCTTAACATCTTAAGATTTCATTGGGCTTATGTAAAATTTAAGAAATTTGCCTTTCAATTTCGTATGCCGTCTTCTGCTTG
>DDX3XE2sg1.3intron_Change_position_41337467_to_A	AATGATACGGCGACCACCGATGAATGCAGTACTAGCAAATGCTAGAGGGCAGGACTAGTTTTCTCTTAATGTAGTATTTGAGCACATGGGGTGCTAACCATCTCACTCTCTTCTAGTTTGCTGGTCTAGACCTGAACTCTTCAGATAATCAGAGTGGAGGAAGTACAGCCAGCAGAAAGTACAACATCTTGTGGGTTTATTGAATATTAGAGCTTAACATCTTAAGATTTCATTGGGCTTATGTAAAATTTAAGAAATTTGCCTTTCAATTTCGTATGCCGTCTTCTGCTTG
>DDX3XE2sg1.3intron_Change_position_41337467_to_C	AATGATACGGCGACCACCGATGAATGCAGTACTAGCAAATGCTAGAGGGCAGGACTAGTTTTCTCTTAATGTAGTATTTGAGCACATGGGGTGCTAACCATCTCACTCTCTTCTAGTTTGCTGGTCTAGACCTGAACTCTTCAGATAATCAGAGTGGAGGAAGTACAGCCAGCAGCAAGTACAACATCTTGTGGGTTTATTGAATATTAGAGCTTAACATCTTAAGATTTCATTGGGCTTATGTAAAATTTAAGAAATTTGCCTTTCAATTTCGTATGCCGTCTTCTGCTTG
>DDX3XE2sg1.3intron_Change_position_41337467_to_G	AATGATACGGCGACCACCGATGAATGCAGTACTAGCAAATGCTAGAGGGCAGGACTAGTTTTCTCTTAATGTAGTATTTGAGCACATGGGGTGCTAACCATCTCACTCTCTTCTAGTTTGCTGGTCTAGACCTGAACTCTTCAGATAATCAGAGTGGAGGAAGTACAGCCAGCAGGAAGTACAACATCTTGTGGGTTTATTGAATATTAGAGCTTAACATCTTAAGATTTCATTGGGCTTATGTAAAATTTAAGAAATTTGCCTTTCAATTTCGTATGCCGTCTTCTGCTTG
>DDX3XE2sg1.3intron_Change_position_41337468_to_T	AATGATACGGCGACCACCGATGAATGCAGTACTAGCAAATGCTAGAGGGCAGGACTAGTTTTCTCTTAATGTAGTATTTGAGCACATGGGGTGCTAACCATCTCACTCTCTTCTAGTTTGCTGGTCTAGACCTGAACTCTTCAGATAATCAGAGTGGAGGAAGTACAGCCAGCAGTTAGTACAACATCTTGTGGGTTTATTGAATATTAGAGCTTAACATCTTAAGATTTCATTGGGCTTATGTAAAATTTAAGAAATTTGCCTTTCAATTTCGTATGCCGTCTTCTGCTTG
>DDX3XE2sg1.3intron_Change_position_41337468_to_C	AATGATACGGCGACCACCGATGAATGCAGTACTAGCAAATGCTAGAGGGCAGGACTAGTTTTCTCTTAATGTAGTATTTGAGCACATGGGGTGCTAACCATCTCACTCTCTTCTAGTTTGCTGGTCTAGACCTGAACTCTTCAGATAATCAGAGTGGAGGAAGTACAGCCAGCAGTCAGTACAACATCTTGTGGGTTTATTGAATATTAGAGCTTAACATCTTAAGATTTCATTGGGCTTATGTAAAATTTAAGAAATTTGCCTTTCAATTTCGTATGCCGTCTTCTGCTTG
>DDX3XE2sg1.3intron_Change_position_41337468_to_G	AATGATACGGCGACCACCGATGAATGCAGTACTAGCAAATGCTAGAGGGCAGGACTAGTTTTCTCTTAATGTAGTATTTGAGCACATGGGGTGCTAACCATCTCACTCTCTTCTAGTTTGCTGGTCTAGACCTGAACTCTTCAGATAATCAGAGTGGAGGAAGTACAGCCAGCAGTGAGTACAACATCTTGTGGGTTTATTGAATATTAGAGCTTAACATCTTAAGATTTCATTGGGCTTATGTAAAATTTAAGAAATTTGCCTTTCAATTTCGTATGCCGTCTTCTGCTTG
>DDX3XE2sg1.3intron_Change_position_41337469_to_T	AATGATACGGCGACCACCGATGAATGCAGTACTAGCAAATGCTAGAGGGCAGGACTAGTTTTCTCTTAATGTAGTATTTGAGCACATGGGGTGCTAACCATCTCACTCTCTTCTAGTTTGCTGGTCTAGACCTGAACTCTTCAGATAATCAGAGTGGAGGAAGTACAGCCAGCAGTATGTACAACATCTTGTGGGTTTATTGAATATTAGAGCTTAACATCTTAAGATTTCATTGGGCTTATGTAAAATTTAAGAAATTTGCCTTTCAATTTCGTATGCCGTCTTCTGCTTG
>DDX3XE2sg1.3intron_Change_position_41337469_to_C	AATGATACGGCGACCACCGATGAATGCAGTACTAGCAAATGCTAGAGGGCAGGACTAGTTTTCTCTTAATGTAGTATTTGAGCACATGGGGTGCTAACCATCTCACTCTCTTCTAGTTTGCTGGTCTAGACCTGAACTCTTCAGATAATCAGAGTGGAGGAAGTACAGCCAGCAGTACGTACAACATCTTGTGGGTTTATTGAATATTAGAGCTTAACATCTTAAGATTTCATTGGGCTTATGTAAAATTTAAGAAATTTGCCTTTCAATTTCGTATGCCGTCTTCTGCTTG
>DDX3XE2sg1.3intron_Change_position_41337469_to_G	AATGATACGGCGACCACCGATGAATGCAGTACTAGCAAATGCTAGAGGGCAGGACTAGTTTTCTCTTAATGTAGTATTTGAGCACATGGGGTGCTAACCATCTCACTCTCTTCTAGTTTGCTGGTCTAGACCTGAACTCTTCAGATAATCAGAGTGGAGGAAGTACAGCCAGCAGTAGGTACAACATCTTGTGGGTTTATTGAATATTAGAGCTTAACATCTTAAGATTTCATTGGGCTTATGTAAAATTTAAGAAATTTGCCTTTCAATTTCGTATGCCGTCTTCTGCTTG
>DDX3XE2sg1.3intron_Change_position_41337470_to_A	AATGATACGGCGACCACCGATGAATGCAGTACTAGCAAATGCTAGAGGGCAGGACTAGTTTTCTCTTAATGTAGTATTTGAGCACATGGGGTGCTAACCATCTCACTCTCTTCTAGTTTGCTGGTCTAGACCTGAACTCTTCAGATAATCAGAGTGGAGGAAGTACAGCCAGCAGTAAATACAACATCTTGTGGGTTTATTGAATATTAGAGCTTAACATCTTAAGATTTCATTGGGCTTATGTAAAATTTAAGAAATTTGCCTTTCAATTTCGTATGCCGTCTTCTGCTTG
>DDX3XE2sg1.3intron_Change_position_41337470_to_T	AATGATACGGCGACCACCGATGAATGCAGTACTAGCAAATGCTAGAGGGCAGGACTAGTTTTCTCTTAATGTAGTATTTGAGCACATGGGGTGCTAACCATCTCACTCTCTTCTAGTTTGCTGGTCTAGACCTGAACTCTTCAGATAATCAGAGTGGAGGAAGTACAGCCAGCAGTAATTACAACATCTTGTGGGTTTATTGAATATTAGAGCTTAACATCTTAAGATTTCATTGGGCTTATGTAAAATTTAAGAAATTTGCCTTTCAATTTCGTATGCCGTCTTCTGCTTG
>DDX3XE2sg1.3intron_Change_position_41337470_to_C	AATGATACGGCGACCACCGATGAATGCAGTACTAGCAAATGCTAGAGGGCAGGACTAGTTTTCTCTTAATGTAGTATTTGAGCACATGGGGTGCTAACCATCTCACTCTCTTCTAGTTTGCTGGTCTAGACCTGAACTCTTCAGATAATCAGAGTGGAGGAAGTACAGCCAGCAGTAACTACAACATCTTGTGGGTTTATTGAATATTAGAGCTTAACATCTTAAGATTTCATTGGGCTTATGTAAAATTTAAGAAATTTGCCTTTCAATTTCGTATGCCGTCTTCTGCTTG
>DDX3XE2sg1.3intron_Change_position_41337471_to_A	AATGATACGGCGACCACCGATGAATGCAGTACTAGCAAATGCTAGAGGGCAGGACTAGTTTTCTCTTAATGTAGTATTTGAGCACATGGGGTGCTAACCATCTCACTCTCTTCTAGTTTGCTGGTCTAGACCTGAACTCTTCAGATAATCAGAGTGGAGGAAGTACAGCCAGCAGTAAGAACAACATCTTGTGGGTTTATTGAATATTAGAGCTTAACATCTTAAGATTTCATTGGGCTTATGTAAAATTTAAGAAATTTGCCTTTCAATTTCGTATGCCGTCTTCTGCTTG
>DDX3XE2sg1.3intron_Change_position_41337471_to_C	AATGATACGGCGACCACCGATGAATGCAGTACTAGCAAATGCTAGAGGGCAGGACTAGTTTTCTCTTAATGTAGTATTTGAGCACATGGGGTGCTAACCATCTCACTCTCTTCTAGTTTGCTGGTCTAGACCTGAACTCTTCAGATAATCAGAGTGGAGGAAGTACAGCCAGCAGTAAGCACAACATCTTGTGGGTTTATTGAATATTAGAGCTTAACATCTTAAGATTTCATTGGGCTTATGTAAAATTTAAGAAATTTGCCTTTCAATTTCGTATGCCGTCTTCTGCTTG
>DDX3XE2sg1.3intron_Change_position_41337471_to_G	AATGATACGGCGACCACCGATGAATGCAGTACTAGCAAATGCTAGAGGGCAGGACTAGTTTTCTCTTAATGTAGTATTTGAGCACATGGGGTGCTAACCATCTCACTCTCTTCTAGTTTGCTGGTCTAGACCTGAACTCTTCAGATAATCAGAGTGGAGGAAGTACAGCCAGCAGTAAGGACAACATCTTGTGGGTTTATTGAATATTAGAGCTTAACATCTTAAGATTTCATTGGGCTTATGTAAAATTTAAGAAATTTGCCTTTCAATTTCGTATGCCGTCTTCTGCTTG
>DDX3XE2sg1.3intron_Change_position_41337472_to_T	AATGATACGGCGACCACCGATGAATGCAGTACTAGCAAATGCTAGAGGGCAGGACTAGTTTTCTCTTAATGTAGTATTTGAGCACATGGGGTGCTAACCATCTCACTCTCTTCTAGTTTGCTGGTCTAGACCTGAACTCTTCAGATAATCAGAGTGGAGGAAGTACAGCCAGCAGTAAGTTCAACATCTTGTGGGTTTATTGAATATTAGAGCTTAACATCTTAAGATTTCATTGGGCTTATGTAAAATTTAAGAAATTTGCCTTTCAATTTCGTATGCCGTCTTCTGCTTG
>DDX3XE2sg1.3intron_Change_position_41337472_to_C	AATGATACGGCGACCACCGATGAATGCAGTACTAGCAAATGCTAGAGGGCAGGACTAGTTTTCTCTTAATGTAGTATTTGAGCACATGGGGTGCTAACCATCTCACTCTCTTCTAGTTTGCTGGTCTAGACCTGAACTCTTCAGATAATCAGAGTGGAGGAAGTACAGCCAGCAGTAAGTCCAACATCTTGTGGGTTTATTGAATATTAGAGCTTAACATCTTAAGATTTCATTGGGCTTATGTAAAATTTAAGAAATTTGCCTTTCAATTTCGTATGCCGTCTTCTGCTTG
>DDX3XE2sg1.3intron_Change_position_41337472_to_G	AATGATACGGCGACCACCGATGAATGCAGTACTAGCAAATGCTAGAGGGCAGGACTAGTTTTCTCTTAATGTAGTATTTGAGCACATGGGGTGCTAACCATCTCACTCTCTTCTAGTTTGCTGGTCTAGACCTGAACTCTTCAGATAATCAGAGTGGAGGAAGTACAGCCAGCAGTAAGTGCAACATCTTGTGGGTTTATTGAATATTAGAGCTTAACATCTTAAGATTTCATTGGGCTTATGTAAAATTTAAGAAATTTGCCTTTCAATTTCGTATGCCGTCTTCTGCTTG
>DDX3XE2sg1.3intron_Change_position_41337473_to_A	AATGATACGGCGACCACCGATGAATGCAGTACTAGCAAATGCTAGAGGGCAGGACTAGTTTTCTCTTAATGTAGTATTTGAGCACATGGGGTGCTAACCATCTCACTCTCTTCTAGTTTGCTGGTCTAGACCTGAACTCTTCAGATAATCAGAGTGGAGGAAGTACAGCCAGCAGTAAGTAAAACATCTTGTGGGTTTATTGAATATTAGAGCTTAACATCTTAAGATTTCATTGGGCTTATGTAAAATTTAAGAAATTTGCCTTTCAATTTCGTATGCCGTCTTCTGCTTG
>DDX3XE2sg1.3intron_Change_position_41337473_to_T	AATGATACGGCGACCACCGATGAATGCAGTACTAGCAAATGCTAGAGGGCAGGACTAGTTTTCTCTTAATGTAGTATTTGAGCACATGGGGTGCTAACCATCTCACTCTCTTCTAGTTTGCTGGTCTAGACCTGAACTCTTCAGATAATCAGAGTGGAGGAAGTACAGCCAGCAGTAAGTATAACATCTTGTGGGTTTATTGAATATTAGAGCTTAACATCTTAAGATTTCATTGGGCTTATGTAAAATTTAAGAAATTTGCCTTTCAATTTCGTATGCCGTCTTCTGCTTG
>DDX3XE2sg1.3intron_Change_position_41337473_to_G	AATGATACGGCGACCACCGATGAATGCAGTACTAGCAAATGCTAGAGGGCAGGACTAGTTTTCTCTTAATGTAGTATTTGAGCACATGGGGTGCTAACCATCTCACTCTCTTCTAGTTTGCTGGTCTAGACCTGAACTCTTCAGATAATCAGAGTGGAGGAAGTACAGCCAGCAGTAAGTAGAACATCTTGTGGGTTTATTGAATATTAGAGCTTAACATCTTAAGATTTCATTGGGCTTATGTAAAATTTAAGAAATTTGCCTTTCAATTTCGTATGCCGTCTTCTGCTTG
>DDX3XE2sg1.3intron_Change_position_41337474_to_T	AATGATACGGCGACCACCGATGAATGCAGTACTAGCAAATGCTAGAGGGCAGGACTAGTTTTCTCTTAATGTAGTATTTGAGCACATGGGGTGCTAACCATCTCACTCTCTTCTAGTTTGCTGGTCTAGACCTGAACTCTTCAGATAATCAGAGTGGAGGAAGTACAGCCAGCAGTAAGTACTACATCTTGTGGGTTTATTGAATATTAGAGCTTAACATCTTAAGATTTCATTGGGCTTATGTAAAATTTAAGAAATTTGCCTTTCAATTTCGTATGCCGTCTTCTGCTTG
>DDX3XE2sg1.3intron_Change_position_41337474_to_C	AATGATACGGCGACCACCGATGAATGCAGTACTAGCAAATGCTAGAGGGCAGGACTAGTTTTCTCTTAATGTAGTATTTGAGCACATGGGGTGCTAACCATCTCACTCTCTTCTAGTTTGCTGGTCTAGACCTGAACTCTTCAGATAATCAGAGTGGAGGAAGTACAGCCAGCAGTAAGTACCACATCTTGTGGGTTTATTGAATATTAGAGCTTAACATCTTAAGATTTCATTGGGCTTATGTAAAATTTAAGAAATTTGCCTTTCAATTTCGTATGCCGTCTTCTGCTTG
>DDX3XE2sg1.3intron_Change_position_41337474_to_G	AATGATACGGCGACCACCGATGAATGCAGTACTAGCAAATGCTAGAGGGCAGGACTAGTTTTCTCTTAATGTAGTATTTGAGCACATGGGGTGCTAACCATCTCACTCTCTTCTAGTTTGCTGGTCTAGACCTGAACTCTTCAGATAATCAGAGTGGAGGAAGTACAGCCAGCAGTAAGTACGACATCTTGTGGGTTTATTGAATATTAGAGCTTAACATCTTAAGATTTCATTGGGCTTATGTAAAATTTAAGAAATTTGCCTTTCAATTTCGTATGCCGTCTTCTGCTTG
>DDX3XE2sg1.3intron_Change_position_41337475_to_T	AATGATACGGCGACCACCGATGAATGCAGTACTAGCAAATGCTAGAGGGCAGGACTAGTTTTCTCTTAATGTAGTATTTGAGCACATGGGGTGCTAACCATCTCACTCTCTTCTAGTTTGCTGGTCTAGACCTGAACTCTTCAGATAATCAGAGTGGAGGAAGTACAGCCAGCAGTAAGTACATCATCTTGTGGGTTTATTGAATATTAGAGCTTAACATCTTAAGATTTCATTGGGCTTATGTAAAATTTAAGAAATTTGCCTTTCAATTTCGTATGCCGTCTTCTGCTTG
>DDX3XE2sg1.3intron_Change_position_41337475_to_C	AATGATACGGCGACCACCGATGAATGCAGTACTAGCAAATGCTAGAGGGCAGGACTAGTTTTCTCTTAATGTAGTATTTGAGCACATGGGGTGCTAACCATCTCACTCTCTTCTAGTTTGCTGGTCTAGACCTGAACTCTTCAGATAATCAGAGTGGAGGAAGTACAGCCAGCAGTAAGTACACCATCTTGTGGGTTTATTGAATATTAGAGCTTAACATCTTAAGATTTCATTGGGCTTATGTAAAATTTAAGAAATTTGCCTTTCAATTTCGTATGCCGTCTTCTGCTTG
>DDX3XE2sg1.3intron_Change_position_41337475_to_G	AATGATACGGCGACCACCGATGAATGCAGTACTAGCAAATGCTAGAGGGCAGGACTAGTTTTCTCTTAATGTAGTATTTGAGCACATGGGGTGCTAACCATCTCACTCTCTTCTAGTTTGCTGGTCTAGACCTGAACTCTTCAGATAATCAGAGTGGAGGAAGTACAGCCAGCAGTAAGTACAGCATCTTGTGGGTTTATTGAATATTAGAGCTTAACATCTTAAGATTTCATTGGGCTTATGTAAAATTTAAGAAATTTGCCTTTCAATTTCGTATGCCGTCTTCTGCTTG
>DDX3XE2sg1.3intron_Change_position_41337476_to_A	AATGATACGGCGACCACCGATGAATGCAGTACTAGCAAATGCTAGAGGGCAGGACTAGTTTTCTCTTAATGTAGTATTTGAGCACATGGGGTGCTAACCATCTCACTCTCTTCTAGTTTGCTGGTCTAGACCTGAACTCTTCAGATAATCAGAGTGGAGGAAGTACAGCCAGCAGTAAGTACAAAATCTTGTGGGTTTATTGAATATTAGAGCTTAACATCTTAAGATTTCATTGGGCTTATGTAAAATTTAAGAAATTTGCCTTTCAATTTCGTATGCCGTCTTCTGCTTG
>DDX3XE2sg1.3intron_Change_position_41337476_to_T	AATGATACGGCGACCACCGATGAATGCAGTACTAGCAAATGCTAGAGGGCAGGACTAGTTTTCTCTTAATGTAGTATTTGAGCACATGGGGTGCTAACCATCTCACTCTCTTCTAGTTTGCTGGTCTAGACCTGAACTCTTCAGATAATCAGAGTGGAGGAAGTACAGCCAGCAGTAAGTACAATATCTTGTGGGTTTATTGAATATTAGAGCTTAACATCTTAAGATTTCATTGGGCTTATGTAAAATTTAAGAAATTTGCCTTTCAATTTCGTATGCCGTCTTCTGCTTG
>DDX3XE2sg1.3intron_Change_position_41337476_to_G	AATGATACGGCGACCACCGATGAATGCAGTACTAGCAAATGCTAGAGGGCAGGACTAGTTTTCTCTTAATGTAGTATTTGAGCACATGGGGTGCTAACCATCTCACTCTCTTCTAGTTTGCTGGTCTAGACCTGAACTCTTCAGATAATCAGAGTGGAGGAAGTACAGCCAGCAGTAAGTACAAGATCTTGTGGGTTTATTGAATATTAGAGCTTAACATCTTAAGATTTCATTGGGCTTATGTAAAATTTAAGAAATTTGCCTTTCAATTTCGTATGCCGTCTTCTGCTTG
>DDX3XE2sg1.3intron_Change_position_41337477_to_T	AATGATACGGCGACCACCGATGAATGCAGTACTAGCAAATGCTAGAGGGCAGGACTAGTTTTCTCTTAATGTAGTATTTGAGCACATGGGGTGCTAACCATCTCACTCTCTTCTAGTTTGCTGGTCTAGACCTGAACTCTTCAGATAATCAGAGTGGAGGAAGTACAGCCAGCAGTAAGTACAACTTCTTGTGGGTTTATTGAATATTAGAGCTTAACATCTTAAGATTTCATTGGGCTTATGTAAAATTTAAGAAATTTGCCTTTCAATTTCGTATGCCGTCTTCTGCTTG
>DDX3XE2sg1.3intron_Change_position_41337477_to_C	AATGATACGGCGACCACCGATGAATGCAGTACTAGCAAATGCTAGAGGGCAGGACTAGTTTTCTCTTAATGTAGTATTTGAGCACATGGGGTGCTAACCATCTCACTCTCTTCTAGTTTGCTGGTCTAGACCTGAACTCTTCAGATAATCAGAGTGGAGGAAGTACAGCCAGCAGTAAGTACAACCTCTTGTGGGTTTATTGAATATTAGAGCTTAACATCTTAAGATTTCATTGGGCTTATGTAAAATTTAAGAAATTTGCCTTTCAATTTCGTATGCCGTCTTCTGCTTG
>DDX3XE2sg1.3intron_Change_position_41337477_to_G	AATGATACGGCGACCACCGATGAATGCAGTACTAGCAAATGCTAGAGGGCAGGACTAGTTTTCTCTTAATGTAGTATTTGAGCACATGGGGTGCTAACCATCTCACTCTCTTCTAGTTTGCTGGTCTAGACCTGAACTCTTCAGATAATCAGAGTGGAGGAAGTACAGCCAGCAGTAAGTACAACGTCTTGTGGGTTTATTGAATATTAGAGCTTAACATCTTAAGATTTCATTGGGCTTATGTAAAATTTAAGAAATTTGCCTTTCAATTTCGTATGCCGTCTTCTGCTTG
>DDX3XE2sg1.3intron_Change_position_41337478_to_A	AATGATACGGCGACCACCGATGAATGCAGTACTAGCAAATGCTAGAGGGCAGGACTAGTTTTCTCTTAATGTAGTATTTGAGCACATGGGGTGCTAACCATCTCACTCTCTTCTAGTTTGCTGGTCTAGACCTGAACTCTTCAGATAATCAGAGTGGAGGAAGTACAGCCAGCAGTAAGTACAACAACTTGTGGGTTTATTGAATATTAGAGCTTAACATCTTAAGATTTCATTGGGCTTATGTAAAATTTAAGAAATTTGCCTTTCAATTTCGTATGCCGTCTTCTGCTTG
>DDX3XE2sg1.3intron_Change_position_41337478_to_C	AATGATACGGCGACCACCGATGAATGCAGTACTAGCAAATGCTAGAGGGCAGGACTAGTTTTCTCTTAATGTAGTATTTGAGCACATGGGGTGCTAACCATCTCACTCTCTTCTAGTTTGCTGGTCTAGACCTGAACTCTTCAGATAATCAGAGTGGAGGAAGTACAGCCAGCAGTAAGTACAACACCTTGTGGGTTTATTGAATATTAGAGCTTAACATCTTAAGATTTCATTGGGCTTATGTAAAATTTAAGAAATTTGCCTTTCAATTTCGTATGCCGTCTTCTGCTTG
>DDX3XE2sg1.3intron_Change_position_41337478_to_G	AATGATACGGCGACCACCGATGAATGCAGTACTAGCAAATGCTAGAGGGCAGGACTAGTTTTCTCTTAATGTAGTATTTGAGCACATGGGGTGCTAACCATCTCACTCTCTTCTAGTTTGCTGGTCTAGACCTGAACTCTTCAGATAATCAGAGTGGAGGAAGTACAGCCAGCAGTAAGTACAACAGCTTGTGGGTTTATTGAATATTAGAGCTTAACATCTTAAGATTTCATTGGGCTTATGTAAAATTTAAGAAATTTGCCTTTCAATTTCGTATGCCGTCTTCTGCTTG
>DDX3XE2sg1.3intron_Change_position_41337479_to_A	AATGATACGGCGACCACCGATGAATGCAGTACTAGCAAATGCTAGAGGGCAGGACTAGTTTTCTCTTAATGTAGTATTTGAGCACATGGGGTGCTAACCATCTCACTCTCTTCTAGTTTGCTGGTCTAGACCTGAACTCTTCAGATAATCAGAGTGGAGGAAGTACAGCCAGCAGTAAGTACAACATATTGTGGGTTTATTGAATATTAGAGCTTAACATCTTAAGATTTCATTGGGCTTATGTAAAATTTAAGAAATTTGCCTTTCAATTTCGTATGCCGTCTTCTGCTTG
>DDX3XE2sg1.3intron_Change_position_41337479_to_T	AATGATACGGCGACCACCGATGAATGCAGTACTAGCAAATGCTAGAGGGCAGGACTAGTTTTCTCTTAATGTAGTATTTGAGCACATGGGGTGCTAACCATCTCACTCTCTTCTAGTTTGCTGGTCTAGACCTGAACTCTTCAGATAATCAGAGTGGAGGAAGTACAGCCAGCAGTAAGTACAACATTTTGTGGGTTTATTGAATATTAGAGCTTAACATCTTAAGATTTCATTGGGCTTATGTAAAATTTAAGAAATTTGCCTTTCAATTTCGTATGCCGTCTTCTGCTTG
>DDX3XE2sg1.3intron_Change_position_41337479_to_G	AATGATACGGCGACCACCGATGAATGCAGTACTAGCAAATGCTAGAGGGCAGGACTAGTTTTCTCTTAATGTAGTATTTGAGCACATGGGGTGCTAACCATCTCACTCTCTTCTAGTTTGCTGGTCTAGACCTGAACTCTTCAGATAATCAGAGTGGAGGAAGTACAGCCAGCAGTAAGTACAACATGTTGTGGGTTTATTGAATATTAGAGCTTAACATCTTAAGATTTCATTGGGCTTATGTAAAATTTAAGAAATTTGCCTTTCAATTTCGTATGCCGTCTTCTGCTTG
>DDX3XE2sg1.3intron_Change_position_41337480_to_A	AATGATACGGCGACCACCGATGAATGCAGTACTAGCAAATGCTAGAGGGCAGGACTAGTTTTCTCTTAATGTAGTATTTGAGCACATGGGGTGCTAACCATCTCACTCTCTTCTAGTTTGCTGGTCTAGACCTGAACTCTTCAGATAATCAGAGTGGAGGAAGTACAGCCAGCAGTAAGTACAACATCATGTGGGTTTATTGAATATTAGAGCTTAACATCTTAAGATTTCATTGGGCTTATGTAAAATTTAAGAAATTTGCCTTTCAATTTCGTATGCCGTCTTCTGCTTG
>DDX3XE2sg1.3intron_Change_position_41337480_to_C	AATGATACGGCGACCACCGATGAATGCAGTACTAGCAAATGCTAGAGGGCAGGACTAGTTTTCTCTTAATGTAGTATTTGAGCACATGGGGTGCTAACCATCTCACTCTCTTCTAGTTTGCTGGTCTAGACCTGAACTCTTCAGATAATCAGAGTGGAGGAAGTACAGCCAGCAGTAAGTACAACATCCTGTGGGTTTATTGAATATTAGAGCTTAACATCTTAAGATTTCATTGGGCTTATGTAAAATTTAAGAAATTTGCCTTTCAATTTCGTATGCCGTCTTCTGCTTG
>DDX3XE2sg1.3intron_Change_position_41337480_to_G	AATGATACGGCGACCACCGATGAATGCAGTACTAGCAAATGCTAGAGGGCAGGACTAGTTTTCTCTTAATGTAGTATTTGAGCACATGGGGTGCTAACCATCTCACTCTCTTCTAGTTTGCTGGTCTAGACCTGAACTCTTCAGATAATCAGAGTGGAGGAAGTACAGCCAGCAGTAAGTACAACATCGTGTGGGTTTATTGAATATTAGAGCTTAACATCTTAAGATTTCATTGGGCTTATGTAAAATTTAAGAAATTTGCCTTTCAATTTCGTATGCCGTCTTCTGCTTG
>DDX3XE2sg1.5intron_Change_position_41337383_to_A	AATGATACGGCGACCACCGATGAATGCAGTACTAGCAAATGCTAGAGGGCAGGACTAGTTTTCTCTTAATGTAGTATTTGAGCACATGGGGAGCTAACCATCTCACTCTCTTCTAGTTTGCTGGTCTAGACCTGAACTCTTCAGATAATCAGAGTGGAGGAAGTACAGCCAGCAGTAAGTACAACATCTTGTGGGTTTATTGAATATTAGAGCTTAACATCTTAAGATTTCATTGGGCTTATGTAAAATTTAAGAAATTTGCCTTTCAATTTCGTATGCCGTCTTCTGCTTG
>DDX3XE2sg1.5intron_Change_position_41337383_to_C	AATGATACGGCGACCACCGATGAATGCAGTACTAGCAAATGCTAGAGGGCAGGACTAGTTTTCTCTTAATGTAGTATTTGAGCACATGGGGCGCTAACCATCTCACTCTCTTCTAGTTTGCTGGTCTAGACCTGAACTCTTCAGATAATCAGAGTGGAGGAAGTACAGCCAGCAGTAAGTACAACATCTTGTGGGTTTATTGAATATTAGAGCTTAACATCTTAAGATTTCATTGGGCTTATGTAAAATTTAAGAAATTTGCCTTTCAATTTCGTATGCCGTCTTCTGCTTG
>DDX3XE2sg1.5intron_Change_position_41337383_to_G	AATGATACGGCGACCACCGATGAATGCAGTACTAGCAAATGCTAGAGGGCAGGACTAGTTTTCTCTTAATGTAGTATTTGAGCACATGGGGGGCTAACCATCTCACTCTCTTCTAGTTTGCTGGTCTAGACCTGAACTCTTCAGATAATCAGAGTGGAGGAAGTACAGCCAGCAGTAAGTACAACATCTTGTGGGTTTATTGAATATTAGAGCTTAACATCTTAAGATTTCATTGGGCTTATGTAAAATTTAAGAAATTTGCCTTTCAATTTCGTATGCCGTCTTCTGCTTG
>DDX3XE2sg1.5intron_Change_position_41337384_to_A	AATGATACGGCGACCACCGATGAATGCAGTACTAGCAAATGCTAGAGGGCAGGACTAGTTTTCTCTTAATGTAGTATTTGAGCACATGGGGTACTAACCATCTCACTCTCTTCTAGTTTGCTGGTCTAGACCTGAACTCTTCAGATAATCAGAGTGGAGGAAGTACAGCCAGCAGTAAGTACAACATCTTGTGGGTTTATTGAATATTAGAGCTTAACATCTTAAGATTTCATTGGGCTTATGTAAAATTTAAGAAATTTGCCTTTCAATTTCGTATGCCGTCTTCTGCTTG
>DDX3XE2sg1.5intron_Change_position_41337384_to_T	AATGATACGGCGACCACCGATGAATGCAGTACTAGCAAATGCTAGAGGGCAGGACTAGTTTTCTCTTAATGTAGTATTTGAGCACATGGGGTTCTAACCATCTCACTCTCTTCTAGTTTGCTGGTCTAGACCTGAACTCTTCAGATAATCAGAGTGGAGGAAGTACAGCCAGCAGTAAGTACAACATCTTGTGGGTTTATTGAATATTAGAGCTTAACATCTTAAGATTTCATTGGGCTTATGTAAAATTTAAGAAATTTGCCTTTCAATTTCGTATGCCGTCTTCTGCTTG
>DDX3XE2sg1.5intron_Change_position_41337384_to_C	AATGATACGGCGACCACCGATGAATGCAGTACTAGCAAATGCTAGAGGGCAGGACTAGTTTTCTCTTAATGTAGTATTTGAGCACATGGGGTCCTAACCATCTCACTCTCTTCTAGTTTGCTGGTCTAGACCTGAACTCTTCAGATAATCAGAGTGGAGGAAGTACAGCCAGCAGTAAGTACAACATCTTGTGGGTTTATTGAATATTAGAGCTTAACATCTTAAGATTTCATTGGGCTTATGTAAAATTTAAGAAATTTGCCTTTCAATTTCGTATGCCGTCTTCTGCTTG
>DDX3XE2sg1.5intron_Change_position_41337385_to_A	AATGATACGGCGACCACCGATGAATGCAGTACTAGCAAATGCTAGAGGGCAGGACTAGTTTTCTCTTAATGTAGTATTTGAGCACATGGGGTGATAACCATCTCACTCTCTTCTAGTTTGCTGGTCTAGACCTGAACTCTTCAGATAATCAGAGTGGAGGAAGTACAGCCAGCAGTAAGTACAACATCTTGTGGGTTTATTGAATATTAGAGCTTAACATCTTAAGATTTCATTGGGCTTATGTAAAATTTAAGAAATTTGCCTTTCAATTTCGTATGCCGTCTTCTGCTTG
>DDX3XE2sg1.5intron_Change_position_41337385_to_T	AATGATACGGCGACCACCGATGAATGCAGTACTAGCAAATGCTAGAGGGCAGGACTAGTTTTCTCTTAATGTAGTATTTGAGCACATGGGGTGTTAACCATCTCACTCTCTTCTAGTTTGCTGGTCTAGACCTGAACTCTTCAGATAATCAGAGTGGAGGAAGTACAGCCAGCAGTAAGTACAACATCTTGTGGGTTTATTGAATATTAGAGCTTAACATCTTAAGATTTCATTGGGCTTATGTAAAATTTAAGAAATTTGCCTTTCAATTTCGTATGCCGTCTTCTGCTTG
>DDX3XE2sg1.5intron_Change_position_41337385_to_G	AATGATACGGCGACCACCGATGAATGCAGTACTAGCAAATGCTAGAGGGCAGGACTAGTTTTCTCTTAATGTAGTATTTGAGCACATGGGGTGGTAACCATCTCACTCTCTTCTAGTTTGCTGGTCTAGACCTGAACTCTTCAGATAATCAGAGTGGAGGAAGTACAGCCAGCAGTAAGTACAACATCTTGTGGGTTTATTGAATATTAGAGCTTAACATCTTAAGATTTCATTGGGCTTATGTAAAATTTAAGAAATTTGCCTTTCAATTTCGTATGCCGTCTTCTGCTTG
>DDX3XE2sg1.5intron_Change_position_41337386_to_A	AATGATACGGCGACCACCGATGAATGCAGTACTAGCAAATGCTAGAGGGCAGGACTAGTTTTCTCTTAATGTAGTATTTGAGCACATGGGGTGCAAACCATCTCACTCTCTTCTAGTTTGCTGGTCTAGACCTGAACTCTTCAGATAATCAGAGTGGAGGAAGTACAGCCAGCAGTAAGTACAACATCTTGTGGGTTTATTGAATATTAGAGCTTAACATCTTAAGATTTCATTGGGCTTATGTAAAATTTAAGAAATTTGCCTTTCAATTTCGTATGCCGTCTTCTGCTTG
>DDX3XE2sg1.5intron_Change_position_41337386_to_C	AATGATACGGCGACCACCGATGAATGCAGTACTAGCAAATGCTAGAGGGCAGGACTAGTTTTCTCTTAATGTAGTATTTGAGCACATGGGGTGCCAACCATCTCACTCTCTTCTAGTTTGCTGGTCTAGACCTGAACTCTTCAGATAATCAGAGTGGAGGAAGTACAGCCAGCAGTAAGTACAACATCTTGTGGGTTTATTGAATATTAGAGCTTAACATCTTAAGATTTCATTGGGCTTATGTAAAATTTAAGAAATTTGCCTTTCAATTTCGTATGCCGTCTTCTGCTTG
>DDX3XE2sg1.5intron_Change_position_41337386_to_G	AATGATACGGCGACCACCGATGAATGCAGTACTAGCAAATGCTAGAGGGCAGGACTAGTTTTCTCTTAATGTAGTATTTGAGCACATGGGGTGCGAACCATCTCACTCTCTTCTAGTTTGCTGGTCTAGACCTGAACTCTTCAGATAATCAGAGTGGAGGAAGTACAGCCAGCAGTAAGTACAACATCTTGTGGGTTTATTGAATATTAGAGCTTAACATCTTAAGATTTCATTGGGCTTATGTAAAATTTAAGAAATTTGCCTTTCAATTTCGTATGCCGTCTTCTGCTTG
>DDX3XE2sg1.5intron_Change_position_41337387_to_T	AATGATACGGCGACCACCGATGAATGCAGTACTAGCAAATGCTAGAGGGCAGGACTAGTTTTCTCTTAATGTAGTATTTGAGCACATGGGGTGCTTACCATCTCACTCTCTTCTAGTTTGCTGGTCTAGACCTGAACTCTTCAGATAATCAGAGTGGAGGAAGTACAGCCAGCAGTAAGTACAACATCTTGTGGGTTTATTGAATATTAGAGCTTAACATCTTAAGATTTCATTGGGCTTATGTAAAATTTAAGAAATTTGCCTTTCAATTTCGTATGCCGTCTTCTGCTTG
>DDX3XE2sg1.5intron_Change_position_41337387_to_C	AATGATACGGCGACCACCGATGAATGCAGTACTAGCAAATGCTAGAGGGCAGGACTAGTTTTCTCTTAATGTAGTATTTGAGCACATGGGGTGCTCACCATCTCACTCTCTTCTAGTTTGCTGGTCTAGACCTGAACTCTTCAGATAATCAGAGTGGAGGAAGTACAGCCAGCAGTAAGTACAACATCTTGTGGGTTTATTGAATATTAGAGCTTAACATCTTAAGATTTCATTGGGCTTATGTAAAATTTAAGAAATTTGCCTTTCAATTTCGTATGCCGTCTTCTGCTTG
>DDX3XE2sg1.5intron_Change_position_41337387_to_G	AATGATACGGCGACCACCGATGAATGCAGTACTAGCAAATGCTAGAGGGCAGGACTAGTTTTCTCTTAATGTAGTATTTGAGCACATGGGGTGCTGACCATCTCACTCTCTTCTAGTTTGCTGGTCTAGACCTGAACTCTTCAGATAATCAGAGTGGAGGAAGTACAGCCAGCAGTAAGTACAACATCTTGTGGGTTTATTGAATATTAGAGCTTAACATCTTAAGATTTCATTGGGCTTATGTAAAATTTAAGAAATTTGCCTTTCAATTTCGTATGCCGTCTTCTGCTTG
>DDX3XE2sg1.5intron_Change_position_41337388_to_T	AATGATACGGCGACCACCGATGAATGCAGTACTAGCAAATGCTAGAGGGCAGGACTAGTTTTCTCTTAATGTAGTATTTGAGCACATGGGGTGCTATCCATCTCACTCTCTTCTAGTTTGCTGGTCTAGACCTGAACTCTTCAGATAATCAGAGTGGAGGAAGTACAGCCAGCAGTAAGTACAACATCTTGTGGGTTTATTGAATATTAGAGCTTAACATCTTAAGATTTCATTGGGCTTATGTAAAATTTAAGAAATTTGCCTTTCAATTTCGTATGCCGTCTTCTGCTTG
>DDX3XE2sg1.5intron_Change_position_41337388_to_C	AATGATACGGCGACCACCGATGAATGCAGTACTAGCAAATGCTAGAGGGCAGGACTAGTTTTCTCTTAATGTAGTATTTGAGCACATGGGGTGCTACCCATCTCACTCTCTTCTAGTTTGCTGGTCTAGACCTGAACTCTTCAGATAATCAGAGTGGAGGAAGTACAGCCAGCAGTAAGTACAACATCTTGTGGGTTTATTGAATATTAGAGCTTAACATCTTAAGATTTCATTGGGCTTATGTAAAATTTAAGAAATTTGCCTTTCAATTTCGTATGCCGTCTTCTGCTTG
>DDX3XE2sg1.5intron_Change_position_41337388_to_G	AATGATACGGCGACCACCGATGAATGCAGTACTAGCAAATGCTAGAGGGCAGGACTAGTTTTCTCTTAATGTAGTATTTGAGCACATGGGGTGCTAGCCATCTCACTCTCTTCTAGTTTGCTGGTCTAGACCTGAACTCTTCAGATAATCAGAGTGGAGGAAGTACAGCCAGCAGTAAGTACAACATCTTGTGGGTTTATTGAATATTAGAGCTTAACATCTTAAGATTTCATTGGGCTTATGTAAAATTTAAGAAATTTGCCTTTCAATTTCGTATGCCGTCTTCTGCTTG
>DDX3XE2sg1.5intron_Change_position_41337389_to_A	AATGATACGGCGACCACCGATGAATGCAGTACTAGCAAATGCTAGAGGGCAGGACTAGTTTTCTCTTAATGTAGTATTTGAGCACATGGGGTGCTAAACATCTCACTCTCTTCTAGTTTGCTGGTCTAGACCTGAACTCTTCAGATAATCAGAGTGGAGGAAGTACAGCCAGCAGTAAGTACAACATCTTGTGGGTTTATTGAATATTAGAGCTTAACATCTTAAGATTTCATTGGGCTTATGTAAAATTTAAGAAATTTGCCTTTCAATTTCGTATGCCGTCTTCTGCTTG
>DDX3XE2sg1.5intron_Change_position_41337389_to_T	AATGATACGGCGACCACCGATGAATGCAGTACTAGCAAATGCTAGAGGGCAGGACTAGTTTTCTCTTAATGTAGTATTTGAGCACATGGGGTGCTAATCATCTCACTCTCTTCTAGTTTGCTGGTCTAGACCTGAACTCTTCAGATAATCAGAGTGGAGGAAGTACAGCCAGCAGTAAGTACAACATCTTGTGGGTTTATTGAATATTAGAGCTTAACATCTTAAGATTTCATTGGGCTTATGTAAAATTTAAGAAATTTGCCTTTCAATTTCGTATGCCGTCTTCTGCTTG
>DDX3XE2sg1.5intron_Change_position_41337389_to_G	AATGATACGGCGACCACCGATGAATGCAGTACTAGCAAATGCTAGAGGGCAGGACTAGTTTTCTCTTAATGTAGTATTTGAGCACATGGGGTGCTAAGCATCTCACTCTCTTCTAGTTTGCTGGTCTAGACCTGAACTCTTCAGATAATCAGAGTGGAGGAAGTACAGCCAGCAGTAAGTACAACATCTTGTGGGTTTATTGAATATTAGAGCTTAACATCTTAAGATTTCATTGGGCTTATGTAAAATTTAAGAAATTTGCCTTTCAATTTCGTATGCCGTCTTCTGCTTG
>DDX3XE2sg1.5intron_Change_position_41337390_to_A	AATGATACGGCGACCACCGATGAATGCAGTACTAGCAAATGCTAGAGGGCAGGACTAGTTTTCTCTTAATGTAGTATTTGAGCACATGGGGTGCTAACAATCTCACTCTCTTCTAGTTTGCTGGTCTAGACCTGAACTCTTCAGATAATCAGAGTGGAGGAAGTACAGCCAGCAGTAAGTACAACATCTTGTGGGTTTATTGAATATTAGAGCTTAACATCTTAAGATTTCATTGGGCTTATGTAAAATTTAAGAAATTTGCCTTTCAATTTCGTATGCCGTCTTCTGCTTG
>DDX3XE2sg1.5intron_Change_position_41337390_to_T	AATGATACGGCGACCACCGATGAATGCAGTACTAGCAAATGCTAGAGGGCAGGACTAGTTTTCTCTTAATGTAGTATTTGAGCACATGGGGTGCTAACTATCTCACTCTCTTCTAGTTTGCTGGTCTAGACCTGAACTCTTCAGATAATCAGAGTGGAGGAAGTACAGCCAGCAGTAAGTACAACATCTTGTGGGTTTATTGAATATTAGAGCTTAACATCTTAAGATTTCATTGGGCTTATGTAAAATTTAAGAAATTTGCCTTTCAATTTCGTATGCCGTCTTCTGCTTG
>DDX3XE2sg1.5intron_Change_position_41337390_to_G	AATGATACGGCGACCACCGATGAATGCAGTACTAGCAAATGCTAGAGGGCAGGACTAGTTTTCTCTTAATGTAGTATTTGAGCACATGGGGTGCTAACGATCTCACTCTCTTCTAGTTTGCTGGTCTAGACCTGAACTCTTCAGATAATCAGAGTGGAGGAAGTACAGCCAGCAGTAAGTACAACATCTTGTGGGTTTATTGAATATTAGAGCTTAACATCTTAAGATTTCATTGGGCTTATGTAAAATTTAAGAAATTTGCCTTTCAATTTCGTATGCCGTCTTCTGCTTG
>DDX3XE2sg1.5intron_Change_position_41337391_to_T	AATGATACGGCGACCACCGATGAATGCAGTACTAGCAAATGCTAGAGGGCAGGACTAGTTTTCTCTTAATGTAGTATTTGAGCACATGGGGTGCTAACCTTCTCACTCTCTTCTAGTTTGCTGGTCTAGACCTGAACTCTTCAGATAATCAGAGTGGAGGAAGTACAGCCAGCAGTAAGTACAACATCTTGTGGGTTTATTGAATATTAGAGCTTAACATCTTAAGATTTCATTGGGCTTATGTAAAATTTAAGAAATTTGCCTTTCAATTTCGTATGCCGTCTTCTGCTTG
>DDX3XE2sg1.5intron_Change_position_41337391_to_C	AATGATACGGCGACCACCGATGAATGCAGTACTAGCAAATGCTAGAGGGCAGGACTAGTTTTCTCTTAATGTAGTATTTGAGCACATGGGGTGCTAACCCTCTCACTCTCTTCTAGTTTGCTGGTCTAGACCTGAACTCTTCAGATAATCAGAGTGGAGGAAGTACAGCCAGCAGTAAGTACAACATCTTGTGGGTTTATTGAATATTAGAGCTTAACATCTTAAGATTTCATTGGGCTTATGTAAAATTTAAGAAATTTGCCTTTCAATTTCGTATGCCGTCTTCTGCTTG
>DDX3XE2sg1.5intron_Change_position_41337391_to_G	AATGATACGGCGACCACCGATGAATGCAGTACTAGCAAATGCTAGAGGGCAGGACTAGTTTTCTCTTAATGTAGTATTTGAGCACATGGGGTGCTAACCGTCTCACTCTCTTCTAGTTTGCTGGTCTAGACCTGAACTCTTCAGATAATCAGAGTGGAGGAAGTACAGCCAGCAGTAAGTACAACATCTTGTGGGTTTATTGAATATTAGAGCTTAACATCTTAAGATTTCATTGGGCTTATGTAAAATTTAAGAAATTTGCCTTTCAATTTCGTATGCCGTCTTCTGCTTG
>DDX3XE2sg1.5intron_Change_position_41337392_to_A	AATGATACGGCGACCACCGATGAATGCAGTACTAGCAAATGCTAGAGGGCAGGACTAGTTTTCTCTTAATGTAGTATTTGAGCACATGGGGTGCTAACCAACTCACTCTCTTCTAGTTTGCTGGTCTAGACCTGAACTCTTCAGATAATCAGAGTGGAGGAAGTACAGCCAGCAGTAAGTACAACATCTTGTGGGTTTATTGAATATTAGAGCTTAACATCTTAAGATTTCATTGGGCTTATGTAAAATTTAAGAAATTTGCCTTTCAATTTCGTATGCCGTCTTCTGCTTG
>DDX3XE2sg1.5intron_Change_position_41337392_to_C	AATGATACGGCGACCACCGATGAATGCAGTACTAGCAAATGCTAGAGGGCAGGACTAGTTTTCTCTTAATGTAGTATTTGAGCACATGGGGTGCTAACCACCTCACTCTCTTCTAGTTTGCTGGTCTAGACCTGAACTCTTCAGATAATCAGAGTGGAGGAAGTACAGCCAGCAGTAAGTACAACATCTTGTGGGTTTATTGAATATTAGAGCTTAACATCTTAAGATTTCATTGGGCTTATGTAAAATTTAAGAAATTTGCCTTTCAATTTCGTATGCCGTCTTCTGCTTG
>DDX3XE2sg1.5intron_Change_position_41337392_to_G	AATGATACGGCGACCACCGATGAATGCAGTACTAGCAAATGCTAGAGGGCAGGACTAGTTTTCTCTTAATGTAGTATTTGAGCACATGGGGTGCTAACCAGCTCACTCTCTTCTAGTTTGCTGGTCTAGACCTGAACTCTTCAGATAATCAGAGTGGAGGAAGTACAGCCAGCAGTAAGTACAACATCTTGTGGGTTTATTGAATATTAGAGCTTAACATCTTAAGATTTCATTGGGCTTATGTAAAATTTAAGAAATTTGCCTTTCAATTTCGTATGCCGTCTTCTGCTTG
>DDX3XE2sg1.5intron_Change_position_41337393_to_A	AATGATACGGCGACCACCGATGAATGCAGTACTAGCAAATGCTAGAGGGCAGGACTAGTTTTCTCTTAATGTAGTATTTGAGCACATGGGGTGCTAACCATATCACTCTCTTCTAGTTTGCTGGTCTAGACCTGAACTCTTCAGATAATCAGAGTGGAGGAAGTACAGCCAGCAGTAAGTACAACATCTTGTGGGTTTATTGAATATTAGAGCTTAACATCTTAAGATTTCATTGGGCTTATGTAAAATTTAAGAAATTTGCCTTTCAATTTCGTATGCCGTCTTCTGCTTG
>DDX3XE2sg1.5intron_Change_position_41337393_to_T	AATGATACGGCGACCACCGATGAATGCAGTACTAGCAAATGCTAGAGGGCAGGACTAGTTTTCTCTTAATGTAGTATTTGAGCACATGGGGTGCTAACCATTTCACTCTCTTCTAGTTTGCTGGTCTAGACCTGAACTCTTCAGATAATCAGAGTGGAGGAAGTACAGCCAGCAGTAAGTACAACATCTTGTGGGTTTATTGAATATTAGAGCTTAACATCTTAAGATTTCATTGGGCTTATGTAAAATTTAAGAAATTTGCCTTTCAATTTCGTATGCCGTCTTCTGCTTG
>DDX3XE2sg1.5intron_Change_position_41337393_to_G	AATGATACGGCGACCACCGATGAATGCAGTACTAGCAAATGCTAGAGGGCAGGACTAGTTTTCTCTTAATGTAGTATTTGAGCACATGGGGTGCTAACCATGTCACTCTCTTCTAGTTTGCTGGTCTAGACCTGAACTCTTCAGATAATCAGAGTGGAGGAAGTACAGCCAGCAGTAAGTACAACATCTTGTGGGTTTATTGAATATTAGAGCTTAACATCTTAAGATTTCATTGGGCTTATGTAAAATTTAAGAAATTTGCCTTTCAATTTCGTATGCCGTCTTCTGCTTG
>DDX3XE2sg1.5intron_Change_position_41337394_to_A	AATGATACGGCGACCACCGATGAATGCAGTACTAGCAAATGCTAGAGGGCAGGACTAGTTTTCTCTTAATGTAGTATTTGAGCACATGGGGTGCTAACCATCACACTCTCTTCTAGTTTGCTGGTCTAGACCTGAACTCTTCAGATAATCAGAGTGGAGGAAGTACAGCCAGCAGTAAGTACAACATCTTGTGGGTTTATTGAATATTAGAGCTTAACATCTTAAGATTTCATTGGGCTTATGTAAAATTTAAGAAATTTGCCTTTCAATTTCGTATGCCGTCTTCTGCTTG
>DDX3XE2sg1.5intron_Change_position_41337394_to_C	AATGATACGGCGACCACCGATGAATGCAGTACTAGCAAATGCTAGAGGGCAGGACTAGTTTTCTCTTAATGTAGTATTTGAGCACATGGGGTGCTAACCATCCCACTCTCTTCTAGTTTGCTGGTCTAGACCTGAACTCTTCAGATAATCAGAGTGGAGGAAGTACAGCCAGCAGTAAGTACAACATCTTGTGGGTTTATTGAATATTAGAGCTTAACATCTTAAGATTTCATTGGGCTTATGTAAAATTTAAGAAATTTGCCTTTCAATTTCGTATGCCGTCTTCTGCTTG
>DDX3XE2sg1.5intron_Change_position_41337394_to_G	AATGATACGGCGACCACCGATGAATGCAGTACTAGCAAATGCTAGAGGGCAGGACTAGTTTTCTCTTAATGTAGTATTTGAGCACATGGGGTGCTAACCATCGCACTCTCTTCTAGTTTGCTGGTCTAGACCTGAACTCTTCAGATAATCAGAGTGGAGGAAGTACAGCCAGCAGTAAGTACAACATCTTGTGGGTTTATTGAATATTAGAGCTTAACATCTTAAGATTTCATTGGGCTTATGTAAAATTTAAGAAATTTGCCTTTCAATTTCGTATGCCGTCTTCTGCTTG
>DDX3XE2sg1.5intron_Change_position_41337395_to_A	AATGATACGGCGACCACCGATGAATGCAGTACTAGCAAATGCTAGAGGGCAGGACTAGTTTTCTCTTAATGTAGTATTTGAGCACATGGGGTGCTAACCATCTAACTCTCTTCTAGTTTGCTGGTCTAGACCTGAACTCTTCAGATAATCAGAGTGGAGGAAGTACAGCCAGCAGTAAGTACAACATCTTGTGGGTTTATTGAATATTAGAGCTTAACATCTTAAGATTTCATTGGGCTTATGTAAAATTTAAGAAATTTGCCTTTCAATTTCGTATGCCGTCTTCTGCTTG
>DDX3XE2sg1.5intron_Change_position_41337395_to_T	AATGATACGGCGACCACCGATGAATGCAGTACTAGCAAATGCTAGAGGGCAGGACTAGTTTTCTCTTAATGTAGTATTTGAGCACATGGGGTGCTAACCATCTTACTCTCTTCTAGTTTGCTGGTCTAGACCTGAACTCTTCAGATAATCAGAGTGGAGGAAGTACAGCCAGCAGTAAGTACAACATCTTGTGGGTTTATTGAATATTAGAGCTTAACATCTTAAGATTTCATTGGGCTTATGTAAAATTTAAGAAATTTGCCTTTCAATTTCGTATGCCGTCTTCTGCTTG
>DDX3XE2sg1.5intron_Change_position_41337395_to_G	AATGATACGGCGACCACCGATGAATGCAGTACTAGCAAATGCTAGAGGGCAGGACTAGTTTTCTCTTAATGTAGTATTTGAGCACATGGGGTGCTAACCATCTGACTCTCTTCTAGTTTGCTGGTCTAGACCTGAACTCTTCAGATAATCAGAGTGGAGGAAGTACAGCCAGCAGTAAGTACAACATCTTGTGGGTTTATTGAATATTAGAGCTTAACATCTTAAGATTTCATTGGGCTTATGTAAAATTTAAGAAATTTGCCTTTCAATTTCGTATGCCGTCTTCTGCTTG
>DDX3XE2sg1.5intron_Change_position_41337396_to_T	AATGATACGGCGACCACCGATGAATGCAGTACTAGCAAATGCTAGAGGGCAGGACTAGTTTTCTCTTAATGTAGTATTTGAGCACATGGGGTGCTAACCATCTCTCTCTCTTCTAGTTTGCTGGTCTAGACCTGAACTCTTCAGATAATCAGAGTGGAGGAAGTACAGCCAGCAGTAAGTACAACATCTTGTGGGTTTATTGAATATTAGAGCTTAACATCTTAAGATTTCATTGGGCTTATGTAAAATTTAAGAAATTTGCCTTTCAATTTCGTATGCCGTCTTCTGCTTG
>DDX3XE2sg1.5intron_Change_position_41337396_to_C	AATGATACGGCGACCACCGATGAATGCAGTACTAGCAAATGCTAGAGGGCAGGACTAGTTTTCTCTTAATGTAGTATTTGAGCACATGGGGTGCTAACCATCTCCCTCTCTTCTAGTTTGCTGGTCTAGACCTGAACTCTTCAGATAATCAGAGTGGAGGAAGTACAGCCAGCAGTAAGTACAACATCTTGTGGGTTTATTGAATATTAGAGCTTAACATCTTAAGATTTCATTGGGCTTATGTAAAATTTAAGAAATTTGCCTTTCAATTTCGTATGCCGTCTTCTGCTTG
>DDX3XE2sg1.5intron_Change_position_41337396_to_G	AATGATACGGCGACCACCGATGAATGCAGTACTAGCAAATGCTAGAGGGCAGGACTAGTTTTCTCTTAATGTAGTATTTGAGCACATGGGGTGCTAACCATCTCGCTCTCTTCTAGTTTGCTGGTCTAGACCTGAACTCTTCAGATAATCAGAGTGGAGGAAGTACAGCCAGCAGTAAGTACAACATCTTGTGGGTTTATTGAATATTAGAGCTTAACATCTTAAGATTTCATTGGGCTTATGTAAAATTTAAGAAATTTGCCTTTCAATTTCGTATGCCGTCTTCTGCTTG
>DDX3XE2sg1.5intron_Change_position_41337397_to_A	AATGATACGGCGACCACCGATGAATGCAGTACTAGCAAATGCTAGAGGGCAGGACTAGTTTTCTCTTAATGTAGTATTTGAGCACATGGGGTGCTAACCATCTCAATCTCTTCTAGTTTGCTGGTCTAGACCTGAACTCTTCAGATAATCAGAGTGGAGGAAGTACAGCCAGCAGTAAGTACAACATCTTGTGGGTTTATTGAATATTAGAGCTTAACATCTTAAGATTTCATTGGGCTTATGTAAAATTTAAGAAATTTGCCTTTCAATTTCGTATGCCGTCTTCTGCTTG
>DDX3XE2sg1.5intron_Change_position_41337397_to_T	AATGATACGGCGACCACCGATGAATGCAGTACTAGCAAATGCTAGAGGGCAGGACTAGTTTTCTCTTAATGTAGTATTTGAGCACATGGGGTGCTAACCATCTCATTCTCTTCTAGTTTGCTGGTCTAGACCTGAACTCTTCAGATAATCAGAGTGGAGGAAGTACAGCCAGCAGTAAGTACAACATCTTGTGGGTTTATTGAATATTAGAGCTTAACATCTTAAGATTTCATTGGGCTTATGTAAAATTTAAGAAATTTGCCTTTCAATTTCGTATGCCGTCTTCTGCTTG
>DDX3XE2sg1.5intron_Change_position_41337397_to_G	AATGATACGGCGACCACCGATGAATGCAGTACTAGCAAATGCTAGAGGGCAGGACTAGTTTTCTCTTAATGTAGTATTTGAGCACATGGGGTGCTAACCATCTCAGTCTCTTCTAGTTTGCTGGTCTAGACCTGAACTCTTCAGATAATCAGAGTGGAGGAAGTACAGCCAGCAGTAAGTACAACATCTTGTGGGTTTATTGAATATTAGAGCTTAACATCTTAAGATTTCATTGGGCTTATGTAAAATTTAAGAAATTTGCCTTTCAATTTCGTATGCCGTCTTCTGCTTG
>DDX3XE2sg1.5intron_Change_position_41337398_to_A	AATGATACGGCGACCACCGATGAATGCAGTACTAGCAAATGCTAGAGGGCAGGACTAGTTTTCTCTTAATGTAGTATTTGAGCACATGGGGTGCTAACCATCTCACACTCTTCTAGTTTGCTGGTCTAGACCTGAACTCTTCAGATAATCAGAGTGGAGGAAGTACAGCCAGCAGTAAGTACAACATCTTGTGGGTTTATTGAATATTAGAGCTTAACATCTTAAGATTTCATTGGGCTTATGTAAAATTTAAGAAATTTGCCTTTCAATTTCGTATGCCGTCTTCTGCTTG
>DDX3XE2sg1.5intron_Change_position_41337398_to_C	AATGATACGGCGACCACCGATGAATGCAGTACTAGCAAATGCTAGAGGGCAGGACTAGTTTTCTCTTAATGTAGTATTTGAGCACATGGGGTGCTAACCATCTCACCCTCTTCTAGTTTGCTGGTCTAGACCTGAACTCTTCAGATAATCAGAGTGGAGGAAGTACAGCCAGCAGTAAGTACAACATCTTGTGGGTTTATTGAATATTAGAGCTTAACATCTTAAGATTTCATTGGGCTTATGTAAAATTTAAGAAATTTGCCTTTCAATTTCGTATGCCGTCTTCTGCTTG
>DDX3XE2sg1.5intron_Change_position_41337398_to_G	AATGATACGGCGACCACCGATGAATGCAGTACTAGCAAATGCTAGAGGGCAGGACTAGTTTTCTCTTAATGTAGTATTTGAGCACATGGGGTGCTAACCATCTCACGCTCTTCTAGTTTGCTGGTCTAGACCTGAACTCTTCAGATAATCAGAGTGGAGGAAGTACAGCCAGCAGTAAGTACAACATCTTGTGGGTTTATTGAATATTAGAGCTTAACATCTTAAGATTTCATTGGGCTTATGTAAAATTTAAGAAATTTGCCTTTCAATTTCGTATGCCGTCTTCTGCTTG
>DDX3XE2sg1.5intron_Change_position_41337399_to_A	AATGATACGGCGACCACCGATGAATGCAGTACTAGCAAATGCTAGAGGGCAGGACTAGTTTTCTCTTAATGTAGTATTTGAGCACATGGGGTGCTAACCATCTCACTATCTTCTAGTTTGCTGGTCTAGACCTGAACTCTTCAGATAATCAGAGTGGAGGAAGTACAGCCAGCAGTAAGTACAACATCTTGTGGGTTTATTGAATATTAGAGCTTAACATCTTAAGATTTCATTGGGCTTATGTAAAATTTAAGAAATTTGCCTTTCAATTTCGTATGCCGTCTTCTGCTTG
>DDX3XE2sg1.5intron_Change_position_41337399_to_T	AATGATACGGCGACCACCGATGAATGCAGTACTAGCAAATGCTAGAGGGCAGGACTAGTTTTCTCTTAATGTAGTATTTGAGCACATGGGGTGCTAACCATCTCACTTTCTTCTAGTTTGCTGGTCTAGACCTGAACTCTTCAGATAATCAGAGTGGAGGAAGTACAGCCAGCAGTAAGTACAACATCTTGTGGGTTTATTGAATATTAGAGCTTAACATCTTAAGATTTCATTGGGCTTATGTAAAATTTAAGAAATTTGCCTTTCAATTTCGTATGCCGTCTTCTGCTTG
>DDX3XE2sg1.5intron_Change_position_41337399_to_G	AATGATACGGCGACCACCGATGAATGCAGTACTAGCAAATGCTAGAGGGCAGGACTAGTTTTCTCTTAATGTAGTATTTGAGCACATGGGGTGCTAACCATCTCACTGTCTTCTAGTTTGCTGGTCTAGACCTGAACTCTTCAGATAATCAGAGTGGAGGAAGTACAGCCAGCAGTAAGTACAACATCTTGTGGGTTTATTGAATATTAGAGCTTAACATCTTAAGATTTCATTGGGCTTATGTAAAATTTAAGAAATTTGCCTTTCAATTTCGTATGCCGTCTTCTGCTTG
>DDX3XE2sg1.5intron_Change_position_41337400_to_A	AATGATACGGCGACCACCGATGAATGCAGTACTAGCAAATGCTAGAGGGCAGGACTAGTTTTCTCTTAATGTAGTATTTGAGCACATGGGGTGCTAACCATCTCACTCACTTCTAGTTTGCTGGTCTAGACCTGAACTCTTCAGATAATCAGAGTGGAGGAAGTACAGCCAGCAGTAAGTACAACATCTTGTGGGTTTATTGAATATTAGAGCTTAACATCTTAAGATTTCATTGGGCTTATGTAAAATTTAAGAAATTTGCCTTTCAATTTCGTATGCCGTCTTCTGCTTG
>DDX3XE2sg1.5intron_Change_position_41337400_to_C	AATGATACGGCGACCACCGATGAATGCAGTACTAGCAAATGCTAGAGGGCAGGACTAGTTTTCTCTTAATGTAGTATTTGAGCACATGGGGTGCTAACCATCTCACTCCCTTCTAGTTTGCTGGTCTAGACCTGAACTCTTCAGATAATCAGAGTGGAGGAAGTACAGCCAGCAGTAAGTACAACATCTTGTGGGTTTATTGAATATTAGAGCTTAACATCTTAAGATTTCATTGGGCTTATGTAAAATTTAAGAAATTTGCCTTTCAATTTCGTATGCCGTCTTCTGCTTG
>DDX3XE2sg1.5intron_Change_position_41337400_to_G	AATGATACGGCGACCACCGATGAATGCAGTACTAGCAAATGCTAGAGGGCAGGACTAGTTTTCTCTTAATGTAGTATTTGAGCACATGGGGTGCTAACCATCTCACTCGCTTCTAGTTTGCTGGTCTAGACCTGAACTCTTCAGATAATCAGAGTGGAGGAAGTACAGCCAGCAGTAAGTACAACATCTTGTGGGTTTATTGAATATTAGAGCTTAACATCTTAAGATTTCATTGGGCTTATGTAAAATTTAAGAAATTTGCCTTTCAATTTCGTATGCCGTCTTCTGCTTG
>DDX3XE2sg1.5intron_Change_position_41337401_to_A	AATGATACGGCGACCACCGATGAATGCAGTACTAGCAAATGCTAGAGGGCAGGACTAGTTTTCTCTTAATGTAGTATTTGAGCACATGGGGTGCTAACCATCTCACTCTATTCTAGTTTGCTGGTCTAGACCTGAACTCTTCAGATAATCAGAGTGGAGGAAGTACAGCCAGCAGTAAGTACAACATCTTGTGGGTTTATTGAATATTAGAGCTTAACATCTTAAGATTTCATTGGGCTTATGTAAAATTTAAGAAATTTGCCTTTCAATTTCGTATGCCGTCTTCTGCTTG
>DDX3XE2sg1.5intron_Change_position_41337401_to_T	AATGATACGGCGACCACCGATGAATGCAGTACTAGCAAATGCTAGAGGGCAGGACTAGTTTTCTCTTAATGTAGTATTTGAGCACATGGGGTGCTAACCATCTCACTCTTTTCTAGTTTGCTGGTCTAGACCTGAACTCTTCAGATAATCAGAGTGGAGGAAGTACAGCCAGCAGTAAGTACAACATCTTGTGGGTTTATTGAATATTAGAGCTTAACATCTTAAGATTTCATTGGGCTTATGTAAAATTTAAGAAATTTGCCTTTCAATTTCGTATGCCGTCTTCTGCTTG
>DDX3XE2sg1.5intron_Change_position_41337401_to_G	AATGATACGGCGACCACCGATGAATGCAGTACTAGCAAATGCTAGAGGGCAGGACTAGTTTTCTCTTAATGTAGTATTTGAGCACATGGGGTGCTAACCATCTCACTCTGTTCTAGTTTGCTGGTCTAGACCTGAACTCTTCAGATAATCAGAGTGGAGGAAGTACAGCCAGCAGTAAGTACAACATCTTGTGGGTTTATTGAATATTAGAGCTTAACATCTTAAGATTTCATTGGGCTTATGTAAAATTTAAGAAATTTGCCTTTCAATTTCGTATGCCGTCTTCTGCTTG
>DDX3XE2sg1.5intron_Change_position_41337402_to_A	AATGATACGGCGACCACCGATGAATGCAGTACTAGCAAATGCTAGAGGGCAGGACTAGTTTTCTCTTAATGTAGTATTTGAGCACATGGGGTGCTAACCATCTCACTCTCATCTAGTTTGCTGGTCTAGACCTGAACTCTTCAGATAATCAGAGTGGAGGAAGTACAGCCAGCAGTAAGTACAACATCTTGTGGGTTTATTGAATATTAGAGCTTAACATCTTAAGATTTCATTGGGCTTATGTAAAATTTAAGAAATTTGCCTTTCAATTTCGTATGCCGTCTTCTGCTTG
>DDX3XE2sg1.5intron_Change_position_41337402_to_C	AATGATACGGCGACCACCGATGAATGCAGTACTAGCAAATGCTAGAGGGCAGGACTAGTTTTCTCTTAATGTAGTATTTGAGCACATGGGGTGCTAACCATCTCACTCTCCTCTAGTTTGCTGGTCTAGACCTGAACTCTTCAGATAATCAGAGTGGAGGAAGTACAGCCAGCAGTAAGTACAACATCTTGTGGGTTTATTGAATATTAGAGCTTAACATCTTAAGATTTCATTGGGCTTATGTAAAATTTAAGAAATTTGCCTTTCAATTTCGTATGCCGTCTTCTGCTTG
>DDX3XE2sg1.5intron_Change_position_41337402_to_G	AATGATACGGCGACCACCGATGAATGCAGTACTAGCAAATGCTAGAGGGCAGGACTAGTTTTCTCTTAATGTAGTATTTGAGCACATGGGGTGCTAACCATCTCACTCTCGTCTAGTTTGCTGGTCTAGACCTGAACTCTTCAGATAATCAGAGTGGAGGAAGTACAGCCAGCAGTAAGTACAACATCTTGTGGGTTTATTGAATATTAGAGCTTAACATCTTAAGATTTCATTGGGCTTATGTAAAATTTAAGAAATTTGCCTTTCAATTTCGTATGCCGTCTTCTGCTTG
>DDX3XE2sg1.5intron_Change_position_41337403_to_A	AATGATACGGCGACCACCGATGAATGCAGTACTAGCAAATGCTAGAGGGCAGGACTAGTTTTCTCTTAATGTAGTATTTGAGCACATGGGGTGCTAACCATCTCACTCTCTACTAGTTTGCTGGTCTAGACCTGAACTCTTCAGATAATCAGAGTGGAGGAAGTACAGCCAGCAGTAAGTACAACATCTTGTGGGTTTATTGAATATTAGAGCTTAACATCTTAAGATTTCATTGGGCTTATGTAAAATTTAAGAAATTTGCCTTTCAATTTCGTATGCCGTCTTCTGCTTG
>DDX3XE2sg1.5intron_Change_position_41337403_to_C	AATGATACGGCGACCACCGATGAATGCAGTACTAGCAAATGCTAGAGGGCAGGACTAGTTTTCTCTTAATGTAGTATTTGAGCACATGGGGTGCTAACCATCTCACTCTCTCCTAGTTTGCTGGTCTAGACCTGAACTCTTCAGATAATCAGAGTGGAGGAAGTACAGCCAGCAGTAAGTACAACATCTTGTGGGTTTATTGAATATTAGAGCTTAACATCTTAAGATTTCATTGGGCTTATGTAAAATTTAAGAAATTTGCCTTTCAATTTCGTATGCCGTCTTCTGCTTG
>DDX3XE2sg1.5intron_Change_position_41337403_to_G	AATGATACGGCGACCACCGATGAATGCAGTACTAGCAAATGCTAGAGGGCAGGACTAGTTTTCTCTTAATGTAGTATTTGAGCACATGGGGTGCTAACCATCTCACTCTCTGCTAGTTTGCTGGTCTAGACCTGAACTCTTCAGATAATCAGAGTGGAGGAAGTACAGCCAGCAGTAAGTACAACATCTTGTGGGTTTATTGAATATTAGAGCTTAACATCTTAAGATTTCATTGGGCTTATGTAAAATTTAAGAAATTTGCCTTTCAATTTCGTATGCCGTCTTCTGCTTG
>DDX3XE2sg1.5intron_Change_position_41337404_to_A	AATGATACGGCGACCACCGATGAATGCAGTACTAGCAAATGCTAGAGGGCAGGACTAGTTTTCTCTTAATGTAGTATTTGAGCACATGGGGTGCTAACCATCTCACTCTCTTATAGTTTGCTGGTCTAGACCTGAACTCTTCAGATAATCAGAGTGGAGGAAGTACAGCCAGCAGTAAGTACAACATCTTGTGGGTTTATTGAATATTAGAGCTTAACATCTTAAGATTTCATTGGGCTTATGTAAAATTTAAGAAATTTGCCTTTCAATTTCGTATGCCGTCTTCTGCTTG
>DDX3XE2sg1.5intron_Change_position_41337404_to_T	AATGATACGGCGACCACCGATGAATGCAGTACTAGCAAATGCTAGAGGGCAGGACTAGTTTTCTCTTAATGTAGTATTTGAGCACATGGGGTGCTAACCATCTCACTCTCTTTTAGTTTGCTGGTCTAGACCTGAACTCTTCAGATAATCAGAGTGGAGGAAGTACAGCCAGCAGTAAGTACAACATCTTGTGGGTTTATTGAATATTAGAGCTTAACATCTTAAGATTTCATTGGGCTTATGTAAAATTTAAGAAATTTGCCTTTCAATTTCGTATGCCGTCTTCTGCTTG
>DDX3XE2sg1.5intron_Change_position_41337404_to_G	AATGATACGGCGACCACCGATGAATGCAGTACTAGCAAATGCTAGAGGGCAGGACTAGTTTTCTCTTAATGTAGTATTTGAGCACATGGGGTGCTAACCATCTCACTCTCTTGTAGTTTGCTGGTCTAGACCTGAACTCTTCAGATAATCAGAGTGGAGGAAGTACAGCCAGCAGTAAGTACAACATCTTGTGGGTTTATTGAATATTAGAGCTTAACATCTTAAGATTTCATTGGGCTTATGTAAAATTTAAGAAATTTGCCTTTCAATTTCGTATGCCGTCTTCTGCTTG
>DDX3XE2sg1.5intron_Change_position_41337405_to_A	AATGATACGGCGACCACCGATGAATGCAGTACTAGCAAATGCTAGAGGGCAGGACTAGTTTTCTCTTAATGTAGTATTTGAGCACATGGGGTGCTAACCATCTCACTCTCTTCAAGTTTGCTGGTCTAGACCTGAACTCTTCAGATAATCAGAGTGGAGGAAGTACAGCCAGCAGTAAGTACAACATCTTGTGGGTTTATTGAATATTAGAGCTTAACATCTTAAGATTTCATTGGGCTTATGTAAAATTTAAGAAATTTGCCTTTCAATTTCGTATGCCGTCTTCTGCTTG
>DDX3XE2sg1.5intron_Change_position_41337405_to_C	AATGATACGGCGACCACCGATGAATGCAGTACTAGCAAATGCTAGAGGGCAGGACTAGTTTTCTCTTAATGTAGTATTTGAGCACATGGGGTGCTAACCATCTCACTCTCTTCCAGTTTGCTGGTCTAGACCTGAACTCTTCAGATAATCAGAGTGGAGGAAGTACAGCCAGCAGTAAGTACAACATCTTGTGGGTTTATTGAATATTAGAGCTTAACATCTTAAGATTTCATTGGGCTTATGTAAAATTTAAGAAATTTGCCTTTCAATTTCGTATGCCGTCTTCTGCTTG
>DDX3XE2sg1.5intron_Change_position_41337405_to_G	AATGATACGGCGACCACCGATGAATGCAGTACTAGCAAATGCTAGAGGGCAGGACTAGTTTTCTCTTAATGTAGTATTTGAGCACATGGGGTGCTAACCATCTCACTCTCTTCGAGTTTGCTGGTCTAGACCTGAACTCTTCAGATAATCAGAGTGGAGGAAGTACAGCCAGCAGTAAGTACAACATCTTGTGGGTTTATTGAATATTAGAGCTTAACATCTTAAGATTTCATTGGGCTTATGTAAAATTTAAGAAATTTGCCTTTCAATTTCGTATGCCGTCTTCTGCTTG
>DDX3XE2sg1.5intron_Change_position_41337406_to_T	AATGATACGGCGACCACCGATGAATGCAGTACTAGCAAATGCTAGAGGGCAGGACTAGTTTTCTCTTAATGTAGTATTTGAGCACATGGGGTGCTAACCATCTCACTCTCTTCTTGTTTGCTGGTCTAGACCTGAACTCTTCAGATAATCAGAGTGGAGGAAGTACAGCCAGCAGTAAGTACAACATCTTGTGGGTTTATTGAATATTAGAGCTTAACATCTTAAGATTTCATTGGGCTTATGTAAAATTTAAGAAATTTGCCTTTCAATTTCGTATGCCGTCTTCTGCTTG
>DDX3XE2sg1.5intron_Change_position_41337406_to_C	AATGATACGGCGACCACCGATGAATGCAGTACTAGCAAATGCTAGAGGGCAGGACTAGTTTTCTCTTAATGTAGTATTTGAGCACATGGGGTGCTAACCATCTCACTCTCTTCTCGTTTGCTGGTCTAGACCTGAACTCTTCAGATAATCAGAGTGGAGGAAGTACAGCCAGCAGTAAGTACAACATCTTGTGGGTTTATTGAATATTAGAGCTTAACATCTTAAGATTTCATTGGGCTTATGTAAAATTTAAGAAATTTGCCTTTCAATTTCGTATGCCGTCTTCTGCTTG
>DDX3XE2sg1.5intron_Change_position_41337406_to_G	AATGATACGGCGACCACCGATGAATGCAGTACTAGCAAATGCTAGAGGGCAGGACTAGTTTTCTCTTAATGTAGTATTTGAGCACATGGGGTGCTAACCATCTCACTCTCTTCTGGTTTGCTGGTCTAGACCTGAACTCTTCAGATAATCAGAGTGGAGGAAGTACAGCCAGCAGTAAGTACAACATCTTGTGGGTTTATTGAATATTAGAGCTTAACATCTTAAGATTTCATTGGGCTTATGTAAAATTTAAGAAATTTGCCTTTCAATTTCGTATGCCGTCTTCTGCTTG
>DDX3XE2sg1.5intron_Change_position_41337407_to_A	AATGATACGGCGACCACCGATGAATGCAGTACTAGCAAATGCTAGAGGGCAGGACTAGTTTTCTCTTAATGTAGTATTTGAGCACATGGGGTGCTAACCATCTCACTCTCTTCTAATTTGCTGGTCTAGACCTGAACTCTTCAGATAATCAGAGTGGAGGAAGTACAGCCAGCAGTAAGTACAACATCTTGTGGGTTTATTGAATATTAGAGCTTAACATCTTAAGATTTCATTGGGCTTATGTAAAATTTAAGAAATTTGCCTTTCAATTTCGTATGCCGTCTTCTGCTTG
>DDX3XE2sg1.5intron_Change_position_41337407_to_T	AATGATACGGCGACCACCGATGAATGCAGTACTAGCAAATGCTAGAGGGCAGGACTAGTTTTCTCTTAATGTAGTATTTGAGCACATGGGGTGCTAACCATCTCACTCTCTTCTATTTTGCTGGTCTAGACCTGAACTCTTCAGATAATCAGAGTGGAGGAAGTACAGCCAGCAGTAAGTACAACATCTTGTGGGTTTATTGAATATTAGAGCTTAACATCTTAAGATTTCATTGGGCTTATGTAAAATTTAAGAAATTTGCCTTTCAATTTCGTATGCCGTCTTCTGCTTG
>DDX3XE2sg1.5intron_Change_position_41337407_to_C	AATGATACGGCGACCACCGATGAATGCAGTACTAGCAAATGCTAGAGGGCAGGACTAGTTTTCTCTTAATGTAGTATTTGAGCACATGGGGTGCTAACCATCTCACTCTCTTCTACTTTGCTGGTCTAGACCTGAACTCTTCAGATAATCAGAGTGGAGGAAGTACAGCCAGCAGTAAGTACAACATCTTGTGGGTTTATTGAATATTAGAGCTTAACATCTTAAGATTTCATTGGGCTTATGTAAAATTTAAGAAATTTGCCTTTCAATTTCGTATGCCGTCTTCTGCTTG
>DDX3XE2sg1.3intron_twodelete_position_41337466	AATGATACGGCGACCACCGATGAATGCAGTACTAGCAAATGCTAGAGGGCAGGACTAGTTTTCTCTTAATGTAGTATTTGAGCACATGGGGTGCTAACCATCTCACTCTCTTCTAGTTTGCTGGTCTAGACCTGAACTCTTCAGATAATCAGAGTGGAGGAAGTACAGCCAGCAAAGTACAACATCTTGTGGGTTTATTGAATATTAGAGCTTAACATCTTAAGATTTCATTGGGCTTATGTAAAATTTAAGAAATTTGCCTTTCAATTTCGTATGCCGTCTTCTGCTTG
>DDX3XE2sg1.3intron_twodelete_position_41337470	AATGATACGGCGACCACCGATGAATGCAGTACTAGCAAATGCTAGAGGGCAGGACTAGTTTTCTCTTAATGTAGTATTTGAGCACATGGGGTGCTAACCATCTCACTCTCTTCTAGTTTGCTGGTCTAGACCTGAACTCTTCAGATAATCAGAGTGGAGGAAGTACAGCCAGCAGTAAACAACATCTTGTGGGTTTATTGAATATTAGAGCTTAACATCTTAAGATTTCATTGGGCTTATGTAAAATTTAAGAAATTTGCCTTTCAATTTCGTATGCCGTCTTCTGCTTG
>DDX3XE2sg1.3intron_twodelete_position_41337472	AATGATACGGCGACCACCGATGAATGCAGTACTAGCAAATGCTAGAGGGCAGGACTAGTTTTCTCTTAATGTAGTATTTGAGCACATGGGGTGCTAACCATCTCACTCTCTTCTAGTTTGCTGGTCTAGACCTGAACTCTTCAGATAATCAGAGTGGAGGAAGTACAGCCAGCAGTAAGTAACATCTTGTGGGTTTATTGAATATTAGAGCTTAACATCTTAAGATTTCATTGGGCTTATGTAAAATTTAAGAAATTTGCCTTTCAATTTCGTATGCCGTCTTCTGCTTG
>DDX3XE2sg1.3intron_twodelete_position_41337478	AATGATACGGCGACCACCGATGAATGCAGTACTAGCAAATGCTAGAGGGCAGGACTAGTTTTCTCTTAATGTAGTATTTGAGCACATGGGGTGCTAACCATCTCACTCTCTTCTAGTTTGCTGGTCTAGACCTGAACTCTTCAGATAATCAGAGTGGAGGAAGTACAGCCAGCAGTAAGTACAACATTGTGGGTTTATTGAATATTAGAGCTTAACATCTTAAGATTTCATTGGGCTTATGTAAAATTTAAGAAATTTGCCTTTCAATTTCGTATGCCGTCTTCTGCTTG
>DDX3XE2sg1.3intron_twodelete_position_41337476	AATGATACGGCGACCACCGATGAATGCAGTACTAGCAAATGCTAGAGGGCAGGACTAGTTTTCTCTTAATGTAGTATTTGAGCACATGGGGTGCTAACCATCTCACTCTCTTCTAGTTTGCTGGTCTAGACCTGAACTCTTCAGATAATCAGAGTGGAGGAAGTACAGCCAGCAGTAAGTACAATCTTGTGGGTTTATTGAATATTAGAGCTTAACATCTTAAGATTTCATTGGGCTTATGTAAAATTTAAGAAATTTGCCTTTCAATTTCGTATGCCGTCTTCTGCTTG
>DDX3XE2sg1.3intron_twodelete_position_41337474	AATGATACGGCGACCACCGATGAATGCAGTACTAGCAAATGCTAGAGGGCAGGACTAGTTTTCTCTTAATGTAGTATTTGAGCACATGGGGTGCTAACCATCTCACTCTCTTCTAGTTTGCTGGTCTAGACCTGAACTCTTCAGATAATCAGAGTGGAGGAAGTACAGCCAGCAGTAAGTACCATCTTGTGGGTTTATTGAATATTAGAGCTTAACATCTTAAGATTTCATTGGGCTTATGTAAAATTTAAGAAATTTGCCTTTCAATTTCGTATGCCGTCTTCTGCTTG
>DDX3XE2sg1.3intron_twodelete_position_41337468	AATGATACGGCGACCACCGATGAATGCAGTACTAGCAAATGCTAGAGGGCAGGACTAGTTTTCTCTTAATGTAGTATTTGAGCACATGGGGTGCTAACCATCTCACTCTCTTCTAGTTTGCTGGTCTAGACCTGAACTCTTCAGATAATCAGAGTGGAGGAAGTACAGCCAGCAGTGTACAACATCTTGTGGGTTTATTGAATATTAGAGCTTAACATCTTAAGATTTCATTGGGCTTATGTAAAATTTAAGAAATTTGCCTTTCAATTTCGTATGCCGTCTTCTGCTTG
>DDX3XE2sg1.5intron_twodelete_position_41337383	AATGATACGGCGACCACCGATGAATGCAGTACTAGCAAATGCTAGAGGGCAGGACTAGTTTTCTCTTAATGTAGTATTTGAGCACATGGGGCTAACCATCTCACTCTCTTCTAGTTTGCTGGTCTAGACCTGAACTCTTCAGATAATCAGAGTGGAGGAAGTACAGCCAGCAGTAAGTACAACATCTTGTGGGTTTATTGAATATTAGAGCTTAACATCTTAAGATTTCATTGGGCTTATGTAAAATTTAAGAAATTTGCCTTTCAATTTCGTATGCCGTCTTCTGCTTG
>DDX3XE2sg1.5intron_twodelete_position_41337385	AATGATACGGCGACCACCGATGAATGCAGTACTAGCAAATGCTAGAGGGCAGGACTAGTTTTCTCTTAATGTAGTATTTGAGCACATGGGGTGAACCATCTCACTCTCTTCTAGTTTGCTGGTCTAGACCTGAACTCTTCAGATAATCAGAGTGGAGGAAGTACAGCCAGCAGTAAGTACAACATCTTGTGGGTTTATTGAATATTAGAGCTTAACATCTTAAGATTTCATTGGGCTTATGTAAAATTTAAGAAATTTGCCTTTCAATTTCGTATGCCGTCTTCTGCTTG
>DDX3XE2sg1.5intron_twodelete_position_41337389	AATGATACGGCGACCACCGATGAATGCAGTACTAGCAAATGCTAGAGGGCAGGACTAGTTTTCTCTTAATGTAGTATTTGAGCACATGGGGTGCTAAATCTCACTCTCTTCTAGTTTGCTGGTCTAGACCTGAACTCTTCAGATAATCAGAGTGGAGGAAGTACAGCCAGCAGTAAGTACAACATCTTGTGGGTTTATTGAATATTAGAGCTTAACATCTTAAGATTTCATTGGGCTTATGTAAAATTTAAGAAATTTGCCTTTCAATTTCGTATGCCGTCTTCTGCTTG
>DDX3XE2sg1.5intron_twodelete_position_41337393	AATGATACGGCGACCACCGATGAATGCAGTACTAGCAAATGCTAGAGGGCAGGACTAGTTTTCTCTTAATGTAGTATTTGAGCACATGGGGTGCTAACCATCACTCTCTTCTAGTTTGCTGGTCTAGACCTGAACTCTTCAGATAATCAGAGTGGAGGAAGTACAGCCAGCAGTAAGTACAACATCTTGTGGGTTTATTGAATATTAGAGCTTAACATCTTAAGATTTCATTGGGCTTATGTAAAATTTAAGAAATTTGCCTTTCAATTTCGTATGCCGTCTTCTGCTTG
>DDX3XE2sg1.5intron_twodelete_position_41337403	AATGATACGGCGACCACCGATGAATGCAGTACTAGCAAATGCTAGAGGGCAGGACTAGTTTTCTCTTAATGTAGTATTTGAGCACATGGGGTGCTAACCATCTCACTCTCTTAGTTTGCTGGTCTAGACCTGAACTCTTCAGATAATCAGAGTGGAGGAAGTACAGCCAGCAGTAAGTACAACATCTTGTGGGTTTATTGAATATTAGAGCTTAACATCTTAAGATTTCATTGGGCTTATGTAAAATTTAAGAAATTTGCCTTTCAATTTCGTATGCCGTCTTCTGCTTG
>DDX3XE2sg1.5intron_twodelete_position_41337405	AATGATACGGCGACCACCGATGAATGCAGTACTAGCAAATGCTAGAGGGCAGGACTAGTTTTCTCTTAATGTAGTATTTGAGCACATGGGGTGCTAACCATCTCACTCTCTTCGTTTGCTGGTCTAGACCTGAACTCTTCAGATAATCAGAGTGGAGGAAGTACAGCCAGCAGTAAGTACAACATCTTGTGGGTTTATTGAATATTAGAGCTTAACATCTTAAGATTTCATTGGGCTTATGTAAAATTTAAGAAATTTGCCTTTCAATTTCGTATGCCGTCTTCTGCTTG
>DDX3XE2sg1.5intron_twodelete_position_41337397	AATGATACGGCGACCACCGATGAATGCAGTACTAGCAAATGCTAGAGGGCAGGACTAGTTTTCTCTTAATGTAGTATTTGAGCACATGGGGTGCTAACCATCTCACTCTTCTAGTTTGCTGGTCTAGACCTGAACTCTTCAGATAATCAGAGTGGAGGAAGTACAGCCAGCAGTAAGTACAACATCTTGTGGGTTTATTGAATATTAGAGCTTAACATCTTAAGATTTCATTGGGCTTATGTAAAATTTAAGAAATTTGCCTTTCAATTTCGTATGCCGTCTTCTGCTTG
>DDX3XE2sg1.5intron_twodelete_position_41337395	AATGATACGGCGACCACCGATGAATGCAGTACTAGCAAATGCTAGAGGGCAGGACTAGTTTTCTCTTAATGTAGTATTTGAGCACATGGGGTGCTAACCATCTCTCTCTTCTAGTTTGCTGGTCTAGACCTGAACTCTTCAGATAATCAGAGTGGAGGAAGTACAGCCAGCAGTAAGTACAACATCTTGTGGGTTTATTGAATATTAGAGCTTAACATCTTAAGATTTCATTGGGCTTATGTAAAATTTAAGAAATTTGCCTTTCAATTTCGTATGCCGTCTTCTGCTTG
>DDX3XE2sg1.5intron_twodelete_position_41337391	AATGATACGGCGACCACCGATGAATGCAGTACTAGCAAATGCTAGAGGGCAGGACTAGTTTTCTCTTAATGTAGTATTTGAGCACATGGGGTGCTAACCCTCACTCTCTTCTAGTTTGCTGGTCTAGACCTGAACTCTTCAGATAATCAGAGTGGAGGAAGTACAGCCAGCAGTAAGTACAACATCTTGTGGGTTTATTGAATATTAGAGCTTAACATCTTAAGATTTCATTGGGCTTATGTAAAATTTAAGAAATTTGCCTTTCAATTTCGTATGCCGTCTTCTGCTTG
>DDX3XE2sg1.5intron_twodelete_position_41337387	AATGATACGGCGACCACCGATGAATGCAGTACTAGCAAATGCTAGAGGGCAGGACTAGTTTTCTCTTAATGTAGTATTTGAGCACATGGGGTGCTCCATCTCACTCTCTTCTAGTTTGCTGGTCTAGACCTGAACTCTTCAGATAATCAGAGTGGAGGAAGTACAGCCAGCAGTAAGTACAACATCTTGTGGGTTTATTGAATATTAGAGCTTAACATCTTAAGATTTCATTGGGCTTATGTAAAATTTAAGAAATTTGCCTTTCAATTTCGTATGCCGTCTTCTGCTTG
>DDX3XE2sg1.exon_inframedelete_position_41337408	AATGATACGGCGACCACCGATGAATGCAGTACTAGCAAATGCTAGAGGGCAGGACTAGTTTTCTCTTAATGTAGTATTTGAGCACATGGGGTGCTAACCATCTCACTCTCTTCTAGGCTGGTCTAGACCTGAACTCTTCAGATAATCAGAGTGGAGGAAGTACAGCCAGCAGTAAGTACAACATCTTGTGGGTTTATTGAATATTAGAGCTTAACATCTTAAGATTTCATTGGGCTTATGTAAAATTTAAGAAATTTGCCTTTCAATTTCGTATGCCGTCTTCTGCTTG
>DDX3XE2sg1.exon_inframedelete_position_41337414	AATGATACGGCGACCACCGATGAATGCAGTACTAGCAAATGCTAGAGGGCAGGACTAGTTTTCTCTTAATGTAGTATTTGAGCACATGGGGTGCTAACCATCTCACTCTCTTCTAGTTTGCTCTAGACCTGAACTCTTCAGATAATCAGAGTGGAGGAAGTACAGCCAGCAGTAAGTACAACATCTTGTGGGTTTATTGAATATTAGAGCTTAACATCTTAAGATTTCATTGGGCTTATGTAAAATTTAAGAAATTTGCCTTTCAATTTCGTATGCCGTCTTCTGCTTG
>DDX3XE2sg1.exon_inframedelete_position_41337420	AATGATACGGCGACCACCGATGAATGCAGTACTAGCAAATGCTAGAGGGCAGGACTAGTTTTCTCTTAATGTAGTATTTGAGCACATGGGGTGCTAACCATCTCACTCTCTTCTAGTTTGCTGGTCTACTGAACTCTTCAGATAATCAGAGTGGAGGAAGTACAGCCAGCAGTAAGTACAACATCTTGTGGGTTTATTGAATATTAGAGCTTAACATCTTAAGATTTCATTGGGCTTATGTAAAATTTAAGAAATTTGCCTTTCAATTTCGTATGCCGTCTTCTGCTTG
>DDX3XE2sg1.exon_inframedelete_position_41337423	AATGATACGGCGACCACCGATGAATGCAGTACTAGCAAATGCTAGAGGGCAGGACTAGTTTTCTCTTAATGTAGTATTTGAGCACATGGGGTGCTAACCATCTCACTCTCTTCTAGTTTGCTGGTCTAGACAACTCTTCAGATAATCAGAGTGGAGGAAGTACAGCCAGCAGTAAGTACAACATCTTGTGGGTTTATTGAATATTAGAGCTTAACATCTTAAGATTTCATTGGGCTTATGTAAAATTTAAGAAATTTGCCTTTCAATTTCGTATGCCGTCTTCTGCTTG
>DDX3XE2sg1.exon_inframedelete_position_41337429	AATGATACGGCGACCACCGATGAATGCAGTACTAGCAAATGCTAGAGGGCAGGACTAGTTTTCTCTTAATGTAGTATTTGAGCACATGGGGTGCTAACCATCTCACTCTCTTCTAGTTTGCTGGTCTAGACCTGAACTCAGATAATCAGAGTGGAGGAAGTACAGCCAGCAGTAAGTACAACATCTTGTGGGTTTATTGAATATTAGAGCTTAACATCTTAAGATTTCATTGGGCTTATGTAAAATTTAAGAAATTTGCCTTTCAATTTCGTATGCCGTCTTCTGCTTG
>DDX3XE2sg1.exon_inframedelete_position_41337432	AATGATACGGCGACCACCGATGAATGCAGTACTAGCAAATGCTAGAGGGCAGGACTAGTTTTCTCTTAATGTAGTATTTGAGCACATGGGGTGCTAACCATCTCACTCTCTTCTAGTTTGCTGGTCTAGACCTGAACTCTGATAATCAGAGTGGAGGAAGTACAGCCAGCAGTAAGTACAACATCTTGTGGGTTTATTGAATATTAGAGCTTAACATCTTAAGATTTCATTGGGCTTATGTAAAATTTAAGAAATTTGCCTTTCAATTTCGTATGCCGTCTTCTGCTTG
>DDX3XE2sg1.exon_inframedelete_position_41337435	AATGATACGGCGACCACCGATGAATGCAGTACTAGCAAATGCTAGAGGGCAGGACTAGTTTTCTCTTAATGTAGTATTTGAGCACATGGGGTGCTAACCATCTCACTCTCTTCTAGTTTGCTGGTCTAGACCTGAACTCTTCAAATCAGAGTGGAGGAAGTACAGCCAGCAGTAAGTACAACATCTTGTGGGTTTATTGAATATTAGAGCTTAACATCTTAAGATTTCATTGGGCTTATGTAAAATTTAAGAAATTTGCCTTTCAATTTCGTATGCCGTCTTCTGCTTG
>DDX3XE2sg1.exon_inframedelete_position_41337441	AATGATACGGCGACCACCGATGAATGCAGTACTAGCAAATGCTAGAGGGCAGGACTAGTTTTCTCTTAATGTAGTATTTGAGCACATGGGGTGCTAACCATCTCACTCTCTTCTAGTTTGCTGGTCTAGACCTGAACTCTTCAGATAATAGTGGAGGAAGTACAGCCAGCAGTAAGTACAACATCTTGTGGGTTTATTGAATATTAGAGCTTAACATCTTAAGATTTCATTGGGCTTATGTAAAATTTAAGAAATTTGCCTTTCAATTTCGTATGCCGTCTTCTGCTTG
>DDX3XE2sg1.exon_inframedelete_position_41337447	AATGATACGGCGACCACCGATGAATGCAGTACTAGCAAATGCTAGAGGGCAGGACTAGTTTTCTCTTAATGTAGTATTTGAGCACATGGGGTGCTAACCATCTCACTCTCTTCTAGTTTGCTGGTCTAGACCTGAACTCTTCAGATAATCAGAGTGGAAGTACAGCCAGCAGTAAGTACAACATCTTGTGGGTTTATTGAATATTAGAGCTTAACATCTTAAGATTTCATTGGGCTTATGTAAAATTTAAGAAATTTGCCTTTCAATTTCGTATGCCGTCTTCTGCTTG
>DDX3XE2sg1.exon_inframedelete_position_41337453	AATGATACGGCGACCACCGATGAATGCAGTACTAGCAAATGCTAGAGGGCAGGACTAGTTTTCTCTTAATGTAGTATTTGAGCACATGGGGTGCTAACCATCTCACTCTCTTCTAGTTTGCTGGTCTAGACCTGAACTCTTCAGATAATCAGAGTGGAGGAACAGCCAGCAGTAAGTACAACATCTTGTGGGTTTATTGAATATTAGAGCTTAACATCTTAAGATTTCATTGGGCTTATGTAAAATTTAAGAAATTTGCCTTTCAATTTCGTATGCCGTCTTCTGCTTG
>DDX3XE2sg1.exon_inframedelete_position_41337459	AATGATACGGCGACCACCGATGAATGCAGTACTAGCAAATGCTAGAGGGCAGGACTAGTTTTCTCTTAATGTAGTATTTGAGCACATGGGGTGCTAACCATCTCACTCTCTTCTAGTTTGCTGGTCTAGACCTGAACTCTTCAGATAATCAGAGTGGAGGAAGTACAAGCAGTAAGTACAACATCTTGTGGGTTTATTGAATATTAGAGCTTAACATCTTAAGATTTCATTGGGCTTATGTAAAATTTAAGAAATTTGCCTTTCAATTTCGTATGCCGTCTTCTGCTTG
>DDX3XE2sg1.exon_inframedelete_position_41337462	AATGATACGGCGACCACCGATGAATGCAGTACTAGCAAATGCTAGAGGGCAGGACTAGTTTTCTCTTAATGTAGTATTTGAGCACATGGGGTGCTAACCATCTCACTCTCTTCTAGTTTGCTGGTCTAGACCTGAACTCTTCAGATAATCAGAGTGGAGGAAGTACAGCCAGTAAGTACAACATCTTGTGGGTTTATTGAATATTAGAGCTTAACATCTTAAGATTTCATTGGGCTTATGTAAAATTTAAGAAATTTGCCTTTCAATTTCGTATGCCGTCTTCTGCTTG
>DDX3XE2sg1.exon_inframedelete_position_41337456	AATGATACGGCGACCACCGATGAATGCAGTACTAGCAAATGCTAGAGGGCAGGACTAGTTTTCTCTTAATGTAGTATTTGAGCACATGGGGTGCTAACCATCTCACTCTCTTCTAGTTTGCTGGTCTAGACCTGAACTCTTCAGATAATCAGAGTGGAGGAAGTGCCAGCAGTAAGTACAACATCTTGTGGGTTTATTGAATATTAGAGCTTAACATCTTAAGATTTCATTGGGCTTATGTAAAATTTAAGAAATTTGCCTTTCAATTTCGTATGCCGTCTTCTGCTTG
>DDX3XE2sg1.exon_inframedelete_position_41337444	AATGATACGGCGACCACCGATGAATGCAGTACTAGCAAATGCTAGAGGGCAGGACTAGTTTTCTCTTAATGTAGTATTTGAGCACATGGGGTGCTAACCATCTCACTCTCTTCTAGTTTGCTGGTCTAGACCTGAACTCTTCAGATAATCAGGGAGGAAGTACAGCCAGCAGTAAGTACAACATCTTGTGGGTTTATTGAATATTAGAGCTTAACATCTTAAGATTTCATTGGGCTTATGTAAAATTTAAGAAATTTGCCTTTCAATTTCGTATGCCGTCTTCTGCTTG
>DDX3XE2sg1.exon_inframedelete_position_41337438	AATGATACGGCGACCACCGATGAATGCAGTACTAGCAAATGCTAGAGGGCAGGACTAGTTTTCTCTTAATGTAGTATTTGAGCACATGGGGTGCTAACCATCTCACTCTCTTCTAGTTTGCTGGTCTAGACCTGAACTCTTCAGATCAGAGTGGAGGAAGTACAGCCAGCAGTAAGTACAACATCTTGTGGGTTTATTGAATATTAGAGCTTAACATCTTAAGATTTCATTGGGCTTATGTAAAATTTAAGAAATTTGCCTTTCAATTTCGTATGCCGTCTTCTGCTTG
>DDX3XE2sg1.exon_inframedelete_position_41337426	AATGATACGGCGACCACCGATGAATGCAGTACTAGCAAATGCTAGAGGGCAGGACTAGTTTTCTCTTAATGTAGTATTTGAGCACATGGGGTGCTAACCATCTCACTCTCTTCTAGTTTGCTGGTCTAGACCTGTCTTCAGATAATCAGAGTGGAGGAAGTACAGCCAGCAGTAAGTACAACATCTTGTGGGTTTATTGAATATTAGAGCTTAACATCTTAAGATTTCATTGGGCTTATGTAAAATTTAAGAAATTTGCCTTTCAATTTCGTATGCCGTCTTCTGCTTG
>DDX3XE2sg1.exon_inframedelete_position_41337417	AATGATACGGCGACCACCGATGAATGCAGTACTAGCAAATGCTAGAGGGCAGGACTAGTTTTCTCTTAATGTAGTATTTGAGCACATGGGGTGCTAACCATCTCACTCTCTTCTAGTTTGCTGGTGACCTGAACTCTTCAGATAATCAGAGTGGAGGAAGTACAGCCAGCAGTAAGTACAACATCTTGTGGGTTTATTGAATATTAGAGCTTAACATCTTAAGATTTCATTGGGCTTATGTAAAATTTAAGAAATTTGCCTTTCAATTTCGTATGCCGTCTTCTGCTTG
>DDX3XE2sg1.exon_inframedelete_position_41337411	AATGATACGGCGACCACCGATGAATGCAGTACTAGCAAATGCTAGAGGGCAGGACTAGTTTTCTCTTAATGTAGTATTTGAGCACATGGGGTGCTAACCATCTCACTCTCTTCTAGTTTGGTCTAGACCTGAACTCTTCAGATAATCAGAGTGGAGGAAGTACAGCCAGCAGTAAGTACAACATCTTGTGGGTTTATTGAATATTAGAGCTTAACATCTTAAGATTTCATTGGGCTTATGTAAAATTTAAGAAATTTGCCTTTCAATTTCGTATGCCGTCTTCTGCTTG
>DDX3XE2sg1.exon_Change_codon_position_41337408_to_ATT,I,0.36,RANK2	AATGATACGGCGACCACCGATGAATGCAGTACTAGCAAATGCTAGAGGGCAGGACTAGTTTTCTCTTAATGTAGTATTTGAGCACATGGGGTGCTAACCATCTCACTCTCTTCTAGATTGCTGGTCTAGACCTGAACTCTTCAGATAATCAGAGTGGAGGAAGTACAGCCAGCAGTAAGTACAACATCTTGTGGGTTTATTGAATATTAGAGCTTAACATCTTAAGATTTCATTGGGCTTATGTAAAATTTAAGAAATTTGCCTTTCAATTTCGTATGCCGTCTTCTGCTTG
>DDX3XE2sg1.exon_Change_codon_position_41337408_to_AGC,S,0.24,RANKT	AATGATACGGCGACCACCGATGAATGCAGTACTAGCAAATGCTAGAGGGCAGGACTAGTTTTCTCTTAATGTAGTATTTGAGCACATGGGGTGCTAACCATCTCACTCTCTTCTAGAGCGCTGGTCTAGACCTGAACTCTTCAGATAATCAGAGTGGAGGAAGTACAGCCAGCAGTAAGTACAACATCTTGTGGGTTTATTGAATATTAGAGCTTAACATCTTAAGATTTCATTGGGCTTATGTAAAATTTAAGAAATTTGCCTTTCAATTTCGTATGCCGTCTTCTGCTTG
>DDX3XE2sg1.exon_Change_codon_position_41337408_to_ATC,I,0.48,RANKT	AATGATACGGCGACCACCGATGAATGCAGTACTAGCAAATGCTAGAGGGCAGGACTAGTTTTCTCTTAATGTAGTATTTGAGCACATGGGGTGCTAACCATCTCACTCTCTTCTAGATCGCTGGTCTAGACCTGAACTCTTCAGATAATCAGAGTGGAGGAAGTACAGCCAGCAGTAAGTACAACATCTTGTGGGTTTATTGAATATTAGAGCTTAACATCTTAAGATTTCATTGGGCTTATGTAAAATTTAAGAAATTTGCCTTTCAATTTCGTATGCCGTCTTCTGCTTG
>DDX3XE2sg1.exon_Change_codon_position_41337408_to_CTT,L,0.13,RANK3	AATGATACGGCGACCACCGATGAATGCAGTACTAGCAAATGCTAGAGGGCAGGACTAGTTTTCTCTTAATGTAGTATTTGAGCACATGGGGTGCTAACCATCTCACTCTCTTCTAGCTTGCTGGTCTAGACCTGAACTCTTCAGATAATCAGAGTGGAGGAAGTACAGCCAGCAGTAAGTACAACATCTTGTGGGTTTATTGAATATTAGAGCTTAACATCTTAAGATTTCATTGGGCTTATGTAAAATTTAAGAAATTTGCCTTTCAATTTCGTATGCCGTCTTCTGCTTG
>DDX3XE2sg1.exon_Change_codon_position_41337408_to_GTT,V,0.18,RANK3	AATGATACGGCGACCACCGATGAATGCAGTACTAGCAAATGCTAGAGGGCAGGACTAGTTTTCTCTTAATGTAGTATTTGAGCACATGGGGTGCTAACCATCTCACTCTCTTCTAGGTTGCTGGTCTAGACCTGAACTCTTCAGATAATCAGAGTGGAGGAAGTACAGCCAGCAGTAAGTACAACATCTTGTGGGTTTATTGAATATTAGAGCTTAACATCTTAAGATTTCATTGGGCTTATGTAAAATTTAAGAAATTTGCCTTTCAATTTCGTATGCCGTCTTCTGCTTG
>DDX3XE2sg1.exon_Change_codon_position_41337408_to_GTG,V,0.47,RANKT	AATGATACGGCGACCACCGATGAATGCAGTACTAGCAAATGCTAGAGGGCAGGACTAGTTTTCTCTTAATGTAGTATTTGAGCACATGGGGTGCTAACCATCTCACTCTCTTCTAGGTGGCTGGTCTAGACCTGAACTCTTCAGATAATCAGAGTGGAGGAAGTACAGCCAGCAGTAAGTACAACATCTTGTGGGTTTATTGAATATTAGAGCTTAACATCTTAAGATTTCATTGGGCTTATGTAAAATTTAAGAAATTTGCCTTTCAATTTCGTATGCCGTCTTCTGCTTG
>DDX3XE2sg1.exon_Change_codon_position_41337408_to_TAC,Y,0.57,RANKT	AATGATACGGCGACCACCGATGAATGCAGTACTAGCAAATGCTAGAGGGCAGGACTAGTTTTCTCTTAATGTAGTATTTGAGCACATGGGGTGCTAACCATCTCACTCTCTTCTAGTACGCTGGTCTAGACCTGAACTCTTCAGATAATCAGAGTGGAGGAAGTACAGCCAGCAGTAAGTACAACATCTTGTGGGTTTATTGAATATTAGAGCTTAACATCTTAAGATTTCATTGGGCTTATGTAAAATTTAAGAAATTTGCCTTTCAATTTCGTATGCCGTCTTCTGCTTG
>DDX3XE2sg1.exon_Change_codon_position_41337408_to_TGC,C,0.55,RANKT	AATGATACGGCGACCACCGATGAATGCAGTACTAGCAAATGCTAGAGGGCAGGACTAGTTTTCTCTTAATGTAGTATTTGAGCACATGGGGTGCTAACCATCTCACTCTCTTCTAGTGCGCTGGTCTAGACCTGAACTCTTCAGATAATCAGAGTGGAGGAAGTACAGCCAGCAGTAAGTACAACATCTTGTGGGTTTATTGAATATTAGAGCTTAACATCTTAAGATTTCATTGGGCTTATGTAAAATTTAAGAAATTTGCCTTTCAATTTCGTATGCCGTCTTCTGCTTG
>DDX3XE2sg1.exon_Change_codon_position_41337408_to_TAT,Y,0.43,RANK2	AATGATACGGCGACCACCGATGAATGCAGTACTAGCAAATGCTAGAGGGCAGGACTAGTTTTCTCTTAATGTAGTATTTGAGCACATGGGGTGCTAACCATCTCACTCTCTTCTAGTATGCTGGTCTAGACCTGAACTCTTCAGATAATCAGAGTGGAGGAAGTACAGCCAGCAGTAAGTACAACATCTTGTGGGTTTATTGAATATTAGAGCTTAACATCTTAAGATTTCATTGGGCTTATGTAAAATTTAAGAAATTTGCCTTTCAATTTCGTATGCCGTCTTCTGCTTG
>DDX3XE2sg1.exon_Change_codon_position_41337408_to_TCT,S,0.18,RANK3	AATGATACGGCGACCACCGATGAATGCAGTACTAGCAAATGCTAGAGGGCAGGACTAGTTTTCTCTTAATGTAGTATTTGAGCACATGGGGTGCTAACCATCTCACTCTCTTCTAGTCTGCTGGTCTAGACCTGAACTCTTCAGATAATCAGAGTGGAGGAAGTACAGCCAGCAGTAAGTACAACATCTTGTGGGTTTATTGAATATTAGAGCTTAACATCTTAAGATTTCATTGGGCTTATGTAAAATTTAAGAAATTTGCCTTTCAATTTCGTATGCCGTCTTCTGCTTG
>DDX3XE2sg1.exon_Change_codon_position_41337408_to_TGT,C,0.45,RANK2	AATGATACGGCGACCACCGATGAATGCAGTACTAGCAAATGCTAGAGGGCAGGACTAGTTTTCTCTTAATGTAGTATTTGAGCACATGGGGTGCTAACCATCTCACTCTCTTCTAGTGTGCTGGTCTAGACCTGAACTCTTCAGATAATCAGAGTGGAGGAAGTACAGCCAGCAGTAAGTACAACATCTTGTGGGTTTATTGAATATTAGAGCTTAACATCTTAAGATTTCATTGGGCTTATGTAAAATTTAAGAAATTTGCCTTTCAATTTCGTATGCCGTCTTCTGCTTG
>DDX3XE2sg1.exon_Change_codon_position_41337408_to_TTA,L,0.07,RANK6	AATGATACGGCGACCACCGATGAATGCAGTACTAGCAAATGCTAGAGGGCAGGACTAGTTTTCTCTTAATGTAGTATTTGAGCACATGGGGTGCTAACCATCTCACTCTCTTCTAGTTAGCTGGTCTAGACCTGAACTCTTCAGATAATCAGAGTGGAGGAAGTACAGCCAGCAGTAAGTACAACATCTTGTGGGTTTATTGAATATTAGAGCTTAACATCTTAAGATTTCATTGGGCTTATGTAAAATTTAAGAAATTTGCCTTTCAATTTCGTATGCCGTCTTCTGCTTG
>DDX3XE2sg1.exon_Change_codon_position_41337408_to_TTC,F,0.55,RANKT	AATGATACGGCGACCACCGATGAATGCAGTACTAGCAAATGCTAGAGGGCAGGACTAGTTTTCTCTTAATGTAGTATTTGAGCACATGGGGTGCTAACCATCTCACTCTCTTCTAGTTCGCTGGTCTAGACCTGAACTCTTCAGATAATCAGAGTGGAGGAAGTACAGCCAGCAGTAAGTACAACATCTTGTGGGTTTATTGAATATTAGAGCTTAACATCTTAAGATTTCATTGGGCTTATGTAAAATTTAAGAAATTTGCCTTTCAATTTCGTATGCCGTCTTCTGCTTG
>DDX3XE2sg1.exon_Change_codon_position_41337408_to_TTG,L,0.13,RANK4	AATGATACGGCGACCACCGATGAATGCAGTACTAGCAAATGCTAGAGGGCAGGACTAGTTTTCTCTTAATGTAGTATTTGAGCACATGGGGTGCTAACCATCTCACTCTCTTCTAGTTGGCTGGTCTAGACCTGAACTCTTCAGATAATCAGAGTGGAGGAAGTACAGCCAGCAGTAAGTACAACATCTTGTGGGTTTATTGAATATTAGAGCTTAACATCTTAAGATTTCATTGGGCTTATGTAAAATTTAAGAAATTTGCCTTTCAATTTCGTATGCCGTCTTCTGCTTG
>DDX3XE2sg1.exon_Change_codon_position_41337411_to_ACT,T,0.24,RANK3	AATGATACGGCGACCACCGATGAATGCAGTACTAGCAAATGCTAGAGGGCAGGACTAGTTTTCTCTTAATGTAGTATTTGAGCACATGGGGTGCTAACCATCTCACTCTCTTCTAGTTTACTGGTCTAGACCTGAACTCTTCAGATAATCAGAGTGGAGGAAGTACAGCCAGCAGTAAGTACAACATCTTGTGGGTTTATTGAATATTAGAGCTTAACATCTTAAGATTTCATTGGGCTTATGTAAAATTTAAGAAATTTGCCTTTCAATTTCGTATGCCGTCTTCTGCTTG
>DDX3XE2sg1.exon_Change_codon_position_41337411_to_ACC,T,0.36,RANKT	AATGATACGGCGACCACCGATGAATGCAGTACTAGCAAATGCTAGAGGGCAGGACTAGTTTTCTCTTAATGTAGTATTTGAGCACATGGGGTGCTAACCATCTCACTCTCTTCTAGTTTACCGGTCTAGACCTGAACTCTTCAGATAATCAGAGTGGAGGAAGTACAGCCAGCAGTAAGTACAACATCTTGTGGGTTTATTGAATATTAGAGCTTAACATCTTAAGATTTCATTGGGCTTATGTAAAATTTAAGAAATTTGCCTTTCAATTTCGTATGCCGTCTTCTGCTTG
>DDX3XE2sg1.exon_Change_codon_position_41337411_to_AGC,S,0.24,RANKT	AATGATACGGCGACCACCGATGAATGCAGTACTAGCAAATGCTAGAGGGCAGGACTAGTTTTCTCTTAATGTAGTATTTGAGCACATGGGGTGCTAACCATCTCACTCTCTTCTAGTTTAGCGGTCTAGACCTGAACTCTTCAGATAATCAGAGTGGAGGAAGTACAGCCAGCAGTAAGTACAACATCTTGTGGGTTTATTGAATATTAGAGCTTAACATCTTAAGATTTCATTGGGCTTATGTAAAATTTAAGAAATTTGCCTTTCAATTTCGTATGCCGTCTTCTGCTTG
>DDX3XE2sg1.exon_Change_codon_position_41337411_to_CCT,P,0.28,RANK2	AATGATACGGCGACCACCGATGAATGCAGTACTAGCAAATGCTAGAGGGCAGGACTAGTTTTCTCTTAATGTAGTATTTGAGCACATGGGGTGCTAACCATCTCACTCTCTTCTAGTTTCCTGGTCTAGACCTGAACTCTTCAGATAATCAGAGTGGAGGAAGTACAGCCAGCAGTAAGTACAACATCTTGTGGGTTTATTGAATATTAGAGCTTAACATCTTAAGATTTCATTGGGCTTATGTAAAATTTAAGAAATTTGCCTTTCAATTTCGTATGCCGTCTTCTGCTTG
>DDX3XE2sg1.exon_Change_codon_position_41337411_to_CCC,P,0.33,RANKT	AATGATACGGCGACCACCGATGAATGCAGTACTAGCAAATGCTAGAGGGCAGGACTAGTTTTCTCTTAATGTAGTATTTGAGCACATGGGGTGCTAACCATCTCACTCTCTTCTAGTTTCCCGGTCTAGACCTGAACTCTTCAGATAATCAGAGTGGAGGAAGTACAGCCAGCAGTAAGTACAACATCTTGTGGGTTTATTGAATATTAGAGCTTAACATCTTAAGATTTCATTGGGCTTATGTAAAATTTAAGAAATTTGCCTTTCAATTTCGTATGCCGTCTTCTGCTTG
>DDX3XE2sg1.exon_Change_codon_position_41337411_to_GAC,D,0.54,RANKT	AATGATACGGCGACCACCGATGAATGCAGTACTAGCAAATGCTAGAGGGCAGGACTAGTTTTCTCTTAATGTAGTATTTGAGCACATGGGGTGCTAACCATCTCACTCTCTTCTAGTTTGACGGTCTAGACCTGAACTCTTCAGATAATCAGAGTGGAGGAAGTACAGCCAGCAGTAAGTACAACATCTTGTGGGTTTATTGAATATTAGAGCTTAACATCTTAAGATTTCATTGGGCTTATGTAAAATTTAAGAAATTTGCCTTTCAATTTCGTATGCCGTCTTCTGCTTG
>DDX3XE2sg1.exon_Change_codon_position_41337411_to_GGC,G,0.34,RANKT	AATGATACGGCGACCACCGATGAATGCAGTACTAGCAAATGCTAGAGGGCAGGACTAGTTTTCTCTTAATGTAGTATTTGAGCACATGGGGTGCTAACCATCTCACTCTCTTCTAGTTTGGCGGTCTAGACCTGAACTCTTCAGATAATCAGAGTGGAGGAAGTACAGCCAGCAGTAAGTACAACATCTTGTGGGTTTATTGAATATTAGAGCTTAACATCTTAAGATTTCATTGGGCTTATGTAAAATTTAAGAAATTTGCCTTTCAATTTCGTATGCCGTCTTCTGCTTG
>DDX3XE2sg1.exon_Change_codon_position_41337411_to_GTG,V,0.47,RANKT	AATGATACGGCGACCACCGATGAATGCAGTACTAGCAAATGCTAGAGGGCAGGACTAGTTTTCTCTTAATGTAGTATTTGAGCACATGGGGTGCTAACCATCTCACTCTCTTCTAGTTTGTGGGTCTAGACCTGAACTCTTCAGATAATCAGAGTGGAGGAAGTACAGCCAGCAGTAAGTACAACATCTTGTGGGTTTATTGAATATTAGAGCTTAACATCTTAAGATTTCATTGGGCTTATGTAAAATTTAAGAAATTTGCCTTTCAATTTCGTATGCCGTCTTCTGCTTG
>DDX3XE2sg1.exon_Change_codon_position_41337411_to_TCT,S,0.18,RANK3	AATGATACGGCGACCACCGATGAATGCAGTACTAGCAAATGCTAGAGGGCAGGACTAGTTTTCTCTTAATGTAGTATTTGAGCACATGGGGTGCTAACCATCTCACTCTCTTCTAGTTTTCTGGTCTAGACCTGAACTCTTCAGATAATCAGAGTGGAGGAAGTACAGCCAGCAGTAAGTACAACATCTTGTGGGTTTATTGAATATTAGAGCTTAACATCTTAAGATTTCATTGGGCTTATGTAAAATTTAAGAAATTTGCCTTTCAATTTCGTATGCCGTCTTCTGCTTG
>DDX3XE2sg1.exon_Change_codon_position_41337411_to_GAT,D,0.46,RANK2	AATGATACGGCGACCACCGATGAATGCAGTACTAGCAAATGCTAGAGGGCAGGACTAGTTTTCTCTTAATGTAGTATTTGAGCACATGGGGTGCTAACCATCTCACTCTCTTCTAGTTTGATGGTCTAGACCTGAACTCTTCAGATAATCAGAGTGGAGGAAGTACAGCCAGCAGTAAGTACAACATCTTGTGGGTTTATTGAATATTAGAGCTTAACATCTTAAGATTTCATTGGGCTTATGTAAAATTTAAGAAATTTGCCTTTCAATTTCGTATGCCGTCTTCTGCTTG
>DDX3XE2sg1.exon_Change_codon_position_41337411_to_GGT,G,0.16,RANK4	AATGATACGGCGACCACCGATGAATGCAGTACTAGCAAATGCTAGAGGGCAGGACTAGTTTTCTCTTAATGTAGTATTTGAGCACATGGGGTGCTAACCATCTCACTCTCTTCTAGTTTGGTGGTCTAGACCTGAACTCTTCAGATAATCAGAGTGGAGGAAGTACAGCCAGCAGTAAGTACAACATCTTGTGGGTTTATTGAATATTAGAGCTTAACATCTTAAGATTTCATTGGGCTTATGTAAAATTTAAGAAATTTGCCTTTCAATTTCGTATGCCGTCTTCTGCTTG
>DDX3XE2sg1.exon_Change_codon_position_41337411_to_GTT,V,0.18,RANK3	AATGATACGGCGACCACCGATGAATGCAGTACTAGCAAATGCTAGAGGGCAGGACTAGTTTTCTCTTAATGTAGTATTTGAGCACATGGGGTGCTAACCATCTCACTCTCTTCTAGTTTGTTGGTCTAGACCTGAACTCTTCAGATAATCAGAGTGGAGGAAGTACAGCCAGCAGTAAGTACAACATCTTGTGGGTTTATTGAATATTAGAGCTTAACATCTTAAGATTTCATTGGGCTTATGTAAAATTTAAGAAATTTGCCTTTCAATTTCGTATGCCGTCTTCTGCTTG
>DDX3XE2sg1.exon_Change_codon_position_41337411_to_GCA,A,0.23,RANK3	AATGATACGGCGACCACCGATGAATGCAGTACTAGCAAATGCTAGAGGGCAGGACTAGTTTTCTCTTAATGTAGTATTTGAGCACATGGGGTGCTAACCATCTCACTCTCTTCTAGTTTGCAGGTCTAGACCTGAACTCTTCAGATAATCAGAGTGGAGGAAGTACAGCCAGCAGTAAGTACAACATCTTGTGGGTTTATTGAATATTAGAGCTTAACATCTTAAGATTTCATTGGGCTTATGTAAAATTTAAGAAATTTGCCTTTCAATTTCGTATGCCGTCTTCTGCTTG
>DDX3XE2sg1.exon_Change_codon_position_41337411_to_GCC,A,0.40,RANKT	AATGATACGGCGACCACCGATGAATGCAGTACTAGCAAATGCTAGAGGGCAGGACTAGTTTTCTCTTAATGTAGTATTTGAGCACATGGGGTGCTAACCATCTCACTCTCTTCTAGTTTGCCGGTCTAGACCTGAACTCTTCAGATAATCAGAGTGGAGGAAGTACAGCCAGCAGTAAGTACAACATCTTGTGGGTTTATTGAATATTAGAGCTTAACATCTTAAGATTTCATTGGGCTTATGTAAAATTTAAGAAATTTGCCTTTCAATTTCGTATGCCGTCTTCTGCTTG
>DDX3XE2sg1.exon_Change_codon_position_41337411_to_GCG,A,0.11,RANK4	AATGATACGGCGACCACCGATGAATGCAGTACTAGCAAATGCTAGAGGGCAGGACTAGTTTTCTCTTAATGTAGTATTTGAGCACATGGGGTGCTAACCATCTCACTCTCTTCTAGTTTGCGGGTCTAGACCTGAACTCTTCAGATAATCAGAGTGGAGGAAGTACAGCCAGCAGTAAGTACAACATCTTGTGGGTTTATTGAATATTAGAGCTTAACATCTTAAGATTTCATTGGGCTTATGTAAAATTTAAGAAATTTGCCTTTCAATTTCGTATGCCGTCTTCTGCTTG
>DDX3XE2sg1.exon_Change_codon_position_41337414_to_AGT,S,0.15,RANK4	AATGATACGGCGACCACCGATGAATGCAGTACTAGCAAATGCTAGAGGGCAGGACTAGTTTTCTCTTAATGTAGTATTTGAGCACATGGGGTGCTAACCATCTCACTCTCTTCTAGTTTGCTAGTCTAGACCTGAACTCTTCAGATAATCAGAGTGGAGGAAGTACAGCCAGCAGTAAGTACAACATCTTGTGGGTTTATTGAATATTAGAGCTTAACATCTTAAGATTTCATTGGGCTTATGTAAAATTTAAGAAATTTGCCTTTCAATTTCGTATGCCGTCTTCTGCTTG
>DDX3XE2sg1.exon_Change_codon_position_41337414_to_AGC,S,0.24,RANKT	AATGATACGGCGACCACCGATGAATGCAGTACTAGCAAATGCTAGAGGGCAGGACTAGTTTTCTCTTAATGTAGTATTTGAGCACATGGGGTGCTAACCATCTCACTCTCTTCTAGTTTGCTAGCCTAGACCTGAACTCTTCAGATAATCAGAGTGGAGGAAGTACAGCCAGCAGTAAGTACAACATCTTGTGGGTTTATTGAATATTAGAGCTTAACATCTTAAGATTTCATTGGGCTTATGTAAAATTTAAGAAATTTGCCTTTCAATTTCGTATGCCGTCTTCTGCTTG
>DDX3XE2sg1.exon_Change_codon_position_41337414_to_CGT,R,0.08,RANK6	AATGATACGGCGACCACCGATGAATGCAGTACTAGCAAATGCTAGAGGGCAGGACTAGTTTTCTCTTAATGTAGTATTTGAGCACATGGGGTGCTAACCATCTCACTCTCTTCTAGTTTGCTCGTCTAGACCTGAACTCTTCAGATAATCAGAGTGGAGGAAGTACAGCCAGCAGTAAGTACAACATCTTGTGGGTTTATTGAATATTAGAGCTTAACATCTTAAGATTTCATTGGGCTTATGTAAAATTTAAGAAATTTGCCTTTCAATTTCGTATGCCGTCTTCTGCTTG
>DDX3XE2sg1.exon_Change_codon_position_41337414_to_CGG,R,0.21,RANKT	AATGATACGGCGACCACCGATGAATGCAGTACTAGCAAATGCTAGAGGGCAGGACTAGTTTTCTCTTAATGTAGTATTTGAGCACATGGGGTGCTAACCATCTCACTCTCTTCTAGTTTGCTCGGCTAGACCTGAACTCTTCAGATAATCAGAGTGGAGGAAGTACAGCCAGCAGTAAGTACAACATCTTGTGGGTTTATTGAATATTAGAGCTTAACATCTTAAGATTTCATTGGGCTTATGTAAAATTTAAGAAATTTGCCTTTCAATTTCGTATGCCGTCTTCTGCTTG
>DDX3XE2sg1.exon_Change_codon_position_41337414_to_GAC,D,0.54,RANKT	AATGATACGGCGACCACCGATGAATGCAGTACTAGCAAATGCTAGAGGGCAGGACTAGTTTTCTCTTAATGTAGTATTTGAGCACATGGGGTGCTAACCATCTCACTCTCTTCTAGTTTGCTGACCTAGACCTGAACTCTTCAGATAATCAGAGTGGAGGAAGTACAGCCAGCAGTAAGTACAACATCTTGTGGGTTTATTGAATATTAGAGCTTAACATCTTAAGATTTCATTGGGCTTATGTAAAATTTAAGAAATTTGCCTTTCAATTTCGTATGCCGTCTTCTGCTTG
>DDX3XE2sg1.exon_Change_codon_position_41337414_to_GCC,A,0.40,RANKT	AATGATACGGCGACCACCGATGAATGCAGTACTAGCAAATGCTAGAGGGCAGGACTAGTTTTCTCTTAATGTAGTATTTGAGCACATGGGGTGCTAACCATCTCACTCTCTTCTAGTTTGCTGCCCTAGACCTGAACTCTTCAGATAATCAGAGTGGAGGAAGTACAGCCAGCAGTAAGTACAACATCTTGTGGGTTTATTGAATATTAGAGCTTAACATCTTAAGATTTCATTGGGCTTATGTAAAATTTAAGAAATTTGCCTTTCAATTTCGTATGCCGTCTTCTGCTTG
>DDX3XE2sg1.exon_Change_codon_position_41337414_to_GTG,V,0.47,RANKT	AATGATACGGCGACCACCGATGAATGCAGTACTAGCAAATGCTAGAGGGCAGGACTAGTTTTCTCTTAATGTAGTATTTGAGCACATGGGGTGCTAACCATCTCACTCTCTTCTAGTTTGCTGTGCTAGACCTGAACTCTTCAGATAATCAGAGTGGAGGAAGTACAGCCAGCAGTAAGTACAACATCTTGTGGGTTTATTGAATATTAGAGCTTAACATCTTAAGATTTCATTGGGCTTATGTAAAATTTAAGAAATTTGCCTTTCAATTTCGTATGCCGTCTTCTGCTTG
>DDX3XE2sg1.exon_Change_codon_position_41337414_to_TGT,C,0.45,RANK2	AATGATACGGCGACCACCGATGAATGCAGTACTAGCAAATGCTAGAGGGCAGGACTAGTTTTCTCTTAATGTAGTATTTGAGCACATGGGGTGCTAACCATCTCACTCTCTTCTAGTTTGCTTGTCTAGACCTGAACTCTTCAGATAATCAGAGTGGAGGAAGTACAGCCAGCAGTAAGTACAACATCTTGTGGGTTTATTGAATATTAGAGCTTAACATCTTAAGATTTCATTGGGCTTATGTAAAATTTAAGAAATTTGCCTTTCAATTTCGTATGCCGTCTTCTGCTTG
>DDX3XE2sg1.exon_Change_codon_position_41337414_to_TGC,C,0.55,RANKT	AATGATACGGCGACCACCGATGAATGCAGTACTAGCAAATGCTAGAGGGCAGGACTAGTTTTCTCTTAATGTAGTATTTGAGCACATGGGGTGCTAACCATCTCACTCTCTTCTAGTTTGCTTGCCTAGACCTGAACTCTTCAGATAATCAGAGTGGAGGAAGTACAGCCAGCAGTAAGTACAACATCTTGTGGGTTTATTGAATATTAGAGCTTAACATCTTAAGATTTCATTGGGCTTATGTAAAATTTAAGAAATTTGCCTTTCAATTTCGTATGCCGTCTTCTGCTTG
>DDX3XE2sg1.exon_Change_codon_position_41337414_to_GAT,D,0.46,RANK2	AATGATACGGCGACCACCGATGAATGCAGTACTAGCAAATGCTAGAGGGCAGGACTAGTTTTCTCTTAATGTAGTATTTGAGCACATGGGGTGCTAACCATCTCACTCTCTTCTAGTTTGCTGATCTAGACCTGAACTCTTCAGATAATCAGAGTGGAGGAAGTACAGCCAGCAGTAAGTACAACATCTTGTGGGTTTATTGAATATTAGAGCTTAACATCTTAAGATTTCATTGGGCTTATGTAAAATTTAAGAAATTTGCCTTTCAATTTCGTATGCCGTCTTCTGCTTG
>DDX3XE2sg1.exon_Change_codon_position_41337414_to_GCT,A,0.26,RANK2	AATGATACGGCGACCACCGATGAATGCAGTACTAGCAAATGCTAGAGGGCAGGACTAGTTTTCTCTTAATGTAGTATTTGAGCACATGGGGTGCTAACCATCTCACTCTCTTCTAGTTTGCTGCTCTAGACCTGAACTCTTCAGATAATCAGAGTGGAGGAAGTACAGCCAGCAGTAAGTACAACATCTTGTGGGTTTATTGAATATTAGAGCTTAACATCTTAAGATTTCATTGGGCTTATGTAAAATTTAAGAAATTTGCCTTTCAATTTCGTATGCCGTCTTCTGCTTG
>DDX3XE2sg1.exon_Change_codon_position_41337414_to_GTT,V,0.18,RANK3	AATGATACGGCGACCACCGATGAATGCAGTACTAGCAAATGCTAGAGGGCAGGACTAGTTTTCTCTTAATGTAGTATTTGAGCACATGGGGTGCTAACCATCTCACTCTCTTCTAGTTTGCTGTTCTAGACCTGAACTCTTCAGATAATCAGAGTGGAGGAAGTACAGCCAGCAGTAAGTACAACATCTTGTGGGTTTATTGAATATTAGAGCTTAACATCTTAAGATTTCATTGGGCTTATGTAAAATTTAAGAAATTTGCCTTTCAATTTCGTATGCCGTCTTCTGCTTG
>DDX3XE2sg1.exon_Change_codon_position_41337414_to_GGA,G,0.25,RANK2	AATGATACGGCGACCACCGATGAATGCAGTACTAGCAAATGCTAGAGGGCAGGACTAGTTTTCTCTTAATGTAGTATTTGAGCACATGGGGTGCTAACCATCTCACTCTCTTCTAGTTTGCTGGACTAGACCTGAACTCTTCAGATAATCAGAGTGGAGGAAGTACAGCCAGCAGTAAGTACAACATCTTGTGGGTTTATTGAATATTAGAGCTTAACATCTTAAGATTTCATTGGGCTTATGTAAAATTTAAGAAATTTGCCTTTCAATTTCGTATGCCGTCTTCTGCTTG
>DDX3XE2sg1.exon_Change_codon_position_41337414_to_GGC,G,0.34,RANKT	AATGATACGGCGACCACCGATGAATGCAGTACTAGCAAATGCTAGAGGGCAGGACTAGTTTTCTCTTAATGTAGTATTTGAGCACATGGGGTGCTAACCATCTCACTCTCTTCTAGTTTGCTGGCCTAGACCTGAACTCTTCAGATAATCAGAGTGGAGGAAGTACAGCCAGCAGTAAGTACAACATCTTGTGGGTTTATTGAATATTAGAGCTTAACATCTTAAGATTTCATTGGGCTTATGTAAAATTTAAGAAATTTGCCTTTCAATTTCGTATGCCGTCTTCTGCTTG
>DDX3XE2sg1.exon_Change_codon_position_41337414_to_GGG,G,0.25,RANK3	AATGATACGGCGACCACCGATGAATGCAGTACTAGCAAATGCTAGAGGGCAGGACTAGTTTTCTCTTAATGTAGTATTTGAGCACATGGGGTGCTAACCATCTCACTCTCTTCTAGTTTGCTGGGCTAGACCTGAACTCTTCAGATAATCAGAGTGGAGGAAGTACAGCCAGCAGTAAGTACAACATCTTGTGGGTTTATTGAATATTAGAGCTTAACATCTTAAGATTTCATTGGGCTTATGTAAAATTTAAGAAATTTGCCTTTCAATTTCGTATGCCGTCTTCTGCTTG
>DDX3XE2sg1.exon_Change_codon_position_41337417_to_ATA,I,0.16,RANK3	AATGATACGGCGACCACCGATGAATGCAGTACTAGCAAATGCTAGAGGGCAGGACTAGTTTTCTCTTAATGTAGTATTTGAGCACATGGGGTGCTAACCATCTCACTCTCTTCTAGTTTGCTGGTATAGACCTGAACTCTTCAGATAATCAGAGTGGAGGAAGTACAGCCAGCAGTAAGTACAACATCTTGTGGGTTTATTGAATATTAGAGCTTAACATCTTAAGATTTCATTGGGCTTATGTAAAATTTAAGAAATTTGCCTTTCAATTTCGTATGCCGTCTTCTGCTTG
>DDX3XE2sg1.exon_Change_codon_position_41337417_to_ATC,I,0.48,RANKT	AATGATACGGCGACCACCGATGAATGCAGTACTAGCAAATGCTAGAGGGCAGGACTAGTTTTCTCTTAATGTAGTATTTGAGCACATGGGGTGCTAACCATCTCACTCTCTTCTAGTTTGCTGGTATCGACCTGAACTCTTCAGATAATCAGAGTGGAGGAAGTACAGCCAGCAGTAAGTACAACATCTTGTGGGTTTATTGAATATTAGAGCTTAACATCTTAAGATTTCATTGGGCTTATGTAAAATTTAAGAAATTTGCCTTTCAATTTCGTATGCCGTCTTCTGCTTG
>DDX3XE2sg1.exon_Change_codon_position_41337417_to_CAG,Q,0.75,RANKT	AATGATACGGCGACCACCGATGAATGCAGTACTAGCAAATGCTAGAGGGCAGGACTAGTTTTCTCTTAATGTAGTATTTGAGCACATGGGGTGCTAACCATCTCACTCTCTTCTAGTTTGCTGGTCAGGACCTGAACTCTTCAGATAATCAGAGTGGAGGAAGTACAGCCAGCAGTAAGTACAACATCTTGTGGGTTTATTGAATATTAGAGCTTAACATCTTAAGATTTCATTGGGCTTATGTAAAATTTAAGAAATTTGCCTTTCAATTTCGTATGCCGTCTTCTGCTTG
>DDX3XE2sg1.exon_Change_codon_position_41337417_to_CCC,P,0.33,RANKT	AATGATACGGCGACCACCGATGAATGCAGTACTAGCAAATGCTAGAGGGCAGGACTAGTTTTCTCTTAATGTAGTATTTGAGCACATGGGGTGCTAACCATCTCACTCTCTTCTAGTTTGCTGGTCCCGACCTGAACTCTTCAGATAATCAGAGTGGAGGAAGTACAGCCAGCAGTAAGTACAACATCTTGTGGGTTTATTGAATATTAGAGCTTAACATCTTAAGATTTCATTGGGCTTATGTAAAATTTAAGAAATTTGCCTTTCAATTTCGTATGCCGTCTTCTGCTTG
>DDX3XE2sg1.exon_Change_codon_position_41337417_to_CGG,R,0.21,RANKT	AATGATACGGCGACCACCGATGAATGCAGTACTAGCAAATGCTAGAGGGCAGGACTAGTTTTCTCTTAATGTAGTATTTGAGCACATGGGGTGCTAACCATCTCACTCTCTTCTAGTTTGCTGGTCGGGACCTGAACTCTTCAGATAATCAGAGTGGAGGAAGTACAGCCAGCAGTAAGTACAACATCTTGTGGGTTTATTGAATATTAGAGCTTAACATCTTAAGATTTCATTGGGCTTATGTAAAATTTAAGAAATTTGCCTTTCAATTTCGTATGCCGTCTTCTGCTTG
>DDX3XE2sg1.exon_Change_codon_position_41337417_to_GTA,V,0.11,RANK4	AATGATACGGCGACCACCGATGAATGCAGTACTAGCAAATGCTAGAGGGCAGGACTAGTTTTCTCTTAATGTAGTATTTGAGCACATGGGGTGCTAACCATCTCACTCTCTTCTAGTTTGCTGGTGTAGACCTGAACTCTTCAGATAATCAGAGTGGAGGAAGTACAGCCAGCAGTAAGTACAACATCTTGTGGGTTTATTGAATATTAGAGCTTAACATCTTAAGATTTCATTGGGCTTATGTAAAATTTAAGAAATTTGCCTTTCAATTTCGTATGCCGTCTTCTGCTTG
>DDX3XE2sg1.exon_Change_codon_position_41337417_to_GTG,V,0.47,RANKT	AATGATACGGCGACCACCGATGAATGCAGTACTAGCAAATGCTAGAGGGCAGGACTAGTTTTCTCTTAATGTAGTATTTGAGCACATGGGGTGCTAACCATCTCACTCTCTTCTAGTTTGCTGGTGTGGACCTGAACTCTTCAGATAATCAGAGTGGAGGAAGTACAGCCAGCAGTAAGTACAACATCTTGTGGGTTTATTGAATATTAGAGCTTAACATCTTAAGATTTCATTGGGCTTATGTAAAATTTAAGAAATTTGCCTTTCAATTTCGTATGCCGTCTTCTGCTTG
>DDX3XE2sg1.exon_Change_codon_position_41337417_to_TTA,L,0.07,RANK6	AATGATACGGCGACCACCGATGAATGCAGTACTAGCAAATGCTAGAGGGCAGGACTAGTTTTCTCTTAATGTAGTATTTGAGCACATGGGGTGCTAACCATCTCACTCTCTTCTAGTTTGCTGGTTTAGACCTGAACTCTTCAGATAATCAGAGTGGAGGAAGTACAGCCAGCAGTAAGTACAACATCTTGTGGGTTTATTGAATATTAGAGCTTAACATCTTAAGATTTCATTGGGCTTATGTAAAATTTAAGAAATTTGCCTTTCAATTTCGTATGCCGTCTTCTGCTTG
>DDX3XE2sg1.exon_Change_codon_position_41337417_to_TTG,L,0.13,RANK4	AATGATACGGCGACCACCGATGAATGCAGTACTAGCAAATGCTAGAGGGCAGGACTAGTTTTCTCTTAATGTAGTATTTGAGCACATGGGGTGCTAACCATCTCACTCTCTTCTAGTTTGCTGGTTTGGACCTGAACTCTTCAGATAATCAGAGTGGAGGAAGTACAGCCAGCAGTAAGTACAACATCTTGTGGGTTTATTGAATATTAGAGCTTAACATCTTAAGATTTCATTGGGCTTATGTAAAATTTAAGAAATTTGCCTTTCAATTTCGTATGCCGTCTTCTGCTTG
>DDX3XE2sg1.exon_Change_codon_position_41337417_to_CAA,Q,0.25,RANK2	AATGATACGGCGACCACCGATGAATGCAGTACTAGCAAATGCTAGAGGGCAGGACTAGTTTTCTCTTAATGTAGTATTTGAGCACATGGGGTGCTAACCATCTCACTCTCTTCTAGTTTGCTGGTCAAGACCTGAACTCTTCAGATAATCAGAGTGGAGGAAGTACAGCCAGCAGTAAGTACAACATCTTGTGGGTTTATTGAATATTAGAGCTTAACATCTTAAGATTTCATTGGGCTTATGTAAAATTTAAGAAATTTGCCTTTCAATTTCGTATGCCGTCTTCTGCTTG
>DDX3XE2sg1.exon_Change_codon_position_41337417_to_CCA,P,0.27,RANK3	AATGATACGGCGACCACCGATGAATGCAGTACTAGCAAATGCTAGAGGGCAGGACTAGTTTTCTCTTAATGTAGTATTTGAGCACATGGGGTGCTAACCATCTCACTCTCTTCTAGTTTGCTGGTCCAGACCTGAACTCTTCAGATAATCAGAGTGGAGGAAGTACAGCCAGCAGTAAGTACAACATCTTGTGGGTTTATTGAATATTAGAGCTTAACATCTTAAGATTTCATTGGGCTTATGTAAAATTTAAGAAATTTGCCTTTCAATTTCGTATGCCGTCTTCTGCTTG
>DDX3XE2sg1.exon_Change_codon_position_41337417_to_CGA,R,0.11,RANK5	AATGATACGGCGACCACCGATGAATGCAGTACTAGCAAATGCTAGAGGGCAGGACTAGTTTTCTCTTAATGTAGTATTTGAGCACATGGGGTGCTAACCATCTCACTCTCTTCTAGTTTGCTGGTCGAGACCTGAACTCTTCAGATAATCAGAGTGGAGGAAGTACAGCCAGCAGTAAGTACAACATCTTGTGGGTTTATTGAATATTAGAGCTTAACATCTTAAGATTTCATTGGGCTTATGTAAAATTTAAGAAATTTGCCTTTCAATTTCGTATGCCGTCTTCTGCTTG
>DDX3XE2sg1.exon_Change_codon_position_41337417_to_CTC,L,0.20,RANK2	AATGATACGGCGACCACCGATGAATGCAGTACTAGCAAATGCTAGAGGGCAGGACTAGTTTTCTCTTAATGTAGTATTTGAGCACATGGGGTGCTAACCATCTCACTCTCTTCTAGTTTGCTGGTCTCGACCTGAACTCTTCAGATAATCAGAGTGGAGGAAGTACAGCCAGCAGTAAGTACAACATCTTGTGGGTTTATTGAATATTAGAGCTTAACATCTTAAGATTTCATTGGGCTTATGTAAAATTTAAGAAATTTGCCTTTCAATTTCGTATGCCGTCTTCTGCTTG
>DDX3XE2sg1.exon_Change_codon_position_41337417_to_CTG,L,0.41,RANKT	AATGATACGGCGACCACCGATGAATGCAGTACTAGCAAATGCTAGAGGGCAGGACTAGTTTTCTCTTAATGTAGTATTTGAGCACATGGGGTGCTAACCATCTCACTCTCTTCTAGTTTGCTGGTCTGGACCTGAACTCTTCAGATAATCAGAGTGGAGGAAGTACAGCCAGCAGTAAGTACAACATCTTGTGGGTTTATTGAATATTAGAGCTTAACATCTTAAGATTTCATTGGGCTTATGTAAAATTTAAGAAATTTGCCTTTCAATTTCGTATGCCGTCTTCTGCTTG
>DDX3XE2sg1.exon_Change_codon_position_41337417_to_CTT,L,0.13,RANK3	AATGATACGGCGACCACCGATGAATGCAGTACTAGCAAATGCTAGAGGGCAGGACTAGTTTTCTCTTAATGTAGTATTTGAGCACATGGGGTGCTAACCATCTCACTCTCTTCTAGTTTGCTGGTCTTGACCTGAACTCTTCAGATAATCAGAGTGGAGGAAGTACAGCCAGCAGTAAGTACAACATCTTGTGGGTTTATTGAATATTAGAGCTTAACATCTTAAGATTTCATTGGGCTTATGTAAAATTTAAGAAATTTGCCTTTCAATTTCGTATGCCGTCTTCTGCTTG
>DDX3XE2sg1.exon_Change_codon_position_41337420_to_AAC,N,0.54,RANKT	AATGATACGGCGACCACCGATGAATGCAGTACTAGCAAATGCTAGAGGGCAGGACTAGTTTTCTCTTAATGTAGTATTTGAGCACATGGGGTGCTAACCATCTCACTCTCTTCTAGTTTGCTGGTCTAAACCTGAACTCTTCAGATAATCAGAGTGGAGGAAGTACAGCCAGCAGTAAGTACAACATCTTGTGGGTTTATTGAATATTAGAGCTTAACATCTTAAGATTTCATTGGGCTTATGTAAAATTTAAGAAATTTGCCTTTCAATTTCGTATGCCGTCTTCTGCTTG
>DDX3XE2sg1.exon_Change_codon_position_41337420_to_AAT,N,0.46,RANK2	AATGATACGGCGACCACCGATGAATGCAGTACTAGCAAATGCTAGAGGGCAGGACTAGTTTTCTCTTAATGTAGTATTTGAGCACATGGGGTGCTAACCATCTCACTCTCTTCTAGTTTGCTGGTCTAAATCTGAACTCTTCAGATAATCAGAGTGGAGGAAGTACAGCCAGCAGTAAGTACAACATCTTGTGGGTTTATTGAATATTAGAGCTTAACATCTTAAGATTTCATTGGGCTTATGTAAAATTTAAGAAATTTGCCTTTCAATTTCGTATGCCGTCTTCTGCTTG
>DDX3XE2sg1.exon_Change_codon_position_41337420_to_CAC,H,0.59,RANKT	AATGATACGGCGACCACCGATGAATGCAGTACTAGCAAATGCTAGAGGGCAGGACTAGTTTTCTCTTAATGTAGTATTTGAGCACATGGGGTGCTAACCATCTCACTCTCTTCTAGTTTGCTGGTCTACACCTGAACTCTTCAGATAATCAGAGTGGAGGAAGTACAGCCAGCAGTAAGTACAACATCTTGTGGGTTTATTGAATATTAGAGCTTAACATCTTAAGATTTCATTGGGCTTATGTAAAATTTAAGAAATTTGCCTTTCAATTTCGTATGCCGTCTTCTGCTTG
>DDX3XE2sg1.exon_Change_codon_position_41337420_to_CAT,H,0.41,RANK2	AATGATACGGCGACCACCGATGAATGCAGTACTAGCAAATGCTAGAGGGCAGGACTAGTTTTCTCTTAATGTAGTATTTGAGCACATGGGGTGCTAACCATCTCACTCTCTTCTAGTTTGCTGGTCTACATCTGAACTCTTCAGATAATCAGAGTGGAGGAAGTACAGCCAGCAGTAAGTACAACATCTTGTGGGTTTATTGAATATTAGAGCTTAACATCTTAAGATTTCATTGGGCTTATGTAAAATTTAAGAAATTTGCCTTTCAATTTCGTATGCCGTCTTCTGCTTG
>DDX3XE2sg1.exon_Change_codon_position_41337420_to_GCT,A,0.26,RANK2	AATGATACGGCGACCACCGATGAATGCAGTACTAGCAAATGCTAGAGGGCAGGACTAGTTTTCTCTTAATGTAGTATTTGAGCACATGGGGTGCTAACCATCTCACTCTCTTCTAGTTTGCTGGTCTAGCTCTGAACTCTTCAGATAATCAGAGTGGAGGAAGTACAGCCAGCAGTAAGTACAACATCTTGTGGGTTTATTGAATATTAGAGCTTAACATCTTAAGATTTCATTGGGCTTATGTAAAATTTAAGAAATTTGCCTTTCAATTTCGTATGCCGTCTTCTGCTTG
>DDX3XE2sg1.exon_Change_codon_position_41337420_to_GGA,G,0.25,RANK2	AATGATACGGCGACCACCGATGAATGCAGTACTAGCAAATGCTAGAGGGCAGGACTAGTTTTCTCTTAATGTAGTATTTGAGCACATGGGGTGCTAACCATCTCACTCTCTTCTAGTTTGCTGGTCTAGGACTGAACTCTTCAGATAATCAGAGTGGAGGAAGTACAGCCAGCAGTAAGTACAACATCTTGTGGGTTTATTGAATATTAGAGCTTAACATCTTAAGATTTCATTGGGCTTATGTAAAATTTAAGAAATTTGCCTTTCAATTTCGTATGCCGTCTTCTGCTTG
>DDX3XE2sg1.exon_Change_codon_position_41337420_to_GTG,V,0.47,RANKT	AATGATACGGCGACCACCGATGAATGCAGTACTAGCAAATGCTAGAGGGCAGGACTAGTTTTCTCTTAATGTAGTATTTGAGCACATGGGGTGCTAACCATCTCACTCTCTTCTAGTTTGCTGGTCTAGTGCTGAACTCTTCAGATAATCAGAGTGGAGGAAGTACAGCCAGCAGTAAGTACAACATCTTGTGGGTTTATTGAATATTAGAGCTTAACATCTTAAGATTTCATTGGGCTTATGTAAAATTTAAGAAATTTGCCTTTCAATTTCGTATGCCGTCTTCTGCTTG
>DDX3XE2sg1.exon_Change_codon_position_41337420_to_TAC,Y,0.57,RANKT	AATGATACGGCGACCACCGATGAATGCAGTACTAGCAAATGCTAGAGGGCAGGACTAGTTTTCTCTTAATGTAGTATTTGAGCACATGGGGTGCTAACCATCTCACTCTCTTCTAGTTTGCTGGTCTATACCTGAACTCTTCAGATAATCAGAGTGGAGGAAGTACAGCCAGCAGTAAGTACAACATCTTGTGGGTTTATTGAATATTAGAGCTTAACATCTTAAGATTTCATTGGGCTTATGTAAAATTTAAGAAATTTGCCTTTCAATTTCGTATGCCGTCTTCTGCTTG
>DDX3XE2sg1.exon_Change_codon_position_41337420_to_TAT,Y,0.43,RANK2	AATGATACGGCGACCACCGATGAATGCAGTACTAGCAAATGCTAGAGGGCAGGACTAGTTTTCTCTTAATGTAGTATTTGAGCACATGGGGTGCTAACCATCTCACTCTCTTCTAGTTTGCTGGTCTATATCTGAACTCTTCAGATAATCAGAGTGGAGGAAGTACAGCCAGCAGTAAGTACAACATCTTGTGGGTTTATTGAATATTAGAGCTTAACATCTTAAGATTTCATTGGGCTTATGTAAAATTTAAGAAATTTGCCTTTCAATTTCGTATGCCGTCTTCTGCTTG
>DDX3XE2sg1.exon_Change_codon_position_41337420_to_GCC,A,0.40,RANKT	AATGATACGGCGACCACCGATGAATGCAGTACTAGCAAATGCTAGAGGGCAGGACTAGTTTTCTCTTAATGTAGTATTTGAGCACATGGGGTGCTAACCATCTCACTCTCTTCTAGTTTGCTGGTCTAGCCCTGAACTCTTCAGATAATCAGAGTGGAGGAAGTACAGCCAGCAGTAAGTACAACATCTTGTGGGTTTATTGAATATTAGAGCTTAACATCTTAAGATTTCATTGGGCTTATGTAAAATTTAAGAAATTTGCCTTTCAATTTCGTATGCCGTCTTCTGCTTG
>DDX3XE2sg1.exon_Change_codon_position_41337420_to_GGC,G,0.34,RANKT	AATGATACGGCGACCACCGATGAATGCAGTACTAGCAAATGCTAGAGGGCAGGACTAGTTTTCTCTTAATGTAGTATTTGAGCACATGGGGTGCTAACCATCTCACTCTCTTCTAGTTTGCTGGTCTAGGCCTGAACTCTTCAGATAATCAGAGTGGAGGAAGTACAGCCAGCAGTAAGTACAACATCTTGTGGGTTTATTGAATATTAGAGCTTAACATCTTAAGATTTCATTGGGCTTATGTAAAATTTAAGAAATTTGCCTTTCAATTTCGTATGCCGTCTTCTGCTTG
>DDX3XE2sg1.exon_Change_codon_position_41337420_to_GTC,V,0.24,RANK2	AATGATACGGCGACCACCGATGAATGCAGTACTAGCAAATGCTAGAGGGCAGGACTAGTTTTCTCTTAATGTAGTATTTGAGCACATGGGGTGCTAACCATCTCACTCTCTTCTAGTTTGCTGGTCTAGTCCTGAACTCTTCAGATAATCAGAGTGGAGGAAGTACAGCCAGCAGTAAGTACAACATCTTGTGGGTTTATTGAATATTAGAGCTTAACATCTTAAGATTTCATTGGGCTTATGTAAAATTTAAGAAATTTGCCTTTCAATTTCGTATGCCGTCTTCTGCTTG
>DDX3XE2sg1.exon_Change_codon_position_41337420_to_GAA,E,0.42,RANK2	AATGATACGGCGACCACCGATGAATGCAGTACTAGCAAATGCTAGAGGGCAGGACTAGTTTTCTCTTAATGTAGTATTTGAGCACATGGGGTGCTAACCATCTCACTCTCTTCTAGTTTGCTGGTCTAGAACTGAACTCTTCAGATAATCAGAGTGGAGGAAGTACAGCCAGCAGTAAGTACAACATCTTGTGGGTTTATTGAATATTAGAGCTTAACATCTTAAGATTTCATTGGGCTTATGTAAAATTTAAGAAATTTGCCTTTCAATTTCGTATGCCGTCTTCTGCTTG
>DDX3XE2sg1.exon_Change_codon_position_41337420_to_GAG,E,0.58,RANKT	AATGATACGGCGACCACCGATGAATGCAGTACTAGCAAATGCTAGAGGGCAGGACTAGTTTTCTCTTAATGTAGTATTTGAGCACATGGGGTGCTAACCATCTCACTCTCTTCTAGTTTGCTGGTCTAGAGCTGAACTCTTCAGATAATCAGAGTGGAGGAAGTACAGCCAGCAGTAAGTACAACATCTTGTGGGTTTATTGAATATTAGAGCTTAACATCTTAAGATTTCATTGGGCTTATGTAAAATTTAAGAAATTTGCCTTTCAATTTCGTATGCCGTCTTCTGCTTG
>DDX3XE2sg1.exon_Change_codon_position_41337420_to_GAT,D,0.46,RANK2	AATGATACGGCGACCACCGATGAATGCAGTACTAGCAAATGCTAGAGGGCAGGACTAGTTTTCTCTTAATGTAGTATTTGAGCACATGGGGTGCTAACCATCTCACTCTCTTCTAGTTTGCTGGTCTAGATCTGAACTCTTCAGATAATCAGAGTGGAGGAAGTACAGCCAGCAGTAAGTACAACATCTTGTGGGTTTATTGAATATTAGAGCTTAACATCTTAAGATTTCATTGGGCTTATGTAAAATTTAAGAAATTTGCCTTTCAATTTCGTATGCCGTCTTCTGCTTG
>DDX3XE2sg1.exon_Change_codon_position_41337423_to_ATG,M,1.00,RANKU	AATGATACGGCGACCACCGATGAATGCAGTACTAGCAAATGCTAGAGGGCAGGACTAGTTTTCTCTTAATGTAGTATTTGAGCACATGGGGTGCTAACCATCTCACTCTCTTCTAGTTTGCTGGTCTAGACATGAACTCTTCAGATAATCAGAGTGGAGGAAGTACAGCCAGCAGTAAGTACAACATCTTGTGGGTTTATTGAATATTAGAGCTTAACATCTTAAGATTTCATTGGGCTTATGTAAAATTTAAGAAATTTGCCTTTCAATTTCGTATGCCGTCTTCTGCTTG
>DDX3XE2sg1.exon_Change_codon_position_41337423_to_AGA,R,0.20,RANK2	AATGATACGGCGACCACCGATGAATGCAGTACTAGCAAATGCTAGAGGGCAGGACTAGTTTTCTCTTAATGTAGTATTTGAGCACATGGGGTGCTAACCATCTCACTCTCTTCTAGTTTGCTGGTCTAGACAGAAACTCTTCAGATAATCAGAGTGGAGGAAGTACAGCCAGCAGTAAGTACAACATCTTGTGGGTTTATTGAATATTAGAGCTTAACATCTTAAGATTTCATTGGGCTTATGTAAAATTTAAGAAATTTGCCTTTCAATTTCGTATGCCGTCTTCTGCTTG
>DDX3XE2sg1.exon_Change_codon_position_41337423_to_CAA,Q,0.25,RANK2	AATGATACGGCGACCACCGATGAATGCAGTACTAGCAAATGCTAGAGGGCAGGACTAGTTTTCTCTTAATGTAGTATTTGAGCACATGGGGTGCTAACCATCTCACTCTCTTCTAGTTTGCTGGTCTAGACCAAAACTCTTCAGATAATCAGAGTGGAGGAAGTACAGCCAGCAGTAAGTACAACATCTTGTGGGTTTATTGAATATTAGAGCTTAACATCTTAAGATTTCATTGGGCTTATGTAAAATTTAAGAAATTTGCCTTTCAATTTCGTATGCCGTCTTCTGCTTG
>DDX3XE2sg1.exon_Change_codon_position_41337423_to_CCC,P,0.33,RANKT	AATGATACGGCGACCACCGATGAATGCAGTACTAGCAAATGCTAGAGGGCAGGACTAGTTTTCTCTTAATGTAGTATTTGAGCACATGGGGTGCTAACCATCTCACTCTCTTCTAGTTTGCTGGTCTAGACCCCAACTCTTCAGATAATCAGAGTGGAGGAAGTACAGCCAGCAGTAAGTACAACATCTTGTGGGTTTATTGAATATTAGAGCTTAACATCTTAAGATTTCATTGGGCTTATGTAAAATTTAAGAAATTTGCCTTTCAATTTCGTATGCCGTCTTCTGCTTG
>DDX3XE2sg1.exon_Change_codon_position_41337423_to_GTG,V,0.47,RANKT	AATGATACGGCGACCACCGATGAATGCAGTACTAGCAAATGCTAGAGGGCAGGACTAGTTTTCTCTTAATGTAGTATTTGAGCACATGGGGTGCTAACCATCTCACTCTCTTCTAGTTTGCTGGTCTAGACGTGAACTCTTCAGATAATCAGAGTGGAGGAAGTACAGCCAGCAGTAAGTACAACATCTTGTGGGTTTATTGAATATTAGAGCTTAACATCTTAAGATTTCATTGGGCTTATGTAAAATTTAAGAAATTTGCCTTTCAATTTCGTATGCCGTCTTCTGCTTG
>DDX3XE2sg1.exon_Change_codon_position_41337423_to_GTC,V,0.24,RANK2	AATGATACGGCGACCACCGATGAATGCAGTACTAGCAAATGCTAGAGGGCAGGACTAGTTTTCTCTTAATGTAGTATTTGAGCACATGGGGTGCTAACCATCTCACTCTCTTCTAGTTTGCTGGTCTAGACGTCAACTCTTCAGATAATCAGAGTGGAGGAAGTACAGCCAGCAGTAAGTACAACATCTTGTGGGTTTATTGAATATTAGAGCTTAACATCTTAAGATTTCATTGGGCTTATGTAAAATTTAAGAAATTTGCCTTTCAATTTCGTATGCCGTCTTCTGCTTG
>DDX3XE2sg1.exon_Change_codon_position_41337423_to_TTG,L,0.13,RANK4	AATGATACGGCGACCACCGATGAATGCAGTACTAGCAAATGCTAGAGGGCAGGACTAGTTTTCTCTTAATGTAGTATTTGAGCACATGGGGTGCTAACCATCTCACTCTCTTCTAGTTTGCTGGTCTAGACTTGAACTCTTCAGATAATCAGAGTGGAGGAAGTACAGCCAGCAGTAAGTACAACATCTTGTGGGTTTATTGAATATTAGAGCTTAACATCTTAAGATTTCATTGGGCTTATGTAAAATTTAAGAAATTTGCCTTTCAATTTCGTATGCCGTCTTCTGCTTG
>DDX3XE2sg1.exon_Change_codon_position_41337423_to_TTA,L,0.07,RANK6	AATGATACGGCGACCACCGATGAATGCAGTACTAGCAAATGCTAGAGGGCAGGACTAGTTTTCTCTTAATGTAGTATTTGAGCACATGGGGTGCTAACCATCTCACTCTCTTCTAGTTTGCTGGTCTAGACTTAAACTCTTCAGATAATCAGAGTGGAGGAAGTACAGCCAGCAGTAAGTACAACATCTTGTGGGTTTATTGAATATTAGAGCTTAACATCTTAAGATTTCATTGGGCTTATGTAAAATTTAAGAAATTTGCCTTTCAATTTCGTATGCCGTCTTCTGCTTG
>DDX3XE2sg1.exon_Change_codon_position_41337423_to_CAG,Q,0.75,RANKT	AATGATACGGCGACCACCGATGAATGCAGTACTAGCAAATGCTAGAGGGCAGGACTAGTTTTCTCTTAATGTAGTATTTGAGCACATGGGGTGCTAACCATCTCACTCTCTTCTAGTTTGCTGGTCTAGACCAGAACTCTTCAGATAATCAGAGTGGAGGAAGTACAGCCAGCAGTAAGTACAACATCTTGTGGGTTTATTGAATATTAGAGCTTAACATCTTAAGATTTCATTGGGCTTATGTAAAATTTAAGAAATTTGCCTTTCAATTTCGTATGCCGTCTTCTGCTTG
>DDX3XE2sg1.exon_Change_codon_position_41337423_to_CCG,P,0.11,RANK4	AATGATACGGCGACCACCGATGAATGCAGTACTAGCAAATGCTAGAGGGCAGGACTAGTTTTCTCTTAATGTAGTATTTGAGCACATGGGGTGCTAACCATCTCACTCTCTTCTAGTTTGCTGGTCTAGACCCGAACTCTTCAGATAATCAGAGTGGAGGAAGTACAGCCAGCAGTAAGTACAACATCTTGTGGGTTTATTGAATATTAGAGCTTAACATCTTAAGATTTCATTGGGCTTATGTAAAATTTAAGAAATTTGCCTTTCAATTTCGTATGCCGTCTTCTGCTTG
>DDX3XE2sg1.exon_Change_codon_position_41337423_to_CGG,R,0.21,RANKT	AATGATACGGCGACCACCGATGAATGCAGTACTAGCAAATGCTAGAGGGCAGGACTAGTTTTCTCTTAATGTAGTATTTGAGCACATGGGGTGCTAACCATCTCACTCTCTTCTAGTTTGCTGGTCTAGACCGGAACTCTTCAGATAATCAGAGTGGAGGAAGTACAGCCAGCAGTAAGTACAACATCTTGTGGGTTTATTGAATATTAGAGCTTAACATCTTAAGATTTCATTGGGCTTATGTAAAATTTAAGAAATTTGCCTTTCAATTTCGTATGCCGTCTTCTGCTTG
>DDX3XE2sg1.exon_Change_codon_position_41337423_to_CTA,L,0.07,RANK5	AATGATACGGCGACCACCGATGAATGCAGTACTAGCAAATGCTAGAGGGCAGGACTAGTTTTCTCTTAATGTAGTATTTGAGCACATGGGGTGCTAACCATCTCACTCTCTTCTAGTTTGCTGGTCTAGACCTAAACTCTTCAGATAATCAGAGTGGAGGAAGTACAGCCAGCAGTAAGTACAACATCTTGTGGGTTTATTGAATATTAGAGCTTAACATCTTAAGATTTCATTGGGCTTATGTAAAATTTAAGAAATTTGCCTTTCAATTTCGTATGCCGTCTTCTGCTTG
>DDX3XE2sg1.exon_Change_codon_position_41337423_to_CTC,L,0.20,RANK2	AATGATACGGCGACCACCGATGAATGCAGTACTAGCAAATGCTAGAGGGCAGGACTAGTTTTCTCTTAATGTAGTATTTGAGCACATGGGGTGCTAACCATCTCACTCTCTTCTAGTTTGCTGGTCTAGACCTCAACTCTTCAGATAATCAGAGTGGAGGAAGTACAGCCAGCAGTAAGTACAACATCTTGTGGGTTTATTGAATATTAGAGCTTAACATCTTAAGATTTCATTGGGCTTATGTAAAATTTAAGAAATTTGCCTTTCAATTTCGTATGCCGTCTTCTGCTTG
>DDX3XE2sg1.exon_Change_codon_position_41337423_to_CTT,L,0.13,RANK3	AATGATACGGCGACCACCGATGAATGCAGTACTAGCAAATGCTAGAGGGCAGGACTAGTTTTCTCTTAATGTAGTATTTGAGCACATGGGGTGCTAACCATCTCACTCTCTTCTAGTTTGCTGGTCTAGACCTTAACTCTTCAGATAATCAGAGTGGAGGAAGTACAGCCAGCAGTAAGTACAACATCTTGTGGGTTTATTGAATATTAGAGCTTAACATCTTAAGATTTCATTGGGCTTATGTAAAATTTAAGAAATTTGCCTTTCAATTTCGTATGCCGTCTTCTGCTTG
>DDX3XE2sg1.exon_Change_codon_position_41337426_to_ACA,T,0.28,RANK2	AATGATACGGCGACCACCGATGAATGCAGTACTAGCAAATGCTAGAGGGCAGGACTAGTTTTCTCTTAATGTAGTATTTGAGCACATGGGGTGCTAACCATCTCACTCTCTTCTAGTTTGCTGGTCTAGACCTGACATCTTCAGATAATCAGAGTGGAGGAAGTACAGCCAGCAGTAAGTACAACATCTTGTGGGTTTATTGAATATTAGAGCTTAACATCTTAAGATTTCATTGGGCTTATGTAAAATTTAAGAAATTTGCCTTTCAATTTCGTATGCCGTCTTCTGCTTG
>DDX3XE2sg1.exon_Change_codon_position_41337426_to_ATT,I,0.36,RANK2	AATGATACGGCGACCACCGATGAATGCAGTACTAGCAAATGCTAGAGGGCAGGACTAGTTTTCTCTTAATGTAGTATTTGAGCACATGGGGTGCTAACCATCTCACTCTCTTCTAGTTTGCTGGTCTAGACCTGATTTCTTCAGATAATCAGAGTGGAGGAAGTACAGCCAGCAGTAAGTACAACATCTTGTGGGTTTATTGAATATTAGAGCTTAACATCTTAAGATTTCATTGGGCTTATGTAAAATTTAAGAAATTTGCCTTTCAATTTCGTATGCCGTCTTCTGCTTG
>DDX3XE2sg1.exon_Change_codon_position_41337426_to_CAC,H,0.59,RANKT	AATGATACGGCGACCACCGATGAATGCAGTACTAGCAAATGCTAGAGGGCAGGACTAGTTTTCTCTTAATGTAGTATTTGAGCACATGGGGTGCTAACCATCTCACTCTCTTCTAGTTTGCTGGTCTAGACCTGCACTCTTCAGATAATCAGAGTGGAGGAAGTACAGCCAGCAGTAAGTACAACATCTTGTGGGTTTATTGAATATTAGAGCTTAACATCTTAAGATTTCATTGGGCTTATGTAAAATTTAAGAAATTTGCCTTTCAATTTCGTATGCCGTCTTCTGCTTG
>DDX3XE2sg1.exon_Change_codon_position_41337426_to_CAT,H,0.41,RANK2	AATGATACGGCGACCACCGATGAATGCAGTACTAGCAAATGCTAGAGGGCAGGACTAGTTTTCTCTTAATGTAGTATTTGAGCACATGGGGTGCTAACCATCTCACTCTCTTCTAGTTTGCTGGTCTAGACCTGCATTCTTCAGATAATCAGAGTGGAGGAAGTACAGCCAGCAGTAAGTACAACATCTTGTGGGTTTATTGAATATTAGAGCTTAACATCTTAAGATTTCATTGGGCTTATGTAAAATTTAAGAAATTTGCCTTTCAATTTCGTATGCCGTCTTCTGCTTG
>DDX3XE2sg1.exon_Change_codon_position_41337426_to_GAC,D,0.54,RANKT	AATGATACGGCGACCACCGATGAATGCAGTACTAGCAAATGCTAGAGGGCAGGACTAGTTTTCTCTTAATGTAGTATTTGAGCACATGGGGTGCTAACCATCTCACTCTCTTCTAGTTTGCTGGTCTAGACCTGGACTCTTCAGATAATCAGAGTGGAGGAAGTACAGCCAGCAGTAAGTACAACATCTTGTGGGTTTATTGAATATTAGAGCTTAACATCTTAAGATTTCATTGGGCTTATGTAAAATTTAAGAAATTTGCCTTTCAATTTCGTATGCCGTCTTCTGCTTG
>DDX3XE2sg1.exon_Change_codon_position_41337426_to_GAT,D,0.46,RANK2	AATGATACGGCGACCACCGATGAATGCAGTACTAGCAAATGCTAGAGGGCAGGACTAGTTTTCTCTTAATGTAGTATTTGAGCACATGGGGTGCTAACCATCTCACTCTCTTCTAGTTTGCTGGTCTAGACCTGGATTCTTCAGATAATCAGAGTGGAGGAAGTACAGCCAGCAGTAAGTACAACATCTTGTGGGTTTATTGAATATTAGAGCTTAACATCTTAAGATTTCATTGGGCTTATGTAAAATTTAAGAAATTTGCCTTTCAATTTCGTATGCCGTCTTCTGCTTG
>DDX3XE2sg1.exon_Change_codon_position_41337426_to_TAC,Y,0.57,RANKT	AATGATACGGCGACCACCGATGAATGCAGTACTAGCAAATGCTAGAGGGCAGGACTAGTTTTCTCTTAATGTAGTATTTGAGCACATGGGGTGCTAACCATCTCACTCTCTTCTAGTTTGCTGGTCTAGACCTGTACTCTTCAGATAATCAGAGTGGAGGAAGTACAGCCAGCAGTAAGTACAACATCTTGTGGGTTTATTGAATATTAGAGCTTAACATCTTAAGATTTCATTGGGCTTATGTAAAATTTAAGAAATTTGCCTTTCAATTTCGTATGCCGTCTTCTGCTTG
>DDX3XE2sg1.exon_Change_codon_position_41337426_to_TAT,Y,0.43,RANK2	AATGATACGGCGACCACCGATGAATGCAGTACTAGCAAATGCTAGAGGGCAGGACTAGTTTTCTCTTAATGTAGTATTTGAGCACATGGGGTGCTAACCATCTCACTCTCTTCTAGTTTGCTGGTCTAGACCTGTATTCTTCAGATAATCAGAGTGGAGGAAGTACAGCCAGCAGTAAGTACAACATCTTGTGGGTTTATTGAATATTAGAGCTTAACATCTTAAGATTTCATTGGGCTTATGTAAAATTTAAGAAATTTGCCTTTCAATTTCGTATGCCGTCTTCTGCTTG
>DDX3XE2sg1.exon_Change_codon_position_41337426_to_TCC,S,0.22,RANK2	AATGATACGGCGACCACCGATGAATGCAGTACTAGCAAATGCTAGAGGGCAGGACTAGTTTTCTCTTAATGTAGTATTTGAGCACATGGGGTGCTAACCATCTCACTCTCTTCTAGTTTGCTGGTCTAGACCTGTCCTCTTCAGATAATCAGAGTGGAGGAAGTACAGCCAGCAGTAAGTACAACATCTTGTGGGTTTATTGAATATTAGAGCTTAACATCTTAAGATTTCATTGGGCTTATGTAAAATTTAAGAAATTTGCCTTTCAATTTCGTATGCCGTCTTCTGCTTG
>DDX3XE2sg1.exon_Change_codon_position_41337426_to_ACC,T,0.36,RANKT	AATGATACGGCGACCACCGATGAATGCAGTACTAGCAAATGCTAGAGGGCAGGACTAGTTTTCTCTTAATGTAGTATTTGAGCACATGGGGTGCTAACCATCTCACTCTCTTCTAGTTTGCTGGTCTAGACCTGACCTCTTCAGATAATCAGAGTGGAGGAAGTACAGCCAGCAGTAAGTACAACATCTTGTGGGTTTATTGAATATTAGAGCTTAACATCTTAAGATTTCATTGGGCTTATGTAAAATTTAAGAAATTTGCCTTTCAATTTCGTATGCCGTCTTCTGCTTG
>DDX3XE2sg1.exon_Change_codon_position_41337426_to_AGC,S,0.24,RANKT	AATGATACGGCGACCACCGATGAATGCAGTACTAGCAAATGCTAGAGGGCAGGACTAGTTTTCTCTTAATGTAGTATTTGAGCACATGGGGTGCTAACCATCTCACTCTCTTCTAGTTTGCTGGTCTAGACCTGAGCTCTTCAGATAATCAGAGTGGAGGAAGTACAGCCAGCAGTAAGTACAACATCTTGTGGGTTTATTGAATATTAGAGCTTAACATCTTAAGATTTCATTGGGCTTATGTAAAATTTAAGAAATTTGCCTTTCAATTTCGTATGCCGTCTTCTGCTTG
>DDX3XE2sg1.exon_Change_codon_position_41337426_to_ATC,I,0.48,RANKT	AATGATACGGCGACCACCGATGAATGCAGTACTAGCAAATGCTAGAGGGCAGGACTAGTTTTCTCTTAATGTAGTATTTGAGCACATGGGGTGCTAACCATCTCACTCTCTTCTAGTTTGCTGGTCTAGACCTGATCTCTTCAGATAATCAGAGTGGAGGAAGTACAGCCAGCAGTAAGTACAACATCTTGTGGGTTTATTGAATATTAGAGCTTAACATCTTAAGATTTCATTGGGCTTATGTAAAATTTAAGAAATTTGCCTTTCAATTTCGTATGCCGTCTTCTGCTTG
>DDX3XE2sg1.exon_Change_codon_position_41337426_to_AAA,K,0.42,RANK2	AATGATACGGCGACCACCGATGAATGCAGTACTAGCAAATGCTAGAGGGCAGGACTAGTTTTCTCTTAATGTAGTATTTGAGCACATGGGGTGCTAACCATCTCACTCTCTTCTAGTTTGCTGGTCTAGACCTGAAATCTTCAGATAATCAGAGTGGAGGAAGTACAGCCAGCAGTAAGTACAACATCTTGTGGGTTTATTGAATATTAGAGCTTAACATCTTAAGATTTCATTGGGCTTATGTAAAATTTAAGAAATTTGCCTTTCAATTTCGTATGCCGTCTTCTGCTTG
>DDX3XE2sg1.exon_Change_codon_position_41337426_to_AAG,K,0.58,RANKT	AATGATACGGCGACCACCGATGAATGCAGTACTAGCAAATGCTAGAGGGCAGGACTAGTTTTCTCTTAATGTAGTATTTGAGCACATGGGGTGCTAACCATCTCACTCTCTTCTAGTTTGCTGGTCTAGACCTGAAGTCTTCAGATAATCAGAGTGGAGGAAGTACAGCCAGCAGTAAGTACAACATCTTGTGGGTTTATTGAATATTAGAGCTTAACATCTTAAGATTTCATTGGGCTTATGTAAAATTTAAGAAATTTGCCTTTCAATTTCGTATGCCGTCTTCTGCTTG
>DDX3XE2sg1.exon_Change_codon_position_41337426_to_AAT,N,0.46,RANK2	AATGATACGGCGACCACCGATGAATGCAGTACTAGCAAATGCTAGAGGGCAGGACTAGTTTTCTCTTAATGTAGTATTTGAGCACATGGGGTGCTAACCATCTCACTCTCTTCTAGTTTGCTGGTCTAGACCTGAATTCTTCAGATAATCAGAGTGGAGGAAGTACAGCCAGCAGTAAGTACAACATCTTGTGGGTTTATTGAATATTAGAGCTTAACATCTTAAGATTTCATTGGGCTTATGTAAAATTTAAGAAATTTGCCTTTCAATTTCGTATGCCGTCTTCTGCTTG
>DDX3XE2sg1.exon_Change_codon_position_41337429_to_ACT,T,0.24,RANK3	AATGATACGGCGACCACCGATGAATGCAGTACTAGCAAATGCTAGAGGGCAGGACTAGTTTTCTCTTAATGTAGTATTTGAGCACATGGGGTGCTAACCATCTCACTCTCTTCTAGTTTGCTGGTCTAGACCTGAACACTTCAGATAATCAGAGTGGAGGAAGTACAGCCAGCAGTAAGTACAACATCTTGTGGGTTTATTGAATATTAGAGCTTAACATCTTAAGATTTCATTGGGCTTATGTAAAATTTAAGAAATTTGCCTTTCAATTTCGTATGCCGTCTTCTGCTTG
>DDX3XE2sg1.exon_Change_codon_position_41337429_to_ACC,T,0.36,RANKT	AATGATACGGCGACCACCGATGAATGCAGTACTAGCAAATGCTAGAGGGCAGGACTAGTTTTCTCTTAATGTAGTATTTGAGCACATGGGGTGCTAACCATCTCACTCTCTTCTAGTTTGCTGGTCTAGACCTGAACACCTCAGATAATCAGAGTGGAGGAAGTACAGCCAGCAGTAAGTACAACATCTTGTGGGTTTATTGAATATTAGAGCTTAACATCTTAAGATTTCATTGGGCTTATGTAAAATTTAAGAAATTTGCCTTTCAATTTCGTATGCCGTCTTCTGCTTG
>DDX3XE2sg1.exon_Change_codon_position_41337429_to_AGC,S,0.24,RANKT	AATGATACGGCGACCACCGATGAATGCAGTACTAGCAAATGCTAGAGGGCAGGACTAGTTTTCTCTTAATGTAGTATTTGAGCACATGGGGTGCTAACCATCTCACTCTCTTCTAGTTTGCTGGTCTAGACCTGAACAGCTCAGATAATCAGAGTGGAGGAAGTACAGCCAGCAGTAAGTACAACATCTTGTGGGTTTATTGAATATTAGAGCTTAACATCTTAAGATTTCATTGGGCTTATGTAAAATTTAAGAAATTTGCCTTTCAATTTCGTATGCCGTCTTCTGCTTG
>DDX3XE2sg1.exon_Change_codon_position_41337429_to_AGT,S,0.15,RANK4	AATGATACGGCGACCACCGATGAATGCAGTACTAGCAAATGCTAGAGGGCAGGACTAGTTTTCTCTTAATGTAGTATTTGAGCACATGGGGTGCTAACCATCTCACTCTCTTCTAGTTTGCTGGTCTAGACCTGAACAGTTCAGATAATCAGAGTGGAGGAAGTACAGCCAGCAGTAAGTACAACATCTTGTGGGTTTATTGAATATTAGAGCTTAACATCTTAAGATTTCATTGGGCTTATGTAAAATTTAAGAAATTTGCCTTTCAATTTCGTATGCCGTCTTCTGCTTG
>DDX3XE2sg1.exon_Change_codon_position_41337429_to_CCT,P,0.28,RANK2	AATGATACGGCGACCACCGATGAATGCAGTACTAGCAAATGCTAGAGGGCAGGACTAGTTTTCTCTTAATGTAGTATTTGAGCACATGGGGTGCTAACCATCTCACTCTCTTCTAGTTTGCTGGTCTAGACCTGAACCCTTCAGATAATCAGAGTGGAGGAAGTACAGCCAGCAGTAAGTACAACATCTTGTGGGTTTATTGAATATTAGAGCTTAACATCTTAAGATTTCATTGGGCTTATGTAAAATTTAAGAAATTTGCCTTTCAATTTCGTATGCCGTCTTCTGCTTG
>DDX3XE2sg1.exon_Change_codon_position_41337429_to_CCC,P,0.33,RANKT	AATGATACGGCGACCACCGATGAATGCAGTACTAGCAAATGCTAGAGGGCAGGACTAGTTTTCTCTTAATGTAGTATTTGAGCACATGGGGTGCTAACCATCTCACTCTCTTCTAGTTTGCTGGTCTAGACCTGAACCCCTCAGATAATCAGAGTGGAGGAAGTACAGCCAGCAGTAAGTACAACATCTTGTGGGTTTATTGAATATTAGAGCTTAACATCTTAAGATTTCATTGGGCTTATGTAAAATTTAAGAAATTTGCCTTTCAATTTCGTATGCCGTCTTCTGCTTG
>DDX3XE2sg1.exon_Change_codon_position_41337429_to_GCT,A,0.26,RANK2	AATGATACGGCGACCACCGATGAATGCAGTACTAGCAAATGCTAGAGGGCAGGACTAGTTTTCTCTTAATGTAGTATTTGAGCACATGGGGTGCTAACCATCTCACTCTCTTCTAGTTTGCTGGTCTAGACCTGAACGCTTCAGATAATCAGAGTGGAGGAAGTACAGCCAGCAGTAAGTACAACATCTTGTGGGTTTATTGAATATTAGAGCTTAACATCTTAAGATTTCATTGGGCTTATGTAAAATTTAAGAAATTTGCCTTTCAATTTCGTATGCCGTCTTCTGCTTG
>DDX3XE2sg1.exon_Change_codon_position_41337429_to_GCC,A,0.40,RANKT	AATGATACGGCGACCACCGATGAATGCAGTACTAGCAAATGCTAGAGGGCAGGACTAGTTTTCTCTTAATGTAGTATTTGAGCACATGGGGTGCTAACCATCTCACTCTCTTCTAGTTTGCTGGTCTAGACCTGAACGCCTCAGATAATCAGAGTGGAGGAAGTACAGCCAGCAGTAAGTACAACATCTTGTGGGTTTATTGAATATTAGAGCTTAACATCTTAAGATTTCATTGGGCTTATGTAAAATTTAAGAAATTTGCCTTTCAATTTCGTATGCCGTCTTCTGCTTG
>DDX3XE2sg1.exon_Change_codon_position_41337429_to_TAC,Y,0.57,RANKT	AATGATACGGCGACCACCGATGAATGCAGTACTAGCAAATGCTAGAGGGCAGGACTAGTTTTCTCTTAATGTAGTATTTGAGCACATGGGGTGCTAACCATCTCACTCTCTTCTAGTTTGCTGGTCTAGACCTGAACTACTCAGATAATCAGAGTGGAGGAAGTACAGCCAGCAGTAAGTACAACATCTTGTGGGTTTATTGAATATTAGAGCTTAACATCTTAAGATTTCATTGGGCTTATGTAAAATTTAAGAAATTTGCCTTTCAATTTCGTATGCCGTCTTCTGCTTG
>DDX3XE2sg1.exon_Change_codon_position_41337429_to_TGC,C,0.55,RANKT	AATGATACGGCGACCACCGATGAATGCAGTACTAGCAAATGCTAGAGGGCAGGACTAGTTTTCTCTTAATGTAGTATTTGAGCACATGGGGTGCTAACCATCTCACTCTCTTCTAGTTTGCTGGTCTAGACCTGAACTGCTCAGATAATCAGAGTGGAGGAAGTACAGCCAGCAGTAAGTACAACATCTTGTGGGTTTATTGAATATTAGAGCTTAACATCTTAAGATTTCATTGGGCTTATGTAAAATTTAAGAAATTTGCCTTTCAATTTCGTATGCCGTCTTCTGCTTG
>DDX3XE2sg1.exon_Change_codon_position_41337429_to_TTC,F,0.55,RANKT	AATGATACGGCGACCACCGATGAATGCAGTACTAGCAAATGCTAGAGGGCAGGACTAGTTTTCTCTTAATGTAGTATTTGAGCACATGGGGTGCTAACCATCTCACTCTCTTCTAGTTTGCTGGTCTAGACCTGAACTTCTCAGATAATCAGAGTGGAGGAAGTACAGCCAGCAGTAAGTACAACATCTTGTGGGTTTATTGAATATTAGAGCTTAACATCTTAAGATTTCATTGGGCTTATGTAAAATTTAAGAAATTTGCCTTTCAATTTCGTATGCCGTCTTCTGCTTG
>DDX3XE2sg1.exon_Change_codon_position_41337429_to_TAT,Y,0.43,RANK2	AATGATACGGCGACCACCGATGAATGCAGTACTAGCAAATGCTAGAGGGCAGGACTAGTTTTCTCTTAATGTAGTATTTGAGCACATGGGGTGCTAACCATCTCACTCTCTTCTAGTTTGCTGGTCTAGACCTGAACTATTCAGATAATCAGAGTGGAGGAAGTACAGCCAGCAGTAAGTACAACATCTTGTGGGTTTATTGAATATTAGAGCTTAACATCTTAAGATTTCATTGGGCTTATGTAAAATTTAAGAAATTTGCCTTTCAATTTCGTATGCCGTCTTCTGCTTG
>DDX3XE2sg1.exon_Change_codon_position_41337429_to_TGT,C,0.45,RANK2	AATGATACGGCGACCACCGATGAATGCAGTACTAGCAAATGCTAGAGGGCAGGACTAGTTTTCTCTTAATGTAGTATTTGAGCACATGGGGTGCTAACCATCTCACTCTCTTCTAGTTTGCTGGTCTAGACCTGAACTGTTCAGATAATCAGAGTGGAGGAAGTACAGCCAGCAGTAAGTACAACATCTTGTGGGTTTATTGAATATTAGAGCTTAACATCTTAAGATTTCATTGGGCTTATGTAAAATTTAAGAAATTTGCCTTTCAATTTCGTATGCCGTCTTCTGCTTG
>DDX3XE2sg1.exon_Change_codon_position_41337429_to_TTT,F,0.45,RANK2	AATGATACGGCGACCACCGATGAATGCAGTACTAGCAAATGCTAGAGGGCAGGACTAGTTTTCTCTTAATGTAGTATTTGAGCACATGGGGTGCTAACCATCTCACTCTCTTCTAGTTTGCTGGTCTAGACCTGAACTTTTCAGATAATCAGAGTGGAGGAAGTACAGCCAGCAGTAAGTACAACATCTTGTGGGTTTATTGAATATTAGAGCTTAACATCTTAAGATTTCATTGGGCTTATGTAAAATTTAAGAAATTTGCCTTTCAATTTCGTATGCCGTCTTCTGCTTG
>DDX3XE2sg1.exon_Change_codon_position_41337429_to_TCA,S,0.15,RANK5	AATGATACGGCGACCACCGATGAATGCAGTACTAGCAAATGCTAGAGGGCAGGACTAGTTTTCTCTTAATGTAGTATTTGAGCACATGGGGTGCTAACCATCTCACTCTCTTCTAGTTTGCTGGTCTAGACCTGAACTCATCAGATAATCAGAGTGGAGGAAGTACAGCCAGCAGTAAGTACAACATCTTGTGGGTTTATTGAATATTAGAGCTTAACATCTTAAGATTTCATTGGGCTTATGTAAAATTTAAGAAATTTGCCTTTCAATTTCGTATGCCGTCTTCTGCTTG
>DDX3XE2sg1.exon_Change_codon_position_41337429_to_TCC,S,0.22,RANK2	AATGATACGGCGACCACCGATGAATGCAGTACTAGCAAATGCTAGAGGGCAGGACTAGTTTTCTCTTAATGTAGTATTTGAGCACATGGGGTGCTAACCATCTCACTCTCTTCTAGTTTGCTGGTCTAGACCTGAACTCCTCAGATAATCAGAGTGGAGGAAGTACAGCCAGCAGTAAGTACAACATCTTGTGGGTTTATTGAATATTAGAGCTTAACATCTTAAGATTTCATTGGGCTTATGTAAAATTTAAGAAATTTGCCTTTCAATTTCGTATGCCGTCTTCTGCTTG
>DDX3XE2sg1.exon_Change_codon_position_41337429_to_TCG,S,0.06,RANK6	AATGATACGGCGACCACCGATGAATGCAGTACTAGCAAATGCTAGAGGGCAGGACTAGTTTTCTCTTAATGTAGTATTTGAGCACATGGGGTGCTAACCATCTCACTCTCTTCTAGTTTGCTGGTCTAGACCTGAACTCGTCAGATAATCAGAGTGGAGGAAGTACAGCCAGCAGTAAGTACAACATCTTGTGGGTTTATTGAATATTAGAGCTTAACATCTTAAGATTTCATTGGGCTTATGTAAAATTTAAGAAATTTGCCTTTCAATTTCGTATGCCGTCTTCTGCTTG
>DDX3XE2sg1.exon_Change_codon_position_41337432_to_ACA,T,0.28,RANK2	AATGATACGGCGACCACCGATGAATGCAGTACTAGCAAATGCTAGAGGGCAGGACTAGTTTTCTCTTAATGTAGTATTTGAGCACATGGGGTGCTAACCATCTCACTCTCTTCTAGTTTGCTGGTCTAGACCTGAACTCTACAGATAATCAGAGTGGAGGAAGTACAGCCAGCAGTAAGTACAACATCTTGTGGGTTTATTGAATATTAGAGCTTAACATCTTAAGATTTCATTGGGCTTATGTAAAATTTAAGAAATTTGCCTTTCAATTTCGTATGCCGTCTTCTGCTTG
>DDX3XE2sg1.exon_Change_codon_position_41337432_to_ACC,T,0.36,RANKT	AATGATACGGCGACCACCGATGAATGCAGTACTAGCAAATGCTAGAGGGCAGGACTAGTTTTCTCTTAATGTAGTATTTGAGCACATGGGGTGCTAACCATCTCACTCTCTTCTAGTTTGCTGGTCTAGACCTGAACTCTACCGATAATCAGAGTGGAGGAAGTACAGCCAGCAGTAAGTACAACATCTTGTGGGTTTATTGAATATTAGAGCTTAACATCTTAAGATTTCATTGGGCTTATGTAAAATTTAAGAAATTTGCCTTTCAATTTCGTATGCCGTCTTCTGCTTG
>DDX3XE2sg1.exon_Change_codon_position_41337432_to_AGC,S,0.24,RANKT	AATGATACGGCGACCACCGATGAATGCAGTACTAGCAAATGCTAGAGGGCAGGACTAGTTTTCTCTTAATGTAGTATTTGAGCACATGGGGTGCTAACCATCTCACTCTCTTCTAGTTTGCTGGTCTAGACCTGAACTCTAGCGATAATCAGAGTGGAGGAAGTACAGCCAGCAGTAAGTACAACATCTTGTGGGTTTATTGAATATTAGAGCTTAACATCTTAAGATTTCATTGGGCTTATGTAAAATTTAAGAAATTTGCCTTTCAATTTCGTATGCCGTCTTCTGCTTG
>DDX3XE2sg1.exon_Change_codon_position_41337432_to_AGT,S,0.15,RANK4	AATGATACGGCGACCACCGATGAATGCAGTACTAGCAAATGCTAGAGGGCAGGACTAGTTTTCTCTTAATGTAGTATTTGAGCACATGGGGTGCTAACCATCTCACTCTCTTCTAGTTTGCTGGTCTAGACCTGAACTCTAGTGATAATCAGAGTGGAGGAAGTACAGCCAGCAGTAAGTACAACATCTTGTGGGTTTATTGAATATTAGAGCTTAACATCTTAAGATTTCATTGGGCTTATGTAAAATTTAAGAAATTTGCCTTTCAATTTCGTATGCCGTCTTCTGCTTG
>DDX3XE2sg1.exon_Change_codon_position_41337432_to_CCA,P,0.27,RANK3	AATGATACGGCGACCACCGATGAATGCAGTACTAGCAAATGCTAGAGGGCAGGACTAGTTTTCTCTTAATGTAGTATTTGAGCACATGGGGTGCTAACCATCTCACTCTCTTCTAGTTTGCTGGTCTAGACCTGAACTCTCCAGATAATCAGAGTGGAGGAAGTACAGCCAGCAGTAAGTACAACATCTTGTGGGTTTATTGAATATTAGAGCTTAACATCTTAAGATTTCATTGGGCTTATGTAAAATTTAAGAAATTTGCCTTTCAATTTCGTATGCCGTCTTCTGCTTG
>DDX3XE2sg1.exon_Change_codon_position_41337432_to_CCC,P,0.33,RANKT	AATGATACGGCGACCACCGATGAATGCAGTACTAGCAAATGCTAGAGGGCAGGACTAGTTTTCTCTTAATGTAGTATTTGAGCACATGGGGTGCTAACCATCTCACTCTCTTCTAGTTTGCTGGTCTAGACCTGAACTCTCCCGATAATCAGAGTGGAGGAAGTACAGCCAGCAGTAAGTACAACATCTTGTGGGTTTATTGAATATTAGAGCTTAACATCTTAAGATTTCATTGGGCTTATGTAAAATTTAAGAAATTTGCCTTTCAATTTCGTATGCCGTCTTCTGCTTG
>DDX3XE2sg1.exon_Change_codon_position_41337432_to_CTG,L,0.41,RANKT	AATGATACGGCGACCACCGATGAATGCAGTACTAGCAAATGCTAGAGGGCAGGACTAGTTTTCTCTTAATGTAGTATTTGAGCACATGGGGTGCTAACCATCTCACTCTCTTCTAGTTTGCTGGTCTAGACCTGAACTCTCTGGATAATCAGAGTGGAGGAAGTACAGCCAGCAGTAAGTACAACATCTTGTGGGTTTATTGAATATTAGAGCTTAACATCTTAAGATTTCATTGGGCTTATGTAAAATTTAAGAAATTTGCCTTTCAATTTCGTATGCCGTCTTCTGCTTG
>DDX3XE2sg1.exon_Change_codon_position_41337432_to_GCA,A,0.23,RANK3	AATGATACGGCGACCACCGATGAATGCAGTACTAGCAAATGCTAGAGGGCAGGACTAGTTTTCTCTTAATGTAGTATTTGAGCACATGGGGTGCTAACCATCTCACTCTCTTCTAGTTTGCTGGTCTAGACCTGAACTCTGCAGATAATCAGAGTGGAGGAAGTACAGCCAGCAGTAAGTACAACATCTTGTGGGTTTATTGAATATTAGAGCTTAACATCTTAAGATTTCATTGGGCTTATGTAAAATTTAAGAAATTTGCCTTTCAATTTCGTATGCCGTCTTCTGCTTG
>DDX3XE2sg1.exon_Change_codon_position_41337432_to_GCC,A,0.40,RANKT	AATGATACGGCGACCACCGATGAATGCAGTACTAGCAAATGCTAGAGGGCAGGACTAGTTTTCTCTTAATGTAGTATTTGAGCACATGGGGTGCTAACCATCTCACTCTCTTCTAGTTTGCTGGTCTAGACCTGAACTCTGCCGATAATCAGAGTGGAGGAAGTACAGCCAGCAGTAAGTACAACATCTTGTGGGTTTATTGAATATTAGAGCTTAACATCTTAAGATTTCATTGGGCTTATGTAAAATTTAAGAAATTTGCCTTTCAATTTCGTATGCCGTCTTCTGCTTG
>DDX3XE2sg1.exon_Change_codon_position_41337432_to_TAA,STOP,0.28,RANK2	AATGATACGGCGACCACCGATGAATGCAGTACTAGCAAATGCTAGAGGGCAGGACTAGTTTTCTCTTAATGTAGTATTTGAGCACATGGGGTGCTAACCATCTCACTCTCTTCTAGTTTGCTGGTCTAGACCTGAACTCTTAAGATAATCAGAGTGGAGGAAGTACAGCCAGCAGTAAGTACAACATCTTGTGGGTTTATTGAATATTAGAGCTTAACATCTTAAGATTTCATTGGGCTTATGTAAAATTTAAGAAATTTGCCTTTCAATTTCGTATGCCGTCTTCTGCTTG
>DDX3XE2sg1.exon_Change_codon_position_41337432_to_TGA,STOP,0.52,RANKT	AATGATACGGCGACCACCGATGAATGCAGTACTAGCAAATGCTAGAGGGCAGGACTAGTTTTCTCTTAATGTAGTATTTGAGCACATGGGGTGCTAACCATCTCACTCTCTTCTAGTTTGCTGGTCTAGACCTGAACTCTTGAGATAATCAGAGTGGAGGAAGTACAGCCAGCAGTAAGTACAACATCTTGTGGGTTTATTGAATATTAGAGCTTAACATCTTAAGATTTCATTGGGCTTATGTAAAATTTAAGAAATTTGCCTTTCAATTTCGTATGCCGTCTTCTGCTTG
>DDX3XE2sg1.exon_Change_codon_position_41337432_to_TTA,L,0.07,RANK6	AATGATACGGCGACCACCGATGAATGCAGTACTAGCAAATGCTAGAGGGCAGGACTAGTTTTCTCTTAATGTAGTATTTGAGCACATGGGGTGCTAACCATCTCACTCTCTTCTAGTTTGCTGGTCTAGACCTGAACTCTTTAGATAATCAGAGTGGAGGAAGTACAGCCAGCAGTAAGTACAACATCTTGTGGGTTTATTGAATATTAGAGCTTAACATCTTAAGATTTCATTGGGCTTATGTAAAATTTAAGAAATTTGCCTTTCAATTTCGTATGCCGTCTTCTGCTTG
>DDX3XE2sg1.exon_Change_codon_position_41337432_to_TCC,S,0.22,RANK2	AATGATACGGCGACCACCGATGAATGCAGTACTAGCAAATGCTAGAGGGCAGGACTAGTTTTCTCTTAATGTAGTATTTGAGCACATGGGGTGCTAACCATCTCACTCTCTTCTAGTTTGCTGGTCTAGACCTGAACTCTTCCGATAATCAGAGTGGAGGAAGTACAGCCAGCAGTAAGTACAACATCTTGTGGGTTTATTGAATATTAGAGCTTAACATCTTAAGATTTCATTGGGCTTATGTAAAATTTAAGAAATTTGCCTTTCAATTTCGTATGCCGTCTTCTGCTTG
>DDX3XE2sg1.exon_Change_codon_position_41337432_to_TCG,S,0.06,RANK6	AATGATACGGCGACCACCGATGAATGCAGTACTAGCAAATGCTAGAGGGCAGGACTAGTTTTCTCTTAATGTAGTATTTGAGCACATGGGGTGCTAACCATCTCACTCTCTTCTAGTTTGCTGGTCTAGACCTGAACTCTTCGGATAATCAGAGTGGAGGAAGTACAGCCAGCAGTAAGTACAACATCTTGTGGGTTTATTGAATATTAGAGCTTAACATCTTAAGATTTCATTGGGCTTATGTAAAATTTAAGAAATTTGCCTTTCAATTTCGTATGCCGTCTTCTGCTTG
>DDX3XE2sg1.exon_Change_codon_position_41337432_to_TCT,S,0.18,RANK3	AATGATACGGCGACCACCGATGAATGCAGTACTAGCAAATGCTAGAGGGCAGGACTAGTTTTCTCTTAATGTAGTATTTGAGCACATGGGGTGCTAACCATCTCACTCTCTTCTAGTTTGCTGGTCTAGACCTGAACTCTTCTGATAATCAGAGTGGAGGAAGTACAGCCAGCAGTAAGTACAACATCTTGTGGGTTTATTGAATATTAGAGCTTAACATCTTAAGATTTCATTGGGCTTATGTAAAATTTAAGAAATTTGCCTTTCAATTTCGTATGCCGTCTTCTGCTTG
>DDX3XE2sg1.exon_Change_codon_position_41337435_to_AAT,N,0.46,RANK2	AATGATACGGCGACCACCGATGAATGCAGTACTAGCAAATGCTAGAGGGCAGGACTAGTTTTCTCTTAATGTAGTATTTGAGCACATGGGGTGCTAACCATCTCACTCTCTTCTAGTTTGCTGGTCTAGACCTGAACTCTTCAAATAATCAGAGTGGAGGAAGTACAGCCAGCAGTAAGTACAACATCTTGTGGGTTTATTGAATATTAGAGCTTAACATCTTAAGATTTCATTGGGCTTATGTAAAATTTAAGAAATTTGCCTTTCAATTTCGTATGCCGTCTTCTGCTTG
>DDX3XE2sg1.exon_Change_codon_position_41337435_to_AAC,N,0.54,RANKT	AATGATACGGCGACCACCGATGAATGCAGTACTAGCAAATGCTAGAGGGCAGGACTAGTTTTCTCTTAATGTAGTATTTGAGCACATGGGGTGCTAACCATCTCACTCTCTTCTAGTTTGCTGGTCTAGACCTGAACTCTTCAAACAATCAGAGTGGAGGAAGTACAGCCAGCAGTAAGTACAACATCTTGTGGGTTTATTGAATATTAGAGCTTAACATCTTAAGATTTCATTGGGCTTATGTAAAATTTAAGAAATTTGCCTTTCAATTTCGTATGCCGTCTTCTGCTTG
>DDX3XE2sg1.exon_Change_codon_position_41337435_to_CAT,H,0.41,RANK2	AATGATACGGCGACCACCGATGAATGCAGTACTAGCAAATGCTAGAGGGCAGGACTAGTTTTCTCTTAATGTAGTATTTGAGCACATGGGGTGCTAACCATCTCACTCTCTTCTAGTTTGCTGGTCTAGACCTGAACTCTTCACATAATCAGAGTGGAGGAAGTACAGCCAGCAGTAAGTACAACATCTTGTGGGTTTATTGAATATTAGAGCTTAACATCTTAAGATTTCATTGGGCTTATGTAAAATTTAAGAAATTTGCCTTTCAATTTCGTATGCCGTCTTCTGCTTG
>DDX3XE2sg1.exon_Change_codon_position_41337435_to_CAC,H,0.59,RANKT	AATGATACGGCGACCACCGATGAATGCAGTACTAGCAAATGCTAGAGGGCAGGACTAGTTTTCTCTTAATGTAGTATTTGAGCACATGGGGTGCTAACCATCTCACTCTCTTCTAGTTTGCTGGTCTAGACCTGAACTCTTCACACAATCAGAGTGGAGGAAGTACAGCCAGCAGTAAGTACAACATCTTGTGGGTTTATTGAATATTAGAGCTTAACATCTTAAGATTTCATTGGGCTTATGTAAAATTTAAGAAATTTGCCTTTCAATTTCGTATGCCGTCTTCTGCTTG
>DDX3XE2sg1.exon_Change_codon_position_41337435_to_GCC,A,0.40,RANKT	AATGATACGGCGACCACCGATGAATGCAGTACTAGCAAATGCTAGAGGGCAGGACTAGTTTTCTCTTAATGTAGTATTTGAGCACATGGGGTGCTAACCATCTCACTCTCTTCTAGTTTGCTGGTCTAGACCTGAACTCTTCAGCCAATCAGAGTGGAGGAAGTACAGCCAGCAGTAAGTACAACATCTTGTGGGTTTATTGAATATTAGAGCTTAACATCTTAAGATTTCATTGGGCTTATGTAAAATTTAAGAAATTTGCCTTTCAATTTCGTATGCCGTCTTCTGCTTG
>DDX3XE2sg1.exon_Change_codon_position_41337435_to_GGC,G,0.34,RANKT	AATGATACGGCGACCACCGATGAATGCAGTACTAGCAAATGCTAGAGGGCAGGACTAGTTTTCTCTTAATGTAGTATTTGAGCACATGGGGTGCTAACCATCTCACTCTCTTCTAGTTTGCTGGTCTAGACCTGAACTCTTCAGGCAATCAGAGTGGAGGAAGTACAGCCAGCAGTAAGTACAACATCTTGTGGGTTTATTGAATATTAGAGCTTAACATCTTAAGATTTCATTGGGCTTATGTAAAATTTAAGAAATTTGCCTTTCAATTTCGTATGCCGTCTTCTGCTTG
>DDX3XE2sg1.exon_Change_codon_position_41337435_to_GTG,V,0.47,RANKT	AATGATACGGCGACCACCGATGAATGCAGTACTAGCAAATGCTAGAGGGCAGGACTAGTTTTCTCTTAATGTAGTATTTGAGCACATGGGGTGCTAACCATCTCACTCTCTTCTAGTTTGCTGGTCTAGACCTGAACTCTTCAGTGAATCAGAGTGGAGGAAGTACAGCCAGCAGTAAGTACAACATCTTGTGGGTTTATTGAATATTAGAGCTTAACATCTTAAGATTTCATTGGGCTTATGTAAAATTTAAGAAATTTGCCTTTCAATTTCGTATGCCGTCTTCTGCTTG
>DDX3XE2sg1.exon_Change_codon_position_41337435_to_TAT,Y,0.43,RANK2	AATGATACGGCGACCACCGATGAATGCAGTACTAGCAAATGCTAGAGGGCAGGACTAGTTTTCTCTTAATGTAGTATTTGAGCACATGGGGTGCTAACCATCTCACTCTCTTCTAGTTTGCTGGTCTAGACCTGAACTCTTCATATAATCAGAGTGGAGGAAGTACAGCCAGCAGTAAGTACAACATCTTGTGGGTTTATTGAATATTAGAGCTTAACATCTTAAGATTTCATTGGGCTTATGTAAAATTTAAGAAATTTGCCTTTCAATTTCGTATGCCGTCTTCTGCTTG
>DDX3XE2sg1.exon_Change_codon_position_41337435_to_TAC,Y,0.57,RANKT	AATGATACGGCGACCACCGATGAATGCAGTACTAGCAAATGCTAGAGGGCAGGACTAGTTTTCTCTTAATGTAGTATTTGAGCACATGGGGTGCTAACCATCTCACTCTCTTCTAGTTTGCTGGTCTAGACCTGAACTCTTCATACAATCAGAGTGGAGGAAGTACAGCCAGCAGTAAGTACAACATCTTGTGGGTTTATTGAATATTAGAGCTTAACATCTTAAGATTTCATTGGGCTTATGTAAAATTTAAGAAATTTGCCTTTCAATTTCGTATGCCGTCTTCTGCTTG
>DDX3XE2sg1.exon_Change_codon_position_41337435_to_GCT,A,0.26,RANK2	AATGATACGGCGACCACCGATGAATGCAGTACTAGCAAATGCTAGAGGGCAGGACTAGTTTTCTCTTAATGTAGTATTTGAGCACATGGGGTGCTAACCATCTCACTCTCTTCTAGTTTGCTGGTCTAGACCTGAACTCTTCAGCTAATCAGAGTGGAGGAAGTACAGCCAGCAGTAAGTACAACATCTTGTGGGTTTATTGAATATTAGAGCTTAACATCTTAAGATTTCATTGGGCTTATGTAAAATTTAAGAAATTTGCCTTTCAATTTCGTATGCCGTCTTCTGCTTG
>DDX3XE2sg1.exon_Change_codon_position_41337435_to_GGT,G,0.16,RANK4	AATGATACGGCGACCACCGATGAATGCAGTACTAGCAAATGCTAGAGGGCAGGACTAGTTTTCTCTTAATGTAGTATTTGAGCACATGGGGTGCTAACCATCTCACTCTCTTCTAGTTTGCTGGTCTAGACCTGAACTCTTCAGGTAATCAGAGTGGAGGAAGTACAGCCAGCAGTAAGTACAACATCTTGTGGGTTTATTGAATATTAGAGCTTAACATCTTAAGATTTCATTGGGCTTATGTAAAATTTAAGAAATTTGCCTTTCAATTTCGTATGCCGTCTTCTGCTTG
>DDX3XE2sg1.exon_Change_codon_position_41337435_to_GTT,V,0.18,RANK3	AATGATACGGCGACCACCGATGAATGCAGTACTAGCAAATGCTAGAGGGCAGGACTAGTTTTCTCTTAATGTAGTATTTGAGCACATGGGGTGCTAACCATCTCACTCTCTTCTAGTTTGCTGGTCTAGACCTGAACTCTTCAGTTAATCAGAGTGGAGGAAGTACAGCCAGCAGTAAGTACAACATCTTGTGGGTTTATTGAATATTAGAGCTTAACATCTTAAGATTTCATTGGGCTTATGTAAAATTTAAGAAATTTGCCTTTCAATTTCGTATGCCGTCTTCTGCTTG
>DDX3XE2sg1.exon_Change_codon_position_41337435_to_GAA,E,0.42,RANK2	AATGATACGGCGACCACCGATGAATGCAGTACTAGCAAATGCTAGAGGGCAGGACTAGTTTTCTCTTAATGTAGTATTTGAGCACATGGGGTGCTAACCATCTCACTCTCTTCTAGTTTGCTGGTCTAGACCTGAACTCTTCAGAAAATCAGAGTGGAGGAAGTACAGCCAGCAGTAAGTACAACATCTTGTGGGTTTATTGAATATTAGAGCTTAACATCTTAAGATTTCATTGGGCTTATGTAAAATTTAAGAAATTTGCCTTTCAATTTCGTATGCCGTCTTCTGCTTG
>DDX3XE2sg1.exon_Change_codon_position_41337435_to_GAC,D,0.54,RANKT	AATGATACGGCGACCACCGATGAATGCAGTACTAGCAAATGCTAGAGGGCAGGACTAGTTTTCTCTTAATGTAGTATTTGAGCACATGGGGTGCTAACCATCTCACTCTCTTCTAGTTTGCTGGTCTAGACCTGAACTCTTCAGACAATCAGAGTGGAGGAAGTACAGCCAGCAGTAAGTACAACATCTTGTGGGTTTATTGAATATTAGAGCTTAACATCTTAAGATTTCATTGGGCTTATGTAAAATTTAAGAAATTTGCCTTTCAATTTCGTATGCCGTCTTCTGCTTG
>DDX3XE2sg1.exon_Change_codon_position_41337435_to_GAG,E,0.58,RANKT	AATGATACGGCGACCACCGATGAATGCAGTACTAGCAAATGCTAGAGGGCAGGACTAGTTTTCTCTTAATGTAGTATTTGAGCACATGGGGTGCTAACCATCTCACTCTCTTCTAGTTTGCTGGTCTAGACCTGAACTCTTCAGAGAATCAGAGTGGAGGAAGTACAGCCAGCAGTAAGTACAACATCTTGTGGGTTTATTGAATATTAGAGCTTAACATCTTAAGATTTCATTGGGCTTATGTAAAATTTAAGAAATTTGCCTTTCAATTTCGTATGCCGTCTTCTGCTTG
>DDX3XE2sg1.exon_Change_codon_position_41337438_to_ACC,T,0.36,RANKT	AATGATACGGCGACCACCGATGAATGCAGTACTAGCAAATGCTAGAGGGCAGGACTAGTTTTCTCTTAATGTAGTATTTGAGCACATGGGGTGCTAACCATCTCACTCTCTTCTAGTTTGCTGGTCTAGACCTGAACTCTTCAGATACCCAGAGTGGAGGAAGTACAGCCAGCAGTAAGTACAACATCTTGTGGGTTTATTGAATATTAGAGCTTAACATCTTAAGATTTCATTGGGCTTATGTAAAATTTAAGAAATTTGCCTTTCAATTTCGTATGCCGTCTTCTGCTTG
>DDX3XE2sg1.exon_Change_codon_position_41337438_to_AGC,S,0.24,RANKT	AATGATACGGCGACCACCGATGAATGCAGTACTAGCAAATGCTAGAGGGCAGGACTAGTTTTCTCTTAATGTAGTATTTGAGCACATGGGGTGCTAACCATCTCACTCTCTTCTAGTTTGCTGGTCTAGACCTGAACTCTTCAGATAGCCAGAGTGGAGGAAGTACAGCCAGCAGTAAGTACAACATCTTGTGGGTTTATTGAATATTAGAGCTTAACATCTTAAGATTTCATTGGGCTTATGTAAAATTTAAGAAATTTGCCTTTCAATTTCGTATGCCGTCTTCTGCTTG
>DDX3XE2sg1.exon_Change_codon_position_41337438_to_ATC,I,0.48,RANKT	AATGATACGGCGACCACCGATGAATGCAGTACTAGCAAATGCTAGAGGGCAGGACTAGTTTTCTCTTAATGTAGTATTTGAGCACATGGGGTGCTAACCATCTCACTCTCTTCTAGTTTGCTGGTCTAGACCTGAACTCTTCAGATATCCAGAGTGGAGGAAGTACAGCCAGCAGTAAGTACAACATCTTGTGGGTTTATTGAATATTAGAGCTTAACATCTTAAGATTTCATTGGGCTTATGTAAAATTTAAGAAATTTGCCTTTCAATTTCGTATGCCGTCTTCTGCTTG
>DDX3XE2sg1.exon_Change_codon_position_41337438_to_CAT,H,0.41,RANK2	AATGATACGGCGACCACCGATGAATGCAGTACTAGCAAATGCTAGAGGGCAGGACTAGTTTTCTCTTAATGTAGTATTTGAGCACATGGGGTGCTAACCATCTCACTCTCTTCTAGTTTGCTGGTCTAGACCTGAACTCTTCAGATCATCAGAGTGGAGGAAGTACAGCCAGCAGTAAGTACAACATCTTGTGGGTTTATTGAATATTAGAGCTTAACATCTTAAGATTTCATTGGGCTTATGTAAAATTTAAGAAATTTGCCTTTCAATTTCGTATGCCGTCTTCTGCTTG
>DDX3XE2sg1.exon_Change_codon_position_41337438_to_CAC,H,0.59,RANKT	AATGATACGGCGACCACCGATGAATGCAGTACTAGCAAATGCTAGAGGGCAGGACTAGTTTTCTCTTAATGTAGTATTTGAGCACATGGGGTGCTAACCATCTCACTCTCTTCTAGTTTGCTGGTCTAGACCTGAACTCTTCAGATCACCAGAGTGGAGGAAGTACAGCCAGCAGTAAGTACAACATCTTGTGGGTTTATTGAATATTAGAGCTTAACATCTTAAGATTTCATTGGGCTTATGTAAAATTTAAGAAATTTGCCTTTCAATTTCGTATGCCGTCTTCTGCTTG
>DDX3XE2sg1.exon_Change_codon_position_41337438_to_GAT,D,0.46,RANK2	AATGATACGGCGACCACCGATGAATGCAGTACTAGCAAATGCTAGAGGGCAGGACTAGTTTTCTCTTAATGTAGTATTTGAGCACATGGGGTGCTAACCATCTCACTCTCTTCTAGTTTGCTGGTCTAGACCTGAACTCTTCAGATGATCAGAGTGGAGGAAGTACAGCCAGCAGTAAGTACAACATCTTGTGGGTTTATTGAATATTAGAGCTTAACATCTTAAGATTTCATTGGGCTTATGTAAAATTTAAGAAATTTGCCTTTCAATTTCGTATGCCGTCTTCTGCTTG
>DDX3XE2sg1.exon_Change_codon_position_41337438_to_GAC,D,0.54,RANKT	AATGATACGGCGACCACCGATGAATGCAGTACTAGCAAATGCTAGAGGGCAGGACTAGTTTTCTCTTAATGTAGTATTTGAGCACATGGGGTGCTAACCATCTCACTCTCTTCTAGTTTGCTGGTCTAGACCTGAACTCTTCAGATGACCAGAGTGGAGGAAGTACAGCCAGCAGTAAGTACAACATCTTGTGGGTTTATTGAATATTAGAGCTTAACATCTTAAGATTTCATTGGGCTTATGTAAAATTTAAGAAATTTGCCTTTCAATTTCGTATGCCGTCTTCTGCTTG
>DDX3XE2sg1.exon_Change_codon_position_41337438_to_TAT,Y,0.43,RANK2	AATGATACGGCGACCACCGATGAATGCAGTACTAGCAAATGCTAGAGGGCAGGACTAGTTTTCTCTTAATGTAGTATTTGAGCACATGGGGTGCTAACCATCTCACTCTCTTCTAGTTTGCTGGTCTAGACCTGAACTCTTCAGATTATCAGAGTGGAGGAAGTACAGCCAGCAGTAAGTACAACATCTTGTGGGTTTATTGAATATTAGAGCTTAACATCTTAAGATTTCATTGGGCTTATGTAAAATTTAAGAAATTTGCCTTTCAATTTCGTATGCCGTCTTCTGCTTG
>DDX3XE2sg1.exon_Change_codon_position_41337438_to_TAC,Y,0.57,RANKT	AATGATACGGCGACCACCGATGAATGCAGTACTAGCAAATGCTAGAGGGCAGGACTAGTTTTCTCTTAATGTAGTATTTGAGCACATGGGGTGCTAACCATCTCACTCTCTTCTAGTTTGCTGGTCTAGACCTGAACTCTTCAGATTACCAGAGTGGAGGAAGTACAGCCAGCAGTAAGTACAACATCTTGTGGGTTTATTGAATATTAGAGCTTAACATCTTAAGATTTCATTGGGCTTATGTAAAATTTAAGAAATTTGCCTTTCAATTTCGTATGCCGTCTTCTGCTTG
>DDX3XE2sg1.exon_Change_codon_position_41337438_to_ACT,T,0.24,RANK3	AATGATACGGCGACCACCGATGAATGCAGTACTAGCAAATGCTAGAGGGCAGGACTAGTTTTCTCTTAATGTAGTATTTGAGCACATGGGGTGCTAACCATCTCACTCTCTTCTAGTTTGCTGGTCTAGACCTGAACTCTTCAGATACTCAGAGTGGAGGAAGTACAGCCAGCAGTAAGTACAACATCTTGTGGGTTTATTGAATATTAGAGCTTAACATCTTAAGATTTCATTGGGCTTATGTAAAATTTAAGAAATTTGCCTTTCAATTTCGTATGCCGTCTTCTGCTTG
>DDX3XE2sg1.exon_Change_codon_position_41337438_to_AGT,S,0.15,RANK4	AATGATACGGCGACCACCGATGAATGCAGTACTAGCAAATGCTAGAGGGCAGGACTAGTTTTCTCTTAATGTAGTATTTGAGCACATGGGGTGCTAACCATCTCACTCTCTTCTAGTTTGCTGGTCTAGACCTGAACTCTTCAGATAGTCAGAGTGGAGGAAGTACAGCCAGCAGTAAGTACAACATCTTGTGGGTTTATTGAATATTAGAGCTTAACATCTTAAGATTTCATTGGGCTTATGTAAAATTTAAGAAATTTGCCTTTCAATTTCGTATGCCGTCTTCTGCTTG
>DDX3XE2sg1.exon_Change_codon_position_41337438_to_ATT,I,0.36,RANK2	AATGATACGGCGACCACCGATGAATGCAGTACTAGCAAATGCTAGAGGGCAGGACTAGTTTTCTCTTAATGTAGTATTTGAGCACATGGGGTGCTAACCATCTCACTCTCTTCTAGTTTGCTGGTCTAGACCTGAACTCTTCAGATATTCAGAGTGGAGGAAGTACAGCCAGCAGTAAGTACAACATCTTGTGGGTTTATTGAATATTAGAGCTTAACATCTTAAGATTTCATTGGGCTTATGTAAAATTTAAGAAATTTGCCTTTCAATTTCGTATGCCGTCTTCTGCTTG
>DDX3XE2sg1.exon_Change_codon_position_41337438_to_AAA,K,0.42,RANK2	AATGATACGGCGACCACCGATGAATGCAGTACTAGCAAATGCTAGAGGGCAGGACTAGTTTTCTCTTAATGTAGTATTTGAGCACATGGGGTGCTAACCATCTCACTCTCTTCTAGTTTGCTGGTCTAGACCTGAACTCTTCAGATAAACAGAGTGGAGGAAGTACAGCCAGCAGTAAGTACAACATCTTGTGGGTTTATTGAATATTAGAGCTTAACATCTTAAGATTTCATTGGGCTTATGTAAAATTTAAGAAATTTGCCTTTCAATTTCGTATGCCGTCTTCTGCTTG
>DDX3XE2sg1.exon_Change_codon_position_41337438_to_AAC,N,0.54,RANKT	AATGATACGGCGACCACCGATGAATGCAGTACTAGCAAATGCTAGAGGGCAGGACTAGTTTTCTCTTAATGTAGTATTTGAGCACATGGGGTGCTAACCATCTCACTCTCTTCTAGTTTGCTGGTCTAGACCTGAACTCTTCAGATAACCAGAGTGGAGGAAGTACAGCCAGCAGTAAGTACAACATCTTGTGGGTTTATTGAATATTAGAGCTTAACATCTTAAGATTTCATTGGGCTTATGTAAAATTTAAGAAATTTGCCTTTCAATTTCGTATGCCGTCTTCTGCTTG
>DDX3XE2sg1.exon_Change_codon_position_41337438_to_AAG,K,0.58,RANKT	AATGATACGGCGACCACCGATGAATGCAGTACTAGCAAATGCTAGAGGGCAGGACTAGTTTTCTCTTAATGTAGTATTTGAGCACATGGGGTGCTAACCATCTCACTCTCTTCTAGTTTGCTGGTCTAGACCTGAACTCTTCAGATAAGCAGAGTGGAGGAAGTACAGCCAGCAGTAAGTACAACATCTTGTGGGTTTATTGAATATTAGAGCTTAACATCTTAAGATTTCATTGGGCTTATGTAAAATTTAAGAAATTTGCCTTTCAATTTCGTATGCCGTCTTCTGCTTG
>DDX3XE2sg1.exon_Change_codon_position_41337441_to_AAG,K,0.58,RANKT	AATGATACGGCGACCACCGATGAATGCAGTACTAGCAAATGCTAGAGGGCAGGACTAGTTTTCTCTTAATGTAGTATTTGAGCACATGGGGTGCTAACCATCTCACTCTCTTCTAGTTTGCTGGTCTAGACCTGAACTCTTCAGATAATAAGAGTGGAGGAAGTACAGCCAGCAGTAAGTACAACATCTTGTGGGTTTATTGAATATTAGAGCTTAACATCTTAAGATTTCATTGGGCTTATGTAAAATTTAAGAAATTTGCCTTTCAATTTCGTATGCCGTCTTCTGCTTG
>DDX3XE2sg1.exon_Change_codon_position_41337441_to_AAA,K,0.42,RANK2	AATGATACGGCGACCACCGATGAATGCAGTACTAGCAAATGCTAGAGGGCAGGACTAGTTTTCTCTTAATGTAGTATTTGAGCACATGGGGTGCTAACCATCTCACTCTCTTCTAGTTTGCTGGTCTAGACCTGAACTCTTCAGATAATAAAAGTGGAGGAAGTACAGCCAGCAGTAAGTACAACATCTTGTGGGTTTATTGAATATTAGAGCTTAACATCTTAAGATTTCATTGGGCTTATGTAAAATTTAAGAAATTTGCCTTTCAATTTCGTATGCCGTCTTCTGCTTG
>DDX3XE2sg1.exon_Change_codon_position_41337441_to_AGA,R,0.20,RANK2	AATGATACGGCGACCACCGATGAATGCAGTACTAGCAAATGCTAGAGGGCAGGACTAGTTTTCTCTTAATGTAGTATTTGAGCACATGGGGTGCTAACCATCTCACTCTCTTCTAGTTTGCTGGTCTAGACCTGAACTCTTCAGATAATAGAAGTGGAGGAAGTACAGCCAGCAGTAAGTACAACATCTTGTGGGTTTATTGAATATTAGAGCTTAACATCTTAAGATTTCATTGGGCTTATGTAAAATTTAAGAAATTTGCCTTTCAATTTCGTATGCCGTCTTCTGCTTG
>DDX3XE2sg1.exon_Change_codon_position_41337441_to_CCC,P,0.33,RANKT	AATGATACGGCGACCACCGATGAATGCAGTACTAGCAAATGCTAGAGGGCAGGACTAGTTTTCTCTTAATGTAGTATTTGAGCACATGGGGTGCTAACCATCTCACTCTCTTCTAGTTTGCTGGTCTAGACCTGAACTCTTCAGATAATCCCAGTGGAGGAAGTACAGCCAGCAGTAAGTACAACATCTTGTGGGTTTATTGAATATTAGAGCTTAACATCTTAAGATTTCATTGGGCTTATGTAAAATTTAAGAAATTTGCCTTTCAATTTCGTATGCCGTCTTCTGCTTG
>DDX3XE2sg1.exon_Change_codon_position_41337441_to_CTC,L,0.20,RANK2	AATGATACGGCGACCACCGATGAATGCAGTACTAGCAAATGCTAGAGGGCAGGACTAGTTTTCTCTTAATGTAGTATTTGAGCACATGGGGTGCTAACCATCTCACTCTCTTCTAGTTTGCTGGTCTAGACCTGAACTCTTCAGATAATCTCAGTGGAGGAAGTACAGCCAGCAGTAAGTACAACATCTTGTGGGTTTATTGAATATTAGAGCTTAACATCTTAAGATTTCATTGGGCTTATGTAAAATTTAAGAAATTTGCCTTTCAATTTCGTATGCCGTCTTCTGCTTG
>DDX3XE2sg1.exon_Change_codon_position_41337441_to_GAG,E,0.58,RANKT	AATGATACGGCGACCACCGATGAATGCAGTACTAGCAAATGCTAGAGGGCAGGACTAGTTTTCTCTTAATGTAGTATTTGAGCACATGGGGTGCTAACCATCTCACTCTCTTCTAGTTTGCTGGTCTAGACCTGAACTCTTCAGATAATGAGAGTGGAGGAAGTACAGCCAGCAGTAAGTACAACATCTTGTGGGTTTATTGAATATTAGAGCTTAACATCTTAAGATTTCATTGGGCTTATGTAAAATTTAAGAAATTTGCCTTTCAATTTCGTATGCCGTCTTCTGCTTG
>DDX3XE2sg1.exon_Change_codon_position_41337441_to_GAA,E,0.42,RANK2	AATGATACGGCGACCACCGATGAATGCAGTACTAGCAAATGCTAGAGGGCAGGACTAGTTTTCTCTTAATGTAGTATTTGAGCACATGGGGTGCTAACCATCTCACTCTCTTCTAGTTTGCTGGTCTAGACCTGAACTCTTCAGATAATGAAAGTGGAGGAAGTACAGCCAGCAGTAAGTACAACATCTTGTGGGTTTATTGAATATTAGAGCTTAACATCTTAAGATTTCATTGGGCTTATGTAAAATTTAAGAAATTTGCCTTTCAATTTCGTATGCCGTCTTCTGCTTG
>DDX3XE2sg1.exon_Change_codon_position_41337441_to_TAG,STOP,0.20,RANK3	AATGATACGGCGACCACCGATGAATGCAGTACTAGCAAATGCTAGAGGGCAGGACTAGTTTTCTCTTAATGTAGTATTTGAGCACATGGGGTGCTAACCATCTCACTCTCTTCTAGTTTGCTGGTCTAGACCTGAACTCTTCAGATAATTAGAGTGGAGGAAGTACAGCCAGCAGTAAGTACAACATCTTGTGGGTTTATTGAATATTAGAGCTTAACATCTTAAGATTTCATTGGGCTTATGTAAAATTTAAGAAATTTGCCTTTCAATTTCGTATGCCGTCTTCTGCTTG
>DDX3XE2sg1.exon_Change_codon_position_41337441_to_TGA,STOP,0.52,RANKT	AATGATACGGCGACCACCGATGAATGCAGTACTAGCAAATGCTAGAGGGCAGGACTAGTTTTCTCTTAATGTAGTATTTGAGCACATGGGGTGCTAACCATCTCACTCTCTTCTAGTTTGCTGGTCTAGACCTGAACTCTTCAGATAATTGAAGTGGAGGAAGTACAGCCAGCAGTAAGTACAACATCTTGTGGGTTTATTGAATATTAGAGCTTAACATCTTAAGATTTCATTGGGCTTATGTAAAATTTAAGAAATTTGCCTTTCAATTTCGTATGCCGTCTTCTGCTTG
>DDX3XE2sg1.exon_Change_codon_position_41337441_to_CCG,P,0.11,RANK4	AATGATACGGCGACCACCGATGAATGCAGTACTAGCAAATGCTAGAGGGCAGGACTAGTTTTCTCTTAATGTAGTATTTGAGCACATGGGGTGCTAACCATCTCACTCTCTTCTAGTTTGCTGGTCTAGACCTGAACTCTTCAGATAATCCGAGTGGAGGAAGTACAGCCAGCAGTAAGTACAACATCTTGTGGGTTTATTGAATATTAGAGCTTAACATCTTAAGATTTCATTGGGCTTATGTAAAATTTAAGAAATTTGCCTTTCAATTTCGTATGCCGTCTTCTGCTTG
>DDX3XE2sg1.exon_Change_codon_position_41337441_to_CGG,R,0.21,RANKT	AATGATACGGCGACCACCGATGAATGCAGTACTAGCAAATGCTAGAGGGCAGGACTAGTTTTCTCTTAATGTAGTATTTGAGCACATGGGGTGCTAACCATCTCACTCTCTTCTAGTTTGCTGGTCTAGACCTGAACTCTTCAGATAATCGGAGTGGAGGAAGTACAGCCAGCAGTAAGTACAACATCTTGTGGGTTTATTGAATATTAGAGCTTAACATCTTAAGATTTCATTGGGCTTATGTAAAATTTAAGAAATTTGCCTTTCAATTTCGTATGCCGTCTTCTGCTTG
>DDX3XE2sg1.exon_Change_codon_position_41337441_to_CTG,L,0.41,RANKT	AATGATACGGCGACCACCGATGAATGCAGTACTAGCAAATGCTAGAGGGCAGGACTAGTTTTCTCTTAATGTAGTATTTGAGCACATGGGGTGCTAACCATCTCACTCTCTTCTAGTTTGCTGGTCTAGACCTGAACTCTTCAGATAATCTGAGTGGAGGAAGTACAGCCAGCAGTAAGTACAACATCTTGTGGGTTTATTGAATATTAGAGCTTAACATCTTAAGATTTCATTGGGCTTATGTAAAATTTAAGAAATTTGCCTTTCAATTTCGTATGCCGTCTTCTGCTTG
>DDX3XE2sg1.exon_Change_codon_position_41337441_to_CAA,Q,0.25,RANK2	AATGATACGGCGACCACCGATGAATGCAGTACTAGCAAATGCTAGAGGGCAGGACTAGTTTTCTCTTAATGTAGTATTTGAGCACATGGGGTGCTAACCATCTCACTCTCTTCTAGTTTGCTGGTCTAGACCTGAACTCTTCAGATAATCAAAGTGGAGGAAGTACAGCCAGCAGTAAGTACAACATCTTGTGGGTTTATTGAATATTAGAGCTTAACATCTTAAGATTTCATTGGGCTTATGTAAAATTTAAGAAATTTGCCTTTCAATTTCGTATGCCGTCTTCTGCTTG
>DDX3XE2sg1.exon_Change_codon_position_41337441_to_CAC,H,0.59,RANKT	AATGATACGGCGACCACCGATGAATGCAGTACTAGCAAATGCTAGAGGGCAGGACTAGTTTTCTCTTAATGTAGTATTTGAGCACATGGGGTGCTAACCATCTCACTCTCTTCTAGTTTGCTGGTCTAGACCTGAACTCTTCAGATAATCACAGTGGAGGAAGTACAGCCAGCAGTAAGTACAACATCTTGTGGGTTTATTGAATATTAGAGCTTAACATCTTAAGATTTCATTGGGCTTATGTAAAATTTAAGAAATTTGCCTTTCAATTTCGTATGCCGTCTTCTGCTTG
>DDX3XE2sg1.exon_Change_codon_position_41337441_to_CAT,H,0.41,RANK2	AATGATACGGCGACCACCGATGAATGCAGTACTAGCAAATGCTAGAGGGCAGGACTAGTTTTCTCTTAATGTAGTATTTGAGCACATGGGGTGCTAACCATCTCACTCTCTTCTAGTTTGCTGGTCTAGACCTGAACTCTTCAGATAATCATAGTGGAGGAAGTACAGCCAGCAGTAAGTACAACATCTTGTGGGTTTATTGAATATTAGAGCTTAACATCTTAAGATTTCATTGGGCTTATGTAAAATTTAAGAAATTTGCCTTTCAATTTCGTATGCCGTCTTCTGCTTG
>DDX3XE2sg1.exon_Change_codon_position_41337444_to_AAC,N,0.54,RANKT	AATGATACGGCGACCACCGATGAATGCAGTACTAGCAAATGCTAGAGGGCAGGACTAGTTTTCTCTTAATGTAGTATTTGAGCACATGGGGTGCTAACCATCTCACTCTCTTCTAGTTTGCTGGTCTAGACCTGAACTCTTCAGATAATCAGAACGGAGGAAGTACAGCCAGCAGTAAGTACAACATCTTGTGGGTTTATTGAATATTAGAGCTTAACATCTTAAGATTTCATTGGGCTTATGTAAAATTTAAGAAATTTGCCTTTCAATTTCGTATGCCGTCTTCTGCTTG
>DDX3XE2sg1.exon_Change_codon_position_41337444_to_ACC,T,0.36,RANKT	AATGATACGGCGACCACCGATGAATGCAGTACTAGCAAATGCTAGAGGGCAGGACTAGTTTTCTCTTAATGTAGTATTTGAGCACATGGGGTGCTAACCATCTCACTCTCTTCTAGTTTGCTGGTCTAGACCTGAACTCTTCAGATAATCAGACCGGAGGAAGTACAGCCAGCAGTAAGTACAACATCTTGTGGGTTTATTGAATATTAGAGCTTAACATCTTAAGATTTCATTGGGCTTATGTAAAATTTAAGAAATTTGCCTTTCAATTTCGTATGCCGTCTTCTGCTTG
>DDX3XE2sg1.exon_Change_codon_position_41337444_to_ATC,I,0.48,RANKT	AATGATACGGCGACCACCGATGAATGCAGTACTAGCAAATGCTAGAGGGCAGGACTAGTTTTCTCTTAATGTAGTATTTGAGCACATGGGGTGCTAACCATCTCACTCTCTTCTAGTTTGCTGGTCTAGACCTGAACTCTTCAGATAATCAGATCGGAGGAAGTACAGCCAGCAGTAAGTACAACATCTTGTGGGTTTATTGAATATTAGAGCTTAACATCTTAAGATTTCATTGGGCTTATGTAAAATTTAAGAAATTTGCCTTTCAATTTCGTATGCCGTCTTCTGCTTG
>DDX3XE2sg1.exon_Change_codon_position_41337444_to_CGT,R,0.08,RANK6	AATGATACGGCGACCACCGATGAATGCAGTACTAGCAAATGCTAGAGGGCAGGACTAGTTTTCTCTTAATGTAGTATTTGAGCACATGGGGTGCTAACCATCTCACTCTCTTCTAGTTTGCTGGTCTAGACCTGAACTCTTCAGATAATCAGCGTGGAGGAAGTACAGCCAGCAGTAAGTACAACATCTTGTGGGTTTATTGAATATTAGAGCTTAACATCTTAAGATTTCATTGGGCTTATGTAAAATTTAAGAAATTTGCCTTTCAATTTCGTATGCCGTCTTCTGCTTG
>DDX3XE2sg1.exon_Change_codon_position_41337444_to_GGT,G,0.16,RANK4	AATGATACGGCGACCACCGATGAATGCAGTACTAGCAAATGCTAGAGGGCAGGACTAGTTTTCTCTTAATGTAGTATTTGAGCACATGGGGTGCTAACCATCTCACTCTCTTCTAGTTTGCTGGTCTAGACCTGAACTCTTCAGATAATCAGGGTGGAGGAAGTACAGCCAGCAGTAAGTACAACATCTTGTGGGTTTATTGAATATTAGAGCTTAACATCTTAAGATTTCATTGGGCTTATGTAAAATTTAAGAAATTTGCCTTTCAATTTCGTATGCCGTCTTCTGCTTG
>DDX3XE2sg1.exon_Change_codon_position_41337444_to_GGC,G,0.34,RANKT	AATGATACGGCGACCACCGATGAATGCAGTACTAGCAAATGCTAGAGGGCAGGACTAGTTTTCTCTTAATGTAGTATTTGAGCACATGGGGTGCTAACCATCTCACTCTCTTCTAGTTTGCTGGTCTAGACCTGAACTCTTCAGATAATCAGGGCGGAGGAAGTACAGCCAGCAGTAAGTACAACATCTTGTGGGTTTATTGAATATTAGAGCTTAACATCTTAAGATTTCATTGGGCTTATGTAAAATTTAAGAAATTTGCCTTTCAATTTCGTATGCCGTCTTCTGCTTG
>DDX3XE2sg1.exon_Change_codon_position_41337444_to_TGT,C,0.45,RANK2	AATGATACGGCGACCACCGATGAATGCAGTACTAGCAAATGCTAGAGGGCAGGACTAGTTTTCTCTTAATGTAGTATTTGAGCACATGGGGTGCTAACCATCTCACTCTCTTCTAGTTTGCTGGTCTAGACCTGAACTCTTCAGATAATCAGTGTGGAGGAAGTACAGCCAGCAGTAAGTACAACATCTTGTGGGTTTATTGAATATTAGAGCTTAACATCTTAAGATTTCATTGGGCTTATGTAAAATTTAAGAAATTTGCCTTTCAATTTCGTATGCCGTCTTCTGCTTG
>DDX3XE2sg1.exon_Change_codon_position_41337444_to_TCA,S,0.15,RANK5	AATGATACGGCGACCACCGATGAATGCAGTACTAGCAAATGCTAGAGGGCAGGACTAGTTTTCTCTTAATGTAGTATTTGAGCACATGGGGTGCTAACCATCTCACTCTCTTCTAGTTTGCTGGTCTAGACCTGAACTCTTCAGATAATCAGTCAGGAGGAAGTACAGCCAGCAGTAAGTACAACATCTTGTGGGTTTATTGAATATTAGAGCTTAACATCTTAAGATTTCATTGGGCTTATGTAAAATTTAAGAAATTTGCCTTTCAATTTCGTATGCCGTCTTCTGCTTG
>DDX3XE2sg1.exon_Change_codon_position_41337444_to_TCC,S,0.22,RANK2	AATGATACGGCGACCACCGATGAATGCAGTACTAGCAAATGCTAGAGGGCAGGACTAGTTTTCTCTTAATGTAGTATTTGAGCACATGGGGTGCTAACCATCTCACTCTCTTCTAGTTTGCTGGTCTAGACCTGAACTCTTCAGATAATCAGTCCGGAGGAAGTACAGCCAGCAGTAAGTACAACATCTTGTGGGTTTATTGAATATTAGAGCTTAACATCTTAAGATTTCATTGGGCTTATGTAAAATTTAAGAAATTTGCCTTTCAATTTCGTATGCCGTCTTCTGCTTG
>DDX3XE2sg1.exon_Change_codon_position_41337444_to_TCG,S,0.06,RANK6	AATGATACGGCGACCACCGATGAATGCAGTACTAGCAAATGCTAGAGGGCAGGACTAGTTTTCTCTTAATGTAGTATTTGAGCACATGGGGTGCTAACCATCTCACTCTCTTCTAGTTTGCTGGTCTAGACCTGAACTCTTCAGATAATCAGTCGGGAGGAAGTACAGCCAGCAGTAAGTACAACATCTTGTGGGTTTATTGAATATTAGAGCTTAACATCTTAAGATTTCATTGGGCTTATGTAAAATTTAAGAAATTTGCCTTTCAATTTCGTATGCCGTCTTCTGCTTG
>DDX3XE2sg1.exon_Change_codon_position_41337444_to_TCT,S,0.18,RANK3	AATGATACGGCGACCACCGATGAATGCAGTACTAGCAAATGCTAGAGGGCAGGACTAGTTTTCTCTTAATGTAGTATTTGAGCACATGGGGTGCTAACCATCTCACTCTCTTCTAGTTTGCTGGTCTAGACCTGAACTCTTCAGATAATCAGTCTGGAGGAAGTACAGCCAGCAGTAAGTACAACATCTTGTGGGTTTATTGAATATTAGAGCTTAACATCTTAAGATTTCATTGGGCTTATGTAAAATTTAAGAAATTTGCCTTTCAATTTCGTATGCCGTCTTCTGCTTG
>DDX3XE2sg1.exon_Change_codon_position_41337444_to_TGC,C,0.55,RANKT	AATGATACGGCGACCACCGATGAATGCAGTACTAGCAAATGCTAGAGGGCAGGACTAGTTTTCTCTTAATGTAGTATTTGAGCACATGGGGTGCTAACCATCTCACTCTCTTCTAGTTTGCTGGTCTAGACCTGAACTCTTCAGATAATCAGTGCGGAGGAAGTACAGCCAGCAGTAAGTACAACATCTTGTGGGTTTATTGAATATTAGAGCTTAACATCTTAAGATTTCATTGGGCTTATGTAAAATTTAAGAAATTTGCCTTTCAATTTCGTATGCCGTCTTCTGCTTG
>DDX3XE2sg1.exon_Change_codon_position_41337444_to_AAT,N,0.46,RANK2	AATGATACGGCGACCACCGATGAATGCAGTACTAGCAAATGCTAGAGGGCAGGACTAGTTTTCTCTTAATGTAGTATTTGAGCACATGGGGTGCTAACCATCTCACTCTCTTCTAGTTTGCTGGTCTAGACCTGAACTCTTCAGATAATCAGAATGGAGGAAGTACAGCCAGCAGTAAGTACAACATCTTGTGGGTTTATTGAATATTAGAGCTTAACATCTTAAGATTTCATTGGGCTTATGTAAAATTTAAGAAATTTGCCTTTCAATTTCGTATGCCGTCTTCTGCTTG
>DDX3XE2sg1.exon_Change_codon_position_41337444_to_ACT,T,0.24,RANK3	AATGATACGGCGACCACCGATGAATGCAGTACTAGCAAATGCTAGAGGGCAGGACTAGTTTTCTCTTAATGTAGTATTTGAGCACATGGGGTGCTAACCATCTCACTCTCTTCTAGTTTGCTGGTCTAGACCTGAACTCTTCAGATAATCAGACTGGAGGAAGTACAGCCAGCAGTAAGTACAACATCTTGTGGGTTTATTGAATATTAGAGCTTAACATCTTAAGATTTCATTGGGCTTATGTAAAATTTAAGAAATTTGCCTTTCAATTTCGTATGCCGTCTTCTGCTTG
>DDX3XE2sg1.exon_Change_codon_position_41337444_to_ATT,I,0.36,RANK2	AATGATACGGCGACCACCGATGAATGCAGTACTAGCAAATGCTAGAGGGCAGGACTAGTTTTCTCTTAATGTAGTATTTGAGCACATGGGGTGCTAACCATCTCACTCTCTTCTAGTTTGCTGGTCTAGACCTGAACTCTTCAGATAATCAGATTGGAGGAAGTACAGCCAGCAGTAAGTACAACATCTTGTGGGTTTATTGAATATTAGAGCTTAACATCTTAAGATTTCATTGGGCTTATGTAAAATTTAAGAAATTTGCCTTTCAATTTCGTATGCCGTCTTCTGCTTG
>DDX3XE2sg1.exon_Change_codon_position_41337444_to_AGA,R,0.20,RANK2	AATGATACGGCGACCACCGATGAATGCAGTACTAGCAAATGCTAGAGGGCAGGACTAGTTTTCTCTTAATGTAGTATTTGAGCACATGGGGTGCTAACCATCTCACTCTCTTCTAGTTTGCTGGTCTAGACCTGAACTCTTCAGATAATCAGAGAGGAGGAAGTACAGCCAGCAGTAAGTACAACATCTTGTGGGTTTATTGAATATTAGAGCTTAACATCTTAAGATTTCATTGGGCTTATGTAAAATTTAAGAAATTTGCCTTTCAATTTCGTATGCCGTCTTCTGCTTG
>DDX3XE2sg1.exon_Change_codon_position_41337444_to_AGC,S,0.24,RANKT	AATGATACGGCGACCACCGATGAATGCAGTACTAGCAAATGCTAGAGGGCAGGACTAGTTTTCTCTTAATGTAGTATTTGAGCACATGGGGTGCTAACCATCTCACTCTCTTCTAGTTTGCTGGTCTAGACCTGAACTCTTCAGATAATCAGAGCGGAGGAAGTACAGCCAGCAGTAAGTACAACATCTTGTGGGTTTATTGAATATTAGAGCTTAACATCTTAAGATTTCATTGGGCTTATGTAAAATTTAAGAAATTTGCCTTTCAATTTCGTATGCCGTCTTCTGCTTG
>DDX3XE2sg1.exon_Change_codon_position_41337444_to_AGG,R,0.20,RANK3	AATGATACGGCGACCACCGATGAATGCAGTACTAGCAAATGCTAGAGGGCAGGACTAGTTTTCTCTTAATGTAGTATTTGAGCACATGGGGTGCTAACCATCTCACTCTCTTCTAGTTTGCTGGTCTAGACCTGAACTCTTCAGATAATCAGAGGGGAGGAAGTACAGCCAGCAGTAAGTACAACATCTTGTGGGTTTATTGAATATTAGAGCTTAACATCTTAAGATTTCATTGGGCTTATGTAAAATTTAAGAAATTTGCCTTTCAATTTCGTATGCCGTCTTCTGCTTG
>DDX3XE2sg1.exon_Change_codon_position_41337447_to_AGA,R,0.20,RANK2	AATGATACGGCGACCACCGATGAATGCAGTACTAGCAAATGCTAGAGGGCAGGACTAGTTTTCTCTTAATGTAGTATTTGAGCACATGGGGTGCTAACCATCTCACTCTCTTCTAGTTTGCTGGTCTAGACCTGAACTCTTCAGATAATCAGAGTAGAGGAAGTACAGCCAGCAGTAAGTACAACATCTTGTGGGTTTATTGAATATTAGAGCTTAACATCTTAAGATTTCATTGGGCTTATGTAAAATTTAAGAAATTTGCCTTTCAATTTCGTATGCCGTCTTCTGCTTG
>DDX3XE2sg1.exon_Change_codon_position_41337447_to_CGA,R,0.11,RANK5	AATGATACGGCGACCACCGATGAATGCAGTACTAGCAAATGCTAGAGGGCAGGACTAGTTTTCTCTTAATGTAGTATTTGAGCACATGGGGTGCTAACCATCTCACTCTCTTCTAGTTTGCTGGTCTAGACCTGAACTCTTCAGATAATCAGAGTCGAGGAAGTACAGCCAGCAGTAAGTACAACATCTTGTGGGTTTATTGAATATTAGAGCTTAACATCTTAAGATTTCATTGGGCTTATGTAAAATTTAAGAAATTTGCCTTTCAATTTCGTATGCCGTCTTCTGCTTG
>DDX3XE2sg1.exon_Change_codon_position_41337447_to_GAG,E,0.58,RANKT	AATGATACGGCGACCACCGATGAATGCAGTACTAGCAAATGCTAGAGGGCAGGACTAGTTTTCTCTTAATGTAGTATTTGAGCACATGGGGTGCTAACCATCTCACTCTCTTCTAGTTTGCTGGTCTAGACCTGAACTCTTCAGATAATCAGAGTGAGGGAAGTACAGCCAGCAGTAAGTACAACATCTTGTGGGTTTATTGAATATTAGAGCTTAACATCTTAAGATTTCATTGGGCTTATGTAAAATTTAAGAAATTTGCCTTTCAATTTCGTATGCCGTCTTCTGCTTG
>DDX3XE2sg1.exon_Change_codon_position_41337447_to_GCC,A,0.40,RANKT	AATGATACGGCGACCACCGATGAATGCAGTACTAGCAAATGCTAGAGGGCAGGACTAGTTTTCTCTTAATGTAGTATTTGAGCACATGGGGTGCTAACCATCTCACTCTCTTCTAGTTTGCTGGTCTAGACCTGAACTCTTCAGATAATCAGAGTGCCGGAAGTACAGCCAGCAGTAAGTACAACATCTTGTGGGTTTATTGAATATTAGAGCTTAACATCTTAAGATTTCATTGGGCTTATGTAAAATTTAAGAAATTTGCCTTTCAATTTCGTATGCCGTCTTCTGCTTG
>DDX3XE2sg1.exon_Change_codon_position_41337447_to_GTG,V,0.47,RANKT	AATGATACGGCGACCACCGATGAATGCAGTACTAGCAAATGCTAGAGGGCAGGACTAGTTTTCTCTTAATGTAGTATTTGAGCACATGGGGTGCTAACCATCTCACTCTCTTCTAGTTTGCTGGTCTAGACCTGAACTCTTCAGATAATCAGAGTGTGGGAAGTACAGCCAGCAGTAAGTACAACATCTTGTGGGTTTATTGAATATTAGAGCTTAACATCTTAAGATTTCATTGGGCTTATGTAAAATTTAAGAAATTTGCCTTTCAATTTCGTATGCCGTCTTCTGCTTG
>DDX3XE2sg1.exon_Change_codon_position_41337447_to_TGA,STOP,0.52,RANKT	AATGATACGGCGACCACCGATGAATGCAGTACTAGCAAATGCTAGAGGGCAGGACTAGTTTTCTCTTAATGTAGTATTTGAGCACATGGGGTGCTAACCATCTCACTCTCTTCTAGTTTGCTGGTCTAGACCTGAACTCTTCAGATAATCAGAGTTGAGGAAGTACAGCCAGCAGTAAGTACAACATCTTGTGGGTTTATTGAATATTAGAGCTTAACATCTTAAGATTTCATTGGGCTTATGTAAAATTTAAGAAATTTGCCTTTCAATTTCGTATGCCGTCTTCTGCTTG
>DDX3XE2sg1.exon_Change_codon_position_41337447_to_TAA,STOP,0.28,RANK2	AATGATACGGCGACCACCGATGAATGCAGTACTAGCAAATGCTAGAGGGCAGGACTAGTTTTCTCTTAATGTAGTATTTGAGCACATGGGGTGCTAACCATCTCACTCTCTTCTAGTTTGCTGGTCTAGACCTGAACTCTTCAGATAATCAGAGTTAAGGAAGTACAGCCAGCAGTAAGTACAACATCTTGTGGGTTTATTGAATATTAGAGCTTAACATCTTAAGATTTCATTGGGCTTATGTAAAATTTAAGAAATTTGCCTTTCAATTTCGTATGCCGTCTTCTGCTTG
>DDX3XE2sg1.exon_Change_codon_position_41337447_to_GAA,E,0.42,RANK2	AATGATACGGCGACCACCGATGAATGCAGTACTAGCAAATGCTAGAGGGCAGGACTAGTTTTCTCTTAATGTAGTATTTGAGCACATGGGGTGCTAACCATCTCACTCTCTTCTAGTTTGCTGGTCTAGACCTGAACTCTTCAGATAATCAGAGTGAAGGAAGTACAGCCAGCAGTAAGTACAACATCTTGTGGGTTTATTGAATATTAGAGCTTAACATCTTAAGATTTCATTGGGCTTATGTAAAATTTAAGAAATTTGCCTTTCAATTTCGTATGCCGTCTTCTGCTTG
>DDX3XE2sg1.exon_Change_codon_position_41337447_to_GCA,A,0.23,RANK3	AATGATACGGCGACCACCGATGAATGCAGTACTAGCAAATGCTAGAGGGCAGGACTAGTTTTCTCTTAATGTAGTATTTGAGCACATGGGGTGCTAACCATCTCACTCTCTTCTAGTTTGCTGGTCTAGACCTGAACTCTTCAGATAATCAGAGTGCAGGAAGTACAGCCAGCAGTAAGTACAACATCTTGTGGGTTTATTGAATATTAGAGCTTAACATCTTAAGATTTCATTGGGCTTATGTAAAATTTAAGAAATTTGCCTTTCAATTTCGTATGCCGTCTTCTGCTTG
>DDX3XE2sg1.exon_Change_codon_position_41337447_to_GTA,V,0.11,RANK4	AATGATACGGCGACCACCGATGAATGCAGTACTAGCAAATGCTAGAGGGCAGGACTAGTTTTCTCTTAATGTAGTATTTGAGCACATGGGGTGCTAACCATCTCACTCTCTTCTAGTTTGCTGGTCTAGACCTGAACTCTTCAGATAATCAGAGTGTAGGAAGTACAGCCAGCAGTAAGTACAACATCTTGTGGGTTTATTGAATATTAGAGCTTAACATCTTAAGATTTCATTGGGCTTATGTAAAATTTAAGAAATTTGCCTTTCAATTTCGTATGCCGTCTTCTGCTTG
>DDX3XE2sg1.exon_Change_codon_position_41337447_to_GGC,G,0.34,RANKT	AATGATACGGCGACCACCGATGAATGCAGTACTAGCAAATGCTAGAGGGCAGGACTAGTTTTCTCTTAATGTAGTATTTGAGCACATGGGGTGCTAACCATCTCACTCTCTTCTAGTTTGCTGGTCTAGACCTGAACTCTTCAGATAATCAGAGTGGCGGAAGTACAGCCAGCAGTAAGTACAACATCTTGTGGGTTTATTGAATATTAGAGCTTAACATCTTAAGATTTCATTGGGCTTATGTAAAATTTAAGAAATTTGCCTTTCAATTTCGTATGCCGTCTTCTGCTTG
>DDX3XE2sg1.exon_Change_codon_position_41337447_to_GGG,G,0.25,RANK3	AATGATACGGCGACCACCGATGAATGCAGTACTAGCAAATGCTAGAGGGCAGGACTAGTTTTCTCTTAATGTAGTATTTGAGCACATGGGGTGCTAACCATCTCACTCTCTTCTAGTTTGCTGGTCTAGACCTGAACTCTTCAGATAATCAGAGTGGGGGAAGTACAGCCAGCAGTAAGTACAACATCTTGTGGGTTTATTGAATATTAGAGCTTAACATCTTAAGATTTCATTGGGCTTATGTAAAATTTAAGAAATTTGCCTTTCAATTTCGTATGCCGTCTTCTGCTTG
>DDX3XE2sg1.exon_Change_codon_position_41337447_to_GGT,G,0.16,RANK4	AATGATACGGCGACCACCGATGAATGCAGTACTAGCAAATGCTAGAGGGCAGGACTAGTTTTCTCTTAATGTAGTATTTGAGCACATGGGGTGCTAACCATCTCACTCTCTTCTAGTTTGCTGGTCTAGACCTGAACTCTTCAGATAATCAGAGTGGTGGAAGTACAGCCAGCAGTAAGTACAACATCTTGTGGGTTTATTGAATATTAGAGCTTAACATCTTAAGATTTCATTGGGCTTATGTAAAATTTAAGAAATTTGCCTTTCAATTTCGTATGCCGTCTTCTGCTTG
>DDX3XE2sg1.exon_Change_codon_position_41337450_to_AGA,R,0.20,RANK2	AATGATACGGCGACCACCGATGAATGCAGTACTAGCAAATGCTAGAGGGCAGGACTAGTTTTCTCTTAATGTAGTATTTGAGCACATGGGGTGCTAACCATCTCACTCTCTTCTAGTTTGCTGGTCTAGACCTGAACTCTTCAGATAATCAGAGTGGAAGAAGTACAGCCAGCAGTAAGTACAACATCTTGTGGGTTTATTGAATATTAGAGCTTAACATCTTAAGATTTCATTGGGCTTATGTAAAATTTAAGAAATTTGCCTTTCAATTTCGTATGCCGTCTTCTGCTTG
>DDX3XE2sg1.exon_Change_codon_position_41337450_to_CGA,R,0.11,RANK5	AATGATACGGCGACCACCGATGAATGCAGTACTAGCAAATGCTAGAGGGCAGGACTAGTTTTCTCTTAATGTAGTATTTGAGCACATGGGGTGCTAACCATCTCACTCTCTTCTAGTTTGCTGGTCTAGACCTGAACTCTTCAGATAATCAGAGTGGACGAAGTACAGCCAGCAGTAAGTACAACATCTTGTGGGTTTATTGAATATTAGAGCTTAACATCTTAAGATTTCATTGGGCTTATGTAAAATTTAAGAAATTTGCCTTTCAATTTCGTATGCCGTCTTCTGCTTG
>DDX3XE2sg1.exon_Change_codon_position_41337450_to_GAG,E,0.58,RANKT	AATGATACGGCGACCACCGATGAATGCAGTACTAGCAAATGCTAGAGGGCAGGACTAGTTTTCTCTTAATGTAGTATTTGAGCACATGGGGTGCTAACCATCTCACTCTCTTCTAGTTTGCTGGTCTAGACCTGAACTCTTCAGATAATCAGAGTGGAGAGAGTACAGCCAGCAGTAAGTACAACATCTTGTGGGTTTATTGAATATTAGAGCTTAACATCTTAAGATTTCATTGGGCTTATGTAAAATTTAAGAAATTTGCCTTTCAATTTCGTATGCCGTCTTCTGCTTG
>DDX3XE2sg1.exon_Change_codon_position_41337450_to_GCC,A,0.40,RANKT	AATGATACGGCGACCACCGATGAATGCAGTACTAGCAAATGCTAGAGGGCAGGACTAGTTTTCTCTTAATGTAGTATTTGAGCACATGGGGTGCTAACCATCTCACTCTCTTCTAGTTTGCTGGTCTAGACCTGAACTCTTCAGATAATCAGAGTGGAGCCAGTACAGCCAGCAGTAAGTACAACATCTTGTGGGTTTATTGAATATTAGAGCTTAACATCTTAAGATTTCATTGGGCTTATGTAAAATTTAAGAAATTTGCCTTTCAATTTCGTATGCCGTCTTCTGCTTG
>DDX3XE2sg1.exon_Change_codon_position_41337450_to_GTG,V,0.47,RANKT	AATGATACGGCGACCACCGATGAATGCAGTACTAGCAAATGCTAGAGGGCAGGACTAGTTTTCTCTTAATGTAGTATTTGAGCACATGGGGTGCTAACCATCTCACTCTCTTCTAGTTTGCTGGTCTAGACCTGAACTCTTCAGATAATCAGAGTGGAGTGAGTACAGCCAGCAGTAAGTACAACATCTTGTGGGTTTATTGAATATTAGAGCTTAACATCTTAAGATTTCATTGGGCTTATGTAAAATTTAAGAAATTTGCCTTTCAATTTCGTATGCCGTCTTCTGCTTG
>DDX3XE2sg1.exon_Change_codon_position_41337450_to_TGA,STOP,0.52,RANKT	AATGATACGGCGACCACCGATGAATGCAGTACTAGCAAATGCTAGAGGGCAGGACTAGTTTTCTCTTAATGTAGTATTTGAGCACATGGGGTGCTAACCATCTCACTCTCTTCTAGTTTGCTGGTCTAGACCTGAACTCTTCAGATAATCAGAGTGGATGAAGTACAGCCAGCAGTAAGTACAACATCTTGTGGGTTTATTGAATATTAGAGCTTAACATCTTAAGATTTCATTGGGCTTATGTAAAATTTAAGAAATTTGCCTTTCAATTTCGTATGCCGTCTTCTGCTTG
>DDX3XE2sg1.exon_Change_codon_position_41337450_to_TAA,STOP,0.28,RANK2	AATGATACGGCGACCACCGATGAATGCAGTACTAGCAAATGCTAGAGGGCAGGACTAGTTTTCTCTTAATGTAGTATTTGAGCACATGGGGTGCTAACCATCTCACTCTCTTCTAGTTTGCTGGTCTAGACCTGAACTCTTCAGATAATCAGAGTGGATAAAGTACAGCCAGCAGTAAGTACAACATCTTGTGGGTTTATTGAATATTAGAGCTTAACATCTTAAGATTTCATTGGGCTTATGTAAAATTTAAGAAATTTGCCTTTCAATTTCGTATGCCGTCTTCTGCTTG
>DDX3XE2sg1.exon_Change_codon_position_41337450_to_GAA,E,0.42,RANK2	AATGATACGGCGACCACCGATGAATGCAGTACTAGCAAATGCTAGAGGGCAGGACTAGTTTTCTCTTAATGTAGTATTTGAGCACATGGGGTGCTAACCATCTCACTCTCTTCTAGTTTGCTGGTCTAGACCTGAACTCTTCAGATAATCAGAGTGGAGAAAGTACAGCCAGCAGTAAGTACAACATCTTGTGGGTTTATTGAATATTAGAGCTTAACATCTTAAGATTTCATTGGGCTTATGTAAAATTTAAGAAATTTGCCTTTCAATTTCGTATGCCGTCTTCTGCTTG
>DDX3XE2sg1.exon_Change_codon_position_41337450_to_GCA,A,0.23,RANK3	AATGATACGGCGACCACCGATGAATGCAGTACTAGCAAATGCTAGAGGGCAGGACTAGTTTTCTCTTAATGTAGTATTTGAGCACATGGGGTGCTAACCATCTCACTCTCTTCTAGTTTGCTGGTCTAGACCTGAACTCTTCAGATAATCAGAGTGGAGCAAGTACAGCCAGCAGTAAGTACAACATCTTGTGGGTTTATTGAATATTAGAGCTTAACATCTTAAGATTTCATTGGGCTTATGTAAAATTTAAGAAATTTGCCTTTCAATTTCGTATGCCGTCTTCTGCTTG
>DDX3XE2sg1.exon_Change_codon_position_41337450_to_GTA,V,0.11,RANK4	AATGATACGGCGACCACCGATGAATGCAGTACTAGCAAATGCTAGAGGGCAGGACTAGTTTTCTCTTAATGTAGTATTTGAGCACATGGGGTGCTAACCATCTCACTCTCTTCTAGTTTGCTGGTCTAGACCTGAACTCTTCAGATAATCAGAGTGGAGTAAGTACAGCCAGCAGTAAGTACAACATCTTGTGGGTTTATTGAATATTAGAGCTTAACATCTTAAGATTTCATTGGGCTTATGTAAAATTTAAGAAATTTGCCTTTCAATTTCGTATGCCGTCTTCTGCTTG
>DDX3XE2sg1.exon_Change_codon_position_41337450_to_GGC,G,0.34,RANKT	AATGATACGGCGACCACCGATGAATGCAGTACTAGCAAATGCTAGAGGGCAGGACTAGTTTTCTCTTAATGTAGTATTTGAGCACATGGGGTGCTAACCATCTCACTCTCTTCTAGTTTGCTGGTCTAGACCTGAACTCTTCAGATAATCAGAGTGGAGGCAGTACAGCCAGCAGTAAGTACAACATCTTGTGGGTTTATTGAATATTAGAGCTTAACATCTTAAGATTTCATTGGGCTTATGTAAAATTTAAGAAATTTGCCTTTCAATTTCGTATGCCGTCTTCTGCTTG
>DDX3XE2sg1.exon_Change_codon_position_41337450_to_GGG,G,0.25,RANK3	AATGATACGGCGACCACCGATGAATGCAGTACTAGCAAATGCTAGAGGGCAGGACTAGTTTTCTCTTAATGTAGTATTTGAGCACATGGGGTGCTAACCATCTCACTCTCTTCTAGTTTGCTGGTCTAGACCTGAACTCTTCAGATAATCAGAGTGGAGGGAGTACAGCCAGCAGTAAGTACAACATCTTGTGGGTTTATTGAATATTAGAGCTTAACATCTTAAGATTTCATTGGGCTTATGTAAAATTTAAGAAATTTGCCTTTCAATTTCGTATGCCGTCTTCTGCTTG
>DDX3XE2sg1.exon_Change_codon_position_41337450_to_GGT,G,0.16,RANK4	AATGATACGGCGACCACCGATGAATGCAGTACTAGCAAATGCTAGAGGGCAGGACTAGTTTTCTCTTAATGTAGTATTTGAGCACATGGGGTGCTAACCATCTCACTCTCTTCTAGTTTGCTGGTCTAGACCTGAACTCTTCAGATAATCAGAGTGGAGGTAGTACAGCCAGCAGTAAGTACAACATCTTGTGGGTTTATTGAATATTAGAGCTTAACATCTTAAGATTTCATTGGGCTTATGTAAAATTTAAGAAATTTGCCTTTCAATTTCGTATGCCGTCTTCTGCTTG
>DDX3XE2sg1.exon_Change_codon_position_41337453_to_AAC,N,0.54,RANKT	AATGATACGGCGACCACCGATGAATGCAGTACTAGCAAATGCTAGAGGGCAGGACTAGTTTTCTCTTAATGTAGTATTTGAGCACATGGGGTGCTAACCATCTCACTCTCTTCTAGTTTGCTGGTCTAGACCTGAACTCTTCAGATAATCAGAGTGGAGGAAACACAGCCAGCAGTAAGTACAACATCTTGTGGGTTTATTGAATATTAGAGCTTAACATCTTAAGATTTCATTGGGCTTATGTAAAATTTAAGAAATTTGCCTTTCAATTTCGTATGCCGTCTTCTGCTTG
>DDX3XE2sg1.exon_Change_codon_position_41337453_to_ACC,T,0.36,RANKT	AATGATACGGCGACCACCGATGAATGCAGTACTAGCAAATGCTAGAGGGCAGGACTAGTTTTCTCTTAATGTAGTATTTGAGCACATGGGGTGCTAACCATCTCACTCTCTTCTAGTTTGCTGGTCTAGACCTGAACTCTTCAGATAATCAGAGTGGAGGAACCACAGCCAGCAGTAAGTACAACATCTTGTGGGTTTATTGAATATTAGAGCTTAACATCTTAAGATTTCATTGGGCTTATGTAAAATTTAAGAAATTTGCCTTTCAATTTCGTATGCCGTCTTCTGCTTG
>DDX3XE2sg1.exon_Change_codon_position_41337453_to_ATC,I,0.48,RANKT	AATGATACGGCGACCACCGATGAATGCAGTACTAGCAAATGCTAGAGGGCAGGACTAGTTTTCTCTTAATGTAGTATTTGAGCACATGGGGTGCTAACCATCTCACTCTCTTCTAGTTTGCTGGTCTAGACCTGAACTCTTCAGATAATCAGAGTGGAGGAATCACAGCCAGCAGTAAGTACAACATCTTGTGGGTTTATTGAATATTAGAGCTTAACATCTTAAGATTTCATTGGGCTTATGTAAAATTTAAGAAATTTGCCTTTCAATTTCGTATGCCGTCTTCTGCTTG
>DDX3XE2sg1.exon_Change_codon_position_41337453_to_CGT,R,0.08,RANK6	AATGATACGGCGACCACCGATGAATGCAGTACTAGCAAATGCTAGAGGGCAGGACTAGTTTTCTCTTAATGTAGTATTTGAGCACATGGGGTGCTAACCATCTCACTCTCTTCTAGTTTGCTGGTCTAGACCTGAACTCTTCAGATAATCAGAGTGGAGGACGTACAGCCAGCAGTAAGTACAACATCTTGTGGGTTTATTGAATATTAGAGCTTAACATCTTAAGATTTCATTGGGCTTATGTAAAATTTAAGAAATTTGCCTTTCAATTTCGTATGCCGTCTTCTGCTTG
>DDX3XE2sg1.exon_Change_codon_position_41337453_to_GGT,G,0.16,RANK4	AATGATACGGCGACCACCGATGAATGCAGTACTAGCAAATGCTAGAGGGCAGGACTAGTTTTCTCTTAATGTAGTATTTGAGCACATGGGGTGCTAACCATCTCACTCTCTTCTAGTTTGCTGGTCTAGACCTGAACTCTTCAGATAATCAGAGTGGAGGAGGTACAGCCAGCAGTAAGTACAACATCTTGTGGGTTTATTGAATATTAGAGCTTAACATCTTAAGATTTCATTGGGCTTATGTAAAATTTAAGAAATTTGCCTTTCAATTTCGTATGCCGTCTTCTGCTTG
>DDX3XE2sg1.exon_Change_codon_position_41337453_to_GGC,G,0.34,RANKT	AATGATACGGCGACCACCGATGAATGCAGTACTAGCAAATGCTAGAGGGCAGGACTAGTTTTCTCTTAATGTAGTATTTGAGCACATGGGGTGCTAACCATCTCACTCTCTTCTAGTTTGCTGGTCTAGACCTGAACTCTTCAGATAATCAGAGTGGAGGAGGCACAGCCAGCAGTAAGTACAACATCTTGTGGGTTTATTGAATATTAGAGCTTAACATCTTAAGATTTCATTGGGCTTATGTAAAATTTAAGAAATTTGCCTTTCAATTTCGTATGCCGTCTTCTGCTTG
>DDX3XE2sg1.exon_Change_codon_position_41337453_to_TGT,C,0.45,RANK2	AATGATACGGCGACCACCGATGAATGCAGTACTAGCAAATGCTAGAGGGCAGGACTAGTTTTCTCTTAATGTAGTATTTGAGCACATGGGGTGCTAACCATCTCACTCTCTTCTAGTTTGCTGGTCTAGACCTGAACTCTTCAGATAATCAGAGTGGAGGATGTACAGCCAGCAGTAAGTACAACATCTTGTGGGTTTATTGAATATTAGAGCTTAACATCTTAAGATTTCATTGGGCTTATGTAAAATTTAAGAAATTTGCCTTTCAATTTCGTATGCCGTCTTCTGCTTG
>DDX3XE2sg1.exon_Change_codon_position_41337453_to_TCA,S,0.15,RANK5	AATGATACGGCGACCACCGATGAATGCAGTACTAGCAAATGCTAGAGGGCAGGACTAGTTTTCTCTTAATGTAGTATTTGAGCACATGGGGTGCTAACCATCTCACTCTCTTCTAGTTTGCTGGTCTAGACCTGAACTCTTCAGATAATCAGAGTGGAGGATCAACAGCCAGCAGTAAGTACAACATCTTGTGGGTTTATTGAATATTAGAGCTTAACATCTTAAGATTTCATTGGGCTTATGTAAAATTTAAGAAATTTGCCTTTCAATTTCGTATGCCGTCTTCTGCTTG
>DDX3XE2sg1.exon_Change_codon_position_41337453_to_TCC,S,0.22,RANK2	AATGATACGGCGACCACCGATGAATGCAGTACTAGCAAATGCTAGAGGGCAGGACTAGTTTTCTCTTAATGTAGTATTTGAGCACATGGGGTGCTAACCATCTCACTCTCTTCTAGTTTGCTGGTCTAGACCTGAACTCTTCAGATAATCAGAGTGGAGGATCCACAGCCAGCAGTAAGTACAACATCTTGTGGGTTTATTGAATATTAGAGCTTAACATCTTAAGATTTCATTGGGCTTATGTAAAATTTAAGAAATTTGCCTTTCAATTTCGTATGCCGTCTTCTGCTTG
>DDX3XE2sg1.exon_Change_codon_position_41337453_to_TCG,S,0.06,RANK6	AATGATACGGCGACCACCGATGAATGCAGTACTAGCAAATGCTAGAGGGCAGGACTAGTTTTCTCTTAATGTAGTATTTGAGCACATGGGGTGCTAACCATCTCACTCTCTTCTAGTTTGCTGGTCTAGACCTGAACTCTTCAGATAATCAGAGTGGAGGATCGACAGCCAGCAGTAAGTACAACATCTTGTGGGTTTATTGAATATTAGAGCTTAACATCTTAAGATTTCATTGGGCTTATGTAAAATTTAAGAAATTTGCCTTTCAATTTCGTATGCCGTCTTCTGCTTG
>DDX3XE2sg1.exon_Change_codon_position_41337453_to_TCT,S,0.18,RANK3	AATGATACGGCGACCACCGATGAATGCAGTACTAGCAAATGCTAGAGGGCAGGACTAGTTTTCTCTTAATGTAGTATTTGAGCACATGGGGTGCTAACCATCTCACTCTCTTCTAGTTTGCTGGTCTAGACCTGAACTCTTCAGATAATCAGAGTGGAGGATCTACAGCCAGCAGTAAGTACAACATCTTGTGGGTTTATTGAATATTAGAGCTTAACATCTTAAGATTTCATTGGGCTTATGTAAAATTTAAGAAATTTGCCTTTCAATTTCGTATGCCGTCTTCTGCTTG
>DDX3XE2sg1.exon_Change_codon_position_41337453_to_TGC,C,0.55,RANKT	AATGATACGGCGACCACCGATGAATGCAGTACTAGCAAATGCTAGAGGGCAGGACTAGTTTTCTCTTAATGTAGTATTTGAGCACATGGGGTGCTAACCATCTCACTCTCTTCTAGTTTGCTGGTCTAGACCTGAACTCTTCAGATAATCAGAGTGGAGGATGCACAGCCAGCAGTAAGTACAACATCTTGTGGGTTTATTGAATATTAGAGCTTAACATCTTAAGATTTCATTGGGCTTATGTAAAATTTAAGAAATTTGCCTTTCAATTTCGTATGCCGTCTTCTGCTTG
>DDX3XE2sg1.exon_Change_codon_position_41337453_to_AAT,N,0.46,RANK2	AATGATACGGCGACCACCGATGAATGCAGTACTAGCAAATGCTAGAGGGCAGGACTAGTTTTCTCTTAATGTAGTATTTGAGCACATGGGGTGCTAACCATCTCACTCTCTTCTAGTTTGCTGGTCTAGACCTGAACTCTTCAGATAATCAGAGTGGAGGAAATACAGCCAGCAGTAAGTACAACATCTTGTGGGTTTATTGAATATTAGAGCTTAACATCTTAAGATTTCATTGGGCTTATGTAAAATTTAAGAAATTTGCCTTTCAATTTCGTATGCCGTCTTCTGCTTG
>DDX3XE2sg1.exon_Change_codon_position_41337453_to_ACT,T,0.24,RANK3	AATGATACGGCGACCACCGATGAATGCAGTACTAGCAAATGCTAGAGGGCAGGACTAGTTTTCTCTTAATGTAGTATTTGAGCACATGGGGTGCTAACCATCTCACTCTCTTCTAGTTTGCTGGTCTAGACCTGAACTCTTCAGATAATCAGAGTGGAGGAACTACAGCCAGCAGTAAGTACAACATCTTGTGGGTTTATTGAATATTAGAGCTTAACATCTTAAGATTTCATTGGGCTTATGTAAAATTTAAGAAATTTGCCTTTCAATTTCGTATGCCGTCTTCTGCTTG
>DDX3XE2sg1.exon_Change_codon_position_41337453_to_ATT,I,0.36,RANK2	AATGATACGGCGACCACCGATGAATGCAGTACTAGCAAATGCTAGAGGGCAGGACTAGTTTTCTCTTAATGTAGTATTTGAGCACATGGGGTGCTAACCATCTCACTCTCTTCTAGTTTGCTGGTCTAGACCTGAACTCTTCAGATAATCAGAGTGGAGGAATTACAGCCAGCAGTAAGTACAACATCTTGTGGGTTTATTGAATATTAGAGCTTAACATCTTAAGATTTCATTGGGCTTATGTAAAATTTAAGAAATTTGCCTTTCAATTTCGTATGCCGTCTTCTGCTTG
>DDX3XE2sg1.exon_Change_codon_position_41337453_to_AGA,R,0.20,RANK2	AATGATACGGCGACCACCGATGAATGCAGTACTAGCAAATGCTAGAGGGCAGGACTAGTTTTCTCTTAATGTAGTATTTGAGCACATGGGGTGCTAACCATCTCACTCTCTTCTAGTTTGCTGGTCTAGACCTGAACTCTTCAGATAATCAGAGTGGAGGAAGAACAGCCAGCAGTAAGTACAACATCTTGTGGGTTTATTGAATATTAGAGCTTAACATCTTAAGATTTCATTGGGCTTATGTAAAATTTAAGAAATTTGCCTTTCAATTTCGTATGCCGTCTTCTGCTTG
>DDX3XE2sg1.exon_Change_codon_position_41337453_to_AGC,S,0.24,RANKT	AATGATACGGCGACCACCGATGAATGCAGTACTAGCAAATGCTAGAGGGCAGGACTAGTTTTCTCTTAATGTAGTATTTGAGCACATGGGGTGCTAACCATCTCACTCTCTTCTAGTTTGCTGGTCTAGACCTGAACTCTTCAGATAATCAGAGTGGAGGAAGCACAGCCAGCAGTAAGTACAACATCTTGTGGGTTTATTGAATATTAGAGCTTAACATCTTAAGATTTCATTGGGCTTATGTAAAATTTAAGAAATTTGCCTTTCAATTTCGTATGCCGTCTTCTGCTTG
>DDX3XE2sg1.exon_Change_codon_position_41337453_to_AGG,R,0.20,RANK3	AATGATACGGCGACCACCGATGAATGCAGTACTAGCAAATGCTAGAGGGCAGGACTAGTTTTCTCTTAATGTAGTATTTGAGCACATGGGGTGCTAACCATCTCACTCTCTTCTAGTTTGCTGGTCTAGACCTGAACTCTTCAGATAATCAGAGTGGAGGAAGGACAGCCAGCAGTAAGTACAACATCTTGTGGGTTTATTGAATATTAGAGCTTAACATCTTAAGATTTCATTGGGCTTATGTAAAATTTAAGAAATTTGCCTTTCAATTTCGTATGCCGTCTTCTGCTTG
>DDX3XE2sg1.exon_Change_codon_position_41337456_to_AAG,K,0.58,RANKT	AATGATACGGCGACCACCGATGAATGCAGTACTAGCAAATGCTAGAGGGCAGGACTAGTTTTCTCTTAATGTAGTATTTGAGCACATGGGGTGCTAACCATCTCACTCTCTTCTAGTTTGCTGGTCTAGACCTGAACTCTTCAGATAATCAGAGTGGAGGAAGTAAGGCCAGCAGTAAGTACAACATCTTGTGGGTTTATTGAATATTAGAGCTTAACATCTTAAGATTTCATTGGGCTTATGTAAAATTTAAGAAATTTGCCTTTCAATTTCGTATGCCGTCTTCTGCTTG
>DDX3XE2sg1.exon_Change_codon_position_41337456_to_AGC,S,0.24,RANKT	AATGATACGGCGACCACCGATGAATGCAGTACTAGCAAATGCTAGAGGGCAGGACTAGTTTTCTCTTAATGTAGTATTTGAGCACATGGGGTGCTAACCATCTCACTCTCTTCTAGTTTGCTGGTCTAGACCTGAACTCTTCAGATAATCAGAGTGGAGGAAGTAGCGCCAGCAGTAAGTACAACATCTTGTGGGTTTATTGAATATTAGAGCTTAACATCTTAAGATTTCATTGGGCTTATGTAAAATTTAAGAAATTTGCCTTTCAATTTCGTATGCCGTCTTCTGCTTG
>DDX3XE2sg1.exon_Change_codon_position_41337456_to_ATC,I,0.48,RANKT	AATGATACGGCGACCACCGATGAATGCAGTACTAGCAAATGCTAGAGGGCAGGACTAGTTTTCTCTTAATGTAGTATTTGAGCACATGGGGTGCTAACCATCTCACTCTCTTCTAGTTTGCTGGTCTAGACCTGAACTCTTCAGATAATCAGAGTGGAGGAAGTATCGCCAGCAGTAAGTACAACATCTTGTGGGTTTATTGAATATTAGAGCTTAACATCTTAAGATTTCATTGGGCTTATGTAAAATTTAAGAAATTTGCCTTTCAATTTCGTATGCCGTCTTCTGCTTG
>DDX3XE2sg1.exon_Change_codon_position_41337456_to_CCA,P,0.27,RANK3	AATGATACGGCGACCACCGATGAATGCAGTACTAGCAAATGCTAGAGGGCAGGACTAGTTTTCTCTTAATGTAGTATTTGAGCACATGGGGTGCTAACCATCTCACTCTCTTCTAGTTTGCTGGTCTAGACCTGAACTCTTCAGATAATCAGAGTGGAGGAAGTCCAGCCAGCAGTAAGTACAACATCTTGTGGGTTTATTGAATATTAGAGCTTAACATCTTAAGATTTCATTGGGCTTATGTAAAATTTAAGAAATTTGCCTTTCAATTTCGTATGCCGTCTTCTGCTTG
>DDX3XE2sg1.exon_Change_codon_position_41337456_to_CCC,P,0.33,RANKT	AATGATACGGCGACCACCGATGAATGCAGTACTAGCAAATGCTAGAGGGCAGGACTAGTTTTCTCTTAATGTAGTATTTGAGCACATGGGGTGCTAACCATCTCACTCTCTTCTAGTTTGCTGGTCTAGACCTGAACTCTTCAGATAATCAGAGTGGAGGAAGTCCCGCCAGCAGTAAGTACAACATCTTGTGGGTTTATTGAATATTAGAGCTTAACATCTTAAGATTTCATTGGGCTTATGTAAAATTTAAGAAATTTGCCTTTCAATTTCGTATGCCGTCTTCTGCTTG
>DDX3XE2sg1.exon_Change_codon_position_41337456_to_CGG,R,0.21,RANKT	AATGATACGGCGACCACCGATGAATGCAGTACTAGCAAATGCTAGAGGGCAGGACTAGTTTTCTCTTAATGTAGTATTTGAGCACATGGGGTGCTAACCATCTCACTCTCTTCTAGTTTGCTGGTCTAGACCTGAACTCTTCAGATAATCAGAGTGGAGGAAGTCGGGCCAGCAGTAAGTACAACATCTTGTGGGTTTATTGAATATTAGAGCTTAACATCTTAAGATTTCATTGGGCTTATGTAAAATTTAAGAAATTTGCCTTTCAATTTCGTATGCCGTCTTCTGCTTG
>DDX3XE2sg1.exon_Change_codon_position_41337456_to_GCA,A,0.23,RANK3	AATGATACGGCGACCACCGATGAATGCAGTACTAGCAAATGCTAGAGGGCAGGACTAGTTTTCTCTTAATGTAGTATTTGAGCACATGGGGTGCTAACCATCTCACTCTCTTCTAGTTTGCTGGTCTAGACCTGAACTCTTCAGATAATCAGAGTGGAGGAAGTGCAGCCAGCAGTAAGTACAACATCTTGTGGGTTTATTGAATATTAGAGCTTAACATCTTAAGATTTCATTGGGCTTATGTAAAATTTAAGAAATTTGCCTTTCAATTTCGTATGCCGTCTTCTGCTTG
>DDX3XE2sg1.exon_Change_codon_position_41337456_to_GCC,A,0.40,RANKT	AATGATACGGCGACCACCGATGAATGCAGTACTAGCAAATGCTAGAGGGCAGGACTAGTTTTCTCTTAATGTAGTATTTGAGCACATGGGGTGCTAACCATCTCACTCTCTTCTAGTTTGCTGGTCTAGACCTGAACTCTTCAGATAATCAGAGTGGAGGAAGTGCCGCCAGCAGTAAGTACAACATCTTGTGGGTTTATTGAATATTAGAGCTTAACATCTTAAGATTTCATTGGGCTTATGTAAAATTTAAGAAATTTGCCTTTCAATTTCGTATGCCGTCTTCTGCTTG
>DDX3XE2sg1.exon_Change_codon_position_41337456_to_TCA,S,0.15,RANK5	AATGATACGGCGACCACCGATGAATGCAGTACTAGCAAATGCTAGAGGGCAGGACTAGTTTTCTCTTAATGTAGTATTTGAGCACATGGGGTGCTAACCATCTCACTCTCTTCTAGTTTGCTGGTCTAGACCTGAACTCTTCAGATAATCAGAGTGGAGGAAGTTCAGCCAGCAGTAAGTACAACATCTTGTGGGTTTATTGAATATTAGAGCTTAACATCTTAAGATTTCATTGGGCTTATGTAAAATTTAAGAAATTTGCCTTTCAATTTCGTATGCCGTCTTCTGCTTG
>DDX3XE2sg1.exon_Change_codon_position_41337456_to_AAA,K,0.42,RANK2	AATGATACGGCGACCACCGATGAATGCAGTACTAGCAAATGCTAGAGGGCAGGACTAGTTTTCTCTTAATGTAGTATTTGAGCACATGGGGTGCTAACCATCTCACTCTCTTCTAGTTTGCTGGTCTAGACCTGAACTCTTCAGATAATCAGAGTGGAGGAAGTAAAGCCAGCAGTAAGTACAACATCTTGTGGGTTTATTGAATATTAGAGCTTAACATCTTAAGATTTCATTGGGCTTATGTAAAATTTAAGAAATTTGCCTTTCAATTTCGTATGCCGTCTTCTGCTTG
>DDX3XE2sg1.exon_Change_codon_position_41337456_to_AGA,R,0.20,RANK2	AATGATACGGCGACCACCGATGAATGCAGTACTAGCAAATGCTAGAGGGCAGGACTAGTTTTCTCTTAATGTAGTATTTGAGCACATGGGGTGCTAACCATCTCACTCTCTTCTAGTTTGCTGGTCTAGACCTGAACTCTTCAGATAATCAGAGTGGAGGAAGTAGAGCCAGCAGTAAGTACAACATCTTGTGGGTTTATTGAATATTAGAGCTTAACATCTTAAGATTTCATTGGGCTTATGTAAAATTTAAGAAATTTGCCTTTCAATTTCGTATGCCGTCTTCTGCTTG
>DDX3XE2sg1.exon_Change_codon_position_41337456_to_ATA,I,0.16,RANK3	AATGATACGGCGACCACCGATGAATGCAGTACTAGCAAATGCTAGAGGGCAGGACTAGTTTTCTCTTAATGTAGTATTTGAGCACATGGGGTGCTAACCATCTCACTCTCTTCTAGTTTGCTGGTCTAGACCTGAACTCTTCAGATAATCAGAGTGGAGGAAGTATAGCCAGCAGTAAGTACAACATCTTGTGGGTTTATTGAATATTAGAGCTTAACATCTTAAGATTTCATTGGGCTTATGTAAAATTTAAGAAATTTGCCTTTCAATTTCGTATGCCGTCTTCTGCTTG
>DDX3XE2sg1.exon_Change_codon_position_41337456_to_ACC,T,0.36,RANKT	AATGATACGGCGACCACCGATGAATGCAGTACTAGCAAATGCTAGAGGGCAGGACTAGTTTTCTCTTAATGTAGTATTTGAGCACATGGGGTGCTAACCATCTCACTCTCTTCTAGTTTGCTGGTCTAGACCTGAACTCTTCAGATAATCAGAGTGGAGGAAGTACCGCCAGCAGTAAGTACAACATCTTGTGGGTTTATTGAATATTAGAGCTTAACATCTTAAGATTTCATTGGGCTTATGTAAAATTTAAGAAATTTGCCTTTCAATTTCGTATGCCGTCTTCTGCTTG
>DDX3XE2sg1.exon_Change_codon_position_41337456_to_ACG,T,0.12,RANK4	AATGATACGGCGACCACCGATGAATGCAGTACTAGCAAATGCTAGAGGGCAGGACTAGTTTTCTCTTAATGTAGTATTTGAGCACATGGGGTGCTAACCATCTCACTCTCTTCTAGTTTGCTGGTCTAGACCTGAACTCTTCAGATAATCAGAGTGGAGGAAGTACGGCCAGCAGTAAGTACAACATCTTGTGGGTTTATTGAATATTAGAGCTTAACATCTTAAGATTTCATTGGGCTTATGTAAAATTTAAGAAATTTGCCTTTCAATTTCGTATGCCGTCTTCTGCTTG
>DDX3XE2sg1.exon_Change_codon_position_41337456_to_ACT,T,0.24,RANK3	AATGATACGGCGACCACCGATGAATGCAGTACTAGCAAATGCTAGAGGGCAGGACTAGTTTTCTCTTAATGTAGTATTTGAGCACATGGGGTGCTAACCATCTCACTCTCTTCTAGTTTGCTGGTCTAGACCTGAACTCTTCAGATAATCAGAGTGGAGGAAGTACTGCCAGCAGTAAGTACAACATCTTGTGGGTTTATTGAATATTAGAGCTTAACATCTTAAGATTTCATTGGGCTTATGTAAAATTTAAGAAATTTGCCTTTCAATTTCGTATGCCGTCTTCTGCTTG
>DDX3XE2sg1.exon_Change_codon_position_41337459_to_ACC,T,0.36,RANKT	AATGATACGGCGACCACCGATGAATGCAGTACTAGCAAATGCTAGAGGGCAGGACTAGTTTTCTCTTAATGTAGTATTTGAGCACATGGGGTGCTAACCATCTCACTCTCTTCTAGTTTGCTGGTCTAGACCTGAACTCTTCAGATAATCAGAGTGGAGGAAGTACAACCAGCAGTAAGTACAACATCTTGTGGGTTTATTGAATATTAGAGCTTAACATCTTAAGATTTCATTGGGCTTATGTAAAATTTAAGAAATTTGCCTTTCAATTTCGTATGCCGTCTTCTGCTTG
>DDX3XE2sg1.exon_Change_codon_position_41337459_to_ACA,T,0.28,RANK2	AATGATACGGCGACCACCGATGAATGCAGTACTAGCAAATGCTAGAGGGCAGGACTAGTTTTCTCTTAATGTAGTATTTGAGCACATGGGGTGCTAACCATCTCACTCTCTTCTAGTTTGCTGGTCTAGACCTGAACTCTTCAGATAATCAGAGTGGAGGAAGTACAACAAGCAGTAAGTACAACATCTTGTGGGTTTATTGAATATTAGAGCTTAACATCTTAAGATTTCATTGGGCTTATGTAAAATTTAAGAAATTTGCCTTTCAATTTCGTATGCCGTCTTCTGCTTG
>DDX3XE2sg1.exon_Change_codon_position_41337459_to_AGC,S,0.24,RANKT	AATGATACGGCGACCACCGATGAATGCAGTACTAGCAAATGCTAGAGGGCAGGACTAGTTTTCTCTTAATGTAGTATTTGAGCACATGGGGTGCTAACCATCTCACTCTCTTCTAGTTTGCTGGTCTAGACCTGAACTCTTCAGATAATCAGAGTGGAGGAAGTACAAGCAGCAGTAAGTACAACATCTTGTGGGTTTATTGAATATTAGAGCTTAACATCTTAAGATTTCATTGGGCTTATGTAAAATTTAAGAAATTTGCCTTTCAATTTCGTATGCCGTCTTCTGCTTG
>DDX3XE2sg1.exon_Change_codon_position_41337459_to_CCC,P,0.33,RANKT	AATGATACGGCGACCACCGATGAATGCAGTACTAGCAAATGCTAGAGGGCAGGACTAGTTTTCTCTTAATGTAGTATTTGAGCACATGGGGTGCTAACCATCTCACTCTCTTCTAGTTTGCTGGTCTAGACCTGAACTCTTCAGATAATCAGAGTGGAGGAAGTACACCCAGCAGTAAGTACAACATCTTGTGGGTTTATTGAATATTAGAGCTTAACATCTTAAGATTTCATTGGGCTTATGTAAAATTTAAGAAATTTGCCTTTCAATTTCGTATGCCGTCTTCTGCTTG
>DDX3XE2sg1.exon_Change_codon_position_41337459_to_CCT,P,0.28,RANK2	AATGATACGGCGACCACCGATGAATGCAGTACTAGCAAATGCTAGAGGGCAGGACTAGTTTTCTCTTAATGTAGTATTTGAGCACATGGGGTGCTAACCATCTCACTCTCTTCTAGTTTGCTGGTCTAGACCTGAACTCTTCAGATAATCAGAGTGGAGGAAGTACACCTAGCAGTAAGTACAACATCTTGTGGGTTTATTGAATATTAGAGCTTAACATCTTAAGATTTCATTGGGCTTATGTAAAATTTAAGAAATTTGCCTTTCAATTTCGTATGCCGTCTTCTGCTTG
>DDX3XE2sg1.exon_Change_codon_position_41337459_to_GAT,D,0.46,RANK2	AATGATACGGCGACCACCGATGAATGCAGTACTAGCAAATGCTAGAGGGCAGGACTAGTTTTCTCTTAATGTAGTATTTGAGCACATGGGGTGCTAACCATCTCACTCTCTTCTAGTTTGCTGGTCTAGACCTGAACTCTTCAGATAATCAGAGTGGAGGAAGTACAGATAGCAGTAAGTACAACATCTTGTGGGTTTATTGAATATTAGAGCTTAACATCTTAAGATTTCATTGGGCTTATGTAAAATTTAAGAAATTTGCCTTTCAATTTCGTATGCCGTCTTCTGCTTG
>DDX3XE2sg1.exon_Change_codon_position_41337459_to_GGA,G,0.25,RANK2	AATGATACGGCGACCACCGATGAATGCAGTACTAGCAAATGCTAGAGGGCAGGACTAGTTTTCTCTTAATGTAGTATTTGAGCACATGGGGTGCTAACCATCTCACTCTCTTCTAGTTTGCTGGTCTAGACCTGAACTCTTCAGATAATCAGAGTGGAGGAAGTACAGGAAGCAGTAAGTACAACATCTTGTGGGTTTATTGAATATTAGAGCTTAACATCTTAAGATTTCATTGGGCTTATGTAAAATTTAAGAAATTTGCCTTTCAATTTCGTATGCCGTCTTCTGCTTG
>DDX3XE2sg1.exon_Change_codon_position_41337459_to_GTG,V,0.47,RANKT	AATGATACGGCGACCACCGATGAATGCAGTACTAGCAAATGCTAGAGGGCAGGACTAGTTTTCTCTTAATGTAGTATTTGAGCACATGGGGTGCTAACCATCTCACTCTCTTCTAGTTTGCTGGTCTAGACCTGAACTCTTCAGATAATCAGAGTGGAGGAAGTACAGTGAGCAGTAAGTACAACATCTTGTGGGTTTATTGAATATTAGAGCTTAACATCTTAAGATTTCATTGGGCTTATGTAAAATTTAAGAAATTTGCCTTTCAATTTCGTATGCCGTCTTCTGCTTG
>DDX3XE2sg1.exon_Change_codon_position_41337459_to_TCC,S,0.22,RANK2	AATGATACGGCGACCACCGATGAATGCAGTACTAGCAAATGCTAGAGGGCAGGACTAGTTTTCTCTTAATGTAGTATTTGAGCACATGGGGTGCTAACCATCTCACTCTCTTCTAGTTTGCTGGTCTAGACCTGAACTCTTCAGATAATCAGAGTGGAGGAAGTACATCCAGCAGTAAGTACAACATCTTGTGGGTTTATTGAATATTAGAGCTTAACATCTTAAGATTTCATTGGGCTTATGTAAAATTTAAGAAATTTGCCTTTCAATTTCGTATGCCGTCTTCTGCTTG
>DDX3XE2sg1.exon_Change_codon_position_41337459_to_GAC,D,0.54,RANKT	AATGATACGGCGACCACCGATGAATGCAGTACTAGCAAATGCTAGAGGGCAGGACTAGTTTTCTCTTAATGTAGTATTTGAGCACATGGGGTGCTAACCATCTCACTCTCTTCTAGTTTGCTGGTCTAGACCTGAACTCTTCAGATAATCAGAGTGGAGGAAGTACAGACAGCAGTAAGTACAACATCTTGTGGGTTTATTGAATATTAGAGCTTAACATCTTAAGATTTCATTGGGCTTATGTAAAATTTAAGAAATTTGCCTTTCAATTTCGTATGCCGTCTTCTGCTTG
>DDX3XE2sg1.exon_Change_codon_position_41337459_to_GGC,G,0.34,RANKT	AATGATACGGCGACCACCGATGAATGCAGTACTAGCAAATGCTAGAGGGCAGGACTAGTTTTCTCTTAATGTAGTATTTGAGCACATGGGGTGCTAACCATCTCACTCTCTTCTAGTTTGCTGGTCTAGACCTGAACTCTTCAGATAATCAGAGTGGAGGAAGTACAGGCAGCAGTAAGTACAACATCTTGTGGGTTTATTGAATATTAGAGCTTAACATCTTAAGATTTCATTGGGCTTATGTAAAATTTAAGAAATTTGCCTTTCAATTTCGTATGCCGTCTTCTGCTTG
>DDX3XE2sg1.exon_Change_codon_position_41337459_to_GTC,V,0.24,RANK2	AATGATACGGCGACCACCGATGAATGCAGTACTAGCAAATGCTAGAGGGCAGGACTAGTTTTCTCTTAATGTAGTATTTGAGCACATGGGGTGCTAACCATCTCACTCTCTTCTAGTTTGCTGGTCTAGACCTGAACTCTTCAGATAATCAGAGTGGAGGAAGTACAGTCAGCAGTAAGTACAACATCTTGTGGGTTTATTGAATATTAGAGCTTAACATCTTAAGATTTCATTGGGCTTATGTAAAATTTAAGAAATTTGCCTTTCAATTTCGTATGCCGTCTTCTGCTTG
>DDX3XE2sg1.exon_Change_codon_position_41337459_to_GCA,A,0.23,RANK3	AATGATACGGCGACCACCGATGAATGCAGTACTAGCAAATGCTAGAGGGCAGGACTAGTTTTCTCTTAATGTAGTATTTGAGCACATGGGGTGCTAACCATCTCACTCTCTTCTAGTTTGCTGGTCTAGACCTGAACTCTTCAGATAATCAGAGTGGAGGAAGTACAGCAAGCAGTAAGTACAACATCTTGTGGGTTTATTGAATATTAGAGCTTAACATCTTAAGATTTCATTGGGCTTATGTAAAATTTAAGAAATTTGCCTTTCAATTTCGTATGCCGTCTTCTGCTTG
>DDX3XE2sg1.exon_Change_codon_position_41337459_to_GCG,A,0.11,RANK4	AATGATACGGCGACCACCGATGAATGCAGTACTAGCAAATGCTAGAGGGCAGGACTAGTTTTCTCTTAATGTAGTATTTGAGCACATGGGGTGCTAACCATCTCACTCTCTTCTAGTTTGCTGGTCTAGACCTGAACTCTTCAGATAATCAGAGTGGAGGAAGTACAGCGAGCAGTAAGTACAACATCTTGTGGGTTTATTGAATATTAGAGCTTAACATCTTAAGATTTCATTGGGCTTATGTAAAATTTAAGAAATTTGCCTTTCAATTTCGTATGCCGTCTTCTGCTTG
>DDX3XE2sg1.exon_Change_codon_position_41337459_to_GCT,A,0.26,RANK2	AATGATACGGCGACCACCGATGAATGCAGTACTAGCAAATGCTAGAGGGCAGGACTAGTTTTCTCTTAATGTAGTATTTGAGCACATGGGGTGCTAACCATCTCACTCTCTTCTAGTTTGCTGGTCTAGACCTGAACTCTTCAGATAATCAGAGTGGAGGAAGTACAGCTAGCAGTAAGTACAACATCTTGTGGGTTTATTGAATATTAGAGCTTAACATCTTAAGATTTCATTGGGCTTATGTAAAATTTAAGAAATTTGCCTTTCAATTTCGTATGCCGTCTTCTGCTTG
>DDX3XE2sg1.exon_Change_codon_position_41337462_to_AAT,N,0.46,RANK2	AATGATACGGCGACCACCGATGAATGCAGTACTAGCAAATGCTAGAGGGCAGGACTAGTTTTCTCTTAATGTAGTATTTGAGCACATGGGGTGCTAACCATCTCACTCTCTTCTAGTTTGCTGGTCTAGACCTGAACTCTTCAGATAATCAGAGTGGAGGAAGTACAGCCAATAGTAAGTACAACATCTTGTGGGTTTATTGAATATTAGAGCTTAACATCTTAAGATTTCATTGGGCTTATGTAAAATTTAAGAAATTTGCCTTTCAATTTCGTATGCCGTCTTCTGCTTG
>DDX3XE2sg1.exon_Change_codon_position_41337462_to_ACA,T,0.28,RANK2	AATGATACGGCGACCACCGATGAATGCAGTACTAGCAAATGCTAGAGGGCAGGACTAGTTTTCTCTTAATGTAGTATTTGAGCACATGGGGTGCTAACCATCTCACTCTCTTCTAGTTTGCTGGTCTAGACCTGAACTCTTCAGATAATCAGAGTGGAGGAAGTACAGCCACAAGTAAGTACAACATCTTGTGGGTTTATTGAATATTAGAGCTTAACATCTTAAGATTTCATTGGGCTTATGTAAAATTTAAGAAATTTGCCTTTCAATTTCGTATGCCGTCTTCTGCTTG
>DDX3XE2sg1.exon_Change_codon_position_41337462_to_ATT,I,0.36,RANK2	AATGATACGGCGACCACCGATGAATGCAGTACTAGCAAATGCTAGAGGGCAGGACTAGTTTTCTCTTAATGTAGTATTTGAGCACATGGGGTGCTAACCATCTCACTCTCTTCTAGTTTGCTGGTCTAGACCTGAACTCTTCAGATAATCAGAGTGGAGGAAGTACAGCCATTAGTAAGTACAACATCTTGTGGGTTTATTGAATATTAGAGCTTAACATCTTAAGATTTCATTGGGCTTATGTAAAATTTAAGAAATTTGCCTTTCAATTTCGTATGCCGTCTTCTGCTTG
>DDX3XE2sg1.exon_Change_codon_position_41337462_to_CGC,R,0.19,RANK4	AATGATACGGCGACCACCGATGAATGCAGTACTAGCAAATGCTAGAGGGCAGGACTAGTTTTCTCTTAATGTAGTATTTGAGCACATGGGGTGCTAACCATCTCACTCTCTTCTAGTTTGCTGGTCTAGACCTGAACTCTTCAGATAATCAGAGTGGAGGAAGTACAGCCCGCAGTAAGTACAACATCTTGTGGGTTTATTGAATATTAGAGCTTAACATCTTAAGATTTCATTGGGCTTATGTAAAATTTAAGAAATTTGCCTTTCAATTTCGTATGCCGTCTTCTGCTTG
>DDX3XE2sg1.exon_Change_codon_position_41337462_to_GGC,G,0.34,RANKT	AATGATACGGCGACCACCGATGAATGCAGTACTAGCAAATGCTAGAGGGCAGGACTAGTTTTCTCTTAATGTAGTATTTGAGCACATGGGGTGCTAACCATCTCACTCTCTTCTAGTTTGCTGGTCTAGACCTGAACTCTTCAGATAATCAGAGTGGAGGAAGTACAGCCGGCAGTAAGTACAACATCTTGTGGGTTTATTGAATATTAGAGCTTAACATCTTAAGATTTCATTGGGCTTATGTAAAATTTAAGAAATTTGCCTTTCAATTTCGTATGCCGTCTTCTGCTTG
>DDX3XE2sg1.exon_Change_codon_position_41337462_to_GGA,G,0.25,RANK2	AATGATACGGCGACCACCGATGAATGCAGTACTAGCAAATGCTAGAGGGCAGGACTAGTTTTCTCTTAATGTAGTATTTGAGCACATGGGGTGCTAACCATCTCACTCTCTTCTAGTTTGCTGGTCTAGACCTGAACTCTTCAGATAATCAGAGTGGAGGAAGTACAGCCGGAAGTAAGTACAACATCTTGTGGGTTTATTGAATATTAGAGCTTAACATCTTAAGATTTCATTGGGCTTATGTAAAATTTAAGAAATTTGCCTTTCAATTTCGTATGCCGTCTTCTGCTTG
>DDX3XE2sg1.exon_Change_codon_position_41337462_to_TGC,C,0.55,RANKT	AATGATACGGCGACCACCGATGAATGCAGTACTAGCAAATGCTAGAGGGCAGGACTAGTTTTCTCTTAATGTAGTATTTGAGCACATGGGGTGCTAACCATCTCACTCTCTTCTAGTTTGCTGGTCTAGACCTGAACTCTTCAGATAATCAGAGTGGAGGAAGTACAGCCTGCAGTAAGTACAACATCTTGTGGGTTTATTGAATATTAGAGCTTAACATCTTAAGATTTCATTGGGCTTATGTAAAATTTAAGAAATTTGCCTTTCAATTTCGTATGCCGTCTTCTGCTTG
>DDX3XE2sg1.exon_Change_codon_position_41337462_to_TCA,S,0.15,RANK5	AATGATACGGCGACCACCGATGAATGCAGTACTAGCAAATGCTAGAGGGCAGGACTAGTTTTCTCTTAATGTAGTATTTGAGCACATGGGGTGCTAACCATCTCACTCTCTTCTAGTTTGCTGGTCTAGACCTGAACTCTTCAGATAATCAGAGTGGAGGAAGTACAGCCTCAAGTAAGTACAACATCTTGTGGGTTTATTGAATATTAGAGCTTAACATCTTAAGATTTCATTGGGCTTATGTAAAATTTAAGAAATTTGCCTTTCAATTTCGTATGCCGTCTTCTGCTTG
>DDX3XE2sg1.exon_Change_codon_position_41337462_to_TCC,S,0.22,RANK2	AATGATACGGCGACCACCGATGAATGCAGTACTAGCAAATGCTAGAGGGCAGGACTAGTTTTCTCTTAATGTAGTATTTGAGCACATGGGGTGCTAACCATCTCACTCTCTTCTAGTTTGCTGGTCTAGACCTGAACTCTTCAGATAATCAGAGTGGAGGAAGTACAGCCTCCAGTAAGTACAACATCTTGTGGGTTTATTGAATATTAGAGCTTAACATCTTAAGATTTCATTGGGCTTATGTAAAATTTAAGAAATTTGCCTTTCAATTTCGTATGCCGTCTTCTGCTTG
>DDX3XE2sg1.exon_Change_codon_position_41337462_to_TCG,S,0.06,RANK6	AATGATACGGCGACCACCGATGAATGCAGTACTAGCAAATGCTAGAGGGCAGGACTAGTTTTCTCTTAATGTAGTATTTGAGCACATGGGGTGCTAACCATCTCACTCTCTTCTAGTTTGCTGGTCTAGACCTGAACTCTTCAGATAATCAGAGTGGAGGAAGTACAGCCTCGAGTAAGTACAACATCTTGTGGGTTTATTGAATATTAGAGCTTAACATCTTAAGATTTCATTGGGCTTATGTAAAATTTAAGAAATTTGCCTTTCAATTTCGTATGCCGTCTTCTGCTTG
>DDX3XE2sg1.exon_Change_codon_position_41337462_to_TCT,S,0.18,RANK3	AATGATACGGCGACCACCGATGAATGCAGTACTAGCAAATGCTAGAGGGCAGGACTAGTTTTCTCTTAATGTAGTATTTGAGCACATGGGGTGCTAACCATCTCACTCTCTTCTAGTTTGCTGGTCTAGACCTGAACTCTTCAGATAATCAGAGTGGAGGAAGTACAGCCTCTAGTAAGTACAACATCTTGTGGGTTTATTGAATATTAGAGCTTAACATCTTAAGATTTCATTGGGCTTATGTAAAATTTAAGAAATTTGCCTTTCAATTTCGTATGCCGTCTTCTGCTTG
>DDX3XE2sg1.exon_Change_codon_position_41337462_to_TGT,C,0.45,RANK2	AATGATACGGCGACCACCGATGAATGCAGTACTAGCAAATGCTAGAGGGCAGGACTAGTTTTCTCTTAATGTAGTATTTGAGCACATGGGGTGCTAACCATCTCACTCTCTTCTAGTTTGCTGGTCTAGACCTGAACTCTTCAGATAATCAGAGTGGAGGAAGTACAGCCTGTAGTAAGTACAACATCTTGTGGGTTTATTGAATATTAGAGCTTAACATCTTAAGATTTCATTGGGCTTATGTAAAATTTAAGAAATTTGCCTTTCAATTTCGTATGCCGTCTTCTGCTTG
>DDX3XE2sg1.exon_Change_codon_position_41337462_to_AAC,N,0.54,RANKT	AATGATACGGCGACCACCGATGAATGCAGTACTAGCAAATGCTAGAGGGCAGGACTAGTTTTCTCTTAATGTAGTATTTGAGCACATGGGGTGCTAACCATCTCACTCTCTTCTAGTTTGCTGGTCTAGACCTGAACTCTTCAGATAATCAGAGTGGAGGAAGTACAGCCAACAGTAAGTACAACATCTTGTGGGTTTATTGAATATTAGAGCTTAACATCTTAAGATTTCATTGGGCTTATGTAAAATTTAAGAAATTTGCCTTTCAATTTCGTATGCCGTCTTCTGCTTG
>DDX3XE2sg1.exon_Change_codon_position_41337462_to_ACC,T,0.36,RANKT	AATGATACGGCGACCACCGATGAATGCAGTACTAGCAAATGCTAGAGGGCAGGACTAGTTTTCTCTTAATGTAGTATTTGAGCACATGGGGTGCTAACCATCTCACTCTCTTCTAGTTTGCTGGTCTAGACCTGAACTCTTCAGATAATCAGAGTGGAGGAAGTACAGCCACCAGTAAGTACAACATCTTGTGGGTTTATTGAATATTAGAGCTTAACATCTTAAGATTTCATTGGGCTTATGTAAAATTTAAGAAATTTGCCTTTCAATTTCGTATGCCGTCTTCTGCTTG
>DDX3XE2sg1.exon_Change_codon_position_41337462_to_ATC,I,0.48,RANKT	AATGATACGGCGACCACCGATGAATGCAGTACTAGCAAATGCTAGAGGGCAGGACTAGTTTTCTCTTAATGTAGTATTTGAGCACATGGGGTGCTAACCATCTCACTCTCTTCTAGTTTGCTGGTCTAGACCTGAACTCTTCAGATAATCAGAGTGGAGGAAGTACAGCCATCAGTAAGTACAACATCTTGTGGGTTTATTGAATATTAGAGCTTAACATCTTAAGATTTCATTGGGCTTATGTAAAATTTAAGAAATTTGCCTTTCAATTTCGTATGCCGTCTTCTGCTTG
>DDX3XE2sg1.exon_Change_codon_position_41337462_to_AGA,R,0.20,RANK2	AATGATACGGCGACCACCGATGAATGCAGTACTAGCAAATGCTAGAGGGCAGGACTAGTTTTCTCTTAATGTAGTATTTGAGCACATGGGGTGCTAACCATCTCACTCTCTTCTAGTTTGCTGGTCTAGACCTGAACTCTTCAGATAATCAGAGTGGAGGAAGTACAGCCAGAAGTAAGTACAACATCTTGTGGGTTTATTGAATATTAGAGCTTAACATCTTAAGATTTCATTGGGCTTATGTAAAATTTAAGAAATTTGCCTTTCAATTTCGTATGCCGTCTTCTGCTTG
>DDX3XE2sg1.exon_Change_codon_position_41337462_to_AGG,R,0.20,RANK3	AATGATACGGCGACCACCGATGAATGCAGTACTAGCAAATGCTAGAGGGCAGGACTAGTTTTCTCTTAATGTAGTATTTGAGCACATGGGGTGCTAACCATCTCACTCTCTTCTAGTTTGCTGGTCTAGACCTGAACTCTTCAGATAATCAGAGTGGAGGAAGTACAGCCAGGAGTAAGTACAACATCTTGTGGGTTTATTGAATATTAGAGCTTAACATCTTAAGATTTCATTGGGCTTATGTAAAATTTAAGAAATTTGCCTTTCAATTTCGTATGCCGTCTTCTGCTTG
>DDX3XE2sg1.exon_Change_codon_position_41337462_to_AGT,S,0.15,RANK4	AATGATACGGCGACCACCGATGAATGCAGTACTAGCAAATGCTAGAGGGCAGGACTAGTTTTCTCTTAATGTAGTATTTGAGCACATGGGGTGCTAACCATCTCACTCTCTTCTAGTTTGCTGGTCTAGACCTGAACTCTTCAGATAATCAGAGTGGAGGAAGTACAGCCAGTAGTAAGTACAACATCTTGTGGGTTTATTGAATATTAGAGCTTAACATCTTAAGATTTCATTGGGCTTATGTAAAATTTAAGAAATTTGCCTTTCAATTTCGTATGCCGTCTTCTGCTTG
>DDX3XE2sg1.exon_Change_codon_position_41337465_to_CAA,Q,0.25,RANK2	AATGATACGGCGACCACCGATGAATGCAGTACTAGCAAATGCTAGAGGGCAGGACTAGTTTTCTCTTAATGTAGTATTTGAGCACATGGGGTGCTAACCATCTCACTCTCTTCTAGTTTGCTGGTCTAGACCTGAACTCTTCAGATAATCAGAGTGGAGGAAGTACAGCCAGCCGTAAGTACAACATCTTGTGGGTTTATTGAATATTAGAGCTTAACATCTTAAGATTTCATTGGGCTTATGTAAAATTTAAGAAATTTGCCTTTCAATTTCGTATGCCGTCTTCTGCTTG
>DDX3XE2sg1.exon_Change_codon_position_41337465_to_GAA,E,0.42,RANK2	AATGATACGGCGACCACCGATGAATGCAGTACTAGCAAATGCTAGAGGGCAGGACTAGTTTTCTCTTAATGTAGTATTTGAGCACATGGGGTGCTAACCATCTCACTCTCTTCTAGTTTGCTGGTCTAGACCTGAACTCTTCAGATAATCAGAGTGGAGGAAGTACAGCCAGCGGTAAGTACAACATCTTGTGGGTTTATTGAATATTAGAGCTTAACATCTTAAGATTTCATTGGGCTTATGTAAAATTTAAGAAATTTGCCTTTCAATTTCGTATGCCGTCTTCTGCTTG
>DDX3XE2sg1.exon_Change_codon_position_41337465_to_TAA,STOP,0.28,RANK2	AATGATACGGCGACCACCGATGAATGCAGTACTAGCAAATGCTAGAGGGCAGGACTAGTTTTCTCTTAATGTAGTATTTGAGCACATGGGGTGCTAACCATCTCACTCTCTTCTAGTTTGCTGGTCTAGACCTGAACTCTTCAGATAATCAGAGTGGAGGAAGTACAGCCAGCTGTAAGTACAACATCTTGTGGGTTTATTGAATATTAGAGCTTAACATCTTAAGATTTCATTGGGCTTATGTAAAATTTAAGAAATTTGCCTTTCAATTTCGTATGCCGTCTTCTGCTTG
>DDX3XE3sg1.3intron_Change_position_41339084_to_A	AATGATACGGCGACCACCGAGTAATCAGATTGGAAGGCTGGAGATTTTAATTTCCCAGAACCATTTTTTAGTAACAGAAATTTAAATGGGAAGGTTTTTTGGCATTTAATTAATTTTATATATATATATATTTTTTTAGAAGGGCGCTATATTCCTCCTCATTTAAGAAACCGAGAAGCTACTAAAGATAGGTCCTCACAAGTAACTTCGTAGGTCTATTTTTTGCCTCCTTTAGAAGTTAGTAAAGCCTAAGGAAAACCAGGCATTTGGGTCGTATGCCGTCTTCTGCTTG
>DDX3XE3sg1.3intron_Change_position_41339084_to_T	AATGATACGGCGACCACCGAGTAATCAGATTGGAAGGCTGGAGATTTTAATTTCCCAGAACCATTTTTTAGTAACAGAAATTTAAATGGGAAGGTTTTTTGGCATTTAATTAATTTTATATATATATATATTTTTTTAGAAGGGCGCTATATTCCTCCTCATTTAAGAAACCGAGAAGCTACTAAAGTTAGGTCCTCACAAGTAACTTCGTAGGTCTATTTTTTGCCTCCTTTAGAAGTTAGTAAAGCCTAAGGAAAACCAGGCATTTGGGTCGTATGCCGTCTTCTGCTTG
>DDX3XE3sg1.3intron_Change_position_41339084_to_C	AATGATACGGCGACCACCGAGTAATCAGATTGGAAGGCTGGAGATTTTAATTTCCCAGAACCATTTTTTAGTAACAGAAATTTAAATGGGAAGGTTTTTTGGCATTTAATTAATTTTATATATATATATATTTTTTTAGAAGGGCGCTATATTCCTCCTCATTTAAGAAACCGAGAAGCTACTAAAGCTAGGTCCTCACAAGTAACTTCGTAGGTCTATTTTTTGCCTCCTTTAGAAGTTAGTAAAGCCTAAGGAAAACCAGGCATTTGGGTCGTATGCCGTCTTCTGCTTG
>DDX3XE3sg1.3intron_Change_position_41339085_to_A	AATGATACGGCGACCACCGAGTAATCAGATTGGAAGGCTGGAGATTTTAATTTCCCAGAACCATTTTTTAGTAACAGAAATTTAAATGGGAAGGTTTTTTGGCATTTAATTAATTTTATATATATATATATTTTTTTAGAAGGGCGCTATATTCCTCCTCATTTAAGAAACCGAGAAGCTACTAAAGGAAGGTCCTCACAAGTAACTTCGTAGGTCTATTTTTTGCCTCCTTTAGAAGTTAGTAAAGCCTAAGGAAAACCAGGCATTTGGGTCGTATGCCGTCTTCTGCTTG
>DDX3XE3sg1.3intron_Change_position_41339085_to_C	AATGATACGGCGACCACCGAGTAATCAGATTGGAAGGCTGGAGATTTTAATTTCCCAGAACCATTTTTTAGTAACAGAAATTTAAATGGGAAGGTTTTTTGGCATTTAATTAATTTTATATATATATATATTTTTTTAGAAGGGCGCTATATTCCTCCTCATTTAAGAAACCGAGAAGCTACTAAAGGCAGGTCCTCACAAGTAACTTCGTAGGTCTATTTTTTGCCTCCTTTAGAAGTTAGTAAAGCCTAAGGAAAACCAGGCATTTGGGTCGTATGCCGTCTTCTGCTTG
>DDX3XE3sg1.3intron_Change_position_41339085_to_G	AATGATACGGCGACCACCGAGTAATCAGATTGGAAGGCTGGAGATTTTAATTTCCCAGAACCATTTTTTAGTAACAGAAATTTAAATGGGAAGGTTTTTTGGCATTTAATTAATTTTATATATATATATATTTTTTTAGAAGGGCGCTATATTCCTCCTCATTTAAGAAACCGAGAAGCTACTAAAGGGAGGTCCTCACAAGTAACTTCGTAGGTCTATTTTTTGCCTCCTTTAGAAGTTAGTAAAGCCTAAGGAAAACCAGGCATTTGGGTCGTATGCCGTCTTCTGCTTG
>DDX3XE3sg1.3intron_Change_position_41339086_to_T	AATGATACGGCGACCACCGAGTAATCAGATTGGAAGGCTGGAGATTTTAATTTCCCAGAACCATTTTTTAGTAACAGAAATTTAAATGGGAAGGTTTTTTGGCATTTAATTAATTTTATATATATATATATTTTTTTAGAAGGGCGCTATATTCCTCCTCATTTAAGAAACCGAGAAGCTACTAAAGGTTGGTCCTCACAAGTAACTTCGTAGGTCTATTTTTTGCCTCCTTTAGAAGTTAGTAAAGCCTAAGGAAAACCAGGCATTTGGGTCGTATGCCGTCTTCTGCTTG
>DDX3XE3sg1.3intron_Change_position_41339086_to_C	AATGATACGGCGACCACCGAGTAATCAGATTGGAAGGCTGGAGATTTTAATTTCCCAGAACCATTTTTTAGTAACAGAAATTTAAATGGGAAGGTTTTTTGGCATTTAATTAATTTTATATATATATATATTTTTTTAGAAGGGCGCTATATTCCTCCTCATTTAAGAAACCGAGAAGCTACTAAAGGTCGGTCCTCACAAGTAACTTCGTAGGTCTATTTTTTGCCTCCTTTAGAAGTTAGTAAAGCCTAAGGAAAACCAGGCATTTGGGTCGTATGCCGTCTTCTGCTTG
>DDX3XE3sg1.3intron_Change_position_41339086_to_G	AATGATACGGCGACCACCGAGTAATCAGATTGGAAGGCTGGAGATTTTAATTTCCCAGAACCATTTTTTAGTAACAGAAATTTAAATGGGAAGGTTTTTTGGCATTTAATTAATTTTATATATATATATATTTTTTTAGAAGGGCGCTATATTCCTCCTCATTTAAGAAACCGAGAAGCTACTAAAGGTGGGTCCTCACAAGTAACTTCGTAGGTCTATTTTTTGCCTCCTTTAGAAGTTAGTAAAGCCTAAGGAAAACCAGGCATTTGGGTCGTATGCCGTCTTCTGCTTG
>DDX3XE3sg1.3intron_Change_position_41339087_to_A	AATGATACGGCGACCACCGAGTAATCAGATTGGAAGGCTGGAGATTTTAATTTCCCAGAACCATTTTTTAGTAACAGAAATTTAAATGGGAAGGTTTTTTGGCATTTAATTAATTTTATATATATATATATTTTTTTAGAAGGGCGCTATATTCCTCCTCATTTAAGAAACCGAGAAGCTACTAAAGGTAAGTCCTCACAAGTAACTTCGTAGGTCTATTTTTTGCCTCCTTTAGAAGTTAGTAAAGCCTAAGGAAAACCAGGCATTTGGGTCGTATGCCGTCTTCTGCTTG
>DDX3XE3sg1.3intron_Change_position_41339087_to_T	AATGATACGGCGACCACCGAGTAATCAGATTGGAAGGCTGGAGATTTTAATTTCCCAGAACCATTTTTTAGTAACAGAAATTTAAATGGGAAGGTTTTTTGGCATTTAATTAATTTTATATATATATATATTTTTTTAGAAGGGCGCTATATTCCTCCTCATTTAAGAAACCGAGAAGCTACTAAAGGTATGTCCTCACAAGTAACTTCGTAGGTCTATTTTTTGCCTCCTTTAGAAGTTAGTAAAGCCTAAGGAAAACCAGGCATTTGGGTCGTATGCCGTCTTCTGCTTG
>DDX3XE3sg1.3intron_Change_position_41339087_to_C	AATGATACGGCGACCACCGAGTAATCAGATTGGAAGGCTGGAGATTTTAATTTCCCAGAACCATTTTTTAGTAACAGAAATTTAAATGGGAAGGTTTTTTGGCATTTAATTAATTTTATATATATATATATTTTTTTAGAAGGGCGCTATATTCCTCCTCATTTAAGAAACCGAGAAGCTACTAAAGGTACGTCCTCACAAGTAACTTCGTAGGTCTATTTTTTGCCTCCTTTAGAAGTTAGTAAAGCCTAAGGAAAACCAGGCATTTGGGTCGTATGCCGTCTTCTGCTTG
>DDX3XE3sg1.3intron_Change_position_41339088_to_A	AATGATACGGCGACCACCGAGTAATCAGATTGGAAGGCTGGAGATTTTAATTTCCCAGAACCATTTTTTAGTAACAGAAATTTAAATGGGAAGGTTTTTTGGCATTTAATTAATTTTATATATATATATATTTTTTTAGAAGGGCGCTATATTCCTCCTCATTTAAGAAACCGAGAAGCTACTAAAGGTAGATCCTCACAAGTAACTTCGTAGGTCTATTTTTTGCCTCCTTTAGAAGTTAGTAAAGCCTAAGGAAAACCAGGCATTTGGGTCGTATGCCGTCTTCTGCTTG
>DDX3XE3sg1.3intron_Change_position_41339088_to_T	AATGATACGGCGACCACCGAGTAATCAGATTGGAAGGCTGGAGATTTTAATTTCCCAGAACCATTTTTTAGTAACAGAAATTTAAATGGGAAGGTTTTTTGGCATTTAATTAATTTTATATATATATATATTTTTTTAGAAGGGCGCTATATTCCTCCTCATTTAAGAAACCGAGAAGCTACTAAAGGTAGTTCCTCACAAGTAACTTCGTAGGTCTATTTTTTGCCTCCTTTAGAAGTTAGTAAAGCCTAAGGAAAACCAGGCATTTGGGTCGTATGCCGTCTTCTGCTTG
>DDX3XE3sg1.3intron_Change_position_41339088_to_C	AATGATACGGCGACCACCGAGTAATCAGATTGGAAGGCTGGAGATTTTAATTTCCCAGAACCATTTTTTAGTAACAGAAATTTAAATGGGAAGGTTTTTTGGCATTTAATTAATTTTATATATATATATATTTTTTTAGAAGGGCGCTATATTCCTCCTCATTTAAGAAACCGAGAAGCTACTAAAGGTAGCTCCTCACAAGTAACTTCGTAGGTCTATTTTTTGCCTCCTTTAGAAGTTAGTAAAGCCTAAGGAAAACCAGGCATTTGGGTCGTATGCCGTCTTCTGCTTG
>DDX3XE3sg1.3intron_Change_position_41339089_to_A	AATGATACGGCGACCACCGAGTAATCAGATTGGAAGGCTGGAGATTTTAATTTCCCAGAACCATTTTTTAGTAACAGAAATTTAAATGGGAAGGTTTTTTGGCATTTAATTAATTTTATATATATATATATTTTTTTAGAAGGGCGCTATATTCCTCCTCATTTAAGAAACCGAGAAGCTACTAAAGGTAGGACCTCACAAGTAACTTCGTAGGTCTATTTTTTGCCTCCTTTAGAAGTTAGTAAAGCCTAAGGAAAACCAGGCATTTGGGTCGTATGCCGTCTTCTGCTTG
>DDX3XE3sg1.3intron_Change_position_41339089_to_C	AATGATACGGCGACCACCGAGTAATCAGATTGGAAGGCTGGAGATTTTAATTTCCCAGAACCATTTTTTAGTAACAGAAATTTAAATGGGAAGGTTTTTTGGCATTTAATTAATTTTATATATATATATATTTTTTTAGAAGGGCGCTATATTCCTCCTCATTTAAGAAACCGAGAAGCTACTAAAGGTAGGCCCTCACAAGTAACTTCGTAGGTCTATTTTTTGCCTCCTTTAGAAGTTAGTAAAGCCTAAGGAAAACCAGGCATTTGGGTCGTATGCCGTCTTCTGCTTG
>DDX3XE3sg1.3intron_Change_position_41339089_to_G	AATGATACGGCGACCACCGAGTAATCAGATTGGAAGGCTGGAGATTTTAATTTCCCAGAACCATTTTTTAGTAACAGAAATTTAAATGGGAAGGTTTTTTGGCATTTAATTAATTTTATATATATATATATTTTTTTAGAAGGGCGCTATATTCCTCCTCATTTAAGAAACCGAGAAGCTACTAAAGGTAGGGCCTCACAAGTAACTTCGTAGGTCTATTTTTTGCCTCCTTTAGAAGTTAGTAAAGCCTAAGGAAAACCAGGCATTTGGGTCGTATGCCGTCTTCTGCTTG
>DDX3XE3sg1.3intron_Change_position_41339090_to_A	AATGATACGGCGACCACCGAGTAATCAGATTGGAAGGCTGGAGATTTTAATTTCCCAGAACCATTTTTTAGTAACAGAAATTTAAATGGGAAGGTTTTTTGGCATTTAATTAATTTTATATATATATATATTTTTTTAGAAGGGCGCTATATTCCTCCTCATTTAAGAAACCGAGAAGCTACTAAAGGTAGGTACTCACAAGTAACTTCGTAGGTCTATTTTTTGCCTCCTTTAGAAGTTAGTAAAGCCTAAGGAAAACCAGGCATTTGGGTCGTATGCCGTCTTCTGCTTG
>DDX3XE3sg1.3intron_Change_position_41339090_to_T	AATGATACGGCGACCACCGAGTAATCAGATTGGAAGGCTGGAGATTTTAATTTCCCAGAACCATTTTTTAGTAACAGAAATTTAAATGGGAAGGTTTTTTGGCATTTAATTAATTTTATATATATATATATTTTTTTAGAAGGGCGCTATATTCCTCCTCATTTAAGAAACCGAGAAGCTACTAAAGGTAGGTTCTCACAAGTAACTTCGTAGGTCTATTTTTTGCCTCCTTTAGAAGTTAGTAAAGCCTAAGGAAAACCAGGCATTTGGGTCGTATGCCGTCTTCTGCTTG
>DDX3XE3sg1.3intron_Change_position_41339090_to_G	AATGATACGGCGACCACCGAGTAATCAGATTGGAAGGCTGGAGATTTTAATTTCCCAGAACCATTTTTTAGTAACAGAAATTTAAATGGGAAGGTTTTTTGGCATTTAATTAATTTTATATATATATATATTTTTTTAGAAGGGCGCTATATTCCTCCTCATTTAAGAAACCGAGAAGCTACTAAAGGTAGGTGCTCACAAGTAACTTCGTAGGTCTATTTTTTGCCTCCTTTAGAAGTTAGTAAAGCCTAAGGAAAACCAGGCATTTGGGTCGTATGCCGTCTTCTGCTTG
>DDX3XE3sg1.3intron_Change_position_41339091_to_A	AATGATACGGCGACCACCGAGTAATCAGATTGGAAGGCTGGAGATTTTAATTTCCCAGAACCATTTTTTAGTAACAGAAATTTAAATGGGAAGGTTTTTTGGCATTTAATTAATTTTATATATATATATATTTTTTTAGAAGGGCGCTATATTCCTCCTCATTTAAGAAACCGAGAAGCTACTAAAGGTAGGTCATCACAAGTAACTTCGTAGGTCTATTTTTTGCCTCCTTTAGAAGTTAGTAAAGCCTAAGGAAAACCAGGCATTTGGGTCGTATGCCGTCTTCTGCTTG
>DDX3XE3sg1.3intron_Change_position_41339091_to_T	AATGATACGGCGACCACCGAGTAATCAGATTGGAAGGCTGGAGATTTTAATTTCCCAGAACCATTTTTTAGTAACAGAAATTTAAATGGGAAGGTTTTTTGGCATTTAATTAATTTTATATATATATATATTTTTTTAGAAGGGCGCTATATTCCTCCTCATTTAAGAAACCGAGAAGCTACTAAAGGTAGGTCTTCACAAGTAACTTCGTAGGTCTATTTTTTGCCTCCTTTAGAAGTTAGTAAAGCCTAAGGAAAACCAGGCATTTGGGTCGTATGCCGTCTTCTGCTTG
>DDX3XE3sg1.3intron_Change_position_41339091_to_G	AATGATACGGCGACCACCGAGTAATCAGATTGGAAGGCTGGAGATTTTAATTTCCCAGAACCATTTTTTAGTAACAGAAATTTAAATGGGAAGGTTTTTTGGCATTTAATTAATTTTATATATATATATATTTTTTTAGAAGGGCGCTATATTCCTCCTCATTTAAGAAACCGAGAAGCTACTAAAGGTAGGTCGTCACAAGTAACTTCGTAGGTCTATTTTTTGCCTCCTTTAGAAGTTAGTAAAGCCTAAGGAAAACCAGGCATTTGGGTCGTATGCCGTCTTCTGCTTG
>DDX3XE3sg1.3intron_Change_position_41339092_to_A	AATGATACGGCGACCACCGAGTAATCAGATTGGAAGGCTGGAGATTTTAATTTCCCAGAACCATTTTTTAGTAACAGAAATTTAAATGGGAAGGTTTTTTGGCATTTAATTAATTTTATATATATATATATTTTTTTAGAAGGGCGCTATATTCCTCCTCATTTAAGAAACCGAGAAGCTACTAAAGGTAGGTCCACACAAGTAACTTCGTAGGTCTATTTTTTGCCTCCTTTAGAAGTTAGTAAAGCCTAAGGAAAACCAGGCATTTGGGTCGTATGCCGTCTTCTGCTTG
>DDX3XE3sg1.3intron_Change_position_41339092_to_C	AATGATACGGCGACCACCGAGTAATCAGATTGGAAGGCTGGAGATTTTAATTTCCCAGAACCATTTTTTAGTAACAGAAATTTAAATGGGAAGGTTTTTTGGCATTTAATTAATTTTATATATATATATATTTTTTTAGAAGGGCGCTATATTCCTCCTCATTTAAGAAACCGAGAAGCTACTAAAGGTAGGTCCCCACAAGTAACTTCGTAGGTCTATTTTTTGCCTCCTTTAGAAGTTAGTAAAGCCTAAGGAAAACCAGGCATTTGGGTCGTATGCCGTCTTCTGCTTG
>DDX3XE3sg1.3intron_Change_position_41339092_to_G	AATGATACGGCGACCACCGAGTAATCAGATTGGAAGGCTGGAGATTTTAATTTCCCAGAACCATTTTTTAGTAACAGAAATTTAAATGGGAAGGTTTTTTGGCATTTAATTAATTTTATATATATATATATTTTTTTAGAAGGGCGCTATATTCCTCCTCATTTAAGAAACCGAGAAGCTACTAAAGGTAGGTCCGCACAAGTAACTTCGTAGGTCTATTTTTTGCCTCCTTTAGAAGTTAGTAAAGCCTAAGGAAAACCAGGCATTTGGGTCGTATGCCGTCTTCTGCTTG
>DDX3XE3sg1.3intron_Change_position_41339093_to_A	AATGATACGGCGACCACCGAGTAATCAGATTGGAAGGCTGGAGATTTTAATTTCCCAGAACCATTTTTTAGTAACAGAAATTTAAATGGGAAGGTTTTTTGGCATTTAATTAATTTTATATATATATATATTTTTTTAGAAGGGCGCTATATTCCTCCTCATTTAAGAAACCGAGAAGCTACTAAAGGTAGGTCCTAACAAGTAACTTCGTAGGTCTATTTTTTGCCTCCTTTAGAAGTTAGTAAAGCCTAAGGAAAACCAGGCATTTGGGTCGTATGCCGTCTTCTGCTTG
>DDX3XE3sg1.3intron_Change_position_41339093_to_T	AATGATACGGCGACCACCGAGTAATCAGATTGGAAGGCTGGAGATTTTAATTTCCCAGAACCATTTTTTAGTAACAGAAATTTAAATGGGAAGGTTTTTTGGCATTTAATTAATTTTATATATATATATATTTTTTTAGAAGGGCGCTATATTCCTCCTCATTTAAGAAACCGAGAAGCTACTAAAGGTAGGTCCTTACAAGTAACTTCGTAGGTCTATTTTTTGCCTCCTTTAGAAGTTAGTAAAGCCTAAGGAAAACCAGGCATTTGGGTCGTATGCCGTCTTCTGCTTG
>DDX3XE3sg1.3intron_Change_position_41339093_to_G	AATGATACGGCGACCACCGAGTAATCAGATTGGAAGGCTGGAGATTTTAATTTCCCAGAACCATTTTTTAGTAACAGAAATTTAAATGGGAAGGTTTTTTGGCATTTAATTAATTTTATATATATATATATTTTTTTAGAAGGGCGCTATATTCCTCCTCATTTAAGAAACCGAGAAGCTACTAAAGGTAGGTCCTGACAAGTAACTTCGTAGGTCTATTTTTTGCCTCCTTTAGAAGTTAGTAAAGCCTAAGGAAAACCAGGCATTTGGGTCGTATGCCGTCTTCTGCTTG
>DDX3XE3sg1.3intron_Change_position_41339094_to_T	AATGATACGGCGACCACCGAGTAATCAGATTGGAAGGCTGGAGATTTTAATTTCCCAGAACCATTTTTTAGTAACAGAAATTTAAATGGGAAGGTTTTTTGGCATTTAATTAATTTTATATATATATATATTTTTTTAGAAGGGCGCTATATTCCTCCTCATTTAAGAAACCGAGAAGCTACTAAAGGTAGGTCCTCTCAAGTAACTTCGTAGGTCTATTTTTTGCCTCCTTTAGAAGTTAGTAAAGCCTAAGGAAAACCAGGCATTTGGGTCGTATGCCGTCTTCTGCTTG
>DDX3XE3sg1.3intron_Change_position_41339094_to_C	AATGATACGGCGACCACCGAGTAATCAGATTGGAAGGCTGGAGATTTTAATTTCCCAGAACCATTTTTTAGTAACAGAAATTTAAATGGGAAGGTTTTTTGGCATTTAATTAATTTTATATATATATATATTTTTTTAGAAGGGCGCTATATTCCTCCTCATTTAAGAAACCGAGAAGCTACTAAAGGTAGGTCCTCCCAAGTAACTTCGTAGGTCTATTTTTTGCCTCCTTTAGAAGTTAGTAAAGCCTAAGGAAAACCAGGCATTTGGGTCGTATGCCGTCTTCTGCTTG
>DDX3XE3sg1.3intron_Change_position_41339094_to_G	AATGATACGGCGACCACCGAGTAATCAGATTGGAAGGCTGGAGATTTTAATTTCCCAGAACCATTTTTTAGTAACAGAAATTTAAATGGGAAGGTTTTTTGGCATTTAATTAATTTTATATATATATATATTTTTTTAGAAGGGCGCTATATTCCTCCTCATTTAAGAAACCGAGAAGCTACTAAAGGTAGGTCCTCGCAAGTAACTTCGTAGGTCTATTTTTTGCCTCCTTTAGAAGTTAGTAAAGCCTAAGGAAAACCAGGCATTTGGGTCGTATGCCGTCTTCTGCTTG
>DDX3XE3sg1.3intron_Change_position_41339095_to_A	AATGATACGGCGACCACCGAGTAATCAGATTGGAAGGCTGGAGATTTTAATTTCCCAGAACCATTTTTTAGTAACAGAAATTTAAATGGGAAGGTTTTTTGGCATTTAATTAATTTTATATATATATATATTTTTTTAGAAGGGCGCTATATTCCTCCTCATTTAAGAAACCGAGAAGCTACTAAAGGTAGGTCCTCAAAAGTAACTTCGTAGGTCTATTTTTTGCCTCCTTTAGAAGTTAGTAAAGCCTAAGGAAAACCAGGCATTTGGGTCGTATGCCGTCTTCTGCTTG
>DDX3XE3sg1.3intron_Change_position_41339095_to_T	AATGATACGGCGACCACCGAGTAATCAGATTGGAAGGCTGGAGATTTTAATTTCCCAGAACCATTTTTTAGTAACAGAAATTTAAATGGGAAGGTTTTTTGGCATTTAATTAATTTTATATATATATATATTTTTTTAGAAGGGCGCTATATTCCTCCTCATTTAAGAAACCGAGAAGCTACTAAAGGTAGGTCCTCATAAGTAACTTCGTAGGTCTATTTTTTGCCTCCTTTAGAAGTTAGTAAAGCCTAAGGAAAACCAGGCATTTGGGTCGTATGCCGTCTTCTGCTTG
>DDX3XE3sg1.3intron_Change_position_41339095_to_G	AATGATACGGCGACCACCGAGTAATCAGATTGGAAGGCTGGAGATTTTAATTTCCCAGAACCATTTTTTAGTAACAGAAATTTAAATGGGAAGGTTTTTTGGCATTTAATTAATTTTATATATATATATATTTTTTTAGAAGGGCGCTATATTCCTCCTCATTTAAGAAACCGAGAAGCTACTAAAGGTAGGTCCTCAGAAGTAACTTCGTAGGTCTATTTTTTGCCTCCTTTAGAAGTTAGTAAAGCCTAAGGAAAACCAGGCATTTGGGTCGTATGCCGTCTTCTGCTTG
>DDX3XE3sg1.3intron_Change_position_41339096_to_T	AATGATACGGCGACCACCGAGTAATCAGATTGGAAGGCTGGAGATTTTAATTTCCCAGAACCATTTTTTAGTAACAGAAATTTAAATGGGAAGGTTTTTTGGCATTTAATTAATTTTATATATATATATATTTTTTTAGAAGGGCGCTATATTCCTCCTCATTTAAGAAACCGAGAAGCTACTAAAGGTAGGTCCTCACTAGTAACTTCGTAGGTCTATTTTTTGCCTCCTTTAGAAGTTAGTAAAGCCTAAGGAAAACCAGGCATTTGGGTCGTATGCCGTCTTCTGCTTG
>DDX3XE3sg1.3intron_Change_position_41339096_to_C	AATGATACGGCGACCACCGAGTAATCAGATTGGAAGGCTGGAGATTTTAATTTCCCAGAACCATTTTTTAGTAACAGAAATTTAAATGGGAAGGTTTTTTGGCATTTAATTAATTTTATATATATATATATTTTTTTAGAAGGGCGCTATATTCCTCCTCATTTAAGAAACCGAGAAGCTACTAAAGGTAGGTCCTCACCAGTAACTTCGTAGGTCTATTTTTTGCCTCCTTTAGAAGTTAGTAAAGCCTAAGGAAAACCAGGCATTTGGGTCGTATGCCGTCTTCTGCTTG
>DDX3XE3sg1.3intron_Change_position_41339096_to_G	AATGATACGGCGACCACCGAGTAATCAGATTGGAAGGCTGGAGATTTTAATTTCCCAGAACCATTTTTTAGTAACAGAAATTTAAATGGGAAGGTTTTTTGGCATTTAATTAATTTTATATATATATATATTTTTTTAGAAGGGCGCTATATTCCTCCTCATTTAAGAAACCGAGAAGCTACTAAAGGTAGGTCCTCACGAGTAACTTCGTAGGTCTATTTTTTGCCTCCTTTAGAAGTTAGTAAAGCCTAAGGAAAACCAGGCATTTGGGTCGTATGCCGTCTTCTGCTTG
>DDX3XE3sg1.3intron_Change_position_41339097_to_T	AATGATACGGCGACCACCGAGTAATCAGATTGGAAGGCTGGAGATTTTAATTTCCCAGAACCATTTTTTAGTAACAGAAATTTAAATGGGAAGGTTTTTTGGCATTTAATTAATTTTATATATATATATATTTTTTTAGAAGGGCGCTATATTCCTCCTCATTTAAGAAACCGAGAAGCTACTAAAGGTAGGTCCTCACATGTAACTTCGTAGGTCTATTTTTTGCCTCCTTTAGAAGTTAGTAAAGCCTAAGGAAAACCAGGCATTTGGGTCGTATGCCGTCTTCTGCTTG
>DDX3XE3sg1.3intron_Change_position_41339097_to_C	AATGATACGGCGACCACCGAGTAATCAGATTGGAAGGCTGGAGATTTTAATTTCCCAGAACCATTTTTTAGTAACAGAAATTTAAATGGGAAGGTTTTTTGGCATTTAATTAATTTTATATATATATATATTTTTTTAGAAGGGCGCTATATTCCTCCTCATTTAAGAAACCGAGAAGCTACTAAAGGTAGGTCCTCACACGTAACTTCGTAGGTCTATTTTTTGCCTCCTTTAGAAGTTAGTAAAGCCTAAGGAAAACCAGGCATTTGGGTCGTATGCCGTCTTCTGCTTG
>DDX3XE3sg1.3intron_Change_position_41339097_to_G	AATGATACGGCGACCACCGAGTAATCAGATTGGAAGGCTGGAGATTTTAATTTCCCAGAACCATTTTTTAGTAACAGAAATTTAAATGGGAAGGTTTTTTGGCATTTAATTAATTTTATATATATATATATTTTTTTAGAAGGGCGCTATATTCCTCCTCATTTAAGAAACCGAGAAGCTACTAAAGGTAGGTCCTCACAGGTAACTTCGTAGGTCTATTTTTTGCCTCCTTTAGAAGTTAGTAAAGCCTAAGGAAAACCAGGCATTTGGGTCGTATGCCGTCTTCTGCTTG
>DDX3XE3sg1.3intron_Change_position_41339098_to_A	AATGATACGGCGACCACCGAGTAATCAGATTGGAAGGCTGGAGATTTTAATTTCCCAGAACCATTTTTTAGTAACAGAAATTTAAATGGGAAGGTTTTTTGGCATTTAATTAATTTTATATATATATATATTTTTTTAGAAGGGCGCTATATTCCTCCTCATTTAAGAAACCGAGAAGCTACTAAAGGTAGGTCCTCACAAATAACTTCGTAGGTCTATTTTTTGCCTCCTTTAGAAGTTAGTAAAGCCTAAGGAAAACCAGGCATTTGGGTCGTATGCCGTCTTCTGCTTG
>DDX3XE3sg1.3intron_Change_position_41339098_to_T	AATGATACGGCGACCACCGAGTAATCAGATTGGAAGGCTGGAGATTTTAATTTCCCAGAACCATTTTTTAGTAACAGAAATTTAAATGGGAAGGTTTTTTGGCATTTAATTAATTTTATATATATATATATTTTTTTAGAAGGGCGCTATATTCCTCCTCATTTAAGAAACCGAGAAGCTACTAAAGGTAGGTCCTCACAATTAACTTCGTAGGTCTATTTTTTGCCTCCTTTAGAAGTTAGTAAAGCCTAAGGAAAACCAGGCATTTGGGTCGTATGCCGTCTTCTGCTTG
>DDX3XE3sg1.3intron_Change_position_41339098_to_C	AATGATACGGCGACCACCGAGTAATCAGATTGGAAGGCTGGAGATTTTAATTTCCCAGAACCATTTTTTAGTAACAGAAATTTAAATGGGAAGGTTTTTTGGCATTTAATTAATTTTATATATATATATATTTTTTTAGAAGGGCGCTATATTCCTCCTCATTTAAGAAACCGAGAAGCTACTAAAGGTAGGTCCTCACAACTAACTTCGTAGGTCTATTTTTTGCCTCCTTTAGAAGTTAGTAAAGCCTAAGGAAAACCAGGCATTTGGGTCGTATGCCGTCTTCTGCTTG
>DDX3XE3sg1.5intron_Change_position_41339011_to_A	AATGATACGGCGACCACCGAGTAATCAGATTGGAAGGCTGGAGATTTTAATTTCCCAGAACCATTTTTTAGTAACAGAAATTTAAATGGGAAGGTTTTTTGGCATTTAATTAATATTATATATATATATATTTTTTTAGAAGGGCGCTATATTCCTCCTCATTTAAGAAACCGAGAAGCTACTAAAGGTAGGTCCTCACAAGTAACTTCGTAGGTCTATTTTTTGCCTCCTTTAGAAGTTAGTAAAGCCTAAGGAAAACCAGGCATTTGGGTCGTATGCCGTCTTCTGCTTG
>DDX3XE3sg1.5intron_Change_position_41339011_to_C	AATGATACGGCGACCACCGAGTAATCAGATTGGAAGGCTGGAGATTTTAATTTCCCAGAACCATTTTTTAGTAACAGAAATTTAAATGGGAAGGTTTTTTGGCATTTAATTAATCTTATATATATATATATTTTTTTAGAAGGGCGCTATATTCCTCCTCATTTAAGAAACCGAGAAGCTACTAAAGGTAGGTCCTCACAAGTAACTTCGTAGGTCTATTTTTTGCCTCCTTTAGAAGTTAGTAAAGCCTAAGGAAAACCAGGCATTTGGGTCGTATGCCGTCTTCTGCTTG
>DDX3XE3sg1.5intron_Change_position_41339011_to_G	AATGATACGGCGACCACCGAGTAATCAGATTGGAAGGCTGGAGATTTTAATTTCCCAGAACCATTTTTTAGTAACAGAAATTTAAATGGGAAGGTTTTTTGGCATTTAATTAATGTTATATATATATATATTTTTTTAGAAGGGCGCTATATTCCTCCTCATTTAAGAAACCGAGAAGCTACTAAAGGTAGGTCCTCACAAGTAACTTCGTAGGTCTATTTTTTGCCTCCTTTAGAAGTTAGTAAAGCCTAAGGAAAACCAGGCATTTGGGTCGTATGCCGTCTTCTGCTTG
>DDX3XE3sg1.5intron_Change_position_41339012_to_A	AATGATACGGCGACCACCGAGTAATCAGATTGGAAGGCTGGAGATTTTAATTTCCCAGAACCATTTTTTAGTAACAGAAATTTAAATGGGAAGGTTTTTTGGCATTTAATTAATTATATATATATATATATTTTTTTAGAAGGGCGCTATATTCCTCCTCATTTAAGAAACCGAGAAGCTACTAAAGGTAGGTCCTCACAAGTAACTTCGTAGGTCTATTTTTTGCCTCCTTTAGAAGTTAGTAAAGCCTAAGGAAAACCAGGCATTTGGGTCGTATGCCGTCTTCTGCTTG
>DDX3XE3sg1.5intron_Change_position_41339012_to_C	AATGATACGGCGACCACCGAGTAATCAGATTGGAAGGCTGGAGATTTTAATTTCCCAGAACCATTTTTTAGTAACAGAAATTTAAATGGGAAGGTTTTTTGGCATTTAATTAATTCTATATATATATATATTTTTTTAGAAGGGCGCTATATTCCTCCTCATTTAAGAAACCGAGAAGCTACTAAAGGTAGGTCCTCACAAGTAACTTCGTAGGTCTATTTTTTGCCTCCTTTAGAAGTTAGTAAAGCCTAAGGAAAACCAGGCATTTGGGTCGTATGCCGTCTTCTGCTTG
>DDX3XE3sg1.5intron_Change_position_41339012_to_G	AATGATACGGCGACCACCGAGTAATCAGATTGGAAGGCTGGAGATTTTAATTTCCCAGAACCATTTTTTAGTAACAGAAATTTAAATGGGAAGGTTTTTTGGCATTTAATTAATTGTATATATATATATATTTTTTTAGAAGGGCGCTATATTCCTCCTCATTTAAGAAACCGAGAAGCTACTAAAGGTAGGTCCTCACAAGTAACTTCGTAGGTCTATTTTTTGCCTCCTTTAGAAGTTAGTAAAGCCTAAGGAAAACCAGGCATTTGGGTCGTATGCCGTCTTCTGCTTG
>DDX3XE3sg1.5intron_Change_position_41339013_to_A	AATGATACGGCGACCACCGAGTAATCAGATTGGAAGGCTGGAGATTTTAATTTCCCAGAACCATTTTTTAGTAACAGAAATTTAAATGGGAAGGTTTTTTGGCATTTAATTAATTTAATATATATATATATTTTTTTAGAAGGGCGCTATATTCCTCCTCATTTAAGAAACCGAGAAGCTACTAAAGGTAGGTCCTCACAAGTAACTTCGTAGGTCTATTTTTTGCCTCCTTTAGAAGTTAGTAAAGCCTAAGGAAAACCAGGCATTTGGGTCGTATGCCGTCTTCTGCTTG
>DDX3XE3sg1.5intron_Change_position_41339013_to_C	AATGATACGGCGACCACCGAGTAATCAGATTGGAAGGCTGGAGATTTTAATTTCCCAGAACCATTTTTTAGTAACAGAAATTTAAATGGGAAGGTTTTTTGGCATTTAATTAATTTCATATATATATATATTTTTTTAGAAGGGCGCTATATTCCTCCTCATTTAAGAAACCGAGAAGCTACTAAAGGTAGGTCCTCACAAGTAACTTCGTAGGTCTATTTTTTGCCTCCTTTAGAAGTTAGTAAAGCCTAAGGAAAACCAGGCATTTGGGTCGTATGCCGTCTTCTGCTTG
>DDX3XE3sg1.5intron_Change_position_41339013_to_G	AATGATACGGCGACCACCGAGTAATCAGATTGGAAGGCTGGAGATTTTAATTTCCCAGAACCATTTTTTAGTAACAGAAATTTAAATGGGAAGGTTTTTTGGCATTTAATTAATTTGATATATATATATATTTTTTTAGAAGGGCGCTATATTCCTCCTCATTTAAGAAACCGAGAAGCTACTAAAGGTAGGTCCTCACAAGTAACTTCGTAGGTCTATTTTTTGCCTCCTTTAGAAGTTAGTAAAGCCTAAGGAAAACCAGGCATTTGGGTCGTATGCCGTCTTCTGCTTG
>DDX3XE3sg1.5intron_Change_position_41339014_to_T	AATGATACGGCGACCACCGAGTAATCAGATTGGAAGGCTGGAGATTTTAATTTCCCAGAACCATTTTTTAGTAACAGAAATTTAAATGGGAAGGTTTTTTGGCATTTAATTAATTTTTTATATATATATATTTTTTTAGAAGGGCGCTATATTCCTCCTCATTTAAGAAACCGAGAAGCTACTAAAGGTAGGTCCTCACAAGTAACTTCGTAGGTCTATTTTTTGCCTCCTTTAGAAGTTAGTAAAGCCTAAGGAAAACCAGGCATTTGGGTCGTATGCCGTCTTCTGCTTG
>DDX3XE3sg1.5intron_Change_position_41339014_to_C	AATGATACGGCGACCACCGAGTAATCAGATTGGAAGGCTGGAGATTTTAATTTCCCAGAACCATTTTTTAGTAACAGAAATTTAAATGGGAAGGTTTTTTGGCATTTAATTAATTTTCTATATATATATATTTTTTTAGAAGGGCGCTATATTCCTCCTCATTTAAGAAACCGAGAAGCTACTAAAGGTAGGTCCTCACAAGTAACTTCGTAGGTCTATTTTTTGCCTCCTTTAGAAGTTAGTAAAGCCTAAGGAAAACCAGGCATTTGGGTCGTATGCCGTCTTCTGCTTG
>DDX3XE3sg1.5intron_Change_position_41339014_to_G	AATGATACGGCGACCACCGAGTAATCAGATTGGAAGGCTGGAGATTTTAATTTCCCAGAACCATTTTTTAGTAACAGAAATTTAAATGGGAAGGTTTTTTGGCATTTAATTAATTTTGTATATATATATATTTTTTTAGAAGGGCGCTATATTCCTCCTCATTTAAGAAACCGAGAAGCTACTAAAGGTAGGTCCTCACAAGTAACTTCGTAGGTCTATTTTTTGCCTCCTTTAGAAGTTAGTAAAGCCTAAGGAAAACCAGGCATTTGGGTCGTATGCCGTCTTCTGCTTG
>DDX3XE3sg1.5intron_Change_position_41339015_to_A	AATGATACGGCGACCACCGAGTAATCAGATTGGAAGGCTGGAGATTTTAATTTCCCAGAACCATTTTTTAGTAACAGAAATTTAAATGGGAAGGTTTTTTGGCATTTAATTAATTTTAAATATATATATATTTTTTTAGAAGGGCGCTATATTCCTCCTCATTTAAGAAACCGAGAAGCTACTAAAGGTAGGTCCTCACAAGTAACTTCGTAGGTCTATTTTTTGCCTCCTTTAGAAGTTAGTAAAGCCTAAGGAAAACCAGGCATTTGGGTCGTATGCCGTCTTCTGCTTG
>DDX3XE3sg1.5intron_Change_position_41339015_to_C	AATGATACGGCGACCACCGAGTAATCAGATTGGAAGGCTGGAGATTTTAATTTCCCAGAACCATTTTTTAGTAACAGAAATTTAAATGGGAAGGTTTTTTGGCATTTAATTAATTTTACATATATATATATTTTTTTAGAAGGGCGCTATATTCCTCCTCATTTAAGAAACCGAGAAGCTACTAAAGGTAGGTCCTCACAAGTAACTTCGTAGGTCTATTTTTTGCCTCCTTTAGAAGTTAGTAAAGCCTAAGGAAAACCAGGCATTTGGGTCGTATGCCGTCTTCTGCTTG
>DDX3XE3sg1.5intron_Change_position_41339015_to_G	AATGATACGGCGACCACCGAGTAATCAGATTGGAAGGCTGGAGATTTTAATTTCCCAGAACCATTTTTTAGTAACAGAAATTTAAATGGGAAGGTTTTTTGGCATTTAATTAATTTTAGATATATATATATTTTTTTAGAAGGGCGCTATATTCCTCCTCATTTAAGAAACCGAGAAGCTACTAAAGGTAGGTCCTCACAAGTAACTTCGTAGGTCTATTTTTTGCCTCCTTTAGAAGTTAGTAAAGCCTAAGGAAAACCAGGCATTTGGGTCGTATGCCGTCTTCTGCTTG
>DDX3XE3sg1.5intron_Change_position_41339016_to_T	AATGATACGGCGACCACCGAGTAATCAGATTGGAAGGCTGGAGATTTTAATTTCCCAGAACCATTTTTTAGTAACAGAAATTTAAATGGGAAGGTTTTTTGGCATTTAATTAATTTTATTTATATATATATTTTTTTAGAAGGGCGCTATATTCCTCCTCATTTAAGAAACCGAGAAGCTACTAAAGGTAGGTCCTCACAAGTAACTTCGTAGGTCTATTTTTTGCCTCCTTTAGAAGTTAGTAAAGCCTAAGGAAAACCAGGCATTTGGGTCGTATGCCGTCTTCTGCTTG
>DDX3XE3sg1.5intron_Change_position_41339016_to_C	AATGATACGGCGACCACCGAGTAATCAGATTGGAAGGCTGGAGATTTTAATTTCCCAGAACCATTTTTTAGTAACAGAAATTTAAATGGGAAGGTTTTTTGGCATTTAATTAATTTTATCTATATATATATTTTTTTAGAAGGGCGCTATATTCCTCCTCATTTAAGAAACCGAGAAGCTACTAAAGGTAGGTCCTCACAAGTAACTTCGTAGGTCTATTTTTTGCCTCCTTTAGAAGTTAGTAAAGCCTAAGGAAAACCAGGCATTTGGGTCGTATGCCGTCTTCTGCTTG
>DDX3XE3sg1.5intron_Change_position_41339016_to_G	AATGATACGGCGACCACCGAGTAATCAGATTGGAAGGCTGGAGATTTTAATTTCCCAGAACCATTTTTTAGTAACAGAAATTTAAATGGGAAGGTTTTTTGGCATTTAATTAATTTTATGTATATATATATTTTTTTAGAAGGGCGCTATATTCCTCCTCATTTAAGAAACCGAGAAGCTACTAAAGGTAGGTCCTCACAAGTAACTTCGTAGGTCTATTTTTTGCCTCCTTTAGAAGTTAGTAAAGCCTAAGGAAAACCAGGCATTTGGGTCGTATGCCGTCTTCTGCTTG
>DDX3XE3sg1.5intron_Change_position_41339017_to_A	AATGATACGGCGACCACCGAGTAATCAGATTGGAAGGCTGGAGATTTTAATTTCCCAGAACCATTTTTTAGTAACAGAAATTTAAATGGGAAGGTTTTTTGGCATTTAATTAATTTTATAAATATATATATTTTTTTAGAAGGGCGCTATATTCCTCCTCATTTAAGAAACCGAGAAGCTACTAAAGGTAGGTCCTCACAAGTAACTTCGTAGGTCTATTTTTTGCCTCCTTTAGAAGTTAGTAAAGCCTAAGGAAAACCAGGCATTTGGGTCGTATGCCGTCTTCTGCTTG
>DDX3XE3sg1.5intron_Change_position_41339017_to_C	AATGATACGGCGACCACCGAGTAATCAGATTGGAAGGCTGGAGATTTTAATTTCCCAGAACCATTTTTTAGTAACAGAAATTTAAATGGGAAGGTTTTTTGGCATTTAATTAATTTTATACATATATATATTTTTTTAGAAGGGCGCTATATTCCTCCTCATTTAAGAAACCGAGAAGCTACTAAAGGTAGGTCCTCACAAGTAACTTCGTAGGTCTATTTTTTGCCTCCTTTAGAAGTTAGTAAAGCCTAAGGAAAACCAGGCATTTGGGTCGTATGCCGTCTTCTGCTTG
>DDX3XE3sg1.5intron_Change_position_41339017_to_G	AATGATACGGCGACCACCGAGTAATCAGATTGGAAGGCTGGAGATTTTAATTTCCCAGAACCATTTTTTAGTAACAGAAATTTAAATGGGAAGGTTTTTTGGCATTTAATTAATTTTATAGATATATATATTTTTTTAGAAGGGCGCTATATTCCTCCTCATTTAAGAAACCGAGAAGCTACTAAAGGTAGGTCCTCACAAGTAACTTCGTAGGTCTATTTTTTGCCTCCTTTAGAAGTTAGTAAAGCCTAAGGAAAACCAGGCATTTGGGTCGTATGCCGTCTTCTGCTTG
>DDX3XE3sg1.5intron_Change_position_41339018_to_T	AATGATACGGCGACCACCGAGTAATCAGATTGGAAGGCTGGAGATTTTAATTTCCCAGAACCATTTTTTAGTAACAGAAATTTAAATGGGAAGGTTTTTTGGCATTTAATTAATTTTATATTTATATATATTTTTTTAGAAGGGCGCTATATTCCTCCTCATTTAAGAAACCGAGAAGCTACTAAAGGTAGGTCCTCACAAGTAACTTCGTAGGTCTATTTTTTGCCTCCTTTAGAAGTTAGTAAAGCCTAAGGAAAACCAGGCATTTGGGTCGTATGCCGTCTTCTGCTTG
>DDX3XE3sg1.5intron_Change_position_41339018_to_C	AATGATACGGCGACCACCGAGTAATCAGATTGGAAGGCTGGAGATTTTAATTTCCCAGAACCATTTTTTAGTAACAGAAATTTAAATGGGAAGGTTTTTTGGCATTTAATTAATTTTATATCTATATATATTTTTTTAGAAGGGCGCTATATTCCTCCTCATTTAAGAAACCGAGAAGCTACTAAAGGTAGGTCCTCACAAGTAACTTCGTAGGTCTATTTTTTGCCTCCTTTAGAAGTTAGTAAAGCCTAAGGAAAACCAGGCATTTGGGTCGTATGCCGTCTTCTGCTTG
>DDX3XE3sg1.5intron_Change_position_41339018_to_G	AATGATACGGCGACCACCGAGTAATCAGATTGGAAGGCTGGAGATTTTAATTTCCCAGAACCATTTTTTAGTAACAGAAATTTAAATGGGAAGGTTTTTTGGCATTTAATTAATTTTATATGTATATATATTTTTTTAGAAGGGCGCTATATTCCTCCTCATTTAAGAAACCGAGAAGCTACTAAAGGTAGGTCCTCACAAGTAACTTCGTAGGTCTATTTTTTGCCTCCTTTAGAAGTTAGTAAAGCCTAAGGAAAACCAGGCATTTGGGTCGTATGCCGTCTTCTGCTTG
>DDX3XE3sg1.5intron_Change_position_41339019_to_A	AATGATACGGCGACCACCGAGTAATCAGATTGGAAGGCTGGAGATTTTAATTTCCCAGAACCATTTTTTAGTAACAGAAATTTAAATGGGAAGGTTTTTTGGCATTTAATTAATTTTATATAAATATATATTTTTTTAGAAGGGCGCTATATTCCTCCTCATTTAAGAAACCGAGAAGCTACTAAAGGTAGGTCCTCACAAGTAACTTCGTAGGTCTATTTTTTGCCTCCTTTAGAAGTTAGTAAAGCCTAAGGAAAACCAGGCATTTGGGTCGTATGCCGTCTTCTGCTTG
>DDX3XE3sg1.5intron_Change_position_41339019_to_C	AATGATACGGCGACCACCGAGTAATCAGATTGGAAGGCTGGAGATTTTAATTTCCCAGAACCATTTTTTAGTAACAGAAATTTAAATGGGAAGGTTTTTTGGCATTTAATTAATTTTATATACATATATATTTTTTTAGAAGGGCGCTATATTCCTCCTCATTTAAGAAACCGAGAAGCTACTAAAGGTAGGTCCTCACAAGTAACTTCGTAGGTCTATTTTTTGCCTCCTTTAGAAGTTAGTAAAGCCTAAGGAAAACCAGGCATTTGGGTCGTATGCCGTCTTCTGCTTG
>DDX3XE3sg1.5intron_Change_position_41339019_to_G	AATGATACGGCGACCACCGAGTAATCAGATTGGAAGGCTGGAGATTTTAATTTCCCAGAACCATTTTTTAGTAACAGAAATTTAAATGGGAAGGTTTTTTGGCATTTAATTAATTTTATATAGATATATATTTTTTTAGAAGGGCGCTATATTCCTCCTCATTTAAGAAACCGAGAAGCTACTAAAGGTAGGTCCTCACAAGTAACTTCGTAGGTCTATTTTTTGCCTCCTTTAGAAGTTAGTAAAGCCTAAGGAAAACCAGGCATTTGGGTCGTATGCCGTCTTCTGCTTG
>DDX3XE3sg1.5intron_Change_position_41339020_to_T	AATGATACGGCGACCACCGAGTAATCAGATTGGAAGGCTGGAGATTTTAATTTCCCAGAACCATTTTTTAGTAACAGAAATTTAAATGGGAAGGTTTTTTGGCATTTAATTAATTTTATATATTTATATATTTTTTTAGAAGGGCGCTATATTCCTCCTCATTTAAGAAACCGAGAAGCTACTAAAGGTAGGTCCTCACAAGTAACTTCGTAGGTCTATTTTTTGCCTCCTTTAGAAGTTAGTAAAGCCTAAGGAAAACCAGGCATTTGGGTCGTATGCCGTCTTCTGCTTG
>DDX3XE3sg1.5intron_Change_position_41339020_to_C	AATGATACGGCGACCACCGAGTAATCAGATTGGAAGGCTGGAGATTTTAATTTCCCAGAACCATTTTTTAGTAACAGAAATTTAAATGGGAAGGTTTTTTGGCATTTAATTAATTTTATATATCTATATATTTTTTTAGAAGGGCGCTATATTCCTCCTCATTTAAGAAACCGAGAAGCTACTAAAGGTAGGTCCTCACAAGTAACTTCGTAGGTCTATTTTTTGCCTCCTTTAGAAGTTAGTAAAGCCTAAGGAAAACCAGGCATTTGGGTCGTATGCCGTCTTCTGCTTG
>DDX3XE3sg1.5intron_Change_position_41339020_to_G	AATGATACGGCGACCACCGAGTAATCAGATTGGAAGGCTGGAGATTTTAATTTCCCAGAACCATTTTTTAGTAACAGAAATTTAAATGGGAAGGTTTTTTGGCATTTAATTAATTTTATATATGTATATATTTTTTTAGAAGGGCGCTATATTCCTCCTCATTTAAGAAACCGAGAAGCTACTAAAGGTAGGTCCTCACAAGTAACTTCGTAGGTCTATTTTTTGCCTCCTTTAGAAGTTAGTAAAGCCTAAGGAAAACCAGGCATTTGGGTCGTATGCCGTCTTCTGCTTG
>DDX3XE3sg1.5intron_Change_position_41339021_to_A	AATGATACGGCGACCACCGAGTAATCAGATTGGAAGGCTGGAGATTTTAATTTCCCAGAACCATTTTTTAGTAACAGAAATTTAAATGGGAAGGTTTTTTGGCATTTAATTAATTTTATATATAAATATATTTTTTTAGAAGGGCGCTATATTCCTCCTCATTTAAGAAACCGAGAAGCTACTAAAGGTAGGTCCTCACAAGTAACTTCGTAGGTCTATTTTTTGCCTCCTTTAGAAGTTAGTAAAGCCTAAGGAAAACCAGGCATTTGGGTCGTATGCCGTCTTCTGCTTG
>DDX3XE3sg1.5intron_Change_position_41339021_to_C	AATGATACGGCGACCACCGAGTAATCAGATTGGAAGGCTGGAGATTTTAATTTCCCAGAACCATTTTTTAGTAACAGAAATTTAAATGGGAAGGTTTTTTGGCATTTAATTAATTTTATATATACATATATTTTTTTAGAAGGGCGCTATATTCCTCCTCATTTAAGAAACCGAGAAGCTACTAAAGGTAGGTCCTCACAAGTAACTTCGTAGGTCTATTTTTTGCCTCCTTTAGAAGTTAGTAAAGCCTAAGGAAAACCAGGCATTTGGGTCGTATGCCGTCTTCTGCTTG
>DDX3XE3sg1.5intron_Change_position_41339021_to_G	AATGATACGGCGACCACCGAGTAATCAGATTGGAAGGCTGGAGATTTTAATTTCCCAGAACCATTTTTTAGTAACAGAAATTTAAATGGGAAGGTTTTTTGGCATTTAATTAATTTTATATATAGATATATTTTTTTAGAAGGGCGCTATATTCCTCCTCATTTAAGAAACCGAGAAGCTACTAAAGGTAGGTCCTCACAAGTAACTTCGTAGGTCTATTTTTTGCCTCCTTTAGAAGTTAGTAAAGCCTAAGGAAAACCAGGCATTTGGGTCGTATGCCGTCTTCTGCTTG
>DDX3XE3sg1.5intron_Change_position_41339022_to_T	AATGATACGGCGACCACCGAGTAATCAGATTGGAAGGCTGGAGATTTTAATTTCCCAGAACCATTTTTTAGTAACAGAAATTTAAATGGGAAGGTTTTTTGGCATTTAATTAATTTTATATATATTTATATTTTTTTAGAAGGGCGCTATATTCCTCCTCATTTAAGAAACCGAGAAGCTACTAAAGGTAGGTCCTCACAAGTAACTTCGTAGGTCTATTTTTTGCCTCCTTTAGAAGTTAGTAAAGCCTAAGGAAAACCAGGCATTTGGGTCGTATGCCGTCTTCTGCTTG
>DDX3XE3sg1.5intron_Change_position_41339022_to_C	AATGATACGGCGACCACCGAGTAATCAGATTGGAAGGCTGGAGATTTTAATTTCCCAGAACCATTTTTTAGTAACAGAAATTTAAATGGGAAGGTTTTTTGGCATTTAATTAATTTTATATATATCTATATTTTTTTAGAAGGGCGCTATATTCCTCCTCATTTAAGAAACCGAGAAGCTACTAAAGGTAGGTCCTCACAAGTAACTTCGTAGGTCTATTTTTTGCCTCCTTTAGAAGTTAGTAAAGCCTAAGGAAAACCAGGCATTTGGGTCGTATGCCGTCTTCTGCTTG
>DDX3XE3sg1.5intron_Change_position_41339022_to_G	AATGATACGGCGACCACCGAGTAATCAGATTGGAAGGCTGGAGATTTTAATTTCCCAGAACCATTTTTTAGTAACAGAAATTTAAATGGGAAGGTTTTTTGGCATTTAATTAATTTTATATATATGTATATTTTTTTAGAAGGGCGCTATATTCCTCCTCATTTAAGAAACCGAGAAGCTACTAAAGGTAGGTCCTCACAAGTAACTTCGTAGGTCTATTTTTTGCCTCCTTTAGAAGTTAGTAAAGCCTAAGGAAAACCAGGCATTTGGGTCGTATGCCGTCTTCTGCTTG
>DDX3XE3sg1.5intron_Change_position_41339023_to_A	AATGATACGGCGACCACCGAGTAATCAGATTGGAAGGCTGGAGATTTTAATTTCCCAGAACCATTTTTTAGTAACAGAAATTTAAATGGGAAGGTTTTTTGGCATTTAATTAATTTTATATATATAAATATTTTTTTAGAAGGGCGCTATATTCCTCCTCATTTAAGAAACCGAGAAGCTACTAAAGGTAGGTCCTCACAAGTAACTTCGTAGGTCTATTTTTTGCCTCCTTTAGAAGTTAGTAAAGCCTAAGGAAAACCAGGCATTTGGGTCGTATGCCGTCTTCTGCTTG
>DDX3XE3sg1.5intron_Change_position_41339023_to_C	AATGATACGGCGACCACCGAGTAATCAGATTGGAAGGCTGGAGATTTTAATTTCCCAGAACCATTTTTTAGTAACAGAAATTTAAATGGGAAGGTTTTTTGGCATTTAATTAATTTTATATATATACATATTTTTTTAGAAGGGCGCTATATTCCTCCTCATTTAAGAAACCGAGAAGCTACTAAAGGTAGGTCCTCACAAGTAACTTCGTAGGTCTATTTTTTGCCTCCTTTAGAAGTTAGTAAAGCCTAAGGAAAACCAGGCATTTGGGTCGTATGCCGTCTTCTGCTTG
>DDX3XE3sg1.5intron_Change_position_41339023_to_G	AATGATACGGCGACCACCGAGTAATCAGATTGGAAGGCTGGAGATTTTAATTTCCCAGAACCATTTTTTAGTAACAGAAATTTAAATGGGAAGGTTTTTTGGCATTTAATTAATTTTATATATATAGATATTTTTTTAGAAGGGCGCTATATTCCTCCTCATTTAAGAAACCGAGAAGCTACTAAAGGTAGGTCCTCACAAGTAACTTCGTAGGTCTATTTTTTGCCTCCTTTAGAAGTTAGTAAAGCCTAAGGAAAACCAGGCATTTGGGTCGTATGCCGTCTTCTGCTTG
>DDX3XE3sg1.5intron_Change_position_41339024_to_T	AATGATACGGCGACCACCGAGTAATCAGATTGGAAGGCTGGAGATTTTAATTTCCCAGAACCATTTTTTAGTAACAGAAATTTAAATGGGAAGGTTTTTTGGCATTTAATTAATTTTATATATATATTTATTTTTTTAGAAGGGCGCTATATTCCTCCTCATTTAAGAAACCGAGAAGCTACTAAAGGTAGGTCCTCACAAGTAACTTCGTAGGTCTATTTTTTGCCTCCTTTAGAAGTTAGTAAAGCCTAAGGAAAACCAGGCATTTGGGTCGTATGCCGTCTTCTGCTTG
>DDX3XE3sg1.5intron_Change_position_41339024_to_C	AATGATACGGCGACCACCGAGTAATCAGATTGGAAGGCTGGAGATTTTAATTTCCCAGAACCATTTTTTAGTAACAGAAATTTAAATGGGAAGGTTTTTTGGCATTTAATTAATTTTATATATATATCTATTTTTTTAGAAGGGCGCTATATTCCTCCTCATTTAAGAAACCGAGAAGCTACTAAAGGTAGGTCCTCACAAGTAACTTCGTAGGTCTATTTTTTGCCTCCTTTAGAAGTTAGTAAAGCCTAAGGAAAACCAGGCATTTGGGTCGTATGCCGTCTTCTGCTTG
>DDX3XE3sg1.5intron_Change_position_41339024_to_G	AATGATACGGCGACCACCGAGTAATCAGATTGGAAGGCTGGAGATTTTAATTTCCCAGAACCATTTTTTAGTAACAGAAATTTAAATGGGAAGGTTTTTTGGCATTTAATTAATTTTATATATATATGTATTTTTTTAGAAGGGCGCTATATTCCTCCTCATTTAAGAAACCGAGAAGCTACTAAAGGTAGGTCCTCACAAGTAACTTCGTAGGTCTATTTTTTGCCTCCTTTAGAAGTTAGTAAAGCCTAAGGAAAACCAGGCATTTGGGTCGTATGCCGTCTTCTGCTTG
>DDX3XE3sg1.5intron_Change_position_41339025_to_A	AATGATACGGCGACCACCGAGTAATCAGATTGGAAGGCTGGAGATTTTAATTTCCCAGAACCATTTTTTAGTAACAGAAATTTAAATGGGAAGGTTTTTTGGCATTTAATTAATTTTATATATATATAAATTTTTTTAGAAGGGCGCTATATTCCTCCTCATTTAAGAAACCGAGAAGCTACTAAAGGTAGGTCCTCACAAGTAACTTCGTAGGTCTATTTTTTGCCTCCTTTAGAAGTTAGTAAAGCCTAAGGAAAACCAGGCATTTGGGTCGTATGCCGTCTTCTGCTTG
>DDX3XE3sg1.5intron_Change_position_41339025_to_C	AATGATACGGCGACCACCGAGTAATCAGATTGGAAGGCTGGAGATTTTAATTTCCCAGAACCATTTTTTAGTAACAGAAATTTAAATGGGAAGGTTTTTTGGCATTTAATTAATTTTATATATATATACATTTTTTTAGAAGGGCGCTATATTCCTCCTCATTTAAGAAACCGAGAAGCTACTAAAGGTAGGTCCTCACAAGTAACTTCGTAGGTCTATTTTTTGCCTCCTTTAGAAGTTAGTAAAGCCTAAGGAAAACCAGGCATTTGGGTCGTATGCCGTCTTCTGCTTG
>DDX3XE3sg1.5intron_Change_position_41339025_to_G	AATGATACGGCGACCACCGAGTAATCAGATTGGAAGGCTGGAGATTTTAATTTCCCAGAACCATTTTTTAGTAACAGAAATTTAAATGGGAAGGTTTTTTGGCATTTAATTAATTTTATATATATATAGATTTTTTTAGAAGGGCGCTATATTCCTCCTCATTTAAGAAACCGAGAAGCTACTAAAGGTAGGTCCTCACAAGTAACTTCGTAGGTCTATTTTTTGCCTCCTTTAGAAGTTAGTAAAGCCTAAGGAAAACCAGGCATTTGGGTCGTATGCCGTCTTCTGCTTG
>DDX3XE3sg1.5intron_Change_position_41339026_to_T	AATGATACGGCGACCACCGAGTAATCAGATTGGAAGGCTGGAGATTTTAATTTCCCAGAACCATTTTTTAGTAACAGAAATTTAAATGGGAAGGTTTTTTGGCATTTAATTAATTTTATATATATATATTTTTTTTTAGAAGGGCGCTATATTCCTCCTCATTTAAGAAACCGAGAAGCTACTAAAGGTAGGTCCTCACAAGTAACTTCGTAGGTCTATTTTTTGCCTCCTTTAGAAGTTAGTAAAGCCTAAGGAAAACCAGGCATTTGGGTCGTATGCCGTCTTCTGCTTG
>DDX3XE3sg1.5intron_Change_position_41339026_to_C	AATGATACGGCGACCACCGAGTAATCAGATTGGAAGGCTGGAGATTTTAATTTCCCAGAACCATTTTTTAGTAACAGAAATTTAAATGGGAAGGTTTTTTGGCATTTAATTAATTTTATATATATATATCTTTTTTTAGAAGGGCGCTATATTCCTCCTCATTTAAGAAACCGAGAAGCTACTAAAGGTAGGTCCTCACAAGTAACTTCGTAGGTCTATTTTTTGCCTCCTTTAGAAGTTAGTAAAGCCTAAGGAAAACCAGGCATTTGGGTCGTATGCCGTCTTCTGCTTG
>DDX3XE3sg1.5intron_Change_position_41339026_to_G	AATGATACGGCGACCACCGAGTAATCAGATTGGAAGGCTGGAGATTTTAATTTCCCAGAACCATTTTTTAGTAACAGAAATTTAAATGGGAAGGTTTTTTGGCATTTAATTAATTTTATATATATATATGTTTTTTTAGAAGGGCGCTATATTCCTCCTCATTTAAGAAACCGAGAAGCTACTAAAGGTAGGTCCTCACAAGTAACTTCGTAGGTCTATTTTTTGCCTCCTTTAGAAGTTAGTAAAGCCTAAGGAAAACCAGGCATTTGGGTCGTATGCCGTCTTCTGCTTG
>DDX3XE3sg1.5intron_Change_position_41339027_to_A	AATGATACGGCGACCACCGAGTAATCAGATTGGAAGGCTGGAGATTTTAATTTCCCAGAACCATTTTTTAGTAACAGAAATTTAAATGGGAAGGTTTTTTGGCATTTAATTAATTTTATATATATATATAATTTTTTAGAAGGGCGCTATATTCCTCCTCATTTAAGAAACCGAGAAGCTACTAAAGGTAGGTCCTCACAAGTAACTTCGTAGGTCTATTTTTTGCCTCCTTTAGAAGTTAGTAAAGCCTAAGGAAAACCAGGCATTTGGGTCGTATGCCGTCTTCTGCTTG
>DDX3XE3sg1.5intron_Change_position_41339027_to_C	AATGATACGGCGACCACCGAGTAATCAGATTGGAAGGCTGGAGATTTTAATTTCCCAGAACCATTTTTTAGTAACAGAAATTTAAATGGGAAGGTTTTTTGGCATTTAATTAATTTTATATATATATATACTTTTTTAGAAGGGCGCTATATTCCTCCTCATTTAAGAAACCGAGAAGCTACTAAAGGTAGGTCCTCACAAGTAACTTCGTAGGTCTATTTTTTGCCTCCTTTAGAAGTTAGTAAAGCCTAAGGAAAACCAGGCATTTGGGTCGTATGCCGTCTTCTGCTTG
>DDX3XE3sg1.5intron_Change_position_41339027_to_G	AATGATACGGCGACCACCGAGTAATCAGATTGGAAGGCTGGAGATTTTAATTTCCCAGAACCATTTTTTAGTAACAGAAATTTAAATGGGAAGGTTTTTTGGCATTTAATTAATTTTATATATATATATAGTTTTTTAGAAGGGCGCTATATTCCTCCTCATTTAAGAAACCGAGAAGCTACTAAAGGTAGGTCCTCACAAGTAACTTCGTAGGTCTATTTTTTGCCTCCTTTAGAAGTTAGTAAAGCCTAAGGAAAACCAGGCATTTGGGTCGTATGCCGTCTTCTGCTTG
>DDX3XE3sg1.5intron_Change_position_41339028_to_A	AATGATACGGCGACCACCGAGTAATCAGATTGGAAGGCTGGAGATTTTAATTTCCCAGAACCATTTTTTAGTAACAGAAATTTAAATGGGAAGGTTTTTTGGCATTTAATTAATTTTATATATATATATATATTTTTAGAAGGGCGCTATATTCCTCCTCATTTAAGAAACCGAGAAGCTACTAAAGGTAGGTCCTCACAAGTAACTTCGTAGGTCTATTTTTTGCCTCCTTTAGAAGTTAGTAAAGCCTAAGGAAAACCAGGCATTTGGGTCGTATGCCGTCTTCTGCTTG
>DDX3XE3sg1.5intron_Change_position_41339028_to_C	AATGATACGGCGACCACCGAGTAATCAGATTGGAAGGCTGGAGATTTTAATTTCCCAGAACCATTTTTTAGTAACAGAAATTTAAATGGGAAGGTTTTTTGGCATTTAATTAATTTTATATATATATATATCTTTTTAGAAGGGCGCTATATTCCTCCTCATTTAAGAAACCGAGAAGCTACTAAAGGTAGGTCCTCACAAGTAACTTCGTAGGTCTATTTTTTGCCTCCTTTAGAAGTTAGTAAAGCCTAAGGAAAACCAGGCATTTGGGTCGTATGCCGTCTTCTGCTTG
>DDX3XE3sg1.5intron_Change_position_41339028_to_G	AATGATACGGCGACCACCGAGTAATCAGATTGGAAGGCTGGAGATTTTAATTTCCCAGAACCATTTTTTAGTAACAGAAATTTAAATGGGAAGGTTTTTTGGCATTTAATTAATTTTATATATATATATATGTTTTTAGAAGGGCGCTATATTCCTCCTCATTTAAGAAACCGAGAAGCTACTAAAGGTAGGTCCTCACAAGTAACTTCGTAGGTCTATTTTTTGCCTCCTTTAGAAGTTAGTAAAGCCTAAGGAAAACCAGGCATTTGGGTCGTATGCCGTCTTCTGCTTG
>DDX3XE3sg1.5intron_Change_position_41339029_to_A	AATGATACGGCGACCACCGAGTAATCAGATTGGAAGGCTGGAGATTTTAATTTCCCAGAACCATTTTTTAGTAACAGAAATTTAAATGGGAAGGTTTTTTGGCATTTAATTAATTTTATATATATATATATTATTTTAGAAGGGCGCTATATTCCTCCTCATTTAAGAAACCGAGAAGCTACTAAAGGTAGGTCCTCACAAGTAACTTCGTAGGTCTATTTTTTGCCTCCTTTAGAAGTTAGTAAAGCCTAAGGAAAACCAGGCATTTGGGTCGTATGCCGTCTTCTGCTTG
>DDX3XE3sg1.5intron_Change_position_41339029_to_C	AATGATACGGCGACCACCGAGTAATCAGATTGGAAGGCTGGAGATTTTAATTTCCCAGAACCATTTTTTAGTAACAGAAATTTAAATGGGAAGGTTTTTTGGCATTTAATTAATTTTATATATATATATATTCTTTTAGAAGGGCGCTATATTCCTCCTCATTTAAGAAACCGAGAAGCTACTAAAGGTAGGTCCTCACAAGTAACTTCGTAGGTCTATTTTTTGCCTCCTTTAGAAGTTAGTAAAGCCTAAGGAAAACCAGGCATTTGGGTCGTATGCCGTCTTCTGCTTG
>DDX3XE3sg1.5intron_Change_position_41339029_to_G	AATGATACGGCGACCACCGAGTAATCAGATTGGAAGGCTGGAGATTTTAATTTCCCAGAACCATTTTTTAGTAACAGAAATTTAAATGGGAAGGTTTTTTGGCATTTAATTAATTTTATATATATATATATTGTTTTAGAAGGGCGCTATATTCCTCCTCATTTAAGAAACCGAGAAGCTACTAAAGGTAGGTCCTCACAAGTAACTTCGTAGGTCTATTTTTTGCCTCCTTTAGAAGTTAGTAAAGCCTAAGGAAAACCAGGCATTTGGGTCGTATGCCGTCTTCTGCTTG
>DDX3XE3sg1.5intron_Change_position_41339030_to_A	AATGATACGGCGACCACCGAGTAATCAGATTGGAAGGCTGGAGATTTTAATTTCCCAGAACCATTTTTTAGTAACAGAAATTTAAATGGGAAGGTTTTTTGGCATTTAATTAATTTTATATATATATATATTTATTTAGAAGGGCGCTATATTCCTCCTCATTTAAGAAACCGAGAAGCTACTAAAGGTAGGTCCTCACAAGTAACTTCGTAGGTCTATTTTTTGCCTCCTTTAGAAGTTAGTAAAGCCTAAGGAAAACCAGGCATTTGGGTCGTATGCCGTCTTCTGCTTG
>DDX3XE3sg1.5intron_Change_position_41339030_to_C	AATGATACGGCGACCACCGAGTAATCAGATTGGAAGGCTGGAGATTTTAATTTCCCAGAACCATTTTTTAGTAACAGAAATTTAAATGGGAAGGTTTTTTGGCATTTAATTAATTTTATATATATATATATTTCTTTAGAAGGGCGCTATATTCCTCCTCATTTAAGAAACCGAGAAGCTACTAAAGGTAGGTCCTCACAAGTAACTTCGTAGGTCTATTTTTTGCCTCCTTTAGAAGTTAGTAAAGCCTAAGGAAAACCAGGCATTTGGGTCGTATGCCGTCTTCTGCTTG
>DDX3XE3sg1.5intron_Change_position_41339030_to_G	AATGATACGGCGACCACCGAGTAATCAGATTGGAAGGCTGGAGATTTTAATTTCCCAGAACCATTTTTTAGTAACAGAAATTTAAATGGGAAGGTTTTTTGGCATTTAATTAATTTTATATATATATATATTTGTTTAGAAGGGCGCTATATTCCTCCTCATTTAAGAAACCGAGAAGCTACTAAAGGTAGGTCCTCACAAGTAACTTCGTAGGTCTATTTTTTGCCTCCTTTAGAAGTTAGTAAAGCCTAAGGAAAACCAGGCATTTGGGTCGTATGCCGTCTTCTGCTTG
>DDX3XE3sg1.5intron_Change_position_41339031_to_A	AATGATACGGCGACCACCGAGTAATCAGATTGGAAGGCTGGAGATTTTAATTTCCCAGAACCATTTTTTAGTAACAGAAATTTAAATGGGAAGGTTTTTTGGCATTTAATTAATTTTATATATATATATATTTTATTAGAAGGGCGCTATATTCCTCCTCATTTAAGAAACCGAGAAGCTACTAAAGGTAGGTCCTCACAAGTAACTTCGTAGGTCTATTTTTTGCCTCCTTTAGAAGTTAGTAAAGCCTAAGGAAAACCAGGCATTTGGGTCGTATGCCGTCTTCTGCTTG
>DDX3XE3sg1.5intron_Change_position_41339031_to_C	AATGATACGGCGACCACCGAGTAATCAGATTGGAAGGCTGGAGATTTTAATTTCCCAGAACCATTTTTTAGTAACAGAAATTTAAATGGGAAGGTTTTTTGGCATTTAATTAATTTTATATATATATATATTTTCTTAGAAGGGCGCTATATTCCTCCTCATTTAAGAAACCGAGAAGCTACTAAAGGTAGGTCCTCACAAGTAACTTCGTAGGTCTATTTTTTGCCTCCTTTAGAAGTTAGTAAAGCCTAAGGAAAACCAGGCATTTGGGTCGTATGCCGTCTTCTGCTTG
>DDX3XE3sg1.5intron_Change_position_41339031_to_G	AATGATACGGCGACCACCGAGTAATCAGATTGGAAGGCTGGAGATTTTAATTTCCCAGAACCATTTTTTAGTAACAGAAATTTAAATGGGAAGGTTTTTTGGCATTTAATTAATTTTATATATATATATATTTTGTTAGAAGGGCGCTATATTCCTCCTCATTTAAGAAACCGAGAAGCTACTAAAGGTAGGTCCTCACAAGTAACTTCGTAGGTCTATTTTTTGCCTCCTTTAGAAGTTAGTAAAGCCTAAGGAAAACCAGGCATTTGGGTCGTATGCCGTCTTCTGCTTG
>DDX3XE3sg1.5intron_Change_position_41339032_to_A	AATGATACGGCGACCACCGAGTAATCAGATTGGAAGGCTGGAGATTTTAATTTCCCAGAACCATTTTTTAGTAACAGAAATTTAAATGGGAAGGTTTTTTGGCATTTAATTAATTTTATATATATATATATTTTTATAGAAGGGCGCTATATTCCTCCTCATTTAAGAAACCGAGAAGCTACTAAAGGTAGGTCCTCACAAGTAACTTCGTAGGTCTATTTTTTGCCTCCTTTAGAAGTTAGTAAAGCCTAAGGAAAACCAGGCATTTGGGTCGTATGCCGTCTTCTGCTTG
>DDX3XE3sg1.5intron_Change_position_41339032_to_C	AATGATACGGCGACCACCGAGTAATCAGATTGGAAGGCTGGAGATTTTAATTTCCCAGAACCATTTTTTAGTAACAGAAATTTAAATGGGAAGGTTTTTTGGCATTTAATTAATTTTATATATATATATATTTTTCTAGAAGGGCGCTATATTCCTCCTCATTTAAGAAACCGAGAAGCTACTAAAGGTAGGTCCTCACAAGTAACTTCGTAGGTCTATTTTTTGCCTCCTTTAGAAGTTAGTAAAGCCTAAGGAAAACCAGGCATTTGGGTCGTATGCCGTCTTCTGCTTG
>DDX3XE3sg1.5intron_Change_position_41339032_to_G	AATGATACGGCGACCACCGAGTAATCAGATTGGAAGGCTGGAGATTTTAATTTCCCAGAACCATTTTTTAGTAACAGAAATTTAAATGGGAAGGTTTTTTGGCATTTAATTAATTTTATATATATATATATTTTTGTAGAAGGGCGCTATATTCCTCCTCATTTAAGAAACCGAGAAGCTACTAAAGGTAGGTCCTCACAAGTAACTTCGTAGGTCTATTTTTTGCCTCCTTTAGAAGTTAGTAAAGCCTAAGGAAAACCAGGCATTTGGGTCGTATGCCGTCTTCTGCTTG
>DDX3XE3sg1.5intron_Change_position_41339033_to_A	AATGATACGGCGACCACCGAGTAATCAGATTGGAAGGCTGGAGATTTTAATTTCCCAGAACCATTTTTTAGTAACAGAAATTTAAATGGGAAGGTTTTTTGGCATTTAATTAATTTTATATATATATATATTTTTTAAGAAGGGCGCTATATTCCTCCTCATTTAAGAAACCGAGAAGCTACTAAAGGTAGGTCCTCACAAGTAACTTCGTAGGTCTATTTTTTGCCTCCTTTAGAAGTTAGTAAAGCCTAAGGAAAACCAGGCATTTGGGTCGTATGCCGTCTTCTGCTTG
>DDX3XE3sg1.5intron_Change_position_41339033_to_C	AATGATACGGCGACCACCGAGTAATCAGATTGGAAGGCTGGAGATTTTAATTTCCCAGAACCATTTTTTAGTAACAGAAATTTAAATGGGAAGGTTTTTTGGCATTTAATTAATTTTATATATATATATATTTTTTCAGAAGGGCGCTATATTCCTCCTCATTTAAGAAACCGAGAAGCTACTAAAGGTAGGTCCTCACAAGTAACTTCGTAGGTCTATTTTTTGCCTCCTTTAGAAGTTAGTAAAGCCTAAGGAAAACCAGGCATTTGGGTCGTATGCCGTCTTCTGCTTG
>DDX3XE3sg1.5intron_Change_position_41339033_to_G	AATGATACGGCGACCACCGAGTAATCAGATTGGAAGGCTGGAGATTTTAATTTCCCAGAACCATTTTTTAGTAACAGAAATTTAAATGGGAAGGTTTTTTGGCATTTAATTAATTTTATATATATATATATTTTTTGAGAAGGGCGCTATATTCCTCCTCATTTAAGAAACCGAGAAGCTACTAAAGGTAGGTCCTCACAAGTAACTTCGTAGGTCTATTTTTTGCCTCCTTTAGAAGTTAGTAAAGCCTAAGGAAAACCAGGCATTTGGGTCGTATGCCGTCTTCTGCTTG
>DDX3XE3sg1.5intron_Change_position_41339034_to_T	AATGATACGGCGACCACCGAGTAATCAGATTGGAAGGCTGGAGATTTTAATTTCCCAGAACCATTTTTTAGTAACAGAAATTTAAATGGGAAGGTTTTTTGGCATTTAATTAATTTTATATATATATATATTTTTTTTGAAGGGCGCTATATTCCTCCTCATTTAAGAAACCGAGAAGCTACTAAAGGTAGGTCCTCACAAGTAACTTCGTAGGTCTATTTTTTGCCTCCTTTAGAAGTTAGTAAAGCCTAAGGAAAACCAGGCATTTGGGTCGTATGCCGTCTTCTGCTTG
>DDX3XE3sg1.5intron_Change_position_41339034_to_C	AATGATACGGCGACCACCGAGTAATCAGATTGGAAGGCTGGAGATTTTAATTTCCCAGAACCATTTTTTAGTAACAGAAATTTAAATGGGAAGGTTTTTTGGCATTTAATTAATTTTATATATATATATATTTTTTTCGAAGGGCGCTATATTCCTCCTCATTTAAGAAACCGAGAAGCTACTAAAGGTAGGTCCTCACAAGTAACTTCGTAGGTCTATTTTTTGCCTCCTTTAGAAGTTAGTAAAGCCTAAGGAAAACCAGGCATTTGGGTCGTATGCCGTCTTCTGCTTG
>DDX3XE3sg1.5intron_Change_position_41339034_to_G	AATGATACGGCGACCACCGAGTAATCAGATTGGAAGGCTGGAGATTTTAATTTCCCAGAACCATTTTTTAGTAACAGAAATTTAAATGGGAAGGTTTTTTGGCATTTAATTAATTTTATATATATATATATTTTTTTGGAAGGGCGCTATATTCCTCCTCATTTAAGAAACCGAGAAGCTACTAAAGGTAGGTCCTCACAAGTAACTTCGTAGGTCTATTTTTTGCCTCCTTTAGAAGTTAGTAAAGCCTAAGGAAAACCAGGCATTTGGGTCGTATGCCGTCTTCTGCTTG
>DDX3XE3sg1.5intron_Change_position_41339035_to_A	AATGATACGGCGACCACCGAGTAATCAGATTGGAAGGCTGGAGATTTTAATTTCCCAGAACCATTTTTTAGTAACAGAAATTTAAATGGGAAGGTTTTTTGGCATTTAATTAATTTTATATATATATATATTTTTTTAAAAGGGCGCTATATTCCTCCTCATTTAAGAAACCGAGAAGCTACTAAAGGTAGGTCCTCACAAGTAACTTCGTAGGTCTATTTTTTGCCTCCTTTAGAAGTTAGTAAAGCCTAAGGAAAACCAGGCATTTGGGTCGTATGCCGTCTTCTGCTTG
>DDX3XE3sg1.5intron_Change_position_41339035_to_T	AATGATACGGCGACCACCGAGTAATCAGATTGGAAGGCTGGAGATTTTAATTTCCCAGAACCATTTTTTAGTAACAGAAATTTAAATGGGAAGGTTTTTTGGCATTTAATTAATTTTATATATATATATATTTTTTTATAAGGGCGCTATATTCCTCCTCATTTAAGAAACCGAGAAGCTACTAAAGGTAGGTCCTCACAAGTAACTTCGTAGGTCTATTTTTTGCCTCCTTTAGAAGTTAGTAAAGCCTAAGGAAAACCAGGCATTTGGGTCGTATGCCGTCTTCTGCTTG
>DDX3XE3sg1.5intron_Change_position_41339035_to_C	AATGATACGGCGACCACCGAGTAATCAGATTGGAAGGCTGGAGATTTTAATTTCCCAGAACCATTTTTTAGTAACAGAAATTTAAATGGGAAGGTTTTTTGGCATTTAATTAATTTTATATATATATATATTTTTTTACAAGGGCGCTATATTCCTCCTCATTTAAGAAACCGAGAAGCTACTAAAGGTAGGTCCTCACAAGTAACTTCGTAGGTCTATTTTTTGCCTCCTTTAGAAGTTAGTAAAGCCTAAGGAAAACCAGGCATTTGGGTCGTATGCCGTCTTCTGCTTG
>DDX3XE3sg1.3intron_twodelete_position_41339084	AATGATACGGCGACCACCGAGTAATCAGATTGGAAGGCTGGAGATTTTAATTTCCCAGAACCATTTTTTAGTAACAGAAATTTAAATGGGAAGGTTTTTTGGCATTTAATTAATTTTATATATATATATATTTTTTTAGAAGGGCGCTATATTCCTCCTCATTTAAGAAACCGAGAAGCTACTAAAGAGGTCCTCACAAGTAACTTCGTAGGTCTATTTTTTGCCTCCTTTAGAAGTTAGTAAAGCCTAAGGAAAACCAGGCATTTGGGTCGTATGCCGTCTTCTGCTTG
>DDX3XE3sg1.3intron_twodelete_position_41339088	AATGATACGGCGACCACCGAGTAATCAGATTGGAAGGCTGGAGATTTTAATTTCCCAGAACCATTTTTTAGTAACAGAAATTTAAATGGGAAGGTTTTTTGGCATTTAATTAATTTTATATATATATATATTTTTTTAGAAGGGCGCTATATTCCTCCTCATTTAAGAAACCGAGAAGCTACTAAAGGTAGCCTCACAAGTAACTTCGTAGGTCTATTTTTTGCCTCCTTTAGAAGTTAGTAAAGCCTAAGGAAAACCAGGCATTTGGGTCGTATGCCGTCTTCTGCTTG
>DDX3XE3sg1.3intron_twodelete_position_41339092	AATGATACGGCGACCACCGAGTAATCAGATTGGAAGGCTGGAGATTTTAATTTCCCAGAACCATTTTTTAGTAACAGAAATTTAAATGGGAAGGTTTTTTGGCATTTAATTAATTTTATATATATATATATTTTTTTAGAAGGGCGCTATATTCCTCCTCATTTAAGAAACCGAGAAGCTACTAAAGGTAGGTCCACAAGTAACTTCGTAGGTCTATTTTTTGCCTCCTTTAGAAGTTAGTAAAGCCTAAGGAAAACCAGGCATTTGGGTCGTATGCCGTCTTCTGCTTG
>DDX3XE3sg1.3intron_twodelete_position_41339094	AATGATACGGCGACCACCGAGTAATCAGATTGGAAGGCTGGAGATTTTAATTTCCCAGAACCATTTTTTAGTAACAGAAATTTAAATGGGAAGGTTTTTTGGCATTTAATTAATTTTATATATATATATATTTTTTTAGAAGGGCGCTATATTCCTCCTCATTTAAGAAACCGAGAAGCTACTAAAGGTAGGTCCTCAAGTAACTTCGTAGGTCTATTTTTTGCCTCCTTTAGAAGTTAGTAAAGCCTAAGGAAAACCAGGCATTTGGGTCGTATGCCGTCTTCTGCTTG
>DDX3XE3sg1.3intron_twodelete_position_41339096	AATGATACGGCGACCACCGAGTAATCAGATTGGAAGGCTGGAGATTTTAATTTCCCAGAACCATTTTTTAGTAACAGAAATTTAAATGGGAAGGTTTTTTGGCATTTAATTAATTTTATATATATATATATTTTTTTAGAAGGGCGCTATATTCCTCCTCATTTAAGAAACCGAGAAGCTACTAAAGGTAGGTCCTCACGTAACTTCGTAGGTCTATTTTTTGCCTCCTTTAGAAGTTAGTAAAGCCTAAGGAAAACCAGGCATTTGGGTCGTATGCCGTCTTCTGCTTG
>DDX3XE3sg1.3intron_twodelete_position_41339090	AATGATACGGCGACCACCGAGTAATCAGATTGGAAGGCTGGAGATTTTAATTTCCCAGAACCATTTTTTAGTAACAGAAATTTAAATGGGAAGGTTTTTTGGCATTTAATTAATTTTATATATATATATATTTTTTTAGAAGGGCGCTATATTCCTCCTCATTTAAGAAACCGAGAAGCTACTAAAGGTAGGTTCACAAGTAACTTCGTAGGTCTATTTTTTGCCTCCTTTAGAAGTTAGTAAAGCCTAAGGAAAACCAGGCATTTGGGTCGTATGCCGTCTTCTGCTTG
>DDX3XE3sg1.3intron_twodelete_position_41339086	AATGATACGGCGACCACCGAGTAATCAGATTGGAAGGCTGGAGATTTTAATTTCCCAGAACCATTTTTTAGTAACAGAAATTTAAATGGGAAGGTTTTTTGGCATTTAATTAATTTTATATATATATATATTTTTTTAGAAGGGCGCTATATTCCTCCTCATTTAAGAAACCGAGAAGCTACTAAAGGTGTCCTCACAAGTAACTTCGTAGGTCTATTTTTTGCCTCCTTTAGAAGTTAGTAAAGCCTAAGGAAAACCAGGCATTTGGGTCGTATGCCGTCTTCTGCTTG
>DDX3XE3sg1.5intron_twodelete_position_41339011	AATGATACGGCGACCACCGAGTAATCAGATTGGAAGGCTGGAGATTTTAATTTCCCAGAACCATTTTTTAGTAACAGAAATTTAAATGGGAAGGTTTTTTGGCATTTAATTAATTATATATATATATATTTTTTTAGAAGGGCGCTATATTCCTCCTCATTTAAGAAACCGAGAAGCTACTAAAGGTAGGTCCTCACAAGTAACTTCGTAGGTCTATTTTTTGCCTCCTTTAGAAGTTAGTAAAGCCTAAGGAAAACCAGGCATTTGGGTCGTATGCCGTCTTCTGCTTG
>DDX3XE3sg1.5intron_twodelete_position_41339027	AATGATACGGCGACCACCGAGTAATCAGATTGGAAGGCTGGAGATTTTAATTTCCCAGAACCATTTTTTAGTAACAGAAATTTAAATGGGAAGGTTTTTTGGCATTTAATTAATTTTATATATATATATATTTTTAGAAGGGCGCTATATTCCTCCTCATTTAAGAAACCGAGAAGCTACTAAAGGTAGGTCCTCACAAGTAACTTCGTAGGTCTATTTTTTGCCTCCTTTAGAAGTTAGTAAAGCCTAAGGAAAACCAGGCATTTGGGTCGTATGCCGTCTTCTGCTTG
>DDX3XE3sg1.5intron_twodelete_position_41339033	AATGATACGGCGACCACCGAGTAATCAGATTGGAAGGCTGGAGATTTTAATTTCCCAGAACCATTTTTTAGTAACAGAAATTTAAATGGGAAGGTTTTTTGGCATTTAATTAATTTTATATATATATATATTTTTTGAAGGGCGCTATATTCCTCCTCATTTAAGAAACCGAGAAGCTACTAAAGGTAGGTCCTCACAAGTAACTTCGTAGGTCTATTTTTTGCCTCCTTTAGAAGTTAGTAAAGCCTAAGGAAAACCAGGCATTTGGGTCGTATGCCGTCTTCTGCTTG
>DDX3XE3sg1.5intron_twodelete_position_41339013	AATGATACGGCGACCACCGAGTAATCAGATTGGAAGGCTGGAGATTTTAATTTCCCAGAACCATTTTTTAGTAACAGAAATTTAAATGGGAAGGTTTTTTGGCATTTAATTAATTTTATATATATATATTTTTTTAGAAGGGCGCTATATTCCTCCTCATTTAAGAAACCGAGAAGCTACTAAAGGTAGGTCCTCACAAGTAACTTCGTAGGTCTATTTTTTGCCTCCTTTAGAAGTTAGTAAAGCCTAAGGAAAACCAGGCATTTGGGTCGTATGCCGTCTTCTGCTTG
>DDX3XE3sg1.exon_inframedelete_position_41339038	AATGATACGGCGACCACCGAGTAATCAGATTGGAAGGCTGGAGATTTTAATTTCCCAGAACCATTTTTTAGTAACAGAAATTTAAATGGGAAGGTTTTTTGGCATTTAATTAATTTTATATATATATATATTTTTTTAGAACGCTATATTCCTCCTCATTTAAGAAACCGAGAAGCTACTAAAGGTAGGTCCTCACAAGTAACTTCGTAGGTCTATTTTTTGCCTCCTTTAGAAGTTAGTAAAGCCTAAGGAAAACCAGGCATTTGGGTCGTATGCCGTCTTCTGCTTG
>DDX3XE3sg1.exon_inframedelete_position_41339044	AATGATACGGCGACCACCGAGTAATCAGATTGGAAGGCTGGAGATTTTAATTTCCCAGAACCATTTTTTAGTAACAGAAATTTAAATGGGAAGGTTTTTTGGCATTTAATTAATTTTATATATATATATATTTTTTTAGAAGGGCGCATTCCTCCTCATTTAAGAAACCGAGAAGCTACTAAAGGTAGGTCCTCACAAGTAACTTCGTAGGTCTATTTTTTGCCTCCTTTAGAAGTTAGTAAAGCCTAAGGAAAACCAGGCATTTGGGTCGTATGCCGTCTTCTGCTTG
>DDX3XE3sg1.exon_inframedelete_position_41339050	AATGATACGGCGACCACCGAGTAATCAGATTGGAAGGCTGGAGATTTTAATTTCCCAGAACCATTTTTTAGTAACAGAAATTTAAATGGGAAGGTTTTTTGGCATTTAATTAATTTTATATATATATATATTTTTTTAGAAGGGCGCTATATTCCTCATTTAAGAAACCGAGAAGCTACTAAAGGTAGGTCCTCACAAGTAACTTCGTAGGTCTATTTTTTGCCTCCTTTAGAAGTTAGTAAAGCCTAAGGAAAACCAGGCATTTGGGTCGTATGCCGTCTTCTGCTTG
>DDX3XE3sg1.exon_inframedelete_position_41339059	AATGATACGGCGACCACCGAGTAATCAGATTGGAAGGCTGGAGATTTTAATTTCCCAGAACCATTTTTTAGTAACAGAAATTTAAATGGGAAGGTTTTTTGGCATTTAATTAATTTTATATATATATATATTTTTTTAGAAGGGCGCTATATTCCTCCTCATAGAAACCGAGAAGCTACTAAAGGTAGGTCCTCACAAGTAACTTCGTAGGTCTATTTTTTGCCTCCTTTAGAAGTTAGTAAAGCCTAAGGAAAACCAGGCATTTGGGTCGTATGCCGTCTTCTGCTTG
>DDX3XE3sg1.exon_inframedelete_position_41339062	AATGATACGGCGACCACCGAGTAATCAGATTGGAAGGCTGGAGATTTTAATTTCCCAGAACCATTTTTTAGTAACAGAAATTTAAATGGGAAGGTTTTTTGGCATTTAATTAATTTTATATATATATATATTTTTTTAGAAGGGCGCTATATTCCTCCTCATTTAAACCGAGAAGCTACTAAAGGTAGGTCCTCACAAGTAACTTCGTAGGTCTATTTTTTGCCTCCTTTAGAAGTTAGTAAAGCCTAAGGAAAACCAGGCATTTGGGTCGTATGCCGTCTTCTGCTTG
>DDX3XE3sg1.exon_inframedelete_position_41339074	AATGATACGGCGACCACCGAGTAATCAGATTGGAAGGCTGGAGATTTTAATTTCCCAGAACCATTTTTTAGTAACAGAAATTTAAATGGGAAGGTTTTTTGGCATTTAATTAATTTTATATATATATATATTTTTTTAGAAGGGCGCTATATTCCTCCTCATTTAAGAAACCGAGAAACTAAAGGTAGGTCCTCACAAGTAACTTCGTAGGTCTATTTTTTGCCTCCTTTAGAAGTTAGTAAAGCCTAAGGAAAACCAGGCATTTGGGTCGTATGCCGTCTTCTGCTTG
>DDX3XE3sg1.exon_inframedelete_position_41339077	AATGATACGGCGACCACCGAGTAATCAGATTGGAAGGCTGGAGATTTTAATTTCCCAGAACCATTTTTTAGTAACAGAAATTTAAATGGGAAGGTTTTTTGGCATTTAATTAATTTTATATATATATATATTTTTTTAGAAGGGCGCTATATTCCTCCTCATTTAAGAAACCGAGAAGCTAAAGGTAGGTCCTCACAAGTAACTTCGTAGGTCTATTTTTTGCCTCCTTTAGAAGTTAGTAAAGCCTAAGGAAAACCAGGCATTTGGGTCGTATGCCGTCTTCTGCTTG
>DDX3XE3sg1.exon_inframedelete_position_41339080	AATGATACGGCGACCACCGAGTAATCAGATTGGAAGGCTGGAGATTTTAATTTCCCAGAACCATTTTTTAGTAACAGAAATTTAAATGGGAAGGTTTTTTGGCATTTAATTAATTTTATATATATATATATTTTTTTAGAAGGGCGCTATATTCCTCCTCATTTAAGAAACCGAGAAGCTACTGGTAGGTCCTCACAAGTAACTTCGTAGGTCTATTTTTTGCCTCCTTTAGAAGTTAGTAAAGCCTAAGGAAAACCAGGCATTTGGGTCGTATGCCGTCTTCTGCTTG
>DDX3XE3sg1.exon_inframedelete_position_41339071	AATGATACGGCGACCACCGAGTAATCAGATTGGAAGGCTGGAGATTTTAATTTCCCAGAACCATTTTTTAGTAACAGAAATTTAAATGGGAAGGTTTTTTGGCATTTAATTAATTTTATATATATATATATTTTTTTAGAAGGGCGCTATATTCCTCCTCATTTAAGAAACCGAGCTACTAAAGGTAGGTCCTCACAAGTAACTTCGTAGGTCTATTTTTTGCCTCCTTTAGAAGTTAGTAAAGCCTAAGGAAAACCAGGCATTTGGGTCGTATGCCGTCTTCTGCTTG
>DDX3XE3sg1.exon_inframedelete_position_41339068	AATGATACGGCGACCACCGAGTAATCAGATTGGAAGGCTGGAGATTTTAATTTCCCAGAACCATTTTTTAGTAACAGAAATTTAAATGGGAAGGTTTTTTGGCATTTAATTAATTTTATATATATATATATTTTTTTAGAAGGGCGCTATATTCCTCCTCATTTAAGAAACGAAGCTACTAAAGGTAGGTCCTCACAAGTAACTTCGTAGGTCTATTTTTTGCCTCCTTTAGAAGTTAGTAAAGCCTAAGGAAAACCAGGCATTTGGGTCGTATGCCGTCTTCTGCTTG
>DDX3XE3sg1.exon_inframedelete_position_41339065	AATGATACGGCGACCACCGAGTAATCAGATTGGAAGGCTGGAGATTTTAATTTCCCAGAACCATTTTTTAGTAACAGAAATTTAAATGGGAAGGTTTTTTGGCATTTAATTAATTTTATATATATATATATTTTTTTAGAAGGGCGCTATATTCCTCCTCATTTAAGACGAGAAGCTACTAAAGGTAGGTCCTCACAAGTAACTTCGTAGGTCTATTTTTTGCCTCCTTTAGAAGTTAGTAAAGCCTAAGGAAAACCAGGCATTTGGGTCGTATGCCGTCTTCTGCTTG
>DDX3XE3sg1.exon_inframedelete_position_41339056	AATGATACGGCGACCACCGAGTAATCAGATTGGAAGGCTGGAGATTTTAATTTCCCAGAACCATTTTTTAGTAACAGAAATTTAAATGGGAAGGTTTTTTGGCATTTAATTAATTTTATATATATATATATTTTTTTAGAAGGGCGCTATATTCCTCCTTTAAGAAACCGAGAAGCTACTAAAGGTAGGTCCTCACAAGTAACTTCGTAGGTCTATTTTTTGCCTCCTTTAGAAGTTAGTAAAGCCTAAGGAAAACCAGGCATTTGGGTCGTATGCCGTCTTCTGCTTG
>DDX3XE3sg1.exon_inframedelete_position_41339047	AATGATACGGCGACCACCGAGTAATCAGATTGGAAGGCTGGAGATTTTAATTTCCCAGAACCATTTTTTAGTAACAGAAATTTAAATGGGAAGGTTTTTTGGCATTTAATTAATTTTATATATATATATATTTTTTTAGAAGGGCGCTATCCTCCTCATTTAAGAAACCGAGAAGCTACTAAAGGTAGGTCCTCACAAGTAACTTCGTAGGTCTATTTTTTGCCTCCTTTAGAAGTTAGTAAAGCCTAAGGAAAACCAGGCATTTGGGTCGTATGCCGTCTTCTGCTTG
>DDX3XE3sg1.exon_inframedelete_position_41339041	AATGATACGGCGACCACCGAGTAATCAGATTGGAAGGCTGGAGATTTTAATTTCCCAGAACCATTTTTTAGTAACAGAAATTTAAATGGGAAGGTTTTTTGGCATTTAATTAATTTTATATATATATATATTTTTTTAGAAGGGTATATTCCTCCTCATTTAAGAAACCGAGAAGCTACTAAAGGTAGGTCCTCACAAGTAACTTCGTAGGTCTATTTTTTGCCTCCTTTAGAAGTTAGTAAAGCCTAAGGAAAACCAGGCATTTGGGTCGTATGCCGTCTTCTGCTTG
>DDX3XE3sg1.exon_Change_codon_position_41339036_to_ACC,T,0.36,RANKT	AATGATACGGCGACCACCGAGTAATCAGATTGGAAGGCTGGAGATTTTAATTTCCCAGAACCATTTTTTAGTAACAGAAATTTAAATGGGAAGGTTTTTTGGCATTTAATTAATTTTATATATATATATATTTTTTTAGCCGGGCGCTATATTCCTCCTCATTTAAGAAACCGAGAAGCTACTAAAGGTAGGTCCTCACAAGTAACTTCGTAGGTCTATTTTTTGCCTCCTTTAGAAGTTAGTAAAGCCTAAGGAAAACCAGGCATTTGGGTCGTATGCCGTCTTCTGCTTG
>DDX3XE3sg1.exon_Change_codon_position_41339036_to_ATC,I,0.48,RANKT	AATGATACGGCGACCACCGAGTAATCAGATTGGAAGGCTGGAGATTTTAATTTCCCAGAACCATTTTTTAGTAACAGAAATTTAAATGGGAAGGTTTTTTGGCATTTAATTAATTTTATATATATATATATTTTTTTAGTCGGGCGCTATATTCCTCCTCATTTAAGAAACCGAGAAGCTACTAAAGGTAGGTCCTCACAAGTAACTTCGTAGGTCTATTTTTTGCCTCCTTTAGAAGTTAGTAAAGCCTAAGGAAAACCAGGCATTTGGGTCGTATGCCGTCTTCTGCTTG
>DDX3XE3sg1.exon_Change_codon_position_41339036_to_ACA,T,0.28,RANK2	AATGATACGGCGACCACCGAGTAATCAGATTGGAAGGCTGGAGATTTTAATTTCCCAGAACCATTTTTTAGTAACAGAAATTTAAATGGGAAGGTTTTTTGGCATTTAATTAATTTTATATATATATATATTTTTTTAGCAGGGCGCTATATTCCTCCTCATTTAAGAAACCGAGAAGCTACTAAAGGTAGGTCCTCACAAGTAACTTCGTAGGTCTATTTTTTGCCTCCTTTAGAAGTTAGTAAAGCCTAAGGAAAACCAGGCATTTGGGTCGTATGCCGTCTTCTGCTTG
>DDX3XE3sg1.exon_Change_codon_position_41339036_to_AGA,R,0.20,RANK2	AATGATACGGCGACCACCGAGTAATCAGATTGGAAGGCTGGAGATTTTAATTTCCCAGAACCATTTTTTAGTAACAGAAATTTAAATGGGAAGGTTTTTTGGCATTTAATTAATTTTATATATATATATATTTTTTTAGGAGGGCGCTATATTCCTCCTCATTTAAGAAACCGAGAAGCTACTAAAGGTAGGTCCTCACAAGTAACTTCGTAGGTCTATTTTTTGCCTCCTTTAGAAGTTAGTAAAGCCTAAGGAAAACCAGGCATTTGGGTCGTATGCCGTCTTCTGCTTG
>DDX3XE3sg1.exon_Change_codon_position_41339036_to_ATA,I,0.16,RANK3	AATGATACGGCGACCACCGAGTAATCAGATTGGAAGGCTGGAGATTTTAATTTCCCAGAACCATTTTTTAGTAACAGAAATTTAAATGGGAAGGTTTTTTGGCATTTAATTAATTTTATATATATATATATTTTTTTAGTAGGGCGCTATATTCCTCCTCATTTAAGAAACCGAGAAGCTACTAAAGGTAGGTCCTCACAAGTAACTTCGTAGGTCTATTTTTTGCCTCCTTTAGAAGTTAGTAAAGCCTAAGGAAAACCAGGCATTTGGGTCGTATGCCGTCTTCTGCTTG
>DDX3XE3sg1.exon_Change_codon_position_41339036_to_AAC,N,0.54,RANKT	AATGATACGGCGACCACCGAGTAATCAGATTGGAAGGCTGGAGATTTTAATTTCCCAGAACCATTTTTTAGTAACAGAAATTTAAATGGGAAGGTTTTTTGGCATTTAATTAATTTTATATATATATATATTTTTTTAGACGGGCGCTATATTCCTCCTCATTTAAGAAACCGAGAAGCTACTAAAGGTAGGTCCTCACAAGTAACTTCGTAGGTCTATTTTTTGCCTCCTTTAGAAGTTAGTAAAGCCTAAGGAAAACCAGGCATTTGGGTCGTATGCCGTCTTCTGCTTG
>DDX3XE3sg1.exon_Change_codon_position_41339036_to_AAG,K,0.58,RANKT	AATGATACGGCGACCACCGAGTAATCAGATTGGAAGGCTGGAGATTTTAATTTCCCAGAACCATTTTTTAGTAACAGAAATTTAAATGGGAAGGTTTTTTGGCATTTAATTAATTTTATATATATATATATTTTTTTAGAGGGGCGCTATATTCCTCCTCATTTAAGAAACCGAGAAGCTACTAAAGGTAGGTCCTCACAAGTAACTTCGTAGGTCTATTTTTTGCCTCCTTTAGAAGTTAGTAAAGCCTAAGGAAAACCAGGCATTTGGGTCGTATGCCGTCTTCTGCTTG
>DDX3XE3sg1.exon_Change_codon_position_41339036_to_AAT,N,0.46,RANK2	AATGATACGGCGACCACCGAGTAATCAGATTGGAAGGCTGGAGATTTTAATTTCCCAGAACCATTTTTTAGTAACAGAAATTTAAATGGGAAGGTTTTTTGGCATTTAATTAATTTTATATATATATATATTTTTTTAGATGGGCGCTATATTCCTCCTCATTTAAGAAACCGAGAAGCTACTAAAGGTAGGTCCTCACAAGTAACTTCGTAGGTCTATTTTTTGCCTCCTTTAGAAGTTAGTAAAGCCTAAGGAAAACCAGGCATTTGGGTCGTATGCCGTCTTCTGCTTG
>DDX3XE3sg1.exon_Change_codon_position_41339038_to_AGG,R,0.20,RANK3	AATGATACGGCGACCACCGAGTAATCAGATTGGAAGGCTGGAGATTTTAATTTCCCAGAACCATTTTTTAGTAACAGAAATTTAAATGGGAAGGTTTTTTGGCATTTAATTAATTTTATATATATATATATTTTTTTAGAAAGGCGCTATATTCCTCCTCATTTAAGAAACCGAGAAGCTACTAAAGGTAGGTCCTCACAAGTAACTTCGTAGGTCTATTTTTTGCCTCCTTTAGAAGTTAGTAAAGCCTAAGGAAAACCAGGCATTTGGGTCGTATGCCGTCTTCTGCTTG
>DDX3XE3sg1.exon_Change_codon_position_41339038_to_CGG,R,0.21,RANKT	AATGATACGGCGACCACCGAGTAATCAGATTGGAAGGCTGGAGATTTTAATTTCCCAGAACCATTTTTTAGTAACAGAAATTTAAATGGGAAGGTTTTTTGGCATTTAATTAATTTTATATATATATATATTTTTTTAGAACGGCGCTATATTCCTCCTCATTTAAGAAACCGAGAAGCTACTAAAGGTAGGTCCTCACAAGTAACTTCGTAGGTCTATTTTTTGCCTCCTTTAGAAGTTAGTAAAGCCTAAGGAAAACCAGGCATTTGGGTCGTATGCCGTCTTCTGCTTG
>DDX3XE3sg1.exon_Change_codon_position_41339038_to_GAA,E,0.42,RANK2	AATGATACGGCGACCACCGAGTAATCAGATTGGAAGGCTGGAGATTTTAATTTCCCAGAACCATTTTTTAGTAACAGAAATTTAAATGGGAAGGTTTTTTGGCATTTAATTAATTTTATATATATATATATTTTTTTAGAAGAACGCTATATTCCTCCTCATTTAAGAAACCGAGAAGCTACTAAAGGTAGGTCCTCACAAGTAACTTCGTAGGTCTATTTTTTGCCTCCTTTAGAAGTTAGTAAAGCCTAAGGAAAACCAGGCATTTGGGTCGTATGCCGTCTTCTGCTTG
>DDX3XE3sg1.exon_Change_codon_position_41339038_to_GCC,A,0.40,RANKT	AATGATACGGCGACCACCGAGTAATCAGATTGGAAGGCTGGAGATTTTAATTTCCCAGAACCATTTTTTAGTAACAGAAATTTAAATGGGAAGGTTTTTTGGCATTTAATTAATTTTATATATATATATATTTTTTTAGAAGCCCGCTATATTCCTCCTCATTTAAGAAACCGAGAAGCTACTAAAGGTAGGTCCTCACAAGTAACTTCGTAGGTCTATTTTTTGCCTCCTTTAGAAGTTAGTAAAGCCTAAGGAAAACCAGGCATTTGGGTCGTATGCCGTCTTCTGCTTG
>DDX3XE3sg1.exon_Change_codon_position_41339038_to_GTC,V,0.24,RANK2	AATGATACGGCGACCACCGAGTAATCAGATTGGAAGGCTGGAGATTTTAATTTCCCAGAACCATTTTTTAGTAACAGAAATTTAAATGGGAAGGTTTTTTGGCATTTAATTAATTTTATATATATATATATTTTTTTAGAAGTCCGCTATATTCCTCCTCATTTAAGAAACCGAGAAGCTACTAAAGGTAGGTCCTCACAAGTAACTTCGTAGGTCTATTTTTTGCCTCCTTTAGAAGTTAGTAAAGCCTAAGGAAAACCAGGCATTTGGGTCGTATGCCGTCTTCTGCTTG
>DDX3XE3sg1.exon_Change_codon_position_41339038_to_TGG,W,1.00,RANKU	AATGATACGGCGACCACCGAGTAATCAGATTGGAAGGCTGGAGATTTTAATTTCCCAGAACCATTTTTTAGTAACAGAAATTTAAATGGGAAGGTTTTTTGGCATTTAATTAATTTTATATATATATATATTTTTTTAGAATGGCGCTATATTCCTCCTCATTTAAGAAACCGAGAAGCTACTAAAGGTAGGTCCTCACAAGTAACTTCGTAGGTCTATTTTTTGCCTCCTTTAGAAGTTAGTAAAGCCTAAGGAAAACCAGGCATTTGGGTCGTATGCCGTCTTCTGCTTG
>DDX3XE3sg1.exon_Change_codon_position_41339038_to_GAG,E,0.58,RANKT	AATGATACGGCGACCACCGAGTAATCAGATTGGAAGGCTGGAGATTTTAATTTCCCAGAACCATTTTTTAGTAACAGAAATTTAAATGGGAAGGTTTTTTGGCATTTAATTAATTTTATATATATATATATTTTTTTAGAAGAGCGCTATATTCCTCCTCATTTAAGAAACCGAGAAGCTACTAAAGGTAGGTCCTCACAAGTAACTTCGTAGGTCTATTTTTTGCCTCCTTTAGAAGTTAGTAAAGCCTAAGGAAAACCAGGCATTTGGGTCGTATGCCGTCTTCTGCTTG
>DDX3XE3sg1.exon_Change_codon_position_41339038_to_GCG,A,0.11,RANK4	AATGATACGGCGACCACCGAGTAATCAGATTGGAAGGCTGGAGATTTTAATTTCCCAGAACCATTTTTTAGTAACAGAAATTTAAATGGGAAGGTTTTTTGGCATTTAATTAATTTTATATATATATATATTTTTTTAGAAGCGCGCTATATTCCTCCTCATTTAAGAAACCGAGAAGCTACTAAAGGTAGGTCCTCACAAGTAACTTCGTAGGTCTATTTTTTGCCTCCTTTAGAAGTTAGTAAAGCCTAAGGAAAACCAGGCATTTGGGTCGTATGCCGTCTTCTGCTTG
>DDX3XE3sg1.exon_Change_codon_position_41339038_to_GTG,V,0.47,RANKT	AATGATACGGCGACCACCGAGTAATCAGATTGGAAGGCTGGAGATTTTAATTTCCCAGAACCATTTTTTAGTAACAGAAATTTAAATGGGAAGGTTTTTTGGCATTTAATTAATTTTATATATATATATATTTTTTTAGAAGTGCGCTATATTCCTCCTCATTTAAGAAACCGAGAAGCTACTAAAGGTAGGTCCTCACAAGTAACTTCGTAGGTCTATTTTTTGCCTCCTTTAGAAGTTAGTAAAGCCTAAGGAAAACCAGGCATTTGGGTCGTATGCCGTCTTCTGCTTG
>DDX3XE3sg1.exon_Change_codon_position_41339038_to_GGA,G,0.25,RANK2	AATGATACGGCGACCACCGAGTAATCAGATTGGAAGGCTGGAGATTTTAATTTCCCAGAACCATTTTTTAGTAACAGAAATTTAAATGGGAAGGTTTTTTGGCATTTAATTAATTTTATATATATATATATTTTTTTAGAAGGACGCTATATTCCTCCTCATTTAAGAAACCGAGAAGCTACTAAAGGTAGGTCCTCACAAGTAACTTCGTAGGTCTATTTTTTGCCTCCTTTAGAAGTTAGTAAAGCCTAAGGAAAACCAGGCATTTGGGTCGTATGCCGTCTTCTGCTTG
>DDX3XE3sg1.exon_Change_codon_position_41339038_to_GGC,G,0.34,RANKT	AATGATACGGCGACCACCGAGTAATCAGATTGGAAGGCTGGAGATTTTAATTTCCCAGAACCATTTTTTAGTAACAGAAATTTAAATGGGAAGGTTTTTTGGCATTTAATTAATTTTATATATATATATATTTTTTTAGAAGGCCGCTATATTCCTCCTCATTTAAGAAACCGAGAAGCTACTAAAGGTAGGTCCTCACAAGTAACTTCGTAGGTCTATTTTTTGCCTCCTTTAGAAGTTAGTAAAGCCTAAGGAAAACCAGGCATTTGGGTCGTATGCCGTCTTCTGCTTG
>DDX3XE3sg1.exon_Change_codon_position_41339038_to_GGT,G,0.16,RANK4	AATGATACGGCGACCACCGAGTAATCAGATTGGAAGGCTGGAGATTTTAATTTCCCAGAACCATTTTTTAGTAACAGAAATTTAAATGGGAAGGTTTTTTGGCATTTAATTAATTTTATATATATATATATTTTTTTAGAAGGTCGCTATATTCCTCCTCATTTAAGAAACCGAGAAGCTACTAAAGGTAGGTCCTCACAAGTAACTTCGTAGGTCTATTTTTTGCCTCCTTTAGAAGTTAGTAAAGCCTAAGGAAAACCAGGCATTTGGGTCGTATGCCGTCTTCTGCTTG
>DDX3XE3sg1.exon_Change_codon_position_41339041_to_AGC,S,0.24,RANKT	AATGATACGGCGACCACCGAGTAATCAGATTGGAAGGCTGGAGATTTTAATTTCCCAGAACCATTTTTTAGTAACAGAAATTTAAATGGGAAGGTTTTTTGGCATTTAATTAATTTTATATATATATATATTTTTTTAGAAGGGAGCTATATTCCTCCTCATTTAAGAAACCGAGAAGCTACTAAAGGTAGGTCCTCACAAGTAACTTCGTAGGTCTATTTTTTGCCTCCTTTAGAAGTTAGTAAAGCCTAAGGAAAACCAGGCATTTGGGTCGTATGCCGTCTTCTGCTTG
>DDX3XE3sg1.exon_Change_codon_position_41339041_to_AGA,R,0.20,RANK2	AATGATACGGCGACCACCGAGTAATCAGATTGGAAGGCTGGAGATTTTAATTTCCCAGAACCATTTTTTAGTAACAGAAATTTAAATGGGAAGGTTTTTTGGCATTTAATTAATTTTATATATATATATATTTTTTTAGAAGGGAGATATATTCCTCCTCATTTAAGAAACCGAGAAGCTACTAAAGGTAGGTCCTCACAAGTAACTTCGTAGGTCTATTTTTTGCCTCCTTTAGAAGTTAGTAAAGCCTAAGGAAAACCAGGCATTTGGGTCGTATGCCGTCTTCTGCTTG
>DDX3XE3sg1.exon_Change_codon_position_41339041_to_AGG,R,0.20,RANK3	AATGATACGGCGACCACCGAGTAATCAGATTGGAAGGCTGGAGATTTTAATTTCCCAGAACCATTTTTTAGTAACAGAAATTTAAATGGGAAGGTTTTTTGGCATTTAATTAATTTTATATATATATATATTTTTTTAGAAGGGAGGTATATTCCTCCTCATTTAAGAAACCGAGAAGCTACTAAAGGTAGGTCCTCACAAGTAACTTCGTAGGTCTATTTTTTGCCTCCTTTAGAAGTTAGTAAAGCCTAAGGAAAACCAGGCATTTGGGTCGTATGCCGTCTTCTGCTTG
>DDX3XE3sg1.exon_Change_codon_position_41339041_to_CAT,H,0.41,RANK2	AATGATACGGCGACCACCGAGTAATCAGATTGGAAGGCTGGAGATTTTAATTTCCCAGAACCATTTTTTAGTAACAGAAATTTAAATGGGAAGGTTTTTTGGCATTTAATTAATTTTATATATATATATATTTTTTTAGAAGGGCATTATATTCCTCCTCATTTAAGAAACCGAGAAGCTACTAAAGGTAGGTCCTCACAAGTAACTTCGTAGGTCTATTTTTTGCCTCCTTTAGAAGTTAGTAAAGCCTAAGGAAAACCAGGCATTTGGGTCGTATGCCGTCTTCTGCTTG
>DDX3XE3sg1.exon_Change_codon_position_41339041_to_CCT,P,0.28,RANK2	AATGATACGGCGACCACCGAGTAATCAGATTGGAAGGCTGGAGATTTTAATTTCCCAGAACCATTTTTTAGTAACAGAAATTTAAATGGGAAGGTTTTTTGGCATTTAATTAATTTTATATATATATATATTTTTTTAGAAGGGCCTTATATTCCTCCTCATTTAAGAAACCGAGAAGCTACTAAAGGTAGGTCCTCACAAGTAACTTCGTAGGTCTATTTTTTGCCTCCTTTAGAAGTTAGTAAAGCCTAAGGAAAACCAGGCATTTGGGTCGTATGCCGTCTTCTGCTTG
>DDX3XE3sg1.exon_Change_codon_position_41339041_to_CTG,L,0.41,RANKT	AATGATACGGCGACCACCGAGTAATCAGATTGGAAGGCTGGAGATTTTAATTTCCCAGAACCATTTTTTAGTAACAGAAATTTAAATGGGAAGGTTTTTTGGCATTTAATTAATTTTATATATATATATATTTTTTTAGAAGGGCTGTATATTCCTCCTCATTTAAGAAACCGAGAAGCTACTAAAGGTAGGTCCTCACAAGTAACTTCGTAGGTCTATTTTTTGCCTCCTTTAGAAGTTAGTAAAGCCTAAGGAAAACCAGGCATTTGGGTCGTATGCCGTCTTCTGCTTG
>DDX3XE3sg1.exon_Change_codon_position_41339041_to_GGC,G,0.34,RANKT	AATGATACGGCGACCACCGAGTAATCAGATTGGAAGGCTGGAGATTTTAATTTCCCAGAACCATTTTTTAGTAACAGAAATTTAAATGGGAAGGTTTTTTGGCATTTAATTAATTTTATATATATATATATTTTTTTAGAAGGGGGCTATATTCCTCCTCATTTAAGAAACCGAGAAGCTACTAAAGGTAGGTCCTCACAAGTAACTTCGTAGGTCTATTTTTTGCCTCCTTTAGAAGTTAGTAAAGCCTAAGGAAAACCAGGCATTTGGGTCGTATGCCGTCTTCTGCTTG
>DDX3XE3sg1.exon_Change_codon_position_41339041_to_GGA,G,0.25,RANK2	AATGATACGGCGACCACCGAGTAATCAGATTGGAAGGCTGGAGATTTTAATTTCCCAGAACCATTTTTTAGTAACAGAAATTTAAATGGGAAGGTTTTTTGGCATTTAATTAATTTTATATATATATATATTTTTTTAGAAGGGGGATATATTCCTCCTCATTTAAGAAACCGAGAAGCTACTAAAGGTAGGTCCTCACAAGTAACTTCGTAGGTCTATTTTTTGCCTCCTTTAGAAGTTAGTAAAGCCTAAGGAAAACCAGGCATTTGGGTCGTATGCCGTCTTCTGCTTG
>DDX3XE3sg1.exon_Change_codon_position_41339041_to_TGC,C,0.55,RANKT	AATGATACGGCGACCACCGAGTAATCAGATTGGAAGGCTGGAGATTTTAATTTCCCAGAACCATTTTTTAGTAACAGAAATTTAAATGGGAAGGTTTTTTGGCATTTAATTAATTTTATATATATATATATTTTTTTAGAAGGGTGCTATATTCCTCCTCATTTAAGAAACCGAGAAGCTACTAAAGGTAGGTCCTCACAAGTAACTTCGTAGGTCTATTTTTTGCCTCCTTTAGAAGTTAGTAAAGCCTAAGGAAAACCAGGCATTTGGGTCGTATGCCGTCTTCTGCTTG
>DDX3XE3sg1.exon_Change_codon_position_41339041_to_TCC,S,0.22,RANK2	AATGATACGGCGACCACCGAGTAATCAGATTGGAAGGCTGGAGATTTTAATTTCCCAGAACCATTTTTTAGTAACAGAAATTTAAATGGGAAGGTTTTTTGGCATTTAATTAATTTTATATATATATATATTTTTTTAGAAGGGTCCTATATTCCTCCTCATTTAAGAAACCGAGAAGCTACTAAAGGTAGGTCCTCACAAGTAACTTCGTAGGTCTATTTTTTGCCTCCTTTAGAAGTTAGTAAAGCCTAAGGAAAACCAGGCATTTGGGTCGTATGCCGTCTTCTGCTTG
>DDX3XE3sg1.exon_Change_codon_position_41339041_to_TGT,C,0.45,RANK2	AATGATACGGCGACCACCGAGTAATCAGATTGGAAGGCTGGAGATTTTAATTTCCCAGAACCATTTTTTAGTAACAGAAATTTAAATGGGAAGGTTTTTTGGCATTTAATTAATTTTATATATATATATATTTTTTTAGAAGGGTGTTATATTCCTCCTCATTTAAGAAACCGAGAAGCTACTAAAGGTAGGTCCTCACAAGTAACTTCGTAGGTCTATTTTTTGCCTCCTTTAGAAGTTAGTAAAGCCTAAGGAAAACCAGGCATTTGGGTCGTATGCCGTCTTCTGCTTG
>DDX3XE3sg1.exon_Change_codon_position_41339041_to_CAC,H,0.59,RANKT	AATGATACGGCGACCACCGAGTAATCAGATTGGAAGGCTGGAGATTTTAATTTCCCAGAACCATTTTTTAGTAACAGAAATTTAAATGGGAAGGTTTTTTGGCATTTAATTAATTTTATATATATATATATTTTTTTAGAAGGGCACTATATTCCTCCTCATTTAAGAAACCGAGAAGCTACTAAAGGTAGGTCCTCACAAGTAACTTCGTAGGTCTATTTTTTGCCTCCTTTAGAAGTTAGTAAAGCCTAAGGAAAACCAGGCATTTGGGTCGTATGCCGTCTTCTGCTTG
>DDX3XE3sg1.exon_Change_codon_position_41339041_to_CCC,P,0.33,RANKT	AATGATACGGCGACCACCGAGTAATCAGATTGGAAGGCTGGAGATTTTAATTTCCCAGAACCATTTTTTAGTAACAGAAATTTAAATGGGAAGGTTTTTTGGCATTTAATTAATTTTATATATATATATATTTTTTTAGAAGGGCCCTATATTCCTCCTCATTTAAGAAACCGAGAAGCTACTAAAGGTAGGTCCTCACAAGTAACTTCGTAGGTCTATTTTTTGCCTCCTTTAGAAGTTAGTAAAGCCTAAGGAAAACCAGGCATTTGGGTCGTATGCCGTCTTCTGCTTG
>DDX3XE3sg1.exon_Change_codon_position_41339041_to_CTC,L,0.20,RANK2	AATGATACGGCGACCACCGAGTAATCAGATTGGAAGGCTGGAGATTTTAATTTCCCAGAACCATTTTTTAGTAACAGAAATTTAAATGGGAAGGTTTTTTGGCATTTAATTAATTTTATATATATATATATTTTTTTAGAAGGGCTCTATATTCCTCCTCATTTAAGAAACCGAGAAGCTACTAAAGGTAGGTCCTCACAAGTAACTTCGTAGGTCTATTTTTTGCCTCCTTTAGAAGTTAGTAAAGCCTAAGGAAAACCAGGCATTTGGGTCGTATGCCGTCTTCTGCTTG
>DDX3XE3sg1.exon_Change_codon_position_41339041_to_CGA,R,0.11,RANK5	AATGATACGGCGACCACCGAGTAATCAGATTGGAAGGCTGGAGATTTTAATTTCCCAGAACCATTTTTTAGTAACAGAAATTTAAATGGGAAGGTTTTTTGGCATTTAATTAATTTTATATATATATATATTTTTTTAGAAGGGCGATATATTCCTCCTCATTTAAGAAACCGAGAAGCTACTAAAGGTAGGTCCTCACAAGTAACTTCGTAGGTCTATTTTTTGCCTCCTTTAGAAGTTAGTAAAGCCTAAGGAAAACCAGGCATTTGGGTCGTATGCCGTCTTCTGCTTG
>DDX3XE3sg1.exon_Change_codon_position_41339041_to_CGG,R,0.21,RANKT	AATGATACGGCGACCACCGAGTAATCAGATTGGAAGGCTGGAGATTTTAATTTCCCAGAACCATTTTTTAGTAACAGAAATTTAAATGGGAAGGTTTTTTGGCATTTAATTAATTTTATATATATATATATTTTTTTAGAAGGGCGGTATATTCCTCCTCATTTAAGAAACCGAGAAGCTACTAAAGGTAGGTCCTCACAAGTAACTTCGTAGGTCTATTTTTTGCCTCCTTTAGAAGTTAGTAAAGCCTAAGGAAAACCAGGCATTTGGGTCGTATGCCGTCTTCTGCTTG
>DDX3XE3sg1.exon_Change_codon_position_41339041_to_CGT,R,0.08,RANK6	AATGATACGGCGACCACCGAGTAATCAGATTGGAAGGCTGGAGATTTTAATTTCCCAGAACCATTTTTTAGTAACAGAAATTTAAATGGGAAGGTTTTTTGGCATTTAATTAATTTTATATATATATATATTTTTTTAGAAGGGCGTTATATTCCTCCTCATTTAAGAAACCGAGAAGCTACTAAAGGTAGGTCCTCACAAGTAACTTCGTAGGTCTATTTTTTGCCTCCTTTAGAAGTTAGTAAAGCCTAAGGAAAACCAGGCATTTGGGTCGTATGCCGTCTTCTGCTTG
>DDX3XE3sg1.exon_Change_codon_position_41339044_to_AAT,N,0.46,RANK2	AATGATACGGCGACCACCGAGTAATCAGATTGGAAGGCTGGAGATTTTAATTTCCCAGAACCATTTTTTAGTAACAGAAATTTAAATGGGAAGGTTTTTTGGCATTTAATTAATTTTATATATATATATATTTTTTTAGAAGGGCGCAATATTCCTCCTCATTTAAGAAACCGAGAAGCTACTAAAGGTAGGTCCTCACAAGTAACTTCGTAGGTCTATTTTTTGCCTCCTTTAGAAGTTAGTAAAGCCTAAGGAAAACCAGGCATTTGGGTCGTATGCCGTCTTCTGCTTG
>DDX3XE3sg1.exon_Change_codon_position_41339044_to_AAC,N,0.54,RANKT	AATGATACGGCGACCACCGAGTAATCAGATTGGAAGGCTGGAGATTTTAATTTCCCAGAACCATTTTTTAGTAACAGAAATTTAAATGGGAAGGTTTTTTGGCATTTAATTAATTTTATATATATATATATTTTTTTAGAAGGGCGCAACATTCCTCCTCATTTAAGAAACCGAGAAGCTACTAAAGGTAGGTCCTCACAAGTAACTTCGTAGGTCTATTTTTTGCCTCCTTTAGAAGTTAGTAAAGCCTAAGGAAAACCAGGCATTTGGGTCGTATGCCGTCTTCTGCTTG
>DDX3XE3sg1.exon_Change_codon_position_41339044_to_AGC,S,0.24,RANKT	AATGATACGGCGACCACCGAGTAATCAGATTGGAAGGCTGGAGATTTTAATTTCCCAGAACCATTTTTTAGTAACAGAAATTTAAATGGGAAGGTTTTTTGGCATTTAATTAATTTTATATATATATATATTTTTTTAGAAGGGCGCAGCATTCCTCCTCATTTAAGAAACCGAGAAGCTACTAAAGGTAGGTCCTCACAAGTAACTTCGTAGGTCTATTTTTTGCCTCCTTTAGAAGTTAGTAAAGCCTAAGGAAAACCAGGCATTTGGGTCGTATGCCGTCTTCTGCTTG
>DDX3XE3sg1.exon_Change_codon_position_41339044_to_CAT,H,0.41,RANK2	AATGATACGGCGACCACCGAGTAATCAGATTGGAAGGCTGGAGATTTTAATTTCCCAGAACCATTTTTTAGTAACAGAAATTTAAATGGGAAGGTTTTTTGGCATTTAATTAATTTTATATATATATATATTTTTTTAGAAGGGCGCCATATTCCTCCTCATTTAAGAAACCGAGAAGCTACTAAAGGTAGGTCCTCACAAGTAACTTCGTAGGTCTATTTTTTGCCTCCTTTAGAAGTTAGTAAAGCCTAAGGAAAACCAGGCATTTGGGTCGTATGCCGTCTTCTGCTTG
>DDX3XE3sg1.exon_Change_codon_position_41339044_to_CAC,H,0.59,RANKT	AATGATACGGCGACCACCGAGTAATCAGATTGGAAGGCTGGAGATTTTAATTTCCCAGAACCATTTTTTAGTAACAGAAATTTAAATGGGAAGGTTTTTTGGCATTTAATTAATTTTATATATATATATATTTTTTTAGAAGGGCGCCACATTCCTCCTCATTTAAGAAACCGAGAAGCTACTAAAGGTAGGTCCTCACAAGTAACTTCGTAGGTCTATTTTTTGCCTCCTTTAGAAGTTAGTAAAGCCTAAGGAAAACCAGGCATTTGGGTCGTATGCCGTCTTCTGCTTG
>DDX3XE3sg1.exon_Change_codon_position_41339044_to_GAT,D,0.46,RANK2	AATGATACGGCGACCACCGAGTAATCAGATTGGAAGGCTGGAGATTTTAATTTCCCAGAACCATTTTTTAGTAACAGAAATTTAAATGGGAAGGTTTTTTGGCATTTAATTAATTTTATATATATATATATTTTTTTAGAAGGGCGCGATATTCCTCCTCATTTAAGAAACCGAGAAGCTACTAAAGGTAGGTCCTCACAAGTAACTTCGTAGGTCTATTTTTTGCCTCCTTTAGAAGTTAGTAAAGCCTAAGGAAAACCAGGCATTTGGGTCGTATGCCGTCTTCTGCTTG
>DDX3XE3sg1.exon_Change_codon_position_41339044_to_GAC,D,0.54,RANKT	AATGATACGGCGACCACCGAGTAATCAGATTGGAAGGCTGGAGATTTTAATTTCCCAGAACCATTTTTTAGTAACAGAAATTTAAATGGGAAGGTTTTTTGGCATTTAATTAATTTTATATATATATATATTTTTTTAGAAGGGCGCGACATTCCTCCTCATTTAAGAAACCGAGAAGCTACTAAAGGTAGGTCCTCACAAGTAACTTCGTAGGTCTATTTTTTGCCTCCTTTAGAAGTTAGTAAAGCCTAAGGAAAACCAGGCATTTGGGTCGTATGCCGTCTTCTGCTTG
>DDX3XE3sg1.exon_Change_codon_position_41339044_to_TGC,C,0.55,RANKT	AATGATACGGCGACCACCGAGTAATCAGATTGGAAGGCTGGAGATTTTAATTTCCCAGAACCATTTTTTAGTAACAGAAATTTAAATGGGAAGGTTTTTTGGCATTTAATTAATTTTATATATATATATATTTTTTTAGAAGGGCGCTGCATTCCTCCTCATTTAAGAAACCGAGAAGCTACTAAAGGTAGGTCCTCACAAGTAACTTCGTAGGTCTATTTTTTGCCTCCTTTAGAAGTTAGTAAAGCCTAAGGAAAACCAGGCATTTGGGTCGTATGCCGTCTTCTGCTTG
>DDX3XE3sg1.exon_Change_codon_position_41339044_to_TTC,F,0.55,RANKT	AATGATACGGCGACCACCGAGTAATCAGATTGGAAGGCTGGAGATTTTAATTTCCCAGAACCATTTTTTAGTAACAGAAATTTAAATGGGAAGGTTTTTTGGCATTTAATTAATTTTATATATATATATATTTTTTTAGAAGGGCGCTTCATTCCTCCTCATTTAAGAAACCGAGAAGCTACTAAAGGTAGGTCCTCACAAGTAACTTCGTAGGTCTATTTTTTGCCTCCTTTAGAAGTTAGTAAAGCCTAAGGAAAACCAGGCATTTGGGTCGTATGCCGTCTTCTGCTTG
>DDX3XE3sg1.exon_Change_codon_position_41339044_to_TCT,S,0.18,RANK3	AATGATACGGCGACCACCGAGTAATCAGATTGGAAGGCTGGAGATTTTAATTTCCCAGAACCATTTTTTAGTAACAGAAATTTAAATGGGAAGGTTTTTTGGCATTTAATTAATTTTATATATATATATATTTTTTTAGAAGGGCGCTCTATTCCTCCTCATTTAAGAAACCGAGAAGCTACTAAAGGTAGGTCCTCACAAGTAACTTCGTAGGTCTATTTTTTGCCTCCTTTAGAAGTTAGTAAAGCCTAAGGAAAACCAGGCATTTGGGTCGTATGCCGTCTTCTGCTTG
>DDX3XE3sg1.exon_Change_codon_position_41339044_to_TGT,C,0.45,RANK2	AATGATACGGCGACCACCGAGTAATCAGATTGGAAGGCTGGAGATTTTAATTTCCCAGAACCATTTTTTAGTAACAGAAATTTAAATGGGAAGGTTTTTTGGCATTTAATTAATTTTATATATATATATATTTTTTTAGAAGGGCGCTGTATTCCTCCTCATTTAAGAAACCGAGAAGCTACTAAAGGTAGGTCCTCACAAGTAACTTCGTAGGTCTATTTTTTGCCTCCTTTAGAAGTTAGTAAAGCCTAAGGAAAACCAGGCATTTGGGTCGTATGCCGTCTTCTGCTTG
>DDX3XE3sg1.exon_Change_codon_position_41339044_to_TTT,F,0.45,RANK2	AATGATACGGCGACCACCGAGTAATCAGATTGGAAGGCTGGAGATTTTAATTTCCCAGAACCATTTTTTAGTAACAGAAATTTAAATGGGAAGGTTTTTTGGCATTTAATTAATTTTATATATATATATATTTTTTTAGAAGGGCGCTTTATTCCTCCTCATTTAAGAAACCGAGAAGCTACTAAAGGTAGGTCCTCACAAGTAACTTCGTAGGTCTATTTTTTGCCTCCTTTAGAAGTTAGTAAAGCCTAAGGAAAACCAGGCATTTGGGTCGTATGCCGTCTTCTGCTTG
>DDX3XE3sg1.exon_Change_codon_position_41339044_to_TAA,STOP,0.28,RANK2	AATGATACGGCGACCACCGAGTAATCAGATTGGAAGGCTGGAGATTTTAATTTCCCAGAACCATTTTTTAGTAACAGAAATTTAAATGGGAAGGTTTTTTGGCATTTAATTAATTTTATATATATATATATTTTTTTAGAAGGGCGCTAAATTCCTCCTCATTTAAGAAACCGAGAAGCTACTAAAGGTAGGTCCTCACAAGTAACTTCGTAGGTCTATTTTTTGCCTCCTTTAGAAGTTAGTAAAGCCTAAGGAAAACCAGGCATTTGGGTCGTATGCCGTCTTCTGCTTG
>DDX3XE3sg1.exon_Change_codon_position_41339044_to_TAC,Y,0.57,RANKT	AATGATACGGCGACCACCGAGTAATCAGATTGGAAGGCTGGAGATTTTAATTTCCCAGAACCATTTTTTAGTAACAGAAATTTAAATGGGAAGGTTTTTTGGCATTTAATTAATTTTATATATATATATATTTTTTTAGAAGGGCGCTACATTCCTCCTCATTTAAGAAACCGAGAAGCTACTAAAGGTAGGTCCTCACAAGTAACTTCGTAGGTCTATTTTTTGCCTCCTTTAGAAGTTAGTAAAGCCTAAGGAAAACCAGGCATTTGGGTCGTATGCCGTCTTCTGCTTG
>DDX3XE3sg1.exon_Change_codon_position_41339044_to_TAG,STOP,0.20,RANK3	AATGATACGGCGACCACCGAGTAATCAGATTGGAAGGCTGGAGATTTTAATTTCCCAGAACCATTTTTTAGTAACAGAAATTTAAATGGGAAGGTTTTTTGGCATTTAATTAATTTTATATATATATATATTTTTTTAGAAGGGCGCTAGATTCCTCCTCATTTAAGAAACCGAGAAGCTACTAAAGGTAGGTCCTCACAAGTAACTTCGTAGGTCTATTTTTTGCCTCCTTTAGAAGTTAGTAAAGCCTAAGGAAAACCAGGCATTTGGGTCGTATGCCGTCTTCTGCTTG
>DDX3XE3sg1.exon_Change_codon_position_41339047_to_AAC,N,0.54,RANKT	AATGATACGGCGACCACCGAGTAATCAGATTGGAAGGCTGGAGATTTTAATTTCCCAGAACCATTTTTTAGTAACAGAAATTTAAATGGGAAGGTTTTTTGGCATTTAATTAATTTTATATATATATATATTTTTTTAGAAGGGCGCTATAACCCTCCTCATTTAAGAAACCGAGAAGCTACTAAAGGTAGGTCCTCACAAGTAACTTCGTAGGTCTATTTTTTGCCTCCTTTAGAAGTTAGTAAAGCCTAAGGAAAACCAGGCATTTGGGTCGTATGCCGTCTTCTGCTTG
>DDX3XE3sg1.exon_Change_codon_position_41339047_to_ACC,T,0.36,RANKT	AATGATACGGCGACCACCGAGTAATCAGATTGGAAGGCTGGAGATTTTAATTTCCCAGAACCATTTTTTAGTAACAGAAATTTAAATGGGAAGGTTTTTTGGCATTTAATTAATTTTATATATATATATATTTTTTTAGAAGGGCGCTATACCCCTCCTCATTTAAGAAACCGAGAAGCTACTAAAGGTAGGTCCTCACAAGTAACTTCGTAGGTCTATTTTTTGCCTCCTTTAGAAGTTAGTAAAGCCTAAGGAAAACCAGGCATTTGGGTCGTATGCCGTCTTCTGCTTG
>DDX3XE3sg1.exon_Change_codon_position_41339047_to_AGC,S,0.24,RANKT	AATGATACGGCGACCACCGAGTAATCAGATTGGAAGGCTGGAGATTTTAATTTCCCAGAACCATTTTTTAGTAACAGAAATTTAAATGGGAAGGTTTTTTGGCATTTAATTAATTTTATATATATATATATTTTTTTAGAAGGGCGCTATAGCCCTCCTCATTTAAGAAACCGAGAAGCTACTAAAGGTAGGTCCTCACAAGTAACTTCGTAGGTCTATTTTTTGCCTCCTTTAGAAGTTAGTAAAGCCTAAGGAAAACCAGGCATTTGGGTCGTATGCCGTCTTCTGCTTG
>DDX3XE3sg1.exon_Change_codon_position_41339047_to_CTT,L,0.13,RANK3	AATGATACGGCGACCACCGAGTAATCAGATTGGAAGGCTGGAGATTTTAATTTCCCAGAACCATTTTTTAGTAACAGAAATTTAAATGGGAAGGTTTTTTGGCATTTAATTAATTTTATATATATATATATTTTTTTAGAAGGGCGCTATCTTCCTCCTCATTTAAGAAACCGAGAAGCTACTAAAGGTAGGTCCTCACAAGTAACTTCGTAGGTCTATTTTTTGCCTCCTTTAGAAGTTAGTAAAGCCTAAGGAAAACCAGGCATTTGGGTCGTATGCCGTCTTCTGCTTG
>DDX3XE3sg1.exon_Change_codon_position_41339047_to_CTG,L,0.41,RANKT	AATGATACGGCGACCACCGAGTAATCAGATTGGAAGGCTGGAGATTTTAATTTCCCAGAACCATTTTTTAGTAACAGAAATTTAAATGGGAAGGTTTTTTGGCATTTAATTAATTTTATATATATATATATTTTTTTAGAAGGGCGCTATCTGCCTCCTCATTTAAGAAACCGAGAAGCTACTAAAGGTAGGTCCTCACAAGTAACTTCGTAGGTCTATTTTTTGCCTCCTTTAGAAGTTAGTAAAGCCTAAGGAAAACCAGGCATTTGGGTCGTATGCCGTCTTCTGCTTG
>DDX3XE3sg1.exon_Change_codon_position_41339047_to_GTT,V,0.18,RANK3	AATGATACGGCGACCACCGAGTAATCAGATTGGAAGGCTGGAGATTTTAATTTCCCAGAACCATTTTTTAGTAACAGAAATTTAAATGGGAAGGTTTTTTGGCATTTAATTAATTTTATATATATATATATTTTTTTAGAAGGGCGCTATGTTCCTCCTCATTTAAGAAACCGAGAAGCTACTAAAGGTAGGTCCTCACAAGTAACTTCGTAGGTCTATTTTTTGCCTCCTTTAGAAGTTAGTAAAGCCTAAGGAAAACCAGGCATTTGGGTCGTATGCCGTCTTCTGCTTG
>DDX3XE3sg1.exon_Change_codon_position_41339047_to_GTG,V,0.47,RANKT	AATGATACGGCGACCACCGAGTAATCAGATTGGAAGGCTGGAGATTTTAATTTCCCAGAACCATTTTTTAGTAACAGAAATTTAAATGGGAAGGTTTTTTGGCATTTAATTAATTTTATATATATATATATTTTTTTAGAAGGGCGCTATGTGCCTCCTCATTTAAGAAACCGAGAAGCTACTAAAGGTAGGTCCTCACAAGTAACTTCGTAGGTCTATTTTTTGCCTCCTTTAGAAGTTAGTAAAGCCTAAGGAAAACCAGGCATTTGGGTCGTATGCCGTCTTCTGCTTG
>DDX3XE3sg1.exon_Change_codon_position_41339047_to_TTT,F,0.45,RANK2	AATGATACGGCGACCACCGAGTAATCAGATTGGAAGGCTGGAGATTTTAATTTCCCAGAACCATTTTTTAGTAACAGAAATTTAAATGGGAAGGTTTTTTGGCATTTAATTAATTTTATATATATATATATTTTTTTAGAAGGGCGCTATTTTCCTCCTCATTTAAGAAACCGAGAAGCTACTAAAGGTAGGTCCTCACAAGTAACTTCGTAGGTCTATTTTTTGCCTCCTTTAGAAGTTAGTAAAGCCTAAGGAAAACCAGGCATTTGGGTCGTATGCCGTCTTCTGCTTG
>DDX3XE3sg1.exon_Change_codon_position_41339047_to_TTC,F,0.55,RANKT	AATGATACGGCGACCACCGAGTAATCAGATTGGAAGGCTGGAGATTTTAATTTCCCAGAACCATTTTTTAGTAACAGAAATTTAAATGGGAAGGTTTTTTGGCATTTAATTAATTTTATATATATATATATTTTTTTAGAAGGGCGCTATTTCCCTCCTCATTTAAGAAACCGAGAAGCTACTAAAGGTAGGTCCTCACAAGTAACTTCGTAGGTCTATTTTTTGCCTCCTTTAGAAGTTAGTAAAGCCTAAGGAAAACCAGGCATTTGGGTCGTATGCCGTCTTCTGCTTG
>DDX3XE3sg1.exon_Change_codon_position_41339047_to_AAT,N,0.46,RANK2	AATGATACGGCGACCACCGAGTAATCAGATTGGAAGGCTGGAGATTTTAATTTCCCAGAACCATTTTTTAGTAACAGAAATTTAAATGGGAAGGTTTTTTGGCATTTAATTAATTTTATATATATATATATTTTTTTAGAAGGGCGCTATAATCCTCCTCATTTAAGAAACCGAGAAGCTACTAAAGGTAGGTCCTCACAAGTAACTTCGTAGGTCTATTTTTTGCCTCCTTTAGAAGTTAGTAAAGCCTAAGGAAAACCAGGCATTTGGGTCGTATGCCGTCTTCTGCTTG
>DDX3XE3sg1.exon_Change_codon_position_41339047_to_ACT,T,0.24,RANK3	AATGATACGGCGACCACCGAGTAATCAGATTGGAAGGCTGGAGATTTTAATTTCCCAGAACCATTTTTTAGTAACAGAAATTTAAATGGGAAGGTTTTTTGGCATTTAATTAATTTTATATATATATATATTTTTTTAGAAGGGCGCTATACTCCTCCTCATTTAAGAAACCGAGAAGCTACTAAAGGTAGGTCCTCACAAGTAACTTCGTAGGTCTATTTTTTGCCTCCTTTAGAAGTTAGTAAAGCCTAAGGAAAACCAGGCATTTGGGTCGTATGCCGTCTTCTGCTTG
>DDX3XE3sg1.exon_Change_codon_position_41339047_to_AGT,S,0.15,RANK4	AATGATACGGCGACCACCGAGTAATCAGATTGGAAGGCTGGAGATTTTAATTTCCCAGAACCATTTTTTAGTAACAGAAATTTAAATGGGAAGGTTTTTTGGCATTTAATTAATTTTATATATATATATATTTTTTTAGAAGGGCGCTATAGTCCTCCTCATTTAAGAAACCGAGAAGCTACTAAAGGTAGGTCCTCACAAGTAACTTCGTAGGTCTATTTTTTGCCTCCTTTAGAAGTTAGTAAAGCCTAAGGAAAACCAGGCATTTGGGTCGTATGCCGTCTTCTGCTTG
>DDX3XE3sg1.exon_Change_codon_position_41339047_to_ATA,I,0.16,RANK3	AATGATACGGCGACCACCGAGTAATCAGATTGGAAGGCTGGAGATTTTAATTTCCCAGAACCATTTTTTAGTAACAGAAATTTAAATGGGAAGGTTTTTTGGCATTTAATTAATTTTATATATATATATATTTTTTTAGAAGGGCGCTATATACCTCCTCATTTAAGAAACCGAGAAGCTACTAAAGGTAGGTCCTCACAAGTAACTTCGTAGGTCTATTTTTTGCCTCCTTTAGAAGTTAGTAAAGCCTAAGGAAAACCAGGCATTTGGGTCGTATGCCGTCTTCTGCTTG
>DDX3XE3sg1.exon_Change_codon_position_41339047_to_ATC,I,0.48,RANKT	AATGATACGGCGACCACCGAGTAATCAGATTGGAAGGCTGGAGATTTTAATTTCCCAGAACCATTTTTTAGTAACAGAAATTTAAATGGGAAGGTTTTTTGGCATTTAATTAATTTTATATATATATATATTTTTTTAGAAGGGCGCTATATCCCTCCTCATTTAAGAAACCGAGAAGCTACTAAAGGTAGGTCCTCACAAGTAACTTCGTAGGTCTATTTTTTGCCTCCTTTAGAAGTTAGTAAAGCCTAAGGAAAACCAGGCATTTGGGTCGTATGCCGTCTTCTGCTTG
>DDX3XE3sg1.exon_Change_codon_position_41339047_to_ATG,M,1.00,RANKU	AATGATACGGCGACCACCGAGTAATCAGATTGGAAGGCTGGAGATTTTAATTTCCCAGAACCATTTTTTAGTAACAGAAATTTAAATGGGAAGGTTTTTTGGCATTTAATTAATTTTATATATATATATATTTTTTTAGAAGGGCGCTATATGCCTCCTCATTTAAGAAACCGAGAAGCTACTAAAGGTAGGTCCTCACAAGTAACTTCGTAGGTCTATTTTTTGCCTCCTTTAGAAGTTAGTAAAGCCTAAGGAAAACCAGGCATTTGGGTCGTATGCCGTCTTCTGCTTG
>DDX3XE3sg1.exon_Change_codon_position_41339050_to_ACT,T,0.24,RANK3	AATGATACGGCGACCACCGAGTAATCAGATTGGAAGGCTGGAGATTTTAATTTCCCAGAACCATTTTTTAGTAACAGAAATTTAAATGGGAAGGTTTTTTGGCATTTAATTAATTTTATATATATATATATTTTTTTAGAAGGGCGCTATATTACTCCTCATTTAAGAAACCGAGAAGCTACTAAAGGTAGGTCCTCACAAGTAACTTCGTAGGTCTATTTTTTGCCTCCTTTAGAAGTTAGTAAAGCCTAAGGAAAACCAGGCATTTGGGTCGTATGCCGTCTTCTGCTTG
>DDX3XE3sg1.exon_Change_codon_position_41339050_to_ACC,T,0.36,RANKT	AATGATACGGCGACCACCGAGTAATCAGATTGGAAGGCTGGAGATTTTAATTTCCCAGAACCATTTTTTAGTAACAGAAATTTAAATGGGAAGGTTTTTTGGCATTTAATTAATTTTATATATATATATATTTTTTTAGAAGGGCGCTATATTACCCCTCATTTAAGAAACCGAGAAGCTACTAAAGGTAGGTCCTCACAAGTAACTTCGTAGGTCTATTTTTTGCCTCCTTTAGAAGTTAGTAAAGCCTAAGGAAAACCAGGCATTTGGGTCGTATGCCGTCTTCTGCTTG
>DDX3XE3sg1.exon_Change_codon_position_41339050_to_AGC,S,0.24,RANKT	AATGATACGGCGACCACCGAGTAATCAGATTGGAAGGCTGGAGATTTTAATTTCCCAGAACCATTTTTTAGTAACAGAAATTTAAATGGGAAGGTTTTTTGGCATTTAATTAATTTTATATATATATATATTTTTTTAGAAGGGCGCTATATTAGCCCTCATTTAAGAAACCGAGAAGCTACTAAAGGTAGGTCCTCACAAGTAACTTCGTAGGTCTATTTTTTGCCTCCTTTAGAAGTTAGTAAAGCCTAAGGAAAACCAGGCATTTGGGTCGTATGCCGTCTTCTGCTTG
>DDX3XE3sg1.exon_Change_codon_position_41339050_to_CAC,H,0.59,RANKT	AATGATACGGCGACCACCGAGTAATCAGATTGGAAGGCTGGAGATTTTAATTTCCCAGAACCATTTTTTAGTAACAGAAATTTAAATGGGAAGGTTTTTTGGCATTTAATTAATTTTATATATATATATATTTTTTTAGAAGGGCGCTATATTCACCCTCATTTAAGAAACCGAGAAGCTACTAAAGGTAGGTCCTCACAAGTAACTTCGTAGGTCTATTTTTTGCCTCCTTTAGAAGTTAGTAAAGCCTAAGGAAAACCAGGCATTTGGGTCGTATGCCGTCTTCTGCTTG
>DDX3XE3sg1.exon_Change_codon_position_41339050_to_CGG,R,0.21,RANKT	AATGATACGGCGACCACCGAGTAATCAGATTGGAAGGCTGGAGATTTTAATTTCCCAGAACCATTTTTTAGTAACAGAAATTTAAATGGGAAGGTTTTTTGGCATTTAATTAATTTTATATATATATATATTTTTTTAGAAGGGCGCTATATTCGGCCTCATTTAAGAAACCGAGAAGCTACTAAAGGTAGGTCCTCACAAGTAACTTCGTAGGTCTATTTTTTGCCTCCTTTAGAAGTTAGTAAAGCCTAAGGAAAACCAGGCATTTGGGTCGTATGCCGTCTTCTGCTTG
>DDX3XE3sg1.exon_Change_codon_position_41339050_to_CTG,L,0.41,RANKT	AATGATACGGCGACCACCGAGTAATCAGATTGGAAGGCTGGAGATTTTAATTTCCCAGAACCATTTTTTAGTAACAGAAATTTAAATGGGAAGGTTTTTTGGCATTTAATTAATTTTATATATATATATATTTTTTTAGAAGGGCGCTATATTCTGCCTCATTTAAGAAACCGAGAAGCTACTAAAGGTAGGTCCTCACAAGTAACTTCGTAGGTCTATTTTTTGCCTCCTTTAGAAGTTAGTAAAGCCTAAGGAAAACCAGGCATTTGGGTCGTATGCCGTCTTCTGCTTG
>DDX3XE3sg1.exon_Change_codon_position_41339050_to_GCT,A,0.26,RANK2	AATGATACGGCGACCACCGAGTAATCAGATTGGAAGGCTGGAGATTTTAATTTCCCAGAACCATTTTTTAGTAACAGAAATTTAAATGGGAAGGTTTTTTGGCATTTAATTAATTTTATATATATATATATTTTTTTAGAAGGGCGCTATATTGCTCCTCATTTAAGAAACCGAGAAGCTACTAAAGGTAGGTCCTCACAAGTAACTTCGTAGGTCTATTTTTTGCCTCCTTTAGAAGTTAGTAAAGCCTAAGGAAAACCAGGCATTTGGGTCGTATGCCGTCTTCTGCTTG
>DDX3XE3sg1.exon_Change_codon_position_41339050_to_GCC,A,0.40,RANKT	AATGATACGGCGACCACCGAGTAATCAGATTGGAAGGCTGGAGATTTTAATTTCCCAGAACCATTTTTTAGTAACAGAAATTTAAATGGGAAGGTTTTTTGGCATTTAATTAATTTTATATATATATATATTTTTTTAGAAGGGCGCTATATTGCCCCTCATTTAAGAAACCGAGAAGCTACTAAAGGTAGGTCCTCACAAGTAACTTCGTAGGTCTATTTTTTGCCTCCTTTAGAAGTTAGTAAAGCCTAAGGAAAACCAGGCATTTGGGTCGTATGCCGTCTTCTGCTTG
>DDX3XE3sg1.exon_Change_codon_position_41339050_to_TCT,S,0.18,RANK3	AATGATACGGCGACCACCGAGTAATCAGATTGGAAGGCTGGAGATTTTAATTTCCCAGAACCATTTTTTAGTAACAGAAATTTAAATGGGAAGGTTTTTTGGCATTTAATTAATTTTATATATATATATATTTTTTTAGAAGGGCGCTATATTTCTCCTCATTTAAGAAACCGAGAAGCTACTAAAGGTAGGTCCTCACAAGTAACTTCGTAGGTCTATTTTTTGCCTCCTTTAGAAGTTAGTAAAGCCTAAGGAAAACCAGGCATTTGGGTCGTATGCCGTCTTCTGCTTG
>DDX3XE3sg1.exon_Change_codon_position_41339050_to_CAT,H,0.41,RANK2	AATGATACGGCGACCACCGAGTAATCAGATTGGAAGGCTGGAGATTTTAATTTCCCAGAACCATTTTTTAGTAACAGAAATTTAAATGGGAAGGTTTTTTGGCATTTAATTAATTTTATATATATATATATTTTTTTAGAAGGGCGCTATATTCATCCTCATTTAAGAAACCGAGAAGCTACTAAAGGTAGGTCCTCACAAGTAACTTCGTAGGTCTATTTTTTGCCTCCTTTAGAAGTTAGTAAAGCCTAAGGAAAACCAGGCATTTGGGTCGTATGCCGTCTTCTGCTTG
>DDX3XE3sg1.exon_Change_codon_position_41339050_to_CGT,R,0.08,RANK6	AATGATACGGCGACCACCGAGTAATCAGATTGGAAGGCTGGAGATTTTAATTTCCCAGAACCATTTTTTAGTAACAGAAATTTAAATGGGAAGGTTTTTTGGCATTTAATTAATTTTATATATATATATATTTTTTTAGAAGGGCGCTATATTCGTCCTCATTTAAGAAACCGAGAAGCTACTAAAGGTAGGTCCTCACAAGTAACTTCGTAGGTCTATTTTTTGCCTCCTTTAGAAGTTAGTAAAGCCTAAGGAAAACCAGGCATTTGGGTCGTATGCCGTCTTCTGCTTG
>DDX3XE3sg1.exon_Change_codon_position_41339050_to_CTT,L,0.13,RANK3	AATGATACGGCGACCACCGAGTAATCAGATTGGAAGGCTGGAGATTTTAATTTCCCAGAACCATTTTTTAGTAACAGAAATTTAAATGGGAAGGTTTTTTGGCATTTAATTAATTTTATATATATATATATTTTTTTAGAAGGGCGCTATATTCTTCCTCATTTAAGAAACCGAGAAGCTACTAAAGGTAGGTCCTCACAAGTAACTTCGTAGGTCTATTTTTTGCCTCCTTTAGAAGTTAGTAAAGCCTAAGGAAAACCAGGCATTTGGGTCGTATGCCGTCTTCTGCTTG
>DDX3XE3sg1.exon_Change_codon_position_41339050_to_CCA,P,0.27,RANK3	AATGATACGGCGACCACCGAGTAATCAGATTGGAAGGCTGGAGATTTTAATTTCCCAGAACCATTTTTTAGTAACAGAAATTTAAATGGGAAGGTTTTTTGGCATTTAATTAATTTTATATATATATATATTTTTTTAGAAGGGCGCTATATTCCACCTCATTTAAGAAACCGAGAAGCTACTAAAGGTAGGTCCTCACAAGTAACTTCGTAGGTCTATTTTTTGCCTCCTTTAGAAGTTAGTAAAGCCTAAGGAAAACCAGGCATTTGGGTCGTATGCCGTCTTCTGCTTG
>DDX3XE3sg1.exon_Change_codon_position_41339050_to_CCC,P,0.33,RANKT	AATGATACGGCGACCACCGAGTAATCAGATTGGAAGGCTGGAGATTTTAATTTCCCAGAACCATTTTTTAGTAACAGAAATTTAAATGGGAAGGTTTTTTGGCATTTAATTAATTTTATATATATATATATTTTTTTAGAAGGGCGCTATATTCCCCCTCATTTAAGAAACCGAGAAGCTACTAAAGGTAGGTCCTCACAAGTAACTTCGTAGGTCTATTTTTTGCCTCCTTTAGAAGTTAGTAAAGCCTAAGGAAAACCAGGCATTTGGGTCGTATGCCGTCTTCTGCTTG
>DDX3XE3sg1.exon_Change_codon_position_41339050_to_CCG,P,0.11,RANK4	AATGATACGGCGACCACCGAGTAATCAGATTGGAAGGCTGGAGATTTTAATTTCCCAGAACCATTTTTTAGTAACAGAAATTTAAATGGGAAGGTTTTTTGGCATTTAATTAATTTTATATATATATATATTTTTTTAGAAGGGCGCTATATTCCGCCTCATTTAAGAAACCGAGAAGCTACTAAAGGTAGGTCCTCACAAGTAACTTCGTAGGTCTATTTTTTGCCTCCTTTAGAAGTTAGTAAAGCCTAAGGAAAACCAGGCATTTGGGTCGTATGCCGTCTTCTGCTTG
>DDX3XE3sg1.exon_Change_codon_position_41339053_to_ACT,T,0.24,RANK3	AATGATACGGCGACCACCGAGTAATCAGATTGGAAGGCTGGAGATTTTAATTTCCCAGAACCATTTTTTAGTAACAGAAATTTAAATGGGAAGGTTTTTTGGCATTTAATTAATTTTATATATATATATATTTTTTTAGAAGGGCGCTATATTCCTACTCATTTAAGAAACCGAGAAGCTACTAAAGGTAGGTCCTCACAAGTAACTTCGTAGGTCTATTTTTTGCCTCCTTTAGAAGTTAGTAAAGCCTAAGGAAAACCAGGCATTTGGGTCGTATGCCGTCTTCTGCTTG
>DDX3XE3sg1.exon_Change_codon_position_41339053_to_ACC,T,0.36,RANKT	AATGATACGGCGACCACCGAGTAATCAGATTGGAAGGCTGGAGATTTTAATTTCCCAGAACCATTTTTTAGTAACAGAAATTTAAATGGGAAGGTTTTTTGGCATTTAATTAATTTTATATATATATATATTTTTTTAGAAGGGCGCTATATTCCTACCCATTTAAGAAACCGAGAAGCTACTAAAGGTAGGTCCTCACAAGTAACTTCGTAGGTCTATTTTTTGCCTCCTTTAGAAGTTAGTAAAGCCTAAGGAAAACCAGGCATTTGGGTCGTATGCCGTCTTCTGCTTG
>DDX3XE3sg1.exon_Change_codon_position_41339053_to_AGC,S,0.24,RANKT	AATGATACGGCGACCACCGAGTAATCAGATTGGAAGGCTGGAGATTTTAATTTCCCAGAACCATTTTTTAGTAACAGAAATTTAAATGGGAAGGTTTTTTGGCATTTAATTAATTTTATATATATATATATTTTTTTAGAAGGGCGCTATATTCCTAGCCATTTAAGAAACCGAGAAGCTACTAAAGGTAGGTCCTCACAAGTAACTTCGTAGGTCTATTTTTTGCCTCCTTTAGAAGTTAGTAAAGCCTAAGGAAAACCAGGCATTTGGGTCGTATGCCGTCTTCTGCTTG
>DDX3XE3sg1.exon_Change_codon_position_41339053_to_CAC,H,0.59,RANKT	AATGATACGGCGACCACCGAGTAATCAGATTGGAAGGCTGGAGATTTTAATTTCCCAGAACCATTTTTTAGTAACAGAAATTTAAATGGGAAGGTTTTTTGGCATTTAATTAATTTTATATATATATATATTTTTTTAGAAGGGCGCTATATTCCTCACCATTTAAGAAACCGAGAAGCTACTAAAGGTAGGTCCTCACAAGTAACTTCGTAGGTCTATTTTTTGCCTCCTTTAGAAGTTAGTAAAGCCTAAGGAAAACCAGGCATTTGGGTCGTATGCCGTCTTCTGCTTG
>DDX3XE3sg1.exon_Change_codon_position_41339053_to_CGG,R,0.21,RANKT	AATGATACGGCGACCACCGAGTAATCAGATTGGAAGGCTGGAGATTTTAATTTCCCAGAACCATTTTTTAGTAACAGAAATTTAAATGGGAAGGTTTTTTGGCATTTAATTAATTTTATATATATATATATTTTTTTAGAAGGGCGCTATATTCCTCGGCATTTAAGAAACCGAGAAGCTACTAAAGGTAGGTCCTCACAAGTAACTTCGTAGGTCTATTTTTTGCCTCCTTTAGAAGTTAGTAAAGCCTAAGGAAAACCAGGCATTTGGGTCGTATGCCGTCTTCTGCTTG
>DDX3XE3sg1.exon_Change_codon_position_41339053_to_CTG,L,0.41,RANKT	AATGATACGGCGACCACCGAGTAATCAGATTGGAAGGCTGGAGATTTTAATTTCCCAGAACCATTTTTTAGTAACAGAAATTTAAATGGGAAGGTTTTTTGGCATTTAATTAATTTTATATATATATATATTTTTTTAGAAGGGCGCTATATTCCTCTGCATTTAAGAAACCGAGAAGCTACTAAAGGTAGGTCCTCACAAGTAACTTCGTAGGTCTATTTTTTGCCTCCTTTAGAAGTTAGTAAAGCCTAAGGAAAACCAGGCATTTGGGTCGTATGCCGTCTTCTGCTTG
>DDX3XE3sg1.exon_Change_codon_position_41339053_to_GCT,A,0.26,RANK2	AATGATACGGCGACCACCGAGTAATCAGATTGGAAGGCTGGAGATTTTAATTTCCCAGAACCATTTTTTAGTAACAGAAATTTAAATGGGAAGGTTTTTTGGCATTTAATTAATTTTATATATATATATATTTTTTTAGAAGGGCGCTATATTCCTGCTCATTTAAGAAACCGAGAAGCTACTAAAGGTAGGTCCTCACAAGTAACTTCGTAGGTCTATTTTTTGCCTCCTTTAGAAGTTAGTAAAGCCTAAGGAAAACCAGGCATTTGGGTCGTATGCCGTCTTCTGCTTG
>DDX3XE3sg1.exon_Change_codon_position_41339053_to_GCC,A,0.40,RANKT	AATGATACGGCGACCACCGAGTAATCAGATTGGAAGGCTGGAGATTTTAATTTCCCAGAACCATTTTTTAGTAACAGAAATTTAAATGGGAAGGTTTTTTGGCATTTAATTAATTTTATATATATATATATTTTTTTAGAAGGGCGCTATATTCCTGCCCATTTAAGAAACCGAGAAGCTACTAAAGGTAGGTCCTCACAAGTAACTTCGTAGGTCTATTTTTTGCCTCCTTTAGAAGTTAGTAAAGCCTAAGGAAAACCAGGCATTTGGGTCGTATGCCGTCTTCTGCTTG
>DDX3XE3sg1.exon_Change_codon_position_41339053_to_TCT,S,0.18,RANK3	AATGATACGGCGACCACCGAGTAATCAGATTGGAAGGCTGGAGATTTTAATTTCCCAGAACCATTTTTTAGTAACAGAAATTTAAATGGGAAGGTTTTTTGGCATTTAATTAATTTTATATATATATATATTTTTTTAGAAGGGCGCTATATTCCTTCTCATTTAAGAAACCGAGAAGCTACTAAAGGTAGGTCCTCACAAGTAACTTCGTAGGTCTATTTTTTGCCTCCTTTAGAAGTTAGTAAAGCCTAAGGAAAACCAGGCATTTGGGTCGTATGCCGTCTTCTGCTTG
>DDX3XE3sg1.exon_Change_codon_position_41339053_to_CAT,H,0.41,RANK2	AATGATACGGCGACCACCGAGTAATCAGATTGGAAGGCTGGAGATTTTAATTTCCCAGAACCATTTTTTAGTAACAGAAATTTAAATGGGAAGGTTTTTTGGCATTTAATTAATTTTATATATATATATATTTTTTTAGAAGGGCGCTATATTCCTCATCATTTAAGAAACCGAGAAGCTACTAAAGGTAGGTCCTCACAAGTAACTTCGTAGGTCTATTTTTTGCCTCCTTTAGAAGTTAGTAAAGCCTAAGGAAAACCAGGCATTTGGGTCGTATGCCGTCTTCTGCTTG
>DDX3XE3sg1.exon_Change_codon_position_41339053_to_CGT,R,0.08,RANK6	AATGATACGGCGACCACCGAGTAATCAGATTGGAAGGCTGGAGATTTTAATTTCCCAGAACCATTTTTTAGTAACAGAAATTTAAATGGGAAGGTTTTTTGGCATTTAATTAATTTTATATATATATATATTTTTTTAGAAGGGCGCTATATTCCTCGTCATTTAAGAAACCGAGAAGCTACTAAAGGTAGGTCCTCACAAGTAACTTCGTAGGTCTATTTTTTGCCTCCTTTAGAAGTTAGTAAAGCCTAAGGAAAACCAGGCATTTGGGTCGTATGCCGTCTTCTGCTTG
>DDX3XE3sg1.exon_Change_codon_position_41339053_to_CTT,L,0.13,RANK3	AATGATACGGCGACCACCGAGTAATCAGATTGGAAGGCTGGAGATTTTAATTTCCCAGAACCATTTTTTAGTAACAGAAATTTAAATGGGAAGGTTTTTTGGCATTTAATTAATTTTATATATATATATATTTTTTTAGAAGGGCGCTATATTCCTCTTCATTTAAGAAACCGAGAAGCTACTAAAGGTAGGTCCTCACAAGTAACTTCGTAGGTCTATTTTTTGCCTCCTTTAGAAGTTAGTAAAGCCTAAGGAAAACCAGGCATTTGGGTCGTATGCCGTCTTCTGCTTG
>DDX3XE3sg1.exon_Change_codon_position_41339053_to_CCA,P,0.27,RANK3	AATGATACGGCGACCACCGAGTAATCAGATTGGAAGGCTGGAGATTTTAATTTCCCAGAACCATTTTTTAGTAACAGAAATTTAAATGGGAAGGTTTTTTGGCATTTAATTAATTTTATATATATATATATTTTTTTAGAAGGGCGCTATATTCCTCCACATTTAAGAAACCGAGAAGCTACTAAAGGTAGGTCCTCACAAGTAACTTCGTAGGTCTATTTTTTGCCTCCTTTAGAAGTTAGTAAAGCCTAAGGAAAACCAGGCATTTGGGTCGTATGCCGTCTTCTGCTTG
>DDX3XE3sg1.exon_Change_codon_position_41339053_to_CCC,P,0.33,RANKT	AATGATACGGCGACCACCGAGTAATCAGATTGGAAGGCTGGAGATTTTAATTTCCCAGAACCATTTTTTAGTAACAGAAATTTAAATGGGAAGGTTTTTTGGCATTTAATTAATTTTATATATATATATATTTTTTTAGAAGGGCGCTATATTCCTCCCCATTTAAGAAACCGAGAAGCTACTAAAGGTAGGTCCTCACAAGTAACTTCGTAGGTCTATTTTTTGCCTCCTTTAGAAGTTAGTAAAGCCTAAGGAAAACCAGGCATTTGGGTCGTATGCCGTCTTCTGCTTG
>DDX3XE3sg1.exon_Change_codon_position_41339053_to_CCG,P,0.11,RANK4	AATGATACGGCGACCACCGAGTAATCAGATTGGAAGGCTGGAGATTTTAATTTCCCAGAACCATTTTTTAGTAACAGAAATTTAAATGGGAAGGTTTTTTGGCATTTAATTAATTTTATATATATATATATTTTTTTAGAAGGGCGCTATATTCCTCCGCATTTAAGAAACCGAGAAGCTACTAAAGGTAGGTCCTCACAAGTAACTTCGTAGGTCTATTTTTTGCCTCCTTTAGAAGTTAGTAAAGCCTAAGGAAAACCAGGCATTTGGGTCGTATGCCGTCTTCTGCTTG
>DDX3XE3sg1.exon_Change_codon_position_41339056_to_AAT,N,0.46,RANK2	AATGATACGGCGACCACCGAGTAATCAGATTGGAAGGCTGGAGATTTTAATTTCCCAGAACCATTTTTTAGTAACAGAAATTTAAATGGGAAGGTTTTTTGGCATTTAATTAATTTTATATATATATATATTTTTTTAGAAGGGCGCTATATTCCTCCTAATTTAAGAAACCGAGAAGCTACTAAAGGTAGGTCCTCACAAGTAACTTCGTAGGTCTATTTTTTGCCTCCTTTAGAAGTTAGTAAAGCCTAAGGAAAACCAGGCATTTGGGTCGTATGCCGTCTTCTGCTTG
>DDX3XE3sg1.exon_Change_codon_position_41339056_to_AAC,N,0.54,RANKT	AATGATACGGCGACCACCGAGTAATCAGATTGGAAGGCTGGAGATTTTAATTTCCCAGAACCATTTTTTAGTAACAGAAATTTAAATGGGAAGGTTTTTTGGCATTTAATTAATTTTATATATATATATATTTTTTTAGAAGGGCGCTATATTCCTCCTAACTTAAGAAACCGAGAAGCTACTAAAGGTAGGTCCTCACAAGTAACTTCGTAGGTCTATTTTTTGCCTCCTTTAGAAGTTAGTAAAGCCTAAGGAAAACCAGGCATTTGGGTCGTATGCCGTCTTCTGCTTG
>DDX3XE3sg1.exon_Change_codon_position_41339056_to_CCC,P,0.33,RANKT	AATGATACGGCGACCACCGAGTAATCAGATTGGAAGGCTGGAGATTTTAATTTCCCAGAACCATTTTTTAGTAACAGAAATTTAAATGGGAAGGTTTTTTGGCATTTAATTAATTTTATATATATATATATTTTTTTAGAAGGGCGCTATATTCCTCCTCCCTTAAGAAACCGAGAAGCTACTAAAGGTAGGTCCTCACAAGTAACTTCGTAGGTCTATTTTTTGCCTCCTTTAGAAGTTAGTAAAGCCTAAGGAAAACCAGGCATTTGGGTCGTATGCCGTCTTCTGCTTG
>DDX3XE3sg1.exon_Change_codon_position_41339056_to_CGG,R,0.21,RANKT	AATGATACGGCGACCACCGAGTAATCAGATTGGAAGGCTGGAGATTTTAATTTCCCAGAACCATTTTTTAGTAACAGAAATTTAAATGGGAAGGTTTTTTGGCATTTAATTAATTTTATATATATATATATTTTTTTAGAAGGGCGCTATATTCCTCCTCGGTTAAGAAACCGAGAAGCTACTAAAGGTAGGTCCTCACAAGTAACTTCGTAGGTCTATTTTTTGCCTCCTTTAGAAGTTAGTAAAGCCTAAGGAAAACCAGGCATTTGGGTCGTATGCCGTCTTCTGCTTG
>DDX3XE3sg1.exon_Change_codon_position_41339056_to_CTG,L,0.41,RANKT	AATGATACGGCGACCACCGAGTAATCAGATTGGAAGGCTGGAGATTTTAATTTCCCAGAACCATTTTTTAGTAACAGAAATTTAAATGGGAAGGTTTTTTGGCATTTAATTAATTTTATATATATATATATTTTTTTAGAAGGGCGCTATATTCCTCCTCTGTTAAGAAACCGAGAAGCTACTAAAGGTAGGTCCTCACAAGTAACTTCGTAGGTCTATTTTTTGCCTCCTTTAGAAGTTAGTAAAGCCTAAGGAAAACCAGGCATTTGGGTCGTATGCCGTCTTCTGCTTG
>DDX3XE3sg1.exon_Change_codon_position_41339056_to_GAT,D,0.46,RANK2	AATGATACGGCGACCACCGAGTAATCAGATTGGAAGGCTGGAGATTTTAATTTCCCAGAACCATTTTTTAGTAACAGAAATTTAAATGGGAAGGTTTTTTGGCATTTAATTAATTTTATATATATATATATTTTTTTAGAAGGGCGCTATATTCCTCCTGATTTAAGAAACCGAGAAGCTACTAAAGGTAGGTCCTCACAAGTAACTTCGTAGGTCTATTTTTTGCCTCCTTTAGAAGTTAGTAAAGCCTAAGGAAAACCAGGCATTTGGGTCGTATGCCGTCTTCTGCTTG
>DDX3XE3sg1.exon_Change_codon_position_41339056_to_GAC,D,0.54,RANKT	AATGATACGGCGACCACCGAGTAATCAGATTGGAAGGCTGGAGATTTTAATTTCCCAGAACCATTTTTTAGTAACAGAAATTTAAATGGGAAGGTTTTTTGGCATTTAATTAATTTTATATATATATATATTTTTTTAGAAGGGCGCTATATTCCTCCTGACTTAAGAAACCGAGAAGCTACTAAAGGTAGGTCCTCACAAGTAACTTCGTAGGTCTATTTTTTGCCTCCTTTAGAAGTTAGTAAAGCCTAAGGAAAACCAGGCATTTGGGTCGTATGCCGTCTTCTGCTTG
>DDX3XE3sg1.exon_Change_codon_position_41339056_to_TAT,Y,0.43,RANK2	AATGATACGGCGACCACCGAGTAATCAGATTGGAAGGCTGGAGATTTTAATTTCCCAGAACCATTTTTTAGTAACAGAAATTTAAATGGGAAGGTTTTTTGGCATTTAATTAATTTTATATATATATATATTTTTTTAGAAGGGCGCTATATTCCTCCTTATTTAAGAAACCGAGAAGCTACTAAAGGTAGGTCCTCACAAGTAACTTCGTAGGTCTATTTTTTGCCTCCTTTAGAAGTTAGTAAAGCCTAAGGAAAACCAGGCATTTGGGTCGTATGCCGTCTTCTGCTTG
>DDX3XE3sg1.exon_Change_codon_position_41339056_to_TAC,Y,0.57,RANKT	AATGATACGGCGACCACCGAGTAATCAGATTGGAAGGCTGGAGATTTTAATTTCCCAGAACCATTTTTTAGTAACAGAAATTTAAATGGGAAGGTTTTTTGGCATTTAATTAATTTTATATATATATATATTTTTTTAGAAGGGCGCTATATTCCTCCTTACTTAAGAAACCGAGAAGCTACTAAAGGTAGGTCCTCACAAGTAACTTCGTAGGTCTATTTTTTGCCTCCTTTAGAAGTTAGTAAAGCCTAAGGAAAACCAGGCATTTGGGTCGTATGCCGTCTTCTGCTTG
>DDX3XE3sg1.exon_Change_codon_position_41339056_to_CCT,P,0.28,RANK2	AATGATACGGCGACCACCGAGTAATCAGATTGGAAGGCTGGAGATTTTAATTTCCCAGAACCATTTTTTAGTAACAGAAATTTAAATGGGAAGGTTTTTTGGCATTTAATTAATTTTATATATATATATATTTTTTTAGAAGGGCGCTATATTCCTCCTCCTTTAAGAAACCGAGAAGCTACTAAAGGTAGGTCCTCACAAGTAACTTCGTAGGTCTATTTTTTGCCTCCTTTAGAAGTTAGTAAAGCCTAAGGAAAACCAGGCATTTGGGTCGTATGCCGTCTTCTGCTTG
>DDX3XE3sg1.exon_Change_codon_position_41339056_to_CGT,R,0.08,RANK6	AATGATACGGCGACCACCGAGTAATCAGATTGGAAGGCTGGAGATTTTAATTTCCCAGAACCATTTTTTAGTAACAGAAATTTAAATGGGAAGGTTTTTTGGCATTTAATTAATTTTATATATATATATATTTTTTTAGAAGGGCGCTATATTCCTCCTCGTTTAAGAAACCGAGAAGCTACTAAAGGTAGGTCCTCACAAGTAACTTCGTAGGTCTATTTTTTGCCTCCTTTAGAAGTTAGTAAAGCCTAAGGAAAACCAGGCATTTGGGTCGTATGCCGTCTTCTGCTTG
>DDX3XE3sg1.exon_Change_codon_position_41339056_to_CTT,L,0.13,RANK3	AATGATACGGCGACCACCGAGTAATCAGATTGGAAGGCTGGAGATTTTAATTTCCCAGAACCATTTTTTAGTAACAGAAATTTAAATGGGAAGGTTTTTTGGCATTTAATTAATTTTATATATATATATATTTTTTTAGAAGGGCGCTATATTCCTCCTCTTTTAAGAAACCGAGAAGCTACTAAAGGTAGGTCCTCACAAGTAACTTCGTAGGTCTATTTTTTGCCTCCTTTAGAAGTTAGTAAAGCCTAAGGAAAACCAGGCATTTGGGTCGTATGCCGTCTTCTGCTTG
>DDX3XE3sg1.exon_Change_codon_position_41339056_to_CAA,Q,0.25,RANK2	AATGATACGGCGACCACCGAGTAATCAGATTGGAAGGCTGGAGATTTTAATTTCCCAGAACCATTTTTTAGTAACAGAAATTTAAATGGGAAGGTTTTTTGGCATTTAATTAATTTTATATATATATATATTTTTTTAGAAGGGCGCTATATTCCTCCTCAATTAAGAAACCGAGAAGCTACTAAAGGTAGGTCCTCACAAGTAACTTCGTAGGTCTATTTTTTGCCTCCTTTAGAAGTTAGTAAAGCCTAAGGAAAACCAGGCATTTGGGTCGTATGCCGTCTTCTGCTTG
>DDX3XE3sg1.exon_Change_codon_position_41339056_to_CAC,H,0.59,RANKT	AATGATACGGCGACCACCGAGTAATCAGATTGGAAGGCTGGAGATTTTAATTTCCCAGAACCATTTTTTAGTAACAGAAATTTAAATGGGAAGGTTTTTTGGCATTTAATTAATTTTATATATATATATATTTTTTTAGAAGGGCGCTATATTCCTCCTCACTTAAGAAACCGAGAAGCTACTAAAGGTAGGTCCTCACAAGTAACTTCGTAGGTCTATTTTTTGCCTCCTTTAGAAGTTAGTAAAGCCTAAGGAAAACCAGGCATTTGGGTCGTATGCCGTCTTCTGCTTG
>DDX3XE3sg1.exon_Change_codon_position_41339056_to_CAG,Q,0.75,RANKT	AATGATACGGCGACCACCGAGTAATCAGATTGGAAGGCTGGAGATTTTAATTTCCCAGAACCATTTTTTAGTAACAGAAATTTAAATGGGAAGGTTTTTTGGCATTTAATTAATTTTATATATATATATATTTTTTTAGAAGGGCGCTATATTCCTCCTCAGTTAAGAAACCGAGAAGCTACTAAAGGTAGGTCCTCACAAGTAACTTCGTAGGTCTATTTTTTGCCTCCTTTAGAAGTTAGTAAAGCCTAAGGAAAACCAGGCATTTGGGTCGTATGCCGTCTTCTGCTTG
>DDX3XE3sg1.exon_Change_codon_position_41339059_to_ATA,I,0.16,RANK3	AATGATACGGCGACCACCGAGTAATCAGATTGGAAGGCTGGAGATTTTAATTTCCCAGAACCATTTTTTAGTAACAGAAATTTAAATGGGAAGGTTTTTTGGCATTTAATTAATTTTATATATATATATATTTTTTTAGAAGGGCGCTATATTCCTCCTCATATAAGAAACCGAGAAGCTACTAAAGGTAGGTCCTCACAAGTAACTTCGTAGGTCTATTTTTTGCCTCCTTTAGAAGTTAGTAAAGCCTAAGGAAAACCAGGCATTTGGGTCGTATGCCGTCTTCTGCTTG
>DDX3XE3sg1.exon_Change_codon_position_41339059_to_AGC,S,0.24,RANKT	AATGATACGGCGACCACCGAGTAATCAGATTGGAAGGCTGGAGATTTTAATTTCCCAGAACCATTTTTTAGTAACAGAAATTTAAATGGGAAGGTTTTTTGGCATTTAATTAATTTTATATATATATATATTTTTTTAGAAGGGCGCTATATTCCTCCTCATAGCAGAAACCGAGAAGCTACTAAAGGTAGGTCCTCACAAGTAACTTCGTAGGTCTATTTTTTGCCTCCTTTAGAAGTTAGTAAAGCCTAAGGAAAACCAGGCATTTGGGTCGTATGCCGTCTTCTGCTTG
>DDX3XE3sg1.exon_Change_codon_position_41339059_to_ATC,I,0.48,RANKT	AATGATACGGCGACCACCGAGTAATCAGATTGGAAGGCTGGAGATTTTAATTTCCCAGAACCATTTTTTAGTAACAGAAATTTAAATGGGAAGGTTTTTTGGCATTTAATTAATTTTATATATATATATATTTTTTTAGAAGGGCGCTATATTCCTCCTCATATCAGAAACCGAGAAGCTACTAAAGGTAGGTCCTCACAAGTAACTTCGTAGGTCTATTTTTTGCCTCCTTTAGAAGTTAGTAAAGCCTAAGGAAAACCAGGCATTTGGGTCGTATGCCGTCTTCTGCTTG
>DDX3XE3sg1.exon_Change_codon_position_41339059_to_CTA,L,0.07,RANK5	AATGATACGGCGACCACCGAGTAATCAGATTGGAAGGCTGGAGATTTTAATTTCCCAGAACCATTTTTTAGTAACAGAAATTTAAATGGGAAGGTTTTTTGGCATTTAATTAATTTTATATATATATATATTTTTTTAGAAGGGCGCTATATTCCTCCTCATCTAAGAAACCGAGAAGCTACTAAAGGTAGGTCCTCACAAGTAACTTCGTAGGTCTATTTTTTGCCTCCTTTAGAAGTTAGTAAAGCCTAAGGAAAACCAGGCATTTGGGTCGTATGCCGTCTTCTGCTTG
>DDX3XE3sg1.exon_Change_codon_position_41339059_to_CTC,L,0.20,RANK2	AATGATACGGCGACCACCGAGTAATCAGATTGGAAGGCTGGAGATTTTAATTTCCCAGAACCATTTTTTAGTAACAGAAATTTAAATGGGAAGGTTTTTTGGCATTTAATTAATTTTATATATATATATATTTTTTTAGAAGGGCGCTATATTCCTCCTCATCTCAGAAACCGAGAAGCTACTAAAGGTAGGTCCTCACAAGTAACTTCGTAGGTCTATTTTTTGCCTCCTTTAGAAGTTAGTAAAGCCTAAGGAAAACCAGGCATTTGGGTCGTATGCCGTCTTCTGCTTG
>DDX3XE3sg1.exon_Change_codon_position_41339059_to_CTG,L,0.41,RANKT	AATGATACGGCGACCACCGAGTAATCAGATTGGAAGGCTGGAGATTTTAATTTCCCAGAACCATTTTTTAGTAACAGAAATTTAAATGGGAAGGTTTTTTGGCATTTAATTAATTTTATATATATATATATTTTTTTAGAAGGGCGCTATATTCCTCCTCATCTGAGAAACCGAGAAGCTACTAAAGGTAGGTCCTCACAAGTAACTTCGTAGGTCTATTTTTTGCCTCCTTTAGAAGTTAGTAAAGCCTAAGGAAAACCAGGCATTTGGGTCGTATGCCGTCTTCTGCTTG
>DDX3XE3sg1.exon_Change_codon_position_41339059_to_CTT,L,0.13,RANK3	AATGATACGGCGACCACCGAGTAATCAGATTGGAAGGCTGGAGATTTTAATTTCCCAGAACCATTTTTTAGTAACAGAAATTTAAATGGGAAGGTTTTTTGGCATTTAATTAATTTTATATATATATATATTTTTTTAGAAGGGCGCTATATTCCTCCTCATCTTAGAAACCGAGAAGCTACTAAAGGTAGGTCCTCACAAGTAACTTCGTAGGTCTATTTTTTGCCTCCTTTAGAAGTTAGTAAAGCCTAAGGAAAACCAGGCATTTGGGTCGTATGCCGTCTTCTGCTTG
>DDX3XE3sg1.exon_Change_codon_position_41339059_to_GTA,V,0.11,RANK4	AATGATACGGCGACCACCGAGTAATCAGATTGGAAGGCTGGAGATTTTAATTTCCCAGAACCATTTTTTAGTAACAGAAATTTAAATGGGAAGGTTTTTTGGCATTTAATTAATTTTATATATATATATATTTTTTTAGAAGGGCGCTATATTCCTCCTCATGTAAGAAACCGAGAAGCTACTAAAGGTAGGTCCTCACAAGTAACTTCGTAGGTCTATTTTTTGCCTCCTTTAGAAGTTAGTAAAGCCTAAGGAAAACCAGGCATTTGGGTCGTATGCCGTCTTCTGCTTG
>DDX3XE3sg1.exon_Change_codon_position_41339059_to_GTG,V,0.47,RANKT	AATGATACGGCGACCACCGAGTAATCAGATTGGAAGGCTGGAGATTTTAATTTCCCAGAACCATTTTTTAGTAACAGAAATTTAAATGGGAAGGTTTTTTGGCATTTAATTAATTTTATATATATATATATTTTTTTAGAAGGGCGCTATATTCCTCCTCATGTGAGAAACCGAGAAGCTACTAAAGGTAGGTCCTCACAAGTAACTTCGTAGGTCTATTTTTTGCCTCCTTTAGAAGTTAGTAAAGCCTAAGGAAAACCAGGCATTTGGGTCGTATGCCGTCTTCTGCTTG
>DDX3XE3sg1.exon_Change_codon_position_41339059_to_TAA,STOP,0.28,RANK2	AATGATACGGCGACCACCGAGTAATCAGATTGGAAGGCTGGAGATTTTAATTTCCCAGAACCATTTTTTAGTAACAGAAATTTAAATGGGAAGGTTTTTTGGCATTTAATTAATTTTATATATATATATATTTTTTTAGAAGGGCGCTATATTCCTCCTCATTAAAGAAACCGAGAAGCTACTAAAGGTAGGTCCTCACAAGTAACTTCGTAGGTCTATTTTTTGCCTCCTTTAGAAGTTAGTAAAGCCTAAGGAAAACCAGGCATTTGGGTCGTATGCCGTCTTCTGCTTG
>DDX3XE3sg1.exon_Change_codon_position_41339059_to_TCA,S,0.15,RANK5	AATGATACGGCGACCACCGAGTAATCAGATTGGAAGGCTGGAGATTTTAATTTCCCAGAACCATTTTTTAGTAACAGAAATTTAAATGGGAAGGTTTTTTGGCATTTAATTAATTTTATATATATATATATTTTTTTAGAAGGGCGCTATATTCCTCCTCATTCAAGAAACCGAGAAGCTACTAAAGGTAGGTCCTCACAAGTAACTTCGTAGGTCTATTTTTTGCCTCCTTTAGAAGTTAGTAAAGCCTAAGGAAAACCAGGCATTTGGGTCGTATGCCGTCTTCTGCTTG
>DDX3XE3sg1.exon_Change_codon_position_41339059_to_TGA,STOP,0.52,RANKT	AATGATACGGCGACCACCGAGTAATCAGATTGGAAGGCTGGAGATTTTAATTTCCCAGAACCATTTTTTAGTAACAGAAATTTAAATGGGAAGGTTTTTTGGCATTTAATTAATTTTATATATATATATATTTTTTTAGAAGGGCGCTATATTCCTCCTCATTGAAGAAACCGAGAAGCTACTAAAGGTAGGTCCTCACAAGTAACTTCGTAGGTCTATTTTTTGCCTCCTTTAGAAGTTAGTAAAGCCTAAGGAAAACCAGGCATTTGGGTCGTATGCCGTCTTCTGCTTG
>DDX3XE3sg1.exon_Change_codon_position_41339059_to_TTC,F,0.55,RANKT	AATGATACGGCGACCACCGAGTAATCAGATTGGAAGGCTGGAGATTTTAATTTCCCAGAACCATTTTTTAGTAACAGAAATTTAAATGGGAAGGTTTTTTGGCATTTAATTAATTTTATATATATATATATTTTTTTAGAAGGGCGCTATATTCCTCCTCATTTCAGAAACCGAGAAGCTACTAAAGGTAGGTCCTCACAAGTAACTTCGTAGGTCTATTTTTTGCCTCCTTTAGAAGTTAGTAAAGCCTAAGGAAAACCAGGCATTTGGGTCGTATGCCGTCTTCTGCTTG
>DDX3XE3sg1.exon_Change_codon_position_41339059_to_TTG,L,0.13,RANK4	AATGATACGGCGACCACCGAGTAATCAGATTGGAAGGCTGGAGATTTTAATTTCCCAGAACCATTTTTTAGTAACAGAAATTTAAATGGGAAGGTTTTTTGGCATTTAATTAATTTTATATATATATATATTTTTTTAGAAGGGCGCTATATTCCTCCTCATTTGAGAAACCGAGAAGCTACTAAAGGTAGGTCCTCACAAGTAACTTCGTAGGTCTATTTTTTGCCTCCTTTAGAAGTTAGTAAAGCCTAAGGAAAACCAGGCATTTGGGTCGTATGCCGTCTTCTGCTTG
>DDX3XE3sg1.exon_Change_codon_position_41339059_to_TTT,F,0.45,RANK2	AATGATACGGCGACCACCGAGTAATCAGATTGGAAGGCTGGAGATTTTAATTTCCCAGAACCATTTTTTAGTAACAGAAATTTAAATGGGAAGGTTTTTTGGCATTTAATTAATTTTATATATATATATATTTTTTTAGAAGGGCGCTATATTCCTCCTCATTTTAGAAACCGAGAAGCTACTAAAGGTAGGTCCTCACAAGTAACTTCGTAGGTCTATTTTTTGCCTCCTTTAGAAGTTAGTAAAGCCTAAGGAAAACCAGGCATTTGGGTCGTATGCCGTCTTCTGCTTG
>DDX3XE3sg1.exon_Change_codon_position_41339062_to_AAG,K,0.58,RANKT	AATGATACGGCGACCACCGAGTAATCAGATTGGAAGGCTGGAGATTTTAATTTCCCAGAACCATTTTTTAGTAACAGAAATTTAAATGGGAAGGTTTTTTGGCATTTAATTAATTTTATATATATATATATTTTTTTAGAAGGGCGCTATATTCCTCCTCATTTAAAGAACCGAGAAGCTACTAAAGGTAGGTCCTCACAAGTAACTTCGTAGGTCTATTTTTTGCCTCCTTTAGAAGTTAGTAAAGCCTAAGGAAAACCAGGCATTTGGGTCGTATGCCGTCTTCTGCTTG
>DDX3XE3sg1.exon_Change_codon_position_41339062_to_ACC,T,0.36,RANKT	AATGATACGGCGACCACCGAGTAATCAGATTGGAAGGCTGGAGATTTTAATTTCCCAGAACCATTTTTTAGTAACAGAAATTTAAATGGGAAGGTTTTTTGGCATTTAATTAATTTTATATATATATATATTTTTTTAGAAGGGCGCTATATTCCTCCTCATTTAACCAACCGAGAAGCTACTAAAGGTAGGTCCTCACAAGTAACTTCGTAGGTCTATTTTTTGCCTCCTTTAGAAGTTAGTAAAGCCTAAGGAAAACCAGGCATTTGGGTCGTATGCCGTCTTCTGCTTG
>DDX3XE3sg1.exon_Change_codon_position_41339062_to_ATC,I,0.48,RANKT	AATGATACGGCGACCACCGAGTAATCAGATTGGAAGGCTGGAGATTTTAATTTCCCAGAACCATTTTTTAGTAACAGAAATTTAAATGGGAAGGTTTTTTGGCATTTAATTAATTTTATATATATATATATTTTTTTAGAAGGGCGCTATATTCCTCCTCATTTAATCAACCGAGAAGCTACTAAAGGTAGGTCCTCACAAGTAACTTCGTAGGTCTATTTTTTGCCTCCTTTAGAAGTTAGTAAAGCCTAAGGAAAACCAGGCATTTGGGTCGTATGCCGTCTTCTGCTTG
>DDX3XE3sg1.exon_Change_codon_position_41339062_to_CGA,R,0.11,RANK5	AATGATACGGCGACCACCGAGTAATCAGATTGGAAGGCTGGAGATTTTAATTTCCCAGAACCATTTTTTAGTAACAGAAATTTAAATGGGAAGGTTTTTTGGCATTTAATTAATTTTATATATATATATATTTTTTTAGAAGGGCGCTATATTCCTCCTCATTTACGAAACCGAGAAGCTACTAAAGGTAGGTCCTCACAAGTAACTTCGTAGGTCTATTTTTTGCCTCCTTTAGAAGTTAGTAAAGCCTAAGGAAAACCAGGCATTTGGGTCGTATGCCGTCTTCTGCTTG
>DDX3XE3sg1.exon_Change_codon_position_41339062_to_CGC,R,0.19,RANK4	AATGATACGGCGACCACCGAGTAATCAGATTGGAAGGCTGGAGATTTTAATTTCCCAGAACCATTTTTTAGTAACAGAAATTTAAATGGGAAGGTTTTTTGGCATTTAATTAATTTTATATATATATATATTTTTTTAGAAGGGCGCTATATTCCTCCTCATTTACGCAACCGAGAAGCTACTAAAGGTAGGTCCTCACAAGTAACTTCGTAGGTCTATTTTTTGCCTCCTTTAGAAGTTAGTAAAGCCTAAGGAAAACCAGGCATTTGGGTCGTATGCCGTCTTCTGCTTG
>DDX3XE3sg1.exon_Change_codon_position_41339062_to_CGG,R,0.21,RANKT	AATGATACGGCGACCACCGAGTAATCAGATTGGAAGGCTGGAGATTTTAATTTCCCAGAACCATTTTTTAGTAACAGAAATTTAAATGGGAAGGTTTTTTGGCATTTAATTAATTTTATATATATATATATTTTTTTAGAAGGGCGCTATATTCCTCCTCATTTACGGAACCGAGAAGCTACTAAAGGTAGGTCCTCACAAGTAACTTCGTAGGTCTATTTTTTGCCTCCTTTAGAAGTTAGTAAAGCCTAAGGAAAACCAGGCATTTGGGTCGTATGCCGTCTTCTGCTTG
>DDX3XE3sg1.exon_Change_codon_position_41339062_to_CGT,R,0.08,RANK6	AATGATACGGCGACCACCGAGTAATCAGATTGGAAGGCTGGAGATTTTAATTTCCCAGAACCATTTTTTAGTAACAGAAATTTAAATGGGAAGGTTTTTTGGCATTTAATTAATTTTATATATATATATATTTTTTTAGAAGGGCGCTATATTCCTCCTCATTTACGTAACCGAGAAGCTACTAAAGGTAGGTCCTCACAAGTAACTTCGTAGGTCTATTTTTTGCCTCCTTTAGAAGTTAGTAAAGCCTAAGGAAAACCAGGCATTTGGGTCGTATGCCGTCTTCTGCTTG
>DDX3XE3sg1.exon_Change_codon_position_41339062_to_GGA,G,0.25,RANK2	AATGATACGGCGACCACCGAGTAATCAGATTGGAAGGCTGGAGATTTTAATTTCCCAGAACCATTTTTTAGTAACAGAAATTTAAATGGGAAGGTTTTTTGGCATTTAATTAATTTTATATATATATATATTTTTTTAGAAGGGCGCTATATTCCTCCTCATTTAGGAAACCGAGAAGCTACTAAAGGTAGGTCCTCACAAGTAACTTCGTAGGTCTATTTTTTGCCTCCTTTAGAAGTTAGTAAAGCCTAAGGAAAACCAGGCATTTGGGTCGTATGCCGTCTTCTGCTTG
>DDX3XE3sg1.exon_Change_codon_position_41339062_to_GGC,G,0.34,RANKT	AATGATACGGCGACCACCGAGTAATCAGATTGGAAGGCTGGAGATTTTAATTTCCCAGAACCATTTTTTAGTAACAGAAATTTAAATGGGAAGGTTTTTTGGCATTTAATTAATTTTATATATATATATATTTTTTTAGAAGGGCGCTATATTCCTCCTCATTTAGGCAACCGAGAAGCTACTAAAGGTAGGTCCTCACAAGTAACTTCGTAGGTCTATTTTTTGCCTCCTTTAGAAGTTAGTAAAGCCTAAGGAAAACCAGGCATTTGGGTCGTATGCCGTCTTCTGCTTG
>DDX3XE3sg1.exon_Change_codon_position_41339062_to_TGA,STOP,0.52,RANKT	AATGATACGGCGACCACCGAGTAATCAGATTGGAAGGCTGGAGATTTTAATTTCCCAGAACCATTTTTTAGTAACAGAAATTTAAATGGGAAGGTTTTTTGGCATTTAATTAATTTTATATATATATATATTTTTTTAGAAGGGCGCTATATTCCTCCTCATTTATGAAACCGAGAAGCTACTAAAGGTAGGTCCTCACAAGTAACTTCGTAGGTCTATTTTTTGCCTCCTTTAGAAGTTAGTAAAGCCTAAGGAAAACCAGGCATTTGGGTCGTATGCCGTCTTCTGCTTG
>DDX3XE3sg1.exon_Change_codon_position_41339062_to_TAA,STOP,0.28,RANK2	AATGATACGGCGACCACCGAGTAATCAGATTGGAAGGCTGGAGATTTTAATTTCCCAGAACCATTTTTTAGTAACAGAAATTTAAATGGGAAGGTTTTTTGGCATTTAATTAATTTTATATATATATATATTTTTTTAGAAGGGCGCTATATTCCTCCTCATTTATAAAACCGAGAAGCTACTAAAGGTAGGTCCTCACAAGTAACTTCGTAGGTCTATTTTTTGCCTCCTTTAGAAGTTAGTAAAGCCTAAGGAAAACCAGGCATTTGGGTCGTATGCCGTCTTCTGCTTG
>DDX3XE3sg1.exon_Change_codon_position_41339062_to_AAA,K,0.42,RANK2	AATGATACGGCGACCACCGAGTAATCAGATTGGAAGGCTGGAGATTTTAATTTCCCAGAACCATTTTTTAGTAACAGAAATTTAAATGGGAAGGTTTTTTGGCATTTAATTAATTTTATATATATATATATTTTTTTAGAAGGGCGCTATATTCCTCCTCATTTAAAAAACCGAGAAGCTACTAAAGGTAGGTCCTCACAAGTAACTTCGTAGGTCTATTTTTTGCCTCCTTTAGAAGTTAGTAAAGCCTAAGGAAAACCAGGCATTTGGGTCGTATGCCGTCTTCTGCTTG
>DDX3XE3sg1.exon_Change_codon_position_41339062_to_ACA,T,0.28,RANK2	AATGATACGGCGACCACCGAGTAATCAGATTGGAAGGCTGGAGATTTTAATTTCCCAGAACCATTTTTTAGTAACAGAAATTTAAATGGGAAGGTTTTTTGGCATTTAATTAATTTTATATATATATATATTTTTTTAGAAGGGCGCTATATTCCTCCTCATTTAACAAACCGAGAAGCTACTAAAGGTAGGTCCTCACAAGTAACTTCGTAGGTCTATTTTTTGCCTCCTTTAGAAGTTAGTAAAGCCTAAGGAAAACCAGGCATTTGGGTCGTATGCCGTCTTCTGCTTG
>DDX3XE3sg1.exon_Change_codon_position_41339062_to_ATA,I,0.16,RANK3	AATGATACGGCGACCACCGAGTAATCAGATTGGAAGGCTGGAGATTTTAATTTCCCAGAACCATTTTTTAGTAACAGAAATTTAAATGGGAAGGTTTTTTGGCATTTAATTAATTTTATATATATATATATTTTTTTAGAAGGGCGCTATATTCCTCCTCATTTAATAAACCGAGAAGCTACTAAAGGTAGGTCCTCACAAGTAACTTCGTAGGTCTATTTTTTGCCTCCTTTAGAAGTTAGTAAAGCCTAAGGAAAACCAGGCATTTGGGTCGTATGCCGTCTTCTGCTTG
>DDX3XE3sg1.exon_Change_codon_position_41339062_to_AGC,S,0.24,RANKT	AATGATACGGCGACCACCGAGTAATCAGATTGGAAGGCTGGAGATTTTAATTTCCCAGAACCATTTTTTAGTAACAGAAATTTAAATGGGAAGGTTTTTTGGCATTTAATTAATTTTATATATATATATATTTTTTTAGAAGGGCGCTATATTCCTCCTCATTTAAGCAACCGAGAAGCTACTAAAGGTAGGTCCTCACAAGTAACTTCGTAGGTCTATTTTTTGCCTCCTTTAGAAGTTAGTAAAGCCTAAGGAAAACCAGGCATTTGGGTCGTATGCCGTCTTCTGCTTG
>DDX3XE3sg1.exon_Change_codon_position_41339062_to_AGG,R,0.20,RANK3	AATGATACGGCGACCACCGAGTAATCAGATTGGAAGGCTGGAGATTTTAATTTCCCAGAACCATTTTTTAGTAACAGAAATTTAAATGGGAAGGTTTTTTGGCATTTAATTAATTTTATATATATATATATTTTTTTAGAAGGGCGCTATATTCCTCCTCATTTAAGGAACCGAGAAGCTACTAAAGGTAGGTCCTCACAAGTAACTTCGTAGGTCTATTTTTTGCCTCCTTTAGAAGTTAGTAAAGCCTAAGGAAAACCAGGCATTTGGGTCGTATGCCGTCTTCTGCTTG
>DDX3XE3sg1.exon_Change_codon_position_41339062_to_AGT,S,0.15,RANK4	AATGATACGGCGACCACCGAGTAATCAGATTGGAAGGCTGGAGATTTTAATTTCCCAGAACCATTTTTTAGTAACAGAAATTTAAATGGGAAGGTTTTTTGGCATTTAATTAATTTTATATATATATATATTTTTTTAGAAGGGCGCTATATTCCTCCTCATTTAAGTAACCGAGAAGCTACTAAAGGTAGGTCCTCACAAGTAACTTCGTAGGTCTATTTTTTGCCTCCTTTAGAAGTTAGTAAAGCCTAAGGAAAACCAGGCATTTGGGTCGTATGCCGTCTTCTGCTTG
>DDX3XE3sg1.exon_Change_codon_position_41339065_to_ACA,T,0.28,RANK2	AATGATACGGCGACCACCGAGTAATCAGATTGGAAGGCTGGAGATTTTAATTTCCCAGAACCATTTTTTAGTAACAGAAATTTAAATGGGAAGGTTTTTTGGCATTTAATTAATTTTATATATATATATATTTTTTTAGAAGGGCGCTATATTCCTCCTCATTTAAGAACACGAGAAGCTACTAAAGGTAGGTCCTCACAAGTAACTTCGTAGGTCTATTTTTTGCCTCCTTTAGAAGTTAGTAAAGCCTAAGGAAAACCAGGCATTTGGGTCGTATGCCGTCTTCTGCTTG
>DDX3XE3sg1.exon_Change_codon_position_41339065_to_ATT,I,0.36,RANK2	AATGATACGGCGACCACCGAGTAATCAGATTGGAAGGCTGGAGATTTTAATTTCCCAGAACCATTTTTTAGTAACAGAAATTTAAATGGGAAGGTTTTTTGGCATTTAATTAATTTTATATATATATATATTTTTTTAGAAGGGCGCTATATTCCTCCTCATTTAAGAATTCGAGAAGCTACTAAAGGTAGGTCCTCACAAGTAACTTCGTAGGTCTATTTTTTGCCTCCTTTAGAAGTTAGTAAAGCCTAAGGAAAACCAGGCATTTGGGTCGTATGCCGTCTTCTGCTTG
>DDX3XE3sg1.exon_Change_codon_position_41339065_to_CAC,H,0.59,RANKT	AATGATACGGCGACCACCGAGTAATCAGATTGGAAGGCTGGAGATTTTAATTTCCCAGAACCATTTTTTAGTAACAGAAATTTAAATGGGAAGGTTTTTTGGCATTTAATTAATTTTATATATATATATATTTTTTTAGAAGGGCGCTATATTCCTCCTCATTTAAGACACCGAGAAGCTACTAAAGGTAGGTCCTCACAAGTAACTTCGTAGGTCTATTTTTTGCCTCCTTTAGAAGTTAGTAAAGCCTAAGGAAAACCAGGCATTTGGGTCGTATGCCGTCTTCTGCTTG
>DDX3XE3sg1.exon_Change_codon_position_41339065_to_CAT,H,0.41,RANK2	AATGATACGGCGACCACCGAGTAATCAGATTGGAAGGCTGGAGATTTTAATTTCCCAGAACCATTTTTTAGTAACAGAAATTTAAATGGGAAGGTTTTTTGGCATTTAATTAATTTTATATATATATATATTTTTTTAGAAGGGCGCTATATTCCTCCTCATTTAAGACATCGAGAAGCTACTAAAGGTAGGTCCTCACAAGTAACTTCGTAGGTCTATTTTTTGCCTCCTTTAGAAGTTAGTAAAGCCTAAGGAAAACCAGGCATTTGGGTCGTATGCCGTCTTCTGCTTG
>DDX3XE3sg1.exon_Change_codon_position_41339065_to_GAC,D,0.54,RANKT	AATGATACGGCGACCACCGAGTAATCAGATTGGAAGGCTGGAGATTTTAATTTCCCAGAACCATTTTTTAGTAACAGAAATTTAAATGGGAAGGTTTTTTGGCATTTAATTAATTTTATATATATATATATTTTTTTAGAAGGGCGCTATATTCCTCCTCATTTAAGAGACCGAGAAGCTACTAAAGGTAGGTCCTCACAAGTAACTTCGTAGGTCTATTTTTTGCCTCCTTTAGAAGTTAGTAAAGCCTAAGGAAAACCAGGCATTTGGGTCGTATGCCGTCTTCTGCTTG
>DDX3XE3sg1.exon_Change_codon_position_41339065_to_GAT,D,0.46,RANK2	AATGATACGGCGACCACCGAGTAATCAGATTGGAAGGCTGGAGATTTTAATTTCCCAGAACCATTTTTTAGTAACAGAAATTTAAATGGGAAGGTTTTTTGGCATTTAATTAATTTTATATATATATATATTTTTTTAGAAGGGCGCTATATTCCTCCTCATTTAAGAGATCGAGAAGCTACTAAAGGTAGGTCCTCACAAGTAACTTCGTAGGTCTATTTTTTGCCTCCTTTAGAAGTTAGTAAAGCCTAAGGAAAACCAGGCATTTGGGTCGTATGCCGTCTTCTGCTTG
>DDX3XE3sg1.exon_Change_codon_position_41339065_to_TAC,Y,0.57,RANKT	AATGATACGGCGACCACCGAGTAATCAGATTGGAAGGCTGGAGATTTTAATTTCCCAGAACCATTTTTTAGTAACAGAAATTTAAATGGGAAGGTTTTTTGGCATTTAATTAATTTTATATATATATATATTTTTTTAGAAGGGCGCTATATTCCTCCTCATTTAAGATACCGAGAAGCTACTAAAGGTAGGTCCTCACAAGTAACTTCGTAGGTCTATTTTTTGCCTCCTTTAGAAGTTAGTAAAGCCTAAGGAAAACCAGGCATTTGGGTCGTATGCCGTCTTCTGCTTG
>DDX3XE3sg1.exon_Change_codon_position_41339065_to_TAT,Y,0.43,RANK2	AATGATACGGCGACCACCGAGTAATCAGATTGGAAGGCTGGAGATTTTAATTTCCCAGAACCATTTTTTAGTAACAGAAATTTAAATGGGAAGGTTTTTTGGCATTTAATTAATTTTATATATATATATATTTTTTTAGAAGGGCGCTATATTCCTCCTCATTTAAGATATCGAGAAGCTACTAAAGGTAGGTCCTCACAAGTAACTTCGTAGGTCTATTTTTTGCCTCCTTTAGAAGTTAGTAAAGCCTAAGGAAAACCAGGCATTTGGGTCGTATGCCGTCTTCTGCTTG
>DDX3XE3sg1.exon_Change_codon_position_41339065_to_TCC,S,0.22,RANK2	AATGATACGGCGACCACCGAGTAATCAGATTGGAAGGCTGGAGATTTTAATTTCCCAGAACCATTTTTTAGTAACAGAAATTTAAATGGGAAGGTTTTTTGGCATTTAATTAATTTTATATATATATATATTTTTTTAGAAGGGCGCTATATTCCTCCTCATTTAAGATCCCGAGAAGCTACTAAAGGTAGGTCCTCACAAGTAACTTCGTAGGTCTATTTTTTGCCTCCTTTAGAAGTTAGTAAAGCCTAAGGAAAACCAGGCATTTGGGTCGTATGCCGTCTTCTGCTTG
>DDX3XE3sg1.exon_Change_codon_position_41339065_to_ACC,T,0.36,RANKT	AATGATACGGCGACCACCGAGTAATCAGATTGGAAGGCTGGAGATTTTAATTTCCCAGAACCATTTTTTAGTAACAGAAATTTAAATGGGAAGGTTTTTTGGCATTTAATTAATTTTATATATATATATATTTTTTTAGAAGGGCGCTATATTCCTCCTCATTTAAGAACCCGAGAAGCTACTAAAGGTAGGTCCTCACAAGTAACTTCGTAGGTCTATTTTTTGCCTCCTTTAGAAGTTAGTAAAGCCTAAGGAAAACCAGGCATTTGGGTCGTATGCCGTCTTCTGCTTG
>DDX3XE3sg1.exon_Change_codon_position_41339065_to_AGC,S,0.24,RANKT	AATGATACGGCGACCACCGAGTAATCAGATTGGAAGGCTGGAGATTTTAATTTCCCAGAACCATTTTTTAGTAACAGAAATTTAAATGGGAAGGTTTTTTGGCATTTAATTAATTTTATATATATATATATTTTTTTAGAAGGGCGCTATATTCCTCCTCATTTAAGAAGCCGAGAAGCTACTAAAGGTAGGTCCTCACAAGTAACTTCGTAGGTCTATTTTTTGCCTCCTTTAGAAGTTAGTAAAGCCTAAGGAAAACCAGGCATTTGGGTCGTATGCCGTCTTCTGCTTG
>DDX3XE3sg1.exon_Change_codon_position_41339065_to_ATC,I,0.48,RANKT	AATGATACGGCGACCACCGAGTAATCAGATTGGAAGGCTGGAGATTTTAATTTCCCAGAACCATTTTTTAGTAACAGAAATTTAAATGGGAAGGTTTTTTGGCATTTAATTAATTTTATATATATATATATTTTTTTAGAAGGGCGCTATATTCCTCCTCATTTAAGAATCCGAGAAGCTACTAAAGGTAGGTCCTCACAAGTAACTTCGTAGGTCTATTTTTTGCCTCCTTTAGAAGTTAGTAAAGCCTAAGGAAAACCAGGCATTTGGGTCGTATGCCGTCTTCTGCTTG
>DDX3XE3sg1.exon_Change_codon_position_41339065_to_AAA,K,0.42,RANK2	AATGATACGGCGACCACCGAGTAATCAGATTGGAAGGCTGGAGATTTTAATTTCCCAGAACCATTTTTTAGTAACAGAAATTTAAATGGGAAGGTTTTTTGGCATTTAATTAATTTTATATATATATATATTTTTTTAGAAGGGCGCTATATTCCTCCTCATTTAAGAAAACGAGAAGCTACTAAAGGTAGGTCCTCACAAGTAACTTCGTAGGTCTATTTTTTGCCTCCTTTAGAAGTTAGTAAAGCCTAAGGAAAACCAGGCATTTGGGTCGTATGCCGTCTTCTGCTTG
>DDX3XE3sg1.exon_Change_codon_position_41339065_to_AAG,K,0.58,RANKT	AATGATACGGCGACCACCGAGTAATCAGATTGGAAGGCTGGAGATTTTAATTTCCCAGAACCATTTTTTAGTAACAGAAATTTAAATGGGAAGGTTTTTTGGCATTTAATTAATTTTATATATATATATATTTTTTTAGAAGGGCGCTATATTCCTCCTCATTTAAGAAAGCGAGAAGCTACTAAAGGTAGGTCCTCACAAGTAACTTCGTAGGTCTATTTTTTGCCTCCTTTAGAAGTTAGTAAAGCCTAAGGAAAACCAGGCATTTGGGTCGTATGCCGTCTTCTGCTTG
>DDX3XE3sg1.exon_Change_codon_position_41339065_to_AAT,N,0.46,RANK2	AATGATACGGCGACCACCGAGTAATCAGATTGGAAGGCTGGAGATTTTAATTTCCCAGAACCATTTTTTAGTAACAGAAATTTAAATGGGAAGGTTTTTTGGCATTTAATTAATTTTATATATATATATATTTTTTTAGAAGGGCGCTATATTCCTCCTCATTTAAGAAATCGAGAAGCTACTAAAGGTAGGTCCTCACAAGTAACTTCGTAGGTCTATTTTTTGCCTCCTTTAGAAGTTAGTAAAGCCTAAGGAAAACCAGGCATTTGGGTCGTATGCCGTCTTCTGCTTG
>DDX3XE3sg1.exon_Change_codon_position_41339068_to_AGA,R,0.20,RANK2	AATGATACGGCGACCACCGAGTAATCAGATTGGAAGGCTGGAGATTTTAATTTCCCAGAACCATTTTTTAGTAACAGAAATTTAAATGGGAAGGTTTTTTGGCATTTAATTAATTTTATATATATATATATTTTTTTAGAAGGGCGCTATATTCCTCCTCATTTAAGAAACAGAGAAGCTACTAAAGGTAGGTCCTCACAAGTAACTTCGTAGGTCTATTTTTTGCCTCCTTTAGAAGTTAGTAAAGCCTAAGGAAAACCAGGCATTTGGGTCGTATGCCGTCTTCTGCTTG
>DDX3XE3sg1.exon_Change_codon_position_41339068_to_AGG,R,0.20,RANK3	AATGATACGGCGACCACCGAGTAATCAGATTGGAAGGCTGGAGATTTTAATTTCCCAGAACCATTTTTTAGTAACAGAAATTTAAATGGGAAGGTTTTTTGGCATTTAATTAATTTTATATATATATATATTTTTTTAGAAGGGCGCTATATTCCTCCTCATTTAAGAAACAGGGAAGCTACTAAAGGTAGGTCCTCACAAGTAACTTCGTAGGTCTATTTTTTGCCTCCTTTAGAAGTTAGTAAAGCCTAAGGAAAACCAGGCATTTGGGTCGTATGCCGTCTTCTGCTTG
>DDX3XE3sg1.exon_Change_codon_position_41339068_to_CAG,Q,0.75,RANKT	AATGATACGGCGACCACCGAGTAATCAGATTGGAAGGCTGGAGATTTTAATTTCCCAGAACCATTTTTTAGTAACAGAAATTTAAATGGGAAGGTTTTTTGGCATTTAATTAATTTTATATATATATATATTTTTTTAGAAGGGCGCTATATTCCTCCTCATTTAAGAAACCAGGAAGCTACTAAAGGTAGGTCCTCACAAGTAACTTCGTAGGTCTATTTTTTGCCTCCTTTAGAAGTTAGTAAAGCCTAAGGAAAACCAGGCATTTGGGTCGTATGCCGTCTTCTGCTTG
>DDX3XE3sg1.exon_Change_codon_position_41339068_to_CCC,P,0.33,RANKT	AATGATACGGCGACCACCGAGTAATCAGATTGGAAGGCTGGAGATTTTAATTTCCCAGAACCATTTTTTAGTAACAGAAATTTAAATGGGAAGGTTTTTTGGCATTTAATTAATTTTATATATATATATATTTTTTTAGAAGGGCGCTATATTCCTCCTCATTTAAGAAACCCCGAAGCTACTAAAGGTAGGTCCTCACAAGTAACTTCGTAGGTCTATTTTTTGCCTCCTTTAGAAGTTAGTAAAGCCTAAGGAAAACCAGGCATTTGGGTCGTATGCCGTCTTCTGCTTG
>DDX3XE3sg1.exon_Change_codon_position_41339068_to_CTG,L,0.41,RANKT	AATGATACGGCGACCACCGAGTAATCAGATTGGAAGGCTGGAGATTTTAATTTCCCAGAACCATTTTTTAGTAACAGAAATTTAAATGGGAAGGTTTTTTGGCATTTAATTAATTTTATATATATATATATTTTTTTAGAAGGGCGCTATATTCCTCCTCATTTAAGAAACCTGGAAGCTACTAAAGGTAGGTCCTCACAAGTAACTTCGTAGGTCTATTTTTTGCCTCCTTTAGAAGTTAGTAAAGCCTAAGGAAAACCAGGCATTTGGGTCGTATGCCGTCTTCTGCTTG
>DDX3XE3sg1.exon_Change_codon_position_41339068_to_GGA,G,0.25,RANK2	AATGATACGGCGACCACCGAGTAATCAGATTGGAAGGCTGGAGATTTTAATTTCCCAGAACCATTTTTTAGTAACAGAAATTTAAATGGGAAGGTTTTTTGGCATTTAATTAATTTTATATATATATATATTTTTTTAGAAGGGCGCTATATTCCTCCTCATTTAAGAAACGGAGAAGCTACTAAAGGTAGGTCCTCACAAGTAACTTCGTAGGTCTATTTTTTGCCTCCTTTAGAAGTTAGTAAAGCCTAAGGAAAACCAGGCATTTGGGTCGTATGCCGTCTTCTGCTTG
>DDX3XE3sg1.exon_Change_codon_position_41339068_to_GGC,G,0.34,RANKT	AATGATACGGCGACCACCGAGTAATCAGATTGGAAGGCTGGAGATTTTAATTTCCCAGAACCATTTTTTAGTAACAGAAATTTAAATGGGAAGGTTTTTTGGCATTTAATTAATTTTATATATATATATATTTTTTTAGAAGGGCGCTATATTCCTCCTCATTTAAGAAACGGCGAAGCTACTAAAGGTAGGTCCTCACAAGTAACTTCGTAGGTCTATTTTTTGCCTCCTTTAGAAGTTAGTAAAGCCTAAGGAAAACCAGGCATTTGGGTCGTATGCCGTCTTCTGCTTG
>DDX3XE3sg1.exon_Change_codon_position_41339068_to_TGA,STOP,0.52,RANKT	AATGATACGGCGACCACCGAGTAATCAGATTGGAAGGCTGGAGATTTTAATTTCCCAGAACCATTTTTTAGTAACAGAAATTTAAATGGGAAGGTTTTTTGGCATTTAATTAATTTTATATATATATATATTTTTTTAGAAGGGCGCTATATTCCTCCTCATTTAAGAAACTGAGAAGCTACTAAAGGTAGGTCCTCACAAGTAACTTCGTAGGTCTATTTTTTGCCTCCTTTAGAAGTTAGTAAAGCCTAAGGAAAACCAGGCATTTGGGTCGTATGCCGTCTTCTGCTTG
>DDX3XE3sg1.exon_Change_codon_position_41339068_to_TAA,STOP,0.28,RANK2	AATGATACGGCGACCACCGAGTAATCAGATTGGAAGGCTGGAGATTTTAATTTCCCAGAACCATTTTTTAGTAACAGAAATTTAAATGGGAAGGTTTTTTGGCATTTAATTAATTTTATATATATATATATTTTTTTAGAAGGGCGCTATATTCCTCCTCATTTAAGAAACTAAGAAGCTACTAAAGGTAGGTCCTCACAAGTAACTTCGTAGGTCTATTTTTTGCCTCCTTTAGAAGTTAGTAAAGCCTAAGGAAAACCAGGCATTTGGGTCGTATGCCGTCTTCTGCTTG
>DDX3XE3sg1.exon_Change_codon_position_41339068_to_CAA,Q,0.25,RANK2	AATGATACGGCGACCACCGAGTAATCAGATTGGAAGGCTGGAGATTTTAATTTCCCAGAACCATTTTTTAGTAACAGAAATTTAAATGGGAAGGTTTTTTGGCATTTAATTAATTTTATATATATATATATTTTTTTAGAAGGGCGCTATATTCCTCCTCATTTAAGAAACCAAGAAGCTACTAAAGGTAGGTCCTCACAAGTAACTTCGTAGGTCTATTTTTTGCCTCCTTTAGAAGTTAGTAAAGCCTAAGGAAAACCAGGCATTTGGGTCGTATGCCGTCTTCTGCTTG
>DDX3XE3sg1.exon_Change_codon_position_41339068_to_CCA,P,0.27,RANK3	AATGATACGGCGACCACCGAGTAATCAGATTGGAAGGCTGGAGATTTTAATTTCCCAGAACCATTTTTTAGTAACAGAAATTTAAATGGGAAGGTTTTTTGGCATTTAATTAATTTTATATATATATATATTTTTTTAGAAGGGCGCTATATTCCTCCTCATTTAAGAAACCCAGAAGCTACTAAAGGTAGGTCCTCACAAGTAACTTCGTAGGTCTATTTTTTGCCTCCTTTAGAAGTTAGTAAAGCCTAAGGAAAACCAGGCATTTGGGTCGTATGCCGTCTTCTGCTTG
>DDX3XE3sg1.exon_Change_codon_position_41339068_to_CTA,L,0.07,RANK5	AATGATACGGCGACCACCGAGTAATCAGATTGGAAGGCTGGAGATTTTAATTTCCCAGAACCATTTTTTAGTAACAGAAATTTAAATGGGAAGGTTTTTTGGCATTTAATTAATTTTATATATATATATATTTTTTTAGAAGGGCGCTATATTCCTCCTCATTTAAGAAACCTAGAAGCTACTAAAGGTAGGTCCTCACAAGTAACTTCGTAGGTCTATTTTTTGCCTCCTTTAGAAGTTAGTAAAGCCTAAGGAAAACCAGGCATTTGGGTCGTATGCCGTCTTCTGCTTG
>DDX3XE3sg1.exon_Change_codon_position_41339068_to_CGC,R,0.19,RANK4	AATGATACGGCGACCACCGAGTAATCAGATTGGAAGGCTGGAGATTTTAATTTCCCAGAACCATTTTTTAGTAACAGAAATTTAAATGGGAAGGTTTTTTGGCATTTAATTAATTTTATATATATATATATTTTTTTAGAAGGGCGCTATATTCCTCCTCATTTAAGAAACCGCGAAGCTACTAAAGGTAGGTCCTCACAAGTAACTTCGTAGGTCTATTTTTTGCCTCCTTTAGAAGTTAGTAAAGCCTAAGGAAAACCAGGCATTTGGGTCGTATGCCGTCTTCTGCTTG
>DDX3XE3sg1.exon_Change_codon_position_41339068_to_CGG,R,0.21,RANKT	AATGATACGGCGACCACCGAGTAATCAGATTGGAAGGCTGGAGATTTTAATTTCCCAGAACCATTTTTTAGTAACAGAAATTTAAATGGGAAGGTTTTTTGGCATTTAATTAATTTTATATATATATATATTTTTTTAGAAGGGCGCTATATTCCTCCTCATTTAAGAAACCGGGAAGCTACTAAAGGTAGGTCCTCACAAGTAACTTCGTAGGTCTATTTTTTGCCTCCTTTAGAAGTTAGTAAAGCCTAAGGAAAACCAGGCATTTGGGTCGTATGCCGTCTTCTGCTTG
>DDX3XE3sg1.exon_Change_codon_position_41339068_to_CGT,R,0.08,RANK6	AATGATACGGCGACCACCGAGTAATCAGATTGGAAGGCTGGAGATTTTAATTTCCCAGAACCATTTTTTAGTAACAGAAATTTAAATGGGAAGGTTTTTTGGCATTTAATTAATTTTATATATATATATATTTTTTTAGAAGGGCGCTATATTCCTCCTCATTTAAGAAACCGTGAAGCTACTAAAGGTAGGTCCTCACAAGTAACTTCGTAGGTCTATTTTTTGCCTCCTTTAGAAGTTAGTAAAGCCTAAGGAAAACCAGGCATTTGGGTCGTATGCCGTCTTCTGCTTG
>DDX3XE3sg1.exon_Change_codon_position_41339071_to_AAA,K,0.42,RANK2	AATGATACGGCGACCACCGAGTAATCAGATTGGAAGGCTGGAGATTTTAATTTCCCAGAACCATTTTTTAGTAACAGAAATTTAAATGGGAAGGTTTTTTGGCATTTAATTAATTTTATATATATATATATTTTTTTAGAAGGGCGCTATATTCCTCCTCATTTAAGAAACCGAAAAGCTACTAAAGGTAGGTCCTCACAAGTAACTTCGTAGGTCTATTTTTTGCCTCCTTTAGAAGTTAGTAAAGCCTAAGGAAAACCAGGCATTTGGGTCGTATGCCGTCTTCTGCTTG
>DDX3XE3sg1.exon_Change_codon_position_41339071_to_AAG,K,0.58,RANKT	AATGATACGGCGACCACCGAGTAATCAGATTGGAAGGCTGGAGATTTTAATTTCCCAGAACCATTTTTTAGTAACAGAAATTTAAATGGGAAGGTTTTTTGGCATTTAATTAATTTTATATATATATATATTTTTTTAGAAGGGCGCTATATTCCTCCTCATTTAAGAAACCGAAAGGCTACTAAAGGTAGGTCCTCACAAGTAACTTCGTAGGTCTATTTTTTGCCTCCTTTAGAAGTTAGTAAAGCCTAAGGAAAACCAGGCATTTGGGTCGTATGCCGTCTTCTGCTTG
>DDX3XE3sg1.exon_Change_codon_position_41339071_to_CAA,Q,0.25,RANK2	AATGATACGGCGACCACCGAGTAATCAGATTGGAAGGCTGGAGATTTTAATTTCCCAGAACCATTTTTTAGTAACAGAAATTTAAATGGGAAGGTTTTTTGGCATTTAATTAATTTTATATATATATATATTTTTTTAGAAGGGCGCTATATTCCTCCTCATTTAAGAAACCGACAAGCTACTAAAGGTAGGTCCTCACAAGTAACTTCGTAGGTCTATTTTTTGCCTCCTTTAGAAGTTAGTAAAGCCTAAGGAAAACCAGGCATTTGGGTCGTATGCCGTCTTCTGCTTG
>DDX3XE3sg1.exon_Change_codon_position_41339071_to_CAG,Q,0.75,RANKT	AATGATACGGCGACCACCGAGTAATCAGATTGGAAGGCTGGAGATTTTAATTTCCCAGAACCATTTTTTAGTAACAGAAATTTAAATGGGAAGGTTTTTTGGCATTTAATTAATTTTATATATATATATATTTTTTTAGAAGGGCGCTATATTCCTCCTCATTTAAGAAACCGACAGGCTACTAAAGGTAGGTCCTCACAAGTAACTTCGTAGGTCTATTTTTTGCCTCCTTTAGAAGTTAGTAAAGCCTAAGGAAAACCAGGCATTTGGGTCGTATGCCGTCTTCTGCTTG
>DDX3XE3sg1.exon_Change_codon_position_41339071_to_GCC,A,0.40,RANKT	AATGATACGGCGACCACCGAGTAATCAGATTGGAAGGCTGGAGATTTTAATTTCCCAGAACCATTTTTTAGTAACAGAAATTTAAATGGGAAGGTTTTTTGGCATTTAATTAATTTTATATATATATATATTTTTTTAGAAGGGCGCTATATTCCTCCTCATTTAAGAAACCGAGCCGCTACTAAAGGTAGGTCCTCACAAGTAACTTCGTAGGTCTATTTTTTGCCTCCTTTAGAAGTTAGTAAAGCCTAAGGAAAACCAGGCATTTGGGTCGTATGCCGTCTTCTGCTTG
>DDX3XE3sg1.exon_Change_codon_position_41339071_to_GGC,G,0.34,RANKT	AATGATACGGCGACCACCGAGTAATCAGATTGGAAGGCTGGAGATTTTAATTTCCCAGAACCATTTTTTAGTAACAGAAATTTAAATGGGAAGGTTTTTTGGCATTTAATTAATTTTATATATATATATATTTTTTTAGAAGGGCGCTATATTCCTCCTCATTTAAGAAACCGAGGCGCTACTAAAGGTAGGTCCTCACAAGTAACTTCGTAGGTCTATTTTTTGCCTCCTTTAGAAGTTAGTAAAGCCTAAGGAAAACCAGGCATTTGGGTCGTATGCCGTCTTCTGCTTG
>DDX3XE3sg1.exon_Change_codon_position_41339071_to_GTG,V,0.47,RANKT	AATGATACGGCGACCACCGAGTAATCAGATTGGAAGGCTGGAGATTTTAATTTCCCAGAACCATTTTTTAGTAACAGAAATTTAAATGGGAAGGTTTTTTGGCATTTAATTAATTTTATATATATATATATTTTTTTAGAAGGGCGCTATATTCCTCCTCATTTAAGAAACCGAGTGGCTACTAAAGGTAGGTCCTCACAAGTAACTTCGTAGGTCTATTTTTTGCCTCCTTTAGAAGTTAGTAAAGCCTAAGGAAAACCAGGCATTTGGGTCGTATGCCGTCTTCTGCTTG
>DDX3XE3sg1.exon_Change_codon_position_41339071_to_TAA,STOP,0.28,RANK2	AATGATACGGCGACCACCGAGTAATCAGATTGGAAGGCTGGAGATTTTAATTTCCCAGAACCATTTTTTAGTAACAGAAATTTAAATGGGAAGGTTTTTTGGCATTTAATTAATTTTATATATATATATATTTTTTTAGAAGGGCGCTATATTCCTCCTCATTTAAGAAACCGATAAGCTACTAAAGGTAGGTCCTCACAAGTAACTTCGTAGGTCTATTTTTTGCCTCCTTTAGAAGTTAGTAAAGCCTAAGGAAAACCAGGCATTTGGGTCGTATGCCGTCTTCTGCTTG
>DDX3XE3sg1.exon_Change_codon_position_41339071_to_TGA,STOP,0.52,RANKT	AATGATACGGCGACCACCGAGTAATCAGATTGGAAGGCTGGAGATTTTAATTTCCCAGAACCATTTTTTAGTAACAGAAATTTAAATGGGAAGGTTTTTTGGCATTTAATTAATTTTATATATATATATATTTTTTTAGAAGGGCGCTATATTCCTCCTCATTTAAGAAACCGATGAGCTACTAAAGGTAGGTCCTCACAAGTAACTTCGTAGGTCTATTTTTTGCCTCCTTTAGAAGTTAGTAAAGCCTAAGGAAAACCAGGCATTTGGGTCGTATGCCGTCTTCTGCTTG
>DDX3XE3sg1.exon_Change_codon_position_41339071_to_GCA,A,0.23,RANK3	AATGATACGGCGACCACCGAGTAATCAGATTGGAAGGCTGGAGATTTTAATTTCCCAGAACCATTTTTTAGTAACAGAAATTTAAATGGGAAGGTTTTTTGGCATTTAATTAATTTTATATATATATATATTTTTTTAGAAGGGCGCTATATTCCTCCTCATTTAAGAAACCGAGCAGCTACTAAAGGTAGGTCCTCACAAGTAACTTCGTAGGTCTATTTTTTGCCTCCTTTAGAAGTTAGTAAAGCCTAAGGAAAACCAGGCATTTGGGTCGTATGCCGTCTTCTGCTTG
>DDX3XE3sg1.exon_Change_codon_position_41339071_to_GGA,G,0.25,RANK2	AATGATACGGCGACCACCGAGTAATCAGATTGGAAGGCTGGAGATTTTAATTTCCCAGAACCATTTTTTAGTAACAGAAATTTAAATGGGAAGGTTTTTTGGCATTTAATTAATTTTATATATATATATATTTTTTTAGAAGGGCGCTATATTCCTCCTCATTTAAGAAACCGAGGAGCTACTAAAGGTAGGTCCTCACAAGTAACTTCGTAGGTCTATTTTTTGCCTCCTTTAGAAGTTAGTAAAGCCTAAGGAAAACCAGGCATTTGGGTCGTATGCCGTCTTCTGCTTG
>DDX3XE3sg1.exon_Change_codon_position_41339071_to_GTA,V,0.11,RANK4	AATGATACGGCGACCACCGAGTAATCAGATTGGAAGGCTGGAGATTTTAATTTCCCAGAACCATTTTTTAGTAACAGAAATTTAAATGGGAAGGTTTTTTGGCATTTAATTAATTTTATATATATATATATTTTTTTAGAAGGGCGCTATATTCCTCCTCATTTAAGAAACCGAGTAGCTACTAAAGGTAGGTCCTCACAAGTAACTTCGTAGGTCTATTTTTTGCCTCCTTTAGAAGTTAGTAAAGCCTAAGGAAAACCAGGCATTTGGGTCGTATGCCGTCTTCTGCTTG
>DDX3XE3sg1.exon_Change_codon_position_41339071_to_GAC,D,0.54,RANKT	AATGATACGGCGACCACCGAGTAATCAGATTGGAAGGCTGGAGATTTTAATTTCCCAGAACCATTTTTTAGTAACAGAAATTTAAATGGGAAGGTTTTTTGGCATTTAATTAATTTTATATATATATATATTTTTTTAGAAGGGCGCTATATTCCTCCTCATTTAAGAAACCGAGACGCTACTAAAGGTAGGTCCTCACAAGTAACTTCGTAGGTCTATTTTTTGCCTCCTTTAGAAGTTAGTAAAGCCTAAGGAAAACCAGGCATTTGGGTCGTATGCCGTCTTCTGCTTG
>DDX3XE3sg1.exon_Change_codon_position_41339071_to_GAG,E,0.58,RANKT	AATGATACGGCGACCACCGAGTAATCAGATTGGAAGGCTGGAGATTTTAATTTCCCAGAACCATTTTTTAGTAACAGAAATTTAAATGGGAAGGTTTTTTGGCATTTAATTAATTTTATATATATATATATTTTTTTAGAAGGGCGCTATATTCCTCCTCATTTAAGAAACCGAGAGGCTACTAAAGGTAGGTCCTCACAAGTAACTTCGTAGGTCTATTTTTTGCCTCCTTTAGAAGTTAGTAAAGCCTAAGGAAAACCAGGCATTTGGGTCGTATGCCGTCTTCTGCTTG
>DDX3XE3sg1.exon_Change_codon_position_41339071_to_GAT,D,0.46,RANK2	AATGATACGGCGACCACCGAGTAATCAGATTGGAAGGCTGGAGATTTTAATTTCCCAGAACCATTTTTTAGTAACAGAAATTTAAATGGGAAGGTTTTTTGGCATTTAATTAATTTTATATATATATATATTTTTTTAGAAGGGCGCTATATTCCTCCTCATTTAAGAAACCGAGATGCTACTAAAGGTAGGTCCTCACAAGTAACTTCGTAGGTCTATTTTTTGCCTCCTTTAGAAGTTAGTAAAGCCTAAGGAAAACCAGGCATTTGGGTCGTATGCCGTCTTCTGCTTG
>DDX3XE3sg1.exon_Change_codon_position_41339074_to_ACT,T,0.24,RANK3	AATGATACGGCGACCACCGAGTAATCAGATTGGAAGGCTGGAGATTTTAATTTCCCAGAACCATTTTTTAGTAACAGAAATTTAAATGGGAAGGTTTTTTGGCATTTAATTAATTTTATATATATATATATTTTTTTAGAAGGGCGCTATATTCCTCCTCATTTAAGAAACCGAGAAACTACTAAAGGTAGGTCCTCACAAGTAACTTCGTAGGTCTATTTTTTGCCTCCTTTAGAAGTTAGTAAAGCCTAAGGAAAACCAGGCATTTGGGTCGTATGCCGTCTTCTGCTTG
>DDX3XE3sg1.exon_Change_codon_position_41339074_to_ACC,T,0.36,RANKT	AATGATACGGCGACCACCGAGTAATCAGATTGGAAGGCTGGAGATTTTAATTTCCCAGAACCATTTTTTAGTAACAGAAATTTAAATGGGAAGGTTTTTTGGCATTTAATTAATTTTATATATATATATATTTTTTTAGAAGGGCGCTATATTCCTCCTCATTTAAGAAACCGAGAAACCACTAAAGGTAGGTCCTCACAAGTAACTTCGTAGGTCTATTTTTTGCCTCCTTTAGAAGTTAGTAAAGCCTAAGGAAAACCAGGCATTTGGGTCGTATGCCGTCTTCTGCTTG
>DDX3XE3sg1.exon_Change_codon_position_41339074_to_AGC,S,0.24,RANKT	AATGATACGGCGACCACCGAGTAATCAGATTGGAAGGCTGGAGATTTTAATTTCCCAGAACCATTTTTTAGTAACAGAAATTTAAATGGGAAGGTTTTTTGGCATTTAATTAATTTTATATATATATATATTTTTTTAGAAGGGCGCTATATTCCTCCTCATTTAAGAAACCGAGAAAGCACTAAAGGTAGGTCCTCACAAGTAACTTCGTAGGTCTATTTTTTGCCTCCTTTAGAAGTTAGTAAAGCCTAAGGAAAACCAGGCATTTGGGTCGTATGCCGTCTTCTGCTTG
>DDX3XE3sg1.exon_Change_codon_position_41339074_to_CCT,P,0.28,RANK2	AATGATACGGCGACCACCGAGTAATCAGATTGGAAGGCTGGAGATTTTAATTTCCCAGAACCATTTTTTAGTAACAGAAATTTAAATGGGAAGGTTTTTTGGCATTTAATTAATTTTATATATATATATATTTTTTTAGAAGGGCGCTATATTCCTCCTCATTTAAGAAACCGAGAACCTACTAAAGGTAGGTCCTCACAAGTAACTTCGTAGGTCTATTTTTTGCCTCCTTTAGAAGTTAGTAAAGCCTAAGGAAAACCAGGCATTTGGGTCGTATGCCGTCTTCTGCTTG
>DDX3XE3sg1.exon_Change_codon_position_41339074_to_CCC,P,0.33,RANKT	AATGATACGGCGACCACCGAGTAATCAGATTGGAAGGCTGGAGATTTTAATTTCCCAGAACCATTTTTTAGTAACAGAAATTTAAATGGGAAGGTTTTTTGGCATTTAATTAATTTTATATATATATATATTTTTTTAGAAGGGCGCTATATTCCTCCTCATTTAAGAAACCGAGAACCCACTAAAGGTAGGTCCTCACAAGTAACTTCGTAGGTCTATTTTTTGCCTCCTTTAGAAGTTAGTAAAGCCTAAGGAAAACCAGGCATTTGGGTCGTATGCCGTCTTCTGCTTG
>DDX3XE3sg1.exon_Change_codon_position_41339074_to_GAC,D,0.54,RANKT	AATGATACGGCGACCACCGAGTAATCAGATTGGAAGGCTGGAGATTTTAATTTCCCAGAACCATTTTTTAGTAACAGAAATTTAAATGGGAAGGTTTTTTGGCATTTAATTAATTTTATATATATATATATTTTTTTAGAAGGGCGCTATATTCCTCCTCATTTAAGAAACCGAGAAGACACTAAAGGTAGGTCCTCACAAGTAACTTCGTAGGTCTATTTTTTGCCTCCTTTAGAAGTTAGTAAAGCCTAAGGAAAACCAGGCATTTGGGTCGTATGCCGTCTTCTGCTTG
>DDX3XE3sg1.exon_Change_codon_position_41339074_to_GGC,G,0.34,RANKT	AATGATACGGCGACCACCGAGTAATCAGATTGGAAGGCTGGAGATTTTAATTTCCCAGAACCATTTTTTAGTAACAGAAATTTAAATGGGAAGGTTTTTTGGCATTTAATTAATTTTATATATATATATATTTTTTTAGAAGGGCGCTATATTCCTCCTCATTTAAGAAACCGAGAAGGCACTAAAGGTAGGTCCTCACAAGTAACTTCGTAGGTCTATTTTTTGCCTCCTTTAGAAGTTAGTAAAGCCTAAGGAAAACCAGGCATTTGGGTCGTATGCCGTCTTCTGCTTG
>DDX3XE3sg1.exon_Change_codon_position_41339074_to_GTG,V,0.47,RANKT	AATGATACGGCGACCACCGAGTAATCAGATTGGAAGGCTGGAGATTTTAATTTCCCAGAACCATTTTTTAGTAACAGAAATTTAAATGGGAAGGTTTTTTGGCATTTAATTAATTTTATATATATATATATTTTTTTAGAAGGGCGCTATATTCCTCCTCATTTAAGAAACCGAGAAGTGACTAAAGGTAGGTCCTCACAAGTAACTTCGTAGGTCTATTTTTTGCCTCCTTTAGAAGTTAGTAAAGCCTAAGGAAAACCAGGCATTTGGGTCGTATGCCGTCTTCTGCTTG
>DDX3XE3sg1.exon_Change_codon_position_41339074_to_TCT,S,0.18,RANK3	AATGATACGGCGACCACCGAGTAATCAGATTGGAAGGCTGGAGATTTTAATTTCCCAGAACCATTTTTTAGTAACAGAAATTTAAATGGGAAGGTTTTTTGGCATTTAATTAATTTTATATATATATATATTTTTTTAGAAGGGCGCTATATTCCTCCTCATTTAAGAAACCGAGAATCTACTAAAGGTAGGTCCTCACAAGTAACTTCGTAGGTCTATTTTTTGCCTCCTTTAGAAGTTAGTAAAGCCTAAGGAAAACCAGGCATTTGGGTCGTATGCCGTCTTCTGCTTG
>DDX3XE3sg1.exon_Change_codon_position_41339074_to_GAT,D,0.46,RANK2	AATGATACGGCGACCACCGAGTAATCAGATTGGAAGGCTGGAGATTTTAATTTCCCAGAACCATTTTTTAGTAACAGAAATTTAAATGGGAAGGTTTTTTGGCATTTAATTAATTTTATATATATATATATTTTTTTAGAAGGGCGCTATATTCCTCCTCATTTAAGAAACCGAGAAGATACTAAAGGTAGGTCCTCACAAGTAACTTCGTAGGTCTATTTTTTGCCTCCTTTAGAAGTTAGTAAAGCCTAAGGAAAACCAGGCATTTGGGTCGTATGCCGTCTTCTGCTTG
>DDX3XE3sg1.exon_Change_codon_position_41339074_to_GGT,G,0.16,RANK4	AATGATACGGCGACCACCGAGTAATCAGATTGGAAGGCTGGAGATTTTAATTTCCCAGAACCATTTTTTAGTAACAGAAATTTAAATGGGAAGGTTTTTTGGCATTTAATTAATTTTATATATATATATATTTTTTTAGAAGGGCGCTATATTCCTCCTCATTTAAGAAACCGAGAAGGTACTAAAGGTAGGTCCTCACAAGTAACTTCGTAGGTCTATTTTTTGCCTCCTTTAGAAGTTAGTAAAGCCTAAGGAAAACCAGGCATTTGGGTCGTATGCCGTCTTCTGCTTG
>DDX3XE3sg1.exon_Change_codon_position_41339074_to_GTT,V,0.18,RANK3	AATGATACGGCGACCACCGAGTAATCAGATTGGAAGGCTGGAGATTTTAATTTCCCAGAACCATTTTTTAGTAACAGAAATTTAAATGGGAAGGTTTTTTGGCATTTAATTAATTTTATATATATATATATTTTTTTAGAAGGGCGCTATATTCCTCCTCATTTAAGAAACCGAGAAGTTACTAAAGGTAGGTCCTCACAAGTAACTTCGTAGGTCTATTTTTTGCCTCCTTTAGAAGTTAGTAAAGCCTAAGGAAAACCAGGCATTTGGGTCGTATGCCGTCTTCTGCTTG
>DDX3XE3sg1.exon_Change_codon_position_41339074_to_GCA,A,0.23,RANK3	AATGATACGGCGACCACCGAGTAATCAGATTGGAAGGCTGGAGATTTTAATTTCCCAGAACCATTTTTTAGTAACAGAAATTTAAATGGGAAGGTTTTTTGGCATTTAATTAATTTTATATATATATATATTTTTTTAGAAGGGCGCTATATTCCTCCTCATTTAAGAAACCGAGAAGCAACTAAAGGTAGGTCCTCACAAGTAACTTCGTAGGTCTATTTTTTGCCTCCTTTAGAAGTTAGTAAAGCCTAAGGAAAACCAGGCATTTGGGTCGTATGCCGTCTTCTGCTTG
>DDX3XE3sg1.exon_Change_codon_position_41339074_to_GCC,A,0.40,RANKT	AATGATACGGCGACCACCGAGTAATCAGATTGGAAGGCTGGAGATTTTAATTTCCCAGAACCATTTTTTAGTAACAGAAATTTAAATGGGAAGGTTTTTTGGCATTTAATTAATTTTATATATATATATATTTTTTTAGAAGGGCGCTATATTCCTCCTCATTTAAGAAACCGAGAAGCCACTAAAGGTAGGTCCTCACAAGTAACTTCGTAGGTCTATTTTTTGCCTCCTTTAGAAGTTAGTAAAGCCTAAGGAAAACCAGGCATTTGGGTCGTATGCCGTCTTCTGCTTG
>DDX3XE3sg1.exon_Change_codon_position_41339074_to_GCG,A,0.11,RANK4	AATGATACGGCGACCACCGAGTAATCAGATTGGAAGGCTGGAGATTTTAATTTCCCAGAACCATTTTTTAGTAACAGAAATTTAAATGGGAAGGTTTTTTGGCATTTAATTAATTTTATATATATATATATTTTTTTAGAAGGGCGCTATATTCCTCCTCATTTAAGAAACCGAGAAGCGACTAAAGGTAGGTCCTCACAAGTAACTTCGTAGGTCTATTTTTTGCCTCCTTTAGAAGTTAGTAAAGCCTAAGGAAAACCAGGCATTTGGGTCGTATGCCGTCTTCTGCTTG
>DDX3XE3sg1.exon_Change_codon_position_41339077_to_AAC,N,0.54,RANKT	AATGATACGGCGACCACCGAGTAATCAGATTGGAAGGCTGGAGATTTTAATTTCCCAGAACCATTTTTTAGTAACAGAAATTTAAATGGGAAGGTTTTTTGGCATTTAATTAATTTTATATATATATATATTTTTTTAGAAGGGCGCTATATTCCTCCTCATTTAAGAAACCGAGAAGCTAACAAAGGTAGGTCCTCACAAGTAACTTCGTAGGTCTATTTTTTGCCTCCTTTAGAAGTTAGTAAAGCCTAAGGAAAACCAGGCATTTGGGTCGTATGCCGTCTTCTGCTTG
>DDX3XE3sg1.exon_Change_codon_position_41339077_to_ATC,I,0.48,RANKT	AATGATACGGCGACCACCGAGTAATCAGATTGGAAGGCTGGAGATTTTAATTTCCCAGAACCATTTTTTAGTAACAGAAATTTAAATGGGAAGGTTTTTTGGCATTTAATTAATTTTATATATATATATATTTTTTTAGAAGGGCGCTATATTCCTCCTCATTTAAGAAACCGAGAAGCTATCAAAGGTAGGTCCTCACAAGTAACTTCGTAGGTCTATTTTTTGCCTCCTTTAGAAGTTAGTAAAGCCTAAGGAAAACCAGGCATTTGGGTCGTATGCCGTCTTCTGCTTG
>DDX3XE3sg1.exon_Change_codon_position_41339077_to_CCT,P,0.28,RANK2	AATGATACGGCGACCACCGAGTAATCAGATTGGAAGGCTGGAGATTTTAATTTCCCAGAACCATTTTTTAGTAACAGAAATTTAAATGGGAAGGTTTTTTGGCATTTAATTAATTTTATATATATATATATTTTTTTAGAAGGGCGCTATATTCCTCCTCATTTAAGAAACCGAGAAGCTCCTAAAGGTAGGTCCTCACAAGTAACTTCGTAGGTCTATTTTTTGCCTCCTTTAGAAGTTAGTAAAGCCTAAGGAAAACCAGGCATTTGGGTCGTATGCCGTCTTCTGCTTG
>DDX3XE3sg1.exon_Change_codon_position_41339077_to_CCC,P,0.33,RANKT	AATGATACGGCGACCACCGAGTAATCAGATTGGAAGGCTGGAGATTTTAATTTCCCAGAACCATTTTTTAGTAACAGAAATTTAAATGGGAAGGTTTTTTGGCATTTAATTAATTTTATATATATATATATTTTTTTAGAAGGGCGCTATATTCCTCCTCATTTAAGAAACCGAGAAGCTCCCAAAGGTAGGTCCTCACAAGTAACTTCGTAGGTCTATTTTTTGCCTCCTTTAGAAGTTAGTAAAGCCTAAGGAAAACCAGGCATTTGGGTCGTATGCCGTCTTCTGCTTG
>DDX3XE3sg1.exon_Change_codon_position_41339077_to_GCT,A,0.26,RANK2	AATGATACGGCGACCACCGAGTAATCAGATTGGAAGGCTGGAGATTTTAATTTCCCAGAACCATTTTTTAGTAACAGAAATTTAAATGGGAAGGTTTTTTGGCATTTAATTAATTTTATATATATATATATTTTTTTAGAAGGGCGCTATATTCCTCCTCATTTAAGAAACCGAGAAGCTGCTAAAGGTAGGTCCTCACAAGTAACTTCGTAGGTCTATTTTTTGCCTCCTTTAGAAGTTAGTAAAGCCTAAGGAAAACCAGGCATTTGGGTCGTATGCCGTCTTCTGCTTG
>DDX3XE3sg1.exon_Change_codon_position_41339077_to_GCC,A,0.40,RANKT	AATGATACGGCGACCACCGAGTAATCAGATTGGAAGGCTGGAGATTTTAATTTCCCAGAACCATTTTTTAGTAACAGAAATTTAAATGGGAAGGTTTTTTGGCATTTAATTAATTTTATATATATATATATTTTTTTAGAAGGGCGCTATATTCCTCCTCATTTAAGAAACCGAGAAGCTGCCAAAGGTAGGTCCTCACAAGTAACTTCGTAGGTCTATTTTTTGCCTCCTTTAGAAGTTAGTAAAGCCTAAGGAAAACCAGGCATTTGGGTCGTATGCCGTCTTCTGCTTG
>DDX3XE3sg1.exon_Change_codon_position_41339077_to_TCT,S,0.18,RANK3	AATGATACGGCGACCACCGAGTAATCAGATTGGAAGGCTGGAGATTTTAATTTCCCAGAACCATTTTTTAGTAACAGAAATTTAAATGGGAAGGTTTTTTGGCATTTAATTAATTTTATATATATATATATTTTTTTAGAAGGGCGCTATATTCCTCCTCATTTAAGAAACCGAGAAGCTTCTAAAGGTAGGTCCTCACAAGTAACTTCGTAGGTCTATTTTTTGCCTCCTTTAGAAGTTAGTAAAGCCTAAGGAAAACCAGGCATTTGGGTCGTATGCCGTCTTCTGCTTG
>DDX3XE3sg1.exon_Change_codon_position_41339077_to_AAT,N,0.46,RANK2	AATGATACGGCGACCACCGAGTAATCAGATTGGAAGGCTGGAGATTTTAATTTCCCAGAACCATTTTTTAGTAACAGAAATTTAAATGGGAAGGTTTTTTGGCATTTAATTAATTTTATATATATATATATTTTTTTAGAAGGGCGCTATATTCCTCCTCATTTAAGAAACCGAGAAGCTAATAAAGGTAGGTCCTCACAAGTAACTTCGTAGGTCTATTTTTTGCCTCCTTTAGAAGTTAGTAAAGCCTAAGGAAAACCAGGCATTTGGGTCGTATGCCGTCTTCTGCTTG
>DDX3XE3sg1.exon_Change_codon_position_41339077_to_AGT,S,0.15,RANK4	AATGATACGGCGACCACCGAGTAATCAGATTGGAAGGCTGGAGATTTTAATTTCCCAGAACCATTTTTTAGTAACAGAAATTTAAATGGGAAGGTTTTTTGGCATTTAATTAATTTTATATATATATATATTTTTTTAGAAGGGCGCTATATTCCTCCTCATTTAAGAAACCGAGAAGCTAGTAAAGGTAGGTCCTCACAAGTAACTTCGTAGGTCTATTTTTTGCCTCCTTTAGAAGTTAGTAAAGCCTAAGGAAAACCAGGCATTTGGGTCGTATGCCGTCTTCTGCTTG
>DDX3XE3sg1.exon_Change_codon_position_41339077_to_ATT,I,0.36,RANK2	AATGATACGGCGACCACCGAGTAATCAGATTGGAAGGCTGGAGATTTTAATTTCCCAGAACCATTTTTTAGTAACAGAAATTTAAATGGGAAGGTTTTTTGGCATTTAATTAATTTTATATATATATATATTTTTTTAGAAGGGCGCTATATTCCTCCTCATTTAAGAAACCGAGAAGCTATTAAAGGTAGGTCCTCACAAGTAACTTCGTAGGTCTATTTTTTGCCTCCTTTAGAAGTTAGTAAAGCCTAAGGAAAACCAGGCATTTGGGTCGTATGCCGTCTTCTGCTTG
>DDX3XE3sg1.exon_Change_codon_position_41339077_to_ACA,T,0.28,RANK2	AATGATACGGCGACCACCGAGTAATCAGATTGGAAGGCTGGAGATTTTAATTTCCCAGAACCATTTTTTAGTAACAGAAATTTAAATGGGAAGGTTTTTTGGCATTTAATTAATTTTATATATATATATATTTTTTTAGAAGGGCGCTATATTCCTCCTCATTTAAGAAACCGAGAAGCTACAAAAGGTAGGTCCTCACAAGTAACTTCGTAGGTCTATTTTTTGCCTCCTTTAGAAGTTAGTAAAGCCTAAGGAAAACCAGGCATTTGGGTCGTATGCCGTCTTCTGCTTG
>DDX3XE3sg1.exon_Change_codon_position_41339077_to_ACC,T,0.36,RANKT	AATGATACGGCGACCACCGAGTAATCAGATTGGAAGGCTGGAGATTTTAATTTCCCAGAACCATTTTTTAGTAACAGAAATTTAAATGGGAAGGTTTTTTGGCATTTAATTAATTTTATATATATATATATTTTTTTAGAAGGGCGCTATATTCCTCCTCATTTAAGAAACCGAGAAGCTACCAAAGGTAGGTCCTCACAAGTAACTTCGTAGGTCTATTTTTTGCCTCCTTTAGAAGTTAGTAAAGCCTAAGGAAAACCAGGCATTTGGGTCGTATGCCGTCTTCTGCTTG
>DDX3XE3sg1.exon_Change_codon_position_41339077_to_ACG,T,0.12,RANK4	AATGATACGGCGACCACCGAGTAATCAGATTGGAAGGCTGGAGATTTTAATTTCCCAGAACCATTTTTTAGTAACAGAAATTTAAATGGGAAGGTTTTTTGGCATTTAATTAATTTTATATATATATATATTTTTTTAGAAGGGCGCTATATTCCTCCTCATTTAAGAAACCGAGAAGCTACGAAAGGTAGGTCCTCACAAGTAACTTCGTAGGTCTATTTTTTGCCTCCTTTAGAAGTTAGTAAAGCCTAAGGAAAACCAGGCATTTGGGTCGTATGCCGTCTTCTGCTTG
>DDX3XE3sg1.exon_Change_codon_position_41339080_to_ACC,T,0.36,RANKT	AATGATACGGCGACCACCGAGTAATCAGATTGGAAGGCTGGAGATTTTAATTTCCCAGAACCATTTTTTAGTAACAGAAATTTAAATGGGAAGGTTTTTTGGCATTTAATTAATTTTATATATATATATATTTTTTTAGAAGGGCGCTATATTCCTCCTCATTTAAGAAACCGAGAAGCTACTACCGGTAGGTCCTCACAAGTAACTTCGTAGGTCTATTTTTTGCCTCCTTTAGAAGTTAGTAAAGCCTAAGGAAAACCAGGCATTTGGGTCGTATGCCGTCTTCTGCTTG
>DDX3XE3sg1.exon_Change_codon_position_41339080_to_ATC,I,0.48,RANKT	AATGATACGGCGACCACCGAGTAATCAGATTGGAAGGCTGGAGATTTTAATTTCCCAGAACCATTTTTTAGTAACAGAAATTTAAATGGGAAGGTTTTTTGGCATTTAATTAATTTTATATATATATATATTTTTTTAGAAGGGCGCTATATTCCTCCTCATTTAAGAAACCGAGAAGCTACTATCGGTAGGTCCTCACAAGTAACTTCGTAGGTCTATTTTTTGCCTCCTTTAGAAGTTAGTAAAGCCTAAGGAAAACCAGGCATTTGGGTCGTATGCCGTCTTCTGCTTG
>DDX3XE3sg1.exon_Change_codon_position_41339080_to_CAA,Q,0.25,RANK2	AATGATACGGCGACCACCGAGTAATCAGATTGGAAGGCTGGAGATTTTAATTTCCCAGAACCATTTTTTAGTAACAGAAATTTAAATGGGAAGGTTTTTTGGCATTTAATTAATTTTATATATATATATATTTTTTTAGAAGGGCGCTATATTCCTCCTCATTTAAGAAACCGAGAAGCTACTCAAGGTAGGTCCTCACAAGTAACTTCGTAGGTCTATTTTTTGCCTCCTTTAGAAGTTAGTAAAGCCTAAGGAAAACCAGGCATTTGGGTCGTATGCCGTCTTCTGCTTG
>DDX3XE3sg1.exon_Change_codon_position_41339080_to_CAG,Q,0.75,RANKT	AATGATACGGCGACCACCGAGTAATCAGATTGGAAGGCTGGAGATTTTAATTTCCCAGAACCATTTTTTAGTAACAGAAATTTAAATGGGAAGGTTTTTTGGCATTTAATTAATTTTATATATATATATATTTTTTTAGAAGGGCGCTATATTCCTCCTCATTTAAGAAACCGAGAAGCTACTCAGGGTAGGTCCTCACAAGTAACTTCGTAGGTCTATTTTTTGCCTCCTTTAGAAGTTAGTAAAGCCTAAGGAAAACCAGGCATTTGGGTCGTATGCCGTCTTCTGCTTG
>DDX3XE3sg1.exon_Change_codon_position_41339080_to_CGG,R,0.21,RANKT	AATGATACGGCGACCACCGAGTAATCAGATTGGAAGGCTGGAGATTTTAATTTCCCAGAACCATTTTTTAGTAACAGAAATTTAAATGGGAAGGTTTTTTGGCATTTAATTAATTTTATATATATATATATTTTTTTAGAAGGGCGCTATATTCCTCCTCATTTAAGAAACCGAGAAGCTACTCGGGGTAGGTCCTCACAAGTAACTTCGTAGGTCTATTTTTTGCCTCCTTTAGAAGTTAGTAAAGCCTAAGGAAAACCAGGCATTTGGGTCGTATGCCGTCTTCTGCTTG
>DDX3XE3sg1.exon_Change_codon_position_41339080_to_GAA,E,0.42,RANK2	AATGATACGGCGACCACCGAGTAATCAGATTGGAAGGCTGGAGATTTTAATTTCCCAGAACCATTTTTTAGTAACAGAAATTTAAATGGGAAGGTTTTTTGGCATTTAATTAATTTTATATATATATATATTTTTTTAGAAGGGCGCTATATTCCTCCTCATTTAAGAAACCGAGAAGCTACTGAAGGTAGGTCCTCACAAGTAACTTCGTAGGTCTATTTTTTGCCTCCTTTAGAAGTTAGTAAAGCCTAAGGAAAACCAGGCATTTGGGTCGTATGCCGTCTTCTGCTTG
>DDX3XE3sg1.exon_Change_codon_position_41339080_to_GAG,E,0.58,RANKT	AATGATACGGCGACCACCGAGTAATCAGATTGGAAGGCTGGAGATTTTAATTTCCCAGAACCATTTTTTAGTAACAGAAATTTAAATGGGAAGGTTTTTTGGCATTTAATTAATTTTATATATATATATATTTTTTTAGAAGGGCGCTATATTCCTCCTCATTTAAGAAACCGAGAAGCTACTGAGGGTAGGTCCTCACAAGTAACTTCGTAGGTCTATTTTTTGCCTCCTTTAGAAGTTAGTAAAGCCTAAGGAAAACCAGGCATTTGGGTCGTATGCCGTCTTCTGCTTG
>DDX3XE3sg1.exon_Change_codon_position_41339080_to_TAA,STOP,0.28,RANK2	AATGATACGGCGACCACCGAGTAATCAGATTGGAAGGCTGGAGATTTTAATTTCCCAGAACCATTTTTTAGTAACAGAAATTTAAATGGGAAGGTTTTTTGGCATTTAATTAATTTTATATATATATATATTTTTTTAGAAGGGCGCTATATTCCTCCTCATTTAAGAAACCGAGAAGCTACTTAAGGTAGGTCCTCACAAGTAACTTCGTAGGTCTATTTTTTGCCTCCTTTAGAAGTTAGTAAAGCCTAAGGAAAACCAGGCATTTGGGTCGTATGCCGTCTTCTGCTTG
>DDX3XE3sg1.exon_Change_codon_position_41339080_to_TGA,STOP,0.52,RANKT	AATGATACGGCGACCACCGAGTAATCAGATTGGAAGGCTGGAGATTTTAATTTCCCAGAACCATTTTTTAGTAACAGAAATTTAAATGGGAAGGTTTTTTGGCATTTAATTAATTTTATATATATATATATTTTTTTAGAAGGGCGCTATATTCCTCCTCATTTAAGAAACCGAGAAGCTACTTGAGGTAGGTCCTCACAAGTAACTTCGTAGGTCTATTTTTTGCCTCCTTTAGAAGTTAGTAAAGCCTAAGGAAAACCAGGCATTTGGGTCGTATGCCGTCTTCTGCTTG
>DDX3XE3sg1.exon_Change_codon_position_41339080_to_ACA,T,0.28,RANK2	AATGATACGGCGACCACCGAGTAATCAGATTGGAAGGCTGGAGATTTTAATTTCCCAGAACCATTTTTTAGTAACAGAAATTTAAATGGGAAGGTTTTTTGGCATTTAATTAATTTTATATATATATATATTTTTTTAGAAGGGCGCTATATTCCTCCTCATTTAAGAAACCGAGAAGCTACTACAGGTAGGTCCTCACAAGTAACTTCGTAGGTCTATTTTTTGCCTCCTTTAGAAGTTAGTAAAGCCTAAGGAAAACCAGGCATTTGGGTCGTATGCCGTCTTCTGCTTG
>DDX3XE3sg1.exon_Change_codon_position_41339080_to_AGA,R,0.20,RANK2	AATGATACGGCGACCACCGAGTAATCAGATTGGAAGGCTGGAGATTTTAATTTCCCAGAACCATTTTTTAGTAACAGAAATTTAAATGGGAAGGTTTTTTGGCATTTAATTAATTTTATATATATATATATTTTTTTAGAAGGGCGCTATATTCCTCCTCATTTAAGAAACCGAGAAGCTACTAGAGGTAGGTCCTCACAAGTAACTTCGTAGGTCTATTTTTTGCCTCCTTTAGAAGTTAGTAAAGCCTAAGGAAAACCAGGCATTTGGGTCGTATGCCGTCTTCTGCTTG
>DDX3XE3sg1.exon_Change_codon_position_41339080_to_ATA,I,0.16,RANK3	AATGATACGGCGACCACCGAGTAATCAGATTGGAAGGCTGGAGATTTTAATTTCCCAGAACCATTTTTTAGTAACAGAAATTTAAATGGGAAGGTTTTTTGGCATTTAATTAATTTTATATATATATATATTTTTTTAGAAGGGCGCTATATTCCTCCTCATTTAAGAAACCGAGAAGCTACTATAGGTAGGTCCTCACAAGTAACTTCGTAGGTCTATTTTTTGCCTCCTTTAGAAGTTAGTAAAGCCTAAGGAAAACCAGGCATTTGGGTCGTATGCCGTCTTCTGCTTG
>DDX3XE3sg1.exon_Change_codon_position_41339080_to_AAC,N,0.54,RANKT	AATGATACGGCGACCACCGAGTAATCAGATTGGAAGGCTGGAGATTTTAATTTCCCAGAACCATTTTTTAGTAACAGAAATTTAAATGGGAAGGTTTTTTGGCATTTAATTAATTTTATATATATATATATTTTTTTAGAAGGGCGCTATATTCCTCCTCATTTAAGAAACCGAGAAGCTACTAACGGTAGGTCCTCACAAGTAACTTCGTAGGTCTATTTTTTGCCTCCTTTAGAAGTTAGTAAAGCCTAAGGAAAACCAGGCATTTGGGTCGTATGCCGTCTTCTGCTTG
>DDX3XE3sg1.exon_Change_codon_position_41339080_to_AAG,K,0.58,RANKT	AATGATACGGCGACCACCGAGTAATCAGATTGGAAGGCTGGAGATTTTAATTTCCCAGAACCATTTTTTAGTAACAGAAATTTAAATGGGAAGGTTTTTTGGCATTTAATTAATTTTATATATATATATATTTTTTTAGAAGGGCGCTATATTCCTCCTCATTTAAGAAACCGAGAAGCTACTAAGGGTAGGTCCTCACAAGTAACTTCGTAGGTCTATTTTTTGCCTCCTTTAGAAGTTAGTAAAGCCTAAGGAAAACCAGGCATTTGGGTCGTATGCCGTCTTCTGCTTG
>DDX3XE3sg1.exon_Change_codon_position_41339080_to_AAT,N,0.46,RANK2	AATGATACGGCGACCACCGAGTAATCAGATTGGAAGGCTGGAGATTTTAATTTCCCAGAACCATTTTTTAGTAACAGAAATTTAAATGGGAAGGTTTTTTGGCATTTAATTAATTTTATATATATATATATTTTTTTAGAAGGGCGCTATATTCCTCCTCATTTAAGAAACCGAGAAGCTACTAATGGTAGGTCCTCACAAGTAACTTCGTAGGTCTATTTTTTGCCTCCTTTAGAAGTTAGTAAAGCCTAAGGAAAACCAGGCATTTGGGTCGTATGCCGTCTTCTGCTTG
>DDX3XE3sg1.exon_Change_codon_position_41339083_to_AGT,S,0.15,RANK4	AATGATACGGCGACCACCGAGTAATCAGATTGGAAGGCTGGAGATTTTAATTTCCCAGAACCATTTTTTAGTAACAGAAATTTAAATGGGAAGGTTTTTTGGCATTTAATTAATTTTATATATATATATATTTTTTTAGAAGGGCGCTATATTCCTCCTCATTTAAGAAACCGAGAAGCTACTAAAAGTAGGTCCTCACAAGTAACTTCGTAGGTCTATTTTTTGCCTCCTTTAGAAGTTAGTAAAGCCTAAGGAAAACCAGGCATTTGGGTCGTATGCCGTCTTCTGCTTG
>DDX3XE3sg1.exon_Change_codon_position_41339083_to_CGT,R,0.08,RANK6	AATGATACGGCGACCACCGAGTAATCAGATTGGAAGGCTGGAGATTTTAATTTCCCAGAACCATTTTTTAGTAACAGAAATTTAAATGGGAAGGTTTTTTGGCATTTAATTAATTTTATATATATATATATTTTTTTAGAAGGGCGCTATATTCCTCCTCATTTAAGAAACCGAGAAGCTACTAAACGTAGGTCCTCACAAGTAACTTCGTAGGTCTATTTTTTGCCTCCTTTAGAAGTTAGTAAAGCCTAAGGAAAACCAGGCATTTGGGTCGTATGCCGTCTTCTGCTTG
>DDX3XE3sg1.exon_Change_codon_position_41339083_to_TGT,C,0.45,RANK2	AATGATACGGCGACCACCGAGTAATCAGATTGGAAGGCTGGAGATTTTAATTTCCCAGAACCATTTTTTAGTAACAGAAATTTAAATGGGAAGGTTTTTTGGCATTTAATTAATTTTATATATATATATATTTTTTTAGAAGGGCGCTATATTCCTCCTCATTTAAGAAACCGAGAAGCTACTAAATGTAGGTCCTCACAAGTAACTTCGTAGGTCTATTTTTTGCCTCCTTTAGAAGTTAGTAAAGCCTAAGGAAAACCAGGCATTTGGGTCGTATGCCGTCTTCTGCTTG
>DDX3XE4sg1.3intron_Change_position_41341617_to_A	AATGATACGGCGACCACCGACAAATTCAGAAAGATTGATAATACCTTAACATGGTTCCTATTTCTAATTAATAATAAAATGTATTTGTGCTTTTTTAATCAAAGGTTTCTACGATAAAGACAGCTCAGGATGGAGTTCTAGCAAAGATAAGGATGCGTATAGCAGTTTTGGATCTCGTAGTGATTCAAGAGGGAAGTCTAGCTTCTTCAGTGATCGTGGAAGTGGATCAAGGGGAAGATAAGTGATTTCTTAATCACCTTACGTGTATGTATCGTATGCCGTCTTCTGCTTG
>DDX3XE4sg1.3intron_Change_position_41341617_to_T	AATGATACGGCGACCACCGACAAATTCAGAAAGATTGATAATACCTTAACATGGTTCCTATTTCTAATTAATAATAAAATGTATTTGTGCTTTTTTAATCAAAGGTTTCTACGATAAAGACAGCTCAGGATGGAGTTCTAGCAAAGATAAGGATGCGTATAGCAGTTTTGGATCTCGTAGTGATTCAAGAGGGAAGTCTAGCTTCTTCAGTGATCGTGGAAGTGGATCAAGGGGAAGTTAAGTGATTTCTTAATCACCTTACGTGTATGTATCGTATGCCGTCTTCTGCTTG
>DDX3XE4sg1.3intron_Change_position_41341617_to_C	AATGATACGGCGACCACCGACAAATTCAGAAAGATTGATAATACCTTAACATGGTTCCTATTTCTAATTAATAATAAAATGTATTTGTGCTTTTTTAATCAAAGGTTTCTACGATAAAGACAGCTCAGGATGGAGTTCTAGCAAAGATAAGGATGCGTATAGCAGTTTTGGATCTCGTAGTGATTCAAGAGGGAAGTCTAGCTTCTTCAGTGATCGTGGAAGTGGATCAAGGGGAAGCTAAGTGATTTCTTAATCACCTTACGTGTATGTATCGTATGCCGTCTTCTGCTTG
>DDX3XE4sg1.3intron_Change_position_41341618_to_A	AATGATACGGCGACCACCGACAAATTCAGAAAGATTGATAATACCTTAACATGGTTCCTATTTCTAATTAATAATAAAATGTATTTGTGCTTTTTTAATCAAAGGTTTCTACGATAAAGACAGCTCAGGATGGAGTTCTAGCAAAGATAAGGATGCGTATAGCAGTTTTGGATCTCGTAGTGATTCAAGAGGGAAGTCTAGCTTCTTCAGTGATCGTGGAAGTGGATCAAGGGGAAGGAAAGTGATTTCTTAATCACCTTACGTGTATGTATCGTATGCCGTCTTCTGCTTG
>DDX3XE4sg1.3intron_Change_position_41341618_to_C	AATGATACGGCGACCACCGACAAATTCAGAAAGATTGATAATACCTTAACATGGTTCCTATTTCTAATTAATAATAAAATGTATTTGTGCTTTTTTAATCAAAGGTTTCTACGATAAAGACAGCTCAGGATGGAGTTCTAGCAAAGATAAGGATGCGTATAGCAGTTTTGGATCTCGTAGTGATTCAAGAGGGAAGTCTAGCTTCTTCAGTGATCGTGGAAGTGGATCAAGGGGAAGGCAAGTGATTTCTTAATCACCTTACGTGTATGTATCGTATGCCGTCTTCTGCTTG
>DDX3XE4sg1.3intron_Change_position_41341618_to_G	AATGATACGGCGACCACCGACAAATTCAGAAAGATTGATAATACCTTAACATGGTTCCTATTTCTAATTAATAATAAAATGTATTTGTGCTTTTTTAATCAAAGGTTTCTACGATAAAGACAGCTCAGGATGGAGTTCTAGCAAAGATAAGGATGCGTATAGCAGTTTTGGATCTCGTAGTGATTCAAGAGGGAAGTCTAGCTTCTTCAGTGATCGTGGAAGTGGATCAAGGGGAAGGGAAGTGATTTCTTAATCACCTTACGTGTATGTATCGTATGCCGTCTTCTGCTTG
>DDX3XE4sg1.3intron_Change_position_41341619_to_T	AATGATACGGCGACCACCGACAAATTCAGAAAGATTGATAATACCTTAACATGGTTCCTATTTCTAATTAATAATAAAATGTATTTGTGCTTTTTTAATCAAAGGTTTCTACGATAAAGACAGCTCAGGATGGAGTTCTAGCAAAGATAAGGATGCGTATAGCAGTTTTGGATCTCGTAGTGATTCAAGAGGGAAGTCTAGCTTCTTCAGTGATCGTGGAAGTGGATCAAGGGGAAGGTTAGTGATTTCTTAATCACCTTACGTGTATGTATCGTATGCCGTCTTCTGCTTG
>DDX3XE4sg1.3intron_Change_position_41341619_to_C	AATGATACGGCGACCACCGACAAATTCAGAAAGATTGATAATACCTTAACATGGTTCCTATTTCTAATTAATAATAAAATGTATTTGTGCTTTTTTAATCAAAGGTTTCTACGATAAAGACAGCTCAGGATGGAGTTCTAGCAAAGATAAGGATGCGTATAGCAGTTTTGGATCTCGTAGTGATTCAAGAGGGAAGTCTAGCTTCTTCAGTGATCGTGGAAGTGGATCAAGGGGAAGGTCAGTGATTTCTTAATCACCTTACGTGTATGTATCGTATGCCGTCTTCTGCTTG
>DDX3XE4sg1.3intron_Change_position_41341619_to_G	AATGATACGGCGACCACCGACAAATTCAGAAAGATTGATAATACCTTAACATGGTTCCTATTTCTAATTAATAATAAAATGTATTTGTGCTTTTTTAATCAAAGGTTTCTACGATAAAGACAGCTCAGGATGGAGTTCTAGCAAAGATAAGGATGCGTATAGCAGTTTTGGATCTCGTAGTGATTCAAGAGGGAAGTCTAGCTTCTTCAGTGATCGTGGAAGTGGATCAAGGGGAAGGTGAGTGATTTCTTAATCACCTTACGTGTATGTATCGTATGCCGTCTTCTGCTTG
>DDX3XE4sg1.3intron_Change_position_41341620_to_T	AATGATACGGCGACCACCGACAAATTCAGAAAGATTGATAATACCTTAACATGGTTCCTATTTCTAATTAATAATAAAATGTATTTGTGCTTTTTTAATCAAAGGTTTCTACGATAAAGACAGCTCAGGATGGAGTTCTAGCAAAGATAAGGATGCGTATAGCAGTTTTGGATCTCGTAGTGATTCAAGAGGGAAGTCTAGCTTCTTCAGTGATCGTGGAAGTGGATCAAGGGGAAGGTATGTGATTTCTTAATCACCTTACGTGTATGTATCGTATGCCGTCTTCTGCTTG
>DDX3XE4sg1.3intron_Change_position_41341620_to_C	AATGATACGGCGACCACCGACAAATTCAGAAAGATTGATAATACCTTAACATGGTTCCTATTTCTAATTAATAATAAAATGTATTTGTGCTTTTTTAATCAAAGGTTTCTACGATAAAGACAGCTCAGGATGGAGTTCTAGCAAAGATAAGGATGCGTATAGCAGTTTTGGATCTCGTAGTGATTCAAGAGGGAAGTCTAGCTTCTTCAGTGATCGTGGAAGTGGATCAAGGGGAAGGTACGTGATTTCTTAATCACCTTACGTGTATGTATCGTATGCCGTCTTCTGCTTG
>DDX3XE4sg1.3intron_Change_position_41341620_to_G	AATGATACGGCGACCACCGACAAATTCAGAAAGATTGATAATACCTTAACATGGTTCCTATTTCTAATTAATAATAAAATGTATTTGTGCTTTTTTAATCAAAGGTTTCTACGATAAAGACAGCTCAGGATGGAGTTCTAGCAAAGATAAGGATGCGTATAGCAGTTTTGGATCTCGTAGTGATTCAAGAGGGAAGTCTAGCTTCTTCAGTGATCGTGGAAGTGGATCAAGGGGAAGGTAGGTGATTTCTTAATCACCTTACGTGTATGTATCGTATGCCGTCTTCTGCTTG
>DDX3XE4sg1.3intron_Change_position_41341621_to_A	AATGATACGGCGACCACCGACAAATTCAGAAAGATTGATAATACCTTAACATGGTTCCTATTTCTAATTAATAATAAAATGTATTTGTGCTTTTTTAATCAAAGGTTTCTACGATAAAGACAGCTCAGGATGGAGTTCTAGCAAAGATAAGGATGCGTATAGCAGTTTTGGATCTCGTAGTGATTCAAGAGGGAAGTCTAGCTTCTTCAGTGATCGTGGAAGTGGATCAAGGGGAAGGTAAATGATTTCTTAATCACCTTACGTGTATGTATCGTATGCCGTCTTCTGCTTG
>DDX3XE4sg1.3intron_Change_position_41341621_to_T	AATGATACGGCGACCACCGACAAATTCAGAAAGATTGATAATACCTTAACATGGTTCCTATTTCTAATTAATAATAAAATGTATTTGTGCTTTTTTAATCAAAGGTTTCTACGATAAAGACAGCTCAGGATGGAGTTCTAGCAAAGATAAGGATGCGTATAGCAGTTTTGGATCTCGTAGTGATTCAAGAGGGAAGTCTAGCTTCTTCAGTGATCGTGGAAGTGGATCAAGGGGAAGGTAATTGATTTCTTAATCACCTTACGTGTATGTATCGTATGCCGTCTTCTGCTTG
>DDX3XE4sg1.3intron_Change_position_41341621_to_C	AATGATACGGCGACCACCGACAAATTCAGAAAGATTGATAATACCTTAACATGGTTCCTATTTCTAATTAATAATAAAATGTATTTGTGCTTTTTTAATCAAAGGTTTCTACGATAAAGACAGCTCAGGATGGAGTTCTAGCAAAGATAAGGATGCGTATAGCAGTTTTGGATCTCGTAGTGATTCAAGAGGGAAGTCTAGCTTCTTCAGTGATCGTGGAAGTGGATCAAGGGGAAGGTAACTGATTTCTTAATCACCTTACGTGTATGTATCGTATGCCGTCTTCTGCTTG
>DDX3XE4sg1.3intron_Change_position_41341622_to_A	AATGATACGGCGACCACCGACAAATTCAGAAAGATTGATAATACCTTAACATGGTTCCTATTTCTAATTAATAATAAAATGTATTTGTGCTTTTTTAATCAAAGGTTTCTACGATAAAGACAGCTCAGGATGGAGTTCTAGCAAAGATAAGGATGCGTATAGCAGTTTTGGATCTCGTAGTGATTCAAGAGGGAAGTCTAGCTTCTTCAGTGATCGTGGAAGTGGATCAAGGGGAAGGTAAGAGATTTCTTAATCACCTTACGTGTATGTATCGTATGCCGTCTTCTGCTTG
>DDX3XE4sg1.3intron_Change_position_41341622_to_C	AATGATACGGCGACCACCGACAAATTCAGAAAGATTGATAATACCTTAACATGGTTCCTATTTCTAATTAATAATAAAATGTATTTGTGCTTTTTTAATCAAAGGTTTCTACGATAAAGACAGCTCAGGATGGAGTTCTAGCAAAGATAAGGATGCGTATAGCAGTTTTGGATCTCGTAGTGATTCAAGAGGGAAGTCTAGCTTCTTCAGTGATCGTGGAAGTGGATCAAGGGGAAGGTAAGCGATTTCTTAATCACCTTACGTGTATGTATCGTATGCCGTCTTCTGCTTG
>DDX3XE4sg1.3intron_Change_position_41341622_to_G	AATGATACGGCGACCACCGACAAATTCAGAAAGATTGATAATACCTTAACATGGTTCCTATTTCTAATTAATAATAAAATGTATTTGTGCTTTTTTAATCAAAGGTTTCTACGATAAAGACAGCTCAGGATGGAGTTCTAGCAAAGATAAGGATGCGTATAGCAGTTTTGGATCTCGTAGTGATTCAAGAGGGAAGTCTAGCTTCTTCAGTGATCGTGGAAGTGGATCAAGGGGAAGGTAAGGGATTTCTTAATCACCTTACGTGTATGTATCGTATGCCGTCTTCTGCTTG
>DDX3XE4sg1.3intron_Change_position_41341623_to_A	AATGATACGGCGACCACCGACAAATTCAGAAAGATTGATAATACCTTAACATGGTTCCTATTTCTAATTAATAATAAAATGTATTTGTGCTTTTTTAATCAAAGGTTTCTACGATAAAGACAGCTCAGGATGGAGTTCTAGCAAAGATAAGGATGCGTATAGCAGTTTTGGATCTCGTAGTGATTCAAGAGGGAAGTCTAGCTTCTTCAGTGATCGTGGAAGTGGATCAAGGGGAAGGTAAGTAATTTCTTAATCACCTTACGTGTATGTATCGTATGCCGTCTTCTGCTTG
>DDX3XE4sg1.3intron_Change_position_41341623_to_T	AATGATACGGCGACCACCGACAAATTCAGAAAGATTGATAATACCTTAACATGGTTCCTATTTCTAATTAATAATAAAATGTATTTGTGCTTTTTTAATCAAAGGTTTCTACGATAAAGACAGCTCAGGATGGAGTTCTAGCAAAGATAAGGATGCGTATAGCAGTTTTGGATCTCGTAGTGATTCAAGAGGGAAGTCTAGCTTCTTCAGTGATCGTGGAAGTGGATCAAGGGGAAGGTAAGTTATTTCTTAATCACCTTACGTGTATGTATCGTATGCCGTCTTCTGCTTG
>DDX3XE4sg1.3intron_Change_position_41341623_to_C	AATGATACGGCGACCACCGACAAATTCAGAAAGATTGATAATACCTTAACATGGTTCCTATTTCTAATTAATAATAAAATGTATTTGTGCTTTTTTAATCAAAGGTTTCTACGATAAAGACAGCTCAGGATGGAGTTCTAGCAAAGATAAGGATGCGTATAGCAGTTTTGGATCTCGTAGTGATTCAAGAGGGAAGTCTAGCTTCTTCAGTGATCGTGGAAGTGGATCAAGGGGAAGGTAAGTCATTTCTTAATCACCTTACGTGTATGTATCGTATGCCGTCTTCTGCTTG
>DDX3XE4sg1.3intron_Change_position_41341624_to_T	AATGATACGGCGACCACCGACAAATTCAGAAAGATTGATAATACCTTAACATGGTTCCTATTTCTAATTAATAATAAAATGTATTTGTGCTTTTTTAATCAAAGGTTTCTACGATAAAGACAGCTCAGGATGGAGTTCTAGCAAAGATAAGGATGCGTATAGCAGTTTTGGATCTCGTAGTGATTCAAGAGGGAAGTCTAGCTTCTTCAGTGATCGTGGAAGTGGATCAAGGGGAAGGTAAGTGTTTTCTTAATCACCTTACGTGTATGTATCGTATGCCGTCTTCTGCTTG
>DDX3XE4sg1.3intron_Change_position_41341624_to_C	AATGATACGGCGACCACCGACAAATTCAGAAAGATTGATAATACCTTAACATGGTTCCTATTTCTAATTAATAATAAAATGTATTTGTGCTTTTTTAATCAAAGGTTTCTACGATAAAGACAGCTCAGGATGGAGTTCTAGCAAAGATAAGGATGCGTATAGCAGTTTTGGATCTCGTAGTGATTCAAGAGGGAAGTCTAGCTTCTTCAGTGATCGTGGAAGTGGATCAAGGGGAAGGTAAGTGCTTTCTTAATCACCTTACGTGTATGTATCGTATGCCGTCTTCTGCTTG
>DDX3XE4sg1.3intron_Change_position_41341624_to_G	AATGATACGGCGACCACCGACAAATTCAGAAAGATTGATAATACCTTAACATGGTTCCTATTTCTAATTAATAATAAAATGTATTTGTGCTTTTTTAATCAAAGGTTTCTACGATAAAGACAGCTCAGGATGGAGTTCTAGCAAAGATAAGGATGCGTATAGCAGTTTTGGATCTCGTAGTGATTCAAGAGGGAAGTCTAGCTTCTTCAGTGATCGTGGAAGTGGATCAAGGGGAAGGTAAGTGGTTTCTTAATCACCTTACGTGTATGTATCGTATGCCGTCTTCTGCTTG
>DDX3XE4sg1.3intron_Change_position_41341625_to_A	AATGATACGGCGACCACCGACAAATTCAGAAAGATTGATAATACCTTAACATGGTTCCTATTTCTAATTAATAATAAAATGTATTTGTGCTTTTTTAATCAAAGGTTTCTACGATAAAGACAGCTCAGGATGGAGTTCTAGCAAAGATAAGGATGCGTATAGCAGTTTTGGATCTCGTAGTGATTCAAGAGGGAAGTCTAGCTTCTTCAGTGATCGTGGAAGTGGATCAAGGGGAAGGTAAGTGAATTCTTAATCACCTTACGTGTATGTATCGTATGCCGTCTTCTGCTTG
>DDX3XE4sg1.3intron_Change_position_41341625_to_C	AATGATACGGCGACCACCGACAAATTCAGAAAGATTGATAATACCTTAACATGGTTCCTATTTCTAATTAATAATAAAATGTATTTGTGCTTTTTTAATCAAAGGTTTCTACGATAAAGACAGCTCAGGATGGAGTTCTAGCAAAGATAAGGATGCGTATAGCAGTTTTGGATCTCGTAGTGATTCAAGAGGGAAGTCTAGCTTCTTCAGTGATCGTGGAAGTGGATCAAGGGGAAGGTAAGTGACTTCTTAATCACCTTACGTGTATGTATCGTATGCCGTCTTCTGCTTG
>DDX3XE4sg1.3intron_Change_position_41341625_to_G	AATGATACGGCGACCACCGACAAATTCAGAAAGATTGATAATACCTTAACATGGTTCCTATTTCTAATTAATAATAAAATGTATTTGTGCTTTTTTAATCAAAGGTTTCTACGATAAAGACAGCTCAGGATGGAGTTCTAGCAAAGATAAGGATGCGTATAGCAGTTTTGGATCTCGTAGTGATTCAAGAGGGAAGTCTAGCTTCTTCAGTGATCGTGGAAGTGGATCAAGGGGAAGGTAAGTGAGTTCTTAATCACCTTACGTGTATGTATCGTATGCCGTCTTCTGCTTG
>DDX3XE4sg1.3intron_Change_position_41341626_to_A	AATGATACGGCGACCACCGACAAATTCAGAAAGATTGATAATACCTTAACATGGTTCCTATTTCTAATTAATAATAAAATGTATTTGTGCTTTTTTAATCAAAGGTTTCTACGATAAAGACAGCTCAGGATGGAGTTCTAGCAAAGATAAGGATGCGTATAGCAGTTTTGGATCTCGTAGTGATTCAAGAGGGAAGTCTAGCTTCTTCAGTGATCGTGGAAGTGGATCAAGGGGAAGGTAAGTGATATCTTAATCACCTTACGTGTATGTATCGTATGCCGTCTTCTGCTTG
>DDX3XE4sg1.3intron_Change_position_41341626_to_C	AATGATACGGCGACCACCGACAAATTCAGAAAGATTGATAATACCTTAACATGGTTCCTATTTCTAATTAATAATAAAATGTATTTGTGCTTTTTTAATCAAAGGTTTCTACGATAAAGACAGCTCAGGATGGAGTTCTAGCAAAGATAAGGATGCGTATAGCAGTTTTGGATCTCGTAGTGATTCAAGAGGGAAGTCTAGCTTCTTCAGTGATCGTGGAAGTGGATCAAGGGGAAGGTAAGTGATCTCTTAATCACCTTACGTGTATGTATCGTATGCCGTCTTCTGCTTG
>DDX3XE4sg1.3intron_Change_position_41341626_to_G	AATGATACGGCGACCACCGACAAATTCAGAAAGATTGATAATACCTTAACATGGTTCCTATTTCTAATTAATAATAAAATGTATTTGTGCTTTTTTAATCAAAGGTTTCTACGATAAAGACAGCTCAGGATGGAGTTCTAGCAAAGATAAGGATGCGTATAGCAGTTTTGGATCTCGTAGTGATTCAAGAGGGAAGTCTAGCTTCTTCAGTGATCGTGGAAGTGGATCAAGGGGAAGGTAAGTGATGTCTTAATCACCTTACGTGTATGTATCGTATGCCGTCTTCTGCTTG
>DDX3XE4sg1.3intron_Change_position_41341627_to_A	AATGATACGGCGACCACCGACAAATTCAGAAAGATTGATAATACCTTAACATGGTTCCTATTTCTAATTAATAATAAAATGTATTTGTGCTTTTTTAATCAAAGGTTTCTACGATAAAGACAGCTCAGGATGGAGTTCTAGCAAAGATAAGGATGCGTATAGCAGTTTTGGATCTCGTAGTGATTCAAGAGGGAAGTCTAGCTTCTTCAGTGATCGTGGAAGTGGATCAAGGGGAAGGTAAGTGATTACTTAATCACCTTACGTGTATGTATCGTATGCCGTCTTCTGCTTG
>DDX3XE4sg1.3intron_Change_position_41341627_to_C	AATGATACGGCGACCACCGACAAATTCAGAAAGATTGATAATACCTTAACATGGTTCCTATTTCTAATTAATAATAAAATGTATTTGTGCTTTTTTAATCAAAGGTTTCTACGATAAAGACAGCTCAGGATGGAGTTCTAGCAAAGATAAGGATGCGTATAGCAGTTTTGGATCTCGTAGTGATTCAAGAGGGAAGTCTAGCTTCTTCAGTGATCGTGGAAGTGGATCAAGGGGAAGGTAAGTGATTCCTTAATCACCTTACGTGTATGTATCGTATGCCGTCTTCTGCTTG
>DDX3XE4sg1.3intron_Change_position_41341627_to_G	AATGATACGGCGACCACCGACAAATTCAGAAAGATTGATAATACCTTAACATGGTTCCTATTTCTAATTAATAATAAAATGTATTTGTGCTTTTTTAATCAAAGGTTTCTACGATAAAGACAGCTCAGGATGGAGTTCTAGCAAAGATAAGGATGCGTATAGCAGTTTTGGATCTCGTAGTGATTCAAGAGGGAAGTCTAGCTTCTTCAGTGATCGTGGAAGTGGATCAAGGGGAAGGTAAGTGATTGCTTAATCACCTTACGTGTATGTATCGTATGCCGTCTTCTGCTTG
>DDX3XE4sg1.5intron_Change_position_41341459_to_A	AATGATACGGCGACCACCGACAAATTCAGAAAGATTGATAATACCTTAACATGGTTCCTATTTCTAATTAATAATAAAAAGTATTTGTGCTTTTTTAATCAAAGGTTTCTACGATAAAGACAGCTCAGGATGGAGTTCTAGCAAAGATAAGGATGCGTATAGCAGTTTTGGATCTCGTAGTGATTCAAGAGGGAAGTCTAGCTTCTTCAGTGATCGTGGAAGTGGATCAAGGGGAAGGTAAGTGATTTCTTAATCACCTTACGTGTATGTATCGTATGCCGTCTTCTGCTTG
>DDX3XE4sg1.5intron_Change_position_41341459_to_C	AATGATACGGCGACCACCGACAAATTCAGAAAGATTGATAATACCTTAACATGGTTCCTATTTCTAATTAATAATAAAACGTATTTGTGCTTTTTTAATCAAAGGTTTCTACGATAAAGACAGCTCAGGATGGAGTTCTAGCAAAGATAAGGATGCGTATAGCAGTTTTGGATCTCGTAGTGATTCAAGAGGGAAGTCTAGCTTCTTCAGTGATCGTGGAAGTGGATCAAGGGGAAGGTAAGTGATTTCTTAATCACCTTACGTGTATGTATCGTATGCCGTCTTCTGCTTG
>DDX3XE4sg1.5intron_Change_position_41341459_to_G	AATGATACGGCGACCACCGACAAATTCAGAAAGATTGATAATACCTTAACATGGTTCCTATTTCTAATTAATAATAAAAGGTATTTGTGCTTTTTTAATCAAAGGTTTCTACGATAAAGACAGCTCAGGATGGAGTTCTAGCAAAGATAAGGATGCGTATAGCAGTTTTGGATCTCGTAGTGATTCAAGAGGGAAGTCTAGCTTCTTCAGTGATCGTGGAAGTGGATCAAGGGGAAGGTAAGTGATTTCTTAATCACCTTACGTGTATGTATCGTATGCCGTCTTCTGCTTG
>DDX3XE4sg1.5intron_Change_position_41341460_to_A	AATGATACGGCGACCACCGACAAATTCAGAAAGATTGATAATACCTTAACATGGTTCCTATTTCTAATTAATAATAAAATATATTTGTGCTTTTTTAATCAAAGGTTTCTACGATAAAGACAGCTCAGGATGGAGTTCTAGCAAAGATAAGGATGCGTATAGCAGTTTTGGATCTCGTAGTGATTCAAGAGGGAAGTCTAGCTTCTTCAGTGATCGTGGAAGTGGATCAAGGGGAAGGTAAGTGATTTCTTAATCACCTTACGTGTATGTATCGTATGCCGTCTTCTGCTTG
>DDX3XE4sg1.5intron_Change_position_41341460_to_T	AATGATACGGCGACCACCGACAAATTCAGAAAGATTGATAATACCTTAACATGGTTCCTATTTCTAATTAATAATAAAATTTATTTGTGCTTTTTTAATCAAAGGTTTCTACGATAAAGACAGCTCAGGATGGAGTTCTAGCAAAGATAAGGATGCGTATAGCAGTTTTGGATCTCGTAGTGATTCAAGAGGGAAGTCTAGCTTCTTCAGTGATCGTGGAAGTGGATCAAGGGGAAGGTAAGTGATTTCTTAATCACCTTACGTGTATGTATCGTATGCCGTCTTCTGCTTG
>DDX3XE4sg1.5intron_Change_position_41341460_to_C	AATGATACGGCGACCACCGACAAATTCAGAAAGATTGATAATACCTTAACATGGTTCCTATTTCTAATTAATAATAAAATCTATTTGTGCTTTTTTAATCAAAGGTTTCTACGATAAAGACAGCTCAGGATGGAGTTCTAGCAAAGATAAGGATGCGTATAGCAGTTTTGGATCTCGTAGTGATTCAAGAGGGAAGTCTAGCTTCTTCAGTGATCGTGGAAGTGGATCAAGGGGAAGGTAAGTGATTTCTTAATCACCTTACGTGTATGTATCGTATGCCGTCTTCTGCTTG
>DDX3XE4sg1.5intron_Change_position_41341461_to_A	AATGATACGGCGACCACCGACAAATTCAGAAAGATTGATAATACCTTAACATGGTTCCTATTTCTAATTAATAATAAAATGAATTTGTGCTTTTTTAATCAAAGGTTTCTACGATAAAGACAGCTCAGGATGGAGTTCTAGCAAAGATAAGGATGCGTATAGCAGTTTTGGATCTCGTAGTGATTCAAGAGGGAAGTCTAGCTTCTTCAGTGATCGTGGAAGTGGATCAAGGGGAAGGTAAGTGATTTCTTAATCACCTTACGTGTATGTATCGTATGCCGTCTTCTGCTTG
>DDX3XE4sg1.5intron_Change_position_41341461_to_C	AATGATACGGCGACCACCGACAAATTCAGAAAGATTGATAATACCTTAACATGGTTCCTATTTCTAATTAATAATAAAATGCATTTGTGCTTTTTTAATCAAAGGTTTCTACGATAAAGACAGCTCAGGATGGAGTTCTAGCAAAGATAAGGATGCGTATAGCAGTTTTGGATCTCGTAGTGATTCAAGAGGGAAGTCTAGCTTCTTCAGTGATCGTGGAAGTGGATCAAGGGGAAGGTAAGTGATTTCTTAATCACCTTACGTGTATGTATCGTATGCCGTCTTCTGCTTG
>DDX3XE4sg1.5intron_Change_position_41341461_to_G	AATGATACGGCGACCACCGACAAATTCAGAAAGATTGATAATACCTTAACATGGTTCCTATTTCTAATTAATAATAAAATGGATTTGTGCTTTTTTAATCAAAGGTTTCTACGATAAAGACAGCTCAGGATGGAGTTCTAGCAAAGATAAGGATGCGTATAGCAGTTTTGGATCTCGTAGTGATTCAAGAGGGAAGTCTAGCTTCTTCAGTGATCGTGGAAGTGGATCAAGGGGAAGGTAAGTGATTTCTTAATCACCTTACGTGTATGTATCGTATGCCGTCTTCTGCTTG
>DDX3XE4sg1.5intron_Change_position_41341462_to_T	AATGATACGGCGACCACCGACAAATTCAGAAAGATTGATAATACCTTAACATGGTTCCTATTTCTAATTAATAATAAAATGTTTTTGTGCTTTTTTAATCAAAGGTTTCTACGATAAAGACAGCTCAGGATGGAGTTCTAGCAAAGATAAGGATGCGTATAGCAGTTTTGGATCTCGTAGTGATTCAAGAGGGAAGTCTAGCTTCTTCAGTGATCGTGGAAGTGGATCAAGGGGAAGGTAAGTGATTTCTTAATCACCTTACGTGTATGTATCGTATGCCGTCTTCTGCTTG
>DDX3XE4sg1.5intron_Change_position_41341462_to_C	AATGATACGGCGACCACCGACAAATTCAGAAAGATTGATAATACCTTAACATGGTTCCTATTTCTAATTAATAATAAAATGTCTTTGTGCTTTTTTAATCAAAGGTTTCTACGATAAAGACAGCTCAGGATGGAGTTCTAGCAAAGATAAGGATGCGTATAGCAGTTTTGGATCTCGTAGTGATTCAAGAGGGAAGTCTAGCTTCTTCAGTGATCGTGGAAGTGGATCAAGGGGAAGGTAAGTGATTTCTTAATCACCTTACGTGTATGTATCGTATGCCGTCTTCTGCTTG
>DDX3XE4sg1.5intron_Change_position_41341462_to_G	AATGATACGGCGACCACCGACAAATTCAGAAAGATTGATAATACCTTAACATGGTTCCTATTTCTAATTAATAATAAAATGTGTTTGTGCTTTTTTAATCAAAGGTTTCTACGATAAAGACAGCTCAGGATGGAGTTCTAGCAAAGATAAGGATGCGTATAGCAGTTTTGGATCTCGTAGTGATTCAAGAGGGAAGTCTAGCTTCTTCAGTGATCGTGGAAGTGGATCAAGGGGAAGGTAAGTGATTTCTTAATCACCTTACGTGTATGTATCGTATGCCGTCTTCTGCTTG
>DDX3XE4sg1.5intron_Change_position_41341463_to_A	AATGATACGGCGACCACCGACAAATTCAGAAAGATTGATAATACCTTAACATGGTTCCTATTTCTAATTAATAATAAAATGTAATTGTGCTTTTTTAATCAAAGGTTTCTACGATAAAGACAGCTCAGGATGGAGTTCTAGCAAAGATAAGGATGCGTATAGCAGTTTTGGATCTCGTAGTGATTCAAGAGGGAAGTCTAGCTTCTTCAGTGATCGTGGAAGTGGATCAAGGGGAAGGTAAGTGATTTCTTAATCACCTTACGTGTATGTATCGTATGCCGTCTTCTGCTTG
>DDX3XE4sg1.5intron_Change_position_41341463_to_C	AATGATACGGCGACCACCGACAAATTCAGAAAGATTGATAATACCTTAACATGGTTCCTATTTCTAATTAATAATAAAATGTACTTGTGCTTTTTTAATCAAAGGTTTCTACGATAAAGACAGCTCAGGATGGAGTTCTAGCAAAGATAAGGATGCGTATAGCAGTTTTGGATCTCGTAGTGATTCAAGAGGGAAGTCTAGCTTCTTCAGTGATCGTGGAAGTGGATCAAGGGGAAGGTAAGTGATTTCTTAATCACCTTACGTGTATGTATCGTATGCCGTCTTCTGCTTG
>DDX3XE4sg1.5intron_Change_position_41341463_to_G	AATGATACGGCGACCACCGACAAATTCAGAAAGATTGATAATACCTTAACATGGTTCCTATTTCTAATTAATAATAAAATGTAGTTGTGCTTTTTTAATCAAAGGTTTCTACGATAAAGACAGCTCAGGATGGAGTTCTAGCAAAGATAAGGATGCGTATAGCAGTTTTGGATCTCGTAGTGATTCAAGAGGGAAGTCTAGCTTCTTCAGTGATCGTGGAAGTGGATCAAGGGGAAGGTAAGTGATTTCTTAATCACCTTACGTGTATGTATCGTATGCCGTCTTCTGCTTG
>DDX3XE4sg1.5intron_Change_position_41341464_to_A	AATGATACGGCGACCACCGACAAATTCAGAAAGATTGATAATACCTTAACATGGTTCCTATTTCTAATTAATAATAAAATGTATATGTGCTTTTTTAATCAAAGGTTTCTACGATAAAGACAGCTCAGGATGGAGTTCTAGCAAAGATAAGGATGCGTATAGCAGTTTTGGATCTCGTAGTGATTCAAGAGGGAAGTCTAGCTTCTTCAGTGATCGTGGAAGTGGATCAAGGGGAAGGTAAGTGATTTCTTAATCACCTTACGTGTATGTATCGTATGCCGTCTTCTGCTTG
>DDX3XE4sg1.5intron_Change_position_41341464_to_C	AATGATACGGCGACCACCGACAAATTCAGAAAGATTGATAATACCTTAACATGGTTCCTATTTCTAATTAATAATAAAATGTATCTGTGCTTTTTTAATCAAAGGTTTCTACGATAAAGACAGCTCAGGATGGAGTTCTAGCAAAGATAAGGATGCGTATAGCAGTTTTGGATCTCGTAGTGATTCAAGAGGGAAGTCTAGCTTCTTCAGTGATCGTGGAAGTGGATCAAGGGGAAGGTAAGTGATTTCTTAATCACCTTACGTGTATGTATCGTATGCCGTCTTCTGCTTG
>DDX3XE4sg1.5intron_Change_position_41341464_to_G	AATGATACGGCGACCACCGACAAATTCAGAAAGATTGATAATACCTTAACATGGTTCCTATTTCTAATTAATAATAAAATGTATGTGTGCTTTTTTAATCAAAGGTTTCTACGATAAAGACAGCTCAGGATGGAGTTCTAGCAAAGATAAGGATGCGTATAGCAGTTTTGGATCTCGTAGTGATTCAAGAGGGAAGTCTAGCTTCTTCAGTGATCGTGGAAGTGGATCAAGGGGAAGGTAAGTGATTTCTTAATCACCTTACGTGTATGTATCGTATGCCGTCTTCTGCTTG
>DDX3XE4sg1.5intron_Change_position_41341465_to_A	AATGATACGGCGACCACCGACAAATTCAGAAAGATTGATAATACCTTAACATGGTTCCTATTTCTAATTAATAATAAAATGTATTAGTGCTTTTTTAATCAAAGGTTTCTACGATAAAGACAGCTCAGGATGGAGTTCTAGCAAAGATAAGGATGCGTATAGCAGTTTTGGATCTCGTAGTGATTCAAGAGGGAAGTCTAGCTTCTTCAGTGATCGTGGAAGTGGATCAAGGGGAAGGTAAGTGATTTCTTAATCACCTTACGTGTATGTATCGTATGCCGTCTTCTGCTTG
>DDX3XE4sg1.5intron_Change_position_41341465_to_C	AATGATACGGCGACCACCGACAAATTCAGAAAGATTGATAATACCTTAACATGGTTCCTATTTCTAATTAATAATAAAATGTATTCGTGCTTTTTTAATCAAAGGTTTCTACGATAAAGACAGCTCAGGATGGAGTTCTAGCAAAGATAAGGATGCGTATAGCAGTTTTGGATCTCGTAGTGATTCAAGAGGGAAGTCTAGCTTCTTCAGTGATCGTGGAAGTGGATCAAGGGGAAGGTAAGTGATTTCTTAATCACCTTACGTGTATGTATCGTATGCCGTCTTCTGCTTG
>DDX3XE4sg1.5intron_Change_position_41341465_to_G	AATGATACGGCGACCACCGACAAATTCAGAAAGATTGATAATACCTTAACATGGTTCCTATTTCTAATTAATAATAAAATGTATTGGTGCTTTTTTAATCAAAGGTTTCTACGATAAAGACAGCTCAGGATGGAGTTCTAGCAAAGATAAGGATGCGTATAGCAGTTTTGGATCTCGTAGTGATTCAAGAGGGAAGTCTAGCTTCTTCAGTGATCGTGGAAGTGGATCAAGGGGAAGGTAAGTGATTTCTTAATCACCTTACGTGTATGTATCGTATGCCGTCTTCTGCTTG
>DDX3XE4sg1.5intron_Change_position_41341466_to_A	AATGATACGGCGACCACCGACAAATTCAGAAAGATTGATAATACCTTAACATGGTTCCTATTTCTAATTAATAATAAAATGTATTTATGCTTTTTTAATCAAAGGTTTCTACGATAAAGACAGCTCAGGATGGAGTTCTAGCAAAGATAAGGATGCGTATAGCAGTTTTGGATCTCGTAGTGATTCAAGAGGGAAGTCTAGCTTCTTCAGTGATCGTGGAAGTGGATCAAGGGGAAGGTAAGTGATTTCTTAATCACCTTACGTGTATGTATCGTATGCCGTCTTCTGCTTG
>DDX3XE4sg1.5intron_Change_position_41341466_to_T	AATGATACGGCGACCACCGACAAATTCAGAAAGATTGATAATACCTTAACATGGTTCCTATTTCTAATTAATAATAAAATGTATTTTTGCTTTTTTAATCAAAGGTTTCTACGATAAAGACAGCTCAGGATGGAGTTCTAGCAAAGATAAGGATGCGTATAGCAGTTTTGGATCTCGTAGTGATTCAAGAGGGAAGTCTAGCTTCTTCAGTGATCGTGGAAGTGGATCAAGGGGAAGGTAAGTGATTTCTTAATCACCTTACGTGTATGTATCGTATGCCGTCTTCTGCTTG
>DDX3XE4sg1.5intron_Change_position_41341466_to_C	AATGATACGGCGACCACCGACAAATTCAGAAAGATTGATAATACCTTAACATGGTTCCTATTTCTAATTAATAATAAAATGTATTTCTGCTTTTTTAATCAAAGGTTTCTACGATAAAGACAGCTCAGGATGGAGTTCTAGCAAAGATAAGGATGCGTATAGCAGTTTTGGATCTCGTAGTGATTCAAGAGGGAAGTCTAGCTTCTTCAGTGATCGTGGAAGTGGATCAAGGGGAAGGTAAGTGATTTCTTAATCACCTTACGTGTATGTATCGTATGCCGTCTTCTGCTTG
>DDX3XE4sg1.5intron_Change_position_41341467_to_A	AATGATACGGCGACCACCGACAAATTCAGAAAGATTGATAATACCTTAACATGGTTCCTATTTCTAATTAATAATAAAATGTATTTGAGCTTTTTTAATCAAAGGTTTCTACGATAAAGACAGCTCAGGATGGAGTTCTAGCAAAGATAAGGATGCGTATAGCAGTTTTGGATCTCGTAGTGATTCAAGAGGGAAGTCTAGCTTCTTCAGTGATCGTGGAAGTGGATCAAGGGGAAGGTAAGTGATTTCTTAATCACCTTACGTGTATGTATCGTATGCCGTCTTCTGCTTG
>DDX3XE4sg1.5intron_Change_position_41341467_to_C	AATGATACGGCGACCACCGACAAATTCAGAAAGATTGATAATACCTTAACATGGTTCCTATTTCTAATTAATAATAAAATGTATTTGCGCTTTTTTAATCAAAGGTTTCTACGATAAAGACAGCTCAGGATGGAGTTCTAGCAAAGATAAGGATGCGTATAGCAGTTTTGGATCTCGTAGTGATTCAAGAGGGAAGTCTAGCTTCTTCAGTGATCGTGGAAGTGGATCAAGGGGAAGGTAAGTGATTTCTTAATCACCTTACGTGTATGTATCGTATGCCGTCTTCTGCTTG
>DDX3XE4sg1.5intron_Change_position_41341467_to_G	AATGATACGGCGACCACCGACAAATTCAGAAAGATTGATAATACCTTAACATGGTTCCTATTTCTAATTAATAATAAAATGTATTTGGGCTTTTTTAATCAAAGGTTTCTACGATAAAGACAGCTCAGGATGGAGTTCTAGCAAAGATAAGGATGCGTATAGCAGTTTTGGATCTCGTAGTGATTCAAGAGGGAAGTCTAGCTTCTTCAGTGATCGTGGAAGTGGATCAAGGGGAAGGTAAGTGATTTCTTAATCACCTTACGTGTATGTATCGTATGCCGTCTTCTGCTTG
>DDX3XE4sg1.5intron_Change_position_41341468_to_A	AATGATACGGCGACCACCGACAAATTCAGAAAGATTGATAATACCTTAACATGGTTCCTATTTCTAATTAATAATAAAATGTATTTGTACTTTTTTAATCAAAGGTTTCTACGATAAAGACAGCTCAGGATGGAGTTCTAGCAAAGATAAGGATGCGTATAGCAGTTTTGGATCTCGTAGTGATTCAAGAGGGAAGTCTAGCTTCTTCAGTGATCGTGGAAGTGGATCAAGGGGAAGGTAAGTGATTTCTTAATCACCTTACGTGTATGTATCGTATGCCGTCTTCTGCTTG
>DDX3XE4sg1.5intron_Change_position_41341468_to_T	AATGATACGGCGACCACCGACAAATTCAGAAAGATTGATAATACCTTAACATGGTTCCTATTTCTAATTAATAATAAAATGTATTTGTTCTTTTTTAATCAAAGGTTTCTACGATAAAGACAGCTCAGGATGGAGTTCTAGCAAAGATAAGGATGCGTATAGCAGTTTTGGATCTCGTAGTGATTCAAGAGGGAAGTCTAGCTTCTTCAGTGATCGTGGAAGTGGATCAAGGGGAAGGTAAGTGATTTCTTAATCACCTTACGTGTATGTATCGTATGCCGTCTTCTGCTTG
>DDX3XE4sg1.5intron_Change_position_41341468_to_C	AATGATACGGCGACCACCGACAAATTCAGAAAGATTGATAATACCTTAACATGGTTCCTATTTCTAATTAATAATAAAATGTATTTGTCCTTTTTTAATCAAAGGTTTCTACGATAAAGACAGCTCAGGATGGAGTTCTAGCAAAGATAAGGATGCGTATAGCAGTTTTGGATCTCGTAGTGATTCAAGAGGGAAGTCTAGCTTCTTCAGTGATCGTGGAAGTGGATCAAGGGGAAGGTAAGTGATTTCTTAATCACCTTACGTGTATGTATCGTATGCCGTCTTCTGCTTG
>DDX3XE4sg1.5intron_Change_position_41341469_to_A	AATGATACGGCGACCACCGACAAATTCAGAAAGATTGATAATACCTTAACATGGTTCCTATTTCTAATTAATAATAAAATGTATTTGTGATTTTTTAATCAAAGGTTTCTACGATAAAGACAGCTCAGGATGGAGTTCTAGCAAAGATAAGGATGCGTATAGCAGTTTTGGATCTCGTAGTGATTCAAGAGGGAAGTCTAGCTTCTTCAGTGATCGTGGAAGTGGATCAAGGGGAAGGTAAGTGATTTCTTAATCACCTTACGTGTATGTATCGTATGCCGTCTTCTGCTTG
>DDX3XE4sg1.5intron_Change_position_41341469_to_T	AATGATACGGCGACCACCGACAAATTCAGAAAGATTGATAATACCTTAACATGGTTCCTATTTCTAATTAATAATAAAATGTATTTGTGTTTTTTTAATCAAAGGTTTCTACGATAAAGACAGCTCAGGATGGAGTTCTAGCAAAGATAAGGATGCGTATAGCAGTTTTGGATCTCGTAGTGATTCAAGAGGGAAGTCTAGCTTCTTCAGTGATCGTGGAAGTGGATCAAGGGGAAGGTAAGTGATTTCTTAATCACCTTACGTGTATGTATCGTATGCCGTCTTCTGCTTG
>DDX3XE4sg1.5intron_Change_position_41341469_to_G	AATGATACGGCGACCACCGACAAATTCAGAAAGATTGATAATACCTTAACATGGTTCCTATTTCTAATTAATAATAAAATGTATTTGTGGTTTTTTAATCAAAGGTTTCTACGATAAAGACAGCTCAGGATGGAGTTCTAGCAAAGATAAGGATGCGTATAGCAGTTTTGGATCTCGTAGTGATTCAAGAGGGAAGTCTAGCTTCTTCAGTGATCGTGGAAGTGGATCAAGGGGAAGGTAAGTGATTTCTTAATCACCTTACGTGTATGTATCGTATGCCGTCTTCTGCTTG
>DDX3XE4sg1.5intron_Change_position_41341470_to_A	AATGATACGGCGACCACCGACAAATTCAGAAAGATTGATAATACCTTAACATGGTTCCTATTTCTAATTAATAATAAAATGTATTTGTGCATTTTTAATCAAAGGTTTCTACGATAAAGACAGCTCAGGATGGAGTTCTAGCAAAGATAAGGATGCGTATAGCAGTTTTGGATCTCGTAGTGATTCAAGAGGGAAGTCTAGCTTCTTCAGTGATCGTGGAAGTGGATCAAGGGGAAGGTAAGTGATTTCTTAATCACCTTACGTGTATGTATCGTATGCCGTCTTCTGCTTG
>DDX3XE4sg1.5intron_Change_position_41341470_to_C	AATGATACGGCGACCACCGACAAATTCAGAAAGATTGATAATACCTTAACATGGTTCCTATTTCTAATTAATAATAAAATGTATTTGTGCCTTTTTAATCAAAGGTTTCTACGATAAAGACAGCTCAGGATGGAGTTCTAGCAAAGATAAGGATGCGTATAGCAGTTTTGGATCTCGTAGTGATTCAAGAGGGAAGTCTAGCTTCTTCAGTGATCGTGGAAGTGGATCAAGGGGAAGGTAAGTGATTTCTTAATCACCTTACGTGTATGTATCGTATGCCGTCTTCTGCTTG
>DDX3XE4sg1.5intron_Change_position_41341470_to_G	AATGATACGGCGACCACCGACAAATTCAGAAAGATTGATAATACCTTAACATGGTTCCTATTTCTAATTAATAATAAAATGTATTTGTGCGTTTTTAATCAAAGGTTTCTACGATAAAGACAGCTCAGGATGGAGTTCTAGCAAAGATAAGGATGCGTATAGCAGTTTTGGATCTCGTAGTGATTCAAGAGGGAAGTCTAGCTTCTTCAGTGATCGTGGAAGTGGATCAAGGGGAAGGTAAGTGATTTCTTAATCACCTTACGTGTATGTATCGTATGCCGTCTTCTGCTTG
>DDX3XE4sg1.5intron_Change_position_41341471_to_A	AATGATACGGCGACCACCGACAAATTCAGAAAGATTGATAATACCTTAACATGGTTCCTATTTCTAATTAATAATAAAATGTATTTGTGCTATTTTAATCAAAGGTTTCTACGATAAAGACAGCTCAGGATGGAGTTCTAGCAAAGATAAGGATGCGTATAGCAGTTTTGGATCTCGTAGTGATTCAAGAGGGAAGTCTAGCTTCTTCAGTGATCGTGGAAGTGGATCAAGGGGAAGGTAAGTGATTTCTTAATCACCTTACGTGTATGTATCGTATGCCGTCTTCTGCTTG
>DDX3XE4sg1.5intron_Change_position_41341471_to_C	AATGATACGGCGACCACCGACAAATTCAGAAAGATTGATAATACCTTAACATGGTTCCTATTTCTAATTAATAATAAAATGTATTTGTGCTCTTTTAATCAAAGGTTTCTACGATAAAGACAGCTCAGGATGGAGTTCTAGCAAAGATAAGGATGCGTATAGCAGTTTTGGATCTCGTAGTGATTCAAGAGGGAAGTCTAGCTTCTTCAGTGATCGTGGAAGTGGATCAAGGGGAAGGTAAGTGATTTCTTAATCACCTTACGTGTATGTATCGTATGCCGTCTTCTGCTTG
>DDX3XE4sg1.5intron_Change_position_41341471_to_G	AATGATACGGCGACCACCGACAAATTCAGAAAGATTGATAATACCTTAACATGGTTCCTATTTCTAATTAATAATAAAATGTATTTGTGCTGTTTTAATCAAAGGTTTCTACGATAAAGACAGCTCAGGATGGAGTTCTAGCAAAGATAAGGATGCGTATAGCAGTTTTGGATCTCGTAGTGATTCAAGAGGGAAGTCTAGCTTCTTCAGTGATCGTGGAAGTGGATCAAGGGGAAGGTAAGTGATTTCTTAATCACCTTACGTGTATGTATCGTATGCCGTCTTCTGCTTG
>DDX3XE4sg1.5intron_Change_position_41341472_to_A	AATGATACGGCGACCACCGACAAATTCAGAAAGATTGATAATACCTTAACATGGTTCCTATTTCTAATTAATAATAAAATGTATTTGTGCTTATTTAATCAAAGGTTTCTACGATAAAGACAGCTCAGGATGGAGTTCTAGCAAAGATAAGGATGCGTATAGCAGTTTTGGATCTCGTAGTGATTCAAGAGGGAAGTCTAGCTTCTTCAGTGATCGTGGAAGTGGATCAAGGGGAAGGTAAGTGATTTCTTAATCACCTTACGTGTATGTATCGTATGCCGTCTTCTGCTTG
>DDX3XE4sg1.5intron_Change_position_41341472_to_C	AATGATACGGCGACCACCGACAAATTCAGAAAGATTGATAATACCTTAACATGGTTCCTATTTCTAATTAATAATAAAATGTATTTGTGCTTCTTTAATCAAAGGTTTCTACGATAAAGACAGCTCAGGATGGAGTTCTAGCAAAGATAAGGATGCGTATAGCAGTTTTGGATCTCGTAGTGATTCAAGAGGGAAGTCTAGCTTCTTCAGTGATCGTGGAAGTGGATCAAGGGGAAGGTAAGTGATTTCTTAATCACCTTACGTGTATGTATCGTATGCCGTCTTCTGCTTG
>DDX3XE4sg1.5intron_Change_position_41341472_to_G	AATGATACGGCGACCACCGACAAATTCAGAAAGATTGATAATACCTTAACATGGTTCCTATTTCTAATTAATAATAAAATGTATTTGTGCTTGTTTAATCAAAGGTTTCTACGATAAAGACAGCTCAGGATGGAGTTCTAGCAAAGATAAGGATGCGTATAGCAGTTTTGGATCTCGTAGTGATTCAAGAGGGAAGTCTAGCTTCTTCAGTGATCGTGGAAGTGGATCAAGGGGAAGGTAAGTGATTTCTTAATCACCTTACGTGTATGTATCGTATGCCGTCTTCTGCTTG
>DDX3XE4sg1.5intron_Change_position_41341473_to_A	AATGATACGGCGACCACCGACAAATTCAGAAAGATTGATAATACCTTAACATGGTTCCTATTTCTAATTAATAATAAAATGTATTTGTGCTTTATTAATCAAAGGTTTCTACGATAAAGACAGCTCAGGATGGAGTTCTAGCAAAGATAAGGATGCGTATAGCAGTTTTGGATCTCGTAGTGATTCAAGAGGGAAGTCTAGCTTCTTCAGTGATCGTGGAAGTGGATCAAGGGGAAGGTAAGTGATTTCTTAATCACCTTACGTGTATGTATCGTATGCCGTCTTCTGCTTG
>DDX3XE4sg1.5intron_Change_position_41341473_to_C	AATGATACGGCGACCACCGACAAATTCAGAAAGATTGATAATACCTTAACATGGTTCCTATTTCTAATTAATAATAAAATGTATTTGTGCTTTCTTAATCAAAGGTTTCTACGATAAAGACAGCTCAGGATGGAGTTCTAGCAAAGATAAGGATGCGTATAGCAGTTTTGGATCTCGTAGTGATTCAAGAGGGAAGTCTAGCTTCTTCAGTGATCGTGGAAGTGGATCAAGGGGAAGGTAAGTGATTTCTTAATCACCTTACGTGTATGTATCGTATGCCGTCTTCTGCTTG
>DDX3XE4sg1.5intron_Change_position_41341473_to_G	AATGATACGGCGACCACCGACAAATTCAGAAAGATTGATAATACCTTAACATGGTTCCTATTTCTAATTAATAATAAAATGTATTTGTGCTTTGTTAATCAAAGGTTTCTACGATAAAGACAGCTCAGGATGGAGTTCTAGCAAAGATAAGGATGCGTATAGCAGTTTTGGATCTCGTAGTGATTCAAGAGGGAAGTCTAGCTTCTTCAGTGATCGTGGAAGTGGATCAAGGGGAAGGTAAGTGATTTCTTAATCACCTTACGTGTATGTATCGTATGCCGTCTTCTGCTTG
>DDX3XE4sg1.5intron_Change_position_41341474_to_A	AATGATACGGCGACCACCGACAAATTCAGAAAGATTGATAATACCTTAACATGGTTCCTATTTCTAATTAATAATAAAATGTATTTGTGCTTTTATAATCAAAGGTTTCTACGATAAAGACAGCTCAGGATGGAGTTCTAGCAAAGATAAGGATGCGTATAGCAGTTTTGGATCTCGTAGTGATTCAAGAGGGAAGTCTAGCTTCTTCAGTGATCGTGGAAGTGGATCAAGGGGAAGGTAAGTGATTTCTTAATCACCTTACGTGTATGTATCGTATGCCGTCTTCTGCTTG
>DDX3XE4sg1.5intron_Change_position_41341474_to_C	AATGATACGGCGACCACCGACAAATTCAGAAAGATTGATAATACCTTAACATGGTTCCTATTTCTAATTAATAATAAAATGTATTTGTGCTTTTCTAATCAAAGGTTTCTACGATAAAGACAGCTCAGGATGGAGTTCTAGCAAAGATAAGGATGCGTATAGCAGTTTTGGATCTCGTAGTGATTCAAGAGGGAAGTCTAGCTTCTTCAGTGATCGTGGAAGTGGATCAAGGGGAAGGTAAGTGATTTCTTAATCACCTTACGTGTATGTATCGTATGCCGTCTTCTGCTTG
>DDX3XE4sg1.5intron_Change_position_41341474_to_G	AATGATACGGCGACCACCGACAAATTCAGAAAGATTGATAATACCTTAACATGGTTCCTATTTCTAATTAATAATAAAATGTATTTGTGCTTTTGTAATCAAAGGTTTCTACGATAAAGACAGCTCAGGATGGAGTTCTAGCAAAGATAAGGATGCGTATAGCAGTTTTGGATCTCGTAGTGATTCAAGAGGGAAGTCTAGCTTCTTCAGTGATCGTGGAAGTGGATCAAGGGGAAGGTAAGTGATTTCTTAATCACCTTACGTGTATGTATCGTATGCCGTCTTCTGCTTG
>DDX3XE4sg1.5intron_Change_position_41341475_to_A	AATGATACGGCGACCACCGACAAATTCAGAAAGATTGATAATACCTTAACATGGTTCCTATTTCTAATTAATAATAAAATGTATTTGTGCTTTTTAAATCAAAGGTTTCTACGATAAAGACAGCTCAGGATGGAGTTCTAGCAAAGATAAGGATGCGTATAGCAGTTTTGGATCTCGTAGTGATTCAAGAGGGAAGTCTAGCTTCTTCAGTGATCGTGGAAGTGGATCAAGGGGAAGGTAAGTGATTTCTTAATCACCTTACGTGTATGTATCGTATGCCGTCTTCTGCTTG
>DDX3XE4sg1.5intron_Change_position_41341475_to_C	AATGATACGGCGACCACCGACAAATTCAGAAAGATTGATAATACCTTAACATGGTTCCTATTTCTAATTAATAATAAAATGTATTTGTGCTTTTTCAATCAAAGGTTTCTACGATAAAGACAGCTCAGGATGGAGTTCTAGCAAAGATAAGGATGCGTATAGCAGTTTTGGATCTCGTAGTGATTCAAGAGGGAAGTCTAGCTTCTTCAGTGATCGTGGAAGTGGATCAAGGGGAAGGTAAGTGATTTCTTAATCACCTTACGTGTATGTATCGTATGCCGTCTTCTGCTTG
>DDX3XE4sg1.5intron_Change_position_41341475_to_G	AATGATACGGCGACCACCGACAAATTCAGAAAGATTGATAATACCTTAACATGGTTCCTATTTCTAATTAATAATAAAATGTATTTGTGCTTTTTGAATCAAAGGTTTCTACGATAAAGACAGCTCAGGATGGAGTTCTAGCAAAGATAAGGATGCGTATAGCAGTTTTGGATCTCGTAGTGATTCAAGAGGGAAGTCTAGCTTCTTCAGTGATCGTGGAAGTGGATCAAGGGGAAGGTAAGTGATTTCTTAATCACCTTACGTGTATGTATCGTATGCCGTCTTCTGCTTG
>DDX3XE4sg1.5intron_Change_position_41341476_to_T	AATGATACGGCGACCACCGACAAATTCAGAAAGATTGATAATACCTTAACATGGTTCCTATTTCTAATTAATAATAAAATGTATTTGTGCTTTTTTTATCAAAGGTTTCTACGATAAAGACAGCTCAGGATGGAGTTCTAGCAAAGATAAGGATGCGTATAGCAGTTTTGGATCTCGTAGTGATTCAAGAGGGAAGTCTAGCTTCTTCAGTGATCGTGGAAGTGGATCAAGGGGAAGGTAAGTGATTTCTTAATCACCTTACGTGTATGTATCGTATGCCGTCTTCTGCTTG
>DDX3XE4sg1.5intron_Change_position_41341476_to_C	AATGATACGGCGACCACCGACAAATTCAGAAAGATTGATAATACCTTAACATGGTTCCTATTTCTAATTAATAATAAAATGTATTTGTGCTTTTTTCATCAAAGGTTTCTACGATAAAGACAGCTCAGGATGGAGTTCTAGCAAAGATAAGGATGCGTATAGCAGTTTTGGATCTCGTAGTGATTCAAGAGGGAAGTCTAGCTTCTTCAGTGATCGTGGAAGTGGATCAAGGGGAAGGTAAGTGATTTCTTAATCACCTTACGTGTATGTATCGTATGCCGTCTTCTGCTTG
>DDX3XE4sg1.5intron_Change_position_41341476_to_G	AATGATACGGCGACCACCGACAAATTCAGAAAGATTGATAATACCTTAACATGGTTCCTATTTCTAATTAATAATAAAATGTATTTGTGCTTTTTTGATCAAAGGTTTCTACGATAAAGACAGCTCAGGATGGAGTTCTAGCAAAGATAAGGATGCGTATAGCAGTTTTGGATCTCGTAGTGATTCAAGAGGGAAGTCTAGCTTCTTCAGTGATCGTGGAAGTGGATCAAGGGGAAGGTAAGTGATTTCTTAATCACCTTACGTGTATGTATCGTATGCCGTCTTCTGCTTG
>DDX3XE4sg1.5intron_Change_position_41341477_to_T	AATGATACGGCGACCACCGACAAATTCAGAAAGATTGATAATACCTTAACATGGTTCCTATTTCTAATTAATAATAAAATGTATTTGTGCTTTTTTATTCAAAGGTTTCTACGATAAAGACAGCTCAGGATGGAGTTCTAGCAAAGATAAGGATGCGTATAGCAGTTTTGGATCTCGTAGTGATTCAAGAGGGAAGTCTAGCTTCTTCAGTGATCGTGGAAGTGGATCAAGGGGAAGGTAAGTGATTTCTTAATCACCTTACGTGTATGTATCGTATGCCGTCTTCTGCTTG
>DDX3XE4sg1.5intron_Change_position_41341477_to_C	AATGATACGGCGACCACCGACAAATTCAGAAAGATTGATAATACCTTAACATGGTTCCTATTTCTAATTAATAATAAAATGTATTTGTGCTTTTTTACTCAAAGGTTTCTACGATAAAGACAGCTCAGGATGGAGTTCTAGCAAAGATAAGGATGCGTATAGCAGTTTTGGATCTCGTAGTGATTCAAGAGGGAAGTCTAGCTTCTTCAGTGATCGTGGAAGTGGATCAAGGGGAAGGTAAGTGATTTCTTAATCACCTTACGTGTATGTATCGTATGCCGTCTTCTGCTTG
>DDX3XE4sg1.5intron_Change_position_41341477_to_G	AATGATACGGCGACCACCGACAAATTCAGAAAGATTGATAATACCTTAACATGGTTCCTATTTCTAATTAATAATAAAATGTATTTGTGCTTTTTTAGTCAAAGGTTTCTACGATAAAGACAGCTCAGGATGGAGTTCTAGCAAAGATAAGGATGCGTATAGCAGTTTTGGATCTCGTAGTGATTCAAGAGGGAAGTCTAGCTTCTTCAGTGATCGTGGAAGTGGATCAAGGGGAAGGTAAGTGATTTCTTAATCACCTTACGTGTATGTATCGTATGCCGTCTTCTGCTTG
>DDX3XE4sg1.5intron_Change_position_41341478_to_A	AATGATACGGCGACCACCGACAAATTCAGAAAGATTGATAATACCTTAACATGGTTCCTATTTCTAATTAATAATAAAATGTATTTGTGCTTTTTTAAACAAAGGTTTCTACGATAAAGACAGCTCAGGATGGAGTTCTAGCAAAGATAAGGATGCGTATAGCAGTTTTGGATCTCGTAGTGATTCAAGAGGGAAGTCTAGCTTCTTCAGTGATCGTGGAAGTGGATCAAGGGGAAGGTAAGTGATTTCTTAATCACCTTACGTGTATGTATCGTATGCCGTCTTCTGCTTG
>DDX3XE4sg1.5intron_Change_position_41341478_to_C	AATGATACGGCGACCACCGACAAATTCAGAAAGATTGATAATACCTTAACATGGTTCCTATTTCTAATTAATAATAAAATGTATTTGTGCTTTTTTAACCAAAGGTTTCTACGATAAAGACAGCTCAGGATGGAGTTCTAGCAAAGATAAGGATGCGTATAGCAGTTTTGGATCTCGTAGTGATTCAAGAGGGAAGTCTAGCTTCTTCAGTGATCGTGGAAGTGGATCAAGGGGAAGGTAAGTGATTTCTTAATCACCTTACGTGTATGTATCGTATGCCGTCTTCTGCTTG
>DDX3XE4sg1.5intron_Change_position_41341478_to_G	AATGATACGGCGACCACCGACAAATTCAGAAAGATTGATAATACCTTAACATGGTTCCTATTTCTAATTAATAATAAAATGTATTTGTGCTTTTTTAAGCAAAGGTTTCTACGATAAAGACAGCTCAGGATGGAGTTCTAGCAAAGATAAGGATGCGTATAGCAGTTTTGGATCTCGTAGTGATTCAAGAGGGAAGTCTAGCTTCTTCAGTGATCGTGGAAGTGGATCAAGGGGAAGGTAAGTGATTTCTTAATCACCTTACGTGTATGTATCGTATGCCGTCTTCTGCTTG
>DDX3XE4sg1.5intron_Change_position_41341479_to_A	AATGATACGGCGACCACCGACAAATTCAGAAAGATTGATAATACCTTAACATGGTTCCTATTTCTAATTAATAATAAAATGTATTTGTGCTTTTTTAATAAAAGGTTTCTACGATAAAGACAGCTCAGGATGGAGTTCTAGCAAAGATAAGGATGCGTATAGCAGTTTTGGATCTCGTAGTGATTCAAGAGGGAAGTCTAGCTTCTTCAGTGATCGTGGAAGTGGATCAAGGGGAAGGTAAGTGATTTCTTAATCACCTTACGTGTATGTATCGTATGCCGTCTTCTGCTTG
>DDX3XE4sg1.5intron_Change_position_41341479_to_T	AATGATACGGCGACCACCGACAAATTCAGAAAGATTGATAATACCTTAACATGGTTCCTATTTCTAATTAATAATAAAATGTATTTGTGCTTTTTTAATTAAAGGTTTCTACGATAAAGACAGCTCAGGATGGAGTTCTAGCAAAGATAAGGATGCGTATAGCAGTTTTGGATCTCGTAGTGATTCAAGAGGGAAGTCTAGCTTCTTCAGTGATCGTGGAAGTGGATCAAGGGGAAGGTAAGTGATTTCTTAATCACCTTACGTGTATGTATCGTATGCCGTCTTCTGCTTG
>DDX3XE4sg1.5intron_Change_position_41341479_to_G	AATGATACGGCGACCACCGACAAATTCAGAAAGATTGATAATACCTTAACATGGTTCCTATTTCTAATTAATAATAAAATGTATTTGTGCTTTTTTAATGAAAGGTTTCTACGATAAAGACAGCTCAGGATGGAGTTCTAGCAAAGATAAGGATGCGTATAGCAGTTTTGGATCTCGTAGTGATTCAAGAGGGAAGTCTAGCTTCTTCAGTGATCGTGGAAGTGGATCAAGGGGAAGGTAAGTGATTTCTTAATCACCTTACGTGTATGTATCGTATGCCGTCTTCTGCTTG
>DDX3XE4sg1.5intron_Change_position_41341480_to_T	AATGATACGGCGACCACCGACAAATTCAGAAAGATTGATAATACCTTAACATGGTTCCTATTTCTAATTAATAATAAAATGTATTTGTGCTTTTTTAATCTAAGGTTTCTACGATAAAGACAGCTCAGGATGGAGTTCTAGCAAAGATAAGGATGCGTATAGCAGTTTTGGATCTCGTAGTGATTCAAGAGGGAAGTCTAGCTTCTTCAGTGATCGTGGAAGTGGATCAAGGGGAAGGTAAGTGATTTCTTAATCACCTTACGTGTATGTATCGTATGCCGTCTTCTGCTTG
>DDX3XE4sg1.5intron_Change_position_41341480_to_C	AATGATACGGCGACCACCGACAAATTCAGAAAGATTGATAATACCTTAACATGGTTCCTATTTCTAATTAATAATAAAATGTATTTGTGCTTTTTTAATCCAAGGTTTCTACGATAAAGACAGCTCAGGATGGAGTTCTAGCAAAGATAAGGATGCGTATAGCAGTTTTGGATCTCGTAGTGATTCAAGAGGGAAGTCTAGCTTCTTCAGTGATCGTGGAAGTGGATCAAGGGGAAGGTAAGTGATTTCTTAATCACCTTACGTGTATGTATCGTATGCCGTCTTCTGCTTG
>DDX3XE4sg1.5intron_Change_position_41341480_to_G	AATGATACGGCGACCACCGACAAATTCAGAAAGATTGATAATACCTTAACATGGTTCCTATTTCTAATTAATAATAAAATGTATTTGTGCTTTTTTAATCGAAGGTTTCTACGATAAAGACAGCTCAGGATGGAGTTCTAGCAAAGATAAGGATGCGTATAGCAGTTTTGGATCTCGTAGTGATTCAAGAGGGAAGTCTAGCTTCTTCAGTGATCGTGGAAGTGGATCAAGGGGAAGGTAAGTGATTTCTTAATCACCTTACGTGTATGTATCGTATGCCGTCTTCTGCTTG
>DDX3XE4sg1.5intron_Change_position_41341481_to_T	AATGATACGGCGACCACCGACAAATTCAGAAAGATTGATAATACCTTAACATGGTTCCTATTTCTAATTAATAATAAAATGTATTTGTGCTTTTTTAATCATAGGTTTCTACGATAAAGACAGCTCAGGATGGAGTTCTAGCAAAGATAAGGATGCGTATAGCAGTTTTGGATCTCGTAGTGATTCAAGAGGGAAGTCTAGCTTCTTCAGTGATCGTGGAAGTGGATCAAGGGGAAGGTAAGTGATTTCTTAATCACCTTACGTGTATGTATCGTATGCCGTCTTCTGCTTG
>DDX3XE4sg1.5intron_Change_position_41341481_to_C	AATGATACGGCGACCACCGACAAATTCAGAAAGATTGATAATACCTTAACATGGTTCCTATTTCTAATTAATAATAAAATGTATTTGTGCTTTTTTAATCACAGGTTTCTACGATAAAGACAGCTCAGGATGGAGTTCTAGCAAAGATAAGGATGCGTATAGCAGTTTTGGATCTCGTAGTGATTCAAGAGGGAAGTCTAGCTTCTTCAGTGATCGTGGAAGTGGATCAAGGGGAAGGTAAGTGATTTCTTAATCACCTTACGTGTATGTATCGTATGCCGTCTTCTGCTTG
>DDX3XE4sg1.5intron_Change_position_41341481_to_G	AATGATACGGCGACCACCGACAAATTCAGAAAGATTGATAATACCTTAACATGGTTCCTATTTCTAATTAATAATAAAATGTATTTGTGCTTTTTTAATCAGAGGTTTCTACGATAAAGACAGCTCAGGATGGAGTTCTAGCAAAGATAAGGATGCGTATAGCAGTTTTGGATCTCGTAGTGATTCAAGAGGGAAGTCTAGCTTCTTCAGTGATCGTGGAAGTGGATCAAGGGGAAGGTAAGTGATTTCTTAATCACCTTACGTGTATGTATCGTATGCCGTCTTCTGCTTG
>DDX3XE4sg1.5intron_Change_position_41341482_to_T	AATGATACGGCGACCACCGACAAATTCAGAAAGATTGATAATACCTTAACATGGTTCCTATTTCTAATTAATAATAAAATGTATTTGTGCTTTTTTAATCAATGGTTTCTACGATAAAGACAGCTCAGGATGGAGTTCTAGCAAAGATAAGGATGCGTATAGCAGTTTTGGATCTCGTAGTGATTCAAGAGGGAAGTCTAGCTTCTTCAGTGATCGTGGAAGTGGATCAAGGGGAAGGTAAGTGATTTCTTAATCACCTTACGTGTATGTATCGTATGCCGTCTTCTGCTTG
>DDX3XE4sg1.5intron_Change_position_41341482_to_C	AATGATACGGCGACCACCGACAAATTCAGAAAGATTGATAATACCTTAACATGGTTCCTATTTCTAATTAATAATAAAATGTATTTGTGCTTTTTTAATCAACGGTTTCTACGATAAAGACAGCTCAGGATGGAGTTCTAGCAAAGATAAGGATGCGTATAGCAGTTTTGGATCTCGTAGTGATTCAAGAGGGAAGTCTAGCTTCTTCAGTGATCGTGGAAGTGGATCAAGGGGAAGGTAAGTGATTTCTTAATCACCTTACGTGTATGTATCGTATGCCGTCTTCTGCTTG
>DDX3XE4sg1.5intron_Change_position_41341482_to_G	AATGATACGGCGACCACCGACAAATTCAGAAAGATTGATAATACCTTAACATGGTTCCTATTTCTAATTAATAATAAAATGTATTTGTGCTTTTTTAATCAAGGGTTTCTACGATAAAGACAGCTCAGGATGGAGTTCTAGCAAAGATAAGGATGCGTATAGCAGTTTTGGATCTCGTAGTGATTCAAGAGGGAAGTCTAGCTTCTTCAGTGATCGTGGAAGTGGATCAAGGGGAAGGTAAGTGATTTCTTAATCACCTTACGTGTATGTATCGTATGCCGTCTTCTGCTTG
>DDX3XE4sg1.5intron_Change_position_41341483_to_A	AATGATACGGCGACCACCGACAAATTCAGAAAGATTGATAATACCTTAACATGGTTCCTATTTCTAATTAATAATAAAATGTATTTGTGCTTTTTTAATCAAAAGTTTCTACGATAAAGACAGCTCAGGATGGAGTTCTAGCAAAGATAAGGATGCGTATAGCAGTTTTGGATCTCGTAGTGATTCAAGAGGGAAGTCTAGCTTCTTCAGTGATCGTGGAAGTGGATCAAGGGGAAGGTAAGTGATTTCTTAATCACCTTACGTGTATGTATCGTATGCCGTCTTCTGCTTG
>DDX3XE4sg1.5intron_Change_position_41341483_to_T	AATGATACGGCGACCACCGACAAATTCAGAAAGATTGATAATACCTTAACATGGTTCCTATTTCTAATTAATAATAAAATGTATTTGTGCTTTTTTAATCAAATGTTTCTACGATAAAGACAGCTCAGGATGGAGTTCTAGCAAAGATAAGGATGCGTATAGCAGTTTTGGATCTCGTAGTGATTCAAGAGGGAAGTCTAGCTTCTTCAGTGATCGTGGAAGTGGATCAAGGGGAAGGTAAGTGATTTCTTAATCACCTTACGTGTATGTATCGTATGCCGTCTTCTGCTTG
>DDX3XE4sg1.5intron_Change_position_41341483_to_C	AATGATACGGCGACCACCGACAAATTCAGAAAGATTGATAATACCTTAACATGGTTCCTATTTCTAATTAATAATAAAATGTATTTGTGCTTTTTTAATCAAACGTTTCTACGATAAAGACAGCTCAGGATGGAGTTCTAGCAAAGATAAGGATGCGTATAGCAGTTTTGGATCTCGTAGTGATTCAAGAGGGAAGTCTAGCTTCTTCAGTGATCGTGGAAGTGGATCAAGGGGAAGGTAAGTGATTTCTTAATCACCTTACGTGTATGTATCGTATGCCGTCTTCTGCTTG
>DDX3XE4sg1.3intron_twodelete_position_41341617	AATGATACGGCGACCACCGACAAATTCAGAAAGATTGATAATACCTTAACATGGTTCCTATTTCTAATTAATAATAAAATGTATTTGTGCTTTTTTAATCAAAGGTTTCTACGATAAAGACAGCTCAGGATGGAGTTCTAGCAAAGATAAGGATGCGTATAGCAGTTTTGGATCTCGTAGTGATTCAAGAGGGAAGTCTAGCTTCTTCAGTGATCGTGGAAGTGGATCAAGGGGAAGAAGTGATTTCTTAATCACCTTACGTGTATGTATCGTATGCCGTCTTCTGCTTG
>DDX3XE4sg1.3intron_twodelete_position_41341621	AATGATACGGCGACCACCGACAAATTCAGAAAGATTGATAATACCTTAACATGGTTCCTATTTCTAATTAATAATAAAATGTATTTGTGCTTTTTTAATCAAAGGTTTCTACGATAAAGACAGCTCAGGATGGAGTTCTAGCAAAGATAAGGATGCGTATAGCAGTTTTGGATCTCGTAGTGATTCAAGAGGGAAGTCTAGCTTCTTCAGTGATCGTGGAAGTGGATCAAGGGGAAGGTAAGATTTCTTAATCACCTTACGTGTATGTATCGTATGCCGTCTTCTGCTTG
>DDX3XE4sg1.3intron_twodelete_position_41341625	AATGATACGGCGACCACCGACAAATTCAGAAAGATTGATAATACCTTAACATGGTTCCTATTTCTAATTAATAATAAAATGTATTTGTGCTTTTTTAATCAAAGGTTTCTACGATAAAGACAGCTCAGGATGGAGTTCTAGCAAAGATAAGGATGCGTATAGCAGTTTTGGATCTCGTAGTGATTCAAGAGGGAAGTCTAGCTTCTTCAGTGATCGTGGAAGTGGATCAAGGGGAAGGTAAGTGATCTTAATCACCTTACGTGTATGTATCGTATGCCGTCTTCTGCTTG
>DDX3XE4sg1.3intron_twodelete_position_41341623	AATGATACGGCGACCACCGACAAATTCAGAAAGATTGATAATACCTTAACATGGTTCCTATTTCTAATTAATAATAAAATGTATTTGTGCTTTTTTAATCAAAGGTTTCTACGATAAAGACAGCTCAGGATGGAGTTCTAGCAAAGATAAGGATGCGTATAGCAGTTTTGGATCTCGTAGTGATTCAAGAGGGAAGTCTAGCTTCTTCAGTGATCGTGGAAGTGGATCAAGGGGAAGGTAAGTTTTCTTAATCACCTTACGTGTATGTATCGTATGCCGTCTTCTGCTTG
>DDX3XE4sg1.3intron_twodelete_position_41341619	AATGATACGGCGACCACCGACAAATTCAGAAAGATTGATAATACCTTAACATGGTTCCTATTTCTAATTAATAATAAAATGTATTTGTGCTTTTTTAATCAAAGGTTTCTACGATAAAGACAGCTCAGGATGGAGTTCTAGCAAAGATAAGGATGCGTATAGCAGTTTTGGATCTCGTAGTGATTCAAGAGGGAAGTCTAGCTTCTTCAGTGATCGTGGAAGTGGATCAAGGGGAAGGTGTGATTTCTTAATCACCTTACGTGTATGTATCGTATGCCGTCTTCTGCTTG
>DDX3XE4sg1.5intron_twodelete_position_41341459	AATGATACGGCGACCACCGACAAATTCAGAAAGATTGATAATACCTTAACATGGTTCCTATTTCTAATTAATAATAAAATATTTGTGCTTTTTTAATCAAAGGTTTCTACGATAAAGACAGCTCAGGATGGAGTTCTAGCAAAGATAAGGATGCGTATAGCAGTTTTGGATCTCGTAGTGATTCAAGAGGGAAGTCTAGCTTCTTCAGTGATCGTGGAAGTGGATCAAGGGGAAGGTAAGTGATTTCTTAATCACCTTACGTGTATGTATCGTATGCCGTCTTCTGCTTG
>DDX3XE4sg1.5intron_twodelete_position_41341463	AATGATACGGCGACCACCGACAAATTCAGAAAGATTGATAATACCTTAACATGGTTCCTATTTCTAATTAATAATAAAATGTATGTGCTTTTTTAATCAAAGGTTTCTACGATAAAGACAGCTCAGGATGGAGTTCTAGCAAAGATAAGGATGCGTATAGCAGTTTTGGATCTCGTAGTGATTCAAGAGGGAAGTCTAGCTTCTTCAGTGATCGTGGAAGTGGATCAAGGGGAAGGTAAGTGATTTCTTAATCACCTTACGTGTATGTATCGTATGCCGTCTTCTGCTTG
>DDX3XE4sg1.5intron_twodelete_position_41341465	AATGATACGGCGACCACCGACAAATTCAGAAAGATTGATAATACCTTAACATGGTTCCTATTTCTAATTAATAATAAAATGTATTTGCTTTTTTAATCAAAGGTTTCTACGATAAAGACAGCTCAGGATGGAGTTCTAGCAAAGATAAGGATGCGTATAGCAGTTTTGGATCTCGTAGTGATTCAAGAGGGAAGTCTAGCTTCTTCAGTGATCGTGGAAGTGGATCAAGGGGAAGGTAAGTGATTTCTTAATCACCTTACGTGTATGTATCGTATGCCGTCTTCTGCTTG
>DDX3XE4sg1.5intron_twodelete_position_41341471	AATGATACGGCGACCACCGACAAATTCAGAAAGATTGATAATACCTTAACATGGTTCCTATTTCTAATTAATAATAAAATGTATTTGTGCTTTTAATCAAAGGTTTCTACGATAAAGACAGCTCAGGATGGAGTTCTAGCAAAGATAAGGATGCGTATAGCAGTTTTGGATCTCGTAGTGATTCAAGAGGGAAGTCTAGCTTCTTCAGTGATCGTGGAAGTGGATCAAGGGGAAGGTAAGTGATTTCTTAATCACCTTACGTGTATGTATCGTATGCCGTCTTCTGCTTG
>DDX3XE4sg1.5intron_twodelete_position_41341475	AATGATACGGCGACCACCGACAAATTCAGAAAGATTGATAATACCTTAACATGGTTCCTATTTCTAATTAATAATAAAATGTATTTGTGCTTTTTATCAAAGGTTTCTACGATAAAGACAGCTCAGGATGGAGTTCTAGCAAAGATAAGGATGCGTATAGCAGTTTTGGATCTCGTAGTGATTCAAGAGGGAAGTCTAGCTTCTTCAGTGATCGTGGAAGTGGATCAAGGGGAAGGTAAGTGATTTCTTAATCACCTTACGTGTATGTATCGTATGCCGTCTTCTGCTTG
>DDX3XE4sg1.5intron_twodelete_position_41341479	AATGATACGGCGACCACCGACAAATTCAGAAAGATTGATAATACCTTAACATGGTTCCTATTTCTAATTAATAATAAAATGTATTTGTGCTTTTTTAATAAGGTTTCTACGATAAAGACAGCTCAGGATGGAGTTCTAGCAAAGATAAGGATGCGTATAGCAGTTTTGGATCTCGTAGTGATTCAAGAGGGAAGTCTAGCTTCTTCAGTGATCGTGGAAGTGGATCAAGGGGAAGGTAAGTGATTTCTTAATCACCTTACGTGTATGTATCGTATGCCGTCTTCTGCTTG
>DDX3XE4sg1.5intron_twodelete_position_41341481	AATGATACGGCGACCACCGACAAATTCAGAAAGATTGATAATACCTTAACATGGTTCCTATTTCTAATTAATAATAAAATGTATTTGTGCTTTTTTAATCAGGTTTCTACGATAAAGACAGCTCAGGATGGAGTTCTAGCAAAGATAAGGATGCGTATAGCAGTTTTGGATCTCGTAGTGATTCAAGAGGGAAGTCTAGCTTCTTCAGTGATCGTGGAAGTGGATCAAGGGGAAGGTAAGTGATTTCTTAATCACCTTACGTGTATGTATCGTATGCCGTCTTCTGCTTG
>DDX3XE4sg1.5intron_twodelete_position_41341477	AATGATACGGCGACCACCGACAAATTCAGAAAGATTGATAATACCTTAACATGGTTCCTATTTCTAATTAATAATAAAATGTATTTGTGCTTTTTTACAAAGGTTTCTACGATAAAGACAGCTCAGGATGGAGTTCTAGCAAAGATAAGGATGCGTATAGCAGTTTTGGATCTCGTAGTGATTCAAGAGGGAAGTCTAGCTTCTTCAGTGATCGTGGAAGTGGATCAAGGGGAAGGTAAGTGATTTCTTAATCACCTTACGTGTATGTATCGTATGCCGTCTTCTGCTTG
>DDX3XE4sg1.5intron_twodelete_position_41341469	AATGATACGGCGACCACCGACAAATTCAGAAAGATTGATAATACCTTAACATGGTTCCTATTTCTAATTAATAATAAAATGTATTTGTGTTTTTAATCAAAGGTTTCTACGATAAAGACAGCTCAGGATGGAGTTCTAGCAAAGATAAGGATGCGTATAGCAGTTTTGGATCTCGTAGTGATTCAAGAGGGAAGTCTAGCTTCTTCAGTGATCGTGGAAGTGGATCAAGGGGAAGGTAAGTGATTTCTTAATCACCTTACGTGTATGTATCGTATGCCGTCTTCTGCTTG
>DDX3XE4sg1.5intron_twodelete_position_41341461	AATGATACGGCGACCACCGACAAATTCAGAAAGATTGATAATACCTTAACATGGTTCCTATTTCTAATTAATAATAAAATGTTTGTGCTTTTTTAATCAAAGGTTTCTACGATAAAGACAGCTCAGGATGGAGTTCTAGCAAAGATAAGGATGCGTATAGCAGTTTTGGATCTCGTAGTGATTCAAGAGGGAAGTCTAGCTTCTTCAGTGATCGTGGAAGTGGATCAAGGGGAAGGTAAGTGATTTCTTAATCACCTTACGTGTATGTATCGTATGCCGTCTTCTGCTTG
>DDX3XE4sg1.exon_inframedelete_position_41341486	AATGATACGGCGACCACCGACAAATTCAGAAAGATTGATAATACCTTAACATGGTTCCTATTTCTAATTAATAATAAAATGTATTTGTGCTTTTTTAATCAAAGGTTACGATAAAGACAGCTCAGGATGGAGTTCTAGCAAAGATAAGGATGCGTATAGCAGTTTTGGATCTCGTAGTGATTCAAGAGGGAAGTCTAGCTTCTTCAGTGATCGTGGAAGTGGATCAAGGGGAAGGTAAGTGATTTCTTAATCACCTTACGTGTATGTATCGTATGCCGTCTTCTGCTTG
>DDX3XE4sg1.exon_inframedelete_position_41341489	AATGATACGGCGACCACCGACAAATTCAGAAAGATTGATAATACCTTAACATGGTTCCTATTTCTAATTAATAATAAAATGTATTTGTGCTTTTTTAATCAAAGGTTTCGATAAAGACAGCTCAGGATGGAGTTCTAGCAAAGATAAGGATGCGTATAGCAGTTTTGGATCTCGTAGTGATTCAAGAGGGAAGTCTAGCTTCTTCAGTGATCGTGGAAGTGGATCAAGGGGAAGGTAAGTGATTTCTTAATCACCTTACGTGTATGTATCGTATGCCGTCTTCTGCTTG
>DDX3XE4sg1.exon_inframedelete_position_41341492	AATGATACGGCGACCACCGACAAATTCAGAAAGATTGATAATACCTTAACATGGTTCCTATTTCTAATTAATAATAAAATGTATTTGTGCTTTTTTAATCAAAGGTTTCTACAAAGACAGCTCAGGATGGAGTTCTAGCAAAGATAAGGATGCGTATAGCAGTTTTGGATCTCGTAGTGATTCAAGAGGGAAGTCTAGCTTCTTCAGTGATCGTGGAAGTGGATCAAGGGGAAGGTAAGTGATTTCTTAATCACCTTACGTGTATGTATCGTATGCCGTCTTCTGCTTG
>DDX3XE4sg1.exon_inframedelete_position_41341498	AATGATACGGCGACCACCGACAAATTCAGAAAGATTGATAATACCTTAACATGGTTCCTATTTCTAATTAATAATAAAATGTATTTGTGCTTTTTTAATCAAAGGTTTCTACGATAAAAGCTCAGGATGGAGTTCTAGCAAAGATAAGGATGCGTATAGCAGTTTTGGATCTCGTAGTGATTCAAGAGGGAAGTCTAGCTTCTTCAGTGATCGTGGAAGTGGATCAAGGGGAAGGTAAGTGATTTCTTAATCACCTTACGTGTATGTATCGTATGCCGTCTTCTGCTTG
>DDX3XE4sg1.exon_inframedelete_position_41341504	AATGATACGGCGACCACCGACAAATTCAGAAAGATTGATAATACCTTAACATGGTTCCTATTTCTAATTAATAATAAAATGTATTTGTGCTTTTTTAATCAAAGGTTTCTACGATAAAGACAGCGGATGGAGTTCTAGCAAAGATAAGGATGCGTATAGCAGTTTTGGATCTCGTAGTGATTCAAGAGGGAAGTCTAGCTTCTTCAGTGATCGTGGAAGTGGATCAAGGGGAAGGTAAGTGATTTCTTAATCACCTTACGTGTATGTATCGTATGCCGTCTTCTGCTTG
>DDX3XE4sg1.exon_inframedelete_position_41341510	AATGATACGGCGACCACCGACAAATTCAGAAAGATTGATAATACCTTAACATGGTTCCTATTTCTAATTAATAATAAAATGTATTTGTGCTTTTTTAATCAAAGGTTTCTACGATAAAGACAGCTCAGGAAGTTCTAGCAAAGATAAGGATGCGTATAGCAGTTTTGGATCTCGTAGTGATTCAAGAGGGAAGTCTAGCTTCTTCAGTGATCGTGGAAGTGGATCAAGGGGAAGGTAAGTGATTTCTTAATCACCTTACGTGTATGTATCGTATGCCGTCTTCTGCTTG
>DDX3XE4sg1.exon_inframedelete_position_41341516	AATGATACGGCGACCACCGACAAATTCAGAAAGATTGATAATACCTTAACATGGTTCCTATTTCTAATTAATAATAAAATGTATTTGTGCTTTTTTAATCAAAGGTTTCTACGATAAAGACAGCTCAGGATGGAGTAGCAAAGATAAGGATGCGTATAGCAGTTTTGGATCTCGTAGTGATTCAAGAGGGAAGTCTAGCTTCTTCAGTGATCGTGGAAGTGGATCAAGGGGAAGGTAAGTGATTTCTTAATCACCTTACGTGTATGTATCGTATGCCGTCTTCTGCTTG
>DDX3XE4sg1.exon_inframedelete_position_41341519	AATGATACGGCGACCACCGACAAATTCAGAAAGATTGATAATACCTTAACATGGTTCCTATTTCTAATTAATAATAAAATGTATTTGTGCTTTTTTAATCAAAGGTTTCTACGATAAAGACAGCTCAGGATGGAGTTCTAAAGATAAGGATGCGTATAGCAGTTTTGGATCTCGTAGTGATTCAAGAGGGAAGTCTAGCTTCTTCAGTGATCGTGGAAGTGGATCAAGGGGAAGGTAAGTGATTTCTTAATCACCTTACGTGTATGTATCGTATGCCGTCTTCTGCTTG
>DDX3XE4sg1.exon_inframedelete_position_41341525	AATGATACGGCGACCACCGACAAATTCAGAAAGATTGATAATACCTTAACATGGTTCCTATTTCTAATTAATAATAAAATGTATTTGTGCTTTTTTAATCAAAGGTTTCTACGATAAAGACAGCTCAGGATGGAGTTCTAGCAAAAAGGATGCGTATAGCAGTTTTGGATCTCGTAGTGATTCAAGAGGGAAGTCTAGCTTCTTCAGTGATCGTGGAAGTGGATCAAGGGGAAGGTAAGTGATTTCTTAATCACCTTACGTGTATGTATCGTATGCCGTCTTCTGCTTG
>DDX3XE4sg1.exon_inframedelete_position_41341537	AATGATACGGCGACCACCGACAAATTCAGAAAGATTGATAATACCTTAACATGGTTCCTATTTCTAATTAATAATAAAATGTATTTGTGCTTTTTTAATCAAAGGTTTCTACGATAAAGACAGCTCAGGATGGAGTTCTAGCAAAGATAAGGATGCGAGCAGTTTTGGATCTCGTAGTGATTCAAGAGGGAAGTCTAGCTTCTTCAGTGATCGTGGAAGTGGATCAAGGGGAAGGTAAGTGATTTCTTAATCACCTTACGTGTATGTATCGTATGCCGTCTTCTGCTTG
>DDX3XE4sg1.exon_inframedelete_position_41341546	AATGATACGGCGACCACCGACAAATTCAGAAAGATTGATAATACCTTAACATGGTTCCTATTTCTAATTAATAATAAAATGTATTTGTGCTTTTTTAATCAAAGGTTTCTACGATAAAGACAGCTCAGGATGGAGTTCTAGCAAAGATAAGGATGCGTATAGCAGTGGATCTCGTAGTGATTCAAGAGGGAAGTCTAGCTTCTTCAGTGATCGTGGAAGTGGATCAAGGGGAAGGTAAGTGATTTCTTAATCACCTTACGTGTATGTATCGTATGCCGTCTTCTGCTTG
>DDX3XE4sg1.exon_inframedelete_position_41341552	AATGATACGGCGACCACCGACAAATTCAGAAAGATTGATAATACCTTAACATGGTTCCTATTTCTAATTAATAATAAAATGTATTTGTGCTTTTTTAATCAAAGGTTTCTACGATAAAGACAGCTCAGGATGGAGTTCTAGCAAAGATAAGGATGCGTATAGCAGTTTTGGACGTAGTGATTCAAGAGGGAAGTCTAGCTTCTTCAGTGATCGTGGAAGTGGATCAAGGGGAAGGTAAGTGATTTCTTAATCACCTTACGTGTATGTATCGTATGCCGTCTTCTGCTTG
>DDX3XE4sg1.exon_inframedelete_position_41341555	AATGATACGGCGACCACCGACAAATTCAGAAAGATTGATAATACCTTAACATGGTTCCTATTTCTAATTAATAATAAAATGTATTTGTGCTTTTTTAATCAAAGGTTTCTACGATAAAGACAGCTCAGGATGGAGTTCTAGCAAAGATAAGGATGCGTATAGCAGTTTTGGATCTAGTGATTCAAGAGGGAAGTCTAGCTTCTTCAGTGATCGTGGAAGTGGATCAAGGGGAAGGTAAGTGATTTCTTAATCACCTTACGTGTATGTATCGTATGCCGTCTTCTGCTTG
>DDX3XE4sg1.exon_inframedelete_position_41341564	AATGATACGGCGACCACCGACAAATTCAGAAAGATTGATAATACCTTAACATGGTTCCTATTTCTAATTAATAATAAAATGTATTTGTGCTTTTTTAATCAAAGGTTTCTACGATAAAGACAGCTCAGGATGGAGTTCTAGCAAAGATAAGGATGCGTATAGCAGTTTTGGATCTCGTAGTGATAGAGGGAAGTCTAGCTTCTTCAGTGATCGTGGAAGTGGATCAAGGGGAAGGTAAGTGATTTCTTAATCACCTTACGTGTATGTATCGTATGCCGTCTTCTGCTTG
>DDX3XE4sg1.exon_inframedelete_position_41341570	AATGATACGGCGACCACCGACAAATTCAGAAAGATTGATAATACCTTAACATGGTTCCTATTTCTAATTAATAATAAAATGTATTTGTGCTTTTTTAATCAAAGGTTTCTACGATAAAGACAGCTCAGGATGGAGTTCTAGCAAAGATAAGGATGCGTATAGCAGTTTTGGATCTCGTAGTGATTCAAGAAAGTCTAGCTTCTTCAGTGATCGTGGAAGTGGATCAAGGGGAAGGTAAGTGATTTCTTAATCACCTTACGTGTATGTATCGTATGCCGTCTTCTGCTTG
>DDX3XE4sg1.exon_inframedelete_position_41341576	AATGATACGGCGACCACCGACAAATTCAGAAAGATTGATAATACCTTAACATGGTTCCTATTTCTAATTAATAATAAAATGTATTTGTGCTTTTTTAATCAAAGGTTTCTACGATAAAGACAGCTCAGGATGGAGTTCTAGCAAAGATAAGGATGCGTATAGCAGTTTTGGATCTCGTAGTGATTCAAGAGGGAAGAGCTTCTTCAGTGATCGTGGAAGTGGATCAAGGGGAAGGTAAGTGATTTCTTAATCACCTTACGTGTATGTATCGTATGCCGTCTTCTGCTTG
>DDX3XE4sg1.exon_inframedelete_position_41341582	AATGATACGGCGACCACCGACAAATTCAGAAAGATTGATAATACCTTAACATGGTTCCTATTTCTAATTAATAATAAAATGTATTTGTGCTTTTTTAATCAAAGGTTTCTACGATAAAGACAGCTCAGGATGGAGTTCTAGCAAAGATAAGGATGCGTATAGCAGTTTTGGATCTCGTAGTGATTCAAGAGGGAAGTCTAGCTTCAGTGATCGTGGAAGTGGATCAAGGGGAAGGTAAGTGATTTCTTAATCACCTTACGTGTATGTATCGTATGCCGTCTTCTGCTTG
>DDX3XE4sg1.exon_inframedelete_position_41341591	AATGATACGGCGACCACCGACAAATTCAGAAAGATTGATAATACCTTAACATGGTTCCTATTTCTAATTAATAATAAAATGTATTTGTGCTTTTTTAATCAAAGGTTTCTACGATAAAGACAGCTCAGGATGGAGTTCTAGCAAAGATAAGGATGCGTATAGCAGTTTTGGATCTCGTAGTGATTCAAGAGGGAAGTCTAGCTTCTTCAGTCGTGGAAGTGGATCAAGGGGAAGGTAAGTGATTTCTTAATCACCTTACGTGTATGTATCGTATGCCGTCTTCTGCTTG
>DDX3XE4sg1.exon_inframedelete_position_41341597	AATGATACGGCGACCACCGACAAATTCAGAAAGATTGATAATACCTTAACATGGTTCCTATTTCTAATTAATAATAAAATGTATTTGTGCTTTTTTAATCAAAGGTTTCTACGATAAAGACAGCTCAGGATGGAGTTCTAGCAAAGATAAGGATGCGTATAGCAGTTTTGGATCTCGTAGTGATTCAAGAGGGAAGTCTAGCTTCTTCAGTGATCGTAGTGGATCAAGGGGAAGGTAAGTGATTTCTTAATCACCTTACGTGTATGTATCGTATGCCGTCTTCTGCTTG
>DDX3XE4sg1.exon_inframedelete_position_41341606	AATGATACGGCGACCACCGACAAATTCAGAAAGATTGATAATACCTTAACATGGTTCCTATTTCTAATTAATAATAAAATGTATTTGTGCTTTTTTAATCAAAGGTTTCTACGATAAAGACAGCTCAGGATGGAGTTCTAGCAAAGATAAGGATGCGTATAGCAGTTTTGGATCTCGTAGTGATTCAAGAGGGAAGTCTAGCTTCTTCAGTGATCGTGGAAGTGGAAGGGGAAGGTAAGTGATTTCTTAATCACCTTACGTGTATGTATCGTATGCCGTCTTCTGCTTG
>DDX3XE4sg1.exon_inframedelete_position_41341612	AATGATACGGCGACCACCGACAAATTCAGAAAGATTGATAATACCTTAACATGGTTCCTATTTCTAATTAATAATAAAATGTATTTGTGCTTTTTTAATCAAAGGTTTCTACGATAAAGACAGCTCAGGATGGAGTTCTAGCAAAGATAAGGATGCGTATAGCAGTTTTGGATCTCGTAGTGATTCAAGAGGGAAGTCTAGCTTCTTCAGTGATCGTGGAAGTGGATCAAGGAGGTAAGTGATTTCTTAATCACCTTACGTGTATGTATCGTATGCCGTCTTCTGCTTG
>DDX3XE4sg1.exon_inframedelete_position_41341609	AATGATACGGCGACCACCGACAAATTCAGAAAGATTGATAATACCTTAACATGGTTCCTATTTCTAATTAATAATAAAATGTATTTGTGCTTTTTTAATCAAAGGTTTCTACGATAAAGACAGCTCAGGATGGAGTTCTAGCAAAGATAAGGATGCGTATAGCAGTTTTGGATCTCGTAGTGATTCAAGAGGGAAGTCTAGCTTCTTCAGTGATCGTGGAAGTGGATCAGGAAGGTAAGTGATTTCTTAATCACCTTACGTGTATGTATCGTATGCCGTCTTCTGCTTG
>DDX3XE4sg1.exon_inframedelete_position_41341603	AATGATACGGCGACCACCGACAAATTCAGAAAGATTGATAATACCTTAACATGGTTCCTATTTCTAATTAATAATAAAATGTATTTGTGCTTTTTTAATCAAAGGTTTCTACGATAAAGACAGCTCAGGATGGAGTTCTAGCAAAGATAAGGATGCGTATAGCAGTTTTGGATCTCGTAGTGATTCAAGAGGGAAGTCTAGCTTCTTCAGTGATCGTGGAAGTTCAAGGGGAAGGTAAGTGATTTCTTAATCACCTTACGTGTATGTATCGTATGCCGTCTTCTGCTTG
>DDX3XE4sg1.exon_inframedelete_position_41341600	AATGATACGGCGACCACCGACAAATTCAGAAAGATTGATAATACCTTAACATGGTTCCTATTTCTAATTAATAATAAAATGTATTTGTGCTTTTTTAATCAAAGGTTTCTACGATAAAGACAGCTCAGGATGGAGTTCTAGCAAAGATAAGGATGCGTATAGCAGTTTTGGATCTCGTAGTGATTCAAGAGGGAAGTCTAGCTTCTTCAGTGATCGTGGAGGATCAAGGGGAAGGTAAGTGATTTCTTAATCACCTTACGTGTATGTATCGTATGCCGTCTTCTGCTTG
>DDX3XE4sg1.exon_inframedelete_position_41341594	AATGATACGGCGACCACCGACAAATTCAGAAAGATTGATAATACCTTAACATGGTTCCTATTTCTAATTAATAATAAAATGTATTTGTGCTTTTTTAATCAAAGGTTTCTACGATAAAGACAGCTCAGGATGGAGTTCTAGCAAAGATAAGGATGCGTATAGCAGTTTTGGATCTCGTAGTGATTCAAGAGGGAAGTCTAGCTTCTTCAGTGATGGAAGTGGATCAAGGGGAAGGTAAGTGATTTCTTAATCACCTTACGTGTATGTATCGTATGCCGTCTTCTGCTTG
>DDX3XE4sg1.exon_inframedelete_position_41341588	AATGATACGGCGACCACCGACAAATTCAGAAAGATTGATAATACCTTAACATGGTTCCTATTTCTAATTAATAATAAAATGTATTTGTGCTTTTTTAATCAAAGGTTTCTACGATAAAGACAGCTCAGGATGGAGTTCTAGCAAAGATAAGGATGCGTATAGCAGTTTTGGATCTCGTAGTGATTCAAGAGGGAAGTCTAGCTTCTTCGATCGTGGAAGTGGATCAAGGGGAAGGTAAGTGATTTCTTAATCACCTTACGTGTATGTATCGTATGCCGTCTTCTGCTTG
>DDX3XE4sg1.exon_inframedelete_position_41341579	AATGATACGGCGACCACCGACAAATTCAGAAAGATTGATAATACCTTAACATGGTTCCTATTTCTAATTAATAATAAAATGTATTTGTGCTTTTTTAATCAAAGGTTTCTACGATAAAGACAGCTCAGGATGGAGTTCTAGCAAAGATAAGGATGCGTATAGCAGTTTTGGATCTCGTAGTGATTCAAGAGGGAAGTCTTTCTTCAGTGATCGTGGAAGTGGATCAAGGGGAAGGTAAGTGATTTCTTAATCACCTTACGTGTATGTATCGTATGCCGTCTTCTGCTTG
>DDX3XE4sg1.exon_inframedelete_position_41341573	AATGATACGGCGACCACCGACAAATTCAGAAAGATTGATAATACCTTAACATGGTTCCTATTTCTAATTAATAATAAAATGTATTTGTGCTTTTTTAATCAAAGGTTTCTACGATAAAGACAGCTCAGGATGGAGTTCTAGCAAAGATAAGGATGCGTATAGCAGTTTTGGATCTCGTAGTGATTCAAGAGGGTCTAGCTTCTTCAGTGATCGTGGAAGTGGATCAAGGGGAAGGTAAGTGATTTCTTAATCACCTTACGTGTATGTATCGTATGCCGTCTTCTGCTTG
>DDX3XE4sg1.exon_inframedelete_position_41341567	AATGATACGGCGACCACCGACAAATTCAGAAAGATTGATAATACCTTAACATGGTTCCTATTTCTAATTAATAATAAAATGTATTTGTGCTTTTTTAATCAAAGGTTTCTACGATAAAGACAGCTCAGGATGGAGTTCTAGCAAAGATAAGGATGCGTATAGCAGTTTTGGATCTCGTAGTGATTCAGGGAAGTCTAGCTTCTTCAGTGATCGTGGAAGTGGATCAAGGGGAAGGTAAGTGATTTCTTAATCACCTTACGTGTATGTATCGTATGCCGTCTTCTGCTTG
>DDX3XE4sg1.exon_inframedelete_position_41341561	AATGATACGGCGACCACCGACAAATTCAGAAAGATTGATAATACCTTAACATGGTTCCTATTTCTAATTAATAATAAAATGTATTTGTGCTTTTTTAATCAAAGGTTTCTACGATAAAGACAGCTCAGGATGGAGTTCTAGCAAAGATAAGGATGCGTATAGCAGTTTTGGATCTCGTAGTTCAAGAGGGAAGTCTAGCTTCTTCAGTGATCGTGGAAGTGGATCAAGGGGAAGGTAAGTGATTTCTTAATCACCTTACGTGTATGTATCGTATGCCGTCTTCTGCTTG
>DDX3XE4sg1.exon_inframedelete_position_41341558	AATGATACGGCGACCACCGACAAATTCAGAAAGATTGATAATACCTTAACATGGTTCCTATTTCTAATTAATAATAAAATGTATTTGTGCTTTTTTAATCAAAGGTTTCTACGATAAAGACAGCTCAGGATGGAGTTCTAGCAAAGATAAGGATGCGTATAGCAGTTTTGGATCTCGTGATTCAAGAGGGAAGTCTAGCTTCTTCAGTGATCGTGGAAGTGGATCAAGGGGAAGGTAAGTGATTTCTTAATCACCTTACGTGTATGTATCGTATGCCGTCTTCTGCTTG
>DDX3XE4sg1.exon_inframedelete_position_41341549	AATGATACGGCGACCACCGACAAATTCAGAAAGATTGATAATACCTTAACATGGTTCCTATTTCTAATTAATAATAAAATGTATTTGTGCTTTTTTAATCAAAGGTTTCTACGATAAAGACAGCTCAGGATGGAGTTCTAGCAAAGATAAGGATGCGTATAGCAGTTTTTCTCGTAGTGATTCAAGAGGGAAGTCTAGCTTCTTCAGTGATCGTGGAAGTGGATCAAGGGGAAGGTAAGTGATTTCTTAATCACCTTACGTGTATGTATCGTATGCCGTCTTCTGCTTG
>DDX3XE4sg1.exon_inframedelete_position_41341543	AATGATACGGCGACCACCGACAAATTCAGAAAGATTGATAATACCTTAACATGGTTCCTATTTCTAATTAATAATAAAATGTATTTGTGCTTTTTTAATCAAAGGTTTCTACGATAAAGACAGCTCAGGATGGAGTTCTAGCAAAGATAAGGATGCGTATAGCTTTGGATCTCGTAGTGATTCAAGAGGGAAGTCTAGCTTCTTCAGTGATCGTGGAAGTGGATCAAGGGGAAGGTAAGTGATTTCTTAATCACCTTACGTGTATGTATCGTATGCCGTCTTCTGCTTG
>DDX3XE4sg1.exon_inframedelete_position_41341540	AATGATACGGCGACCACCGACAAATTCAGAAAGATTGATAATACCTTAACATGGTTCCTATTTCTAATTAATAATAAAATGTATTTGTGCTTTTTTAATCAAAGGTTTCTACGATAAAGACAGCTCAGGATGGAGTTCTAGCAAAGATAAGGATGCGTATAGTTTTGGATCTCGTAGTGATTCAAGAGGGAAGTCTAGCTTCTTCAGTGATCGTGGAAGTGGATCAAGGGGAAGGTAAGTGATTTCTTAATCACCTTACGTGTATGTATCGTATGCCGTCTTCTGCTTG
>DDX3XE4sg1.exon_inframedelete_position_41341534	AATGATACGGCGACCACCGACAAATTCAGAAAGATTGATAATACCTTAACATGGTTCCTATTTCTAATTAATAATAAAATGTATTTGTGCTTTTTTAATCAAAGGTTTCTACGATAAAGACAGCTCAGGATGGAGTTCTAGCAAAGATAAGGATTATAGCAGTTTTGGATCTCGTAGTGATTCAAGAGGGAAGTCTAGCTTCTTCAGTGATCGTGGAAGTGGATCAAGGGGAAGGTAAGTGATTTCTTAATCACCTTACGTGTATGTATCGTATGCCGTCTTCTGCTTG
>DDX3XE4sg1.exon_inframedelete_position_41341531	AATGATACGGCGACCACCGACAAATTCAGAAAGATTGATAATACCTTAACATGGTTCCTATTTCTAATTAATAATAAAATGTATTTGTGCTTTTTTAATCAAAGGTTTCTACGATAAAGACAGCTCAGGATGGAGTTCTAGCAAAGATAAGGCGTATAGCAGTTTTGGATCTCGTAGTGATTCAAGAGGGAAGTCTAGCTTCTTCAGTGATCGTGGAAGTGGATCAAGGGGAAGGTAAGTGATTTCTTAATCACCTTACGTGTATGTATCGTATGCCGTCTTCTGCTTG
>DDX3XE4sg1.exon_inframedelete_position_41341528	AATGATACGGCGACCACCGACAAATTCAGAAAGATTGATAATACCTTAACATGGTTCCTATTTCTAATTAATAATAAAATGTATTTGTGCTTTTTTAATCAAAGGTTTCTACGATAAAGACAGCTCAGGATGGAGTTCTAGCAAAGATGATGCGTATAGCAGTTTTGGATCTCGTAGTGATTCAAGAGGGAAGTCTAGCTTCTTCAGTGATCGTGGAAGTGGATCAAGGGGAAGGTAAGTGATTTCTTAATCACCTTACGTGTATGTATCGTATGCCGTCTTCTGCTTG
>DDX3XE4sg1.exon_inframedelete_position_41341522	AATGATACGGCGACCACCGACAAATTCAGAAAGATTGATAATACCTTAACATGGTTCCTATTTCTAATTAATAATAAAATGTATTTGTGCTTTTTTAATCAAAGGTTTCTACGATAAAGACAGCTCAGGATGGAGTTCTAGCGATAAGGATGCGTATAGCAGTTTTGGATCTCGTAGTGATTCAAGAGGGAAGTCTAGCTTCTTCAGTGATCGTGGAAGTGGATCAAGGGGAAGGTAAGTGATTTCTTAATCACCTTACGTGTATGTATCGTATGCCGTCTTCTGCTTG
>DDX3XE4sg1.exon_inframedelete_position_41341513	AATGATACGGCGACCACCGACAAATTCAGAAAGATTGATAATACCTTAACATGGTTCCTATTTCTAATTAATAATAAAATGTATTTGTGCTTTTTTAATCAAAGGTTTCTACGATAAAGACAGCTCAGGATGGTCTAGCAAAGATAAGGATGCGTATAGCAGTTTTGGATCTCGTAGTGATTCAAGAGGGAAGTCTAGCTTCTTCAGTGATCGTGGAAGTGGATCAAGGGGAAGGTAAGTGATTTCTTAATCACCTTACGTGTATGTATCGTATGCCGTCTTCTGCTTG
>DDX3XE4sg1.exon_inframedelete_position_41341507	AATGATACGGCGACCACCGACAAATTCAGAAAGATTGATAATACCTTAACATGGTTCCTATTTCTAATTAATAATAAAATGTATTTGTGCTTTTTTAATCAAAGGTTTCTACGATAAAGACAGCTCATGGAGTTCTAGCAAAGATAAGGATGCGTATAGCAGTTTTGGATCTCGTAGTGATTCAAGAGGGAAGTCTAGCTTCTTCAGTGATCGTGGAAGTGGATCAAGGGGAAGGTAAGTGATTTCTTAATCACCTTACGTGTATGTATCGTATGCCGTCTTCTGCTTG
>DDX3XE4sg1.exon_inframedelete_position_41341501	AATGATACGGCGACCACCGACAAATTCAGAAAGATTGATAATACCTTAACATGGTTCCTATTTCTAATTAATAATAAAATGTATTTGTGCTTTTTTAATCAAAGGTTTCTACGATAAAGACTCAGGATGGAGTTCTAGCAAAGATAAGGATGCGTATAGCAGTTTTGGATCTCGTAGTGATTCAAGAGGGAAGTCTAGCTTCTTCAGTGATCGTGGAAGTGGATCAAGGGGAAGGTAAGTGATTTCTTAATCACCTTACGTGTATGTATCGTATGCCGTCTTCTGCTTG
>DDX3XE4sg1.exon_inframedelete_position_41341495	AATGATACGGCGACCACCGACAAATTCAGAAAGATTGATAATACCTTAACATGGTTCCTATTTCTAATTAATAATAAAATGTATTTGTGCTTTTTTAATCAAAGGTTTCTACGATGACAGCTCAGGATGGAGTTCTAGCAAAGATAAGGATGCGTATAGCAGTTTTGGATCTCGTAGTGATTCAAGAGGGAAGTCTAGCTTCTTCAGTGATCGTGGAAGTGGATCAAGGGGAAGGTAAGTGATTTCTTAATCACCTTACGTGTATGTATCGTATGCCGTCTTCTGCTTG
>DDX3XE4sg1.exon_Change_codon_position_41341484_to_GAT,D,0.46,RANK2	AATGATACGGCGACCACCGACAAATTCAGAAAGATTGATAATACCTTAACATGGTTCCTATTTCTAATTAATAATAAAATGTATTTGTGCTTTTTTAATCAAAGATTTCTACGATAAAGACAGCTCAGGATGGAGTTCTAGCAAAGATAAGGATGCGTATAGCAGTTTTGGATCTCGTAGTGATTCAAGAGGGAAGTCTAGCTTCTTCAGTGATCGTGGAAGTGGATCAAGGGGAAGGTAAGTGATTTCTTAATCACCTTACGTGTATGTATCGTATGCCGTCTTCTGCTTG
>DDX3XE4sg1.exon_Change_codon_position_41341484_to_GCT,A,0.26,RANK2	AATGATACGGCGACCACCGACAAATTCAGAAAGATTGATAATACCTTAACATGGTTCCTATTTCTAATTAATAATAAAATGTATTTGTGCTTTTTTAATCAAAGCTTTCTACGATAAAGACAGCTCAGGATGGAGTTCTAGCAAAGATAAGGATGCGTATAGCAGTTTTGGATCTCGTAGTGATTCAAGAGGGAAGTCTAGCTTCTTCAGTGATCGTGGAAGTGGATCAAGGGGAAGGTAAGTGATTTCTTAATCACCTTACGTGTATGTATCGTATGCCGTCTTCTGCTTG
>DDX3XE4sg1.exon_Change_codon_position_41341484_to_GAC,D,0.54,RANKT	AATGATACGGCGACCACCGACAAATTCAGAAAGATTGATAATACCTTAACATGGTTCCTATTTCTAATTAATAATAAAATGTATTTGTGCTTTTTTAATCAAAGACTTCTACGATAAAGACAGCTCAGGATGGAGTTCTAGCAAAGATAAGGATGCGTATAGCAGTTTTGGATCTCGTAGTGATTCAAGAGGGAAGTCTAGCTTCTTCAGTGATCGTGGAAGTGGATCAAGGGGAAGGTAAGTGATTTCTTAATCACCTTACGTGTATGTATCGTATGCCGTCTTCTGCTTG
>DDX3XE4sg1.exon_Change_codon_position_41341484_to_GCC,A,0.40,RANKT	AATGATACGGCGACCACCGACAAATTCAGAAAGATTGATAATACCTTAACATGGTTCCTATTTCTAATTAATAATAAAATGTATTTGTGCTTTTTTAATCAAAGCCTTCTACGATAAAGACAGCTCAGGATGGAGTTCTAGCAAAGATAAGGATGCGTATAGCAGTTTTGGATCTCGTAGTGATTCAAGAGGGAAGTCTAGCTTCTTCAGTGATCGTGGAAGTGGATCAAGGGGAAGGTAAGTGATTTCTTAATCACCTTACGTGTATGTATCGTATGCCGTCTTCTGCTTG
>DDX3XE4sg1.exon_Change_codon_position_41341484_to_GTG,V,0.47,RANKT	AATGATACGGCGACCACCGACAAATTCAGAAAGATTGATAATACCTTAACATGGTTCCTATTTCTAATTAATAATAAAATGTATTTGTGCTTTTTTAATCAAAGTGTTCTACGATAAAGACAGCTCAGGATGGAGTTCTAGCAAAGATAAGGATGCGTATAGCAGTTTTGGATCTCGTAGTGATTCAAGAGGGAAGTCTAGCTTCTTCAGTGATCGTGGAAGTGGATCAAGGGGAAGGTAAGTGATTTCTTAATCACCTTACGTGTATGTATCGTATGCCGTCTTCTGCTTG
>DDX3XE4sg1.exon_Change_codon_position_41341484_to_GTT,V,0.18,RANK3	AATGATACGGCGACCACCGACAAATTCAGAAAGATTGATAATACCTTAACATGGTTCCTATTTCTAATTAATAATAAAATGTATTTGTGCTTTTTTAATCAAAGTTTTCTACGATAAAGACAGCTCAGGATGGAGTTCTAGCAAAGATAAGGATGCGTATAGCAGTTTTGGATCTCGTAGTGATTCAAGAGGGAAGTCTAGCTTCTTCAGTGATCGTGGAAGTGGATCAAGGGGAAGGTAAGTGATTTCTTAATCACCTTACGTGTATGTATCGTATGCCGTCTTCTGCTTG
>DDX3XE4sg1.exon_Change_codon_position_41341484_to_GGA,G,0.25,RANK2	AATGATACGGCGACCACCGACAAATTCAGAAAGATTGATAATACCTTAACATGGTTCCTATTTCTAATTAATAATAAAATGTATTTGTGCTTTTTTAATCAAAGGATTCTACGATAAAGACAGCTCAGGATGGAGTTCTAGCAAAGATAAGGATGCGTATAGCAGTTTTGGATCTCGTAGTGATTCAAGAGGGAAGTCTAGCTTCTTCAGTGATCGTGGAAGTGGATCAAGGGGAAGGTAAGTGATTTCTTAATCACCTTACGTGTATGTATCGTATGCCGTCTTCTGCTTG
>DDX3XE4sg1.exon_Change_codon_position_41341484_to_GGC,G,0.34,RANKT	AATGATACGGCGACCACCGACAAATTCAGAAAGATTGATAATACCTTAACATGGTTCCTATTTCTAATTAATAATAAAATGTATTTGTGCTTTTTTAATCAAAGGCTTCTACGATAAAGACAGCTCAGGATGGAGTTCTAGCAAAGATAAGGATGCGTATAGCAGTTTTGGATCTCGTAGTGATTCAAGAGGGAAGTCTAGCTTCTTCAGTGATCGTGGAAGTGGATCAAGGGGAAGGTAAGTGATTTCTTAATCACCTTACGTGTATGTATCGTATGCCGTCTTCTGCTTG
>DDX3XE4sg1.exon_Change_codon_position_41341484_to_GGG,G,0.25,RANK3	AATGATACGGCGACCACCGACAAATTCAGAAAGATTGATAATACCTTAACATGGTTCCTATTTCTAATTAATAATAAAATGTATTTGTGCTTTTTTAATCAAAGGGTTCTACGATAAAGACAGCTCAGGATGGAGTTCTAGCAAAGATAAGGATGCGTATAGCAGTTTTGGATCTCGTAGTGATTCAAGAGGGAAGTCTAGCTTCTTCAGTGATCGTGGAAGTGGATCAAGGGGAAGGTAAGTGATTTCTTAATCACCTTACGTGTATGTATCGTATGCCGTCTTCTGCTTG
>DDX3XE4sg1.exon_Change_codon_position_41341486_to_ATC,I,0.48,RANKT	AATGATACGGCGACCACCGACAAATTCAGAAAGATTGATAATACCTTAACATGGTTCCTATTTCTAATTAATAATAAAATGTATTTGTGCTTTTTTAATCAAAGGTATCTACGATAAAGACAGCTCAGGATGGAGTTCTAGCAAAGATAAGGATGCGTATAGCAGTTTTGGATCTCGTAGTGATTCAAGAGGGAAGTCTAGCTTCTTCAGTGATCGTGGAAGTGGATCAAGGGGAAGGTAAGTGATTTCTTAATCACCTTACGTGTATGTATCGTATGCCGTCTTCTGCTTG
>DDX3XE4sg1.exon_Change_codon_position_41341486_to_AGC,S,0.24,RANKT	AATGATACGGCGACCACCGACAAATTCAGAAAGATTGATAATACCTTAACATGGTTCCTATTTCTAATTAATAATAAAATGTATTTGTGCTTTTTTAATCAAAGGTAGCTACGATAAAGACAGCTCAGGATGGAGTTCTAGCAAAGATAAGGATGCGTATAGCAGTTTTGGATCTCGTAGTGATTCAAGAGGGAAGTCTAGCTTCTTCAGTGATCGTGGAAGTGGATCAAGGGGAAGGTAAGTGATTTCTTAATCACCTTACGTGTATGTATCGTATGCCGTCTTCTGCTTG
>DDX3XE4sg1.exon_Change_codon_position_41341486_to_ATT,I,0.36,RANK2	AATGATACGGCGACCACCGACAAATTCAGAAAGATTGATAATACCTTAACATGGTTCCTATTTCTAATTAATAATAAAATGTATTTGTGCTTTTTTAATCAAAGGTATTTACGATAAAGACAGCTCAGGATGGAGTTCTAGCAAAGATAAGGATGCGTATAGCAGTTTTGGATCTCGTAGTGATTCAAGAGGGAAGTCTAGCTTCTTCAGTGATCGTGGAAGTGGATCAAGGGGAAGGTAAGTGATTTCTTAATCACCTTACGTGTATGTATCGTATGCCGTCTTCTGCTTG
>DDX3XE4sg1.exon_Change_codon_position_41341486_to_CTC,L,0.20,RANK2	AATGATACGGCGACCACCGACAAATTCAGAAAGATTGATAATACCTTAACATGGTTCCTATTTCTAATTAATAATAAAATGTATTTGTGCTTTTTTAATCAAAGGTCTCTACGATAAAGACAGCTCAGGATGGAGTTCTAGCAAAGATAAGGATGCGTATAGCAGTTTTGGATCTCGTAGTGATTCAAGAGGGAAGTCTAGCTTCTTCAGTGATCGTGGAAGTGGATCAAGGGGAAGGTAAGTGATTTCTTAATCACCTTACGTGTATGTATCGTATGCCGTCTTCTGCTTG
>DDX3XE4sg1.exon_Change_codon_position_41341486_to_GTC,V,0.24,RANK2	AATGATACGGCGACCACCGACAAATTCAGAAAGATTGATAATACCTTAACATGGTTCCTATTTCTAATTAATAATAAAATGTATTTGTGCTTTTTTAATCAAAGGTGTCTACGATAAAGACAGCTCAGGATGGAGTTCTAGCAAAGATAAGGATGCGTATAGCAGTTTTGGATCTCGTAGTGATTCAAGAGGGAAGTCTAGCTTCTTCAGTGATCGTGGAAGTGGATCAAGGGGAAGGTAAGTGATTTCTTAATCACCTTACGTGTATGTATCGTATGCCGTCTTCTGCTTG
>DDX3XE4sg1.exon_Change_codon_position_41341486_to_GTG,V,0.47,RANKT	AATGATACGGCGACCACCGACAAATTCAGAAAGATTGATAATACCTTAACATGGTTCCTATTTCTAATTAATAATAAAATGTATTTGTGCTTTTTTAATCAAAGGTGTGTACGATAAAGACAGCTCAGGATGGAGTTCTAGCAAAGATAAGGATGCGTATAGCAGTTTTGGATCTCGTAGTGATTCAAGAGGGAAGTCTAGCTTCTTCAGTGATCGTGGAAGTGGATCAAGGGGAAGGTAAGTGATTTCTTAATCACCTTACGTGTATGTATCGTATGCCGTCTTCTGCTTG
>DDX3XE4sg1.exon_Change_codon_position_41341486_to_TAT,Y,0.43,RANK2	AATGATACGGCGACCACCGACAAATTCAGAAAGATTGATAATACCTTAACATGGTTCCTATTTCTAATTAATAATAAAATGTATTTGTGCTTTTTTAATCAAAGGTTATTACGATAAAGACAGCTCAGGATGGAGTTCTAGCAAAGATAAGGATGCGTATAGCAGTTTTGGATCTCGTAGTGATTCAAGAGGGAAGTCTAGCTTCTTCAGTGATCGTGGAAGTGGATCAAGGGGAAGGTAAGTGATTTCTTAATCACCTTACGTGTATGTATCGTATGCCGTCTTCTGCTTG
>DDX3XE4sg1.exon_Change_codon_position_41341486_to_TGT,C,0.45,RANK2	AATGATACGGCGACCACCGACAAATTCAGAAAGATTGATAATACCTTAACATGGTTCCTATTTCTAATTAATAATAAAATGTATTTGTGCTTTTTTAATCAAAGGTTGTTACGATAAAGACAGCTCAGGATGGAGTTCTAGCAAAGATAAGGATGCGTATAGCAGTTTTGGATCTCGTAGTGATTCAAGAGGGAAGTCTAGCTTCTTCAGTGATCGTGGAAGTGGATCAAGGGGAAGGTAAGTGATTTCTTAATCACCTTACGTGTATGTATCGTATGCCGTCTTCTGCTTG
>DDX3XE4sg1.exon_Change_codon_position_41341486_to_TAC,Y,0.57,RANKT	AATGATACGGCGACCACCGACAAATTCAGAAAGATTGATAATACCTTAACATGGTTCCTATTTCTAATTAATAATAAAATGTATTTGTGCTTTTTTAATCAAAGGTTACTACGATAAAGACAGCTCAGGATGGAGTTCTAGCAAAGATAAGGATGCGTATAGCAGTTTTGGATCTCGTAGTGATTCAAGAGGGAAGTCTAGCTTCTTCAGTGATCGTGGAAGTGGATCAAGGGGAAGGTAAGTGATTTCTTAATCACCTTACGTGTATGTATCGTATGCCGTCTTCTGCTTG
>DDX3XE4sg1.exon_Change_codon_position_41341486_to_TCC,S,0.22,RANK2	AATGATACGGCGACCACCGACAAATTCAGAAAGATTGATAATACCTTAACATGGTTCCTATTTCTAATTAATAATAAAATGTATTTGTGCTTTTTTAATCAAAGGTTCCTACGATAAAGACAGCTCAGGATGGAGTTCTAGCAAAGATAAGGATGCGTATAGCAGTTTTGGATCTCGTAGTGATTCAAGAGGGAAGTCTAGCTTCTTCAGTGATCGTGGAAGTGGATCAAGGGGAAGGTAAGTGATTTCTTAATCACCTTACGTGTATGTATCGTATGCCGTCTTCTGCTTG
>DDX3XE4sg1.exon_Change_codon_position_41341486_to_TGC,C,0.55,RANKT	AATGATACGGCGACCACCGACAAATTCAGAAAGATTGATAATACCTTAACATGGTTCCTATTTCTAATTAATAATAAAATGTATTTGTGCTTTTTTAATCAAAGGTTGCTACGATAAAGACAGCTCAGGATGGAGTTCTAGCAAAGATAAGGATGCGTATAGCAGTTTTGGATCTCGTAGTGATTCAAGAGGGAAGTCTAGCTTCTTCAGTGATCGTGGAAGTGGATCAAGGGGAAGGTAAGTGATTTCTTAATCACCTTACGTGTATGTATCGTATGCCGTCTTCTGCTTG
>DDX3XE4sg1.exon_Change_codon_position_41341486_to_TTA,L,0.07,RANK6	AATGATACGGCGACCACCGACAAATTCAGAAAGATTGATAATACCTTAACATGGTTCCTATTTCTAATTAATAATAAAATGTATTTGTGCTTTTTTAATCAAAGGTTTATACGATAAAGACAGCTCAGGATGGAGTTCTAGCAAAGATAAGGATGCGTATAGCAGTTTTGGATCTCGTAGTGATTCAAGAGGGAAGTCTAGCTTCTTCAGTGATCGTGGAAGTGGATCAAGGGGAAGGTAAGTGATTTCTTAATCACCTTACGTGTATGTATCGTATGCCGTCTTCTGCTTG
>DDX3XE4sg1.exon_Change_codon_position_41341486_to_TTG,L,0.13,RANK4	AATGATACGGCGACCACCGACAAATTCAGAAAGATTGATAATACCTTAACATGGTTCCTATTTCTAATTAATAATAAAATGTATTTGTGCTTTTTTAATCAAAGGTTTGTACGATAAAGACAGCTCAGGATGGAGTTCTAGCAAAGATAAGGATGCGTATAGCAGTTTTGGATCTCGTAGTGATTCAAGAGGGAAGTCTAGCTTCTTCAGTGATCGTGGAAGTGGATCAAGGGGAAGGTAAGTGATTTCTTAATCACCTTACGTGTATGTATCGTATGCCGTCTTCTGCTTG
>DDX3XE4sg1.exon_Change_codon_position_41341486_to_TTT,F,0.45,RANK2	AATGATACGGCGACCACCGACAAATTCAGAAAGATTGATAATACCTTAACATGGTTCCTATTTCTAATTAATAATAAAATGTATTTGTGCTTTTTTAATCAAAGGTTTTTACGATAAAGACAGCTCAGGATGGAGTTCTAGCAAAGATAAGGATGCGTATAGCAGTTTTGGATCTCGTAGTGATTCAAGAGGGAAGTCTAGCTTCTTCAGTGATCGTGGAAGTGGATCAAGGGGAAGGTAAGTGATTTCTTAATCACCTTACGTGTATGTATCGTATGCCGTCTTCTGCTTG
>DDX3XE4sg1.exon_Change_codon_position_41341489_to_AAC,N,0.54,RANKT	AATGATACGGCGACCACCGACAAATTCAGAAAGATTGATAATACCTTAACATGGTTCCTATTTCTAATTAATAATAAAATGTATTTGTGCTTTTTTAATCAAAGGTTTCAACGATAAAGACAGCTCAGGATGGAGTTCTAGCAAAGATAAGGATGCGTATAGCAGTTTTGGATCTCGTAGTGATTCAAGAGGGAAGTCTAGCTTCTTCAGTGATCGTGGAAGTGGATCAAGGGGAAGGTAAGTGATTTCTTAATCACCTTACGTGTATGTATCGTATGCCGTCTTCTGCTTG
>DDX3XE4sg1.exon_Change_codon_position_41341489_to_AAT,N,0.46,RANK2	AATGATACGGCGACCACCGACAAATTCAGAAAGATTGATAATACCTTAACATGGTTCCTATTTCTAATTAATAATAAAATGTATTTGTGCTTTTTTAATCAAAGGTTTCAATGATAAAGACAGCTCAGGATGGAGTTCTAGCAAAGATAAGGATGCGTATAGCAGTTTTGGATCTCGTAGTGATTCAAGAGGGAAGTCTAGCTTCTTCAGTGATCGTGGAAGTGGATCAAGGGGAAGGTAAGTGATTTCTTAATCACCTTACGTGTATGTATCGTATGCCGTCTTCTGCTTG
>DDX3XE4sg1.exon_Change_codon_position_41341489_to_AGC,S,0.24,RANKT	AATGATACGGCGACCACCGACAAATTCAGAAAGATTGATAATACCTTAACATGGTTCCTATTTCTAATTAATAATAAAATGTATTTGTGCTTTTTTAATCAAAGGTTTCAGCGATAAAGACAGCTCAGGATGGAGTTCTAGCAAAGATAAGGATGCGTATAGCAGTTTTGGATCTCGTAGTGATTCAAGAGGGAAGTCTAGCTTCTTCAGTGATCGTGGAAGTGGATCAAGGGGAAGGTAAGTGATTTCTTAATCACCTTACGTGTATGTATCGTATGCCGTCTTCTGCTTG
>DDX3XE4sg1.exon_Change_codon_position_41341489_to_CAC,H,0.59,RANKT	AATGATACGGCGACCACCGACAAATTCAGAAAGATTGATAATACCTTAACATGGTTCCTATTTCTAATTAATAATAAAATGTATTTGTGCTTTTTTAATCAAAGGTTTCCACGATAAAGACAGCTCAGGATGGAGTTCTAGCAAAGATAAGGATGCGTATAGCAGTTTTGGATCTCGTAGTGATTCAAGAGGGAAGTCTAGCTTCTTCAGTGATCGTGGAAGTGGATCAAGGGGAAGGTAAGTGATTTCTTAATCACCTTACGTGTATGTATCGTATGCCGTCTTCTGCTTG
>DDX3XE4sg1.exon_Change_codon_position_41341489_to_CAT,H,0.41,RANK2	AATGATACGGCGACCACCGACAAATTCAGAAAGATTGATAATACCTTAACATGGTTCCTATTTCTAATTAATAATAAAATGTATTTGTGCTTTTTTAATCAAAGGTTTCCATGATAAAGACAGCTCAGGATGGAGTTCTAGCAAAGATAAGGATGCGTATAGCAGTTTTGGATCTCGTAGTGATTCAAGAGGGAAGTCTAGCTTCTTCAGTGATCGTGGAAGTGGATCAAGGGGAAGGTAAGTGATTTCTTAATCACCTTACGTGTATGTATCGTATGCCGTCTTCTGCTTG
>DDX3XE4sg1.exon_Change_codon_position_41341489_to_GAC,D,0.54,RANKT	AATGATACGGCGACCACCGACAAATTCAGAAAGATTGATAATACCTTAACATGGTTCCTATTTCTAATTAATAATAAAATGTATTTGTGCTTTTTTAATCAAAGGTTTCGACGATAAAGACAGCTCAGGATGGAGTTCTAGCAAAGATAAGGATGCGTATAGCAGTTTTGGATCTCGTAGTGATTCAAGAGGGAAGTCTAGCTTCTTCAGTGATCGTGGAAGTGGATCAAGGGGAAGGTAAGTGATTTCTTAATCACCTTACGTGTATGTATCGTATGCCGTCTTCTGCTTG
>DDX3XE4sg1.exon_Change_codon_position_41341489_to_GAT,D,0.46,RANK2	AATGATACGGCGACCACCGACAAATTCAGAAAGATTGATAATACCTTAACATGGTTCCTATTTCTAATTAATAATAAAATGTATTTGTGCTTTTTTAATCAAAGGTTTCGATGATAAAGACAGCTCAGGATGGAGTTCTAGCAAAGATAAGGATGCGTATAGCAGTTTTGGATCTCGTAGTGATTCAAGAGGGAAGTCTAGCTTCTTCAGTGATCGTGGAAGTGGATCAAGGGGAAGGTAAGTGATTTCTTAATCACCTTACGTGTATGTATCGTATGCCGTCTTCTGCTTG
>DDX3XE4sg1.exon_Change_codon_position_41341489_to_TGT,C,0.45,RANK2	AATGATACGGCGACCACCGACAAATTCAGAAAGATTGATAATACCTTAACATGGTTCCTATTTCTAATTAATAATAAAATGTATTTGTGCTTTTTTAATCAAAGGTTTCTGTGATAAAGACAGCTCAGGATGGAGTTCTAGCAAAGATAAGGATGCGTATAGCAGTTTTGGATCTCGTAGTGATTCAAGAGGGAAGTCTAGCTTCTTCAGTGATCGTGGAAGTGGATCAAGGGGAAGGTAAGTGATTTCTTAATCACCTTACGTGTATGTATCGTATGCCGTCTTCTGCTTG
>DDX3XE4sg1.exon_Change_codon_position_41341489_to_TTT,F,0.45,RANK2	AATGATACGGCGACCACCGACAAATTCAGAAAGATTGATAATACCTTAACATGGTTCCTATTTCTAATTAATAATAAAATGTATTTGTGCTTTTTTAATCAAAGGTTTCTTTGATAAAGACAGCTCAGGATGGAGTTCTAGCAAAGATAAGGATGCGTATAGCAGTTTTGGATCTCGTAGTGATTCAAGAGGGAAGTCTAGCTTCTTCAGTGATCGTGGAAGTGGATCAAGGGGAAGGTAAGTGATTTCTTAATCACCTTACGTGTATGTATCGTATGCCGTCTTCTGCTTG
>DDX3XE4sg1.exon_Change_codon_position_41341489_to_TCC,S,0.22,RANK2	AATGATACGGCGACCACCGACAAATTCAGAAAGATTGATAATACCTTAACATGGTTCCTATTTCTAATTAATAATAAAATGTATTTGTGCTTTTTTAATCAAAGGTTTCTCCGATAAAGACAGCTCAGGATGGAGTTCTAGCAAAGATAAGGATGCGTATAGCAGTTTTGGATCTCGTAGTGATTCAAGAGGGAAGTCTAGCTTCTTCAGTGATCGTGGAAGTGGATCAAGGGGAAGGTAAGTGATTTCTTAATCACCTTACGTGTATGTATCGTATGCCGTCTTCTGCTTG
>DDX3XE4sg1.exon_Change_codon_position_41341489_to_TGC,C,0.55,RANKT	AATGATACGGCGACCACCGACAAATTCAGAAAGATTGATAATACCTTAACATGGTTCCTATTTCTAATTAATAATAAAATGTATTTGTGCTTTTTTAATCAAAGGTTTCTGCGATAAAGACAGCTCAGGATGGAGTTCTAGCAAAGATAAGGATGCGTATAGCAGTTTTGGATCTCGTAGTGATTCAAGAGGGAAGTCTAGCTTCTTCAGTGATCGTGGAAGTGGATCAAGGGGAAGGTAAGTGATTTCTTAATCACCTTACGTGTATGTATCGTATGCCGTCTTCTGCTTG
>DDX3XE4sg1.exon_Change_codon_position_41341489_to_TTC,F,0.55,RANKT	AATGATACGGCGACCACCGACAAATTCAGAAAGATTGATAATACCTTAACATGGTTCCTATTTCTAATTAATAATAAAATGTATTTGTGCTTTTTTAATCAAAGGTTTCTTCGATAAAGACAGCTCAGGATGGAGTTCTAGCAAAGATAAGGATGCGTATAGCAGTTTTGGATCTCGTAGTGATTCAAGAGGGAAGTCTAGCTTCTTCAGTGATCGTGGAAGTGGATCAAGGGGAAGGTAAGTGATTTCTTAATCACCTTACGTGTATGTATCGTATGCCGTCTTCTGCTTG
>DDX3XE4sg1.exon_Change_codon_position_41341489_to_TAA,STOP,0.28,RANK2	AATGATACGGCGACCACCGACAAATTCAGAAAGATTGATAATACCTTAACATGGTTCCTATTTCTAATTAATAATAAAATGTATTTGTGCTTTTTTAATCAAAGGTTTCTAAGATAAAGACAGCTCAGGATGGAGTTCTAGCAAAGATAAGGATGCGTATAGCAGTTTTGGATCTCGTAGTGATTCAAGAGGGAAGTCTAGCTTCTTCAGTGATCGTGGAAGTGGATCAAGGGGAAGGTAAGTGATTTCTTAATCACCTTACGTGTATGTATCGTATGCCGTCTTCTGCTTG
>DDX3XE4sg1.exon_Change_codon_position_41341489_to_TAG,STOP,0.20,RANK3	AATGATACGGCGACCACCGACAAATTCAGAAAGATTGATAATACCTTAACATGGTTCCTATTTCTAATTAATAATAAAATGTATTTGTGCTTTTTTAATCAAAGGTTTCTAGGATAAAGACAGCTCAGGATGGAGTTCTAGCAAAGATAAGGATGCGTATAGCAGTTTTGGATCTCGTAGTGATTCAAGAGGGAAGTCTAGCTTCTTCAGTGATCGTGGAAGTGGATCAAGGGGAAGGTAAGTGATTTCTTAATCACCTTACGTGTATGTATCGTATGCCGTCTTCTGCTTG
>DDX3XE4sg1.exon_Change_codon_position_41341489_to_TAT,Y,0.43,RANK2	AATGATACGGCGACCACCGACAAATTCAGAAAGATTGATAATACCTTAACATGGTTCCTATTTCTAATTAATAATAAAATGTATTTGTGCTTTTTTAATCAAAGGTTTCTATGATAAAGACAGCTCAGGATGGAGTTCTAGCAAAGATAAGGATGCGTATAGCAGTTTTGGATCTCGTAGTGATTCAAGAGGGAAGTCTAGCTTCTTCAGTGATCGTGGAAGTGGATCAAGGGGAAGGTAAGTGATTTCTTAATCACCTTACGTGTATGTATCGTATGCCGTCTTCTGCTTG
>DDX3XE4sg1.exon_Change_codon_position_41341492_to_AAT,N,0.46,RANK2	AATGATACGGCGACCACCGACAAATTCAGAAAGATTGATAATACCTTAACATGGTTCCTATTTCTAATTAATAATAAAATGTATTTGTGCTTTTTTAATCAAAGGTTTCTACAATAAAGACAGCTCAGGATGGAGTTCTAGCAAAGATAAGGATGCGTATAGCAGTTTTGGATCTCGTAGTGATTCAAGAGGGAAGTCTAGCTTCTTCAGTGATCGTGGAAGTGGATCAAGGGGAAGGTAAGTGATTTCTTAATCACCTTACGTGTATGTATCGTATGCCGTCTTCTGCTTG
>DDX3XE4sg1.exon_Change_codon_position_41341492_to_AAC,N,0.54,RANKT	AATGATACGGCGACCACCGACAAATTCAGAAAGATTGATAATACCTTAACATGGTTCCTATTTCTAATTAATAATAAAATGTATTTGTGCTTTTTTAATCAAAGGTTTCTACAACAAAGACAGCTCAGGATGGAGTTCTAGCAAAGATAAGGATGCGTATAGCAGTTTTGGATCTCGTAGTGATTCAAGAGGGAAGTCTAGCTTCTTCAGTGATCGTGGAAGTGGATCAAGGGGAAGGTAAGTGATTTCTTAATCACCTTACGTGTATGTATCGTATGCCGTCTTCTGCTTG
>DDX3XE4sg1.exon_Change_codon_position_41341492_to_CAT,H,0.41,RANK2	AATGATACGGCGACCACCGACAAATTCAGAAAGATTGATAATACCTTAACATGGTTCCTATTTCTAATTAATAATAAAATGTATTTGTGCTTTTTTAATCAAAGGTTTCTACCATAAAGACAGCTCAGGATGGAGTTCTAGCAAAGATAAGGATGCGTATAGCAGTTTTGGATCTCGTAGTGATTCAAGAGGGAAGTCTAGCTTCTTCAGTGATCGTGGAAGTGGATCAAGGGGAAGGTAAGTGATTTCTTAATCACCTTACGTGTATGTATCGTATGCCGTCTTCTGCTTG
>DDX3XE4sg1.exon_Change_codon_position_41341492_to_CAC,H,0.59,RANKT	AATGATACGGCGACCACCGACAAATTCAGAAAGATTGATAATACCTTAACATGGTTCCTATTTCTAATTAATAATAAAATGTATTTGTGCTTTTTTAATCAAAGGTTTCTACCACAAAGACAGCTCAGGATGGAGTTCTAGCAAAGATAAGGATGCGTATAGCAGTTTTGGATCTCGTAGTGATTCAAGAGGGAAGTCTAGCTTCTTCAGTGATCGTGGAAGTGGATCAAGGGGAAGGTAAGTGATTTCTTAATCACCTTACGTGTATGTATCGTATGCCGTCTTCTGCTTG
>DDX3XE4sg1.exon_Change_codon_position_41341492_to_GCC,A,0.40,RANKT	AATGATACGGCGACCACCGACAAATTCAGAAAGATTGATAATACCTTAACATGGTTCCTATTTCTAATTAATAATAAAATGTATTTGTGCTTTTTTAATCAAAGGTTTCTACGCCAAAGACAGCTCAGGATGGAGTTCTAGCAAAGATAAGGATGCGTATAGCAGTTTTGGATCTCGTAGTGATTCAAGAGGGAAGTCTAGCTTCTTCAGTGATCGTGGAAGTGGATCAAGGGGAAGGTAAGTGATTTCTTAATCACCTTACGTGTATGTATCGTATGCCGTCTTCTGCTTG
>DDX3XE4sg1.exon_Change_codon_position_41341492_to_GGC,G,0.34,RANKT	AATGATACGGCGACCACCGACAAATTCAGAAAGATTGATAATACCTTAACATGGTTCCTATTTCTAATTAATAATAAAATGTATTTGTGCTTTTTTAATCAAAGGTTTCTACGGCAAAGACAGCTCAGGATGGAGTTCTAGCAAAGATAAGGATGCGTATAGCAGTTTTGGATCTCGTAGTGATTCAAGAGGGAAGTCTAGCTTCTTCAGTGATCGTGGAAGTGGATCAAGGGGAAGGTAAGTGATTTCTTAATCACCTTACGTGTATGTATCGTATGCCGTCTTCTGCTTG
>DDX3XE4sg1.exon_Change_codon_position_41341492_to_GTG,V,0.47,RANKT	AATGATACGGCGACCACCGACAAATTCAGAAAGATTGATAATACCTTAACATGGTTCCTATTTCTAATTAATAATAAAATGTATTTGTGCTTTTTTAATCAAAGGTTTCTACGTGAAAGACAGCTCAGGATGGAGTTCTAGCAAAGATAAGGATGCGTATAGCAGTTTTGGATCTCGTAGTGATTCAAGAGGGAAGTCTAGCTTCTTCAGTGATCGTGGAAGTGGATCAAGGGGAAGGTAAGTGATTTCTTAATCACCTTACGTGTATGTATCGTATGCCGTCTTCTGCTTG
>DDX3XE4sg1.exon_Change_codon_position_41341492_to_TAT,Y,0.43,RANK2	AATGATACGGCGACCACCGACAAATTCAGAAAGATTGATAATACCTTAACATGGTTCCTATTTCTAATTAATAATAAAATGTATTTGTGCTTTTTTAATCAAAGGTTTCTACTATAAAGACAGCTCAGGATGGAGTTCTAGCAAAGATAAGGATGCGTATAGCAGTTTTGGATCTCGTAGTGATTCAAGAGGGAAGTCTAGCTTCTTCAGTGATCGTGGAAGTGGATCAAGGGGAAGGTAAGTGATTTCTTAATCACCTTACGTGTATGTATCGTATGCCGTCTTCTGCTTG
[truncated: 1,591,449 more chars]
