## Supplementary material for "Saturation genome editing of DDX3X clarifies pathogenicity of germline and somatic variation": Supp_File2 (part 1 of 3)

>DDX3XE10sg2.3intron_Change_position_41344400_to_A	GTTTTATGAACATGTAAAAATTTTGACCTTGAAGTTCATAACATTTTTTTTGCTTATAGTTTTCATACCGATCTAGAGTTCGTCCTTGCGTGGTTTATGGTGGTGCCGATATTGGTCAGCAGATTCGAGACTTGGAACGTGGATGCCATTTGTTAGTAGCCACTCCAGGACGCCTAGTAGATATGATGGAAAGAGGAAAGATTGGATTAGACTTTTGCAAATATGTTTTATTTTGTTTTTGTTTTTTTGTTTTGTTTTGTTTTGTTCTTTTGTTTTTGGCAGAGTTGCGCTCTTGTTG
>DDX3XE10sg2.3intron_Change_position_41344400_to_T	GTTTTATGAACATGTAAAAATTTTGACCTTGAAGTTCATAACATTTTTTTTGCTTATAGTTTTCATACCGATCTAGAGTTCGTCCTTGCGTGGTTTATGGTGGTGCCGATATTGGTCAGCAGATTCGAGACTTGGAACGTGGATGCCATTTGTTAGTAGCCACTCCAGGACGCCTAGTAGATATGATGGAAAGAGGAAAGATTGGATTAGACTTTTGCAATTATGTTTTATTTTGTTTTTGTTTTTTTGTTTTGTTTTGTTTTGTTCTTTTGTTTTTGGCAGAGTTGCGCTCTTGTTG
>DDX3XE10sg2.3intron_Change_position_41344400_to_C	GTTTTATGAACATGTAAAAATTTTGACCTTGAAGTTCATAACATTTTTTTTGCTTATAGTTTTCATACCGATCTAGAGTTCGTCCTTGCGTGGTTTATGGTGGTGCCGATATTGGTCAGCAGATTCGAGACTTGGAACGTGGATGCCATTTGTTAGTAGCCACTCCAGGACGCCTAGTAGATATGATGGAAAGAGGAAAGATTGGATTAGACTTTTGCAACTATGTTTTATTTTGTTTTTGTTTTTTTGTTTTGTTTTGTTTTGTTCTTTTGTTTTTGGCAGAGTTGCGCTCTTGTTG
>DDX3XE10sg2.3intron_Change_position_41344401_to_A	GTTTTATGAACATGTAAAAATTTTGACCTTGAAGTTCATAACATTTTTTTTGCTTATAGTTTTCATACCGATCTAGAGTTCGTCCTTGCGTGGTTTATGGTGGTGCCGATATTGGTCAGCAGATTCGAGACTTGGAACGTGGATGCCATTTGTTAGTAGCCACTCCAGGACGCCTAGTAGATATGATGGAAAGAGGAAAGATTGGATTAGACTTTTGCAAGAATGTTTTATTTTGTTTTTGTTTTTTTGTTTTGTTTTGTTTTGTTCTTTTGTTTTTGGCAGAGTTGCGCTCTTGTTG
>DDX3XE10sg2.3intron_Change_position_41344401_to_C	GTTTTATGAACATGTAAAAATTTTGACCTTGAAGTTCATAACATTTTTTTTGCTTATAGTTTTCATACCGATCTAGAGTTCGTCCTTGCGTGGTTTATGGTGGTGCCGATATTGGTCAGCAGATTCGAGACTTGGAACGTGGATGCCATTTGTTAGTAGCCACTCCAGGACGCCTAGTAGATATGATGGAAAGAGGAAAGATTGGATTAGACTTTTGCAAGCATGTTTTATTTTGTTTTTGTTTTTTTGTTTTGTTTTGTTTTGTTCTTTTGTTTTTGGCAGAGTTGCGCTCTTGTTG
>DDX3XE10sg2.3intron_Change_position_41344401_to_G	GTTTTATGAACATGTAAAAATTTTGACCTTGAAGTTCATAACATTTTTTTTGCTTATAGTTTTCATACCGATCTAGAGTTCGTCCTTGCGTGGTTTATGGTGGTGCCGATATTGGTCAGCAGATTCGAGACTTGGAACGTGGATGCCATTTGTTAGTAGCCACTCCAGGACGCCTAGTAGATATGATGGAAAGAGGAAAGATTGGATTAGACTTTTGCAAGGATGTTTTATTTTGTTTTTGTTTTTTTGTTTTGTTTTGTTTTGTTCTTTTGTTTTTGGCAGAGTTGCGCTCTTGTTG
>DDX3XE10sg2.3intron_Change_position_41344402_to_T	GTTTTATGAACATGTAAAAATTTTGACCTTGAAGTTCATAACATTTTTTTTGCTTATAGTTTTCATACCGATCTAGAGTTCGTCCTTGCGTGGTTTATGGTGGTGCCGATATTGGTCAGCAGATTCGAGACTTGGAACGTGGATGCCATTTGTTAGTAGCCACTCCAGGACGCCTAGTAGATATGATGGAAAGAGGAAAGATTGGATTAGACTTTTGCAAGTTTGTTTTATTTTGTTTTTGTTTTTTTGTTTTGTTTTGTTTTGTTCTTTTGTTTTTGGCAGAGTTGCGCTCTTGTTG
>DDX3XE10sg2.3intron_Change_position_41344402_to_C	GTTTTATGAACATGTAAAAATTTTGACCTTGAAGTTCATAACATTTTTTTTGCTTATAGTTTTCATACCGATCTAGAGTTCGTCCTTGCGTGGTTTATGGTGGTGCCGATATTGGTCAGCAGATTCGAGACTTGGAACGTGGATGCCATTTGTTAGTAGCCACTCCAGGACGCCTAGTAGATATGATGGAAAGAGGAAAGATTGGATTAGACTTTTGCAAGTCTGTTTTATTTTGTTTTTGTTTTTTTGTTTTGTTTTGTTTTGTTCTTTTGTTTTTGGCAGAGTTGCGCTCTTGTTG
>DDX3XE10sg2.3intron_Change_position_41344402_to_G	GTTTTATGAACATGTAAAAATTTTGACCTTGAAGTTCATAACATTTTTTTTGCTTATAGTTTTCATACCGATCTAGAGTTCGTCCTTGCGTGGTTTATGGTGGTGCCGATATTGGTCAGCAGATTCGAGACTTGGAACGTGGATGCCATTTGTTAGTAGCCACTCCAGGACGCCTAGTAGATATGATGGAAAGAGGAAAGATTGGATTAGACTTTTGCAAGTGTGTTTTATTTTGTTTTTGTTTTTTTGTTTTGTTTTGTTTTGTTCTTTTGTTTTTGGCAGAGTTGCGCTCTTGTTG
>DDX3XE10sg2.3intron_Change_position_41344403_to_A	GTTTTATGAACATGTAAAAATTTTGACCTTGAAGTTCATAACATTTTTTTTGCTTATAGTTTTCATACCGATCTAGAGTTCGTCCTTGCGTGGTTTATGGTGGTGCCGATATTGGTCAGCAGATTCGAGACTTGGAACGTGGATGCCATTTGTTAGTAGCCACTCCAGGACGCCTAGTAGATATGATGGAAAGAGGAAAGATTGGATTAGACTTTTGCAAGTAAGTTTTATTTTGTTTTTGTTTTTTTGTTTTGTTTTGTTTTGTTCTTTTGTTTTTGGCAGAGTTGCGCTCTTGTTG
>DDX3XE10sg2.3intron_Change_position_41344403_to_C	GTTTTATGAACATGTAAAAATTTTGACCTTGAAGTTCATAACATTTTTTTTGCTTATAGTTTTCATACCGATCTAGAGTTCGTCCTTGCGTGGTTTATGGTGGTGCCGATATTGGTCAGCAGATTCGAGACTTGGAACGTGGATGCCATTTGTTAGTAGCCACTCCAGGACGCCTAGTAGATATGATGGAAAGAGGAAAGATTGGATTAGACTTTTGCAAGTACGTTTTATTTTGTTTTTGTTTTTTTGTTTTGTTTTGTTTTGTTCTTTTGTTTTTGGCAGAGTTGCGCTCTTGTTG
>DDX3XE10sg2.3intron_Change_position_41344403_to_G	GTTTTATGAACATGTAAAAATTTTGACCTTGAAGTTCATAACATTTTTTTTGCTTATAGTTTTCATACCGATCTAGAGTTCGTCCTTGCGTGGTTTATGGTGGTGCCGATATTGGTCAGCAGATTCGAGACTTGGAACGTGGATGCCATTTGTTAGTAGCCACTCCAGGACGCCTAGTAGATATGATGGAAAGAGGAAAGATTGGATTAGACTTTTGCAAGTAGGTTTTATTTTGTTTTTGTTTTTTTGTTTTGTTTTGTTTTGTTCTTTTGTTTTTGGCAGAGTTGCGCTCTTGTTG
>DDX3XE10sg2.3intron_Change_position_41344404_to_A	GTTTTATGAACATGTAAAAATTTTGACCTTGAAGTTCATAACATTTTTTTTGCTTATAGTTTTCATACCGATCTAGAGTTCGTCCTTGCGTGGTTTATGGTGGTGCCGATATTGGTCAGCAGATTCGAGACTTGGAACGTGGATGCCATTTGTTAGTAGCCACTCCAGGACGCCTAGTAGATATGATGGAAAGAGGAAAGATTGGATTAGACTTTTGCAAGTATATTTTATTTTGTTTTTGTTTTTTTGTTTTGTTTTGTTTTGTTCTTTTGTTTTTGGCAGAGTTGCGCTCTTGTTG
>DDX3XE10sg2.3intron_Change_position_41344404_to_T	GTTTTATGAACATGTAAAAATTTTGACCTTGAAGTTCATAACATTTTTTTTGCTTATAGTTTTCATACCGATCTAGAGTTCGTCCTTGCGTGGTTTATGGTGGTGCCGATATTGGTCAGCAGATTCGAGACTTGGAACGTGGATGCCATTTGTTAGTAGCCACTCCAGGACGCCTAGTAGATATGATGGAAAGAGGAAAGATTGGATTAGACTTTTGCAAGTATTTTTTATTTTGTTTTTGTTTTTTTGTTTTGTTTTGTTTTGTTCTTTTGTTTTTGGCAGAGTTGCGCTCTTGTTG
>DDX3XE10sg2.3intron_Change_position_41344404_to_C	GTTTTATGAACATGTAAAAATTTTGACCTTGAAGTTCATAACATTTTTTTTGCTTATAGTTTTCATACCGATCTAGAGTTCGTCCTTGCGTGGTTTATGGTGGTGCCGATATTGGTCAGCAGATTCGAGACTTGGAACGTGGATGCCATTTGTTAGTAGCCACTCCAGGACGCCTAGTAGATATGATGGAAAGAGGAAAGATTGGATTAGACTTTTGCAAGTATCTTTTATTTTGTTTTTGTTTTTTTGTTTTGTTTTGTTTTGTTCTTTTGTTTTTGGCAGAGTTGCGCTCTTGTTG
>DDX3XE10sg2.3intron_Change_position_41344405_to_A	GTTTTATGAACATGTAAAAATTTTGACCTTGAAGTTCATAACATTTTTTTTGCTTATAGTTTTCATACCGATCTAGAGTTCGTCCTTGCGTGGTTTATGGTGGTGCCGATATTGGTCAGCAGATTCGAGACTTGGAACGTGGATGCCATTTGTTAGTAGCCACTCCAGGACGCCTAGTAGATATGATGGAAAGAGGAAAGATTGGATTAGACTTTTGCAAGTATGATTTATTTTGTTTTTGTTTTTTTGTTTTGTTTTGTTTTGTTCTTTTGTTTTTGGCAGAGTTGCGCTCTTGTTG
>DDX3XE10sg2.3intron_Change_position_41344405_to_C	GTTTTATGAACATGTAAAAATTTTGACCTTGAAGTTCATAACATTTTTTTTGCTTATAGTTTTCATACCGATCTAGAGTTCGTCCTTGCGTGGTTTATGGTGGTGCCGATATTGGTCAGCAGATTCGAGACTTGGAACGTGGATGCCATTTGTTAGTAGCCACTCCAGGACGCCTAGTAGATATGATGGAAAGAGGAAAGATTGGATTAGACTTTTGCAAGTATGCTTTATTTTGTTTTTGTTTTTTTGTTTTGTTTTGTTTTGTTCTTTTGTTTTTGGCAGAGTTGCGCTCTTGTTG
>DDX3XE10sg2.3intron_Change_position_41344405_to_G	GTTTTATGAACATGTAAAAATTTTGACCTTGAAGTTCATAACATTTTTTTTGCTTATAGTTTTCATACCGATCTAGAGTTCGTCCTTGCGTGGTTTATGGTGGTGCCGATATTGGTCAGCAGATTCGAGACTTGGAACGTGGATGCCATTTGTTAGTAGCCACTCCAGGACGCCTAGTAGATATGATGGAAAGAGGAAAGATTGGATTAGACTTTTGCAAGTATGGTTTATTTTGTTTTTGTTTTTTTGTTTTGTTTTGTTTTGTTCTTTTGTTTTTGGCAGAGTTGCGCTCTTGTTG
>DDX3XE10sg2.3intron_Change_position_41344406_to_A	GTTTTATGAACATGTAAAAATTTTGACCTTGAAGTTCATAACATTTTTTTTGCTTATAGTTTTCATACCGATCTAGAGTTCGTCCTTGCGTGGTTTATGGTGGTGCCGATATTGGTCAGCAGATTCGAGACTTGGAACGTGGATGCCATTTGTTAGTAGCCACTCCAGGACGCCTAGTAGATATGATGGAAAGAGGAAAGATTGGATTAGACTTTTGCAAGTATGTATTATTTTGTTTTTGTTTTTTTGTTTTGTTTTGTTTTGTTCTTTTGTTTTTGGCAGAGTTGCGCTCTTGTTG
>DDX3XE10sg2.3intron_Change_position_41344406_to_C	GTTTTATGAACATGTAAAAATTTTGACCTTGAAGTTCATAACATTTTTTTTGCTTATAGTTTTCATACCGATCTAGAGTTCGTCCTTGCGTGGTTTATGGTGGTGCCGATATTGGTCAGCAGATTCGAGACTTGGAACGTGGATGCCATTTGTTAGTAGCCACTCCAGGACGCCTAGTAGATATGATGGAAAGAGGAAAGATTGGATTAGACTTTTGCAAGTATGTCTTATTTTGTTTTTGTTTTTTTGTTTTGTTTTGTTTTGTTCTTTTGTTTTTGGCAGAGTTGCGCTCTTGTTG
>DDX3XE10sg2.3intron_Change_position_41344406_to_G	GTTTTATGAACATGTAAAAATTTTGACCTTGAAGTTCATAACATTTTTTTTGCTTATAGTTTTCATACCGATCTAGAGTTCGTCCTTGCGTGGTTTATGGTGGTGCCGATATTGGTCAGCAGATTCGAGACTTGGAACGTGGATGCCATTTGTTAGTAGCCACTCCAGGACGCCTAGTAGATATGATGGAAAGAGGAAAGATTGGATTAGACTTTTGCAAGTATGTGTTATTTTGTTTTTGTTTTTTTGTTTTGTTTTGTTTTGTTCTTTTGTTTTTGGCAGAGTTGCGCTCTTGTTG
>DDX3XE10sg2.3intron_Change_position_41344407_to_A	GTTTTATGAACATGTAAAAATTTTGACCTTGAAGTTCATAACATTTTTTTTGCTTATAGTTTTCATACCGATCTAGAGTTCGTCCTTGCGTGGTTTATGGTGGTGCCGATATTGGTCAGCAGATTCGAGACTTGGAACGTGGATGCCATTTGTTAGTAGCCACTCCAGGACGCCTAGTAGATATGATGGAAAGAGGAAAGATTGGATTAGACTTTTGCAAGTATGTTATATTTTGTTTTTGTTTTTTTGTTTTGTTTTGTTTTGTTCTTTTGTTTTTGGCAGAGTTGCGCTCTTGTTG
>DDX3XE10sg2.3intron_Change_position_41344407_to_C	GTTTTATGAACATGTAAAAATTTTGACCTTGAAGTTCATAACATTTTTTTTGCTTATAGTTTTCATACCGATCTAGAGTTCGTCCTTGCGTGGTTTATGGTGGTGCCGATATTGGTCAGCAGATTCGAGACTTGGAACGTGGATGCCATTTGTTAGTAGCCACTCCAGGACGCCTAGTAGATATGATGGAAAGAGGAAAGATTGGATTAGACTTTTGCAAGTATGTTCTATTTTGTTTTTGTTTTTTTGTTTTGTTTTGTTTTGTTCTTTTGTTTTTGGCAGAGTTGCGCTCTTGTTG
>DDX3XE10sg2.3intron_Change_position_41344407_to_G	GTTTTATGAACATGTAAAAATTTTGACCTTGAAGTTCATAACATTTTTTTTGCTTATAGTTTTCATACCGATCTAGAGTTCGTCCTTGCGTGGTTTATGGTGGTGCCGATATTGGTCAGCAGATTCGAGACTTGGAACGTGGATGCCATTTGTTAGTAGCCACTCCAGGACGCCTAGTAGATATGATGGAAAGAGGAAAGATTGGATTAGACTTTTGCAAGTATGTTGTATTTTGTTTTTGTTTTTTTGTTTTGTTTTGTTTTGTTCTTTTGTTTTTGGCAGAGTTGCGCTCTTGTTG
>DDX3XE10sg2.3intron_Change_position_41344408_to_A	GTTTTATGAACATGTAAAAATTTTGACCTTGAAGTTCATAACATTTTTTTTGCTTATAGTTTTCATACCGATCTAGAGTTCGTCCTTGCGTGGTTTATGGTGGTGCCGATATTGGTCAGCAGATTCGAGACTTGGAACGTGGATGCCATTTGTTAGTAGCCACTCCAGGACGCCTAGTAGATATGATGGAAAGAGGAAAGATTGGATTAGACTTTTGCAAGTATGTTTAATTTTGTTTTTGTTTTTTTGTTTTGTTTTGTTTTGTTCTTTTGTTTTTGGCAGAGTTGCGCTCTTGTTG
>DDX3XE10sg2.3intron_Change_position_41344408_to_C	GTTTTATGAACATGTAAAAATTTTGACCTTGAAGTTCATAACATTTTTTTTGCTTATAGTTTTCATACCGATCTAGAGTTCGTCCTTGCGTGGTTTATGGTGGTGCCGATATTGGTCAGCAGATTCGAGACTTGGAACGTGGATGCCATTTGTTAGTAGCCACTCCAGGACGCCTAGTAGATATGATGGAAAGAGGAAAGATTGGATTAGACTTTTGCAAGTATGTTTCATTTTGTTTTTGTTTTTTTGTTTTGTTTTGTTTTGTTCTTTTGTTTTTGGCAGAGTTGCGCTCTTGTTG
>DDX3XE10sg2.3intron_Change_position_41344408_to_G	GTTTTATGAACATGTAAAAATTTTGACCTTGAAGTTCATAACATTTTTTTTGCTTATAGTTTTCATACCGATCTAGAGTTCGTCCTTGCGTGGTTTATGGTGGTGCCGATATTGGTCAGCAGATTCGAGACTTGGAACGTGGATGCCATTTGTTAGTAGCCACTCCAGGACGCCTAGTAGATATGATGGAAAGAGGAAAGATTGGATTAGACTTTTGCAAGTATGTTTGATTTTGTTTTTGTTTTTTTGTTTTGTTTTGTTTTGTTCTTTTGTTTTTGGCAGAGTTGCGCTCTTGTTG
>DDX3XE10sg2.3intron_Change_position_41344409_to_T	GTTTTATGAACATGTAAAAATTTTGACCTTGAAGTTCATAACATTTTTTTTGCTTATAGTTTTCATACCGATCTAGAGTTCGTCCTTGCGTGGTTTATGGTGGTGCCGATATTGGTCAGCAGATTCGAGACTTGGAACGTGGATGCCATTTGTTAGTAGCCACTCCAGGACGCCTAGTAGATATGATGGAAAGAGGAAAGATTGGATTAGACTTTTGCAAGTATGTTTTTTTTTGTTTTTGTTTTTTTGTTTTGTTTTGTTTTGTTCTTTTGTTTTTGGCAGAGTTGCGCTCTTGTTG
>DDX3XE10sg2.3intron_Change_position_41344409_to_C	GTTTTATGAACATGTAAAAATTTTGACCTTGAAGTTCATAACATTTTTTTTGCTTATAGTTTTCATACCGATCTAGAGTTCGTCCTTGCGTGGTTTATGGTGGTGCCGATATTGGTCAGCAGATTCGAGACTTGGAACGTGGATGCCATTTGTTAGTAGCCACTCCAGGACGCCTAGTAGATATGATGGAAAGAGGAAAGATTGGATTAGACTTTTGCAAGTATGTTTTCTTTTGTTTTTGTTTTTTTGTTTTGTTTTGTTTTGTTCTTTTGTTTTTGGCAGAGTTGCGCTCTTGTTG
>DDX3XE10sg2.3intron_Change_position_41344409_to_G	GTTTTATGAACATGTAAAAATTTTGACCTTGAAGTTCATAACATTTTTTTTGCTTATAGTTTTCATACCGATCTAGAGTTCGTCCTTGCGTGGTTTATGGTGGTGCCGATATTGGTCAGCAGATTCGAGACTTGGAACGTGGATGCCATTTGTTAGTAGCCACTCCAGGACGCCTAGTAGATATGATGGAAAGAGGAAAGATTGGATTAGACTTTTGCAAGTATGTTTTGTTTTGTTTTTGTTTTTTTGTTTTGTTTTGTTTTGTTCTTTTGTTTTTGGCAGAGTTGCGCTCTTGTTG
>DDX3XE10sg2.3intron_Change_position_41344410_to_A	GTTTTATGAACATGTAAAAATTTTGACCTTGAAGTTCATAACATTTTTTTTGCTTATAGTTTTCATACCGATCTAGAGTTCGTCCTTGCGTGGTTTATGGTGGTGCCGATATTGGTCAGCAGATTCGAGACTTGGAACGTGGATGCCATTTGTTAGTAGCCACTCCAGGACGCCTAGTAGATATGATGGAAAGAGGAAAGATTGGATTAGACTTTTGCAAGTATGTTTTAATTTGTTTTTGTTTTTTTGTTTTGTTTTGTTTTGTTCTTTTGTTTTTGGCAGAGTTGCGCTCTTGTTG
>DDX3XE10sg2.3intron_Change_position_41344410_to_C	GTTTTATGAACATGTAAAAATTTTGACCTTGAAGTTCATAACATTTTTTTTGCTTATAGTTTTCATACCGATCTAGAGTTCGTCCTTGCGTGGTTTATGGTGGTGCCGATATTGGTCAGCAGATTCGAGACTTGGAACGTGGATGCCATTTGTTAGTAGCCACTCCAGGACGCCTAGTAGATATGATGGAAAGAGGAAAGATTGGATTAGACTTTTGCAAGTATGTTTTACTTTGTTTTTGTTTTTTTGTTTTGTTTTGTTTTGTTCTTTTGTTTTTGGCAGAGTTGCGCTCTTGTTG
>DDX3XE10sg2.3intron_Change_position_41344410_to_G	GTTTTATGAACATGTAAAAATTTTGACCTTGAAGTTCATAACATTTTTTTTGCTTATAGTTTTCATACCGATCTAGAGTTCGTCCTTGCGTGGTTTATGGTGGTGCCGATATTGGTCAGCAGATTCGAGACTTGGAACGTGGATGCCATTTGTTAGTAGCCACTCCAGGACGCCTAGTAGATATGATGGAAAGAGGAAAGATTGGATTAGACTTTTGCAAGTATGTTTTAGTTTGTTTTTGTTTTTTTGTTTTGTTTTGTTTTGTTCTTTTGTTTTTGGCAGAGTTGCGCTCTTGTTG
>DDX3XE10sg2.3intron_Change_position_41344411_to_A	GTTTTATGAACATGTAAAAATTTTGACCTTGAAGTTCATAACATTTTTTTTGCTTATAGTTTTCATACCGATCTAGAGTTCGTCCTTGCGTGGTTTATGGTGGTGCCGATATTGGTCAGCAGATTCGAGACTTGGAACGTGGATGCCATTTGTTAGTAGCCACTCCAGGACGCCTAGTAGATATGATGGAAAGAGGAAAGATTGGATTAGACTTTTGCAAGTATGTTTTATATTGTTTTTGTTTTTTTGTTTTGTTTTGTTTTGTTCTTTTGTTTTTGGCAGAGTTGCGCTCTTGTTG
>DDX3XE10sg2.3intron_Change_position_41344411_to_C	GTTTTATGAACATGTAAAAATTTTGACCTTGAAGTTCATAACATTTTTTTTGCTTATAGTTTTCATACCGATCTAGAGTTCGTCCTTGCGTGGTTTATGGTGGTGCCGATATTGGTCAGCAGATTCGAGACTTGGAACGTGGATGCCATTTGTTAGTAGCCACTCCAGGACGCCTAGTAGATATGATGGAAAGAGGAAAGATTGGATTAGACTTTTGCAAGTATGTTTTATCTTGTTTTTGTTTTTTTGTTTTGTTTTGTTTTGTTCTTTTGTTTTTGGCAGAGTTGCGCTCTTGTTG
>DDX3XE10sg2.3intron_Change_position_41344411_to_G	GTTTTATGAACATGTAAAAATTTTGACCTTGAAGTTCATAACATTTTTTTTGCTTATAGTTTTCATACCGATCTAGAGTTCGTCCTTGCGTGGTTTATGGTGGTGCCGATATTGGTCAGCAGATTCGAGACTTGGAACGTGGATGCCATTTGTTAGTAGCCACTCCAGGACGCCTAGTAGATATGATGGAAAGAGGAAAGATTGGATTAGACTTTTGCAAGTATGTTTTATGTTGTTTTTGTTTTTTTGTTTTGTTTTGTTTTGTTCTTTTGTTTTTGGCAGAGTTGCGCTCTTGTTG
>DDX3XE10sg2.3intron_Change_position_41344412_to_A	GTTTTATGAACATGTAAAAATTTTGACCTTGAAGTTCATAACATTTTTTTTGCTTATAGTTTTCATACCGATCTAGAGTTCGTCCTTGCGTGGTTTATGGTGGTGCCGATATTGGTCAGCAGATTCGAGACTTGGAACGTGGATGCCATTTGTTAGTAGCCACTCCAGGACGCCTAGTAGATATGATGGAAAGAGGAAAGATTGGATTAGACTTTTGCAAGTATGTTTTATTATGTTTTTGTTTTTTTGTTTTGTTTTGTTTTGTTCTTTTGTTTTTGGCAGAGTTGCGCTCTTGTTG
>DDX3XE10sg2.3intron_Change_position_41344412_to_C	GTTTTATGAACATGTAAAAATTTTGACCTTGAAGTTCATAACATTTTTTTTGCTTATAGTTTTCATACCGATCTAGAGTTCGTCCTTGCGTGGTTTATGGTGGTGCCGATATTGGTCAGCAGATTCGAGACTTGGAACGTGGATGCCATTTGTTAGTAGCCACTCCAGGACGCCTAGTAGATATGATGGAAAGAGGAAAGATTGGATTAGACTTTTGCAAGTATGTTTTATTCTGTTTTTGTTTTTTTGTTTTGTTTTGTTTTGTTCTTTTGTTTTTGGCAGAGTTGCGCTCTTGTTG
>DDX3XE10sg2.3intron_Change_position_41344412_to_G	GTTTTATGAACATGTAAAAATTTTGACCTTGAAGTTCATAACATTTTTTTTGCTTATAGTTTTCATACCGATCTAGAGTTCGTCCTTGCGTGGTTTATGGTGGTGCCGATATTGGTCAGCAGATTCGAGACTTGGAACGTGGATGCCATTTGTTAGTAGCCACTCCAGGACGCCTAGTAGATATGATGGAAAGAGGAAAGATTGGATTAGACTTTTGCAAGTATGTTTTATTGTGTTTTTGTTTTTTTGTTTTGTTTTGTTTTGTTCTTTTGTTTTTGGCAGAGTTGCGCTCTTGTTG
>DDX3XE10sg2.3intron_Change_position_41344413_to_A	GTTTTATGAACATGTAAAAATTTTGACCTTGAAGTTCATAACATTTTTTTTGCTTATAGTTTTCATACCGATCTAGAGTTCGTCCTTGCGTGGTTTATGGTGGTGCCGATATTGGTCAGCAGATTCGAGACTTGGAACGTGGATGCCATTTGTTAGTAGCCACTCCAGGACGCCTAGTAGATATGATGGAAAGAGGAAAGATTGGATTAGACTTTTGCAAGTATGTTTTATTTAGTTTTTGTTTTTTTGTTTTGTTTTGTTTTGTTCTTTTGTTTTTGGCAGAGTTGCGCTCTTGTTG
>DDX3XE10sg2.3intron_Change_position_41344413_to_C	GTTTTATGAACATGTAAAAATTTTGACCTTGAAGTTCATAACATTTTTTTTGCTTATAGTTTTCATACCGATCTAGAGTTCGTCCTTGCGTGGTTTATGGTGGTGCCGATATTGGTCAGCAGATTCGAGACTTGGAACGTGGATGCCATTTGTTAGTAGCCACTCCAGGACGCCTAGTAGATATGATGGAAAGAGGAAAGATTGGATTAGACTTTTGCAAGTATGTTTTATTTCGTTTTTGTTTTTTTGTTTTGTTTTGTTTTGTTCTTTTGTTTTTGGCAGAGTTGCGCTCTTGTTG
>DDX3XE10sg2.3intron_Change_position_41344413_to_G	GTTTTATGAACATGTAAAAATTTTGACCTTGAAGTTCATAACATTTTTTTTGCTTATAGTTTTCATACCGATCTAGAGTTCGTCCTTGCGTGGTTTATGGTGGTGCCGATATTGGTCAGCAGATTCGAGACTTGGAACGTGGATGCCATTTGTTAGTAGCCACTCCAGGACGCCTAGTAGATATGATGGAAAGAGGAAAGATTGGATTAGACTTTTGCAAGTATGTTTTATTTGGTTTTTGTTTTTTTGTTTTGTTTTGTTTTGTTCTTTTGTTTTTGGCAGAGTTGCGCTCTTGTTG
>DDX3XE10sg2.3intron_Change_position_41344414_to_A	GTTTTATGAACATGTAAAAATTTTGACCTTGAAGTTCATAACATTTTTTTTGCTTATAGTTTTCATACCGATCTAGAGTTCGTCCTTGCGTGGTTTATGGTGGTGCCGATATTGGTCAGCAGATTCGAGACTTGGAACGTGGATGCCATTTGTTAGTAGCCACTCCAGGACGCCTAGTAGATATGATGGAAAGAGGAAAGATTGGATTAGACTTTTGCAAGTATGTTTTATTTTATTTTTGTTTTTTTGTTTTGTTTTGTTTTGTTCTTTTGTTTTTGGCAGAGTTGCGCTCTTGTTG
>DDX3XE10sg2.3intron_Change_position_41344414_to_T	GTTTTATGAACATGTAAAAATTTTGACCTTGAAGTTCATAACATTTTTTTTGCTTATAGTTTTCATACCGATCTAGAGTTCGTCCTTGCGTGGTTTATGGTGGTGCCGATATTGGTCAGCAGATTCGAGACTTGGAACGTGGATGCCATTTGTTAGTAGCCACTCCAGGACGCCTAGTAGATATGATGGAAAGAGGAAAGATTGGATTAGACTTTTGCAAGTATGTTTTATTTTTTTTTTGTTTTTTTGTTTTGTTTTGTTTTGTTCTTTTGTTTTTGGCAGAGTTGCGCTCTTGTTG
>DDX3XE10sg2.3intron_Change_position_41344414_to_C	GTTTTATGAACATGTAAAAATTTTGACCTTGAAGTTCATAACATTTTTTTTGCTTATAGTTTTCATACCGATCTAGAGTTCGTCCTTGCGTGGTTTATGGTGGTGCCGATATTGGTCAGCAGATTCGAGACTTGGAACGTGGATGCCATTTGTTAGTAGCCACTCCAGGACGCCTAGTAGATATGATGGAAAGAGGAAAGATTGGATTAGACTTTTGCAAGTATGTTTTATTTTCTTTTTGTTTTTTTGTTTTGTTTTGTTTTGTTCTTTTGTTTTTGGCAGAGTTGCGCTCTTGTTG
>DDX3XE10sg2.5intron_Change_position_41344214_to_A	GTTTTATGAACATGTAAAAATTTTGACCTTGAAGATCATAACATTTTTTTTGCTTATAGTTTTCATACCGATCTAGAGTTCGTCCTTGCGTGGTTTATGGTGGTGCCGATATTGGTCAGCAGATTCGAGACTTGGAACGTGGATGCCATTTGTTAGTAGCCACTCCAGGACGCCTAGTAGATATGATGGAAAGAGGAAAGATTGGATTAGACTTTTGCAAGTATGTTTTATTTTGTTTTTGTTTTTTTGTTTTGTTTTGTTTTGTTCTTTTGTTTTTGGCAGAGTTGCGCTCTTGTTG
>DDX3XE10sg2.5intron_Change_position_41344214_to_C	GTTTTATGAACATGTAAAAATTTTGACCTTGAAGCTCATAACATTTTTTTTGCTTATAGTTTTCATACCGATCTAGAGTTCGTCCTTGCGTGGTTTATGGTGGTGCCGATATTGGTCAGCAGATTCGAGACTTGGAACGTGGATGCCATTTGTTAGTAGCCACTCCAGGACGCCTAGTAGATATGATGGAAAGAGGAAAGATTGGATTAGACTTTTGCAAGTATGTTTTATTTTGTTTTTGTTTTTTTGTTTTGTTTTGTTTTGTTCTTTTGTTTTTGGCAGAGTTGCGCTCTTGTTG
>DDX3XE10sg2.5intron_Change_position_41344214_to_G	GTTTTATGAACATGTAAAAATTTTGACCTTGAAGGTCATAACATTTTTTTTGCTTATAGTTTTCATACCGATCTAGAGTTCGTCCTTGCGTGGTTTATGGTGGTGCCGATATTGGTCAGCAGATTCGAGACTTGGAACGTGGATGCCATTTGTTAGTAGCCACTCCAGGACGCCTAGTAGATATGATGGAAAGAGGAAAGATTGGATTAGACTTTTGCAAGTATGTTTTATTTTGTTTTTGTTTTTTTGTTTTGTTTTGTTTTGTTCTTTTGTTTTTGGCAGAGTTGCGCTCTTGTTG
>DDX3XE10sg2.5intron_Change_position_41344215_to_A	GTTTTATGAACATGTAAAAATTTTGACCTTGAAGTACATAACATTTTTTTTGCTTATAGTTTTCATACCGATCTAGAGTTCGTCCTTGCGTGGTTTATGGTGGTGCCGATATTGGTCAGCAGATTCGAGACTTGGAACGTGGATGCCATTTGTTAGTAGCCACTCCAGGACGCCTAGTAGATATGATGGAAAGAGGAAAGATTGGATTAGACTTTTGCAAGTATGTTTTATTTTGTTTTTGTTTTTTTGTTTTGTTTTGTTTTGTTCTTTTGTTTTTGGCAGAGTTGCGCTCTTGTTG
>DDX3XE10sg2.5intron_Change_position_41344215_to_C	GTTTTATGAACATGTAAAAATTTTGACCTTGAAGTCCATAACATTTTTTTTGCTTATAGTTTTCATACCGATCTAGAGTTCGTCCTTGCGTGGTTTATGGTGGTGCCGATATTGGTCAGCAGATTCGAGACTTGGAACGTGGATGCCATTTGTTAGTAGCCACTCCAGGACGCCTAGTAGATATGATGGAAAGAGGAAAGATTGGATTAGACTTTTGCAAGTATGTTTTATTTTGTTTTTGTTTTTTTGTTTTGTTTTGTTTTGTTCTTTTGTTTTTGGCAGAGTTGCGCTCTTGTTG
>DDX3XE10sg2.5intron_Change_position_41344215_to_G	GTTTTATGAACATGTAAAAATTTTGACCTTGAAGTGCATAACATTTTTTTTGCTTATAGTTTTCATACCGATCTAGAGTTCGTCCTTGCGTGGTTTATGGTGGTGCCGATATTGGTCAGCAGATTCGAGACTTGGAACGTGGATGCCATTTGTTAGTAGCCACTCCAGGACGCCTAGTAGATATGATGGAAAGAGGAAAGATTGGATTAGACTTTTGCAAGTATGTTTTATTTTGTTTTTGTTTTTTTGTTTTGTTTTGTTTTGTTCTTTTGTTTTTGGCAGAGTTGCGCTCTTGTTG
>DDX3XE10sg2.5intron_Change_position_41344216_to_A	GTTTTATGAACATGTAAAAATTTTGACCTTGAAGTTAATAACATTTTTTTTGCTTATAGTTTTCATACCGATCTAGAGTTCGTCCTTGCGTGGTTTATGGTGGTGCCGATATTGGTCAGCAGATTCGAGACTTGGAACGTGGATGCCATTTGTTAGTAGCCACTCCAGGACGCCTAGTAGATATGATGGAAAGAGGAAAGATTGGATTAGACTTTTGCAAGTATGTTTTATTTTGTTTTTGTTTTTTTGTTTTGTTTTGTTTTGTTCTTTTGTTTTTGGCAGAGTTGCGCTCTTGTTG
>DDX3XE10sg2.5intron_Change_position_41344216_to_T	GTTTTATGAACATGTAAAAATTTTGACCTTGAAGTTTATAACATTTTTTTTGCTTATAGTTTTCATACCGATCTAGAGTTCGTCCTTGCGTGGTTTATGGTGGTGCCGATATTGGTCAGCAGATTCGAGACTTGGAACGTGGATGCCATTTGTTAGTAGCCACTCCAGGACGCCTAGTAGATATGATGGAAAGAGGAAAGATTGGATTAGACTTTTGCAAGTATGTTTTATTTTGTTTTTGTTTTTTTGTTTTGTTTTGTTTTGTTCTTTTGTTTTTGGCAGAGTTGCGCTCTTGTTG
>DDX3XE10sg2.5intron_Change_position_41344216_to_G	GTTTTATGAACATGTAAAAATTTTGACCTTGAAGTTGATAACATTTTTTTTGCTTATAGTTTTCATACCGATCTAGAGTTCGTCCTTGCGTGGTTTATGGTGGTGCCGATATTGGTCAGCAGATTCGAGACTTGGAACGTGGATGCCATTTGTTAGTAGCCACTCCAGGACGCCTAGTAGATATGATGGAAAGAGGAAAGATTGGATTAGACTTTTGCAAGTATGTTTTATTTTGTTTTTGTTTTTTTGTTTTGTTTTGTTTTGTTCTTTTGTTTTTGGCAGAGTTGCGCTCTTGTTG
>DDX3XE10sg2.5intron_Change_position_41344217_to_T	GTTTTATGAACATGTAAAAATTTTGACCTTGAAGTTCTTAACATTTTTTTTGCTTATAGTTTTCATACCGATCTAGAGTTCGTCCTTGCGTGGTTTATGGTGGTGCCGATATTGGTCAGCAGATTCGAGACTTGGAACGTGGATGCCATTTGTTAGTAGCCACTCCAGGACGCCTAGTAGATATGATGGAAAGAGGAAAGATTGGATTAGACTTTTGCAAGTATGTTTTATTTTGTTTTTGTTTTTTTGTTTTGTTTTGTTTTGTTCTTTTGTTTTTGGCAGAGTTGCGCTCTTGTTG
>DDX3XE10sg2.5intron_Change_position_41344217_to_C	GTTTTATGAACATGTAAAAATTTTGACCTTGAAGTTCCTAACATTTTTTTTGCTTATAGTTTTCATACCGATCTAGAGTTCGTCCTTGCGTGGTTTATGGTGGTGCCGATATTGGTCAGCAGATTCGAGACTTGGAACGTGGATGCCATTTGTTAGTAGCCACTCCAGGACGCCTAGTAGATATGATGGAAAGAGGAAAGATTGGATTAGACTTTTGCAAGTATGTTTTATTTTGTTTTTGTTTTTTTGTTTTGTTTTGTTTTGTTCTTTTGTTTTTGGCAGAGTTGCGCTCTTGTTG
>DDX3XE10sg2.5intron_Change_position_41344217_to_G	GTTTTATGAACATGTAAAAATTTTGACCTTGAAGTTCGTAACATTTTTTTTGCTTATAGTTTTCATACCGATCTAGAGTTCGTCCTTGCGTGGTTTATGGTGGTGCCGATATTGGTCAGCAGATTCGAGACTTGGAACGTGGATGCCATTTGTTAGTAGCCACTCCAGGACGCCTAGTAGATATGATGGAAAGAGGAAAGATTGGATTAGACTTTTGCAAGTATGTTTTATTTTGTTTTTGTTTTTTTGTTTTGTTTTGTTTTGTTCTTTTGTTTTTGGCAGAGTTGCGCTCTTGTTG
>DDX3XE10sg2.5intron_Change_position_41344218_to_A	GTTTTATGAACATGTAAAAATTTTGACCTTGAAGTTCAAAACATTTTTTTTGCTTATAGTTTTCATACCGATCTAGAGTTCGTCCTTGCGTGGTTTATGGTGGTGCCGATATTGGTCAGCAGATTCGAGACTTGGAACGTGGATGCCATTTGTTAGTAGCCACTCCAGGACGCCTAGTAGATATGATGGAAAGAGGAAAGATTGGATTAGACTTTTGCAAGTATGTTTTATTTTGTTTTTGTTTTTTTGTTTTGTTTTGTTTTGTTCTTTTGTTTTTGGCAGAGTTGCGCTCTTGTTG
>DDX3XE10sg2.5intron_Change_position_41344218_to_C	GTTTTATGAACATGTAAAAATTTTGACCTTGAAGTTCACAACATTTTTTTTGCTTATAGTTTTCATACCGATCTAGAGTTCGTCCTTGCGTGGTTTATGGTGGTGCCGATATTGGTCAGCAGATTCGAGACTTGGAACGTGGATGCCATTTGTTAGTAGCCACTCCAGGACGCCTAGTAGATATGATGGAAAGAGGAAAGATTGGATTAGACTTTTGCAAGTATGTTTTATTTTGTTTTTGTTTTTTTGTTTTGTTTTGTTTTGTTCTTTTGTTTTTGGCAGAGTTGCGCTCTTGTTG
>DDX3XE10sg2.5intron_Change_position_41344218_to_G	GTTTTATGAACATGTAAAAATTTTGACCTTGAAGTTCAGAACATTTTTTTTGCTTATAGTTTTCATACCGATCTAGAGTTCGTCCTTGCGTGGTTTATGGTGGTGCCGATATTGGTCAGCAGATTCGAGACTTGGAACGTGGATGCCATTTGTTAGTAGCCACTCCAGGACGCCTAGTAGATATGATGGAAAGAGGAAAGATTGGATTAGACTTTTGCAAGTATGTTTTATTTTGTTTTTGTTTTTTTGTTTTGTTTTGTTTTGTTCTTTTGTTTTTGGCAGAGTTGCGCTCTTGTTG
>DDX3XE10sg2.5intron_Change_position_41344219_to_T	GTTTTATGAACATGTAAAAATTTTGACCTTGAAGTTCATTACATTTTTTTTGCTTATAGTTTTCATACCGATCTAGAGTTCGTCCTTGCGTGGTTTATGGTGGTGCCGATATTGGTCAGCAGATTCGAGACTTGGAACGTGGATGCCATTTGTTAGTAGCCACTCCAGGACGCCTAGTAGATATGATGGAAAGAGGAAAGATTGGATTAGACTTTTGCAAGTATGTTTTATTTTGTTTTTGTTTTTTTGTTTTGTTTTGTTTTGTTCTTTTGTTTTTGGCAGAGTTGCGCTCTTGTTG
>DDX3XE10sg2.5intron_Change_position_41344219_to_C	GTTTTATGAACATGTAAAAATTTTGACCTTGAAGTTCATCACATTTTTTTTGCTTATAGTTTTCATACCGATCTAGAGTTCGTCCTTGCGTGGTTTATGGTGGTGCCGATATTGGTCAGCAGATTCGAGACTTGGAACGTGGATGCCATTTGTTAGTAGCCACTCCAGGACGCCTAGTAGATATGATGGAAAGAGGAAAGATTGGATTAGACTTTTGCAAGTATGTTTTATTTTGTTTTTGTTTTTTTGTTTTGTTTTGTTTTGTTCTTTTGTTTTTGGCAGAGTTGCGCTCTTGTTG
>DDX3XE10sg2.5intron_Change_position_41344219_to_G	GTTTTATGAACATGTAAAAATTTTGACCTTGAAGTTCATGACATTTTTTTTGCTTATAGTTTTCATACCGATCTAGAGTTCGTCCTTGCGTGGTTTATGGTGGTGCCGATATTGGTCAGCAGATTCGAGACTTGGAACGTGGATGCCATTTGTTAGTAGCCACTCCAGGACGCCTAGTAGATATGATGGAAAGAGGAAAGATTGGATTAGACTTTTGCAAGTATGTTTTATTTTGTTTTTGTTTTTTTGTTTTGTTTTGTTTTGTTCTTTTGTTTTTGGCAGAGTTGCGCTCTTGTTG
>DDX3XE10sg2.5intron_Change_position_41344220_to_T	GTTTTATGAACATGTAAAAATTTTGACCTTGAAGTTCATATCATTTTTTTTGCTTATAGTTTTCATACCGATCTAGAGTTCGTCCTTGCGTGGTTTATGGTGGTGCCGATATTGGTCAGCAGATTCGAGACTTGGAACGTGGATGCCATTTGTTAGTAGCCACTCCAGGACGCCTAGTAGATATGATGGAAAGAGGAAAGATTGGATTAGACTTTTGCAAGTATGTTTTATTTTGTTTTTGTTTTTTTGTTTTGTTTTGTTTTGTTCTTTTGTTTTTGGCAGAGTTGCGCTCTTGTTG
>DDX3XE10sg2.5intron_Change_position_41344220_to_C	GTTTTATGAACATGTAAAAATTTTGACCTTGAAGTTCATACCATTTTTTTTGCTTATAGTTTTCATACCGATCTAGAGTTCGTCCTTGCGTGGTTTATGGTGGTGCCGATATTGGTCAGCAGATTCGAGACTTGGAACGTGGATGCCATTTGTTAGTAGCCACTCCAGGACGCCTAGTAGATATGATGGAAAGAGGAAAGATTGGATTAGACTTTTGCAAGTATGTTTTATTTTGTTTTTGTTTTTTTGTTTTGTTTTGTTTTGTTCTTTTGTTTTTGGCAGAGTTGCGCTCTTGTTG
>DDX3XE10sg2.5intron_Change_position_41344220_to_G	GTTTTATGAACATGTAAAAATTTTGACCTTGAAGTTCATAGCATTTTTTTTGCTTATAGTTTTCATACCGATCTAGAGTTCGTCCTTGCGTGGTTTATGGTGGTGCCGATATTGGTCAGCAGATTCGAGACTTGGAACGTGGATGCCATTTGTTAGTAGCCACTCCAGGACGCCTAGTAGATATGATGGAAAGAGGAAAGATTGGATTAGACTTTTGCAAGTATGTTTTATTTTGTTTTTGTTTTTTTGTTTTGTTTTGTTTTGTTCTTTTGTTTTTGGCAGAGTTGCGCTCTTGTTG
>DDX3XE10sg2.5intron_Change_position_41344221_to_A	GTTTTATGAACATGTAAAAATTTTGACCTTGAAGTTCATAAAATTTTTTTTGCTTATAGTTTTCATACCGATCTAGAGTTCGTCCTTGCGTGGTTTATGGTGGTGCCGATATTGGTCAGCAGATTCGAGACTTGGAACGTGGATGCCATTTGTTAGTAGCCACTCCAGGACGCCTAGTAGATATGATGGAAAGAGGAAAGATTGGATTAGACTTTTGCAAGTATGTTTTATTTTGTTTTTGTTTTTTTGTTTTGTTTTGTTTTGTTCTTTTGTTTTTGGCAGAGTTGCGCTCTTGTTG
>DDX3XE10sg2.5intron_Change_position_41344221_to_T	GTTTTATGAACATGTAAAAATTTTGACCTTGAAGTTCATAATATTTTTTTTGCTTATAGTTTTCATACCGATCTAGAGTTCGTCCTTGCGTGGTTTATGGTGGTGCCGATATTGGTCAGCAGATTCGAGACTTGGAACGTGGATGCCATTTGTTAGTAGCCACTCCAGGACGCCTAGTAGATATGATGGAAAGAGGAAAGATTGGATTAGACTTTTGCAAGTATGTTTTATTTTGTTTTTGTTTTTTTGTTTTGTTTTGTTTTGTTCTTTTGTTTTTGGCAGAGTTGCGCTCTTGTTG
>DDX3XE10sg2.5intron_Change_position_41344221_to_G	GTTTTATGAACATGTAAAAATTTTGACCTTGAAGTTCATAAGATTTTTTTTGCTTATAGTTTTCATACCGATCTAGAGTTCGTCCTTGCGTGGTTTATGGTGGTGCCGATATTGGTCAGCAGATTCGAGACTTGGAACGTGGATGCCATTTGTTAGTAGCCACTCCAGGACGCCTAGTAGATATGATGGAAAGAGGAAAGATTGGATTAGACTTTTGCAAGTATGTTTTATTTTGTTTTTGTTTTTTTGTTTTGTTTTGTTTTGTTCTTTTGTTTTTGGCAGAGTTGCGCTCTTGTTG
>DDX3XE10sg2.5intron_Change_position_41344222_to_T	GTTTTATGAACATGTAAAAATTTTGACCTTGAAGTTCATAACTTTTTTTTTGCTTATAGTTTTCATACCGATCTAGAGTTCGTCCTTGCGTGGTTTATGGTGGTGCCGATATTGGTCAGCAGATTCGAGACTTGGAACGTGGATGCCATTTGTTAGTAGCCACTCCAGGACGCCTAGTAGATATGATGGAAAGAGGAAAGATTGGATTAGACTTTTGCAAGTATGTTTTATTTTGTTTTTGTTTTTTTGTTTTGTTTTGTTTTGTTCTTTTGTTTTTGGCAGAGTTGCGCTCTTGTTG
>DDX3XE10sg2.5intron_Change_position_41344222_to_C	GTTTTATGAACATGTAAAAATTTTGACCTTGAAGTTCATAACCTTTTTTTTGCTTATAGTTTTCATACCGATCTAGAGTTCGTCCTTGCGTGGTTTATGGTGGTGCCGATATTGGTCAGCAGATTCGAGACTTGGAACGTGGATGCCATTTGTTAGTAGCCACTCCAGGACGCCTAGTAGATATGATGGAAAGAGGAAAGATTGGATTAGACTTTTGCAAGTATGTTTTATTTTGTTTTTGTTTTTTTGTTTTGTTTTGTTTTGTTCTTTTGTTTTTGGCAGAGTTGCGCTCTTGTTG
>DDX3XE10sg2.5intron_Change_position_41344222_to_G	GTTTTATGAACATGTAAAAATTTTGACCTTGAAGTTCATAACGTTTTTTTTGCTTATAGTTTTCATACCGATCTAGAGTTCGTCCTTGCGTGGTTTATGGTGGTGCCGATATTGGTCAGCAGATTCGAGACTTGGAACGTGGATGCCATTTGTTAGTAGCCACTCCAGGACGCCTAGTAGATATGATGGAAAGAGGAAAGATTGGATTAGACTTTTGCAAGTATGTTTTATTTTGTTTTTGTTTTTTTGTTTTGTTTTGTTTTGTTCTTTTGTTTTTGGCAGAGTTGCGCTCTTGTTG
>DDX3XE10sg2.5intron_Change_position_41344223_to_A	GTTTTATGAACATGTAAAAATTTTGACCTTGAAGTTCATAACAATTTTTTTGCTTATAGTTTTCATACCGATCTAGAGTTCGTCCTTGCGTGGTTTATGGTGGTGCCGATATTGGTCAGCAGATTCGAGACTTGGAACGTGGATGCCATTTGTTAGTAGCCACTCCAGGACGCCTAGTAGATATGATGGAAAGAGGAAAGATTGGATTAGACTTTTGCAAGTATGTTTTATTTTGTTTTTGTTTTTTTGTTTTGTTTTGTTTTGTTCTTTTGTTTTTGGCAGAGTTGCGCTCTTGTTG
>DDX3XE10sg2.5intron_Change_position_41344223_to_C	GTTTTATGAACATGTAAAAATTTTGACCTTGAAGTTCATAACACTTTTTTTGCTTATAGTTTTCATACCGATCTAGAGTTCGTCCTTGCGTGGTTTATGGTGGTGCCGATATTGGTCAGCAGATTCGAGACTTGGAACGTGGATGCCATTTGTTAGTAGCCACTCCAGGACGCCTAGTAGATATGATGGAAAGAGGAAAGATTGGATTAGACTTTTGCAAGTATGTTTTATTTTGTTTTTGTTTTTTTGTTTTGTTTTGTTTTGTTCTTTTGTTTTTGGCAGAGTTGCGCTCTTGTTG
>DDX3XE10sg2.5intron_Change_position_41344223_to_G	GTTTTATGAACATGTAAAAATTTTGACCTTGAAGTTCATAACAGTTTTTTTGCTTATAGTTTTCATACCGATCTAGAGTTCGTCCTTGCGTGGTTTATGGTGGTGCCGATATTGGTCAGCAGATTCGAGACTTGGAACGTGGATGCCATTTGTTAGTAGCCACTCCAGGACGCCTAGTAGATATGATGGAAAGAGGAAAGATTGGATTAGACTTTTGCAAGTATGTTTTATTTTGTTTTTGTTTTTTTGTTTTGTTTTGTTTTGTTCTTTTGTTTTTGGCAGAGTTGCGCTCTTGTTG
>DDX3XE10sg2.5intron_Change_position_41344224_to_A	GTTTTATGAACATGTAAAAATTTTGACCTTGAAGTTCATAACATATTTTTTGCTTATAGTTTTCATACCGATCTAGAGTTCGTCCTTGCGTGGTTTATGGTGGTGCCGATATTGGTCAGCAGATTCGAGACTTGGAACGTGGATGCCATTTGTTAGTAGCCACTCCAGGACGCCTAGTAGATATGATGGAAAGAGGAAAGATTGGATTAGACTTTTGCAAGTATGTTTTATTTTGTTTTTGTTTTTTTGTTTTGTTTTGTTTTGTTCTTTTGTTTTTGGCAGAGTTGCGCTCTTGTTG
>DDX3XE10sg2.5intron_Change_position_41344224_to_C	GTTTTATGAACATGTAAAAATTTTGACCTTGAAGTTCATAACATCTTTTTTGCTTATAGTTTTCATACCGATCTAGAGTTCGTCCTTGCGTGGTTTATGGTGGTGCCGATATTGGTCAGCAGATTCGAGACTTGGAACGTGGATGCCATTTGTTAGTAGCCACTCCAGGACGCCTAGTAGATATGATGGAAAGAGGAAAGATTGGATTAGACTTTTGCAAGTATGTTTTATTTTGTTTTTGTTTTTTTGTTTTGTTTTGTTTTGTTCTTTTGTTTTTGGCAGAGTTGCGCTCTTGTTG
>DDX3XE10sg2.5intron_Change_position_41344224_to_G	GTTTTATGAACATGTAAAAATTTTGACCTTGAAGTTCATAACATGTTTTTTGCTTATAGTTTTCATACCGATCTAGAGTTCGTCCTTGCGTGGTTTATGGTGGTGCCGATATTGGTCAGCAGATTCGAGACTTGGAACGTGGATGCCATTTGTTAGTAGCCACTCCAGGACGCCTAGTAGATATGATGGAAAGAGGAAAGATTGGATTAGACTTTTGCAAGTATGTTTTATTTTGTTTTTGTTTTTTTGTTTTGTTTTGTTTTGTTCTTTTGTTTTTGGCAGAGTTGCGCTCTTGTTG
>DDX3XE10sg2.5intron_Change_position_41344225_to_A	GTTTTATGAACATGTAAAAATTTTGACCTTGAAGTTCATAACATTATTTTTGCTTATAGTTTTCATACCGATCTAGAGTTCGTCCTTGCGTGGTTTATGGTGGTGCCGATATTGGTCAGCAGATTCGAGACTTGGAACGTGGATGCCATTTGTTAGTAGCCACTCCAGGACGCCTAGTAGATATGATGGAAAGAGGAAAGATTGGATTAGACTTTTGCAAGTATGTTTTATTTTGTTTTTGTTTTTTTGTTTTGTTTTGTTTTGTTCTTTTGTTTTTGGCAGAGTTGCGCTCTTGTTG
>DDX3XE10sg2.5intron_Change_position_41344225_to_C	GTTTTATGAACATGTAAAAATTTTGACCTTGAAGTTCATAACATTCTTTTTGCTTATAGTTTTCATACCGATCTAGAGTTCGTCCTTGCGTGGTTTATGGTGGTGCCGATATTGGTCAGCAGATTCGAGACTTGGAACGTGGATGCCATTTGTTAGTAGCCACTCCAGGACGCCTAGTAGATATGATGGAAAGAGGAAAGATTGGATTAGACTTTTGCAAGTATGTTTTATTTTGTTTTTGTTTTTTTGTTTTGTTTTGTTTTGTTCTTTTGTTTTTGGCAGAGTTGCGCTCTTGTTG
>DDX3XE10sg2.5intron_Change_position_41344225_to_G	GTTTTATGAACATGTAAAAATTTTGACCTTGAAGTTCATAACATTGTTTTTGCTTATAGTTTTCATACCGATCTAGAGTTCGTCCTTGCGTGGTTTATGGTGGTGCCGATATTGGTCAGCAGATTCGAGACTTGGAACGTGGATGCCATTTGTTAGTAGCCACTCCAGGACGCCTAGTAGATATGATGGAAAGAGGAAAGATTGGATTAGACTTTTGCAAGTATGTTTTATTTTGTTTTTGTTTTTTTGTTTTGTTTTGTTTTGTTCTTTTGTTTTTGGCAGAGTTGCGCTCTTGTTG
>DDX3XE10sg2.5intron_Change_position_41344226_to_A	GTTTTATGAACATGTAAAAATTTTGACCTTGAAGTTCATAACATTTATTTTGCTTATAGTTTTCATACCGATCTAGAGTTCGTCCTTGCGTGGTTTATGGTGGTGCCGATATTGGTCAGCAGATTCGAGACTTGGAACGTGGATGCCATTTGTTAGTAGCCACTCCAGGACGCCTAGTAGATATGATGGAAAGAGGAAAGATTGGATTAGACTTTTGCAAGTATGTTTTATTTTGTTTTTGTTTTTTTGTTTTGTTTTGTTTTGTTCTTTTGTTTTTGGCAGAGTTGCGCTCTTGTTG
>DDX3XE10sg2.5intron_Change_position_41344226_to_C	GTTTTATGAACATGTAAAAATTTTGACCTTGAAGTTCATAACATTTCTTTTGCTTATAGTTTTCATACCGATCTAGAGTTCGTCCTTGCGTGGTTTATGGTGGTGCCGATATTGGTCAGCAGATTCGAGACTTGGAACGTGGATGCCATTTGTTAGTAGCCACTCCAGGACGCCTAGTAGATATGATGGAAAGAGGAAAGATTGGATTAGACTTTTGCAAGTATGTTTTATTTTGTTTTTGTTTTTTTGTTTTGTTTTGTTTTGTTCTTTTGTTTTTGGCAGAGTTGCGCTCTTGTTG
>DDX3XE10sg2.5intron_Change_position_41344226_to_G	GTTTTATGAACATGTAAAAATTTTGACCTTGAAGTTCATAACATTTGTTTTGCTTATAGTTTTCATACCGATCTAGAGTTCGTCCTTGCGTGGTTTATGGTGGTGCCGATATTGGTCAGCAGATTCGAGACTTGGAACGTGGATGCCATTTGTTAGTAGCCACTCCAGGACGCCTAGTAGATATGATGGAAAGAGGAAAGATTGGATTAGACTTTTGCAAGTATGTTTTATTTTGTTTTTGTTTTTTTGTTTTGTTTTGTTTTGTTCTTTTGTTTTTGGCAGAGTTGCGCTCTTGTTG
>DDX3XE10sg2.5intron_Change_position_41344227_to_A	GTTTTATGAACATGTAAAAATTTTGACCTTGAAGTTCATAACATTTTATTTGCTTATAGTTTTCATACCGATCTAGAGTTCGTCCTTGCGTGGTTTATGGTGGTGCCGATATTGGTCAGCAGATTCGAGACTTGGAACGTGGATGCCATTTGTTAGTAGCCACTCCAGGACGCCTAGTAGATATGATGGAAAGAGGAAAGATTGGATTAGACTTTTGCAAGTATGTTTTATTTTGTTTTTGTTTTTTTGTTTTGTTTTGTTTTGTTCTTTTGTTTTTGGCAGAGTTGCGCTCTTGTTG
>DDX3XE10sg2.5intron_Change_position_41344227_to_C	GTTTTATGAACATGTAAAAATTTTGACCTTGAAGTTCATAACATTTTCTTTGCTTATAGTTTTCATACCGATCTAGAGTTCGTCCTTGCGTGGTTTATGGTGGTGCCGATATTGGTCAGCAGATTCGAGACTTGGAACGTGGATGCCATTTGTTAGTAGCCACTCCAGGACGCCTAGTAGATATGATGGAAAGAGGAAAGATTGGATTAGACTTTTGCAAGTATGTTTTATTTTGTTTTTGTTTTTTTGTTTTGTTTTGTTTTGTTCTTTTGTTTTTGGCAGAGTTGCGCTCTTGTTG
>DDX3XE10sg2.5intron_Change_position_41344227_to_G	GTTTTATGAACATGTAAAAATTTTGACCTTGAAGTTCATAACATTTTGTTTGCTTATAGTTTTCATACCGATCTAGAGTTCGTCCTTGCGTGGTTTATGGTGGTGCCGATATTGGTCAGCAGATTCGAGACTTGGAACGTGGATGCCATTTGTTAGTAGCCACTCCAGGACGCCTAGTAGATATGATGGAAAGAGGAAAGATTGGATTAGACTTTTGCAAGTATGTTTTATTTTGTTTTTGTTTTTTTGTTTTGTTTTGTTTTGTTCTTTTGTTTTTGGCAGAGTTGCGCTCTTGTTG
>DDX3XE10sg2.5intron_Change_position_41344228_to_A	GTTTTATGAACATGTAAAAATTTTGACCTTGAAGTTCATAACATTTTTATTGCTTATAGTTTTCATACCGATCTAGAGTTCGTCCTTGCGTGGTTTATGGTGGTGCCGATATTGGTCAGCAGATTCGAGACTTGGAACGTGGATGCCATTTGTTAGTAGCCACTCCAGGACGCCTAGTAGATATGATGGAAAGAGGAAAGATTGGATTAGACTTTTGCAAGTATGTTTTATTTTGTTTTTGTTTTTTTGTTTTGTTTTGTTTTGTTCTTTTGTTTTTGGCAGAGTTGCGCTCTTGTTG
>DDX3XE10sg2.5intron_Change_position_41344228_to_C	GTTTTATGAACATGTAAAAATTTTGACCTTGAAGTTCATAACATTTTTCTTGCTTATAGTTTTCATACCGATCTAGAGTTCGTCCTTGCGTGGTTTATGGTGGTGCCGATATTGGTCAGCAGATTCGAGACTTGGAACGTGGATGCCATTTGTTAGTAGCCACTCCAGGACGCCTAGTAGATATGATGGAAAGAGGAAAGATTGGATTAGACTTTTGCAAGTATGTTTTATTTTGTTTTTGTTTTTTTGTTTTGTTTTGTTTTGTTCTTTTGTTTTTGGCAGAGTTGCGCTCTTGTTG
>DDX3XE10sg2.5intron_Change_position_41344228_to_G	GTTTTATGAACATGTAAAAATTTTGACCTTGAAGTTCATAACATTTTTGTTGCTTATAGTTTTCATACCGATCTAGAGTTCGTCCTTGCGTGGTTTATGGTGGTGCCGATATTGGTCAGCAGATTCGAGACTTGGAACGTGGATGCCATTTGTTAGTAGCCACTCCAGGACGCCTAGTAGATATGATGGAAAGAGGAAAGATTGGATTAGACTTTTGCAAGTATGTTTTATTTTGTTTTTGTTTTTTTGTTTTGTTTTGTTTTGTTCTTTTGTTTTTGGCAGAGTTGCGCTCTTGTTG
>DDX3XE10sg2.5intron_Change_position_41344229_to_A	GTTTTATGAACATGTAAAAATTTTGACCTTGAAGTTCATAACATTTTTTATGCTTATAGTTTTCATACCGATCTAGAGTTCGTCCTTGCGTGGTTTATGGTGGTGCCGATATTGGTCAGCAGATTCGAGACTTGGAACGTGGATGCCATTTGTTAGTAGCCACTCCAGGACGCCTAGTAGATATGATGGAAAGAGGAAAGATTGGATTAGACTTTTGCAAGTATGTTTTATTTTGTTTTTGTTTTTTTGTTTTGTTTTGTTTTGTTCTTTTGTTTTTGGCAGAGTTGCGCTCTTGTTG
>DDX3XE10sg2.5intron_Change_position_41344229_to_C	GTTTTATGAACATGTAAAAATTTTGACCTTGAAGTTCATAACATTTTTTCTGCTTATAGTTTTCATACCGATCTAGAGTTCGTCCTTGCGTGGTTTATGGTGGTGCCGATATTGGTCAGCAGATTCGAGACTTGGAACGTGGATGCCATTTGTTAGTAGCCACTCCAGGACGCCTAGTAGATATGATGGAAAGAGGAAAGATTGGATTAGACTTTTGCAAGTATGTTTTATTTTGTTTTTGTTTTTTTGTTTTGTTTTGTTTTGTTCTTTTGTTTTTGGCAGAGTTGCGCTCTTGTTG
>DDX3XE10sg2.5intron_Change_position_41344229_to_G	GTTTTATGAACATGTAAAAATTTTGACCTTGAAGTTCATAACATTTTTTGTGCTTATAGTTTTCATACCGATCTAGAGTTCGTCCTTGCGTGGTTTATGGTGGTGCCGATATTGGTCAGCAGATTCGAGACTTGGAACGTGGATGCCATTTGTTAGTAGCCACTCCAGGACGCCTAGTAGATATGATGGAAAGAGGAAAGATTGGATTAGACTTTTGCAAGTATGTTTTATTTTGTTTTTGTTTTTTTGTTTTGTTTTGTTTTGTTCTTTTGTTTTTGGCAGAGTTGCGCTCTTGTTG
>DDX3XE10sg2.5intron_Change_position_41344230_to_A	GTTTTATGAACATGTAAAAATTTTGACCTTGAAGTTCATAACATTTTTTTAGCTTATAGTTTTCATACCGATCTAGAGTTCGTCCTTGCGTGGTTTATGGTGGTGCCGATATTGGTCAGCAGATTCGAGACTTGGAACGTGGATGCCATTTGTTAGTAGCCACTCCAGGACGCCTAGTAGATATGATGGAAAGAGGAAAGATTGGATTAGACTTTTGCAAGTATGTTTTATTTTGTTTTTGTTTTTTTGTTTTGTTTTGTTTTGTTCTTTTGTTTTTGGCAGAGTTGCGCTCTTGTTG
>DDX3XE10sg2.5intron_Change_position_41344230_to_C	GTTTTATGAACATGTAAAAATTTTGACCTTGAAGTTCATAACATTTTTTTCGCTTATAGTTTTCATACCGATCTAGAGTTCGTCCTTGCGTGGTTTATGGTGGTGCCGATATTGGTCAGCAGATTCGAGACTTGGAACGTGGATGCCATTTGTTAGTAGCCACTCCAGGACGCCTAGTAGATATGATGGAAAGAGGAAAGATTGGATTAGACTTTTGCAAGTATGTTTTATTTTGTTTTTGTTTTTTTGTTTTGTTTTGTTTTGTTCTTTTGTTTTTGGCAGAGTTGCGCTCTTGTTG
>DDX3XE10sg2.5intron_Change_position_41344230_to_G	GTTTTATGAACATGTAAAAATTTTGACCTTGAAGTTCATAACATTTTTTTGGCTTATAGTTTTCATACCGATCTAGAGTTCGTCCTTGCGTGGTTTATGGTGGTGCCGATATTGGTCAGCAGATTCGAGACTTGGAACGTGGATGCCATTTGTTAGTAGCCACTCCAGGACGCCTAGTAGATATGATGGAAAGAGGAAAGATTGGATTAGACTTTTGCAAGTATGTTTTATTTTGTTTTTGTTTTTTTGTTTTGTTTTGTTTTGTTCTTTTGTTTTTGGCAGAGTTGCGCTCTTGTTG
>DDX3XE10sg2.5intron_Change_position_41344231_to_A	GTTTTATGAACATGTAAAAATTTTGACCTTGAAGTTCATAACATTTTTTTTACTTATAGTTTTCATACCGATCTAGAGTTCGTCCTTGCGTGGTTTATGGTGGTGCCGATATTGGTCAGCAGATTCGAGACTTGGAACGTGGATGCCATTTGTTAGTAGCCACTCCAGGACGCCTAGTAGATATGATGGAAAGAGGAAAGATTGGATTAGACTTTTGCAAGTATGTTTTATTTTGTTTTTGTTTTTTTGTTTTGTTTTGTTTTGTTCTTTTGTTTTTGGCAGAGTTGCGCTCTTGTTG
>DDX3XE10sg2.5intron_Change_position_41344231_to_T	GTTTTATGAACATGTAAAAATTTTGACCTTGAAGTTCATAACATTTTTTTTTCTTATAGTTTTCATACCGATCTAGAGTTCGTCCTTGCGTGGTTTATGGTGGTGCCGATATTGGTCAGCAGATTCGAGACTTGGAACGTGGATGCCATTTGTTAGTAGCCACTCCAGGACGCCTAGTAGATATGATGGAAAGAGGAAAGATTGGATTAGACTTTTGCAAGTATGTTTTATTTTGTTTTTGTTTTTTTGTTTTGTTTTGTTTTGTTCTTTTGTTTTTGGCAGAGTTGCGCTCTTGTTG
>DDX3XE10sg2.5intron_Change_position_41344231_to_C	GTTTTATGAACATGTAAAAATTTTGACCTTGAAGTTCATAACATTTTTTTTCCTTATAGTTTTCATACCGATCTAGAGTTCGTCCTTGCGTGGTTTATGGTGGTGCCGATATTGGTCAGCAGATTCGAGACTTGGAACGTGGATGCCATTTGTTAGTAGCCACTCCAGGACGCCTAGTAGATATGATGGAAAGAGGAAAGATTGGATTAGACTTTTGCAAGTATGTTTTATTTTGTTTTTGTTTTTTTGTTTTGTTTTGTTTTGTTCTTTTGTTTTTGGCAGAGTTGCGCTCTTGTTG
>DDX3XE10sg2.5intron_Change_position_41344232_to_A	GTTTTATGAACATGTAAAAATTTTGACCTTGAAGTTCATAACATTTTTTTTGATTATAGTTTTCATACCGATCTAGAGTTCGTCCTTGCGTGGTTTATGGTGGTGCCGATATTGGTCAGCAGATTCGAGACTTGGAACGTGGATGCCATTTGTTAGTAGCCACTCCAGGACGCCTAGTAGATATGATGGAAAGAGGAAAGATTGGATTAGACTTTTGCAAGTATGTTTTATTTTGTTTTTGTTTTTTTGTTTTGTTTTGTTTTGTTCTTTTGTTTTTGGCAGAGTTGCGCTCTTGTTG
>DDX3XE10sg2.5intron_Change_position_41344232_to_T	GTTTTATGAACATGTAAAAATTTTGACCTTGAAGTTCATAACATTTTTTTTGTTTATAGTTTTCATACCGATCTAGAGTTCGTCCTTGCGTGGTTTATGGTGGTGCCGATATTGGTCAGCAGATTCGAGACTTGGAACGTGGATGCCATTTGTTAGTAGCCACTCCAGGACGCCTAGTAGATATGATGGAAAGAGGAAAGATTGGATTAGACTTTTGCAAGTATGTTTTATTTTGTTTTTGTTTTTTTGTTTTGTTTTGTTTTGTTCTTTTGTTTTTGGCAGAGTTGCGCTCTTGTTG
>DDX3XE10sg2.5intron_Change_position_41344232_to_G	GTTTTATGAACATGTAAAAATTTTGACCTTGAAGTTCATAACATTTTTTTTGGTTATAGTTTTCATACCGATCTAGAGTTCGTCCTTGCGTGGTTTATGGTGGTGCCGATATTGGTCAGCAGATTCGAGACTTGGAACGTGGATGCCATTTGTTAGTAGCCACTCCAGGACGCCTAGTAGATATGATGGAAAGAGGAAAGATTGGATTAGACTTTTGCAAGTATGTTTTATTTTGTTTTTGTTTTTTTGTTTTGTTTTGTTTTGTTCTTTTGTTTTTGGCAGAGTTGCGCTCTTGTTG
>DDX3XE10sg2.5intron_Change_position_41344233_to_A	GTTTTATGAACATGTAAAAATTTTGACCTTGAAGTTCATAACATTTTTTTTGCATATAGTTTTCATACCGATCTAGAGTTCGTCCTTGCGTGGTTTATGGTGGTGCCGATATTGGTCAGCAGATTCGAGACTTGGAACGTGGATGCCATTTGTTAGTAGCCACTCCAGGACGCCTAGTAGATATGATGGAAAGAGGAAAGATTGGATTAGACTTTTGCAAGTATGTTTTATTTTGTTTTTGTTTTTTTGTTTTGTTTTGTTTTGTTCTTTTGTTTTTGGCAGAGTTGCGCTCTTGTTG
>DDX3XE10sg2.5intron_Change_position_41344233_to_C	GTTTTATGAACATGTAAAAATTTTGACCTTGAAGTTCATAACATTTTTTTTGCCTATAGTTTTCATACCGATCTAGAGTTCGTCCTTGCGTGGTTTATGGTGGTGCCGATATTGGTCAGCAGATTCGAGACTTGGAACGTGGATGCCATTTGTTAGTAGCCACTCCAGGACGCCTAGTAGATATGATGGAAAGAGGAAAGATTGGATTAGACTTTTGCAAGTATGTTTTATTTTGTTTTTGTTTTTTTGTTTTGTTTTGTTTTGTTCTTTTGTTTTTGGCAGAGTTGCGCTCTTGTTG
>DDX3XE10sg2.5intron_Change_position_41344233_to_G	GTTTTATGAACATGTAAAAATTTTGACCTTGAAGTTCATAACATTTTTTTTGCGTATAGTTTTCATACCGATCTAGAGTTCGTCCTTGCGTGGTTTATGGTGGTGCCGATATTGGTCAGCAGATTCGAGACTTGGAACGTGGATGCCATTTGTTAGTAGCCACTCCAGGACGCCTAGTAGATATGATGGAAAGAGGAAAGATTGGATTAGACTTTTGCAAGTATGTTTTATTTTGTTTTTGTTTTTTTGTTTTGTTTTGTTTTGTTCTTTTGTTTTTGGCAGAGTTGCGCTCTTGTTG
>DDX3XE10sg2.5intron_Change_position_41344234_to_A	GTTTTATGAACATGTAAAAATTTTGACCTTGAAGTTCATAACATTTTTTTTGCTAATAGTTTTCATACCGATCTAGAGTTCGTCCTTGCGTGGTTTATGGTGGTGCCGATATTGGTCAGCAGATTCGAGACTTGGAACGTGGATGCCATTTGTTAGTAGCCACTCCAGGACGCCTAGTAGATATGATGGAAAGAGGAAAGATTGGATTAGACTTTTGCAAGTATGTTTTATTTTGTTTTTGTTTTTTTGTTTTGTTTTGTTTTGTTCTTTTGTTTTTGGCAGAGTTGCGCTCTTGTTG
>DDX3XE10sg2.5intron_Change_position_41344234_to_C	GTTTTATGAACATGTAAAAATTTTGACCTTGAAGTTCATAACATTTTTTTTGCTCATAGTTTTCATACCGATCTAGAGTTCGTCCTTGCGTGGTTTATGGTGGTGCCGATATTGGTCAGCAGATTCGAGACTTGGAACGTGGATGCCATTTGTTAGTAGCCACTCCAGGACGCCTAGTAGATATGATGGAAAGAGGAAAGATTGGATTAGACTTTTGCAAGTATGTTTTATTTTGTTTTTGTTTTTTTGTTTTGTTTTGTTTTGTTCTTTTGTTTTTGGCAGAGTTGCGCTCTTGTTG
>DDX3XE10sg2.5intron_Change_position_41344234_to_G	GTTTTATGAACATGTAAAAATTTTGACCTTGAAGTTCATAACATTTTTTTTGCTGATAGTTTTCATACCGATCTAGAGTTCGTCCTTGCGTGGTTTATGGTGGTGCCGATATTGGTCAGCAGATTCGAGACTTGGAACGTGGATGCCATTTGTTAGTAGCCACTCCAGGACGCCTAGTAGATATGATGGAAAGAGGAAAGATTGGATTAGACTTTTGCAAGTATGTTTTATTTTGTTTTTGTTTTTTTGTTTTGTTTTGTTTTGTTCTTTTGTTTTTGGCAGAGTTGCGCTCTTGTTG
>DDX3XE10sg2.5intron_Change_position_41344235_to_T	GTTTTATGAACATGTAAAAATTTTGACCTTGAAGTTCATAACATTTTTTTTGCTTTTAGTTTTCATACCGATCTAGAGTTCGTCCTTGCGTGGTTTATGGTGGTGCCGATATTGGTCAGCAGATTCGAGACTTGGAACGTGGATGCCATTTGTTAGTAGCCACTCCAGGACGCCTAGTAGATATGATGGAAAGAGGAAAGATTGGATTAGACTTTTGCAAGTATGTTTTATTTTGTTTTTGTTTTTTTGTTTTGTTTTGTTTTGTTCTTTTGTTTTTGGCAGAGTTGCGCTCTTGTTG
>DDX3XE10sg2.5intron_Change_position_41344235_to_C	GTTTTATGAACATGTAAAAATTTTGACCTTGAAGTTCATAACATTTTTTTTGCTTCTAGTTTTCATACCGATCTAGAGTTCGTCCTTGCGTGGTTTATGGTGGTGCCGATATTGGTCAGCAGATTCGAGACTTGGAACGTGGATGCCATTTGTTAGTAGCCACTCCAGGACGCCTAGTAGATATGATGGAAAGAGGAAAGATTGGATTAGACTTTTGCAAGTATGTTTTATTTTGTTTTTGTTTTTTTGTTTTGTTTTGTTTTGTTCTTTTGTTTTTGGCAGAGTTGCGCTCTTGTTG
>DDX3XE10sg2.5intron_Change_position_41344235_to_G	GTTTTATGAACATGTAAAAATTTTGACCTTGAAGTTCATAACATTTTTTTTGCTTGTAGTTTTCATACCGATCTAGAGTTCGTCCTTGCGTGGTTTATGGTGGTGCCGATATTGGTCAGCAGATTCGAGACTTGGAACGTGGATGCCATTTGTTAGTAGCCACTCCAGGACGCCTAGTAGATATGATGGAAAGAGGAAAGATTGGATTAGACTTTTGCAAGTATGTTTTATTTTGTTTTTGTTTTTTTGTTTTGTTTTGTTTTGTTCTTTTGTTTTTGGCAGAGTTGCGCTCTTGTTG
>DDX3XE10sg2.5intron_Change_position_41344236_to_A	GTTTTATGAACATGTAAAAATTTTGACCTTGAAGTTCATAACATTTTTTTTGCTTAAAGTTTTCATACCGATCTAGAGTTCGTCCTTGCGTGGTTTATGGTGGTGCCGATATTGGTCAGCAGATTCGAGACTTGGAACGTGGATGCCATTTGTTAGTAGCCACTCCAGGACGCCTAGTAGATATGATGGAAAGAGGAAAGATTGGATTAGACTTTTGCAAGTATGTTTTATTTTGTTTTTGTTTTTTTGTTTTGTTTTGTTTTGTTCTTTTGTTTTTGGCAGAGTTGCGCTCTTGTTG
>DDX3XE10sg2.5intron_Change_position_41344236_to_C	GTTTTATGAACATGTAAAAATTTTGACCTTGAAGTTCATAACATTTTTTTTGCTTACAGTTTTCATACCGATCTAGAGTTCGTCCTTGCGTGGTTTATGGTGGTGCCGATATTGGTCAGCAGATTCGAGACTTGGAACGTGGATGCCATTTGTTAGTAGCCACTCCAGGACGCCTAGTAGATATGATGGAAAGAGGAAAGATTGGATTAGACTTTTGCAAGTATGTTTTATTTTGTTTTTGTTTTTTTGTTTTGTTTTGTTTTGTTCTTTTGTTTTTGGCAGAGTTGCGCTCTTGTTG
>DDX3XE10sg2.5intron_Change_position_41344236_to_G	GTTTTATGAACATGTAAAAATTTTGACCTTGAAGTTCATAACATTTTTTTTGCTTAGAGTTTTCATACCGATCTAGAGTTCGTCCTTGCGTGGTTTATGGTGGTGCCGATATTGGTCAGCAGATTCGAGACTTGGAACGTGGATGCCATTTGTTAGTAGCCACTCCAGGACGCCTAGTAGATATGATGGAAAGAGGAAAGATTGGATTAGACTTTTGCAAGTATGTTTTATTTTGTTTTTGTTTTTTTGTTTTGTTTTGTTTTGTTCTTTTGTTTTTGGCAGAGTTGCGCTCTTGTTG
>DDX3XE10sg2.5intron_Change_position_41344237_to_T	GTTTTATGAACATGTAAAAATTTTGACCTTGAAGTTCATAACATTTTTTTTGCTTATTGTTTTCATACCGATCTAGAGTTCGTCCTTGCGTGGTTTATGGTGGTGCCGATATTGGTCAGCAGATTCGAGACTTGGAACGTGGATGCCATTTGTTAGTAGCCACTCCAGGACGCCTAGTAGATATGATGGAAAGAGGAAAGATTGGATTAGACTTTTGCAAGTATGTTTTATTTTGTTTTTGTTTTTTTGTTTTGTTTTGTTTTGTTCTTTTGTTTTTGGCAGAGTTGCGCTCTTGTTG
>DDX3XE10sg2.5intron_Change_position_41344237_to_C	GTTTTATGAACATGTAAAAATTTTGACCTTGAAGTTCATAACATTTTTTTTGCTTATCGTTTTCATACCGATCTAGAGTTCGTCCTTGCGTGGTTTATGGTGGTGCCGATATTGGTCAGCAGATTCGAGACTTGGAACGTGGATGCCATTTGTTAGTAGCCACTCCAGGACGCCTAGTAGATATGATGGAAAGAGGAAAGATTGGATTAGACTTTTGCAAGTATGTTTTATTTTGTTTTTGTTTTTTTGTTTTGTTTTGTTTTGTTCTTTTGTTTTTGGCAGAGTTGCGCTCTTGTTG
>DDX3XE10sg2.5intron_Change_position_41344237_to_G	GTTTTATGAACATGTAAAAATTTTGACCTTGAAGTTCATAACATTTTTTTTGCTTATGGTTTTCATACCGATCTAGAGTTCGTCCTTGCGTGGTTTATGGTGGTGCCGATATTGGTCAGCAGATTCGAGACTTGGAACGTGGATGCCATTTGTTAGTAGCCACTCCAGGACGCCTAGTAGATATGATGGAAAGAGGAAAGATTGGATTAGACTTTTGCAAGTATGTTTTATTTTGTTTTTGTTTTTTTGTTTTGTTTTGTTTTGTTCTTTTGTTTTTGGCAGAGTTGCGCTCTTGTTG
>DDX3XE10sg2.5intron_Change_position_41344238_to_A	GTTTTATGAACATGTAAAAATTTTGACCTTGAAGTTCATAACATTTTTTTTGCTTATAATTTTCATACCGATCTAGAGTTCGTCCTTGCGTGGTTTATGGTGGTGCCGATATTGGTCAGCAGATTCGAGACTTGGAACGTGGATGCCATTTGTTAGTAGCCACTCCAGGACGCCTAGTAGATATGATGGAAAGAGGAAAGATTGGATTAGACTTTTGCAAGTATGTTTTATTTTGTTTTTGTTTTTTTGTTTTGTTTTGTTTTGTTCTTTTGTTTTTGGCAGAGTTGCGCTCTTGTTG
>DDX3XE10sg2.5intron_Change_position_41344238_to_T	GTTTTATGAACATGTAAAAATTTTGACCTTGAAGTTCATAACATTTTTTTTGCTTATATTTTTCATACCGATCTAGAGTTCGTCCTTGCGTGGTTTATGGTGGTGCCGATATTGGTCAGCAGATTCGAGACTTGGAACGTGGATGCCATTTGTTAGTAGCCACTCCAGGACGCCTAGTAGATATGATGGAAAGAGGAAAGATTGGATTAGACTTTTGCAAGTATGTTTTATTTTGTTTTTGTTTTTTTGTTTTGTTTTGTTTTGTTCTTTTGTTTTTGGCAGAGTTGCGCTCTTGTTG
>DDX3XE10sg2.5intron_Change_position_41344238_to_C	GTTTTATGAACATGTAAAAATTTTGACCTTGAAGTTCATAACATTTTTTTTGCTTATACTTTTCATACCGATCTAGAGTTCGTCCTTGCGTGGTTTATGGTGGTGCCGATATTGGTCAGCAGATTCGAGACTTGGAACGTGGATGCCATTTGTTAGTAGCCACTCCAGGACGCCTAGTAGATATGATGGAAAGAGGAAAGATTGGATTAGACTTTTGCAAGTATGTTTTATTTTGTTTTTGTTTTTTTGTTTTGTTTTGTTTTGTTCTTTTGTTTTTGGCAGAGTTGCGCTCTTGTTG
>DDX3XE10sg2.3intron_twodelete_position_41344400	GTTTTATGAACATGTAAAAATTTTGACCTTGAAGTTCATAACATTTTTTTTGCTTATAGTTTTCATACCGATCTAGAGTTCGTCCTTGCGTGGTTTATGGTGGTGCCGATATTGGTCAGCAGATTCGAGACTTGGAACGTGGATGCCATTTGTTAGTAGCCACTCCAGGACGCCTAGTAGATATGATGGAAAGAGGAAAGATTGGATTAGACTTTTGCAAATGTTTTATTTTGTTTTTGTTTTTTTGTTTTGTTTTGTTTTGTTCTTTTGTTTTTGGCAGAGTTGCGCTCTTGTTG
>DDX3XE10sg2.3intron_twodelete_position_41344406	GTTTTATGAACATGTAAAAATTTTGACCTTGAAGTTCATAACATTTTTTTTGCTTATAGTTTTCATACCGATCTAGAGTTCGTCCTTGCGTGGTTTATGGTGGTGCCGATATTGGTCAGCAGATTCGAGACTTGGAACGTGGATGCCATTTGTTAGTAGCCACTCCAGGACGCCTAGTAGATATGATGGAAAGAGGAAAGATTGGATTAGACTTTTGCAAGTATGTTATTTTGTTTTTGTTTTTTTGTTTTGTTTTGTTTTGTTCTTTTGTTTTTGGCAGAGTTGCGCTCTTGTTG
>DDX3XE10sg2.3intron_twodelete_position_41344410	GTTTTATGAACATGTAAAAATTTTGACCTTGAAGTTCATAACATTTTTTTTGCTTATAGTTTTCATACCGATCTAGAGTTCGTCCTTGCGTGGTTTATGGTGGTGCCGATATTGGTCAGCAGATTCGAGACTTGGAACGTGGATGCCATTTGTTAGTAGCCACTCCAGGACGCCTAGTAGATATGATGGAAAGAGGAAAGATTGGATTAGACTTTTGCAAGTATGTTTTATTGTTTTTGTTTTTTTGTTTTGTTTTGTTTTGTTCTTTTGTTTTTGGCAGAGTTGCGCTCTTGTTG
>DDX3XE10sg2.3intron_twodelete_position_41344408	GTTTTATGAACATGTAAAAATTTTGACCTTGAAGTTCATAACATTTTTTTTGCTTATAGTTTTCATACCGATCTAGAGTTCGTCCTTGCGTGGTTTATGGTGGTGCCGATATTGGTCAGCAGATTCGAGACTTGGAACGTGGATGCCATTTGTTAGTAGCCACTCCAGGACGCCTAGTAGATATGATGGAAAGAGGAAAGATTGGATTAGACTTTTGCAAGTATGTTTTTTTGTTTTTGTTTTTTTGTTTTGTTTTGTTTTGTTCTTTTGTTTTTGGCAGAGTTGCGCTCTTGTTG
>DDX3XE10sg2.3intron_twodelete_position_41344404	GTTTTATGAACATGTAAAAATTTTGACCTTGAAGTTCATAACATTTTTTTTGCTTATAGTTTTCATACCGATCTAGAGTTCGTCCTTGCGTGGTTTATGGTGGTGCCGATATTGGTCAGCAGATTCGAGACTTGGAACGTGGATGCCATTTGTTAGTAGCCACTCCAGGACGCCTAGTAGATATGATGGAAAGAGGAAAGATTGGATTAGACTTTTGCAAGTATTTTATTTTGTTTTTGTTTTTTTGTTTTGTTTTGTTTTGTTCTTTTGTTTTTGGCAGAGTTGCGCTCTTGTTG
>DDX3XE10sg2.3intron_twodelete_position_41344402	GTTTTATGAACATGTAAAAATTTTGACCTTGAAGTTCATAACATTTTTTTTGCTTATAGTTTTCATACCGATCTAGAGTTCGTCCTTGCGTGGTTTATGGTGGTGCCGATATTGGTCAGCAGATTCGAGACTTGGAACGTGGATGCCATTTGTTAGTAGCCACTCCAGGACGCCTAGTAGATATGATGGAAAGAGGAAAGATTGGATTAGACTTTTGCAAGTGTTTTATTTTGTTTTTGTTTTTTTGTTTTGTTTTGTTTTGTTCTTTTGTTTTTGGCAGAGTTGCGCTCTTGTTG
>DDX3XE10sg2.5intron_twodelete_position_41344214	GTTTTATGAACATGTAAAAATTTTGACCTTGAAGCATAACATTTTTTTTGCTTATAGTTTTCATACCGATCTAGAGTTCGTCCTTGCGTGGTTTATGGTGGTGCCGATATTGGTCAGCAGATTCGAGACTTGGAACGTGGATGCCATTTGTTAGTAGCCACTCCAGGACGCCTAGTAGATATGATGGAAAGAGGAAAGATTGGATTAGACTTTTGCAAGTATGTTTTATTTTGTTTTTGTTTTTTTGTTTTGTTTTGTTTTGTTCTTTTGTTTTTGGCAGAGTTGCGCTCTTGTTG
>DDX3XE10sg2.5intron_twodelete_position_41344218	GTTTTATGAACATGTAAAAATTTTGACCTTGAAGTTCAACATTTTTTTTGCTTATAGTTTTCATACCGATCTAGAGTTCGTCCTTGCGTGGTTTATGGTGGTGCCGATATTGGTCAGCAGATTCGAGACTTGGAACGTGGATGCCATTTGTTAGTAGCCACTCCAGGACGCCTAGTAGATATGATGGAAAGAGGAAAGATTGGATTAGACTTTTGCAAGTATGTTTTATTTTGTTTTTGTTTTTTTGTTTTGTTTTGTTTTGTTCTTTTGTTTTTGGCAGAGTTGCGCTCTTGTTG
>DDX3XE10sg2.5intron_twodelete_position_41344224	GTTTTATGAACATGTAAAAATTTTGACCTTGAAGTTCATAACATTTTTTGCTTATAGTTTTCATACCGATCTAGAGTTCGTCCTTGCGTGGTTTATGGTGGTGCCGATATTGGTCAGCAGATTCGAGACTTGGAACGTGGATGCCATTTGTTAGTAGCCACTCCAGGACGCCTAGTAGATATGATGGAAAGAGGAAAGATTGGATTAGACTTTTGCAAGTATGTTTTATTTTGTTTTTGTTTTTTTGTTTTGTTTTGTTTTGTTCTTTTGTTTTTGGCAGAGTTGCGCTCTTGTTG
>DDX3XE10sg2.5intron_twodelete_position_41344230	GTTTTATGAACATGTAAAAATTTTGACCTTGAAGTTCATAACATTTTTTTCTTATAGTTTTCATACCGATCTAGAGTTCGTCCTTGCGTGGTTTATGGTGGTGCCGATATTGGTCAGCAGATTCGAGACTTGGAACGTGGATGCCATTTGTTAGTAGCCACTCCAGGACGCCTAGTAGATATGATGGAAAGAGGAAAGATTGGATTAGACTTTTGCAAGTATGTTTTATTTTGTTTTTGTTTTTTTGTTTTGTTTTGTTTTGTTCTTTTGTTTTTGGCAGAGTTGCGCTCTTGTTG
>DDX3XE10sg2.5intron_twodelete_position_41344234	GTTTTATGAACATGTAAAAATTTTGACCTTGAAGTTCATAACATTTTTTTTGCTTAGTTTTCATACCGATCTAGAGTTCGTCCTTGCGTGGTTTATGGTGGTGCCGATATTGGTCAGCAGATTCGAGACTTGGAACGTGGATGCCATTTGTTAGTAGCCACTCCAGGACGCCTAGTAGATATGATGGAAAGAGGAAAGATTGGATTAGACTTTTGCAAGTATGTTTTATTTTGTTTTTGTTTTTTTGTTTTGTTTTGTTTTGTTCTTTTGTTTTTGGCAGAGTTGCGCTCTTGTTG
>DDX3XE10sg2.5intron_twodelete_position_41344232	GTTTTATGAACATGTAAAAATTTTGACCTTGAAGTTCATAACATTTTTTTTGTATAGTTTTCATACCGATCTAGAGTTCGTCCTTGCGTGGTTTATGGTGGTGCCGATATTGGTCAGCAGATTCGAGACTTGGAACGTGGATGCCATTTGTTAGTAGCCACTCCAGGACGCCTAGTAGATATGATGGAAAGAGGAAAGATTGGATTAGACTTTTGCAAGTATGTTTTATTTTGTTTTTGTTTTTTTGTTTTGTTTTGTTTTGTTCTTTTGTTTTTGGCAGAGTTGCGCTCTTGTTG
>DDX3XE10sg2.5intron_twodelete_position_41344222	GTTTTATGAACATGTAAAAATTTTGACCTTGAAGTTCATAACTTTTTTTGCTTATAGTTTTCATACCGATCTAGAGTTCGTCCTTGCGTGGTTTATGGTGGTGCCGATATTGGTCAGCAGATTCGAGACTTGGAACGTGGATGCCATTTGTTAGTAGCCACTCCAGGACGCCTAGTAGATATGATGGAAAGAGGAAAGATTGGATTAGACTTTTGCAAGTATGTTTTATTTTGTTTTTGTTTTTTTGTTTTGTTTTGTTTTGTTCTTTTGTTTTTGGCAGAGTTGCGCTCTTGTTG
>DDX3XE10sg2.5intron_twodelete_position_41344220	GTTTTATGAACATGTAAAAATTTTGACCTTGAAGTTCATAATTTTTTTTGCTTATAGTTTTCATACCGATCTAGAGTTCGTCCTTGCGTGGTTTATGGTGGTGCCGATATTGGTCAGCAGATTCGAGACTTGGAACGTGGATGCCATTTGTTAGTAGCCACTCCAGGACGCCTAGTAGATATGATGGAAAGAGGAAAGATTGGATTAGACTTTTGCAAGTATGTTTTATTTTGTTTTTGTTTTTTTGTTTTGTTTTGTTTTGTTCTTTTGTTTTTGGCAGAGTTGCGCTCTTGTTG
>DDX3XE10sg2.5intron_twodelete_position_41344216	GTTTTATGAACATGTAAAAATTTTGACCTTGAAGTTTAACATTTTTTTTGCTTATAGTTTTCATACCGATCTAGAGTTCGTCCTTGCGTGGTTTATGGTGGTGCCGATATTGGTCAGCAGATTCGAGACTTGGAACGTGGATGCCATTTGTTAGTAGCCACTCCAGGACGCCTAGTAGATATGATGGAAAGAGGAAAGATTGGATTAGACTTTTGCAAGTATGTTTTATTTTGTTTTTGTTTTTTTGTTTTGTTTTGTTTTGTTCTTTTGTTTTTGGCAGAGTTGCGCTCTTGTTG
>DDX3XE10sg2.exon_inframedelete_position_41344239	GTTTTATGAACATGTAAAAATTTTGACCTTGAAGTTCATAACATTTTTTTTGCTTATAGTCATACCGATCTAGAGTTCGTCCTTGCGTGGTTTATGGTGGTGCCGATATTGGTCAGCAGATTCGAGACTTGGAACGTGGATGCCATTTGTTAGTAGCCACTCCAGGACGCCTAGTAGATATGATGGAAAGAGGAAAGATTGGATTAGACTTTTGCAAGTATGTTTTATTTTGTTTTTGTTTTTTTGTTTTGTTTTGTTTTGTTCTTTTGTTTTTGGCAGAGTTGCGCTCTTGTTG
>DDX3XE10sg2.exon_inframedelete_position_41344242	GTTTTATGAACATGTAAAAATTTTGACCTTGAAGTTCATAACATTTTTTTTGCTTATAGTTTTACCGATCTAGAGTTCGTCCTTGCGTGGTTTATGGTGGTGCCGATATTGGTCAGCAGATTCGAGACTTGGAACGTGGATGCCATTTGTTAGTAGCCACTCCAGGACGCCTAGTAGATATGATGGAAAGAGGAAAGATTGGATTAGACTTTTGCAAGTATGTTTTATTTTGTTTTTGTTTTTTTGTTTTGTTTTGTTTTGTTCTTTTGTTTTTGGCAGAGTTGCGCTCTTGTTG
>DDX3XE10sg2.exon_inframedelete_position_41344245	GTTTTATGAACATGTAAAAATTTTGACCTTGAAGTTCATAACATTTTTTTTGCTTATAGTTTTCACGATCTAGAGTTCGTCCTTGCGTGGTTTATGGTGGTGCCGATATTGGTCAGCAGATTCGAGACTTGGAACGTGGATGCCATTTGTTAGTAGCCACTCCAGGACGCCTAGTAGATATGATGGAAAGAGGAAAGATTGGATTAGACTTTTGCAAGTATGTTTTATTTTGTTTTTGTTTTTTTGTTTTGTTTTGTTTTGTTCTTTTGTTTTTGGCAGAGTTGCGCTCTTGTTG
>DDX3XE10sg2.exon_inframedelete_position_41344251	GTTTTATGAACATGTAAAAATTTTGACCTTGAAGTTCATAACATTTTTTTTGCTTATAGTTTTCATACCGAAGAGTTCGTCCTTGCGTGGTTTATGGTGGTGCCGATATTGGTCAGCAGATTCGAGACTTGGAACGTGGATGCCATTTGTTAGTAGCCACTCCAGGACGCCTAGTAGATATGATGGAAAGAGGAAAGATTGGATTAGACTTTTGCAAGTATGTTTTATTTTGTTTTTGTTTTTTTGTTTTGTTTTGTTTTGTTCTTTTGTTTTTGGCAGAGTTGCGCTCTTGTTG
>DDX3XE10sg2.exon_inframedelete_position_41344257	GTTTTATGAACATGTAAAAATTTTGACCTTGAAGTTCATAACATTTTTTTTGCTTATAGTTTTCATACCGATCTAGACGTCCTTGCGTGGTTTATGGTGGTGCCGATATTGGTCAGCAGATTCGAGACTTGGAACGTGGATGCCATTTGTTAGTAGCCACTCCAGGACGCCTAGTAGATATGATGGAAAGAGGAAAGATTGGATTAGACTTTTGCAAGTATGTTTTATTTTGTTTTTGTTTTTTTGTTTTGTTTTGTTTTGTTCTTTTGTTTTTGGCAGAGTTGCGCTCTTGTTG
>DDX3XE10sg2.exon_inframedelete_position_41344260	GTTTTATGAACATGTAAAAATTTTGACCTTGAAGTTCATAACATTTTTTTTGCTTATAGTTTTCATACCGATCTAGAGTTCCTTGCGTGGTTTATGGTGGTGCCGATATTGGTCAGCAGATTCGAGACTTGGAACGTGGATGCCATTTGTTAGTAGCCACTCCAGGACGCCTAGTAGATATGATGGAAAGAGGAAAGATTGGATTAGACTTTTGCAAGTATGTTTTATTTTGTTTTTGTTTTTTTGTTTTGTTTTGTTTTGTTCTTTTGTTTTTGGCAGAGTTGCGCTCTTGTTG
>DDX3XE10sg2.exon_inframedelete_position_41344266	GTTTTATGAACATGTAAAAATTTTGACCTTGAAGTTCATAACATTTTTTTTGCTTATAGTTTTCATACCGATCTAGAGTTCGTCCTGTGGTTTATGGTGGTGCCGATATTGGTCAGCAGATTCGAGACTTGGAACGTGGATGCCATTTGTTAGTAGCCACTCCAGGACGCCTAGTAGATATGATGGAAAGAGGAAAGATTGGATTAGACTTTTGCAAGTATGTTTTATTTTGTTTTTGTTTTTTTGTTTTGTTTTGTTTTGTTCTTTTGTTTTTGGCAGAGTTGCGCTCTTGTTG
>DDX3XE10sg2.exon_inframedelete_position_41344275	GTTTTATGAACATGTAAAAATTTTGACCTTGAAGTTCATAACATTTTTTTTGCTTATAGTTTTCATACCGATCTAGAGTTCGTCCTTGCGTGGTTGGTGGTGCCGATATTGGTCAGCAGATTCGAGACTTGGAACGTGGATGCCATTTGTTAGTAGCCACTCCAGGACGCCTAGTAGATATGATGGAAAGAGGAAAGATTGGATTAGACTTTTGCAAGTATGTTTTATTTTGTTTTTGTTTTTTTGTTTTGTTTTGTTTTGTTCTTTTGTTTTTGGCAGAGTTGCGCTCTTGTTG
>DDX3XE10sg2.exon_inframedelete_position_41344278	GTTTTATGAACATGTAAAAATTTTGACCTTGAAGTTCATAACATTTTTTTTGCTTATAGTTTTCATACCGATCTAGAGTTCGTCCTTGCGTGGTTTATGGTGCCGATATTGGTCAGCAGATTCGAGACTTGGAACGTGGATGCCATTTGTTAGTAGCCACTCCAGGACGCCTAGTAGATATGATGGAAAGAGGAAAGATTGGATTAGACTTTTGCAAGTATGTTTTATTTTGTTTTTGTTTTTTTGTTTTGTTTTGTTTTGTTCTTTTGTTTTTGGCAGAGTTGCGCTCTTGTTG
>DDX3XE10sg2.exon_inframedelete_position_41344284	GTTTTATGAACATGTAAAAATTTTGACCTTGAAGTTCATAACATTTTTTTTGCTTATAGTTTTCATACCGATCTAGAGTTCGTCCTTGCGTGGTTTATGGTGGTGATATTGGTCAGCAGATTCGAGACTTGGAACGTGGATGCCATTTGTTAGTAGCCACTCCAGGACGCCTAGTAGATATGATGGAAAGAGGAAAGATTGGATTAGACTTTTGCAAGTATGTTTTATTTTGTTTTTGTTTTTTTGTTTTGTTTTGTTTTGTTCTTTTGTTTTTGGCAGAGTTGCGCTCTTGTTG
>DDX3XE10sg2.exon_inframedelete_position_41344287	GTTTTATGAACATGTAAAAATTTTGACCTTGAAGTTCATAACATTTTTTTTGCTTATAGTTTTCATACCGATCTAGAGTTCGTCCTTGCGTGGTTTATGGTGGTGCCATTGGTCAGCAGATTCGAGACTTGGAACGTGGATGCCATTTGTTAGTAGCCACTCCAGGACGCCTAGTAGATATGATGGAAAGAGGAAAGATTGGATTAGACTTTTGCAAGTATGTTTTATTTTGTTTTTGTTTTTTTGTTTTGTTTTGTTTTGTTCTTTTGTTTTTGGCAGAGTTGCGCTCTTGTTG
>DDX3XE10sg2.exon_inframedelete_position_41344293	GTTTTATGAACATGTAAAAATTTTGACCTTGAAGTTCATAACATTTTTTTTGCTTATAGTTTTCATACCGATCTAGAGTTCGTCCTTGCGTGGTTTATGGTGGTGCCGATATTCAGCAGATTCGAGACTTGGAACGTGGATGCCATTTGTTAGTAGCCACTCCAGGACGCCTAGTAGATATGATGGAAAGAGGAAAGATTGGATTAGACTTTTGCAAGTATGTTTTATTTTGTTTTTGTTTTTTTGTTTTGTTTTGTTTTGTTCTTTTGTTTTTGGCAGAGTTGCGCTCTTGTTG
>DDX3XE10sg2.exon_inframedelete_position_41344296	GTTTTATGAACATGTAAAAATTTTGACCTTGAAGTTCATAACATTTTTTTTGCTTATAGTTTTCATACCGATCTAGAGTTCGTCCTTGCGTGGTTTATGGTGGTGCCGATATTGGTCAGATTCGAGACTTGGAACGTGGATGCCATTTGTTAGTAGCCACTCCAGGACGCCTAGTAGATATGATGGAAAGAGGAAAGATTGGATTAGACTTTTGCAAGTATGTTTTATTTTGTTTTTGTTTTTTTGTTTTGTTTTGTTTTGTTCTTTTGTTTTTGGCAGAGTTGCGCTCTTGTTG
>DDX3XE10sg2.exon_inframedelete_position_41344311	GTTTTATGAACATGTAAAAATTTTGACCTTGAAGTTCATAACATTTTTTTTGCTTATAGTTTTCATACCGATCTAGAGTTCGTCCTTGCGTGGTTTATGGTGGTGCCGATATTGGTCAGCAGATTCGAGACGAACGTGGATGCCATTTGTTAGTAGCCACTCCAGGACGCCTAGTAGATATGATGGAAAGAGGAAAGATTGGATTAGACTTTTGCAAGTATGTTTTATTTTGTTTTTGTTTTTTTGTTTTGTTTTGTTTTGTTCTTTTGTTTTTGGCAGAGTTGCGCTCTTGTTG
>DDX3XE10sg2.exon_inframedelete_position_41344314	GTTTTATGAACATGTAAAAATTTTGACCTTGAAGTTCATAACATTTTTTTTGCTTATAGTTTTCATACCGATCTAGAGTTCGTCCTTGCGTGGTTTATGGTGGTGCCGATATTGGTCAGCAGATTCGAGACTTGCGTGGATGCCATTTGTTAGTAGCCACTCCAGGACGCCTAGTAGATATGATGGAAAGAGGAAAGATTGGATTAGACTTTTGCAAGTATGTTTTATTTTGTTTTTGTTTTTTTGTTTTGTTTTGTTTTGTTCTTTTGTTTTTGGCAGAGTTGCGCTCTTGTTG
>DDX3XE10sg2.exon_inframedelete_position_41344323	GTTTTATGAACATGTAAAAATTTTGACCTTGAAGTTCATAACATTTTTTTTGCTTATAGTTTTCATACCGATCTAGAGTTCGTCCTTGCGTGGTTTATGGTGGTGCCGATATTGGTCAGCAGATTCGAGACTTGGAACGTGGACATTTGTTAGTAGCCACTCCAGGACGCCTAGTAGATATGATGGAAAGAGGAAAGATTGGATTAGACTTTTGCAAGTATGTTTTATTTTGTTTTTGTTTTTTTGTTTTGTTTTGTTTTGTTCTTTTGTTTTTGGCAGAGTTGCGCTCTTGTTG
>DDX3XE10sg2.exon_inframedelete_position_41344329	GTTTTATGAACATGTAAAAATTTTGACCTTGAAGTTCATAACATTTTTTTTGCTTATAGTTTTCATACCGATCTAGAGTTCGTCCTTGCGTGGTTTATGGTGGTGCCGATATTGGTCAGCAGATTCGAGACTTGGAACGTGGATGCCATTTAGTAGCCACTCCAGGACGCCTAGTAGATATGATGGAAAGAGGAAAGATTGGATTAGACTTTTGCAAGTATGTTTTATTTTGTTTTTGTTTTTTTGTTTTGTTTTGTTTTGTTCTTTTGTTTTTGGCAGAGTTGCGCTCTTGTTG
>DDX3XE10sg2.exon_inframedelete_position_41344332	GTTTTATGAACATGTAAAAATTTTGACCTTGAAGTTCATAACATTTTTTTTGCTTATAGTTTTCATACCGATCTAGAGTTCGTCCTTGCGTGGTTTATGGTGGTGCCGATATTGGTCAGCAGATTCGAGACTTGGAACGTGGATGCCATTTGGTAGCCACTCCAGGACGCCTAGTAGATATGATGGAAAGAGGAAAGATTGGATTAGACTTTTGCAAGTATGTTTTATTTTGTTTTTGTTTTTTTGTTTTGTTTTGTTTTGTTCTTTTGTTTTTGGCAGAGTTGCGCTCTTGTTG
>DDX3XE10sg2.exon_inframedelete_position_41344335	GTTTTATGAACATGTAAAAATTTTGACCTTGAAGTTCATAACATTTTTTTTGCTTATAGTTTTCATACCGATCTAGAGTTCGTCCTTGCGTGGTTTATGGTGGTGCCGATATTGGTCAGCAGATTCGAGACTTGGAACGTGGATGCCATTTGTTAGCCACTCCAGGACGCCTAGTAGATATGATGGAAAGAGGAAAGATTGGATTAGACTTTTGCAAGTATGTTTTATTTTGTTTTTGTTTTTTTGTTTTGTTTTGTTTTGTTCTTTTGTTTTTGGCAGAGTTGCGCTCTTGTTG
>DDX3XE10sg2.exon_inframedelete_position_41344338	GTTTTATGAACATGTAAAAATTTTGACCTTGAAGTTCATAACATTTTTTTTGCTTATAGTTTTCATACCGATCTAGAGTTCGTCCTTGCGTGGTTTATGGTGGTGCCGATATTGGTCAGCAGATTCGAGACTTGGAACGTGGATGCCATTTGTTAGTAACTCCAGGACGCCTAGTAGATATGATGGAAAGAGGAAAGATTGGATTAGACTTTTGCAAGTATGTTTTATTTTGTTTTTGTTTTTTTGTTTTGTTTTGTTTTGTTCTTTTGTTTTTGGCAGAGTTGCGCTCTTGTTG
>DDX3XE10sg2.exon_inframedelete_position_41344347	GTTTTATGAACATGTAAAAATTTTGACCTTGAAGTTCATAACATTTTTTTTGCTTATAGTTTTCATACCGATCTAGAGTTCGTCCTTGCGTGGTTTATGGTGGTGCCGATATTGGTCAGCAGATTCGAGACTTGGAACGTGGATGCCATTTGTTAGTAGCCACTCCACGCCTAGTAGATATGATGGAAAGAGGAAAGATTGGATTAGACTTTTGCAAGTATGTTTTATTTTGTTTTTGTTTTTTTGTTTTGTTTTGTTTTGTTCTTTTGTTTTTGGCAGAGTTGCGCTCTTGTTG
>DDX3XE10sg2.exon_inframedelete_position_41344356	GTTTTATGAACATGTAAAAATTTTGACCTTGAAGTTCATAACATTTTTTTTGCTTATAGTTTTCATACCGATCTAGAGTTCGTCCTTGCGTGGTTTATGGTGGTGCCGATATTGGTCAGCAGATTCGAGACTTGGAACGTGGATGCCATTTGTTAGTAGCCACTCCAGGACGCCTAGATATGATGGAAAGAGGAAAGATTGGATTAGACTTTTGCAAGTATGTTTTATTTTGTTTTTGTTTTTTTGTTTTGTTTTGTTTTGTTCTTTTGTTTTTGGCAGAGTTGCGCTCTTGTTG
>DDX3XE10sg2.exon_inframedelete_position_41344359	GTTTTATGAACATGTAAAAATTTTGACCTTGAAGTTCATAACATTTTTTTTGCTTATAGTTTTCATACCGATCTAGAGTTCGTCCTTGCGTGGTTTATGGTGGTGCCGATATTGGTCAGCAGATTCGAGACTTGGAACGTGGATGCCATTTGTTAGTAGCCACTCCAGGACGCCTAGTAATGATGGAAAGAGGAAAGATTGGATTAGACTTTTGCAAGTATGTTTTATTTTGTTTTTGTTTTTTTGTTTTGTTTTGTTTTGTTCTTTTGTTTTTGGCAGAGTTGCGCTCTTGTTG
>DDX3XE10sg2.exon_inframedelete_position_41344368	GTTTTATGAACATGTAAAAATTTTGACCTTGAAGTTCATAACATTTTTTTTGCTTATAGTTTTCATACCGATCTAGAGTTCGTCCTTGCGTGGTTTATGGTGGTGCCGATATTGGTCAGCAGATTCGAGACTTGGAACGTGGATGCCATTTGTTAGTAGCCACTCCAGGACGCCTAGTAGATATGATGAGAGGAAAGATTGGATTAGACTTTTGCAAGTATGTTTTATTTTGTTTTTGTTTTTTTGTTTTGTTTTGTTTTGTTCTTTTGTTTTTGGCAGAGTTGCGCTCTTGTTG
>DDX3XE10sg2.exon_inframedelete_position_41344374	GTTTTATGAACATGTAAAAATTTTGACCTTGAAGTTCATAACATTTTTTTTGCTTATAGTTTTCATACCGATCTAGAGTTCGTCCTTGCGTGGTTTATGGTGGTGCCGATATTGGTCAGCAGATTCGAGACTTGGAACGTGGATGCCATTTGTTAGTAGCCACTCCAGGACGCCTAGTAGATATGATGGAAAGAAAGATTGGATTAGACTTTTGCAAGTATGTTTTATTTTGTTTTTGTTTTTTTGTTTTGTTTTGTTTTGTTCTTTTGTTTTTGGCAGAGTTGCGCTCTTGTTG
>DDX3XE10sg2.exon_inframedelete_position_41344386	GTTTTATGAACATGTAAAAATTTTGACCTTGAAGTTCATAACATTTTTTTTGCTTATAGTTTTCATACCGATCTAGAGTTCGTCCTTGCGTGGTTTATGGTGGTGCCGATATTGGTCAGCAGATTCGAGACTTGGAACGTGGATGCCATTTGTTAGTAGCCACTCCAGGACGCCTAGTAGATATGATGGAAAGAGGAAAGATTGGAGACTTTTGCAAGTATGTTTTATTTTGTTTTTGTTTTTTTGTTTTGTTTTGTTTTGTTCTTTTGTTTTTGGCAGAGTTGCGCTCTTGTTG
>DDX3XE10sg2.exon_inframedelete_position_41344392	GTTTTATGAACATGTAAAAATTTTGACCTTGAAGTTCATAACATTTTTTTTGCTTATAGTTTTCATACCGATCTAGAGTTCGTCCTTGCGTGGTTTATGGTGGTGCCGATATTGGTCAGCAGATTCGAGACTTGGAACGTGGATGCCATTTGTTAGTAGCCACTCCAGGACGCCTAGTAGATATGATGGAAAGAGGAAAGATTGGATTAGACTGCAAGTATGTTTTATTTTGTTTTTGTTTTTTTGTTTTGTTTTGTTTTGTTCTTTTGTTTTTGGCAGAGTTGCGCTCTTGTTG
>DDX3XE10sg2.exon_inframedelete_position_41344395	GTTTTATGAACATGTAAAAATTTTGACCTTGAAGTTCATAACATTTTTTTTGCTTATAGTTTTCATACCGATCTAGAGTTCGTCCTTGCGTGGTTTATGGTGGTGCCGATATTGGTCAGCAGATTCGAGACTTGGAACGTGGATGCCATTTGTTAGTAGCCACTCCAGGACGCCTAGTAGATATGATGGAAAGAGGAAAGATTGGATTAGACTTTAAGTATGTTTTATTTTGTTTTTGTTTTTTTGTTTTGTTTTGTTTTGTTCTTTTGTTTTTGGCAGAGTTGCGCTCTTGTTG
>DDX3XE10sg2.exon_inframedelete_position_41344389	GTTTTATGAACATGTAAAAATTTTGACCTTGAAGTTCATAACATTTTTTTTGCTTATAGTTTTCATACCGATCTAGAGTTCGTCCTTGCGTGGTTTATGGTGGTGCCGATATTGGTCAGCAGATTCGAGACTTGGAACGTGGATGCCATTTGTTAGTAGCCACTCCAGGACGCCTAGTAGATATGATGGAAAGAGGAAAGATTGGATTATTTTGCAAGTATGTTTTATTTTGTTTTTGTTTTTTTGTTTTGTTTTGTTTTGTTCTTTTGTTTTTGGCAGAGTTGCGCTCTTGTTG
>DDX3XE10sg2.exon_inframedelete_position_41344383	GTTTTATGAACATGTAAAAATTTTGACCTTGAAGTTCATAACATTTTTTTTGCTTATAGTTTTCATACCGATCTAGAGTTCGTCCTTGCGTGGTTTATGGTGGTGCCGATATTGGTCAGCAGATTCGAGACTTGGAACGTGGATGCCATTTGTTAGTAGCCACTCCAGGACGCCTAGTAGATATGATGGAAAGAGGAAAGATTTTAGACTTTTGCAAGTATGTTTTATTTTGTTTTTGTTTTTTTGTTTTGTTTTGTTTTGTTCTTTTGTTTTTGGCAGAGTTGCGCTCTTGTTG
>DDX3XE10sg2.exon_inframedelete_position_41344380	GTTTTATGAACATGTAAAAATTTTGACCTTGAAGTTCATAACATTTTTTTTGCTTATAGTTTTCATACCGATCTAGAGTTCGTCCTTGCGTGGTTTATGGTGGTGCCGATATTGGTCAGCAGATTCGAGACTTGGAACGTGGATGCCATTTGTTAGTAGCCACTCCAGGACGCCTAGTAGATATGATGGAAAGAGGAAAGGGATTAGACTTTTGCAAGTATGTTTTATTTTGTTTTTGTTTTTTTGTTTTGTTTTGTTTTGTTCTTTTGTTTTTGGCAGAGTTGCGCTCTTGTTG
>DDX3XE10sg2.exon_inframedelete_position_41344377	GTTTTATGAACATGTAAAAATTTTGACCTTGAAGTTCATAACATTTTTTTTGCTTATAGTTTTCATACCGATCTAGAGTTCGTCCTTGCGTGGTTTATGGTGGTGCCGATATTGGTCAGCAGATTCGAGACTTGGAACGTGGATGCCATTTGTTAGTAGCCACTCCAGGACGCCTAGTAGATATGATGGAAAGAGGAATTGGATTAGACTTTTGCAAGTATGTTTTATTTTGTTTTTGTTTTTTTGTTTTGTTTTGTTTTGTTCTTTTGTTTTTGGCAGAGTTGCGCTCTTGTTG
>DDX3XE10sg2.exon_inframedelete_position_41344371	GTTTTATGAACATGTAAAAATTTTGACCTTGAAGTTCATAACATTTTTTTTGCTTATAGTTTTCATACCGATCTAGAGTTCGTCCTTGCGTGGTTTATGGTGGTGCCGATATTGGTCAGCAGATTCGAGACTTGGAACGTGGATGCCATTTGTTAGTAGCCACTCCAGGACGCCTAGTAGATATGATGGAAGGAAAGATTGGATTAGACTTTTGCAAGTATGTTTTATTTTGTTTTTGTTTTTTTGTTTTGTTTTGTTTTGTTCTTTTGTTTTTGGCAGAGTTGCGCTCTTGTTG
>DDX3XE10sg2.exon_inframedelete_position_41344362	GTTTTATGAACATGTAAAAATTTTGACCTTGAAGTTCATAACATTTTTTTTGCTTATAGTTTTCATACCGATCTAGAGTTCGTCCTTGCGTGGTTTATGGTGGTGCCGATATTGGTCAGCAGATTCGAGACTTGGAACGTGGATGCCATTTGTTAGTAGCCACTCCAGGACGCCTAGTAGATATGGAAAGAGGAAAGATTGGATTAGACTTTTGCAAGTATGTTTTATTTTGTTTTTGTTTTTTTGTTTTGTTTTGTTTTGTTCTTTTGTTTTTGGCAGAGTTGCGCTCTTGTTG
>DDX3XE10sg2.exon_inframedelete_position_41344353	GTTTTATGAACATGTAAAAATTTTGACCTTGAAGTTCATAACATTTTTTTTGCTTATAGTTTTCATACCGATCTAGAGTTCGTCCTTGCGTGGTTTATGGTGGTGCCGATATTGGTCAGCAGATTCGAGACTTGGAACGTGGATGCCATTTGTTAGTAGCCACTCCAGGACGCGTAGATATGATGGAAAGAGGAAAGATTGGATTAGACTTTTGCAAGTATGTTTTATTTTGTTTTTGTTTTTTTGTTTTGTTTTGTTTTGTTCTTTTGTTTTTGGCAGAGTTGCGCTCTTGTTG
>DDX3XE10sg2.exon_inframedelete_position_41344350	GTTTTATGAACATGTAAAAATTTTGACCTTGAAGTTCATAACATTTTTTTTGCTTATAGTTTTCATACCGATCTAGAGTTCGTCCTTGCGTGGTTTATGGTGGTGCCGATATTGGTCAGCAGATTCGAGACTTGGAACGTGGATGCCATTTGTTAGTAGCCACTCCAGGACTAGTAGATATGATGGAAAGAGGAAAGATTGGATTAGACTTTTGCAAGTATGTTTTATTTTGTTTTTGTTTTTTTGTTTTGTTTTGTTTTGTTCTTTTGTTTTTGGCAGAGTTGCGCTCTTGTTG
>DDX3XE10sg2.exon_inframedelete_position_41344344	GTTTTATGAACATGTAAAAATTTTGACCTTGAAGTTCATAACATTTTTTTTGCTTATAGTTTTCATACCGATCTAGAGTTCGTCCTTGCGTGGTTTATGGTGGTGCCGATATTGGTCAGCAGATTCGAGACTTGGAACGTGGATGCCATTTGTTAGTAGCCACTGGACGCCTAGTAGATATGATGGAAAGAGGAAAGATTGGATTAGACTTTTGCAAGTATGTTTTATTTTGTTTTTGTTTTTTTGTTTTGTTTTGTTTTGTTCTTTTGTTTTTGGCAGAGTTGCGCTCTTGTTG
>DDX3XE10sg2.exon_inframedelete_position_41344341	GTTTTATGAACATGTAAAAATTTTGACCTTGAAGTTCATAACATTTTTTTTGCTTATAGTTTTCATACCGATCTAGAGTTCGTCCTTGCGTGGTTTATGGTGGTGCCGATATTGGTCAGCAGATTCGAGACTTGGAACGTGGATGCCATTTGTTAGTAGCCCCAGGACGCCTAGTAGATATGATGGAAAGAGGAAAGATTGGATTAGACTTTTGCAAGTATGTTTTATTTTGTTTTTGTTTTTTTGTTTTGTTTTGTTTTGTTCTTTTGTTTTTGGCAGAGTTGCGCTCTTGTTG
>DDX3XE10sg2.exon_inframedelete_position_41344326	GTTTTATGAACATGTAAAAATTTTGACCTTGAAGTTCATAACATTTTTTTTGCTTATAGTTTTCATACCGATCTAGAGTTCGTCCTTGCGTGGTTTATGGTGGTGCCGATATTGGTCAGCAGATTCGAGACTTGGAACGTGGATGCTTGTTAGTAGCCACTCCAGGACGCCTAGTAGATATGATGGAAAGAGGAAAGATTGGATTAGACTTTTGCAAGTATGTTTTATTTTGTTTTTGTTTTTTTGTTTTGTTTTGTTTTGTTCTTTTGTTTTTGGCAGAGTTGCGCTCTTGTTG
>DDX3XE10sg2.exon_inframedelete_position_41344320	GTTTTATGAACATGTAAAAATTTTGACCTTGAAGTTCATAACATTTTTTTTGCTTATAGTTTTCATACCGATCTAGAGTTCGTCCTTGCGTGGTTTATGGTGGTGCCGATATTGGTCAGCAGATTCGAGACTTGGAACGTTGCCATTTGTTAGTAGCCACTCCAGGACGCCTAGTAGATATGATGGAAAGAGGAAAGATTGGATTAGACTTTTGCAAGTATGTTTTATTTTGTTTTTGTTTTTTTGTTTTGTTTTGTTTTGTTCTTTTGTTTTTGGCAGAGTTGCGCTCTTGTTG
>DDX3XE10sg2.exon_inframedelete_position_41344317	GTTTTATGAACATGTAAAAATTTTGACCTTGAAGTTCATAACATTTTTTTTGCTTATAGTTTTCATACCGATCTAGAGTTCGTCCTTGCGTGGTTTATGGTGGTGCCGATATTGGTCAGCAGATTCGAGACTTGGAAGGATGCCATTTGTTAGTAGCCACTCCAGGACGCCTAGTAGATATGATGGAAAGAGGAAAGATTGGATTAGACTTTTGCAAGTATGTTTTATTTTGTTTTTGTTTTTTTGTTTTGTTTTGTTTTGTTCTTTTGTTTTTGGCAGAGTTGCGCTCTTGTTG
>DDX3XE10sg2.exon_inframedelete_position_41344308	GTTTTATGAACATGTAAAAATTTTGACCTTGAAGTTCATAACATTTTTTTTGCTTATAGTTTTCATACCGATCTAGAGTTCGTCCTTGCGTGGTTTATGGTGGTGCCGATATTGGTCAGCAGATTCGATTGGAACGTGGATGCCATTTGTTAGTAGCCACTCCAGGACGCCTAGTAGATATGATGGAAAGAGGAAAGATTGGATTAGACTTTTGCAAGTATGTTTTATTTTGTTTTTGTTTTTTTGTTTTGTTTTGTTTTGTTCTTTTGTTTTTGGCAGAGTTGCGCTCTTGTTG
>DDX3XE10sg2.exon_inframedelete_position_41344305	GTTTTATGAACATGTAAAAATTTTGACCTTGAAGTTCATAACATTTTTTTTGCTTATAGTTTTCATACCGATCTAGAGTTCGTCCTTGCGTGGTTTATGGTGGTGCCGATATTGGTCAGCAGATTGACTTGGAACGTGGATGCCATTTGTTAGTAGCCACTCCAGGACGCCTAGTAGATATGATGGAAAGAGGAAAGATTGGATTAGACTTTTGCAAGTATGTTTTATTTTGTTTTTGTTTTTTTGTTTTGTTTTGTTTTGTTCTTTTGTTTTTGGCAGAGTTGCGCTCTTGTTG
>DDX3XE10sg2.exon_inframedelete_position_41344302	GTTTTATGAACATGTAAAAATTTTGACCTTGAAGTTCATAACATTTTTTTTGCTTATAGTTTTCATACCGATCTAGAGTTCGTCCTTGCGTGGTTTATGGTGGTGCCGATATTGGTCAGCAGCGAGACTTGGAACGTGGATGCCATTTGTTAGTAGCCACTCCAGGACGCCTAGTAGATATGATGGAAAGAGGAAAGATTGGATTAGACTTTTGCAAGTATGTTTTATTTTGTTTTTGTTTTTTTGTTTTGTTTTGTTTTGTTCTTTTGTTTTTGGCAGAGTTGCGCTCTTGTTG
>DDX3XE10sg2.exon_inframedelete_position_41344290	GTTTTATGAACATGTAAAAATTTTGACCTTGAAGTTCATAACATTTTTTTTGCTTATAGTTTTCATACCGATCTAGAGTTCGTCCTTGCGTGGTTTATGGTGGTGCCGATGGTCAGCAGATTCGAGACTTGGAACGTGGATGCCATTTGTTAGTAGCCACTCCAGGACGCCTAGTAGATATGATGGAAAGAGGAAAGATTGGATTAGACTTTTGCAAGTATGTTTTATTTTGTTTTTGTTTTTTTGTTTTGTTTTGTTTTGTTCTTTTGTTTTTGGCAGAGTTGCGCTCTTGTTG
>DDX3XE10sg2.exon_inframedelete_position_41344272	GTTTTATGAACATGTAAAAATTTTGACCTTGAAGTTCATAACATTTTTTTTGCTTATAGTTTTCATACCGATCTAGAGTTCGTCCTTGCGTGTATGGTGGTGCCGATATTGGTCAGCAGATTCGAGACTTGGAACGTGGATGCCATTTGTTAGTAGCCACTCCAGGACGCCTAGTAGATATGATGGAAAGAGGAAAGATTGGATTAGACTTTTGCAAGTATGTTTTATTTTGTTTTTGTTTTTTTGTTTTGTTTTGTTTTGTTCTTTTGTTTTTGGCAGAGTTGCGCTCTTGTTG
>DDX3XE10sg2.exon_inframedelete_position_41344269	GTTTTATGAACATGTAAAAATTTTGACCTTGAAGTTCATAACATTTTTTTTGCTTATAGTTTTCATACCGATCTAGAGTTCGTCCTTGCGTTTATGGTGGTGCCGATATTGGTCAGCAGATTCGAGACTTGGAACGTGGATGCCATTTGTTAGTAGCCACTCCAGGACGCCTAGTAGATATGATGGAAAGAGGAAAGATTGGATTAGACTTTTGCAAGTATGTTTTATTTTGTTTTTGTTTTTTTGTTTTGTTTTGTTTTGTTCTTTTGTTTTTGGCAGAGTTGCGCTCTTGTTG
>DDX3XE10sg2.exon_inframedelete_position_41344263	GTTTTATGAACATGTAAAAATTTTGACCTTGAAGTTCATAACATTTTTTTTGCTTATAGTTTTCATACCGATCTAGAGTTCGTTGCGTGGTTTATGGTGGTGCCGATATTGGTCAGCAGATTCGAGACTTGGAACGTGGATGCCATTTGTTAGTAGCCACTCCAGGACGCCTAGTAGATATGATGGAAAGAGGAAAGATTGGATTAGACTTTTGCAAGTATGTTTTATTTTGTTTTTGTTTTTTTGTTTTGTTTTGTTTTGTTCTTTTGTTTTTGGCAGAGTTGCGCTCTTGTTG
>DDX3XE10sg2.exon_inframedelete_position_41344254	GTTTTATGAACATGTAAAAATTTTGACCTTGAAGTTCATAACATTTTTTTTGCTTATAGTTTTCATACCGATCTGTTCGTCCTTGCGTGGTTTATGGTGGTGCCGATATTGGTCAGCAGATTCGAGACTTGGAACGTGGATGCCATTTGTTAGTAGCCACTCCAGGACGCCTAGTAGATATGATGGAAAGAGGAAAGATTGGATTAGACTTTTGCAAGTATGTTTTATTTTGTTTTTGTTTTTTTGTTTTGTTTTGTTTTGTTCTTTTGTTTTTGGCAGAGTTGCGCTCTTGTTG
>DDX3XE10sg2.exon_inframedelete_position_41344248	GTTTTATGAACATGTAAAAATTTTGACCTTGAAGTTCATAACATTTTTTTTGCTTATAGTTTTCATACTCTAGAGTTCGTCCTTGCGTGGTTTATGGTGGTGCCGATATTGGTCAGCAGATTCGAGACTTGGAACGTGGATGCCATTTGTTAGTAGCCACTCCAGGACGCCTAGTAGATATGATGGAAAGAGGAAAGATTGGATTAGACTTTTGCAAGTATGTTTTATTTTGTTTTTGTTTTTTTGTTTTGTTTTGTTTTGTTCTTTTGTTTTTGGCAGAGTTGCGCTCTTGTTG
>DDX3XE10sg2.exon_Change_codon_position_41344239_to_ATT,I,0.36,RANK2	GTTTTATGAACATGTAAAAATTTTGACCTTGAAGTTCATAACATTTTTTTTGCTTATAGATTTCATACCGATCTAGAGTTCGTCCTTGCGTGGTTTATGGTGGTGCCGATATTGGTCAGCAGATTCGAGACTTGGAACGTGGATGCCATTTGTTAGTAGCCACTCCAGGACGCCTAGTAGATATGATGGAAAGAGGAAAGATTGGATTAGACTTTTGCAAGTATGTTTTATTTTGTTTTTGTTTTTTTGTTTTGTTTTGTTTTGTTCTTTTGTTTTTGGCAGAGTTGCGCTCTTGTTG
>DDX3XE10sg2.exon_Change_codon_position_41344239_to_AGC,S,0.24,RANKT	GTTTTATGAACATGTAAAAATTTTGACCTTGAAGTTCATAACATTTTTTTTGCTTATAGAGCTCATACCGATCTAGAGTTCGTCCTTGCGTGGTTTATGGTGGTGCCGATATTGGTCAGCAGATTCGAGACTTGGAACGTGGATGCCATTTGTTAGTAGCCACTCCAGGACGCCTAGTAGATATGATGGAAAGAGGAAAGATTGGATTAGACTTTTGCAAGTATGTTTTATTTTGTTTTTGTTTTTTTGTTTTGTTTTGTTTTGTTCTTTTGTTTTTGGCAGAGTTGCGCTCTTGTTG
>DDX3XE10sg2.exon_Change_codon_position_41344239_to_ATC,I,0.48,RANKT	GTTTTATGAACATGTAAAAATTTTGACCTTGAAGTTCATAACATTTTTTTTGCTTATAGATCTCATACCGATCTAGAGTTCGTCCTTGCGTGGTTTATGGTGGTGCCGATATTGGTCAGCAGATTCGAGACTTGGAACGTGGATGCCATTTGTTAGTAGCCACTCCAGGACGCCTAGTAGATATGATGGAAAGAGGAAAGATTGGATTAGACTTTTGCAAGTATGTTTTATTTTGTTTTTGTTTTTTTGTTTTGTTTTGTTTTGTTCTTTTGTTTTTGGCAGAGTTGCGCTCTTGTTG
>DDX3XE10sg2.exon_Change_codon_position_41344239_to_CTT,L,0.13,RANK3	GTTTTATGAACATGTAAAAATTTTGACCTTGAAGTTCATAACATTTTTTTTGCTTATAGCTTTCATACCGATCTAGAGTTCGTCCTTGCGTGGTTTATGGTGGTGCCGATATTGGTCAGCAGATTCGAGACTTGGAACGTGGATGCCATTTGTTAGTAGCCACTCCAGGACGCCTAGTAGATATGATGGAAAGAGGAAAGATTGGATTAGACTTTTGCAAGTATGTTTTATTTTGTTTTTGTTTTTTTGTTTTGTTTTGTTTTGTTCTTTTGTTTTTGGCAGAGTTGCGCTCTTGTTG
>DDX3XE10sg2.exon_Change_codon_position_41344239_to_GTT,V,0.18,RANK3	GTTTTATGAACATGTAAAAATTTTGACCTTGAAGTTCATAACATTTTTTTTGCTTATAGGTTTCATACCGATCTAGAGTTCGTCCTTGCGTGGTTTATGGTGGTGCCGATATTGGTCAGCAGATTCGAGACTTGGAACGTGGATGCCATTTGTTAGTAGCCACTCCAGGACGCCTAGTAGATATGATGGAAAGAGGAAAGATTGGATTAGACTTTTGCAAGTATGTTTTATTTTGTTTTTGTTTTTTTGTTTTGTTTTGTTTTGTTCTTTTGTTTTTGGCAGAGTTGCGCTCTTGTTG
>DDX3XE10sg2.exon_Change_codon_position_41344239_to_GTG,V,0.47,RANKT	GTTTTATGAACATGTAAAAATTTTGACCTTGAAGTTCATAACATTTTTTTTGCTTATAGGTGTCATACCGATCTAGAGTTCGTCCTTGCGTGGTTTATGGTGGTGCCGATATTGGTCAGCAGATTCGAGACTTGGAACGTGGATGCCATTTGTTAGTAGCCACTCCAGGACGCCTAGTAGATATGATGGAAAGAGGAAAGATTGGATTAGACTTTTGCAAGTATGTTTTATTTTGTTTTTGTTTTTTTGTTTTGTTTTGTTTTGTTCTTTTGTTTTTGGCAGAGTTGCGCTCTTGTTG
>DDX3XE10sg2.exon_Change_codon_position_41344239_to_TAC,Y,0.57,RANKT	GTTTTATGAACATGTAAAAATTTTGACCTTGAAGTTCATAACATTTTTTTTGCTTATAGTACTCATACCGATCTAGAGTTCGTCCTTGCGTGGTTTATGGTGGTGCCGATATTGGTCAGCAGATTCGAGACTTGGAACGTGGATGCCATTTGTTAGTAGCCACTCCAGGACGCCTAGTAGATATGATGGAAAGAGGAAAGATTGGATTAGACTTTTGCAAGTATGTTTTATTTTGTTTTTGTTTTTTTGTTTTGTTTTGTTTTGTTCTTTTGTTTTTGGCAGAGTTGCGCTCTTGTTG
>DDX3XE10sg2.exon_Change_codon_position_41344239_to_TGC,C,0.55,RANKT	GTTTTATGAACATGTAAAAATTTTGACCTTGAAGTTCATAACATTTTTTTTGCTTATAGTGCTCATACCGATCTAGAGTTCGTCCTTGCGTGGTTTATGGTGGTGCCGATATTGGTCAGCAGATTCGAGACTTGGAACGTGGATGCCATTTGTTAGTAGCCACTCCAGGACGCCTAGTAGATATGATGGAAAGAGGAAAGATTGGATTAGACTTTTGCAAGTATGTTTTATTTTGTTTTTGTTTTTTTGTTTTGTTTTGTTTTGTTCTTTTGTTTTTGGCAGAGTTGCGCTCTTGTTG
>DDX3XE10sg2.exon_Change_codon_position_41344239_to_TAT,Y,0.43,RANK2	GTTTTATGAACATGTAAAAATTTTGACCTTGAAGTTCATAACATTTTTTTTGCTTATAGTATTCATACCGATCTAGAGTTCGTCCTTGCGTGGTTTATGGTGGTGCCGATATTGGTCAGCAGATTCGAGACTTGGAACGTGGATGCCATTTGTTAGTAGCCACTCCAGGACGCCTAGTAGATATGATGGAAAGAGGAAAGATTGGATTAGACTTTTGCAAGTATGTTTTATTTTGTTTTTGTTTTTTTGTTTTGTTTTGTTTTGTTCTTTTGTTTTTGGCAGAGTTGCGCTCTTGTTG
>DDX3XE10sg2.exon_Change_codon_position_41344239_to_TCT,S,0.18,RANK3	GTTTTATGAACATGTAAAAATTTTGACCTTGAAGTTCATAACATTTTTTTTGCTTATAGTCTTCATACCGATCTAGAGTTCGTCCTTGCGTGGTTTATGGTGGTGCCGATATTGGTCAGCAGATTCGAGACTTGGAACGTGGATGCCATTTGTTAGTAGCCACTCCAGGACGCCTAGTAGATATGATGGAAAGAGGAAAGATTGGATTAGACTTTTGCAAGTATGTTTTATTTTGTTTTTGTTTTTTTGTTTTGTTTTGTTTTGTTCTTTTGTTTTTGGCAGAGTTGCGCTCTTGTTG
>DDX3XE10sg2.exon_Change_codon_position_41344239_to_TGT,C,0.45,RANK2	GTTTTATGAACATGTAAAAATTTTGACCTTGAAGTTCATAACATTTTTTTTGCTTATAGTGTTCATACCGATCTAGAGTTCGTCCTTGCGTGGTTTATGGTGGTGCCGATATTGGTCAGCAGATTCGAGACTTGGAACGTGGATGCCATTTGTTAGTAGCCACTCCAGGACGCCTAGTAGATATGATGGAAAGAGGAAAGATTGGATTAGACTTTTGCAAGTATGTTTTATTTTGTTTTTGTTTTTTTGTTTTGTTTTGTTTTGTTCTTTTGTTTTTGGCAGAGTTGCGCTCTTGTTG
>DDX3XE10sg2.exon_Change_codon_position_41344239_to_TTA,L,0.07,RANK6	GTTTTATGAACATGTAAAAATTTTGACCTTGAAGTTCATAACATTTTTTTTGCTTATAGTTATCATACCGATCTAGAGTTCGTCCTTGCGTGGTTTATGGTGGTGCCGATATTGGTCAGCAGATTCGAGACTTGGAACGTGGATGCCATTTGTTAGTAGCCACTCCAGGACGCCTAGTAGATATGATGGAAAGAGGAAAGATTGGATTAGACTTTTGCAAGTATGTTTTATTTTGTTTTTGTTTTTTTGTTTTGTTTTGTTTTGTTCTTTTGTTTTTGGCAGAGTTGCGCTCTTGTTG
>DDX3XE10sg2.exon_Change_codon_position_41344239_to_TTC,F,0.55,RANKT	GTTTTATGAACATGTAAAAATTTTGACCTTGAAGTTCATAACATTTTTTTTGCTTATAGTTCTCATACCGATCTAGAGTTCGTCCTTGCGTGGTTTATGGTGGTGCCGATATTGGTCAGCAGATTCGAGACTTGGAACGTGGATGCCATTTGTTAGTAGCCACTCCAGGACGCCTAGTAGATATGATGGAAAGAGGAAAGATTGGATTAGACTTTTGCAAGTATGTTTTATTTTGTTTTTGTTTTTTTGTTTTGTTTTGTTTTGTTCTTTTGTTTTTGGCAGAGTTGCGCTCTTGTTG
>DDX3XE10sg2.exon_Change_codon_position_41344239_to_TTG,L,0.13,RANK4	GTTTTATGAACATGTAAAAATTTTGACCTTGAAGTTCATAACATTTTTTTTGCTTATAGTTGTCATACCGATCTAGAGTTCGTCCTTGCGTGGTTTATGGTGGTGCCGATATTGGTCAGCAGATTCGAGACTTGGAACGTGGATGCCATTTGTTAGTAGCCACTCCAGGACGCCTAGTAGATATGATGGAAAGAGGAAAGATTGGATTAGACTTTTGCAAGTATGTTTTATTTTGTTTTTGTTTTTTTGTTTTGTTTTGTTTTGTTCTTTTGTTTTTGGCAGAGTTGCGCTCTTGTTG
>DDX3XE10sg2.exon_Change_codon_position_41344242_to_ACA,T,0.28,RANK2	GTTTTATGAACATGTAAAAATTTTGACCTTGAAGTTCATAACATTTTTTTTGCTTATAGTTTACATACCGATCTAGAGTTCGTCCTTGCGTGGTTTATGGTGGTGCCGATATTGGTCAGCAGATTCGAGACTTGGAACGTGGATGCCATTTGTTAGTAGCCACTCCAGGACGCCTAGTAGATATGATGGAAAGAGGAAAGATTGGATTAGACTTTTGCAAGTATGTTTTATTTTGTTTTTGTTTTTTTGTTTTGTTTTGTTTTGTTCTTTTGTTTTTGGCAGAGTTGCGCTCTTGTTG
>DDX3XE10sg2.exon_Change_codon_position_41344242_to_ACC,T,0.36,RANKT	GTTTTATGAACATGTAAAAATTTTGACCTTGAAGTTCATAACATTTTTTTTGCTTATAGTTTACCTACCGATCTAGAGTTCGTCCTTGCGTGGTTTATGGTGGTGCCGATATTGGTCAGCAGATTCGAGACTTGGAACGTGGATGCCATTTGTTAGTAGCCACTCCAGGACGCCTAGTAGATATGATGGAAAGAGGAAAGATTGGATTAGACTTTTGCAAGTATGTTTTATTTTGTTTTTGTTTTTTTGTTTTGTTTTGTTTTGTTCTTTTGTTTTTGGCAGAGTTGCGCTCTTGTTG
>DDX3XE10sg2.exon_Change_codon_position_41344242_to_AGC,S,0.24,RANKT	GTTTTATGAACATGTAAAAATTTTGACCTTGAAGTTCATAACATTTTTTTTGCTTATAGTTTAGCTACCGATCTAGAGTTCGTCCTTGCGTGGTTTATGGTGGTGCCGATATTGGTCAGCAGATTCGAGACTTGGAACGTGGATGCCATTTGTTAGTAGCCACTCCAGGACGCCTAGTAGATATGATGGAAAGAGGAAAGATTGGATTAGACTTTTGCAAGTATGTTTTATTTTGTTTTTGTTTTTTTGTTTTGTTTTGTTTTGTTCTTTTGTTTTTGGCAGAGTTGCGCTCTTGTTG
>DDX3XE10sg2.exon_Change_codon_position_41344242_to_AGT,S,0.15,RANK4	GTTTTATGAACATGTAAAAATTTTGACCTTGAAGTTCATAACATTTTTTTTGCTTATAGTTTAGTTACCGATCTAGAGTTCGTCCTTGCGTGGTTTATGGTGGTGCCGATATTGGTCAGCAGATTCGAGACTTGGAACGTGGATGCCATTTGTTAGTAGCCACTCCAGGACGCCTAGTAGATATGATGGAAAGAGGAAAGATTGGATTAGACTTTTGCAAGTATGTTTTATTTTGTTTTTGTTTTTTTGTTTTGTTTTGTTTTGTTCTTTTGTTTTTGGCAGAGTTGCGCTCTTGTTG
>DDX3XE10sg2.exon_Change_codon_position_41344242_to_CCA,P,0.27,RANK3	GTTTTATGAACATGTAAAAATTTTGACCTTGAAGTTCATAACATTTTTTTTGCTTATAGTTTCCATACCGATCTAGAGTTCGTCCTTGCGTGGTTTATGGTGGTGCCGATATTGGTCAGCAGATTCGAGACTTGGAACGTGGATGCCATTTGTTAGTAGCCACTCCAGGACGCCTAGTAGATATGATGGAAAGAGGAAAGATTGGATTAGACTTTTGCAAGTATGTTTTATTTTGTTTTTGTTTTTTTGTTTTGTTTTGTTTTGTTCTTTTGTTTTTGGCAGAGTTGCGCTCTTGTTG
>DDX3XE10sg2.exon_Change_codon_position_41344242_to_CCC,P,0.33,RANKT	GTTTTATGAACATGTAAAAATTTTGACCTTGAAGTTCATAACATTTTTTTTGCTTATAGTTTCCCTACCGATCTAGAGTTCGTCCTTGCGTGGTTTATGGTGGTGCCGATATTGGTCAGCAGATTCGAGACTTGGAACGTGGATGCCATTTGTTAGTAGCCACTCCAGGACGCCTAGTAGATATGATGGAAAGAGGAAAGATTGGATTAGACTTTTGCAAGTATGTTTTATTTTGTTTTTGTTTTTTTGTTTTGTTTTGTTTTGTTCTTTTGTTTTTGGCAGAGTTGCGCTCTTGTTG
>DDX3XE10sg2.exon_Change_codon_position_41344242_to_CTG,L,0.41,RANKT	GTTTTATGAACATGTAAAAATTTTGACCTTGAAGTTCATAACATTTTTTTTGCTTATAGTTTCTGTACCGATCTAGAGTTCGTCCTTGCGTGGTTTATGGTGGTGCCGATATTGGTCAGCAGATTCGAGACTTGGAACGTGGATGCCATTTGTTAGTAGCCACTCCAGGACGCCTAGTAGATATGATGGAAAGAGGAAAGATTGGATTAGACTTTTGCAAGTATGTTTTATTTTGTTTTTGTTTTTTTGTTTTGTTTTGTTTTGTTCTTTTGTTTTTGGCAGAGTTGCGCTCTTGTTG
>DDX3XE10sg2.exon_Change_codon_position_41344242_to_GCA,A,0.23,RANK3	GTTTTATGAACATGTAAAAATTTTGACCTTGAAGTTCATAACATTTTTTTTGCTTATAGTTTGCATACCGATCTAGAGTTCGTCCTTGCGTGGTTTATGGTGGTGCCGATATTGGTCAGCAGATTCGAGACTTGGAACGTGGATGCCATTTGTTAGTAGCCACTCCAGGACGCCTAGTAGATATGATGGAAAGAGGAAAGATTGGATTAGACTTTTGCAAGTATGTTTTATTTTGTTTTTGTTTTTTTGTTTTGTTTTGTTTTGTTCTTTTGTTTTTGGCAGAGTTGCGCTCTTGTTG
>DDX3XE10sg2.exon_Change_codon_position_41344242_to_GCC,A,0.40,RANKT	GTTTTATGAACATGTAAAAATTTTGACCTTGAAGTTCATAACATTTTTTTTGCTTATAGTTTGCCTACCGATCTAGAGTTCGTCCTTGCGTGGTTTATGGTGGTGCCGATATTGGTCAGCAGATTCGAGACTTGGAACGTGGATGCCATTTGTTAGTAGCCACTCCAGGACGCCTAGTAGATATGATGGAAAGAGGAAAGATTGGATTAGACTTTTGCAAGTATGTTTTATTTTGTTTTTGTTTTTTTGTTTTGTTTTGTTTTGTTCTTTTGTTTTTGGCAGAGTTGCGCTCTTGTTG
>DDX3XE10sg2.exon_Change_codon_position_41344242_to_TAA,STOP,0.28,RANK2	GTTTTATGAACATGTAAAAATTTTGACCTTGAAGTTCATAACATTTTTTTTGCTTATAGTTTTAATACCGATCTAGAGTTCGTCCTTGCGTGGTTTATGGTGGTGCCGATATTGGTCAGCAGATTCGAGACTTGGAACGTGGATGCCATTTGTTAGTAGCCACTCCAGGACGCCTAGTAGATATGATGGAAAGAGGAAAGATTGGATTAGACTTTTGCAAGTATGTTTTATTTTGTTTTTGTTTTTTTGTTTTGTTTTGTTTTGTTCTTTTGTTTTTGGCAGAGTTGCGCTCTTGTTG
>DDX3XE10sg2.exon_Change_codon_position_41344242_to_TGA,STOP,0.52,RANKT	GTTTTATGAACATGTAAAAATTTTGACCTTGAAGTTCATAACATTTTTTTTGCTTATAGTTTTGATACCGATCTAGAGTTCGTCCTTGCGTGGTTTATGGTGGTGCCGATATTGGTCAGCAGATTCGAGACTTGGAACGTGGATGCCATTTGTTAGTAGCCACTCCAGGACGCCTAGTAGATATGATGGAAAGAGGAAAGATTGGATTAGACTTTTGCAAGTATGTTTTATTTTGTTTTTGTTTTTTTGTTTTGTTTTGTTTTGTTCTTTTGTTTTTGGCAGAGTTGCGCTCTTGTTG
>DDX3XE10sg2.exon_Change_codon_position_41344242_to_TTA,L,0.07,RANK6	GTTTTATGAACATGTAAAAATTTTGACCTTGAAGTTCATAACATTTTTTTTGCTTATAGTTTTTATACCGATCTAGAGTTCGTCCTTGCGTGGTTTATGGTGGTGCCGATATTGGTCAGCAGATTCGAGACTTGGAACGTGGATGCCATTTGTTAGTAGCCACTCCAGGACGCCTAGTAGATATGATGGAAAGAGGAAAGATTGGATTAGACTTTTGCAAGTATGTTTTATTTTGTTTTTGTTTTTTTGTTTTGTTTTGTTTTGTTCTTTTGTTTTTGGCAGAGTTGCGCTCTTGTTG
>DDX3XE10sg2.exon_Change_codon_position_41344242_to_TCC,S,0.22,RANK2	GTTTTATGAACATGTAAAAATTTTGACCTTGAAGTTCATAACATTTTTTTTGCTTATAGTTTTCCTACCGATCTAGAGTTCGTCCTTGCGTGGTTTATGGTGGTGCCGATATTGGTCAGCAGATTCGAGACTTGGAACGTGGATGCCATTTGTTAGTAGCCACTCCAGGACGCCTAGTAGATATGATGGAAAGAGGAAAGATTGGATTAGACTTTTGCAAGTATGTTTTATTTTGTTTTTGTTTTTTTGTTTTGTTTTGTTTTGTTCTTTTGTTTTTGGCAGAGTTGCGCTCTTGTTG
>DDX3XE10sg2.exon_Change_codon_position_41344242_to_TCG,S,0.06,RANK6	GTTTTATGAACATGTAAAAATTTTGACCTTGAAGTTCATAACATTTTTTTTGCTTATAGTTTTCGTACCGATCTAGAGTTCGTCCTTGCGTGGTTTATGGTGGTGCCGATATTGGTCAGCAGATTCGAGACTTGGAACGTGGATGCCATTTGTTAGTAGCCACTCCAGGACGCCTAGTAGATATGATGGAAAGAGGAAAGATTGGATTAGACTTTTGCAAGTATGTTTTATTTTGTTTTTGTTTTTTTGTTTTGTTTTGTTTTGTTCTTTTGTTTTTGGCAGAGTTGCGCTCTTGTTG
>DDX3XE10sg2.exon_Change_codon_position_41344242_to_TCT,S,0.18,RANK3	GTTTTATGAACATGTAAAAATTTTGACCTTGAAGTTCATAACATTTTTTTTGCTTATAGTTTTCTTACCGATCTAGAGTTCGTCCTTGCGTGGTTTATGGTGGTGCCGATATTGGTCAGCAGATTCGAGACTTGGAACGTGGATGCCATTTGTTAGTAGCCACTCCAGGACGCCTAGTAGATATGATGGAAAGAGGAAAGATTGGATTAGACTTTTGCAAGTATGTTTTATTTTGTTTTTGTTTTTTTGTTTTGTTTTGTTTTGTTCTTTTGTTTTTGGCAGAGTTGCGCTCTTGTTG
>DDX3XE10sg2.exon_Change_codon_position_41344245_to_AAC,N,0.54,RANKT	GTTTTATGAACATGTAAAAATTTTGACCTTGAAGTTCATAACATTTTTTTTGCTTATAGTTTTCAAACCGATCTAGAGTTCGTCCTTGCGTGGTTTATGGTGGTGCCGATATTGGTCAGCAGATTCGAGACTTGGAACGTGGATGCCATTTGTTAGTAGCCACTCCAGGACGCCTAGTAGATATGATGGAAAGAGGAAAGATTGGATTAGACTTTTGCAAGTATGTTTTATTTTGTTTTTGTTTTTTTGTTTTGTTTTGTTTTGTTCTTTTGTTTTTGGCAGAGTTGCGCTCTTGTTG
>DDX3XE10sg2.exon_Change_codon_position_41344245_to_AAT,N,0.46,RANK2	GTTTTATGAACATGTAAAAATTTTGACCTTGAAGTTCATAACATTTTTTTTGCTTATAGTTTTCAAATCGATCTAGAGTTCGTCCTTGCGTGGTTTATGGTGGTGCCGATATTGGTCAGCAGATTCGAGACTTGGAACGTGGATGCCATTTGTTAGTAGCCACTCCAGGACGCCTAGTAGATATGATGGAAAGAGGAAAGATTGGATTAGACTTTTGCAAGTATGTTTTATTTTGTTTTTGTTTTTTTGTTTTGTTTTGTTTTGTTCTTTTGTTTTTGGCAGAGTTGCGCTCTTGTTG
>DDX3XE10sg2.exon_Change_codon_position_41344245_to_AGC,S,0.24,RANKT	GTTTTATGAACATGTAAAAATTTTGACCTTGAAGTTCATAACATTTTTTTTGCTTATAGTTTTCAAGCCGATCTAGAGTTCGTCCTTGCGTGGTTTATGGTGGTGCCGATATTGGTCAGCAGATTCGAGACTTGGAACGTGGATGCCATTTGTTAGTAGCCACTCCAGGACGCCTAGTAGATATGATGGAAAGAGGAAAGATTGGATTAGACTTTTGCAAGTATGTTTTATTTTGTTTTTGTTTTTTTGTTTTGTTTTGTTTTGTTCTTTTGTTTTTGGCAGAGTTGCGCTCTTGTTG
>DDX3XE10sg2.exon_Change_codon_position_41344245_to_CAC,H,0.59,RANKT	GTTTTATGAACATGTAAAAATTTTGACCTTGAAGTTCATAACATTTTTTTTGCTTATAGTTTTCACACCGATCTAGAGTTCGTCCTTGCGTGGTTTATGGTGGTGCCGATATTGGTCAGCAGATTCGAGACTTGGAACGTGGATGCCATTTGTTAGTAGCCACTCCAGGACGCCTAGTAGATATGATGGAAAGAGGAAAGATTGGATTAGACTTTTGCAAGTATGTTTTATTTTGTTTTTGTTTTTTTGTTTTGTTTTGTTTTGTTCTTTTGTTTTTGGCAGAGTTGCGCTCTTGTTG
>DDX3XE10sg2.exon_Change_codon_position_41344245_to_CAT,H,0.41,RANK2	GTTTTATGAACATGTAAAAATTTTGACCTTGAAGTTCATAACATTTTTTTTGCTTATAGTTTTCACATCGATCTAGAGTTCGTCCTTGCGTGGTTTATGGTGGTGCCGATATTGGTCAGCAGATTCGAGACTTGGAACGTGGATGCCATTTGTTAGTAGCCACTCCAGGACGCCTAGTAGATATGATGGAAAGAGGAAAGATTGGATTAGACTTTTGCAAGTATGTTTTATTTTGTTTTTGTTTTTTTGTTTTGTTTTGTTTTGTTCTTTTGTTTTTGGCAGAGTTGCGCTCTTGTTG
>DDX3XE10sg2.exon_Change_codon_position_41344245_to_GAC,D,0.54,RANKT	GTTTTATGAACATGTAAAAATTTTGACCTTGAAGTTCATAACATTTTTTTTGCTTATAGTTTTCAGACCGATCTAGAGTTCGTCCTTGCGTGGTTTATGGTGGTGCCGATATTGGTCAGCAGATTCGAGACTTGGAACGTGGATGCCATTTGTTAGTAGCCACTCCAGGACGCCTAGTAGATATGATGGAAAGAGGAAAGATTGGATTAGACTTTTGCAAGTATGTTTTATTTTGTTTTTGTTTTTTTGTTTTGTTTTGTTTTGTTCTTTTGTTTTTGGCAGAGTTGCGCTCTTGTTG
>DDX3XE10sg2.exon_Change_codon_position_41344245_to_GAT,D,0.46,RANK2	GTTTTATGAACATGTAAAAATTTTGACCTTGAAGTTCATAACATTTTTTTTGCTTATAGTTTTCAGATCGATCTAGAGTTCGTCCTTGCGTGGTTTATGGTGGTGCCGATATTGGTCAGCAGATTCGAGACTTGGAACGTGGATGCCATTTGTTAGTAGCCACTCCAGGACGCCTAGTAGATATGATGGAAAGAGGAAAGATTGGATTAGACTTTTGCAAGTATGTTTTATTTTGTTTTTGTTTTTTTGTTTTGTTTTGTTTTGTTCTTTTGTTTTTGGCAGAGTTGCGCTCTTGTTG
>DDX3XE10sg2.exon_Change_codon_position_41344245_to_TGT,C,0.45,RANK2	GTTTTATGAACATGTAAAAATTTTGACCTTGAAGTTCATAACATTTTTTTTGCTTATAGTTTTCATGTCGATCTAGAGTTCGTCCTTGCGTGGTTTATGGTGGTGCCGATATTGGTCAGCAGATTCGAGACTTGGAACGTGGATGCCATTTGTTAGTAGCCACTCCAGGACGCCTAGTAGATATGATGGAAAGAGGAAAGATTGGATTAGACTTTTGCAAGTATGTTTTATTTTGTTTTTGTTTTTTTGTTTTGTTTTGTTTTGTTCTTTTGTTTTTGGCAGAGTTGCGCTCTTGTTG
>DDX3XE10sg2.exon_Change_codon_position_41344245_to_TTT,F,0.45,RANK2	GTTTTATGAACATGTAAAAATTTTGACCTTGAAGTTCATAACATTTTTTTTGCTTATAGTTTTCATTTCGATCTAGAGTTCGTCCTTGCGTGGTTTATGGTGGTGCCGATATTGGTCAGCAGATTCGAGACTTGGAACGTGGATGCCATTTGTTAGTAGCCACTCCAGGACGCCTAGTAGATATGATGGAAAGAGGAAAGATTGGATTAGACTTTTGCAAGTATGTTTTATTTTGTTTTTGTTTTTTTGTTTTGTTTTGTTTTGTTCTTTTGTTTTTGGCAGAGTTGCGCTCTTGTTG
>DDX3XE10sg2.exon_Change_codon_position_41344245_to_TCC,S,0.22,RANK2	GTTTTATGAACATGTAAAAATTTTGACCTTGAAGTTCATAACATTTTTTTTGCTTATAGTTTTCATCCCGATCTAGAGTTCGTCCTTGCGTGGTTTATGGTGGTGCCGATATTGGTCAGCAGATTCGAGACTTGGAACGTGGATGCCATTTGTTAGTAGCCACTCCAGGACGCCTAGTAGATATGATGGAAAGAGGAAAGATTGGATTAGACTTTTGCAAGTATGTTTTATTTTGTTTTTGTTTTTTTGTTTTGTTTTGTTTTGTTCTTTTGTTTTTGGCAGAGTTGCGCTCTTGTTG
>DDX3XE10sg2.exon_Change_codon_position_41344245_to_TGC,C,0.55,RANKT	GTTTTATGAACATGTAAAAATTTTGACCTTGAAGTTCATAACATTTTTTTTGCTTATAGTTTTCATGCCGATCTAGAGTTCGTCCTTGCGTGGTTTATGGTGGTGCCGATATTGGTCAGCAGATTCGAGACTTGGAACGTGGATGCCATTTGTTAGTAGCCACTCCAGGACGCCTAGTAGATATGATGGAAAGAGGAAAGATTGGATTAGACTTTTGCAAGTATGTTTTATTTTGTTTTTGTTTTTTTGTTTTGTTTTGTTTTGTTCTTTTGTTTTTGGCAGAGTTGCGCTCTTGTTG
>DDX3XE10sg2.exon_Change_codon_position_41344245_to_TTC,F,0.55,RANKT	GTTTTATGAACATGTAAAAATTTTGACCTTGAAGTTCATAACATTTTTTTTGCTTATAGTTTTCATTCCGATCTAGAGTTCGTCCTTGCGTGGTTTATGGTGGTGCCGATATTGGTCAGCAGATTCGAGACTTGGAACGTGGATGCCATTTGTTAGTAGCCACTCCAGGACGCCTAGTAGATATGATGGAAAGAGGAAAGATTGGATTAGACTTTTGCAAGTATGTTTTATTTTGTTTTTGTTTTTTTGTTTTGTTTTGTTTTGTTCTTTTGTTTTTGGCAGAGTTGCGCTCTTGTTG
>DDX3XE10sg2.exon_Change_codon_position_41344245_to_TAA,STOP,0.28,RANK2	GTTTTATGAACATGTAAAAATTTTGACCTTGAAGTTCATAACATTTTTTTTGCTTATAGTTTTCATAACGATCTAGAGTTCGTCCTTGCGTGGTTTATGGTGGTGCCGATATTGGTCAGCAGATTCGAGACTTGGAACGTGGATGCCATTTGTTAGTAGCCACTCCAGGACGCCTAGTAGATATGATGGAAAGAGGAAAGATTGGATTAGACTTTTGCAAGTATGTTTTATTTTGTTTTTGTTTTTTTGTTTTGTTTTGTTTTGTTCTTTTGTTTTTGGCAGAGTTGCGCTCTTGTTG
>DDX3XE10sg2.exon_Change_codon_position_41344245_to_TAG,STOP,0.20,RANK3	GTTTTATGAACATGTAAAAATTTTGACCTTGAAGTTCATAACATTTTTTTTGCTTATAGTTTTCATAGCGATCTAGAGTTCGTCCTTGCGTGGTTTATGGTGGTGCCGATATTGGTCAGCAGATTCGAGACTTGGAACGTGGATGCCATTTGTTAGTAGCCACTCCAGGACGCCTAGTAGATATGATGGAAAGAGGAAAGATTGGATTAGACTTTTGCAAGTATGTTTTATTTTGTTTTTGTTTTTTTGTTTTGTTTTGTTTTGTTCTTTTGTTTTTGGCAGAGTTGCGCTCTTGTTG
>DDX3XE10sg2.exon_Change_codon_position_41344245_to_TAT,Y,0.43,RANK2	GTTTTATGAACATGTAAAAATTTTGACCTTGAAGTTCATAACATTTTTTTTGCTTATAGTTTTCATATCGATCTAGAGTTCGTCCTTGCGTGGTTTATGGTGGTGCCGATATTGGTCAGCAGATTCGAGACTTGGAACGTGGATGCCATTTGTTAGTAGCCACTCCAGGACGCCTAGTAGATATGATGGAAAGAGGAAAGATTGGATTAGACTTTTGCAAGTATGTTTTATTTTGTTTTTGTTTTTTTGTTTTGTTTTGTTTTGTTCTTTTGTTTTTGGCAGAGTTGCGCTCTTGTTG
>DDX3XE10sg2.exon_Change_codon_position_41344248_to_AGA,R,0.20,RANK2	GTTTTATGAACATGTAAAAATTTTGACCTTGAAGTTCATAACATTTTTTTTGCTTATAGTTTTCATACAGATCTAGAGTTCGTCCTTGCGTGGTTTATGGTGGTGCCGATATTGGTCAGCAGATTCGAGACTTGGAACGTGGATGCCATTTGTTAGTAGCCACTCCAGGACGCCTAGTAGATATGATGGAAAGAGGAAAGATTGGATTAGACTTTTGCAAGTATGTTTTATTTTGTTTTTGTTTTTTTGTTTTGTTTTGTTTTGTTCTTTTGTTTTTGGCAGAGTTGCGCTCTTGTTG
>DDX3XE10sg2.exon_Change_codon_position_41344248_to_AGG,R,0.20,RANK3	GTTTTATGAACATGTAAAAATTTTGACCTTGAAGTTCATAACATTTTTTTTGCTTATAGTTTTCATACAGGTCTAGAGTTCGTCCTTGCGTGGTTTATGGTGGTGCCGATATTGGTCAGCAGATTCGAGACTTGGAACGTGGATGCCATTTGTTAGTAGCCACTCCAGGACGCCTAGTAGATATGATGGAAAGAGGAAAGATTGGATTAGACTTTTGCAAGTATGTTTTATTTTGTTTTTGTTTTTTTGTTTTGTTTTGTTTTGTTCTTTTGTTTTTGGCAGAGTTGCGCTCTTGTTG
>DDX3XE10sg2.exon_Change_codon_position_41344248_to_CAG,Q,0.75,RANKT	GTTTTATGAACATGTAAAAATTTTGACCTTGAAGTTCATAACATTTTTTTTGCTTATAGTTTTCATACCAGTCTAGAGTTCGTCCTTGCGTGGTTTATGGTGGTGCCGATATTGGTCAGCAGATTCGAGACTTGGAACGTGGATGCCATTTGTTAGTAGCCACTCCAGGACGCCTAGTAGATATGATGGAAAGAGGAAAGATTGGATTAGACTTTTGCAAGTATGTTTTATTTTGTTTTTGTTTTTTTGTTTTGTTTTGTTTTGTTCTTTTGTTTTTGGCAGAGTTGCGCTCTTGTTG
>DDX3XE10sg2.exon_Change_codon_position_41344248_to_CCC,P,0.33,RANKT	GTTTTATGAACATGTAAAAATTTTGACCTTGAAGTTCATAACATTTTTTTTGCTTATAGTTTTCATACCCCTCTAGAGTTCGTCCTTGCGTGGTTTATGGTGGTGCCGATATTGGTCAGCAGATTCGAGACTTGGAACGTGGATGCCATTTGTTAGTAGCCACTCCAGGACGCCTAGTAGATATGATGGAAAGAGGAAAGATTGGATTAGACTTTTGCAAGTATGTTTTATTTTGTTTTTGTTTTTTTGTTTTGTTTTGTTTTGTTCTTTTGTTTTTGGCAGAGTTGCGCTCTTGTTG
>DDX3XE10sg2.exon_Change_codon_position_41344248_to_CTG,L,0.41,RANKT	GTTTTATGAACATGTAAAAATTTTGACCTTGAAGTTCATAACATTTTTTTTGCTTATAGTTTTCATACCTGTCTAGAGTTCGTCCTTGCGTGGTTTATGGTGGTGCCGATATTGGTCAGCAGATTCGAGACTTGGAACGTGGATGCCATTTGTTAGTAGCCACTCCAGGACGCCTAGTAGATATGATGGAAAGAGGAAAGATTGGATTAGACTTTTGCAAGTATGTTTTATTTTGTTTTTGTTTTTTTGTTTTGTTTTGTTTTGTTCTTTTGTTTTTGGCAGAGTTGCGCTCTTGTTG
>DDX3XE10sg2.exon_Change_codon_position_41344248_to_GGA,G,0.25,RANK2	GTTTTATGAACATGTAAAAATTTTGACCTTGAAGTTCATAACATTTTTTTTGCTTATAGTTTTCATACGGATCTAGAGTTCGTCCTTGCGTGGTTTATGGTGGTGCCGATATTGGTCAGCAGATTCGAGACTTGGAACGTGGATGCCATTTGTTAGTAGCCACTCCAGGACGCCTAGTAGATATGATGGAAAGAGGAAAGATTGGATTAGACTTTTGCAAGTATGTTTTATTTTGTTTTTGTTTTTTTGTTTTGTTTTGTTTTGTTCTTTTGTTTTTGGCAGAGTTGCGCTCTTGTTG
>DDX3XE10sg2.exon_Change_codon_position_41344248_to_GGC,G,0.34,RANKT	GTTTTATGAACATGTAAAAATTTTGACCTTGAAGTTCATAACATTTTTTTTGCTTATAGTTTTCATACGGCTCTAGAGTTCGTCCTTGCGTGGTTTATGGTGGTGCCGATATTGGTCAGCAGATTCGAGACTTGGAACGTGGATGCCATTTGTTAGTAGCCACTCCAGGACGCCTAGTAGATATGATGGAAAGAGGAAAGATTGGATTAGACTTTTGCAAGTATGTTTTATTTTGTTTTTGTTTTTTTGTTTTGTTTTGTTTTGTTCTTTTGTTTTTGGCAGAGTTGCGCTCTTGTTG
>DDX3XE10sg2.exon_Change_codon_position_41344248_to_TGA,STOP,0.52,RANKT	GTTTTATGAACATGTAAAAATTTTGACCTTGAAGTTCATAACATTTTTTTTGCTTATAGTTTTCATACTGATCTAGAGTTCGTCCTTGCGTGGTTTATGGTGGTGCCGATATTGGTCAGCAGATTCGAGACTTGGAACGTGGATGCCATTTGTTAGTAGCCACTCCAGGACGCCTAGTAGATATGATGGAAAGAGGAAAGATTGGATTAGACTTTTGCAAGTATGTTTTATTTTGTTTTTGTTTTTTTGTTTTGTTTTGTTTTGTTCTTTTGTTTTTGGCAGAGTTGCGCTCTTGTTG
>DDX3XE10sg2.exon_Change_codon_position_41344248_to_TAA,STOP,0.28,RANK2	GTTTTATGAACATGTAAAAATTTTGACCTTGAAGTTCATAACATTTTTTTTGCTTATAGTTTTCATACTAATCTAGAGTTCGTCCTTGCGTGGTTTATGGTGGTGCCGATATTGGTCAGCAGATTCGAGACTTGGAACGTGGATGCCATTTGTTAGTAGCCACTCCAGGACGCCTAGTAGATATGATGGAAAGAGGAAAGATTGGATTAGACTTTTGCAAGTATGTTTTATTTTGTTTTTGTTTTTTTGTTTTGTTTTGTTTTGTTCTTTTGTTTTTGGCAGAGTTGCGCTCTTGTTG
>DDX3XE10sg2.exon_Change_codon_position_41344248_to_CAA,Q,0.25,RANK2	GTTTTATGAACATGTAAAAATTTTGACCTTGAAGTTCATAACATTTTTTTTGCTTATAGTTTTCATACCAATCTAGAGTTCGTCCTTGCGTGGTTTATGGTGGTGCCGATATTGGTCAGCAGATTCGAGACTTGGAACGTGGATGCCATTTGTTAGTAGCCACTCCAGGACGCCTAGTAGATATGATGGAAAGAGGAAAGATTGGATTAGACTTTTGCAAGTATGTTTTATTTTGTTTTTGTTTTTTTGTTTTGTTTTGTTTTGTTCTTTTGTTTTTGGCAGAGTTGCGCTCTTGTTG
>DDX3XE10sg2.exon_Change_codon_position_41344248_to_CCA,P,0.27,RANK3	GTTTTATGAACATGTAAAAATTTTGACCTTGAAGTTCATAACATTTTTTTTGCTTATAGTTTTCATACCCATCTAGAGTTCGTCCTTGCGTGGTTTATGGTGGTGCCGATATTGGTCAGCAGATTCGAGACTTGGAACGTGGATGCCATTTGTTAGTAGCCACTCCAGGACGCCTAGTAGATATGATGGAAAGAGGAAAGATTGGATTAGACTTTTGCAAGTATGTTTTATTTTGTTTTTGTTTTTTTGTTTTGTTTTGTTTTGTTCTTTTGTTTTTGGCAGAGTTGCGCTCTTGTTG
>DDX3XE10sg2.exon_Change_codon_position_41344248_to_CTA,L,0.07,RANK5	GTTTTATGAACATGTAAAAATTTTGACCTTGAAGTTCATAACATTTTTTTTGCTTATAGTTTTCATACCTATCTAGAGTTCGTCCTTGCGTGGTTTATGGTGGTGCCGATATTGGTCAGCAGATTCGAGACTTGGAACGTGGATGCCATTTGTTAGTAGCCACTCCAGGACGCCTAGTAGATATGATGGAAAGAGGAAAGATTGGATTAGACTTTTGCAAGTATGTTTTATTTTGTTTTTGTTTTTTTGTTTTGTTTTGTTTTGTTCTTTTGTTTTTGGCAGAGTTGCGCTCTTGTTG
>DDX3XE10sg2.exon_Change_codon_position_41344248_to_CGC,R,0.19,RANK4	GTTTTATGAACATGTAAAAATTTTGACCTTGAAGTTCATAACATTTTTTTTGCTTATAGTTTTCATACCGCTCTAGAGTTCGTCCTTGCGTGGTTTATGGTGGTGCCGATATTGGTCAGCAGATTCGAGACTTGGAACGTGGATGCCATTTGTTAGTAGCCACTCCAGGACGCCTAGTAGATATGATGGAAAGAGGAAAGATTGGATTAGACTTTTGCAAGTATGTTTTATTTTGTTTTTGTTTTTTTGTTTTGTTTTGTTTTGTTCTTTTGTTTTTGGCAGAGTTGCGCTCTTGTTG
>DDX3XE10sg2.exon_Change_codon_position_41344248_to_CGG,R,0.21,RANKT	GTTTTATGAACATGTAAAAATTTTGACCTTGAAGTTCATAACATTTTTTTTGCTTATAGTTTTCATACCGGTCTAGAGTTCGTCCTTGCGTGGTTTATGGTGGTGCCGATATTGGTCAGCAGATTCGAGACTTGGAACGTGGATGCCATTTGTTAGTAGCCACTCCAGGACGCCTAGTAGATATGATGGAAAGAGGAAAGATTGGATTAGACTTTTGCAAGTATGTTTTATTTTGTTTTTGTTTTTTTGTTTTGTTTTGTTTTGTTCTTTTGTTTTTGGCAGAGTTGCGCTCTTGTTG
>DDX3XE10sg2.exon_Change_codon_position_41344248_to_CGT,R,0.08,RANK6	GTTTTATGAACATGTAAAAATTTTGACCTTGAAGTTCATAACATTTTTTTTGCTTATAGTTTTCATACCGTTCTAGAGTTCGTCCTTGCGTGGTTTATGGTGGTGCCGATATTGGTCAGCAGATTCGAGACTTGGAACGTGGATGCCATTTGTTAGTAGCCACTCCAGGACGCCTAGTAGATATGATGGAAAGAGGAAAGATTGGATTAGACTTTTGCAAGTATGTTTTATTTTGTTTTTGTTTTTTTGTTTTGTTTTGTTTTGTTCTTTTGTTTTTGGCAGAGTTGCGCTCTTGTTG
>DDX3XE10sg2.exon_Change_codon_position_41344251_to_ACT,T,0.24,RANK3	GTTTTATGAACATGTAAAAATTTTGACCTTGAAGTTCATAACATTTTTTTTGCTTATAGTTTTCATACCGAACTAGAGTTCGTCCTTGCGTGGTTTATGGTGGTGCCGATATTGGTCAGCAGATTCGAGACTTGGAACGTGGATGCCATTTGTTAGTAGCCACTCCAGGACGCCTAGTAGATATGATGGAAAGAGGAAAGATTGGATTAGACTTTTGCAAGTATGTTTTATTTTGTTTTTGTTTTTTTGTTTTGTTTTGTTTTGTTCTTTTGTTTTTGGCAGAGTTGCGCTCTTGTTG
>DDX3XE10sg2.exon_Change_codon_position_41344251_to_ACC,T,0.36,RANKT	GTTTTATGAACATGTAAAAATTTTGACCTTGAAGTTCATAACATTTTTTTTGCTTATAGTTTTCATACCGAACCAGAGTTCGTCCTTGCGTGGTTTATGGTGGTGCCGATATTGGTCAGCAGATTCGAGACTTGGAACGTGGATGCCATTTGTTAGTAGCCACTCCAGGACGCCTAGTAGATATGATGGAAAGAGGAAAGATTGGATTAGACTTTTGCAAGTATGTTTTATTTTGTTTTTGTTTTTTTGTTTTGTTTTGTTTTGTTCTTTTGTTTTTGGCAGAGTTGCGCTCTTGTTG
>DDX3XE10sg2.exon_Change_codon_position_41344251_to_AGC,S,0.24,RANKT	GTTTTATGAACATGTAAAAATTTTGACCTTGAAGTTCATAACATTTTTTTTGCTTATAGTTTTCATACCGAAGCAGAGTTCGTCCTTGCGTGGTTTATGGTGGTGCCGATATTGGTCAGCAGATTCGAGACTTGGAACGTGGATGCCATTTGTTAGTAGCCACTCCAGGACGCCTAGTAGATATGATGGAAAGAGGAAAGATTGGATTAGACTTTTGCAAGTATGTTTTATTTTGTTTTTGTTTTTTTGTTTTGTTTTGTTTTGTTCTTTTGTTTTTGGCAGAGTTGCGCTCTTGTTG
>DDX3XE10sg2.exon_Change_codon_position_41344251_to_AGT,S,0.15,RANK4	GTTTTATGAACATGTAAAAATTTTGACCTTGAAGTTCATAACATTTTTTTTGCTTATAGTTTTCATACCGAAGTAGAGTTCGTCCTTGCGTGGTTTATGGTGGTGCCGATATTGGTCAGCAGATTCGAGACTTGGAACGTGGATGCCATTTGTTAGTAGCCACTCCAGGACGCCTAGTAGATATGATGGAAAGAGGAAAGATTGGATTAGACTTTTGCAAGTATGTTTTATTTTGTTTTTGTTTTTTTGTTTTGTTTTGTTTTGTTCTTTTGTTTTTGGCAGAGTTGCGCTCTTGTTG
>DDX3XE10sg2.exon_Change_codon_position_41344251_to_CCT,P,0.28,RANK2	GTTTTATGAACATGTAAAAATTTTGACCTTGAAGTTCATAACATTTTTTTTGCTTATAGTTTTCATACCGACCTAGAGTTCGTCCTTGCGTGGTTTATGGTGGTGCCGATATTGGTCAGCAGATTCGAGACTTGGAACGTGGATGCCATTTGTTAGTAGCCACTCCAGGACGCCTAGTAGATATGATGGAAAGAGGAAAGATTGGATTAGACTTTTGCAAGTATGTTTTATTTTGTTTTTGTTTTTTTGTTTTGTTTTGTTTTGTTCTTTTGTTTTTGGCAGAGTTGCGCTCTTGTTG
>DDX3XE10sg2.exon_Change_codon_position_41344251_to_CCC,P,0.33,RANKT	GTTTTATGAACATGTAAAAATTTTGACCTTGAAGTTCATAACATTTTTTTTGCTTATAGTTTTCATACCGACCCAGAGTTCGTCCTTGCGTGGTTTATGGTGGTGCCGATATTGGTCAGCAGATTCGAGACTTGGAACGTGGATGCCATTTGTTAGTAGCCACTCCAGGACGCCTAGTAGATATGATGGAAAGAGGAAAGATTGGATTAGACTTTTGCAAGTATGTTTTATTTTGTTTTTGTTTTTTTGTTTTGTTTTGTTTTGTTCTTTTGTTTTTGGCAGAGTTGCGCTCTTGTTG
>DDX3XE10sg2.exon_Change_codon_position_41344251_to_GCT,A,0.26,RANK2	GTTTTATGAACATGTAAAAATTTTGACCTTGAAGTTCATAACATTTTTTTTGCTTATAGTTTTCATACCGAGCTAGAGTTCGTCCTTGCGTGGTTTATGGTGGTGCCGATATTGGTCAGCAGATTCGAGACTTGGAACGTGGATGCCATTTGTTAGTAGCCACTCCAGGACGCCTAGTAGATATGATGGAAAGAGGAAAGATTGGATTAGACTTTTGCAAGTATGTTTTATTTTGTTTTTGTTTTTTTGTTTTGTTTTGTTTTGTTCTTTTGTTTTTGGCAGAGTTGCGCTCTTGTTG
>DDX3XE10sg2.exon_Change_codon_position_41344251_to_GCC,A,0.40,RANKT	GTTTTATGAACATGTAAAAATTTTGACCTTGAAGTTCATAACATTTTTTTTGCTTATAGTTTTCATACCGAGCCAGAGTTCGTCCTTGCGTGGTTTATGGTGGTGCCGATATTGGTCAGCAGATTCGAGACTTGGAACGTGGATGCCATTTGTTAGTAGCCACTCCAGGACGCCTAGTAGATATGATGGAAAGAGGAAAGATTGGATTAGACTTTTGCAAGTATGTTTTATTTTGTTTTTGTTTTTTTGTTTTGTTTTGTTTTGTTCTTTTGTTTTTGGCAGAGTTGCGCTCTTGTTG
>DDX3XE10sg2.exon_Change_codon_position_41344251_to_TAC,Y,0.57,RANKT	GTTTTATGAACATGTAAAAATTTTGACCTTGAAGTTCATAACATTTTTTTTGCTTATAGTTTTCATACCGATACAGAGTTCGTCCTTGCGTGGTTTATGGTGGTGCCGATATTGGTCAGCAGATTCGAGACTTGGAACGTGGATGCCATTTGTTAGTAGCCACTCCAGGACGCCTAGTAGATATGATGGAAAGAGGAAAGATTGGATTAGACTTTTGCAAGTATGTTTTATTTTGTTTTTGTTTTTTTGTTTTGTTTTGTTTTGTTCTTTTGTTTTTGGCAGAGTTGCGCTCTTGTTG
>DDX3XE10sg2.exon_Change_codon_position_41344251_to_TGC,C,0.55,RANKT	GTTTTATGAACATGTAAAAATTTTGACCTTGAAGTTCATAACATTTTTTTTGCTTATAGTTTTCATACCGATGCAGAGTTCGTCCTTGCGTGGTTTATGGTGGTGCCGATATTGGTCAGCAGATTCGAGACTTGGAACGTGGATGCCATTTGTTAGTAGCCACTCCAGGACGCCTAGTAGATATGATGGAAAGAGGAAAGATTGGATTAGACTTTTGCAAGTATGTTTTATTTTGTTTTTGTTTTTTTGTTTTGTTTTGTTTTGTTCTTTTGTTTTTGGCAGAGTTGCGCTCTTGTTG
>DDX3XE10sg2.exon_Change_codon_position_41344251_to_TTC,F,0.55,RANKT	GTTTTATGAACATGTAAAAATTTTGACCTTGAAGTTCATAACATTTTTTTTGCTTATAGTTTTCATACCGATTCAGAGTTCGTCCTTGCGTGGTTTATGGTGGTGCCGATATTGGTCAGCAGATTCGAGACTTGGAACGTGGATGCCATTTGTTAGTAGCCACTCCAGGACGCCTAGTAGATATGATGGAAAGAGGAAAGATTGGATTAGACTTTTGCAAGTATGTTTTATTTTGTTTTTGTTTTTTTGTTTTGTTTTGTTTTGTTCTTTTGTTTTTGGCAGAGTTGCGCTCTTGTTG
>DDX3XE10sg2.exon_Change_codon_position_41344251_to_TAT,Y,0.43,RANK2	GTTTTATGAACATGTAAAAATTTTGACCTTGAAGTTCATAACATTTTTTTTGCTTATAGTTTTCATACCGATATAGAGTTCGTCCTTGCGTGGTTTATGGTGGTGCCGATATTGGTCAGCAGATTCGAGACTTGGAACGTGGATGCCATTTGTTAGTAGCCACTCCAGGACGCCTAGTAGATATGATGGAAAGAGGAAAGATTGGATTAGACTTTTGCAAGTATGTTTTATTTTGTTTTTGTTTTTTTGTTTTGTTTTGTTTTGTTCTTTTGTTTTTGGCAGAGTTGCGCTCTTGTTG
>DDX3XE10sg2.exon_Change_codon_position_41344251_to_TGT,C,0.45,RANK2	GTTTTATGAACATGTAAAAATTTTGACCTTGAAGTTCATAACATTTTTTTTGCTTATAGTTTTCATACCGATGTAGAGTTCGTCCTTGCGTGGTTTATGGTGGTGCCGATATTGGTCAGCAGATTCGAGACTTGGAACGTGGATGCCATTTGTTAGTAGCCACTCCAGGACGCCTAGTAGATATGATGGAAAGAGGAAAGATTGGATTAGACTTTTGCAAGTATGTTTTATTTTGTTTTTGTTTTTTTGTTTTGTTTTGTTTTGTTCTTTTGTTTTTGGCAGAGTTGCGCTCTTGTTG
>DDX3XE10sg2.exon_Change_codon_position_41344251_to_TTT,F,0.45,RANK2	GTTTTATGAACATGTAAAAATTTTGACCTTGAAGTTCATAACATTTTTTTTGCTTATAGTTTTCATACCGATTTAGAGTTCGTCCTTGCGTGGTTTATGGTGGTGCCGATATTGGTCAGCAGATTCGAGACTTGGAACGTGGATGCCATTTGTTAGTAGCCACTCCAGGACGCCTAGTAGATATGATGGAAAGAGGAAAGATTGGATTAGACTTTTGCAAGTATGTTTTATTTTGTTTTTGTTTTTTTGTTTTGTTTTGTTTTGTTCTTTTGTTTTTGGCAGAGTTGCGCTCTTGTTG
>DDX3XE10sg2.exon_Change_codon_position_41344251_to_TCA,S,0.15,RANK5	GTTTTATGAACATGTAAAAATTTTGACCTTGAAGTTCATAACATTTTTTTTGCTTATAGTTTTCATACCGATCAAGAGTTCGTCCTTGCGTGGTTTATGGTGGTGCCGATATTGGTCAGCAGATTCGAGACTTGGAACGTGGATGCCATTTGTTAGTAGCCACTCCAGGACGCCTAGTAGATATGATGGAAAGAGGAAAGATTGGATTAGACTTTTGCAAGTATGTTTTATTTTGTTTTTGTTTTTTTGTTTTGTTTTGTTTTGTTCTTTTGTTTTTGGCAGAGTTGCGCTCTTGTTG
>DDX3XE10sg2.exon_Change_codon_position_41344251_to_TCC,S,0.22,RANK2	GTTTTATGAACATGTAAAAATTTTGACCTTGAAGTTCATAACATTTTTTTTGCTTATAGTTTTCATACCGATCCAGAGTTCGTCCTTGCGTGGTTTATGGTGGTGCCGATATTGGTCAGCAGATTCGAGACTTGGAACGTGGATGCCATTTGTTAGTAGCCACTCCAGGACGCCTAGTAGATATGATGGAAAGAGGAAAGATTGGATTAGACTTTTGCAAGTATGTTTTATTTTGTTTTTGTTTTTTTGTTTTGTTTTGTTTTGTTCTTTTGTTTTTGGCAGAGTTGCGCTCTTGTTG
>DDX3XE10sg2.exon_Change_codon_position_41344251_to_TCG,S,0.06,RANK6	GTTTTATGAACATGTAAAAATTTTGACCTTGAAGTTCATAACATTTTTTTTGCTTATAGTTTTCATACCGATCGAGAGTTCGTCCTTGCGTGGTTTATGGTGGTGCCGATATTGGTCAGCAGATTCGAGACTTGGAACGTGGATGCCATTTGTTAGTAGCCACTCCAGGACGCCTAGTAGATATGATGGAAAGAGGAAAGATTGGATTAGACTTTTGCAAGTATGTTTTATTTTGTTTTTGTTTTTTTGTTTTGTTTTGTTTTGTTCTTTTGTTTTTGGCAGAGTTGCGCTCTTGTTG
>DDX3XE10sg2.exon_Change_codon_position_41344254_to_AAG,K,0.58,RANKT	GTTTTATGAACATGTAAAAATTTTGACCTTGAAGTTCATAACATTTTTTTTGCTTATAGTTTTCATACCGATCTAAGGTTCGTCCTTGCGTGGTTTATGGTGGTGCCGATATTGGTCAGCAGATTCGAGACTTGGAACGTGGATGCCATTTGTTAGTAGCCACTCCAGGACGCCTAGTAGATATGATGGAAAGAGGAAAGATTGGATTAGACTTTTGCAAGTATGTTTTATTTTGTTTTTGTTTTTTTGTTTTGTTTTGTTTTGTTCTTTTGTTTTTGGCAGAGTTGCGCTCTTGTTG
>DDX3XE10sg2.exon_Change_codon_position_41344254_to_ACC,T,0.36,RANKT	GTTTTATGAACATGTAAAAATTTTGACCTTGAAGTTCATAACATTTTTTTTGCTTATAGTTTTCATACCGATCTACCGTTCGTCCTTGCGTGGTTTATGGTGGTGCCGATATTGGTCAGCAGATTCGAGACTTGGAACGTGGATGCCATTTGTTAGTAGCCACTCCAGGACGCCTAGTAGATATGATGGAAAGAGGAAAGATTGGATTAGACTTTTGCAAGTATGTTTTATTTTGTTTTTGTTTTTTTGTTTTGTTTTGTTTTGTTCTTTTGTTTTTGGCAGAGTTGCGCTCTTGTTG
>DDX3XE10sg2.exon_Change_codon_position_41344254_to_ATC,I,0.48,RANKT	GTTTTATGAACATGTAAAAATTTTGACCTTGAAGTTCATAACATTTTTTTTGCTTATAGTTTTCATACCGATCTATCGTTCGTCCTTGCGTGGTTTATGGTGGTGCCGATATTGGTCAGCAGATTCGAGACTTGGAACGTGGATGCCATTTGTTAGTAGCCACTCCAGGACGCCTAGTAGATATGATGGAAAGAGGAAAGATTGGATTAGACTTTTGCAAGTATGTTTTATTTTGTTTTTGTTTTTTTGTTTTGTTTTGTTTTGTTCTTTTGTTTTTGGCAGAGTTGCGCTCTTGTTG
>DDX3XE10sg2.exon_Change_codon_position_41344254_to_CGA,R,0.11,RANK5	GTTTTATGAACATGTAAAAATTTTGACCTTGAAGTTCATAACATTTTTTTTGCTTATAGTTTTCATACCGATCTCGAGTTCGTCCTTGCGTGGTTTATGGTGGTGCCGATATTGGTCAGCAGATTCGAGACTTGGAACGTGGATGCCATTTGTTAGTAGCCACTCCAGGACGCCTAGTAGATATGATGGAAAGAGGAAAGATTGGATTAGACTTTTGCAAGTATGTTTTATTTTGTTTTTGTTTTTTTGTTTTGTTTTGTTTTGTTCTTTTGTTTTTGGCAGAGTTGCGCTCTTGTTG
>DDX3XE10sg2.exon_Change_codon_position_41344254_to_CGC,R,0.19,RANK4	GTTTTATGAACATGTAAAAATTTTGACCTTGAAGTTCATAACATTTTTTTTGCTTATAGTTTTCATACCGATCTCGCGTTCGTCCTTGCGTGGTTTATGGTGGTGCCGATATTGGTCAGCAGATTCGAGACTTGGAACGTGGATGCCATTTGTTAGTAGCCACTCCAGGACGCCTAGTAGATATGATGGAAAGAGGAAAGATTGGATTAGACTTTTGCAAGTATGTTTTATTTTGTTTTTGTTTTTTTGTTTTGTTTTGTTTTGTTCTTTTGTTTTTGGCAGAGTTGCGCTCTTGTTG
>DDX3XE10sg2.exon_Change_codon_position_41344254_to_CGG,R,0.21,RANKT	GTTTTATGAACATGTAAAAATTTTGACCTTGAAGTTCATAACATTTTTTTTGCTTATAGTTTTCATACCGATCTCGGGTTCGTCCTTGCGTGGTTTATGGTGGTGCCGATATTGGTCAGCAGATTCGAGACTTGGAACGTGGATGCCATTTGTTAGTAGCCACTCCAGGACGCCTAGTAGATATGATGGAAAGAGGAAAGATTGGATTAGACTTTTGCAAGTATGTTTTATTTTGTTTTTGTTTTTTTGTTTTGTTTTGTTTTGTTCTTTTGTTTTTGGCAGAGTTGCGCTCTTGTTG
>DDX3XE10sg2.exon_Change_codon_position_41344254_to_CGT,R,0.08,RANK6	GTTTTATGAACATGTAAAAATTTTGACCTTGAAGTTCATAACATTTTTTTTGCTTATAGTTTTCATACCGATCTCGTGTTCGTCCTTGCGTGGTTTATGGTGGTGCCGATATTGGTCAGCAGATTCGAGACTTGGAACGTGGATGCCATTTGTTAGTAGCCACTCCAGGACGCCTAGTAGATATGATGGAAAGAGGAAAGATTGGATTAGACTTTTGCAAGTATGTTTTATTTTGTTTTTGTTTTTTTGTTTTGTTTTGTTTTGTTCTTTTGTTTTTGGCAGAGTTGCGCTCTTGTTG
>DDX3XE10sg2.exon_Change_codon_position_41344254_to_GGA,G,0.25,RANK2	GTTTTATGAACATGTAAAAATTTTGACCTTGAAGTTCATAACATTTTTTTTGCTTATAGTTTTCATACCGATCTGGAGTTCGTCCTTGCGTGGTTTATGGTGGTGCCGATATTGGTCAGCAGATTCGAGACTTGGAACGTGGATGCCATTTGTTAGTAGCCACTCCAGGACGCCTAGTAGATATGATGGAAAGAGGAAAGATTGGATTAGACTTTTGCAAGTATGTTTTATTTTGTTTTTGTTTTTTTGTTTTGTTTTGTTTTGTTCTTTTGTTTTTGGCAGAGTTGCGCTCTTGTTG
>DDX3XE10sg2.exon_Change_codon_position_41344254_to_GGC,G,0.34,RANKT	GTTTTATGAACATGTAAAAATTTTGACCTTGAAGTTCATAACATTTTTTTTGCTTATAGTTTTCATACCGATCTGGCGTTCGTCCTTGCGTGGTTTATGGTGGTGCCGATATTGGTCAGCAGATTCGAGACTTGGAACGTGGATGCCATTTGTTAGTAGCCACTCCAGGACGCCTAGTAGATATGATGGAAAGAGGAAAGATTGGATTAGACTTTTGCAAGTATGTTTTATTTTGTTTTTGTTTTTTTGTTTTGTTTTGTTTTGTTCTTTTGTTTTTGGCAGAGTTGCGCTCTTGTTG
>DDX3XE10sg2.exon_Change_codon_position_41344254_to_TGA,STOP,0.52,RANKT	GTTTTATGAACATGTAAAAATTTTGACCTTGAAGTTCATAACATTTTTTTTGCTTATAGTTTTCATACCGATCTTGAGTTCGTCCTTGCGTGGTTTATGGTGGTGCCGATATTGGTCAGCAGATTCGAGACTTGGAACGTGGATGCCATTTGTTAGTAGCCACTCCAGGACGCCTAGTAGATATGATGGAAAGAGGAAAGATTGGATTAGACTTTTGCAAGTATGTTTTATTTTGTTTTTGTTTTTTTGTTTTGTTTTGTTTTGTTCTTTTGTTTTTGGCAGAGTTGCGCTCTTGTTG
>DDX3XE10sg2.exon_Change_codon_position_41344254_to_TAA,STOP,0.28,RANK2	GTTTTATGAACATGTAAAAATTTTGACCTTGAAGTTCATAACATTTTTTTTGCTTATAGTTTTCATACCGATCTTAAGTTCGTCCTTGCGTGGTTTATGGTGGTGCCGATATTGGTCAGCAGATTCGAGACTTGGAACGTGGATGCCATTTGTTAGTAGCCACTCCAGGACGCCTAGTAGATATGATGGAAAGAGGAAAGATTGGATTAGACTTTTGCAAGTATGTTTTATTTTGTTTTTGTTTTTTTGTTTTGTTTTGTTTTGTTCTTTTGTTTTTGGCAGAGTTGCGCTCTTGTTG
>DDX3XE10sg2.exon_Change_codon_position_41344254_to_AAA,K,0.42,RANK2	GTTTTATGAACATGTAAAAATTTTGACCTTGAAGTTCATAACATTTTTTTTGCTTATAGTTTTCATACCGATCTAAAGTTCGTCCTTGCGTGGTTTATGGTGGTGCCGATATTGGTCAGCAGATTCGAGACTTGGAACGTGGATGCCATTTGTTAGTAGCCACTCCAGGACGCCTAGTAGATATGATGGAAAGAGGAAAGATTGGATTAGACTTTTGCAAGTATGTTTTATTTTGTTTTTGTTTTTTTGTTTTGTTTTGTTTTGTTCTTTTGTTTTTGGCAGAGTTGCGCTCTTGTTG
>DDX3XE10sg2.exon_Change_codon_position_41344254_to_ACA,T,0.28,RANK2	GTTTTATGAACATGTAAAAATTTTGACCTTGAAGTTCATAACATTTTTTTTGCTTATAGTTTTCATACCGATCTACAGTTCGTCCTTGCGTGGTTTATGGTGGTGCCGATATTGGTCAGCAGATTCGAGACTTGGAACGTGGATGCCATTTGTTAGTAGCCACTCCAGGACGCCTAGTAGATATGATGGAAAGAGGAAAGATTGGATTAGACTTTTGCAAGTATGTTTTATTTTGTTTTTGTTTTTTTGTTTTGTTTTGTTTTGTTCTTTTGTTTTTGGCAGAGTTGCGCTCTTGTTG
>DDX3XE10sg2.exon_Change_codon_position_41344254_to_ATA,I,0.16,RANK3	GTTTTATGAACATGTAAAAATTTTGACCTTGAAGTTCATAACATTTTTTTTGCTTATAGTTTTCATACCGATCTATAGTTCGTCCTTGCGTGGTTTATGGTGGTGCCGATATTGGTCAGCAGATTCGAGACTTGGAACGTGGATGCCATTTGTTAGTAGCCACTCCAGGACGCCTAGTAGATATGATGGAAAGAGGAAAGATTGGATTAGACTTTTGCAAGTATGTTTTATTTTGTTTTTGTTTTTTTGTTTTGTTTTGTTTTGTTCTTTTGTTTTTGGCAGAGTTGCGCTCTTGTTG
>DDX3XE10sg2.exon_Change_codon_position_41344254_to_AGC,S,0.24,RANKT	GTTTTATGAACATGTAAAAATTTTGACCTTGAAGTTCATAACATTTTTTTTGCTTATAGTTTTCATACCGATCTAGCGTTCGTCCTTGCGTGGTTTATGGTGGTGCCGATATTGGTCAGCAGATTCGAGACTTGGAACGTGGATGCCATTTGTTAGTAGCCACTCCAGGACGCCTAGTAGATATGATGGAAAGAGGAAAGATTGGATTAGACTTTTGCAAGTATGTTTTATTTTGTTTTTGTTTTTTTGTTTTGTTTTGTTTTGTTCTTTTGTTTTTGGCAGAGTTGCGCTCTTGTTG
>DDX3XE10sg2.exon_Change_codon_position_41344254_to_AGG,R,0.20,RANK3	GTTTTATGAACATGTAAAAATTTTGACCTTGAAGTTCATAACATTTTTTTTGCTTATAGTTTTCATACCGATCTAGGGTTCGTCCTTGCGTGGTTTATGGTGGTGCCGATATTGGTCAGCAGATTCGAGACTTGGAACGTGGATGCCATTTGTTAGTAGCCACTCCAGGACGCCTAGTAGATATGATGGAAAGAGGAAAGATTGGATTAGACTTTTGCAAGTATGTTTTATTTTGTTTTTGTTTTTTTGTTTTGTTTTGTTTTGTTCTTTTGTTTTTGGCAGAGTTGCGCTCTTGTTG
>DDX3XE10sg2.exon_Change_codon_position_41344254_to_AGT,S,0.15,RANK4	GTTTTATGAACATGTAAAAATTTTGACCTTGAAGTTCATAACATTTTTTTTGCTTATAGTTTTCATACCGATCTAGTGTTCGTCCTTGCGTGGTTTATGGTGGTGCCGATATTGGTCAGCAGATTCGAGACTTGGAACGTGGATGCCATTTGTTAGTAGCCACTCCAGGACGCCTAGTAGATATGATGGAAAGAGGAAAGATTGGATTAGACTTTTGCAAGTATGTTTTATTTTGTTTTTGTTTTTTTGTTTTGTTTTGTTTTGTTCTTTTGTTTTTGGCAGAGTTGCGCTCTTGTTG
>DDX3XE10sg2.exon_Change_codon_position_41344257_to_ATT,I,0.36,RANK2	GTTTTATGAACATGTAAAAATTTTGACCTTGAAGTTCATAACATTTTTTTTGCTTATAGTTTTCATACCGATCTAGAATTCGTCCTTGCGTGGTTTATGGTGGTGCCGATATTGGTCAGCAGATTCGAGACTTGGAACGTGGATGCCATTTGTTAGTAGCCACTCCAGGACGCCTAGTAGATATGATGGAAAGAGGAAAGATTGGATTAGACTTTTGCAAGTATGTTTTATTTTGTTTTTGTTTTTTTGTTTTGTTTTGTTTTGTTCTTTTGTTTTTGGCAGAGTTGCGCTCTTGTTG
>DDX3XE10sg2.exon_Change_codon_position_41344257_to_ATC,I,0.48,RANKT	GTTTTATGAACATGTAAAAATTTTGACCTTGAAGTTCATAACATTTTTTTTGCTTATAGTTTTCATACCGATCTAGAATCCGTCCTTGCGTGGTTTATGGTGGTGCCGATATTGGTCAGCAGATTCGAGACTTGGAACGTGGATGCCATTTGTTAGTAGCCACTCCAGGACGCCTAGTAGATATGATGGAAAGAGGAAAGATTGGATTAGACTTTTGCAAGTATGTTTTATTTTGTTTTTGTTTTTTTGTTTTGTTTTGTTTTGTTCTTTTGTTTTTGGCAGAGTTGCGCTCTTGTTG
>DDX3XE10sg2.exon_Change_codon_position_41344257_to_CTT,L,0.13,RANK3	GTTTTATGAACATGTAAAAATTTTGACCTTGAAGTTCATAACATTTTTTTTGCTTATAGTTTTCATACCGATCTAGACTTCGTCCTTGCGTGGTTTATGGTGGTGCCGATATTGGTCAGCAGATTCGAGACTTGGAACGTGGATGCCATTTGTTAGTAGCCACTCCAGGACGCCTAGTAGATATGATGGAAAGAGGAAAGATTGGATTAGACTTTTGCAAGTATGTTTTATTTTGTTTTTGTTTTTTTGTTTTGTTTTGTTTTGTTCTTTTGTTTTTGGCAGAGTTGCGCTCTTGTTG
>DDX3XE10sg2.exon_Change_codon_position_41344257_to_CTG,L,0.41,RANKT	GTTTTATGAACATGTAAAAATTTTGACCTTGAAGTTCATAACATTTTTTTTGCTTATAGTTTTCATACCGATCTAGACTGCGTCCTTGCGTGGTTTATGGTGGTGCCGATATTGGTCAGCAGATTCGAGACTTGGAACGTGGATGCCATTTGTTAGTAGCCACTCCAGGACGCCTAGTAGATATGATGGAAAGAGGAAAGATTGGATTAGACTTTTGCAAGTATGTTTTATTTTGTTTTTGTTTTTTTGTTTTGTTTTGTTTTGTTCTTTTGTTTTTGGCAGAGTTGCGCTCTTGTTG
>DDX3XE10sg2.exon_Change_codon_position_41344257_to_GAC,D,0.54,RANKT	GTTTTATGAACATGTAAAAATTTTGACCTTGAAGTTCATAACATTTTTTTTGCTTATAGTTTTCATACCGATCTAGAGACCGTCCTTGCGTGGTTTATGGTGGTGCCGATATTGGTCAGCAGATTCGAGACTTGGAACGTGGATGCCATTTGTTAGTAGCCACTCCAGGACGCCTAGTAGATATGATGGAAAGAGGAAAGATTGGATTAGACTTTTGCAAGTATGTTTTATTTTGTTTTTGTTTTTTTGTTTTGTTTTGTTTTGTTCTTTTGTTTTTGGCAGAGTTGCGCTCTTGTTG
>DDX3XE10sg2.exon_Change_codon_position_41344257_to_GCC,A,0.40,RANKT	GTTTTATGAACATGTAAAAATTTTGACCTTGAAGTTCATAACATTTTTTTTGCTTATAGTTTTCATACCGATCTAGAGCCCGTCCTTGCGTGGTTTATGGTGGTGCCGATATTGGTCAGCAGATTCGAGACTTGGAACGTGGATGCCATTTGTTAGTAGCCACTCCAGGACGCCTAGTAGATATGATGGAAAGAGGAAAGATTGGATTAGACTTTTGCAAGTATGTTTTATTTTGTTTTTGTTTTTTTGTTTTGTTTTGTTTTGTTCTTTTGTTTTTGGCAGAGTTGCGCTCTTGTTG
>DDX3XE10sg2.exon_Change_codon_position_41344257_to_GGC,G,0.34,RANKT	GTTTTATGAACATGTAAAAATTTTGACCTTGAAGTTCATAACATTTTTTTTGCTTATAGTTTTCATACCGATCTAGAGGCCGTCCTTGCGTGGTTTATGGTGGTGCCGATATTGGTCAGCAGATTCGAGACTTGGAACGTGGATGCCATTTGTTAGTAGCCACTCCAGGACGCCTAGTAGATATGATGGAAAGAGGAAAGATTGGATTAGACTTTTGCAAGTATGTTTTATTTTGTTTTTGTTTTTTTGTTTTGTTTTGTTTTGTTCTTTTGTTTTTGGCAGAGTTGCGCTCTTGTTG
>DDX3XE10sg2.exon_Change_codon_position_41344257_to_TTT,F,0.45,RANK2	GTTTTATGAACATGTAAAAATTTTGACCTTGAAGTTCATAACATTTTTTTTGCTTATAGTTTTCATACCGATCTAGATTTCGTCCTTGCGTGGTTTATGGTGGTGCCGATATTGGTCAGCAGATTCGAGACTTGGAACGTGGATGCCATTTGTTAGTAGCCACTCCAGGACGCCTAGTAGATATGATGGAAAGAGGAAAGATTGGATTAGACTTTTGCAAGTATGTTTTATTTTGTTTTTGTTTTTTTGTTTTGTTTTGTTTTGTTCTTTTGTTTTTGGCAGAGTTGCGCTCTTGTTG
>DDX3XE10sg2.exon_Change_codon_position_41344257_to_TTC,F,0.55,RANKT	GTTTTATGAACATGTAAAAATTTTGACCTTGAAGTTCATAACATTTTTTTTGCTTATAGTTTTCATACCGATCTAGATTCCGTCCTTGCGTGGTTTATGGTGGTGCCGATATTGGTCAGCAGATTCGAGACTTGGAACGTGGATGCCATTTGTTAGTAGCCACTCCAGGACGCCTAGTAGATATGATGGAAAGAGGAAAGATTGGATTAGACTTTTGCAAGTATGTTTTATTTTGTTTTTGTTTTTTTGTTTTGTTTTGTTTTGTTCTTTTGTTTTTGGCAGAGTTGCGCTCTTGTTG
>DDX3XE10sg2.exon_Change_codon_position_41344257_to_GAT,D,0.46,RANK2	GTTTTATGAACATGTAAAAATTTTGACCTTGAAGTTCATAACATTTTTTTTGCTTATAGTTTTCATACCGATCTAGAGATCGTCCTTGCGTGGTTTATGGTGGTGCCGATATTGGTCAGCAGATTCGAGACTTGGAACGTGGATGCCATTTGTTAGTAGCCACTCCAGGACGCCTAGTAGATATGATGGAAAGAGGAAAGATTGGATTAGACTTTTGCAAGTATGTTTTATTTTGTTTTTGTTTTTTTGTTTTGTTTTGTTTTGTTCTTTTGTTTTTGGCAGAGTTGCGCTCTTGTTG
>DDX3XE10sg2.exon_Change_codon_position_41344257_to_GCT,A,0.26,RANK2	GTTTTATGAACATGTAAAAATTTTGACCTTGAAGTTCATAACATTTTTTTTGCTTATAGTTTTCATACCGATCTAGAGCTCGTCCTTGCGTGGTTTATGGTGGTGCCGATATTGGTCAGCAGATTCGAGACTTGGAACGTGGATGCCATTTGTTAGTAGCCACTCCAGGACGCCTAGTAGATATGATGGAAAGAGGAAAGATTGGATTAGACTTTTGCAAGTATGTTTTATTTTGTTTTTGTTTTTTTGTTTTGTTTTGTTTTGTTCTTTTGTTTTTGGCAGAGTTGCGCTCTTGTTG
>DDX3XE10sg2.exon_Change_codon_position_41344257_to_GGT,G,0.16,RANK4	GTTTTATGAACATGTAAAAATTTTGACCTTGAAGTTCATAACATTTTTTTTGCTTATAGTTTTCATACCGATCTAGAGGTCGTCCTTGCGTGGTTTATGGTGGTGCCGATATTGGTCAGCAGATTCGAGACTTGGAACGTGGATGCCATTTGTTAGTAGCCACTCCAGGACGCCTAGTAGATATGATGGAAAGAGGAAAGATTGGATTAGACTTTTGCAAGTATGTTTTATTTTGTTTTTGTTTTTTTGTTTTGTTTTGTTTTGTTCTTTTGTTTTTGGCAGAGTTGCGCTCTTGTTG
>DDX3XE10sg2.exon_Change_codon_position_41344257_to_GTA,V,0.11,RANK4	GTTTTATGAACATGTAAAAATTTTGACCTTGAAGTTCATAACATTTTTTTTGCTTATAGTTTTCATACCGATCTAGAGTACGTCCTTGCGTGGTTTATGGTGGTGCCGATATTGGTCAGCAGATTCGAGACTTGGAACGTGGATGCCATTTGTTAGTAGCCACTCCAGGACGCCTAGTAGATATGATGGAAAGAGGAAAGATTGGATTAGACTTTTGCAAGTATGTTTTATTTTGTTTTTGTTTTTTTGTTTTGTTTTGTTTTGTTCTTTTGTTTTTGGCAGAGTTGCGCTCTTGTTG
>DDX3XE10sg2.exon_Change_codon_position_41344257_to_GTC,V,0.24,RANK2	GTTTTATGAACATGTAAAAATTTTGACCTTGAAGTTCATAACATTTTTTTTGCTTATAGTTTTCATACCGATCTAGAGTCCGTCCTTGCGTGGTTTATGGTGGTGCCGATATTGGTCAGCAGATTCGAGACTTGGAACGTGGATGCCATTTGTTAGTAGCCACTCCAGGACGCCTAGTAGATATGATGGAAAGAGGAAAGATTGGATTAGACTTTTGCAAGTATGTTTTATTTTGTTTTTGTTTTTTTGTTTTGTTTTGTTTTGTTCTTTTGTTTTTGGCAGAGTTGCGCTCTTGTTG
>DDX3XE10sg2.exon_Change_codon_position_41344257_to_GTG,V,0.47,RANKT	GTTTTATGAACATGTAAAAATTTTGACCTTGAAGTTCATAACATTTTTTTTGCTTATAGTTTTCATACCGATCTAGAGTGCGTCCTTGCGTGGTTTATGGTGGTGCCGATATTGGTCAGCAGATTCGAGACTTGGAACGTGGATGCCATTTGTTAGTAGCCACTCCAGGACGCCTAGTAGATATGATGGAAAGAGGAAAGATTGGATTAGACTTTTGCAAGTATGTTTTATTTTGTTTTTGTTTTTTTGTTTTGTTTTGTTTTGTTCTTTTGTTTTTGGCAGAGTTGCGCTCTTGTTG
>DDX3XE10sg2.exon_Change_codon_position_41344260_to_AGT,S,0.15,RANK4	GTTTTATGAACATGTAAAAATTTTGACCTTGAAGTTCATAACATTTTTTTTGCTTATAGTTTTCATACCGATCTAGAGTTAGTCCTTGCGTGGTTTATGGTGGTGCCGATATTGGTCAGCAGATTCGAGACTTGGAACGTGGATGCCATTTGTTAGTAGCCACTCCAGGACGCCTAGTAGATATGATGGAAAGAGGAAAGATTGGATTAGACTTTTGCAAGTATGTTTTATTTTGTTTTTGTTTTTTTGTTTTGTTTTGTTTTGTTCTTTTGTTTTTGGCAGAGTTGCGCTCTTGTTG
>DDX3XE10sg2.exon_Change_codon_position_41344260_to_AGA,R,0.20,RANK2	GTTTTATGAACATGTAAAAATTTTGACCTTGAAGTTCATAACATTTTTTTTGCTTATAGTTTTCATACCGATCTAGAGTTAGACCTTGCGTGGTTTATGGTGGTGCCGATATTGGTCAGCAGATTCGAGACTTGGAACGTGGATGCCATTTGTTAGTAGCCACTCCAGGACGCCTAGTAGATATGATGGAAAGAGGAAAGATTGGATTAGACTTTTGCAAGTATGTTTTATTTTGTTTTTGTTTTTTTGTTTTGTTTTGTTTTGTTCTTTTGTTTTTGGCAGAGTTGCGCTCTTGTTG
>DDX3XE10sg2.exon_Change_codon_position_41344260_to_AGC,S,0.24,RANKT	GTTTTATGAACATGTAAAAATTTTGACCTTGAAGTTCATAACATTTTTTTTGCTTATAGTTTTCATACCGATCTAGAGTTAGCCCTTGCGTGGTTTATGGTGGTGCCGATATTGGTCAGCAGATTCGAGACTTGGAACGTGGATGCCATTTGTTAGTAGCCACTCCAGGACGCCTAGTAGATATGATGGAAAGAGGAAAGATTGGATTAGACTTTTGCAAGTATGTTTTATTTTGTTTTTGTTTTTTTGTTTTGTTTTGTTTTGTTCTTTTGTTTTTGGCAGAGTTGCGCTCTTGTTG
>DDX3XE10sg2.exon_Change_codon_position_41344260_to_AGG,R,0.20,RANK3	GTTTTATGAACATGTAAAAATTTTGACCTTGAAGTTCATAACATTTTTTTTGCTTATAGTTTTCATACCGATCTAGAGTTAGGCCTTGCGTGGTTTATGGTGGTGCCGATATTGGTCAGCAGATTCGAGACTTGGAACGTGGATGCCATTTGTTAGTAGCCACTCCAGGACGCCTAGTAGATATGATGGAAAGAGGAAAGATTGGATTAGACTTTTGCAAGTATGTTTTATTTTGTTTTTGTTTTTTTGTTTTGTTTTGTTTTGTTCTTTTGTTTTTGGCAGAGTTGCGCTCTTGTTG
>DDX3XE10sg2.exon_Change_codon_position_41344260_to_CAC,H,0.59,RANKT	GTTTTATGAACATGTAAAAATTTTGACCTTGAAGTTCATAACATTTTTTTTGCTTATAGTTTTCATACCGATCTAGAGTTCACCCTTGCGTGGTTTATGGTGGTGCCGATATTGGTCAGCAGATTCGAGACTTGGAACGTGGATGCCATTTGTTAGTAGCCACTCCAGGACGCCTAGTAGATATGATGGAAAGAGGAAAGATTGGATTAGACTTTTGCAAGTATGTTTTATTTTGTTTTTGTTTTTTTGTTTTGTTTTGTTTTGTTCTTTTGTTTTTGGCAGAGTTGCGCTCTTGTTG
>DDX3XE10sg2.exon_Change_codon_position_41344260_to_CCC,P,0.33,RANKT	GTTTTATGAACATGTAAAAATTTTGACCTTGAAGTTCATAACATTTTTTTTGCTTATAGTTTTCATACCGATCTAGAGTTCCCCCTTGCGTGGTTTATGGTGGTGCCGATATTGGTCAGCAGATTCGAGACTTGGAACGTGGATGCCATTTGTTAGTAGCCACTCCAGGACGCCTAGTAGATATGATGGAAAGAGGAAAGATTGGATTAGACTTTTGCAAGTATGTTTTATTTTGTTTTTGTTTTTTTGTTTTGTTTTGTTTTGTTCTTTTGTTTTTGGCAGAGTTGCGCTCTTGTTG
>DDX3XE10sg2.exon_Change_codon_position_41344260_to_CTG,L,0.41,RANKT	GTTTTATGAACATGTAAAAATTTTGACCTTGAAGTTCATAACATTTTTTTTGCTTATAGTTTTCATACCGATCTAGAGTTCTGCCTTGCGTGGTTTATGGTGGTGCCGATATTGGTCAGCAGATTCGAGACTTGGAACGTGGATGCCATTTGTTAGTAGCCACTCCAGGACGCCTAGTAGATATGATGGAAAGAGGAAAGATTGGATTAGACTTTTGCAAGTATGTTTTATTTTGTTTTTGTTTTTTTGTTTTGTTTTGTTTTGTTCTTTTGTTTTTGGCAGAGTTGCGCTCTTGTTG
>DDX3XE10sg2.exon_Change_codon_position_41344260_to_GGT,G,0.16,RANK4	GTTTTATGAACATGTAAAAATTTTGACCTTGAAGTTCATAACATTTTTTTTGCTTATAGTTTTCATACCGATCTAGAGTTGGTCCTTGCGTGGTTTATGGTGGTGCCGATATTGGTCAGCAGATTCGAGACTTGGAACGTGGATGCCATTTGTTAGTAGCCACTCCAGGACGCCTAGTAGATATGATGGAAAGAGGAAAGATTGGATTAGACTTTTGCAAGTATGTTTTATTTTGTTTTTGTTTTTTTGTTTTGTTTTGTTTTGTTCTTTTGTTTTTGGCAGAGTTGCGCTCTTGTTG
>DDX3XE10sg2.exon_Change_codon_position_41344260_to_GGC,G,0.34,RANKT	GTTTTATGAACATGTAAAAATTTTGACCTTGAAGTTCATAACATTTTTTTTGCTTATAGTTTTCATACCGATCTAGAGTTGGCCCTTGCGTGGTTTATGGTGGTGCCGATATTGGTCAGCAGATTCGAGACTTGGAACGTGGATGCCATTTGTTAGTAGCCACTCCAGGACGCCTAGTAGATATGATGGAAAGAGGAAAGATTGGATTAGACTTTTGCAAGTATGTTTTATTTTGTTTTTGTTTTTTTGTTTTGTTTTGTTTTGTTCTTTTGTTTTTGGCAGAGTTGCGCTCTTGTTG
>DDX3XE10sg2.exon_Change_codon_position_41344260_to_TGT,C,0.45,RANK2	GTTTTATGAACATGTAAAAATTTTGACCTTGAAGTTCATAACATTTTTTTTGCTTATAGTTTTCATACCGATCTAGAGTTTGTCCTTGCGTGGTTTATGGTGGTGCCGATATTGGTCAGCAGATTCGAGACTTGGAACGTGGATGCCATTTGTTAGTAGCCACTCCAGGACGCCTAGTAGATATGATGGAAAGAGGAAAGATTGGATTAGACTTTTGCAAGTATGTTTTATTTTGTTTTTGTTTTTTTGTTTTGTTTTGTTTTGTTCTTTTGTTTTTGGCAGAGTTGCGCTCTTGTTG
>DDX3XE10sg2.exon_Change_codon_position_41344260_to_TGC,C,0.55,RANKT	GTTTTATGAACATGTAAAAATTTTGACCTTGAAGTTCATAACATTTTTTTTGCTTATAGTTTTCATACCGATCTAGAGTTTGCCCTTGCGTGGTTTATGGTGGTGCCGATATTGGTCAGCAGATTCGAGACTTGGAACGTGGATGCCATTTGTTAGTAGCCACTCCAGGACGCCTAGTAGATATGATGGAAAGAGGAAAGATTGGATTAGACTTTTGCAAGTATGTTTTATTTTGTTTTTGTTTTTTTGTTTTGTTTTGTTTTGTTCTTTTGTTTTTGGCAGAGTTGCGCTCTTGTTG
>DDX3XE10sg2.exon_Change_codon_position_41344260_to_CAT,H,0.41,RANK2	GTTTTATGAACATGTAAAAATTTTGACCTTGAAGTTCATAACATTTTTTTTGCTTATAGTTTTCATACCGATCTAGAGTTCATCCTTGCGTGGTTTATGGTGGTGCCGATATTGGTCAGCAGATTCGAGACTTGGAACGTGGATGCCATTTGTTAGTAGCCACTCCAGGACGCCTAGTAGATATGATGGAAAGAGGAAAGATTGGATTAGACTTTTGCAAGTATGTTTTATTTTGTTTTTGTTTTTTTGTTTTGTTTTGTTTTGTTCTTTTGTTTTTGGCAGAGTTGCGCTCTTGTTG
>DDX3XE10sg2.exon_Change_codon_position_41344260_to_CCT,P,0.28,RANK2	GTTTTATGAACATGTAAAAATTTTGACCTTGAAGTTCATAACATTTTTTTTGCTTATAGTTTTCATACCGATCTAGAGTTCCTCCTTGCGTGGTTTATGGTGGTGCCGATATTGGTCAGCAGATTCGAGACTTGGAACGTGGATGCCATTTGTTAGTAGCCACTCCAGGACGCCTAGTAGATATGATGGAAAGAGGAAAGATTGGATTAGACTTTTGCAAGTATGTTTTATTTTGTTTTTGTTTTTTTGTTTTGTTTTGTTTTGTTCTTTTGTTTTTGGCAGAGTTGCGCTCTTGTTG
>DDX3XE10sg2.exon_Change_codon_position_41344260_to_CTT,L,0.13,RANK3	GTTTTATGAACATGTAAAAATTTTGACCTTGAAGTTCATAACATTTTTTTTGCTTATAGTTTTCATACCGATCTAGAGTTCTTCCTTGCGTGGTTTATGGTGGTGCCGATATTGGTCAGCAGATTCGAGACTTGGAACGTGGATGCCATTTGTTAGTAGCCACTCCAGGACGCCTAGTAGATATGATGGAAAGAGGAAAGATTGGATTAGACTTTTGCAAGTATGTTTTATTTTGTTTTTGTTTTTTTGTTTTGTTTTGTTTTGTTCTTTTGTTTTTGGCAGAGTTGCGCTCTTGTTG
>DDX3XE10sg2.exon_Change_codon_position_41344260_to_CGA,R,0.11,RANK5	GTTTTATGAACATGTAAAAATTTTGACCTTGAAGTTCATAACATTTTTTTTGCTTATAGTTTTCATACCGATCTAGAGTTCGACCTTGCGTGGTTTATGGTGGTGCCGATATTGGTCAGCAGATTCGAGACTTGGAACGTGGATGCCATTTGTTAGTAGCCACTCCAGGACGCCTAGTAGATATGATGGAAAGAGGAAAGATTGGATTAGACTTTTGCAAGTATGTTTTATTTTGTTTTTGTTTTTTTGTTTTGTTTTGTTTTGTTCTTTTGTTTTTGGCAGAGTTGCGCTCTTGTTG
>DDX3XE10sg2.exon_Change_codon_position_41344260_to_CGC,R,0.19,RANK4	GTTTTATGAACATGTAAAAATTTTGACCTTGAAGTTCATAACATTTTTTTTGCTTATAGTTTTCATACCGATCTAGAGTTCGCCCTTGCGTGGTTTATGGTGGTGCCGATATTGGTCAGCAGATTCGAGACTTGGAACGTGGATGCCATTTGTTAGTAGCCACTCCAGGACGCCTAGTAGATATGATGGAAAGAGGAAAGATTGGATTAGACTTTTGCAAGTATGTTTTATTTTGTTTTTGTTTTTTTGTTTTGTTTTGTTTTGTTCTTTTGTTTTTGGCAGAGTTGCGCTCTTGTTG
>DDX3XE10sg2.exon_Change_codon_position_41344260_to_CGG,R,0.21,RANKT	GTTTTATGAACATGTAAAAATTTTGACCTTGAAGTTCATAACATTTTTTTTGCTTATAGTTTTCATACCGATCTAGAGTTCGGCCTTGCGTGGTTTATGGTGGTGCCGATATTGGTCAGCAGATTCGAGACTTGGAACGTGGATGCCATTTGTTAGTAGCCACTCCAGGACGCCTAGTAGATATGATGGAAAGAGGAAAGATTGGATTAGACTTTTGCAAGTATGTTTTATTTTGTTTTTGTTTTTTTGTTTTGTTTTGTTTTGTTCTTTTGTTTTTGGCAGAGTTGCGCTCTTGTTG
>DDX3XE10sg2.exon_Change_codon_position_41344263_to_ACT,T,0.24,RANK3	GTTTTATGAACATGTAAAAATTTTGACCTTGAAGTTCATAACATTTTTTTTGCTTATAGTTTTCATACCGATCTAGAGTTCGTACTTGCGTGGTTTATGGTGGTGCCGATATTGGTCAGCAGATTCGAGACTTGGAACGTGGATGCCATTTGTTAGTAGCCACTCCAGGACGCCTAGTAGATATGATGGAAAGAGGAAAGATTGGATTAGACTTTTGCAAGTATGTTTTATTTTGTTTTTGTTTTTTTGTTTTGTTTTGTTTTGTTCTTTTGTTTTTGGCAGAGTTGCGCTCTTGTTG
>DDX3XE10sg2.exon_Change_codon_position_41344263_to_ACC,T,0.36,RANKT	GTTTTATGAACATGTAAAAATTTTGACCTTGAAGTTCATAACATTTTTTTTGCTTATAGTTTTCATACCGATCTAGAGTTCGTACCTGCGTGGTTTATGGTGGTGCCGATATTGGTCAGCAGATTCGAGACTTGGAACGTGGATGCCATTTGTTAGTAGCCACTCCAGGACGCCTAGTAGATATGATGGAAAGAGGAAAGATTGGATTAGACTTTTGCAAGTATGTTTTATTTTGTTTTTGTTTTTTTGTTTTGTTTTGTTTTGTTCTTTTGTTTTTGGCAGAGTTGCGCTCTTGTTG
>DDX3XE10sg2.exon_Change_codon_position_41344263_to_AGC,S,0.24,RANKT	GTTTTATGAACATGTAAAAATTTTGACCTTGAAGTTCATAACATTTTTTTTGCTTATAGTTTTCATACCGATCTAGAGTTCGTAGCTGCGTGGTTTATGGTGGTGCCGATATTGGTCAGCAGATTCGAGACTTGGAACGTGGATGCCATTTGTTAGTAGCCACTCCAGGACGCCTAGTAGATATGATGGAAAGAGGAAAGATTGGATTAGACTTTTGCAAGTATGTTTTATTTTGTTTTTGTTTTTTTGTTTTGTTTTGTTTTGTTCTTTTGTTTTTGGCAGAGTTGCGCTCTTGTTG
>DDX3XE10sg2.exon_Change_codon_position_41344263_to_CAC,H,0.59,RANKT	GTTTTATGAACATGTAAAAATTTTGACCTTGAAGTTCATAACATTTTTTTTGCTTATAGTTTTCATACCGATCTAGAGTTCGTCACTGCGTGGTTTATGGTGGTGCCGATATTGGTCAGCAGATTCGAGACTTGGAACGTGGATGCCATTTGTTAGTAGCCACTCCAGGACGCCTAGTAGATATGATGGAAAGAGGAAAGATTGGATTAGACTTTTGCAAGTATGTTTTATTTTGTTTTTGTTTTTTTGTTTTGTTTTGTTTTGTTCTTTTGTTTTTGGCAGAGTTGCGCTCTTGTTG
>DDX3XE10sg2.exon_Change_codon_position_41344263_to_CGG,R,0.21,RANKT	GTTTTATGAACATGTAAAAATTTTGACCTTGAAGTTCATAACATTTTTTTTGCTTATAGTTTTCATACCGATCTAGAGTTCGTCGGTGCGTGGTTTATGGTGGTGCCGATATTGGTCAGCAGATTCGAGACTTGGAACGTGGATGCCATTTGTTAGTAGCCACTCCAGGACGCCTAGTAGATATGATGGAAAGAGGAAAGATTGGATTAGACTTTTGCAAGTATGTTTTATTTTGTTTTTGTTTTTTTGTTTTGTTTTGTTTTGTTCTTTTGTTTTTGGCAGAGTTGCGCTCTTGTTG
>DDX3XE10sg2.exon_Change_codon_position_41344263_to_CTG,L,0.41,RANKT	GTTTTATGAACATGTAAAAATTTTGACCTTGAAGTTCATAACATTTTTTTTGCTTATAGTTTTCATACCGATCTAGAGTTCGTCTGTGCGTGGTTTATGGTGGTGCCGATATTGGTCAGCAGATTCGAGACTTGGAACGTGGATGCCATTTGTTAGTAGCCACTCCAGGACGCCTAGTAGATATGATGGAAAGAGGAAAGATTGGATTAGACTTTTGCAAGTATGTTTTATTTTGTTTTTGTTTTTTTGTTTTGTTTTGTTTTGTTCTTTTGTTTTTGGCAGAGTTGCGCTCTTGTTG
>DDX3XE10sg2.exon_Change_codon_position_41344263_to_GCT,A,0.26,RANK2	GTTTTATGAACATGTAAAAATTTTGACCTTGAAGTTCATAACATTTTTTTTGCTTATAGTTTTCATACCGATCTAGAGTTCGTGCTTGCGTGGTTTATGGTGGTGCCGATATTGGTCAGCAGATTCGAGACTTGGAACGTGGATGCCATTTGTTAGTAGCCACTCCAGGACGCCTAGTAGATATGATGGAAAGAGGAAAGATTGGATTAGACTTTTGCAAGTATGTTTTATTTTGTTTTTGTTTTTTTGTTTTGTTTTGTTTTGTTCTTTTGTTTTTGGCAGAGTTGCGCTCTTGTTG
>DDX3XE10sg2.exon_Change_codon_position_41344263_to_GCC,A,0.40,RANKT	GTTTTATGAACATGTAAAAATTTTGACCTTGAAGTTCATAACATTTTTTTTGCTTATAGTTTTCATACCGATCTAGAGTTCGTGCCTGCGTGGTTTATGGTGGTGCCGATATTGGTCAGCAGATTCGAGACTTGGAACGTGGATGCCATTTGTTAGTAGCCACTCCAGGACGCCTAGTAGATATGATGGAAAGAGGAAAGATTGGATTAGACTTTTGCAAGTATGTTTTATTTTGTTTTTGTTTTTTTGTTTTGTTTTGTTTTGTTCTTTTGTTTTTGGCAGAGTTGCGCTCTTGTTG
>DDX3XE10sg2.exon_Change_codon_position_41344263_to_TCT,S,0.18,RANK3	GTTTTATGAACATGTAAAAATTTTGACCTTGAAGTTCATAACATTTTTTTTGCTTATAGTTTTCATACCGATCTAGAGTTCGTTCTTGCGTGGTTTATGGTGGTGCCGATATTGGTCAGCAGATTCGAGACTTGGAACGTGGATGCCATTTGTTAGTAGCCACTCCAGGACGCCTAGTAGATATGATGGAAAGAGGAAAGATTGGATTAGACTTTTGCAAGTATGTTTTATTTTGTTTTTGTTTTTTTGTTTTGTTTTGTTTTGTTCTTTTGTTTTTGGCAGAGTTGCGCTCTTGTTG
>DDX3XE10sg2.exon_Change_codon_position_41344263_to_CAT,H,0.41,RANK2	GTTTTATGAACATGTAAAAATTTTGACCTTGAAGTTCATAACATTTTTTTTGCTTATAGTTTTCATACCGATCTAGAGTTCGTCATTGCGTGGTTTATGGTGGTGCCGATATTGGTCAGCAGATTCGAGACTTGGAACGTGGATGCCATTTGTTAGTAGCCACTCCAGGACGCCTAGTAGATATGATGGAAAGAGGAAAGATTGGATTAGACTTTTGCAAGTATGTTTTATTTTGTTTTTGTTTTTTTGTTTTGTTTTGTTTTGTTCTTTTGTTTTTGGCAGAGTTGCGCTCTTGTTG
>DDX3XE10sg2.exon_Change_codon_position_41344263_to_CGT,R,0.08,RANK6	GTTTTATGAACATGTAAAAATTTTGACCTTGAAGTTCATAACATTTTTTTTGCTTATAGTTTTCATACCGATCTAGAGTTCGTCGTTGCGTGGTTTATGGTGGTGCCGATATTGGTCAGCAGATTCGAGACTTGGAACGTGGATGCCATTTGTTAGTAGCCACTCCAGGACGCCTAGTAGATATGATGGAAAGAGGAAAGATTGGATTAGACTTTTGCAAGTATGTTTTATTTTGTTTTTGTTTTTTTGTTTTGTTTTGTTTTGTTCTTTTGTTTTTGGCAGAGTTGCGCTCTTGTTG
>DDX3XE10sg2.exon_Change_codon_position_41344263_to_CTT,L,0.13,RANK3	GTTTTATGAACATGTAAAAATTTTGACCTTGAAGTTCATAACATTTTTTTTGCTTATAGTTTTCATACCGATCTAGAGTTCGTCTTTGCGTGGTTTATGGTGGTGCCGATATTGGTCAGCAGATTCGAGACTTGGAACGTGGATGCCATTTGTTAGTAGCCACTCCAGGACGCCTAGTAGATATGATGGAAAGAGGAAAGATTGGATTAGACTTTTGCAAGTATGTTTTATTTTGTTTTTGTTTTTTTGTTTTGTTTTGTTTTGTTCTTTTGTTTTTGGCAGAGTTGCGCTCTTGTTG
>DDX3XE10sg2.exon_Change_codon_position_41344263_to_CCA,P,0.27,RANK3	GTTTTATGAACATGTAAAAATTTTGACCTTGAAGTTCATAACATTTTTTTTGCTTATAGTTTTCATACCGATCTAGAGTTCGTCCATGCGTGGTTTATGGTGGTGCCGATATTGGTCAGCAGATTCGAGACTTGGAACGTGGATGCCATTTGTTAGTAGCCACTCCAGGACGCCTAGTAGATATGATGGAAAGAGGAAAGATTGGATTAGACTTTTGCAAGTATGTTTTATTTTGTTTTTGTTTTTTTGTTTTGTTTTGTTTTGTTCTTTTGTTTTTGGCAGAGTTGCGCTCTTGTTG
>DDX3XE10sg2.exon_Change_codon_position_41344263_to_CCC,P,0.33,RANKT	GTTTTATGAACATGTAAAAATTTTGACCTTGAAGTTCATAACATTTTTTTTGCTTATAGTTTTCATACCGATCTAGAGTTCGTCCCTGCGTGGTTTATGGTGGTGCCGATATTGGTCAGCAGATTCGAGACTTGGAACGTGGATGCCATTTGTTAGTAGCCACTCCAGGACGCCTAGTAGATATGATGGAAAGAGGAAAGATTGGATTAGACTTTTGCAAGTATGTTTTATTTTGTTTTTGTTTTTTTGTTTTGTTTTGTTTTGTTCTTTTGTTTTTGGCAGAGTTGCGCTCTTGTTG
>DDX3XE10sg2.exon_Change_codon_position_41344263_to_CCG,P,0.11,RANK4	GTTTTATGAACATGTAAAAATTTTGACCTTGAAGTTCATAACATTTTTTTTGCTTATAGTTTTCATACCGATCTAGAGTTCGTCCGTGCGTGGTTTATGGTGGTGCCGATATTGGTCAGCAGATTCGAGACTTGGAACGTGGATGCCATTTGTTAGTAGCCACTCCAGGACGCCTAGTAGATATGATGGAAAGAGGAAAGATTGGATTAGACTTTTGCAAGTATGTTTTATTTTGTTTTTGTTTTTTTGTTTTGTTTTGTTTTGTTCTTTTGTTTTTGGCAGAGTTGCGCTCTTGTTG
>DDX3XE10sg2.exon_Change_codon_position_41344266_to_AGC,S,0.24,RANKT	GTTTTATGAACATGTAAAAATTTTGACCTTGAAGTTCATAACATTTTTTTTGCTTATAGTTTTCATACCGATCTAGAGTTCGTCCTAGCGTGGTTTATGGTGGTGCCGATATTGGTCAGCAGATTCGAGACTTGGAACGTGGATGCCATTTGTTAGTAGCCACTCCAGGACGCCTAGTAGATATGATGGAAAGAGGAAAGATTGGATTAGACTTTTGCAAGTATGTTTTATTTTGTTTTTGTTTTTTTGTTTTGTTTTGTTTTGTTCTTTTGTTTTTGGCAGAGTTGCGCTCTTGTTG
>DDX3XE10sg2.exon_Change_codon_position_41344266_to_CGC,R,0.19,RANK4	GTTTTATGAACATGTAAAAATTTTGACCTTGAAGTTCATAACATTTTTTTTGCTTATAGTTTTCATACCGATCTAGAGTTCGTCCTCGCGTGGTTTATGGTGGTGCCGATATTGGTCAGCAGATTCGAGACTTGGAACGTGGATGCCATTTGTTAGTAGCCACTCCAGGACGCCTAGTAGATATGATGGAAAGAGGAAAGATTGGATTAGACTTTTGCAAGTATGTTTTATTTTGTTTTTGTTTTTTTGTTTTGTTTTGTTTTGTTCTTTTGTTTTTGGCAGAGTTGCGCTCTTGTTG
>DDX3XE10sg2.exon_Change_codon_position_41344266_to_CGG,R,0.21,RANKT	GTTTTATGAACATGTAAAAATTTTGACCTTGAAGTTCATAACATTTTTTTTGCTTATAGTTTTCATACCGATCTAGAGTTCGTCCTCGGGTGGTTTATGGTGGTGCCGATATTGGTCAGCAGATTCGAGACTTGGAACGTGGATGCCATTTGTTAGTAGCCACTCCAGGACGCCTAGTAGATATGATGGAAAGAGGAAAGATTGGATTAGACTTTTGCAAGTATGTTTTATTTTGTTTTTGTTTTTTTGTTTTGTTTTGTTTTGTTCTTTTGTTTTTGGCAGAGTTGCGCTCTTGTTG
>DDX3XE10sg2.exon_Change_codon_position_41344266_to_GGC,G,0.34,RANKT	GTTTTATGAACATGTAAAAATTTTGACCTTGAAGTTCATAACATTTTTTTTGCTTATAGTTTTCATACCGATCTAGAGTTCGTCCTGGCGTGGTTTATGGTGGTGCCGATATTGGTCAGCAGATTCGAGACTTGGAACGTGGATGCCATTTGTTAGTAGCCACTCCAGGACGCCTAGTAGATATGATGGAAAGAGGAAAGATTGGATTAGACTTTTGCAAGTATGTTTTATTTTGTTTTTGTTTTTTTGTTTTGTTTTGTTTTGTTCTTTTGTTTTTGGCAGAGTTGCGCTCTTGTTG
>DDX3XE10sg2.exon_Change_codon_position_41344266_to_GGA,G,0.25,RANK2	GTTTTATGAACATGTAAAAATTTTGACCTTGAAGTTCATAACATTTTTTTTGCTTATAGTTTTCATACCGATCTAGAGTTCGTCCTGGAGTGGTTTATGGTGGTGCCGATATTGGTCAGCAGATTCGAGACTTGGAACGTGGATGCCATTTGTTAGTAGCCACTCCAGGACGCCTAGTAGATATGATGGAAAGAGGAAAGATTGGATTAGACTTTTGCAAGTATGTTTTATTTTGTTTTTGTTTTTTTGTTTTGTTTTGTTTTGTTCTTTTGTTTTTGGCAGAGTTGCGCTCTTGTTG
>DDX3XE10sg2.exon_Change_codon_position_41344266_to_TAA,STOP,0.28,RANK2	GTTTTATGAACATGTAAAAATTTTGACCTTGAAGTTCATAACATTTTTTTTGCTTATAGTTTTCATACCGATCTAGAGTTCGTCCTTAAGTGGTTTATGGTGGTGCCGATATTGGTCAGCAGATTCGAGACTTGGAACGTGGATGCCATTTGTTAGTAGCCACTCCAGGACGCCTAGTAGATATGATGGAAAGAGGAAAGATTGGATTAGACTTTTGCAAGTATGTTTTATTTTGTTTTTGTTTTTTTGTTTTGTTTTGTTTTGTTCTTTTGTTTTTGGCAGAGTTGCGCTCTTGTTG
>DDX3XE10sg2.exon_Change_codon_position_41344266_to_TAT,Y,0.43,RANK2	GTTTTATGAACATGTAAAAATTTTGACCTTGAAGTTCATAACATTTTTTTTGCTTATAGTTTTCATACCGATCTAGAGTTCGTCCTTATGTGGTTTATGGTGGTGCCGATATTGGTCAGCAGATTCGAGACTTGGAACGTGGATGCCATTTGTTAGTAGCCACTCCAGGACGCCTAGTAGATATGATGGAAAGAGGAAAGATTGGATTAGACTTTTGCAAGTATGTTTTATTTTGTTTTTGTTTTTTTGTTTTGTTTTGTTTTGTTCTTTTGTTTTTGGCAGAGTTGCGCTCTTGTTG
>DDX3XE10sg2.exon_Change_codon_position_41344266_to_TTT,F,0.45,RANK2	GTTTTATGAACATGTAAAAATTTTGACCTTGAAGTTCATAACATTTTTTTTGCTTATAGTTTTCATACCGATCTAGAGTTCGTCCTTTTGTGGTTTATGGTGGTGCCGATATTGGTCAGCAGATTCGAGACTTGGAACGTGGATGCCATTTGTTAGTAGCCACTCCAGGACGCCTAGTAGATATGATGGAAAGAGGAAAGATTGGATTAGACTTTTGCAAGTATGTTTTATTTTGTTTTTGTTTTTTTGTTTTGTTTTGTTTTGTTCTTTTGTTTTTGGCAGAGTTGCGCTCTTGTTG
>DDX3XE10sg2.exon_Change_codon_position_41344266_to_TAC,Y,0.57,RANKT	GTTTTATGAACATGTAAAAATTTTGACCTTGAAGTTCATAACATTTTTTTTGCTTATAGTTTTCATACCGATCTAGAGTTCGTCCTTACGTGGTTTATGGTGGTGCCGATATTGGTCAGCAGATTCGAGACTTGGAACGTGGATGCCATTTGTTAGTAGCCACTCCAGGACGCCTAGTAGATATGATGGAAAGAGGAAAGATTGGATTAGACTTTTGCAAGTATGTTTTATTTTGTTTTTGTTTTTTTGTTTTGTTTTGTTTTGTTCTTTTGTTTTTGGCAGAGTTGCGCTCTTGTTG
>DDX3XE10sg2.exon_Change_codon_position_41344266_to_TCC,S,0.22,RANK2	GTTTTATGAACATGTAAAAATTTTGACCTTGAAGTTCATAACATTTTTTTTGCTTATAGTTTTCATACCGATCTAGAGTTCGTCCTTCCGTGGTTTATGGTGGTGCCGATATTGGTCAGCAGATTCGAGACTTGGAACGTGGATGCCATTTGTTAGTAGCCACTCCAGGACGCCTAGTAGATATGATGGAAAGAGGAAAGATTGGATTAGACTTTTGCAAGTATGTTTTATTTTGTTTTTGTTTTTTTGTTTTGTTTTGTTTTGTTCTTTTGTTTTTGGCAGAGTTGCGCTCTTGTTG
>DDX3XE10sg2.exon_Change_codon_position_41344266_to_TTC,F,0.55,RANKT	GTTTTATGAACATGTAAAAATTTTGACCTTGAAGTTCATAACATTTTTTTTGCTTATAGTTTTCATACCGATCTAGAGTTCGTCCTTTCGTGGTTTATGGTGGTGCCGATATTGGTCAGCAGATTCGAGACTTGGAACGTGGATGCCATTTGTTAGTAGCCACTCCAGGACGCCTAGTAGATATGATGGAAAGAGGAAAGATTGGATTAGACTTTTGCAAGTATGTTTTATTTTGTTTTTGTTTTTTTGTTTTGTTTTGTTTTGTTCTTTTGTTTTTGGCAGAGTTGCGCTCTTGTTG
>DDX3XE10sg2.exon_Change_codon_position_41344266_to_TGA,STOP,0.52,RANKT	GTTTTATGAACATGTAAAAATTTTGACCTTGAAGTTCATAACATTTTTTTTGCTTATAGTTTTCATACCGATCTAGAGTTCGTCCTTGAGTGGTTTATGGTGGTGCCGATATTGGTCAGCAGATTCGAGACTTGGAACGTGGATGCCATTTGTTAGTAGCCACTCCAGGACGCCTAGTAGATATGATGGAAAGAGGAAAGATTGGATTAGACTTTTGCAAGTATGTTTTATTTTGTTTTTGTTTTTTTGTTTTGTTTTGTTTTGTTCTTTTGTTTTTGGCAGAGTTGCGCTCTTGTTG
>DDX3XE10sg2.exon_Change_codon_position_41344266_to_TGG,W,1.00,RANKU	GTTTTATGAACATGTAAAAATTTTGACCTTGAAGTTCATAACATTTTTTTTGCTTATAGTTTTCATACCGATCTAGAGTTCGTCCTTGGGTGGTTTATGGTGGTGCCGATATTGGTCAGCAGATTCGAGACTTGGAACGTGGATGCCATTTGTTAGTAGCCACTCCAGGACGCCTAGTAGATATGATGGAAAGAGGAAAGATTGGATTAGACTTTTGCAAGTATGTTTTATTTTGTTTTTGTTTTTTTGTTTTGTTTTGTTTTGTTCTTTTGTTTTTGGCAGAGTTGCGCTCTTGTTG
>DDX3XE10sg2.exon_Change_codon_position_41344266_to_TGT,C,0.45,RANK2	GTTTTATGAACATGTAAAAATTTTGACCTTGAAGTTCATAACATTTTTTTTGCTTATAGTTTTCATACCGATCTAGAGTTCGTCCTTGTGTGGTTTATGGTGGTGCCGATATTGGTCAGCAGATTCGAGACTTGGAACGTGGATGCCATTTGTTAGTAGCCACTCCAGGACGCCTAGTAGATATGATGGAAAGAGGAAAGATTGGATTAGACTTTTGCAAGTATGTTTTATTTTGTTTTTGTTTTTTTGTTTTGTTTTGTTTTGTTCTTTTGTTTTTGGCAGAGTTGCGCTCTTGTTG
>DDX3XE10sg2.exon_Change_codon_position_41344269_to_ATG,M,1.00,RANKU	GTTTTATGAACATGTAAAAATTTTGACCTTGAAGTTCATAACATTTTTTTTGCTTATAGTTTTCATACCGATCTAGAGTTCGTCCTTGCATGGTTTATGGTGGTGCCGATATTGGTCAGCAGATTCGAGACTTGGAACGTGGATGCCATTTGTTAGTAGCCACTCCAGGACGCCTAGTAGATATGATGGAAAGAGGAAAGATTGGATTAGACTTTTGCAAGTATGTTTTATTTTGTTTTTGTTTTTTTGTTTTGTTTTGTTTTGTTCTTTTGTTTTTGGCAGAGTTGCGCTCTTGTTG
>DDX3XE10sg2.exon_Change_codon_position_41344269_to_CTG,L,0.41,RANKT	GTTTTATGAACATGTAAAAATTTTGACCTTGAAGTTCATAACATTTTTTTTGCTTATAGTTTTCATACCGATCTAGAGTTCGTCCTTGCCTGGTTTATGGTGGTGCCGATATTGGTCAGCAGATTCGAGACTTGGAACGTGGATGCCATTTGTTAGTAGCCACTCCAGGACGCCTAGTAGATATGATGGAAAGAGGAAAGATTGGATTAGACTTTTGCAAGTATGTTTTATTTTGTTTTTGTTTTTTTGTTTTGTTTTGTTTTGTTCTTTTGTTTTTGGCAGAGTTGCGCTCTTGTTG
>DDX3XE10sg2.exon_Change_codon_position_41344269_to_GAA,E,0.42,RANK2	GTTTTATGAACATGTAAAAATTTTGACCTTGAAGTTCATAACATTTTTTTTGCTTATAGTTTTCATACCGATCTAGAGTTCGTCCTTGCGAAGTTTATGGTGGTGCCGATATTGGTCAGCAGATTCGAGACTTGGAACGTGGATGCCATTTGTTAGTAGCCACTCCAGGACGCCTAGTAGATATGATGGAAAGAGGAAAGATTGGATTAGACTTTTGCAAGTATGTTTTATTTTGTTTTTGTTTTTTTGTTTTGTTTTGTTTTGTTCTTTTGTTTTTGGCAGAGTTGCGCTCTTGTTG
>DDX3XE10sg2.exon_Change_codon_position_41344269_to_GCC,A,0.40,RANKT	GTTTTATGAACATGTAAAAATTTTGACCTTGAAGTTCATAACATTTTTTTTGCTTATAGTTTTCATACCGATCTAGAGTTCGTCCTTGCGCCGTTTATGGTGGTGCCGATATTGGTCAGCAGATTCGAGACTTGGAACGTGGATGCCATTTGTTAGTAGCCACTCCAGGACGCCTAGTAGATATGATGGAAAGAGGAAAGATTGGATTAGACTTTTGCAAGTATGTTTTATTTTGTTTTTGTTTTTTTGTTTTGTTTTGTTTTGTTCTTTTGTTTTTGGCAGAGTTGCGCTCTTGTTG
>DDX3XE10sg2.exon_Change_codon_position_41344269_to_GGC,G,0.34,RANKT	GTTTTATGAACATGTAAAAATTTTGACCTTGAAGTTCATAACATTTTTTTTGCTTATAGTTTTCATACCGATCTAGAGTTCGTCCTTGCGGCGTTTATGGTGGTGCCGATATTGGTCAGCAGATTCGAGACTTGGAACGTGGATGCCATTTGTTAGTAGCCACTCCAGGACGCCTAGTAGATATGATGGAAAGAGGAAAGATTGGATTAGACTTTTGCAAGTATGTTTTATTTTGTTTTTGTTTTTTTGTTTTGTTTTGTTTTGTTCTTTTGTTTTTGGCAGAGTTGCGCTCTTGTTG
>DDX3XE10sg2.exon_Change_codon_position_41344269_to_TTG,L,0.13,RANK4	GTTTTATGAACATGTAAAAATTTTGACCTTGAAGTTCATAACATTTTTTTTGCTTATAGTTTTCATACCGATCTAGAGTTCGTCCTTGCTTGGTTTATGGTGGTGCCGATATTGGTCAGCAGATTCGAGACTTGGAACGTGGATGCCATTTGTTAGTAGCCACTCCAGGACGCCTAGTAGATATGATGGAAAGAGGAAAGATTGGATTAGACTTTTGCAAGTATGTTTTATTTTGTTTTTGTTTTTTTGTTTTGTTTTGTTTTGTTCTTTTGTTTTTGGCAGAGTTGCGCTCTTGTTG
>DDX3XE10sg2.exon_Change_codon_position_41344269_to_GAG,E,0.58,RANKT	GTTTTATGAACATGTAAAAATTTTGACCTTGAAGTTCATAACATTTTTTTTGCTTATAGTTTTCATACCGATCTAGAGTTCGTCCTTGCGAGGTTTATGGTGGTGCCGATATTGGTCAGCAGATTCGAGACTTGGAACGTGGATGCCATTTGTTAGTAGCCACTCCAGGACGCCTAGTAGATATGATGGAAAGAGGAAAGATTGGATTAGACTTTTGCAAGTATGTTTTATTTTGTTTTTGTTTTTTTGTTTTGTTTTGTTTTGTTCTTTTGTTTTTGGCAGAGTTGCGCTCTTGTTG
>DDX3XE10sg2.exon_Change_codon_position_41344269_to_GCG,A,0.11,RANK4	GTTTTATGAACATGTAAAAATTTTGACCTTGAAGTTCATAACATTTTTTTTGCTTATAGTTTTCATACCGATCTAGAGTTCGTCCTTGCGCGGTTTATGGTGGTGCCGATATTGGTCAGCAGATTCGAGACTTGGAACGTGGATGCCATTTGTTAGTAGCCACTCCAGGACGCCTAGTAGATATGATGGAAAGAGGAAAGATTGGATTAGACTTTTGCAAGTATGTTTTATTTTGTTTTTGTTTTTTTGTTTTGTTTTGTTTTGTTCTTTTGTTTTTGGCAGAGTTGCGCTCTTGTTG
>DDX3XE10sg2.exon_Change_codon_position_41344269_to_GGG,G,0.25,RANK3	GTTTTATGAACATGTAAAAATTTTGACCTTGAAGTTCATAACATTTTTTTTGCTTATAGTTTTCATACCGATCTAGAGTTCGTCCTTGCGGGGTTTATGGTGGTGCCGATATTGGTCAGCAGATTCGAGACTTGGAACGTGGATGCCATTTGTTAGTAGCCACTCCAGGACGCCTAGTAGATATGATGGAAAGAGGAAAGATTGGATTAGACTTTTGCAAGTATGTTTTATTTTGTTTTTGTTTTTTTGTTTTGTTTTGTTTTGTTCTTTTGTTTTTGGCAGAGTTGCGCTCTTGTTG
>DDX3XE10sg2.exon_Change_codon_position_41344269_to_GTA,V,0.11,RANK4	GTTTTATGAACATGTAAAAATTTTGACCTTGAAGTTCATAACATTTTTTTTGCTTATAGTTTTCATACCGATCTAGAGTTCGTCCTTGCGTAGTTTATGGTGGTGCCGATATTGGTCAGCAGATTCGAGACTTGGAACGTGGATGCCATTTGTTAGTAGCCACTCCAGGACGCCTAGTAGATATGATGGAAAGAGGAAAGATTGGATTAGACTTTTGCAAGTATGTTTTATTTTGTTTTTGTTTTTTTGTTTTGTTTTGTTTTGTTCTTTTGTTTTTGGCAGAGTTGCGCTCTTGTTG
>DDX3XE10sg2.exon_Change_codon_position_41344269_to_GTC,V,0.24,RANK2	GTTTTATGAACATGTAAAAATTTTGACCTTGAAGTTCATAACATTTTTTTTGCTTATAGTTTTCATACCGATCTAGAGTTCGTCCTTGCGTCGTTTATGGTGGTGCCGATATTGGTCAGCAGATTCGAGACTTGGAACGTGGATGCCATTTGTTAGTAGCCACTCCAGGACGCCTAGTAGATATGATGGAAAGAGGAAAGATTGGATTAGACTTTTGCAAGTATGTTTTATTTTGTTTTTGTTTTTTTGTTTTGTTTTGTTTTGTTCTTTTGTTTTTGGCAGAGTTGCGCTCTTGTTG
>DDX3XE10sg2.exon_Change_codon_position_41344269_to_GTT,V,0.18,RANK3	GTTTTATGAACATGTAAAAATTTTGACCTTGAAGTTCATAACATTTTTTTTGCTTATAGTTTTCATACCGATCTAGAGTTCGTCCTTGCGTTGTTTATGGTGGTGCCGATATTGGTCAGCAGATTCGAGACTTGGAACGTGGATGCCATTTGTTAGTAGCCACTCCAGGACGCCTAGTAGATATGATGGAAAGAGGAAAGATTGGATTAGACTTTTGCAAGTATGTTTTATTTTGTTTTTGTTTTTTTGTTTTGTTTTGTTTTGTTCTTTTGTTTTTGGCAGAGTTGCGCTCTTGTTG
>DDX3XE10sg2.exon_Change_codon_position_41344272_to_ATT,I,0.36,RANK2	GTTTTATGAACATGTAAAAATTTTGACCTTGAAGTTCATAACATTTTTTTTGCTTATAGTTTTCATACCGATCTAGAGTTCGTCCTTGCGTGATTTATGGTGGTGCCGATATTGGTCAGCAGATTCGAGACTTGGAACGTGGATGCCATTTGTTAGTAGCCACTCCAGGACGCCTAGTAGATATGATGGAAAGAGGAAAGATTGGATTAGACTTTTGCAAGTATGTTTTATTTTGTTTTTGTTTTTTTGTTTTGTTTTGTTTTGTTCTTTTGTTTTTGGCAGAGTTGCGCTCTTGTTG
>DDX3XE10sg2.exon_Change_codon_position_41344272_to_ATC,I,0.48,RANKT	GTTTTATGAACATGTAAAAATTTTGACCTTGAAGTTCATAACATTTTTTTTGCTTATAGTTTTCATACCGATCTAGAGTTCGTCCTTGCGTGATCTATGGTGGTGCCGATATTGGTCAGCAGATTCGAGACTTGGAACGTGGATGCCATTTGTTAGTAGCCACTCCAGGACGCCTAGTAGATATGATGGAAAGAGGAAAGATTGGATTAGACTTTTGCAAGTATGTTTTATTTTGTTTTTGTTTTTTTGTTTTGTTTTGTTTTGTTCTTTTGTTTTTGGCAGAGTTGCGCTCTTGTTG
>DDX3XE10sg2.exon_Change_codon_position_41344272_to_CTT,L,0.13,RANK3	GTTTTATGAACATGTAAAAATTTTGACCTTGAAGTTCATAACATTTTTTTTGCTTATAGTTTTCATACCGATCTAGAGTTCGTCCTTGCGTGCTTTATGGTGGTGCCGATATTGGTCAGCAGATTCGAGACTTGGAACGTGGATGCCATTTGTTAGTAGCCACTCCAGGACGCCTAGTAGATATGATGGAAAGAGGAAAGATTGGATTAGACTTTTGCAAGTATGTTTTATTTTGTTTTTGTTTTTTTGTTTTGTTTTGTTTTGTTCTTTTGTTTTTGGCAGAGTTGCGCTCTTGTTG
>DDX3XE10sg2.exon_Change_codon_position_41344272_to_CTG,L,0.41,RANKT	GTTTTATGAACATGTAAAAATTTTGACCTTGAAGTTCATAACATTTTTTTTGCTTATAGTTTTCATACCGATCTAGAGTTCGTCCTTGCGTGCTGTATGGTGGTGCCGATATTGGTCAGCAGATTCGAGACTTGGAACGTGGATGCCATTTGTTAGTAGCCACTCCAGGACGCCTAGTAGATATGATGGAAAGAGGAAAGATTGGATTAGACTTTTGCAAGTATGTTTTATTTTGTTTTTGTTTTTTTGTTTTGTTTTGTTTTGTTCTTTTGTTTTTGGCAGAGTTGCGCTCTTGTTG
>DDX3XE10sg2.exon_Change_codon_position_41344272_to_GAC,D,0.54,RANKT	GTTTTATGAACATGTAAAAATTTTGACCTTGAAGTTCATAACATTTTTTTTGCTTATAGTTTTCATACCGATCTAGAGTTCGTCCTTGCGTGGACTATGGTGGTGCCGATATTGGTCAGCAGATTCGAGACTTGGAACGTGGATGCCATTTGTTAGTAGCCACTCCAGGACGCCTAGTAGATATGATGGAAAGAGGAAAGATTGGATTAGACTTTTGCAAGTATGTTTTATTTTGTTTTTGTTTTTTTGTTTTGTTTTGTTTTGTTCTTTTGTTTTTGGCAGAGTTGCGCTCTTGTTG
>DDX3XE10sg2.exon_Change_codon_position_41344272_to_GCC,A,0.40,RANKT	GTTTTATGAACATGTAAAAATTTTGACCTTGAAGTTCATAACATTTTTTTTGCTTATAGTTTTCATACCGATCTAGAGTTCGTCCTTGCGTGGCCTATGGTGGTGCCGATATTGGTCAGCAGATTCGAGACTTGGAACGTGGATGCCATTTGTTAGTAGCCACTCCAGGACGCCTAGTAGATATGATGGAAAGAGGAAAGATTGGATTAGACTTTTGCAAGTATGTTTTATTTTGTTTTTGTTTTTTTGTTTTGTTTTGTTTTGTTCTTTTGTTTTTGGCAGAGTTGCGCTCTTGTTG
>DDX3XE10sg2.exon_Change_codon_position_41344272_to_GGC,G,0.34,RANKT	GTTTTATGAACATGTAAAAATTTTGACCTTGAAGTTCATAACATTTTTTTTGCTTATAGTTTTCATACCGATCTAGAGTTCGTCCTTGCGTGGGCTATGGTGGTGCCGATATTGGTCAGCAGATTCGAGACTTGGAACGTGGATGCCATTTGTTAGTAGCCACTCCAGGACGCCTAGTAGATATGATGGAAAGAGGAAAGATTGGATTAGACTTTTGCAAGTATGTTTTATTTTGTTTTTGTTTTTTTGTTTTGTTTTGTTTTGTTCTTTTGTTTTTGGCAGAGTTGCGCTCTTGTTG
>DDX3XE10sg2.exon_Change_codon_position_41344272_to_TTT,F,0.45,RANK2	GTTTTATGAACATGTAAAAATTTTGACCTTGAAGTTCATAACATTTTTTTTGCTTATAGTTTTCATACCGATCTAGAGTTCGTCCTTGCGTGTTTTATGGTGGTGCCGATATTGGTCAGCAGATTCGAGACTTGGAACGTGGATGCCATTTGTTAGTAGCCACTCCAGGACGCCTAGTAGATATGATGGAAAGAGGAAAGATTGGATTAGACTTTTGCAAGTATGTTTTATTTTGTTTTTGTTTTTTTGTTTTGTTTTGTTTTGTTCTTTTGTTTTTGGCAGAGTTGCGCTCTTGTTG
>DDX3XE10sg2.exon_Change_codon_position_41344272_to_TTC,F,0.55,RANKT	GTTTTATGAACATGTAAAAATTTTGACCTTGAAGTTCATAACATTTTTTTTGCTTATAGTTTTCATACCGATCTAGAGTTCGTCCTTGCGTGTTCTATGGTGGTGCCGATATTGGTCAGCAGATTCGAGACTTGGAACGTGGATGCCATTTGTTAGTAGCCACTCCAGGACGCCTAGTAGATATGATGGAAAGAGGAAAGATTGGATTAGACTTTTGCAAGTATGTTTTATTTTGTTTTTGTTTTTTTGTTTTGTTTTGTTTTGTTCTTTTGTTTTTGGCAGAGTTGCGCTCTTGTTG
>DDX3XE10sg2.exon_Change_codon_position_41344272_to_GAT,D,0.46,RANK2	GTTTTATGAACATGTAAAAATTTTGACCTTGAAGTTCATAACATTTTTTTTGCTTATAGTTTTCATACCGATCTAGAGTTCGTCCTTGCGTGGATTATGGTGGTGCCGATATTGGTCAGCAGATTCGAGACTTGGAACGTGGATGCCATTTGTTAGTAGCCACTCCAGGACGCCTAGTAGATATGATGGAAAGAGGAAAGATTGGATTAGACTTTTGCAAGTATGTTTTATTTTGTTTTTGTTTTTTTGTTTTGTTTTGTTTTGTTCTTTTGTTTTTGGCAGAGTTGCGCTCTTGTTG
>DDX3XE10sg2.exon_Change_codon_position_41344272_to_GCT,A,0.26,RANK2	GTTTTATGAACATGTAAAAATTTTGACCTTGAAGTTCATAACATTTTTTTTGCTTATAGTTTTCATACCGATCTAGAGTTCGTCCTTGCGTGGCTTATGGTGGTGCCGATATTGGTCAGCAGATTCGAGACTTGGAACGTGGATGCCATTTGTTAGTAGCCACTCCAGGACGCCTAGTAGATATGATGGAAAGAGGAAAGATTGGATTAGACTTTTGCAAGTATGTTTTATTTTGTTTTTGTTTTTTTGTTTTGTTTTGTTTTGTTCTTTTGTTTTTGGCAGAGTTGCGCTCTTGTTG
>DDX3XE10sg2.exon_Change_codon_position_41344272_to_GGT,G,0.16,RANK4	GTTTTATGAACATGTAAAAATTTTGACCTTGAAGTTCATAACATTTTTTTTGCTTATAGTTTTCATACCGATCTAGAGTTCGTCCTTGCGTGGGTTATGGTGGTGCCGATATTGGTCAGCAGATTCGAGACTTGGAACGTGGATGCCATTTGTTAGTAGCCACTCCAGGACGCCTAGTAGATATGATGGAAAGAGGAAAGATTGGATTAGACTTTTGCAAGTATGTTTTATTTTGTTTTTGTTTTTTTGTTTTGTTTTGTTTTGTTCTTTTGTTTTTGGCAGAGTTGCGCTCTTGTTG
>DDX3XE10sg2.exon_Change_codon_position_41344272_to_GTA,V,0.11,RANK4	GTTTTATGAACATGTAAAAATTTTGACCTTGAAGTTCATAACATTTTTTTTGCTTATAGTTTTCATACCGATCTAGAGTTCGTCCTTGCGTGGTATATGGTGGTGCCGATATTGGTCAGCAGATTCGAGACTTGGAACGTGGATGCCATTTGTTAGTAGCCACTCCAGGACGCCTAGTAGATATGATGGAAAGAGGAAAGATTGGATTAGACTTTTGCAAGTATGTTTTATTTTGTTTTTGTTTTTTTGTTTTGTTTTGTTTTGTTCTTTTGTTTTTGGCAGAGTTGCGCTCTTGTTG
>DDX3XE10sg2.exon_Change_codon_position_41344272_to_GTC,V,0.24,RANK2	GTTTTATGAACATGTAAAAATTTTGACCTTGAAGTTCATAACATTTTTTTTGCTTATAGTTTTCATACCGATCTAGAGTTCGTCCTTGCGTGGTCTATGGTGGTGCCGATATTGGTCAGCAGATTCGAGACTTGGAACGTGGATGCCATTTGTTAGTAGCCACTCCAGGACGCCTAGTAGATATGATGGAAAGAGGAAAGATTGGATTAGACTTTTGCAAGTATGTTTTATTTTGTTTTTGTTTTTTTGTTTTGTTTTGTTTTGTTCTTTTGTTTTTGGCAGAGTTGCGCTCTTGTTG
>DDX3XE10sg2.exon_Change_codon_position_41344272_to_GTG,V,0.47,RANKT	GTTTTATGAACATGTAAAAATTTTGACCTTGAAGTTCATAACATTTTTTTTGCTTATAGTTTTCATACCGATCTAGAGTTCGTCCTTGCGTGGTGTATGGTGGTGCCGATATTGGTCAGCAGATTCGAGACTTGGAACGTGGATGCCATTTGTTAGTAGCCACTCCAGGACGCCTAGTAGATATGATGGAAAGAGGAAAGATTGGATTAGACTTTTGCAAGTATGTTTTATTTTGTTTTTGTTTTTTTGTTTTGTTTTGTTTTGTTCTTTTGTTTTTGGCAGAGTTGCGCTCTTGTTG
>DDX3XE10sg2.exon_Change_codon_position_41344275_to_AAT,N,0.46,RANK2	GTTTTATGAACATGTAAAAATTTTGACCTTGAAGTTCATAACATTTTTTTTGCTTATAGTTTTCATACCGATCTAGAGTTCGTCCTTGCGTGGTTAATGGTGGTGCCGATATTGGTCAGCAGATTCGAGACTTGGAACGTGGATGCCATTTGTTAGTAGCCACTCCAGGACGCCTAGTAGATATGATGGAAAGAGGAAAGATTGGATTAGACTTTTGCAAGTATGTTTTATTTTGTTTTTGTTTTTTTGTTTTGTTTTGTTTTGTTCTTTTGTTTTTGGCAGAGTTGCGCTCTTGTTG
>DDX3XE10sg2.exon_Change_codon_position_41344275_to_AAC,N,0.54,RANKT	GTTTTATGAACATGTAAAAATTTTGACCTTGAAGTTCATAACATTTTTTTTGCTTATAGTTTTCATACCGATCTAGAGTTCGTCCTTGCGTGGTTAACGGTGGTGCCGATATTGGTCAGCAGATTCGAGACTTGGAACGTGGATGCCATTTGTTAGTAGCCACTCCAGGACGCCTAGTAGATATGATGGAAAGAGGAAAGATTGGATTAGACTTTTGCAAGTATGTTTTATTTTGTTTTTGTTTTTTTGTTTTGTTTTGTTTTGTTCTTTTGTTTTTGGCAGAGTTGCGCTCTTGTTG
>DDX3XE10sg2.exon_Change_codon_position_41344275_to_AGC,S,0.24,RANKT	GTTTTATGAACATGTAAAAATTTTGACCTTGAAGTTCATAACATTTTTTTTGCTTATAGTTTTCATACCGATCTAGAGTTCGTCCTTGCGTGGTTAGCGGTGGTGCCGATATTGGTCAGCAGATTCGAGACTTGGAACGTGGATGCCATTTGTTAGTAGCCACTCCAGGACGCCTAGTAGATATGATGGAAAGAGGAAAGATTGGATTAGACTTTTGCAAGTATGTTTTATTTTGTTTTTGTTTTTTTGTTTTGTTTTGTTTTGTTCTTTTGTTTTTGGCAGAGTTGCGCTCTTGTTG
>DDX3XE10sg2.exon_Change_codon_position_41344275_to_CAT,H,0.41,RANK2	GTTTTATGAACATGTAAAAATTTTGACCTTGAAGTTCATAACATTTTTTTTGCTTATAGTTTTCATACCGATCTAGAGTTCGTCCTTGCGTGGTTCATGGTGGTGCCGATATTGGTCAGCAGATTCGAGACTTGGAACGTGGATGCCATTTGTTAGTAGCCACTCCAGGACGCCTAGTAGATATGATGGAAAGAGGAAAGATTGGATTAGACTTTTGCAAGTATGTTTTATTTTGTTTTTGTTTTTTTGTTTTGTTTTGTTTTGTTCTTTTGTTTTTGGCAGAGTTGCGCTCTTGTTG
>DDX3XE10sg2.exon_Change_codon_position_41344275_to_CAC,H,0.59,RANKT	GTTTTATGAACATGTAAAAATTTTGACCTTGAAGTTCATAACATTTTTTTTGCTTATAGTTTTCATACCGATCTAGAGTTCGTCCTTGCGTGGTTCACGGTGGTGCCGATATTGGTCAGCAGATTCGAGACTTGGAACGTGGATGCCATTTGTTAGTAGCCACTCCAGGACGCCTAGTAGATATGATGGAAAGAGGAAAGATTGGATTAGACTTTTGCAAGTATGTTTTATTTTGTTTTTGTTTTTTTGTTTTGTTTTGTTTTGTTCTTTTGTTTTTGGCAGAGTTGCGCTCTTGTTG
>DDX3XE10sg2.exon_Change_codon_position_41344275_to_GAT,D,0.46,RANK2	GTTTTATGAACATGTAAAAATTTTGACCTTGAAGTTCATAACATTTTTTTTGCTTATAGTTTTCATACCGATCTAGAGTTCGTCCTTGCGTGGTTGATGGTGGTGCCGATATTGGTCAGCAGATTCGAGACTTGGAACGTGGATGCCATTTGTTAGTAGCCACTCCAGGACGCCTAGTAGATATGATGGAAAGAGGAAAGATTGGATTAGACTTTTGCAAGTATGTTTTATTTTGTTTTTGTTTTTTTGTTTTGTTTTGTTTTGTTCTTTTGTTTTTGGCAGAGTTGCGCTCTTGTTG
>DDX3XE10sg2.exon_Change_codon_position_41344275_to_GAC,D,0.54,RANKT	GTTTTATGAACATGTAAAAATTTTGACCTTGAAGTTCATAACATTTTTTTTGCTTATAGTTTTCATACCGATCTAGAGTTCGTCCTTGCGTGGTTGACGGTGGTGCCGATATTGGTCAGCAGATTCGAGACTTGGAACGTGGATGCCATTTGTTAGTAGCCACTCCAGGACGCCTAGTAGATATGATGGAAAGAGGAAAGATTGGATTAGACTTTTGCAAGTATGTTTTATTTTGTTTTTGTTTTTTTGTTTTGTTTTGTTTTGTTCTTTTGTTTTTGGCAGAGTTGCGCTCTTGTTG
>DDX3XE10sg2.exon_Change_codon_position_41344275_to_TGC,C,0.55,RANKT	GTTTTATGAACATGTAAAAATTTTGACCTTGAAGTTCATAACATTTTTTTTGCTTATAGTTTTCATACCGATCTAGAGTTCGTCCTTGCGTGGTTTGCGGTGGTGCCGATATTGGTCAGCAGATTCGAGACTTGGAACGTGGATGCCATTTGTTAGTAGCCACTCCAGGACGCCTAGTAGATATGATGGAAAGAGGAAAGATTGGATTAGACTTTTGCAAGTATGTTTTATTTTGTTTTTGTTTTTTTGTTTTGTTTTGTTTTGTTCTTTTGTTTTTGGCAGAGTTGCGCTCTTGTTG
>DDX3XE10sg2.exon_Change_codon_position_41344275_to_TTC,F,0.55,RANKT	GTTTTATGAACATGTAAAAATTTTGACCTTGAAGTTCATAACATTTTTTTTGCTTATAGTTTTCATACCGATCTAGAGTTCGTCCTTGCGTGGTTTTCGGTGGTGCCGATATTGGTCAGCAGATTCGAGACTTGGAACGTGGATGCCATTTGTTAGTAGCCACTCCAGGACGCCTAGTAGATATGATGGAAAGAGGAAAGATTGGATTAGACTTTTGCAAGTATGTTTTATTTTGTTTTTGTTTTTTTGTTTTGTTTTGTTTTGTTCTTTTGTTTTTGGCAGAGTTGCGCTCTTGTTG
>DDX3XE10sg2.exon_Change_codon_position_41344275_to_TCT,S,0.18,RANK3	GTTTTATGAACATGTAAAAATTTTGACCTTGAAGTTCATAACATTTTTTTTGCTTATAGTTTTCATACCGATCTAGAGTTCGTCCTTGCGTGGTTTCTGGTGGTGCCGATATTGGTCAGCAGATTCGAGACTTGGAACGTGGATGCCATTTGTTAGTAGCCACTCCAGGACGCCTAGTAGATATGATGGAAAGAGGAAAGATTGGATTAGACTTTTGCAAGTATGTTTTATTTTGTTTTTGTTTTTTTGTTTTGTTTTGTTTTGTTCTTTTGTTTTTGGCAGAGTTGCGCTCTTGTTG
>DDX3XE10sg2.exon_Change_codon_position_41344275_to_TGT,C,0.45,RANK2	GTTTTATGAACATGTAAAAATTTTGACCTTGAAGTTCATAACATTTTTTTTGCTTATAGTTTTCATACCGATCTAGAGTTCGTCCTTGCGTGGTTTGTGGTGGTGCCGATATTGGTCAGCAGATTCGAGACTTGGAACGTGGATGCCATTTGTTAGTAGCCACTCCAGGACGCCTAGTAGATATGATGGAAAGAGGAAAGATTGGATTAGACTTTTGCAAGTATGTTTTATTTTGTTTTTGTTTTTTTGTTTTGTTTTGTTTTGTTCTTTTGTTTTTGGCAGAGTTGCGCTCTTGTTG
>DDX3XE10sg2.exon_Change_codon_position_41344275_to_TTT,F,0.45,RANK2	GTTTTATGAACATGTAAAAATTTTGACCTTGAAGTTCATAACATTTTTTTTGCTTATAGTTTTCATACCGATCTAGAGTTCGTCCTTGCGTGGTTTTTGGTGGTGCCGATATTGGTCAGCAGATTCGAGACTTGGAACGTGGATGCCATTTGTTAGTAGCCACTCCAGGACGCCTAGTAGATATGATGGAAAGAGGAAAGATTGGATTAGACTTTTGCAAGTATGTTTTATTTTGTTTTTGTTTTTTTGTTTTGTTTTGTTTTGTTCTTTTGTTTTTGGCAGAGTTGCGCTCTTGTTG
>DDX3XE10sg2.exon_Change_codon_position_41344275_to_TAA,STOP,0.28,RANK2	GTTTTATGAACATGTAAAAATTTTGACCTTGAAGTTCATAACATTTTTTTTGCTTATAGTTTTCATACCGATCTAGAGTTCGTCCTTGCGTGGTTTAAGGTGGTGCCGATATTGGTCAGCAGATTCGAGACTTGGAACGTGGATGCCATTTGTTAGTAGCCACTCCAGGACGCCTAGTAGATATGATGGAAAGAGGAAAGATTGGATTAGACTTTTGCAAGTATGTTTTATTTTGTTTTTGTTTTTTTGTTTTGTTTTGTTTTGTTCTTTTGTTTTTGGCAGAGTTGCGCTCTTGTTG
>DDX3XE10sg2.exon_Change_codon_position_41344275_to_TAC,Y,0.57,RANKT	GTTTTATGAACATGTAAAAATTTTGACCTTGAAGTTCATAACATTTTTTTTGCTTATAGTTTTCATACCGATCTAGAGTTCGTCCTTGCGTGGTTTACGGTGGTGCCGATATTGGTCAGCAGATTCGAGACTTGGAACGTGGATGCCATTTGTTAGTAGCCACTCCAGGACGCCTAGTAGATATGATGGAAAGAGGAAAGATTGGATTAGACTTTTGCAAGTATGTTTTATTTTGTTTTTGTTTTTTTGTTTTGTTTTGTTTTGTTCTTTTGTTTTTGGCAGAGTTGCGCTCTTGTTG
>DDX3XE10sg2.exon_Change_codon_position_41344275_to_TAG,STOP,0.20,RANK3	GTTTTATGAACATGTAAAAATTTTGACCTTGAAGTTCATAACATTTTTTTTGCTTATAGTTTTCATACCGATCTAGAGTTCGTCCTTGCGTGGTTTAGGGTGGTGCCGATATTGGTCAGCAGATTCGAGACTTGGAACGTGGATGCCATTTGTTAGTAGCCACTCCAGGACGCCTAGTAGATATGATGGAAAGAGGAAAGATTGGATTAGACTTTTGCAAGTATGTTTTATTTTGTTTTTGTTTTTTTGTTTTGTTTTGTTTTGTTCTTTTGTTTTTGGCAGAGTTGCGCTCTTGTTG
>DDX3XE10sg2.exon_Change_codon_position_41344278_to_AGT,S,0.15,RANK4	GTTTTATGAACATGTAAAAATTTTGACCTTGAAGTTCATAACATTTTTTTTGCTTATAGTTTTCATACCGATCTAGAGTTCGTCCTTGCGTGGTTTATAGTGGTGCCGATATTGGTCAGCAGATTCGAGACTTGGAACGTGGATGCCATTTGTTAGTAGCCACTCCAGGACGCCTAGTAGATATGATGGAAAGAGGAAAGATTGGATTAGACTTTTGCAAGTATGTTTTATTTTGTTTTTGTTTTTTTGTTTTGTTTTGTTTTGTTCTTTTGTTTTTGGCAGAGTTGCGCTCTTGTTG
>DDX3XE10sg2.exon_Change_codon_position_41344278_to_AGC,S,0.24,RANKT	GTTTTATGAACATGTAAAAATTTTGACCTTGAAGTTCATAACATTTTTTTTGCTTATAGTTTTCATACCGATCTAGAGTTCGTCCTTGCGTGGTTTATAGCGGTGCCGATATTGGTCAGCAGATTCGAGACTTGGAACGTGGATGCCATTTGTTAGTAGCCACTCCAGGACGCCTAGTAGATATGATGGAAAGAGGAAAGATTGGATTAGACTTTTGCAAGTATGTTTTATTTTGTTTTTGTTTTTTTGTTTTGTTTTGTTTTGTTCTTTTGTTTTTGGCAGAGTTGCGCTCTTGTTG
>DDX3XE10sg2.exon_Change_codon_position_41344278_to_CGT,R,0.08,RANK6	GTTTTATGAACATGTAAAAATTTTGACCTTGAAGTTCATAACATTTTTTTTGCTTATAGTTTTCATACCGATCTAGAGTTCGTCCTTGCGTGGTTTATCGTGGTGCCGATATTGGTCAGCAGATTCGAGACTTGGAACGTGGATGCCATTTGTTAGTAGCCACTCCAGGACGCCTAGTAGATATGATGGAAAGAGGAAAGATTGGATTAGACTTTTGCAAGTATGTTTTATTTTGTTTTTGTTTTTTTGTTTTGTTTTGTTTTGTTCTTTTGTTTTTGGCAGAGTTGCGCTCTTGTTG
>DDX3XE10sg2.exon_Change_codon_position_41344278_to_CGG,R,0.21,RANKT	GTTTTATGAACATGTAAAAATTTTGACCTTGAAGTTCATAACATTTTTTTTGCTTATAGTTTTCATACCGATCTAGAGTTCGTCCTTGCGTGGTTTATCGGGGTGCCGATATTGGTCAGCAGATTCGAGACTTGGAACGTGGATGCCATTTGTTAGTAGCCACTCCAGGACGCCTAGTAGATATGATGGAAAGAGGAAAGATTGGATTAGACTTTTGCAAGTATGTTTTATTTTGTTTTTGTTTTTTTGTTTTGTTTTGTTTTGTTCTTTTGTTTTTGGCAGAGTTGCGCTCTTGTTG
>DDX3XE10sg2.exon_Change_codon_position_41344278_to_GAC,D,0.54,RANKT	GTTTTATGAACATGTAAAAATTTTGACCTTGAAGTTCATAACATTTTTTTTGCTTATAGTTTTCATACCGATCTAGAGTTCGTCCTTGCGTGGTTTATGACGGTGCCGATATTGGTCAGCAGATTCGAGACTTGGAACGTGGATGCCATTTGTTAGTAGCCACTCCAGGACGCCTAGTAGATATGATGGAAAGAGGAAAGATTGGATTAGACTTTTGCAAGTATGTTTTATTTTGTTTTTGTTTTTTTGTTTTGTTTTGTTTTGTTCTTTTGTTTTTGGCAGAGTTGCGCTCTTGTTG
>DDX3XE10sg2.exon_Change_codon_position_41344278_to_GCC,A,0.40,RANKT	GTTTTATGAACATGTAAAAATTTTGACCTTGAAGTTCATAACATTTTTTTTGCTTATAGTTTTCATACCGATCTAGAGTTCGTCCTTGCGTGGTTTATGCCGGTGCCGATATTGGTCAGCAGATTCGAGACTTGGAACGTGGATGCCATTTGTTAGTAGCCACTCCAGGACGCCTAGTAGATATGATGGAAAGAGGAAAGATTGGATTAGACTTTTGCAAGTATGTTTTATTTTGTTTTTGTTTTTTTGTTTTGTTTTGTTTTGTTCTTTTGTTTTTGGCAGAGTTGCGCTCTTGTTG
>DDX3XE10sg2.exon_Change_codon_position_41344278_to_GTG,V,0.47,RANKT	GTTTTATGAACATGTAAAAATTTTGACCTTGAAGTTCATAACATTTTTTTTGCTTATAGTTTTCATACCGATCTAGAGTTCGTCCTTGCGTGGTTTATGTGGGTGCCGATATTGGTCAGCAGATTCGAGACTTGGAACGTGGATGCCATTTGTTAGTAGCCACTCCAGGACGCCTAGTAGATATGATGGAAAGAGGAAAGATTGGATTAGACTTTTGCAAGTATGTTTTATTTTGTTTTTGTTTTTTTGTTTTGTTTTGTTTTGTTCTTTTGTTTTTGGCAGAGTTGCGCTCTTGTTG
>DDX3XE10sg2.exon_Change_codon_position_41344278_to_TGT,C,0.45,RANK2	GTTTTATGAACATGTAAAAATTTTGACCTTGAAGTTCATAACATTTTTTTTGCTTATAGTTTTCATACCGATCTAGAGTTCGTCCTTGCGTGGTTTATTGTGGTGCCGATATTGGTCAGCAGATTCGAGACTTGGAACGTGGATGCCATTTGTTAGTAGCCACTCCAGGACGCCTAGTAGATATGATGGAAAGAGGAAAGATTGGATTAGACTTTTGCAAGTATGTTTTATTTTGTTTTTGTTTTTTTGTTTTGTTTTGTTTTGTTCTTTTGTTTTTGGCAGAGTTGCGCTCTTGTTG
>DDX3XE10sg2.exon_Change_codon_position_41344278_to_TGC,C,0.55,RANKT	GTTTTATGAACATGTAAAAATTTTGACCTTGAAGTTCATAACATTTTTTTTGCTTATAGTTTTCATACCGATCTAGAGTTCGTCCTTGCGTGGTTTATTGCGGTGCCGATATTGGTCAGCAGATTCGAGACTTGGAACGTGGATGCCATTTGTTAGTAGCCACTCCAGGACGCCTAGTAGATATGATGGAAAGAGGAAAGATTGGATTAGACTTTTGCAAGTATGTTTTATTTTGTTTTTGTTTTTTTGTTTTGTTTTGTTTTGTTCTTTTGTTTTTGGCAGAGTTGCGCTCTTGTTG
>DDX3XE10sg2.exon_Change_codon_position_41344278_to_GAT,D,0.46,RANK2	GTTTTATGAACATGTAAAAATTTTGACCTTGAAGTTCATAACATTTTTTTTGCTTATAGTTTTCATACCGATCTAGAGTTCGTCCTTGCGTGGTTTATGATGGTGCCGATATTGGTCAGCAGATTCGAGACTTGGAACGTGGATGCCATTTGTTAGTAGCCACTCCAGGACGCCTAGTAGATATGATGGAAAGAGGAAAGATTGGATTAGACTTTTGCAAGTATGTTTTATTTTGTTTTTGTTTTTTTGTTTTGTTTTGTTTTGTTCTTTTGTTTTTGGCAGAGTTGCGCTCTTGTTG
>DDX3XE10sg2.exon_Change_codon_position_41344278_to_GCT,A,0.26,RANK2	GTTTTATGAACATGTAAAAATTTTGACCTTGAAGTTCATAACATTTTTTTTGCTTATAGTTTTCATACCGATCTAGAGTTCGTCCTTGCGTGGTTTATGCTGGTGCCGATATTGGTCAGCAGATTCGAGACTTGGAACGTGGATGCCATTTGTTAGTAGCCACTCCAGGACGCCTAGTAGATATGATGGAAAGAGGAAAGATTGGATTAGACTTTTGCAAGTATGTTTTATTTTGTTTTTGTTTTTTTGTTTTGTTTTGTTTTGTTCTTTTGTTTTTGGCAGAGTTGCGCTCTTGTTG
>DDX3XE10sg2.exon_Change_codon_position_41344278_to_GTT,V,0.18,RANK3	GTTTTATGAACATGTAAAAATTTTGACCTTGAAGTTCATAACATTTTTTTTGCTTATAGTTTTCATACCGATCTAGAGTTCGTCCTTGCGTGGTTTATGTTGGTGCCGATATTGGTCAGCAGATTCGAGACTTGGAACGTGGATGCCATTTGTTAGTAGCCACTCCAGGACGCCTAGTAGATATGATGGAAAGAGGAAAGATTGGATTAGACTTTTGCAAGTATGTTTTATTTTGTTTTTGTTTTTTTGTTTTGTTTTGTTTTGTTCTTTTGTTTTTGGCAGAGTTGCGCTCTTGTTG
>DDX3XE10sg2.exon_Change_codon_position_41344278_to_GGA,G,0.25,RANK2	GTTTTATGAACATGTAAAAATTTTGACCTTGAAGTTCATAACATTTTTTTTGCTTATAGTTTTCATACCGATCTAGAGTTCGTCCTTGCGTGGTTTATGGAGGTGCCGATATTGGTCAGCAGATTCGAGACTTGGAACGTGGATGCCATTTGTTAGTAGCCACTCCAGGACGCCTAGTAGATATGATGGAAAGAGGAAAGATTGGATTAGACTTTTGCAAGTATGTTTTATTTTGTTTTTGTTTTTTTGTTTTGTTTTGTTTTGTTCTTTTGTTTTTGGCAGAGTTGCGCTCTTGTTG
>DDX3XE10sg2.exon_Change_codon_position_41344278_to_GGC,G,0.34,RANKT	GTTTTATGAACATGTAAAAATTTTGACCTTGAAGTTCATAACATTTTTTTTGCTTATAGTTTTCATACCGATCTAGAGTTCGTCCTTGCGTGGTTTATGGCGGTGCCGATATTGGTCAGCAGATTCGAGACTTGGAACGTGGATGCCATTTGTTAGTAGCCACTCCAGGACGCCTAGTAGATATGATGGAAAGAGGAAAGATTGGATTAGACTTTTGCAAGTATGTTTTATTTTGTTTTTGTTTTTTTGTTTTGTTTTGTTTTGTTCTTTTGTTTTTGGCAGAGTTGCGCTCTTGTTG
>DDX3XE10sg2.exon_Change_codon_position_41344278_to_GGG,G,0.25,RANK3	GTTTTATGAACATGTAAAAATTTTGACCTTGAAGTTCATAACATTTTTTTTGCTTATAGTTTTCATACCGATCTAGAGTTCGTCCTTGCGTGGTTTATGGGGGTGCCGATATTGGTCAGCAGATTCGAGACTTGGAACGTGGATGCCATTTGTTAGTAGCCACTCCAGGACGCCTAGTAGATATGATGGAAAGAGGAAAGATTGGATTAGACTTTTGCAAGTATGTTTTATTTTGTTTTTGTTTTTTTGTTTTGTTTTGTTTTGTTCTTTTGTTTTTGGCAGAGTTGCGCTCTTGTTG
>DDX3XE10sg2.exon_Change_codon_position_41344281_to_AGT,S,0.15,RANK4	GTTTTATGAACATGTAAAAATTTTGACCTTGAAGTTCATAACATTTTTTTTGCTTATAGTTTTCATACCGATCTAGAGTTCGTCCTTGCGTGGTTTATGGTAGTGCCGATATTGGTCAGCAGATTCGAGACTTGGAACGTGGATGCCATTTGTTAGTAGCCACTCCAGGACGCCTAGTAGATATGATGGAAAGAGGAAAGATTGGATTAGACTTTTGCAAGTATGTTTTATTTTGTTTTTGTTTTTTTGTTTTGTTTTGTTTTGTTCTTTTGTTTTTGGCAGAGTTGCGCTCTTGTTG
>DDX3XE10sg2.exon_Change_codon_position_41344281_to_AGC,S,0.24,RANKT	GTTTTATGAACATGTAAAAATTTTGACCTTGAAGTTCATAACATTTTTTTTGCTTATAGTTTTCATACCGATCTAGAGTTCGTCCTTGCGTGGTTTATGGTAGCGCCGATATTGGTCAGCAGATTCGAGACTTGGAACGTGGATGCCATTTGTTAGTAGCCACTCCAGGACGCCTAGTAGATATGATGGAAAGAGGAAAGATTGGATTAGACTTTTGCAAGTATGTTTTATTTTGTTTTTGTTTTTTTGTTTTGTTTTGTTTTGTTCTTTTGTTTTTGGCAGAGTTGCGCTCTTGTTG
>DDX3XE10sg2.exon_Change_codon_position_41344281_to_CGT,R,0.08,RANK6	GTTTTATGAACATGTAAAAATTTTGACCTTGAAGTTCATAACATTTTTTTTGCTTATAGTTTTCATACCGATCTAGAGTTCGTCCTTGCGTGGTTTATGGTCGTGCCGATATTGGTCAGCAGATTCGAGACTTGGAACGTGGATGCCATTTGTTAGTAGCCACTCCAGGACGCCTAGTAGATATGATGGAAAGAGGAAAGATTGGATTAGACTTTTGCAAGTATGTTTTATTTTGTTTTTGTTTTTTTGTTTTGTTTTGTTTTGTTCTTTTGTTTTTGGCAGAGTTGCGCTCTTGTTG
>DDX3XE10sg2.exon_Change_codon_position_41344281_to_CGG,R,0.21,RANKT	GTTTTATGAACATGTAAAAATTTTGACCTTGAAGTTCATAACATTTTTTTTGCTTATAGTTTTCATACCGATCTAGAGTTCGTCCTTGCGTGGTTTATGGTCGGGCCGATATTGGTCAGCAGATTCGAGACTTGGAACGTGGATGCCATTTGTTAGTAGCCACTCCAGGACGCCTAGTAGATATGATGGAAAGAGGAAAGATTGGATTAGACTTTTGCAAGTATGTTTTATTTTGTTTTTGTTTTTTTGTTTTGTTTTGTTTTGTTCTTTTGTTTTTGGCAGAGTTGCGCTCTTGTTG
>DDX3XE10sg2.exon_Change_codon_position_41344281_to_GAC,D,0.54,RANKT	GTTTTATGAACATGTAAAAATTTTGACCTTGAAGTTCATAACATTTTTTTTGCTTATAGTTTTCATACCGATCTAGAGTTCGTCCTTGCGTGGTTTATGGTGACGCCGATATTGGTCAGCAGATTCGAGACTTGGAACGTGGATGCCATTTGTTAGTAGCCACTCCAGGACGCCTAGTAGATATGATGGAAAGAGGAAAGATTGGATTAGACTTTTGCAAGTATGTTTTATTTTGTTTTTGTTTTTTTGTTTTGTTTTGTTTTGTTCTTTTGTTTTTGGCAGAGTTGCGCTCTTGTTG
>DDX3XE10sg2.exon_Change_codon_position_41344281_to_GCC,A,0.40,RANKT	GTTTTATGAACATGTAAAAATTTTGACCTTGAAGTTCATAACATTTTTTTTGCTTATAGTTTTCATACCGATCTAGAGTTCGTCCTTGCGTGGTTTATGGTGCCGCCGATATTGGTCAGCAGATTCGAGACTTGGAACGTGGATGCCATTTGTTAGTAGCCACTCCAGGACGCCTAGTAGATATGATGGAAAGAGGAAAGATTGGATTAGACTTTTGCAAGTATGTTTTATTTTGTTTTTGTTTTTTTGTTTTGTTTTGTTTTGTTCTTTTGTTTTTGGCAGAGTTGCGCTCTTGTTG
>DDX3XE10sg2.exon_Change_codon_position_41344281_to_GTG,V,0.47,RANKT	GTTTTATGAACATGTAAAAATTTTGACCTTGAAGTTCATAACATTTTTTTTGCTTATAGTTTTCATACCGATCTAGAGTTCGTCCTTGCGTGGTTTATGGTGTGGCCGATATTGGTCAGCAGATTCGAGACTTGGAACGTGGATGCCATTTGTTAGTAGCCACTCCAGGACGCCTAGTAGATATGATGGAAAGAGGAAAGATTGGATTAGACTTTTGCAAGTATGTTTTATTTTGTTTTTGTTTTTTTGTTTTGTTTTGTTTTGTTCTTTTGTTTTTGGCAGAGTTGCGCTCTTGTTG
>DDX3XE10sg2.exon_Change_codon_position_41344281_to_TGT,C,0.45,RANK2	GTTTTATGAACATGTAAAAATTTTGACCTTGAAGTTCATAACATTTTTTTTGCTTATAGTTTTCATACCGATCTAGAGTTCGTCCTTGCGTGGTTTATGGTTGTGCCGATATTGGTCAGCAGATTCGAGACTTGGAACGTGGATGCCATTTGTTAGTAGCCACTCCAGGACGCCTAGTAGATATGATGGAAAGAGGAAAGATTGGATTAGACTTTTGCAAGTATGTTTTATTTTGTTTTTGTTTTTTTGTTTTGTTTTGTTTTGTTCTTTTGTTTTTGGCAGAGTTGCGCTCTTGTTG
>DDX3XE10sg2.exon_Change_codon_position_41344281_to_TGC,C,0.55,RANKT	GTTTTATGAACATGTAAAAATTTTGACCTTGAAGTTCATAACATTTTTTTTGCTTATAGTTTTCATACCGATCTAGAGTTCGTCCTTGCGTGGTTTATGGTTGCGCCGATATTGGTCAGCAGATTCGAGACTTGGAACGTGGATGCCATTTGTTAGTAGCCACTCCAGGACGCCTAGTAGATATGATGGAAAGAGGAAAGATTGGATTAGACTTTTGCAAGTATGTTTTATTTTGTTTTTGTTTTTTTGTTTTGTTTTGTTTTGTTCTTTTGTTTTTGGCAGAGTTGCGCTCTTGTTG
>DDX3XE10sg2.exon_Change_codon_position_41344281_to_GAT,D,0.46,RANK2	GTTTTATGAACATGTAAAAATTTTGACCTTGAAGTTCATAACATTTTTTTTGCTTATAGTTTTCATACCGATCTAGAGTTCGTCCTTGCGTGGTTTATGGTGATGCCGATATTGGTCAGCAGATTCGAGACTTGGAACGTGGATGCCATTTGTTAGTAGCCACTCCAGGACGCCTAGTAGATATGATGGAAAGAGGAAAGATTGGATTAGACTTTTGCAAGTATGTTTTATTTTGTTTTTGTTTTTTTGTTTTGTTTTGTTTTGTTCTTTTGTTTTTGGCAGAGTTGCGCTCTTGTTG
>DDX3XE10sg2.exon_Change_codon_position_41344281_to_GCT,A,0.26,RANK2	GTTTTATGAACATGTAAAAATTTTGACCTTGAAGTTCATAACATTTTTTTTGCTTATAGTTTTCATACCGATCTAGAGTTCGTCCTTGCGTGGTTTATGGTGCTGCCGATATTGGTCAGCAGATTCGAGACTTGGAACGTGGATGCCATTTGTTAGTAGCCACTCCAGGACGCCTAGTAGATATGATGGAAAGAGGAAAGATTGGATTAGACTTTTGCAAGTATGTTTTATTTTGTTTTTGTTTTTTTGTTTTGTTTTGTTTTGTTCTTTTGTTTTTGGCAGAGTTGCGCTCTTGTTG
>DDX3XE10sg2.exon_Change_codon_position_41344281_to_GTT,V,0.18,RANK3	GTTTTATGAACATGTAAAAATTTTGACCTTGAAGTTCATAACATTTTTTTTGCTTATAGTTTTCATACCGATCTAGAGTTCGTCCTTGCGTGGTTTATGGTGTTGCCGATATTGGTCAGCAGATTCGAGACTTGGAACGTGGATGCCATTTGTTAGTAGCCACTCCAGGACGCCTAGTAGATATGATGGAAAGAGGAAAGATTGGATTAGACTTTTGCAAGTATGTTTTATTTTGTTTTTGTTTTTTTGTTTTGTTTTGTTTTGTTCTTTTGTTTTTGGCAGAGTTGCGCTCTTGTTG
>DDX3XE10sg2.exon_Change_codon_position_41344281_to_GGA,G,0.25,RANK2	GTTTTATGAACATGTAAAAATTTTGACCTTGAAGTTCATAACATTTTTTTTGCTTATAGTTTTCATACCGATCTAGAGTTCGTCCTTGCGTGGTTTATGGTGGAGCCGATATTGGTCAGCAGATTCGAGACTTGGAACGTGGATGCCATTTGTTAGTAGCCACTCCAGGACGCCTAGTAGATATGATGGAAAGAGGAAAGATTGGATTAGACTTTTGCAAGTATGTTTTATTTTGTTTTTGTTTTTTTGTTTTGTTTTGTTTTGTTCTTTTGTTTTTGGCAGAGTTGCGCTCTTGTTG
>DDX3XE10sg2.exon_Change_codon_position_41344281_to_GGC,G,0.34,RANKT	GTTTTATGAACATGTAAAAATTTTGACCTTGAAGTTCATAACATTTTTTTTGCTTATAGTTTTCATACCGATCTAGAGTTCGTCCTTGCGTGGTTTATGGTGGCGCCGATATTGGTCAGCAGATTCGAGACTTGGAACGTGGATGCCATTTGTTAGTAGCCACTCCAGGACGCCTAGTAGATATGATGGAAAGAGGAAAGATTGGATTAGACTTTTGCAAGTATGTTTTATTTTGTTTTTGTTTTTTTGTTTTGTTTTGTTTTGTTCTTTTGTTTTTGGCAGAGTTGCGCTCTTGTTG
>DDX3XE10sg2.exon_Change_codon_position_41344281_to_GGG,G,0.25,RANK3	GTTTTATGAACATGTAAAAATTTTGACCTTGAAGTTCATAACATTTTTTTTGCTTATAGTTTTCATACCGATCTAGAGTTCGTCCTTGCGTGGTTTATGGTGGGGCCGATATTGGTCAGCAGATTCGAGACTTGGAACGTGGATGCCATTTGTTAGTAGCCACTCCAGGACGCCTAGTAGATATGATGGAAAGAGGAAAGATTGGATTAGACTTTTGCAAGTATGTTTTATTTTGTTTTTGTTTTTTTGTTTTGTTTTGTTTTGTTCTTTTGTTTTTGGCAGAGTTGCGCTCTTGTTG
>DDX3XE10sg2.exon_Change_codon_position_41344284_to_ACC,T,0.36,RANKT	GTTTTATGAACATGTAAAAATTTTGACCTTGAAGTTCATAACATTTTTTTTGCTTATAGTTTTCATACCGATCTAGAGTTCGTCCTTGCGTGGTTTATGGTGGTACCGATATTGGTCAGCAGATTCGAGACTTGGAACGTGGATGCCATTTGTTAGTAGCCACTCCAGGACGCCTAGTAGATATGATGGAAAGAGGAAAGATTGGATTAGACTTTTGCAAGTATGTTTTATTTTGTTTTTGTTTTTTTGTTTTGTTTTGTTTTGTTCTTTTGTTTTTGGCAGAGTTGCGCTCTTGTTG
>DDX3XE10sg2.exon_Change_codon_position_41344284_to_ACA,T,0.28,RANK2	GTTTTATGAACATGTAAAAATTTTGACCTTGAAGTTCATAACATTTTTTTTGCTTATAGTTTTCATACCGATCTAGAGTTCGTCCTTGCGTGGTTTATGGTGGTACAGATATTGGTCAGCAGATTCGAGACTTGGAACGTGGATGCCATTTGTTAGTAGCCACTCCAGGACGCCTAGTAGATATGATGGAAAGAGGAAAGATTGGATTAGACTTTTGCAAGTATGTTTTATTTTGTTTTTGTTTTTTTGTTTTGTTTTGTTTTGTTCTTTTGTTTTTGGCAGAGTTGCGCTCTTGTTG
>DDX3XE10sg2.exon_Change_codon_position_41344284_to_AGC,S,0.24,RANKT	GTTTTATGAACATGTAAAAATTTTGACCTTGAAGTTCATAACATTTTTTTTGCTTATAGTTTTCATACCGATCTAGAGTTCGTCCTTGCGTGGTTTATGGTGGTAGCGATATTGGTCAGCAGATTCGAGACTTGGAACGTGGATGCCATTTGTTAGTAGCCACTCCAGGACGCCTAGTAGATATGATGGAAAGAGGAAAGATTGGATTAGACTTTTGCAAGTATGTTTTATTTTGTTTTTGTTTTTTTGTTTTGTTTTGTTTTGTTCTTTTGTTTTTGGCAGAGTTGCGCTCTTGTTG
>DDX3XE10sg2.exon_Change_codon_position_41344284_to_CCC,P,0.33,RANKT	GTTTTATGAACATGTAAAAATTTTGACCTTGAAGTTCATAACATTTTTTTTGCTTATAGTTTTCATACCGATCTAGAGTTCGTCCTTGCGTGGTTTATGGTGGTCCCGATATTGGTCAGCAGATTCGAGACTTGGAACGTGGATGCCATTTGTTAGTAGCCACTCCAGGACGCCTAGTAGATATGATGGAAAGAGGAAAGATTGGATTAGACTTTTGCAAGTATGTTTTATTTTGTTTTTGTTTTTTTGTTTTGTTTTGTTTTGTTCTTTTGTTTTTGGCAGAGTTGCGCTCTTGTTG
>DDX3XE10sg2.exon_Change_codon_position_41344284_to_CCT,P,0.28,RANK2	GTTTTATGAACATGTAAAAATTTTGACCTTGAAGTTCATAACATTTTTTTTGCTTATAGTTTTCATACCGATCTAGAGTTCGTCCTTGCGTGGTTTATGGTGGTCCTGATATTGGTCAGCAGATTCGAGACTTGGAACGTGGATGCCATTTGTTAGTAGCCACTCCAGGACGCCTAGTAGATATGATGGAAAGAGGAAAGATTGGATTAGACTTTTGCAAGTATGTTTTATTTTGTTTTTGTTTTTTTGTTTTGTTTTGTTTTGTTCTTTTGTTTTTGGCAGAGTTGCGCTCTTGTTG
>DDX3XE10sg2.exon_Change_codon_position_41344284_to_GAT,D,0.46,RANK2	GTTTTATGAACATGTAAAAATTTTGACCTTGAAGTTCATAACATTTTTTTTGCTTATAGTTTTCATACCGATCTAGAGTTCGTCCTTGCGTGGTTTATGGTGGTGATGATATTGGTCAGCAGATTCGAGACTTGGAACGTGGATGCCATTTGTTAGTAGCCACTCCAGGACGCCTAGTAGATATGATGGAAAGAGGAAAGATTGGATTAGACTTTTGCAAGTATGTTTTATTTTGTTTTTGTTTTTTTGTTTTGTTTTGTTTTGTTCTTTTGTTTTTGGCAGAGTTGCGCTCTTGTTG
>DDX3XE10sg2.exon_Change_codon_position_41344284_to_GGA,G,0.25,RANK2	GTTTTATGAACATGTAAAAATTTTGACCTTGAAGTTCATAACATTTTTTTTGCTTATAGTTTTCATACCGATCTAGAGTTCGTCCTTGCGTGGTTTATGGTGGTGGAGATATTGGTCAGCAGATTCGAGACTTGGAACGTGGATGCCATTTGTTAGTAGCCACTCCAGGACGCCTAGTAGATATGATGGAAAGAGGAAAGATTGGATTAGACTTTTGCAAGTATGTTTTATTTTGTTTTTGTTTTTTTGTTTTGTTTTGTTTTGTTCTTTTGTTTTTGGCAGAGTTGCGCTCTTGTTG
>DDX3XE10sg2.exon_Change_codon_position_41344284_to_GTG,V,0.47,RANKT	GTTTTATGAACATGTAAAAATTTTGACCTTGAAGTTCATAACATTTTTTTTGCTTATAGTTTTCATACCGATCTAGAGTTCGTCCTTGCGTGGTTTATGGTGGTGTGGATATTGGTCAGCAGATTCGAGACTTGGAACGTGGATGCCATTTGTTAGTAGCCACTCCAGGACGCCTAGTAGATATGATGGAAAGAGGAAAGATTGGATTAGACTTTTGCAAGTATGTTTTATTTTGTTTTTGTTTTTTTGTTTTGTTTTGTTTTGTTCTTTTGTTTTTGGCAGAGTTGCGCTCTTGTTG
>DDX3XE10sg2.exon_Change_codon_position_41344284_to_TCC,S,0.22,RANK2	GTTTTATGAACATGTAAAAATTTTGACCTTGAAGTTCATAACATTTTTTTTGCTTATAGTTTTCATACCGATCTAGAGTTCGTCCTTGCGTGGTTTATGGTGGTTCCGATATTGGTCAGCAGATTCGAGACTTGGAACGTGGATGCCATTTGTTAGTAGCCACTCCAGGACGCCTAGTAGATATGATGGAAAGAGGAAAGATTGGATTAGACTTTTGCAAGTATGTTTTATTTTGTTTTTGTTTTTTTGTTTTGTTTTGTTTTGTTCTTTTGTTTTTGGCAGAGTTGCGCTCTTGTTG
>DDX3XE10sg2.exon_Change_codon_position_41344284_to_GAC,D,0.54,RANKT	GTTTTATGAACATGTAAAAATTTTGACCTTGAAGTTCATAACATTTTTTTTGCTTATAGTTTTCATACCGATCTAGAGTTCGTCCTTGCGTGGTTTATGGTGGTGACGATATTGGTCAGCAGATTCGAGACTTGGAACGTGGATGCCATTTGTTAGTAGCCACTCCAGGACGCCTAGTAGATATGATGGAAAGAGGAAAGATTGGATTAGACTTTTGCAAGTATGTTTTATTTTGTTTTTGTTTTTTTGTTTTGTTTTGTTTTGTTCTTTTGTTTTTGGCAGAGTTGCGCTCTTGTTG
>DDX3XE10sg2.exon_Change_codon_position_41344284_to_GGC,G,0.34,RANKT	GTTTTATGAACATGTAAAAATTTTGACCTTGAAGTTCATAACATTTTTTTTGCTTATAGTTTTCATACCGATCTAGAGTTCGTCCTTGCGTGGTTTATGGTGGTGGCGATATTGGTCAGCAGATTCGAGACTTGGAACGTGGATGCCATTTGTTAGTAGCCACTCCAGGACGCCTAGTAGATATGATGGAAAGAGGAAAGATTGGATTAGACTTTTGCAAGTATGTTTTATTTTGTTTTTGTTTTTTTGTTTTGTTTTGTTTTGTTCTTTTGTTTTTGGCAGAGTTGCGCTCTTGTTG
>DDX3XE10sg2.exon_Change_codon_position_41344284_to_GTC,V,0.24,RANK2	GTTTTATGAACATGTAAAAATTTTGACCTTGAAGTTCATAACATTTTTTTTGCTTATAGTTTTCATACCGATCTAGAGTTCGTCCTTGCGTGGTTTATGGTGGTGTCGATATTGGTCAGCAGATTCGAGACTTGGAACGTGGATGCCATTTGTTAGTAGCCACTCCAGGACGCCTAGTAGATATGATGGAAAGAGGAAAGATTGGATTAGACTTTTGCAAGTATGTTTTATTTTGTTTTTGTTTTTTTGTTTTGTTTTGTTTTGTTCTTTTGTTTTTGGCAGAGTTGCGCTCTTGTTG
>DDX3XE10sg2.exon_Change_codon_position_41344284_to_GCA,A,0.23,RANK3	GTTTTATGAACATGTAAAAATTTTGACCTTGAAGTTCATAACATTTTTTTTGCTTATAGTTTTCATACCGATCTAGAGTTCGTCCTTGCGTGGTTTATGGTGGTGCAGATATTGGTCAGCAGATTCGAGACTTGGAACGTGGATGCCATTTGTTAGTAGCCACTCCAGGACGCCTAGTAGATATGATGGAAAGAGGAAAGATTGGATTAGACTTTTGCAAGTATGTTTTATTTTGTTTTTGTTTTTTTGTTTTGTTTTGTTTTGTTCTTTTGTTTTTGGCAGAGTTGCGCTCTTGTTG
>DDX3XE10sg2.exon_Change_codon_position_41344284_to_GCG,A,0.11,RANK4	GTTTTATGAACATGTAAAAATTTTGACCTTGAAGTTCATAACATTTTTTTTGCTTATAGTTTTCATACCGATCTAGAGTTCGTCCTTGCGTGGTTTATGGTGGTGCGGATATTGGTCAGCAGATTCGAGACTTGGAACGTGGATGCCATTTGTTAGTAGCCACTCCAGGACGCCTAGTAGATATGATGGAAAGAGGAAAGATTGGATTAGACTTTTGCAAGTATGTTTTATTTTGTTTTTGTTTTTTTGTTTTGTTTTGTTTTGTTCTTTTGTTTTTGGCAGAGTTGCGCTCTTGTTG
>DDX3XE10sg2.exon_Change_codon_position_41344284_to_GCT,A,0.26,RANK2	GTTTTATGAACATGTAAAAATTTTGACCTTGAAGTTCATAACATTTTTTTTGCTTATAGTTTTCATACCGATCTAGAGTTCGTCCTTGCGTGGTTTATGGTGGTGCTGATATTGGTCAGCAGATTCGAGACTTGGAACGTGGATGCCATTTGTTAGTAGCCACTCCAGGACGCCTAGTAGATATGATGGAAAGAGGAAAGATTGGATTAGACTTTTGCAAGTATGTTTTATTTTGTTTTTGTTTTTTTGTTTTGTTTTGTTTTGTTCTTTTGTTTTTGGCAGAGTTGCGCTCTTGTTG
>DDX3XE10sg2.exon_Change_codon_position_41344287_to_AAT,N,0.46,RANK2	GTTTTATGAACATGTAAAAATTTTGACCTTGAAGTTCATAACATTTTTTTTGCTTATAGTTTTCATACCGATCTAGAGTTCGTCCTTGCGTGGTTTATGGTGGTGCCAATATTGGTCAGCAGATTCGAGACTTGGAACGTGGATGCCATTTGTTAGTAGCCACTCCAGGACGCCTAGTAGATATGATGGAAAGAGGAAAGATTGGATTAGACTTTTGCAAGTATGTTTTATTTTGTTTTTGTTTTTTTGTTTTGTTTTGTTTTGTTCTTTTGTTTTTGGCAGAGTTGCGCTCTTGTTG
>DDX3XE10sg2.exon_Change_codon_position_41344287_to_AAC,N,0.54,RANKT	GTTTTATGAACATGTAAAAATTTTGACCTTGAAGTTCATAACATTTTTTTTGCTTATAGTTTTCATACCGATCTAGAGTTCGTCCTTGCGTGGTTTATGGTGGTGCCAACATTGGTCAGCAGATTCGAGACTTGGAACGTGGATGCCATTTGTTAGTAGCCACTCCAGGACGCCTAGTAGATATGATGGAAAGAGGAAAGATTGGATTAGACTTTTGCAAGTATGTTTTATTTTGTTTTTGTTTTTTTGTTTTGTTTTGTTTTGTTCTTTTGTTTTTGGCAGAGTTGCGCTCTTGTTG
>DDX3XE10sg2.exon_Change_codon_position_41344287_to_CAT,H,0.41,RANK2	GTTTTATGAACATGTAAAAATTTTGACCTTGAAGTTCATAACATTTTTTTTGCTTATAGTTTTCATACCGATCTAGAGTTCGTCCTTGCGTGGTTTATGGTGGTGCCCATATTGGTCAGCAGATTCGAGACTTGGAACGTGGATGCCATTTGTTAGTAGCCACTCCAGGACGCCTAGTAGATATGATGGAAAGAGGAAAGATTGGATTAGACTTTTGCAAGTATGTTTTATTTTGTTTTTGTTTTTTTGTTTTGTTTTGTTTTGTTCTTTTGTTTTTGGCAGAGTTGCGCTCTTGTTG
>DDX3XE10sg2.exon_Change_codon_position_41344287_to_CAC,H,0.59,RANKT	GTTTTATGAACATGTAAAAATTTTGACCTTGAAGTTCATAACATTTTTTTTGCTTATAGTTTTCATACCGATCTAGAGTTCGTCCTTGCGTGGTTTATGGTGGTGCCCACATTGGTCAGCAGATTCGAGACTTGGAACGTGGATGCCATTTGTTAGTAGCCACTCCAGGACGCCTAGTAGATATGATGGAAAGAGGAAAGATTGGATTAGACTTTTGCAAGTATGTTTTATTTTGTTTTTGTTTTTTTGTTTTGTTTTGTTTTGTTCTTTTGTTTTTGGCAGAGTTGCGCTCTTGTTG
>DDX3XE10sg2.exon_Change_codon_position_41344287_to_GCC,A,0.40,RANKT	GTTTTATGAACATGTAAAAATTTTGACCTTGAAGTTCATAACATTTTTTTTGCTTATAGTTTTCATACCGATCTAGAGTTCGTCCTTGCGTGGTTTATGGTGGTGCCGCCATTGGTCAGCAGATTCGAGACTTGGAACGTGGATGCCATTTGTTAGTAGCCACTCCAGGACGCCTAGTAGATATGATGGAAAGAGGAAAGATTGGATTAGACTTTTGCAAGTATGTTTTATTTTGTTTTTGTTTTTTTGTTTTGTTTTGTTTTGTTCTTTTGTTTTTGGCAGAGTTGCGCTCTTGTTG
>DDX3XE10sg2.exon_Change_codon_position_41344287_to_GGC,G,0.34,RANKT	GTTTTATGAACATGTAAAAATTTTGACCTTGAAGTTCATAACATTTTTTTTGCTTATAGTTTTCATACCGATCTAGAGTTCGTCCTTGCGTGGTTTATGGTGGTGCCGGCATTGGTCAGCAGATTCGAGACTTGGAACGTGGATGCCATTTGTTAGTAGCCACTCCAGGACGCCTAGTAGATATGATGGAAAGAGGAAAGATTGGATTAGACTTTTGCAAGTATGTTTTATTTTGTTTTTGTTTTTTTGTTTTGTTTTGTTTTGTTCTTTTGTTTTTGGCAGAGTTGCGCTCTTGTTG
>DDX3XE10sg2.exon_Change_codon_position_41344287_to_GTG,V,0.47,RANKT	GTTTTATGAACATGTAAAAATTTTGACCTTGAAGTTCATAACATTTTTTTTGCTTATAGTTTTCATACCGATCTAGAGTTCGTCCTTGCGTGGTTTATGGTGGTGCCGTGATTGGTCAGCAGATTCGAGACTTGGAACGTGGATGCCATTTGTTAGTAGCCACTCCAGGACGCCTAGTAGATATGATGGAAAGAGGAAAGATTGGATTAGACTTTTGCAAGTATGTTTTATTTTGTTTTTGTTTTTTTGTTTTGTTTTGTTTTGTTCTTTTGTTTTTGGCAGAGTTGCGCTCTTGTTG
>DDX3XE10sg2.exon_Change_codon_position_41344287_to_TAT,Y,0.43,RANK2	GTTTTATGAACATGTAAAAATTTTGACCTTGAAGTTCATAACATTTTTTTTGCTTATAGTTTTCATACCGATCTAGAGTTCGTCCTTGCGTGGTTTATGGTGGTGCCTATATTGGTCAGCAGATTCGAGACTTGGAACGTGGATGCCATTTGTTAGTAGCCACTCCAGGACGCCTAGTAGATATGATGGAAAGAGGAAAGATTGGATTAGACTTTTGCAAGTATGTTTTATTTTGTTTTTGTTTTTTTGTTTTGTTTTGTTTTGTTCTTTTGTTTTTGGCAGAGTTGCGCTCTTGTTG
>DDX3XE10sg2.exon_Change_codon_position_41344287_to_TAC,Y,0.57,RANKT	GTTTTATGAACATGTAAAAATTTTGACCTTGAAGTTCATAACATTTTTTTTGCTTATAGTTTTCATACCGATCTAGAGTTCGTCCTTGCGTGGTTTATGGTGGTGCCTACATTGGTCAGCAGATTCGAGACTTGGAACGTGGATGCCATTTGTTAGTAGCCACTCCAGGACGCCTAGTAGATATGATGGAAAGAGGAAAGATTGGATTAGACTTTTGCAAGTATGTTTTATTTTGTTTTTGTTTTTTTGTTTTGTTTTGTTTTGTTCTTTTGTTTTTGGCAGAGTTGCGCTCTTGTTG
>DDX3XE10sg2.exon_Change_codon_position_41344287_to_GCT,A,0.26,RANK2	GTTTTATGAACATGTAAAAATTTTGACCTTGAAGTTCATAACATTTTTTTTGCTTATAGTTTTCATACCGATCTAGAGTTCGTCCTTGCGTGGTTTATGGTGGTGCCGCTATTGGTCAGCAGATTCGAGACTTGGAACGTGGATGCCATTTGTTAGTAGCCACTCCAGGACGCCTAGTAGATATGATGGAAAGAGGAAAGATTGGATTAGACTTTTGCAAGTATGTTTTATTTTGTTTTTGTTTTTTTGTTTTGTTTTGTTTTGTTCTTTTGTTTTTGGCAGAGTTGCGCTCTTGTTG
>DDX3XE10sg2.exon_Change_codon_position_41344287_to_GGT,G,0.16,RANK4	GTTTTATGAACATGTAAAAATTTTGACCTTGAAGTTCATAACATTTTTTTTGCTTATAGTTTTCATACCGATCTAGAGTTCGTCCTTGCGTGGTTTATGGTGGTGCCGGTATTGGTCAGCAGATTCGAGACTTGGAACGTGGATGCCATTTGTTAGTAGCCACTCCAGGACGCCTAGTAGATATGATGGAAAGAGGAAAGATTGGATTAGACTTTTGCAAGTATGTTTTATTTTGTTTTTGTTTTTTTGTTTTGTTTTGTTTTGTTCTTTTGTTTTTGGCAGAGTTGCGCTCTTGTTG
>DDX3XE10sg2.exon_Change_codon_position_41344287_to_GTT,V,0.18,RANK3	GTTTTATGAACATGTAAAAATTTTGACCTTGAAGTTCATAACATTTTTTTTGCTTATAGTTTTCATACCGATCTAGAGTTCGTCCTTGCGTGGTTTATGGTGGTGCCGTTATTGGTCAGCAGATTCGAGACTTGGAACGTGGATGCCATTTGTTAGTAGCCACTCCAGGACGCCTAGTAGATATGATGGAAAGAGGAAAGATTGGATTAGACTTTTGCAAGTATGTTTTATTTTGTTTTTGTTTTTTTGTTTTGTTTTGTTTTGTTCTTTTGTTTTTGGCAGAGTTGCGCTCTTGTTG
>DDX3XE10sg2.exon_Change_codon_position_41344287_to_GAA,E,0.42,RANK2	GTTTTATGAACATGTAAAAATTTTGACCTTGAAGTTCATAACATTTTTTTTGCTTATAGTTTTCATACCGATCTAGAGTTCGTCCTTGCGTGGTTTATGGTGGTGCCGAAATTGGTCAGCAGATTCGAGACTTGGAACGTGGATGCCATTTGTTAGTAGCCACTCCAGGACGCCTAGTAGATATGATGGAAAGAGGAAAGATTGGATTAGACTTTTGCAAGTATGTTTTATTTTGTTTTTGTTTTTTTGTTTTGTTTTGTTTTGTTCTTTTGTTTTTGGCAGAGTTGCGCTCTTGTTG
>DDX3XE10sg2.exon_Change_codon_position_41344287_to_GAC,D,0.54,RANKT	GTTTTATGAACATGTAAAAATTTTGACCTTGAAGTTCATAACATTTTTTTTGCTTATAGTTTTCATACCGATCTAGAGTTCGTCCTTGCGTGGTTTATGGTGGTGCCGACATTGGTCAGCAGATTCGAGACTTGGAACGTGGATGCCATTTGTTAGTAGCCACTCCAGGACGCCTAGTAGATATGATGGAAAGAGGAAAGATTGGATTAGACTTTTGCAAGTATGTTTTATTTTGTTTTTGTTTTTTTGTTTTGTTTTGTTTTGTTCTTTTGTTTTTGGCAGAGTTGCGCTCTTGTTG
>DDX3XE10sg2.exon_Change_codon_position_41344287_to_GAG,E,0.58,RANKT	GTTTTATGAACATGTAAAAATTTTGACCTTGAAGTTCATAACATTTTTTTTGCTTATAGTTTTCATACCGATCTAGAGTTCGTCCTTGCGTGGTTTATGGTGGTGCCGAGATTGGTCAGCAGATTCGAGACTTGGAACGTGGATGCCATTTGTTAGTAGCCACTCCAGGACGCCTAGTAGATATGATGGAAAGAGGAAAGATTGGATTAGACTTTTGCAAGTATGTTTTATTTTGTTTTTGTTTTTTTGTTTTGTTTTGTTTTGTTCTTTTGTTTTTGGCAGAGTTGCGCTCTTGTTG
>DDX3XE10sg2.exon_Change_codon_position_41344290_to_AAC,N,0.54,RANKT	GTTTTATGAACATGTAAAAATTTTGACCTTGAAGTTCATAACATTTTTTTTGCTTATAGTTTTCATACCGATCTAGAGTTCGTCCTTGCGTGGTTTATGGTGGTGCCGATAACGGTCAGCAGATTCGAGACTTGGAACGTGGATGCCATTTGTTAGTAGCCACTCCAGGACGCCTAGTAGATATGATGGAAAGAGGAAAGATTGGATTAGACTTTTGCAAGTATGTTTTATTTTGTTTTTGTTTTTTTGTTTTGTTTTGTTTTGTTCTTTTGTTTTTGGCAGAGTTGCGCTCTTGTTG
>DDX3XE10sg2.exon_Change_codon_position_41344290_to_ACC,T,0.36,RANKT	GTTTTATGAACATGTAAAAATTTTGACCTTGAAGTTCATAACATTTTTTTTGCTTATAGTTTTCATACCGATCTAGAGTTCGTCCTTGCGTGGTTTATGGTGGTGCCGATACCGGTCAGCAGATTCGAGACTTGGAACGTGGATGCCATTTGTTAGTAGCCACTCCAGGACGCCTAGTAGATATGATGGAAAGAGGAAAGATTGGATTAGACTTTTGCAAGTATGTTTTATTTTGTTTTTGTTTTTTTGTTTTGTTTTGTTTTGTTCTTTTGTTTTTGGCAGAGTTGCGCTCTTGTTG
>DDX3XE10sg2.exon_Change_codon_position_41344290_to_AGC,S,0.24,RANKT	GTTTTATGAACATGTAAAAATTTTGACCTTGAAGTTCATAACATTTTTTTTGCTTATAGTTTTCATACCGATCTAGAGTTCGTCCTTGCGTGGTTTATGGTGGTGCCGATAGCGGTCAGCAGATTCGAGACTTGGAACGTGGATGCCATTTGTTAGTAGCCACTCCAGGACGCCTAGTAGATATGATGGAAAGAGGAAAGATTGGATTAGACTTTTGCAAGTATGTTTTATTTTGTTTTTGTTTTTTTGTTTTGTTTTGTTTTGTTCTTTTGTTTTTGGCAGAGTTGCGCTCTTGTTG
>DDX3XE10sg2.exon_Change_codon_position_41344290_to_CTT,L,0.13,RANK3	GTTTTATGAACATGTAAAAATTTTGACCTTGAAGTTCATAACATTTTTTTTGCTTATAGTTTTCATACCGATCTAGAGTTCGTCCTTGCGTGGTTTATGGTGGTGCCGATCTTGGTCAGCAGATTCGAGACTTGGAACGTGGATGCCATTTGTTAGTAGCCACTCCAGGACGCCTAGTAGATATGATGGAAAGAGGAAAGATTGGATTAGACTTTTGCAAGTATGTTTTATTTTGTTTTTGTTTTTTTGTTTTGTTTTGTTTTGTTCTTTTGTTTTTGGCAGAGTTGCGCTCTTGTTG
>DDX3XE10sg2.exon_Change_codon_position_41344290_to_CTG,L,0.41,RANKT	GTTTTATGAACATGTAAAAATTTTGACCTTGAAGTTCATAACATTTTTTTTGCTTATAGTTTTCATACCGATCTAGAGTTCGTCCTTGCGTGGTTTATGGTGGTGCCGATCTGGGTCAGCAGATTCGAGACTTGGAACGTGGATGCCATTTGTTAGTAGCCACTCCAGGACGCCTAGTAGATATGATGGAAAGAGGAAAGATTGGATTAGACTTTTGCAAGTATGTTTTATTTTGTTTTTGTTTTTTTGTTTTGTTTTGTTTTGTTCTTTTGTTTTTGGCAGAGTTGCGCTCTTGTTG
>DDX3XE10sg2.exon_Change_codon_position_41344290_to_GTT,V,0.18,RANK3	GTTTTATGAACATGTAAAAATTTTGACCTTGAAGTTCATAACATTTTTTTTGCTTATAGTTTTCATACCGATCTAGAGTTCGTCCTTGCGTGGTTTATGGTGGTGCCGATGTTGGTCAGCAGATTCGAGACTTGGAACGTGGATGCCATTTGTTAGTAGCCACTCCAGGACGCCTAGTAGATATGATGGAAAGAGGAAAGATTGGATTAGACTTTTGCAAGTATGTTTTATTTTGTTTTTGTTTTTTTGTTTTGTTTTGTTTTGTTCTTTTGTTTTTGGCAGAGTTGCGCTCTTGTTG
>DDX3XE10sg2.exon_Change_codon_position_41344290_to_GTG,V,0.47,RANKT	GTTTTATGAACATGTAAAAATTTTGACCTTGAAGTTCATAACATTTTTTTTGCTTATAGTTTTCATACCGATCTAGAGTTCGTCCTTGCGTGGTTTATGGTGGTGCCGATGTGGGTCAGCAGATTCGAGACTTGGAACGTGGATGCCATTTGTTAGTAGCCACTCCAGGACGCCTAGTAGATATGATGGAAAGAGGAAAGATTGGATTAGACTTTTGCAAGTATGTTTTATTTTGTTTTTGTTTTTTTGTTTTGTTTTGTTTTGTTCTTTTGTTTTTGGCAGAGTTGCGCTCTTGTTG
>DDX3XE10sg2.exon_Change_codon_position_41344290_to_TTT,F,0.45,RANK2	GTTTTATGAACATGTAAAAATTTTGACCTTGAAGTTCATAACATTTTTTTTGCTTATAGTTTTCATACCGATCTAGAGTTCGTCCTTGCGTGGTTTATGGTGGTGCCGATTTTGGTCAGCAGATTCGAGACTTGGAACGTGGATGCCATTTGTTAGTAGCCACTCCAGGACGCCTAGTAGATATGATGGAAAGAGGAAAGATTGGATTAGACTTTTGCAAGTATGTTTTATTTTGTTTTTGTTTTTTTGTTTTGTTTTGTTTTGTTCTTTTGTTTTTGGCAGAGTTGCGCTCTTGTTG
>DDX3XE10sg2.exon_Change_codon_position_41344290_to_TTC,F,0.55,RANKT	GTTTTATGAACATGTAAAAATTTTGACCTTGAAGTTCATAACATTTTTTTTGCTTATAGTTTTCATACCGATCTAGAGTTCGTCCTTGCGTGGTTTATGGTGGTGCCGATTTCGGTCAGCAGATTCGAGACTTGGAACGTGGATGCCATTTGTTAGTAGCCACTCCAGGACGCCTAGTAGATATGATGGAAAGAGGAAAGATTGGATTAGACTTTTGCAAGTATGTTTTATTTTGTTTTTGTTTTTTTGTTTTGTTTTGTTTTGTTCTTTTGTTTTTGGCAGAGTTGCGCTCTTGTTG
>DDX3XE10sg2.exon_Change_codon_position_41344290_to_AAT,N,0.46,RANK2	GTTTTATGAACATGTAAAAATTTTGACCTTGAAGTTCATAACATTTTTTTTGCTTATAGTTTTCATACCGATCTAGAGTTCGTCCTTGCGTGGTTTATGGTGGTGCCGATAATGGTCAGCAGATTCGAGACTTGGAACGTGGATGCCATTTGTTAGTAGCCACTCCAGGACGCCTAGTAGATATGATGGAAAGAGGAAAGATTGGATTAGACTTTTGCAAGTATGTTTTATTTTGTTTTTGTTTTTTTGTTTTGTTTTGTTTTGTTCTTTTGTTTTTGGCAGAGTTGCGCTCTTGTTG
>DDX3XE10sg2.exon_Change_codon_position_41344290_to_ACT,T,0.24,RANK3	GTTTTATGAACATGTAAAAATTTTGACCTTGAAGTTCATAACATTTTTTTTGCTTATAGTTTTCATACCGATCTAGAGTTCGTCCTTGCGTGGTTTATGGTGGTGCCGATACTGGTCAGCAGATTCGAGACTTGGAACGTGGATGCCATTTGTTAGTAGCCACTCCAGGACGCCTAGTAGATATGATGGAAAGAGGAAAGATTGGATTAGACTTTTGCAAGTATGTTTTATTTTGTTTTTGTTTTTTTGTTTTGTTTTGTTTTGTTCTTTTGTTTTTGGCAGAGTTGCGCTCTTGTTG
>DDX3XE10sg2.exon_Change_codon_position_41344290_to_AGT,S,0.15,RANK4	GTTTTATGAACATGTAAAAATTTTGACCTTGAAGTTCATAACATTTTTTTTGCTTATAGTTTTCATACCGATCTAGAGTTCGTCCTTGCGTGGTTTATGGTGGTGCCGATAGTGGTCAGCAGATTCGAGACTTGGAACGTGGATGCCATTTGTTAGTAGCCACTCCAGGACGCCTAGTAGATATGATGGAAAGAGGAAAGATTGGATTAGACTTTTGCAAGTATGTTTTATTTTGTTTTTGTTTTTTTGTTTTGTTTTGTTTTGTTCTTTTGTTTTTGGCAGAGTTGCGCTCTTGTTG
>DDX3XE10sg2.exon_Change_codon_position_41344290_to_ATA,I,0.16,RANK3	GTTTTATGAACATGTAAAAATTTTGACCTTGAAGTTCATAACATTTTTTTTGCTTATAGTTTTCATACCGATCTAGAGTTCGTCCTTGCGTGGTTTATGGTGGTGCCGATATAGGTCAGCAGATTCGAGACTTGGAACGTGGATGCCATTTGTTAGTAGCCACTCCAGGACGCCTAGTAGATATGATGGAAAGAGGAAAGATTGGATTAGACTTTTGCAAGTATGTTTTATTTTGTTTTTGTTTTTTTGTTTTGTTTTGTTTTGTTCTTTTGTTTTTGGCAGAGTTGCGCTCTTGTTG
>DDX3XE10sg2.exon_Change_codon_position_41344290_to_ATC,I,0.48,RANKT	GTTTTATGAACATGTAAAAATTTTGACCTTGAAGTTCATAACATTTTTTTTGCTTATAGTTTTCATACCGATCTAGAGTTCGTCCTTGCGTGGTTTATGGTGGTGCCGATATCGGTCAGCAGATTCGAGACTTGGAACGTGGATGCCATTTGTTAGTAGCCACTCCAGGACGCCTAGTAGATATGATGGAAAGAGGAAAGATTGGATTAGACTTTTGCAAGTATGTTTTATTTTGTTTTTGTTTTTTTGTTTTGTTTTGTTTTGTTCTTTTGTTTTTGGCAGAGTTGCGCTCTTGTTG
>DDX3XE10sg2.exon_Change_codon_position_41344290_to_ATG,M,1.00,RANKU	GTTTTATGAACATGTAAAAATTTTGACCTTGAAGTTCATAACATTTTTTTTGCTTATAGTTTTCATACCGATCTAGAGTTCGTCCTTGCGTGGTTTATGGTGGTGCCGATATGGGTCAGCAGATTCGAGACTTGGAACGTGGATGCCATTTGTTAGTAGCCACTCCAGGACGCCTAGTAGATATGATGGAAAGAGGAAAGATTGGATTAGACTTTTGCAAGTATGTTTTATTTTGTTTTTGTTTTTTTGTTTTGTTTTGTTTTGTTCTTTTGTTTTTGGCAGAGTTGCGCTCTTGTTG
>DDX3XE10sg2.exon_Change_codon_position_41344293_to_AGT,S,0.15,RANK4	GTTTTATGAACATGTAAAAATTTTGACCTTGAAGTTCATAACATTTTTTTTGCTTATAGTTTTCATACCGATCTAGAGTTCGTCCTTGCGTGGTTTATGGTGGTGCCGATATTAGTCAGCAGATTCGAGACTTGGAACGTGGATGCCATTTGTTAGTAGCCACTCCAGGACGCCTAGTAGATATGATGGAAAGAGGAAAGATTGGATTAGACTTTTGCAAGTATGTTTTATTTTGTTTTTGTTTTTTTGTTTTGTTTTGTTTTGTTCTTTTGTTTTTGGCAGAGTTGCGCTCTTGTTG
>DDX3XE10sg2.exon_Change_codon_position_41344293_to_AGC,S,0.24,RANKT	GTTTTATGAACATGTAAAAATTTTGACCTTGAAGTTCATAACATTTTTTTTGCTTATAGTTTTCATACCGATCTAGAGTTCGTCCTTGCGTGGTTTATGGTGGTGCCGATATTAGCCAGCAGATTCGAGACTTGGAACGTGGATGCCATTTGTTAGTAGCCACTCCAGGACGCCTAGTAGATATGATGGAAAGAGGAAAGATTGGATTAGACTTTTGCAAGTATGTTTTATTTTGTTTTTGTTTTTTTGTTTTGTTTTGTTTTGTTCTTTTGTTTTTGGCAGAGTTGCGCTCTTGTTG
>DDX3XE10sg2.exon_Change_codon_position_41344293_to_CGT,R,0.08,RANK6	GTTTTATGAACATGTAAAAATTTTGACCTTGAAGTTCATAACATTTTTTTTGCTTATAGTTTTCATACCGATCTAGAGTTCGTCCTTGCGTGGTTTATGGTGGTGCCGATATTCGTCAGCAGATTCGAGACTTGGAACGTGGATGCCATTTGTTAGTAGCCACTCCAGGACGCCTAGTAGATATGATGGAAAGAGGAAAGATTGGATTAGACTTTTGCAAGTATGTTTTATTTTGTTTTTGTTTTTTTGTTTTGTTTTGTTTTGTTCTTTTGTTTTTGGCAGAGTTGCGCTCTTGTTG
>DDX3XE10sg2.exon_Change_codon_position_41344293_to_CGG,R,0.21,RANKT	GTTTTATGAACATGTAAAAATTTTGACCTTGAAGTTCATAACATTTTTTTTGCTTATAGTTTTCATACCGATCTAGAGTTCGTCCTTGCGTGGTTTATGGTGGTGCCGATATTCGGCAGCAGATTCGAGACTTGGAACGTGGATGCCATTTGTTAGTAGCCACTCCAGGACGCCTAGTAGATATGATGGAAAGAGGAAAGATTGGATTAGACTTTTGCAAGTATGTTTTATTTTGTTTTTGTTTTTTTGTTTTGTTTTGTTTTGTTCTTTTGTTTTTGGCAGAGTTGCGCTCTTGTTG
>DDX3XE10sg2.exon_Change_codon_position_41344293_to_GAC,D,0.54,RANKT	GTTTTATGAACATGTAAAAATTTTGACCTTGAAGTTCATAACATTTTTTTTGCTTATAGTTTTCATACCGATCTAGAGTTCGTCCTTGCGTGGTTTATGGTGGTGCCGATATTGACCAGCAGATTCGAGACTTGGAACGTGGATGCCATTTGTTAGTAGCCACTCCAGGACGCCTAGTAGATATGATGGAAAGAGGAAAGATTGGATTAGACTTTTGCAAGTATGTTTTATTTTGTTTTTGTTTTTTTGTTTTGTTTTGTTTTGTTCTTTTGTTTTTGGCAGAGTTGCGCTCTTGTTG
>DDX3XE10sg2.exon_Change_codon_position_41344293_to_GCC,A,0.40,RANKT	GTTTTATGAACATGTAAAAATTTTGACCTTGAAGTTCATAACATTTTTTTTGCTTATAGTTTTCATACCGATCTAGAGTTCGTCCTTGCGTGGTTTATGGTGGTGCCGATATTGCCCAGCAGATTCGAGACTTGGAACGTGGATGCCATTTGTTAGTAGCCACTCCAGGACGCCTAGTAGATATGATGGAAAGAGGAAAGATTGGATTAGACTTTTGCAAGTATGTTTTATTTTGTTTTTGTTTTTTTGTTTTGTTTTGTTTTGTTCTTTTGTTTTTGGCAGAGTTGCGCTCTTGTTG
>DDX3XE10sg2.exon_Change_codon_position_41344293_to_GTG,V,0.47,RANKT	GTTTTATGAACATGTAAAAATTTTGACCTTGAAGTTCATAACATTTTTTTTGCTTATAGTTTTCATACCGATCTAGAGTTCGTCCTTGCGTGGTTTATGGTGGTGCCGATATTGTGCAGCAGATTCGAGACTTGGAACGTGGATGCCATTTGTTAGTAGCCACTCCAGGACGCCTAGTAGATATGATGGAAAGAGGAAAGATTGGATTAGACTTTTGCAAGTATGTTTTATTTTGTTTTTGTTTTTTTGTTTTGTTTTGTTTTGTTCTTTTGTTTTTGGCAGAGTTGCGCTCTTGTTG
>DDX3XE10sg2.exon_Change_codon_position_41344293_to_TGT,C,0.45,RANK2	GTTTTATGAACATGTAAAAATTTTGACCTTGAAGTTCATAACATTTTTTTTGCTTATAGTTTTCATACCGATCTAGAGTTCGTCCTTGCGTGGTTTATGGTGGTGCCGATATTTGTCAGCAGATTCGAGACTTGGAACGTGGATGCCATTTGTTAGTAGCCACTCCAGGACGCCTAGTAGATATGATGGAAAGAGGAAAGATTGGATTAGACTTTTGCAAGTATGTTTTATTTTGTTTTTGTTTTTTTGTTTTGTTTTGTTTTGTTCTTTTGTTTTTGGCAGAGTTGCGCTCTTGTTG
>DDX3XE10sg2.exon_Change_codon_position_41344293_to_TGC,C,0.55,RANKT	GTTTTATGAACATGTAAAAATTTTGACCTTGAAGTTCATAACATTTTTTTTGCTTATAGTTTTCATACCGATCTAGAGTTCGTCCTTGCGTGGTTTATGGTGGTGCCGATATTTGCCAGCAGATTCGAGACTTGGAACGTGGATGCCATTTGTTAGTAGCCACTCCAGGACGCCTAGTAGATATGATGGAAAGAGGAAAGATTGGATTAGACTTTTGCAAGTATGTTTTATTTTGTTTTTGTTTTTTTGTTTTGTTTTGTTTTGTTCTTTTGTTTTTGGCAGAGTTGCGCTCTTGTTG
>DDX3XE10sg2.exon_Change_codon_position_41344293_to_GAT,D,0.46,RANK2	GTTTTATGAACATGTAAAAATTTTGACCTTGAAGTTCATAACATTTTTTTTGCTTATAGTTTTCATACCGATCTAGAGTTCGTCCTTGCGTGGTTTATGGTGGTGCCGATATTGATCAGCAGATTCGAGACTTGGAACGTGGATGCCATTTGTTAGTAGCCACTCCAGGACGCCTAGTAGATATGATGGAAAGAGGAAAGATTGGATTAGACTTTTGCAAGTATGTTTTATTTTGTTTTTGTTTTTTTGTTTTGTTTTGTTTTGTTCTTTTGTTTTTGGCAGAGTTGCGCTCTTGTTG
>DDX3XE10sg2.exon_Change_codon_position_41344293_to_GCT,A,0.26,RANK2	GTTTTATGAACATGTAAAAATTTTGACCTTGAAGTTCATAACATTTTTTTTGCTTATAGTTTTCATACCGATCTAGAGTTCGTCCTTGCGTGGTTTATGGTGGTGCCGATATTGCTCAGCAGATTCGAGACTTGGAACGTGGATGCCATTTGTTAGTAGCCACTCCAGGACGCCTAGTAGATATGATGGAAAGAGGAAAGATTGGATTAGACTTTTGCAAGTATGTTTTATTTTGTTTTTGTTTTTTTGTTTTGTTTTGTTTTGTTCTTTTGTTTTTGGCAGAGTTGCGCTCTTGTTG
>DDX3XE10sg2.exon_Change_codon_position_41344293_to_GTT,V,0.18,RANK3	GTTTTATGAACATGTAAAAATTTTGACCTTGAAGTTCATAACATTTTTTTTGCTTATAGTTTTCATACCGATCTAGAGTTCGTCCTTGCGTGGTTTATGGTGGTGCCGATATTGTTCAGCAGATTCGAGACTTGGAACGTGGATGCCATTTGTTAGTAGCCACTCCAGGACGCCTAGTAGATATGATGGAAAGAGGAAAGATTGGATTAGACTTTTGCAAGTATGTTTTATTTTGTTTTTGTTTTTTTGTTTTGTTTTGTTTTGTTCTTTTGTTTTTGGCAGAGTTGCGCTCTTGTTG
>DDX3XE10sg2.exon_Change_codon_position_41344293_to_GGA,G,0.25,RANK2	GTTTTATGAACATGTAAAAATTTTGACCTTGAAGTTCATAACATTTTTTTTGCTTATAGTTTTCATACCGATCTAGAGTTCGTCCTTGCGTGGTTTATGGTGGTGCCGATATTGGACAGCAGATTCGAGACTTGGAACGTGGATGCCATTTGTTAGTAGCCACTCCAGGACGCCTAGTAGATATGATGGAAAGAGGAAAGATTGGATTAGACTTTTGCAAGTATGTTTTATTTTGTTTTTGTTTTTTTGTTTTGTTTTGTTTTGTTCTTTTGTTTTTGGCAGAGTTGCGCTCTTGTTG
>DDX3XE10sg2.exon_Change_codon_position_41344293_to_GGC,G,0.34,RANKT	GTTTTATGAACATGTAAAAATTTTGACCTTGAAGTTCATAACATTTTTTTTGCTTATAGTTTTCATACCGATCTAGAGTTCGTCCTTGCGTGGTTTATGGTGGTGCCGATATTGGCCAGCAGATTCGAGACTTGGAACGTGGATGCCATTTGTTAGTAGCCACTCCAGGACGCCTAGTAGATATGATGGAAAGAGGAAAGATTGGATTAGACTTTTGCAAGTATGTTTTATTTTGTTTTTGTTTTTTTGTTTTGTTTTGTTTTGTTCTTTTGTTTTTGGCAGAGTTGCGCTCTTGTTG
>DDX3XE10sg2.exon_Change_codon_position_41344293_to_GGG,G,0.25,RANK3	GTTTTATGAACATGTAAAAATTTTGACCTTGAAGTTCATAACATTTTTTTTGCTTATAGTTTTCATACCGATCTAGAGTTCGTCCTTGCGTGGTTTATGGTGGTGCCGATATTGGGCAGCAGATTCGAGACTTGGAACGTGGATGCCATTTGTTAGTAGCCACTCCAGGACGCCTAGTAGATATGATGGAAAGAGGAAAGATTGGATTAGACTTTTGCAAGTATGTTTTATTTTGTTTTTGTTTTTTTGTTTTGTTTTGTTTTGTTCTTTTGTTTTTGGCAGAGTTGCGCTCTTGTTG
>DDX3XE10sg2.exon_Change_codon_position_41344296_to_AAG,K,0.58,RANKT	GTTTTATGAACATGTAAAAATTTTGACCTTGAAGTTCATAACATTTTTTTTGCTTATAGTTTTCATACCGATCTAGAGTTCGTCCTTGCGTGGTTTATGGTGGTGCCGATATTGGTAAGCAGATTCGAGACTTGGAACGTGGATGCCATTTGTTAGTAGCCACTCCAGGACGCCTAGTAGATATGATGGAAAGAGGAAAGATTGGATTAGACTTTTGCAAGTATGTTTTATTTTGTTTTTGTTTTTTTGTTTTGTTTTGTTTTGTTCTTTTGTTTTTGGCAGAGTTGCGCTCTTGTTG
>DDX3XE10sg2.exon_Change_codon_position_41344296_to_AAA,K,0.42,RANK2	GTTTTATGAACATGTAAAAATTTTGACCTTGAAGTTCATAACATTTTTTTTGCTTATAGTTTTCATACCGATCTAGAGTTCGTCCTTGCGTGGTTTATGGTGGTGCCGATATTGGTAAACAGATTCGAGACTTGGAACGTGGATGCCATTTGTTAGTAGCCACTCCAGGACGCCTAGTAGATATGATGGAAAGAGGAAAGATTGGATTAGACTTTTGCAAGTATGTTTTATTTTGTTTTTGTTTTTTTGTTTTGTTTTGTTTTGTTCTTTTGTTTTTGGCAGAGTTGCGCTCTTGTTG
>DDX3XE10sg2.exon_Change_codon_position_41344296_to_AGA,R,0.20,RANK2	GTTTTATGAACATGTAAAAATTTTGACCTTGAAGTTCATAACATTTTTTTTGCTTATAGTTTTCATACCGATCTAGAGTTCGTCCTTGCGTGGTTTATGGTGGTGCCGATATTGGTAGACAGATTCGAGACTTGGAACGTGGATGCCATTTGTTAGTAGCCACTCCAGGACGCCTAGTAGATATGATGGAAAGAGGAAAGATTGGATTAGACTTTTGCAAGTATGTTTTATTTTGTTTTTGTTTTTTTGTTTTGTTTTGTTTTGTTCTTTTGTTTTTGGCAGAGTTGCGCTCTTGTTG
>DDX3XE10sg2.exon_Change_codon_position_41344296_to_CCC,P,0.33,RANKT	GTTTTATGAACATGTAAAAATTTTGACCTTGAAGTTCATAACATTTTTTTTGCTTATAGTTTTCATACCGATCTAGAGTTCGTCCTTGCGTGGTTTATGGTGGTGCCGATATTGGTCCCCAGATTCGAGACTTGGAACGTGGATGCCATTTGTTAGTAGCCACTCCAGGACGCCTAGTAGATATGATGGAAAGAGGAAAGATTGGATTAGACTTTTGCAAGTATGTTTTATTTTGTTTTTGTTTTTTTGTTTTGTTTTGTTTTGTTCTTTTGTTTTTGGCAGAGTTGCGCTCTTGTTG
>DDX3XE10sg2.exon_Change_codon_position_41344296_to_CTC,L,0.20,RANK2	GTTTTATGAACATGTAAAAATTTTGACCTTGAAGTTCATAACATTTTTTTTGCTTATAGTTTTCATACCGATCTAGAGTTCGTCCTTGCGTGGTTTATGGTGGTGCCGATATTGGTCTCCAGATTCGAGACTTGGAACGTGGATGCCATTTGTTAGTAGCCACTCCAGGACGCCTAGTAGATATGATGGAAAGAGGAAAGATTGGATTAGACTTTTGCAAGTATGTTTTATTTTGTTTTTGTTTTTTTGTTTTGTTTTGTTTTGTTCTTTTGTTTTTGGCAGAGTTGCGCTCTTGTTG
>DDX3XE10sg2.exon_Change_codon_position_41344296_to_GAG,E,0.58,RANKT	GTTTTATGAACATGTAAAAATTTTGACCTTGAAGTTCATAACATTTTTTTTGCTTATAGTTTTCATACCGATCTAGAGTTCGTCCTTGCGTGGTTTATGGTGGTGCCGATATTGGTGAGCAGATTCGAGACTTGGAACGTGGATGCCATTTGTTAGTAGCCACTCCAGGACGCCTAGTAGATATGATGGAAAGAGGAAAGATTGGATTAGACTTTTGCAAGTATGTTTTATTTTGTTTTTGTTTTTTTGTTTTGTTTTGTTTTGTTCTTTTGTTTTTGGCAGAGTTGCGCTCTTGTTG
>DDX3XE10sg2.exon_Change_codon_position_41344296_to_GAA,E,0.42,RANK2	GTTTTATGAACATGTAAAAATTTTGACCTTGAAGTTCATAACATTTTTTTTGCTTATAGTTTTCATACCGATCTAGAGTTCGTCCTTGCGTGGTTTATGGTGGTGCCGATATTGGTGAACAGATTCGAGACTTGGAACGTGGATGCCATTTGTTAGTAGCCACTCCAGGACGCCTAGTAGATATGATGGAAAGAGGAAAGATTGGATTAGACTTTTGCAAGTATGTTTTATTTTGTTTTTGTTTTTTTGTTTTGTTTTGTTTTGTTCTTTTGTTTTTGGCAGAGTTGCGCTCTTGTTG
>DDX3XE10sg2.exon_Change_codon_position_41344296_to_TAG,STOP,0.20,RANK3	GTTTTATGAACATGTAAAAATTTTGACCTTGAAGTTCATAACATTTTTTTTGCTTATAGTTTTCATACCGATCTAGAGTTCGTCCTTGCGTGGTTTATGGTGGTGCCGATATTGGTTAGCAGATTCGAGACTTGGAACGTGGATGCCATTTGTTAGTAGCCACTCCAGGACGCCTAGTAGATATGATGGAAAGAGGAAAGATTGGATTAGACTTTTGCAAGTATGTTTTATTTTGTTTTTGTTTTTTTGTTTTGTTTTGTTTTGTTCTTTTGTTTTTGGCAGAGTTGCGCTCTTGTTG
>DDX3XE10sg2.exon_Change_codon_position_41344296_to_TGA,STOP,0.52,RANKT	GTTTTATGAACATGTAAAAATTTTGACCTTGAAGTTCATAACATTTTTTTTGCTTATAGTTTTCATACCGATCTAGAGTTCGTCCTTGCGTGGTTTATGGTGGTGCCGATATTGGTTGACAGATTCGAGACTTGGAACGTGGATGCCATTTGTTAGTAGCCACTCCAGGACGCCTAGTAGATATGATGGAAAGAGGAAAGATTGGATTAGACTTTTGCAAGTATGTTTTATTTTGTTTTTGTTTTTTTGTTTTGTTTTGTTTTGTTCTTTTGTTTTTGGCAGAGTTGCGCTCTTGTTG
>DDX3XE10sg2.exon_Change_codon_position_41344296_to_CCG,P,0.11,RANK4	GTTTTATGAACATGTAAAAATTTTGACCTTGAAGTTCATAACATTTTTTTTGCTTATAGTTTTCATACCGATCTAGAGTTCGTCCTTGCGTGGTTTATGGTGGTGCCGATATTGGTCCGCAGATTCGAGACTTGGAACGTGGATGCCATTTGTTAGTAGCCACTCCAGGACGCCTAGTAGATATGATGGAAAGAGGAAAGATTGGATTAGACTTTTGCAAGTATGTTTTATTTTGTTTTTGTTTTTTTGTTTTGTTTTGTTTTGTTCTTTTGTTTTTGGCAGAGTTGCGCTCTTGTTG
>DDX3XE10sg2.exon_Change_codon_position_41344296_to_CGG,R,0.21,RANKT	GTTTTATGAACATGTAAAAATTTTGACCTTGAAGTTCATAACATTTTTTTTGCTTATAGTTTTCATACCGATCTAGAGTTCGTCCTTGCGTGGTTTATGGTGGTGCCGATATTGGTCGGCAGATTCGAGACTTGGAACGTGGATGCCATTTGTTAGTAGCCACTCCAGGACGCCTAGTAGATATGATGGAAAGAGGAAAGATTGGATTAGACTTTTGCAAGTATGTTTTATTTTGTTTTTGTTTTTTTGTTTTGTTTTGTTTTGTTCTTTTGTTTTTGGCAGAGTTGCGCTCTTGTTG
>DDX3XE10sg2.exon_Change_codon_position_41344296_to_CTG,L,0.41,RANKT	GTTTTATGAACATGTAAAAATTTTGACCTTGAAGTTCATAACATTTTTTTTGCTTATAGTTTTCATACCGATCTAGAGTTCGTCCTTGCGTGGTTTATGGTGGTGCCGATATTGGTCTGCAGATTCGAGACTTGGAACGTGGATGCCATTTGTTAGTAGCCACTCCAGGACGCCTAGTAGATATGATGGAAAGAGGAAAGATTGGATTAGACTTTTGCAAGTATGTTTTATTTTGTTTTTGTTTTTTTGTTTTGTTTTGTTTTGTTCTTTTGTTTTTGGCAGAGTTGCGCTCTTGTTG
>DDX3XE10sg2.exon_Change_codon_position_41344296_to_CAA,Q,0.25,RANK2	GTTTTATGAACATGTAAAAATTTTGACCTTGAAGTTCATAACATTTTTTTTGCTTATAGTTTTCATACCGATCTAGAGTTCGTCCTTGCGTGGTTTATGGTGGTGCCGATATTGGTCAACAGATTCGAGACTTGGAACGTGGATGCCATTTGTTAGTAGCCACTCCAGGACGCCTAGTAGATATGATGGAAAGAGGAAAGATTGGATTAGACTTTTGCAAGTATGTTTTATTTTGTTTTTGTTTTTTTGTTTTGTTTTGTTTTGTTCTTTTGTTTTTGGCAGAGTTGCGCTCTTGTTG
>DDX3XE10sg2.exon_Change_codon_position_41344296_to_CAC,H,0.59,RANKT	GTTTTATGAACATGTAAAAATTTTGACCTTGAAGTTCATAACATTTTTTTTGCTTATAGTTTTCATACCGATCTAGAGTTCGTCCTTGCGTGGTTTATGGTGGTGCCGATATTGGTCACCAGATTCGAGACTTGGAACGTGGATGCCATTTGTTAGTAGCCACTCCAGGACGCCTAGTAGATATGATGGAAAGAGGAAAGATTGGATTAGACTTTTGCAAGTATGTTTTATTTTGTTTTTGTTTTTTTGTTTTGTTTTGTTTTGTTCTTTTGTTTTTGGCAGAGTTGCGCTCTTGTTG
>DDX3XE10sg2.exon_Change_codon_position_41344296_to_CAT,H,0.41,RANK2	GTTTTATGAACATGTAAAAATTTTGACCTTGAAGTTCATAACATTTTTTTTGCTTATAGTTTTCATACCGATCTAGAGTTCGTCCTTGCGTGGTTTATGGTGGTGCCGATATTGGTCATCAGATTCGAGACTTGGAACGTGGATGCCATTTGTTAGTAGCCACTCCAGGACGCCTAGTAGATATGATGGAAAGAGGAAAGATTGGATTAGACTTTTGCAAGTATGTTTTATTTTGTTTTTGTTTTTTTGTTTTGTTTTGTTTTGTTCTTTTGTTTTTGGCAGAGTTGCGCTCTTGTTG
>DDX3XE10sg2.exon_Change_codon_position_41344299_to_AAG,K,0.58,RANKT	GTTTTATGAACATGTAAAAATTTTGACCTTGAAGTTCATAACATTTTTTTTGCTTATAGTTTTCATACCGATCTAGAGTTCGTCCTTGCGTGGTTTATGGTGGTGCCGATATTGGTCAGAAGATTCGAGACTTGGAACGTGGATGCCATTTGTTAGTAGCCACTCCAGGACGCCTAGTAGATATGATGGAAAGAGGAAAGATTGGATTAGACTTTTGCAAGTATGTTTTATTTTGTTTTTGTTTTTTTGTTTTGTTTTGTTTTGTTCTTTTGTTTTTGGCAGAGTTGCGCTCTTGTTG
>DDX3XE10sg2.exon_Change_codon_position_41344299_to_AAA,K,0.42,RANK2	GTTTTATGAACATGTAAAAATTTTGACCTTGAAGTTCATAACATTTTTTTTGCTTATAGTTTTCATACCGATCTAGAGTTCGTCCTTGCGTGGTTTATGGTGGTGCCGATATTGGTCAGAAAATTCGAGACTTGGAACGTGGATGCCATTTGTTAGTAGCCACTCCAGGACGCCTAGTAGATATGATGGAAAGAGGAAAGATTGGATTAGACTTTTGCAAGTATGTTTTATTTTGTTTTTGTTTTTTTGTTTTGTTTTGTTTTGTTCTTTTGTTTTTGGCAGAGTTGCGCTCTTGTTG
>DDX3XE10sg2.exon_Change_codon_position_41344299_to_AGA,R,0.20,RANK2	GTTTTATGAACATGTAAAAATTTTGACCTTGAAGTTCATAACATTTTTTTTGCTTATAGTTTTCATACCGATCTAGAGTTCGTCCTTGCGTGGTTTATGGTGGTGCCGATATTGGTCAGAGAATTCGAGACTTGGAACGTGGATGCCATTTGTTAGTAGCCACTCCAGGACGCCTAGTAGATATGATGGAAAGAGGAAAGATTGGATTAGACTTTTGCAAGTATGTTTTATTTTGTTTTTGTTTTTTTGTTTTGTTTTGTTTTGTTCTTTTGTTTTTGGCAGAGTTGCGCTCTTGTTG
>DDX3XE10sg2.exon_Change_codon_position_41344299_to_CCC,P,0.33,RANKT	GTTTTATGAACATGTAAAAATTTTGACCTTGAAGTTCATAACATTTTTTTTGCTTATAGTTTTCATACCGATCTAGAGTTCGTCCTTGCGTGGTTTATGGTGGTGCCGATATTGGTCAGCCCATTCGAGACTTGGAACGTGGATGCCATTTGTTAGTAGCCACTCCAGGACGCCTAGTAGATATGATGGAAAGAGGAAAGATTGGATTAGACTTTTGCAAGTATGTTTTATTTTGTTTTTGTTTTTTTGTTTTGTTTTGTTTTGTTCTTTTGTTTTTGGCAGAGTTGCGCTCTTGTTG
>DDX3XE10sg2.exon_Change_codon_position_41344299_to_CTC,L,0.20,RANK2	GTTTTATGAACATGTAAAAATTTTGACCTTGAAGTTCATAACATTTTTTTTGCTTATAGTTTTCATACCGATCTAGAGTTCGTCCTTGCGTGGTTTATGGTGGTGCCGATATTGGTCAGCTCATTCGAGACTTGGAACGTGGATGCCATTTGTTAGTAGCCACTCCAGGACGCCTAGTAGATATGATGGAAAGAGGAAAGATTGGATTAGACTTTTGCAAGTATGTTTTATTTTGTTTTTGTTTTTTTGTTTTGTTTTGTTTTGTTCTTTTGTTTTTGGCAGAGTTGCGCTCTTGTTG
>DDX3XE10sg2.exon_Change_codon_position_41344299_to_GAG,E,0.58,RANKT	GTTTTATGAACATGTAAAAATTTTGACCTTGAAGTTCATAACATTTTTTTTGCTTATAGTTTTCATACCGATCTAGAGTTCGTCCTTGCGTGGTTTATGGTGGTGCCGATATTGGTCAGGAGATTCGAGACTTGGAACGTGGATGCCATTTGTTAGTAGCCACTCCAGGACGCCTAGTAGATATGATGGAAAGAGGAAAGATTGGATTAGACTTTTGCAAGTATGTTTTATTTTGTTTTTGTTTTTTTGTTTTGTTTTGTTTTGTTCTTTTGTTTTTGGCAGAGTTGCGCTCTTGTTG
>DDX3XE10sg2.exon_Change_codon_position_41344299_to_GAA,E,0.42,RANK2	GTTTTATGAACATGTAAAAATTTTGACCTTGAAGTTCATAACATTTTTTTTGCTTATAGTTTTCATACCGATCTAGAGTTCGTCCTTGCGTGGTTTATGGTGGTGCCGATATTGGTCAGGAAATTCGAGACTTGGAACGTGGATGCCATTTGTTAGTAGCCACTCCAGGACGCCTAGTAGATATGATGGAAAGAGGAAAGATTGGATTAGACTTTTGCAAGTATGTTTTATTTTGTTTTTGTTTTTTTGTTTTGTTTTGTTTTGTTCTTTTGTTTTTGGCAGAGTTGCGCTCTTGTTG
>DDX3XE10sg2.exon_Change_codon_position_41344299_to_TAG,STOP,0.20,RANK3	GTTTTATGAACATGTAAAAATTTTGACCTTGAAGTTCATAACATTTTTTTTGCTTATAGTTTTCATACCGATCTAGAGTTCGTCCTTGCGTGGTTTATGGTGGTGCCGATATTGGTCAGTAGATTCGAGACTTGGAACGTGGATGCCATTTGTTAGTAGCCACTCCAGGACGCCTAGTAGATATGATGGAAAGAGGAAAGATTGGATTAGACTTTTGCAAGTATGTTTTATTTTGTTTTTGTTTTTTTGTTTTGTTTTGTTTTGTTCTTTTGTTTTTGGCAGAGTTGCGCTCTTGTTG
>DDX3XE10sg2.exon_Change_codon_position_41344299_to_TGA,STOP,0.52,RANKT	GTTTTATGAACATGTAAAAATTTTGACCTTGAAGTTCATAACATTTTTTTTGCTTATAGTTTTCATACCGATCTAGAGTTCGTCCTTGCGTGGTTTATGGTGGTGCCGATATTGGTCAGTGAATTCGAGACTTGGAACGTGGATGCCATTTGTTAGTAGCCACTCCAGGACGCCTAGTAGATATGATGGAAAGAGGAAAGATTGGATTAGACTTTTGCAAGTATGTTTTATTTTGTTTTTGTTTTTTTGTTTTGTTTTGTTTTGTTCTTTTGTTTTTGGCAGAGTTGCGCTCTTGTTG
>DDX3XE10sg2.exon_Change_codon_position_41344299_to_CCG,P,0.11,RANK4	GTTTTATGAACATGTAAAAATTTTGACCTTGAAGTTCATAACATTTTTTTTGCTTATAGTTTTCATACCGATCTAGAGTTCGTCCTTGCGTGGTTTATGGTGGTGCCGATATTGGTCAGCCGATTCGAGACTTGGAACGTGGATGCCATTTGTTAGTAGCCACTCCAGGACGCCTAGTAGATATGATGGAAAGAGGAAAGATTGGATTAGACTTTTGCAAGTATGTTTTATTTTGTTTTTGTTTTTTTGTTTTGTTTTGTTTTGTTCTTTTGTTTTTGGCAGAGTTGCGCTCTTGTTG
>DDX3XE10sg2.exon_Change_codon_position_41344299_to_CGG,R,0.21,RANKT	GTTTTATGAACATGTAAAAATTTTGACCTTGAAGTTCATAACATTTTTTTTGCTTATAGTTTTCATACCGATCTAGAGTTCGTCCTTGCGTGGTTTATGGTGGTGCCGATATTGGTCAGCGGATTCGAGACTTGGAACGTGGATGCCATTTGTTAGTAGCCACTCCAGGACGCCTAGTAGATATGATGGAAAGAGGAAAGATTGGATTAGACTTTTGCAAGTATGTTTTATTTTGTTTTTGTTTTTTTGTTTTGTTTTGTTTTGTTCTTTTGTTTTTGGCAGAGTTGCGCTCTTGTTG
>DDX3XE10sg2.exon_Change_codon_position_41344299_to_CTG,L,0.41,RANKT	GTTTTATGAACATGTAAAAATTTTGACCTTGAAGTTCATAACATTTTTTTTGCTTATAGTTTTCATACCGATCTAGAGTTCGTCCTTGCGTGGTTTATGGTGGTGCCGATATTGGTCAGCTGATTCGAGACTTGGAACGTGGATGCCATTTGTTAGTAGCCACTCCAGGACGCCTAGTAGATATGATGGAAAGAGGAAAGATTGGATTAGACTTTTGCAAGTATGTTTTATTTTGTTTTTGTTTTTTTGTTTTGTTTTGTTTTGTTCTTTTGTTTTTGGCAGAGTTGCGCTCTTGTTG
>DDX3XE10sg2.exon_Change_codon_position_41344299_to_CAA,Q,0.25,RANK2	GTTTTATGAACATGTAAAAATTTTGACCTTGAAGTTCATAACATTTTTTTTGCTTATAGTTTTCATACCGATCTAGAGTTCGTCCTTGCGTGGTTTATGGTGGTGCCGATATTGGTCAGCAAATTCGAGACTTGGAACGTGGATGCCATTTGTTAGTAGCCACTCCAGGACGCCTAGTAGATATGATGGAAAGAGGAAAGATTGGATTAGACTTTTGCAAGTATGTTTTATTTTGTTTTTGTTTTTTTGTTTTGTTTTGTTTTGTTCTTTTGTTTTTGGCAGAGTTGCGCTCTTGTTG
>DDX3XE10sg2.exon_Change_codon_position_41344299_to_CAC,H,0.59,RANKT	GTTTTATGAACATGTAAAAATTTTGACCTTGAAGTTCATAACATTTTTTTTGCTTATAGTTTTCATACCGATCTAGAGTTCGTCCTTGCGTGGTTTATGGTGGTGCCGATATTGGTCAGCACATTCGAGACTTGGAACGTGGATGCCATTTGTTAGTAGCCACTCCAGGACGCCTAGTAGATATGATGGAAAGAGGAAAGATTGGATTAGACTTTTGCAAGTATGTTTTATTTTGTTTTTGTTTTTTTGTTTTGTTTTGTTTTGTTCTTTTGTTTTTGGCAGAGTTGCGCTCTTGTTG
>DDX3XE10sg2.exon_Change_codon_position_41344299_to_CAT,H,0.41,RANK2	GTTTTATGAACATGTAAAAATTTTGACCTTGAAGTTCATAACATTTTTTTTGCTTATAGTTTTCATACCGATCTAGAGTTCGTCCTTGCGTGGTTTATGGTGGTGCCGATATTGGTCAGCATATTCGAGACTTGGAACGTGGATGCCATTTGTTAGTAGCCACTCCAGGACGCCTAGTAGATATGATGGAAAGAGGAAAGATTGGATTAGACTTTTGCAAGTATGTTTTATTTTGTTTTTGTTTTTTTGTTTTGTTTTGTTTTGTTCTTTTGTTTTTGGCAGAGTTGCGCTCTTGTTG
>DDX3XE10sg2.exon_Change_codon_position_41344302_to_AAC,N,0.54,RANKT	GTTTTATGAACATGTAAAAATTTTGACCTTGAAGTTCATAACATTTTTTTTGCTTATAGTTTTCATACCGATCTAGAGTTCGTCCTTGCGTGGTTTATGGTGGTGCCGATATTGGTCAGCAGAACCGAGACTTGGAACGTGGATGCCATTTGTTAGTAGCCACTCCAGGACGCCTAGTAGATATGATGGAAAGAGGAAAGATTGGATTAGACTTTTGCAAGTATGTTTTATTTTGTTTTTGTTTTTTTGTTTTGTTTTGTTTTGTTCTTTTGTTTTTGGCAGAGTTGCGCTCTTGTTG
>DDX3XE10sg2.exon_Change_codon_position_41344302_to_ACC,T,0.36,RANKT	GTTTTATGAACATGTAAAAATTTTGACCTTGAAGTTCATAACATTTTTTTTGCTTATAGTTTTCATACCGATCTAGAGTTCGTCCTTGCGTGGTTTATGGTGGTGCCGATATTGGTCAGCAGACCCGAGACTTGGAACGTGGATGCCATTTGTTAGTAGCCACTCCAGGACGCCTAGTAGATATGATGGAAAGAGGAAAGATTGGATTAGACTTTTGCAAGTATGTTTTATTTTGTTTTTGTTTTTTTGTTTTGTTTTGTTTTGTTCTTTTGTTTTTGGCAGAGTTGCGCTCTTGTTG
>DDX3XE10sg2.exon_Change_codon_position_41344302_to_AGC,S,0.24,RANKT	GTTTTATGAACATGTAAAAATTTTGACCTTGAAGTTCATAACATTTTTTTTGCTTATAGTTTTCATACCGATCTAGAGTTCGTCCTTGCGTGGTTTATGGTGGTGCCGATATTGGTCAGCAGAGCCGAGACTTGGAACGTGGATGCCATTTGTTAGTAGCCACTCCAGGACGCCTAGTAGATATGATGGAAAGAGGAAAGATTGGATTAGACTTTTGCAAGTATGTTTTATTTTGTTTTTGTTTTTTTGTTTTGTTTTGTTTTGTTCTTTTGTTTTTGGCAGAGTTGCGCTCTTGTTG
>DDX3XE10sg2.exon_Change_codon_position_41344302_to_CTT,L,0.13,RANK3	GTTTTATGAACATGTAAAAATTTTGACCTTGAAGTTCATAACATTTTTTTTGCTTATAGTTTTCATACCGATCTAGAGTTCGTCCTTGCGTGGTTTATGGTGGTGCCGATATTGGTCAGCAGCTTCGAGACTTGGAACGTGGATGCCATTTGTTAGTAGCCACTCCAGGACGCCTAGTAGATATGATGGAAAGAGGAAAGATTGGATTAGACTTTTGCAAGTATGTTTTATTTTGTTTTTGTTTTTTTGTTTTGTTTTGTTTTGTTCTTTTGTTTTTGGCAGAGTTGCGCTCTTGTTG
>DDX3XE10sg2.exon_Change_codon_position_41344302_to_CTG,L,0.41,RANKT	GTTTTATGAACATGTAAAAATTTTGACCTTGAAGTTCATAACATTTTTTTTGCTTATAGTTTTCATACCGATCTAGAGTTCGTCCTTGCGTGGTTTATGGTGGTGCCGATATTGGTCAGCAGCTGCGAGACTTGGAACGTGGATGCCATTTGTTAGTAGCCACTCCAGGACGCCTAGTAGATATGATGGAAAGAGGAAAGATTGGATTAGACTTTTGCAAGTATGTTTTATTTTGTTTTTGTTTTTTTGTTTTGTTTTGTTTTGTTCTTTTGTTTTTGGCAGAGTTGCGCTCTTGTTG
>DDX3XE10sg2.exon_Change_codon_position_41344302_to_GTT,V,0.18,RANK3	GTTTTATGAACATGTAAAAATTTTGACCTTGAAGTTCATAACATTTTTTTTGCTTATAGTTTTCATACCGATCTAGAGTTCGTCCTTGCGTGGTTTATGGTGGTGCCGATATTGGTCAGCAGGTTCGAGACTTGGAACGTGGATGCCATTTGTTAGTAGCCACTCCAGGACGCCTAGTAGATATGATGGAAAGAGGAAAGATTGGATTAGACTTTTGCAAGTATGTTTTATTTTGTTTTTGTTTTTTTGTTTTGTTTTGTTTTGTTCTTTTGTTTTTGGCAGAGTTGCGCTCTTGTTG
>DDX3XE10sg2.exon_Change_codon_position_41344302_to_GTG,V,0.47,RANKT	GTTTTATGAACATGTAAAAATTTTGACCTTGAAGTTCATAACATTTTTTTTGCTTATAGTTTTCATACCGATCTAGAGTTCGTCCTTGCGTGGTTTATGGTGGTGCCGATATTGGTCAGCAGGTGCGAGACTTGGAACGTGGATGCCATTTGTTAGTAGCCACTCCAGGACGCCTAGTAGATATGATGGAAAGAGGAAAGATTGGATTAGACTTTTGCAAGTATGTTTTATTTTGTTTTTGTTTTTTTGTTTTGTTTTGTTTTGTTCTTTTGTTTTTGGCAGAGTTGCGCTCTTGTTG
>DDX3XE10sg2.exon_Change_codon_position_41344302_to_TTT,F,0.45,RANK2	GTTTTATGAACATGTAAAAATTTTGACCTTGAAGTTCATAACATTTTTTTTGCTTATAGTTTTCATACCGATCTAGAGTTCGTCCTTGCGTGGTTTATGGTGGTGCCGATATTGGTCAGCAGTTTCGAGACTTGGAACGTGGATGCCATTTGTTAGTAGCCACTCCAGGACGCCTAGTAGATATGATGGAAAGAGGAAAGATTGGATTAGACTTTTGCAAGTATGTTTTATTTTGTTTTTGTTTTTTTGTTTTGTTTTGTTTTGTTCTTTTGTTTTTGGCAGAGTTGCGCTCTTGTTG
>DDX3XE10sg2.exon_Change_codon_position_41344302_to_TTC,F,0.55,RANKT	GTTTTATGAACATGTAAAAATTTTGACCTTGAAGTTCATAACATTTTTTTTGCTTATAGTTTTCATACCGATCTAGAGTTCGTCCTTGCGTGGTTTATGGTGGTGCCGATATTGGTCAGCAGTTCCGAGACTTGGAACGTGGATGCCATTTGTTAGTAGCCACTCCAGGACGCCTAGTAGATATGATGGAAAGAGGAAAGATTGGATTAGACTTTTGCAAGTATGTTTTATTTTGTTTTTGTTTTTTTGTTTTGTTTTGTTTTGTTCTTTTGTTTTTGGCAGAGTTGCGCTCTTGTTG
>DDX3XE10sg2.exon_Change_codon_position_41344302_to_AAT,N,0.46,RANK2	GTTTTATGAACATGTAAAAATTTTGACCTTGAAGTTCATAACATTTTTTTTGCTTATAGTTTTCATACCGATCTAGAGTTCGTCCTTGCGTGGTTTATGGTGGTGCCGATATTGGTCAGCAGAATCGAGACTTGGAACGTGGATGCCATTTGTTAGTAGCCACTCCAGGACGCCTAGTAGATATGATGGAAAGAGGAAAGATTGGATTAGACTTTTGCAAGTATGTTTTATTTTGTTTTTGTTTTTTTGTTTTGTTTTGTTTTGTTCTTTTGTTTTTGGCAGAGTTGCGCTCTTGTTG
>DDX3XE10sg2.exon_Change_codon_position_41344302_to_ACT,T,0.24,RANK3	GTTTTATGAACATGTAAAAATTTTGACCTTGAAGTTCATAACATTTTTTTTGCTTATAGTTTTCATACCGATCTAGAGTTCGTCCTTGCGTGGTTTATGGTGGTGCCGATATTGGTCAGCAGACTCGAGACTTGGAACGTGGATGCCATTTGTTAGTAGCCACTCCAGGACGCCTAGTAGATATGATGGAAAGAGGAAAGATTGGATTAGACTTTTGCAAGTATGTTTTATTTTGTTTTTGTTTTTTTGTTTTGTTTTGTTTTGTTCTTTTGTTTTTGGCAGAGTTGCGCTCTTGTTG
>DDX3XE10sg2.exon_Change_codon_position_41344302_to_AGT,S,0.15,RANK4	GTTTTATGAACATGTAAAAATTTTGACCTTGAAGTTCATAACATTTTTTTTGCTTATAGTTTTCATACCGATCTAGAGTTCGTCCTTGCGTGGTTTATGGTGGTGCCGATATTGGTCAGCAGAGTCGAGACTTGGAACGTGGATGCCATTTGTTAGTAGCCACTCCAGGACGCCTAGTAGATATGATGGAAAGAGGAAAGATTGGATTAGACTTTTGCAAGTATGTTTTATTTTGTTTTTGTTTTTTTGTTTTGTTTTGTTTTGTTCTTTTGTTTTTGGCAGAGTTGCGCTCTTGTTG
>DDX3XE10sg2.exon_Change_codon_position_41344302_to_ATA,I,0.16,RANK3	GTTTTATGAACATGTAAAAATTTTGACCTTGAAGTTCATAACATTTTTTTTGCTTATAGTTTTCATACCGATCTAGAGTTCGTCCTTGCGTGGTTTATGGTGGTGCCGATATTGGTCAGCAGATACGAGACTTGGAACGTGGATGCCATTTGTTAGTAGCCACTCCAGGACGCCTAGTAGATATGATGGAAAGAGGAAAGATTGGATTAGACTTTTGCAAGTATGTTTTATTTTGTTTTTGTTTTTTTGTTTTGTTTTGTTTTGTTCTTTTGTTTTTGGCAGAGTTGCGCTCTTGTTG
>DDX3XE10sg2.exon_Change_codon_position_41344302_to_ATC,I,0.48,RANKT	GTTTTATGAACATGTAAAAATTTTGACCTTGAAGTTCATAACATTTTTTTTGCTTATAGTTTTCATACCGATCTAGAGTTCGTCCTTGCGTGGTTTATGGTGGTGCCGATATTGGTCAGCAGATCCGAGACTTGGAACGTGGATGCCATTTGTTAGTAGCCACTCCAGGACGCCTAGTAGATATGATGGAAAGAGGAAAGATTGGATTAGACTTTTGCAAGTATGTTTTATTTTGTTTTTGTTTTTTTGTTTTGTTTTGTTTTGTTCTTTTGTTTTTGGCAGAGTTGCGCTCTTGTTG
>DDX3XE10sg2.exon_Change_codon_position_41344302_to_ATG,M,1.00,RANKU	GTTTTATGAACATGTAAAAATTTTGACCTTGAAGTTCATAACATTTTTTTTGCTTATAGTTTTCATACCGATCTAGAGTTCGTCCTTGCGTGGTTTATGGTGGTGCCGATATTGGTCAGCAGATGCGAGACTTGGAACGTGGATGCCATTTGTTAGTAGCCACTCCAGGACGCCTAGTAGATATGATGGAAAGAGGAAAGATTGGATTAGACTTTTGCAAGTATGTTTTATTTTGTTTTTGTTTTTTTGTTTTGTTTTGTTTTGTTCTTTTGTTTTTGGCAGAGTTGCGCTCTTGTTG
>DDX3XE10sg2.exon_Change_codon_position_41344305_to_AGA,R,0.20,RANK2	GTTTTATGAACATGTAAAAATTTTGACCTTGAAGTTCATAACATTTTTTTTGCTTATAGTTTTCATACCGATCTAGAGTTCGTCCTTGCGTGGTTTATGGTGGTGCCGATATTGGTCAGCAGATTAGAGACTTGGAACGTGGATGCCATTTGTTAGTAGCCACTCCAGGACGCCTAGTAGATATGATGGAAAGAGGAAAGATTGGATTAGACTTTTGCAAGTATGTTTTATTTTGTTTTTGTTTTTTTGTTTTGTTTTGTTTTGTTCTTTTGTTTTTGGCAGAGTTGCGCTCTTGTTG
>DDX3XE10sg2.exon_Change_codon_position_41344305_to_AGG,R,0.20,RANK3	GTTTTATGAACATGTAAAAATTTTGACCTTGAAGTTCATAACATTTTTTTTGCTTATAGTTTTCATACCGATCTAGAGTTCGTCCTTGCGTGGTTTATGGTGGTGCCGATATTGGTCAGCAGATTAGGGACTTGGAACGTGGATGCCATTTGTTAGTAGCCACTCCAGGACGCCTAGTAGATATGATGGAAAGAGGAAAGATTGGATTAGACTTTTGCAAGTATGTTTTATTTTGTTTTTGTTTTTTTGTTTTGTTTTGTTTTGTTCTTTTGTTTTTGGCAGAGTTGCGCTCTTGTTG
>DDX3XE10sg2.exon_Change_codon_position_41344305_to_CAG,Q,0.75,RANKT	GTTTTATGAACATGTAAAAATTTTGACCTTGAAGTTCATAACATTTTTTTTGCTTATAGTTTTCATACCGATCTAGAGTTCGTCCTTGCGTGGTTTATGGTGGTGCCGATATTGGTCAGCAGATTCAGGACTTGGAACGTGGATGCCATTTGTTAGTAGCCACTCCAGGACGCCTAGTAGATATGATGGAAAGAGGAAAGATTGGATTAGACTTTTGCAAGTATGTTTTATTTTGTTTTTGTTTTTTTGTTTTGTTTTGTTTTGTTCTTTTGTTTTTGGCAGAGTTGCGCTCTTGTTG
>DDX3XE10sg2.exon_Change_codon_position_41344305_to_CCC,P,0.33,RANKT	GTTTTATGAACATGTAAAAATTTTGACCTTGAAGTTCATAACATTTTTTTTGCTTATAGTTTTCATACCGATCTAGAGTTCGTCCTTGCGTGGTTTATGGTGGTGCCGATATTGGTCAGCAGATTCCCGACTTGGAACGTGGATGCCATTTGTTAGTAGCCACTCCAGGACGCCTAGTAGATATGATGGAAAGAGGAAAGATTGGATTAGACTTTTGCAAGTATGTTTTATTTTGTTTTTGTTTTTTTGTTTTGTTTTGTTTTGTTCTTTTGTTTTTGGCAGAGTTGCGCTCTTGTTG
>DDX3XE10sg2.exon_Change_codon_position_41344305_to_CTG,L,0.41,RANKT	GTTTTATGAACATGTAAAAATTTTGACCTTGAAGTTCATAACATTTTTTTTGCTTATAGTTTTCATACCGATCTAGAGTTCGTCCTTGCGTGGTTTATGGTGGTGCCGATATTGGTCAGCAGATTCTGGACTTGGAACGTGGATGCCATTTGTTAGTAGCCACTCCAGGACGCCTAGTAGATATGATGGAAAGAGGAAAGATTGGATTAGACTTTTGCAAGTATGTTTTATTTTGTTTTTGTTTTTTTGTTTTGTTTTGTTTTGTTCTTTTGTTTTTGGCAGAGTTGCGCTCTTGTTG
>DDX3XE10sg2.exon_Change_codon_position_41344305_to_GGA,G,0.25,RANK2	GTTTTATGAACATGTAAAAATTTTGACCTTGAAGTTCATAACATTTTTTTTGCTTATAGTTTTCATACCGATCTAGAGTTCGTCCTTGCGTGGTTTATGGTGGTGCCGATATTGGTCAGCAGATTGGAGACTTGGAACGTGGATGCCATTTGTTAGTAGCCACTCCAGGACGCCTAGTAGATATGATGGAAAGAGGAAAGATTGGATTAGACTTTTGCAAGTATGTTTTATTTTGTTTTTGTTTTTTTGTTTTGTTTTGTTTTGTTCTTTTGTTTTTGGCAGAGTTGCGCTCTTGTTG
>DDX3XE10sg2.exon_Change_codon_position_41344305_to_GGC,G,0.34,RANKT	GTTTTATGAACATGTAAAAATTTTGACCTTGAAGTTCATAACATTTTTTTTGCTTATAGTTTTCATACCGATCTAGAGTTCGTCCTTGCGTGGTTTATGGTGGTGCCGATATTGGTCAGCAGATTGGCGACTTGGAACGTGGATGCCATTTGTTAGTAGCCACTCCAGGACGCCTAGTAGATATGATGGAAAGAGGAAAGATTGGATTAGACTTTTGCAAGTATGTTTTATTTTGTTTTTGTTTTTTTGTTTTGTTTTGTTTTGTTCTTTTGTTTTTGGCAGAGTTGCGCTCTTGTTG
>DDX3XE10sg2.exon_Change_codon_position_41344305_to_TGA,STOP,0.52,RANKT	GTTTTATGAACATGTAAAAATTTTGACCTTGAAGTTCATAACATTTTTTTTGCTTATAGTTTTCATACCGATCTAGAGTTCGTCCTTGCGTGGTTTATGGTGGTGCCGATATTGGTCAGCAGATTTGAGACTTGGAACGTGGATGCCATTTGTTAGTAGCCACTCCAGGACGCCTAGTAGATATGATGGAAAGAGGAAAGATTGGATTAGACTTTTGCAAGTATGTTTTATTTTGTTTTTGTTTTTTTGTTTTGTTTTGTTTTGTTCTTTTGTTTTTGGCAGAGTTGCGCTCTTGTTG
>DDX3XE10sg2.exon_Change_codon_position_41344305_to_TAA,STOP,0.28,RANK2	GTTTTATGAACATGTAAAAATTTTGACCTTGAAGTTCATAACATTTTTTTTGCTTATAGTTTTCATACCGATCTAGAGTTCGTCCTTGCGTGGTTTATGGTGGTGCCGATATTGGTCAGCAGATTTAAGACTTGGAACGTGGATGCCATTTGTTAGTAGCCACTCCAGGACGCCTAGTAGATATGATGGAAAGAGGAAAGATTGGATTAGACTTTTGCAAGTATGTTTTATTTTGTTTTTGTTTTTTTGTTTTGTTTTGTTTTGTTCTTTTGTTTTTGGCAGAGTTGCGCTCTTGTTG
>DDX3XE10sg2.exon_Change_codon_position_41344305_to_CAA,Q,0.25,RANK2	GTTTTATGAACATGTAAAAATTTTGACCTTGAAGTTCATAACATTTTTTTTGCTTATAGTTTTCATACCGATCTAGAGTTCGTCCTTGCGTGGTTTATGGTGGTGCCGATATTGGTCAGCAGATTCAAGACTTGGAACGTGGATGCCATTTGTTAGTAGCCACTCCAGGACGCCTAGTAGATATGATGGAAAGAGGAAAGATTGGATTAGACTTTTGCAAGTATGTTTTATTTTGTTTTTGTTTTTTTGTTTTGTTTTGTTTTGTTCTTTTGTTTTTGGCAGAGTTGCGCTCTTGTTG
>DDX3XE10sg2.exon_Change_codon_position_41344305_to_CCA,P,0.27,RANK3	GTTTTATGAACATGTAAAAATTTTGACCTTGAAGTTCATAACATTTTTTTTGCTTATAGTTTTCATACCGATCTAGAGTTCGTCCTTGCGTGGTTTATGGTGGTGCCGATATTGGTCAGCAGATTCCAGACTTGGAACGTGGATGCCATTTGTTAGTAGCCACTCCAGGACGCCTAGTAGATATGATGGAAAGAGGAAAGATTGGATTAGACTTTTGCAAGTATGTTTTATTTTGTTTTTGTTTTTTTGTTTTGTTTTGTTTTGTTCTTTTGTTTTTGGCAGAGTTGCGCTCTTGTTG
>DDX3XE10sg2.exon_Change_codon_position_41344305_to_CTA,L,0.07,RANK5	GTTTTATGAACATGTAAAAATTTTGACCTTGAAGTTCATAACATTTTTTTTGCTTATAGTTTTCATACCGATCTAGAGTTCGTCCTTGCGTGGTTTATGGTGGTGCCGATATTGGTCAGCAGATTCTAGACTTGGAACGTGGATGCCATTTGTTAGTAGCCACTCCAGGACGCCTAGTAGATATGATGGAAAGAGGAAAGATTGGATTAGACTTTTGCAAGTATGTTTTATTTTGTTTTTGTTTTTTTGTTTTGTTTTGTTTTGTTCTTTTGTTTTTGGCAGAGTTGCGCTCTTGTTG
>DDX3XE10sg2.exon_Change_codon_position_41344305_to_CGC,R,0.19,RANK4	GTTTTATGAACATGTAAAAATTTTGACCTTGAAGTTCATAACATTTTTTTTGCTTATAGTTTTCATACCGATCTAGAGTTCGTCCTTGCGTGGTTTATGGTGGTGCCGATATTGGTCAGCAGATTCGCGACTTGGAACGTGGATGCCATTTGTTAGTAGCCACTCCAGGACGCCTAGTAGATATGATGGAAAGAGGAAAGATTGGATTAGACTTTTGCAAGTATGTTTTATTTTGTTTTTGTTTTTTTGTTTTGTTTTGTTTTGTTCTTTTGTTTTTGGCAGAGTTGCGCTCTTGTTG
>DDX3XE10sg2.exon_Change_codon_position_41344305_to_CGG,R,0.21,RANKT	GTTTTATGAACATGTAAAAATTTTGACCTTGAAGTTCATAACATTTTTTTTGCTTATAGTTTTCATACCGATCTAGAGTTCGTCCTTGCGTGGTTTATGGTGGTGCCGATATTGGTCAGCAGATTCGGGACTTGGAACGTGGATGCCATTTGTTAGTAGCCACTCCAGGACGCCTAGTAGATATGATGGAAAGAGGAAAGATTGGATTAGACTTTTGCAAGTATGTTTTATTTTGTTTTTGTTTTTTTGTTTTGTTTTGTTTTGTTCTTTTGTTTTTGGCAGAGTTGCGCTCTTGTTG
>DDX3XE10sg2.exon_Change_codon_position_41344305_to_CGT,R,0.08,RANK6	GTTTTATGAACATGTAAAAATTTTGACCTTGAAGTTCATAACATTTTTTTTGCTTATAGTTTTCATACCGATCTAGAGTTCGTCCTTGCGTGGTTTATGGTGGTGCCGATATTGGTCAGCAGATTCGTGACTTGGAACGTGGATGCCATTTGTTAGTAGCCACTCCAGGACGCCTAGTAGATATGATGGAAAGAGGAAAGATTGGATTAGACTTTTGCAAGTATGTTTTATTTTGTTTTTGTTTTTTTGTTTTGTTTTGTTTTGTTCTTTTGTTTTTGGCAGAGTTGCGCTCTTGTTG
>DDX3XE10sg2.exon_Change_codon_position_41344308_to_AAC,N,0.54,RANKT	GTTTTATGAACATGTAAAAATTTTGACCTTGAAGTTCATAACATTTTTTTTGCTTATAGTTTTCATACCGATCTAGAGTTCGTCCTTGCGTGGTTTATGGTGGTGCCGATATTGGTCAGCAGATTCGAAACTTGGAACGTGGATGCCATTTGTTAGTAGCCACTCCAGGACGCCTAGTAGATATGATGGAAAGAGGAAAGATTGGATTAGACTTTTGCAAGTATGTTTTATTTTGTTTTTGTTTTTTTGTTTTGTTTTGTTTTGTTCTTTTGTTTTTGGCAGAGTTGCGCTCTTGTTG
>DDX3XE10sg2.exon_Change_codon_position_41344308_to_AAT,N,0.46,RANK2	GTTTTATGAACATGTAAAAATTTTGACCTTGAAGTTCATAACATTTTTTTTGCTTATAGTTTTCATACCGATCTAGAGTTCGTCCTTGCGTGGTTTATGGTGGTGCCGATATTGGTCAGCAGATTCGAAATTTGGAACGTGGATGCCATTTGTTAGTAGCCACTCCAGGACGCCTAGTAGATATGATGGAAAGAGGAAAGATTGGATTAGACTTTTGCAAGTATGTTTTATTTTGTTTTTGTTTTTTTGTTTTGTTTTGTTTTGTTCTTTTGTTTTTGGCAGAGTTGCGCTCTTGTTG
>DDX3XE10sg2.exon_Change_codon_position_41344308_to_CAC,H,0.59,RANKT	GTTTTATGAACATGTAAAAATTTTGACCTTGAAGTTCATAACATTTTTTTTGCTTATAGTTTTCATACCGATCTAGAGTTCGTCCTTGCGTGGTTTATGGTGGTGCCGATATTGGTCAGCAGATTCGACACTTGGAACGTGGATGCCATTTGTTAGTAGCCACTCCAGGACGCCTAGTAGATATGATGGAAAGAGGAAAGATTGGATTAGACTTTTGCAAGTATGTTTTATTTTGTTTTTGTTTTTTTGTTTTGTTTTGTTTTGTTCTTTTGTTTTTGGCAGAGTTGCGCTCTTGTTG
>DDX3XE10sg2.exon_Change_codon_position_41344308_to_CAT,H,0.41,RANK2	GTTTTATGAACATGTAAAAATTTTGACCTTGAAGTTCATAACATTTTTTTTGCTTATAGTTTTCATACCGATCTAGAGTTCGTCCTTGCGTGGTTTATGGTGGTGCCGATATTGGTCAGCAGATTCGACATTTGGAACGTGGATGCCATTTGTTAGTAGCCACTCCAGGACGCCTAGTAGATATGATGGAAAGAGGAAAGATTGGATTAGACTTTTGCAAGTATGTTTTATTTTGTTTTTGTTTTTTTGTTTTGTTTTGTTTTGTTCTTTTGTTTTTGGCAGAGTTGCGCTCTTGTTG
>DDX3XE10sg2.exon_Change_codon_position_41344308_to_GCT,A,0.26,RANK2	GTTTTATGAACATGTAAAAATTTTGACCTTGAAGTTCATAACATTTTTTTTGCTTATAGTTTTCATACCGATCTAGAGTTCGTCCTTGCGTGGTTTATGGTGGTGCCGATATTGGTCAGCAGATTCGAGCTTTGGAACGTGGATGCCATTTGTTAGTAGCCACTCCAGGACGCCTAGTAGATATGATGGAAAGAGGAAAGATTGGATTAGACTTTTGCAAGTATGTTTTATTTTGTTTTTGTTTTTTTGTTTTGTTTTGTTTTGTTCTTTTGTTTTTGGCAGAGTTGCGCTCTTGTTG
>DDX3XE10sg2.exon_Change_codon_position_41344308_to_GGA,G,0.25,RANK2	GTTTTATGAACATGTAAAAATTTTGACCTTGAAGTTCATAACATTTTTTTTGCTTATAGTTTTCATACCGATCTAGAGTTCGTCCTTGCGTGGTTTATGGTGGTGCCGATATTGGTCAGCAGATTCGAGGATTGGAACGTGGATGCCATTTGTTAGTAGCCACTCCAGGACGCCTAGTAGATATGATGGAAAGAGGAAAGATTGGATTAGACTTTTGCAAGTATGTTTTATTTTGTTTTTGTTTTTTTGTTTTGTTTTGTTTTGTTCTTTTGTTTTTGGCAGAGTTGCGCTCTTGTTG
>DDX3XE10sg2.exon_Change_codon_position_41344308_to_GTG,V,0.47,RANKT	GTTTTATGAACATGTAAAAATTTTGACCTTGAAGTTCATAACATTTTTTTTGCTTATAGTTTTCATACCGATCTAGAGTTCGTCCTTGCGTGGTTTATGGTGGTGCCGATATTGGTCAGCAGATTCGAGTGTTGGAACGTGGATGCCATTTGTTAGTAGCCACTCCAGGACGCCTAGTAGATATGATGGAAAGAGGAAAGATTGGATTAGACTTTTGCAAGTATGTTTTATTTTGTTTTTGTTTTTTTGTTTTGTTTTGTTTTGTTCTTTTGTTTTTGGCAGAGTTGCGCTCTTGTTG
>DDX3XE10sg2.exon_Change_codon_position_41344308_to_TAC,Y,0.57,RANKT	GTTTTATGAACATGTAAAAATTTTGACCTTGAAGTTCATAACATTTTTTTTGCTTATAGTTTTCATACCGATCTAGAGTTCGTCCTTGCGTGGTTTATGGTGGTGCCGATATTGGTCAGCAGATTCGATACTTGGAACGTGGATGCCATTTGTTAGTAGCCACTCCAGGACGCCTAGTAGATATGATGGAAAGAGGAAAGATTGGATTAGACTTTTGCAAGTATGTTTTATTTTGTTTTTGTTTTTTTGTTTTGTTTTGTTTTGTTCTTTTGTTTTTGGCAGAGTTGCGCTCTTGTTG
>DDX3XE10sg2.exon_Change_codon_position_41344308_to_TAT,Y,0.43,RANK2	GTTTTATGAACATGTAAAAATTTTGACCTTGAAGTTCATAACATTTTTTTTGCTTATAGTTTTCATACCGATCTAGAGTTCGTCCTTGCGTGGTTTATGGTGGTGCCGATATTGGTCAGCAGATTCGATATTTGGAACGTGGATGCCATTTGTTAGTAGCCACTCCAGGACGCCTAGTAGATATGATGGAAAGAGGAAAGATTGGATTAGACTTTTGCAAGTATGTTTTATTTTGTTTTTGTTTTTTTGTTTTGTTTTGTTTTGTTCTTTTGTTTTTGGCAGAGTTGCGCTCTTGTTG
>DDX3XE10sg2.exon_Change_codon_position_41344308_to_GCC,A,0.40,RANKT	GTTTTATGAACATGTAAAAATTTTGACCTTGAAGTTCATAACATTTTTTTTGCTTATAGTTTTCATACCGATCTAGAGTTCGTCCTTGCGTGGTTTATGGTGGTGCCGATATTGGTCAGCAGATTCGAGCCTTGGAACGTGGATGCCATTTGTTAGTAGCCACTCCAGGACGCCTAGTAGATATGATGGAAAGAGGAAAGATTGGATTAGACTTTTGCAAGTATGTTTTATTTTGTTTTTGTTTTTTTGTTTTGTTTTGTTTTGTTCTTTTGTTTTTGGCAGAGTTGCGCTCTTGTTG
>DDX3XE10sg2.exon_Change_codon_position_41344308_to_GGC,G,0.34,RANKT	GTTTTATGAACATGTAAAAATTTTGACCTTGAAGTTCATAACATTTTTTTTGCTTATAGTTTTCATACCGATCTAGAGTTCGTCCTTGCGTGGTTTATGGTGGTGCCGATATTGGTCAGCAGATTCGAGGCTTGGAACGTGGATGCCATTTGTTAGTAGCCACTCCAGGACGCCTAGTAGATATGATGGAAAGAGGAAAGATTGGATTAGACTTTTGCAAGTATGTTTTATTTTGTTTTTGTTTTTTTGTTTTGTTTTGTTTTGTTCTTTTGTTTTTGGCAGAGTTGCGCTCTTGTTG
>DDX3XE10sg2.exon_Change_codon_position_41344308_to_GTC,V,0.24,RANK2	GTTTTATGAACATGTAAAAATTTTGACCTTGAAGTTCATAACATTTTTTTTGCTTATAGTTTTCATACCGATCTAGAGTTCGTCCTTGCGTGGTTTATGGTGGTGCCGATATTGGTCAGCAGATTCGAGTCTTGGAACGTGGATGCCATTTGTTAGTAGCCACTCCAGGACGCCTAGTAGATATGATGGAAAGAGGAAAGATTGGATTAGACTTTTGCAAGTATGTTTTATTTTGTTTTTGTTTTTTTGTTTTGTTTTGTTTTGTTCTTTTGTTTTTGGCAGAGTTGCGCTCTTGTTG
>DDX3XE10sg2.exon_Change_codon_position_41344308_to_GAA,E,0.42,RANK2	GTTTTATGAACATGTAAAAATTTTGACCTTGAAGTTCATAACATTTTTTTTGCTTATAGTTTTCATACCGATCTAGAGTTCGTCCTTGCGTGGTTTATGGTGGTGCCGATATTGGTCAGCAGATTCGAGAATTGGAACGTGGATGCCATTTGTTAGTAGCCACTCCAGGACGCCTAGTAGATATGATGGAAAGAGGAAAGATTGGATTAGACTTTTGCAAGTATGTTTTATTTTGTTTTTGTTTTTTTGTTTTGTTTTGTTTTGTTCTTTTGTTTTTGGCAGAGTTGCGCTCTTGTTG
>DDX3XE10sg2.exon_Change_codon_position_41344308_to_GAG,E,0.58,RANKT	GTTTTATGAACATGTAAAAATTTTGACCTTGAAGTTCATAACATTTTTTTTGCTTATAGTTTTCATACCGATCTAGAGTTCGTCCTTGCGTGGTTTATGGTGGTGCCGATATTGGTCAGCAGATTCGAGAGTTGGAACGTGGATGCCATTTGTTAGTAGCCACTCCAGGACGCCTAGTAGATATGATGGAAAGAGGAAAGATTGGATTAGACTTTTGCAAGTATGTTTTATTTTGTTTTTGTTTTTTTGTTTTGTTTTGTTTTGTTCTTTTGTTTTTGGCAGAGTTGCGCTCTTGTTG
>DDX3XE10sg2.exon_Change_codon_position_41344308_to_GAT,D,0.46,RANK2	GTTTTATGAACATGTAAAAATTTTGACCTTGAAGTTCATAACATTTTTTTTGCTTATAGTTTTCATACCGATCTAGAGTTCGTCCTTGCGTGGTTTATGGTGGTGCCGATATTGGTCAGCAGATTCGAGATTTGGAACGTGGATGCCATTTGTTAGTAGCCACTCCAGGACGCCTAGTAGATATGATGGAAAGAGGAAAGATTGGATTAGACTTTTGCAAGTATGTTTTATTTTGTTTTTGTTTTTTTGTTTTGTTTTGTTTTGTTCTTTTGTTTTTGGCAGAGTTGCGCTCTTGTTG
>DDX3XE10sg2.exon_Change_codon_position_41344311_to_ATG,M,1.00,RANKU	GTTTTATGAACATGTAAAAATTTTGACCTTGAAGTTCATAACATTTTTTTTGCTTATAGTTTTCATACCGATCTAGAGTTCGTCCTTGCGTGGTTTATGGTGGTGCCGATATTGGTCAGCAGATTCGAGACATGGAACGTGGATGCCATTTGTTAGTAGCCACTCCAGGACGCCTAGTAGATATGATGGAAAGAGGAAAGATTGGATTAGACTTTTGCAAGTATGTTTTATTTTGTTTTTGTTTTTTTGTTTTGTTTTGTTTTGTTCTTTTGTTTTTGGCAGAGTTGCGCTCTTGTTG
>DDX3XE10sg2.exon_Change_codon_position_41344311_to_AGC,S,0.24,RANKT	GTTTTATGAACATGTAAAAATTTTGACCTTGAAGTTCATAACATTTTTTTTGCTTATAGTTTTCATACCGATCTAGAGTTCGTCCTTGCGTGGTTTATGGTGGTGCCGATATTGGTCAGCAGATTCGAGACAGCGAACGTGGATGCCATTTGTTAGTAGCCACTCCAGGACGCCTAGTAGATATGATGGAAAGAGGAAAGATTGGATTAGACTTTTGCAAGTATGTTTTATTTTGTTTTTGTTTTTTTGTTTTGTTTTGTTTTGTTCTTTTGTTTTTGGCAGAGTTGCGCTCTTGTTG
>DDX3XE10sg2.exon_Change_codon_position_41344311_to_CTG,L,0.41,RANKT	GTTTTATGAACATGTAAAAATTTTGACCTTGAAGTTCATAACATTTTTTTTGCTTATAGTTTTCATACCGATCTAGAGTTCGTCCTTGCGTGGTTTATGGTGGTGCCGATATTGGTCAGCAGATTCGAGACCTGGAACGTGGATGCCATTTGTTAGTAGCCACTCCAGGACGCCTAGTAGATATGATGGAAAGAGGAAAGATTGGATTAGACTTTTGCAAGTATGTTTTATTTTGTTTTTGTTTTTTTGTTTTGTTTTGTTTTGTTCTTTTGTTTTTGGCAGAGTTGCGCTCTTGTTG
>DDX3XE10sg2.exon_Change_codon_position_41344311_to_CTA,L,0.07,RANK5	GTTTTATGAACATGTAAAAATTTTGACCTTGAAGTTCATAACATTTTTTTTGCTTATAGTTTTCATACCGATCTAGAGTTCGTCCTTGCGTGGTTTATGGTGGTGCCGATATTGGTCAGCAGATTCGAGACCTAGAACGTGGATGCCATTTGTTAGTAGCCACTCCAGGACGCCTAGTAGATATGATGGAAAGAGGAAAGATTGGATTAGACTTTTGCAAGTATGTTTTATTTTGTTTTTGTTTTTTTGTTTTGTTTTGTTTTGTTCTTTTGTTTTTGGCAGAGTTGCGCTCTTGTTG
>DDX3XE10sg2.exon_Change_codon_position_41344311_to_CTC,L,0.20,RANK2	GTTTTATGAACATGTAAAAATTTTGACCTTGAAGTTCATAACATTTTTTTTGCTTATAGTTTTCATACCGATCTAGAGTTCGTCCTTGCGTGGTTTATGGTGGTGCCGATATTGGTCAGCAGATTCGAGACCTCGAACGTGGATGCCATTTGTTAGTAGCCACTCCAGGACGCCTAGTAGATATGATGGAAAGAGGAAAGATTGGATTAGACTTTTGCAAGTATGTTTTATTTTGTTTTTGTTTTTTTGTTTTGTTTTGTTTTGTTCTTTTGTTTTTGGCAGAGTTGCGCTCTTGTTG
>DDX3XE10sg2.exon_Change_codon_position_41344311_to_CTT,L,0.13,RANK3	GTTTTATGAACATGTAAAAATTTTGACCTTGAAGTTCATAACATTTTTTTTGCTTATAGTTTTCATACCGATCTAGAGTTCGTCCTTGCGTGGTTTATGGTGGTGCCGATATTGGTCAGCAGATTCGAGACCTTGAACGTGGATGCCATTTGTTAGTAGCCACTCCAGGACGCCTAGTAGATATGATGGAAAGAGGAAAGATTGGATTAGACTTTTGCAAGTATGTTTTATTTTGTTTTTGTTTTTTTGTTTTGTTTTGTTTTGTTCTTTTGTTTTTGGCAGAGTTGCGCTCTTGTTG
>DDX3XE10sg2.exon_Change_codon_position_41344311_to_GTG,V,0.47,RANKT	GTTTTATGAACATGTAAAAATTTTGACCTTGAAGTTCATAACATTTTTTTTGCTTATAGTTTTCATACCGATCTAGAGTTCGTCCTTGCGTGGTTTATGGTGGTGCCGATATTGGTCAGCAGATTCGAGACGTGGAACGTGGATGCCATTTGTTAGTAGCCACTCCAGGACGCCTAGTAGATATGATGGAAAGAGGAAAGATTGGATTAGACTTTTGCAAGTATGTTTTATTTTGTTTTTGTTTTTTTGTTTTGTTTTGTTTTGTTCTTTTGTTTTTGGCAGAGTTGCGCTCTTGTTG
>DDX3XE10sg2.exon_Change_codon_position_41344311_to_GTC,V,0.24,RANK2	GTTTTATGAACATGTAAAAATTTTGACCTTGAAGTTCATAACATTTTTTTTGCTTATAGTTTTCATACCGATCTAGAGTTCGTCCTTGCGTGGTTTATGGTGGTGCCGATATTGGTCAGCAGATTCGAGACGTCGAACGTGGATGCCATTTGTTAGTAGCCACTCCAGGACGCCTAGTAGATATGATGGAAAGAGGAAAGATTGGATTAGACTTTTGCAAGTATGTTTTATTTTGTTTTTGTTTTTTTGTTTTGTTTTGTTTTGTTCTTTTGTTTTTGGCAGAGTTGCGCTCTTGTTG
>DDX3XE10sg2.exon_Change_codon_position_41344311_to_TGA,STOP,0.52,RANKT	GTTTTATGAACATGTAAAAATTTTGACCTTGAAGTTCATAACATTTTTTTTGCTTATAGTTTTCATACCGATCTAGAGTTCGTCCTTGCGTGGTTTATGGTGGTGCCGATATTGGTCAGCAGATTCGAGACTGAGAACGTGGATGCCATTTGTTAGTAGCCACTCCAGGACGCCTAGTAGATATGATGGAAAGAGGAAAGATTGGATTAGACTTTTGCAAGTATGTTTTATTTTGTTTTTGTTTTTTTGTTTTGTTTTGTTTTGTTCTTTTGTTTTTGGCAGAGTTGCGCTCTTGTTG
>DDX3XE10sg2.exon_Change_codon_position_41344311_to_TAG,STOP,0.20,RANK3	GTTTTATGAACATGTAAAAATTTTGACCTTGAAGTTCATAACATTTTTTTTGCTTATAGTTTTCATACCGATCTAGAGTTCGTCCTTGCGTGGTTTATGGTGGTGCCGATATTGGTCAGCAGATTCGAGACTAGGAACGTGGATGCCATTTGTTAGTAGCCACTCCAGGACGCCTAGTAGATATGATGGAAAGAGGAAAGATTGGATTAGACTTTTGCAAGTATGTTTTATTTTGTTTTTGTTTTTTTGTTTTGTTTTGTTTTGTTCTTTTGTTTTTGGCAGAGTTGCGCTCTTGTTG
>DDX3XE10sg2.exon_Change_codon_position_41344311_to_TCG,S,0.06,RANK6	GTTTTATGAACATGTAAAAATTTTGACCTTGAAGTTCATAACATTTTTTTTGCTTATAGTTTTCATACCGATCTAGAGTTCGTCCTTGCGTGGTTTATGGTGGTGCCGATATTGGTCAGCAGATTCGAGACTCGGAACGTGGATGCCATTTGTTAGTAGCCACTCCAGGACGCCTAGTAGATATGATGGAAAGAGGAAAGATTGGATTAGACTTTTGCAAGTATGTTTTATTTTGTTTTTGTTTTTTTGTTTTGTTTTGTTTTGTTCTTTTGTTTTTGGCAGAGTTGCGCTCTTGTTG
>DDX3XE10sg2.exon_Change_codon_position_41344311_to_TGG,W,1.00,RANKU	GTTTTATGAACATGTAAAAATTTTGACCTTGAAGTTCATAACATTTTTTTTGCTTATAGTTTTCATACCGATCTAGAGTTCGTCCTTGCGTGGTTTATGGTGGTGCCGATATTGGTCAGCAGATTCGAGACTGGGAACGTGGATGCCATTTGTTAGTAGCCACTCCAGGACGCCTAGTAGATATGATGGAAAGAGGAAAGATTGGATTAGACTTTTGCAAGTATGTTTTATTTTGTTTTTGTTTTTTTGTTTTGTTTTGTTTTGTTCTTTTGTTTTTGGCAGAGTTGCGCTCTTGTTG
>DDX3XE10sg2.exon_Change_codon_position_41344311_to_TTA,L,0.07,RANK6	GTTTTATGAACATGTAAAAATTTTGACCTTGAAGTTCATAACATTTTTTTTGCTTATAGTTTTCATACCGATCTAGAGTTCGTCCTTGCGTGGTTTATGGTGGTGCCGATATTGGTCAGCAGATTCGAGACTTAGAACGTGGATGCCATTTGTTAGTAGCCACTCCAGGACGCCTAGTAGATATGATGGAAAGAGGAAAGATTGGATTAGACTTTTGCAAGTATGTTTTATTTTGTTTTTGTTTTTTTGTTTTGTTTTGTTTTGTTCTTTTGTTTTTGGCAGAGTTGCGCTCTTGTTG
>DDX3XE10sg2.exon_Change_codon_position_41344311_to_TTC,F,0.55,RANKT	GTTTTATGAACATGTAAAAATTTTGACCTTGAAGTTCATAACATTTTTTTTGCTTATAGTTTTCATACCGATCTAGAGTTCGTCCTTGCGTGGTTTATGGTGGTGCCGATATTGGTCAGCAGATTCGAGACTTCGAACGTGGATGCCATTTGTTAGTAGCCACTCCAGGACGCCTAGTAGATATGATGGAAAGAGGAAAGATTGGATTAGACTTTTGCAAGTATGTTTTATTTTGTTTTTGTTTTTTTGTTTTGTTTTGTTTTGTTCTTTTGTTTTTGGCAGAGTTGCGCTCTTGTTG
>DDX3XE10sg2.exon_Change_codon_position_41344311_to_TTT,F,0.45,RANK2	GTTTTATGAACATGTAAAAATTTTGACCTTGAAGTTCATAACATTTTTTTTGCTTATAGTTTTCATACCGATCTAGAGTTCGTCCTTGCGTGGTTTATGGTGGTGCCGATATTGGTCAGCAGATTCGAGACTTTGAACGTGGATGCCATTTGTTAGTAGCCACTCCAGGACGCCTAGTAGATATGATGGAAAGAGGAAAGATTGGATTAGACTTTTGCAAGTATGTTTTATTTTGTTTTTGTTTTTTTGTTTTGTTTTGTTTTGTTCTTTTGTTTTTGGCAGAGTTGCGCTCTTGTTG
>DDX3XE10sg2.exon_Change_codon_position_41344314_to_AAA,K,0.42,RANK2	GTTTTATGAACATGTAAAAATTTTGACCTTGAAGTTCATAACATTTTTTTTGCTTATAGTTTTCATACCGATCTAGAGTTCGTCCTTGCGTGGTTTATGGTGGTGCCGATATTGGTCAGCAGATTCGAGACTTGAAACGTGGATGCCATTTGTTAGTAGCCACTCCAGGACGCCTAGTAGATATGATGGAAAGAGGAAAGATTGGATTAGACTTTTGCAAGTATGTTTTATTTTGTTTTTGTTTTTTTGTTTTGTTTTGTTTTGTTCTTTTGTTTTTGGCAGAGTTGCGCTCTTGTTG
>DDX3XE10sg2.exon_Change_codon_position_41344314_to_AAG,K,0.58,RANKT	GTTTTATGAACATGTAAAAATTTTGACCTTGAAGTTCATAACATTTTTTTTGCTTATAGTTTTCATACCGATCTAGAGTTCGTCCTTGCGTGGTTTATGGTGGTGCCGATATTGGTCAGCAGATTCGAGACTTGAAGCGTGGATGCCATTTGTTAGTAGCCACTCCAGGACGCCTAGTAGATATGATGGAAAGAGGAAAGATTGGATTAGACTTTTGCAAGTATGTTTTATTTTGTTTTTGTTTTTTTGTTTTGTTTTGTTTTGTTCTTTTGTTTTTGGCAGAGTTGCGCTCTTGTTG
>DDX3XE10sg2.exon_Change_codon_position_41344314_to_CAA,Q,0.25,RANK2	GTTTTATGAACATGTAAAAATTTTGACCTTGAAGTTCATAACATTTTTTTTGCTTATAGTTTTCATACCGATCTAGAGTTCGTCCTTGCGTGGTTTATGGTGGTGCCGATATTGGTCAGCAGATTCGAGACTTGCAACGTGGATGCCATTTGTTAGTAGCCACTCCAGGACGCCTAGTAGATATGATGGAAAGAGGAAAGATTGGATTAGACTTTTGCAAGTATGTTTTATTTTGTTTTTGTTTTTTTGTTTTGTTTTGTTTTGTTCTTTTGTTTTTGGCAGAGTTGCGCTCTTGTTG
>DDX3XE10sg2.exon_Change_codon_position_41344314_to_CAG,Q,0.75,RANKT	GTTTTATGAACATGTAAAAATTTTGACCTTGAAGTTCATAACATTTTTTTTGCTTATAGTTTTCATACCGATCTAGAGTTCGTCCTTGCGTGGTTTATGGTGGTGCCGATATTGGTCAGCAGATTCGAGACTTGCAGCGTGGATGCCATTTGTTAGTAGCCACTCCAGGACGCCTAGTAGATATGATGGAAAGAGGAAAGATTGGATTAGACTTTTGCAAGTATGTTTTATTTTGTTTTTGTTTTTTTGTTTTGTTTTGTTTTGTTCTTTTGTTTTTGGCAGAGTTGCGCTCTTGTTG
>DDX3XE10sg2.exon_Change_codon_position_41344314_to_GCC,A,0.40,RANKT	GTTTTATGAACATGTAAAAATTTTGACCTTGAAGTTCATAACATTTTTTTTGCTTATAGTTTTCATACCGATCTAGAGTTCGTCCTTGCGTGGTTTATGGTGGTGCCGATATTGGTCAGCAGATTCGAGACTTGGCCCGTGGATGCCATTTGTTAGTAGCCACTCCAGGACGCCTAGTAGATATGATGGAAAGAGGAAAGATTGGATTAGACTTTTGCAAGTATGTTTTATTTTGTTTTTGTTTTTTTGTTTTGTTTTGTTTTGTTCTTTTGTTTTTGGCAGAGTTGCGCTCTTGTTG
>DDX3XE10sg2.exon_Change_codon_position_41344314_to_GGC,G,0.34,RANKT	GTTTTATGAACATGTAAAAATTTTGACCTTGAAGTTCATAACATTTTTTTTGCTTATAGTTTTCATACCGATCTAGAGTTCGTCCTTGCGTGGTTTATGGTGGTGCCGATATTGGTCAGCAGATTCGAGACTTGGGCCGTGGATGCCATTTGTTAGTAGCCACTCCAGGACGCCTAGTAGATATGATGGAAAGAGGAAAGATTGGATTAGACTTTTGCAAGTATGTTTTATTTTGTTTTTGTTTTTTTGTTTTGTTTTGTTTTGTTCTTTTGTTTTTGGCAGAGTTGCGCTCTTGTTG
>DDX3XE10sg2.exon_Change_codon_position_41344314_to_GTG,V,0.47,RANKT	GTTTTATGAACATGTAAAAATTTTGACCTTGAAGTTCATAACATTTTTTTTGCTTATAGTTTTCATACCGATCTAGAGTTCGTCCTTGCGTGGTTTATGGTGGTGCCGATATTGGTCAGCAGATTCGAGACTTGGTGCGTGGATGCCATTTGTTAGTAGCCACTCCAGGACGCCTAGTAGATATGATGGAAAGAGGAAAGATTGGATTAGACTTTTGCAAGTATGTTTTATTTTGTTTTTGTTTTTTTGTTTTGTTTTGTTTTGTTCTTTTGTTTTTGGCAGAGTTGCGCTCTTGTTG
>DDX3XE10sg2.exon_Change_codon_position_41344314_to_TAA,STOP,0.28,RANK2	GTTTTATGAACATGTAAAAATTTTGACCTTGAAGTTCATAACATTTTTTTTGCTTATAGTTTTCATACCGATCTAGAGTTCGTCCTTGCGTGGTTTATGGTGGTGCCGATATTGGTCAGCAGATTCGAGACTTGTAACGTGGATGCCATTTGTTAGTAGCCACTCCAGGACGCCTAGTAGATATGATGGAAAGAGGAAAGATTGGATTAGACTTTTGCAAGTATGTTTTATTTTGTTTTTGTTTTTTTGTTTTGTTTTGTTTTGTTCTTTTGTTTTTGGCAGAGTTGCGCTCTTGTTG
>DDX3XE10sg2.exon_Change_codon_position_41344314_to_TGA,STOP,0.52,RANKT	GTTTTATGAACATGTAAAAATTTTGACCTTGAAGTTCATAACATTTTTTTTGCTTATAGTTTTCATACCGATCTAGAGTTCGTCCTTGCGTGGTTTATGGTGGTGCCGATATTGGTCAGCAGATTCGAGACTTGTGACGTGGATGCCATTTGTTAGTAGCCACTCCAGGACGCCTAGTAGATATGATGGAAAGAGGAAAGATTGGATTAGACTTTTGCAAGTATGTTTTATTTTGTTTTTGTTTTTTTGTTTTGTTTTGTTTTGTTCTTTTGTTTTTGGCAGAGTTGCGCTCTTGTTG
>DDX3XE10sg2.exon_Change_codon_position_41344314_to_GCA,A,0.23,RANK3	GTTTTATGAACATGTAAAAATTTTGACCTTGAAGTTCATAACATTTTTTTTGCTTATAGTTTTCATACCGATCTAGAGTTCGTCCTTGCGTGGTTTATGGTGGTGCCGATATTGGTCAGCAGATTCGAGACTTGGCACGTGGATGCCATTTGTTAGTAGCCACTCCAGGACGCCTAGTAGATATGATGGAAAGAGGAAAGATTGGATTAGACTTTTGCAAGTATGTTTTATTTTGTTTTTGTTTTTTTGTTTTGTTTTGTTTTGTTCTTTTGTTTTTGGCAGAGTTGCGCTCTTGTTG
>DDX3XE10sg2.exon_Change_codon_position_41344314_to_GGA,G,0.25,RANK2	GTTTTATGAACATGTAAAAATTTTGACCTTGAAGTTCATAACATTTTTTTTGCTTATAGTTTTCATACCGATCTAGAGTTCGTCCTTGCGTGGTTTATGGTGGTGCCGATATTGGTCAGCAGATTCGAGACTTGGGACGTGGATGCCATTTGTTAGTAGCCACTCCAGGACGCCTAGTAGATATGATGGAAAGAGGAAAGATTGGATTAGACTTTTGCAAGTATGTTTTATTTTGTTTTTGTTTTTTTGTTTTGTTTTGTTTTGTTCTTTTGTTTTTGGCAGAGTTGCGCTCTTGTTG
>DDX3XE10sg2.exon_Change_codon_position_41344314_to_GTA,V,0.11,RANK4	GTTTTATGAACATGTAAAAATTTTGACCTTGAAGTTCATAACATTTTTTTTGCTTATAGTTTTCATACCGATCTAGAGTTCGTCCTTGCGTGGTTTATGGTGGTGCCGATATTGGTCAGCAGATTCGAGACTTGGTACGTGGATGCCATTTGTTAGTAGCCACTCCAGGACGCCTAGTAGATATGATGGAAAGAGGAAAGATTGGATTAGACTTTTGCAAGTATGTTTTATTTTGTTTTTGTTTTTTTGTTTTGTTTTGTTTTGTTCTTTTGTTTTTGGCAGAGTTGCGCTCTTGTTG
>DDX3XE10sg2.exon_Change_codon_position_41344314_to_GAC,D,0.54,RANKT	GTTTTATGAACATGTAAAAATTTTGACCTTGAAGTTCATAACATTTTTTTTGCTTATAGTTTTCATACCGATCTAGAGTTCGTCCTTGCGTGGTTTATGGTGGTGCCGATATTGGTCAGCAGATTCGAGACTTGGACCGTGGATGCCATTTGTTAGTAGCCACTCCAGGACGCCTAGTAGATATGATGGAAAGAGGAAAGATTGGATTAGACTTTTGCAAGTATGTTTTATTTTGTTTTTGTTTTTTTGTTTTGTTTTGTTTTGTTCTTTTGTTTTTGGCAGAGTTGCGCTCTTGTTG
>DDX3XE10sg2.exon_Change_codon_position_41344314_to_GAG,E,0.58,RANKT	GTTTTATGAACATGTAAAAATTTTGACCTTGAAGTTCATAACATTTTTTTTGCTTATAGTTTTCATACCGATCTAGAGTTCGTCCTTGCGTGGTTTATGGTGGTGCCGATATTGGTCAGCAGATTCGAGACTTGGAGCGTGGATGCCATTTGTTAGTAGCCACTCCAGGACGCCTAGTAGATATGATGGAAAGAGGAAAGATTGGATTAGACTTTTGCAAGTATGTTTTATTTTGTTTTTGTTTTTTTGTTTTGTTTTGTTTTGTTCTTTTGTTTTTGGCAGAGTTGCGCTCTTGTTG
>DDX3XE10sg2.exon_Change_codon_position_41344314_to_GAT,D,0.46,RANK2	GTTTTATGAACATGTAAAAATTTTGACCTTGAAGTTCATAACATTTTTTTTGCTTATAGTTTTCATACCGATCTAGAGTTCGTCCTTGCGTGGTTTATGGTGGTGCCGATATTGGTCAGCAGATTCGAGACTTGGATCGTGGATGCCATTTGTTAGTAGCCACTCCAGGACGCCTAGTAGATATGATGGAAAGAGGAAAGATTGGATTAGACTTTTGCAAGTATGTTTTATTTTGTTTTTGTTTTTTTGTTTTGTTTTGTTTTGTTCTTTTGTTTTTGGCAGAGTTGCGCTCTTGTTG
>DDX3XE10sg2.exon_Change_codon_position_41344317_to_AGT,S,0.15,RANK4	GTTTTATGAACATGTAAAAATTTTGACCTTGAAGTTCATAACATTTTTTTTGCTTATAGTTTTCATACCGATCTAGAGTTCGTCCTTGCGTGGTTTATGGTGGTGCCGATATTGGTCAGCAGATTCGAGACTTGGAAAGTGGATGCCATTTGTTAGTAGCCACTCCAGGACGCCTAGTAGATATGATGGAAAGAGGAAAGATTGGATTAGACTTTTGCAAGTATGTTTTATTTTGTTTTTGTTTTTTTGTTTTGTTTTGTTTTGTTCTTTTGTTTTTGGCAGAGTTGCGCTCTTGTTG
>DDX3XE10sg2.exon_Change_codon_position_41344317_to_AGA,R,0.20,RANK2	GTTTTATGAACATGTAAAAATTTTGACCTTGAAGTTCATAACATTTTTTTTGCTTATAGTTTTCATACCGATCTAGAGTTCGTCCTTGCGTGGTTTATGGTGGTGCCGATATTGGTCAGCAGATTCGAGACTTGGAAAGAGGATGCCATTTGTTAGTAGCCACTCCAGGACGCCTAGTAGATATGATGGAAAGAGGAAAGATTGGATTAGACTTTTGCAAGTATGTTTTATTTTGTTTTTGTTTTTTTGTTTTGTTTTGTTTTGTTCTTTTGTTTTTGGCAGAGTTGCGCTCTTGTTG
>DDX3XE10sg2.exon_Change_codon_position_41344317_to_AGC,S,0.24,RANKT	GTTTTATGAACATGTAAAAATTTTGACCTTGAAGTTCATAACATTTTTTTTGCTTATAGTTTTCATACCGATCTAGAGTTCGTCCTTGCGTGGTTTATGGTGGTGCCGATATTGGTCAGCAGATTCGAGACTTGGAAAGCGGATGCCATTTGTTAGTAGCCACTCCAGGACGCCTAGTAGATATGATGGAAAGAGGAAAGATTGGATTAGACTTTTGCAAGTATGTTTTATTTTGTTTTTGTTTTTTTGTTTTGTTTTGTTTTGTTCTTTTGTTTTTGGCAGAGTTGCGCTCTTGTTG
>DDX3XE10sg2.exon_Change_codon_position_41344317_to_AGG,R,0.20,RANK3	GTTTTATGAACATGTAAAAATTTTGACCTTGAAGTTCATAACATTTTTTTTGCTTATAGTTTTCATACCGATCTAGAGTTCGTCCTTGCGTGGTTTATGGTGGTGCCGATATTGGTCAGCAGATTCGAGACTTGGAAAGGGGATGCCATTTGTTAGTAGCCACTCCAGGACGCCTAGTAGATATGATGGAAAGAGGAAAGATTGGATTAGACTTTTGCAAGTATGTTTTATTTTGTTTTTGTTTTTTTGTTTTGTTTTGTTTTGTTCTTTTGTTTTTGGCAGAGTTGCGCTCTTGTTG
>DDX3XE10sg2.exon_Change_codon_position_41344317_to_CAC,H,0.59,RANKT	GTTTTATGAACATGTAAAAATTTTGACCTTGAAGTTCATAACATTTTTTTTGCTTATAGTTTTCATACCGATCTAGAGTTCGTCCTTGCGTGGTTTATGGTGGTGCCGATATTGGTCAGCAGATTCGAGACTTGGAACACGGATGCCATTTGTTAGTAGCCACTCCAGGACGCCTAGTAGATATGATGGAAAGAGGAAAGATTGGATTAGACTTTTGCAAGTATGTTTTATTTTGTTTTTGTTTTTTTGTTTTGTTTTGTTTTGTTCTTTTGTTTTTGGCAGAGTTGCGCTCTTGTTG
>DDX3XE10sg2.exon_Change_codon_position_41344317_to_CCC,P,0.33,RANKT	GTTTTATGAACATGTAAAAATTTTGACCTTGAAGTTCATAACATTTTTTTTGCTTATAGTTTTCATACCGATCTAGAGTTCGTCCTTGCGTGGTTTATGGTGGTGCCGATATTGGTCAGCAGATTCGAGACTTGGAACCCGGATGCCATTTGTTAGTAGCCACTCCAGGACGCCTAGTAGATATGATGGAAAGAGGAAAGATTGGATTAGACTTTTGCAAGTATGTTTTATTTTGTTTTTGTTTTTTTGTTTTGTTTTGTTTTGTTCTTTTGTTTTTGGCAGAGTTGCGCTCTTGTTG
>DDX3XE10sg2.exon_Change_codon_position_41344317_to_CTG,L,0.41,RANKT	GTTTTATGAACATGTAAAAATTTTGACCTTGAAGTTCATAACATTTTTTTTGCTTATAGTTTTCATACCGATCTAGAGTTCGTCCTTGCGTGGTTTATGGTGGTGCCGATATTGGTCAGCAGATTCGAGACTTGGAACTGGGATGCCATTTGTTAGTAGCCACTCCAGGACGCCTAGTAGATATGATGGAAAGAGGAAAGATTGGATTAGACTTTTGCAAGTATGTTTTATTTTGTTTTTGTTTTTTTGTTTTGTTTTGTTTTGTTCTTTTGTTTTTGGCAGAGTTGCGCTCTTGTTG
>DDX3XE10sg2.exon_Change_codon_position_41344317_to_GGT,G,0.16,RANK4	GTTTTATGAACATGTAAAAATTTTGACCTTGAAGTTCATAACATTTTTTTTGCTTATAGTTTTCATACCGATCTAGAGTTCGTCCTTGCGTGGTTTATGGTGGTGCCGATATTGGTCAGCAGATTCGAGACTTGGAAGGTGGATGCCATTTGTTAGTAGCCACTCCAGGACGCCTAGTAGATATGATGGAAAGAGGAAAGATTGGATTAGACTTTTGCAAGTATGTTTTATTTTGTTTTTGTTTTTTTGTTTTGTTTTGTTTTGTTCTTTTGTTTTTGGCAGAGTTGCGCTCTTGTTG
>DDX3XE10sg2.exon_Change_codon_position_41344317_to_GGC,G,0.34,RANKT	GTTTTATGAACATGTAAAAATTTTGACCTTGAAGTTCATAACATTTTTTTTGCTTATAGTTTTCATACCGATCTAGAGTTCGTCCTTGCGTGGTTTATGGTGGTGCCGATATTGGTCAGCAGATTCGAGACTTGGAAGGCGGATGCCATTTGTTAGTAGCCACTCCAGGACGCCTAGTAGATATGATGGAAAGAGGAAAGATTGGATTAGACTTTTGCAAGTATGTTTTATTTTGTTTTTGTTTTTTTGTTTTGTTTTGTTTTGTTCTTTTGTTTTTGGCAGAGTTGCGCTCTTGTTG
>DDX3XE10sg2.exon_Change_codon_position_41344317_to_TGT,C,0.45,RANK2	GTTTTATGAACATGTAAAAATTTTGACCTTGAAGTTCATAACATTTTTTTTGCTTATAGTTTTCATACCGATCTAGAGTTCGTCCTTGCGTGGTTTATGGTGGTGCCGATATTGGTCAGCAGATTCGAGACTTGGAATGTGGATGCCATTTGTTAGTAGCCACTCCAGGACGCCTAGTAGATATGATGGAAAGAGGAAAGATTGGATTAGACTTTTGCAAGTATGTTTTATTTTGTTTTTGTTTTTTTGTTTTGTTTTGTTTTGTTCTTTTGTTTTTGGCAGAGTTGCGCTCTTGTTG
>DDX3XE10sg2.exon_Change_codon_position_41344317_to_TGC,C,0.55,RANKT	GTTTTATGAACATGTAAAAATTTTGACCTTGAAGTTCATAACATTTTTTTTGCTTATAGTTTTCATACCGATCTAGAGTTCGTCCTTGCGTGGTTTATGGTGGTGCCGATATTGGTCAGCAGATTCGAGACTTGGAATGCGGATGCCATTTGTTAGTAGCCACTCCAGGACGCCTAGTAGATATGATGGAAAGAGGAAAGATTGGATTAGACTTTTGCAAGTATGTTTTATTTTGTTTTTGTTTTTTTGTTTTGTTTTGTTTTGTTCTTTTGTTTTTGGCAGAGTTGCGCTCTTGTTG
>DDX3XE10sg2.exon_Change_codon_position_41344317_to_CAT,H,0.41,RANK2	GTTTTATGAACATGTAAAAATTTTGACCTTGAAGTTCATAACATTTTTTTTGCTTATAGTTTTCATACCGATCTAGAGTTCGTCCTTGCGTGGTTTATGGTGGTGCCGATATTGGTCAGCAGATTCGAGACTTGGAACATGGATGCCATTTGTTAGTAGCCACTCCAGGACGCCTAGTAGATATGATGGAAAGAGGAAAGATTGGATTAGACTTTTGCAAGTATGTTTTATTTTGTTTTTGTTTTTTTGTTTTGTTTTGTTTTGTTCTTTTGTTTTTGGCAGAGTTGCGCTCTTGTTG
>DDX3XE10sg2.exon_Change_codon_position_41344317_to_CCT,P,0.28,RANK2	GTTTTATGAACATGTAAAAATTTTGACCTTGAAGTTCATAACATTTTTTTTGCTTATAGTTTTCATACCGATCTAGAGTTCGTCCTTGCGTGGTTTATGGTGGTGCCGATATTGGTCAGCAGATTCGAGACTTGGAACCTGGATGCCATTTGTTAGTAGCCACTCCAGGACGCCTAGTAGATATGATGGAAAGAGGAAAGATTGGATTAGACTTTTGCAAGTATGTTTTATTTTGTTTTTGTTTTTTTGTTTTGTTTTGTTTTGTTCTTTTGTTTTTGGCAGAGTTGCGCTCTTGTTG
>DDX3XE10sg2.exon_Change_codon_position_41344317_to_CTT,L,0.13,RANK3	GTTTTATGAACATGTAAAAATTTTGACCTTGAAGTTCATAACATTTTTTTTGCTTATAGTTTTCATACCGATCTAGAGTTCGTCCTTGCGTGGTTTATGGTGGTGCCGATATTGGTCAGCAGATTCGAGACTTGGAACTTGGATGCCATTTGTTAGTAGCCACTCCAGGACGCCTAGTAGATATGATGGAAAGAGGAAAGATTGGATTAGACTTTTGCAAGTATGTTTTATTTTGTTTTTGTTTTTTTGTTTTGTTTTGTTTTGTTCTTTTGTTTTTGGCAGAGTTGCGCTCTTGTTG
>DDX3XE10sg2.exon_Change_codon_position_41344317_to_CGA,R,0.11,RANK5	GTTTTATGAACATGTAAAAATTTTGACCTTGAAGTTCATAACATTTTTTTTGCTTATAGTTTTCATACCGATCTAGAGTTCGTCCTTGCGTGGTTTATGGTGGTGCCGATATTGGTCAGCAGATTCGAGACTTGGAACGAGGATGCCATTTGTTAGTAGCCACTCCAGGACGCCTAGTAGATATGATGGAAAGAGGAAAGATTGGATTAGACTTTTGCAAGTATGTTTTATTTTGTTTTTGTTTTTTTGTTTTGTTTTGTTTTGTTCTTTTGTTTTTGGCAGAGTTGCGCTCTTGTTG
>DDX3XE10sg2.exon_Change_codon_position_41344317_to_CGC,R,0.19,RANK4	GTTTTATGAACATGTAAAAATTTTGACCTTGAAGTTCATAACATTTTTTTTGCTTATAGTTTTCATACCGATCTAGAGTTCGTCCTTGCGTGGTTTATGGTGGTGCCGATATTGGTCAGCAGATTCGAGACTTGGAACGCGGATGCCATTTGTTAGTAGCCACTCCAGGACGCCTAGTAGATATGATGGAAAGAGGAAAGATTGGATTAGACTTTTGCAAGTATGTTTTATTTTGTTTTTGTTTTTTTGTTTTGTTTTGTTTTGTTCTTTTGTTTTTGGCAGAGTTGCGCTCTTGTTG
>DDX3XE10sg2.exon_Change_codon_position_41344317_to_CGG,R,0.21,RANKT	GTTTTATGAACATGTAAAAATTTTGACCTTGAAGTTCATAACATTTTTTTTGCTTATAGTTTTCATACCGATCTAGAGTTCGTCCTTGCGTGGTTTATGGTGGTGCCGATATTGGTCAGCAGATTCGAGACTTGGAACGGGGATGCCATTTGTTAGTAGCCACTCCAGGACGCCTAGTAGATATGATGGAAAGAGGAAAGATTGGATTAGACTTTTGCAAGTATGTTTTATTTTGTTTTTGTTTTTTTGTTTTGTTTTGTTTTGTTCTTTTGTTTTTGGCAGAGTTGCGCTCTTGTTG
>DDX3XE10sg2.exon_Change_codon_position_41344320_to_AGA,R,0.20,RANK2	GTTTTATGAACATGTAAAAATTTTGACCTTGAAGTTCATAACATTTTTTTTGCTTATAGTTTTCATACCGATCTAGAGTTCGTCCTTGCGTGGTTTATGGTGGTGCCGATATTGGTCAGCAGATTCGAGACTTGGAACGTAGATGCCATTTGTTAGTAGCCACTCCAGGACGCCTAGTAGATATGATGGAAAGAGGAAAGATTGGATTAGACTTTTGCAAGTATGTTTTATTTTGTTTTTGTTTTTTTGTTTTGTTTTGTTTTGTTCTTTTGTTTTTGGCAGAGTTGCGCTCTTGTTG
>DDX3XE10sg2.exon_Change_codon_position_41344320_to_CGA,R,0.11,RANK5	GTTTTATGAACATGTAAAAATTTTGACCTTGAAGTTCATAACATTTTTTTTGCTTATAGTTTTCATACCGATCTAGAGTTCGTCCTTGCGTGGTTTATGGTGGTGCCGATATTGGTCAGCAGATTCGAGACTTGGAACGTCGATGCCATTTGTTAGTAGCCACTCCAGGACGCCTAGTAGATATGATGGAAAGAGGAAAGATTGGATTAGACTTTTGCAAGTATGTTTTATTTTGTTTTTGTTTTTTTGTTTTGTTTTGTTTTGTTCTTTTGTTTTTGGCAGAGTTGCGCTCTTGTTG
>DDX3XE10sg2.exon_Change_codon_position_41344320_to_GAG,E,0.58,RANKT	GTTTTATGAACATGTAAAAATTTTGACCTTGAAGTTCATAACATTTTTTTTGCTTATAGTTTTCATACCGATCTAGAGTTCGTCCTTGCGTGGTTTATGGTGGTGCCGATATTGGTCAGCAGATTCGAGACTTGGAACGTGAGTGCCATTTGTTAGTAGCCACTCCAGGACGCCTAGTAGATATGATGGAAAGAGGAAAGATTGGATTAGACTTTTGCAAGTATGTTTTATTTTGTTTTTGTTTTTTTGTTTTGTTTTGTTTTGTTCTTTTGTTTTTGGCAGAGTTGCGCTCTTGTTG
>DDX3XE10sg2.exon_Change_codon_position_41344320_to_GCC,A,0.40,RANKT	GTTTTATGAACATGTAAAAATTTTGACCTTGAAGTTCATAACATTTTTTTTGCTTATAGTTTTCATACCGATCTAGAGTTCGTCCTTGCGTGGTTTATGGTGGTGCCGATATTGGTCAGCAGATTCGAGACTTGGAACGTGCCTGCCATTTGTTAGTAGCCACTCCAGGACGCCTAGTAGATATGATGGAAAGAGGAAAGATTGGATTAGACTTTTGCAAGTATGTTTTATTTTGTTTTTGTTTTTTTGTTTTGTTTTGTTTTGTTCTTTTGTTTTTGGCAGAGTTGCGCTCTTGTTG
>DDX3XE10sg2.exon_Change_codon_position_41344320_to_GTG,V,0.47,RANKT	GTTTTATGAACATGTAAAAATTTTGACCTTGAAGTTCATAACATTTTTTTTGCTTATAGTTTTCATACCGATCTAGAGTTCGTCCTTGCGTGGTTTATGGTGGTGCCGATATTGGTCAGCAGATTCGAGACTTGGAACGTGTGTGCCATTTGTTAGTAGCCACTCCAGGACGCCTAGTAGATATGATGGAAAGAGGAAAGATTGGATTAGACTTTTGCAAGTATGTTTTATTTTGTTTTTGTTTTTTTGTTTTGTTTTGTTTTGTTCTTTTGTTTTTGGCAGAGTTGCGCTCTTGTTG
>DDX3XE10sg2.exon_Change_codon_position_41344320_to_TGA,STOP,0.52,RANKT	GTTTTATGAACATGTAAAAATTTTGACCTTGAAGTTCATAACATTTTTTTTGCTTATAGTTTTCATACCGATCTAGAGTTCGTCCTTGCGTGGTTTATGGTGGTGCCGATATTGGTCAGCAGATTCGAGACTTGGAACGTTGATGCCATTTGTTAGTAGCCACTCCAGGACGCCTAGTAGATATGATGGAAAGAGGAAAGATTGGATTAGACTTTTGCAAGTATGTTTTATTTTGTTTTTGTTTTTTTGTTTTGTTTTGTTTTGTTCTTTTGTTTTTGGCAGAGTTGCGCTCTTGTTG
>DDX3XE10sg2.exon_Change_codon_position_41344320_to_TAA,STOP,0.28,RANK2	GTTTTATGAACATGTAAAAATTTTGACCTTGAAGTTCATAACATTTTTTTTGCTTATAGTTTTCATACCGATCTAGAGTTCGTCCTTGCGTGGTTTATGGTGGTGCCGATATTGGTCAGCAGATTCGAGACTTGGAACGTTAATGCCATTTGTTAGTAGCCACTCCAGGACGCCTAGTAGATATGATGGAAAGAGGAAAGATTGGATTAGACTTTTGCAAGTATGTTTTATTTTGTTTTTGTTTTTTTGTTTTGTTTTGTTTTGTTCTTTTGTTTTTGGCAGAGTTGCGCTCTTGTTG
>DDX3XE10sg2.exon_Change_codon_position_41344320_to_GAA,E,0.42,RANK2	GTTTTATGAACATGTAAAAATTTTGACCTTGAAGTTCATAACATTTTTTTTGCTTATAGTTTTCATACCGATCTAGAGTTCGTCCTTGCGTGGTTTATGGTGGTGCCGATATTGGTCAGCAGATTCGAGACTTGGAACGTGAATGCCATTTGTTAGTAGCCACTCCAGGACGCCTAGTAGATATGATGGAAAGAGGAAAGATTGGATTAGACTTTTGCAAGTATGTTTTATTTTGTTTTTGTTTTTTTGTTTTGTTTTGTTTTGTTCTTTTGTTTTTGGCAGAGTTGCGCTCTTGTTG
>DDX3XE10sg2.exon_Change_codon_position_41344320_to_GCA,A,0.23,RANK3	GTTTTATGAACATGTAAAAATTTTGACCTTGAAGTTCATAACATTTTTTTTGCTTATAGTTTTCATACCGATCTAGAGTTCGTCCTTGCGTGGTTTATGGTGGTGCCGATATTGGTCAGCAGATTCGAGACTTGGAACGTGCATGCCATTTGTTAGTAGCCACTCCAGGACGCCTAGTAGATATGATGGAAAGAGGAAAGATTGGATTAGACTTTTGCAAGTATGTTTTATTTTGTTTTTGTTTTTTTGTTTTGTTTTGTTTTGTTCTTTTGTTTTTGGCAGAGTTGCGCTCTTGTTG
>DDX3XE10sg2.exon_Change_codon_position_41344320_to_GTA,V,0.11,RANK4	GTTTTATGAACATGTAAAAATTTTGACCTTGAAGTTCATAACATTTTTTTTGCTTATAGTTTTCATACCGATCTAGAGTTCGTCCTTGCGTGGTTTATGGTGGTGCCGATATTGGTCAGCAGATTCGAGACTTGGAACGTGTATGCCATTTGTTAGTAGCCACTCCAGGACGCCTAGTAGATATGATGGAAAGAGGAAAGATTGGATTAGACTTTTGCAAGTATGTTTTATTTTGTTTTTGTTTTTTTGTTTTGTTTTGTTTTGTTCTTTTGTTTTTGGCAGAGTTGCGCTCTTGTTG
>DDX3XE10sg2.exon_Change_codon_position_41344320_to_GGC,G,0.34,RANKT	GTTTTATGAACATGTAAAAATTTTGACCTTGAAGTTCATAACATTTTTTTTGCTTATAGTTTTCATACCGATCTAGAGTTCGTCCTTGCGTGGTTTATGGTGGTGCCGATATTGGTCAGCAGATTCGAGACTTGGAACGTGGCTGCCATTTGTTAGTAGCCACTCCAGGACGCCTAGTAGATATGATGGAAAGAGGAAAGATTGGATTAGACTTTTGCAAGTATGTTTTATTTTGTTTTTGTTTTTTTGTTTTGTTTTGTTTTGTTCTTTTGTTTTTGGCAGAGTTGCGCTCTTGTTG
>DDX3XE10sg2.exon_Change_codon_position_41344320_to_GGG,G,0.25,RANK3	GTTTTATGAACATGTAAAAATTTTGACCTTGAAGTTCATAACATTTTTTTTGCTTATAGTTTTCATACCGATCTAGAGTTCGTCCTTGCGTGGTTTATGGTGGTGCCGATATTGGTCAGCAGATTCGAGACTTGGAACGTGGGTGCCATTTGTTAGTAGCCACTCCAGGACGCCTAGTAGATATGATGGAAAGAGGAAAGATTGGATTAGACTTTTGCAAGTATGTTTTATTTTGTTTTTGTTTTTTTGTTTTGTTTTGTTTTGTTCTTTTGTTTTTGGCAGAGTTGCGCTCTTGTTG
>DDX3XE10sg2.exon_Change_codon_position_41344320_to_GGT,G,0.16,RANK4	GTTTTATGAACATGTAAAAATTTTGACCTTGAAGTTCATAACATTTTTTTTGCTTATAGTTTTCATACCGATCTAGAGTTCGTCCTTGCGTGGTTTATGGTGGTGCCGATATTGGTCAGCAGATTCGAGACTTGGAACGTGGTTGCCATTTGTTAGTAGCCACTCCAGGACGCCTAGTAGATATGATGGAAAGAGGAAAGATTGGATTAGACTTTTGCAAGTATGTTTTATTTTGTTTTTGTTTTTTTGTTTTGTTTTGTTTTGTTCTTTTGTTTTTGGCAGAGTTGCGCTCTTGTTG
>DDX3XE10sg2.exon_Change_codon_position_41344323_to_AGC,S,0.24,RANKT	GTTTTATGAACATGTAAAAATTTTGACCTTGAAGTTCATAACATTTTTTTTGCTTATAGTTTTCATACCGATCTAGAGTTCGTCCTTGCGTGGTTTATGGTGGTGCCGATATTGGTCAGCAGATTCGAGACTTGGAACGTGGAAGCCATTTGTTAGTAGCCACTCCAGGACGCCTAGTAGATATGATGGAAAGAGGAAAGATTGGATTAGACTTTTGCAAGTATGTTTTATTTTGTTTTTGTTTTTTTGTTTTGTTTTGTTTTGTTCTTTTGTTTTTGGCAGAGTTGCGCTCTTGTTG
>DDX3XE10sg2.exon_Change_codon_position_41344323_to_CGC,R,0.19,RANK4	GTTTTATGAACATGTAAAAATTTTGACCTTGAAGTTCATAACATTTTTTTTGCTTATAGTTTTCATACCGATCTAGAGTTCGTCCTTGCGTGGTTTATGGTGGTGCCGATATTGGTCAGCAGATTCGAGACTTGGAACGTGGACGCCATTTGTTAGTAGCCACTCCAGGACGCCTAGTAGATATGATGGAAAGAGGAAAGATTGGATTAGACTTTTGCAAGTATGTTTTATTTTGTTTTTGTTTTTTTGTTTTGTTTTGTTTTGTTCTTTTGTTTTTGGCAGAGTTGCGCTCTTGTTG
>DDX3XE10sg2.exon_Change_codon_position_41344323_to_CGG,R,0.21,RANKT	GTTTTATGAACATGTAAAAATTTTGACCTTGAAGTTCATAACATTTTTTTTGCTTATAGTTTTCATACCGATCTAGAGTTCGTCCTTGCGTGGTTTATGGTGGTGCCGATATTGGTCAGCAGATTCGAGACTTGGAACGTGGACGGCATTTGTTAGTAGCCACTCCAGGACGCCTAGTAGATATGATGGAAAGAGGAAAGATTGGATTAGACTTTTGCAAGTATGTTTTATTTTGTTTTTGTTTTTTTGTTTTGTTTTGTTTTGTTCTTTTGTTTTTGGCAGAGTTGCGCTCTTGTTG
>DDX3XE10sg2.exon_Change_codon_position_41344323_to_GGC,G,0.34,RANKT	GTTTTATGAACATGTAAAAATTTTGACCTTGAAGTTCATAACATTTTTTTTGCTTATAGTTTTCATACCGATCTAGAGTTCGTCCTTGCGTGGTTTATGGTGGTGCCGATATTGGTCAGCAGATTCGAGACTTGGAACGTGGAGGCCATTTGTTAGTAGCCACTCCAGGACGCCTAGTAGATATGATGGAAAGAGGAAAGATTGGATTAGACTTTTGCAAGTATGTTTTATTTTGTTTTTGTTTTTTTGTTTTGTTTTGTTTTGTTCTTTTGTTTTTGGCAGAGTTGCGCTCTTGTTG
>DDX3XE10sg2.exon_Change_codon_position_41344323_to_GGA,G,0.25,RANK2	GTTTTATGAACATGTAAAAATTTTGACCTTGAAGTTCATAACATTTTTTTTGCTTATAGTTTTCATACCGATCTAGAGTTCGTCCTTGCGTGGTTTATGGTGGTGCCGATATTGGTCAGCAGATTCGAGACTTGGAACGTGGAGGACATTTGTTAGTAGCCACTCCAGGACGCCTAGTAGATATGATGGAAAGAGGAAAGATTGGATTAGACTTTTGCAAGTATGTTTTATTTTGTTTTTGTTTTTTTGTTTTGTTTTGTTTTGTTCTTTTGTTTTTGGCAGAGTTGCGCTCTTGTTG
>DDX3XE10sg2.exon_Change_codon_position_41344323_to_TAA,STOP,0.28,RANK2	GTTTTATGAACATGTAAAAATTTTGACCTTGAAGTTCATAACATTTTTTTTGCTTATAGTTTTCATACCGATCTAGAGTTCGTCCTTGCGTGGTTTATGGTGGTGCCGATATTGGTCAGCAGATTCGAGACTTGGAACGTGGATAACATTTGTTAGTAGCCACTCCAGGACGCCTAGTAGATATGATGGAAAGAGGAAAGATTGGATTAGACTTTTGCAAGTATGTTTTATTTTGTTTTTGTTTTTTTGTTTTGTTTTGTTTTGTTCTTTTGTTTTTGGCAGAGTTGCGCTCTTGTTG
>DDX3XE10sg2.exon_Change_codon_position_41344323_to_TAT,Y,0.43,RANK2	GTTTTATGAACATGTAAAAATTTTGACCTTGAAGTTCATAACATTTTTTTTGCTTATAGTTTTCATACCGATCTAGAGTTCGTCCTTGCGTGGTTTATGGTGGTGCCGATATTGGTCAGCAGATTCGAGACTTGGAACGTGGATATCATTTGTTAGTAGCCACTCCAGGACGCCTAGTAGATATGATGGAAAGAGGAAAGATTGGATTAGACTTTTGCAAGTATGTTTTATTTTGTTTTTGTTTTTTTGTTTTGTTTTGTTTTGTTCTTTTGTTTTTGGCAGAGTTGCGCTCTTGTTG
>DDX3XE10sg2.exon_Change_codon_position_41344323_to_TTT,F,0.45,RANK2	GTTTTATGAACATGTAAAAATTTTGACCTTGAAGTTCATAACATTTTTTTTGCTTATAGTTTTCATACCGATCTAGAGTTCGTCCTTGCGTGGTTTATGGTGGTGCCGATATTGGTCAGCAGATTCGAGACTTGGAACGTGGATTTCATTTGTTAGTAGCCACTCCAGGACGCCTAGTAGATATGATGGAAAGAGGAAAGATTGGATTAGACTTTTGCAAGTATGTTTTATTTTGTTTTTGTTTTTTTGTTTTGTTTTGTTTTGTTCTTTTGTTTTTGGCAGAGTTGCGCTCTTGTTG
>DDX3XE10sg2.exon_Change_codon_position_41344323_to_TAC,Y,0.57,RANKT	GTTTTATGAACATGTAAAAATTTTGACCTTGAAGTTCATAACATTTTTTTTGCTTATAGTTTTCATACCGATCTAGAGTTCGTCCTTGCGTGGTTTATGGTGGTGCCGATATTGGTCAGCAGATTCGAGACTTGGAACGTGGATACCATTTGTTAGTAGCCACTCCAGGACGCCTAGTAGATATGATGGAAAGAGGAAAGATTGGATTAGACTTTTGCAAGTATGTTTTATTTTGTTTTTGTTTTTTTGTTTTGTTTTGTTTTGTTCTTTTGTTTTTGGCAGAGTTGCGCTCTTGTTG
>DDX3XE10sg2.exon_Change_codon_position_41344323_to_TCC,S,0.22,RANK2	GTTTTATGAACATGTAAAAATTTTGACCTTGAAGTTCATAACATTTTTTTTGCTTATAGTTTTCATACCGATCTAGAGTTCGTCCTTGCGTGGTTTATGGTGGTGCCGATATTGGTCAGCAGATTCGAGACTTGGAACGTGGATCCCATTTGTTAGTAGCCACTCCAGGACGCCTAGTAGATATGATGGAAAGAGGAAAGATTGGATTAGACTTTTGCAAGTATGTTTTATTTTGTTTTTGTTTTTTTGTTTTGTTTTGTTTTGTTCTTTTGTTTTTGGCAGAGTTGCGCTCTTGTTG
>DDX3XE10sg2.exon_Change_codon_position_41344323_to_TTC,F,0.55,RANKT	GTTTTATGAACATGTAAAAATTTTGACCTTGAAGTTCATAACATTTTTTTTGCTTATAGTTTTCATACCGATCTAGAGTTCGTCCTTGCGTGGTTTATGGTGGTGCCGATATTGGTCAGCAGATTCGAGACTTGGAACGTGGATTCCATTTGTTAGTAGCCACTCCAGGACGCCTAGTAGATATGATGGAAAGAGGAAAGATTGGATTAGACTTTTGCAAGTATGTTTTATTTTGTTTTTGTTTTTTTGTTTTGTTTTGTTTTGTTCTTTTGTTTTTGGCAGAGTTGCGCTCTTGTTG
>DDX3XE10sg2.exon_Change_codon_position_41344323_to_TGA,STOP,0.52,RANKT	GTTTTATGAACATGTAAAAATTTTGACCTTGAAGTTCATAACATTTTTTTTGCTTATAGTTTTCATACCGATCTAGAGTTCGTCCTTGCGTGGTTTATGGTGGTGCCGATATTGGTCAGCAGATTCGAGACTTGGAACGTGGATGACATTTGTTAGTAGCCACTCCAGGACGCCTAGTAGATATGATGGAAAGAGGAAAGATTGGATTAGACTTTTGCAAGTATGTTTTATTTTGTTTTTGTTTTTTTGTTTTGTTTTGTTTTGTTCTTTTGTTTTTGGCAGAGTTGCGCTCTTGTTG
>DDX3XE10sg2.exon_Change_codon_position_41344323_to_TGG,W,1.00,RANKU	GTTTTATGAACATGTAAAAATTTTGACCTTGAAGTTCATAACATTTTTTTTGCTTATAGTTTTCATACCGATCTAGAGTTCGTCCTTGCGTGGTTTATGGTGGTGCCGATATTGGTCAGCAGATTCGAGACTTGGAACGTGGATGGCATTTGTTAGTAGCCACTCCAGGACGCCTAGTAGATATGATGGAAAGAGGAAAGATTGGATTAGACTTTTGCAAGTATGTTTTATTTTGTTTTTGTTTTTTTGTTTTGTTTTGTTTTGTTCTTTTGTTTTTGGCAGAGTTGCGCTCTTGTTG
>DDX3XE10sg2.exon_Change_codon_position_41344323_to_TGT,C,0.45,RANK2	GTTTTATGAACATGTAAAAATTTTGACCTTGAAGTTCATAACATTTTTTTTGCTTATAGTTTTCATACCGATCTAGAGTTCGTCCTTGCGTGGTTTATGGTGGTGCCGATATTGGTCAGCAGATTCGAGACTTGGAACGTGGATGTCATTTGTTAGTAGCCACTCCAGGACGCCTAGTAGATATGATGGAAAGAGGAAAGATTGGATTAGACTTTTGCAAGTATGTTTTATTTTGTTTTTGTTTTTTTGTTTTGTTTTGTTTTGTTCTTTTGTTTTTGGCAGAGTTGCGCTCTTGTTG
>DDX3XE10sg2.exon_Change_codon_position_41344326_to_AAT,N,0.46,RANK2	GTTTTATGAACATGTAAAAATTTTGACCTTGAAGTTCATAACATTTTTTTTGCTTATAGTTTTCATACCGATCTAGAGTTCGTCCTTGCGTGGTTTATGGTGGTGCCGATATTGGTCAGCAGATTCGAGACTTGGAACGTGGATGCAATTTGTTAGTAGCCACTCCAGGACGCCTAGTAGATATGATGGAAAGAGGAAAGATTGGATTAGACTTTTGCAAGTATGTTTTATTTTGTTTTTGTTTTTTTGTTTTGTTTTGTTTTGTTCTTTTGTTTTTGGCAGAGTTGCGCTCTTGTTG
>DDX3XE10sg2.exon_Change_codon_position_41344326_to_AAC,N,0.54,RANKT	GTTTTATGAACATGTAAAAATTTTGACCTTGAAGTTCATAACATTTTTTTTGCTTATAGTTTTCATACCGATCTAGAGTTCGTCCTTGCGTGGTTTATGGTGGTGCCGATATTGGTCAGCAGATTCGAGACTTGGAACGTGGATGCAACTTGTTAGTAGCCACTCCAGGACGCCTAGTAGATATGATGGAAAGAGGAAAGATTGGATTAGACTTTTGCAAGTATGTTTTATTTTGTTTTTGTTTTTTTGTTTTGTTTTGTTTTGTTCTTTTGTTTTTGGCAGAGTTGCGCTCTTGTTG
>DDX3XE10sg2.exon_Change_codon_position_41344326_to_CCC,P,0.33,RANKT	GTTTTATGAACATGTAAAAATTTTGACCTTGAAGTTCATAACATTTTTTTTGCTTATAGTTTTCATACCGATCTAGAGTTCGTCCTTGCGTGGTTTATGGTGGTGCCGATATTGGTCAGCAGATTCGAGACTTGGAACGTGGATGCCCCTTGTTAGTAGCCACTCCAGGACGCCTAGTAGATATGATGGAAAGAGGAAAGATTGGATTAGACTTTTGCAAGTATGTTTTATTTTGTTTTTGTTTTTTTGTTTTGTTTTGTTTTGTTCTTTTGTTTTTGGCAGAGTTGCGCTCTTGTTG
>DDX3XE10sg2.exon_Change_codon_position_41344326_to_CGG,R,0.21,RANKT	GTTTTATGAACATGTAAAAATTTTGACCTTGAAGTTCATAACATTTTTTTTGCTTATAGTTTTCATACCGATCTAGAGTTCGTCCTTGCGTGGTTTATGGTGGTGCCGATATTGGTCAGCAGATTCGAGACTTGGAACGTGGATGCCGGTTGTTAGTAGCCACTCCAGGACGCCTAGTAGATATGATGGAAAGAGGAAAGATTGGATTAGACTTTTGCAAGTATGTTTTATTTTGTTTTTGTTTTTTTGTTTTGTTTTGTTTTGTTCTTTTGTTTTTGGCAGAGTTGCGCTCTTGTTG
>DDX3XE10sg2.exon_Change_codon_position_41344326_to_CTG,L,0.41,RANKT	GTTTTATGAACATGTAAAAATTTTGACCTTGAAGTTCATAACATTTTTTTTGCTTATAGTTTTCATACCGATCTAGAGTTCGTCCTTGCGTGGTTTATGGTGGTGCCGATATTGGTCAGCAGATTCGAGACTTGGAACGTGGATGCCTGTTGTTAGTAGCCACTCCAGGACGCCTAGTAGATATGATGGAAAGAGGAAAGATTGGATTAGACTTTTGCAAGTATGTTTTATTTTGTTTTTGTTTTTTTGTTTTGTTTTGTTTTGTTCTTTTGTTTTTGGCAGAGTTGCGCTCTTGTTG
>DDX3XE10sg2.exon_Change_codon_position_41344326_to_GAT,D,0.46,RANK2	GTTTTATGAACATGTAAAAATTTTGACCTTGAAGTTCATAACATTTTTTTTGCTTATAGTTTTCATACCGATCTAGAGTTCGTCCTTGCGTGGTTTATGGTGGTGCCGATATTGGTCAGCAGATTCGAGACTTGGAACGTGGATGCGATTTGTTAGTAGCCACTCCAGGACGCCTAGTAGATATGATGGAAAGAGGAAAGATTGGATTAGACTTTTGCAAGTATGTTTTATTTTGTTTTTGTTTTTTTGTTTTGTTTTGTTTTGTTCTTTTGTTTTTGGCAGAGTTGCGCTCTTGTTG
>DDX3XE10sg2.exon_Change_codon_position_41344326_to_GAC,D,0.54,RANKT	GTTTTATGAACATGTAAAAATTTTGACCTTGAAGTTCATAACATTTTTTTTGCTTATAGTTTTCATACCGATCTAGAGTTCGTCCTTGCGTGGTTTATGGTGGTGCCGATATTGGTCAGCAGATTCGAGACTTGGAACGTGGATGCGACTTGTTAGTAGCCACTCCAGGACGCCTAGTAGATATGATGGAAAGAGGAAAGATTGGATTAGACTTTTGCAAGTATGTTTTATTTTGTTTTTGTTTTTTTGTTTTGTTTTGTTTTGTTCTTTTGTTTTTGGCAGAGTTGCGCTCTTGTTG
>DDX3XE10sg2.exon_Change_codon_position_41344326_to_TAT,Y,0.43,RANK2	GTTTTATGAACATGTAAAAATTTTGACCTTGAAGTTCATAACATTTTTTTTGCTTATAGTTTTCATACCGATCTAGAGTTCGTCCTTGCGTGGTTTATGGTGGTGCCGATATTGGTCAGCAGATTCGAGACTTGGAACGTGGATGCTATTTGTTAGTAGCCACTCCAGGACGCCTAGTAGATATGATGGAAAGAGGAAAGATTGGATTAGACTTTTGCAAGTATGTTTTATTTTGTTTTTGTTTTTTTGTTTTGTTTTGTTTTGTTCTTTTGTTTTTGGCAGAGTTGCGCTCTTGTTG
>DDX3XE10sg2.exon_Change_codon_position_41344326_to_TAC,Y,0.57,RANKT	GTTTTATGAACATGTAAAAATTTTGACCTTGAAGTTCATAACATTTTTTTTGCTTATAGTTTTCATACCGATCTAGAGTTCGTCCTTGCGTGGTTTATGGTGGTGCCGATATTGGTCAGCAGATTCGAGACTTGGAACGTGGATGCTACTTGTTAGTAGCCACTCCAGGACGCCTAGTAGATATGATGGAAAGAGGAAAGATTGGATTAGACTTTTGCAAGTATGTTTTATTTTGTTTTTGTTTTTTTGTTTTGTTTTGTTTTGTTCTTTTGTTTTTGGCAGAGTTGCGCTCTTGTTG
>DDX3XE10sg2.exon_Change_codon_position_41344326_to_CCT,P,0.28,RANK2	GTTTTATGAACATGTAAAAATTTTGACCTTGAAGTTCATAACATTTTTTTTGCTTATAGTTTTCATACCGATCTAGAGTTCGTCCTTGCGTGGTTTATGGTGGTGCCGATATTGGTCAGCAGATTCGAGACTTGGAACGTGGATGCCCTTTGTTAGTAGCCACTCCAGGACGCCTAGTAGATATGATGGAAAGAGGAAAGATTGGATTAGACTTTTGCAAGTATGTTTTATTTTGTTTTTGTTTTTTTGTTTTGTTTTGTTTTGTTCTTTTGTTTTTGGCAGAGTTGCGCTCTTGTTG
>DDX3XE10sg2.exon_Change_codon_position_41344326_to_CGT,R,0.08,RANK6	GTTTTATGAACATGTAAAAATTTTGACCTTGAAGTTCATAACATTTTTTTTGCTTATAGTTTTCATACCGATCTAGAGTTCGTCCTTGCGTGGTTTATGGTGGTGCCGATATTGGTCAGCAGATTCGAGACTTGGAACGTGGATGCCGTTTGTTAGTAGCCACTCCAGGACGCCTAGTAGATATGATGGAAAGAGGAAAGATTGGATTAGACTTTTGCAAGTATGTTTTATTTTGTTTTTGTTTTTTTGTTTTGTTTTGTTTTGTTCTTTTGTTTTTGGCAGAGTTGCGCTCTTGTTG
>DDX3XE10sg2.exon_Change_codon_position_41344326_to_CTT,L,0.13,RANK3	GTTTTATGAACATGTAAAAATTTTGACCTTGAAGTTCATAACATTTTTTTTGCTTATAGTTTTCATACCGATCTAGAGTTCGTCCTTGCGTGGTTTATGGTGGTGCCGATATTGGTCAGCAGATTCGAGACTTGGAACGTGGATGCCTTTTGTTAGTAGCCACTCCAGGACGCCTAGTAGATATGATGGAAAGAGGAAAGATTGGATTAGACTTTTGCAAGTATGTTTTATTTTGTTTTTGTTTTTTTGTTTTGTTTTGTTTTGTTCTTTTGTTTTTGGCAGAGTTGCGCTCTTGTTG
>DDX3XE10sg2.exon_Change_codon_position_41344326_to_CAA,Q,0.25,RANK2	GTTTTATGAACATGTAAAAATTTTGACCTTGAAGTTCATAACATTTTTTTTGCTTATAGTTTTCATACCGATCTAGAGTTCGTCCTTGCGTGGTTTATGGTGGTGCCGATATTGGTCAGCAGATTCGAGACTTGGAACGTGGATGCCAATTGTTAGTAGCCACTCCAGGACGCCTAGTAGATATGATGGAAAGAGGAAAGATTGGATTAGACTTTTGCAAGTATGTTTTATTTTGTTTTTGTTTTTTTGTTTTGTTTTGTTTTGTTCTTTTGTTTTTGGCAGAGTTGCGCTCTTGTTG
>DDX3XE10sg2.exon_Change_codon_position_41344326_to_CAC,H,0.59,RANKT	GTTTTATGAACATGTAAAAATTTTGACCTTGAAGTTCATAACATTTTTTTTGCTTATAGTTTTCATACCGATCTAGAGTTCGTCCTTGCGTGGTTTATGGTGGTGCCGATATTGGTCAGCAGATTCGAGACTTGGAACGTGGATGCCACTTGTTAGTAGCCACTCCAGGACGCCTAGTAGATATGATGGAAAGAGGAAAGATTGGATTAGACTTTTGCAAGTATGTTTTATTTTGTTTTTGTTTTTTTGTTTTGTTTTGTTTTGTTCTTTTGTTTTTGGCAGAGTTGCGCTCTTGTTG
>DDX3XE10sg2.exon_Change_codon_position_41344326_to_CAG,Q,0.75,RANKT	GTTTTATGAACATGTAAAAATTTTGACCTTGAAGTTCATAACATTTTTTTTGCTTATAGTTTTCATACCGATCTAGAGTTCGTCCTTGCGTGGTTTATGGTGGTGCCGATATTGGTCAGCAGATTCGAGACTTGGAACGTGGATGCCAGTTGTTAGTAGCCACTCCAGGACGCCTAGTAGATATGATGGAAAGAGGAAAGATTGGATTAGACTTTTGCAAGTATGTTTTATTTTGTTTTTGTTTTTTTGTTTTGTTTTGTTTTGTTCTTTTGTTTTTGGCAGAGTTGCGCTCTTGTTG
>DDX3XE10sg2.exon_Change_codon_position_41344329_to_ATG,M,1.00,RANKU	GTTTTATGAACATGTAAAAATTTTGACCTTGAAGTTCATAACATTTTTTTTGCTTATAGTTTTCATACCGATCTAGAGTTCGTCCTTGCGTGGTTTATGGTGGTGCCGATATTGGTCAGCAGATTCGAGACTTGGAACGTGGATGCCATATGTTAGTAGCCACTCCAGGACGCCTAGTAGATATGATGGAAAGAGGAAAGATTGGATTAGACTTTTGCAAGTATGTTTTATTTTGTTTTTGTTTTTTTGTTTTGTTTTGTTTTGTTCTTTTGTTTTTGGCAGAGTTGCGCTCTTGTTG
>DDX3XE10sg2.exon_Change_codon_position_41344329_to_AGC,S,0.24,RANKT	GTTTTATGAACATGTAAAAATTTTGACCTTGAAGTTCATAACATTTTTTTTGCTTATAGTTTTCATACCGATCTAGAGTTCGTCCTTGCGTGGTTTATGGTGGTGCCGATATTGGTCAGCAGATTCGAGACTTGGAACGTGGATGCCATAGCTTAGTAGCCACTCCAGGACGCCTAGTAGATATGATGGAAAGAGGAAAGATTGGATTAGACTTTTGCAAGTATGTTTTATTTTGTTTTTGTTTTTTTGTTTTGTTTTGTTTTGTTCTTTTGTTTTTGGCAGAGTTGCGCTCTTGTTG
>DDX3XE10sg2.exon_Change_codon_position_41344329_to_CTG,L,0.41,RANKT	GTTTTATGAACATGTAAAAATTTTGACCTTGAAGTTCATAACATTTTTTTTGCTTATAGTTTTCATACCGATCTAGAGTTCGTCCTTGCGTGGTTTATGGTGGTGCCGATATTGGTCAGCAGATTCGAGACTTGGAACGTGGATGCCATCTGTTAGTAGCCACTCCAGGACGCCTAGTAGATATGATGGAAAGAGGAAAGATTGGATTAGACTTTTGCAAGTATGTTTTATTTTGTTTTTGTTTTTTTGTTTTGTTTTGTTTTGTTCTTTTGTTTTTGGCAGAGTTGCGCTCTTGTTG
>DDX3XE10sg2.exon_Change_codon_position_41344329_to_CTA,L,0.07,RANK5	GTTTTATGAACATGTAAAAATTTTGACCTTGAAGTTCATAACATTTTTTTTGCTTATAGTTTTCATACCGATCTAGAGTTCGTCCTTGCGTGGTTTATGGTGGTGCCGATATTGGTCAGCAGATTCGAGACTTGGAACGTGGATGCCATCTATTAGTAGCCACTCCAGGACGCCTAGTAGATATGATGGAAAGAGGAAAGATTGGATTAGACTTTTGCAAGTATGTTTTATTTTGTTTTTGTTTTTTTGTTTTGTTTTGTTTTGTTCTTTTGTTTTTGGCAGAGTTGCGCTCTTGTTG
>DDX3XE10sg2.exon_Change_codon_position_41344329_to_CTC,L,0.20,RANK2	GTTTTATGAACATGTAAAAATTTTGACCTTGAAGTTCATAACATTTTTTTTGCTTATAGTTTTCATACCGATCTAGAGTTCGTCCTTGCGTGGTTTATGGTGGTGCCGATATTGGTCAGCAGATTCGAGACTTGGAACGTGGATGCCATCTCTTAGTAGCCACTCCAGGACGCCTAGTAGATATGATGGAAAGAGGAAAGATTGGATTAGACTTTTGCAAGTATGTTTTATTTTGTTTTTGTTTTTTTGTTTTGTTTTGTTTTGTTCTTTTGTTTTTGGCAGAGTTGCGCTCTTGTTG
>DDX3XE10sg2.exon_Change_codon_position_41344329_to_CTT,L,0.13,RANK3	GTTTTATGAACATGTAAAAATTTTGACCTTGAAGTTCATAACATTTTTTTTGCTTATAGTTTTCATACCGATCTAGAGTTCGTCCTTGCGTGGTTTATGGTGGTGCCGATATTGGTCAGCAGATTCGAGACTTGGAACGTGGATGCCATCTTTTAGTAGCCACTCCAGGACGCCTAGTAGATATGATGGAAAGAGGAAAGATTGGATTAGACTTTTGCAAGTATGTTTTATTTTGTTTTTGTTTTTTTGTTTTGTTTTGTTTTGTTCTTTTGTTTTTGGCAGAGTTGCGCTCTTGTTG
>DDX3XE10sg2.exon_Change_codon_position_41344329_to_GTG,V,0.47,RANKT	GTTTTATGAACATGTAAAAATTTTGACCTTGAAGTTCATAACATTTTTTTTGCTTATAGTTTTCATACCGATCTAGAGTTCGTCCTTGCGTGGTTTATGGTGGTGCCGATATTGGTCAGCAGATTCGAGACTTGGAACGTGGATGCCATGTGTTAGTAGCCACTCCAGGACGCCTAGTAGATATGATGGAAAGAGGAAAGATTGGATTAGACTTTTGCAAGTATGTTTTATTTTGTTTTTGTTTTTTTGTTTTGTTTTGTTTTGTTCTTTTGTTTTTGGCAGAGTTGCGCTCTTGTTG
>DDX3XE10sg2.exon_Change_codon_position_41344329_to_GTC,V,0.24,RANK2	GTTTTATGAACATGTAAAAATTTTGACCTTGAAGTTCATAACATTTTTTTTGCTTATAGTTTTCATACCGATCTAGAGTTCGTCCTTGCGTGGTTTATGGTGGTGCCGATATTGGTCAGCAGATTCGAGACTTGGAACGTGGATGCCATGTCTTAGTAGCCACTCCAGGACGCCTAGTAGATATGATGGAAAGAGGAAAGATTGGATTAGACTTTTGCAAGTATGTTTTATTTTGTTTTTGTTTTTTTGTTTTGTTTTGTTTTGTTCTTTTGTTTTTGGCAGAGTTGCGCTCTTGTTG
>DDX3XE10sg2.exon_Change_codon_position_41344329_to_TGA,STOP,0.52,RANKT	GTTTTATGAACATGTAAAAATTTTGACCTTGAAGTTCATAACATTTTTTTTGCTTATAGTTTTCATACCGATCTAGAGTTCGTCCTTGCGTGGTTTATGGTGGTGCCGATATTGGTCAGCAGATTCGAGACTTGGAACGTGGATGCCATTGATTAGTAGCCACTCCAGGACGCCTAGTAGATATGATGGAAAGAGGAAAGATTGGATTAGACTTTTGCAAGTATGTTTTATTTTGTTTTTGTTTTTTTGTTTTGTTTTGTTTTGTTCTTTTGTTTTTGGCAGAGTTGCGCTCTTGTTG
>DDX3XE10sg2.exon_Change_codon_position_41344329_to_TAG,STOP,0.20,RANK3	GTTTTATGAACATGTAAAAATTTTGACCTTGAAGTTCATAACATTTTTTTTGCTTATAGTTTTCATACCGATCTAGAGTTCGTCCTTGCGTGGTTTATGGTGGTGCCGATATTGGTCAGCAGATTCGAGACTTGGAACGTGGATGCCATTAGTTAGTAGCCACTCCAGGACGCCTAGTAGATATGATGGAAAGAGGAAAGATTGGATTAGACTTTTGCAAGTATGTTTTATTTTGTTTTTGTTTTTTTGTTTTGTTTTGTTTTGTTCTTTTGTTTTTGGCAGAGTTGCGCTCTTGTTG
>DDX3XE10sg2.exon_Change_codon_position_41344329_to_TCG,S,0.06,RANK6	GTTTTATGAACATGTAAAAATTTTGACCTTGAAGTTCATAACATTTTTTTTGCTTATAGTTTTCATACCGATCTAGAGTTCGTCCTTGCGTGGTTTATGGTGGTGCCGATATTGGTCAGCAGATTCGAGACTTGGAACGTGGATGCCATTCGTTAGTAGCCACTCCAGGACGCCTAGTAGATATGATGGAAAGAGGAAAGATTGGATTAGACTTTTGCAAGTATGTTTTATTTTGTTTTTGTTTTTTTGTTTTGTTTTGTTTTGTTCTTTTGTTTTTGGCAGAGTTGCGCTCTTGTTG
>DDX3XE10sg2.exon_Change_codon_position_41344329_to_TGG,W,1.00,RANKU	GTTTTATGAACATGTAAAAATTTTGACCTTGAAGTTCATAACATTTTTTTTGCTTATAGTTTTCATACCGATCTAGAGTTCGTCCTTGCGTGGTTTATGGTGGTGCCGATATTGGTCAGCAGATTCGAGACTTGGAACGTGGATGCCATTGGTTAGTAGCCACTCCAGGACGCCTAGTAGATATGATGGAAAGAGGAAAGATTGGATTAGACTTTTGCAAGTATGTTTTATTTTGTTTTTGTTTTTTTGTTTTGTTTTGTTTTGTTCTTTTGTTTTTGGCAGAGTTGCGCTCTTGTTG
>DDX3XE10sg2.exon_Change_codon_position_41344329_to_TTA,L,0.07,RANK6	GTTTTATGAACATGTAAAAATTTTGACCTTGAAGTTCATAACATTTTTTTTGCTTATAGTTTTCATACCGATCTAGAGTTCGTCCTTGCGTGGTTTATGGTGGTGCCGATATTGGTCAGCAGATTCGAGACTTGGAACGTGGATGCCATTTATTAGTAGCCACTCCAGGACGCCTAGTAGATATGATGGAAAGAGGAAAGATTGGATTAGACTTTTGCAAGTATGTTTTATTTTGTTTTTGTTTTTTTGTTTTGTTTTGTTTTGTTCTTTTGTTTTTGGCAGAGTTGCGCTCTTGTTG
>DDX3XE10sg2.exon_Change_codon_position_41344329_to_TTC,F,0.55,RANKT	GTTTTATGAACATGTAAAAATTTTGACCTTGAAGTTCATAACATTTTTTTTGCTTATAGTTTTCATACCGATCTAGAGTTCGTCCTTGCGTGGTTTATGGTGGTGCCGATATTGGTCAGCAGATTCGAGACTTGGAACGTGGATGCCATTTCTTAGTAGCCACTCCAGGACGCCTAGTAGATATGATGGAAAGAGGAAAGATTGGATTAGACTTTTGCAAGTATGTTTTATTTTGTTTTTGTTTTTTTGTTTTGTTTTGTTTTGTTCTTTTGTTTTTGGCAGAGTTGCGCTCTTGTTG
>DDX3XE10sg2.exon_Change_codon_position_41344329_to_TTT,F,0.45,RANK2	GTTTTATGAACATGTAAAAATTTTGACCTTGAAGTTCATAACATTTTTTTTGCTTATAGTTTTCATACCGATCTAGAGTTCGTCCTTGCGTGGTTTATGGTGGTGCCGATATTGGTCAGCAGATTCGAGACTTGGAACGTGGATGCCATTTTTTAGTAGCCACTCCAGGACGCCTAGTAGATATGATGGAAAGAGGAAAGATTGGATTAGACTTTTGCAAGTATGTTTTATTTTGTTTTTGTTTTTTTGTTTTGTTTTGTTTTGTTCTTTTGTTTTTGGCAGAGTTGCGCTCTTGTTG
>DDX3XE10sg2.exon_Change_codon_position_41344332_to_ATA,I,0.16,RANK3	GTTTTATGAACATGTAAAAATTTTGACCTTGAAGTTCATAACATTTTTTTTGCTTATAGTTTTCATACCGATCTAGAGTTCGTCCTTGCGTGGTTTATGGTGGTGCCGATATTGGTCAGCAGATTCGAGACTTGGAACGTGGATGCCATTTGATAGTAGCCACTCCAGGACGCCTAGTAGATATGATGGAAAGAGGAAAGATTGGATTAGACTTTTGCAAGTATGTTTTATTTTGTTTTTGTTTTTTTGTTTTGTTTTGTTTTGTTCTTTTGTTTTTGGCAGAGTTGCGCTCTTGTTG
>DDX3XE10sg2.exon_Change_codon_position_41344332_to_AGC,S,0.24,RANKT	GTTTTATGAACATGTAAAAATTTTGACCTTGAAGTTCATAACATTTTTTTTGCTTATAGTTTTCATACCGATCTAGAGTTCGTCCTTGCGTGGTTTATGGTGGTGCCGATATTGGTCAGCAGATTCGAGACTTGGAACGTGGATGCCATTTGAGCGTAGCCACTCCAGGACGCCTAGTAGATATGATGGAAAGAGGAAAGATTGGATTAGACTTTTGCAAGTATGTTTTATTTTGTTTTTGTTTTTTTGTTTTGTTTTGTTTTGTTCTTTTGTTTTTGGCAGAGTTGCGCTCTTGTTG
>DDX3XE10sg2.exon_Change_codon_position_41344332_to_ATC,I,0.48,RANKT	GTTTTATGAACATGTAAAAATTTTGACCTTGAAGTTCATAACATTTTTTTTGCTTATAGTTTTCATACCGATCTAGAGTTCGTCCTTGCGTGGTTTATGGTGGTGCCGATATTGGTCAGCAGATTCGAGACTTGGAACGTGGATGCCATTTGATCGTAGCCACTCCAGGACGCCTAGTAGATATGATGGAAAGAGGAAAGATTGGATTAGACTTTTGCAAGTATGTTTTATTTTGTTTTTGTTTTTTTGTTTTGTTTTGTTTTGTTCTTTTGTTTTTGGCAGAGTTGCGCTCTTGTTG
>DDX3XE10sg2.exon_Change_codon_position_41344332_to_CTA,L,0.07,RANK5	GTTTTATGAACATGTAAAAATTTTGACCTTGAAGTTCATAACATTTTTTTTGCTTATAGTTTTCATACCGATCTAGAGTTCGTCCTTGCGTGGTTTATGGTGGTGCCGATATTGGTCAGCAGATTCGAGACTTGGAACGTGGATGCCATTTGCTAGTAGCCACTCCAGGACGCCTAGTAGATATGATGGAAAGAGGAAAGATTGGATTAGACTTTTGCAAGTATGTTTTATTTTGTTTTTGTTTTTTTGTTTTGTTTTGTTTTGTTCTTTTGTTTTTGGCAGAGTTGCGCTCTTGTTG
>DDX3XE10sg2.exon_Change_codon_position_41344332_to_CTC,L,0.20,RANK2	GTTTTATGAACATGTAAAAATTTTGACCTTGAAGTTCATAACATTTTTTTTGCTTATAGTTTTCATACCGATCTAGAGTTCGTCCTTGCGTGGTTTATGGTGGTGCCGATATTGGTCAGCAGATTCGAGACTTGGAACGTGGATGCCATTTGCTCGTAGCCACTCCAGGACGCCTAGTAGATATGATGGAAAGAGGAAAGATTGGATTAGACTTTTGCAAGTATGTTTTATTTTGTTTTTGTTTTTTTGTTTTGTTTTGTTTTGTTCTTTTGTTTTTGGCAGAGTTGCGCTCTTGTTG
>DDX3XE10sg2.exon_Change_codon_position_41344332_to_CTG,L,0.41,RANKT	GTTTTATGAACATGTAAAAATTTTGACCTTGAAGTTCATAACATTTTTTTTGCTTATAGTTTTCATACCGATCTAGAGTTCGTCCTTGCGTGGTTTATGGTGGTGCCGATATTGGTCAGCAGATTCGAGACTTGGAACGTGGATGCCATTTGCTGGTAGCCACTCCAGGACGCCTAGTAGATATGATGGAAAGAGGAAAGATTGGATTAGACTTTTGCAAGTATGTTTTATTTTGTTTTTGTTTTTTTGTTTTGTTTTGTTTTGTTCTTTTGTTTTTGGCAGAGTTGCGCTCTTGTTG
>DDX3XE10sg2.exon_Change_codon_position_41344332_to_CTT,L,0.13,RANK3	GTTTTATGAACATGTAAAAATTTTGACCTTGAAGTTCATAACATTTTTTTTGCTTATAGTTTTCATACCGATCTAGAGTTCGTCCTTGCGTGGTTTATGGTGGTGCCGATATTGGTCAGCAGATTCGAGACTTGGAACGTGGATGCCATTTGCTTGTAGCCACTCCAGGACGCCTAGTAGATATGATGGAAAGAGGAAAGATTGGATTAGACTTTTGCAAGTATGTTTTATTTTGTTTTTGTTTTTTTGTTTTGTTTTGTTTTGTTCTTTTGTTTTTGGCAGAGTTGCGCTCTTGTTG
>DDX3XE10sg2.exon_Change_codon_position_41344332_to_GTA,V,0.11,RANK4	GTTTTATGAACATGTAAAAATTTTGACCTTGAAGTTCATAACATTTTTTTTGCTTATAGTTTTCATACCGATCTAGAGTTCGTCCTTGCGTGGTTTATGGTGGTGCCGATATTGGTCAGCAGATTCGAGACTTGGAACGTGGATGCCATTTGGTAGTAGCCACTCCAGGACGCCTAGTAGATATGATGGAAAGAGGAAAGATTGGATTAGACTTTTGCAAGTATGTTTTATTTTGTTTTTGTTTTTTTGTTTTGTTTTGTTTTGTTCTTTTGTTTTTGGCAGAGTTGCGCTCTTGTTG
>DDX3XE10sg2.exon_Change_codon_position_41344332_to_GTG,V,0.47,RANKT	GTTTTATGAACATGTAAAAATTTTGACCTTGAAGTTCATAACATTTTTTTTGCTTATAGTTTTCATACCGATCTAGAGTTCGTCCTTGCGTGGTTTATGGTGGTGCCGATATTGGTCAGCAGATTCGAGACTTGGAACGTGGATGCCATTTGGTGGTAGCCACTCCAGGACGCCTAGTAGATATGATGGAAAGAGGAAAGATTGGATTAGACTTTTGCAAGTATGTTTTATTTTGTTTTTGTTTTTTTGTTTTGTTTTGTTTTGTTCTTTTGTTTTTGGCAGAGTTGCGCTCTTGTTG
>DDX3XE10sg2.exon_Change_codon_position_41344332_to_TAA,STOP,0.28,RANK2	GTTTTATGAACATGTAAAAATTTTGACCTTGAAGTTCATAACATTTTTTTTGCTTATAGTTTTCATACCGATCTAGAGTTCGTCCTTGCGTGGTTTATGGTGGTGCCGATATTGGTCAGCAGATTCGAGACTTGGAACGTGGATGCCATTTGTAAGTAGCCACTCCAGGACGCCTAGTAGATATGATGGAAAGAGGAAAGATTGGATTAGACTTTTGCAAGTATGTTTTATTTTGTTTTTGTTTTTTTGTTTTGTTTTGTTTTGTTCTTTTGTTTTTGGCAGAGTTGCGCTCTTGTTG
>DDX3XE10sg2.exon_Change_codon_position_41344332_to_TCA,S,0.15,RANK5	GTTTTATGAACATGTAAAAATTTTGACCTTGAAGTTCATAACATTTTTTTTGCTTATAGTTTTCATACCGATCTAGAGTTCGTCCTTGCGTGGTTTATGGTGGTGCCGATATTGGTCAGCAGATTCGAGACTTGGAACGTGGATGCCATTTGTCAGTAGCCACTCCAGGACGCCTAGTAGATATGATGGAAAGAGGAAAGATTGGATTAGACTTTTGCAAGTATGTTTTATTTTGTTTTTGTTTTTTTGTTTTGTTTTGTTTTGTTCTTTTGTTTTTGGCAGAGTTGCGCTCTTGTTG
>DDX3XE10sg2.exon_Change_codon_position_41344332_to_TGA,STOP,0.52,RANKT	GTTTTATGAACATGTAAAAATTTTGACCTTGAAGTTCATAACATTTTTTTTGCTTATAGTTTTCATACCGATCTAGAGTTCGTCCTTGCGTGGTTTATGGTGGTGCCGATATTGGTCAGCAGATTCGAGACTTGGAACGTGGATGCCATTTGTGAGTAGCCACTCCAGGACGCCTAGTAGATATGATGGAAAGAGGAAAGATTGGATTAGACTTTTGCAAGTATGTTTTATTTTGTTTTTGTTTTTTTGTTTTGTTTTGTTTTGTTCTTTTGTTTTTGGCAGAGTTGCGCTCTTGTTG
>DDX3XE10sg2.exon_Change_codon_position_41344332_to_TTC,F,0.55,RANKT	GTTTTATGAACATGTAAAAATTTTGACCTTGAAGTTCATAACATTTTTTTTGCTTATAGTTTTCATACCGATCTAGAGTTCGTCCTTGCGTGGTTTATGGTGGTGCCGATATTGGTCAGCAGATTCGAGACTTGGAACGTGGATGCCATTTGTTCGTAGCCACTCCAGGACGCCTAGTAGATATGATGGAAAGAGGAAAGATTGGATTAGACTTTTGCAAGTATGTTTTATTTTGTTTTTGTTTTTTTGTTTTGTTTTGTTTTGTTCTTTTGTTTTTGGCAGAGTTGCGCTCTTGTTG
>DDX3XE10sg2.exon_Change_codon_position_41344332_to_TTG,L,0.13,RANK4	GTTTTATGAACATGTAAAAATTTTGACCTTGAAGTTCATAACATTTTTTTTGCTTATAGTTTTCATACCGATCTAGAGTTCGTCCTTGCGTGGTTTATGGTGGTGCCGATATTGGTCAGCAGATTCGAGACTTGGAACGTGGATGCCATTTGTTGGTAGCCACTCCAGGACGCCTAGTAGATATGATGGAAAGAGGAAAGATTGGATTAGACTTTTGCAAGTATGTTTTATTTTGTTTTTGTTTTTTTGTTTTGTTTTGTTTTGTTCTTTTGTTTTTGGCAGAGTTGCGCTCTTGTTG
>DDX3XE10sg2.exon_Change_codon_position_41344332_to_TTT,F,0.45,RANK2	GTTTTATGAACATGTAAAAATTTTGACCTTGAAGTTCATAACATTTTTTTTGCTTATAGTTTTCATACCGATCTAGAGTTCGTCCTTGCGTGGTTTATGGTGGTGCCGATATTGGTCAGCAGATTCGAGACTTGGAACGTGGATGCCATTTGTTTGTAGCCACTCCAGGACGCCTAGTAGATATGATGGAAAGAGGAAAGATTGGATTAGACTTTTGCAAGTATGTTTTATTTTGTTTTTGTTTTTTTGTTTTGTTTTGTTTTGTTCTTTTGTTTTTGGCAGAGTTGCGCTCTTGTTG
>DDX3XE10sg2.exon_Change_codon_position_41344335_to_ATA,I,0.16,RANK3	GTTTTATGAACATGTAAAAATTTTGACCTTGAAGTTCATAACATTTTTTTTGCTTATAGTTTTCATACCGATCTAGAGTTCGTCCTTGCGTGGTTTATGGTGGTGCCGATATTGGTCAGCAGATTCGAGACTTGGAACGTGGATGCCATTTGTTAATAGCCACTCCAGGACGCCTAGTAGATATGATGGAAAGAGGAAAGATTGGATTAGACTTTTGCAAGTATGTTTTATTTTGTTTTTGTTTTTTTGTTTTGTTTTGTTTTGTTCTTTTGTTTTTGGCAGAGTTGCGCTCTTGTTG
>DDX3XE10sg2.exon_Change_codon_position_41344335_to_ATC,I,0.48,RANKT	GTTTTATGAACATGTAAAAATTTTGACCTTGAAGTTCATAACATTTTTTTTGCTTATAGTTTTCATACCGATCTAGAGTTCGTCCTTGCGTGGTTTATGGTGGTGCCGATATTGGTCAGCAGATTCGAGACTTGGAACGTGGATGCCATTTGTTAATCGCCACTCCAGGACGCCTAGTAGATATGATGGAAAGAGGAAAGATTGGATTAGACTTTTGCAAGTATGTTTTATTTTGTTTTTGTTTTTTTGTTTTGTTTTGTTTTGTTCTTTTGTTTTTGGCAGAGTTGCGCTCTTGTTG
>DDX3XE10sg2.exon_Change_codon_position_41344335_to_CTA,L,0.07,RANK5	GTTTTATGAACATGTAAAAATTTTGACCTTGAAGTTCATAACATTTTTTTTGCTTATAGTTTTCATACCGATCTAGAGTTCGTCCTTGCGTGGTTTATGGTGGTGCCGATATTGGTCAGCAGATTCGAGACTTGGAACGTGGATGCCATTTGTTACTAGCCACTCCAGGACGCCTAGTAGATATGATGGAAAGAGGAAAGATTGGATTAGACTTTTGCAAGTATGTTTTATTTTGTTTTTGTTTTTTTGTTTTGTTTTGTTTTGTTCTTTTGTTTTTGGCAGAGTTGCGCTCTTGTTG
>DDX3XE10sg2.exon_Change_codon_position_41344335_to_GAG,E,0.58,RANKT	GTTTTATGAACATGTAAAAATTTTGACCTTGAAGTTCATAACATTTTTTTTGCTTATAGTTTTCATACCGATCTAGAGTTCGTCCTTGCGTGGTTTATGGTGGTGCCGATATTGGTCAGCAGATTCGAGACTTGGAACGTGGATGCCATTTGTTAGAGGCCACTCCAGGACGCCTAGTAGATATGATGGAAAGAGGAAAGATTGGATTAGACTTTTGCAAGTATGTTTTATTTTGTTTTTGTTTTTTTGTTTTGTTTTGTTTTGTTCTTTTGTTTTTGGCAGAGTTGCGCTCTTGTTG
>DDX3XE10sg2.exon_Change_codon_position_41344335_to_GCC,A,0.40,RANKT	GTTTTATGAACATGTAAAAATTTTGACCTTGAAGTTCATAACATTTTTTTTGCTTATAGTTTTCATACCGATCTAGAGTTCGTCCTTGCGTGGTTTATGGTGGTGCCGATATTGGTCAGCAGATTCGAGACTTGGAACGTGGATGCCATTTGTTAGCCGCCACTCCAGGACGCCTAGTAGATATGATGGAAAGAGGAAAGATTGGATTAGACTTTTGCAAGTATGTTTTATTTTGTTTTTGTTTTTTTGTTTTGTTTTGTTTTGTTCTTTTGTTTTTGGCAGAGTTGCGCTCTTGTTG
>DDX3XE10sg2.exon_Change_codon_position_41344335_to_GGC,G,0.34,RANKT	GTTTTATGAACATGTAAAAATTTTGACCTTGAAGTTCATAACATTTTTTTTGCTTATAGTTTTCATACCGATCTAGAGTTCGTCCTTGCGTGGTTTATGGTGGTGCCGATATTGGTCAGCAGATTCGAGACTTGGAACGTGGATGCCATTTGTTAGGCGCCACTCCAGGACGCCTAGTAGATATGATGGAAAGAGGAAAGATTGGATTAGACTTTTGCAAGTATGTTTTATTTTGTTTTTGTTTTTTTGTTTTGTTTTGTTTTGTTCTTTTGTTTTTGGCAGAGTTGCGCTCTTGTTG
>DDX3XE10sg2.exon_Change_codon_position_41344335_to_TTA,L,0.07,RANK6	GTTTTATGAACATGTAAAAATTTTGACCTTGAAGTTCATAACATTTTTTTTGCTTATAGTTTTCATACCGATCTAGAGTTCGTCCTTGCGTGGTTTATGGTGGTGCCGATATTGGTCAGCAGATTCGAGACTTGGAACGTGGATGCCATTTGTTATTAGCCACTCCAGGACGCCTAGTAGATATGATGGAAAGAGGAAAGATTGGATTAGACTTTTGCAAGTATGTTTTATTTTGTTTTTGTTTTTTTGTTTTGTTTTGTTTTGTTCTTTTGTTTTTGGCAGAGTTGCGCTCTTGTTG
>DDX3XE10sg2.exon_Change_codon_position_41344335_to_GAA,E,0.42,RANK2	GTTTTATGAACATGTAAAAATTTTGACCTTGAAGTTCATAACATTTTTTTTGCTTATAGTTTTCATACCGATCTAGAGTTCGTCCTTGCGTGGTTTATGGTGGTGCCGATATTGGTCAGCAGATTCGAGACTTGGAACGTGGATGCCATTTGTTAGAAGCCACTCCAGGACGCCTAGTAGATATGATGGAAAGAGGAAAGATTGGATTAGACTTTTGCAAGTATGTTTTATTTTGTTTTTGTTTTTTTGTTTTGTTTTGTTTTGTTCTTTTGTTTTTGGCAGAGTTGCGCTCTTGTTG
>DDX3XE10sg2.exon_Change_codon_position_41344335_to_GCA,A,0.23,RANK3	GTTTTATGAACATGTAAAAATTTTGACCTTGAAGTTCATAACATTTTTTTTGCTTATAGTTTTCATACCGATCTAGAGTTCGTCCTTGCGTGGTTTATGGTGGTGCCGATATTGGTCAGCAGATTCGAGACTTGGAACGTGGATGCCATTTGTTAGCAGCCACTCCAGGACGCCTAGTAGATATGATGGAAAGAGGAAAGATTGGATTAGACTTTTGCAAGTATGTTTTATTTTGTTTTTGTTTTTTTGTTTTGTTTTGTTTTGTTCTTTTGTTTTTGGCAGAGTTGCGCTCTTGTTG
>DDX3XE10sg2.exon_Change_codon_position_41344335_to_GGA,G,0.25,RANK2	GTTTTATGAACATGTAAAAATTTTGACCTTGAAGTTCATAACATTTTTTTTGCTTATAGTTTTCATACCGATCTAGAGTTCGTCCTTGCGTGGTTTATGGTGGTGCCGATATTGGTCAGCAGATTCGAGACTTGGAACGTGGATGCCATTTGTTAGGAGCCACTCCAGGACGCCTAGTAGATATGATGGAAAGAGGAAAGATTGGATTAGACTTTTGCAAGTATGTTTTATTTTGTTTTTGTTTTTTTGTTTTGTTTTGTTTTGTTCTTTTGTTTTTGGCAGAGTTGCGCTCTTGTTG
>DDX3XE10sg2.exon_Change_codon_position_41344335_to_GTC,V,0.24,RANK2	GTTTTATGAACATGTAAAAATTTTGACCTTGAAGTTCATAACATTTTTTTTGCTTATAGTTTTCATACCGATCTAGAGTTCGTCCTTGCGTGGTTTATGGTGGTGCCGATATTGGTCAGCAGATTCGAGACTTGGAACGTGGATGCCATTTGTTAGTCGCCACTCCAGGACGCCTAGTAGATATGATGGAAAGAGGAAAGATTGGATTAGACTTTTGCAAGTATGTTTTATTTTGTTTTTGTTTTTTTGTTTTGTTTTGTTTTGTTCTTTTGTTTTTGGCAGAGTTGCGCTCTTGTTG
>DDX3XE10sg2.exon_Change_codon_position_41344335_to_GTG,V,0.47,RANKT	GTTTTATGAACATGTAAAAATTTTGACCTTGAAGTTCATAACATTTTTTTTGCTTATAGTTTTCATACCGATCTAGAGTTCGTCCTTGCGTGGTTTATGGTGGTGCCGATATTGGTCAGCAGATTCGAGACTTGGAACGTGGATGCCATTTGTTAGTGGCCACTCCAGGACGCCTAGTAGATATGATGGAAAGAGGAAAGATTGGATTAGACTTTTGCAAGTATGTTTTATTTTGTTTTTGTTTTTTTGTTTTGTTTTGTTTTGTTCTTTTGTTTTTGGCAGAGTTGCGCTCTTGTTG
>DDX3XE10sg2.exon_Change_codon_position_41344335_to_GTT,V,0.18,RANK3	GTTTTATGAACATGTAAAAATTTTGACCTTGAAGTTCATAACATTTTTTTTGCTTATAGTTTTCATACCGATCTAGAGTTCGTCCTTGCGTGGTTTATGGTGGTGCCGATATTGGTCAGCAGATTCGAGACTTGGAACGTGGATGCCATTTGTTAGTTGCCACTCCAGGACGCCTAGTAGATATGATGGAAAGAGGAAAGATTGGATTAGACTTTTGCAAGTATGTTTTATTTTGTTTTTGTTTTTTTGTTTTGTTTTGTTTTGTTCTTTTGTTTTTGGCAGAGTTGCGCTCTTGTTG
>DDX3XE10sg2.exon_Change_codon_position_41344338_to_ACC,T,0.36,RANKT	GTTTTATGAACATGTAAAAATTTTGACCTTGAAGTTCATAACATTTTTTTTGCTTATAGTTTTCATACCGATCTAGAGTTCGTCCTTGCGTGGTTTATGGTGGTGCCGATATTGGTCAGCAGATTCGAGACTTGGAACGTGGATGCCATTTGTTAGTAACCACTCCAGGACGCCTAGTAGATATGATGGAAAGAGGAAAGATTGGATTAGACTTTTGCAAGTATGTTTTATTTTGTTTTTGTTTTTTTGTTTTGTTTTGTTTTGTTCTTTTGTTTTTGGCAGAGTTGCGCTCTTGTTG
>DDX3XE10sg2.exon_Change_codon_position_41344338_to_ACA,T,0.28,RANK2	GTTTTATGAACATGTAAAAATTTTGACCTTGAAGTTCATAACATTTTTTTTGCTTATAGTTTTCATACCGATCTAGAGTTCGTCCTTGCGTGGTTTATGGTGGTGCCGATATTGGTCAGCAGATTCGAGACTTGGAACGTGGATGCCATTTGTTAGTAACAACTCCAGGACGCCTAGTAGATATGATGGAAAGAGGAAAGATTGGATTAGACTTTTGCAAGTATGTTTTATTTTGTTTTTGTTTTTTTGTTTTGTTTTGTTTTGTTCTTTTGTTTTTGGCAGAGTTGCGCTCTTGTTG
>DDX3XE10sg2.exon_Change_codon_position_41344338_to_AGC,S,0.24,RANKT	GTTTTATGAACATGTAAAAATTTTGACCTTGAAGTTCATAACATTTTTTTTGCTTATAGTTTTCATACCGATCTAGAGTTCGTCCTTGCGTGGTTTATGGTGGTGCCGATATTGGTCAGCAGATTCGAGACTTGGAACGTGGATGCCATTTGTTAGTAAGCACTCCAGGACGCCTAGTAGATATGATGGAAAGAGGAAAGATTGGATTAGACTTTTGCAAGTATGTTTTATTTTGTTTTTGTTTTTTTGTTTTGTTTTGTTTTGTTCTTTTGTTTTTGGCAGAGTTGCGCTCTTGTTG
>DDX3XE10sg2.exon_Change_codon_position_41344338_to_CCC,P,0.33,RANKT	GTTTTATGAACATGTAAAAATTTTGACCTTGAAGTTCATAACATTTTTTTTGCTTATAGTTTTCATACCGATCTAGAGTTCGTCCTTGCGTGGTTTATGGTGGTGCCGATATTGGTCAGCAGATTCGAGACTTGGAACGTGGATGCCATTTGTTAGTACCCACTCCAGGACGCCTAGTAGATATGATGGAAAGAGGAAAGATTGGATTAGACTTTTGCAAGTATGTTTTATTTTGTTTTTGTTTTTTTGTTTTGTTTTGTTTTGTTCTTTTGTTTTTGGCAGAGTTGCGCTCTTGTTG
>DDX3XE10sg2.exon_Change_codon_position_41344338_to_CCT,P,0.28,RANK2	GTTTTATGAACATGTAAAAATTTTGACCTTGAAGTTCATAACATTTTTTTTGCTTATAGTTTTCATACCGATCTAGAGTTCGTCCTTGCGTGGTTTATGGTGGTGCCGATATTGGTCAGCAGATTCGAGACTTGGAACGTGGATGCCATTTGTTAGTACCTACTCCAGGACGCCTAGTAGATATGATGGAAAGAGGAAAGATTGGATTAGACTTTTGCAAGTATGTTTTATTTTGTTTTTGTTTTTTTGTTTTGTTTTGTTTTGTTCTTTTGTTTTTGGCAGAGTTGCGCTCTTGTTG
>DDX3XE10sg2.exon_Change_codon_position_41344338_to_GAT,D,0.46,RANK2	GTTTTATGAACATGTAAAAATTTTGACCTTGAAGTTCATAACATTTTTTTTGCTTATAGTTTTCATACCGATCTAGAGTTCGTCCTTGCGTGGTTTATGGTGGTGCCGATATTGGTCAGCAGATTCGAGACTTGGAACGTGGATGCCATTTGTTAGTAGATACTCCAGGACGCCTAGTAGATATGATGGAAAGAGGAAAGATTGGATTAGACTTTTGCAAGTATGTTTTATTTTGTTTTTGTTTTTTTGTTTTGTTTTGTTTTGTTCTTTTGTTTTTGGCAGAGTTGCGCTCTTGTTG
>DDX3XE10sg2.exon_Change_codon_position_41344338_to_GGA,G,0.25,RANK2	GTTTTATGAACATGTAAAAATTTTGACCTTGAAGTTCATAACATTTTTTTTGCTTATAGTTTTCATACCGATCTAGAGTTCGTCCTTGCGTGGTTTATGGTGGTGCCGATATTGGTCAGCAGATTCGAGACTTGGAACGTGGATGCCATTTGTTAGTAGGAACTCCAGGACGCCTAGTAGATATGATGGAAAGAGGAAAGATTGGATTAGACTTTTGCAAGTATGTTTTATTTTGTTTTTGTTTTTTTGTTTTGTTTTGTTTTGTTCTTTTGTTTTTGGCAGAGTTGCGCTCTTGTTG
>DDX3XE10sg2.exon_Change_codon_position_41344338_to_GTG,V,0.47,RANKT	GTTTTATGAACATGTAAAAATTTTGACCTTGAAGTTCATAACATTTTTTTTGCTTATAGTTTTCATACCGATCTAGAGTTCGTCCTTGCGTGGTTTATGGTGGTGCCGATATTGGTCAGCAGATTCGAGACTTGGAACGTGGATGCCATTTGTTAGTAGTGACTCCAGGACGCCTAGTAGATATGATGGAAAGAGGAAAGATTGGATTAGACTTTTGCAAGTATGTTTTATTTTGTTTTTGTTTTTTTGTTTTGTTTTGTTTTGTTCTTTTGTTTTTGGCAGAGTTGCGCTCTTGTTG
>DDX3XE10sg2.exon_Change_codon_position_41344338_to_TCC,S,0.22,RANK2	GTTTTATGAACATGTAAAAATTTTGACCTTGAAGTTCATAACATTTTTTTTGCTTATAGTTTTCATACCGATCTAGAGTTCGTCCTTGCGTGGTTTATGGTGGTGCCGATATTGGTCAGCAGATTCGAGACTTGGAACGTGGATGCCATTTGTTAGTATCCACTCCAGGACGCCTAGTAGATATGATGGAAAGAGGAAAGATTGGATTAGACTTTTGCAAGTATGTTTTATTTTGTTTTTGTTTTTTTGTTTTGTTTTGTTTTGTTCTTTTGTTTTTGGCAGAGTTGCGCTCTTGTTG
>DDX3XE10sg2.exon_Change_codon_position_41344338_to_GAC,D,0.54,RANKT	GTTTTATGAACATGTAAAAATTTTGACCTTGAAGTTCATAACATTTTTTTTGCTTATAGTTTTCATACCGATCTAGAGTTCGTCCTTGCGTGGTTTATGGTGGTGCCGATATTGGTCAGCAGATTCGAGACTTGGAACGTGGATGCCATTTGTTAGTAGACACTCCAGGACGCCTAGTAGATATGATGGAAAGAGGAAAGATTGGATTAGACTTTTGCAAGTATGTTTTATTTTGTTTTTGTTTTTTTGTTTTGTTTTGTTTTGTTCTTTTGTTTTTGGCAGAGTTGCGCTCTTGTTG
>DDX3XE10sg2.exon_Change_codon_position_41344338_to_GGC,G,0.34,RANKT	GTTTTATGAACATGTAAAAATTTTGACCTTGAAGTTCATAACATTTTTTTTGCTTATAGTTTTCATACCGATCTAGAGTTCGTCCTTGCGTGGTTTATGGTGGTGCCGATATTGGTCAGCAGATTCGAGACTTGGAACGTGGATGCCATTTGTTAGTAGGCACTCCAGGACGCCTAGTAGATATGATGGAAAGAGGAAAGATTGGATTAGACTTTTGCAAGTATGTTTTATTTTGTTTTTGTTTTTTTGTTTTGTTTTGTTTTGTTCTTTTGTTTTTGGCAGAGTTGCGCTCTTGTTG
>DDX3XE10sg2.exon_Change_codon_position_41344338_to_GTC,V,0.24,RANK2	GTTTTATGAACATGTAAAAATTTTGACCTTGAAGTTCATAACATTTTTTTTGCTTATAGTTTTCATACCGATCTAGAGTTCGTCCTTGCGTGGTTTATGGTGGTGCCGATATTGGTCAGCAGATTCGAGACTTGGAACGTGGATGCCATTTGTTAGTAGTCACTCCAGGACGCCTAGTAGATATGATGGAAAGAGGAAAGATTGGATTAGACTTTTGCAAGTATGTTTTATTTTGTTTTTGTTTTTTTGTTTTGTTTTGTTTTGTTCTTTTGTTTTTGGCAGAGTTGCGCTCTTGTTG
>DDX3XE10sg2.exon_Change_codon_position_41344338_to_GCA,A,0.23,RANK3	GTTTTATGAACATGTAAAAATTTTGACCTTGAAGTTCATAACATTTTTTTTGCTTATAGTTTTCATACCGATCTAGAGTTCGTCCTTGCGTGGTTTATGGTGGTGCCGATATTGGTCAGCAGATTCGAGACTTGGAACGTGGATGCCATTTGTTAGTAGCAACTCCAGGACGCCTAGTAGATATGATGGAAAGAGGAAAGATTGGATTAGACTTTTGCAAGTATGTTTTATTTTGTTTTTGTTTTTTTGTTTTGTTTTGTTTTGTTCTTTTGTTTTTGGCAGAGTTGCGCTCTTGTTG
>DDX3XE10sg2.exon_Change_codon_position_41344338_to_GCG,A,0.11,RANK4	GTTTTATGAACATGTAAAAATTTTGACCTTGAAGTTCATAACATTTTTTTTGCTTATAGTTTTCATACCGATCTAGAGTTCGTCCTTGCGTGGTTTATGGTGGTGCCGATATTGGTCAGCAGATTCGAGACTTGGAACGTGGATGCCATTTGTTAGTAGCGACTCCAGGACGCCTAGTAGATATGATGGAAAGAGGAAAGATTGGATTAGACTTTTGCAAGTATGTTTTATTTTGTTTTTGTTTTTTTGTTTTGTTTTGTTTTGTTCTTTTGTTTTTGGCAGAGTTGCGCTCTTGTTG
>DDX3XE10sg2.exon_Change_codon_position_41344338_to_GCT,A,0.26,RANK2	GTTTTATGAACATGTAAAAATTTTGACCTTGAAGTTCATAACATTTTTTTTGCTTATAGTTTTCATACCGATCTAGAGTTCGTCCTTGCGTGGTTTATGGTGGTGCCGATATTGGTCAGCAGATTCGAGACTTGGAACGTGGATGCCATTTGTTAGTAGCTACTCCAGGACGCCTAGTAGATATGATGGAAAGAGGAAAGATTGGATTAGACTTTTGCAAGTATGTTTTATTTTGTTTTTGTTTTTTTGTTTTGTTTTGTTTTGTTCTTTTGTTTTTGGCAGAGTTGCGCTCTTGTTG
>DDX3XE10sg2.exon_Change_codon_position_41344341_to_AAC,N,0.54,RANKT	GTTTTATGAACATGTAAAAATTTTGACCTTGAAGTTCATAACATTTTTTTTGCTTATAGTTTTCATACCGATCTAGAGTTCGTCCTTGCGTGGTTTATGGTGGTGCCGATATTGGTCAGCAGATTCGAGACTTGGAACGTGGATGCCATTTGTTAGTAGCCAACCCAGGACGCCTAGTAGATATGATGGAAAGAGGAAAGATTGGATTAGACTTTTGCAAGTATGTTTTATTTTGTTTTTGTTTTTTTGTTTTGTTTTGTTTTGTTCTTTTGTTTTTGGCAGAGTTGCGCTCTTGTTG
>DDX3XE10sg2.exon_Change_codon_position_41344341_to_ATC,I,0.48,RANKT	GTTTTATGAACATGTAAAAATTTTGACCTTGAAGTTCATAACATTTTTTTTGCTTATAGTTTTCATACCGATCTAGAGTTCGTCCTTGCGTGGTTTATGGTGGTGCCGATATTGGTCAGCAGATTCGAGACTTGGAACGTGGATGCCATTTGTTAGTAGCCATCCCAGGACGCCTAGTAGATATGATGGAAAGAGGAAAGATTGGATTAGACTTTTGCAAGTATGTTTTATTTTGTTTTTGTTTTTTTGTTTTGTTTTGTTTTGTTCTTTTGTTTTTGGCAGAGTTGCGCTCTTGTTG
>DDX3XE10sg2.exon_Change_codon_position_41344341_to_CCT,P,0.28,RANK2	GTTTTATGAACATGTAAAAATTTTGACCTTGAAGTTCATAACATTTTTTTTGCTTATAGTTTTCATACCGATCTAGAGTTCGTCCTTGCGTGGTTTATGGTGGTGCCGATATTGGTCAGCAGATTCGAGACTTGGAACGTGGATGCCATTTGTTAGTAGCCCCTCCAGGACGCCTAGTAGATATGATGGAAAGAGGAAAGATTGGATTAGACTTTTGCAAGTATGTTTTATTTTGTTTTTGTTTTTTTGTTTTGTTTTGTTTTGTTCTTTTGTTTTTGGCAGAGTTGCGCTCTTGTTG
>DDX3XE10sg2.exon_Change_codon_position_41344341_to_CCC,P,0.33,RANKT	GTTTTATGAACATGTAAAAATTTTGACCTTGAAGTTCATAACATTTTTTTTGCTTATAGTTTTCATACCGATCTAGAGTTCGTCCTTGCGTGGTTTATGGTGGTGCCGATATTGGTCAGCAGATTCGAGACTTGGAACGTGGATGCCATTTGTTAGTAGCCCCCCCAGGACGCCTAGTAGATATGATGGAAAGAGGAAAGATTGGATTAGACTTTTGCAAGTATGTTTTATTTTGTTTTTGTTTTTTTGTTTTGTTTTGTTTTGTTCTTTTGTTTTTGGCAGAGTTGCGCTCTTGTTG
>DDX3XE10sg2.exon_Change_codon_position_41344341_to_GCT,A,0.26,RANK2	GTTTTATGAACATGTAAAAATTTTGACCTTGAAGTTCATAACATTTTTTTTGCTTATAGTTTTCATACCGATCTAGAGTTCGTCCTTGCGTGGTTTATGGTGGTGCCGATATTGGTCAGCAGATTCGAGACTTGGAACGTGGATGCCATTTGTTAGTAGCCGCTCCAGGACGCCTAGTAGATATGATGGAAAGAGGAAAGATTGGATTAGACTTTTGCAAGTATGTTTTATTTTGTTTTTGTTTTTTTGTTTTGTTTTGTTTTGTTCTTTTGTTTTTGGCAGAGTTGCGCTCTTGTTG
>DDX3XE10sg2.exon_Change_codon_position_41344341_to_GCC,A,0.40,RANKT	GTTTTATGAACATGTAAAAATTTTGACCTTGAAGTTCATAACATTTTTTTTGCTTATAGTTTTCATACCGATCTAGAGTTCGTCCTTGCGTGGTTTATGGTGGTGCCGATATTGGTCAGCAGATTCGAGACTTGGAACGTGGATGCCATTTGTTAGTAGCCGCCCCAGGACGCCTAGTAGATATGATGGAAAGAGGAAAGATTGGATTAGACTTTTGCAAGTATGTTTTATTTTGTTTTTGTTTTTTTGTTTTGTTTTGTTTTGTTCTTTTGTTTTTGGCAGAGTTGCGCTCTTGTTG
>DDX3XE10sg2.exon_Change_codon_position_41344341_to_TCT,S,0.18,RANK3	GTTTTATGAACATGTAAAAATTTTGACCTTGAAGTTCATAACATTTTTTTTGCTTATAGTTTTCATACCGATCTAGAGTTCGTCCTTGCGTGGTTTATGGTGGTGCCGATATTGGTCAGCAGATTCGAGACTTGGAACGTGGATGCCATTTGTTAGTAGCCTCTCCAGGACGCCTAGTAGATATGATGGAAAGAGGAAAGATTGGATTAGACTTTTGCAAGTATGTTTTATTTTGTTTTTGTTTTTTTGTTTTGTTTTGTTTTGTTCTTTTGTTTTTGGCAGAGTTGCGCTCTTGTTG
>DDX3XE10sg2.exon_Change_codon_position_41344341_to_AAT,N,0.46,RANK2	GTTTTATGAACATGTAAAAATTTTGACCTTGAAGTTCATAACATTTTTTTTGCTTATAGTTTTCATACCGATCTAGAGTTCGTCCTTGCGTGGTTTATGGTGGTGCCGATATTGGTCAGCAGATTCGAGACTTGGAACGTGGATGCCATTTGTTAGTAGCCAATCCAGGACGCCTAGTAGATATGATGGAAAGAGGAAAGATTGGATTAGACTTTTGCAAGTATGTTTTATTTTGTTTTTGTTTTTTTGTTTTGTTTTGTTTTGTTCTTTTGTTTTTGGCAGAGTTGCGCTCTTGTTG
>DDX3XE10sg2.exon_Change_codon_position_41344341_to_AGT,S,0.15,RANK4	GTTTTATGAACATGTAAAAATTTTGACCTTGAAGTTCATAACATTTTTTTTGCTTATAGTTTTCATACCGATCTAGAGTTCGTCCTTGCGTGGTTTATGGTGGTGCCGATATTGGTCAGCAGATTCGAGACTTGGAACGTGGATGCCATTTGTTAGTAGCCAGTCCAGGACGCCTAGTAGATATGATGGAAAGAGGAAAGATTGGATTAGACTTTTGCAAGTATGTTTTATTTTGTTTTTGTTTTTTTGTTTTGTTTTGTTTTGTTCTTTTGTTTTTGGCAGAGTTGCGCTCTTGTTG
>DDX3XE10sg2.exon_Change_codon_position_41344341_to_ATT,I,0.36,RANK2	GTTTTATGAACATGTAAAAATTTTGACCTTGAAGTTCATAACATTTTTTTTGCTTATAGTTTTCATACCGATCTAGAGTTCGTCCTTGCGTGGTTTATGGTGGTGCCGATATTGGTCAGCAGATTCGAGACTTGGAACGTGGATGCCATTTGTTAGTAGCCATTCCAGGACGCCTAGTAGATATGATGGAAAGAGGAAAGATTGGATTAGACTTTTGCAAGTATGTTTTATTTTGTTTTTGTTTTTTTGTTTTGTTTTGTTTTGTTCTTTTGTTTTTGGCAGAGTTGCGCTCTTGTTG
>DDX3XE10sg2.exon_Change_codon_position_41344341_to_ACA,T,0.28,RANK2	GTTTTATGAACATGTAAAAATTTTGACCTTGAAGTTCATAACATTTTTTTTGCTTATAGTTTTCATACCGATCTAGAGTTCGTCCTTGCGTGGTTTATGGTGGTGCCGATATTGGTCAGCAGATTCGAGACTTGGAACGTGGATGCCATTTGTTAGTAGCCACACCAGGACGCCTAGTAGATATGATGGAAAGAGGAAAGATTGGATTAGACTTTTGCAAGTATGTTTTATTTTGTTTTTGTTTTTTTGTTTTGTTTTGTTTTGTTCTTTTGTTTTTGGCAGAGTTGCGCTCTTGTTG
>DDX3XE10sg2.exon_Change_codon_position_41344341_to_ACC,T,0.36,RANKT	GTTTTATGAACATGTAAAAATTTTGACCTTGAAGTTCATAACATTTTTTTTGCTTATAGTTTTCATACCGATCTAGAGTTCGTCCTTGCGTGGTTTATGGTGGTGCCGATATTGGTCAGCAGATTCGAGACTTGGAACGTGGATGCCATTTGTTAGTAGCCACCCCAGGACGCCTAGTAGATATGATGGAAAGAGGAAAGATTGGATTAGACTTTTGCAAGTATGTTTTATTTTGTTTTTGTTTTTTTGTTTTGTTTTGTTTTGTTCTTTTGTTTTTGGCAGAGTTGCGCTCTTGTTG
>DDX3XE10sg2.exon_Change_codon_position_41344341_to_ACG,T,0.12,RANK4	GTTTTATGAACATGTAAAAATTTTGACCTTGAAGTTCATAACATTTTTTTTGCTTATAGTTTTCATACCGATCTAGAGTTCGTCCTTGCGTGGTTTATGGTGGTGCCGATATTGGTCAGCAGATTCGAGACTTGGAACGTGGATGCCATTTGTTAGTAGCCACGCCAGGACGCCTAGTAGATATGATGGAAAGAGGAAAGATTGGATTAGACTTTTGCAAGTATGTTTTATTTTGTTTTTGTTTTTTTGTTTTGTTTTGTTTTGTTCTTTTGTTTTTGGCAGAGTTGCGCTCTTGTTG
>DDX3XE10sg2.exon_Change_codon_position_41344344_to_ACA,T,0.28,RANK2	GTTTTATGAACATGTAAAAATTTTGACCTTGAAGTTCATAACATTTTTTTTGCTTATAGTTTTCATACCGATCTAGAGTTCGTCCTTGCGTGGTTTATGGTGGTGCCGATATTGGTCAGCAGATTCGAGACTTGGAACGTGGATGCCATTTGTTAGTAGCCACTACAGGACGCCTAGTAGATATGATGGAAAGAGGAAAGATTGGATTAGACTTTTGCAAGTATGTTTTATTTTGTTTTTGTTTTTTTGTTTTGTTTTGTTTTGTTCTTTTGTTTTTGGCAGAGTTGCGCTCTTGTTG
>DDX3XE10sg2.exon_Change_codon_position_41344344_to_ACC,T,0.36,RANKT	GTTTTATGAACATGTAAAAATTTTGACCTTGAAGTTCATAACATTTTTTTTGCTTATAGTTTTCATACCGATCTAGAGTTCGTCCTTGCGTGGTTTATGGTGGTGCCGATATTGGTCAGCAGATTCGAGACTTGGAACGTGGATGCCATTTGTTAGTAGCCACTACCGGACGCCTAGTAGATATGATGGAAAGAGGAAAGATTGGATTAGACTTTTGCAAGTATGTTTTATTTTGTTTTTGTTTTTTTGTTTTGTTTTGTTTTGTTCTTTTGTTTTTGGCAGAGTTGCGCTCTTGTTG
>DDX3XE10sg2.exon_Change_codon_position_41344344_to_AGC,S,0.24,RANKT	GTTTTATGAACATGTAAAAATTTTGACCTTGAAGTTCATAACATTTTTTTTGCTTATAGTTTTCATACCGATCTAGAGTTCGTCCTTGCGTGGTTTATGGTGGTGCCGATATTGGTCAGCAGATTCGAGACTTGGAACGTGGATGCCATTTGTTAGTAGCCACTAGCGGACGCCTAGTAGATATGATGGAAAGAGGAAAGATTGGATTAGACTTTTGCAAGTATGTTTTATTTTGTTTTTGTTTTTTTGTTTTGTTTTGTTTTGTTCTTTTGTTTTTGGCAGAGTTGCGCTCTTGTTG
>DDX3XE10sg2.exon_Change_codon_position_41344344_to_CAG,Q,0.75,RANKT	GTTTTATGAACATGTAAAAATTTTGACCTTGAAGTTCATAACATTTTTTTTGCTTATAGTTTTCATACCGATCTAGAGTTCGTCCTTGCGTGGTTTATGGTGGTGCCGATATTGGTCAGCAGATTCGAGACTTGGAACGTGGATGCCATTTGTTAGTAGCCACTCAGGGACGCCTAGTAGATATGATGGAAAGAGGAAAGATTGGATTAGACTTTTGCAAGTATGTTTTATTTTGTTTTTGTTTTTTTGTTTTGTTTTGTTTTGTTCTTTTGTTTTTGGCAGAGTTGCGCTCTTGTTG
>DDX3XE10sg2.exon_Change_codon_position_41344344_to_CGG,R,0.21,RANKT	GTTTTATGAACATGTAAAAATTTTGACCTTGAAGTTCATAACATTTTTTTTGCTTATAGTTTTCATACCGATCTAGAGTTCGTCCTTGCGTGGTTTATGGTGGTGCCGATATTGGTCAGCAGATTCGAGACTTGGAACGTGGATGCCATTTGTTAGTAGCCACTCGGGGACGCCTAGTAGATATGATGGAAAGAGGAAAGATTGGATTAGACTTTTGCAAGTATGTTTTATTTTGTTTTTGTTTTTTTGTTTTGTTTTGTTTTGTTCTTTTGTTTTTGGCAGAGTTGCGCTCTTGTTG
>DDX3XE10sg2.exon_Change_codon_position_41344344_to_CTG,L,0.41,RANKT	GTTTTATGAACATGTAAAAATTTTGACCTTGAAGTTCATAACATTTTTTTTGCTTATAGTTTTCATACCGATCTAGAGTTCGTCCTTGCGTGGTTTATGGTGGTGCCGATATTGGTCAGCAGATTCGAGACTTGGAACGTGGATGCCATTTGTTAGTAGCCACTCTGGGACGCCTAGTAGATATGATGGAAAGAGGAAAGATTGGATTAGACTTTTGCAAGTATGTTTTATTTTGTTTTTGTTTTTTTGTTTTGTTTTGTTTTGTTCTTTTGTTTTTGGCAGAGTTGCGCTCTTGTTG
>DDX3XE10sg2.exon_Change_codon_position_41344344_to_GCA,A,0.23,RANK3	GTTTTATGAACATGTAAAAATTTTGACCTTGAAGTTCATAACATTTTTTTTGCTTATAGTTTTCATACCGATCTAGAGTTCGTCCTTGCGTGGTTTATGGTGGTGCCGATATTGGTCAGCAGATTCGAGACTTGGAACGTGGATGCCATTTGTTAGTAGCCACTGCAGGACGCCTAGTAGATATGATGGAAAGAGGAAAGATTGGATTAGACTTTTGCAAGTATGTTTTATTTTGTTTTTGTTTTTTTGTTTTGTTTTGTTTTGTTCTTTTGTTTTTGGCAGAGTTGCGCTCTTGTTG
>DDX3XE10sg2.exon_Change_codon_position_41344344_to_GCC,A,0.40,RANKT	GTTTTATGAACATGTAAAAATTTTGACCTTGAAGTTCATAACATTTTTTTTGCTTATAGTTTTCATACCGATCTAGAGTTCGTCCTTGCGTGGTTTATGGTGGTGCCGATATTGGTCAGCAGATTCGAGACTTGGAACGTGGATGCCATTTGTTAGTAGCCACTGCCGGACGCCTAGTAGATATGATGGAAAGAGGAAAGATTGGATTAGACTTTTGCAAGTATGTTTTATTTTGTTTTTGTTTTTTTGTTTTGTTTTGTTTTGTTCTTTTGTTTTTGGCAGAGTTGCGCTCTTGTTG
>DDX3XE10sg2.exon_Change_codon_position_41344344_to_TCA,S,0.15,RANK5	GTTTTATGAACATGTAAAAATTTTGACCTTGAAGTTCATAACATTTTTTTTGCTTATAGTTTTCATACCGATCTAGAGTTCGTCCTTGCGTGGTTTATGGTGGTGCCGATATTGGTCAGCAGATTCGAGACTTGGAACGTGGATGCCATTTGTTAGTAGCCACTTCAGGACGCCTAGTAGATATGATGGAAAGAGGAAAGATTGGATTAGACTTTTGCAAGTATGTTTTATTTTGTTTTTGTTTTTTTGTTTTGTTTTGTTTTGTTCTTTTGTTTTTGGCAGAGTTGCGCTCTTGTTG
>DDX3XE10sg2.exon_Change_codon_position_41344344_to_CAA,Q,0.25,RANK2	GTTTTATGAACATGTAAAAATTTTGACCTTGAAGTTCATAACATTTTTTTTGCTTATAGTTTTCATACCGATCTAGAGTTCGTCCTTGCGTGGTTTATGGTGGTGCCGATATTGGTCAGCAGATTCGAGACTTGGAACGTGGATGCCATTTGTTAGTAGCCACTCAAGGACGCCTAGTAGATATGATGGAAAGAGGAAAGATTGGATTAGACTTTTGCAAGTATGTTTTATTTTGTTTTTGTTTTTTTGTTTTGTTTTGTTTTGTTCTTTTGTTTTTGGCAGAGTTGCGCTCTTGTTG
>DDX3XE10sg2.exon_Change_codon_position_41344344_to_CGA,R,0.11,RANK5	GTTTTATGAACATGTAAAAATTTTGACCTTGAAGTTCATAACATTTTTTTTGCTTATAGTTTTCATACCGATCTAGAGTTCGTCCTTGCGTGGTTTATGGTGGTGCCGATATTGGTCAGCAGATTCGAGACTTGGAACGTGGATGCCATTTGTTAGTAGCCACTCGAGGACGCCTAGTAGATATGATGGAAAGAGGAAAGATTGGATTAGACTTTTGCAAGTATGTTTTATTTTGTTTTTGTTTTTTTGTTTTGTTTTGTTTTGTTCTTTTGTTTTTGGCAGAGTTGCGCTCTTGTTG
>DDX3XE10sg2.exon_Change_codon_position_41344344_to_CTA,L,0.07,RANK5	GTTTTATGAACATGTAAAAATTTTGACCTTGAAGTTCATAACATTTTTTTTGCTTATAGTTTTCATACCGATCTAGAGTTCGTCCTTGCGTGGTTTATGGTGGTGCCGATATTGGTCAGCAGATTCGAGACTTGGAACGTGGATGCCATTTGTTAGTAGCCACTCTAGGACGCCTAGTAGATATGATGGAAAGAGGAAAGATTGGATTAGACTTTTGCAAGTATGTTTTATTTTGTTTTTGTTTTTTTGTTTTGTTTTGTTTTGTTCTTTTGTTTTTGGCAGAGTTGCGCTCTTGTTG
>DDX3XE10sg2.exon_Change_codon_position_41344344_to_CCC,P,0.33,RANKT	GTTTTATGAACATGTAAAAATTTTGACCTTGAAGTTCATAACATTTTTTTTGCTTATAGTTTTCATACCGATCTAGAGTTCGTCCTTGCGTGGTTTATGGTGGTGCCGATATTGGTCAGCAGATTCGAGACTTGGAACGTGGATGCCATTTGTTAGTAGCCACTCCCGGACGCCTAGTAGATATGATGGAAAGAGGAAAGATTGGATTAGACTTTTGCAAGTATGTTTTATTTTGTTTTTGTTTTTTTGTTTTGTTTTGTTTTGTTCTTTTGTTTTTGGCAGAGTTGCGCTCTTGTTG
>DDX3XE10sg2.exon_Change_codon_position_41344344_to_CCG,P,0.11,RANK4	GTTTTATGAACATGTAAAAATTTTGACCTTGAAGTTCATAACATTTTTTTTGCTTATAGTTTTCATACCGATCTAGAGTTCGTCCTTGCGTGGTTTATGGTGGTGCCGATATTGGTCAGCAGATTCGAGACTTGGAACGTGGATGCCATTTGTTAGTAGCCACTCCGGGACGCCTAGTAGATATGATGGAAAGAGGAAAGATTGGATTAGACTTTTGCAAGTATGTTTTATTTTGTTTTTGTTTTTTTGTTTTGTTTTGTTTTGTTCTTTTGTTTTTGGCAGAGTTGCGCTCTTGTTG
>DDX3XE10sg2.exon_Change_codon_position_41344344_to_CCT,P,0.28,RANK2	GTTTTATGAACATGTAAAAATTTTGACCTTGAAGTTCATAACATTTTTTTTGCTTATAGTTTTCATACCGATCTAGAGTTCGTCCTTGCGTGGTTTATGGTGGTGCCGATATTGGTCAGCAGATTCGAGACTTGGAACGTGGATGCCATTTGTTAGTAGCCACTCCTGGACGCCTAGTAGATATGATGGAAAGAGGAAAGATTGGATTAGACTTTTGCAAGTATGTTTTATTTTGTTTTTGTTTTTTTGTTTTGTTTTGTTTTGTTCTTTTGTTTTTGGCAGAGTTGCGCTCTTGTTG
>DDX3XE10sg2.exon_Change_codon_position_41344347_to_AGA,R,0.20,RANK2	GTTTTATGAACATGTAAAAATTTTGACCTTGAAGTTCATAACATTTTTTTTGCTTATAGTTTTCATACCGATCTAGAGTTCGTCCTTGCGTGGTTTATGGTGGTGCCGATATTGGTCAGCAGATTCGAGACTTGGAACGTGGATGCCATTTGTTAGTAGCCACTCCAAGACGCCTAGTAGATATGATGGAAAGAGGAAAGATTGGATTAGACTTTTGCAAGTATGTTTTATTTTGTTTTTGTTTTTTTGTTTTGTTTTGTTTTGTTCTTTTGTTTTTGGCAGAGTTGCGCTCTTGTTG
>DDX3XE10sg2.exon_Change_codon_position_41344347_to_CGA,R,0.11,RANK5	GTTTTATGAACATGTAAAAATTTTGACCTTGAAGTTCATAACATTTTTTTTGCTTATAGTTTTCATACCGATCTAGAGTTCGTCCTTGCGTGGTTTATGGTGGTGCCGATATTGGTCAGCAGATTCGAGACTTGGAACGTGGATGCCATTTGTTAGTAGCCACTCCACGACGCCTAGTAGATATGATGGAAAGAGGAAAGATTGGATTAGACTTTTGCAAGTATGTTTTATTTTGTTTTTGTTTTTTTGTTTTGTTTTGTTTTGTTCTTTTGTTTTTGGCAGAGTTGCGCTCTTGTTG
>DDX3XE10sg2.exon_Change_codon_position_41344347_to_GAG,E,0.58,RANKT	GTTTTATGAACATGTAAAAATTTTGACCTTGAAGTTCATAACATTTTTTTTGCTTATAGTTTTCATACCGATCTAGAGTTCGTCCTTGCGTGGTTTATGGTGGTGCCGATATTGGTCAGCAGATTCGAGACTTGGAACGTGGATGCCATTTGTTAGTAGCCACTCCAGAGCGCCTAGTAGATATGATGGAAAGAGGAAAGATTGGATTAGACTTTTGCAAGTATGTTTTATTTTGTTTTTGTTTTTTTGTTTTGTTTTGTTTTGTTCTTTTGTTTTTGGCAGAGTTGCGCTCTTGTTG
>DDX3XE10sg2.exon_Change_codon_position_41344347_to_GCC,A,0.40,RANKT	GTTTTATGAACATGTAAAAATTTTGACCTTGAAGTTCATAACATTTTTTTTGCTTATAGTTTTCATACCGATCTAGAGTTCGTCCTTGCGTGGTTTATGGTGGTGCCGATATTGGTCAGCAGATTCGAGACTTGGAACGTGGATGCCATTTGTTAGTAGCCACTCCAGCCCGCCTAGTAGATATGATGGAAAGAGGAAAGATTGGATTAGACTTTTGCAAGTATGTTTTATTTTGTTTTTGTTTTTTTGTTTTGTTTTGTTTTGTTCTTTTGTTTTTGGCAGAGTTGCGCTCTTGTTG
>DDX3XE10sg2.exon_Change_codon_position_41344347_to_GTG,V,0.47,RANKT	GTTTTATGAACATGTAAAAATTTTGACCTTGAAGTTCATAACATTTTTTTTGCTTATAGTTTTCATACCGATCTAGAGTTCGTCCTTGCGTGGTTTATGGTGGTGCCGATATTGGTCAGCAGATTCGAGACTTGGAACGTGGATGCCATTTGTTAGTAGCCACTCCAGTGCGCCTAGTAGATATGATGGAAAGAGGAAAGATTGGATTAGACTTTTGCAAGTATGTTTTATTTTGTTTTTGTTTTTTTGTTTTGTTTTGTTTTGTTCTTTTGTTTTTGGCAGAGTTGCGCTCTTGTTG
>DDX3XE10sg2.exon_Change_codon_position_41344347_to_TGA,STOP,0.52,RANKT	GTTTTATGAACATGTAAAAATTTTGACCTTGAAGTTCATAACATTTTTTTTGCTTATAGTTTTCATACCGATCTAGAGTTCGTCCTTGCGTGGTTTATGGTGGTGCCGATATTGGTCAGCAGATTCGAGACTTGGAACGTGGATGCCATTTGTTAGTAGCCACTCCATGACGCCTAGTAGATATGATGGAAAGAGGAAAGATTGGATTAGACTTTTGCAAGTATGTTTTATTTTGTTTTTGTTTTTTTGTTTTGTTTTGTTTTGTTCTTTTGTTTTTGGCAGAGTTGCGCTCTTGTTG
>DDX3XE10sg2.exon_Change_codon_position_41344347_to_TAA,STOP,0.28,RANK2	GTTTTATGAACATGTAAAAATTTTGACCTTGAAGTTCATAACATTTTTTTTGCTTATAGTTTTCATACCGATCTAGAGTTCGTCCTTGCGTGGTTTATGGTGGTGCCGATATTGGTCAGCAGATTCGAGACTTGGAACGTGGATGCCATTTGTTAGTAGCCACTCCATAACGCCTAGTAGATATGATGGAAAGAGGAAAGATTGGATTAGACTTTTGCAAGTATGTTTTATTTTGTTTTTGTTTTTTTGTTTTGTTTTGTTTTGTTCTTTTGTTTTTGGCAGAGTTGCGCTCTTGTTG
>DDX3XE10sg2.exon_Change_codon_position_41344347_to_GAA,E,0.42,RANK2	GTTTTATGAACATGTAAAAATTTTGACCTTGAAGTTCATAACATTTTTTTTGCTTATAGTTTTCATACCGATCTAGAGTTCGTCCTTGCGTGGTTTATGGTGGTGCCGATATTGGTCAGCAGATTCGAGACTTGGAACGTGGATGCCATTTGTTAGTAGCCACTCCAGAACGCCTAGTAGATATGATGGAAAGAGGAAAGATTGGATTAGACTTTTGCAAGTATGTTTTATTTTGTTTTTGTTTTTTTGTTTTGTTTTGTTTTGTTCTTTTGTTTTTGGCAGAGTTGCGCTCTTGTTG
>DDX3XE10sg2.exon_Change_codon_position_41344347_to_GCA,A,0.23,RANK3	GTTTTATGAACATGTAAAAATTTTGACCTTGAAGTTCATAACATTTTTTTTGCTTATAGTTTTCATACCGATCTAGAGTTCGTCCTTGCGTGGTTTATGGTGGTGCCGATATTGGTCAGCAGATTCGAGACTTGGAACGTGGATGCCATTTGTTAGTAGCCACTCCAGCACGCCTAGTAGATATGATGGAAAGAGGAAAGATTGGATTAGACTTTTGCAAGTATGTTTTATTTTGTTTTTGTTTTTTTGTTTTGTTTTGTTTTGTTCTTTTGTTTTTGGCAGAGTTGCGCTCTTGTTG
>DDX3XE10sg2.exon_Change_codon_position_41344347_to_GTA,V,0.11,RANK4	GTTTTATGAACATGTAAAAATTTTGACCTTGAAGTTCATAACATTTTTTTTGCTTATAGTTTTCATACCGATCTAGAGTTCGTCCTTGCGTGGTTTATGGTGGTGCCGATATTGGTCAGCAGATTCGAGACTTGGAACGTGGATGCCATTTGTTAGTAGCCACTCCAGTACGCCTAGTAGATATGATGGAAAGAGGAAAGATTGGATTAGACTTTTGCAAGTATGTTTTATTTTGTTTTTGTTTTTTTGTTTTGTTTTGTTTTGTTCTTTTGTTTTTGGCAGAGTTGCGCTCTTGTTG
>DDX3XE10sg2.exon_Change_codon_position_41344347_to_GGC,G,0.34,RANKT	GTTTTATGAACATGTAAAAATTTTGACCTTGAAGTTCATAACATTTTTTTTGCTTATAGTTTTCATACCGATCTAGAGTTCGTCCTTGCGTGGTTTATGGTGGTGCCGATATTGGTCAGCAGATTCGAGACTTGGAACGTGGATGCCATTTGTTAGTAGCCACTCCAGGCCGCCTAGTAGATATGATGGAAAGAGGAAAGATTGGATTAGACTTTTGCAAGTATGTTTTATTTTGTTTTTGTTTTTTTGTTTTGTTTTGTTTTGTTCTTTTGTTTTTGGCAGAGTTGCGCTCTTGTTG
>DDX3XE10sg2.exon_Change_codon_position_41344347_to_GGG,G,0.25,RANK3	GTTTTATGAACATGTAAAAATTTTGACCTTGAAGTTCATAACATTTTTTTTGCTTATAGTTTTCATACCGATCTAGAGTTCGTCCTTGCGTGGTTTATGGTGGTGCCGATATTGGTCAGCAGATTCGAGACTTGGAACGTGGATGCCATTTGTTAGTAGCCACTCCAGGGCGCCTAGTAGATATGATGGAAAGAGGAAAGATTGGATTAGACTTTTGCAAGTATGTTTTATTTTGTTTTTGTTTTTTTGTTTTGTTTTGTTTTGTTCTTTTGTTTTTGGCAGAGTTGCGCTCTTGTTG
>DDX3XE10sg2.exon_Change_codon_position_41344347_to_GGT,G,0.16,RANK4	GTTTTATGAACATGTAAAAATTTTGACCTTGAAGTTCATAACATTTTTTTTGCTTATAGTTTTCATACCGATCTAGAGTTCGTCCTTGCGTGGTTTATGGTGGTGCCGATATTGGTCAGCAGATTCGAGACTTGGAACGTGGATGCCATTTGTTAGTAGCCACTCCAGGTCGCCTAGTAGATATGATGGAAAGAGGAAAGATTGGATTAGACTTTTGCAAGTATGTTTTATTTTGTTTTTGTTTTTTTGTTTTGTTTTGTTTTGTTCTTTTGTTTTTGGCAGAGTTGCGCTCTTGTTG
>DDX3XE10sg2.exon_Change_codon_position_41344350_to_AGC,S,0.24,RANKT	GTTTTATGAACATGTAAAAATTTTGACCTTGAAGTTCATAACATTTTTTTTGCTTATAGTTTTCATACCGATCTAGAGTTCGTCCTTGCGTGGTTTATGGTGGTGCCGATATTGGTCAGCAGATTCGAGACTTGGAACGTGGATGCCATTTGTTAGTAGCCACTCCAGGAAGCCTAGTAGATATGATGGAAAGAGGAAAGATTGGATTAGACTTTTGCAAGTATGTTTTATTTTGTTTTTGTTTTTTTGTTTTGTTTTGTTTTGTTCTTTTGTTTTTGGCAGAGTTGCGCTCTTGTTG
>DDX3XE10sg2.exon_Change_codon_position_41344350_to_AGA,R,0.20,RANK2	GTTTTATGAACATGTAAAAATTTTGACCTTGAAGTTCATAACATTTTTTTTGCTTATAGTTTTCATACCGATCTAGAGTTCGTCCTTGCGTGGTTTATGGTGGTGCCGATATTGGTCAGCAGATTCGAGACTTGGAACGTGGATGCCATTTGTTAGTAGCCACTCCAGGAAGACTAGTAGATATGATGGAAAGAGGAAAGATTGGATTAGACTTTTGCAAGTATGTTTTATTTTGTTTTTGTTTTTTTGTTTTGTTTTGTTTTGTTCTTTTGTTTTTGGCAGAGTTGCGCTCTTGTTG
>DDX3XE10sg2.exon_Change_codon_position_41344350_to_AGG,R,0.20,RANK3	GTTTTATGAACATGTAAAAATTTTGACCTTGAAGTTCATAACATTTTTTTTGCTTATAGTTTTCATACCGATCTAGAGTTCGTCCTTGCGTGGTTTATGGTGGTGCCGATATTGGTCAGCAGATTCGAGACTTGGAACGTGGATGCCATTTGTTAGTAGCCACTCCAGGAAGGCTAGTAGATATGATGGAAAGAGGAAAGATTGGATTAGACTTTTGCAAGTATGTTTTATTTTGTTTTTGTTTTTTTGTTTTGTTTTGTTTTGTTCTTTTGTTTTTGGCAGAGTTGCGCTCTTGTTG
>DDX3XE10sg2.exon_Change_codon_position_41344350_to_CAT,H,0.41,RANK2	GTTTTATGAACATGTAAAAATTTTGACCTTGAAGTTCATAACATTTTTTTTGCTTATAGTTTTCATACCGATCTAGAGTTCGTCCTTGCGTGGTTTATGGTGGTGCCGATATTGGTCAGCAGATTCGAGACTTGGAACGTGGATGCCATTTGTTAGTAGCCACTCCAGGACATCTAGTAGATATGATGGAAAGAGGAAAGATTGGATTAGACTTTTGCAAGTATGTTTTATTTTGTTTTTGTTTTTTTGTTTTGTTTTGTTTTGTTCTTTTGTTTTTGGCAGAGTTGCGCTCTTGTTG
>DDX3XE10sg2.exon_Change_codon_position_41344350_to_CCT,P,0.28,RANK2	GTTTTATGAACATGTAAAAATTTTGACCTTGAAGTTCATAACATTTTTTTTGCTTATAGTTTTCATACCGATCTAGAGTTCGTCCTTGCGTGGTTTATGGTGGTGCCGATATTGGTCAGCAGATTCGAGACTTGGAACGTGGATGCCATTTGTTAGTAGCCACTCCAGGACCTCTAGTAGATATGATGGAAAGAGGAAAGATTGGATTAGACTTTTGCAAGTATGTTTTATTTTGTTTTTGTTTTTTTGTTTTGTTTTGTTTTGTTCTTTTGTTTTTGGCAGAGTTGCGCTCTTGTTG
>DDX3XE10sg2.exon_Change_codon_position_41344350_to_CTG,L,0.41,RANKT	GTTTTATGAACATGTAAAAATTTTGACCTTGAAGTTCATAACATTTTTTTTGCTTATAGTTTTCATACCGATCTAGAGTTCGTCCTTGCGTGGTTTATGGTGGTGCCGATATTGGTCAGCAGATTCGAGACTTGGAACGTGGATGCCATTTGTTAGTAGCCACTCCAGGACTGCTAGTAGATATGATGGAAAGAGGAAAGATTGGATTAGACTTTTGCAAGTATGTTTTATTTTGTTTTTGTTTTTTTGTTTTGTTTTGTTTTGTTCTTTTGTTTTTGGCAGAGTTGCGCTCTTGTTG
>DDX3XE10sg2.exon_Change_codon_position_41344350_to_GGC,G,0.34,RANKT	GTTTTATGAACATGTAAAAATTTTGACCTTGAAGTTCATAACATTTTTTTTGCTTATAGTTTTCATACCGATCTAGAGTTCGTCCTTGCGTGGTTTATGGTGGTGCCGATATTGGTCAGCAGATTCGAGACTTGGAACGTGGATGCCATTTGTTAGTAGCCACTCCAGGAGGCCTAGTAGATATGATGGAAAGAGGAAAGATTGGATTAGACTTTTGCAAGTATGTTTTATTTTGTTTTTGTTTTTTTGTTTTGTTTTGTTTTGTTCTTTTGTTTTTGGCAGAGTTGCGCTCTTGTTG
>DDX3XE10sg2.exon_Change_codon_position_41344350_to_GGA,G,0.25,RANK2	GTTTTATGAACATGTAAAAATTTTGACCTTGAAGTTCATAACATTTTTTTTGCTTATAGTTTTCATACCGATCTAGAGTTCGTCCTTGCGTGGTTTATGGTGGTGCCGATATTGGTCAGCAGATTCGAGACTTGGAACGTGGATGCCATTTGTTAGTAGCCACTCCAGGAGGACTAGTAGATATGATGGAAAGAGGAAAGATTGGATTAGACTTTTGCAAGTATGTTTTATTTTGTTTTTGTTTTTTTGTTTTGTTTTGTTTTGTTCTTTTGTTTTTGGCAGAGTTGCGCTCTTGTTG
>DDX3XE10sg2.exon_Change_codon_position_41344350_to_TGC,C,0.55,RANKT	GTTTTATGAACATGTAAAAATTTTGACCTTGAAGTTCATAACATTTTTTTTGCTTATAGTTTTCATACCGATCTAGAGTTCGTCCTTGCGTGGTTTATGGTGGTGCCGATATTGGTCAGCAGATTCGAGACTTGGAACGTGGATGCCATTTGTTAGTAGCCACTCCAGGATGCCTAGTAGATATGATGGAAAGAGGAAAGATTGGATTAGACTTTTGCAAGTATGTTTTATTTTGTTTTTGTTTTTTTGTTTTGTTTTGTTTTGTTCTTTTGTTTTTGGCAGAGTTGCGCTCTTGTTG
>DDX3XE10sg2.exon_Change_codon_position_41344350_to_TCC,S,0.22,RANK2	GTTTTATGAACATGTAAAAATTTTGACCTTGAAGTTCATAACATTTTTTTTGCTTATAGTTTTCATACCGATCTAGAGTTCGTCCTTGCGTGGTTTATGGTGGTGCCGATATTGGTCAGCAGATTCGAGACTTGGAACGTGGATGCCATTTGTTAGTAGCCACTCCAGGATCCCTAGTAGATATGATGGAAAGAGGAAAGATTGGATTAGACTTTTGCAAGTATGTTTTATTTTGTTTTTGTTTTTTTGTTTTGTTTTGTTTTGTTCTTTTGTTTTTGGCAGAGTTGCGCTCTTGTTG
>DDX3XE10sg2.exon_Change_codon_position_41344350_to_TGT,C,0.45,RANK2	GTTTTATGAACATGTAAAAATTTTGACCTTGAAGTTCATAACATTTTTTTTGCTTATAGTTTTCATACCGATCTAGAGTTCGTCCTTGCGTGGTTTATGGTGGTGCCGATATTGGTCAGCAGATTCGAGACTTGGAACGTGGATGCCATTTGTTAGTAGCCACTCCAGGATGTCTAGTAGATATGATGGAAAGAGGAAAGATTGGATTAGACTTTTGCAAGTATGTTTTATTTTGTTTTTGTTTTTTTGTTTTGTTTTGTTTTGTTCTTTTGTTTTTGGCAGAGTTGCGCTCTTGTTG
>DDX3XE10sg2.exon_Change_codon_position_41344350_to_CAC,H,0.59,RANKT	GTTTTATGAACATGTAAAAATTTTGACCTTGAAGTTCATAACATTTTTTTTGCTTATAGTTTTCATACCGATCTAGAGTTCGTCCTTGCGTGGTTTATGGTGGTGCCGATATTGGTCAGCAGATTCGAGACTTGGAACGTGGATGCCATTTGTTAGTAGCCACTCCAGGACACCTAGTAGATATGATGGAAAGAGGAAAGATTGGATTAGACTTTTGCAAGTATGTTTTATTTTGTTTTTGTTTTTTTGTTTTGTTTTGTTTTGTTCTTTTGTTTTTGGCAGAGTTGCGCTCTTGTTG
>DDX3XE10sg2.exon_Change_codon_position_41344350_to_CCC,P,0.33,RANKT	GTTTTATGAACATGTAAAAATTTTGACCTTGAAGTTCATAACATTTTTTTTGCTTATAGTTTTCATACCGATCTAGAGTTCGTCCTTGCGTGGTTTATGGTGGTGCCGATATTGGTCAGCAGATTCGAGACTTGGAACGTGGATGCCATTTGTTAGTAGCCACTCCAGGACCCCTAGTAGATATGATGGAAAGAGGAAAGATTGGATTAGACTTTTGCAAGTATGTTTTATTTTGTTTTTGTTTTTTTGTTTTGTTTTGTTTTGTTCTTTTGTTTTTGGCAGAGTTGCGCTCTTGTTG
>DDX3XE10sg2.exon_Change_codon_position_41344350_to_CTC,L,0.20,RANK2	GTTTTATGAACATGTAAAAATTTTGACCTTGAAGTTCATAACATTTTTTTTGCTTATAGTTTTCATACCGATCTAGAGTTCGTCCTTGCGTGGTTTATGGTGGTGCCGATATTGGTCAGCAGATTCGAGACTTGGAACGTGGATGCCATTTGTTAGTAGCCACTCCAGGACTCCTAGTAGATATGATGGAAAGAGGAAAGATTGGATTAGACTTTTGCAAGTATGTTTTATTTTGTTTTTGTTTTTTTGTTTTGTTTTGTTTTGTTCTTTTGTTTTTGGCAGAGTTGCGCTCTTGTTG
>DDX3XE10sg2.exon_Change_codon_position_41344350_to_CGA,R,0.11,RANK5	GTTTTATGAACATGTAAAAATTTTGACCTTGAAGTTCATAACATTTTTTTTGCTTATAGTTTTCATACCGATCTAGAGTTCGTCCTTGCGTGGTTTATGGTGGTGCCGATATTGGTCAGCAGATTCGAGACTTGGAACGTGGATGCCATTTGTTAGTAGCCACTCCAGGACGACTAGTAGATATGATGGAAAGAGGAAAGATTGGATTAGACTTTTGCAAGTATGTTTTATTTTGTTTTTGTTTTTTTGTTTTGTTTTGTTTTGTTCTTTTGTTTTTGGCAGAGTTGCGCTCTTGTTG
>DDX3XE10sg2.exon_Change_codon_position_41344350_to_CGG,R,0.21,RANKT	GTTTTATGAACATGTAAAAATTTTGACCTTGAAGTTCATAACATTTTTTTTGCTTATAGTTTTCATACCGATCTAGAGTTCGTCCTTGCGTGGTTTATGGTGGTGCCGATATTGGTCAGCAGATTCGAGACTTGGAACGTGGATGCCATTTGTTAGTAGCCACTCCAGGACGGCTAGTAGATATGATGGAAAGAGGAAAGATTGGATTAGACTTTTGCAAGTATGTTTTATTTTGTTTTTGTTTTTTTGTTTTGTTTTGTTTTGTTCTTTTGTTTTTGGCAGAGTTGCGCTCTTGTTG
>DDX3XE10sg2.exon_Change_codon_position_41344350_to_CGT,R,0.08,RANK6	GTTTTATGAACATGTAAAAATTTTGACCTTGAAGTTCATAACATTTTTTTTGCTTATAGTTTTCATACCGATCTAGAGTTCGTCCTTGCGTGGTTTATGGTGGTGCCGATATTGGTCAGCAGATTCGAGACTTGGAACGTGGATGCCATTTGTTAGTAGCCACTCCAGGACGTCTAGTAGATATGATGGAAAGAGGAAAGATTGGATTAGACTTTTGCAAGTATGTTTTATTTTGTTTTTGTTTTTTTGTTTTGTTTTGTTTTGTTCTTTTGTTTTTGGCAGAGTTGCGCTCTTGTTG
>DDX3XE10sg2.exon_Change_codon_position_41344353_to_ATA,I,0.16,RANK3	GTTTTATGAACATGTAAAAATTTTGACCTTGAAGTTCATAACATTTTTTTTGCTTATAGTTTTCATACCGATCTAGAGTTCGTCCTTGCGTGGTTTATGGTGGTGCCGATATTGGTCAGCAGATTCGAGACTTGGAACGTGGATGCCATTTGTTAGTAGCCACTCCAGGACGCATAGTAGATATGATGGAAAGAGGAAAGATTGGATTAGACTTTTGCAAGTATGTTTTATTTTGTTTTTGTTTTTTTGTTTTGTTTTGTTTTGTTCTTTTGTTTTTGGCAGAGTTGCGCTCTTGTTG
>DDX3XE10sg2.exon_Change_codon_position_41344353_to_ATC,I,0.48,RANKT	GTTTTATGAACATGTAAAAATTTTGACCTTGAAGTTCATAACATTTTTTTTGCTTATAGTTTTCATACCGATCTAGAGTTCGTCCTTGCGTGGTTTATGGTGGTGCCGATATTGGTCAGCAGATTCGAGACTTGGAACGTGGATGCCATTTGTTAGTAGCCACTCCAGGACGCATCGTAGATATGATGGAAAGAGGAAAGATTGGATTAGACTTTTGCAAGTATGTTTTATTTTGTTTTTGTTTTTTTGTTTTGTTTTGTTTTGTTCTTTTGTTTTTGGCAGAGTTGCGCTCTTGTTG
>DDX3XE10sg2.exon_Change_codon_position_41344353_to_CAG,Q,0.75,RANKT	GTTTTATGAACATGTAAAAATTTTGACCTTGAAGTTCATAACATTTTTTTTGCTTATAGTTTTCATACCGATCTAGAGTTCGTCCTTGCGTGGTTTATGGTGGTGCCGATATTGGTCAGCAGATTCGAGACTTGGAACGTGGATGCCATTTGTTAGTAGCCACTCCAGGACGCCAGGTAGATATGATGGAAAGAGGAAAGATTGGATTAGACTTTTGCAAGTATGTTTTATTTTGTTTTTGTTTTTTTGTTTTGTTTTGTTTTGTTCTTTTGTTTTTGGCAGAGTTGCGCTCTTGTTG
>DDX3XE10sg2.exon_Change_codon_position_41344353_to_CCC,P,0.33,RANKT	GTTTTATGAACATGTAAAAATTTTGACCTTGAAGTTCATAACATTTTTTTTGCTTATAGTTTTCATACCGATCTAGAGTTCGTCCTTGCGTGGTTTATGGTGGTGCCGATATTGGTCAGCAGATTCGAGACTTGGAACGTGGATGCCATTTGTTAGTAGCCACTCCAGGACGCCCCGTAGATATGATGGAAAGAGGAAAGATTGGATTAGACTTTTGCAAGTATGTTTTATTTTGTTTTTGTTTTTTTGTTTTGTTTTGTTTTGTTCTTTTGTTTTTGGCAGAGTTGCGCTCTTGTTG
>DDX3XE10sg2.exon_Change_codon_position_41344353_to_CGG,R,0.21,RANKT	GTTTTATGAACATGTAAAAATTTTGACCTTGAAGTTCATAACATTTTTTTTGCTTATAGTTTTCATACCGATCTAGAGTTCGTCCTTGCGTGGTTTATGGTGGTGCCGATATTGGTCAGCAGATTCGAGACTTGGAACGTGGATGCCATTTGTTAGTAGCCACTCCAGGACGCCGGGTAGATATGATGGAAAGAGGAAAGATTGGATTAGACTTTTGCAAGTATGTTTTATTTTGTTTTTGTTTTTTTGTTTTGTTTTGTTTTGTTCTTTTGTTTTTGGCAGAGTTGCGCTCTTGTTG
>DDX3XE10sg2.exon_Change_codon_position_41344353_to_GTA,V,0.11,RANK4	GTTTTATGAACATGTAAAAATTTTGACCTTGAAGTTCATAACATTTTTTTTGCTTATAGTTTTCATACCGATCTAGAGTTCGTCCTTGCGTGGTTTATGGTGGTGCCGATATTGGTCAGCAGATTCGAGACTTGGAACGTGGATGCCATTTGTTAGTAGCCACTCCAGGACGCGTAGTAGATATGATGGAAAGAGGAAAGATTGGATTAGACTTTTGCAAGTATGTTTTATTTTGTTTTTGTTTTTTTGTTTTGTTTTGTTTTGTTCTTTTGTTTTTGGCAGAGTTGCGCTCTTGTTG
>DDX3XE10sg2.exon_Change_codon_position_41344353_to_GTG,V,0.47,RANKT	GTTTTATGAACATGTAAAAATTTTGACCTTGAAGTTCATAACATTTTTTTTGCTTATAGTTTTCATACCGATCTAGAGTTCGTCCTTGCGTGGTTTATGGTGGTGCCGATATTGGTCAGCAGATTCGAGACTTGGAACGTGGATGCCATTTGTTAGTAGCCACTCCAGGACGCGTGGTAGATATGATGGAAAGAGGAAAGATTGGATTAGACTTTTGCAAGTATGTTTTATTTTGTTTTTGTTTTTTTGTTTTGTTTTGTTTTGTTCTTTTGTTTTTGGCAGAGTTGCGCTCTTGTTG
>DDX3XE10sg2.exon_Change_codon_position_41344353_to_TTA,L,0.07,RANK6	GTTTTATGAACATGTAAAAATTTTGACCTTGAAGTTCATAACATTTTTTTTGCTTATAGTTTTCATACCGATCTAGAGTTCGTCCTTGCGTGGTTTATGGTGGTGCCGATATTGGTCAGCAGATTCGAGACTTGGAACGTGGATGCCATTTGTTAGTAGCCACTCCAGGACGCTTAGTAGATATGATGGAAAGAGGAAAGATTGGATTAGACTTTTGCAAGTATGTTTTATTTTGTTTTTGTTTTTTTGTTTTGTTTTGTTTTGTTCTTTTGTTTTTGGCAGAGTTGCGCTCTTGTTG
>DDX3XE10sg2.exon_Change_codon_position_41344353_to_TTG,L,0.13,RANK4	GTTTTATGAACATGTAAAAATTTTGACCTTGAAGTTCATAACATTTTTTTTGCTTATAGTTTTCATACCGATCTAGAGTTCGTCCTTGCGTGGTTTATGGTGGTGCCGATATTGGTCAGCAGATTCGAGACTTGGAACGTGGATGCCATTTGTTAGTAGCCACTCCAGGACGCTTGGTAGATATGATGGAAAGAGGAAAGATTGGATTAGACTTTTGCAAGTATGTTTTATTTTGTTTTTGTTTTTTTGTTTTGTTTTGTTTTGTTCTTTTGTTTTTGGCAGAGTTGCGCTCTTGTTG
>DDX3XE10sg2.exon_Change_codon_position_41344353_to_CAA,Q,0.25,RANK2	GTTTTATGAACATGTAAAAATTTTGACCTTGAAGTTCATAACATTTTTTTTGCTTATAGTTTTCATACCGATCTAGAGTTCGTCCTTGCGTGGTTTATGGTGGTGCCGATATTGGTCAGCAGATTCGAGACTTGGAACGTGGATGCCATTTGTTAGTAGCCACTCCAGGACGCCAAGTAGATATGATGGAAAGAGGAAAGATTGGATTAGACTTTTGCAAGTATGTTTTATTTTGTTTTTGTTTTTTTGTTTTGTTTTGTTTTGTTCTTTTGTTTTTGGCAGAGTTGCGCTCTTGTTG
>DDX3XE10sg2.exon_Change_codon_position_41344353_to_CCA,P,0.27,RANK3	GTTTTATGAACATGTAAAAATTTTGACCTTGAAGTTCATAACATTTTTTTTGCTTATAGTTTTCATACCGATCTAGAGTTCGTCCTTGCGTGGTTTATGGTGGTGCCGATATTGGTCAGCAGATTCGAGACTTGGAACGTGGATGCCATTTGTTAGTAGCCACTCCAGGACGCCCAGTAGATATGATGGAAAGAGGAAAGATTGGATTAGACTTTTGCAAGTATGTTTTATTTTGTTTTTGTTTTTTTGTTTTGTTTTGTTTTGTTCTTTTGTTTTTGGCAGAGTTGCGCTCTTGTTG
>DDX3XE10sg2.exon_Change_codon_position_41344353_to_CGA,R,0.11,RANK5	GTTTTATGAACATGTAAAAATTTTGACCTTGAAGTTCATAACATTTTTTTTGCTTATAGTTTTCATACCGATCTAGAGTTCGTCCTTGCGTGGTTTATGGTGGTGCCGATATTGGTCAGCAGATTCGAGACTTGGAACGTGGATGCCATTTGTTAGTAGCCACTCCAGGACGCCGAGTAGATATGATGGAAAGAGGAAAGATTGGATTAGACTTTTGCAAGTATGTTTTATTTTGTTTTTGTTTTTTTGTTTTGTTTTGTTTTGTTCTTTTGTTTTTGGCAGAGTTGCGCTCTTGTTG
>DDX3XE10sg2.exon_Change_codon_position_41344353_to_CTC,L,0.20,RANK2	GTTTTATGAACATGTAAAAATTTTGACCTTGAAGTTCATAACATTTTTTTTGCTTATAGTTTTCATACCGATCTAGAGTTCGTCCTTGCGTGGTTTATGGTGGTGCCGATATTGGTCAGCAGATTCGAGACTTGGAACGTGGATGCCATTTGTTAGTAGCCACTCCAGGACGCCTCGTAGATATGATGGAAAGAGGAAAGATTGGATTAGACTTTTGCAAGTATGTTTTATTTTGTTTTTGTTTTTTTGTTTTGTTTTGTTTTGTTCTTTTGTTTTTGGCAGAGTTGCGCTCTTGTTG
>DDX3XE10sg2.exon_Change_codon_position_41344353_to_CTG,L,0.41,RANKT	GTTTTATGAACATGTAAAAATTTTGACCTTGAAGTTCATAACATTTTTTTTGCTTATAGTTTTCATACCGATCTAGAGTTCGTCCTTGCGTGGTTTATGGTGGTGCCGATATTGGTCAGCAGATTCGAGACTTGGAACGTGGATGCCATTTGTTAGTAGCCACTCCAGGACGCCTGGTAGATATGATGGAAAGAGGAAAGATTGGATTAGACTTTTGCAAGTATGTTTTATTTTGTTTTTGTTTTTTTGTTTTGTTTTGTTTTGTTCTTTTGTTTTTGGCAGAGTTGCGCTCTTGTTG
>DDX3XE10sg2.exon_Change_codon_position_41344353_to_CTT,L,0.13,RANK3	GTTTTATGAACATGTAAAAATTTTGACCTTGAAGTTCATAACATTTTTTTTGCTTATAGTTTTCATACCGATCTAGAGTTCGTCCTTGCGTGGTTTATGGTGGTGCCGATATTGGTCAGCAGATTCGAGACTTGGAACGTGGATGCCATTTGTTAGTAGCCACTCCAGGACGCCTTGTAGATATGATGGAAAGAGGAAAGATTGGATTAGACTTTTGCAAGTATGTTTTATTTTGTTTTTGTTTTTTTGTTTTGTTTTGTTTTGTTCTTTTGTTTTTGGCAGAGTTGCGCTCTTGTTG
>DDX3XE10sg2.exon_Change_codon_position_41344356_to_ATA,I,0.16,RANK3	GTTTTATGAACATGTAAAAATTTTGACCTTGAAGTTCATAACATTTTTTTTGCTTATAGTTTTCATACCGATCTAGAGTTCGTCCTTGCGTGGTTTATGGTGGTGCCGATATTGGTCAGCAGATTCGAGACTTGGAACGTGGATGCCATTTGTTAGTAGCCACTCCAGGACGCCTAATAGATATGATGGAAAGAGGAAAGATTGGATTAGACTTTTGCAAGTATGTTTTATTTTGTTTTTGTTTTTTTGTTTTGTTTTGTTTTGTTCTTTTGTTTTTGGCAGAGTTGCGCTCTTGTTG
>DDX3XE10sg2.exon_Change_codon_position_41344356_to_ATC,I,0.48,RANKT	GTTTTATGAACATGTAAAAATTTTGACCTTGAAGTTCATAACATTTTTTTTGCTTATAGTTTTCATACCGATCTAGAGTTCGTCCTTGCGTGGTTTATGGTGGTGCCGATATTGGTCAGCAGATTCGAGACTTGGAACGTGGATGCCATTTGTTAGTAGCCACTCCAGGACGCCTAATCGATATGATGGAAAGAGGAAAGATTGGATTAGACTTTTGCAAGTATGTTTTATTTTGTTTTTGTTTTTTTGTTTTGTTTTGTTTTGTTCTTTTGTTTTTGGCAGAGTTGCGCTCTTGTTG
>DDX3XE10sg2.exon_Change_codon_position_41344356_to_CTA,L,0.07,RANK5	GTTTTATGAACATGTAAAAATTTTGACCTTGAAGTTCATAACATTTTTTTTGCTTATAGTTTTCATACCGATCTAGAGTTCGTCCTTGCGTGGTTTATGGTGGTGCCGATATTGGTCAGCAGATTCGAGACTTGGAACGTGGATGCCATTTGTTAGTAGCCACTCCAGGACGCCTACTAGATATGATGGAAAGAGGAAAGATTGGATTAGACTTTTGCAAGTATGTTTTATTTTGTTTTTGTTTTTTTGTTTTGTTTTGTTTTGTTCTTTTGTTTTTGGCAGAGTTGCGCTCTTGTTG
>DDX3XE10sg2.exon_Change_codon_position_41344356_to_GAG,E,0.58,RANKT	GTTTTATGAACATGTAAAAATTTTGACCTTGAAGTTCATAACATTTTTTTTGCTTATAGTTTTCATACCGATCTAGAGTTCGTCCTTGCGTGGTTTATGGTGGTGCCGATATTGGTCAGCAGATTCGAGACTTGGAACGTGGATGCCATTTGTTAGTAGCCACTCCAGGACGCCTAGAGGATATGATGGAAAGAGGAAAGATTGGATTAGACTTTTGCAAGTATGTTTTATTTTGTTTTTGTTTTTTTGTTTTGTTTTGTTTTGTTCTTTTGTTTTTGGCAGAGTTGCGCTCTTGTTG
>DDX3XE10sg2.exon_Change_codon_position_41344356_to_GCC,A,0.40,RANKT	GTTTTATGAACATGTAAAAATTTTGACCTTGAAGTTCATAACATTTTTTTTGCTTATAGTTTTCATACCGATCTAGAGTTCGTCCTTGCGTGGTTTATGGTGGTGCCGATATTGGTCAGCAGATTCGAGACTTGGAACGTGGATGCCATTTGTTAGTAGCCACTCCAGGACGCCTAGCCGATATGATGGAAAGAGGAAAGATTGGATTAGACTTTTGCAAGTATGTTTTATTTTGTTTTTGTTTTTTTGTTTTGTTTTGTTTTGTTCTTTTGTTTTTGGCAGAGTTGCGCTCTTGTTG
>DDX3XE10sg2.exon_Change_codon_position_41344356_to_GGC,G,0.34,RANKT	GTTTTATGAACATGTAAAAATTTTGACCTTGAAGTTCATAACATTTTTTTTGCTTATAGTTTTCATACCGATCTAGAGTTCGTCCTTGCGTGGTTTATGGTGGTGCCGATATTGGTCAGCAGATTCGAGACTTGGAACGTGGATGCCATTTGTTAGTAGCCACTCCAGGACGCCTAGGCGATATGATGGAAAGAGGAAAGATTGGATTAGACTTTTGCAAGTATGTTTTATTTTGTTTTTGTTTTTTTGTTTTGTTTTGTTTTGTTCTTTTGTTTTTGGCAGAGTTGCGCTCTTGTTG
>DDX3XE10sg2.exon_Change_codon_position_41344356_to_TTA,L,0.07,RANK6	GTTTTATGAACATGTAAAAATTTTGACCTTGAAGTTCATAACATTTTTTTTGCTTATAGTTTTCATACCGATCTAGAGTTCGTCCTTGCGTGGTTTATGGTGGTGCCGATATTGGTCAGCAGATTCGAGACTTGGAACGTGGATGCCATTTGTTAGTAGCCACTCCAGGACGCCTATTAGATATGATGGAAAGAGGAAAGATTGGATTAGACTTTTGCAAGTATGTTTTATTTTGTTTTTGTTTTTTTGTTTTGTTTTGTTTTGTTCTTTTGTTTTTGGCAGAGTTGCGCTCTTGTTG
>DDX3XE10sg2.exon_Change_codon_position_41344356_to_GAA,E,0.42,RANK2	GTTTTATGAACATGTAAAAATTTTGACCTTGAAGTTCATAACATTTTTTTTGCTTATAGTTTTCATACCGATCTAGAGTTCGTCCTTGCGTGGTTTATGGTGGTGCCGATATTGGTCAGCAGATTCGAGACTTGGAACGTGGATGCCATTTGTTAGTAGCCACTCCAGGACGCCTAGAAGATATGATGGAAAGAGGAAAGATTGGATTAGACTTTTGCAAGTATGTTTTATTTTGTTTTTGTTTTTTTGTTTTGTTTTGTTTTGTTCTTTTGTTTTTGGCAGAGTTGCGCTCTTGTTG
>DDX3XE10sg2.exon_Change_codon_position_41344356_to_GCA,A,0.23,RANK3	GTTTTATGAACATGTAAAAATTTTGACCTTGAAGTTCATAACATTTTTTTTGCTTATAGTTTTCATACCGATCTAGAGTTCGTCCTTGCGTGGTTTATGGTGGTGCCGATATTGGTCAGCAGATTCGAGACTTGGAACGTGGATGCCATTTGTTAGTAGCCACTCCAGGACGCCTAGCAGATATGATGGAAAGAGGAAAGATTGGATTAGACTTTTGCAAGTATGTTTTATTTTGTTTTTGTTTTTTTGTTTTGTTTTGTTTTGTTCTTTTGTTTTTGGCAGAGTTGCGCTCTTGTTG
>DDX3XE10sg2.exon_Change_codon_position_41344356_to_GGA,G,0.25,RANK2	GTTTTATGAACATGTAAAAATTTTGACCTTGAAGTTCATAACATTTTTTTTGCTTATAGTTTTCATACCGATCTAGAGTTCGTCCTTGCGTGGTTTATGGTGGTGCCGATATTGGTCAGCAGATTCGAGACTTGGAACGTGGATGCCATTTGTTAGTAGCCACTCCAGGACGCCTAGGAGATATGATGGAAAGAGGAAAGATTGGATTAGACTTTTGCAAGTATGTTTTATTTTGTTTTTGTTTTTTTGTTTTGTTTTGTTTTGTTCTTTTGTTTTTGGCAGAGTTGCGCTCTTGTTG
>DDX3XE10sg2.exon_Change_codon_position_41344356_to_GTC,V,0.24,RANK2	GTTTTATGAACATGTAAAAATTTTGACCTTGAAGTTCATAACATTTTTTTTGCTTATAGTTTTCATACCGATCTAGAGTTCGTCCTTGCGTGGTTTATGGTGGTGCCGATATTGGTCAGCAGATTCGAGACTTGGAACGTGGATGCCATTTGTTAGTAGCCACTCCAGGACGCCTAGTCGATATGATGGAAAGAGGAAAGATTGGATTAGACTTTTGCAAGTATGTTTTATTTTGTTTTTGTTTTTTTGTTTTGTTTTGTTTTGTTCTTTTGTTTTTGGCAGAGTTGCGCTCTTGTTG
>DDX3XE10sg2.exon_Change_codon_position_41344356_to_GTG,V,0.47,RANKT	GTTTTATGAACATGTAAAAATTTTGACCTTGAAGTTCATAACATTTTTTTTGCTTATAGTTTTCATACCGATCTAGAGTTCGTCCTTGCGTGGTTTATGGTGGTGCCGATATTGGTCAGCAGATTCGAGACTTGGAACGTGGATGCCATTTGTTAGTAGCCACTCCAGGACGCCTAGTGGATATGATGGAAAGAGGAAAGATTGGATTAGACTTTTGCAAGTATGTTTTATTTTGTTTTTGTTTTTTTGTTTTGTTTTGTTTTGTTCTTTTGTTTTTGGCAGAGTTGCGCTCTTGTTG
>DDX3XE10sg2.exon_Change_codon_position_41344356_to_GTT,V,0.18,RANK3	GTTTTATGAACATGTAAAAATTTTGACCTTGAAGTTCATAACATTTTTTTTGCTTATAGTTTTCATACCGATCTAGAGTTCGTCCTTGCGTGGTTTATGGTGGTGCCGATATTGGTCAGCAGATTCGAGACTTGGAACGTGGATGCCATTTGTTAGTAGCCACTCCAGGACGCCTAGTTGATATGATGGAAAGAGGAAAGATTGGATTAGACTTTTGCAAGTATGTTTTATTTTGTTTTTGTTTTTTTGTTTTGTTTTGTTTTGTTCTTTTGTTTTTGGCAGAGTTGCGCTCTTGTTG
>DDX3XE10sg2.exon_Change_codon_position_41344359_to_AAT,N,0.46,RANK2	GTTTTATGAACATGTAAAAATTTTGACCTTGAAGTTCATAACATTTTTTTTGCTTATAGTTTTCATACCGATCTAGAGTTCGTCCTTGCGTGGTTTATGGTGGTGCCGATATTGGTCAGCAGATTCGAGACTTGGAACGTGGATGCCATTTGTTAGTAGCCACTCCAGGACGCCTAGTAAATATGATGGAAAGAGGAAAGATTGGATTAGACTTTTGCAAGTATGTTTTATTTTGTTTTTGTTTTTTTGTTTTGTTTTGTTTTGTTCTTTTGTTTTTGGCAGAGTTGCGCTCTTGTTG
>DDX3XE10sg2.exon_Change_codon_position_41344359_to_AAC,N,0.54,RANKT	GTTTTATGAACATGTAAAAATTTTGACCTTGAAGTTCATAACATTTTTTTTGCTTATAGTTTTCATACCGATCTAGAGTTCGTCCTTGCGTGGTTTATGGTGGTGCCGATATTGGTCAGCAGATTCGAGACTTGGAACGTGGATGCCATTTGTTAGTAGCCACTCCAGGACGCCTAGTAAACATGATGGAAAGAGGAAAGATTGGATTAGACTTTTGCAAGTATGTTTTATTTTGTTTTTGTTTTTTTGTTTTGTTTTGTTTTGTTCTTTTGTTTTTGGCAGAGTTGCGCTCTTGTTG
>DDX3XE10sg2.exon_Change_codon_position_41344359_to_CAT,H,0.41,RANK2	GTTTTATGAACATGTAAAAATTTTGACCTTGAAGTTCATAACATTTTTTTTGCTTATAGTTTTCATACCGATCTAGAGTTCGTCCTTGCGTGGTTTATGGTGGTGCCGATATTGGTCAGCAGATTCGAGACTTGGAACGTGGATGCCATTTGTTAGTAGCCACTCCAGGACGCCTAGTACATATGATGGAAAGAGGAAAGATTGGATTAGACTTTTGCAAGTATGTTTTATTTTGTTTTTGTTTTTTTGTTTTGTTTTGTTTTGTTCTTTTGTTTTTGGCAGAGTTGCGCTCTTGTTG
>DDX3XE10sg2.exon_Change_codon_position_41344359_to_CAC,H,0.59,RANKT	GTTTTATGAACATGTAAAAATTTTGACCTTGAAGTTCATAACATTTTTTTTGCTTATAGTTTTCATACCGATCTAGAGTTCGTCCTTGCGTGGTTTATGGTGGTGCCGATATTGGTCAGCAGATTCGAGACTTGGAACGTGGATGCCATTTGTTAGTAGCCACTCCAGGACGCCTAGTACACATGATGGAAAGAGGAAAGATTGGATTAGACTTTTGCAAGTATGTTTTATTTTGTTTTTGTTTTTTTGTTTTGTTTTGTTTTGTTCTTTTGTTTTTGGCAGAGTTGCGCTCTTGTTG
>DDX3XE10sg2.exon_Change_codon_position_41344359_to_GCC,A,0.40,RANKT	GTTTTATGAACATGTAAAAATTTTGACCTTGAAGTTCATAACATTTTTTTTGCTTATAGTTTTCATACCGATCTAGAGTTCGTCCTTGCGTGGTTTATGGTGGTGCCGATATTGGTCAGCAGATTCGAGACTTGGAACGTGGATGCCATTTGTTAGTAGCCACTCCAGGACGCCTAGTAGCCATGATGGAAAGAGGAAAGATTGGATTAGACTTTTGCAAGTATGTTTTATTTTGTTTTTGTTTTTTTGTTTTGTTTTGTTTTGTTCTTTTGTTTTTGGCAGAGTTGCGCTCTTGTTG
>DDX3XE10sg2.exon_Change_codon_position_41344359_to_GGC,G,0.34,RANKT	GTTTTATGAACATGTAAAAATTTTGACCTTGAAGTTCATAACATTTTTTTTGCTTATAGTTTTCATACCGATCTAGAGTTCGTCCTTGCGTGGTTTATGGTGGTGCCGATATTGGTCAGCAGATTCGAGACTTGGAACGTGGATGCCATTTGTTAGTAGCCACTCCAGGACGCCTAGTAGGCATGATGGAAAGAGGAAAGATTGGATTAGACTTTTGCAAGTATGTTTTATTTTGTTTTTGTTTTTTTGTTTTGTTTTGTTTTGTTCTTTTGTTTTTGGCAGAGTTGCGCTCTTGTTG
>DDX3XE10sg2.exon_Change_codon_position_41344359_to_GTG,V,0.47,RANKT	GTTTTATGAACATGTAAAAATTTTGACCTTGAAGTTCATAACATTTTTTTTGCTTATAGTTTTCATACCGATCTAGAGTTCGTCCTTGCGTGGTTTATGGTGGTGCCGATATTGGTCAGCAGATTCGAGACTTGGAACGTGGATGCCATTTGTTAGTAGCCACTCCAGGACGCCTAGTAGTGATGATGGAAAGAGGAAAGATTGGATTAGACTTTTGCAAGTATGTTTTATTTTGTTTTTGTTTTTTTGTTTTGTTTTGTTTTGTTCTTTTGTTTTTGGCAGAGTTGCGCTCTTGTTG
>DDX3XE10sg2.exon_Change_codon_position_41344359_to_TAT,Y,0.43,RANK2	GTTTTATGAACATGTAAAAATTTTGACCTTGAAGTTCATAACATTTTTTTTGCTTATAGTTTTCATACCGATCTAGAGTTCGTCCTTGCGTGGTTTATGGTGGTGCCGATATTGGTCAGCAGATTCGAGACTTGGAACGTGGATGCCATTTGTTAGTAGCCACTCCAGGACGCCTAGTATATATGATGGAAAGAGGAAAGATTGGATTAGACTTTTGCAAGTATGTTTTATTTTGTTTTTGTTTTTTTGTTTTGTTTTGTTTTGTTCTTTTGTTTTTGGCAGAGTTGCGCTCTTGTTG
>DDX3XE10sg2.exon_Change_codon_position_41344359_to_TAC,Y,0.57,RANKT	GTTTTATGAACATGTAAAAATTTTGACCTTGAAGTTCATAACATTTTTTTTGCTTATAGTTTTCATACCGATCTAGAGTTCGTCCTTGCGTGGTTTATGGTGGTGCCGATATTGGTCAGCAGATTCGAGACTTGGAACGTGGATGCCATTTGTTAGTAGCCACTCCAGGACGCCTAGTATACATGATGGAAAGAGGAAAGATTGGATTAGACTTTTGCAAGTATGTTTTATTTTGTTTTTGTTTTTTTGTTTTGTTTTGTTTTGTTCTTTTGTTTTTGGCAGAGTTGCGCTCTTGTTG
>DDX3XE10sg2.exon_Change_codon_position_41344359_to_GCT,A,0.26,RANK2	GTTTTATGAACATGTAAAAATTTTGACCTTGAAGTTCATAACATTTTTTTTGCTTATAGTTTTCATACCGATCTAGAGTTCGTCCTTGCGTGGTTTATGGTGGTGCCGATATTGGTCAGCAGATTCGAGACTTGGAACGTGGATGCCATTTGTTAGTAGCCACTCCAGGACGCCTAGTAGCTATGATGGAAAGAGGAAAGATTGGATTAGACTTTTGCAAGTATGTTTTATTTTGTTTTTGTTTTTTTGTTTTGTTTTGTTTTGTTCTTTTGTTTTTGGCAGAGTTGCGCTCTTGTTG
>DDX3XE10sg2.exon_Change_codon_position_41344359_to_GGT,G,0.16,RANK4	GTTTTATGAACATGTAAAAATTTTGACCTTGAAGTTCATAACATTTTTTTTGCTTATAGTTTTCATACCGATCTAGAGTTCGTCCTTGCGTGGTTTATGGTGGTGCCGATATTGGTCAGCAGATTCGAGACTTGGAACGTGGATGCCATTTGTTAGTAGCCACTCCAGGACGCCTAGTAGGTATGATGGAAAGAGGAAAGATTGGATTAGACTTTTGCAAGTATGTTTTATTTTGTTTTTGTTTTTTTGTTTTGTTTTGTTTTGTTCTTTTGTTTTTGGCAGAGTTGCGCTCTTGTTG
>DDX3XE10sg2.exon_Change_codon_position_41344359_to_GTT,V,0.18,RANK3	GTTTTATGAACATGTAAAAATTTTGACCTTGAAGTTCATAACATTTTTTTTGCTTATAGTTTTCATACCGATCTAGAGTTCGTCCTTGCGTGGTTTATGGTGGTGCCGATATTGGTCAGCAGATTCGAGACTTGGAACGTGGATGCCATTTGTTAGTAGCCACTCCAGGACGCCTAGTAGTTATGATGGAAAGAGGAAAGATTGGATTAGACTTTTGCAAGTATGTTTTATTTTGTTTTTGTTTTTTTGTTTTGTTTTGTTTTGTTCTTTTGTTTTTGGCAGAGTTGCGCTCTTGTTG
>DDX3XE10sg2.exon_Change_codon_position_41344359_to_GAA,E,0.42,RANK2	GTTTTATGAACATGTAAAAATTTTGACCTTGAAGTTCATAACATTTTTTTTGCTTATAGTTTTCATACCGATCTAGAGTTCGTCCTTGCGTGGTTTATGGTGGTGCCGATATTGGTCAGCAGATTCGAGACTTGGAACGTGGATGCCATTTGTTAGTAGCCACTCCAGGACGCCTAGTAGAAATGATGGAAAGAGGAAAGATTGGATTAGACTTTTGCAAGTATGTTTTATTTTGTTTTTGTTTTTTTGTTTTGTTTTGTTTTGTTCTTTTGTTTTTGGCAGAGTTGCGCTCTTGTTG
>DDX3XE10sg2.exon_Change_codon_position_41344359_to_GAC,D,0.54,RANKT	GTTTTATGAACATGTAAAAATTTTGACCTTGAAGTTCATAACATTTTTTTTGCTTATAGTTTTCATACCGATCTAGAGTTCGTCCTTGCGTGGTTTATGGTGGTGCCGATATTGGTCAGCAGATTCGAGACTTGGAACGTGGATGCCATTTGTTAGTAGCCACTCCAGGACGCCTAGTAGACATGATGGAAAGAGGAAAGATTGGATTAGACTTTTGCAAGTATGTTTTATTTTGTTTTTGTTTTTTTGTTTTGTTTTGTTTTGTTCTTTTGTTTTTGGCAGAGTTGCGCTCTTGTTG
>DDX3XE10sg2.exon_Change_codon_position_41344359_to_GAG,E,0.58,RANKT	GTTTTATGAACATGTAAAAATTTTGACCTTGAAGTTCATAACATTTTTTTTGCTTATAGTTTTCATACCGATCTAGAGTTCGTCCTTGCGTGGTTTATGGTGGTGCCGATATTGGTCAGCAGATTCGAGACTTGGAACGTGGATGCCATTTGTTAGTAGCCACTCCAGGACGCCTAGTAGAGATGATGGAAAGAGGAAAGATTGGATTAGACTTTTGCAAGTATGTTTTATTTTGTTTTTGTTTTTTTGTTTTGTTTTGTTTTGTTCTTTTGTTTTTGGCAGAGTTGCGCTCTTGTTG
>DDX3XE10sg2.exon_Change_codon_position_41344362_to_AAA,K,0.42,RANK2	GTTTTATGAACATGTAAAAATTTTGACCTTGAAGTTCATAACATTTTTTTTGCTTATAGTTTTCATACCGATCTAGAGTTCGTCCTTGCGTGGTTTATGGTGGTGCCGATATTGGTCAGCAGATTCGAGACTTGGAACGTGGATGCCATTTGTTAGTAGCCACTCCAGGACGCCTAGTAGATAAAATGGAAAGAGGAAAGATTGGATTAGACTTTTGCAAGTATGTTTTATTTTGTTTTTGTTTTTTTGTTTTGTTTTGTTTTGTTCTTTTGTTTTTGGCAGAGTTGCGCTCTTGTTG
>DDX3XE10sg2.exon_Change_codon_position_41344362_to_ACC,T,0.36,RANKT	GTTTTATGAACATGTAAAAATTTTGACCTTGAAGTTCATAACATTTTTTTTGCTTATAGTTTTCATACCGATCTAGAGTTCGTCCTTGCGTGGTTTATGGTGGTGCCGATATTGGTCAGCAGATTCGAGACTTGGAACGTGGATGCCATTTGTTAGTAGCCACTCCAGGACGCCTAGTAGATACCATGGAAAGAGGAAAGATTGGATTAGACTTTTGCAAGTATGTTTTATTTTGTTTTTGTTTTTTTGTTTTGTTTTGTTTTGTTCTTTTGTTTTTGGCAGAGTTGCGCTCTTGTTG
>DDX3XE10sg2.exon_Change_codon_position_41344362_to_CTG,L,0.41,RANKT	GTTTTATGAACATGTAAAAATTTTGACCTTGAAGTTCATAACATTTTTTTTGCTTATAGTTTTCATACCGATCTAGAGTTCGTCCTTGCGTGGTTTATGGTGGTGCCGATATTGGTCAGCAGATTCGAGACTTGGAACGTGGATGCCATTTGTTAGTAGCCACTCCAGGACGCCTAGTAGATCTGATGGAAAGAGGAAAGATTGGATTAGACTTTTGCAAGTATGTTTTATTTTGTTTTTGTTTTTTTGTTTTGTTTTGTTTTGTTCTTTTGTTTTTGGCAGAGTTGCGCTCTTGTTG
>DDX3XE10sg2.exon_Change_codon_position_41344362_to_CGG,R,0.21,RANKT	GTTTTATGAACATGTAAAAATTTTGACCTTGAAGTTCATAACATTTTTTTTGCTTATAGTTTTCATACCGATCTAGAGTTCGTCCTTGCGTGGTTTATGGTGGTGCCGATATTGGTCAGCAGATTCGAGACTTGGAACGTGGATGCCATTTGTTAGTAGCCACTCCAGGACGCCTAGTAGATCGGATGGAAAGAGGAAAGATTGGATTAGACTTTTGCAAGTATGTTTTATTTTGTTTTTGTTTTTTTGTTTTGTTTTGTTTTGTTCTTTTGTTTTTGGCAGAGTTGCGCTCTTGTTG
>DDX3XE10sg2.exon_Change_codon_position_41344362_to_GTG,V,0.47,RANKT	GTTTTATGAACATGTAAAAATTTTGACCTTGAAGTTCATAACATTTTTTTTGCTTATAGTTTTCATACCGATCTAGAGTTCGTCCTTGCGTGGTTTATGGTGGTGCCGATATTGGTCAGCAGATTCGAGACTTGGAACGTGGATGCCATTTGTTAGTAGCCACTCCAGGACGCCTAGTAGATGTGATGGAAAGAGGAAAGATTGGATTAGACTTTTGCAAGTATGTTTTATTTTGTTTTTGTTTTTTTGTTTTGTTTTGTTTTGTTCTTTTGTTTTTGGCAGAGTTGCGCTCTTGTTG
>DDX3XE10sg2.exon_Change_codon_position_41344362_to_GTC,V,0.24,RANK2	GTTTTATGAACATGTAAAAATTTTGACCTTGAAGTTCATAACATTTTTTTTGCTTATAGTTTTCATACCGATCTAGAGTTCGTCCTTGCGTGGTTTATGGTGGTGCCGATATTGGTCAGCAGATTCGAGACTTGGAACGTGGATGCCATTTGTTAGTAGCCACTCCAGGACGCCTAGTAGATGTCATGGAAAGAGGAAAGATTGGATTAGACTTTTGCAAGTATGTTTTATTTTGTTTTTGTTTTTTTGTTTTGTTTTGTTTTGTTCTTTTGTTTTTGGCAGAGTTGCGCTCTTGTTG
>DDX3XE10sg2.exon_Change_codon_position_41344362_to_TTG,L,0.13,RANK4	GTTTTATGAACATGTAAAAATTTTGACCTTGAAGTTCATAACATTTTTTTTGCTTATAGTTTTCATACCGATCTAGAGTTCGTCCTTGCGTGGTTTATGGTGGTGCCGATATTGGTCAGCAGATTCGAGACTTGGAACGTGGATGCCATTTGTTAGTAGCCACTCCAGGACGCCTAGTAGATTTGATGGAAAGAGGAAAGATTGGATTAGACTTTTGCAAGTATGTTTTATTTTGTTTTTGTTTTTTTGTTTTGTTTTGTTTTGTTCTTTTGTTTTTGGCAGAGTTGCGCTCTTGTTG
>DDX3XE10sg2.exon_Change_codon_position_41344362_to_AAG,K,0.58,RANKT	GTTTTATGAACATGTAAAAATTTTGACCTTGAAGTTCATAACATTTTTTTTGCTTATAGTTTTCATACCGATCTAGAGTTCGTCCTTGCGTGGTTTATGGTGGTGCCGATATTGGTCAGCAGATTCGAGACTTGGAACGTGGATGCCATTTGTTAGTAGCCACTCCAGGACGCCTAGTAGATAAGATGGAAAGAGGAAAGATTGGATTAGACTTTTGCAAGTATGTTTTATTTTGTTTTTGTTTTTTTGTTTTGTTTTGTTTTGTTCTTTTGTTTTTGGCAGAGTTGCGCTCTTGTTG
>DDX3XE10sg2.exon_Change_codon_position_41344362_to_ACG,T,0.12,RANK4	GTTTTATGAACATGTAAAAATTTTGACCTTGAAGTTCATAACATTTTTTTTGCTTATAGTTTTCATACCGATCTAGAGTTCGTCCTTGCGTGGTTTATGGTGGTGCCGATATTGGTCAGCAGATTCGAGACTTGGAACGTGGATGCCATTTGTTAGTAGCCACTCCAGGACGCCTAGTAGATACGATGGAAAGAGGAAAGATTGGATTAGACTTTTGCAAGTATGTTTTATTTTGTTTTTGTTTTTTTGTTTTGTTTTGTTTTGTTCTTTTGTTTTTGGCAGAGTTGCGCTCTTGTTG
>DDX3XE10sg2.exon_Change_codon_position_41344362_to_AGG,R,0.20,RANK3	GTTTTATGAACATGTAAAAATTTTGACCTTGAAGTTCATAACATTTTTTTTGCTTATAGTTTTCATACCGATCTAGAGTTCGTCCTTGCGTGGTTTATGGTGGTGCCGATATTGGTCAGCAGATTCGAGACTTGGAACGTGGATGCCATTTGTTAGTAGCCACTCCAGGACGCCTAGTAGATAGGATGGAAAGAGGAAAGATTGGATTAGACTTTTGCAAGTATGTTTTATTTTGTTTTTGTTTTTTTGTTTTGTTTTGTTTTGTTCTTTTGTTTTTGGCAGAGTTGCGCTCTTGTTG
>DDX3XE10sg2.exon_Change_codon_position_41344362_to_ATA,I,0.16,RANK3	GTTTTATGAACATGTAAAAATTTTGACCTTGAAGTTCATAACATTTTTTTTGCTTATAGTTTTCATACCGATCTAGAGTTCGTCCTTGCGTGGTTTATGGTGGTGCCGATATTGGTCAGCAGATTCGAGACTTGGAACGTGGATGCCATTTGTTAGTAGCCACTCCAGGACGCCTAGTAGATATAATGGAAAGAGGAAAGATTGGATTAGACTTTTGCAAGTATGTTTTATTTTGTTTTTGTTTTTTTGTTTTGTTTTGTTTTGTTCTTTTGTTTTTGGCAGAGTTGCGCTCTTGTTG
>DDX3XE10sg2.exon_Change_codon_position_41344362_to_ATC,I,0.48,RANKT	GTTTTATGAACATGTAAAAATTTTGACCTTGAAGTTCATAACATTTTTTTTGCTTATAGTTTTCATACCGATCTAGAGTTCGTCCTTGCGTGGTTTATGGTGGTGCCGATATTGGTCAGCAGATTCGAGACTTGGAACGTGGATGCCATTTGTTAGTAGCCACTCCAGGACGCCTAGTAGATATCATGGAAAGAGGAAAGATTGGATTAGACTTTTGCAAGTATGTTTTATTTTGTTTTTGTTTTTTTGTTTTGTTTTGTTTTGTTCTTTTGTTTTTGGCAGAGTTGCGCTCTTGTTG
>DDX3XE10sg2.exon_Change_codon_position_41344362_to_ATT,I,0.36,RANK2	GTTTTATGAACATGTAAAAATTTTGACCTTGAAGTTCATAACATTTTTTTTGCTTATAGTTTTCATACCGATCTAGAGTTCGTCCTTGCGTGGTTTATGGTGGTGCCGATATTGGTCAGCAGATTCGAGACTTGGAACGTGGATGCCATTTGTTAGTAGCCACTCCAGGACGCCTAGTAGATATTATGGAAAGAGGAAAGATTGGATTAGACTTTTGCAAGTATGTTTTATTTTGTTTTTGTTTTTTTGTTTTGTTTTGTTTTGTTCTTTTGTTTTTGGCAGAGTTGCGCTCTTGTTG
>DDX3XE10sg2.exon_Change_codon_position_41344365_to_AAA,K,0.42,RANK2	GTTTTATGAACATGTAAAAATTTTGACCTTGAAGTTCATAACATTTTTTTTGCTTATAGTTTTCATACCGATCTAGAGTTCGTCCTTGCGTGGTTTATGGTGGTGCCGATATTGGTCAGCAGATTCGAGACTTGGAACGTGGATGCCATTTGTTAGTAGCCACTCCAGGACGCCTAGTAGATATGAAAGAAAGAGGAAAGATTGGATTAGACTTTTGCAAGTATGTTTTATTTTGTTTTTGTTTTTTTGTTTTGTTTTGTTTTGTTCTTTTGTTTTTGGCAGAGTTGCGCTCTTGTTG
>DDX3XE10sg2.exon_Change_codon_position_41344365_to_ACC,T,0.36,RANKT	GTTTTATGAACATGTAAAAATTTTGACCTTGAAGTTCATAACATTTTTTTTGCTTATAGTTTTCATACCGATCTAGAGTTCGTCCTTGCGTGGTTTATGGTGGTGCCGATATTGGTCAGCAGATTCGAGACTTGGAACGTGGATGCCATTTGTTAGTAGCCACTCCAGGACGCCTAGTAGATATGACCGAAAGAGGAAAGATTGGATTAGACTTTTGCAAGTATGTTTTATTTTGTTTTTGTTTTTTTGTTTTGTTTTGTTTTGTTCTTTTGTTTTTGGCAGAGTTGCGCTCTTGTTG
>DDX3XE10sg2.exon_Change_codon_position_41344365_to_CTG,L,0.41,RANKT	GTTTTATGAACATGTAAAAATTTTGACCTTGAAGTTCATAACATTTTTTTTGCTTATAGTTTTCATACCGATCTAGAGTTCGTCCTTGCGTGGTTTATGGTGGTGCCGATATTGGTCAGCAGATTCGAGACTTGGAACGTGGATGCCATTTGTTAGTAGCCACTCCAGGACGCCTAGTAGATATGCTGGAAAGAGGAAAGATTGGATTAGACTTTTGCAAGTATGTTTTATTTTGTTTTTGTTTTTTTGTTTTGTTTTGTTTTGTTCTTTTGTTTTTGGCAGAGTTGCGCTCTTGTTG
>DDX3XE10sg2.exon_Change_codon_position_41344365_to_CGG,R,0.21,RANKT	GTTTTATGAACATGTAAAAATTTTGACCTTGAAGTTCATAACATTTTTTTTGCTTATAGTTTTCATACCGATCTAGAGTTCGTCCTTGCGTGGTTTATGGTGGTGCCGATATTGGTCAGCAGATTCGAGACTTGGAACGTGGATGCCATTTGTTAGTAGCCACTCCAGGACGCCTAGTAGATATGCGGGAAAGAGGAAAGATTGGATTAGACTTTTGCAAGTATGTTTTATTTTGTTTTTGTTTTTTTGTTTTGTTTTGTTTTGTTCTTTTGTTTTTGGCAGAGTTGCGCTCTTGTTG
>DDX3XE10sg2.exon_Change_codon_position_41344365_to_GTG,V,0.47,RANKT	GTTTTATGAACATGTAAAAATTTTGACCTTGAAGTTCATAACATTTTTTTTGCTTATAGTTTTCATACCGATCTAGAGTTCGTCCTTGCGTGGTTTATGGTGGTGCCGATATTGGTCAGCAGATTCGAGACTTGGAACGTGGATGCCATTTGTTAGTAGCCACTCCAGGACGCCTAGTAGATATGGTGGAAAGAGGAAAGATTGGATTAGACTTTTGCAAGTATGTTTTATTTTGTTTTTGTTTTTTTGTTTTGTTTTGTTTTGTTCTTTTGTTTTTGGCAGAGTTGCGCTCTTGTTG
>DDX3XE10sg2.exon_Change_codon_position_41344365_to_GTC,V,0.24,RANK2	GTTTTATGAACATGTAAAAATTTTGACCTTGAAGTTCATAACATTTTTTTTGCTTATAGTTTTCATACCGATCTAGAGTTCGTCCTTGCGTGGTTTATGGTGGTGCCGATATTGGTCAGCAGATTCGAGACTTGGAACGTGGATGCCATTTGTTAGTAGCCACTCCAGGACGCCTAGTAGATATGGTCGAAAGAGGAAAGATTGGATTAGACTTTTGCAAGTATGTTTTATTTTGTTTTTGTTTTTTTGTTTTGTTTTGTTTTGTTCTTTTGTTTTTGGCAGAGTTGCGCTCTTGTTG
>DDX3XE10sg2.exon_Change_codon_position_41344365_to_TTG,L,0.13,RANK4	GTTTTATGAACATGTAAAAATTTTGACCTTGAAGTTCATAACATTTTTTTTGCTTATAGTTTTCATACCGATCTAGAGTTCGTCCTTGCGTGGTTTATGGTGGTGCCGATATTGGTCAGCAGATTCGAGACTTGGAACGTGGATGCCATTTGTTAGTAGCCACTCCAGGACGCCTAGTAGATATGTTGGAAAGAGGAAAGATTGGATTAGACTTTTGCAAGTATGTTTTATTTTGTTTTTGTTTTTTTGTTTTGTTTTGTTTTGTTCTTTTGTTTTTGGCAGAGTTGCGCTCTTGTTG
>DDX3XE10sg2.exon_Change_codon_position_41344365_to_AAG,K,0.58,RANKT	GTTTTATGAACATGTAAAAATTTTGACCTTGAAGTTCATAACATTTTTTTTGCTTATAGTTTTCATACCGATCTAGAGTTCGTCCTTGCGTGGTTTATGGTGGTGCCGATATTGGTCAGCAGATTCGAGACTTGGAACGTGGATGCCATTTGTTAGTAGCCACTCCAGGACGCCTAGTAGATATGAAGGAAAGAGGAAAGATTGGATTAGACTTTTGCAAGTATGTTTTATTTTGTTTTTGTTTTTTTGTTTTGTTTTGTTTTGTTCTTTTGTTTTTGGCAGAGTTGCGCTCTTGTTG
>DDX3XE10sg2.exon_Change_codon_position_41344365_to_ACG,T,0.12,RANK4	GTTTTATGAACATGTAAAAATTTTGACCTTGAAGTTCATAACATTTTTTTTGCTTATAGTTTTCATACCGATCTAGAGTTCGTCCTTGCGTGGTTTATGGTGGTGCCGATATTGGTCAGCAGATTCGAGACTTGGAACGTGGATGCCATTTGTTAGTAGCCACTCCAGGACGCCTAGTAGATATGACGGAAAGAGGAAAGATTGGATTAGACTTTTGCAAGTATGTTTTATTTTGTTTTTGTTTTTTTGTTTTGTTTTGTTTTGTTCTTTTGTTTTTGGCAGAGTTGCGCTCTTGTTG
>DDX3XE10sg2.exon_Change_codon_position_41344365_to_AGG,R,0.20,RANK3	GTTTTATGAACATGTAAAAATTTTGACCTTGAAGTTCATAACATTTTTTTTGCTTATAGTTTTCATACCGATCTAGAGTTCGTCCTTGCGTGGTTTATGGTGGTGCCGATATTGGTCAGCAGATTCGAGACTTGGAACGTGGATGCCATTTGTTAGTAGCCACTCCAGGACGCCTAGTAGATATGAGGGAAAGAGGAAAGATTGGATTAGACTTTTGCAAGTATGTTTTATTTTGTTTTTGTTTTTTTGTTTTGTTTTGTTTTGTTCTTTTGTTTTTGGCAGAGTTGCGCTCTTGTTG
>DDX3XE10sg2.exon_Change_codon_position_41344365_to_ATA,I,0.16,RANK3	GTTTTATGAACATGTAAAAATTTTGACCTTGAAGTTCATAACATTTTTTTTGCTTATAGTTTTCATACCGATCTAGAGTTCGTCCTTGCGTGGTTTATGGTGGTGCCGATATTGGTCAGCAGATTCGAGACTTGGAACGTGGATGCCATTTGTTAGTAGCCACTCCAGGACGCCTAGTAGATATGATAGAAAGAGGAAAGATTGGATTAGACTTTTGCAAGTATGTTTTATTTTGTTTTTGTTTTTTTGTTTTGTTTTGTTTTGTTCTTTTGTTTTTGGCAGAGTTGCGCTCTTGTTG
>DDX3XE10sg2.exon_Change_codon_position_41344365_to_ATC,I,0.48,RANKT	GTTTTATGAACATGTAAAAATTTTGACCTTGAAGTTCATAACATTTTTTTTGCTTATAGTTTTCATACCGATCTAGAGTTCGTCCTTGCGTGGTTTATGGTGGTGCCGATATTGGTCAGCAGATTCGAGACTTGGAACGTGGATGCCATTTGTTAGTAGCCACTCCAGGACGCCTAGTAGATATGATCGAAAGAGGAAAGATTGGATTAGACTTTTGCAAGTATGTTTTATTTTGTTTTTGTTTTTTTGTTTTGTTTTGTTTTGTTCTTTTGTTTTTGGCAGAGTTGCGCTCTTGTTG
>DDX3XE10sg2.exon_Change_codon_position_41344365_to_ATT,I,0.36,RANK2	GTTTTATGAACATGTAAAAATTTTGACCTTGAAGTTCATAACATTTTTTTTGCTTATAGTTTTCATACCGATCTAGAGTTCGTCCTTGCGTGGTTTATGGTGGTGCCGATATTGGTCAGCAGATTCGAGACTTGGAACGTGGATGCCATTTGTTAGTAGCCACTCCAGGACGCCTAGTAGATATGATTGAAAGAGGAAAGATTGGATTAGACTTTTGCAAGTATGTTTTATTTTGTTTTTGTTTTTTTGTTTTGTTTTGTTTTGTTCTTTTGTTTTTGGCAGAGTTGCGCTCTTGTTG
>DDX3XE10sg2.exon_Change_codon_position_41344368_to_AAA,K,0.42,RANK2	GTTTTATGAACATGTAAAAATTTTGACCTTGAAGTTCATAACATTTTTTTTGCTTATAGTTTTCATACCGATCTAGAGTTCGTCCTTGCGTGGTTTATGGTGGTGCCGATATTGGTCAGCAGATTCGAGACTTGGAACGTGGATGCCATTTGTTAGTAGCCACTCCAGGACGCCTAGTAGATATGATGAAAAGAGGAAAGATTGGATTAGACTTTTGCAAGTATGTTTTATTTTGTTTTTGTTTTTTTGTTTTGTTTTGTTTTGTTCTTTTGTTTTTGGCAGAGTTGCGCTCTTGTTG
>DDX3XE10sg2.exon_Change_codon_position_41344368_to_AAG,K,0.58,RANKT	GTTTTATGAACATGTAAAAATTTTGACCTTGAAGTTCATAACATTTTTTTTGCTTATAGTTTTCATACCGATCTAGAGTTCGTCCTTGCGTGGTTTATGGTGGTGCCGATATTGGTCAGCAGATTCGAGACTTGGAACGTGGATGCCATTTGTTAGTAGCCACTCCAGGACGCCTAGTAGATATGATGAAGAGAGGAAAGATTGGATTAGACTTTTGCAAGTATGTTTTATTTTGTTTTTGTTTTTTTGTTTTGTTTTGTTTTGTTCTTTTGTTTTTGGCAGAGTTGCGCTCTTGTTG
>DDX3XE10sg2.exon_Change_codon_position_41344368_to_CAA,Q,0.25,RANK2	GTTTTATGAACATGTAAAAATTTTGACCTTGAAGTTCATAACATTTTTTTTGCTTATAGTTTTCATACCGATCTAGAGTTCGTCCTTGCGTGGTTTATGGTGGTGCCGATATTGGTCAGCAGATTCGAGACTTGGAACGTGGATGCCATTTGTTAGTAGCCACTCCAGGACGCCTAGTAGATATGATGCAAAGAGGAAAGATTGGATTAGACTTTTGCAAGTATGTTTTATTTTGTTTTTGTTTTTTTGTTTTGTTTTGTTTTGTTCTTTTGTTTTTGGCAGAGTTGCGCTCTTGTTG
>DDX3XE10sg2.exon_Change_codon_position_41344368_to_CAG,Q,0.75,RANKT	GTTTTATGAACATGTAAAAATTTTGACCTTGAAGTTCATAACATTTTTTTTGCTTATAGTTTTCATACCGATCTAGAGTTCGTCCTTGCGTGGTTTATGGTGGTGCCGATATTGGTCAGCAGATTCGAGACTTGGAACGTGGATGCCATTTGTTAGTAGCCACTCCAGGACGCCTAGTAGATATGATGCAGAGAGGAAAGATTGGATTAGACTTTTGCAAGTATGTTTTATTTTGTTTTTGTTTTTTTGTTTTGTTTTGTTTTGTTCTTTTGTTTTTGGCAGAGTTGCGCTCTTGTTG
>DDX3XE10sg2.exon_Change_codon_position_41344368_to_GCC,A,0.40,RANKT	GTTTTATGAACATGTAAAAATTTTGACCTTGAAGTTCATAACATTTTTTTTGCTTATAGTTTTCATACCGATCTAGAGTTCGTCCTTGCGTGGTTTATGGTGGTGCCGATATTGGTCAGCAGATTCGAGACTTGGAACGTGGATGCCATTTGTTAGTAGCCACTCCAGGACGCCTAGTAGATATGATGGCCAGAGGAAAGATTGGATTAGACTTTTGCAAGTATGTTTTATTTTGTTTTTGTTTTTTTGTTTTGTTTTGTTTTGTTCTTTTGTTTTTGGCAGAGTTGCGCTCTTGTTG
>DDX3XE10sg2.exon_Change_codon_position_41344368_to_GGC,G,0.34,RANKT	GTTTTATGAACATGTAAAAATTTTGACCTTGAAGTTCATAACATTTTTTTTGCTTATAGTTTTCATACCGATCTAGAGTTCGTCCTTGCGTGGTTTATGGTGGTGCCGATATTGGTCAGCAGATTCGAGACTTGGAACGTGGATGCCATTTGTTAGTAGCCACTCCAGGACGCCTAGTAGATATGATGGGCAGAGGAAAGATTGGATTAGACTTTTGCAAGTATGTTTTATTTTGTTTTTGTTTTTTTGTTTTGTTTTGTTTTGTTCTTTTGTTTTTGGCAGAGTTGCGCTCTTGTTG
>DDX3XE10sg2.exon_Change_codon_position_41344368_to_GTG,V,0.47,RANKT	GTTTTATGAACATGTAAAAATTTTGACCTTGAAGTTCATAACATTTTTTTTGCTTATAGTTTTCATACCGATCTAGAGTTCGTCCTTGCGTGGTTTATGGTGGTGCCGATATTGGTCAGCAGATTCGAGACTTGGAACGTGGATGCCATTTGTTAGTAGCCACTCCAGGACGCCTAGTAGATATGATGGTGAGAGGAAAGATTGGATTAGACTTTTGCAAGTATGTTTTATTTTGTTTTTGTTTTTTTGTTTTGTTTTGTTTTGTTCTTTTGTTTTTGGCAGAGTTGCGCTCTTGTTG
>DDX3XE10sg2.exon_Change_codon_position_41344368_to_TAA,STOP,0.28,RANK2	GTTTTATGAACATGTAAAAATTTTGACCTTGAAGTTCATAACATTTTTTTTGCTTATAGTTTTCATACCGATCTAGAGTTCGTCCTTGCGTGGTTTATGGTGGTGCCGATATTGGTCAGCAGATTCGAGACTTGGAACGTGGATGCCATTTGTTAGTAGCCACTCCAGGACGCCTAGTAGATATGATGTAAAGAGGAAAGATTGGATTAGACTTTTGCAAGTATGTTTTATTTTGTTTTTGTTTTTTTGTTTTGTTTTGTTTTGTTCTTTTGTTTTTGGCAGAGTTGCGCTCTTGTTG
>DDX3XE10sg2.exon_Change_codon_position_41344368_to_TGA,STOP,0.52,RANKT	GTTTTATGAACATGTAAAAATTTTGACCTTGAAGTTCATAACATTTTTTTTGCTTATAGTTTTCATACCGATCTAGAGTTCGTCCTTGCGTGGTTTATGGTGGTGCCGATATTGGTCAGCAGATTCGAGACTTGGAACGTGGATGCCATTTGTTAGTAGCCACTCCAGGACGCCTAGTAGATATGATGTGAAGAGGAAAGATTGGATTAGACTTTTGCAAGTATGTTTTATTTTGTTTTTGTTTTTTTGTTTTGTTTTGTTTTGTTCTTTTGTTTTTGGCAGAGTTGCGCTCTTGTTG
>DDX3XE10sg2.exon_Change_codon_position_41344368_to_GCA,A,0.23,RANK3	GTTTTATGAACATGTAAAAATTTTGACCTTGAAGTTCATAACATTTTTTTTGCTTATAGTTTTCATACCGATCTAGAGTTCGTCCTTGCGTGGTTTATGGTGGTGCCGATATTGGTCAGCAGATTCGAGACTTGGAACGTGGATGCCATTTGTTAGTAGCCACTCCAGGACGCCTAGTAGATATGATGGCAAGAGGAAAGATTGGATTAGACTTTTGCAAGTATGTTTTATTTTGTTTTTGTTTTTTTGTTTTGTTTTGTTTTGTTCTTTTGTTTTTGGCAGAGTTGCGCTCTTGTTG
>DDX3XE10sg2.exon_Change_codon_position_41344368_to_GGA,G,0.25,RANK2	GTTTTATGAACATGTAAAAATTTTGACCTTGAAGTTCATAACATTTTTTTTGCTTATAGTTTTCATACCGATCTAGAGTTCGTCCTTGCGTGGTTTATGGTGGTGCCGATATTGGTCAGCAGATTCGAGACTTGGAACGTGGATGCCATTTGTTAGTAGCCACTCCAGGACGCCTAGTAGATATGATGGGAAGAGGAAAGATTGGATTAGACTTTTGCAAGTATGTTTTATTTTGTTTTTGTTTTTTTGTTTTGTTTTGTTTTGTTCTTTTGTTTTTGGCAGAGTTGCGCTCTTGTTG
>DDX3XE10sg2.exon_Change_codon_position_41344368_to_GTA,V,0.11,RANK4	GTTTTATGAACATGTAAAAATTTTGACCTTGAAGTTCATAACATTTTTTTTGCTTATAGTTTTCATACCGATCTAGAGTTCGTCCTTGCGTGGTTTATGGTGGTGCCGATATTGGTCAGCAGATTCGAGACTTGGAACGTGGATGCCATTTGTTAGTAGCCACTCCAGGACGCCTAGTAGATATGATGGTAAGAGGAAAGATTGGATTAGACTTTTGCAAGTATGTTTTATTTTGTTTTTGTTTTTTTGTTTTGTTTTGTTTTGTTCTTTTGTTTTTGGCAGAGTTGCGCTCTTGTTG
>DDX3XE10sg2.exon_Change_codon_position_41344368_to_GAC,D,0.54,RANKT	GTTTTATGAACATGTAAAAATTTTGACCTTGAAGTTCATAACATTTTTTTTGCTTATAGTTTTCATACCGATCTAGAGTTCGTCCTTGCGTGGTTTATGGTGGTGCCGATATTGGTCAGCAGATTCGAGACTTGGAACGTGGATGCCATTTGTTAGTAGCCACTCCAGGACGCCTAGTAGATATGATGGACAGAGGAAAGATTGGATTAGACTTTTGCAAGTATGTTTTATTTTGTTTTTGTTTTTTTGTTTTGTTTTGTTTTGTTCTTTTGTTTTTGGCAGAGTTGCGCTCTTGTTG
>DDX3XE10sg2.exon_Change_codon_position_41344368_to_GAG,E,0.58,RANKT	GTTTTATGAACATGTAAAAATTTTGACCTTGAAGTTCATAACATTTTTTTTGCTTATAGTTTTCATACCGATCTAGAGTTCGTCCTTGCGTGGTTTATGGTGGTGCCGATATTGGTCAGCAGATTCGAGACTTGGAACGTGGATGCCATTTGTTAGTAGCCACTCCAGGACGCCTAGTAGATATGATGGAGAGAGGAAAGATTGGATTAGACTTTTGCAAGTATGTTTTATTTTGTTTTTGTTTTTTTGTTTTGTTTTGTTTTGTTCTTTTGTTTTTGGCAGAGTTGCGCTCTTGTTG
>DDX3XE10sg2.exon_Change_codon_position_41344368_to_GAT,D,0.46,RANK2	GTTTTATGAACATGTAAAAATTTTGACCTTGAAGTTCATAACATTTTTTTTGCTTATAGTTTTCATACCGATCTAGAGTTCGTCCTTGCGTGGTTTATGGTGGTGCCGATATTGGTCAGCAGATTCGAGACTTGGAACGTGGATGCCATTTGTTAGTAGCCACTCCAGGACGCCTAGTAGATATGATGGATAGAGGAAAGATTGGATTAGACTTTTGCAAGTATGTTTTATTTTGTTTTTGTTTTTTTGTTTTGTTTTGTTTTGTTCTTTTGTTTTTGGCAGAGTTGCGCTCTTGTTG
>DDX3XE10sg2.exon_Change_codon_position_41344371_to_AAG,K,0.58,RANKT	GTTTTATGAACATGTAAAAATTTTGACCTTGAAGTTCATAACATTTTTTTTGCTTATAGTTTTCATACCGATCTAGAGTTCGTCCTTGCGTGGTTTATGGTGGTGCCGATATTGGTCAGCAGATTCGAGACTTGGAACGTGGATGCCATTTGTTAGTAGCCACTCCAGGACGCCTAGTAGATATGATGGAAAAGGGAAAGATTGGATTAGACTTTTGCAAGTATGTTTTATTTTGTTTTTGTTTTTTTGTTTTGTTTTGTTTTGTTCTTTTGTTTTTGGCAGAGTTGCGCTCTTGTTG
>DDX3XE10sg2.exon_Change_codon_position_41344371_to_ACC,T,0.36,RANKT	GTTTTATGAACATGTAAAAATTTTGACCTTGAAGTTCATAACATTTTTTTTGCTTATAGTTTTCATACCGATCTAGAGTTCGTCCTTGCGTGGTTTATGGTGGTGCCGATATTGGTCAGCAGATTCGAGACTTGGAACGTGGATGCCATTTGTTAGTAGCCACTCCAGGACGCCTAGTAGATATGATGGAAACCGGAAAGATTGGATTAGACTTTTGCAAGTATGTTTTATTTTGTTTTTGTTTTTTTGTTTTGTTTTGTTTTGTTCTTTTGTTTTTGGCAGAGTTGCGCTCTTGTTG
>DDX3XE10sg2.exon_Change_codon_position_41344371_to_ATC,I,0.48,RANKT	GTTTTATGAACATGTAAAAATTTTGACCTTGAAGTTCATAACATTTTTTTTGCTTATAGTTTTCATACCGATCTAGAGTTCGTCCTTGCGTGGTTTATGGTGGTGCCGATATTGGTCAGCAGATTCGAGACTTGGAACGTGGATGCCATTTGTTAGTAGCCACTCCAGGACGCCTAGTAGATATGATGGAAATCGGAAAGATTGGATTAGACTTTTGCAAGTATGTTTTATTTTGTTTTTGTTTTTTTGTTTTGTTTTGTTTTGTTCTTTTGTTTTTGGCAGAGTTGCGCTCTTGTTG
>DDX3XE10sg2.exon_Change_codon_position_41344371_to_CGA,R,0.11,RANK5	GTTTTATGAACATGTAAAAATTTTGACCTTGAAGTTCATAACATTTTTTTTGCTTATAGTTTTCATACCGATCTAGAGTTCGTCCTTGCGTGGTTTATGGTGGTGCCGATATTGGTCAGCAGATTCGAGACTTGGAACGTGGATGCCATTTGTTAGTAGCCACTCCAGGACGCCTAGTAGATATGATGGAACGAGGAAAGATTGGATTAGACTTTTGCAAGTATGTTTTATTTTGTTTTTGTTTTTTTGTTTTGTTTTGTTTTGTTCTTTTGTTTTTGGCAGAGTTGCGCTCTTGTTG
>DDX3XE10sg2.exon_Change_codon_position_41344371_to_CGC,R,0.19,RANK4	GTTTTATGAACATGTAAAAATTTTGACCTTGAAGTTCATAACATTTTTTTTGCTTATAGTTTTCATACCGATCTAGAGTTCGTCCTTGCGTGGTTTATGGTGGTGCCGATATTGGTCAGCAGATTCGAGACTTGGAACGTGGATGCCATTTGTTAGTAGCCACTCCAGGACGCCTAGTAGATATGATGGAACGCGGAAAGATTGGATTAGACTTTTGCAAGTATGTTTTATTTTGTTTTTGTTTTTTTGTTTTGTTTTGTTTTGTTCTTTTGTTTTTGGCAGAGTTGCGCTCTTGTTG
>DDX3XE10sg2.exon_Change_codon_position_41344371_to_CGG,R,0.21,RANKT	GTTTTATGAACATGTAAAAATTTTGACCTTGAAGTTCATAACATTTTTTTTGCTTATAGTTTTCATACCGATCTAGAGTTCGTCCTTGCGTGGTTTATGGTGGTGCCGATATTGGTCAGCAGATTCGAGACTTGGAACGTGGATGCCATTTGTTAGTAGCCACTCCAGGACGCCTAGTAGATATGATGGAACGGGGAAAGATTGGATTAGACTTTTGCAAGTATGTTTTATTTTGTTTTTGTTTTTTTGTTTTGTTTTGTTTTGTTCTTTTGTTTTTGGCAGAGTTGCGCTCTTGTTG
>DDX3XE10sg2.exon_Change_codon_position_41344371_to_CGT,R,0.08,RANK6	GTTTTATGAACATGTAAAAATTTTGACCTTGAAGTTCATAACATTTTTTTTGCTTATAGTTTTCATACCGATCTAGAGTTCGTCCTTGCGTGGTTTATGGTGGTGCCGATATTGGTCAGCAGATTCGAGACTTGGAACGTGGATGCCATTTGTTAGTAGCCACTCCAGGACGCCTAGTAGATATGATGGAACGTGGAAAGATTGGATTAGACTTTTGCAAGTATGTTTTATTTTGTTTTTGTTTTTTTGTTTTGTTTTGTTTTGTTCTTTTGTTTTTGGCAGAGTTGCGCTCTTGTTG
>DDX3XE10sg2.exon_Change_codon_position_41344371_to_GGA,G,0.25,RANK2	GTTTTATGAACATGTAAAAATTTTGACCTTGAAGTTCATAACATTTTTTTTGCTTATAGTTTTCATACCGATCTAGAGTTCGTCCTTGCGTGGTTTATGGTGGTGCCGATATTGGTCAGCAGATTCGAGACTTGGAACGTGGATGCCATTTGTTAGTAGCCACTCCAGGACGCCTAGTAGATATGATGGAAGGAGGAAAGATTGGATTAGACTTTTGCAAGTATGTTTTATTTTGTTTTTGTTTTTTTGTTTTGTTTTGTTTTGTTCTTTTGTTTTTGGCAGAGTTGCGCTCTTGTTG
>DDX3XE10sg2.exon_Change_codon_position_41344371_to_GGC,G,0.34,RANKT	GTTTTATGAACATGTAAAAATTTTGACCTTGAAGTTCATAACATTTTTTTTGCTTATAGTTTTCATACCGATCTAGAGTTCGTCCTTGCGTGGTTTATGGTGGTGCCGATATTGGTCAGCAGATTCGAGACTTGGAACGTGGATGCCATTTGTTAGTAGCCACTCCAGGACGCCTAGTAGATATGATGGAAGGCGGAAAGATTGGATTAGACTTTTGCAAGTATGTTTTATTTTGTTTTTGTTTTTTTGTTTTGTTTTGTTTTGTTCTTTTGTTTTTGGCAGAGTTGCGCTCTTGTTG
>DDX3XE10sg2.exon_Change_codon_position_41344371_to_TGA,STOP,0.52,RANKT	GTTTTATGAACATGTAAAAATTTTGACCTTGAAGTTCATAACATTTTTTTTGCTTATAGTTTTCATACCGATCTAGAGTTCGTCCTTGCGTGGTTTATGGTGGTGCCGATATTGGTCAGCAGATTCGAGACTTGGAACGTGGATGCCATTTGTTAGTAGCCACTCCAGGACGCCTAGTAGATATGATGGAATGAGGAAAGATTGGATTAGACTTTTGCAAGTATGTTTTATTTTGTTTTTGTTTTTTTGTTTTGTTTTGTTTTGTTCTTTTGTTTTTGGCAGAGTTGCGCTCTTGTTG
>DDX3XE10sg2.exon_Change_codon_position_41344371_to_TAA,STOP,0.28,RANK2	GTTTTATGAACATGTAAAAATTTTGACCTTGAAGTTCATAACATTTTTTTTGCTTATAGTTTTCATACCGATCTAGAGTTCGTCCTTGCGTGGTTTATGGTGGTGCCGATATTGGTCAGCAGATTCGAGACTTGGAACGTGGATGCCATTTGTTAGTAGCCACTCCAGGACGCCTAGTAGATATGATGGAATAAGGAAAGATTGGATTAGACTTTTGCAAGTATGTTTTATTTTGTTTTTGTTTTTTTGTTTTGTTTTGTTTTGTTCTTTTGTTTTTGGCAGAGTTGCGCTCTTGTTG
>DDX3XE10sg2.exon_Change_codon_position_41344371_to_AAA,K,0.42,RANK2	GTTTTATGAACATGTAAAAATTTTGACCTTGAAGTTCATAACATTTTTTTTGCTTATAGTTTTCATACCGATCTAGAGTTCGTCCTTGCGTGGTTTATGGTGGTGCCGATATTGGTCAGCAGATTCGAGACTTGGAACGTGGATGCCATTTGTTAGTAGCCACTCCAGGACGCCTAGTAGATATGATGGAAAAAGGAAAGATTGGATTAGACTTTTGCAAGTATGTTTTATTTTGTTTTTGTTTTTTTGTTTTGTTTTGTTTTGTTCTTTTGTTTTTGGCAGAGTTGCGCTCTTGTTG
>DDX3XE10sg2.exon_Change_codon_position_41344371_to_ACA,T,0.28,RANK2	GTTTTATGAACATGTAAAAATTTTGACCTTGAAGTTCATAACATTTTTTTTGCTTATAGTTTTCATACCGATCTAGAGTTCGTCCTTGCGTGGTTTATGGTGGTGCCGATATTGGTCAGCAGATTCGAGACTTGGAACGTGGATGCCATTTGTTAGTAGCCACTCCAGGACGCCTAGTAGATATGATGGAAACAGGAAAGATTGGATTAGACTTTTGCAAGTATGTTTTATTTTGTTTTTGTTTTTTTGTTTTGTTTTGTTTTGTTCTTTTGTTTTTGGCAGAGTTGCGCTCTTGTTG
>DDX3XE10sg2.exon_Change_codon_position_41344371_to_ATA,I,0.16,RANK3	GTTTTATGAACATGTAAAAATTTTGACCTTGAAGTTCATAACATTTTTTTTGCTTATAGTTTTCATACCGATCTAGAGTTCGTCCTTGCGTGGTTTATGGTGGTGCCGATATTGGTCAGCAGATTCGAGACTTGGAACGTGGATGCCATTTGTTAGTAGCCACTCCAGGACGCCTAGTAGATATGATGGAAATAGGAAAGATTGGATTAGACTTTTGCAAGTATGTTTTATTTTGTTTTTGTTTTTTTGTTTTGTTTTGTTTTGTTCTTTTGTTTTTGGCAGAGTTGCGCTCTTGTTG
>DDX3XE10sg2.exon_Change_codon_position_41344371_to_AGC,S,0.24,RANKT	GTTTTATGAACATGTAAAAATTTTGACCTTGAAGTTCATAACATTTTTTTTGCTTATAGTTTTCATACCGATCTAGAGTTCGTCCTTGCGTGGTTTATGGTGGTGCCGATATTGGTCAGCAGATTCGAGACTTGGAACGTGGATGCCATTTGTTAGTAGCCACTCCAGGACGCCTAGTAGATATGATGGAAAGCGGAAAGATTGGATTAGACTTTTGCAAGTATGTTTTATTTTGTTTTTGTTTTTTTGTTTTGTTTTGTTTTGTTCTTTTGTTTTTGGCAGAGTTGCGCTCTTGTTG
>DDX3XE10sg2.exon_Change_codon_position_41344371_to_AGG,R,0.20,RANK3	GTTTTATGAACATGTAAAAATTTTGACCTTGAAGTTCATAACATTTTTTTTGCTTATAGTTTTCATACCGATCTAGAGTTCGTCCTTGCGTGGTTTATGGTGGTGCCGATATTGGTCAGCAGATTCGAGACTTGGAACGTGGATGCCATTTGTTAGTAGCCACTCCAGGACGCCTAGTAGATATGATGGAAAGGGGAAAGATTGGATTAGACTTTTGCAAGTATGTTTTATTTTGTTTTTGTTTTTTTGTTTTGTTTTGTTTTGTTCTTTTGTTTTTGGCAGAGTTGCGCTCTTGTTG
>DDX3XE10sg2.exon_Change_codon_position_41344371_to_AGT,S,0.15,RANK4	GTTTTATGAACATGTAAAAATTTTGACCTTGAAGTTCATAACATTTTTTTTGCTTATAGTTTTCATACCGATCTAGAGTTCGTCCTTGCGTGGTTTATGGTGGTGCCGATATTGGTCAGCAGATTCGAGACTTGGAACGTGGATGCCATTTGTTAGTAGCCACTCCAGGACGCCTAGTAGATATGATGGAAAGTGGAAAGATTGGATTAGACTTTTGCAAGTATGTTTTATTTTGTTTTTGTTTTTTTGTTTTGTTTTGTTTTGTTCTTTTGTTTTTGGCAGAGTTGCGCTCTTGTTG
>DDX3XE10sg2.exon_Change_codon_position_41344374_to_AGA,R,0.20,RANK2	GTTTTATGAACATGTAAAAATTTTGACCTTGAAGTTCATAACATTTTTTTTGCTTATAGTTTTCATACCGATCTAGAGTTCGTCCTTGCGTGGTTTATGGTGGTGCCGATATTGGTCAGCAGATTCGAGACTTGGAACGTGGATGCCATTTGTTAGTAGCCACTCCAGGACGCCTAGTAGATATGATGGAAAGAAGAAAGATTGGATTAGACTTTTGCAAGTATGTTTTATTTTGTTTTTGTTTTTTTGTTTTGTTTTGTTTTGTTCTTTTGTTTTTGGCAGAGTTGCGCTCTTGTTG
>DDX3XE10sg2.exon_Change_codon_position_41344374_to_CGA,R,0.11,RANK5	GTTTTATGAACATGTAAAAATTTTGACCTTGAAGTTCATAACATTTTTTTTGCTTATAGTTTTCATACCGATCTAGAGTTCGTCCTTGCGTGGTTTATGGTGGTGCCGATATTGGTCAGCAGATTCGAGACTTGGAACGTGGATGCCATTTGTTAGTAGCCACTCCAGGACGCCTAGTAGATATGATGGAAAGACGAAAGATTGGATTAGACTTTTGCAAGTATGTTTTATTTTGTTTTTGTTTTTTTGTTTTGTTTTGTTTTGTTCTTTTGTTTTTGGCAGAGTTGCGCTCTTGTTG
>DDX3XE10sg2.exon_Change_codon_position_41344374_to_GAG,E,0.58,RANKT	GTTTTATGAACATGTAAAAATTTTGACCTTGAAGTTCATAACATTTTTTTTGCTTATAGTTTTCATACCGATCTAGAGTTCGTCCTTGCGTGGTTTATGGTGGTGCCGATATTGGTCAGCAGATTCGAGACTTGGAACGTGGATGCCATTTGTTAGTAGCCACTCCAGGACGCCTAGTAGATATGATGGAAAGAGAGAAGATTGGATTAGACTTTTGCAAGTATGTTTTATTTTGTTTTTGTTTTTTTGTTTTGTTTTGTTTTGTTCTTTTGTTTTTGGCAGAGTTGCGCTCTTGTTG
>DDX3XE10sg2.exon_Change_codon_position_41344374_to_GCC,A,0.40,RANKT	GTTTTATGAACATGTAAAAATTTTGACCTTGAAGTTCATAACATTTTTTTTGCTTATAGTTTTCATACCGATCTAGAGTTCGTCCTTGCGTGGTTTATGGTGGTGCCGATATTGGTCAGCAGATTCGAGACTTGGAACGTGGATGCCATTTGTTAGTAGCCACTCCAGGACGCCTAGTAGATATGATGGAAAGAGCCAAGATTGGATTAGACTTTTGCAAGTATGTTTTATTTTGTTTTTGTTTTTTTGTTTTGTTTTGTTTTGTTCTTTTGTTTTTGGCAGAGTTGCGCTCTTGTTG
>DDX3XE10sg2.exon_Change_codon_position_41344374_to_GTG,V,0.47,RANKT	GTTTTATGAACATGTAAAAATTTTGACCTTGAAGTTCATAACATTTTTTTTGCTTATAGTTTTCATACCGATCTAGAGTTCGTCCTTGCGTGGTTTATGGTGGTGCCGATATTGGTCAGCAGATTCGAGACTTGGAACGTGGATGCCATTTGTTAGTAGCCACTCCAGGACGCCTAGTAGATATGATGGAAAGAGTGAAGATTGGATTAGACTTTTGCAAGTATGTTTTATTTTGTTTTTGTTTTTTTGTTTTGTTTTGTTTTGTTCTTTTGTTTTTGGCAGAGTTGCGCTCTTGTTG
>DDX3XE10sg2.exon_Change_codon_position_41344374_to_TGA,STOP,0.52,RANKT	GTTTTATGAACATGTAAAAATTTTGACCTTGAAGTTCATAACATTTTTTTTGCTTATAGTTTTCATACCGATCTAGAGTTCGTCCTTGCGTGGTTTATGGTGGTGCCGATATTGGTCAGCAGATTCGAGACTTGGAACGTGGATGCCATTTGTTAGTAGCCACTCCAGGACGCCTAGTAGATATGATGGAAAGATGAAAGATTGGATTAGACTTTTGCAAGTATGTTTTATTTTGTTTTTGTTTTTTTGTTTTGTTTTGTTTTGTTCTTTTGTTTTTGGCAGAGTTGCGCTCTTGTTG
>DDX3XE10sg2.exon_Change_codon_position_41344374_to_TAA,STOP,0.28,RANK2	GTTTTATGAACATGTAAAAATTTTGACCTTGAAGTTCATAACATTTTTTTTGCTTATAGTTTTCATACCGATCTAGAGTTCGTCCTTGCGTGGTTTATGGTGGTGCCGATATTGGTCAGCAGATTCGAGACTTGGAACGTGGATGCCATTTGTTAGTAGCCACTCCAGGACGCCTAGTAGATATGATGGAAAGATAAAAGATTGGATTAGACTTTTGCAAGTATGTTTTATTTTGTTTTTGTTTTTTTGTTTTGTTTTGTTTTGTTCTTTTGTTTTTGGCAGAGTTGCGCTCTTGTTG
>DDX3XE10sg2.exon_Change_codon_position_41344374_to_GAA,E,0.42,RANK2	GTTTTATGAACATGTAAAAATTTTGACCTTGAAGTTCATAACATTTTTTTTGCTTATAGTTTTCATACCGATCTAGAGTTCGTCCTTGCGTGGTTTATGGTGGTGCCGATATTGGTCAGCAGATTCGAGACTTGGAACGTGGATGCCATTTGTTAGTAGCCACTCCAGGACGCCTAGTAGATATGATGGAAAGAGAAAAGATTGGATTAGACTTTTGCAAGTATGTTTTATTTTGTTTTTGTTTTTTTGTTTTGTTTTGTTTTGTTCTTTTGTTTTTGGCAGAGTTGCGCTCTTGTTG
>DDX3XE10sg2.exon_Change_codon_position_41344374_to_GCA,A,0.23,RANK3	GTTTTATGAACATGTAAAAATTTTGACCTTGAAGTTCATAACATTTTTTTTGCTTATAGTTTTCATACCGATCTAGAGTTCGTCCTTGCGTGGTTTATGGTGGTGCCGATATTGGTCAGCAGATTCGAGACTTGGAACGTGGATGCCATTTGTTAGTAGCCACTCCAGGACGCCTAGTAGATATGATGGAAAGAGCAAAGATTGGATTAGACTTTTGCAAGTATGTTTTATTTTGTTTTTGTTTTTTTGTTTTGTTTTGTTTTGTTCTTTTGTTTTTGGCAGAGTTGCGCTCTTGTTG
>DDX3XE10sg2.exon_Change_codon_position_41344374_to_GTA,V,0.11,RANK4	GTTTTATGAACATGTAAAAATTTTGACCTTGAAGTTCATAACATTTTTTTTGCTTATAGTTTTCATACCGATCTAGAGTTCGTCCTTGCGTGGTTTATGGTGGTGCCGATATTGGTCAGCAGATTCGAGACTTGGAACGTGGATGCCATTTGTTAGTAGCCACTCCAGGACGCCTAGTAGATATGATGGAAAGAGTAAAGATTGGATTAGACTTTTGCAAGTATGTTTTATTTTGTTTTTGTTTTTTTGTTTTGTTTTGTTTTGTTCTTTTGTTTTTGGCAGAGTTGCGCTCTTGTTG
>DDX3XE10sg2.exon_Change_codon_position_41344374_to_GGC,G,0.34,RANKT	GTTTTATGAACATGTAAAAATTTTGACCTTGAAGTTCATAACATTTTTTTTGCTTATAGTTTTCATACCGATCTAGAGTTCGTCCTTGCGTGGTTTATGGTGGTGCCGATATTGGTCAGCAGATTCGAGACTTGGAACGTGGATGCCATTTGTTAGTAGCCACTCCAGGACGCCTAGTAGATATGATGGAAAGAGGCAAGATTGGATTAGACTTTTGCAAGTATGTTTTATTTTGTTTTTGTTTTTTTGTTTTGTTTTGTTTTGTTCTTTTGTTTTTGGCAGAGTTGCGCTCTTGTTG
>DDX3XE10sg2.exon_Change_codon_position_41344374_to_GGG,G,0.25,RANK3	GTTTTATGAACATGTAAAAATTTTGACCTTGAAGTTCATAACATTTTTTTTGCTTATAGTTTTCATACCGATCTAGAGTTCGTCCTTGCGTGGTTTATGGTGGTGCCGATATTGGTCAGCAGATTCGAGACTTGGAACGTGGATGCCATTTGTTAGTAGCCACTCCAGGACGCCTAGTAGATATGATGGAAAGAGGGAAGATTGGATTAGACTTTTGCAAGTATGTTTTATTTTGTTTTTGTTTTTTTGTTTTGTTTTGTTTTGTTCTTTTGTTTTTGGCAGAGTTGCGCTCTTGTTG
>DDX3XE10sg2.exon_Change_codon_position_41344374_to_GGT,G,0.16,RANK4	GTTTTATGAACATGTAAAAATTTTGACCTTGAAGTTCATAACATTTTTTTTGCTTATAGTTTTCATACCGATCTAGAGTTCGTCCTTGCGTGGTTTATGGTGGTGCCGATATTGGTCAGCAGATTCGAGACTTGGAACGTGGATGCCATTTGTTAGTAGCCACTCCAGGACGCCTAGTAGATATGATGGAAAGAGGTAAGATTGGATTAGACTTTTGCAAGTATGTTTTATTTTGTTTTTGTTTTTTTGTTTTGTTTTGTTTTGTTCTTTTGTTTTTGGCAGAGTTGCGCTCTTGTTG
>DDX3XE10sg2.exon_Change_codon_position_41344377_to_ACC,T,0.36,RANKT	GTTTTATGAACATGTAAAAATTTTGACCTTGAAGTTCATAACATTTTTTTTGCTTATAGTTTTCATACCGATCTAGAGTTCGTCCTTGCGTGGTTTATGGTGGTGCCGATATTGGTCAGCAGATTCGAGACTTGGAACGTGGATGCCATTTGTTAGTAGCCACTCCAGGACGCCTAGTAGATATGATGGAAAGAGGAACCATTGGATTAGACTTTTGCAAGTATGTTTTATTTTGTTTTTGTTTTTTTGTTTTGTTTTGTTTTGTTCTTTTGTTTTTGGCAGAGTTGCGCTCTTGTTG
>DDX3XE10sg2.exon_Change_codon_position_41344377_to_CAG,Q,0.75,RANKT	GTTTTATGAACATGTAAAAATTTTGACCTTGAAGTTCATAACATTTTTTTTGCTTATAGTTTTCATACCGATCTAGAGTTCGTCCTTGCGTGGTTTATGGTGGTGCCGATATTGGTCAGCAGATTCGAGACTTGGAACGTGGATGCCATTTGTTAGTAGCCACTCCAGGACGCCTAGTAGATATGATGGAAAGAGGACAGATTGGATTAGACTTTTGCAAGTATGTTTTATTTTGTTTTTGTTTTTTTGTTTTGTTTTGTTTTGTTCTTTTGTTTTTGGCAGAGTTGCGCTCTTGTTG
>DDX3XE10sg2.exon_Change_codon_position_41344377_to_CAA,Q,0.25,RANK2	GTTTTATGAACATGTAAAAATTTTGACCTTGAAGTTCATAACATTTTTTTTGCTTATAGTTTTCATACCGATCTAGAGTTCGTCCTTGCGTGGTTTATGGTGGTGCCGATATTGGTCAGCAGATTCGAGACTTGGAACGTGGATGCCATTTGTTAGTAGCCACTCCAGGACGCCTAGTAGATATGATGGAAAGAGGACAAATTGGATTAGACTTTTGCAAGTATGTTTTATTTTGTTTTTGTTTTTTTGTTTTGTTTTGTTTTGTTCTTTTGTTTTTGGCAGAGTTGCGCTCTTGTTG
>DDX3XE10sg2.exon_Change_codon_position_41344377_to_CGG,R,0.21,RANKT	GTTTTATGAACATGTAAAAATTTTGACCTTGAAGTTCATAACATTTTTTTTGCTTATAGTTTTCATACCGATCTAGAGTTCGTCCTTGCGTGGTTTATGGTGGTGCCGATATTGGTCAGCAGATTCGAGACTTGGAACGTGGATGCCATTTGTTAGTAGCCACTCCAGGACGCCTAGTAGATATGATGGAAAGAGGACGGATTGGATTAGACTTTTGCAAGTATGTTTTATTTTGTTTTTGTTTTTTTGTTTTGTTTTGTTTTGTTCTTTTGTTTTTGGCAGAGTTGCGCTCTTGTTG
>DDX3XE10sg2.exon_Change_codon_position_41344377_to_GAG,E,0.58,RANKT	GTTTTATGAACATGTAAAAATTTTGACCTTGAAGTTCATAACATTTTTTTTGCTTATAGTTTTCATACCGATCTAGAGTTCGTCCTTGCGTGGTTTATGGTGGTGCCGATATTGGTCAGCAGATTCGAGACTTGGAACGTGGATGCCATTTGTTAGTAGCCACTCCAGGACGCCTAGTAGATATGATGGAAAGAGGAGAGATTGGATTAGACTTTTGCAAGTATGTTTTATTTTGTTTTTGTTTTTTTGTTTTGTTTTGTTTTGTTCTTTTGTTTTTGGCAGAGTTGCGCTCTTGTTG
>DDX3XE10sg2.exon_Change_codon_position_41344377_to_GAA,E,0.42,RANK2	GTTTTATGAACATGTAAAAATTTTGACCTTGAAGTTCATAACATTTTTTTTGCTTATAGTTTTCATACCGATCTAGAGTTCGTCCTTGCGTGGTTTATGGTGGTGCCGATATTGGTCAGCAGATTCGAGACTTGGAACGTGGATGCCATTTGTTAGTAGCCACTCCAGGACGCCTAGTAGATATGATGGAAAGAGGAGAAATTGGATTAGACTTTTGCAAGTATGTTTTATTTTGTTTTTGTTTTTTTGTTTTGTTTTGTTTTGTTCTTTTGTTTTTGGCAGAGTTGCGCTCTTGTTG
>DDX3XE10sg2.exon_Change_codon_position_41344377_to_TAG,STOP,0.20,RANK3	GTTTTATGAACATGTAAAAATTTTGACCTTGAAGTTCATAACATTTTTTTTGCTTATAGTTTTCATACCGATCTAGAGTTCGTCCTTGCGTGGTTTATGGTGGTGCCGATATTGGTCAGCAGATTCGAGACTTGGAACGTGGATGCCATTTGTTAGTAGCCACTCCAGGACGCCTAGTAGATATGATGGAAAGAGGATAGATTGGATTAGACTTTTGCAAGTATGTTTTATTTTGTTTTTGTTTTTTTGTTTTGTTTTGTTTTGTTCTTTTGTTTTTGGCAGAGTTGCGCTCTTGTTG
>DDX3XE10sg2.exon_Change_codon_position_41344377_to_TGA,STOP,0.52,RANKT	GTTTTATGAACATGTAAAAATTTTGACCTTGAAGTTCATAACATTTTTTTTGCTTATAGTTTTCATACCGATCTAGAGTTCGTCCTTGCGTGGTTTATGGTGGTGCCGATATTGGTCAGCAGATTCGAGACTTGGAACGTGGATGCCATTTGTTAGTAGCCACTCCAGGACGCCTAGTAGATATGATGGAAAGAGGATGAATTGGATTAGACTTTTGCAAGTATGTTTTATTTTGTTTTTGTTTTTTTGTTTTGTTTTGTTTTGTTCTTTTGTTTTTGGCAGAGTTGCGCTCTTGTTG
>DDX3XE10sg2.exon_Change_codon_position_41344377_to_ACG,T,0.12,RANK4	GTTTTATGAACATGTAAAAATTTTGACCTTGAAGTTCATAACATTTTTTTTGCTTATAGTTTTCATACCGATCTAGAGTTCGTCCTTGCGTGGTTTATGGTGGTGCCGATATTGGTCAGCAGATTCGAGACTTGGAACGTGGATGCCATTTGTTAGTAGCCACTCCAGGACGCCTAGTAGATATGATGGAAAGAGGAACGATTGGATTAGACTTTTGCAAGTATGTTTTATTTTGTTTTTGTTTTTTTGTTTTGTTTTGTTTTGTTCTTTTGTTTTTGGCAGAGTTGCGCTCTTGTTG
>DDX3XE10sg2.exon_Change_codon_position_41344377_to_AGG,R,0.20,RANK3	GTTTTATGAACATGTAAAAATTTTGACCTTGAAGTTCATAACATTTTTTTTGCTTATAGTTTTCATACCGATCTAGAGTTCGTCCTTGCGTGGTTTATGGTGGTGCCGATATTGGTCAGCAGATTCGAGACTTGGAACGTGGATGCCATTTGTTAGTAGCCACTCCAGGACGCCTAGTAGATATGATGGAAAGAGGAAGGATTGGATTAGACTTTTGCAAGTATGTTTTATTTTGTTTTTGTTTTTTTGTTTTGTTTTGTTTTGTTCTTTTGTTTTTGGCAGAGTTGCGCTCTTGTTG
>DDX3XE10sg2.exon_Change_codon_position_41344377_to_ATG,M,1.00,RANKU	GTTTTATGAACATGTAAAAATTTTGACCTTGAAGTTCATAACATTTTTTTTGCTTATAGTTTTCATACCGATCTAGAGTTCGTCCTTGCGTGGTTTATGGTGGTGCCGATATTGGTCAGCAGATTCGAGACTTGGAACGTGGATGCCATTTGTTAGTAGCCACTCCAGGACGCCTAGTAGATATGATGGAAAGAGGAATGATTGGATTAGACTTTTGCAAGTATGTTTTATTTTGTTTTTGTTTTTTTGTTTTGTTTTGTTTTGTTCTTTTGTTTTTGGCAGAGTTGCGCTCTTGTTG
>DDX3XE10sg2.exon_Change_codon_position_41344377_to_AAA,K,0.42,RANK2	GTTTTATGAACATGTAAAAATTTTGACCTTGAAGTTCATAACATTTTTTTTGCTTATAGTTTTCATACCGATCTAGAGTTCGTCCTTGCGTGGTTTATGGTGGTGCCGATATTGGTCAGCAGATTCGAGACTTGGAACGTGGATGCCATTTGTTAGTAGCCACTCCAGGACGCCTAGTAGATATGATGGAAAGAGGAAAAATTGGATTAGACTTTTGCAAGTATGTTTTATTTTGTTTTTGTTTTTTTGTTTTGTTTTGTTTTGTTCTTTTGTTTTTGGCAGAGTTGCGCTCTTGTTG
>DDX3XE10sg2.exon_Change_codon_position_41344377_to_AAC,N,0.54,RANKT	GTTTTATGAACATGTAAAAATTTTGACCTTGAAGTTCATAACATTTTTTTTGCTTATAGTTTTCATACCGATCTAGAGTTCGTCCTTGCGTGGTTTATGGTGGTGCCGATATTGGTCAGCAGATTCGAGACTTGGAACGTGGATGCCATTTGTTAGTAGCCACTCCAGGACGCCTAGTAGATATGATGGAAAGAGGAAACATTGGATTAGACTTTTGCAAGTATGTTTTATTTTGTTTTTGTTTTTTTGTTTTGTTTTGTTTTGTTCTTTTGTTTTTGGCAGAGTTGCGCTCTTGTTG
>DDX3XE10sg2.exon_Change_codon_position_41344377_to_AAT,N,0.46,RANK2	GTTTTATGAACATGTAAAAATTTTGACCTTGAAGTTCATAACATTTTTTTTGCTTATAGTTTTCATACCGATCTAGAGTTCGTCCTTGCGTGGTTTATGGTGGTGCCGATATTGGTCAGCAGATTCGAGACTTGGAACGTGGATGCCATTTGTTAGTAGCCACTCCAGGACGCCTAGTAGATATGATGGAAAGAGGAAATATTGGATTAGACTTTTGCAAGTATGTTTTATTTTGTTTTTGTTTTTTTGTTTTGTTTTGTTTTGTTCTTTTGTTTTTGGCAGAGTTGCGCTCTTGTTG
>DDX3XE10sg2.exon_Change_codon_position_41344380_to_AAC,N,0.54,RANKT	GTTTTATGAACATGTAAAAATTTTGACCTTGAAGTTCATAACATTTTTTTTGCTTATAGTTTTCATACCGATCTAGAGTTCGTCCTTGCGTGGTTTATGGTGGTGCCGATATTGGTCAGCAGATTCGAGACTTGGAACGTGGATGCCATTTGTTAGTAGCCACTCCAGGACGCCTAGTAGATATGATGGAAAGAGGAAAGAACGGATTAGACTTTTGCAAGTATGTTTTATTTTGTTTTTGTTTTTTTGTTTTGTTTTGTTTTGTTCTTTTGTTTTTGGCAGAGTTGCGCTCTTGTTG
>DDX3XE10sg2.exon_Change_codon_position_41344380_to_ACC,T,0.36,RANKT	GTTTTATGAACATGTAAAAATTTTGACCTTGAAGTTCATAACATTTTTTTTGCTTATAGTTTTCATACCGATCTAGAGTTCGTCCTTGCGTGGTTTATGGTGGTGCCGATATTGGTCAGCAGATTCGAGACTTGGAACGTGGATGCCATTTGTTAGTAGCCACTCCAGGACGCCTAGTAGATATGATGGAAAGAGGAAAGACCGGATTAGACTTTTGCAAGTATGTTTTATTTTGTTTTTGTTTTTTTGTTTTGTTTTGTTTTGTTCTTTTGTTTTTGGCAGAGTTGCGCTCTTGTTG
>DDX3XE10sg2.exon_Change_codon_position_41344380_to_AGC,S,0.24,RANKT	GTTTTATGAACATGTAAAAATTTTGACCTTGAAGTTCATAACATTTTTTTTGCTTATAGTTTTCATACCGATCTAGAGTTCGTCCTTGCGTGGTTTATGGTGGTGCCGATATTGGTCAGCAGATTCGAGACTTGGAACGTGGATGCCATTTGTTAGTAGCCACTCCAGGACGCCTAGTAGATATGATGGAAAGAGGAAAGAGCGGATTAGACTTTTGCAAGTATGTTTTATTTTGTTTTTGTTTTTTTGTTTTGTTTTGTTTTGTTCTTTTGTTTTTGGCAGAGTTGCGCTCTTGTTG
>DDX3XE10sg2.exon_Change_codon_position_41344380_to_CTT,L,0.13,RANK3	GTTTTATGAACATGTAAAAATTTTGACCTTGAAGTTCATAACATTTTTTTTGCTTATAGTTTTCATACCGATCTAGAGTTCGTCCTTGCGTGGTTTATGGTGGTGCCGATATTGGTCAGCAGATTCGAGACTTGGAACGTGGATGCCATTTGTTAGTAGCCACTCCAGGACGCCTAGTAGATATGATGGAAAGAGGAAAGCTTGGATTAGACTTTTGCAAGTATGTTTTATTTTGTTTTTGTTTTTTTGTTTTGTTTTGTTTTGTTCTTTTGTTTTTGGCAGAGTTGCGCTCTTGTTG
>DDX3XE10sg2.exon_Change_codon_position_41344380_to_CTG,L,0.41,RANKT	GTTTTATGAACATGTAAAAATTTTGACCTTGAAGTTCATAACATTTTTTTTGCTTATAGTTTTCATACCGATCTAGAGTTCGTCCTTGCGTGGTTTATGGTGGTGCCGATATTGGTCAGCAGATTCGAGACTTGGAACGTGGATGCCATTTGTTAGTAGCCACTCCAGGACGCCTAGTAGATATGATGGAAAGAGGAAAGCTGGGATTAGACTTTTGCAAGTATGTTTTATTTTGTTTTTGTTTTTTTGTTTTGTTTTGTTTTGTTCTTTTGTTTTTGGCAGAGTTGCGCTCTTGTTG
>DDX3XE10sg2.exon_Change_codon_position_41344380_to_GTT,V,0.18,RANK3	GTTTTATGAACATGTAAAAATTTTGACCTTGAAGTTCATAACATTTTTTTTGCTTATAGTTTTCATACCGATCTAGAGTTCGTCCTTGCGTGGTTTATGGTGGTGCCGATATTGGTCAGCAGATTCGAGACTTGGAACGTGGATGCCATTTGTTAGTAGCCACTCCAGGACGCCTAGTAGATATGATGGAAAGAGGAAAGGTTGGATTAGACTTTTGCAAGTATGTTTTATTTTGTTTTTGTTTTTTTGTTTTGTTTTGTTTTGTTCTTTTGTTTTTGGCAGAGTTGCGCTCTTGTTG
>DDX3XE10sg2.exon_Change_codon_position_41344380_to_GTG,V,0.47,RANKT	GTTTTATGAACATGTAAAAATTTTGACCTTGAAGTTCATAACATTTTTTTTGCTTATAGTTTTCATACCGATCTAGAGTTCGTCCTTGCGTGGTTTATGGTGGTGCCGATATTGGTCAGCAGATTCGAGACTTGGAACGTGGATGCCATTTGTTAGTAGCCACTCCAGGACGCCTAGTAGATATGATGGAAAGAGGAAAGGTGGGATTAGACTTTTGCAAGTATGTTTTATTTTGTTTTTGTTTTTTTGTTTTGTTTTGTTTTGTTCTTTTGTTTTTGGCAGAGTTGCGCTCTTGTTG
>DDX3XE10sg2.exon_Change_codon_position_41344380_to_TTT,F,0.45,RANK2	GTTTTATGAACATGTAAAAATTTTGACCTTGAAGTTCATAACATTTTTTTTGCTTATAGTTTTCATACCGATCTAGAGTTCGTCCTTGCGTGGTTTATGGTGGTGCCGATATTGGTCAGCAGATTCGAGACTTGGAACGTGGATGCCATTTGTTAGTAGCCACTCCAGGACGCCTAGTAGATATGATGGAAAGAGGAAAGTTTGGATTAGACTTTTGCAAGTATGTTTTATTTTGTTTTTGTTTTTTTGTTTTGTTTTGTTTTGTTCTTTTGTTTTTGGCAGAGTTGCGCTCTTGTTG
>DDX3XE10sg2.exon_Change_codon_position_41344380_to_TTC,F,0.55,RANKT	GTTTTATGAACATGTAAAAATTTTGACCTTGAAGTTCATAACATTTTTTTTGCTTATAGTTTTCATACCGATCTAGAGTTCGTCCTTGCGTGGTTTATGGTGGTGCCGATATTGGTCAGCAGATTCGAGACTTGGAACGTGGATGCCATTTGTTAGTAGCCACTCCAGGACGCCTAGTAGATATGATGGAAAGAGGAAAGTTCGGATTAGACTTTTGCAAGTATGTTTTATTTTGTTTTTGTTTTTTTGTTTTGTTTTGTTTTGTTCTTTTGTTTTTGGCAGAGTTGCGCTCTTGTTG
>DDX3XE10sg2.exon_Change_codon_position_41344380_to_AAT,N,0.46,RANK2	GTTTTATGAACATGTAAAAATTTTGACCTTGAAGTTCATAACATTTTTTTTGCTTATAGTTTTCATACCGATCTAGAGTTCGTCCTTGCGTGGTTTATGGTGGTGCCGATATTGGTCAGCAGATTCGAGACTTGGAACGTGGATGCCATTTGTTAGTAGCCACTCCAGGACGCCTAGTAGATATGATGGAAAGAGGAAAGAATGGATTAGACTTTTGCAAGTATGTTTTATTTTGTTTTTGTTTTTTTGTTTTGTTTTGTTTTGTTCTTTTGTTTTTGGCAGAGTTGCGCTCTTGTTG
>DDX3XE10sg2.exon_Change_codon_position_41344380_to_ACT,T,0.24,RANK3	GTTTTATGAACATGTAAAAATTTTGACCTTGAAGTTCATAACATTTTTTTTGCTTATAGTTTTCATACCGATCTAGAGTTCGTCCTTGCGTGGTTTATGGTGGTGCCGATATTGGTCAGCAGATTCGAGACTTGGAACGTGGATGCCATTTGTTAGTAGCCACTCCAGGACGCCTAGTAGATATGATGGAAAGAGGAAAGACTGGATTAGACTTTTGCAAGTATGTTTTATTTTGTTTTTGTTTTTTTGTTTTGTTTTGTTTTGTTCTTTTGTTTTTGGCAGAGTTGCGCTCTTGTTG
>DDX3XE10sg2.exon_Change_codon_position_41344380_to_AGT,S,0.15,RANK4	GTTTTATGAACATGTAAAAATTTTGACCTTGAAGTTCATAACATTTTTTTTGCTTATAGTTTTCATACCGATCTAGAGTTCGTCCTTGCGTGGTTTATGGTGGTGCCGATATTGGTCAGCAGATTCGAGACTTGGAACGTGGATGCCATTTGTTAGTAGCCACTCCAGGACGCCTAGTAGATATGATGGAAAGAGGAAAGAGTGGATTAGACTTTTGCAAGTATGTTTTATTTTGTTTTTGTTTTTTTGTTTTGTTTTGTTTTGTTCTTTTGTTTTTGGCAGAGTTGCGCTCTTGTTG
>DDX3XE10sg2.exon_Change_codon_position_41344380_to_ATA,I,0.16,RANK3	GTTTTATGAACATGTAAAAATTTTGACCTTGAAGTTCATAACATTTTTTTTGCTTATAGTTTTCATACCGATCTAGAGTTCGTCCTTGCGTGGTTTATGGTGGTGCCGATATTGGTCAGCAGATTCGAGACTTGGAACGTGGATGCCATTTGTTAGTAGCCACTCCAGGACGCCTAGTAGATATGATGGAAAGAGGAAAGATAGGATTAGACTTTTGCAAGTATGTTTTATTTTGTTTTTGTTTTTTTGTTTTGTTTTGTTTTGTTCTTTTGTTTTTGGCAGAGTTGCGCTCTTGTTG
>DDX3XE10sg2.exon_Change_codon_position_41344380_to_ATC,I,0.48,RANKT	GTTTTATGAACATGTAAAAATTTTGACCTTGAAGTTCATAACATTTTTTTTGCTTATAGTTTTCATACCGATCTAGAGTTCGTCCTTGCGTGGTTTATGGTGGTGCCGATATTGGTCAGCAGATTCGAGACTTGGAACGTGGATGCCATTTGTTAGTAGCCACTCCAGGACGCCTAGTAGATATGATGGAAAGAGGAAAGATCGGATTAGACTTTTGCAAGTATGTTTTATTTTGTTTTTGTTTTTTTGTTTTGTTTTGTTTTGTTCTTTTGTTTTTGGCAGAGTTGCGCTCTTGTTG
>DDX3XE10sg2.exon_Change_codon_position_41344380_to_ATG,M,1.00,RANKU	GTTTTATGAACATGTAAAAATTTTGACCTTGAAGTTCATAACATTTTTTTTGCTTATAGTTTTCATACCGATCTAGAGTTCGTCCTTGCGTGGTTTATGGTGGTGCCGATATTGGTCAGCAGATTCGAGACTTGGAACGTGGATGCCATTTGTTAGTAGCCACTCCAGGACGCCTAGTAGATATGATGGAAAGAGGAAAGATGGGATTAGACTTTTGCAAGTATGTTTTATTTTGTTTTTGTTTTTTTGTTTTGTTTTGTTTTGTTCTTTTGTTTTTGGCAGAGTTGCGCTCTTGTTG
>DDX3XE10sg2.exon_Change_codon_position_41344383_to_AGA,R,0.20,RANK2	GTTTTATGAACATGTAAAAATTTTGACCTTGAAGTTCATAACATTTTTTTTGCTTATAGTTTTCATACCGATCTAGAGTTCGTCCTTGCGTGGTTTATGGTGGTGCCGATATTGGTCAGCAGATTCGAGACTTGGAACGTGGATGCCATTTGTTAGTAGCCACTCCAGGACGCCTAGTAGATATGATGGAAAGAGGAAAGATTAGATTAGACTTTTGCAAGTATGTTTTATTTTGTTTTTGTTTTTTTGTTTTGTTTTGTTTTGTTCTTTTGTTTTTGGCAGAGTTGCGCTCTTGTTG
>DDX3XE10sg2.exon_Change_codon_position_41344383_to_CGA,R,0.11,RANK5	GTTTTATGAACATGTAAAAATTTTGACCTTGAAGTTCATAACATTTTTTTTGCTTATAGTTTTCATACCGATCTAGAGTTCGTCCTTGCGTGGTTTATGGTGGTGCCGATATTGGTCAGCAGATTCGAGACTTGGAACGTGGATGCCATTTGTTAGTAGCCACTCCAGGACGCCTAGTAGATATGATGGAAAGAGGAAAGATTCGATTAGACTTTTGCAAGTATGTTTTATTTTGTTTTTGTTTTTTTGTTTTGTTTTGTTTTGTTCTTTTGTTTTTGGCAGAGTTGCGCTCTTGTTG
>DDX3XE10sg2.exon_Change_codon_position_41344383_to_GAG,E,0.58,RANKT	GTTTTATGAACATGTAAAAATTTTGACCTTGAAGTTCATAACATTTTTTTTGCTTATAGTTTTCATACCGATCTAGAGTTCGTCCTTGCGTGGTTTATGGTGGTGCCGATATTGGTCAGCAGATTCGAGACTTGGAACGTGGATGCCATTTGTTAGTAGCCACTCCAGGACGCCTAGTAGATATGATGGAAAGAGGAAAGATTGAGTTAGACTTTTGCAAGTATGTTTTATTTTGTTTTTGTTTTTTTGTTTTGTTTTGTTTTGTTCTTTTGTTTTTGGCAGAGTTGCGCTCTTGTTG
>DDX3XE10sg2.exon_Change_codon_position_41344383_to_GCC,A,0.40,RANKT	GTTTTATGAACATGTAAAAATTTTGACCTTGAAGTTCATAACATTTTTTTTGCTTATAGTTTTCATACCGATCTAGAGTTCGTCCTTGCGTGGTTTATGGTGGTGCCGATATTGGTCAGCAGATTCGAGACTTGGAACGTGGATGCCATTTGTTAGTAGCCACTCCAGGACGCCTAGTAGATATGATGGAAAGAGGAAAGATTGCCTTAGACTTTTGCAAGTATGTTTTATTTTGTTTTTGTTTTTTTGTTTTGTTTTGTTTTGTTCTTTTGTTTTTGGCAGAGTTGCGCTCTTGTTG
>DDX3XE10sg2.exon_Change_codon_position_41344383_to_GTG,V,0.47,RANKT	GTTTTATGAACATGTAAAAATTTTGACCTTGAAGTTCATAACATTTTTTTTGCTTATAGTTTTCATACCGATCTAGAGTTCGTCCTTGCGTGGTTTATGGTGGTGCCGATATTGGTCAGCAGATTCGAGACTTGGAACGTGGATGCCATTTGTTAGTAGCCACTCCAGGACGCCTAGTAGATATGATGGAAAGAGGAAAGATTGTGTTAGACTTTTGCAAGTATGTTTTATTTTGTTTTTGTTTTTTTGTTTTGTTTTGTTTTGTTCTTTTGTTTTTGGCAGAGTTGCGCTCTTGTTG
>DDX3XE10sg2.exon_Change_codon_position_41344383_to_TGA,STOP,0.52,RANKT	GTTTTATGAACATGTAAAAATTTTGACCTTGAAGTTCATAACATTTTTTTTGCTTATAGTTTTCATACCGATCTAGAGTTCGTCCTTGCGTGGTTTATGGTGGTGCCGATATTGGTCAGCAGATTCGAGACTTGGAACGTGGATGCCATTTGTTAGTAGCCACTCCAGGACGCCTAGTAGATATGATGGAAAGAGGAAAGATTTGATTAGACTTTTGCAAGTATGTTTTATTTTGTTTTTGTTTTTTTGTTTTGTTTTGTTTTGTTCTTTTGTTTTTGGCAGAGTTGCGCTCTTGTTG
>DDX3XE10sg2.exon_Change_codon_position_41344383_to_TAA,STOP,0.28,RANK2	GTTTTATGAACATGTAAAAATTTTGACCTTGAAGTTCATAACATTTTTTTTGCTTATAGTTTTCATACCGATCTAGAGTTCGTCCTTGCGTGGTTTATGGTGGTGCCGATATTGGTCAGCAGATTCGAGACTTGGAACGTGGATGCCATTTGTTAGTAGCCACTCCAGGACGCCTAGTAGATATGATGGAAAGAGGAAAGATTTAATTAGACTTTTGCAAGTATGTTTTATTTTGTTTTTGTTTTTTTGTTTTGTTTTGTTTTGTTCTTTTGTTTTTGGCAGAGTTGCGCTCTTGTTG
>DDX3XE10sg2.exon_Change_codon_position_41344383_to_GAA,E,0.42,RANK2	GTTTTATGAACATGTAAAAATTTTGACCTTGAAGTTCATAACATTTTTTTTGCTTATAGTTTTCATACCGATCTAGAGTTCGTCCTTGCGTGGTTTATGGTGGTGCCGATATTGGTCAGCAGATTCGAGACTTGGAACGTGGATGCCATTTGTTAGTAGCCACTCCAGGACGCCTAGTAGATATGATGGAAAGAGGAAAGATTGAATTAGACTTTTGCAAGTATGTTTTATTTTGTTTTTGTTTTTTTGTTTTGTTTTGTTTTGTTCTTTTGTTTTTGGCAGAGTTGCGCTCTTGTTG
>DDX3XE10sg2.exon_Change_codon_position_41344383_to_GCA,A,0.23,RANK3	GTTTTATGAACATGTAAAAATTTTGACCTTGAAGTTCATAACATTTTTTTTGCTTATAGTTTTCATACCGATCTAGAGTTCGTCCTTGCGTGGTTTATGGTGGTGCCGATATTGGTCAGCAGATTCGAGACTTGGAACGTGGATGCCATTTGTTAGTAGCCACTCCAGGACGCCTAGTAGATATGATGGAAAGAGGAAAGATTGCATTAGACTTTTGCAAGTATGTTTTATTTTGTTTTTGTTTTTTTGTTTTGTTTTGTTTTGTTCTTTTGTTTTTGGCAGAGTTGCGCTCTTGTTG
>DDX3XE10sg2.exon_Change_codon_position_41344383_to_GTA,V,0.11,RANK4	GTTTTATGAACATGTAAAAATTTTGACCTTGAAGTTCATAACATTTTTTTTGCTTATAGTTTTCATACCGATCTAGAGTTCGTCCTTGCGTGGTTTATGGTGGTGCCGATATTGGTCAGCAGATTCGAGACTTGGAACGTGGATGCCATTTGTTAGTAGCCACTCCAGGACGCCTAGTAGATATGATGGAAAGAGGAAAGATTGTATTAGACTTTTGCAAGTATGTTTTATTTTGTTTTTGTTTTTTTGTTTTGTTTTGTTTTGTTCTTTTGTTTTTGGCAGAGTTGCGCTCTTGTTG
>DDX3XE10sg2.exon_Change_codon_position_41344383_to_GGC,G,0.34,RANKT	GTTTTATGAACATGTAAAAATTTTGACCTTGAAGTTCATAACATTTTTTTTGCTTATAGTTTTCATACCGATCTAGAGTTCGTCCTTGCGTGGTTTATGGTGGTGCCGATATTGGTCAGCAGATTCGAGACTTGGAACGTGGATGCCATTTGTTAGTAGCCACTCCAGGACGCCTAGTAGATATGATGGAAAGAGGAAAGATTGGCTTAGACTTTTGCAAGTATGTTTTATTTTGTTTTTGTTTTTTTGTTTTGTTTTGTTTTGTTCTTTTGTTTTTGGCAGAGTTGCGCTCTTGTTG
>DDX3XE10sg2.exon_Change_codon_position_41344383_to_GGG,G,0.25,RANK3	GTTTTATGAACATGTAAAAATTTTGACCTTGAAGTTCATAACATTTTTTTTGCTTATAGTTTTCATACCGATCTAGAGTTCGTCCTTGCGTGGTTTATGGTGGTGCCGATATTGGTCAGCAGATTCGAGACTTGGAACGTGGATGCCATTTGTTAGTAGCCACTCCAGGACGCCTAGTAGATATGATGGAAAGAGGAAAGATTGGGTTAGACTTTTGCAAGTATGTTTTATTTTGTTTTTGTTTTTTTGTTTTGTTTTGTTTTGTTCTTTTGTTTTTGGCAGAGTTGCGCTCTTGTTG
>DDX3XE10sg2.exon_Change_codon_position_41344383_to_GGT,G,0.16,RANK4	GTTTTATGAACATGTAAAAATTTTGACCTTGAAGTTCATAACATTTTTTTTGCTTATAGTTTTCATACCGATCTAGAGTTCGTCCTTGCGTGGTTTATGGTGGTGCCGATATTGGTCAGCAGATTCGAGACTTGGAACGTGGATGCCATTTGTTAGTAGCCACTCCAGGACGCCTAGTAGATATGATGGAAAGAGGAAAGATTGGTTTAGACTTTTGCAAGTATGTTTTATTTTGTTTTTGTTTTTTTGTTTTGTTTTGTTTTGTTCTTTTGTTTTTGGCAGAGTTGCGCTCTTGTTG
>DDX3XE10sg2.exon_Change_codon_position_41344386_to_ATA,I,0.16,RANK3	GTTTTATGAACATGTAAAAATTTTGACCTTGAAGTTCATAACATTTTTTTTGCTTATAGTTTTCATACCGATCTAGAGTTCGTCCTTGCGTGGTTTATGGTGGTGCCGATATTGGTCAGCAGATTCGAGACTTGGAACGTGGATGCCATTTGTTAGTAGCCACTCCAGGACGCCTAGTAGATATGATGGAAAGAGGAAAGATTGGAATAGACTTTTGCAAGTATGTTTTATTTTGTTTTTGTTTTTTTGTTTTGTTTTGTTTTGTTCTTTTGTTTTTGGCAGAGTTGCGCTCTTGTTG
>DDX3XE10sg2.exon_Change_codon_position_41344386_to_AGC,S,0.24,RANKT	GTTTTATGAACATGTAAAAATTTTGACCTTGAAGTTCATAACATTTTTTTTGCTTATAGTTTTCATACCGATCTAGAGTTCGTCCTTGCGTGGTTTATGGTGGTGCCGATATTGGTCAGCAGATTCGAGACTTGGAACGTGGATGCCATTTGTTAGTAGCCACTCCAGGACGCCTAGTAGATATGATGGAAAGAGGAAAGATTGGAAGCGACTTTTGCAAGTATGTTTTATTTTGTTTTTGTTTTTTTGTTTTGTTTTGTTTTGTTCTTTTGTTTTTGGCAGAGTTGCGCTCTTGTTG
>DDX3XE10sg2.exon_Change_codon_position_41344386_to_ATC,I,0.48,RANKT	GTTTTATGAACATGTAAAAATTTTGACCTTGAAGTTCATAACATTTTTTTTGCTTATAGTTTTCATACCGATCTAGAGTTCGTCCTTGCGTGGTTTATGGTGGTGCCGATATTGGTCAGCAGATTCGAGACTTGGAACGTGGATGCCATTTGTTAGTAGCCACTCCAGGACGCCTAGTAGATATGATGGAAAGAGGAAAGATTGGAATCGACTTTTGCAAGTATGTTTTATTTTGTTTTTGTTTTTTTGTTTTGTTTTGTTTTGTTCTTTTGTTTTTGGCAGAGTTGCGCTCTTGTTG
>DDX3XE10sg2.exon_Change_codon_position_41344386_to_CTA,L,0.07,RANK5	GTTTTATGAACATGTAAAAATTTTGACCTTGAAGTTCATAACATTTTTTTTGCTTATAGTTTTCATACCGATCTAGAGTTCGTCCTTGCGTGGTTTATGGTGGTGCCGATATTGGTCAGCAGATTCGAGACTTGGAACGTGGATGCCATTTGTTAGTAGCCACTCCAGGACGCCTAGTAGATATGATGGAAAGAGGAAAGATTGGACTAGACTTTTGCAAGTATGTTTTATTTTGTTTTTGTTTTTTTGTTTTGTTTTGTTTTGTTCTTTTGTTTTTGGCAGAGTTGCGCTCTTGTTG
>DDX3XE10sg2.exon_Change_codon_position_41344386_to_CTC,L,0.20,RANK2	GTTTTATGAACATGTAAAAATTTTGACCTTGAAGTTCATAACATTTTTTTTGCTTATAGTTTTCATACCGATCTAGAGTTCGTCCTTGCGTGGTTTATGGTGGTGCCGATATTGGTCAGCAGATTCGAGACTTGGAACGTGGATGCCATTTGTTAGTAGCCACTCCAGGACGCCTAGTAGATATGATGGAAAGAGGAAAGATTGGACTCGACTTTTGCAAGTATGTTTTATTTTGTTTTTGTTTTTTTGTTTTGTTTTGTTTTGTTCTTTTGTTTTTGGCAGAGTTGCGCTCTTGTTG
>DDX3XE10sg2.exon_Change_codon_position_41344386_to_CTG,L,0.41,RANKT	GTTTTATGAACATGTAAAAATTTTGACCTTGAAGTTCATAACATTTTTTTTGCTTATAGTTTTCATACCGATCTAGAGTTCGTCCTTGCGTGGTTTATGGTGGTGCCGATATTGGTCAGCAGATTCGAGACTTGGAACGTGGATGCCATTTGTTAGTAGCCACTCCAGGACGCCTAGTAGATATGATGGAAAGAGGAAAGATTGGACTGGACTTTTGCAAGTATGTTTTATTTTGTTTTTGTTTTTTTGTTTTGTTTTGTTTTGTTCTTTTGTTTTTGGCAGAGTTGCGCTCTTGTTG
>DDX3XE10sg2.exon_Change_codon_position_41344386_to_CTT,L,0.13,RANK3	GTTTTATGAACATGTAAAAATTTTGACCTTGAAGTTCATAACATTTTTTTTGCTTATAGTTTTCATACCGATCTAGAGTTCGTCCTTGCGTGGTTTATGGTGGTGCCGATATTGGTCAGCAGATTCGAGACTTGGAACGTGGATGCCATTTGTTAGTAGCCACTCCAGGACGCCTAGTAGATATGATGGAAAGAGGAAAGATTGGACTTGACTTTTGCAAGTATGTTTTATTTTGTTTTTGTTTTTTTGTTTTGTTTTGTTTTGTTCTTTTGTTTTTGGCAGAGTTGCGCTCTTGTTG
>DDX3XE10sg2.exon_Change_codon_position_41344386_to_GTA,V,0.11,RANK4	GTTTTATGAACATGTAAAAATTTTGACCTTGAAGTTCATAACATTTTTTTTGCTTATAGTTTTCATACCGATCTAGAGTTCGTCCTTGCGTGGTTTATGGTGGTGCCGATATTGGTCAGCAGATTCGAGACTTGGAACGTGGATGCCATTTGTTAGTAGCCACTCCAGGACGCCTAGTAGATATGATGGAAAGAGGAAAGATTGGAGTAGACTTTTGCAAGTATGTTTTATTTTGTTTTTGTTTTTTTGTTTTGTTTTGTTTTGTTCTTTTGTTTTTGGCAGAGTTGCGCTCTTGTTG
>DDX3XE10sg2.exon_Change_codon_position_41344386_to_GTG,V,0.47,RANKT	GTTTTATGAACATGTAAAAATTTTGACCTTGAAGTTCATAACATTTTTTTTGCTTATAGTTTTCATACCGATCTAGAGTTCGTCCTTGCGTGGTTTATGGTGGTGCCGATATTGGTCAGCAGATTCGAGACTTGGAACGTGGATGCCATTTGTTAGTAGCCACTCCAGGACGCCTAGTAGATATGATGGAAAGAGGAAAGATTGGAGTGGACTTTTGCAAGTATGTTTTATTTTGTTTTTGTTTTTTTGTTTTGTTTTGTTTTGTTCTTTTGTTTTTGGCAGAGTTGCGCTCTTGTTG
>DDX3XE10sg2.exon_Change_codon_position_41344386_to_TAA,STOP,0.28,RANK2	GTTTTATGAACATGTAAAAATTTTGACCTTGAAGTTCATAACATTTTTTTTGCTTATAGTTTTCATACCGATCTAGAGTTCGTCCTTGCGTGGTTTATGGTGGTGCCGATATTGGTCAGCAGATTCGAGACTTGGAACGTGGATGCCATTTGTTAGTAGCCACTCCAGGACGCCTAGTAGATATGATGGAAAGAGGAAAGATTGGATAAGACTTTTGCAAGTATGTTTTATTTTGTTTTTGTTTTTTTGTTTTGTTTTGTTTTGTTCTTTTGTTTTTGGCAGAGTTGCGCTCTTGTTG
>DDX3XE10sg2.exon_Change_codon_position_41344386_to_TCA,S,0.15,RANK5	GTTTTATGAACATGTAAAAATTTTGACCTTGAAGTTCATAACATTTTTTTTGCTTATAGTTTTCATACCGATCTAGAGTTCGTCCTTGCGTGGTTTATGGTGGTGCCGATATTGGTCAGCAGATTCGAGACTTGGAACGTGGATGCCATTTGTTAGTAGCCACTCCAGGACGCCTAGTAGATATGATGGAAAGAGGAAAGATTGGATCAGACTTTTGCAAGTATGTTTTATTTTGTTTTTGTTTTTTTGTTTTGTTTTGTTTTGTTCTTTTGTTTTTGGCAGAGTTGCGCTCTTGTTG
>DDX3XE10sg2.exon_Change_codon_position_41344386_to_TGA,STOP,0.52,RANKT	GTTTTATGAACATGTAAAAATTTTGACCTTGAAGTTCATAACATTTTTTTTGCTTATAGTTTTCATACCGATCTAGAGTTCGTCCTTGCGTGGTTTATGGTGGTGCCGATATTGGTCAGCAGATTCGAGACTTGGAACGTGGATGCCATTTGTTAGTAGCCACTCCAGGACGCCTAGTAGATATGATGGAAAGAGGAAAGATTGGATGAGACTTTTGCAAGTATGTTTTATTTTGTTTTTGTTTTTTTGTTTTGTTTTGTTTTGTTCTTTTGTTTTTGGCAGAGTTGCGCTCTTGTTG
>DDX3XE10sg2.exon_Change_codon_position_41344386_to_TTC,F,0.55,RANKT	GTTTTATGAACATGTAAAAATTTTGACCTTGAAGTTCATAACATTTTTTTTGCTTATAGTTTTCATACCGATCTAGAGTTCGTCCTTGCGTGGTTTATGGTGGTGCCGATATTGGTCAGCAGATTCGAGACTTGGAACGTGGATGCCATTTGTTAGTAGCCACTCCAGGACGCCTAGTAGATATGATGGAAAGAGGAAAGATTGGATTCGACTTTTGCAAGTATGTTTTATTTTGTTTTTGTTTTTTTGTTTTGTTTTGTTTTGTTCTTTTGTTTTTGGCAGAGTTGCGCTCTTGTTG
>DDX3XE10sg2.exon_Change_codon_position_41344386_to_TTG,L,0.13,RANK4	GTTTTATGAACATGTAAAAATTTTGACCTTGAAGTTCATAACATTTTTTTTGCTTATAGTTTTCATACCGATCTAGAGTTCGTCCTTGCGTGGTTTATGGTGGTGCCGATATTGGTCAGCAGATTCGAGACTTGGAACGTGGATGCCATTTGTTAGTAGCCACTCCAGGACGCCTAGTAGATATGATGGAAAGAGGAAAGATTGGATTGGACTTTTGCAAGTATGTTTTATTTTGTTTTTGTTTTTTTGTTTTGTTTTGTTTTGTTCTTTTGTTTTTGGCAGAGTTGCGCTCTTGTTG
>DDX3XE10sg2.exon_Change_codon_position_41344386_to_TTT,F,0.45,RANK2	GTTTTATGAACATGTAAAAATTTTGACCTTGAAGTTCATAACATTTTTTTTGCTTATAGTTTTCATACCGATCTAGAGTTCGTCCTTGCGTGGTTTATGGTGGTGCCGATATTGGTCAGCAGATTCGAGACTTGGAACGTGGATGCCATTTGTTAGTAGCCACTCCAGGACGCCTAGTAGATATGATGGAAAGAGGAAAGATTGGATTTGACTTTTGCAAGTATGTTTTATTTTGTTTTTGTTTTTTTGTTTTGTTTTGTTTTGTTCTTTTGTTTTTGGCAGAGTTGCGCTCTTGTTG
>DDX3XE10sg2.exon_Change_codon_position_41344389_to_AAC,N,0.54,RANKT	GTTTTATGAACATGTAAAAATTTTGACCTTGAAGTTCATAACATTTTTTTTGCTTATAGTTTTCATACCGATCTAGAGTTCGTCCTTGCGTGGTTTATGGTGGTGCCGATATTGGTCAGCAGATTCGAGACTTGGAACGTGGATGCCATTTGTTAGTAGCCACTCCAGGACGCCTAGTAGATATGATGGAAAGAGGAAAGATTGGATTAAACTTTTGCAAGTATGTTTTATTTTGTTTTTGTTTTTTTGTTTTGTTTTGTTTTGTTCTTTTGTTTTTGGCAGAGTTGCGCTCTTGTTG
>DDX3XE10sg2.exon_Change_codon_position_41344389_to_AAT,N,0.46,RANK2	GTTTTATGAACATGTAAAAATTTTGACCTTGAAGTTCATAACATTTTTTTTGCTTATAGTTTTCATACCGATCTAGAGTTCGTCCTTGCGTGGTTTATGGTGGTGCCGATATTGGTCAGCAGATTCGAGACTTGGAACGTGGATGCCATTTGTTAGTAGCCACTCCAGGACGCCTAGTAGATATGATGGAAAGAGGAAAGATTGGATTAAATTTTTGCAAGTATGTTTTATTTTGTTTTTGTTTTTTTGTTTTGTTTTGTTTTGTTCTTTTGTTTTTGGCAGAGTTGCGCTCTTGTTG
>DDX3XE10sg2.exon_Change_codon_position_41344389_to_CAC,H,0.59,RANKT	GTTTTATGAACATGTAAAAATTTTGACCTTGAAGTTCATAACATTTTTTTTGCTTATAGTTTTCATACCGATCTAGAGTTCGTCCTTGCGTGGTTTATGGTGGTGCCGATATTGGTCAGCAGATTCGAGACTTGGAACGTGGATGCCATTTGTTAGTAGCCACTCCAGGACGCCTAGTAGATATGATGGAAAGAGGAAAGATTGGATTACACTTTTGCAAGTATGTTTTATTTTGTTTTTGTTTTTTTGTTTTGTTTTGTTTTGTTCTTTTGTTTTTGGCAGAGTTGCGCTCTTGTTG
>DDX3XE10sg2.exon_Change_codon_position_41344389_to_CAT,H,0.41,RANK2	GTTTTATGAACATGTAAAAATTTTGACCTTGAAGTTCATAACATTTTTTTTGCTTATAGTTTTCATACCGATCTAGAGTTCGTCCTTGCGTGGTTTATGGTGGTGCCGATATTGGTCAGCAGATTCGAGACTTGGAACGTGGATGCCATTTGTTAGTAGCCACTCCAGGACGCCTAGTAGATATGATGGAAAGAGGAAAGATTGGATTACATTTTTGCAAGTATGTTTTATTTTGTTTTTGTTTTTTTGTTTTGTTTTGTTTTGTTCTTTTGTTTTTGGCAGAGTTGCGCTCTTGTTG
>DDX3XE10sg2.exon_Change_codon_position_41344389_to_GCT,A,0.26,RANK2	GTTTTATGAACATGTAAAAATTTTGACCTTGAAGTTCATAACATTTTTTTTGCTTATAGTTTTCATACCGATCTAGAGTTCGTCCTTGCGTGGTTTATGGTGGTGCCGATATTGGTCAGCAGATTCGAGACTTGGAACGTGGATGCCATTTGTTAGTAGCCACTCCAGGACGCCTAGTAGATATGATGGAAAGAGGAAAGATTGGATTAGCTTTTTGCAAGTATGTTTTATTTTGTTTTTGTTTTTTTGTTTTGTTTTGTTTTGTTCTTTTGTTTTTGGCAGAGTTGCGCTCTTGTTG
>DDX3XE10sg2.exon_Change_codon_position_41344389_to_GGA,G,0.25,RANK2	GTTTTATGAACATGTAAAAATTTTGACCTTGAAGTTCATAACATTTTTTTTGCTTATAGTTTTCATACCGATCTAGAGTTCGTCCTTGCGTGGTTTATGGTGGTGCCGATATTGGTCAGCAGATTCGAGACTTGGAACGTGGATGCCATTTGTTAGTAGCCACTCCAGGACGCCTAGTAGATATGATGGAAAGAGGAAAGATTGGATTAGGATTTTGCAAGTATGTTTTATTTTGTTTTTGTTTTTTTGTTTTGTTTTGTTTTGTTCTTTTGTTTTTGGCAGAGTTGCGCTCTTGTTG
>DDX3XE10sg2.exon_Change_codon_position_41344389_to_GTG,V,0.47,RANKT	GTTTTATGAACATGTAAAAATTTTGACCTTGAAGTTCATAACATTTTTTTTGCTTATAGTTTTCATACCGATCTAGAGTTCGTCCTTGCGTGGTTTATGGTGGTGCCGATATTGGTCAGCAGATTCGAGACTTGGAACGTGGATGCCATTTGTTAGTAGCCACTCCAGGACGCCTAGTAGATATGATGGAAAGAGGAAAGATTGGATTAGTGTTTTGCAAGTATGTTTTATTTTGTTTTTGTTTTTTTGTTTTGTTTTGTTTTGTTCTTTTGTTTTTGGCAGAGTTGCGCTCTTGTTG
>DDX3XE10sg2.exon_Change_codon_position_41344389_to_TAC,Y,0.57,RANKT	GTTTTATGAACATGTAAAAATTTTGACCTTGAAGTTCATAACATTTTTTTTGCTTATAGTTTTCATACCGATCTAGAGTTCGTCCTTGCGTGGTTTATGGTGGTGCCGATATTGGTCAGCAGATTCGAGACTTGGAACGTGGATGCCATTTGTTAGTAGCCACTCCAGGACGCCTAGTAGATATGATGGAAAGAGGAAAGATTGGATTATACTTTTGCAAGTATGTTTTATTTTGTTTTTGTTTTTTTGTTTTGTTTTGTTTTGTTCTTTTGTTTTTGGCAGAGTTGCGCTCTTGTTG
>DDX3XE10sg2.exon_Change_codon_position_41344389_to_TAT,Y,0.43,RANK2	GTTTTATGAACATGTAAAAATTTTGACCTTGAAGTTCATAACATTTTTTTTGCTTATAGTTTTCATACCGATCTAGAGTTCGTCCTTGCGTGGTTTATGGTGGTGCCGATATTGGTCAGCAGATTCGAGACTTGGAACGTGGATGCCATTTGTTAGTAGCCACTCCAGGACGCCTAGTAGATATGATGGAAAGAGGAAAGATTGGATTATATTTTTGCAAGTATGTTTTATTTTGTTTTTGTTTTTTTGTTTTGTTTTGTTTTGTTCTTTTGTTTTTGGCAGAGTTGCGCTCTTGTTG
>DDX3XE10sg2.exon_Change_codon_position_41344389_to_GCC,A,0.40,RANKT	GTTTTATGAACATGTAAAAATTTTGACCTTGAAGTTCATAACATTTTTTTTGCTTATAGTTTTCATACCGATCTAGAGTTCGTCCTTGCGTGGTTTATGGTGGTGCCGATATTGGTCAGCAGATTCGAGACTTGGAACGTGGATGCCATTTGTTAGTAGCCACTCCAGGACGCCTAGTAGATATGATGGAAAGAGGAAAGATTGGATTAGCCTTTTGCAAGTATGTTTTATTTTGTTTTTGTTTTTTTGTTTTGTTTTGTTTTGTTCTTTTGTTTTTGGCAGAGTTGCGCTCTTGTTG
>DDX3XE10sg2.exon_Change_codon_position_41344389_to_GGC,G,0.34,RANKT	GTTTTATGAACATGTAAAAATTTTGACCTTGAAGTTCATAACATTTTTTTTGCTTATAGTTTTCATACCGATCTAGAGTTCGTCCTTGCGTGGTTTATGGTGGTGCCGATATTGGTCAGCAGATTCGAGACTTGGAACGTGGATGCCATTTGTTAGTAGCCACTCCAGGACGCCTAGTAGATATGATGGAAAGAGGAAAGATTGGATTAGGCTTTTGCAAGTATGTTTTATTTTGTTTTTGTTTTTTTGTTTTGTTTTGTTTTGTTCTTTTGTTTTTGGCAGAGTTGCGCTCTTGTTG
>DDX3XE10sg2.exon_Change_codon_position_41344389_to_GTC,V,0.24,RANK2	GTTTTATGAACATGTAAAAATTTTGACCTTGAAGTTCATAACATTTTTTTTGCTTATAGTTTTCATACCGATCTAGAGTTCGTCCTTGCGTGGTTTATGGTGGTGCCGATATTGGTCAGCAGATTCGAGACTTGGAACGTGGATGCCATTTGTTAGTAGCCACTCCAGGACGCCTAGTAGATATGATGGAAAGAGGAAAGATTGGATTAGTCTTTTGCAAGTATGTTTTATTTTGTTTTTGTTTTTTTGTTTTGTTTTGTTTTGTTCTTTTGTTTTTGGCAGAGTTGCGCTCTTGTTG
>DDX3XE10sg2.exon_Change_codon_position_41344389_to_GAA,E,0.42,RANK2	GTTTTATGAACATGTAAAAATTTTGACCTTGAAGTTCATAACATTTTTTTTGCTTATAGTTTTCATACCGATCTAGAGTTCGTCCTTGCGTGGTTTATGGTGGTGCCGATATTGGTCAGCAGATTCGAGACTTGGAACGTGGATGCCATTTGTTAGTAGCCACTCCAGGACGCCTAGTAGATATGATGGAAAGAGGAAAGATTGGATTAGAATTTTGCAAGTATGTTTTATTTTGTTTTTGTTTTTTTGTTTTGTTTTGTTTTGTTCTTTTGTTTTTGGCAGAGTTGCGCTCTTGTTG
>DDX3XE10sg2.exon_Change_codon_position_41344389_to_GAG,E,0.58,RANKT	GTTTTATGAACATGTAAAAATTTTGACCTTGAAGTTCATAACATTTTTTTTGCTTATAGTTTTCATACCGATCTAGAGTTCGTCCTTGCGTGGTTTATGGTGGTGCCGATATTGGTCAGCAGATTCGAGACTTGGAACGTGGATGCCATTTGTTAGTAGCCACTCCAGGACGCCTAGTAGATATGATGGAAAGAGGAAAGATTGGATTAGAGTTTTGCAAGTATGTTTTATTTTGTTTTTGTTTTTTTGTTTTGTTTTGTTTTGTTCTTTTGTTTTTGGCAGAGTTGCGCTCTTGTTG
>DDX3XE10sg2.exon_Change_codon_position_41344389_to_GAT,D,0.46,RANK2	GTTTTATGAACATGTAAAAATTTTGACCTTGAAGTTCATAACATTTTTTTTGCTTATAGTTTTCATACCGATCTAGAGTTCGTCCTTGCGTGGTTTATGGTGGTGCCGATATTGGTCAGCAGATTCGAGACTTGGAACGTGGATGCCATTTGTTAGTAGCCACTCCAGGACGCCTAGTAGATATGATGGAAAGAGGAAAGATTGGATTAGATTTTTGCAAGTATGTTTTATTTTGTTTTTGTTTTTTTGTTTTGTTTTGTTTTGTTCTTTTGTTTTTGGCAGAGTTGCGCTCTTGTTG
>DDX3XE10sg2.exon_Change_codon_position_41344392_to_ATT,I,0.36,RANK2	GTTTTATGAACATGTAAAAATTTTGACCTTGAAGTTCATAACATTTTTTTTGCTTATAGTTTTCATACCGATCTAGAGTTCGTCCTTGCGTGGTTTATGGTGGTGCCGATATTGGTCAGCAGATTCGAGACTTGGAACGTGGATGCCATTTGTTAGTAGCCACTCCAGGACGCCTAGTAGATATGATGGAAAGAGGAAAGATTGGATTAGACATTTGCAAGTATGTTTTATTTTGTTTTTGTTTTTTTGTTTTGTTTTGTTTTGTTCTTTTGTTTTTGGCAGAGTTGCGCTCTTGTTG
>DDX3XE10sg2.exon_Change_codon_position_41344392_to_AGC,S,0.24,RANKT	GTTTTATGAACATGTAAAAATTTTGACCTTGAAGTTCATAACATTTTTTTTGCTTATAGTTTTCATACCGATCTAGAGTTCGTCCTTGCGTGGTTTATGGTGGTGCCGATATTGGTCAGCAGATTCGAGACTTGGAACGTGGATGCCATTTGTTAGTAGCCACTCCAGGACGCCTAGTAGATATGATGGAAAGAGGAAAGATTGGATTAGACAGCTGCAAGTATGTTTTATTTTGTTTTTGTTTTTTTGTTTTGTTTTGTTTTGTTCTTTTGTTTTTGGCAGAGTTGCGCTCTTGTTG
>DDX3XE10sg2.exon_Change_codon_position_41344392_to_ATC,I,0.48,RANKT	GTTTTATGAACATGTAAAAATTTTGACCTTGAAGTTCATAACATTTTTTTTGCTTATAGTTTTCATACCGATCTAGAGTTCGTCCTTGCGTGGTTTATGGTGGTGCCGATATTGGTCAGCAGATTCGAGACTTGGAACGTGGATGCCATTTGTTAGTAGCCACTCCAGGACGCCTAGTAGATATGATGGAAAGAGGAAAGATTGGATTAGACATCTGCAAGTATGTTTTATTTTGTTTTTGTTTTTTTGTTTTGTTTTGTTTTGTTCTTTTGTTTTTGGCAGAGTTGCGCTCTTGTTG
>DDX3XE10sg2.exon_Change_codon_position_41344392_to_CTT,L,0.13,RANK3	GTTTTATGAACATGTAAAAATTTTGACCTTGAAGTTCATAACATTTTTTTTGCTTATAGTTTTCATACCGATCTAGAGTTCGTCCTTGCGTGGTTTATGGTGGTGCCGATATTGGTCAGCAGATTCGAGACTTGGAACGTGGATGCCATTTGTTAGTAGCCACTCCAGGACGCCTAGTAGATATGATGGAAAGAGGAAAGATTGGATTAGACCTTTGCAAGTATGTTTTATTTTGTTTTTGTTTTTTTGTTTTGTTTTGTTTTGTTCTTTTGTTTTTGGCAGAGTTGCGCTCTTGTTG
>DDX3XE10sg2.exon_Change_codon_position_41344392_to_GTT,V,0.18,RANK3	GTTTTATGAACATGTAAAAATTTTGACCTTGAAGTTCATAACATTTTTTTTGCTTATAGTTTTCATACCGATCTAGAGTTCGTCCTTGCGTGGTTTATGGTGGTGCCGATATTGGTCAGCAGATTCGAGACTTGGAACGTGGATGCCATTTGTTAGTAGCCACTCCAGGACGCCTAGTAGATATGATGGAAAGAGGAAAGATTGGATTAGACGTTTGCAAGTATGTTTTATTTTGTTTTTGTTTTTTTGTTTTGTTTTGTTTTGTTCTTTTGTTTTTGGCAGAGTTGCGCTCTTGTTG
>DDX3XE10sg2.exon_Change_codon_position_41344392_to_GTG,V,0.47,RANKT	GTTTTATGAACATGTAAAAATTTTGACCTTGAAGTTCATAACATTTTTTTTGCTTATAGTTTTCATACCGATCTAGAGTTCGTCCTTGCGTGGTTTATGGTGGTGCCGATATTGGTCAGCAGATTCGAGACTTGGAACGTGGATGCCATTTGTTAGTAGCCACTCCAGGACGCCTAGTAGATATGATGGAAAGAGGAAAGATTGGATTAGACGTGTGCAAGTATGTTTTATTTTGTTTTTGTTTTTTTGTTTTGTTTTGTTTTGTTCTTTTGTTTTTGGCAGAGTTGCGCTCTTGTTG
>DDX3XE10sg2.exon_Change_codon_position_41344392_to_TAC,Y,0.57,RANKT	GTTTTATGAACATGTAAAAATTTTGACCTTGAAGTTCATAACATTTTTTTTGCTTATAGTTTTCATACCGATCTAGAGTTCGTCCTTGCGTGGTTTATGGTGGTGCCGATATTGGTCAGCAGATTCGAGACTTGGAACGTGGATGCCATTTGTTAGTAGCCACTCCAGGACGCCTAGTAGATATGATGGAAAGAGGAAAGATTGGATTAGACTACTGCAAGTATGTTTTATTTTGTTTTTGTTTTTTTGTTTTGTTTTGTTTTGTTCTTTTGTTTTTGGCAGAGTTGCGCTCTTGTTG
>DDX3XE10sg2.exon_Change_codon_position_41344392_to_TGC,C,0.55,RANKT	GTTTTATGAACATGTAAAAATTTTGACCTTGAAGTTCATAACATTTTTTTTGCTTATAGTTTTCATACCGATCTAGAGTTCGTCCTTGCGTGGTTTATGGTGGTGCCGATATTGGTCAGCAGATTCGAGACTTGGAACGTGGATGCCATTTGTTAGTAGCCACTCCAGGACGCCTAGTAGATATGATGGAAAGAGGAAAGATTGGATTAGACTGCTGCAAGTATGTTTTATTTTGTTTTTGTTTTTTTGTTTTGTTTTGTTTTGTTCTTTTGTTTTTGGCAGAGTTGCGCTCTTGTTG
>DDX3XE10sg2.exon_Change_codon_position_41344392_to_TAT,Y,0.43,RANK2	GTTTTATGAACATGTAAAAATTTTGACCTTGAAGTTCATAACATTTTTTTTGCTTATAGTTTTCATACCGATCTAGAGTTCGTCCTTGCGTGGTTTATGGTGGTGCCGATATTGGTCAGCAGATTCGAGACTTGGAACGTGGATGCCATTTGTTAGTAGCCACTCCAGGACGCCTAGTAGATATGATGGAAAGAGGAAAGATTGGATTAGACTATTGCAAGTATGTTTTATTTTGTTTTTGTTTTTTTGTTTTGTTTTGTTTTGTTCTTTTGTTTTTGGCAGAGTTGCGCTCTTGTTG
>DDX3XE10sg2.exon_Change_codon_position_41344392_to_TCT,S,0.18,RANK3	GTTTTATGAACATGTAAAAATTTTGACCTTGAAGTTCATAACATTTTTTTTGCTTATAGTTTTCATACCGATCTAGAGTTCGTCCTTGCGTGGTTTATGGTGGTGCCGATATTGGTCAGCAGATTCGAGACTTGGAACGTGGATGCCATTTGTTAGTAGCCACTCCAGGACGCCTAGTAGATATGATGGAAAGAGGAAAGATTGGATTAGACTCTTGCAAGTATGTTTTATTTTGTTTTTGTTTTTTTGTTTTGTTTTGTTTTGTTCTTTTGTTTTTGGCAGAGTTGCGCTCTTGTTG
>DDX3XE10sg2.exon_Change_codon_position_41344392_to_TGT,C,0.45,RANK2	GTTTTATGAACATGTAAAAATTTTGACCTTGAAGTTCATAACATTTTTTTTGCTTATAGTTTTCATACCGATCTAGAGTTCGTCCTTGCGTGGTTTATGGTGGTGCCGATATTGGTCAGCAGATTCGAGACTTGGAACGTGGATGCCATTTGTTAGTAGCCACTCCAGGACGCCTAGTAGATATGATGGAAAGAGGAAAGATTGGATTAGACTGTTGCAAGTATGTTTTATTTTGTTTTTGTTTTTTTGTTTTGTTTTGTTTTGTTCTTTTGTTTTTGGCAGAGTTGCGCTCTTGTTG
>DDX3XE10sg2.exon_Change_codon_position_41344392_to_TTA,L,0.07,RANK6	GTTTTATGAACATGTAAAAATTTTGACCTTGAAGTTCATAACATTTTTTTTGCTTATAGTTTTCATACCGATCTAGAGTTCGTCCTTGCGTGGTTTATGGTGGTGCCGATATTGGTCAGCAGATTCGAGACTTGGAACGTGGATGCCATTTGTTAGTAGCCACTCCAGGACGCCTAGTAGATATGATGGAAAGAGGAAAGATTGGATTAGACTTATGCAAGTATGTTTTATTTTGTTTTTGTTTTTTTGTTTTGTTTTGTTTTGTTCTTTTGTTTTTGGCAGAGTTGCGCTCTTGTTG
>DDX3XE10sg2.exon_Change_codon_position_41344392_to_TTC,F,0.55,RANKT	GTTTTATGAACATGTAAAAATTTTGACCTTGAAGTTCATAACATTTTTTTTGCTTATAGTTTTCATACCGATCTAGAGTTCGTCCTTGCGTGGTTTATGGTGGTGCCGATATTGGTCAGCAGATTCGAGACTTGGAACGTGGATGCCATTTGTTAGTAGCCACTCCAGGACGCCTAGTAGATATGATGGAAAGAGGAAAGATTGGATTAGACTTCTGCAAGTATGTTTTATTTTGTTTTTGTTTTTTTGTTTTGTTTTGTTTTGTTCTTTTGTTTTTGGCAGAGTTGCGCTCTTGTTG
>DDX3XE10sg2.exon_Change_codon_position_41344392_to_TTG,L,0.13,RANK4	GTTTTATGAACATGTAAAAATTTTGACCTTGAAGTTCATAACATTTTTTTTGCTTATAGTTTTCATACCGATCTAGAGTTCGTCCTTGCGTGGTTTATGGTGGTGCCGATATTGGTCAGCAGATTCGAGACTTGGAACGTGGATGCCATTTGTTAGTAGCCACTCCAGGACGCCTAGTAGATATGATGGAAAGAGGAAAGATTGGATTAGACTTGTGCAAGTATGTTTTATTTTGTTTTTGTTTTTTTGTTTTGTTTTGTTTTGTTCTTTTGTTTTTGGCAGAGTTGCGCTCTTGTTG
>DDX3XE10sg2.exon_Change_codon_position_41344395_to_AGC,S,0.24,RANKT	GTTTTATGAACATGTAAAAATTTTGACCTTGAAGTTCATAACATTTTTTTTGCTTATAGTTTTCATACCGATCTAGAGTTCGTCCTTGCGTGGTTTATGGTGGTGCCGATATTGGTCAGCAGATTCGAGACTTGGAACGTGGATGCCATTTGTTAGTAGCCACTCCAGGACGCCTAGTAGATATGATGGAAAGAGGAAAGATTGGATTAGACTTTAGCAAGTATGTTTTATTTTGTTTTTGTTTTTTTGTTTTGTTTTGTTTTGTTCTTTTGTTTTTGGCAGAGTTGCGCTCTTGTTG
>DDX3XE10sg2.exon_Change_codon_position_41344395_to_CGC,R,0.19,RANK4	GTTTTATGAACATGTAAAAATTTTGACCTTGAAGTTCATAACATTTTTTTTGCTTATAGTTTTCATACCGATCTAGAGTTCGTCCTTGCGTGGTTTATGGTGGTGCCGATATTGGTCAGCAGATTCGAGACTTGGAACGTGGATGCCATTTGTTAGTAGCCACTCCAGGACGCCTAGTAGATATGATGGAAAGAGGAAAGATTGGATTAGACTTTCGCAAGTATGTTTTATTTTGTTTTTGTTTTTTTGTTTTGTTTTGTTTTGTTCTTTTGTTTTTGGCAGAGTTGCGCTCTTGTTG
>DDX3XE10sg2.exon_Change_codon_position_41344395_to_CGG,R,0.21,RANKT	GTTTTATGAACATGTAAAAATTTTGACCTTGAAGTTCATAACATTTTTTTTGCTTATAGTTTTCATACCGATCTAGAGTTCGTCCTTGCGTGGTTTATGGTGGTGCCGATATTGGTCAGCAGATTCGAGACTTGGAACGTGGATGCCATTTGTTAGTAGCCACTCCAGGACGCCTAGTAGATATGATGGAAAGAGGAAAGATTGGATTAGACTTTCGGAAGTATGTTTTATTTTGTTTTTGTTTTTTTGTTTTGTTTTGTTTTGTTCTTTTGTTTTTGGCAGAGTTGCGCTCTTGTTG
>DDX3XE10sg2.exon_Change_codon_position_41344395_to_GGC,G,0.34,RANKT	GTTTTATGAACATGTAAAAATTTTGACCTTGAAGTTCATAACATTTTTTTTGCTTATAGTTTTCATACCGATCTAGAGTTCGTCCTTGCGTGGTTTATGGTGGTGCCGATATTGGTCAGCAGATTCGAGACTTGGAACGTGGATGCCATTTGTTAGTAGCCACTCCAGGACGCCTAGTAGATATGATGGAAAGAGGAAAGATTGGATTAGACTTTGGCAAGTATGTTTTATTTTGTTTTTGTTTTTTTGTTTTGTTTTGTTTTGTTCTTTTGTTTTTGGCAGAGTTGCGCTCTTGTTG
>DDX3XE10sg2.exon_Change_codon_position_41344395_to_GGA,G,0.25,RANK2	GTTTTATGAACATGTAAAAATTTTGACCTTGAAGTTCATAACATTTTTTTTGCTTATAGTTTTCATACCGATCTAGAGTTCGTCCTTGCGTGGTTTATGGTGGTGCCGATATTGGTCAGCAGATTCGAGACTTGGAACGTGGATGCCATTTGTTAGTAGCCACTCCAGGACGCCTAGTAGATATGATGGAAAGAGGAAAGATTGGATTAGACTTTGGAAAGTATGTTTTATTTTGTTTTTGTTTTTTTGTTTTGTTTTGTTTTGTTCTTTTGTTTTTGGCAGAGTTGCGCTCTTGTTG
>DDX3XE10sg2.exon_Change_codon_position_41344395_to_TAA,STOP,0.28,RANK2	GTTTTATGAACATGTAAAAATTTTGACCTTGAAGTTCATAACATTTTTTTTGCTTATAGTTTTCATACCGATCTAGAGTTCGTCCTTGCGTGGTTTATGGTGGTGCCGATATTGGTCAGCAGATTCGAGACTTGGAACGTGGATGCCATTTGTTAGTAGCCACTCCAGGACGCCTAGTAGATATGATGGAAAGAGGAAAGATTGGATTAGACTTTTAAAAGTATGTTTTATTTTGTTTTTGTTTTTTTGTTTTGTTTTGTTTTGTTCTTTTGTTTTTGGCAGAGTTGCGCTCTTGTTG
>DDX3XE10sg2.exon_Change_codon_position_41344395_to_TAT,Y,0.43,RANK2	GTTTTATGAACATGTAAAAATTTTGACCTTGAAGTTCATAACATTTTTTTTGCTTATAGTTTTCATACCGATCTAGAGTTCGTCCTTGCGTGGTTTATGGTGGTGCCGATATTGGTCAGCAGATTCGAGACTTGGAACGTGGATGCCATTTGTTAGTAGCCACTCCAGGACGCCTAGTAGATATGATGGAAAGAGGAAAGATTGGATTAGACTTTTATAAGTATGTTTTATTTTGTTTTTGTTTTTTTGTTTTGTTTTGTTTTGTTCTTTTGTTTTTGGCAGAGTTGCGCTCTTGTTG
>DDX3XE10sg2.exon_Change_codon_position_41344395_to_TTT,F,0.45,RANK2	GTTTTATGAACATGTAAAAATTTTGACCTTGAAGTTCATAACATTTTTTTTGCTTATAGTTTTCATACCGATCTAGAGTTCGTCCTTGCGTGGTTTATGGTGGTGCCGATATTGGTCAGCAGATTCGAGACTTGGAACGTGGATGCCATTTGTTAGTAGCCACTCCAGGACGCCTAGTAGATATGATGGAAAGAGGAAAGATTGGATTAGACTTTTTTAAGTATGTTTTATTTTGTTTTTGTTTTTTTGTTTTGTTTTGTTTTGTTCTTTTGTTTTTGGCAGAGTTGCGCTCTTGTTG
>DDX3XE10sg2.exon_Change_codon_position_41344395_to_TAC,Y,0.57,RANKT	GTTTTATGAACATGTAAAAATTTTGACCTTGAAGTTCATAACATTTTTTTTGCTTATAGTTTTCATACCGATCTAGAGTTCGTCCTTGCGTGGTTTATGGTGGTGCCGATATTGGTCAGCAGATTCGAGACTTGGAACGTGGATGCCATTTGTTAGTAGCCACTCCAGGACGCCTAGTAGATATGATGGAAAGAGGAAAGATTGGATTAGACTTTTACAAGTATGTTTTATTTTGTTTTTGTTTTTTTGTTTTGTTTTGTTTTGTTCTTTTGTTTTTGGCAGAGTTGCGCTCTTGTTG
>DDX3XE10sg2.exon_Change_codon_position_41344395_to_TCC,S,0.22,RANK2	GTTTTATGAACATGTAAAAATTTTGACCTTGAAGTTCATAACATTTTTTTTGCTTATAGTTTTCATACCGATCTAGAGTTCGTCCTTGCGTGGTTTATGGTGGTGCCGATATTGGTCAGCAGATTCGAGACTTGGAACGTGGATGCCATTTGTTAGTAGCCACTCCAGGACGCCTAGTAGATATGATGGAAAGAGGAAAGATTGGATTAGACTTTTCCAAGTATGTTTTATTTTGTTTTTGTTTTTTTGTTTTGTTTTGTTTTGTTCTTTTGTTTTTGGCAGAGTTGCGCTCTTGTTG
>DDX3XE10sg2.exon_Change_codon_position_41344395_to_TTC,F,0.55,RANKT	GTTTTATGAACATGTAAAAATTTTGACCTTGAAGTTCATAACATTTTTTTTGCTTATAGTTTTCATACCGATCTAGAGTTCGTCCTTGCGTGGTTTATGGTGGTGCCGATATTGGTCAGCAGATTCGAGACTTGGAACGTGGATGCCATTTGTTAGTAGCCACTCCAGGACGCCTAGTAGATATGATGGAAAGAGGAAAGATTGGATTAGACTTTTTCAAGTATGTTTTATTTTGTTTTTGTTTTTTTGTTTTGTTTTGTTTTGTTCTTTTGTTTTTGGCAGAGTTGCGCTCTTGTTG
>DDX3XE10sg2.exon_Change_codon_position_41344395_to_TGA,STOP,0.52,RANKT	GTTTTATGAACATGTAAAAATTTTGACCTTGAAGTTCATAACATTTTTTTTGCTTATAGTTTTCATACCGATCTAGAGTTCGTCCTTGCGTGGTTTATGGTGGTGCCGATATTGGTCAGCAGATTCGAGACTTGGAACGTGGATGCCATTTGTTAGTAGCCACTCCAGGACGCCTAGTAGATATGATGGAAAGAGGAAAGATTGGATTAGACTTTTGAAAGTATGTTTTATTTTGTTTTTGTTTTTTTGTTTTGTTTTGTTTTGTTCTTTTGTTTTTGGCAGAGTTGCGCTCTTGTTG
>DDX3XE10sg2.exon_Change_codon_position_41344395_to_TGG,W,1.00,RANKU	GTTTTATGAACATGTAAAAATTTTGACCTTGAAGTTCATAACATTTTTTTTGCTTATAGTTTTCATACCGATCTAGAGTTCGTCCTTGCGTGGTTTATGGTGGTGCCGATATTGGTCAGCAGATTCGAGACTTGGAACGTGGATGCCATTTGTTAGTAGCCACTCCAGGACGCCTAGTAGATATGATGGAAAGAGGAAAGATTGGATTAGACTTTTGGAAGTATGTTTTATTTTGTTTTTGTTTTTTTGTTTTGTTTTGTTTTGTTCTTTTGTTTTTGGCAGAGTTGCGCTCTTGTTG
>DDX3XE10sg2.exon_Change_codon_position_41344395_to_TGT,C,0.45,RANK2	GTTTTATGAACATGTAAAAATTTTGACCTTGAAGTTCATAACATTTTTTTTGCTTATAGTTTTCATACCGATCTAGAGTTCGTCCTTGCGTGGTTTATGGTGGTGCCGATATTGGTCAGCAGATTCGAGACTTGGAACGTGGATGCCATTTGTTAGTAGCCACTCCAGGACGCCTAGTAGATATGATGGAAAGAGGAAAGATTGGATTAGACTTTTGTAAGTATGTTTTATTTTGTTTTTGTTTTTTTGTTTTGTTTTGTTTTGTTCTTTTGTTTTTGGCAGAGTTGCGCTCTTGTTG
>DDX3XE10sg2.exon_Change_codon_position_41344398_to_CAA,Q,0.25,RANK2	GTTTTATGAACATGTAAAAATTTTGACCTTGAAGTTCATAACATTTTTTTTGCTTATAGTTTTCATACCGATCTAGAGTTCGTCCTTGCGTGGTTTATGGTGGTGCCGATATTGGTCAGCAGATTCGAGACTTGGAACGTGGATGCCATTTGTTAGTAGCCACTCCAGGACGCCTAGTAGATATGATGGAAAGAGGAAAGATTGGATTAGACTTTTGCCAGTATGTTTTATTTTGTTTTTGTTTTTTTGTTTTGTTTTGTTTTGTTCTTTTGTTTTTGGCAGAGTTGCGCTCTTGTTG
>DDX3XE10sg2.exon_Change_codon_position_41344398_to_GAA,E,0.42,RANK2	GTTTTATGAACATGTAAAAATTTTGACCTTGAAGTTCATAACATTTTTTTTGCTTATAGTTTTCATACCGATCTAGAGTTCGTCCTTGCGTGGTTTATGGTGGTGCCGATATTGGTCAGCAGATTCGAGACTTGGAACGTGGATGCCATTTGTTAGTAGCCACTCCAGGACGCCTAGTAGATATGATGGAAAGAGGAAAGATTGGATTAGACTTTTGCGAGTATGTTTTATTTTGTTTTTGTTTTTTTGTTTTGTTTTGTTTTGTTCTTTTGTTTTTGGCAGAGTTGCGCTCTTGTTG
>DDX3XE10sg2.exon_Change_codon_position_41344398_to_TAA,STOP,0.28,RANK2	GTTTTATGAACATGTAAAAATTTTGACCTTGAAGTTCATAACATTTTTTTTGCTTATAGTTTTCATACCGATCTAGAGTTCGTCCTTGCGTGGTTTATGGTGGTGCCGATATTGGTCAGCAGATTCGAGACTTGGAACGTGGATGCCATTTGTTAGTAGCCACTCCAGGACGCCTAGTAGATATGATGGAAAGAGGAAAGATTGGATTAGACTTTTGCTAGTATGTTTTATTTTGTTTTTGTTTTTTTGTTTTGTTTTGTTTTGTTCTTTTGTTTTTGGCAGAGTTGCGCTCTTGTTG
>DDX3XE10sg2.exon_Change_codon_position_41344398_to_TGA,STOP,0.52,RANKT	GTTTTATGAACATGTAAAAATTTTGACCTTGAAGTTCATAACATTTTTTTTGCTTATAGTTTTCATACCGATCTAGAGTTCGTCCTTGCGTGGTTTATGGTGGTGCCGATATTGGTCAGCAGATTCGAGACTTGGAACGTGGATGCCATTTGTTAGTAGCCACTCCAGGACGCCTAGTAGATATGATGGAAAGAGGAAAGATTGGATTAGACTTTTGCTGGTATGTTTTATTTTGTTTTTGTTTTTTTGTTTTGTTTTGTTTTGTTCTTTTGTTTTTGGCAGAGTTGCGCTCTTGTTG
>DDX3XE10sg2.exon_Change_codon_position_41344398_to_ACA,T,0.28,RANK2	GTTTTATGAACATGTAAAAATTTTGACCTTGAAGTTCATAACATTTTTTTTGCTTATAGTTTTCATACCGATCTAGAGTTCGTCCTTGCGTGGTTTATGGTGGTGCCGATATTGGTCAGCAGATTCGAGACTTGGAACGTGGATGCCATTTGTTAGTAGCCACTCCAGGACGCCTAGTAGATATGATGGAAAGAGGAAAGATTGGATTAGACTTTTGCACGTATGTTTTATTTTGTTTTTGTTTTTTTGTTTTGTTTTGTTTTGTTCTTTTGTTTTTGGCAGAGTTGCGCTCTTGTTG
>DDX3XE10sg2.exon_Change_codon_position_41344398_to_AGA,R,0.20,RANK2	GTTTTATGAACATGTAAAAATTTTGACCTTGAAGTTCATAACATTTTTTTTGCTTATAGTTTTCATACCGATCTAGAGTTCGTCCTTGCGTGGTTTATGGTGGTGCCGATATTGGTCAGCAGATTCGAGACTTGGAACGTGGATGCCATTTGTTAGTAGCCACTCCAGGACGCCTAGTAGATATGATGGAAAGAGGAAAGATTGGATTAGACTTTTGCAGGTATGTTTTATTTTGTTTTTGTTTTTTTGTTTTGTTTTGTTTTGTTCTTTTGTTTTTGGCAGAGTTGCGCTCTTGTTG
>DDX3XE10sg2.exon_Change_codon_position_41344398_to_ATA,I,0.16,RANK3	GTTTTATGAACATGTAAAAATTTTGACCTTGAAGTTCATAACATTTTTTTTGCTTATAGTTTTCATACCGATCTAGAGTTCGTCCTTGCGTGGTTTATGGTGGTGCCGATATTGGTCAGCAGATTCGAGACTTGGAACGTGGATGCCATTTGTTAGTAGCCACTCCAGGACGCCTAGTAGATATGATGGAAAGAGGAAAGATTGGATTAGACTTTTGCATGTATGTTTTATTTTGTTTTTGTTTTTTTGTTTTGTTTTGTTTTGTTCTTTTGTTTTTGGCAGAGTTGCGCTCTTGTTG
>DDX3XE11sg2.3intron_Change_position_41345325_to_A	AATGATACGGCGACCACCGAGTTGATTTCTCCTCAAATTCTAAACTCAGGCTTGTTTTTTTTCATGACATGACAGATACTTGGTGTTAGATGAAGCTGATCGGATGTTGGATATGGGGTTTGAGCCTCAGATTCGTAGAATAGTCGAACAAGATACTATGCCTCCAAAGGGTGTCCGCCACACTATGATGTTTAGTGCTACTTTCCCTAAAGAAATACAGATACTGTTTGATGTTGCAAATTTTATTTATTTAGAAATTTGTTTATCTCAGTCGTATGCCGTCTTCTGCTTG
>DDX3XE11sg2.3intron_Change_position_41345325_to_T	AATGATACGGCGACCACCGAGTTGATTTCTCCTCAAATTCTAAACTCAGGCTTGTTTTTTTTCATGACATGACAGATACTTGGTGTTAGATGAAGCTGATCGGATGTTGGATATGGGGTTTGAGCCTCAGATTCGTAGAATAGTCGAACAAGATACTATGCCTCCAAAGGGTGTCCGCCACACTATGATGTTTAGTGCTACTTTCCCTAAAGAAATACAGTTACTGTTTGATGTTGCAAATTTTATTTATTTAGAAATTTGTTTATCTCAGTCGTATGCCGTCTTCTGCTTG
>DDX3XE11sg2.3intron_Change_position_41345325_to_C	AATGATACGGCGACCACCGAGTTGATTTCTCCTCAAATTCTAAACTCAGGCTTGTTTTTTTTCATGACATGACAGATACTTGGTGTTAGATGAAGCTGATCGGATGTTGGATATGGGGTTTGAGCCTCAGATTCGTAGAATAGTCGAACAAGATACTATGCCTCCAAAGGGTGTCCGCCACACTATGATGTTTAGTGCTACTTTCCCTAAAGAAATACAGCTACTGTTTGATGTTGCAAATTTTATTTATTTAGAAATTTGTTTATCTCAGTCGTATGCCGTCTTCTGCTTG
>DDX3XE11sg2.3intron_Change_position_41345326_to_A	AATGATACGGCGACCACCGAGTTGATTTCTCCTCAAATTCTAAACTCAGGCTTGTTTTTTTTCATGACATGACAGATACTTGGTGTTAGATGAAGCTGATCGGATGTTGGATATGGGGTTTGAGCCTCAGATTCGTAGAATAGTCGAACAAGATACTATGCCTCCAAAGGGTGTCCGCCACACTATGATGTTTAGTGCTACTTTCCCTAAAGAAATACAGGAACTGTTTGATGTTGCAAATTTTATTTATTTAGAAATTTGTTTATCTCAGTCGTATGCCGTCTTCTGCTTG
>DDX3XE11sg2.3intron_Change_position_41345326_to_C	AATGATACGGCGACCACCGAGTTGATTTCTCCTCAAATTCTAAACTCAGGCTTGTTTTTTTTCATGACATGACAGATACTTGGTGTTAGATGAAGCTGATCGGATGTTGGATATGGGGTTTGAGCCTCAGATTCGTAGAATAGTCGAACAAGATACTATGCCTCCAAAGGGTGTCCGCCACACTATGATGTTTAGTGCTACTTTCCCTAAAGAAATACAGGCACTGTTTGATGTTGCAAATTTTATTTATTTAGAAATTTGTTTATCTCAGTCGTATGCCGTCTTCTGCTTG
>DDX3XE11sg2.3intron_Change_position_41345326_to_G	AATGATACGGCGACCACCGAGTTGATTTCTCCTCAAATTCTAAACTCAGGCTTGTTTTTTTTCATGACATGACAGATACTTGGTGTTAGATGAAGCTGATCGGATGTTGGATATGGGGTTTGAGCCTCAGATTCGTAGAATAGTCGAACAAGATACTATGCCTCCAAAGGGTGTCCGCCACACTATGATGTTTAGTGCTACTTTCCCTAAAGAAATACAGGGACTGTTTGATGTTGCAAATTTTATTTATTTAGAAATTTGTTTATCTCAGTCGTATGCCGTCTTCTGCTTG
>DDX3XE11sg2.3intron_Change_position_41345327_to_T	AATGATACGGCGACCACCGAGTTGATTTCTCCTCAAATTCTAAACTCAGGCTTGTTTTTTTTCATGACATGACAGATACTTGGTGTTAGATGAAGCTGATCGGATGTTGGATATGGGGTTTGAGCCTCAGATTCGTAGAATAGTCGAACAAGATACTATGCCTCCAAAGGGTGTCCGCCACACTATGATGTTTAGTGCTACTTTCCCTAAAGAAATACAGGTTCTGTTTGATGTTGCAAATTTTATTTATTTAGAAATTTGTTTATCTCAGTCGTATGCCGTCTTCTGCTTG
>DDX3XE11sg2.3intron_Change_position_41345327_to_C	AATGATACGGCGACCACCGAGTTGATTTCTCCTCAAATTCTAAACTCAGGCTTGTTTTTTTTCATGACATGACAGATACTTGGTGTTAGATGAAGCTGATCGGATGTTGGATATGGGGTTTGAGCCTCAGATTCGTAGAATAGTCGAACAAGATACTATGCCTCCAAAGGGTGTCCGCCACACTATGATGTTTAGTGCTACTTTCCCTAAAGAAATACAGGTCCTGTTTGATGTTGCAAATTTTATTTATTTAGAAATTTGTTTATCTCAGTCGTATGCCGTCTTCTGCTTG
>DDX3XE11sg2.3intron_Change_position_41345327_to_G	AATGATACGGCGACCACCGAGTTGATTTCTCCTCAAATTCTAAACTCAGGCTTGTTTTTTTTCATGACATGACAGATACTTGGTGTTAGATGAAGCTGATCGGATGTTGGATATGGGGTTTGAGCCTCAGATTCGTAGAATAGTCGAACAAGATACTATGCCTCCAAAGGGTGTCCGCCACACTATGATGTTTAGTGCTACTTTCCCTAAAGAAATACAGGTGCTGTTTGATGTTGCAAATTTTATTTATTTAGAAATTTGTTTATCTCAGTCGTATGCCGTCTTCTGCTTG
>DDX3XE11sg2.3intron_Change_position_41345328_to_A	AATGATACGGCGACCACCGAGTTGATTTCTCCTCAAATTCTAAACTCAGGCTTGTTTTTTTTCATGACATGACAGATACTTGGTGTTAGATGAAGCTGATCGGATGTTGGATATGGGGTTTGAGCCTCAGATTCGTAGAATAGTCGAACAAGATACTATGCCTCCAAAGGGTGTCCGCCACACTATGATGTTTAGTGCTACTTTCCCTAAAGAAATACAGGTAATGTTTGATGTTGCAAATTTTATTTATTTAGAAATTTGTTTATCTCAGTCGTATGCCGTCTTCTGCTTG
>DDX3XE11sg2.3intron_Change_position_41345328_to_T	AATGATACGGCGACCACCGAGTTGATTTCTCCTCAAATTCTAAACTCAGGCTTGTTTTTTTTCATGACATGACAGATACTTGGTGTTAGATGAAGCTGATCGGATGTTGGATATGGGGTTTGAGCCTCAGATTCGTAGAATAGTCGAACAAGATACTATGCCTCCAAAGGGTGTCCGCCACACTATGATGTTTAGTGCTACTTTCCCTAAAGAAATACAGGTATTGTTTGATGTTGCAAATTTTATTTATTTAGAAATTTGTTTATCTCAGTCGTATGCCGTCTTCTGCTTG
>DDX3XE11sg2.3intron_Change_position_41345328_to_G	AATGATACGGCGACCACCGAGTTGATTTCTCCTCAAATTCTAAACTCAGGCTTGTTTTTTTTCATGACATGACAGATACTTGGTGTTAGATGAAGCTGATCGGATGTTGGATATGGGGTTTGAGCCTCAGATTCGTAGAATAGTCGAACAAGATACTATGCCTCCAAAGGGTGTCCGCCACACTATGATGTTTAGTGCTACTTTCCCTAAAGAAATACAGGTAGTGTTTGATGTTGCAAATTTTATTTATTTAGAAATTTGTTTATCTCAGTCGTATGCCGTCTTCTGCTTG
>DDX3XE11sg2.3intron_Change_position_41345329_to_A	AATGATACGGCGACCACCGAGTTGATTTCTCCTCAAATTCTAAACTCAGGCTTGTTTTTTTTCATGACATGACAGATACTTGGTGTTAGATGAAGCTGATCGGATGTTGGATATGGGGTTTGAGCCTCAGATTCGTAGAATAGTCGAACAAGATACTATGCCTCCAAAGGGTGTCCGCCACACTATGATGTTTAGTGCTACTTTCCCTAAAGAAATACAGGTACAGTTTGATGTTGCAAATTTTATTTATTTAGAAATTTGTTTATCTCAGTCGTATGCCGTCTTCTGCTTG
>DDX3XE11sg2.3intron_Change_position_41345329_to_C	AATGATACGGCGACCACCGAGTTGATTTCTCCTCAAATTCTAAACTCAGGCTTGTTTTTTTTCATGACATGACAGATACTTGGTGTTAGATGAAGCTGATCGGATGTTGGATATGGGGTTTGAGCCTCAGATTCGTAGAATAGTCGAACAAGATACTATGCCTCCAAAGGGTGTCCGCCACACTATGATGTTTAGTGCTACTTTCCCTAAAGAAATACAGGTACCGTTTGATGTTGCAAATTTTATTTATTTAGAAATTTGTTTATCTCAGTCGTATGCCGTCTTCTGCTTG
>DDX3XE11sg2.3intron_Change_position_41345329_to_G	AATGATACGGCGACCACCGAGTTGATTTCTCCTCAAATTCTAAACTCAGGCTTGTTTTTTTTCATGACATGACAGATACTTGGTGTTAGATGAAGCTGATCGGATGTTGGATATGGGGTTTGAGCCTCAGATTCGTAGAATAGTCGAACAAGATACTATGCCTCCAAAGGGTGTCCGCCACACTATGATGTTTAGTGCTACTTTCCCTAAAGAAATACAGGTACGGTTTGATGTTGCAAATTTTATTTATTTAGAAATTTGTTTATCTCAGTCGTATGCCGTCTTCTGCTTG
>DDX3XE11sg2.3intron_Change_position_41345330_to_A	AATGATACGGCGACCACCGAGTTGATTTCTCCTCAAATTCTAAACTCAGGCTTGTTTTTTTTCATGACATGACAGATACTTGGTGTTAGATGAAGCTGATCGGATGTTGGATATGGGGTTTGAGCCTCAGATTCGTAGAATAGTCGAACAAGATACTATGCCTCCAAAGGGTGTCCGCCACACTATGATGTTTAGTGCTACTTTCCCTAAAGAAATACAGGTACTATTTGATGTTGCAAATTTTATTTATTTAGAAATTTGTTTATCTCAGTCGTATGCCGTCTTCTGCTTG
>DDX3XE11sg2.3intron_Change_position_41345330_to_T	AATGATACGGCGACCACCGAGTTGATTTCTCCTCAAATTCTAAACTCAGGCTTGTTTTTTTTCATGACATGACAGATACTTGGTGTTAGATGAAGCTGATCGGATGTTGGATATGGGGTTTGAGCCTCAGATTCGTAGAATAGTCGAACAAGATACTATGCCTCCAAAGGGTGTCCGCCACACTATGATGTTTAGTGCTACTTTCCCTAAAGAAATACAGGTACTTTTTGATGTTGCAAATTTTATTTATTTAGAAATTTGTTTATCTCAGTCGTATGCCGTCTTCTGCTTG
>DDX3XE11sg2.3intron_Change_position_41345330_to_C	AATGATACGGCGACCACCGAGTTGATTTCTCCTCAAATTCTAAACTCAGGCTTGTTTTTTTTCATGACATGACAGATACTTGGTGTTAGATGAAGCTGATCGGATGTTGGATATGGGGTTTGAGCCTCAGATTCGTAGAATAGTCGAACAAGATACTATGCCTCCAAAGGGTGTCCGCCACACTATGATGTTTAGTGCTACTTTCCCTAAAGAAATACAGGTACTCTTTGATGTTGCAAATTTTATTTATTTAGAAATTTGTTTATCTCAGTCGTATGCCGTCTTCTGCTTG
>DDX3XE11sg2.3intron_Change_position_41345331_to_A	AATGATACGGCGACCACCGAGTTGATTTCTCCTCAAATTCTAAACTCAGGCTTGTTTTTTTTCATGACATGACAGATACTTGGTGTTAGATGAAGCTGATCGGATGTTGGATATGGGGTTTGAGCCTCAGATTCGTAGAATAGTCGAACAAGATACTATGCCTCCAAAGGGTGTCCGCCACACTATGATGTTTAGTGCTACTTTCCCTAAAGAAATACAGGTACTGATTGATGTTGCAAATTTTATTTATTTAGAAATTTGTTTATCTCAGTCGTATGCCGTCTTCTGCTTG
>DDX3XE11sg2.3intron_Change_position_41345331_to_C	AATGATACGGCGACCACCGAGTTGATTTCTCCTCAAATTCTAAACTCAGGCTTGTTTTTTTTCATGACATGACAGATACTTGGTGTTAGATGAAGCTGATCGGATGTTGGATATGGGGTTTGAGCCTCAGATTCGTAGAATAGTCGAACAAGATACTATGCCTCCAAAGGGTGTCCGCCACACTATGATGTTTAGTGCTACTTTCCCTAAAGAAATACAGGTACTGCTTGATGTTGCAAATTTTATTTATTTAGAAATTTGTTTATCTCAGTCGTATGCCGTCTTCTGCTTG
>DDX3XE11sg2.3intron_Change_position_41345331_to_G	AATGATACGGCGACCACCGAGTTGATTTCTCCTCAAATTCTAAACTCAGGCTTGTTTTTTTTCATGACATGACAGATACTTGGTGTTAGATGAAGCTGATCGGATGTTGGATATGGGGTTTGAGCCTCAGATTCGTAGAATAGTCGAACAAGATACTATGCCTCCAAAGGGTGTCCGCCACACTATGATGTTTAGTGCTACTTTCCCTAAAGAAATACAGGTACTGGTTGATGTTGCAAATTTTATTTATTTAGAAATTTGTTTATCTCAGTCGTATGCCGTCTTCTGCTTG
>DDX3XE11sg2.3intron_Change_position_41345332_to_A	AATGATACGGCGACCACCGAGTTGATTTCTCCTCAAATTCTAAACTCAGGCTTGTTTTTTTTCATGACATGACAGATACTTGGTGTTAGATGAAGCTGATCGGATGTTGGATATGGGGTTTGAGCCTCAGATTCGTAGAATAGTCGAACAAGATACTATGCCTCCAAAGGGTGTCCGCCACACTATGATGTTTAGTGCTACTTTCCCTAAAGAAATACAGGTACTGTATGATGTTGCAAATTTTATTTATTTAGAAATTTGTTTATCTCAGTCGTATGCCGTCTTCTGCTTG
>DDX3XE11sg2.3intron_Change_position_41345332_to_C	AATGATACGGCGACCACCGAGTTGATTTCTCCTCAAATTCTAAACTCAGGCTTGTTTTTTTTCATGACATGACAGATACTTGGTGTTAGATGAAGCTGATCGGATGTTGGATATGGGGTTTGAGCCTCAGATTCGTAGAATAGTCGAACAAGATACTATGCCTCCAAAGGGTGTCCGCCACACTATGATGTTTAGTGCTACTTTCCCTAAAGAAATACAGGTACTGTCTGATGTTGCAAATTTTATTTATTTAGAAATTTGTTTATCTCAGTCGTATGCCGTCTTCTGCTTG
>DDX3XE11sg2.3intron_Change_position_41345332_to_G	AATGATACGGCGACCACCGAGTTGATTTCTCCTCAAATTCTAAACTCAGGCTTGTTTTTTTTCATGACATGACAGATACTTGGTGTTAGATGAAGCTGATCGGATGTTGGATATGGGGTTTGAGCCTCAGATTCGTAGAATAGTCGAACAAGATACTATGCCTCCAAAGGGTGTCCGCCACACTATGATGTTTAGTGCTACTTTCCCTAAAGAAATACAGGTACTGTGTGATGTTGCAAATTTTATTTATTTAGAAATTTGTTTATCTCAGTCGTATGCCGTCTTCTGCTTG
>DDX3XE11sg2.3intron_Change_position_41345333_to_A	AATGATACGGCGACCACCGAGTTGATTTCTCCTCAAATTCTAAACTCAGGCTTGTTTTTTTTCATGACATGACAGATACTTGGTGTTAGATGAAGCTGATCGGATGTTGGATATGGGGTTTGAGCCTCAGATTCGTAGAATAGTCGAACAAGATACTATGCCTCCAAAGGGTGTCCGCCACACTATGATGTTTAGTGCTACTTTCCCTAAAGAAATACAGGTACTGTTAGATGTTGCAAATTTTATTTATTTAGAAATTTGTTTATCTCAGTCGTATGCCGTCTTCTGCTTG
>DDX3XE11sg2.3intron_Change_position_41345333_to_C	AATGATACGGCGACCACCGAGTTGATTTCTCCTCAAATTCTAAACTCAGGCTTGTTTTTTTTCATGACATGACAGATACTTGGTGTTAGATGAAGCTGATCGGATGTTGGATATGGGGTTTGAGCCTCAGATTCGTAGAATAGTCGAACAAGATACTATGCCTCCAAAGGGTGTCCGCCACACTATGATGTTTAGTGCTACTTTCCCTAAAGAAATACAGGTACTGTTCGATGTTGCAAATTTTATTTATTTAGAAATTTGTTTATCTCAGTCGTATGCCGTCTTCTGCTTG
>DDX3XE11sg2.3intron_Change_position_41345333_to_G	AATGATACGGCGACCACCGAGTTGATTTCTCCTCAAATTCTAAACTCAGGCTTGTTTTTTTTCATGACATGACAGATACTTGGTGTTAGATGAAGCTGATCGGATGTTGGATATGGGGTTTGAGCCTCAGATTCGTAGAATAGTCGAACAAGATACTATGCCTCCAAAGGGTGTCCGCCACACTATGATGTTTAGTGCTACTTTCCCTAAAGAAATACAGGTACTGTTGGATGTTGCAAATTTTATTTATTTAGAAATTTGTTTATCTCAGTCGTATGCCGTCTTCTGCTTG
>DDX3XE11sg2.3intron_Change_position_41345334_to_A	AATGATACGGCGACCACCGAGTTGATTTCTCCTCAAATTCTAAACTCAGGCTTGTTTTTTTTCATGACATGACAGATACTTGGTGTTAGATGAAGCTGATCGGATGTTGGATATGGGGTTTGAGCCTCAGATTCGTAGAATAGTCGAACAAGATACTATGCCTCCAAAGGGTGTCCGCCACACTATGATGTTTAGTGCTACTTTCCCTAAAGAAATACAGGTACTGTTTAATGTTGCAAATTTTATTTATTTAGAAATTTGTTTATCTCAGTCGTATGCCGTCTTCTGCTTG
>DDX3XE11sg2.3intron_Change_position_41345334_to_T	AATGATACGGCGACCACCGAGTTGATTTCTCCTCAAATTCTAAACTCAGGCTTGTTTTTTTTCATGACATGACAGATACTTGGTGTTAGATGAAGCTGATCGGATGTTGGATATGGGGTTTGAGCCTCAGATTCGTAGAATAGTCGAACAAGATACTATGCCTCCAAAGGGTGTCCGCCACACTATGATGTTTAGTGCTACTTTCCCTAAAGAAATACAGGTACTGTTTTATGTTGCAAATTTTATTTATTTAGAAATTTGTTTATCTCAGTCGTATGCCGTCTTCTGCTTG
>DDX3XE11sg2.3intron_Change_position_41345334_to_C	AATGATACGGCGACCACCGAGTTGATTTCTCCTCAAATTCTAAACTCAGGCTTGTTTTTTTTCATGACATGACAGATACTTGGTGTTAGATGAAGCTGATCGGATGTTGGATATGGGGTTTGAGCCTCAGATTCGTAGAATAGTCGAACAAGATACTATGCCTCCAAAGGGTGTCCGCCACACTATGATGTTTAGTGCTACTTTCCCTAAAGAAATACAGGTACTGTTTCATGTTGCAAATTTTATTTATTTAGAAATTTGTTTATCTCAGTCGTATGCCGTCTTCTGCTTG
>DDX3XE11sg2.3intron_Change_position_41345335_to_T	AATGATACGGCGACCACCGAGTTGATTTCTCCTCAAATTCTAAACTCAGGCTTGTTTTTTTTCATGACATGACAGATACTTGGTGTTAGATGAAGCTGATCGGATGTTGGATATGGGGTTTGAGCCTCAGATTCGTAGAATAGTCGAACAAGATACTATGCCTCCAAAGGGTGTCCGCCACACTATGATGTTTAGTGCTACTTTCCCTAAAGAAATACAGGTACTGTTTGTTGTTGCAAATTTTATTTATTTAGAAATTTGTTTATCTCAGTCGTATGCCGTCTTCTGCTTG
>DDX3XE11sg2.3intron_Change_position_41345335_to_C	AATGATACGGCGACCACCGAGTTGATTTCTCCTCAAATTCTAAACTCAGGCTTGTTTTTTTTCATGACATGACAGATACTTGGTGTTAGATGAAGCTGATCGGATGTTGGATATGGGGTTTGAGCCTCAGATTCGTAGAATAGTCGAACAAGATACTATGCCTCCAAAGGGTGTCCGCCACACTATGATGTTTAGTGCTACTTTCCCTAAAGAAATACAGGTACTGTTTGCTGTTGCAAATTTTATTTATTTAGAAATTTGTTTATCTCAGTCGTATGCCGTCTTCTGCTTG
>DDX3XE11sg2.3intron_Change_position_41345335_to_G	AATGATACGGCGACCACCGAGTTGATTTCTCCTCAAATTCTAAACTCAGGCTTGTTTTTTTTCATGACATGACAGATACTTGGTGTTAGATGAAGCTGATCGGATGTTGGATATGGGGTTTGAGCCTCAGATTCGTAGAATAGTCGAACAAGATACTATGCCTCCAAAGGGTGTCCGCCACACTATGATGTTTAGTGCTACTTTCCCTAAAGAAATACAGGTACTGTTTGGTGTTGCAAATTTTATTTATTTAGAAATTTGTTTATCTCAGTCGTATGCCGTCTTCTGCTTG
>DDX3XE11sg2.3intron_Change_position_41345336_to_A	AATGATACGGCGACCACCGAGTTGATTTCTCCTCAAATTCTAAACTCAGGCTTGTTTTTTTTCATGACATGACAGATACTTGGTGTTAGATGAAGCTGATCGGATGTTGGATATGGGGTTTGAGCCTCAGATTCGTAGAATAGTCGAACAAGATACTATGCCTCCAAAGGGTGTCCGCCACACTATGATGTTTAGTGCTACTTTCCCTAAAGAAATACAGGTACTGTTTGAAGTTGCAAATTTTATTTATTTAGAAATTTGTTTATCTCAGTCGTATGCCGTCTTCTGCTTG
>DDX3XE11sg2.3intron_Change_position_41345336_to_C	AATGATACGGCGACCACCGAGTTGATTTCTCCTCAAATTCTAAACTCAGGCTTGTTTTTTTTCATGACATGACAGATACTTGGTGTTAGATGAAGCTGATCGGATGTTGGATATGGGGTTTGAGCCTCAGATTCGTAGAATAGTCGAACAAGATACTATGCCTCCAAAGGGTGTCCGCCACACTATGATGTTTAGTGCTACTTTCCCTAAAGAAATACAGGTACTGTTTGACGTTGCAAATTTTATTTATTTAGAAATTTGTTTATCTCAGTCGTATGCCGTCTTCTGCTTG
>DDX3XE11sg2.3intron_Change_position_41345336_to_G	AATGATACGGCGACCACCGAGTTGATTTCTCCTCAAATTCTAAACTCAGGCTTGTTTTTTTTCATGACATGACAGATACTTGGTGTTAGATGAAGCTGATCGGATGTTGGATATGGGGTTTGAGCCTCAGATTCGTAGAATAGTCGAACAAGATACTATGCCTCCAAAGGGTGTCCGCCACACTATGATGTTTAGTGCTACTTTCCCTAAAGAAATACAGGTACTGTTTGAGGTTGCAAATTTTATTTATTTAGAAATTTGTTTATCTCAGTCGTATGCCGTCTTCTGCTTG
>DDX3XE11sg2.5intron_Change_position_41345155_to_A	AATGATACGGCGACCACCGAGTTGATTTCTCCTCAAATTCTAAACTCAGGATTGTTTTTTTTCATGACATGACAGATACTTGGTGTTAGATGAAGCTGATCGGATGTTGGATATGGGGTTTGAGCCTCAGATTCGTAGAATAGTCGAACAAGATACTATGCCTCCAAAGGGTGTCCGCCACACTATGATGTTTAGTGCTACTTTCCCTAAAGAAATACAGGTACTGTTTGATGTTGCAAATTTTATTTATTTAGAAATTTGTTTATCTCAGTCGTATGCCGTCTTCTGCTTG
>DDX3XE11sg2.5intron_Change_position_41345155_to_T	AATGATACGGCGACCACCGAGTTGATTTCTCCTCAAATTCTAAACTCAGGTTTGTTTTTTTTCATGACATGACAGATACTTGGTGTTAGATGAAGCTGATCGGATGTTGGATATGGGGTTTGAGCCTCAGATTCGTAGAATAGTCGAACAAGATACTATGCCTCCAAAGGGTGTCCGCCACACTATGATGTTTAGTGCTACTTTCCCTAAAGAAATACAGGTACTGTTTGATGTTGCAAATTTTATTTATTTAGAAATTTGTTTATCTCAGTCGTATGCCGTCTTCTGCTTG
>DDX3XE11sg2.5intron_Change_position_41345155_to_G	AATGATACGGCGACCACCGAGTTGATTTCTCCTCAAATTCTAAACTCAGGGTTGTTTTTTTTCATGACATGACAGATACTTGGTGTTAGATGAAGCTGATCGGATGTTGGATATGGGGTTTGAGCCTCAGATTCGTAGAATAGTCGAACAAGATACTATGCCTCCAAAGGGTGTCCGCCACACTATGATGTTTAGTGCTACTTTCCCTAAAGAAATACAGGTACTGTTTGATGTTGCAAATTTTATTTATTTAGAAATTTGTTTATCTCAGTCGTATGCCGTCTTCTGCTTG
>DDX3XE11sg2.5intron_Change_position_41345156_to_A	AATGATACGGCGACCACCGAGTTGATTTCTCCTCAAATTCTAAACTCAGGCATGTTTTTTTTCATGACATGACAGATACTTGGTGTTAGATGAAGCTGATCGGATGTTGGATATGGGGTTTGAGCCTCAGATTCGTAGAATAGTCGAACAAGATACTATGCCTCCAAAGGGTGTCCGCCACACTATGATGTTTAGTGCTACTTTCCCTAAAGAAATACAGGTACTGTTTGATGTTGCAAATTTTATTTATTTAGAAATTTGTTTATCTCAGTCGTATGCCGTCTTCTGCTTG
>DDX3XE11sg2.5intron_Change_position_41345156_to_C	AATGATACGGCGACCACCGAGTTGATTTCTCCTCAAATTCTAAACTCAGGCCTGTTTTTTTTCATGACATGACAGATACTTGGTGTTAGATGAAGCTGATCGGATGTTGGATATGGGGTTTGAGCCTCAGATTCGTAGAATAGTCGAACAAGATACTATGCCTCCAAAGGGTGTCCGCCACACTATGATGTTTAGTGCTACTTTCCCTAAAGAAATACAGGTACTGTTTGATGTTGCAAATTTTATTTATTTAGAAATTTGTTTATCTCAGTCGTATGCCGTCTTCTGCTTG
>DDX3XE11sg2.5intron_Change_position_41345156_to_G	AATGATACGGCGACCACCGAGTTGATTTCTCCTCAAATTCTAAACTCAGGCGTGTTTTTTTTCATGACATGACAGATACTTGGTGTTAGATGAAGCTGATCGGATGTTGGATATGGGGTTTGAGCCTCAGATTCGTAGAATAGTCGAACAAGATACTATGCCTCCAAAGGGTGTCCGCCACACTATGATGTTTAGTGCTACTTTCCCTAAAGAAATACAGGTACTGTTTGATGTTGCAAATTTTATTTATTTAGAAATTTGTTTATCTCAGTCGTATGCCGTCTTCTGCTTG
>DDX3XE11sg2.5intron_Change_position_41345157_to_A	AATGATACGGCGACCACCGAGTTGATTTCTCCTCAAATTCTAAACTCAGGCTAGTTTTTTTTCATGACATGACAGATACTTGGTGTTAGATGAAGCTGATCGGATGTTGGATATGGGGTTTGAGCCTCAGATTCGTAGAATAGTCGAACAAGATACTATGCCTCCAAAGGGTGTCCGCCACACTATGATGTTTAGTGCTACTTTCCCTAAAGAAATACAGGTACTGTTTGATGTTGCAAATTTTATTTATTTAGAAATTTGTTTATCTCAGTCGTATGCCGTCTTCTGCTTG
>DDX3XE11sg2.5intron_Change_position_41345157_to_C	AATGATACGGCGACCACCGAGTTGATTTCTCCTCAAATTCTAAACTCAGGCTCGTTTTTTTTCATGACATGACAGATACTTGGTGTTAGATGAAGCTGATCGGATGTTGGATATGGGGTTTGAGCCTCAGATTCGTAGAATAGTCGAACAAGATACTATGCCTCCAAAGGGTGTCCGCCACACTATGATGTTTAGTGCTACTTTCCCTAAAGAAATACAGGTACTGTTTGATGTTGCAAATTTTATTTATTTAGAAATTTGTTTATCTCAGTCGTATGCCGTCTTCTGCTTG
>DDX3XE11sg2.5intron_Change_position_41345157_to_G	AATGATACGGCGACCACCGAGTTGATTTCTCCTCAAATTCTAAACTCAGGCTGGTTTTTTTTCATGACATGACAGATACTTGGTGTTAGATGAAGCTGATCGGATGTTGGATATGGGGTTTGAGCCTCAGATTCGTAGAATAGTCGAACAAGATACTATGCCTCCAAAGGGTGTCCGCCACACTATGATGTTTAGTGCTACTTTCCCTAAAGAAATACAGGTACTGTTTGATGTTGCAAATTTTATTTATTTAGAAATTTGTTTATCTCAGTCGTATGCCGTCTTCTGCTTG
>DDX3XE11sg2.5intron_Change_position_41345158_to_A	AATGATACGGCGACCACCGAGTTGATTTCTCCTCAAATTCTAAACTCAGGCTTATTTTTTTTCATGACATGACAGATACTTGGTGTTAGATGAAGCTGATCGGATGTTGGATATGGGGTTTGAGCCTCAGATTCGTAGAATAGTCGAACAAGATACTATGCCTCCAAAGGGTGTCCGCCACACTATGATGTTTAGTGCTACTTTCCCTAAAGAAATACAGGTACTGTTTGATGTTGCAAATTTTATTTATTTAGAAATTTGTTTATCTCAGTCGTATGCCGTCTTCTGCTTG
>DDX3XE11sg2.5intron_Change_position_41345158_to_T	AATGATACGGCGACCACCGAGTTGATTTCTCCTCAAATTCTAAACTCAGGCTTTTTTTTTTTCATGACATGACAGATACTTGGTGTTAGATGAAGCTGATCGGATGTTGGATATGGGGTTTGAGCCTCAGATTCGTAGAATAGTCGAACAAGATACTATGCCTCCAAAGGGTGTCCGCCACACTATGATGTTTAGTGCTACTTTCCCTAAAGAAATACAGGTACTGTTTGATGTTGCAAATTTTATTTATTTAGAAATTTGTTTATCTCAGTCGTATGCCGTCTTCTGCTTG
>DDX3XE11sg2.5intron_Change_position_41345158_to_C	AATGATACGGCGACCACCGAGTTGATTTCTCCTCAAATTCTAAACTCAGGCTTCTTTTTTTTCATGACATGACAGATACTTGGTGTTAGATGAAGCTGATCGGATGTTGGATATGGGGTTTGAGCCTCAGATTCGTAGAATAGTCGAACAAGATACTATGCCTCCAAAGGGTGTCCGCCACACTATGATGTTTAGTGCTACTTTCCCTAAAGAAATACAGGTACTGTTTGATGTTGCAAATTTTATTTATTTAGAAATTTGTTTATCTCAGTCGTATGCCGTCTTCTGCTTG
>DDX3XE11sg2.5intron_Change_position_41345159_to_A	AATGATACGGCGACCACCGAGTTGATTTCTCCTCAAATTCTAAACTCAGGCTTGATTTTTTTCATGACATGACAGATACTTGGTGTTAGATGAAGCTGATCGGATGTTGGATATGGGGTTTGAGCCTCAGATTCGTAGAATAGTCGAACAAGATACTATGCCTCCAAAGGGTGTCCGCCACACTATGATGTTTAGTGCTACTTTCCCTAAAGAAATACAGGTACTGTTTGATGTTGCAAATTTTATTTATTTAGAAATTTGTTTATCTCAGTCGTATGCCGTCTTCTGCTTG
>DDX3XE11sg2.5intron_Change_position_41345159_to_C	AATGATACGGCGACCACCGAGTTGATTTCTCCTCAAATTCTAAACTCAGGCTTGCTTTTTTTCATGACATGACAGATACTTGGTGTTAGATGAAGCTGATCGGATGTTGGATATGGGGTTTGAGCCTCAGATTCGTAGAATAGTCGAACAAGATACTATGCCTCCAAAGGGTGTCCGCCACACTATGATGTTTAGTGCTACTTTCCCTAAAGAAATACAGGTACTGTTTGATGTTGCAAATTTTATTTATTTAGAAATTTGTTTATCTCAGTCGTATGCCGTCTTCTGCTTG
>DDX3XE11sg2.5intron_Change_position_41345159_to_G	AATGATACGGCGACCACCGAGTTGATTTCTCCTCAAATTCTAAACTCAGGCTTGGTTTTTTTCATGACATGACAGATACTTGGTGTTAGATGAAGCTGATCGGATGTTGGATATGGGGTTTGAGCCTCAGATTCGTAGAATAGTCGAACAAGATACTATGCCTCCAAAGGGTGTCCGCCACACTATGATGTTTAGTGCTACTTTCCCTAAAGAAATACAGGTACTGTTTGATGTTGCAAATTTTATTTATTTAGAAATTTGTTTATCTCAGTCGTATGCCGTCTTCTGCTTG
>DDX3XE11sg2.5intron_Change_position_41345160_to_A	AATGATACGGCGACCACCGAGTTGATTTCTCCTCAAATTCTAAACTCAGGCTTGTATTTTTTCATGACATGACAGATACTTGGTGTTAGATGAAGCTGATCGGATGTTGGATATGGGGTTTGAGCCTCAGATTCGTAGAATAGTCGAACAAGATACTATGCCTCCAAAGGGTGTCCGCCACACTATGATGTTTAGTGCTACTTTCCCTAAAGAAATACAGGTACTGTTTGATGTTGCAAATTTTATTTATTTAGAAATTTGTTTATCTCAGTCGTATGCCGTCTTCTGCTTG
>DDX3XE11sg2.5intron_Change_position_41345160_to_C	AATGATACGGCGACCACCGAGTTGATTTCTCCTCAAATTCTAAACTCAGGCTTGTCTTTTTTCATGACATGACAGATACTTGGTGTTAGATGAAGCTGATCGGATGTTGGATATGGGGTTTGAGCCTCAGATTCGTAGAATAGTCGAACAAGATACTATGCCTCCAAAGGGTGTCCGCCACACTATGATGTTTAGTGCTACTTTCCCTAAAGAAATACAGGTACTGTTTGATGTTGCAAATTTTATTTATTTAGAAATTTGTTTATCTCAGTCGTATGCCGTCTTCTGCTTG
>DDX3XE11sg2.5intron_Change_position_41345160_to_G	AATGATACGGCGACCACCGAGTTGATTTCTCCTCAAATTCTAAACTCAGGCTTGTGTTTTTTCATGACATGACAGATACTTGGTGTTAGATGAAGCTGATCGGATGTTGGATATGGGGTTTGAGCCTCAGATTCGTAGAATAGTCGAACAAGATACTATGCCTCCAAAGGGTGTCCGCCACACTATGATGTTTAGTGCTACTTTCCCTAAAGAAATACAGGTACTGTTTGATGTTGCAAATTTTATTTATTTAGAAATTTGTTTATCTCAGTCGTATGCCGTCTTCTGCTTG
>DDX3XE11sg2.5intron_Change_position_41345161_to_A	AATGATACGGCGACCACCGAGTTGATTTCTCCTCAAATTCTAAACTCAGGCTTGTTATTTTTCATGACATGACAGATACTTGGTGTTAGATGAAGCTGATCGGATGTTGGATATGGGGTTTGAGCCTCAGATTCGTAGAATAGTCGAACAAGATACTATGCCTCCAAAGGGTGTCCGCCACACTATGATGTTTAGTGCTACTTTCCCTAAAGAAATACAGGTACTGTTTGATGTTGCAAATTTTATTTATTTAGAAATTTGTTTATCTCAGTCGTATGCCGTCTTCTGCTTG
>DDX3XE11sg2.5intron_Change_position_41345161_to_C	AATGATACGGCGACCACCGAGTTGATTTCTCCTCAAATTCTAAACTCAGGCTTGTTCTTTTTCATGACATGACAGATACTTGGTGTTAGATGAAGCTGATCGGATGTTGGATATGGGGTTTGAGCCTCAGATTCGTAGAATAGTCGAACAAGATACTATGCCTCCAAAGGGTGTCCGCCACACTATGATGTTTAGTGCTACTTTCCCTAAAGAAATACAGGTACTGTTTGATGTTGCAAATTTTATTTATTTAGAAATTTGTTTATCTCAGTCGTATGCCGTCTTCTGCTTG
>DDX3XE11sg2.5intron_Change_position_41345161_to_G	AATGATACGGCGACCACCGAGTTGATTTCTCCTCAAATTCTAAACTCAGGCTTGTTGTTTTTCATGACATGACAGATACTTGGTGTTAGATGAAGCTGATCGGATGTTGGATATGGGGTTTGAGCCTCAGATTCGTAGAATAGTCGAACAAGATACTATGCCTCCAAAGGGTGTCCGCCACACTATGATGTTTAGTGCTACTTTCCCTAAAGAAATACAGGTACTGTTTGATGTTGCAAATTTTATTTATTTAGAAATTTGTTTATCTCAGTCGTATGCCGTCTTCTGCTTG
>DDX3XE11sg2.5intron_Change_position_41345162_to_A	AATGATACGGCGACCACCGAGTTGATTTCTCCTCAAATTCTAAACTCAGGCTTGTTTATTTTCATGACATGACAGATACTTGGTGTTAGATGAAGCTGATCGGATGTTGGATATGGGGTTTGAGCCTCAGATTCGTAGAATAGTCGAACAAGATACTATGCCTCCAAAGGGTGTCCGCCACACTATGATGTTTAGTGCTACTTTCCCTAAAGAAATACAGGTACTGTTTGATGTTGCAAATTTTATTTATTTAGAAATTTGTTTATCTCAGTCGTATGCCGTCTTCTGCTTG
>DDX3XE11sg2.5intron_Change_position_41345162_to_C	AATGATACGGCGACCACCGAGTTGATTTCTCCTCAAATTCTAAACTCAGGCTTGTTTCTTTTCATGACATGACAGATACTTGGTGTTAGATGAAGCTGATCGGATGTTGGATATGGGGTTTGAGCCTCAGATTCGTAGAATAGTCGAACAAGATACTATGCCTCCAAAGGGTGTCCGCCACACTATGATGTTTAGTGCTACTTTCCCTAAAGAAATACAGGTACTGTTTGATGTTGCAAATTTTATTTATTTAGAAATTTGTTTATCTCAGTCGTATGCCGTCTTCTGCTTG
>DDX3XE11sg2.5intron_Change_position_41345162_to_G	AATGATACGGCGACCACCGAGTTGATTTCTCCTCAAATTCTAAACTCAGGCTTGTTTGTTTTCATGACATGACAGATACTTGGTGTTAGATGAAGCTGATCGGATGTTGGATATGGGGTTTGAGCCTCAGATTCGTAGAATAGTCGAACAAGATACTATGCCTCCAAAGGGTGTCCGCCACACTATGATGTTTAGTGCTACTTTCCCTAAAGAAATACAGGTACTGTTTGATGTTGCAAATTTTATTTATTTAGAAATTTGTTTATCTCAGTCGTATGCCGTCTTCTGCTTG
>DDX3XE11sg2.5intron_Change_position_41345163_to_A	AATGATACGGCGACCACCGAGTTGATTTCTCCTCAAATTCTAAACTCAGGCTTGTTTTATTTCATGACATGACAGATACTTGGTGTTAGATGAAGCTGATCGGATGTTGGATATGGGGTTTGAGCCTCAGATTCGTAGAATAGTCGAACAAGATACTATGCCTCCAAAGGGTGTCCGCCACACTATGATGTTTAGTGCTACTTTCCCTAAAGAAATACAGGTACTGTTTGATGTTGCAAATTTTATTTATTTAGAAATTTGTTTATCTCAGTCGTATGCCGTCTTCTGCTTG
>DDX3XE11sg2.5intron_Change_position_41345163_to_C	AATGATACGGCGACCACCGAGTTGATTTCTCCTCAAATTCTAAACTCAGGCTTGTTTTCTTTCATGACATGACAGATACTTGGTGTTAGATGAAGCTGATCGGATGTTGGATATGGGGTTTGAGCCTCAGATTCGTAGAATAGTCGAACAAGATACTATGCCTCCAAAGGGTGTCCGCCACACTATGATGTTTAGTGCTACTTTCCCTAAAGAAATACAGGTACTGTTTGATGTTGCAAATTTTATTTATTTAGAAATTTGTTTATCTCAGTCGTATGCCGTCTTCTGCTTG
>DDX3XE11sg2.5intron_Change_position_41345163_to_G	AATGATACGGCGACCACCGAGTTGATTTCTCCTCAAATTCTAAACTCAGGCTTGTTTTGTTTCATGACATGACAGATACTTGGTGTTAGATGAAGCTGATCGGATGTTGGATATGGGGTTTGAGCCTCAGATTCGTAGAATAGTCGAACAAGATACTATGCCTCCAAAGGGTGTCCGCCACACTATGATGTTTAGTGCTACTTTCCCTAAAGAAATACAGGTACTGTTTGATGTTGCAAATTTTATTTATTTAGAAATTTGTTTATCTCAGTCGTATGCCGTCTTCTGCTTG
>DDX3XE11sg2.5intron_Change_position_41345164_to_A	AATGATACGGCGACCACCGAGTTGATTTCTCCTCAAATTCTAAACTCAGGCTTGTTTTTATTCATGACATGACAGATACTTGGTGTTAGATGAAGCTGATCGGATGTTGGATATGGGGTTTGAGCCTCAGATTCGTAGAATAGTCGAACAAGATACTATGCCTCCAAAGGGTGTCCGCCACACTATGATGTTTAGTGCTACTTTCCCTAAAGAAATACAGGTACTGTTTGATGTTGCAAATTTTATTTATTTAGAAATTTGTTTATCTCAGTCGTATGCCGTCTTCTGCTTG
>DDX3XE11sg2.5intron_Change_position_41345164_to_C	AATGATACGGCGACCACCGAGTTGATTTCTCCTCAAATTCTAAACTCAGGCTTGTTTTTCTTCATGACATGACAGATACTTGGTGTTAGATGAAGCTGATCGGATGTTGGATATGGGGTTTGAGCCTCAGATTCGTAGAATAGTCGAACAAGATACTATGCCTCCAAAGGGTGTCCGCCACACTATGATGTTTAGTGCTACTTTCCCTAAAGAAATACAGGTACTGTTTGATGTTGCAAATTTTATTTATTTAGAAATTTGTTTATCTCAGTCGTATGCCGTCTTCTGCTTG
>DDX3XE11sg2.5intron_Change_position_41345164_to_G	AATGATACGGCGACCACCGAGTTGATTTCTCCTCAAATTCTAAACTCAGGCTTGTTTTTGTTCATGACATGACAGATACTTGGTGTTAGATGAAGCTGATCGGATGTTGGATATGGGGTTTGAGCCTCAGATTCGTAGAATAGTCGAACAAGATACTATGCCTCCAAAGGGTGTCCGCCACACTATGATGTTTAGTGCTACTTTCCCTAAAGAAATACAGGTACTGTTTGATGTTGCAAATTTTATTTATTTAGAAATTTGTTTATCTCAGTCGTATGCCGTCTTCTGCTTG
>DDX3XE11sg2.5intron_Change_position_41345165_to_A	AATGATACGGCGACCACCGAGTTGATTTCTCCTCAAATTCTAAACTCAGGCTTGTTTTTTATCATGACATGACAGATACTTGGTGTTAGATGAAGCTGATCGGATGTTGGATATGGGGTTTGAGCCTCAGATTCGTAGAATAGTCGAACAAGATACTATGCCTCCAAAGGGTGTCCGCCACACTATGATGTTTAGTGCTACTTTCCCTAAAGAAATACAGGTACTGTTTGATGTTGCAAATTTTATTTATTTAGAAATTTGTTTATCTCAGTCGTATGCCGTCTTCTGCTTG
>DDX3XE11sg2.5intron_Change_position_41345165_to_C	AATGATACGGCGACCACCGAGTTGATTTCTCCTCAAATTCTAAACTCAGGCTTGTTTTTTCTCATGACATGACAGATACTTGGTGTTAGATGAAGCTGATCGGATGTTGGATATGGGGTTTGAGCCTCAGATTCGTAGAATAGTCGAACAAGATACTATGCCTCCAAAGGGTGTCCGCCACACTATGATGTTTAGTGCTACTTTCCCTAAAGAAATACAGGTACTGTTTGATGTTGCAAATTTTATTTATTTAGAAATTTGTTTATCTCAGTCGTATGCCGTCTTCTGCTTG
>DDX3XE11sg2.5intron_Change_position_41345165_to_G	AATGATACGGCGACCACCGAGTTGATTTCTCCTCAAATTCTAAACTCAGGCTTGTTTTTTGTCATGACATGACAGATACTTGGTGTTAGATGAAGCTGATCGGATGTTGGATATGGGGTTTGAGCCTCAGATTCGTAGAATAGTCGAACAAGATACTATGCCTCCAAAGGGTGTCCGCCACACTATGATGTTTAGTGCTACTTTCCCTAAAGAAATACAGGTACTGTTTGATGTTGCAAATTTTATTTATTTAGAAATTTGTTTATCTCAGTCGTATGCCGTCTTCTGCTTG
>DDX3XE11sg2.5intron_Change_position_41345166_to_A	AATGATACGGCGACCACCGAGTTGATTTCTCCTCAAATTCTAAACTCAGGCTTGTTTTTTTACATGACATGACAGATACTTGGTGTTAGATGAAGCTGATCGGATGTTGGATATGGGGTTTGAGCCTCAGATTCGTAGAATAGTCGAACAAGATACTATGCCTCCAAAGGGTGTCCGCCACACTATGATGTTTAGTGCTACTTTCCCTAAAGAAATACAGGTACTGTTTGATGTTGCAAATTTTATTTATTTAGAAATTTGTTTATCTCAGTCGTATGCCGTCTTCTGCTTG
>DDX3XE11sg2.5intron_Change_position_41345166_to_C	AATGATACGGCGACCACCGAGTTGATTTCTCCTCAAATTCTAAACTCAGGCTTGTTTTTTTCCATGACATGACAGATACTTGGTGTTAGATGAAGCTGATCGGATGTTGGATATGGGGTTTGAGCCTCAGATTCGTAGAATAGTCGAACAAGATACTATGCCTCCAAAGGGTGTCCGCCACACTATGATGTTTAGTGCTACTTTCCCTAAAGAAATACAGGTACTGTTTGATGTTGCAAATTTTATTTATTTAGAAATTTGTTTATCTCAGTCGTATGCCGTCTTCTGCTTG
>DDX3XE11sg2.5intron_Change_position_41345166_to_G	AATGATACGGCGACCACCGAGTTGATTTCTCCTCAAATTCTAAACTCAGGCTTGTTTTTTTGCATGACATGACAGATACTTGGTGTTAGATGAAGCTGATCGGATGTTGGATATGGGGTTTGAGCCTCAGATTCGTAGAATAGTCGAACAAGATACTATGCCTCCAAAGGGTGTCCGCCACACTATGATGTTTAGTGCTACTTTCCCTAAAGAAATACAGGTACTGTTTGATGTTGCAAATTTTATTTATTTAGAAATTTGTTTATCTCAGTCGTATGCCGTCTTCTGCTTG
>DDX3XE11sg2.5intron_Change_position_41345167_to_A	AATGATACGGCGACCACCGAGTTGATTTCTCCTCAAATTCTAAACTCAGGCTTGTTTTTTTTAATGACATGACAGATACTTGGTGTTAGATGAAGCTGATCGGATGTTGGATATGGGGTTTGAGCCTCAGATTCGTAGAATAGTCGAACAAGATACTATGCCTCCAAAGGGTGTCCGCCACACTATGATGTTTAGTGCTACTTTCCCTAAAGAAATACAGGTACTGTTTGATGTTGCAAATTTTATTTATTTAGAAATTTGTTTATCTCAGTCGTATGCCGTCTTCTGCTTG
>DDX3XE11sg2.5intron_Change_position_41345167_to_T	AATGATACGGCGACCACCGAGTTGATTTCTCCTCAAATTCTAAACTCAGGCTTGTTTTTTTTTATGACATGACAGATACTTGGTGTTAGATGAAGCTGATCGGATGTTGGATATGGGGTTTGAGCCTCAGATTCGTAGAATAGTCGAACAAGATACTATGCCTCCAAAGGGTGTCCGCCACACTATGATGTTTAGTGCTACTTTCCCTAAAGAAATACAGGTACTGTTTGATGTTGCAAATTTTATTTATTTAGAAATTTGTTTATCTCAGTCGTATGCCGTCTTCTGCTTG
>DDX3XE11sg2.5intron_Change_position_41345167_to_G	AATGATACGGCGACCACCGAGTTGATTTCTCCTCAAATTCTAAACTCAGGCTTGTTTTTTTTGATGACATGACAGATACTTGGTGTTAGATGAAGCTGATCGGATGTTGGATATGGGGTTTGAGCCTCAGATTCGTAGAATAGTCGAACAAGATACTATGCCTCCAAAGGGTGTCCGCCACACTATGATGTTTAGTGCTACTTTCCCTAAAGAAATACAGGTACTGTTTGATGTTGCAAATTTTATTTATTTAGAAATTTGTTTATCTCAGTCGTATGCCGTCTTCTGCTTG
>DDX3XE11sg2.5intron_Change_position_41345168_to_T	AATGATACGGCGACCACCGAGTTGATTTCTCCTCAAATTCTAAACTCAGGCTTGTTTTTTTTCTTGACATGACAGATACTTGGTGTTAGATGAAGCTGATCGGATGTTGGATATGGGGTTTGAGCCTCAGATTCGTAGAATAGTCGAACAAGATACTATGCCTCCAAAGGGTGTCCGCCACACTATGATGTTTAGTGCTACTTTCCCTAAAGAAATACAGGTACTGTTTGATGTTGCAAATTTTATTTATTTAGAAATTTGTTTATCTCAGTCGTATGCCGTCTTCTGCTTG
>DDX3XE11sg2.5intron_Change_position_41345168_to_C	AATGATACGGCGACCACCGAGTTGATTTCTCCTCAAATTCTAAACTCAGGCTTGTTTTTTTTCCTGACATGACAGATACTTGGTGTTAGATGAAGCTGATCGGATGTTGGATATGGGGTTTGAGCCTCAGATTCGTAGAATAGTCGAACAAGATACTATGCCTCCAAAGGGTGTCCGCCACACTATGATGTTTAGTGCTACTTTCCCTAAAGAAATACAGGTACTGTTTGATGTTGCAAATTTTATTTATTTAGAAATTTGTTTATCTCAGTCGTATGCCGTCTTCTGCTTG
>DDX3XE11sg2.5intron_Change_position_41345168_to_G	AATGATACGGCGACCACCGAGTTGATTTCTCCTCAAATTCTAAACTCAGGCTTGTTTTTTTTCGTGACATGACAGATACTTGGTGTTAGATGAAGCTGATCGGATGTTGGATATGGGGTTTGAGCCTCAGATTCGTAGAATAGTCGAACAAGATACTATGCCTCCAAAGGGTGTCCGCCACACTATGATGTTTAGTGCTACTTTCCCTAAAGAAATACAGGTACTGTTTGATGTTGCAAATTTTATTTATTTAGAAATTTGTTTATCTCAGTCGTATGCCGTCTTCTGCTTG
>DDX3XE11sg2.5intron_Change_position_41345169_to_A	AATGATACGGCGACCACCGAGTTGATTTCTCCTCAAATTCTAAACTCAGGCTTGTTTTTTTTCAAGACATGACAGATACTTGGTGTTAGATGAAGCTGATCGGATGTTGGATATGGGGTTTGAGCCTCAGATTCGTAGAATAGTCGAACAAGATACTATGCCTCCAAAGGGTGTCCGCCACACTATGATGTTTAGTGCTACTTTCCCTAAAGAAATACAGGTACTGTTTGATGTTGCAAATTTTATTTATTTAGAAATTTGTTTATCTCAGTCGTATGCCGTCTTCTGCTTG
>DDX3XE11sg2.5intron_Change_position_41345169_to_C	AATGATACGGCGACCACCGAGTTGATTTCTCCTCAAATTCTAAACTCAGGCTTGTTTTTTTTCACGACATGACAGATACTTGGTGTTAGATGAAGCTGATCGGATGTTGGATATGGGGTTTGAGCCTCAGATTCGTAGAATAGTCGAACAAGATACTATGCCTCCAAAGGGTGTCCGCCACACTATGATGTTTAGTGCTACTTTCCCTAAAGAAATACAGGTACTGTTTGATGTTGCAAATTTTATTTATTTAGAAATTTGTTTATCTCAGTCGTATGCCGTCTTCTGCTTG
>DDX3XE11sg2.5intron_Change_position_41345169_to_G	AATGATACGGCGACCACCGAGTTGATTTCTCCTCAAATTCTAAACTCAGGCTTGTTTTTTTTCAGGACATGACAGATACTTGGTGTTAGATGAAGCTGATCGGATGTTGGATATGGGGTTTGAGCCTCAGATTCGTAGAATAGTCGAACAAGATACTATGCCTCCAAAGGGTGTCCGCCACACTATGATGTTTAGTGCTACTTTCCCTAAAGAAATACAGGTACTGTTTGATGTTGCAAATTTTATTTATTTAGAAATTTGTTTATCTCAGTCGTATGCCGTCTTCTGCTTG
>DDX3XE11sg2.5intron_Change_position_41345170_to_A	AATGATACGGCGACCACCGAGTTGATTTCTCCTCAAATTCTAAACTCAGGCTTGTTTTTTTTCATAACATGACAGATACTTGGTGTTAGATGAAGCTGATCGGATGTTGGATATGGGGTTTGAGCCTCAGATTCGTAGAATAGTCGAACAAGATACTATGCCTCCAAAGGGTGTCCGCCACACTATGATGTTTAGTGCTACTTTCCCTAAAGAAATACAGGTACTGTTTGATGTTGCAAATTTTATTTATTTAGAAATTTGTTTATCTCAGTCGTATGCCGTCTTCTGCTTG
>DDX3XE11sg2.5intron_Change_position_41345170_to_T	AATGATACGGCGACCACCGAGTTGATTTCTCCTCAAATTCTAAACTCAGGCTTGTTTTTTTTCATTACATGACAGATACTTGGTGTTAGATGAAGCTGATCGGATGTTGGATATGGGGTTTGAGCCTCAGATTCGTAGAATAGTCGAACAAGATACTATGCCTCCAAAGGGTGTCCGCCACACTATGATGTTTAGTGCTACTTTCCCTAAAGAAATACAGGTACTGTTTGATGTTGCAAATTTTATTTATTTAGAAATTTGTTTATCTCAGTCGTATGCCGTCTTCTGCTTG
>DDX3XE11sg2.5intron_Change_position_41345170_to_C	AATGATACGGCGACCACCGAGTTGATTTCTCCTCAAATTCTAAACTCAGGCTTGTTTTTTTTCATCACATGACAGATACTTGGTGTTAGATGAAGCTGATCGGATGTTGGATATGGGGTTTGAGCCTCAGATTCGTAGAATAGTCGAACAAGATACTATGCCTCCAAAGGGTGTCCGCCACACTATGATGTTTAGTGCTACTTTCCCTAAAGAAATACAGGTACTGTTTGATGTTGCAAATTTTATTTATTTAGAAATTTGTTTATCTCAGTCGTATGCCGTCTTCTGCTTG
>DDX3XE11sg2.5intron_Change_position_41345171_to_T	AATGATACGGCGACCACCGAGTTGATTTCTCCTCAAATTCTAAACTCAGGCTTGTTTTTTTTCATGTCATGACAGATACTTGGTGTTAGATGAAGCTGATCGGATGTTGGATATGGGGTTTGAGCCTCAGATTCGTAGAATAGTCGAACAAGATACTATGCCTCCAAAGGGTGTCCGCCACACTATGATGTTTAGTGCTACTTTCCCTAAAGAAATACAGGTACTGTTTGATGTTGCAAATTTTATTTATTTAGAAATTTGTTTATCTCAGTCGTATGCCGTCTTCTGCTTG
>DDX3XE11sg2.5intron_Change_position_41345171_to_C	AATGATACGGCGACCACCGAGTTGATTTCTCCTCAAATTCTAAACTCAGGCTTGTTTTTTTTCATGCCATGACAGATACTTGGTGTTAGATGAAGCTGATCGGATGTTGGATATGGGGTTTGAGCCTCAGATTCGTAGAATAGTCGAACAAGATACTATGCCTCCAAAGGGTGTCCGCCACACTATGATGTTTAGTGCTACTTTCCCTAAAGAAATACAGGTACTGTTTGATGTTGCAAATTTTATTTATTTAGAAATTTGTTTATCTCAGTCGTATGCCGTCTTCTGCTTG
>DDX3XE11sg2.5intron_Change_position_41345171_to_G	AATGATACGGCGACCACCGAGTTGATTTCTCCTCAAATTCTAAACTCAGGCTTGTTTTTTTTCATGGCATGACAGATACTTGGTGTTAGATGAAGCTGATCGGATGTTGGATATGGGGTTTGAGCCTCAGATTCGTAGAATAGTCGAACAAGATACTATGCCTCCAAAGGGTGTCCGCCACACTATGATGTTTAGTGCTACTTTCCCTAAAGAAATACAGGTACTGTTTGATGTTGCAAATTTTATTTATTTAGAAATTTGTTTATCTCAGTCGTATGCCGTCTTCTGCTTG
>DDX3XE11sg2.5intron_Change_position_41345172_to_A	AATGATACGGCGACCACCGAGTTGATTTCTCCTCAAATTCTAAACTCAGGCTTGTTTTTTTTCATGAAATGACAGATACTTGGTGTTAGATGAAGCTGATCGGATGTTGGATATGGGGTTTGAGCCTCAGATTCGTAGAATAGTCGAACAAGATACTATGCCTCCAAAGGGTGTCCGCCACACTATGATGTTTAGTGCTACTTTCCCTAAAGAAATACAGGTACTGTTTGATGTTGCAAATTTTATTTATTTAGAAATTTGTTTATCTCAGTCGTATGCCGTCTTCTGCTTG
>DDX3XE11sg2.5intron_Change_position_41345172_to_T	AATGATACGGCGACCACCGAGTTGATTTCTCCTCAAATTCTAAACTCAGGCTTGTTTTTTTTCATGATATGACAGATACTTGGTGTTAGATGAAGCTGATCGGATGTTGGATATGGGGTTTGAGCCTCAGATTCGTAGAATAGTCGAACAAGATACTATGCCTCCAAAGGGTGTCCGCCACACTATGATGTTTAGTGCTACTTTCCCTAAAGAAATACAGGTACTGTTTGATGTTGCAAATTTTATTTATTTAGAAATTTGTTTATCTCAGTCGTATGCCGTCTTCTGCTTG
>DDX3XE11sg2.5intron_Change_position_41345172_to_G	AATGATACGGCGACCACCGAGTTGATTTCTCCTCAAATTCTAAACTCAGGCTTGTTTTTTTTCATGAGATGACAGATACTTGGTGTTAGATGAAGCTGATCGGATGTTGGATATGGGGTTTGAGCCTCAGATTCGTAGAATAGTCGAACAAGATACTATGCCTCCAAAGGGTGTCCGCCACACTATGATGTTTAGTGCTACTTTCCCTAAAGAAATACAGGTACTGTTTGATGTTGCAAATTTTATTTATTTAGAAATTTGTTTATCTCAGTCGTATGCCGTCTTCTGCTTG
>DDX3XE11sg2.5intron_Change_position_41345173_to_T	AATGATACGGCGACCACCGAGTTGATTTCTCCTCAAATTCTAAACTCAGGCTTGTTTTTTTTCATGACTTGACAGATACTTGGTGTTAGATGAAGCTGATCGGATGTTGGATATGGGGTTTGAGCCTCAGATTCGTAGAATAGTCGAACAAGATACTATGCCTCCAAAGGGTGTCCGCCACACTATGATGTTTAGTGCTACTTTCCCTAAAGAAATACAGGTACTGTTTGATGTTGCAAATTTTATTTATTTAGAAATTTGTTTATCTCAGTCGTATGCCGTCTTCTGCTTG
>DDX3XE11sg2.5intron_Change_position_41345173_to_C	AATGATACGGCGACCACCGAGTTGATTTCTCCTCAAATTCTAAACTCAGGCTTGTTTTTTTTCATGACCTGACAGATACTTGGTGTTAGATGAAGCTGATCGGATGTTGGATATGGGGTTTGAGCCTCAGATTCGTAGAATAGTCGAACAAGATACTATGCCTCCAAAGGGTGTCCGCCACACTATGATGTTTAGTGCTACTTTCCCTAAAGAAATACAGGTACTGTTTGATGTTGCAAATTTTATTTATTTAGAAATTTGTTTATCTCAGTCGTATGCCGTCTTCTGCTTG
>DDX3XE11sg2.5intron_Change_position_41345173_to_G	AATGATACGGCGACCACCGAGTTGATTTCTCCTCAAATTCTAAACTCAGGCTTGTTTTTTTTCATGACGTGACAGATACTTGGTGTTAGATGAAGCTGATCGGATGTTGGATATGGGGTTTGAGCCTCAGATTCGTAGAATAGTCGAACAAGATACTATGCCTCCAAAGGGTGTCCGCCACACTATGATGTTTAGTGCTACTTTCCCTAAAGAAATACAGGTACTGTTTGATGTTGCAAATTTTATTTATTTAGAAATTTGTTTATCTCAGTCGTATGCCGTCTTCTGCTTG
>DDX3XE11sg2.5intron_Change_position_41345174_to_A	AATGATACGGCGACCACCGAGTTGATTTCTCCTCAAATTCTAAACTCAGGCTTGTTTTTTTTCATGACAAGACAGATACTTGGTGTTAGATGAAGCTGATCGGATGTTGGATATGGGGTTTGAGCCTCAGATTCGTAGAATAGTCGAACAAGATACTATGCCTCCAAAGGGTGTCCGCCACACTATGATGTTTAGTGCTACTTTCCCTAAAGAAATACAGGTACTGTTTGATGTTGCAAATTTTATTTATTTAGAAATTTGTTTATCTCAGTCGTATGCCGTCTTCTGCTTG
>DDX3XE11sg2.5intron_Change_position_41345174_to_C	AATGATACGGCGACCACCGAGTTGATTTCTCCTCAAATTCTAAACTCAGGCTTGTTTTTTTTCATGACACGACAGATACTTGGTGTTAGATGAAGCTGATCGGATGTTGGATATGGGGTTTGAGCCTCAGATTCGTAGAATAGTCGAACAAGATACTATGCCTCCAAAGGGTGTCCGCCACACTATGATGTTTAGTGCTACTTTCCCTAAAGAAATACAGGTACTGTTTGATGTTGCAAATTTTATTTATTTAGAAATTTGTTTATCTCAGTCGTATGCCGTCTTCTGCTTG
>DDX3XE11sg2.5intron_Change_position_41345174_to_G	AATGATACGGCGACCACCGAGTTGATTTCTCCTCAAATTCTAAACTCAGGCTTGTTTTTTTTCATGACAGGACAGATACTTGGTGTTAGATGAAGCTGATCGGATGTTGGATATGGGGTTTGAGCCTCAGATTCGTAGAATAGTCGAACAAGATACTATGCCTCCAAAGGGTGTCCGCCACACTATGATGTTTAGTGCTACTTTCCCTAAAGAAATACAGGTACTGTTTGATGTTGCAAATTTTATTTATTTAGAAATTTGTTTATCTCAGTCGTATGCCGTCTTCTGCTTG
>DDX3XE11sg2.5intron_Change_position_41345175_to_A	AATGATACGGCGACCACCGAGTTGATTTCTCCTCAAATTCTAAACTCAGGCTTGTTTTTTTTCATGACATAACAGATACTTGGTGTTAGATGAAGCTGATCGGATGTTGGATATGGGGTTTGAGCCTCAGATTCGTAGAATAGTCGAACAAGATACTATGCCTCCAAAGGGTGTCCGCCACACTATGATGTTTAGTGCTACTTTCCCTAAAGAAATACAGGTACTGTTTGATGTTGCAAATTTTATTTATTTAGAAATTTGTTTATCTCAGTCGTATGCCGTCTTCTGCTTG
>DDX3XE11sg2.5intron_Change_position_41345175_to_T	AATGATACGGCGACCACCGAGTTGATTTCTCCTCAAATTCTAAACTCAGGCTTGTTTTTTTTCATGACATTACAGATACTTGGTGTTAGATGAAGCTGATCGGATGTTGGATATGGGGTTTGAGCCTCAGATTCGTAGAATAGTCGAACAAGATACTATGCCTCCAAAGGGTGTCCGCCACACTATGATGTTTAGTGCTACTTTCCCTAAAGAAATACAGGTACTGTTTGATGTTGCAAATTTTATTTATTTAGAAATTTGTTTATCTCAGTCGTATGCCGTCTTCTGCTTG
>DDX3XE11sg2.5intron_Change_position_41345175_to_C	AATGATACGGCGACCACCGAGTTGATTTCTCCTCAAATTCTAAACTCAGGCTTGTTTTTTTTCATGACATCACAGATACTTGGTGTTAGATGAAGCTGATCGGATGTTGGATATGGGGTTTGAGCCTCAGATTCGTAGAATAGTCGAACAAGATACTATGCCTCCAAAGGGTGTCCGCCACACTATGATGTTTAGTGCTACTTTCCCTAAAGAAATACAGGTACTGTTTGATGTTGCAAATTTTATTTATTTAGAAATTTGTTTATCTCAGTCGTATGCCGTCTTCTGCTTG
>DDX3XE11sg2.5intron_Change_position_41345176_to_T	AATGATACGGCGACCACCGAGTTGATTTCTCCTCAAATTCTAAACTCAGGCTTGTTTTTTTTCATGACATGTCAGATACTTGGTGTTAGATGAAGCTGATCGGATGTTGGATATGGGGTTTGAGCCTCAGATTCGTAGAATAGTCGAACAAGATACTATGCCTCCAAAGGGTGTCCGCCACACTATGATGTTTAGTGCTACTTTCCCTAAAGAAATACAGGTACTGTTTGATGTTGCAAATTTTATTTATTTAGAAATTTGTTTATCTCAGTCGTATGCCGTCTTCTGCTTG
>DDX3XE11sg2.5intron_Change_position_41345176_to_C	AATGATACGGCGACCACCGAGTTGATTTCTCCTCAAATTCTAAACTCAGGCTTGTTTTTTTTCATGACATGCCAGATACTTGGTGTTAGATGAAGCTGATCGGATGTTGGATATGGGGTTTGAGCCTCAGATTCGTAGAATAGTCGAACAAGATACTATGCCTCCAAAGGGTGTCCGCCACACTATGATGTTTAGTGCTACTTTCCCTAAAGAAATACAGGTACTGTTTGATGTTGCAAATTTTATTTATTTAGAAATTTGTTTATCTCAGTCGTATGCCGTCTTCTGCTTG
>DDX3XE11sg2.5intron_Change_position_41345176_to_G	AATGATACGGCGACCACCGAGTTGATTTCTCCTCAAATTCTAAACTCAGGCTTGTTTTTTTTCATGACATGGCAGATACTTGGTGTTAGATGAAGCTGATCGGATGTTGGATATGGGGTTTGAGCCTCAGATTCGTAGAATAGTCGAACAAGATACTATGCCTCCAAAGGGTGTCCGCCACACTATGATGTTTAGTGCTACTTTCCCTAAAGAAATACAGGTACTGTTTGATGTTGCAAATTTTATTTATTTAGAAATTTGTTTATCTCAGTCGTATGCCGTCTTCTGCTTG
>DDX3XE11sg2.5intron_Change_position_41345177_to_A	AATGATACGGCGACCACCGAGTTGATTTCTCCTCAAATTCTAAACTCAGGCTTGTTTTTTTTCATGACATGAAAGATACTTGGTGTTAGATGAAGCTGATCGGATGTTGGATATGGGGTTTGAGCCTCAGATTCGTAGAATAGTCGAACAAGATACTATGCCTCCAAAGGGTGTCCGCCACACTATGATGTTTAGTGCTACTTTCCCTAAAGAAATACAGGTACTGTTTGATGTTGCAAATTTTATTTATTTAGAAATTTGTTTATCTCAGTCGTATGCCGTCTTCTGCTTG
>DDX3XE11sg2.5intron_Change_position_41345177_to_T	AATGATACGGCGACCACCGAGTTGATTTCTCCTCAAATTCTAAACTCAGGCTTGTTTTTTTTCATGACATGATAGATACTTGGTGTTAGATGAAGCTGATCGGATGTTGGATATGGGGTTTGAGCCTCAGATTCGTAGAATAGTCGAACAAGATACTATGCCTCCAAAGGGTGTCCGCCACACTATGATGTTTAGTGCTACTTTCCCTAAAGAAATACAGGTACTGTTTGATGTTGCAAATTTTATTTATTTAGAAATTTGTTTATCTCAGTCGTATGCCGTCTTCTGCTTG
>DDX3XE11sg2.5intron_Change_position_41345177_to_G	AATGATACGGCGACCACCGAGTTGATTTCTCCTCAAATTCTAAACTCAGGCTTGTTTTTTTTCATGACATGAGAGATACTTGGTGTTAGATGAAGCTGATCGGATGTTGGATATGGGGTTTGAGCCTCAGATTCGTAGAATAGTCGAACAAGATACTATGCCTCCAAAGGGTGTCCGCCACACTATGATGTTTAGTGCTACTTTCCCTAAAGAAATACAGGTACTGTTTGATGTTGCAAATTTTATTTATTTAGAAATTTGTTTATCTCAGTCGTATGCCGTCTTCTGCTTG
>DDX3XE11sg2.5intron_Change_position_41345178_to_T	AATGATACGGCGACCACCGAGTTGATTTCTCCTCAAATTCTAAACTCAGGCTTGTTTTTTTTCATGACATGACTGATACTTGGTGTTAGATGAAGCTGATCGGATGTTGGATATGGGGTTTGAGCCTCAGATTCGTAGAATAGTCGAACAAGATACTATGCCTCCAAAGGGTGTCCGCCACACTATGATGTTTAGTGCTACTTTCCCTAAAGAAATACAGGTACTGTTTGATGTTGCAAATTTTATTTATTTAGAAATTTGTTTATCTCAGTCGTATGCCGTCTTCTGCTTG
>DDX3XE11sg2.5intron_Change_position_41345178_to_C	AATGATACGGCGACCACCGAGTTGATTTCTCCTCAAATTCTAAACTCAGGCTTGTTTTTTTTCATGACATGACCGATACTTGGTGTTAGATGAAGCTGATCGGATGTTGGATATGGGGTTTGAGCCTCAGATTCGTAGAATAGTCGAACAAGATACTATGCCTCCAAAGGGTGTCCGCCACACTATGATGTTTAGTGCTACTTTCCCTAAAGAAATACAGGTACTGTTTGATGTTGCAAATTTTATTTATTTAGAAATTTGTTTATCTCAGTCGTATGCCGTCTTCTGCTTG
>DDX3XE11sg2.5intron_Change_position_41345178_to_G	AATGATACGGCGACCACCGAGTTGATTTCTCCTCAAATTCTAAACTCAGGCTTGTTTTTTTTCATGACATGACGGATACTTGGTGTTAGATGAAGCTGATCGGATGTTGGATATGGGGTTTGAGCCTCAGATTCGTAGAATAGTCGAACAAGATACTATGCCTCCAAAGGGTGTCCGCCACACTATGATGTTTAGTGCTACTTTCCCTAAAGAAATACAGGTACTGTTTGATGTTGCAAATTTTATTTATTTAGAAATTTGTTTATCTCAGTCGTATGCCGTCTTCTGCTTG
>DDX3XE11sg2.5intron_Change_position_41345179_to_A	AATGATACGGCGACCACCGAGTTGATTTCTCCTCAAATTCTAAACTCAGGCTTGTTTTTTTTCATGACATGACAAATACTTGGTGTTAGATGAAGCTGATCGGATGTTGGATATGGGGTTTGAGCCTCAGATTCGTAGAATAGTCGAACAAGATACTATGCCTCCAAAGGGTGTCCGCCACACTATGATGTTTAGTGCTACTTTCCCTAAAGAAATACAGGTACTGTTTGATGTTGCAAATTTTATTTATTTAGAAATTTGTTTATCTCAGTCGTATGCCGTCTTCTGCTTG
>DDX3XE11sg2.5intron_Change_position_41345179_to_T	AATGATACGGCGACCACCGAGTTGATTTCTCCTCAAATTCTAAACTCAGGCTTGTTTTTTTTCATGACATGACATATACTTGGTGTTAGATGAAGCTGATCGGATGTTGGATATGGGGTTTGAGCCTCAGATTCGTAGAATAGTCGAACAAGATACTATGCCTCCAAAGGGTGTCCGCCACACTATGATGTTTAGTGCTACTTTCCCTAAAGAAATACAGGTACTGTTTGATGTTGCAAATTTTATTTATTTAGAAATTTGTTTATCTCAGTCGTATGCCGTCTTCTGCTTG
>DDX3XE11sg2.5intron_Change_position_41345179_to_C	AATGATACGGCGACCACCGAGTTGATTTCTCCTCAAATTCTAAACTCAGGCTTGTTTTTTTTCATGACATGACACATACTTGGTGTTAGATGAAGCTGATCGGATGTTGGATATGGGGTTTGAGCCTCAGATTCGTAGAATAGTCGAACAAGATACTATGCCTCCAAAGGGTGTCCGCCACACTATGATGTTTAGTGCTACTTTCCCTAAAGAAATACAGGTACTGTTTGATGTTGCAAATTTTATTTATTTAGAAATTTGTTTATCTCAGTCGTATGCCGTCTTCTGCTTG
>DDX3XE11sg2.3intron_twodelete_position_41345325	AATGATACGGCGACCACCGAGTTGATTTCTCCTCAAATTCTAAACTCAGGCTTGTTTTTTTTCATGACATGACAGATACTTGGTGTTAGATGAAGCTGATCGGATGTTGGATATGGGGTTTGAGCCTCAGATTCGTAGAATAGTCGAACAAGATACTATGCCTCCAAAGGGTGTCCGCCACACTATGATGTTTAGTGCTACTTTCCCTAAAGAAATACAGACTGTTTGATGTTGCAAATTTTATTTATTTAGAAATTTGTTTATCTCAGTCGTATGCCGTCTTCTGCTTG
>DDX3XE11sg2.3intron_twodelete_position_41345331	AATGATACGGCGACCACCGAGTTGATTTCTCCTCAAATTCTAAACTCAGGCTTGTTTTTTTTCATGACATGACAGATACTTGGTGTTAGATGAAGCTGATCGGATGTTGGATATGGGGTTTGAGCCTCAGATTCGTAGAATAGTCGAACAAGATACTATGCCTCCAAAGGGTGTCCGCCACACTATGATGTTTAGTGCTACTTTCCCTAAAGAAATACAGGTACTGTGATGTTGCAAATTTTATTTATTTAGAAATTTGTTTATCTCAGTCGTATGCCGTCTTCTGCTTG
>DDX3XE11sg2.3intron_twodelete_position_41345333	AATGATACGGCGACCACCGAGTTGATTTCTCCTCAAATTCTAAACTCAGGCTTGTTTTTTTTCATGACATGACAGATACTTGGTGTTAGATGAAGCTGATCGGATGTTGGATATGGGGTTTGAGCCTCAGATTCGTAGAATAGTCGAACAAGATACTATGCCTCCAAAGGGTGTCCGCCACACTATGATGTTTAGTGCTACTTTCCCTAAAGAAATACAGGTACTGTTATGTTGCAAATTTTATTTATTTAGAAATTTGTTTATCTCAGTCGTATGCCGTCTTCTGCTTG
>DDX3XE11sg2.3intron_twodelete_position_41345335	AATGATACGGCGACCACCGAGTTGATTTCTCCTCAAATTCTAAACTCAGGCTTGTTTTTTTTCATGACATGACAGATACTTGGTGTTAGATGAAGCTGATCGGATGTTGGATATGGGGTTTGAGCCTCAGATTCGTAGAATAGTCGAACAAGATACTATGCCTCCAAAGGGTGTCCGCCACACTATGATGTTTAGTGCTACTTTCCCTAAAGAAATACAGGTACTGTTTGGTTGCAAATTTTATTTATTTAGAAATTTGTTTATCTCAGTCGTATGCCGTCTTCTGCTTG
>DDX3XE11sg2.3intron_twodelete_position_41345329	AATGATACGGCGACCACCGAGTTGATTTCTCCTCAAATTCTAAACTCAGGCTTGTTTTTTTTCATGACATGACAGATACTTGGTGTTAGATGAAGCTGATCGGATGTTGGATATGGGGTTTGAGCCTCAGATTCGTAGAATAGTCGAACAAGATACTATGCCTCCAAAGGGTGTCCGCCACACTATGATGTTTAGTGCTACTTTCCCTAAAGAAATACAGGTACTTTGATGTTGCAAATTTTATTTATTTAGAAATTTGTTTATCTCAGTCGTATGCCGTCTTCTGCTTG
>DDX3XE11sg2.3intron_twodelete_position_41345327	AATGATACGGCGACCACCGAGTTGATTTCTCCTCAAATTCTAAACTCAGGCTTGTTTTTTTTCATGACATGACAGATACTTGGTGTTAGATGAAGCTGATCGGATGTTGGATATGGGGTTTGAGCCTCAGATTCGTAGAATAGTCGAACAAGATACTATGCCTCCAAAGGGTGTCCGCCACACTATGATGTTTAGTGCTACTTTCCCTAAAGAAATACAGGTTGTTTGATGTTGCAAATTTTATTTATTTAGAAATTTGTTTATCTCAGTCGTATGCCGTCTTCTGCTTG
>DDX3XE11sg2.5intron_twodelete_position_41345159	AATGATACGGCGACCACCGAGTTGATTTCTCCTCAAATTCTAAACTCAGGCTTGTTTTTTCATGACATGACAGATACTTGGTGTTAGATGAAGCTGATCGGATGTTGGATATGGGGTTTGAGCCTCAGATTCGTAGAATAGTCGAACAAGATACTATGCCTCCAAAGGGTGTCCGCCACACTATGATGTTTAGTGCTACTTTCCCTAAAGAAATACAGGTACTGTTTGATGTTGCAAATTTTATTTATTTAGAAATTTGTTTATCTCAGTCGTATGCCGTCTTCTGCTTG
>DDX3XE11sg2.5intron_twodelete_position_41345169	AATGATACGGCGACCACCGAGTTGATTTCTCCTCAAATTCTAAACTCAGGCTTGTTTTTTTTCAACATGACAGATACTTGGTGTTAGATGAAGCTGATCGGATGTTGGATATGGGGTTTGAGCCTCAGATTCGTAGAATAGTCGAACAAGATACTATGCCTCCAAAGGGTGTCCGCCACACTATGATGTTTAGTGCTACTTTCCCTAAAGAAATACAGGTACTGTTTGATGTTGCAAATTTTATTTATTTAGAAATTTGTTTATCTCAGTCGTATGCCGTCTTCTGCTTG
>DDX3XE11sg2.5intron_twodelete_position_41345175	AATGATACGGCGACCACCGAGTTGATTTCTCCTCAAATTCTAAACTCAGGCTTGTTTTTTTTCATGACATCAGATACTTGGTGTTAGATGAAGCTGATCGGATGTTGGATATGGGGTTTGAGCCTCAGATTCGTAGAATAGTCGAACAAGATACTATGCCTCCAAAGGGTGTCCGCCACACTATGATGTTTAGTGCTACTTTCCCTAAAGAAATACAGGTACTGTTTGATGTTGCAAATTTTATTTATTTAGAAATTTGTTTATCTCAGTCGTATGCCGTCTTCTGCTTG
>DDX3XE11sg2.5intron_twodelete_position_41345177	AATGATACGGCGACCACCGAGTTGATTTCTCCTCAAATTCTAAACTCAGGCTTGTTTTTTTTCATGACATGAGATACTTGGTGTTAGATGAAGCTGATCGGATGTTGGATATGGGGTTTGAGCCTCAGATTCGTAGAATAGTCGAACAAGATACTATGCCTCCAAAGGGTGTCCGCCACACTATGATGTTTAGTGCTACTTTCCCTAAAGAAATACAGGTACTGTTTGATGTTGCAAATTTTATTTATTTAGAAATTTGTTTATCTCAGTCGTATGCCGTCTTCTGCTTG
>DDX3XE11sg2.5intron_twodelete_position_41345173	AATGATACGGCGACCACCGAGTTGATTTCTCCTCAAATTCTAAACTCAGGCTTGTTTTTTTTCATGACGACAGATACTTGGTGTTAGATGAAGCTGATCGGATGTTGGATATGGGGTTTGAGCCTCAGATTCGTAGAATAGTCGAACAAGATACTATGCCTCCAAAGGGTGTCCGCCACACTATGATGTTTAGTGCTACTTTCCCTAAAGAAATACAGGTACTGTTTGATGTTGCAAATTTTATTTATTTAGAAATTTGTTTATCTCAGTCGTATGCCGTCTTCTGCTTG
>DDX3XE11sg2.5intron_twodelete_position_41345171	AATGATACGGCGACCACCGAGTTGATTTCTCCTCAAATTCTAAACTCAGGCTTGTTTTTTTTCATGATGACAGATACTTGGTGTTAGATGAAGCTGATCGGATGTTGGATATGGGGTTTGAGCCTCAGATTCGTAGAATAGTCGAACAAGATACTATGCCTCCAAAGGGTGTCCGCCACACTATGATGTTTAGTGCTACTTTCCCTAAAGAAATACAGGTACTGTTTGATGTTGCAAATTTTATTTATTTAGAAATTTGTTTATCTCAGTCGTATGCCGTCTTCTGCTTG
>DDX3XE11sg2.5intron_twodelete_position_41345167	AATGATACGGCGACCACCGAGTTGATTTCTCCTCAAATTCTAAACTCAGGCTTGTTTTTTTTTGACATGACAGATACTTGGTGTTAGATGAAGCTGATCGGATGTTGGATATGGGGTTTGAGCCTCAGATTCGTAGAATAGTCGAACAAGATACTATGCCTCCAAAGGGTGTCCGCCACACTATGATGTTTAGTGCTACTTTCCCTAAAGAAATACAGGTACTGTTTGATGTTGCAAATTTTATTTATTTAGAAATTTGTTTATCTCAGTCGTATGCCGTCTTCTGCTTG
>DDX3XE11sg2.5intron_twodelete_position_41345157	AATGATACGGCGACCACCGAGTTGATTTCTCCTCAAATTCTAAACTCAGGCTTTTTTTTTCATGACATGACAGATACTTGGTGTTAGATGAAGCTGATCGGATGTTGGATATGGGGTTTGAGCCTCAGATTCGTAGAATAGTCGAACAAGATACTATGCCTCCAAAGGGTGTCCGCCACACTATGATGTTTAGTGCTACTTTCCCTAAAGAAATACAGGTACTGTTTGATGTTGCAAATTTTATTTATTTAGAAATTTGTTTATCTCAGTCGTATGCCGTCTTCTGCTTG
>DDX3XE11sg2.5intron_twodelete_position_41345155	AATGATACGGCGACCACCGAGTTGATTTCTCCTCAAATTCTAAACTCAGGTGTTTTTTTTCATGACATGACAGATACTTGGTGTTAGATGAAGCTGATCGGATGTTGGATATGGGGTTTGAGCCTCAGATTCGTAGAATAGTCGAACAAGATACTATGCCTCCAAAGGGTGTCCGCCACACTATGATGTTTAGTGCTACTTTCCCTAAAGAAATACAGGTACTGTTTGATGTTGCAAATTTTATTTATTTAGAAATTTGTTTATCTCAGTCGTATGCCGTCTTCTGCTTG
>DDX3XE11sg2.exon_inframedelete_position_41345184	AATGATACGGCGACCACCGAGTTGATTTCTCCTCAAATTCTAAACTCAGGCTTGTTTTTTTTCATGACATGACAGATACGTGTTAGATGAAGCTGATCGGATGTTGGATATGGGGTTTGAGCCTCAGATTCGTAGAATAGTCGAACAAGATACTATGCCTCCAAAGGGTGTCCGCCACACTATGATGTTTAGTGCTACTTTCCCTAAAGAAATACAGGTACTGTTTGATGTTGCAAATTTTATTTATTTAGAAATTTGTTTATCTCAGTCGTATGCCGTCTTCTGCTTG
>DDX3XE11sg2.exon_inframedelete_position_41345190	AATGATACGGCGACCACCGAGTTGATTTCTCCTCAAATTCTAAACTCAGGCTTGTTTTTTTTCATGACATGACAGATACTTGGTGGATGAAGCTGATCGGATGTTGGATATGGGGTTTGAGCCTCAGATTCGTAGAATAGTCGAACAAGATACTATGCCTCCAAAGGGTGTCCGCCACACTATGATGTTTAGTGCTACTTTCCCTAAAGAAATACAGGTACTGTTTGATGTTGCAAATTTTATTTATTTAGAAATTTGTTTATCTCAGTCGTATGCCGTCTTCTGCTTG
>DDX3XE11sg2.exon_inframedelete_position_41345193	AATGATACGGCGACCACCGAGTTGATTTCTCCTCAAATTCTAAACTCAGGCTTGTTTTTTTTCATGACATGACAGATACTTGGTGTTAGAAGCTGATCGGATGTTGGATATGGGGTTTGAGCCTCAGATTCGTAGAATAGTCGAACAAGATACTATGCCTCCAAAGGGTGTCCGCCACACTATGATGTTTAGTGCTACTTTCCCTAAAGAAATACAGGTACTGTTTGATGTTGCAAATTTTATTTATTTAGAAATTTGTTTATCTCAGTCGTATGCCGTCTTCTGCTTG
>DDX3XE11sg2.exon_inframedelete_position_41345199	AATGATACGGCGACCACCGAGTTGATTTCTCCTCAAATTCTAAACTCAGGCTTGTTTTTTTTCATGACATGACAGATACTTGGTGTTAGATGAAGATCGGATGTTGGATATGGGGTTTGAGCCTCAGATTCGTAGAATAGTCGAACAAGATACTATGCCTCCAAAGGGTGTCCGCCACACTATGATGTTTAGTGCTACTTTCCCTAAAGAAATACAGGTACTGTTTGATGTTGCAAATTTTATTTATTTAGAAATTTGTTTATCTCAGTCGTATGCCGTCTTCTGCTTG
>DDX3XE11sg2.exon_inframedelete_position_41345202	AATGATACGGCGACCACCGAGTTGATTTCTCCTCAAATTCTAAACTCAGGCTTGTTTTTTTTCATGACATGACAGATACTTGGTGTTAGATGAAGCTCGGATGTTGGATATGGGGTTTGAGCCTCAGATTCGTAGAATAGTCGAACAAGATACTATGCCTCCAAAGGGTGTCCGCCACACTATGATGTTTAGTGCTACTTTCCCTAAAGAAATACAGGTACTGTTTGATGTTGCAAATTTTATTTATTTAGAAATTTGTTTATCTCAGTCGTATGCCGTCTTCTGCTTG
>DDX3XE11sg2.exon_inframedelete_position_41345205	AATGATACGGCGACCACCGAGTTGATTTCTCCTCAAATTCTAAACTCAGGCTTGTTTTTTTTCATGACATGACAGATACTTGGTGTTAGATGAAGCTGATATGTTGGATATGGGGTTTGAGCCTCAGATTCGTAGAATAGTCGAACAAGATACTATGCCTCCAAAGGGTGTCCGCCACACTATGATGTTTAGTGCTACTTTCCCTAAAGAAATACAGGTACTGTTTGATGTTGCAAATTTTATTTATTTAGAAATTTGTTTATCTCAGTCGTATGCCGTCTTCTGCTTG
>DDX3XE11sg2.exon_inframedelete_position_41345211	AATGATACGGCGACCACCGAGTTGATTTCTCCTCAAATTCTAAACTCAGGCTTGTTTTTTTTCATGACATGACAGATACTTGGTGTTAGATGAAGCTGATCGGATGGATATGGGGTTTGAGCCTCAGATTCGTAGAATAGTCGAACAAGATACTATGCCTCCAAAGGGTGTCCGCCACACTATGATGTTTAGTGCTACTTTCCCTAAAGAAATACAGGTACTGTTTGATGTTGCAAATTTTATTTATTTAGAAATTTGTTTATCTCAGTCGTATGCCGTCTTCTGCTTG
>DDX3XE11sg2.exon_inframedelete_position_41345214	AATGATACGGCGACCACCGAGTTGATTTCTCCTCAAATTCTAAACTCAGGCTTGTTTTTTTTCATGACATGACAGATACTTGGTGTTAGATGAAGCTGATCGGATGTTGATGGGGTTTGAGCCTCAGATTCGTAGAATAGTCGAACAAGATACTATGCCTCCAAAGGGTGTCCGCCACACTATGATGTTTAGTGCTACTTTCCCTAAAGAAATACAGGTACTGTTTGATGTTGCAAATTTTATTTATTTAGAAATTTGTTTATCTCAGTCGTATGCCGTCTTCTGCTTG
>DDX3XE11sg2.exon_inframedelete_position_41345223	AATGATACGGCGACCACCGAGTTGATTTCTCCTCAAATTCTAAACTCAGGCTTGTTTTTTTTCATGACATGACAGATACTTGGTGTTAGATGAAGCTGATCGGATGTTGGATATGGGGGAGCCTCAGATTCGTAGAATAGTCGAACAAGATACTATGCCTCCAAAGGGTGTCCGCCACACTATGATGTTTAGTGCTACTTTCCCTAAAGAAATACAGGTACTGTTTGATGTTGCAAATTTTATTTATTTAGAAATTTGTTTATCTCAGTCGTATGCCGTCTTCTGCTTG
>DDX3XE11sg2.exon_inframedelete_position_41345226	AATGATACGGCGACCACCGAGTTGATTTCTCCTCAAATTCTAAACTCAGGCTTGTTTTTTTTCATGACATGACAGATACTTGGTGTTAGATGAAGCTGATCGGATGTTGGATATGGGGTTTCCTCAGATTCGTAGAATAGTCGAACAAGATACTATGCCTCCAAAGGGTGTCCGCCACACTATGATGTTTAGTGCTACTTTCCCTAAAGAAATACAGGTACTGTTTGATGTTGCAAATTTTATTTATTTAGAAATTTGTTTATCTCAGTCGTATGCCGTCTTCTGCTTG
>DDX3XE11sg2.exon_inframedelete_position_41345229	AATGATACGGCGACCACCGAGTTGATTTCTCCTCAAATTCTAAACTCAGGCTTGTTTTTTTTCATGACATGACAGATACTTGGTGTTAGATGAAGCTGATCGGATGTTGGATATGGGGTTTGAGCAGATTCGTAGAATAGTCGAACAAGATACTATGCCTCCAAAGGGTGTCCGCCACACTATGATGTTTAGTGCTACTTTCCCTAAAGAAATACAGGTACTGTTTGATGTTGCAAATTTTATTTATTTAGAAATTTGTTTATCTCAGTCGTATGCCGTCTTCTGCTTG
>DDX3XE11sg2.exon_inframedelete_position_41345232	AATGATACGGCGACCACCGAGTTGATTTCTCCTCAAATTCTAAACTCAGGCTTGTTTTTTTTCATGACATGACAGATACTTGGTGTTAGATGAAGCTGATCGGATGTTGGATATGGGGTTTGAGCCTATTCGTAGAATAGTCGAACAAGATACTATGCCTCCAAAGGGTGTCCGCCACACTATGATGTTTAGTGCTACTTTCCCTAAAGAAATACAGGTACTGTTTGATGTTGCAAATTTTATTTATTTAGAAATTTGTTTATCTCAGTCGTATGCCGTCTTCTGCTTG
>DDX3XE11sg2.exon_inframedelete_position_41345238	AATGATACGGCGACCACCGAGTTGATTTCTCCTCAAATTCTAAACTCAGGCTTGTTTTTTTTCATGACATGACAGATACTTGGTGTTAGATGAAGCTGATCGGATGTTGGATATGGGGTTTGAGCCTCAGATTAGAATAGTCGAACAAGATACTATGCCTCCAAAGGGTGTCCGCCACACTATGATGTTTAGTGCTACTTTCCCTAAAGAAATACAGGTACTGTTTGATGTTGCAAATTTTATTTATTTAGAAATTTGTTTATCTCAGTCGTATGCCGTCTTCTGCTTG
>DDX3XE11sg2.exon_inframedelete_position_41345247	AATGATACGGCGACCACCGAGTTGATTTCTCCTCAAATTCTAAACTCAGGCTTGTTTTTTTTCATGACATGACAGATACTTGGTGTTAGATGAAGCTGATCGGATGTTGGATATGGGGTTTGAGCCTCAGATTCGTAGAATAGAACAAGATACTATGCCTCCAAAGGGTGTCCGCCACACTATGATGTTTAGTGCTACTTTCCCTAAAGAAATACAGGTACTGTTTGATGTTGCAAATTTTATTTATTTAGAAATTTGTTTATCTCAGTCGTATGCCGTCTTCTGCTTG
>DDX3XE11sg2.exon_inframedelete_position_41345250	AATGATACGGCGACCACCGAGTTGATTTCTCCTCAAATTCTAAACTCAGGCTTGTTTTTTTTCATGACATGACAGATACTTGGTGTTAGATGAAGCTGATCGGATGTTGGATATGGGGTTTGAGCCTCAGATTCGTAGAATAGTCCAAGATACTATGCCTCCAAAGGGTGTCCGCCACACTATGATGTTTAGTGCTACTTTCCCTAAAGAAATACAGGTACTGTTTGATGTTGCAAATTTTATTTATTTAGAAATTTGTTTATCTCAGTCGTATGCCGTCTTCTGCTTG
>DDX3XE11sg2.exon_inframedelete_position_41345256	AATGATACGGCGACCACCGAGTTGATTTCTCCTCAAATTCTAAACTCAGGCTTGTTTTTTTTCATGACATGACAGATACTTGGTGTTAGATGAAGCTGATCGGATGTTGGATATGGGGTTTGAGCCTCAGATTCGTAGAATAGTCGAACAAACTATGCCTCCAAAGGGTGTCCGCCACACTATGATGTTTAGTGCTACTTTCCCTAAAGAAATACAGGTACTGTTTGATGTTGCAAATTTTATTTATTTAGAAATTTGTTTATCTCAGTCGTATGCCGTCTTCTGCTTG
>DDX3XE11sg2.exon_inframedelete_position_41345265	AATGATACGGCGACCACCGAGTTGATTTCTCCTCAAATTCTAAACTCAGGCTTGTTTTTTTTCATGACATGACAGATACTTGGTGTTAGATGAAGCTGATCGGATGTTGGATATGGGGTTTGAGCCTCAGATTCGTAGAATAGTCGAACAAGATACTATGCCAAAGGGTGTCCGCCACACTATGATGTTTAGTGCTACTTTCCCTAAAGAAATACAGGTACTGTTTGATGTTGCAAATTTTATTTATTTAGAAATTTGTTTATCTCAGTCGTATGCCGTCTTCTGCTTG
>DDX3XE11sg2.exon_inframedelete_position_41345268	AATGATACGGCGACCACCGAGTTGATTTCTCCTCAAATTCTAAACTCAGGCTTGTTTTTTTTCATGACATGACAGATACTTGGTGTTAGATGAAGCTGATCGGATGTTGGATATGGGGTTTGAGCCTCAGATTCGTAGAATAGTCGAACAAGATACTATGCCTAAGGGTGTCCGCCACACTATGATGTTTAGTGCTACTTTCCCTAAAGAAATACAGGTACTGTTTGATGTTGCAAATTTTATTTATTTAGAAATTTGTTTATCTCAGTCGTATGCCGTCTTCTGCTTG
>DDX3XE11sg2.exon_inframedelete_position_41345277	AATGATACGGCGACCACCGAGTTGATTTCTCCTCAAATTCTAAACTCAGGCTTGTTTTTTTTCATGACATGACAGATACTTGGTGTTAGATGAAGCTGATCGGATGTTGGATATGGGGTTTGAGCCTCAGATTCGTAGAATAGTCGAACAAGATACTATGCCTCCAAAGGGTCGCCACACTATGATGTTTAGTGCTACTTTCCCTAAAGAAATACAGGTACTGTTTGATGTTGCAAATTTTATTTATTTAGAAATTTGTTTATCTCAGTCGTATGCCGTCTTCTGCTTG
>DDX3XE11sg2.exon_inframedelete_position_41345280	AATGATACGGCGACCACCGAGTTGATTTCTCCTCAAATTCTAAACTCAGGCTTGTTTTTTTTCATGACATGACAGATACTTGGTGTTAGATGAAGCTGATCGGATGTTGGATATGGGGTTTGAGCCTCAGATTCGTAGAATAGTCGAACAAGATACTATGCCTCCAAAGGGTGTCCACACTATGATGTTTAGTGCTACTTTCCCTAAAGAAATACAGGTACTGTTTGATGTTGCAAATTTTATTTATTTAGAAATTTGTTTATCTCAGTCGTATGCCGTCTTCTGCTTG
>DDX3XE11sg2.exon_inframedelete_position_41345283	AATGATACGGCGACCACCGAGTTGATTTCTCCTCAAATTCTAAACTCAGGCTTGTTTTTTTTCATGACATGACAGATACTTGGTGTTAGATGAAGCTGATCGGATGTTGGATATGGGGTTTGAGCCTCAGATTCGTAGAATAGTCGAACAAGATACTATGCCTCCAAAGGGTGTCCGCACTATGATGTTTAGTGCTACTTTCCCTAAAGAAATACAGGTACTGTTTGATGTTGCAAATTTTATTTATTTAGAAATTTGTTTATCTCAGTCGTATGCCGTCTTCTGCTTG
>DDX3XE11sg2.exon_inframedelete_position_41345295	AATGATACGGCGACCACCGAGTTGATTTCTCCTCAAATTCTAAACTCAGGCTTGTTTTTTTTCATGACATGACAGATACTTGGTGTTAGATGAAGCTGATCGGATGTTGGATATGGGGTTTGAGCCTCAGATTCGTAGAATAGTCGAACAAGATACTATGCCTCCAAAGGGTGTCCGCCACACTATGATGAGTGCTACTTTCCCTAAAGAAATACAGGTACTGTTTGATGTTGCAAATTTTATTTATTTAGAAATTTGTTTATCTCAGTCGTATGCCGTCTTCTGCTTG
>DDX3XE11sg2.exon_inframedelete_position_41345301	AATGATACGGCGACCACCGAGTTGATTTCTCCTCAAATTCTAAACTCAGGCTTGTTTTTTTTCATGACATGACAGATACTTGGTGTTAGATGAAGCTGATCGGATGTTGGATATGGGGTTTGAGCCTCAGATTCGTAGAATAGTCGAACAAGATACTATGCCTCCAAAGGGTGTCCGCCACACTATGATGTTTAGTACTTTCCCTAAAGAAATACAGGTACTGTTTGATGTTGCAAATTTTATTTATTTAGAAATTTGTTTATCTCAGTCGTATGCCGTCTTCTGCTTG
>DDX3XE11sg2.exon_inframedelete_position_41345307	AATGATACGGCGACCACCGAGTTGATTTCTCCTCAAATTCTAAACTCAGGCTTGTTTTTTTTCATGACATGACAGATACTTGGTGTTAGATGAAGCTGATCGGATGTTGGATATGGGGTTTGAGCCTCAGATTCGTAGAATAGTCGAACAAGATACTATGCCTCCAAAGGGTGTCCGCCACACTATGATGTTTAGTGCTACTCCTAAAGAAATACAGGTACTGTTTGATGTTGCAAATTTTATTTATTTAGAAATTTGTTTATCTCAGTCGTATGCCGTCTTCTGCTTG
>DDX3XE11sg2.exon_inframedelete_position_41345310	AATGATACGGCGACCACCGAGTTGATTTCTCCTCAAATTCTAAACTCAGGCTTGTTTTTTTTCATGACATGACAGATACTTGGTGTTAGATGAAGCTGATCGGATGTTGGATATGGGGTTTGAGCCTCAGATTCGTAGAATAGTCGAACAAGATACTATGCCTCCAAAGGGTGTCCGCCACACTATGATGTTTAGTGCTACTTTCAAAGAAATACAGGTACTGTTTGATGTTGCAAATTTTATTTATTTAGAAATTTGTTTATCTCAGTCGTATGCCGTCTTCTGCTTG
>DDX3XE11sg2.exon_inframedelete_position_41345316	AATGATACGGCGACCACCGAGTTGATTTCTCCTCAAATTCTAAACTCAGGCTTGTTTTTTTTCATGACATGACAGATACTTGGTGTTAGATGAAGCTGATCGGATGTTGGATATGGGGTTTGAGCCTCAGATTCGTAGAATAGTCGAACAAGATACTATGCCTCCAAAGGGTGTCCGCCACACTATGATGTTTAGTGCTACTTTCCCTAAAATACAGGTACTGTTTGATGTTGCAAATTTTATTTATTTAGAAATTTGTTTATCTCAGTCGTATGCCGTCTTCTGCTTG
>DDX3XE11sg2.exon_inframedelete_position_41345322	AATGATACGGCGACCACCGAGTTGATTTCTCCTCAAATTCTAAACTCAGGCTTGTTTTTTTTCATGACATGACAGATACTTGGTGTTAGATGAAGCTGATCGGATGTTGGATATGGGGTTTGAGCCTCAGATTCGTAGAATAGTCGAACAAGATACTATGCCTCCAAAGGGTGTCCGCCACACTATGATGTTTAGTGCTACTTTCCCTAAAGAAATAGTACTGTTTGATGTTGCAAATTTTATTTATTTAGAAATTTGTTTATCTCAGTCGTATGCCGTCTTCTGCTTG
>DDX3XE11sg2.exon_inframedelete_position_41345319	AATGATACGGCGACCACCGAGTTGATTTCTCCTCAAATTCTAAACTCAGGCTTGTTTTTTTTCATGACATGACAGATACTTGGTGTTAGATGAAGCTGATCGGATGTTGGATATGGGGTTTGAGCCTCAGATTCGTAGAATAGTCGAACAAGATACTATGCCTCCAAAGGGTGTCCGCCACACTATGATGTTTAGTGCTACTTTCCCTAAAGAACAGGTACTGTTTGATGTTGCAAATTTTATTTATTTAGAAATTTGTTTATCTCAGTCGTATGCCGTCTTCTGCTTG
>DDX3XE11sg2.exon_inframedelete_position_41345313	AATGATACGGCGACCACCGAGTTGATTTCTCCTCAAATTCTAAACTCAGGCTTGTTTTTTTTCATGACATGACAGATACTTGGTGTTAGATGAAGCTGATCGGATGTTGGATATGGGGTTTGAGCCTCAGATTCGTAGAATAGTCGAACAAGATACTATGCCTCCAAAGGGTGTCCGCCACACTATGATGTTTAGTGCTACTTTCCCTGAAATACAGGTACTGTTTGATGTTGCAAATTTTATTTATTTAGAAATTTGTTTATCTCAGTCGTATGCCGTCTTCTGCTTG
>DDX3XE11sg2.exon_inframedelete_position_41345304	AATGATACGGCGACCACCGAGTTGATTTCTCCTCAAATTCTAAACTCAGGCTTGTTTTTTTTCATGACATGACAGATACTTGGTGTTAGATGAAGCTGATCGGATGTTGGATATGGGGTTTGAGCCTCAGATTCGTAGAATAGTCGAACAAGATACTATGCCTCCAAAGGGTGTCCGCCACACTATGATGTTTAGTGCTTTCCCTAAAGAAATACAGGTACTGTTTGATGTTGCAAATTTTATTTATTTAGAAATTTGTTTATCTCAGTCGTATGCCGTCTTCTGCTTG
>DDX3XE11sg2.exon_inframedelete_position_41345298	AATGATACGGCGACCACCGAGTTGATTTCTCCTCAAATTCTAAACTCAGGCTTGTTTTTTTTCATGACATGACAGATACTTGGTGTTAGATGAAGCTGATCGGATGTTGGATATGGGGTTTGAGCCTCAGATTCGTAGAATAGTCGAACAAGATACTATGCCTCCAAAGGGTGTCCGCCACACTATGATGTTTGCTACTTTCCCTAAAGAAATACAGGTACTGTTTGATGTTGCAAATTTTATTTATTTAGAAATTTGTTTATCTCAGTCGTATGCCGTCTTCTGCTTG
>DDX3XE11sg2.exon_inframedelete_position_41345289	AATGATACGGCGACCACCGAGTTGATTTCTCCTCAAATTCTAAACTCAGGCTTGTTTTTTTTCATGACATGACAGATACTTGGTGTTAGATGAAGCTGATCGGATGTTGGATATGGGGTTTGAGCCTCAGATTCGTAGAATAGTCGAACAAGATACTATGCCTCCAAAGGGTGTCCGCCACACTATGTTTAGTGCTACTTTCCCTAAAGAAATACAGGTACTGTTTGATGTTGCAAATTTTATTTATTTAGAAATTTGTTTATCTCAGTCGTATGCCGTCTTCTGCTTG
>DDX3XE11sg2.exon_inframedelete_position_41345286	AATGATACGGCGACCACCGAGTTGATTTCTCCTCAAATTCTAAACTCAGGCTTGTTTTTTTTCATGACATGACAGATACTTGGTGTTAGATGAAGCTGATCGGATGTTGGATATGGGGTTTGAGCCTCAGATTCGTAGAATAGTCGAACAAGATACTATGCCTCCAAAGGGTGTCCGCCACATGATGTTTAGTGCTACTTTCCCTAAAGAAATACAGGTACTGTTTGATGTTGCAAATTTTATTTATTTAGAAATTTGTTTATCTCAGTCGTATGCCGTCTTCTGCTTG
>DDX3XE11sg2.exon_inframedelete_position_41345274	AATGATACGGCGACCACCGAGTTGATTTCTCCTCAAATTCTAAACTCAGGCTTGTTTTTTTTCATGACATGACAGATACTTGGTGTTAGATGAAGCTGATCGGATGTTGGATATGGGGTTTGAGCCTCAGATTCGTAGAATAGTCGAACAAGATACTATGCCTCCAAAGGTCCGCCACACTATGATGTTTAGTGCTACTTTCCCTAAAGAAATACAGGTACTGTTTGATGTTGCAAATTTTATTTATTTAGAAATTTGTTTATCTCAGTCGTATGCCGTCTTCTGCTTG
>DDX3XE11sg2.exon_inframedelete_position_41345271	AATGATACGGCGACCACCGAGTTGATTTCTCCTCAAATTCTAAACTCAGGCTTGTTTTTTTTCATGACATGACAGATACTTGGTGTTAGATGAAGCTGATCGGATGTTGGATATGGGGTTTGAGCCTCAGATTCGTAGAATAGTCGAACAAGATACTATGCCTCCAGGTGTCCGCCACACTATGATGTTTAGTGCTACTTTCCCTAAAGAAATACAGGTACTGTTTGATGTTGCAAATTTTATTTATTTAGAAATTTGTTTATCTCAGTCGTATGCCGTCTTCTGCTTG
>DDX3XE11sg2.exon_inframedelete_position_41345262	AATGATACGGCGACCACCGAGTTGATTTCTCCTCAAATTCTAAACTCAGGCTTGTTTTTTTTCATGACATGACAGATACTTGGTGTTAGATGAAGCTGATCGGATGTTGGATATGGGGTTTGAGCCTCAGATTCGTAGAATAGTCGAACAAGATACTCCTCCAAAGGGTGTCCGCCACACTATGATGTTTAGTGCTACTTTCCCTAAAGAAATACAGGTACTGTTTGATGTTGCAAATTTTATTTATTTAGAAATTTGTTTATCTCAGTCGTATGCCGTCTTCTGCTTG
>DDX3XE11sg2.exon_inframedelete_position_41345259	AATGATACGGCGACCACCGAGTTGATTTCTCCTCAAATTCTAAACTCAGGCTTGTTTTTTTTCATGACATGACAGATACTTGGTGTTAGATGAAGCTGATCGGATGTTGGATATGGGGTTTGAGCCTCAGATTCGTAGAATAGTCGAACAAGATATGCCTCCAAAGGGTGTCCGCCACACTATGATGTTTAGTGCTACTTTCCCTAAAGAAATACAGGTACTGTTTGATGTTGCAAATTTTATTTATTTAGAAATTTGTTTATCTCAGTCGTATGCCGTCTTCTGCTTG
>DDX3XE11sg2.exon_inframedelete_position_41345253	AATGATACGGCGACCACCGAGTTGATTTCTCCTCAAATTCTAAACTCAGGCTTGTTTTTTTTCATGACATGACAGATACTTGGTGTTAGATGAAGCTGATCGGATGTTGGATATGGGGTTTGAGCCTCAGATTCGTAGAATAGTCGAAGATACTATGCCTCCAAAGGGTGTCCGCCACACTATGATGTTTAGTGCTACTTTCCCTAAAGAAATACAGGTACTGTTTGATGTTGCAAATTTTATTTATTTAGAAATTTGTTTATCTCAGTCGTATGCCGTCTTCTGCTTG
>DDX3XE11sg2.exon_inframedelete_position_41345244	AATGATACGGCGACCACCGAGTTGATTTCTCCTCAAATTCTAAACTCAGGCTTGTTTTTTTTCATGACATGACAGATACTTGGTGTTAGATGAAGCTGATCGGATGTTGGATATGGGGTTTGAGCCTCAGATTCGTAGAGTCGAACAAGATACTATGCCTCCAAAGGGTGTCCGCCACACTATGATGTTTAGTGCTACTTTCCCTAAAGAAATACAGGTACTGTTTGATGTTGCAAATTTTATTTATTTAGAAATTTGTTTATCTCAGTCGTATGCCGTCTTCTGCTTG
>DDX3XE11sg2.exon_inframedelete_position_41345241	AATGATACGGCGACCACCGAGTTGATTTCTCCTCAAATTCTAAACTCAGGCTTGTTTTTTTTCATGACATGACAGATACTTGGTGTTAGATGAAGCTGATCGGATGTTGGATATGGGGTTTGAGCCTCAGATTCGTATAGTCGAACAAGATACTATGCCTCCAAAGGGTGTCCGCCACACTATGATGTTTAGTGCTACTTTCCCTAAAGAAATACAGGTACTGTTTGATGTTGCAAATTTTATTTATTTAGAAATTTGTTTATCTCAGTCGTATGCCGTCTTCTGCTTG
>DDX3XE11sg2.exon_inframedelete_position_41345235	AATGATACGGCGACCACCGAGTTGATTTCTCCTCAAATTCTAAACTCAGGCTTGTTTTTTTTCATGACATGACAGATACTTGGTGTTAGATGAAGCTGATCGGATGTTGGATATGGGGTTTGAGCCTCAGCGTAGAATAGTCGAACAAGATACTATGCCTCCAAAGGGTGTCCGCCACACTATGATGTTTAGTGCTACTTTCCCTAAAGAAATACAGGTACTGTTTGATGTTGCAAATTTTATTTATTTAGAAATTTGTTTATCTCAGTCGTATGCCGTCTTCTGCTTG
>DDX3XE11sg2.exon_inframedelete_position_41345220	AATGATACGGCGACCACCGAGTTGATTTCTCCTCAAATTCTAAACTCAGGCTTGTTTTTTTTCATGACATGACAGATACTTGGTGTTAGATGAAGCTGATCGGATGTTGGATATGTTTGAGCCTCAGATTCGTAGAATAGTCGAACAAGATACTATGCCTCCAAAGGGTGTCCGCCACACTATGATGTTTAGTGCTACTTTCCCTAAAGAAATACAGGTACTGTTTGATGTTGCAAATTTTATTTATTTAGAAATTTGTTTATCTCAGTCGTATGCCGTCTTCTGCTTG
>DDX3XE11sg2.exon_inframedelete_position_41345217	AATGATACGGCGACCACCGAGTTGATTTCTCCTCAAATTCTAAACTCAGGCTTGTTTTTTTTCATGACATGACAGATACTTGGTGTTAGATGAAGCTGATCGGATGTTGGATGGGTTTGAGCCTCAGATTCGTAGAATAGTCGAACAAGATACTATGCCTCCAAAGGGTGTCCGCCACACTATGATGTTTAGTGCTACTTTCCCTAAAGAAATACAGGTACTGTTTGATGTTGCAAATTTTATTTATTTAGAAATTTGTTTATCTCAGTCGTATGCCGTCTTCTGCTTG
>DDX3XE11sg2.exon_inframedelete_position_41345208	AATGATACGGCGACCACCGAGTTGATTTCTCCTCAAATTCTAAACTCAGGCTTGTTTTTTTTCATGACATGACAGATACTTGGTGTTAGATGAAGCTGATCGGTTGGATATGGGGTTTGAGCCTCAGATTCGTAGAATAGTCGAACAAGATACTATGCCTCCAAAGGGTGTCCGCCACACTATGATGTTTAGTGCTACTTTCCCTAAAGAAATACAGGTACTGTTTGATGTTGCAAATTTTATTTATTTAGAAATTTGTTTATCTCAGTCGTATGCCGTCTTCTGCTTG
>DDX3XE11sg2.exon_inframedelete_position_41345196	AATGATACGGCGACCACCGAGTTGATTTCTCCTCAAATTCTAAACTCAGGCTTGTTTTTTTTCATGACATGACAGATACTTGGTGTTAGATGCTGATCGGATGTTGGATATGGGGTTTGAGCCTCAGATTCGTAGAATAGTCGAACAAGATACTATGCCTCCAAAGGGTGTCCGCCACACTATGATGTTTAGTGCTACTTTCCCTAAAGAAATACAGGTACTGTTTGATGTTGCAAATTTTATTTATTTAGAAATTTGTTTATCTCAGTCGTATGCCGTCTTCTGCTTG
>DDX3XE11sg2.exon_inframedelete_position_41345187	AATGATACGGCGACCACCGAGTTGATTTCTCCTCAAATTCTAAACTCAGGCTTGTTTTTTTTCATGACATGACAGATACTTGTTAGATGAAGCTGATCGGATGTTGGATATGGGGTTTGAGCCTCAGATTCGTAGAATAGTCGAACAAGATACTATGCCTCCAAAGGGTGTCCGCCACACTATGATGTTTAGTGCTACTTTCCCTAAAGAAATACAGGTACTGTTTGATGTTGCAAATTTTATTTATTTAGAAATTTGTTTATCTCAGTCGTATGCCGTCTTCTGCTTG
>DDX3XE11sg2.exon_inframedelete_position_41345181	AATGATACGGCGACCACCGAGTTGATTTCTCCTCAAATTCTAAACTCAGGCTTGTTTTTTTTCATGACATGACAGATTGGTGTTAGATGAAGCTGATCGGATGTTGGATATGGGGTTTGAGCCTCAGATTCGTAGAATAGTCGAACAAGATACTATGCCTCCAAAGGGTGTCCGCCACACTATGATGTTTAGTGCTACTTTCCCTAAAGAAATACAGGTACTGTTTGATGTTGCAAATTTTATTTATTTAGAAATTTGTTTATCTCAGTCGTATGCCGTCTTCTGCTTG
>DDX3XE11sg2.exon_Change_codon_position_41345180_to_AAC,N,0.54,RANKT	AATGATACGGCGACCACCGAGTTGATTTCTCCTCAAATTCTAAACTCAGGCTTGTTTTTTTTCATGACATGACAGCTACTTGGTGTTAGATGAAGCTGATCGGATGTTGGATATGGGGTTTGAGCCTCAGATTCGTAGAATAGTCGAACAAGATACTATGCCTCCAAAGGGTGTCCGCCACACTATGATGTTTAGTGCTACTTTCCCTAAAGAAATACAGGTACTGTTTGATGTTGCAAATTTTATTTATTTAGAAATTTGTTTATCTCAGTCGTATGCCGTCTTCTGCTTG
>DDX3XE11sg2.exon_Change_codon_position_41345180_to_AAG,K,0.58,RANKT	AATGATACGGCGACCACCGAGTTGATTTCTCCTCAAATTCTAAACTCAGGCTTGTTTTTTTTCATGACATGACAGGTACTTGGTGTTAGATGAAGCTGATCGGATGTTGGATATGGGGTTTGAGCCTCAGATTCGTAGAATAGTCGAACAAGATACTATGCCTCCAAAGGGTGTCCGCCACACTATGATGTTTAGTGCTACTTTCCCTAAAGAAATACAGGTACTGTTTGATGTTGCAAATTTTATTTATTTAGAAATTTGTTTATCTCAGTCGTATGCCGTCTTCTGCTTG
>DDX3XE11sg2.exon_Change_codon_position_41345180_to_AAT,N,0.46,RANK2	AATGATACGGCGACCACCGAGTTGATTTCTCCTCAAATTCTAAACTCAGGCTTGTTTTTTTTCATGACATGACAGTTACTTGGTGTTAGATGAAGCTGATCGGATGTTGGATATGGGGTTTGAGCCTCAGATTCGTAGAATAGTCGAACAAGATACTATGCCTCCAAAGGGTGTCCGCCACACTATGATGTTTAGTGCTACTTTCCCTAAAGAAATACAGGTACTGTTTGATGTTGCAAATTTTATTTATTTAGAAATTTGTTTATCTCAGTCGTATGCCGTCTTCTGCTTG
>DDX3XE11sg2.exon_Change_codon_position_41345181_to_AAC,N,0.54,RANKT	AATGATACGGCGACCACCGAGTTGATTTCTCCTCAAATTCTAAACTCAGGCTTGTTTTTTTTCATGACATGACAGAAACTTGGTGTTAGATGAAGCTGATCGGATGTTGGATATGGGGTTTGAGCCTCAGATTCGTAGAATAGTCGAACAAGATACTATGCCTCCAAAGGGTGTCCGCCACACTATGATGTTTAGTGCTACTTTCCCTAAAGAAATACAGGTACTGTTTGATGTTGCAAATTTTATTTATTTAGAAATTTGTTTATCTCAGTCGTATGCCGTCTTCTGCTTG
>DDX3XE11sg2.exon_Change_codon_position_41345181_to_AAT,N,0.46,RANK2	AATGATACGGCGACCACCGAGTTGATTTCTCCTCAAATTCTAAACTCAGGCTTGTTTTTTTTCATGACATGACAGAAATTTGGTGTTAGATGAAGCTGATCGGATGTTGGATATGGGGTTTGAGCCTCAGATTCGTAGAATAGTCGAACAAGATACTATGCCTCCAAAGGGTGTCCGCCACACTATGATGTTTAGTGCTACTTTCCCTAAAGAAATACAGGTACTGTTTGATGTTGCAAATTTTATTTATTTAGAAATTTGTTTATCTCAGTCGTATGCCGTCTTCTGCTTG
>DDX3XE11sg2.exon_Change_codon_position_41345181_to_AGC,S,0.24,RANKT	AATGATACGGCGACCACCGAGTTGATTTCTCCTCAAATTCTAAACTCAGGCTTGTTTTTTTTCATGACATGACAGAAGCTTGGTGTTAGATGAAGCTGATCGGATGTTGGATATGGGGTTTGAGCCTCAGATTCGTAGAATAGTCGAACAAGATACTATGCCTCCAAAGGGTGTCCGCCACACTATGATGTTTAGTGCTACTTTCCCTAAAGAAATACAGGTACTGTTTGATGTTGCAAATTTTATTTATTTAGAAATTTGTTTATCTCAGTCGTATGCCGTCTTCTGCTTG
>DDX3XE11sg2.exon_Change_codon_position_41345181_to_CAC,H,0.59,RANKT	AATGATACGGCGACCACCGAGTTGATTTCTCCTCAAATTCTAAACTCAGGCTTGTTTTTTTTCATGACATGACAGACACTTGGTGTTAGATGAAGCTGATCGGATGTTGGATATGGGGTTTGAGCCTCAGATTCGTAGAATAGTCGAACAAGATACTATGCCTCCAAAGGGTGTCCGCCACACTATGATGTTTAGTGCTACTTTCCCTAAAGAAATACAGGTACTGTTTGATGTTGCAAATTTTATTTATTTAGAAATTTGTTTATCTCAGTCGTATGCCGTCTTCTGCTTG
>DDX3XE11sg2.exon_Change_codon_position_41345181_to_CAT,H,0.41,RANK2	AATGATACGGCGACCACCGAGTTGATTTCTCCTCAAATTCTAAACTCAGGCTTGTTTTTTTTCATGACATGACAGACATTTGGTGTTAGATGAAGCTGATCGGATGTTGGATATGGGGTTTGAGCCTCAGATTCGTAGAATAGTCGAACAAGATACTATGCCTCCAAAGGGTGTCCGCCACACTATGATGTTTAGTGCTACTTTCCCTAAAGAAATACAGGTACTGTTTGATGTTGCAAATTTTATTTATTTAGAAATTTGTTTATCTCAGTCGTATGCCGTCTTCTGCTTG
>DDX3XE11sg2.exon_Change_codon_position_41345181_to_GAC,D,0.54,RANKT	AATGATACGGCGACCACCGAGTTGATTTCTCCTCAAATTCTAAACTCAGGCTTGTTTTTTTTCATGACATGACAGAGACTTGGTGTTAGATGAAGCTGATCGGATGTTGGATATGGGGTTTGAGCCTCAGATTCGTAGAATAGTCGAACAAGATACTATGCCTCCAAAGGGTGTCCGCCACACTATGATGTTTAGTGCTACTTTCCCTAAAGAAATACAGGTACTGTTTGATGTTGCAAATTTTATTTATTTAGAAATTTGTTTATCTCAGTCGTATGCCGTCTTCTGCTTG
>DDX3XE11sg2.exon_Change_codon_position_41345181_to_GAT,D,0.46,RANK2	AATGATACGGCGACCACCGAGTTGATTTCTCCTCAAATTCTAAACTCAGGCTTGTTTTTTTTCATGACATGACAGAGATTTGGTGTTAGATGAAGCTGATCGGATGTTGGATATGGGGTTTGAGCCTCAGATTCGTAGAATAGTCGAACAAGATACTATGCCTCCAAAGGGTGTCCGCCACACTATGATGTTTAGTGCTACTTTCCCTAAAGAAATACAGGTACTGTTTGATGTTGCAAATTTTATTTATTTAGAAATTTGTTTATCTCAGTCGTATGCCGTCTTCTGCTTG
>DDX3XE11sg2.exon_Change_codon_position_41345181_to_TGT,C,0.45,RANK2	AATGATACGGCGACCACCGAGTTGATTTCTCCTCAAATTCTAAACTCAGGCTTGTTTTTTTTCATGACATGACAGATGTTTGGTGTTAGATGAAGCTGATCGGATGTTGGATATGGGGTTTGAGCCTCAGATTCGTAGAATAGTCGAACAAGATACTATGCCTCCAAAGGGTGTCCGCCACACTATGATGTTTAGTGCTACTTTCCCTAAAGAAATACAGGTACTGTTTGATGTTGCAAATTTTATTTATTTAGAAATTTGTTTATCTCAGTCGTATGCCGTCTTCTGCTTG
>DDX3XE11sg2.exon_Change_codon_position_41345181_to_TTT,F,0.45,RANK2	AATGATACGGCGACCACCGAGTTGATTTCTCCTCAAATTCTAAACTCAGGCTTGTTTTTTTTCATGACATGACAGATTTTTGGTGTTAGATGAAGCTGATCGGATGTTGGATATGGGGTTTGAGCCTCAGATTCGTAGAATAGTCGAACAAGATACTATGCCTCCAAAGGGTGTCCGCCACACTATGATGTTTAGTGCTACTTTCCCTAAAGAAATACAGGTACTGTTTGATGTTGCAAATTTTATTTATTTAGAAATTTGTTTATCTCAGTCGTATGCCGTCTTCTGCTTG
>DDX3XE11sg2.exon_Change_codon_position_41345181_to_TCC,S,0.22,RANK2	AATGATACGGCGACCACCGAGTTGATTTCTCCTCAAATTCTAAACTCAGGCTTGTTTTTTTTCATGACATGACAGATCCTTGGTGTTAGATGAAGCTGATCGGATGTTGGATATGGGGTTTGAGCCTCAGATTCGTAGAATAGTCGAACAAGATACTATGCCTCCAAAGGGTGTCCGCCACACTATGATGTTTAGTGCTACTTTCCCTAAAGAAATACAGGTACTGTTTGATGTTGCAAATTTTATTTATTTAGAAATTTGTTTATCTCAGTCGTATGCCGTCTTCTGCTTG
>DDX3XE11sg2.exon_Change_codon_position_41345181_to_TGC,C,0.55,RANKT	AATGATACGGCGACCACCGAGTTGATTTCTCCTCAAATTCTAAACTCAGGCTTGTTTTTTTTCATGACATGACAGATGCTTGGTGTTAGATGAAGCTGATCGGATGTTGGATATGGGGTTTGAGCCTCAGATTCGTAGAATAGTCGAACAAGATACTATGCCTCCAAAGGGTGTCCGCCACACTATGATGTTTAGTGCTACTTTCCCTAAAGAAATACAGGTACTGTTTGATGTTGCAAATTTTATTTATTTAGAAATTTGTTTATCTCAGTCGTATGCCGTCTTCTGCTTG
>DDX3XE11sg2.exon_Change_codon_position_41345181_to_TTC,F,0.55,RANKT	AATGATACGGCGACCACCGAGTTGATTTCTCCTCAAATTCTAAACTCAGGCTTGTTTTTTTTCATGACATGACAGATTCTTGGTGTTAGATGAAGCTGATCGGATGTTGGATATGGGGTTTGAGCCTCAGATTCGTAGAATAGTCGAACAAGATACTATGCCTCCAAAGGGTGTCCGCCACACTATGATGTTTAGTGCTACTTTCCCTAAAGAAATACAGGTACTGTTTGATGTTGCAAATTTTATTTATTTAGAAATTTGTTTATCTCAGTCGTATGCCGTCTTCTGCTTG
>DDX3XE11sg2.exon_Change_codon_position_41345181_to_TAA,STOP,0.28,RANK2	AATGATACGGCGACCACCGAGTTGATTTCTCCTCAAATTCTAAACTCAGGCTTGTTTTTTTTCATGACATGACAGATAATTGGTGTTAGATGAAGCTGATCGGATGTTGGATATGGGGTTTGAGCCTCAGATTCGTAGAATAGTCGAACAAGATACTATGCCTCCAAAGGGTGTCCGCCACACTATGATGTTTAGTGCTACTTTCCCTAAAGAAATACAGGTACTGTTTGATGTTGCAAATTTTATTTATTTAGAAATTTGTTTATCTCAGTCGTATGCCGTCTTCTGCTTG
>DDX3XE11sg2.exon_Change_codon_position_41345181_to_TAG,STOP,0.20,RANK3	AATGATACGGCGACCACCGAGTTGATTTCTCCTCAAATTCTAAACTCAGGCTTGTTTTTTTTCATGACATGACAGATAGTTGGTGTTAGATGAAGCTGATCGGATGTTGGATATGGGGTTTGAGCCTCAGATTCGTAGAATAGTCGAACAAGATACTATGCCTCCAAAGGGTGTCCGCCACACTATGATGTTTAGTGCTACTTTCCCTAAAGAAATACAGGTACTGTTTGATGTTGCAAATTTTATTTATTTAGAAATTTGTTTATCTCAGTCGTATGCCGTCTTCTGCTTG
>DDX3XE11sg2.exon_Change_codon_position_41345181_to_TAT,Y,0.43,RANK2	AATGATACGGCGACCACCGAGTTGATTTCTCCTCAAATTCTAAACTCAGGCTTGTTTTTTTTCATGACATGACAGATATTTGGTGTTAGATGAAGCTGATCGGATGTTGGATATGGGGTTTGAGCCTCAGATTCGTAGAATAGTCGAACAAGATACTATGCCTCCAAAGGGTGTCCGCCACACTATGATGTTTAGTGCTACTTTCCCTAAAGAAATACAGGTACTGTTTGATGTTGCAAATTTTATTTATTTAGAAATTTGTTTATCTCAGTCGTATGCCGTCTTCTGCTTG
>DDX3XE11sg2.exon_Change_codon_position_41345184_to_ATG,M,1.00,RANKU	AATGATACGGCGACCACCGAGTTGATTTCTCCTCAAATTCTAAACTCAGGCTTGTTTTTTTTCATGACATGACAGATACATGGTGTTAGATGAAGCTGATCGGATGTTGGATATGGGGTTTGAGCCTCAGATTCGTAGAATAGTCGAACAAGATACTATGCCTCCAAAGGGTGTCCGCCACACTATGATGTTTAGTGCTACTTTCCCTAAAGAAATACAGGTACTGTTTGATGTTGCAAATTTTATTTATTTAGAAATTTGTTTATCTCAGTCGTATGCCGTCTTCTGCTTG
>DDX3XE11sg2.exon_Change_codon_position_41345184_to_AGC,S,0.24,RANKT	AATGATACGGCGACCACCGAGTTGATTTCTCCTCAAATTCTAAACTCAGGCTTGTTTTTTTTCATGACATGACAGATACAGCGTGTTAGATGAAGCTGATCGGATGTTGGATATGGGGTTTGAGCCTCAGATTCGTAGAATAGTCGAACAAGATACTATGCCTCCAAAGGGTGTCCGCCACACTATGATGTTTAGTGCTACTTTCCCTAAAGAAATACAGGTACTGTTTGATGTTGCAAATTTTATTTATTTAGAAATTTGTTTATCTCAGTCGTATGCCGTCTTCTGCTTG
>DDX3XE11sg2.exon_Change_codon_position_41345184_to_CTG,L,0.41,RANKT	AATGATACGGCGACCACCGAGTTGATTTCTCCTCAAATTCTAAACTCAGGCTTGTTTTTTTTCATGACATGACAGATACCTGGTGTTAGATGAAGCTGATCGGATGTTGGATATGGGGTTTGAGCCTCAGATTCGTAGAATAGTCGAACAAGATACTATGCCTCCAAAGGGTGTCCGCCACACTATGATGTTTAGTGCTACTTTCCCTAAAGAAATACAGGTACTGTTTGATGTTGCAAATTTTATTTATTTAGAAATTTGTTTATCTCAGTCGTATGCCGTCTTCTGCTTG
>DDX3XE11sg2.exon_Change_codon_position_41345184_to_CTA,L,0.07,RANK5	AATGATACGGCGACCACCGAGTTGATTTCTCCTCAAATTCTAAACTCAGGCTTGTTTTTTTTCATGACATGACAGATACCTAGTGTTAGATGAAGCTGATCGGATGTTGGATATGGGGTTTGAGCCTCAGATTCGTAGAATAGTCGAACAAGATACTATGCCTCCAAAGGGTGTCCGCCACACTATGATGTTTAGTGCTACTTTCCCTAAAGAAATACAGGTACTGTTTGATGTTGCAAATTTTATTTATTTAGAAATTTGTTTATCTCAGTCGTATGCCGTCTTCTGCTTG
>DDX3XE11sg2.exon_Change_codon_position_41345184_to_CTC,L,0.20,RANK2	AATGATACGGCGACCACCGAGTTGATTTCTCCTCAAATTCTAAACTCAGGCTTGTTTTTTTTCATGACATGACAGATACCTCGTGTTAGATGAAGCTGATCGGATGTTGGATATGGGGTTTGAGCCTCAGATTCGTAGAATAGTCGAACAAGATACTATGCCTCCAAAGGGTGTCCGCCACACTATGATGTTTAGTGCTACTTTCCCTAAAGAAATACAGGTACTGTTTGATGTTGCAAATTTTATTTATTTAGAAATTTGTTTATCTCAGTCGTATGCCGTCTTCTGCTTG
>DDX3XE11sg2.exon_Change_codon_position_41345184_to_CTT,L,0.13,RANK3	AATGATACGGCGACCACCGAGTTGATTTCTCCTCAAATTCTAAACTCAGGCTTGTTTTTTTTCATGACATGACAGATACCTTGTGTTAGATGAAGCTGATCGGATGTTGGATATGGGGTTTGAGCCTCAGATTCGTAGAATAGTCGAACAAGATACTATGCCTCCAAAGGGTGTCCGCCACACTATGATGTTTAGTGCTACTTTCCCTAAAGAAATACAGGTACTGTTTGATGTTGCAAATTTTATTTATTTAGAAATTTGTTTATCTCAGTCGTATGCCGTCTTCTGCTTG
>DDX3XE11sg2.exon_Change_codon_position_41345184_to_GTG,V,0.47,RANKT	AATGATACGGCGACCACCGAGTTGATTTCTCCTCAAATTCTAAACTCAGGCTTGTTTTTTTTCATGACATGACAGATACGTGGTGTTAGATGAAGCTGATCGGATGTTGGATATGGGGTTTGAGCCTCAGATTCGTAGAATAGTCGAACAAGATACTATGCCTCCAAAGGGTGTCCGCCACACTATGATGTTTAGTGCTACTTTCCCTAAAGAAATACAGGTACTGTTTGATGTTGCAAATTTTATTTATTTAGAAATTTGTTTATCTCAGTCGTATGCCGTCTTCTGCTTG
>DDX3XE11sg2.exon_Change_codon_position_41345184_to_GTC,V,0.24,RANK2	AATGATACGGCGACCACCGAGTTGATTTCTCCTCAAATTCTAAACTCAGGCTTGTTTTTTTTCATGACATGACAGATACGTCGTGTTAGATGAAGCTGATCGGATGTTGGATATGGGGTTTGAGCCTCAGATTCGTAGAATAGTCGAACAAGATACTATGCCTCCAAAGGGTGTCCGCCACACTATGATGTTTAGTGCTACTTTCCCTAAAGAAATACAGGTACTGTTTGATGTTGCAAATTTTATTTATTTAGAAATTTGTTTATCTCAGTCGTATGCCGTCTTCTGCTTG
>DDX3XE11sg2.exon_Change_codon_position_41345184_to_TGA,STOP,0.52,RANKT	AATGATACGGCGACCACCGAGTTGATTTCTCCTCAAATTCTAAACTCAGGCTTGTTTTTTTTCATGACATGACAGATACTGAGTGTTAGATGAAGCTGATCGGATGTTGGATATGGGGTTTGAGCCTCAGATTCGTAGAATAGTCGAACAAGATACTATGCCTCCAAAGGGTGTCCGCCACACTATGATGTTTAGTGCTACTTTCCCTAAAGAAATACAGGTACTGTTTGATGTTGCAAATTTTATTTATTTAGAAATTTGTTTATCTCAGTCGTATGCCGTCTTCTGCTTG
>DDX3XE11sg2.exon_Change_codon_position_41345184_to_TAG,STOP,0.20,RANK3	AATGATACGGCGACCACCGAGTTGATTTCTCCTCAAATTCTAAACTCAGGCTTGTTTTTTTTCATGACATGACAGATACTAGGTGTTAGATGAAGCTGATCGGATGTTGGATATGGGGTTTGAGCCTCAGATTCGTAGAATAGTCGAACAAGATACTATGCCTCCAAAGGGTGTCCGCCACACTATGATGTTTAGTGCTACTTTCCCTAAAGAAATACAGGTACTGTTTGATGTTGCAAATTTTATTTATTTAGAAATTTGTTTATCTCAGTCGTATGCCGTCTTCTGCTTG
>DDX3XE11sg2.exon_Change_codon_position_41345184_to_TCG,S,0.06,RANK6	AATGATACGGCGACCACCGAGTTGATTTCTCCTCAAATTCTAAACTCAGGCTTGTTTTTTTTCATGACATGACAGATACTCGGTGTTAGATGAAGCTGATCGGATGTTGGATATGGGGTTTGAGCCTCAGATTCGTAGAATAGTCGAACAAGATACTATGCCTCCAAAGGGTGTCCGCCACACTATGATGTTTAGTGCTACTTTCCCTAAAGAAATACAGGTACTGTTTGATGTTGCAAATTTTATTTATTTAGAAATTTGTTTATCTCAGTCGTATGCCGTCTTCTGCTTG
>DDX3XE11sg2.exon_Change_codon_position_41345184_to_TGG,W,1.00,RANKU	AATGATACGGCGACCACCGAGTTGATTTCTCCTCAAATTCTAAACTCAGGCTTGTTTTTTTTCATGACATGACAGATACTGGGTGTTAGATGAAGCTGATCGGATGTTGGATATGGGGTTTGAGCCTCAGATTCGTAGAATAGTCGAACAAGATACTATGCCTCCAAAGGGTGTCCGCCACACTATGATGTTTAGTGCTACTTTCCCTAAAGAAATACAGGTACTGTTTGATGTTGCAAATTTTATTTATTTAGAAATTTGTTTATCTCAGTCGTATGCCGTCTTCTGCTTG
>DDX3XE11sg2.exon_Change_codon_position_41345184_to_TTA,L,0.07,RANK6	AATGATACGGCGACCACCGAGTTGATTTCTCCTCAAATTCTAAACTCAGGCTTGTTTTTTTTCATGACATGACAGATACTTAGTGTTAGATGAAGCTGATCGGATGTTGGATATGGGGTTTGAGCCTCAGATTCGTAGAATAGTCGAACAAGATACTATGCCTCCAAAGGGTGTCCGCCACACTATGATGTTTAGTGCTACTTTCCCTAAAGAAATACAGGTACTGTTTGATGTTGCAAATTTTATTTATTTAGAAATTTGTTTATCTCAGTCGTATGCCGTCTTCTGCTTG
>DDX3XE11sg2.exon_Change_codon_position_41345184_to_TTC,F,0.55,RANKT	AATGATACGGCGACCACCGAGTTGATTTCTCCTCAAATTCTAAACTCAGGCTTGTTTTTTTTCATGACATGACAGATACTTCGTGTTAGATGAAGCTGATCGGATGTTGGATATGGGGTTTGAGCCTCAGATTCGTAGAATAGTCGAACAAGATACTATGCCTCCAAAGGGTGTCCGCCACACTATGATGTTTAGTGCTACTTTCCCTAAAGAAATACAGGTACTGTTTGATGTTGCAAATTTTATTTATTTAGAAATTTGTTTATCTCAGTCGTATGCCGTCTTCTGCTTG
>DDX3XE11sg2.exon_Change_codon_position_41345184_to_TTT,F,0.45,RANK2	AATGATACGGCGACCACCGAGTTGATTTCTCCTCAAATTCTAAACTCAGGCTTGTTTTTTTTCATGACATGACAGATACTTTGTGTTAGATGAAGCTGATCGGATGTTGGATATGGGGTTTGAGCCTCAGATTCGTAGAATAGTCGAACAAGATACTATGCCTCCAAAGGGTGTCCGCCACACTATGATGTTTAGTGCTACTTTCCCTAAAGAAATACAGGTACTGTTTGATGTTGCAAATTTTATTTATTTAGAAATTTGTTTATCTCAGTCGTATGCCGTCTTCTGCTTG
>DDX3XE11sg2.exon_Change_codon_position_41345187_to_ATG,M,1.00,RANKU	AATGATACGGCGACCACCGAGTTGATTTCTCCTCAAATTCTAAACTCAGGCTTGTTTTTTTTCATGACATGACAGATACTTGATGTTAGATGAAGCTGATCGGATGTTGGATATGGGGTTTGAGCCTCAGATTCGTAGAATAGTCGAACAAGATACTATGCCTCCAAAGGGTGTCCGCCACACTATGATGTTTAGTGCTACTTTCCCTAAAGAAATACAGGTACTGTTTGATGTTGCAAATTTTATTTATTTAGAAATTTGTTTATCTCAGTCGTATGCCGTCTTCTGCTTG
>DDX3XE11sg2.exon_Change_codon_position_41345187_to_CTG,L,0.41,RANKT	AATGATACGGCGACCACCGAGTTGATTTCTCCTCAAATTCTAAACTCAGGCTTGTTTTTTTTCATGACATGACAGATACTTGCTGTTAGATGAAGCTGATCGGATGTTGGATATGGGGTTTGAGCCTCAGATTCGTAGAATAGTCGAACAAGATACTATGCCTCCAAAGGGTGTCCGCCACACTATGATGTTTAGTGCTACTTTCCCTAAAGAAATACAGGTACTGTTTGATGTTGCAAATTTTATTTATTTAGAAATTTGTTTATCTCAGTCGTATGCCGTCTTCTGCTTG
>DDX3XE11sg2.exon_Change_codon_position_41345187_to_GAA,E,0.42,RANK2	AATGATACGGCGACCACCGAGTTGATTTCTCCTCAAATTCTAAACTCAGGCTTGTTTTTTTTCATGACATGACAGATACTTGGAATTAGATGAAGCTGATCGGATGTTGGATATGGGGTTTGAGCCTCAGATTCGTAGAATAGTCGAACAAGATACTATGCCTCCAAAGGGTGTCCGCCACACTATGATGTTTAGTGCTACTTTCCCTAAAGAAATACAGGTACTGTTTGATGTTGCAAATTTTATTTATTTAGAAATTTGTTTATCTCAGTCGTATGCCGTCTTCTGCTTG
>DDX3XE11sg2.exon_Change_codon_position_41345187_to_GCC,A,0.40,RANKT	AATGATACGGCGACCACCGAGTTGATTTCTCCTCAAATTCTAAACTCAGGCTTGTTTTTTTTCATGACATGACAGATACTTGGCCTTAGATGAAGCTGATCGGATGTTGGATATGGGGTTTGAGCCTCAGATTCGTAGAATAGTCGAACAAGATACTATGCCTCCAAAGGGTGTCCGCCACACTATGATGTTTAGTGCTACTTTCCCTAAAGAAATACAGGTACTGTTTGATGTTGCAAATTTTATTTATTTAGAAATTTGTTTATCTCAGTCGTATGCCGTCTTCTGCTTG
>DDX3XE11sg2.exon_Change_codon_position_41345187_to_GGC,G,0.34,RANKT	AATGATACGGCGACCACCGAGTTGATTTCTCCTCAAATTCTAAACTCAGGCTTGTTTTTTTTCATGACATGACAGATACTTGGGCTTAGATGAAGCTGATCGGATGTTGGATATGGGGTTTGAGCCTCAGATTCGTAGAATAGTCGAACAAGATACTATGCCTCCAAAGGGTGTCCGCCACACTATGATGTTTAGTGCTACTTTCCCTAAAGAAATACAGGTACTGTTTGATGTTGCAAATTTTATTTATTTAGAAATTTGTTTATCTCAGTCGTATGCCGTCTTCTGCTTG
>DDX3XE11sg2.exon_Change_codon_position_41345187_to_TTG,L,0.13,RANK4	AATGATACGGCGACCACCGAGTTGATTTCTCCTCAAATTCTAAACTCAGGCTTGTTTTTTTTCATGACATGACAGATACTTGTTGTTAGATGAAGCTGATCGGATGTTGGATATGGGGTTTGAGCCTCAGATTCGTAGAATAGTCGAACAAGATACTATGCCTCCAAAGGGTGTCCGCCACACTATGATGTTTAGTGCTACTTTCCCTAAAGAAATACAGGTACTGTTTGATGTTGCAAATTTTATTTATTTAGAAATTTGTTTATCTCAGTCGTATGCCGTCTTCTGCTTG
>DDX3XE11sg2.exon_Change_codon_position_41345187_to_GAG,E,0.58,RANKT	AATGATACGGCGACCACCGAGTTGATTTCTCCTCAAATTCTAAACTCAGGCTTGTTTTTTTTCATGACATGACAGATACTTGGAGTTAGATGAAGCTGATCGGATGTTGGATATGGGGTTTGAGCCTCAGATTCGTAGAATAGTCGAACAAGATACTATGCCTCCAAAGGGTGTCCGCCACACTATGATGTTTAGTGCTACTTTCCCTAAAGAAATACAGGTACTGTTTGATGTTGCAAATTTTATTTATTTAGAAATTTGTTTATCTCAGTCGTATGCCGTCTTCTGCTTG
>DDX3XE11sg2.exon_Change_codon_position_41345187_to_GCG,A,0.11,RANK4	AATGATACGGCGACCACCGAGTTGATTTCTCCTCAAATTCTAAACTCAGGCTTGTTTTTTTTCATGACATGACAGATACTTGGCGTTAGATGAAGCTGATCGGATGTTGGATATGGGGTTTGAGCCTCAGATTCGTAGAATAGTCGAACAAGATACTATGCCTCCAAAGGGTGTCCGCCACACTATGATGTTTAGTGCTACTTTCCCTAAAGAAATACAGGTACTGTTTGATGTTGCAAATTTTATTTATTTAGAAATTTGTTTATCTCAGTCGTATGCCGTCTTCTGCTTG
>DDX3XE11sg2.exon_Change_codon_position_41345187_to_GGG,G,0.25,RANK3	AATGATACGGCGACCACCGAGTTGATTTCTCCTCAAATTCTAAACTCAGGCTTGTTTTTTTTCATGACATGACAGATACTTGGGGTTAGATGAAGCTGATCGGATGTTGGATATGGGGTTTGAGCCTCAGATTCGTAGAATAGTCGAACAAGATACTATGCCTCCAAAGGGTGTCCGCCACACTATGATGTTTAGTGCTACTTTCCCTAAAGAAATACAGGTACTGTTTGATGTTGCAAATTTTATTTATTTAGAAATTTGTTTATCTCAGTCGTATGCCGTCTTCTGCTTG
>DDX3XE11sg2.exon_Change_codon_position_41345187_to_GTA,V,0.11,RANK4	AATGATACGGCGACCACCGAGTTGATTTCTCCTCAAATTCTAAACTCAGGCTTGTTTTTTTTCATGACATGACAGATACTTGGTATTAGATGAAGCTGATCGGATGTTGGATATGGGGTTTGAGCCTCAGATTCGTAGAATAGTCGAACAAGATACTATGCCTCCAAAGGGTGTCCGCCACACTATGATGTTTAGTGCTACTTTCCCTAAAGAAATACAGGTACTGTTTGATGTTGCAAATTTTATTTATTTAGAAATTTGTTTATCTCAGTCGTATGCCGTCTTCTGCTTG
>DDX3XE11sg2.exon_Change_codon_position_41345187_to_GTC,V,0.24,RANK2	AATGATACGGCGACCACCGAGTTGATTTCTCCTCAAATTCTAAACTCAGGCTTGTTTTTTTTCATGACATGACAGATACTTGGTCTTAGATGAAGCTGATCGGATGTTGGATATGGGGTTTGAGCCTCAGATTCGTAGAATAGTCGAACAAGATACTATGCCTCCAAAGGGTGTCCGCCACACTATGATGTTTAGTGCTACTTTCCCTAAAGAAATACAGGTACTGTTTGATGTTGCAAATTTTATTTATTTAGAAATTTGTTTATCTCAGTCGTATGCCGTCTTCTGCTTG
>DDX3XE11sg2.exon_Change_codon_position_41345187_to_GTT,V,0.18,RANK3	AATGATACGGCGACCACCGAGTTGATTTCTCCTCAAATTCTAAACTCAGGCTTGTTTTTTTTCATGACATGACAGATACTTGGTTTTAGATGAAGCTGATCGGATGTTGGATATGGGGTTTGAGCCTCAGATTCGTAGAATAGTCGAACAAGATACTATGCCTCCAAAGGGTGTCCGCCACACTATGATGTTTAGTGCTACTTTCCCTAAAGAAATACAGGTACTGTTTGATGTTGCAAATTTTATTTATTTAGAAATTTGTTTATCTCAGTCGTATGCCGTCTTCTGCTTG
>DDX3XE11sg2.exon_Change_codon_position_41345190_to_ATA,I,0.16,RANK3	AATGATACGGCGACCACCGAGTTGATTTCTCCTCAAATTCTAAACTCAGGCTTGTTTTTTTTCATGACATGACAGATACTTGGTGATAGATGAAGCTGATCGGATGTTGGATATGGGGTTTGAGCCTCAGATTCGTAGAATAGTCGAACAAGATACTATGCCTCCAAAGGGTGTCCGCCACACTATGATGTTTAGTGCTACTTTCCCTAAAGAAATACAGGTACTGTTTGATGTTGCAAATTTTATTTATTTAGAAATTTGTTTATCTCAGTCGTATGCCGTCTTCTGCTTG
>DDX3XE11sg2.exon_Change_codon_position_41345190_to_AGC,S,0.24,RANKT	AATGATACGGCGACCACCGAGTTGATTTCTCCTCAAATTCTAAACTCAGGCTTGTTTTTTTTCATGACATGACAGATACTTGGTGAGCGATGAAGCTGATCGGATGTTGGATATGGGGTTTGAGCCTCAGATTCGTAGAATAGTCGAACAAGATACTATGCCTCCAAAGGGTGTCCGCCACACTATGATGTTTAGTGCTACTTTCCCTAAAGAAATACAGGTACTGTTTGATGTTGCAAATTTTATTTATTTAGAAATTTGTTTATCTCAGTCGTATGCCGTCTTCTGCTTG
>DDX3XE11sg2.exon_Change_codon_position_41345190_to_ATC,I,0.48,RANKT	AATGATACGGCGACCACCGAGTTGATTTCTCCTCAAATTCTAAACTCAGGCTTGTTTTTTTTCATGACATGACAGATACTTGGTGATCGATGAAGCTGATCGGATGTTGGATATGGGGTTTGAGCCTCAGATTCGTAGAATAGTCGAACAAGATACTATGCCTCCAAAGGGTGTCCGCCACACTATGATGTTTAGTGCTACTTTCCCTAAAGAAATACAGGTACTGTTTGATGTTGCAAATTTTATTTATTTAGAAATTTGTTTATCTCAGTCGTATGCCGTCTTCTGCTTG
>DDX3XE11sg2.exon_Change_codon_position_41345190_to_CTA,L,0.07,RANK5	AATGATACGGCGACCACCGAGTTGATTTCTCCTCAAATTCTAAACTCAGGCTTGTTTTTTTTCATGACATGACAGATACTTGGTGCTAGATGAAGCTGATCGGATGTTGGATATGGGGTTTGAGCCTCAGATTCGTAGAATAGTCGAACAAGATACTATGCCTCCAAAGGGTGTCCGCCACACTATGATGTTTAGTGCTACTTTCCCTAAAGAAATACAGGTACTGTTTGATGTTGCAAATTTTATTTATTTAGAAATTTGTTTATCTCAGTCGTATGCCGTCTTCTGCTTG
>DDX3XE11sg2.exon_Change_codon_position_41345190_to_CTC,L,0.20,RANK2	AATGATACGGCGACCACCGAGTTGATTTCTCCTCAAATTCTAAACTCAGGCTTGTTTTTTTTCATGACATGACAGATACTTGGTGCTCGATGAAGCTGATCGGATGTTGGATATGGGGTTTGAGCCTCAGATTCGTAGAATAGTCGAACAAGATACTATGCCTCCAAAGGGTGTCCGCCACACTATGATGTTTAGTGCTACTTTCCCTAAAGAAATACAGGTACTGTTTGATGTTGCAAATTTTATTTATTTAGAAATTTGTTTATCTCAGTCGTATGCCGTCTTCTGCTTG
>DDX3XE11sg2.exon_Change_codon_position_41345190_to_CTG,L,0.41,RANKT	AATGATACGGCGACCACCGAGTTGATTTCTCCTCAAATTCTAAACTCAGGCTTGTTTTTTTTCATGACATGACAGATACTTGGTGCTGGATGAAGCTGATCGGATGTTGGATATGGGGTTTGAGCCTCAGATTCGTAGAATAGTCGAACAAGATACTATGCCTCCAAAGGGTGTCCGCCACACTATGATGTTTAGTGCTACTTTCCCTAAAGAAATACAGGTACTGTTTGATGTTGCAAATTTTATTTATTTAGAAATTTGTTTATCTCAGTCGTATGCCGTCTTCTGCTTG
>DDX3XE11sg2.exon_Change_codon_position_41345190_to_CTT,L,0.13,RANK3	AATGATACGGCGACCACCGAGTTGATTTCTCCTCAAATTCTAAACTCAGGCTTGTTTTTTTTCATGACATGACAGATACTTGGTGCTTGATGAAGCTGATCGGATGTTGGATATGGGGTTTGAGCCTCAGATTCGTAGAATAGTCGAACAAGATACTATGCCTCCAAAGGGTGTCCGCCACACTATGATGTTTAGTGCTACTTTCCCTAAAGAAATACAGGTACTGTTTGATGTTGCAAATTTTATTTATTTAGAAATTTGTTTATCTCAGTCGTATGCCGTCTTCTGCTTG
>DDX3XE11sg2.exon_Change_codon_position_41345190_to_GTA,V,0.11,RANK4	AATGATACGGCGACCACCGAGTTGATTTCTCCTCAAATTCTAAACTCAGGCTTGTTTTTTTTCATGACATGACAGATACTTGGTGGTAGATGAAGCTGATCGGATGTTGGATATGGGGTTTGAGCCTCAGATTCGTAGAATAGTCGAACAAGATACTATGCCTCCAAAGGGTGTCCGCCACACTATGATGTTTAGTGCTACTTTCCCTAAAGAAATACAGGTACTGTTTGATGTTGCAAATTTTATTTATTTAGAAATTTGTTTATCTCAGTCGTATGCCGTCTTCTGCTTG
>DDX3XE11sg2.exon_Change_codon_position_41345190_to_GTG,V,0.47,RANKT	AATGATACGGCGACCACCGAGTTGATTTCTCCTCAAATTCTAAACTCAGGCTTGTTTTTTTTCATGACATGACAGATACTTGGTGGTGGATGAAGCTGATCGGATGTTGGATATGGGGTTTGAGCCTCAGATTCGTAGAATAGTCGAACAAGATACTATGCCTCCAAAGGGTGTCCGCCACACTATGATGTTTAGTGCTACTTTCCCTAAAGAAATACAGGTACTGTTTGATGTTGCAAATTTTATTTATTTAGAAATTTGTTTATCTCAGTCGTATGCCGTCTTCTGCTTG
>DDX3XE11sg2.exon_Change_codon_position_41345190_to_TAA,STOP,0.28,RANK2	AATGATACGGCGACCACCGAGTTGATTTCTCCTCAAATTCTAAACTCAGGCTTGTTTTTTTTCATGACATGACAGATACTTGGTGTAAGATGAAGCTGATCGGATGTTGGATATGGGGTTTGAGCCTCAGATTCGTAGAATAGTCGAACAAGATACTATGCCTCCAAAGGGTGTCCGCCACACTATGATGTTTAGTGCTACTTTCCCTAAAGAAATACAGGTACTGTTTGATGTTGCAAATTTTATTTATTTAGAAATTTGTTTATCTCAGTCGTATGCCGTCTTCTGCTTG
>DDX3XE11sg2.exon_Change_codon_position_41345190_to_TCA,S,0.15,RANK5	AATGATACGGCGACCACCGAGTTGATTTCTCCTCAAATTCTAAACTCAGGCTTGTTTTTTTTCATGACATGACAGATACTTGGTGTCAGATGAAGCTGATCGGATGTTGGATATGGGGTTTGAGCCTCAGATTCGTAGAATAGTCGAACAAGATACTATGCCTCCAAAGGGTGTCCGCCACACTATGATGTTTAGTGCTACTTTCCCTAAAGAAATACAGGTACTGTTTGATGTTGCAAATTTTATTTATTTAGAAATTTGTTTATCTCAGTCGTATGCCGTCTTCTGCTTG
>DDX3XE11sg2.exon_Change_codon_position_41345190_to_TGA,STOP,0.52,RANKT	AATGATACGGCGACCACCGAGTTGATTTCTCCTCAAATTCTAAACTCAGGCTTGTTTTTTTTCATGACATGACAGATACTTGGTGTGAGATGAAGCTGATCGGATGTTGGATATGGGGTTTGAGCCTCAGATTCGTAGAATAGTCGAACAAGATACTATGCCTCCAAAGGGTGTCCGCCACACTATGATGTTTAGTGCTACTTTCCCTAAAGAAATACAGGTACTGTTTGATGTTGCAAATTTTATTTATTTAGAAATTTGTTTATCTCAGTCGTATGCCGTCTTCTGCTTG
>DDX3XE11sg2.exon_Change_codon_position_41345190_to_TTC,F,0.55,RANKT	AATGATACGGCGACCACCGAGTTGATTTCTCCTCAAATTCTAAACTCAGGCTTGTTTTTTTTCATGACATGACAGATACTTGGTGTTCGATGAAGCTGATCGGATGTTGGATATGGGGTTTGAGCCTCAGATTCGTAGAATAGTCGAACAAGATACTATGCCTCCAAAGGGTGTCCGCCACACTATGATGTTTAGTGCTACTTTCCCTAAAGAAATACAGGTACTGTTTGATGTTGCAAATTTTATTTATTTAGAAATTTGTTTATCTCAGTCGTATGCCGTCTTCTGCTTG
>DDX3XE11sg2.exon_Change_codon_position_41345190_to_TTG,L,0.13,RANK4	AATGATACGGCGACCACCGAGTTGATTTCTCCTCAAATTCTAAACTCAGGCTTGTTTTTTTTCATGACATGACAGATACTTGGTGTTGGATGAAGCTGATCGGATGTTGGATATGGGGTTTGAGCCTCAGATTCGTAGAATAGTCGAACAAGATACTATGCCTCCAAAGGGTGTCCGCCACACTATGATGTTTAGTGCTACTTTCCCTAAAGAAATACAGGTACTGTTTGATGTTGCAAATTTTATTTATTTAGAAATTTGTTTATCTCAGTCGTATGCCGTCTTCTGCTTG
>DDX3XE11sg2.exon_Change_codon_position_41345190_to_TTT,F,0.45,RANK2	AATGATACGGCGACCACCGAGTTGATTTCTCCTCAAATTCTAAACTCAGGCTTGTTTTTTTTCATGACATGACAGATACTTGGTGTTTGATGAAGCTGATCGGATGTTGGATATGGGGTTTGAGCCTCAGATTCGTAGAATAGTCGAACAAGATACTATGCCTCCAAAGGGTGTCCGCCACACTATGATGTTTAGTGCTACTTTCCCTAAAGAAATACAGGTACTGTTTGATGTTGCAAATTTTATTTATTTAGAAATTTGTTTATCTCAGTCGTATGCCGTCTTCTGCTTG
>DDX3XE11sg2.exon_Change_codon_position_41345193_to_AAT,N,0.46,RANK2	AATGATACGGCGACCACCGAGTTGATTTCTCCTCAAATTCTAAACTCAGGCTTGTTTTTTTTCATGACATGACAGATACTTGGTGTTAAATGAAGCTGATCGGATGTTGGATATGGGGTTTGAGCCTCAGATTCGTAGAATAGTCGAACAAGATACTATGCCTCCAAAGGGTGTCCGCCACACTATGATGTTTAGTGCTACTTTCCCTAAAGAAATACAGGTACTGTTTGATGTTGCAAATTTTATTTATTTAGAAATTTGTTTATCTCAGTCGTATGCCGTCTTCTGCTTG
>DDX3XE11sg2.exon_Change_codon_position_41345193_to_AAC,N,0.54,RANKT	AATGATACGGCGACCACCGAGTTGATTTCTCCTCAAATTCTAAACTCAGGCTTGTTTTTTTTCATGACATGACAGATACTTGGTGTTAAACGAAGCTGATCGGATGTTGGATATGGGGTTTGAGCCTCAGATTCGTAGAATAGTCGAACAAGATACTATGCCTCCAAAGGGTGTCCGCCACACTATGATGTTTAGTGCTACTTTCCCTAAAGAAATACAGGTACTGTTTGATGTTGCAAATTTTATTTATTTAGAAATTTGTTTATCTCAGTCGTATGCCGTCTTCTGCTTG
>DDX3XE11sg2.exon_Change_codon_position_41345193_to_CAT,H,0.41,RANK2	AATGATACGGCGACCACCGAGTTGATTTCTCCTCAAATTCTAAACTCAGGCTTGTTTTTTTTCATGACATGACAGATACTTGGTGTTACATGAAGCTGATCGGATGTTGGATATGGGGTTTGAGCCTCAGATTCGTAGAATAGTCGAACAAGATACTATGCCTCCAAAGGGTGTCCGCCACACTATGATGTTTAGTGCTACTTTCCCTAAAGAAATACAGGTACTGTTTGATGTTGCAAATTTTATTTATTTAGAAATTTGTTTATCTCAGTCGTATGCCGTCTTCTGCTTG
>DDX3XE11sg2.exon_Change_codon_position_41345193_to_CAC,H,0.59,RANKT	AATGATACGGCGACCACCGAGTTGATTTCTCCTCAAATTCTAAACTCAGGCTTGTTTTTTTTCATGACATGACAGATACTTGGTGTTACACGAAGCTGATCGGATGTTGGATATGGGGTTTGAGCCTCAGATTCGTAGAATAGTCGAACAAGATACTATGCCTCCAAAGGGTGTCCGCCACACTATGATGTTTAGTGCTACTTTCCCTAAAGAAATACAGGTACTGTTTGATGTTGCAAATTTTATTTATTTAGAAATTTGTTTATCTCAGTCGTATGCCGTCTTCTGCTTG
>DDX3XE11sg2.exon_Change_codon_position_41345193_to_GCC,A,0.40,RANKT	AATGATACGGCGACCACCGAGTTGATTTCTCCTCAAATTCTAAACTCAGGCTTGTTTTTTTTCATGACATGACAGATACTTGGTGTTAGCCGAAGCTGATCGGATGTTGGATATGGGGTTTGAGCCTCAGATTCGTAGAATAGTCGAACAAGATACTATGCCTCCAAAGGGTGTCCGCCACACTATGATGTTTAGTGCTACTTTCCCTAAAGAAATACAGGTACTGTTTGATGTTGCAAATTTTATTTATTTAGAAATTTGTTTATCTCAGTCGTATGCCGTCTTCTGCTTG
>DDX3XE11sg2.exon_Change_codon_position_41345193_to_GGC,G,0.34,RANKT	AATGATACGGCGACCACCGAGTTGATTTCTCCTCAAATTCTAAACTCAGGCTTGTTTTTTTTCATGACATGACAGATACTTGGTGTTAGGCGAAGCTGATCGGATGTTGGATATGGGGTTTGAGCCTCAGATTCGTAGAATAGTCGAACAAGATACTATGCCTCCAAAGGGTGTCCGCCACACTATGATGTTTAGTGCTACTTTCCCTAAAGAAATACAGGTACTGTTTGATGTTGCAAATTTTATTTATTTAGAAATTTGTTTATCTCAGTCGTATGCCGTCTTCTGCTTG
>DDX3XE11sg2.exon_Change_codon_position_41345193_to_GTG,V,0.47,RANKT	AATGATACGGCGACCACCGAGTTGATTTCTCCTCAAATTCTAAACTCAGGCTTGTTTTTTTTCATGACATGACAGATACTTGGTGTTAGTGGAAGCTGATCGGATGTTGGATATGGGGTTTGAGCCTCAGATTCGTAGAATAGTCGAACAAGATACTATGCCTCCAAAGGGTGTCCGCCACACTATGATGTTTAGTGCTACTTTCCCTAAAGAAATACAGGTACTGTTTGATGTTGCAAATTTTATTTATTTAGAAATTTGTTTATCTCAGTCGTATGCCGTCTTCTGCTTG
>DDX3XE11sg2.exon_Change_codon_position_41345193_to_TAT,Y,0.43,RANK2	AATGATACGGCGACCACCGAGTTGATTTCTCCTCAAATTCTAAACTCAGGCTTGTTTTTTTTCATGACATGACAGATACTTGGTGTTATATGAAGCTGATCGGATGTTGGATATGGGGTTTGAGCCTCAGATTCGTAGAATAGTCGAACAAGATACTATGCCTCCAAAGGGTGTCCGCCACACTATGATGTTTAGTGCTACTTTCCCTAAAGAAATACAGGTACTGTTTGATGTTGCAAATTTTATTTATTTAGAAATTTGTTTATCTCAGTCGTATGCCGTCTTCTGCTTG
>DDX3XE11sg2.exon_Change_codon_position_41345193_to_TAC,Y,0.57,RANKT	AATGATACGGCGACCACCGAGTTGATTTCTCCTCAAATTCTAAACTCAGGCTTGTTTTTTTTCATGACATGACAGATACTTGGTGTTATACGAAGCTGATCGGATGTTGGATATGGGGTTTGAGCCTCAGATTCGTAGAATAGTCGAACAAGATACTATGCCTCCAAAGGGTGTCCGCCACACTATGATGTTTAGTGCTACTTTCCCTAAAGAAATACAGGTACTGTTTGATGTTGCAAATTTTATTTATTTAGAAATTTGTTTATCTCAGTCGTATGCCGTCTTCTGCTTG
>DDX3XE11sg2.exon_Change_codon_position_41345193_to_GCT,A,0.26,RANK2	AATGATACGGCGACCACCGAGTTGATTTCTCCTCAAATTCTAAACTCAGGCTTGTTTTTTTTCATGACATGACAGATACTTGGTGTTAGCTGAAGCTGATCGGATGTTGGATATGGGGTTTGAGCCTCAGATTCGTAGAATAGTCGAACAAGATACTATGCCTCCAAAGGGTGTCCGCCACACTATGATGTTTAGTGCTACTTTCCCTAAAGAAATACAGGTACTGTTTGATGTTGCAAATTTTATTTATTTAGAAATTTGTTTATCTCAGTCGTATGCCGTCTTCTGCTTG
>DDX3XE11sg2.exon_Change_codon_position_41345193_to_GGT,G,0.16,RANK4	AATGATACGGCGACCACCGAGTTGATTTCTCCTCAAATTCTAAACTCAGGCTTGTTTTTTTTCATGACATGACAGATACTTGGTGTTAGGTGAAGCTGATCGGATGTTGGATATGGGGTTTGAGCCTCAGATTCGTAGAATAGTCGAACAAGATACTATGCCTCCAAAGGGTGTCCGCCACACTATGATGTTTAGTGCTACTTTCCCTAAAGAAATACAGGTACTGTTTGATGTTGCAAATTTTATTTATTTAGAAATTTGTTTATCTCAGTCGTATGCCGTCTTCTGCTTG
>DDX3XE11sg2.exon_Change_codon_position_41345193_to_GTT,V,0.18,RANK3	AATGATACGGCGACCACCGAGTTGATTTCTCCTCAAATTCTAAACTCAGGCTTGTTTTTTTTCATGACATGACAGATACTTGGTGTTAGTTGAAGCTGATCGGATGTTGGATATGGGGTTTGAGCCTCAGATTCGTAGAATAGTCGAACAAGATACTATGCCTCCAAAGGGTGTCCGCCACACTATGATGTTTAGTGCTACTTTCCCTAAAGAAATACAGGTACTGTTTGATGTTGCAAATTTTATTTATTTAGAAATTTGTTTATCTCAGTCGTATGCCGTCTTCTGCTTG
>DDX3XE11sg2.exon_Change_codon_position_41345193_to_GAA,E,0.42,RANK2	AATGATACGGCGACCACCGAGTTGATTTCTCCTCAAATTCTAAACTCAGGCTTGTTTTTTTTCATGACATGACAGATACTTGGTGTTAGAAGAAGCTGATCGGATGTTGGATATGGGGTTTGAGCCTCAGATTCGTAGAATAGTCGAACAAGATACTATGCCTCCAAAGGGTGTCCGCCACACTATGATGTTTAGTGCTACTTTCCCTAAAGAAATACAGGTACTGTTTGATGTTGCAAATTTTATTTATTTAGAAATTTGTTTATCTCAGTCGTATGCCGTCTTCTGCTTG
>DDX3XE11sg2.exon_Change_codon_position_41345193_to_GAC,D,0.54,RANKT	AATGATACGGCGACCACCGAGTTGATTTCTCCTCAAATTCTAAACTCAGGCTTGTTTTTTTTCATGACATGACAGATACTTGGTGTTAGACGAAGCTGATCGGATGTTGGATATGGGGTTTGAGCCTCAGATTCGTAGAATAGTCGAACAAGATACTATGCCTCCAAAGGGTGTCCGCCACACTATGATGTTTAGTGCTACTTTCCCTAAAGAAATACAGGTACTGTTTGATGTTGCAAATTTTATTTATTTAGAAATTTGTTTATCTCAGTCGTATGCCGTCTTCTGCTTG
>DDX3XE11sg2.exon_Change_codon_position_41345193_to_GAG,E,0.58,RANKT	AATGATACGGCGACCACCGAGTTGATTTCTCCTCAAATTCTAAACTCAGGCTTGTTTTTTTTCATGACATGACAGATACTTGGTGTTAGAGGAAGCTGATCGGATGTTGGATATGGGGTTTGAGCCTCAGATTCGTAGAATAGTCGAACAAGATACTATGCCTCCAAAGGGTGTCCGCCACACTATGATGTTTAGTGCTACTTTCCCTAAAGAAATACAGGTACTGTTTGATGTTGCAAATTTTATTTATTTAGAAATTTGTTTATCTCAGTCGTATGCCGTCTTCTGCTTG
>DDX3XE11sg2.exon_Change_codon_position_41345196_to_AAA,K,0.42,RANK2	AATGATACGGCGACCACCGAGTTGATTTCTCCTCAAATTCTAAACTCAGGCTTGTTTTTTTTCATGACATGACAGATACTTGGTGTTAGATAAAGCTGATCGGATGTTGGATATGGGGTTTGAGCCTCAGATTCGTAGAATAGTCGAACAAGATACTATGCCTCCAAAGGGTGTCCGCCACACTATGATGTTTAGTGCTACTTTCCCTAAAGAAATACAGGTACTGTTTGATGTTGCAAATTTTATTTATTTAGAAATTTGTTTATCTCAGTCGTATGCCGTCTTCTGCTTG
>DDX3XE11sg2.exon_Change_codon_position_41345196_to_AAG,K,0.58,RANKT	AATGATACGGCGACCACCGAGTTGATTTCTCCTCAAATTCTAAACTCAGGCTTGTTTTTTTTCATGACATGACAGATACTTGGTGTTAGATAAGGCTGATCGGATGTTGGATATGGGGTTTGAGCCTCAGATTCGTAGAATAGTCGAACAAGATACTATGCCTCCAAAGGGTGTCCGCCACACTATGATGTTTAGTGCTACTTTCCCTAAAGAAATACAGGTACTGTTTGATGTTGCAAATTTTATTTATTTAGAAATTTGTTTATCTCAGTCGTATGCCGTCTTCTGCTTG
>DDX3XE11sg2.exon_Change_codon_position_41345196_to_CAA,Q,0.25,RANK2	AATGATACGGCGACCACCGAGTTGATTTCTCCTCAAATTCTAAACTCAGGCTTGTTTTTTTTCATGACATGACAGATACTTGGTGTTAGATCAAGCTGATCGGATGTTGGATATGGGGTTTGAGCCTCAGATTCGTAGAATAGTCGAACAAGATACTATGCCTCCAAAGGGTGTCCGCCACACTATGATGTTTAGTGCTACTTTCCCTAAAGAAATACAGGTACTGTTTGATGTTGCAAATTTTATTTATTTAGAAATTTGTTTATCTCAGTCGTATGCCGTCTTCTGCTTG
>DDX3XE11sg2.exon_Change_codon_position_41345196_to_CAG,Q,0.75,RANKT	AATGATACGGCGACCACCGAGTTGATTTCTCCTCAAATTCTAAACTCAGGCTTGTTTTTTTTCATGACATGACAGATACTTGGTGTTAGATCAGGCTGATCGGATGTTGGATATGGGGTTTGAGCCTCAGATTCGTAGAATAGTCGAACAAGATACTATGCCTCCAAAGGGTGTCCGCCACACTATGATGTTTAGTGCTACTTTCCCTAAAGAAATACAGGTACTGTTTGATGTTGCAAATTTTATTTATTTAGAAATTTGTTTATCTCAGTCGTATGCCGTCTTCTGCTTG
>DDX3XE11sg2.exon_Change_codon_position_41345196_to_GCC,A,0.40,RANKT	AATGATACGGCGACCACCGAGTTGATTTCTCCTCAAATTCTAAACTCAGGCTTGTTTTTTTTCATGACATGACAGATACTTGGTGTTAGATGCCGCTGATCGGATGTTGGATATGGGGTTTGAGCCTCAGATTCGTAGAATAGTCGAACAAGATACTATGCCTCCAAAGGGTGTCCGCCACACTATGATGTTTAGTGCTACTTTCCCTAAAGAAATACAGGTACTGTTTGATGTTGCAAATTTTATTTATTTAGAAATTTGTTTATCTCAGTCGTATGCCGTCTTCTGCTTG
>DDX3XE11sg2.exon_Change_codon_position_41345196_to_GGC,G,0.34,RANKT	AATGATACGGCGACCACCGAGTTGATTTCTCCTCAAATTCTAAACTCAGGCTTGTTTTTTTTCATGACATGACAGATACTTGGTGTTAGATGGCGCTGATCGGATGTTGGATATGGGGTTTGAGCCTCAGATTCGTAGAATAGTCGAACAAGATACTATGCCTCCAAAGGGTGTCCGCCACACTATGATGTTTAGTGCTACTTTCCCTAAAGAAATACAGGTACTGTTTGATGTTGCAAATTTTATTTATTTAGAAATTTGTTTATCTCAGTCGTATGCCGTCTTCTGCTTG
>DDX3XE11sg2.exon_Change_codon_position_41345196_to_GTG,V,0.47,RANKT	AATGATACGGCGACCACCGAGTTGATTTCTCCTCAAATTCTAAACTCAGGCTTGTTTTTTTTCATGACATGACAGATACTTGGTGTTAGATGTGGCTGATCGGATGTTGGATATGGGGTTTGAGCCTCAGATTCGTAGAATAGTCGAACAAGATACTATGCCTCCAAAGGGTGTCCGCCACACTATGATGTTTAGTGCTACTTTCCCTAAAGAAATACAGGTACTGTTTGATGTTGCAAATTTTATTTATTTAGAAATTTGTTTATCTCAGTCGTATGCCGTCTTCTGCTTG
>DDX3XE11sg2.exon_Change_codon_position_41345196_to_TAA,STOP,0.28,RANK2	AATGATACGGCGACCACCGAGTTGATTTCTCCTCAAATTCTAAACTCAGGCTTGTTTTTTTTCATGACATGACAGATACTTGGTGTTAGATTAAGCTGATCGGATGTTGGATATGGGGTTTGAGCCTCAGATTCGTAGAATAGTCGAACAAGATACTATGCCTCCAAAGGGTGTCCGCCACACTATGATGTTTAGTGCTACTTTCCCTAAAGAAATACAGGTACTGTTTGATGTTGCAAATTTTATTTATTTAGAAATTTGTTTATCTCAGTCGTATGCCGTCTTCTGCTTG
>DDX3XE11sg2.exon_Change_codon_position_41345196_to_TGA,STOP,0.52,RANKT	AATGATACGGCGACCACCGAGTTGATTTCTCCTCAAATTCTAAACTCAGGCTTGTTTTTTTTCATGACATGACAGATACTTGGTGTTAGATTGAGCTGATCGGATGTTGGATATGGGGTTTGAGCCTCAGATTCGTAGAATAGTCGAACAAGATACTATGCCTCCAAAGGGTGTCCGCCACACTATGATGTTTAGTGCTACTTTCCCTAAAGAAATACAGGTACTGTTTGATGTTGCAAATTTTATTTATTTAGAAATTTGTTTATCTCAGTCGTATGCCGTCTTCTGCTTG
>DDX3XE11sg2.exon_Change_codon_position_41345196_to_GCA,A,0.23,RANK3	AATGATACGGCGACCACCGAGTTGATTTCTCCTCAAATTCTAAACTCAGGCTTGTTTTTTTTCATGACATGACAGATACTTGGTGTTAGATGCAGCTGATCGGATGTTGGATATGGGGTTTGAGCCTCAGATTCGTAGAATAGTCGAACAAGATACTATGCCTCCAAAGGGTGTCCGCCACACTATGATGTTTAGTGCTACTTTCCCTAAAGAAATACAGGTACTGTTTGATGTTGCAAATTTTATTTATTTAGAAATTTGTTTATCTCAGTCGTATGCCGTCTTCTGCTTG
>DDX3XE11sg2.exon_Change_codon_position_41345196_to_GGA,G,0.25,RANK2	AATGATACGGCGACCACCGAGTTGATTTCTCCTCAAATTCTAAACTCAGGCTTGTTTTTTTTCATGACATGACAGATACTTGGTGTTAGATGGAGCTGATCGGATGTTGGATATGGGGTTTGAGCCTCAGATTCGTAGAATAGTCGAACAAGATACTATGCCTCCAAAGGGTGTCCGCCACACTATGATGTTTAGTGCTACTTTCCCTAAAGAAATACAGGTACTGTTTGATGTTGCAAATTTTATTTATTTAGAAATTTGTTTATCTCAGTCGTATGCCGTCTTCTGCTTG
>DDX3XE11sg2.exon_Change_codon_position_41345196_to_GTA,V,0.11,RANK4	AATGATACGGCGACCACCGAGTTGATTTCTCCTCAAATTCTAAACTCAGGCTTGTTTTTTTTCATGACATGACAGATACTTGGTGTTAGATGTAGCTGATCGGATGTTGGATATGGGGTTTGAGCCTCAGATTCGTAGAATAGTCGAACAAGATACTATGCCTCCAAAGGGTGTCCGCCACACTATGATGTTTAGTGCTACTTTCCCTAAAGAAATACAGGTACTGTTTGATGTTGCAAATTTTATTTATTTAGAAATTTGTTTATCTCAGTCGTATGCCGTCTTCTGCTTG
>DDX3XE11sg2.exon_Change_codon_position_41345196_to_GAC,D,0.54,RANKT	AATGATACGGCGACCACCGAGTTGATTTCTCCTCAAATTCTAAACTCAGGCTTGTTTTTTTTCATGACATGACAGATACTTGGTGTTAGATGACGCTGATCGGATGTTGGATATGGGGTTTGAGCCTCAGATTCGTAGAATAGTCGAACAAGATACTATGCCTCCAAAGGGTGTCCGCCACACTATGATGTTTAGTGCTACTTTCCCTAAAGAAATACAGGTACTGTTTGATGTTGCAAATTTTATTTATTTAGAAATTTGTTTATCTCAGTCGTATGCCGTCTTCTGCTTG
>DDX3XE11sg2.exon_Change_codon_position_41345196_to_GAG,E,0.58,RANKT	AATGATACGGCGACCACCGAGTTGATTTCTCCTCAAATTCTAAACTCAGGCTTGTTTTTTTTCATGACATGACAGATACTTGGTGTTAGATGAGGCTGATCGGATGTTGGATATGGGGTTTGAGCCTCAGATTCGTAGAATAGTCGAACAAGATACTATGCCTCCAAAGGGTGTCCGCCACACTATGATGTTTAGTGCTACTTTCCCTAAAGAAATACAGGTACTGTTTGATGTTGCAAATTTTATTTATTTAGAAATTTGTTTATCTCAGTCGTATGCCGTCTTCTGCTTG
>DDX3XE11sg2.exon_Change_codon_position_41345196_to_GAT,D,0.46,RANK2	AATGATACGGCGACCACCGAGTTGATTTCTCCTCAAATTCTAAACTCAGGCTTGTTTTTTTTCATGACATGACAGATACTTGGTGTTAGATGATGCTGATCGGATGTTGGATATGGGGTTTGAGCCTCAGATTCGTAGAATAGTCGAACAAGATACTATGCCTCCAAAGGGTGTCCGCCACACTATGATGTTTAGTGCTACTTTCCCTAAAGAAATACAGGTACTGTTTGATGTTGCAAATTTTATTTATTTAGAAATTTGTTTATCTCAGTCGTATGCCGTCTTCTGCTTG
>DDX3XE11sg2.exon_Change_codon_position_41345199_to_ACT,T,0.24,RANK3	AATGATACGGCGACCACCGAGTTGATTTCTCCTCAAATTCTAAACTCAGGCTTGTTTTTTTTCATGACATGACAGATACTTGGTGTTAGATGAAACTGATCGGATGTTGGATATGGGGTTTGAGCCTCAGATTCGTAGAATAGTCGAACAAGATACTATGCCTCCAAAGGGTGTCCGCCACACTATGATGTTTAGTGCTACTTTCCCTAAAGAAATACAGGTACTGTTTGATGTTGCAAATTTTATTTATTTAGAAATTTGTTTATCTCAGTCGTATGCCGTCTTCTGCTTG
>DDX3XE11sg2.exon_Change_codon_position_41345199_to_ACC,T,0.36,RANKT	AATGATACGGCGACCACCGAGTTGATTTCTCCTCAAATTCTAAACTCAGGCTTGTTTTTTTTCATGACATGACAGATACTTGGTGTTAGATGAAACCGATCGGATGTTGGATATGGGGTTTGAGCCTCAGATTCGTAGAATAGTCGAACAAGATACTATGCCTCCAAAGGGTGTCCGCCACACTATGATGTTTAGTGCTACTTTCCCTAAAGAAATACAGGTACTGTTTGATGTTGCAAATTTTATTTATTTAGAAATTTGTTTATCTCAGTCGTATGCCGTCTTCTGCTTG
>DDX3XE11sg2.exon_Change_codon_position_41345199_to_AGC,S,0.24,RANKT	AATGATACGGCGACCACCGAGTTGATTTCTCCTCAAATTCTAAACTCAGGCTTGTTTTTTTTCATGACATGACAGATACTTGGTGTTAGATGAAAGCGATCGGATGTTGGATATGGGGTTTGAGCCTCAGATTCGTAGAATAGTCGAACAAGATACTATGCCTCCAAAGGGTGTCCGCCACACTATGATGTTTAGTGCTACTTTCCCTAAAGAAATACAGGTACTGTTTGATGTTGCAAATTTTATTTATTTAGAAATTTGTTTATCTCAGTCGTATGCCGTCTTCTGCTTG
>DDX3XE11sg2.exon_Change_codon_position_41345199_to_CCT,P,0.28,RANK2	AATGATACGGCGACCACCGAGTTGATTTCTCCTCAAATTCTAAACTCAGGCTTGTTTTTTTTCATGACATGACAGATACTTGGTGTTAGATGAACCTGATCGGATGTTGGATATGGGGTTTGAGCCTCAGATTCGTAGAATAGTCGAACAAGATACTATGCCTCCAAAGGGTGTCCGCCACACTATGATGTTTAGTGCTACTTTCCCTAAAGAAATACAGGTACTGTTTGATGTTGCAAATTTTATTTATTTAGAAATTTGTTTATCTCAGTCGTATGCCGTCTTCTGCTTG
>DDX3XE11sg2.exon_Change_codon_position_41345199_to_CCC,P,0.33,RANKT	AATGATACGGCGACCACCGAGTTGATTTCTCCTCAAATTCTAAACTCAGGCTTGTTTTTTTTCATGACATGACAGATACTTGGTGTTAGATGAACCCGATCGGATGTTGGATATGGGGTTTGAGCCTCAGATTCGTAGAATAGTCGAACAAGATACTATGCCTCCAAAGGGTGTCCGCCACACTATGATGTTTAGTGCTACTTTCCCTAAAGAAATACAGGTACTGTTTGATGTTGCAAATTTTATTTATTTAGAAATTTGTTTATCTCAGTCGTATGCCGTCTTCTGCTTG
>DDX3XE11sg2.exon_Change_codon_position_41345199_to_GAC,D,0.54,RANKT	AATGATACGGCGACCACCGAGTTGATTTCTCCTCAAATTCTAAACTCAGGCTTGTTTTTTTTCATGACATGACAGATACTTGGTGTTAGATGAAGACGATCGGATGTTGGATATGGGGTTTGAGCCTCAGATTCGTAGAATAGTCGAACAAGATACTATGCCTCCAAAGGGTGTCCGCCACACTATGATGTTTAGTGCTACTTTCCCTAAAGAAATACAGGTACTGTTTGATGTTGCAAATTTTATTTATTTAGAAATTTGTTTATCTCAGTCGTATGCCGTCTTCTGCTTG
>DDX3XE11sg2.exon_Change_codon_position_41345199_to_GGC,G,0.34,RANKT	AATGATACGGCGACCACCGAGTTGATTTCTCCTCAAATTCTAAACTCAGGCTTGTTTTTTTTCATGACATGACAGATACTTGGTGTTAGATGAAGGCGATCGGATGTTGGATATGGGGTTTGAGCCTCAGATTCGTAGAATAGTCGAACAAGATACTATGCCTCCAAAGGGTGTCCGCCACACTATGATGTTTAGTGCTACTTTCCCTAAAGAAATACAGGTACTGTTTGATGTTGCAAATTTTATTTATTTAGAAATTTGTTTATCTCAGTCGTATGCCGTCTTCTGCTTG
>DDX3XE11sg2.exon_Change_codon_position_41345199_to_GTG,V,0.47,RANKT	AATGATACGGCGACCACCGAGTTGATTTCTCCTCAAATTCTAAACTCAGGCTTGTTTTTTTTCATGACATGACAGATACTTGGTGTTAGATGAAGTGGATCGGATGTTGGATATGGGGTTTGAGCCTCAGATTCGTAGAATAGTCGAACAAGATACTATGCCTCCAAAGGGTGTCCGCCACACTATGATGTTTAGTGCTACTTTCCCTAAAGAAATACAGGTACTGTTTGATGTTGCAAATTTTATTTATTTAGAAATTTGTTTATCTCAGTCGTATGCCGTCTTCTGCTTG
>DDX3XE11sg2.exon_Change_codon_position_41345199_to_TCT,S,0.18,RANK3	AATGATACGGCGACCACCGAGTTGATTTCTCCTCAAATTCTAAACTCAGGCTTGTTTTTTTTCATGACATGACAGATACTTGGTGTTAGATGAATCTGATCGGATGTTGGATATGGGGTTTGAGCCTCAGATTCGTAGAATAGTCGAACAAGATACTATGCCTCCAAAGGGTGTCCGCCACACTATGATGTTTAGTGCTACTTTCCCTAAAGAAATACAGGTACTGTTTGATGTTGCAAATTTTATTTATTTAGAAATTTGTTTATCTCAGTCGTATGCCGTCTTCTGCTTG
>DDX3XE11sg2.exon_Change_codon_position_41345199_to_GAT,D,0.46,RANK2	AATGATACGGCGACCACCGAGTTGATTTCTCCTCAAATTCTAAACTCAGGCTTGTTTTTTTTCATGACATGACAGATACTTGGTGTTAGATGAAGATGATCGGATGTTGGATATGGGGTTTGAGCCTCAGATTCGTAGAATAGTCGAACAAGATACTATGCCTCCAAAGGGTGTCCGCCACACTATGATGTTTAGTGCTACTTTCCCTAAAGAAATACAGGTACTGTTTGATGTTGCAAATTTTATTTATTTAGAAATTTGTTTATCTCAGTCGTATGCCGTCTTCTGCTTG
>DDX3XE11sg2.exon_Change_codon_position_41345199_to_GGT,G,0.16,RANK4	AATGATACGGCGACCACCGAGTTGATTTCTCCTCAAATTCTAAACTCAGGCTTGTTTTTTTTCATGACATGACAGATACTTGGTGTTAGATGAAGGTGATCGGATGTTGGATATGGGGTTTGAGCCTCAGATTCGTAGAATAGTCGAACAAGATACTATGCCTCCAAAGGGTGTCCGCCACACTATGATGTTTAGTGCTACTTTCCCTAAAGAAATACAGGTACTGTTTGATGTTGCAAATTTTATTTATTTAGAAATTTGTTTATCTCAGTCGTATGCCGTCTTCTGCTTG
>DDX3XE11sg2.exon_Change_codon_position_41345199_to_GTT,V,0.18,RANK3	AATGATACGGCGACCACCGAGTTGATTTCTCCTCAAATTCTAAACTCAGGCTTGTTTTTTTTCATGACATGACAGATACTTGGTGTTAGATGAAGTTGATCGGATGTTGGATATGGGGTTTGAGCCTCAGATTCGTAGAATAGTCGAACAAGATACTATGCCTCCAAAGGGTGTCCGCCACACTATGATGTTTAGTGCTACTTTCCCTAAAGAAATACAGGTACTGTTTGATGTTGCAAATTTTATTTATTTAGAAATTTGTTTATCTCAGTCGTATGCCGTCTTCTGCTTG
>DDX3XE11sg2.exon_Change_codon_position_41345199_to_GCA,A,0.23,RANK3	AATGATACGGCGACCACCGAGTTGATTTCTCCTCAAATTCTAAACTCAGGCTTGTTTTTTTTCATGACATGACAGATACTTGGTGTTAGATGAAGCAGATCGGATGTTGGATATGGGGTTTGAGCCTCAGATTCGTAGAATAGTCGAACAAGATACTATGCCTCCAAAGGGTGTCCGCCACACTATGATGTTTAGTGCTACTTTCCCTAAAGAAATACAGGTACTGTTTGATGTTGCAAATTTTATTTATTTAGAAATTTGTTTATCTCAGTCGTATGCCGTCTTCTGCTTG
>DDX3XE11sg2.exon_Change_codon_position_41345199_to_GCC,A,0.40,RANKT	AATGATACGGCGACCACCGAGTTGATTTCTCCTCAAATTCTAAACTCAGGCTTGTTTTTTTTCATGACATGACAGATACTTGGTGTTAGATGAAGCCGATCGGATGTTGGATATGGGGTTTGAGCCTCAGATTCGTAGAATAGTCGAACAAGATACTATGCCTCCAAAGGGTGTCCGCCACACTATGATGTTTAGTGCTACTTTCCCTAAAGAAATACAGGTACTGTTTGATGTTGCAAATTTTATTTATTTAGAAATTTGTTTATCTCAGTCGTATGCCGTCTTCTGCTTG
>DDX3XE11sg2.exon_Change_codon_position_41345199_to_GCG,A,0.11,RANK4	AATGATACGGCGACCACCGAGTTGATTTCTCCTCAAATTCTAAACTCAGGCTTGTTTTTTTTCATGACATGACAGATACTTGGTGTTAGATGAAGCGGATCGGATGTTGGATATGGGGTTTGAGCCTCAGATTCGTAGAATAGTCGAACAAGATACTATGCCTCCAAAGGGTGTCCGCCACACTATGATGTTTAGTGCTACTTTCCCTAAAGAAATACAGGTACTGTTTGATGTTGCAAATTTTATTTATTTAGAAATTTGTTTATCTCAGTCGTATGCCGTCTTCTGCTTG
>DDX3XE11sg2.exon_Change_codon_position_41345202_to_AAT,N,0.46,RANK2	AATGATACGGCGACCACCGAGTTGATTTCTCCTCAAATTCTAAACTCAGGCTTGTTTTTTTTCATGACATGACAGATACTTGGTGTTAGATGAAGCTAATCGGATGTTGGATATGGGGTTTGAGCCTCAGATTCGTAGAATAGTCGAACAAGATACTATGCCTCCAAAGGGTGTCCGCCACACTATGATGTTTAGTGCTACTTTCCCTAAAGAAATACAGGTACTGTTTGATGTTGCAAATTTTATTTATTTAGAAATTTGTTTATCTCAGTCGTATGCCGTCTTCTGCTTG
>DDX3XE11sg2.exon_Change_codon_position_41345202_to_AAC,N,0.54,RANKT	AATGATACGGCGACCACCGAGTTGATTTCTCCTCAAATTCTAAACTCAGGCTTGTTTTTTTTCATGACATGACAGATACTTGGTGTTAGATGAAGCTAACCGGATGTTGGATATGGGGTTTGAGCCTCAGATTCGTAGAATAGTCGAACAAGATACTATGCCTCCAAAGGGTGTCCGCCACACTATGATGTTTAGTGCTACTTTCCCTAAAGAAATACAGGTACTGTTTGATGTTGCAAATTTTATTTATTTAGAAATTTGTTTATCTCAGTCGTATGCCGTCTTCTGCTTG
>DDX3XE11sg2.exon_Change_codon_position_41345202_to_CAT,H,0.41,RANK2	AATGATACGGCGACCACCGAGTTGATTTCTCCTCAAATTCTAAACTCAGGCTTGTTTTTTTTCATGACATGACAGATACTTGGTGTTAGATGAAGCTCATCGGATGTTGGATATGGGGTTTGAGCCTCAGATTCGTAGAATAGTCGAACAAGATACTATGCCTCCAAAGGGTGTCCGCCACACTATGATGTTTAGTGCTACTTTCCCTAAAGAAATACAGGTACTGTTTGATGTTGCAAATTTTATTTATTTAGAAATTTGTTTATCTCAGTCGTATGCCGTCTTCTGCTTG
>DDX3XE11sg2.exon_Change_codon_position_41345202_to_CAC,H,0.59,RANKT	AATGATACGGCGACCACCGAGTTGATTTCTCCTCAAATTCTAAACTCAGGCTTGTTTTTTTTCATGACATGACAGATACTTGGTGTTAGATGAAGCTCACCGGATGTTGGATATGGGGTTTGAGCCTCAGATTCGTAGAATAGTCGAACAAGATACTATGCCTCCAAAGGGTGTCCGCCACACTATGATGTTTAGTGCTACTTTCCCTAAAGAAATACAGGTACTGTTTGATGTTGCAAATTTTATTTATTTAGAAATTTGTTTATCTCAGTCGTATGCCGTCTTCTGCTTG
>DDX3XE11sg2.exon_Change_codon_position_41345202_to_GCC,A,0.40,RANKT	AATGATACGGCGACCACCGAGTTGATTTCTCCTCAAATTCTAAACTCAGGCTTGTTTTTTTTCATGACATGACAGATACTTGGTGTTAGATGAAGCTGCCCGGATGTTGGATATGGGGTTTGAGCCTCAGATTCGTAGAATAGTCGAACAAGATACTATGCCTCCAAAGGGTGTCCGCCACACTATGATGTTTAGTGCTACTTTCCCTAAAGAAATACAGGTACTGTTTGATGTTGCAAATTTTATTTATTTAGAAATTTGTTTATCTCAGTCGTATGCCGTCTTCTGCTTG
>DDX3XE11sg2.exon_Change_codon_position_41345202_to_GGC,G,0.34,RANKT	AATGATACGGCGACCACCGAGTTGATTTCTCCTCAAATTCTAAACTCAGGCTTGTTTTTTTTCATGACATGACAGATACTTGGTGTTAGATGAAGCTGGCCGGATGTTGGATATGGGGTTTGAGCCTCAGATTCGTAGAATAGTCGAACAAGATACTATGCCTCCAAAGGGTGTCCGCCACACTATGATGTTTAGTGCTACTTTCCCTAAAGAAATACAGGTACTGTTTGATGTTGCAAATTTTATTTATTTAGAAATTTGTTTATCTCAGTCGTATGCCGTCTTCTGCTTG
>DDX3XE11sg2.exon_Change_codon_position_41345202_to_GTG,V,0.47,RANKT	AATGATACGGCGACCACCGAGTTGATTTCTCCTCAAATTCTAAACTCAGGCTTGTTTTTTTTCATGACATGACAGATACTTGGTGTTAGATGAAGCTGTGCGGATGTTGGATATGGGGTTTGAGCCTCAGATTCGTAGAATAGTCGAACAAGATACTATGCCTCCAAAGGGTGTCCGCCACACTATGATGTTTAGTGCTACTTTCCCTAAAGAAATACAGGTACTGTTTGATGTTGCAAATTTTATTTATTTAGAAATTTGTTTATCTCAGTCGTATGCCGTCTTCTGCTTG
>DDX3XE11sg2.exon_Change_codon_position_41345202_to_TAT,Y,0.43,RANK2	AATGATACGGCGACCACCGAGTTGATTTCTCCTCAAATTCTAAACTCAGGCTTGTTTTTTTTCATGACATGACAGATACTTGGTGTTAGATGAAGCTTATCGGATGTTGGATATGGGGTTTGAGCCTCAGATTCGTAGAATAGTCGAACAAGATACTATGCCTCCAAAGGGTGTCCGCCACACTATGATGTTTAGTGCTACTTTCCCTAAAGAAATACAGGTACTGTTTGATGTTGCAAATTTTATTTATTTAGAAATTTGTTTATCTCAGTCGTATGCCGTCTTCTGCTTG
>DDX3XE11sg2.exon_Change_codon_position_41345202_to_TAC,Y,0.57,RANKT	AATGATACGGCGACCACCGAGTTGATTTCTCCTCAAATTCTAAACTCAGGCTTGTTTTTTTTCATGACATGACAGATACTTGGTGTTAGATGAAGCTTACCGGATGTTGGATATGGGGTTTGAGCCTCAGATTCGTAGAATAGTCGAACAAGATACTATGCCTCCAAAGGGTGTCCGCCACACTATGATGTTTAGTGCTACTTTCCCTAAAGAAATACAGGTACTGTTTGATGTTGCAAATTTTATTTATTTAGAAATTTGTTTATCTCAGTCGTATGCCGTCTTCTGCTTG
>DDX3XE11sg2.exon_Change_codon_position_41345202_to_GCT,A,0.26,RANK2	AATGATACGGCGACCACCGAGTTGATTTCTCCTCAAATTCTAAACTCAGGCTTGTTTTTTTTCATGACATGACAGATACTTGGTGTTAGATGAAGCTGCTCGGATGTTGGATATGGGGTTTGAGCCTCAGATTCGTAGAATAGTCGAACAAGATACTATGCCTCCAAAGGGTGTCCGCCACACTATGATGTTTAGTGCTACTTTCCCTAAAGAAATACAGGTACTGTTTGATGTTGCAAATTTTATTTATTTAGAAATTTGTTTATCTCAGTCGTATGCCGTCTTCTGCTTG
>DDX3XE11sg2.exon_Change_codon_position_41345202_to_GGT,G,0.16,RANK4	AATGATACGGCGACCACCGAGTTGATTTCTCCTCAAATTCTAAACTCAGGCTTGTTTTTTTTCATGACATGACAGATACTTGGTGTTAGATGAAGCTGGTCGGATGTTGGATATGGGGTTTGAGCCTCAGATTCGTAGAATAGTCGAACAAGATACTATGCCTCCAAAGGGTGTCCGCCACACTATGATGTTTAGTGCTACTTTCCCTAAAGAAATACAGGTACTGTTTGATGTTGCAAATTTTATTTATTTAGAAATTTGTTTATCTCAGTCGTATGCCGTCTTCTGCTTG
>DDX3XE11sg2.exon_Change_codon_position_41345202_to_GTT,V,0.18,RANK3	AATGATACGGCGACCACCGAGTTGATTTCTCCTCAAATTCTAAACTCAGGCTTGTTTTTTTTCATGACATGACAGATACTTGGTGTTAGATGAAGCTGTTCGGATGTTGGATATGGGGTTTGAGCCTCAGATTCGTAGAATAGTCGAACAAGATACTATGCCTCCAAAGGGTGTCCGCCACACTATGATGTTTAGTGCTACTTTCCCTAAAGAAATACAGGTACTGTTTGATGTTGCAAATTTTATTTATTTAGAAATTTGTTTATCTCAGTCGTATGCCGTCTTCTGCTTG
>DDX3XE11sg2.exon_Change_codon_position_41345202_to_GAA,E,0.42,RANK2	AATGATACGGCGACCACCGAGTTGATTTCTCCTCAAATTCTAAACTCAGGCTTGTTTTTTTTCATGACATGACAGATACTTGGTGTTAGATGAAGCTGAACGGATGTTGGATATGGGGTTTGAGCCTCAGATTCGTAGAATAGTCGAACAAGATACTATGCCTCCAAAGGGTGTCCGCCACACTATGATGTTTAGTGCTACTTTCCCTAAAGAAATACAGGTACTGTTTGATGTTGCAAATTTTATTTATTTAGAAATTTGTTTATCTCAGTCGTATGCCGTCTTCTGCTTG
>DDX3XE11sg2.exon_Change_codon_position_41345202_to_GAC,D,0.54,RANKT	AATGATACGGCGACCACCGAGTTGATTTCTCCTCAAATTCTAAACTCAGGCTTGTTTTTTTTCATGACATGACAGATACTTGGTGTTAGATGAAGCTGACCGGATGTTGGATATGGGGTTTGAGCCTCAGATTCGTAGAATAGTCGAACAAGATACTATGCCTCCAAAGGGTGTCCGCCACACTATGATGTTTAGTGCTACTTTCCCTAAAGAAATACAGGTACTGTTTGATGTTGCAAATTTTATTTATTTAGAAATTTGTTTATCTCAGTCGTATGCCGTCTTCTGCTTG
>DDX3XE11sg2.exon_Change_codon_position_41345202_to_GAG,E,0.58,RANKT	AATGATACGGCGACCACCGAGTTGATTTCTCCTCAAATTCTAAACTCAGGCTTGTTTTTTTTCATGACATGACAGATACTTGGTGTTAGATGAAGCTGAGCGGATGTTGGATATGGGGTTTGAGCCTCAGATTCGTAGAATAGTCGAACAAGATACTATGCCTCCAAAGGGTGTCCGCCACACTATGATGTTTAGTGCTACTTTCCCTAAAGAAATACAGGTACTGTTTGATGTTGCAAATTTTATTTATTTAGAAATTTGTTTATCTCAGTCGTATGCCGTCTTCTGCTTG
>DDX3XE11sg2.exon_Change_codon_position_41345205_to_AGG,R,0.20,RANK3	AATGATACGGCGACCACCGAGTTGATTTCTCCTCAAATTCTAAACTCAGGCTTGTTTTTTTTCATGACATGACAGATACTTGGTGTTAGATGAAGCTGATAGGATGTTGGATATGGGGTTTGAGCCTCAGATTCGTAGAATAGTCGAACAAGATACTATGCCTCCAAAGGGTGTCCGCCACACTATGATGTTTAGTGCTACTTTCCCTAAAGAAATACAGGTACTGTTTGATGTTGCAAATTTTATTTATTTAGAAATTTGTTTATCTCAGTCGTATGCCGTCTTCTGCTTG
>DDX3XE11sg2.exon_Change_codon_position_41345205_to_AGA,R,0.20,RANK2	AATGATACGGCGACCACCGAGTTGATTTCTCCTCAAATTCTAAACTCAGGCTTGTTTTTTTTCATGACATGACAGATACTTGGTGTTAGATGAAGCTGATAGAATGTTGGATATGGGGTTTGAGCCTCAGATTCGTAGAATAGTCGAACAAGATACTATGCCTCCAAAGGGTGTCCGCCACACTATGATGTTTAGTGCTACTTTCCCTAAAGAAATACAGGTACTGTTTGATGTTGCAAATTTTATTTATTTAGAAATTTGTTTATCTCAGTCGTATGCCGTCTTCTGCTTG
>DDX3XE11sg2.exon_Change_codon_position_41345205_to_CAA,Q,0.25,RANK2	AATGATACGGCGACCACCGAGTTGATTTCTCCTCAAATTCTAAACTCAGGCTTGTTTTTTTTCATGACATGACAGATACTTGGTGTTAGATGAAGCTGATCAAATGTTGGATATGGGGTTTGAGCCTCAGATTCGTAGAATAGTCGAACAAGATACTATGCCTCCAAAGGGTGTCCGCCACACTATGATGTTTAGTGCTACTTTCCCTAAAGAAATACAGGTACTGTTTGATGTTGCAAATTTTATTTATTTAGAAATTTGTTTATCTCAGTCGTATGCCGTCTTCTGCTTG
>DDX3XE11sg2.exon_Change_codon_position_41345205_to_CCC,P,0.33,RANKT	AATGATACGGCGACCACCGAGTTGATTTCTCCTCAAATTCTAAACTCAGGCTTGTTTTTTTTCATGACATGACAGATACTTGGTGTTAGATGAAGCTGATCCCATGTTGGATATGGGGTTTGAGCCTCAGATTCGTAGAATAGTCGAACAAGATACTATGCCTCCAAAGGGTGTCCGCCACACTATGATGTTTAGTGCTACTTTCCCTAAAGAAATACAGGTACTGTTTGATGTTGCAAATTTTATTTATTTAGAAATTTGTTTATCTCAGTCGTATGCCGTCTTCTGCTTG
>DDX3XE11sg2.exon_Change_codon_position_41345205_to_CTC,L,0.20,RANK2	AATGATACGGCGACCACCGAGTTGATTTCTCCTCAAATTCTAAACTCAGGCTTGTTTTTTTTCATGACATGACAGATACTTGGTGTTAGATGAAGCTGATCTCATGTTGGATATGGGGTTTGAGCCTCAGATTCGTAGAATAGTCGAACAAGATACTATGCCTCCAAAGGGTGTCCGCCACACTATGATGTTTAGTGCTACTTTCCCTAAAGAAATACAGGTACTGTTTGATGTTGCAAATTTTATTTATTTAGAAATTTGTTTATCTCAGTCGTATGCCGTCTTCTGCTTG
>DDX3XE11sg2.exon_Change_codon_position_41345205_to_GGG,G,0.25,RANK3	AATGATACGGCGACCACCGAGTTGATTTCTCCTCAAATTCTAAACTCAGGCTTGTTTTTTTTCATGACATGACAGATACTTGGTGTTAGATGAAGCTGATGGGATGTTGGATATGGGGTTTGAGCCTCAGATTCGTAGAATAGTCGAACAAGATACTATGCCTCCAAAGGGTGTCCGCCACACTATGATGTTTAGTGCTACTTTCCCTAAAGAAATACAGGTACTGTTTGATGTTGCAAATTTTATTTATTTAGAAATTTGTTTATCTCAGTCGTATGCCGTCTTCTGCTTG
>DDX3XE11sg2.exon_Change_codon_position_41345205_to_GGC,G,0.34,RANKT	AATGATACGGCGACCACCGAGTTGATTTCTCCTCAAATTCTAAACTCAGGCTTGTTTTTTTTCATGACATGACAGATACTTGGTGTTAGATGAAGCTGATGGCATGTTGGATATGGGGTTTGAGCCTCAGATTCGTAGAATAGTCGAACAAGATACTATGCCTCCAAAGGGTGTCCGCCACACTATGATGTTTAGTGCTACTTTCCCTAAAGAAATACAGGTACTGTTTGATGTTGCAAATTTTATTTATTTAGAAATTTGTTTATCTCAGTCGTATGCCGTCTTCTGCTTG
>DDX3XE11sg2.exon_Change_codon_position_41345205_to_TGG,W,1.00,RANKU	AATGATACGGCGACCACCGAGTTGATTTCTCCTCAAATTCTAAACTCAGGCTTGTTTTTTTTCATGACATGACAGATACTTGGTGTTAGATGAAGCTGATTGGATGTTGGATATGGGGTTTGAGCCTCAGATTCGTAGAATAGTCGAACAAGATACTATGCCTCCAAAGGGTGTCCGCCACACTATGATGTTTAGTGCTACTTTCCCTAAAGAAATACAGGTACTGTTTGATGTTGCAAATTTTATTTATTTAGAAATTTGTTTATCTCAGTCGTATGCCGTCTTCTGCTTG
>DDX3XE11sg2.exon_Change_codon_position_41345205_to_CAG,Q,0.75,RANKT	AATGATACGGCGACCACCGAGTTGATTTCTCCTCAAATTCTAAACTCAGGCTTGTTTTTTTTCATGACATGACAGATACTTGGTGTTAGATGAAGCTGATCAGATGTTGGATATGGGGTTTGAGCCTCAGATTCGTAGAATAGTCGAACAAGATACTATGCCTCCAAAGGGTGTCCGCCACACTATGATGTTTAGTGCTACTTTCCCTAAAGAAATACAGGTACTGTTTGATGTTGCAAATTTTATTTATTTAGAAATTTGTTTATCTCAGTCGTATGCCGTCTTCTGCTTG
>DDX3XE11sg2.exon_Change_codon_position_41345205_to_CCG,P,0.11,RANK4	AATGATACGGCGACCACCGAGTTGATTTCTCCTCAAATTCTAAACTCAGGCTTGTTTTTTTTCATGACATGACAGATACTTGGTGTTAGATGAAGCTGATCCGATGTTGGATATGGGGTTTGAGCCTCAGATTCGTAGAATAGTCGAACAAGATACTATGCCTCCAAAGGGTGTCCGCCACACTATGATGTTTAGTGCTACTTTCCCTAAAGAAATACAGGTACTGTTTGATGTTGCAAATTTTATTTATTTAGAAATTTGTTTATCTCAGTCGTATGCCGTCTTCTGCTTG
>DDX3XE11sg2.exon_Change_codon_position_41345205_to_CTG,L,0.41,RANKT	AATGATACGGCGACCACCGAGTTGATTTCTCCTCAAATTCTAAACTCAGGCTTGTTTTTTTTCATGACATGACAGATACTTGGTGTTAGATGAAGCTGATCTGATGTTGGATATGGGGTTTGAGCCTCAGATTCGTAGAATAGTCGAACAAGATACTATGCCTCCAAAGGGTGTCCGCCACACTATGATGTTTAGTGCTACTTTCCCTAAAGAAATACAGGTACTGTTTGATGTTGCAAATTTTATTTATTTAGAAATTTGTTTATCTCAGTCGTATGCCGTCTTCTGCTTG
>DDX3XE11sg2.exon_Change_codon_position_41345205_to_CGA,R,0.11,RANK5	AATGATACGGCGACCACCGAGTTGATTTCTCCTCAAATTCTAAACTCAGGCTTGTTTTTTTTCATGACATGACAGATACTTGGTGTTAGATGAAGCTGATCGAATGTTGGATATGGGGTTTGAGCCTCAGATTCGTAGAATAGTCGAACAAGATACTATGCCTCCAAAGGGTGTCCGCCACACTATGATGTTTAGTGCTACTTTCCCTAAAGAAATACAGGTACTGTTTGATGTTGCAAATTTTATTTATTTAGAAATTTGTTTATCTCAGTCGTATGCCGTCTTCTGCTTG
>DDX3XE11sg2.exon_Change_codon_position_41345205_to_CGC,R,0.19,RANK4	AATGATACGGCGACCACCGAGTTGATTTCTCCTCAAATTCTAAACTCAGGCTTGTTTTTTTTCATGACATGACAGATACTTGGTGTTAGATGAAGCTGATCGCATGTTGGATATGGGGTTTGAGCCTCAGATTCGTAGAATAGTCGAACAAGATACTATGCCTCCAAAGGGTGTCCGCCACACTATGATGTTTAGTGCTACTTTCCCTAAAGAAATACAGGTACTGTTTGATGTTGCAAATTTTATTTATTTAGAAATTTGTTTATCTCAGTCGTATGCCGTCTTCTGCTTG
>DDX3XE11sg2.exon_Change_codon_position_41345205_to_CGT,R,0.08,RANK6	AATGATACGGCGACCACCGAGTTGATTTCTCCTCAAATTCTAAACTCAGGCTTGTTTTTTTTCATGACATGACAGATACTTGGTGTTAGATGAAGCTGATCGTATGTTGGATATGGGGTTTGAGCCTCAGATTCGTAGAATAGTCGAACAAGATACTATGCCTCCAAAGGGTGTCCGCCACACTATGATGTTTAGTGCTACTTTCCCTAAAGAAATACAGGTACTGTTTGATGTTGCAAATTTTATTTATTTAGAAATTTGTTTATCTCAGTCGTATGCCGTCTTCTGCTTG
>DDX3XE11sg2.exon_Change_codon_position_41345208_to_AAA,K,0.42,RANK2	AATGATACGGCGACCACCGAGTTGATTTCTCCTCAAATTCTAAACTCAGGCTTGTTTTTTTTCATGACATGACAGATACTTGGTGTTAGATGAAGCTGATCGGAAATTGGATATGGGGTTTGAGCCTCAGATTCGTAGAATAGTCGAACAAGATACTATGCCTCCAAAGGGTGTCCGCCACACTATGATGTTTAGTGCTACTTTCCCTAAAGAAATACAGGTACTGTTTGATGTTGCAAATTTTATTTATTTAGAAATTTGTTTATCTCAGTCGTATGCCGTCTTCTGCTTG
>DDX3XE11sg2.exon_Change_codon_position_41345208_to_ACC,T,0.36,RANKT	AATGATACGGCGACCACCGAGTTGATTTCTCCTCAAATTCTAAACTCAGGCTTGTTTTTTTTCATGACATGACAGATACTTGGTGTTAGATGAAGCTGATCGGACCTTGGATATGGGGTTTGAGCCTCAGATTCGTAGAATAGTCGAACAAGATACTATGCCTCCAAAGGGTGTCCGCCACACTATGATGTTTAGTGCTACTTTCCCTAAAGAAATACAGGTACTGTTTGATGTTGCAAATTTTATTTATTTAGAAATTTGTTTATCTCAGTCGTATGCCGTCTTCTGCTTG
>DDX3XE11sg2.exon_Change_codon_position_41345208_to_CTG,L,0.41,RANKT	AATGATACGGCGACCACCGAGTTGATTTCTCCTCAAATTCTAAACTCAGGCTTGTTTTTTTTCATGACATGACAGATACTTGGTGTTAGATGAAGCTGATCGGCTGTTGGATATGGGGTTTGAGCCTCAGATTCGTAGAATAGTCGAACAAGATACTATGCCTCCAAAGGGTGTCCGCCACACTATGATGTTTAGTGCTACTTTCCCTAAAGAAATACAGGTACTGTTTGATGTTGCAAATTTTATTTATTTAGAAATTTGTTTATCTCAGTCGTATGCCGTCTTCTGCTTG
>DDX3XE11sg2.exon_Change_codon_position_41345208_to_CGG,R,0.21,RANKT	AATGATACGGCGACCACCGAGTTGATTTCTCCTCAAATTCTAAACTCAGGCTTGTTTTTTTTCATGACATGACAGATACTTGGTGTTAGATGAAGCTGATCGGCGGTTGGATATGGGGTTTGAGCCTCAGATTCGTAGAATAGTCGAACAAGATACTATGCCTCCAAAGGGTGTCCGCCACACTATGATGTTTAGTGCTACTTTCCCTAAAGAAATACAGGTACTGTTTGATGTTGCAAATTTTATTTATTTAGAAATTTGTTTATCTCAGTCGTATGCCGTCTTCTGCTTG
>DDX3XE11sg2.exon_Change_codon_position_41345208_to_GTG,V,0.47,RANKT	AATGATACGGCGACCACCGAGTTGATTTCTCCTCAAATTCTAAACTCAGGCTTGTTTTTTTTCATGACATGACAGATACTTGGTGTTAGATGAAGCTGATCGGGTGTTGGATATGGGGTTTGAGCCTCAGATTCGTAGAATAGTCGAACAAGATACTATGCCTCCAAAGGGTGTCCGCCACACTATGATGTTTAGTGCTACTTTCCCTAAAGAAATACAGGTACTGTTTGATGTTGCAAATTTTATTTATTTAGAAATTTGTTTATCTCAGTCGTATGCCGTCTTCTGCTTG
>DDX3XE11sg2.exon_Change_codon_position_41345208_to_GTC,V,0.24,RANK2	AATGATACGGCGACCACCGAGTTGATTTCTCCTCAAATTCTAAACTCAGGCTTGTTTTTTTTCATGACATGACAGATACTTGGTGTTAGATGAAGCTGATCGGGTCTTGGATATGGGGTTTGAGCCTCAGATTCGTAGAATAGTCGAACAAGATACTATGCCTCCAAAGGGTGTCCGCCACACTATGATGTTTAGTGCTACTTTCCCTAAAGAAATACAGGTACTGTTTGATGTTGCAAATTTTATTTATTTAGAAATTTGTTTATCTCAGTCGTATGCCGTCTTCTGCTTG
>DDX3XE11sg2.exon_Change_codon_position_41345208_to_TTG,L,0.13,RANK4	AATGATACGGCGACCACCGAGTTGATTTCTCCTCAAATTCTAAACTCAGGCTTGTTTTTTTTCATGACATGACAGATACTTGGTGTTAGATGAAGCTGATCGGTTGTTGGATATGGGGTTTGAGCCTCAGATTCGTAGAATAGTCGAACAAGATACTATGCCTCCAAAGGGTGTCCGCCACACTATGATGTTTAGTGCTACTTTCCCTAAAGAAATACAGGTACTGTTTGATGTTGCAAATTTTATTTATTTAGAAATTTGTTTATCTCAGTCGTATGCCGTCTTCTGCTTG
>DDX3XE11sg2.exon_Change_codon_position_41345208_to_AAG,K,0.58,RANKT	AATGATACGGCGACCACCGAGTTGATTTCTCCTCAAATTCTAAACTCAGGCTTGTTTTTTTTCATGACATGACAGATACTTGGTGTTAGATGAAGCTGATCGGAAGTTGGATATGGGGTTTGAGCCTCAGATTCGTAGAATAGTCGAACAAGATACTATGCCTCCAAAGGGTGTCCGCCACACTATGATGTTTAGTGCTACTTTCCCTAAAGAAATACAGGTACTGTTTGATGTTGCAAATTTTATTTATTTAGAAATTTGTTTATCTCAGTCGTATGCCGTCTTCTGCTTG
>DDX3XE11sg2.exon_Change_codon_position_41345208_to_ACG,T,0.12,RANK4	AATGATACGGCGACCACCGAGTTGATTTCTCCTCAAATTCTAAACTCAGGCTTGTTTTTTTTCATGACATGACAGATACTTGGTGTTAGATGAAGCTGATCGGACGTTGGATATGGGGTTTGAGCCTCAGATTCGTAGAATAGTCGAACAAGATACTATGCCTCCAAAGGGTGTCCGCCACACTATGATGTTTAGTGCTACTTTCCCTAAAGAAATACAGGTACTGTTTGATGTTGCAAATTTTATTTATTTAGAAATTTGTTTATCTCAGTCGTATGCCGTCTTCTGCTTG
>DDX3XE11sg2.exon_Change_codon_position_41345208_to_AGG,R,0.20,RANK3	AATGATACGGCGACCACCGAGTTGATTTCTCCTCAAATTCTAAACTCAGGCTTGTTTTTTTTCATGACATGACAGATACTTGGTGTTAGATGAAGCTGATCGGAGGTTGGATATGGGGTTTGAGCCTCAGATTCGTAGAATAGTCGAACAAGATACTATGCCTCCAAAGGGTGTCCGCCACACTATGATGTTTAGTGCTACTTTCCCTAAAGAAATACAGGTACTGTTTGATGTTGCAAATTTTATTTATTTAGAAATTTGTTTATCTCAGTCGTATGCCGTCTTCTGCTTG
>DDX3XE11sg2.exon_Change_codon_position_41345208_to_ATA,I,0.16,RANK3	AATGATACGGCGACCACCGAGTTGATTTCTCCTCAAATTCTAAACTCAGGCTTGTTTTTTTTCATGACATGACAGATACTTGGTGTTAGATGAAGCTGATCGGATATTGGATATGGGGTTTGAGCCTCAGATTCGTAGAATAGTCGAACAAGATACTATGCCTCCAAAGGGTGTCCGCCACACTATGATGTTTAGTGCTACTTTCCCTAAAGAAATACAGGTACTGTTTGATGTTGCAAATTTTATTTATTTAGAAATTTGTTTATCTCAGTCGTATGCCGTCTTCTGCTTG
>DDX3XE11sg2.exon_Change_codon_position_41345208_to_ATC,I,0.48,RANKT	AATGATACGGCGACCACCGAGTTGATTTCTCCTCAAATTCTAAACTCAGGCTTGTTTTTTTTCATGACATGACAGATACTTGGTGTTAGATGAAGCTGATCGGATCTTGGATATGGGGTTTGAGCCTCAGATTCGTAGAATAGTCGAACAAGATACTATGCCTCCAAAGGGTGTCCGCCACACTATGATGTTTAGTGCTACTTTCCCTAAAGAAATACAGGTACTGTTTGATGTTGCAAATTTTATTTATTTAGAAATTTGTTTATCTCAGTCGTATGCCGTCTTCTGCTTG
>DDX3XE11sg2.exon_Change_codon_position_41345208_to_ATT,I,0.36,RANK2	AATGATACGGCGACCACCGAGTTGATTTCTCCTCAAATTCTAAACTCAGGCTTGTTTTTTTTCATGACATGACAGATACTTGGTGTTAGATGAAGCTGATCGGATTTTGGATATGGGGTTTGAGCCTCAGATTCGTAGAATAGTCGAACAAGATACTATGCCTCCAAAGGGTGTCCGCCACACTATGATGTTTAGTGCTACTTTCCCTAAAGAAATACAGGTACTGTTTGATGTTGCAAATTTTATTTATTTAGAAATTTGTTTATCTCAGTCGTATGCCGTCTTCTGCTTG
>DDX3XE11sg2.exon_Change_codon_position_41345211_to_ATG,M,1.00,RANKU	AATGATACGGCGACCACCGAGTTGATTTCTCCTCAAATTCTAAACTCAGGCTTGTTTTTTTTCATGACATGACAGATACTTGGTGTTAGATGAAGCTGATCGGATGATGGATATGGGGTTTGAGCCTCAGATTCGTAGAATAGTCGAACAAGATACTATGCCTCCAAAGGGTGTCCGCCACACTATGATGTTTAGTGCTACTTTCCCTAAAGAAATACAGGTACTGTTTGATGTTGCAAATTTTATTTATTTAGAAATTTGTTTATCTCAGTCGTATGCCGTCTTCTGCTTG
>DDX3XE11sg2.exon_Change_codon_position_41345211_to_AGC,S,0.24,RANKT	AATGATACGGCGACCACCGAGTTGATTTCTCCTCAAATTCTAAACTCAGGCTTGTTTTTTTTCATGACATGACAGATACTTGGTGTTAGATGAAGCTGATCGGATGAGCGATATGGGGTTTGAGCCTCAGATTCGTAGAATAGTCGAACAAGATACTATGCCTCCAAAGGGTGTCCGCCACACTATGATGTTTAGTGCTACTTTCCCTAAAGAAATACAGGTACTGTTTGATGTTGCAAATTTTATTTATTTAGAAATTTGTTTATCTCAGTCGTATGCCGTCTTCTGCTTG
>DDX3XE11sg2.exon_Change_codon_position_41345211_to_CTG,L,0.41,RANKT	AATGATACGGCGACCACCGAGTTGATTTCTCCTCAAATTCTAAACTCAGGCTTGTTTTTTTTCATGACATGACAGATACTTGGTGTTAGATGAAGCTGATCGGATGCTGGATATGGGGTTTGAGCCTCAGATTCGTAGAATAGTCGAACAAGATACTATGCCTCCAAAGGGTGTCCGCCACACTATGATGTTTAGTGCTACTTTCCCTAAAGAAATACAGGTACTGTTTGATGTTGCAAATTTTATTTATTTAGAAATTTGTTTATCTCAGTCGTATGCCGTCTTCTGCTTG
>DDX3XE11sg2.exon_Change_codon_position_41345211_to_CTA,L,0.07,RANK5	AATGATACGGCGACCACCGAGTTGATTTCTCCTCAAATTCTAAACTCAGGCTTGTTTTTTTTCATGACATGACAGATACTTGGTGTTAGATGAAGCTGATCGGATGCTAGATATGGGGTTTGAGCCTCAGATTCGTAGAATAGTCGAACAAGATACTATGCCTCCAAAGGGTGTCCGCCACACTATGATGTTTAGTGCTACTTTCCCTAAAGAAATACAGGTACTGTTTGATGTTGCAAATTTTATTTATTTAGAAATTTGTTTATCTCAGTCGTATGCCGTCTTCTGCTTG
>DDX3XE11sg2.exon_Change_codon_position_41345211_to_CTC,L,0.20,RANK2	AATGATACGGCGACCACCGAGTTGATTTCTCCTCAAATTCTAAACTCAGGCTTGTTTTTTTTCATGACATGACAGATACTTGGTGTTAGATGAAGCTGATCGGATGCTCGATATGGGGTTTGAGCCTCAGATTCGTAGAATAGTCGAACAAGATACTATGCCTCCAAAGGGTGTCCGCCACACTATGATGTTTAGTGCTACTTTCCCTAAAGAAATACAGGTACTGTTTGATGTTGCAAATTTTATTTATTTAGAAATTTGTTTATCTCAGTCGTATGCCGTCTTCTGCTTG
>DDX3XE11sg2.exon_Change_codon_position_41345211_to_CTT,L,0.13,RANK3	AATGATACGGCGACCACCGAGTTGATTTCTCCTCAAATTCTAAACTCAGGCTTGTTTTTTTTCATGACATGACAGATACTTGGTGTTAGATGAAGCTGATCGGATGCTTGATATGGGGTTTGAGCCTCAGATTCGTAGAATAGTCGAACAAGATACTATGCCTCCAAAGGGTGTCCGCCACACTATGATGTTTAGTGCTACTTTCCCTAAAGAAATACAGGTACTGTTTGATGTTGCAAATTTTATTTATTTAGAAATTTGTTTATCTCAGTCGTATGCCGTCTTCTGCTTG
>DDX3XE11sg2.exon_Change_codon_position_41345211_to_GTG,V,0.47,RANKT	AATGATACGGCGACCACCGAGTTGATTTCTCCTCAAATTCTAAACTCAGGCTTGTTTTTTTTCATGACATGACAGATACTTGGTGTTAGATGAAGCTGATCGGATGGTGGATATGGGGTTTGAGCCTCAGATTCGTAGAATAGTCGAACAAGATACTATGCCTCCAAAGGGTGTCCGCCACACTATGATGTTTAGTGCTACTTTCCCTAAAGAAATACAGGTACTGTTTGATGTTGCAAATTTTATTTATTTAGAAATTTGTTTATCTCAGTCGTATGCCGTCTTCTGCTTG
>DDX3XE11sg2.exon_Change_codon_position_41345211_to_GTC,V,0.24,RANK2	AATGATACGGCGACCACCGAGTTGATTTCTCCTCAAATTCTAAACTCAGGCTTGTTTTTTTTCATGACATGACAGATACTTGGTGTTAGATGAAGCTGATCGGATGGTCGATATGGGGTTTGAGCCTCAGATTCGTAGAATAGTCGAACAAGATACTATGCCTCCAAAGGGTGTCCGCCACACTATGATGTTTAGTGCTACTTTCCCTAAAGAAATACAGGTACTGTTTGATGTTGCAAATTTTATTTATTTAGAAATTTGTTTATCTCAGTCGTATGCCGTCTTCTGCTTG
>DDX3XE11sg2.exon_Change_codon_position_41345211_to_TGA,STOP,0.52,RANKT	AATGATACGGCGACCACCGAGTTGATTTCTCCTCAAATTCTAAACTCAGGCTTGTTTTTTTTCATGACATGACAGATACTTGGTGTTAGATGAAGCTGATCGGATGTGAGATATGGGGTTTGAGCCTCAGATTCGTAGAATAGTCGAACAAGATACTATGCCTCCAAAGGGTGTCCGCCACACTATGATGTTTAGTGCTACTTTCCCTAAAGAAATACAGGTACTGTTTGATGTTGCAAATTTTATTTATTTAGAAATTTGTTTATCTCAGTCGTATGCCGTCTTCTGCTTG
>DDX3XE11sg2.exon_Change_codon_position_41345211_to_TAG,STOP,0.20,RANK3	AATGATACGGCGACCACCGAGTTGATTTCTCCTCAAATTCTAAACTCAGGCTTGTTTTTTTTCATGACATGACAGATACTTGGTGTTAGATGAAGCTGATCGGATGTAGGATATGGGGTTTGAGCCTCAGATTCGTAGAATAGTCGAACAAGATACTATGCCTCCAAAGGGTGTCCGCCACACTATGATGTTTAGTGCTACTTTCCCTAAAGAAATACAGGTACTGTTTGATGTTGCAAATTTTATTTATTTAGAAATTTGTTTATCTCAGTCGTATGCCGTCTTCTGCTTG
>DDX3XE11sg2.exon_Change_codon_position_41345211_to_TCG,S,0.06,RANK6	AATGATACGGCGACCACCGAGTTGATTTCTCCTCAAATTCTAAACTCAGGCTTGTTTTTTTTCATGACATGACAGATACTTGGTGTTAGATGAAGCTGATCGGATGTCGGATATGGGGTTTGAGCCTCAGATTCGTAGAATAGTCGAACAAGATACTATGCCTCCAAAGGGTGTCCGCCACACTATGATGTTTAGTGCTACTTTCCCTAAAGAAATACAGGTACTGTTTGATGTTGCAAATTTTATTTATTTAGAAATTTGTTTATCTCAGTCGTATGCCGTCTTCTGCTTG
>DDX3XE11sg2.exon_Change_codon_position_41345211_to_TGG,W,1.00,RANKU	AATGATACGGCGACCACCGAGTTGATTTCTCCTCAAATTCTAAACTCAGGCTTGTTTTTTTTCATGACATGACAGATACTTGGTGTTAGATGAAGCTGATCGGATGTGGGATATGGGGTTTGAGCCTCAGATTCGTAGAATAGTCGAACAAGATACTATGCCTCCAAAGGGTGTCCGCCACACTATGATGTTTAGTGCTACTTTCCCTAAAGAAATACAGGTACTGTTTGATGTTGCAAATTTTATTTATTTAGAAATTTGTTTATCTCAGTCGTATGCCGTCTTCTGCTTG
>DDX3XE11sg2.exon_Change_codon_position_41345211_to_TTA,L,0.07,RANK6	AATGATACGGCGACCACCGAGTTGATTTCTCCTCAAATTCTAAACTCAGGCTTGTTTTTTTTCATGACATGACAGATACTTGGTGTTAGATGAAGCTGATCGGATGTTAGATATGGGGTTTGAGCCTCAGATTCGTAGAATAGTCGAACAAGATACTATGCCTCCAAAGGGTGTCCGCCACACTATGATGTTTAGTGCTACTTTCCCTAAAGAAATACAGGTACTGTTTGATGTTGCAAATTTTATTTATTTAGAAATTTGTTTATCTCAGTCGTATGCCGTCTTCTGCTTG
>DDX3XE11sg2.exon_Change_codon_position_41345211_to_TTC,F,0.55,RANKT	AATGATACGGCGACCACCGAGTTGATTTCTCCTCAAATTCTAAACTCAGGCTTGTTTTTTTTCATGACATGACAGATACTTGGTGTTAGATGAAGCTGATCGGATGTTCGATATGGGGTTTGAGCCTCAGATTCGTAGAATAGTCGAACAAGATACTATGCCTCCAAAGGGTGTCCGCCACACTATGATGTTTAGTGCTACTTTCCCTAAAGAAATACAGGTACTGTTTGATGTTGCAAATTTTATTTATTTAGAAATTTGTTTATCTCAGTCGTATGCCGTCTTCTGCTTG
>DDX3XE11sg2.exon_Change_codon_position_41345211_to_TTT,F,0.45,RANK2	AATGATACGGCGACCACCGAGTTGATTTCTCCTCAAATTCTAAACTCAGGCTTGTTTTTTTTCATGACATGACAGATACTTGGTGTTAGATGAAGCTGATCGGATGTTTGATATGGGGTTTGAGCCTCAGATTCGTAGAATAGTCGAACAAGATACTATGCCTCCAAAGGGTGTCCGCCACACTATGATGTTTAGTGCTACTTTCCCTAAAGAAATACAGGTACTGTTTGATGTTGCAAATTTTATTTATTTAGAAATTTGTTTATCTCAGTCGTATGCCGTCTTCTGCTTG
>DDX3XE11sg2.exon_Change_codon_position_41345214_to_AAT,N,0.46,RANK2	AATGATACGGCGACCACCGAGTTGATTTCTCCTCAAATTCTAAACTCAGGCTTGTTTTTTTTCATGACATGACAGATACTTGGTGTTAGATGAAGCTGATCGGATGTTGAATATGGGGTTTGAGCCTCAGATTCGTAGAATAGTCGAACAAGATACTATGCCTCCAAAGGGTGTCCGCCACACTATGATGTTTAGTGCTACTTTCCCTAAAGAAATACAGGTACTGTTTGATGTTGCAAATTTTATTTATTTAGAAATTTGTTTATCTCAGTCGTATGCCGTCTTCTGCTTG
>DDX3XE11sg2.exon_Change_codon_position_41345214_to_AAC,N,0.54,RANKT	AATGATACGGCGACCACCGAGTTGATTTCTCCTCAAATTCTAAACTCAGGCTTGTTTTTTTTCATGACATGACAGATACTTGGTGTTAGATGAAGCTGATCGGATGTTGAACATGGGGTTTGAGCCTCAGATTCGTAGAATAGTCGAACAAGATACTATGCCTCCAAAGGGTGTCCGCCACACTATGATGTTTAGTGCTACTTTCCCTAAAGAAATACAGGTACTGTTTGATGTTGCAAATTTTATTTATTTAGAAATTTGTTTATCTCAGTCGTATGCCGTCTTCTGCTTG
>DDX3XE11sg2.exon_Change_codon_position_41345214_to_CAT,H,0.41,RANK2	AATGATACGGCGACCACCGAGTTGATTTCTCCTCAAATTCTAAACTCAGGCTTGTTTTTTTTCATGACATGACAGATACTTGGTGTTAGATGAAGCTGATCGGATGTTGCATATGGGGTTTGAGCCTCAGATTCGTAGAATAGTCGAACAAGATACTATGCCTCCAAAGGGTGTCCGCCACACTATGATGTTTAGTGCTACTTTCCCTAAAGAAATACAGGTACTGTTTGATGTTGCAAATTTTATTTATTTAGAAATTTGTTTATCTCAGTCGTATGCCGTCTTCTGCTTG
>DDX3XE11sg2.exon_Change_codon_position_41345214_to_CAC,H,0.59,RANKT	AATGATACGGCGACCACCGAGTTGATTTCTCCTCAAATTCTAAACTCAGGCTTGTTTTTTTTCATGACATGACAGATACTTGGTGTTAGATGAAGCTGATCGGATGTTGCACATGGGGTTTGAGCCTCAGATTCGTAGAATAGTCGAACAAGATACTATGCCTCCAAAGGGTGTCCGCCACACTATGATGTTTAGTGCTACTTTCCCTAAAGAAATACAGGTACTGTTTGATGTTGCAAATTTTATTTATTTAGAAATTTGTTTATCTCAGTCGTATGCCGTCTTCTGCTTG
>DDX3XE11sg2.exon_Change_codon_position_41345214_to_GCC,A,0.40,RANKT	AATGATACGGCGACCACCGAGTTGATTTCTCCTCAAATTCTAAACTCAGGCTTGTTTTTTTTCATGACATGACAGATACTTGGTGTTAGATGAAGCTGATCGGATGTTGGCCATGGGGTTTGAGCCTCAGATTCGTAGAATAGTCGAACAAGATACTATGCCTCCAAAGGGTGTCCGCCACACTATGATGTTTAGTGCTACTTTCCCTAAAGAAATACAGGTACTGTTTGATGTTGCAAATTTTATTTATTTAGAAATTTGTTTATCTCAGTCGTATGCCGTCTTCTGCTTG
>DDX3XE11sg2.exon_Change_codon_position_41345214_to_GGC,G,0.34,RANKT	AATGATACGGCGACCACCGAGTTGATTTCTCCTCAAATTCTAAACTCAGGCTTGTTTTTTTTCATGACATGACAGATACTTGGTGTTAGATGAAGCTGATCGGATGTTGGGCATGGGGTTTGAGCCTCAGATTCGTAGAATAGTCGAACAAGATACTATGCCTCCAAAGGGTGTCCGCCACACTATGATGTTTAGTGCTACTTTCCCTAAAGAAATACAGGTACTGTTTGATGTTGCAAATTTTATTTATTTAGAAATTTGTTTATCTCAGTCGTATGCCGTCTTCTGCTTG
>DDX3XE11sg2.exon_Change_codon_position_41345214_to_GTG,V,0.47,RANKT	AATGATACGGCGACCACCGAGTTGATTTCTCCTCAAATTCTAAACTCAGGCTTGTTTTTTTTCATGACATGACAGATACTTGGTGTTAGATGAAGCTGATCGGATGTTGGTGATGGGGTTTGAGCCTCAGATTCGTAGAATAGTCGAACAAGATACTATGCCTCCAAAGGGTGTCCGCCACACTATGATGTTTAGTGCTACTTTCCCTAAAGAAATACAGGTACTGTTTGATGTTGCAAATTTTATTTATTTAGAAATTTGTTTATCTCAGTCGTATGCCGTCTTCTGCTTG
>DDX3XE11sg2.exon_Change_codon_position_41345214_to_TAT,Y,0.43,RANK2	AATGATACGGCGACCACCGAGTTGATTTCTCCTCAAATTCTAAACTCAGGCTTGTTTTTTTTCATGACATGACAGATACTTGGTGTTAGATGAAGCTGATCGGATGTTGTATATGGGGTTTGAGCCTCAGATTCGTAGAATAGTCGAACAAGATACTATGCCTCCAAAGGGTGTCCGCCACACTATGATGTTTAGTGCTACTTTCCCTAAAGAAATACAGGTACTGTTTGATGTTGCAAATTTTATTTATTTAGAAATTTGTTTATCTCAGTCGTATGCCGTCTTCTGCTTG
>DDX3XE11sg2.exon_Change_codon_position_41345214_to_TAC,Y,0.57,RANKT	AATGATACGGCGACCACCGAGTTGATTTCTCCTCAAATTCTAAACTCAGGCTTGTTTTTTTTCATGACATGACAGATACTTGGTGTTAGATGAAGCTGATCGGATGTTGTACATGGGGTTTGAGCCTCAGATTCGTAGAATAGTCGAACAAGATACTATGCCTCCAAAGGGTGTCCGCCACACTATGATGTTTAGTGCTACTTTCCCTAAAGAAATACAGGTACTGTTTGATGTTGCAAATTTTATTTATTTAGAAATTTGTTTATCTCAGTCGTATGCCGTCTTCTGCTTG
>DDX3XE11sg2.exon_Change_codon_position_41345214_to_GCT,A,0.26,RANK2	AATGATACGGCGACCACCGAGTTGATTTCTCCTCAAATTCTAAACTCAGGCTTGTTTTTTTTCATGACATGACAGATACTTGGTGTTAGATGAAGCTGATCGGATGTTGGCTATGGGGTTTGAGCCTCAGATTCGTAGAATAGTCGAACAAGATACTATGCCTCCAAAGGGTGTCCGCCACACTATGATGTTTAGTGCTACTTTCCCTAAAGAAATACAGGTACTGTTTGATGTTGCAAATTTTATTTATTTAGAAATTTGTTTATCTCAGTCGTATGCCGTCTTCTGCTTG
>DDX3XE11sg2.exon_Change_codon_position_41345214_to_GGT,G,0.16,RANK4	AATGATACGGCGACCACCGAGTTGATTTCTCCTCAAATTCTAAACTCAGGCTTGTTTTTTTTCATGACATGACAGATACTTGGTGTTAGATGAAGCTGATCGGATGTTGGGTATGGGGTTTGAGCCTCAGATTCGTAGAATAGTCGAACAAGATACTATGCCTCCAAAGGGTGTCCGCCACACTATGATGTTTAGTGCTACTTTCCCTAAAGAAATACAGGTACTGTTTGATGTTGCAAATTTTATTTATTTAGAAATTTGTTTATCTCAGTCGTATGCCGTCTTCTGCTTG
>DDX3XE11sg2.exon_Change_codon_position_41345214_to_GTT,V,0.18,RANK3	AATGATACGGCGACCACCGAGTTGATTTCTCCTCAAATTCTAAACTCAGGCTTGTTTTTTTTCATGACATGACAGATACTTGGTGTTAGATGAAGCTGATCGGATGTTGGTTATGGGGTTTGAGCCTCAGATTCGTAGAATAGTCGAACAAGATACTATGCCTCCAAAGGGTGTCCGCCACACTATGATGTTTAGTGCTACTTTCCCTAAAGAAATACAGGTACTGTTTGATGTTGCAAATTTTATTTATTTAGAAATTTGTTTATCTCAGTCGTATGCCGTCTTCTGCTTG
>DDX3XE11sg2.exon_Change_codon_position_41345214_to_GAA,E,0.42,RANK2	AATGATACGGCGACCACCGAGTTGATTTCTCCTCAAATTCTAAACTCAGGCTTGTTTTTTTTCATGACATGACAGATACTTGGTGTTAGATGAAGCTGATCGGATGTTGGAAATGGGGTTTGAGCCTCAGATTCGTAGAATAGTCGAACAAGATACTATGCCTCCAAAGGGTGTCCGCCACACTATGATGTTTAGTGCTACTTTCCCTAAAGAAATACAGGTACTGTTTGATGTTGCAAATTTTATTTATTTAGAAATTTGTTTATCTCAGTCGTATGCCGTCTTCTGCTTG
>DDX3XE11sg2.exon_Change_codon_position_41345214_to_GAC,D,0.54,RANKT	AATGATACGGCGACCACCGAGTTGATTTCTCCTCAAATTCTAAACTCAGGCTTGTTTTTTTTCATGACATGACAGATACTTGGTGTTAGATGAAGCTGATCGGATGTTGGACATGGGGTTTGAGCCTCAGATTCGTAGAATAGTCGAACAAGATACTATGCCTCCAAAGGGTGTCCGCCACACTATGATGTTTAGTGCTACTTTCCCTAAAGAAATACAGGTACTGTTTGATGTTGCAAATTTTATTTATTTAGAAATTTGTTTATCTCAGTCGTATGCCGTCTTCTGCTTG
>DDX3XE11sg2.exon_Change_codon_position_41345214_to_GAG,E,0.58,RANKT	AATGATACGGCGACCACCGAGTTGATTTCTCCTCAAATTCTAAACTCAGGCTTGTTTTTTTTCATGACATGACAGATACTTGGTGTTAGATGAAGCTGATCGGATGTTGGAGATGGGGTTTGAGCCTCAGATTCGTAGAATAGTCGAACAAGATACTATGCCTCCAAAGGGTGTCCGCCACACTATGATGTTTAGTGCTACTTTCCCTAAAGAAATACAGGTACTGTTTGATGTTGCAAATTTTATTTATTTAGAAATTTGTTTATCTCAGTCGTATGCCGTCTTCTGCTTG
>DDX3XE11sg2.exon_Change_codon_position_41345217_to_AAA,K,0.42,RANK2	AATGATACGGCGACCACCGAGTTGATTTCTCCTCAAATTCTAAACTCAGGCTTGTTTTTTTTCATGACATGACAGATACTTGGTGTTAGATGAAGCTGATCGGATGTTGGATAAAGGGTTTGAGCCTCAGATTCGTAGAATAGTCGAACAAGATACTATGCCTCCAAAGGGTGTCCGCCACACTATGATGTTTAGTGCTACTTTCCCTAAAGAAATACAGGTACTGTTTGATGTTGCAAATTTTATTTATTTAGAAATTTGTTTATCTCAGTCGTATGCCGTCTTCTGCTTG
>DDX3XE11sg2.exon_Change_codon_position_41345217_to_ACC,T,0.36,RANKT	AATGATACGGCGACCACCGAGTTGATTTCTCCTCAAATTCTAAACTCAGGCTTGTTTTTTTTCATGACATGACAGATACTTGGTGTTAGATGAAGCTGATCGGATGTTGGATACCGGGTTTGAGCCTCAGATTCGTAGAATAGTCGAACAAGATACTATGCCTCCAAAGGGTGTCCGCCACACTATGATGTTTAGTGCTACTTTCCCTAAAGAAATACAGGTACTGTTTGATGTTGCAAATTTTATTTATTTAGAAATTTGTTTATCTCAGTCGTATGCCGTCTTCTGCTTG
>DDX3XE11sg2.exon_Change_codon_position_41345217_to_CTG,L,0.41,RANKT	AATGATACGGCGACCACCGAGTTGATTTCTCCTCAAATTCTAAACTCAGGCTTGTTTTTTTTCATGACATGACAGATACTTGGTGTTAGATGAAGCTGATCGGATGTTGGATCTGGGGTTTGAGCCTCAGATTCGTAGAATAGTCGAACAAGATACTATGCCTCCAAAGGGTGTCCGCCACACTATGATGTTTAGTGCTACTTTCCCTAAAGAAATACAGGTACTGTTTGATGTTGCAAATTTTATTTATTTAGAAATTTGTTTATCTCAGTCGTATGCCGTCTTCTGCTTG
>DDX3XE11sg2.exon_Change_codon_position_41345217_to_CGG,R,0.21,RANKT	AATGATACGGCGACCACCGAGTTGATTTCTCCTCAAATTCTAAACTCAGGCTTGTTTTTTTTCATGACATGACAGATACTTGGTGTTAGATGAAGCTGATCGGATGTTGGATCGGGGGTTTGAGCCTCAGATTCGTAGAATAGTCGAACAAGATACTATGCCTCCAAAGGGTGTCCGCCACACTATGATGTTTAGTGCTACTTTCCCTAAAGAAATACAGGTACTGTTTGATGTTGCAAATTTTATTTATTTAGAAATTTGTTTATCTCAGTCGTATGCCGTCTTCTGCTTG
>DDX3XE11sg2.exon_Change_codon_position_41345217_to_GTG,V,0.47,RANKT	AATGATACGGCGACCACCGAGTTGATTTCTCCTCAAATTCTAAACTCAGGCTTGTTTTTTTTCATGACATGACAGATACTTGGTGTTAGATGAAGCTGATCGGATGTTGGATGTGGGGTTTGAGCCTCAGATTCGTAGAATAGTCGAACAAGATACTATGCCTCCAAAGGGTGTCCGCCACACTATGATGTTTAGTGCTACTTTCCCTAAAGAAATACAGGTACTGTTTGATGTTGCAAATTTTATTTATTTAGAAATTTGTTTATCTCAGTCGTATGCCGTCTTCTGCTTG
>DDX3XE11sg2.exon_Change_codon_position_41345217_to_GTC,V,0.24,RANK2	AATGATACGGCGACCACCGAGTTGATTTCTCCTCAAATTCTAAACTCAGGCTTGTTTTTTTTCATGACATGACAGATACTTGGTGTTAGATGAAGCTGATCGGATGTTGGATGTCGGGTTTGAGCCTCAGATTCGTAGAATAGTCGAACAAGATACTATGCCTCCAAAGGGTGTCCGCCACACTATGATGTTTAGTGCTACTTTCCCTAAAGAAATACAGGTACTGTTTGATGTTGCAAATTTTATTTATTTAGAAATTTGTTTATCTCAGTCGTATGCCGTCTTCTGCTTG
>DDX3XE11sg2.exon_Change_codon_position_41345217_to_TTG,L,0.13,RANK4	AATGATACGGCGACCACCGAGTTGATTTCTCCTCAAATTCTAAACTCAGGCTTGTTTTTTTTCATGACATGACAGATACTTGGTGTTAGATGAAGCTGATCGGATGTTGGATTTGGGGTTTGAGCCTCAGATTCGTAGAATAGTCGAACAAGATACTATGCCTCCAAAGGGTGTCCGCCACACTATGATGTTTAGTGCTACTTTCCCTAAAGAAATACAGGTACTGTTTGATGTTGCAAATTTTATTTATTTAGAAATTTGTTTATCTCAGTCGTATGCCGTCTTCTGCTTG
>DDX3XE11sg2.exon_Change_codon_position_41345217_to_AAG,K,0.58,RANKT	AATGATACGGCGACCACCGAGTTGATTTCTCCTCAAATTCTAAACTCAGGCTTGTTTTTTTTCATGACATGACAGATACTTGGTGTTAGATGAAGCTGATCGGATGTTGGATAAGGGGTTTGAGCCTCAGATTCGTAGAATAGTCGAACAAGATACTATGCCTCCAAAGGGTGTCCGCCACACTATGATGTTTAGTGCTACTTTCCCTAAAGAAATACAGGTACTGTTTGATGTTGCAAATTTTATTTATTTAGAAATTTGTTTATCTCAGTCGTATGCCGTCTTCTGCTTG
>DDX3XE11sg2.exon_Change_codon_position_41345217_to_ACG,T,0.12,RANK4	AATGATACGGCGACCACCGAGTTGATTTCTCCTCAAATTCTAAACTCAGGCTTGTTTTTTTTCATGACATGACAGATACTTGGTGTTAGATGAAGCTGATCGGATGTTGGATACGGGGTTTGAGCCTCAGATTCGTAGAATAGTCGAACAAGATACTATGCCTCCAAAGGGTGTCCGCCACACTATGATGTTTAGTGCTACTTTCCCTAAAGAAATACAGGTACTGTTTGATGTTGCAAATTTTATTTATTTAGAAATTTGTTTATCTCAGTCGTATGCCGTCTTCTGCTTG
>DDX3XE11sg2.exon_Change_codon_position_41345217_to_AGG,R,0.20,RANK3	AATGATACGGCGACCACCGAGTTGATTTCTCCTCAAATTCTAAACTCAGGCTTGTTTTTTTTCATGACATGACAGATACTTGGTGTTAGATGAAGCTGATCGGATGTTGGATAGGGGGTTTGAGCCTCAGATTCGTAGAATAGTCGAACAAGATACTATGCCTCCAAAGGGTGTCCGCCACACTATGATGTTTAGTGCTACTTTCCCTAAAGAAATACAGGTACTGTTTGATGTTGCAAATTTTATTTATTTAGAAATTTGTTTATCTCAGTCGTATGCCGTCTTCTGCTTG
>DDX3XE11sg2.exon_Change_codon_position_41345217_to_ATA,I,0.16,RANK3	AATGATACGGCGACCACCGAGTTGATTTCTCCTCAAATTCTAAACTCAGGCTTGTTTTTTTTCATGACATGACAGATACTTGGTGTTAGATGAAGCTGATCGGATGTTGGATATAGGGTTTGAGCCTCAGATTCGTAGAATAGTCGAACAAGATACTATGCCTCCAAAGGGTGTCCGCCACACTATGATGTTTAGTGCTACTTTCCCTAAAGAAATACAGGTACTGTTTGATGTTGCAAATTTTATTTATTTAGAAATTTGTTTATCTCAGTCGTATGCCGTCTTCTGCTTG
>DDX3XE11sg2.exon_Change_codon_position_41345217_to_ATC,I,0.48,RANKT	AATGATACGGCGACCACCGAGTTGATTTCTCCTCAAATTCTAAACTCAGGCTTGTTTTTTTTCATGACATGACAGATACTTGGTGTTAGATGAAGCTGATCGGATGTTGGATATCGGGTTTGAGCCTCAGATTCGTAGAATAGTCGAACAAGATACTATGCCTCCAAAGGGTGTCCGCCACACTATGATGTTTAGTGCTACTTTCCCTAAAGAAATACAGGTACTGTTTGATGTTGCAAATTTTATTTATTTAGAAATTTGTTTATCTCAGTCGTATGCCGTCTTCTGCTTG
>DDX3XE11sg2.exon_Change_codon_position_41345217_to_ATT,I,0.36,RANK2	AATGATACGGCGACCACCGAGTTGATTTCTCCTCAAATTCTAAACTCAGGCTTGTTTTTTTTCATGACATGACAGATACTTGGTGTTAGATGAAGCTGATCGGATGTTGGATATTGGGTTTGAGCCTCAGATTCGTAGAATAGTCGAACAAGATACTATGCCTCCAAAGGGTGTCCGCCACACTATGATGTTTAGTGCTACTTTCCCTAAAGAAATACAGGTACTGTTTGATGTTGCAAATTTTATTTATTTAGAAATTTGTTTATCTCAGTCGTATGCCGTCTTCTGCTTG
>DDX3XE11sg2.exon_Change_codon_position_41345220_to_AGG,R,0.20,RANK3	AATGATACGGCGACCACCGAGTTGATTTCTCCTCAAATTCTAAACTCAGGCTTGTTTTTTTTCATGACATGACAGATACTTGGTGTTAGATGAAGCTGATCGGATGTTGGATATGAGGTTTGAGCCTCAGATTCGTAGAATAGTCGAACAAGATACTATGCCTCCAAAGGGTGTCCGCCACACTATGATGTTTAGTGCTACTTTCCCTAAAGAAATACAGGTACTGTTTGATGTTGCAAATTTTATTTATTTAGAAATTTGTTTATCTCAGTCGTATGCCGTCTTCTGCTTG
>DDX3XE11sg2.exon_Change_codon_position_41345220_to_CGG,R,0.21,RANKT	AATGATACGGCGACCACCGAGTTGATTTCTCCTCAAATTCTAAACTCAGGCTTGTTTTTTTTCATGACATGACAGATACTTGGTGTTAGATGAAGCTGATCGGATGTTGGATATGCGGTTTGAGCCTCAGATTCGTAGAATAGTCGAACAAGATACTATGCCTCCAAAGGGTGTCCGCCACACTATGATGTTTAGTGCTACTTTCCCTAAAGAAATACAGGTACTGTTTGATGTTGCAAATTTTATTTATTTAGAAATTTGTTTATCTCAGTCGTATGCCGTCTTCTGCTTG
>DDX3XE11sg2.exon_Change_codon_position_41345220_to_GAA,E,0.42,RANK2	AATGATACGGCGACCACCGAGTTGATTTCTCCTCAAATTCTAAACTCAGGCTTGTTTTTTTTCATGACATGACAGATACTTGGTGTTAGATGAAGCTGATCGGATGTTGGATATGGAATTTGAGCCTCAGATTCGTAGAATAGTCGAACAAGATACTATGCCTCCAAAGGGTGTCCGCCACACTATGATGTTTAGTGCTACTTTCCCTAAAGAAATACAGGTACTGTTTGATGTTGCAAATTTTATTTATTTAGAAATTTGTTTATCTCAGTCGTATGCCGTCTTCTGCTTG
>DDX3XE11sg2.exon_Change_codon_position_41345220_to_GCC,A,0.40,RANKT	AATGATACGGCGACCACCGAGTTGATTTCTCCTCAAATTCTAAACTCAGGCTTGTTTTTTTTCATGACATGACAGATACTTGGTGTTAGATGAAGCTGATCGGATGTTGGATATGGCCTTTGAGCCTCAGATTCGTAGAATAGTCGAACAAGATACTATGCCTCCAAAGGGTGTCCGCCACACTATGATGTTTAGTGCTACTTTCCCTAAAGAAATACAGGTACTGTTTGATGTTGCAAATTTTATTTATTTAGAAATTTGTTTATCTCAGTCGTATGCCGTCTTCTGCTTG
>DDX3XE11sg2.exon_Change_codon_position_41345220_to_GTC,V,0.24,RANK2	AATGATACGGCGACCACCGAGTTGATTTCTCCTCAAATTCTAAACTCAGGCTTGTTTTTTTTCATGACATGACAGATACTTGGTGTTAGATGAAGCTGATCGGATGTTGGATATGGTCTTTGAGCCTCAGATTCGTAGAATAGTCGAACAAGATACTATGCCTCCAAAGGGTGTCCGCCACACTATGATGTTTAGTGCTACTTTCCCTAAAGAAATACAGGTACTGTTTGATGTTGCAAATTTTATTTATTTAGAAATTTGTTTATCTCAGTCGTATGCCGTCTTCTGCTTG
>DDX3XE11sg2.exon_Change_codon_position_41345220_to_TGG,W,1.00,RANKU	AATGATACGGCGACCACCGAGTTGATTTCTCCTCAAATTCTAAACTCAGGCTTGTTTTTTTTCATGACATGACAGATACTTGGTGTTAGATGAAGCTGATCGGATGTTGGATATGTGGTTTGAGCCTCAGATTCGTAGAATAGTCGAACAAGATACTATGCCTCCAAAGGGTGTCCGCCACACTATGATGTTTAGTGCTACTTTCCCTAAAGAAATACAGGTACTGTTTGATGTTGCAAATTTTATTTATTTAGAAATTTGTTTATCTCAGTCGTATGCCGTCTTCTGCTTG
>DDX3XE11sg2.exon_Change_codon_position_41345220_to_GAG,E,0.58,RANKT	AATGATACGGCGACCACCGAGTTGATTTCTCCTCAAATTCTAAACTCAGGCTTGTTTTTTTTCATGACATGACAGATACTTGGTGTTAGATGAAGCTGATCGGATGTTGGATATGGAGTTTGAGCCTCAGATTCGTAGAATAGTCGAACAAGATACTATGCCTCCAAAGGGTGTCCGCCACACTATGATGTTTAGTGCTACTTTCCCTAAAGAAATACAGGTACTGTTTGATGTTGCAAATTTTATTTATTTAGAAATTTGTTTATCTCAGTCGTATGCCGTCTTCTGCTTG
>DDX3XE11sg2.exon_Change_codon_position_41345220_to_GCG,A,0.11,RANK4	AATGATACGGCGACCACCGAGTTGATTTCTCCTCAAATTCTAAACTCAGGCTTGTTTTTTTTCATGACATGACAGATACTTGGTGTTAGATGAAGCTGATCGGATGTTGGATATGGCGTTTGAGCCTCAGATTCGTAGAATAGTCGAACAAGATACTATGCCTCCAAAGGGTGTCCGCCACACTATGATGTTTAGTGCTACTTTCCCTAAAGAAATACAGGTACTGTTTGATGTTGCAAATTTTATTTATTTAGAAATTTGTTTATCTCAGTCGTATGCCGTCTTCTGCTTG
>DDX3XE11sg2.exon_Change_codon_position_41345220_to_GTG,V,0.47,RANKT	AATGATACGGCGACCACCGAGTTGATTTCTCCTCAAATTCTAAACTCAGGCTTGTTTTTTTTCATGACATGACAGATACTTGGTGTTAGATGAAGCTGATCGGATGTTGGATATGGTGTTTGAGCCTCAGATTCGTAGAATAGTCGAACAAGATACTATGCCTCCAAAGGGTGTCCGCCACACTATGATGTTTAGTGCTACTTTCCCTAAAGAAATACAGGTACTGTTTGATGTTGCAAATTTTATTTATTTAGAAATTTGTTTATCTCAGTCGTATGCCGTCTTCTGCTTG
>DDX3XE11sg2.exon_Change_codon_position_41345220_to_GGA,G,0.25,RANK2	AATGATACGGCGACCACCGAGTTGATTTCTCCTCAAATTCTAAACTCAGGCTTGTTTTTTTTCATGACATGACAGATACTTGGTGTTAGATGAAGCTGATCGGATGTTGGATATGGGATTTGAGCCTCAGATTCGTAGAATAGTCGAACAAGATACTATGCCTCCAAAGGGTGTCCGCCACACTATGATGTTTAGTGCTACTTTCCCTAAAGAAATACAGGTACTGTTTGATGTTGCAAATTTTATTTATTTAGAAATTTGTTTATCTCAGTCGTATGCCGTCTTCTGCTTG
>DDX3XE11sg2.exon_Change_codon_position_41345220_to_GGC,G,0.34,RANKT	AATGATACGGCGACCACCGAGTTGATTTCTCCTCAAATTCTAAACTCAGGCTTGTTTTTTTTCATGACATGACAGATACTTGGTGTTAGATGAAGCTGATCGGATGTTGGATATGGGCTTTGAGCCTCAGATTCGTAGAATAGTCGAACAAGATACTATGCCTCCAAAGGGTGTCCGCCACACTATGATGTTTAGTGCTACTTTCCCTAAAGAAATACAGGTACTGTTTGATGTTGCAAATTTTATTTATTTAGAAATTTGTTTATCTCAGTCGTATGCCGTCTTCTGCTTG
>DDX3XE11sg2.exon_Change_codon_position_41345220_to_GGT,G,0.16,RANK4	AATGATACGGCGACCACCGAGTTGATTTCTCCTCAAATTCTAAACTCAGGCTTGTTTTTTTTCATGACATGACAGATACTTGGTGTTAGATGAAGCTGATCGGATGTTGGATATGGGTTTTGAGCCTCAGATTCGTAGAATAGTCGAACAAGATACTATGCCTCCAAAGGGTGTCCGCCACACTATGATGTTTAGTGCTACTTTCCCTAAAGAAATACAGGTACTGTTTGATGTTGCAAATTTTATTTATTTAGAAATTTGTTTATCTCAGTCGTATGCCGTCTTCTGCTTG
>DDX3XE11sg2.exon_Change_codon_position_41345223_to_ATT,I,0.36,RANK2	AATGATACGGCGACCACCGAGTTGATTTCTCCTCAAATTCTAAACTCAGGCTTGTTTTTTTTCATGACATGACAGATACTTGGTGTTAGATGAAGCTGATCGGATGTTGGATATGGGGATTGAGCCTCAGATTCGTAGAATAGTCGAACAAGATACTATGCCTCCAAAGGGTGTCCGCCACACTATGATGTTTAGTGCTACTTTCCCTAAAGAAATACAGGTACTGTTTGATGTTGCAAATTTTATTTATTTAGAAATTTGTTTATCTCAGTCGTATGCCGTCTTCTGCTTG
>DDX3XE11sg2.exon_Change_codon_position_41345223_to_AGC,S,0.24,RANKT	AATGATACGGCGACCACCGAGTTGATTTCTCCTCAAATTCTAAACTCAGGCTTGTTTTTTTTCATGACATGACAGATACTTGGTGTTAGATGAAGCTGATCGGATGTTGGATATGGGGAGCGAGCCTCAGATTCGTAGAATAGTCGAACAAGATACTATGCCTCCAAAGGGTGTCCGCCACACTATGATGTTTAGTGCTACTTTCCCTAAAGAAATACAGGTACTGTTTGATGTTGCAAATTTTATTTATTTAGAAATTTGTTTATCTCAGTCGTATGCCGTCTTCTGCTTG
>DDX3XE11sg2.exon_Change_codon_position_41345223_to_ATC,I,0.48,RANKT	AATGATACGGCGACCACCGAGTTGATTTCTCCTCAAATTCTAAACTCAGGCTTGTTTTTTTTCATGACATGACAGATACTTGGTGTTAGATGAAGCTGATCGGATGTTGGATATGGGGATCGAGCCTCAGATTCGTAGAATAGTCGAACAAGATACTATGCCTCCAAAGGGTGTCCGCCACACTATGATGTTTAGTGCTACTTTCCCTAAAGAAATACAGGTACTGTTTGATGTTGCAAATTTTATTTATTTAGAAATTTGTTTATCTCAGTCGTATGCCGTCTTCTGCTTG
>DDX3XE11sg2.exon_Change_codon_position_41345223_to_CTT,L,0.13,RANK3	AATGATACGGCGACCACCGAGTTGATTTCTCCTCAAATTCTAAACTCAGGCTTGTTTTTTTTCATGACATGACAGATACTTGGTGTTAGATGAAGCTGATCGGATGTTGGATATGGGGCTTGAGCCTCAGATTCGTAGAATAGTCGAACAAGATACTATGCCTCCAAAGGGTGTCCGCCACACTATGATGTTTAGTGCTACTTTCCCTAAAGAAATACAGGTACTGTTTGATGTTGCAAATTTTATTTATTTAGAAATTTGTTTATCTCAGTCGTATGCCGTCTTCTGCTTG
>DDX3XE11sg2.exon_Change_codon_position_41345223_to_GTT,V,0.18,RANK3	AATGATACGGCGACCACCGAGTTGATTTCTCCTCAAATTCTAAACTCAGGCTTGTTTTTTTTCATGACATGACAGATACTTGGTGTTAGATGAAGCTGATCGGATGTTGGATATGGGGGTTGAGCCTCAGATTCGTAGAATAGTCGAACAAGATACTATGCCTCCAAAGGGTGTCCGCCACACTATGATGTTTAGTGCTACTTTCCCTAAAGAAATACAGGTACTGTTTGATGTTGCAAATTTTATTTATTTAGAAATTTGTTTATCTCAGTCGTATGCCGTCTTCTGCTTG
>DDX3XE11sg2.exon_Change_codon_position_41345223_to_GTG,V,0.47,RANKT	AATGATACGGCGACCACCGAGTTGATTTCTCCTCAAATTCTAAACTCAGGCTTGTTTTTTTTCATGACATGACAGATACTTGGTGTTAGATGAAGCTGATCGGATGTTGGATATGGGGGTGGAGCCTCAGATTCGTAGAATAGTCGAACAAGATACTATGCCTCCAAAGGGTGTCCGCCACACTATGATGTTTAGTGCTACTTTCCCTAAAGAAATACAGGTACTGTTTGATGTTGCAAATTTTATTTATTTAGAAATTTGTTTATCTCAGTCGTATGCCGTCTTCTGCTTG
>DDX3XE11sg2.exon_Change_codon_position_41345223_to_TAC,Y,0.57,RANKT	AATGATACGGCGACCACCGAGTTGATTTCTCCTCAAATTCTAAACTCAGGCTTGTTTTTTTTCATGACATGACAGATACTTGGTGTTAGATGAAGCTGATCGGATGTTGGATATGGGGTACGAGCCTCAGATTCGTAGAATAGTCGAACAAGATACTATGCCTCCAAAGGGTGTCCGCCACACTATGATGTTTAGTGCTACTTTCCCTAAAGAAATACAGGTACTGTTTGATGTTGCAAATTTTATTTATTTAGAAATTTGTTTATCTCAGTCGTATGCCGTCTTCTGCTTG
>DDX3XE11sg2.exon_Change_codon_position_41345223_to_TGC,C,0.55,RANKT	AATGATACGGCGACCACCGAGTTGATTTCTCCTCAAATTCTAAACTCAGGCTTGTTTTTTTTCATGACATGACAGATACTTGGTGTTAGATGAAGCTGATCGGATGTTGGATATGGGGTGCGAGCCTCAGATTCGTAGAATAGTCGAACAAGATACTATGCCTCCAAAGGGTGTCCGCCACACTATGATGTTTAGTGCTACTTTCCCTAAAGAAATACAGGTACTGTTTGATGTTGCAAATTTTATTTATTTAGAAATTTGTTTATCTCAGTCGTATGCCGTCTTCTGCTTG
>DDX3XE11sg2.exon_Change_codon_position_41345223_to_TAT,Y,0.43,RANK2	AATGATACGGCGACCACCGAGTTGATTTCTCCTCAAATTCTAAACTCAGGCTTGTTTTTTTTCATGACATGACAGATACTTGGTGTTAGATGAAGCTGATCGGATGTTGGATATGGGGTATGAGCCTCAGATTCGTAGAATAGTCGAACAAGATACTATGCCTCCAAAGGGTGTCCGCCACACTATGATGTTTAGTGCTACTTTCCCTAAAGAAATACAGGTACTGTTTGATGTTGCAAATTTTATTTATTTAGAAATTTGTTTATCTCAGTCGTATGCCGTCTTCTGCTTG
>DDX3XE11sg2.exon_Change_codon_position_41345223_to_TCT,S,0.18,RANK3	AATGATACGGCGACCACCGAGTTGATTTCTCCTCAAATTCTAAACTCAGGCTTGTTTTTTTTCATGACATGACAGATACTTGGTGTTAGATGAAGCTGATCGGATGTTGGATATGGGGTCTGAGCCTCAGATTCGTAGAATAGTCGAACAAGATACTATGCCTCCAAAGGGTGTCCGCCACACTATGATGTTTAGTGCTACTTTCCCTAAAGAAATACAGGTACTGTTTGATGTTGCAAATTTTATTTATTTAGAAATTTGTTTATCTCAGTCGTATGCCGTCTTCTGCTTG
>DDX3XE11sg2.exon_Change_codon_position_41345223_to_TGT,C,0.45,RANK2	AATGATACGGCGACCACCGAGTTGATTTCTCCTCAAATTCTAAACTCAGGCTTGTTTTTTTTCATGACATGACAGATACTTGGTGTTAGATGAAGCTGATCGGATGTTGGATATGGGGTGTGAGCCTCAGATTCGTAGAATAGTCGAACAAGATACTATGCCTCCAAAGGGTGTCCGCCACACTATGATGTTTAGTGCTACTTTCCCTAAAGAAATACAGGTACTGTTTGATGTTGCAAATTTTATTTATTTAGAAATTTGTTTATCTCAGTCGTATGCCGTCTTCTGCTTG
>DDX3XE11sg2.exon_Change_codon_position_41345223_to_TTA,L,0.07,RANK6	AATGATACGGCGACCACCGAGTTGATTTCTCCTCAAATTCTAAACTCAGGCTTGTTTTTTTTCATGACATGACAGATACTTGGTGTTAGATGAAGCTGATCGGATGTTGGATATGGGGTTAGAGCCTCAGATTCGTAGAATAGTCGAACAAGATACTATGCCTCCAAAGGGTGTCCGCCACACTATGATGTTTAGTGCTACTTTCCCTAAAGAAATACAGGTACTGTTTGATGTTGCAAATTTTATTTATTTAGAAATTTGTTTATCTCAGTCGTATGCCGTCTTCTGCTTG
>DDX3XE11sg2.exon_Change_codon_position_41345223_to_TTC,F,0.55,RANKT	AATGATACGGCGACCACCGAGTTGATTTCTCCTCAAATTCTAAACTCAGGCTTGTTTTTTTTCATGACATGACAGATACTTGGTGTTAGATGAAGCTGATCGGATGTTGGATATGGGGTTCGAGCCTCAGATTCGTAGAATAGTCGAACAAGATACTATGCCTCCAAAGGGTGTCCGCCACACTATGATGTTTAGTGCTACTTTCCCTAAAGAAATACAGGTACTGTTTGATGTTGCAAATTTTATTTATTTAGAAATTTGTTTATCTCAGTCGTATGCCGTCTTCTGCTTG
>DDX3XE11sg2.exon_Change_codon_position_41345223_to_TTG,L,0.13,RANK4	AATGATACGGCGACCACCGAGTTGATTTCTCCTCAAATTCTAAACTCAGGCTTGTTTTTTTTCATGACATGACAGATACTTGGTGTTAGATGAAGCTGATCGGATGTTGGATATGGGGTTGGAGCCTCAGATTCGTAGAATAGTCGAACAAGATACTATGCCTCCAAAGGGTGTCCGCCACACTATGATGTTTAGTGCTACTTTCCCTAAAGAAATACAGGTACTGTTTGATGTTGCAAATTTTATTTATTTAGAAATTTGTTTATCTCAGTCGTATGCCGTCTTCTGCTTG
>DDX3XE11sg2.exon_Change_codon_position_41345226_to_AAG,K,0.58,RANKT	AATGATACGGCGACCACCGAGTTGATTTCTCCTCAAATTCTAAACTCAGGCTTGTTTTTTTTCATGACATGACAGATACTTGGTGTTAGATGAAGCTGATCGGATGTTGGATATGGGGTTTAAGCCTCAGATTCGTAGAATAGTCGAACAAGATACTATGCCTCCAAAGGGTGTCCGCCACACTATGATGTTTAGTGCTACTTTCCCTAAAGAAATACAGGTACTGTTTGATGTTGCAAATTTTATTTATTTAGAAATTTGTTTATCTCAGTCGTATGCCGTCTTCTGCTTG
>DDX3XE11sg2.exon_Change_codon_position_41345226_to_AAA,K,0.42,RANK2	AATGATACGGCGACCACCGAGTTGATTTCTCCTCAAATTCTAAACTCAGGCTTGTTTTTTTTCATGACATGACAGATACTTGGTGTTAGATGAAGCTGATCGGATGTTGGATATGGGGTTTAAACCTCAGATTCGTAGAATAGTCGAACAAGATACTATGCCTCCAAAGGGTGTCCGCCACACTATGATGTTTAGTGCTACTTTCCCTAAAGAAATACAGGTACTGTTTGATGTTGCAAATTTTATTTATTTAGAAATTTGTTTATCTCAGTCGTATGCCGTCTTCTGCTTG
>DDX3XE11sg2.exon_Change_codon_position_41345226_to_CAG,Q,0.75,RANKT	AATGATACGGCGACCACCGAGTTGATTTCTCCTCAAATTCTAAACTCAGGCTTGTTTTTTTTCATGACATGACAGATACTTGGTGTTAGATGAAGCTGATCGGATGTTGGATATGGGGTTTCAGCCTCAGATTCGTAGAATAGTCGAACAAGATACTATGCCTCCAAAGGGTGTCCGCCACACTATGATGTTTAGTGCTACTTTCCCTAAAGAAATACAGGTACTGTTTGATGTTGCAAATTTTATTTATTTAGAAATTTGTTTATCTCAGTCGTATGCCGTCTTCTGCTTG
>DDX3XE11sg2.exon_Change_codon_position_41345226_to_CAA,Q,0.25,RANK2	AATGATACGGCGACCACCGAGTTGATTTCTCCTCAAATTCTAAACTCAGGCTTGTTTTTTTTCATGACATGACAGATACTTGGTGTTAGATGAAGCTGATCGGATGTTGGATATGGGGTTTCAACCTCAGATTCGTAGAATAGTCGAACAAGATACTATGCCTCCAAAGGGTGTCCGCCACACTATGATGTTTAGTGCTACTTTCCCTAAAGAAATACAGGTACTGTTTGATGTTGCAAATTTTATTTATTTAGAAATTTGTTTATCTCAGTCGTATGCCGTCTTCTGCTTG
>DDX3XE11sg2.exon_Change_codon_position_41345226_to_GCC,A,0.40,RANKT	AATGATACGGCGACCACCGAGTTGATTTCTCCTCAAATTCTAAACTCAGGCTTGTTTTTTTTCATGACATGACAGATACTTGGTGTTAGATGAAGCTGATCGGATGTTGGATATGGGGTTTGCCCCTCAGATTCGTAGAATAGTCGAACAAGATACTATGCCTCCAAAGGGTGTCCGCCACACTATGATGTTTAGTGCTACTTTCCCTAAAGAAATACAGGTACTGTTTGATGTTGCAAATTTTATTTATTTAGAAATTTGTTTATCTCAGTCGTATGCCGTCTTCTGCTTG
>DDX3XE11sg2.exon_Change_codon_position_41345226_to_GGC,G,0.34,RANKT	AATGATACGGCGACCACCGAGTTGATTTCTCCTCAAATTCTAAACTCAGGCTTGTTTTTTTTCATGACATGACAGATACTTGGTGTTAGATGAAGCTGATCGGATGTTGGATATGGGGTTTGGCCCTCAGATTCGTAGAATAGTCGAACAAGATACTATGCCTCCAAAGGGTGTCCGCCACACTATGATGTTTAGTGCTACTTTCCCTAAAGAAATACAGGTACTGTTTGATGTTGCAAATTTTATTTATTTAGAAATTTGTTTATCTCAGTCGTATGCCGTCTTCTGCTTG
>DDX3XE11sg2.exon_Change_codon_position_41345226_to_GTC,V,0.24,RANK2	AATGATACGGCGACCACCGAGTTGATTTCTCCTCAAATTCTAAACTCAGGCTTGTTTTTTTTCATGACATGACAGATACTTGGTGTTAGATGAAGCTGATCGGATGTTGGATATGGGGTTTGTCCCTCAGATTCGTAGAATAGTCGAACAAGATACTATGCCTCCAAAGGGTGTCCGCCACACTATGATGTTTAGTGCTACTTTCCCTAAAGAAATACAGGTACTGTTTGATGTTGCAAATTTTATTTATTTAGAAATTTGTTTATCTCAGTCGTATGCCGTCTTCTGCTTG
>DDX3XE11sg2.exon_Change_codon_position_41345226_to_TAG,STOP,0.20,RANK3	AATGATACGGCGACCACCGAGTTGATTTCTCCTCAAATTCTAAACTCAGGCTTGTTTTTTTTCATGACATGACAGATACTTGGTGTTAGATGAAGCTGATCGGATGTTGGATATGGGGTTTTAGCCTCAGATTCGTAGAATAGTCGAACAAGATACTATGCCTCCAAAGGGTGTCCGCCACACTATGATGTTTAGTGCTACTTTCCCTAAAGAAATACAGGTACTGTTTGATGTTGCAAATTTTATTTATTTAGAAATTTGTTTATCTCAGTCGTATGCCGTCTTCTGCTTG
>DDX3XE11sg2.exon_Change_codon_position_41345226_to_TGA,STOP,0.52,RANKT	AATGATACGGCGACCACCGAGTTGATTTCTCCTCAAATTCTAAACTCAGGCTTGTTTTTTTTCATGACATGACAGATACTTGGTGTTAGATGAAGCTGATCGGATGTTGGATATGGGGTTTTGACCTCAGATTCGTAGAATAGTCGAACAAGATACTATGCCTCCAAAGGGTGTCCGCCACACTATGATGTTTAGTGCTACTTTCCCTAAAGAAATACAGGTACTGTTTGATGTTGCAAATTTTATTTATTTAGAAATTTGTTTATCTCAGTCGTATGCCGTCTTCTGCTTG
>DDX3XE11sg2.exon_Change_codon_position_41345226_to_GCG,A,0.11,RANK4	AATGATACGGCGACCACCGAGTTGATTTCTCCTCAAATTCTAAACTCAGGCTTGTTTTTTTTCATGACATGACAGATACTTGGTGTTAGATGAAGCTGATCGGATGTTGGATATGGGGTTTGCGCCTCAGATTCGTAGAATAGTCGAACAAGATACTATGCCTCCAAAGGGTGTCCGCCACACTATGATGTTTAGTGCTACTTTCCCTAAAGAAATACAGGTACTGTTTGATGTTGCAAATTTTATTTATTTAGAAATTTGTTTATCTCAGTCGTATGCCGTCTTCTGCTTG
>DDX3XE11sg2.exon_Change_codon_position_41345226_to_GGG,G,0.25,RANK3	AATGATACGGCGACCACCGAGTTGATTTCTCCTCAAATTCTAAACTCAGGCTTGTTTTTTTTCATGACATGACAGATACTTGGTGTTAGATGAAGCTGATCGGATGTTGGATATGGGGTTTGGGCCTCAGATTCGTAGAATAGTCGAACAAGATACTATGCCTCCAAAGGGTGTCCGCCACACTATGATGTTTAGTGCTACTTTCCCTAAAGAAATACAGGTACTGTTTGATGTTGCAAATTTTATTTATTTAGAAATTTGTTTATCTCAGTCGTATGCCGTCTTCTGCTTG
>DDX3XE11sg2.exon_Change_codon_position_41345226_to_GTG,V,0.47,RANKT	AATGATACGGCGACCACCGAGTTGATTTCTCCTCAAATTCTAAACTCAGGCTTGTTTTTTTTCATGACATGACAGATACTTGGTGTTAGATGAAGCTGATCGGATGTTGGATATGGGGTTTGTGCCTCAGATTCGTAGAATAGTCGAACAAGATACTATGCCTCCAAAGGGTGTCCGCCACACTATGATGTTTAGTGCTACTTTCCCTAAAGAAATACAGGTACTGTTTGATGTTGCAAATTTTATTTATTTAGAAATTTGTTTATCTCAGTCGTATGCCGTCTTCTGCTTG
>DDX3XE11sg2.exon_Change_codon_position_41345226_to_GAA,E,0.42,RANK2	AATGATACGGCGACCACCGAGTTGATTTCTCCTCAAATTCTAAACTCAGGCTTGTTTTTTTTCATGACATGACAGATACTTGGTGTTAGATGAAGCTGATCGGATGTTGGATATGGGGTTTGAACCTCAGATTCGTAGAATAGTCGAACAAGATACTATGCCTCCAAAGGGTGTCCGCCACACTATGATGTTTAGTGCTACTTTCCCTAAAGAAATACAGGTACTGTTTGATGTTGCAAATTTTATTTATTTAGAAATTTGTTTATCTCAGTCGTATGCCGTCTTCTGCTTG
>DDX3XE11sg2.exon_Change_codon_position_41345226_to_GAC,D,0.54,RANKT	AATGATACGGCGACCACCGAGTTGATTTCTCCTCAAATTCTAAACTCAGGCTTGTTTTTTTTCATGACATGACAGATACTTGGTGTTAGATGAAGCTGATCGGATGTTGGATATGGGGTTTGACCCTCAGATTCGTAGAATAGTCGAACAAGATACTATGCCTCCAAAGGGTGTCCGCCACACTATGATGTTTAGTGCTACTTTCCCTAAAGAAATACAGGTACTGTTTGATGTTGCAAATTTTATTTATTTAGAAATTTGTTTATCTCAGTCGTATGCCGTCTTCTGCTTG
>DDX3XE11sg2.exon_Change_codon_position_41345226_to_GAT,D,0.46,RANK2	AATGATACGGCGACCACCGAGTTGATTTCTCCTCAAATTCTAAACTCAGGCTTGTTTTTTTTCATGACATGACAGATACTTGGTGTTAGATGAAGCTGATCGGATGTTGGATATGGGGTTTGATCCTCAGATTCGTAGAATAGTCGAACAAGATACTATGCCTCCAAAGGGTGTCCGCCACACTATGATGTTTAGTGCTACTTTCCCTAAAGAAATACAGGTACTGTTTGATGTTGCAAATTTTATTTATTTAGAAATTTGTTTATCTCAGTCGTATGCCGTCTTCTGCTTG
>DDX3XE11sg2.exon_Change_codon_position_41345229_to_ACT,T,0.24,RANK3	AATGATACGGCGACCACCGAGTTGATTTCTCCTCAAATTCTAAACTCAGGCTTGTTTTTTTTCATGACATGACAGATACTTGGTGTTAGATGAAGCTGATCGGATGTTGGATATGGGGTTTGAGACTCAGATTCGTAGAATAGTCGAACAAGATACTATGCCTCCAAAGGGTGTCCGCCACACTATGATGTTTAGTGCTACTTTCCCTAAAGAAATACAGGTACTGTTTGATGTTGCAAATTTTATTTATTTAGAAATTTGTTTATCTCAGTCGTATGCCGTCTTCTGCTTG
>DDX3XE11sg2.exon_Change_codon_position_41345229_to_ACC,T,0.36,RANKT	AATGATACGGCGACCACCGAGTTGATTTCTCCTCAAATTCTAAACTCAGGCTTGTTTTTTTTCATGACATGACAGATACTTGGTGTTAGATGAAGCTGATCGGATGTTGGATATGGGGTTTGAGACCCAGATTCGTAGAATAGTCGAACAAGATACTATGCCTCCAAAGGGTGTCCGCCACACTATGATGTTTAGTGCTACTTTCCCTAAAGAAATACAGGTACTGTTTGATGTTGCAAATTTTATTTATTTAGAAATTTGTTTATCTCAGTCGTATGCCGTCTTCTGCTTG
>DDX3XE11sg2.exon_Change_codon_position_41345229_to_AGC,S,0.24,RANKT	AATGATACGGCGACCACCGAGTTGATTTCTCCTCAAATTCTAAACTCAGGCTTGTTTTTTTTCATGACATGACAGATACTTGGTGTTAGATGAAGCTGATCGGATGTTGGATATGGGGTTTGAGAGCCAGATTCGTAGAATAGTCGAACAAGATACTATGCCTCCAAAGGGTGTCCGCCACACTATGATGTTTAGTGCTACTTTCCCTAAAGAAATACAGGTACTGTTTGATGTTGCAAATTTTATTTATTTAGAAATTTGTTTATCTCAGTCGTATGCCGTCTTCTGCTTG
>DDX3XE11sg2.exon_Change_codon_position_41345229_to_CAC,H,0.59,RANKT	AATGATACGGCGACCACCGAGTTGATTTCTCCTCAAATTCTAAACTCAGGCTTGTTTTTTTTCATGACATGACAGATACTTGGTGTTAGATGAAGCTGATCGGATGTTGGATATGGGGTTTGAGCACCAGATTCGTAGAATAGTCGAACAAGATACTATGCCTCCAAAGGGTGTCCGCCACACTATGATGTTTAGTGCTACTTTCCCTAAAGAAATACAGGTACTGTTTGATGTTGCAAATTTTATTTATTTAGAAATTTGTTTATCTCAGTCGTATGCCGTCTTCTGCTTG
>DDX3XE11sg2.exon_Change_codon_position_41345229_to_CGG,R,0.21,RANKT	AATGATACGGCGACCACCGAGTTGATTTCTCCTCAAATTCTAAACTCAGGCTTGTTTTTTTTCATGACATGACAGATACTTGGTGTTAGATGAAGCTGATCGGATGTTGGATATGGGGTTTGAGCGGCAGATTCGTAGAATAGTCGAACAAGATACTATGCCTCCAAAGGGTGTCCGCCACACTATGATGTTTAGTGCTACTTTCCCTAAAGAAATACAGGTACTGTTTGATGTTGCAAATTTTATTTATTTAGAAATTTGTTTATCTCAGTCGTATGCCGTCTTCTGCTTG
>DDX3XE11sg2.exon_Change_codon_position_41345229_to_CTG,L,0.41,RANKT	AATGATACGGCGACCACCGAGTTGATTTCTCCTCAAATTCTAAACTCAGGCTTGTTTTTTTTCATGACATGACAGATACTTGGTGTTAGATGAAGCTGATCGGATGTTGGATATGGGGTTTGAGCTGCAGATTCGTAGAATAGTCGAACAAGATACTATGCCTCCAAAGGGTGTCCGCCACACTATGATGTTTAGTGCTACTTTCCCTAAAGAAATACAGGTACTGTTTGATGTTGCAAATTTTATTTATTTAGAAATTTGTTTATCTCAGTCGTATGCCGTCTTCTGCTTG
>DDX3XE11sg2.exon_Change_codon_position_41345229_to_GCT,A,0.26,RANK2	AATGATACGGCGACCACCGAGTTGATTTCTCCTCAAATTCTAAACTCAGGCTTGTTTTTTTTCATGACATGACAGATACTTGGTGTTAGATGAAGCTGATCGGATGTTGGATATGGGGTTTGAGGCTCAGATTCGTAGAATAGTCGAACAAGATACTATGCCTCCAAAGGGTGTCCGCCACACTATGATGTTTAGTGCTACTTTCCCTAAAGAAATACAGGTACTGTTTGATGTTGCAAATTTTATTTATTTAGAAATTTGTTTATCTCAGTCGTATGCCGTCTTCTGCTTG
>DDX3XE11sg2.exon_Change_codon_position_41345229_to_GCC,A,0.40,RANKT	AATGATACGGCGACCACCGAGTTGATTTCTCCTCAAATTCTAAACTCAGGCTTGTTTTTTTTCATGACATGACAGATACTTGGTGTTAGATGAAGCTGATCGGATGTTGGATATGGGGTTTGAGGCCCAGATTCGTAGAATAGTCGAACAAGATACTATGCCTCCAAAGGGTGTCCGCCACACTATGATGTTTAGTGCTACTTTCCCTAAAGAAATACAGGTACTGTTTGATGTTGCAAATTTTATTTATTTAGAAATTTGTTTATCTCAGTCGTATGCCGTCTTCTGCTTG
>DDX3XE11sg2.exon_Change_codon_position_41345229_to_TCT,S,0.18,RANK3	AATGATACGGCGACCACCGAGTTGATTTCTCCTCAAATTCTAAACTCAGGCTTGTTTTTTTTCATGACATGACAGATACTTGGTGTTAGATGAAGCTGATCGGATGTTGGATATGGGGTTTGAGTCTCAGATTCGTAGAATAGTCGAACAAGATACTATGCCTCCAAAGGGTGTCCGCCACACTATGATGTTTAGTGCTACTTTCCCTAAAGAAATACAGGTACTGTTTGATGTTGCAAATTTTATTTATTTAGAAATTTGTTTATCTCAGTCGTATGCCGTCTTCTGCTTG
>DDX3XE11sg2.exon_Change_codon_position_41345229_to_CAT,H,0.41,RANK2	AATGATACGGCGACCACCGAGTTGATTTCTCCTCAAATTCTAAACTCAGGCTTGTTTTTTTTCATGACATGACAGATACTTGGTGTTAGATGAAGCTGATCGGATGTTGGATATGGGGTTTGAGCATCAGATTCGTAGAATAGTCGAACAAGATACTATGCCTCCAAAGGGTGTCCGCCACACTATGATGTTTAGTGCTACTTTCCCTAAAGAAATACAGGTACTGTTTGATGTTGCAAATTTTATTTATTTAGAAATTTGTTTATCTCAGTCGTATGCCGTCTTCTGCTTG
>DDX3XE11sg2.exon_Change_codon_position_41345229_to_CGT,R,0.08,RANK6	AATGATACGGCGACCACCGAGTTGATTTCTCCTCAAATTCTAAACTCAGGCTTGTTTTTTTTCATGACATGACAGATACTTGGTGTTAGATGAAGCTGATCGGATGTTGGATATGGGGTTTGAGCGTCAGATTCGTAGAATAGTCGAACAAGATACTATGCCTCCAAAGGGTGTCCGCCACACTATGATGTTTAGTGCTACTTTCCCTAAAGAAATACAGGTACTGTTTGATGTTGCAAATTTTATTTATTTAGAAATTTGTTTATCTCAGTCGTATGCCGTCTTCTGCTTG
>DDX3XE11sg2.exon_Change_codon_position_41345229_to_CTT,L,0.13,RANK3	AATGATACGGCGACCACCGAGTTGATTTCTCCTCAAATTCTAAACTCAGGCTTGTTTTTTTTCATGACATGACAGATACTTGGTGTTAGATGAAGCTGATCGGATGTTGGATATGGGGTTTGAGCTTCAGATTCGTAGAATAGTCGAACAAGATACTATGCCTCCAAAGGGTGTCCGCCACACTATGATGTTTAGTGCTACTTTCCCTAAAGAAATACAGGTACTGTTTGATGTTGCAAATTTTATTTATTTAGAAATTTGTTTATCTCAGTCGTATGCCGTCTTCTGCTTG
>DDX3XE11sg2.exon_Change_codon_position_41345229_to_CCA,P,0.27,RANK3	AATGATACGGCGACCACCGAGTTGATTTCTCCTCAAATTCTAAACTCAGGCTTGTTTTTTTTCATGACATGACAGATACTTGGTGTTAGATGAAGCTGATCGGATGTTGGATATGGGGTTTGAGCCACAGATTCGTAGAATAGTCGAACAAGATACTATGCCTCCAAAGGGTGTCCGCCACACTATGATGTTTAGTGCTACTTTCCCTAAAGAAATACAGGTACTGTTTGATGTTGCAAATTTTATTTATTTAGAAATTTGTTTATCTCAGTCGTATGCCGTCTTCTGCTTG
>DDX3XE11sg2.exon_Change_codon_position_41345229_to_CCC,P,0.33,RANKT	AATGATACGGCGACCACCGAGTTGATTTCTCCTCAAATTCTAAACTCAGGCTTGTTTTTTTTCATGACATGACAGATACTTGGTGTTAGATGAAGCTGATCGGATGTTGGATATGGGGTTTGAGCCCCAGATTCGTAGAATAGTCGAACAAGATACTATGCCTCCAAAGGGTGTCCGCCACACTATGATGTTTAGTGCTACTTTCCCTAAAGAAATACAGGTACTGTTTGATGTTGCAAATTTTATTTATTTAGAAATTTGTTTATCTCAGTCGTATGCCGTCTTCTGCTTG
>DDX3XE11sg2.exon_Change_codon_position_41345229_to_CCG,P,0.11,RANK4	AATGATACGGCGACCACCGAGTTGATTTCTCCTCAAATTCTAAACTCAGGCTTGTTTTTTTTCATGACATGACAGATACTTGGTGTTAGATGAAGCTGATCGGATGTTGGATATGGGGTTTGAGCCGCAGATTCGTAGAATAGTCGAACAAGATACTATGCCTCCAAAGGGTGTCCGCCACACTATGATGTTTAGTGCTACTTTCCCTAAAGAAATACAGGTACTGTTTGATGTTGCAAATTTTATTTATTTAGAAATTTGTTTATCTCAGTCGTATGCCGTCTTCTGCTTG
>DDX3XE11sg2.exon_Change_codon_position_41345232_to_AAG,K,0.58,RANKT	AATGATACGGCGACCACCGAGTTGATTTCTCCTCAAATTCTAAACTCAGGCTTGTTTTTTTTCATGACATGACAGATACTTGGTGTTAGATGAAGCTGATCGGATGTTGGATATGGGGTTTGAGCCTAAGATTCGTAGAATAGTCGAACAAGATACTATGCCTCCAAAGGGTGTCCGCCACACTATGATGTTTAGTGCTACTTTCCCTAAAGAAATACAGGTACTGTTTGATGTTGCAAATTTTATTTATTTAGAAATTTGTTTATCTCAGTCGTATGCCGTCTTCTGCTTG
>DDX3XE11sg2.exon_Change_codon_position_41345232_to_AAA,K,0.42,RANK2	AATGATACGGCGACCACCGAGTTGATTTCTCCTCAAATTCTAAACTCAGGCTTGTTTTTTTTCATGACATGACAGATACTTGGTGTTAGATGAAGCTGATCGGATGTTGGATATGGGGTTTGAGCCTAAAATTCGTAGAATAGTCGAACAAGATACTATGCCTCCAAAGGGTGTCCGCCACACTATGATGTTTAGTGCTACTTTCCCTAAAGAAATACAGGTACTGTTTGATGTTGCAAATTTTATTTATTTAGAAATTTGTTTATCTCAGTCGTATGCCGTCTTCTGCTTG
>DDX3XE11sg2.exon_Change_codon_position_41345232_to_AGA,R,0.20,RANK2	AATGATACGGCGACCACCGAGTTGATTTCTCCTCAAATTCTAAACTCAGGCTTGTTTTTTTTCATGACATGACAGATACTTGGTGTTAGATGAAGCTGATCGGATGTTGGATATGGGGTTTGAGCCTAGAATTCGTAGAATAGTCGAACAAGATACTATGCCTCCAAAGGGTGTCCGCCACACTATGATGTTTAGTGCTACTTTCCCTAAAGAAATACAGGTACTGTTTGATGTTGCAAATTTTATTTATTTAGAAATTTGTTTATCTCAGTCGTATGCCGTCTTCTGCTTG
>DDX3XE11sg2.exon_Change_codon_position_41345232_to_CCC,P,0.33,RANKT	AATGATACGGCGACCACCGAGTTGATTTCTCCTCAAATTCTAAACTCAGGCTTGTTTTTTTTCATGACATGACAGATACTTGGTGTTAGATGAAGCTGATCGGATGTTGGATATGGGGTTTGAGCCTCCCATTCGTAGAATAGTCGAACAAGATACTATGCCTCCAAAGGGTGTCCGCCACACTATGATGTTTAGTGCTACTTTCCCTAAAGAAATACAGGTACTGTTTGATGTTGCAAATTTTATTTATTTAGAAATTTGTTTATCTCAGTCGTATGCCGTCTTCTGCTTG
>DDX3XE11sg2.exon_Change_codon_position_41345232_to_CTC,L,0.20,RANK2	AATGATACGGCGACCACCGAGTTGATTTCTCCTCAAATTCTAAACTCAGGCTTGTTTTTTTTCATGACATGACAGATACTTGGTGTTAGATGAAGCTGATCGGATGTTGGATATGGGGTTTGAGCCTCTCATTCGTAGAATAGTCGAACAAGATACTATGCCTCCAAAGGGTGTCCGCCACACTATGATGTTTAGTGCTACTTTCCCTAAAGAAATACAGGTACTGTTTGATGTTGCAAATTTTATTTATTTAGAAATTTGTTTATCTCAGTCGTATGCCGTCTTCTGCTTG
>DDX3XE11sg2.exon_Change_codon_position_41345232_to_GAG,E,0.58,RANKT	AATGATACGGCGACCACCGAGTTGATTTCTCCTCAAATTCTAAACTCAGGCTTGTTTTTTTTCATGACATGACAGATACTTGGTGTTAGATGAAGCTGATCGGATGTTGGATATGGGGTTTGAGCCTGAGATTCGTAGAATAGTCGAACAAGATACTATGCCTCCAAAGGGTGTCCGCCACACTATGATGTTTAGTGCTACTTTCCCTAAAGAAATACAGGTACTGTTTGATGTTGCAAATTTTATTTATTTAGAAATTTGTTTATCTCAGTCGTATGCCGTCTTCTGCTTG
>DDX3XE11sg2.exon_Change_codon_position_41345232_to_GAA,E,0.42,RANK2	AATGATACGGCGACCACCGAGTTGATTTCTCCTCAAATTCTAAACTCAGGCTTGTTTTTTTTCATGACATGACAGATACTTGGTGTTAGATGAAGCTGATCGGATGTTGGATATGGGGTTTGAGCCTGAAATTCGTAGAATAGTCGAACAAGATACTATGCCTCCAAAGGGTGTCCGCCACACTATGATGTTTAGTGCTACTTTCCCTAAAGAAATACAGGTACTGTTTGATGTTGCAAATTTTATTTATTTAGAAATTTGTTTATCTCAGTCGTATGCCGTCTTCTGCTTG
>DDX3XE11sg2.exon_Change_codon_position_41345232_to_TAG,STOP,0.20,RANK3	AATGATACGGCGACCACCGAGTTGATTTCTCCTCAAATTCTAAACTCAGGCTTGTTTTTTTTCATGACATGACAGATACTTGGTGTTAGATGAAGCTGATCGGATGTTGGATATGGGGTTTGAGCCTTAGATTCGTAGAATAGTCGAACAAGATACTATGCCTCCAAAGGGTGTCCGCCACACTATGATGTTTAGTGCTACTTTCCCTAAAGAAATACAGGTACTGTTTGATGTTGCAAATTTTATTTATTTAGAAATTTGTTTATCTCAGTCGTATGCCGTCTTCTGCTTG
>DDX3XE11sg2.exon_Change_codon_position_41345232_to_TGA,STOP,0.52,RANKT	AATGATACGGCGACCACCGAGTTGATTTCTCCTCAAATTCTAAACTCAGGCTTGTTTTTTTTCATGACATGACAGATACTTGGTGTTAGATGAAGCTGATCGGATGTTGGATATGGGGTTTGAGCCTTGAATTCGTAGAATAGTCGAACAAGATACTATGCCTCCAAAGGGTGTCCGCCACACTATGATGTTTAGTGCTACTTTCCCTAAAGAAATACAGGTACTGTTTGATGTTGCAAATTTTATTTATTTAGAAATTTGTTTATCTCAGTCGTATGCCGTCTTCTGCTTG
>DDX3XE11sg2.exon_Change_codon_position_41345232_to_CCG,P,0.11,RANK4	AATGATACGGCGACCACCGAGTTGATTTCTCCTCAAATTCTAAACTCAGGCTTGTTTTTTTTCATGACATGACAGATACTTGGTGTTAGATGAAGCTGATCGGATGTTGGATATGGGGTTTGAGCCTCCGATTCGTAGAATAGTCGAACAAGATACTATGCCTCCAAAGGGTGTCCGCCACACTATGATGTTTAGTGCTACTTTCCCTAAAGAAATACAGGTACTGTTTGATGTTGCAAATTTTATTTATTTAGAAATTTGTTTATCTCAGTCGTATGCCGTCTTCTGCTTG
>DDX3XE11sg2.exon_Change_codon_position_41345232_to_CGG,R,0.21,RANKT	AATGATACGGCGACCACCGAGTTGATTTCTCCTCAAATTCTAAACTCAGGCTTGTTTTTTTTCATGACATGACAGATACTTGGTGTTAGATGAAGCTGATCGGATGTTGGATATGGGGTTTGAGCCTCGGATTCGTAGAATAGTCGAACAAGATACTATGCCTCCAAAGGGTGTCCGCCACACTATGATGTTTAGTGCTACTTTCCCTAAAGAAATACAGGTACTGTTTGATGTTGCAAATTTTATTTATTTAGAAATTTGTTTATCTCAGTCGTATGCCGTCTTCTGCTTG
>DDX3XE11sg2.exon_Change_codon_position_41345232_to_CTG,L,0.41,RANKT	AATGATACGGCGACCACCGAGTTGATTTCTCCTCAAATTCTAAACTCAGGCTTGTTTTTTTTCATGACATGACAGATACTTGGTGTTAGATGAAGCTGATCGGATGTTGGATATGGGGTTTGAGCCTCTGATTCGTAGAATAGTCGAACAAGATACTATGCCTCCAAAGGGTGTCCGCCACACTATGATGTTTAGTGCTACTTTCCCTAAAGAAATACAGGTACTGTTTGATGTTGCAAATTTTATTTATTTAGAAATTTGTTTATCTCAGTCGTATGCCGTCTTCTGCTTG
>DDX3XE11sg2.exon_Change_codon_position_41345232_to_CAA,Q,0.25,RANK2	AATGATACGGCGACCACCGAGTTGATTTCTCCTCAAATTCTAAACTCAGGCTTGTTTTTTTTCATGACATGACAGATACTTGGTGTTAGATGAAGCTGATCGGATGTTGGATATGGGGTTTGAGCCTCAAATTCGTAGAATAGTCGAACAAGATACTATGCCTCCAAAGGGTGTCCGCCACACTATGATGTTTAGTGCTACTTTCCCTAAAGAAATACAGGTACTGTTTGATGTTGCAAATTTTATTTATTTAGAAATTTGTTTATCTCAGTCGTATGCCGTCTTCTGCTTG
>DDX3XE11sg2.exon_Change_codon_position_41345232_to_CAC,H,0.59,RANKT	AATGATACGGCGACCACCGAGTTGATTTCTCCTCAAATTCTAAACTCAGGCTTGTTTTTTTTCATGACATGACAGATACTTGGTGTTAGATGAAGCTGATCGGATGTTGGATATGGGGTTTGAGCCTCACATTCGTAGAATAGTCGAACAAGATACTATGCCTCCAAAGGGTGTCCGCCACACTATGATGTTTAGTGCTACTTTCCCTAAAGAAATACAGGTACTGTTTGATGTTGCAAATTTTATTTATTTAGAAATTTGTTTATCTCAGTCGTATGCCGTCTTCTGCTTG
>DDX3XE11sg2.exon_Change_codon_position_41345232_to_CAT,H,0.41,RANK2	AATGATACGGCGACCACCGAGTTGATTTCTCCTCAAATTCTAAACTCAGGCTTGTTTTTTTTCATGACATGACAGATACTTGGTGTTAGATGAAGCTGATCGGATGTTGGATATGGGGTTTGAGCCTCATATTCGTAGAATAGTCGAACAAGATACTATGCCTCCAAAGGGTGTCCGCCACACTATGATGTTTAGTGCTACTTTCCCTAAAGAAATACAGGTACTGTTTGATGTTGCAAATTTTATTTATTTAGAAATTTGTTTATCTCAGTCGTATGCCGTCTTCTGCTTG
>DDX3XE11sg2.exon_Change_codon_position_41345235_to_AAC,N,0.54,RANKT	AATGATACGGCGACCACCGAGTTGATTTCTCCTCAAATTCTAAACTCAGGCTTGTTTTTTTTCATGACATGACAGATACTTGGTGTTAGATGAAGCTGATCGGATGTTGGATATGGGGTTTGAGCCTCAGAACCGTAGAATAGTCGAACAAGATACTATGCCTCCAAAGGGTGTCCGCCACACTATGATGTTTAGTGCTACTTTCCCTAAAGAAATACAGGTACTGTTTGATGTTGCAAATTTTATTTATTTAGAAATTTGTTTATCTCAGTCGTATGCCGTCTTCTGCTTG
>DDX3XE11sg2.exon_Change_codon_position_41345235_to_ACC,T,0.36,RANKT	AATGATACGGCGACCACCGAGTTGATTTCTCCTCAAATTCTAAACTCAGGCTTGTTTTTTTTCATGACATGACAGATACTTGGTGTTAGATGAAGCTGATCGGATGTTGGATATGGGGTTTGAGCCTCAGACCCGTAGAATAGTCGAACAAGATACTATGCCTCCAAAGGGTGTCCGCCACACTATGATGTTTAGTGCTACTTTCCCTAAAGAAATACAGGTACTGTTTGATGTTGCAAATTTTATTTATTTAGAAATTTGTTTATCTCAGTCGTATGCCGTCTTCTGCTTG
>DDX3XE11sg2.exon_Change_codon_position_41345235_to_AGC,S,0.24,RANKT	AATGATACGGCGACCACCGAGTTGATTTCTCCTCAAATTCTAAACTCAGGCTTGTTTTTTTTCATGACATGACAGATACTTGGTGTTAGATGAAGCTGATCGGATGTTGGATATGGGGTTTGAGCCTCAGAGCCGTAGAATAGTCGAACAAGATACTATGCCTCCAAAGGGTGTCCGCCACACTATGATGTTTAGTGCTACTTTCCCTAAAGAAATACAGGTACTGTTTGATGTTGCAAATTTTATTTATTTAGAAATTTGTTTATCTCAGTCGTATGCCGTCTTCTGCTTG
>DDX3XE11sg2.exon_Change_codon_position_41345235_to_CTT,L,0.13,RANK3	AATGATACGGCGACCACCGAGTTGATTTCTCCTCAAATTCTAAACTCAGGCTTGTTTTTTTTCATGACATGACAGATACTTGGTGTTAGATGAAGCTGATCGGATGTTGGATATGGGGTTTGAGCCTCAGCTTCGTAGAATAGTCGAACAAGATACTATGCCTCCAAAGGGTGTCCGCCACACTATGATGTTTAGTGCTACTTTCCCTAAAGAAATACAGGTACTGTTTGATGTTGCAAATTTTATTTATTTAGAAATTTGTTTATCTCAGTCGTATGCCGTCTTCTGCTTG
>DDX3XE11sg2.exon_Change_codon_position_41345235_to_CTG,L,0.41,RANKT	AATGATACGGCGACCACCGAGTTGATTTCTCCTCAAATTCTAAACTCAGGCTTGTTTTTTTTCATGACATGACAGATACTTGGTGTTAGATGAAGCTGATCGGATGTTGGATATGGGGTTTGAGCCTCAGCTGCGTAGAATAGTCGAACAAGATACTATGCCTCCAAAGGGTGTCCGCCACACTATGATGTTTAGTGCTACTTTCCCTAAAGAAATACAGGTACTGTTTGATGTTGCAAATTTTATTTATTTAGAAATTTGTTTATCTCAGTCGTATGCCGTCTTCTGCTTG
>DDX3XE11sg2.exon_Change_codon_position_41345235_to_GTT,V,0.18,RANK3	AATGATACGGCGACCACCGAGTTGATTTCTCCTCAAATTCTAAACTCAGGCTTGTTTTTTTTCATGACATGACAGATACTTGGTGTTAGATGAAGCTGATCGGATGTTGGATATGGGGTTTGAGCCTCAGGTTCGTAGAATAGTCGAACAAGATACTATGCCTCCAAAGGGTGTCCGCCACACTATGATGTTTAGTGCTACTTTCCCTAAAGAAATACAGGTACTGTTTGATGTTGCAAATTTTATTTATTTAGAAATTTGTTTATCTCAGTCGTATGCCGTCTTCTGCTTG
>DDX3XE11sg2.exon_Change_codon_position_41345235_to_GTG,V,0.47,RANKT	AATGATACGGCGACCACCGAGTTGATTTCTCCTCAAATTCTAAACTCAGGCTTGTTTTTTTTCATGACATGACAGATACTTGGTGTTAGATGAAGCTGATCGGATGTTGGATATGGGGTTTGAGCCTCAGGTGCGTAGAATAGTCGAACAAGATACTATGCCTCCAAAGGGTGTCCGCCACACTATGATGTTTAGTGCTACTTTCCCTAAAGAAATACAGGTACTGTTTGATGTTGCAAATTTTATTTATTTAGAAATTTGTTTATCTCAGTCGTATGCCGTCTTCTGCTTG
>DDX3XE11sg2.exon_Change_codon_position_41345235_to_TTT,F,0.45,RANK2	AATGATACGGCGACCACCGAGTTGATTTCTCCTCAAATTCTAAACTCAGGCTTGTTTTTTTTCATGACATGACAGATACTTGGTGTTAGATGAAGCTGATCGGATGTTGGATATGGGGTTTGAGCCTCAGTTTCGTAGAATAGTCGAACAAGATACTATGCCTCCAAAGGGTGTCCGCCACACTATGATGTTTAGTGCTACTTTCCCTAAAGAAATACAGGTACTGTTTGATGTTGCAAATTTTATTTATTTAGAAATTTGTTTATCTCAGTCGTATGCCGTCTTCTGCTTG
>DDX3XE11sg2.exon_Change_codon_position_41345235_to_TTC,F,0.55,RANKT	AATGATACGGCGACCACCGAGTTGATTTCTCCTCAAATTCTAAACTCAGGCTTGTTTTTTTTCATGACATGACAGATACTTGGTGTTAGATGAAGCTGATCGGATGTTGGATATGGGGTTTGAGCCTCAGTTCCGTAGAATAGTCGAACAAGATACTATGCCTCCAAAGGGTGTCCGCCACACTATGATGTTTAGTGCTACTTTCCCTAAAGAAATACAGGTACTGTTTGATGTTGCAAATTTTATTTATTTAGAAATTTGTTTATCTCAGTCGTATGCCGTCTTCTGCTTG
>DDX3XE11sg2.exon_Change_codon_position_41345235_to_AAT,N,0.46,RANK2	AATGATACGGCGACCACCGAGTTGATTTCTCCTCAAATTCTAAACTCAGGCTTGTTTTTTTTCATGACATGACAGATACTTGGTGTTAGATGAAGCTGATCGGATGTTGGATATGGGGTTTGAGCCTCAGAATCGTAGAATAGTCGAACAAGATACTATGCCTCCAAAGGGTGTCCGCCACACTATGATGTTTAGTGCTACTTTCCCTAAAGAAATACAGGTACTGTTTGATGTTGCAAATTTTATTTATTTAGAAATTTGTTTATCTCAGTCGTATGCCGTCTTCTGCTTG
>DDX3XE11sg2.exon_Change_codon_position_41345235_to_ACT,T,0.24,RANK3	AATGATACGGCGACCACCGAGTTGATTTCTCCTCAAATTCTAAACTCAGGCTTGTTTTTTTTCATGACATGACAGATACTTGGTGTTAGATGAAGCTGATCGGATGTTGGATATGGGGTTTGAGCCTCAGACTCGTAGAATAGTCGAACAAGATACTATGCCTCCAAAGGGTGTCCGCCACACTATGATGTTTAGTGCTACTTTCCCTAAAGAAATACAGGTACTGTTTGATGTTGCAAATTTTATTTATTTAGAAATTTGTTTATCTCAGTCGTATGCCGTCTTCTGCTTG
>DDX3XE11sg2.exon_Change_codon_position_41345235_to_AGT,S,0.15,RANK4	AATGATACGGCGACCACCGAGTTGATTTCTCCTCAAATTCTAAACTCAGGCTTGTTTTTTTTCATGACATGACAGATACTTGGTGTTAGATGAAGCTGATCGGATGTTGGATATGGGGTTTGAGCCTCAGAGTCGTAGAATAGTCGAACAAGATACTATGCCTCCAAAGGGTGTCCGCCACACTATGATGTTTAGTGCTACTTTCCCTAAAGAAATACAGGTACTGTTTGATGTTGCAAATTTTATTTATTTAGAAATTTGTTTATCTCAGTCGTATGCCGTCTTCTGCTTG
>DDX3XE11sg2.exon_Change_codon_position_41345235_to_ATA,I,0.16,RANK3	AATGATACGGCGACCACCGAGTTGATTTCTCCTCAAATTCTAAACTCAGGCTTGTTTTTTTTCATGACATGACAGATACTTGGTGTTAGATGAAGCTGATCGGATGTTGGATATGGGGTTTGAGCCTCAGATACGTAGAATAGTCGAACAAGATACTATGCCTCCAAAGGGTGTCCGCCACACTATGATGTTTAGTGCTACTTTCCCTAAAGAAATACAGGTACTGTTTGATGTTGCAAATTTTATTTATTTAGAAATTTGTTTATCTCAGTCGTATGCCGTCTTCTGCTTG
>DDX3XE11sg2.exon_Change_codon_position_41345235_to_ATC,I,0.48,RANKT	AATGATACGGCGACCACCGAGTTGATTTCTCCTCAAATTCTAAACTCAGGCTTGTTTTTTTTCATGACATGACAGATACTTGGTGTTAGATGAAGCTGATCGGATGTTGGATATGGGGTTTGAGCCTCAGATCCGTAGAATAGTCGAACAAGATACTATGCCTCCAAAGGGTGTCCGCCACACTATGATGTTTAGTGCTACTTTCCCTAAAGAAATACAGGTACTGTTTGATGTTGCAAATTTTATTTATTTAGAAATTTGTTTATCTCAGTCGTATGCCGTCTTCTGCTTG
>DDX3XE11sg2.exon_Change_codon_position_41345235_to_ATG,M,1.00,RANKU	AATGATACGGCGACCACCGAGTTGATTTCTCCTCAAATTCTAAACTCAGGCTTGTTTTTTTTCATGACATGACAGATACTTGGTGTTAGATGAAGCTGATCGGATGTTGGATATGGGGTTTGAGCCTCAGATGCGTAGAATAGTCGAACAAGATACTATGCCTCCAAAGGGTGTCCGCCACACTATGATGTTTAGTGCTACTTTCCCTAAAGAAATACAGGTACTGTTTGATGTTGCAAATTTTATTTATTTAGAAATTTGTTTATCTCAGTCGTATGCCGTCTTCTGCTTG
>DDX3XE11sg2.exon_Change_codon_position_41345238_to_AGT,S,0.15,RANK4	AATGATACGGCGACCACCGAGTTGATTTCTCCTCAAATTCTAAACTCAGGCTTGTTTTTTTTCATGACATGACAGATACTTGGTGTTAGATGAAGCTGATCGGATGTTGGATATGGGGTTTGAGCCTCAGATTAGTAGAATAGTCGAACAAGATACTATGCCTCCAAAGGGTGTCCGCCACACTATGATGTTTAGTGCTACTTTCCCTAAAGAAATACAGGTACTGTTTGATGTTGCAAATTTTATTTATTTAGAAATTTGTTTATCTCAGTCGTATGCCGTCTTCTGCTTG
>DDX3XE11sg2.exon_Change_codon_position_41345238_to_AGA,R,0.20,RANK2	AATGATACGGCGACCACCGAGTTGATTTCTCCTCAAATTCTAAACTCAGGCTTGTTTTTTTTCATGACATGACAGATACTTGGTGTTAGATGAAGCTGATCGGATGTTGGATATGGGGTTTGAGCCTCAGATTAGAAGAATAGTCGAACAAGATACTATGCCTCCAAAGGGTGTCCGCCACACTATGATGTTTAGTGCTACTTTCCCTAAAGAAATACAGGTACTGTTTGATGTTGCAAATTTTATTTATTTAGAAATTTGTTTATCTCAGTCGTATGCCGTCTTCTGCTTG
>DDX3XE11sg2.exon_Change_codon_position_41345238_to_AGC,S,0.24,RANKT	AATGATACGGCGACCACCGAGTTGATTTCTCCTCAAATTCTAAACTCAGGCTTGTTTTTTTTCATGACATGACAGATACTTGGTGTTAGATGAAGCTGATCGGATGTTGGATATGGGGTTTGAGCCTCAGATTAGCAGAATAGTCGAACAAGATACTATGCCTCCAAAGGGTGTCCGCCACACTATGATGTTTAGTGCTACTTTCCCTAAAGAAATACAGGTACTGTTTGATGTTGCAAATTTTATTTATTTAGAAATTTGTTTATCTCAGTCGTATGCCGTCTTCTGCTTG
>DDX3XE11sg2.exon_Change_codon_position_41345238_to_AGG,R,0.20,RANK3	AATGATACGGCGACCACCGAGTTGATTTCTCCTCAAATTCTAAACTCAGGCTTGTTTTTTTTCATGACATGACAGATACTTGGTGTTAGATGAAGCTGATCGGATGTTGGATATGGGGTTTGAGCCTCAGATTAGGAGAATAGTCGAACAAGATACTATGCCTCCAAAGGGTGTCCGCCACACTATGATGTTTAGTGCTACTTTCCCTAAAGAAATACAGGTACTGTTTGATGTTGCAAATTTTATTTATTTAGAAATTTGTTTATCTCAGTCGTATGCCGTCTTCTGCTTG
>DDX3XE11sg2.exon_Change_codon_position_41345238_to_CAC,H,0.59,RANKT	AATGATACGGCGACCACCGAGTTGATTTCTCCTCAAATTCTAAACTCAGGCTTGTTTTTTTTCATGACATGACAGATACTTGGTGTTAGATGAAGCTGATCGGATGTTGGATATGGGGTTTGAGCCTCAGATTCACAGAATAGTCGAACAAGATACTATGCCTCCAAAGGGTGTCCGCCACACTATGATGTTTAGTGCTACTTTCCCTAAAGAAATACAGGTACTGTTTGATGTTGCAAATTTTATTTATTTAGAAATTTGTTTATCTCAGTCGTATGCCGTCTTCTGCTTG
>DDX3XE11sg2.exon_Change_codon_position_41345238_to_CCC,P,0.33,RANKT	AATGATACGGCGACCACCGAGTTGATTTCTCCTCAAATTCTAAACTCAGGCTTGTTTTTTTTCATGACATGACAGATACTTGGTGTTAGATGAAGCTGATCGGATGTTGGATATGGGGTTTGAGCCTCAGATTCCCAGAATAGTCGAACAAGATACTATGCCTCCAAAGGGTGTCCGCCACACTATGATGTTTAGTGCTACTTTCCCTAAAGAAATACAGGTACTGTTTGATGTTGCAAATTTTATTTATTTAGAAATTTGTTTATCTCAGTCGTATGCCGTCTTCTGCTTG
>DDX3XE11sg2.exon_Change_codon_position_41345238_to_CTG,L,0.41,RANKT	AATGATACGGCGACCACCGAGTTGATTTCTCCTCAAATTCTAAACTCAGGCTTGTTTTTTTTCATGACATGACAGATACTTGGTGTTAGATGAAGCTGATCGGATGTTGGATATGGGGTTTGAGCCTCAGATTCTGAGAATAGTCGAACAAGATACTATGCCTCCAAAGGGTGTCCGCCACACTATGATGTTTAGTGCTACTTTCCCTAAAGAAATACAGGTACTGTTTGATGTTGCAAATTTTATTTATTTAGAAATTTGTTTATCTCAGTCGTATGCCGTCTTCTGCTTG
>DDX3XE11sg2.exon_Change_codon_position_41345238_to_GGT,G,0.16,RANK4	AATGATACGGCGACCACCGAGTTGATTTCTCCTCAAATTCTAAACTCAGGCTTGTTTTTTTTCATGACATGACAGATACTTGGTGTTAGATGAAGCTGATCGGATGTTGGATATGGGGTTTGAGCCTCAGATTGGTAGAATAGTCGAACAAGATACTATGCCTCCAAAGGGTGTCCGCCACACTATGATGTTTAGTGCTACTTTCCCTAAAGAAATACAGGTACTGTTTGATGTTGCAAATTTTATTTATTTAGAAATTTGTTTATCTCAGTCGTATGCCGTCTTCTGCTTG
>DDX3XE11sg2.exon_Change_codon_position_41345238_to_GGC,G,0.34,RANKT	AATGATACGGCGACCACCGAGTTGATTTCTCCTCAAATTCTAAACTCAGGCTTGTTTTTTTTCATGACATGACAGATACTTGGTGTTAGATGAAGCTGATCGGATGTTGGATATGGGGTTTGAGCCTCAGATTGGCAGAATAGTCGAACAAGATACTATGCCTCCAAAGGGTGTCCGCCACACTATGATGTTTAGTGCTACTTTCCCTAAAGAAATACAGGTACTGTTTGATGTTGCAAATTTTATTTATTTAGAAATTTGTTTATCTCAGTCGTATGCCGTCTTCTGCTTG
>DDX3XE11sg2.exon_Change_codon_position_41345238_to_TGT,C,0.45,RANK2	AATGATACGGCGACCACCGAGTTGATTTCTCCTCAAATTCTAAACTCAGGCTTGTTTTTTTTCATGACATGACAGATACTTGGTGTTAGATGAAGCTGATCGGATGTTGGATATGGGGTTTGAGCCTCAGATTTGTAGAATAGTCGAACAAGATACTATGCCTCCAAAGGGTGTCCGCCACACTATGATGTTTAGTGCTACTTTCCCTAAAGAAATACAGGTACTGTTTGATGTTGCAAATTTTATTTATTTAGAAATTTGTTTATCTCAGTCGTATGCCGTCTTCTGCTTG
>DDX3XE11sg2.exon_Change_codon_position_41345238_to_TGC,C,0.55,RANKT	AATGATACGGCGACCACCGAGTTGATTTCTCCTCAAATTCTAAACTCAGGCTTGTTTTTTTTCATGACATGACAGATACTTGGTGTTAGATGAAGCTGATCGGATGTTGGATATGGGGTTTGAGCCTCAGATTTGCAGAATAGTCGAACAAGATACTATGCCTCCAAAGGGTGTCCGCCACACTATGATGTTTAGTGCTACTTTCCCTAAAGAAATACAGGTACTGTTTGATGTTGCAAATTTTATTTATTTAGAAATTTGTTTATCTCAGTCGTATGCCGTCTTCTGCTTG
>DDX3XE11sg2.exon_Change_codon_position_41345238_to_CAT,H,0.41,RANK2	AATGATACGGCGACCACCGAGTTGATTTCTCCTCAAATTCTAAACTCAGGCTTGTTTTTTTTCATGACATGACAGATACTTGGTGTTAGATGAAGCTGATCGGATGTTGGATATGGGGTTTGAGCCTCAGATTCATAGAATAGTCGAACAAGATACTATGCCTCCAAAGGGTGTCCGCCACACTATGATGTTTAGTGCTACTTTCCCTAAAGAAATACAGGTACTGTTTGATGTTGCAAATTTTATTTATTTAGAAATTTGTTTATCTCAGTCGTATGCCGTCTTCTGCTTG
>DDX3XE11sg2.exon_Change_codon_position_41345238_to_CCT,P,0.28,RANK2	AATGATACGGCGACCACCGAGTTGATTTCTCCTCAAATTCTAAACTCAGGCTTGTTTTTTTTCATGACATGACAGATACTTGGTGTTAGATGAAGCTGATCGGATGTTGGATATGGGGTTTGAGCCTCAGATTCCTAGAATAGTCGAACAAGATACTATGCCTCCAAAGGGTGTCCGCCACACTATGATGTTTAGTGCTACTTTCCCTAAAGAAATACAGGTACTGTTTGATGTTGCAAATTTTATTTATTTAGAAATTTGTTTATCTCAGTCGTATGCCGTCTTCTGCTTG
>DDX3XE11sg2.exon_Change_codon_position_41345238_to_CTT,L,0.13,RANK3	AATGATACGGCGACCACCGAGTTGATTTCTCCTCAAATTCTAAACTCAGGCTTGTTTTTTTTCATGACATGACAGATACTTGGTGTTAGATGAAGCTGATCGGATGTTGGATATGGGGTTTGAGCCTCAGATTCTTAGAATAGTCGAACAAGATACTATGCCTCCAAAGGGTGTCCGCCACACTATGATGTTTAGTGCTACTTTCCCTAAAGAAATACAGGTACTGTTTGATGTTGCAAATTTTATTTATTTAGAAATTTGTTTATCTCAGTCGTATGCCGTCTTCTGCTTG
>DDX3XE11sg2.exon_Change_codon_position_41345238_to_CGA,R,0.11,RANK5	AATGATACGGCGACCACCGAGTTGATTTCTCCTCAAATTCTAAACTCAGGCTTGTTTTTTTTCATGACATGACAGATACTTGGTGTTAGATGAAGCTGATCGGATGTTGGATATGGGGTTTGAGCCTCAGATTCGAAGAATAGTCGAACAAGATACTATGCCTCCAAAGGGTGTCCGCCACACTATGATGTTTAGTGCTACTTTCCCTAAAGAAATACAGGTACTGTTTGATGTTGCAAATTTTATTTATTTAGAAATTTGTTTATCTCAGTCGTATGCCGTCTTCTGCTTG
>DDX3XE11sg2.exon_Change_codon_position_41345238_to_CGC,R,0.19,RANK4	AATGATACGGCGACCACCGAGTTGATTTCTCCTCAAATTCTAAACTCAGGCTTGTTTTTTTTCATGACATGACAGATACTTGGTGTTAGATGAAGCTGATCGGATGTTGGATATGGGGTTTGAGCCTCAGATTCGCAGAATAGTCGAACAAGATACTATGCCTCCAAAGGGTGTCCGCCACACTATGATGTTTAGTGCTACTTTCCCTAAAGAAATACAGGTACTGTTTGATGTTGCAAATTTTATTTATTTAGAAATTTGTTTATCTCAGTCGTATGCCGTCTTCTGCTTG
>DDX3XE11sg2.exon_Change_codon_position_41345238_to_CGG,R,0.21,RANKT	AATGATACGGCGACCACCGAGTTGATTTCTCCTCAAATTCTAAACTCAGGCTTGTTTTTTTTCATGACATGACAGATACTTGGTGTTAGATGAAGCTGATCGGATGTTGGATATGGGGTTTGAGCCTCAGATTCGGAGAATAGTCGAACAAGATACTATGCCTCCAAAGGGTGTCCGCCACACTATGATGTTTAGTGCTACTTTCCCTAAAGAAATACAGGTACTGTTTGATGTTGCAAATTTTATTTATTTAGAAATTTGTTTATCTCAGTCGTATGCCGTCTTCTGCTTG
>DDX3XE11sg2.exon_Change_codon_position_41345241_to_AAG,K,0.58,RANKT	AATGATACGGCGACCACCGAGTTGATTTCTCCTCAAATTCTAAACTCAGGCTTGTTTTTTTTCATGACATGACAGATACTTGGTGTTAGATGAAGCTGATCGGATGTTGGATATGGGGTTTGAGCCTCAGATTCGTAAGATAGTCGAACAAGATACTATGCCTCCAAAGGGTGTCCGCCACACTATGATGTTTAGTGCTACTTTCCCTAAAGAAATACAGGTACTGTTTGATGTTGCAAATTTTATTTATTTAGAAATTTGTTTATCTCAGTCGTATGCCGTCTTCTGCTTG
>DDX3XE11sg2.exon_Change_codon_position_41345241_to_ACC,T,0.36,RANKT	AATGATACGGCGACCACCGAGTTGATTTCTCCTCAAATTCTAAACTCAGGCTTGTTTTTTTTCATGACATGACAGATACTTGGTGTTAGATGAAGCTGATCGGATGTTGGATATGGGGTTTGAGCCTCAGATTCGTACCATAGTCGAACAAGATACTATGCCTCCAAAGGGTGTCCGCCACACTATGATGTTTAGTGCTACTTTCCCTAAAGAAATACAGGTACTGTTTGATGTTGCAAATTTTATTTATTTAGAAATTTGTTTATCTCAGTCGTATGCCGTCTTCTGCTTG
>DDX3XE11sg2.exon_Change_codon_position_41345241_to_ATC,I,0.48,RANKT	AATGATACGGCGACCACCGAGTTGATTTCTCCTCAAATTCTAAACTCAGGCTTGTTTTTTTTCATGACATGACAGATACTTGGTGTTAGATGAAGCTGATCGGATGTTGGATATGGGGTTTGAGCCTCAGATTCGTATCATAGTCGAACAAGATACTATGCCTCCAAAGGGTGTCCGCCACACTATGATGTTTAGTGCTACTTTCCCTAAAGAAATACAGGTACTGTTTGATGTTGCAAATTTTATTTATTTAGAAATTTGTTTATCTCAGTCGTATGCCGTCTTCTGCTTG
>DDX3XE11sg2.exon_Change_codon_position_41345241_to_CGA,R,0.11,RANK5	AATGATACGGCGACCACCGAGTTGATTTCTCCTCAAATTCTAAACTCAGGCTTGTTTTTTTTCATGACATGACAGATACTTGGTGTTAGATGAAGCTGATCGGATGTTGGATATGGGGTTTGAGCCTCAGATTCGTCGAATAGTCGAACAAGATACTATGCCTCCAAAGGGTGTCCGCCACACTATGATGTTTAGTGCTACTTTCCCTAAAGAAATACAGGTACTGTTTGATGTTGCAAATTTTATTTATTTAGAAATTTGTTTATCTCAGTCGTATGCCGTCTTCTGCTTG
>DDX3XE11sg2.exon_Change_codon_position_41345241_to_CGC,R,0.19,RANK4	AATGATACGGCGACCACCGAGTTGATTTCTCCTCAAATTCTAAACTCAGGCTTGTTTTTTTTCATGACATGACAGATACTTGGTGTTAGATGAAGCTGATCGGATGTTGGATATGGGGTTTGAGCCTCAGATTCGTCGCATAGTCGAACAAGATACTATGCCTCCAAAGGGTGTCCGCCACACTATGATGTTTAGTGCTACTTTCCCTAAAGAAATACAGGTACTGTTTGATGTTGCAAATTTTATTTATTTAGAAATTTGTTTATCTCAGTCGTATGCCGTCTTCTGCTTG
>DDX3XE11sg2.exon_Change_codon_position_41345241_to_CGG,R,0.21,RANKT	AATGATACGGCGACCACCGAGTTGATTTCTCCTCAAATTCTAAACTCAGGCTTGTTTTTTTTCATGACATGACAGATACTTGGTGTTAGATGAAGCTGATCGGATGTTGGATATGGGGTTTGAGCCTCAGATTCGTCGGATAGTCGAACAAGATACTATGCCTCCAAAGGGTGTCCGCCACACTATGATGTTTAGTGCTACTTTCCCTAAAGAAATACAGGTACTGTTTGATGTTGCAAATTTTATTTATTTAGAAATTTGTTTATCTCAGTCGTATGCCGTCTTCTGCTTG
>DDX3XE11sg2.exon_Change_codon_position_41345241_to_CGT,R,0.08,RANK6	AATGATACGGCGACCACCGAGTTGATTTCTCCTCAAATTCTAAACTCAGGCTTGTTTTTTTTCATGACATGACAGATACTTGGTGTTAGATGAAGCTGATCGGATGTTGGATATGGGGTTTGAGCCTCAGATTCGTCGTATAGTCGAACAAGATACTATGCCTCCAAAGGGTGTCCGCCACACTATGATGTTTAGTGCTACTTTCCCTAAAGAAATACAGGTACTGTTTGATGTTGCAAATTTTATTTATTTAGAAATTTGTTTATCTCAGTCGTATGCCGTCTTCTGCTTG
>DDX3XE11sg2.exon_Change_codon_position_41345241_to_GGA,G,0.25,RANK2	AATGATACGGCGACCACCGAGTTGATTTCTCCTCAAATTCTAAACTCAGGCTTGTTTTTTTTCATGACATGACAGATACTTGGTGTTAGATGAAGCTGATCGGATGTTGGATATGGGGTTTGAGCCTCAGATTCGTGGAATAGTCGAACAAGATACTATGCCTCCAAAGGGTGTCCGCCACACTATGATGTTTAGTGCTACTTTCCCTAAAGAAATACAGGTACTGTTTGATGTTGCAAATTTTATTTATTTAGAAATTTGTTTATCTCAGTCGTATGCCGTCTTCTGCTTG
>DDX3XE11sg2.exon_Change_codon_position_41345241_to_GGC,G,0.34,RANKT	AATGATACGGCGACCACCGAGTTGATTTCTCCTCAAATTCTAAACTCAGGCTTGTTTTTTTTCATGACATGACAGATACTTGGTGTTAGATGAAGCTGATCGGATGTTGGATATGGGGTTTGAGCCTCAGATTCGTGGCATAGTCGAACAAGATACTATGCCTCCAAAGGGTGTCCGCCACACTATGATGTTTAGTGCTACTTTCCCTAAAGAAATACAGGTACTGTTTGATGTTGCAAATTTTATTTATTTAGAAATTTGTTTATCTCAGTCGTATGCCGTCTTCTGCTTG
>DDX3XE11sg2.exon_Change_codon_position_41345241_to_TGA,STOP,0.52,RANKT	AATGATACGGCGACCACCGAGTTGATTTCTCCTCAAATTCTAAACTCAGGCTTGTTTTTTTTCATGACATGACAGATACTTGGTGTTAGATGAAGCTGATCGGATGTTGGATATGGGGTTTGAGCCTCAGATTCGTTGAATAGTCGAACAAGATACTATGCCTCCAAAGGGTGTCCGCCACACTATGATGTTTAGTGCTACTTTCCCTAAAGAAATACAGGTACTGTTTGATGTTGCAAATTTTATTTATTTAGAAATTTGTTTATCTCAGTCGTATGCCGTCTTCTGCTTG
>DDX3XE11sg2.exon_Change_codon_position_41345241_to_TAA,STOP,0.28,RANK2	AATGATACGGCGACCACCGAGTTGATTTCTCCTCAAATTCTAAACTCAGGCTTGTTTTTTTTCATGACATGACAGATACTTGGTGTTAGATGAAGCTGATCGGATGTTGGATATGGGGTTTGAGCCTCAGATTCGTTAAATAGTCGAACAAGATACTATGCCTCCAAAGGGTGTCCGCCACACTATGATGTTTAGTGCTACTTTCCCTAAAGAAATACAGGTACTGTTTGATGTTGCAAATTTTATTTATTTAGAAATTTGTTTATCTCAGTCGTATGCCGTCTTCTGCTTG
>DDX3XE11sg2.exon_Change_codon_position_41345241_to_AAA,K,0.42,RANK2	AATGATACGGCGACCACCGAGTTGATTTCTCCTCAAATTCTAAACTCAGGCTTGTTTTTTTTCATGACATGACAGATACTTGGTGTTAGATGAAGCTGATCGGATGTTGGATATGGGGTTTGAGCCTCAGATTCGTAAAATAGTCGAACAAGATACTATGCCTCCAAAGGGTGTCCGCCACACTATGATGTTTAGTGCTACTTTCCCTAAAGAAATACAGGTACTGTTTGATGTTGCAAATTTTATTTATTTAGAAATTTGTTTATCTCAGTCGTATGCCGTCTTCTGCTTG
>DDX3XE11sg2.exon_Change_codon_position_41345241_to_ACA,T,0.28,RANK2	AATGATACGGCGACCACCGAGTTGATTTCTCCTCAAATTCTAAACTCAGGCTTGTTTTTTTTCATGACATGACAGATACTTGGTGTTAGATGAAGCTGATCGGATGTTGGATATGGGGTTTGAGCCTCAGATTCGTACAATAGTCGAACAAGATACTATGCCTCCAAAGGGTGTCCGCCACACTATGATGTTTAGTGCTACTTTCCCTAAAGAAATACAGGTACTGTTTGATGTTGCAAATTTTATTTATTTAGAAATTTGTTTATCTCAGTCGTATGCCGTCTTCTGCTTG
>DDX3XE11sg2.exon_Change_codon_position_41345241_to_ATA,I,0.16,RANK3	AATGATACGGCGACCACCGAGTTGATTTCTCCTCAAATTCTAAACTCAGGCTTGTTTTTTTTCATGACATGACAGATACTTGGTGTTAGATGAAGCTGATCGGATGTTGGATATGGGGTTTGAGCCTCAGATTCGTATAATAGTCGAACAAGATACTATGCCTCCAAAGGGTGTCCGCCACACTATGATGTTTAGTGCTACTTTCCCTAAAGAAATACAGGTACTGTTTGATGTTGCAAATTTTATTTATTTAGAAATTTGTTTATCTCAGTCGTATGCCGTCTTCTGCTTG
>DDX3XE11sg2.exon_Change_codon_position_41345241_to_AGC,S,0.24,RANKT	AATGATACGGCGACCACCGAGTTGATTTCTCCTCAAATTCTAAACTCAGGCTTGTTTTTTTTCATGACATGACAGATACTTGGTGTTAGATGAAGCTGATCGGATGTTGGATATGGGGTTTGAGCCTCAGATTCGTAGCATAGTCGAACAAGATACTATGCCTCCAAAGGGTGTCCGCCACACTATGATGTTTAGTGCTACTTTCCCTAAAGAAATACAGGTACTGTTTGATGTTGCAAATTTTATTTATTTAGAAATTTGTTTATCTCAGTCGTATGCCGTCTTCTGCTTG
>DDX3XE11sg2.exon_Change_codon_position_41345241_to_AGG,R,0.20,RANK3	AATGATACGGCGACCACCGAGTTGATTTCTCCTCAAATTCTAAACTCAGGCTTGTTTTTTTTCATGACATGACAGATACTTGGTGTTAGATGAAGCTGATCGGATGTTGGATATGGGGTTTGAGCCTCAGATTCGTAGGATAGTCGAACAAGATACTATGCCTCCAAAGGGTGTCCGCCACACTATGATGTTTAGTGCTACTTTCCCTAAAGAAATACAGGTACTGTTTGATGTTGCAAATTTTATTTATTTAGAAATTTGTTTATCTCAGTCGTATGCCGTCTTCTGCTTG
>DDX3XE11sg2.exon_Change_codon_position_41345241_to_AGT,S,0.15,RANK4	AATGATACGGCGACCACCGAGTTGATTTCTCCTCAAATTCTAAACTCAGGCTTGTTTTTTTTCATGACATGACAGATACTTGGTGTTAGATGAAGCTGATCGGATGTTGGATATGGGGTTTGAGCCTCAGATTCGTAGTATAGTCGAACAAGATACTATGCCTCCAAAGGGTGTCCGCCACACTATGATGTTTAGTGCTACTTTCCCTAAAGAAATACAGGTACTGTTTGATGTTGCAAATTTTATTTATTTAGAAATTTGTTTATCTCAGTCGTATGCCGTCTTCTGCTTG
>DDX3XE11sg2.exon_Change_codon_position_41345244_to_AAG,K,0.58,RANKT	AATGATACGGCGACCACCGAGTTGATTTCTCCTCAAATTCTAAACTCAGGCTTGTTTTTTTTCATGACATGACAGATACTTGGTGTTAGATGAAGCTGATCGGATGTTGGATATGGGGTTTGAGCCTCAGATTCGTAGAAAGGTCGAACAAGATACTATGCCTCCAAAGGGTGTCCGCCACACTATGATGTTTAGTGCTACTTTCCCTAAAGAAATACAGGTACTGTTTGATGTTGCAAATTTTATTTATTTAGAAATTTGTTTATCTCAGTCGTATGCCGTCTTCTGCTTG
>DDX3XE11sg2.exon_Change_codon_position_41345244_to_ACC,T,0.36,RANKT	AATGATACGGCGACCACCGAGTTGATTTCTCCTCAAATTCTAAACTCAGGCTTGTTTTTTTTCATGACATGACAGATACTTGGTGTTAGATGAAGCTGATCGGATGTTGGATATGGGGTTTGAGCCTCAGATTCGTAGAACCGTCGAACAAGATACTATGCCTCCAAAGGGTGTCCGCCACACTATGATGTTTAGTGCTACTTTCCCTAAAGAAATACAGGTACTGTTTGATGTTGCAAATTTTATTTATTTAGAAATTTGTTTATCTCAGTCGTATGCCGTCTTCTGCTTG
>DDX3XE11sg2.exon_Change_codon_position_41345244_to_CTA,L,0.07,RANK5	AATGATACGGCGACCACCGAGTTGATTTCTCCTCAAATTCTAAACTCAGGCTTGTTTTTTTTCATGACATGACAGATACTTGGTGTTAGATGAAGCTGATCGGATGTTGGATATGGGGTTTGAGCCTCAGATTCGTAGACTAGTCGAACAAGATACTATGCCTCCAAAGGGTGTCCGCCACACTATGATGTTTAGTGCTACTTTCCCTAAAGAAATACAGGTACTGTTTGATGTTGCAAATTTTATTTATTTAGAAATTTGTTTATCTCAGTCGTATGCCGTCTTCTGCTTG
>DDX3XE11sg2.exon_Change_codon_position_41345244_to_CGG,R,0.21,RANKT	AATGATACGGCGACCACCGAGTTGATTTCTCCTCAAATTCTAAACTCAGGCTTGTTTTTTTTCATGACATGACAGATACTTGGTGTTAGATGAAGCTGATCGGATGTTGGATATGGGGTTTGAGCCTCAGATTCGTAGACGGGTCGAACAAGATACTATGCCTCCAAAGGGTGTCCGCCACACTATGATGTTTAGTGCTACTTTCCCTAAAGAAATACAGGTACTGTTTGATGTTGCAAATTTTATTTATTTAGAAATTTGTTTATCTCAGTCGTATGCCGTCTTCTGCTTG
>DDX3XE11sg2.exon_Change_codon_position_41345244_to_GTA,V,0.11,RANK4	AATGATACGGCGACCACCGAGTTGATTTCTCCTCAAATTCTAAACTCAGGCTTGTTTTTTTTCATGACATGACAGATACTTGGTGTTAGATGAAGCTGATCGGATGTTGGATATGGGGTTTGAGCCTCAGATTCGTAGAGTAGTCGAACAAGATACTATGCCTCCAAAGGGTGTCCGCCACACTATGATGTTTAGTGCTACTTTCCCTAAAGAAATACAGGTACTGTTTGATGTTGCAAATTTTATTTATTTAGAAATTTGTTTATCTCAGTCGTATGCCGTCTTCTGCTTG
>DDX3XE11sg2.exon_Change_codon_position_41345244_to_GTG,V,0.47,RANKT	AATGATACGGCGACCACCGAGTTGATTTCTCCTCAAATTCTAAACTCAGGCTTGTTTTTTTTCATGACATGACAGATACTTGGTGTTAGATGAAGCTGATCGGATGTTGGATATGGGGTTTGAGCCTCAGATTCGTAGAGTGGTCGAACAAGATACTATGCCTCCAAAGGGTGTCCGCCACACTATGATGTTTAGTGCTACTTTCCCTAAAGAAATACAGGTACTGTTTGATGTTGCAAATTTTATTTATTTAGAAATTTGTTTATCTCAGTCGTATGCCGTCTTCTGCTTG
>DDX3XE11sg2.exon_Change_codon_position_41345244_to_TTA,L,0.07,RANK6	AATGATACGGCGACCACCGAGTTGATTTCTCCTCAAATTCTAAACTCAGGCTTGTTTTTTTTCATGACATGACAGATACTTGGTGTTAGATGAAGCTGATCGGATGTTGGATATGGGGTTTGAGCCTCAGATTCGTAGATTAGTCGAACAAGATACTATGCCTCCAAAGGGTGTCCGCCACACTATGATGTTTAGTGCTACTTTCCCTAAAGAAATACAGGTACTGTTTGATGTTGCAAATTTTATTTATTTAGAAATTTGTTTATCTCAGTCGTATGCCGTCTTCTGCTTG
>DDX3XE11sg2.exon_Change_codon_position_41345244_to_AAA,K,0.42,RANK2	AATGATACGGCGACCACCGAGTTGATTTCTCCTCAAATTCTAAACTCAGGCTTGTTTTTTTTCATGACATGACAGATACTTGGTGTTAGATGAAGCTGATCGGATGTTGGATATGGGGTTTGAGCCTCAGATTCGTAGAAAAGTCGAACAAGATACTATGCCTCCAAAGGGTGTCCGCCACACTATGATGTTTAGTGCTACTTTCCCTAAAGAAATACAGGTACTGTTTGATGTTGCAAATTTTATTTATTTAGAAATTTGTTTATCTCAGTCGTATGCCGTCTTCTGCTTG
>DDX3XE11sg2.exon_Change_codon_position_41345244_to_ACA,T,0.28,RANK2	AATGATACGGCGACCACCGAGTTGATTTCTCCTCAAATTCTAAACTCAGGCTTGTTTTTTTTCATGACATGACAGATACTTGGTGTTAGATGAAGCTGATCGGATGTTGGATATGGGGTTTGAGCCTCAGATTCGTAGAACAGTCGAACAAGATACTATGCCTCCAAAGGGTGTCCGCCACACTATGATGTTTAGTGCTACTTTCCCTAAAGAAATACAGGTACTGTTTGATGTTGCAAATTTTATTTATTTAGAAATTTGTTTATCTCAGTCGTATGCCGTCTTCTGCTTG
>DDX3XE11sg2.exon_Change_codon_position_41345244_to_AGA,R,0.20,RANK2	AATGATACGGCGACCACCGAGTTGATTTCTCCTCAAATTCTAAACTCAGGCTTGTTTTTTTTCATGACATGACAGATACTTGGTGTTAGATGAAGCTGATCGGATGTTGGATATGGGGTTTGAGCCTCAGATTCGTAGAAGAGTCGAACAAGATACTATGCCTCCAAAGGGTGTCCGCCACACTATGATGTTTAGTGCTACTTTCCCTAAAGAAATACAGGTACTGTTTGATGTTGCAAATTTTATTTATTTAGAAATTTGTTTATCTCAGTCGTATGCCGTCTTCTGCTTG
>DDX3XE11sg2.exon_Change_codon_position_41345244_to_ATC,I,0.48,RANKT	AATGATACGGCGACCACCGAGTTGATTTCTCCTCAAATTCTAAACTCAGGCTTGTTTTTTTTCATGACATGACAGATACTTGGTGTTAGATGAAGCTGATCGGATGTTGGATATGGGGTTTGAGCCTCAGATTCGTAGAATCGTCGAACAAGATACTATGCCTCCAAAGGGTGTCCGCCACACTATGATGTTTAGTGCTACTTTCCCTAAAGAAATACAGGTACTGTTTGATGTTGCAAATTTTATTTATTTAGAAATTTGTTTATCTCAGTCGTATGCCGTCTTCTGCTTG
>DDX3XE11sg2.exon_Change_codon_position_41345244_to_ATG,M,1.00,RANKU	AATGATACGGCGACCACCGAGTTGATTTCTCCTCAAATTCTAAACTCAGGCTTGTTTTTTTTCATGACATGACAGATACTTGGTGTTAGATGAAGCTGATCGGATGTTGGATATGGGGTTTGAGCCTCAGATTCGTAGAATGGTCGAACAAGATACTATGCCTCCAAAGGGTGTCCGCCACACTATGATGTTTAGTGCTACTTTCCCTAAAGAAATACAGGTACTGTTTGATGTTGCAAATTTTATTTATTTAGAAATTTGTTTATCTCAGTCGTATGCCGTCTTCTGCTTG
>DDX3XE11sg2.exon_Change_codon_position_41345244_to_ATT,I,0.36,RANK2	AATGATACGGCGACCACCGAGTTGATTTCTCCTCAAATTCTAAACTCAGGCTTGTTTTTTTTCATGACATGACAGATACTTGGTGTTAGATGAAGCTGATCGGATGTTGGATATGGGGTTTGAGCCTCAGATTCGTAGAATTGTCGAACAAGATACTATGCCTCCAAAGGGTGTCCGCCACACTATGATGTTTAGTGCTACTTTCCCTAAAGAAATACAGGTACTGTTTGATGTTGCAAATTTTATTTATTTAGAAATTTGTTTATCTCAGTCGTATGCCGTCTTCTGCTTG
>DDX3XE11sg2.exon_Change_codon_position_41345247_to_ATC,I,0.48,RANKT	AATGATACGGCGACCACCGAGTTGATTTCTCCTCAAATTCTAAACTCAGGCTTGTTTTTTTTCATGACATGACAGATACTTGGTGTTAGATGAAGCTGATCGGATGTTGGATATGGGGTTTGAGCCTCAGATTCGTAGAATAATCGAACAAGATACTATGCCTCCAAAGGGTGTCCGCCACACTATGATGTTTAGTGCTACTTTCCCTAAAGAAATACAGGTACTGTTTGATGTTGCAAATTTTATTTATTTAGAAATTTGTTTATCTCAGTCGTATGCCGTCTTCTGCTTG
>DDX3XE11sg2.exon_Change_codon_position_41345247_to_ATT,I,0.36,RANK2	AATGATACGGCGACCACCGAGTTGATTTCTCCTCAAATTCTAAACTCAGGCTTGTTTTTTTTCATGACATGACAGATACTTGGTGTTAGATGAAGCTGATCGGATGTTGGATATGGGGTTTGAGCCTCAGATTCGTAGAATAATTGAACAAGATACTATGCCTCCAAAGGGTGTCCGCCACACTATGATGTTTAGTGCTACTTTCCCTAAAGAAATACAGGTACTGTTTGATGTTGCAAATTTTATTTATTTAGAAATTTGTTTATCTCAGTCGTATGCCGTCTTCTGCTTG
>DDX3XE11sg2.exon_Change_codon_position_41345247_to_CTC,L,0.20,RANK2	AATGATACGGCGACCACCGAGTTGATTTCTCCTCAAATTCTAAACTCAGGCTTGTTTTTTTTCATGACATGACAGATACTTGGTGTTAGATGAAGCTGATCGGATGTTGGATATGGGGTTTGAGCCTCAGATTCGTAGAATACTCGAACAAGATACTATGCCTCCAAAGGGTGTCCGCCACACTATGATGTTTAGTGCTACTTTCCCTAAAGAAATACAGGTACTGTTTGATGTTGCAAATTTTATTTATTTAGAAATTTGTTTATCTCAGTCGTATGCCGTCTTCTGCTTG
>DDX3XE11sg2.exon_Change_codon_position_41345247_to_CTG,L,0.41,RANKT	AATGATACGGCGACCACCGAGTTGATTTCTCCTCAAATTCTAAACTCAGGCTTGTTTTTTTTCATGACATGACAGATACTTGGTGTTAGATGAAGCTGATCGGATGTTGGATATGGGGTTTGAGCCTCAGATTCGTAGAATACTGGAACAAGATACTATGCCTCCAAAGGGTGTCCGCCACACTATGATGTTTAGTGCTACTTTCCCTAAAGAAATACAGGTACTGTTTGATGTTGCAAATTTTATTTATTTAGAAATTTGTTTATCTCAGTCGTATGCCGTCTTCTGCTTG
>DDX3XE11sg2.exon_Change_codon_position_41345247_to_GAT,D,0.46,RANK2	AATGATACGGCGACCACCGAGTTGATTTCTCCTCAAATTCTAAACTCAGGCTTGTTTTTTTTCATGACATGACAGATACTTGGTGTTAGATGAAGCTGATCGGATGTTGGATATGGGGTTTGAGCCTCAGATTCGTAGAATAGATGAACAAGATACTATGCCTCCAAAGGGTGTCCGCCACACTATGATGTTTAGTGCTACTTTCCCTAAAGAAATACAGGTACTGTTTGATGTTGCAAATTTTATTTATTTAGAAATTTGTTTATCTCAGTCGTATGCCGTCTTCTGCTTG
>DDX3XE11sg2.exon_Change_codon_position_41345247_to_GCT,A,0.26,RANK2	AATGATACGGCGACCACCGAGTTGATTTCTCCTCAAATTCTAAACTCAGGCTTGTTTTTTTTCATGACATGACAGATACTTGGTGTTAGATGAAGCTGATCGGATGTTGGATATGGGGTTTGAGCCTCAGATTCGTAGAATAGCTGAACAAGATACTATGCCTCCAAAGGGTGTCCGCCACACTATGATGTTTAGTGCTACTTTCCCTAAAGAAATACAGGTACTGTTTGATGTTGCAAATTTTATTTATTTAGAAATTTGTTTATCTCAGTCGTATGCCGTCTTCTGCTTG
>DDX3XE11sg2.exon_Change_codon_position_41345247_to_GGA,G,0.25,RANK2	AATGATACGGCGACCACCGAGTTGATTTCTCCTCAAATTCTAAACTCAGGCTTGTTTTTTTTCATGACATGACAGATACTTGGTGTTAGATGAAGCTGATCGGATGTTGGATATGGGGTTTGAGCCTCAGATTCGTAGAATAGGAGAACAAGATACTATGCCTCCAAAGGGTGTCCGCCACACTATGATGTTTAGTGCTACTTTCCCTAAAGAAATACAGGTACTGTTTGATGTTGCAAATTTTATTTATTTAGAAATTTGTTTATCTCAGTCGTATGCCGTCTTCTGCTTG
>DDX3XE11sg2.exon_Change_codon_position_41345247_to_TTC,F,0.55,RANKT	AATGATACGGCGACCACCGAGTTGATTTCTCCTCAAATTCTAAACTCAGGCTTGTTTTTTTTCATGACATGACAGATACTTGGTGTTAGATGAAGCTGATCGGATGTTGGATATGGGGTTTGAGCCTCAGATTCGTAGAATATTCGAACAAGATACTATGCCTCCAAAGGGTGTCCGCCACACTATGATGTTTAGTGCTACTTTCCCTAAAGAAATACAGGTACTGTTTGATGTTGCAAATTTTATTTATTTAGAAATTTGTTTATCTCAGTCGTATGCCGTCTTCTGCTTG
>DDX3XE11sg2.exon_Change_codon_position_41345247_to_TTT,F,0.45,RANK2	AATGATACGGCGACCACCGAGTTGATTTCTCCTCAAATTCTAAACTCAGGCTTGTTTTTTTTCATGACATGACAGATACTTGGTGTTAGATGAAGCTGATCGGATGTTGGATATGGGGTTTGAGCCTCAGATTCGTAGAATATTTGAACAAGATACTATGCCTCCAAAGGGTGTCCGCCACACTATGATGTTTAGTGCTACTTTCCCTAAAGAAATACAGGTACTGTTTGATGTTGCAAATTTTATTTATTTAGAAATTTGTTTATCTCAGTCGTATGCCGTCTTCTGCTTG
>DDX3XE11sg2.exon_Change_codon_position_41345247_to_GAC,D,0.54,RANKT	AATGATACGGCGACCACCGAGTTGATTTCTCCTCAAATTCTAAACTCAGGCTTGTTTTTTTTCATGACATGACAGATACTTGGTGTTAGATGAAGCTGATCGGATGTTGGATATGGGGTTTGAGCCTCAGATTCGTAGAATAGACGAACAAGATACTATGCCTCCAAAGGGTGTCCGCCACACTATGATGTTTAGTGCTACTTTCCCTAAAGAAATACAGGTACTGTTTGATGTTGCAAATTTTATTTATTTAGAAATTTGTTTATCTCAGTCGTATGCCGTCTTCTGCTTG
>DDX3XE11sg2.exon_Change_codon_position_41345247_to_GCC,A,0.40,RANKT	AATGATACGGCGACCACCGAGTTGATTTCTCCTCAAATTCTAAACTCAGGCTTGTTTTTTTTCATGACATGACAGATACTTGGTGTTAGATGAAGCTGATCGGATGTTGGATATGGGGTTTGAGCCTCAGATTCGTAGAATAGCCGAACAAGATACTATGCCTCCAAAGGGTGTCCGCCACACTATGATGTTTAGTGCTACTTTCCCTAAAGAAATACAGGTACTGTTTGATGTTGCAAATTTTATTTATTTAGAAATTTGTTTATCTCAGTCGTATGCCGTCTTCTGCTTG
>DDX3XE11sg2.exon_Change_codon_position_41345247_to_GGC,G,0.34,RANKT	AATGATACGGCGACCACCGAGTTGATTTCTCCTCAAATTCTAAACTCAGGCTTGTTTTTTTTCATGACATGACAGATACTTGGTGTTAGATGAAGCTGATCGGATGTTGGATATGGGGTTTGAGCCTCAGATTCGTAGAATAGGCGAACAAGATACTATGCCTCCAAAGGGTGTCCGCCACACTATGATGTTTAGTGCTACTTTCCCTAAAGAAATACAGGTACTGTTTGATGTTGCAAATTTTATTTATTTAGAAATTTGTTTATCTCAGTCGTATGCCGTCTTCTGCTTG
>DDX3XE11sg2.exon_Change_codon_position_41345247_to_GTA,V,0.11,RANK4	AATGATACGGCGACCACCGAGTTGATTTCTCCTCAAATTCTAAACTCAGGCTTGTTTTTTTTCATGACATGACAGATACTTGGTGTTAGATGAAGCTGATCGGATGTTGGATATGGGGTTTGAGCCTCAGATTCGTAGAATAGTAGAACAAGATACTATGCCTCCAAAGGGTGTCCGCCACACTATGATGTTTAGTGCTACTTTCCCTAAAGAAATACAGGTACTGTTTGATGTTGCAAATTTTATTTATTTAGAAATTTGTTTATCTCAGTCGTATGCCGTCTTCTGCTTG
>DDX3XE11sg2.exon_Change_codon_position_41345247_to_GTG,V,0.47,RANKT	AATGATACGGCGACCACCGAGTTGATTTCTCCTCAAATTCTAAACTCAGGCTTGTTTTTTTTCATGACATGACAGATACTTGGTGTTAGATGAAGCTGATCGGATGTTGGATATGGGGTTTGAGCCTCAGATTCGTAGAATAGTGGAACAAGATACTATGCCTCCAAAGGGTGTCCGCCACACTATGATGTTTAGTGCTACTTTCCCTAAAGAAATACAGGTACTGTTTGATGTTGCAAATTTTATTTATTTAGAAATTTGTTTATCTCAGTCGTATGCCGTCTTCTGCTTG
>DDX3XE11sg2.exon_Change_codon_position_41345247_to_GTT,V,0.18,RANK3	AATGATACGGCGACCACCGAGTTGATTTCTCCTCAAATTCTAAACTCAGGCTTGTTTTTTTTCATGACATGACAGATACTTGGTGTTAGATGAAGCTGATCGGATGTTGGATATGGGGTTTGAGCCTCAGATTCGTAGAATAGTTGAACAAGATACTATGCCTCCAAAGGGTGTCCGCCACACTATGATGTTTAGTGCTACTTTCCCTAAAGAAATACAGGTACTGTTTGATGTTGCAAATTTTATTTATTTAGAAATTTGTTTATCTCAGTCGTATGCCGTCTTCTGCTTG
>DDX3XE11sg2.exon_Change_codon_position_41345250_to_AAA,K,0.42,RANK2	AATGATACGGCGACCACCGAGTTGATTTCTCCTCAAATTCTAAACTCAGGCTTGTTTTTTTTCATGACATGACAGATACTTGGTGTTAGATGAAGCTGATCGGATGTTGGATATGGGGTTTGAGCCTCAGATTCGTAGAATAGTCAAACAAGATACTATGCCTCCAAAGGGTGTCCGCCACACTATGATGTTTAGTGCTACTTTCCCTAAAGAAATACAGGTACTGTTTGATGTTGCAAATTTTATTTATTTAGAAATTTGTTTATCTCAGTCGTATGCCGTCTTCTGCTTG
>DDX3XE11sg2.exon_Change_codon_position_41345250_to_AAG,K,0.58,RANKT	AATGATACGGCGACCACCGAGTTGATTTCTCCTCAAATTCTAAACTCAGGCTTGTTTTTTTTCATGACATGACAGATACTTGGTGTTAGATGAAGCTGATCGGATGTTGGATATGGGGTTTGAGCCTCAGATTCGTAGAATAGTCAAGCAAGATACTATGCCTCCAAAGGGTGTCCGCCACACTATGATGTTTAGTGCTACTTTCCCTAAAGAAATACAGGTACTGTTTGATGTTGCAAATTTTATTTATTTAGAAATTTGTTTATCTCAGTCGTATGCCGTCTTCTGCTTG
>DDX3XE11sg2.exon_Change_codon_position_41345250_to_CAA,Q,0.25,RANK2	AATGATACGGCGACCACCGAGTTGATTTCTCCTCAAATTCTAAACTCAGGCTTGTTTTTTTTCATGACATGACAGATACTTGGTGTTAGATGAAGCTGATCGGATGTTGGATATGGGGTTTGAGCCTCAGATTCGTAGAATAGTCCAACAAGATACTATGCCTCCAAAGGGTGTCCGCCACACTATGATGTTTAGTGCTACTTTCCCTAAAGAAATACAGGTACTGTTTGATGTTGCAAATTTTATTTATTTAGAAATTTGTTTATCTCAGTCGTATGCCGTCTTCTGCTTG
>DDX3XE11sg2.exon_Change_codon_position_41345250_to_CAG,Q,0.75,RANKT	AATGATACGGCGACCACCGAGTTGATTTCTCCTCAAATTCTAAACTCAGGCTTGTTTTTTTTCATGACATGACAGATACTTGGTGTTAGATGAAGCTGATCGGATGTTGGATATGGGGTTTGAGCCTCAGATTCGTAGAATAGTCCAGCAAGATACTATGCCTCCAAAGGGTGTCCGCCACACTATGATGTTTAGTGCTACTTTCCCTAAAGAAATACAGGTACTGTTTGATGTTGCAAATTTTATTTATTTAGAAATTTGTTTATCTCAGTCGTATGCCGTCTTCTGCTTG
>DDX3XE11sg2.exon_Change_codon_position_41345250_to_GCC,A,0.40,RANKT	AATGATACGGCGACCACCGAGTTGATTTCTCCTCAAATTCTAAACTCAGGCTTGTTTTTTTTCATGACATGACAGATACTTGGTGTTAGATGAAGCTGATCGGATGTTGGATATGGGGTTTGAGCCTCAGATTCGTAGAATAGTCGCCCAAGATACTATGCCTCCAAAGGGTGTCCGCCACACTATGATGTTTAGTGCTACTTTCCCTAAAGAAATACAGGTACTGTTTGATGTTGCAAATTTTATTTATTTAGAAATTTGTTTATCTCAGTCGTATGCCGTCTTCTGCTTG
>DDX3XE11sg2.exon_Change_codon_position_41345250_to_GGC,G,0.34,RANKT	AATGATACGGCGACCACCGAGTTGATTTCTCCTCAAATTCTAAACTCAGGCTTGTTTTTTTTCATGACATGACAGATACTTGGTGTTAGATGAAGCTGATCGGATGTTGGATATGGGGTTTGAGCCTCAGATTCGTAGAATAGTCGGCCAAGATACTATGCCTCCAAAGGGTGTCCGCCACACTATGATGTTTAGTGCTACTTTCCCTAAAGAAATACAGGTACTGTTTGATGTTGCAAATTTTATTTATTTAGAAATTTGTTTATCTCAGTCGTATGCCGTCTTCTGCTTG
>DDX3XE11sg2.exon_Change_codon_position_41345250_to_GTG,V,0.47,RANKT	AATGATACGGCGACCACCGAGTTGATTTCTCCTCAAATTCTAAACTCAGGCTTGTTTTTTTTCATGACATGACAGATACTTGGTGTTAGATGAAGCTGATCGGATGTTGGATATGGGGTTTGAGCCTCAGATTCGTAGAATAGTCGTGCAAGATACTATGCCTCCAAAGGGTGTCCGCCACACTATGATGTTTAGTGCTACTTTCCCTAAAGAAATACAGGTACTGTTTGATGTTGCAAATTTTATTTATTTAGAAATTTGTTTATCTCAGTCGTATGCCGTCTTCTGCTTG
>DDX3XE11sg2.exon_Change_codon_position_41345250_to_TAA,STOP,0.28,RANK2	AATGATACGGCGACCACCGAGTTGATTTCTCCTCAAATTCTAAACTCAGGCTTGTTTTTTTTCATGACATGACAGATACTTGGTGTTAGATGAAGCTGATCGGATGTTGGATATGGGGTTTGAGCCTCAGATTCGTAGAATAGTCTAACAAGATACTATGCCTCCAAAGGGTGTCCGCCACACTATGATGTTTAGTGCTACTTTCCCTAAAGAAATACAGGTACTGTTTGATGTTGCAAATTTTATTTATTTAGAAATTTGTTTATCTCAGTCGTATGCCGTCTTCTGCTTG
>DDX3XE11sg2.exon_Change_codon_position_41345250_to_TGA,STOP,0.52,RANKT	AATGATACGGCGACCACCGAGTTGATTTCTCCTCAAATTCTAAACTCAGGCTTGTTTTTTTTCATGACATGACAGATACTTGGTGTTAGATGAAGCTGATCGGATGTTGGATATGGGGTTTGAGCCTCAGATTCGTAGAATAGTCTGACAAGATACTATGCCTCCAAAGGGTGTCCGCCACACTATGATGTTTAGTGCTACTTTCCCTAAAGAAATACAGGTACTGTTTGATGTTGCAAATTTTATTTATTTAGAAATTTGTTTATCTCAGTCGTATGCCGTCTTCTGCTTG
>DDX3XE11sg2.exon_Change_codon_position_41345250_to_GCA,A,0.23,RANK3	AATGATACGGCGACCACCGAGTTGATTTCTCCTCAAATTCTAAACTCAGGCTTGTTTTTTTTCATGACATGACAGATACTTGGTGTTAGATGAAGCTGATCGGATGTTGGATATGGGGTTTGAGCCTCAGATTCGTAGAATAGTCGCACAAGATACTATGCCTCCAAAGGGTGTCCGCCACACTATGATGTTTAGTGCTACTTTCCCTAAAGAAATACAGGTACTGTTTGATGTTGCAAATTTTATTTATTTAGAAATTTGTTTATCTCAGTCGTATGCCGTCTTCTGCTTG
>DDX3XE11sg2.exon_Change_codon_position_41345250_to_GGA,G,0.25,RANK2	AATGATACGGCGACCACCGAGTTGATTTCTCCTCAAATTCTAAACTCAGGCTTGTTTTTTTTCATGACATGACAGATACTTGGTGTTAGATGAAGCTGATCGGATGTTGGATATGGGGTTTGAGCCTCAGATTCGTAGAATAGTCGGACAAGATACTATGCCTCCAAAGGGTGTCCGCCACACTATGATGTTTAGTGCTACTTTCCCTAAAGAAATACAGGTACTGTTTGATGTTGCAAATTTTATTTATTTAGAAATTTGTTTATCTCAGTCGTATGCCGTCTTCTGCTTG
>DDX3XE11sg2.exon_Change_codon_position_41345250_to_GTA,V,0.11,RANK4	AATGATACGGCGACCACCGAGTTGATTTCTCCTCAAATTCTAAACTCAGGCTTGTTTTTTTTCATGACATGACAGATACTTGGTGTTAGATGAAGCTGATCGGATGTTGGATATGGGGTTTGAGCCTCAGATTCGTAGAATAGTCGTACAAGATACTATGCCTCCAAAGGGTGTCCGCCACACTATGATGTTTAGTGCTACTTTCCCTAAAGAAATACAGGTACTGTTTGATGTTGCAAATTTTATTTATTTAGAAATTTGTTTATCTCAGTCGTATGCCGTCTTCTGCTTG
>DDX3XE11sg2.exon_Change_codon_position_41345250_to_GAC,D,0.54,RANKT	AATGATACGGCGACCACCGAGTTGATTTCTCCTCAAATTCTAAACTCAGGCTTGTTTTTTTTCATGACATGACAGATACTTGGTGTTAGATGAAGCTGATCGGATGTTGGATATGGGGTTTGAGCCTCAGATTCGTAGAATAGTCGACCAAGATACTATGCCTCCAAAGGGTGTCCGCCACACTATGATGTTTAGTGCTACTTTCCCTAAAGAAATACAGGTACTGTTTGATGTTGCAAATTTTATTTATTTAGAAATTTGTTTATCTCAGTCGTATGCCGTCTTCTGCTTG
>DDX3XE11sg2.exon_Change_codon_position_41345250_to_GAG,E,0.58,RANKT	AATGATACGGCGACCACCGAGTTGATTTCTCCTCAAATTCTAAACTCAGGCTTGTTTTTTTTCATGACATGACAGATACTTGGTGTTAGATGAAGCTGATCGGATGTTGGATATGGGGTTTGAGCCTCAGATTCGTAGAATAGTCGAGCAAGATACTATGCCTCCAAAGGGTGTCCGCCACACTATGATGTTTAGTGCTACTTTCCCTAAAGAAATACAGGTACTGTTTGATGTTGCAAATTTTATTTATTTAGAAATTTGTTTATCTCAGTCGTATGCCGTCTTCTGCTTG
>DDX3XE11sg2.exon_Change_codon_position_41345250_to_GAT,D,0.46,RANK2	AATGATACGGCGACCACCGAGTTGATTTCTCCTCAAATTCTAAACTCAGGCTTGTTTTTTTTCATGACATGACAGATACTTGGTGTTAGATGAAGCTGATCGGATGTTGGATATGGGGTTTGAGCCTCAGATTCGTAGAATAGTCGATCAAGATACTATGCCTCCAAAGGGTGTCCGCCACACTATGATGTTTAGTGCTACTTTCCCTAAAGAAATACAGGTACTGTTTGATGTTGCAAATTTTATTTATTTAGAAATTTGTTTATCTCAGTCGTATGCCGTCTTCTGCTTG
>DDX3XE11sg2.exon_Change_codon_position_41345253_to_AAA,K,0.42,RANK2	AATGATACGGCGACCACCGAGTTGATTTCTCCTCAAATTCTAAACTCAGGCTTGTTTTTTTTCATGACATGACAGATACTTGGTGTTAGATGAAGCTGATCGGATGTTGGATATGGGGTTTGAGCCTCAGATTCGTAGAATAGTCGAAAAAGATACTATGCCTCCAAAGGGTGTCCGCCACACTATGATGTTTAGTGCTACTTTCCCTAAAGAAATACAGGTACTGTTTGATGTTGCAAATTTTATTTATTTAGAAATTTGTTTATCTCAGTCGTATGCCGTCTTCTGCTTG
>DDX3XE11sg2.exon_Change_codon_position_41345253_to_AAG,K,0.58,RANKT	AATGATACGGCGACCACCGAGTTGATTTCTCCTCAAATTCTAAACTCAGGCTTGTTTTTTTTCATGACATGACAGATACTTGGTGTTAGATGAAGCTGATCGGATGTTGGATATGGGGTTTGAGCCTCAGATTCGTAGAATAGTCGAAAAGGATACTATGCCTCCAAAGGGTGTCCGCCACACTATGATGTTTAGTGCTACTTTCCCTAAAGAAATACAGGTACTGTTTGATGTTGCAAATTTTATTTATTTAGAAATTTGTTTATCTCAGTCGTATGCCGTCTTCTGCTTG
>DDX3XE11sg2.exon_Change_codon_position_41345253_to_CCC,P,0.33,RANKT	AATGATACGGCGACCACCGAGTTGATTTCTCCTCAAATTCTAAACTCAGGCTTGTTTTTTTTCATGACATGACAGATACTTGGTGTTAGATGAAGCTGATCGGATGTTGGATATGGGGTTTGAGCCTCAGATTCGTAGAATAGTCGAACCCGATACTATGCCTCCAAAGGGTGTCCGCCACACTATGATGTTTAGTGCTACTTTCCCTAAAGAAATACAGGTACTGTTTGATGTTGCAAATTTTATTTATTTAGAAATTTGTTTATCTCAGTCGTATGCCGTCTTCTGCTTG
>DDX3XE11sg2.exon_Change_codon_position_41345253_to_CGG,R,0.21,RANKT	AATGATACGGCGACCACCGAGTTGATTTCTCCTCAAATTCTAAACTCAGGCTTGTTTTTTTTCATGACATGACAGATACTTGGTGTTAGATGAAGCTGATCGGATGTTGGATATGGGGTTTGAGCCTCAGATTCGTAGAATAGTCGAACGGGATACTATGCCTCCAAAGGGTGTCCGCCACACTATGATGTTTAGTGCTACTTTCCCTAAAGAAATACAGGTACTGTTTGATGTTGCAAATTTTATTTATTTAGAAATTTGTTTATCTCAGTCGTATGCCGTCTTCTGCTTG
>DDX3XE11sg2.exon_Change_codon_position_41345253_to_CTG,L,0.41,RANKT	AATGATACGGCGACCACCGAGTTGATTTCTCCTCAAATTCTAAACTCAGGCTTGTTTTTTTTCATGACATGACAGATACTTGGTGTTAGATGAAGCTGATCGGATGTTGGATATGGGGTTTGAGCCTCAGATTCGTAGAATAGTCGAACTGGATACTATGCCTCCAAAGGGTGTCCGCCACACTATGATGTTTAGTGCTACTTTCCCTAAAGAAATACAGGTACTGTTTGATGTTGCAAATTTTATTTATTTAGAAATTTGTTTATCTCAGTCGTATGCCGTCTTCTGCTTG
>DDX3XE11sg2.exon_Change_codon_position_41345253_to_GAA,E,0.42,RANK2	AATGATACGGCGACCACCGAGTTGATTTCTCCTCAAATTCTAAACTCAGGCTTGTTTTTTTTCATGACATGACAGATACTTGGTGTTAGATGAAGCTGATCGGATGTTGGATATGGGGTTTGAGCCTCAGATTCGTAGAATAGTCGAAGAAGATACTATGCCTCCAAAGGGTGTCCGCCACACTATGATGTTTAGTGCTACTTTCCCTAAAGAAATACAGGTACTGTTTGATGTTGCAAATTTTATTTATTTAGAAATTTGTTTATCTCAGTCGTATGCCGTCTTCTGCTTG
>DDX3XE11sg2.exon_Change_codon_position_41345253_to_GAG,E,0.58,RANKT	AATGATACGGCGACCACCGAGTTGATTTCTCCTCAAATTCTAAACTCAGGCTTGTTTTTTTTCATGACATGACAGATACTTGGTGTTAGATGAAGCTGATCGGATGTTGGATATGGGGTTTGAGCCTCAGATTCGTAGAATAGTCGAAGAGGATACTATGCCTCCAAAGGGTGTCCGCCACACTATGATGTTTAGTGCTACTTTCCCTAAAGAAATACAGGTACTGTTTGATGTTGCAAATTTTATTTATTTAGAAATTTGTTTATCTCAGTCGTATGCCGTCTTCTGCTTG
>DDX3XE11sg2.exon_Change_codon_position_41345253_to_TAA,STOP,0.28,RANK2	AATGATACGGCGACCACCGAGTTGATTTCTCCTCAAATTCTAAACTCAGGCTTGTTTTTTTTCATGACATGACAGATACTTGGTGTTAGATGAAGCTGATCGGATGTTGGATATGGGGTTTGAGCCTCAGATTCGTAGAATAGTCGAATAAGATACTATGCCTCCAAAGGGTGTCCGCCACACTATGATGTTTAGTGCTACTTTCCCTAAAGAAATACAGGTACTGTTTGATGTTGCAAATTTTATTTATTTAGAAATTTGTTTATCTCAGTCGTATGCCGTCTTCTGCTTG
>DDX3XE11sg2.exon_Change_codon_position_41345253_to_TGA,STOP,0.52,RANKT	AATGATACGGCGACCACCGAGTTGATTTCTCCTCAAATTCTAAACTCAGGCTTGTTTTTTTTCATGACATGACAGATACTTGGTGTTAGATGAAGCTGATCGGATGTTGGATATGGGGTTTGAGCCTCAGATTCGTAGAATAGTCGAATGAGATACTATGCCTCCAAAGGGTGTCCGCCACACTATGATGTTTAGTGCTACTTTCCCTAAAGAAATACAGGTACTGTTTGATGTTGCAAATTTTATTTATTTAGAAATTTGTTTATCTCAGTCGTATGCCGTCTTCTGCTTG
>DDX3XE11sg2.exon_Change_codon_position_41345253_to_CCA,P,0.27,RANK3	AATGATACGGCGACCACCGAGTTGATTTCTCCTCAAATTCTAAACTCAGGCTTGTTTTTTTTCATGACATGACAGATACTTGGTGTTAGATGAAGCTGATCGGATGTTGGATATGGGGTTTGAGCCTCAGATTCGTAGAATAGTCGAACCAGATACTATGCCTCCAAAGGGTGTCCGCCACACTATGATGTTTAGTGCTACTTTCCCTAAAGAAATACAGGTACTGTTTGATGTTGCAAATTTTATTTATTTAGAAATTTGTTTATCTCAGTCGTATGCCGTCTTCTGCTTG
>DDX3XE11sg2.exon_Change_codon_position_41345253_to_CGA,R,0.11,RANK5	AATGATACGGCGACCACCGAGTTGATTTCTCCTCAAATTCTAAACTCAGGCTTGTTTTTTTTCATGACATGACAGATACTTGGTGTTAGATGAAGCTGATCGGATGTTGGATATGGGGTTTGAGCCTCAGATTCGTAGAATAGTCGAACGAGATACTATGCCTCCAAAGGGTGTCCGCCACACTATGATGTTTAGTGCTACTTTCCCTAAAGAAATACAGGTACTGTTTGATGTTGCAAATTTTATTTATTTAGAAATTTGTTTATCTCAGTCGTATGCCGTCTTCTGCTTG
>DDX3XE11sg2.exon_Change_codon_position_41345253_to_CTA,L,0.07,RANK5	AATGATACGGCGACCACCGAGTTGATTTCTCCTCAAATTCTAAACTCAGGCTTGTTTTTTTTCATGACATGACAGATACTTGGTGTTAGATGAAGCTGATCGGATGTTGGATATGGGGTTTGAGCCTCAGATTCGTAGAATAGTCGAACTAGATACTATGCCTCCAAAGGGTGTCCGCCACACTATGATGTTTAGTGCTACTTTCCCTAAAGAAATACAGGTACTGTTTGATGTTGCAAATTTTATTTATTTAGAAATTTGTTTATCTCAGTCGTATGCCGTCTTCTGCTTG
>DDX3XE11sg2.exon_Change_codon_position_41345253_to_CAC,H,0.59,RANKT	AATGATACGGCGACCACCGAGTTGATTTCTCCTCAAATTCTAAACTCAGGCTTGTTTTTTTTCATGACATGACAGATACTTGGTGTTAGATGAAGCTGATCGGATGTTGGATATGGGGTTTGAGCCTCAGATTCGTAGAATAGTCGAACACGATACTATGCCTCCAAAGGGTGTCCGCCACACTATGATGTTTAGTGCTACTTTCCCTAAAGAAATACAGGTACTGTTTGATGTTGCAAATTTTATTTATTTAGAAATTTGTTTATCTCAGTCGTATGCCGTCTTCTGCTTG
>DDX3XE11sg2.exon_Change_codon_position_41345253_to_CAG,Q,0.75,RANKT	AATGATACGGCGACCACCGAGTTGATTTCTCCTCAAATTCTAAACTCAGGCTTGTTTTTTTTCATGACATGACAGATACTTGGTGTTAGATGAAGCTGATCGGATGTTGGATATGGGGTTTGAGCCTCAGATTCGTAGAATAGTCGAACAGGATACTATGCCTCCAAAGGGTGTCCGCCACACTATGATGTTTAGTGCTACTTTCCCTAAAGAAATACAGGTACTGTTTGATGTTGCAAATTTTATTTATTTAGAAATTTGTTTATCTCAGTCGTATGCCGTCTTCTGCTTG
>DDX3XE11sg2.exon_Change_codon_position_41345253_to_CAT,H,0.41,RANK2	AATGATACGGCGACCACCGAGTTGATTTCTCCTCAAATTCTAAACTCAGGCTTGTTTTTTTTCATGACATGACAGATACTTGGTGTTAGATGAAGCTGATCGGATGTTGGATATGGGGTTTGAGCCTCAGATTCGTAGAATAGTCGAACATGATACTATGCCTCCAAAGGGTGTCCGCCACACTATGATGTTTAGTGCTACTTTCCCTAAAGAAATACAGGTACTGTTTGATGTTGCAAATTTTATTTATTTAGAAATTTGTTTATCTCAGTCGTATGCCGTCTTCTGCTTG
>DDX3XE11sg2.exon_Change_codon_position_41345256_to_AAT,N,0.46,RANK2	AATGATACGGCGACCACCGAGTTGATTTCTCCTCAAATTCTAAACTCAGGCTTGTTTTTTTTCATGACATGACAGATACTTGGTGTTAGATGAAGCTGATCGGATGTTGGATATGGGGTTTGAGCCTCAGATTCGTAGAATAGTCGAACAAAATACTATGCCTCCAAAGGGTGTCCGCCACACTATGATGTTTAGTGCTACTTTCCCTAAAGAAATACAGGTACTGTTTGATGTTGCAAATTTTATTTATTTAGAAATTTGTTTATCTCAGTCGTATGCCGTCTTCTGCTTG
>DDX3XE11sg2.exon_Change_codon_position_41345256_to_AAC,N,0.54,RANKT	AATGATACGGCGACCACCGAGTTGATTTCTCCTCAAATTCTAAACTCAGGCTTGTTTTTTTTCATGACATGACAGATACTTGGTGTTAGATGAAGCTGATCGGATGTTGGATATGGGGTTTGAGCCTCAGATTCGTAGAATAGTCGAACAAAACACTATGCCTCCAAAGGGTGTCCGCCACACTATGATGTTTAGTGCTACTTTCCCTAAAGAAATACAGGTACTGTTTGATGTTGCAAATTTTATTTATTTAGAAATTTGTTTATCTCAGTCGTATGCCGTCTTCTGCTTG
>DDX3XE11sg2.exon_Change_codon_position_41345256_to_CAT,H,0.41,RANK2	AATGATACGGCGACCACCGAGTTGATTTCTCCTCAAATTCTAAACTCAGGCTTGTTTTTTTTCATGACATGACAGATACTTGGTGTTAGATGAAGCTGATCGGATGTTGGATATGGGGTTTGAGCCTCAGATTCGTAGAATAGTCGAACAACATACTATGCCTCCAAAGGGTGTCCGCCACACTATGATGTTTAGTGCTACTTTCCCTAAAGAAATACAGGTACTGTTTGATGTTGCAAATTTTATTTATTTAGAAATTTGTTTATCTCAGTCGTATGCCGTCTTCTGCTTG
>DDX3XE11sg2.exon_Change_codon_position_41345256_to_CAC,H,0.59,RANKT	AATGATACGGCGACCACCGAGTTGATTTCTCCTCAAATTCTAAACTCAGGCTTGTTTTTTTTCATGACATGACAGATACTTGGTGTTAGATGAAGCTGATCGGATGTTGGATATGGGGTTTGAGCCTCAGATTCGTAGAATAGTCGAACAACACACTATGCCTCCAAAGGGTGTCCGCCACACTATGATGTTTAGTGCTACTTTCCCTAAAGAAATACAGGTACTGTTTGATGTTGCAAATTTTATTTATTTAGAAATTTGTTTATCTCAGTCGTATGCCGTCTTCTGCTTG
>DDX3XE11sg2.exon_Change_codon_position_41345256_to_GCC,A,0.40,RANKT	AATGATACGGCGACCACCGAGTTGATTTCTCCTCAAATTCTAAACTCAGGCTTGTTTTTTTTCATGACATGACAGATACTTGGTGTTAGATGAAGCTGATCGGATGTTGGATATGGGGTTTGAGCCTCAGATTCGTAGAATAGTCGAACAAGCCACTATGCCTCCAAAGGGTGTCCGCCACACTATGATGTTTAGTGCTACTTTCCCTAAAGAAATACAGGTACTGTTTGATGTTGCAAATTTTATTTATTTAGAAATTTGTTTATCTCAGTCGTATGCCGTCTTCTGCTTG
>DDX3XE11sg2.exon_Change_codon_position_41345256_to_GGC,G,0.34,RANKT	AATGATACGGCGACCACCGAGTTGATTTCTCCTCAAATTCTAAACTCAGGCTTGTTTTTTTTCATGACATGACAGATACTTGGTGTTAGATGAAGCTGATCGGATGTTGGATATGGGGTTTGAGCCTCAGATTCGTAGAATAGTCGAACAAGGCACTATGCCTCCAAAGGGTGTCCGCCACACTATGATGTTTAGTGCTACTTTCCCTAAAGAAATACAGGTACTGTTTGATGTTGCAAATTTTATTTATTTAGAAATTTGTTTATCTCAGTCGTATGCCGTCTTCTGCTTG
>DDX3XE11sg2.exon_Change_codon_position_41345256_to_GTG,V,0.47,RANKT	AATGATACGGCGACCACCGAGTTGATTTCTCCTCAAATTCTAAACTCAGGCTTGTTTTTTTTCATGACATGACAGATACTTGGTGTTAGATGAAGCTGATCGGATGTTGGATATGGGGTTTGAGCCTCAGATTCGTAGAATAGTCGAACAAGTGACTATGCCTCCAAAGGGTGTCCGCCACACTATGATGTTTAGTGCTACTTTCCCTAAAGAAATACAGGTACTGTTTGATGTTGCAAATTTTATTTATTTAGAAATTTGTTTATCTCAGTCGTATGCCGTCTTCTGCTTG
>DDX3XE11sg2.exon_Change_codon_position_41345256_to_TAT,Y,0.43,RANK2	AATGATACGGCGACCACCGAGTTGATTTCTCCTCAAATTCTAAACTCAGGCTTGTTTTTTTTCATGACATGACAGATACTTGGTGTTAGATGAAGCTGATCGGATGTTGGATATGGGGTTTGAGCCTCAGATTCGTAGAATAGTCGAACAATATACTATGCCTCCAAAGGGTGTCCGCCACACTATGATGTTTAGTGCTACTTTCCCTAAAGAAATACAGGTACTGTTTGATGTTGCAAATTTTATTTATTTAGAAATTTGTTTATCTCAGTCGTATGCCGTCTTCTGCTTG
>DDX3XE11sg2.exon_Change_codon_position_41345256_to_TAC,Y,0.57,RANKT	AATGATACGGCGACCACCGAGTTGATTTCTCCTCAAATTCTAAACTCAGGCTTGTTTTTTTTCATGACATGACAGATACTTGGTGTTAGATGAAGCTGATCGGATGTTGGATATGGGGTTTGAGCCTCAGATTCGTAGAATAGTCGAACAATACACTATGCCTCCAAAGGGTGTCCGCCACACTATGATGTTTAGTGCTACTTTCCCTAAAGAAATACAGGTACTGTTTGATGTTGCAAATTTTATTTATTTAGAAATTTGTTTATCTCAGTCGTATGCCGTCTTCTGCTTG
>DDX3XE11sg2.exon_Change_codon_position_41345256_to_GCT,A,0.26,RANK2	AATGATACGGCGACCACCGAGTTGATTTCTCCTCAAATTCTAAACTCAGGCTTGTTTTTTTTCATGACATGACAGATACTTGGTGTTAGATGAAGCTGATCGGATGTTGGATATGGGGTTTGAGCCTCAGATTCGTAGAATAGTCGAACAAGCTACTATGCCTCCAAAGGGTGTCCGCCACACTATGATGTTTAGTGCTACTTTCCCTAAAGAAATACAGGTACTGTTTGATGTTGCAAATTTTATTTATTTAGAAATTTGTTTATCTCAGTCGTATGCCGTCTTCTGCTTG
>DDX3XE11sg2.exon_Change_codon_position_41345256_to_GGT,G,0.16,RANK4	AATGATACGGCGACCACCGAGTTGATTTCTCCTCAAATTCTAAACTCAGGCTTGTTTTTTTTCATGACATGACAGATACTTGGTGTTAGATGAAGCTGATCGGATGTTGGATATGGGGTTTGAGCCTCAGATTCGTAGAATAGTCGAACAAGGTACTATGCCTCCAAAGGGTGTCCGCCACACTATGATGTTTAGTGCTACTTTCCCTAAAGAAATACAGGTACTGTTTGATGTTGCAAATTTTATTTATTTAGAAATTTGTTTATCTCAGTCGTATGCCGTCTTCTGCTTG
>DDX3XE11sg2.exon_Change_codon_position_41345256_to_GTT,V,0.18,RANK3	AATGATACGGCGACCACCGAGTTGATTTCTCCTCAAATTCTAAACTCAGGCTTGTTTTTTTTCATGACATGACAGATACTTGGTGTTAGATGAAGCTGATCGGATGTTGGATATGGGGTTTGAGCCTCAGATTCGTAGAATAGTCGAACAAGTTACTATGCCTCCAAAGGGTGTCCGCCACACTATGATGTTTAGTGCTACTTTCCCTAAAGAAATACAGGTACTGTTTGATGTTGCAAATTTTATTTATTTAGAAATTTGTTTATCTCAGTCGTATGCCGTCTTCTGCTTG
>DDX3XE11sg2.exon_Change_codon_position_41345256_to_GAA,E,0.42,RANK2	AATGATACGGCGACCACCGAGTTGATTTCTCCTCAAATTCTAAACTCAGGCTTGTTTTTTTTCATGACATGACAGATACTTGGTGTTAGATGAAGCTGATCGGATGTTGGATATGGGGTTTGAGCCTCAGATTCGTAGAATAGTCGAACAAGAAACTATGCCTCCAAAGGGTGTCCGCCACACTATGATGTTTAGTGCTACTTTCCCTAAAGAAATACAGGTACTGTTTGATGTTGCAAATTTTATTTATTTAGAAATTTGTTTATCTCAGTCGTATGCCGTCTTCTGCTTG
>DDX3XE11sg2.exon_Change_codon_position_41345256_to_GAC,D,0.54,RANKT	AATGATACGGCGACCACCGAGTTGATTTCTCCTCAAATTCTAAACTCAGGCTTGTTTTTTTTCATGACATGACAGATACTTGGTGTTAGATGAAGCTGATCGGATGTTGGATATGGGGTTTGAGCCTCAGATTCGTAGAATAGTCGAACAAGACACTATGCCTCCAAAGGGTGTCCGCCACACTATGATGTTTAGTGCTACTTTCCCTAAAGAAATACAGGTACTGTTTGATGTTGCAAATTTTATTTATTTAGAAATTTGTTTATCTCAGTCGTATGCCGTCTTCTGCTTG
>DDX3XE11sg2.exon_Change_codon_position_41345256_to_GAG,E,0.58,RANKT	AATGATACGGCGACCACCGAGTTGATTTCTCCTCAAATTCTAAACTCAGGCTTGTTTTTTTTCATGACATGACAGATACTTGGTGTTAGATGAAGCTGATCGGATGTTGGATATGGGGTTTGAGCCTCAGATTCGTAGAATAGTCGAACAAGAGACTATGCCTCCAAAGGGTGTCCGCCACACTATGATGTTTAGTGCTACTTTCCCTAAAGAAATACAGGTACTGTTTGATGTTGCAAATTTTATTTATTTAGAAATTTGTTTATCTCAGTCGTATGCCGTCTTCTGCTTG
>DDX3XE11sg2.exon_Change_codon_position_41345259_to_AAC,N,0.54,RANKT	AATGATACGGCGACCACCGAGTTGATTTCTCCTCAAATTCTAAACTCAGGCTTGTTTTTTTTCATGACATGACAGATACTTGGTGTTAGATGAAGCTGATCGGATGTTGGATATGGGGTTTGAGCCTCAGATTCGTAGAATAGTCGAACAAGATAACATGCCTCCAAAGGGTGTCCGCCACACTATGATGTTTAGTGCTACTTTCCCTAAAGAAATACAGGTACTGTTTGATGTTGCAAATTTTATTTATTTAGAAATTTGTTTATCTCAGTCGTATGCCGTCTTCTGCTTG
>DDX3XE11sg2.exon_Change_codon_position_41345259_to_ATC,I,0.48,RANKT	AATGATACGGCGACCACCGAGTTGATTTCTCCTCAAATTCTAAACTCAGGCTTGTTTTTTTTCATGACATGACAGATACTTGGTGTTAGATGAAGCTGATCGGATGTTGGATATGGGGTTTGAGCCTCAGATTCGTAGAATAGTCGAACAAGATATCATGCCTCCAAAGGGTGTCCGCCACACTATGATGTTTAGTGCTACTTTCCCTAAAGAAATACAGGTACTGTTTGATGTTGCAAATTTTATTTATTTAGAAATTTGTTTATCTCAGTCGTATGCCGTCTTCTGCTTG
>DDX3XE11sg2.exon_Change_codon_position_41345259_to_CCT,P,0.28,RANK2	AATGATACGGCGACCACCGAGTTGATTTCTCCTCAAATTCTAAACTCAGGCTTGTTTTTTTTCATGACATGACAGATACTTGGTGTTAGATGAAGCTGATCGGATGTTGGATATGGGGTTTGAGCCTCAGATTCGTAGAATAGTCGAACAAGATCCTATGCCTCCAAAGGGTGTCCGCCACACTATGATGTTTAGTGCTACTTTCCCTAAAGAAATACAGGTACTGTTTGATGTTGCAAATTTTATTTATTTAGAAATTTGTTTATCTCAGTCGTATGCCGTCTTCTGCTTG
>DDX3XE11sg2.exon_Change_codon_position_41345259_to_CCC,P,0.33,RANKT	AATGATACGGCGACCACCGAGTTGATTTCTCCTCAAATTCTAAACTCAGGCTTGTTTTTTTTCATGACATGACAGATACTTGGTGTTAGATGAAGCTGATCGGATGTTGGATATGGGGTTTGAGCCTCAGATTCGTAGAATAGTCGAACAAGATCCCATGCCTCCAAAGGGTGTCCGCCACACTATGATGTTTAGTGCTACTTTCCCTAAAGAAATACAGGTACTGTTTGATGTTGCAAATTTTATTTATTTAGAAATTTGTTTATCTCAGTCGTATGCCGTCTTCTGCTTG
>DDX3XE11sg2.exon_Change_codon_position_41345259_to_GCT,A,0.26,RANK2	AATGATACGGCGACCACCGAGTTGATTTCTCCTCAAATTCTAAACTCAGGCTTGTTTTTTTTCATGACATGACAGATACTTGGTGTTAGATGAAGCTGATCGGATGTTGGATATGGGGTTTGAGCCTCAGATTCGTAGAATAGTCGAACAAGATGCTATGCCTCCAAAGGGTGTCCGCCACACTATGATGTTTAGTGCTACTTTCCCTAAAGAAATACAGGTACTGTTTGATGTTGCAAATTTTATTTATTTAGAAATTTGTTTATCTCAGTCGTATGCCGTCTTCTGCTTG
>DDX3XE11sg2.exon_Change_codon_position_41345259_to_GCC,A,0.40,RANKT	AATGATACGGCGACCACCGAGTTGATTTCTCCTCAAATTCTAAACTCAGGCTTGTTTTTTTTCATGACATGACAGATACTTGGTGTTAGATGAAGCTGATCGGATGTTGGATATGGGGTTTGAGCCTCAGATTCGTAGAATAGTCGAACAAGATGCCATGCCTCCAAAGGGTGTCCGCCACACTATGATGTTTAGTGCTACTTTCCCTAAAGAAATACAGGTACTGTTTGATGTTGCAAATTTTATTTATTTAGAAATTTGTTTATCTCAGTCGTATGCCGTCTTCTGCTTG
>DDX3XE11sg2.exon_Change_codon_position_41345259_to_TCT,S,0.18,RANK3	AATGATACGGCGACCACCGAGTTGATTTCTCCTCAAATTCTAAACTCAGGCTTGTTTTTTTTCATGACATGACAGATACTTGGTGTTAGATGAAGCTGATCGGATGTTGGATATGGGGTTTGAGCCTCAGATTCGTAGAATAGTCGAACAAGATTCTATGCCTCCAAAGGGTGTCCGCCACACTATGATGTTTAGTGCTACTTTCCCTAAAGAAATACAGGTACTGTTTGATGTTGCAAATTTTATTTATTTAGAAATTTGTTTATCTCAGTCGTATGCCGTCTTCTGCTTG
>DDX3XE11sg2.exon_Change_codon_position_41345259_to_AAT,N,0.46,RANK2	AATGATACGGCGACCACCGAGTTGATTTCTCCTCAAATTCTAAACTCAGGCTTGTTTTTTTTCATGACATGACAGATACTTGGTGTTAGATGAAGCTGATCGGATGTTGGATATGGGGTTTGAGCCTCAGATTCGTAGAATAGTCGAACAAGATAATATGCCTCCAAAGGGTGTCCGCCACACTATGATGTTTAGTGCTACTTTCCCTAAAGAAATACAGGTACTGTTTGATGTTGCAAATTTTATTTATTTAGAAATTTGTTTATCTCAGTCGTATGCCGTCTTCTGCTTG
>DDX3XE11sg2.exon_Change_codon_position_41345259_to_AGT,S,0.15,RANK4	AATGATACGGCGACCACCGAGTTGATTTCTCCTCAAATTCTAAACTCAGGCTTGTTTTTTTTCATGACATGACAGATACTTGGTGTTAGATGAAGCTGATCGGATGTTGGATATGGGGTTTGAGCCTCAGATTCGTAGAATAGTCGAACAAGATAGTATGCCTCCAAAGGGTGTCCGCCACACTATGATGTTTAGTGCTACTTTCCCTAAAGAAATACAGGTACTGTTTGATGTTGCAAATTTTATTTATTTAGAAATTTGTTTATCTCAGTCGTATGCCGTCTTCTGCTTG
>DDX3XE11sg2.exon_Change_codon_position_41345259_to_ATT,I,0.36,RANK2	AATGATACGGCGACCACCGAGTTGATTTCTCCTCAAATTCTAAACTCAGGCTTGTTTTTTTTCATGACATGACAGATACTTGGTGTTAGATGAAGCTGATCGGATGTTGGATATGGGGTTTGAGCCTCAGATTCGTAGAATAGTCGAACAAGATATTATGCCTCCAAAGGGTGTCCGCCACACTATGATGTTTAGTGCTACTTTCCCTAAAGAAATACAGGTACTGTTTGATGTTGCAAATTTTATTTATTTAGAAATTTGTTTATCTCAGTCGTATGCCGTCTTCTGCTTG
>DDX3XE11sg2.exon_Change_codon_position_41345259_to_ACA,T,0.28,RANK2	AATGATACGGCGACCACCGAGTTGATTTCTCCTCAAATTCTAAACTCAGGCTTGTTTTTTTTCATGACATGACAGATACTTGGTGTTAGATGAAGCTGATCGGATGTTGGATATGGGGTTTGAGCCTCAGATTCGTAGAATAGTCGAACAAGATACAATGCCTCCAAAGGGTGTCCGCCACACTATGATGTTTAGTGCTACTTTCCCTAAAGAAATACAGGTACTGTTTGATGTTGCAAATTTTATTTATTTAGAAATTTGTTTATCTCAGTCGTATGCCGTCTTCTGCTTG
>DDX3XE11sg2.exon_Change_codon_position_41345259_to_ACC,T,0.36,RANKT	AATGATACGGCGACCACCGAGTTGATTTCTCCTCAAATTCTAAACTCAGGCTTGTTTTTTTTCATGACATGACAGATACTTGGTGTTAGATGAAGCTGATCGGATGTTGGATATGGGGTTTGAGCCTCAGATTCGTAGAATAGTCGAACAAGATACCATGCCTCCAAAGGGTGTCCGCCACACTATGATGTTTAGTGCTACTTTCCCTAAAGAAATACAGGTACTGTTTGATGTTGCAAATTTTATTTATTTAGAAATTTGTTTATCTCAGTCGTATGCCGTCTTCTGCTTG
>DDX3XE11sg2.exon_Change_codon_position_41345259_to_ACG,T,0.12,RANK4	AATGATACGGCGACCACCGAGTTGATTTCTCCTCAAATTCTAAACTCAGGCTTGTTTTTTTTCATGACATGACAGATACTTGGTGTTAGATGAAGCTGATCGGATGTTGGATATGGGGTTTGAGCCTCAGATTCGTAGAATAGTCGAACAAGATACGATGCCTCCAAAGGGTGTCCGCCACACTATGATGTTTAGTGCTACTTTCCCTAAAGAAATACAGGTACTGTTTGATGTTGCAAATTTTATTTATTTAGAAATTTGTTTATCTCAGTCGTATGCCGTCTTCTGCTTG
>DDX3XE11sg2.exon_Change_codon_position_41345262_to_AAA,K,0.42,RANK2	AATGATACGGCGACCACCGAGTTGATTTCTCCTCAAATTCTAAACTCAGGCTTGTTTTTTTTCATGACATGACAGATACTTGGTGTTAGATGAAGCTGATCGGATGTTGGATATGGGGTTTGAGCCTCAGATTCGTAGAATAGTCGAACAAGATACTAAACCTCCAAAGGGTGTCCGCCACACTATGATGTTTAGTGCTACTTTCCCTAAAGAAATACAGGTACTGTTTGATGTTGCAAATTTTATTTATTTAGAAATTTGTTTATCTCAGTCGTATGCCGTCTTCTGCTTG
>DDX3XE11sg2.exon_Change_codon_position_41345262_to_ACC,T,0.36,RANKT	AATGATACGGCGACCACCGAGTTGATTTCTCCTCAAATTCTAAACTCAGGCTTGTTTTTTTTCATGACATGACAGATACTTGGTGTTAGATGAAGCTGATCGGATGTTGGATATGGGGTTTGAGCCTCAGATTCGTAGAATAGTCGAACAAGATACTACCCCTCCAAAGGGTGTCCGCCACACTATGATGTTTAGTGCTACTTTCCCTAAAGAAATACAGGTACTGTTTGATGTTGCAAATTTTATTTATTTAGAAATTTGTTTATCTCAGTCGTATGCCGTCTTCTGCTTG
>DDX3XE11sg2.exon_Change_codon_position_41345262_to_CTG,L,0.41,RANKT	AATGATACGGCGACCACCGAGTTGATTTCTCCTCAAATTCTAAACTCAGGCTTGTTTTTTTTCATGACATGACAGATACTTGGTGTTAGATGAAGCTGATCGGATGTTGGATATGGGGTTTGAGCCTCAGATTCGTAGAATAGTCGAACAAGATACTCTGCCTCCAAAGGGTGTCCGCCACACTATGATGTTTAGTGCTACTTTCCCTAAAGAAATACAGGTACTGTTTGATGTTGCAAATTTTATTTATTTAGAAATTTGTTTATCTCAGTCGTATGCCGTCTTCTGCTTG
>DDX3XE11sg2.exon_Change_codon_position_41345262_to_CGG,R,0.21,RANKT	AATGATACGGCGACCACCGAGTTGATTTCTCCTCAAATTCTAAACTCAGGCTTGTTTTTTTTCATGACATGACAGATACTTGGTGTTAGATGAAGCTGATCGGATGTTGGATATGGGGTTTGAGCCTCAGATTCGTAGAATAGTCGAACAAGATACTCGGCCTCCAAAGGGTGTCCGCCACACTATGATGTTTAGTGCTACTTTCCCTAAAGAAATACAGGTACTGTTTGATGTTGCAAATTTTATTTATTTAGAAATTTGTTTATCTCAGTCGTATGCCGTCTTCTGCTTG
>DDX3XE11sg2.exon_Change_codon_position_41345262_to_GTG,V,0.47,RANKT	AATGATACGGCGACCACCGAGTTGATTTCTCCTCAAATTCTAAACTCAGGCTTGTTTTTTTTCATGACATGACAGATACTTGGTGTTAGATGAAGCTGATCGGATGTTGGATATGGGGTTTGAGCCTCAGATTCGTAGAATAGTCGAACAAGATACTGTGCCTCCAAAGGGTGTCCGCCACACTATGATGTTTAGTGCTACTTTCCCTAAAGAAATACAGGTACTGTTTGATGTTGCAAATTTTATTTATTTAGAAATTTGTTTATCTCAGTCGTATGCCGTCTTCTGCTTG
>DDX3XE11sg2.exon_Change_codon_position_41345262_to_GTC,V,0.24,RANK2	AATGATACGGCGACCACCGAGTTGATTTCTCCTCAAATTCTAAACTCAGGCTTGTTTTTTTTCATGACATGACAGATACTTGGTGTTAGATGAAGCTGATCGGATGTTGGATATGGGGTTTGAGCCTCAGATTCGTAGAATAGTCGAACAAGATACTGTCCCTCCAAAGGGTGTCCGCCACACTATGATGTTTAGTGCTACTTTCCCTAAAGAAATACAGGTACTGTTTGATGTTGCAAATTTTATTTATTTAGAAATTTGTTTATCTCAGTCGTATGCCGTCTTCTGCTTG
>DDX3XE11sg2.exon_Change_codon_position_41345262_to_TTG,L,0.13,RANK4	AATGATACGGCGACCACCGAGTTGATTTCTCCTCAAATTCTAAACTCAGGCTTGTTTTTTTTCATGACATGACAGATACTTGGTGTTAGATGAAGCTGATCGGATGTTGGATATGGGGTTTGAGCCTCAGATTCGTAGAATAGTCGAACAAGATACTTTGCCTCCAAAGGGTGTCCGCCACACTATGATGTTTAGTGCTACTTTCCCTAAAGAAATACAGGTACTGTTTGATGTTGCAAATTTTATTTATTTAGAAATTTGTTTATCTCAGTCGTATGCCGTCTTCTGCTTG
>DDX3XE11sg2.exon_Change_codon_position_41345262_to_AAG,K,0.58,RANKT	AATGATACGGCGACCACCGAGTTGATTTCTCCTCAAATTCTAAACTCAGGCTTGTTTTTTTTCATGACATGACAGATACTTGGTGTTAGATGAAGCTGATCGGATGTTGGATATGGGGTTTGAGCCTCAGATTCGTAGAATAGTCGAACAAGATACTAAGCCTCCAAAGGGTGTCCGCCACACTATGATGTTTAGTGCTACTTTCCCTAAAGAAATACAGGTACTGTTTGATGTTGCAAATTTTATTTATTTAGAAATTTGTTTATCTCAGTCGTATGCCGTCTTCTGCTTG
>DDX3XE11sg2.exon_Change_codon_position_41345262_to_ACG,T,0.12,RANK4	AATGATACGGCGACCACCGAGTTGATTTCTCCTCAAATTCTAAACTCAGGCTTGTTTTTTTTCATGACATGACAGATACTTGGTGTTAGATGAAGCTGATCGGATGTTGGATATGGGGTTTGAGCCTCAGATTCGTAGAATAGTCGAACAAGATACTACGCCTCCAAAGGGTGTCCGCCACACTATGATGTTTAGTGCTACTTTCCCTAAAGAAATACAGGTACTGTTTGATGTTGCAAATTTTATTTATTTAGAAATTTGTTTATCTCAGTCGTATGCCGTCTTCTGCTTG
>DDX3XE11sg2.exon_Change_codon_position_41345262_to_AGG,R,0.20,RANK3	AATGATACGGCGACCACCGAGTTGATTTCTCCTCAAATTCTAAACTCAGGCTTGTTTTTTTTCATGACATGACAGATACTTGGTGTTAGATGAAGCTGATCGGATGTTGGATATGGGGTTTGAGCCTCAGATTCGTAGAATAGTCGAACAAGATACTAGGCCTCCAAAGGGTGTCCGCCACACTATGATGTTTAGTGCTACTTTCCCTAAAGAAATACAGGTACTGTTTGATGTTGCAAATTTTATTTATTTAGAAATTTGTTTATCTCAGTCGTATGCCGTCTTCTGCTTG
>DDX3XE11sg2.exon_Change_codon_position_41345262_to_ATA,I,0.16,RANK3	AATGATACGGCGACCACCGAGTTGATTTCTCCTCAAATTCTAAACTCAGGCTTGTTTTTTTTCATGACATGACAGATACTTGGTGTTAGATGAAGCTGATCGGATGTTGGATATGGGGTTTGAGCCTCAGATTCGTAGAATAGTCGAACAAGATACTATACCTCCAAAGGGTGTCCGCCACACTATGATGTTTAGTGCTACTTTCCCTAAAGAAATACAGGTACTGTTTGATGTTGCAAATTTTATTTATTTAGAAATTTGTTTATCTCAGTCGTATGCCGTCTTCTGCTTG
>DDX3XE11sg2.exon_Change_codon_position_41345262_to_ATC,I,0.48,RANKT	AATGATACGGCGACCACCGAGTTGATTTCTCCTCAAATTCTAAACTCAGGCTTGTTTTTTTTCATGACATGACAGATACTTGGTGTTAGATGAAGCTGATCGGATGTTGGATATGGGGTTTGAGCCTCAGATTCGTAGAATAGTCGAACAAGATACTATCCCTCCAAAGGGTGTCCGCCACACTATGATGTTTAGTGCTACTTTCCCTAAAGAAATACAGGTACTGTTTGATGTTGCAAATTTTATTTATTTAGAAATTTGTTTATCTCAGTCGTATGCCGTCTTCTGCTTG
>DDX3XE11sg2.exon_Change_codon_position_41345262_to_ATT,I,0.36,RANK2	AATGATACGGCGACCACCGAGTTGATTTCTCCTCAAATTCTAAACTCAGGCTTGTTTTTTTTCATGACATGACAGATACTTGGTGTTAGATGAAGCTGATCGGATGTTGGATATGGGGTTTGAGCCTCAGATTCGTAGAATAGTCGAACAAGATACTATTCCTCCAAAGGGTGTCCGCCACACTATGATGTTTAGTGCTACTTTCCCTAAAGAAATACAGGTACTGTTTGATGTTGCAAATTTTATTTATTTAGAAATTTGTTTATCTCAGTCGTATGCCGTCTTCTGCTTG
>DDX3XE11sg2.exon_Change_codon_position_41345265_to_ACT,T,0.24,RANK3	AATGATACGGCGACCACCGAGTTGATTTCTCCTCAAATTCTAAACTCAGGCTTGTTTTTTTTCATGACATGACAGATACTTGGTGTTAGATGAAGCTGATCGGATGTTGGATATGGGGTTTGAGCCTCAGATTCGTAGAATAGTCGAACAAGATACTATGACTCCAAAGGGTGTCCGCCACACTATGATGTTTAGTGCTACTTTCCCTAAAGAAATACAGGTACTGTTTGATGTTGCAAATTTTATTTATTTAGAAATTTGTTTATCTCAGTCGTATGCCGTCTTCTGCTTG
>DDX3XE11sg2.exon_Change_codon_position_41345265_to_ACC,T,0.36,RANKT	AATGATACGGCGACCACCGAGTTGATTTCTCCTCAAATTCTAAACTCAGGCTTGTTTTTTTTCATGACATGACAGATACTTGGTGTTAGATGAAGCTGATCGGATGTTGGATATGGGGTTTGAGCCTCAGATTCGTAGAATAGTCGAACAAGATACTATGACCCCAAAGGGTGTCCGCCACACTATGATGTTTAGTGCTACTTTCCCTAAAGAAATACAGGTACTGTTTGATGTTGCAAATTTTATTTATTTAGAAATTTGTTTATCTCAGTCGTATGCCGTCTTCTGCTTG
>DDX3XE11sg2.exon_Change_codon_position_41345265_to_AGC,S,0.24,RANKT	AATGATACGGCGACCACCGAGTTGATTTCTCCTCAAATTCTAAACTCAGGCTTGTTTTTTTTCATGACATGACAGATACTTGGTGTTAGATGAAGCTGATCGGATGTTGGATATGGGGTTTGAGCCTCAGATTCGTAGAATAGTCGAACAAGATACTATGAGCCCAAAGGGTGTCCGCCACACTATGATGTTTAGTGCTACTTTCCCTAAAGAAATACAGGTACTGTTTGATGTTGCAAATTTTATTTATTTAGAAATTTGTTTATCTCAGTCGTATGCCGTCTTCTGCTTG
>DDX3XE11sg2.exon_Change_codon_position_41345265_to_CAC,H,0.59,RANKT	AATGATACGGCGACCACCGAGTTGATTTCTCCTCAAATTCTAAACTCAGGCTTGTTTTTTTTCATGACATGACAGATACTTGGTGTTAGATGAAGCTGATCGGATGTTGGATATGGGGTTTGAGCCTCAGATTCGTAGAATAGTCGAACAAGATACTATGCACCCAAAGGGTGTCCGCCACACTATGATGTTTAGTGCTACTTTCCCTAAAGAAATACAGGTACTGTTTGATGTTGCAAATTTTATTTATTTAGAAATTTGTTTATCTCAGTCGTATGCCGTCTTCTGCTTG
>DDX3XE11sg2.exon_Change_codon_position_41345265_to_CGG,R,0.21,RANKT	AATGATACGGCGACCACCGAGTTGATTTCTCCTCAAATTCTAAACTCAGGCTTGTTTTTTTTCATGACATGACAGATACTTGGTGTTAGATGAAGCTGATCGGATGTTGGATATGGGGTTTGAGCCTCAGATTCGTAGAATAGTCGAACAAGATACTATGCGGCCAAAGGGTGTCCGCCACACTATGATGTTTAGTGCTACTTTCCCTAAAGAAATACAGGTACTGTTTGATGTTGCAAATTTTATTTATTTAGAAATTTGTTTATCTCAGTCGTATGCCGTCTTCTGCTTG
>DDX3XE11sg2.exon_Change_codon_position_41345265_to_CTG,L,0.41,RANKT	AATGATACGGCGACCACCGAGTTGATTTCTCCTCAAATTCTAAACTCAGGCTTGTTTTTTTTCATGACATGACAGATACTTGGTGTTAGATGAAGCTGATCGGATGTTGGATATGGGGTTTGAGCCTCAGATTCGTAGAATAGTCGAACAAGATACTATGCTGCCAAAGGGTGTCCGCCACACTATGATGTTTAGTGCTACTTTCCCTAAAGAAATACAGGTACTGTTTGATGTTGCAAATTTTATTTATTTAGAAATTTGTTTATCTCAGTCGTATGCCGTCTTCTGCTTG
>DDX3XE11sg2.exon_Change_codon_position_41345265_to_GCT,A,0.26,RANK2	AATGATACGGCGACCACCGAGTTGATTTCTCCTCAAATTCTAAACTCAGGCTTGTTTTTTTTCATGACATGACAGATACTTGGTGTTAGATGAAGCTGATCGGATGTTGGATATGGGGTTTGAGCCTCAGATTCGTAGAATAGTCGAACAAGATACTATGGCTCCAAAGGGTGTCCGCCACACTATGATGTTTAGTGCTACTTTCCCTAAAGAAATACAGGTACTGTTTGATGTTGCAAATTTTATTTATTTAGAAATTTGTTTATCTCAGTCGTATGCCGTCTTCTGCTTG
>DDX3XE11sg2.exon_Change_codon_position_41345265_to_GCC,A,0.40,RANKT	AATGATACGGCGACCACCGAGTTGATTTCTCCTCAAATTCTAAACTCAGGCTTGTTTTTTTTCATGACATGACAGATACTTGGTGTTAGATGAAGCTGATCGGATGTTGGATATGGGGTTTGAGCCTCAGATTCGTAGAATAGTCGAACAAGATACTATGGCCCCAAAGGGTGTCCGCCACACTATGATGTTTAGTGCTACTTTCCCTAAAGAAATACAGGTACTGTTTGATGTTGCAAATTTTATTTATTTAGAAATTTGTTTATCTCAGTCGTATGCCGTCTTCTGCTTG
>DDX3XE11sg2.exon_Change_codon_position_41345265_to_TCT,S,0.18,RANK3	AATGATACGGCGACCACCGAGTTGATTTCTCCTCAAATTCTAAACTCAGGCTTGTTTTTTTTCATGACATGACAGATACTTGGTGTTAGATGAAGCTGATCGGATGTTGGATATGGGGTTTGAGCCTCAGATTCGTAGAATAGTCGAACAAGATACTATGTCTCCAAAGGGTGTCCGCCACACTATGATGTTTAGTGCTACTTTCCCTAAAGAAATACAGGTACTGTTTGATGTTGCAAATTTTATTTATTTAGAAATTTGTTTATCTCAGTCGTATGCCGTCTTCTGCTTG
>DDX3XE11sg2.exon_Change_codon_position_41345265_to_CAT,H,0.41,RANK2	AATGATACGGCGACCACCGAGTTGATTTCTCCTCAAATTCTAAACTCAGGCTTGTTTTTTTTCATGACATGACAGATACTTGGTGTTAGATGAAGCTGATCGGATGTTGGATATGGGGTTTGAGCCTCAGATTCGTAGAATAGTCGAACAAGATACTATGCATCCAAAGGGTGTCCGCCACACTATGATGTTTAGTGCTACTTTCCCTAAAGAAATACAGGTACTGTTTGATGTTGCAAATTTTATTTATTTAGAAATTTGTTTATCTCAGTCGTATGCCGTCTTCTGCTTG
>DDX3XE11sg2.exon_Change_codon_position_41345265_to_CGT,R,0.08,RANK6	AATGATACGGCGACCACCGAGTTGATTTCTCCTCAAATTCTAAACTCAGGCTTGTTTTTTTTCATGACATGACAGATACTTGGTGTTAGATGAAGCTGATCGGATGTTGGATATGGGGTTTGAGCCTCAGATTCGTAGAATAGTCGAACAAGATACTATGCGTCCAAAGGGTGTCCGCCACACTATGATGTTTAGTGCTACTTTCCCTAAAGAAATACAGGTACTGTTTGATGTTGCAAATTTTATTTATTTAGAAATTTGTTTATCTCAGTCGTATGCCGTCTTCTGCTTG
>DDX3XE11sg2.exon_Change_codon_position_41345265_to_CTT,L,0.13,RANK3	AATGATACGGCGACCACCGAGTTGATTTCTCCTCAAATTCTAAACTCAGGCTTGTTTTTTTTCATGACATGACAGATACTTGGTGTTAGATGAAGCTGATCGGATGTTGGATATGGGGTTTGAGCCTCAGATTCGTAGAATAGTCGAACAAGATACTATGCTTCCAAAGGGTGTCCGCCACACTATGATGTTTAGTGCTACTTTCCCTAAAGAAATACAGGTACTGTTTGATGTTGCAAATTTTATTTATTTAGAAATTTGTTTATCTCAGTCGTATGCCGTCTTCTGCTTG
>DDX3XE11sg2.exon_Change_codon_position_41345265_to_CCA,P,0.27,RANK3	AATGATACGGCGACCACCGAGTTGATTTCTCCTCAAATTCTAAACTCAGGCTTGTTTTTTTTCATGACATGACAGATACTTGGTGTTAGATGAAGCTGATCGGATGTTGGATATGGGGTTTGAGCCTCAGATTCGTAGAATAGTCGAACAAGATACTATGCCACCAAAGGGTGTCCGCCACACTATGATGTTTAGTGCTACTTTCCCTAAAGAAATACAGGTACTGTTTGATGTTGCAAATTTTATTTATTTAGAAATTTGTTTATCTCAGTCGTATGCCGTCTTCTGCTTG
>DDX3XE11sg2.exon_Change_codon_position_41345265_to_CCC,P,0.33,RANKT	AATGATACGGCGACCACCGAGTTGATTTCTCCTCAAATTCTAAACTCAGGCTTGTTTTTTTTCATGACATGACAGATACTTGGTGTTAGATGAAGCTGATCGGATGTTGGATATGGGGTTTGAGCCTCAGATTCGTAGAATAGTCGAACAAGATACTATGCCCCCAAAGGGTGTCCGCCACACTATGATGTTTAGTGCTACTTTCCCTAAAGAAATACAGGTACTGTTTGATGTTGCAAATTTTATTTATTTAGAAATTTGTTTATCTCAGTCGTATGCCGTCTTCTGCTTG
>DDX3XE11sg2.exon_Change_codon_position_41345265_to_CCG,P,0.11,RANK4	AATGATACGGCGACCACCGAGTTGATTTCTCCTCAAATTCTAAACTCAGGCTTGTTTTTTTTCATGACATGACAGATACTTGGTGTTAGATGAAGCTGATCGGATGTTGGATATGGGGTTTGAGCCTCAGATTCGTAGAATAGTCGAACAAGATACTATGCCGCCAAAGGGTGTCCGCCACACTATGATGTTTAGTGCTACTTTCCCTAAAGAAATACAGGTACTGTTTGATGTTGCAAATTTTATTTATTTAGAAATTTGTTTATCTCAGTCGTATGCCGTCTTCTGCTTG
>DDX3XE11sg2.exon_Change_codon_position_41345268_to_ACA,T,0.28,RANK2	AATGATACGGCGACCACCGAGTTGATTTCTCCTCAAATTCTAAACTCAGGCTTGTTTTTTTTCATGACATGACAGATACTTGGTGTTAGATGAAGCTGATCGGATGTTGGATATGGGGTTTGAGCCTCAGATTCGTAGAATAGTCGAACAAGATACTATGCCTACAAAGGGTGTCCGCCACACTATGATGTTTAGTGCTACTTTCCCTAAAGAAATACAGGTACTGTTTGATGTTGCAAATTTTATTTATTTAGAAATTTGTTTATCTCAGTCGTATGCCGTCTTCTGCTTG
>DDX3XE11sg2.exon_Change_codon_position_41345268_to_ACC,T,0.36,RANKT	AATGATACGGCGACCACCGAGTTGATTTCTCCTCAAATTCTAAACTCAGGCTTGTTTTTTTTCATGACATGACAGATACTTGGTGTTAGATGAAGCTGATCGGATGTTGGATATGGGGTTTGAGCCTCAGATTCGTAGAATAGTCGAACAAGATACTATGCCTACCAAGGGTGTCCGCCACACTATGATGTTTAGTGCTACTTTCCCTAAAGAAATACAGGTACTGTTTGATGTTGCAAATTTTATTTATTTAGAAATTTGTTTATCTCAGTCGTATGCCGTCTTCTGCTTG
>DDX3XE11sg2.exon_Change_codon_position_41345268_to_AGC,S,0.24,RANKT	AATGATACGGCGACCACCGAGTTGATTTCTCCTCAAATTCTAAACTCAGGCTTGTTTTTTTTCATGACATGACAGATACTTGGTGTTAGATGAAGCTGATCGGATGTTGGATATGGGGTTTGAGCCTCAGATTCGTAGAATAGTCGAACAAGATACTATGCCTAGCAAGGGTGTCCGCCACACTATGATGTTTAGTGCTACTTTCCCTAAAGAAATACAGGTACTGTTTGATGTTGCAAATTTTATTTATTTAGAAATTTGTTTATCTCAGTCGTATGCCGTCTTCTGCTTG
>DDX3XE11sg2.exon_Change_codon_position_41345268_to_CAG,Q,0.75,RANKT	AATGATACGGCGACCACCGAGTTGATTTCTCCTCAAATTCTAAACTCAGGCTTGTTTTTTTTCATGACATGACAGATACTTGGTGTTAGATGAAGCTGATCGGATGTTGGATATGGGGTTTGAGCCTCAGATTCGTAGAATAGTCGAACAAGATACTATGCCTCAGAAGGGTGTCCGCCACACTATGATGTTTAGTGCTACTTTCCCTAAAGAAATACAGGTACTGTTTGATGTTGCAAATTTTATTTATTTAGAAATTTGTTTATCTCAGTCGTATGCCGTCTTCTGCTTG
>DDX3XE11sg2.exon_Change_codon_position_41345268_to_CGG,R,0.21,RANKT	AATGATACGGCGACCACCGAGTTGATTTCTCCTCAAATTCTAAACTCAGGCTTGTTTTTTTTCATGACATGACAGATACTTGGTGTTAGATGAAGCTGATCGGATGTTGGATATGGGGTTTGAGCCTCAGATTCGTAGAATAGTCGAACAAGATACTATGCCTCGGAAGGGTGTCCGCCACACTATGATGTTTAGTGCTACTTTCCCTAAAGAAATACAGGTACTGTTTGATGTTGCAAATTTTATTTATTTAGAAATTTGTTTATCTCAGTCGTATGCCGTCTTCTGCTTG
>DDX3XE11sg2.exon_Change_codon_position_41345268_to_CTG,L,0.41,RANKT	AATGATACGGCGACCACCGAGTTGATTTCTCCTCAAATTCTAAACTCAGGCTTGTTTTTTTTCATGACATGACAGATACTTGGTGTTAGATGAAGCTGATCGGATGTTGGATATGGGGTTTGAGCCTCAGATTCGTAGAATAGTCGAACAAGATACTATGCCTCTGAAGGGTGTCCGCCACACTATGATGTTTAGTGCTACTTTCCCTAAAGAAATACAGGTACTGTTTGATGTTGCAAATTTTATTTATTTAGAAATTTGTTTATCTCAGTCGTATGCCGTCTTCTGCTTG
>DDX3XE11sg2.exon_Change_codon_position_41345268_to_GCA,A,0.23,RANK3	AATGATACGGCGACCACCGAGTTGATTTCTCCTCAAATTCTAAACTCAGGCTTGTTTTTTTTCATGACATGACAGATACTTGGTGTTAGATGAAGCTGATCGGATGTTGGATATGGGGTTTGAGCCTCAGATTCGTAGAATAGTCGAACAAGATACTATGCCTGCAAAGGGTGTCCGCCACACTATGATGTTTAGTGCTACTTTCCCTAAAGAAATACAGGTACTGTTTGATGTTGCAAATTTTATTTATTTAGAAATTTGTTTATCTCAGTCGTATGCCGTCTTCTGCTTG
>DDX3XE11sg2.exon_Change_codon_position_41345268_to_GCC,A,0.40,RANKT	AATGATACGGCGACCACCGAGTTGATTTCTCCTCAAATTCTAAACTCAGGCTTGTTTTTTTTCATGACATGACAGATACTTGGTGTTAGATGAAGCTGATCGGATGTTGGATATGGGGTTTGAGCCTCAGATTCGTAGAATAGTCGAACAAGATACTATGCCTGCCAAGGGTGTCCGCCACACTATGATGTTTAGTGCTACTTTCCCTAAAGAAATACAGGTACTGTTTGATGTTGCAAATTTTATTTATTTAGAAATTTGTTTATCTCAGTCGTATGCCGTCTTCTGCTTG
>DDX3XE11sg2.exon_Change_codon_position_41345268_to_TCA,S,0.15,RANK5	AATGATACGGCGACCACCGAGTTGATTTCTCCTCAAATTCTAAACTCAGGCTTGTTTTTTTTCATGACATGACAGATACTTGGTGTTAGATGAAGCTGATCGGATGTTGGATATGGGGTTTGAGCCTCAGATTCGTAGAATAGTCGAACAAGATACTATGCCTTCAAAGGGTGTCCGCCACACTATGATGTTTAGTGCTACTTTCCCTAAAGAAATACAGGTACTGTTTGATGTTGCAAATTTTATTTATTTAGAAATTTGTTTATCTCAGTCGTATGCCGTCTTCTGCTTG
>DDX3XE11sg2.exon_Change_codon_position_41345268_to_CAA,Q,0.25,RANK2	AATGATACGGCGACCACCGAGTTGATTTCTCCTCAAATTCTAAACTCAGGCTTGTTTTTTTTCATGACATGACAGATACTTGGTGTTAGATGAAGCTGATCGGATGTTGGATATGGGGTTTGAGCCTCAGATTCGTAGAATAGTCGAACAAGATACTATGCCTCAAAAGGGTGTCCGCCACACTATGATGTTTAGTGCTACTTTCCCTAAAGAAATACAGGTACTGTTTGATGTTGCAAATTTTATTTATTTAGAAATTTGTTTATCTCAGTCGTATGCCGTCTTCTGCTTG
>DDX3XE11sg2.exon_Change_codon_position_41345268_to_CGA,R,0.11,RANK5	AATGATACGGCGACCACCGAGTTGATTTCTCCTCAAATTCTAAACTCAGGCTTGTTTTTTTTCATGACATGACAGATACTTGGTGTTAGATGAAGCTGATCGGATGTTGGATATGGGGTTTGAGCCTCAGATTCGTAGAATAGTCGAACAAGATACTATGCCTCGAAAGGGTGTCCGCCACACTATGATGTTTAGTGCTACTTTCCCTAAAGAAATACAGGTACTGTTTGATGTTGCAAATTTTATTTATTTAGAAATTTGTTTATCTCAGTCGTATGCCGTCTTCTGCTTG
>DDX3XE11sg2.exon_Change_codon_position_41345268_to_CTA,L,0.07,RANK5	AATGATACGGCGACCACCGAGTTGATTTCTCCTCAAATTCTAAACTCAGGCTTGTTTTTTTTCATGACATGACAGATACTTGGTGTTAGATGAAGCTGATCGGATGTTGGATATGGGGTTTGAGCCTCAGATTCGTAGAATAGTCGAACAAGATACTATGCCTCTAAAGGGTGTCCGCCACACTATGATGTTTAGTGCTACTTTCCCTAAAGAAATACAGGTACTGTTTGATGTTGCAAATTTTATTTATTTAGAAATTTGTTTATCTCAGTCGTATGCCGTCTTCTGCTTG
>DDX3XE11sg2.exon_Change_codon_position_41345268_to_CCC,P,0.33,RANKT	AATGATACGGCGACCACCGAGTTGATTTCTCCTCAAATTCTAAACTCAGGCTTGTTTTTTTTCATGACATGACAGATACTTGGTGTTAGATGAAGCTGATCGGATGTTGGATATGGGGTTTGAGCCTCAGATTCGTAGAATAGTCGAACAAGATACTATGCCTCCCAAGGGTGTCCGCCACACTATGATGTTTAGTGCTACTTTCCCTAAAGAAATACAGGTACTGTTTGATGTTGCAAATTTTATTTATTTAGAAATTTGTTTATCTCAGTCGTATGCCGTCTTCTGCTTG
>DDX3XE11sg2.exon_Change_codon_position_41345268_to_CCG,P,0.11,RANK4	AATGATACGGCGACCACCGAGTTGATTTCTCCTCAAATTCTAAACTCAGGCTTGTTTTTTTTCATGACATGACAGATACTTGGTGTTAGATGAAGCTGATCGGATGTTGGATATGGGGTTTGAGCCTCAGATTCGTAGAATAGTCGAACAAGATACTATGCCTCCGAAGGGTGTCCGCCACACTATGATGTTTAGTGCTACTTTCCCTAAAGAAATACAGGTACTGTTTGATGTTGCAAATTTTATTTATTTAGAAATTTGTTTATCTCAGTCGTATGCCGTCTTCTGCTTG
>DDX3XE11sg2.exon_Change_codon_position_41345268_to_CCT,P,0.28,RANK2	AATGATACGGCGACCACCGAGTTGATTTCTCCTCAAATTCTAAACTCAGGCTTGTTTTTTTTCATGACATGACAGATACTTGGTGTTAGATGAAGCTGATCGGATGTTGGATATGGGGTTTGAGCCTCAGATTCGTAGAATAGTCGAACAAGATACTATGCCTCCTAAGGGTGTCCGCCACACTATGATGTTTAGTGCTACTTTCCCTAAAGAAATACAGGTACTGTTTGATGTTGCAAATTTTATTTATTTAGAAATTTGTTTATCTCAGTCGTATGCCGTCTTCTGCTTG
>DDX3XE11sg2.exon_Change_codon_position_41345271_to_ACC,T,0.36,RANKT	AATGATACGGCGACCACCGAGTTGATTTCTCCTCAAATTCTAAACTCAGGCTTGTTTTTTTTCATGACATGACAGATACTTGGTGTTAGATGAAGCTGATCGGATGTTGGATATGGGGTTTGAGCCTCAGATTCGTAGAATAGTCGAACAAGATACTATGCCTCCAACCGGTGTCCGCCACACTATGATGTTTAGTGCTACTTTCCCTAAAGAAATACAGGTACTGTTTGATGTTGCAAATTTTATTTATTTAGAAATTTGTTTATCTCAGTCGTATGCCGTCTTCTGCTTG
>DDX3XE11sg2.exon_Change_codon_position_41345271_to_CAG,Q,0.75,RANKT	AATGATACGGCGACCACCGAGTTGATTTCTCCTCAAATTCTAAACTCAGGCTTGTTTTTTTTCATGACATGACAGATACTTGGTGTTAGATGAAGCTGATCGGATGTTGGATATGGGGTTTGAGCCTCAGATTCGTAGAATAGTCGAACAAGATACTATGCCTCCACAGGGTGTCCGCCACACTATGATGTTTAGTGCTACTTTCCCTAAAGAAATACAGGTACTGTTTGATGTTGCAAATTTTATTTATTTAGAAATTTGTTTATCTCAGTCGTATGCCGTCTTCTGCTTG
>DDX3XE11sg2.exon_Change_codon_position_41345271_to_CAA,Q,0.25,RANK2	AATGATACGGCGACCACCGAGTTGATTTCTCCTCAAATTCTAAACTCAGGCTTGTTTTTTTTCATGACATGACAGATACTTGGTGTTAGATGAAGCTGATCGGATGTTGGATATGGGGTTTGAGCCTCAGATTCGTAGAATAGTCGAACAAGATACTATGCCTCCACAAGGTGTCCGCCACACTATGATGTTTAGTGCTACTTTCCCTAAAGAAATACAGGTACTGTTTGATGTTGCAAATTTTATTTATTTAGAAATTTGTTTATCTCAGTCGTATGCCGTCTTCTGCTTG
>DDX3XE11sg2.exon_Change_codon_position_41345271_to_CGG,R,0.21,RANKT	AATGATACGGCGACCACCGAGTTGATTTCTCCTCAAATTCTAAACTCAGGCTTGTTTTTTTTCATGACATGACAGATACTTGGTGTTAGATGAAGCTGATCGGATGTTGGATATGGGGTTTGAGCCTCAGATTCGTAGAATAGTCGAACAAGATACTATGCCTCCACGGGGTGTCCGCCACACTATGATGTTTAGTGCTACTTTCCCTAAAGAAATACAGGTACTGTTTGATGTTGCAAATTTTATTTATTTAGAAATTTGTTTATCTCAGTCGTATGCCGTCTTCTGCTTG
>DDX3XE11sg2.exon_Change_codon_position_41345271_to_GAG,E,0.58,RANKT	AATGATACGGCGACCACCGAGTTGATTTCTCCTCAAATTCTAAACTCAGGCTTGTTTTTTTTCATGACATGACAGATACTTGGTGTTAGATGAAGCTGATCGGATGTTGGATATGGGGTTTGAGCCTCAGATTCGTAGAATAGTCGAACAAGATACTATGCCTCCAGAGGGTGTCCGCCACACTATGATGTTTAGTGCTACTTTCCCTAAAGAAATACAGGTACTGTTTGATGTTGCAAATTTTATTTATTTAGAAATTTGTTTATCTCAGTCGTATGCCGTCTTCTGCTTG
>DDX3XE11sg2.exon_Change_codon_position_41345271_to_GAA,E,0.42,RANK2	AATGATACGGCGACCACCGAGTTGATTTCTCCTCAAATTCTAAACTCAGGCTTGTTTTTTTTCATGACATGACAGATACTTGGTGTTAGATGAAGCTGATCGGATGTTGGATATGGGGTTTGAGCCTCAGATTCGTAGAATAGTCGAACAAGATACTATGCCTCCAGAAGGTGTCCGCCACACTATGATGTTTAGTGCTACTTTCCCTAAAGAAATACAGGTACTGTTTGATGTTGCAAATTTTATTTATTTAGAAATTTGTTTATCTCAGTCGTATGCCGTCTTCTGCTTG
>DDX3XE11sg2.exon_Change_codon_position_41345271_to_TAG,STOP,0.20,RANK3	AATGATACGGCGACCACCGAGTTGATTTCTCCTCAAATTCTAAACTCAGGCTTGTTTTTTTTCATGACATGACAGATACTTGGTGTTAGATGAAGCTGATCGGATGTTGGATATGGGGTTTGAGCCTCAGATTCGTAGAATAGTCGAACAAGATACTATGCCTCCATAGGGTGTCCGCCACACTATGATGTTTAGTGCTACTTTCCCTAAAGAAATACAGGTACTGTTTGATGTTGCAAATTTTATTTATTTAGAAATTTGTTTATCTCAGTCGTATGCCGTCTTCTGCTTG
>DDX3XE11sg2.exon_Change_codon_position_41345271_to_TGA,STOP,0.52,RANKT	AATGATACGGCGACCACCGAGTTGATTTCTCCTCAAATTCTAAACTCAGGCTTGTTTTTTTTCATGACATGACAGATACTTGGTGTTAGATGAAGCTGATCGGATGTTGGATATGGGGTTTGAGCCTCAGATTCGTAGAATAGTCGAACAAGATACTATGCCTCCATGAGGTGTCCGCCACACTATGATGTTTAGTGCTACTTTCCCTAAAGAAATACAGGTACTGTTTGATGTTGCAAATTTTATTTATTTAGAAATTTGTTTATCTCAGTCGTATGCCGTCTTCTGCTTG
>DDX3XE11sg2.exon_Change_codon_position_41345271_to_ACG,T,0.12,RANK4	AATGATACGGCGACCACCGAGTTGATTTCTCCTCAAATTCTAAACTCAGGCTTGTTTTTTTTCATGACATGACAGATACTTGGTGTTAGATGAAGCTGATCGGATGTTGGATATGGGGTTTGAGCCTCAGATTCGTAGAATAGTCGAACAAGATACTATGCCTCCAACGGGTGTCCGCCACACTATGATGTTTAGTGCTACTTTCCCTAAAGAAATACAGGTACTGTTTGATGTTGCAAATTTTATTTATTTAGAAATTTGTTTATCTCAGTCGTATGCCGTCTTCTGCTTG
>DDX3XE11sg2.exon_Change_codon_position_41345271_to_AGG,R,0.20,RANK3	AATGATACGGCGACCACCGAGTTGATTTCTCCTCAAATTCTAAACTCAGGCTTGTTTTTTTTCATGACATGACAGATACTTGGTGTTAGATGAAGCTGATCGGATGTTGGATATGGGGTTTGAGCCTCAGATTCGTAGAATAGTCGAACAAGATACTATGCCTCCAAGGGGTGTCCGCCACACTATGATGTTTAGTGCTACTTTCCCTAAAGAAATACAGGTACTGTTTGATGTTGCAAATTTTATTTATTTAGAAATTTGTTTATCTCAGTCGTATGCCGTCTTCTGCTTG
>DDX3XE11sg2.exon_Change_codon_position_41345271_to_ATG,M,1.00,RANKU	AATGATACGGCGACCACCGAGTTGATTTCTCCTCAAATTCTAAACTCAGGCTTGTTTTTTTTCATGACATGACAGATACTTGGTGTTAGATGAAGCTGATCGGATGTTGGATATGGGGTTTGAGCCTCAGATTCGTAGAATAGTCGAACAAGATACTATGCCTCCAATGGGTGTCCGCCACACTATGATGTTTAGTGCTACTTTCCCTAAAGAAATACAGGTACTGTTTGATGTTGCAAATTTTATTTATTTAGAAATTTGTTTATCTCAGTCGTATGCCGTCTTCTGCTTG
>DDX3XE11sg2.exon_Change_codon_position_41345271_to_AAA,K,0.42,RANK2	AATGATACGGCGACCACCGAGTTGATTTCTCCTCAAATTCTAAACTCAGGCTTGTTTTTTTTCATGACATGACAGATACTTGGTGTTAGATGAAGCTGATCGGATGTTGGATATGGGGTTTGAGCCTCAGATTCGTAGAATAGTCGAACAAGATACTATGCCTCCAAAAGGTGTCCGCCACACTATGATGTTTAGTGCTACTTTCCCTAAAGAAATACAGGTACTGTTTGATGTTGCAAATTTTATTTATTTAGAAATTTGTTTATCTCAGTCGTATGCCGTCTTCTGCTTG
>DDX3XE11sg2.exon_Change_codon_position_41345271_to_AAC,N,0.54,RANKT	AATGATACGGCGACCACCGAGTTGATTTCTCCTCAAATTCTAAACTCAGGCTTGTTTTTTTTCATGACATGACAGATACTTGGTGTTAGATGAAGCTGATCGGATGTTGGATATGGGGTTTGAGCCTCAGATTCGTAGAATAGTCGAACAAGATACTATGCCTCCAAACGGTGTCCGCCACACTATGATGTTTAGTGCTACTTTCCCTAAAGAAATACAGGTACTGTTTGATGTTGCAAATTTTATTTATTTAGAAATTTGTTTATCTCAGTCGTATGCCGTCTTCTGCTTG
>DDX3XE11sg2.exon_Change_codon_position_41345271_to_AAT,N,0.46,RANK2	AATGATACGGCGACCACCGAGTTGATTTCTCCTCAAATTCTAAACTCAGGCTTGTTTTTTTTCATGACATGACAGATACTTGGTGTTAGATGAAGCTGATCGGATGTTGGATATGGGGTTTGAGCCTCAGATTCGTAGAATAGTCGAACAAGATACTATGCCTCCAAATGGTGTCCGCCACACTATGATGTTTAGTGCTACTTTCCCTAAAGAAATACAGGTACTGTTTGATGTTGCAAATTTTATTTATTTAGAAATTTGTTTATCTCAGTCGTATGCCGTCTTCTGCTTG
>DDX3XE11sg2.exon_Change_codon_position_41345274_to_AGT,S,0.15,RANK4	AATGATACGGCGACCACCGAGTTGATTTCTCCTCAAATTCTAAACTCAGGCTTGTTTTTTTTCATGACATGACAGATACTTGGTGTTAGATGAAGCTGATCGGATGTTGGATATGGGGTTTGAGCCTCAGATTCGTAGAATAGTCGAACAAGATACTATGCCTCCAAAGAGTGTCCGCCACACTATGATGTTTAGTGCTACTTTCCCTAAAGAAATACAGGTACTGTTTGATGTTGCAAATTTTATTTATTTAGAAATTTGTTTATCTCAGTCGTATGCCGTCTTCTGCTTG
>DDX3XE11sg2.exon_Change_codon_position_41345274_to_AGC,S,0.24,RANKT	AATGATACGGCGACCACCGAGTTGATTTCTCCTCAAATTCTAAACTCAGGCTTGTTTTTTTTCATGACATGACAGATACTTGGTGTTAGATGAAGCTGATCGGATGTTGGATATGGGGTTTGAGCCTCAGATTCGTAGAATAGTCGAACAAGATACTATGCCTCCAAAGAGCGTCCGCCACACTATGATGTTTAGTGCTACTTTCCCTAAAGAAATACAGGTACTGTTTGATGTTGCAAATTTTATTTATTTAGAAATTTGTTTATCTCAGTCGTATGCCGTCTTCTGCTTG
>DDX3XE11sg2.exon_Change_codon_position_41345274_to_CGT,R,0.08,RANK6	AATGATACGGCGACCACCGAGTTGATTTCTCCTCAAATTCTAAACTCAGGCTTGTTTTTTTTCATGACATGACAGATACTTGGTGTTAGATGAAGCTGATCGGATGTTGGATATGGGGTTTGAGCCTCAGATTCGTAGAATAGTCGAACAAGATACTATGCCTCCAAAGCGTGTCCGCCACACTATGATGTTTAGTGCTACTTTCCCTAAAGAAATACAGGTACTGTTTGATGTTGCAAATTTTATTTATTTAGAAATTTGTTTATCTCAGTCGTATGCCGTCTTCTGCTTG
>DDX3XE11sg2.exon_Change_codon_position_41345274_to_CGG,R,0.21,RANKT	AATGATACGGCGACCACCGAGTTGATTTCTCCTCAAATTCTAAACTCAGGCTTGTTTTTTTTCATGACATGACAGATACTTGGTGTTAGATGAAGCTGATCGGATGTTGGATATGGGGTTTGAGCCTCAGATTCGTAGAATAGTCGAACAAGATACTATGCCTCCAAAGCGGGTCCGCCACACTATGATGTTTAGTGCTACTTTCCCTAAAGAAATACAGGTACTGTTTGATGTTGCAAATTTTATTTATTTAGAAATTTGTTTATCTCAGTCGTATGCCGTCTTCTGCTTG
>DDX3XE11sg2.exon_Change_codon_position_41345274_to_GAC,D,0.54,RANKT	AATGATACGGCGACCACCGAGTTGATTTCTCCTCAAATTCTAAACTCAGGCTTGTTTTTTTTCATGACATGACAGATACTTGGTGTTAGATGAAGCTGATCGGATGTTGGATATGGGGTTTGAGCCTCAGATTCGTAGAATAGTCGAACAAGATACTATGCCTCCAAAGGACGTCCGCCACACTATGATGTTTAGTGCTACTTTCCCTAAAGAAATACAGGTACTGTTTGATGTTGCAAATTTTATTTATTTAGAAATTTGTTTATCTCAGTCGTATGCCGTCTTCTGCTTG
>DDX3XE11sg2.exon_Change_codon_position_41345274_to_GCC,A,0.40,RANKT	AATGATACGGCGACCACCGAGTTGATTTCTCCTCAAATTCTAAACTCAGGCTTGTTTTTTTTCATGACATGACAGATACTTGGTGTTAGATGAAGCTGATCGGATGTTGGATATGGGGTTTGAGCCTCAGATTCGTAGAATAGTCGAACAAGATACTATGCCTCCAAAGGCCGTCCGCCACACTATGATGTTTAGTGCTACTTTCCCTAAAGAAATACAGGTACTGTTTGATGTTGCAAATTTTATTTATTTAGAAATTTGTTTATCTCAGTCGTATGCCGTCTTCTGCTTG
>DDX3XE11sg2.exon_Change_codon_position_41345274_to_GTG,V,0.47,RANKT	AATGATACGGCGACCACCGAGTTGATTTCTCCTCAAATTCTAAACTCAGGCTTGTTTTTTTTCATGACATGACAGATACTTGGTGTTAGATGAAGCTGATCGGATGTTGGATATGGGGTTTGAGCCTCAGATTCGTAGAATAGTCGAACAAGATACTATGCCTCCAAAGGTGGTCCGCCACACTATGATGTTTAGTGCTACTTTCCCTAAAGAAATACAGGTACTGTTTGATGTTGCAAATTTTATTTATTTAGAAATTTGTTTATCTCAGTCGTATGCCGTCTTCTGCTTG
>DDX3XE11sg2.exon_Change_codon_position_41345274_to_TGT,C,0.45,RANK2	AATGATACGGCGACCACCGAGTTGATTTCTCCTCAAATTCTAAACTCAGGCTTGTTTTTTTTCATGACATGACAGATACTTGGTGTTAGATGAAGCTGATCGGATGTTGGATATGGGGTTTGAGCCTCAGATTCGTAGAATAGTCGAACAAGATACTATGCCTCCAAAGTGTGTCCGCCACACTATGATGTTTAGTGCTACTTTCCCTAAAGAAATACAGGTACTGTTTGATGTTGCAAATTTTATTTATTTAGAAATTTGTTTATCTCAGTCGTATGCCGTCTTCTGCTTG
>DDX3XE11sg2.exon_Change_codon_position_41345274_to_TGC,C,0.55,RANKT	AATGATACGGCGACCACCGAGTTGATTTCTCCTCAAATTCTAAACTCAGGCTTGTTTTTTTTCATGACATGACAGATACTTGGTGTTAGATGAAGCTGATCGGATGTTGGATATGGGGTTTGAGCCTCAGATTCGTAGAATAGTCGAACAAGATACTATGCCTCCAAAGTGCGTCCGCCACACTATGATGTTTAGTGCTACTTTCCCTAAAGAAATACAGGTACTGTTTGATGTTGCAAATTTTATTTATTTAGAAATTTGTTTATCTCAGTCGTATGCCGTCTTCTGCTTG
>DDX3XE11sg2.exon_Change_codon_position_41345274_to_GAT,D,0.46,RANK2	AATGATACGGCGACCACCGAGTTGATTTCTCCTCAAATTCTAAACTCAGGCTTGTTTTTTTTCATGACATGACAGATACTTGGTGTTAGATGAAGCTGATCGGATGTTGGATATGGGGTTTGAGCCTCAGATTCGTAGAATAGTCGAACAAGATACTATGCCTCCAAAGGATGTCCGCCACACTATGATGTTTAGTGCTACTTTCCCTAAAGAAATACAGGTACTGTTTGATGTTGCAAATTTTATTTATTTAGAAATTTGTTTATCTCAGTCGTATGCCGTCTTCTGCTTG
>DDX3XE11sg2.exon_Change_codon_position_41345274_to_GCT,A,0.26,RANK2	AATGATACGGCGACCACCGAGTTGATTTCTCCTCAAATTCTAAACTCAGGCTTGTTTTTTTTCATGACATGACAGATACTTGGTGTTAGATGAAGCTGATCGGATGTTGGATATGGGGTTTGAGCCTCAGATTCGTAGAATAGTCGAACAAGATACTATGCCTCCAAAGGCTGTCCGCCACACTATGATGTTTAGTGCTACTTTCCCTAAAGAAATACAGGTACTGTTTGATGTTGCAAATTTTATTTATTTAGAAATTTGTTTATCTCAGTCGTATGCCGTCTTCTGCTTG
>DDX3XE11sg2.exon_Change_codon_position_41345274_to_GTT,V,0.18,RANK3	AATGATACGGCGACCACCGAGTTGATTTCTCCTCAAATTCTAAACTCAGGCTTGTTTTTTTTCATGACATGACAGATACTTGGTGTTAGATGAAGCTGATCGGATGTTGGATATGGGGTTTGAGCCTCAGATTCGTAGAATAGTCGAACAAGATACTATGCCTCCAAAGGTTGTCCGCCACACTATGATGTTTAGTGCTACTTTCCCTAAAGAAATACAGGTACTGTTTGATGTTGCAAATTTTATTTATTTAGAAATTTGTTTATCTCAGTCGTATGCCGTCTTCTGCTTG
>DDX3XE11sg2.exon_Change_codon_position_41345274_to_GGA,G,0.25,RANK2	AATGATACGGCGACCACCGAGTTGATTTCTCCTCAAATTCTAAACTCAGGCTTGTTTTTTTTCATGACATGACAGATACTTGGTGTTAGATGAAGCTGATCGGATGTTGGATATGGGGTTTGAGCCTCAGATTCGTAGAATAGTCGAACAAGATACTATGCCTCCAAAGGGAGTCCGCCACACTATGATGTTTAGTGCTACTTTCCCTAAAGAAATACAGGTACTGTTTGATGTTGCAAATTTTATTTATTTAGAAATTTGTTTATCTCAGTCGTATGCCGTCTTCTGCTTG
>DDX3XE11sg2.exon_Change_codon_position_41345274_to_GGC,G,0.34,RANKT	AATGATACGGCGACCACCGAGTTGATTTCTCCTCAAATTCTAAACTCAGGCTTGTTTTTTTTCATGACATGACAGATACTTGGTGTTAGATGAAGCTGATCGGATGTTGGATATGGGGTTTGAGCCTCAGATTCGTAGAATAGTCGAACAAGATACTATGCCTCCAAAGGGCGTCCGCCACACTATGATGTTTAGTGCTACTTTCCCTAAAGAAATACAGGTACTGTTTGATGTTGCAAATTTTATTTATTTAGAAATTTGTTTATCTCAGTCGTATGCCGTCTTCTGCTTG
>DDX3XE11sg2.exon_Change_codon_position_41345274_to_GGG,G,0.25,RANK3	AATGATACGGCGACCACCGAGTTGATTTCTCCTCAAATTCTAAACTCAGGCTTGTTTTTTTTCATGACATGACAGATACTTGGTGTTAGATGAAGCTGATCGGATGTTGGATATGGGGTTTGAGCCTCAGATTCGTAGAATAGTCGAACAAGATACTATGCCTCCAAAGGGGGTCCGCCACACTATGATGTTTAGTGCTACTTTCCCTAAAGAAATACAGGTACTGTTTGATGTTGCAAATTTTATTTATTTAGAAATTTGTTTATCTCAGTCGTATGCCGTCTTCTGCTTG
>DDX3XE11sg2.exon_Change_codon_position_41345277_to_ATC,I,0.48,RANKT	AATGATACGGCGACCACCGAGTTGATTTCTCCTCAAATTCTAAACTCAGGCTTGTTTTTTTTCATGACATGACAGATACTTGGTGTTAGATGAAGCTGATCGGATGTTGGATATGGGGTTTGAGCCTCAGATTCGTAGAATAGTCGAACAAGATACTATGCCTCCAAAGGGTATCCGCCACACTATGATGTTTAGTGCTACTTTCCCTAAAGAAATACAGGTACTGTTTGATGTTGCAAATTTTATTTATTTAGAAATTTGTTTATCTCAGTCGTATGCCGTCTTCTGCTTG
>DDX3XE11sg2.exon_Change_codon_position_41345277_to_ATT,I,0.36,RANK2	AATGATACGGCGACCACCGAGTTGATTTCTCCTCAAATTCTAAACTCAGGCTTGTTTTTTTTCATGACATGACAGATACTTGGTGTTAGATGAAGCTGATCGGATGTTGGATATGGGGTTTGAGCCTCAGATTCGTAGAATAGTCGAACAAGATACTATGCCTCCAAAGGGTATTCGCCACACTATGATGTTTAGTGCTACTTTCCCTAAAGAAATACAGGTACTGTTTGATGTTGCAAATTTTATTTATTTAGAAATTTGTTTATCTCAGTCGTATGCCGTCTTCTGCTTG
>DDX3XE11sg2.exon_Change_codon_position_41345277_to_CTC,L,0.20,RANK2	AATGATACGGCGACCACCGAGTTGATTTCTCCTCAAATTCTAAACTCAGGCTTGTTTTTTTTCATGACATGACAGATACTTGGTGTTAGATGAAGCTGATCGGATGTTGGATATGGGGTTTGAGCCTCAGATTCGTAGAATAGTCGAACAAGATACTATGCCTCCAAAGGGTCTCCGCCACACTATGATGTTTAGTGCTACTTTCCCTAAAGAAATACAGGTACTGTTTGATGTTGCAAATTTTATTTATTTAGAAATTTGTTTATCTCAGTCGTATGCCGTCTTCTGCTTG
>DDX3XE11sg2.exon_Change_codon_position_41345277_to_CTG,L,0.41,RANKT	AATGATACGGCGACCACCGAGTTGATTTCTCCTCAAATTCTAAACTCAGGCTTGTTTTTTTTCATGACATGACAGATACTTGGTGTTAGATGAAGCTGATCGGATGTTGGATATGGGGTTTGAGCCTCAGATTCGTAGAATAGTCGAACAAGATACTATGCCTCCAAAGGGTCTGCGCCACACTATGATGTTTAGTGCTACTTTCCCTAAAGAAATACAGGTACTGTTTGATGTTGCAAATTTTATTTATTTAGAAATTTGTTTATCTCAGTCGTATGCCGTCTTCTGCTTG
>DDX3XE11sg2.exon_Change_codon_position_41345277_to_GAT,D,0.46,RANK2	AATGATACGGCGACCACCGAGTTGATTTCTCCTCAAATTCTAAACTCAGGCTTGTTTTTTTTCATGACATGACAGATACTTGGTGTTAGATGAAGCTGATCGGATGTTGGATATGGGGTTTGAGCCTCAGATTCGTAGAATAGTCGAACAAGATACTATGCCTCCAAAGGGTGATCGCCACACTATGATGTTTAGTGCTACTTTCCCTAAAGAAATACAGGTACTGTTTGATGTTGCAAATTTTATTTATTTAGAAATTTGTTTATCTCAGTCGTATGCCGTCTTCTGCTTG
>DDX3XE11sg2.exon_Change_codon_position_41345277_to_GCT,A,0.26,RANK2	AATGATACGGCGACCACCGAGTTGATTTCTCCTCAAATTCTAAACTCAGGCTTGTTTTTTTTCATGACATGACAGATACTTGGTGTTAGATGAAGCTGATCGGATGTTGGATATGGGGTTTGAGCCTCAGATTCGTAGAATAGTCGAACAAGATACTATGCCTCCAAAGGGTGCTCGCCACACTATGATGTTTAGTGCTACTTTCCCTAAAGAAATACAGGTACTGTTTGATGTTGCAAATTTTATTTATTTAGAAATTTGTTTATCTCAGTCGTATGCCGTCTTCTGCTTG
>DDX3XE11sg2.exon_Change_codon_position_41345277_to_GGA,G,0.25,RANK2	AATGATACGGCGACCACCGAGTTGATTTCTCCTCAAATTCTAAACTCAGGCTTGTTTTTTTTCATGACATGACAGATACTTGGTGTTAGATGAAGCTGATCGGATGTTGGATATGGGGTTTGAGCCTCAGATTCGTAGAATAGTCGAACAAGATACTATGCCTCCAAAGGGTGGACGCCACACTATGATGTTTAGTGCTACTTTCCCTAAAGAAATACAGGTACTGTTTGATGTTGCAAATTTTATTTATTTAGAAATTTGTTTATCTCAGTCGTATGCCGTCTTCTGCTTG
>DDX3XE11sg2.exon_Change_codon_position_41345277_to_TTC,F,0.55,RANKT	AATGATACGGCGACCACCGAGTTGATTTCTCCTCAAATTCTAAACTCAGGCTTGTTTTTTTTCATGACATGACAGATACTTGGTGTTAGATGAAGCTGATCGGATGTTGGATATGGGGTTTGAGCCTCAGATTCGTAGAATAGTCGAACAAGATACTATGCCTCCAAAGGGTTTCCGCCACACTATGATGTTTAGTGCTACTTTCCCTAAAGAAATACAGGTACTGTTTGATGTTGCAAATTTTATTTATTTAGAAATTTGTTTATCTCAGTCGTATGCCGTCTTCTGCTTG
>DDX3XE11sg2.exon_Change_codon_position_41345277_to_TTT,F,0.45,RANK2	AATGATACGGCGACCACCGAGTTGATTTCTCCTCAAATTCTAAACTCAGGCTTGTTTTTTTTCATGACATGACAGATACTTGGTGTTAGATGAAGCTGATCGGATGTTGGATATGGGGTTTGAGCCTCAGATTCGTAGAATAGTCGAACAAGATACTATGCCTCCAAAGGGTTTTCGCCACACTATGATGTTTAGTGCTACTTTCCCTAAAGAAATACAGGTACTGTTTGATGTTGCAAATTTTATTTATTTAGAAATTTGTTTATCTCAGTCGTATGCCGTCTTCTGCTTG
>DDX3XE11sg2.exon_Change_codon_position_41345277_to_GAC,D,0.54,RANKT	AATGATACGGCGACCACCGAGTTGATTTCTCCTCAAATTCTAAACTCAGGCTTGTTTTTTTTCATGACATGACAGATACTTGGTGTTAGATGAAGCTGATCGGATGTTGGATATGGGGTTTGAGCCTCAGATTCGTAGAATAGTCGAACAAGATACTATGCCTCCAAAGGGTGACCGCCACACTATGATGTTTAGTGCTACTTTCCCTAAAGAAATACAGGTACTGTTTGATGTTGCAAATTTTATTTATTTAGAAATTTGTTTATCTCAGTCGTATGCCGTCTTCTGCTTG
>DDX3XE11sg2.exon_Change_codon_position_41345277_to_GCC,A,0.40,RANKT	AATGATACGGCGACCACCGAGTTGATTTCTCCTCAAATTCTAAACTCAGGCTTGTTTTTTTTCATGACATGACAGATACTTGGTGTTAGATGAAGCTGATCGGATGTTGGATATGGGGTTTGAGCCTCAGATTCGTAGAATAGTCGAACAAGATACTATGCCTCCAAAGGGTGCCCGCCACACTATGATGTTTAGTGCTACTTTCCCTAAAGAAATACAGGTACTGTTTGATGTTGCAAATTTTATTTATTTAGAAATTTGTTTATCTCAGTCGTATGCCGTCTTCTGCTTG
>DDX3XE11sg2.exon_Change_codon_position_41345277_to_GGC,G,0.34,RANKT	AATGATACGGCGACCACCGAGTTGATTTCTCCTCAAATTCTAAACTCAGGCTTGTTTTTTTTCATGACATGACAGATACTTGGTGTTAGATGAAGCTGATCGGATGTTGGATATGGGGTTTGAGCCTCAGATTCGTAGAATAGTCGAACAAGATACTATGCCTCCAAAGGGTGGCCGCCACACTATGATGTTTAGTGCTACTTTCCCTAAAGAAATACAGGTACTGTTTGATGTTGCAAATTTTATTTATTTAGAAATTTGTTTATCTCAGTCGTATGCCGTCTTCTGCTTG
>DDX3XE11sg2.exon_Change_codon_position_41345277_to_GTA,V,0.11,RANK4	AATGATACGGCGACCACCGAGTTGATTTCTCCTCAAATTCTAAACTCAGGCTTGTTTTTTTTCATGACATGACAGATACTTGGTGTTAGATGAAGCTGATCGGATGTTGGATATGGGGTTTGAGCCTCAGATTCGTAGAATAGTCGAACAAGATACTATGCCTCCAAAGGGTGTACGCCACACTATGATGTTTAGTGCTACTTTCCCTAAAGAAATACAGGTACTGTTTGATGTTGCAAATTTTATTTATTTAGAAATTTGTTTATCTCAGTCGTATGCCGTCTTCTGCTTG
>DDX3XE11sg2.exon_Change_codon_position_41345277_to_GTG,V,0.47,RANKT	AATGATACGGCGACCACCGAGTTGATTTCTCCTCAAATTCTAAACTCAGGCTTGTTTTTTTTCATGACATGACAGATACTTGGTGTTAGATGAAGCTGATCGGATGTTGGATATGGGGTTTGAGCCTCAGATTCGTAGAATAGTCGAACAAGATACTATGCCTCCAAAGGGTGTGCGCCACACTATGATGTTTAGTGCTACTTTCCCTAAAGAAATACAGGTACTGTTTGATGTTGCAAATTTTATTTATTTAGAAATTTGTTTATCTCAGTCGTATGCCGTCTTCTGCTTG
>DDX3XE11sg2.exon_Change_codon_position_41345277_to_GTT,V,0.18,RANK3	AATGATACGGCGACCACCGAGTTGATTTCTCCTCAAATTCTAAACTCAGGCTTGTTTTTTTTCATGACATGACAGATACTTGGTGTTAGATGAAGCTGATCGGATGTTGGATATGGGGTTTGAGCCTCAGATTCGTAGAATAGTCGAACAAGATACTATGCCTCCAAAGGGTGTTCGCCACACTATGATGTTTAGTGCTACTTTCCCTAAAGAAATACAGGTACTGTTTGATGTTGCAAATTTTATTTATTTAGAAATTTGTTTATCTCAGTCGTATGCCGTCTTCTGCTTG
>DDX3XE11sg2.exon_Change_codon_position_41345280_to_AGC,S,0.24,RANKT	AATGATACGGCGACCACCGAGTTGATTTCTCCTCAAATTCTAAACTCAGGCTTGTTTTTTTTCATGACATGACAGATACTTGGTGTTAGATGAAGCTGATCGGATGTTGGATATGGGGTTTGAGCCTCAGATTCGTAGAATAGTCGAACAAGATACTATGCCTCCAAAGGGTGTCAGCCACACTATGATGTTTAGTGCTACTTTCCCTAAAGAAATACAGGTACTGTTTGATGTTGCAAATTTTATTTATTTAGAAATTTGTTTATCTCAGTCGTATGCCGTCTTCTGCTTG
>DDX3XE11sg2.exon_Change_codon_position_41345280_to_AGA,R,0.20,RANK2	AATGATACGGCGACCACCGAGTTGATTTCTCCTCAAATTCTAAACTCAGGCTTGTTTTTTTTCATGACATGACAGATACTTGGTGTTAGATGAAGCTGATCGGATGTTGGATATGGGGTTTGAGCCTCAGATTCGTAGAATAGTCGAACAAGATACTATGCCTCCAAAGGGTGTCAGACACACTATGATGTTTAGTGCTACTTTCCCTAAAGAAATACAGGTACTGTTTGATGTTGCAAATTTTATTTATTTAGAAATTTGTTTATCTCAGTCGTATGCCGTCTTCTGCTTG
>DDX3XE11sg2.exon_Change_codon_position_41345280_to_AGG,R,0.20,RANK3	AATGATACGGCGACCACCGAGTTGATTTCTCCTCAAATTCTAAACTCAGGCTTGTTTTTTTTCATGACATGACAGATACTTGGTGTTAGATGAAGCTGATCGGATGTTGGATATGGGGTTTGAGCCTCAGATTCGTAGAATAGTCGAACAAGATACTATGCCTCCAAAGGGTGTCAGGCACACTATGATGTTTAGTGCTACTTTCCCTAAAGAAATACAGGTACTGTTTGATGTTGCAAATTTTATTTATTTAGAAATTTGTTTATCTCAGTCGTATGCCGTCTTCTGCTTG
>DDX3XE11sg2.exon_Change_codon_position_41345280_to_CAT,H,0.41,RANK2	AATGATACGGCGACCACCGAGTTGATTTCTCCTCAAATTCTAAACTCAGGCTTGTTTTTTTTCATGACATGACAGATACTTGGTGTTAGATGAAGCTGATCGGATGTTGGATATGGGGTTTGAGCCTCAGATTCGTAGAATAGTCGAACAAGATACTATGCCTCCAAAGGGTGTCCATCACACTATGATGTTTAGTGCTACTTTCCCTAAAGAAATACAGGTACTGTTTGATGTTGCAAATTTTATTTATTTAGAAATTTGTTTATCTCAGTCGTATGCCGTCTTCTGCTTG
>DDX3XE11sg2.exon_Change_codon_position_41345280_to_CCT,P,0.28,RANK2	AATGATACGGCGACCACCGAGTTGATTTCTCCTCAAATTCTAAACTCAGGCTTGTTTTTTTTCATGACATGACAGATACTTGGTGTTAGATGAAGCTGATCGGATGTTGGATATGGGGTTTGAGCCTCAGATTCGTAGAATAGTCGAACAAGATACTATGCCTCCAAAGGGTGTCCCTCACACTATGATGTTTAGTGCTACTTTCCCTAAAGAAATACAGGTACTGTTTGATGTTGCAAATTTTATTTATTTAGAAATTTGTTTATCTCAGTCGTATGCCGTCTTCTGCTTG
>DDX3XE11sg2.exon_Change_codon_position_41345280_to_CTG,L,0.41,RANKT	AATGATACGGCGACCACCGAGTTGATTTCTCCTCAAATTCTAAACTCAGGCTTGTTTTTTTTCATGACATGACAGATACTTGGTGTTAGATGAAGCTGATCGGATGTTGGATATGGGGTTTGAGCCTCAGATTCGTAGAATAGTCGAACAAGATACTATGCCTCCAAAGGGTGTCCTGCACACTATGATGTTTAGTGCTACTTTCCCTAAAGAAATACAGGTACTGTTTGATGTTGCAAATTTTATTTATTTAGAAATTTGTTTATCTCAGTCGTATGCCGTCTTCTGCTTG
>DDX3XE11sg2.exon_Change_codon_position_41345280_to_GGC,G,0.34,RANKT	AATGATACGGCGACCACCGAGTTGATTTCTCCTCAAATTCTAAACTCAGGCTTGTTTTTTTTCATGACATGACAGATACTTGGTGTTAGATGAAGCTGATCGGATGTTGGATATGGGGTTTGAGCCTCAGATTCGTAGAATAGTCGAACAAGATACTATGCCTCCAAAGGGTGTCGGCCACACTATGATGTTTAGTGCTACTTTCCCTAAAGAAATACAGGTACTGTTTGATGTTGCAAATTTTATTTATTTAGAAATTTGTTTATCTCAGTCGTATGCCGTCTTCTGCTTG
>DDX3XE11sg2.exon_Change_codon_position_41345280_to_GGA,G,0.25,RANK2	AATGATACGGCGACCACCGAGTTGATTTCTCCTCAAATTCTAAACTCAGGCTTGTTTTTTTTCATGACATGACAGATACTTGGTGTTAGATGAAGCTGATCGGATGTTGGATATGGGGTTTGAGCCTCAGATTCGTAGAATAGTCGAACAAGATACTATGCCTCCAAAGGGTGTCGGACACACTATGATGTTTAGTGCTACTTTCCCTAAAGAAATACAGGTACTGTTTGATGTTGCAAATTTTATTTATTTAGAAATTTGTTTATCTCAGTCGTATGCCGTCTTCTGCTTG
>DDX3XE11sg2.exon_Change_codon_position_41345280_to_TGC,C,0.55,RANKT	AATGATACGGCGACCACCGAGTTGATTTCTCCTCAAATTCTAAACTCAGGCTTGTTTTTTTTCATGACATGACAGATACTTGGTGTTAGATGAAGCTGATCGGATGTTGGATATGGGGTTTGAGCCTCAGATTCGTAGAATAGTCGAACAAGATACTATGCCTCCAAAGGGTGTCTGCCACACTATGATGTTTAGTGCTACTTTCCCTAAAGAAATACAGGTACTGTTTGATGTTGCAAATTTTATTTATTTAGAAATTTGTTTATCTCAGTCGTATGCCGTCTTCTGCTTG
>DDX3XE11sg2.exon_Change_codon_position_41345280_to_TCC,S,0.22,RANK2	AATGATACGGCGACCACCGAGTTGATTTCTCCTCAAATTCTAAACTCAGGCTTGTTTTTTTTCATGACATGACAGATACTTGGTGTTAGATGAAGCTGATCGGATGTTGGATATGGGGTTTGAGCCTCAGATTCGTAGAATAGTCGAACAAGATACTATGCCTCCAAAGGGTGTCTCCCACACTATGATGTTTAGTGCTACTTTCCCTAAAGAAATACAGGTACTGTTTGATGTTGCAAATTTTATTTATTTAGAAATTTGTTTATCTCAGTCGTATGCCGTCTTCTGCTTG
>DDX3XE11sg2.exon_Change_codon_position_41345280_to_TGT,C,0.45,RANK2	AATGATACGGCGACCACCGAGTTGATTTCTCCTCAAATTCTAAACTCAGGCTTGTTTTTTTTCATGACATGACAGATACTTGGTGTTAGATGAAGCTGATCGGATGTTGGATATGGGGTTTGAGCCTCAGATTCGTAGAATAGTCGAACAAGATACTATGCCTCCAAAGGGTGTCTGTCACACTATGATGTTTAGTGCTACTTTCCCTAAAGAAATACAGGTACTGTTTGATGTTGCAAATTTTATTTATTTAGAAATTTGTTTATCTCAGTCGTATGCCGTCTTCTGCTTG
>DDX3XE11sg2.exon_Change_codon_position_41345280_to_CAC,H,0.59,RANKT	AATGATACGGCGACCACCGAGTTGATTTCTCCTCAAATTCTAAACTCAGGCTTGTTTTTTTTCATGACATGACAGATACTTGGTGTTAGATGAAGCTGATCGGATGTTGGATATGGGGTTTGAGCCTCAGATTCGTAGAATAGTCGAACAAGATACTATGCCTCCAAAGGGTGTCCACCACACTATGATGTTTAGTGCTACTTTCCCTAAAGAAATACAGGTACTGTTTGATGTTGCAAATTTTATTTATTTAGAAATTTGTTTATCTCAGTCGTATGCCGTCTTCTGCTTG
>DDX3XE11sg2.exon_Change_codon_position_41345280_to_CCC,P,0.33,RANKT	AATGATACGGCGACCACCGAGTTGATTTCTCCTCAAATTCTAAACTCAGGCTTGTTTTTTTTCATGACATGACAGATACTTGGTGTTAGATGAAGCTGATCGGATGTTGGATATGGGGTTTGAGCCTCAGATTCGTAGAATAGTCGAACAAGATACTATGCCTCCAAAGGGTGTCCCCCACACTATGATGTTTAGTGCTACTTTCCCTAAAGAAATACAGGTACTGTTTGATGTTGCAAATTTTATTTATTTAGAAATTTGTTTATCTCAGTCGTATGCCGTCTTCTGCTTG
>DDX3XE11sg2.exon_Change_codon_position_41345280_to_CTC,L,0.20,RANK2	AATGATACGGCGACCACCGAGTTGATTTCTCCTCAAATTCTAAACTCAGGCTTGTTTTTTTTCATGACATGACAGATACTTGGTGTTAGATGAAGCTGATCGGATGTTGGATATGGGGTTTGAGCCTCAGATTCGTAGAATAGTCGAACAAGATACTATGCCTCCAAAGGGTGTCCTCCACACTATGATGTTTAGTGCTACTTTCCCTAAAGAAATACAGGTACTGTTTGATGTTGCAAATTTTATTTATTTAGAAATTTGTTTATCTCAGTCGTATGCCGTCTTCTGCTTG
>DDX3XE11sg2.exon_Change_codon_position_41345280_to_CGA,R,0.11,RANK5	AATGATACGGCGACCACCGAGTTGATTTCTCCTCAAATTCTAAACTCAGGCTTGTTTTTTTTCATGACATGACAGATACTTGGTGTTAGATGAAGCTGATCGGATGTTGGATATGGGGTTTGAGCCTCAGATTCGTAGAATAGTCGAACAAGATACTATGCCTCCAAAGGGTGTCCGACACACTATGATGTTTAGTGCTACTTTCCCTAAAGAAATACAGGTACTGTTTGATGTTGCAAATTTTATTTATTTAGAAATTTGTTTATCTCAGTCGTATGCCGTCTTCTGCTTG
>DDX3XE11sg2.exon_Change_codon_position_41345280_to_CGG,R,0.21,RANKT	AATGATACGGCGACCACCGAGTTGATTTCTCCTCAAATTCTAAACTCAGGCTTGTTTTTTTTCATGACATGACAGATACTTGGTGTTAGATGAAGCTGATCGGATGTTGGATATGGGGTTTGAGCCTCAGATTCGTAGAATAGTCGAACAAGATACTATGCCTCCAAAGGGTGTCCGGCACACTATGATGTTTAGTGCTACTTTCCCTAAAGAAATACAGGTACTGTTTGATGTTGCAAATTTTATTTATTTAGAAATTTGTTTATCTCAGTCGTATGCCGTCTTCTGCTTG
>DDX3XE11sg2.exon_Change_codon_position_41345280_to_CGT,R,0.08,RANK6	AATGATACGGCGACCACCGAGTTGATTTCTCCTCAAATTCTAAACTCAGGCTTGTTTTTTTTCATGACATGACAGATACTTGGTGTTAGATGAAGCTGATCGGATGTTGGATATGGGGTTTGAGCCTCAGATTCGTAGAATAGTCGAACAAGATACTATGCCTCCAAAGGGTGTCCGTCACACTATGATGTTTAGTGCTACTTTCCCTAAAGAAATACAGGTACTGTTTGATGTTGCAAATTTTATTTATTTAGAAATTTGTTTATCTCAGTCGTATGCCGTCTTCTGCTTG
>DDX3XE11sg2.exon_Change_codon_position_41345283_to_AAC,N,0.54,RANKT	AATGATACGGCGACCACCGAGTTGATTTCTCCTCAAATTCTAAACTCAGGCTTGTTTTTTTTCATGACATGACAGATACTTGGTGTTAGATGAAGCTGATCGGATGTTGGATATGGGGTTTGAGCCTCAGATTCGTAGAATAGTCGAACAAGATACTATGCCTCCAAAGGGTGTCCGCAACACTATGATGTTTAGTGCTACTTTCCCTAAAGAAATACAGGTACTGTTTGATGTTGCAAATTTTATTTATTTAGAAATTTGTTTATCTCAGTCGTATGCCGTCTTCTGCTTG
>DDX3XE11sg2.exon_Change_codon_position_41345283_to_AAT,N,0.46,RANK2	AATGATACGGCGACCACCGAGTTGATTTCTCCTCAAATTCTAAACTCAGGCTTGTTTTTTTTCATGACATGACAGATACTTGGTGTTAGATGAAGCTGATCGGATGTTGGATATGGGGTTTGAGCCTCAGATTCGTAGAATAGTCGAACAAGATACTATGCCTCCAAAGGGTGTCCGCAATACTATGATGTTTAGTGCTACTTTCCCTAAAGAAATACAGGTACTGTTTGATGTTGCAAATTTTATTTATTTAGAAATTTGTTTATCTCAGTCGTATGCCGTCTTCTGCTTG
>DDX3XE11sg2.exon_Change_codon_position_41345283_to_CCT,P,0.28,RANK2	AATGATACGGCGACCACCGAGTTGATTTCTCCTCAAATTCTAAACTCAGGCTTGTTTTTTTTCATGACATGACAGATACTTGGTGTTAGATGAAGCTGATCGGATGTTGGATATGGGGTTTGAGCCTCAGATTCGTAGAATAGTCGAACAAGATACTATGCCTCCAAAGGGTGTCCGCCCTACTATGATGTTTAGTGCTACTTTCCCTAAAGAAATACAGGTACTGTTTGATGTTGCAAATTTTATTTATTTAGAAATTTGTTTATCTCAGTCGTATGCCGTCTTCTGCTTG
>DDX3XE11sg2.exon_Change_codon_position_41345283_to_CGG,R,0.21,RANKT	AATGATACGGCGACCACCGAGTTGATTTCTCCTCAAATTCTAAACTCAGGCTTGTTTTTTTTCATGACATGACAGATACTTGGTGTTAGATGAAGCTGATCGGATGTTGGATATGGGGTTTGAGCCTCAGATTCGTAGAATAGTCGAACAAGATACTATGCCTCCAAAGGGTGTCCGCCGGACTATGATGTTTAGTGCTACTTTCCCTAAAGAAATACAGGTACTGTTTGATGTTGCAAATTTTATTTATTTAGAAATTTGTTTATCTCAGTCGTATGCCGTCTTCTGCTTG
>DDX3XE11sg2.exon_Change_codon_position_41345283_to_CTG,L,0.41,RANKT	AATGATACGGCGACCACCGAGTTGATTTCTCCTCAAATTCTAAACTCAGGCTTGTTTTTTTTCATGACATGACAGATACTTGGTGTTAGATGAAGCTGATCGGATGTTGGATATGGGGTTTGAGCCTCAGATTCGTAGAATAGTCGAACAAGATACTATGCCTCCAAAGGGTGTCCGCCTGACTATGATGTTTAGTGCTACTTTCCCTAAAGAAATACAGGTACTGTTTGATGTTGCAAATTTTATTTATTTAGAAATTTGTTTATCTCAGTCGTATGCCGTCTTCTGCTTG
>DDX3XE11sg2.exon_Change_codon_position_41345283_to_GAC,D,0.54,RANKT	AATGATACGGCGACCACCGAGTTGATTTCTCCTCAAATTCTAAACTCAGGCTTGTTTTTTTTCATGACATGACAGATACTTGGTGTTAGATGAAGCTGATCGGATGTTGGATATGGGGTTTGAGCCTCAGATTCGTAGAATAGTCGAACAAGATACTATGCCTCCAAAGGGTGTCCGCGACACTATGATGTTTAGTGCTACTTTCCCTAAAGAAATACAGGTACTGTTTGATGTTGCAAATTTTATTTATTTAGAAATTTGTTTATCTCAGTCGTATGCCGTCTTCTGCTTG
>DDX3XE11sg2.exon_Change_codon_position_41345283_to_GAT,D,0.46,RANK2	AATGATACGGCGACCACCGAGTTGATTTCTCCTCAAATTCTAAACTCAGGCTTGTTTTTTTTCATGACATGACAGATACTTGGTGTTAGATGAAGCTGATCGGATGTTGGATATGGGGTTTGAGCCTCAGATTCGTAGAATAGTCGAACAAGATACTATGCCTCCAAAGGGTGTCCGCGATACTATGATGTTTAGTGCTACTTTCCCTAAAGAAATACAGGTACTGTTTGATGTTGCAAATTTTATTTATTTAGAAATTTGTTTATCTCAGTCGTATGCCGTCTTCTGCTTG
>DDX3XE11sg2.exon_Change_codon_position_41345283_to_TAC,Y,0.57,RANKT	AATGATACGGCGACCACCGAGTTGATTTCTCCTCAAATTCTAAACTCAGGCTTGTTTTTTTTCATGACATGACAGATACTTGGTGTTAGATGAAGCTGATCGGATGTTGGATATGGGGTTTGAGCCTCAGATTCGTAGAATAGTCGAACAAGATACTATGCCTCCAAAGGGTGTCCGCTACACTATGATGTTTAGTGCTACTTTCCCTAAAGAAATACAGGTACTGTTTGATGTTGCAAATTTTATTTATTTAGAAATTTGTTTATCTCAGTCGTATGCCGTCTTCTGCTTG
>DDX3XE11sg2.exon_Change_codon_position_41345283_to_TAT,Y,0.43,RANK2	AATGATACGGCGACCACCGAGTTGATTTCTCCTCAAATTCTAAACTCAGGCTTGTTTTTTTTCATGACATGACAGATACTTGGTGTTAGATGAAGCTGATCGGATGTTGGATATGGGGTTTGAGCCTCAGATTCGTAGAATAGTCGAACAAGATACTATGCCTCCAAAGGGTGTCCGCTATACTATGATGTTTAGTGCTACTTTCCCTAAAGAAATACAGGTACTGTTTGATGTTGCAAATTTTATTTATTTAGAAATTTGTTTATCTCAGTCGTATGCCGTCTTCTGCTTG
>DDX3XE11sg2.exon_Change_codon_position_41345283_to_CCC,P,0.33,RANKT	AATGATACGGCGACCACCGAGTTGATTTCTCCTCAAATTCTAAACTCAGGCTTGTTTTTTTTCATGACATGACAGATACTTGGTGTTAGATGAAGCTGATCGGATGTTGGATATGGGGTTTGAGCCTCAGATTCGTAGAATAGTCGAACAAGATACTATGCCTCCAAAGGGTGTCCGCCCCACTATGATGTTTAGTGCTACTTTCCCTAAAGAAATACAGGTACTGTTTGATGTTGCAAATTTTATTTATTTAGAAATTTGTTTATCTCAGTCGTATGCCGTCTTCTGCTTG
>DDX3XE11sg2.exon_Change_codon_position_41345283_to_CGC,R,0.19,RANK4	AATGATACGGCGACCACCGAGTTGATTTCTCCTCAAATTCTAAACTCAGGCTTGTTTTTTTTCATGACATGACAGATACTTGGTGTTAGATGAAGCTGATCGGATGTTGGATATGGGGTTTGAGCCTCAGATTCGTAGAATAGTCGAACAAGATACTATGCCTCCAAAGGGTGTCCGCCGCACTATGATGTTTAGTGCTACTTTCCCTAAAGAAATACAGGTACTGTTTGATGTTGCAAATTTTATTTATTTAGAAATTTGTTTATCTCAGTCGTATGCCGTCTTCTGCTTG
>DDX3XE11sg2.exon_Change_codon_position_41345283_to_CTC,L,0.20,RANK2	AATGATACGGCGACCACCGAGTTGATTTCTCCTCAAATTCTAAACTCAGGCTTGTTTTTTTTCATGACATGACAGATACTTGGTGTTAGATGAAGCTGATCGGATGTTGGATATGGGGTTTGAGCCTCAGATTCGTAGAATAGTCGAACAAGATACTATGCCTCCAAAGGGTGTCCGCCTCACTATGATGTTTAGTGCTACTTTCCCTAAAGAAATACAGGTACTGTTTGATGTTGCAAATTTTATTTATTTAGAAATTTGTTTATCTCAGTCGTATGCCGTCTTCTGCTTG
>DDX3XE11sg2.exon_Change_codon_position_41345283_to_CAA,Q,0.25,RANK2	AATGATACGGCGACCACCGAGTTGATTTCTCCTCAAATTCTAAACTCAGGCTTGTTTTTTTTCATGACATGACAGATACTTGGTGTTAGATGAAGCTGATCGGATGTTGGATATGGGGTTTGAGCCTCAGATTCGTAGAATAGTCGAACAAGATACTATGCCTCCAAAGGGTGTCCGCCAAACTATGATGTTTAGTGCTACTTTCCCTAAAGAAATACAGGTACTGTTTGATGTTGCAAATTTTATTTATTTAGAAATTTGTTTATCTCAGTCGTATGCCGTCTTCTGCTTG
>DDX3XE11sg2.exon_Change_codon_position_41345283_to_CAG,Q,0.75,RANKT	AATGATACGGCGACCACCGAGTTGATTTCTCCTCAAATTCTAAACTCAGGCTTGTTTTTTTTCATGACATGACAGATACTTGGTGTTAGATGAAGCTGATCGGATGTTGGATATGGGGTTTGAGCCTCAGATTCGTAGAATAGTCGAACAAGATACTATGCCTCCAAAGGGTGTCCGCCAGACTATGATGTTTAGTGCTACTTTCCCTAAAGAAATACAGGTACTGTTTGATGTTGCAAATTTTATTTATTTAGAAATTTGTTTATCTCAGTCGTATGCCGTCTTCTGCTTG
>DDX3XE11sg2.exon_Change_codon_position_41345283_to_CAT,H,0.41,RANK2	AATGATACGGCGACCACCGAGTTGATTTCTCCTCAAATTCTAAACTCAGGCTTGTTTTTTTTCATGACATGACAGATACTTGGTGTTAGATGAAGCTGATCGGATGTTGGATATGGGGTTTGAGCCTCAGATTCGTAGAATAGTCGAACAAGATACTATGCCTCCAAAGGGTGTCCGCCATACTATGATGTTTAGTGCTACTTTCCCTAAAGAAATACAGGTACTGTTTGATGTTGCAAATTTTATTTATTTAGAAATTTGTTTATCTCAGTCGTATGCCGTCTTCTGCTTG
>DDX3XE11sg2.exon_Change_codon_position_41345286_to_AAC,N,0.54,RANKT	AATGATACGGCGACCACCGAGTTGATTTCTCCTCAAATTCTAAACTCAGGCTTGTTTTTTTTCATGACATGACAGATACTTGGTGTTAGATGAAGCTGATCGGATGTTGGATATGGGGTTTGAGCCTCAGATTCGTAGAATAGTCGAACAAGATACTATGCCTCCAAAGGGTGTCCGCCACAACATGATGTTTAGTGCTACTTTCCCTAAAGAAATACAGGTACTGTTTGATGTTGCAAATTTTATTTATTTAGAAATTTGTTTATCTCAGTCGTATGCCGTCTTCTGCTTG
>DDX3XE11sg2.exon_Change_codon_position_41345286_to_ATC,I,0.48,RANKT	AATGATACGGCGACCACCGAGTTGATTTCTCCTCAAATTCTAAACTCAGGCTTGTTTTTTTTCATGACATGACAGATACTTGGTGTTAGATGAAGCTGATCGGATGTTGGATATGGGGTTTGAGCCTCAGATTCGTAGAATAGTCGAACAAGATACTATGCCTCCAAAGGGTGTCCGCCACATCATGATGTTTAGTGCTACTTTCCCTAAAGAAATACAGGTACTGTTTGATGTTGCAAATTTTATTTATTTAGAAATTTGTTTATCTCAGTCGTATGCCGTCTTCTGCTTG
>DDX3XE11sg2.exon_Change_codon_position_41345286_to_CCT,P,0.28,RANK2	AATGATACGGCGACCACCGAGTTGATTTCTCCTCAAATTCTAAACTCAGGCTTGTTTTTTTTCATGACATGACAGATACTTGGTGTTAGATGAAGCTGATCGGATGTTGGATATGGGGTTTGAGCCTCAGATTCGTAGAATAGTCGAACAAGATACTATGCCTCCAAAGGGTGTCCGCCACCCTATGATGTTTAGTGCTACTTTCCCTAAAGAAATACAGGTACTGTTTGATGTTGCAAATTTTATTTATTTAGAAATTTGTTTATCTCAGTCGTATGCCGTCTTCTGCTTG
>DDX3XE11sg2.exon_Change_codon_position_41345286_to_CCC,P,0.33,RANKT	AATGATACGGCGACCACCGAGTTGATTTCTCCTCAAATTCTAAACTCAGGCTTGTTTTTTTTCATGACATGACAGATACTTGGTGTTAGATGAAGCTGATCGGATGTTGGATATGGGGTTTGAGCCTCAGATTCGTAGAATAGTCGAACAAGATACTATGCCTCCAAAGGGTGTCCGCCACCCCATGATGTTTAGTGCTACTTTCCCTAAAGAAATACAGGTACTGTTTGATGTTGCAAATTTTATTTATTTAGAAATTTGTTTATCTCAGTCGTATGCCGTCTTCTGCTTG
>DDX3XE11sg2.exon_Change_codon_position_41345286_to_GCT,A,0.26,RANK2	AATGATACGGCGACCACCGAGTTGATTTCTCCTCAAATTCTAAACTCAGGCTTGTTTTTTTTCATGACATGACAGATACTTGGTGTTAGATGAAGCTGATCGGATGTTGGATATGGGGTTTGAGCCTCAGATTCGTAGAATAGTCGAACAAGATACTATGCCTCCAAAGGGTGTCCGCCACGCTATGATGTTTAGTGCTACTTTCCCTAAAGAAATACAGGTACTGTTTGATGTTGCAAATTTTATTTATTTAGAAATTTGTTTATCTCAGTCGTATGCCGTCTTCTGCTTG
>DDX3XE11sg2.exon_Change_codon_position_41345286_to_GCC,A,0.40,RANKT	AATGATACGGCGACCACCGAGTTGATTTCTCCTCAAATTCTAAACTCAGGCTTGTTTTTTTTCATGACATGACAGATACTTGGTGTTAGATGAAGCTGATCGGATGTTGGATATGGGGTTTGAGCCTCAGATTCGTAGAATAGTCGAACAAGATACTATGCCTCCAAAGGGTGTCCGCCACGCCATGATGTTTAGTGCTACTTTCCCTAAAGAAATACAGGTACTGTTTGATGTTGCAAATTTTATTTATTTAGAAATTTGTTTATCTCAGTCGTATGCCGTCTTCTGCTTG
>DDX3XE11sg2.exon_Change_codon_position_41345286_to_TCT,S,0.18,RANK3	AATGATACGGCGACCACCGAGTTGATTTCTCCTCAAATTCTAAACTCAGGCTTGTTTTTTTTCATGACATGACAGATACTTGGTGTTAGATGAAGCTGATCGGATGTTGGATATGGGGTTTGAGCCTCAGATTCGTAGAATAGTCGAACAAGATACTATGCCTCCAAAGGGTGTCCGCCACTCTATGATGTTTAGTGCTACTTTCCCTAAAGAAATACAGGTACTGTTTGATGTTGCAAATTTTATTTATTTAGAAATTTGTTTATCTCAGTCGTATGCCGTCTTCTGCTTG
>DDX3XE11sg2.exon_Change_codon_position_41345286_to_AAT,N,0.46,RANK2	AATGATACGGCGACCACCGAGTTGATTTCTCCTCAAATTCTAAACTCAGGCTTGTTTTTTTTCATGACATGACAGATACTTGGTGTTAGATGAAGCTGATCGGATGTTGGATATGGGGTTTGAGCCTCAGATTCGTAGAATAGTCGAACAAGATACTATGCCTCCAAAGGGTGTCCGCCACAATATGATGTTTAGTGCTACTTTCCCTAAAGAAATACAGGTACTGTTTGATGTTGCAAATTTTATTTATTTAGAAATTTGTTTATCTCAGTCGTATGCCGTCTTCTGCTTG
>DDX3XE11sg2.exon_Change_codon_position_41345286_to_AGT,S,0.15,RANK4	AATGATACGGCGACCACCGAGTTGATTTCTCCTCAAATTCTAAACTCAGGCTTGTTTTTTTTCATGACATGACAGATACTTGGTGTTAGATGAAGCTGATCGGATGTTGGATATGGGGTTTGAGCCTCAGATTCGTAGAATAGTCGAACAAGATACTATGCCTCCAAAGGGTGTCCGCCACAGTATGATGTTTAGTGCTACTTTCCCTAAAGAAATACAGGTACTGTTTGATGTTGCAAATTTTATTTATTTAGAAATTTGTTTATCTCAGTCGTATGCCGTCTTCTGCTTG
>DDX3XE11sg2.exon_Change_codon_position_41345286_to_ATT,I,0.36,RANK2	AATGATACGGCGACCACCGAGTTGATTTCTCCTCAAATTCTAAACTCAGGCTTGTTTTTTTTCATGACATGACAGATACTTGGTGTTAGATGAAGCTGATCGGATGTTGGATATGGGGTTTGAGCCTCAGATTCGTAGAATAGTCGAACAAGATACTATGCCTCCAAAGGGTGTCCGCCACATTATGATGTTTAGTGCTACTTTCCCTAAAGAAATACAGGTACTGTTTGATGTTGCAAATTTTATTTATTTAGAAATTTGTTTATCTCAGTCGTATGCCGTCTTCTGCTTG
>DDX3XE11sg2.exon_Change_codon_position_41345286_to_ACA,T,0.28,RANK2	AATGATACGGCGACCACCGAGTTGATTTCTCCTCAAATTCTAAACTCAGGCTTGTTTTTTTTCATGACATGACAGATACTTGGTGTTAGATGAAGCTGATCGGATGTTGGATATGGGGTTTGAGCCTCAGATTCGTAGAATAGTCGAACAAGATACTATGCCTCCAAAGGGTGTCCGCCACACAATGATGTTTAGTGCTACTTTCCCTAAAGAAATACAGGTACTGTTTGATGTTGCAAATTTTATTTATTTAGAAATTTGTTTATCTCAGTCGTATGCCGTCTTCTGCTTG
>DDX3XE11sg2.exon_Change_codon_position_41345286_to_ACC,T,0.36,RANKT	AATGATACGGCGACCACCGAGTTGATTTCTCCTCAAATTCTAAACTCAGGCTTGTTTTTTTTCATGACATGACAGATACTTGGTGTTAGATGAAGCTGATCGGATGTTGGATATGGGGTTTGAGCCTCAGATTCGTAGAATAGTCGAACAAGATACTATGCCTCCAAAGGGTGTCCGCCACACCATGATGTTTAGTGCTACTTTCCCTAAAGAAATACAGGTACTGTTTGATGTTGCAAATTTTATTTATTTAGAAATTTGTTTATCTCAGTCGTATGCCGTCTTCTGCTTG
>DDX3XE11sg2.exon_Change_codon_position_41345286_to_ACG,T,0.12,RANK4	AATGATACGGCGACCACCGAGTTGATTTCTCCTCAAATTCTAAACTCAGGCTTGTTTTTTTTCATGACATGACAGATACTTGGTGTTAGATGAAGCTGATCGGATGTTGGATATGGGGTTTGAGCCTCAGATTCGTAGAATAGTCGAACAAGATACTATGCCTCCAAAGGGTGTCCGCCACACGATGATGTTTAGTGCTACTTTCCCTAAAGAAATACAGGTACTGTTTGATGTTGCAAATTTTATTTATTTAGAAATTTGTTTATCTCAGTCGTATGCCGTCTTCTGCTTG
>DDX3XE11sg2.exon_Change_codon_position_41345289_to_AAA,K,0.42,RANK2	AATGATACGGCGACCACCGAGTTGATTTCTCCTCAAATTCTAAACTCAGGCTTGTTTTTTTTCATGACATGACAGATACTTGGTGTTAGATGAAGCTGATCGGATGTTGGATATGGGGTTTGAGCCTCAGATTCGTAGAATAGTCGAACAAGATACTATGCCTCCAAAGGGTGTCCGCCACACTAAAATGTTTAGTGCTACTTTCCCTAAAGAAATACAGGTACTGTTTGATGTTGCAAATTTTATTTATTTAGAAATTTGTTTATCTCAGTCGTATGCCGTCTTCTGCTTG
>DDX3XE11sg2.exon_Change_codon_position_41345289_to_ACC,T,0.36,RANKT	AATGATACGGCGACCACCGAGTTGATTTCTCCTCAAATTCTAAACTCAGGCTTGTTTTTTTTCATGACATGACAGATACTTGGTGTTAGATGAAGCTGATCGGATGTTGGATATGGGGTTTGAGCCTCAGATTCGTAGAATAGTCGAACAAGATACTATGCCTCCAAAGGGTGTCCGCCACACTACCATGTTTAGTGCTACTTTCCCTAAAGAAATACAGGTACTGTTTGATGTTGCAAATTTTATTTATTTAGAAATTTGTTTATCTCAGTCGTATGCCGTCTTCTGCTTG
>DDX3XE11sg2.exon_Change_codon_position_41345289_to_CTG,L,0.41,RANKT	AATGATACGGCGACCACCGAGTTGATTTCTCCTCAAATTCTAAACTCAGGCTTGTTTTTTTTCATGACATGACAGATACTTGGTGTTAGATGAAGCTGATCGGATGTTGGATATGGGGTTTGAGCCTCAGATTCGTAGAATAGTCGAACAAGATACTATGCCTCCAAAGGGTGTCCGCCACACTCTGATGTTTAGTGCTACTTTCCCTAAAGAAATACAGGTACTGTTTGATGTTGCAAATTTTATTTATTTAGAAATTTGTTTATCTCAGTCGTATGCCGTCTTCTGCTTG
>DDX3XE11sg2.exon_Change_codon_position_41345289_to_CGG,R,0.21,RANKT	AATGATACGGCGACCACCGAGTTGATTTCTCCTCAAATTCTAAACTCAGGCTTGTTTTTTTTCATGACATGACAGATACTTGGTGTTAGATGAAGCTGATCGGATGTTGGATATGGGGTTTGAGCCTCAGATTCGTAGAATAGTCGAACAAGATACTATGCCTCCAAAGGGTGTCCGCCACACTCGGATGTTTAGTGCTACTTTCCCTAAAGAAATACAGGTACTGTTTGATGTTGCAAATTTTATTTATTTAGAAATTTGTTTATCTCAGTCGTATGCCGTCTTCTGCTTG
>DDX3XE11sg2.exon_Change_codon_position_41345289_to_GTG,V,0.47,RANKT	AATGATACGGCGACCACCGAGTTGATTTCTCCTCAAATTCTAAACTCAGGCTTGTTTTTTTTCATGACATGACAGATACTTGGTGTTAGATGAAGCTGATCGGATGTTGGATATGGGGTTTGAGCCTCAGATTCGTAGAATAGTCGAACAAGATACTATGCCTCCAAAGGGTGTCCGCCACACTGTGATGTTTAGTGCTACTTTCCCTAAAGAAATACAGGTACTGTTTGATGTTGCAAATTTTATTTATTTAGAAATTTGTTTATCTCAGTCGTATGCCGTCTTCTGCTTG
>DDX3XE11sg2.exon_Change_codon_position_41345289_to_GTC,V,0.24,RANK2	AATGATACGGCGACCACCGAGTTGATTTCTCCTCAAATTCTAAACTCAGGCTTGTTTTTTTTCATGACATGACAGATACTTGGTGTTAGATGAAGCTGATCGGATGTTGGATATGGGGTTTGAGCCTCAGATTCGTAGAATAGTCGAACAAGATACTATGCCTCCAAAGGGTGTCCGCCACACTGTCATGTTTAGTGCTACTTTCCCTAAAGAAATACAGGTACTGTTTGATGTTGCAAATTTTATTTATTTAGAAATTTGTTTATCTCAGTCGTATGCCGTCTTCTGCTTG
>DDX3XE11sg2.exon_Change_codon_position_41345289_to_TTG,L,0.13,RANK4	AATGATACGGCGACCACCGAGTTGATTTCTCCTCAAATTCTAAACTCAGGCTTGTTTTTTTTCATGACATGACAGATACTTGGTGTTAGATGAAGCTGATCGGATGTTGGATATGGGGTTTGAGCCTCAGATTCGTAGAATAGTCGAACAAGATACTATGCCTCCAAAGGGTGTCCGCCACACTTTGATGTTTAGTGCTACTTTCCCTAAAGAAATACAGGTACTGTTTGATGTTGCAAATTTTATTTATTTAGAAATTTGTTTATCTCAGTCGTATGCCGTCTTCTGCTTG
>DDX3XE11sg2.exon_Change_codon_position_41345289_to_AAG,K,0.58,RANKT	AATGATACGGCGACCACCGAGTTGATTTCTCCTCAAATTCTAAACTCAGGCTTGTTTTTTTTCATGACATGACAGATACTTGGTGTTAGATGAAGCTGATCGGATGTTGGATATGGGGTTTGAGCCTCAGATTCGTAGAATAGTCGAACAAGATACTATGCCTCCAAAGGGTGTCCGCCACACTAAGATGTTTAGTGCTACTTTCCCTAAAGAAATACAGGTACTGTTTGATGTTGCAAATTTTATTTATTTAGAAATTTGTTTATCTCAGTCGTATGCCGTCTTCTGCTTG
>DDX3XE11sg2.exon_Change_codon_position_41345289_to_ACG,T,0.12,RANK4	AATGATACGGCGACCACCGAGTTGATTTCTCCTCAAATTCTAAACTCAGGCTTGTTTTTTTTCATGACATGACAGATACTTGGTGTTAGATGAAGCTGATCGGATGTTGGATATGGGGTTTGAGCCTCAGATTCGTAGAATAGTCGAACAAGATACTATGCCTCCAAAGGGTGTCCGCCACACTACGATGTTTAGTGCTACTTTCCCTAAAGAAATACAGGTACTGTTTGATGTTGCAAATTTTATTTATTTAGAAATTTGTTTATCTCAGTCGTATGCCGTCTTCTGCTTG
>DDX3XE11sg2.exon_Change_codon_position_41345289_to_AGG,R,0.20,RANK3	AATGATACGGCGACCACCGAGTTGATTTCTCCTCAAATTCTAAACTCAGGCTTGTTTTTTTTCATGACATGACAGATACTTGGTGTTAGATGAAGCTGATCGGATGTTGGATATGGGGTTTGAGCCTCAGATTCGTAGAATAGTCGAACAAGATACTATGCCTCCAAAGGGTGTCCGCCACACTAGGATGTTTAGTGCTACTTTCCCTAAAGAAATACAGGTACTGTTTGATGTTGCAAATTTTATTTATTTAGAAATTTGTTTATCTCAGTCGTATGCCGTCTTCTGCTTG
>DDX3XE11sg2.exon_Change_codon_position_41345289_to_ATA,I,0.16,RANK3	AATGATACGGCGACCACCGAGTTGATTTCTCCTCAAATTCTAAACTCAGGCTTGTTTTTTTTCATGACATGACAGATACTTGGTGTTAGATGAAGCTGATCGGATGTTGGATATGGGGTTTGAGCCTCAGATTCGTAGAATAGTCGAACAAGATACTATGCCTCCAAAGGGTGTCCGCCACACTATAATGTTTAGTGCTACTTTCCCTAAAGAAATACAGGTACTGTTTGATGTTGCAAATTTTATTTATTTAGAAATTTGTTTATCTCAGTCGTATGCCGTCTTCTGCTTG
>DDX3XE11sg2.exon_Change_codon_position_41345289_to_ATC,I,0.48,RANKT	AATGATACGGCGACCACCGAGTTGATTTCTCCTCAAATTCTAAACTCAGGCTTGTTTTTTTTCATGACATGACAGATACTTGGTGTTAGATGAAGCTGATCGGATGTTGGATATGGGGTTTGAGCCTCAGATTCGTAGAATAGTCGAACAAGATACTATGCCTCCAAAGGGTGTCCGCCACACTATCATGTTTAGTGCTACTTTCCCTAAAGAAATACAGGTACTGTTTGATGTTGCAAATTTTATTTATTTAGAAATTTGTTTATCTCAGTCGTATGCCGTCTTCTGCTTG
>DDX3XE11sg2.exon_Change_codon_position_41345289_to_ATT,I,0.36,RANK2	AATGATACGGCGACCACCGAGTTGATTTCTCCTCAAATTCTAAACTCAGGCTTGTTTTTTTTCATGACATGACAGATACTTGGTGTTAGATGAAGCTGATCGGATGTTGGATATGGGGTTTGAGCCTCAGATTCGTAGAATAGTCGAACAAGATACTATGCCTCCAAAGGGTGTCCGCCACACTATTATGTTTAGTGCTACTTTCCCTAAAGAAATACAGGTACTGTTTGATGTTGCAAATTTTATTTATTTAGAAATTTGTTTATCTCAGTCGTATGCCGTCTTCTGCTTG
>DDX3XE11sg2.exon_Change_codon_position_41345292_to_AAA,K,0.42,RANK2	AATGATACGGCGACCACCGAGTTGATTTCTCCTCAAATTCTAAACTCAGGCTTGTTTTTTTTCATGACATGACAGATACTTGGTGTTAGATGAAGCTGATCGGATGTTGGATATGGGGTTTGAGCCTCAGATTCGTAGAATAGTCGAACAAGATACTATGCCTCCAAAGGGTGTCCGCCACACTATGAAATTTAGTGCTACTTTCCCTAAAGAAATACAGGTACTGTTTGATGTTGCAAATTTTATTTATTTAGAAATTTGTTTATCTCAGTCGTATGCCGTCTTCTGCTTG
>DDX3XE11sg2.exon_Change_codon_position_41345292_to_ACC,T,0.36,RANKT	AATGATACGGCGACCACCGAGTTGATTTCTCCTCAAATTCTAAACTCAGGCTTGTTTTTTTTCATGACATGACAGATACTTGGTGTTAGATGAAGCTGATCGGATGTTGGATATGGGGTTTGAGCCTCAGATTCGTAGAATAGTCGAACAAGATACTATGCCTCCAAAGGGTGTCCGCCACACTATGACCTTTAGTGCTACTTTCCCTAAAGAAATACAGGTACTGTTTGATGTTGCAAATTTTATTTATTTAGAAATTTGTTTATCTCAGTCGTATGCCGTCTTCTGCTTG
>DDX3XE11sg2.exon_Change_codon_position_41345292_to_CTG,L,0.41,RANKT	AATGATACGGCGACCACCGAGTTGATTTCTCCTCAAATTCTAAACTCAGGCTTGTTTTTTTTCATGACATGACAGATACTTGGTGTTAGATGAAGCTGATCGGATGTTGGATATGGGGTTTGAGCCTCAGATTCGTAGAATAGTCGAACAAGATACTATGCCTCCAAAGGGTGTCCGCCACACTATGCTGTTTAGTGCTACTTTCCCTAAAGAAATACAGGTACTGTTTGATGTTGCAAATTTTATTTATTTAGAAATTTGTTTATCTCAGTCGTATGCCGTCTTCTGCTTG
>DDX3XE11sg2.exon_Change_codon_position_41345292_to_CGG,R,0.21,RANKT	AATGATACGGCGACCACCGAGTTGATTTCTCCTCAAATTCTAAACTCAGGCTTGTTTTTTTTCATGACATGACAGATACTTGGTGTTAGATGAAGCTGATCGGATGTTGGATATGGGGTTTGAGCCTCAGATTCGTAGAATAGTCGAACAAGATACTATGCCTCCAAAGGGTGTCCGCCACACTATGCGGTTTAGTGCTACTTTCCCTAAAGAAATACAGGTACTGTTTGATGTTGCAAATTTTATTTATTTAGAAATTTGTTTATCTCAGTCGTATGCCGTCTTCTGCTTG
>DDX3XE11sg2.exon_Change_codon_position_41345292_to_GTG,V,0.47,RANKT	AATGATACGGCGACCACCGAGTTGATTTCTCCTCAAATTCTAAACTCAGGCTTGTTTTTTTTCATGACATGACAGATACTTGGTGTTAGATGAAGCTGATCGGATGTTGGATATGGGGTTTGAGCCTCAGATTCGTAGAATAGTCGAACAAGATACTATGCCTCCAAAGGGTGTCCGCCACACTATGGTGTTTAGTGCTACTTTCCCTAAAGAAATACAGGTACTGTTTGATGTTGCAAATTTTATTTATTTAGAAATTTGTTTATCTCAGTCGTATGCCGTCTTCTGCTTG
>DDX3XE11sg2.exon_Change_codon_position_41345292_to_GTC,V,0.24,RANK2	AATGATACGGCGACCACCGAGTTGATTTCTCCTCAAATTCTAAACTCAGGCTTGTTTTTTTTCATGACATGACAGATACTTGGTGTTAGATGAAGCTGATCGGATGTTGGATATGGGGTTTGAGCCTCAGATTCGTAGAATAGTCGAACAAGATACTATGCCTCCAAAGGGTGTCCGCCACACTATGGTCTTTAGTGCTACTTTCCCTAAAGAAATACAGGTACTGTTTGATGTTGCAAATTTTATTTATTTAGAAATTTGTTTATCTCAGTCGTATGCCGTCTTCTGCTTG
>DDX3XE11sg2.exon_Change_codon_position_41345292_to_TTG,L,0.13,RANK4	AATGATACGGCGACCACCGAGTTGATTTCTCCTCAAATTCTAAACTCAGGCTTGTTTTTTTTCATGACATGACAGATACTTGGTGTTAGATGAAGCTGATCGGATGTTGGATATGGGGTTTGAGCCTCAGATTCGTAGAATAGTCGAACAAGATACTATGCCTCCAAAGGGTGTCCGCCACACTATGTTGTTTAGTGCTACTTTCCCTAAAGAAATACAGGTACTGTTTGATGTTGCAAATTTTATTTATTTAGAAATTTGTTTATCTCAGTCGTATGCCGTCTTCTGCTTG
>DDX3XE11sg2.exon_Change_codon_position_41345292_to_AAG,K,0.58,RANKT	AATGATACGGCGACCACCGAGTTGATTTCTCCTCAAATTCTAAACTCAGGCTTGTTTTTTTTCATGACATGACAGATACTTGGTGTTAGATGAAGCTGATCGGATGTTGGATATGGGGTTTGAGCCTCAGATTCGTAGAATAGTCGAACAAGATACTATGCCTCCAAAGGGTGTCCGCCACACTATGAAGTTTAGTGCTACTTTCCCTAAAGAAATACAGGTACTGTTTGATGTTGCAAATTTTATTTATTTAGAAATTTGTTTATCTCAGTCGTATGCCGTCTTCTGCTTG
>DDX3XE11sg2.exon_Change_codon_position_41345292_to_ACG,T,0.12,RANK4	AATGATACGGCGACCACCGAGTTGATTTCTCCTCAAATTCTAAACTCAGGCTTGTTTTTTTTCATGACATGACAGATACTTGGTGTTAGATGAAGCTGATCGGATGTTGGATATGGGGTTTGAGCCTCAGATTCGTAGAATAGTCGAACAAGATACTATGCCTCCAAAGGGTGTCCGCCACACTATGACGTTTAGTGCTACTTTCCCTAAAGAAATACAGGTACTGTTTGATGTTGCAAATTTTATTTATTTAGAAATTTGTTTATCTCAGTCGTATGCCGTCTTCTGCTTG
>DDX3XE11sg2.exon_Change_codon_position_41345292_to_AGG,R,0.20,RANK3	AATGATACGGCGACCACCGAGTTGATTTCTCCTCAAATTCTAAACTCAGGCTTGTTTTTTTTCATGACATGACAGATACTTGGTGTTAGATGAAGCTGATCGGATGTTGGATATGGGGTTTGAGCCTCAGATTCGTAGAATAGTCGAACAAGATACTATGCCTCCAAAGGGTGTCCGCCACACTATGAGGTTTAGTGCTACTTTCCCTAAAGAAATACAGGTACTGTTTGATGTTGCAAATTTTATTTATTTAGAAATTTGTTTATCTCAGTCGTATGCCGTCTTCTGCTTG
>DDX3XE11sg2.exon_Change_codon_position_41345292_to_ATA,I,0.16,RANK3	AATGATACGGCGACCACCGAGTTGATTTCTCCTCAAATTCTAAACTCAGGCTTGTTTTTTTTCATGACATGACAGATACTTGGTGTTAGATGAAGCTGATCGGATGTTGGATATGGGGTTTGAGCCTCAGATTCGTAGAATAGTCGAACAAGATACTATGCCTCCAAAGGGTGTCCGCCACACTATGATATTTAGTGCTACTTTCCCTAAAGAAATACAGGTACTGTTTGATGTTGCAAATTTTATTTATTTAGAAATTTGTTTATCTCAGTCGTATGCCGTCTTCTGCTTG
>DDX3XE11sg2.exon_Change_codon_position_41345292_to_ATC,I,0.48,RANKT	AATGATACGGCGACCACCGAGTTGATTTCTCCTCAAATTCTAAACTCAGGCTTGTTTTTTTTCATGACATGACAGATACTTGGTGTTAGATGAAGCTGATCGGATGTTGGATATGGGGTTTGAGCCTCAGATTCGTAGAATAGTCGAACAAGATACTATGCCTCCAAAGGGTGTCCGCCACACTATGATCTTTAGTGCTACTTTCCCTAAAGAAATACAGGTACTGTTTGATGTTGCAAATTTTATTTATTTAGAAATTTGTTTATCTCAGTCGTATGCCGTCTTCTGCTTG
>DDX3XE11sg2.exon_Change_codon_position_41345292_to_ATT,I,0.36,RANK2	AATGATACGGCGACCACCGAGTTGATTTCTCCTCAAATTCTAAACTCAGGCTTGTTTTTTTTCATGACATGACAGATACTTGGTGTTAGATGAAGCTGATCGGATGTTGGATATGGGGTTTGAGCCTCAGATTCGTAGAATAGTCGAACAAGATACTATGCCTCCAAAGGGTGTCCGCCACACTATGATTTTTAGTGCTACTTTCCCTAAAGAAATACAGGTACTGTTTGATGTTGCAAATTTTATTTATTTAGAAATTTGTTTATCTCAGTCGTATGCCGTCTTCTGCTTG
>DDX3XE11sg2.exon_Change_codon_position_41345295_to_ATT,I,0.36,RANK2	AATGATACGGCGACCACCGAGTTGATTTCTCCTCAAATTCTAAACTCAGGCTTGTTTTTTTTCATGACATGACAGATACTTGGTGTTAGATGAAGCTGATCGGATGTTGGATATGGGGTTTGAGCCTCAGATTCGTAGAATAGTCGAACAAGATACTATGCCTCCAAAGGGTGTCCGCCACACTATGATGATTAGTGCTACTTTCCCTAAAGAAATACAGGTACTGTTTGATGTTGCAAATTTTATTTATTTAGAAATTTGTTTATCTCAGTCGTATGCCGTCTTCTGCTTG
>DDX3XE11sg2.exon_Change_codon_position_41345295_to_AGC,S,0.24,RANKT	AATGATACGGCGACCACCGAGTTGATTTCTCCTCAAATTCTAAACTCAGGCTTGTTTTTTTTCATGACATGACAGATACTTGGTGTTAGATGAAGCTGATCGGATGTTGGATATGGGGTTTGAGCCTCAGATTCGTAGAATAGTCGAACAAGATACTATGCCTCCAAAGGGTGTCCGCCACACTATGATGAGCAGTGCTACTTTCCCTAAAGAAATACAGGTACTGTTTGATGTTGCAAATTTTATTTATTTAGAAATTTGTTTATCTCAGTCGTATGCCGTCTTCTGCTTG
>DDX3XE11sg2.exon_Change_codon_position_41345295_to_ATC,I,0.48,RANKT	AATGATACGGCGACCACCGAGTTGATTTCTCCTCAAATTCTAAACTCAGGCTTGTTTTTTTTCATGACATGACAGATACTTGGTGTTAGATGAAGCTGATCGGATGTTGGATATGGGGTTTGAGCCTCAGATTCGTAGAATAGTCGAACAAGATACTATGCCTCCAAAGGGTGTCCGCCACACTATGATGATCAGTGCTACTTTCCCTAAAGAAATACAGGTACTGTTTGATGTTGCAAATTTTATTTATTTAGAAATTTGTTTATCTCAGTCGTATGCCGTCTTCTGCTTG
>DDX3XE11sg2.exon_Change_codon_position_41345295_to_CTT,L,0.13,RANK3	AATGATACGGCGACCACCGAGTTGATTTCTCCTCAAATTCTAAACTCAGGCTTGTTTTTTTTCATGACATGACAGATACTTGGTGTTAGATGAAGCTGATCGGATGTTGGATATGGGGTTTGAGCCTCAGATTCGTAGAATAGTCGAACAAGATACTATGCCTCCAAAGGGTGTCCGCCACACTATGATGCTTAGTGCTACTTTCCCTAAAGAAATACAGGTACTGTTTGATGTTGCAAATTTTATTTATTTAGAAATTTGTTTATCTCAGTCGTATGCCGTCTTCTGCTTG
>DDX3XE11sg2.exon_Change_codon_position_41345295_to_GTT,V,0.18,RANK3	AATGATACGGCGACCACCGAGTTGATTTCTCCTCAAATTCTAAACTCAGGCTTGTTTTTTTTCATGACATGACAGATACTTGGTGTTAGATGAAGCTGATCGGATGTTGGATATGGGGTTTGAGCCTCAGATTCGTAGAATAGTCGAACAAGATACTATGCCTCCAAAGGGTGTCCGCCACACTATGATGGTTAGTGCTACTTTCCCTAAAGAAATACAGGTACTGTTTGATGTTGCAAATTTTATTTATTTAGAAATTTGTTTATCTCAGTCGTATGCCGTCTTCTGCTTG
>DDX3XE11sg2.exon_Change_codon_position_41345295_to_GTG,V,0.47,RANKT	AATGATACGGCGACCACCGAGTTGATTTCTCCTCAAATTCTAAACTCAGGCTTGTTTTTTTTCATGACATGACAGATACTTGGTGTTAGATGAAGCTGATCGGATGTTGGATATGGGGTTTGAGCCTCAGATTCGTAGAATAGTCGAACAAGATACTATGCCTCCAAAGGGTGTCCGCCACACTATGATGGTGAGTGCTACTTTCCCTAAAGAAATACAGGTACTGTTTGATGTTGCAAATTTTATTTATTTAGAAATTTGTTTATCTCAGTCGTATGCCGTCTTCTGCTTG
>DDX3XE11sg2.exon_Change_codon_position_41345295_to_TAC,Y,0.57,RANKT	AATGATACGGCGACCACCGAGTTGATTTCTCCTCAAATTCTAAACTCAGGCTTGTTTTTTTTCATGACATGACAGATACTTGGTGTTAGATGAAGCTGATCGGATGTTGGATATGGGGTTTGAGCCTCAGATTCGTAGAATAGTCGAACAAGATACTATGCCTCCAAAGGGTGTCCGCCACACTATGATGTACAGTGCTACTTTCCCTAAAGAAATACAGGTACTGTTTGATGTTGCAAATTTTATTTATTTAGAAATTTGTTTATCTCAGTCGTATGCCGTCTTCTGCTTG
>DDX3XE11sg2.exon_Change_codon_position_41345295_to_TGC,C,0.55,RANKT	AATGATACGGCGACCACCGAGTTGATTTCTCCTCAAATTCTAAACTCAGGCTTGTTTTTTTTCATGACATGACAGATACTTGGTGTTAGATGAAGCTGATCGGATGTTGGATATGGGGTTTGAGCCTCAGATTCGTAGAATAGTCGAACAAGATACTATGCCTCCAAAGGGTGTCCGCCACACTATGATGTGCAGTGCTACTTTCCCTAAAGAAATACAGGTACTGTTTGATGTTGCAAATTTTATTTATTTAGAAATTTGTTTATCTCAGTCGTATGCCGTCTTCTGCTTG
>DDX3XE11sg2.exon_Change_codon_position_41345295_to_TAT,Y,0.43,RANK2	AATGATACGGCGACCACCGAGTTGATTTCTCCTCAAATTCTAAACTCAGGCTTGTTTTTTTTCATGACATGACAGATACTTGGTGTTAGATGAAGCTGATCGGATGTTGGATATGGGGTTTGAGCCTCAGATTCGTAGAATAGTCGAACAAGATACTATGCCTCCAAAGGGTGTCCGCCACACTATGATGTATAGTGCTACTTTCCCTAAAGAAATACAGGTACTGTTTGATGTTGCAAATTTTATTTATTTAGAAATTTGTTTATCTCAGTCGTATGCCGTCTTCTGCTTG
>DDX3XE11sg2.exon_Change_codon_position_41345295_to_TCT,S,0.18,RANK3	AATGATACGGCGACCACCGAGTTGATTTCTCCTCAAATTCTAAACTCAGGCTTGTTTTTTTTCATGACATGACAGATACTTGGTGTTAGATGAAGCTGATCGGATGTTGGATATGGGGTTTGAGCCTCAGATTCGTAGAATAGTCGAACAAGATACTATGCCTCCAAAGGGTGTCCGCCACACTATGATGTCTAGTGCTACTTTCCCTAAAGAAATACAGGTACTGTTTGATGTTGCAAATTTTATTTATTTAGAAATTTGTTTATCTCAGTCGTATGCCGTCTTCTGCTTG
>DDX3XE11sg2.exon_Change_codon_position_41345295_to_TGT,C,0.45,RANK2	AATGATACGGCGACCACCGAGTTGATTTCTCCTCAAATTCTAAACTCAGGCTTGTTTTTTTTCATGACATGACAGATACTTGGTGTTAGATGAAGCTGATCGGATGTTGGATATGGGGTTTGAGCCTCAGATTCGTAGAATAGTCGAACAAGATACTATGCCTCCAAAGGGTGTCCGCCACACTATGATGTGTAGTGCTACTTTCCCTAAAGAAATACAGGTACTGTTTGATGTTGCAAATTTTATTTATTTAGAAATTTGTTTATCTCAGTCGTATGCCGTCTTCTGCTTG
>DDX3XE11sg2.exon_Change_codon_position_41345295_to_TTA,L,0.07,RANK6	AATGATACGGCGACCACCGAGTTGATTTCTCCTCAAATTCTAAACTCAGGCTTGTTTTTTTTCATGACATGACAGATACTTGGTGTTAGATGAAGCTGATCGGATGTTGGATATGGGGTTTGAGCCTCAGATTCGTAGAATAGTCGAACAAGATACTATGCCTCCAAAGGGTGTCCGCCACACTATGATGTTAAGTGCTACTTTCCCTAAAGAAATACAGGTACTGTTTGATGTTGCAAATTTTATTTATTTAGAAATTTGTTTATCTCAGTCGTATGCCGTCTTCTGCTTG
>DDX3XE11sg2.exon_Change_codon_position_41345295_to_TTC,F,0.55,RANKT	AATGATACGGCGACCACCGAGTTGATTTCTCCTCAAATTCTAAACTCAGGCTTGTTTTTTTTCATGACATGACAGATACTTGGTGTTAGATGAAGCTGATCGGATGTTGGATATGGGGTTTGAGCCTCAGATTCGTAGAATAGTCGAACAAGATACTATGCCTCCAAAGGGTGTCCGCCACACTATGATGTTCAGTGCTACTTTCCCTAAAGAAATACAGGTACTGTTTGATGTTGCAAATTTTATTTATTTAGAAATTTGTTTATCTCAGTCGTATGCCGTCTTCTGCTTG
>DDX3XE11sg2.exon_Change_codon_position_41345295_to_TTG,L,0.13,RANK4	AATGATACGGCGACCACCGAGTTGATTTCTCCTCAAATTCTAAACTCAGGCTTGTTTTTTTTCATGACATGACAGATACTTGGTGTTAGATGAAGCTGATCGGATGTTGGATATGGGGTTTGAGCCTCAGATTCGTAGAATAGTCGAACAAGATACTATGCCTCCAAAGGGTGTCCGCCACACTATGATGTTGAGTGCTACTTTCCCTAAAGAAATACAGGTACTGTTTGATGTTGCAAATTTTATTTATTTAGAAATTTGTTTATCTCAGTCGTATGCCGTCTTCTGCTTG
>DDX3XE11sg2.exon_Change_codon_position_41345298_to_AAC,N,0.54,RANKT	AATGATACGGCGACCACCGAGTTGATTTCTCCTCAAATTCTAAACTCAGGCTTGTTTTTTTTCATGACATGACAGATACTTGGTGTTAGATGAAGCTGATCGGATGTTGGATATGGGGTTTGAGCCTCAGATTCGTAGAATAGTCGAACAAGATACTATGCCTCCAAAGGGTGTCCGCCACACTATGATGTTTAACGCTACTTTCCCTAAAGAAATACAGGTACTGTTTGATGTTGCAAATTTTATTTATTTAGAAATTTGTTTATCTCAGTCGTATGCCGTCTTCTGCTTG
>DDX3XE11sg2.exon_Change_codon_position_41345298_to_ACC,T,0.36,RANKT	AATGATACGGCGACCACCGAGTTGATTTCTCCTCAAATTCTAAACTCAGGCTTGTTTTTTTTCATGACATGACAGATACTTGGTGTTAGATGAAGCTGATCGGATGTTGGATATGGGGTTTGAGCCTCAGATTCGTAGAATAGTCGAACAAGATACTATGCCTCCAAAGGGTGTCCGCCACACTATGATGTTTACCGCTACTTTCCCTAAAGAAATACAGGTACTGTTTGATGTTGCAAATTTTATTTATTTAGAAATTTGTTTATCTCAGTCGTATGCCGTCTTCTGCTTG
>DDX3XE11sg2.exon_Change_codon_position_41345298_to_ATC,I,0.48,RANKT	AATGATACGGCGACCACCGAGTTGATTTCTCCTCAAATTCTAAACTCAGGCTTGTTTTTTTTCATGACATGACAGATACTTGGTGTTAGATGAAGCTGATCGGATGTTGGATATGGGGTTTGAGCCTCAGATTCGTAGAATAGTCGAACAAGATACTATGCCTCCAAAGGGTGTCCGCCACACTATGATGTTTATCGCTACTTTCCCTAAAGAAATACAGGTACTGTTTGATGTTGCAAATTTTATTTATTTAGAAATTTGTTTATCTCAGTCGTATGCCGTCTTCTGCTTG
>DDX3XE11sg2.exon_Change_codon_position_41345298_to_CGT,R,0.08,RANK6	AATGATACGGCGACCACCGAGTTGATTTCTCCTCAAATTCTAAACTCAGGCTTGTTTTTTTTCATGACATGACAGATACTTGGTGTTAGATGAAGCTGATCGGATGTTGGATATGGGGTTTGAGCCTCAGATTCGTAGAATAGTCGAACAAGATACTATGCCTCCAAAGGGTGTCCGCCACACTATGATGTTTCGTGCTACTTTCCCTAAAGAAATACAGGTACTGTTTGATGTTGCAAATTTTATTTATTTAGAAATTTGTTTATCTCAGTCGTATGCCGTCTTCTGCTTG
>DDX3XE11sg2.exon_Change_codon_position_41345298_to_GGT,G,0.16,RANK4	AATGATACGGCGACCACCGAGTTGATTTCTCCTCAAATTCTAAACTCAGGCTTGTTTTTTTTCATGACATGACAGATACTTGGTGTTAGATGAAGCTGATCGGATGTTGGATATGGGGTTTGAGCCTCAGATTCGTAGAATAGTCGAACAAGATACTATGCCTCCAAAGGGTGTCCGCCACACTATGATGTTTGGTGCTACTTTCCCTAAAGAAATACAGGTACTGTTTGATGTTGCAAATTTTATTTATTTAGAAATTTGTTTATCTCAGTCGTATGCCGTCTTCTGCTTG
>DDX3XE11sg2.exon_Change_codon_position_41345298_to_GGC,G,0.34,RANKT	AATGATACGGCGACCACCGAGTTGATTTCTCCTCAAATTCTAAACTCAGGCTTGTTTTTTTTCATGACATGACAGATACTTGGTGTTAGATGAAGCTGATCGGATGTTGGATATGGGGTTTGAGCCTCAGATTCGTAGAATAGTCGAACAAGATACTATGCCTCCAAAGGGTGTCCGCCACACTATGATGTTTGGCGCTACTTTCCCTAAAGAAATACAGGTACTGTTTGATGTTGCAAATTTTATTTATTTAGAAATTTGTTTATCTCAGTCGTATGCCGTCTTCTGCTTG
>DDX3XE11sg2.exon_Change_codon_position_41345298_to_TGT,C,0.45,RANK2	AATGATACGGCGACCACCGAGTTGATTTCTCCTCAAATTCTAAACTCAGGCTTGTTTTTTTTCATGACATGACAGATACTTGGTGTTAGATGAAGCTGATCGGATGTTGGATATGGGGTTTGAGCCTCAGATTCGTAGAATAGTCGAACAAGATACTATGCCTCCAAAGGGTGTCCGCCACACTATGATGTTTTGTGCTACTTTCCCTAAAGAAATACAGGTACTGTTTGATGTTGCAAATTTTATTTATTTAGAAATTTGTTTATCTCAGTCGTATGCCGTCTTCTGCTTG
>DDX3XE11sg2.exon_Change_codon_position_41345298_to_TCA,S,0.15,RANK5	AATGATACGGCGACCACCGAGTTGATTTCTCCTCAAATTCTAAACTCAGGCTTGTTTTTTTTCATGACATGACAGATACTTGGTGTTAGATGAAGCTGATCGGATGTTGGATATGGGGTTTGAGCCTCAGATTCGTAGAATAGTCGAACAAGATACTATGCCTCCAAAGGGTGTCCGCCACACTATGATGTTTTCAGCTACTTTCCCTAAAGAAATACAGGTACTGTTTGATGTTGCAAATTTTATTTATTTAGAAATTTGTTTATCTCAGTCGTATGCCGTCTTCTGCTTG
>DDX3XE11sg2.exon_Change_codon_position_41345298_to_TCC,S,0.22,RANK2	AATGATACGGCGACCACCGAGTTGATTTCTCCTCAAATTCTAAACTCAGGCTTGTTTTTTTTCATGACATGACAGATACTTGGTGTTAGATGAAGCTGATCGGATGTTGGATATGGGGTTTGAGCCTCAGATTCGTAGAATAGTCGAACAAGATACTATGCCTCCAAAGGGTGTCCGCCACACTATGATGTTTTCCGCTACTTTCCCTAAAGAAATACAGGTACTGTTTGATGTTGCAAATTTTATTTATTTAGAAATTTGTTTATCTCAGTCGTATGCCGTCTTCTGCTTG
>DDX3XE11sg2.exon_Change_codon_position_41345298_to_TCG,S,0.06,RANK6	AATGATACGGCGACCACCGAGTTGATTTCTCCTCAAATTCTAAACTCAGGCTTGTTTTTTTTCATGACATGACAGATACTTGGTGTTAGATGAAGCTGATCGGATGTTGGATATGGGGTTTGAGCCTCAGATTCGTAGAATAGTCGAACAAGATACTATGCCTCCAAAGGGTGTCCGCCACACTATGATGTTTTCGGCTACTTTCCCTAAAGAAATACAGGTACTGTTTGATGTTGCAAATTTTATTTATTTAGAAATTTGTTTATCTCAGTCGTATGCCGTCTTCTGCTTG
>DDX3XE11sg2.exon_Change_codon_position_41345298_to_TCT,S,0.18,RANK3	AATGATACGGCGACCACCGAGTTGATTTCTCCTCAAATTCTAAACTCAGGCTTGTTTTTTTTCATGACATGACAGATACTTGGTGTTAGATGAAGCTGATCGGATGTTGGATATGGGGTTTGAGCCTCAGATTCGTAGAATAGTCGAACAAGATACTATGCCTCCAAAGGGTGTCCGCCACACTATGATGTTTTCTGCTACTTTCCCTAAAGAAATACAGGTACTGTTTGATGTTGCAAATTTTATTTATTTAGAAATTTGTTTATCTCAGTCGTATGCCGTCTTCTGCTTG
>DDX3XE11sg2.exon_Change_codon_position_41345298_to_TGC,C,0.55,RANKT	AATGATACGGCGACCACCGAGTTGATTTCTCCTCAAATTCTAAACTCAGGCTTGTTTTTTTTCATGACATGACAGATACTTGGTGTTAGATGAAGCTGATCGGATGTTGGATATGGGGTTTGAGCCTCAGATTCGTAGAATAGTCGAACAAGATACTATGCCTCCAAAGGGTGTCCGCCACACTATGATGTTTTGCGCTACTTTCCCTAAAGAAATACAGGTACTGTTTGATGTTGCAAATTTTATTTATTTAGAAATTTGTTTATCTCAGTCGTATGCCGTCTTCTGCTTG
>DDX3XE11sg2.exon_Change_codon_position_41345298_to_AAT,N,0.46,RANK2	AATGATACGGCGACCACCGAGTTGATTTCTCCTCAAATTCTAAACTCAGGCTTGTTTTTTTTCATGACATGACAGATACTTGGTGTTAGATGAAGCTGATCGGATGTTGGATATGGGGTTTGAGCCTCAGATTCGTAGAATAGTCGAACAAGATACTATGCCTCCAAAGGGTGTCCGCCACACTATGATGTTTAATGCTACTTTCCCTAAAGAAATACAGGTACTGTTTGATGTTGCAAATTTTATTTATTTAGAAATTTGTTTATCTCAGTCGTATGCCGTCTTCTGCTTG
>DDX3XE11sg2.exon_Change_codon_position_41345298_to_ACT,T,0.24,RANK3	AATGATACGGCGACCACCGAGTTGATTTCTCCTCAAATTCTAAACTCAGGCTTGTTTTTTTTCATGACATGACAGATACTTGGTGTTAGATGAAGCTGATCGGATGTTGGATATGGGGTTTGAGCCTCAGATTCGTAGAATAGTCGAACAAGATACTATGCCTCCAAAGGGTGTCCGCCACACTATGATGTTTACTGCTACTTTCCCTAAAGAAATACAGGTACTGTTTGATGTTGCAAATTTTATTTATTTAGAAATTTGTTTATCTCAGTCGTATGCCGTCTTCTGCTTG
>DDX3XE11sg2.exon_Change_codon_position_41345298_to_ATT,I,0.36,RANK2	AATGATACGGCGACCACCGAGTTGATTTCTCCTCAAATTCTAAACTCAGGCTTGTTTTTTTTCATGACATGACAGATACTTGGTGTTAGATGAAGCTGATCGGATGTTGGATATGGGGTTTGAGCCTCAGATTCGTAGAATAGTCGAACAAGATACTATGCCTCCAAAGGGTGTCCGCCACACTATGATGTTTATTGCTACTTTCCCTAAAGAAATACAGGTACTGTTTGATGTTGCAAATTTTATTTATTTAGAAATTTGTTTATCTCAGTCGTATGCCGTCTTCTGCTTG
>DDX3XE11sg2.exon_Change_codon_position_41345298_to_AGA,R,0.20,RANK2	AATGATACGGCGACCACCGAGTTGATTTCTCCTCAAATTCTAAACTCAGGCTTGTTTTTTTTCATGACATGACAGATACTTGGTGTTAGATGAAGCTGATCGGATGTTGGATATGGGGTTTGAGCCTCAGATTCGTAGAATAGTCGAACAAGATACTATGCCTCCAAAGGGTGTCCGCCACACTATGATGTTTAGAGCTACTTTCCCTAAAGAAATACAGGTACTGTTTGATGTTGCAAATTTTATTTATTTAGAAATTTGTTTATCTCAGTCGTATGCCGTCTTCTGCTTG
>DDX3XE11sg2.exon_Change_codon_position_41345298_to_AGC,S,0.24,RANKT	AATGATACGGCGACCACCGAGTTGATTTCTCCTCAAATTCTAAACTCAGGCTTGTTTTTTTTCATGACATGACAGATACTTGGTGTTAGATGAAGCTGATCGGATGTTGGATATGGGGTTTGAGCCTCAGATTCGTAGAATAGTCGAACAAGATACTATGCCTCCAAAGGGTGTCCGCCACACTATGATGTTTAGCGCTACTTTCCCTAAAGAAATACAGGTACTGTTTGATGTTGCAAATTTTATTTATTTAGAAATTTGTTTATCTCAGTCGTATGCCGTCTTCTGCTTG
>DDX3XE11sg2.exon_Change_codon_position_41345298_to_AGG,R,0.20,RANK3	AATGATACGGCGACCACCGAGTTGATTTCTCCTCAAATTCTAAACTCAGGCTTGTTTTTTTTCATGACATGACAGATACTTGGTGTTAGATGAAGCTGATCGGATGTTGGATATGGGGTTTGAGCCTCAGATTCGTAGAATAGTCGAACAAGATACTATGCCTCCAAAGGGTGTCCGCCACACTATGATGTTTAGGGCTACTTTCCCTAAAGAAATACAGGTACTGTTTGATGTTGCAAATTTTATTTATTTAGAAATTTGTTTATCTCAGTCGTATGCCGTCTTCTGCTTG
>DDX3XE11sg2.exon_Change_codon_position_41345301_to_ACT,T,0.24,RANK3	AATGATACGGCGACCACCGAGTTGATTTCTCCTCAAATTCTAAACTCAGGCTTGTTTTTTTTCATGACATGACAGATACTTGGTGTTAGATGAAGCTGATCGGATGTTGGATATGGGGTTTGAGCCTCAGATTCGTAGAATAGTCGAACAAGATACTATGCCTCCAAAGGGTGTCCGCCACACTATGATGTTTAGTACTACTTTCCCTAAAGAAATACAGGTACTGTTTGATGTTGCAAATTTTATTTATTTAGAAATTTGTTTATCTCAGTCGTATGCCGTCTTCTGCTTG
>DDX3XE11sg2.exon_Change_codon_position_41345301_to_ACC,T,0.36,RANKT	AATGATACGGCGACCACCGAGTTGATTTCTCCTCAAATTCTAAACTCAGGCTTGTTTTTTTTCATGACATGACAGATACTTGGTGTTAGATGAAGCTGATCGGATGTTGGATATGGGGTTTGAGCCTCAGATTCGTAGAATAGTCGAACAAGATACTATGCCTCCAAAGGGTGTCCGCCACACTATGATGTTTAGTACCACTTTCCCTAAAGAAATACAGGTACTGTTTGATGTTGCAAATTTTATTTATTTAGAAATTTGTTTATCTCAGTCGTATGCCGTCTTCTGCTTG
>DDX3XE11sg2.exon_Change_codon_position_41345301_to_AGC,S,0.24,RANKT	AATGATACGGCGACCACCGAGTTGATTTCTCCTCAAATTCTAAACTCAGGCTTGTTTTTTTTCATGACATGACAGATACTTGGTGTTAGATGAAGCTGATCGGATGTTGGATATGGGGTTTGAGCCTCAGATTCGTAGAATAGTCGAACAAGATACTATGCCTCCAAAGGGTGTCCGCCACACTATGATGTTTAGTAGCACTTTCCCTAAAGAAATACAGGTACTGTTTGATGTTGCAAATTTTATTTATTTAGAAATTTGTTTATCTCAGTCGTATGCCGTCTTCTGCTTG
>DDX3XE11sg2.exon_Change_codon_position_41345301_to_CCT,P,0.28,RANK2	AATGATACGGCGACCACCGAGTTGATTTCTCCTCAAATTCTAAACTCAGGCTTGTTTTTTTTCATGACATGACAGATACTTGGTGTTAGATGAAGCTGATCGGATGTTGGATATGGGGTTTGAGCCTCAGATTCGTAGAATAGTCGAACAAGATACTATGCCTCCAAAGGGTGTCCGCCACACTATGATGTTTAGTCCTACTTTCCCTAAAGAAATACAGGTACTGTTTGATGTTGCAAATTTTATTTATTTAGAAATTTGTTTATCTCAGTCGTATGCCGTCTTCTGCTTG
>DDX3XE11sg2.exon_Change_codon_position_41345301_to_CCC,P,0.33,RANKT	AATGATACGGCGACCACCGAGTTGATTTCTCCTCAAATTCTAAACTCAGGCTTGTTTTTTTTCATGACATGACAGATACTTGGTGTTAGATGAAGCTGATCGGATGTTGGATATGGGGTTTGAGCCTCAGATTCGTAGAATAGTCGAACAAGATACTATGCCTCCAAAGGGTGTCCGCCACACTATGATGTTTAGTCCCACTTTCCCTAAAGAAATACAGGTACTGTTTGATGTTGCAAATTTTATTTATTTAGAAATTTGTTTATCTCAGTCGTATGCCGTCTTCTGCTTG
>DDX3XE11sg2.exon_Change_codon_position_41345301_to_GAC,D,0.54,RANKT	AATGATACGGCGACCACCGAGTTGATTTCTCCTCAAATTCTAAACTCAGGCTTGTTTTTTTTCATGACATGACAGATACTTGGTGTTAGATGAAGCTGATCGGATGTTGGATATGGGGTTTGAGCCTCAGATTCGTAGAATAGTCGAACAAGATACTATGCCTCCAAAGGGTGTCCGCCACACTATGATGTTTAGTGACACTTTCCCTAAAGAAATACAGGTACTGTTTGATGTTGCAAATTTTATTTATTTAGAAATTTGTTTATCTCAGTCGTATGCCGTCTTCTGCTTG
>DDX3XE11sg2.exon_Change_codon_position_41345301_to_GGC,G,0.34,RANKT	AATGATACGGCGACCACCGAGTTGATTTCTCCTCAAATTCTAAACTCAGGCTTGTTTTTTTTCATGACATGACAGATACTTGGTGTTAGATGAAGCTGATCGGATGTTGGATATGGGGTTTGAGCCTCAGATTCGTAGAATAGTCGAACAAGATACTATGCCTCCAAAGGGTGTCCGCCACACTATGATGTTTAGTGGCACTTTCCCTAAAGAAATACAGGTACTGTTTGATGTTGCAAATTTTATTTATTTAGAAATTTGTTTATCTCAGTCGTATGCCGTCTTCTGCTTG
>DDX3XE11sg2.exon_Change_codon_position_41345301_to_GTG,V,0.47,RANKT	AATGATACGGCGACCACCGAGTTGATTTCTCCTCAAATTCTAAACTCAGGCTTGTTTTTTTTCATGACATGACAGATACTTGGTGTTAGATGAAGCTGATCGGATGTTGGATATGGGGTTTGAGCCTCAGATTCGTAGAATAGTCGAACAAGATACTATGCCTCCAAAGGGTGTCCGCCACACTATGATGTTTAGTGTGACTTTCCCTAAAGAAATACAGGTACTGTTTGATGTTGCAAATTTTATTTATTTAGAAATTTGTTTATCTCAGTCGTATGCCGTCTTCTGCTTG
>DDX3XE11sg2.exon_Change_codon_position_41345301_to_TCT,S,0.18,RANK3	AATGATACGGCGACCACCGAGTTGATTTCTCCTCAAATTCTAAACTCAGGCTTGTTTTTTTTCATGACATGACAGATACTTGGTGTTAGATGAAGCTGATCGGATGTTGGATATGGGGTTTGAGCCTCAGATTCGTAGAATAGTCGAACAAGATACTATGCCTCCAAAGGGTGTCCGCCACACTATGATGTTTAGTTCTACTTTCCCTAAAGAAATACAGGTACTGTTTGATGTTGCAAATTTTATTTATTTAGAAATTTGTTTATCTCAGTCGTATGCCGTCTTCTGCTTG
>DDX3XE11sg2.exon_Change_codon_position_41345301_to_GAT,D,0.46,RANK2	AATGATACGGCGACCACCGAGTTGATTTCTCCTCAAATTCTAAACTCAGGCTTGTTTTTTTTCATGACATGACAGATACTTGGTGTTAGATGAAGCTGATCGGATGTTGGATATGGGGTTTGAGCCTCAGATTCGTAGAATAGTCGAACAAGATACTATGCCTCCAAAGGGTGTCCGCCACACTATGATGTTTAGTGATACTTTCCCTAAAGAAATACAGGTACTGTTTGATGTTGCAAATTTTATTTATTTAGAAATTTGTTTATCTCAGTCGTATGCCGTCTTCTGCTTG
>DDX3XE11sg2.exon_Change_codon_position_41345301_to_GGT,G,0.16,RANK4	AATGATACGGCGACCACCGAGTTGATTTCTCCTCAAATTCTAAACTCAGGCTTGTTTTTTTTCATGACATGACAGATACTTGGTGTTAGATGAAGCTGATCGGATGTTGGATATGGGGTTTGAGCCTCAGATTCGTAGAATAGTCGAACAAGATACTATGCCTCCAAAGGGTGTCCGCCACACTATGATGTTTAGTGGTACTTTCCCTAAAGAAATACAGGTACTGTTTGATGTTGCAAATTTTATTTATTTAGAAATTTGTTTATCTCAGTCGTATGCCGTCTTCTGCTTG
>DDX3XE11sg2.exon_Change_codon_position_41345301_to_GTT,V,0.18,RANK3	AATGATACGGCGACCACCGAGTTGATTTCTCCTCAAATTCTAAACTCAGGCTTGTTTTTTTTCATGACATGACAGATACTTGGTGTTAGATGAAGCTGATCGGATGTTGGATATGGGGTTTGAGCCTCAGATTCGTAGAATAGTCGAACAAGATACTATGCCTCCAAAGGGTGTCCGCCACACTATGATGTTTAGTGTTACTTTCCCTAAAGAAATACAGGTACTGTTTGATGTTGCAAATTTTATTTATTTAGAAATTTGTTTATCTCAGTCGTATGCCGTCTTCTGCTTG
>DDX3XE11sg2.exon_Change_codon_position_41345301_to_GCA,A,0.23,RANK3	AATGATACGGCGACCACCGAGTTGATTTCTCCTCAAATTCTAAACTCAGGCTTGTTTTTTTTCATGACATGACAGATACTTGGTGTTAGATGAAGCTGATCGGATGTTGGATATGGGGTTTGAGCCTCAGATTCGTAGAATAGTCGAACAAGATACTATGCCTCCAAAGGGTGTCCGCCACACTATGATGTTTAGTGCAACTTTCCCTAAAGAAATACAGGTACTGTTTGATGTTGCAAATTTTATTTATTTAGAAATTTGTTTATCTCAGTCGTATGCCGTCTTCTGCTTG
>DDX3XE11sg2.exon_Change_codon_position_41345301_to_GCC,A,0.40,RANKT	AATGATACGGCGACCACCGAGTTGATTTCTCCTCAAATTCTAAACTCAGGCTTGTTTTTTTTCATGACATGACAGATACTTGGTGTTAGATGAAGCTGATCGGATGTTGGATATGGGGTTTGAGCCTCAGATTCGTAGAATAGTCGAACAAGATACTATGCCTCCAAAGGGTGTCCGCCACACTATGATGTTTAGTGCCACTTTCCCTAAAGAAATACAGGTACTGTTTGATGTTGCAAATTTTATTTATTTAGAAATTTGTTTATCTCAGTCGTATGCCGTCTTCTGCTTG
>DDX3XE11sg2.exon_Change_codon_position_41345301_to_GCG,A,0.11,RANK4	AATGATACGGCGACCACCGAGTTGATTTCTCCTCAAATTCTAAACTCAGGCTTGTTTTTTTTCATGACATGACAGATACTTGGTGTTAGATGAAGCTGATCGGATGTTGGATATGGGGTTTGAGCCTCAGATTCGTAGAATAGTCGAACAAGATACTATGCCTCCAAAGGGTGTCCGCCACACTATGATGTTTAGTGCGACTTTCCCTAAAGAAATACAGGTACTGTTTGATGTTGCAAATTTTATTTATTTAGAAATTTGTTTATCTCAGTCGTATGCCGTCTTCTGCTTG
>DDX3XE11sg2.exon_Change_codon_position_41345304_to_AAC,N,0.54,RANKT	AATGATACGGCGACCACCGAGTTGATTTCTCCTCAAATTCTAAACTCAGGCTTGTTTTTTTTCATGACATGACAGATACTTGGTGTTAGATGAAGCTGATCGGATGTTGGATATGGGGTTTGAGCCTCAGATTCGTAGAATAGTCGAACAAGATACTATGCCTCCAAAGGGTGTCCGCCACACTATGATGTTTAGTGCTAACTTCCCTAAAGAAATACAGGTACTGTTTGATGTTGCAAATTTTATTTATTTAGAAATTTGTTTATCTCAGTCGTATGCCGTCTTCTGCTTG
>DDX3XE11sg2.exon_Change_codon_position_41345304_to_ATC,I,0.48,RANKT	AATGATACGGCGACCACCGAGTTGATTTCTCCTCAAATTCTAAACTCAGGCTTGTTTTTTTTCATGACATGACAGATACTTGGTGTTAGATGAAGCTGATCGGATGTTGGATATGGGGTTTGAGCCTCAGATTCGTAGAATAGTCGAACAAGATACTATGCCTCCAAAGGGTGTCCGCCACACTATGATGTTTAGTGCTATCTTCCCTAAAGAAATACAGGTACTGTTTGATGTTGCAAATTTTATTTATTTAGAAATTTGTTTATCTCAGTCGTATGCCGTCTTCTGCTTG
>DDX3XE11sg2.exon_Change_codon_position_41345304_to_CCT,P,0.28,RANK2	AATGATACGGCGACCACCGAGTTGATTTCTCCTCAAATTCTAAACTCAGGCTTGTTTTTTTTCATGACATGACAGATACTTGGTGTTAGATGAAGCTGATCGGATGTTGGATATGGGGTTTGAGCCTCAGATTCGTAGAATAGTCGAACAAGATACTATGCCTCCAAAGGGTGTCCGCCACACTATGATGTTTAGTGCTCCTTTCCCTAAAGAAATACAGGTACTGTTTGATGTTGCAAATTTTATTTATTTAGAAATTTGTTTATCTCAGTCGTATGCCGTCTTCTGCTTG
>DDX3XE11sg2.exon_Change_codon_position_41345304_to_CCC,P,0.33,RANKT	AATGATACGGCGACCACCGAGTTGATTTCTCCTCAAATTCTAAACTCAGGCTTGTTTTTTTTCATGACATGACAGATACTTGGTGTTAGATGAAGCTGATCGGATGTTGGATATGGGGTTTGAGCCTCAGATTCGTAGAATAGTCGAACAAGATACTATGCCTCCAAAGGGTGTCCGCCACACTATGATGTTTAGTGCTCCCTTCCCTAAAGAAATACAGGTACTGTTTGATGTTGCAAATTTTATTTATTTAGAAATTTGTTTATCTCAGTCGTATGCCGTCTTCTGCTTG
>DDX3XE11sg2.exon_Change_codon_position_41345304_to_GCT,A,0.26,RANK2	AATGATACGGCGACCACCGAGTTGATTTCTCCTCAAATTCTAAACTCAGGCTTGTTTTTTTTCATGACATGACAGATACTTGGTGTTAGATGAAGCTGATCGGATGTTGGATATGGGGTTTGAGCCTCAGATTCGTAGAATAGTCGAACAAGATACTATGCCTCCAAAGGGTGTCCGCCACACTATGATGTTTAGTGCTGCTTTCCCTAAAGAAATACAGGTACTGTTTGATGTTGCAAATTTTATTTATTTAGAAATTTGTTTATCTCAGTCGTATGCCGTCTTCTGCTTG
>DDX3XE11sg2.exon_Change_codon_position_41345304_to_GCC,A,0.40,RANKT	AATGATACGGCGACCACCGAGTTGATTTCTCCTCAAATTCTAAACTCAGGCTTGTTTTTTTTCATGACATGACAGATACTTGGTGTTAGATGAAGCTGATCGGATGTTGGATATGGGGTTTGAGCCTCAGATTCGTAGAATAGTCGAACAAGATACTATGCCTCCAAAGGGTGTCCGCCACACTATGATGTTTAGTGCTGCCTTCCCTAAAGAAATACAGGTACTGTTTGATGTTGCAAATTTTATTTATTTAGAAATTTGTTTATCTCAGTCGTATGCCGTCTTCTGCTTG
>DDX3XE11sg2.exon_Change_codon_position_41345304_to_TCT,S,0.18,RANK3	AATGATACGGCGACCACCGAGTTGATTTCTCCTCAAATTCTAAACTCAGGCTTGTTTTTTTTCATGACATGACAGATACTTGGTGTTAGATGAAGCTGATCGGATGTTGGATATGGGGTTTGAGCCTCAGATTCGTAGAATAGTCGAACAAGATACTATGCCTCCAAAGGGTGTCCGCCACACTATGATGTTTAGTGCTTCTTTCCCTAAAGAAATACAGGTACTGTTTGATGTTGCAAATTTTATTTATTTAGAAATTTGTTTATCTCAGTCGTATGCCGTCTTCTGCTTG
>DDX3XE11sg2.exon_Change_codon_position_41345304_to_AAT,N,0.46,RANK2	AATGATACGGCGACCACCGAGTTGATTTCTCCTCAAATTCTAAACTCAGGCTTGTTTTTTTTCATGACATGACAGATACTTGGTGTTAGATGAAGCTGATCGGATGTTGGATATGGGGTTTGAGCCTCAGATTCGTAGAATAGTCGAACAAGATACTATGCCTCCAAAGGGTGTCCGCCACACTATGATGTTTAGTGCTAATTTCCCTAAAGAAATACAGGTACTGTTTGATGTTGCAAATTTTATTTATTTAGAAATTTGTTTATCTCAGTCGTATGCCGTCTTCTGCTTG
>DDX3XE11sg2.exon_Change_codon_position_41345304_to_AGT,S,0.15,RANK4	AATGATACGGCGACCACCGAGTTGATTTCTCCTCAAATTCTAAACTCAGGCTTGTTTTTTTTCATGACATGACAGATACTTGGTGTTAGATGAAGCTGATCGGATGTTGGATATGGGGTTTGAGCCTCAGATTCGTAGAATAGTCGAACAAGATACTATGCCTCCAAAGGGTGTCCGCCACACTATGATGTTTAGTGCTAGTTTCCCTAAAGAAATACAGGTACTGTTTGATGTTGCAAATTTTATTTATTTAGAAATTTGTTTATCTCAGTCGTATGCCGTCTTCTGCTTG
>DDX3XE11sg2.exon_Change_codon_position_41345304_to_ATT,I,0.36,RANK2	AATGATACGGCGACCACCGAGTTGATTTCTCCTCAAATTCTAAACTCAGGCTTGTTTTTTTTCATGACATGACAGATACTTGGTGTTAGATGAAGCTGATCGGATGTTGGATATGGGGTTTGAGCCTCAGATTCGTAGAATAGTCGAACAAGATACTATGCCTCCAAAGGGTGTCCGCCACACTATGATGTTTAGTGCTATTTTCCCTAAAGAAATACAGGTACTGTTTGATGTTGCAAATTTTATTTATTTAGAAATTTGTTTATCTCAGTCGTATGCCGTCTTCTGCTTG
>DDX3XE11sg2.exon_Change_codon_position_41345304_to_ACA,T,0.28,RANK2	AATGATACGGCGACCACCGAGTTGATTTCTCCTCAAATTCTAAACTCAGGCTTGTTTTTTTTCATGACATGACAGATACTTGGTGTTAGATGAAGCTGATCGGATGTTGGATATGGGGTTTGAGCCTCAGATTCGTAGAATAGTCGAACAAGATACTATGCCTCCAAAGGGTGTCCGCCACACTATGATGTTTAGTGCTACATTCCCTAAAGAAATACAGGTACTGTTTGATGTTGCAAATTTTATTTATTTAGAAATTTGTTTATCTCAGTCGTATGCCGTCTTCTGCTTG
>DDX3XE11sg2.exon_Change_codon_position_41345304_to_ACC,T,0.36,RANKT	AATGATACGGCGACCACCGAGTTGATTTCTCCTCAAATTCTAAACTCAGGCTTGTTTTTTTTCATGACATGACAGATACTTGGTGTTAGATGAAGCTGATCGGATGTTGGATATGGGGTTTGAGCCTCAGATTCGTAGAATAGTCGAACAAGATACTATGCCTCCAAAGGGTGTCCGCCACACTATGATGTTTAGTGCTACCTTCCCTAAAGAAATACAGGTACTGTTTGATGTTGCAAATTTTATTTATTTAGAAATTTGTTTATCTCAGTCGTATGCCGTCTTCTGCTTG
>DDX3XE11sg2.exon_Change_codon_position_41345304_to_ACG,T,0.12,RANK4	AATGATACGGCGACCACCGAGTTGATTTCTCCTCAAATTCTAAACTCAGGCTTGTTTTTTTTCATGACATGACAGATACTTGGTGTTAGATGAAGCTGATCGGATGTTGGATATGGGGTTTGAGCCTCAGATTCGTAGAATAGTCGAACAAGATACTATGCCTCCAAAGGGTGTCCGCCACACTATGATGTTTAGTGCTACGTTCCCTAAAGAAATACAGGTACTGTTTGATGTTGCAAATTTTATTTATTTAGAAATTTGTTTATCTCAGTCGTATGCCGTCTTCTGCTTG
>DDX3XE11sg2.exon_Change_codon_position_41345307_to_ATC,I,0.48,RANKT	AATGATACGGCGACCACCGAGTTGATTTCTCCTCAAATTCTAAACTCAGGCTTGTTTTTTTTCATGACATGACAGATACTTGGTGTTAGATGAAGCTGATCGGATGTTGGATATGGGGTTTGAGCCTCAGATTCGTAGAATAGTCGAACAAGATACTATGCCTCCAAAGGGTGTCCGCCACACTATGATGTTTAGTGCTACTATCCCTAAAGAAATACAGGTACTGTTTGATGTTGCAAATTTTATTTATTTAGAAATTTGTTTATCTCAGTCGTATGCCGTCTTCTGCTTG
>DDX3XE11sg2.exon_Change_codon_position_41345307_to_AGC,S,0.24,RANKT	AATGATACGGCGACCACCGAGTTGATTTCTCCTCAAATTCTAAACTCAGGCTTGTTTTTTTTCATGACATGACAGATACTTGGTGTTAGATGAAGCTGATCGGATGTTGGATATGGGGTTTGAGCCTCAGATTCGTAGAATAGTCGAACAAGATACTATGCCTCCAAAGGGTGTCCGCCACACTATGATGTTTAGTGCTACTAGCCCTAAAGAAATACAGGTACTGTTTGATGTTGCAAATTTTATTTATTTAGAAATTTGTTTATCTCAGTCGTATGCCGTCTTCTGCTTG
>DDX3XE11sg2.exon_Change_codon_position_41345307_to_ATT,I,0.36,RANK2	AATGATACGGCGACCACCGAGTTGATTTCTCCTCAAATTCTAAACTCAGGCTTGTTTTTTTTCATGACATGACAGATACTTGGTGTTAGATGAAGCTGATCGGATGTTGGATATGGGGTTTGAGCCTCAGATTCGTAGAATAGTCGAACAAGATACTATGCCTCCAAAGGGTGTCCGCCACACTATGATGTTTAGTGCTACTATTCCTAAAGAAATACAGGTACTGTTTGATGTTGCAAATTTTATTTATTTAGAAATTTGTTTATCTCAGTCGTATGCCGTCTTCTGCTTG
>DDX3XE11sg2.exon_Change_codon_position_41345307_to_CTC,L,0.20,RANK2	AATGATACGGCGACCACCGAGTTGATTTCTCCTCAAATTCTAAACTCAGGCTTGTTTTTTTTCATGACATGACAGATACTTGGTGTTAGATGAAGCTGATCGGATGTTGGATATGGGGTTTGAGCCTCAGATTCGTAGAATAGTCGAACAAGATACTATGCCTCCAAAGGGTGTCCGCCACACTATGATGTTTAGTGCTACTCTCCCTAAAGAAATACAGGTACTGTTTGATGTTGCAAATTTTATTTATTTAGAAATTTGTTTATCTCAGTCGTATGCCGTCTTCTGCTTG
>DDX3XE11sg2.exon_Change_codon_position_41345307_to_GTC,V,0.24,RANK2	AATGATACGGCGACCACCGAGTTGATTTCTCCTCAAATTCTAAACTCAGGCTTGTTTTTTTTCATGACATGACAGATACTTGGTGTTAGATGAAGCTGATCGGATGTTGGATATGGGGTTTGAGCCTCAGATTCGTAGAATAGTCGAACAAGATACTATGCCTCCAAAGGGTGTCCGCCACACTATGATGTTTAGTGCTACTGTCCCTAAAGAAATACAGGTACTGTTTGATGTTGCAAATTTTATTTATTTAGAAATTTGTTTATCTCAGTCGTATGCCGTCTTCTGCTTG
>DDX3XE11sg2.exon_Change_codon_position_41345307_to_GTG,V,0.47,RANKT	AATGATACGGCGACCACCGAGTTGATTTCTCCTCAAATTCTAAACTCAGGCTTGTTTTTTTTCATGACATGACAGATACTTGGTGTTAGATGAAGCTGATCGGATGTTGGATATGGGGTTTGAGCCTCAGATTCGTAGAATAGTCGAACAAGATACTATGCCTCCAAAGGGTGTCCGCCACACTATGATGTTTAGTGCTACTGTGCCTAAAGAAATACAGGTACTGTTTGATGTTGCAAATTTTATTTATTTAGAAATTTGTTTATCTCAGTCGTATGCCGTCTTCTGCTTG
>DDX3XE11sg2.exon_Change_codon_position_41345307_to_TAT,Y,0.43,RANK2	AATGATACGGCGACCACCGAGTTGATTTCTCCTCAAATTCTAAACTCAGGCTTGTTTTTTTTCATGACATGACAGATACTTGGTGTTAGATGAAGCTGATCGGATGTTGGATATGGGGTTTGAGCCTCAGATTCGTAGAATAGTCGAACAAGATACTATGCCTCCAAAGGGTGTCCGCCACACTATGATGTTTAGTGCTACTTATCCTAAAGAAATACAGGTACTGTTTGATGTTGCAAATTTTATTTATTTAGAAATTTGTTTATCTCAGTCGTATGCCGTCTTCTGCTTG
>DDX3XE11sg2.exon_Change_codon_position_41345307_to_TGT,C,0.45,RANK2	AATGATACGGCGACCACCGAGTTGATTTCTCCTCAAATTCTAAACTCAGGCTTGTTTTTTTTCATGACATGACAGATACTTGGTGTTAGATGAAGCTGATCGGATGTTGGATATGGGGTTTGAGCCTCAGATTCGTAGAATAGTCGAACAAGATACTATGCCTCCAAAGGGTGTCCGCCACACTATGATGTTTAGTGCTACTTGTCCTAAAGAAATACAGGTACTGTTTGATGTTGCAAATTTTATTTATTTAGAAATTTGTTTATCTCAGTCGTATGCCGTCTTCTGCTTG
>DDX3XE11sg2.exon_Change_codon_position_41345307_to_TAC,Y,0.57,RANKT	AATGATACGGCGACCACCGAGTTGATTTCTCCTCAAATTCTAAACTCAGGCTTGTTTTTTTTCATGACATGACAGATACTTGGTGTTAGATGAAGCTGATCGGATGTTGGATATGGGGTTTGAGCCTCAGATTCGTAGAATAGTCGAACAAGATACTATGCCTCCAAAGGGTGTCCGCCACACTATGATGTTTAGTGCTACTTACCCTAAAGAAATACAGGTACTGTTTGATGTTGCAAATTTTATTTATTTAGAAATTTGTTTATCTCAGTCGTATGCCGTCTTCTGCTTG
>DDX3XE11sg2.exon_Change_codon_position_41345307_to_TCC,S,0.22,RANK2	AATGATACGGCGACCACCGAGTTGATTTCTCCTCAAATTCTAAACTCAGGCTTGTTTTTTTTCATGACATGACAGATACTTGGTGTTAGATGAAGCTGATCGGATGTTGGATATGGGGTTTGAGCCTCAGATTCGTAGAATAGTCGAACAAGATACTATGCCTCCAAAGGGTGTCCGCCACACTATGATGTTTAGTGCTACTTCCCCTAAAGAAATACAGGTACTGTTTGATGTTGCAAATTTTATTTATTTAGAAATTTGTTTATCTCAGTCGTATGCCGTCTTCTGCTTG
>DDX3XE11sg2.exon_Change_codon_position_41345307_to_TGC,C,0.55,RANKT	AATGATACGGCGACCACCGAGTTGATTTCTCCTCAAATTCTAAACTCAGGCTTGTTTTTTTTCATGACATGACAGATACTTGGTGTTAGATGAAGCTGATCGGATGTTGGATATGGGGTTTGAGCCTCAGATTCGTAGAATAGTCGAACAAGATACTATGCCTCCAAAGGGTGTCCGCCACACTATGATGTTTAGTGCTACTTGCCCTAAAGAAATACAGGTACTGTTTGATGTTGCAAATTTTATTTATTTAGAAATTTGTTTATCTCAGTCGTATGCCGTCTTCTGCTTG
>DDX3XE11sg2.exon_Change_codon_position_41345307_to_TTA,L,0.07,RANK6	AATGATACGGCGACCACCGAGTTGATTTCTCCTCAAATTCTAAACTCAGGCTTGTTTTTTTTCATGACATGACAGATACTTGGTGTTAGATGAAGCTGATCGGATGTTGGATATGGGGTTTGAGCCTCAGATTCGTAGAATAGTCGAACAAGATACTATGCCTCCAAAGGGTGTCCGCCACACTATGATGTTTAGTGCTACTTTACCTAAAGAAATACAGGTACTGTTTGATGTTGCAAATTTTATTTATTTAGAAATTTGTTTATCTCAGTCGTATGCCGTCTTCTGCTTG
>DDX3XE11sg2.exon_Change_codon_position_41345307_to_TTG,L,0.13,RANK4	AATGATACGGCGACCACCGAGTTGATTTCTCCTCAAATTCTAAACTCAGGCTTGTTTTTTTTCATGACATGACAGATACTTGGTGTTAGATGAAGCTGATCGGATGTTGGATATGGGGTTTGAGCCTCAGATTCGTAGAATAGTCGAACAAGATACTATGCCTCCAAAGGGTGTCCGCCACACTATGATGTTTAGTGCTACTTTGCCTAAAGAAATACAGGTACTGTTTGATGTTGCAAATTTTATTTATTTAGAAATTTGTTTATCTCAGTCGTATGCCGTCTTCTGCTTG
>DDX3XE11sg2.exon_Change_codon_position_41345307_to_TTT,F,0.45,RANK2	AATGATACGGCGACCACCGAGTTGATTTCTCCTCAAATTCTAAACTCAGGCTTGTTTTTTTTCATGACATGACAGATACTTGGTGTTAGATGAAGCTGATCGGATGTTGGATATGGGGTTTGAGCCTCAGATTCGTAGAATAGTCGAACAAGATACTATGCCTCCAAAGGGTGTCCGCCACACTATGATGTTTAGTGCTACTTTTCCTAAAGAAATACAGGTACTGTTTGATGTTGCAAATTTTATTTATTTAGAAATTTGTTTATCTCAGTCGTATGCCGTCTTCTGCTTG
>DDX3XE11sg2.exon_Change_codon_position_41345310_to_ACT,T,0.24,RANK3	AATGATACGGCGACCACCGAGTTGATTTCTCCTCAAATTCTAAACTCAGGCTTGTTTTTTTTCATGACATGACAGATACTTGGTGTTAGATGAAGCTGATCGGATGTTGGATATGGGGTTTGAGCCTCAGATTCGTAGAATAGTCGAACAAGATACTATGCCTCCAAAGGGTGTCCGCCACACTATGATGTTTAGTGCTACTTTCACTAAAGAAATACAGGTACTGTTTGATGTTGCAAATTTTATTTATTTAGAAATTTGTTTATCTCAGTCGTATGCCGTCTTCTGCTTG
>DDX3XE11sg2.exon_Change_codon_position_41345310_to_ACC,T,0.36,RANKT	AATGATACGGCGACCACCGAGTTGATTTCTCCTCAAATTCTAAACTCAGGCTTGTTTTTTTTCATGACATGACAGATACTTGGTGTTAGATGAAGCTGATCGGATGTTGGATATGGGGTTTGAGCCTCAGATTCGTAGAATAGTCGAACAAGATACTATGCCTCCAAAGGGTGTCCGCCACACTATGATGTTTAGTGCTACTTTCACCAAAGAAATACAGGTACTGTTTGATGTTGCAAATTTTATTTATTTAGAAATTTGTTTATCTCAGTCGTATGCCGTCTTCTGCTTG
>DDX3XE11sg2.exon_Change_codon_position_41345310_to_AGC,S,0.24,RANKT	AATGATACGGCGACCACCGAGTTGATTTCTCCTCAAATTCTAAACTCAGGCTTGTTTTTTTTCATGACATGACAGATACTTGGTGTTAGATGAAGCTGATCGGATGTTGGATATGGGGTTTGAGCCTCAGATTCGTAGAATAGTCGAACAAGATACTATGCCTCCAAAGGGTGTCCGCCACACTATGATGTTTAGTGCTACTTTCAGCAAAGAAATACAGGTACTGTTTGATGTTGCAAATTTTATTTATTTAGAAATTTGTTTATCTCAGTCGTATGCCGTCTTCTGCTTG
>DDX3XE11sg2.exon_Change_codon_position_41345310_to_CAC,H,0.59,RANKT	AATGATACGGCGACCACCGAGTTGATTTCTCCTCAAATTCTAAACTCAGGCTTGTTTTTTTTCATGACATGACAGATACTTGGTGTTAGATGAAGCTGATCGGATGTTGGATATGGGGTTTGAGCCTCAGATTCGTAGAATAGTCGAACAAGATACTATGCCTCCAAAGGGTGTCCGCCACACTATGATGTTTAGTGCTACTTTCCACAAAGAAATACAGGTACTGTTTGATGTTGCAAATTTTATTTATTTAGAAATTTGTTTATCTCAGTCGTATGCCGTCTTCTGCTTG
>DDX3XE11sg2.exon_Change_codon_position_41345310_to_CGG,R,0.21,RANKT	AATGATACGGCGACCACCGAGTTGATTTCTCCTCAAATTCTAAACTCAGGCTTGTTTTTTTTCATGACATGACAGATACTTGGTGTTAGATGAAGCTGATCGGATGTTGGATATGGGGTTTGAGCCTCAGATTCGTAGAATAGTCGAACAAGATACTATGCCTCCAAAGGGTGTCCGCCACACTATGATGTTTAGTGCTACTTTCCGGAAAGAAATACAGGTACTGTTTGATGTTGCAAATTTTATTTATTTAGAAATTTGTTTATCTCAGTCGTATGCCGTCTTCTGCTTG
>DDX3XE11sg2.exon_Change_codon_position_41345310_to_CTG,L,0.41,RANKT	AATGATACGGCGACCACCGAGTTGATTTCTCCTCAAATTCTAAACTCAGGCTTGTTTTTTTTCATGACATGACAGATACTTGGTGTTAGATGAAGCTGATCGGATGTTGGATATGGGGTTTGAGCCTCAGATTCGTAGAATAGTCGAACAAGATACTATGCCTCCAAAGGGTGTCCGCCACACTATGATGTTTAGTGCTACTTTCCTGAAAGAAATACAGGTACTGTTTGATGTTGCAAATTTTATTTATTTAGAAATTTGTTTATCTCAGTCGTATGCCGTCTTCTGCTTG
>DDX3XE11sg2.exon_Change_codon_position_41345310_to_GCT,A,0.26,RANK2	AATGATACGGCGACCACCGAGTTGATTTCTCCTCAAATTCTAAACTCAGGCTTGTTTTTTTTCATGACATGACAGATACTTGGTGTTAGATGAAGCTGATCGGATGTTGGATATGGGGTTTGAGCCTCAGATTCGTAGAATAGTCGAACAAGATACTATGCCTCCAAAGGGTGTCCGCCACACTATGATGTTTAGTGCTACTTTCGCTAAAGAAATACAGGTACTGTTTGATGTTGCAAATTTTATTTATTTAGAAATTTGTTTATCTCAGTCGTATGCCGTCTTCTGCTTG
>DDX3XE11sg2.exon_Change_codon_position_41345310_to_GCC,A,0.40,RANKT	AATGATACGGCGACCACCGAGTTGATTTCTCCTCAAATTCTAAACTCAGGCTTGTTTTTTTTCATGACATGACAGATACTTGGTGTTAGATGAAGCTGATCGGATGTTGGATATGGGGTTTGAGCCTCAGATTCGTAGAATAGTCGAACAAGATACTATGCCTCCAAAGGGTGTCCGCCACACTATGATGTTTAGTGCTACTTTCGCCAAAGAAATACAGGTACTGTTTGATGTTGCAAATTTTATTTATTTAGAAATTTGTTTATCTCAGTCGTATGCCGTCTTCTGCTTG
>DDX3XE11sg2.exon_Change_codon_position_41345310_to_TCT,S,0.18,RANK3	AATGATACGGCGACCACCGAGTTGATTTCTCCTCAAATTCTAAACTCAGGCTTGTTTTTTTTCATGACATGACAGATACTTGGTGTTAGATGAAGCTGATCGGATGTTGGATATGGGGTTTGAGCCTCAGATTCGTAGAATAGTCGAACAAGATACTATGCCTCCAAAGGGTGTCCGCCACACTATGATGTTTAGTGCTACTTTCTCTAAAGAAATACAGGTACTGTTTGATGTTGCAAATTTTATTTATTTAGAAATTTGTTTATCTCAGTCGTATGCCGTCTTCTGCTTG
>DDX3XE11sg2.exon_Change_codon_position_41345310_to_CAT,H,0.41,RANK2	AATGATACGGCGACCACCGAGTTGATTTCTCCTCAAATTCTAAACTCAGGCTTGTTTTTTTTCATGACATGACAGATACTTGGTGTTAGATGAAGCTGATCGGATGTTGGATATGGGGTTTGAGCCTCAGATTCGTAGAATAGTCGAACAAGATACTATGCCTCCAAAGGGTGTCCGCCACACTATGATGTTTAGTGCTACTTTCCATAAAGAAATACAGGTACTGTTTGATGTTGCAAATTTTATTTATTTAGAAATTTGTTTATCTCAGTCGTATGCCGTCTTCTGCTTG
>DDX3XE11sg2.exon_Change_codon_position_41345310_to_CGT,R,0.08,RANK6	AATGATACGGCGACCACCGAGTTGATTTCTCCTCAAATTCTAAACTCAGGCTTGTTTTTTTTCATGACATGACAGATACTTGGTGTTAGATGAAGCTGATCGGATGTTGGATATGGGGTTTGAGCCTCAGATTCGTAGAATAGTCGAACAAGATACTATGCCTCCAAAGGGTGTCCGCCACACTATGATGTTTAGTGCTACTTTCCGTAAAGAAATACAGGTACTGTTTGATGTTGCAAATTTTATTTATTTAGAAATTTGTTTATCTCAGTCGTATGCCGTCTTCTGCTTG
>DDX3XE11sg2.exon_Change_codon_position_41345310_to_CTT,L,0.13,RANK3	AATGATACGGCGACCACCGAGTTGATTTCTCCTCAAATTCTAAACTCAGGCTTGTTTTTTTTCATGACATGACAGATACTTGGTGTTAGATGAAGCTGATCGGATGTTGGATATGGGGTTTGAGCCTCAGATTCGTAGAATAGTCGAACAAGATACTATGCCTCCAAAGGGTGTCCGCCACACTATGATGTTTAGTGCTACTTTCCTTAAAGAAATACAGGTACTGTTTGATGTTGCAAATTTTATTTATTTAGAAATTTGTTTATCTCAGTCGTATGCCGTCTTCTGCTTG
>DDX3XE11sg2.exon_Change_codon_position_41345310_to_CCA,P,0.27,RANK3	AATGATACGGCGACCACCGAGTTGATTTCTCCTCAAATTCTAAACTCAGGCTTGTTTTTTTTCATGACATGACAGATACTTGGTGTTAGATGAAGCTGATCGGATGTTGGATATGGGGTTTGAGCCTCAGATTCGTAGAATAGTCGAACAAGATACTATGCCTCCAAAGGGTGTCCGCCACACTATGATGTTTAGTGCTACTTTCCCAAAAGAAATACAGGTACTGTTTGATGTTGCAAATTTTATTTATTTAGAAATTTGTTTATCTCAGTCGTATGCCGTCTTCTGCTTG
>DDX3XE11sg2.exon_Change_codon_position_41345310_to_CCC,P,0.33,RANKT	AATGATACGGCGACCACCGAGTTGATTTCTCCTCAAATTCTAAACTCAGGCTTGTTTTTTTTCATGACATGACAGATACTTGGTGTTAGATGAAGCTGATCGGATGTTGGATATGGGGTTTGAGCCTCAGATTCGTAGAATAGTCGAACAAGATACTATGCCTCCAAAGGGTGTCCGCCACACTATGATGTTTAGTGCTACTTTCCCCAAAGAAATACAGGTACTGTTTGATGTTGCAAATTTTATTTATTTAGAAATTTGTTTATCTCAGTCGTATGCCGTCTTCTGCTTG
>DDX3XE11sg2.exon_Change_codon_position_41345310_to_CCG,P,0.11,RANK4	AATGATACGGCGACCACCGAGTTGATTTCTCCTCAAATTCTAAACTCAGGCTTGTTTTTTTTCATGACATGACAGATACTTGGTGTTAGATGAAGCTGATCGGATGTTGGATATGGGGTTTGAGCCTCAGATTCGTAGAATAGTCGAACAAGATACTATGCCTCCAAAGGGTGTCCGCCACACTATGATGTTTAGTGCTACTTTCCCGAAAGAAATACAGGTACTGTTTGATGTTGCAAATTTTATTTATTTAGAAATTTGTTTATCTCAGTCGTATGCCGTCTTCTGCTTG
>DDX3XE11sg2.exon_Change_codon_position_41345313_to_ACC,T,0.36,RANKT	AATGATACGGCGACCACCGAGTTGATTTCTCCTCAAATTCTAAACTCAGGCTTGTTTTTTTTCATGACATGACAGATACTTGGTGTTAGATGAAGCTGATCGGATGTTGGATATGGGGTTTGAGCCTCAGATTCGTAGAATAGTCGAACAAGATACTATGCCTCCAAAGGGTGTCCGCCACACTATGATGTTTAGTGCTACTTTCCCTACCGAAATACAGGTACTGTTTGATGTTGCAAATTTTATTTATTTAGAAATTTGTTTATCTCAGTCGTATGCCGTCTTCTGCTTG
>DDX3XE11sg2.exon_Change_codon_position_41345313_to_ATC,I,0.48,RANKT	AATGATACGGCGACCACCGAGTTGATTTCTCCTCAAATTCTAAACTCAGGCTTGTTTTTTTTCATGACATGACAGATACTTGGTGTTAGATGAAGCTGATCGGATGTTGGATATGGGGTTTGAGCCTCAGATTCGTAGAATAGTCGAACAAGATACTATGCCTCCAAAGGGTGTCCGCCACACTATGATGTTTAGTGCTACTTTCCCTATCGAAATACAGGTACTGTTTGATGTTGCAAATTTTATTTATTTAGAAATTTGTTTATCTCAGTCGTATGCCGTCTTCTGCTTG
>DDX3XE11sg2.exon_Change_codon_position_41345313_to_CAA,Q,0.25,RANK2	AATGATACGGCGACCACCGAGTTGATTTCTCCTCAAATTCTAAACTCAGGCTTGTTTTTTTTCATGACATGACAGATACTTGGTGTTAGATGAAGCTGATCGGATGTTGGATATGGGGTTTGAGCCTCAGATTCGTAGAATAGTCGAACAAGATACTATGCCTCCAAAGGGTGTCCGCCACACTATGATGTTTAGTGCTACTTTCCCTCAAGAAATACAGGTACTGTTTGATGTTGCAAATTTTATTTATTTAGAAATTTGTTTATCTCAGTCGTATGCCGTCTTCTGCTTG
>DDX3XE11sg2.exon_Change_codon_position_41345313_to_CAG,Q,0.75,RANKT	AATGATACGGCGACCACCGAGTTGATTTCTCCTCAAATTCTAAACTCAGGCTTGTTTTTTTTCATGACATGACAGATACTTGGTGTTAGATGAAGCTGATCGGATGTTGGATATGGGGTTTGAGCCTCAGATTCGTAGAATAGTCGAACAAGATACTATGCCTCCAAAGGGTGTCCGCCACACTATGATGTTTAGTGCTACTTTCCCTCAGGAAATACAGGTACTGTTTGATGTTGCAAATTTTATTTATTTAGAAATTTGTTTATCTCAGTCGTATGCCGTCTTCTGCTTG
>DDX3XE11sg2.exon_Change_codon_position_41345313_to_CGG,R,0.21,RANKT	AATGATACGGCGACCACCGAGTTGATTTCTCCTCAAATTCTAAACTCAGGCTTGTTTTTTTTCATGACATGACAGATACTTGGTGTTAGATGAAGCTGATCGGATGTTGGATATGGGGTTTGAGCCTCAGATTCGTAGAATAGTCGAACAAGATACTATGCCTCCAAAGGGTGTCCGCCACACTATGATGTTTAGTGCTACTTTCCCTCGGGAAATACAGGTACTGTTTGATGTTGCAAATTTTATTTATTTAGAAATTTGTTTATCTCAGTCGTATGCCGTCTTCTGCTTG
>DDX3XE11sg2.exon_Change_codon_position_41345313_to_GAA,E,0.42,RANK2	AATGATACGGCGACCACCGAGTTGATTTCTCCTCAAATTCTAAACTCAGGCTTGTTTTTTTTCATGACATGACAGATACTTGGTGTTAGATGAAGCTGATCGGATGTTGGATATGGGGTTTGAGCCTCAGATTCGTAGAATAGTCGAACAAGATACTATGCCTCCAAAGGGTGTCCGCCACACTATGATGTTTAGTGCTACTTTCCCTGAAGAAATACAGGTACTGTTTGATGTTGCAAATTTTATTTATTTAGAAATTTGTTTATCTCAGTCGTATGCCGTCTTCTGCTTG
>DDX3XE11sg2.exon_Change_codon_position_41345313_to_GAG,E,0.58,RANKT	AATGATACGGCGACCACCGAGTTGATTTCTCCTCAAATTCTAAACTCAGGCTTGTTTTTTTTCATGACATGACAGATACTTGGTGTTAGATGAAGCTGATCGGATGTTGGATATGGGGTTTGAGCCTCAGATTCGTAGAATAGTCGAACAAGATACTATGCCTCCAAAGGGTGTCCGCCACACTATGATGTTTAGTGCTACTTTCCCTGAGGAAATACAGGTACTGTTTGATGTTGCAAATTTTATTTATTTAGAAATTTGTTTATCTCAGTCGTATGCCGTCTTCTGCTTG
>DDX3XE11sg2.exon_Change_codon_position_41345313_to_TAA,STOP,0.28,RANK2	AATGATACGGCGACCACCGAGTTGATTTCTCCTCAAATTCTAAACTCAGGCTTGTTTTTTTTCATGACATGACAGATACTTGGTGTTAGATGAAGCTGATCGGATGTTGGATATGGGGTTTGAGCCTCAGATTCGTAGAATAGTCGAACAAGATACTATGCCTCCAAAGGGTGTCCGCCACACTATGATGTTTAGTGCTACTTTCCCTTAAGAAATACAGGTACTGTTTGATGTTGCAAATTTTATTTATTTAGAAATTTGTTTATCTCAGTCGTATGCCGTCTTCTGCTTG
>DDX3XE11sg2.exon_Change_codon_position_41345313_to_TGA,STOP,0.52,RANKT	AATGATACGGCGACCACCGAGTTGATTTCTCCTCAAATTCTAAACTCAGGCTTGTTTTTTTTCATGACATGACAGATACTTGGTGTTAGATGAAGCTGATCGGATGTTGGATATGGGGTTTGAGCCTCAGATTCGTAGAATAGTCGAACAAGATACTATGCCTCCAAAGGGTGTCCGCCACACTATGATGTTTAGTGCTACTTTCCCTTGAGAAATACAGGTACTGTTTGATGTTGCAAATTTTATTTATTTAGAAATTTGTTTATCTCAGTCGTATGCCGTCTTCTGCTTG
>DDX3XE11sg2.exon_Change_codon_position_41345313_to_ACA,T,0.28,RANK2	AATGATACGGCGACCACCGAGTTGATTTCTCCTCAAATTCTAAACTCAGGCTTGTTTTTTTTCATGACATGACAGATACTTGGTGTTAGATGAAGCTGATCGGATGTTGGATATGGGGTTTGAGCCTCAGATTCGTAGAATAGTCGAACAAGATACTATGCCTCCAAAGGGTGTCCGCCACACTATGATGTTTAGTGCTACTTTCCCTACAGAAATACAGGTACTGTTTGATGTTGCAAATTTTATTTATTTAGAAATTTGTTTATCTCAGTCGTATGCCGTCTTCTGCTTG
>DDX3XE11sg2.exon_Change_codon_position_41345313_to_AGA,R,0.20,RANK2	AATGATACGGCGACCACCGAGTTGATTTCTCCTCAAATTCTAAACTCAGGCTTGTTTTTTTTCATGACATGACAGATACTTGGTGTTAGATGAAGCTGATCGGATGTTGGATATGGGGTTTGAGCCTCAGATTCGTAGAATAGTCGAACAAGATACTATGCCTCCAAAGGGTGTCCGCCACACTATGATGTTTAGTGCTACTTTCCCTAGAGAAATACAGGTACTGTTTGATGTTGCAAATTTTATTTATTTAGAAATTTGTTTATCTCAGTCGTATGCCGTCTTCTGCTTG
>DDX3XE11sg2.exon_Change_codon_position_41345313_to_ATA,I,0.16,RANK3	AATGATACGGCGACCACCGAGTTGATTTCTCCTCAAATTCTAAACTCAGGCTTGTTTTTTTTCATGACATGACAGATACTTGGTGTTAGATGAAGCTGATCGGATGTTGGATATGGGGTTTGAGCCTCAGATTCGTAGAATAGTCGAACAAGATACTATGCCTCCAAAGGGTGTCCGCCACACTATGATGTTTAGTGCTACTTTCCCTATAGAAATACAGGTACTGTTTGATGTTGCAAATTTTATTTATTTAGAAATTTGTTTATCTCAGTCGTATGCCGTCTTCTGCTTG
>DDX3XE11sg2.exon_Change_codon_position_41345313_to_AAC,N,0.54,RANKT	AATGATACGGCGACCACCGAGTTGATTTCTCCTCAAATTCTAAACTCAGGCTTGTTTTTTTTCATGACATGACAGATACTTGGTGTTAGATGAAGCTGATCGGATGTTGGATATGGGGTTTGAGCCTCAGATTCGTAGAATAGTCGAACAAGATACTATGCCTCCAAAGGGTGTCCGCCACACTATGATGTTTAGTGCTACTTTCCCTAACGAAATACAGGTACTGTTTGATGTTGCAAATTTTATTTATTTAGAAATTTGTTTATCTCAGTCGTATGCCGTCTTCTGCTTG
>DDX3XE11sg2.exon_Change_codon_position_41345313_to_AAG,K,0.58,RANKT	AATGATACGGCGACCACCGAGTTGATTTCTCCTCAAATTCTAAACTCAGGCTTGTTTTTTTTCATGACATGACAGATACTTGGTGTTAGATGAAGCTGATCGGATGTTGGATATGGGGTTTGAGCCTCAGATTCGTAGAATAGTCGAACAAGATACTATGCCTCCAAAGGGTGTCCGCCACACTATGATGTTTAGTGCTACTTTCCCTAAGGAAATACAGGTACTGTTTGATGTTGCAAATTTTATTTATTTAGAAATTTGTTTATCTCAGTCGTATGCCGTCTTCTGCTTG
>DDX3XE11sg2.exon_Change_codon_position_41345313_to_AAT,N,0.46,RANK2	AATGATACGGCGACCACCGAGTTGATTTCTCCTCAAATTCTAAACTCAGGCTTGTTTTTTTTCATGACATGACAGATACTTGGTGTTAGATGAAGCTGATCGGATGTTGGATATGGGGTTTGAGCCTCAGATTCGTAGAATAGTCGAACAAGATACTATGCCTCCAAAGGGTGTCCGCCACACTATGATGTTTAGTGCTACTTTCCCTAATGAAATACAGGTACTGTTTGATGTTGCAAATTTTATTTATTTAGAAATTTGTTTATCTCAGTCGTATGCCGTCTTCTGCTTG
>DDX3XE11sg2.exon_Change_codon_position_41345316_to_AAA,K,0.42,RANK2	AATGATACGGCGACCACCGAGTTGATTTCTCCTCAAATTCTAAACTCAGGCTTGTTTTTTTTCATGACATGACAGATACTTGGTGTTAGATGAAGCTGATCGGATGTTGGATATGGGGTTTGAGCCTCAGATTCGTAGAATAGTCGAACAAGATACTATGCCTCCAAAGGGTGTCCGCCACACTATGATGTTTAGTGCTACTTTCCCTAAAAAAATACAGGTACTGTTTGATGTTGCAAATTTTATTTATTTAGAAATTTGTTTATCTCAGTCGTATGCCGTCTTCTGCTTG
>DDX3XE11sg2.exon_Change_codon_position_41345316_to_AAG,K,0.58,RANKT	AATGATACGGCGACCACCGAGTTGATTTCTCCTCAAATTCTAAACTCAGGCTTGTTTTTTTTCATGACATGACAGATACTTGGTGTTAGATGAAGCTGATCGGATGTTGGATATGGGGTTTGAGCCTCAGATTCGTAGAATAGTCGAACAAGATACTATGCCTCCAAAGGGTGTCCGCCACACTATGATGTTTAGTGCTACTTTCCCTAAAAAGATACAGGTACTGTTTGATGTTGCAAATTTTATTTATTTAGAAATTTGTTTATCTCAGTCGTATGCCGTCTTCTGCTTG
>DDX3XE11sg2.exon_Change_codon_position_41345316_to_CAA,Q,0.25,RANK2	AATGATACGGCGACCACCGAGTTGATTTCTCCTCAAATTCTAAACTCAGGCTTGTTTTTTTTCATGACATGACAGATACTTGGTGTTAGATGAAGCTGATCGGATGTTGGATATGGGGTTTGAGCCTCAGATTCGTAGAATAGTCGAACAAGATACTATGCCTCCAAAGGGTGTCCGCCACACTATGATGTTTAGTGCTACTTTCCCTAAACAAATACAGGTACTGTTTGATGTTGCAAATTTTATTTATTTAGAAATTTGTTTATCTCAGTCGTATGCCGTCTTCTGCTTG
>DDX3XE11sg2.exon_Change_codon_position_41345316_to_CAG,Q,0.75,RANKT	AATGATACGGCGACCACCGAGTTGATTTCTCCTCAAATTCTAAACTCAGGCTTGTTTTTTTTCATGACATGACAGATACTTGGTGTTAGATGAAGCTGATCGGATGTTGGATATGGGGTTTGAGCCTCAGATTCGTAGAATAGTCGAACAAGATACTATGCCTCCAAAGGGTGTCCGCCACACTATGATGTTTAGTGCTACTTTCCCTAAACAGATACAGGTACTGTTTGATGTTGCAAATTTTATTTATTTAGAAATTTGTTTATCTCAGTCGTATGCCGTCTTCTGCTTG
>DDX3XE11sg2.exon_Change_codon_position_41345316_to_GCC,A,0.40,RANKT	AATGATACGGCGACCACCGAGTTGATTTCTCCTCAAATTCTAAACTCAGGCTTGTTTTTTTTCATGACATGACAGATACTTGGTGTTAGATGAAGCTGATCGGATGTTGGATATGGGGTTTGAGCCTCAGATTCGTAGAATAGTCGAACAAGATACTATGCCTCCAAAGGGTGTCCGCCACACTATGATGTTTAGTGCTACTTTCCCTAAAGCCATACAGGTACTGTTTGATGTTGCAAATTTTATTTATTTAGAAATTTGTTTATCTCAGTCGTATGCCGTCTTCTGCTTG
>DDX3XE11sg2.exon_Change_codon_position_41345316_to_GGC,G,0.34,RANKT	AATGATACGGCGACCACCGAGTTGATTTCTCCTCAAATTCTAAACTCAGGCTTGTTTTTTTTCATGACATGACAGATACTTGGTGTTAGATGAAGCTGATCGGATGTTGGATATGGGGTTTGAGCCTCAGATTCGTAGAATAGTCGAACAAGATACTATGCCTCCAAAGGGTGTCCGCCACACTATGATGTTTAGTGCTACTTTCCCTAAAGGCATACAGGTACTGTTTGATGTTGCAAATTTTATTTATTTAGAAATTTGTTTATCTCAGTCGTATGCCGTCTTCTGCTTG
>DDX3XE11sg2.exon_Change_codon_position_41345316_to_GTG,V,0.47,RANKT	AATGATACGGCGACCACCGAGTTGATTTCTCCTCAAATTCTAAACTCAGGCTTGTTTTTTTTCATGACATGACAGATACTTGGTGTTAGATGAAGCTGATCGGATGTTGGATATGGGGTTTGAGCCTCAGATTCGTAGAATAGTCGAACAAGATACTATGCCTCCAAAGGGTGTCCGCCACACTATGATGTTTAGTGCTACTTTCCCTAAAGTGATACAGGTACTGTTTGATGTTGCAAATTTTATTTATTTAGAAATTTGTTTATCTCAGTCGTATGCCGTCTTCTGCTTG
>DDX3XE11sg2.exon_Change_codon_position_41345316_to_TAA,STOP,0.28,RANK2	AATGATACGGCGACCACCGAGTTGATTTCTCCTCAAATTCTAAACTCAGGCTTGTTTTTTTTCATGACATGACAGATACTTGGTGTTAGATGAAGCTGATCGGATGTTGGATATGGGGTTTGAGCCTCAGATTCGTAGAATAGTCGAACAAGATACTATGCCTCCAAAGGGTGTCCGCCACACTATGATGTTTAGTGCTACTTTCCCTAAATAAATACAGGTACTGTTTGATGTTGCAAATTTTATTTATTTAGAAATTTGTTTATCTCAGTCGTATGCCGTCTTCTGCTTG
>DDX3XE11sg2.exon_Change_codon_position_41345316_to_TGA,STOP,0.52,RANKT	AATGATACGGCGACCACCGAGTTGATTTCTCCTCAAATTCTAAACTCAGGCTTGTTTTTTTTCATGACATGACAGATACTTGGTGTTAGATGAAGCTGATCGGATGTTGGATATGGGGTTTGAGCCTCAGATTCGTAGAATAGTCGAACAAGATACTATGCCTCCAAAGGGTGTCCGCCACACTATGATGTTTAGTGCTACTTTCCCTAAATGAATACAGGTACTGTTTGATGTTGCAAATTTTATTTATTTAGAAATTTGTTTATCTCAGTCGTATGCCGTCTTCTGCTTG
>DDX3XE11sg2.exon_Change_codon_position_41345316_to_GCA,A,0.23,RANK3	AATGATACGGCGACCACCGAGTTGATTTCTCCTCAAATTCTAAACTCAGGCTTGTTTTTTTTCATGACATGACAGATACTTGGTGTTAGATGAAGCTGATCGGATGTTGGATATGGGGTTTGAGCCTCAGATTCGTAGAATAGTCGAACAAGATACTATGCCTCCAAAGGGTGTCCGCCACACTATGATGTTTAGTGCTACTTTCCCTAAAGCAATACAGGTACTGTTTGATGTTGCAAATTTTATTTATTTAGAAATTTGTTTATCTCAGTCGTATGCCGTCTTCTGCTTG
>DDX3XE11sg2.exon_Change_codon_position_41345316_to_GGA,G,0.25,RANK2	AATGATACGGCGACCACCGAGTTGATTTCTCCTCAAATTCTAAACTCAGGCTTGTTTTTTTTCATGACATGACAGATACTTGGTGTTAGATGAAGCTGATCGGATGTTGGATATGGGGTTTGAGCCTCAGATTCGTAGAATAGTCGAACAAGATACTATGCCTCCAAAGGGTGTCCGCCACACTATGATGTTTAGTGCTACTTTCCCTAAAGGAATACAGGTACTGTTTGATGTTGCAAATTTTATTTATTTAGAAATTTGTTTATCTCAGTCGTATGCCGTCTTCTGCTTG
>DDX3XE11sg2.exon_Change_codon_position_41345316_to_GTA,V,0.11,RANK4	AATGATACGGCGACCACCGAGTTGATTTCTCCTCAAATTCTAAACTCAGGCTTGTTTTTTTTCATGACATGACAGATACTTGGTGTTAGATGAAGCTGATCGGATGTTGGATATGGGGTTTGAGCCTCAGATTCGTAGAATAGTCGAACAAGATACTATGCCTCCAAAGGGTGTCCGCCACACTATGATGTTTAGTGCTACTTTCCCTAAAGTAATACAGGTACTGTTTGATGTTGCAAATTTTATTTATTTAGAAATTTGTTTATCTCAGTCGTATGCCGTCTTCTGCTTG
>DDX3XE11sg2.exon_Change_codon_position_41345316_to_GAC,D,0.54,RANKT	AATGATACGGCGACCACCGAGTTGATTTCTCCTCAAATTCTAAACTCAGGCTTGTTTTTTTTCATGACATGACAGATACTTGGTGTTAGATGAAGCTGATCGGATGTTGGATATGGGGTTTGAGCCTCAGATTCGTAGAATAGTCGAACAAGATACTATGCCTCCAAAGGGTGTCCGCCACACTATGATGTTTAGTGCTACTTTCCCTAAAGACATACAGGTACTGTTTGATGTTGCAAATTTTATTTATTTAGAAATTTGTTTATCTCAGTCGTATGCCGTCTTCTGCTTG
>DDX3XE11sg2.exon_Change_codon_position_41345316_to_GAG,E,0.58,RANKT	AATGATACGGCGACCACCGAGTTGATTTCTCCTCAAATTCTAAACTCAGGCTTGTTTTTTTTCATGACATGACAGATACTTGGTGTTAGATGAAGCTGATCGGATGTTGGATATGGGGTTTGAGCCTCAGATTCGTAGAATAGTCGAACAAGATACTATGCCTCCAAAGGGTGTCCGCCACACTATGATGTTTAGTGCTACTTTCCCTAAAGAGATACAGGTACTGTTTGATGTTGCAAATTTTATTTATTTAGAAATTTGTTTATCTCAGTCGTATGCCGTCTTCTGCTTG
>DDX3XE11sg2.exon_Change_codon_position_41345316_to_GAT,D,0.46,RANK2	AATGATACGGCGACCACCGAGTTGATTTCTCCTCAAATTCTAAACTCAGGCTTGTTTTTTTTCATGACATGACAGATACTTGGTGTTAGATGAAGCTGATCGGATGTTGGATATGGGGTTTGAGCCTCAGATTCGTAGAATAGTCGAACAAGATACTATGCCTCCAAAGGGTGTCCGCCACACTATGATGTTTAGTGCTACTTTCCCTAAAGATATACAGGTACTGTTTGATGTTGCAAATTTTATTTATTTAGAAATTTGTTTATCTCAGTCGTATGCCGTCTTCTGCTTG
>DDX3XE11sg2.exon_Change_codon_position_41345319_to_AAG,K,0.58,RANKT	AATGATACGGCGACCACCGAGTTGATTTCTCCTCAAATTCTAAACTCAGGCTTGTTTTTTTTCATGACATGACAGATACTTGGTGTTAGATGAAGCTGATCGGATGTTGGATATGGGGTTTGAGCCTCAGATTCGTAGAATAGTCGAACAAGATACTATGCCTCCAAAGGGTGTCCGCCACACTATGATGTTTAGTGCTACTTTCCCTAAAGAAAAGCAGGTACTGTTTGATGTTGCAAATTTTATTTATTTAGAAATTTGTTTATCTCAGTCGTATGCCGTCTTCTGCTTG
>DDX3XE11sg2.exon_Change_codon_position_41345319_to_ACC,T,0.36,RANKT	AATGATACGGCGACCACCGAGTTGATTTCTCCTCAAATTCTAAACTCAGGCTTGTTTTTTTTCATGACATGACAGATACTTGGTGTTAGATGAAGCTGATCGGATGTTGGATATGGGGTTTGAGCCTCAGATTCGTAGAATAGTCGAACAAGATACTATGCCTCCAAAGGGTGTCCGCCACACTATGATGTTTAGTGCTACTTTCCCTAAAGAAACCCAGGTACTGTTTGATGTTGCAAATTTTATTTATTTAGAAATTTGTTTATCTCAGTCGTATGCCGTCTTCTGCTTG
>DDX3XE11sg2.exon_Change_codon_position_41345319_to_CTA,L,0.07,RANK5	AATGATACGGCGACCACCGAGTTGATTTCTCCTCAAATTCTAAACTCAGGCTTGTTTTTTTTCATGACATGACAGATACTTGGTGTTAGATGAAGCTGATCGGATGTTGGATATGGGGTTTGAGCCTCAGATTCGTAGAATAGTCGAACAAGATACTATGCCTCCAAAGGGTGTCCGCCACACTATGATGTTTAGTGCTACTTTCCCTAAAGAACTACAGGTACTGTTTGATGTTGCAAATTTTATTTATTTAGAAATTTGTTTATCTCAGTCGTATGCCGTCTTCTGCTTG
>DDX3XE11sg2.exon_Change_codon_position_41345319_to_CGG,R,0.21,RANKT	AATGATACGGCGACCACCGAGTTGATTTCTCCTCAAATTCTAAACTCAGGCTTGTTTTTTTTCATGACATGACAGATACTTGGTGTTAGATGAAGCTGATCGGATGTTGGATATGGGGTTTGAGCCTCAGATTCGTAGAATAGTCGAACAAGATACTATGCCTCCAAAGGGTGTCCGCCACACTATGATGTTTAGTGCTACTTTCCCTAAAGAACGGCAGGTACTGTTTGATGTTGCAAATTTTATTTATTTAGAAATTTGTTTATCTCAGTCGTATGCCGTCTTCTGCTTG
>DDX3XE11sg2.exon_Change_codon_position_41345319_to_GTA,V,0.11,RANK4	AATGATACGGCGACCACCGAGTTGATTTCTCCTCAAATTCTAAACTCAGGCTTGTTTTTTTTCATGACATGACAGATACTTGGTGTTAGATGAAGCTGATCGGATGTTGGATATGGGGTTTGAGCCTCAGATTCGTAGAATAGTCGAACAAGATACTATGCCTCCAAAGGGTGTCCGCCACACTATGATGTTTAGTGCTACTTTCCCTAAAGAAGTACAGGTACTGTTTGATGTTGCAAATTTTATTTATTTAGAAATTTGTTTATCTCAGTCGTATGCCGTCTTCTGCTTG
>DDX3XE11sg2.exon_Change_codon_position_41345319_to_GTG,V,0.47,RANKT	AATGATACGGCGACCACCGAGTTGATTTCTCCTCAAATTCTAAACTCAGGCTTGTTTTTTTTCATGACATGACAGATACTTGGTGTTAGATGAAGCTGATCGGATGTTGGATATGGGGTTTGAGCCTCAGATTCGTAGAATAGTCGAACAAGATACTATGCCTCCAAAGGGTGTCCGCCACACTATGATGTTTAGTGCTACTTTCCCTAAAGAAGTGCAGGTACTGTTTGATGTTGCAAATTTTATTTATTTAGAAATTTGTTTATCTCAGTCGTATGCCGTCTTCTGCTTG
>DDX3XE11sg2.exon_Change_codon_position_41345319_to_TTA,L,0.07,RANK6	AATGATACGGCGACCACCGAGTTGATTTCTCCTCAAATTCTAAACTCAGGCTTGTTTTTTTTCATGACATGACAGATACTTGGTGTTAGATGAAGCTGATCGGATGTTGGATATGGGGTTTGAGCCTCAGATTCGTAGAATAGTCGAACAAGATACTATGCCTCCAAAGGGTGTCCGCCACACTATGATGTTTAGTGCTACTTTCCCTAAAGAATTACAGGTACTGTTTGATGTTGCAAATTTTATTTATTTAGAAATTTGTTTATCTCAGTCGTATGCCGTCTTCTGCTTG
>DDX3XE11sg2.exon_Change_codon_position_41345319_to_AAA,K,0.42,RANK2	AATGATACGGCGACCACCGAGTTGATTTCTCCTCAAATTCTAAACTCAGGCTTGTTTTTTTTCATGACATGACAGATACTTGGTGTTAGATGAAGCTGATCGGATGTTGGATATGGGGTTTGAGCCTCAGATTCGTAGAATAGTCGAACAAGATACTATGCCTCCAAAGGGTGTCCGCCACACTATGATGTTTAGTGCTACTTTCCCTAAAGAAAAACAGGTACTGTTTGATGTTGCAAATTTTATTTATTTAGAAATTTGTTTATCTCAGTCGTATGCCGTCTTCTGCTTG
>DDX3XE11sg2.exon_Change_codon_position_41345319_to_ACA,T,0.28,RANK2	AATGATACGGCGACCACCGAGTTGATTTCTCCTCAAATTCTAAACTCAGGCTTGTTTTTTTTCATGACATGACAGATACTTGGTGTTAGATGAAGCTGATCGGATGTTGGATATGGGGTTTGAGCCTCAGATTCGTAGAATAGTCGAACAAGATACTATGCCTCCAAAGGGTGTCCGCCACACTATGATGTTTAGTGCTACTTTCCCTAAAGAAACACAGGTACTGTTTGATGTTGCAAATTTTATTTATTTAGAAATTTGTTTATCTCAGTCGTATGCCGTCTTCTGCTTG
>DDX3XE11sg2.exon_Change_codon_position_41345319_to_AGA,R,0.20,RANK2	AATGATACGGCGACCACCGAGTTGATTTCTCCTCAAATTCTAAACTCAGGCTTGTTTTTTTTCATGACATGACAGATACTTGGTGTTAGATGAAGCTGATCGGATGTTGGATATGGGGTTTGAGCCTCAGATTCGTAGAATAGTCGAACAAGATACTATGCCTCCAAAGGGTGTCCGCCACACTATGATGTTTAGTGCTACTTTCCCTAAAGAAAGACAGGTACTGTTTGATGTTGCAAATTTTATTTATTTAGAAATTTGTTTATCTCAGTCGTATGCCGTCTTCTGCTTG
>DDX3XE11sg2.exon_Change_codon_position_41345319_to_ATC,I,0.48,RANKT	AATGATACGGCGACCACCGAGTTGATTTCTCCTCAAATTCTAAACTCAGGCTTGTTTTTTTTCATGACATGACAGATACTTGGTGTTAGATGAAGCTGATCGGATGTTGGATATGGGGTTTGAGCCTCAGATTCGTAGAATAGTCGAACAAGATACTATGCCTCCAAAGGGTGTCCGCCACACTATGATGTTTAGTGCTACTTTCCCTAAAGAAATCCAGGTACTGTTTGATGTTGCAAATTTTATTTATTTAGAAATTTGTTTATCTCAGTCGTATGCCGTCTTCTGCTTG
>DDX3XE11sg2.exon_Change_codon_position_41345319_to_ATG,M,1.00,RANKU	AATGATACGGCGACCACCGAGTTGATTTCTCCTCAAATTCTAAACTCAGGCTTGTTTTTTTTCATGACATGACAGATACTTGGTGTTAGATGAAGCTGATCGGATGTTGGATATGGGGTTTGAGCCTCAGATTCGTAGAATAGTCGAACAAGATACTATGCCTCCAAAGGGTGTCCGCCACACTATGATGTTTAGTGCTACTTTCCCTAAAGAAATGCAGGTACTGTTTGATGTTGCAAATTTTATTTATTTAGAAATTTGTTTATCTCAGTCGTATGCCGTCTTCTGCTTG
>DDX3XE11sg2.exon_Change_codon_position_41345319_to_ATT,I,0.36,RANK2	AATGATACGGCGACCACCGAGTTGATTTCTCCTCAAATTCTAAACTCAGGCTTGTTTTTTTTCATGACATGACAGATACTTGGTGTTAGATGAAGCTGATCGGATGTTGGATATGGGGTTTGAGCCTCAGATTCGTAGAATAGTCGAACAAGATACTATGCCTCCAAAGGGTGTCCGCCACACTATGATGTTTAGTGCTACTTTCCCTAAAGAAATTCAGGTACTGTTTGATGTTGCAAATTTTATTTATTTAGAAATTTGTTTATCTCAGTCGTATGCCGTCTTCTGCTTG
>DDX3XE11sg2.exon_Change_codon_position_41345322_to_AAG,K,0.58,RANKT	AATGATACGGCGACCACCGAGTTGATTTCTCCTCAAATTCTAAACTCAGGCTTGTTTTTTTTCATGACATGACAGATACTTGGTGTTAGATGAAGCTGATCGGATGTTGGATATGGGGTTTGAGCCTCAGATTCGTAGAATAGTCGAACAAGATACTATGCCTCCAAAGGGTGTCCGCCACACTATGATGTTTAGTGCTACTTTCCCTAAAGAAATAAAGGTACTGTTTGATGTTGCAAATTTTATTTATTTAGAAATTTGTTTATCTCAGTCGTATGCCGTCTTCTGCTTG
>DDX3XE11sg2.exon_Change_codon_position_41345322_to_AAA,K,0.42,RANK2	AATGATACGGCGACCACCGAGTTGATTTCTCCTCAAATTCTAAACTCAGGCTTGTTTTTTTTCATGACATGACAGATACTTGGTGTTAGATGAAGCTGATCGGATGTTGGATATGGGGTTTGAGCCTCAGATTCGTAGAATAGTCGAACAAGATACTATGCCTCCAAAGGGTGTCCGCCACACTATGATGTTTAGTGCTACTTTCCCTAAAGAAATAAAAGTACTGTTTGATGTTGCAAATTTTATTTATTTAGAAATTTGTTTATCTCAGTCGTATGCCGTCTTCTGCTTG
>DDX3XE11sg2.exon_Change_codon_position_41345322_to_AGA,R,0.20,RANK2	AATGATACGGCGACCACCGAGTTGATTTCTCCTCAAATTCTAAACTCAGGCTTGTTTTTTTTCATGACATGACAGATACTTGGTGTTAGATGAAGCTGATCGGATGTTGGATATGGGGTTTGAGCCTCAGATTCGTAGAATAGTCGAACAAGATACTATGCCTCCAAAGGGTGTCCGCCACACTATGATGTTTAGTGCTACTTTCCCTAAAGAAATAAGAGTACTGTTTGATGTTGCAAATTTTATTTATTTAGAAATTTGTTTATCTCAGTCGTATGCCGTCTTCTGCTTG
>DDX3XE11sg2.exon_Change_codon_position_41345322_to_CCC,P,0.33,RANKT	AATGATACGGCGACCACCGAGTTGATTTCTCCTCAAATTCTAAACTCAGGCTTGTTTTTTTTCATGACATGACAGATACTTGGTGTTAGATGAAGCTGATCGGATGTTGGATATGGGGTTTGAGCCTCAGATTCGTAGAATAGTCGAACAAGATACTATGCCTCCAAAGGGTGTCCGCCACACTATGATGTTTAGTGCTACTTTCCCTAAAGAAATACCCGTACTGTTTGATGTTGCAAATTTTATTTATTTAGAAATTTGTTTATCTCAGTCGTATGCCGTCTTCTGCTTG
>DDX3XE11sg2.exon_Change_codon_position_41345322_to_CTC,L,0.20,RANK2	AATGATACGGCGACCACCGAGTTGATTTCTCCTCAAATTCTAAACTCAGGCTTGTTTTTTTTCATGACATGACAGATACTTGGTGTTAGATGAAGCTGATCGGATGTTGGATATGGGGTTTGAGCCTCAGATTCGTAGAATAGTCGAACAAGATACTATGCCTCCAAAGGGTGTCCGCCACACTATGATGTTTAGTGCTACTTTCCCTAAAGAAATACTCGTACTGTTTGATGTTGCAAATTTTATTTATTTAGAAATTTGTTTATCTCAGTCGTATGCCGTCTTCTGCTTG
>DDX3XE11sg2.exon_Change_codon_position_41345322_to_GAG,E,0.58,RANKT	AATGATACGGCGACCACCGAGTTGATTTCTCCTCAAATTCTAAACTCAGGCTTGTTTTTTTTCATGACATGACAGATACTTGGTGTTAGATGAAGCTGATCGGATGTTGGATATGGGGTTTGAGCCTCAGATTCGTAGAATAGTCGAACAAGATACTATGCCTCCAAAGGGTGTCCGCCACACTATGATGTTTAGTGCTACTTTCCCTAAAGAAATAGAGGTACTGTTTGATGTTGCAAATTTTATTTATTTAGAAATTTGTTTATCTCAGTCGTATGCCGTCTTCTGCTTG
>DDX3XE11sg2.exon_Change_codon_position_41345322_to_GAA,E,0.42,RANK2	AATGATACGGCGACCACCGAGTTGATTTCTCCTCAAATTCTAAACTCAGGCTTGTTTTTTTTCATGACATGACAGATACTTGGTGTTAGATGAAGCTGATCGGATGTTGGATATGGGGTTTGAGCCTCAGATTCGTAGAATAGTCGAACAAGATACTATGCCTCCAAAGGGTGTCCGCCACACTATGATGTTTAGTGCTACTTTCCCTAAAGAAATAGAAGTACTGTTTGATGTTGCAAATTTTATTTATTTAGAAATTTGTTTATCTCAGTCGTATGCCGTCTTCTGCTTG
>DDX3XE11sg2.exon_Change_codon_position_41345322_to_TAG,STOP,0.20,RANK3	AATGATACGGCGACCACCGAGTTGATTTCTCCTCAAATTCTAAACTCAGGCTTGTTTTTTTTCATGACATGACAGATACTTGGTGTTAGATGAAGCTGATCGGATGTTGGATATGGGGTTTGAGCCTCAGATTCGTAGAATAGTCGAACAAGATACTATGCCTCCAAAGGGTGTCCGCCACACTATGATGTTTAGTGCTACTTTCCCTAAAGAAATATAGGTACTGTTTGATGTTGCAAATTTTATTTATTTAGAAATTTGTTTATCTCAGTCGTATGCCGTCTTCTGCTTG
>DDX3XE11sg2.exon_Change_codon_position_41345322_to_TGA,STOP,0.52,RANKT	AATGATACGGCGACCACCGAGTTGATTTCTCCTCAAATTCTAAACTCAGGCTTGTTTTTTTTCATGACATGACAGATACTTGGTGTTAGATGAAGCTGATCGGATGTTGGATATGGGGTTTGAGCCTCAGATTCGTAGAATAGTCGAACAAGATACTATGCCTCCAAAGGGTGTCCGCCACACTATGATGTTTAGTGCTACTTTCCCTAAAGAAATATGAGTACTGTTTGATGTTGCAAATTTTATTTATTTAGAAATTTGTTTATCTCAGTCGTATGCCGTCTTCTGCTTG
>DDX3XE11sg2.exon_Change_codon_position_41345322_to_CCG,P,0.11,RANK4	AATGATACGGCGACCACCGAGTTGATTTCTCCTCAAATTCTAAACTCAGGCTTGTTTTTTTTCATGACATGACAGATACTTGGTGTTAGATGAAGCTGATCGGATGTTGGATATGGGGTTTGAGCCTCAGATTCGTAGAATAGTCGAACAAGATACTATGCCTCCAAAGGGTGTCCGCCACACTATGATGTTTAGTGCTACTTTCCCTAAAGAAATACCGGTACTGTTTGATGTTGCAAATTTTATTTATTTAGAAATTTGTTTATCTCAGTCGTATGCCGTCTTCTGCTTG
>DDX3XE11sg2.exon_Change_codon_position_41345322_to_CGG,R,0.21,RANKT	AATGATACGGCGACCACCGAGTTGATTTCTCCTCAAATTCTAAACTCAGGCTTGTTTTTTTTCATGACATGACAGATACTTGGTGTTAGATGAAGCTGATCGGATGTTGGATATGGGGTTTGAGCCTCAGATTCGTAGAATAGTCGAACAAGATACTATGCCTCCAAAGGGTGTCCGCCACACTATGATGTTTAGTGCTACTTTCCCTAAAGAAATACGGGTACTGTTTGATGTTGCAAATTTTATTTATTTAGAAATTTGTTTATCTCAGTCGTATGCCGTCTTCTGCTTG
>DDX3XE11sg2.exon_Change_codon_position_41345322_to_CTG,L,0.41,RANKT	AATGATACGGCGACCACCGAGTTGATTTCTCCTCAAATTCTAAACTCAGGCTTGTTTTTTTTCATGACATGACAGATACTTGGTGTTAGATGAAGCTGATCGGATGTTGGATATGGGGTTTGAGCCTCAGATTCGTAGAATAGTCGAACAAGATACTATGCCTCCAAAGGGTGTCCGCCACACTATGATGTTTAGTGCTACTTTCCCTAAAGAAATACTGGTACTGTTTGATGTTGCAAATTTTATTTATTTAGAAATTTGTTTATCTCAGTCGTATGCCGTCTTCTGCTTG
>DDX3XE11sg2.exon_Change_codon_position_41345322_to_CAA,Q,0.25,RANK2	AATGATACGGCGACCACCGAGTTGATTTCTCCTCAAATTCTAAACTCAGGCTTGTTTTTTTTCATGACATGACAGATACTTGGTGTTAGATGAAGCTGATCGGATGTTGGATATGGGGTTTGAGCCTCAGATTCGTAGAATAGTCGAACAAGATACTATGCCTCCAAAGGGTGTCCGCCACACTATGATGTTTAGTGCTACTTTCCCTAAAGAAATACAAGTACTGTTTGATGTTGCAAATTTTATTTATTTAGAAATTTGTTTATCTCAGTCGTATGCCGTCTTCTGCTTG
>DDX3XE11sg2.exon_Change_codon_position_41345322_to_CAC,H,0.59,RANKT	AATGATACGGCGACCACCGAGTTGATTTCTCCTCAAATTCTAAACTCAGGCTTGTTTTTTTTCATGACATGACAGATACTTGGTGTTAGATGAAGCTGATCGGATGTTGGATATGGGGTTTGAGCCTCAGATTCGTAGAATAGTCGAACAAGATACTATGCCTCCAAAGGGTGTCCGCCACACTATGATGTTTAGTGCTACTTTCCCTAAAGAAATACACGTACTGTTTGATGTTGCAAATTTTATTTATTTAGAAATTTGTTTATCTCAGTCGTATGCCGTCTTCTGCTTG
>DDX3XE11sg2.exon_Change_codon_position_41345322_to_CAT,H,0.41,RANK2	AATGATACGGCGACCACCGAGTTGATTTCTCCTCAAATTCTAAACTCAGGCTTGTTTTTTTTCATGACATGACAGATACTTGGTGTTAGATGAAGCTGATCGGATGTTGGATATGGGGTTTGAGCCTCAGATTCGTAGAATAGTCGAACAAGATACTATGCCTCCAAAGGGTGTCCGCCACACTATGATGTTTAGTGCTACTTTCCCTAAAGAAATACATGTACTGTTTGATGTTGCAAATTTTATTTATTTAGAAATTTGTTTATCTCAGTCGTATGCCGTCTTCTGCTTG
>DDX3XE12sg2.3intron_Change_position_41345549_to_A	AATGATACGGCGACCACCGATTTTATTTATTTAGAAATTTGTTTATCTCAGGTAATAATAAAAATTTTTTTTCTTTCAGATGCTGGCTCGTGATTTCTTAGATGAATATATCTTCTTGGCTGTAGGAAGAGTTGGCTCTACCTCTGAAAACATCACACAGAAAGTAGTTTGGGTGGAAGAATCAGACAAACGGTCATTTCTGCTTGACCTTCTAAACGCAACAGATAACATTATGAATTTTTTATTTTATTAGACATGGGGGTTTCTCTTTTCGTATGCCGTCTTCTGCTTG
>DDX3XE12sg2.3intron_Change_position_41345549_to_T	AATGATACGGCGACCACCGATTTTATTTATTTAGAAATTTGTTTATCTCAGGTAATAATAAAAATTTTTTTTCTTTCAGATGCTGGCTCGTGATTTCTTAGATGAATATATCTTCTTGGCTGTAGGAAGAGTTGGCTCTACCTCTGAAAACATCACACAGAAAGTAGTTTGGGTGGAAGAATCAGACAAACGGTCATTTCTGCTTGACCTTCTAAACGCAACAGTTAACATTATGAATTTTTTATTTTATTAGACATGGGGGTTTCTCTTTTCGTATGCCGTCTTCTGCTTG
>DDX3XE12sg2.3intron_Change_position_41345549_to_C	AATGATACGGCGACCACCGATTTTATTTATTTAGAAATTTGTTTATCTCAGGTAATAATAAAAATTTTTTTTCTTTCAGATGCTGGCTCGTGATTTCTTAGATGAATATATCTTCTTGGCTGTAGGAAGAGTTGGCTCTACCTCTGAAAACATCACACAGAAAGTAGTTTGGGTGGAAGAATCAGACAAACGGTCATTTCTGCTTGACCTTCTAAACGCAACAGCTAACATTATGAATTTTTTATTTTATTAGACATGGGGGTTTCTCTTTTCGTATGCCGTCTTCTGCTTG
>DDX3XE12sg2.3intron_Change_position_41345550_to_A	AATGATACGGCGACCACCGATTTTATTTATTTAGAAATTTGTTTATCTCAGGTAATAATAAAAATTTTTTTTCTTTCAGATGCTGGCTCGTGATTTCTTAGATGAATATATCTTCTTGGCTGTAGGAAGAGTTGGCTCTACCTCTGAAAACATCACACAGAAAGTAGTTTGGGTGGAAGAATCAGACAAACGGTCATTTCTGCTTGACCTTCTAAACGCAACAGGAAACATTATGAATTTTTTATTTTATTAGACATGGGGGTTTCTCTTTTCGTATGCCGTCTTCTGCTTG
>DDX3XE12sg2.3intron_Change_position_41345550_to_C	AATGATACGGCGACCACCGATTTTATTTATTTAGAAATTTGTTTATCTCAGGTAATAATAAAAATTTTTTTTCTTTCAGATGCTGGCTCGTGATTTCTTAGATGAATATATCTTCTTGGCTGTAGGAAGAGTTGGCTCTACCTCTGAAAACATCACACAGAAAGTAGTTTGGGTGGAAGAATCAGACAAACGGTCATTTCTGCTTGACCTTCTAAACGCAACAGGCAACATTATGAATTTTTTATTTTATTAGACATGGGGGTTTCTCTTTTCGTATGCCGTCTTCTGCTTG
>DDX3XE12sg2.3intron_Change_position_41345550_to_G	AATGATACGGCGACCACCGATTTTATTTATTTAGAAATTTGTTTATCTCAGGTAATAATAAAAATTTTTTTTCTTTCAGATGCTGGCTCGTGATTTCTTAGATGAATATATCTTCTTGGCTGTAGGAAGAGTTGGCTCTACCTCTGAAAACATCACACAGAAAGTAGTTTGGGTGGAAGAATCAGACAAACGGTCATTTCTGCTTGACCTTCTAAACGCAACAGGGAACATTATGAATTTTTTATTTTATTAGACATGGGGGTTTCTCTTTTCGTATGCCGTCTTCTGCTTG
>DDX3XE12sg2.3intron_Change_position_41345551_to_T	AATGATACGGCGACCACCGATTTTATTTATTTAGAAATTTGTTTATCTCAGGTAATAATAAAAATTTTTTTTCTTTCAGATGCTGGCTCGTGATTTCTTAGATGAATATATCTTCTTGGCTGTAGGAAGAGTTGGCTCTACCTCTGAAAACATCACACAGAAAGTAGTTTGGGTGGAAGAATCAGACAAACGGTCATTTCTGCTTGACCTTCTAAACGCAACAGGTTACATTATGAATTTTTTATTTTATTAGACATGGGGGTTTCTCTTTTCGTATGCCGTCTTCTGCTTG
>DDX3XE12sg2.3intron_Change_position_41345551_to_C	AATGATACGGCGACCACCGATTTTATTTATTTAGAAATTTGTTTATCTCAGGTAATAATAAAAATTTTTTTTCTTTCAGATGCTGGCTCGTGATTTCTTAGATGAATATATCTTCTTGGCTGTAGGAAGAGTTGGCTCTACCTCTGAAAACATCACACAGAAAGTAGTTTGGGTGGAAGAATCAGACAAACGGTCATTTCTGCTTGACCTTCTAAACGCAACAGGTCACATTATGAATTTTTTATTTTATTAGACATGGGGGTTTCTCTTTTCGTATGCCGTCTTCTGCTTG
>DDX3XE12sg2.3intron_Change_position_41345551_to_G	AATGATACGGCGACCACCGATTTTATTTATTTAGAAATTTGTTTATCTCAGGTAATAATAAAAATTTTTTTTCTTTCAGATGCTGGCTCGTGATTTCTTAGATGAATATATCTTCTTGGCTGTAGGAAGAGTTGGCTCTACCTCTGAAAACATCACACAGAAAGTAGTTTGGGTGGAAGAATCAGACAAACGGTCATTTCTGCTTGACCTTCTAAACGCAACAGGTGACATTATGAATTTTTTATTTTATTAGACATGGGGGTTTCTCTTTTCGTATGCCGTCTTCTGCTTG
>DDX3XE12sg2.3intron_Change_position_41345552_to_T	AATGATACGGCGACCACCGATTTTATTTATTTAGAAATTTGTTTATCTCAGGTAATAATAAAAATTTTTTTTCTTTCAGATGCTGGCTCGTGATTTCTTAGATGAATATATCTTCTTGGCTGTAGGAAGAGTTGGCTCTACCTCTGAAAACATCACACAGAAAGTAGTTTGGGTGGAAGAATCAGACAAACGGTCATTTCTGCTTGACCTTCTAAACGCAACAGGTATCATTATGAATTTTTTATTTTATTAGACATGGGGGTTTCTCTTTTCGTATGCCGTCTTCTGCTTG
>DDX3XE12sg2.3intron_Change_position_41345552_to_C	AATGATACGGCGACCACCGATTTTATTTATTTAGAAATTTGTTTATCTCAGGTAATAATAAAAATTTTTTTTCTTTCAGATGCTGGCTCGTGATTTCTTAGATGAATATATCTTCTTGGCTGTAGGAAGAGTTGGCTCTACCTCTGAAAACATCACACAGAAAGTAGTTTGGGTGGAAGAATCAGACAAACGGTCATTTCTGCTTGACCTTCTAAACGCAACAGGTACCATTATGAATTTTTTATTTTATTAGACATGGGGGTTTCTCTTTTCGTATGCCGTCTTCTGCTTG
>DDX3XE12sg2.3intron_Change_position_41345552_to_G	AATGATACGGCGACCACCGATTTTATTTATTTAGAAATTTGTTTATCTCAGGTAATAATAAAAATTTTTTTTCTTTCAGATGCTGGCTCGTGATTTCTTAGATGAATATATCTTCTTGGCTGTAGGAAGAGTTGGCTCTACCTCTGAAAACATCACACAGAAAGTAGTTTGGGTGGAAGAATCAGACAAACGGTCATTTCTGCTTGACCTTCTAAACGCAACAGGTAGCATTATGAATTTTTTATTTTATTAGACATGGGGGTTTCTCTTTTCGTATGCCGTCTTCTGCTTG
>DDX3XE12sg2.3intron_Change_position_41345553_to_A	AATGATACGGCGACCACCGATTTTATTTATTTAGAAATTTGTTTATCTCAGGTAATAATAAAAATTTTTTTTCTTTCAGATGCTGGCTCGTGATTTCTTAGATGAATATATCTTCTTGGCTGTAGGAAGAGTTGGCTCTACCTCTGAAAACATCACACAGAAAGTAGTTTGGGTGGAAGAATCAGACAAACGGTCATTTCTGCTTGACCTTCTAAACGCAACAGGTAAAATTATGAATTTTTTATTTTATTAGACATGGGGGTTTCTCTTTTCGTATGCCGTCTTCTGCTTG
>DDX3XE12sg2.3intron_Change_position_41345553_to_T	AATGATACGGCGACCACCGATTTTATTTATTTAGAAATTTGTTTATCTCAGGTAATAATAAAAATTTTTTTTCTTTCAGATGCTGGCTCGTGATTTCTTAGATGAATATATCTTCTTGGCTGTAGGAAGAGTTGGCTCTACCTCTGAAAACATCACACAGAAAGTAGTTTGGGTGGAAGAATCAGACAAACGGTCATTTCTGCTTGACCTTCTAAACGCAACAGGTAATATTATGAATTTTTTATTTTATTAGACATGGGGGTTTCTCTTTTCGTATGCCGTCTTCTGCTTG
>DDX3XE12sg2.3intron_Change_position_41345553_to_G	AATGATACGGCGACCACCGATTTTATTTATTTAGAAATTTGTTTATCTCAGGTAATAATAAAAATTTTTTTTCTTTCAGATGCTGGCTCGTGATTTCTTAGATGAATATATCTTCTTGGCTGTAGGAAGAGTTGGCTCTACCTCTGAAAACATCACACAGAAAGTAGTTTGGGTGGAAGAATCAGACAAACGGTCATTTCTGCTTGACCTTCTAAACGCAACAGGTAAGATTATGAATTTTTTATTTTATTAGACATGGGGGTTTCTCTTTTCGTATGCCGTCTTCTGCTTG
>DDX3XE12sg2.3intron_Change_position_41345554_to_T	AATGATACGGCGACCACCGATTTTATTTATTTAGAAATTTGTTTATCTCAGGTAATAATAAAAATTTTTTTTCTTTCAGATGCTGGCTCGTGATTTCTTAGATGAATATATCTTCTTGGCTGTAGGAAGAGTTGGCTCTACCTCTGAAAACATCACACAGAAAGTAGTTTGGGTGGAAGAATCAGACAAACGGTCATTTCTGCTTGACCTTCTAAACGCAACAGGTAACTTTATGAATTTTTTATTTTATTAGACATGGGGGTTTCTCTTTTCGTATGCCGTCTTCTGCTTG
>DDX3XE12sg2.3intron_Change_position_41345554_to_C	AATGATACGGCGACCACCGATTTTATTTATTTAGAAATTTGTTTATCTCAGGTAATAATAAAAATTTTTTTTCTTTCAGATGCTGGCTCGTGATTTCTTAGATGAATATATCTTCTTGGCTGTAGGAAGAGTTGGCTCTACCTCTGAAAACATCACACAGAAAGTAGTTTGGGTGGAAGAATCAGACAAACGGTCATTTCTGCTTGACCTTCTAAACGCAACAGGTAACCTTATGAATTTTTTATTTTATTAGACATGGGGGTTTCTCTTTTCGTATGCCGTCTTCTGCTTG
>DDX3XE12sg2.3intron_Change_position_41345554_to_G	AATGATACGGCGACCACCGATTTTATTTATTTAGAAATTTGTTTATCTCAGGTAATAATAAAAATTTTTTTTCTTTCAGATGCTGGCTCGTGATTTCTTAGATGAATATATCTTCTTGGCTGTAGGAAGAGTTGGCTCTACCTCTGAAAACATCACACAGAAAGTAGTTTGGGTGGAAGAATCAGACAAACGGTCATTTCTGCTTGACCTTCTAAACGCAACAGGTAACGTTATGAATTTTTTATTTTATTAGACATGGGGGTTTCTCTTTTCGTATGCCGTCTTCTGCTTG
>DDX3XE12sg2.3intron_Change_position_41345555_to_A	AATGATACGGCGACCACCGATTTTATTTATTTAGAAATTTGTTTATCTCAGGTAATAATAAAAATTTTTTTTCTTTCAGATGCTGGCTCGTGATTTCTTAGATGAATATATCTTCTTGGCTGTAGGAAGAGTTGGCTCTACCTCTGAAAACATCACACAGAAAGTAGTTTGGGTGGAAGAATCAGACAAACGGTCATTTCTGCTTGACCTTCTAAACGCAACAGGTAACAATATGAATTTTTTATTTTATTAGACATGGGGGTTTCTCTTTTCGTATGCCGTCTTCTGCTTG
>DDX3XE12sg2.3intron_Change_position_41345555_to_C	AATGATACGGCGACCACCGATTTTATTTATTTAGAAATTTGTTTATCTCAGGTAATAATAAAAATTTTTTTTCTTTCAGATGCTGGCTCGTGATTTCTTAGATGAATATATCTTCTTGGCTGTAGGAAGAGTTGGCTCTACCTCTGAAAACATCACACAGAAAGTAGTTTGGGTGGAAGAATCAGACAAACGGTCATTTCTGCTTGACCTTCTAAACGCAACAGGTAACACTATGAATTTTTTATTTTATTAGACATGGGGGTTTCTCTTTTCGTATGCCGTCTTCTGCTTG
>DDX3XE12sg2.3intron_Change_position_41345555_to_G	AATGATACGGCGACCACCGATTTTATTTATTTAGAAATTTGTTTATCTCAGGTAATAATAAAAATTTTTTTTCTTTCAGATGCTGGCTCGTGATTTCTTAGATGAATATATCTTCTTGGCTGTAGGAAGAGTTGGCTCTACCTCTGAAAACATCACACAGAAAGTAGTTTGGGTGGAAGAATCAGACAAACGGTCATTTCTGCTTGACCTTCTAAACGCAACAGGTAACAGTATGAATTTTTTATTTTATTAGACATGGGGGTTTCTCTTTTCGTATGCCGTCTTCTGCTTG
>DDX3XE12sg2.3intron_Change_position_41345556_to_A	AATGATACGGCGACCACCGATTTTATTTATTTAGAAATTTGTTTATCTCAGGTAATAATAAAAATTTTTTTTCTTTCAGATGCTGGCTCGTGATTTCTTAGATGAATATATCTTCTTGGCTGTAGGAAGAGTTGGCTCTACCTCTGAAAACATCACACAGAAAGTAGTTTGGGTGGAAGAATCAGACAAACGGTCATTTCTGCTTGACCTTCTAAACGCAACAGGTAACATAATGAATTTTTTATTTTATTAGACATGGGGGTTTCTCTTTTCGTATGCCGTCTTCTGCTTG
>DDX3XE12sg2.3intron_Change_position_41345556_to_C	AATGATACGGCGACCACCGATTTTATTTATTTAGAAATTTGTTTATCTCAGGTAATAATAAAAATTTTTTTTCTTTCAGATGCTGGCTCGTGATTTCTTAGATGAATATATCTTCTTGGCTGTAGGAAGAGTTGGCTCTACCTCTGAAAACATCACACAGAAAGTAGTTTGGGTGGAAGAATCAGACAAACGGTCATTTCTGCTTGACCTTCTAAACGCAACAGGTAACATCATGAATTTTTTATTTTATTAGACATGGGGGTTTCTCTTTTCGTATGCCGTCTTCTGCTTG
>DDX3XE12sg2.3intron_Change_position_41345556_to_G	AATGATACGGCGACCACCGATTTTATTTATTTAGAAATTTGTTTATCTCAGGTAATAATAAAAATTTTTTTTCTTTCAGATGCTGGCTCGTGATTTCTTAGATGAATATATCTTCTTGGCTGTAGGAAGAGTTGGCTCTACCTCTGAAAACATCACACAGAAAGTAGTTTGGGTGGAAGAATCAGACAAACGGTCATTTCTGCTTGACCTTCTAAACGCAACAGGTAACATGATGAATTTTTTATTTTATTAGACATGGGGGTTTCTCTTTTCGTATGCCGTCTTCTGCTTG
>DDX3XE12sg2.3intron_Change_position_41345557_to_T	AATGATACGGCGACCACCGATTTTATTTATTTAGAAATTTGTTTATCTCAGGTAATAATAAAAATTTTTTTTCTTTCAGATGCTGGCTCGTGATTTCTTAGATGAATATATCTTCTTGGCTGTAGGAAGAGTTGGCTCTACCTCTGAAAACATCACACAGAAAGTAGTTTGGGTGGAAGAATCAGACAAACGGTCATTTCTGCTTGACCTTCTAAACGCAACAGGTAACATTTTGAATTTTTTATTTTATTAGACATGGGGGTTTCTCTTTTCGTATGCCGTCTTCTGCTTG
>DDX3XE12sg2.3intron_Change_position_41345557_to_C	AATGATACGGCGACCACCGATTTTATTTATTTAGAAATTTGTTTATCTCAGGTAATAATAAAAATTTTTTTTCTTTCAGATGCTGGCTCGTGATTTCTTAGATGAATATATCTTCTTGGCTGTAGGAAGAGTTGGCTCTACCTCTGAAAACATCACACAGAAAGTAGTTTGGGTGGAAGAATCAGACAAACGGTCATTTCTGCTTGACCTTCTAAACGCAACAGGTAACATTCTGAATTTTTTATTTTATTAGACATGGGGGTTTCTCTTTTCGTATGCCGTCTTCTGCTTG
>DDX3XE12sg2.3intron_Change_position_41345557_to_G	AATGATACGGCGACCACCGATTTTATTTATTTAGAAATTTGTTTATCTCAGGTAATAATAAAAATTTTTTTTCTTTCAGATGCTGGCTCGTGATTTCTTAGATGAATATATCTTCTTGGCTGTAGGAAGAGTTGGCTCTACCTCTGAAAACATCACACAGAAAGTAGTTTGGGTGGAAGAATCAGACAAACGGTCATTTCTGCTTGACCTTCTAAACGCAACAGGTAACATTGTGAATTTTTTATTTTATTAGACATGGGGGTTTCTCTTTTCGTATGCCGTCTTCTGCTTG
>DDX3XE12sg2.3intron_Change_position_41345558_to_A	AATGATACGGCGACCACCGATTTTATTTATTTAGAAATTTGTTTATCTCAGGTAATAATAAAAATTTTTTTTCTTTCAGATGCTGGCTCGTGATTTCTTAGATGAATATATCTTCTTGGCTGTAGGAAGAGTTGGCTCTACCTCTGAAAACATCACACAGAAAGTAGTTTGGGTGGAAGAATCAGACAAACGGTCATTTCTGCTTGACCTTCTAAACGCAACAGGTAACATTAAGAATTTTTTATTTTATTAGACATGGGGGTTTCTCTTTTCGTATGCCGTCTTCTGCTTG
>DDX3XE12sg2.3intron_Change_position_41345558_to_C	AATGATACGGCGACCACCGATTTTATTTATTTAGAAATTTGTTTATCTCAGGTAATAATAAAAATTTTTTTTCTTTCAGATGCTGGCTCGTGATTTCTTAGATGAATATATCTTCTTGGCTGTAGGAAGAGTTGGCTCTACCTCTGAAAACATCACACAGAAAGTAGTTTGGGTGGAAGAATCAGACAAACGGTCATTTCTGCTTGACCTTCTAAACGCAACAGGTAACATTACGAATTTTTTATTTTATTAGACATGGGGGTTTCTCTTTTCGTATGCCGTCTTCTGCTTG
>DDX3XE12sg2.3intron_Change_position_41345558_to_G	AATGATACGGCGACCACCGATTTTATTTATTTAGAAATTTGTTTATCTCAGGTAATAATAAAAATTTTTTTTCTTTCAGATGCTGGCTCGTGATTTCTTAGATGAATATATCTTCTTGGCTGTAGGAAGAGTTGGCTCTACCTCTGAAAACATCACACAGAAAGTAGTTTGGGTGGAAGAATCAGACAAACGGTCATTTCTGCTTGACCTTCTAAACGCAACAGGTAACATTAGGAATTTTTTATTTTATTAGACATGGGGGTTTCTCTTTTCGTATGCCGTCTTCTGCTTG
>DDX3XE12sg2.3intron_Change_position_41345559_to_A	AATGATACGGCGACCACCGATTTTATTTATTTAGAAATTTGTTTATCTCAGGTAATAATAAAAATTTTTTTTCTTTCAGATGCTGGCTCGTGATTTCTTAGATGAATATATCTTCTTGGCTGTAGGAAGAGTTGGCTCTACCTCTGAAAACATCACACAGAAAGTAGTTTGGGTGGAAGAATCAGACAAACGGTCATTTCTGCTTGACCTTCTAAACGCAACAGGTAACATTATAAATTTTTTATTTTATTAGACATGGGGGTTTCTCTTTTCGTATGCCGTCTTCTGCTTG
>DDX3XE12sg2.3intron_Change_position_41345559_to_T	AATGATACGGCGACCACCGATTTTATTTATTTAGAAATTTGTTTATCTCAGGTAATAATAAAAATTTTTTTTCTTTCAGATGCTGGCTCGTGATTTCTTAGATGAATATATCTTCTTGGCTGTAGGAAGAGTTGGCTCTACCTCTGAAAACATCACACAGAAAGTAGTTTGGGTGGAAGAATCAGACAAACGGTCATTTCTGCTTGACCTTCTAAACGCAACAGGTAACATTATTAATTTTTTATTTTATTAGACATGGGGGTTTCTCTTTTCGTATGCCGTCTTCTGCTTG
>DDX3XE12sg2.3intron_Change_position_41345559_to_C	AATGATACGGCGACCACCGATTTTATTTATTTAGAAATTTGTTTATCTCAGGTAATAATAAAAATTTTTTTTCTTTCAGATGCTGGCTCGTGATTTCTTAGATGAATATATCTTCTTGGCTGTAGGAAGAGTTGGCTCTACCTCTGAAAACATCACACAGAAAGTAGTTTGGGTGGAAGAATCAGACAAACGGTCATTTCTGCTTGACCTTCTAAACGCAACAGGTAACATTATCAATTTTTTATTTTATTAGACATGGGGGTTTCTCTTTTCGTATGCCGTCTTCTGCTTG
>DDX3XE12sg2.3intron_Change_position_41345560_to_T	AATGATACGGCGACCACCGATTTTATTTATTTAGAAATTTGTTTATCTCAGGTAATAATAAAAATTTTTTTTCTTTCAGATGCTGGCTCGTGATTTCTTAGATGAATATATCTTCTTGGCTGTAGGAAGAGTTGGCTCTACCTCTGAAAACATCACACAGAAAGTAGTTTGGGTGGAAGAATCAGACAAACGGTCATTTCTGCTTGACCTTCTAAACGCAACAGGTAACATTATGTATTTTTTATTTTATTAGACATGGGGGTTTCTCTTTTCGTATGCCGTCTTCTGCTTG
>DDX3XE12sg2.3intron_Change_position_41345560_to_C	AATGATACGGCGACCACCGATTTTATTTATTTAGAAATTTGTTTATCTCAGGTAATAATAAAAATTTTTTTTCTTTCAGATGCTGGCTCGTGATTTCTTAGATGAATATATCTTCTTGGCTGTAGGAAGAGTTGGCTCTACCTCTGAAAACATCACACAGAAAGTAGTTTGGGTGGAAGAATCAGACAAACGGTCATTTCTGCTTGACCTTCTAAACGCAACAGGTAACATTATGCATTTTTTATTTTATTAGACATGGGGGTTTCTCTTTTCGTATGCCGTCTTCTGCTTG
>DDX3XE12sg2.3intron_Change_position_41345560_to_G	AATGATACGGCGACCACCGATTTTATTTATTTAGAAATTTGTTTATCTCAGGTAATAATAAAAATTTTTTTTCTTTCAGATGCTGGCTCGTGATTTCTTAGATGAATATATCTTCTTGGCTGTAGGAAGAGTTGGCTCTACCTCTGAAAACATCACACAGAAAGTAGTTTGGGTGGAAGAATCAGACAAACGGTCATTTCTGCTTGACCTTCTAAACGCAACAGGTAACATTATGGATTTTTTATTTTATTAGACATGGGGGTTTCTCTTTTCGTATGCCGTCTTCTGCTTG
>DDX3XE12sg2.3intron_Change_position_41345561_to_T	AATGATACGGCGACCACCGATTTTATTTATTTAGAAATTTGTTTATCTCAGGTAATAATAAAAATTTTTTTTCTTTCAGATGCTGGCTCGTGATTTCTTAGATGAATATATCTTCTTGGCTGTAGGAAGAGTTGGCTCTACCTCTGAAAACATCACACAGAAAGTAGTTTGGGTGGAAGAATCAGACAAACGGTCATTTCTGCTTGACCTTCTAAACGCAACAGGTAACATTATGATTTTTTTATTTTATTAGACATGGGGGTTTCTCTTTTCGTATGCCGTCTTCTGCTTG
>DDX3XE12sg2.3intron_Change_position_41345561_to_C	AATGATACGGCGACCACCGATTTTATTTATTTAGAAATTTGTTTATCTCAGGTAATAATAAAAATTTTTTTTCTTTCAGATGCTGGCTCGTGATTTCTTAGATGAATATATCTTCTTGGCTGTAGGAAGAGTTGGCTCTACCTCTGAAAACATCACACAGAAAGTAGTTTGGGTGGAAGAATCAGACAAACGGTCATTTCTGCTTGACCTTCTAAACGCAACAGGTAACATTATGACTTTTTTATTTTATTAGACATGGGGGTTTCTCTTTTCGTATGCCGTCTTCTGCTTG
>DDX3XE12sg2.3intron_Change_position_41345561_to_G	AATGATACGGCGACCACCGATTTTATTTATTTAGAAATTTGTTTATCTCAGGTAATAATAAAAATTTTTTTTCTTTCAGATGCTGGCTCGTGATTTCTTAGATGAATATATCTTCTTGGCTGTAGGAAGAGTTGGCTCTACCTCTGAAAACATCACACAGAAAGTAGTTTGGGTGGAAGAATCAGACAAACGGTCATTTCTGCTTGACCTTCTAAACGCAACAGGTAACATTATGAGTTTTTTATTTTATTAGACATGGGGGTTTCTCTTTTCGTATGCCGTCTTCTGCTTG
>DDX3XE12sg2.3intron_Change_position_41345562_to_A	AATGATACGGCGACCACCGATTTTATTTATTTAGAAATTTGTTTATCTCAGGTAATAATAAAAATTTTTTTTCTTTCAGATGCTGGCTCGTGATTTCTTAGATGAATATATCTTCTTGGCTGTAGGAAGAGTTGGCTCTACCTCTGAAAACATCACACAGAAAGTAGTTTGGGTGGAAGAATCAGACAAACGGTCATTTCTGCTTGACCTTCTAAACGCAACAGGTAACATTATGAAATTTTTATTTTATTAGACATGGGGGTTTCTCTTTTCGTATGCCGTCTTCTGCTTG
>DDX3XE12sg2.3intron_Change_position_41345562_to_C	AATGATACGGCGACCACCGATTTTATTTATTTAGAAATTTGTTTATCTCAGGTAATAATAAAAATTTTTTTTCTTTCAGATGCTGGCTCGTGATTTCTTAGATGAATATATCTTCTTGGCTGTAGGAAGAGTTGGCTCTACCTCTGAAAACATCACACAGAAAGTAGTTTGGGTGGAAGAATCAGACAAACGGTCATTTCTGCTTGACCTTCTAAACGCAACAGGTAACATTATGAACTTTTTATTTTATTAGACATGGGGGTTTCTCTTTTCGTATGCCGTCTTCTGCTTG
>DDX3XE12sg2.3intron_Change_position_41345562_to_G	AATGATACGGCGACCACCGATTTTATTTATTTAGAAATTTGTTTATCTCAGGTAATAATAAAAATTTTTTTTCTTTCAGATGCTGGCTCGTGATTTCTTAGATGAATATATCTTCTTGGCTGTAGGAAGAGTTGGCTCTACCTCTGAAAACATCACACAGAAAGTAGTTTGGGTGGAAGAATCAGACAAACGGTCATTTCTGCTTGACCTTCTAAACGCAACAGGTAACATTATGAAGTTTTTATTTTATTAGACATGGGGGTTTCTCTTTTCGTATGCCGTCTTCTGCTTG
>DDX3XE12sg2.3intron_Change_position_41345563_to_A	AATGATACGGCGACCACCGATTTTATTTATTTAGAAATTTGTTTATCTCAGGTAATAATAAAAATTTTTTTTCTTTCAGATGCTGGCTCGTGATTTCTTAGATGAATATATCTTCTTGGCTGTAGGAAGAGTTGGCTCTACCTCTGAAAACATCACACAGAAAGTAGTTTGGGTGGAAGAATCAGACAAACGGTCATTTCTGCTTGACCTTCTAAACGCAACAGGTAACATTATGAATATTTTATTTTATTAGACATGGGGGTTTCTCTTTTCGTATGCCGTCTTCTGCTTG
>DDX3XE12sg2.3intron_Change_position_41345563_to_C	AATGATACGGCGACCACCGATTTTATTTATTTAGAAATTTGTTTATCTCAGGTAATAATAAAAATTTTTTTTCTTTCAGATGCTGGCTCGTGATTTCTTAGATGAATATATCTTCTTGGCTGTAGGAAGAGTTGGCTCTACCTCTGAAAACATCACACAGAAAGTAGTTTGGGTGGAAGAATCAGACAAACGGTCATTTCTGCTTGACCTTCTAAACGCAACAGGTAACATTATGAATCTTTTATTTTATTAGACATGGGGGTTTCTCTTTTCGTATGCCGTCTTCTGCTTG
>DDX3XE12sg2.3intron_Change_position_41345563_to_G	AATGATACGGCGACCACCGATTTTATTTATTTAGAAATTTGTTTATCTCAGGTAATAATAAAAATTTTTTTTCTTTCAGATGCTGGCTCGTGATTTCTTAGATGAATATATCTTCTTGGCTGTAGGAAGAGTTGGCTCTACCTCTGAAAACATCACACAGAAAGTAGTTTGGGTGGAAGAATCAGACAAACGGTCATTTCTGCTTGACCTTCTAAACGCAACAGGTAACATTATGAATGTTTTATTTTATTAGACATGGGGGTTTCTCTTTTCGTATGCCGTCTTCTGCTTG
>DDX3XE12sg2.5intron_Change_position_41345379_to_T	AATGATACGGCGACCACCGATTTTATTTATTTAGAAATTTGTTTATCTCAGGTATTAATAAAAATTTTTTTTCTTTCAGATGCTGGCTCGTGATTTCTTAGATGAATATATCTTCTTGGCTGTAGGAAGAGTTGGCTCTACCTCTGAAAACATCACACAGAAAGTAGTTTGGGTGGAAGAATCAGACAAACGGTCATTTCTGCTTGACCTTCTAAACGCAACAGGTAACATTATGAATTTTTTATTTTATTAGACATGGGGGTTTCTCTTTTCGTATGCCGTCTTCTGCTTG
>DDX3XE12sg2.5intron_Change_position_41345379_to_C	AATGATACGGCGACCACCGATTTTATTTATTTAGAAATTTGTTTATCTCAGGTACTAATAAAAATTTTTTTTCTTTCAGATGCTGGCTCGTGATTTCTTAGATGAATATATCTTCTTGGCTGTAGGAAGAGTTGGCTCTACCTCTGAAAACATCACACAGAAAGTAGTTTGGGTGGAAGAATCAGACAAACGGTCATTTCTGCTTGACCTTCTAAACGCAACAGGTAACATTATGAATTTTTTATTTTATTAGACATGGGGGTTTCTCTTTTCGTATGCCGTCTTCTGCTTG
>DDX3XE12sg2.5intron_Change_position_41345379_to_G	AATGATACGGCGACCACCGATTTTATTTATTTAGAAATTTGTTTATCTCAGGTAGTAATAAAAATTTTTTTTCTTTCAGATGCTGGCTCGTGATTTCTTAGATGAATATATCTTCTTGGCTGTAGGAAGAGTTGGCTCTACCTCTGAAAACATCACACAGAAAGTAGTTTGGGTGGAAGAATCAGACAAACGGTCATTTCTGCTTGACCTTCTAAACGCAACAGGTAACATTATGAATTTTTTATTTTATTAGACATGGGGGTTTCTCTTTTCGTATGCCGTCTTCTGCTTG
>DDX3XE12sg2.5intron_Change_position_41345380_to_A	AATGATACGGCGACCACCGATTTTATTTATTTAGAAATTTGTTTATCTCAGGTAAAAATAAAAATTTTTTTTCTTTCAGATGCTGGCTCGTGATTTCTTAGATGAATATATCTTCTTGGCTGTAGGAAGAGTTGGCTCTACCTCTGAAAACATCACACAGAAAGTAGTTTGGGTGGAAGAATCAGACAAACGGTCATTTCTGCTTGACCTTCTAAACGCAACAGGTAACATTATGAATTTTTTATTTTATTAGACATGGGGGTTTCTCTTTTCGTATGCCGTCTTCTGCTTG
>DDX3XE12sg2.5intron_Change_position_41345380_to_C	AATGATACGGCGACCACCGATTTTATTTATTTAGAAATTTGTTTATCTCAGGTAACAATAAAAATTTTTTTTCTTTCAGATGCTGGCTCGTGATTTCTTAGATGAATATATCTTCTTGGCTGTAGGAAGAGTTGGCTCTACCTCTGAAAACATCACACAGAAAGTAGTTTGGGTGGAAGAATCAGACAAACGGTCATTTCTGCTTGACCTTCTAAACGCAACAGGTAACATTATGAATTTTTTATTTTATTAGACATGGGGGTTTCTCTTTTCGTATGCCGTCTTCTGCTTG
>DDX3XE12sg2.5intron_Change_position_41345380_to_G	AATGATACGGCGACCACCGATTTTATTTATTTAGAAATTTGTTTATCTCAGGTAAGAATAAAAATTTTTTTTCTTTCAGATGCTGGCTCGTGATTTCTTAGATGAATATATCTTCTTGGCTGTAGGAAGAGTTGGCTCTACCTCTGAAAACATCACACAGAAAGTAGTTTGGGTGGAAGAATCAGACAAACGGTCATTTCTGCTTGACCTTCTAAACGCAACAGGTAACATTATGAATTTTTTATTTTATTAGACATGGGGGTTTCTCTTTTCGTATGCCGTCTTCTGCTTG
>DDX3XE12sg2.5intron_Change_position_41345381_to_T	AATGATACGGCGACCACCGATTTTATTTATTTAGAAATTTGTTTATCTCAGGTAATTATAAAAATTTTTTTTCTTTCAGATGCTGGCTCGTGATTTCTTAGATGAATATATCTTCTTGGCTGTAGGAAGAGTTGGCTCTACCTCTGAAAACATCACACAGAAAGTAGTTTGGGTGGAAGAATCAGACAAACGGTCATTTCTGCTTGACCTTCTAAACGCAACAGGTAACATTATGAATTTTTTATTTTATTAGACATGGGGGTTTCTCTTTTCGTATGCCGTCTTCTGCTTG
>DDX3XE12sg2.5intron_Change_position_41345381_to_C	AATGATACGGCGACCACCGATTTTATTTATTTAGAAATTTGTTTATCTCAGGTAATCATAAAAATTTTTTTTCTTTCAGATGCTGGCTCGTGATTTCTTAGATGAATATATCTTCTTGGCTGTAGGAAGAGTTGGCTCTACCTCTGAAAACATCACACAGAAAGTAGTTTGGGTGGAAGAATCAGACAAACGGTCATTTCTGCTTGACCTTCTAAACGCAACAGGTAACATTATGAATTTTTTATTTTATTAGACATGGGGGTTTCTCTTTTCGTATGCCGTCTTCTGCTTG
>DDX3XE12sg2.5intron_Change_position_41345381_to_G	AATGATACGGCGACCACCGATTTTATTTATTTAGAAATTTGTTTATCTCAGGTAATGATAAAAATTTTTTTTCTTTCAGATGCTGGCTCGTGATTTCTTAGATGAATATATCTTCTTGGCTGTAGGAAGAGTTGGCTCTACCTCTGAAAACATCACACAGAAAGTAGTTTGGGTGGAAGAATCAGACAAACGGTCATTTCTGCTTGACCTTCTAAACGCAACAGGTAACATTATGAATTTTTTATTTTATTAGACATGGGGGTTTCTCTTTTCGTATGCCGTCTTCTGCTTG
>DDX3XE12sg2.5intron_Change_position_41345382_to_T	AATGATACGGCGACCACCGATTTTATTTATTTAGAAATTTGTTTATCTCAGGTAATATTAAAAATTTTTTTTCTTTCAGATGCTGGCTCGTGATTTCTTAGATGAATATATCTTCTTGGCTGTAGGAAGAGTTGGCTCTACCTCTGAAAACATCACACAGAAAGTAGTTTGGGTGGAAGAATCAGACAAACGGTCATTTCTGCTTGACCTTCTAAACGCAACAGGTAACATTATGAATTTTTTATTTTATTAGACATGGGGGTTTCTCTTTTCGTATGCCGTCTTCTGCTTG
>DDX3XE12sg2.5intron_Change_position_41345382_to_C	AATGATACGGCGACCACCGATTTTATTTATTTAGAAATTTGTTTATCTCAGGTAATACTAAAAATTTTTTTTCTTTCAGATGCTGGCTCGTGATTTCTTAGATGAATATATCTTCTTGGCTGTAGGAAGAGTTGGCTCTACCTCTGAAAACATCACACAGAAAGTAGTTTGGGTGGAAGAATCAGACAAACGGTCATTTCTGCTTGACCTTCTAAACGCAACAGGTAACATTATGAATTTTTTATTTTATTAGACATGGGGGTTTCTCTTTTCGTATGCCGTCTTCTGCTTG
>DDX3XE12sg2.5intron_Change_position_41345382_to_G	AATGATACGGCGACCACCGATTTTATTTATTTAGAAATTTGTTTATCTCAGGTAATAGTAAAAATTTTTTTTCTTTCAGATGCTGGCTCGTGATTTCTTAGATGAATATATCTTCTTGGCTGTAGGAAGAGTTGGCTCTACCTCTGAAAACATCACACAGAAAGTAGTTTGGGTGGAAGAATCAGACAAACGGTCATTTCTGCTTGACCTTCTAAACGCAACAGGTAACATTATGAATTTTTTATTTTATTAGACATGGGGGTTTCTCTTTTCGTATGCCGTCTTCTGCTTG
>DDX3XE12sg2.5intron_Change_position_41345383_to_A	AATGATACGGCGACCACCGATTTTATTTATTTAGAAATTTGTTTATCTCAGGTAATAAAAAAAATTTTTTTTCTTTCAGATGCTGGCTCGTGATTTCTTAGATGAATATATCTTCTTGGCTGTAGGAAGAGTTGGCTCTACCTCTGAAAACATCACACAGAAAGTAGTTTGGGTGGAAGAATCAGACAAACGGTCATTTCTGCTTGACCTTCTAAACGCAACAGGTAACATTATGAATTTTTTATTTTATTAGACATGGGGGTTTCTCTTTTCGTATGCCGTCTTCTGCTTG
>DDX3XE12sg2.5intron_Change_position_41345383_to_C	AATGATACGGCGACCACCGATTTTATTTATTTAGAAATTTGTTTATCTCAGGTAATAACAAAAATTTTTTTTCTTTCAGATGCTGGCTCGTGATTTCTTAGATGAATATATCTTCTTGGCTGTAGGAAGAGTTGGCTCTACCTCTGAAAACATCACACAGAAAGTAGTTTGGGTGGAAGAATCAGACAAACGGTCATTTCTGCTTGACCTTCTAAACGCAACAGGTAACATTATGAATTTTTTATTTTATTAGACATGGGGGTTTCTCTTTTCGTATGCCGTCTTCTGCTTG
>DDX3XE12sg2.5intron_Change_position_41345383_to_G	AATGATACGGCGACCACCGATTTTATTTATTTAGAAATTTGTTTATCTCAGGTAATAAGAAAAATTTTTTTTCTTTCAGATGCTGGCTCGTGATTTCTTAGATGAATATATCTTCTTGGCTGTAGGAAGAGTTGGCTCTACCTCTGAAAACATCACACAGAAAGTAGTTTGGGTGGAAGAATCAGACAAACGGTCATTTCTGCTTGACCTTCTAAACGCAACAGGTAACATTATGAATTTTTTATTTTATTAGACATGGGGGTTTCTCTTTTCGTATGCCGTCTTCTGCTTG
>DDX3XE12sg2.5intron_Change_position_41345384_to_T	AATGATACGGCGACCACCGATTTTATTTATTTAGAAATTTGTTTATCTCAGGTAATAATTAAAATTTTTTTTCTTTCAGATGCTGGCTCGTGATTTCTTAGATGAATATATCTTCTTGGCTGTAGGAAGAGTTGGCTCTACCTCTGAAAACATCACACAGAAAGTAGTTTGGGTGGAAGAATCAGACAAACGGTCATTTCTGCTTGACCTTCTAAACGCAACAGGTAACATTATGAATTTTTTATTTTATTAGACATGGGGGTTTCTCTTTTCGTATGCCGTCTTCTGCTTG
>DDX3XE12sg2.5intron_Change_position_41345384_to_C	AATGATACGGCGACCACCGATTTTATTTATTTAGAAATTTGTTTATCTCAGGTAATAATCAAAATTTTTTTTCTTTCAGATGCTGGCTCGTGATTTCTTAGATGAATATATCTTCTTGGCTGTAGGAAGAGTTGGCTCTACCTCTGAAAACATCACACAGAAAGTAGTTTGGGTGGAAGAATCAGACAAACGGTCATTTCTGCTTGACCTTCTAAACGCAACAGGTAACATTATGAATTTTTTATTTTATTAGACATGGGGGTTTCTCTTTTCGTATGCCGTCTTCTGCTTG
>DDX3XE12sg2.5intron_Change_position_41345384_to_G	AATGATACGGCGACCACCGATTTTATTTATTTAGAAATTTGTTTATCTCAGGTAATAATGAAAATTTTTTTTCTTTCAGATGCTGGCTCGTGATTTCTTAGATGAATATATCTTCTTGGCTGTAGGAAGAGTTGGCTCTACCTCTGAAAACATCACACAGAAAGTAGTTTGGGTGGAAGAATCAGACAAACGGTCATTTCTGCTTGACCTTCTAAACGCAACAGGTAACATTATGAATTTTTTATTTTATTAGACATGGGGGTTTCTCTTTTCGTATGCCGTCTTCTGCTTG
>DDX3XE12sg2.5intron_Change_position_41345385_to_T	AATGATACGGCGACCACCGATTTTATTTATTTAGAAATTTGTTTATCTCAGGTAATAATATAAATTTTTTTTCTTTCAGATGCTGGCTCGTGATTTCTTAGATGAATATATCTTCTTGGCTGTAGGAAGAGTTGGCTCTACCTCTGAAAACATCACACAGAAAGTAGTTTGGGTGGAAGAATCAGACAAACGGTCATTTCTGCTTGACCTTCTAAACGCAACAGGTAACATTATGAATTTTTTATTTTATTAGACATGGGGGTTTCTCTTTTCGTATGCCGTCTTCTGCTTG
>DDX3XE12sg2.5intron_Change_position_41345385_to_C	AATGATACGGCGACCACCGATTTTATTTATTTAGAAATTTGTTTATCTCAGGTAATAATACAAATTTTTTTTCTTTCAGATGCTGGCTCGTGATTTCTTAGATGAATATATCTTCTTGGCTGTAGGAAGAGTTGGCTCTACCTCTGAAAACATCACACAGAAAGTAGTTTGGGTGGAAGAATCAGACAAACGGTCATTTCTGCTTGACCTTCTAAACGCAACAGGTAACATTATGAATTTTTTATTTTATTAGACATGGGGGTTTCTCTTTTCGTATGCCGTCTTCTGCTTG
>DDX3XE12sg2.5intron_Change_position_41345385_to_G	AATGATACGGCGACCACCGATTTTATTTATTTAGAAATTTGTTTATCTCAGGTAATAATAGAAATTTTTTTTCTTTCAGATGCTGGCTCGTGATTTCTTAGATGAATATATCTTCTTGGCTGTAGGAAGAGTTGGCTCTACCTCTGAAAACATCACACAGAAAGTAGTTTGGGTGGAAGAATCAGACAAACGGTCATTTCTGCTTGACCTTCTAAACGCAACAGGTAACATTATGAATTTTTTATTTTATTAGACATGGGGGTTTCTCTTTTCGTATGCCGTCTTCTGCTTG
>DDX3XE12sg2.5intron_Change_position_41345386_to_T	AATGATACGGCGACCACCGATTTTATTTATTTAGAAATTTGTTTATCTCAGGTAATAATAATAATTTTTTTTCTTTCAGATGCTGGCTCGTGATTTCTTAGATGAATATATCTTCTTGGCTGTAGGAAGAGTTGGCTCTACCTCTGAAAACATCACACAGAAAGTAGTTTGGGTGGAAGAATCAGACAAACGGTCATTTCTGCTTGACCTTCTAAACGCAACAGGTAACATTATGAATTTTTTATTTTATTAGACATGGGGGTTTCTCTTTTCGTATGCCGTCTTCTGCTTG
>DDX3XE12sg2.5intron_Change_position_41345386_to_C	AATGATACGGCGACCACCGATTTTATTTATTTAGAAATTTGTTTATCTCAGGTAATAATAACAATTTTTTTTCTTTCAGATGCTGGCTCGTGATTTCTTAGATGAATATATCTTCTTGGCTGTAGGAAGAGTTGGCTCTACCTCTGAAAACATCACACAGAAAGTAGTTTGGGTGGAAGAATCAGACAAACGGTCATTTCTGCTTGACCTTCTAAACGCAACAGGTAACATTATGAATTTTTTATTTTATTAGACATGGGGGTTTCTCTTTTCGTATGCCGTCTTCTGCTTG
>DDX3XE12sg2.5intron_Change_position_41345386_to_G	AATGATACGGCGACCACCGATTTTATTTATTTAGAAATTTGTTTATCTCAGGTAATAATAAGAATTTTTTTTCTTTCAGATGCTGGCTCGTGATTTCTTAGATGAATATATCTTCTTGGCTGTAGGAAGAGTTGGCTCTACCTCTGAAAACATCACACAGAAAGTAGTTTGGGTGGAAGAATCAGACAAACGGTCATTTCTGCTTGACCTTCTAAACGCAACAGGTAACATTATGAATTTTTTATTTTATTAGACATGGGGGTTTCTCTTTTCGTATGCCGTCTTCTGCTTG
>DDX3XE12sg2.5intron_Change_position_41345387_to_T	AATGATACGGCGACCACCGATTTTATTTATTTAGAAATTTGTTTATCTCAGGTAATAATAAATATTTTTTTTCTTTCAGATGCTGGCTCGTGATTTCTTAGATGAATATATCTTCTTGGCTGTAGGAAGAGTTGGCTCTACCTCTGAAAACATCACACAGAAAGTAGTTTGGGTGGAAGAATCAGACAAACGGTCATTTCTGCTTGACCTTCTAAACGCAACAGGTAACATTATGAATTTTTTATTTTATTAGACATGGGGGTTTCTCTTTTCGTATGCCGTCTTCTGCTTG
>DDX3XE12sg2.5intron_Change_position_41345387_to_C	AATGATACGGCGACCACCGATTTTATTTATTTAGAAATTTGTTTATCTCAGGTAATAATAAACATTTTTTTTCTTTCAGATGCTGGCTCGTGATTTCTTAGATGAATATATCTTCTTGGCTGTAGGAAGAGTTGGCTCTACCTCTGAAAACATCACACAGAAAGTAGTTTGGGTGGAAGAATCAGACAAACGGTCATTTCTGCTTGACCTTCTAAACGCAACAGGTAACATTATGAATTTTTTATTTTATTAGACATGGGGGTTTCTCTTTTCGTATGCCGTCTTCTGCTTG
>DDX3XE12sg2.5intron_Change_position_41345387_to_G	AATGATACGGCGACCACCGATTTTATTTATTTAGAAATTTGTTTATCTCAGGTAATAATAAAGATTTTTTTTCTTTCAGATGCTGGCTCGTGATTTCTTAGATGAATATATCTTCTTGGCTGTAGGAAGAGTTGGCTCTACCTCTGAAAACATCACACAGAAAGTAGTTTGGGTGGAAGAATCAGACAAACGGTCATTTCTGCTTGACCTTCTAAACGCAACAGGTAACATTATGAATTTTTTATTTTATTAGACATGGGGGTTTCTCTTTTCGTATGCCGTCTTCTGCTTG
>DDX3XE12sg2.5intron_Change_position_41345388_to_T	AATGATACGGCGACCACCGATTTTATTTATTTAGAAATTTGTTTATCTCAGGTAATAATAAAATTTTTTTTTCTTTCAGATGCTGGCTCGTGATTTCTTAGATGAATATATCTTCTTGGCTGTAGGAAGAGTTGGCTCTACCTCTGAAAACATCACACAGAAAGTAGTTTGGGTGGAAGAATCAGACAAACGGTCATTTCTGCTTGACCTTCTAAACGCAACAGGTAACATTATGAATTTTTTATTTTATTAGACATGGGGGTTTCTCTTTTCGTATGCCGTCTTCTGCTTG
>DDX3XE12sg2.5intron_Change_position_41345388_to_C	AATGATACGGCGACCACCGATTTTATTTATTTAGAAATTTGTTTATCTCAGGTAATAATAAAACTTTTTTTTCTTTCAGATGCTGGCTCGTGATTTCTTAGATGAATATATCTTCTTGGCTGTAGGAAGAGTTGGCTCTACCTCTGAAAACATCACACAGAAAGTAGTTTGGGTGGAAGAATCAGACAAACGGTCATTTCTGCTTGACCTTCTAAACGCAACAGGTAACATTATGAATTTTTTATTTTATTAGACATGGGGGTTTCTCTTTTCGTATGCCGTCTTCTGCTTG
>DDX3XE12sg2.5intron_Change_position_41345388_to_G	AATGATACGGCGACCACCGATTTTATTTATTTAGAAATTTGTTTATCTCAGGTAATAATAAAAGTTTTTTTTCTTTCAGATGCTGGCTCGTGATTTCTTAGATGAATATATCTTCTTGGCTGTAGGAAGAGTTGGCTCTACCTCTGAAAACATCACACAGAAAGTAGTTTGGGTGGAAGAATCAGACAAACGGTCATTTCTGCTTGACCTTCTAAACGCAACAGGTAACATTATGAATTTTTTATTTTATTAGACATGGGGGTTTCTCTTTTCGTATGCCGTCTTCTGCTTG
>DDX3XE12sg2.5intron_Change_position_41345389_to_A	AATGATACGGCGACCACCGATTTTATTTATTTAGAAATTTGTTTATCTCAGGTAATAATAAAAAATTTTTTTCTTTCAGATGCTGGCTCGTGATTTCTTAGATGAATATATCTTCTTGGCTGTAGGAAGAGTTGGCTCTACCTCTGAAAACATCACACAGAAAGTAGTTTGGGTGGAAGAATCAGACAAACGGTCATTTCTGCTTGACCTTCTAAACGCAACAGGTAACATTATGAATTTTTTATTTTATTAGACATGGGGGTTTCTCTTTTCGTATGCCGTCTTCTGCTTG
>DDX3XE12sg2.5intron_Change_position_41345389_to_C	AATGATACGGCGACCACCGATTTTATTTATTTAGAAATTTGTTTATCTCAGGTAATAATAAAAACTTTTTTTCTTTCAGATGCTGGCTCGTGATTTCTTAGATGAATATATCTTCTTGGCTGTAGGAAGAGTTGGCTCTACCTCTGAAAACATCACACAGAAAGTAGTTTGGGTGGAAGAATCAGACAAACGGTCATTTCTGCTTGACCTTCTAAACGCAACAGGTAACATTATGAATTTTTTATTTTATTAGACATGGGGGTTTCTCTTTTCGTATGCCGTCTTCTGCTTG
>DDX3XE12sg2.5intron_Change_position_41345389_to_G	AATGATACGGCGACCACCGATTTTATTTATTTAGAAATTTGTTTATCTCAGGTAATAATAAAAAGTTTTTTTCTTTCAGATGCTGGCTCGTGATTTCTTAGATGAATATATCTTCTTGGCTGTAGGAAGAGTTGGCTCTACCTCTGAAAACATCACACAGAAAGTAGTTTGGGTGGAAGAATCAGACAAACGGTCATTTCTGCTTGACCTTCTAAACGCAACAGGTAACATTATGAATTTTTTATTTTATTAGACATGGGGGTTTCTCTTTTCGTATGCCGTCTTCTGCTTG
>DDX3XE12sg2.5intron_Change_position_41345390_to_A	AATGATACGGCGACCACCGATTTTATTTATTTAGAAATTTGTTTATCTCAGGTAATAATAAAAATATTTTTTCTTTCAGATGCTGGCTCGTGATTTCTTAGATGAATATATCTTCTTGGCTGTAGGAAGAGTTGGCTCTACCTCTGAAAACATCACACAGAAAGTAGTTTGGGTGGAAGAATCAGACAAACGGTCATTTCTGCTTGACCTTCTAAACGCAACAGGTAACATTATGAATTTTTTATTTTATTAGACATGGGGGTTTCTCTTTTCGTATGCCGTCTTCTGCTTG
>DDX3XE12sg2.5intron_Change_position_41345390_to_C	AATGATACGGCGACCACCGATTTTATTTATTTAGAAATTTGTTTATCTCAGGTAATAATAAAAATCTTTTTTCTTTCAGATGCTGGCTCGTGATTTCTTAGATGAATATATCTTCTTGGCTGTAGGAAGAGTTGGCTCTACCTCTGAAAACATCACACAGAAAGTAGTTTGGGTGGAAGAATCAGACAAACGGTCATTTCTGCTTGACCTTCTAAACGCAACAGGTAACATTATGAATTTTTTATTTTATTAGACATGGGGGTTTCTCTTTTCGTATGCCGTCTTCTGCTTG
>DDX3XE12sg2.5intron_Change_position_41345390_to_G	AATGATACGGCGACCACCGATTTTATTTATTTAGAAATTTGTTTATCTCAGGTAATAATAAAAATGTTTTTTCTTTCAGATGCTGGCTCGTGATTTCTTAGATGAATATATCTTCTTGGCTGTAGGAAGAGTTGGCTCTACCTCTGAAAACATCACACAGAAAGTAGTTTGGGTGGAAGAATCAGACAAACGGTCATTTCTGCTTGACCTTCTAAACGCAACAGGTAACATTATGAATTTTTTATTTTATTAGACATGGGGGTTTCTCTTTTCGTATGCCGTCTTCTGCTTG
>DDX3XE12sg2.5intron_Change_position_41345391_to_A	AATGATACGGCGACCACCGATTTTATTTATTTAGAAATTTGTTTATCTCAGGTAATAATAAAAATTATTTTTCTTTCAGATGCTGGCTCGTGATTTCTTAGATGAATATATCTTCTTGGCTGTAGGAAGAGTTGGCTCTACCTCTGAAAACATCACACAGAAAGTAGTTTGGGTGGAAGAATCAGACAAACGGTCATTTCTGCTTGACCTTCTAAACGCAACAGGTAACATTATGAATTTTTTATTTTATTAGACATGGGGGTTTCTCTTTTCGTATGCCGTCTTCTGCTTG
>DDX3XE12sg2.5intron_Change_position_41345391_to_C	AATGATACGGCGACCACCGATTTTATTTATTTAGAAATTTGTTTATCTCAGGTAATAATAAAAATTCTTTTTCTTTCAGATGCTGGCTCGTGATTTCTTAGATGAATATATCTTCTTGGCTGTAGGAAGAGTTGGCTCTACCTCTGAAAACATCACACAGAAAGTAGTTTGGGTGGAAGAATCAGACAAACGGTCATTTCTGCTTGACCTTCTAAACGCAACAGGTAACATTATGAATTTTTTATTTTATTAGACATGGGGGTTTCTCTTTTCGTATGCCGTCTTCTGCTTG
>DDX3XE12sg2.5intron_Change_position_41345391_to_G	AATGATACGGCGACCACCGATTTTATTTATTTAGAAATTTGTTTATCTCAGGTAATAATAAAAATTGTTTTTCTTTCAGATGCTGGCTCGTGATTTCTTAGATGAATATATCTTCTTGGCTGTAGGAAGAGTTGGCTCTACCTCTGAAAACATCACACAGAAAGTAGTTTGGGTGGAAGAATCAGACAAACGGTCATTTCTGCTTGACCTTCTAAACGCAACAGGTAACATTATGAATTTTTTATTTTATTAGACATGGGGGTTTCTCTTTTCGTATGCCGTCTTCTGCTTG
>DDX3XE12sg2.5intron_Change_position_41345392_to_A	AATGATACGGCGACCACCGATTTTATTTATTTAGAAATTTGTTTATCTCAGGTAATAATAAAAATTTATTTTCTTTCAGATGCTGGCTCGTGATTTCTTAGATGAATATATCTTCTTGGCTGTAGGAAGAGTTGGCTCTACCTCTGAAAACATCACACAGAAAGTAGTTTGGGTGGAAGAATCAGACAAACGGTCATTTCTGCTTGACCTTCTAAACGCAACAGGTAACATTATGAATTTTTTATTTTATTAGACATGGGGGTTTCTCTTTTCGTATGCCGTCTTCTGCTTG
>DDX3XE12sg2.5intron_Change_position_41345392_to_C	AATGATACGGCGACCACCGATTTTATTTATTTAGAAATTTGTTTATCTCAGGTAATAATAAAAATTTCTTTTCTTTCAGATGCTGGCTCGTGATTTCTTAGATGAATATATCTTCTTGGCTGTAGGAAGAGTTGGCTCTACCTCTGAAAACATCACACAGAAAGTAGTTTGGGTGGAAGAATCAGACAAACGGTCATTTCTGCTTGACCTTCTAAACGCAACAGGTAACATTATGAATTTTTTATTTTATTAGACATGGGGGTTTCTCTTTTCGTATGCCGTCTTCTGCTTG
>DDX3XE12sg2.5intron_Change_position_41345392_to_G	AATGATACGGCGACCACCGATTTTATTTATTTAGAAATTTGTTTATCTCAGGTAATAATAAAAATTTGTTTTCTTTCAGATGCTGGCTCGTGATTTCTTAGATGAATATATCTTCTTGGCTGTAGGAAGAGTTGGCTCTACCTCTGAAAACATCACACAGAAAGTAGTTTGGGTGGAAGAATCAGACAAACGGTCATTTCTGCTTGACCTTCTAAACGCAACAGGTAACATTATGAATTTTTTATTTTATTAGACATGGGGGTTTCTCTTTTCGTATGCCGTCTTCTGCTTG
>DDX3XE12sg2.5intron_Change_position_41345393_to_A	AATGATACGGCGACCACCGATTTTATTTATTTAGAAATTTGTTTATCTCAGGTAATAATAAAAATTTTATTTCTTTCAGATGCTGGCTCGTGATTTCTTAGATGAATATATCTTCTTGGCTGTAGGAAGAGTTGGCTCTACCTCTGAAAACATCACACAGAAAGTAGTTTGGGTGGAAGAATCAGACAAACGGTCATTTCTGCTTGACCTTCTAAACGCAACAGGTAACATTATGAATTTTTTATTTTATTAGACATGGGGGTTTCTCTTTTCGTATGCCGTCTTCTGCTTG
>DDX3XE12sg2.5intron_Change_position_41345393_to_C	AATGATACGGCGACCACCGATTTTATTTATTTAGAAATTTGTTTATCTCAGGTAATAATAAAAATTTTCTTTCTTTCAGATGCTGGCTCGTGATTTCTTAGATGAATATATCTTCTTGGCTGTAGGAAGAGTTGGCTCTACCTCTGAAAACATCACACAGAAAGTAGTTTGGGTGGAAGAATCAGACAAACGGTCATTTCTGCTTGACCTTCTAAACGCAACAGGTAACATTATGAATTTTTTATTTTATTAGACATGGGGGTTTCTCTTTTCGTATGCCGTCTTCTGCTTG
>DDX3XE12sg2.5intron_Change_position_41345393_to_G	AATGATACGGCGACCACCGATTTTATTTATTTAGAAATTTGTTTATCTCAGGTAATAATAAAAATTTTGTTTCTTTCAGATGCTGGCTCGTGATTTCTTAGATGAATATATCTTCTTGGCTGTAGGAAGAGTTGGCTCTACCTCTGAAAACATCACACAGAAAGTAGTTTGGGTGGAAGAATCAGACAAACGGTCATTTCTGCTTGACCTTCTAAACGCAACAGGTAACATTATGAATTTTTTATTTTATTAGACATGGGGGTTTCTCTTTTCGTATGCCGTCTTCTGCTTG
>DDX3XE12sg2.5intron_Change_position_41345394_to_A	AATGATACGGCGACCACCGATTTTATTTATTTAGAAATTTGTTTATCTCAGGTAATAATAAAAATTTTTATTCTTTCAGATGCTGGCTCGTGATTTCTTAGATGAATATATCTTCTTGGCTGTAGGAAGAGTTGGCTCTACCTCTGAAAACATCACACAGAAAGTAGTTTGGGTGGAAGAATCAGACAAACGGTCATTTCTGCTTGACCTTCTAAACGCAACAGGTAACATTATGAATTTTTTATTTTATTAGACATGGGGGTTTCTCTTTTCGTATGCCGTCTTCTGCTTG
>DDX3XE12sg2.5intron_Change_position_41345394_to_C	AATGATACGGCGACCACCGATTTTATTTATTTAGAAATTTGTTTATCTCAGGTAATAATAAAAATTTTTCTTCTTTCAGATGCTGGCTCGTGATTTCTTAGATGAATATATCTTCTTGGCTGTAGGAAGAGTTGGCTCTACCTCTGAAAACATCACACAGAAAGTAGTTTGGGTGGAAGAATCAGACAAACGGTCATTTCTGCTTGACCTTCTAAACGCAACAGGTAACATTATGAATTTTTTATTTTATTAGACATGGGGGTTTCTCTTTTCGTATGCCGTCTTCTGCTTG
>DDX3XE12sg2.5intron_Change_position_41345394_to_G	AATGATACGGCGACCACCGATTTTATTTATTTAGAAATTTGTTTATCTCAGGTAATAATAAAAATTTTTGTTCTTTCAGATGCTGGCTCGTGATTTCTTAGATGAATATATCTTCTTGGCTGTAGGAAGAGTTGGCTCTACCTCTGAAAACATCACACAGAAAGTAGTTTGGGTGGAAGAATCAGACAAACGGTCATTTCTGCTTGACCTTCTAAACGCAACAGGTAACATTATGAATTTTTTATTTTATTAGACATGGGGGTTTCTCTTTTCGTATGCCGTCTTCTGCTTG
>DDX3XE12sg2.5intron_Change_position_41345395_to_A	AATGATACGGCGACCACCGATTTTATTTATTTAGAAATTTGTTTATCTCAGGTAATAATAAAAATTTTTTATCTTTCAGATGCTGGCTCGTGATTTCTTAGATGAATATATCTTCTTGGCTGTAGGAAGAGTTGGCTCTACCTCTGAAAACATCACACAGAAAGTAGTTTGGGTGGAAGAATCAGACAAACGGTCATTTCTGCTTGACCTTCTAAACGCAACAGGTAACATTATGAATTTTTTATTTTATTAGACATGGGGGTTTCTCTTTTCGTATGCCGTCTTCTGCTTG
>DDX3XE12sg2.5intron_Change_position_41345395_to_C	AATGATACGGCGACCACCGATTTTATTTATTTAGAAATTTGTTTATCTCAGGTAATAATAAAAATTTTTTCTCTTTCAGATGCTGGCTCGTGATTTCTTAGATGAATATATCTTCTTGGCTGTAGGAAGAGTTGGCTCTACCTCTGAAAACATCACACAGAAAGTAGTTTGGGTGGAAGAATCAGACAAACGGTCATTTCTGCTTGACCTTCTAAACGCAACAGGTAACATTATGAATTTTTTATTTTATTAGACATGGGGGTTTCTCTTTTCGTATGCCGTCTTCTGCTTG
>DDX3XE12sg2.5intron_Change_position_41345395_to_G	AATGATACGGCGACCACCGATTTTATTTATTTAGAAATTTGTTTATCTCAGGTAATAATAAAAATTTTTTGTCTTTCAGATGCTGGCTCGTGATTTCTTAGATGAATATATCTTCTTGGCTGTAGGAAGAGTTGGCTCTACCTCTGAAAACATCACACAGAAAGTAGTTTGGGTGGAAGAATCAGACAAACGGTCATTTCTGCTTGACCTTCTAAACGCAACAGGTAACATTATGAATTTTTTATTTTATTAGACATGGGGGTTTCTCTTTTCGTATGCCGTCTTCTGCTTG
>DDX3XE12sg2.5intron_Change_position_41345396_to_A	AATGATACGGCGACCACCGATTTTATTTATTTAGAAATTTGTTTATCTCAGGTAATAATAAAAATTTTTTTACTTTCAGATGCTGGCTCGTGATTTCTTAGATGAATATATCTTCTTGGCTGTAGGAAGAGTTGGCTCTACCTCTGAAAACATCACACAGAAAGTAGTTTGGGTGGAAGAATCAGACAAACGGTCATTTCTGCTTGACCTTCTAAACGCAACAGGTAACATTATGAATTTTTTATTTTATTAGACATGGGGGTTTCTCTTTTCGTATGCCGTCTTCTGCTTG
>DDX3XE12sg2.5intron_Change_position_41345396_to_C	AATGATACGGCGACCACCGATTTTATTTATTTAGAAATTTGTTTATCTCAGGTAATAATAAAAATTTTTTTCCTTTCAGATGCTGGCTCGTGATTTCTTAGATGAATATATCTTCTTGGCTGTAGGAAGAGTTGGCTCTACCTCTGAAAACATCACACAGAAAGTAGTTTGGGTGGAAGAATCAGACAAACGGTCATTTCTGCTTGACCTTCTAAACGCAACAGGTAACATTATGAATTTTTTATTTTATTAGACATGGGGGTTTCTCTTTTCGTATGCCGTCTTCTGCTTG
>DDX3XE12sg2.5intron_Change_position_41345396_to_G	AATGATACGGCGACCACCGATTTTATTTATTTAGAAATTTGTTTATCTCAGGTAATAATAAAAATTTTTTTGCTTTCAGATGCTGGCTCGTGATTTCTTAGATGAATATATCTTCTTGGCTGTAGGAAGAGTTGGCTCTACCTCTGAAAACATCACACAGAAAGTAGTTTGGGTGGAAGAATCAGACAAACGGTCATTTCTGCTTGACCTTCTAAACGCAACAGGTAACATTATGAATTTTTTATTTTATTAGACATGGGGGTTTCTCTTTTCGTATGCCGTCTTCTGCTTG
>DDX3XE12sg2.5intron_Change_position_41345397_to_A	AATGATACGGCGACCACCGATTTTATTTATTTAGAAATTTGTTTATCTCAGGTAATAATAAAAATTTTTTTTATTTCAGATGCTGGCTCGTGATTTCTTAGATGAATATATCTTCTTGGCTGTAGGAAGAGTTGGCTCTACCTCTGAAAACATCACACAGAAAGTAGTTTGGGTGGAAGAATCAGACAAACGGTCATTTCTGCTTGACCTTCTAAACGCAACAGGTAACATTATGAATTTTTTATTTTATTAGACATGGGGGTTTCTCTTTTCGTATGCCGTCTTCTGCTTG
>DDX3XE12sg2.5intron_Change_position_41345397_to_T	AATGATACGGCGACCACCGATTTTATTTATTTAGAAATTTGTTTATCTCAGGTAATAATAAAAATTTTTTTTTTTTCAGATGCTGGCTCGTGATTTCTTAGATGAATATATCTTCTTGGCTGTAGGAAGAGTTGGCTCTACCTCTGAAAACATCACACAGAAAGTAGTTTGGGTGGAAGAATCAGACAAACGGTCATTTCTGCTTGACCTTCTAAACGCAACAGGTAACATTATGAATTTTTTATTTTATTAGACATGGGGGTTTCTCTTTTCGTATGCCGTCTTCTGCTTG
>DDX3XE12sg2.5intron_Change_position_41345397_to_G	AATGATACGGCGACCACCGATTTTATTTATTTAGAAATTTGTTTATCTCAGGTAATAATAAAAATTTTTTTTGTTTCAGATGCTGGCTCGTGATTTCTTAGATGAATATATCTTCTTGGCTGTAGGAAGAGTTGGCTCTACCTCTGAAAACATCACACAGAAAGTAGTTTGGGTGGAAGAATCAGACAAACGGTCATTTCTGCTTGACCTTCTAAACGCAACAGGTAACATTATGAATTTTTTATTTTATTAGACATGGGGGTTTCTCTTTTCGTATGCCGTCTTCTGCTTG
>DDX3XE12sg2.5intron_Change_position_41345398_to_A	AATGATACGGCGACCACCGATTTTATTTATTTAGAAATTTGTTTATCTCAGGTAATAATAAAAATTTTTTTTCATTCAGATGCTGGCTCGTGATTTCTTAGATGAATATATCTTCTTGGCTGTAGGAAGAGTTGGCTCTACCTCTGAAAACATCACACAGAAAGTAGTTTGGGTGGAAGAATCAGACAAACGGTCATTTCTGCTTGACCTTCTAAACGCAACAGGTAACATTATGAATTTTTTATTTTATTAGACATGGGGGTTTCTCTTTTCGTATGCCGTCTTCTGCTTG
>DDX3XE12sg2.5intron_Change_position_41345398_to_C	AATGATACGGCGACCACCGATTTTATTTATTTAGAAATTTGTTTATCTCAGGTAATAATAAAAATTTTTTTTCCTTCAGATGCTGGCTCGTGATTTCTTAGATGAATATATCTTCTTGGCTGTAGGAAGAGTTGGCTCTACCTCTGAAAACATCACACAGAAAGTAGTTTGGGTGGAAGAATCAGACAAACGGTCATTTCTGCTTGACCTTCTAAACGCAACAGGTAACATTATGAATTTTTTATTTTATTAGACATGGGGGTTTCTCTTTTCGTATGCCGTCTTCTGCTTG
>DDX3XE12sg2.5intron_Change_position_41345398_to_G	AATGATACGGCGACCACCGATTTTATTTATTTAGAAATTTGTTTATCTCAGGTAATAATAAAAATTTTTTTTCGTTCAGATGCTGGCTCGTGATTTCTTAGATGAATATATCTTCTTGGCTGTAGGAAGAGTTGGCTCTACCTCTGAAAACATCACACAGAAAGTAGTTTGGGTGGAAGAATCAGACAAACGGTCATTTCTGCTTGACCTTCTAAACGCAACAGGTAACATTATGAATTTTTTATTTTATTAGACATGGGGGTTTCTCTTTTCGTATGCCGTCTTCTGCTTG
>DDX3XE12sg2.5intron_Change_position_41345399_to_A	AATGATACGGCGACCACCGATTTTATTTATTTAGAAATTTGTTTATCTCAGGTAATAATAAAAATTTTTTTTCTATCAGATGCTGGCTCGTGATTTCTTAGATGAATATATCTTCTTGGCTGTAGGAAGAGTTGGCTCTACCTCTGAAAACATCACACAGAAAGTAGTTTGGGTGGAAGAATCAGACAAACGGTCATTTCTGCTTGACCTTCTAAACGCAACAGGTAACATTATGAATTTTTTATTTTATTAGACATGGGGGTTTCTCTTTTCGTATGCCGTCTTCTGCTTG
>DDX3XE12sg2.5intron_Change_position_41345399_to_C	AATGATACGGCGACCACCGATTTTATTTATTTAGAAATTTGTTTATCTCAGGTAATAATAAAAATTTTTTTTCTCTCAGATGCTGGCTCGTGATTTCTTAGATGAATATATCTTCTTGGCTGTAGGAAGAGTTGGCTCTACCTCTGAAAACATCACACAGAAAGTAGTTTGGGTGGAAGAATCAGACAAACGGTCATTTCTGCTTGACCTTCTAAACGCAACAGGTAACATTATGAATTTTTTATTTTATTAGACATGGGGGTTTCTCTTTTCGTATGCCGTCTTCTGCTTG
>DDX3XE12sg2.5intron_Change_position_41345399_to_G	AATGATACGGCGACCACCGATTTTATTTATTTAGAAATTTGTTTATCTCAGGTAATAATAAAAATTTTTTTTCTGTCAGATGCTGGCTCGTGATTTCTTAGATGAATATATCTTCTTGGCTGTAGGAAGAGTTGGCTCTACCTCTGAAAACATCACACAGAAAGTAGTTTGGGTGGAAGAATCAGACAAACGGTCATTTCTGCTTGACCTTCTAAACGCAACAGGTAACATTATGAATTTTTTATTTTATTAGACATGGGGGTTTCTCTTTTCGTATGCCGTCTTCTGCTTG
>DDX3XE12sg2.5intron_Change_position_41345400_to_A	AATGATACGGCGACCACCGATTTTATTTATTTAGAAATTTGTTTATCTCAGGTAATAATAAAAATTTTTTTTCTTACAGATGCTGGCTCGTGATTTCTTAGATGAATATATCTTCTTGGCTGTAGGAAGAGTTGGCTCTACCTCTGAAAACATCACACAGAAAGTAGTTTGGGTGGAAGAATCAGACAAACGGTCATTTCTGCTTGACCTTCTAAACGCAACAGGTAACATTATGAATTTTTTATTTTATTAGACATGGGGGTTTCTCTTTTCGTATGCCGTCTTCTGCTTG
>DDX3XE12sg2.5intron_Change_position_41345400_to_C	AATGATACGGCGACCACCGATTTTATTTATTTAGAAATTTGTTTATCTCAGGTAATAATAAAAATTTTTTTTCTTCCAGATGCTGGCTCGTGATTTCTTAGATGAATATATCTTCTTGGCTGTAGGAAGAGTTGGCTCTACCTCTGAAAACATCACACAGAAAGTAGTTTGGGTGGAAGAATCAGACAAACGGTCATTTCTGCTTGACCTTCTAAACGCAACAGGTAACATTATGAATTTTTTATTTTATTAGACATGGGGGTTTCTCTTTTCGTATGCCGTCTTCTGCTTG
>DDX3XE12sg2.5intron_Change_position_41345400_to_G	AATGATACGGCGACCACCGATTTTATTTATTTAGAAATTTGTTTATCTCAGGTAATAATAAAAATTTTTTTTCTTGCAGATGCTGGCTCGTGATTTCTTAGATGAATATATCTTCTTGGCTGTAGGAAGAGTTGGCTCTACCTCTGAAAACATCACACAGAAAGTAGTTTGGGTGGAAGAATCAGACAAACGGTCATTTCTGCTTGACCTTCTAAACGCAACAGGTAACATTATGAATTTTTTATTTTATTAGACATGGGGGTTTCTCTTTTCGTATGCCGTCTTCTGCTTG
>DDX3XE12sg2.5intron_Change_position_41345401_to_A	AATGATACGGCGACCACCGATTTTATTTATTTAGAAATTTGTTTATCTCAGGTAATAATAAAAATTTTTTTTCTTTAAGATGCTGGCTCGTGATTTCTTAGATGAATATATCTTCTTGGCTGTAGGAAGAGTTGGCTCTACCTCTGAAAACATCACACAGAAAGTAGTTTGGGTGGAAGAATCAGACAAACGGTCATTTCTGCTTGACCTTCTAAACGCAACAGGTAACATTATGAATTTTTTATTTTATTAGACATGGGGGTTTCTCTTTTCGTATGCCGTCTTCTGCTTG
>DDX3XE12sg2.5intron_Change_position_41345401_to_T	AATGATACGGCGACCACCGATTTTATTTATTTAGAAATTTGTTTATCTCAGGTAATAATAAAAATTTTTTTTCTTTTAGATGCTGGCTCGTGATTTCTTAGATGAATATATCTTCTTGGCTGTAGGAAGAGTTGGCTCTACCTCTGAAAACATCACACAGAAAGTAGTTTGGGTGGAAGAATCAGACAAACGGTCATTTCTGCTTGACCTTCTAAACGCAACAGGTAACATTATGAATTTTTTATTTTATTAGACATGGGGGTTTCTCTTTTCGTATGCCGTCTTCTGCTTG
>DDX3XE12sg2.5intron_Change_position_41345401_to_G	AATGATACGGCGACCACCGATTTTATTTATTTAGAAATTTGTTTATCTCAGGTAATAATAAAAATTTTTTTTCTTTGAGATGCTGGCTCGTGATTTCTTAGATGAATATATCTTCTTGGCTGTAGGAAGAGTTGGCTCTACCTCTGAAAACATCACACAGAAAGTAGTTTGGGTGGAAGAATCAGACAAACGGTCATTTCTGCTTGACCTTCTAAACGCAACAGGTAACATTATGAATTTTTTATTTTATTAGACATGGGGGTTTCTCTTTTCGTATGCCGTCTTCTGCTTG
>DDX3XE12sg2.5intron_Change_position_41345402_to_T	AATGATACGGCGACCACCGATTTTATTTATTTAGAAATTTGTTTATCTCAGGTAATAATAAAAATTTTTTTTCTTTCTGATGCTGGCTCGTGATTTCTTAGATGAATATATCTTCTTGGCTGTAGGAAGAGTTGGCTCTACCTCTGAAAACATCACACAGAAAGTAGTTTGGGTGGAAGAATCAGACAAACGGTCATTTCTGCTTGACCTTCTAAACGCAACAGGTAACATTATGAATTTTTTATTTTATTAGACATGGGGGTTTCTCTTTTCGTATGCCGTCTTCTGCTTG
>DDX3XE12sg2.5intron_Change_position_41345402_to_C	AATGATACGGCGACCACCGATTTTATTTATTTAGAAATTTGTTTATCTCAGGTAATAATAAAAATTTTTTTTCTTTCCGATGCTGGCTCGTGATTTCTTAGATGAATATATCTTCTTGGCTGTAGGAAGAGTTGGCTCTACCTCTGAAAACATCACACAGAAAGTAGTTTGGGTGGAAGAATCAGACAAACGGTCATTTCTGCTTGACCTTCTAAACGCAACAGGTAACATTATGAATTTTTTATTTTATTAGACATGGGGGTTTCTCTTTTCGTATGCCGTCTTCTGCTTG
>DDX3XE12sg2.5intron_Change_position_41345402_to_G	AATGATACGGCGACCACCGATTTTATTTATTTAGAAATTTGTTTATCTCAGGTAATAATAAAAATTTTTTTTCTTTCGGATGCTGGCTCGTGATTTCTTAGATGAATATATCTTCTTGGCTGTAGGAAGAGTTGGCTCTACCTCTGAAAACATCACACAGAAAGTAGTTTGGGTGGAAGAATCAGACAAACGGTCATTTCTGCTTGACCTTCTAAACGCAACAGGTAACATTATGAATTTTTTATTTTATTAGACATGGGGGTTTCTCTTTTCGTATGCCGTCTTCTGCTTG
>DDX3XE12sg2.5intron_Change_position_41345403_to_A	AATGATACGGCGACCACCGATTTTATTTATTTAGAAATTTGTTTATCTCAGGTAATAATAAAAATTTTTTTTCTTTCAAATGCTGGCTCGTGATTTCTTAGATGAATATATCTTCTTGGCTGTAGGAAGAGTTGGCTCTACCTCTGAAAACATCACACAGAAAGTAGTTTGGGTGGAAGAATCAGACAAACGGTCATTTCTGCTTGACCTTCTAAACGCAACAGGTAACATTATGAATTTTTTATTTTATTAGACATGGGGGTTTCTCTTTTCGTATGCCGTCTTCTGCTTG
>DDX3XE12sg2.5intron_Change_position_41345403_to_T	AATGATACGGCGACCACCGATTTTATTTATTTAGAAATTTGTTTATCTCAGGTAATAATAAAAATTTTTTTTCTTTCATATGCTGGCTCGTGATTTCTTAGATGAATATATCTTCTTGGCTGTAGGAAGAGTTGGCTCTACCTCTGAAAACATCACACAGAAAGTAGTTTGGGTGGAAGAATCAGACAAACGGTCATTTCTGCTTGACCTTCTAAACGCAACAGGTAACATTATGAATTTTTTATTTTATTAGACATGGGGGTTTCTCTTTTCGTATGCCGTCTTCTGCTTG
>DDX3XE12sg2.5intron_Change_position_41345403_to_C	AATGATACGGCGACCACCGATTTTATTTATTTAGAAATTTGTTTATCTCAGGTAATAATAAAAATTTTTTTTCTTTCACATGCTGGCTCGTGATTTCTTAGATGAATATATCTTCTTGGCTGTAGGAAGAGTTGGCTCTACCTCTGAAAACATCACACAGAAAGTAGTTTGGGTGGAAGAATCAGACAAACGGTCATTTCTGCTTGACCTTCTAAACGCAACAGGTAACATTATGAATTTTTTATTTTATTAGACATGGGGGTTTCTCTTTTCGTATGCCGTCTTCTGCTTG
>DDX3XE12sg2.3intron_twodelete_position_41345549	AATGATACGGCGACCACCGATTTTATTTATTTAGAAATTTGTTTATCTCAGGTAATAATAAAAATTTTTTTTCTTTCAGATGCTGGCTCGTGATTTCTTAGATGAATATATCTTCTTGGCTGTAGGAAGAGTTGGCTCTACCTCTGAAAACATCACACAGAAAGTAGTTTGGGTGGAAGAATCAGACAAACGGTCATTTCTGCTTGACCTTCTAAACGCAACAGAACATTATGAATTTTTTATTTTATTAGACATGGGGGTTTCTCTTTTCGTATGCCGTCTTCTGCTTG
>DDX3XE12sg2.3intron_twodelete_position_41345555	AATGATACGGCGACCACCGATTTTATTTATTTAGAAATTTGTTTATCTCAGGTAATAATAAAAATTTTTTTTCTTTCAGATGCTGGCTCGTGATTTCTTAGATGAATATATCTTCTTGGCTGTAGGAAGAGTTGGCTCTACCTCTGAAAACATCACACAGAAAGTAGTTTGGGTGGAAGAATCAGACAAACGGTCATTTCTGCTTGACCTTCTAAACGCAACAGGTAACAATGAATTTTTTATTTTATTAGACATGGGGGTTTCTCTTTTCGTATGCCGTCTTCTGCTTG
>DDX3XE12sg2.3intron_twodelete_position_41345559	AATGATACGGCGACCACCGATTTTATTTATTTAGAAATTTGTTTATCTCAGGTAATAATAAAAATTTTTTTTCTTTCAGATGCTGGCTCGTGATTTCTTAGATGAATATATCTTCTTGGCTGTAGGAAGAGTTGGCTCTACCTCTGAAAACATCACACAGAAAGTAGTTTGGGTGGAAGAATCAGACAAACGGTCATTTCTGCTTGACCTTCTAAACGCAACAGGTAACATTATATTTTTTATTTTATTAGACATGGGGGTTTCTCTTTTCGTATGCCGTCTTCTGCTTG
>DDX3XE12sg2.3intron_twodelete_position_41345561	AATGATACGGCGACCACCGATTTTATTTATTTAGAAATTTGTTTATCTCAGGTAATAATAAAAATTTTTTTTCTTTCAGATGCTGGCTCGTGATTTCTTAGATGAATATATCTTCTTGGCTGTAGGAAGAGTTGGCTCTACCTCTGAAAACATCACACAGAAAGTAGTTTGGGTGGAAGAATCAGACAAACGGTCATTTCTGCTTGACCTTCTAAACGCAACAGGTAACATTATGATTTTTATTTTATTAGACATGGGGGTTTCTCTTTTCGTATGCCGTCTTCTGCTTG
>DDX3XE12sg2.3intron_twodelete_position_41345557	AATGATACGGCGACCACCGATTTTATTTATTTAGAAATTTGTTTATCTCAGGTAATAATAAAAATTTTTTTTCTTTCAGATGCTGGCTCGTGATTTCTTAGATGAATATATCTTCTTGGCTGTAGGAAGAGTTGGCTCTACCTCTGAAAACATCACACAGAAAGTAGTTTGGGTGGAAGAATCAGACAAACGGTCATTTCTGCTTGACCTTCTAAACGCAACAGGTAACATTGAATTTTTTATTTTATTAGACATGGGGGTTTCTCTTTTCGTATGCCGTCTTCTGCTTG
>DDX3XE12sg2.3intron_twodelete_position_41345553	AATGATACGGCGACCACCGATTTTATTTATTTAGAAATTTGTTTATCTCAGGTAATAATAAAAATTTTTTTTCTTTCAGATGCTGGCTCGTGATTTCTTAGATGAATATATCTTCTTGGCTGTAGGAAGAGTTGGCTCTACCTCTGAAAACATCACACAGAAAGTAGTTTGGGTGGAAGAATCAGACAAACGGTCATTTCTGCTTGACCTTCTAAACGCAACAGGTAATTATGAATTTTTTATTTTATTAGACATGGGGGTTTCTCTTTTCGTATGCCGTCTTCTGCTTG
>DDX3XE12sg2.3intron_twodelete_position_41345551	AATGATACGGCGACCACCGATTTTATTTATTTAGAAATTTGTTTATCTCAGGTAATAATAAAAATTTTTTTTCTTTCAGATGCTGGCTCGTGATTTCTTAGATGAATATATCTTCTTGGCTGTAGGAAGAGTTGGCTCTACCTCTGAAAACATCACACAGAAAGTAGTTTGGGTGGAAGAATCAGACAAACGGTCATTTCTGCTTGACCTTCTAAACGCAACAGGTCATTATGAATTTTTTATTTTATTAGACATGGGGGTTTCTCTTTTCGTATGCCGTCTTCTGCTTG
>DDX3XE12sg2.5intron_twodelete_position_41345379	AATGATACGGCGACCACCGATTTTATTTATTTAGAAATTTGTTTATCTCAGGTAAATAAAAATTTTTTTTCTTTCAGATGCTGGCTCGTGATTTCTTAGATGAATATATCTTCTTGGCTGTAGGAAGAGTTGGCTCTACCTCTGAAAACATCACACAGAAAGTAGTTTGGGTGGAAGAATCAGACAAACGGTCATTTCTGCTTGACCTTCTAAACGCAACAGGTAACATTATGAATTTTTTATTTTATTAGACATGGGGGTTTCTCTTTTCGTATGCCGTCTTCTGCTTG
>DDX3XE12sg2.5intron_twodelete_position_41345383	AATGATACGGCGACCACCGATTTTATTTATTTAGAAATTTGTTTATCTCAGGTAATAAAAAATTTTTTTTCTTTCAGATGCTGGCTCGTGATTTCTTAGATGAATATATCTTCTTGGCTGTAGGAAGAGTTGGCTCTACCTCTGAAAACATCACACAGAAAGTAGTTTGGGTGGAAGAATCAGACAAACGGTCATTTCTGCTTGACCTTCTAAACGCAACAGGTAACATTATGAATTTTTTATTTTATTAGACATGGGGGTTTCTCTTTTCGTATGCCGTCTTCTGCTTG
>DDX3XE12sg2.5intron_twodelete_position_41345389	AATGATACGGCGACCACCGATTTTATTTATTTAGAAATTTGTTTATCTCAGGTAATAATAAAAATTTTTTCTTTCAGATGCTGGCTCGTGATTTCTTAGATGAATATATCTTCTTGGCTGTAGGAAGAGTTGGCTCTACCTCTGAAAACATCACACAGAAAGTAGTTTGGGTGGAAGAATCAGACAAACGGTCATTTCTGCTTGACCTTCTAAACGCAACAGGTAACATTATGAATTTTTTATTTTATTAGACATGGGGGTTTCTCTTTTCGTATGCCGTCTTCTGCTTG
>DDX3XE12sg2.5intron_twodelete_position_41345399	AATGATACGGCGACCACCGATTTTATTTATTTAGAAATTTGTTTATCTCAGGTAATAATAAAAATTTTTTTTCTCAGATGCTGGCTCGTGATTTCTTAGATGAATATATCTTCTTGGCTGTAGGAAGAGTTGGCTCTACCTCTGAAAACATCACACAGAAAGTAGTTTGGGTGGAAGAATCAGACAAACGGTCATTTCTGCTTGACCTTCTAAACGCAACAGGTAACATTATGAATTTTTTATTTTATTAGACATGGGGGTTTCTCTTTTCGTATGCCGTCTTCTGCTTG
>DDX3XE12sg2.5intron_twodelete_position_41345401	AATGATACGGCGACCACCGATTTTATTTATTTAGAAATTTGTTTATCTCAGGTAATAATAAAAATTTTTTTTCTTTGATGCTGGCTCGTGATTTCTTAGATGAATATATCTTCTTGGCTGTAGGAAGAGTTGGCTCTACCTCTGAAAACATCACACAGAAAGTAGTTTGGGTGGAAGAATCAGACAAACGGTCATTTCTGCTTGACCTTCTAAACGCAACAGGTAACATTATGAATTTTTTATTTTATTAGACATGGGGGTTTCTCTTTTCGTATGCCGTCTTCTGCTTG
>DDX3XE12sg2.5intron_twodelete_position_41345397	AATGATACGGCGACCACCGATTTTATTTATTTAGAAATTTGTTTATCTCAGGTAATAATAAAAATTTTTTTTTTCAGATGCTGGCTCGTGATTTCTTAGATGAATATATCTTCTTGGCTGTAGGAAGAGTTGGCTCTACCTCTGAAAACATCACACAGAAAGTAGTTTGGGTGGAAGAATCAGACAAACGGTCATTTCTGCTTGACCTTCTAAACGCAACAGGTAACATTATGAATTTTTTATTTTATTAGACATGGGGGTTTCTCTTTTCGTATGCCGTCTTCTGCTTG
>DDX3XE12sg2.5intron_twodelete_position_41345385	AATGATACGGCGACCACCGATTTTATTTATTTAGAAATTTGTTTATCTCAGGTAATAATAAATTTTTTTTCTTTCAGATGCTGGCTCGTGATTTCTTAGATGAATATATCTTCTTGGCTGTAGGAAGAGTTGGCTCTACCTCTGAAAACATCACACAGAAAGTAGTTTGGGTGGAAGAATCAGACAAACGGTCATTTCTGCTTGACCTTCTAAACGCAACAGGTAACATTATGAATTTTTTATTTTATTAGACATGGGGGTTTCTCTTTTCGTATGCCGTCTTCTGCTTG
>DDX3XE12sg2.5intron_twodelete_position_41345381	AATGATACGGCGACCACCGATTTTATTTATTTAGAAATTTGTTTATCTCAGGTAATTAAAAATTTTTTTTCTTTCAGATGCTGGCTCGTGATTTCTTAGATGAATATATCTTCTTGGCTGTAGGAAGAGTTGGCTCTACCTCTGAAAACATCACACAGAAAGTAGTTTGGGTGGAAGAATCAGACAAACGGTCATTTCTGCTTGACCTTCTAAACGCAACAGGTAACATTATGAATTTTTTATTTTATTAGACATGGGGGTTTCTCTTTTCGTATGCCGTCTTCTGCTTG
>DDX3XE12sg2.exon_inframedelete_position_41345410	AATGATACGGCGACCACCGATTTTATTTATTTAGAAATTTGTTTATCTCAGGTAATAATAAAAATTTTTTTTCTTTCAGATGCTGCGTGATTTCTTAGATGAATATATCTTCTTGGCTGTAGGAAGAGTTGGCTCTACCTCTGAAAACATCACACAGAAAGTAGTTTGGGTGGAAGAATCAGACAAACGGTCATTTCTGCTTGACCTTCTAAACGCAACAGGTAACATTATGAATTTTTTATTTTATTAGACATGGGGGTTTCTCTTTTCGTATGCCGTCTTCTGCTTG
>DDX3XE12sg2.exon_inframedelete_position_41345419	AATGATACGGCGACCACCGATTTTATTTATTTAGAAATTTGTTTATCTCAGGTAATAATAAAAATTTTTTTTCTTTCAGATGCTGGCTCGTGATTTAGATGAATATATCTTCTTGGCTGTAGGAAGAGTTGGCTCTACCTCTGAAAACATCACACAGAAAGTAGTTTGGGTGGAAGAATCAGACAAACGGTCATTTCTGCTTGACCTTCTAAACGCAACAGGTAACATTATGAATTTTTTATTTTATTAGACATGGGGGTTTCTCTTTTCGTATGCCGTCTTCTGCTTG
>DDX3XE12sg2.exon_inframedelete_position_41345422	AATGATACGGCGACCACCGATTTTATTTATTTAGAAATTTGTTTATCTCAGGTAATAATAAAAATTTTTTTTCTTTCAGATGCTGGCTCGTGATTTCGATGAATATATCTTCTTGGCTGTAGGAAGAGTTGGCTCTACCTCTGAAAACATCACACAGAAAGTAGTTTGGGTGGAAGAATCAGACAAACGGTCATTTCTGCTTGACCTTCTAAACGCAACAGGTAACATTATGAATTTTTTATTTTATTAGACATGGGGGTTTCTCTTTTCGTATGCCGTCTTCTGCTTG
>DDX3XE12sg2.exon_inframedelete_position_41345425	AATGATACGGCGACCACCGATTTTATTTATTTAGAAATTTGTTTATCTCAGGTAATAATAAAAATTTTTTTTCTTTCAGATGCTGGCTCGTGATTTCTTAGAATATATCTTCTTGGCTGTAGGAAGAGTTGGCTCTACCTCTGAAAACATCACACAGAAAGTAGTTTGGGTGGAAGAATCAGACAAACGGTCATTTCTGCTTGACCTTCTAAACGCAACAGGTAACATTATGAATTTTTTATTTTATTAGACATGGGGGTTTCTCTTTTCGTATGCCGTCTTCTGCTTG
>DDX3XE12sg2.exon_inframedelete_position_41345431	AATGATACGGCGACCACCGATTTTATTTATTTAGAAATTTGTTTATCTCAGGTAATAATAAAAATTTTTTTTCTTTCAGATGCTGGCTCGTGATTTCTTAGATGAAATCTTCTTGGCTGTAGGAAGAGTTGGCTCTACCTCTGAAAACATCACACAGAAAGTAGTTTGGGTGGAAGAATCAGACAAACGGTCATTTCTGCTTGACCTTCTAAACGCAACAGGTAACATTATGAATTTTTTATTTTATTAGACATGGGGGTTTCTCTTTTCGTATGCCGTCTTCTGCTTG
>DDX3XE12sg2.exon_inframedelete_position_41345440	AATGATACGGCGACCACCGATTTTATTTATTTAGAAATTTGTTTATCTCAGGTAATAATAAAAATTTTTTTTCTTTCAGATGCTGGCTCGTGATTTCTTAGATGAATATATCTTCGCTGTAGGAAGAGTTGGCTCTACCTCTGAAAACATCACACAGAAAGTAGTTTGGGTGGAAGAATCAGACAAACGGTCATTTCTGCTTGACCTTCTAAACGCAACAGGTAACATTATGAATTTTTTATTTTATTAGACATGGGGGTTTCTCTTTTCGTATGCCGTCTTCTGCTTG
>DDX3XE12sg2.exon_inframedelete_position_41345446	AATGATACGGCGACCACCGATTTTATTTATTTAGAAATTTGTTTATCTCAGGTAATAATAAAAATTTTTTTTCTTTCAGATGCTGGCTCGTGATTTCTTAGATGAATATATCTTCTTGGCTGGAAGAGTTGGCTCTACCTCTGAAAACATCACACAGAAAGTAGTTTGGGTGGAAGAATCAGACAAACGGTCATTTCTGCTTGACCTTCTAAACGCAACAGGTAACATTATGAATTTTTTATTTTATTAGACATGGGGGTTTCTCTTTTCGTATGCCGTCTTCTGCTTG
>DDX3XE12sg2.exon_inframedelete_position_41345449	AATGATACGGCGACCACCGATTTTATTTATTTAGAAATTTGTTTATCTCAGGTAATAATAAAAATTTTTTTTCTTTCAGATGCTGGCTCGTGATTTCTTAGATGAATATATCTTCTTGGCTGTAAGAGTTGGCTCTACCTCTGAAAACATCACACAGAAAGTAGTTTGGGTGGAAGAATCAGACAAACGGTCATTTCTGCTTGACCTTCTAAACGCAACAGGTAACATTATGAATTTTTTATTTTATTAGACATGGGGGTTTCTCTTTTCGTATGCCGTCTTCTGCTTG
>DDX3XE12sg2.exon_inframedelete_position_41345455	AATGATACGGCGACCACCGATTTTATTTATTTAGAAATTTGTTTATCTCAGGTAATAATAAAAATTTTTTTTCTTTCAGATGCTGGCTCGTGATTTCTTAGATGAATATATCTTCTTGGCTGTAGGAAGAGGCTCTACCTCTGAAAACATCACACAGAAAGTAGTTTGGGTGGAAGAATCAGACAAACGGTCATTTCTGCTTGACCTTCTAAACGCAACAGGTAACATTATGAATTTTTTATTTTATTAGACATGGGGGTTTCTCTTTTCGTATGCCGTCTTCTGCTTG
>DDX3XE12sg2.exon_inframedelete_position_41345461	AATGATACGGCGACCACCGATTTTATTTATTTAGAAATTTGTTTATCTCAGGTAATAATAAAAATTTTTTTTCTTTCAGATGCTGGCTCGTGATTTCTTAGATGAATATATCTTCTTGGCTGTAGGAAGAGTTGGCACCTCTGAAAACATCACACAGAAAGTAGTTTGGGTGGAAGAATCAGACAAACGGTCATTTCTGCTTGACCTTCTAAACGCAACAGGTAACATTATGAATTTTTTATTTTATTAGACATGGGGGTTTCTCTTTTCGTATGCCGTCTTCTGCTTG
>DDX3XE12sg2.exon_inframedelete_position_41345467	AATGATACGGCGACCACCGATTTTATTTATTTAGAAATTTGTTTATCTCAGGTAATAATAAAAATTTTTTTTCTTTCAGATGCTGGCTCGTGATTTCTTAGATGAATATATCTTCTTGGCTGTAGGAAGAGTTGGCTCTACCGAAAACATCACACAGAAAGTAGTTTGGGTGGAAGAATCAGACAAACGGTCATTTCTGCTTGACCTTCTAAACGCAACAGGTAACATTATGAATTTTTTATTTTATTAGACATGGGGGTTTCTCTTTTCGTATGCCGTCTTCTGCTTG
>DDX3XE12sg2.exon_inframedelete_position_41345470	AATGATACGGCGACCACCGATTTTATTTATTTAGAAATTTGTTTATCTCAGGTAATAATAAAAATTTTTTTTCTTTCAGATGCTGGCTCGTGATTTCTTAGATGAATATATCTTCTTGGCTGTAGGAAGAGTTGGCTCTACCTCTAACATCACACAGAAAGTAGTTTGGGTGGAAGAATCAGACAAACGGTCATTTCTGCTTGACCTTCTAAACGCAACAGGTAACATTATGAATTTTTTATTTTATTAGACATGGGGGTTTCTCTTTTCGTATGCCGTCTTCTGCTTG
>DDX3XE12sg2.exon_inframedelete_position_41345476	AATGATACGGCGACCACCGATTTTATTTATTTAGAAATTTGTTTATCTCAGGTAATAATAAAAATTTTTTTTCTTTCAGATGCTGGCTCGTGATTTCTTAGATGAATATATCTTCTTGGCTGTAGGAAGAGTTGGCTCTACCTCTGAAAACACACAGAAAGTAGTTTGGGTGGAAGAATCAGACAAACGGTCATTTCTGCTTGACCTTCTAAACGCAACAGGTAACATTATGAATTTTTTATTTTATTAGACATGGGGGTTTCTCTTTTCGTATGCCGTCTTCTGCTTG
>DDX3XE12sg2.exon_inframedelete_position_41345482	AATGATACGGCGACCACCGATTTTATTTATTTAGAAATTTGTTTATCTCAGGTAATAATAAAAATTTTTTTTCTTTCAGATGCTGGCTCGTGATTTCTTAGATGAATATATCTTCTTGGCTGTAGGAAGAGTTGGCTCTACCTCTGAAAACATCACAAAAGTAGTTTGGGTGGAAGAATCAGACAAACGGTCATTTCTGCTTGACCTTCTAAACGCAACAGGTAACATTATGAATTTTTTATTTTATTAGACATGGGGGTTTCTCTTTTCGTATGCCGTCTTCTGCTTG
>DDX3XE12sg2.exon_inframedelete_position_41345494	AATGATACGGCGACCACCGATTTTATTTATTTAGAAATTTGTTTATCTCAGGTAATAATAAAAATTTTTTTTCTTTCAGATGCTGGCTCGTGATTTCTTAGATGAATATATCTTCTTGGCTGTAGGAAGAGTTGGCTCTACCTCTGAAAACATCACACAGAAAGTAGTTGTGGAAGAATCAGACAAACGGTCATTTCTGCTTGACCTTCTAAACGCAACAGGTAACATTATGAATTTTTTATTTTATTAGACATGGGGGTTTCTCTTTTCGTATGCCGTCTTCTGCTTG
>DDX3XE12sg2.exon_inframedelete_position_41345497	AATGATACGGCGACCACCGATTTTATTTATTTAGAAATTTGTTTATCTCAGGTAATAATAAAAATTTTTTTTCTTTCAGATGCTGGCTCGTGATTTCTTAGATGAATATATCTTCTTGGCTGTAGGAAGAGTTGGCTCTACCTCTGAAAACATCACACAGAAAGTAGTTTGGGAAGAATCAGACAAACGGTCATTTCTGCTTGACCTTCTAAACGCAACAGGTAACATTATGAATTTTTTATTTTATTAGACATGGGGGTTTCTCTTTTCGTATGCCGTCTTCTGCTTG
>DDX3XE12sg2.exon_inframedelete_position_41345506	AATGATACGGCGACCACCGATTTTATTTATTTAGAAATTTGTTTATCTCAGGTAATAATAAAAATTTTTTTTCTTTCAGATGCTGGCTCGTGATTTCTTAGATGAATATATCTTCTTGGCTGTAGGAAGAGTTGGCTCTACCTCTGAAAACATCACACAGAAAGTAGTTTGGGTGGAAGAAGACAAACGGTCATTTCTGCTTGACCTTCTAAACGCAACAGGTAACATTATGAATTTTTTATTTTATTAGACATGGGGGTTTCTCTTTTCGTATGCCGTCTTCTGCTTG
>DDX3XE12sg2.exon_inframedelete_position_41345509	AATGATACGGCGACCACCGATTTTATTTATTTAGAAATTTGTTTATCTCAGGTAATAATAAAAATTTTTTTTCTTTCAGATGCTGGCTCGTGATTTCTTAGATGAATATATCTTCTTGGCTGTAGGAAGAGTTGGCTCTACCTCTGAAAACATCACACAGAAAGTAGTTTGGGTGGAAGAATCAAAACGGTCATTTCTGCTTGACCTTCTAAACGCAACAGGTAACATTATGAATTTTTTATTTTATTAGACATGGGGGTTTCTCTTTTCGTATGCCGTCTTCTGCTTG
>DDX3XE12sg2.exon_inframedelete_position_41345521	AATGATACGGCGACCACCGATTTTATTTATTTAGAAATTTGTTTATCTCAGGTAATAATAAAAATTTTTTTTCTTTCAGATGCTGGCTCGTGATTTCTTAGATGAATATATCTTCTTGGCTGTAGGAAGAGTTGGCTCTACCTCTGAAAACATCACACAGAAAGTAGTTTGGGTGGAAGAATCAGACAAACGGTCACTGCTTGACCTTCTAAACGCAACAGGTAACATTATGAATTTTTTATTTTATTAGACATGGGGGTTTCTCTTTTCGTATGCCGTCTTCTGCTTG
>DDX3XE12sg2.exon_inframedelete_position_41345530	AATGATACGGCGACCACCGATTTTATTTATTTAGAAATTTGTTTATCTCAGGTAATAATAAAAATTTTTTTTCTTTCAGATGCTGGCTCGTGATTTCTTAGATGAATATATCTTCTTGGCTGTAGGAAGAGTTGGCTCTACCTCTGAAAACATCACACAGAAAGTAGTTTGGGTGGAAGAATCAGACAAACGGTCATTTCTGCTTCTTCTAAACGCAACAGGTAACATTATGAATTTTTTATTTTATTAGACATGGGGGTTTCTCTTTTCGTATGCCGTCTTCTGCTTG
>DDX3XE12sg2.exon_inframedelete_position_41345533	AATGATACGGCGACCACCGATTTTATTTATTTAGAAATTTGTTTATCTCAGGTAATAATAAAAATTTTTTTTCTTTCAGATGCTGGCTCGTGATTTCTTAGATGAATATATCTTCTTGGCTGTAGGAAGAGTTGGCTCTACCTCTGAAAACATCACACAGAAAGTAGTTTGGGTGGAAGAATCAGACAAACGGTCATTTCTGCTTGACCTAAACGCAACAGGTAACATTATGAATTTTTTATTTTATTAGACATGGGGGTTTCTCTTTTCGTATGCCGTCTTCTGCTTG
>DDX3XE12sg2.exon_inframedelete_position_41345536	AATGATACGGCGACCACCGATTTTATTTATTTAGAAATTTGTTTATCTCAGGTAATAATAAAAATTTTTTTTCTTTCAGATGCTGGCTCGTGATTTCTTAGATGAATATATCTTCTTGGCTGTAGGAAGAGTTGGCTCTACCTCTGAAAACATCACACAGAAAGTAGTTTGGGTGGAAGAATCAGACAAACGGTCATTTCTGCTTGACCTTAACGCAACAGGTAACATTATGAATTTTTTATTTTATTAGACATGGGGGTTTCTCTTTTCGTATGCCGTCTTCTGCTTG
>DDX3XE12sg2.exon_inframedelete_position_41345542	AATGATACGGCGACCACCGATTTTATTTATTTAGAAATTTGTTTATCTCAGGTAATAATAAAAATTTTTTTTCTTTCAGATGCTGGCTCGTGATTTCTTAGATGAATATATCTTCTTGGCTGTAGGAAGAGTTGGCTCTACCTCTGAAAACATCACACAGAAAGTAGTTTGGGTGGAAGAATCAGACAAACGGTCATTTCTGCTTGACCTTCTAAACACAGGTAACATTATGAATTTTTTATTTTATTAGACATGGGGGTTTCTCTTTTCGTATGCCGTCTTCTGCTTG
>DDX3XE12sg2.exon_inframedelete_position_41345545	AATGATACGGCGACCACCGATTTTATTTATTTAGAAATTTGTTTATCTCAGGTAATAATAAAAATTTTTTTTCTTTCAGATGCTGGCTCGTGATTTCTTAGATGAATATATCTTCTTGGCTGTAGGAAGAGTTGGCTCTACCTCTGAAAACATCACACAGAAAGTAGTTTGGGTGGAAGAATCAGACAAACGGTCATTTCTGCTTGACCTTCTAAACGCAGGTAACATTATGAATTTTTTATTTTATTAGACATGGGGGTTTCTCTTTTCGTATGCCGTCTTCTGCTTG
>DDX3XE12sg2.exon_inframedelete_position_41345539	AATGATACGGCGACCACCGATTTTATTTATTTAGAAATTTGTTTATCTCAGGTAATAATAAAAATTTTTTTTCTTTCAGATGCTGGCTCGTGATTTCTTAGATGAATATATCTTCTTGGCTGTAGGAAGAGTTGGCTCTACCTCTGAAAACATCACACAGAAAGTAGTTTGGGTGGAAGAATCAGACAAACGGTCATTTCTGCTTGACCTTCTAGCAACAGGTAACATTATGAATTTTTTATTTTATTAGACATGGGGGTTTCTCTTTTCGTATGCCGTCTTCTGCTTG
>DDX3XE12sg2.exon_inframedelete_position_41345527	AATGATACGGCGACCACCGATTTTATTTATTTAGAAATTTGTTTATCTCAGGTAATAATAAAAATTTTTTTTCTTTCAGATGCTGGCTCGTGATTTCTTAGATGAATATATCTTCTTGGCTGTAGGAAGAGTTGGCTCTACCTCTGAAAACATCACACAGAAAGTAGTTTGGGTGGAAGAATCAGACAAACGGTCATTTCTGGACCTTCTAAACGCAACAGGTAACATTATGAATTTTTTATTTTATTAGACATGGGGGTTTCTCTTTTCGTATGCCGTCTTCTGCTTG
>DDX3XE12sg2.exon_inframedelete_position_41345524	AATGATACGGCGACCACCGATTTTATTTATTTAGAAATTTGTTTATCTCAGGTAATAATAAAAATTTTTTTTCTTTCAGATGCTGGCTCGTGATTTCTTAGATGAATATATCTTCTTGGCTGTAGGAAGAGTTGGCTCTACCTCTGAAAACATCACACAGAAAGTAGTTTGGGTGGAAGAATCAGACAAACGGTCATTTCTTGACCTTCTAAACGCAACAGGTAACATTATGAATTTTTTATTTTATTAGACATGGGGGTTTCTCTTTTCGTATGCCGTCTTCTGCTTG
>DDX3XE12sg2.exon_inframedelete_position_41345518	AATGATACGGCGACCACCGATTTTATTTATTTAGAAATTTGTTTATCTCAGGTAATAATAAAAATTTTTTTTCTTTCAGATGCTGGCTCGTGATTTCTTAGATGAATATATCTTCTTGGCTGTAGGAAGAGTTGGCTCTACCTCTGAAAACATCACACAGAAAGTAGTTTGGGTGGAAGAATCAGACAAACGGTTTCTGCTTGACCTTCTAAACGCAACAGGTAACATTATGAATTTTTTATTTTATTAGACATGGGGGTTTCTCTTTTCGTATGCCGTCTTCTGCTTG
>DDX3XE12sg2.exon_inframedelete_position_41345515	AATGATACGGCGACCACCGATTTTATTTATTTAGAAATTTGTTTATCTCAGGTAATAATAAAAATTTTTTTTCTTTCAGATGCTGGCTCGTGATTTCTTAGATGAATATATCTTCTTGGCTGTAGGAAGAGTTGGCTCTACCTCTGAAAACATCACACAGAAAGTAGTTTGGGTGGAAGAATCAGACAAATCATTTCTGCTTGACCTTCTAAACGCAACAGGTAACATTATGAATTTTTTATTTTATTAGACATGGGGGTTTCTCTTTTCGTATGCCGTCTTCTGCTTG
>DDX3XE12sg2.exon_inframedelete_position_41345512	AATGATACGGCGACCACCGATTTTATTTATTTAGAAATTTGTTTATCTCAGGTAATAATAAAAATTTTTTTTCTTTCAGATGCTGGCTCGTGATTTCTTAGATGAATATATCTTCTTGGCTGTAGGAAGAGTTGGCTCTACCTCTGAAAACATCACACAGAAAGTAGTTTGGGTGGAAGAATCAGACCGGTCATTTCTGCTTGACCTTCTAAACGCAACAGGTAACATTATGAATTTTTTATTTTATTAGACATGGGGGTTTCTCTTTTCGTATGCCGTCTTCTGCTTG
>DDX3XE12sg2.exon_inframedelete_position_41345500	AATGATACGGCGACCACCGATTTTATTTATTTAGAAATTTGTTTATCTCAGGTAATAATAAAAATTTTTTTTCTTTCAGATGCTGGCTCGTGATTTCTTAGATGAATATATCTTCTTGGCTGTAGGAAGAGTTGGCTCTACCTCTGAAAACATCACACAGAAAGTAGTTTGGGTGGAATCAGACAAACGGTCATTTCTGCTTGACCTTCTAAACGCAACAGGTAACATTATGAATTTTTTATTTTATTAGACATGGGGGTTTCTCTTTTCGTATGCCGTCTTCTGCTTG
>DDX3XE12sg2.exon_inframedelete_position_41345491	AATGATACGGCGACCACCGATTTTATTTATTTAGAAATTTGTTTATCTCAGGTAATAATAAAAATTTTTTTTCTTTCAGATGCTGGCTCGTGATTTCTTAGATGAATATATCTTCTTGGCTGTAGGAAGAGTTGGCTCTACCTCTGAAAACATCACACAGAAAGTATGGGTGGAAGAATCAGACAAACGGTCATTTCTGCTTGACCTTCTAAACGCAACAGGTAACATTATGAATTTTTTATTTTATTAGACATGGGGGTTTCTCTTTTCGTATGCCGTCTTCTGCTTG
>DDX3XE12sg2.exon_inframedelete_position_41345488	AATGATACGGCGACCACCGATTTTATTTATTTAGAAATTTGTTTATCTCAGGTAATAATAAAAATTTTTTTTCTTTCAGATGCTGGCTCGTGATTTCTTAGATGAATATATCTTCTTGGCTGTAGGAAGAGTTGGCTCTACCTCTGAAAACATCACACAGAAAGTTTGGGTGGAAGAATCAGACAAACGGTCATTTCTGCTTGACCTTCTAAACGCAACAGGTAACATTATGAATTTTTTATTTTATTAGACATGGGGGTTTCTCTTTTCGTATGCCGTCTTCTGCTTG
>DDX3XE12sg2.exon_inframedelete_position_41345485	AATGATACGGCGACCACCGATTTTATTTATTTAGAAATTTGTTTATCTCAGGTAATAATAAAAATTTTTTTTCTTTCAGATGCTGGCTCGTGATTTCTTAGATGAATATATCTTCTTGGCTGTAGGAAGAGTTGGCTCTACCTCTGAAAACATCACACAGGTAGTTTGGGTGGAAGAATCAGACAAACGGTCATTTCTGCTTGACCTTCTAAACGCAACAGGTAACATTATGAATTTTTTATTTTATTAGACATGGGGGTTTCTCTTTTCGTATGCCGTCTTCTGCTTG
>DDX3XE12sg2.exon_inframedelete_position_41345479	AATGATACGGCGACCACCGATTTTATTTATTTAGAAATTTGTTTATCTCAGGTAATAATAAAAATTTTTTTTCTTTCAGATGCTGGCTCGTGATTTCTTAGATGAATATATCTTCTTGGCTGTAGGAAGAGTTGGCTCTACCTCTGAAAACATCCAGAAAGTAGTTTGGGTGGAAGAATCAGACAAACGGTCATTTCTGCTTGACCTTCTAAACGCAACAGGTAACATTATGAATTTTTTATTTTATTAGACATGGGGGTTTCTCTTTTCGTATGCCGTCTTCTGCTTG
>DDX3XE12sg2.exon_inframedelete_position_41345473	AATGATACGGCGACCACCGATTTTATTTATTTAGAAATTTGTTTATCTCAGGTAATAATAAAAATTTTTTTTCTTTCAGATGCTGGCTCGTGATTTCTTAGATGAATATATCTTCTTGGCTGTAGGAAGAGTTGGCTCTACCTCTGAAATCACACAGAAAGTAGTTTGGGTGGAAGAATCAGACAAACGGTCATTTCTGCTTGACCTTCTAAACGCAACAGGTAACATTATGAATTTTTTATTTTATTAGACATGGGGGTTTCTCTTTTCGTATGCCGTCTTCTGCTTG
>DDX3XE12sg2.exon_inframedelete_position_41345464	AATGATACGGCGACCACCGATTTTATTTATTTAGAAATTTGTTTATCTCAGGTAATAATAAAAATTTTTTTTCTTTCAGATGCTGGCTCGTGATTTCTTAGATGAATATATCTTCTTGGCTGTAGGAAGAGTTGGCTCTTCTGAAAACATCACACAGAAAGTAGTTTGGGTGGAAGAATCAGACAAACGGTCATTTCTGCTTGACCTTCTAAACGCAACAGGTAACATTATGAATTTTTTATTTTATTAGACATGGGGGTTTCTCTTTTCGTATGCCGTCTTCTGCTTG
>DDX3XE12sg2.exon_inframedelete_position_41345458	AATGATACGGCGACCACCGATTTTATTTATTTAGAAATTTGTTTATCTCAGGTAATAATAAAAATTTTTTTTCTTTCAGATGCTGGCTCGTGATTTCTTAGATGAATATATCTTCTTGGCTGTAGGAAGAGTTTCTACCTCTGAAAACATCACACAGAAAGTAGTTTGGGTGGAAGAATCAGACAAACGGTCATTTCTGCTTGACCTTCTAAACGCAACAGGTAACATTATGAATTTTTTATTTTATTAGACATGGGGGTTTCTCTTTTCGTATGCCGTCTTCTGCTTG
>DDX3XE12sg2.exon_inframedelete_position_41345452	AATGATACGGCGACCACCGATTTTATTTATTTAGAAATTTGTTTATCTCAGGTAATAATAAAAATTTTTTTTCTTTCAGATGCTGGCTCGTGATTTCTTAGATGAATATATCTTCTTGGCTGTAGGAGTTGGCTCTACCTCTGAAAACATCACACAGAAAGTAGTTTGGGTGGAAGAATCAGACAAACGGTCATTTCTGCTTGACCTTCTAAACGCAACAGGTAACATTATGAATTTTTTATTTTATTAGACATGGGGGTTTCTCTTTTCGTATGCCGTCTTCTGCTTG
>DDX3XE12sg2.exon_inframedelete_position_41345443	AATGATACGGCGACCACCGATTTTATTTATTTAGAAATTTGTTTATCTCAGGTAATAATAAAAATTTTTTTTCTTTCAGATGCTGGCTCGTGATTTCTTAGATGAATATATCTTCTTGGTAGGAAGAGTTGGCTCTACCTCTGAAAACATCACACAGAAAGTAGTTTGGGTGGAAGAATCAGACAAACGGTCATTTCTGCTTGACCTTCTAAACGCAACAGGTAACATTATGAATTTTTTATTTTATTAGACATGGGGGTTTCTCTTTTCGTATGCCGTCTTCTGCTTG
>DDX3XE12sg2.exon_inframedelete_position_41345437	AATGATACGGCGACCACCGATTTTATTTATTTAGAAATTTGTTTATCTCAGGTAATAATAAAAATTTTTTTTCTTTCAGATGCTGGCTCGTGATTTCTTAGATGAATATATCTTGGCTGTAGGAAGAGTTGGCTCTACCTCTGAAAACATCACACAGAAAGTAGTTTGGGTGGAAGAATCAGACAAACGGTCATTTCTGCTTGACCTTCTAAACGCAACAGGTAACATTATGAATTTTTTATTTTATTAGACATGGGGGTTTCTCTTTTCGTATGCCGTCTTCTGCTTG
>DDX3XE12sg2.exon_inframedelete_position_41345434	AATGATACGGCGACCACCGATTTTATTTATTTAGAAATTTGTTTATCTCAGGTAATAATAAAAATTTTTTTTCTTTCAGATGCTGGCTCGTGATTTCTTAGATGAATATTTCTTGGCTGTAGGAAGAGTTGGCTCTACCTCTGAAAACATCACACAGAAAGTAGTTTGGGTGGAAGAATCAGACAAACGGTCATTTCTGCTTGACCTTCTAAACGCAACAGGTAACATTATGAATTTTTTATTTTATTAGACATGGGGGTTTCTCTTTTCGTATGCCGTCTTCTGCTTG
>DDX3XE12sg2.exon_inframedelete_position_41345428	AATGATACGGCGACCACCGATTTTATTTATTTAGAAATTTGTTTATCTCAGGTAATAATAAAAATTTTTTTTCTTTCAGATGCTGGCTCGTGATTTCTTAGATTATATCTTCTTGGCTGTAGGAAGAGTTGGCTCTACCTCTGAAAACATCACACAGAAAGTAGTTTGGGTGGAAGAATCAGACAAACGGTCATTTCTGCTTGACCTTCTAAACGCAACAGGTAACATTATGAATTTTTTATTTTATTAGACATGGGGGTTTCTCTTTTCGTATGCCGTCTTCTGCTTG
>DDX3XE12sg2.exon_inframedelete_position_41345416	AATGATACGGCGACCACCGATTTTATTTATTTAGAAATTTGTTTATCTCAGGTAATAATAAAAATTTTTTTTCTTTCAGATGCTGGCTCGTTTCTTAGATGAATATATCTTCTTGGCTGTAGGAAGAGTTGGCTCTACCTCTGAAAACATCACACAGAAAGTAGTTTGGGTGGAAGAATCAGACAAACGGTCATTTCTGCTTGACCTTCTAAACGCAACAGGTAACATTATGAATTTTTTATTTTATTAGACATGGGGGTTTCTCTTTTCGTATGCCGTCTTCTGCTTG
>DDX3XE12sg2.exon_inframedelete_position_41345413	AATGATACGGCGACCACCGATTTTATTTATTTAGAAATTTGTTTATCTCAGGTAATAATAAAAATTTTTTTTCTTTCAGATGCTGGCTGATTTCTTAGATGAATATATCTTCTTGGCTGTAGGAAGAGTTGGCTCTACCTCTGAAAACATCACACAGAAAGTAGTTTGGGTGGAAGAATCAGACAAACGGTCATTTCTGCTTGACCTTCTAAACGCAACAGGTAACATTATGAATTTTTTATTTTATTAGACATGGGGGTTTCTCTTTTCGTATGCCGTCTTCTGCTTG
>DDX3XE12sg2.exon_inframedelete_position_41345407	AATGATACGGCGACCACCGATTTTATTTATTTAGAAATTTGTTTATCTCAGGTAATAATAAAAATTTTTTTTCTTTCAGATGGCTCGTGATTTCTTAGATGAATATATCTTCTTGGCTGTAGGAAGAGTTGGCTCTACCTCTGAAAACATCACACAGAAAGTAGTTTGGGTGGAAGAATCAGACAAACGGTCATTTCTGCTTGACCTTCTAAACGCAACAGGTAACATTATGAATTTTTTATTTTATTAGACATGGGGGTTTCTCTTTTCGTATGCCGTCTTCTGCTTG
>DDX3XE12sg2.exon_inframedelete_position_41345404	AATGATACGGCGACCACCGATTTTATTTATTTAGAAATTTGTTTATCTCAGGTAATAATAAAAATTTTTTTTCTTTCAGCTGGCTCGTGATTTCTTAGATGAATATATCTTCTTGGCTGTAGGAAGAGTTGGCTCTACCTCTGAAAACATCACACAGAAAGTAGTTTGGGTGGAAGAATCAGACAAACGGTCATTTCTGCTTGACCTTCTAAACGCAACAGGTAACATTATGAATTTTTTATTTTATTAGACATGGGGGTTTCTCTTTTCGTATGCCGTCTTCTGCTTG
>DDX3XE12sg2.exon_Change_codon_position_41345404_to_AAA,K,0.42,RANK2	AATGATACGGCGACCACCGATTTTATTTATTTAGAAATTTGTTTATCTCAGGTAATAATAAAAATTTTTTTTCTTTCAGAAACTGGCTCGTGATTTCTTAGATGAATATATCTTCTTGGCTGTAGGAAGAGTTGGCTCTACCTCTGAAAACATCACACAGAAAGTAGTTTGGGTGGAAGAATCAGACAAACGGTCATTTCTGCTTGACCTTCTAAACGCAACAGGTAACATTATGAATTTTTTATTTTATTAGACATGGGGGTTTCTCTTTTCGTATGCCGTCTTCTGCTTG
>DDX3XE12sg2.exon_Change_codon_position_41345404_to_ACC,T,0.36,RANKT	AATGATACGGCGACCACCGATTTTATTTATTTAGAAATTTGTTTATCTCAGGTAATAATAAAAATTTTTTTTCTTTCAGACCCTGGCTCGTGATTTCTTAGATGAATATATCTTCTTGGCTGTAGGAAGAGTTGGCTCTACCTCTGAAAACATCACACAGAAAGTAGTTTGGGTGGAAGAATCAGACAAACGGTCATTTCTGCTTGACCTTCTAAACGCAACAGGTAACATTATGAATTTTTTATTTTATTAGACATGGGGGTTTCTCTTTTCGTATGCCGTCTTCTGCTTG
>DDX3XE12sg2.exon_Change_codon_position_41345404_to_CTG,L,0.41,RANKT	AATGATACGGCGACCACCGATTTTATTTATTTAGAAATTTGTTTATCTCAGGTAATAATAAAAATTTTTTTTCTTTCAGCTGCTGGCTCGTGATTTCTTAGATGAATATATCTTCTTGGCTGTAGGAAGAGTTGGCTCTACCTCTGAAAACATCACACAGAAAGTAGTTTGGGTGGAAGAATCAGACAAACGGTCATTTCTGCTTGACCTTCTAAACGCAACAGGTAACATTATGAATTTTTTATTTTATTAGACATGGGGGTTTCTCTTTTCGTATGCCGTCTTCTGCTTG
>DDX3XE12sg2.exon_Change_codon_position_41345404_to_CGG,R,0.21,RANKT	AATGATACGGCGACCACCGATTTTATTTATTTAGAAATTTGTTTATCTCAGGTAATAATAAAAATTTTTTTTCTTTCAGCGGCTGGCTCGTGATTTCTTAGATGAATATATCTTCTTGGCTGTAGGAAGAGTTGGCTCTACCTCTGAAAACATCACACAGAAAGTAGTTTGGGTGGAAGAATCAGACAAACGGTCATTTCTGCTTGACCTTCTAAACGCAACAGGTAACATTATGAATTTTTTATTTTATTAGACATGGGGGTTTCTCTTTTCGTATGCCGTCTTCTGCTTG
>DDX3XE12sg2.exon_Change_codon_position_41345404_to_GTG,V,0.47,RANKT	AATGATACGGCGACCACCGATTTTATTTATTTAGAAATTTGTTTATCTCAGGTAATAATAAAAATTTTTTTTCTTTCAGGTGCTGGCTCGTGATTTCTTAGATGAATATATCTTCTTGGCTGTAGGAAGAGTTGGCTCTACCTCTGAAAACATCACACAGAAAGTAGTTTGGGTGGAAGAATCAGACAAACGGTCATTTCTGCTTGACCTTCTAAACGCAACAGGTAACATTATGAATTTTTTATTTTATTAGACATGGGGGTTTCTCTTTTCGTATGCCGTCTTCTGCTTG
>DDX3XE12sg2.exon_Change_codon_position_41345404_to_GTC,V,0.24,RANK2	AATGATACGGCGACCACCGATTTTATTTATTTAGAAATTTGTTTATCTCAGGTAATAATAAAAATTTTTTTTCTTTCAGGTCCTGGCTCGTGATTTCTTAGATGAATATATCTTCTTGGCTGTAGGAAGAGTTGGCTCTACCTCTGAAAACATCACACAGAAAGTAGTTTGGGTGGAAGAATCAGACAAACGGTCATTTCTGCTTGACCTTCTAAACGCAACAGGTAACATTATGAATTTTTTATTTTATTAGACATGGGGGTTTCTCTTTTCGTATGCCGTCTTCTGCTTG
>DDX3XE12sg2.exon_Change_codon_position_41345404_to_TTG,L,0.13,RANK4	AATGATACGGCGACCACCGATTTTATTTATTTAGAAATTTGTTTATCTCAGGTAATAATAAAAATTTTTTTTCTTTCAGTTGCTGGCTCGTGATTTCTTAGATGAATATATCTTCTTGGCTGTAGGAAGAGTTGGCTCTACCTCTGAAAACATCACACAGAAAGTAGTTTGGGTGGAAGAATCAGACAAACGGTCATTTCTGCTTGACCTTCTAAACGCAACAGGTAACATTATGAATTTTTTATTTTATTAGACATGGGGGTTTCTCTTTTCGTATGCCGTCTTCTGCTTG
>DDX3XE12sg2.exon_Change_codon_position_41345404_to_AAG,K,0.58,RANKT	AATGATACGGCGACCACCGATTTTATTTATTTAGAAATTTGTTTATCTCAGGTAATAATAAAAATTTTTTTTCTTTCAGAAGCTGGCTCGTGATTTCTTAGATGAATATATCTTCTTGGCTGTAGGAAGAGTTGGCTCTACCTCTGAAAACATCACACAGAAAGTAGTTTGGGTGGAAGAATCAGACAAACGGTCATTTCTGCTTGACCTTCTAAACGCAACAGGTAACATTATGAATTTTTTATTTTATTAGACATGGGGGTTTCTCTTTTCGTATGCCGTCTTCTGCTTG
>DDX3XE12sg2.exon_Change_codon_position_41345404_to_ACG,T,0.12,RANK4	AATGATACGGCGACCACCGATTTTATTTATTTAGAAATTTGTTTATCTCAGGTAATAATAAAAATTTTTTTTCTTTCAGACGCTGGCTCGTGATTTCTTAGATGAATATATCTTCTTGGCTGTAGGAAGAGTTGGCTCTACCTCTGAAAACATCACACAGAAAGTAGTTTGGGTGGAAGAATCAGACAAACGGTCATTTCTGCTTGACCTTCTAAACGCAACAGGTAACATTATGAATTTTTTATTTTATTAGACATGGGGGTTTCTCTTTTCGTATGCCGTCTTCTGCTTG
>DDX3XE12sg2.exon_Change_codon_position_41345404_to_AGG,R,0.20,RANK3	AATGATACGGCGACCACCGATTTTATTTATTTAGAAATTTGTTTATCTCAGGTAATAATAAAAATTTTTTTTCTTTCAGAGGCTGGCTCGTGATTTCTTAGATGAATATATCTTCTTGGCTGTAGGAAGAGTTGGCTCTACCTCTGAAAACATCACACAGAAAGTAGTTTGGGTGGAAGAATCAGACAAACGGTCATTTCTGCTTGACCTTCTAAACGCAACAGGTAACATTATGAATTTTTTATTTTATTAGACATGGGGGTTTCTCTTTTCGTATGCCGTCTTCTGCTTG
>DDX3XE12sg2.exon_Change_codon_position_41345404_to_ATA,I,0.16,RANK3	AATGATACGGCGACCACCGATTTTATTTATTTAGAAATTTGTTTATCTCAGGTAATAATAAAAATTTTTTTTCTTTCAGATACTGGCTCGTGATTTCTTAGATGAATATATCTTCTTGGCTGTAGGAAGAGTTGGCTCTACCTCTGAAAACATCACACAGAAAGTAGTTTGGGTGGAAGAATCAGACAAACGGTCATTTCTGCTTGACCTTCTAAACGCAACAGGTAACATTATGAATTTTTTATTTTATTAGACATGGGGGTTTCTCTTTTCGTATGCCGTCTTCTGCTTG
>DDX3XE12sg2.exon_Change_codon_position_41345404_to_ATC,I,0.48,RANKT	AATGATACGGCGACCACCGATTTTATTTATTTAGAAATTTGTTTATCTCAGGTAATAATAAAAATTTTTTTTCTTTCAGATCCTGGCTCGTGATTTCTTAGATGAATATATCTTCTTGGCTGTAGGAAGAGTTGGCTCTACCTCTGAAAACATCACACAGAAAGTAGTTTGGGTGGAAGAATCAGACAAACGGTCATTTCTGCTTGACCTTCTAAACGCAACAGGTAACATTATGAATTTTTTATTTTATTAGACATGGGGGTTTCTCTTTTCGTATGCCGTCTTCTGCTTG
>DDX3XE12sg2.exon_Change_codon_position_41345404_to_ATT,I,0.36,RANK2	AATGATACGGCGACCACCGATTTTATTTATTTAGAAATTTGTTTATCTCAGGTAATAATAAAAATTTTTTTTCTTTCAGATTCTGGCTCGTGATTTCTTAGATGAATATATCTTCTTGGCTGTAGGAAGAGTTGGCTCTACCTCTGAAAACATCACACAGAAAGTAGTTTGGGTGGAAGAATCAGACAAACGGTCATTTCTGCTTGACCTTCTAAACGCAACAGGTAACATTATGAATTTTTTATTTTATTAGACATGGGGGTTTCTCTTTTCGTATGCCGTCTTCTGCTTG
>DDX3XE12sg2.exon_Change_codon_position_41345407_to_ATG,M,1.00,RANKU	AATGATACGGCGACCACCGATTTTATTTATTTAGAAATTTGTTTATCTCAGGTAATAATAAAAATTTTTTTTCTTTCAGATGATGGCTCGTGATTTCTTAGATGAATATATCTTCTTGGCTGTAGGAAGAGTTGGCTCTACCTCTGAAAACATCACACAGAAAGTAGTTTGGGTGGAAGAATCAGACAAACGGTCATTTCTGCTTGACCTTCTAAACGCAACAGGTAACATTATGAATTTTTTATTTTATTAGACATGGGGGTTTCTCTTTTCGTATGCCGTCTTCTGCTTG
>DDX3XE12sg2.exon_Change_codon_position_41345407_to_AGA,R,0.20,RANK2	AATGATACGGCGACCACCGATTTTATTTATTTAGAAATTTGTTTATCTCAGGTAATAATAAAAATTTTTTTTCTTTCAGATGAGAGCTCGTGATTTCTTAGATGAATATATCTTCTTGGCTGTAGGAAGAGTTGGCTCTACCTCTGAAAACATCACACAGAAAGTAGTTTGGGTGGAAGAATCAGACAAACGGTCATTTCTGCTTGACCTTCTAAACGCAACAGGTAACATTATGAATTTTTTATTTTATTAGACATGGGGGTTTCTCTTTTCGTATGCCGTCTTCTGCTTG
>DDX3XE12sg2.exon_Change_codon_position_41345407_to_CAA,Q,0.25,RANK2	AATGATACGGCGACCACCGATTTTATTTATTTAGAAATTTGTTTATCTCAGGTAATAATAAAAATTTTTTTTCTTTCAGATGCAAGCTCGTGATTTCTTAGATGAATATATCTTCTTGGCTGTAGGAAGAGTTGGCTCTACCTCTGAAAACATCACACAGAAAGTAGTTTGGGTGGAAGAATCAGACAAACGGTCATTTCTGCTTGACCTTCTAAACGCAACAGGTAACATTATGAATTTTTTATTTTATTAGACATGGGGGTTTCTCTTTTCGTATGCCGTCTTCTGCTTG
>DDX3XE12sg2.exon_Change_codon_position_41345407_to_CCC,P,0.33,RANKT	AATGATACGGCGACCACCGATTTTATTTATTTAGAAATTTGTTTATCTCAGGTAATAATAAAAATTTTTTTTCTTTCAGATGCCCGCTCGTGATTTCTTAGATGAATATATCTTCTTGGCTGTAGGAAGAGTTGGCTCTACCTCTGAAAACATCACACAGAAAGTAGTTTGGGTGGAAGAATCAGACAAACGGTCATTTCTGCTTGACCTTCTAAACGCAACAGGTAACATTATGAATTTTTTATTTTATTAGACATGGGGGTTTCTCTTTTCGTATGCCGTCTTCTGCTTG
>DDX3XE12sg2.exon_Change_codon_position_41345407_to_GTG,V,0.47,RANKT	AATGATACGGCGACCACCGATTTTATTTATTTAGAAATTTGTTTATCTCAGGTAATAATAAAAATTTTTTTTCTTTCAGATGGTGGCTCGTGATTTCTTAGATGAATATATCTTCTTGGCTGTAGGAAGAGTTGGCTCTACCTCTGAAAACATCACACAGAAAGTAGTTTGGGTGGAAGAATCAGACAAACGGTCATTTCTGCTTGACCTTCTAAACGCAACAGGTAACATTATGAATTTTTTATTTTATTAGACATGGGGGTTTCTCTTTTCGTATGCCGTCTTCTGCTTG
>DDX3XE12sg2.exon_Change_codon_position_41345407_to_GTC,V,0.24,RANK2	AATGATACGGCGACCACCGATTTTATTTATTTAGAAATTTGTTTATCTCAGGTAATAATAAAAATTTTTTTTCTTTCAGATGGTCGCTCGTGATTTCTTAGATGAATATATCTTCTTGGCTGTAGGAAGAGTTGGCTCTACCTCTGAAAACATCACACAGAAAGTAGTTTGGGTGGAAGAATCAGACAAACGGTCATTTCTGCTTGACCTTCTAAACGCAACAGGTAACATTATGAATTTTTTATTTTATTAGACATGGGGGTTTCTCTTTTCGTATGCCGTCTTCTGCTTG
>DDX3XE12sg2.exon_Change_codon_position_41345407_to_TTG,L,0.13,RANK4	AATGATACGGCGACCACCGATTTTATTTATTTAGAAATTTGTTTATCTCAGGTAATAATAAAAATTTTTTTTCTTTCAGATGTTGGCTCGTGATTTCTTAGATGAATATATCTTCTTGGCTGTAGGAAGAGTTGGCTCTACCTCTGAAAACATCACACAGAAAGTAGTTTGGGTGGAAGAATCAGACAAACGGTCATTTCTGCTTGACCTTCTAAACGCAACAGGTAACATTATGAATTTTTTATTTTATTAGACATGGGGGTTTCTCTTTTCGTATGCCGTCTTCTGCTTG
>DDX3XE12sg2.exon_Change_codon_position_41345407_to_TTA,L,0.07,RANK6	AATGATACGGCGACCACCGATTTTATTTATTTAGAAATTTGTTTATCTCAGGTAATAATAAAAATTTTTTTTCTTTCAGATGTTAGCTCGTGATTTCTTAGATGAATATATCTTCTTGGCTGTAGGAAGAGTTGGCTCTACCTCTGAAAACATCACACAGAAAGTAGTTTGGGTGGAAGAATCAGACAAACGGTCATTTCTGCTTGACCTTCTAAACGCAACAGGTAACATTATGAATTTTTTATTTTATTAGACATGGGGGTTTCTCTTTTCGTATGCCGTCTTCTGCTTG
>DDX3XE12sg2.exon_Change_codon_position_41345407_to_CAG,Q,0.75,RANKT	AATGATACGGCGACCACCGATTTTATTTATTTAGAAATTTGTTTATCTCAGGTAATAATAAAAATTTTTTTTCTTTCAGATGCAGGCTCGTGATTTCTTAGATGAATATATCTTCTTGGCTGTAGGAAGAGTTGGCTCTACCTCTGAAAACATCACACAGAAAGTAGTTTGGGTGGAAGAATCAGACAAACGGTCATTTCTGCTTGACCTTCTAAACGCAACAGGTAACATTATGAATTTTTTATTTTATTAGACATGGGGGTTTCTCTTTTCGTATGCCGTCTTCTGCTTG
>DDX3XE12sg2.exon_Change_codon_position_41345407_to_CCG,P,0.11,RANK4	AATGATACGGCGACCACCGATTTTATTTATTTAGAAATTTGTTTATCTCAGGTAATAATAAAAATTTTTTTTCTTTCAGATGCCGGCTCGTGATTTCTTAGATGAATATATCTTCTTGGCTGTAGGAAGAGTTGGCTCTACCTCTGAAAACATCACACAGAAAGTAGTTTGGGTGGAAGAATCAGACAAACGGTCATTTCTGCTTGACCTTCTAAACGCAACAGGTAACATTATGAATTTTTTATTTTATTAGACATGGGGGTTTCTCTTTTCGTATGCCGTCTTCTGCTTG
>DDX3XE12sg2.exon_Change_codon_position_41345407_to_CGG,R,0.21,RANKT	AATGATACGGCGACCACCGATTTTATTTATTTAGAAATTTGTTTATCTCAGGTAATAATAAAAATTTTTTTTCTTTCAGATGCGGGCTCGTGATTTCTTAGATGAATATATCTTCTTGGCTGTAGGAAGAGTTGGCTCTACCTCTGAAAACATCACACAGAAAGTAGTTTGGGTGGAAGAATCAGACAAACGGTCATTTCTGCTTGACCTTCTAAACGCAACAGGTAACATTATGAATTTTTTATTTTATTAGACATGGGGGTTTCTCTTTTCGTATGCCGTCTTCTGCTTG
>DDX3XE12sg2.exon_Change_codon_position_41345407_to_CTA,L,0.07,RANK5	AATGATACGGCGACCACCGATTTTATTTATTTAGAAATTTGTTTATCTCAGGTAATAATAAAAATTTTTTTTCTTTCAGATGCTAGCTCGTGATTTCTTAGATGAATATATCTTCTTGGCTGTAGGAAGAGTTGGCTCTACCTCTGAAAACATCACACAGAAAGTAGTTTGGGTGGAAGAATCAGACAAACGGTCATTTCTGCTTGACCTTCTAAACGCAACAGGTAACATTATGAATTTTTTATTTTATTAGACATGGGGGTTTCTCTTTTCGTATGCCGTCTTCTGCTTG
>DDX3XE12sg2.exon_Change_codon_position_41345407_to_CTC,L,0.20,RANK2	AATGATACGGCGACCACCGATTTTATTTATTTAGAAATTTGTTTATCTCAGGTAATAATAAAAATTTTTTTTCTTTCAGATGCTCGCTCGTGATTTCTTAGATGAATATATCTTCTTGGCTGTAGGAAGAGTTGGCTCTACCTCTGAAAACATCACACAGAAAGTAGTTTGGGTGGAAGAATCAGACAAACGGTCATTTCTGCTTGACCTTCTAAACGCAACAGGTAACATTATGAATTTTTTATTTTATTAGACATGGGGGTTTCTCTTTTCGTATGCCGTCTTCTGCTTG
>DDX3XE12sg2.exon_Change_codon_position_41345407_to_CTT,L,0.13,RANK3	AATGATACGGCGACCACCGATTTTATTTATTTAGAAATTTGTTTATCTCAGGTAATAATAAAAATTTTTTTTCTTTCAGATGCTTGCTCGTGATTTCTTAGATGAATATATCTTCTTGGCTGTAGGAAGAGTTGGCTCTACCTCTGAAAACATCACACAGAAAGTAGTTTGGGTGGAAGAATCAGACAAACGGTCATTTCTGCTTGACCTTCTAAACGCAACAGGTAACATTATGAATTTTTTATTTTATTAGACATGGGGGTTTCTCTTTTCGTATGCCGTCTTCTGCTTG
>DDX3XE12sg2.exon_Change_codon_position_41345410_to_ACT,T,0.24,RANK3	AATGATACGGCGACCACCGATTTTATTTATTTAGAAATTTGTTTATCTCAGGTAATAATAAAAATTTTTTTTCTTTCAGATGCTGACTCGTGATTTCTTAGATGAATATATCTTCTTGGCTGTAGGAAGAGTTGGCTCTACCTCTGAAAACATCACACAGAAAGTAGTTTGGGTGGAAGAATCAGACAAACGGTCATTTCTGCTTGACCTTCTAAACGCAACAGGTAACATTATGAATTTTTTATTTTATTAGACATGGGGGTTTCTCTTTTCGTATGCCGTCTTCTGCTTG
>DDX3XE12sg2.exon_Change_codon_position_41345410_to_ACC,T,0.36,RANKT	AATGATACGGCGACCACCGATTTTATTTATTTAGAAATTTGTTTATCTCAGGTAATAATAAAAATTTTTTTTCTTTCAGATGCTGACCCGTGATTTCTTAGATGAATATATCTTCTTGGCTGTAGGAAGAGTTGGCTCTACCTCTGAAAACATCACACAGAAAGTAGTTTGGGTGGAAGAATCAGACAAACGGTCATTTCTGCTTGACCTTCTAAACGCAACAGGTAACATTATGAATTTTTTATTTTATTAGACATGGGGGTTTCTCTTTTCGTATGCCGTCTTCTGCTTG
>DDX3XE12sg2.exon_Change_codon_position_41345410_to_AGC,S,0.24,RANKT	AATGATACGGCGACCACCGATTTTATTTATTTAGAAATTTGTTTATCTCAGGTAATAATAAAAATTTTTTTTCTTTCAGATGCTGAGCCGTGATTTCTTAGATGAATATATCTTCTTGGCTGTAGGAAGAGTTGGCTCTACCTCTGAAAACATCACACAGAAAGTAGTTTGGGTGGAAGAATCAGACAAACGGTCATTTCTGCTTGACCTTCTAAACGCAACAGGTAACATTATGAATTTTTTATTTTATTAGACATGGGGGTTTCTCTTTTCGTATGCCGTCTTCTGCTTG
>DDX3XE12sg2.exon_Change_codon_position_41345410_to_CCT,P,0.28,RANK2	AATGATACGGCGACCACCGATTTTATTTATTTAGAAATTTGTTTATCTCAGGTAATAATAAAAATTTTTTTTCTTTCAGATGCTGCCTCGTGATTTCTTAGATGAATATATCTTCTTGGCTGTAGGAAGAGTTGGCTCTACCTCTGAAAACATCACACAGAAAGTAGTTTGGGTGGAAGAATCAGACAAACGGTCATTTCTGCTTGACCTTCTAAACGCAACAGGTAACATTATGAATTTTTTATTTTATTAGACATGGGGGTTTCTCTTTTCGTATGCCGTCTTCTGCTTG
>DDX3XE12sg2.exon_Change_codon_position_41345410_to_CCC,P,0.33,RANKT	AATGATACGGCGACCACCGATTTTATTTATTTAGAAATTTGTTTATCTCAGGTAATAATAAAAATTTTTTTTCTTTCAGATGCTGCCCCGTGATTTCTTAGATGAATATATCTTCTTGGCTGTAGGAAGAGTTGGCTCTACCTCTGAAAACATCACACAGAAAGTAGTTTGGGTGGAAGAATCAGACAAACGGTCATTTCTGCTTGACCTTCTAAACGCAACAGGTAACATTATGAATTTTTTATTTTATTAGACATGGGGGTTTCTCTTTTCGTATGCCGTCTTCTGCTTG
>DDX3XE12sg2.exon_Change_codon_position_41345410_to_GAC,D,0.54,RANKT	AATGATACGGCGACCACCGATTTTATTTATTTAGAAATTTGTTTATCTCAGGTAATAATAAAAATTTTTTTTCTTTCAGATGCTGGACCGTGATTTCTTAGATGAATATATCTTCTTGGCTGTAGGAAGAGTTGGCTCTACCTCTGAAAACATCACACAGAAAGTAGTTTGGGTGGAAGAATCAGACAAACGGTCATTTCTGCTTGACCTTCTAAACGCAACAGGTAACATTATGAATTTTTTATTTTATTAGACATGGGGGTTTCTCTTTTCGTATGCCGTCTTCTGCTTG
>DDX3XE12sg2.exon_Change_codon_position_41345410_to_GGC,G,0.34,RANKT	AATGATACGGCGACCACCGATTTTATTTATTTAGAAATTTGTTTATCTCAGGTAATAATAAAAATTTTTTTTCTTTCAGATGCTGGGCCGTGATTTCTTAGATGAATATATCTTCTTGGCTGTAGGAAGAGTTGGCTCTACCTCTGAAAACATCACACAGAAAGTAGTTTGGGTGGAAGAATCAGACAAACGGTCATTTCTGCTTGACCTTCTAAACGCAACAGGTAACATTATGAATTTTTTATTTTATTAGACATGGGGGTTTCTCTTTTCGTATGCCGTCTTCTGCTTG
>DDX3XE12sg2.exon_Change_codon_position_41345410_to_GTG,V,0.47,RANKT	AATGATACGGCGACCACCGATTTTATTTATTTAGAAATTTGTTTATCTCAGGTAATAATAAAAATTTTTTTTCTTTCAGATGCTGGTGCGTGATTTCTTAGATGAATATATCTTCTTGGCTGTAGGAAGAGTTGGCTCTACCTCTGAAAACATCACACAGAAAGTAGTTTGGGTGGAAGAATCAGACAAACGGTCATTTCTGCTTGACCTTCTAAACGCAACAGGTAACATTATGAATTTTTTATTTTATTAGACATGGGGGTTTCTCTTTTCGTATGCCGTCTTCTGCTTG
>DDX3XE12sg2.exon_Change_codon_position_41345410_to_TCT,S,0.18,RANK3	AATGATACGGCGACCACCGATTTTATTTATTTAGAAATTTGTTTATCTCAGGTAATAATAAAAATTTTTTTTCTTTCAGATGCTGTCTCGTGATTTCTTAGATGAATATATCTTCTTGGCTGTAGGAAGAGTTGGCTCTACCTCTGAAAACATCACACAGAAAGTAGTTTGGGTGGAAGAATCAGACAAACGGTCATTTCTGCTTGACCTTCTAAACGCAACAGGTAACATTATGAATTTTTTATTTTATTAGACATGGGGGTTTCTCTTTTCGTATGCCGTCTTCTGCTTG
>DDX3XE12sg2.exon_Change_codon_position_41345410_to_GAT,D,0.46,RANK2	AATGATACGGCGACCACCGATTTTATTTATTTAGAAATTTGTTTATCTCAGGTAATAATAAAAATTTTTTTTCTTTCAGATGCTGGATCGTGATTTCTTAGATGAATATATCTTCTTGGCTGTAGGAAGAGTTGGCTCTACCTCTGAAAACATCACACAGAAAGTAGTTTGGGTGGAAGAATCAGACAAACGGTCATTTCTGCTTGACCTTCTAAACGCAACAGGTAACATTATGAATTTTTTATTTTATTAGACATGGGGGTTTCTCTTTTCGTATGCCGTCTTCTGCTTG
>DDX3XE12sg2.exon_Change_codon_position_41345410_to_GGT,G,0.16,RANK4	AATGATACGGCGACCACCGATTTTATTTATTTAGAAATTTGTTTATCTCAGGTAATAATAAAAATTTTTTTTCTTTCAGATGCTGGGTCGTGATTTCTTAGATGAATATATCTTCTTGGCTGTAGGAAGAGTTGGCTCTACCTCTGAAAACATCACACAGAAAGTAGTTTGGGTGGAAGAATCAGACAAACGGTCATTTCTGCTTGACCTTCTAAACGCAACAGGTAACATTATGAATTTTTTATTTTATTAGACATGGGGGTTTCTCTTTTCGTATGCCGTCTTCTGCTTG
>DDX3XE12sg2.exon_Change_codon_position_41345410_to_GTT,V,0.18,RANK3	AATGATACGGCGACCACCGATTTTATTTATTTAGAAATTTGTTTATCTCAGGTAATAATAAAAATTTTTTTTCTTTCAGATGCTGGTTCGTGATTTCTTAGATGAATATATCTTCTTGGCTGTAGGAAGAGTTGGCTCTACCTCTGAAAACATCACACAGAAAGTAGTTTGGGTGGAAGAATCAGACAAACGGTCATTTCTGCTTGACCTTCTAAACGCAACAGGTAACATTATGAATTTTTTATTTTATTAGACATGGGGGTTTCTCTTTTCGTATGCCGTCTTCTGCTTG
>DDX3XE12sg2.exon_Change_codon_position_41345410_to_GCA,A,0.23,RANK3	AATGATACGGCGACCACCGATTTTATTTATTTAGAAATTTGTTTATCTCAGGTAATAATAAAAATTTTTTTTCTTTCAGATGCTGGCACGTGATTTCTTAGATGAATATATCTTCTTGGCTGTAGGAAGAGTTGGCTCTACCTCTGAAAACATCACACAGAAAGTAGTTTGGGTGGAAGAATCAGACAAACGGTCATTTCTGCTTGACCTTCTAAACGCAACAGGTAACATTATGAATTTTTTATTTTATTAGACATGGGGGTTTCTCTTTTCGTATGCCGTCTTCTGCTTG
>DDX3XE12sg2.exon_Change_codon_position_41345410_to_GCC,A,0.40,RANKT	AATGATACGGCGACCACCGATTTTATTTATTTAGAAATTTGTTTATCTCAGGTAATAATAAAAATTTTTTTTCTTTCAGATGCTGGCCCGTGATTTCTTAGATGAATATATCTTCTTGGCTGTAGGAAGAGTTGGCTCTACCTCTGAAAACATCACACAGAAAGTAGTTTGGGTGGAAGAATCAGACAAACGGTCATTTCTGCTTGACCTTCTAAACGCAACAGGTAACATTATGAATTTTTTATTTTATTAGACATGGGGGTTTCTCTTTTCGTATGCCGTCTTCTGCTTG
>DDX3XE12sg2.exon_Change_codon_position_41345410_to_GCG,A,0.11,RANK4	AATGATACGGCGACCACCGATTTTATTTATTTAGAAATTTGTTTATCTCAGGTAATAATAAAAATTTTTTTTCTTTCAGATGCTGGCGCGTGATTTCTTAGATGAATATATCTTCTTGGCTGTAGGAAGAGTTGGCTCTACCTCTGAAAACATCACACAGAAAGTAGTTTGGGTGGAAGAATCAGACAAACGGTCATTTCTGCTTGACCTTCTAAACGCAACAGGTAACATTATGAATTTTTTATTTTATTAGACATGGGGGTTTCTCTTTTCGTATGCCGTCTTCTGCTTG
>DDX3XE12sg2.exon_Change_codon_position_41345413_to_AGT,S,0.15,RANK4	AATGATACGGCGACCACCGATTTTATTTATTTAGAAATTTGTTTATCTCAGGTAATAATAAAAATTTTTTTTCTTTCAGATGCTGGCTAGTGATTTCTTAGATGAATATATCTTCTTGGCTGTAGGAAGAGTTGGCTCTACCTCTGAAAACATCACACAGAAAGTAGTTTGGGTGGAAGAATCAGACAAACGGTCATTTCTGCTTGACCTTCTAAACGCAACAGGTAACATTATGAATTTTTTATTTTATTAGACATGGGGGTTTCTCTTTTCGTATGCCGTCTTCTGCTTG
>DDX3XE12sg2.exon_Change_codon_position_41345413_to_AGA,R,0.20,RANK2	AATGATACGGCGACCACCGATTTTATTTATTTAGAAATTTGTTTATCTCAGGTAATAATAAAAATTTTTTTTCTTTCAGATGCTGGCTAGAGATTTCTTAGATGAATATATCTTCTTGGCTGTAGGAAGAGTTGGCTCTACCTCTGAAAACATCACACAGAAAGTAGTTTGGGTGGAAGAATCAGACAAACGGTCATTTCTGCTTGACCTTCTAAACGCAACAGGTAACATTATGAATTTTTTATTTTATTAGACATGGGGGTTTCTCTTTTCGTATGCCGTCTTCTGCTTG
>DDX3XE12sg2.exon_Change_codon_position_41345413_to_AGC,S,0.24,RANKT	AATGATACGGCGACCACCGATTTTATTTATTTAGAAATTTGTTTATCTCAGGTAATAATAAAAATTTTTTTTCTTTCAGATGCTGGCTAGCGATTTCTTAGATGAATATATCTTCTTGGCTGTAGGAAGAGTTGGCTCTACCTCTGAAAACATCACACAGAAAGTAGTTTGGGTGGAAGAATCAGACAAACGGTCATTTCTGCTTGACCTTCTAAACGCAACAGGTAACATTATGAATTTTTTATTTTATTAGACATGGGGGTTTCTCTTTTCGTATGCCGTCTTCTGCTTG
>DDX3XE12sg2.exon_Change_codon_position_41345413_to_AGG,R,0.20,RANK3	AATGATACGGCGACCACCGATTTTATTTATTTAGAAATTTGTTTATCTCAGGTAATAATAAAAATTTTTTTTCTTTCAGATGCTGGCTAGGGATTTCTTAGATGAATATATCTTCTTGGCTGTAGGAAGAGTTGGCTCTACCTCTGAAAACATCACACAGAAAGTAGTTTGGGTGGAAGAATCAGACAAACGGTCATTTCTGCTTGACCTTCTAAACGCAACAGGTAACATTATGAATTTTTTATTTTATTAGACATGGGGGTTTCTCTTTTCGTATGCCGTCTTCTGCTTG
>DDX3XE12sg2.exon_Change_codon_position_41345413_to_CAC,H,0.59,RANKT	AATGATACGGCGACCACCGATTTTATTTATTTAGAAATTTGTTTATCTCAGGTAATAATAAAAATTTTTTTTCTTTCAGATGCTGGCTCACGATTTCTTAGATGAATATATCTTCTTGGCTGTAGGAAGAGTTGGCTCTACCTCTGAAAACATCACACAGAAAGTAGTTTGGGTGGAAGAATCAGACAAACGGTCATTTCTGCTTGACCTTCTAAACGCAACAGGTAACATTATGAATTTTTTATTTTATTAGACATGGGGGTTTCTCTTTTCGTATGCCGTCTTCTGCTTG
>DDX3XE12sg2.exon_Change_codon_position_41345413_to_CCC,P,0.33,RANKT	AATGATACGGCGACCACCGATTTTATTTATTTAGAAATTTGTTTATCTCAGGTAATAATAAAAATTTTTTTTCTTTCAGATGCTGGCTCCCGATTTCTTAGATGAATATATCTTCTTGGCTGTAGGAAGAGTTGGCTCTACCTCTGAAAACATCACACAGAAAGTAGTTTGGGTGGAAGAATCAGACAAACGGTCATTTCTGCTTGACCTTCTAAACGCAACAGGTAACATTATGAATTTTTTATTTTATTAGACATGGGGGTTTCTCTTTTCGTATGCCGTCTTCTGCTTG
>DDX3XE12sg2.exon_Change_codon_position_41345413_to_CTG,L,0.41,RANKT	AATGATACGGCGACCACCGATTTTATTTATTTAGAAATTTGTTTATCTCAGGTAATAATAAAAATTTTTTTTCTTTCAGATGCTGGCTCTGGATTTCTTAGATGAATATATCTTCTTGGCTGTAGGAAGAGTTGGCTCTACCTCTGAAAACATCACACAGAAAGTAGTTTGGGTGGAAGAATCAGACAAACGGTCATTTCTGCTTGACCTTCTAAACGCAACAGGTAACATTATGAATTTTTTATTTTATTAGACATGGGGGTTTCTCTTTTCGTATGCCGTCTTCTGCTTG
>DDX3XE12sg2.exon_Change_codon_position_41345413_to_GGT,G,0.16,RANK4	AATGATACGGCGACCACCGATTTTATTTATTTAGAAATTTGTTTATCTCAGGTAATAATAAAAATTTTTTTTCTTTCAGATGCTGGCTGGTGATTTCTTAGATGAATATATCTTCTTGGCTGTAGGAAGAGTTGGCTCTACCTCTGAAAACATCACACAGAAAGTAGTTTGGGTGGAAGAATCAGACAAACGGTCATTTCTGCTTGACCTTCTAAACGCAACAGGTAACATTATGAATTTTTTATTTTATTAGACATGGGGGTTTCTCTTTTCGTATGCCGTCTTCTGCTTG
>DDX3XE12sg2.exon_Change_codon_position_41345413_to_GGC,G,0.34,RANKT	AATGATACGGCGACCACCGATTTTATTTATTTAGAAATTTGTTTATCTCAGGTAATAATAAAAATTTTTTTTCTTTCAGATGCTGGCTGGCGATTTCTTAGATGAATATATCTTCTTGGCTGTAGGAAGAGTTGGCTCTACCTCTGAAAACATCACACAGAAAGTAGTTTGGGTGGAAGAATCAGACAAACGGTCATTTCTGCTTGACCTTCTAAACGCAACAGGTAACATTATGAATTTTTTATTTTATTAGACATGGGGGTTTCTCTTTTCGTATGCCGTCTTCTGCTTG
>DDX3XE12sg2.exon_Change_codon_position_41345413_to_TGT,C,0.45,RANK2	AATGATACGGCGACCACCGATTTTATTTATTTAGAAATTTGTTTATCTCAGGTAATAATAAAAATTTTTTTTCTTTCAGATGCTGGCTTGTGATTTCTTAGATGAATATATCTTCTTGGCTGTAGGAAGAGTTGGCTCTACCTCTGAAAACATCACACAGAAAGTAGTTTGGGTGGAAGAATCAGACAAACGGTCATTTCTGCTTGACCTTCTAAACGCAACAGGTAACATTATGAATTTTTTATTTTATTAGACATGGGGGTTTCTCTTTTCGTATGCCGTCTTCTGCTTG
>DDX3XE12sg2.exon_Change_codon_position_41345413_to_TGC,C,0.55,RANKT	AATGATACGGCGACCACCGATTTTATTTATTTAGAAATTTGTTTATCTCAGGTAATAATAAAAATTTTTTTTCTTTCAGATGCTGGCTTGCGATTTCTTAGATGAATATATCTTCTTGGCTGTAGGAAGAGTTGGCTCTACCTCTGAAAACATCACACAGAAAGTAGTTTGGGTGGAAGAATCAGACAAACGGTCATTTCTGCTTGACCTTCTAAACGCAACAGGTAACATTATGAATTTTTTATTTTATTAGACATGGGGGTTTCTCTTTTCGTATGCCGTCTTCTGCTTG
>DDX3XE12sg2.exon_Change_codon_position_41345413_to_CAT,H,0.41,RANK2	AATGATACGGCGACCACCGATTTTATTTATTTAGAAATTTGTTTATCTCAGGTAATAATAAAAATTTTTTTTCTTTCAGATGCTGGCTCATGATTTCTTAGATGAATATATCTTCTTGGCTGTAGGAAGAGTTGGCTCTACCTCTGAAAACATCACACAGAAAGTAGTTTGGGTGGAAGAATCAGACAAACGGTCATTTCTGCTTGACCTTCTAAACGCAACAGGTAACATTATGAATTTTTTATTTTATTAGACATGGGGGTTTCTCTTTTCGTATGCCGTCTTCTGCTTG
>DDX3XE12sg2.exon_Change_codon_position_41345413_to_CCT,P,0.28,RANK2	AATGATACGGCGACCACCGATTTTATTTATTTAGAAATTTGTTTATCTCAGGTAATAATAAAAATTTTTTTTCTTTCAGATGCTGGCTCCTGATTTCTTAGATGAATATATCTTCTTGGCTGTAGGAAGAGTTGGCTCTACCTCTGAAAACATCACACAGAAAGTAGTTTGGGTGGAAGAATCAGACAAACGGTCATTTCTGCTTGACCTTCTAAACGCAACAGGTAACATTATGAATTTTTTATTTTATTAGACATGGGGGTTTCTCTTTTCGTATGCCGTCTTCTGCTTG
>DDX3XE12sg2.exon_Change_codon_position_41345413_to_CTT,L,0.13,RANK3	AATGATACGGCGACCACCGATTTTATTTATTTAGAAATTTGTTTATCTCAGGTAATAATAAAAATTTTTTTTCTTTCAGATGCTGGCTCTTGATTTCTTAGATGAATATATCTTCTTGGCTGTAGGAAGAGTTGGCTCTACCTCTGAAAACATCACACAGAAAGTAGTTTGGGTGGAAGAATCAGACAAACGGTCATTTCTGCTTGACCTTCTAAACGCAACAGGTAACATTATGAATTTTTTATTTTATTAGACATGGGGGTTTCTCTTTTCGTATGCCGTCTTCTGCTTG
>DDX3XE12sg2.exon_Change_codon_position_41345413_to_CGA,R,0.11,RANK5	AATGATACGGCGACCACCGATTTTATTTATTTAGAAATTTGTTTATCTCAGGTAATAATAAAAATTTTTTTTCTTTCAGATGCTGGCTCGAGATTTCTTAGATGAATATATCTTCTTGGCTGTAGGAAGAGTTGGCTCTACCTCTGAAAACATCACACAGAAAGTAGTTTGGGTGGAAGAATCAGACAAACGGTCATTTCTGCTTGACCTTCTAAACGCAACAGGTAACATTATGAATTTTTTATTTTATTAGACATGGGGGTTTCTCTTTTCGTATGCCGTCTTCTGCTTG
>DDX3XE12sg2.exon_Change_codon_position_41345413_to_CGC,R,0.19,RANK4	AATGATACGGCGACCACCGATTTTATTTATTTAGAAATTTGTTTATCTCAGGTAATAATAAAAATTTTTTTTCTTTCAGATGCTGGCTCGCGATTTCTTAGATGAATATATCTTCTTGGCTGTAGGAAGAGTTGGCTCTACCTCTGAAAACATCACACAGAAAGTAGTTTGGGTGGAAGAATCAGACAAACGGTCATTTCTGCTTGACCTTCTAAACGCAACAGGTAACATTATGAATTTTTTATTTTATTAGACATGGGGGTTTCTCTTTTCGTATGCCGTCTTCTGCTTG
>DDX3XE12sg2.exon_Change_codon_position_41345413_to_CGG,R,0.21,RANKT	AATGATACGGCGACCACCGATTTTATTTATTTAGAAATTTGTTTATCTCAGGTAATAATAAAAATTTTTTTTCTTTCAGATGCTGGCTCGGGATTTCTTAGATGAATATATCTTCTTGGCTGTAGGAAGAGTTGGCTCTACCTCTGAAAACATCACACAGAAAGTAGTTTGGGTGGAAGAATCAGACAAACGGTCATTTCTGCTTGACCTTCTAAACGCAACAGGTAACATTATGAATTTTTTATTTTATTAGACATGGGGGTTTCTCTTTTCGTATGCCGTCTTCTGCTTG
>DDX3XE12sg2.exon_Change_codon_position_41345416_to_AAT,N,0.46,RANK2	AATGATACGGCGACCACCGATTTTATTTATTTAGAAATTTGTTTATCTCAGGTAATAATAAAAATTTTTTTTCTTTCAGATGCTGGCTCGTAATTTCTTAGATGAATATATCTTCTTGGCTGTAGGAAGAGTTGGCTCTACCTCTGAAAACATCACACAGAAAGTAGTTTGGGTGGAAGAATCAGACAAACGGTCATTTCTGCTTGACCTTCTAAACGCAACAGGTAACATTATGAATTTTTTATTTTATTAGACATGGGGGTTTCTCTTTTCGTATGCCGTCTTCTGCTTG
>DDX3XE12sg2.exon_Change_codon_position_41345416_to_AAC,N,0.54,RANKT	AATGATACGGCGACCACCGATTTTATTTATTTAGAAATTTGTTTATCTCAGGTAATAATAAAAATTTTTTTTCTTTCAGATGCTGGCTCGTAACTTCTTAGATGAATATATCTTCTTGGCTGTAGGAAGAGTTGGCTCTACCTCTGAAAACATCACACAGAAAGTAGTTTGGGTGGAAGAATCAGACAAACGGTCATTTCTGCTTGACCTTCTAAACGCAACAGGTAACATTATGAATTTTTTATTTTATTAGACATGGGGGTTTCTCTTTTCGTATGCCGTCTTCTGCTTG
>DDX3XE12sg2.exon_Change_codon_position_41345416_to_CAT,H,0.41,RANK2	AATGATACGGCGACCACCGATTTTATTTATTTAGAAATTTGTTTATCTCAGGTAATAATAAAAATTTTTTTTCTTTCAGATGCTGGCTCGTCATTTCTTAGATGAATATATCTTCTTGGCTGTAGGAAGAGTTGGCTCTACCTCTGAAAACATCACACAGAAAGTAGTTTGGGTGGAAGAATCAGACAAACGGTCATTTCTGCTTGACCTTCTAAACGCAACAGGTAACATTATGAATTTTTTATTTTATTAGACATGGGGGTTTCTCTTTTCGTATGCCGTCTTCTGCTTG
>DDX3XE12sg2.exon_Change_codon_position_41345416_to_CAC,H,0.59,RANKT	AATGATACGGCGACCACCGATTTTATTTATTTAGAAATTTGTTTATCTCAGGTAATAATAAAAATTTTTTTTCTTTCAGATGCTGGCTCGTCACTTCTTAGATGAATATATCTTCTTGGCTGTAGGAAGAGTTGGCTCTACCTCTGAAAACATCACACAGAAAGTAGTTTGGGTGGAAGAATCAGACAAACGGTCATTTCTGCTTGACCTTCTAAACGCAACAGGTAACATTATGAATTTTTTATTTTATTAGACATGGGGGTTTCTCTTTTCGTATGCCGTCTTCTGCTTG
>DDX3XE12sg2.exon_Change_codon_position_41345416_to_GCC,A,0.40,RANKT	AATGATACGGCGACCACCGATTTTATTTATTTAGAAATTTGTTTATCTCAGGTAATAATAAAAATTTTTTTTCTTTCAGATGCTGGCTCGTGCCTTCTTAGATGAATATATCTTCTTGGCTGTAGGAAGAGTTGGCTCTACCTCTGAAAACATCACACAGAAAGTAGTTTGGGTGGAAGAATCAGACAAACGGTCATTTCTGCTTGACCTTCTAAACGCAACAGGTAACATTATGAATTTTTTATTTTATTAGACATGGGGGTTTCTCTTTTCGTATGCCGTCTTCTGCTTG
>DDX3XE12sg2.exon_Change_codon_position_41345416_to_GGC,G,0.34,RANKT	AATGATACGGCGACCACCGATTTTATTTATTTAGAAATTTGTTTATCTCAGGTAATAATAAAAATTTTTTTTCTTTCAGATGCTGGCTCGTGGCTTCTTAGATGAATATATCTTCTTGGCTGTAGGAAGAGTTGGCTCTACCTCTGAAAACATCACACAGAAAGTAGTTTGGGTGGAAGAATCAGACAAACGGTCATTTCTGCTTGACCTTCTAAACGCAACAGGTAACATTATGAATTTTTTATTTTATTAGACATGGGGGTTTCTCTTTTCGTATGCCGTCTTCTGCTTG
>DDX3XE12sg2.exon_Change_codon_position_41345416_to_GTG,V,0.47,RANKT	AATGATACGGCGACCACCGATTTTATTTATTTAGAAATTTGTTTATCTCAGGTAATAATAAAAATTTTTTTTCTTTCAGATGCTGGCTCGTGTGTTCTTAGATGAATATATCTTCTTGGCTGTAGGAAGAGTTGGCTCTACCTCTGAAAACATCACACAGAAAGTAGTTTGGGTGGAAGAATCAGACAAACGGTCATTTCTGCTTGACCTTCTAAACGCAACAGGTAACATTATGAATTTTTTATTTTATTAGACATGGGGGTTTCTCTTTTCGTATGCCGTCTTCTGCTTG
>DDX3XE12sg2.exon_Change_codon_position_41345416_to_TAT,Y,0.43,RANK2	AATGATACGGCGACCACCGATTTTATTTATTTAGAAATTTGTTTATCTCAGGTAATAATAAAAATTTTTTTTCTTTCAGATGCTGGCTCGTTATTTCTTAGATGAATATATCTTCTTGGCTGTAGGAAGAGTTGGCTCTACCTCTGAAAACATCACACAGAAAGTAGTTTGGGTGGAAGAATCAGACAAACGGTCATTTCTGCTTGACCTTCTAAACGCAACAGGTAACATTATGAATTTTTTATTTTATTAGACATGGGGGTTTCTCTTTTCGTATGCCGTCTTCTGCTTG
>DDX3XE12sg2.exon_Change_codon_position_41345416_to_TAC,Y,0.57,RANKT	AATGATACGGCGACCACCGATTTTATTTATTTAGAAATTTGTTTATCTCAGGTAATAATAAAAATTTTTTTTCTTTCAGATGCTGGCTCGTTACTTCTTAGATGAATATATCTTCTTGGCTGTAGGAAGAGTTGGCTCTACCTCTGAAAACATCACACAGAAAGTAGTTTGGGTGGAAGAATCAGACAAACGGTCATTTCTGCTTGACCTTCTAAACGCAACAGGTAACATTATGAATTTTTTATTTTATTAGACATGGGGGTTTCTCTTTTCGTATGCCGTCTTCTGCTTG
>DDX3XE12sg2.exon_Change_codon_position_41345416_to_GCT,A,0.26,RANK2	AATGATACGGCGACCACCGATTTTATTTATTTAGAAATTTGTTTATCTCAGGTAATAATAAAAATTTTTTTTCTTTCAGATGCTGGCTCGTGCTTTCTTAGATGAATATATCTTCTTGGCTGTAGGAAGAGTTGGCTCTACCTCTGAAAACATCACACAGAAAGTAGTTTGGGTGGAAGAATCAGACAAACGGTCATTTCTGCTTGACCTTCTAAACGCAACAGGTAACATTATGAATTTTTTATTTTATTAGACATGGGGGTTTCTCTTTTCGTATGCCGTCTTCTGCTTG
>DDX3XE12sg2.exon_Change_codon_position_41345416_to_GGT,G,0.16,RANK4	AATGATACGGCGACCACCGATTTTATTTATTTAGAAATTTGTTTATCTCAGGTAATAATAAAAATTTTTTTTCTTTCAGATGCTGGCTCGTGGTTTCTTAGATGAATATATCTTCTTGGCTGTAGGAAGAGTTGGCTCTACCTCTGAAAACATCACACAGAAAGTAGTTTGGGTGGAAGAATCAGACAAACGGTCATTTCTGCTTGACCTTCTAAACGCAACAGGTAACATTATGAATTTTTTATTTTATTAGACATGGGGGTTTCTCTTTTCGTATGCCGTCTTCTGCTTG
>DDX3XE12sg2.exon_Change_codon_position_41345416_to_GTT,V,0.18,RANK3	AATGATACGGCGACCACCGATTTTATTTATTTAGAAATTTGTTTATCTCAGGTAATAATAAAAATTTTTTTTCTTTCAGATGCTGGCTCGTGTTTTCTTAGATGAATATATCTTCTTGGCTGTAGGAAGAGTTGGCTCTACCTCTGAAAACATCACACAGAAAGTAGTTTGGGTGGAAGAATCAGACAAACGGTCATTTCTGCTTGACCTTCTAAACGCAACAGGTAACATTATGAATTTTTTATTTTATTAGACATGGGGGTTTCTCTTTTCGTATGCCGTCTTCTGCTTG
>DDX3XE12sg2.exon_Change_codon_position_41345416_to_GAA,E,0.42,RANK2	AATGATACGGCGACCACCGATTTTATTTATTTAGAAATTTGTTTATCTCAGGTAATAATAAAAATTTTTTTTCTTTCAGATGCTGGCTCGTGAATTCTTAGATGAATATATCTTCTTGGCTGTAGGAAGAGTTGGCTCTACCTCTGAAAACATCACACAGAAAGTAGTTTGGGTGGAAGAATCAGACAAACGGTCATTTCTGCTTGACCTTCTAAACGCAACAGGTAACATTATGAATTTTTTATTTTATTAGACATGGGGGTTTCTCTTTTCGTATGCCGTCTTCTGCTTG
>DDX3XE12sg2.exon_Change_codon_position_41345416_to_GAC,D,0.54,RANKT	AATGATACGGCGACCACCGATTTTATTTATTTAGAAATTTGTTTATCTCAGGTAATAATAAAAATTTTTTTTCTTTCAGATGCTGGCTCGTGACTTCTTAGATGAATATATCTTCTTGGCTGTAGGAAGAGTTGGCTCTACCTCTGAAAACATCACACAGAAAGTAGTTTGGGTGGAAGAATCAGACAAACGGTCATTTCTGCTTGACCTTCTAAACGCAACAGGTAACATTATGAATTTTTTATTTTATTAGACATGGGGGTTTCTCTTTTCGTATGCCGTCTTCTGCTTG
>DDX3XE12sg2.exon_Change_codon_position_41345416_to_GAG,E,0.58,RANKT	AATGATACGGCGACCACCGATTTTATTTATTTAGAAATTTGTTTATCTCAGGTAATAATAAAAATTTTTTTTCTTTCAGATGCTGGCTCGTGAGTTCTTAGATGAATATATCTTCTTGGCTGTAGGAAGAGTTGGCTCTACCTCTGAAAACATCACACAGAAAGTAGTTTGGGTGGAAGAATCAGACAAACGGTCATTTCTGCTTGACCTTCTAAACGCAACAGGTAACATTATGAATTTTTTATTTTATTAGACATGGGGGTTTCTCTTTTCGTATGCCGTCTTCTGCTTG
>DDX3XE12sg2.exon_Change_codon_position_41345419_to_ATC,I,0.48,RANKT	AATGATACGGCGACCACCGATTTTATTTATTTAGAAATTTGTTTATCTCAGGTAATAATAAAAATTTTTTTTCTTTCAGATGCTGGCTCGTGATATCTTAGATGAATATATCTTCTTGGCTGTAGGAAGAGTTGGCTCTACCTCTGAAAACATCACACAGAAAGTAGTTTGGGTGGAAGAATCAGACAAACGGTCATTTCTGCTTGACCTTCTAAACGCAACAGGTAACATTATGAATTTTTTATTTTATTAGACATGGGGGTTTCTCTTTTCGTATGCCGTCTTCTGCTTG
>DDX3XE12sg2.exon_Change_codon_position_41345419_to_AGC,S,0.24,RANKT	AATGATACGGCGACCACCGATTTTATTTATTTAGAAATTTGTTTATCTCAGGTAATAATAAAAATTTTTTTTCTTTCAGATGCTGGCTCGTGATAGCTTAGATGAATATATCTTCTTGGCTGTAGGAAGAGTTGGCTCTACCTCTGAAAACATCACACAGAAAGTAGTTTGGGTGGAAGAATCAGACAAACGGTCATTTCTGCTTGACCTTCTAAACGCAACAGGTAACATTATGAATTTTTTATTTTATTAGACATGGGGGTTTCTCTTTTCGTATGCCGTCTTCTGCTTG
>DDX3XE12sg2.exon_Change_codon_position_41345419_to_ATT,I,0.36,RANK2	AATGATACGGCGACCACCGATTTTATTTATTTAGAAATTTGTTTATCTCAGGTAATAATAAAAATTTTTTTTCTTTCAGATGCTGGCTCGTGATATTTTAGATGAATATATCTTCTTGGCTGTAGGAAGAGTTGGCTCTACCTCTGAAAACATCACACAGAAAGTAGTTTGGGTGGAAGAATCAGACAAACGGTCATTTCTGCTTGACCTTCTAAACGCAACAGGTAACATTATGAATTTTTTATTTTATTAGACATGGGGGTTTCTCTTTTCGTATGCCGTCTTCTGCTTG
>DDX3XE12sg2.exon_Change_codon_position_41345419_to_CTC,L,0.20,RANK2	AATGATACGGCGACCACCGATTTTATTTATTTAGAAATTTGTTTATCTCAGGTAATAATAAAAATTTTTTTTCTTTCAGATGCTGGCTCGTGATCTCTTAGATGAATATATCTTCTTGGCTGTAGGAAGAGTTGGCTCTACCTCTGAAAACATCACACAGAAAGTAGTTTGGGTGGAAGAATCAGACAAACGGTCATTTCTGCTTGACCTTCTAAACGCAACAGGTAACATTATGAATTTTTTATTTTATTAGACATGGGGGTTTCTCTTTTCGTATGCCGTCTTCTGCTTG
>DDX3XE12sg2.exon_Change_codon_position_41345419_to_GTC,V,0.24,RANK2	AATGATACGGCGACCACCGATTTTATTTATTTAGAAATTTGTTTATCTCAGGTAATAATAAAAATTTTTTTTCTTTCAGATGCTGGCTCGTGATGTCTTAGATGAATATATCTTCTTGGCTGTAGGAAGAGTTGGCTCTACCTCTGAAAACATCACACAGAAAGTAGTTTGGGTGGAAGAATCAGACAAACGGTCATTTCTGCTTGACCTTCTAAACGCAACAGGTAACATTATGAATTTTTTATTTTATTAGACATGGGGGTTTCTCTTTTCGTATGCCGTCTTCTGCTTG
>DDX3XE12sg2.exon_Change_codon_position_41345419_to_GTG,V,0.47,RANKT	AATGATACGGCGACCACCGATTTTATTTATTTAGAAATTTGTTTATCTCAGGTAATAATAAAAATTTTTTTTCTTTCAGATGCTGGCTCGTGATGTGTTAGATGAATATATCTTCTTGGCTGTAGGAAGAGTTGGCTCTACCTCTGAAAACATCACACAGAAAGTAGTTTGGGTGGAAGAATCAGACAAACGGTCATTTCTGCTTGACCTTCTAAACGCAACAGGTAACATTATGAATTTTTTATTTTATTAGACATGGGGGTTTCTCTTTTCGTATGCCGTCTTCTGCTTG
>DDX3XE12sg2.exon_Change_codon_position_41345419_to_TAT,Y,0.43,RANK2	AATGATACGGCGACCACCGATTTTATTTATTTAGAAATTTGTTTATCTCAGGTAATAATAAAAATTTTTTTTCTTTCAGATGCTGGCTCGTGATTATTTAGATGAATATATCTTCTTGGCTGTAGGAAGAGTTGGCTCTACCTCTGAAAACATCACACAGAAAGTAGTTTGGGTGGAAGAATCAGACAAACGGTCATTTCTGCTTGACCTTCTAAACGCAACAGGTAACATTATGAATTTTTTATTTTATTAGACATGGGGGTTTCTCTTTTCGTATGCCGTCTTCTGCTTG
>DDX3XE12sg2.exon_Change_codon_position_41345419_to_TGT,C,0.45,RANK2	AATGATACGGCGACCACCGATTTTATTTATTTAGAAATTTGTTTATCTCAGGTAATAATAAAAATTTTTTTTCTTTCAGATGCTGGCTCGTGATTGTTTAGATGAATATATCTTCTTGGCTGTAGGAAGAGTTGGCTCTACCTCTGAAAACATCACACAGAAAGTAGTTTGGGTGGAAGAATCAGACAAACGGTCATTTCTGCTTGACCTTCTAAACGCAACAGGTAACATTATGAATTTTTTATTTTATTAGACATGGGGGTTTCTCTTTTCGTATGCCGTCTTCTGCTTG
>DDX3XE12sg2.exon_Change_codon_position_41345419_to_TAC,Y,0.57,RANKT	AATGATACGGCGACCACCGATTTTATTTATTTAGAAATTTGTTTATCTCAGGTAATAATAAAAATTTTTTTTCTTTCAGATGCTGGCTCGTGATTACTTAGATGAATATATCTTCTTGGCTGTAGGAAGAGTTGGCTCTACCTCTGAAAACATCACACAGAAAGTAGTTTGGGTGGAAGAATCAGACAAACGGTCATTTCTGCTTGACCTTCTAAACGCAACAGGTAACATTATGAATTTTTTATTTTATTAGACATGGGGGTTTCTCTTTTCGTATGCCGTCTTCTGCTTG
>DDX3XE12sg2.exon_Change_codon_position_41345419_to_TCC,S,0.22,RANK2	AATGATACGGCGACCACCGATTTTATTTATTTAGAAATTTGTTTATCTCAGGTAATAATAAAAATTTTTTTTCTTTCAGATGCTGGCTCGTGATTCCTTAGATGAATATATCTTCTTGGCTGTAGGAAGAGTTGGCTCTACCTCTGAAAACATCACACAGAAAGTAGTTTGGGTGGAAGAATCAGACAAACGGTCATTTCTGCTTGACCTTCTAAACGCAACAGGTAACATTATGAATTTTTTATTTTATTAGACATGGGGGTTTCTCTTTTCGTATGCCGTCTTCTGCTTG
>DDX3XE12sg2.exon_Change_codon_position_41345419_to_TGC,C,0.55,RANKT	AATGATACGGCGACCACCGATTTTATTTATTTAGAAATTTGTTTATCTCAGGTAATAATAAAAATTTTTTTTCTTTCAGATGCTGGCTCGTGATTGCTTAGATGAATATATCTTCTTGGCTGTAGGAAGAGTTGGCTCTACCTCTGAAAACATCACACAGAAAGTAGTTTGGGTGGAAGAATCAGACAAACGGTCATTTCTGCTTGACCTTCTAAACGCAACAGGTAACATTATGAATTTTTTATTTTATTAGACATGGGGGTTTCTCTTTTCGTATGCCGTCTTCTGCTTG
>DDX3XE12sg2.exon_Change_codon_position_41345419_to_TTA,L,0.07,RANK6	AATGATACGGCGACCACCGATTTTATTTATTTAGAAATTTGTTTATCTCAGGTAATAATAAAAATTTTTTTTCTTTCAGATGCTGGCTCGTGATTTATTAGATGAATATATCTTCTTGGCTGTAGGAAGAGTTGGCTCTACCTCTGAAAACATCACACAGAAAGTAGTTTGGGTGGAAGAATCAGACAAACGGTCATTTCTGCTTGACCTTCTAAACGCAACAGGTAACATTATGAATTTTTTATTTTATTAGACATGGGGGTTTCTCTTTTCGTATGCCGTCTTCTGCTTG
>DDX3XE12sg2.exon_Change_codon_position_41345419_to_TTG,L,0.13,RANK4	AATGATACGGCGACCACCGATTTTATTTATTTAGAAATTTGTTTATCTCAGGTAATAATAAAAATTTTTTTTCTTTCAGATGCTGGCTCGTGATTTGTTAGATGAATATATCTTCTTGGCTGTAGGAAGAGTTGGCTCTACCTCTGAAAACATCACACAGAAAGTAGTTTGGGTGGAAGAATCAGACAAACGGTCATTTCTGCTTGACCTTCTAAACGCAACAGGTAACATTATGAATTTTTTATTTTATTAGACATGGGGGTTTCTCTTTTCGTATGCCGTCTTCTGCTTG
>DDX3XE12sg2.exon_Change_codon_position_41345419_to_TTT,F,0.45,RANK2	AATGATACGGCGACCACCGATTTTATTTATTTAGAAATTTGTTTATCTCAGGTAATAATAAAAATTTTTTTTCTTTCAGATGCTGGCTCGTGATTTTTTAGATGAATATATCTTCTTGGCTGTAGGAAGAGTTGGCTCTACCTCTGAAAACATCACACAGAAAGTAGTTTGGGTGGAAGAATCAGACAAACGGTCATTTCTGCTTGACCTTCTAAACGCAACAGGTAACATTATGAATTTTTTATTTTATTAGACATGGGGGTTTCTCTTTTCGTATGCCGTCTTCTGCTTG
>DDX3XE12sg2.exon_Change_codon_position_41345422_to_ATA,I,0.16,RANK3	AATGATACGGCGACCACCGATTTTATTTATTTAGAAATTTGTTTATCTCAGGTAATAATAAAAATTTTTTTTCTTTCAGATGCTGGCTCGTGATTTCATAGATGAATATATCTTCTTGGCTGTAGGAAGAGTTGGCTCTACCTCTGAAAACATCACACAGAAAGTAGTTTGGGTGGAAGAATCAGACAAACGGTCATTTCTGCTTGACCTTCTAAACGCAACAGGTAACATTATGAATTTTTTATTTTATTAGACATGGGGGTTTCTCTTTTCGTATGCCGTCTTCTGCTTG
>DDX3XE12sg2.exon_Change_codon_position_41345422_to_AGC,S,0.24,RANKT	AATGATACGGCGACCACCGATTTTATTTATTTAGAAATTTGTTTATCTCAGGTAATAATAAAAATTTTTTTTCTTTCAGATGCTGGCTCGTGATTTCAGCGATGAATATATCTTCTTGGCTGTAGGAAGAGTTGGCTCTACCTCTGAAAACATCACACAGAAAGTAGTTTGGGTGGAAGAATCAGACAAACGGTCATTTCTGCTTGACCTTCTAAACGCAACAGGTAACATTATGAATTTTTTATTTTATTAGACATGGGGGTTTCTCTTTTCGTATGCCGTCTTCTGCTTG
>DDX3XE12sg2.exon_Change_codon_position_41345422_to_ATC,I,0.48,RANKT	AATGATACGGCGACCACCGATTTTATTTATTTAGAAATTTGTTTATCTCAGGTAATAATAAAAATTTTTTTTCTTTCAGATGCTGGCTCGTGATTTCATCGATGAATATATCTTCTTGGCTGTAGGAAGAGTTGGCTCTACCTCTGAAAACATCACACAGAAAGTAGTTTGGGTGGAAGAATCAGACAAACGGTCATTTCTGCTTGACCTTCTAAACGCAACAGGTAACATTATGAATTTTTTATTTTATTAGACATGGGGGTTTCTCTTTTCGTATGCCGTCTTCTGCTTG
>DDX3XE12sg2.exon_Change_codon_position_41345422_to_CTA,L,0.07,RANK5	AATGATACGGCGACCACCGATTTTATTTATTTAGAAATTTGTTTATCTCAGGTAATAATAAAAATTTTTTTTCTTTCAGATGCTGGCTCGTGATTTCCTAGATGAATATATCTTCTTGGCTGTAGGAAGAGTTGGCTCTACCTCTGAAAACATCACACAGAAAGTAGTTTGGGTGGAAGAATCAGACAAACGGTCATTTCTGCTTGACCTTCTAAACGCAACAGGTAACATTATGAATTTTTTATTTTATTAGACATGGGGGTTTCTCTTTTCGTATGCCGTCTTCTGCTTG
>DDX3XE12sg2.exon_Change_codon_position_41345422_to_CTC,L,0.20,RANK2	AATGATACGGCGACCACCGATTTTATTTATTTAGAAATTTGTTTATCTCAGGTAATAATAAAAATTTTTTTTCTTTCAGATGCTGGCTCGTGATTTCCTCGATGAATATATCTTCTTGGCTGTAGGAAGAGTTGGCTCTACCTCTGAAAACATCACACAGAAAGTAGTTTGGGTGGAAGAATCAGACAAACGGTCATTTCTGCTTGACCTTCTAAACGCAACAGGTAACATTATGAATTTTTTATTTTATTAGACATGGGGGTTTCTCTTTTCGTATGCCGTCTTCTGCTTG
>DDX3XE12sg2.exon_Change_codon_position_41345422_to_CTG,L,0.41,RANKT	AATGATACGGCGACCACCGATTTTATTTATTTAGAAATTTGTTTATCTCAGGTAATAATAAAAATTTTTTTTCTTTCAGATGCTGGCTCGTGATTTCCTGGATGAATATATCTTCTTGGCTGTAGGAAGAGTTGGCTCTACCTCTGAAAACATCACACAGAAAGTAGTTTGGGTGGAAGAATCAGACAAACGGTCATTTCTGCTTGACCTTCTAAACGCAACAGGTAACATTATGAATTTTTTATTTTATTAGACATGGGGGTTTCTCTTTTCGTATGCCGTCTTCTGCTTG
>DDX3XE12sg2.exon_Change_codon_position_41345422_to_CTT,L,0.13,RANK3	AATGATACGGCGACCACCGATTTTATTTATTTAGAAATTTGTTTATCTCAGGTAATAATAAAAATTTTTTTTCTTTCAGATGCTGGCTCGTGATTTCCTTGATGAATATATCTTCTTGGCTGTAGGAAGAGTTGGCTCTACCTCTGAAAACATCACACAGAAAGTAGTTTGGGTGGAAGAATCAGACAAACGGTCATTTCTGCTTGACCTTCTAAACGCAACAGGTAACATTATGAATTTTTTATTTTATTAGACATGGGGGTTTCTCTTTTCGTATGCCGTCTTCTGCTTG
>DDX3XE12sg2.exon_Change_codon_position_41345422_to_GTA,V,0.11,RANK4	AATGATACGGCGACCACCGATTTTATTTATTTAGAAATTTGTTTATCTCAGGTAATAATAAAAATTTTTTTTCTTTCAGATGCTGGCTCGTGATTTCGTAGATGAATATATCTTCTTGGCTGTAGGAAGAGTTGGCTCTACCTCTGAAAACATCACACAGAAAGTAGTTTGGGTGGAAGAATCAGACAAACGGTCATTTCTGCTTGACCTTCTAAACGCAACAGGTAACATTATGAATTTTTTATTTTATTAGACATGGGGGTTTCTCTTTTCGTATGCCGTCTTCTGCTTG
>DDX3XE12sg2.exon_Change_codon_position_41345422_to_GTG,V,0.47,RANKT	AATGATACGGCGACCACCGATTTTATTTATTTAGAAATTTGTTTATCTCAGGTAATAATAAAAATTTTTTTTCTTTCAGATGCTGGCTCGTGATTTCGTGGATGAATATATCTTCTTGGCTGTAGGAAGAGTTGGCTCTACCTCTGAAAACATCACACAGAAAGTAGTTTGGGTGGAAGAATCAGACAAACGGTCATTTCTGCTTGACCTTCTAAACGCAACAGGTAACATTATGAATTTTTTATTTTATTAGACATGGGGGTTTCTCTTTTCGTATGCCGTCTTCTGCTTG
>DDX3XE12sg2.exon_Change_codon_position_41345422_to_TAA,STOP,0.28,RANK2	AATGATACGGCGACCACCGATTTTATTTATTTAGAAATTTGTTTATCTCAGGTAATAATAAAAATTTTTTTTCTTTCAGATGCTGGCTCGTGATTTCTAAGATGAATATATCTTCTTGGCTGTAGGAAGAGTTGGCTCTACCTCTGAAAACATCACACAGAAAGTAGTTTGGGTGGAAGAATCAGACAAACGGTCATTTCTGCTTGACCTTCTAAACGCAACAGGTAACATTATGAATTTTTTATTTTATTAGACATGGGGGTTTCTCTTTTCGTATGCCGTCTTCTGCTTG
>DDX3XE12sg2.exon_Change_codon_position_41345422_to_TCA,S,0.15,RANK5	AATGATACGGCGACCACCGATTTTATTTATTTAGAAATTTGTTTATCTCAGGTAATAATAAAAATTTTTTTTCTTTCAGATGCTGGCTCGTGATTTCTCAGATGAATATATCTTCTTGGCTGTAGGAAGAGTTGGCTCTACCTCTGAAAACATCACACAGAAAGTAGTTTGGGTGGAAGAATCAGACAAACGGTCATTTCTGCTTGACCTTCTAAACGCAACAGGTAACATTATGAATTTTTTATTTTATTAGACATGGGGGTTTCTCTTTTCGTATGCCGTCTTCTGCTTG
>DDX3XE12sg2.exon_Change_codon_position_41345422_to_TGA,STOP,0.52,RANKT	AATGATACGGCGACCACCGATTTTATTTATTTAGAAATTTGTTTATCTCAGGTAATAATAAAAATTTTTTTTCTTTCAGATGCTGGCTCGTGATTTCTGAGATGAATATATCTTCTTGGCTGTAGGAAGAGTTGGCTCTACCTCTGAAAACATCACACAGAAAGTAGTTTGGGTGGAAGAATCAGACAAACGGTCATTTCTGCTTGACCTTCTAAACGCAACAGGTAACATTATGAATTTTTTATTTTATTAGACATGGGGGTTTCTCTTTTCGTATGCCGTCTTCTGCTTG
>DDX3XE12sg2.exon_Change_codon_position_41345422_to_TTC,F,0.55,RANKT	AATGATACGGCGACCACCGATTTTATTTATTTAGAAATTTGTTTATCTCAGGTAATAATAAAAATTTTTTTTCTTTCAGATGCTGGCTCGTGATTTCTTCGATGAATATATCTTCTTGGCTGTAGGAAGAGTTGGCTCTACCTCTGAAAACATCACACAGAAAGTAGTTTGGGTGGAAGAATCAGACAAACGGTCATTTCTGCTTGACCTTCTAAACGCAACAGGTAACATTATGAATTTTTTATTTTATTAGACATGGGGGTTTCTCTTTTCGTATGCCGTCTTCTGCTTG
>DDX3XE12sg2.exon_Change_codon_position_41345422_to_TTG,L,0.13,RANK4	AATGATACGGCGACCACCGATTTTATTTATTTAGAAATTTGTTTATCTCAGGTAATAATAAAAATTTTTTTTCTTTCAGATGCTGGCTCGTGATTTCTTGGATGAATATATCTTCTTGGCTGTAGGAAGAGTTGGCTCTACCTCTGAAAACATCACACAGAAAGTAGTTTGGGTGGAAGAATCAGACAAACGGTCATTTCTGCTTGACCTTCTAAACGCAACAGGTAACATTATGAATTTTTTATTTTATTAGACATGGGGGTTTCTCTTTTCGTATGCCGTCTTCTGCTTG
>DDX3XE12sg2.exon_Change_codon_position_41345422_to_TTT,F,0.45,RANK2	AATGATACGGCGACCACCGATTTTATTTATTTAGAAATTTGTTTATCTCAGGTAATAATAAAAATTTTTTTTCTTTCAGATGCTGGCTCGTGATTTCTTTGATGAATATATCTTCTTGGCTGTAGGAAGAGTTGGCTCTACCTCTGAAAACATCACACAGAAAGTAGTTTGGGTGGAAGAATCAGACAAACGGTCATTTCTGCTTGACCTTCTAAACGCAACAGGTAACATTATGAATTTTTTATTTTATTAGACATGGGGGTTTCTCTTTTCGTATGCCGTCTTCTGCTTG
>DDX3XE12sg2.exon_Change_codon_position_41345425_to_AAT,N,0.46,RANK2	AATGATACGGCGACCACCGATTTTATTTATTTAGAAATTTGTTTATCTCAGGTAATAATAAAAATTTTTTTTCTTTCAGATGCTGGCTCGTGATTTCTTAAATGAATATATCTTCTTGGCTGTAGGAAGAGTTGGCTCTACCTCTGAAAACATCACACAGAAAGTAGTTTGGGTGGAAGAATCAGACAAACGGTCATTTCTGCTTGACCTTCTAAACGCAACAGGTAACATTATGAATTTTTTATTTTATTAGACATGGGGGTTTCTCTTTTCGTATGCCGTCTTCTGCTTG
>DDX3XE12sg2.exon_Change_codon_position_41345425_to_AAC,N,0.54,RANKT	AATGATACGGCGACCACCGATTTTATTTATTTAGAAATTTGTTTATCTCAGGTAATAATAAAAATTTTTTTTCTTTCAGATGCTGGCTCGTGATTTCTTAAACGAATATATCTTCTTGGCTGTAGGAAGAGTTGGCTCTACCTCTGAAAACATCACACAGAAAGTAGTTTGGGTGGAAGAATCAGACAAACGGTCATTTCTGCTTGACCTTCTAAACGCAACAGGTAACATTATGAATTTTTTATTTTATTAGACATGGGGGTTTCTCTTTTCGTATGCCGTCTTCTGCTTG
>DDX3XE12sg2.exon_Change_codon_position_41345425_to_CAT,H,0.41,RANK2	AATGATACGGCGACCACCGATTTTATTTATTTAGAAATTTGTTTATCTCAGGTAATAATAAAAATTTTTTTTCTTTCAGATGCTGGCTCGTGATTTCTTACATGAATATATCTTCTTGGCTGTAGGAAGAGTTGGCTCTACCTCTGAAAACATCACACAGAAAGTAGTTTGGGTGGAAGAATCAGACAAACGGTCATTTCTGCTTGACCTTCTAAACGCAACAGGTAACATTATGAATTTTTTATTTTATTAGACATGGGGGTTTCTCTTTTCGTATGCCGTCTTCTGCTTG
>DDX3XE12sg2.exon_Change_codon_position_41345425_to_CAC,H,0.59,RANKT	AATGATACGGCGACCACCGATTTTATTTATTTAGAAATTTGTTTATCTCAGGTAATAATAAAAATTTTTTTTCTTTCAGATGCTGGCTCGTGATTTCTTACACGAATATATCTTCTTGGCTGTAGGAAGAGTTGGCTCTACCTCTGAAAACATCACACAGAAAGTAGTTTGGGTGGAAGAATCAGACAAACGGTCATTTCTGCTTGACCTTCTAAACGCAACAGGTAACATTATGAATTTTTTATTTTATTAGACATGGGGGTTTCTCTTTTCGTATGCCGTCTTCTGCTTG
>DDX3XE12sg2.exon_Change_codon_position_41345425_to_GCC,A,0.40,RANKT	AATGATACGGCGACCACCGATTTTATTTATTTAGAAATTTGTTTATCTCAGGTAATAATAAAAATTTTTTTTCTTTCAGATGCTGGCTCGTGATTTCTTAGCCGAATATATCTTCTTGGCTGTAGGAAGAGTTGGCTCTACCTCTGAAAACATCACACAGAAAGTAGTTTGGGTGGAAGAATCAGACAAACGGTCATTTCTGCTTGACCTTCTAAACGCAACAGGTAACATTATGAATTTTTTATTTTATTAGACATGGGGGTTTCTCTTTTCGTATGCCGTCTTCTGCTTG
>DDX3XE12sg2.exon_Change_codon_position_41345425_to_GGC,G,0.34,RANKT	AATGATACGGCGACCACCGATTTTATTTATTTAGAAATTTGTTTATCTCAGGTAATAATAAAAATTTTTTTTCTTTCAGATGCTGGCTCGTGATTTCTTAGGCGAATATATCTTCTTGGCTGTAGGAAGAGTTGGCTCTACCTCTGAAAACATCACACAGAAAGTAGTTTGGGTGGAAGAATCAGACAAACGGTCATTTCTGCTTGACCTTCTAAACGCAACAGGTAACATTATGAATTTTTTATTTTATTAGACATGGGGGTTTCTCTTTTCGTATGCCGTCTTCTGCTTG
>DDX3XE12sg2.exon_Change_codon_position_41345425_to_GTG,V,0.47,RANKT	AATGATACGGCGACCACCGATTTTATTTATTTAGAAATTTGTTTATCTCAGGTAATAATAAAAATTTTTTTTCTTTCAGATGCTGGCTCGTGATTTCTTAGTGGAATATATCTTCTTGGCTGTAGGAAGAGTTGGCTCTACCTCTGAAAACATCACACAGAAAGTAGTTTGGGTGGAAGAATCAGACAAACGGTCATTTCTGCTTGACCTTCTAAACGCAACAGGTAACATTATGAATTTTTTATTTTATTAGACATGGGGGTTTCTCTTTTCGTATGCCGTCTTCTGCTTG
>DDX3XE12sg2.exon_Change_codon_position_41345425_to_TAT,Y,0.43,RANK2	AATGATACGGCGACCACCGATTTTATTTATTTAGAAATTTGTTTATCTCAGGTAATAATAAAAATTTTTTTTCTTTCAGATGCTGGCTCGTGATTTCTTATATGAATATATCTTCTTGGCTGTAGGAAGAGTTGGCTCTACCTCTGAAAACATCACACAGAAAGTAGTTTGGGTGGAAGAATCAGACAAACGGTCATTTCTGCTTGACCTTCTAAACGCAACAGGTAACATTATGAATTTTTTATTTTATTAGACATGGGGGTTTCTCTTTTCGTATGCCGTCTTCTGCTTG
>DDX3XE12sg2.exon_Change_codon_position_41345425_to_TAC,Y,0.57,RANKT	AATGATACGGCGACCACCGATTTTATTTATTTAGAAATTTGTTTATCTCAGGTAATAATAAAAATTTTTTTTCTTTCAGATGCTGGCTCGTGATTTCTTATACGAATATATCTTCTTGGCTGTAGGAAGAGTTGGCTCTACCTCTGAAAACATCACACAGAAAGTAGTTTGGGTGGAAGAATCAGACAAACGGTCATTTCTGCTTGACCTTCTAAACGCAACAGGTAACATTATGAATTTTTTATTTTATTAGACATGGGGGTTTCTCTTTTCGTATGCCGTCTTCTGCTTG
>DDX3XE12sg2.exon_Change_codon_position_41345425_to_GCT,A,0.26,RANK2	AATGATACGGCGACCACCGATTTTATTTATTTAGAAATTTGTTTATCTCAGGTAATAATAAAAATTTTTTTTCTTTCAGATGCTGGCTCGTGATTTCTTAGCTGAATATATCTTCTTGGCTGTAGGAAGAGTTGGCTCTACCTCTGAAAACATCACACAGAAAGTAGTTTGGGTGGAAGAATCAGACAAACGGTCATTTCTGCTTGACCTTCTAAACGCAACAGGTAACATTATGAATTTTTTATTTTATTAGACATGGGGGTTTCTCTTTTCGTATGCCGTCTTCTGCTTG
>DDX3XE12sg2.exon_Change_codon_position_41345425_to_GGT,G,0.16,RANK4	AATGATACGGCGACCACCGATTTTATTTATTTAGAAATTTGTTTATCTCAGGTAATAATAAAAATTTTTTTTCTTTCAGATGCTGGCTCGTGATTTCTTAGGTGAATATATCTTCTTGGCTGTAGGAAGAGTTGGCTCTACCTCTGAAAACATCACACAGAAAGTAGTTTGGGTGGAAGAATCAGACAAACGGTCATTTCTGCTTGACCTTCTAAACGCAACAGGTAACATTATGAATTTTTTATTTTATTAGACATGGGGGTTTCTCTTTTCGTATGCCGTCTTCTGCTTG
>DDX3XE12sg2.exon_Change_codon_position_41345425_to_GTT,V,0.18,RANK3	AATGATACGGCGACCACCGATTTTATTTATTTAGAAATTTGTTTATCTCAGGTAATAATAAAAATTTTTTTTCTTTCAGATGCTGGCTCGTGATTTCTTAGTTGAATATATCTTCTTGGCTGTAGGAAGAGTTGGCTCTACCTCTGAAAACATCACACAGAAAGTAGTTTGGGTGGAAGAATCAGACAAACGGTCATTTCTGCTTGACCTTCTAAACGCAACAGGTAACATTATGAATTTTTTATTTTATTAGACATGGGGGTTTCTCTTTTCGTATGCCGTCTTCTGCTTG
>DDX3XE12sg2.exon_Change_codon_position_41345425_to_GAA,E,0.42,RANK2	AATGATACGGCGACCACCGATTTTATTTATTTAGAAATTTGTTTATCTCAGGTAATAATAAAAATTTTTTTTCTTTCAGATGCTGGCTCGTGATTTCTTAGAAGAATATATCTTCTTGGCTGTAGGAAGAGTTGGCTCTACCTCTGAAAACATCACACAGAAAGTAGTTTGGGTGGAAGAATCAGACAAACGGTCATTTCTGCTTGACCTTCTAAACGCAACAGGTAACATTATGAATTTTTTATTTTATTAGACATGGGGGTTTCTCTTTTCGTATGCCGTCTTCTGCTTG
>DDX3XE12sg2.exon_Change_codon_position_41345425_to_GAC,D,0.54,RANKT	AATGATACGGCGACCACCGATTTTATTTATTTAGAAATTTGTTTATCTCAGGTAATAATAAAAATTTTTTTTCTTTCAGATGCTGGCTCGTGATTTCTTAGACGAATATATCTTCTTGGCTGTAGGAAGAGTTGGCTCTACCTCTGAAAACATCACACAGAAAGTAGTTTGGGTGGAAGAATCAGACAAACGGTCATTTCTGCTTGACCTTCTAAACGCAACAGGTAACATTATGAATTTTTTATTTTATTAGACATGGGGGTTTCTCTTTTCGTATGCCGTCTTCTGCTTG
>DDX3XE12sg2.exon_Change_codon_position_41345425_to_GAG,E,0.58,RANKT	AATGATACGGCGACCACCGATTTTATTTATTTAGAAATTTGTTTATCTCAGGTAATAATAAAAATTTTTTTTCTTTCAGATGCTGGCTCGTGATTTCTTAGAGGAATATATCTTCTTGGCTGTAGGAAGAGTTGGCTCTACCTCTGAAAACATCACACAGAAAGTAGTTTGGGTGGAAGAATCAGACAAACGGTCATTTCTGCTTGACCTTCTAAACGCAACAGGTAACATTATGAATTTTTTATTTTATTAGACATGGGGGTTTCTCTTTTCGTATGCCGTCTTCTGCTTG
>DDX3XE12sg2.exon_Change_codon_position_41345428_to_AAA,K,0.42,RANK2	AATGATACGGCGACCACCGATTTTATTTATTTAGAAATTTGTTTATCTCAGGTAATAATAAAAATTTTTTTTCTTTCAGATGCTGGCTCGTGATTTCTTAGATAAATATATCTTCTTGGCTGTAGGAAGAGTTGGCTCTACCTCTGAAAACATCACACAGAAAGTAGTTTGGGTGGAAGAATCAGACAAACGGTCATTTCTGCTTGACCTTCTAAACGCAACAGGTAACATTATGAATTTTTTATTTTATTAGACATGGGGGTTTCTCTTTTCGTATGCCGTCTTCTGCTTG
>DDX3XE12sg2.exon_Change_codon_position_41345428_to_AAG,K,0.58,RANKT	AATGATACGGCGACCACCGATTTTATTTATTTAGAAATTTGTTTATCTCAGGTAATAATAAAAATTTTTTTTCTTTCAGATGCTGGCTCGTGATTTCTTAGATAAGTATATCTTCTTGGCTGTAGGAAGAGTTGGCTCTACCTCTGAAAACATCACACAGAAAGTAGTTTGGGTGGAAGAATCAGACAAACGGTCATTTCTGCTTGACCTTCTAAACGCAACAGGTAACATTATGAATTTTTTATTTTATTAGACATGGGGGTTTCTCTTTTCGTATGCCGTCTTCTGCTTG
>DDX3XE12sg2.exon_Change_codon_position_41345428_to_CAA,Q,0.25,RANK2	AATGATACGGCGACCACCGATTTTATTTATTTAGAAATTTGTTTATCTCAGGTAATAATAAAAATTTTTTTTCTTTCAGATGCTGGCTCGTGATTTCTTAGATCAATATATCTTCTTGGCTGTAGGAAGAGTTGGCTCTACCTCTGAAAACATCACACAGAAAGTAGTTTGGGTGGAAGAATCAGACAAACGGTCATTTCTGCTTGACCTTCTAAACGCAACAGGTAACATTATGAATTTTTTATTTTATTAGACATGGGGGTTTCTCTTTTCGTATGCCGTCTTCTGCTTG
>DDX3XE12sg2.exon_Change_codon_position_41345428_to_CAG,Q,0.75,RANKT	AATGATACGGCGACCACCGATTTTATTTATTTAGAAATTTGTTTATCTCAGGTAATAATAAAAATTTTTTTTCTTTCAGATGCTGGCTCGTGATTTCTTAGATCAGTATATCTTCTTGGCTGTAGGAAGAGTTGGCTCTACCTCTGAAAACATCACACAGAAAGTAGTTTGGGTGGAAGAATCAGACAAACGGTCATTTCTGCTTGACCTTCTAAACGCAACAGGTAACATTATGAATTTTTTATTTTATTAGACATGGGGGTTTCTCTTTTCGTATGCCGTCTTCTGCTTG
>DDX3XE12sg2.exon_Change_codon_position_41345428_to_GCC,A,0.40,RANKT	AATGATACGGCGACCACCGATTTTATTTATTTAGAAATTTGTTTATCTCAGGTAATAATAAAAATTTTTTTTCTTTCAGATGCTGGCTCGTGATTTCTTAGATGCCTATATCTTCTTGGCTGTAGGAAGAGTTGGCTCTACCTCTGAAAACATCACACAGAAAGTAGTTTGGGTGGAAGAATCAGACAAACGGTCATTTCTGCTTGACCTTCTAAACGCAACAGGTAACATTATGAATTTTTTATTTTATTAGACATGGGGGTTTCTCTTTTCGTATGCCGTCTTCTGCTTG
>DDX3XE12sg2.exon_Change_codon_position_41345428_to_GGC,G,0.34,RANKT	AATGATACGGCGACCACCGATTTTATTTATTTAGAAATTTGTTTATCTCAGGTAATAATAAAAATTTTTTTTCTTTCAGATGCTGGCTCGTGATTTCTTAGATGGCTATATCTTCTTGGCTGTAGGAAGAGTTGGCTCTACCTCTGAAAACATCACACAGAAAGTAGTTTGGGTGGAAGAATCAGACAAACGGTCATTTCTGCTTGACCTTCTAAACGCAACAGGTAACATTATGAATTTTTTATTTTATTAGACATGGGGGTTTCTCTTTTCGTATGCCGTCTTCTGCTTG
>DDX3XE12sg2.exon_Change_codon_position_41345428_to_GTG,V,0.47,RANKT	AATGATACGGCGACCACCGATTTTATTTATTTAGAAATTTGTTTATCTCAGGTAATAATAAAAATTTTTTTTCTTTCAGATGCTGGCTCGTGATTTCTTAGATGTGTATATCTTCTTGGCTGTAGGAAGAGTTGGCTCTACCTCTGAAAACATCACACAGAAAGTAGTTTGGGTGGAAGAATCAGACAAACGGTCATTTCTGCTTGACCTTCTAAACGCAACAGGTAACATTATGAATTTTTTATTTTATTAGACATGGGGGTTTCTCTTTTCGTATGCCGTCTTCTGCTTG
>DDX3XE12sg2.exon_Change_codon_position_41345428_to_TAA,STOP,0.28,RANK2	AATGATACGGCGACCACCGATTTTATTTATTTAGAAATTTGTTTATCTCAGGTAATAATAAAAATTTTTTTTCTTTCAGATGCTGGCTCGTGATTTCTTAGATTAATATATCTTCTTGGCTGTAGGAAGAGTTGGCTCTACCTCTGAAAACATCACACAGAAAGTAGTTTGGGTGGAAGAATCAGACAAACGGTCATTTCTGCTTGACCTTCTAAACGCAACAGGTAACATTATGAATTTTTTATTTTATTAGACATGGGGGTTTCTCTTTTCGTATGCCGTCTTCTGCTTG
>DDX3XE12sg2.exon_Change_codon_position_41345428_to_TGA,STOP,0.52,RANKT	AATGATACGGCGACCACCGATTTTATTTATTTAGAAATTTGTTTATCTCAGGTAATAATAAAAATTTTTTTTCTTTCAGATGCTGGCTCGTGATTTCTTAGATTGATATATCTTCTTGGCTGTAGGAAGAGTTGGCTCTACCTCTGAAAACATCACACAGAAAGTAGTTTGGGTGGAAGAATCAGACAAACGGTCATTTCTGCTTGACCTTCTAAACGCAACAGGTAACATTATGAATTTTTTATTTTATTAGACATGGGGGTTTCTCTTTTCGTATGCCGTCTTCTGCTTG
>DDX3XE12sg2.exon_Change_codon_position_41345428_to_GCA,A,0.23,RANK3	AATGATACGGCGACCACCGATTTTATTTATTTAGAAATTTGTTTATCTCAGGTAATAATAAAAATTTTTTTTCTTTCAGATGCTGGCTCGTGATTTCTTAGATGCATATATCTTCTTGGCTGTAGGAAGAGTTGGCTCTACCTCTGAAAACATCACACAGAAAGTAGTTTGGGTGGAAGAATCAGACAAACGGTCATTTCTGCTTGACCTTCTAAACGCAACAGGTAACATTATGAATTTTTTATTTTATTAGACATGGGGGTTTCTCTTTTCGTATGCCGTCTTCTGCTTG
>DDX3XE12sg2.exon_Change_codon_position_41345428_to_GGA,G,0.25,RANK2	AATGATACGGCGACCACCGATTTTATTTATTTAGAAATTTGTTTATCTCAGGTAATAATAAAAATTTTTTTTCTTTCAGATGCTGGCTCGTGATTTCTTAGATGGATATATCTTCTTGGCTGTAGGAAGAGTTGGCTCTACCTCTGAAAACATCACACAGAAAGTAGTTTGGGTGGAAGAATCAGACAAACGGTCATTTCTGCTTGACCTTCTAAACGCAACAGGTAACATTATGAATTTTTTATTTTATTAGACATGGGGGTTTCTCTTTTCGTATGCCGTCTTCTGCTTG
>DDX3XE12sg2.exon_Change_codon_position_41345428_to_GTA,V,0.11,RANK4	AATGATACGGCGACCACCGATTTTATTTATTTAGAAATTTGTTTATCTCAGGTAATAATAAAAATTTTTTTTCTTTCAGATGCTGGCTCGTGATTTCTTAGATGTATATATCTTCTTGGCTGTAGGAAGAGTTGGCTCTACCTCTGAAAACATCACACAGAAAGTAGTTTGGGTGGAAGAATCAGACAAACGGTCATTTCTGCTTGACCTTCTAAACGCAACAGGTAACATTATGAATTTTTTATTTTATTAGACATGGGGGTTTCTCTTTTCGTATGCCGTCTTCTGCTTG
>DDX3XE12sg2.exon_Change_codon_position_41345428_to_GAC,D,0.54,RANKT	AATGATACGGCGACCACCGATTTTATTTATTTAGAAATTTGTTTATCTCAGGTAATAATAAAAATTTTTTTTCTTTCAGATGCTGGCTCGTGATTTCTTAGATGACTATATCTTCTTGGCTGTAGGAAGAGTTGGCTCTACCTCTGAAAACATCACACAGAAAGTAGTTTGGGTGGAAGAATCAGACAAACGGTCATTTCTGCTTGACCTTCTAAACGCAACAGGTAACATTATGAATTTTTTATTTTATTAGACATGGGGGTTTCTCTTTTCGTATGCCGTCTTCTGCTTG
>DDX3XE12sg2.exon_Change_codon_position_41345428_to_GAG,E,0.58,RANKT	AATGATACGGCGACCACCGATTTTATTTATTTAGAAATTTGTTTATCTCAGGTAATAATAAAAATTTTTTTTCTTTCAGATGCTGGCTCGTGATTTCTTAGATGAGTATATCTTCTTGGCTGTAGGAAGAGTTGGCTCTACCTCTGAAAACATCACACAGAAAGTAGTTTGGGTGGAAGAATCAGACAAACGGTCATTTCTGCTTGACCTTCTAAACGCAACAGGTAACATTATGAATTTTTTATTTTATTAGACATGGGGGTTTCTCTTTTCGTATGCCGTCTTCTGCTTG
>DDX3XE12sg2.exon_Change_codon_position_41345428_to_GAT,D,0.46,RANK2	AATGATACGGCGACCACCGATTTTATTTATTTAGAAATTTGTTTATCTCAGGTAATAATAAAAATTTTTTTTCTTTCAGATGCTGGCTCGTGATTTCTTAGATGATTATATCTTCTTGGCTGTAGGAAGAGTTGGCTCTACCTCTGAAAACATCACACAGAAAGTAGTTTGGGTGGAAGAATCAGACAAACGGTCATTTCTGCTTGACCTTCTAAACGCAACAGGTAACATTATGAATTTTTTATTTTATTAGACATGGGGGTTTCTCTTTTCGTATGCCGTCTTCTGCTTG
>DDX3XE12sg2.exon_Change_codon_position_41345431_to_AAT,N,0.46,RANK2	AATGATACGGCGACCACCGATTTTATTTATTTAGAAATTTGTTTATCTCAGGTAATAATAAAAATTTTTTTTCTTTCAGATGCTGGCTCGTGATTTCTTAGATGAAAATATCTTCTTGGCTGTAGGAAGAGTTGGCTCTACCTCTGAAAACATCACACAGAAAGTAGTTTGGGTGGAAGAATCAGACAAACGGTCATTTCTGCTTGACCTTCTAAACGCAACAGGTAACATTATGAATTTTTTATTTTATTAGACATGGGGGTTTCTCTTTTCGTATGCCGTCTTCTGCTTG
>DDX3XE12sg2.exon_Change_codon_position_41345431_to_AAC,N,0.54,RANKT	AATGATACGGCGACCACCGATTTTATTTATTTAGAAATTTGTTTATCTCAGGTAATAATAAAAATTTTTTTTCTTTCAGATGCTGGCTCGTGATTTCTTAGATGAAAACATCTTCTTGGCTGTAGGAAGAGTTGGCTCTACCTCTGAAAACATCACACAGAAAGTAGTTTGGGTGGAAGAATCAGACAAACGGTCATTTCTGCTTGACCTTCTAAACGCAACAGGTAACATTATGAATTTTTTATTTTATTAGACATGGGGGTTTCTCTTTTCGTATGCCGTCTTCTGCTTG
>DDX3XE12sg2.exon_Change_codon_position_41345431_to_AGC,S,0.24,RANKT	AATGATACGGCGACCACCGATTTTATTTATTTAGAAATTTGTTTATCTCAGGTAATAATAAAAATTTTTTTTCTTTCAGATGCTGGCTCGTGATTTCTTAGATGAAAGCATCTTCTTGGCTGTAGGAAGAGTTGGCTCTACCTCTGAAAACATCACACAGAAAGTAGTTTGGGTGGAAGAATCAGACAAACGGTCATTTCTGCTTGACCTTCTAAACGCAACAGGTAACATTATGAATTTTTTATTTTATTAGACATGGGGGTTTCTCTTTTCGTATGCCGTCTTCTGCTTG
>DDX3XE12sg2.exon_Change_codon_position_41345431_to_CAT,H,0.41,RANK2	AATGATACGGCGACCACCGATTTTATTTATTTAGAAATTTGTTTATCTCAGGTAATAATAAAAATTTTTTTTCTTTCAGATGCTGGCTCGTGATTTCTTAGATGAACATATCTTCTTGGCTGTAGGAAGAGTTGGCTCTACCTCTGAAAACATCACACAGAAAGTAGTTTGGGTGGAAGAATCAGACAAACGGTCATTTCTGCTTGACCTTCTAAACGCAACAGGTAACATTATGAATTTTTTATTTTATTAGACATGGGGGTTTCTCTTTTCGTATGCCGTCTTCTGCTTG
>DDX3XE12sg2.exon_Change_codon_position_41345431_to_CAC,H,0.59,RANKT	AATGATACGGCGACCACCGATTTTATTTATTTAGAAATTTGTTTATCTCAGGTAATAATAAAAATTTTTTTTCTTTCAGATGCTGGCTCGTGATTTCTTAGATGAACACATCTTCTTGGCTGTAGGAAGAGTTGGCTCTACCTCTGAAAACATCACACAGAAAGTAGTTTGGGTGGAAGAATCAGACAAACGGTCATTTCTGCTTGACCTTCTAAACGCAACAGGTAACATTATGAATTTTTTATTTTATTAGACATGGGGGTTTCTCTTTTCGTATGCCGTCTTCTGCTTG
>DDX3XE12sg2.exon_Change_codon_position_41345431_to_GAT,D,0.46,RANK2	AATGATACGGCGACCACCGATTTTATTTATTTAGAAATTTGTTTATCTCAGGTAATAATAAAAATTTTTTTTCTTTCAGATGCTGGCTCGTGATTTCTTAGATGAAGATATCTTCTTGGCTGTAGGAAGAGTTGGCTCTACCTCTGAAAACATCACACAGAAAGTAGTTTGGGTGGAAGAATCAGACAAACGGTCATTTCTGCTTGACCTTCTAAACGCAACAGGTAACATTATGAATTTTTTATTTTATTAGACATGGGGGTTTCTCTTTTCGTATGCCGTCTTCTGCTTG
>DDX3XE12sg2.exon_Change_codon_position_41345431_to_GAC,D,0.54,RANKT	AATGATACGGCGACCACCGATTTTATTTATTTAGAAATTTGTTTATCTCAGGTAATAATAAAAATTTTTTTTCTTTCAGATGCTGGCTCGTGATTTCTTAGATGAAGACATCTTCTTGGCTGTAGGAAGAGTTGGCTCTACCTCTGAAAACATCACACAGAAAGTAGTTTGGGTGGAAGAATCAGACAAACGGTCATTTCTGCTTGACCTTCTAAACGCAACAGGTAACATTATGAATTTTTTATTTTATTAGACATGGGGGTTTCTCTTTTCGTATGCCGTCTTCTGCTTG
>DDX3XE12sg2.exon_Change_codon_position_41345431_to_TGC,C,0.55,RANKT	AATGATACGGCGACCACCGATTTTATTTATTTAGAAATTTGTTTATCTCAGGTAATAATAAAAATTTTTTTTCTTTCAGATGCTGGCTCGTGATTTCTTAGATGAATGCATCTTCTTGGCTGTAGGAAGAGTTGGCTCTACCTCTGAAAACATCACACAGAAAGTAGTTTGGGTGGAAGAATCAGACAAACGGTCATTTCTGCTTGACCTTCTAAACGCAACAGGTAACATTATGAATTTTTTATTTTATTAGACATGGGGGTTTCTCTTTTCGTATGCCGTCTTCTGCTTG
>DDX3XE12sg2.exon_Change_codon_position_41345431_to_TTC,F,0.55,RANKT	AATGATACGGCGACCACCGATTTTATTTATTTAGAAATTTGTTTATCTCAGGTAATAATAAAAATTTTTTTTCTTTCAGATGCTGGCTCGTGATTTCTTAGATGAATTCATCTTCTTGGCTGTAGGAAGAGTTGGCTCTACCTCTGAAAACATCACACAGAAAGTAGTTTGGGTGGAAGAATCAGACAAACGGTCATTTCTGCTTGACCTTCTAAACGCAACAGGTAACATTATGAATTTTTTATTTTATTAGACATGGGGGTTTCTCTTTTCGTATGCCGTCTTCTGCTTG
>DDX3XE12sg2.exon_Change_codon_position_41345431_to_TCT,S,0.18,RANK3	AATGATACGGCGACCACCGATTTTATTTATTTAGAAATTTGTTTATCTCAGGTAATAATAAAAATTTTTTTTCTTTCAGATGCTGGCTCGTGATTTCTTAGATGAATCTATCTTCTTGGCTGTAGGAAGAGTTGGCTCTACCTCTGAAAACATCACACAGAAAGTAGTTTGGGTGGAAGAATCAGACAAACGGTCATTTCTGCTTGACCTTCTAAACGCAACAGGTAACATTATGAATTTTTTATTTTATTAGACATGGGGGTTTCTCTTTTCGTATGCCGTCTTCTGCTTG
>DDX3XE12sg2.exon_Change_codon_position_41345431_to_TGT,C,0.45,RANK2	AATGATACGGCGACCACCGATTTTATTTATTTAGAAATTTGTTTATCTCAGGTAATAATAAAAATTTTTTTTCTTTCAGATGCTGGCTCGTGATTTCTTAGATGAATGTATCTTCTTGGCTGTAGGAAGAGTTGGCTCTACCTCTGAAAACATCACACAGAAAGTAGTTTGGGTGGAAGAATCAGACAAACGGTCATTTCTGCTTGACCTTCTAAACGCAACAGGTAACATTATGAATTTTTTATTTTATTAGACATGGGGGTTTCTCTTTTCGTATGCCGTCTTCTGCTTG
>DDX3XE12sg2.exon_Change_codon_position_41345431_to_TTT,F,0.45,RANK2	AATGATACGGCGACCACCGATTTTATTTATTTAGAAATTTGTTTATCTCAGGTAATAATAAAAATTTTTTTTCTTTCAGATGCTGGCTCGTGATTTCTTAGATGAATTTATCTTCTTGGCTGTAGGAAGAGTTGGCTCTACCTCTGAAAACATCACACAGAAAGTAGTTTGGGTGGAAGAATCAGACAAACGGTCATTTCTGCTTGACCTTCTAAACGCAACAGGTAACATTATGAATTTTTTATTTTATTAGACATGGGGGTTTCTCTTTTCGTATGCCGTCTTCTGCTTG
>DDX3XE12sg2.exon_Change_codon_position_41345431_to_TAA,STOP,0.28,RANK2	AATGATACGGCGACCACCGATTTTATTTATTTAGAAATTTGTTTATCTCAGGTAATAATAAAAATTTTTTTTCTTTCAGATGCTGGCTCGTGATTTCTTAGATGAATAAATCTTCTTGGCTGTAGGAAGAGTTGGCTCTACCTCTGAAAACATCACACAGAAAGTAGTTTGGGTGGAAGAATCAGACAAACGGTCATTTCTGCTTGACCTTCTAAACGCAACAGGTAACATTATGAATTTTTTATTTTATTAGACATGGGGGTTTCTCTTTTCGTATGCCGTCTTCTGCTTG
>DDX3XE12sg2.exon_Change_codon_position_41345431_to_TAC,Y,0.57,RANKT	AATGATACGGCGACCACCGATTTTATTTATTTAGAAATTTGTTTATCTCAGGTAATAATAAAAATTTTTTTTCTTTCAGATGCTGGCTCGTGATTTCTTAGATGAATACATCTTCTTGGCTGTAGGAAGAGTTGGCTCTACCTCTGAAAACATCACACAGAAAGTAGTTTGGGTGGAAGAATCAGACAAACGGTCATTTCTGCTTGACCTTCTAAACGCAACAGGTAACATTATGAATTTTTTATTTTATTAGACATGGGGGTTTCTCTTTTCGTATGCCGTCTTCTGCTTG
>DDX3XE12sg2.exon_Change_codon_position_41345431_to_TAG,STOP,0.20,RANK3	AATGATACGGCGACCACCGATTTTATTTATTTAGAAATTTGTTTATCTCAGGTAATAATAAAAATTTTTTTTCTTTCAGATGCTGGCTCGTGATTTCTTAGATGAATAGATCTTCTTGGCTGTAGGAAGAGTTGGCTCTACCTCTGAAAACATCACACAGAAAGTAGTTTGGGTGGAAGAATCAGACAAACGGTCATTTCTGCTTGACCTTCTAAACGCAACAGGTAACATTATGAATTTTTTATTTTATTAGACATGGGGGTTTCTCTTTTCGTATGCCGTCTTCTGCTTG
>DDX3XE12sg2.exon_Change_codon_position_41345434_to_AAT,N,0.46,RANK2	AATGATACGGCGACCACCGATTTTATTTATTTAGAAATTTGTTTATCTCAGGTAATAATAAAAATTTTTTTTCTTTCAGATGCTGGCTCGTGATTTCTTAGATGAATATAATTTCTTGGCTGTAGGAAGAGTTGGCTCTACCTCTGAAAACATCACACAGAAAGTAGTTTGGGTGGAAGAATCAGACAAACGGTCATTTCTGCTTGACCTTCTAAACGCAACAGGTAACATTATGAATTTTTTATTTTATTAGACATGGGGGTTTCTCTTTTCGTATGCCGTCTTCTGCTTG
>DDX3XE12sg2.exon_Change_codon_position_41345434_to_ACA,T,0.28,RANK2	AATGATACGGCGACCACCGATTTTATTTATTTAGAAATTTGTTTATCTCAGGTAATAATAAAAATTTTTTTTCTTTCAGATGCTGGCTCGTGATTTCTTAGATGAATATACATTCTTGGCTGTAGGAAGAGTTGGCTCTACCTCTGAAAACATCACACAGAAAGTAGTTTGGGTGGAAGAATCAGACAAACGGTCATTTCTGCTTGACCTTCTAAACGCAACAGGTAACATTATGAATTTTTTATTTTATTAGACATGGGGGTTTCTCTTTTCGTATGCCGTCTTCTGCTTG
>DDX3XE12sg2.exon_Change_codon_position_41345434_to_CTC,L,0.20,RANK2	AATGATACGGCGACCACCGATTTTATTTATTTAGAAATTTGTTTATCTCAGGTAATAATAAAAATTTTTTTTCTTTCAGATGCTGGCTCGTGATTTCTTAGATGAATATCTCTTCTTGGCTGTAGGAAGAGTTGGCTCTACCTCTGAAAACATCACACAGAAAGTAGTTTGGGTGGAAGAATCAGACAAACGGTCATTTCTGCTTGACCTTCTAAACGCAACAGGTAACATTATGAATTTTTTATTTTATTAGACATGGGGGTTTCTCTTTTCGTATGCCGTCTTCTGCTTG
>DDX3XE12sg2.exon_Change_codon_position_41345434_to_CTG,L,0.41,RANKT	AATGATACGGCGACCACCGATTTTATTTATTTAGAAATTTGTTTATCTCAGGTAATAATAAAAATTTTTTTTCTTTCAGATGCTGGCTCGTGATTTCTTAGATGAATATCTGTTCTTGGCTGTAGGAAGAGTTGGCTCTACCTCTGAAAACATCACACAGAAAGTAGTTTGGGTGGAAGAATCAGACAAACGGTCATTTCTGCTTGACCTTCTAAACGCAACAGGTAACATTATGAATTTTTTATTTTATTAGACATGGGGGTTTCTCTTTTCGTATGCCGTCTTCTGCTTG
>DDX3XE12sg2.exon_Change_codon_position_41345434_to_GTC,V,0.24,RANK2	AATGATACGGCGACCACCGATTTTATTTATTTAGAAATTTGTTTATCTCAGGTAATAATAAAAATTTTTTTTCTTTCAGATGCTGGCTCGTGATTTCTTAGATGAATATGTCTTCTTGGCTGTAGGAAGAGTTGGCTCTACCTCTGAAAACATCACACAGAAAGTAGTTTGGGTGGAAGAATCAGACAAACGGTCATTTCTGCTTGACCTTCTAAACGCAACAGGTAACATTATGAATTTTTTATTTTATTAGACATGGGGGTTTCTCTTTTCGTATGCCGTCTTCTGCTTG
>DDX3XE12sg2.exon_Change_codon_position_41345434_to_GTG,V,0.47,RANKT	AATGATACGGCGACCACCGATTTTATTTATTTAGAAATTTGTTTATCTCAGGTAATAATAAAAATTTTTTTTCTTTCAGATGCTGGCTCGTGATTTCTTAGATGAATATGTGTTCTTGGCTGTAGGAAGAGTTGGCTCTACCTCTGAAAACATCACACAGAAAGTAGTTTGGGTGGAAGAATCAGACAAACGGTCATTTCTGCTTGACCTTCTAAACGCAACAGGTAACATTATGAATTTTTTATTTTATTAGACATGGGGGTTTCTCTTTTCGTATGCCGTCTTCTGCTTG
>DDX3XE12sg2.exon_Change_codon_position_41345434_to_TTC,F,0.55,RANKT	AATGATACGGCGACCACCGATTTTATTTATTTAGAAATTTGTTTATCTCAGGTAATAATAAAAATTTTTTTTCTTTCAGATGCTGGCTCGTGATTTCTTAGATGAATATTTCTTCTTGGCTGTAGGAAGAGTTGGCTCTACCTCTGAAAACATCACACAGAAAGTAGTTTGGGTGGAAGAATCAGACAAACGGTCATTTCTGCTTGACCTTCTAAACGCAACAGGTAACATTATGAATTTTTTATTTTATTAGACATGGGGGTTTCTCTTTTCGTATGCCGTCTTCTGCTTG
>DDX3XE12sg2.exon_Change_codon_position_41345434_to_TCC,S,0.22,RANK2	AATGATACGGCGACCACCGATTTTATTTATTTAGAAATTTGTTTATCTCAGGTAATAATAAAAATTTTTTTTCTTTCAGATGCTGGCTCGTGATTTCTTAGATGAATATTCCTTCTTGGCTGTAGGAAGAGTTGGCTCTACCTCTGAAAACATCACACAGAAAGTAGTTTGGGTGGAAGAATCAGACAAACGGTCATTTCTGCTTGACCTTCTAAACGCAACAGGTAACATTATGAATTTTTTATTTTATTAGACATGGGGGTTTCTCTTTTCGTATGCCGTCTTCTGCTTG
>DDX3XE12sg2.exon_Change_codon_position_41345434_to_TTT,F,0.45,RANK2	AATGATACGGCGACCACCGATTTTATTTATTTAGAAATTTGTTTATCTCAGGTAATAATAAAAATTTTTTTTCTTTCAGATGCTGGCTCGTGATTTCTTAGATGAATATTTTTTCTTGGCTGTAGGAAGAGTTGGCTCTACCTCTGAAAACATCACACAGAAAGTAGTTTGGGTGGAAGAATCAGACAAACGGTCATTTCTGCTTGACCTTCTAAACGCAACAGGTAACATTATGAATTTTTTATTTTATTAGACATGGGGGTTTCTCTTTTCGTATGCCGTCTTCTGCTTG
>DDX3XE12sg2.exon_Change_codon_position_41345434_to_AAC,N,0.54,RANKT	AATGATACGGCGACCACCGATTTTATTTATTTAGAAATTTGTTTATCTCAGGTAATAATAAAAATTTTTTTTCTTTCAGATGCTGGCTCGTGATTTCTTAGATGAATATAACTTCTTGGCTGTAGGAAGAGTTGGCTCTACCTCTGAAAACATCACACAGAAAGTAGTTTGGGTGGAAGAATCAGACAAACGGTCATTTCTGCTTGACCTTCTAAACGCAACAGGTAACATTATGAATTTTTTATTTTATTAGACATGGGGGTTTCTCTTTTCGTATGCCGTCTTCTGCTTG
>DDX3XE12sg2.exon_Change_codon_position_41345434_to_ACC,T,0.36,RANKT	AATGATACGGCGACCACCGATTTTATTTATTTAGAAATTTGTTTATCTCAGGTAATAATAAAAATTTTTTTTCTTTCAGATGCTGGCTCGTGATTTCTTAGATGAATATACCTTCTTGGCTGTAGGAAGAGTTGGCTCTACCTCTGAAAACATCACACAGAAAGTAGTTTGGGTGGAAGAATCAGACAAACGGTCATTTCTGCTTGACCTTCTAAACGCAACAGGTAACATTATGAATTTTTTATTTTATTAGACATGGGGGTTTCTCTTTTCGTATGCCGTCTTCTGCTTG
>DDX3XE12sg2.exon_Change_codon_position_41345434_to_AGC,S,0.24,RANKT	AATGATACGGCGACCACCGATTTTATTTATTTAGAAATTTGTTTATCTCAGGTAATAATAAAAATTTTTTTTCTTTCAGATGCTGGCTCGTGATTTCTTAGATGAATATAGCTTCTTGGCTGTAGGAAGAGTTGGCTCTACCTCTGAAAACATCACACAGAAAGTAGTTTGGGTGGAAGAATCAGACAAACGGTCATTTCTGCTTGACCTTCTAAACGCAACAGGTAACATTATGAATTTTTTATTTTATTAGACATGGGGGTTTCTCTTTTCGTATGCCGTCTTCTGCTTG
>DDX3XE12sg2.exon_Change_codon_position_41345434_to_ATA,I,0.16,RANK3	AATGATACGGCGACCACCGATTTTATTTATTTAGAAATTTGTTTATCTCAGGTAATAATAAAAATTTTTTTTCTTTCAGATGCTGGCTCGTGATTTCTTAGATGAATATATATTCTTGGCTGTAGGAAGAGTTGGCTCTACCTCTGAAAACATCACACAGAAAGTAGTTTGGGTGGAAGAATCAGACAAACGGTCATTTCTGCTTGACCTTCTAAACGCAACAGGTAACATTATGAATTTTTTATTTTATTAGACATGGGGGTTTCTCTTTTCGTATGCCGTCTTCTGCTTG
>DDX3XE12sg2.exon_Change_codon_position_41345434_to_ATG,M,1.00,RANKU	AATGATACGGCGACCACCGATTTTATTTATTTAGAAATTTGTTTATCTCAGGTAATAATAAAAATTTTTTTTCTTTCAGATGCTGGCTCGTGATTTCTTAGATGAATATATGTTCTTGGCTGTAGGAAGAGTTGGCTCTACCTCTGAAAACATCACACAGAAAGTAGTTTGGGTGGAAGAATCAGACAAACGGTCATTTCTGCTTGACCTTCTAAACGCAACAGGTAACATTATGAATTTTTTATTTTATTAGACATGGGGGTTTCTCTTTTCGTATGCCGTCTTCTGCTTG
>DDX3XE12sg2.exon_Change_codon_position_41345434_to_ATT,I,0.36,RANK2	AATGATACGGCGACCACCGATTTTATTTATTTAGAAATTTGTTTATCTCAGGTAATAATAAAAATTTTTTTTCTTTCAGATGCTGGCTCGTGATTTCTTAGATGAATATATTTTCTTGGCTGTAGGAAGAGTTGGCTCTACCTCTGAAAACATCACACAGAAAGTAGTTTGGGTGGAAGAATCAGACAAACGGTCATTTCTGCTTGACCTTCTAAACGCAACAGGTAACATTATGAATTTTTTATTTTATTAGACATGGGGGTTTCTCTTTTCGTATGCCGTCTTCTGCTTG
>DDX3XE12sg2.exon_Change_codon_position_41345437_to_ATC,I,0.48,RANKT	AATGATACGGCGACCACCGATTTTATTTATTTAGAAATTTGTTTATCTCAGGTAATAATAAAAATTTTTTTTCTTTCAGATGCTGGCTCGTGATTTCTTAGATGAATATATCATCTTGGCTGTAGGAAGAGTTGGCTCTACCTCTGAAAACATCACACAGAAAGTAGTTTGGGTGGAAGAATCAGACAAACGGTCATTTCTGCTTGACCTTCTAAACGCAACAGGTAACATTATGAATTTTTTATTTTATTAGACATGGGGGTTTCTCTTTTCGTATGCCGTCTTCTGCTTG
>DDX3XE12sg2.exon_Change_codon_position_41345437_to_AGC,S,0.24,RANKT	AATGATACGGCGACCACCGATTTTATTTATTTAGAAATTTGTTTATCTCAGGTAATAATAAAAATTTTTTTTCTTTCAGATGCTGGCTCGTGATTTCTTAGATGAATATATCAGCTTGGCTGTAGGAAGAGTTGGCTCTACCTCTGAAAACATCACACAGAAAGTAGTTTGGGTGGAAGAATCAGACAAACGGTCATTTCTGCTTGACCTTCTAAACGCAACAGGTAACATTATGAATTTTTTATTTTATTAGACATGGGGGTTTCTCTTTTCGTATGCCGTCTTCTGCTTG
>DDX3XE12sg2.exon_Change_codon_position_41345437_to_ATT,I,0.36,RANK2	AATGATACGGCGACCACCGATTTTATTTATTTAGAAATTTGTTTATCTCAGGTAATAATAAAAATTTTTTTTCTTTCAGATGCTGGCTCGTGATTTCTTAGATGAATATATCATTTTGGCTGTAGGAAGAGTTGGCTCTACCTCTGAAAACATCACACAGAAAGTAGTTTGGGTGGAAGAATCAGACAAACGGTCATTTCTGCTTGACCTTCTAAACGCAACAGGTAACATTATGAATTTTTTATTTTATTAGACATGGGGGTTTCTCTTTTCGTATGCCGTCTTCTGCTTG
>DDX3XE12sg2.exon_Change_codon_position_41345437_to_CTC,L,0.20,RANK2	AATGATACGGCGACCACCGATTTTATTTATTTAGAAATTTGTTTATCTCAGGTAATAATAAAAATTTTTTTTCTTTCAGATGCTGGCTCGTGATTTCTTAGATGAATATATCCTCTTGGCTGTAGGAAGAGTTGGCTCTACCTCTGAAAACATCACACAGAAAGTAGTTTGGGTGGAAGAATCAGACAAACGGTCATTTCTGCTTGACCTTCTAAACGCAACAGGTAACATTATGAATTTTTTATTTTATTAGACATGGGGGTTTCTCTTTTCGTATGCCGTCTTCTGCTTG
>DDX3XE12sg2.exon_Change_codon_position_41345437_to_GTC,V,0.24,RANK2	AATGATACGGCGACCACCGATTTTATTTATTTAGAAATTTGTTTATCTCAGGTAATAATAAAAATTTTTTTTCTTTCAGATGCTGGCTCGTGATTTCTTAGATGAATATATCGTCTTGGCTGTAGGAAGAGTTGGCTCTACCTCTGAAAACATCACACAGAAAGTAGTTTGGGTGGAAGAATCAGACAAACGGTCATTTCTGCTTGACCTTCTAAACGCAACAGGTAACATTATGAATTTTTTATTTTATTAGACATGGGGGTTTCTCTTTTCGTATGCCGTCTTCTGCTTG
>DDX3XE12sg2.exon_Change_codon_position_41345437_to_GTG,V,0.47,RANKT	AATGATACGGCGACCACCGATTTTATTTATTTAGAAATTTGTTTATCTCAGGTAATAATAAAAATTTTTTTTCTTTCAGATGCTGGCTCGTGATTTCTTAGATGAATATATCGTGTTGGCTGTAGGAAGAGTTGGCTCTACCTCTGAAAACATCACACAGAAAGTAGTTTGGGTGGAAGAATCAGACAAACGGTCATTTCTGCTTGACCTTCTAAACGCAACAGGTAACATTATGAATTTTTTATTTTATTAGACATGGGGGTTTCTCTTTTCGTATGCCGTCTTCTGCTTG
>DDX3XE12sg2.exon_Change_codon_position_41345437_to_TAT,Y,0.43,RANK2	AATGATACGGCGACCACCGATTTTATTTATTTAGAAATTTGTTTATCTCAGGTAATAATAAAAATTTTTTTTCTTTCAGATGCTGGCTCGTGATTTCTTAGATGAATATATCTATTTGGCTGTAGGAAGAGTTGGCTCTACCTCTGAAAACATCACACAGAAAGTAGTTTGGGTGGAAGAATCAGACAAACGGTCATTTCTGCTTGACCTTCTAAACGCAACAGGTAACATTATGAATTTTTTATTTTATTAGACATGGGGGTTTCTCTTTTCGTATGCCGTCTTCTGCTTG
>DDX3XE12sg2.exon_Change_codon_position_41345437_to_TGT,C,0.45,RANK2	AATGATACGGCGACCACCGATTTTATTTATTTAGAAATTTGTTTATCTCAGGTAATAATAAAAATTTTTTTTCTTTCAGATGCTGGCTCGTGATTTCTTAGATGAATATATCTGTTTGGCTGTAGGAAGAGTTGGCTCTACCTCTGAAAACATCACACAGAAAGTAGTTTGGGTGGAAGAATCAGACAAACGGTCATTTCTGCTTGACCTTCTAAACGCAACAGGTAACATTATGAATTTTTTATTTTATTAGACATGGGGGTTTCTCTTTTCGTATGCCGTCTTCTGCTTG
>DDX3XE12sg2.exon_Change_codon_position_41345437_to_TAC,Y,0.57,RANKT	AATGATACGGCGACCACCGATTTTATTTATTTAGAAATTTGTTTATCTCAGGTAATAATAAAAATTTTTTTTCTTTCAGATGCTGGCTCGTGATTTCTTAGATGAATATATCTACTTGGCTGTAGGAAGAGTTGGCTCTACCTCTGAAAACATCACACAGAAAGTAGTTTGGGTGGAAGAATCAGACAAACGGTCATTTCTGCTTGACCTTCTAAACGCAACAGGTAACATTATGAATTTTTTATTTTATTAGACATGGGGGTTTCTCTTTTCGTATGCCGTCTTCTGCTTG
>DDX3XE12sg2.exon_Change_codon_position_41345437_to_TCC,S,0.22,RANK2	AATGATACGGCGACCACCGATTTTATTTATTTAGAAATTTGTTTATCTCAGGTAATAATAAAAATTTTTTTTCTTTCAGATGCTGGCTCGTGATTTCTTAGATGAATATATCTCCTTGGCTGTAGGAAGAGTTGGCTCTACCTCTGAAAACATCACACAGAAAGTAGTTTGGGTGGAAGAATCAGACAAACGGTCATTTCTGCTTGACCTTCTAAACGCAACAGGTAACATTATGAATTTTTTATTTTATTAGACATGGGGGTTTCTCTTTTCGTATGCCGTCTTCTGCTTG
>DDX3XE12sg2.exon_Change_codon_position_41345437_to_TGC,C,0.55,RANKT	AATGATACGGCGACCACCGATTTTATTTATTTAGAAATTTGTTTATCTCAGGTAATAATAAAAATTTTTTTTCTTTCAGATGCTGGCTCGTGATTTCTTAGATGAATATATCTGCTTGGCTGTAGGAAGAGTTGGCTCTACCTCTGAAAACATCACACAGAAAGTAGTTTGGGTGGAAGAATCAGACAAACGGTCATTTCTGCTTGACCTTCTAAACGCAACAGGTAACATTATGAATTTTTTATTTTATTAGACATGGGGGTTTCTCTTTTCGTATGCCGTCTTCTGCTTG
>DDX3XE12sg2.exon_Change_codon_position_41345437_to_TTA,L,0.07,RANK6	AATGATACGGCGACCACCGATTTTATTTATTTAGAAATTTGTTTATCTCAGGTAATAATAAAAATTTTTTTTCTTTCAGATGCTGGCTCGTGATTTCTTAGATGAATATATCTTATTGGCTGTAGGAAGAGTTGGCTCTACCTCTGAAAACATCACACAGAAAGTAGTTTGGGTGGAAGAATCAGACAAACGGTCATTTCTGCTTGACCTTCTAAACGCAACAGGTAACATTATGAATTTTTTATTTTATTAGACATGGGGGTTTCTCTTTTCGTATGCCGTCTTCTGCTTG
>DDX3XE12sg2.exon_Change_codon_position_41345437_to_TTG,L,0.13,RANK4	AATGATACGGCGACCACCGATTTTATTTATTTAGAAATTTGTTTATCTCAGGTAATAATAAAAATTTTTTTTCTTTCAGATGCTGGCTCGTGATTTCTTAGATGAATATATCTTGTTGGCTGTAGGAAGAGTTGGCTCTACCTCTGAAAACATCACACAGAAAGTAGTTTGGGTGGAAGAATCAGACAAACGGTCATTTCTGCTTGACCTTCTAAACGCAACAGGTAACATTATGAATTTTTTATTTTATTAGACATGGGGGTTTCTCTTTTCGTATGCCGTCTTCTGCTTG
>DDX3XE12sg2.exon_Change_codon_position_41345437_to_TTT,F,0.45,RANK2	AATGATACGGCGACCACCGATTTTATTTATTTAGAAATTTGTTTATCTCAGGTAATAATAAAAATTTTTTTTCTTTCAGATGCTGGCTCGTGATTTCTTAGATGAATATATCTTTTTGGCTGTAGGAAGAGTTGGCTCTACCTCTGAAAACATCACACAGAAAGTAGTTTGGGTGGAAGAATCAGACAAACGGTCATTTCTGCTTGACCTTCTAAACGCAACAGGTAACATTATGAATTTTTTATTTTATTAGACATGGGGGTTTCTCTTTTCGTATGCCGTCTTCTGCTTG
>DDX3XE12sg2.exon_Change_codon_position_41345440_to_ATG,M,1.00,RANKU	AATGATACGGCGACCACCGATTTTATTTATTTAGAAATTTGTTTATCTCAGGTAATAATAAAAATTTTTTTTCTTTCAGATGCTGGCTCGTGATTTCTTAGATGAATATATCTTCATGGCTGTAGGAAGAGTTGGCTCTACCTCTGAAAACATCACACAGAAAGTAGTTTGGGTGGAAGAATCAGACAAACGGTCATTTCTGCTTGACCTTCTAAACGCAACAGGTAACATTATGAATTTTTTATTTTATTAGACATGGGGGTTTCTCTTTTCGTATGCCGTCTTCTGCTTG
>DDX3XE12sg2.exon_Change_codon_position_41345440_to_AGC,S,0.24,RANKT	AATGATACGGCGACCACCGATTTTATTTATTTAGAAATTTGTTTATCTCAGGTAATAATAAAAATTTTTTTTCTTTCAGATGCTGGCTCGTGATTTCTTAGATGAATATATCTTCAGCGCTGTAGGAAGAGTTGGCTCTACCTCTGAAAACATCACACAGAAAGTAGTTTGGGTGGAAGAATCAGACAAACGGTCATTTCTGCTTGACCTTCTAAACGCAACAGGTAACATTATGAATTTTTTATTTTATTAGACATGGGGGTTTCTCTTTTCGTATGCCGTCTTCTGCTTG
>DDX3XE12sg2.exon_Change_codon_position_41345440_to_CTG,L,0.41,RANKT	AATGATACGGCGACCACCGATTTTATTTATTTAGAAATTTGTTTATCTCAGGTAATAATAAAAATTTTTTTTCTTTCAGATGCTGGCTCGTGATTTCTTAGATGAATATATCTTCCTGGCTGTAGGAAGAGTTGGCTCTACCTCTGAAAACATCACACAGAAAGTAGTTTGGGTGGAAGAATCAGACAAACGGTCATTTCTGCTTGACCTTCTAAACGCAACAGGTAACATTATGAATTTTTTATTTTATTAGACATGGGGGTTTCTCTTTTCGTATGCCGTCTTCTGCTTG
>DDX3XE12sg2.exon_Change_codon_position_41345440_to_CTA,L,0.07,RANK5	AATGATACGGCGACCACCGATTTTATTTATTTAGAAATTTGTTTATCTCAGGTAATAATAAAAATTTTTTTTCTTTCAGATGCTGGCTCGTGATTTCTTAGATGAATATATCTTCCTAGCTGTAGGAAGAGTTGGCTCTACCTCTGAAAACATCACACAGAAAGTAGTTTGGGTGGAAGAATCAGACAAACGGTCATTTCTGCTTGACCTTCTAAACGCAACAGGTAACATTATGAATTTTTTATTTTATTAGACATGGGGGTTTCTCTTTTCGTATGCCGTCTTCTGCTTG
>DDX3XE12sg2.exon_Change_codon_position_41345440_to_CTC,L,0.20,RANK2	AATGATACGGCGACCACCGATTTTATTTATTTAGAAATTTGTTTATCTCAGGTAATAATAAAAATTTTTTTTCTTTCAGATGCTGGCTCGTGATTTCTTAGATGAATATATCTTCCTCGCTGTAGGAAGAGTTGGCTCTACCTCTGAAAACATCACACAGAAAGTAGTTTGGGTGGAAGAATCAGACAAACGGTCATTTCTGCTTGACCTTCTAAACGCAACAGGTAACATTATGAATTTTTTATTTTATTAGACATGGGGGTTTCTCTTTTCGTATGCCGTCTTCTGCTTG
>DDX3XE12sg2.exon_Change_codon_position_41345440_to_CTT,L,0.13,RANK3	AATGATACGGCGACCACCGATTTTATTTATTTAGAAATTTGTTTATCTCAGGTAATAATAAAAATTTTTTTTCTTTCAGATGCTGGCTCGTGATTTCTTAGATGAATATATCTTCCTTGCTGTAGGAAGAGTTGGCTCTACCTCTGAAAACATCACACAGAAAGTAGTTTGGGTGGAAGAATCAGACAAACGGTCATTTCTGCTTGACCTTCTAAACGCAACAGGTAACATTATGAATTTTTTATTTTATTAGACATGGGGGTTTCTCTTTTCGTATGCCGTCTTCTGCTTG
>DDX3XE12sg2.exon_Change_codon_position_41345440_to_GTG,V,0.47,RANKT	AATGATACGGCGACCACCGATTTTATTTATTTAGAAATTTGTTTATCTCAGGTAATAATAAAAATTTTTTTTCTTTCAGATGCTGGCTCGTGATTTCTTAGATGAATATATCTTCGTGGCTGTAGGAAGAGTTGGCTCTACCTCTGAAAACATCACACAGAAAGTAGTTTGGGTGGAAGAATCAGACAAACGGTCATTTCTGCTTGACCTTCTAAACGCAACAGGTAACATTATGAATTTTTTATTTTATTAGACATGGGGGTTTCTCTTTTCGTATGCCGTCTTCTGCTTG
>DDX3XE12sg2.exon_Change_codon_position_41345440_to_GTC,V,0.24,RANK2	AATGATACGGCGACCACCGATTTTATTTATTTAGAAATTTGTTTATCTCAGGTAATAATAAAAATTTTTTTTCTTTCAGATGCTGGCTCGTGATTTCTTAGATGAATATATCTTCGTCGCTGTAGGAAGAGTTGGCTCTACCTCTGAAAACATCACACAGAAAGTAGTTTGGGTGGAAGAATCAGACAAACGGTCATTTCTGCTTGACCTTCTAAACGCAACAGGTAACATTATGAATTTTTTATTTTATTAGACATGGGGGTTTCTCTTTTCGTATGCCGTCTTCTGCTTG
>DDX3XE12sg2.exon_Change_codon_position_41345440_to_TGA,STOP,0.52,RANKT	AATGATACGGCGACCACCGATTTTATTTATTTAGAAATTTGTTTATCTCAGGTAATAATAAAAATTTTTTTTCTTTCAGATGCTGGCTCGTGATTTCTTAGATGAATATATCTTCTGAGCTGTAGGAAGAGTTGGCTCTACCTCTGAAAACATCACACAGAAAGTAGTTTGGGTGGAAGAATCAGACAAACGGTCATTTCTGCTTGACCTTCTAAACGCAACAGGTAACATTATGAATTTTTTATTTTATTAGACATGGGGGTTTCTCTTTTCGTATGCCGTCTTCTGCTTG
>DDX3XE12sg2.exon_Change_codon_position_41345440_to_TAG,STOP,0.20,RANK3	AATGATACGGCGACCACCGATTTTATTTATTTAGAAATTTGTTTATCTCAGGTAATAATAAAAATTTTTTTTCTTTCAGATGCTGGCTCGTGATTTCTTAGATGAATATATCTTCTAGGCTGTAGGAAGAGTTGGCTCTACCTCTGAAAACATCACACAGAAAGTAGTTTGGGTGGAAGAATCAGACAAACGGTCATTTCTGCTTGACCTTCTAAACGCAACAGGTAACATTATGAATTTTTTATTTTATTAGACATGGGGGTTTCTCTTTTCGTATGCCGTCTTCTGCTTG
>DDX3XE12sg2.exon_Change_codon_position_41345440_to_TCG,S,0.06,RANK6	AATGATACGGCGACCACCGATTTTATTTATTTAGAAATTTGTTTATCTCAGGTAATAATAAAAATTTTTTTTCTTTCAGATGCTGGCTCGTGATTTCTTAGATGAATATATCTTCTCGGCTGTAGGAAGAGTTGGCTCTACCTCTGAAAACATCACACAGAAAGTAGTTTGGGTGGAAGAATCAGACAAACGGTCATTTCTGCTTGACCTTCTAAACGCAACAGGTAACATTATGAATTTTTTATTTTATTAGACATGGGGGTTTCTCTTTTCGTATGCCGTCTTCTGCTTG
>DDX3XE12sg2.exon_Change_codon_position_41345440_to_TGG,W,1.00,RANKU	AATGATACGGCGACCACCGATTTTATTTATTTAGAAATTTGTTTATCTCAGGTAATAATAAAAATTTTTTTTCTTTCAGATGCTGGCTCGTGATTTCTTAGATGAATATATCTTCTGGGCTGTAGGAAGAGTTGGCTCTACCTCTGAAAACATCACACAGAAAGTAGTTTGGGTGGAAGAATCAGACAAACGGTCATTTCTGCTTGACCTTCTAAACGCAACAGGTAACATTATGAATTTTTTATTTTATTAGACATGGGGGTTTCTCTTTTCGTATGCCGTCTTCTGCTTG
>DDX3XE12sg2.exon_Change_codon_position_41345440_to_TTA,L,0.07,RANK6	AATGATACGGCGACCACCGATTTTATTTATTTAGAAATTTGTTTATCTCAGGTAATAATAAAAATTTTTTTTCTTTCAGATGCTGGCTCGTGATTTCTTAGATGAATATATCTTCTTAGCTGTAGGAAGAGTTGGCTCTACCTCTGAAAACATCACACAGAAAGTAGTTTGGGTGGAAGAATCAGACAAACGGTCATTTCTGCTTGACCTTCTAAACGCAACAGGTAACATTATGAATTTTTTATTTTATTAGACATGGGGGTTTCTCTTTTCGTATGCCGTCTTCTGCTTG
>DDX3XE12sg2.exon_Change_codon_position_41345440_to_TTC,F,0.55,RANKT	AATGATACGGCGACCACCGATTTTATTTATTTAGAAATTTGTTTATCTCAGGTAATAATAAAAATTTTTTTTCTTTCAGATGCTGGCTCGTGATTTCTTAGATGAATATATCTTCTTCGCTGTAGGAAGAGTTGGCTCTACCTCTGAAAACATCACACAGAAAGTAGTTTGGGTGGAAGAATCAGACAAACGGTCATTTCTGCTTGACCTTCTAAACGCAACAGGTAACATTATGAATTTTTTATTTTATTAGACATGGGGGTTTCTCTTTTCGTATGCCGTCTTCTGCTTG
>DDX3XE12sg2.exon_Change_codon_position_41345440_to_TTT,F,0.45,RANK2	AATGATACGGCGACCACCGATTTTATTTATTTAGAAATTTGTTTATCTCAGGTAATAATAAAAATTTTTTTTCTTTCAGATGCTGGCTCGTGATTTCTTAGATGAATATATCTTCTTTGCTGTAGGAAGAGTTGGCTCTACCTCTGAAAACATCACACAGAAAGTAGTTTGGGTGGAAGAATCAGACAAACGGTCATTTCTGCTTGACCTTCTAAACGCAACAGGTAACATTATGAATTTTTTATTTTATTAGACATGGGGGTTTCTCTTTTCGTATGCCGTCTTCTGCTTG
>DDX3XE12sg2.exon_Change_codon_position_41345443_to_ACT,T,0.24,RANK3	AATGATACGGCGACCACCGATTTTATTTATTTAGAAATTTGTTTATCTCAGGTAATAATAAAAATTTTTTTTCTTTCAGATGCTGGCTCGTGATTTCTTAGATGAATATATCTTCTTGACTGTAGGAAGAGTTGGCTCTACCTCTGAAAACATCACACAGAAAGTAGTTTGGGTGGAAGAATCAGACAAACGGTCATTTCTGCTTGACCTTCTAAACGCAACAGGTAACATTATGAATTTTTTATTTTATTAGACATGGGGGTTTCTCTTTTCGTATGCCGTCTTCTGCTTG
>DDX3XE12sg2.exon_Change_codon_position_41345443_to_ACC,T,0.36,RANKT	AATGATACGGCGACCACCGATTTTATTTATTTAGAAATTTGTTTATCTCAGGTAATAATAAAAATTTTTTTTCTTTCAGATGCTGGCTCGTGATTTCTTAGATGAATATATCTTCTTGACCGTAGGAAGAGTTGGCTCTACCTCTGAAAACATCACACAGAAAGTAGTTTGGGTGGAAGAATCAGACAAACGGTCATTTCTGCTTGACCTTCTAAACGCAACAGGTAACATTATGAATTTTTTATTTTATTAGACATGGGGGTTTCTCTTTTCGTATGCCGTCTTCTGCTTG
>DDX3XE12sg2.exon_Change_codon_position_41345443_to_AGC,S,0.24,RANKT	AATGATACGGCGACCACCGATTTTATTTATTTAGAAATTTGTTTATCTCAGGTAATAATAAAAATTTTTTTTCTTTCAGATGCTGGCTCGTGATTTCTTAGATGAATATATCTTCTTGAGCGTAGGAAGAGTTGGCTCTACCTCTGAAAACATCACACAGAAAGTAGTTTGGGTGGAAGAATCAGACAAACGGTCATTTCTGCTTGACCTTCTAAACGCAACAGGTAACATTATGAATTTTTTATTTTATTAGACATGGGGGTTTCTCTTTTCGTATGCCGTCTTCTGCTTG
>DDX3XE12sg2.exon_Change_codon_position_41345443_to_CCT,P,0.28,RANK2	AATGATACGGCGACCACCGATTTTATTTATTTAGAAATTTGTTTATCTCAGGTAATAATAAAAATTTTTTTTCTTTCAGATGCTGGCTCGTGATTTCTTAGATGAATATATCTTCTTGCCTGTAGGAAGAGTTGGCTCTACCTCTGAAAACATCACACAGAAAGTAGTTTGGGTGGAAGAATCAGACAAACGGTCATTTCTGCTTGACCTTCTAAACGCAACAGGTAACATTATGAATTTTTTATTTTATTAGACATGGGGGTTTCTCTTTTCGTATGCCGTCTTCTGCTTG
>DDX3XE12sg2.exon_Change_codon_position_41345443_to_CCC,P,0.33,RANKT	AATGATACGGCGACCACCGATTTTATTTATTTAGAAATTTGTTTATCTCAGGTAATAATAAAAATTTTTTTTCTTTCAGATGCTGGCTCGTGATTTCTTAGATGAATATATCTTCTTGCCCGTAGGAAGAGTTGGCTCTACCTCTGAAAACATCACACAGAAAGTAGTTTGGGTGGAAGAATCAGACAAACGGTCATTTCTGCTTGACCTTCTAAACGCAACAGGTAACATTATGAATTTTTTATTTTATTAGACATGGGGGTTTCTCTTTTCGTATGCCGTCTTCTGCTTG
>DDX3XE12sg2.exon_Change_codon_position_41345443_to_GAC,D,0.54,RANKT	AATGATACGGCGACCACCGATTTTATTTATTTAGAAATTTGTTTATCTCAGGTAATAATAAAAATTTTTTTTCTTTCAGATGCTGGCTCGTGATTTCTTAGATGAATATATCTTCTTGGACGTAGGAAGAGTTGGCTCTACCTCTGAAAACATCACACAGAAAGTAGTTTGGGTGGAAGAATCAGACAAACGGTCATTTCTGCTTGACCTTCTAAACGCAACAGGTAACATTATGAATTTTTTATTTTATTAGACATGGGGGTTTCTCTTTTCGTATGCCGTCTTCTGCTTG
>DDX3XE12sg2.exon_Change_codon_position_41345443_to_GGC,G,0.34,RANKT	AATGATACGGCGACCACCGATTTTATTTATTTAGAAATTTGTTTATCTCAGGTAATAATAAAAATTTTTTTTCTTTCAGATGCTGGCTCGTGATTTCTTAGATGAATATATCTTCTTGGGCGTAGGAAGAGTTGGCTCTACCTCTGAAAACATCACACAGAAAGTAGTTTGGGTGGAAGAATCAGACAAACGGTCATTTCTGCTTGACCTTCTAAACGCAACAGGTAACATTATGAATTTTTTATTTTATTAGACATGGGGGTTTCTCTTTTCGTATGCCGTCTTCTGCTTG
>DDX3XE12sg2.exon_Change_codon_position_41345443_to_GTG,V,0.47,RANKT	AATGATACGGCGACCACCGATTTTATTTATTTAGAAATTTGTTTATCTCAGGTAATAATAAAAATTTTTTTTCTTTCAGATGCTGGCTCGTGATTTCTTAGATGAATATATCTTCTTGGTGGTAGGAAGAGTTGGCTCTACCTCTGAAAACATCACACAGAAAGTAGTTTGGGTGGAAGAATCAGACAAACGGTCATTTCTGCTTGACCTTCTAAACGCAACAGGTAACATTATGAATTTTTTATTTTATTAGACATGGGGGTTTCTCTTTTCGTATGCCGTCTTCTGCTTG
>DDX3XE12sg2.exon_Change_codon_position_41345443_to_TCT,S,0.18,RANK3	AATGATACGGCGACCACCGATTTTATTTATTTAGAAATTTGTTTATCTCAGGTAATAATAAAAATTTTTTTTCTTTCAGATGCTGGCTCGTGATTTCTTAGATGAATATATCTTCTTGTCTGTAGGAAGAGTTGGCTCTACCTCTGAAAACATCACACAGAAAGTAGTTTGGGTGGAAGAATCAGACAAACGGTCATTTCTGCTTGACCTTCTAAACGCAACAGGTAACATTATGAATTTTTTATTTTATTAGACATGGGGGTTTCTCTTTTCGTATGCCGTCTTCTGCTTG
>DDX3XE12sg2.exon_Change_codon_position_41345443_to_GAT,D,0.46,RANK2	AATGATACGGCGACCACCGATTTTATTTATTTAGAAATTTGTTTATCTCAGGTAATAATAAAAATTTTTTTTCTTTCAGATGCTGGCTCGTGATTTCTTAGATGAATATATCTTCTTGGATGTAGGAAGAGTTGGCTCTACCTCTGAAAACATCACACAGAAAGTAGTTTGGGTGGAAGAATCAGACAAACGGTCATTTCTGCTTGACCTTCTAAACGCAACAGGTAACATTATGAATTTTTTATTTTATTAGACATGGGGGTTTCTCTTTTCGTATGCCGTCTTCTGCTTG
>DDX3XE12sg2.exon_Change_codon_position_41345443_to_GGT,G,0.16,RANK4	AATGATACGGCGACCACCGATTTTATTTATTTAGAAATTTGTTTATCTCAGGTAATAATAAAAATTTTTTTTCTTTCAGATGCTGGCTCGTGATTTCTTAGATGAATATATCTTCTTGGGTGTAGGAAGAGTTGGCTCTACCTCTGAAAACATCACACAGAAAGTAGTTTGGGTGGAAGAATCAGACAAACGGTCATTTCTGCTTGACCTTCTAAACGCAACAGGTAACATTATGAATTTTTTATTTTATTAGACATGGGGGTTTCTCTTTTCGTATGCCGTCTTCTGCTTG
>DDX3XE12sg2.exon_Change_codon_position_41345443_to_GTT,V,0.18,RANK3	AATGATACGGCGACCACCGATTTTATTTATTTAGAAATTTGTTTATCTCAGGTAATAATAAAAATTTTTTTTCTTTCAGATGCTGGCTCGTGATTTCTTAGATGAATATATCTTCTTGGTTGTAGGAAGAGTTGGCTCTACCTCTGAAAACATCACACAGAAAGTAGTTTGGGTGGAAGAATCAGACAAACGGTCATTTCTGCTTGACCTTCTAAACGCAACAGGTAACATTATGAATTTTTTATTTTATTAGACATGGGGGTTTCTCTTTTCGTATGCCGTCTTCTGCTTG
>DDX3XE12sg2.exon_Change_codon_position_41345443_to_GCA,A,0.23,RANK3	AATGATACGGCGACCACCGATTTTATTTATTTAGAAATTTGTTTATCTCAGGTAATAATAAAAATTTTTTTTCTTTCAGATGCTGGCTCGTGATTTCTTAGATGAATATATCTTCTTGGCAGTAGGAAGAGTTGGCTCTACCTCTGAAAACATCACACAGAAAGTAGTTTGGGTGGAAGAATCAGACAAACGGTCATTTCTGCTTGACCTTCTAAACGCAACAGGTAACATTATGAATTTTTTATTTTATTAGACATGGGGGTTTCTCTTTTCGTATGCCGTCTTCTGCTTG
>DDX3XE12sg2.exon_Change_codon_position_41345443_to_GCC,A,0.40,RANKT	AATGATACGGCGACCACCGATTTTATTTATTTAGAAATTTGTTTATCTCAGGTAATAATAAAAATTTTTTTTCTTTCAGATGCTGGCTCGTGATTTCTTAGATGAATATATCTTCTTGGCCGTAGGAAGAGTTGGCTCTACCTCTGAAAACATCACACAGAAAGTAGTTTGGGTGGAAGAATCAGACAAACGGTCATTTCTGCTTGACCTTCTAAACGCAACAGGTAACATTATGAATTTTTTATTTTATTAGACATGGGGGTTTCTCTTTTCGTATGCCGTCTTCTGCTTG
>DDX3XE12sg2.exon_Change_codon_position_41345443_to_GCG,A,0.11,RANK4	AATGATACGGCGACCACCGATTTTATTTATTTAGAAATTTGTTTATCTCAGGTAATAATAAAAATTTTTTTTCTTTCAGATGCTGGCTCGTGATTTCTTAGATGAATATATCTTCTTGGCGGTAGGAAGAGTTGGCTCTACCTCTGAAAACATCACACAGAAAGTAGTTTGGGTGGAAGAATCAGACAAACGGTCATTTCTGCTTGACCTTCTAAACGCAACAGGTAACATTATGAATTTTTTATTTTATTAGACATGGGGGTTTCTCTTTTCGTATGCCGTCTTCTGCTTG
>DDX3XE12sg2.exon_Change_codon_position_41345446_to_ATA,I,0.16,RANK3	AATGATACGGCGACCACCGATTTTATTTATTTAGAAATTTGTTTATCTCAGGTAATAATAAAAATTTTTTTTCTTTCAGATGCTGGCTCGTGATTTCTTAGATGAATATATCTTCTTGGCTATAGGAAGAGTTGGCTCTACCTCTGAAAACATCACACAGAAAGTAGTTTGGGTGGAAGAATCAGACAAACGGTCATTTCTGCTTGACCTTCTAAACGCAACAGGTAACATTATGAATTTTTTATTTTATTAGACATGGGGGTTTCTCTTTTCGTATGCCGTCTTCTGCTTG
>DDX3XE12sg2.exon_Change_codon_position_41345446_to_ATC,I,0.48,RANKT	AATGATACGGCGACCACCGATTTTATTTATTTAGAAATTTGTTTATCTCAGGTAATAATAAAAATTTTTTTTCTTTCAGATGCTGGCTCGTGATTTCTTAGATGAATATATCTTCTTGGCTATCGGAAGAGTTGGCTCTACCTCTGAAAACATCACACAGAAAGTAGTTTGGGTGGAAGAATCAGACAAACGGTCATTTCTGCTTGACCTTCTAAACGCAACAGGTAACATTATGAATTTTTTATTTTATTAGACATGGGGGTTTCTCTTTTCGTATGCCGTCTTCTGCTTG
>DDX3XE12sg2.exon_Change_codon_position_41345446_to_CTA,L,0.07,RANK5	AATGATACGGCGACCACCGATTTTATTTATTTAGAAATTTGTTTATCTCAGGTAATAATAAAAATTTTTTTTCTTTCAGATGCTGGCTCGTGATTTCTTAGATGAATATATCTTCTTGGCTCTAGGAAGAGTTGGCTCTACCTCTGAAAACATCACACAGAAAGTAGTTTGGGTGGAAGAATCAGACAAACGGTCATTTCTGCTTGACCTTCTAAACGCAACAGGTAACATTATGAATTTTTTATTTTATTAGACATGGGGGTTTCTCTTTTCGTATGCCGTCTTCTGCTTG
>DDX3XE12sg2.exon_Change_codon_position_41345446_to_GAG,E,0.58,RANKT	AATGATACGGCGACCACCGATTTTATTTATTTAGAAATTTGTTTATCTCAGGTAATAATAAAAATTTTTTTTCTTTCAGATGCTGGCTCGTGATTTCTTAGATGAATATATCTTCTTGGCTGAGGGAAGAGTTGGCTCTACCTCTGAAAACATCACACAGAAAGTAGTTTGGGTGGAAGAATCAGACAAACGGTCATTTCTGCTTGACCTTCTAAACGCAACAGGTAACATTATGAATTTTTTATTTTATTAGACATGGGGGTTTCTCTTTTCGTATGCCGTCTTCTGCTTG
>DDX3XE12sg2.exon_Change_codon_position_41345446_to_GCC,A,0.40,RANKT	AATGATACGGCGACCACCGATTTTATTTATTTAGAAATTTGTTTATCTCAGGTAATAATAAAAATTTTTTTTCTTTCAGATGCTGGCTCGTGATTTCTTAGATGAATATATCTTCTTGGCTGCCGGAAGAGTTGGCTCTACCTCTGAAAACATCACACAGAAAGTAGTTTGGGTGGAAGAATCAGACAAACGGTCATTTCTGCTTGACCTTCTAAACGCAACAGGTAACATTATGAATTTTTTATTTTATTAGACATGGGGGTTTCTCTTTTCGTATGCCGTCTTCTGCTTG
>DDX3XE12sg2.exon_Change_codon_position_41345446_to_GGC,G,0.34,RANKT	AATGATACGGCGACCACCGATTTTATTTATTTAGAAATTTGTTTATCTCAGGTAATAATAAAAATTTTTTTTCTTTCAGATGCTGGCTCGTGATTTCTTAGATGAATATATCTTCTTGGCTGGCGGAAGAGTTGGCTCTACCTCTGAAAACATCACACAGAAAGTAGTTTGGGTGGAAGAATCAGACAAACGGTCATTTCTGCTTGACCTTCTAAACGCAACAGGTAACATTATGAATTTTTTATTTTATTAGACATGGGGGTTTCTCTTTTCGTATGCCGTCTTCTGCTTG
>DDX3XE12sg2.exon_Change_codon_position_41345446_to_TTA,L,0.07,RANK6	AATGATACGGCGACCACCGATTTTATTTATTTAGAAATTTGTTTATCTCAGGTAATAATAAAAATTTTTTTTCTTTCAGATGCTGGCTCGTGATTTCTTAGATGAATATATCTTCTTGGCTTTAGGAAGAGTTGGCTCTACCTCTGAAAACATCACACAGAAAGTAGTTTGGGTGGAAGAATCAGACAAACGGTCATTTCTGCTTGACCTTCTAAACGCAACAGGTAACATTATGAATTTTTTATTTTATTAGACATGGGGGTTTCTCTTTTCGTATGCCGTCTTCTGCTTG
>DDX3XE12sg2.exon_Change_codon_position_41345446_to_GAA,E,0.42,RANK2	AATGATACGGCGACCACCGATTTTATTTATTTAGAAATTTGTTTATCTCAGGTAATAATAAAAATTTTTTTTCTTTCAGATGCTGGCTCGTGATTTCTTAGATGAATATATCTTCTTGGCTGAAGGAAGAGTTGGCTCTACCTCTGAAAACATCACACAGAAAGTAGTTTGGGTGGAAGAATCAGACAAACGGTCATTTCTGCTTGACCTTCTAAACGCAACAGGTAACATTATGAATTTTTTATTTTATTAGACATGGGGGTTTCTCTTTTCGTATGCCGTCTTCTGCTTG
>DDX3XE12sg2.exon_Change_codon_position_41345446_to_GCA,A,0.23,RANK3	AATGATACGGCGACCACCGATTTTATTTATTTAGAAATTTGTTTATCTCAGGTAATAATAAAAATTTTTTTTCTTTCAGATGCTGGCTCGTGATTTCTTAGATGAATATATCTTCTTGGCTGCAGGAAGAGTTGGCTCTACCTCTGAAAACATCACACAGAAAGTAGTTTGGGTGGAAGAATCAGACAAACGGTCATTTCTGCTTGACCTTCTAAACGCAACAGGTAACATTATGAATTTTTTATTTTATTAGACATGGGGGTTTCTCTTTTCGTATGCCGTCTTCTGCTTG
>DDX3XE12sg2.exon_Change_codon_position_41345446_to_GGA,G,0.25,RANK2	AATGATACGGCGACCACCGATTTTATTTATTTAGAAATTTGTTTATCTCAGGTAATAATAAAAATTTTTTTTCTTTCAGATGCTGGCTCGTGATTTCTTAGATGAATATATCTTCTTGGCTGGAGGAAGAGTTGGCTCTACCTCTGAAAACATCACACAGAAAGTAGTTTGGGTGGAAGAATCAGACAAACGGTCATTTCTGCTTGACCTTCTAAACGCAACAGGTAACATTATGAATTTTTTATTTTATTAGACATGGGGGTTTCTCTTTTCGTATGCCGTCTTCTGCTTG
>DDX3XE12sg2.exon_Change_codon_position_41345446_to_GTC,V,0.24,RANK2	AATGATACGGCGACCACCGATTTTATTTATTTAGAAATTTGTTTATCTCAGGTAATAATAAAAATTTTTTTTCTTTCAGATGCTGGCTCGTGATTTCTTAGATGAATATATCTTCTTGGCTGTCGGAAGAGTTGGCTCTACCTCTGAAAACATCACACAGAAAGTAGTTTGGGTGGAAGAATCAGACAAACGGTCATTTCTGCTTGACCTTCTAAACGCAACAGGTAACATTATGAATTTTTTATTTTATTAGACATGGGGGTTTCTCTTTTCGTATGCCGTCTTCTGCTTG
>DDX3XE12sg2.exon_Change_codon_position_41345446_to_GTG,V,0.47,RANKT	AATGATACGGCGACCACCGATTTTATTTATTTAGAAATTTGTTTATCTCAGGTAATAATAAAAATTTTTTTTCTTTCAGATGCTGGCTCGTGATTTCTTAGATGAATATATCTTCTTGGCTGTGGGAAGAGTTGGCTCTACCTCTGAAAACATCACACAGAAAGTAGTTTGGGTGGAAGAATCAGACAAACGGTCATTTCTGCTTGACCTTCTAAACGCAACAGGTAACATTATGAATTTTTTATTTTATTAGACATGGGGGTTTCTCTTTTCGTATGCCGTCTTCTGCTTG
>DDX3XE12sg2.exon_Change_codon_position_41345446_to_GTT,V,0.18,RANK3	AATGATACGGCGACCACCGATTTTATTTATTTAGAAATTTGTTTATCTCAGGTAATAATAAAAATTTTTTTTCTTTCAGATGCTGGCTCGTGATTTCTTAGATGAATATATCTTCTTGGCTGTTGGAAGAGTTGGCTCTACCTCTGAAAACATCACACAGAAAGTAGTTTGGGTGGAAGAATCAGACAAACGGTCATTTCTGCTTGACCTTCTAAACGCAACAGGTAACATTATGAATTTTTTATTTTATTAGACATGGGGGTTTCTCTTTTCGTATGCCGTCTTCTGCTTG
>DDX3XE12sg2.exon_Change_codon_position_41345449_to_AGA,R,0.20,RANK2	AATGATACGGCGACCACCGATTTTATTTATTTAGAAATTTGTTTATCTCAGGTAATAATAAAAATTTTTTTTCTTTCAGATGCTGGCTCGTGATTTCTTAGATGAATATATCTTCTTGGCTGTAAGAAGAGTTGGCTCTACCTCTGAAAACATCACACAGAAAGTAGTTTGGGTGGAAGAATCAGACAAACGGTCATTTCTGCTTGACCTTCTAAACGCAACAGGTAACATTATGAATTTTTTATTTTATTAGACATGGGGGTTTCTCTTTTCGTATGCCGTCTTCTGCTTG
>DDX3XE12sg2.exon_Change_codon_position_41345449_to_CGA,R,0.11,RANK5	AATGATACGGCGACCACCGATTTTATTTATTTAGAAATTTGTTTATCTCAGGTAATAATAAAAATTTTTTTTCTTTCAGATGCTGGCTCGTGATTTCTTAGATGAATATATCTTCTTGGCTGTACGAAGAGTTGGCTCTACCTCTGAAAACATCACACAGAAAGTAGTTTGGGTGGAAGAATCAGACAAACGGTCATTTCTGCTTGACCTTCTAAACGCAACAGGTAACATTATGAATTTTTTATTTTATTAGACATGGGGGTTTCTCTTTTCGTATGCCGTCTTCTGCTTG
>DDX3XE12sg2.exon_Change_codon_position_41345449_to_GAG,E,0.58,RANKT	AATGATACGGCGACCACCGATTTTATTTATTTAGAAATTTGTTTATCTCAGGTAATAATAAAAATTTTTTTTCTTTCAGATGCTGGCTCGTGATTTCTTAGATGAATATATCTTCTTGGCTGTAGAGAGAGTTGGCTCTACCTCTGAAAACATCACACAGAAAGTAGTTTGGGTGGAAGAATCAGACAAACGGTCATTTCTGCTTGACCTTCTAAACGCAACAGGTAACATTATGAATTTTTTATTTTATTAGACATGGGGGTTTCTCTTTTCGTATGCCGTCTTCTGCTTG
>DDX3XE12sg2.exon_Change_codon_position_41345449_to_GCC,A,0.40,RANKT	AATGATACGGCGACCACCGATTTTATTTATTTAGAAATTTGTTTATCTCAGGTAATAATAAAAATTTTTTTTCTTTCAGATGCTGGCTCGTGATTTCTTAGATGAATATATCTTCTTGGCTGTAGCCAGAGTTGGCTCTACCTCTGAAAACATCACACAGAAAGTAGTTTGGGTGGAAGAATCAGACAAACGGTCATTTCTGCTTGACCTTCTAAACGCAACAGGTAACATTATGAATTTTTTATTTTATTAGACATGGGGGTTTCTCTTTTCGTATGCCGTCTTCTGCTTG
>DDX3XE12sg2.exon_Change_codon_position_41345449_to_GTG,V,0.47,RANKT	AATGATACGGCGACCACCGATTTTATTTATTTAGAAATTTGTTTATCTCAGGTAATAATAAAAATTTTTTTTCTTTCAGATGCTGGCTCGTGATTTCTTAGATGAATATATCTTCTTGGCTGTAGTGAGAGTTGGCTCTACCTCTGAAAACATCACACAGAAAGTAGTTTGGGTGGAAGAATCAGACAAACGGTCATTTCTGCTTGACCTTCTAAACGCAACAGGTAACATTATGAATTTTTTATTTTATTAGACATGGGGGTTTCTCTTTTCGTATGCCGTCTTCTGCTTG
>DDX3XE12sg2.exon_Change_codon_position_41345449_to_TGA,STOP,0.52,RANKT	AATGATACGGCGACCACCGATTTTATTTATTTAGAAATTTGTTTATCTCAGGTAATAATAAAAATTTTTTTTCTTTCAGATGCTGGCTCGTGATTTCTTAGATGAATATATCTTCTTGGCTGTATGAAGAGTTGGCTCTACCTCTGAAAACATCACACAGAAAGTAGTTTGGGTGGAAGAATCAGACAAACGGTCATTTCTGCTTGACCTTCTAAACGCAACAGGTAACATTATGAATTTTTTATTTTATTAGACATGGGGGTTTCTCTTTTCGTATGCCGTCTTCTGCTTG
>DDX3XE12sg2.exon_Change_codon_position_41345449_to_TAA,STOP,0.28,RANK2	AATGATACGGCGACCACCGATTTTATTTATTTAGAAATTTGTTTATCTCAGGTAATAATAAAAATTTTTTTTCTTTCAGATGCTGGCTCGTGATTTCTTAGATGAATATATCTTCTTGGCTGTATAAAGAGTTGGCTCTACCTCTGAAAACATCACACAGAAAGTAGTTTGGGTGGAAGAATCAGACAAACGGTCATTTCTGCTTGACCTTCTAAACGCAACAGGTAACATTATGAATTTTTTATTTTATTAGACATGGGGGTTTCTCTTTTCGTATGCCGTCTTCTGCTTG
>DDX3XE12sg2.exon_Change_codon_position_41345449_to_GAA,E,0.42,RANK2	AATGATACGGCGACCACCGATTTTATTTATTTAGAAATTTGTTTATCTCAGGTAATAATAAAAATTTTTTTTCTTTCAGATGCTGGCTCGTGATTTCTTAGATGAATATATCTTCTTGGCTGTAGAAAGAGTTGGCTCTACCTCTGAAAACATCACACAGAAAGTAGTTTGGGTGGAAGAATCAGACAAACGGTCATTTCTGCTTGACCTTCTAAACGCAACAGGTAACATTATGAATTTTTTATTTTATTAGACATGGGGGTTTCTCTTTTCGTATGCCGTCTTCTGCTTG
>DDX3XE12sg2.exon_Change_codon_position_41345449_to_GCA,A,0.23,RANK3	AATGATACGGCGACCACCGATTTTATTTATTTAGAAATTTGTTTATCTCAGGTAATAATAAAAATTTTTTTTCTTTCAGATGCTGGCTCGTGATTTCTTAGATGAATATATCTTCTTGGCTGTAGCAAGAGTTGGCTCTACCTCTGAAAACATCACACAGAAAGTAGTTTGGGTGGAAGAATCAGACAAACGGTCATTTCTGCTTGACCTTCTAAACGCAACAGGTAACATTATGAATTTTTTATTTTATTAGACATGGGGGTTTCTCTTTTCGTATGCCGTCTTCTGCTTG
>DDX3XE12sg2.exon_Change_codon_position_41345449_to_GTA,V,0.11,RANK4	AATGATACGGCGACCACCGATTTTATTTATTTAGAAATTTGTTTATCTCAGGTAATAATAAAAATTTTTTTTCTTTCAGATGCTGGCTCGTGATTTCTTAGATGAATATATCTTCTTGGCTGTAGTAAGAGTTGGCTCTACCTCTGAAAACATCACACAGAAAGTAGTTTGGGTGGAAGAATCAGACAAACGGTCATTTCTGCTTGACCTTCTAAACGCAACAGGTAACATTATGAATTTTTTATTTTATTAGACATGGGGGTTTCTCTTTTCGTATGCCGTCTTCTGCTTG
>DDX3XE12sg2.exon_Change_codon_position_41345449_to_GGC,G,0.34,RANKT	AATGATACGGCGACCACCGATTTTATTTATTTAGAAATTTGTTTATCTCAGGTAATAATAAAAATTTTTTTTCTTTCAGATGCTGGCTCGTGATTTCTTAGATGAATATATCTTCTTGGCTGTAGGCAGAGTTGGCTCTACCTCTGAAAACATCACACAGAAAGTAGTTTGGGTGGAAGAATCAGACAAACGGTCATTTCTGCTTGACCTTCTAAACGCAACAGGTAACATTATGAATTTTTTATTTTATTAGACATGGGGGTTTCTCTTTTCGTATGCCGTCTTCTGCTTG
>DDX3XE12sg2.exon_Change_codon_position_41345449_to_GGG,G,0.25,RANK3	AATGATACGGCGACCACCGATTTTATTTATTTAGAAATTTGTTTATCTCAGGTAATAATAAAAATTTTTTTTCTTTCAGATGCTGGCTCGTGATTTCTTAGATGAATATATCTTCTTGGCTGTAGGGAGAGTTGGCTCTACCTCTGAAAACATCACACAGAAAGTAGTTTGGGTGGAAGAATCAGACAAACGGTCATTTCTGCTTGACCTTCTAAACGCAACAGGTAACATTATGAATTTTTTATTTTATTAGACATGGGGGTTTCTCTTTTCGTATGCCGTCTTCTGCTTG
>DDX3XE12sg2.exon_Change_codon_position_41345449_to_GGT,G,0.16,RANK4	AATGATACGGCGACCACCGATTTTATTTATTTAGAAATTTGTTTATCTCAGGTAATAATAAAAATTTTTTTTCTTTCAGATGCTGGCTCGTGATTTCTTAGATGAATATATCTTCTTGGCTGTAGGTAGAGTTGGCTCTACCTCTGAAAACATCACACAGAAAGTAGTTTGGGTGGAAGAATCAGACAAACGGTCATTTCTGCTTGACCTTCTAAACGCAACAGGTAACATTATGAATTTTTTATTTTATTAGACATGGGGGTTTCTCTTTTCGTATGCCGTCTTCTGCTTG
>DDX3XE12sg2.exon_Change_codon_position_41345452_to_AAG,K,0.58,RANKT	AATGATACGGCGACCACCGATTTTATTTATTTAGAAATTTGTTTATCTCAGGTAATAATAAAAATTTTTTTTCTTTCAGATGCTGGCTCGTGATTTCTTAGATGAATATATCTTCTTGGCTGTAGGAAAGGTTGGCTCTACCTCTGAAAACATCACACAGAAAGTAGTTTGGGTGGAAGAATCAGACAAACGGTCATTTCTGCTTGACCTTCTAAACGCAACAGGTAACATTATGAATTTTTTATTTTATTAGACATGGGGGTTTCTCTTTTCGTATGCCGTCTTCTGCTTG
>DDX3XE12sg2.exon_Change_codon_position_41345452_to_ACC,T,0.36,RANKT	AATGATACGGCGACCACCGATTTTATTTATTTAGAAATTTGTTTATCTCAGGTAATAATAAAAATTTTTTTTCTTTCAGATGCTGGCTCGTGATTTCTTAGATGAATATATCTTCTTGGCTGTAGGAACCGTTGGCTCTACCTCTGAAAACATCACACAGAAAGTAGTTTGGGTGGAAGAATCAGACAAACGGTCATTTCTGCTTGACCTTCTAAACGCAACAGGTAACATTATGAATTTTTTATTTTATTAGACATGGGGGTTTCTCTTTTCGTATGCCGTCTTCTGCTTG
>DDX3XE12sg2.exon_Change_codon_position_41345452_to_ATC,I,0.48,RANKT	AATGATACGGCGACCACCGATTTTATTTATTTAGAAATTTGTTTATCTCAGGTAATAATAAAAATTTTTTTTCTTTCAGATGCTGGCTCGTGATTTCTTAGATGAATATATCTTCTTGGCTGTAGGAATCGTTGGCTCTACCTCTGAAAACATCACACAGAAAGTAGTTTGGGTGGAAGAATCAGACAAACGGTCATTTCTGCTTGACCTTCTAAACGCAACAGGTAACATTATGAATTTTTTATTTTATTAGACATGGGGGTTTCTCTTTTCGTATGCCGTCTTCTGCTTG
>DDX3XE12sg2.exon_Change_codon_position_41345452_to_CGA,R,0.11,RANK5	AATGATACGGCGACCACCGATTTTATTTATTTAGAAATTTGTTTATCTCAGGTAATAATAAAAATTTTTTTTCTTTCAGATGCTGGCTCGTGATTTCTTAGATGAATATATCTTCTTGGCTGTAGGACGAGTTGGCTCTACCTCTGAAAACATCACACAGAAAGTAGTTTGGGTGGAAGAATCAGACAAACGGTCATTTCTGCTTGACCTTCTAAACGCAACAGGTAACATTATGAATTTTTTATTTTATTAGACATGGGGGTTTCTCTTTTCGTATGCCGTCTTCTGCTTG
>DDX3XE12sg2.exon_Change_codon_position_41345452_to_CGC,R,0.19,RANK4	AATGATACGGCGACCACCGATTTTATTTATTTAGAAATTTGTTTATCTCAGGTAATAATAAAAATTTTTTTTCTTTCAGATGCTGGCTCGTGATTTCTTAGATGAATATATCTTCTTGGCTGTAGGACGCGTTGGCTCTACCTCTGAAAACATCACACAGAAAGTAGTTTGGGTGGAAGAATCAGACAAACGGTCATTTCTGCTTGACCTTCTAAACGCAACAGGTAACATTATGAATTTTTTATTTTATTAGACATGGGGGTTTCTCTTTTCGTATGCCGTCTTCTGCTTG
>DDX3XE12sg2.exon_Change_codon_position_41345452_to_CGG,R,0.21,RANKT	AATGATACGGCGACCACCGATTTTATTTATTTAGAAATTTGTTTATCTCAGGTAATAATAAAAATTTTTTTTCTTTCAGATGCTGGCTCGTGATTTCTTAGATGAATATATCTTCTTGGCTGTAGGACGGGTTGGCTCTACCTCTGAAAACATCACACAGAAAGTAGTTTGGGTGGAAGAATCAGACAAACGGTCATTTCTGCTTGACCTTCTAAACGCAACAGGTAACATTATGAATTTTTTATTTTATTAGACATGGGGGTTTCTCTTTTCGTATGCCGTCTTCTGCTTG
>DDX3XE12sg2.exon_Change_codon_position_41345452_to_CGT,R,0.08,RANK6	AATGATACGGCGACCACCGATTTTATTTATTTAGAAATTTGTTTATCTCAGGTAATAATAAAAATTTTTTTTCTTTCAGATGCTGGCTCGTGATTTCTTAGATGAATATATCTTCTTGGCTGTAGGACGTGTTGGCTCTACCTCTGAAAACATCACACAGAAAGTAGTTTGGGTGGAAGAATCAGACAAACGGTCATTTCTGCTTGACCTTCTAAACGCAACAGGTAACATTATGAATTTTTTATTTTATTAGACATGGGGGTTTCTCTTTTCGTATGCCGTCTTCTGCTTG
>DDX3XE12sg2.exon_Change_codon_position_41345452_to_GGA,G,0.25,RANK2	AATGATACGGCGACCACCGATTTTATTTATTTAGAAATTTGTTTATCTCAGGTAATAATAAAAATTTTTTTTCTTTCAGATGCTGGCTCGTGATTTCTTAGATGAATATATCTTCTTGGCTGTAGGAGGAGTTGGCTCTACCTCTGAAAACATCACACAGAAAGTAGTTTGGGTGGAAGAATCAGACAAACGGTCATTTCTGCTTGACCTTCTAAACGCAACAGGTAACATTATGAATTTTTTATTTTATTAGACATGGGGGTTTCTCTTTTCGTATGCCGTCTTCTGCTTG
>DDX3XE12sg2.exon_Change_codon_position_41345452_to_GGC,G,0.34,RANKT	AATGATACGGCGACCACCGATTTTATTTATTTAGAAATTTGTTTATCTCAGGTAATAATAAAAATTTTTTTTCTTTCAGATGCTGGCTCGTGATTTCTTAGATGAATATATCTTCTTGGCTGTAGGAGGCGTTGGCTCTACCTCTGAAAACATCACACAGAAAGTAGTTTGGGTGGAAGAATCAGACAAACGGTCATTTCTGCTTGACCTTCTAAACGCAACAGGTAACATTATGAATTTTTTATTTTATTAGACATGGGGGTTTCTCTTTTCGTATGCCGTCTTCTGCTTG
>DDX3XE12sg2.exon_Change_codon_position_41345452_to_TGA,STOP,0.52,RANKT	AATGATACGGCGACCACCGATTTTATTTATTTAGAAATTTGTTTATCTCAGGTAATAATAAAAATTTTTTTTCTTTCAGATGCTGGCTCGTGATTTCTTAGATGAATATATCTTCTTGGCTGTAGGATGAGTTGGCTCTACCTCTGAAAACATCACACAGAAAGTAGTTTGGGTGGAAGAATCAGACAAACGGTCATTTCTGCTTGACCTTCTAAACGCAACAGGTAACATTATGAATTTTTTATTTTATTAGACATGGGGGTTTCTCTTTTCGTATGCCGTCTTCTGCTTG
>DDX3XE12sg2.exon_Change_codon_position_41345452_to_TAA,STOP,0.28,RANK2	AATGATACGGCGACCACCGATTTTATTTATTTAGAAATTTGTTTATCTCAGGTAATAATAAAAATTTTTTTTCTTTCAGATGCTGGCTCGTGATTTCTTAGATGAATATATCTTCTTGGCTGTAGGATAAGTTGGCTCTACCTCTGAAAACATCACACAGAAAGTAGTTTGGGTGGAAGAATCAGACAAACGGTCATTTCTGCTTGACCTTCTAAACGCAACAGGTAACATTATGAATTTTTTATTTTATTAGACATGGGGGTTTCTCTTTTCGTATGCCGTCTTCTGCTTG
>DDX3XE12sg2.exon_Change_codon_position_41345452_to_AAA,K,0.42,RANK2	AATGATACGGCGACCACCGATTTTATTTATTTAGAAATTTGTTTATCTCAGGTAATAATAAAAATTTTTTTTCTTTCAGATGCTGGCTCGTGATTTCTTAGATGAATATATCTTCTTGGCTGTAGGAAAAGTTGGCTCTACCTCTGAAAACATCACACAGAAAGTAGTTTGGGTGGAAGAATCAGACAAACGGTCATTTCTGCTTGACCTTCTAAACGCAACAGGTAACATTATGAATTTTTTATTTTATTAGACATGGGGGTTTCTCTTTTCGTATGCCGTCTTCTGCTTG
>DDX3XE12sg2.exon_Change_codon_position_41345452_to_ACA,T,0.28,RANK2	AATGATACGGCGACCACCGATTTTATTTATTTAGAAATTTGTTTATCTCAGGTAATAATAAAAATTTTTTTTCTTTCAGATGCTGGCTCGTGATTTCTTAGATGAATATATCTTCTTGGCTGTAGGAACAGTTGGCTCTACCTCTGAAAACATCACACAGAAAGTAGTTTGGGTGGAAGAATCAGACAAACGGTCATTTCTGCTTGACCTTCTAAACGCAACAGGTAACATTATGAATTTTTTATTTTATTAGACATGGGGGTTTCTCTTTTCGTATGCCGTCTTCTGCTTG
>DDX3XE12sg2.exon_Change_codon_position_41345452_to_ATA,I,0.16,RANK3	AATGATACGGCGACCACCGATTTTATTTATTTAGAAATTTGTTTATCTCAGGTAATAATAAAAATTTTTTTTCTTTCAGATGCTGGCTCGTGATTTCTTAGATGAATATATCTTCTTGGCTGTAGGAATAGTTGGCTCTACCTCTGAAAACATCACACAGAAAGTAGTTTGGGTGGAAGAATCAGACAAACGGTCATTTCTGCTTGACCTTCTAAACGCAACAGGTAACATTATGAATTTTTTATTTTATTAGACATGGGGGTTTCTCTTTTCGTATGCCGTCTTCTGCTTG
>DDX3XE12sg2.exon_Change_codon_position_41345452_to_AGC,S,0.24,RANKT	AATGATACGGCGACCACCGATTTTATTTATTTAGAAATTTGTTTATCTCAGGTAATAATAAAAATTTTTTTTCTTTCAGATGCTGGCTCGTGATTTCTTAGATGAATATATCTTCTTGGCTGTAGGAAGCGTTGGCTCTACCTCTGAAAACATCACACAGAAAGTAGTTTGGGTGGAAGAATCAGACAAACGGTCATTTCTGCTTGACCTTCTAAACGCAACAGGTAACATTATGAATTTTTTATTTTATTAGACATGGGGGTTTCTCTTTTCGTATGCCGTCTTCTGCTTG
>DDX3XE12sg2.exon_Change_codon_position_41345452_to_AGG,R,0.20,RANK3	AATGATACGGCGACCACCGATTTTATTTATTTAGAAATTTGTTTATCTCAGGTAATAATAAAAATTTTTTTTCTTTCAGATGCTGGCTCGTGATTTCTTAGATGAATATATCTTCTTGGCTGTAGGAAGGGTTGGCTCTACCTCTGAAAACATCACACAGAAAGTAGTTTGGGTGGAAGAATCAGACAAACGGTCATTTCTGCTTGACCTTCTAAACGCAACAGGTAACATTATGAATTTTTTATTTTATTAGACATGGGGGTTTCTCTTTTCGTATGCCGTCTTCTGCTTG
>DDX3XE12sg2.exon_Change_codon_position_41345452_to_AGT,S,0.15,RANK4	AATGATACGGCGACCACCGATTTTATTTATTTAGAAATTTGTTTATCTCAGGTAATAATAAAAATTTTTTTTCTTTCAGATGCTGGCTCGTGATTTCTTAGATGAATATATCTTCTTGGCTGTAGGAAGTGTTGGCTCTACCTCTGAAAACATCACACAGAAAGTAGTTTGGGTGGAAGAATCAGACAAACGGTCATTTCTGCTTGACCTTCTAAACGCAACAGGTAACATTATGAATTTTTTATTTTATTAGACATGGGGGTTTCTCTTTTCGTATGCCGTCTTCTGCTTG
>DDX3XE12sg2.exon_Change_codon_position_41345455_to_ATT,I,0.36,RANK2	AATGATACGGCGACCACCGATTTTATTTATTTAGAAATTTGTTTATCTCAGGTAATAATAAAAATTTTTTTTCTTTCAGATGCTGGCTCGTGATTTCTTAGATGAATATATCTTCTTGGCTGTAGGAAGAATTGGCTCTACCTCTGAAAACATCACACAGAAAGTAGTTTGGGTGGAAGAATCAGACAAACGGTCATTTCTGCTTGACCTTCTAAACGCAACAGGTAACATTATGAATTTTTTATTTTATTAGACATGGGGGTTTCTCTTTTCGTATGCCGTCTTCTGCTTG
>DDX3XE12sg2.exon_Change_codon_position_41345455_to_ATC,I,0.48,RANKT	AATGATACGGCGACCACCGATTTTATTTATTTAGAAATTTGTTTATCTCAGGTAATAATAAAAATTTTTTTTCTTTCAGATGCTGGCTCGTGATTTCTTAGATGAATATATCTTCTTGGCTGTAGGAAGAATCGGCTCTACCTCTGAAAACATCACACAGAAAGTAGTTTGGGTGGAAGAATCAGACAAACGGTCATTTCTGCTTGACCTTCTAAACGCAACAGGTAACATTATGAATTTTTTATTTTATTAGACATGGGGGTTTCTCTTTTCGTATGCCGTCTTCTGCTTG
>DDX3XE12sg2.exon_Change_codon_position_41345455_to_CTT,L,0.13,RANK3	AATGATACGGCGACCACCGATTTTATTTATTTAGAAATTTGTTTATCTCAGGTAATAATAAAAATTTTTTTTCTTTCAGATGCTGGCTCGTGATTTCTTAGATGAATATATCTTCTTGGCTGTAGGAAGACTTGGCTCTACCTCTGAAAACATCACACAGAAAGTAGTTTGGGTGGAAGAATCAGACAAACGGTCATTTCTGCTTGACCTTCTAAACGCAACAGGTAACATTATGAATTTTTTATTTTATTAGACATGGGGGTTTCTCTTTTCGTATGCCGTCTTCTGCTTG
>DDX3XE12sg2.exon_Change_codon_position_41345455_to_CTG,L,0.41,RANKT	AATGATACGGCGACCACCGATTTTATTTATTTAGAAATTTGTTTATCTCAGGTAATAATAAAAATTTTTTTTCTTTCAGATGCTGGCTCGTGATTTCTTAGATGAATATATCTTCTTGGCTGTAGGAAGACTGGGCTCTACCTCTGAAAACATCACACAGAAAGTAGTTTGGGTGGAAGAATCAGACAAACGGTCATTTCTGCTTGACCTTCTAAACGCAACAGGTAACATTATGAATTTTTTATTTTATTAGACATGGGGGTTTCTCTTTTCGTATGCCGTCTTCTGCTTG
>DDX3XE12sg2.exon_Change_codon_position_41345455_to_GAC,D,0.54,RANKT	AATGATACGGCGACCACCGATTTTATTTATTTAGAAATTTGTTTATCTCAGGTAATAATAAAAATTTTTTTTCTTTCAGATGCTGGCTCGTGATTTCTTAGATGAATATATCTTCTTGGCTGTAGGAAGAGACGGCTCTACCTCTGAAAACATCACACAGAAAGTAGTTTGGGTGGAAGAATCAGACAAACGGTCATTTCTGCTTGACCTTCTAAACGCAACAGGTAACATTATGAATTTTTTATTTTATTAGACATGGGGGTTTCTCTTTTCGTATGCCGTCTTCTGCTTG
>DDX3XE12sg2.exon_Change_codon_position_41345455_to_GCC,A,0.40,RANKT	AATGATACGGCGACCACCGATTTTATTTATTTAGAAATTTGTTTATCTCAGGTAATAATAAAAATTTTTTTTCTTTCAGATGCTGGCTCGTGATTTCTTAGATGAATATATCTTCTTGGCTGTAGGAAGAGCCGGCTCTACCTCTGAAAACATCACACAGAAAGTAGTTTGGGTGGAAGAATCAGACAAACGGTCATTTCTGCTTGACCTTCTAAACGCAACAGGTAACATTATGAATTTTTTATTTTATTAGACATGGGGGTTTCTCTTTTCGTATGCCGTCTTCTGCTTG
>DDX3XE12sg2.exon_Change_codon_position_41345455_to_GGC,G,0.34,RANKT	AATGATACGGCGACCACCGATTTTATTTATTTAGAAATTTGTTTATCTCAGGTAATAATAAAAATTTTTTTTCTTTCAGATGCTGGCTCGTGATTTCTTAGATGAATATATCTTCTTGGCTGTAGGAAGAGGCGGCTCTACCTCTGAAAACATCACACAGAAAGTAGTTTGGGTGGAAGAATCAGACAAACGGTCATTTCTGCTTGACCTTCTAAACGCAACAGGTAACATTATGAATTTTTTATTTTATTAGACATGGGGGTTTCTCTTTTCGTATGCCGTCTTCTGCTTG
>DDX3XE12sg2.exon_Change_codon_position_41345455_to_TTT,F,0.45,RANK2	AATGATACGGCGACCACCGATTTTATTTATTTAGAAATTTGTTTATCTCAGGTAATAATAAAAATTTTTTTTCTTTCAGATGCTGGCTCGTGATTTCTTAGATGAATATATCTTCTTGGCTGTAGGAAGATTTGGCTCTACCTCTGAAAACATCACACAGAAAGTAGTTTGGGTGGAAGAATCAGACAAACGGTCATTTCTGCTTGACCTTCTAAACGCAACAGGTAACATTATGAATTTTTTATTTTATTAGACATGGGGGTTTCTCTTTTCGTATGCCGTCTTCTGCTTG
>DDX3XE12sg2.exon_Change_codon_position_41345455_to_TTC,F,0.55,RANKT	AATGATACGGCGACCACCGATTTTATTTATTTAGAAATTTGTTTATCTCAGGTAATAATAAAAATTTTTTTTCTTTCAGATGCTGGCTCGTGATTTCTTAGATGAATATATCTTCTTGGCTGTAGGAAGATTCGGCTCTACCTCTGAAAACATCACACAGAAAGTAGTTTGGGTGGAAGAATCAGACAAACGGTCATTTCTGCTTGACCTTCTAAACGCAACAGGTAACATTATGAATTTTTTATTTTATTAGACATGGGGGTTTCTCTTTTCGTATGCCGTCTTCTGCTTG
>DDX3XE12sg2.exon_Change_codon_position_41345455_to_GAT,D,0.46,RANK2	AATGATACGGCGACCACCGATTTTATTTATTTAGAAATTTGTTTATCTCAGGTAATAATAAAAATTTTTTTTCTTTCAGATGCTGGCTCGTGATTTCTTAGATGAATATATCTTCTTGGCTGTAGGAAGAGATGGCTCTACCTCTGAAAACATCACACAGAAAGTAGTTTGGGTGGAAGAATCAGACAAACGGTCATTTCTGCTTGACCTTCTAAACGCAACAGGTAACATTATGAATTTTTTATTTTATTAGACATGGGGGTTTCTCTTTTCGTATGCCGTCTTCTGCTTG
>DDX3XE12sg2.exon_Change_codon_position_41345455_to_GCT,A,0.26,RANK2	AATGATACGGCGACCACCGATTTTATTTATTTAGAAATTTGTTTATCTCAGGTAATAATAAAAATTTTTTTTCTTTCAGATGCTGGCTCGTGATTTCTTAGATGAATATATCTTCTTGGCTGTAGGAAGAGCTGGCTCTACCTCTGAAAACATCACACAGAAAGTAGTTTGGGTGGAAGAATCAGACAAACGGTCATTTCTGCTTGACCTTCTAAACGCAACAGGTAACATTATGAATTTTTTATTTTATTAGACATGGGGGTTTCTCTTTTCGTATGCCGTCTTCTGCTTG
>DDX3XE12sg2.exon_Change_codon_position_41345455_to_GGT,G,0.16,RANK4	AATGATACGGCGACCACCGATTTTATTTATTTAGAAATTTGTTTATCTCAGGTAATAATAAAAATTTTTTTTCTTTCAGATGCTGGCTCGTGATTTCTTAGATGAATATATCTTCTTGGCTGTAGGAAGAGGTGGCTCTACCTCTGAAAACATCACACAGAAAGTAGTTTGGGTGGAAGAATCAGACAAACGGTCATTTCTGCTTGACCTTCTAAACGCAACAGGTAACATTATGAATTTTTTATTTTATTAGACATGGGGGTTTCTCTTTTCGTATGCCGTCTTCTGCTTG
>DDX3XE12sg2.exon_Change_codon_position_41345455_to_GTA,V,0.11,RANK4	AATGATACGGCGACCACCGATTTTATTTATTTAGAAATTTGTTTATCTCAGGTAATAATAAAAATTTTTTTTCTTTCAGATGCTGGCTCGTGATTTCTTAGATGAATATATCTTCTTGGCTGTAGGAAGAGTAGGCTCTACCTCTGAAAACATCACACAGAAAGTAGTTTGGGTGGAAGAATCAGACAAACGGTCATTTCTGCTTGACCTTCTAAACGCAACAGGTAACATTATGAATTTTTTATTTTATTAGACATGGGGGTTTCTCTTTTCGTATGCCGTCTTCTGCTTG
>DDX3XE12sg2.exon_Change_codon_position_41345455_to_GTC,V,0.24,RANK2	AATGATACGGCGACCACCGATTTTATTTATTTAGAAATTTGTTTATCTCAGGTAATAATAAAAATTTTTTTTCTTTCAGATGCTGGCTCGTGATTTCTTAGATGAATATATCTTCTTGGCTGTAGGAAGAGTCGGCTCTACCTCTGAAAACATCACACAGAAAGTAGTTTGGGTGGAAGAATCAGACAAACGGTCATTTCTGCTTGACCTTCTAAACGCAACAGGTAACATTATGAATTTTTTATTTTATTAGACATGGGGGTTTCTCTTTTCGTATGCCGTCTTCTGCTTG
>DDX3XE12sg2.exon_Change_codon_position_41345455_to_GTG,V,0.47,RANKT	AATGATACGGCGACCACCGATTTTATTTATTTAGAAATTTGTTTATCTCAGGTAATAATAAAAATTTTTTTTCTTTCAGATGCTGGCTCGTGATTTCTTAGATGAATATATCTTCTTGGCTGTAGGAAGAGTGGGCTCTACCTCTGAAAACATCACACAGAAAGTAGTTTGGGTGGAAGAATCAGACAAACGGTCATTTCTGCTTGACCTTCTAAACGCAACAGGTAACATTATGAATTTTTTATTTTATTAGACATGGGGGTTTCTCTTTTCGTATGCCGTCTTCTGCTTG
>DDX3XE12sg2.exon_Change_codon_position_41345458_to_AGC,S,0.24,RANKT	AATGATACGGCGACCACCGATTTTATTTATTTAGAAATTTGTTTATCTCAGGTAATAATAAAAATTTTTTTTCTTTCAGATGCTGGCTCGTGATTTCTTAGATGAATATATCTTCTTGGCTGTAGGAAGAGTTAGCTCTACCTCTGAAAACATCACACAGAAAGTAGTTTGGGTGGAAGAATCAGACAAACGGTCATTTCTGCTTGACCTTCTAAACGCAACAGGTAACATTATGAATTTTTTATTTTATTAGACATGGGGGTTTCTCTTTTCGTATGCCGTCTTCTGCTTG
>DDX3XE12sg2.exon_Change_codon_position_41345458_to_CGC,R,0.19,RANK4	AATGATACGGCGACCACCGATTTTATTTATTTAGAAATTTGTTTATCTCAGGTAATAATAAAAATTTTTTTTCTTTCAGATGCTGGCTCGTGATTTCTTAGATGAATATATCTTCTTGGCTGTAGGAAGAGTTCGCTCTACCTCTGAAAACATCACACAGAAAGTAGTTTGGGTGGAAGAATCAGACAAACGGTCATTTCTGCTTGACCTTCTAAACGCAACAGGTAACATTATGAATTTTTTATTTTATTAGACATGGGGGTTTCTCTTTTCGTATGCCGTCTTCTGCTTG
>DDX3XE12sg2.exon_Change_codon_position_41345458_to_CGG,R,0.21,RANKT	AATGATACGGCGACCACCGATTTTATTTATTTAGAAATTTGTTTATCTCAGGTAATAATAAAAATTTTTTTTCTTTCAGATGCTGGCTCGTGATTTCTTAGATGAATATATCTTCTTGGCTGTAGGAAGAGTTCGGTCTACCTCTGAAAACATCACACAGAAAGTAGTTTGGGTGGAAGAATCAGACAAACGGTCATTTCTGCTTGACCTTCTAAACGCAACAGGTAACATTATGAATTTTTTATTTTATTAGACATGGGGGTTTCTCTTTTCGTATGCCGTCTTCTGCTTG
>DDX3XE12sg2.exon_Change_codon_position_41345458_to_GAT,D,0.46,RANK2	AATGATACGGCGACCACCGATTTTATTTATTTAGAAATTTGTTTATCTCAGGTAATAATAAAAATTTTTTTTCTTTCAGATGCTGGCTCGTGATTTCTTAGATGAATATATCTTCTTGGCTGTAGGAAGAGTTGATTCTACCTCTGAAAACATCACACAGAAAGTAGTTTGGGTGGAAGAATCAGACAAACGGTCATTTCTGCTTGACCTTCTAAACGCAACAGGTAACATTATGAATTTTTTATTTTATTAGACATGGGGGTTTCTCTTTTCGTATGCCGTCTTCTGCTTG
>DDX3XE12sg2.exon_Change_codon_position_41345458_to_GCT,A,0.26,RANK2	AATGATACGGCGACCACCGATTTTATTTATTTAGAAATTTGTTTATCTCAGGTAATAATAAAAATTTTTTTTCTTTCAGATGCTGGCTCGTGATTTCTTAGATGAATATATCTTCTTGGCTGTAGGAAGAGTTGCTTCTACCTCTGAAAACATCACACAGAAAGTAGTTTGGGTGGAAGAATCAGACAAACGGTCATTTCTGCTTGACCTTCTAAACGCAACAGGTAACATTATGAATTTTTTATTTTATTAGACATGGGGGTTTCTCTTTTCGTATGCCGTCTTCTGCTTG
>DDX3XE12sg2.exon_Change_codon_position_41345458_to_GTG,V,0.47,RANKT	AATGATACGGCGACCACCGATTTTATTTATTTAGAAATTTGTTTATCTCAGGTAATAATAAAAATTTTTTTTCTTTCAGATGCTGGCTCGTGATTTCTTAGATGAATATATCTTCTTGGCTGTAGGAAGAGTTGTGTCTACCTCTGAAAACATCACACAGAAAGTAGTTTGGGTGGAAGAATCAGACAAACGGTCATTTCTGCTTGACCTTCTAAACGCAACAGGTAACATTATGAATTTTTTATTTTATTAGACATGGGGGTTTCTCTTTTCGTATGCCGTCTTCTGCTTG
>DDX3XE12sg2.exon_Change_codon_position_41345458_to_TGC,C,0.55,RANKT	AATGATACGGCGACCACCGATTTTATTTATTTAGAAATTTGTTTATCTCAGGTAATAATAAAAATTTTTTTTCTTTCAGATGCTGGCTCGTGATTTCTTAGATGAATATATCTTCTTGGCTGTAGGAAGAGTTTGCTCTACCTCTGAAAACATCACACAGAAAGTAGTTTGGGTGGAAGAATCAGACAAACGGTCATTTCTGCTTGACCTTCTAAACGCAACAGGTAACATTATGAATTTTTTATTTTATTAGACATGGGGGTTTCTCTTTTCGTATGCCGTCTTCTGCTTG
>DDX3XE12sg2.exon_Change_codon_position_41345458_to_TCC,S,0.22,RANK2	AATGATACGGCGACCACCGATTTTATTTATTTAGAAATTTGTTTATCTCAGGTAATAATAAAAATTTTTTTTCTTTCAGATGCTGGCTCGTGATTTCTTAGATGAATATATCTTCTTGGCTGTAGGAAGAGTTTCCTCTACCTCTGAAAACATCACACAGAAAGTAGTTTGGGTGGAAGAATCAGACAAACGGTCATTTCTGCTTGACCTTCTAAACGCAACAGGTAACATTATGAATTTTTTATTTTATTAGACATGGGGGTTTCTCTTTTCGTATGCCGTCTTCTGCTTG
>DDX3XE12sg2.exon_Change_codon_position_41345458_to_TGT,C,0.45,RANK2	AATGATACGGCGACCACCGATTTTATTTATTTAGAAATTTGTTTATCTCAGGTAATAATAAAAATTTTTTTTCTTTCAGATGCTGGCTCGTGATTTCTTAGATGAATATATCTTCTTGGCTGTAGGAAGAGTTTGTTCTACCTCTGAAAACATCACACAGAAAGTAGTTTGGGTGGAAGAATCAGACAAACGGTCATTTCTGCTTGACCTTCTAAACGCAACAGGTAACATTATGAATTTTTTATTTTATTAGACATGGGGGTTTCTCTTTTCGTATGCCGTCTTCTGCTTG
>DDX3XE12sg2.exon_Change_codon_position_41345458_to_GAC,D,0.54,RANKT	AATGATACGGCGACCACCGATTTTATTTATTTAGAAATTTGTTTATCTCAGGTAATAATAAAAATTTTTTTTCTTTCAGATGCTGGCTCGTGATTTCTTAGATGAATATATCTTCTTGGCTGTAGGAAGAGTTGACTCTACCTCTGAAAACATCACACAGAAAGTAGTTTGGGTGGAAGAATCAGACAAACGGTCATTTCTGCTTGACCTTCTAAACGCAACAGGTAACATTATGAATTTTTTATTTTATTAGACATGGGGGTTTCTCTTTTCGTATGCCGTCTTCTGCTTG
>DDX3XE12sg2.exon_Change_codon_position_41345458_to_GCC,A,0.40,RANKT	AATGATACGGCGACCACCGATTTTATTTATTTAGAAATTTGTTTATCTCAGGTAATAATAAAAATTTTTTTTCTTTCAGATGCTGGCTCGTGATTTCTTAGATGAATATATCTTCTTGGCTGTAGGAAGAGTTGCCTCTACCTCTGAAAACATCACACAGAAAGTAGTTTGGGTGGAAGAATCAGACAAACGGTCATTTCTGCTTGACCTTCTAAACGCAACAGGTAACATTATGAATTTTTTATTTTATTAGACATGGGGGTTTCTCTTTTCGTATGCCGTCTTCTGCTTG
>DDX3XE12sg2.exon_Change_codon_position_41345458_to_GTC,V,0.24,RANK2	AATGATACGGCGACCACCGATTTTATTTATTTAGAAATTTGTTTATCTCAGGTAATAATAAAAATTTTTTTTCTTTCAGATGCTGGCTCGTGATTTCTTAGATGAATATATCTTCTTGGCTGTAGGAAGAGTTGTCTCTACCTCTGAAAACATCACACAGAAAGTAGTTTGGGTGGAAGAATCAGACAAACGGTCATTTCTGCTTGACCTTCTAAACGCAACAGGTAACATTATGAATTTTTTATTTTATTAGACATGGGGGTTTCTCTTTTCGTATGCCGTCTTCTGCTTG
>DDX3XE12sg2.exon_Change_codon_position_41345458_to_GGA,G,0.25,RANK2	AATGATACGGCGACCACCGATTTTATTTATTTAGAAATTTGTTTATCTCAGGTAATAATAAAAATTTTTTTTCTTTCAGATGCTGGCTCGTGATTTCTTAGATGAATATATCTTCTTGGCTGTAGGAAGAGTTGGATCTACCTCTGAAAACATCACACAGAAAGTAGTTTGGGTGGAAGAATCAGACAAACGGTCATTTCTGCTTGACCTTCTAAACGCAACAGGTAACATTATGAATTTTTTATTTTATTAGACATGGGGGTTTCTCTTTTCGTATGCCGTCTTCTGCTTG
>DDX3XE12sg2.exon_Change_codon_position_41345458_to_GGG,G,0.25,RANK3	AATGATACGGCGACCACCGATTTTATTTATTTAGAAATTTGTTTATCTCAGGTAATAATAAAAATTTTTTTTCTTTCAGATGCTGGCTCGTGATTTCTTAGATGAATATATCTTCTTGGCTGTAGGAAGAGTTGGGTCTACCTCTGAAAACATCACACAGAAAGTAGTTTGGGTGGAAGAATCAGACAAACGGTCATTTCTGCTTGACCTTCTAAACGCAACAGGTAACATTATGAATTTTTTATTTTATTAGACATGGGGGTTTCTCTTTTCGTATGCCGTCTTCTGCTTG
>DDX3XE12sg2.exon_Change_codon_position_41345458_to_GGT,G,0.16,RANK4	AATGATACGGCGACCACCGATTTTATTTATTTAGAAATTTGTTTATCTCAGGTAATAATAAAAATTTTTTTTCTTTCAGATGCTGGCTCGTGATTTCTTAGATGAATATATCTTCTTGGCTGTAGGAAGAGTTGGTTCTACCTCTGAAAACATCACACAGAAAGTAGTTTGGGTGGAAGAATCAGACAAACGGTCATTTCTGCTTGACCTTCTAAACGCAACAGGTAACATTATGAATTTTTTATTTTATTAGACATGGGGGTTTCTCTTTTCGTATGCCGTCTTCTGCTTG
>DDX3XE12sg2.exon_Change_codon_position_41345461_to_ACT,T,0.24,RANK3	AATGATACGGCGACCACCGATTTTATTTATTTAGAAATTTGTTTATCTCAGGTAATAATAAAAATTTTTTTTCTTTCAGATGCTGGCTCGTGATTTCTTAGATGAATATATCTTCTTGGCTGTAGGAAGAGTTGGCACTACCTCTGAAAACATCACACAGAAAGTAGTTTGGGTGGAAGAATCAGACAAACGGTCATTTCTGCTTGACCTTCTAAACGCAACAGGTAACATTATGAATTTTTTATTTTATTAGACATGGGGGTTTCTCTTTTCGTATGCCGTCTTCTGCTTG
>DDX3XE12sg2.exon_Change_codon_position_41345461_to_ACC,T,0.36,RANKT	AATGATACGGCGACCACCGATTTTATTTATTTAGAAATTTGTTTATCTCAGGTAATAATAAAAATTTTTTTTCTTTCAGATGCTGGCTCGTGATTTCTTAGATGAATATATCTTCTTGGCTGTAGGAAGAGTTGGCACCACCTCTGAAAACATCACACAGAAAGTAGTTTGGGTGGAAGAATCAGACAAACGGTCATTTCTGCTTGACCTTCTAAACGCAACAGGTAACATTATGAATTTTTTATTTTATTAGACATGGGGGTTTCTCTTTTCGTATGCCGTCTTCTGCTTG
>DDX3XE12sg2.exon_Change_codon_position_41345461_to_AGC,S,0.24,RANKT	AATGATACGGCGACCACCGATTTTATTTATTTAGAAATTTGTTTATCTCAGGTAATAATAAAAATTTTTTTTCTTTCAGATGCTGGCTCGTGATTTCTTAGATGAATATATCTTCTTGGCTGTAGGAAGAGTTGGCAGCACCTCTGAAAACATCACACAGAAAGTAGTTTGGGTGGAAGAATCAGACAAACGGTCATTTCTGCTTGACCTTCTAAACGCAACAGGTAACATTATGAATTTTTTATTTTATTAGACATGGGGGTTTCTCTTTTCGTATGCCGTCTTCTGCTTG
>DDX3XE12sg2.exon_Change_codon_position_41345461_to_AGT,S,0.15,RANK4	AATGATACGGCGACCACCGATTTTATTTATTTAGAAATTTGTTTATCTCAGGTAATAATAAAAATTTTTTTTCTTTCAGATGCTGGCTCGTGATTTCTTAGATGAATATATCTTCTTGGCTGTAGGAAGAGTTGGCAGTACCTCTGAAAACATCACACAGAAAGTAGTTTGGGTGGAAGAATCAGACAAACGGTCATTTCTGCTTGACCTTCTAAACGCAACAGGTAACATTATGAATTTTTTATTTTATTAGACATGGGGGTTTCTCTTTTCGTATGCCGTCTTCTGCTTG
>DDX3XE12sg2.exon_Change_codon_position_41345461_to_CCT,P,0.28,RANK2	AATGATACGGCGACCACCGATTTTATTTATTTAGAAATTTGTTTATCTCAGGTAATAATAAAAATTTTTTTTCTTTCAGATGCTGGCTCGTGATTTCTTAGATGAATATATCTTCTTGGCTGTAGGAAGAGTTGGCCCTACCTCTGAAAACATCACACAGAAAGTAGTTTGGGTGGAAGAATCAGACAAACGGTCATTTCTGCTTGACCTTCTAAACGCAACAGGTAACATTATGAATTTTTTATTTTATTAGACATGGGGGTTTCTCTTTTCGTATGCCGTCTTCTGCTTG
>DDX3XE12sg2.exon_Change_codon_position_41345461_to_CCC,P,0.33,RANKT	AATGATACGGCGACCACCGATTTTATTTATTTAGAAATTTGTTTATCTCAGGTAATAATAAAAATTTTTTTTCTTTCAGATGCTGGCTCGTGATTTCTTAGATGAATATATCTTCTTGGCTGTAGGAAGAGTTGGCCCCACCTCTGAAAACATCACACAGAAAGTAGTTTGGGTGGAAGAATCAGACAAACGGTCATTTCTGCTTGACCTTCTAAACGCAACAGGTAACATTATGAATTTTTTATTTTATTAGACATGGGGGTTTCTCTTTTCGTATGCCGTCTTCTGCTTG
>DDX3XE12sg2.exon_Change_codon_position_41345461_to_GCT,A,0.26,RANK2	AATGATACGGCGACCACCGATTTTATTTATTTAGAAATTTGTTTATCTCAGGTAATAATAAAAATTTTTTTTCTTTCAGATGCTGGCTCGTGATTTCTTAGATGAATATATCTTCTTGGCTGTAGGAAGAGTTGGCGCTACCTCTGAAAACATCACACAGAAAGTAGTTTGGGTGGAAGAATCAGACAAACGGTCATTTCTGCTTGACCTTCTAAACGCAACAGGTAACATTATGAATTTTTTATTTTATTAGACATGGGGGTTTCTCTTTTCGTATGCCGTCTTCTGCTTG
>DDX3XE12sg2.exon_Change_codon_position_41345461_to_GCC,A,0.40,RANKT	AATGATACGGCGACCACCGATTTTATTTATTTAGAAATTTGTTTATCTCAGGTAATAATAAAAATTTTTTTTCTTTCAGATGCTGGCTCGTGATTTCTTAGATGAATATATCTTCTTGGCTGTAGGAAGAGTTGGCGCCACCTCTGAAAACATCACACAGAAAGTAGTTTGGGTGGAAGAATCAGACAAACGGTCATTTCTGCTTGACCTTCTAAACGCAACAGGTAACATTATGAATTTTTTATTTTATTAGACATGGGGGTTTCTCTTTTCGTATGCCGTCTTCTGCTTG
>DDX3XE12sg2.exon_Change_codon_position_41345461_to_TAC,Y,0.57,RANKT	AATGATACGGCGACCACCGATTTTATTTATTTAGAAATTTGTTTATCTCAGGTAATAATAAAAATTTTTTTTCTTTCAGATGCTGGCTCGTGATTTCTTAGATGAATATATCTTCTTGGCTGTAGGAAGAGTTGGCTACACCTCTGAAAACATCACACAGAAAGTAGTTTGGGTGGAAGAATCAGACAAACGGTCATTTCTGCTTGACCTTCTAAACGCAACAGGTAACATTATGAATTTTTTATTTTATTAGACATGGGGGTTTCTCTTTTCGTATGCCGTCTTCTGCTTG
>DDX3XE12sg2.exon_Change_codon_position_41345461_to_TGC,C,0.55,RANKT	AATGATACGGCGACCACCGATTTTATTTATTTAGAAATTTGTTTATCTCAGGTAATAATAAAAATTTTTTTTCTTTCAGATGCTGGCTCGTGATTTCTTAGATGAATATATCTTCTTGGCTGTAGGAAGAGTTGGCTGCACCTCTGAAAACATCACACAGAAAGTAGTTTGGGTGGAAGAATCAGACAAACGGTCATTTCTGCTTGACCTTCTAAACGCAACAGGTAACATTATGAATTTTTTATTTTATTAGACATGGGGGTTTCTCTTTTCGTATGCCGTCTTCTGCTTG
>DDX3XE12sg2.exon_Change_codon_position_41345461_to_TTC,F,0.55,RANKT	AATGATACGGCGACCACCGATTTTATTTATTTAGAAATTTGTTTATCTCAGGTAATAATAAAAATTTTTTTTCTTTCAGATGCTGGCTCGTGATTTCTTAGATGAATATATCTTCTTGGCTGTAGGAAGAGTTGGCTTCACCTCTGAAAACATCACACAGAAAGTAGTTTGGGTGGAAGAATCAGACAAACGGTCATTTCTGCTTGACCTTCTAAACGCAACAGGTAACATTATGAATTTTTTATTTTATTAGACATGGGGGTTTCTCTTTTCGTATGCCGTCTTCTGCTTG
>DDX3XE12sg2.exon_Change_codon_position_41345461_to_TAT,Y,0.43,RANK2	AATGATACGGCGACCACCGATTTTATTTATTTAGAAATTTGTTTATCTCAGGTAATAATAAAAATTTTTTTTCTTTCAGATGCTGGCTCGTGATTTCTTAGATGAATATATCTTCTTGGCTGTAGGAAGAGTTGGCTATACCTCTGAAAACATCACACAGAAAGTAGTTTGGGTGGAAGAATCAGACAAACGGTCATTTCTGCTTGACCTTCTAAACGCAACAGGTAACATTATGAATTTTTTATTTTATTAGACATGGGGGTTTCTCTTTTCGTATGCCGTCTTCTGCTTG
>DDX3XE12sg2.exon_Change_codon_position_41345461_to_TGT,C,0.45,RANK2	AATGATACGGCGACCACCGATTTTATTTATTTAGAAATTTGTTTATCTCAGGTAATAATAAAAATTTTTTTTCTTTCAGATGCTGGCTCGTGATTTCTTAGATGAATATATCTTCTTGGCTGTAGGAAGAGTTGGCTGTACCTCTGAAAACATCACACAGAAAGTAGTTTGGGTGGAAGAATCAGACAAACGGTCATTTCTGCTTGACCTTCTAAACGCAACAGGTAACATTATGAATTTTTTATTTTATTAGACATGGGGGTTTCTCTTTTCGTATGCCGTCTTCTGCTTG
>DDX3XE12sg2.exon_Change_codon_position_41345461_to_TTT,F,0.45,RANK2	AATGATACGGCGACCACCGATTTTATTTATTTAGAAATTTGTTTATCTCAGGTAATAATAAAAATTTTTTTTCTTTCAGATGCTGGCTCGTGATTTCTTAGATGAATATATCTTCTTGGCTGTAGGAAGAGTTGGCTTTACCTCTGAAAACATCACACAGAAAGTAGTTTGGGTGGAAGAATCAGACAAACGGTCATTTCTGCTTGACCTTCTAAACGCAACAGGTAACATTATGAATTTTTTATTTTATTAGACATGGGGGTTTCTCTTTTCGTATGCCGTCTTCTGCTTG
>DDX3XE12sg2.exon_Change_codon_position_41345461_to_TCA,S,0.15,RANK5	AATGATACGGCGACCACCGATTTTATTTATTTAGAAATTTGTTTATCTCAGGTAATAATAAAAATTTTTTTTCTTTCAGATGCTGGCTCGTGATTTCTTAGATGAATATATCTTCTTGGCTGTAGGAAGAGTTGGCTCAACCTCTGAAAACATCACACAGAAAGTAGTTTGGGTGGAAGAATCAGACAAACGGTCATTTCTGCTTGACCTTCTAAACGCAACAGGTAACATTATGAATTTTTTATTTTATTAGACATGGGGGTTTCTCTTTTCGTATGCCGTCTTCTGCTTG
>DDX3XE12sg2.exon_Change_codon_position_41345461_to_TCC,S,0.22,RANK2	AATGATACGGCGACCACCGATTTTATTTATTTAGAAATTTGTTTATCTCAGGTAATAATAAAAATTTTTTTTCTTTCAGATGCTGGCTCGTGATTTCTTAGATGAATATATCTTCTTGGCTGTAGGAAGAGTTGGCTCCACCTCTGAAAACATCACACAGAAAGTAGTTTGGGTGGAAGAATCAGACAAACGGTCATTTCTGCTTGACCTTCTAAACGCAACAGGTAACATTATGAATTTTTTATTTTATTAGACATGGGGGTTTCTCTTTTCGTATGCCGTCTTCTGCTTG
>DDX3XE12sg2.exon_Change_codon_position_41345461_to_TCG,S,0.06,RANK6	AATGATACGGCGACCACCGATTTTATTTATTTAGAAATTTGTTTATCTCAGGTAATAATAAAAATTTTTTTTCTTTCAGATGCTGGCTCGTGATTTCTTAGATGAATATATCTTCTTGGCTGTAGGAAGAGTTGGCTCGACCTCTGAAAACATCACACAGAAAGTAGTTTGGGTGGAAGAATCAGACAAACGGTCATTTCTGCTTGACCTTCTAAACGCAACAGGTAACATTATGAATTTTTTATTTTATTAGACATGGGGGTTTCTCTTTTCGTATGCCGTCTTCTGCTTG
>DDX3XE12sg2.exon_Change_codon_position_41345464_to_AAT,N,0.46,RANK2	AATGATACGGCGACCACCGATTTTATTTATTTAGAAATTTGTTTATCTCAGGTAATAATAAAAATTTTTTTTCTTTCAGATGCTGGCTCGTGATTTCTTAGATGAATATATCTTCTTGGCTGTAGGAAGAGTTGGCTCTAATTCTGAAAACATCACACAGAAAGTAGTTTGGGTGGAAGAATCAGACAAACGGTCATTTCTGCTTGACCTTCTAAACGCAACAGGTAACATTATGAATTTTTTATTTTATTAGACATGGGGGTTTCTCTTTTCGTATGCCGTCTTCTGCTTG
>DDX3XE12sg2.exon_Change_codon_position_41345464_to_ATT,I,0.36,RANK2	AATGATACGGCGACCACCGATTTTATTTATTTAGAAATTTGTTTATCTCAGGTAATAATAAAAATTTTTTTTCTTTCAGATGCTGGCTCGTGATTTCTTAGATGAATATATCTTCTTGGCTGTAGGAAGAGTTGGCTCTATTTCTGAAAACATCACACAGAAAGTAGTTTGGGTGGAAGAATCAGACAAACGGTCATTTCTGCTTGACCTTCTAAACGCAACAGGTAACATTATGAATTTTTTATTTTATTAGACATGGGGGTTTCTCTTTTCGTATGCCGTCTTCTGCTTG
>DDX3XE12sg2.exon_Change_codon_position_41345464_to_CCC,P,0.33,RANKT	AATGATACGGCGACCACCGATTTTATTTATTTAGAAATTTGTTTATCTCAGGTAATAATAAAAATTTTTTTTCTTTCAGATGCTGGCTCGTGATTTCTTAGATGAATATATCTTCTTGGCTGTAGGAAGAGTTGGCTCTCCCTCTGAAAACATCACACAGAAAGTAGTTTGGGTGGAAGAATCAGACAAACGGTCATTTCTGCTTGACCTTCTAAACGCAACAGGTAACATTATGAATTTTTTATTTTATTAGACATGGGGGTTTCTCTTTTCGTATGCCGTCTTCTGCTTG
>DDX3XE12sg2.exon_Change_codon_position_41345464_to_CCT,P,0.28,RANK2	AATGATACGGCGACCACCGATTTTATTTATTTAGAAATTTGTTTATCTCAGGTAATAATAAAAATTTTTTTTCTTTCAGATGCTGGCTCGTGATTTCTTAGATGAATATATCTTCTTGGCTGTAGGAAGAGTTGGCTCTCCTTCTGAAAACATCACACAGAAAGTAGTTTGGGTGGAAGAATCAGACAAACGGTCATTTCTGCTTGACCTTCTAAACGCAACAGGTAACATTATGAATTTTTTATTTTATTAGACATGGGGGTTTCTCTTTTCGTATGCCGTCTTCTGCTTG
>DDX3XE12sg2.exon_Change_codon_position_41345464_to_GCC,A,0.40,RANKT	AATGATACGGCGACCACCGATTTTATTTATTTAGAAATTTGTTTATCTCAGGTAATAATAAAAATTTTTTTTCTTTCAGATGCTGGCTCGTGATTTCTTAGATGAATATATCTTCTTGGCTGTAGGAAGAGTTGGCTCTGCCTCTGAAAACATCACACAGAAAGTAGTTTGGGTGGAAGAATCAGACAAACGGTCATTTCTGCTTGACCTTCTAAACGCAACAGGTAACATTATGAATTTTTTATTTTATTAGACATGGGGGTTTCTCTTTTCGTATGCCGTCTTCTGCTTG
>DDX3XE12sg2.exon_Change_codon_position_41345464_to_GCT,A,0.26,RANK2	AATGATACGGCGACCACCGATTTTATTTATTTAGAAATTTGTTTATCTCAGGTAATAATAAAAATTTTTTTTCTTTCAGATGCTGGCTCGTGATTTCTTAGATGAATATATCTTCTTGGCTGTAGGAAGAGTTGGCTCTGCTTCTGAAAACATCACACAGAAAGTAGTTTGGGTGGAAGAATCAGACAAACGGTCATTTCTGCTTGACCTTCTAAACGCAACAGGTAACATTATGAATTTTTTATTTTATTAGACATGGGGGTTTCTCTTTTCGTATGCCGTCTTCTGCTTG
>DDX3XE12sg2.exon_Change_codon_position_41345464_to_TCC,S,0.22,RANK2	AATGATACGGCGACCACCGATTTTATTTATTTAGAAATTTGTTTATCTCAGGTAATAATAAAAATTTTTTTTCTTTCAGATGCTGGCTCGTGATTTCTTAGATGAATATATCTTCTTGGCTGTAGGAAGAGTTGGCTCTTCCTCTGAAAACATCACACAGAAAGTAGTTTGGGTGGAAGAATCAGACAAACGGTCATTTCTGCTTGACCTTCTAAACGCAACAGGTAACATTATGAATTTTTTATTTTATTAGACATGGGGGTTTCTCTTTTCGTATGCCGTCTTCTGCTTG
>DDX3XE12sg2.exon_Change_codon_position_41345464_to_AAC,N,0.54,RANKT	AATGATACGGCGACCACCGATTTTATTTATTTAGAAATTTGTTTATCTCAGGTAATAATAAAAATTTTTTTTCTTTCAGATGCTGGCTCGTGATTTCTTAGATGAATATATCTTCTTGGCTGTAGGAAGAGTTGGCTCTAACTCTGAAAACATCACACAGAAAGTAGTTTGGGTGGAAGAATCAGACAAACGGTCATTTCTGCTTGACCTTCTAAACGCAACAGGTAACATTATGAATTTTTTATTTTATTAGACATGGGGGTTTCTCTTTTCGTATGCCGTCTTCTGCTTG
>DDX3XE12sg2.exon_Change_codon_position_41345464_to_AGC,S,0.24,RANKT	AATGATACGGCGACCACCGATTTTATTTATTTAGAAATTTGTTTATCTCAGGTAATAATAAAAATTTTTTTTCTTTCAGATGCTGGCTCGTGATTTCTTAGATGAATATATCTTCTTGGCTGTAGGAAGAGTTGGCTCTAGCTCTGAAAACATCACACAGAAAGTAGTTTGGGTGGAAGAATCAGACAAACGGTCATTTCTGCTTGACCTTCTAAACGCAACAGGTAACATTATGAATTTTTTATTTTATTAGACATGGGGGTTTCTCTTTTCGTATGCCGTCTTCTGCTTG
>DDX3XE12sg2.exon_Change_codon_position_41345464_to_ATC,I,0.48,RANKT	AATGATACGGCGACCACCGATTTTATTTATTTAGAAATTTGTTTATCTCAGGTAATAATAAAAATTTTTTTTCTTTCAGATGCTGGCTCGTGATTTCTTAGATGAATATATCTTCTTGGCTGTAGGAAGAGTTGGCTCTATCTCTGAAAACATCACACAGAAAGTAGTTTGGGTGGAAGAATCAGACAAACGGTCATTTCTGCTTGACCTTCTAAACGCAACAGGTAACATTATGAATTTTTTATTTTATTAGACATGGGGGTTTCTCTTTTCGTATGCCGTCTTCTGCTTG
>DDX3XE12sg2.exon_Change_codon_position_41345464_to_ACA,T,0.28,RANK2	AATGATACGGCGACCACCGATTTTATTTATTTAGAAATTTGTTTATCTCAGGTAATAATAAAAATTTTTTTTCTTTCAGATGCTGGCTCGTGATTTCTTAGATGAATATATCTTCTTGGCTGTAGGAAGAGTTGGCTCTACATCTGAAAACATCACACAGAAAGTAGTTTGGGTGGAAGAATCAGACAAACGGTCATTTCTGCTTGACCTTCTAAACGCAACAGGTAACATTATGAATTTTTTATTTTATTAGACATGGGGGTTTCTCTTTTCGTATGCCGTCTTCTGCTTG
>DDX3XE12sg2.exon_Change_codon_position_41345464_to_ACG,T,0.12,RANK4	AATGATACGGCGACCACCGATTTTATTTATTTAGAAATTTGTTTATCTCAGGTAATAATAAAAATTTTTTTTCTTTCAGATGCTGGCTCGTGATTTCTTAGATGAATATATCTTCTTGGCTGTAGGAAGAGTTGGCTCTACGTCTGAAAACATCACACAGAAAGTAGTTTGGGTGGAAGAATCAGACAAACGGTCATTTCTGCTTGACCTTCTAAACGCAACAGGTAACATTATGAATTTTTTATTTTATTAGACATGGGGGTTTCTCTTTTCGTATGCCGTCTTCTGCTTG
>DDX3XE12sg2.exon_Change_codon_position_41345464_to_ACT,T,0.24,RANK3	AATGATACGGCGACCACCGATTTTATTTATTTAGAAATTTGTTTATCTCAGGTAATAATAAAAATTTTTTTTCTTTCAGATGCTGGCTCGTGATTTCTTAGATGAATATATCTTCTTGGCTGTAGGAAGAGTTGGCTCTACTTCTGAAAACATCACACAGAAAGTAGTTTGGGTGGAAGAATCAGACAAACGGTCATTTCTGCTTGACCTTCTAAACGCAACAGGTAACATTATGAATTTTTTATTTTATTAGACATGGGGGTTTCTCTTTTCGTATGCCGTCTTCTGCTTG
>DDX3XE12sg2.exon_Change_codon_position_41345467_to_ACT,T,0.24,RANK3	AATGATACGGCGACCACCGATTTTATTTATTTAGAAATTTGTTTATCTCAGGTAATAATAAAAATTTTTTTTCTTTCAGATGCTGGCTCGTGATTTCTTAGATGAATATATCTTCTTGGCTGTAGGAAGAGTTGGCTCTACCACTGAAAACATCACACAGAAAGTAGTTTGGGTGGAAGAATCAGACAAACGGTCATTTCTGCTTGACCTTCTAAACGCAACAGGTAACATTATGAATTTTTTATTTTATTAGACATGGGGGTTTCTCTTTTCGTATGCCGTCTTCTGCTTG
>DDX3XE12sg2.exon_Change_codon_position_41345467_to_ACC,T,0.36,RANKT	AATGATACGGCGACCACCGATTTTATTTATTTAGAAATTTGTTTATCTCAGGTAATAATAAAAATTTTTTTTCTTTCAGATGCTGGCTCGTGATTTCTTAGATGAATATATCTTCTTGGCTGTAGGAAGAGTTGGCTCTACCACCGAAAACATCACACAGAAAGTAGTTTGGGTGGAAGAATCAGACAAACGGTCATTTCTGCTTGACCTTCTAAACGCAACAGGTAACATTATGAATTTTTTATTTTATTAGACATGGGGGTTTCTCTTTTCGTATGCCGTCTTCTGCTTG
>DDX3XE12sg2.exon_Change_codon_position_41345467_to_AGC,S,0.24,RANKT	AATGATACGGCGACCACCGATTTTATTTATTTAGAAATTTGTTTATCTCAGGTAATAATAAAAATTTTTTTTCTTTCAGATGCTGGCTCGTGATTTCTTAGATGAATATATCTTCTTGGCTGTAGGAAGAGTTGGCTCTACCAGCGAAAACATCACACAGAAAGTAGTTTGGGTGGAAGAATCAGACAAACGGTCATTTCTGCTTGACCTTCTAAACGCAACAGGTAACATTATGAATTTTTTATTTTATTAGACATGGGGGTTTCTCTTTTCGTATGCCGTCTTCTGCTTG
>DDX3XE12sg2.exon_Change_codon_position_41345467_to_AGT,S,0.15,RANK4	AATGATACGGCGACCACCGATTTTATTTATTTAGAAATTTGTTTATCTCAGGTAATAATAAAAATTTTTTTTCTTTCAGATGCTGGCTCGTGATTTCTTAGATGAATATATCTTCTTGGCTGTAGGAAGAGTTGGCTCTACCAGTGAAAACATCACACAGAAAGTAGTTTGGGTGGAAGAATCAGACAAACGGTCATTTCTGCTTGACCTTCTAAACGCAACAGGTAACATTATGAATTTTTTATTTTATTAGACATGGGGGTTTCTCTTTTCGTATGCCGTCTTCTGCTTG
>DDX3XE12sg2.exon_Change_codon_position_41345467_to_CCT,P,0.28,RANK2	AATGATACGGCGACCACCGATTTTATTTATTTAGAAATTTGTTTATCTCAGGTAATAATAAAAATTTTTTTTCTTTCAGATGCTGGCTCGTGATTTCTTAGATGAATATATCTTCTTGGCTGTAGGAAGAGTTGGCTCTACCCCTGAAAACATCACACAGAAAGTAGTTTGGGTGGAAGAATCAGACAAACGGTCATTTCTGCTTGACCTTCTAAACGCAACAGGTAACATTATGAATTTTTTATTTTATTAGACATGGGGGTTTCTCTTTTCGTATGCCGTCTTCTGCTTG
>DDX3XE12sg2.exon_Change_codon_position_41345467_to_CCC,P,0.33,RANKT	AATGATACGGCGACCACCGATTTTATTTATTTAGAAATTTGTTTATCTCAGGTAATAATAAAAATTTTTTTTCTTTCAGATGCTGGCTCGTGATTTCTTAGATGAATATATCTTCTTGGCTGTAGGAAGAGTTGGCTCTACCCCCGAAAACATCACACAGAAAGTAGTTTGGGTGGAAGAATCAGACAAACGGTCATTTCTGCTTGACCTTCTAAACGCAACAGGTAACATTATGAATTTTTTATTTTATTAGACATGGGGGTTTCTCTTTTCGTATGCCGTCTTCTGCTTG
>DDX3XE12sg2.exon_Change_codon_position_41345467_to_GCT,A,0.26,RANK2	AATGATACGGCGACCACCGATTTTATTTATTTAGAAATTTGTTTATCTCAGGTAATAATAAAAATTTTTTTTCTTTCAGATGCTGGCTCGTGATTTCTTAGATGAATATATCTTCTTGGCTGTAGGAAGAGTTGGCTCTACCGCTGAAAACATCACACAGAAAGTAGTTTGGGTGGAAGAATCAGACAAACGGTCATTTCTGCTTGACCTTCTAAACGCAACAGGTAACATTATGAATTTTTTATTTTATTAGACATGGGGGTTTCTCTTTTCGTATGCCGTCTTCTGCTTG
>DDX3XE12sg2.exon_Change_codon_position_41345467_to_GCC,A,0.40,RANKT	AATGATACGGCGACCACCGATTTTATTTATTTAGAAATTTGTTTATCTCAGGTAATAATAAAAATTTTTTTTCTTTCAGATGCTGGCTCGTGATTTCTTAGATGAATATATCTTCTTGGCTGTAGGAAGAGTTGGCTCTACCGCCGAAAACATCACACAGAAAGTAGTTTGGGTGGAAGAATCAGACAAACGGTCATTTCTGCTTGACCTTCTAAACGCAACAGGTAACATTATGAATTTTTTATTTTATTAGACATGGGGGTTTCTCTTTTCGTATGCCGTCTTCTGCTTG
>DDX3XE12sg2.exon_Change_codon_position_41345467_to_TAC,Y,0.57,RANKT	AATGATACGGCGACCACCGATTTTATTTATTTAGAAATTTGTTTATCTCAGGTAATAATAAAAATTTTTTTTCTTTCAGATGCTGGCTCGTGATTTCTTAGATGAATATATCTTCTTGGCTGTAGGAAGAGTTGGCTCTACCTACGAAAACATCACACAGAAAGTAGTTTGGGTGGAAGAATCAGACAAACGGTCATTTCTGCTTGACCTTCTAAACGCAACAGGTAACATTATGAATTTTTTATTTTATTAGACATGGGGGTTTCTCTTTTCGTATGCCGTCTTCTGCTTG
>DDX3XE12sg2.exon_Change_codon_position_41345467_to_TGC,C,0.55,RANKT	AATGATACGGCGACCACCGATTTTATTTATTTAGAAATTTGTTTATCTCAGGTAATAATAAAAATTTTTTTTCTTTCAGATGCTGGCTCGTGATTTCTTAGATGAATATATCTTCTTGGCTGTAGGAAGAGTTGGCTCTACCTGCGAAAACATCACACAGAAAGTAGTTTGGGTGGAAGAATCAGACAAACGGTCATTTCTGCTTGACCTTCTAAACGCAACAGGTAACATTATGAATTTTTTATTTTATTAGACATGGGGGTTTCTCTTTTCGTATGCCGTCTTCTGCTTG
>DDX3XE12sg2.exon_Change_codon_position_41345467_to_TTC,F,0.55,RANKT	AATGATACGGCGACCACCGATTTTATTTATTTAGAAATTTGTTTATCTCAGGTAATAATAAAAATTTTTTTTCTTTCAGATGCTGGCTCGTGATTTCTTAGATGAATATATCTTCTTGGCTGTAGGAAGAGTTGGCTCTACCTTCGAAAACATCACACAGAAAGTAGTTTGGGTGGAAGAATCAGACAAACGGTCATTTCTGCTTGACCTTCTAAACGCAACAGGTAACATTATGAATTTTTTATTTTATTAGACATGGGGGTTTCTCTTTTCGTATGCCGTCTTCTGCTTG
>DDX3XE12sg2.exon_Change_codon_position_41345467_to_TAT,Y,0.43,RANK2	AATGATACGGCGACCACCGATTTTATTTATTTAGAAATTTGTTTATCTCAGGTAATAATAAAAATTTTTTTTCTTTCAGATGCTGGCTCGTGATTTCTTAGATGAATATATCTTCTTGGCTGTAGGAAGAGTTGGCTCTACCTATGAAAACATCACACAGAAAGTAGTTTGGGTGGAAGAATCAGACAAACGGTCATTTCTGCTTGACCTTCTAAACGCAACAGGTAACATTATGAATTTTTTATTTTATTAGACATGGGGGTTTCTCTTTTCGTATGCCGTCTTCTGCTTG
>DDX3XE12sg2.exon_Change_codon_position_41345467_to_TGT,C,0.45,RANK2	AATGATACGGCGACCACCGATTTTATTTATTTAGAAATTTGTTTATCTCAGGTAATAATAAAAATTTTTTTTCTTTCAGATGCTGGCTCGTGATTTCTTAGATGAATATATCTTCTTGGCTGTAGGAAGAGTTGGCTCTACCTGTGAAAACATCACACAGAAAGTAGTTTGGGTGGAAGAATCAGACAAACGGTCATTTCTGCTTGACCTTCTAAACGCAACAGGTAACATTATGAATTTTTTATTTTATTAGACATGGGGGTTTCTCTTTTCGTATGCCGTCTTCTGCTTG
>DDX3XE12sg2.exon_Change_codon_position_41345467_to_TTT,F,0.45,RANK2	AATGATACGGCGACCACCGATTTTATTTATTTAGAAATTTGTTTATCTCAGGTAATAATAAAAATTTTTTTTCTTTCAGATGCTGGCTCGTGATTTCTTAGATGAATATATCTTCTTGGCTGTAGGAAGAGTTGGCTCTACCTTTGAAAACATCACACAGAAAGTAGTTTGGGTGGAAGAATCAGACAAACGGTCATTTCTGCTTGACCTTCTAAACGCAACAGGTAACATTATGAATTTTTTATTTTATTAGACATGGGGGTTTCTCTTTTCGTATGCCGTCTTCTGCTTG
>DDX3XE12sg2.exon_Change_codon_position_41345467_to_TCA,S,0.15,RANK5	AATGATACGGCGACCACCGATTTTATTTATTTAGAAATTTGTTTATCTCAGGTAATAATAAAAATTTTTTTTCTTTCAGATGCTGGCTCGTGATTTCTTAGATGAATATATCTTCTTGGCTGTAGGAAGAGTTGGCTCTACCTCAGAAAACATCACACAGAAAGTAGTTTGGGTGGAAGAATCAGACAAACGGTCATTTCTGCTTGACCTTCTAAACGCAACAGGTAACATTATGAATTTTTTATTTTATTAGACATGGGGGTTTCTCTTTTCGTATGCCGTCTTCTGCTTG
>DDX3XE12sg2.exon_Change_codon_position_41345467_to_TCC,S,0.22,RANK2	AATGATACGGCGACCACCGATTTTATTTATTTAGAAATTTGTTTATCTCAGGTAATAATAAAAATTTTTTTTCTTTCAGATGCTGGCTCGTGATTTCTTAGATGAATATATCTTCTTGGCTGTAGGAAGAGTTGGCTCTACCTCCGAAAACATCACACAGAAAGTAGTTTGGGTGGAAGAATCAGACAAACGGTCATTTCTGCTTGACCTTCTAAACGCAACAGGTAACATTATGAATTTTTTATTTTATTAGACATGGGGGTTTCTCTTTTCGTATGCCGTCTTCTGCTTG
>DDX3XE12sg2.exon_Change_codon_position_41345467_to_TCG,S,0.06,RANK6	AATGATACGGCGACCACCGATTTTATTTATTTAGAAATTTGTTTATCTCAGGTAATAATAAAAATTTTTTTTCTTTCAGATGCTGGCTCGTGATTTCTTAGATGAATATATCTTCTTGGCTGTAGGAAGAGTTGGCTCTACCTCGGAAAACATCACACAGAAAGTAGTTTGGGTGGAAGAATCAGACAAACGGTCATTTCTGCTTGACCTTCTAAACGCAACAGGTAACATTATGAATTTTTTATTTTATTAGACATGGGGGTTTCTCTTTTCGTATGCCGTCTTCTGCTTG
>DDX3XE12sg2.exon_Change_codon_position_41345470_to_AAA,K,0.42,RANK2	AATGATACGGCGACCACCGATTTTATTTATTTAGAAATTTGTTTATCTCAGGTAATAATAAAAATTTTTTTTCTTTCAGATGCTGGCTCGTGATTTCTTAGATGAATATATCTTCTTGGCTGTAGGAAGAGTTGGCTCTACCTCTAAAAACATCACACAGAAAGTAGTTTGGGTGGAAGAATCAGACAAACGGTCATTTCTGCTTGACCTTCTAAACGCAACAGGTAACATTATGAATTTTTTATTTTATTAGACATGGGGGTTTCTCTTTTCGTATGCCGTCTTCTGCTTG
>DDX3XE12sg2.exon_Change_codon_position_41345470_to_AAG,K,0.58,RANKT	AATGATACGGCGACCACCGATTTTATTTATTTAGAAATTTGTTTATCTCAGGTAATAATAAAAATTTTTTTTCTTTCAGATGCTGGCTCGTGATTTCTTAGATGAATATATCTTCTTGGCTGTAGGAAGAGTTGGCTCTACCTCTAAGAACATCACACAGAAAGTAGTTTGGGTGGAAGAATCAGACAAACGGTCATTTCTGCTTGACCTTCTAAACGCAACAGGTAACATTATGAATTTTTTATTTTATTAGACATGGGGGTTTCTCTTTTCGTATGCCGTCTTCTGCTTG
>DDX3XE12sg2.exon_Change_codon_position_41345470_to_CAA,Q,0.25,RANK2	AATGATACGGCGACCACCGATTTTATTTATTTAGAAATTTGTTTATCTCAGGTAATAATAAAAATTTTTTTTCTTTCAGATGCTGGCTCGTGATTTCTTAGATGAATATATCTTCTTGGCTGTAGGAAGAGTTGGCTCTACCTCTCAAAACATCACACAGAAAGTAGTTTGGGTGGAAGAATCAGACAAACGGTCATTTCTGCTTGACCTTCTAAACGCAACAGGTAACATTATGAATTTTTTATTTTATTAGACATGGGGGTTTCTCTTTTCGTATGCCGTCTTCTGCTTG
>DDX3XE12sg2.exon_Change_codon_position_41345470_to_CAG,Q,0.75,RANKT	AATGATACGGCGACCACCGATTTTATTTATTTAGAAATTTGTTTATCTCAGGTAATAATAAAAATTTTTTTTCTTTCAGATGCTGGCTCGTGATTTCTTAGATGAATATATCTTCTTGGCTGTAGGAAGAGTTGGCTCTACCTCTCAGAACATCACACAGAAAGTAGTTTGGGTGGAAGAATCAGACAAACGGTCATTTCTGCTTGACCTTCTAAACGCAACAGGTAACATTATGAATTTTTTATTTTATTAGACATGGGGGTTTCTCTTTTCGTATGCCGTCTTCTGCTTG
>DDX3XE12sg2.exon_Change_codon_position_41345470_to_GCC,A,0.40,RANKT	AATGATACGGCGACCACCGATTTTATTTATTTAGAAATTTGTTTATCTCAGGTAATAATAAAAATTTTTTTTCTTTCAGATGCTGGCTCGTGATTTCTTAGATGAATATATCTTCTTGGCTGTAGGAAGAGTTGGCTCTACCTCTGCCAACATCACACAGAAAGTAGTTTGGGTGGAAGAATCAGACAAACGGTCATTTCTGCTTGACCTTCTAAACGCAACAGGTAACATTATGAATTTTTTATTTTATTAGACATGGGGGTTTCTCTTTTCGTATGCCGTCTTCTGCTTG
>DDX3XE12sg2.exon_Change_codon_position_41345470_to_GGC,G,0.34,RANKT	AATGATACGGCGACCACCGATTTTATTTATTTAGAAATTTGTTTATCTCAGGTAATAATAAAAATTTTTTTTCTTTCAGATGCTGGCTCGTGATTTCTTAGATGAATATATCTTCTTGGCTGTAGGAAGAGTTGGCTCTACCTCTGGCAACATCACACAGAAAGTAGTTTGGGTGGAAGAATCAGACAAACGGTCATTTCTGCTTGACCTTCTAAACGCAACAGGTAACATTATGAATTTTTTATTTTATTAGACATGGGGGTTTCTCTTTTCGTATGCCGTCTTCTGCTTG
>DDX3XE12sg2.exon_Change_codon_position_41345470_to_GTG,V,0.47,RANKT	AATGATACGGCGACCACCGATTTTATTTATTTAGAAATTTGTTTATCTCAGGTAATAATAAAAATTTTTTTTCTTTCAGATGCTGGCTCGTGATTTCTTAGATGAATATATCTTCTTGGCTGTAGGAAGAGTTGGCTCTACCTCTGTGAACATCACACAGAAAGTAGTTTGGGTGGAAGAATCAGACAAACGGTCATTTCTGCTTGACCTTCTAAACGCAACAGGTAACATTATGAATTTTTTATTTTATTAGACATGGGGGTTTCTCTTTTCGTATGCCGTCTTCTGCTTG
>DDX3XE12sg2.exon_Change_codon_position_41345470_to_TAA,STOP,0.28,RANK2	AATGATACGGCGACCACCGATTTTATTTATTTAGAAATTTGTTTATCTCAGGTAATAATAAAAATTTTTTTTCTTTCAGATGCTGGCTCGTGATTTCTTAGATGAATATATCTTCTTGGCTGTAGGAAGAGTTGGCTCTACCTCTTAAAACATCACACAGAAAGTAGTTTGGGTGGAAGAATCAGACAAACGGTCATTTCTGCTTGACCTTCTAAACGCAACAGGTAACATTATGAATTTTTTATTTTATTAGACATGGGGGTTTCTCTTTTCGTATGCCGTCTTCTGCTTG
>DDX3XE12sg2.exon_Change_codon_position_41345470_to_TGA,STOP,0.52,RANKT	AATGATACGGCGACCACCGATTTTATTTATTTAGAAATTTGTTTATCTCAGGTAATAATAAAAATTTTTTTTCTTTCAGATGCTGGCTCGTGATTTCTTAGATGAATATATCTTCTTGGCTGTAGGAAGAGTTGGCTCTACCTCTTGAAACATCACACAGAAAGTAGTTTGGGTGGAAGAATCAGACAAACGGTCATTTCTGCTTGACCTTCTAAACGCAACAGGTAACATTATGAATTTTTTATTTTATTAGACATGGGGGTTTCTCTTTTCGTATGCCGTCTTCTGCTTG
>DDX3XE12sg2.exon_Change_codon_position_41345470_to_GCA,A,0.23,RANK3	AATGATACGGCGACCACCGATTTTATTTATTTAGAAATTTGTTTATCTCAGGTAATAATAAAAATTTTTTTTCTTTCAGATGCTGGCTCGTGATTTCTTAGATGAATATATCTTCTTGGCTGTAGGAAGAGTTGGCTCTACCTCTGCAAACATCACACAGAAAGTAGTTTGGGTGGAAGAATCAGACAAACGGTCATTTCTGCTTGACCTTCTAAACGCAACAGGTAACATTATGAATTTTTTATTTTATTAGACATGGGGGTTTCTCTTTTCGTATGCCGTCTTCTGCTTG
>DDX3XE12sg2.exon_Change_codon_position_41345470_to_GGA,G,0.25,RANK2	AATGATACGGCGACCACCGATTTTATTTATTTAGAAATTTGTTTATCTCAGGTAATAATAAAAATTTTTTTTCTTTCAGATGCTGGCTCGTGATTTCTTAGATGAATATATCTTCTTGGCTGTAGGAAGAGTTGGCTCTACCTCTGGAAACATCACACAGAAAGTAGTTTGGGTGGAAGAATCAGACAAACGGTCATTTCTGCTTGACCTTCTAAACGCAACAGGTAACATTATGAATTTTTTATTTTATTAGACATGGGGGTTTCTCTTTTCGTATGCCGTCTTCTGCTTG
>DDX3XE12sg2.exon_Change_codon_position_41345470_to_GTA,V,0.11,RANK4	AATGATACGGCGACCACCGATTTTATTTATTTAGAAATTTGTTTATCTCAGGTAATAATAAAAATTTTTTTTCTTTCAGATGCTGGCTCGTGATTTCTTAGATGAATATATCTTCTTGGCTGTAGGAAGAGTTGGCTCTACCTCTGTAAACATCACACAGAAAGTAGTTTGGGTGGAAGAATCAGACAAACGGTCATTTCTGCTTGACCTTCTAAACGCAACAGGTAACATTATGAATTTTTTATTTTATTAGACATGGGGGTTTCTCTTTTCGTATGCCGTCTTCTGCTTG
>DDX3XE12sg2.exon_Change_codon_position_41345470_to_GAC,D,0.54,RANKT	AATGATACGGCGACCACCGATTTTATTTATTTAGAAATTTGTTTATCTCAGGTAATAATAAAAATTTTTTTTCTTTCAGATGCTGGCTCGTGATTTCTTAGATGAATATATCTTCTTGGCTGTAGGAAGAGTTGGCTCTACCTCTGACAACATCACACAGAAAGTAGTTTGGGTGGAAGAATCAGACAAACGGTCATTTCTGCTTGACCTTCTAAACGCAACAGGTAACATTATGAATTTTTTATTTTATTAGACATGGGGGTTTCTCTTTTCGTATGCCGTCTTCTGCTTG
>DDX3XE12sg2.exon_Change_codon_position_41345470_to_GAG,E,0.58,RANKT	AATGATACGGCGACCACCGATTTTATTTATTTAGAAATTTGTTTATCTCAGGTAATAATAAAAATTTTTTTTCTTTCAGATGCTGGCTCGTGATTTCTTAGATGAATATATCTTCTTGGCTGTAGGAAGAGTTGGCTCTACCTCTGAGAACATCACACAGAAAGTAGTTTGGGTGGAAGAATCAGACAAACGGTCATTTCTGCTTGACCTTCTAAACGCAACAGGTAACATTATGAATTTTTTATTTTATTAGACATGGGGGTTTCTCTTTTCGTATGCCGTCTTCTGCTTG
>DDX3XE12sg2.exon_Change_codon_position_41345470_to_GAT,D,0.46,RANK2	AATGATACGGCGACCACCGATTTTATTTATTTAGAAATTTGTTTATCTCAGGTAATAATAAAAATTTTTTTTCTTTCAGATGCTGGCTCGTGATTTCTTAGATGAATATATCTTCTTGGCTGTAGGAAGAGTTGGCTCTACCTCTGATAACATCACACAGAAAGTAGTTTGGGTGGAAGAATCAGACAAACGGTCATTTCTGCTTGACCTTCTAAACGCAACAGGTAACATTATGAATTTTTTATTTTATTAGACATGGGGGTTTCTCTTTTCGTATGCCGTCTTCTGCTTG
>DDX3XE12sg2.exon_Change_codon_position_41345473_to_ACA,T,0.28,RANK2	AATGATACGGCGACCACCGATTTTATTTATTTAGAAATTTGTTTATCTCAGGTAATAATAAAAATTTTTTTTCTTTCAGATGCTGGCTCGTGATTTCTTAGATGAATATATCTTCTTGGCTGTAGGAAGAGTTGGCTCTACCTCTGAAACAATCACACAGAAAGTAGTTTGGGTGGAAGAATCAGACAAACGGTCATTTCTGCTTGACCTTCTAAACGCAACAGGTAACATTATGAATTTTTTATTTTATTAGACATGGGGGTTTCTCTTTTCGTATGCCGTCTTCTGCTTG
>DDX3XE12sg2.exon_Change_codon_position_41345473_to_ATT,I,0.36,RANK2	AATGATACGGCGACCACCGATTTTATTTATTTAGAAATTTGTTTATCTCAGGTAATAATAAAAATTTTTTTTCTTTCAGATGCTGGCTCGTGATTTCTTAGATGAATATATCTTCTTGGCTGTAGGAAGAGTTGGCTCTACCTCTGAAATTATCACACAGAAAGTAGTTTGGGTGGAAGAATCAGACAAACGGTCATTTCTGCTTGACCTTCTAAACGCAACAGGTAACATTATGAATTTTTTATTTTATTAGACATGGGGGTTTCTCTTTTCGTATGCCGTCTTCTGCTTG
>DDX3XE12sg2.exon_Change_codon_position_41345473_to_CAC,H,0.59,RANKT	AATGATACGGCGACCACCGATTTTATTTATTTAGAAATTTGTTTATCTCAGGTAATAATAAAAATTTTTTTTCTTTCAGATGCTGGCTCGTGATTTCTTAGATGAATATATCTTCTTGGCTGTAGGAAGAGTTGGCTCTACCTCTGAACACATCACACAGAAAGTAGTTTGGGTGGAAGAATCAGACAAACGGTCATTTCTGCTTGACCTTCTAAACGCAACAGGTAACATTATGAATTTTTTATTTTATTAGACATGGGGGTTTCTCTTTTCGTATGCCGTCTTCTGCTTG
>DDX3XE12sg2.exon_Change_codon_position_41345473_to_CAT,H,0.41,RANK2	AATGATACGGCGACCACCGATTTTATTTATTTAGAAATTTGTTTATCTCAGGTAATAATAAAAATTTTTTTTCTTTCAGATGCTGGCTCGTGATTTCTTAGATGAATATATCTTCTTGGCTGTAGGAAGAGTTGGCTCTACCTCTGAACATATCACACAGAAAGTAGTTTGGGTGGAAGAATCAGACAAACGGTCATTTCTGCTTGACCTTCTAAACGCAACAGGTAACATTATGAATTTTTTATTTTATTAGACATGGGGGTTTCTCTTTTCGTATGCCGTCTTCTGCTTG
>DDX3XE12sg2.exon_Change_codon_position_41345473_to_GAC,D,0.54,RANKT	AATGATACGGCGACCACCGATTTTATTTATTTAGAAATTTGTTTATCTCAGGTAATAATAAAAATTTTTTTTCTTTCAGATGCTGGCTCGTGATTTCTTAGATGAATATATCTTCTTGGCTGTAGGAAGAGTTGGCTCTACCTCTGAAGACATCACACAGAAAGTAGTTTGGGTGGAAGAATCAGACAAACGGTCATTTCTGCTTGACCTTCTAAACGCAACAGGTAACATTATGAATTTTTTATTTTATTAGACATGGGGGTTTCTCTTTTCGTATGCCGTCTTCTGCTTG
>DDX3XE12sg2.exon_Change_codon_position_41345473_to_GAT,D,0.46,RANK2	AATGATACGGCGACCACCGATTTTATTTATTTAGAAATTTGTTTATCTCAGGTAATAATAAAAATTTTTTTTCTTTCAGATGCTGGCTCGTGATTTCTTAGATGAATATATCTTCTTGGCTGTAGGAAGAGTTGGCTCTACCTCTGAAGATATCACACAGAAAGTAGTTTGGGTGGAAGAATCAGACAAACGGTCATTTCTGCTTGACCTTCTAAACGCAACAGGTAACATTATGAATTTTTTATTTTATTAGACATGGGGGTTTCTCTTTTCGTATGCCGTCTTCTGCTTG
>DDX3XE12sg2.exon_Change_codon_position_41345473_to_TAC,Y,0.57,RANKT	AATGATACGGCGACCACCGATTTTATTTATTTAGAAATTTGTTTATCTCAGGTAATAATAAAAATTTTTTTTCTTTCAGATGCTGGCTCGTGATTTCTTAGATGAATATATCTTCTTGGCTGTAGGAAGAGTTGGCTCTACCTCTGAATACATCACACAGAAAGTAGTTTGGGTGGAAGAATCAGACAAACGGTCATTTCTGCTTGACCTTCTAAACGCAACAGGTAACATTATGAATTTTTTATTTTATTAGACATGGGGGTTTCTCTTTTCGTATGCCGTCTTCTGCTTG
>DDX3XE12sg2.exon_Change_codon_position_41345473_to_TAT,Y,0.43,RANK2	AATGATACGGCGACCACCGATTTTATTTATTTAGAAATTTGTTTATCTCAGGTAATAATAAAAATTTTTTTTCTTTCAGATGCTGGCTCGTGATTTCTTAGATGAATATATCTTCTTGGCTGTAGGAAGAGTTGGCTCTACCTCTGAATATATCACACAGAAAGTAGTTTGGGTGGAAGAATCAGACAAACGGTCATTTCTGCTTGACCTTCTAAACGCAACAGGTAACATTATGAATTTTTTATTTTATTAGACATGGGGGTTTCTCTTTTCGTATGCCGTCTTCTGCTTG
>DDX3XE12sg2.exon_Change_codon_position_41345473_to_TCC,S,0.22,RANK2	AATGATACGGCGACCACCGATTTTATTTATTTAGAAATTTGTTTATCTCAGGTAATAATAAAAATTTTTTTTCTTTCAGATGCTGGCTCGTGATTTCTTAGATGAATATATCTTCTTGGCTGTAGGAAGAGTTGGCTCTACCTCTGAATCCATCACACAGAAAGTAGTTTGGGTGGAAGAATCAGACAAACGGTCATTTCTGCTTGACCTTCTAAACGCAACAGGTAACATTATGAATTTTTTATTTTATTAGACATGGGGGTTTCTCTTTTCGTATGCCGTCTTCTGCTTG
>DDX3XE12sg2.exon_Change_codon_position_41345473_to_ACC,T,0.36,RANKT	AATGATACGGCGACCACCGATTTTATTTATTTAGAAATTTGTTTATCTCAGGTAATAATAAAAATTTTTTTTCTTTCAGATGCTGGCTCGTGATTTCTTAGATGAATATATCTTCTTGGCTGTAGGAAGAGTTGGCTCTACCTCTGAAACCATCACACAGAAAGTAGTTTGGGTGGAAGAATCAGACAAACGGTCATTTCTGCTTGACCTTCTAAACGCAACAGGTAACATTATGAATTTTTTATTTTATTAGACATGGGGGTTTCTCTTTTCGTATGCCGTCTTCTGCTTG
>DDX3XE12sg2.exon_Change_codon_position_41345473_to_AGC,S,0.24,RANKT	AATGATACGGCGACCACCGATTTTATTTATTTAGAAATTTGTTTATCTCAGGTAATAATAAAAATTTTTTTTCTTTCAGATGCTGGCTCGTGATTTCTTAGATGAATATATCTTCTTGGCTGTAGGAAGAGTTGGCTCTACCTCTGAAAGCATCACACAGAAAGTAGTTTGGGTGGAAGAATCAGACAAACGGTCATTTCTGCTTGACCTTCTAAACGCAACAGGTAACATTATGAATTTTTTATTTTATTAGACATGGGGGTTTCTCTTTTCGTATGCCGTCTTCTGCTTG
>DDX3XE12sg2.exon_Change_codon_position_41345473_to_ATC,I,0.48,RANKT	AATGATACGGCGACCACCGATTTTATTTATTTAGAAATTTGTTTATCTCAGGTAATAATAAAAATTTTTTTTCTTTCAGATGCTGGCTCGTGATTTCTTAGATGAATATATCTTCTTGGCTGTAGGAAGAGTTGGCTCTACCTCTGAAATCATCACACAGAAAGTAGTTTGGGTGGAAGAATCAGACAAACGGTCATTTCTGCTTGACCTTCTAAACGCAACAGGTAACATTATGAATTTTTTATTTTATTAGACATGGGGGTTTCTCTTTTCGTATGCCGTCTTCTGCTTG
>DDX3XE12sg2.exon_Change_codon_position_41345473_to_AAA,K,0.42,RANK2	AATGATACGGCGACCACCGATTTTATTTATTTAGAAATTTGTTTATCTCAGGTAATAATAAAAATTTTTTTTCTTTCAGATGCTGGCTCGTGATTTCTTAGATGAATATATCTTCTTGGCTGTAGGAAGAGTTGGCTCTACCTCTGAAAAAATCACACAGAAAGTAGTTTGGGTGGAAGAATCAGACAAACGGTCATTTCTGCTTGACCTTCTAAACGCAACAGGTAACATTATGAATTTTTTATTTTATTAGACATGGGGGTTTCTCTTTTCGTATGCCGTCTTCTGCTTG
>DDX3XE12sg2.exon_Change_codon_position_41345473_to_AAG,K,0.58,RANKT	AATGATACGGCGACCACCGATTTTATTTATTTAGAAATTTGTTTATCTCAGGTAATAATAAAAATTTTTTTTCTTTCAGATGCTGGCTCGTGATTTCTTAGATGAATATATCTTCTTGGCTGTAGGAAGAGTTGGCTCTACCTCTGAAAAGATCACACAGAAAGTAGTTTGGGTGGAAGAATCAGACAAACGGTCATTTCTGCTTGACCTTCTAAACGCAACAGGTAACATTATGAATTTTTTATTTTATTAGACATGGGGGTTTCTCTTTTCGTATGCCGTCTTCTGCTTG
>DDX3XE12sg2.exon_Change_codon_position_41345473_to_AAT,N,0.46,RANK2	AATGATACGGCGACCACCGATTTTATTTATTTAGAAATTTGTTTATCTCAGGTAATAATAAAAATTTTTTTTCTTTCAGATGCTGGCTCGTGATTTCTTAGATGAATATATCTTCTTGGCTGTAGGAAGAGTTGGCTCTACCTCTGAAAATATCACACAGAAAGTAGTTTGGGTGGAAGAATCAGACAAACGGTCATTTCTGCTTGACCTTCTAAACGCAACAGGTAACATTATGAATTTTTTATTTTATTAGACATGGGGGTTTCTCTTTTCGTATGCCGTCTTCTGCTTG
>DDX3XE12sg2.exon_Change_codon_position_41345476_to_AAT,N,0.46,RANK2	AATGATACGGCGACCACCGATTTTATTTATTTAGAAATTTGTTTATCTCAGGTAATAATAAAAATTTTTTTTCTTTCAGATGCTGGCTCGTGATTTCTTAGATGAATATATCTTCTTGGCTGTAGGAAGAGTTGGCTCTACCTCTGAAAACAATACACAGAAAGTAGTTTGGGTGGAAGAATCAGACAAACGGTCATTTCTGCTTGACCTTCTAAACGCAACAGGTAACATTATGAATTTTTTATTTTATTAGACATGGGGGTTTCTCTTTTCGTATGCCGTCTTCTGCTTG
>DDX3XE12sg2.exon_Change_codon_position_41345476_to_ACA,T,0.28,RANK2	AATGATACGGCGACCACCGATTTTATTTATTTAGAAATTTGTTTATCTCAGGTAATAATAAAAATTTTTTTTCTTTCAGATGCTGGCTCGTGATTTCTTAGATGAATATATCTTCTTGGCTGTAGGAAGAGTTGGCTCTACCTCTGAAAACACAACACAGAAAGTAGTTTGGGTGGAAGAATCAGACAAACGGTCATTTCTGCTTGACCTTCTAAACGCAACAGGTAACATTATGAATTTTTTATTTTATTAGACATGGGGGTTTCTCTTTTCGTATGCCGTCTTCTGCTTG
>DDX3XE12sg2.exon_Change_codon_position_41345476_to_CTC,L,0.20,RANK2	AATGATACGGCGACCACCGATTTTATTTATTTAGAAATTTGTTTATCTCAGGTAATAATAAAAATTTTTTTTCTTTCAGATGCTGGCTCGTGATTTCTTAGATGAATATATCTTCTTGGCTGTAGGAAGAGTTGGCTCTACCTCTGAAAACCTCACACAGAAAGTAGTTTGGGTGGAAGAATCAGACAAACGGTCATTTCTGCTTGACCTTCTAAACGCAACAGGTAACATTATGAATTTTTTATTTTATTAGACATGGGGGTTTCTCTTTTCGTATGCCGTCTTCTGCTTG
>DDX3XE12sg2.exon_Change_codon_position_41345476_to_CTG,L,0.41,RANKT	AATGATACGGCGACCACCGATTTTATTTATTTAGAAATTTGTTTATCTCAGGTAATAATAAAAATTTTTTTTCTTTCAGATGCTGGCTCGTGATTTCTTAGATGAATATATCTTCTTGGCTGTAGGAAGAGTTGGCTCTACCTCTGAAAACCTGACACAGAAAGTAGTTTGGGTGGAAGAATCAGACAAACGGTCATTTCTGCTTGACCTTCTAAACGCAACAGGTAACATTATGAATTTTTTATTTTATTAGACATGGGGGTTTCTCTTTTCGTATGCCGTCTTCTGCTTG
>DDX3XE12sg2.exon_Change_codon_position_41345476_to_GTC,V,0.24,RANK2	AATGATACGGCGACCACCGATTTTATTTATTTAGAAATTTGTTTATCTCAGGTAATAATAAAAATTTTTTTTCTTTCAGATGCTGGCTCGTGATTTCTTAGATGAATATATCTTCTTGGCTGTAGGAAGAGTTGGCTCTACCTCTGAAAACGTCACACAGAAAGTAGTTTGGGTGGAAGAATCAGACAAACGGTCATTTCTGCTTGACCTTCTAAACGCAACAGGTAACATTATGAATTTTTTATTTTATTAGACATGGGGGTTTCTCTTTTCGTATGCCGTCTTCTGCTTG
>DDX3XE12sg2.exon_Change_codon_position_41345476_to_GTG,V,0.47,RANKT	AATGATACGGCGACCACCGATTTTATTTATTTAGAAATTTGTTTATCTCAGGTAATAATAAAAATTTTTTTTCTTTCAGATGCTGGCTCGTGATTTCTTAGATGAATATATCTTCTTGGCTGTAGGAAGAGTTGGCTCTACCTCTGAAAACGTGACACAGAAAGTAGTTTGGGTGGAAGAATCAGACAAACGGTCATTTCTGCTTGACCTTCTAAACGCAACAGGTAACATTATGAATTTTTTATTTTATTAGACATGGGGGTTTCTCTTTTCGTATGCCGTCTTCTGCTTG
>DDX3XE12sg2.exon_Change_codon_position_41345476_to_TTC,F,0.55,RANKT	AATGATACGGCGACCACCGATTTTATTTATTTAGAAATTTGTTTATCTCAGGTAATAATAAAAATTTTTTTTCTTTCAGATGCTGGCTCGTGATTTCTTAGATGAATATATCTTCTTGGCTGTAGGAAGAGTTGGCTCTACCTCTGAAAACTTCACACAGAAAGTAGTTTGGGTGGAAGAATCAGACAAACGGTCATTTCTGCTTGACCTTCTAAACGCAACAGGTAACATTATGAATTTTTTATTTTATTAGACATGGGGGTTTCTCTTTTCGTATGCCGTCTTCTGCTTG
>DDX3XE12sg2.exon_Change_codon_position_41345476_to_TCC,S,0.22,RANK2	AATGATACGGCGACCACCGATTTTATTTATTTAGAAATTTGTTTATCTCAGGTAATAATAAAAATTTTTTTTCTTTCAGATGCTGGCTCGTGATTTCTTAGATGAATATATCTTCTTGGCTGTAGGAAGAGTTGGCTCTACCTCTGAAAACTCCACACAGAAAGTAGTTTGGGTGGAAGAATCAGACAAACGGTCATTTCTGCTTGACCTTCTAAACGCAACAGGTAACATTATGAATTTTTTATTTTATTAGACATGGGGGTTTCTCTTTTCGTATGCCGTCTTCTGCTTG
>DDX3XE12sg2.exon_Change_codon_position_41345476_to_TTT,F,0.45,RANK2	AATGATACGGCGACCACCGATTTTATTTATTTAGAAATTTGTTTATCTCAGGTAATAATAAAAATTTTTTTTCTTTCAGATGCTGGCTCGTGATTTCTTAGATGAATATATCTTCTTGGCTGTAGGAAGAGTTGGCTCTACCTCTGAAAACTTTACACAGAAAGTAGTTTGGGTGGAAGAATCAGACAAACGGTCATTTCTGCTTGACCTTCTAAACGCAACAGGTAACATTATGAATTTTTTATTTTATTAGACATGGGGGTTTCTCTTTTCGTATGCCGTCTTCTGCTTG
>DDX3XE12sg2.exon_Change_codon_position_41345476_to_AAC,N,0.54,RANKT	AATGATACGGCGACCACCGATTTTATTTATTTAGAAATTTGTTTATCTCAGGTAATAATAAAAATTTTTTTTCTTTCAGATGCTGGCTCGTGATTTCTTAGATGAATATATCTTCTTGGCTGTAGGAAGAGTTGGCTCTACCTCTGAAAACAACACACAGAAAGTAGTTTGGGTGGAAGAATCAGACAAACGGTCATTTCTGCTTGACCTTCTAAACGCAACAGGTAACATTATGAATTTTTTATTTTATTAGACATGGGGGTTTCTCTTTTCGTATGCCGTCTTCTGCTTG
>DDX3XE12sg2.exon_Change_codon_position_41345476_to_ACC,T,0.36,RANKT	AATGATACGGCGACCACCGATTTTATTTATTTAGAAATTTGTTTATCTCAGGTAATAATAAAAATTTTTTTTCTTTCAGATGCTGGCTCGTGATTTCTTAGATGAATATATCTTCTTGGCTGTAGGAAGAGTTGGCTCTACCTCTGAAAACACCACACAGAAAGTAGTTTGGGTGGAAGAATCAGACAAACGGTCATTTCTGCTTGACCTTCTAAACGCAACAGGTAACATTATGAATTTTTTATTTTATTAGACATGGGGGTTTCTCTTTTCGTATGCCGTCTTCTGCTTG
>DDX3XE12sg2.exon_Change_codon_position_41345476_to_AGC,S,0.24,RANKT	AATGATACGGCGACCACCGATTTTATTTATTTAGAAATTTGTTTATCTCAGGTAATAATAAAAATTTTTTTTCTTTCAGATGCTGGCTCGTGATTTCTTAGATGAATATATCTTCTTGGCTGTAGGAAGAGTTGGCTCTACCTCTGAAAACAGCACACAGAAAGTAGTTTGGGTGGAAGAATCAGACAAACGGTCATTTCTGCTTGACCTTCTAAACGCAACAGGTAACATTATGAATTTTTTATTTTATTAGACATGGGGGTTTCTCTTTTCGTATGCCGTCTTCTGCTTG
>DDX3XE12sg2.exon_Change_codon_position_41345476_to_ATA,I,0.16,RANK3	AATGATACGGCGACCACCGATTTTATTTATTTAGAAATTTGTTTATCTCAGGTAATAATAAAAATTTTTTTTCTTTCAGATGCTGGCTCGTGATTTCTTAGATGAATATATCTTCTTGGCTGTAGGAAGAGTTGGCTCTACCTCTGAAAACATAACACAGAAAGTAGTTTGGGTGGAAGAATCAGACAAACGGTCATTTCTGCTTGACCTTCTAAACGCAACAGGTAACATTATGAATTTTTTATTTTATTAGACATGGGGGTTTCTCTTTTCGTATGCCGTCTTCTGCTTG
>DDX3XE12sg2.exon_Change_codon_position_41345476_to_ATG,M,1.00,RANKU	AATGATACGGCGACCACCGATTTTATTTATTTAGAAATTTGTTTATCTCAGGTAATAATAAAAATTTTTTTTCTTTCAGATGCTGGCTCGTGATTTCTTAGATGAATATATCTTCTTGGCTGTAGGAAGAGTTGGCTCTACCTCTGAAAACATGACACAGAAAGTAGTTTGGGTGGAAGAATCAGACAAACGGTCATTTCTGCTTGACCTTCTAAACGCAACAGGTAACATTATGAATTTTTTATTTTATTAGACATGGGGGTTTCTCTTTTCGTATGCCGTCTTCTGCTTG
>DDX3XE12sg2.exon_Change_codon_position_41345476_to_ATT,I,0.36,RANK2	AATGATACGGCGACCACCGATTTTATTTATTTAGAAATTTGTTTATCTCAGGTAATAATAAAAATTTTTTTTCTTTCAGATGCTGGCTCGTGATTTCTTAGATGAATATATCTTCTTGGCTGTAGGAAGAGTTGGCTCTACCTCTGAAAACATTACACAGAAAGTAGTTTGGGTGGAAGAATCAGACAAACGGTCATTTCTGCTTGACCTTCTAAACGCAACAGGTAACATTATGAATTTTTTATTTTATTAGACATGGGGGTTTCTCTTTTCGTATGCCGTCTTCTGCTTG
>DDX3XE12sg2.exon_Change_codon_position_41345479_to_AAG,K,0.58,RANKT	AATGATACGGCGACCACCGATTTTATTTATTTAGAAATTTGTTTATCTCAGGTAATAATAAAAATTTTTTTTCTTTCAGATGCTGGCTCGTGATTTCTTAGATGAATATATCTTCTTGGCTGTAGGAAGAGTTGGCTCTACCTCTGAAAACATCAAGCAGAAAGTAGTTTGGGTGGAAGAATCAGACAAACGGTCATTTCTGCTTGACCTTCTAAACGCAACAGGTAACATTATGAATTTTTTATTTTATTAGACATGGGGGTTTCTCTTTTCGTATGCCGTCTTCTGCTTG
>DDX3XE12sg2.exon_Change_codon_position_41345479_to_AGC,S,0.24,RANKT	AATGATACGGCGACCACCGATTTTATTTATTTAGAAATTTGTTTATCTCAGGTAATAATAAAAATTTTTTTTCTTTCAGATGCTGGCTCGTGATTTCTTAGATGAATATATCTTCTTGGCTGTAGGAAGAGTTGGCTCTACCTCTGAAAACATCAGCCAGAAAGTAGTTTGGGTGGAAGAATCAGACAAACGGTCATTTCTGCTTGACCTTCTAAACGCAACAGGTAACATTATGAATTTTTTATTTTATTAGACATGGGGGTTTCTCTTTTCGTATGCCGTCTTCTGCTTG
>DDX3XE12sg2.exon_Change_codon_position_41345479_to_ATC,I,0.48,RANKT	AATGATACGGCGACCACCGATTTTATTTATTTAGAAATTTGTTTATCTCAGGTAATAATAAAAATTTTTTTTCTTTCAGATGCTGGCTCGTGATTTCTTAGATGAATATATCTTCTTGGCTGTAGGAAGAGTTGGCTCTACCTCTGAAAACATCATCCAGAAAGTAGTTTGGGTGGAAGAATCAGACAAACGGTCATTTCTGCTTGACCTTCTAAACGCAACAGGTAACATTATGAATTTTTTATTTTATTAGACATGGGGGTTTCTCTTTTCGTATGCCGTCTTCTGCTTG
>DDX3XE12sg2.exon_Change_codon_position_41345479_to_CCA,P,0.27,RANK3	AATGATACGGCGACCACCGATTTTATTTATTTAGAAATTTGTTTATCTCAGGTAATAATAAAAATTTTTTTTCTTTCAGATGCTGGCTCGTGATTTCTTAGATGAATATATCTTCTTGGCTGTAGGAAGAGTTGGCTCTACCTCTGAAAACATCCCACAGAAAGTAGTTTGGGTGGAAGAATCAGACAAACGGTCATTTCTGCTTGACCTTCTAAACGCAACAGGTAACATTATGAATTTTTTATTTTATTAGACATGGGGGTTTCTCTTTTCGTATGCCGTCTTCTGCTTG
>DDX3XE12sg2.exon_Change_codon_position_41345479_to_CCC,P,0.33,RANKT	AATGATACGGCGACCACCGATTTTATTTATTTAGAAATTTGTTTATCTCAGGTAATAATAAAAATTTTTTTTCTTTCAGATGCTGGCTCGTGATTTCTTAGATGAATATATCTTCTTGGCTGTAGGAAGAGTTGGCTCTACCTCTGAAAACATCCCCCAGAAAGTAGTTTGGGTGGAAGAATCAGACAAACGGTCATTTCTGCTTGACCTTCTAAACGCAACAGGTAACATTATGAATTTTTTATTTTATTAGACATGGGGGTTTCTCTTTTCGTATGCCGTCTTCTGCTTG
>DDX3XE12sg2.exon_Change_codon_position_41345479_to_CGG,R,0.21,RANKT	AATGATACGGCGACCACCGATTTTATTTATTTAGAAATTTGTTTATCTCAGGTAATAATAAAAATTTTTTTTCTTTCAGATGCTGGCTCGTGATTTCTTAGATGAATATATCTTCTTGGCTGTAGGAAGAGTTGGCTCTACCTCTGAAAACATCCGGCAGAAAGTAGTTTGGGTGGAAGAATCAGACAAACGGTCATTTCTGCTTGACCTTCTAAACGCAACAGGTAACATTATGAATTTTTTATTTTATTAGACATGGGGGTTTCTCTTTTCGTATGCCGTCTTCTGCTTG
>DDX3XE12sg2.exon_Change_codon_position_41345479_to_GCA,A,0.23,RANK3	AATGATACGGCGACCACCGATTTTATTTATTTAGAAATTTGTTTATCTCAGGTAATAATAAAAATTTTTTTTCTTTCAGATGCTGGCTCGTGATTTCTTAGATGAATATATCTTCTTGGCTGTAGGAAGAGTTGGCTCTACCTCTGAAAACATCGCACAGAAAGTAGTTTGGGTGGAAGAATCAGACAAACGGTCATTTCTGCTTGACCTTCTAAACGCAACAGGTAACATTATGAATTTTTTATTTTATTAGACATGGGGGTTTCTCTTTTCGTATGCCGTCTTCTGCTTG
>DDX3XE12sg2.exon_Change_codon_position_41345479_to_GCC,A,0.40,RANKT	AATGATACGGCGACCACCGATTTTATTTATTTAGAAATTTGTTTATCTCAGGTAATAATAAAAATTTTTTTTCTTTCAGATGCTGGCTCGTGATTTCTTAGATGAATATATCTTCTTGGCTGTAGGAAGAGTTGGCTCTACCTCTGAAAACATCGCCCAGAAAGTAGTTTGGGTGGAAGAATCAGACAAACGGTCATTTCTGCTTGACCTTCTAAACGCAACAGGTAACATTATGAATTTTTTATTTTATTAGACATGGGGGTTTCTCTTTTCGTATGCCGTCTTCTGCTTG
>DDX3XE12sg2.exon_Change_codon_position_41345479_to_TCA,S,0.15,RANK5	AATGATACGGCGACCACCGATTTTATTTATTTAGAAATTTGTTTATCTCAGGTAATAATAAAAATTTTTTTTCTTTCAGATGCTGGCTCGTGATTTCTTAGATGAATATATCTTCTTGGCTGTAGGAAGAGTTGGCTCTACCTCTGAAAACATCTCACAGAAAGTAGTTTGGGTGGAAGAATCAGACAAACGGTCATTTCTGCTTGACCTTCTAAACGCAACAGGTAACATTATGAATTTTTTATTTTATTAGACATGGGGGTTTCTCTTTTCGTATGCCGTCTTCTGCTTG
>DDX3XE12sg2.exon_Change_codon_position_41345479_to_AAA,K,0.42,RANK2	AATGATACGGCGACCACCGATTTTATTTATTTAGAAATTTGTTTATCTCAGGTAATAATAAAAATTTTTTTTCTTTCAGATGCTGGCTCGTGATTTCTTAGATGAATATATCTTCTTGGCTGTAGGAAGAGTTGGCTCTACCTCTGAAAACATCAAACAGAAAGTAGTTTGGGTGGAAGAATCAGACAAACGGTCATTTCTGCTTGACCTTCTAAACGCAACAGGTAACATTATGAATTTTTTATTTTATTAGACATGGGGGTTTCTCTTTTCGTATGCCGTCTTCTGCTTG
>DDX3XE12sg2.exon_Change_codon_position_41345479_to_AGA,R,0.20,RANK2	AATGATACGGCGACCACCGATTTTATTTATTTAGAAATTTGTTTATCTCAGGTAATAATAAAAATTTTTTTTCTTTCAGATGCTGGCTCGTGATTTCTTAGATGAATATATCTTCTTGGCTGTAGGAAGAGTTGGCTCTACCTCTGAAAACATCAGACAGAAAGTAGTTTGGGTGGAAGAATCAGACAAACGGTCATTTCTGCTTGACCTTCTAAACGCAACAGGTAACATTATGAATTTTTTATTTTATTAGACATGGGGGTTTCTCTTTTCGTATGCCGTCTTCTGCTTG
>DDX3XE12sg2.exon_Change_codon_position_41345479_to_ATA,I,0.16,RANK3	AATGATACGGCGACCACCGATTTTATTTATTTAGAAATTTGTTTATCTCAGGTAATAATAAAAATTTTTTTTCTTTCAGATGCTGGCTCGTGATTTCTTAGATGAATATATCTTCTTGGCTGTAGGAAGAGTTGGCTCTACCTCTGAAAACATCATACAGAAAGTAGTTTGGGTGGAAGAATCAGACAAACGGTCATTTCTGCTTGACCTTCTAAACGCAACAGGTAACATTATGAATTTTTTATTTTATTAGACATGGGGGTTTCTCTTTTCGTATGCCGTCTTCTGCTTG
>DDX3XE12sg2.exon_Change_codon_position_41345479_to_ACC,T,0.36,RANKT	AATGATACGGCGACCACCGATTTTATTTATTTAGAAATTTGTTTATCTCAGGTAATAATAAAAATTTTTTTTCTTTCAGATGCTGGCTCGTGATTTCTTAGATGAATATATCTTCTTGGCTGTAGGAAGAGTTGGCTCTACCTCTGAAAACATCACCCAGAAAGTAGTTTGGGTGGAAGAATCAGACAAACGGTCATTTCTGCTTGACCTTCTAAACGCAACAGGTAACATTATGAATTTTTTATTTTATTAGACATGGGGGTTTCTCTTTTCGTATGCCGTCTTCTGCTTG
>DDX3XE12sg2.exon_Change_codon_position_41345479_to_ACG,T,0.12,RANK4	AATGATACGGCGACCACCGATTTTATTTATTTAGAAATTTGTTTATCTCAGGTAATAATAAAAATTTTTTTTCTTTCAGATGCTGGCTCGTGATTTCTTAGATGAATATATCTTCTTGGCTGTAGGAAGAGTTGGCTCTACCTCTGAAAACATCACGCAGAAAGTAGTTTGGGTGGAAGAATCAGACAAACGGTCATTTCTGCTTGACCTTCTAAACGCAACAGGTAACATTATGAATTTTTTATTTTATTAGACATGGGGGTTTCTCTTTTCGTATGCCGTCTTCTGCTTG
>DDX3XE12sg2.exon_Change_codon_position_41345479_to_ACT,T,0.24,RANK3	AATGATACGGCGACCACCGATTTTATTTATTTAGAAATTTGTTTATCTCAGGTAATAATAAAAATTTTTTTTCTTTCAGATGCTGGCTCGTGATTTCTTAGATGAATATATCTTCTTGGCTGTAGGAAGAGTTGGCTCTACCTCTGAAAACATCACTCAGAAAGTAGTTTGGGTGGAAGAATCAGACAAACGGTCATTTCTGCTTGACCTTCTAAACGCAACAGGTAACATTATGAATTTTTTATTTTATTAGACATGGGGGTTTCTCTTTTCGTATGCCGTCTTCTGCTTG
>DDX3XE12sg2.exon_Change_codon_position_41345482_to_AAG,K,0.58,RANKT	AATGATACGGCGACCACCGATTTTATTTATTTAGAAATTTGTTTATCTCAGGTAATAATAAAAATTTTTTTTCTTTCAGATGCTGGCTCGTGATTTCTTAGATGAATATATCTTCTTGGCTGTAGGAAGAGTTGGCTCTACCTCTGAAAACATCACAAAGAAAGTAGTTTGGGTGGAAGAATCAGACAAACGGTCATTTCTGCTTGACCTTCTAAACGCAACAGGTAACATTATGAATTTTTTATTTTATTAGACATGGGGGTTTCTCTTTTCGTATGCCGTCTTCTGCTTG
>DDX3XE12sg2.exon_Change_codon_position_41345482_to_AAA,K,0.42,RANK2	AATGATACGGCGACCACCGATTTTATTTATTTAGAAATTTGTTTATCTCAGGTAATAATAAAAATTTTTTTTCTTTCAGATGCTGGCTCGTGATTTCTTAGATGAATATATCTTCTTGGCTGTAGGAAGAGTTGGCTCTACCTCTGAAAACATCACAAAAAAAGTAGTTTGGGTGGAAGAATCAGACAAACGGTCATTTCTGCTTGACCTTCTAAACGCAACAGGTAACATTATGAATTTTTTATTTTATTAGACATGGGGGTTTCTCTTTTCGTATGCCGTCTTCTGCTTG
>DDX3XE12sg2.exon_Change_codon_position_41345482_to_AGA,R,0.20,RANK2	AATGATACGGCGACCACCGATTTTATTTATTTAGAAATTTGTTTATCTCAGGTAATAATAAAAATTTTTTTTCTTTCAGATGCTGGCTCGTGATTTCTTAGATGAATATATCTTCTTGGCTGTAGGAAGAGTTGGCTCTACCTCTGAAAACATCACAAGAAAAGTAGTTTGGGTGGAAGAATCAGACAAACGGTCATTTCTGCTTGACCTTCTAAACGCAACAGGTAACATTATGAATTTTTTATTTTATTAGACATGGGGGTTTCTCTTTTCGTATGCCGTCTTCTGCTTG
>DDX3XE12sg2.exon_Change_codon_position_41345482_to_CCC,P,0.33,RANKT	AATGATACGGCGACCACCGATTTTATTTATTTAGAAATTTGTTTATCTCAGGTAATAATAAAAATTTTTTTTCTTTCAGATGCTGGCTCGTGATTTCTTAGATGAATATATCTTCTTGGCTGTAGGAAGAGTTGGCTCTACCTCTGAAAACATCACACCCAAAGTAGTTTGGGTGGAAGAATCAGACAAACGGTCATTTCTGCTTGACCTTCTAAACGCAACAGGTAACATTATGAATTTTTTATTTTATTAGACATGGGGGTTTCTCTTTTCGTATGCCGTCTTCTGCTTG
>DDX3XE12sg2.exon_Change_codon_position_41345482_to_CTC,L,0.20,RANK2	AATGATACGGCGACCACCGATTTTATTTATTTAGAAATTTGTTTATCTCAGGTAATAATAAAAATTTTTTTTCTTTCAGATGCTGGCTCGTGATTTCTTAGATGAATATATCTTCTTGGCTGTAGGAAGAGTTGGCTCTACCTCTGAAAACATCACACTCAAAGTAGTTTGGGTGGAAGAATCAGACAAACGGTCATTTCTGCTTGACCTTCTAAACGCAACAGGTAACATTATGAATTTTTTATTTTATTAGACATGGGGGTTTCTCTTTTCGTATGCCGTCTTCTGCTTG
>DDX3XE12sg2.exon_Change_codon_position_41345482_to_GAG,E,0.58,RANKT	AATGATACGGCGACCACCGATTTTATTTATTTAGAAATTTGTTTATCTCAGGTAATAATAAAAATTTTTTTTCTTTCAGATGCTGGCTCGTGATTTCTTAGATGAATATATCTTCTTGGCTGTAGGAAGAGTTGGCTCTACCTCTGAAAACATCACAGAGAAAGTAGTTTGGGTGGAAGAATCAGACAAACGGTCATTTCTGCTTGACCTTCTAAACGCAACAGGTAACATTATGAATTTTTTATTTTATTAGACATGGGGGTTTCTCTTTTCGTATGCCGTCTTCTGCTTG
>DDX3XE12sg2.exon_Change_codon_position_41345482_to_GAA,E,0.42,RANK2	AATGATACGGCGACCACCGATTTTATTTATTTAGAAATTTGTTTATCTCAGGTAATAATAAAAATTTTTTTTCTTTCAGATGCTGGCTCGTGATTTCTTAGATGAATATATCTTCTTGGCTGTAGGAAGAGTTGGCTCTACCTCTGAAAACATCACAGAAAAAGTAGTTTGGGTGGAAGAATCAGACAAACGGTCATTTCTGCTTGACCTTCTAAACGCAACAGGTAACATTATGAATTTTTTATTTTATTAGACATGGGGGTTTCTCTTTTCGTATGCCGTCTTCTGCTTG
>DDX3XE12sg2.exon_Change_codon_position_41345482_to_TAG,STOP,0.20,RANK3	AATGATACGGCGACCACCGATTTTATTTATTTAGAAATTTGTTTATCTCAGGTAATAATAAAAATTTTTTTTCTTTCAGATGCTGGCTCGTGATTTCTTAGATGAATATATCTTCTTGGCTGTAGGAAGAGTTGGCTCTACCTCTGAAAACATCACATAGAAAGTAGTTTGGGTGGAAGAATCAGACAAACGGTCATTTCTGCTTGACCTTCTAAACGCAACAGGTAACATTATGAATTTTTTATTTTATTAGACATGGGGGTTTCTCTTTTCGTATGCCGTCTTCTGCTTG
>DDX3XE12sg2.exon_Change_codon_position_41345482_to_TGA,STOP,0.52,RANKT	AATGATACGGCGACCACCGATTTTATTTATTTAGAAATTTGTTTATCTCAGGTAATAATAAAAATTTTTTTTCTTTCAGATGCTGGCTCGTGATTTCTTAGATGAATATATCTTCTTGGCTGTAGGAAGAGTTGGCTCTACCTCTGAAAACATCACATGAAAAGTAGTTTGGGTGGAAGAATCAGACAAACGGTCATTTCTGCTTGACCTTCTAAACGCAACAGGTAACATTATGAATTTTTTATTTTATTAGACATGGGGGTTTCTCTTTTCGTATGCCGTCTTCTGCTTG
>DDX3XE12sg2.exon_Change_codon_position_41345482_to_CCG,P,0.11,RANK4	AATGATACGGCGACCACCGATTTTATTTATTTAGAAATTTGTTTATCTCAGGTAATAATAAAAATTTTTTTTCTTTCAGATGCTGGCTCGTGATTTCTTAGATGAATATATCTTCTTGGCTGTAGGAAGAGTTGGCTCTACCTCTGAAAACATCACACCGAAAGTAGTTTGGGTGGAAGAATCAGACAAACGGTCATTTCTGCTTGACCTTCTAAACGCAACAGGTAACATTATGAATTTTTTATTTTATTAGACATGGGGGTTTCTCTTTTCGTATGCCGTCTTCTGCTTG
>DDX3XE12sg2.exon_Change_codon_position_41345482_to_CGG,R,0.21,RANKT	AATGATACGGCGACCACCGATTTTATTTATTTAGAAATTTGTTTATCTCAGGTAATAATAAAAATTTTTTTTCTTTCAGATGCTGGCTCGTGATTTCTTAGATGAATATATCTTCTTGGCTGTAGGAAGAGTTGGCTCTACCTCTGAAAACATCACACGGAAAGTAGTTTGGGTGGAAGAATCAGACAAACGGTCATTTCTGCTTGACCTTCTAAACGCAACAGGTAACATTATGAATTTTTTATTTTATTAGACATGGGGGTTTCTCTTTTCGTATGCCGTCTTCTGCTTG
>DDX3XE12sg2.exon_Change_codon_position_41345482_to_CTG,L,0.41,RANKT	AATGATACGGCGACCACCGATTTTATTTATTTAGAAATTTGTTTATCTCAGGTAATAATAAAAATTTTTTTTCTTTCAGATGCTGGCTCGTGATTTCTTAGATGAATATATCTTCTTGGCTGTAGGAAGAGTTGGCTCTACCTCTGAAAACATCACACTGAAAGTAGTTTGGGTGGAAGAATCAGACAAACGGTCATTTCTGCTTGACCTTCTAAACGCAACAGGTAACATTATGAATTTTTTATTTTATTAGACATGGGGGTTTCTCTTTTCGTATGCCGTCTTCTGCTTG
>DDX3XE12sg2.exon_Change_codon_position_41345482_to_CAA,Q,0.25,RANK2	AATGATACGGCGACCACCGATTTTATTTATTTAGAAATTTGTTTATCTCAGGTAATAATAAAAATTTTTTTTCTTTCAGATGCTGGCTCGTGATTTCTTAGATGAATATATCTTCTTGGCTGTAGGAAGAGTTGGCTCTACCTCTGAAAACATCACACAAAAAGTAGTTTGGGTGGAAGAATCAGACAAACGGTCATTTCTGCTTGACCTTCTAAACGCAACAGGTAACATTATGAATTTTTTATTTTATTAGACATGGGGGTTTCTCTTTTCGTATGCCGTCTTCTGCTTG
>DDX3XE12sg2.exon_Change_codon_position_41345482_to_CAC,H,0.59,RANKT	AATGATACGGCGACCACCGATTTTATTTATTTAGAAATTTGTTTATCTCAGGTAATAATAAAAATTTTTTTTCTTTCAGATGCTGGCTCGTGATTTCTTAGATGAATATATCTTCTTGGCTGTAGGAAGAGTTGGCTCTACCTCTGAAAACATCACACACAAAGTAGTTTGGGTGGAAGAATCAGACAAACGGTCATTTCTGCTTGACCTTCTAAACGCAACAGGTAACATTATGAATTTTTTATTTTATTAGACATGGGGGTTTCTCTTTTCGTATGCCGTCTTCTGCTTG
>DDX3XE12sg2.exon_Change_codon_position_41345482_to_CAT,H,0.41,RANK2	AATGATACGGCGACCACCGATTTTATTTATTTAGAAATTTGTTTATCTCAGGTAATAATAAAAATTTTTTTTCTTTCAGATGCTGGCTCGTGATTTCTTAGATGAATATATCTTCTTGGCTGTAGGAAGAGTTGGCTCTACCTCTGAAAACATCACACATAAAGTAGTTTGGGTGGAAGAATCAGACAAACGGTCATTTCTGCTTGACCTTCTAAACGCAACAGGTAACATTATGAATTTTTTATTTTATTAGACATGGGGGTTTCTCTTTTCGTATGCCGTCTTCTGCTTG
>DDX3XE12sg2.exon_Change_codon_position_41345485_to_ACC,T,0.36,RANKT	AATGATACGGCGACCACCGATTTTATTTATTTAGAAATTTGTTTATCTCAGGTAATAATAAAAATTTTTTTTCTTTCAGATGCTGGCTCGTGATTTCTTAGATGAATATATCTTCTTGGCTGTAGGAAGAGTTGGCTCTACCTCTGAAAACATCACACAGACCGTAGTTTGGGTGGAAGAATCAGACAAACGGTCATTTCTGCTTGACCTTCTAAACGCAACAGGTAACATTATGAATTTTTTATTTTATTAGACATGGGGGTTTCTCTTTTCGTATGCCGTCTTCTGCTTG
>DDX3XE12sg2.exon_Change_codon_position_41345485_to_ATC,I,0.48,RANKT	AATGATACGGCGACCACCGATTTTATTTATTTAGAAATTTGTTTATCTCAGGTAATAATAAAAATTTTTTTTCTTTCAGATGCTGGCTCGTGATTTCTTAGATGAATATATCTTCTTGGCTGTAGGAAGAGTTGGCTCTACCTCTGAAAACATCACACAGATCGTAGTTTGGGTGGAAGAATCAGACAAACGGTCATTTCTGCTTGACCTTCTAAACGCAACAGGTAACATTATGAATTTTTTATTTTATTAGACATGGGGGTTTCTCTTTTCGTATGCCGTCTTCTGCTTG
>DDX3XE12sg2.exon_Change_codon_position_41345485_to_CAA,Q,0.25,RANK2	AATGATACGGCGACCACCGATTTTATTTATTTAGAAATTTGTTTATCTCAGGTAATAATAAAAATTTTTTTTCTTTCAGATGCTGGCTCGTGATTTCTTAGATGAATATATCTTCTTGGCTGTAGGAAGAGTTGGCTCTACCTCTGAAAACATCACACAGCAAGTAGTTTGGGTGGAAGAATCAGACAAACGGTCATTTCTGCTTGACCTTCTAAACGCAACAGGTAACATTATGAATTTTTTATTTTATTAGACATGGGGGTTTCTCTTTTCGTATGCCGTCTTCTGCTTG
>DDX3XE12sg2.exon_Change_codon_position_41345485_to_CAG,Q,0.75,RANKT	AATGATACGGCGACCACCGATTTTATTTATTTAGAAATTTGTTTATCTCAGGTAATAATAAAAATTTTTTTTCTTTCAGATGCTGGCTCGTGATTTCTTAGATGAATATATCTTCTTGGCTGTAGGAAGAGTTGGCTCTACCTCTGAAAACATCACACAGCAGGTAGTTTGGGTGGAAGAATCAGACAAACGGTCATTTCTGCTTGACCTTCTAAACGCAACAGGTAACATTATGAATTTTTTATTTTATTAGACATGGGGGTTTCTCTTTTCGTATGCCGTCTTCTGCTTG
>DDX3XE12sg2.exon_Change_codon_position_41345485_to_CGG,R,0.21,RANKT	AATGATACGGCGACCACCGATTTTATTTATTTAGAAATTTGTTTATCTCAGGTAATAATAAAAATTTTTTTTCTTTCAGATGCTGGCTCGTGATTTCTTAGATGAATATATCTTCTTGGCTGTAGGAAGAGTTGGCTCTACCTCTGAAAACATCACACAGCGGGTAGTTTGGGTGGAAGAATCAGACAAACGGTCATTTCTGCTTGACCTTCTAAACGCAACAGGTAACATTATGAATTTTTTATTTTATTAGACATGGGGGTTTCTCTTTTCGTATGCCGTCTTCTGCTTG
>DDX3XE12sg2.exon_Change_codon_position_41345485_to_GAA,E,0.42,RANK2	AATGATACGGCGACCACCGATTTTATTTATTTAGAAATTTGTTTATCTCAGGTAATAATAAAAATTTTTTTTCTTTCAGATGCTGGCTCGTGATTTCTTAGATGAATATATCTTCTTGGCTGTAGGAAGAGTTGGCTCTACCTCTGAAAACATCACACAGGAAGTAGTTTGGGTGGAAGAATCAGACAAACGGTCATTTCTGCTTGACCTTCTAAACGCAACAGGTAACATTATGAATTTTTTATTTTATTAGACATGGGGGTTTCTCTTTTCGTATGCCGTCTTCTGCTTG
>DDX3XE12sg2.exon_Change_codon_position_41345485_to_GAG,E,0.58,RANKT	AATGATACGGCGACCACCGATTTTATTTATTTAGAAATTTGTTTATCTCAGGTAATAATAAAAATTTTTTTTCTTTCAGATGCTGGCTCGTGATTTCTTAGATGAATATATCTTCTTGGCTGTAGGAAGAGTTGGCTCTACCTCTGAAAACATCACACAGGAGGTAGTTTGGGTGGAAGAATCAGACAAACGGTCATTTCTGCTTGACCTTCTAAACGCAACAGGTAACATTATGAATTTTTTATTTTATTAGACATGGGGGTTTCTCTTTTCGTATGCCGTCTTCTGCTTG
>DDX3XE12sg2.exon_Change_codon_position_41345485_to_TAA,STOP,0.28,RANK2	AATGATACGGCGACCACCGATTTTATTTATTTAGAAATTTGTTTATCTCAGGTAATAATAAAAATTTTTTTTCTTTCAGATGCTGGCTCGTGATTTCTTAGATGAATATATCTTCTTGGCTGTAGGAAGAGTTGGCTCTACCTCTGAAAACATCACACAGTAAGTAGTTTGGGTGGAAGAATCAGACAAACGGTCATTTCTGCTTGACCTTCTAAACGCAACAGGTAACATTATGAATTTTTTATTTTATTAGACATGGGGGTTTCTCTTTTCGTATGCCGTCTTCTGCTTG
>DDX3XE12sg2.exon_Change_codon_position_41345485_to_TGA,STOP,0.52,RANKT	AATGATACGGCGACCACCGATTTTATTTATTTAGAAATTTGTTTATCTCAGGTAATAATAAAAATTTTTTTTCTTTCAGATGCTGGCTCGTGATTTCTTAGATGAATATATCTTCTTGGCTGTAGGAAGAGTTGGCTCTACCTCTGAAAACATCACACAGTGAGTAGTTTGGGTGGAAGAATCAGACAAACGGTCATTTCTGCTTGACCTTCTAAACGCAACAGGTAACATTATGAATTTTTTATTTTATTAGACATGGGGGTTTCTCTTTTCGTATGCCGTCTTCTGCTTG
>DDX3XE12sg2.exon_Change_codon_position_41345485_to_ACA,T,0.28,RANK2	AATGATACGGCGACCACCGATTTTATTTATTTAGAAATTTGTTTATCTCAGGTAATAATAAAAATTTTTTTTCTTTCAGATGCTGGCTCGTGATTTCTTAGATGAATATATCTTCTTGGCTGTAGGAAGAGTTGGCTCTACCTCTGAAAACATCACACAGACAGTAGTTTGGGTGGAAGAATCAGACAAACGGTCATTTCTGCTTGACCTTCTAAACGCAACAGGTAACATTATGAATTTTTTATTTTATTAGACATGGGGGTTTCTCTTTTCGTATGCCGTCTTCTGCTTG
>DDX3XE12sg2.exon_Change_codon_position_41345485_to_AGA,R,0.20,RANK2	AATGATACGGCGACCACCGATTTTATTTATTTAGAAATTTGTTTATCTCAGGTAATAATAAAAATTTTTTTTCTTTCAGATGCTGGCTCGTGATTTCTTAGATGAATATATCTTCTTGGCTGTAGGAAGAGTTGGCTCTACCTCTGAAAACATCACACAGAGAGTAGTTTGGGTGGAAGAATCAGACAAACGGTCATTTCTGCTTGACCTTCTAAACGCAACAGGTAACATTATGAATTTTTTATTTTATTAGACATGGGGGTTTCTCTTTTCGTATGCCGTCTTCTGCTTG
>DDX3XE12sg2.exon_Change_codon_position_41345485_to_ATA,I,0.16,RANK3	AATGATACGGCGACCACCGATTTTATTTATTTAGAAATTTGTTTATCTCAGGTAATAATAAAAATTTTTTTTCTTTCAGATGCTGGCTCGTGATTTCTTAGATGAATATATCTTCTTGGCTGTAGGAAGAGTTGGCTCTACCTCTGAAAACATCACACAGATAGTAGTTTGGGTGGAAGAATCAGACAAACGGTCATTTCTGCTTGACCTTCTAAACGCAACAGGTAACATTATGAATTTTTTATTTTATTAGACATGGGGGTTTCTCTTTTCGTATGCCGTCTTCTGCTTG
>DDX3XE12sg2.exon_Change_codon_position_41345485_to_AAC,N,0.54,RANKT	AATGATACGGCGACCACCGATTTTATTTATTTAGAAATTTGTTTATCTCAGGTAATAATAAAAATTTTTTTTCTTTCAGATGCTGGCTCGTGATTTCTTAGATGAATATATCTTCTTGGCTGTAGGAAGAGTTGGCTCTACCTCTGAAAACATCACACAGAACGTAGTTTGGGTGGAAGAATCAGACAAACGGTCATTTCTGCTTGACCTTCTAAACGCAACAGGTAACATTATGAATTTTTTATTTTATTAGACATGGGGGTTTCTCTTTTCGTATGCCGTCTTCTGCTTG
>DDX3XE12sg2.exon_Change_codon_position_41345485_to_AAG,K,0.58,RANKT	AATGATACGGCGACCACCGATTTTATTTATTTAGAAATTTGTTTATCTCAGGTAATAATAAAAATTTTTTTTCTTTCAGATGCTGGCTCGTGATTTCTTAGATGAATATATCTTCTTGGCTGTAGGAAGAGTTGGCTCTACCTCTGAAAACATCACACAGAAGGTAGTTTGGGTGGAAGAATCAGACAAACGGTCATTTCTGCTTGACCTTCTAAACGCAACAGGTAACATTATGAATTTTTTATTTTATTAGACATGGGGGTTTCTCTTTTCGTATGCCGTCTTCTGCTTG
>DDX3XE12sg2.exon_Change_codon_position_41345485_to_AAT,N,0.46,RANK2	AATGATACGGCGACCACCGATTTTATTTATTTAGAAATTTGTTTATCTCAGGTAATAATAAAAATTTTTTTTCTTTCAGATGCTGGCTCGTGATTTCTTAGATGAATATATCTTCTTGGCTGTAGGAAGAGTTGGCTCTACCTCTGAAAACATCACACAGAATGTAGTTTGGGTGGAAGAATCAGACAAACGGTCATTTCTGCTTGACCTTCTAAACGCAACAGGTAACATTATGAATTTTTTATTTTATTAGACATGGGGGTTTCTCTTTTCGTATGCCGTCTTCTGCTTG
>DDX3XE12sg2.exon_Change_codon_position_41345488_to_ATA,I,0.16,RANK3	AATGATACGGCGACCACCGATTTTATTTATTTAGAAATTTGTTTATCTCAGGTAATAATAAAAATTTTTTTTCTTTCAGATGCTGGCTCGTGATTTCTTAGATGAATATATCTTCTTGGCTGTAGGAAGAGTTGGCTCTACCTCTGAAAACATCACACAGAAAATAGTTTGGGTGGAAGAATCAGACAAACGGTCATTTCTGCTTGACCTTCTAAACGCAACAGGTAACATTATGAATTTTTTATTTTATTAGACATGGGGGTTTCTCTTTTCGTATGCCGTCTTCTGCTTG
>DDX3XE12sg2.exon_Change_codon_position_41345488_to_ATC,I,0.48,RANKT	AATGATACGGCGACCACCGATTTTATTTATTTAGAAATTTGTTTATCTCAGGTAATAATAAAAATTTTTTTTCTTTCAGATGCTGGCTCGTGATTTCTTAGATGAATATATCTTCTTGGCTGTAGGAAGAGTTGGCTCTACCTCTGAAAACATCACACAGAAAATCGTTTGGGTGGAAGAATCAGACAAACGGTCATTTCTGCTTGACCTTCTAAACGCAACAGGTAACATTATGAATTTTTTATTTTATTAGACATGGGGGTTTCTCTTTTCGTATGCCGTCTTCTGCTTG
>DDX3XE12sg2.exon_Change_codon_position_41345488_to_CTA,L,0.07,RANK5	AATGATACGGCGACCACCGATTTTATTTATTTAGAAATTTGTTTATCTCAGGTAATAATAAAAATTTTTTTTCTTTCAGATGCTGGCTCGTGATTTCTTAGATGAATATATCTTCTTGGCTGTAGGAAGAGTTGGCTCTACCTCTGAAAACATCACACAGAAACTAGTTTGGGTGGAAGAATCAGACAAACGGTCATTTCTGCTTGACCTTCTAAACGCAACAGGTAACATTATGAATTTTTTATTTTATTAGACATGGGGGTTTCTCTTTTCGTATGCCGTCTTCTGCTTG
>DDX3XE12sg2.exon_Change_codon_position_41345488_to_GAG,E,0.58,RANKT	AATGATACGGCGACCACCGATTTTATTTATTTAGAAATTTGTTTATCTCAGGTAATAATAAAAATTTTTTTTCTTTCAGATGCTGGCTCGTGATTTCTTAGATGAATATATCTTCTTGGCTGTAGGAAGAGTTGGCTCTACCTCTGAAAACATCACACAGAAAGAGGTTTGGGTGGAAGAATCAGACAAACGGTCATTTCTGCTTGACCTTCTAAACGCAACAGGTAACATTATGAATTTTTTATTTTATTAGACATGGGGGTTTCTCTTTTCGTATGCCGTCTTCTGCTTG
>DDX3XE12sg2.exon_Change_codon_position_41345488_to_GCC,A,0.40,RANKT	AATGATACGGCGACCACCGATTTTATTTATTTAGAAATTTGTTTATCTCAGGTAATAATAAAAATTTTTTTTCTTTCAGATGCTGGCTCGTGATTTCTTAGATGAATATATCTTCTTGGCTGTAGGAAGAGTTGGCTCTACCTCTGAAAACATCACACAGAAAGCCGTTTGGGTGGAAGAATCAGACAAACGGTCATTTCTGCTTGACCTTCTAAACGCAACAGGTAACATTATGAATTTTTTATTTTATTAGACATGGGGGTTTCTCTTTTCGTATGCCGTCTTCTGCTTG
>DDX3XE12sg2.exon_Change_codon_position_41345488_to_GGC,G,0.34,RANKT	AATGATACGGCGACCACCGATTTTATTTATTTAGAAATTTGTTTATCTCAGGTAATAATAAAAATTTTTTTTCTTTCAGATGCTGGCTCGTGATTTCTTAGATGAATATATCTTCTTGGCTGTAGGAAGAGTTGGCTCTACCTCTGAAAACATCACACAGAAAGGCGTTTGGGTGGAAGAATCAGACAAACGGTCATTTCTGCTTGACCTTCTAAACGCAACAGGTAACATTATGAATTTTTTATTTTATTAGACATGGGGGTTTCTCTTTTCGTATGCCGTCTTCTGCTTG
>DDX3XE12sg2.exon_Change_codon_position_41345488_to_TTA,L,0.07,RANK6	AATGATACGGCGACCACCGATTTTATTTATTTAGAAATTTGTTTATCTCAGGTAATAATAAAAATTTTTTTTCTTTCAGATGCTGGCTCGTGATTTCTTAGATGAATATATCTTCTTGGCTGTAGGAAGAGTTGGCTCTACCTCTGAAAACATCACACAGAAATTAGTTTGGGTGGAAGAATCAGACAAACGGTCATTTCTGCTTGACCTTCTAAACGCAACAGGTAACATTATGAATTTTTTATTTTATTAGACATGGGGGTTTCTCTTTTCGTATGCCGTCTTCTGCTTG
>DDX3XE12sg2.exon_Change_codon_position_41345488_to_GAA,E,0.42,RANK2	AATGATACGGCGACCACCGATTTTATTTATTTAGAAATTTGTTTATCTCAGGTAATAATAAAAATTTTTTTTCTTTCAGATGCTGGCTCGTGATTTCTTAGATGAATATATCTTCTTGGCTGTAGGAAGAGTTGGCTCTACCTCTGAAAACATCACACAGAAAGAAGTTTGGGTGGAAGAATCAGACAAACGGTCATTTCTGCTTGACCTTCTAAACGCAACAGGTAACATTATGAATTTTTTATTTTATTAGACATGGGGGTTTCTCTTTTCGTATGCCGTCTTCTGCTTG
>DDX3XE12sg2.exon_Change_codon_position_41345488_to_GCA,A,0.23,RANK3	AATGATACGGCGACCACCGATTTTATTTATTTAGAAATTTGTTTATCTCAGGTAATAATAAAAATTTTTTTTCTTTCAGATGCTGGCTCGTGATTTCTTAGATGAATATATCTTCTTGGCTGTAGGAAGAGTTGGCTCTACCTCTGAAAACATCACACAGAAAGCAGTTTGGGTGGAAGAATCAGACAAACGGTCATTTCTGCTTGACCTTCTAAACGCAACAGGTAACATTATGAATTTTTTATTTTATTAGACATGGGGGTTTCTCTTTTCGTATGCCGTCTTCTGCTTG
>DDX3XE12sg2.exon_Change_codon_position_41345488_to_GGA,G,0.25,RANK2	AATGATACGGCGACCACCGATTTTATTTATTTAGAAATTTGTTTATCTCAGGTAATAATAAAAATTTTTTTTCTTTCAGATGCTGGCTCGTGATTTCTTAGATGAATATATCTTCTTGGCTGTAGGAAGAGTTGGCTCTACCTCTGAAAACATCACACAGAAAGGAGTTTGGGTGGAAGAATCAGACAAACGGTCATTTCTGCTTGACCTTCTAAACGCAACAGGTAACATTATGAATTTTTTATTTTATTAGACATGGGGGTTTCTCTTTTCGTATGCCGTCTTCTGCTTG
>DDX3XE12sg2.exon_Change_codon_position_41345488_to_GTC,V,0.24,RANK2	AATGATACGGCGACCACCGATTTTATTTATTTAGAAATTTGTTTATCTCAGGTAATAATAAAAATTTTTTTTCTTTCAGATGCTGGCTCGTGATTTCTTAGATGAATATATCTTCTTGGCTGTAGGAAGAGTTGGCTCTACCTCTGAAAACATCACACAGAAAGTCGTTTGGGTGGAAGAATCAGACAAACGGTCATTTCTGCTTGACCTTCTAAACGCAACAGGTAACATTATGAATTTTTTATTTTATTAGACATGGGGGTTTCTCTTTTCGTATGCCGTCTTCTGCTTG
>DDX3XE12sg2.exon_Change_codon_position_41345488_to_GTG,V,0.47,RANKT	AATGATACGGCGACCACCGATTTTATTTATTTAGAAATTTGTTTATCTCAGGTAATAATAAAAATTTTTTTTCTTTCAGATGCTGGCTCGTGATTTCTTAGATGAATATATCTTCTTGGCTGTAGGAAGAGTTGGCTCTACCTCTGAAAACATCACACAGAAAGTGGTTTGGGTGGAAGAATCAGACAAACGGTCATTTCTGCTTGACCTTCTAAACGCAACAGGTAACATTATGAATTTTTTATTTTATTAGACATGGGGGTTTCTCTTTTCGTATGCCGTCTTCTGCTTG
>DDX3XE12sg2.exon_Change_codon_position_41345488_to_GTT,V,0.18,RANK3	AATGATACGGCGACCACCGATTTTATTTATTTAGAAATTTGTTTATCTCAGGTAATAATAAAAATTTTTTTTCTTTCAGATGCTGGCTCGTGATTTCTTAGATGAATATATCTTCTTGGCTGTAGGAAGAGTTGGCTCTACCTCTGAAAACATCACACAGAAAGTTGTTTGGGTGGAAGAATCAGACAAACGGTCATTTCTGCTTGACCTTCTAAACGCAACAGGTAACATTATGAATTTTTTATTTTATTAGACATGGGGGTTTCTCTTTTCGTATGCCGTCTTCTGCTTG
>DDX3XE12sg2.exon_Change_codon_position_41345491_to_ATT,I,0.36,RANK2	AATGATACGGCGACCACCGATTTTATTTATTTAGAAATTTGTTTATCTCAGGTAATAATAAAAATTTTTTTTCTTTCAGATGCTGGCTCGTGATTTCTTAGATGAATATATCTTCTTGGCTGTAGGAAGAGTTGGCTCTACCTCTGAAAACATCACACAGAAAGTAATTTGGGTGGAAGAATCAGACAAACGGTCATTTCTGCTTGACCTTCTAAACGCAACAGGTAACATTATGAATTTTTTATTTTATTAGACATGGGGGTTTCTCTTTTCGTATGCCGTCTTCTGCTTG
>DDX3XE12sg2.exon_Change_codon_position_41345491_to_ATC,I,0.48,RANKT	AATGATACGGCGACCACCGATTTTATTTATTTAGAAATTTGTTTATCTCAGGTAATAATAAAAATTTTTTTTCTTTCAGATGCTGGCTCGTGATTTCTTAGATGAATATATCTTCTTGGCTGTAGGAAGAGTTGGCTCTACCTCTGAAAACATCACACAGAAAGTAATCTGGGTGGAAGAATCAGACAAACGGTCATTTCTGCTTGACCTTCTAAACGCAACAGGTAACATTATGAATTTTTTATTTTATTAGACATGGGGGTTTCTCTTTTCGTATGCCGTCTTCTGCTTG
>DDX3XE12sg2.exon_Change_codon_position_41345491_to_CTT,L,0.13,RANK3	AATGATACGGCGACCACCGATTTTATTTATTTAGAAATTTGTTTATCTCAGGTAATAATAAAAATTTTTTTTCTTTCAGATGCTGGCTCGTGATTTCTTAGATGAATATATCTTCTTGGCTGTAGGAAGAGTTGGCTCTACCTCTGAAAACATCACACAGAAAGTACTTTGGGTGGAAGAATCAGACAAACGGTCATTTCTGCTTGACCTTCTAAACGCAACAGGTAACATTATGAATTTTTTATTTTATTAGACATGGGGGTTTCTCTTTTCGTATGCCGTCTTCTGCTTG
>DDX3XE12sg2.exon_Change_codon_position_41345491_to_CTG,L,0.41,RANKT	AATGATACGGCGACCACCGATTTTATTTATTTAGAAATTTGTTTATCTCAGGTAATAATAAAAATTTTTTTTCTTTCAGATGCTGGCTCGTGATTTCTTAGATGAATATATCTTCTTGGCTGTAGGAAGAGTTGGCTCTACCTCTGAAAACATCACACAGAAAGTACTGTGGGTGGAAGAATCAGACAAACGGTCATTTCTGCTTGACCTTCTAAACGCAACAGGTAACATTATGAATTTTTTATTTTATTAGACATGGGGGTTTCTCTTTTCGTATGCCGTCTTCTGCTTG
>DDX3XE12sg2.exon_Change_codon_position_41345491_to_GAC,D,0.54,RANKT	AATGATACGGCGACCACCGATTTTATTTATTTAGAAATTTGTTTATCTCAGGTAATAATAAAAATTTTTTTTCTTTCAGATGCTGGCTCGTGATTTCTTAGATGAATATATCTTCTTGGCTGTAGGAAGAGTTGGCTCTACCTCTGAAAACATCACACAGAAAGTAGACTGGGTGGAAGAATCAGACAAACGGTCATTTCTGCTTGACCTTCTAAACGCAACAGGTAACATTATGAATTTTTTATTTTATTAGACATGGGGGTTTCTCTTTTCGTATGCCGTCTTCTGCTTG
>DDX3XE12sg2.exon_Change_codon_position_41345491_to_GCC,A,0.40,RANKT	AATGATACGGCGACCACCGATTTTATTTATTTAGAAATTTGTTTATCTCAGGTAATAATAAAAATTTTTTTTCTTTCAGATGCTGGCTCGTGATTTCTTAGATGAATATATCTTCTTGGCTGTAGGAAGAGTTGGCTCTACCTCTGAAAACATCACACAGAAAGTAGCCTGGGTGGAAGAATCAGACAAACGGTCATTTCTGCTTGACCTTCTAAACGCAACAGGTAACATTATGAATTTTTTATTTTATTAGACATGGGGGTTTCTCTTTTCGTATGCCGTCTTCTGCTTG
>DDX3XE12sg2.exon_Change_codon_position_41345491_to_GGC,G,0.34,RANKT	AATGATACGGCGACCACCGATTTTATTTATTTAGAAATTTGTTTATCTCAGGTAATAATAAAAATTTTTTTTCTTTCAGATGCTGGCTCGTGATTTCTTAGATGAATATATCTTCTTGGCTGTAGGAAGAGTTGGCTCTACCTCTGAAAACATCACACAGAAAGTAGGCTGGGTGGAAGAATCAGACAAACGGTCATTTCTGCTTGACCTTCTAAACGCAACAGGTAACATTATGAATTTTTTATTTTATTAGACATGGGGGTTTCTCTTTTCGTATGCCGTCTTCTGCTTG
>DDX3XE12sg2.exon_Change_codon_position_41345491_to_TTT,F,0.45,RANK2	AATGATACGGCGACCACCGATTTTATTTATTTAGAAATTTGTTTATCTCAGGTAATAATAAAAATTTTTTTTCTTTCAGATGCTGGCTCGTGATTTCTTAGATGAATATATCTTCTTGGCTGTAGGAAGAGTTGGCTCTACCTCTGAAAACATCACACAGAAAGTATTTTGGGTGGAAGAATCAGACAAACGGTCATTTCTGCTTGACCTTCTAAACGCAACAGGTAACATTATGAATTTTTTATTTTATTAGACATGGGGGTTTCTCTTTTCGTATGCCGTCTTCTGCTTG
>DDX3XE12sg2.exon_Change_codon_position_41345491_to_TTC,F,0.55,RANKT	AATGATACGGCGACCACCGATTTTATTTATTTAGAAATTTGTTTATCTCAGGTAATAATAAAAATTTTTTTTCTTTCAGATGCTGGCTCGTGATTTCTTAGATGAATATATCTTCTTGGCTGTAGGAAGAGTTGGCTCTACCTCTGAAAACATCACACAGAAAGTATTCTGGGTGGAAGAATCAGACAAACGGTCATTTCTGCTTGACCTTCTAAACGCAACAGGTAACATTATGAATTTTTTATTTTATTAGACATGGGGGTTTCTCTTTTCGTATGCCGTCTTCTGCTTG
>DDX3XE12sg2.exon_Change_codon_position_41345491_to_GAT,D,0.46,RANK2	AATGATACGGCGACCACCGATTTTATTTATTTAGAAATTTGTTTATCTCAGGTAATAATAAAAATTTTTTTTCTTTCAGATGCTGGCTCGTGATTTCTTAGATGAATATATCTTCTTGGCTGTAGGAAGAGTTGGCTCTACCTCTGAAAACATCACACAGAAAGTAGATTGGGTGGAAGAATCAGACAAACGGTCATTTCTGCTTGACCTTCTAAACGCAACAGGTAACATTATGAATTTTTTATTTTATTAGACATGGGGGTTTCTCTTTTCGTATGCCGTCTTCTGCTTG
>DDX3XE12sg2.exon_Change_codon_position_41345491_to_GCT,A,0.26,RANK2	AATGATACGGCGACCACCGATTTTATTTATTTAGAAATTTGTTTATCTCAGGTAATAATAAAAATTTTTTTTCTTTCAGATGCTGGCTCGTGATTTCTTAGATGAATATATCTTCTTGGCTGTAGGAAGAGTTGGCTCTACCTCTGAAAACATCACACAGAAAGTAGCTTGGGTGGAAGAATCAGACAAACGGTCATTTCTGCTTGACCTTCTAAACGCAACAGGTAACATTATGAATTTTTTATTTTATTAGACATGGGGGTTTCTCTTTTCGTATGCCGTCTTCTGCTTG
>DDX3XE12sg2.exon_Change_codon_position_41345491_to_GGT,G,0.16,RANK4	AATGATACGGCGACCACCGATTTTATTTATTTAGAAATTTGTTTATCTCAGGTAATAATAAAAATTTTTTTTCTTTCAGATGCTGGCTCGTGATTTCTTAGATGAATATATCTTCTTGGCTGTAGGAAGAGTTGGCTCTACCTCTGAAAACATCACACAGAAAGTAGGTTGGGTGGAAGAATCAGACAAACGGTCATTTCTGCTTGACCTTCTAAACGCAACAGGTAACATTATGAATTTTTTATTTTATTAGACATGGGGGTTTCTCTTTTCGTATGCCGTCTTCTGCTTG
>DDX3XE12sg2.exon_Change_codon_position_41345491_to_GTA,V,0.11,RANK4	AATGATACGGCGACCACCGATTTTATTTATTTAGAAATTTGTTTATCTCAGGTAATAATAAAAATTTTTTTTCTTTCAGATGCTGGCTCGTGATTTCTTAGATGAATATATCTTCTTGGCTGTAGGAAGAGTTGGCTCTACCTCTGAAAACATCACACAGAAAGTAGTATGGGTGGAAGAATCAGACAAACGGTCATTTCTGCTTGACCTTCTAAACGCAACAGGTAACATTATGAATTTTTTATTTTATTAGACATGGGGGTTTCTCTTTTCGTATGCCGTCTTCTGCTTG
>DDX3XE12sg2.exon_Change_codon_position_41345491_to_GTC,V,0.24,RANK2	AATGATACGGCGACCACCGATTTTATTTATTTAGAAATTTGTTTATCTCAGGTAATAATAAAAATTTTTTTTCTTTCAGATGCTGGCTCGTGATTTCTTAGATGAATATATCTTCTTGGCTGTAGGAAGAGTTGGCTCTACCTCTGAAAACATCACACAGAAAGTAGTCTGGGTGGAAGAATCAGACAAACGGTCATTTCTGCTTGACCTTCTAAACGCAACAGGTAACATTATGAATTTTTTATTTTATTAGACATGGGGGTTTCTCTTTTCGTATGCCGTCTTCTGCTTG
>DDX3XE12sg2.exon_Change_codon_position_41345491_to_GTG,V,0.47,RANKT	AATGATACGGCGACCACCGATTTTATTTATTTAGAAATTTGTTTATCTCAGGTAATAATAAAAATTTTTTTTCTTTCAGATGCTGGCTCGTGATTTCTTAGATGAATATATCTTCTTGGCTGTAGGAAGAGTTGGCTCTACCTCTGAAAACATCACACAGAAAGTAGTGTGGGTGGAAGAATCAGACAAACGGTCATTTCTGCTTGACCTTCTAAACGCAACAGGTAACATTATGAATTTTTTATTTTATTAGACATGGGGGTTTCTCTTTTCGTATGCCGTCTTCTGCTTG
>DDX3XE12sg2.exon_Change_codon_position_41345494_to_AGG,R,0.20,RANK3	AATGATACGGCGACCACCGATTTTATTTATTTAGAAATTTGTTTATCTCAGGTAATAATAAAAATTTTTTTTCTTTCAGATGCTGGCTCGTGATTTCTTAGATGAATATATCTTCTTGGCTGTAGGAAGAGTTGGCTCTACCTCTGAAAACATCACACAGAAAGTAGTTAGGGTGGAAGAATCAGACAAACGGTCATTTCTGCTTGACCTTCTAAACGCAACAGGTAACATTATGAATTTTTTATTTTATTAGACATGGGGGTTTCTCTTTTCGTATGCCGTCTTCTGCTTG
>DDX3XE12sg2.exon_Change_codon_position_41345494_to_AGC,S,0.24,RANKT	AATGATACGGCGACCACCGATTTTATTTATTTAGAAATTTGTTTATCTCAGGTAATAATAAAAATTTTTTTTCTTTCAGATGCTGGCTCGTGATTTCTTAGATGAATATATCTTCTTGGCTGTAGGAAGAGTTGGCTCTACCTCTGAAAACATCACACAGAAAGTAGTTAGCGTGGAAGAATCAGACAAACGGTCATTTCTGCTTGACCTTCTAAACGCAACAGGTAACATTATGAATTTTTTATTTTATTAGACATGGGGGTTTCTCTTTTCGTATGCCGTCTTCTGCTTG
>DDX3XE12sg2.exon_Change_codon_position_41345494_to_CGG,R,0.21,RANKT	AATGATACGGCGACCACCGATTTTATTTATTTAGAAATTTGTTTATCTCAGGTAATAATAAAAATTTTTTTTCTTTCAGATGCTGGCTCGTGATTTCTTAGATGAATATATCTTCTTGGCTGTAGGAAGAGTTGGCTCTACCTCTGAAAACATCACACAGAAAGTAGTTCGGGTGGAAGAATCAGACAAACGGTCATTTCTGCTTGACCTTCTAAACGCAACAGGTAACATTATGAATTTTTTATTTTATTAGACATGGGGGTTTCTCTTTTCGTATGCCGTCTTCTGCTTG
>DDX3XE12sg2.exon_Change_codon_position_41345494_to_CTG,L,0.41,RANKT	AATGATACGGCGACCACCGATTTTATTTATTTAGAAATTTGTTTATCTCAGGTAATAATAAAAATTTTTTTTCTTTCAGATGCTGGCTCGTGATTTCTTAGATGAATATATCTTCTTGGCTGTAGGAAGAGTTGGCTCTACCTCTGAAAACATCACACAGAAAGTAGTTCTGGTGGAAGAATCAGACAAACGGTCATTTCTGCTTGACCTTCTAAACGCAACAGGTAACATTATGAATTTTTTATTTTATTAGACATGGGGGTTTCTCTTTTCGTATGCCGTCTTCTGCTTG
>DDX3XE12sg2.exon_Change_codon_position_41345494_to_GGG,G,0.25,RANK3	AATGATACGGCGACCACCGATTTTATTTATTTAGAAATTTGTTTATCTCAGGTAATAATAAAAATTTTTTTTCTTTCAGATGCTGGCTCGTGATTTCTTAGATGAATATATCTTCTTGGCTGTAGGAAGAGTTGGCTCTACCTCTGAAAACATCACACAGAAAGTAGTTGGGGTGGAAGAATCAGACAAACGGTCATTTCTGCTTGACCTTCTAAACGCAACAGGTAACATTATGAATTTTTTATTTTATTAGACATGGGGGTTTCTCTTTTCGTATGCCGTCTTCTGCTTG
>DDX3XE12sg2.exon_Change_codon_position_41345494_to_GGC,G,0.34,RANKT	AATGATACGGCGACCACCGATTTTATTTATTTAGAAATTTGTTTATCTCAGGTAATAATAAAAATTTTTTTTCTTTCAGATGCTGGCTCGTGATTTCTTAGATGAATATATCTTCTTGGCTGTAGGAAGAGTTGGCTCTACCTCTGAAAACATCACACAGAAAGTAGTTGGCGTGGAAGAATCAGACAAACGGTCATTTCTGCTTGACCTTCTAAACGCAACAGGTAACATTATGAATTTTTTATTTTATTAGACATGGGGGTTTCTCTTTTCGTATGCCGTCTTCTGCTTG
>DDX3XE12sg2.exon_Change_codon_position_41345494_to_TAG,STOP,0.20,RANK3	AATGATACGGCGACCACCGATTTTATTTATTTAGAAATTTGTTTATCTCAGGTAATAATAAAAATTTTTTTTCTTTCAGATGCTGGCTCGTGATTTCTTAGATGAATATATCTTCTTGGCTGTAGGAAGAGTTGGCTCTACCTCTGAAAACATCACACAGAAAGTAGTTTAGGTGGAAGAATCAGACAAACGGTCATTTCTGCTTGACCTTCTAAACGCAACAGGTAACATTATGAATTTTTTATTTTATTAGACATGGGGGTTTCTCTTTTCGTATGCCGTCTTCTGCTTG
>DDX3XE12sg2.exon_Change_codon_position_41345494_to_TCG,S,0.06,RANK6	AATGATACGGCGACCACCGATTTTATTTATTTAGAAATTTGTTTATCTCAGGTAATAATAAAAATTTTTTTTCTTTCAGATGCTGGCTCGTGATTTCTTAGATGAATATATCTTCTTGGCTGTAGGAAGAGTTGGCTCTACCTCTGAAAACATCACACAGAAAGTAGTTTCGGTGGAAGAATCAGACAAACGGTCATTTCTGCTTGACCTTCTAAACGCAACAGGTAACATTATGAATTTTTTATTTTATTAGACATGGGGGTTTCTCTTTTCGTATGCCGTCTTCTGCTTG
>DDX3XE12sg2.exon_Change_codon_position_41345494_to_TTG,L,0.13,RANK4	AATGATACGGCGACCACCGATTTTATTTATTTAGAAATTTGTTTATCTCAGGTAATAATAAAAATTTTTTTTCTTTCAGATGCTGGCTCGTGATTTCTTAGATGAATATATCTTCTTGGCTGTAGGAAGAGTTGGCTCTACCTCTGAAAACATCACACAGAAAGTAGTTTTGGTGGAAGAATCAGACAAACGGTCATTTCTGCTTGACCTTCTAAACGCAACAGGTAACATTATGAATTTTTTATTTTATTAGACATGGGGGTTTCTCTTTTCGTATGCCGTCTTCTGCTTG
>DDX3XE12sg2.exon_Change_codon_position_41345494_to_TGA,STOP,0.52,RANKT	AATGATACGGCGACCACCGATTTTATTTATTTAGAAATTTGTTTATCTCAGGTAATAATAAAAATTTTTTTTCTTTCAGATGCTGGCTCGTGATTTCTTAGATGAATATATCTTCTTGGCTGTAGGAAGAGTTGGCTCTACCTCTGAAAACATCACACAGAAAGTAGTTTGAGTGGAAGAATCAGACAAACGGTCATTTCTGCTTGACCTTCTAAACGCAACAGGTAACATTATGAATTTTTTATTTTATTAGACATGGGGGTTTCTCTTTTCGTATGCCGTCTTCTGCTTG
>DDX3XE12sg2.exon_Change_codon_position_41345494_to_TGC,C,0.55,RANKT	AATGATACGGCGACCACCGATTTTATTTATTTAGAAATTTGTTTATCTCAGGTAATAATAAAAATTTTTTTTCTTTCAGATGCTGGCTCGTGATTTCTTAGATGAATATATCTTCTTGGCTGTAGGAAGAGTTGGCTCTACCTCTGAAAACATCACACAGAAAGTAGTTTGCGTGGAAGAATCAGACAAACGGTCATTTCTGCTTGACCTTCTAAACGCAACAGGTAACATTATGAATTTTTTATTTTATTAGACATGGGGGTTTCTCTTTTCGTATGCCGTCTTCTGCTTG
>DDX3XE12sg2.exon_Change_codon_position_41345494_to_TGT,C,0.45,RANK2	AATGATACGGCGACCACCGATTTTATTTATTTAGAAATTTGTTTATCTCAGGTAATAATAAAAATTTTTTTTCTTTCAGATGCTGGCTCGTGATTTCTTAGATGAATATATCTTCTTGGCTGTAGGAAGAGTTGGCTCTACCTCTGAAAACATCACACAGAAAGTAGTTTGTGTGGAAGAATCAGACAAACGGTCATTTCTGCTTGACCTTCTAAACGCAACAGGTAACATTATGAATTTTTTATTTTATTAGACATGGGGGTTTCTCTTTTCGTATGCCGTCTTCTGCTTG
>DDX3XE12sg2.exon_Change_codon_position_41345497_to_ATG,M,1.00,RANKU	AATGATACGGCGACCACCGATTTTATTTATTTAGAAATTTGTTTATCTCAGGTAATAATAAAAATTTTTTTTCTTTCAGATGCTGGCTCGTGATTTCTTAGATGAATATATCTTCTTGGCTGTAGGAAGAGTTGGCTCTACCTCTGAAAACATCACACAGAAAGTAGTTTGGATGGAAGAATCAGACAAACGGTCATTTCTGCTTGACCTTCTAAACGCAACAGGTAACATTATGAATTTTTTATTTTATTAGACATGGGGGTTTCTCTTTTCGTATGCCGTCTTCTGCTTG
>DDX3XE12sg2.exon_Change_codon_position_41345497_to_CTG,L,0.41,RANKT	AATGATACGGCGACCACCGATTTTATTTATTTAGAAATTTGTTTATCTCAGGTAATAATAAAAATTTTTTTTCTTTCAGATGCTGGCTCGTGATTTCTTAGATGAATATATCTTCTTGGCTGTAGGAAGAGTTGGCTCTACCTCTGAAAACATCACACAGAAAGTAGTTTGGCTGGAAGAATCAGACAAACGGTCATTTCTGCTTGACCTTCTAAACGCAACAGGTAACATTATGAATTTTTTATTTTATTAGACATGGGGGTTTCTCTTTTCGTATGCCGTCTTCTGCTTG
>DDX3XE12sg2.exon_Change_codon_position_41345497_to_GAA,E,0.42,RANK2	AATGATACGGCGACCACCGATTTTATTTATTTAGAAATTTGTTTATCTCAGGTAATAATAAAAATTTTTTTTCTTTCAGATGCTGGCTCGTGATTTCTTAGATGAATATATCTTCTTGGCTGTAGGAAGAGTTGGCTCTACCTCTGAAAACATCACACAGAAAGTAGTTTGGGAAGAAGAATCAGACAAACGGTCATTTCTGCTTGACCTTCTAAACGCAACAGGTAACATTATGAATTTTTTATTTTATTAGACATGGGGGTTTCTCTTTTCGTATGCCGTCTTCTGCTTG
>DDX3XE12sg2.exon_Change_codon_position_41345497_to_GCC,A,0.40,RANKT	AATGATACGGCGACCACCGATTTTATTTATTTAGAAATTTGTTTATCTCAGGTAATAATAAAAATTTTTTTTCTTTCAGATGCTGGCTCGTGATTTCTTAGATGAATATATCTTCTTGGCTGTAGGAAGAGTTGGCTCTACCTCTGAAAACATCACACAGAAAGTAGTTTGGGCCGAAGAATCAGACAAACGGTCATTTCTGCTTGACCTTCTAAACGCAACAGGTAACATTATGAATTTTTTATTTTATTAGACATGGGGGTTTCTCTTTTCGTATGCCGTCTTCTGCTTG
>DDX3XE12sg2.exon_Change_codon_position_41345497_to_GGC,G,0.34,RANKT	AATGATACGGCGACCACCGATTTTATTTATTTAGAAATTTGTTTATCTCAGGTAATAATAAAAATTTTTTTTCTTTCAGATGCTGGCTCGTGATTTCTTAGATGAATATATCTTCTTGGCTGTAGGAAGAGTTGGCTCTACCTCTGAAAACATCACACAGAAAGTAGTTTGGGGCGAAGAATCAGACAAACGGTCATTTCTGCTTGACCTTCTAAACGCAACAGGTAACATTATGAATTTTTTATTTTATTAGACATGGGGGTTTCTCTTTTCGTATGCCGTCTTCTGCTTG
>DDX3XE12sg2.exon_Change_codon_position_41345497_to_TTG,L,0.13,RANK4	AATGATACGGCGACCACCGATTTTATTTATTTAGAAATTTGTTTATCTCAGGTAATAATAAAAATTTTTTTTCTTTCAGATGCTGGCTCGTGATTTCTTAGATGAATATATCTTCTTGGCTGTAGGAAGAGTTGGCTCTACCTCTGAAAACATCACACAGAAAGTAGTTTGGTTGGAAGAATCAGACAAACGGTCATTTCTGCTTGACCTTCTAAACGCAACAGGTAACATTATGAATTTTTTATTTTATTAGACATGGGGGTTTCTCTTTTCGTATGCCGTCTTCTGCTTG
>DDX3XE12sg2.exon_Change_codon_position_41345497_to_GAG,E,0.58,RANKT	AATGATACGGCGACCACCGATTTTATTTATTTAGAAATTTGTTTATCTCAGGTAATAATAAAAATTTTTTTTCTTTCAGATGCTGGCTCGTGATTTCTTAGATGAATATATCTTCTTGGCTGTAGGAAGAGTTGGCTCTACCTCTGAAAACATCACACAGAAAGTAGTTTGGGAGGAAGAATCAGACAAACGGTCATTTCTGCTTGACCTTCTAAACGCAACAGGTAACATTATGAATTTTTTATTTTATTAGACATGGGGGTTTCTCTTTTCGTATGCCGTCTTCTGCTTG
>DDX3XE12sg2.exon_Change_codon_position_41345497_to_GCG,A,0.11,RANK4	AATGATACGGCGACCACCGATTTTATTTATTTAGAAATTTGTTTATCTCAGGTAATAATAAAAATTTTTTTTCTTTCAGATGCTGGCTCGTGATTTCTTAGATGAATATATCTTCTTGGCTGTAGGAAGAGTTGGCTCTACCTCTGAAAACATCACACAGAAAGTAGTTTGGGCGGAAGAATCAGACAAACGGTCATTTCTGCTTGACCTTCTAAACGCAACAGGTAACATTATGAATTTTTTATTTTATTAGACATGGGGGTTTCTCTTTTCGTATGCCGTCTTCTGCTTG
>DDX3XE12sg2.exon_Change_codon_position_41345497_to_GGG,G,0.25,RANK3	AATGATACGGCGACCACCGATTTTATTTATTTAGAAATTTGTTTATCTCAGGTAATAATAAAAATTTTTTTTCTTTCAGATGCTGGCTCGTGATTTCTTAGATGAATATATCTTCTTGGCTGTAGGAAGAGTTGGCTCTACCTCTGAAAACATCACACAGAAAGTAGTTTGGGGGGAAGAATCAGACAAACGGTCATTTCTGCTTGACCTTCTAAACGCAACAGGTAACATTATGAATTTTTTATTTTATTAGACATGGGGGTTTCTCTTTTCGTATGCCGTCTTCTGCTTG
>DDX3XE12sg2.exon_Change_codon_position_41345497_to_GTA,V,0.11,RANK4	AATGATACGGCGACCACCGATTTTATTTATTTAGAAATTTGTTTATCTCAGGTAATAATAAAAATTTTTTTTCTTTCAGATGCTGGCTCGTGATTTCTTAGATGAATATATCTTCTTGGCTGTAGGAAGAGTTGGCTCTACCTCTGAAAACATCACACAGAAAGTAGTTTGGGTAGAAGAATCAGACAAACGGTCATTTCTGCTTGACCTTCTAAACGCAACAGGTAACATTATGAATTTTTTATTTTATTAGACATGGGGGTTTCTCTTTTCGTATGCCGTCTTCTGCTTG
>DDX3XE12sg2.exon_Change_codon_position_41345497_to_GTC,V,0.24,RANK2	AATGATACGGCGACCACCGATTTTATTTATTTAGAAATTTGTTTATCTCAGGTAATAATAAAAATTTTTTTTCTTTCAGATGCTGGCTCGTGATTTCTTAGATGAATATATCTTCTTGGCTGTAGGAAGAGTTGGCTCTACCTCTGAAAACATCACACAGAAAGTAGTTTGGGTCGAAGAATCAGACAAACGGTCATTTCTGCTTGACCTTCTAAACGCAACAGGTAACATTATGAATTTTTTATTTTATTAGACATGGGGGTTTCTCTTTTCGTATGCCGTCTTCTGCTTG
>DDX3XE12sg2.exon_Change_codon_position_41345497_to_GTT,V,0.18,RANK3	AATGATACGGCGACCACCGATTTTATTTATTTAGAAATTTGTTTATCTCAGGTAATAATAAAAATTTTTTTTCTTTCAGATGCTGGCTCGTGATTTCTTAGATGAATATATCTTCTTGGCTGTAGGAAGAGTTGGCTCTACCTCTGAAAACATCACACAGAAAGTAGTTTGGGTTGAAGAATCAGACAAACGGTCATTTCTGCTTGACCTTCTAAACGCAACAGGTAACATTATGAATTTTTTATTTTATTAGACATGGGGGTTTCTCTTTTCGTATGCCGTCTTCTGCTTG
>DDX3XE12sg2.exon_Change_codon_position_41345500_to_AAA,K,0.42,RANK2	AATGATACGGCGACCACCGATTTTATTTATTTAGAAATTTGTTTATCTCAGGTAATAATAAAAATTTTTTTTCTTTCAGATGCTGGCTCGTGATTTCTTAGATGAATATATCTTCTTGGCTGTAGGAAGAGTTGGCTCTACCTCTGAAAACATCACACAGAAAGTAGTTTGGGTGAAAGAATCAGACAAACGGTCATTTCTGCTTGACCTTCTAAACGCAACAGGTAACATTATGAATTTTTTATTTTATTAGACATGGGGGTTTCTCTTTTCGTATGCCGTCTTCTGCTTG
>DDX3XE12sg2.exon_Change_codon_position_41345500_to_AAG,K,0.58,RANKT	AATGATACGGCGACCACCGATTTTATTTATTTAGAAATTTGTTTATCTCAGGTAATAATAAAAATTTTTTTTCTTTCAGATGCTGGCTCGTGATTTCTTAGATGAATATATCTTCTTGGCTGTAGGAAGAGTTGGCTCTACCTCTGAAAACATCACACAGAAAGTAGTTTGGGTGAAGGAATCAGACAAACGGTCATTTCTGCTTGACCTTCTAAACGCAACAGGTAACATTATGAATTTTTTATTTTATTAGACATGGGGGTTTCTCTTTTCGTATGCCGTCTTCTGCTTG
>DDX3XE12sg2.exon_Change_codon_position_41345500_to_CAA,Q,0.25,RANK2	AATGATACGGCGACCACCGATTTTATTTATTTAGAAATTTGTTTATCTCAGGTAATAATAAAAATTTTTTTTCTTTCAGATGCTGGCTCGTGATTTCTTAGATGAATATATCTTCTTGGCTGTAGGAAGAGTTGGCTCTACCTCTGAAAACATCACACAGAAAGTAGTTTGGGTGCAAGAATCAGACAAACGGTCATTTCTGCTTGACCTTCTAAACGCAACAGGTAACATTATGAATTTTTTATTTTATTAGACATGGGGGTTTCTCTTTTCGTATGCCGTCTTCTGCTTG
>DDX3XE12sg2.exon_Change_codon_position_41345500_to_CAG,Q,0.75,RANKT	AATGATACGGCGACCACCGATTTTATTTATTTAGAAATTTGTTTATCTCAGGTAATAATAAAAATTTTTTTTCTTTCAGATGCTGGCTCGTGATTTCTTAGATGAATATATCTTCTTGGCTGTAGGAAGAGTTGGCTCTACCTCTGAAAACATCACACAGAAAGTAGTTTGGGTGCAGGAATCAGACAAACGGTCATTTCTGCTTGACCTTCTAAACGCAACAGGTAACATTATGAATTTTTTATTTTATTAGACATGGGGGTTTCTCTTTTCGTATGCCGTCTTCTGCTTG
>DDX3XE12sg2.exon_Change_codon_position_41345500_to_GCC,A,0.40,RANKT	AATGATACGGCGACCACCGATTTTATTTATTTAGAAATTTGTTTATCTCAGGTAATAATAAAAATTTTTTTTCTTTCAGATGCTGGCTCGTGATTTCTTAGATGAATATATCTTCTTGGCTGTAGGAAGAGTTGGCTCTACCTCTGAAAACATCACACAGAAAGTAGTTTGGGTGGCCGAATCAGACAAACGGTCATTTCTGCTTGACCTTCTAAACGCAACAGGTAACATTATGAATTTTTTATTTTATTAGACATGGGGGTTTCTCTTTTCGTATGCCGTCTTCTGCTTG
>DDX3XE12sg2.exon_Change_codon_position_41345500_to_GGC,G,0.34,RANKT	AATGATACGGCGACCACCGATTTTATTTATTTAGAAATTTGTTTATCTCAGGTAATAATAAAAATTTTTTTTCTTTCAGATGCTGGCTCGTGATTTCTTAGATGAATATATCTTCTTGGCTGTAGGAAGAGTTGGCTCTACCTCTGAAAACATCACACAGAAAGTAGTTTGGGTGGGCGAATCAGACAAACGGTCATTTCTGCTTGACCTTCTAAACGCAACAGGTAACATTATGAATTTTTTATTTTATTAGACATGGGGGTTTCTCTTTTCGTATGCCGTCTTCTGCTTG
>DDX3XE12sg2.exon_Change_codon_position_41345500_to_GTG,V,0.47,RANKT	AATGATACGGCGACCACCGATTTTATTTATTTAGAAATTTGTTTATCTCAGGTAATAATAAAAATTTTTTTTCTTTCAGATGCTGGCTCGTGATTTCTTAGATGAATATATCTTCTTGGCTGTAGGAAGAGTTGGCTCTACCTCTGAAAACATCACACAGAAAGTAGTTTGGGTGGTGGAATCAGACAAACGGTCATTTCTGCTTGACCTTCTAAACGCAACAGGTAACATTATGAATTTTTTATTTTATTAGACATGGGGGTTTCTCTTTTCGTATGCCGTCTTCTGCTTG
>DDX3XE12sg2.exon_Change_codon_position_41345500_to_TAA,STOP,0.28,RANK2	AATGATACGGCGACCACCGATTTTATTTATTTAGAAATTTGTTTATCTCAGGTAATAATAAAAATTTTTTTTCTTTCAGATGCTGGCTCGTGATTTCTTAGATGAATATATCTTCTTGGCTGTAGGAAGAGTTGGCTCTACCTCTGAAAACATCACACAGAAAGTAGTTTGGGTGTAAGAATCAGACAAACGGTCATTTCTGCTTGACCTTCTAAACGCAACAGGTAACATTATGAATTTTTTATTTTATTAGACATGGGGGTTTCTCTTTTCGTATGCCGTCTTCTGCTTG
>DDX3XE12sg2.exon_Change_codon_position_41345500_to_TGA,STOP,0.52,RANKT	AATGATACGGCGACCACCGATTTTATTTATTTAGAAATTTGTTTATCTCAGGTAATAATAAAAATTTTTTTTCTTTCAGATGCTGGCTCGTGATTTCTTAGATGAATATATCTTCTTGGCTGTAGGAAGAGTTGGCTCTACCTCTGAAAACATCACACAGAAAGTAGTTTGGGTGTGAGAATCAGACAAACGGTCATTTCTGCTTGACCTTCTAAACGCAACAGGTAACATTATGAATTTTTTATTTTATTAGACATGGGGGTTTCTCTTTTCGTATGCCGTCTTCTGCTTG
>DDX3XE12sg2.exon_Change_codon_position_41345500_to_GCA,A,0.23,RANK3	AATGATACGGCGACCACCGATTTTATTTATTTAGAAATTTGTTTATCTCAGGTAATAATAAAAATTTTTTTTCTTTCAGATGCTGGCTCGTGATTTCTTAGATGAATATATCTTCTTGGCTGTAGGAAGAGTTGGCTCTACCTCTGAAAACATCACACAGAAAGTAGTTTGGGTGGCAGAATCAGACAAACGGTCATTTCTGCTTGACCTTCTAAACGCAACAGGTAACATTATGAATTTTTTATTTTATTAGACATGGGGGTTTCTCTTTTCGTATGCCGTCTTCTGCTTG
>DDX3XE12sg2.exon_Change_codon_position_41345500_to_GGA,G,0.25,RANK2	AATGATACGGCGACCACCGATTTTATTTATTTAGAAATTTGTTTATCTCAGGTAATAATAAAAATTTTTTTTCTTTCAGATGCTGGCTCGTGATTTCTTAGATGAATATATCTTCTTGGCTGTAGGAAGAGTTGGCTCTACCTCTGAAAACATCACACAGAAAGTAGTTTGGGTGGGAGAATCAGACAAACGGTCATTTCTGCTTGACCTTCTAAACGCAACAGGTAACATTATGAATTTTTTATTTTATTAGACATGGGGGTTTCTCTTTTCGTATGCCGTCTTCTGCTTG
>DDX3XE12sg2.exon_Change_codon_position_41345500_to_GTA,V,0.11,RANK4	AATGATACGGCGACCACCGATTTTATTTATTTAGAAATTTGTTTATCTCAGGTAATAATAAAAATTTTTTTTCTTTCAGATGCTGGCTCGTGATTTCTTAGATGAATATATCTTCTTGGCTGTAGGAAGAGTTGGCTCTACCTCTGAAAACATCACACAGAAAGTAGTTTGGGTGGTAGAATCAGACAAACGGTCATTTCTGCTTGACCTTCTAAACGCAACAGGTAACATTATGAATTTTTTATTTTATTAGACATGGGGGTTTCTCTTTTCGTATGCCGTCTTCTGCTTG
>DDX3XE12sg2.exon_Change_codon_position_41345500_to_GAC,D,0.54,RANKT	AATGATACGGCGACCACCGATTTTATTTATTTAGAAATTTGTTTATCTCAGGTAATAATAAAAATTTTTTTTCTTTCAGATGCTGGCTCGTGATTTCTTAGATGAATATATCTTCTTGGCTGTAGGAAGAGTTGGCTCTACCTCTGAAAACATCACACAGAAAGTAGTTTGGGTGGACGAATCAGACAAACGGTCATTTCTGCTTGACCTTCTAAACGCAACAGGTAACATTATGAATTTTTTATTTTATTAGACATGGGGGTTTCTCTTTTCGTATGCCGTCTTCTGCTTG
>DDX3XE12sg2.exon_Change_codon_position_41345500_to_GAG,E,0.58,RANKT	AATGATACGGCGACCACCGATTTTATTTATTTAGAAATTTGTTTATCTCAGGTAATAATAAAAATTTTTTTTCTTTCAGATGCTGGCTCGTGATTTCTTAGATGAATATATCTTCTTGGCTGTAGGAAGAGTTGGCTCTACCTCTGAAAACATCACACAGAAAGTAGTTTGGGTGGAGGAATCAGACAAACGGTCATTTCTGCTTGACCTTCTAAACGCAACAGGTAACATTATGAATTTTTTATTTTATTAGACATGGGGGTTTCTCTTTTCGTATGCCGTCTTCTGCTTG
>DDX3XE12sg2.exon_Change_codon_position_41345500_to_GAT,D,0.46,RANK2	AATGATACGGCGACCACCGATTTTATTTATTTAGAAATTTGTTTATCTCAGGTAATAATAAAAATTTTTTTTCTTTCAGATGCTGGCTCGTGATTTCTTAGATGAATATATCTTCTTGGCTGTAGGAAGAGTTGGCTCTACCTCTGAAAACATCACACAGAAAGTAGTTTGGGTGGATGAATCAGACAAACGGTCATTTCTGCTTGACCTTCTAAACGCAACAGGTAACATTATGAATTTTTTATTTTATTAGACATGGGGGTTTCTCTTTTCGTATGCCGTCTTCTGCTTG
>DDX3XE12sg2.exon_Change_codon_position_41345503_to_AAA,K,0.42,RANK2	AATGATACGGCGACCACCGATTTTATTTATTTAGAAATTTGTTTATCTCAGGTAATAATAAAAATTTTTTTTCTTTCAGATGCTGGCTCGTGATTTCTTAGATGAATATATCTTCTTGGCTGTAGGAAGAGTTGGCTCTACCTCTGAAAACATCACACAGAAAGTAGTTTGGGTGGAAAAATCAGACAAACGGTCATTTCTGCTTGACCTTCTAAACGCAACAGGTAACATTATGAATTTTTTATTTTATTAGACATGGGGGTTTCTCTTTTCGTATGCCGTCTTCTGCTTG
>DDX3XE12sg2.exon_Change_codon_position_41345503_to_AAG,K,0.58,RANKT	AATGATACGGCGACCACCGATTTTATTTATTTAGAAATTTGTTTATCTCAGGTAATAATAAAAATTTTTTTTCTTTCAGATGCTGGCTCGTGATTTCTTAGATGAATATATCTTCTTGGCTGTAGGAAGAGTTGGCTCTACCTCTGAAAACATCACACAGAAAGTAGTTTGGGTGGAAAAGTCAGACAAACGGTCATTTCTGCTTGACCTTCTAAACGCAACAGGTAACATTATGAATTTTTTATTTTATTAGACATGGGGGTTTCTCTTTTCGTATGCCGTCTTCTGCTTG
>DDX3XE12sg2.exon_Change_codon_position_41345503_to_CAA,Q,0.25,RANK2	AATGATACGGCGACCACCGATTTTATTTATTTAGAAATTTGTTTATCTCAGGTAATAATAAAAATTTTTTTTCTTTCAGATGCTGGCTCGTGATTTCTTAGATGAATATATCTTCTTGGCTGTAGGAAGAGTTGGCTCTACCTCTGAAAACATCACACAGAAAGTAGTTTGGGTGGAACAATCAGACAAACGGTCATTTCTGCTTGACCTTCTAAACGCAACAGGTAACATTATGAATTTTTTATTTTATTAGACATGGGGGTTTCTCTTTTCGTATGCCGTCTTCTGCTTG
>DDX3XE12sg2.exon_Change_codon_position_41345503_to_CAG,Q,0.75,RANKT	AATGATACGGCGACCACCGATTTTATTTATTTAGAAATTTGTTTATCTCAGGTAATAATAAAAATTTTTTTTCTTTCAGATGCTGGCTCGTGATTTCTTAGATGAATATATCTTCTTGGCTGTAGGAAGAGTTGGCTCTACCTCTGAAAACATCACACAGAAAGTAGTTTGGGTGGAACAGTCAGACAAACGGTCATTTCTGCTTGACCTTCTAAACGCAACAGGTAACATTATGAATTTTTTATTTTATTAGACATGGGGGTTTCTCTTTTCGTATGCCGTCTTCTGCTTG
>DDX3XE12sg2.exon_Change_codon_position_41345503_to_GCC,A,0.40,RANKT	AATGATACGGCGACCACCGATTTTATTTATTTAGAAATTTGTTTATCTCAGGTAATAATAAAAATTTTTTTTCTTTCAGATGCTGGCTCGTGATTTCTTAGATGAATATATCTTCTTGGCTGTAGGAAGAGTTGGCTCTACCTCTGAAAACATCACACAGAAAGTAGTTTGGGTGGAAGCCTCAGACAAACGGTCATTTCTGCTTGACCTTCTAAACGCAACAGGTAACATTATGAATTTTTTATTTTATTAGACATGGGGGTTTCTCTTTTCGTATGCCGTCTTCTGCTTG
>DDX3XE12sg2.exon_Change_codon_position_41345503_to_GGC,G,0.34,RANKT	AATGATACGGCGACCACCGATTTTATTTATTTAGAAATTTGTTTATCTCAGGTAATAATAAAAATTTTTTTTCTTTCAGATGCTGGCTCGTGATTTCTTAGATGAATATATCTTCTTGGCTGTAGGAAGAGTTGGCTCTACCTCTGAAAACATCACACAGAAAGTAGTTTGGGTGGAAGGCTCAGACAAACGGTCATTTCTGCTTGACCTTCTAAACGCAACAGGTAACATTATGAATTTTTTATTTTATTAGACATGGGGGTTTCTCTTTTCGTATGCCGTCTTCTGCTTG
>DDX3XE12sg2.exon_Change_codon_position_41345503_to_GTG,V,0.47,RANKT	AATGATACGGCGACCACCGATTTTATTTATTTAGAAATTTGTTTATCTCAGGTAATAATAAAAATTTTTTTTCTTTCAGATGCTGGCTCGTGATTTCTTAGATGAATATATCTTCTTGGCTGTAGGAAGAGTTGGCTCTACCTCTGAAAACATCACACAGAAAGTAGTTTGGGTGGAAGTGTCAGACAAACGGTCATTTCTGCTTGACCTTCTAAACGCAACAGGTAACATTATGAATTTTTTATTTTATTAGACATGGGGGTTTCTCTTTTCGTATGCCGTCTTCTGCTTG
>DDX3XE12sg2.exon_Change_codon_position_41345503_to_TAA,STOP,0.28,RANK2	AATGATACGGCGACCACCGATTTTATTTATTTAGAAATTTGTTTATCTCAGGTAATAATAAAAATTTTTTTTCTTTCAGATGCTGGCTCGTGATTTCTTAGATGAATATATCTTCTTGGCTGTAGGAAGAGTTGGCTCTACCTCTGAAAACATCACACAGAAAGTAGTTTGGGTGGAATAATCAGACAAACGGTCATTTCTGCTTGACCTTCTAAACGCAACAGGTAACATTATGAATTTTTTATTTTATTAGACATGGGGGTTTCTCTTTTCGTATGCCGTCTTCTGCTTG
>DDX3XE12sg2.exon_Change_codon_position_41345503_to_TGA,STOP,0.52,RANKT	AATGATACGGCGACCACCGATTTTATTTATTTAGAAATTTGTTTATCTCAGGTAATAATAAAAATTTTTTTTCTTTCAGATGCTGGCTCGTGATTTCTTAGATGAATATATCTTCTTGGCTGTAGGAAGAGTTGGCTCTACCTCTGAAAACATCACACAGAAAGTAGTTTGGGTGGAATGATCAGACAAACGGTCATTTCTGCTTGACCTTCTAAACGCAACAGGTAACATTATGAATTTTTTATTTTATTAGACATGGGGGTTTCTCTTTTCGTATGCCGTCTTCTGCTTG
>DDX3XE12sg2.exon_Change_codon_position_41345503_to_GCA,A,0.23,RANK3	AATGATACGGCGACCACCGATTTTATTTATTTAGAAATTTGTTTATCTCAGGTAATAATAAAAATTTTTTTTCTTTCAGATGCTGGCTCGTGATTTCTTAGATGAATATATCTTCTTGGCTGTAGGAAGAGTTGGCTCTACCTCTGAAAACATCACACAGAAAGTAGTTTGGGTGGAAGCATCAGACAAACGGTCATTTCTGCTTGACCTTCTAAACGCAACAGGTAACATTATGAATTTTTTATTTTATTAGACATGGGGGTTTCTCTTTTCGTATGCCGTCTTCTGCTTG
>DDX3XE12sg2.exon_Change_codon_position_41345503_to_GGA,G,0.25,RANK2	AATGATACGGCGACCACCGATTTTATTTATTTAGAAATTTGTTTATCTCAGGTAATAATAAAAATTTTTTTTCTTTCAGATGCTGGCTCGTGATTTCTTAGATGAATATATCTTCTTGGCTGTAGGAAGAGTTGGCTCTACCTCTGAAAACATCACACAGAAAGTAGTTTGGGTGGAAGGATCAGACAAACGGTCATTTCTGCTTGACCTTCTAAACGCAACAGGTAACATTATGAATTTTTTATTTTATTAGACATGGGGGTTTCTCTTTTCGTATGCCGTCTTCTGCTTG
>DDX3XE12sg2.exon_Change_codon_position_41345503_to_GTA,V,0.11,RANK4	AATGATACGGCGACCACCGATTTTATTTATTTAGAAATTTGTTTATCTCAGGTAATAATAAAAATTTTTTTTCTTTCAGATGCTGGCTCGTGATTTCTTAGATGAATATATCTTCTTGGCTGTAGGAAGAGTTGGCTCTACCTCTGAAAACATCACACAGAAAGTAGTTTGGGTGGAAGTATCAGACAAACGGTCATTTCTGCTTGACCTTCTAAACGCAACAGGTAACATTATGAATTTTTTATTTTATTAGACATGGGGGTTTCTCTTTTCGTATGCCGTCTTCTGCTTG
>DDX3XE12sg2.exon_Change_codon_position_41345503_to_GAC,D,0.54,RANKT	AATGATACGGCGACCACCGATTTTATTTATTTAGAAATTTGTTTATCTCAGGTAATAATAAAAATTTTTTTTCTTTCAGATGCTGGCTCGTGATTTCTTAGATGAATATATCTTCTTGGCTGTAGGAAGAGTTGGCTCTACCTCTGAAAACATCACACAGAAAGTAGTTTGGGTGGAAGACTCAGACAAACGGTCATTTCTGCTTGACCTTCTAAACGCAACAGGTAACATTATGAATTTTTTATTTTATTAGACATGGGGGTTTCTCTTTTCGTATGCCGTCTTCTGCTTG
>DDX3XE12sg2.exon_Change_codon_position_41345503_to_GAG,E,0.58,RANKT	AATGATACGGCGACCACCGATTTTATTTATTTAGAAATTTGTTTATCTCAGGTAATAATAAAAATTTTTTTTCTTTCAGATGCTGGCTCGTGATTTCTTAGATGAATATATCTTCTTGGCTGTAGGAAGAGTTGGCTCTACCTCTGAAAACATCACACAGAAAGTAGTTTGGGTGGAAGAGTCAGACAAACGGTCATTTCTGCTTGACCTTCTAAACGCAACAGGTAACATTATGAATTTTTTATTTTATTAGACATGGGGGTTTCTCTTTTCGTATGCCGTCTTCTGCTTG
>DDX3XE12sg2.exon_Change_codon_position_41345503_to_GAT,D,0.46,RANK2	AATGATACGGCGACCACCGATTTTATTTATTTAGAAATTTGTTTATCTCAGGTAATAATAAAAATTTTTTTTCTTTCAGATGCTGGCTCGTGATTTCTTAGATGAATATATCTTCTTGGCTGTAGGAAGAGTTGGCTCTACCTCTGAAAACATCACACAGAAAGTAGTTTGGGTGGAAGATTCAGACAAACGGTCATTTCTGCTTGACCTTCTAAACGCAACAGGTAACATTATGAATTTTTTATTTTATTAGACATGGGGGTTTCTCTTTTCGTATGCCGTCTTCTGCTTG
>DDX3XE12sg2.exon_Change_codon_position_41345506_to_ACA,T,0.28,RANK2	AATGATACGGCGACCACCGATTTTATTTATTTAGAAATTTGTTTATCTCAGGTAATAATAAAAATTTTTTTTCTTTCAGATGCTGGCTCGTGATTTCTTAGATGAATATATCTTCTTGGCTGTAGGAAGAGTTGGCTCTACCTCTGAAAACATCACACAGAAAGTAGTTTGGGTGGAAGAAACAGACAAACGGTCATTTCTGCTTGACCTTCTAAACGCAACAGGTAACATTATGAATTTTTTATTTTATTAGACATGGGGGTTTCTCTTTTCGTATGCCGTCTTCTGCTTG
>DDX3XE12sg2.exon_Change_codon_position_41345506_to_ACC,T,0.36,RANKT	AATGATACGGCGACCACCGATTTTATTTATTTAGAAATTTGTTTATCTCAGGTAATAATAAAAATTTTTTTTCTTTCAGATGCTGGCTCGTGATTTCTTAGATGAATATATCTTCTTGGCTGTAGGAAGAGTTGGCTCTACCTCTGAAAACATCACACAGAAAGTAGTTTGGGTGGAAGAAACCGACAAACGGTCATTTCTGCTTGACCTTCTAAACGCAACAGGTAACATTATGAATTTTTTATTTTATTAGACATGGGGGTTTCTCTTTTCGTATGCCGTCTTCTGCTTG
>DDX3XE12sg2.exon_Change_codon_position_41345506_to_AGC,S,0.24,RANKT	AATGATACGGCGACCACCGATTTTATTTATTTAGAAATTTGTTTATCTCAGGTAATAATAAAAATTTTTTTTCTTTCAGATGCTGGCTCGTGATTTCTTAGATGAATATATCTTCTTGGCTGTAGGAAGAGTTGGCTCTACCTCTGAAAACATCACACAGAAAGTAGTTTGGGTGGAAGAAAGCGACAAACGGTCATTTCTGCTTGACCTTCTAAACGCAACAGGTAACATTATGAATTTTTTATTTTATTAGACATGGGGGTTTCTCTTTTCGTATGCCGTCTTCTGCTTG
>DDX3XE12sg2.exon_Change_codon_position_41345506_to_AGT,S,0.15,RANK4	AATGATACGGCGACCACCGATTTTATTTATTTAGAAATTTGTTTATCTCAGGTAATAATAAAAATTTTTTTTCTTTCAGATGCTGGCTCGTGATTTCTTAGATGAATATATCTTCTTGGCTGTAGGAAGAGTTGGCTCTACCTCTGAAAACATCACACAGAAAGTAGTTTGGGTGGAAGAAAGTGACAAACGGTCATTTCTGCTTGACCTTCTAAACGCAACAGGTAACATTATGAATTTTTTATTTTATTAGACATGGGGGTTTCTCTTTTCGTATGCCGTCTTCTGCTTG
>DDX3XE12sg2.exon_Change_codon_position_41345506_to_CCA,P,0.27,RANK3	AATGATACGGCGACCACCGATTTTATTTATTTAGAAATTTGTTTATCTCAGGTAATAATAAAAATTTTTTTTCTTTCAGATGCTGGCTCGTGATTTCTTAGATGAATATATCTTCTTGGCTGTAGGAAGAGTTGGCTCTACCTCTGAAAACATCACACAGAAAGTAGTTTGGGTGGAAGAACCAGACAAACGGTCATTTCTGCTTGACCTTCTAAACGCAACAGGTAACATTATGAATTTTTTATTTTATTAGACATGGGGGTTTCTCTTTTCGTATGCCGTCTTCTGCTTG
>DDX3XE12sg2.exon_Change_codon_position_41345506_to_CCC,P,0.33,RANKT	AATGATACGGCGACCACCGATTTTATTTATTTAGAAATTTGTTTATCTCAGGTAATAATAAAAATTTTTTTTCTTTCAGATGCTGGCTCGTGATTTCTTAGATGAATATATCTTCTTGGCTGTAGGAAGAGTTGGCTCTACCTCTGAAAACATCACACAGAAAGTAGTTTGGGTGGAAGAACCCGACAAACGGTCATTTCTGCTTGACCTTCTAAACGCAACAGGTAACATTATGAATTTTTTATTTTATTAGACATGGGGGTTTCTCTTTTCGTATGCCGTCTTCTGCTTG
>DDX3XE12sg2.exon_Change_codon_position_41345506_to_CTG,L,0.41,RANKT	AATGATACGGCGACCACCGATTTTATTTATTTAGAAATTTGTTTATCTCAGGTAATAATAAAAATTTTTTTTCTTTCAGATGCTGGCTCGTGATTTCTTAGATGAATATATCTTCTTGGCTGTAGGAAGAGTTGGCTCTACCTCTGAAAACATCACACAGAAAGTAGTTTGGGTGGAAGAACTGGACAAACGGTCATTTCTGCTTGACCTTCTAAACGCAACAGGTAACATTATGAATTTTTTATTTTATTAGACATGGGGGTTTCTCTTTTCGTATGCCGTCTTCTGCTTG
>DDX3XE12sg2.exon_Change_codon_position_41345506_to_GCA,A,0.23,RANK3	AATGATACGGCGACCACCGATTTTATTTATTTAGAAATTTGTTTATCTCAGGTAATAATAAAAATTTTTTTTCTTTCAGATGCTGGCTCGTGATTTCTTAGATGAATATATCTTCTTGGCTGTAGGAAGAGTTGGCTCTACCTCTGAAAACATCACACAGAAAGTAGTTTGGGTGGAAGAAGCAGACAAACGGTCATTTCTGCTTGACCTTCTAAACGCAACAGGTAACATTATGAATTTTTTATTTTATTAGACATGGGGGTTTCTCTTTTCGTATGCCGTCTTCTGCTTG
>DDX3XE12sg2.exon_Change_codon_position_41345506_to_GCC,A,0.40,RANKT	AATGATACGGCGACCACCGATTTTATTTATTTAGAAATTTGTTTATCTCAGGTAATAATAAAAATTTTTTTTCTTTCAGATGCTGGCTCGTGATTTCTTAGATGAATATATCTTCTTGGCTGTAGGAAGAGTTGGCTCTACCTCTGAAAACATCACACAGAAAGTAGTTTGGGTGGAAGAAGCCGACAAACGGTCATTTCTGCTTGACCTTCTAAACGCAACAGGTAACATTATGAATTTTTTATTTTATTAGACATGGGGGTTTCTCTTTTCGTATGCCGTCTTCTGCTTG
>DDX3XE12sg2.exon_Change_codon_position_41345506_to_TAA,STOP,0.28,RANK2	AATGATACGGCGACCACCGATTTTATTTATTTAGAAATTTGTTTATCTCAGGTAATAATAAAAATTTTTTTTCTTTCAGATGCTGGCTCGTGATTTCTTAGATGAATATATCTTCTTGGCTGTAGGAAGAGTTGGCTCTACCTCTGAAAACATCACACAGAAAGTAGTTTGGGTGGAAGAATAAGACAAACGGTCATTTCTGCTTGACCTTCTAAACGCAACAGGTAACATTATGAATTTTTTATTTTATTAGACATGGGGGTTTCTCTTTTCGTATGCCGTCTTCTGCTTG
>DDX3XE12sg2.exon_Change_codon_position_41345506_to_TGA,STOP,0.52,RANKT	AATGATACGGCGACCACCGATTTTATTTATTTAGAAATTTGTTTATCTCAGGTAATAATAAAAATTTTTTTTCTTTCAGATGCTGGCTCGTGATTTCTTAGATGAATATATCTTCTTGGCTGTAGGAAGAGTTGGCTCTACCTCTGAAAACATCACACAGAAAGTAGTTTGGGTGGAAGAATGAGACAAACGGTCATTTCTGCTTGACCTTCTAAACGCAACAGGTAACATTATGAATTTTTTATTTTATTAGACATGGGGGTTTCTCTTTTCGTATGCCGTCTTCTGCTTG
>DDX3XE12sg2.exon_Change_codon_position_41345506_to_TTA,L,0.07,RANK6	AATGATACGGCGACCACCGATTTTATTTATTTAGAAATTTGTTTATCTCAGGTAATAATAAAAATTTTTTTTCTTTCAGATGCTGGCTCGTGATTTCTTAGATGAATATATCTTCTTGGCTGTAGGAAGAGTTGGCTCTACCTCTGAAAACATCACACAGAAAGTAGTTTGGGTGGAAGAATTAGACAAACGGTCATTTCTGCTTGACCTTCTAAACGCAACAGGTAACATTATGAATTTTTTATTTTATTAGACATGGGGGTTTCTCTTTTCGTATGCCGTCTTCTGCTTG
>DDX3XE12sg2.exon_Change_codon_position_41345506_to_TCC,S,0.22,RANK2	AATGATACGGCGACCACCGATTTTATTTATTTAGAAATTTGTTTATCTCAGGTAATAATAAAAATTTTTTTTCTTTCAGATGCTGGCTCGTGATTTCTTAGATGAATATATCTTCTTGGCTGTAGGAAGAGTTGGCTCTACCTCTGAAAACATCACACAGAAAGTAGTTTGGGTGGAAGAATCCGACAAACGGTCATTTCTGCTTGACCTTCTAAACGCAACAGGTAACATTATGAATTTTTTATTTTATTAGACATGGGGGTTTCTCTTTTCGTATGCCGTCTTCTGCTTG
>DDX3XE12sg2.exon_Change_codon_position_41345506_to_TCG,S,0.06,RANK6	AATGATACGGCGACCACCGATTTTATTTATTTAGAAATTTGTTTATCTCAGGTAATAATAAAAATTTTTTTTCTTTCAGATGCTGGCTCGTGATTTCTTAGATGAATATATCTTCTTGGCTGTAGGAAGAGTTGGCTCTACCTCTGAAAACATCACACAGAAAGTAGTTTGGGTGGAAGAATCGGACAAACGGTCATTTCTGCTTGACCTTCTAAACGCAACAGGTAACATTATGAATTTTTTATTTTATTAGACATGGGGGTTTCTCTTTTCGTATGCCGTCTTCTGCTTG
>DDX3XE12sg2.exon_Change_codon_position_41345506_to_TCT,S,0.18,RANK3	AATGATACGGCGACCACCGATTTTATTTATTTAGAAATTTGTTTATCTCAGGTAATAATAAAAATTTTTTTTCTTTCAGATGCTGGCTCGTGATTTCTTAGATGAATATATCTTCTTGGCTGTAGGAAGAGTTGGCTCTACCTCTGAAAACATCACACAGAAAGTAGTTTGGGTGGAAGAATCTGACAAACGGTCATTTCTGCTTGACCTTCTAAACGCAACAGGTAACATTATGAATTTTTTATTTTATTAGACATGGGGGTTTCTCTTTTCGTATGCCGTCTTCTGCTTG
>DDX3XE12sg2.exon_Change_codon_position_41345509_to_AAC,N,0.54,RANKT	AATGATACGGCGACCACCGATTTTATTTATTTAGAAATTTGTTTATCTCAGGTAATAATAAAAATTTTTTTTCTTTCAGATGCTGGCTCGTGATTTCTTAGATGAATATATCTTCTTGGCTGTAGGAAGAGTTGGCTCTACCTCTGAAAACATCACACAGAAAGTAGTTTGGGTGGAAGAATCAAACAAACGGTCATTTCTGCTTGACCTTCTAAACGCAACAGGTAACATTATGAATTTTTTATTTTATTAGACATGGGGGTTTCTCTTTTCGTATGCCGTCTTCTGCTTG
>DDX3XE12sg2.exon_Change_codon_position_41345509_to_AAT,N,0.46,RANK2	AATGATACGGCGACCACCGATTTTATTTATTTAGAAATTTGTTTATCTCAGGTAATAATAAAAATTTTTTTTCTTTCAGATGCTGGCTCGTGATTTCTTAGATGAATATATCTTCTTGGCTGTAGGAAGAGTTGGCTCTACCTCTGAAAACATCACACAGAAAGTAGTTTGGGTGGAAGAATCAAATAAACGGTCATTTCTGCTTGACCTTCTAAACGCAACAGGTAACATTATGAATTTTTTATTTTATTAGACATGGGGGTTTCTCTTTTCGTATGCCGTCTTCTGCTTG
>DDX3XE12sg2.exon_Change_codon_position_41345509_to_CAC,H,0.59,RANKT	AATGATACGGCGACCACCGATTTTATTTATTTAGAAATTTGTTTATCTCAGGTAATAATAAAAATTTTTTTTCTTTCAGATGCTGGCTCGTGATTTCTTAGATGAATATATCTTCTTGGCTGTAGGAAGAGTTGGCTCTACCTCTGAAAACATCACACAGAAAGTAGTTTGGGTGGAAGAATCACACAAACGGTCATTTCTGCTTGACCTTCTAAACGCAACAGGTAACATTATGAATTTTTTATTTTATTAGACATGGGGGTTTCTCTTTTCGTATGCCGTCTTCTGCTTG
>DDX3XE12sg2.exon_Change_codon_position_41345509_to_CAT,H,0.41,RANK2	AATGATACGGCGACCACCGATTTTATTTATTTAGAAATTTGTTTATCTCAGGTAATAATAAAAATTTTTTTTCTTTCAGATGCTGGCTCGTGATTTCTTAGATGAATATATCTTCTTGGCTGTAGGAAGAGTTGGCTCTACCTCTGAAAACATCACACAGAAAGTAGTTTGGGTGGAAGAATCACATAAACGGTCATTTCTGCTTGACCTTCTAAACGCAACAGGTAACATTATGAATTTTTTATTTTATTAGACATGGGGGTTTCTCTTTTCGTATGCCGTCTTCTGCTTG
>DDX3XE12sg2.exon_Change_codon_position_41345509_to_GCT,A,0.26,RANK2	AATGATACGGCGACCACCGATTTTATTTATTTAGAAATTTGTTTATCTCAGGTAATAATAAAAATTTTTTTTCTTTCAGATGCTGGCTCGTGATTTCTTAGATGAATATATCTTCTTGGCTGTAGGAAGAGTTGGCTCTACCTCTGAAAACATCACACAGAAAGTAGTTTGGGTGGAAGAATCAGCTAAACGGTCATTTCTGCTTGACCTTCTAAACGCAACAGGTAACATTATGAATTTTTTATTTTATTAGACATGGGGGTTTCTCTTTTCGTATGCCGTCTTCTGCTTG
>DDX3XE12sg2.exon_Change_codon_position_41345509_to_GGA,G,0.25,RANK2	AATGATACGGCGACCACCGATTTTATTTATTTAGAAATTTGTTTATCTCAGGTAATAATAAAAATTTTTTTTCTTTCAGATGCTGGCTCGTGATTTCTTAGATGAATATATCTTCTTGGCTGTAGGAAGAGTTGGCTCTACCTCTGAAAACATCACACAGAAAGTAGTTTGGGTGGAAGAATCAGGAAAACGGTCATTTCTGCTTGACCTTCTAAACGCAACAGGTAACATTATGAATTTTTTATTTTATTAGACATGGGGGTTTCTCTTTTCGTATGCCGTCTTCTGCTTG
>DDX3XE12sg2.exon_Change_codon_position_41345509_to_GTG,V,0.47,RANKT	AATGATACGGCGACCACCGATTTTATTTATTTAGAAATTTGTTTATCTCAGGTAATAATAAAAATTTTTTTTCTTTCAGATGCTGGCTCGTGATTTCTTAGATGAATATATCTTCTTGGCTGTAGGAAGAGTTGGCTCTACCTCTGAAAACATCACACAGAAAGTAGTTTGGGTGGAAGAATCAGTGAAACGGTCATTTCTGCTTGACCTTCTAAACGCAACAGGTAACATTATGAATTTTTTATTTTATTAGACATGGGGGTTTCTCTTTTCGTATGCCGTCTTCTGCTTG
>DDX3XE12sg2.exon_Change_codon_position_41345509_to_TAC,Y,0.57,RANKT	AATGATACGGCGACCACCGATTTTATTTATTTAGAAATTTGTTTATCTCAGGTAATAATAAAAATTTTTTTTCTTTCAGATGCTGGCTCGTGATTTCTTAGATGAATATATCTTCTTGGCTGTAGGAAGAGTTGGCTCTACCTCTGAAAACATCACACAGAAAGTAGTTTGGGTGGAAGAATCATACAAACGGTCATTTCTGCTTGACCTTCTAAACGCAACAGGTAACATTATGAATTTTTTATTTTATTAGACATGGGGGTTTCTCTTTTCGTATGCCGTCTTCTGCTTG
>DDX3XE12sg2.exon_Change_codon_position_41345509_to_TAT,Y,0.43,RANK2	AATGATACGGCGACCACCGATTTTATTTATTTAGAAATTTGTTTATCTCAGGTAATAATAAAAATTTTTTTTCTTTCAGATGCTGGCTCGTGATTTCTTAGATGAATATATCTTCTTGGCTGTAGGAAGAGTTGGCTCTACCTCTGAAAACATCACACAGAAAGTAGTTTGGGTGGAAGAATCATATAAACGGTCATTTCTGCTTGACCTTCTAAACGCAACAGGTAACATTATGAATTTTTTATTTTATTAGACATGGGGGTTTCTCTTTTCGTATGCCGTCTTCTGCTTG
>DDX3XE12sg2.exon_Change_codon_position_41345509_to_GCC,A,0.40,RANKT	AATGATACGGCGACCACCGATTTTATTTATTTAGAAATTTGTTTATCTCAGGTAATAATAAAAATTTTTTTTCTTTCAGATGCTGGCTCGTGATTTCTTAGATGAATATATCTTCTTGGCTGTAGGAAGAGTTGGCTCTACCTCTGAAAACATCACACAGAAAGTAGTTTGGGTGGAAGAATCAGCCAAACGGTCATTTCTGCTTGACCTTCTAAACGCAACAGGTAACATTATGAATTTTTTATTTTATTAGACATGGGGGTTTCTCTTTTCGTATGCCGTCTTCTGCTTG
>DDX3XE12sg2.exon_Change_codon_position_41345509_to_GGC,G,0.34,RANKT	AATGATACGGCGACCACCGATTTTATTTATTTAGAAATTTGTTTATCTCAGGTAATAATAAAAATTTTTTTTCTTTCAGATGCTGGCTCGTGATTTCTTAGATGAATATATCTTCTTGGCTGTAGGAAGAGTTGGCTCTACCTCTGAAAACATCACACAGAAAGTAGTTTGGGTGGAAGAATCAGGCAAACGGTCATTTCTGCTTGACCTTCTAAACGCAACAGGTAACATTATGAATTTTTTATTTTATTAGACATGGGGGTTTCTCTTTTCGTATGCCGTCTTCTGCTTG
>DDX3XE12sg2.exon_Change_codon_position_41345509_to_GTC,V,0.24,RANK2	AATGATACGGCGACCACCGATTTTATTTATTTAGAAATTTGTTTATCTCAGGTAATAATAAAAATTTTTTTTCTTTCAGATGCTGGCTCGTGATTTCTTAGATGAATATATCTTCTTGGCTGTAGGAAGAGTTGGCTCTACCTCTGAAAACATCACACAGAAAGTAGTTTGGGTGGAAGAATCAGTCAAACGGTCATTTCTGCTTGACCTTCTAAACGCAACAGGTAACATTATGAATTTTTTATTTTATTAGACATGGGGGTTTCTCTTTTCGTATGCCGTCTTCTGCTTG
>DDX3XE12sg2.exon_Change_codon_position_41345509_to_GAA,E,0.42,RANK2	AATGATACGGCGACCACCGATTTTATTTATTTAGAAATTTGTTTATCTCAGGTAATAATAAAAATTTTTTTTCTTTCAGATGCTGGCTCGTGATTTCTTAGATGAATATATCTTCTTGGCTGTAGGAAGAGTTGGCTCTACCTCTGAAAACATCACACAGAAAGTAGTTTGGGTGGAAGAATCAGAAAAACGGTCATTTCTGCTTGACCTTCTAAACGCAACAGGTAACATTATGAATTTTTTATTTTATTAGACATGGGGGTTTCTCTTTTCGTATGCCGTCTTCTGCTTG
>DDX3XE12sg2.exon_Change_codon_position_41345509_to_GAG,E,0.58,RANKT	AATGATACGGCGACCACCGATTTTATTTATTTAGAAATTTGTTTATCTCAGGTAATAATAAAAATTTTTTTTCTTTCAGATGCTGGCTCGTGATTTCTTAGATGAATATATCTTCTTGGCTGTAGGAAGAGTTGGCTCTACCTCTGAAAACATCACACAGAAAGTAGTTTGGGTGGAAGAATCAGAGAAACGGTCATTTCTGCTTGACCTTCTAAACGCAACAGGTAACATTATGAATTTTTTATTTTATTAGACATGGGGGTTTCTCTTTTCGTATGCCGTCTTCTGCTTG
>DDX3XE12sg2.exon_Change_codon_position_41345509_to_GAT,D,0.46,RANK2	AATGATACGGCGACCACCGATTTTATTTATTTAGAAATTTGTTTATCTCAGGTAATAATAAAAATTTTTTTTCTTTCAGATGCTGGCTCGTGATTTCTTAGATGAATATATCTTCTTGGCTGTAGGAAGAGTTGGCTCTACCTCTGAAAACATCACACAGAAAGTAGTTTGGGTGGAAGAATCAGATAAACGGTCATTTCTGCTTGACCTTCTAAACGCAACAGGTAACATTATGAATTTTTTATTTTATTAGACATGGGGGTTTCTCTTTTCGTATGCCGTCTTCTGCTTG
>DDX3XE12sg2.exon_Change_codon_position_41345512_to_ACC,T,0.36,RANKT	AATGATACGGCGACCACCGATTTTATTTATTTAGAAATTTGTTTATCTCAGGTAATAATAAAAATTTTTTTTCTTTCAGATGCTGGCTCGTGATTTCTTAGATGAATATATCTTCTTGGCTGTAGGAAGAGTTGGCTCTACCTCTGAAAACATCACACAGAAAGTAGTTTGGGTGGAAGAATCAGACACCCGGTCATTTCTGCTTGACCTTCTAAACGCAACAGGTAACATTATGAATTTTTTATTTTATTAGACATGGGGGTTTCTCTTTTCGTATGCCGTCTTCTGCTTG
>DDX3XE12sg2.exon_Change_codon_position_41345512_to_ATC,I,0.48,RANKT	AATGATACGGCGACCACCGATTTTATTTATTTAGAAATTTGTTTATCTCAGGTAATAATAAAAATTTTTTTTCTTTCAGATGCTGGCTCGTGATTTCTTAGATGAATATATCTTCTTGGCTGTAGGAAGAGTTGGCTCTACCTCTGAAAACATCACACAGAAAGTAGTTTGGGTGGAAGAATCAGACATCCGGTCATTTCTGCTTGACCTTCTAAACGCAACAGGTAACATTATGAATTTTTTATTTTATTAGACATGGGGGTTTCTCTTTTCGTATGCCGTCTTCTGCTTG
>DDX3XE12sg2.exon_Change_codon_position_41345512_to_CAA,Q,0.25,RANK2	AATGATACGGCGACCACCGATTTTATTTATTTAGAAATTTGTTTATCTCAGGTAATAATAAAAATTTTTTTTCTTTCAGATGCTGGCTCGTGATTTCTTAGATGAATATATCTTCTTGGCTGTAGGAAGAGTTGGCTCTACCTCTGAAAACATCACACAGAAAGTAGTTTGGGTGGAAGAATCAGACCAACGGTCATTTCTGCTTGACCTTCTAAACGCAACAGGTAACATTATGAATTTTTTATTTTATTAGACATGGGGGTTTCTCTTTTCGTATGCCGTCTTCTGCTTG
>DDX3XE12sg2.exon_Change_codon_position_41345512_to_CAG,Q,0.75,RANKT	AATGATACGGCGACCACCGATTTTATTTATTTAGAAATTTGTTTATCTCAGGTAATAATAAAAATTTTTTTTCTTTCAGATGCTGGCTCGTGATTTCTTAGATGAATATATCTTCTTGGCTGTAGGAAGAGTTGGCTCTACCTCTGAAAACATCACACAGAAAGTAGTTTGGGTGGAAGAATCAGACCAGCGGTCATTTCTGCTTGACCTTCTAAACGCAACAGGTAACATTATGAATTTTTTATTTTATTAGACATGGGGGTTTCTCTTTTCGTATGCCGTCTTCTGCTTG
>DDX3XE12sg2.exon_Change_codon_position_41345512_to_CGG,R,0.21,RANKT	AATGATACGGCGACCACCGATTTTATTTATTTAGAAATTTGTTTATCTCAGGTAATAATAAAAATTTTTTTTCTTTCAGATGCTGGCTCGTGATTTCTTAGATGAATATATCTTCTTGGCTGTAGGAAGAGTTGGCTCTACCTCTGAAAACATCACACAGAAAGTAGTTTGGGTGGAAGAATCAGACCGGCGGTCATTTCTGCTTGACCTTCTAAACGCAACAGGTAACATTATGAATTTTTTATTTTATTAGACATGGGGGTTTCTCTTTTCGTATGCCGTCTTCTGCTTG
>DDX3XE12sg2.exon_Change_codon_position_41345512_to_GAA,E,0.42,RANK2	AATGATACGGCGACCACCGATTTTATTTATTTAGAAATTTGTTTATCTCAGGTAATAATAAAAATTTTTTTTCTTTCAGATGCTGGCTCGTGATTTCTTAGATGAATATATCTTCTTGGCTGTAGGAAGAGTTGGCTCTACCTCTGAAAACATCACACAGAAAGTAGTTTGGGTGGAAGAATCAGACGAACGGTCATTTCTGCTTGACCTTCTAAACGCAACAGGTAACATTATGAATTTTTTATTTTATTAGACATGGGGGTTTCTCTTTTCGTATGCCGTCTTCTGCTTG
>DDX3XE12sg2.exon_Change_codon_position_41345512_to_GAG,E,0.58,RANKT	AATGATACGGCGACCACCGATTTTATTTATTTAGAAATTTGTTTATCTCAGGTAATAATAAAAATTTTTTTTCTTTCAGATGCTGGCTCGTGATTTCTTAGATGAATATATCTTCTTGGCTGTAGGAAGAGTTGGCTCTACCTCTGAAAACATCACACAGAAAGTAGTTTGGGTGGAAGAATCAGACGAGCGGTCATTTCTGCTTGACCTTCTAAACGCAACAGGTAACATTATGAATTTTTTATTTTATTAGACATGGGGGTTTCTCTTTTCGTATGCCGTCTTCTGCTTG
>DDX3XE12sg2.exon_Change_codon_position_41345512_to_TAA,STOP,0.28,RANK2	AATGATACGGCGACCACCGATTTTATTTATTTAGAAATTTGTTTATCTCAGGTAATAATAAAAATTTTTTTTCTTTCAGATGCTGGCTCGTGATTTCTTAGATGAATATATCTTCTTGGCTGTAGGAAGAGTTGGCTCTACCTCTGAAAACATCACACAGAAAGTAGTTTGGGTGGAAGAATCAGACTAACGGTCATTTCTGCTTGACCTTCTAAACGCAACAGGTAACATTATGAATTTTTTATTTTATTAGACATGGGGGTTTCTCTTTTCGTATGCCGTCTTCTGCTTG
>DDX3XE12sg2.exon_Change_codon_position_41345512_to_TGA,STOP,0.52,RANKT	AATGATACGGCGACCACCGATTTTATTTATTTAGAAATTTGTTTATCTCAGGTAATAATAAAAATTTTTTTTCTTTCAGATGCTGGCTCGTGATTTCTTAGATGAATATATCTTCTTGGCTGTAGGAAGAGTTGGCTCTACCTCTGAAAACATCACACAGAAAGTAGTTTGGGTGGAAGAATCAGACTGACGGTCATTTCTGCTTGACCTTCTAAACGCAACAGGTAACATTATGAATTTTTTATTTTATTAGACATGGGGGTTTCTCTTTTCGTATGCCGTCTTCTGCTTG
>DDX3XE12sg2.exon_Change_codon_position_41345512_to_ACA,T,0.28,RANK2	AATGATACGGCGACCACCGATTTTATTTATTTAGAAATTTGTTTATCTCAGGTAATAATAAAAATTTTTTTTCTTTCAGATGCTGGCTCGTGATTTCTTAGATGAATATATCTTCTTGGCTGTAGGAAGAGTTGGCTCTACCTCTGAAAACATCACACAGAAAGTAGTTTGGGTGGAAGAATCAGACACACGGTCATTTCTGCTTGACCTTCTAAACGCAACAGGTAACATTATGAATTTTTTATTTTATTAGACATGGGGGTTTCTCTTTTCGTATGCCGTCTTCTGCTTG
>DDX3XE12sg2.exon_Change_codon_position_41345512_to_AGA,R,0.20,RANK2	AATGATACGGCGACCACCGATTTTATTTATTTAGAAATTTGTTTATCTCAGGTAATAATAAAAATTTTTTTTCTTTCAGATGCTGGCTCGTGATTTCTTAGATGAATATATCTTCTTGGCTGTAGGAAGAGTTGGCTCTACCTCTGAAAACATCACACAGAAAGTAGTTTGGGTGGAAGAATCAGACAGACGGTCATTTCTGCTTGACCTTCTAAACGCAACAGGTAACATTATGAATTTTTTATTTTATTAGACATGGGGGTTTCTCTTTTCGTATGCCGTCTTCTGCTTG
>DDX3XE12sg2.exon_Change_codon_position_41345512_to_ATA,I,0.16,RANK3	AATGATACGGCGACCACCGATTTTATTTATTTAGAAATTTGTTTATCTCAGGTAATAATAAAAATTTTTTTTCTTTCAGATGCTGGCTCGTGATTTCTTAGATGAATATATCTTCTTGGCTGTAGGAAGAGTTGGCTCTACCTCTGAAAACATCACACAGAAAGTAGTTTGGGTGGAAGAATCAGACATACGGTCATTTCTGCTTGACCTTCTAAACGCAACAGGTAACATTATGAATTTTTTATTTTATTAGACATGGGGGTTTCTCTTTTCGTATGCCGTCTTCTGCTTG
>DDX3XE12sg2.exon_Change_codon_position_41345512_to_AAC,N,0.54,RANKT	AATGATACGGCGACCACCGATTTTATTTATTTAGAAATTTGTTTATCTCAGGTAATAATAAAAATTTTTTTTCTTTCAGATGCTGGCTCGTGATTTCTTAGATGAATATATCTTCTTGGCTGTAGGAAGAGTTGGCTCTACCTCTGAAAACATCACACAGAAAGTAGTTTGGGTGGAAGAATCAGACAACCGGTCATTTCTGCTTGACCTTCTAAACGCAACAGGTAACATTATGAATTTTTTATTTTATTAGACATGGGGGTTTCTCTTTTCGTATGCCGTCTTCTGCTTG
>DDX3XE12sg2.exon_Change_codon_position_41345512_to_AAG,K,0.58,RANKT	AATGATACGGCGACCACCGATTTTATTTATTTAGAAATTTGTTTATCTCAGGTAATAATAAAAATTTTTTTTCTTTCAGATGCTGGCTCGTGATTTCTTAGATGAATATATCTTCTTGGCTGTAGGAAGAGTTGGCTCTACCTCTGAAAACATCACACAGAAAGTAGTTTGGGTGGAAGAATCAGACAAGCGGTCATTTCTGCTTGACCTTCTAAACGCAACAGGTAACATTATGAATTTTTTATTTTATTAGACATGGGGGTTTCTCTTTTCGTATGCCGTCTTCTGCTTG
>DDX3XE12sg2.exon_Change_codon_position_41345512_to_AAT,N,0.46,RANK2	AATGATACGGCGACCACCGATTTTATTTATTTAGAAATTTGTTTATCTCAGGTAATAATAAAAATTTTTTTTCTTTCAGATGCTGGCTCGTGATTTCTTAGATGAATATATCTTCTTGGCTGTAGGAAGAGTTGGCTCTACCTCTGAAAACATCACACAGAAAGTAGTTTGGGTGGAAGAATCAGACAATCGGTCATTTCTGCTTGACCTTCTAAACGCAACAGGTAACATTATGAATTTTTTATTTTATTAGACATGGGGGTTTCTCTTTTCGTATGCCGTCTTCTGCTTG
>DDX3XE12sg2.exon_Change_codon_position_41345515_to_AGG,R,0.20,RANK3	AATGATACGGCGACCACCGATTTTATTTATTTAGAAATTTGTTTATCTCAGGTAATAATAAAAATTTTTTTTCTTTCAGATGCTGGCTCGTGATTTCTTAGATGAATATATCTTCTTGGCTGTAGGAAGAGTTGGCTCTACCTCTGAAAACATCACACAGAAAGTAGTTTGGGTGGAAGAATCAGACAAAAGGTCATTTCTGCTTGACCTTCTAAACGCAACAGGTAACATTATGAATTTTTTATTTTATTAGACATGGGGGTTTCTCTTTTCGTATGCCGTCTTCTGCTTG
>DDX3XE12sg2.exon_Change_codon_position_41345515_to_AGA,R,0.20,RANK2	AATGATACGGCGACCACCGATTTTATTTATTTAGAAATTTGTTTATCTCAGGTAATAATAAAAATTTTTTTTCTTTCAGATGCTGGCTCGTGATTTCTTAGATGAATATATCTTCTTGGCTGTAGGAAGAGTTGGCTCTACCTCTGAAAACATCACACAGAAAGTAGTTTGGGTGGAAGAATCAGACAAAAGATCATTTCTGCTTGACCTTCTAAACGCAACAGGTAACATTATGAATTTTTTATTTTATTAGACATGGGGGTTTCTCTTTTCGTATGCCGTCTTCTGCTTG
>DDX3XE12sg2.exon_Change_codon_position_41345515_to_CAA,Q,0.25,RANK2	AATGATACGGCGACCACCGATTTTATTTATTTAGAAATTTGTTTATCTCAGGTAATAATAAAAATTTTTTTTCTTTCAGATGCTGGCTCGTGATTTCTTAGATGAATATATCTTCTTGGCTGTAGGAAGAGTTGGCTCTACCTCTGAAAACATCACACAGAAAGTAGTTTGGGTGGAAGAATCAGACAAACAATCATTTCTGCTTGACCTTCTAAACGCAACAGGTAACATTATGAATTTTTTATTTTATTAGACATGGGGGTTTCTCTTTTCGTATGCCGTCTTCTGCTTG
>DDX3XE12sg2.exon_Change_codon_position_41345515_to_CCC,P,0.33,RANKT	AATGATACGGCGACCACCGATTTTATTTATTTAGAAATTTGTTTATCTCAGGTAATAATAAAAATTTTTTTTCTTTCAGATGCTGGCTCGTGATTTCTTAGATGAATATATCTTCTTGGCTGTAGGAAGAGTTGGCTCTACCTCTGAAAACATCACACAGAAAGTAGTTTGGGTGGAAGAATCAGACAAACCCTCATTTCTGCTTGACCTTCTAAACGCAACAGGTAACATTATGAATTTTTTATTTTATTAGACATGGGGGTTTCTCTTTTCGTATGCCGTCTTCTGCTTG
>DDX3XE12sg2.exon_Change_codon_position_41345515_to_CTC,L,0.20,RANK2	AATGATACGGCGACCACCGATTTTATTTATTTAGAAATTTGTTTATCTCAGGTAATAATAAAAATTTTTTTTCTTTCAGATGCTGGCTCGTGATTTCTTAGATGAATATATCTTCTTGGCTGTAGGAAGAGTTGGCTCTACCTCTGAAAACATCACACAGAAAGTAGTTTGGGTGGAAGAATCAGACAAACTCTCATTTCTGCTTGACCTTCTAAACGCAACAGGTAACATTATGAATTTTTTATTTTATTAGACATGGGGGTTTCTCTTTTCGTATGCCGTCTTCTGCTTG
>DDX3XE12sg2.exon_Change_codon_position_41345515_to_GGG,G,0.25,RANK3	AATGATACGGCGACCACCGATTTTATTTATTTAGAAATTTGTTTATCTCAGGTAATAATAAAAATTTTTTTTCTTTCAGATGCTGGCTCGTGATTTCTTAGATGAATATATCTTCTTGGCTGTAGGAAGAGTTGGCTCTACCTCTGAAAACATCACACAGAAAGTAGTTTGGGTGGAAGAATCAGACAAAGGGTCATTTCTGCTTGACCTTCTAAACGCAACAGGTAACATTATGAATTTTTTATTTTATTAGACATGGGGGTTTCTCTTTTCGTATGCCGTCTTCTGCTTG
>DDX3XE12sg2.exon_Change_codon_position_41345515_to_GGC,G,0.34,RANKT	AATGATACGGCGACCACCGATTTTATTTATTTAGAAATTTGTTTATCTCAGGTAATAATAAAAATTTTTTTTCTTTCAGATGCTGGCTCGTGATTTCTTAGATGAATATATCTTCTTGGCTGTAGGAAGAGTTGGCTCTACCTCTGAAAACATCACACAGAAAGTAGTTTGGGTGGAAGAATCAGACAAAGGCTCATTTCTGCTTGACCTTCTAAACGCAACAGGTAACATTATGAATTTTTTATTTTATTAGACATGGGGGTTTCTCTTTTCGTATGCCGTCTTCTGCTTG
>DDX3XE12sg2.exon_Change_codon_position_41345515_to_TGG,W,1.00,RANKU	AATGATACGGCGACCACCGATTTTATTTATTTAGAAATTTGTTTATCTCAGGTAATAATAAAAATTTTTTTTCTTTCAGATGCTGGCTCGTGATTTCTTAGATGAATATATCTTCTTGGCTGTAGGAAGAGTTGGCTCTACCTCTGAAAACATCACACAGAAAGTAGTTTGGGTGGAAGAATCAGACAAATGGTCATTTCTGCTTGACCTTCTAAACGCAACAGGTAACATTATGAATTTTTTATTTTATTAGACATGGGGGTTTCTCTTTTCGTATGCCGTCTTCTGCTTG
>DDX3XE12sg2.exon_Change_codon_position_41345515_to_CAG,Q,0.75,RANKT	AATGATACGGCGACCACCGATTTTATTTATTTAGAAATTTGTTTATCTCAGGTAATAATAAAAATTTTTTTTCTTTCAGATGCTGGCTCGTGATTTCTTAGATGAATATATCTTCTTGGCTGTAGGAAGAGTTGGCTCTACCTCTGAAAACATCACACAGAAAGTAGTTTGGGTGGAAGAATCAGACAAACAGTCATTTCTGCTTGACCTTCTAAACGCAACAGGTAACATTATGAATTTTTTATTTTATTAGACATGGGGGTTTCTCTTTTCGTATGCCGTCTTCTGCTTG
>DDX3XE12sg2.exon_Change_codon_position_41345515_to_CCG,P,0.11,RANK4	AATGATACGGCGACCACCGATTTTATTTATTTAGAAATTTGTTTATCTCAGGTAATAATAAAAATTTTTTTTCTTTCAGATGCTGGCTCGTGATTTCTTAGATGAATATATCTTCTTGGCTGTAGGAAGAGTTGGCTCTACCTCTGAAAACATCACACAGAAAGTAGTTTGGGTGGAAGAATCAGACAAACCGTCATTTCTGCTTGACCTTCTAAACGCAACAGGTAACATTATGAATTTTTTATTTTATTAGACATGGGGGTTTCTCTTTTCGTATGCCGTCTTCTGCTTG
>DDX3XE12sg2.exon_Change_codon_position_41345515_to_CTG,L,0.41,RANKT	AATGATACGGCGACCACCGATTTTATTTATTTAGAAATTTGTTTATCTCAGGTAATAATAAAAATTTTTTTTCTTTCAGATGCTGGCTCGTGATTTCTTAGATGAATATATCTTCTTGGCTGTAGGAAGAGTTGGCTCTACCTCTGAAAACATCACACAGAAAGTAGTTTGGGTGGAAGAATCAGACAAACTGTCATTTCTGCTTGACCTTCTAAACGCAACAGGTAACATTATGAATTTTTTATTTTATTAGACATGGGGGTTTCTCTTTTCGTATGCCGTCTTCTGCTTG
>DDX3XE12sg2.exon_Change_codon_position_41345515_to_CGA,R,0.11,RANK5	AATGATACGGCGACCACCGATTTTATTTATTTAGAAATTTGTTTATCTCAGGTAATAATAAAAATTTTTTTTCTTTCAGATGCTGGCTCGTGATTTCTTAGATGAATATATCTTCTTGGCTGTAGGAAGAGTTGGCTCTACCTCTGAAAACATCACACAGAAAGTAGTTTGGGTGGAAGAATCAGACAAACGATCATTTCTGCTTGACCTTCTAAACGCAACAGGTAACATTATGAATTTTTTATTTTATTAGACATGGGGGTTTCTCTTTTCGTATGCCGTCTTCTGCTTG
>DDX3XE12sg2.exon_Change_codon_position_41345515_to_CGC,R,0.19,RANK4	AATGATACGGCGACCACCGATTTTATTTATTTAGAAATTTGTTTATCTCAGGTAATAATAAAAATTTTTTTTCTTTCAGATGCTGGCTCGTGATTTCTTAGATGAATATATCTTCTTGGCTGTAGGAAGAGTTGGCTCTACCTCTGAAAACATCACACAGAAAGTAGTTTGGGTGGAAGAATCAGACAAACGCTCATTTCTGCTTGACCTTCTAAACGCAACAGGTAACATTATGAATTTTTTATTTTATTAGACATGGGGGTTTCTCTTTTCGTATGCCGTCTTCTGCTTG
>DDX3XE12sg2.exon_Change_codon_position_41345515_to_CGT,R,0.08,RANK6	AATGATACGGCGACCACCGATTTTATTTATTTAGAAATTTGTTTATCTCAGGTAATAATAAAAATTTTTTTTCTTTCAGATGCTGGCTCGTGATTTCTTAGATGAATATATCTTCTTGGCTGTAGGAAGAGTTGGCTCTACCTCTGAAAACATCACACAGAAAGTAGTTTGGGTGGAAGAATCAGACAAACGTTCATTTCTGCTTGACCTTCTAAACGCAACAGGTAACATTATGAATTTTTTATTTTATTAGACATGGGGGTTTCTCTTTTCGTATGCCGTCTTCTGCTTG
>DDX3XE12sg2.exon_Change_codon_position_41345518_to_ACA,T,0.28,RANK2	AATGATACGGCGACCACCGATTTTATTTATTTAGAAATTTGTTTATCTCAGGTAATAATAAAAATTTTTTTTCTTTCAGATGCTGGCTCGTGATTTCTTAGATGAATATATCTTCTTGGCTGTAGGAAGAGTTGGCTCTACCTCTGAAAACATCACACAGAAAGTAGTTTGGGTGGAAGAATCAGACAAACGGACATTTCTGCTTGACCTTCTAAACGCAACAGGTAACATTATGAATTTTTTATTTTATTAGACATGGGGGTTTCTCTTTTCGTATGCCGTCTTCTGCTTG
>DDX3XE12sg2.exon_Change_codon_position_41345518_to_ACC,T,0.36,RANKT	AATGATACGGCGACCACCGATTTTATTTATTTAGAAATTTGTTTATCTCAGGTAATAATAAAAATTTTTTTTCTTTCAGATGCTGGCTCGTGATTTCTTAGATGAATATATCTTCTTGGCTGTAGGAAGAGTTGGCTCTACCTCTGAAAACATCACACAGAAAGTAGTTTGGGTGGAAGAATCAGACAAACGGACCTTTCTGCTTGACCTTCTAAACGCAACAGGTAACATTATGAATTTTTTATTTTATTAGACATGGGGGTTTCTCTTTTCGTATGCCGTCTTCTGCTTG
>DDX3XE12sg2.exon_Change_codon_position_41345518_to_AGC,S,0.24,RANKT	AATGATACGGCGACCACCGATTTTATTTATTTAGAAATTTGTTTATCTCAGGTAATAATAAAAATTTTTTTTCTTTCAGATGCTGGCTCGTGATTTCTTAGATGAATATATCTTCTTGGCTGTAGGAAGAGTTGGCTCTACCTCTGAAAACATCACACAGAAAGTAGTTTGGGTGGAAGAATCAGACAAACGGAGCTTTCTGCTTGACCTTCTAAACGCAACAGGTAACATTATGAATTTTTTATTTTATTAGACATGGGGGTTTCTCTTTTCGTATGCCGTCTTCTGCTTG
>DDX3XE12sg2.exon_Change_codon_position_41345518_to_AGT,S,0.15,RANK4	AATGATACGGCGACCACCGATTTTATTTATTTAGAAATTTGTTTATCTCAGGTAATAATAAAAATTTTTTTTCTTTCAGATGCTGGCTCGTGATTTCTTAGATGAATATATCTTCTTGGCTGTAGGAAGAGTTGGCTCTACCTCTGAAAACATCACACAGAAAGTAGTTTGGGTGGAAGAATCAGACAAACGGAGTTTTCTGCTTGACCTTCTAAACGCAACAGGTAACATTATGAATTTTTTATTTTATTAGACATGGGGGTTTCTCTTTTCGTATGCCGTCTTCTGCTTG
>DDX3XE12sg2.exon_Change_codon_position_41345518_to_CCA,P,0.27,RANK3	AATGATACGGCGACCACCGATTTTATTTATTTAGAAATTTGTTTATCTCAGGTAATAATAAAAATTTTTTTTCTTTCAGATGCTGGCTCGTGATTTCTTAGATGAATATATCTTCTTGGCTGTAGGAAGAGTTGGCTCTACCTCTGAAAACATCACACAGAAAGTAGTTTGGGTGGAAGAATCAGACAAACGGCCATTTCTGCTTGACCTTCTAAACGCAACAGGTAACATTATGAATTTTTTATTTTATTAGACATGGGGGTTTCTCTTTTCGTATGCCGTCTTCTGCTTG
>DDX3XE12sg2.exon_Change_codon_position_41345518_to_CCC,P,0.33,RANKT	AATGATACGGCGACCACCGATTTTATTTATTTAGAAATTTGTTTATCTCAGGTAATAATAAAAATTTTTTTTCTTTCAGATGCTGGCTCGTGATTTCTTAGATGAATATATCTTCTTGGCTGTAGGAAGAGTTGGCTCTACCTCTGAAAACATCACACAGAAAGTAGTTTGGGTGGAAGAATCAGACAAACGGCCCTTTCTGCTTGACCTTCTAAACGCAACAGGTAACATTATGAATTTTTTATTTTATTAGACATGGGGGTTTCTCTTTTCGTATGCCGTCTTCTGCTTG
>DDX3XE12sg2.exon_Change_codon_position_41345518_to_CTG,L,0.41,RANKT	AATGATACGGCGACCACCGATTTTATTTATTTAGAAATTTGTTTATCTCAGGTAATAATAAAAATTTTTTTTCTTTCAGATGCTGGCTCGTGATTTCTTAGATGAATATATCTTCTTGGCTGTAGGAAGAGTTGGCTCTACCTCTGAAAACATCACACAGAAAGTAGTTTGGGTGGAAGAATCAGACAAACGGCTGTTTCTGCTTGACCTTCTAAACGCAACAGGTAACATTATGAATTTTTTATTTTATTAGACATGGGGGTTTCTCTTTTCGTATGCCGTCTTCTGCTTG
>DDX3XE12sg2.exon_Change_codon_position_41345518_to_GCA,A,0.23,RANK3	AATGATACGGCGACCACCGATTTTATTTATTTAGAAATTTGTTTATCTCAGGTAATAATAAAAATTTTTTTTCTTTCAGATGCTGGCTCGTGATTTCTTAGATGAATATATCTTCTTGGCTGTAGGAAGAGTTGGCTCTACCTCTGAAAACATCACACAGAAAGTAGTTTGGGTGGAAGAATCAGACAAACGGGCATTTCTGCTTGACCTTCTAAACGCAACAGGTAACATTATGAATTTTTTATTTTATTAGACATGGGGGTTTCTCTTTTCGTATGCCGTCTTCTGCTTG
>DDX3XE12sg2.exon_Change_codon_position_41345518_to_GCC,A,0.40,RANKT	AATGATACGGCGACCACCGATTTTATTTATTTAGAAATTTGTTTATCTCAGGTAATAATAAAAATTTTTTTTCTTTCAGATGCTGGCTCGTGATTTCTTAGATGAATATATCTTCTTGGCTGTAGGAAGAGTTGGCTCTACCTCTGAAAACATCACACAGAAAGTAGTTTGGGTGGAAGAATCAGACAAACGGGCCTTTCTGCTTGACCTTCTAAACGCAACAGGTAACATTATGAATTTTTTATTTTATTAGACATGGGGGTTTCTCTTTTCGTATGCCGTCTTCTGCTTG
>DDX3XE12sg2.exon_Change_codon_position_41345518_to_TAA,STOP,0.28,RANK2	AATGATACGGCGACCACCGATTTTATTTATTTAGAAATTTGTTTATCTCAGGTAATAATAAAAATTTTTTTTCTTTCAGATGCTGGCTCGTGATTTCTTAGATGAATATATCTTCTTGGCTGTAGGAAGAGTTGGCTCTACCTCTGAAAACATCACACAGAAAGTAGTTTGGGTGGAAGAATCAGACAAACGGTAATTTCTGCTTGACCTTCTAAACGCAACAGGTAACATTATGAATTTTTTATTTTATTAGACATGGGGGTTTCTCTTTTCGTATGCCGTCTTCTGCTTG
>DDX3XE12sg2.exon_Change_codon_position_41345518_to_TGA,STOP,0.52,RANKT	AATGATACGGCGACCACCGATTTTATTTATTTAGAAATTTGTTTATCTCAGGTAATAATAAAAATTTTTTTTCTTTCAGATGCTGGCTCGTGATTTCTTAGATGAATATATCTTCTTGGCTGTAGGAAGAGTTGGCTCTACCTCTGAAAACATCACACAGAAAGTAGTTTGGGTGGAAGAATCAGACAAACGGTGATTTCTGCTTGACCTTCTAAACGCAACAGGTAACATTATGAATTTTTTATTTTATTAGACATGGGGGTTTCTCTTTTCGTATGCCGTCTTCTGCTTG
>DDX3XE12sg2.exon_Change_codon_position_41345518_to_TTA,L,0.07,RANK6	AATGATACGGCGACCACCGATTTTATTTATTTAGAAATTTGTTTATCTCAGGTAATAATAAAAATTTTTTTTCTTTCAGATGCTGGCTCGTGATTTCTTAGATGAATATATCTTCTTGGCTGTAGGAAGAGTTGGCTCTACCTCTGAAAACATCACACAGAAAGTAGTTTGGGTGGAAGAATCAGACAAACGGTTATTTCTGCTTGACCTTCTAAACGCAACAGGTAACATTATGAATTTTTTATTTTATTAGACATGGGGGTTTCTCTTTTCGTATGCCGTCTTCTGCTTG
>DDX3XE12sg2.exon_Change_codon_position_41345518_to_TCC,S,0.22,RANK2	AATGATACGGCGACCACCGATTTTATTTATTTAGAAATTTGTTTATCTCAGGTAATAATAAAAATTTTTTTTCTTTCAGATGCTGGCTCGTGATTTCTTAGATGAATATATCTTCTTGGCTGTAGGAAGAGTTGGCTCTACCTCTGAAAACATCACACAGAAAGTAGTTTGGGTGGAAGAATCAGACAAACGGTCCTTTCTGCTTGACCTTCTAAACGCAACAGGTAACATTATGAATTTTTTATTTTATTAGACATGGGGGTTTCTCTTTTCGTATGCCGTCTTCTGCTTG
>DDX3XE12sg2.exon_Change_codon_position_41345518_to_TCG,S,0.06,RANK6	AATGATACGGCGACCACCGATTTTATTTATTTAGAAATTTGTTTATCTCAGGTAATAATAAAAATTTTTTTTCTTTCAGATGCTGGCTCGTGATTTCTTAGATGAATATATCTTCTTGGCTGTAGGAAGAGTTGGCTCTACCTCTGAAAACATCACACAGAAAGTAGTTTGGGTGGAAGAATCAGACAAACGGTCGTTTCTGCTTGACCTTCTAAACGCAACAGGTAACATTATGAATTTTTTATTTTATTAGACATGGGGGTTTCTCTTTTCGTATGCCGTCTTCTGCTTG
>DDX3XE12sg2.exon_Change_codon_position_41345518_to_TCT,S,0.18,RANK3	AATGATACGGCGACCACCGATTTTATTTATTTAGAAATTTGTTTATCTCAGGTAATAATAAAAATTTTTTTTCTTTCAGATGCTGGCTCGTGATTTCTTAGATGAATATATCTTCTTGGCTGTAGGAAGAGTTGGCTCTACCTCTGAAAACATCACACAGAAAGTAGTTTGGGTGGAAGAATCAGACAAACGGTCTTTTCTGCTTGACCTTCTAAACGCAACAGGTAACATTATGAATTTTTTATTTTATTAGACATGGGGGTTTCTCTTTTCGTATGCCGTCTTCTGCTTG
>DDX3XE12sg2.exon_Change_codon_position_41345521_to_ATT,I,0.36,RANK2	AATGATACGGCGACCACCGATTTTATTTATTTAGAAATTTGTTTATCTCAGGTAATAATAAAAATTTTTTTTCTTTCAGATGCTGGCTCGTGATTTCTTAGATGAATATATCTTCTTGGCTGTAGGAAGAGTTGGCTCTACCTCTGAAAACATCACACAGAAAGTAGTTTGGGTGGAAGAATCAGACAAACGGTCAATTCTGCTTGACCTTCTAAACGCAACAGGTAACATTATGAATTTTTTATTTTATTAGACATGGGGGTTTCTCTTTTCGTATGCCGTCTTCTGCTTG
>DDX3XE12sg2.exon_Change_codon_position_41345521_to_AGC,S,0.24,RANKT	AATGATACGGCGACCACCGATTTTATTTATTTAGAAATTTGTTTATCTCAGGTAATAATAAAAATTTTTTTTCTTTCAGATGCTGGCTCGTGATTTCTTAGATGAATATATCTTCTTGGCTGTAGGAAGAGTTGGCTCTACCTCTGAAAACATCACACAGAAAGTAGTTTGGGTGGAAGAATCAGACAAACGGTCAAGCCTGCTTGACCTTCTAAACGCAACAGGTAACATTATGAATTTTTTATTTTATTAGACATGGGGGTTTCTCTTTTCGTATGCCGTCTTCTGCTTG
>DDX3XE12sg2.exon_Change_codon_position_41345521_to_ATC,I,0.48,RANKT	AATGATACGGCGACCACCGATTTTATTTATTTAGAAATTTGTTTATCTCAGGTAATAATAAAAATTTTTTTTCTTTCAGATGCTGGCTCGTGATTTCTTAGATGAATATATCTTCTTGGCTGTAGGAAGAGTTGGCTCTACCTCTGAAAACATCACACAGAAAGTAGTTTGGGTGGAAGAATCAGACAAACGGTCAATCCTGCTTGACCTTCTAAACGCAACAGGTAACATTATGAATTTTTTATTTTATTAGACATGGGGGTTTCTCTTTTCGTATGCCGTCTTCTGCTTG
>DDX3XE12sg2.exon_Change_codon_position_41345521_to_CTT,L,0.13,RANK3	AATGATACGGCGACCACCGATTTTATTTATTTAGAAATTTGTTTATCTCAGGTAATAATAAAAATTTTTTTTCTTTCAGATGCTGGCTCGTGATTTCTTAGATGAATATATCTTCTTGGCTGTAGGAAGAGTTGGCTCTACCTCTGAAAACATCACACAGAAAGTAGTTTGGGTGGAAGAATCAGACAAACGGTCACTTCTGCTTGACCTTCTAAACGCAACAGGTAACATTATGAATTTTTTATTTTATTAGACATGGGGGTTTCTCTTTTCGTATGCCGTCTTCTGCTTG
>DDX3XE12sg2.exon_Change_codon_position_41345521_to_GTT,V,0.18,RANK3	AATGATACGGCGACCACCGATTTTATTTATTTAGAAATTTGTTTATCTCAGGTAATAATAAAAATTTTTTTTCTTTCAGATGCTGGCTCGTGATTTCTTAGATGAATATATCTTCTTGGCTGTAGGAAGAGTTGGCTCTACCTCTGAAAACATCACACAGAAAGTAGTTTGGGTGGAAGAATCAGACAAACGGTCAGTTCTGCTTGACCTTCTAAACGCAACAGGTAACATTATGAATTTTTTATTTTATTAGACATGGGGGTTTCTCTTTTCGTATGCCGTCTTCTGCTTG
>DDX3XE12sg2.exon_Change_codon_position_41345521_to_GTG,V,0.47,RANKT	AATGATACGGCGACCACCGATTTTATTTATTTAGAAATTTGTTTATCTCAGGTAATAATAAAAATTTTTTTTCTTTCAGATGCTGGCTCGTGATTTCTTAGATGAATATATCTTCTTGGCTGTAGGAAGAGTTGGCTCTACCTCTGAAAACATCACACAGAAAGTAGTTTGGGTGGAAGAATCAGACAAACGGTCAGTGCTGCTTGACCTTCTAAACGCAACAGGTAACATTATGAATTTTTTATTTTATTAGACATGGGGGTTTCTCTTTTCGTATGCCGTCTTCTGCTTG
>DDX3XE12sg2.exon_Change_codon_position_41345521_to_TAC,Y,0.57,RANKT	AATGATACGGCGACCACCGATTTTATTTATTTAGAAATTTGTTTATCTCAGGTAATAATAAAAATTTTTTTTCTTTCAGATGCTGGCTCGTGATTTCTTAGATGAATATATCTTCTTGGCTGTAGGAAGAGTTGGCTCTACCTCTGAAAACATCACACAGAAAGTAGTTTGGGTGGAAGAATCAGACAAACGGTCATACCTGCTTGACCTTCTAAACGCAACAGGTAACATTATGAATTTTTTATTTTATTAGACATGGGGGTTTCTCTTTTCGTATGCCGTCTTCTGCTTG
>DDX3XE12sg2.exon_Change_codon_position_41345521_to_TGC,C,0.55,RANKT	AATGATACGGCGACCACCGATTTTATTTATTTAGAAATTTGTTTATCTCAGGTAATAATAAAAATTTTTTTTCTTTCAGATGCTGGCTCGTGATTTCTTAGATGAATATATCTTCTTGGCTGTAGGAAGAGTTGGCTCTACCTCTGAAAACATCACACAGAAAGTAGTTTGGGTGGAAGAATCAGACAAACGGTCATGCCTGCTTGACCTTCTAAACGCAACAGGTAACATTATGAATTTTTTATTTTATTAGACATGGGGGTTTCTCTTTTCGTATGCCGTCTTCTGCTTG
>DDX3XE12sg2.exon_Change_codon_position_41345521_to_TAT,Y,0.43,RANK2	AATGATACGGCGACCACCGATTTTATTTATTTAGAAATTTGTTTATCTCAGGTAATAATAAAAATTTTTTTTCTTTCAGATGCTGGCTCGTGATTTCTTAGATGAATATATCTTCTTGGCTGTAGGAAGAGTTGGCTCTACCTCTGAAAACATCACACAGAAAGTAGTTTGGGTGGAAGAATCAGACAAACGGTCATATCTGCTTGACCTTCTAAACGCAACAGGTAACATTATGAATTTTTTATTTTATTAGACATGGGGGTTTCTCTTTTCGTATGCCGTCTTCTGCTTG
>DDX3XE12sg2.exon_Change_codon_position_41345521_to_TCT,S,0.18,RANK3	AATGATACGGCGACCACCGATTTTATTTATTTAGAAATTTGTTTATCTCAGGTAATAATAAAAATTTTTTTTCTTTCAGATGCTGGCTCGTGATTTCTTAGATGAATATATCTTCTTGGCTGTAGGAAGAGTTGGCTCTACCTCTGAAAACATCACACAGAAAGTAGTTTGGGTGGAAGAATCAGACAAACGGTCATCTCTGCTTGACCTTCTAAACGCAACAGGTAACATTATGAATTTTTTATTTTATTAGACATGGGGGTTTCTCTTTTCGTATGCCGTCTTCTGCTTG
>DDX3XE12sg2.exon_Change_codon_position_41345521_to_TGT,C,0.45,RANK2	AATGATACGGCGACCACCGATTTTATTTATTTAGAAATTTGTTTATCTCAGGTAATAATAAAAATTTTTTTTCTTTCAGATGCTGGCTCGTGATTTCTTAGATGAATATATCTTCTTGGCTGTAGGAAGAGTTGGCTCTACCTCTGAAAACATCACACAGAAAGTAGTTTGGGTGGAAGAATCAGACAAACGGTCATGTCTGCTTGACCTTCTAAACGCAACAGGTAACATTATGAATTTTTTATTTTATTAGACATGGGGGTTTCTCTTTTCGTATGCCGTCTTCTGCTTG
>DDX3XE12sg2.exon_Change_codon_position_41345521_to_TTA,L,0.07,RANK6	AATGATACGGCGACCACCGATTTTATTTATTTAGAAATTTGTTTATCTCAGGTAATAATAAAAATTTTTTTTCTTTCAGATGCTGGCTCGTGATTTCTTAGATGAATATATCTTCTTGGCTGTAGGAAGAGTTGGCTCTACCTCTGAAAACATCACACAGAAAGTAGTTTGGGTGGAAGAATCAGACAAACGGTCATTACTGCTTGACCTTCTAAACGCAACAGGTAACATTATGAATTTTTTATTTTATTAGACATGGGGGTTTCTCTTTTCGTATGCCGTCTTCTGCTTG
>DDX3XE12sg2.exon_Change_codon_position_41345521_to_TTC,F,0.55,RANKT	AATGATACGGCGACCACCGATTTTATTTATTTAGAAATTTGTTTATCTCAGGTAATAATAAAAATTTTTTTTCTTTCAGATGCTGGCTCGTGATTTCTTAGATGAATATATCTTCTTGGCTGTAGGAAGAGTTGGCTCTACCTCTGAAAACATCACACAGAAAGTAGTTTGGGTGGAAGAATCAGACAAACGGTCATTCCTGCTTGACCTTCTAAACGCAACAGGTAACATTATGAATTTTTTATTTTATTAGACATGGGGGTTTCTCTTTTCGTATGCCGTCTTCTGCTTG
>DDX3XE12sg2.exon_Change_codon_position_41345521_to_TTG,L,0.13,RANK4	AATGATACGGCGACCACCGATTTTATTTATTTAGAAATTTGTTTATCTCAGGTAATAATAAAAATTTTTTTTCTTTCAGATGCTGGCTCGTGATTTCTTAGATGAATATATCTTCTTGGCTGTAGGAAGAGTTGGCTCTACCTCTGAAAACATCACACAGAAAGTAGTTTGGGTGGAAGAATCAGACAAACGGTCATTGCTGCTTGACCTTCTAAACGCAACAGGTAACATTATGAATTTTTTATTTTATTAGACATGGGGGTTTCTCTTTTCGTATGCCGTCTTCTGCTTG
>DDX3XE12sg2.exon_Change_codon_position_41345524_to_ATG,M,1.00,RANKU	AATGATACGGCGACCACCGATTTTATTTATTTAGAAATTTGTTTATCTCAGGTAATAATAAAAATTTTTTTTCTTTCAGATGCTGGCTCGTGATTTCTTAGATGAATATATCTTCTTGGCTGTAGGAAGAGTTGGCTCTACCTCTGAAAACATCACACAGAAAGTAGTTTGGGTGGAAGAATCAGACAAACGGTCATTTATGCTTGACCTTCTAAACGCAACAGGTAACATTATGAATTTTTTATTTTATTAGACATGGGGGTTTCTCTTTTCGTATGCCGTCTTCTGCTTG
>DDX3XE12sg2.exon_Change_codon_position_41345524_to_AGA,R,0.20,RANK2	AATGATACGGCGACCACCGATTTTATTTATTTAGAAATTTGTTTATCTCAGGTAATAATAAAAATTTTTTTTCTTTCAGATGCTGGCTCGTGATTTCTTAGATGAATATATCTTCTTGGCTGTAGGAAGAGTTGGCTCTACCTCTGAAAACATCACACAGAAAGTAGTTTGGGTGGAAGAATCAGACAAACGGTCATTTAGACTTGACCTTCTAAACGCAACAGGTAACATTATGAATTTTTTATTTTATTAGACATGGGGGTTTCTCTTTTCGTATGCCGTCTTCTGCTTG
>DDX3XE12sg2.exon_Change_codon_position_41345524_to_CAA,Q,0.25,RANK2	AATGATACGGCGACCACCGATTTTATTTATTTAGAAATTTGTTTATCTCAGGTAATAATAAAAATTTTTTTTCTTTCAGATGCTGGCTCGTGATTTCTTAGATGAATATATCTTCTTGGCTGTAGGAAGAGTTGGCTCTACCTCTGAAAACATCACACAGAAAGTAGTTTGGGTGGAAGAATCAGACAAACGGTCATTTCAACTTGACCTTCTAAACGCAACAGGTAACATTATGAATTTTTTATTTTATTAGACATGGGGGTTTCTCTTTTCGTATGCCGTCTTCTGCTTG
>DDX3XE12sg2.exon_Change_codon_position_41345524_to_CCC,P,0.33,RANKT	AATGATACGGCGACCACCGATTTTATTTATTTAGAAATTTGTTTATCTCAGGTAATAATAAAAATTTTTTTTCTTTCAGATGCTGGCTCGTGATTTCTTAGATGAATATATCTTCTTGGCTGTAGGAAGAGTTGGCTCTACCTCTGAAAACATCACACAGAAAGTAGTTTGGGTGGAAGAATCAGACAAACGGTCATTTCCCCTTGACCTTCTAAACGCAACAGGTAACATTATGAATTTTTTATTTTATTAGACATGGGGGTTTCTCTTTTCGTATGCCGTCTTCTGCTTG
>DDX3XE12sg2.exon_Change_codon_position_41345524_to_GTG,V,0.47,RANKT	AATGATACGGCGACCACCGATTTTATTTATTTAGAAATTTGTTTATCTCAGGTAATAATAAAAATTTTTTTTCTTTCAGATGCTGGCTCGTGATTTCTTAGATGAATATATCTTCTTGGCTGTAGGAAGAGTTGGCTCTACCTCTGAAAACATCACACAGAAAGTAGTTTGGGTGGAAGAATCAGACAAACGGTCATTTGTGCTTGACCTTCTAAACGCAACAGGTAACATTATGAATTTTTTATTTTATTAGACATGGGGGTTTCTCTTTTCGTATGCCGTCTTCTGCTTG
>DDX3XE12sg2.exon_Change_codon_position_41345524_to_GTC,V,0.24,RANK2	AATGATACGGCGACCACCGATTTTATTTATTTAGAAATTTGTTTATCTCAGGTAATAATAAAAATTTTTTTTCTTTCAGATGCTGGCTCGTGATTTCTTAGATGAATATATCTTCTTGGCTGTAGGAAGAGTTGGCTCTACCTCTGAAAACATCACACAGAAAGTAGTTTGGGTGGAAGAATCAGACAAACGGTCATTTGTCCTTGACCTTCTAAACGCAACAGGTAACATTATGAATTTTTTATTTTATTAGACATGGGGGTTTCTCTTTTCGTATGCCGTCTTCTGCTTG
>DDX3XE12sg2.exon_Change_codon_position_41345524_to_TTG,L,0.13,RANK4	AATGATACGGCGACCACCGATTTTATTTATTTAGAAATTTGTTTATCTCAGGTAATAATAAAAATTTTTTTTCTTTCAGATGCTGGCTCGTGATTTCTTAGATGAATATATCTTCTTGGCTGTAGGAAGAGTTGGCTCTACCTCTGAAAACATCACACAGAAAGTAGTTTGGGTGGAAGAATCAGACAAACGGTCATTTTTGCTTGACCTTCTAAACGCAACAGGTAACATTATGAATTTTTTATTTTATTAGACATGGGGGTTTCTCTTTTCGTATGCCGTCTTCTGCTTG
>DDX3XE12sg2.exon_Change_codon_position_41345524_to_TTA,L,0.07,RANK6	AATGATACGGCGACCACCGATTTTATTTATTTAGAAATTTGTTTATCTCAGGTAATAATAAAAATTTTTTTTCTTTCAGATGCTGGCTCGTGATTTCTTAGATGAATATATCTTCTTGGCTGTAGGAAGAGTTGGCTCTACCTCTGAAAACATCACACAGAAAGTAGTTTGGGTGGAAGAATCAGACAAACGGTCATTTTTACTTGACCTTCTAAACGCAACAGGTAACATTATGAATTTTTTATTTTATTAGACATGGGGGTTTCTCTTTTCGTATGCCGTCTTCTGCTTG
>DDX3XE12sg2.exon_Change_codon_position_41345524_to_CAG,Q,0.75,RANKT	AATGATACGGCGACCACCGATTTTATTTATTTAGAAATTTGTTTATCTCAGGTAATAATAAAAATTTTTTTTCTTTCAGATGCTGGCTCGTGATTTCTTAGATGAATATATCTTCTTGGCTGTAGGAAGAGTTGGCTCTACCTCTGAAAACATCACACAGAAAGTAGTTTGGGTGGAAGAATCAGACAAACGGTCATTTCAGCTTGACCTTCTAAACGCAACAGGTAACATTATGAATTTTTTATTTTATTAGACATGGGGGTTTCTCTTTTCGTATGCCGTCTTCTGCTTG
>DDX3XE12sg2.exon_Change_codon_position_41345524_to_CCG,P,0.11,RANK4	AATGATACGGCGACCACCGATTTTATTTATTTAGAAATTTGTTTATCTCAGGTAATAATAAAAATTTTTTTTCTTTCAGATGCTGGCTCGTGATTTCTTAGATGAATATATCTTCTTGGCTGTAGGAAGAGTTGGCTCTACCTCTGAAAACATCACACAGAAAGTAGTTTGGGTGGAAGAATCAGACAAACGGTCATTTCCGCTTGACCTTCTAAACGCAACAGGTAACATTATGAATTTTTTATTTTATTAGACATGGGGGTTTCTCTTTTCGTATGCCGTCTTCTGCTTG
>DDX3XE12sg2.exon_Change_codon_position_41345524_to_CGG,R,0.21,RANKT	AATGATACGGCGACCACCGATTTTATTTATTTAGAAATTTGTTTATCTCAGGTAATAATAAAAATTTTTTTTCTTTCAGATGCTGGCTCGTGATTTCTTAGATGAATATATCTTCTTGGCTGTAGGAAGAGTTGGCTCTACCTCTGAAAACATCACACAGAAAGTAGTTTGGGTGGAAGAATCAGACAAACGGTCATTTCGGCTTGACCTTCTAAACGCAACAGGTAACATTATGAATTTTTTATTTTATTAGACATGGGGGTTTCTCTTTTCGTATGCCGTCTTCTGCTTG
>DDX3XE12sg2.exon_Change_codon_position_41345524_to_CTA,L,0.07,RANK5	AATGATACGGCGACCACCGATTTTATTTATTTAGAAATTTGTTTATCTCAGGTAATAATAAAAATTTTTTTTCTTTCAGATGCTGGCTCGTGATTTCTTAGATGAATATATCTTCTTGGCTGTAGGAAGAGTTGGCTCTACCTCTGAAAACATCACACAGAAAGTAGTTTGGGTGGAAGAATCAGACAAACGGTCATTTCTACTTGACCTTCTAAACGCAACAGGTAACATTATGAATTTTTTATTTTATTAGACATGGGGGTTTCTCTTTTCGTATGCCGTCTTCTGCTTG
>DDX3XE12sg2.exon_Change_codon_position_41345524_to_CTC,L,0.20,RANK2	AATGATACGGCGACCACCGATTTTATTTATTTAGAAATTTGTTTATCTCAGGTAATAATAAAAATTTTTTTTCTTTCAGATGCTGGCTCGTGATTTCTTAGATGAATATATCTTCTTGGCTGTAGGAAGAGTTGGCTCTACCTCTGAAAACATCACACAGAAAGTAGTTTGGGTGGAAGAATCAGACAAACGGTCATTTCTCCTTGACCTTCTAAACGCAACAGGTAACATTATGAATTTTTTATTTTATTAGACATGGGGGTTTCTCTTTTCGTATGCCGTCTTCTGCTTG
>DDX3XE12sg2.exon_Change_codon_position_41345524_to_CTT,L,0.13,RANK3	AATGATACGGCGACCACCGATTTTATTTATTTAGAAATTTGTTTATCTCAGGTAATAATAAAAATTTTTTTTCTTTCAGATGCTGGCTCGTGATTTCTTAGATGAATATATCTTCTTGGCTGTAGGAAGAGTTGGCTCTACCTCTGAAAACATCACACAGAAAGTAGTTTGGGTGGAAGAATCAGACAAACGGTCATTTCTTCTTGACCTTCTAAACGCAACAGGTAACATTATGAATTTTTTATTTTATTAGACATGGGGGTTTCTCTTTTCGTATGCCGTCTTCTGCTTG
>DDX3XE12sg2.exon_Change_codon_position_41345527_to_ATT,I,0.36,RANK2	AATGATACGGCGACCACCGATTTTATTTATTTAGAAATTTGTTTATCTCAGGTAATAATAAAAATTTTTTTTCTTTCAGATGCTGGCTCGTGATTTCTTAGATGAATATATCTTCTTGGCTGTAGGAAGAGTTGGCTCTACCTCTGAAAACATCACACAGAAAGTAGTTTGGGTGGAAGAATCAGACAAACGGTCATTTCTGATTGACCTTCTAAACGCAACAGGTAACATTATGAATTTTTTATTTTATTAGACATGGGGGTTTCTCTTTTCGTATGCCGTCTTCTGCTTG
>DDX3XE12sg2.exon_Change_codon_position_41345527_to_ATC,I,0.48,RANKT	AATGATACGGCGACCACCGATTTTATTTATTTAGAAATTTGTTTATCTCAGGTAATAATAAAAATTTTTTTTCTTTCAGATGCTGGCTCGTGATTTCTTAGATGAATATATCTTCTTGGCTGTAGGAAGAGTTGGCTCTACCTCTGAAAACATCACACAGAAAGTAGTTTGGGTGGAAGAATCAGACAAACGGTCATTTCTGATCGACCTTCTAAACGCAACAGGTAACATTATGAATTTTTTATTTTATTAGACATGGGGGTTTCTCTTTTCGTATGCCGTCTTCTGCTTG
>DDX3XE12sg2.exon_Change_codon_position_41345527_to_CAC,H,0.59,RANKT	AATGATACGGCGACCACCGATTTTATTTATTTAGAAATTTGTTTATCTCAGGTAATAATAAAAATTTTTTTTCTTTCAGATGCTGGCTCGTGATTTCTTAGATGAATATATCTTCTTGGCTGTAGGAAGAGTTGGCTCTACCTCTGAAAACATCACACAGAAAGTAGTTTGGGTGGAAGAATCAGACAAACGGTCATTTCTGCACGACCTTCTAAACGCAACAGGTAACATTATGAATTTTTTATTTTATTAGACATGGGGGTTTCTCTTTTCGTATGCCGTCTTCTGCTTG
>DDX3XE12sg2.exon_Change_codon_position_41345527_to_CCC,P,0.33,RANKT	AATGATACGGCGACCACCGATTTTATTTATTTAGAAATTTGTTTATCTCAGGTAATAATAAAAATTTTTTTTCTTTCAGATGCTGGCTCGTGATTTCTTAGATGAATATATCTTCTTGGCTGTAGGAAGAGTTGGCTCTACCTCTGAAAACATCACACAGAAAGTAGTTTGGGTGGAAGAATCAGACAAACGGTCATTTCTGCCCGACCTTCTAAACGCAACAGGTAACATTATGAATTTTTTATTTTATTAGACATGGGGGTTTCTCTTTTCGTATGCCGTCTTCTGCTTG
>DDX3XE12sg2.exon_Change_codon_position_41345527_to_CGG,R,0.21,RANKT	AATGATACGGCGACCACCGATTTTATTTATTTAGAAATTTGTTTATCTCAGGTAATAATAAAAATTTTTTTTCTTTCAGATGCTGGCTCGTGATTTCTTAGATGAATATATCTTCTTGGCTGTAGGAAGAGTTGGCTCTACCTCTGAAAACATCACACAGAAAGTAGTTTGGGTGGAAGAATCAGACAAACGGTCATTTCTGCGGGACCTTCTAAACGCAACAGGTAACATTATGAATTTTTTATTTTATTAGACATGGGGGTTTCTCTTTTCGTATGCCGTCTTCTGCTTG
>DDX3XE12sg2.exon_Change_codon_position_41345527_to_GTT,V,0.18,RANK3	AATGATACGGCGACCACCGATTTTATTTATTTAGAAATTTGTTTATCTCAGGTAATAATAAAAATTTTTTTTCTTTCAGATGCTGGCTCGTGATTTCTTAGATGAATATATCTTCTTGGCTGTAGGAAGAGTTGGCTCTACCTCTGAAAACATCACACAGAAAGTAGTTTGGGTGGAAGAATCAGACAAACGGTCATTTCTGGTTGACCTTCTAAACGCAACAGGTAACATTATGAATTTTTTATTTTATTAGACATGGGGGTTTCTCTTTTCGTATGCCGTCTTCTGCTTG
>DDX3XE12sg2.exon_Change_codon_position_41345527_to_GTG,V,0.47,RANKT	AATGATACGGCGACCACCGATTTTATTTATTTAGAAATTTGTTTATCTCAGGTAATAATAAAAATTTTTTTTCTTTCAGATGCTGGCTCGTGATTTCTTAGATGAATATATCTTCTTGGCTGTAGGAAGAGTTGGCTCTACCTCTGAAAACATCACACAGAAAGTAGTTTGGGTGGAAGAATCAGACAAACGGTCATTTCTGGTGGACCTTCTAAACGCAACAGGTAACATTATGAATTTTTTATTTTATTAGACATGGGGGTTTCTCTTTTCGTATGCCGTCTTCTGCTTG
>DDX3XE12sg2.exon_Change_codon_position_41345527_to_TTT,F,0.45,RANK2	AATGATACGGCGACCACCGATTTTATTTATTTAGAAATTTGTTTATCTCAGGTAATAATAAAAATTTTTTTTCTTTCAGATGCTGGCTCGTGATTTCTTAGATGAATATATCTTCTTGGCTGTAGGAAGAGTTGGCTCTACCTCTGAAAACATCACACAGAAAGTAGTTTGGGTGGAAGAATCAGACAAACGGTCATTTCTGTTTGACCTTCTAAACGCAACAGGTAACATTATGAATTTTTTATTTTATTAGACATGGGGGTTTCTCTTTTCGTATGCCGTCTTCTGCTTG
>DDX3XE12sg2.exon_Change_codon_position_41345527_to_TTA,L,0.07,RANK6	AATGATACGGCGACCACCGATTTTATTTATTTAGAAATTTGTTTATCTCAGGTAATAATAAAAATTTTTTTTCTTTCAGATGCTGGCTCGTGATTTCTTAGATGAATATATCTTCTTGGCTGTAGGAAGAGTTGGCTCTACCTCTGAAAACATCACACAGAAAGTAGTTTGGGTGGAAGAATCAGACAAACGGTCATTTCTGTTAGACCTTCTAAACGCAACAGGTAACATTATGAATTTTTTATTTTATTAGACATGGGGGTTTCTCTTTTCGTATGCCGTCTTCTGCTTG
>DDX3XE12sg2.exon_Change_codon_position_41345527_to_TTC,F,0.55,RANKT	AATGATACGGCGACCACCGATTTTATTTATTTAGAAATTTGTTTATCTCAGGTAATAATAAAAATTTTTTTTCTTTCAGATGCTGGCTCGTGATTTCTTAGATGAATATATCTTCTTGGCTGTAGGAAGAGTTGGCTCTACCTCTGAAAACATCACACAGAAAGTAGTTTGGGTGGAAGAATCAGACAAACGGTCATTTCTGTTCGACCTTCTAAACGCAACAGGTAACATTATGAATTTTTTATTTTATTAGACATGGGGGTTTCTCTTTTCGTATGCCGTCTTCTGCTTG
>DDX3XE12sg2.exon_Change_codon_position_41345527_to_TTG,L,0.13,RANK4	AATGATACGGCGACCACCGATTTTATTTATTTAGAAATTTGTTTATCTCAGGTAATAATAAAAATTTTTTTTCTTTCAGATGCTGGCTCGTGATTTCTTAGATGAATATATCTTCTTGGCTGTAGGAAGAGTTGGCTCTACCTCTGAAAACATCACACAGAAAGTAGTTTGGGTGGAAGAATCAGACAAACGGTCATTTCTGTTGGACCTTCTAAACGCAACAGGTAACATTATGAATTTTTTATTTTATTAGACATGGGGGTTTCTCTTTTCGTATGCCGTCTTCTGCTTG
>DDX3XE12sg2.exon_Change_codon_position_41345527_to_CAT,H,0.41,RANK2	AATGATACGGCGACCACCGATTTTATTTATTTAGAAATTTGTTTATCTCAGGTAATAATAAAAATTTTTTTTCTTTCAGATGCTGGCTCGTGATTTCTTAGATGAATATATCTTCTTGGCTGTAGGAAGAGTTGGCTCTACCTCTGAAAACATCACACAGAAAGTAGTTTGGGTGGAAGAATCAGACAAACGGTCATTTCTGCATGACCTTCTAAACGCAACAGGTAACATTATGAATTTTTTATTTTATTAGACATGGGGGTTTCTCTTTTCGTATGCCGTCTTCTGCTTG
>DDX3XE12sg2.exon_Change_codon_position_41345527_to_CCT,P,0.28,RANK2	AATGATACGGCGACCACCGATTTTATTTATTTAGAAATTTGTTTATCTCAGGTAATAATAAAAATTTTTTTTCTTTCAGATGCTGGCTCGTGATTTCTTAGATGAATATATCTTCTTGGCTGTAGGAAGAGTTGGCTCTACCTCTGAAAACATCACACAGAAAGTAGTTTGGGTGGAAGAATCAGACAAACGGTCATTTCTGCCTGACCTTCTAAACGCAACAGGTAACATTATGAATTTTTTATTTTATTAGACATGGGGGTTTCTCTTTTCGTATGCCGTCTTCTGCTTG
>DDX3XE12sg2.exon_Change_codon_position_41345527_to_CGT,R,0.08,RANK6	AATGATACGGCGACCACCGATTTTATTTATTTAGAAATTTGTTTATCTCAGGTAATAATAAAAATTTTTTTTCTTTCAGATGCTGGCTCGTGATTTCTTAGATGAATATATCTTCTTGGCTGTAGGAAGAGTTGGCTCTACCTCTGAAAACATCACACAGAAAGTAGTTTGGGTGGAAGAATCAGACAAACGGTCATTTCTGCGTGACCTTCTAAACGCAACAGGTAACATTATGAATTTTTTATTTTATTAGACATGGGGGTTTCTCTTTTCGTATGCCGTCTTCTGCTTG
>DDX3XE12sg2.exon_Change_codon_position_41345527_to_CTA,L,0.07,RANK5	AATGATACGGCGACCACCGATTTTATTTATTTAGAAATTTGTTTATCTCAGGTAATAATAAAAATTTTTTTTCTTTCAGATGCTGGCTCGTGATTTCTTAGATGAATATATCTTCTTGGCTGTAGGAAGAGTTGGCTCTACCTCTGAAAACATCACACAGAAAGTAGTTTGGGTGGAAGAATCAGACAAACGGTCATTTCTGCTAGACCTTCTAAACGCAACAGGTAACATTATGAATTTTTTATTTTATTAGACATGGGGGTTTCTCTTTTCGTATGCCGTCTTCTGCTTG
>DDX3XE12sg2.exon_Change_codon_position_41345527_to_CTC,L,0.20,RANK2	AATGATACGGCGACCACCGATTTTATTTATTTAGAAATTTGTTTATCTCAGGTAATAATAAAAATTTTTTTTCTTTCAGATGCTGGCTCGTGATTTCTTAGATGAATATATCTTCTTGGCTGTAGGAAGAGTTGGCTCTACCTCTGAAAACATCACACAGAAAGTAGTTTGGGTGGAAGAATCAGACAAACGGTCATTTCTGCTCGACCTTCTAAACGCAACAGGTAACATTATGAATTTTTTATTTTATTAGACATGGGGGTTTCTCTTTTCGTATGCCGTCTTCTGCTTG
>DDX3XE12sg2.exon_Change_codon_position_41345527_to_CTG,L,0.41,RANKT	AATGATACGGCGACCACCGATTTTATTTATTTAGAAATTTGTTTATCTCAGGTAATAATAAAAATTTTTTTTCTTTCAGATGCTGGCTCGTGATTTCTTAGATGAATATATCTTCTTGGCTGTAGGAAGAGTTGGCTCTACCTCTGAAAACATCACACAGAAAGTAGTTTGGGTGGAAGAATCAGACAAACGGTCATTTCTGCTGGACCTTCTAAACGCAACAGGTAACATTATGAATTTTTTATTTTATTAGACATGGGGGTTTCTCTTTTCGTATGCCGTCTTCTGCTTG
>DDX3XE12sg2.exon_Change_codon_position_41345530_to_AAC,N,0.54,RANKT	AATGATACGGCGACCACCGATTTTATTTATTTAGAAATTTGTTTATCTCAGGTAATAATAAAAATTTTTTTTCTTTCAGATGCTGGCTCGTGATTTCTTAGATGAATATATCTTCTTGGCTGTAGGAAGAGTTGGCTCTACCTCTGAAAACATCACACAGAAAGTAGTTTGGGTGGAAGAATCAGACAAACGGTCATTTCTGCTTAACCTTCTAAACGCAACAGGTAACATTATGAATTTTTTATTTTATTAGACATGGGGGTTTCTCTTTTCGTATGCCGTCTTCTGCTTG
>DDX3XE12sg2.exon_Change_codon_position_41345530_to_AAT,N,0.46,RANK2	AATGATACGGCGACCACCGATTTTATTTATTTAGAAATTTGTTTATCTCAGGTAATAATAAAAATTTTTTTTCTTTCAGATGCTGGCTCGTGATTTCTTAGATGAATATATCTTCTTGGCTGTAGGAAGAGTTGGCTCTACCTCTGAAAACATCACACAGAAAGTAGTTTGGGTGGAAGAATCAGACAAACGGTCATTTCTGCTTAATCTTCTAAACGCAACAGGTAACATTATGAATTTTTTATTTTATTAGACATGGGGGTTTCTCTTTTCGTATGCCGTCTTCTGCTTG
>DDX3XE12sg2.exon_Change_codon_position_41345530_to_CAC,H,0.59,RANKT	AATGATACGGCGACCACCGATTTTATTTATTTAGAAATTTGTTTATCTCAGGTAATAATAAAAATTTTTTTTCTTTCAGATGCTGGCTCGTGATTTCTTAGATGAATATATCTTCTTGGCTGTAGGAAGAGTTGGCTCTACCTCTGAAAACATCACACAGAAAGTAGTTTGGGTGGAAGAATCAGACAAACGGTCATTTCTGCTTCACCTTCTAAACGCAACAGGTAACATTATGAATTTTTTATTTTATTAGACATGGGGGTTTCTCTTTTCGTATGCCGTCTTCTGCTTG
>DDX3XE12sg2.exon_Change_codon_position_41345530_to_CAT,H,0.41,RANK2	AATGATACGGCGACCACCGATTTTATTTATTTAGAAATTTGTTTATCTCAGGTAATAATAAAAATTTTTTTTCTTTCAGATGCTGGCTCGTGATTTCTTAGATGAATATATCTTCTTGGCTGTAGGAAGAGTTGGCTCTACCTCTGAAAACATCACACAGAAAGTAGTTTGGGTGGAAGAATCAGACAAACGGTCATTTCTGCTTCATCTTCTAAACGCAACAGGTAACATTATGAATTTTTTATTTTATTAGACATGGGGGTTTCTCTTTTCGTATGCCGTCTTCTGCTTG
>DDX3XE12sg2.exon_Change_codon_position_41345530_to_GCT,A,0.26,RANK2	AATGATACGGCGACCACCGATTTTATTTATTTAGAAATTTGTTTATCTCAGGTAATAATAAAAATTTTTTTTCTTTCAGATGCTGGCTCGTGATTTCTTAGATGAATATATCTTCTTGGCTGTAGGAAGAGTTGGCTCTACCTCTGAAAACATCACACAGAAAGTAGTTTGGGTGGAAGAATCAGACAAACGGTCATTTCTGCTTGCTCTTCTAAACGCAACAGGTAACATTATGAATTTTTTATTTTATTAGACATGGGGGTTTCTCTTTTCGTATGCCGTCTTCTGCTTG
>DDX3XE12sg2.exon_Change_codon_position_41345530_to_GGA,G,0.25,RANK2	AATGATACGGCGACCACCGATTTTATTTATTTAGAAATTTGTTTATCTCAGGTAATAATAAAAATTTTTTTTCTTTCAGATGCTGGCTCGTGATTTCTTAGATGAATATATCTTCTTGGCTGTAGGAAGAGTTGGCTCTACCTCTGAAAACATCACACAGAAAGTAGTTTGGGTGGAAGAATCAGACAAACGGTCATTTCTGCTTGGACTTCTAAACGCAACAGGTAACATTATGAATTTTTTATTTTATTAGACATGGGGGTTTCTCTTTTCGTATGCCGTCTTCTGCTTG
>DDX3XE12sg2.exon_Change_codon_position_41345530_to_GTG,V,0.47,RANKT	AATGATACGGCGACCACCGATTTTATTTATTTAGAAATTTGTTTATCTCAGGTAATAATAAAAATTTTTTTTCTTTCAGATGCTGGCTCGTGATTTCTTAGATGAATATATCTTCTTGGCTGTAGGAAGAGTTGGCTCTACCTCTGAAAACATCACACAGAAAGTAGTTTGGGTGGAAGAATCAGACAAACGGTCATTTCTGCTTGTGCTTCTAAACGCAACAGGTAACATTATGAATTTTTTATTTTATTAGACATGGGGGTTTCTCTTTTCGTATGCCGTCTTCTGCTTG
>DDX3XE12sg2.exon_Change_codon_position_41345530_to_TAC,Y,0.57,RANKT	AATGATACGGCGACCACCGATTTTATTTATTTAGAAATTTGTTTATCTCAGGTAATAATAAAAATTTTTTTTCTTTCAGATGCTGGCTCGTGATTTCTTAGATGAATATATCTTCTTGGCTGTAGGAAGAGTTGGCTCTACCTCTGAAAACATCACACAGAAAGTAGTTTGGGTGGAAGAATCAGACAAACGGTCATTTCTGCTTTACCTTCTAAACGCAACAGGTAACATTATGAATTTTTTATTTTATTAGACATGGGGGTTTCTCTTTTCGTATGCCGTCTTCTGCTTG
>DDX3XE12sg2.exon_Change_codon_position_41345530_to_TAT,Y,0.43,RANK2	AATGATACGGCGACCACCGATTTTATTTATTTAGAAATTTGTTTATCTCAGGTAATAATAAAAATTTTTTTTCTTTCAGATGCTGGCTCGTGATTTCTTAGATGAATATATCTTCTTGGCTGTAGGAAGAGTTGGCTCTACCTCTGAAAACATCACACAGAAAGTAGTTTGGGTGGAAGAATCAGACAAACGGTCATTTCTGCTTTATCTTCTAAACGCAACAGGTAACATTATGAATTTTTTATTTTATTAGACATGGGGGTTTCTCTTTTCGTATGCCGTCTTCTGCTTG
>DDX3XE12sg2.exon_Change_codon_position_41345530_to_GCC,A,0.40,RANKT	AATGATACGGCGACCACCGATTTTATTTATTTAGAAATTTGTTTATCTCAGGTAATAATAAAAATTTTTTTTCTTTCAGATGCTGGCTCGTGATTTCTTAGATGAATATATCTTCTTGGCTGTAGGAAGAGTTGGCTCTACCTCTGAAAACATCACACAGAAAGTAGTTTGGGTGGAAGAATCAGACAAACGGTCATTTCTGCTTGCCCTTCTAAACGCAACAGGTAACATTATGAATTTTTTATTTTATTAGACATGGGGGTTTCTCTTTTCGTATGCCGTCTTCTGCTTG
>DDX3XE12sg2.exon_Change_codon_position_41345530_to_GGC,G,0.34,RANKT	AATGATACGGCGACCACCGATTTTATTTATTTAGAAATTTGTTTATCTCAGGTAATAATAAAAATTTTTTTTCTTTCAGATGCTGGCTCGTGATTTCTTAGATGAATATATCTTCTTGGCTGTAGGAAGAGTTGGCTCTACCTCTGAAAACATCACACAGAAAGTAGTTTGGGTGGAAGAATCAGACAAACGGTCATTTCTGCTTGGCCTTCTAAACGCAACAGGTAACATTATGAATTTTTTATTTTATTAGACATGGGGGTTTCTCTTTTCGTATGCCGTCTTCTGCTTG
>DDX3XE12sg2.exon_Change_codon_position_41345530_to_GTC,V,0.24,RANK2	AATGATACGGCGACCACCGATTTTATTTATTTAGAAATTTGTTTATCTCAGGTAATAATAAAAATTTTTTTTCTTTCAGATGCTGGCTCGTGATTTCTTAGATGAATATATCTTCTTGGCTGTAGGAAGAGTTGGCTCTACCTCTGAAAACATCACACAGAAAGTAGTTTGGGTGGAAGAATCAGACAAACGGTCATTTCTGCTTGTCCTTCTAAACGCAACAGGTAACATTATGAATTTTTTATTTTATTAGACATGGGGGTTTCTCTTTTCGTATGCCGTCTTCTGCTTG
>DDX3XE12sg2.exon_Change_codon_position_41345530_to_GAA,E,0.42,RANK2	AATGATACGGCGACCACCGATTTTATTTATTTAGAAATTTGTTTATCTCAGGTAATAATAAAAATTTTTTTTCTTTCAGATGCTGGCTCGTGATTTCTTAGATGAATATATCTTCTTGGCTGTAGGAAGAGTTGGCTCTACCTCTGAAAACATCACACAGAAAGTAGTTTGGGTGGAAGAATCAGACAAACGGTCATTTCTGCTTGAACTTCTAAACGCAACAGGTAACATTATGAATTTTTTATTTTATTAGACATGGGGGTTTCTCTTTTCGTATGCCGTCTTCTGCTTG
>DDX3XE12sg2.exon_Change_codon_position_41345530_to_GAG,E,0.58,RANKT	AATGATACGGCGACCACCGATTTTATTTATTTAGAAATTTGTTTATCTCAGGTAATAATAAAAATTTTTTTTCTTTCAGATGCTGGCTCGTGATTTCTTAGATGAATATATCTTCTTGGCTGTAGGAAGAGTTGGCTCTACCTCTGAAAACATCACACAGAAAGTAGTTTGGGTGGAAGAATCAGACAAACGGTCATTTCTGCTTGAGCTTCTAAACGCAACAGGTAACATTATGAATTTTTTATTTTATTAGACATGGGGGTTTCTCTTTTCGTATGCCGTCTTCTGCTTG
>DDX3XE12sg2.exon_Change_codon_position_41345530_to_GAT,D,0.46,RANK2	AATGATACGGCGACCACCGATTTTATTTATTTAGAAATTTGTTTATCTCAGGTAATAATAAAAATTTTTTTTCTTTCAGATGCTGGCTCGTGATTTCTTAGATGAATATATCTTCTTGGCTGTAGGAAGAGTTGGCTCTACCTCTGAAAACATCACACAGAAAGTAGTTTGGGTGGAAGAATCAGACAAACGGTCATTTCTGCTTGATCTTCTAAACGCAACAGGTAACATTATGAATTTTTTATTTTATTAGACATGGGGGTTTCTCTTTTCGTATGCCGTCTTCTGCTTG
>DDX3XE12sg2.exon_Change_codon_position_41345533_to_ATT,I,0.36,RANK2	AATGATACGGCGACCACCGATTTTATTTATTTAGAAATTTGTTTATCTCAGGTAATAATAAAAATTTTTTTTCTTTCAGATGCTGGCTCGTGATTTCTTAGATGAATATATCTTCTTGGCTGTAGGAAGAGTTGGCTCTACCTCTGAAAACATCACACAGAAAGTAGTTTGGGTGGAAGAATCAGACAAACGGTCATTTCTGCTTGACATTCTAAACGCAACAGGTAACATTATGAATTTTTTATTTTATTAGACATGGGGGTTTCTCTTTTCGTATGCCGTCTTCTGCTTG
>DDX3XE12sg2.exon_Change_codon_position_41345533_to_ATC,I,0.48,RANKT	AATGATACGGCGACCACCGATTTTATTTATTTAGAAATTTGTTTATCTCAGGTAATAATAAAAATTTTTTTTCTTTCAGATGCTGGCTCGTGATTTCTTAGATGAATATATCTTCTTGGCTGTAGGAAGAGTTGGCTCTACCTCTGAAAACATCACACAGAAAGTAGTTTGGGTGGAAGAATCAGACAAACGGTCATTTCTGCTTGACATCCTAAACGCAACAGGTAACATTATGAATTTTTTATTTTATTAGACATGGGGGTTTCTCTTTTCGTATGCCGTCTTCTGCTTG
>DDX3XE12sg2.exon_Change_codon_position_41345533_to_CAC,H,0.59,RANKT	AATGATACGGCGACCACCGATTTTATTTATTTAGAAATTTGTTTATCTCAGGTAATAATAAAAATTTTTTTTCTTTCAGATGCTGGCTCGTGATTTCTTAGATGAATATATCTTCTTGGCTGTAGGAAGAGTTGGCTCTACCTCTGAAAACATCACACAGAAAGTAGTTTGGGTGGAAGAATCAGACAAACGGTCATTTCTGCTTGACCACCTAAACGCAACAGGTAACATTATGAATTTTTTATTTTATTAGACATGGGGGTTTCTCTTTTCGTATGCCGTCTTCTGCTTG
>DDX3XE12sg2.exon_Change_codon_position_41345533_to_CCC,P,0.33,RANKT	AATGATACGGCGACCACCGATTTTATTTATTTAGAAATTTGTTTATCTCAGGTAATAATAAAAATTTTTTTTCTTTCAGATGCTGGCTCGTGATTTCTTAGATGAATATATCTTCTTGGCTGTAGGAAGAGTTGGCTCTACCTCTGAAAACATCACACAGAAAGTAGTTTGGGTGGAAGAATCAGACAAACGGTCATTTCTGCTTGACCCCCTAAACGCAACAGGTAACATTATGAATTTTTTATTTTATTAGACATGGGGGTTTCTCTTTTCGTATGCCGTCTTCTGCTTG
>DDX3XE12sg2.exon_Change_codon_position_41345533_to_CGG,R,0.21,RANKT	AATGATACGGCGACCACCGATTTTATTTATTTAGAAATTTGTTTATCTCAGGTAATAATAAAAATTTTTTTTCTTTCAGATGCTGGCTCGTGATTTCTTAGATGAATATATCTTCTTGGCTGTAGGAAGAGTTGGCTCTACCTCTGAAAACATCACACAGAAAGTAGTTTGGGTGGAAGAATCAGACAAACGGTCATTTCTGCTTGACCGGCTAAACGCAACAGGTAACATTATGAATTTTTTATTTTATTAGACATGGGGGTTTCTCTTTTCGTATGCCGTCTTCTGCTTG
>DDX3XE12sg2.exon_Change_codon_position_41345533_to_GTT,V,0.18,RANK3	AATGATACGGCGACCACCGATTTTATTTATTTAGAAATTTGTTTATCTCAGGTAATAATAAAAATTTTTTTTCTTTCAGATGCTGGCTCGTGATTTCTTAGATGAATATATCTTCTTGGCTGTAGGAAGAGTTGGCTCTACCTCTGAAAACATCACACAGAAAGTAGTTTGGGTGGAAGAATCAGACAAACGGTCATTTCTGCTTGACGTTCTAAACGCAACAGGTAACATTATGAATTTTTTATTTTATTAGACATGGGGGTTTCTCTTTTCGTATGCCGTCTTCTGCTTG
>DDX3XE12sg2.exon_Change_codon_position_41345533_to_GTG,V,0.47,RANKT	AATGATACGGCGACCACCGATTTTATTTATTTAGAAATTTGTTTATCTCAGGTAATAATAAAAATTTTTTTTCTTTCAGATGCTGGCTCGTGATTTCTTAGATGAATATATCTTCTTGGCTGTAGGAAGAGTTGGCTCTACCTCTGAAAACATCACACAGAAAGTAGTTTGGGTGGAAGAATCAGACAAACGGTCATTTCTGCTTGACGTGCTAAACGCAACAGGTAACATTATGAATTTTTTATTTTATTAGACATGGGGGTTTCTCTTTTCGTATGCCGTCTTCTGCTTG
>DDX3XE12sg2.exon_Change_codon_position_41345533_to_TTT,F,0.45,RANK2	AATGATACGGCGACCACCGATTTTATTTATTTAGAAATTTGTTTATCTCAGGTAATAATAAAAATTTTTTTTCTTTCAGATGCTGGCTCGTGATTTCTTAGATGAATATATCTTCTTGGCTGTAGGAAGAGTTGGCTCTACCTCTGAAAACATCACACAGAAAGTAGTTTGGGTGGAAGAATCAGACAAACGGTCATTTCTGCTTGACTTTCTAAACGCAACAGGTAACATTATGAATTTTTTATTTTATTAGACATGGGGGTTTCTCTTTTCGTATGCCGTCTTCTGCTTG
>DDX3XE12sg2.exon_Change_codon_position_41345533_to_TTA,L,0.07,RANK6	AATGATACGGCGACCACCGATTTTATTTATTTAGAAATTTGTTTATCTCAGGTAATAATAAAAATTTTTTTTCTTTCAGATGCTGGCTCGTGATTTCTTAGATGAATATATCTTCTTGGCTGTAGGAAGAGTTGGCTCTACCTCTGAAAACATCACACAGAAAGTAGTTTGGGTGGAAGAATCAGACAAACGGTCATTTCTGCTTGACTTACTAAACGCAACAGGTAACATTATGAATTTTTTATTTTATTAGACATGGGGGTTTCTCTTTTCGTATGCCGTCTTCTGCTTG
>DDX3XE12sg2.exon_Change_codon_position_41345533_to_TTC,F,0.55,RANKT	AATGATACGGCGACCACCGATTTTATTTATTTAGAAATTTGTTTATCTCAGGTAATAATAAAAATTTTTTTTCTTTCAGATGCTGGCTCGTGATTTCTTAGATGAATATATCTTCTTGGCTGTAGGAAGAGTTGGCTCTACCTCTGAAAACATCACACAGAAAGTAGTTTGGGTGGAAGAATCAGACAAACGGTCATTTCTGCTTGACTTCCTAAACGCAACAGGTAACATTATGAATTTTTTATTTTATTAGACATGGGGGTTTCTCTTTTCGTATGCCGTCTTCTGCTTG
>DDX3XE12sg2.exon_Change_codon_position_41345533_to_TTG,L,0.13,RANK4	AATGATACGGCGACCACCGATTTTATTTATTTAGAAATTTGTTTATCTCAGGTAATAATAAAAATTTTTTTTCTTTCAGATGCTGGCTCGTGATTTCTTAGATGAATATATCTTCTTGGCTGTAGGAAGAGTTGGCTCTACCTCTGAAAACATCACACAGAAAGTAGTTTGGGTGGAAGAATCAGACAAACGGTCATTTCTGCTTGACTTGCTAAACGCAACAGGTAACATTATGAATTTTTTATTTTATTAGACATGGGGGTTTCTCTTTTCGTATGCCGTCTTCTGCTTG
>DDX3XE12sg2.exon_Change_codon_position_41345533_to_CAT,H,0.41,RANK2	AATGATACGGCGACCACCGATTTTATTTATTTAGAAATTTGTTTATCTCAGGTAATAATAAAAATTTTTTTTCTTTCAGATGCTGGCTCGTGATTTCTTAGATGAATATATCTTCTTGGCTGTAGGAAGAGTTGGCTCTACCTCTGAAAACATCACACAGAAAGTAGTTTGGGTGGAAGAATCAGACAAACGGTCATTTCTGCTTGACCATCTAAACGCAACAGGTAACATTATGAATTTTTTATTTTATTAGACATGGGGGTTTCTCTTTTCGTATGCCGTCTTCTGCTTG
>DDX3XE12sg2.exon_Change_codon_position_41345533_to_CCT,P,0.28,RANK2	AATGATACGGCGACCACCGATTTTATTTATTTAGAAATTTGTTTATCTCAGGTAATAATAAAAATTTTTTTTCTTTCAGATGCTGGCTCGTGATTTCTTAGATGAATATATCTTCTTGGCTGTAGGAAGAGTTGGCTCTACCTCTGAAAACATCACACAGAAAGTAGTTTGGGTGGAAGAATCAGACAAACGGTCATTTCTGCTTGACCCTCTAAACGCAACAGGTAACATTATGAATTTTTTATTTTATTAGACATGGGGGTTTCTCTTTTCGTATGCCGTCTTCTGCTTG
>DDX3XE12sg2.exon_Change_codon_position_41345533_to_CGT,R,0.08,RANK6	AATGATACGGCGACCACCGATTTTATTTATTTAGAAATTTGTTTATCTCAGGTAATAATAAAAATTTTTTTTCTTTCAGATGCTGGCTCGTGATTTCTTAGATGAATATATCTTCTTGGCTGTAGGAAGAGTTGGCTCTACCTCTGAAAACATCACACAGAAAGTAGTTTGGGTGGAAGAATCAGACAAACGGTCATTTCTGCTTGACCGTCTAAACGCAACAGGTAACATTATGAATTTTTTATTTTATTAGACATGGGGGTTTCTCTTTTCGTATGCCGTCTTCTGCTTG
>DDX3XE12sg2.exon_Change_codon_position_41345533_to_CTA,L,0.07,RANK5	AATGATACGGCGACCACCGATTTTATTTATTTAGAAATTTGTTTATCTCAGGTAATAATAAAAATTTTTTTTCTTTCAGATGCTGGCTCGTGATTTCTTAGATGAATATATCTTCTTGGCTGTAGGAAGAGTTGGCTCTACCTCTGAAAACATCACACAGAAAGTAGTTTGGGTGGAAGAATCAGACAAACGGTCATTTCTGCTTGACCTACTAAACGCAACAGGTAACATTATGAATTTTTTATTTTATTAGACATGGGGGTTTCTCTTTTCGTATGCCGTCTTCTGCTTG
>DDX3XE12sg2.exon_Change_codon_position_41345533_to_CTC,L,0.20,RANK2	AATGATACGGCGACCACCGATTTTATTTATTTAGAAATTTGTTTATCTCAGGTAATAATAAAAATTTTTTTTCTTTCAGATGCTGGCTCGTGATTTCTTAGATGAATATATCTTCTTGGCTGTAGGAAGAGTTGGCTCTACCTCTGAAAACATCACACAGAAAGTAGTTTGGGTGGAAGAATCAGACAAACGGTCATTTCTGCTTGACCTCCTAAACGCAACAGGTAACATTATGAATTTTTTATTTTATTAGACATGGGGGTTTCTCTTTTCGTATGCCGTCTTCTGCTTG
>DDX3XE12sg2.exon_Change_codon_position_41345533_to_CTG,L,0.41,RANKT	AATGATACGGCGACCACCGATTTTATTTATTTAGAAATTTGTTTATCTCAGGTAATAATAAAAATTTTTTTTCTTTCAGATGCTGGCTCGTGATTTCTTAGATGAATATATCTTCTTGGCTGTAGGAAGAGTTGGCTCTACCTCTGAAAACATCACACAGAAAGTAGTTTGGGTGGAAGAATCAGACAAACGGTCATTTCTGCTTGACCTGCTAAACGCAACAGGTAACATTATGAATTTTTTATTTTATTAGACATGGGGGTTTCTCTTTTCGTATGCCGTCTTCTGCTTG
>DDX3XE12sg2.exon_Change_codon_position_41345536_to_ATA,I,0.16,RANK3	AATGATACGGCGACCACCGATTTTATTTATTTAGAAATTTGTTTATCTCAGGTAATAATAAAAATTTTTTTTCTTTCAGATGCTGGCTCGTGATTTCTTAGATGAATATATCTTCTTGGCTGTAGGAAGAGTTGGCTCTACCTCTGAAAACATCACACAGAAAGTAGTTTGGGTGGAAGAATCAGACAAACGGTCATTTCTGCTTGACCTTATAAACGCAACAGGTAACATTATGAATTTTTTATTTTATTAGACATGGGGGTTTCTCTTTTCGTATGCCGTCTTCTGCTTG
>DDX3XE12sg2.exon_Change_codon_position_41345536_to_ATC,I,0.48,RANKT	AATGATACGGCGACCACCGATTTTATTTATTTAGAAATTTGTTTATCTCAGGTAATAATAAAAATTTTTTTTCTTTCAGATGCTGGCTCGTGATTTCTTAGATGAATATATCTTCTTGGCTGTAGGAAGAGTTGGCTCTACCTCTGAAAACATCACACAGAAAGTAGTTTGGGTGGAAGAATCAGACAAACGGTCATTTCTGCTTGACCTTATCAACGCAACAGGTAACATTATGAATTTTTTATTTTATTAGACATGGGGGTTTCTCTTTTCGTATGCCGTCTTCTGCTTG
>DDX3XE12sg2.exon_Change_codon_position_41345536_to_CAG,Q,0.75,RANKT	AATGATACGGCGACCACCGATTTTATTTATTTAGAAATTTGTTTATCTCAGGTAATAATAAAAATTTTTTTTCTTTCAGATGCTGGCTCGTGATTTCTTAGATGAATATATCTTCTTGGCTGTAGGAAGAGTTGGCTCTACCTCTGAAAACATCACACAGAAAGTAGTTTGGGTGGAAGAATCAGACAAACGGTCATTTCTGCTTGACCTTCAGAACGCAACAGGTAACATTATGAATTTTTTATTTTATTAGACATGGGGGTTTCTCTTTTCGTATGCCGTCTTCTGCTTG
>DDX3XE12sg2.exon_Change_codon_position_41345536_to_CCC,P,0.33,RANKT	AATGATACGGCGACCACCGATTTTATTTATTTAGAAATTTGTTTATCTCAGGTAATAATAAAAATTTTTTTTCTTTCAGATGCTGGCTCGTGATTTCTTAGATGAATATATCTTCTTGGCTGTAGGAAGAGTTGGCTCTACCTCTGAAAACATCACACAGAAAGTAGTTTGGGTGGAAGAATCAGACAAACGGTCATTTCTGCTTGACCTTCCCAACGCAACAGGTAACATTATGAATTTTTTATTTTATTAGACATGGGGGTTTCTCTTTTCGTATGCCGTCTTCTGCTTG
>DDX3XE12sg2.exon_Change_codon_position_41345536_to_CGG,R,0.21,RANKT	AATGATACGGCGACCACCGATTTTATTTATTTAGAAATTTGTTTATCTCAGGTAATAATAAAAATTTTTTTTCTTTCAGATGCTGGCTCGTGATTTCTTAGATGAATATATCTTCTTGGCTGTAGGAAGAGTTGGCTCTACCTCTGAAAACATCACACAGAAAGTAGTTTGGGTGGAAGAATCAGACAAACGGTCATTTCTGCTTGACCTTCGGAACGCAACAGGTAACATTATGAATTTTTTATTTTATTAGACATGGGGGTTTCTCTTTTCGTATGCCGTCTTCTGCTTG
>DDX3XE12sg2.exon_Change_codon_position_41345536_to_GTA,V,0.11,RANK4	AATGATACGGCGACCACCGATTTTATTTATTTAGAAATTTGTTTATCTCAGGTAATAATAAAAATTTTTTTTCTTTCAGATGCTGGCTCGTGATTTCTTAGATGAATATATCTTCTTGGCTGTAGGAAGAGTTGGCTCTACCTCTGAAAACATCACACAGAAAGTAGTTTGGGTGGAAGAATCAGACAAACGGTCATTTCTGCTTGACCTTGTAAACGCAACAGGTAACATTATGAATTTTTTATTTTATTAGACATGGGGGTTTCTCTTTTCGTATGCCGTCTTCTGCTTG
>DDX3XE12sg2.exon_Change_codon_position_41345536_to_GTG,V,0.47,RANKT	AATGATACGGCGACCACCGATTTTATTTATTTAGAAATTTGTTTATCTCAGGTAATAATAAAAATTTTTTTTCTTTCAGATGCTGGCTCGTGATTTCTTAGATGAATATATCTTCTTGGCTGTAGGAAGAGTTGGCTCTACCTCTGAAAACATCACACAGAAAGTAGTTTGGGTGGAAGAATCAGACAAACGGTCATTTCTGCTTGACCTTGTGAACGCAACAGGTAACATTATGAATTTTTTATTTTATTAGACATGGGGGTTTCTCTTTTCGTATGCCGTCTTCTGCTTG
>DDX3XE12sg2.exon_Change_codon_position_41345536_to_TTA,L,0.07,RANK6	AATGATACGGCGACCACCGATTTTATTTATTTAGAAATTTGTTTATCTCAGGTAATAATAAAAATTTTTTTTCTTTCAGATGCTGGCTCGTGATTTCTTAGATGAATATATCTTCTTGGCTGTAGGAAGAGTTGGCTCTACCTCTGAAAACATCACACAGAAAGTAGTTTGGGTGGAAGAATCAGACAAACGGTCATTTCTGCTTGACCTTTTAAACGCAACAGGTAACATTATGAATTTTTTATTTTATTAGACATGGGGGTTTCTCTTTTCGTATGCCGTCTTCTGCTTG
>DDX3XE12sg2.exon_Change_codon_position_41345536_to_TTG,L,0.13,RANK4	AATGATACGGCGACCACCGATTTTATTTATTTAGAAATTTGTTTATCTCAGGTAATAATAAAAATTTTTTTTCTTTCAGATGCTGGCTCGTGATTTCTTAGATGAATATATCTTCTTGGCTGTAGGAAGAGTTGGCTCTACCTCTGAAAACATCACACAGAAAGTAGTTTGGGTGGAAGAATCAGACAAACGGTCATTTCTGCTTGACCTTTTGAACGCAACAGGTAACATTATGAATTTTTTATTTTATTAGACATGGGGGTTTCTCTTTTCGTATGCCGTCTTCTGCTTG
>DDX3XE12sg2.exon_Change_codon_position_41345536_to_CAA,Q,0.25,RANK2	AATGATACGGCGACCACCGATTTTATTTATTTAGAAATTTGTTTATCTCAGGTAATAATAAAAATTTTTTTTCTTTCAGATGCTGGCTCGTGATTTCTTAGATGAATATATCTTCTTGGCTGTAGGAAGAGTTGGCTCTACCTCTGAAAACATCACACAGAAAGTAGTTTGGGTGGAAGAATCAGACAAACGGTCATTTCTGCTTGACCTTCAAAACGCAACAGGTAACATTATGAATTTTTTATTTTATTAGACATGGGGGTTTCTCTTTTCGTATGCCGTCTTCTGCTTG
>DDX3XE12sg2.exon_Change_codon_position_41345536_to_CCA,P,0.27,RANK3	AATGATACGGCGACCACCGATTTTATTTATTTAGAAATTTGTTTATCTCAGGTAATAATAAAAATTTTTTTTCTTTCAGATGCTGGCTCGTGATTTCTTAGATGAATATATCTTCTTGGCTGTAGGAAGAGTTGGCTCTACCTCTGAAAACATCACACAGAAAGTAGTTTGGGTGGAAGAATCAGACAAACGGTCATTTCTGCTTGACCTTCCAAACGCAACAGGTAACATTATGAATTTTTTATTTTATTAGACATGGGGGTTTCTCTTTTCGTATGCCGTCTTCTGCTTG
>DDX3XE12sg2.exon_Change_codon_position_41345536_to_CGA,R,0.11,RANK5	AATGATACGGCGACCACCGATTTTATTTATTTAGAAATTTGTTTATCTCAGGTAATAATAAAAATTTTTTTTCTTTCAGATGCTGGCTCGTGATTTCTTAGATGAATATATCTTCTTGGCTGTAGGAAGAGTTGGCTCTACCTCTGAAAACATCACACAGAAAGTAGTTTGGGTGGAAGAATCAGACAAACGGTCATTTCTGCTTGACCTTCGAAACGCAACAGGTAACATTATGAATTTTTTATTTTATTAGACATGGGGGTTTCTCTTTTCGTATGCCGTCTTCTGCTTG
>DDX3XE12sg2.exon_Change_codon_position_41345536_to_CTC,L,0.20,RANK2	AATGATACGGCGACCACCGATTTTATTTATTTAGAAATTTGTTTATCTCAGGTAATAATAAAAATTTTTTTTCTTTCAGATGCTGGCTCGTGATTTCTTAGATGAATATATCTTCTTGGCTGTAGGAAGAGTTGGCTCTACCTCTGAAAACATCACACAGAAAGTAGTTTGGGTGGAAGAATCAGACAAACGGTCATTTCTGCTTGACCTTCTCAACGCAACAGGTAACATTATGAATTTTTTATTTTATTAGACATGGGGGTTTCTCTTTTCGTATGCCGTCTTCTGCTTG
>DDX3XE12sg2.exon_Change_codon_position_41345536_to_CTG,L,0.41,RANKT	AATGATACGGCGACCACCGATTTTATTTATTTAGAAATTTGTTTATCTCAGGTAATAATAAAAATTTTTTTTCTTTCAGATGCTGGCTCGTGATTTCTTAGATGAATATATCTTCTTGGCTGTAGGAAGAGTTGGCTCTACCTCTGAAAACATCACACAGAAAGTAGTTTGGGTGGAAGAATCAGACAAACGGTCATTTCTGCTTGACCTTCTGAACGCAACAGGTAACATTATGAATTTTTTATTTTATTAGACATGGGGGTTTCTCTTTTCGTATGCCGTCTTCTGCTTG
>DDX3XE12sg2.exon_Change_codon_position_41345536_to_CTT,L,0.13,RANK3	AATGATACGGCGACCACCGATTTTATTTATTTAGAAATTTGTTTATCTCAGGTAATAATAAAAATTTTTTTTCTTTCAGATGCTGGCTCGTGATTTCTTAGATGAATATATCTTCTTGGCTGTAGGAAGAGTTGGCTCTACCTCTGAAAACATCACACAGAAAGTAGTTTGGGTGGAAGAATCAGACAAACGGTCATTTCTGCTTGACCTTCTTAACGCAACAGGTAACATTATGAATTTTTTATTTTATTAGACATGGGGGTTTCTCTTTTCGTATGCCGTCTTCTGCTTG
>DDX3XE12sg2.exon_Change_codon_position_41345539_to_ACA,T,0.28,RANK2	AATGATACGGCGACCACCGATTTTATTTATTTAGAAATTTGTTTATCTCAGGTAATAATAAAAATTTTTTTTCTTTCAGATGCTGGCTCGTGATTTCTTAGATGAATATATCTTCTTGGCTGTAGGAAGAGTTGGCTCTACCTCTGAAAACATCACACAGAAAGTAGTTTGGGTGGAAGAATCAGACAAACGGTCATTTCTGCTTGACCTTCTAACAGCAACAGGTAACATTATGAATTTTTTATTTTATTAGACATGGGGGTTTCTCTTTTCGTATGCCGTCTTCTGCTTG
>DDX3XE12sg2.exon_Change_codon_position_41345539_to_ATT,I,0.36,RANK2	AATGATACGGCGACCACCGATTTTATTTATTTAGAAATTTGTTTATCTCAGGTAATAATAAAAATTTTTTTTCTTTCAGATGCTGGCTCGTGATTTCTTAGATGAATATATCTTCTTGGCTGTAGGAAGAGTTGGCTCTACCTCTGAAAACATCACACAGAAAGTAGTTTGGGTGGAAGAATCAGACAAACGGTCATTTCTGCTTGACCTTCTAATTGCAACAGGTAACATTATGAATTTTTTATTTTATTAGACATGGGGGTTTCTCTTTTCGTATGCCGTCTTCTGCTTG
>DDX3XE12sg2.exon_Change_codon_position_41345539_to_CAC,H,0.59,RANKT	AATGATACGGCGACCACCGATTTTATTTATTTAGAAATTTGTTTATCTCAGGTAATAATAAAAATTTTTTTTCTTTCAGATGCTGGCTCGTGATTTCTTAGATGAATATATCTTCTTGGCTGTAGGAAGAGTTGGCTCTACCTCTGAAAACATCACACAGAAAGTAGTTTGGGTGGAAGAATCAGACAAACGGTCATTTCTGCTTGACCTTCTACACGCAACAGGTAACATTATGAATTTTTTATTTTATTAGACATGGGGGTTTCTCTTTTCGTATGCCGTCTTCTGCTTG
>DDX3XE12sg2.exon_Change_codon_position_41345539_to_CAT,H,0.41,RANK2	AATGATACGGCGACCACCGATTTTATTTATTTAGAAATTTGTTTATCTCAGGTAATAATAAAAATTTTTTTTCTTTCAGATGCTGGCTCGTGATTTCTTAGATGAATATATCTTCTTGGCTGTAGGAAGAGTTGGCTCTACCTCTGAAAACATCACACAGAAAGTAGTTTGGGTGGAAGAATCAGACAAACGGTCATTTCTGCTTGACCTTCTACATGCAACAGGTAACATTATGAATTTTTTATTTTATTAGACATGGGGGTTTCTCTTTTCGTATGCCGTCTTCTGCTTG
>DDX3XE12sg2.exon_Change_codon_position_41345539_to_GAC,D,0.54,RANKT	AATGATACGGCGACCACCGATTTTATTTATTTAGAAATTTGTTTATCTCAGGTAATAATAAAAATTTTTTTTCTTTCAGATGCTGGCTCGTGATTTCTTAGATGAATATATCTTCTTGGCTGTAGGAAGAGTTGGCTCTACCTCTGAAAACATCACACAGAAAGTAGTTTGGGTGGAAGAATCAGACAAACGGTCATTTCTGCTTGACCTTCTAGACGCAACAGGTAACATTATGAATTTTTTATTTTATTAGACATGGGGGTTTCTCTTTTCGTATGCCGTCTTCTGCTTG
>DDX3XE12sg2.exon_Change_codon_position_41345539_to_GAT,D,0.46,RANK2	AATGATACGGCGACCACCGATTTTATTTATTTAGAAATTTGTTTATCTCAGGTAATAATAAAAATTTTTTTTCTTTCAGATGCTGGCTCGTGATTTCTTAGATGAATATATCTTCTTGGCTGTAGGAAGAGTTGGCTCTACCTCTGAAAACATCACACAGAAAGTAGTTTGGGTGGAAGAATCAGACAAACGGTCATTTCTGCTTGACCTTCTAGATGCAACAGGTAACATTATGAATTTTTTATTTTATTAGACATGGGGGTTTCTCTTTTCGTATGCCGTCTTCTGCTTG
>DDX3XE12sg2.exon_Change_codon_position_41345539_to_TAC,Y,0.57,RANKT	AATGATACGGCGACCACCGATTTTATTTATTTAGAAATTTGTTTATCTCAGGTAATAATAAAAATTTTTTTTCTTTCAGATGCTGGCTCGTGATTTCTTAGATGAATATATCTTCTTGGCTGTAGGAAGAGTTGGCTCTACCTCTGAAAACATCACACAGAAAGTAGTTTGGGTGGAAGAATCAGACAAACGGTCATTTCTGCTTGACCTTCTATACGCAACAGGTAACATTATGAATTTTTTATTTTATTAGACATGGGGGTTTCTCTTTTCGTATGCCGTCTTCTGCTTG
>DDX3XE12sg2.exon_Change_codon_position_41345539_to_TAT,Y,0.43,RANK2	AATGATACGGCGACCACCGATTTTATTTATTTAGAAATTTGTTTATCTCAGGTAATAATAAAAATTTTTTTTCTTTCAGATGCTGGCTCGTGATTTCTTAGATGAATATATCTTCTTGGCTGTAGGAAGAGTTGGCTCTACCTCTGAAAACATCACACAGAAAGTAGTTTGGGTGGAAGAATCAGACAAACGGTCATTTCTGCTTGACCTTCTATATGCAACAGGTAACATTATGAATTTTTTATTTTATTAGACATGGGGGTTTCTCTTTTCGTATGCCGTCTTCTGCTTG
>DDX3XE12sg2.exon_Change_codon_position_41345539_to_TCC,S,0.22,RANK2	AATGATACGGCGACCACCGATTTTATTTATTTAGAAATTTGTTTATCTCAGGTAATAATAAAAATTTTTTTTCTTTCAGATGCTGGCTCGTGATTTCTTAGATGAATATATCTTCTTGGCTGTAGGAAGAGTTGGCTCTACCTCTGAAAACATCACACAGAAAGTAGTTTGGGTGGAAGAATCAGACAAACGGTCATTTCTGCTTGACCTTCTATCCGCAACAGGTAACATTATGAATTTTTTATTTTATTAGACATGGGGGTTTCTCTTTTCGTATGCCGTCTTCTGCTTG
>DDX3XE12sg2.exon_Change_codon_position_41345539_to_ACC,T,0.36,RANKT	AATGATACGGCGACCACCGATTTTATTTATTTAGAAATTTGTTTATCTCAGGTAATAATAAAAATTTTTTTTCTTTCAGATGCTGGCTCGTGATTTCTTAGATGAATATATCTTCTTGGCTGTAGGAAGAGTTGGCTCTACCTCTGAAAACATCACACAGAAAGTAGTTTGGGTGGAAGAATCAGACAAACGGTCATTTCTGCTTGACCTTCTAACCGCAACAGGTAACATTATGAATTTTTTATTTTATTAGACATGGGGGTTTCTCTTTTCGTATGCCGTCTTCTGCTTG
>DDX3XE12sg2.exon_Change_codon_position_41345539_to_AGC,S,0.24,RANKT	AATGATACGGCGACCACCGATTTTATTTATTTAGAAATTTGTTTATCTCAGGTAATAATAAAAATTTTTTTTCTTTCAGATGCTGGCTCGTGATTTCTTAGATGAATATATCTTCTTGGCTGTAGGAAGAGTTGGCTCTACCTCTGAAAACATCACACAGAAAGTAGTTTGGGTGGAAGAATCAGACAAACGGTCATTTCTGCTTGACCTTCTAAGCGCAACAGGTAACATTATGAATTTTTTATTTTATTAGACATGGGGGTTTCTCTTTTCGTATGCCGTCTTCTGCTTG
>DDX3XE12sg2.exon_Change_codon_position_41345539_to_ATC,I,0.48,RANKT	AATGATACGGCGACCACCGATTTTATTTATTTAGAAATTTGTTTATCTCAGGTAATAATAAAAATTTTTTTTCTTTCAGATGCTGGCTCGTGATTTCTTAGATGAATATATCTTCTTGGCTGTAGGAAGAGTTGGCTCTACCTCTGAAAACATCACACAGAAAGTAGTTTGGGTGGAAGAATCAGACAAACGGTCATTTCTGCTTGACCTTCTAATCGCAACAGGTAACATTATGAATTTTTTATTTTATTAGACATGGGGGTTTCTCTTTTCGTATGCCGTCTTCTGCTTG
>DDX3XE12sg2.exon_Change_codon_position_41345539_to_AAA,K,0.42,RANK2	AATGATACGGCGACCACCGATTTTATTTATTTAGAAATTTGTTTATCTCAGGTAATAATAAAAATTTTTTTTCTTTCAGATGCTGGCTCGTGATTTCTTAGATGAATATATCTTCTTGGCTGTAGGAAGAGTTGGCTCTACCTCTGAAAACATCACACAGAAAGTAGTTTGGGTGGAAGAATCAGACAAACGGTCATTTCTGCTTGACCTTCTAAAAGCAACAGGTAACATTATGAATTTTTTATTTTATTAGACATGGGGGTTTCTCTTTTCGTATGCCGTCTTCTGCTTG
>DDX3XE12sg2.exon_Change_codon_position_41345539_to_AAG,K,0.58,RANKT	AATGATACGGCGACCACCGATTTTATTTATTTAGAAATTTGTTTATCTCAGGTAATAATAAAAATTTTTTTTCTTTCAGATGCTGGCTCGTGATTTCTTAGATGAATATATCTTCTTGGCTGTAGGAAGAGTTGGCTCTACCTCTGAAAACATCACACAGAAAGTAGTTTGGGTGGAAGAATCAGACAAACGGTCATTTCTGCTTGACCTTCTAAAGGCAACAGGTAACATTATGAATTTTTTATTTTATTAGACATGGGGGTTTCTCTTTTCGTATGCCGTCTTCTGCTTG
>DDX3XE12sg2.exon_Change_codon_position_41345539_to_AAT,N,0.46,RANK2	AATGATACGGCGACCACCGATTTTATTTATTTAGAAATTTGTTTATCTCAGGTAATAATAAAAATTTTTTTTCTTTCAGATGCTGGCTCGTGATTTCTTAGATGAATATATCTTCTTGGCTGTAGGAAGAGTTGGCTCTACCTCTGAAAACATCACACAGAAAGTAGTTTGGGTGGAAGAATCAGACAAACGGTCATTTCTGCTTGACCTTCTAAATGCAACAGGTAACATTATGAATTTTTTATTTTATTAGACATGGGGGTTTCTCTTTTCGTATGCCGTCTTCTGCTTG
>DDX3XE12sg2.exon_Change_codon_position_41345542_to_ACA,T,0.28,RANK2	AATGATACGGCGACCACCGATTTTATTTATTTAGAAATTTGTTTATCTCAGGTAATAATAAAAATTTTTTTTCTTTCAGATGCTGGCTCGTGATTTCTTAGATGAATATATCTTCTTGGCTGTAGGAAGAGTTGGCTCTACCTCTGAAAACATCACACAGAAAGTAGTTTGGGTGGAAGAATCAGACAAACGGTCATTTCTGCTTGACCTTCTAAACACAACAGGTAACATTATGAATTTTTTATTTTATTAGACATGGGGGTTTCTCTTTTCGTATGCCGTCTTCTGCTTG
>DDX3XE12sg2.exon_Change_codon_position_41345542_to_ACC,T,0.36,RANKT	AATGATACGGCGACCACCGATTTTATTTATTTAGAAATTTGTTTATCTCAGGTAATAATAAAAATTTTTTTTCTTTCAGATGCTGGCTCGTGATTTCTTAGATGAATATATCTTCTTGGCTGTAGGAAGAGTTGGCTCTACCTCTGAAAACATCACACAGAAAGTAGTTTGGGTGGAAGAATCAGACAAACGGTCATTTCTGCTTGACCTTCTAAACACCACAGGTAACATTATGAATTTTTTATTTTATTAGACATGGGGGTTTCTCTTTTCGTATGCCGTCTTCTGCTTG
>DDX3XE12sg2.exon_Change_codon_position_41345542_to_AGC,S,0.24,RANKT	AATGATACGGCGACCACCGATTTTATTTATTTAGAAATTTGTTTATCTCAGGTAATAATAAAAATTTTTTTTCTTTCAGATGCTGGCTCGTGATTTCTTAGATGAATATATCTTCTTGGCTGTAGGAAGAGTTGGCTCTACCTCTGAAAACATCACACAGAAAGTAGTTTGGGTGGAAGAATCAGACAAACGGTCATTTCTGCTTGACCTTCTAAACAGCACAGGTAACATTATGAATTTTTTATTTTATTAGACATGGGGGTTTCTCTTTTCGTATGCCGTCTTCTGCTTG
>DDX3XE12sg2.exon_Change_codon_position_41345542_to_CCA,P,0.27,RANK3	AATGATACGGCGACCACCGATTTTATTTATTTAGAAATTTGTTTATCTCAGGTAATAATAAAAATTTTTTTTCTTTCAGATGCTGGCTCGTGATTTCTTAGATGAATATATCTTCTTGGCTGTAGGAAGAGTTGGCTCTACCTCTGAAAACATCACACAGAAAGTAGTTTGGGTGGAAGAATCAGACAAACGGTCATTTCTGCTTGACCTTCTAAACCCAACAGGTAACATTATGAATTTTTTATTTTATTAGACATGGGGGTTTCTCTTTTCGTATGCCGTCTTCTGCTTG
>DDX3XE12sg2.exon_Change_codon_position_41345542_to_CCC,P,0.33,RANKT	AATGATACGGCGACCACCGATTTTATTTATTTAGAAATTTGTTTATCTCAGGTAATAATAAAAATTTTTTTTCTTTCAGATGCTGGCTCGTGATTTCTTAGATGAATATATCTTCTTGGCTGTAGGAAGAGTTGGCTCTACCTCTGAAAACATCACACAGAAAGTAGTTTGGGTGGAAGAATCAGACAAACGGTCATTTCTGCTTGACCTTCTAAACCCCACAGGTAACATTATGAATTTTTTATTTTATTAGACATGGGGGTTTCTCTTTTCGTATGCCGTCTTCTGCTTG
>DDX3XE12sg2.exon_Change_codon_position_41345542_to_GAG,E,0.58,RANKT	AATGATACGGCGACCACCGATTTTATTTATTTAGAAATTTGTTTATCTCAGGTAATAATAAAAATTTTTTTTCTTTCAGATGCTGGCTCGTGATTTCTTAGATGAATATATCTTCTTGGCTGTAGGAAGAGTTGGCTCTACCTCTGAAAACATCACACAGAAAGTAGTTTGGGTGGAAGAATCAGACAAACGGTCATTTCTGCTTGACCTTCTAAACGAGACAGGTAACATTATGAATTTTTTATTTTATTAGACATGGGGGTTTCTCTTTTCGTATGCCGTCTTCTGCTTG
>DDX3XE12sg2.exon_Change_codon_position_41345542_to_GGC,G,0.34,RANKT	AATGATACGGCGACCACCGATTTTATTTATTTAGAAATTTGTTTATCTCAGGTAATAATAAAAATTTTTTTTCTTTCAGATGCTGGCTCGTGATTTCTTAGATGAATATATCTTCTTGGCTGTAGGAAGAGTTGGCTCTACCTCTGAAAACATCACACAGAAAGTAGTTTGGGTGGAAGAATCAGACAAACGGTCATTTCTGCTTGACCTTCTAAACGGCACAGGTAACATTATGAATTTTTTATTTTATTAGACATGGGGGTTTCTCTTTTCGTATGCCGTCTTCTGCTTG
>DDX3XE12sg2.exon_Change_codon_position_41345542_to_GTG,V,0.47,RANKT	AATGATACGGCGACCACCGATTTTATTTATTTAGAAATTTGTTTATCTCAGGTAATAATAAAAATTTTTTTTCTTTCAGATGCTGGCTCGTGATTTCTTAGATGAATATATCTTCTTGGCTGTAGGAAGAGTTGGCTCTACCTCTGAAAACATCACACAGAAAGTAGTTTGGGTGGAAGAATCAGACAAACGGTCATTTCTGCTTGACCTTCTAAACGTGACAGGTAACATTATGAATTTTTTATTTTATTAGACATGGGGGTTTCTCTTTTCGTATGCCGTCTTCTGCTTG
>DDX3XE12sg2.exon_Change_codon_position_41345542_to_TCA,S,0.15,RANK5	AATGATACGGCGACCACCGATTTTATTTATTTAGAAATTTGTTTATCTCAGGTAATAATAAAAATTTTTTTTCTTTCAGATGCTGGCTCGTGATTTCTTAGATGAATATATCTTCTTGGCTGTAGGAAGAGTTGGCTCTACCTCTGAAAACATCACACAGAAAGTAGTTTGGGTGGAAGAATCAGACAAACGGTCATTTCTGCTTGACCTTCTAAACTCAACAGGTAACATTATGAATTTTTTATTTTATTAGACATGGGGGTTTCTCTTTTCGTATGCCGTCTTCTGCTTG
>DDX3XE12sg2.exon_Change_codon_position_41345542_to_GAA,E,0.42,RANK2	AATGATACGGCGACCACCGATTTTATTTATTTAGAAATTTGTTTATCTCAGGTAATAATAAAAATTTTTTTTCTTTCAGATGCTGGCTCGTGATTTCTTAGATGAATATATCTTCTTGGCTGTAGGAAGAGTTGGCTCTACCTCTGAAAACATCACACAGAAAGTAGTTTGGGTGGAAGAATCAGACAAACGGTCATTTCTGCTTGACCTTCTAAACGAAACAGGTAACATTATGAATTTTTTATTTTATTAGACATGGGGGTTTCTCTTTTCGTATGCCGTCTTCTGCTTG
>DDX3XE12sg2.exon_Change_codon_position_41345542_to_GGA,G,0.25,RANK2	AATGATACGGCGACCACCGATTTTATTTATTTAGAAATTTGTTTATCTCAGGTAATAATAAAAATTTTTTTTCTTTCAGATGCTGGCTCGTGATTTCTTAGATGAATATATCTTCTTGGCTGTAGGAAGAGTTGGCTCTACCTCTGAAAACATCACACAGAAAGTAGTTTGGGTGGAAGAATCAGACAAACGGTCATTTCTGCTTGACCTTCTAAACGGAACAGGTAACATTATGAATTTTTTATTTTATTAGACATGGGGGTTTCTCTTTTCGTATGCCGTCTTCTGCTTG
>DDX3XE12sg2.exon_Change_codon_position_41345542_to_GTA,V,0.11,RANK4	AATGATACGGCGACCACCGATTTTATTTATTTAGAAATTTGTTTATCTCAGGTAATAATAAAAATTTTTTTTCTTTCAGATGCTGGCTCGTGATTTCTTAGATGAATATATCTTCTTGGCTGTAGGAAGAGTTGGCTCTACCTCTGAAAACATCACACAGAAAGTAGTTTGGGTGGAAGAATCAGACAAACGGTCATTTCTGCTTGACCTTCTAAACGTAACAGGTAACATTATGAATTTTTTATTTTATTAGACATGGGGGTTTCTCTTTTCGTATGCCGTCTTCTGCTTG
>DDX3XE12sg2.exon_Change_codon_position_41345542_to_GCC,A,0.40,RANKT	AATGATACGGCGACCACCGATTTTATTTATTTAGAAATTTGTTTATCTCAGGTAATAATAAAAATTTTTTTTCTTTCAGATGCTGGCTCGTGATTTCTTAGATGAATATATCTTCTTGGCTGTAGGAAGAGTTGGCTCTACCTCTGAAAACATCACACAGAAAGTAGTTTGGGTGGAAGAATCAGACAAACGGTCATTTCTGCTTGACCTTCTAAACGCCACAGGTAACATTATGAATTTTTTATTTTATTAGACATGGGGGTTTCTCTTTTCGTATGCCGTCTTCTGCTTG
>DDX3XE12sg2.exon_Change_codon_position_41345542_to_GCG,A,0.11,RANK4	AATGATACGGCGACCACCGATTTTATTTATTTAGAAATTTGTTTATCTCAGGTAATAATAAAAATTTTTTTTCTTTCAGATGCTGGCTCGTGATTTCTTAGATGAATATATCTTCTTGGCTGTAGGAAGAGTTGGCTCTACCTCTGAAAACATCACACAGAAAGTAGTTTGGGTGGAAGAATCAGACAAACGGTCATTTCTGCTTGACCTTCTAAACGCGACAGGTAACATTATGAATTTTTTATTTTATTAGACATGGGGGTTTCTCTTTTCGTATGCCGTCTTCTGCTTG
>DDX3XE12sg2.exon_Change_codon_position_41345542_to_GCT,A,0.26,RANK2	AATGATACGGCGACCACCGATTTTATTTATTTAGAAATTTGTTTATCTCAGGTAATAATAAAAATTTTTTTTCTTTCAGATGCTGGCTCGTGATTTCTTAGATGAATATATCTTCTTGGCTGTAGGAAGAGTTGGCTCTACCTCTGAAAACATCACACAGAAAGTAGTTTGGGTGGAAGAATCAGACAAACGGTCATTTCTGCTTGACCTTCTAAACGCTACAGGTAACATTATGAATTTTTTATTTTATTAGACATGGGGGTTTCTCTTTTCGTATGCCGTCTTCTGCTTG
>DDX3XE12sg2.exon_Change_codon_position_41345545_to_AAG,K,0.58,RANKT	AATGATACGGCGACCACCGATTTTATTTATTTAGAAATTTGTTTATCTCAGGTAATAATAAAAATTTTTTTTCTTTCAGATGCTGGCTCGTGATTTCTTAGATGAATATATCTTCTTGGCTGTAGGAAGAGTTGGCTCTACCTCTGAAAACATCACACAGAAAGTAGTTTGGGTGGAAGAATCAGACAAACGGTCATTTCTGCTTGACCTTCTAAACGCAAAGGGTAACATTATGAATTTTTTATTTTATTAGACATGGGGGTTTCTCTTTTCGTATGCCGTCTTCTGCTTG
>DDX3XE12sg2.exon_Change_codon_position_41345545_to_AGC,S,0.24,RANKT	AATGATACGGCGACCACCGATTTTATTTATTTAGAAATTTGTTTATCTCAGGTAATAATAAAAATTTTTTTTCTTTCAGATGCTGGCTCGTGATTTCTTAGATGAATATATCTTCTTGGCTGTAGGAAGAGTTGGCTCTACCTCTGAAAACATCACACAGAAAGTAGTTTGGGTGGAAGAATCAGACAAACGGTCATTTCTGCTTGACCTTCTAAACGCAAGCGGTAACATTATGAATTTTTTATTTTATTAGACATGGGGGTTTCTCTTTTCGTATGCCGTCTTCTGCTTG
>DDX3XE12sg2.exon_Change_codon_position_41345545_to_ATC,I,0.48,RANKT	AATGATACGGCGACCACCGATTTTATTTATTTAGAAATTTGTTTATCTCAGGTAATAATAAAAATTTTTTTTCTTTCAGATGCTGGCTCGTGATTTCTTAGATGAATATATCTTCTTGGCTGTAGGAAGAGTTGGCTCTACCTCTGAAAACATCACACAGAAAGTAGTTTGGGTGGAAGAATCAGACAAACGGTCATTTCTGCTTGACCTTCTAAACGCAATCGGTAACATTATGAATTTTTTATTTTATTAGACATGGGGGTTTCTCTTTTCGTATGCCGTCTTCTGCTTG
>DDX3XE12sg2.exon_Change_codon_position_41345545_to_CCA,P,0.27,RANK3	AATGATACGGCGACCACCGATTTTATTTATTTAGAAATTTGTTTATCTCAGGTAATAATAAAAATTTTTTTTCTTTCAGATGCTGGCTCGTGATTTCTTAGATGAATATATCTTCTTGGCTGTAGGAAGAGTTGGCTCTACCTCTGAAAACATCACACAGAAAGTAGTTTGGGTGGAAGAATCAGACAAACGGTCATTTCTGCTTGACCTTCTAAACGCACCAGGTAACATTATGAATTTTTTATTTTATTAGACATGGGGGTTTCTCTTTTCGTATGCCGTCTTCTGCTTG
>DDX3XE12sg2.exon_Change_codon_position_41345545_to_CCC,P,0.33,RANKT	AATGATACGGCGACCACCGATTTTATTTATTTAGAAATTTGTTTATCTCAGGTAATAATAAAAATTTTTTTTCTTTCAGATGCTGGCTCGTGATTTCTTAGATGAATATATCTTCTTGGCTGTAGGAAGAGTTGGCTCTACCTCTGAAAACATCACACAGAAAGTAGTTTGGGTGGAAGAATCAGACAAACGGTCATTTCTGCTTGACCTTCTAAACGCACCCGGTAACATTATGAATTTTTTATTTTATTAGACATGGGGGTTTCTCTTTTCGTATGCCGTCTTCTGCTTG
>DDX3XE12sg2.exon_Change_codon_position_41345545_to_CGG,R,0.21,RANKT	AATGATACGGCGACCACCGATTTTATTTATTTAGAAATTTGTTTATCTCAGGTAATAATAAAAATTTTTTTTCTTTCAGATGCTGGCTCGTGATTTCTTAGATGAATATATCTTCTTGGCTGTAGGAAGAGTTGGCTCTACCTCTGAAAACATCACACAGAAAGTAGTTTGGGTGGAAGAATCAGACAAACGGTCATTTCTGCTTGACCTTCTAAACGCACGGGGTAACATTATGAATTTTTTATTTTATTAGACATGGGGGTTTCTCTTTTCGTATGCCGTCTTCTGCTTG
>DDX3XE12sg2.exon_Change_codon_position_41345545_to_GCA,A,0.23,RANK3	AATGATACGGCGACCACCGATTTTATTTATTTAGAAATTTGTTTATCTCAGGTAATAATAAAAATTTTTTTTCTTTCAGATGCTGGCTCGTGATTTCTTAGATGAATATATCTTCTTGGCTGTAGGAAGAGTTGGCTCTACCTCTGAAAACATCACACAGAAAGTAGTTTGGGTGGAAGAATCAGACAAACGGTCATTTCTGCTTGACCTTCTAAACGCAGCAGGTAACATTATGAATTTTTTATTTTATTAGACATGGGGGTTTCTCTTTTCGTATGCCGTCTTCTGCTTG
>DDX3XE12sg2.exon_Change_codon_position_41345545_to_GCC,A,0.40,RANKT	AATGATACGGCGACCACCGATTTTATTTATTTAGAAATTTGTTTATCTCAGGTAATAATAAAAATTTTTTTTCTTTCAGATGCTGGCTCGTGATTTCTTAGATGAATATATCTTCTTGGCTGTAGGAAGAGTTGGCTCTACCTCTGAAAACATCACACAGAAAGTAGTTTGGGTGGAAGAATCAGACAAACGGTCATTTCTGCTTGACCTTCTAAACGCAGCCGGTAACATTATGAATTTTTTATTTTATTAGACATGGGGGTTTCTCTTTTCGTATGCCGTCTTCTGCTTG
>DDX3XE12sg2.exon_Change_codon_position_41345545_to_TCA,S,0.15,RANK5	AATGATACGGCGACCACCGATTTTATTTATTTAGAAATTTGTTTATCTCAGGTAATAATAAAAATTTTTTTTCTTTCAGATGCTGGCTCGTGATTTCTTAGATGAATATATCTTCTTGGCTGTAGGAAGAGTTGGCTCTACCTCTGAAAACATCACACAGAAAGTAGTTTGGGTGGAAGAATCAGACAAACGGTCATTTCTGCTTGACCTTCTAAACGCATCAGGTAACATTATGAATTTTTTATTTTATTAGACATGGGGGTTTCTCTTTTCGTATGCCGTCTTCTGCTTG
>DDX3XE12sg2.exon_Change_codon_position_41345545_to_AAA,K,0.42,RANK2	AATGATACGGCGACCACCGATTTTATTTATTTAGAAATTTGTTTATCTCAGGTAATAATAAAAATTTTTTTTCTTTCAGATGCTGGCTCGTGATTTCTTAGATGAATATATCTTCTTGGCTGTAGGAAGAGTTGGCTCTACCTCTGAAAACATCACACAGAAAGTAGTTTGGGTGGAAGAATCAGACAAACGGTCATTTCTGCTTGACCTTCTAAACGCAAAAGGTAACATTATGAATTTTTTATTTTATTAGACATGGGGGTTTCTCTTTTCGTATGCCGTCTTCTGCTTG
>DDX3XE12sg2.exon_Change_codon_position_41345545_to_AGA,R,0.20,RANK2	AATGATACGGCGACCACCGATTTTATTTATTTAGAAATTTGTTTATCTCAGGTAATAATAAAAATTTTTTTTCTTTCAGATGCTGGCTCGTGATTTCTTAGATGAATATATCTTCTTGGCTGTAGGAAGAGTTGGCTCTACCTCTGAAAACATCACACAGAAAGTAGTTTGGGTGGAAGAATCAGACAAACGGTCATTTCTGCTTGACCTTCTAAACGCAAGAGGTAACATTATGAATTTTTTATTTTATTAGACATGGGGGTTTCTCTTTTCGTATGCCGTCTTCTGCTTG
>DDX3XE12sg2.exon_Change_codon_position_41345545_to_ATA,I,0.16,RANK3	AATGATACGGCGACCACCGATTTTATTTATTTAGAAATTTGTTTATCTCAGGTAATAATAAAAATTTTTTTTCTTTCAGATGCTGGCTCGTGATTTCTTAGATGAATATATCTTCTTGGCTGTAGGAAGAGTTGGCTCTACCTCTGAAAACATCACACAGAAAGTAGTTTGGGTGGAAGAATCAGACAAACGGTCATTTCTGCTTGACCTTCTAAACGCAATAGGTAACATTATGAATTTTTTATTTTATTAGACATGGGGGTTTCTCTTTTCGTATGCCGTCTTCTGCTTG
>DDX3XE12sg2.exon_Change_codon_position_41345545_to_ACC,T,0.36,RANKT	AATGATACGGCGACCACCGATTTTATTTATTTAGAAATTTGTTTATCTCAGGTAATAATAAAAATTTTTTTTCTTTCAGATGCTGGCTCGTGATTTCTTAGATGAATATATCTTCTTGGCTGTAGGAAGAGTTGGCTCTACCTCTGAAAACATCACACAGAAAGTAGTTTGGGTGGAAGAATCAGACAAACGGTCATTTCTGCTTGACCTTCTAAACGCAACCGGTAACATTATGAATTTTTTATTTTATTAGACATGGGGGTTTCTCTTTTCGTATGCCGTCTTCTGCTTG
>DDX3XE12sg2.exon_Change_codon_position_41345545_to_ACG,T,0.12,RANK4	AATGATACGGCGACCACCGATTTTATTTATTTAGAAATTTGTTTATCTCAGGTAATAATAAAAATTTTTTTTCTTTCAGATGCTGGCTCGTGATTTCTTAGATGAATATATCTTCTTGGCTGTAGGAAGAGTTGGCTCTACCTCTGAAAACATCACACAGAAAGTAGTTTGGGTGGAAGAATCAGACAAACGGTCATTTCTGCTTGACCTTCTAAACGCAACGGGTAACATTATGAATTTTTTATTTTATTAGACATGGGGGTTTCTCTTTTCGTATGCCGTCTTCTGCTTG
>DDX3XE12sg2.exon_Change_codon_position_41345545_to_ACT,T,0.24,RANK3	AATGATACGGCGACCACCGATTTTATTTATTTAGAAATTTGTTTATCTCAGGTAATAATAAAAATTTTTTTTCTTTCAGATGCTGGCTCGTGATTTCTTAGATGAATATATCTTCTTGGCTGTAGGAAGAGTTGGCTCTACCTCTGAAAACATCACACAGAAAGTAGTTTGGGTGGAAGAATCAGACAAACGGTCATTTCTGCTTGACCTTCTAAACGCAACTGGTAACATTATGAATTTTTTATTTTATTAGACATGGGGGTTTCTCTTTTCGTATGCCGTCTTCTGCTTG
>DDX3XE12sg2.exon_Change_codon_position_41345548_to_AGC,S,0.24,RANKT	AATGATACGGCGACCACCGATTTTATTTATTTAGAAATTTGTTTATCTCAGGTAATAATAAAAATTTTTTTTCTTTCAGATGCTGGCTCGTGATTTCTTAGATGAATATATCTTCTTGGCTGTAGGAAGAGTTGGCTCTACCTCTGAAAACATCACACAGAAAGTAGTTTGGGTGGAAGAATCAGACAAACGGTCATTTCTGCTTGACCTTCTAAACGCAACAAGTAACATTATGAATTTTTTATTTTATTAGACATGGGGGTTTCTCTTTTCGTATGCCGTCTTCTGCTTG
>DDX3XE12sg2.exon_Change_codon_position_41345548_to_CGC,R,0.19,RANK4	AATGATACGGCGACCACCGATTTTATTTATTTAGAAATTTGTTTATCTCAGGTAATAATAAAAATTTTTTTTCTTTCAGATGCTGGCTCGTGATTTCTTAGATGAATATATCTTCTTGGCTGTAGGAAGAGTTGGCTCTACCTCTGAAAACATCACACAGAAAGTAGTTTGGGTGGAAGAATCAGACAAACGGTCATTTCTGCTTGACCTTCTAAACGCAACACGTAACATTATGAATTTTTTATTTTATTAGACATGGGGGTTTCTCTTTTCGTATGCCGTCTTCTGCTTG
>DDX3XE12sg2.exon_Change_codon_position_41345548_to_TGC,C,0.55,RANKT	AATGATACGGCGACCACCGATTTTATTTATTTAGAAATTTGTTTATCTCAGGTAATAATAAAAATTTTTTTTCTTTCAGATGCTGGCTCGTGATTTCTTAGATGAATATATCTTCTTGGCTGTAGGAAGAGTTGGCTCTACCTCTGAAAACATCACACAGAAAGTAGTTTGGGTGGAAGAATCAGACAAACGGTCATTTCTGCTTGACCTTCTAAACGCAACATGTAACATTATGAATTTTTTATTTTATTAGACATGGGGGTTTCTCTTTTCGTATGCCGTCTTCTGCTTG
>DDX3XE13sg2.3intron_Change_position_41346411_to_A	TGCAAAGAGAACTAAGCCATGTTAGTGACAAAAACCTATAATTTTTCAACGACAGGCAAGGATTCACTGACCTTAGTGTTTGTGGAGACCAAAAAGGGTGCAGATTCTCTGGAGGATTTCTTATACCATGAAGGATACGCATGTACCAGCATCCATGGAGACCGTTCTCAGAGGGATAGAGAGGAAGCCCTTCACCAGTTCCGCTCAGGAAAAAGCCCAATTTTAGTGGCTACAGCAATATGTATAAACATCTTTCTTTTATTCAAATTGAGCATGTTCAAGTATTTGTTTTCT
>DDX3XE13sg2.3intron_Change_position_41346411_to_T	TGCAAAGAGAACTAAGCCATGTTAGTGACAAAAACCTATAATTTTTCAACGACAGGCAAGGATTCACTGACCTTAGTGTTTGTGGAGACCAAAAAGGGTGCAGATTCTCTGGAGGATTTCTTATACCATGAAGGATACGCATGTACCAGCATCCATGGAGACCGTTCTCAGAGGGATAGAGAGGAAGCCCTTCACCAGTTCCGCTCAGGAAAAAGCCCAATTTTAGTGGCTACAGCATTATGTATAAACATCTTTCTTTTATTCAAATTGAGCATGTTCAAGTATTTGTTTTCT
>DDX3XE13sg2.3intron_Change_position_41346411_to_C	TGCAAAGAGAACTAAGCCATGTTAGTGACAAAAACCTATAATTTTTCAACGACAGGCAAGGATTCACTGACCTTAGTGTTTGTGGAGACCAAAAAGGGTGCAGATTCTCTGGAGGATTTCTTATACCATGAAGGATACGCATGTACCAGCATCCATGGAGACCGTTCTCAGAGGGATAGAGAGGAAGCCCTTCACCAGTTCCGCTCAGGAAAAAGCCCAATTTTAGTGGCTACAGCACTATGTATAAACATCTTTCTTTTATTCAAATTGAGCATGTTCAAGTATTTGTTTTCT
>DDX3XE13sg2.3intron_Change_position_41346412_to_A	TGCAAAGAGAACTAAGCCATGTTAGTGACAAAAACCTATAATTTTTCAACGACAGGCAAGGATTCACTGACCTTAGTGTTTGTGGAGACCAAAAAGGGTGCAGATTCTCTGGAGGATTTCTTATACCATGAAGGATACGCATGTACCAGCATCCATGGAGACCGTTCTCAGAGGGATAGAGAGGAAGCCCTTCACCAGTTCCGCTCAGGAAAAAGCCCAATTTTAGTGGCTACAGCAGAATGTATAAACATCTTTCTTTTATTCAAATTGAGCATGTTCAAGTATTTGTTTTCT
>DDX3XE13sg2.3intron_Change_position_41346412_to_C	TGCAAAGAGAACTAAGCCATGTTAGTGACAAAAACCTATAATTTTTCAACGACAGGCAAGGATTCACTGACCTTAGTGTTTGTGGAGACCAAAAAGGGTGCAGATTCTCTGGAGGATTTCTTATACCATGAAGGATACGCATGTACCAGCATCCATGGAGACCGTTCTCAGAGGGATAGAGAGGAAGCCCTTCACCAGTTCCGCTCAGGAAAAAGCCCAATTTTAGTGGCTACAGCAGCATGTATAAACATCTTTCTTTTATTCAAATTGAGCATGTTCAAGTATTTGTTTTCT
>DDX3XE13sg2.3intron_Change_position_41346412_to_G	TGCAAAGAGAACTAAGCCATGTTAGTGACAAAAACCTATAATTTTTCAACGACAGGCAAGGATTCACTGACCTTAGTGTTTGTGGAGACCAAAAAGGGTGCAGATTCTCTGGAGGATTTCTTATACCATGAAGGATACGCATGTACCAGCATCCATGGAGACCGTTCTCAGAGGGATAGAGAGGAAGCCCTTCACCAGTTCCGCTCAGGAAAAAGCCCAATTTTAGTGGCTACAGCAGGATGTATAAACATCTTTCTTTTATTCAAATTGAGCATGTTCAAGTATTTGTTTTCT
>DDX3XE13sg2.3intron_Change_position_41346413_to_T	TGCAAAGAGAACTAAGCCATGTTAGTGACAAAAACCTATAATTTTTCAACGACAGGCAAGGATTCACTGACCTTAGTGTTTGTGGAGACCAAAAAGGGTGCAGATTCTCTGGAGGATTTCTTATACCATGAAGGATACGCATGTACCAGCATCCATGGAGACCGTTCTCAGAGGGATAGAGAGGAAGCCCTTCACCAGTTCCGCTCAGGAAAAAGCCCAATTTTAGTGGCTACAGCAGTTTGTATAAACATCTTTCTTTTATTCAAATTGAGCATGTTCAAGTATTTGTTTTCT
>DDX3XE13sg2.3intron_Change_position_41346413_to_C	TGCAAAGAGAACTAAGCCATGTTAGTGACAAAAACCTATAATTTTTCAACGACAGGCAAGGATTCACTGACCTTAGTGTTTGTGGAGACCAAAAAGGGTGCAGATTCTCTGGAGGATTTCTTATACCATGAAGGATACGCATGTACCAGCATCCATGGAGACCGTTCTCAGAGGGATAGAGAGGAAGCCCTTCACCAGTTCCGCTCAGGAAAAAGCCCAATTTTAGTGGCTACAGCAGTCTGTATAAACATCTTTCTTTTATTCAAATTGAGCATGTTCAAGTATTTGTTTTCT
>DDX3XE13sg2.3intron_Change_position_41346413_to_G	TGCAAAGAGAACTAAGCCATGTTAGTGACAAAAACCTATAATTTTTCAACGACAGGCAAGGATTCACTGACCTTAGTGTTTGTGGAGACCAAAAAGGGTGCAGATTCTCTGGAGGATTTCTTATACCATGAAGGATACGCATGTACCAGCATCCATGGAGACCGTTCTCAGAGGGATAGAGAGGAAGCCCTTCACCAGTTCCGCTCAGGAAAAAGCCCAATTTTAGTGGCTACAGCAGTGTGTATAAACATCTTTCTTTTATTCAAATTGAGCATGTTCAAGTATTTGTTTTCT
>DDX3XE13sg2.3intron_Change_position_41346414_to_A	TGCAAAGAGAACTAAGCCATGTTAGTGACAAAAACCTATAATTTTTCAACGACAGGCAAGGATTCACTGACCTTAGTGTTTGTGGAGACCAAAAAGGGTGCAGATTCTCTGGAGGATTTCTTATACCATGAAGGATACGCATGTACCAGCATCCATGGAGACCGTTCTCAGAGGGATAGAGAGGAAGCCCTTCACCAGTTCCGCTCAGGAAAAAGCCCAATTTTAGTGGCTACAGCAGTAAGTATAAACATCTTTCTTTTATTCAAATTGAGCATGTTCAAGTATTTGTTTTCT
>DDX3XE13sg2.3intron_Change_position_41346414_to_C	TGCAAAGAGAACTAAGCCATGTTAGTGACAAAAACCTATAATTTTTCAACGACAGGCAAGGATTCACTGACCTTAGTGTTTGTGGAGACCAAAAAGGGTGCAGATTCTCTGGAGGATTTCTTATACCATGAAGGATACGCATGTACCAGCATCCATGGAGACCGTTCTCAGAGGGATAGAGAGGAAGCCCTTCACCAGTTCCGCTCAGGAAAAAGCCCAATTTTAGTGGCTACAGCAGTACGTATAAACATCTTTCTTTTATTCAAATTGAGCATGTTCAAGTATTTGTTTTCT
>DDX3XE13sg2.3intron_Change_position_41346414_to_G	TGCAAAGAGAACTAAGCCATGTTAGTGACAAAAACCTATAATTTTTCAACGACAGGCAAGGATTCACTGACCTTAGTGTTTGTGGAGACCAAAAAGGGTGCAGATTCTCTGGAGGATTTCTTATACCATGAAGGATACGCATGTACCAGCATCCATGGAGACCGTTCTCAGAGGGATAGAGAGGAAGCCCTTCACCAGTTCCGCTCAGGAAAAAGCCCAATTTTAGTGGCTACAGCAGTAGGTATAAACATCTTTCTTTTATTCAAATTGAGCATGTTCAAGTATTTGTTTTCT
>DDX3XE13sg2.3intron_Change_position_41346415_to_A	TGCAAAGAGAACTAAGCCATGTTAGTGACAAAAACCTATAATTTTTCAACGACAGGCAAGGATTCACTGACCTTAGTGTTTGTGGAGACCAAAAAGGGTGCAGATTCTCTGGAGGATTTCTTATACCATGAAGGATACGCATGTACCAGCATCCATGGAGACCGTTCTCAGAGGGATAGAGAGGAAGCCCTTCACCAGTTCCGCTCAGGAAAAAGCCCAATTTTAGTGGCTACAGCAGTATATATAAACATCTTTCTTTTATTCAAATTGAGCATGTTCAAGTATTTGTTTTCT
>DDX3XE13sg2.3intron_Change_position_41346415_to_T	TGCAAAGAGAACTAAGCCATGTTAGTGACAAAAACCTATAATTTTTCAACGACAGGCAAGGATTCACTGACCTTAGTGTTTGTGGAGACCAAAAAGGGTGCAGATTCTCTGGAGGATTTCTTATACCATGAAGGATACGCATGTACCAGCATCCATGGAGACCGTTCTCAGAGGGATAGAGAGGAAGCCCTTCACCAGTTCCGCTCAGGAAAAAGCCCAATTTTAGTGGCTACAGCAGTATTTATAAACATCTTTCTTTTATTCAAATTGAGCATGTTCAAGTATTTGTTTTCT
>DDX3XE13sg2.3intron_Change_position_41346415_to_C	TGCAAAGAGAACTAAGCCATGTTAGTGACAAAAACCTATAATTTTTCAACGACAGGCAAGGATTCACTGACCTTAGTGTTTGTGGAGACCAAAAAGGGTGCAGATTCTCTGGAGGATTTCTTATACCATGAAGGATACGCATGTACCAGCATCCATGGAGACCGTTCTCAGAGGGATAGAGAGGAAGCCCTTCACCAGTTCCGCTCAGGAAAAAGCCCAATTTTAGTGGCTACAGCAGTATCTATAAACATCTTTCTTTTATTCAAATTGAGCATGTTCAAGTATTTGTTTTCT
>DDX3XE13sg2.3intron_Change_position_41346416_to_A	TGCAAAGAGAACTAAGCCATGTTAGTGACAAAAACCTATAATTTTTCAACGACAGGCAAGGATTCACTGACCTTAGTGTTTGTGGAGACCAAAAAGGGTGCAGATTCTCTGGAGGATTTCTTATACCATGAAGGATACGCATGTACCAGCATCCATGGAGACCGTTCTCAGAGGGATAGAGAGGAAGCCCTTCACCAGTTCCGCTCAGGAAAAAGCCCAATTTTAGTGGCTACAGCAGTATGAATAAACATCTTTCTTTTATTCAAATTGAGCATGTTCAAGTATTTGTTTTCT
>DDX3XE13sg2.3intron_Change_position_41346416_to_C	TGCAAAGAGAACTAAGCCATGTTAGTGACAAAAACCTATAATTTTTCAACGACAGGCAAGGATTCACTGACCTTAGTGTTTGTGGAGACCAAAAAGGGTGCAGATTCTCTGGAGGATTTCTTATACCATGAAGGATACGCATGTACCAGCATCCATGGAGACCGTTCTCAGAGGGATAGAGAGGAAGCCCTTCACCAGTTCCGCTCAGGAAAAAGCCCAATTTTAGTGGCTACAGCAGTATGCATAAACATCTTTCTTTTATTCAAATTGAGCATGTTCAAGTATTTGTTTTCT
>DDX3XE13sg2.3intron_Change_position_41346416_to_G	TGCAAAGAGAACTAAGCCATGTTAGTGACAAAAACCTATAATTTTTCAACGACAGGCAAGGATTCACTGACCTTAGTGTTTGTGGAGACCAAAAAGGGTGCAGATTCTCTGGAGGATTTCTTATACCATGAAGGATACGCATGTACCAGCATCCATGGAGACCGTTCTCAGAGGGATAGAGAGGAAGCCCTTCACCAGTTCCGCTCAGGAAAAAGCCCAATTTTAGTGGCTACAGCAGTATGGATAAACATCTTTCTTTTATTCAAATTGAGCATGTTCAAGTATTTGTTTTCT
>DDX3XE13sg2.3intron_Change_position_41346417_to_T	TGCAAAGAGAACTAAGCCATGTTAGTGACAAAAACCTATAATTTTTCAACGACAGGCAAGGATTCACTGACCTTAGTGTTTGTGGAGACCAAAAAGGGTGCAGATTCTCTGGAGGATTTCTTATACCATGAAGGATACGCATGTACCAGCATCCATGGAGACCGTTCTCAGAGGGATAGAGAGGAAGCCCTTCACCAGTTCCGCTCAGGAAAAAGCCCAATTTTAGTGGCTACAGCAGTATGTTTAAACATCTTTCTTTTATTCAAATTGAGCATGTTCAAGTATTTGTTTTCT
>DDX3XE13sg2.3intron_Change_position_41346417_to_C	TGCAAAGAGAACTAAGCCATGTTAGTGACAAAAACCTATAATTTTTCAACGACAGGCAAGGATTCACTGACCTTAGTGTTTGTGGAGACCAAAAAGGGTGCAGATTCTCTGGAGGATTTCTTATACCATGAAGGATACGCATGTACCAGCATCCATGGAGACCGTTCTCAGAGGGATAGAGAGGAAGCCCTTCACCAGTTCCGCTCAGGAAAAAGCCCAATTTTAGTGGCTACAGCAGTATGTCTAAACATCTTTCTTTTATTCAAATTGAGCATGTTCAAGTATTTGTTTTCT
>DDX3XE13sg2.3intron_Change_position_41346417_to_G	TGCAAAGAGAACTAAGCCATGTTAGTGACAAAAACCTATAATTTTTCAACGACAGGCAAGGATTCACTGACCTTAGTGTTTGTGGAGACCAAAAAGGGTGCAGATTCTCTGGAGGATTTCTTATACCATGAAGGATACGCATGTACCAGCATCCATGGAGACCGTTCTCAGAGGGATAGAGAGGAAGCCCTTCACCAGTTCCGCTCAGGAAAAAGCCCAATTTTAGTGGCTACAGCAGTATGTGTAAACATCTTTCTTTTATTCAAATTGAGCATGTTCAAGTATTTGTTTTCT
>DDX3XE13sg2.3intron_Change_position_41346418_to_A	TGCAAAGAGAACTAAGCCATGTTAGTGACAAAAACCTATAATTTTTCAACGACAGGCAAGGATTCACTGACCTTAGTGTTTGTGGAGACCAAAAAGGGTGCAGATTCTCTGGAGGATTTCTTATACCATGAAGGATACGCATGTACCAGCATCCATGGAGACCGTTCTCAGAGGGATAGAGAGGAAGCCCTTCACCAGTTCCGCTCAGGAAAAAGCCCAATTTTAGTGGCTACAGCAGTATGTAAAAACATCTTTCTTTTATTCAAATTGAGCATGTTCAAGTATTTGTTTTCT
>DDX3XE13sg2.3intron_Change_position_41346418_to_C	TGCAAAGAGAACTAAGCCATGTTAGTGACAAAAACCTATAATTTTTCAACGACAGGCAAGGATTCACTGACCTTAGTGTTTGTGGAGACCAAAAAGGGTGCAGATTCTCTGGAGGATTTCTTATACCATGAAGGATACGCATGTACCAGCATCCATGGAGACCGTTCTCAGAGGGATAGAGAGGAAGCCCTTCACCAGTTCCGCTCAGGAAAAAGCCCAATTTTAGTGGCTACAGCAGTATGTACAAACATCTTTCTTTTATTCAAATTGAGCATGTTCAAGTATTTGTTTTCT
>DDX3XE13sg2.3intron_Change_position_41346418_to_G	TGCAAAGAGAACTAAGCCATGTTAGTGACAAAAACCTATAATTTTTCAACGACAGGCAAGGATTCACTGACCTTAGTGTTTGTGGAGACCAAAAAGGGTGCAGATTCTCTGGAGGATTTCTTATACCATGAAGGATACGCATGTACCAGCATCCATGGAGACCGTTCTCAGAGGGATAGAGAGGAAGCCCTTCACCAGTTCCGCTCAGGAAAAAGCCCAATTTTAGTGGCTACAGCAGTATGTAGAAACATCTTTCTTTTATTCAAATTGAGCATGTTCAAGTATTTGTTTTCT
>DDX3XE13sg2.3intron_Change_position_41346419_to_T	TGCAAAGAGAACTAAGCCATGTTAGTGACAAAAACCTATAATTTTTCAACGACAGGCAAGGATTCACTGACCTTAGTGTTTGTGGAGACCAAAAAGGGTGCAGATTCTCTGGAGGATTTCTTATACCATGAAGGATACGCATGTACCAGCATCCATGGAGACCGTTCTCAGAGGGATAGAGAGGAAGCCCTTCACCAGTTCCGCTCAGGAAAAAGCCCAATTTTAGTGGCTACAGCAGTATGTATTAACATCTTTCTTTTATTCAAATTGAGCATGTTCAAGTATTTGTTTTCT
>DDX3XE13sg2.3intron_Change_position_41346419_to_C	TGCAAAGAGAACTAAGCCATGTTAGTGACAAAAACCTATAATTTTTCAACGACAGGCAAGGATTCACTGACCTTAGTGTTTGTGGAGACCAAAAAGGGTGCAGATTCTCTGGAGGATTTCTTATACCATGAAGGATACGCATGTACCAGCATCCATGGAGACCGTTCTCAGAGGGATAGAGAGGAAGCCCTTCACCAGTTCCGCTCAGGAAAAAGCCCAATTTTAGTGGCTACAGCAGTATGTATCAACATCTTTCTTTTATTCAAATTGAGCATGTTCAAGTATTTGTTTTCT
>DDX3XE13sg2.3intron_Change_position_41346419_to_G	TGCAAAGAGAACTAAGCCATGTTAGTGACAAAAACCTATAATTTTTCAACGACAGGCAAGGATTCACTGACCTTAGTGTTTGTGGAGACCAAAAAGGGTGCAGATTCTCTGGAGGATTTCTTATACCATGAAGGATACGCATGTACCAGCATCCATGGAGACCGTTCTCAGAGGGATAGAGAGGAAGCCCTTCACCAGTTCCGCTCAGGAAAAAGCCCAATTTTAGTGGCTACAGCAGTATGTATGAACATCTTTCTTTTATTCAAATTGAGCATGTTCAAGTATTTGTTTTCT
>DDX3XE13sg2.3intron_Change_position_41346420_to_T	TGCAAAGAGAACTAAGCCATGTTAGTGACAAAAACCTATAATTTTTCAACGACAGGCAAGGATTCACTGACCTTAGTGTTTGTGGAGACCAAAAAGGGTGCAGATTCTCTGGAGGATTTCTTATACCATGAAGGATACGCATGTACCAGCATCCATGGAGACCGTTCTCAGAGGGATAGAGAGGAAGCCCTTCACCAGTTCCGCTCAGGAAAAAGCCCAATTTTAGTGGCTACAGCAGTATGTATATACATCTTTCTTTTATTCAAATTGAGCATGTTCAAGTATTTGTTTTCT
>DDX3XE13sg2.3intron_Change_position_41346420_to_C	TGCAAAGAGAACTAAGCCATGTTAGTGACAAAAACCTATAATTTTTCAACGACAGGCAAGGATTCACTGACCTTAGTGTTTGTGGAGACCAAAAAGGGTGCAGATTCTCTGGAGGATTTCTTATACCATGAAGGATACGCATGTACCAGCATCCATGGAGACCGTTCTCAGAGGGATAGAGAGGAAGCCCTTCACCAGTTCCGCTCAGGAAAAAGCCCAATTTTAGTGGCTACAGCAGTATGTATACACATCTTTCTTTTATTCAAATTGAGCATGTTCAAGTATTTGTTTTCT
>DDX3XE13sg2.3intron_Change_position_41346420_to_G	TGCAAAGAGAACTAAGCCATGTTAGTGACAAAAACCTATAATTTTTCAACGACAGGCAAGGATTCACTGACCTTAGTGTTTGTGGAGACCAAAAAGGGTGCAGATTCTCTGGAGGATTTCTTATACCATGAAGGATACGCATGTACCAGCATCCATGGAGACCGTTCTCAGAGGGATAGAGAGGAAGCCCTTCACCAGTTCCGCTCAGGAAAAAGCCCAATTTTAGTGGCTACAGCAGTATGTATAGACATCTTTCTTTTATTCAAATTGAGCATGTTCAAGTATTTGTTTTCT
>DDX3XE13sg2.3intron_Change_position_41346421_to_T	TGCAAAGAGAACTAAGCCATGTTAGTGACAAAAACCTATAATTTTTCAACGACAGGCAAGGATTCACTGACCTTAGTGTTTGTGGAGACCAAAAAGGGTGCAGATTCTCTGGAGGATTTCTTATACCATGAAGGATACGCATGTACCAGCATCCATGGAGACCGTTCTCAGAGGGATAGAGAGGAAGCCCTTCACCAGTTCCGCTCAGGAAAAAGCCCAATTTTAGTGGCTACAGCAGTATGTATAATCATCTTTCTTTTATTCAAATTGAGCATGTTCAAGTATTTGTTTTCT
>DDX3XE13sg2.3intron_Change_position_41346421_to_C	TGCAAAGAGAACTAAGCCATGTTAGTGACAAAAACCTATAATTTTTCAACGACAGGCAAGGATTCACTGACCTTAGTGTTTGTGGAGACCAAAAAGGGTGCAGATTCTCTGGAGGATTTCTTATACCATGAAGGATACGCATGTACCAGCATCCATGGAGACCGTTCTCAGAGGGATAGAGAGGAAGCCCTTCACCAGTTCCGCTCAGGAAAAAGCCCAATTTTAGTGGCTACAGCAGTATGTATAACCATCTTTCTTTTATTCAAATTGAGCATGTTCAAGTATTTGTTTTCT
>DDX3XE13sg2.3intron_Change_position_41346421_to_G	TGCAAAGAGAACTAAGCCATGTTAGTGACAAAAACCTATAATTTTTCAACGACAGGCAAGGATTCACTGACCTTAGTGTTTGTGGAGACCAAAAAGGGTGCAGATTCTCTGGAGGATTTCTTATACCATGAAGGATACGCATGTACCAGCATCCATGGAGACCGTTCTCAGAGGGATAGAGAGGAAGCCCTTCACCAGTTCCGCTCAGGAAAAAGCCCAATTTTAGTGGCTACAGCAGTATGTATAAGCATCTTTCTTTTATTCAAATTGAGCATGTTCAAGTATTTGTTTTCT
>DDX3XE13sg2.3intron_Change_position_41346422_to_A	TGCAAAGAGAACTAAGCCATGTTAGTGACAAAAACCTATAATTTTTCAACGACAGGCAAGGATTCACTGACCTTAGTGTTTGTGGAGACCAAAAAGGGTGCAGATTCTCTGGAGGATTTCTTATACCATGAAGGATACGCATGTACCAGCATCCATGGAGACCGTTCTCAGAGGGATAGAGAGGAAGCCCTTCACCAGTTCCGCTCAGGAAAAAGCCCAATTTTAGTGGCTACAGCAGTATGTATAAAAATCTTTCTTTTATTCAAATTGAGCATGTTCAAGTATTTGTTTTCT
