## Supplementary material for "Saturation genome editing of DDX3X clarifies pathogenicity of germline and somatic variation": Supp_File2 (part 2 of 3)

>DDX3XE10sg2.3intron_Change_position_41344400_to_A	GTTTTATGAACATGTAAAAATTTTGACCTTGAAGTTCATAACATTTTTTTTGCTTATAGTTTTCATACCGATCTAGAGTTCGTCCTTGCGTGGTTTATGGTGGTGCCGATATTGGTCAGCAGATTCGAGACTTGGAACGTGGATGCCATTTGTTAGTAGCCACTCCAGGACGCCTAGTAGATATGATGGAAAGAGGAAAGATTGGATTAGACTTTTGCAAATATGTTTTATTTTGTTTTTGTTTTTTTGTTTTGTTTTGTTTTGTTCTTTTGTTTTTGGCAGAGTTGCGCTCTTGTTG
>DDX3XE13sg2.3intron_Change_position_41346422_to_T	TGCAAAGAGAACTAAGCCATGTTAGTGACAAAAACCTATAATTTTTCAACGACAGGCAAGGATTCACTGACCTTAGTGTTTGTGGAGACCAAAAAGGGTGCAGATTCTCTGGAGGATTTCTTATACCATGAAGGATACGCATGTACCAGCATCCATGGAGACCGTTCTCAGAGGGATAGAGAGGAAGCCCTTCACCAGTTCCGCTCAGGAAAAAGCCCAATTTTAGTGGCTACAGCAGTATGTATAAATATCTTTCTTTTATTCAAATTGAGCATGTTCAAGTATTTGTTTTCT
>DDX3XE13sg2.3intron_Change_position_41346422_to_G	TGCAAAGAGAACTAAGCCATGTTAGTGACAAAAACCTATAATTTTTCAACGACAGGCAAGGATTCACTGACCTTAGTGTTTGTGGAGACCAAAAAGGGTGCAGATTCTCTGGAGGATTTCTTATACCATGAAGGATACGCATGTACCAGCATCCATGGAGACCGTTCTCAGAGGGATAGAGAGGAAGCCCTTCACCAGTTCCGCTCAGGAAAAAGCCCAATTTTAGTGGCTACAGCAGTATGTATAAAGATCTTTCTTTTATTCAAATTGAGCATGTTCAAGTATTTGTTTTCT
>DDX3XE13sg2.3intron_Change_position_41346423_to_T	TGCAAAGAGAACTAAGCCATGTTAGTGACAAAAACCTATAATTTTTCAACGACAGGCAAGGATTCACTGACCTTAGTGTTTGTGGAGACCAAAAAGGGTGCAGATTCTCTGGAGGATTTCTTATACCATGAAGGATACGCATGTACCAGCATCCATGGAGACCGTTCTCAGAGGGATAGAGAGGAAGCCCTTCACCAGTTCCGCTCAGGAAAAAGCCCAATTTTAGTGGCTACAGCAGTATGTATAAACTTCTTTCTTTTATTCAAATTGAGCATGTTCAAGTATTTGTTTTCT
>DDX3XE13sg2.3intron_Change_position_41346423_to_C	TGCAAAGAGAACTAAGCCATGTTAGTGACAAAAACCTATAATTTTTCAACGACAGGCAAGGATTCACTGACCTTAGTGTTTGTGGAGACCAAAAAGGGTGCAGATTCTCTGGAGGATTTCTTATACCATGAAGGATACGCATGTACCAGCATCCATGGAGACCGTTCTCAGAGGGATAGAGAGGAAGCCCTTCACCAGTTCCGCTCAGGAAAAAGCCCAATTTTAGTGGCTACAGCAGTATGTATAAACCTCTTTCTTTTATTCAAATTGAGCATGTTCAAGTATTTGTTTTCT
>DDX3XE13sg2.3intron_Change_position_41346423_to_G	TGCAAAGAGAACTAAGCCATGTTAGTGACAAAAACCTATAATTTTTCAACGACAGGCAAGGATTCACTGACCTTAGTGTTTGTGGAGACCAAAAAGGGTGCAGATTCTCTGGAGGATTTCTTATACCATGAAGGATACGCATGTACCAGCATCCATGGAGACCGTTCTCAGAGGGATAGAGAGGAAGCCCTTCACCAGTTCCGCTCAGGAAAAAGCCCAATTTTAGTGGCTACAGCAGTATGTATAAACGTCTTTCTTTTATTCAAATTGAGCATGTTCAAGTATTTGTTTTCT
>DDX3XE13sg2.3intron_Change_position_41346424_to_A	TGCAAAGAGAACTAAGCCATGTTAGTGACAAAAACCTATAATTTTTCAACGACAGGCAAGGATTCACTGACCTTAGTGTTTGTGGAGACCAAAAAGGGTGCAGATTCTCTGGAGGATTTCTTATACCATGAAGGATACGCATGTACCAGCATCCATGGAGACCGTTCTCAGAGGGATAGAGAGGAAGCCCTTCACCAGTTCCGCTCAGGAAAAAGCCCAATTTTAGTGGCTACAGCAGTATGTATAAACAACTTTCTTTTATTCAAATTGAGCATGTTCAAGTATTTGTTTTCT
>DDX3XE13sg2.3intron_Change_position_41346424_to_C	TGCAAAGAGAACTAAGCCATGTTAGTGACAAAAACCTATAATTTTTCAACGACAGGCAAGGATTCACTGACCTTAGTGTTTGTGGAGACCAAAAAGGGTGCAGATTCTCTGGAGGATTTCTTATACCATGAAGGATACGCATGTACCAGCATCCATGGAGACCGTTCTCAGAGGGATAGAGAGGAAGCCCTTCACCAGTTCCGCTCAGGAAAAAGCCCAATTTTAGTGGCTACAGCAGTATGTATAAACACCTTTCTTTTATTCAAATTGAGCATGTTCAAGTATTTGTTTTCT
>DDX3XE13sg2.3intron_Change_position_41346424_to_G	TGCAAAGAGAACTAAGCCATGTTAGTGACAAAAACCTATAATTTTTCAACGACAGGCAAGGATTCACTGACCTTAGTGTTTGTGGAGACCAAAAAGGGTGCAGATTCTCTGGAGGATTTCTTATACCATGAAGGATACGCATGTACCAGCATCCATGGAGACCGTTCTCAGAGGGATAGAGAGGAAGCCCTTCACCAGTTCCGCTCAGGAAAAAGCCCAATTTTAGTGGCTACAGCAGTATGTATAAACAGCTTTCTTTTATTCAAATTGAGCATGTTCAAGTATTTGTTTTCT
>DDX3XE13sg2.3intron_Change_position_41346425_to_A	TGCAAAGAGAACTAAGCCATGTTAGTGACAAAAACCTATAATTTTTCAACGACAGGCAAGGATTCACTGACCTTAGTGTTTGTGGAGACCAAAAAGGGTGCAGATTCTCTGGAGGATTTCTTATACCATGAAGGATACGCATGTACCAGCATCCATGGAGACCGTTCTCAGAGGGATAGAGAGGAAGCCCTTCACCAGTTCCGCTCAGGAAAAAGCCCAATTTTAGTGGCTACAGCAGTATGTATAAACATATTTCTTTTATTCAAATTGAGCATGTTCAAGTATTTGTTTTCT
>DDX3XE13sg2.3intron_Change_position_41346425_to_T	TGCAAAGAGAACTAAGCCATGTTAGTGACAAAAACCTATAATTTTTCAACGACAGGCAAGGATTCACTGACCTTAGTGTTTGTGGAGACCAAAAAGGGTGCAGATTCTCTGGAGGATTTCTTATACCATGAAGGATACGCATGTACCAGCATCCATGGAGACCGTTCTCAGAGGGATAGAGAGGAAGCCCTTCACCAGTTCCGCTCAGGAAAAAGCCCAATTTTAGTGGCTACAGCAGTATGTATAAACATTTTTCTTTTATTCAAATTGAGCATGTTCAAGTATTTGTTTTCT
>DDX3XE13sg2.3intron_Change_position_41346425_to_G	TGCAAAGAGAACTAAGCCATGTTAGTGACAAAAACCTATAATTTTTCAACGACAGGCAAGGATTCACTGACCTTAGTGTTTGTGGAGACCAAAAAGGGTGCAGATTCTCTGGAGGATTTCTTATACCATGAAGGATACGCATGTACCAGCATCCATGGAGACCGTTCTCAGAGGGATAGAGAGGAAGCCCTTCACCAGTTCCGCTCAGGAAAAAGCCCAATTTTAGTGGCTACAGCAGTATGTATAAACATGTTTCTTTTATTCAAATTGAGCATGTTCAAGTATTTGTTTTCT
>DDX3XE13sg2.5intron_Change_position_41346204_to_T	TGCAAAGAGAACTAAGCCATGTTAGTGACATAAACCTATAATTTTTCAACGACAGGCAAGGATTCACTGACCTTAGTGTTTGTGGAGACCAAAAAGGGTGCAGATTCTCTGGAGGATTTCTTATACCATGAAGGATACGCATGTACCAGCATCCATGGAGACCGTTCTCAGAGGGATAGAGAGGAAGCCCTTCACCAGTTCCGCTCAGGAAAAAGCCCAATTTTAGTGGCTACAGCAGTATGTATAAACATCTTTCTTTTATTCAAATTGAGCATGTTCAAGTATTTGTTTTCT
>DDX3XE13sg2.5intron_Change_position_41346204_to_C	TGCAAAGAGAACTAAGCCATGTTAGTGACACAAACCTATAATTTTTCAACGACAGGCAAGGATTCACTGACCTTAGTGTTTGTGGAGACCAAAAAGGGTGCAGATTCTCTGGAGGATTTCTTATACCATGAAGGATACGCATGTACCAGCATCCATGGAGACCGTTCTCAGAGGGATAGAGAGGAAGCCCTTCACCAGTTCCGCTCAGGAAAAAGCCCAATTTTAGTGGCTACAGCAGTATGTATAAACATCTTTCTTTTATTCAAATTGAGCATGTTCAAGTATTTGTTTTCT
>DDX3XE13sg2.5intron_Change_position_41346204_to_G	TGCAAAGAGAACTAAGCCATGTTAGTGACAGAAACCTATAATTTTTCAACGACAGGCAAGGATTCACTGACCTTAGTGTTTGTGGAGACCAAAAAGGGTGCAGATTCTCTGGAGGATTTCTTATACCATGAAGGATACGCATGTACCAGCATCCATGGAGACCGTTCTCAGAGGGATAGAGAGGAAGCCCTTCACCAGTTCCGCTCAGGAAAAAGCCCAATTTTAGTGGCTACAGCAGTATGTATAAACATCTTTCTTTTATTCAAATTGAGCATGTTCAAGTATTTGTTTTCT
>DDX3XE13sg2.5intron_Change_position_41346205_to_T	TGCAAAGAGAACTAAGCCATGTTAGTGACAATAACCTATAATTTTTCAACGACAGGCAAGGATTCACTGACCTTAGTGTTTGTGGAGACCAAAAAGGGTGCAGATTCTCTGGAGGATTTCTTATACCATGAAGGATACGCATGTACCAGCATCCATGGAGACCGTTCTCAGAGGGATAGAGAGGAAGCCCTTCACCAGTTCCGCTCAGGAAAAAGCCCAATTTTAGTGGCTACAGCAGTATGTATAAACATCTTTCTTTTATTCAAATTGAGCATGTTCAAGTATTTGTTTTCT
>DDX3XE13sg2.5intron_Change_position_41346205_to_C	TGCAAAGAGAACTAAGCCATGTTAGTGACAACAACCTATAATTTTTCAACGACAGGCAAGGATTCACTGACCTTAGTGTTTGTGGAGACCAAAAAGGGTGCAGATTCTCTGGAGGATTTCTTATACCATGAAGGATACGCATGTACCAGCATCCATGGAGACCGTTCTCAGAGGGATAGAGAGGAAGCCCTTCACCAGTTCCGCTCAGGAAAAAGCCCAATTTTAGTGGCTACAGCAGTATGTATAAACATCTTTCTTTTATTCAAATTGAGCATGTTCAAGTATTTGTTTTCT
>DDX3XE13sg2.5intron_Change_position_41346205_to_G	TGCAAAGAGAACTAAGCCATGTTAGTGACAAGAACCTATAATTTTTCAACGACAGGCAAGGATTCACTGACCTTAGTGTTTGTGGAGACCAAAAAGGGTGCAGATTCTCTGGAGGATTTCTTATACCATGAAGGATACGCATGTACCAGCATCCATGGAGACCGTTCTCAGAGGGATAGAGAGGAAGCCCTTCACCAGTTCCGCTCAGGAAAAAGCCCAATTTTAGTGGCTACAGCAGTATGTATAAACATCTTTCTTTTATTCAAATTGAGCATGTTCAAGTATTTGTTTTCT
>DDX3XE13sg2.5intron_Change_position_41346206_to_T	TGCAAAGAGAACTAAGCCATGTTAGTGACAAATACCTATAATTTTTCAACGACAGGCAAGGATTCACTGACCTTAGTGTTTGTGGAGACCAAAAAGGGTGCAGATTCTCTGGAGGATTTCTTATACCATGAAGGATACGCATGTACCAGCATCCATGGAGACCGTTCTCAGAGGGATAGAGAGGAAGCCCTTCACCAGTTCCGCTCAGGAAAAAGCCCAATTTTAGTGGCTACAGCAGTATGTATAAACATCTTTCTTTTATTCAAATTGAGCATGTTCAAGTATTTGTTTTCT
>DDX3XE13sg2.5intron_Change_position_41346206_to_C	TGCAAAGAGAACTAAGCCATGTTAGTGACAAACACCTATAATTTTTCAACGACAGGCAAGGATTCACTGACCTTAGTGTTTGTGGAGACCAAAAAGGGTGCAGATTCTCTGGAGGATTTCTTATACCATGAAGGATACGCATGTACCAGCATCCATGGAGACCGTTCTCAGAGGGATAGAGAGGAAGCCCTTCACCAGTTCCGCTCAGGAAAAAGCCCAATTTTAGTGGCTACAGCAGTATGTATAAACATCTTTCTTTTATTCAAATTGAGCATGTTCAAGTATTTGTTTTCT
>DDX3XE13sg2.5intron_Change_position_41346206_to_G	TGCAAAGAGAACTAAGCCATGTTAGTGACAAAGACCTATAATTTTTCAACGACAGGCAAGGATTCACTGACCTTAGTGTTTGTGGAGACCAAAAAGGGTGCAGATTCTCTGGAGGATTTCTTATACCATGAAGGATACGCATGTACCAGCATCCATGGAGACCGTTCTCAGAGGGATAGAGAGGAAGCCCTTCACCAGTTCCGCTCAGGAAAAAGCCCAATTTTAGTGGCTACAGCAGTATGTATAAACATCTTTCTTTTATTCAAATTGAGCATGTTCAAGTATTTGTTTTCT
>DDX3XE13sg2.5intron_Change_position_41346207_to_T	TGCAAAGAGAACTAAGCCATGTTAGTGACAAAATCCTATAATTTTTCAACGACAGGCAAGGATTCACTGACCTTAGTGTTTGTGGAGACCAAAAAGGGTGCAGATTCTCTGGAGGATTTCTTATACCATGAAGGATACGCATGTACCAGCATCCATGGAGACCGTTCTCAGAGGGATAGAGAGGAAGCCCTTCACCAGTTCCGCTCAGGAAAAAGCCCAATTTTAGTGGCTACAGCAGTATGTATAAACATCTTTCTTTTATTCAAATTGAGCATGTTCAAGTATTTGTTTTCT
>DDX3XE13sg2.5intron_Change_position_41346207_to_C	TGCAAAGAGAACTAAGCCATGTTAGTGACAAAACCCTATAATTTTTCAACGACAGGCAAGGATTCACTGACCTTAGTGTTTGTGGAGACCAAAAAGGGTGCAGATTCTCTGGAGGATTTCTTATACCATGAAGGATACGCATGTACCAGCATCCATGGAGACCGTTCTCAGAGGGATAGAGAGGAAGCCCTTCACCAGTTCCGCTCAGGAAAAAGCCCAATTTTAGTGGCTACAGCAGTATGTATAAACATCTTTCTTTTATTCAAATTGAGCATGTTCAAGTATTTGTTTTCT
>DDX3XE13sg2.5intron_Change_position_41346207_to_G	TGCAAAGAGAACTAAGCCATGTTAGTGACAAAAGCCTATAATTTTTCAACGACAGGCAAGGATTCACTGACCTTAGTGTTTGTGGAGACCAAAAAGGGTGCAGATTCTCTGGAGGATTTCTTATACCATGAAGGATACGCATGTACCAGCATCCATGGAGACCGTTCTCAGAGGGATAGAGAGGAAGCCCTTCACCAGTTCCGCTCAGGAAAAAGCCCAATTTTAGTGGCTACAGCAGTATGTATAAACATCTTTCTTTTATTCAAATTGAGCATGTTCAAGTATTTGTTTTCT
>DDX3XE13sg2.5intron_Change_position_41346208_to_A	TGCAAAGAGAACTAAGCCATGTTAGTGACAAAAAACTATAATTTTTCAACGACAGGCAAGGATTCACTGACCTTAGTGTTTGTGGAGACCAAAAAGGGTGCAGATTCTCTGGAGGATTTCTTATACCATGAAGGATACGCATGTACCAGCATCCATGGAGACCGTTCTCAGAGGGATAGAGAGGAAGCCCTTCACCAGTTCCGCTCAGGAAAAAGCCCAATTTTAGTGGCTACAGCAGTATGTATAAACATCTTTCTTTTATTCAAATTGAGCATGTTCAAGTATTTGTTTTCT
>DDX3XE13sg2.5intron_Change_position_41346208_to_T	TGCAAAGAGAACTAAGCCATGTTAGTGACAAAAATCTATAATTTTTCAACGACAGGCAAGGATTCACTGACCTTAGTGTTTGTGGAGACCAAAAAGGGTGCAGATTCTCTGGAGGATTTCTTATACCATGAAGGATACGCATGTACCAGCATCCATGGAGACCGTTCTCAGAGGGATAGAGAGGAAGCCCTTCACCAGTTCCGCTCAGGAAAAAGCCCAATTTTAGTGGCTACAGCAGTATGTATAAACATCTTTCTTTTATTCAAATTGAGCATGTTCAAGTATTTGTTTTCT
>DDX3XE13sg2.5intron_Change_position_41346208_to_G	TGCAAAGAGAACTAAGCCATGTTAGTGACAAAAAGCTATAATTTTTCAACGACAGGCAAGGATTCACTGACCTTAGTGTTTGTGGAGACCAAAAAGGGTGCAGATTCTCTGGAGGATTTCTTATACCATGAAGGATACGCATGTACCAGCATCCATGGAGACCGTTCTCAGAGGGATAGAGAGGAAGCCCTTCACCAGTTCCGCTCAGGAAAAAGCCCAATTTTAGTGGCTACAGCAGTATGTATAAACATCTTTCTTTTATTCAAATTGAGCATGTTCAAGTATTTGTTTTCT
>DDX3XE13sg2.5intron_Change_position_41346209_to_A	TGCAAAGAGAACTAAGCCATGTTAGTGACAAAAACATATAATTTTTCAACGACAGGCAAGGATTCACTGACCTTAGTGTTTGTGGAGACCAAAAAGGGTGCAGATTCTCTGGAGGATTTCTTATACCATGAAGGATACGCATGTACCAGCATCCATGGAGACCGTTCTCAGAGGGATAGAGAGGAAGCCCTTCACCAGTTCCGCTCAGGAAAAAGCCCAATTTTAGTGGCTACAGCAGTATGTATAAACATCTTTCTTTTATTCAAATTGAGCATGTTCAAGTATTTGTTTTCT
>DDX3XE13sg2.5intron_Change_position_41346209_to_T	TGCAAAGAGAACTAAGCCATGTTAGTGACAAAAACTTATAATTTTTCAACGACAGGCAAGGATTCACTGACCTTAGTGTTTGTGGAGACCAAAAAGGGTGCAGATTCTCTGGAGGATTTCTTATACCATGAAGGATACGCATGTACCAGCATCCATGGAGACCGTTCTCAGAGGGATAGAGAGGAAGCCCTTCACCAGTTCCGCTCAGGAAAAAGCCCAATTTTAGTGGCTACAGCAGTATGTATAAACATCTTTCTTTTATTCAAATTGAGCATGTTCAAGTATTTGTTTTCT
>DDX3XE13sg2.5intron_Change_position_41346209_to_G	TGCAAAGAGAACTAAGCCATGTTAGTGACAAAAACGTATAATTTTTCAACGACAGGCAAGGATTCACTGACCTTAGTGTTTGTGGAGACCAAAAAGGGTGCAGATTCTCTGGAGGATTTCTTATACCATGAAGGATACGCATGTACCAGCATCCATGGAGACCGTTCTCAGAGGGATAGAGAGGAAGCCCTTCACCAGTTCCGCTCAGGAAAAAGCCCAATTTTAGTGGCTACAGCAGTATGTATAAACATCTTTCTTTTATTCAAATTGAGCATGTTCAAGTATTTGTTTTCT
>DDX3XE13sg2.5intron_Change_position_41346210_to_A	TGCAAAGAGAACTAAGCCATGTTAGTGACAAAAACCAATAATTTTTCAACGACAGGCAAGGATTCACTGACCTTAGTGTTTGTGGAGACCAAAAAGGGTGCAGATTCTCTGGAGGATTTCTTATACCATGAAGGATACGCATGTACCAGCATCCATGGAGACCGTTCTCAGAGGGATAGAGAGGAAGCCCTTCACCAGTTCCGCTCAGGAAAAAGCCCAATTTTAGTGGCTACAGCAGTATGTATAAACATCTTTCTTTTATTCAAATTGAGCATGTTCAAGTATTTGTTTTCT
>DDX3XE13sg2.5intron_Change_position_41346210_to_C	TGCAAAGAGAACTAAGCCATGTTAGTGACAAAAACCCATAATTTTTCAACGACAGGCAAGGATTCACTGACCTTAGTGTTTGTGGAGACCAAAAAGGGTGCAGATTCTCTGGAGGATTTCTTATACCATGAAGGATACGCATGTACCAGCATCCATGGAGACCGTTCTCAGAGGGATAGAGAGGAAGCCCTTCACCAGTTCCGCTCAGGAAAAAGCCCAATTTTAGTGGCTACAGCAGTATGTATAAACATCTTTCTTTTATTCAAATTGAGCATGTTCAAGTATTTGTTTTCT
>DDX3XE13sg2.5intron_Change_position_41346210_to_G	TGCAAAGAGAACTAAGCCATGTTAGTGACAAAAACCGATAATTTTTCAACGACAGGCAAGGATTCACTGACCTTAGTGTTTGTGGAGACCAAAAAGGGTGCAGATTCTCTGGAGGATTTCTTATACCATGAAGGATACGCATGTACCAGCATCCATGGAGACCGTTCTCAGAGGGATAGAGAGGAAGCCCTTCACCAGTTCCGCTCAGGAAAAAGCCCAATTTTAGTGGCTACAGCAGTATGTATAAACATCTTTCTTTTATTCAAATTGAGCATGTTCAAGTATTTGTTTTCT
>DDX3XE13sg2.5intron_Change_position_41346211_to_T	TGCAAAGAGAACTAAGCCATGTTAGTGACAAAAACCTTTAATTTTTCAACGACAGGCAAGGATTCACTGACCTTAGTGTTTGTGGAGACCAAAAAGGGTGCAGATTCTCTGGAGGATTTCTTATACCATGAAGGATACGCATGTACCAGCATCCATGGAGACCGTTCTCAGAGGGATAGAGAGGAAGCCCTTCACCAGTTCCGCTCAGGAAAAAGCCCAATTTTAGTGGCTACAGCAGTATGTATAAACATCTTTCTTTTATTCAAATTGAGCATGTTCAAGTATTTGTTTTCT
>DDX3XE13sg2.5intron_Change_position_41346211_to_C	TGCAAAGAGAACTAAGCCATGTTAGTGACAAAAACCTCTAATTTTTCAACGACAGGCAAGGATTCACTGACCTTAGTGTTTGTGGAGACCAAAAAGGGTGCAGATTCTCTGGAGGATTTCTTATACCATGAAGGATACGCATGTACCAGCATCCATGGAGACCGTTCTCAGAGGGATAGAGAGGAAGCCCTTCACCAGTTCCGCTCAGGAAAAAGCCCAATTTTAGTGGCTACAGCAGTATGTATAAACATCTTTCTTTTATTCAAATTGAGCATGTTCAAGTATTTGTTTTCT
>DDX3XE13sg2.5intron_Change_position_41346211_to_G	TGCAAAGAGAACTAAGCCATGTTAGTGACAAAAACCTGTAATTTTTCAACGACAGGCAAGGATTCACTGACCTTAGTGTTTGTGGAGACCAAAAAGGGTGCAGATTCTCTGGAGGATTTCTTATACCATGAAGGATACGCATGTACCAGCATCCATGGAGACCGTTCTCAGAGGGATAGAGAGGAAGCCCTTCACCAGTTCCGCTCAGGAAAAAGCCCAATTTTAGTGGCTACAGCAGTATGTATAAACATCTTTCTTTTATTCAAATTGAGCATGTTCAAGTATTTGTTTTCT
>DDX3XE13sg2.5intron_Change_position_41346212_to_A	TGCAAAGAGAACTAAGCCATGTTAGTGACAAAAACCTAAAATTTTTCAACGACAGGCAAGGATTCACTGACCTTAGTGTTTGTGGAGACCAAAAAGGGTGCAGATTCTCTGGAGGATTTCTTATACCATGAAGGATACGCATGTACCAGCATCCATGGAGACCGTTCTCAGAGGGATAGAGAGGAAGCCCTTCACCAGTTCCGCTCAGGAAAAAGCCCAATTTTAGTGGCTACAGCAGTATGTATAAACATCTTTCTTTTATTCAAATTGAGCATGTTCAAGTATTTGTTTTCT
>DDX3XE13sg2.5intron_Change_position_41346212_to_C	TGCAAAGAGAACTAAGCCATGTTAGTGACAAAAACCTACAATTTTTCAACGACAGGCAAGGATTCACTGACCTTAGTGTTTGTGGAGACCAAAAAGGGTGCAGATTCTCTGGAGGATTTCTTATACCATGAAGGATACGCATGTACCAGCATCCATGGAGACCGTTCTCAGAGGGATAGAGAGGAAGCCCTTCACCAGTTCCGCTCAGGAAAAAGCCCAATTTTAGTGGCTACAGCAGTATGTATAAACATCTTTCTTTTATTCAAATTGAGCATGTTCAAGTATTTGTTTTCT
>DDX3XE13sg2.5intron_Change_position_41346212_to_G	TGCAAAGAGAACTAAGCCATGTTAGTGACAAAAACCTAGAATTTTTCAACGACAGGCAAGGATTCACTGACCTTAGTGTTTGTGGAGACCAAAAAGGGTGCAGATTCTCTGGAGGATTTCTTATACCATGAAGGATACGCATGTACCAGCATCCATGGAGACCGTTCTCAGAGGGATAGAGAGGAAGCCCTTCACCAGTTCCGCTCAGGAAAAAGCCCAATTTTAGTGGCTACAGCAGTATGTATAAACATCTTTCTTTTATTCAAATTGAGCATGTTCAAGTATTTGTTTTCT
>DDX3XE13sg2.5intron_Change_position_41346213_to_T	TGCAAAGAGAACTAAGCCATGTTAGTGACAAAAACCTATTATTTTTCAACGACAGGCAAGGATTCACTGACCTTAGTGTTTGTGGAGACCAAAAAGGGTGCAGATTCTCTGGAGGATTTCTTATACCATGAAGGATACGCATGTACCAGCATCCATGGAGACCGTTCTCAGAGGGATAGAGAGGAAGCCCTTCACCAGTTCCGCTCAGGAAAAAGCCCAATTTTAGTGGCTACAGCAGTATGTATAAACATCTTTCTTTTATTCAAATTGAGCATGTTCAAGTATTTGTTTTCT
>DDX3XE13sg2.5intron_Change_position_41346213_to_C	TGCAAAGAGAACTAAGCCATGTTAGTGACAAAAACCTATCATTTTTCAACGACAGGCAAGGATTCACTGACCTTAGTGTTTGTGGAGACCAAAAAGGGTGCAGATTCTCTGGAGGATTTCTTATACCATGAAGGATACGCATGTACCAGCATCCATGGAGACCGTTCTCAGAGGGATAGAGAGGAAGCCCTTCACCAGTTCCGCTCAGGAAAAAGCCCAATTTTAGTGGCTACAGCAGTATGTATAAACATCTTTCTTTTATTCAAATTGAGCATGTTCAAGTATTTGTTTTCT
>DDX3XE13sg2.5intron_Change_position_41346213_to_G	TGCAAAGAGAACTAAGCCATGTTAGTGACAAAAACCTATGATTTTTCAACGACAGGCAAGGATTCACTGACCTTAGTGTTTGTGGAGACCAAAAAGGGTGCAGATTCTCTGGAGGATTTCTTATACCATGAAGGATACGCATGTACCAGCATCCATGGAGACCGTTCTCAGAGGGATAGAGAGGAAGCCCTTCACCAGTTCCGCTCAGGAAAAAGCCCAATTTTAGTGGCTACAGCAGTATGTATAAACATCTTTCTTTTATTCAAATTGAGCATGTTCAAGTATTTGTTTTCT
>DDX3XE13sg2.5intron_Change_position_41346214_to_T	TGCAAAGAGAACTAAGCCATGTTAGTGACAAAAACCTATATTTTTTCAACGACAGGCAAGGATTCACTGACCTTAGTGTTTGTGGAGACCAAAAAGGGTGCAGATTCTCTGGAGGATTTCTTATACCATGAAGGATACGCATGTACCAGCATCCATGGAGACCGTTCTCAGAGGGATAGAGAGGAAGCCCTTCACCAGTTCCGCTCAGGAAAAAGCCCAATTTTAGTGGCTACAGCAGTATGTATAAACATCTTTCTTTTATTCAAATTGAGCATGTTCAAGTATTTGTTTTCT
>DDX3XE13sg2.5intron_Change_position_41346214_to_C	TGCAAAGAGAACTAAGCCATGTTAGTGACAAAAACCTATACTTTTTCAACGACAGGCAAGGATTCACTGACCTTAGTGTTTGTGGAGACCAAAAAGGGTGCAGATTCTCTGGAGGATTTCTTATACCATGAAGGATACGCATGTACCAGCATCCATGGAGACCGTTCTCAGAGGGATAGAGAGGAAGCCCTTCACCAGTTCCGCTCAGGAAAAAGCCCAATTTTAGTGGCTACAGCAGTATGTATAAACATCTTTCTTTTATTCAAATTGAGCATGTTCAAGTATTTGTTTTCT
>DDX3XE13sg2.5intron_Change_position_41346214_to_G	TGCAAAGAGAACTAAGCCATGTTAGTGACAAAAACCTATAGTTTTTCAACGACAGGCAAGGATTCACTGACCTTAGTGTTTGTGGAGACCAAAAAGGGTGCAGATTCTCTGGAGGATTTCTTATACCATGAAGGATACGCATGTACCAGCATCCATGGAGACCGTTCTCAGAGGGATAGAGAGGAAGCCCTTCACCAGTTCCGCTCAGGAAAAAGCCCAATTTTAGTGGCTACAGCAGTATGTATAAACATCTTTCTTTTATTCAAATTGAGCATGTTCAAGTATTTGTTTTCT
>DDX3XE13sg2.5intron_Change_position_41346215_to_A	TGCAAAGAGAACTAAGCCATGTTAGTGACAAAAACCTATAAATTTTCAACGACAGGCAAGGATTCACTGACCTTAGTGTTTGTGGAGACCAAAAAGGGTGCAGATTCTCTGGAGGATTTCTTATACCATGAAGGATACGCATGTACCAGCATCCATGGAGACCGTTCTCAGAGGGATAGAGAGGAAGCCCTTCACCAGTTCCGCTCAGGAAAAAGCCCAATTTTAGTGGCTACAGCAGTATGTATAAACATCTTTCTTTTATTCAAATTGAGCATGTTCAAGTATTTGTTTTCT
>DDX3XE13sg2.5intron_Change_position_41346215_to_C	TGCAAAGAGAACTAAGCCATGTTAGTGACAAAAACCTATAACTTTTCAACGACAGGCAAGGATTCACTGACCTTAGTGTTTGTGGAGACCAAAAAGGGTGCAGATTCTCTGGAGGATTTCTTATACCATGAAGGATACGCATGTACCAGCATCCATGGAGACCGTTCTCAGAGGGATAGAGAGGAAGCCCTTCACCAGTTCCGCTCAGGAAAAAGCCCAATTTTAGTGGCTACAGCAGTATGTATAAACATCTTTCTTTTATTCAAATTGAGCATGTTCAAGTATTTGTTTTCT
>DDX3XE13sg2.5intron_Change_position_41346215_to_G	TGCAAAGAGAACTAAGCCATGTTAGTGACAAAAACCTATAAGTTTTCAACGACAGGCAAGGATTCACTGACCTTAGTGTTTGTGGAGACCAAAAAGGGTGCAGATTCTCTGGAGGATTTCTTATACCATGAAGGATACGCATGTACCAGCATCCATGGAGACCGTTCTCAGAGGGATAGAGAGGAAGCCCTTCACCAGTTCCGCTCAGGAAAAAGCCCAATTTTAGTGGCTACAGCAGTATGTATAAACATCTTTCTTTTATTCAAATTGAGCATGTTCAAGTATTTGTTTTCT
>DDX3XE13sg2.5intron_Change_position_41346216_to_A	TGCAAAGAGAACTAAGCCATGTTAGTGACAAAAACCTATAATATTTCAACGACAGGCAAGGATTCACTGACCTTAGTGTTTGTGGAGACCAAAAAGGGTGCAGATTCTCTGGAGGATTTCTTATACCATGAAGGATACGCATGTACCAGCATCCATGGAGACCGTTCTCAGAGGGATAGAGAGGAAGCCCTTCACCAGTTCCGCTCAGGAAAAAGCCCAATTTTAGTGGCTACAGCAGTATGTATAAACATCTTTCTTTTATTCAAATTGAGCATGTTCAAGTATTTGTTTTCT
>DDX3XE13sg2.5intron_Change_position_41346216_to_C	TGCAAAGAGAACTAAGCCATGTTAGTGACAAAAACCTATAATCTTTCAACGACAGGCAAGGATTCACTGACCTTAGTGTTTGTGGAGACCAAAAAGGGTGCAGATTCTCTGGAGGATTTCTTATACCATGAAGGATACGCATGTACCAGCATCCATGGAGACCGTTCTCAGAGGGATAGAGAGGAAGCCCTTCACCAGTTCCGCTCAGGAAAAAGCCCAATTTTAGTGGCTACAGCAGTATGTATAAACATCTTTCTTTTATTCAAATTGAGCATGTTCAAGTATTTGTTTTCT
>DDX3XE13sg2.5intron_Change_position_41346216_to_G	TGCAAAGAGAACTAAGCCATGTTAGTGACAAAAACCTATAATGTTTCAACGACAGGCAAGGATTCACTGACCTTAGTGTTTGTGGAGACCAAAAAGGGTGCAGATTCTCTGGAGGATTTCTTATACCATGAAGGATACGCATGTACCAGCATCCATGGAGACCGTTCTCAGAGGGATAGAGAGGAAGCCCTTCACCAGTTCCGCTCAGGAAAAAGCCCAATTTTAGTGGCTACAGCAGTATGTATAAACATCTTTCTTTTATTCAAATTGAGCATGTTCAAGTATTTGTTTTCT
>DDX3XE13sg2.5intron_Change_position_41346217_to_A	TGCAAAGAGAACTAAGCCATGTTAGTGACAAAAACCTATAATTATTCAACGACAGGCAAGGATTCACTGACCTTAGTGTTTGTGGAGACCAAAAAGGGTGCAGATTCTCTGGAGGATTTCTTATACCATGAAGGATACGCATGTACCAGCATCCATGGAGACCGTTCTCAGAGGGATAGAGAGGAAGCCCTTCACCAGTTCCGCTCAGGAAAAAGCCCAATTTTAGTGGCTACAGCAGTATGTATAAACATCTTTCTTTTATTCAAATTGAGCATGTTCAAGTATTTGTTTTCT
>DDX3XE13sg2.5intron_Change_position_41346217_to_C	TGCAAAGAGAACTAAGCCATGTTAGTGACAAAAACCTATAATTCTTCAACGACAGGCAAGGATTCACTGACCTTAGTGTTTGTGGAGACCAAAAAGGGTGCAGATTCTCTGGAGGATTTCTTATACCATGAAGGATACGCATGTACCAGCATCCATGGAGACCGTTCTCAGAGGGATAGAGAGGAAGCCCTTCACCAGTTCCGCTCAGGAAAAAGCCCAATTTTAGTGGCTACAGCAGTATGTATAAACATCTTTCTTTTATTCAAATTGAGCATGTTCAAGTATTTGTTTTCT
>DDX3XE13sg2.5intron_Change_position_41346217_to_G	TGCAAAGAGAACTAAGCCATGTTAGTGACAAAAACCTATAATTGTTCAACGACAGGCAAGGATTCACTGACCTTAGTGTTTGTGGAGACCAAAAAGGGTGCAGATTCTCTGGAGGATTTCTTATACCATGAAGGATACGCATGTACCAGCATCCATGGAGACCGTTCTCAGAGGGATAGAGAGGAAGCCCTTCACCAGTTCCGCTCAGGAAAAAGCCCAATTTTAGTGGCTACAGCAGTATGTATAAACATCTTTCTTTTATTCAAATTGAGCATGTTCAAGTATTTGTTTTCT
>DDX3XE13sg2.5intron_Change_position_41346218_to_A	TGCAAAGAGAACTAAGCCATGTTAGTGACAAAAACCTATAATTTATCAACGACAGGCAAGGATTCACTGACCTTAGTGTTTGTGGAGACCAAAAAGGGTGCAGATTCTCTGGAGGATTTCTTATACCATGAAGGATACGCATGTACCAGCATCCATGGAGACCGTTCTCAGAGGGATAGAGAGGAAGCCCTTCACCAGTTCCGCTCAGGAAAAAGCCCAATTTTAGTGGCTACAGCAGTATGTATAAACATCTTTCTTTTATTCAAATTGAGCATGTTCAAGTATTTGTTTTCT
>DDX3XE13sg2.5intron_Change_position_41346218_to_C	TGCAAAGAGAACTAAGCCATGTTAGTGACAAAAACCTATAATTTCTCAACGACAGGCAAGGATTCACTGACCTTAGTGTTTGTGGAGACCAAAAAGGGTGCAGATTCTCTGGAGGATTTCTTATACCATGAAGGATACGCATGTACCAGCATCCATGGAGACCGTTCTCAGAGGGATAGAGAGGAAGCCCTTCACCAGTTCCGCTCAGGAAAAAGCCCAATTTTAGTGGCTACAGCAGTATGTATAAACATCTTTCTTTTATTCAAATTGAGCATGTTCAAGTATTTGTTTTCT
>DDX3XE13sg2.5intron_Change_position_41346218_to_G	TGCAAAGAGAACTAAGCCATGTTAGTGACAAAAACCTATAATTTGTCAACGACAGGCAAGGATTCACTGACCTTAGTGTTTGTGGAGACCAAAAAGGGTGCAGATTCTCTGGAGGATTTCTTATACCATGAAGGATACGCATGTACCAGCATCCATGGAGACCGTTCTCAGAGGGATAGAGAGGAAGCCCTTCACCAGTTCCGCTCAGGAAAAAGCCCAATTTTAGTGGCTACAGCAGTATGTATAAACATCTTTCTTTTATTCAAATTGAGCATGTTCAAGTATTTGTTTTCT
>DDX3XE13sg2.5intron_Change_position_41346219_to_A	TGCAAAGAGAACTAAGCCATGTTAGTGACAAAAACCTATAATTTTACAACGACAGGCAAGGATTCACTGACCTTAGTGTTTGTGGAGACCAAAAAGGGTGCAGATTCTCTGGAGGATTTCTTATACCATGAAGGATACGCATGTACCAGCATCCATGGAGACCGTTCTCAGAGGGATAGAGAGGAAGCCCTTCACCAGTTCCGCTCAGGAAAAAGCCCAATTTTAGTGGCTACAGCAGTATGTATAAACATCTTTCTTTTATTCAAATTGAGCATGTTCAAGTATTTGTTTTCT
>DDX3XE13sg2.5intron_Change_position_41346219_to_C	TGCAAAGAGAACTAAGCCATGTTAGTGACAAAAACCTATAATTTTCCAACGACAGGCAAGGATTCACTGACCTTAGTGTTTGTGGAGACCAAAAAGGGTGCAGATTCTCTGGAGGATTTCTTATACCATGAAGGATACGCATGTACCAGCATCCATGGAGACCGTTCTCAGAGGGATAGAGAGGAAGCCCTTCACCAGTTCCGCTCAGGAAAAAGCCCAATTTTAGTGGCTACAGCAGTATGTATAAACATCTTTCTTTTATTCAAATTGAGCATGTTCAAGTATTTGTTTTCT
>DDX3XE13sg2.5intron_Change_position_41346219_to_G	TGCAAAGAGAACTAAGCCATGTTAGTGACAAAAACCTATAATTTTGCAACGACAGGCAAGGATTCACTGACCTTAGTGTTTGTGGAGACCAAAAAGGGTGCAGATTCTCTGGAGGATTTCTTATACCATGAAGGATACGCATGTACCAGCATCCATGGAGACCGTTCTCAGAGGGATAGAGAGGAAGCCCTTCACCAGTTCCGCTCAGGAAAAAGCCCAATTTTAGTGGCTACAGCAGTATGTATAAACATCTTTCTTTTATTCAAATTGAGCATGTTCAAGTATTTGTTTTCT
>DDX3XE13sg2.5intron_Change_position_41346220_to_A	TGCAAAGAGAACTAAGCCATGTTAGTGACAAAAACCTATAATTTTTAAACGACAGGCAAGGATTCACTGACCTTAGTGTTTGTGGAGACCAAAAAGGGTGCAGATTCTCTGGAGGATTTCTTATACCATGAAGGATACGCATGTACCAGCATCCATGGAGACCGTTCTCAGAGGGATAGAGAGGAAGCCCTTCACCAGTTCCGCTCAGGAAAAAGCCCAATTTTAGTGGCTACAGCAGTATGTATAAACATCTTTCTTTTATTCAAATTGAGCATGTTCAAGTATTTGTTTTCT
>DDX3XE13sg2.5intron_Change_position_41346220_to_T	TGCAAAGAGAACTAAGCCATGTTAGTGACAAAAACCTATAATTTTTTAACGACAGGCAAGGATTCACTGACCTTAGTGTTTGTGGAGACCAAAAAGGGTGCAGATTCTCTGGAGGATTTCTTATACCATGAAGGATACGCATGTACCAGCATCCATGGAGACCGTTCTCAGAGGGATAGAGAGGAAGCCCTTCACCAGTTCCGCTCAGGAAAAAGCCCAATTTTAGTGGCTACAGCAGTATGTATAAACATCTTTCTTTTATTCAAATTGAGCATGTTCAAGTATTTGTTTTCT
>DDX3XE13sg2.5intron_Change_position_41346220_to_G	TGCAAAGAGAACTAAGCCATGTTAGTGACAAAAACCTATAATTTTTGAACGACAGGCAAGGATTCACTGACCTTAGTGTTTGTGGAGACCAAAAAGGGTGCAGATTCTCTGGAGGATTTCTTATACCATGAAGGATACGCATGTACCAGCATCCATGGAGACCGTTCTCAGAGGGATAGAGAGGAAGCCCTTCACCAGTTCCGCTCAGGAAAAAGCCCAATTTTAGTGGCTACAGCAGTATGTATAAACATCTTTCTTTTATTCAAATTGAGCATGTTCAAGTATTTGTTTTCT
>DDX3XE13sg2.5intron_Change_position_41346221_to_T	TGCAAAGAGAACTAAGCCATGTTAGTGACAAAAACCTATAATTTTTCTACGACAGGCAAGGATTCACTGACCTTAGTGTTTGTGGAGACCAAAAAGGGTGCAGATTCTCTGGAGGATTTCTTATACCATGAAGGATACGCATGTACCAGCATCCATGGAGACCGTTCTCAGAGGGATAGAGAGGAAGCCCTTCACCAGTTCCGCTCAGGAAAAAGCCCAATTTTAGTGGCTACAGCAGTATGTATAAACATCTTTCTTTTATTCAAATTGAGCATGTTCAAGTATTTGTTTTCT
>DDX3XE13sg2.5intron_Change_position_41346221_to_C	TGCAAAGAGAACTAAGCCATGTTAGTGACAAAAACCTATAATTTTTCCACGACAGGCAAGGATTCACTGACCTTAGTGTTTGTGGAGACCAAAAAGGGTGCAGATTCTCTGGAGGATTTCTTATACCATGAAGGATACGCATGTACCAGCATCCATGGAGACCGTTCTCAGAGGGATAGAGAGGAAGCCCTTCACCAGTTCCGCTCAGGAAAAAGCCCAATTTTAGTGGCTACAGCAGTATGTATAAACATCTTTCTTTTATTCAAATTGAGCATGTTCAAGTATTTGTTTTCT
>DDX3XE13sg2.5intron_Change_position_41346221_to_G	TGCAAAGAGAACTAAGCCATGTTAGTGACAAAAACCTATAATTTTTCGACGACAGGCAAGGATTCACTGACCTTAGTGTTTGTGGAGACCAAAAAGGGTGCAGATTCTCTGGAGGATTTCTTATACCATGAAGGATACGCATGTACCAGCATCCATGGAGACCGTTCTCAGAGGGATAGAGAGGAAGCCCTTCACCAGTTCCGCTCAGGAAAAAGCCCAATTTTAGTGGCTACAGCAGTATGTATAAACATCTTTCTTTTATTCAAATTGAGCATGTTCAAGTATTTGTTTTCT
>DDX3XE13sg2.5intron_Change_position_41346222_to_T	TGCAAAGAGAACTAAGCCATGTTAGTGACAAAAACCTATAATTTTTCATCGACAGGCAAGGATTCACTGACCTTAGTGTTTGTGGAGACCAAAAAGGGTGCAGATTCTCTGGAGGATTTCTTATACCATGAAGGATACGCATGTACCAGCATCCATGGAGACCGTTCTCAGAGGGATAGAGAGGAAGCCCTTCACCAGTTCCGCTCAGGAAAAAGCCCAATTTTAGTGGCTACAGCAGTATGTATAAACATCTTTCTTTTATTCAAATTGAGCATGTTCAAGTATTTGTTTTCT
>DDX3XE13sg2.5intron_Change_position_41346222_to_C	TGCAAAGAGAACTAAGCCATGTTAGTGACAAAAACCTATAATTTTTCACCGACAGGCAAGGATTCACTGACCTTAGTGTTTGTGGAGACCAAAAAGGGTGCAGATTCTCTGGAGGATTTCTTATACCATGAAGGATACGCATGTACCAGCATCCATGGAGACCGTTCTCAGAGGGATAGAGAGGAAGCCCTTCACCAGTTCCGCTCAGGAAAAAGCCCAATTTTAGTGGCTACAGCAGTATGTATAAACATCTTTCTTTTATTCAAATTGAGCATGTTCAAGTATTTGTTTTCT
>DDX3XE13sg2.5intron_Change_position_41346222_to_G	TGCAAAGAGAACTAAGCCATGTTAGTGACAAAAACCTATAATTTTTCAGCGACAGGCAAGGATTCACTGACCTTAGTGTTTGTGGAGACCAAAAAGGGTGCAGATTCTCTGGAGGATTTCTTATACCATGAAGGATACGCATGTACCAGCATCCATGGAGACCGTTCTCAGAGGGATAGAGAGGAAGCCCTTCACCAGTTCCGCTCAGGAAAAAGCCCAATTTTAGTGGCTACAGCAGTATGTATAAACATCTTTCTTTTATTCAAATTGAGCATGTTCAAGTATTTGTTTTCT
>DDX3XE13sg2.5intron_Change_position_41346223_to_A	TGCAAAGAGAACTAAGCCATGTTAGTGACAAAAACCTATAATTTTTCAAAGACAGGCAAGGATTCACTGACCTTAGTGTTTGTGGAGACCAAAAAGGGTGCAGATTCTCTGGAGGATTTCTTATACCATGAAGGATACGCATGTACCAGCATCCATGGAGACCGTTCTCAGAGGGATAGAGAGGAAGCCCTTCACCAGTTCCGCTCAGGAAAAAGCCCAATTTTAGTGGCTACAGCAGTATGTATAAACATCTTTCTTTTATTCAAATTGAGCATGTTCAAGTATTTGTTTTCT
>DDX3XE13sg2.5intron_Change_position_41346223_to_T	TGCAAAGAGAACTAAGCCATGTTAGTGACAAAAACCTATAATTTTTCAATGACAGGCAAGGATTCACTGACCTTAGTGTTTGTGGAGACCAAAAAGGGTGCAGATTCTCTGGAGGATTTCTTATACCATGAAGGATACGCATGTACCAGCATCCATGGAGACCGTTCTCAGAGGGATAGAGAGGAAGCCCTTCACCAGTTCCGCTCAGGAAAAAGCCCAATTTTAGTGGCTACAGCAGTATGTATAAACATCTTTCTTTTATTCAAATTGAGCATGTTCAAGTATTTGTTTTCT
>DDX3XE13sg2.5intron_Change_position_41346223_to_G	TGCAAAGAGAACTAAGCCATGTTAGTGACAAAAACCTATAATTTTTCAAGGACAGGCAAGGATTCACTGACCTTAGTGTTTGTGGAGACCAAAAAGGGTGCAGATTCTCTGGAGGATTTCTTATACCATGAAGGATACGCATGTACCAGCATCCATGGAGACCGTTCTCAGAGGGATAGAGAGGAAGCCCTTCACCAGTTCCGCTCAGGAAAAAGCCCAATTTTAGTGGCTACAGCAGTATGTATAAACATCTTTCTTTTATTCAAATTGAGCATGTTCAAGTATTTGTTTTCT
>DDX3XE13sg2.5intron_Change_position_41346224_to_A	TGCAAAGAGAACTAAGCCATGTTAGTGACAAAAACCTATAATTTTTCAACAACAGGCAAGGATTCACTGACCTTAGTGTTTGTGGAGACCAAAAAGGGTGCAGATTCTCTGGAGGATTTCTTATACCATGAAGGATACGCATGTACCAGCATCCATGGAGACCGTTCTCAGAGGGATAGAGAGGAAGCCCTTCACCAGTTCCGCTCAGGAAAAAGCCCAATTTTAGTGGCTACAGCAGTATGTATAAACATCTTTCTTTTATTCAAATTGAGCATGTTCAAGTATTTGTTTTCT
>DDX3XE13sg2.5intron_Change_position_41346224_to_T	TGCAAAGAGAACTAAGCCATGTTAGTGACAAAAACCTATAATTTTTCAACTACAGGCAAGGATTCACTGACCTTAGTGTTTGTGGAGACCAAAAAGGGTGCAGATTCTCTGGAGGATTTCTTATACCATGAAGGATACGCATGTACCAGCATCCATGGAGACCGTTCTCAGAGGGATAGAGAGGAAGCCCTTCACCAGTTCCGCTCAGGAAAAAGCCCAATTTTAGTGGCTACAGCAGTATGTATAAACATCTTTCTTTTATTCAAATTGAGCATGTTCAAGTATTTGTTTTCT
>DDX3XE13sg2.5intron_Change_position_41346224_to_C	TGCAAAGAGAACTAAGCCATGTTAGTGACAAAAACCTATAATTTTTCAACCACAGGCAAGGATTCACTGACCTTAGTGTTTGTGGAGACCAAAAAGGGTGCAGATTCTCTGGAGGATTTCTTATACCATGAAGGATACGCATGTACCAGCATCCATGGAGACCGTTCTCAGAGGGATAGAGAGGAAGCCCTTCACCAGTTCCGCTCAGGAAAAAGCCCAATTTTAGTGGCTACAGCAGTATGTATAAACATCTTTCTTTTATTCAAATTGAGCATGTTCAAGTATTTGTTTTCT
>DDX3XE13sg2.5intron_Change_position_41346225_to_T	TGCAAAGAGAACTAAGCCATGTTAGTGACAAAAACCTATAATTTTTCAACGTCAGGCAAGGATTCACTGACCTTAGTGTTTGTGGAGACCAAAAAGGGTGCAGATTCTCTGGAGGATTTCTTATACCATGAAGGATACGCATGTACCAGCATCCATGGAGACCGTTCTCAGAGGGATAGAGAGGAAGCCCTTCACCAGTTCCGCTCAGGAAAAAGCCCAATTTTAGTGGCTACAGCAGTATGTATAAACATCTTTCTTTTATTCAAATTGAGCATGTTCAAGTATTTGTTTTCT
>DDX3XE13sg2.5intron_Change_position_41346225_to_C	TGCAAAGAGAACTAAGCCATGTTAGTGACAAAAACCTATAATTTTTCAACGCCAGGCAAGGATTCACTGACCTTAGTGTTTGTGGAGACCAAAAAGGGTGCAGATTCTCTGGAGGATTTCTTATACCATGAAGGATACGCATGTACCAGCATCCATGGAGACCGTTCTCAGAGGGATAGAGAGGAAGCCCTTCACCAGTTCCGCTCAGGAAAAAGCCCAATTTTAGTGGCTACAGCAGTATGTATAAACATCTTTCTTTTATTCAAATTGAGCATGTTCAAGTATTTGTTTTCT
>DDX3XE13sg2.5intron_Change_position_41346225_to_G	TGCAAAGAGAACTAAGCCATGTTAGTGACAAAAACCTATAATTTTTCAACGGCAGGCAAGGATTCACTGACCTTAGTGTTTGTGGAGACCAAAAAGGGTGCAGATTCTCTGGAGGATTTCTTATACCATGAAGGATACGCATGTACCAGCATCCATGGAGACCGTTCTCAGAGGGATAGAGAGGAAGCCCTTCACCAGTTCCGCTCAGGAAAAAGCCCAATTTTAGTGGCTACAGCAGTATGTATAAACATCTTTCTTTTATTCAAATTGAGCATGTTCAAGTATTTGTTTTCT
>DDX3XE13sg2.5intron_Change_position_41346226_to_A	TGCAAAGAGAACTAAGCCATGTTAGTGACAAAAACCTATAATTTTTCAACGAAAGGCAAGGATTCACTGACCTTAGTGTTTGTGGAGACCAAAAAGGGTGCAGATTCTCTGGAGGATTTCTTATACCATGAAGGATACGCATGTACCAGCATCCATGGAGACCGTTCTCAGAGGGATAGAGAGGAAGCCCTTCACCAGTTCCGCTCAGGAAAAAGCCCAATTTTAGTGGCTACAGCAGTATGTATAAACATCTTTCTTTTATTCAAATTGAGCATGTTCAAGTATTTGTTTTCT
>DDX3XE13sg2.5intron_Change_position_41346226_to_T	TGCAAAGAGAACTAAGCCATGTTAGTGACAAAAACCTATAATTTTTCAACGATAGGCAAGGATTCACTGACCTTAGTGTTTGTGGAGACCAAAAAGGGTGCAGATTCTCTGGAGGATTTCTTATACCATGAAGGATACGCATGTACCAGCATCCATGGAGACCGTTCTCAGAGGGATAGAGAGGAAGCCCTTCACCAGTTCCGCTCAGGAAAAAGCCCAATTTTAGTGGCTACAGCAGTATGTATAAACATCTTTCTTTTATTCAAATTGAGCATGTTCAAGTATTTGTTTTCT
>DDX3XE13sg2.5intron_Change_position_41346226_to_G	TGCAAAGAGAACTAAGCCATGTTAGTGACAAAAACCTATAATTTTTCAACGAGAGGCAAGGATTCACTGACCTTAGTGTTTGTGGAGACCAAAAAGGGTGCAGATTCTCTGGAGGATTTCTTATACCATGAAGGATACGCATGTACCAGCATCCATGGAGACCGTTCTCAGAGGGATAGAGAGGAAGCCCTTCACCAGTTCCGCTCAGGAAAAAGCCCAATTTTAGTGGCTACAGCAGTATGTATAAACATCTTTCTTTTATTCAAATTGAGCATGTTCAAGTATTTGTTTTCT
>DDX3XE13sg2.5intron_Change_position_41346227_to_T	TGCAAAGAGAACTAAGCCATGTTAGTGACAAAAACCTATAATTTTTCAACGACTGGCAAGGATTCACTGACCTTAGTGTTTGTGGAGACCAAAAAGGGTGCAGATTCTCTGGAGGATTTCTTATACCATGAAGGATACGCATGTACCAGCATCCATGGAGACCGTTCTCAGAGGGATAGAGAGGAAGCCCTTCACCAGTTCCGCTCAGGAAAAAGCCCAATTTTAGTGGCTACAGCAGTATGTATAAACATCTTTCTTTTATTCAAATTGAGCATGTTCAAGTATTTGTTTTCT
>DDX3XE13sg2.5intron_Change_position_41346227_to_C	TGCAAAGAGAACTAAGCCATGTTAGTGACAAAAACCTATAATTTTTCAACGACCGGCAAGGATTCACTGACCTTAGTGTTTGTGGAGACCAAAAAGGGTGCAGATTCTCTGGAGGATTTCTTATACCATGAAGGATACGCATGTACCAGCATCCATGGAGACCGTTCTCAGAGGGATAGAGAGGAAGCCCTTCACCAGTTCCGCTCAGGAAAAAGCCCAATTTTAGTGGCTACAGCAGTATGTATAAACATCTTTCTTTTATTCAAATTGAGCATGTTCAAGTATTTGTTTTCT
>DDX3XE13sg2.5intron_Change_position_41346227_to_G	TGCAAAGAGAACTAAGCCATGTTAGTGACAAAAACCTATAATTTTTCAACGACGGGCAAGGATTCACTGACCTTAGTGTTTGTGGAGACCAAAAAGGGTGCAGATTCTCTGGAGGATTTCTTATACCATGAAGGATACGCATGTACCAGCATCCATGGAGACCGTTCTCAGAGGGATAGAGAGGAAGCCCTTCACCAGTTCCGCTCAGGAAAAAGCCCAATTTTAGTGGCTACAGCAGTATGTATAAACATCTTTCTTTTATTCAAATTGAGCATGTTCAAGTATTTGTTTTCT
>DDX3XE13sg2.5intron_Change_position_41346228_to_A	TGCAAAGAGAACTAAGCCATGTTAGTGACAAAAACCTATAATTTTTCAACGACAAGCAAGGATTCACTGACCTTAGTGTTTGTGGAGACCAAAAAGGGTGCAGATTCTCTGGAGGATTTCTTATACCATGAAGGATACGCATGTACCAGCATCCATGGAGACCGTTCTCAGAGGGATAGAGAGGAAGCCCTTCACCAGTTCCGCTCAGGAAAAAGCCCAATTTTAGTGGCTACAGCAGTATGTATAAACATCTTTCTTTTATTCAAATTGAGCATGTTCAAGTATTTGTTTTCT
>DDX3XE13sg2.5intron_Change_position_41346228_to_T	TGCAAAGAGAACTAAGCCATGTTAGTGACAAAAACCTATAATTTTTCAACGACATGCAAGGATTCACTGACCTTAGTGTTTGTGGAGACCAAAAAGGGTGCAGATTCTCTGGAGGATTTCTTATACCATGAAGGATACGCATGTACCAGCATCCATGGAGACCGTTCTCAGAGGGATAGAGAGGAAGCCCTTCACCAGTTCCGCTCAGGAAAAAGCCCAATTTTAGTGGCTACAGCAGTATGTATAAACATCTTTCTTTTATTCAAATTGAGCATGTTCAAGTATTTGTTTTCT
>DDX3XE13sg2.5intron_Change_position_41346228_to_C	TGCAAAGAGAACTAAGCCATGTTAGTGACAAAAACCTATAATTTTTCAACGACACGCAAGGATTCACTGACCTTAGTGTTTGTGGAGACCAAAAAGGGTGCAGATTCTCTGGAGGATTTCTTATACCATGAAGGATACGCATGTACCAGCATCCATGGAGACCGTTCTCAGAGGGATAGAGAGGAAGCCCTTCACCAGTTCCGCTCAGGAAAAAGCCCAATTTTAGTGGCTACAGCAGTATGTATAAACATCTTTCTTTTATTCAAATTGAGCATGTTCAAGTATTTGTTTTCT
>DDX3XE13sg2.3intron_twodelete_position_41346411	TGCAAAGAGAACTAAGCCATGTTAGTGACAAAAACCTATAATTTTTCAACGACAGGCAAGGATTCACTGACCTTAGTGTTTGTGGAGACCAAAAAGGGTGCAGATTCTCTGGAGGATTTCTTATACCATGAAGGATACGCATGTACCAGCATCCATGGAGACCGTTCTCAGAGGGATAGAGAGGAAGCCCTTCACCAGTTCCGCTCAGGAAAAAGCCCAATTTTAGTGGCTACAGCAATGTATAAACATCTTTCTTTTATTCAAATTGAGCATGTTCAAGTATTTGTTTTCT
>DDX3XE13sg2.3intron_twodelete_position_41346415	TGCAAAGAGAACTAAGCCATGTTAGTGACAAAAACCTATAATTTTTCAACGACAGGCAAGGATTCACTGACCTTAGTGTTTGTGGAGACCAAAAAGGGTGCAGATTCTCTGGAGGATTTCTTATACCATGAAGGATACGCATGTACCAGCATCCATGGAGACCGTTCTCAGAGGGATAGAGAGGAAGCCCTTCACCAGTTCCGCTCAGGAAAAAGCCCAATTTTAGTGGCTACAGCAGTATATAAACATCTTTCTTTTATTCAAATTGAGCATGTTCAAGTATTTGTTTTCT
>DDX3XE13sg2.3intron_twodelete_position_41346417	TGCAAAGAGAACTAAGCCATGTTAGTGACAAAAACCTATAATTTTTCAACGACAGGCAAGGATTCACTGACCTTAGTGTTTGTGGAGACCAAAAAGGGTGCAGATTCTCTGGAGGATTTCTTATACCATGAAGGATACGCATGTACCAGCATCCATGGAGACCGTTCTCAGAGGGATAGAGAGGAAGCCCTTCACCAGTTCCGCTCAGGAAAAAGCCCAATTTTAGTGGCTACAGCAGTATGTAAACATCTTTCTTTTATTCAAATTGAGCATGTTCAAGTATTTGTTTTCT
>DDX3XE13sg2.3intron_twodelete_position_41346423	TGCAAAGAGAACTAAGCCATGTTAGTGACAAAAACCTATAATTTTTCAACGACAGGCAAGGATTCACTGACCTTAGTGTTTGTGGAGACCAAAAAGGGTGCAGATTCTCTGGAGGATTTCTTATACCATGAAGGATACGCATGTACCAGCATCCATGGAGACCGTTCTCAGAGGGATAGAGAGGAAGCCCTTCACCAGTTCCGCTCAGGAAAAAGCCCAATTTTAGTGGCTACAGCAGTATGTATAAACCTTTCTTTTATTCAAATTGAGCATGTTCAAGTATTTGTTTTCT
>DDX3XE13sg2.3intron_twodelete_position_41346421	TGCAAAGAGAACTAAGCCATGTTAGTGACAAAAACCTATAATTTTTCAACGACAGGCAAGGATTCACTGACCTTAGTGTTTGTGGAGACCAAAAAGGGTGCAGATTCTCTGGAGGATTTCTTATACCATGAAGGATACGCATGTACCAGCATCCATGGAGACCGTTCTCAGAGGGATAGAGAGGAAGCCCTTCACCAGTTCCGCTCAGGAAAAAGCCCAATTTTAGTGGCTACAGCAGTATGTATAAATCTTTCTTTTATTCAAATTGAGCATGTTCAAGTATTTGTTTTCT
>DDX3XE13sg2.3intron_twodelete_position_41346419	TGCAAAGAGAACTAAGCCATGTTAGTGACAAAAACCTATAATTTTTCAACGACAGGCAAGGATTCACTGACCTTAGTGTTTGTGGAGACCAAAAAGGGTGCAGATTCTCTGGAGGATTTCTTATACCATGAAGGATACGCATGTACCAGCATCCATGGAGACCGTTCTCAGAGGGATAGAGAGGAAGCCCTTCACCAGTTCCGCTCAGGAAAAAGCCCAATTTTAGTGGCTACAGCAGTATGTATACATCTTTCTTTTATTCAAATTGAGCATGTTCAAGTATTTGTTTTCT
>DDX3XE13sg2.3intron_twodelete_position_41346413	TGCAAAGAGAACTAAGCCATGTTAGTGACAAAAACCTATAATTTTTCAACGACAGGCAAGGATTCACTGACCTTAGTGTTTGTGGAGACCAAAAAGGGTGCAGATTCTCTGGAGGATTTCTTATACCATGAAGGATACGCATGTACCAGCATCCATGGAGACCGTTCTCAGAGGGATAGAGAGGAAGCCCTTCACCAGTTCCGCTCAGGAAAAAGCCCAATTTTAGTGGCTACAGCAGTGTATAAACATCTTTCTTTTATTCAAATTGAGCATGTTCAAGTATTTGTTTTCT
>DDX3XE13sg2.5intron_twodelete_position_41346210	TGCAAAGAGAACTAAGCCATGTTAGTGACAAAAACCTAATTTTTCAACGACAGGCAAGGATTCACTGACCTTAGTGTTTGTGGAGACCAAAAAGGGTGCAGATTCTCTGGAGGATTTCTTATACCATGAAGGATACGCATGTACCAGCATCCATGGAGACCGTTCTCAGAGGGATAGAGAGGAAGCCCTTCACCAGTTCCGCTCAGGAAAAAGCCCAATTTTAGTGGCTACAGCAGTATGTATAAACATCTTTCTTTTATTCAAATTGAGCATGTTCAAGTATTTGTTTTCT
>DDX3XE13sg2.5intron_twodelete_position_41346216	TGCAAAGAGAACTAAGCCATGTTAGTGACAAAAACCTATAATTTCAACGACAGGCAAGGATTCACTGACCTTAGTGTTTGTGGAGACCAAAAAGGGTGCAGATTCTCTGGAGGATTTCTTATACCATGAAGGATACGCATGTACCAGCATCCATGGAGACCGTTCTCAGAGGGATAGAGAGGAAGCCCTTCACCAGTTCCGCTCAGGAAAAAGCCCAATTTTAGTGGCTACAGCAGTATGTATAAACATCTTTCTTTTATTCAAATTGAGCATGTTCAAGTATTTGTTTTCT
>DDX3XE13sg2.5intron_twodelete_position_41346220	TGCAAAGAGAACTAAGCCATGTTAGTGACAAAAACCTATAATTTTTACGACAGGCAAGGATTCACTGACCTTAGTGTTTGTGGAGACCAAAAAGGGTGCAGATTCTCTGGAGGATTTCTTATACCATGAAGGATACGCATGTACCAGCATCCATGGAGACCGTTCTCAGAGGGATAGAGAGGAAGCCCTTCACCAGTTCCGCTCAGGAAAAAGCCCAATTTTAGTGGCTACAGCAGTATGTATAAACATCTTTCTTTTATTCAAATTGAGCATGTTCAAGTATTTGTTTTCT
>DDX3XE13sg2.5intron_twodelete_position_41346224	TGCAAAGAGAACTAAGCCATGTTAGTGACAAAAACCTATAATTTTTCAACCAGGCAAGGATTCACTGACCTTAGTGTTTGTGGAGACCAAAAAGGGTGCAGATTCTCTGGAGGATTTCTTATACCATGAAGGATACGCATGTACCAGCATCCATGGAGACCGTTCTCAGAGGGATAGAGAGGAAGCCCTTCACCAGTTCCGCTCAGGAAAAAGCCCAATTTTAGTGGCTACAGCAGTATGTATAAACATCTTTCTTTTATTCAAATTGAGCATGTTCAAGTATTTGTTTTCT
>DDX3XE13sg2.5intron_twodelete_position_41346226	TGCAAAGAGAACTAAGCCATGTTAGTGACAAAAACCTATAATTTTTCAACGAGGCAAGGATTCACTGACCTTAGTGTTTGTGGAGACCAAAAAGGGTGCAGATTCTCTGGAGGATTTCTTATACCATGAAGGATACGCATGTACCAGCATCCATGGAGACCGTTCTCAGAGGGATAGAGAGGAAGCCCTTCACCAGTTCCGCTCAGGAAAAAGCCCAATTTTAGTGGCTACAGCAGTATGTATAAACATCTTTCTTTTATTCAAATTGAGCATGTTCAAGTATTTGTTTTCT
>DDX3XE13sg2.5intron_twodelete_position_41346222	TGCAAAGAGAACTAAGCCATGTTAGTGACAAAAACCTATAATTTTTCAGACAGGCAAGGATTCACTGACCTTAGTGTTTGTGGAGACCAAAAAGGGTGCAGATTCTCTGGAGGATTTCTTATACCATGAAGGATACGCATGTACCAGCATCCATGGAGACCGTTCTCAGAGGGATAGAGAGGAAGCCCTTCACCAGTTCCGCTCAGGAAAAAGCCCAATTTTAGTGGCTACAGCAGTATGTATAAACATCTTTCTTTTATTCAAATTGAGCATGTTCAAGTATTTGTTTTCT
>DDX3XE13sg2.5intron_twodelete_position_41346214	TGCAAAGAGAACTAAGCCATGTTAGTGACAAAAACCTATATTTTCAACGACAGGCAAGGATTCACTGACCTTAGTGTTTGTGGAGACCAAAAAGGGTGCAGATTCTCTGGAGGATTTCTTATACCATGAAGGATACGCATGTACCAGCATCCATGGAGACCGTTCTCAGAGGGATAGAGAGGAAGCCCTTCACCAGTTCCGCTCAGGAAAAAGCCCAATTTTAGTGGCTACAGCAGTATGTATAAACATCTTTCTTTTATTCAAATTGAGCATGTTCAAGTATTTGTTTTCT
>DDX3XE13sg2.5intron_twodelete_position_41346208	TGCAAAGAGAACTAAGCCATGTTAGTGACAAAAATATAATTTTTCAACGACAGGCAAGGATTCACTGACCTTAGTGTTTGTGGAGACCAAAAAGGGTGCAGATTCTCTGGAGGATTTCTTATACCATGAAGGATACGCATGTACCAGCATCCATGGAGACCGTTCTCAGAGGGATAGAGAGGAAGCCCTTCACCAGTTCCGCTCAGGAAAAAGCCCAATTTTAGTGGCTACAGCAGTATGTATAAACATCTTTCTTTTATTCAAATTGAGCATGTTCAAGTATTTGTTTTCT
>DDX3XE13sg2.5intron_twodelete_position_41346204	TGCAAAGAGAACTAAGCCATGTTAGTGACAAACCTATAATTTTTCAACGACAGGCAAGGATTCACTGACCTTAGTGTTTGTGGAGACCAAAAAGGGTGCAGATTCTCTGGAGGATTTCTTATACCATGAAGGATACGCATGTACCAGCATCCATGGAGACCGTTCTCAGAGGGATAGAGAGGAAGCCCTTCACCAGTTCCGCTCAGGAAAAAGCCCAATTTTAGTGGCTACAGCAGTATGTATAAACATCTTTCTTTTATTCAAATTGAGCATGTTCAAGTATTTGTTTTCT
>DDX3XE13sg2.exon_inframedelete_position_41346237	TGCAAAGAGAACTAAGCCATGTTAGTGACAAAAACCTATAATTTTTCAACGACAGGCAAGGATCTGACCTTAGTGTTTGTGGAGACCAAAAAGGGTGCAGATTCTCTGGAGGATTTCTTATACCATGAAGGATACGCATGTACCAGCATCCATGGAGACCGTTCTCAGAGGGATAGAGAGGAAGCCCTTCACCAGTTCCGCTCAGGAAAAAGCCCAATTTTAGTGGCTACAGCAGTATGTATAAACATCTTTCTTTTATTCAAATTGAGCATGTTCAAGTATTTGTTTTCT
>DDX3XE13sg2.exon_inframedelete_position_41346240	TGCAAAGAGAACTAAGCCATGTTAGTGACAAAAACCTATAATTTTTCAACGACAGGCAAGGATTCAACCTTAGTGTTTGTGGAGACCAAAAAGGGTGCAGATTCTCTGGAGGATTTCTTATACCATGAAGGATACGCATGTACCAGCATCCATGGAGACCGTTCTCAGAGGGATAGAGAGGAAGCCCTTCACCAGTTCCGCTCAGGAAAAAGCCCAATTTTAGTGGCTACAGCAGTATGTATAAACATCTTTCTTTTATTCAAATTGAGCATGTTCAAGTATTTGTTTTCT
>DDX3XE13sg2.exon_inframedelete_position_41346246	TGCAAAGAGAACTAAGCCATGTTAGTGACAAAAACCTATAATTTTTCAACGACAGGCAAGGATTCACTGACCGTGTTTGTGGAGACCAAAAAGGGTGCAGATTCTCTGGAGGATTTCTTATACCATGAAGGATACGCATGTACCAGCATCCATGGAGACCGTTCTCAGAGGGATAGAGAGGAAGCCCTTCACCAGTTCCGCTCAGGAAAAAGCCCAATTTTAGTGGCTACAGCAGTATGTATAAACATCTTTCTTTTATTCAAATTGAGCATGTTCAAGTATTTGTTTTCT
>DDX3XE13sg2.exon_inframedelete_position_41346252	TGCAAAGAGAACTAAGCCATGTTAGTGACAAAAACCTATAATTTTTCAACGACAGGCAAGGATTCACTGACCTTAGTGGTGGAGACCAAAAAGGGTGCAGATTCTCTGGAGGATTTCTTATACCATGAAGGATACGCATGTACCAGCATCCATGGAGACCGTTCTCAGAGGGATAGAGAGGAAGCCCTTCACCAGTTCCGCTCAGGAAAAAGCCCAATTTTAGTGGCTACAGCAGTATGTATAAACATCTTTCTTTTATTCAAATTGAGCATGTTCAAGTATTTGTTTTCT
>DDX3XE13sg2.exon_inframedelete_position_41346255	TGCAAAGAGAACTAAGCCATGTTAGTGACAAAAACCTATAATTTTTCAACGACAGGCAAGGATTCACTGACCTTAGTGTTTGAGACCAAAAAGGGTGCAGATTCTCTGGAGGATTTCTTATACCATGAAGGATACGCATGTACCAGCATCCATGGAGACCGTTCTCAGAGGGATAGAGAGGAAGCCCTTCACCAGTTCCGCTCAGGAAAAAGCCCAATTTTAGTGGCTACAGCAGTATGTATAAACATCTTTCTTTTATTCAAATTGAGCATGTTCAAGTATTTGTTTTCT
>DDX3XE13sg2.exon_inframedelete_position_41346258	TGCAAAGAGAACTAAGCCATGTTAGTGACAAAAACCTATAATTTTTCAACGACAGGCAAGGATTCACTGACCTTAGTGTTTGTGACCAAAAAGGGTGCAGATTCTCTGGAGGATTTCTTATACCATGAAGGATACGCATGTACCAGCATCCATGGAGACCGTTCTCAGAGGGATAGAGAGGAAGCCCTTCACCAGTTCCGCTCAGGAAAAAGCCCAATTTTAGTGGCTACAGCAGTATGTATAAACATCTTTCTTTTATTCAAATTGAGCATGTTCAAGTATTTGTTTTCT
>DDX3XE13sg2.exon_inframedelete_position_41346261	TGCAAAGAGAACTAAGCCATGTTAGTGACAAAAACCTATAATTTTTCAACGACAGGCAAGGATTCACTGACCTTAGTGTTTGTGGAGAAAAAGGGTGCAGATTCTCTGGAGGATTTCTTATACCATGAAGGATACGCATGTACCAGCATCCATGGAGACCGTTCTCAGAGGGATAGAGAGGAAGCCCTTCACCAGTTCCGCTCAGGAAAAAGCCCAATTTTAGTGGCTACAGCAGTATGTATAAACATCTTTCTTTTATTCAAATTGAGCATGTTCAAGTATTTGTTTTCT
>DDX3XE13sg2.exon_inframedelete_position_41346270	TGCAAAGAGAACTAAGCCATGTTAGTGACAAAAACCTATAATTTTTCAACGACAGGCAAGGATTCACTGACCTTAGTGTTTGTGGAGACCAAAAAGGCAGATTCTCTGGAGGATTTCTTATACCATGAAGGATACGCATGTACCAGCATCCATGGAGACCGTTCTCAGAGGGATAGAGAGGAAGCCCTTCACCAGTTCCGCTCAGGAAAAAGCCCAATTTTAGTGGCTACAGCAGTATGTATAAACATCTTTCTTTTATTCAAATTGAGCATGTTCAAGTATTTGTTTTCT
>DDX3XE13sg2.exon_inframedelete_position_41346273	TGCAAAGAGAACTAAGCCATGTTAGTGACAAAAACCTATAATTTTTCAACGACAGGCAAGGATTCACTGACCTTAGTGTTTGTGGAGACCAAAAAGGGTGATTCTCTGGAGGATTTCTTATACCATGAAGGATACGCATGTACCAGCATCCATGGAGACCGTTCTCAGAGGGATAGAGAGGAAGCCCTTCACCAGTTCCGCTCAGGAAAAAGCCCAATTTTAGTGGCTACAGCAGTATGTATAAACATCTTTCTTTTATTCAAATTGAGCATGTTCAAGTATTTGTTTTCT
>DDX3XE13sg2.exon_inframedelete_position_41346279	TGCAAAGAGAACTAAGCCATGTTAGTGACAAAAACCTATAATTTTTCAACGACAGGCAAGGATTCACTGACCTTAGTGTTTGTGGAGACCAAAAAGGGTGCAGATCTGGAGGATTTCTTATACCATGAAGGATACGCATGTACCAGCATCCATGGAGACCGTTCTCAGAGGGATAGAGAGGAAGCCCTTCACCAGTTCCGCTCAGGAAAAAGCCCAATTTTAGTGGCTACAGCAGTATGTATAAACATCTTTCTTTTATTCAAATTGAGCATGTTCAAGTATTTGTTTTCT
>DDX3XE13sg2.exon_inframedelete_position_41346291	TGCAAAGAGAACTAAGCCATGTTAGTGACAAAAACCTATAATTTTTCAACGACAGGCAAGGATTCACTGACCTTAGTGTTTGTGGAGACCAAAAAGGGTGCAGATTCTCTGGAGGATTTATACCATGAAGGATACGCATGTACCAGCATCCATGGAGACCGTTCTCAGAGGGATAGAGAGGAAGCCCTTCACCAGTTCCGCTCAGGAAAAAGCCCAATTTTAGTGGCTACAGCAGTATGTATAAACATCTTTCTTTTATTCAAATTGAGCATGTTCAAGTATTTGTTTTCT
>DDX3XE13sg2.exon_inframedelete_position_41346294	TGCAAAGAGAACTAAGCCATGTTAGTGACAAAAACCTATAATTTTTCAACGACAGGCAAGGATTCACTGACCTTAGTGTTTGTGGAGACCAAAAAGGGTGCAGATTCTCTGGAGGATTTCTACCATGAAGGATACGCATGTACCAGCATCCATGGAGACCGTTCTCAGAGGGATAGAGAGGAAGCCCTTCACCAGTTCCGCTCAGGAAAAAGCCCAATTTTAGTGGCTACAGCAGTATGTATAAACATCTTTCTTTTATTCAAATTGAGCATGTTCAAGTATTTGTTTTCT
>DDX3XE13sg2.exon_inframedelete_position_41346297	TGCAAAGAGAACTAAGCCATGTTAGTGACAAAAACCTATAATTTTTCAACGACAGGCAAGGATTCACTGACCTTAGTGTTTGTGGAGACCAAAAAGGGTGCAGATTCTCTGGAGGATTTCTTACATGAAGGATACGCATGTACCAGCATCCATGGAGACCGTTCTCAGAGGGATAGAGAGGAAGCCCTTCACCAGTTCCGCTCAGGAAAAAGCCCAATTTTAGTGGCTACAGCAGTATGTATAAACATCTTTCTTTTATTCAAATTGAGCATGTTCAAGTATTTGTTTTCT
>DDX3XE13sg2.exon_inframedelete_position_41346309	TGCAAAGAGAACTAAGCCATGTTAGTGACAAAAACCTATAATTTTTCAACGACAGGCAAGGATTCACTGACCTTAGTGTTTGTGGAGACCAAAAAGGGTGCAGATTCTCTGGAGGATTTCTTATACCATGAAGGAGCATGTACCAGCATCCATGGAGACCGTTCTCAGAGGGATAGAGAGGAAGCCCTTCACCAGTTCCGCTCAGGAAAAAGCCCAATTTTAGTGGCTACAGCAGTATGTATAAACATCTTTCTTTTATTCAAATTGAGCATGTTCAAGTATTTGTTTTCT
>DDX3XE13sg2.exon_inframedelete_position_41346315	TGCAAAGAGAACTAAGCCATGTTAGTGACAAAAACCTATAATTTTTCAACGACAGGCAAGGATTCACTGACCTTAGTGTTTGTGGAGACCAAAAAGGGTGCAGATTCTCTGGAGGATTTCTTATACCATGAAGGATACGCAACCAGCATCCATGGAGACCGTTCTCAGAGGGATAGAGAGGAAGCCCTTCACCAGTTCCGCTCAGGAAAAAGCCCAATTTTAGTGGCTACAGCAGTATGTATAAACATCTTTCTTTTATTCAAATTGAGCATGTTCAAGTATTTGTTTTCT
>DDX3XE13sg2.exon_inframedelete_position_41346330	TGCAAAGAGAACTAAGCCATGTTAGTGACAAAAACCTATAATTTTTCAACGACAGGCAAGGATTCACTGACCTTAGTGTTTGTGGAGACCAAAAAGGGTGCAGATTCTCTGGAGGATTTCTTATACCATGAAGGATACGCATGTACCAGCATCCATGACCGTTCTCAGAGGGATAGAGAGGAAGCCCTTCACCAGTTCCGCTCAGGAAAAAGCCCAATTTTAGTGGCTACAGCAGTATGTATAAACATCTTTCTTTTATTCAAATTGAGCATGTTCAAGTATTTGTTTTCT
>DDX3XE13sg2.exon_inframedelete_position_41346333	TGCAAAGAGAACTAAGCCATGTTAGTGACAAAAACCTATAATTTTTCAACGACAGGCAAGGATTCACTGACCTTAGTGTTTGTGGAGACCAAAAAGGGTGCAGATTCTCTGGAGGATTTCTTATACCATGAAGGATACGCATGTACCAGCATCCATGGACGTTCTCAGAGGGATAGAGAGGAAGCCCTTCACCAGTTCCGCTCAGGAAAAAGCCCAATTTTAGTGGCTACAGCAGTATGTATAAACATCTTTCTTTTATTCAAATTGAGCATGTTCAAGTATTTGTTTTCT
>DDX3XE13sg2.exon_inframedelete_position_41346339	TGCAAAGAGAACTAAGCCATGTTAGTGACAAAAACCTATAATTTTTCAACGACAGGCAAGGATTCACTGACCTTAGTGTTTGTGGAGACCAAAAAGGGTGCAGATTCTCTGGAGGATTTCTTATACCATGAAGGATACGCATGTACCAGCATCCATGGAGACCGTCAGAGGGATAGAGAGGAAGCCCTTCACCAGTTCCGCTCAGGAAAAAGCCCAATTTTAGTGGCTACAGCAGTATGTATAAACATCTTTCTTTTATTCAAATTGAGCATGTTCAAGTATTTGTTTTCT
>DDX3XE13sg2.exon_inframedelete_position_41346342	TGCAAAGAGAACTAAGCCATGTTAGTGACAAAAACCTATAATTTTTCAACGACAGGCAAGGATTCACTGACCTTAGTGTTTGTGGAGACCAAAAAGGGTGCAGATTCTCTGGAGGATTTCTTATACCATGAAGGATACGCATGTACCAGCATCCATGGAGACCGTTCTAGGGATAGAGAGGAAGCCCTTCACCAGTTCCGCTCAGGAAAAAGCCCAATTTTAGTGGCTACAGCAGTATGTATAAACATCTTTCTTTTATTCAAATTGAGCATGTTCAAGTATTTGTTTTCT
>DDX3XE13sg2.exon_inframedelete_position_41346348	TGCAAAGAGAACTAAGCCATGTTAGTGACAAAAACCTATAATTTTTCAACGACAGGCAAGGATTCACTGACCTTAGTGTTTGTGGAGACCAAAAAGGGTGCAGATTCTCTGGAGGATTTCTTATACCATGAAGGATACGCATGTACCAGCATCCATGGAGACCGTTCTCAGAGGAGAGAGGAAGCCCTTCACCAGTTCCGCTCAGGAAAAAGCCCAATTTTAGTGGCTACAGCAGTATGTATAAACATCTTTCTTTTATTCAAATTGAGCATGTTCAAGTATTTGTTTTCT
>DDX3XE13sg2.exon_inframedelete_position_41346354	TGCAAAGAGAACTAAGCCATGTTAGTGACAAAAACCTATAATTTTTCAACGACAGGCAAGGATTCACTGACCTTAGTGTTTGTGGAGACCAAAAAGGGTGCAGATTCTCTGGAGGATTTCTTATACCATGAAGGATACGCATGTACCAGCATCCATGGAGACCGTTCTCAGAGGGATAGAGAAGCCCTTCACCAGTTCCGCTCAGGAAAAAGCCCAATTTTAGTGGCTACAGCAGTATGTATAAACATCTTTCTTTTATTCAAATTGAGCATGTTCAAGTATTTGTTTTCT
>DDX3XE13sg2.exon_inframedelete_position_41346360	TGCAAAGAGAACTAAGCCATGTTAGTGACAAAAACCTATAATTTTTCAACGACAGGCAAGGATTCACTGACCTTAGTGTTTGTGGAGACCAAAAAGGGTGCAGATTCTCTGGAGGATTTCTTATACCATGAAGGATACGCATGTACCAGCATCCATGGAGACCGTTCTCAGAGGGATAGAGAGGAACTTCACCAGTTCCGCTCAGGAAAAAGCCCAATTTTAGTGGCTACAGCAGTATGTATAAACATCTTTCTTTTATTCAAATTGAGCATGTTCAAGTATTTGTTTTCT
>DDX3XE13sg2.exon_inframedelete_position_41346363	TGCAAAGAGAACTAAGCCATGTTAGTGACAAAAACCTATAATTTTTCAACGACAGGCAAGGATTCACTGACCTTAGTGTTTGTGGAGACCAAAAAGGGTGCAGATTCTCTGGAGGATTTCTTATACCATGAAGGATACGCATGTACCAGCATCCATGGAGACCGTTCTCAGAGGGATAGAGAGGAAGCCCACCAGTTCCGCTCAGGAAAAAGCCCAATTTTAGTGGCTACAGCAGTATGTATAAACATCTTTCTTTTATTCAAATTGAGCATGTTCAAGTATTTGTTTTCT
>DDX3XE13sg2.exon_inframedelete_position_41346372	TGCAAAGAGAACTAAGCCATGTTAGTGACAAAAACCTATAATTTTTCAACGACAGGCAAGGATTCACTGACCTTAGTGTTTGTGGAGACCAAAAAGGGTGCAGATTCTCTGGAGGATTTCTTATACCATGAAGGATACGCATGTACCAGCATCCATGGAGACCGTTCTCAGAGGGATAGAGAGGAAGCCCTTCACCAGCGCTCAGGAAAAAGCCCAATTTTAGTGGCTACAGCAGTATGTATAAACATCTTTCTTTTATTCAAATTGAGCATGTTCAAGTATTTGTTTTCT
>DDX3XE13sg2.exon_inframedelete_position_41346378	TGCAAAGAGAACTAAGCCATGTTAGTGACAAAAACCTATAATTTTTCAACGACAGGCAAGGATTCACTGACCTTAGTGTTTGTGGAGACCAAAAAGGGTGCAGATTCTCTGGAGGATTTCTTATACCATGAAGGATACGCATGTACCAGCATCCATGGAGACCGTTCTCAGAGGGATAGAGAGGAAGCCCTTCACCAGTTCCGCGGAAAAAGCCCAATTTTAGTGGCTACAGCAGTATGTATAAACATCTTTCTTTTATTCAAATTGAGCATGTTCAAGTATTTGTTTTCT
>DDX3XE13sg2.exon_inframedelete_position_41346381	TGCAAAGAGAACTAAGCCATGTTAGTGACAAAAACCTATAATTTTTCAACGACAGGCAAGGATTCACTGACCTTAGTGTTTGTGGAGACCAAAAAGGGTGCAGATTCTCTGGAGGATTTCTTATACCATGAAGGATACGCATGTACCAGCATCCATGGAGACCGTTCTCAGAGGGATAGAGAGGAAGCCCTTCACCAGTTCCGCTCAAAAAGCCCAATTTTAGTGGCTACAGCAGTATGTATAAACATCTTTCTTTTATTCAAATTGAGCATGTTCAAGTATTTGTTTTCT
>DDX3XE13sg2.exon_inframedelete_position_41346390	TGCAAAGAGAACTAAGCCATGTTAGTGACAAAAACCTATAATTTTTCAACGACAGGCAAGGATTCACTGACCTTAGTGTTTGTGGAGACCAAAAAGGGTGCAGATTCTCTGGAGGATTTCTTATACCATGAAGGATACGCATGTACCAGCATCCATGGAGACCGTTCTCAGAGGGATAGAGAGGAAGCCCTTCACCAGTTCCGCTCAGGAAAAAGCATTTTAGTGGCTACAGCAGTATGTATAAACATCTTTCTTTTATTCAAATTGAGCATGTTCAAGTATTTGTTTTCT
>DDX3XE13sg2.exon_inframedelete_position_41346396	TGCAAAGAGAACTAAGCCATGTTAGTGACAAAAACCTATAATTTTTCAACGACAGGCAAGGATTCACTGACCTTAGTGTTTGTGGAGACCAAAAAGGGTGCAGATTCTCTGGAGGATTTCTTATACCATGAAGGATACGCATGTACCAGCATCCATGGAGACCGTTCTCAGAGGGATAGAGAGGAAGCCCTTCACCAGTTCCGCTCAGGAAAAAGCCCAATTGTGGCTACAGCAGTATGTATAAACATCTTTCTTTTATTCAAATTGAGCATGTTCAAGTATTTGTTTTCT
>DDX3XE13sg2.exon_inframedelete_position_41346399	TGCAAAGAGAACTAAGCCATGTTAGTGACAAAAACCTATAATTTTTCAACGACAGGCAAGGATTCACTGACCTTAGTGTTTGTGGAGACCAAAAAGGGTGCAGATTCTCTGGAGGATTTCTTATACCATGAAGGATACGCATGTACCAGCATCCATGGAGACCGTTCTCAGAGGGATAGAGAGGAAGCCCTTCACCAGTTCCGCTCAGGAAAAAGCCCAATTTTAGCTACAGCAGTATGTATAAACATCTTTCTTTTATTCAAATTGAGCATGTTCAAGTATTTGTTTTCT
>DDX3XE13sg2.exon_inframedelete_position_41346402	TGCAAAGAGAACTAAGCCATGTTAGTGACAAAAACCTATAATTTTTCAACGACAGGCAAGGATTCACTGACCTTAGTGTTTGTGGAGACCAAAAAGGGTGCAGATTCTCTGGAGGATTTCTTATACCATGAAGGATACGCATGTACCAGCATCCATGGAGACCGTTCTCAGAGGGATAGAGAGGAAGCCCTTCACCAGTTCCGCTCAGGAAAAAGCCCAATTTTAGTGACAGCAGTATGTATAAACATCTTTCTTTTATTCAAATTGAGCATGTTCAAGTATTTGTTTTCT
>DDX3XE13sg2.exon_inframedelete_position_41346408	TGCAAAGAGAACTAAGCCATGTTAGTGACAAAAACCTATAATTTTTCAACGACAGGCAAGGATTCACTGACCTTAGTGTTTGTGGAGACCAAAAAGGGTGCAGATTCTCTGGAGGATTTCTTATACCATGAAGGATACGCATGTACCAGCATCCATGGAGACCGTTCTCAGAGGGATAGAGAGGAAGCCCTTCACCAGTTCCGCTCAGGAAAAAGCCCAATTTTAGTGGCTACAGTATGTATAAACATCTTTCTTTTATTCAAATTGAGCATGTTCAAGTATTTGTTTTCT
>DDX3XE13sg2.exon_inframedelete_position_41346405	TGCAAAGAGAACTAAGCCATGTTAGTGACAAAAACCTATAATTTTTCAACGACAGGCAAGGATTCACTGACCTTAGTGTTTGTGGAGACCAAAAAGGGTGCAGATTCTCTGGAGGATTTCTTATACCATGAAGGATACGCATGTACCAGCATCCATGGAGACCGTTCTCAGAGGGATAGAGAGGAAGCCCTTCACCAGTTCCGCTCAGGAAAAAGCCCAATTTTAGTGGCTGCAGTATGTATAAACATCTTTCTTTTATTCAAATTGAGCATGTTCAAGTATTTGTTTTCT
>DDX3XE13sg2.exon_inframedelete_position_41346393	TGCAAAGAGAACTAAGCCATGTTAGTGACAAAAACCTATAATTTTTCAACGACAGGCAAGGATTCACTGACCTTAGTGTTTGTGGAGACCAAAAAGGGTGCAGATTCTCTGGAGGATTTCTTATACCATGAAGGATACGCATGTACCAGCATCCATGGAGACCGTTCTCAGAGGGATAGAGAGGAAGCCCTTCACCAGTTCCGCTCAGGAAAAAGCCCATTAGTGGCTACAGCAGTATGTATAAACATCTTTCTTTTATTCAAATTGAGCATGTTCAAGTATTTGTTTTCT
>DDX3XE13sg2.exon_inframedelete_position_41346387	TGCAAAGAGAACTAAGCCATGTTAGTGACAAAAACCTATAATTTTTCAACGACAGGCAAGGATTCACTGACCTTAGTGTTTGTGGAGACCAAAAAGGGTGCAGATTCTCTGGAGGATTTCTTATACCATGAAGGATACGCATGTACCAGCATCCATGGAGACCGTTCTCAGAGGGATAGAGAGGAAGCCCTTCACCAGTTCCGCTCAGGAAAACCAATTTTAGTGGCTACAGCAGTATGTATAAACATCTTTCTTTTATTCAAATTGAGCATGTTCAAGTATTTGTTTTCT
>DDX3XE13sg2.exon_inframedelete_position_41346384	TGCAAAGAGAACTAAGCCATGTTAGTGACAAAAACCTATAATTTTTCAACGACAGGCAAGGATTCACTGACCTTAGTGTTTGTGGAGACCAAAAAGGGTGCAGATTCTCTGGAGGATTTCTTATACCATGAAGGATACGCATGTACCAGCATCCATGGAGACCGTTCTCAGAGGGATAGAGAGGAAGCCCTTCACCAGTTCCGCTCAGGAAGCCCAATTTTAGTGGCTACAGCAGTATGTATAAACATCTTTCTTTTATTCAAATTGAGCATGTTCAAGTATTTGTTTTCT
>DDX3XE13sg2.exon_inframedelete_position_41346375	TGCAAAGAGAACTAAGCCATGTTAGTGACAAAAACCTATAATTTTTCAACGACAGGCAAGGATTCACTGACCTTAGTGTTTGTGGAGACCAAAAAGGGTGCAGATTCTCTGGAGGATTTCTTATACCATGAAGGATACGCATGTACCAGCATCCATGGAGACCGTTCTCAGAGGGATAGAGAGGAAGCCCTTCACCAGTTCTCAGGAAAAAGCCCAATTTTAGTGGCTACAGCAGTATGTATAAACATCTTTCTTTTATTCAAATTGAGCATGTTCAAGTATTTGTTTTCT
>DDX3XE13sg2.exon_inframedelete_position_41346369	TGCAAAGAGAACTAAGCCATGTTAGTGACAAAAACCTATAATTTTTCAACGACAGGCAAGGATTCACTGACCTTAGTGTTTGTGGAGACCAAAAAGGGTGCAGATTCTCTGGAGGATTTCTTATACCATGAAGGATACGCATGTACCAGCATCCATGGAGACCGTTCTCAGAGGGATAGAGAGGAAGCCCTTCACTTCCGCTCAGGAAAAAGCCCAATTTTAGTGGCTACAGCAGTATGTATAAACATCTTTCTTTTATTCAAATTGAGCATGTTCAAGTATTTGTTTTCT
>DDX3XE13sg2.exon_inframedelete_position_41346366	TGCAAAGAGAACTAAGCCATGTTAGTGACAAAAACCTATAATTTTTCAACGACAGGCAAGGATTCACTGACCTTAGTGTTTGTGGAGACCAAAAAGGGTGCAGATTCTCTGGAGGATTTCTTATACCATGAAGGATACGCATGTACCAGCATCCATGGAGACCGTTCTCAGAGGGATAGAGAGGAAGCCCTTCAGTTCCGCTCAGGAAAAAGCCCAATTTTAGTGGCTACAGCAGTATGTATAAACATCTTTCTTTTATTCAAATTGAGCATGTTCAAGTATTTGTTTTCT
>DDX3XE13sg2.exon_inframedelete_position_41346357	TGCAAAGAGAACTAAGCCATGTTAGTGACAAAAACCTATAATTTTTCAACGACAGGCAAGGATTCACTGACCTTAGTGTTTGTGGAGACCAAAAAGGGTGCAGATTCTCTGGAGGATTTCTTATACCATGAAGGATACGCATGTACCAGCATCCATGGAGACCGTTCTCAGAGGGATAGAGAGGCCCTTCACCAGTTCCGCTCAGGAAAAAGCCCAATTTTAGTGGCTACAGCAGTATGTATAAACATCTTTCTTTTATTCAAATTGAGCATGTTCAAGTATTTGTTTTCT
>DDX3XE13sg2.exon_inframedelete_position_41346351	TGCAAAGAGAACTAAGCCATGTTAGTGACAAAAACCTATAATTTTTCAACGACAGGCAAGGATTCACTGACCTTAGTGTTTGTGGAGACCAAAAAGGGTGCAGATTCTCTGGAGGATTTCTTATACCATGAAGGATACGCATGTACCAGCATCCATGGAGACCGTTCTCAGAGGGATGAGGAAGCCCTTCACCAGTTCCGCTCAGGAAAAAGCCCAATTTTAGTGGCTACAGCAGTATGTATAAACATCTTTCTTTTATTCAAATTGAGCATGTTCAAGTATTTGTTTTCT
>DDX3XE13sg2.exon_inframedelete_position_41346345	TGCAAAGAGAACTAAGCCATGTTAGTGACAAAAACCTATAATTTTTCAACGACAGGCAAGGATTCACTGACCTTAGTGTTTGTGGAGACCAAAAAGGGTGCAGATTCTCTGGAGGATTTCTTATACCATGAAGGATACGCATGTACCAGCATCCATGGAGACCGTTCTCAGGATAGAGAGGAAGCCCTTCACCAGTTCCGCTCAGGAAAAAGCCCAATTTTAGTGGCTACAGCAGTATGTATAAACATCTTTCTTTTATTCAAATTGAGCATGTTCAAGTATTTGTTTTCT
>DDX3XE13sg2.exon_inframedelete_position_41346336	TGCAAAGAGAACTAAGCCATGTTAGTGACAAAAACCTATAATTTTTCAACGACAGGCAAGGATTCACTGACCTTAGTGTTTGTGGAGACCAAAAAGGGTGCAGATTCTCTGGAGGATTTCTTATACCATGAAGGATACGCATGTACCAGCATCCATGGAGACTCTCAGAGGGATAGAGAGGAAGCCCTTCACCAGTTCCGCTCAGGAAAAAGCCCAATTTTAGTGGCTACAGCAGTATGTATAAACATCTTTCTTTTATTCAAATTGAGCATGTTCAAGTATTTGTTTTCT
>DDX3XE13sg2.exon_inframedelete_position_41346327	TGCAAAGAGAACTAAGCCATGTTAGTGACAAAAACCTATAATTTTTCAACGACAGGCAAGGATTCACTGACCTTAGTGTTTGTGGAGACCAAAAAGGGTGCAGATTCTCTGGAGGATTTCTTATACCATGAAGGATACGCATGTACCAGCATCGGAGACCGTTCTCAGAGGGATAGAGAGGAAGCCCTTCACCAGTTCCGCTCAGGAAAAAGCCCAATTTTAGTGGCTACAGCAGTATGTATAAACATCTTTCTTTTATTCAAATTGAGCATGTTCAAGTATTTGTTTTCT
>DDX3XE13sg2.exon_inframedelete_position_41346324	TGCAAAGAGAACTAAGCCATGTTAGTGACAAAAACCTATAATTTTTCAACGACAGGCAAGGATTCACTGACCTTAGTGTTTGTGGAGACCAAAAAGGGTGCAGATTCTCTGGAGGATTTCTTATACCATGAAGGATACGCATGTACCAGCCATGGAGACCGTTCTCAGAGGGATAGAGAGGAAGCCCTTCACCAGTTCCGCTCAGGAAAAAGCCCAATTTTAGTGGCTACAGCAGTATGTATAAACATCTTTCTTTTATTCAAATTGAGCATGTTCAAGTATTTGTTTTCT
>DDX3XE13sg2.exon_inframedelete_position_41346321	TGCAAAGAGAACTAAGCCATGTTAGTGACAAAAACCTATAATTTTTCAACGACAGGCAAGGATTCACTGACCTTAGTGTTTGTGGAGACCAAAAAGGGTGCAGATTCTCTGGAGGATTTCTTATACCATGAAGGATACGCATGTACCATCCATGGAGACCGTTCTCAGAGGGATAGAGAGGAAGCCCTTCACCAGTTCCGCTCAGGAAAAAGCCCAATTTTAGTGGCTACAGCAGTATGTATAAACATCTTTCTTTTATTCAAATTGAGCATGTTCAAGTATTTGTTTTCT
>DDX3XE13sg2.exon_inframedelete_position_41346318	TGCAAAGAGAACTAAGCCATGTTAGTGACAAAAACCTATAATTTTTCAACGACAGGCAAGGATTCACTGACCTTAGTGTTTGTGGAGACCAAAAAGGGTGCAGATTCTCTGGAGGATTTCTTATACCATGAAGGATACGCATGTAGCATCCATGGAGACCGTTCTCAGAGGGATAGAGAGGAAGCCCTTCACCAGTTCCGCTCAGGAAAAAGCCCAATTTTAGTGGCTACAGCAGTATGTATAAACATCTTTCTTTTATTCAAATTGAGCATGTTCAAGTATTTGTTTTCT
>DDX3XE13sg2.exon_inframedelete_position_41346312	TGCAAAGAGAACTAAGCCATGTTAGTGACAAAAACCTATAATTTTTCAACGACAGGCAAGGATTCACTGACCTTAGTGTTTGTGGAGACCAAAAAGGGTGCAGATTCTCTGGAGGATTTCTTATACCATGAAGGATACTGTACCAGCATCCATGGAGACCGTTCTCAGAGGGATAGAGAGGAAGCCCTTCACCAGTTCCGCTCAGGAAAAAGCCCAATTTTAGTGGCTACAGCAGTATGTATAAACATCTTTCTTTTATTCAAATTGAGCATGTTCAAGTATTTGTTTTCT
>DDX3XE13sg2.exon_inframedelete_position_41346306	TGCAAAGAGAACTAAGCCATGTTAGTGACAAAAACCTATAATTTTTCAACGACAGGCAAGGATTCACTGACCTTAGTGTTTGTGGAGACCAAAAAGGGTGCAGATTCTCTGGAGGATTTCTTATACCATGAATACGCATGTACCAGCATCCATGGAGACCGTTCTCAGAGGGATAGAGAGGAAGCCCTTCACCAGTTCCGCTCAGGAAAAAGCCCAATTTTAGTGGCTACAGCAGTATGTATAAACATCTTTCTTTTATTCAAATTGAGCATGTTCAAGTATTTGTTTTCT
>DDX3XE13sg2.exon_inframedelete_position_41346303	TGCAAAGAGAACTAAGCCATGTTAGTGACAAAAACCTATAATTTTTCAACGACAGGCAAGGATTCACTGACCTTAGTGTTTGTGGAGACCAAAAAGGGTGCAGATTCTCTGGAGGATTTCTTATACCATGGATACGCATGTACCAGCATCCATGGAGACCGTTCTCAGAGGGATAGAGAGGAAGCCCTTCACCAGTTCCGCTCAGGAAAAAGCCCAATTTTAGTGGCTACAGCAGTATGTATAAACATCTTTCTTTTATTCAAATTGAGCATGTTCAAGTATTTGTTTTCT
>DDX3XE13sg2.exon_inframedelete_position_41346300	TGCAAAGAGAACTAAGCCATGTTAGTGACAAAAACCTATAATTTTTCAACGACAGGCAAGGATTCACTGACCTTAGTGTTTGTGGAGACCAAAAAGGGTGCAGATTCTCTGGAGGATTTCTTATACGAAGGATACGCATGTACCAGCATCCATGGAGACCGTTCTCAGAGGGATAGAGAGGAAGCCCTTCACCAGTTCCGCTCAGGAAAAAGCCCAATTTTAGTGGCTACAGCAGTATGTATAAACATCTTTCTTTTATTCAAATTGAGCATGTTCAAGTATTTGTTTTCT
>DDX3XE13sg2.exon_inframedelete_position_41346288	TGCAAAGAGAACTAAGCCATGTTAGTGACAAAAACCTATAATTTTTCAACGACAGGCAAGGATTCACTGACCTTAGTGTTTGTGGAGACCAAAAAGGGTGCAGATTCTCTGGAGTTCTTATACCATGAAGGATACGCATGTACCAGCATCCATGGAGACCGTTCTCAGAGGGATAGAGAGGAAGCCCTTCACCAGTTCCGCTCAGGAAAAAGCCCAATTTTAGTGGCTACAGCAGTATGTATAAACATCTTTCTTTTATTCAAATTGAGCATGTTCAAGTATTTGTTTTCT
>DDX3XE13sg2.exon_inframedelete_position_41346285	TGCAAAGAGAACTAAGCCATGTTAGTGACAAAAACCTATAATTTTTCAACGACAGGCAAGGATTCACTGACCTTAGTGTTTGTGGAGACCAAAAAGGGTGCAGATTCTCTGGATTTCTTATACCATGAAGGATACGCATGTACCAGCATCCATGGAGACCGTTCTCAGAGGGATAGAGAGGAAGCCCTTCACCAGTTCCGCTCAGGAAAAAGCCCAATTTTAGTGGCTACAGCAGTATGTATAAACATCTTTCTTTTATTCAAATTGAGCATGTTCAAGTATTTGTTTTCT
>DDX3XE13sg2.exon_inframedelete_position_41346282	TGCAAAGAGAACTAAGCCATGTTAGTGACAAAAACCTATAATTTTTCAACGACAGGCAAGGATTCACTGACCTTAGTGTTTGTGGAGACCAAAAAGGGTGCAGATTCTGAGGATTTCTTATACCATGAAGGATACGCATGTACCAGCATCCATGGAGACCGTTCTCAGAGGGATAGAGAGGAAGCCCTTCACCAGTTCCGCTCAGGAAAAAGCCCAATTTTAGTGGCTACAGCAGTATGTATAAACATCTTTCTTTTATTCAAATTGAGCATGTTCAAGTATTTGTTTTCT
>DDX3XE13sg2.exon_inframedelete_position_41346276	TGCAAAGAGAACTAAGCCATGTTAGTGACAAAAACCTATAATTTTTCAACGACAGGCAAGGATTCACTGACCTTAGTGTTTGTGGAGACCAAAAAGGGTGCATCTCTGGAGGATTTCTTATACCATGAAGGATACGCATGTACCAGCATCCATGGAGACCGTTCTCAGAGGGATAGAGAGGAAGCCCTTCACCAGTTCCGCTCAGGAAAAAGCCCAATTTTAGTGGCTACAGCAGTATGTATAAACATCTTTCTTTTATTCAAATTGAGCATGTTCAAGTATTTGTTTTCT
>DDX3XE13sg2.exon_inframedelete_position_41346267	TGCAAAGAGAACTAAGCCATGTTAGTGACAAAAACCTATAATTTTTCAACGACAGGCAAGGATTCACTGACCTTAGTGTTTGTGGAGACCAAAGGTGCAGATTCTCTGGAGGATTTCTTATACCATGAAGGATACGCATGTACCAGCATCCATGGAGACCGTTCTCAGAGGGATAGAGAGGAAGCCCTTCACCAGTTCCGCTCAGGAAAAAGCCCAATTTTAGTGGCTACAGCAGTATGTATAAACATCTTTCTTTTATTCAAATTGAGCATGTTCAAGTATTTGTTTTCT
>DDX3XE13sg2.exon_inframedelete_position_41346264	TGCAAAGAGAACTAAGCCATGTTAGTGACAAAAACCTATAATTTTTCAACGACAGGCAAGGATTCACTGACCTTAGTGTTTGTGGAGACCAAGGGTGCAGATTCTCTGGAGGATTTCTTATACCATGAAGGATACGCATGTACCAGCATCCATGGAGACCGTTCTCAGAGGGATAGAGAGGAAGCCCTTCACCAGTTCCGCTCAGGAAAAAGCCCAATTTTAGTGGCTACAGCAGTATGTATAAACATCTTTCTTTTATTCAAATTGAGCATGTTCAAGTATTTGTTTTCT
>DDX3XE13sg2.exon_inframedelete_position_41346249	TGCAAAGAGAACTAAGCCATGTTAGTGACAAAAACCTATAATTTTTCAACGACAGGCAAGGATTCACTGACCTTATTTGTGGAGACCAAAAAGGGTGCAGATTCTCTGGAGGATTTCTTATACCATGAAGGATACGCATGTACCAGCATCCATGGAGACCGTTCTCAGAGGGATAGAGAGGAAGCCCTTCACCAGTTCCGCTCAGGAAAAAGCCCAATTTTAGTGGCTACAGCAGTATGTATAAACATCTTTCTTTTATTCAAATTGAGCATGTTCAAGTATTTGTTTTCT
>DDX3XE13sg2.exon_inframedelete_position_41346243	TGCAAAGAGAACTAAGCCATGTTAGTGACAAAAACCTATAATTTTTCAACGACAGGCAAGGATTCACTGTTAGTGTTTGTGGAGACCAAAAAGGGTGCAGATTCTCTGGAGGATTTCTTATACCATGAAGGATACGCATGTACCAGCATCCATGGAGACCGTTCTCAGAGGGATAGAGAGGAAGCCCTTCACCAGTTCCGCTCAGGAAAAAGCCCAATTTTAGTGGCTACAGCAGTATGTATAAACATCTTTCTTTTATTCAAATTGAGCATGTTCAAGTATTTGTTTTCT
>DDX3XE13sg2.exon_inframedelete_position_41346234	TGCAAAGAGAACTAAGCCATGTTAGTGACAAAAACCTATAATTTTTCAACGACAGGCAAGTCACTGACCTTAGTGTTTGTGGAGACCAAAAAGGGTGCAGATTCTCTGGAGGATTTCTTATACCATGAAGGATACGCATGTACCAGCATCCATGGAGACCGTTCTCAGAGGGATAGAGAGGAAGCCCTTCACCAGTTCCGCTCAGGAAAAAGCCCAATTTTAGTGGCTACAGCAGTATGTATAAACATCTTTCTTTTATTCAAATTGAGCATGTTCAAGTATTTGTTTTCT
>DDX3XE13sg2.exon_inframedelete_position_41346231	TGCAAAGAGAACTAAGCCATGTTAGTGACAAAAACCTATAATTTTTCAACGACAGGCGATTCACTGACCTTAGTGTTTGTGGAGACCAAAAAGGGTGCAGATTCTCTGGAGGATTTCTTATACCATGAAGGATACGCATGTACCAGCATCCATGGAGACCGTTCTCAGAGGGATAGAGAGGAAGCCCTTCACCAGTTCCGCTCAGGAAAAAGCCCAATTTTAGTGGCTACAGCAGTATGTATAAACATCTTTCTTTTATTCAAATTGAGCATGTTCAAGTATTTGTTTTCT
>DDX3XE13sg2.exon_Change_codon_position_41346229_to_GAC,D,0.54,RANKT	TGCAAAGAGAACTAAGCCATGTTAGTGACAAAAACCTATAATTTTTCAACGACAGACAAGGATTCACTGACCTTAGTGTTTGTGGAGACCAAAAAGGGTGCAGATTCTCTGGAGGATTTCTTATACCATGAAGGATACGCATGTACCAGCATCCATGGAGACCGTTCTCAGAGGGATAGAGAGGAAGCCCTTCACCAGTTCCGCTCAGGAAAAAGCCCAATTTTAGTGGCTACAGCAGTATGTATAAACATCTTTCTTTTATTCAAATTGAGCATGTTCAAGTATTTGTTTTCT
>DDX3XE13sg2.exon_Change_codon_position_41346229_to_GCC,A,0.40,RANKT	TGCAAAGAGAACTAAGCCATGTTAGTGACAAAAACCTATAATTTTTCAACGACAGCCAAGGATTCACTGACCTTAGTGTTTGTGGAGACCAAAAAGGGTGCAGATTCTCTGGAGGATTTCTTATACCATGAAGGATACGCATGTACCAGCATCCATGGAGACCGTTCTCAGAGGGATAGAGAGGAAGCCCTTCACCAGTTCCGCTCAGGAAAAAGCCCAATTTTAGTGGCTACAGCAGTATGTATAAACATCTTTCTTTTATTCAAATTGAGCATGTTCAAGTATTTGTTTTCT
>DDX3XE13sg2.exon_Change_codon_position_41346229_to_GAT,D,0.46,RANK2	TGCAAAGAGAACTAAGCCATGTTAGTGACAAAAACCTATAATTTTTCAACGACAGATAAGGATTCACTGACCTTAGTGTTTGTGGAGACCAAAAAGGGTGCAGATTCTCTGGAGGATTTCTTATACCATGAAGGATACGCATGTACCAGCATCCATGGAGACCGTTCTCAGAGGGATAGAGAGGAAGCCCTTCACCAGTTCCGCTCAGGAAAAAGCCCAATTTTAGTGGCTACAGCAGTATGTATAAACATCTTTCTTTTATTCAAATTGAGCATGTTCAAGTATTTGTTTTCT
>DDX3XE13sg2.exon_Change_codon_position_41346229_to_GCT,A,0.26,RANK2	TGCAAAGAGAACTAAGCCATGTTAGTGACAAAAACCTATAATTTTTCAACGACAGCTAAGGATTCACTGACCTTAGTGTTTGTGGAGACCAAAAAGGGTGCAGATTCTCTGGAGGATTTCTTATACCATGAAGGATACGCATGTACCAGCATCCATGGAGACCGTTCTCAGAGGGATAGAGAGGAAGCCCTTCACCAGTTCCGCTCAGGAAAAAGCCCAATTTTAGTGGCTACAGCAGTATGTATAAACATCTTTCTTTTATTCAAATTGAGCATGTTCAAGTATTTGTTTTCT
>DDX3XE13sg2.exon_Change_codon_position_41346229_to_GTG,V,0.47,RANKT	TGCAAAGAGAACTAAGCCATGTTAGTGACAAAAACCTATAATTTTTCAACGACAGTGAAGGATTCACTGACCTTAGTGTTTGTGGAGACCAAAAAGGGTGCAGATTCTCTGGAGGATTTCTTATACCATGAAGGATACGCATGTACCAGCATCCATGGAGACCGTTCTCAGAGGGATAGAGAGGAAGCCCTTCACCAGTTCCGCTCAGGAAAAAGCCCAATTTTAGTGGCTACAGCAGTATGTATAAACATCTTTCTTTTATTCAAATTGAGCATGTTCAAGTATTTGTTTTCT
>DDX3XE13sg2.exon_Change_codon_position_41346229_to_GTC,V,0.24,RANK2	TGCAAAGAGAACTAAGCCATGTTAGTGACAAAAACCTATAATTTTTCAACGACAGTCAAGGATTCACTGACCTTAGTGTTTGTGGAGACCAAAAAGGGTGCAGATTCTCTGGAGGATTTCTTATACCATGAAGGATACGCATGTACCAGCATCCATGGAGACCGTTCTCAGAGGGATAGAGAGGAAGCCCTTCACCAGTTCCGCTCAGGAAAAAGCCCAATTTTAGTGGCTACAGCAGTATGTATAAACATCTTTCTTTTATTCAAATTGAGCATGTTCAAGTATTTGTTTTCT
>DDX3XE13sg2.exon_Change_codon_position_41346229_to_GGA,G,0.25,RANK2	TGCAAAGAGAACTAAGCCATGTTAGTGACAAAAACCTATAATTTTTCAACGACAGGAAAGGATTCACTGACCTTAGTGTTTGTGGAGACCAAAAAGGGTGCAGATTCTCTGGAGGATTTCTTATACCATGAAGGATACGCATGTACCAGCATCCATGGAGACCGTTCTCAGAGGGATAGAGAGGAAGCCCTTCACCAGTTCCGCTCAGGAAAAAGCCCAATTTTAGTGGCTACAGCAGTATGTATAAACATCTTTCTTTTATTCAAATTGAGCATGTTCAAGTATTTGTTTTCT
>DDX3XE13sg2.exon_Change_codon_position_41346229_to_GGG,G,0.25,RANK3	TGCAAAGAGAACTAAGCCATGTTAGTGACAAAAACCTATAATTTTTCAACGACAGGGAAGGATTCACTGACCTTAGTGTTTGTGGAGACCAAAAAGGGTGCAGATTCTCTGGAGGATTTCTTATACCATGAAGGATACGCATGTACCAGCATCCATGGAGACCGTTCTCAGAGGGATAGAGAGGAAGCCCTTCACCAGTTCCGCTCAGGAAAAAGCCCAATTTTAGTGGCTACAGCAGTATGTATAAACATCTTTCTTTTATTCAAATTGAGCATGTTCAAGTATTTGTTTTCT
>DDX3XE13sg2.exon_Change_codon_position_41346229_to_GGT,G,0.16,RANK4	TGCAAAGAGAACTAAGCCATGTTAGTGACAAAAACCTATAATTTTTCAACGACAGGTAAGGATTCACTGACCTTAGTGTTTGTGGAGACCAAAAAGGGTGCAGATTCTCTGGAGGATTTCTTATACCATGAAGGATACGCATGTACCAGCATCCATGGAGACCGTTCTCAGAGGGATAGAGAGGAAGCCCTTCACCAGTTCCGCTCAGGAAAAAGCCCAATTTTAGTGGCTACAGCAGTATGTATAAACATCTTTCTTTTATTCAAATTGAGCATGTTCAAGTATTTGTTTTCT
>DDX3XE13sg2.exon_Change_codon_position_41346231_to_ACC,T,0.36,RANKT	TGCAAAGAGAACTAAGCCATGTTAGTGACAAAAACCTATAATTTTTCAACGACAGGCACCGATTCACTGACCTTAGTGTTTGTGGAGACCAAAAAGGGTGCAGATTCTCTGGAGGATTTCTTATACCATGAAGGATACGCATGTACCAGCATCCATGGAGACCGTTCTCAGAGGGATAGAGAGGAAGCCCTTCACCAGTTCCGCTCAGGAAAAAGCCCAATTTTAGTGGCTACAGCAGTATGTATAAACATCTTTCTTTTATTCAAATTGAGCATGTTCAAGTATTTGTTTTCT
>DDX3XE13sg2.exon_Change_codon_position_41346231_to_CAG,Q,0.75,RANKT	TGCAAAGAGAACTAAGCCATGTTAGTGACAAAAACCTATAATTTTTCAACGACAGGCCAGGATTCACTGACCTTAGTGTTTGTGGAGACCAAAAAGGGTGCAGATTCTCTGGAGGATTTCTTATACCATGAAGGATACGCATGTACCAGCATCCATGGAGACCGTTCTCAGAGGGATAGAGAGGAAGCCCTTCACCAGTTCCGCTCAGGAAAAAGCCCAATTTTAGTGGCTACAGCAGTATGTATAAACATCTTTCTTTTATTCAAATTGAGCATGTTCAAGTATTTGTTTTCT
>DDX3XE13sg2.exon_Change_codon_position_41346231_to_CAA,Q,0.25,RANK2	TGCAAAGAGAACTAAGCCATGTTAGTGACAAAAACCTATAATTTTTCAACGACAGGCCAAGATTCACTGACCTTAGTGTTTGTGGAGACCAAAAAGGGTGCAGATTCTCTGGAGGATTTCTTATACCATGAAGGATACGCATGTACCAGCATCCATGGAGACCGTTCTCAGAGGGATAGAGAGGAAGCCCTTCACCAGTTCCGCTCAGGAAAAAGCCCAATTTTAGTGGCTACAGCAGTATGTATAAACATCTTTCTTTTATTCAAATTGAGCATGTTCAAGTATTTGTTTTCT
>DDX3XE13sg2.exon_Change_codon_position_41346231_to_CGG,R,0.21,RANKT	TGCAAAGAGAACTAAGCCATGTTAGTGACAAAAACCTATAATTTTTCAACGACAGGCCGGGATTCACTGACCTTAGTGTTTGTGGAGACCAAAAAGGGTGCAGATTCTCTGGAGGATTTCTTATACCATGAAGGATACGCATGTACCAGCATCCATGGAGACCGTTCTCAGAGGGATAGAGAGGAAGCCCTTCACCAGTTCCGCTCAGGAAAAAGCCCAATTTTAGTGGCTACAGCAGTATGTATAAACATCTTTCTTTTATTCAAATTGAGCATGTTCAAGTATTTGTTTTCT
>DDX3XE13sg2.exon_Change_codon_position_41346231_to_GAG,E,0.58,RANKT	TGCAAAGAGAACTAAGCCATGTTAGTGACAAAAACCTATAATTTTTCAACGACAGGCGAGGATTCACTGACCTTAGTGTTTGTGGAGACCAAAAAGGGTGCAGATTCTCTGGAGGATTTCTTATACCATGAAGGATACGCATGTACCAGCATCCATGGAGACCGTTCTCAGAGGGATAGAGAGGAAGCCCTTCACCAGTTCCGCTCAGGAAAAAGCCCAATTTTAGTGGCTACAGCAGTATGTATAAACATCTTTCTTTTATTCAAATTGAGCATGTTCAAGTATTTGTTTTCT
>DDX3XE13sg2.exon_Change_codon_position_41346231_to_GAA,E,0.42,RANK2	TGCAAAGAGAACTAAGCCATGTTAGTGACAAAAACCTATAATTTTTCAACGACAGGCGAAGATTCACTGACCTTAGTGTTTGTGGAGACCAAAAAGGGTGCAGATTCTCTGGAGGATTTCTTATACCATGAAGGATACGCATGTACCAGCATCCATGGAGACCGTTCTCAGAGGGATAGAGAGGAAGCCCTTCACCAGTTCCGCTCAGGAAAAAGCCCAATTTTAGTGGCTACAGCAGTATGTATAAACATCTTTCTTTTATTCAAATTGAGCATGTTCAAGTATTTGTTTTCT
>DDX3XE13sg2.exon_Change_codon_position_41346231_to_TAG,STOP,0.20,RANK3	TGCAAAGAGAACTAAGCCATGTTAGTGACAAAAACCTATAATTTTTCAACGACAGGCTAGGATTCACTGACCTTAGTGTTTGTGGAGACCAAAAAGGGTGCAGATTCTCTGGAGGATTTCTTATACCATGAAGGATACGCATGTACCAGCATCCATGGAGACCGTTCTCAGAGGGATAGAGAGGAAGCCCTTCACCAGTTCCGCTCAGGAAAAAGCCCAATTTTAGTGGCTACAGCAGTATGTATAAACATCTTTCTTTTATTCAAATTGAGCATGTTCAAGTATTTGTTTTCT
>DDX3XE13sg2.exon_Change_codon_position_41346231_to_TGA,STOP,0.52,RANKT	TGCAAAGAGAACTAAGCCATGTTAGTGACAAAAACCTATAATTTTTCAACGACAGGCTGAGATTCACTGACCTTAGTGTTTGTGGAGACCAAAAAGGGTGCAGATTCTCTGGAGGATTTCTTATACCATGAAGGATACGCATGTACCAGCATCCATGGAGACCGTTCTCAGAGGGATAGAGAGGAAGCCCTTCACCAGTTCCGCTCAGGAAAAAGCCCAATTTTAGTGGCTACAGCAGTATGTATAAACATCTTTCTTTTATTCAAATTGAGCATGTTCAAGTATTTGTTTTCT
>DDX3XE13sg2.exon_Change_codon_position_41346231_to_ACG,T,0.12,RANK4	TGCAAAGAGAACTAAGCCATGTTAGTGACAAAAACCTATAATTTTTCAACGACAGGCACGGATTCACTGACCTTAGTGTTTGTGGAGACCAAAAAGGGTGCAGATTCTCTGGAGGATTTCTTATACCATGAAGGATACGCATGTACCAGCATCCATGGAGACCGTTCTCAGAGGGATAGAGAGGAAGCCCTTCACCAGTTCCGCTCAGGAAAAAGCCCAATTTTAGTGGCTACAGCAGTATGTATAAACATCTTTCTTTTATTCAAATTGAGCATGTTCAAGTATTTGTTTTCT
>DDX3XE13sg2.exon_Change_codon_position_41346231_to_AGG,R,0.20,RANK3	TGCAAAGAGAACTAAGCCATGTTAGTGACAAAAACCTATAATTTTTCAACGACAGGCAGGGATTCACTGACCTTAGTGTTTGTGGAGACCAAAAAGGGTGCAGATTCTCTGGAGGATTTCTTATACCATGAAGGATACGCATGTACCAGCATCCATGGAGACCGTTCTCAGAGGGATAGAGAGGAAGCCCTTCACCAGTTCCGCTCAGGAAAAAGCCCAATTTTAGTGGCTACAGCAGTATGTATAAACATCTTTCTTTTATTCAAATTGAGCATGTTCAAGTATTTGTTTTCT
>DDX3XE13sg2.exon_Change_codon_position_41346231_to_ATG,M,1.00,RANKU	TGCAAAGAGAACTAAGCCATGTTAGTGACAAAAACCTATAATTTTTCAACGACAGGCATGGATTCACTGACCTTAGTGTTTGTGGAGACCAAAAAGGGTGCAGATTCTCTGGAGGATTTCTTATACCATGAAGGATACGCATGTACCAGCATCCATGGAGACCGTTCTCAGAGGGATAGAGAGGAAGCCCTTCACCAGTTCCGCTCAGGAAAAAGCCCAATTTTAGTGGCTACAGCAGTATGTATAAACATCTTTCTTTTATTCAAATTGAGCATGTTCAAGTATTTGTTTTCT
>DDX3XE13sg2.exon_Change_codon_position_41346231_to_AAA,K,0.42,RANK2	TGCAAAGAGAACTAAGCCATGTTAGTGACAAAAACCTATAATTTTTCAACGACAGGCAAAGATTCACTGACCTTAGTGTTTGTGGAGACCAAAAAGGGTGCAGATTCTCTGGAGGATTTCTTATACCATGAAGGATACGCATGTACCAGCATCCATGGAGACCGTTCTCAGAGGGATAGAGAGGAAGCCCTTCACCAGTTCCGCTCAGGAAAAAGCCCAATTTTAGTGGCTACAGCAGTATGTATAAACATCTTTCTTTTATTCAAATTGAGCATGTTCAAGTATTTGTTTTCT
>DDX3XE13sg2.exon_Change_codon_position_41346231_to_AAC,N,0.54,RANKT	TGCAAAGAGAACTAAGCCATGTTAGTGACAAAAACCTATAATTTTTCAACGACAGGCAACGATTCACTGACCTTAGTGTTTGTGGAGACCAAAAAGGGTGCAGATTCTCTGGAGGATTTCTTATACCATGAAGGATACGCATGTACCAGCATCCATGGAGACCGTTCTCAGAGGGATAGAGAGGAAGCCCTTCACCAGTTCCGCTCAGGAAAAAGCCCAATTTTAGTGGCTACAGCAGTATGTATAAACATCTTTCTTTTATTCAAATTGAGCATGTTCAAGTATTTGTTTTCT
>DDX3XE13sg2.exon_Change_codon_position_41346231_to_AAT,N,0.46,RANK2	TGCAAAGAGAACTAAGCCATGTTAGTGACAAAAACCTATAATTTTTCAACGACAGGCAATGATTCACTGACCTTAGTGTTTGTGGAGACCAAAAAGGGTGCAGATTCTCTGGAGGATTTCTTATACCATGAAGGATACGCATGTACCAGCATCCATGGAGACCGTTCTCAGAGGGATAGAGAGGAAGCCCTTCACCAGTTCCGCTCAGGAAAAAGCCCAATTTTAGTGGCTACAGCAGTATGTATAAACATCTTTCTTTTATTCAAATTGAGCATGTTCAAGTATTTGTTTTCT
>DDX3XE13sg2.exon_Change_codon_position_41346234_to_AAT,N,0.46,RANK2	TGCAAAGAGAACTAAGCCATGTTAGTGACAAAAACCTATAATTTTTCAACGACAGGCAAGAATTCACTGACCTTAGTGTTTGTGGAGACCAAAAAGGGTGCAGATTCTCTGGAGGATTTCTTATACCATGAAGGATACGCATGTACCAGCATCCATGGAGACCGTTCTCAGAGGGATAGAGAGGAAGCCCTTCACCAGTTCCGCTCAGGAAAAAGCCCAATTTTAGTGGCTACAGCAGTATGTATAAACATCTTTCTTTTATTCAAATTGAGCATGTTCAAGTATTTGTTTTCT
>DDX3XE13sg2.exon_Change_codon_position_41346234_to_AAC,N,0.54,RANKT	TGCAAAGAGAACTAAGCCATGTTAGTGACAAAAACCTATAATTTTTCAACGACAGGCAAGAACTCACTGACCTTAGTGTTTGTGGAGACCAAAAAGGGTGCAGATTCTCTGGAGGATTTCTTATACCATGAAGGATACGCATGTACCAGCATCCATGGAGACCGTTCTCAGAGGGATAGAGAGGAAGCCCTTCACCAGTTCCGCTCAGGAAAAAGCCCAATTTTAGTGGCTACAGCAGTATGTATAAACATCTTTCTTTTATTCAAATTGAGCATGTTCAAGTATTTGTTTTCT
>DDX3XE13sg2.exon_Change_codon_position_41346234_to_CAT,H,0.41,RANK2	TGCAAAGAGAACTAAGCCATGTTAGTGACAAAAACCTATAATTTTTCAACGACAGGCAAGCATTCACTGACCTTAGTGTTTGTGGAGACCAAAAAGGGTGCAGATTCTCTGGAGGATTTCTTATACCATGAAGGATACGCATGTACCAGCATCCATGGAGACCGTTCTCAGAGGGATAGAGAGGAAGCCCTTCACCAGTTCCGCTCAGGAAAAAGCCCAATTTTAGTGGCTACAGCAGTATGTATAAACATCTTTCTTTTATTCAAATTGAGCATGTTCAAGTATTTGTTTTCT
>DDX3XE13sg2.exon_Change_codon_position_41346234_to_CAC,H,0.59,RANKT	TGCAAAGAGAACTAAGCCATGTTAGTGACAAAAACCTATAATTTTTCAACGACAGGCAAGCACTCACTGACCTTAGTGTTTGTGGAGACCAAAAAGGGTGCAGATTCTCTGGAGGATTTCTTATACCATGAAGGATACGCATGTACCAGCATCCATGGAGACCGTTCTCAGAGGGATAGAGAGGAAGCCCTTCACCAGTTCCGCTCAGGAAAAAGCCCAATTTTAGTGGCTACAGCAGTATGTATAAACATCTTTCTTTTATTCAAATTGAGCATGTTCAAGTATTTGTTTTCT
>DDX3XE13sg2.exon_Change_codon_position_41346234_to_GCC,A,0.40,RANKT	TGCAAAGAGAACTAAGCCATGTTAGTGACAAAAACCTATAATTTTTCAACGACAGGCAAGGCCTCACTGACCTTAGTGTTTGTGGAGACCAAAAAGGGTGCAGATTCTCTGGAGGATTTCTTATACCATGAAGGATACGCATGTACCAGCATCCATGGAGACCGTTCTCAGAGGGATAGAGAGGAAGCCCTTCACCAGTTCCGCTCAGGAAAAAGCCCAATTTTAGTGGCTACAGCAGTATGTATAAACATCTTTCTTTTATTCAAATTGAGCATGTTCAAGTATTTGTTTTCT
>DDX3XE13sg2.exon_Change_codon_position_41346234_to_GGC,G,0.34,RANKT	TGCAAAGAGAACTAAGCCATGTTAGTGACAAAAACCTATAATTTTTCAACGACAGGCAAGGGCTCACTGACCTTAGTGTTTGTGGAGACCAAAAAGGGTGCAGATTCTCTGGAGGATTTCTTATACCATGAAGGATACGCATGTACCAGCATCCATGGAGACCGTTCTCAGAGGGATAGAGAGGAAGCCCTTCACCAGTTCCGCTCAGGAAAAAGCCCAATTTTAGTGGCTACAGCAGTATGTATAAACATCTTTCTTTTATTCAAATTGAGCATGTTCAAGTATTTGTTTTCT
>DDX3XE13sg2.exon_Change_codon_position_41346234_to_GTG,V,0.47,RANKT	TGCAAAGAGAACTAAGCCATGTTAGTGACAAAAACCTATAATTTTTCAACGACAGGCAAGGTGTCACTGACCTTAGTGTTTGTGGAGACCAAAAAGGGTGCAGATTCTCTGGAGGATTTCTTATACCATGAAGGATACGCATGTACCAGCATCCATGGAGACCGTTCTCAGAGGGATAGAGAGGAAGCCCTTCACCAGTTCCGCTCAGGAAAAAGCCCAATTTTAGTGGCTACAGCAGTATGTATAAACATCTTTCTTTTATTCAAATTGAGCATGTTCAAGTATTTGTTTTCT
>DDX3XE13sg2.exon_Change_codon_position_41346234_to_TAT,Y,0.43,RANK2	TGCAAAGAGAACTAAGCCATGTTAGTGACAAAAACCTATAATTTTTCAACGACAGGCAAGTATTCACTGACCTTAGTGTTTGTGGAGACCAAAAAGGGTGCAGATTCTCTGGAGGATTTCTTATACCATGAAGGATACGCATGTACCAGCATCCATGGAGACCGTTCTCAGAGGGATAGAGAGGAAGCCCTTCACCAGTTCCGCTCAGGAAAAAGCCCAATTTTAGTGGCTACAGCAGTATGTATAAACATCTTTCTTTTATTCAAATTGAGCATGTTCAAGTATTTGTTTTCT
>DDX3XE13sg2.exon_Change_codon_position_41346234_to_TAC,Y,0.57,RANKT	TGCAAAGAGAACTAAGCCATGTTAGTGACAAAAACCTATAATTTTTCAACGACAGGCAAGTACTCACTGACCTTAGTGTTTGTGGAGACCAAAAAGGGTGCAGATTCTCTGGAGGATTTCTTATACCATGAAGGATACGCATGTACCAGCATCCATGGAGACCGTTCTCAGAGGGATAGAGAGGAAGCCCTTCACCAGTTCCGCTCAGGAAAAAGCCCAATTTTAGTGGCTACAGCAGTATGTATAAACATCTTTCTTTTATTCAAATTGAGCATGTTCAAGTATTTGTTTTCT
>DDX3XE13sg2.exon_Change_codon_position_41346234_to_GCT,A,0.26,RANK2	TGCAAAGAGAACTAAGCCATGTTAGTGACAAAAACCTATAATTTTTCAACGACAGGCAAGGCTTCACTGACCTTAGTGTTTGTGGAGACCAAAAAGGGTGCAGATTCTCTGGAGGATTTCTTATACCATGAAGGATACGCATGTACCAGCATCCATGGAGACCGTTCTCAGAGGGATAGAGAGGAAGCCCTTCACCAGTTCCGCTCAGGAAAAAGCCCAATTTTAGTGGCTACAGCAGTATGTATAAACATCTTTCTTTTATTCAAATTGAGCATGTTCAAGTATTTGTTTTCT
>DDX3XE13sg2.exon_Change_codon_position_41346234_to_GGT,G,0.16,RANK4	TGCAAAGAGAACTAAGCCATGTTAGTGACAAAAACCTATAATTTTTCAACGACAGGCAAGGGTTCACTGACCTTAGTGTTTGTGGAGACCAAAAAGGGTGCAGATTCTCTGGAGGATTTCTTATACCATGAAGGATACGCATGTACCAGCATCCATGGAGACCGTTCTCAGAGGGATAGAGAGGAAGCCCTTCACCAGTTCCGCTCAGGAAAAAGCCCAATTTTAGTGGCTACAGCAGTATGTATAAACATCTTTCTTTTATTCAAATTGAGCATGTTCAAGTATTTGTTTTCT
>DDX3XE13sg2.exon_Change_codon_position_41346234_to_GTT,V,0.18,RANK3	TGCAAAGAGAACTAAGCCATGTTAGTGACAAAAACCTATAATTTTTCAACGACAGGCAAGGTTTCACTGACCTTAGTGTTTGTGGAGACCAAAAAGGGTGCAGATTCTCTGGAGGATTTCTTATACCATGAAGGATACGCATGTACCAGCATCCATGGAGACCGTTCTCAGAGGGATAGAGAGGAAGCCCTTCACCAGTTCCGCTCAGGAAAAAGCCCAATTTTAGTGGCTACAGCAGTATGTATAAACATCTTTCTTTTATTCAAATTGAGCATGTTCAAGTATTTGTTTTCT
>DDX3XE13sg2.exon_Change_codon_position_41346234_to_GAA,E,0.42,RANK2	TGCAAAGAGAACTAAGCCATGTTAGTGACAAAAACCTATAATTTTTCAACGACAGGCAAGGAATCACTGACCTTAGTGTTTGTGGAGACCAAAAAGGGTGCAGATTCTCTGGAGGATTTCTTATACCATGAAGGATACGCATGTACCAGCATCCATGGAGACCGTTCTCAGAGGGATAGAGAGGAAGCCCTTCACCAGTTCCGCTCAGGAAAAAGCCCAATTTTAGTGGCTACAGCAGTATGTATAAACATCTTTCTTTTATTCAAATTGAGCATGTTCAAGTATTTGTTTTCT
>DDX3XE13sg2.exon_Change_codon_position_41346234_to_GAC,D,0.54,RANKT	TGCAAAGAGAACTAAGCCATGTTAGTGACAAAAACCTATAATTTTTCAACGACAGGCAAGGACTCACTGACCTTAGTGTTTGTGGAGACCAAAAAGGGTGCAGATTCTCTGGAGGATTTCTTATACCATGAAGGATACGCATGTACCAGCATCCATGGAGACCGTTCTCAGAGGGATAGAGAGGAAGCCCTTCACCAGTTCCGCTCAGGAAAAAGCCCAATTTTAGTGGCTACAGCAGTATGTATAAACATCTTTCTTTTATTCAAATTGAGCATGTTCAAGTATTTGTTTTCT
>DDX3XE13sg2.exon_Change_codon_position_41346234_to_GAG,E,0.58,RANKT	TGCAAAGAGAACTAAGCCATGTTAGTGACAAAAACCTATAATTTTTCAACGACAGGCAAGGAGTCACTGACCTTAGTGTTTGTGGAGACCAAAAAGGGTGCAGATTCTCTGGAGGATTTCTTATACCATGAAGGATACGCATGTACCAGCATCCATGGAGACCGTTCTCAGAGGGATAGAGAGGAAGCCCTTCACCAGTTCCGCTCAGGAAAAAGCCCAATTTTAGTGGCTACAGCAGTATGTATAAACATCTTTCTTTTATTCAAATTGAGCATGTTCAAGTATTTGTTTTCT
>DDX3XE13sg2.exon_Change_codon_position_41346237_to_ACA,T,0.28,RANK2	TGCAAAGAGAACTAAGCCATGTTAGTGACAAAAACCTATAATTTTTCAACGACAGGCAAGGATACACTGACCTTAGTGTTTGTGGAGACCAAAAAGGGTGCAGATTCTCTGGAGGATTTCTTATACCATGAAGGATACGCATGTACCAGCATCCATGGAGACCGTTCTCAGAGGGATAGAGAGGAAGCCCTTCACCAGTTCCGCTCAGGAAAAAGCCCAATTTTAGTGGCTACAGCAGTATGTATAAACATCTTTCTTTTATTCAAATTGAGCATGTTCAAGTATTTGTTTTCT
>DDX3XE13sg2.exon_Change_codon_position_41346237_to_ACC,T,0.36,RANKT	TGCAAAGAGAACTAAGCCATGTTAGTGACAAAAACCTATAATTTTTCAACGACAGGCAAGGATACCCTGACCTTAGTGTTTGTGGAGACCAAAAAGGGTGCAGATTCTCTGGAGGATTTCTTATACCATGAAGGATACGCATGTACCAGCATCCATGGAGACCGTTCTCAGAGGGATAGAGAGGAAGCCCTTCACCAGTTCCGCTCAGGAAAAAGCCCAATTTTAGTGGCTACAGCAGTATGTATAAACATCTTTCTTTTATTCAAATTGAGCATGTTCAAGTATTTGTTTTCT
>DDX3XE13sg2.exon_Change_codon_position_41346237_to_AGC,S,0.24,RANKT	TGCAAAGAGAACTAAGCCATGTTAGTGACAAAAACCTATAATTTTTCAACGACAGGCAAGGATAGCCTGACCTTAGTGTTTGTGGAGACCAAAAAGGGTGCAGATTCTCTGGAGGATTTCTTATACCATGAAGGATACGCATGTACCAGCATCCATGGAGACCGTTCTCAGAGGGATAGAGAGGAAGCCCTTCACCAGTTCCGCTCAGGAAAAAGCCCAATTTTAGTGGCTACAGCAGTATGTATAAACATCTTTCTTTTATTCAAATTGAGCATGTTCAAGTATTTGTTTTCT
>DDX3XE13sg2.exon_Change_codon_position_41346237_to_AGT,S,0.15,RANK4	TGCAAAGAGAACTAAGCCATGTTAGTGACAAAAACCTATAATTTTTCAACGACAGGCAAGGATAGTCTGACCTTAGTGTTTGTGGAGACCAAAAAGGGTGCAGATTCTCTGGAGGATTTCTTATACCATGAAGGATACGCATGTACCAGCATCCATGGAGACCGTTCTCAGAGGGATAGAGAGGAAGCCCTTCACCAGTTCCGCTCAGGAAAAAGCCCAATTTTAGTGGCTACAGCAGTATGTATAAACATCTTTCTTTTATTCAAATTGAGCATGTTCAAGTATTTGTTTTCT
>DDX3XE13sg2.exon_Change_codon_position_41346237_to_CCA,P,0.27,RANK3	TGCAAAGAGAACTAAGCCATGTTAGTGACAAAAACCTATAATTTTTCAACGACAGGCAAGGATCCACTGACCTTAGTGTTTGTGGAGACCAAAAAGGGTGCAGATTCTCTGGAGGATTTCTTATACCATGAAGGATACGCATGTACCAGCATCCATGGAGACCGTTCTCAGAGGGATAGAGAGGAAGCCCTTCACCAGTTCCGCTCAGGAAAAAGCCCAATTTTAGTGGCTACAGCAGTATGTATAAACATCTTTCTTTTATTCAAATTGAGCATGTTCAAGTATTTGTTTTCT
>DDX3XE13sg2.exon_Change_codon_position_41346237_to_CCC,P,0.33,RANKT	TGCAAAGAGAACTAAGCCATGTTAGTGACAAAAACCTATAATTTTTCAACGACAGGCAAGGATCCCCTGACCTTAGTGTTTGTGGAGACCAAAAAGGGTGCAGATTCTCTGGAGGATTTCTTATACCATGAAGGATACGCATGTACCAGCATCCATGGAGACCGTTCTCAGAGGGATAGAGAGGAAGCCCTTCACCAGTTCCGCTCAGGAAAAAGCCCAATTTTAGTGGCTACAGCAGTATGTATAAACATCTTTCTTTTATTCAAATTGAGCATGTTCAAGTATTTGTTTTCT
>DDX3XE13sg2.exon_Change_codon_position_41346237_to_CTG,L,0.41,RANKT	TGCAAAGAGAACTAAGCCATGTTAGTGACAAAAACCTATAATTTTTCAACGACAGGCAAGGATCTGCTGACCTTAGTGTTTGTGGAGACCAAAAAGGGTGCAGATTCTCTGGAGGATTTCTTATACCATGAAGGATACGCATGTACCAGCATCCATGGAGACCGTTCTCAGAGGGATAGAGAGGAAGCCCTTCACCAGTTCCGCTCAGGAAAAAGCCCAATTTTAGTGGCTACAGCAGTATGTATAAACATCTTTCTTTTATTCAAATTGAGCATGTTCAAGTATTTGTTTTCT
>DDX3XE13sg2.exon_Change_codon_position_41346237_to_GCA,A,0.23,RANK3	TGCAAAGAGAACTAAGCCATGTTAGTGACAAAAACCTATAATTTTTCAACGACAGGCAAGGATGCACTGACCTTAGTGTTTGTGGAGACCAAAAAGGGTGCAGATTCTCTGGAGGATTTCTTATACCATGAAGGATACGCATGTACCAGCATCCATGGAGACCGTTCTCAGAGGGATAGAGAGGAAGCCCTTCACCAGTTCCGCTCAGGAAAAAGCCCAATTTTAGTGGCTACAGCAGTATGTATAAACATCTTTCTTTTATTCAAATTGAGCATGTTCAAGTATTTGTTTTCT
>DDX3XE13sg2.exon_Change_codon_position_41346237_to_GCC,A,0.40,RANKT	TGCAAAGAGAACTAAGCCATGTTAGTGACAAAAACCTATAATTTTTCAACGACAGGCAAGGATGCCCTGACCTTAGTGTTTGTGGAGACCAAAAAGGGTGCAGATTCTCTGGAGGATTTCTTATACCATGAAGGATACGCATGTACCAGCATCCATGGAGACCGTTCTCAGAGGGATAGAGAGGAAGCCCTTCACCAGTTCCGCTCAGGAAAAAGCCCAATTTTAGTGGCTACAGCAGTATGTATAAACATCTTTCTTTTATTCAAATTGAGCATGTTCAAGTATTTGTTTTCT
>DDX3XE13sg2.exon_Change_codon_position_41346237_to_TAA,STOP,0.28,RANK2	TGCAAAGAGAACTAAGCCATGTTAGTGACAAAAACCTATAATTTTTCAACGACAGGCAAGGATTAACTGACCTTAGTGTTTGTGGAGACCAAAAAGGGTGCAGATTCTCTGGAGGATTTCTTATACCATGAAGGATACGCATGTACCAGCATCCATGGAGACCGTTCTCAGAGGGATAGAGAGGAAGCCCTTCACCAGTTCCGCTCAGGAAAAAGCCCAATTTTAGTGGCTACAGCAGTATGTATAAACATCTTTCTTTTATTCAAATTGAGCATGTTCAAGTATTTGTTTTCT
>DDX3XE13sg2.exon_Change_codon_position_41346237_to_TGA,STOP,0.52,RANKT	TGCAAAGAGAACTAAGCCATGTTAGTGACAAAAACCTATAATTTTTCAACGACAGGCAAGGATTGACTGACCTTAGTGTTTGTGGAGACCAAAAAGGGTGCAGATTCTCTGGAGGATTTCTTATACCATGAAGGATACGCATGTACCAGCATCCATGGAGACCGTTCTCAGAGGGATAGAGAGGAAGCCCTTCACCAGTTCCGCTCAGGAAAAAGCCCAATTTTAGTGGCTACAGCAGTATGTATAAACATCTTTCTTTTATTCAAATTGAGCATGTTCAAGTATTTGTTTTCT
>DDX3XE13sg2.exon_Change_codon_position_41346237_to_TTA,L,0.07,RANK6	TGCAAAGAGAACTAAGCCATGTTAGTGACAAAAACCTATAATTTTTCAACGACAGGCAAGGATTTACTGACCTTAGTGTTTGTGGAGACCAAAAAGGGTGCAGATTCTCTGGAGGATTTCTTATACCATGAAGGATACGCATGTACCAGCATCCATGGAGACCGTTCTCAGAGGGATAGAGAGGAAGCCCTTCACCAGTTCCGCTCAGGAAAAAGCCCAATTTTAGTGGCTACAGCAGTATGTATAAACATCTTTCTTTTATTCAAATTGAGCATGTTCAAGTATTTGTTTTCT
>DDX3XE13sg2.exon_Change_codon_position_41346237_to_TCC,S,0.22,RANK2	TGCAAAGAGAACTAAGCCATGTTAGTGACAAAAACCTATAATTTTTCAACGACAGGCAAGGATTCCCTGACCTTAGTGTTTGTGGAGACCAAAAAGGGTGCAGATTCTCTGGAGGATTTCTTATACCATGAAGGATACGCATGTACCAGCATCCATGGAGACCGTTCTCAGAGGGATAGAGAGGAAGCCCTTCACCAGTTCCGCTCAGGAAAAAGCCCAATTTTAGTGGCTACAGCAGTATGTATAAACATCTTTCTTTTATTCAAATTGAGCATGTTCAAGTATTTGTTTTCT
>DDX3XE13sg2.exon_Change_codon_position_41346237_to_TCG,S,0.06,RANK6	TGCAAAGAGAACTAAGCCATGTTAGTGACAAAAACCTATAATTTTTCAACGACAGGCAAGGATTCGCTGACCTTAGTGTTTGTGGAGACCAAAAAGGGTGCAGATTCTCTGGAGGATTTCTTATACCATGAAGGATACGCATGTACCAGCATCCATGGAGACCGTTCTCAGAGGGATAGAGAGGAAGCCCTTCACCAGTTCCGCTCAGGAAAAAGCCCAATTTTAGTGGCTACAGCAGTATGTATAAACATCTTTCTTTTATTCAAATTGAGCATGTTCAAGTATTTGTTTTCT
>DDX3XE13sg2.exon_Change_codon_position_41346237_to_TCT,S,0.18,RANK3	TGCAAAGAGAACTAAGCCATGTTAGTGACAAAAACCTATAATTTTTCAACGACAGGCAAGGATTCTCTGACCTTAGTGTTTGTGGAGACCAAAAAGGGTGCAGATTCTCTGGAGGATTTCTTATACCATGAAGGATACGCATGTACCAGCATCCATGGAGACCGTTCTCAGAGGGATAGAGAGGAAGCCCTTCACCAGTTCCGCTCAGGAAAAAGCCCAATTTTAGTGGCTACAGCAGTATGTATAAACATCTTTCTTTTATTCAAATTGAGCATGTTCAAGTATTTGTTTTCT
>DDX3XE13sg2.exon_Change_codon_position_41346240_to_ATG,M,1.00,RANKU	TGCAAAGAGAACTAAGCCATGTTAGTGACAAAAACCTATAATTTTTCAACGACAGGCAAGGATTCAATGACCTTAGTGTTTGTGGAGACCAAAAAGGGTGCAGATTCTCTGGAGGATTTCTTATACCATGAAGGATACGCATGTACCAGCATCCATGGAGACCGTTCTCAGAGGGATAGAGAGGAAGCCCTTCACCAGTTCCGCTCAGGAAAAAGCCCAATTTTAGTGGCTACAGCAGTATGTATAAACATCTTTCTTTTATTCAAATTGAGCATGTTCAAGTATTTGTTTTCT
>DDX3XE13sg2.exon_Change_codon_position_41346240_to_AGA,R,0.20,RANK2	TGCAAAGAGAACTAAGCCATGTTAGTGACAAAAACCTATAATTTTTCAACGACAGGCAAGGATTCAAGAACCTTAGTGTTTGTGGAGACCAAAAAGGGTGCAGATTCTCTGGAGGATTTCTTATACCATGAAGGATACGCATGTACCAGCATCCATGGAGACCGTTCTCAGAGGGATAGAGAGGAAGCCCTTCACCAGTTCCGCTCAGGAAAAAGCCCAATTTTAGTGGCTACAGCAGTATGTATAAACATCTTTCTTTTATTCAAATTGAGCATGTTCAAGTATTTGTTTTCT
>DDX3XE13sg2.exon_Change_codon_position_41346240_to_CAA,Q,0.25,RANK2	TGCAAAGAGAACTAAGCCATGTTAGTGACAAAAACCTATAATTTTTCAACGACAGGCAAGGATTCACAAACCTTAGTGTTTGTGGAGACCAAAAAGGGTGCAGATTCTCTGGAGGATTTCTTATACCATGAAGGATACGCATGTACCAGCATCCATGGAGACCGTTCTCAGAGGGATAGAGAGGAAGCCCTTCACCAGTTCCGCTCAGGAAAAAGCCCAATTTTAGTGGCTACAGCAGTATGTATAAACATCTTTCTTTTATTCAAATTGAGCATGTTCAAGTATTTGTTTTCT
>DDX3XE13sg2.exon_Change_codon_position_41346240_to_CCC,P,0.33,RANKT	TGCAAAGAGAACTAAGCCATGTTAGTGACAAAAACCTATAATTTTTCAACGACAGGCAAGGATTCACCCACCTTAGTGTTTGTGGAGACCAAAAAGGGTGCAGATTCTCTGGAGGATTTCTTATACCATGAAGGATACGCATGTACCAGCATCCATGGAGACCGTTCTCAGAGGGATAGAGAGGAAGCCCTTCACCAGTTCCGCTCAGGAAAAAGCCCAATTTTAGTGGCTACAGCAGTATGTATAAACATCTTTCTTTTATTCAAATTGAGCATGTTCAAGTATTTGTTTTCT
>DDX3XE13sg2.exon_Change_codon_position_41346240_to_GTG,V,0.47,RANKT	TGCAAAGAGAACTAAGCCATGTTAGTGACAAAAACCTATAATTTTTCAACGACAGGCAAGGATTCAGTGACCTTAGTGTTTGTGGAGACCAAAAAGGGTGCAGATTCTCTGGAGGATTTCTTATACCATGAAGGATACGCATGTACCAGCATCCATGGAGACCGTTCTCAGAGGGATAGAGAGGAAGCCCTTCACCAGTTCCGCTCAGGAAAAAGCCCAATTTTAGTGGCTACAGCAGTATGTATAAACATCTTTCTTTTATTCAAATTGAGCATGTTCAAGTATTTGTTTTCT
>DDX3XE13sg2.exon_Change_codon_position_41346240_to_GTC,V,0.24,RANK2	TGCAAAGAGAACTAAGCCATGTTAGTGACAAAAACCTATAATTTTTCAACGACAGGCAAGGATTCAGTCACCTTAGTGTTTGTGGAGACCAAAAAGGGTGCAGATTCTCTGGAGGATTTCTTATACCATGAAGGATACGCATGTACCAGCATCCATGGAGACCGTTCTCAGAGGGATAGAGAGGAAGCCCTTCACCAGTTCCGCTCAGGAAAAAGCCCAATTTTAGTGGCTACAGCAGTATGTATAAACATCTTTCTTTTATTCAAATTGAGCATGTTCAAGTATTTGTTTTCT
>DDX3XE13sg2.exon_Change_codon_position_41346240_to_TTG,L,0.13,RANK4	TGCAAAGAGAACTAAGCCATGTTAGTGACAAAAACCTATAATTTTTCAACGACAGGCAAGGATTCATTGACCTTAGTGTTTGTGGAGACCAAAAAGGGTGCAGATTCTCTGGAGGATTTCTTATACCATGAAGGATACGCATGTACCAGCATCCATGGAGACCGTTCTCAGAGGGATAGAGAGGAAGCCCTTCACCAGTTCCGCTCAGGAAAAAGCCCAATTTTAGTGGCTACAGCAGTATGTATAAACATCTTTCTTTTATTCAAATTGAGCATGTTCAAGTATTTGTTTTCT
>DDX3XE13sg2.exon_Change_codon_position_41346240_to_TTA,L,0.07,RANK6	TGCAAAGAGAACTAAGCCATGTTAGTGACAAAAACCTATAATTTTTCAACGACAGGCAAGGATTCATTAACCTTAGTGTTTGTGGAGACCAAAAAGGGTGCAGATTCTCTGGAGGATTTCTTATACCATGAAGGATACGCATGTACCAGCATCCATGGAGACCGTTCTCAGAGGGATAGAGAGGAAGCCCTTCACCAGTTCCGCTCAGGAAAAAGCCCAATTTTAGTGGCTACAGCAGTATGTATAAACATCTTTCTTTTATTCAAATTGAGCATGTTCAAGTATTTGTTTTCT
>DDX3XE13sg2.exon_Change_codon_position_41346240_to_CAG,Q,0.75,RANKT	TGCAAAGAGAACTAAGCCATGTTAGTGACAAAAACCTATAATTTTTCAACGACAGGCAAGGATTCACAGACCTTAGTGTTTGTGGAGACCAAAAAGGGTGCAGATTCTCTGGAGGATTTCTTATACCATGAAGGATACGCATGTACCAGCATCCATGGAGACCGTTCTCAGAGGGATAGAGAGGAAGCCCTTCACCAGTTCCGCTCAGGAAAAAGCCCAATTTTAGTGGCTACAGCAGTATGTATAAACATCTTTCTTTTATTCAAATTGAGCATGTTCAAGTATTTGTTTTCT
>DDX3XE13sg2.exon_Change_codon_position_41346240_to_CCG,P,0.11,RANK4	TGCAAAGAGAACTAAGCCATGTTAGTGACAAAAACCTATAATTTTTCAACGACAGGCAAGGATTCACCGACCTTAGTGTTTGTGGAGACCAAAAAGGGTGCAGATTCTCTGGAGGATTTCTTATACCATGAAGGATACGCATGTACCAGCATCCATGGAGACCGTTCTCAGAGGGATAGAGAGGAAGCCCTTCACCAGTTCCGCTCAGGAAAAAGCCCAATTTTAGTGGCTACAGCAGTATGTATAAACATCTTTCTTTTATTCAAATTGAGCATGTTCAAGTATTTGTTTTCT
>DDX3XE13sg2.exon_Change_codon_position_41346240_to_CGG,R,0.21,RANKT	TGCAAAGAGAACTAAGCCATGTTAGTGACAAAAACCTATAATTTTTCAACGACAGGCAAGGATTCACGGACCTTAGTGTTTGTGGAGACCAAAAAGGGTGCAGATTCTCTGGAGGATTTCTTATACCATGAAGGATACGCATGTACCAGCATCCATGGAGACCGTTCTCAGAGGGATAGAGAGGAAGCCCTTCACCAGTTCCGCTCAGGAAAAAGCCCAATTTTAGTGGCTACAGCAGTATGTATAAACATCTTTCTTTTATTCAAATTGAGCATGTTCAAGTATTTGTTTTCT
>DDX3XE13sg2.exon_Change_codon_position_41346240_to_CTA,L,0.07,RANK5	TGCAAAGAGAACTAAGCCATGTTAGTGACAAAAACCTATAATTTTTCAACGACAGGCAAGGATTCACTAACCTTAGTGTTTGTGGAGACCAAAAAGGGTGCAGATTCTCTGGAGGATTTCTTATACCATGAAGGATACGCATGTACCAGCATCCATGGAGACCGTTCTCAGAGGGATAGAGAGGAAGCCCTTCACCAGTTCCGCTCAGGAAAAAGCCCAATTTTAGTGGCTACAGCAGTATGTATAAACATCTTTCTTTTATTCAAATTGAGCATGTTCAAGTATTTGTTTTCT
>DDX3XE13sg2.exon_Change_codon_position_41346240_to_CTC,L,0.20,RANK2	TGCAAAGAGAACTAAGCCATGTTAGTGACAAAAACCTATAATTTTTCAACGACAGGCAAGGATTCACTCACCTTAGTGTTTGTGGAGACCAAAAAGGGTGCAGATTCTCTGGAGGATTTCTTATACCATGAAGGATACGCATGTACCAGCATCCATGGAGACCGTTCTCAGAGGGATAGAGAGGAAGCCCTTCACCAGTTCCGCTCAGGAAAAAGCCCAATTTTAGTGGCTACAGCAGTATGTATAAACATCTTTCTTTTATTCAAATTGAGCATGTTCAAGTATTTGTTTTCT
>DDX3XE13sg2.exon_Change_codon_position_41346240_to_CTT,L,0.13,RANK3	TGCAAAGAGAACTAAGCCATGTTAGTGACAAAAACCTATAATTTTTCAACGACAGGCAAGGATTCACTTACCTTAGTGTTTGTGGAGACCAAAAAGGGTGCAGATTCTCTGGAGGATTTCTTATACCATGAAGGATACGCATGTACCAGCATCCATGGAGACCGTTCTCAGAGGGATAGAGAGGAAGCCCTTCACCAGTTCCGCTCAGGAAAAAGCCCAATTTTAGTGGCTACAGCAGTATGTATAAACATCTTTCTTTTATTCAAATTGAGCATGTTCAAGTATTTGTTTTCT
>DDX3XE13sg2.exon_Change_codon_position_41346243_to_AAT,N,0.46,RANK2	TGCAAAGAGAACTAAGCCATGTTAGTGACAAAAACCTATAATTTTTCAACGACAGGCAAGGATTCACTGAATTTAGTGTTTGTGGAGACCAAAAAGGGTGCAGATTCTCTGGAGGATTTCTTATACCATGAAGGATACGCATGTACCAGCATCCATGGAGACCGTTCTCAGAGGGATAGAGAGGAAGCCCTTCACCAGTTCCGCTCAGGAAAAAGCCCAATTTTAGTGGCTACAGCAGTATGTATAAACATCTTTCTTTTATTCAAATTGAGCATGTTCAAGTATTTGTTTTCT
>DDX3XE13sg2.exon_Change_codon_position_41346243_to_ATT,I,0.36,RANK2	TGCAAAGAGAACTAAGCCATGTTAGTGACAAAAACCTATAATTTTTCAACGACAGGCAAGGATTCACTGATTTTAGTGTTTGTGGAGACCAAAAAGGGTGCAGATTCTCTGGAGGATTTCTTATACCATGAAGGATACGCATGTACCAGCATCCATGGAGACCGTTCTCAGAGGGATAGAGAGGAAGCCCTTCACCAGTTCCGCTCAGGAAAAAGCCCAATTTTAGTGGCTACAGCAGTATGTATAAACATCTTTCTTTTATTCAAATTGAGCATGTTCAAGTATTTGTTTTCT
>DDX3XE13sg2.exon_Change_codon_position_41346243_to_CCC,P,0.33,RANKT	TGCAAAGAGAACTAAGCCATGTTAGTGACAAAAACCTATAATTTTTCAACGACAGGCAAGGATTCACTGCCCTTAGTGTTTGTGGAGACCAAAAAGGGTGCAGATTCTCTGGAGGATTTCTTATACCATGAAGGATACGCATGTACCAGCATCCATGGAGACCGTTCTCAGAGGGATAGAGAGGAAGCCCTTCACCAGTTCCGCTCAGGAAAAAGCCCAATTTTAGTGGCTACAGCAGTATGTATAAACATCTTTCTTTTATTCAAATTGAGCATGTTCAAGTATTTGTTTTCT
>DDX3XE13sg2.exon_Change_codon_position_41346243_to_CCT,P,0.28,RANK2	TGCAAAGAGAACTAAGCCATGTTAGTGACAAAAACCTATAATTTTTCAACGACAGGCAAGGATTCACTGCCTTTAGTGTTTGTGGAGACCAAAAAGGGTGCAGATTCTCTGGAGGATTTCTTATACCATGAAGGATACGCATGTACCAGCATCCATGGAGACCGTTCTCAGAGGGATAGAGAGGAAGCCCTTCACCAGTTCCGCTCAGGAAAAAGCCCAATTTTAGTGGCTACAGCAGTATGTATAAACATCTTTCTTTTATTCAAATTGAGCATGTTCAAGTATTTGTTTTCT
>DDX3XE13sg2.exon_Change_codon_position_41346243_to_GCC,A,0.40,RANKT	TGCAAAGAGAACTAAGCCATGTTAGTGACAAAAACCTATAATTTTTCAACGACAGGCAAGGATTCACTGGCCTTAGTGTTTGTGGAGACCAAAAAGGGTGCAGATTCTCTGGAGGATTTCTTATACCATGAAGGATACGCATGTACCAGCATCCATGGAGACCGTTCTCAGAGGGATAGAGAGGAAGCCCTTCACCAGTTCCGCTCAGGAAAAAGCCCAATTTTAGTGGCTACAGCAGTATGTATAAACATCTTTCTTTTATTCAAATTGAGCATGTTCAAGTATTTGTTTTCT
>DDX3XE13sg2.exon_Change_codon_position_41346243_to_GCT,A,0.26,RANK2	TGCAAAGAGAACTAAGCCATGTTAGTGACAAAAACCTATAATTTTTCAACGACAGGCAAGGATTCACTGGCTTTAGTGTTTGTGGAGACCAAAAAGGGTGCAGATTCTCTGGAGGATTTCTTATACCATGAAGGATACGCATGTACCAGCATCCATGGAGACCGTTCTCAGAGGGATAGAGAGGAAGCCCTTCACCAGTTCCGCTCAGGAAAAAGCCCAATTTTAGTGGCTACAGCAGTATGTATAAACATCTTTCTTTTATTCAAATTGAGCATGTTCAAGTATTTGTTTTCT
>DDX3XE13sg2.exon_Change_codon_position_41346243_to_TCC,S,0.22,RANK2	TGCAAAGAGAACTAAGCCATGTTAGTGACAAAAACCTATAATTTTTCAACGACAGGCAAGGATTCACTGTCCTTAGTGTTTGTGGAGACCAAAAAGGGTGCAGATTCTCTGGAGGATTTCTTATACCATGAAGGATACGCATGTACCAGCATCCATGGAGACCGTTCTCAGAGGGATAGAGAGGAAGCCCTTCACCAGTTCCGCTCAGGAAAAAGCCCAATTTTAGTGGCTACAGCAGTATGTATAAACATCTTTCTTTTATTCAAATTGAGCATGTTCAAGTATTTGTTTTCT
>DDX3XE13sg2.exon_Change_codon_position_41346243_to_AAC,N,0.54,RANKT	TGCAAAGAGAACTAAGCCATGTTAGTGACAAAAACCTATAATTTTTCAACGACAGGCAAGGATTCACTGAACTTAGTGTTTGTGGAGACCAAAAAGGGTGCAGATTCTCTGGAGGATTTCTTATACCATGAAGGATACGCATGTACCAGCATCCATGGAGACCGTTCTCAGAGGGATAGAGAGGAAGCCCTTCACCAGTTCCGCTCAGGAAAAAGCCCAATTTTAGTGGCTACAGCAGTATGTATAAACATCTTTCTTTTATTCAAATTGAGCATGTTCAAGTATTTGTTTTCT
>DDX3XE13sg2.exon_Change_codon_position_41346243_to_AGC,S,0.24,RANKT	TGCAAAGAGAACTAAGCCATGTTAGTGACAAAAACCTATAATTTTTCAACGACAGGCAAGGATTCACTGAGCTTAGTGTTTGTGGAGACCAAAAAGGGTGCAGATTCTCTGGAGGATTTCTTATACCATGAAGGATACGCATGTACCAGCATCCATGGAGACCGTTCTCAGAGGGATAGAGAGGAAGCCCTTCACCAGTTCCGCTCAGGAAAAAGCCCAATTTTAGTGGCTACAGCAGTATGTATAAACATCTTTCTTTTATTCAAATTGAGCATGTTCAAGTATTTGTTTTCT
>DDX3XE13sg2.exon_Change_codon_position_41346243_to_ATC,I,0.48,RANKT	TGCAAAGAGAACTAAGCCATGTTAGTGACAAAAACCTATAATTTTTCAACGACAGGCAAGGATTCACTGATCTTAGTGTTTGTGGAGACCAAAAAGGGTGCAGATTCTCTGGAGGATTTCTTATACCATGAAGGATACGCATGTACCAGCATCCATGGAGACCGTTCTCAGAGGGATAGAGAGGAAGCCCTTCACCAGTTCCGCTCAGGAAAAAGCCCAATTTTAGTGGCTACAGCAGTATGTATAAACATCTTTCTTTTATTCAAATTGAGCATGTTCAAGTATTTGTTTTCT
>DDX3XE13sg2.exon_Change_codon_position_41346243_to_ACA,T,0.28,RANK2	TGCAAAGAGAACTAAGCCATGTTAGTGACAAAAACCTATAATTTTTCAACGACAGGCAAGGATTCACTGACATTAGTGTTTGTGGAGACCAAAAAGGGTGCAGATTCTCTGGAGGATTTCTTATACCATGAAGGATACGCATGTACCAGCATCCATGGAGACCGTTCTCAGAGGGATAGAGAGGAAGCCCTTCACCAGTTCCGCTCAGGAAAAAGCCCAATTTTAGTGGCTACAGCAGTATGTATAAACATCTTTCTTTTATTCAAATTGAGCATGTTCAAGTATTTGTTTTCT
>DDX3XE13sg2.exon_Change_codon_position_41346243_to_ACG,T,0.12,RANK4	TGCAAAGAGAACTAAGCCATGTTAGTGACAAAAACCTATAATTTTTCAACGACAGGCAAGGATTCACTGACGTTAGTGTTTGTGGAGACCAAAAAGGGTGCAGATTCTCTGGAGGATTTCTTATACCATGAAGGATACGCATGTACCAGCATCCATGGAGACCGTTCTCAGAGGGATAGAGAGGAAGCCCTTCACCAGTTCCGCTCAGGAAAAAGCCCAATTTTAGTGGCTACAGCAGTATGTATAAACATCTTTCTTTTATTCAAATTGAGCATGTTCAAGTATTTGTTTTCT
>DDX3XE13sg2.exon_Change_codon_position_41346243_to_ACT,T,0.24,RANK3	TGCAAAGAGAACTAAGCCATGTTAGTGACAAAAACCTATAATTTTTCAACGACAGGCAAGGATTCACTGACTTTAGTGTTTGTGGAGACCAAAAAGGGTGCAGATTCTCTGGAGGATTTCTTATACCATGAAGGATACGCATGTACCAGCATCCATGGAGACCGTTCTCAGAGGGATAGAGAGGAAGCCCTTCACCAGTTCCGCTCAGGAAAAAGCCCAATTTTAGTGGCTACAGCAGTATGTATAAACATCTTTCTTTTATTCAAATTGAGCATGTTCAAGTATTTGTTTTCT
>DDX3XE13sg2.exon_Change_codon_position_41346246_to_ATA,I,0.16,RANK3	TGCAAAGAGAACTAAGCCATGTTAGTGACAAAAACCTATAATTTTTCAACGACAGGCAAGGATTCACTGACCATAGTGTTTGTGGAGACCAAAAAGGGTGCAGATTCTCTGGAGGATTTCTTATACCATGAAGGATACGCATGTACCAGCATCCATGGAGACCGTTCTCAGAGGGATAGAGAGGAAGCCCTTCACCAGTTCCGCTCAGGAAAAAGCCCAATTTTAGTGGCTACAGCAGTATGTATAAACATCTTTCTTTTATTCAAATTGAGCATGTTCAAGTATTTGTTTTCT
>DDX3XE13sg2.exon_Change_codon_position_41346246_to_AGC,S,0.24,RANKT	TGCAAAGAGAACTAAGCCATGTTAGTGACAAAAACCTATAATTTTTCAACGACAGGCAAGGATTCACTGACCAGCGTGTTTGTGGAGACCAAAAAGGGTGCAGATTCTCTGGAGGATTTCTTATACCATGAAGGATACGCATGTACCAGCATCCATGGAGACCGTTCTCAGAGGGATAGAGAGGAAGCCCTTCACCAGTTCCGCTCAGGAAAAAGCCCAATTTTAGTGGCTACAGCAGTATGTATAAACATCTTTCTTTTATTCAAATTGAGCATGTTCAAGTATTTGTTTTCT
>DDX3XE13sg2.exon_Change_codon_position_41346246_to_ATC,I,0.48,RANKT	TGCAAAGAGAACTAAGCCATGTTAGTGACAAAAACCTATAATTTTTCAACGACAGGCAAGGATTCACTGACCATCGTGTTTGTGGAGACCAAAAAGGGTGCAGATTCTCTGGAGGATTTCTTATACCATGAAGGATACGCATGTACCAGCATCCATGGAGACCGTTCTCAGAGGGATAGAGAGGAAGCCCTTCACCAGTTCCGCTCAGGAAAAAGCCCAATTTTAGTGGCTACAGCAGTATGTATAAACATCTTTCTTTTATTCAAATTGAGCATGTTCAAGTATTTGTTTTCT
>DDX3XE13sg2.exon_Change_codon_position_41346246_to_CTA,L,0.07,RANK5	TGCAAAGAGAACTAAGCCATGTTAGTGACAAAAACCTATAATTTTTCAACGACAGGCAAGGATTCACTGACCCTAGTGTTTGTGGAGACCAAAAAGGGTGCAGATTCTCTGGAGGATTTCTTATACCATGAAGGATACGCATGTACCAGCATCCATGGAGACCGTTCTCAGAGGGATAGAGAGGAAGCCCTTCACCAGTTCCGCTCAGGAAAAAGCCCAATTTTAGTGGCTACAGCAGTATGTATAAACATCTTTCTTTTATTCAAATTGAGCATGTTCAAGTATTTGTTTTCT
>DDX3XE13sg2.exon_Change_codon_position_41346246_to_CTC,L,0.20,RANK2	TGCAAAGAGAACTAAGCCATGTTAGTGACAAAAACCTATAATTTTTCAACGACAGGCAAGGATTCACTGACCCTCGTGTTTGTGGAGACCAAAAAGGGTGCAGATTCTCTGGAGGATTTCTTATACCATGAAGGATACGCATGTACCAGCATCCATGGAGACCGTTCTCAGAGGGATAGAGAGGAAGCCCTTCACCAGTTCCGCTCAGGAAAAAGCCCAATTTTAGTGGCTACAGCAGTATGTATAAACATCTTTCTTTTATTCAAATTGAGCATGTTCAAGTATTTGTTTTCT
>DDX3XE13sg2.exon_Change_codon_position_41346246_to_CTG,L,0.41,RANKT	TGCAAAGAGAACTAAGCCATGTTAGTGACAAAAACCTATAATTTTTCAACGACAGGCAAGGATTCACTGACCCTGGTGTTTGTGGAGACCAAAAAGGGTGCAGATTCTCTGGAGGATTTCTTATACCATGAAGGATACGCATGTACCAGCATCCATGGAGACCGTTCTCAGAGGGATAGAGAGGAAGCCCTTCACCAGTTCCGCTCAGGAAAAAGCCCAATTTTAGTGGCTACAGCAGTATGTATAAACATCTTTCTTTTATTCAAATTGAGCATGTTCAAGTATTTGTTTTCT
>DDX3XE13sg2.exon_Change_codon_position_41346246_to_CTT,L,0.13,RANK3	TGCAAAGAGAACTAAGCCATGTTAGTGACAAAAACCTATAATTTTTCAACGACAGGCAAGGATTCACTGACCCTTGTGTTTGTGGAGACCAAAAAGGGTGCAGATTCTCTGGAGGATTTCTTATACCATGAAGGATACGCATGTACCAGCATCCATGGAGACCGTTCTCAGAGGGATAGAGAGGAAGCCCTTCACCAGTTCCGCTCAGGAAAAAGCCCAATTTTAGTGGCTACAGCAGTATGTATAAACATCTTTCTTTTATTCAAATTGAGCATGTTCAAGTATTTGTTTTCT
>DDX3XE13sg2.exon_Change_codon_position_41346246_to_GTA,V,0.11,RANK4	TGCAAAGAGAACTAAGCCATGTTAGTGACAAAAACCTATAATTTTTCAACGACAGGCAAGGATTCACTGACCGTAGTGTTTGTGGAGACCAAAAAGGGTGCAGATTCTCTGGAGGATTTCTTATACCATGAAGGATACGCATGTACCAGCATCCATGGAGACCGTTCTCAGAGGGATAGAGAGGAAGCCCTTCACCAGTTCCGCTCAGGAAAAAGCCCAATTTTAGTGGCTACAGCAGTATGTATAAACATCTTTCTTTTATTCAAATTGAGCATGTTCAAGTATTTGTTTTCT
>DDX3XE13sg2.exon_Change_codon_position_41346246_to_GTG,V,0.47,RANKT	TGCAAAGAGAACTAAGCCATGTTAGTGACAAAAACCTATAATTTTTCAACGACAGGCAAGGATTCACTGACCGTGGTGTTTGTGGAGACCAAAAAGGGTGCAGATTCTCTGGAGGATTTCTTATACCATGAAGGATACGCATGTACCAGCATCCATGGAGACCGTTCTCAGAGGGATAGAGAGGAAGCCCTTCACCAGTTCCGCTCAGGAAAAAGCCCAATTTTAGTGGCTACAGCAGTATGTATAAACATCTTTCTTTTATTCAAATTGAGCATGTTCAAGTATTTGTTTTCT
>DDX3XE13sg2.exon_Change_codon_position_41346246_to_TAA,STOP,0.28,RANK2	TGCAAAGAGAACTAAGCCATGTTAGTGACAAAAACCTATAATTTTTCAACGACAGGCAAGGATTCACTGACCTAAGTGTTTGTGGAGACCAAAAAGGGTGCAGATTCTCTGGAGGATTTCTTATACCATGAAGGATACGCATGTACCAGCATCCATGGAGACCGTTCTCAGAGGGATAGAGAGGAAGCCCTTCACCAGTTCCGCTCAGGAAAAAGCCCAATTTTAGTGGCTACAGCAGTATGTATAAACATCTTTCTTTTATTCAAATTGAGCATGTTCAAGTATTTGTTTTCT
>DDX3XE13sg2.exon_Change_codon_position_41346246_to_TCA,S,0.15,RANK5	TGCAAAGAGAACTAAGCCATGTTAGTGACAAAAACCTATAATTTTTCAACGACAGGCAAGGATTCACTGACCTCAGTGTTTGTGGAGACCAAAAAGGGTGCAGATTCTCTGGAGGATTTCTTATACCATGAAGGATACGCATGTACCAGCATCCATGGAGACCGTTCTCAGAGGGATAGAGAGGAAGCCCTTCACCAGTTCCGCTCAGGAAAAAGCCCAATTTTAGTGGCTACAGCAGTATGTATAAACATCTTTCTTTTATTCAAATTGAGCATGTTCAAGTATTTGTTTTCT
>DDX3XE13sg2.exon_Change_codon_position_41346246_to_TGA,STOP,0.52,RANKT	TGCAAAGAGAACTAAGCCATGTTAGTGACAAAAACCTATAATTTTTCAACGACAGGCAAGGATTCACTGACCTGAGTGTTTGTGGAGACCAAAAAGGGTGCAGATTCTCTGGAGGATTTCTTATACCATGAAGGATACGCATGTACCAGCATCCATGGAGACCGTTCTCAGAGGGATAGAGAGGAAGCCCTTCACCAGTTCCGCTCAGGAAAAAGCCCAATTTTAGTGGCTACAGCAGTATGTATAAACATCTTTCTTTTATTCAAATTGAGCATGTTCAAGTATTTGTTTTCT
>DDX3XE13sg2.exon_Change_codon_position_41346246_to_TTC,F,0.55,RANKT	TGCAAAGAGAACTAAGCCATGTTAGTGACAAAAACCTATAATTTTTCAACGACAGGCAAGGATTCACTGACCTTCGTGTTTGTGGAGACCAAAAAGGGTGCAGATTCTCTGGAGGATTTCTTATACCATGAAGGATACGCATGTACCAGCATCCATGGAGACCGTTCTCAGAGGGATAGAGAGGAAGCCCTTCACCAGTTCCGCTCAGGAAAAAGCCCAATTTTAGTGGCTACAGCAGTATGTATAAACATCTTTCTTTTATTCAAATTGAGCATGTTCAAGTATTTGTTTTCT
>DDX3XE13sg2.exon_Change_codon_position_41346246_to_TTG,L,0.13,RANK4	TGCAAAGAGAACTAAGCCATGTTAGTGACAAAAACCTATAATTTTTCAACGACAGGCAAGGATTCACTGACCTTGGTGTTTGTGGAGACCAAAAAGGGTGCAGATTCTCTGGAGGATTTCTTATACCATGAAGGATACGCATGTACCAGCATCCATGGAGACCGTTCTCAGAGGGATAGAGAGGAAGCCCTTCACCAGTTCCGCTCAGGAAAAAGCCCAATTTTAGTGGCTACAGCAGTATGTATAAACATCTTTCTTTTATTCAAATTGAGCATGTTCAAGTATTTGTTTTCT
>DDX3XE13sg2.exon_Change_codon_position_41346246_to_TTT,F,0.45,RANK2	TGCAAAGAGAACTAAGCCATGTTAGTGACAAAAACCTATAATTTTTCAACGACAGGCAAGGATTCACTGACCTTTGTGTTTGTGGAGACCAAAAAGGGTGCAGATTCTCTGGAGGATTTCTTATACCATGAAGGATACGCATGTACCAGCATCCATGGAGACCGTTCTCAGAGGGATAGAGAGGAAGCCCTTCACCAGTTCCGCTCAGGAAAAAGCCCAATTTTAGTGGCTACAGCAGTATGTATAAACATCTTTCTTTTATTCAAATTGAGCATGTTCAAGTATTTGTTTTCT
>DDX3XE13sg2.exon_Change_codon_position_41346249_to_ATG,M,1.00,RANKU	TGCAAAGAGAACTAAGCCATGTTAGTGACAAAAACCTATAATTTTTCAACGACAGGCAAGGATTCACTGACCTTAATGTTTGTGGAGACCAAAAAGGGTGCAGATTCTCTGGAGGATTTCTTATACCATGAAGGATACGCATGTACCAGCATCCATGGAGACCGTTCTCAGAGGGATAGAGAGGAAGCCCTTCACCAGTTCCGCTCAGGAAAAAGCCCAATTTTAGTGGCTACAGCAGTATGTATAAACATCTTTCTTTTATTCAAATTGAGCATGTTCAAGTATTTGTTTTCT
>DDX3XE13sg2.exon_Change_codon_position_41346249_to_CTG,L,0.41,RANKT	TGCAAAGAGAACTAAGCCATGTTAGTGACAAAAACCTATAATTTTTCAACGACAGGCAAGGATTCACTGACCTTACTGTTTGTGGAGACCAAAAAGGGTGCAGATTCTCTGGAGGATTTCTTATACCATGAAGGATACGCATGTACCAGCATCCATGGAGACCGTTCTCAGAGGGATAGAGAGGAAGCCCTTCACCAGTTCCGCTCAGGAAAAAGCCCAATTTTAGTGGCTACAGCAGTATGTATAAACATCTTTCTTTTATTCAAATTGAGCATGTTCAAGTATTTGTTTTCT
>DDX3XE13sg2.exon_Change_codon_position_41346249_to_GAA,E,0.42,RANK2	TGCAAAGAGAACTAAGCCATGTTAGTGACAAAAACCTATAATTTTTCAACGACAGGCAAGGATTCACTGACCTTAGAATTTGTGGAGACCAAAAAGGGTGCAGATTCTCTGGAGGATTTCTTATACCATGAAGGATACGCATGTACCAGCATCCATGGAGACCGTTCTCAGAGGGATAGAGAGGAAGCCCTTCACCAGTTCCGCTCAGGAAAAAGCCCAATTTTAGTGGCTACAGCAGTATGTATAAACATCTTTCTTTTATTCAAATTGAGCATGTTCAAGTATTTGTTTTCT
>DDX3XE13sg2.exon_Change_codon_position_41346249_to_GCC,A,0.40,RANKT	TGCAAAGAGAACTAAGCCATGTTAGTGACAAAAACCTATAATTTTTCAACGACAGGCAAGGATTCACTGACCTTAGCCTTTGTGGAGACCAAAAAGGGTGCAGATTCTCTGGAGGATTTCTTATACCATGAAGGATACGCATGTACCAGCATCCATGGAGACCGTTCTCAGAGGGATAGAGAGGAAGCCCTTCACCAGTTCCGCTCAGGAAAAAGCCCAATTTTAGTGGCTACAGCAGTATGTATAAACATCTTTCTTTTATTCAAATTGAGCATGTTCAAGTATTTGTTTTCT
>DDX3XE13sg2.exon_Change_codon_position_41346249_to_GGC,G,0.34,RANKT	TGCAAAGAGAACTAAGCCATGTTAGTGACAAAAACCTATAATTTTTCAACGACAGGCAAGGATTCACTGACCTTAGGCTTTGTGGAGACCAAAAAGGGTGCAGATTCTCTGGAGGATTTCTTATACCATGAAGGATACGCATGTACCAGCATCCATGGAGACCGTTCTCAGAGGGATAGAGAGGAAGCCCTTCACCAGTTCCGCTCAGGAAAAAGCCCAATTTTAGTGGCTACAGCAGTATGTATAAACATCTTTCTTTTATTCAAATTGAGCATGTTCAAGTATTTGTTTTCT
>DDX3XE13sg2.exon_Change_codon_position_41346249_to_TTG,L,0.13,RANK4	TGCAAAGAGAACTAAGCCATGTTAGTGACAAAAACCTATAATTTTTCAACGACAGGCAAGGATTCACTGACCTTATTGTTTGTGGAGACCAAAAAGGGTGCAGATTCTCTGGAGGATTTCTTATACCATGAAGGATACGCATGTACCAGCATCCATGGAGACCGTTCTCAGAGGGATAGAGAGGAAGCCCTTCACCAGTTCCGCTCAGGAAAAAGCCCAATTTTAGTGGCTACAGCAGTATGTATAAACATCTTTCTTTTATTCAAATTGAGCATGTTCAAGTATTTGTTTTCT
>DDX3XE13sg2.exon_Change_codon_position_41346249_to_GAG,E,0.58,RANKT	TGCAAAGAGAACTAAGCCATGTTAGTGACAAAAACCTATAATTTTTCAACGACAGGCAAGGATTCACTGACCTTAGAGTTTGTGGAGACCAAAAAGGGTGCAGATTCTCTGGAGGATTTCTTATACCATGAAGGATACGCATGTACCAGCATCCATGGAGACCGTTCTCAGAGGGATAGAGAGGAAGCCCTTCACCAGTTCCGCTCAGGAAAAAGCCCAATTTTAGTGGCTACAGCAGTATGTATAAACATCTTTCTTTTATTCAAATTGAGCATGTTCAAGTATTTGTTTTCT
>DDX3XE13sg2.exon_Change_codon_position_41346249_to_GCG,A,0.11,RANK4	TGCAAAGAGAACTAAGCCATGTTAGTGACAAAAACCTATAATTTTTCAACGACAGGCAAGGATTCACTGACCTTAGCGTTTGTGGAGACCAAAAAGGGTGCAGATTCTCTGGAGGATTTCTTATACCATGAAGGATACGCATGTACCAGCATCCATGGAGACCGTTCTCAGAGGGATAGAGAGGAAGCCCTTCACCAGTTCCGCTCAGGAAAAAGCCCAATTTTAGTGGCTACAGCAGTATGTATAAACATCTTTCTTTTATTCAAATTGAGCATGTTCAAGTATTTGTTTTCT
>DDX3XE13sg2.exon_Change_codon_position_41346249_to_GGG,G,0.25,RANK3	TGCAAAGAGAACTAAGCCATGTTAGTGACAAAAACCTATAATTTTTCAACGACAGGCAAGGATTCACTGACCTTAGGGTTTGTGGAGACCAAAAAGGGTGCAGATTCTCTGGAGGATTTCTTATACCATGAAGGATACGCATGTACCAGCATCCATGGAGACCGTTCTCAGAGGGATAGAGAGGAAGCCCTTCACCAGTTCCGCTCAGGAAAAAGCCCAATTTTAGTGGCTACAGCAGTATGTATAAACATCTTTCTTTTATTCAAATTGAGCATGTTCAAGTATTTGTTTTCT
>DDX3XE13sg2.exon_Change_codon_position_41346249_to_GTA,V,0.11,RANK4	TGCAAAGAGAACTAAGCCATGTTAGTGACAAAAACCTATAATTTTTCAACGACAGGCAAGGATTCACTGACCTTAGTATTTGTGGAGACCAAAAAGGGTGCAGATTCTCTGGAGGATTTCTTATACCATGAAGGATACGCATGTACCAGCATCCATGGAGACCGTTCTCAGAGGGATAGAGAGGAAGCCCTTCACCAGTTCCGCTCAGGAAAAAGCCCAATTTTAGTGGCTACAGCAGTATGTATAAACATCTTTCTTTTATTCAAATTGAGCATGTTCAAGTATTTGTTTTCT
>DDX3XE13sg2.exon_Change_codon_position_41346249_to_GTC,V,0.24,RANK2	TGCAAAGAGAACTAAGCCATGTTAGTGACAAAAACCTATAATTTTTCAACGACAGGCAAGGATTCACTGACCTTAGTCTTTGTGGAGACCAAAAAGGGTGCAGATTCTCTGGAGGATTTCTTATACCATGAAGGATACGCATGTACCAGCATCCATGGAGACCGTTCTCAGAGGGATAGAGAGGAAGCCCTTCACCAGTTCCGCTCAGGAAAAAGCCCAATTTTAGTGGCTACAGCAGTATGTATAAACATCTTTCTTTTATTCAAATTGAGCATGTTCAAGTATTTGTTTTCT
>DDX3XE13sg2.exon_Change_codon_position_41346249_to_GTT,V,0.18,RANK3	TGCAAAGAGAACTAAGCCATGTTAGTGACAAAAACCTATAATTTTTCAACGACAGGCAAGGATTCACTGACCTTAGTTTTTGTGGAGACCAAAAAGGGTGCAGATTCTCTGGAGGATTTCTTATACCATGAAGGATACGCATGTACCAGCATCCATGGAGACCGTTCTCAGAGGGATAGAGAGGAAGCCCTTCACCAGTTCCGCTCAGGAAAAAGCCCAATTTTAGTGGCTACAGCAGTATGTATAAACATCTTTCTTTTATTCAAATTGAGCATGTTCAAGTATTTGTTTTCT
>DDX3XE13sg2.exon_Change_codon_position_41346252_to_ATT,I,0.36,RANK2	TGCAAAGAGAACTAAGCCATGTTAGTGACAAAAACCTATAATTTTTCAACGACAGGCAAGGATTCACTGACCTTAGTGATTGTGGAGACCAAAAAGGGTGCAGATTCTCTGGAGGATTTCTTATACCATGAAGGATACGCATGTACCAGCATCCATGGAGACCGTTCTCAGAGGGATAGAGAGGAAGCCCTTCACCAGTTCCGCTCAGGAAAAAGCCCAATTTTAGTGGCTACAGCAGTATGTATAAACATCTTTCTTTTATTCAAATTGAGCATGTTCAAGTATTTGTTTTCT
>DDX3XE13sg2.exon_Change_codon_position_41346252_to_AGC,S,0.24,RANKT	TGCAAAGAGAACTAAGCCATGTTAGTGACAAAAACCTATAATTTTTCAACGACAGGCAAGGATTCACTGACCTTAGTGAGCGTGGAGACCAAAAAGGGTGCAGATTCTCTGGAGGATTTCTTATACCATGAAGGATACGCATGTACCAGCATCCATGGAGACCGTTCTCAGAGGGATAGAGAGGAAGCCCTTCACCAGTTCCGCTCAGGAAAAAGCCCAATTTTAGTGGCTACAGCAGTATGTATAAACATCTTTCTTTTATTCAAATTGAGCATGTTCAAGTATTTGTTTTCT
>DDX3XE13sg2.exon_Change_codon_position_41346252_to_ATC,I,0.48,RANKT	TGCAAAGAGAACTAAGCCATGTTAGTGACAAAAACCTATAATTTTTCAACGACAGGCAAGGATTCACTGACCTTAGTGATCGTGGAGACCAAAAAGGGTGCAGATTCTCTGGAGGATTTCTTATACCATGAAGGATACGCATGTACCAGCATCCATGGAGACCGTTCTCAGAGGGATAGAGAGGAAGCCCTTCACCAGTTCCGCTCAGGAAAAAGCCCAATTTTAGTGGCTACAGCAGTATGTATAAACATCTTTCTTTTATTCAAATTGAGCATGTTCAAGTATTTGTTTTCT
>DDX3XE13sg2.exon_Change_codon_position_41346252_to_CTT,L,0.13,RANK3	TGCAAAGAGAACTAAGCCATGTTAGTGACAAAAACCTATAATTTTTCAACGACAGGCAAGGATTCACTGACCTTAGTGCTTGTGGAGACCAAAAAGGGTGCAGATTCTCTGGAGGATTTCTTATACCATGAAGGATACGCATGTACCAGCATCCATGGAGACCGTTCTCAGAGGGATAGAGAGGAAGCCCTTCACCAGTTCCGCTCAGGAAAAAGCCCAATTTTAGTGGCTACAGCAGTATGTATAAACATCTTTCTTTTATTCAAATTGAGCATGTTCAAGTATTTGTTTTCT
>DDX3XE13sg2.exon_Change_codon_position_41346252_to_GTT,V,0.18,RANK3	TGCAAAGAGAACTAAGCCATGTTAGTGACAAAAACCTATAATTTTTCAACGACAGGCAAGGATTCACTGACCTTAGTGGTTGTGGAGACCAAAAAGGGTGCAGATTCTCTGGAGGATTTCTTATACCATGAAGGATACGCATGTACCAGCATCCATGGAGACCGTTCTCAGAGGGATAGAGAGGAAGCCCTTCACCAGTTCCGCTCAGGAAAAAGCCCAATTTTAGTGGCTACAGCAGTATGTATAAACATCTTTCTTTTATTCAAATTGAGCATGTTCAAGTATTTGTTTTCT
>DDX3XE13sg2.exon_Change_codon_position_41346252_to_GTG,V,0.47,RANKT	TGCAAAGAGAACTAAGCCATGTTAGTGACAAAAACCTATAATTTTTCAACGACAGGCAAGGATTCACTGACCTTAGTGGTGGTGGAGACCAAAAAGGGTGCAGATTCTCTGGAGGATTTCTTATACCATGAAGGATACGCATGTACCAGCATCCATGGAGACCGTTCTCAGAGGGATAGAGAGGAAGCCCTTCACCAGTTCCGCTCAGGAAAAAGCCCAATTTTAGTGGCTACAGCAGTATGTATAAACATCTTTCTTTTATTCAAATTGAGCATGTTCAAGTATTTGTTTTCT
>DDX3XE13sg2.exon_Change_codon_position_41346252_to_TAC,Y,0.57,RANKT	TGCAAAGAGAACTAAGCCATGTTAGTGACAAAAACCTATAATTTTTCAACGACAGGCAAGGATTCACTGACCTTAGTGTACGTGGAGACCAAAAAGGGTGCAGATTCTCTGGAGGATTTCTTATACCATGAAGGATACGCATGTACCAGCATCCATGGAGACCGTTCTCAGAGGGATAGAGAGGAAGCCCTTCACCAGTTCCGCTCAGGAAAAAGCCCAATTTTAGTGGCTACAGCAGTATGTATAAACATCTTTCTTTTATTCAAATTGAGCATGTTCAAGTATTTGTTTTCT
>DDX3XE13sg2.exon_Change_codon_position_41346252_to_TGC,C,0.55,RANKT	TGCAAAGAGAACTAAGCCATGTTAGTGACAAAAACCTATAATTTTTCAACGACAGGCAAGGATTCACTGACCTTAGTGTGCGTGGAGACCAAAAAGGGTGCAGATTCTCTGGAGGATTTCTTATACCATGAAGGATACGCATGTACCAGCATCCATGGAGACCGTTCTCAGAGGGATAGAGAGGAAGCCCTTCACCAGTTCCGCTCAGGAAAAAGCCCAATTTTAGTGGCTACAGCAGTATGTATAAACATCTTTCTTTTATTCAAATTGAGCATGTTCAAGTATTTGTTTTCT
>DDX3XE13sg2.exon_Change_codon_position_41346252_to_TAT,Y,0.43,RANK2	TGCAAAGAGAACTAAGCCATGTTAGTGACAAAAACCTATAATTTTTCAACGACAGGCAAGGATTCACTGACCTTAGTGTATGTGGAGACCAAAAAGGGTGCAGATTCTCTGGAGGATTTCTTATACCATGAAGGATACGCATGTACCAGCATCCATGGAGACCGTTCTCAGAGGGATAGAGAGGAAGCCCTTCACCAGTTCCGCTCAGGAAAAAGCCCAATTTTAGTGGCTACAGCAGTATGTATAAACATCTTTCTTTTATTCAAATTGAGCATGTTCAAGTATTTGTTTTCT
>DDX3XE13sg2.exon_Change_codon_position_41346252_to_TCT,S,0.18,RANK3	TGCAAAGAGAACTAAGCCATGTTAGTGACAAAAACCTATAATTTTTCAACGACAGGCAAGGATTCACTGACCTTAGTGTCTGTGGAGACCAAAAAGGGTGCAGATTCTCTGGAGGATTTCTTATACCATGAAGGATACGCATGTACCAGCATCCATGGAGACCGTTCTCAGAGGGATAGAGAGGAAGCCCTTCACCAGTTCCGCTCAGGAAAAAGCCCAATTTTAGTGGCTACAGCAGTATGTATAAACATCTTTCTTTTATTCAAATTGAGCATGTTCAAGTATTTGTTTTCT
>DDX3XE13sg2.exon_Change_codon_position_41346252_to_TGT,C,0.45,RANK2	TGCAAAGAGAACTAAGCCATGTTAGTGACAAAAACCTATAATTTTTCAACGACAGGCAAGGATTCACTGACCTTAGTGTGTGTGGAGACCAAAAAGGGTGCAGATTCTCTGGAGGATTTCTTATACCATGAAGGATACGCATGTACCAGCATCCATGGAGACCGTTCTCAGAGGGATAGAGAGGAAGCCCTTCACCAGTTCCGCTCAGGAAAAAGCCCAATTTTAGTGGCTACAGCAGTATGTATAAACATCTTTCTTTTATTCAAATTGAGCATGTTCAAGTATTTGTTTTCT
>DDX3XE13sg2.exon_Change_codon_position_41346252_to_TTA,L,0.07,RANK6	TGCAAAGAGAACTAAGCCATGTTAGTGACAAAAACCTATAATTTTTCAACGACAGGCAAGGATTCACTGACCTTAGTGTTAGTGGAGACCAAAAAGGGTGCAGATTCTCTGGAGGATTTCTTATACCATGAAGGATACGCATGTACCAGCATCCATGGAGACCGTTCTCAGAGGGATAGAGAGGAAGCCCTTCACCAGTTCCGCTCAGGAAAAAGCCCAATTTTAGTGGCTACAGCAGTATGTATAAACATCTTTCTTTTATTCAAATTGAGCATGTTCAAGTATTTGTTTTCT
>DDX3XE13sg2.exon_Change_codon_position_41346252_to_TTC,F,0.55,RANKT	TGCAAAGAGAACTAAGCCATGTTAGTGACAAAAACCTATAATTTTTCAACGACAGGCAAGGATTCACTGACCTTAGTGTTCGTGGAGACCAAAAAGGGTGCAGATTCTCTGGAGGATTTCTTATACCATGAAGGATACGCATGTACCAGCATCCATGGAGACCGTTCTCAGAGGGATAGAGAGGAAGCCCTTCACCAGTTCCGCTCAGGAAAAAGCCCAATTTTAGTGGCTACAGCAGTATGTATAAACATCTTTCTTTTATTCAAATTGAGCATGTTCAAGTATTTGTTTTCT
>DDX3XE13sg2.exon_Change_codon_position_41346252_to_TTG,L,0.13,RANK4	TGCAAAGAGAACTAAGCCATGTTAGTGACAAAAACCTATAATTTTTCAACGACAGGCAAGGATTCACTGACCTTAGTGTTGGTGGAGACCAAAAAGGGTGCAGATTCTCTGGAGGATTTCTTATACCATGAAGGATACGCATGTACCAGCATCCATGGAGACCGTTCTCAGAGGGATAGAGAGGAAGCCCTTCACCAGTTCCGCTCAGGAAAAAGCCCAATTTTAGTGGCTACAGCAGTATGTATAAACATCTTTCTTTTATTCAAATTGAGCATGTTCAAGTATTTGTTTTCT
>DDX3XE13sg2.exon_Change_codon_position_41346255_to_ATG,M,1.00,RANKU	TGCAAAGAGAACTAAGCCATGTTAGTGACAAAAACCTATAATTTTTCAACGACAGGCAAGGATTCACTGACCTTAGTGTTTATGGAGACCAAAAAGGGTGCAGATTCTCTGGAGGATTTCTTATACCATGAAGGATACGCATGTACCAGCATCCATGGAGACCGTTCTCAGAGGGATAGAGAGGAAGCCCTTCACCAGTTCCGCTCAGGAAAAAGCCCAATTTTAGTGGCTACAGCAGTATGTATAAACATCTTTCTTTTATTCAAATTGAGCATGTTCAAGTATTTGTTTTCT
>DDX3XE13sg2.exon_Change_codon_position_41346255_to_CTG,L,0.41,RANKT	TGCAAAGAGAACTAAGCCATGTTAGTGACAAAAACCTATAATTTTTCAACGACAGGCAAGGATTCACTGACCTTAGTGTTTCTGGAGACCAAAAAGGGTGCAGATTCTCTGGAGGATTTCTTATACCATGAAGGATACGCATGTACCAGCATCCATGGAGACCGTTCTCAGAGGGATAGAGAGGAAGCCCTTCACCAGTTCCGCTCAGGAAAAAGCCCAATTTTAGTGGCTACAGCAGTATGTATAAACATCTTTCTTTTATTCAAATTGAGCATGTTCAAGTATTTGTTTTCT
>DDX3XE13sg2.exon_Change_codon_position_41346255_to_GAA,E,0.42,RANK2	TGCAAAGAGAACTAAGCCATGTTAGTGACAAAAACCTATAATTTTTCAACGACAGGCAAGGATTCACTGACCTTAGTGTTTGAAGAGACCAAAAAGGGTGCAGATTCTCTGGAGGATTTCTTATACCATGAAGGATACGCATGTACCAGCATCCATGGAGACCGTTCTCAGAGGGATAGAGAGGAAGCCCTTCACCAGTTCCGCTCAGGAAAAAGCCCAATTTTAGTGGCTACAGCAGTATGTATAAACATCTTTCTTTTATTCAAATTGAGCATGTTCAAGTATTTGTTTTCT
>DDX3XE13sg2.exon_Change_codon_position_41346255_to_GCC,A,0.40,RANKT	TGCAAAGAGAACTAAGCCATGTTAGTGACAAAAACCTATAATTTTTCAACGACAGGCAAGGATTCACTGACCTTAGTGTTTGCCGAGACCAAAAAGGGTGCAGATTCTCTGGAGGATTTCTTATACCATGAAGGATACGCATGTACCAGCATCCATGGAGACCGTTCTCAGAGGGATAGAGAGGAAGCCCTTCACCAGTTCCGCTCAGGAAAAAGCCCAATTTTAGTGGCTACAGCAGTATGTATAAACATCTTTCTTTTATTCAAATTGAGCATGTTCAAGTATTTGTTTTCT
>DDX3XE13sg2.exon_Change_codon_position_41346255_to_GGC,G,0.34,RANKT	TGCAAAGAGAACTAAGCCATGTTAGTGACAAAAACCTATAATTTTTCAACGACAGGCAAGGATTCACTGACCTTAGTGTTTGGCGAGACCAAAAAGGGTGCAGATTCTCTGGAGGATTTCTTATACCATGAAGGATACGCATGTACCAGCATCCATGGAGACCGTTCTCAGAGGGATAGAGAGGAAGCCCTTCACCAGTTCCGCTCAGGAAAAAGCCCAATTTTAGTGGCTACAGCAGTATGTATAAACATCTTTCTTTTATTCAAATTGAGCATGTTCAAGTATTTGTTTTCT
>DDX3XE13sg2.exon_Change_codon_position_41346255_to_TTG,L,0.13,RANK4	TGCAAAGAGAACTAAGCCATGTTAGTGACAAAAACCTATAATTTTTCAACGACAGGCAAGGATTCACTGACCTTAGTGTTTTTGGAGACCAAAAAGGGTGCAGATTCTCTGGAGGATTTCTTATACCATGAAGGATACGCATGTACCAGCATCCATGGAGACCGTTCTCAGAGGGATAGAGAGGAAGCCCTTCACCAGTTCCGCTCAGGAAAAAGCCCAATTTTAGTGGCTACAGCAGTATGTATAAACATCTTTCTTTTATTCAAATTGAGCATGTTCAAGTATTTGTTTTCT
>DDX3XE13sg2.exon_Change_codon_position_41346255_to_GAG,E,0.58,RANKT	TGCAAAGAGAACTAAGCCATGTTAGTGACAAAAACCTATAATTTTTCAACGACAGGCAAGGATTCACTGACCTTAGTGTTTGAGGAGACCAAAAAGGGTGCAGATTCTCTGGAGGATTTCTTATACCATGAAGGATACGCATGTACCAGCATCCATGGAGACCGTTCTCAGAGGGATAGAGAGGAAGCCCTTCACCAGTTCCGCTCAGGAAAAAGCCCAATTTTAGTGGCTACAGCAGTATGTATAAACATCTTTCTTTTATTCAAATTGAGCATGTTCAAGTATTTGTTTTCT
>DDX3XE13sg2.exon_Change_codon_position_41346255_to_GCG,A,0.11,RANK4	TGCAAAGAGAACTAAGCCATGTTAGTGACAAAAACCTATAATTTTTCAACGACAGGCAAGGATTCACTGACCTTAGTGTTTGCGGAGACCAAAAAGGGTGCAGATTCTCTGGAGGATTTCTTATACCATGAAGGATACGCATGTACCAGCATCCATGGAGACCGTTCTCAGAGGGATAGAGAGGAAGCCCTTCACCAGTTCCGCTCAGGAAAAAGCCCAATTTTAGTGGCTACAGCAGTATGTATAAACATCTTTCTTTTATTCAAATTGAGCATGTTCAAGTATTTGTTTTCT
>DDX3XE13sg2.exon_Change_codon_position_41346255_to_GGG,G,0.25,RANK3	TGCAAAGAGAACTAAGCCATGTTAGTGACAAAAACCTATAATTTTTCAACGACAGGCAAGGATTCACTGACCTTAGTGTTTGGGGAGACCAAAAAGGGTGCAGATTCTCTGGAGGATTTCTTATACCATGAAGGATACGCATGTACCAGCATCCATGGAGACCGTTCTCAGAGGGATAGAGAGGAAGCCCTTCACCAGTTCCGCTCAGGAAAAAGCCCAATTTTAGTGGCTACAGCAGTATGTATAAACATCTTTCTTTTATTCAAATTGAGCATGTTCAAGTATTTGTTTTCT
>DDX3XE13sg2.exon_Change_codon_position_41346255_to_GTA,V,0.11,RANK4	TGCAAAGAGAACTAAGCCATGTTAGTGACAAAAACCTATAATTTTTCAACGACAGGCAAGGATTCACTGACCTTAGTGTTTGTAGAGACCAAAAAGGGTGCAGATTCTCTGGAGGATTTCTTATACCATGAAGGATACGCATGTACCAGCATCCATGGAGACCGTTCTCAGAGGGATAGAGAGGAAGCCCTTCACCAGTTCCGCTCAGGAAAAAGCCCAATTTTAGTGGCTACAGCAGTATGTATAAACATCTTTCTTTTATTCAAATTGAGCATGTTCAAGTATTTGTTTTCT
>DDX3XE13sg2.exon_Change_codon_position_41346255_to_GTC,V,0.24,RANK2	TGCAAAGAGAACTAAGCCATGTTAGTGACAAAAACCTATAATTTTTCAACGACAGGCAAGGATTCACTGACCTTAGTGTTTGTCGAGACCAAAAAGGGTGCAGATTCTCTGGAGGATTTCTTATACCATGAAGGATACGCATGTACCAGCATCCATGGAGACCGTTCTCAGAGGGATAGAGAGGAAGCCCTTCACCAGTTCCGCTCAGGAAAAAGCCCAATTTTAGTGGCTACAGCAGTATGTATAAACATCTTTCTTTTATTCAAATTGAGCATGTTCAAGTATTTGTTTTCT
>DDX3XE13sg2.exon_Change_codon_position_41346255_to_GTT,V,0.18,RANK3	TGCAAAGAGAACTAAGCCATGTTAGTGACAAAAACCTATAATTTTTCAACGACAGGCAAGGATTCACTGACCTTAGTGTTTGTTGAGACCAAAAAGGGTGCAGATTCTCTGGAGGATTTCTTATACCATGAAGGATACGCATGTACCAGCATCCATGGAGACCGTTCTCAGAGGGATAGAGAGGAAGCCCTTCACCAGTTCCGCTCAGGAAAAAGCCCAATTTTAGTGGCTACAGCAGTATGTATAAACATCTTTCTTTTATTCAAATTGAGCATGTTCAAGTATTTGTTTTCT
>DDX3XE13sg2.exon_Change_codon_position_41346258_to_AAG,K,0.58,RANKT	TGCAAAGAGAACTAAGCCATGTTAGTGACAAAAACCTATAATTTTTCAACGACAGGCAAGGATTCACTGACCTTAGTGTTTGTGAAGACCAAAAAGGGTGCAGATTCTCTGGAGGATTTCTTATACCATGAAGGATACGCATGTACCAGCATCCATGGAGACCGTTCTCAGAGGGATAGAGAGGAAGCCCTTCACCAGTTCCGCTCAGGAAAAAGCCCAATTTTAGTGGCTACAGCAGTATGTATAAACATCTTTCTTTTATTCAAATTGAGCATGTTCAAGTATTTGTTTTCT
>DDX3XE13sg2.exon_Change_codon_position_41346258_to_AAA,K,0.42,RANK2	TGCAAAGAGAACTAAGCCATGTTAGTGACAAAAACCTATAATTTTTCAACGACAGGCAAGGATTCACTGACCTTAGTGTTTGTGAAAACCAAAAAGGGTGCAGATTCTCTGGAGGATTTCTTATACCATGAAGGATACGCATGTACCAGCATCCATGGAGACCGTTCTCAGAGGGATAGAGAGGAAGCCCTTCACCAGTTCCGCTCAGGAAAAAGCCCAATTTTAGTGGCTACAGCAGTATGTATAAACATCTTTCTTTTATTCAAATTGAGCATGTTCAAGTATTTGTTTTCT
>DDX3XE13sg2.exon_Change_codon_position_41346258_to_CAG,Q,0.75,RANKT	TGCAAAGAGAACTAAGCCATGTTAGTGACAAAAACCTATAATTTTTCAACGACAGGCAAGGATTCACTGACCTTAGTGTTTGTGCAGACCAAAAAGGGTGCAGATTCTCTGGAGGATTTCTTATACCATGAAGGATACGCATGTACCAGCATCCATGGAGACCGTTCTCAGAGGGATAGAGAGGAAGCCCTTCACCAGTTCCGCTCAGGAAAAAGCCCAATTTTAGTGGCTACAGCAGTATGTATAAACATCTTTCTTTTATTCAAATTGAGCATGTTCAAGTATTTGTTTTCT
>DDX3XE13sg2.exon_Change_codon_position_41346258_to_CAA,Q,0.25,RANK2	TGCAAAGAGAACTAAGCCATGTTAGTGACAAAAACCTATAATTTTTCAACGACAGGCAAGGATTCACTGACCTTAGTGTTTGTGCAAACCAAAAAGGGTGCAGATTCTCTGGAGGATTTCTTATACCATGAAGGATACGCATGTACCAGCATCCATGGAGACCGTTCTCAGAGGGATAGAGAGGAAGCCCTTCACCAGTTCCGCTCAGGAAAAAGCCCAATTTTAGTGGCTACAGCAGTATGTATAAACATCTTTCTTTTATTCAAATTGAGCATGTTCAAGTATTTGTTTTCT
>DDX3XE13sg2.exon_Change_codon_position_41346258_to_GCC,A,0.40,RANKT	TGCAAAGAGAACTAAGCCATGTTAGTGACAAAAACCTATAATTTTTCAACGACAGGCAAGGATTCACTGACCTTAGTGTTTGTGGCCACCAAAAAGGGTGCAGATTCTCTGGAGGATTTCTTATACCATGAAGGATACGCATGTACCAGCATCCATGGAGACCGTTCTCAGAGGGATAGAGAGGAAGCCCTTCACCAGTTCCGCTCAGGAAAAAGCCCAATTTTAGTGGCTACAGCAGTATGTATAAACATCTTTCTTTTATTCAAATTGAGCATGTTCAAGTATTTGTTTTCT
>DDX3XE13sg2.exon_Change_codon_position_41346258_to_GGC,G,0.34,RANKT	TGCAAAGAGAACTAAGCCATGTTAGTGACAAAAACCTATAATTTTTCAACGACAGGCAAGGATTCACTGACCTTAGTGTTTGTGGGCACCAAAAAGGGTGCAGATTCTCTGGAGGATTTCTTATACCATGAAGGATACGCATGTACCAGCATCCATGGAGACCGTTCTCAGAGGGATAGAGAGGAAGCCCTTCACCAGTTCCGCTCAGGAAAAAGCCCAATTTTAGTGGCTACAGCAGTATGTATAAACATCTTTCTTTTATTCAAATTGAGCATGTTCAAGTATTTGTTTTCT
>DDX3XE13sg2.exon_Change_codon_position_41346258_to_GTC,V,0.24,RANK2	TGCAAAGAGAACTAAGCCATGTTAGTGACAAAAACCTATAATTTTTCAACGACAGGCAAGGATTCACTGACCTTAGTGTTTGTGGTCACCAAAAAGGGTGCAGATTCTCTGGAGGATTTCTTATACCATGAAGGATACGCATGTACCAGCATCCATGGAGACCGTTCTCAGAGGGATAGAGAGGAAGCCCTTCACCAGTTCCGCTCAGGAAAAAGCCCAATTTTAGTGGCTACAGCAGTATGTATAAACATCTTTCTTTTATTCAAATTGAGCATGTTCAAGTATTTGTTTTCT
>DDX3XE13sg2.exon_Change_codon_position_41346258_to_TAG,STOP,0.20,RANK3	TGCAAAGAGAACTAAGCCATGTTAGTGACAAAAACCTATAATTTTTCAACGACAGGCAAGGATTCACTGACCTTAGTGTTTGTGTAGACCAAAAAGGGTGCAGATTCTCTGGAGGATTTCTTATACCATGAAGGATACGCATGTACCAGCATCCATGGAGACCGTTCTCAGAGGGATAGAGAGGAAGCCCTTCACCAGTTCCGCTCAGGAAAAAGCCCAATTTTAGTGGCTACAGCAGTATGTATAAACATCTTTCTTTTATTCAAATTGAGCATGTTCAAGTATTTGTTTTCT
>DDX3XE13sg2.exon_Change_codon_position_41346258_to_TGA,STOP,0.52,RANKT	TGCAAAGAGAACTAAGCCATGTTAGTGACAAAAACCTATAATTTTTCAACGACAGGCAAGGATTCACTGACCTTAGTGTTTGTGTGAACCAAAAAGGGTGCAGATTCTCTGGAGGATTTCTTATACCATGAAGGATACGCATGTACCAGCATCCATGGAGACCGTTCTCAGAGGGATAGAGAGGAAGCCCTTCACCAGTTCCGCTCAGGAAAAAGCCCAATTTTAGTGGCTACAGCAGTATGTATAAACATCTTTCTTTTATTCAAATTGAGCATGTTCAAGTATTTGTTTTCT
>DDX3XE13sg2.exon_Change_codon_position_41346258_to_GCG,A,0.11,RANK4	TGCAAAGAGAACTAAGCCATGTTAGTGACAAAAACCTATAATTTTTCAACGACAGGCAAGGATTCACTGACCTTAGTGTTTGTGGCGACCAAAAAGGGTGCAGATTCTCTGGAGGATTTCTTATACCATGAAGGATACGCATGTACCAGCATCCATGGAGACCGTTCTCAGAGGGATAGAGAGGAAGCCCTTCACCAGTTCCGCTCAGGAAAAAGCCCAATTTTAGTGGCTACAGCAGTATGTATAAACATCTTTCTTTTATTCAAATTGAGCATGTTCAAGTATTTGTTTTCT
>DDX3XE13sg2.exon_Change_codon_position_41346258_to_GGG,G,0.25,RANK3	TGCAAAGAGAACTAAGCCATGTTAGTGACAAAAACCTATAATTTTTCAACGACAGGCAAGGATTCACTGACCTTAGTGTTTGTGGGGACCAAAAAGGGTGCAGATTCTCTGGAGGATTTCTTATACCATGAAGGATACGCATGTACCAGCATCCATGGAGACCGTTCTCAGAGGGATAGAGAGGAAGCCCTTCACCAGTTCCGCTCAGGAAAAAGCCCAATTTTAGTGGCTACAGCAGTATGTATAAACATCTTTCTTTTATTCAAATTGAGCATGTTCAAGTATTTGTTTTCT
>DDX3XE13sg2.exon_Change_codon_position_41346258_to_GTG,V,0.47,RANKT	TGCAAAGAGAACTAAGCCATGTTAGTGACAAAAACCTATAATTTTTCAACGACAGGCAAGGATTCACTGACCTTAGTGTTTGTGGTGACCAAAAAGGGTGCAGATTCTCTGGAGGATTTCTTATACCATGAAGGATACGCATGTACCAGCATCCATGGAGACCGTTCTCAGAGGGATAGAGAGGAAGCCCTTCACCAGTTCCGCTCAGGAAAAAGCCCAATTTTAGTGGCTACAGCAGTATGTATAAACATCTTTCTTTTATTCAAATTGAGCATGTTCAAGTATTTGTTTTCT
>DDX3XE13sg2.exon_Change_codon_position_41346258_to_GAA,E,0.42,RANK2	TGCAAAGAGAACTAAGCCATGTTAGTGACAAAAACCTATAATTTTTCAACGACAGGCAAGGATTCACTGACCTTAGTGTTTGTGGAAACCAAAAAGGGTGCAGATTCTCTGGAGGATTTCTTATACCATGAAGGATACGCATGTACCAGCATCCATGGAGACCGTTCTCAGAGGGATAGAGAGGAAGCCCTTCACCAGTTCCGCTCAGGAAAAAGCCCAATTTTAGTGGCTACAGCAGTATGTATAAACATCTTTCTTTTATTCAAATTGAGCATGTTCAAGTATTTGTTTTCT
>DDX3XE13sg2.exon_Change_codon_position_41346258_to_GAC,D,0.54,RANKT	TGCAAAGAGAACTAAGCCATGTTAGTGACAAAAACCTATAATTTTTCAACGACAGGCAAGGATTCACTGACCTTAGTGTTTGTGGACACCAAAAAGGGTGCAGATTCTCTGGAGGATTTCTTATACCATGAAGGATACGCATGTACCAGCATCCATGGAGACCGTTCTCAGAGGGATAGAGAGGAAGCCCTTCACCAGTTCCGCTCAGGAAAAAGCCCAATTTTAGTGGCTACAGCAGTATGTATAAACATCTTTCTTTTATTCAAATTGAGCATGTTCAAGTATTTGTTTTCT
>DDX3XE13sg2.exon_Change_codon_position_41346258_to_GAT,D,0.46,RANK2	TGCAAAGAGAACTAAGCCATGTTAGTGACAAAAACCTATAATTTTTCAACGACAGGCAAGGATTCACTGACCTTAGTGTTTGTGGATACCAAAAAGGGTGCAGATTCTCTGGAGGATTTCTTATACCATGAAGGATACGCATGTACCAGCATCCATGGAGACCGTTCTCAGAGGGATAGAGAGGAAGCCCTTCACCAGTTCCGCTCAGGAAAAAGCCCAATTTTAGTGGCTACAGCAGTATGTATAAACATCTTTCTTTTATTCAAATTGAGCATGTTCAAGTATTTGTTTTCT
>DDX3XE13sg2.exon_Change_codon_position_41346261_to_AAT,N,0.46,RANK2	TGCAAAGAGAACTAAGCCATGTTAGTGACAAAAACCTATAATTTTTCAACGACAGGCAAGGATTCACTGACCTTAGTGTTTGTGGAGAATAAAAAGGGTGCAGATTCTCTGGAGGATTTCTTATACCATGAAGGATACGCATGTACCAGCATCCATGGAGACCGTTCTCAGAGGGATAGAGAGGAAGCCCTTCACCAGTTCCGCTCAGGAAAAAGCCCAATTTTAGTGGCTACAGCAGTATGTATAAACATCTTTCTTTTATTCAAATTGAGCATGTTCAAGTATTTGTTTTCT
>DDX3XE13sg2.exon_Change_codon_position_41346261_to_ATT,I,0.36,RANK2	TGCAAAGAGAACTAAGCCATGTTAGTGACAAAAACCTATAATTTTTCAACGACAGGCAAGGATTCACTGACCTTAGTGTTTGTGGAGATTAAAAAGGGTGCAGATTCTCTGGAGGATTTCTTATACCATGAAGGATACGCATGTACCAGCATCCATGGAGACCGTTCTCAGAGGGATAGAGAGGAAGCCCTTCACCAGTTCCGCTCAGGAAAAAGCCCAATTTTAGTGGCTACAGCAGTATGTATAAACATCTTTCTTTTATTCAAATTGAGCATGTTCAAGTATTTGTTTTCT
>DDX3XE13sg2.exon_Change_codon_position_41346261_to_CCC,P,0.33,RANKT	TGCAAAGAGAACTAAGCCATGTTAGTGACAAAAACCTATAATTTTTCAACGACAGGCAAGGATTCACTGACCTTAGTGTTTGTGGAGCCCAAAAAGGGTGCAGATTCTCTGGAGGATTTCTTATACCATGAAGGATACGCATGTACCAGCATCCATGGAGACCGTTCTCAGAGGGATAGAGAGGAAGCCCTTCACCAGTTCCGCTCAGGAAAAAGCCCAATTTTAGTGGCTACAGCAGTATGTATAAACATCTTTCTTTTATTCAAATTGAGCATGTTCAAGTATTTGTTTTCT
>DDX3XE13sg2.exon_Change_codon_position_41346261_to_CCT,P,0.28,RANK2	TGCAAAGAGAACTAAGCCATGTTAGTGACAAAAACCTATAATTTTTCAACGACAGGCAAGGATTCACTGACCTTAGTGTTTGTGGAGCCTAAAAAGGGTGCAGATTCTCTGGAGGATTTCTTATACCATGAAGGATACGCATGTACCAGCATCCATGGAGACCGTTCTCAGAGGGATAGAGAGGAAGCCCTTCACCAGTTCCGCTCAGGAAAAAGCCCAATTTTAGTGGCTACAGCAGTATGTATAAACATCTTTCTTTTATTCAAATTGAGCATGTTCAAGTATTTGTTTTCT
>DDX3XE13sg2.exon_Change_codon_position_41346261_to_GCC,A,0.40,RANKT	TGCAAAGAGAACTAAGCCATGTTAGTGACAAAAACCTATAATTTTTCAACGACAGGCAAGGATTCACTGACCTTAGTGTTTGTGGAGGCCAAAAAGGGTGCAGATTCTCTGGAGGATTTCTTATACCATGAAGGATACGCATGTACCAGCATCCATGGAGACCGTTCTCAGAGGGATAGAGAGGAAGCCCTTCACCAGTTCCGCTCAGGAAAAAGCCCAATTTTAGTGGCTACAGCAGTATGTATAAACATCTTTCTTTTATTCAAATTGAGCATGTTCAAGTATTTGTTTTCT
>DDX3XE13sg2.exon_Change_codon_position_41346261_to_GCT,A,0.26,RANK2	TGCAAAGAGAACTAAGCCATGTTAGTGACAAAAACCTATAATTTTTCAACGACAGGCAAGGATTCACTGACCTTAGTGTTTGTGGAGGCTAAAAAGGGTGCAGATTCTCTGGAGGATTTCTTATACCATGAAGGATACGCATGTACCAGCATCCATGGAGACCGTTCTCAGAGGGATAGAGAGGAAGCCCTTCACCAGTTCCGCTCAGGAAAAAGCCCAATTTTAGTGGCTACAGCAGTATGTATAAACATCTTTCTTTTATTCAAATTGAGCATGTTCAAGTATTTGTTTTCT
>DDX3XE13sg2.exon_Change_codon_position_41346261_to_TCC,S,0.22,RANK2	TGCAAAGAGAACTAAGCCATGTTAGTGACAAAAACCTATAATTTTTCAACGACAGGCAAGGATTCACTGACCTTAGTGTTTGTGGAGTCCAAAAAGGGTGCAGATTCTCTGGAGGATTTCTTATACCATGAAGGATACGCATGTACCAGCATCCATGGAGACCGTTCTCAGAGGGATAGAGAGGAAGCCCTTCACCAGTTCCGCTCAGGAAAAAGCCCAATTTTAGTGGCTACAGCAGTATGTATAAACATCTTTCTTTTATTCAAATTGAGCATGTTCAAGTATTTGTTTTCT
>DDX3XE13sg2.exon_Change_codon_position_41346261_to_AAC,N,0.54,RANKT	TGCAAAGAGAACTAAGCCATGTTAGTGACAAAAACCTATAATTTTTCAACGACAGGCAAGGATTCACTGACCTTAGTGTTTGTGGAGAACAAAAAGGGTGCAGATTCTCTGGAGGATTTCTTATACCATGAAGGATACGCATGTACCAGCATCCATGGAGACCGTTCTCAGAGGGATAGAGAGGAAGCCCTTCACCAGTTCCGCTCAGGAAAAAGCCCAATTTTAGTGGCTACAGCAGTATGTATAAACATCTTTCTTTTATTCAAATTGAGCATGTTCAAGTATTTGTTTTCT
>DDX3XE13sg2.exon_Change_codon_position_41346261_to_AGC,S,0.24,RANKT	TGCAAAGAGAACTAAGCCATGTTAGTGACAAAAACCTATAATTTTTCAACGACAGGCAAGGATTCACTGACCTTAGTGTTTGTGGAGAGCAAAAAGGGTGCAGATTCTCTGGAGGATTTCTTATACCATGAAGGATACGCATGTACCAGCATCCATGGAGACCGTTCTCAGAGGGATAGAGAGGAAGCCCTTCACCAGTTCCGCTCAGGAAAAAGCCCAATTTTAGTGGCTACAGCAGTATGTATAAACATCTTTCTTTTATTCAAATTGAGCATGTTCAAGTATTTGTTTTCT
>DDX3XE13sg2.exon_Change_codon_position_41346261_to_ATC,I,0.48,RANKT	TGCAAAGAGAACTAAGCCATGTTAGTGACAAAAACCTATAATTTTTCAACGACAGGCAAGGATTCACTGACCTTAGTGTTTGTGGAGATCAAAAAGGGTGCAGATTCTCTGGAGGATTTCTTATACCATGAAGGATACGCATGTACCAGCATCCATGGAGACCGTTCTCAGAGGGATAGAGAGGAAGCCCTTCACCAGTTCCGCTCAGGAAAAAGCCCAATTTTAGTGGCTACAGCAGTATGTATAAACATCTTTCTTTTATTCAAATTGAGCATGTTCAAGTATTTGTTTTCT
>DDX3XE13sg2.exon_Change_codon_position_41346261_to_ACA,T,0.28,RANK2	TGCAAAGAGAACTAAGCCATGTTAGTGACAAAAACCTATAATTTTTCAACGACAGGCAAGGATTCACTGACCTTAGTGTTTGTGGAGACAAAAAAGGGTGCAGATTCTCTGGAGGATTTCTTATACCATGAAGGATACGCATGTACCAGCATCCATGGAGACCGTTCTCAGAGGGATAGAGAGGAAGCCCTTCACCAGTTCCGCTCAGGAAAAAGCCCAATTTTAGTGGCTACAGCAGTATGTATAAACATCTTTCTTTTATTCAAATTGAGCATGTTCAAGTATTTGTTTTCT
>DDX3XE13sg2.exon_Change_codon_position_41346261_to_ACG,T,0.12,RANK4	TGCAAAGAGAACTAAGCCATGTTAGTGACAAAAACCTATAATTTTTCAACGACAGGCAAGGATTCACTGACCTTAGTGTTTGTGGAGACGAAAAAGGGTGCAGATTCTCTGGAGGATTTCTTATACCATGAAGGATACGCATGTACCAGCATCCATGGAGACCGTTCTCAGAGGGATAGAGAGGAAGCCCTTCACCAGTTCCGCTCAGGAAAAAGCCCAATTTTAGTGGCTACAGCAGTATGTATAAACATCTTTCTTTTATTCAAATTGAGCATGTTCAAGTATTTGTTTTCT
>DDX3XE13sg2.exon_Change_codon_position_41346261_to_ACT,T,0.24,RANK3	TGCAAAGAGAACTAAGCCATGTTAGTGACAAAAACCTATAATTTTTCAACGACAGGCAAGGATTCACTGACCTTAGTGTTTGTGGAGACTAAAAAGGGTGCAGATTCTCTGGAGGATTTCTTATACCATGAAGGATACGCATGTACCAGCATCCATGGAGACCGTTCTCAGAGGGATAGAGAGGAAGCCCTTCACCAGTTCCGCTCAGGAAAAAGCCCAATTTTAGTGGCTACAGCAGTATGTATAAACATCTTTCTTTTATTCAAATTGAGCATGTTCAAGTATTTGTTTTCT
>DDX3XE13sg2.exon_Change_codon_position_41346264_to_ACC,T,0.36,RANKT	TGCAAAGAGAACTAAGCCATGTTAGTGACAAAAACCTATAATTTTTCAACGACAGGCAAGGATTCACTGACCTTAGTGTTTGTGGAGACCACCAAGGGTGCAGATTCTCTGGAGGATTTCTTATACCATGAAGGATACGCATGTACCAGCATCCATGGAGACCGTTCTCAGAGGGATAGAGAGGAAGCCCTTCACCAGTTCCGCTCAGGAAAAAGCCCAATTTTAGTGGCTACAGCAGTATGTATAAACATCTTTCTTTTATTCAAATTGAGCATGTTCAAGTATTTGTTTTCT
>DDX3XE13sg2.exon_Change_codon_position_41346264_to_ATC,I,0.48,RANKT	TGCAAAGAGAACTAAGCCATGTTAGTGACAAAAACCTATAATTTTTCAACGACAGGCAAGGATTCACTGACCTTAGTGTTTGTGGAGACCATCAAGGGTGCAGATTCTCTGGAGGATTTCTTATACCATGAAGGATACGCATGTACCAGCATCCATGGAGACCGTTCTCAGAGGGATAGAGAGGAAGCCCTTCACCAGTTCCGCTCAGGAAAAAGCCCAATTTTAGTGGCTACAGCAGTATGTATAAACATCTTTCTTTTATTCAAATTGAGCATGTTCAAGTATTTGTTTTCT
>DDX3XE13sg2.exon_Change_codon_position_41346264_to_CAA,Q,0.25,RANK2	TGCAAAGAGAACTAAGCCATGTTAGTGACAAAAACCTATAATTTTTCAACGACAGGCAAGGATTCACTGACCTTAGTGTTTGTGGAGACCCAAAAGGGTGCAGATTCTCTGGAGGATTTCTTATACCATGAAGGATACGCATGTACCAGCATCCATGGAGACCGTTCTCAGAGGGATAGAGAGGAAGCCCTTCACCAGTTCCGCTCAGGAAAAAGCCCAATTTTAGTGGCTACAGCAGTATGTATAAACATCTTTCTTTTATTCAAATTGAGCATGTTCAAGTATTTGTTTTCT
>DDX3XE13sg2.exon_Change_codon_position_41346264_to_CAG,Q,0.75,RANKT	TGCAAAGAGAACTAAGCCATGTTAGTGACAAAAACCTATAATTTTTCAACGACAGGCAAGGATTCACTGACCTTAGTGTTTGTGGAGACCCAGAAGGGTGCAGATTCTCTGGAGGATTTCTTATACCATGAAGGATACGCATGTACCAGCATCCATGGAGACCGTTCTCAGAGGGATAGAGAGGAAGCCCTTCACCAGTTCCGCTCAGGAAAAAGCCCAATTTTAGTGGCTACAGCAGTATGTATAAACATCTTTCTTTTATTCAAATTGAGCATGTTCAAGTATTTGTTTTCT
>DDX3XE13sg2.exon_Change_codon_position_41346264_to_CGG,R,0.21,RANKT	TGCAAAGAGAACTAAGCCATGTTAGTGACAAAAACCTATAATTTTTCAACGACAGGCAAGGATTCACTGACCTTAGTGTTTGTGGAGACCCGGAAGGGTGCAGATTCTCTGGAGGATTTCTTATACCATGAAGGATACGCATGTACCAGCATCCATGGAGACCGTTCTCAGAGGGATAGAGAGGAAGCCCTTCACCAGTTCCGCTCAGGAAAAAGCCCAATTTTAGTGGCTACAGCAGTATGTATAAACATCTTTCTTTTATTCAAATTGAGCATGTTCAAGTATTTGTTTTCT
>DDX3XE13sg2.exon_Change_codon_position_41346264_to_GAA,E,0.42,RANK2	TGCAAAGAGAACTAAGCCATGTTAGTGACAAAAACCTATAATTTTTCAACGACAGGCAAGGATTCACTGACCTTAGTGTTTGTGGAGACCGAAAAGGGTGCAGATTCTCTGGAGGATTTCTTATACCATGAAGGATACGCATGTACCAGCATCCATGGAGACCGTTCTCAGAGGGATAGAGAGGAAGCCCTTCACCAGTTCCGCTCAGGAAAAAGCCCAATTTTAGTGGCTACAGCAGTATGTATAAACATCTTTCTTTTATTCAAATTGAGCATGTTCAAGTATTTGTTTTCT
>DDX3XE13sg2.exon_Change_codon_position_41346264_to_GAG,E,0.58,RANKT	TGCAAAGAGAACTAAGCCATGTTAGTGACAAAAACCTATAATTTTTCAACGACAGGCAAGGATTCACTGACCTTAGTGTTTGTGGAGACCGAGAAGGGTGCAGATTCTCTGGAGGATTTCTTATACCATGAAGGATACGCATGTACCAGCATCCATGGAGACCGTTCTCAGAGGGATAGAGAGGAAGCCCTTCACCAGTTCCGCTCAGGAAAAAGCCCAATTTTAGTGGCTACAGCAGTATGTATAAACATCTTTCTTTTATTCAAATTGAGCATGTTCAAGTATTTGTTTTCT
>DDX3XE13sg2.exon_Change_codon_position_41346264_to_TAA,STOP,0.28,RANK2	TGCAAAGAGAACTAAGCCATGTTAGTGACAAAAACCTATAATTTTTCAACGACAGGCAAGGATTCACTGACCTTAGTGTTTGTGGAGACCTAAAAGGGTGCAGATTCTCTGGAGGATTTCTTATACCATGAAGGATACGCATGTACCAGCATCCATGGAGACCGTTCTCAGAGGGATAGAGAGGAAGCCCTTCACCAGTTCCGCTCAGGAAAAAGCCCAATTTTAGTGGCTACAGCAGTATGTATAAACATCTTTCTTTTATTCAAATTGAGCATGTTCAAGTATTTGTTTTCT
>DDX3XE13sg2.exon_Change_codon_position_41346264_to_TGA,STOP,0.52,RANKT	TGCAAAGAGAACTAAGCCATGTTAGTGACAAAAACCTATAATTTTTCAACGACAGGCAAGGATTCACTGACCTTAGTGTTTGTGGAGACCTGAAAGGGTGCAGATTCTCTGGAGGATTTCTTATACCATGAAGGATACGCATGTACCAGCATCCATGGAGACCGTTCTCAGAGGGATAGAGAGGAAGCCCTTCACCAGTTCCGCTCAGGAAAAAGCCCAATTTTAGTGGCTACAGCAGTATGTATAAACATCTTTCTTTTATTCAAATTGAGCATGTTCAAGTATTTGTTTTCT
>DDX3XE13sg2.exon_Change_codon_position_41346264_to_ACA,T,0.28,RANK2	TGCAAAGAGAACTAAGCCATGTTAGTGACAAAAACCTATAATTTTTCAACGACAGGCAAGGATTCACTGACCTTAGTGTTTGTGGAGACCACAAAGGGTGCAGATTCTCTGGAGGATTTCTTATACCATGAAGGATACGCATGTACCAGCATCCATGGAGACCGTTCTCAGAGGGATAGAGAGGAAGCCCTTCACCAGTTCCGCTCAGGAAAAAGCCCAATTTTAGTGGCTACAGCAGTATGTATAAACATCTTTCTTTTATTCAAATTGAGCATGTTCAAGTATTTGTTTTCT
>DDX3XE13sg2.exon_Change_codon_position_41346264_to_AGA,R,0.20,RANK2	TGCAAAGAGAACTAAGCCATGTTAGTGACAAAAACCTATAATTTTTCAACGACAGGCAAGGATTCACTGACCTTAGTGTTTGTGGAGACCAGAAAGGGTGCAGATTCTCTGGAGGATTTCTTATACCATGAAGGATACGCATGTACCAGCATCCATGGAGACCGTTCTCAGAGGGATAGAGAGGAAGCCCTTCACCAGTTCCGCTCAGGAAAAAGCCCAATTTTAGTGGCTACAGCAGTATGTATAAACATCTTTCTTTTATTCAAATTGAGCATGTTCAAGTATTTGTTTTCT
>DDX3XE13sg2.exon_Change_codon_position_41346264_to_ATA,I,0.16,RANK3	TGCAAAGAGAACTAAGCCATGTTAGTGACAAAAACCTATAATTTTTCAACGACAGGCAAGGATTCACTGACCTTAGTGTTTGTGGAGACCATAAAGGGTGCAGATTCTCTGGAGGATTTCTTATACCATGAAGGATACGCATGTACCAGCATCCATGGAGACCGTTCTCAGAGGGATAGAGAGGAAGCCCTTCACCAGTTCCGCTCAGGAAAAAGCCCAATTTTAGTGGCTACAGCAGTATGTATAAACATCTTTCTTTTATTCAAATTGAGCATGTTCAAGTATTTGTTTTCT
>DDX3XE13sg2.exon_Change_codon_position_41346264_to_AAC,N,0.54,RANKT	TGCAAAGAGAACTAAGCCATGTTAGTGACAAAAACCTATAATTTTTCAACGACAGGCAAGGATTCACTGACCTTAGTGTTTGTGGAGACCAACAAGGGTGCAGATTCTCTGGAGGATTTCTTATACCATGAAGGATACGCATGTACCAGCATCCATGGAGACCGTTCTCAGAGGGATAGAGAGGAAGCCCTTCACCAGTTCCGCTCAGGAAAAAGCCCAATTTTAGTGGCTACAGCAGTATGTATAAACATCTTTCTTTTATTCAAATTGAGCATGTTCAAGTATTTGTTTTCT
>DDX3XE13sg2.exon_Change_codon_position_41346264_to_AAG,K,0.58,RANKT	TGCAAAGAGAACTAAGCCATGTTAGTGACAAAAACCTATAATTTTTCAACGACAGGCAAGGATTCACTGACCTTAGTGTTTGTGGAGACCAAGAAGGGTGCAGATTCTCTGGAGGATTTCTTATACCATGAAGGATACGCATGTACCAGCATCCATGGAGACCGTTCTCAGAGGGATAGAGAGGAAGCCCTTCACCAGTTCCGCTCAGGAAAAAGCCCAATTTTAGTGGCTACAGCAGTATGTATAAACATCTTTCTTTTATTCAAATTGAGCATGTTCAAGTATTTGTTTTCT
>DDX3XE13sg2.exon_Change_codon_position_41346264_to_AAT,N,0.46,RANK2	TGCAAAGAGAACTAAGCCATGTTAGTGACAAAAACCTATAATTTTTCAACGACAGGCAAGGATTCACTGACCTTAGTGTTTGTGGAGACCAATAAGGGTGCAGATTCTCTGGAGGATTTCTTATACCATGAAGGATACGCATGTACCAGCATCCATGGAGACCGTTCTCAGAGGGATAGAGAGGAAGCCCTTCACCAGTTCCGCTCAGGAAAAAGCCCAATTTTAGTGGCTACAGCAGTATGTATAAACATCTTTCTTTTATTCAAATTGAGCATGTTCAAGTATTTGTTTTCT
>DDX3XE13sg2.exon_Change_codon_position_41346267_to_ACC,T,0.36,RANKT	TGCAAAGAGAACTAAGCCATGTTAGTGACAAAAACCTATAATTTTTCAACGACAGGCAAGGATTCACTGACCTTAGTGTTTGTGGAGACCAAAACCGGTGCAGATTCTCTGGAGGATTTCTTATACCATGAAGGATACGCATGTACCAGCATCCATGGAGACCGTTCTCAGAGGGATAGAGAGGAAGCCCTTCACCAGTTCCGCTCAGGAAAAAGCCCAATTTTAGTGGCTACAGCAGTATGTATAAACATCTTTCTTTTATTCAAATTGAGCATGTTCAAGTATTTGTTTTCT
>DDX3XE13sg2.exon_Change_codon_position_41346267_to_CAG,Q,0.75,RANKT	TGCAAAGAGAACTAAGCCATGTTAGTGACAAAAACCTATAATTTTTCAACGACAGGCAAGGATTCACTGACCTTAGTGTTTGTGGAGACCAAACAGGGTGCAGATTCTCTGGAGGATTTCTTATACCATGAAGGATACGCATGTACCAGCATCCATGGAGACCGTTCTCAGAGGGATAGAGAGGAAGCCCTTCACCAGTTCCGCTCAGGAAAAAGCCCAATTTTAGTGGCTACAGCAGTATGTATAAACATCTTTCTTTTATTCAAATTGAGCATGTTCAAGTATTTGTTTTCT
>DDX3XE13sg2.exon_Change_codon_position_41346267_to_CAA,Q,0.25,RANK2	TGCAAAGAGAACTAAGCCATGTTAGTGACAAAAACCTATAATTTTTCAACGACAGGCAAGGATTCACTGACCTTAGTGTTTGTGGAGACCAAACAAGGTGCAGATTCTCTGGAGGATTTCTTATACCATGAAGGATACGCATGTACCAGCATCCATGGAGACCGTTCTCAGAGGGATAGAGAGGAAGCCCTTCACCAGTTCCGCTCAGGAAAAAGCCCAATTTTAGTGGCTACAGCAGTATGTATAAACATCTTTCTTTTATTCAAATTGAGCATGTTCAAGTATTTGTTTTCT
>DDX3XE13sg2.exon_Change_codon_position_41346267_to_CGG,R,0.21,RANKT	TGCAAAGAGAACTAAGCCATGTTAGTGACAAAAACCTATAATTTTTCAACGACAGGCAAGGATTCACTGACCTTAGTGTTTGTGGAGACCAAACGGGGTGCAGATTCTCTGGAGGATTTCTTATACCATGAAGGATACGCATGTACCAGCATCCATGGAGACCGTTCTCAGAGGGATAGAGAGGAAGCCCTTCACCAGTTCCGCTCAGGAAAAAGCCCAATTTTAGTGGCTACAGCAGTATGTATAAACATCTTTCTTTTATTCAAATTGAGCATGTTCAAGTATTTGTTTTCT
>DDX3XE13sg2.exon_Change_codon_position_41346267_to_GAG,E,0.58,RANKT	TGCAAAGAGAACTAAGCCATGTTAGTGACAAAAACCTATAATTTTTCAACGACAGGCAAGGATTCACTGACCTTAGTGTTTGTGGAGACCAAAGAGGGTGCAGATTCTCTGGAGGATTTCTTATACCATGAAGGATACGCATGTACCAGCATCCATGGAGACCGTTCTCAGAGGGATAGAGAGGAAGCCCTTCACCAGTTCCGCTCAGGAAAAAGCCCAATTTTAGTGGCTACAGCAGTATGTATAAACATCTTTCTTTTATTCAAATTGAGCATGTTCAAGTATTTGTTTTCT
>DDX3XE13sg2.exon_Change_codon_position_41346267_to_GAA,E,0.42,RANK2	TGCAAAGAGAACTAAGCCATGTTAGTGACAAAAACCTATAATTTTTCAACGACAGGCAAGGATTCACTGACCTTAGTGTTTGTGGAGACCAAAGAAGGTGCAGATTCTCTGGAGGATTTCTTATACCATGAAGGATACGCATGTACCAGCATCCATGGAGACCGTTCTCAGAGGGATAGAGAGGAAGCCCTTCACCAGTTCCGCTCAGGAAAAAGCCCAATTTTAGTGGCTACAGCAGTATGTATAAACATCTTTCTTTTATTCAAATTGAGCATGTTCAAGTATTTGTTTTCT
>DDX3XE13sg2.exon_Change_codon_position_41346267_to_TAG,STOP,0.20,RANK3	TGCAAAGAGAACTAAGCCATGTTAGTGACAAAAACCTATAATTTTTCAACGACAGGCAAGGATTCACTGACCTTAGTGTTTGTGGAGACCAAATAGGGTGCAGATTCTCTGGAGGATTTCTTATACCATGAAGGATACGCATGTACCAGCATCCATGGAGACCGTTCTCAGAGGGATAGAGAGGAAGCCCTTCACCAGTTCCGCTCAGGAAAAAGCCCAATTTTAGTGGCTACAGCAGTATGTATAAACATCTTTCTTTTATTCAAATTGAGCATGTTCAAGTATTTGTTTTCT
>DDX3XE13sg2.exon_Change_codon_position_41346267_to_TGA,STOP,0.52,RANKT	TGCAAAGAGAACTAAGCCATGTTAGTGACAAAAACCTATAATTTTTCAACGACAGGCAAGGATTCACTGACCTTAGTGTTTGTGGAGACCAAATGAGGTGCAGATTCTCTGGAGGATTTCTTATACCATGAAGGATACGCATGTACCAGCATCCATGGAGACCGTTCTCAGAGGGATAGAGAGGAAGCCCTTCACCAGTTCCGCTCAGGAAAAAGCCCAATTTTAGTGGCTACAGCAGTATGTATAAACATCTTTCTTTTATTCAAATTGAGCATGTTCAAGTATTTGTTTTCT
>DDX3XE13sg2.exon_Change_codon_position_41346267_to_ACG,T,0.12,RANK4	TGCAAAGAGAACTAAGCCATGTTAGTGACAAAAACCTATAATTTTTCAACGACAGGCAAGGATTCACTGACCTTAGTGTTTGTGGAGACCAAAACGGGTGCAGATTCTCTGGAGGATTTCTTATACCATGAAGGATACGCATGTACCAGCATCCATGGAGACCGTTCTCAGAGGGATAGAGAGGAAGCCCTTCACCAGTTCCGCTCAGGAAAAAGCCCAATTTTAGTGGCTACAGCAGTATGTATAAACATCTTTCTTTTATTCAAATTGAGCATGTTCAAGTATTTGTTTTCT
>DDX3XE13sg2.exon_Change_codon_position_41346267_to_AGG,R,0.20,RANK3	TGCAAAGAGAACTAAGCCATGTTAGTGACAAAAACCTATAATTTTTCAACGACAGGCAAGGATTCACTGACCTTAGTGTTTGTGGAGACCAAAAGGGGTGCAGATTCTCTGGAGGATTTCTTATACCATGAAGGATACGCATGTACCAGCATCCATGGAGACCGTTCTCAGAGGGATAGAGAGGAAGCCCTTCACCAGTTCCGCTCAGGAAAAAGCCCAATTTTAGTGGCTACAGCAGTATGTATAAACATCTTTCTTTTATTCAAATTGAGCATGTTCAAGTATTTGTTTTCT
>DDX3XE13sg2.exon_Change_codon_position_41346267_to_ATG,M,1.00,RANKU	TGCAAAGAGAACTAAGCCATGTTAGTGACAAAAACCTATAATTTTTCAACGACAGGCAAGGATTCACTGACCTTAGTGTTTGTGGAGACCAAAATGGGTGCAGATTCTCTGGAGGATTTCTTATACCATGAAGGATACGCATGTACCAGCATCCATGGAGACCGTTCTCAGAGGGATAGAGAGGAAGCCCTTCACCAGTTCCGCTCAGGAAAAAGCCCAATTTTAGTGGCTACAGCAGTATGTATAAACATCTTTCTTTTATTCAAATTGAGCATGTTCAAGTATTTGTTTTCT
>DDX3XE13sg2.exon_Change_codon_position_41346267_to_AAA,K,0.42,RANK2	TGCAAAGAGAACTAAGCCATGTTAGTGACAAAAACCTATAATTTTTCAACGACAGGCAAGGATTCACTGACCTTAGTGTTTGTGGAGACCAAAAAAGGTGCAGATTCTCTGGAGGATTTCTTATACCATGAAGGATACGCATGTACCAGCATCCATGGAGACCGTTCTCAGAGGGATAGAGAGGAAGCCCTTCACCAGTTCCGCTCAGGAAAAAGCCCAATTTTAGTGGCTACAGCAGTATGTATAAACATCTTTCTTTTATTCAAATTGAGCATGTTCAAGTATTTGTTTTCT
>DDX3XE13sg2.exon_Change_codon_position_41346267_to_AAC,N,0.54,RANKT	TGCAAAGAGAACTAAGCCATGTTAGTGACAAAAACCTATAATTTTTCAACGACAGGCAAGGATTCACTGACCTTAGTGTTTGTGGAGACCAAAAACGGTGCAGATTCTCTGGAGGATTTCTTATACCATGAAGGATACGCATGTACCAGCATCCATGGAGACCGTTCTCAGAGGGATAGAGAGGAAGCCCTTCACCAGTTCCGCTCAGGAAAAAGCCCAATTTTAGTGGCTACAGCAGTATGTATAAACATCTTTCTTTTATTCAAATTGAGCATGTTCAAGTATTTGTTTTCT
>DDX3XE13sg2.exon_Change_codon_position_41346267_to_AAT,N,0.46,RANK2	TGCAAAGAGAACTAAGCCATGTTAGTGACAAAAACCTATAATTTTTCAACGACAGGCAAGGATTCACTGACCTTAGTGTTTGTGGAGACCAAAAATGGTGCAGATTCTCTGGAGGATTTCTTATACCATGAAGGATACGCATGTACCAGCATCCATGGAGACCGTTCTCAGAGGGATAGAGAGGAAGCCCTTCACCAGTTCCGCTCAGGAAAAAGCCCAATTTTAGTGGCTACAGCAGTATGTATAAACATCTTTCTTTTATTCAAATTGAGCATGTTCAAGTATTTGTTTTCT
>DDX3XE13sg2.exon_Change_codon_position_41346270_to_AGT,S,0.15,RANK4	TGCAAAGAGAACTAAGCCATGTTAGTGACAAAAACCTATAATTTTTCAACGACAGGCAAGGATTCACTGACCTTAGTGTTTGTGGAGACCAAAAAGAGTGCAGATTCTCTGGAGGATTTCTTATACCATGAAGGATACGCATGTACCAGCATCCATGGAGACCGTTCTCAGAGGGATAGAGAGGAAGCCCTTCACCAGTTCCGCTCAGGAAAAAGCCCAATTTTAGTGGCTACAGCAGTATGTATAAACATCTTTCTTTTATTCAAATTGAGCATGTTCAAGTATTTGTTTTCT
>DDX3XE13sg2.exon_Change_codon_position_41346270_to_AGC,S,0.24,RANKT	TGCAAAGAGAACTAAGCCATGTTAGTGACAAAAACCTATAATTTTTCAACGACAGGCAAGGATTCACTGACCTTAGTGTTTGTGGAGACCAAAAAGAGCGCAGATTCTCTGGAGGATTTCTTATACCATGAAGGATACGCATGTACCAGCATCCATGGAGACCGTTCTCAGAGGGATAGAGAGGAAGCCCTTCACCAGTTCCGCTCAGGAAAAAGCCCAATTTTAGTGGCTACAGCAGTATGTATAAACATCTTTCTTTTATTCAAATTGAGCATGTTCAAGTATTTGTTTTCT
>DDX3XE13sg2.exon_Change_codon_position_41346270_to_CGT,R,0.08,RANK6	TGCAAAGAGAACTAAGCCATGTTAGTGACAAAAACCTATAATTTTTCAACGACAGGCAAGGATTCACTGACCTTAGTGTTTGTGGAGACCAAAAAGCGTGCAGATTCTCTGGAGGATTTCTTATACCATGAAGGATACGCATGTACCAGCATCCATGGAGACCGTTCTCAGAGGGATAGAGAGGAAGCCCTTCACCAGTTCCGCTCAGGAAAAAGCCCAATTTTAGTGGCTACAGCAGTATGTATAAACATCTTTCTTTTATTCAAATTGAGCATGTTCAAGTATTTGTTTTCT
>DDX3XE13sg2.exon_Change_codon_position_41346270_to_CGG,R,0.21,RANKT	TGCAAAGAGAACTAAGCCATGTTAGTGACAAAAACCTATAATTTTTCAACGACAGGCAAGGATTCACTGACCTTAGTGTTTGTGGAGACCAAAAAGCGGGCAGATTCTCTGGAGGATTTCTTATACCATGAAGGATACGCATGTACCAGCATCCATGGAGACCGTTCTCAGAGGGATAGAGAGGAAGCCCTTCACCAGTTCCGCTCAGGAAAAAGCCCAATTTTAGTGGCTACAGCAGTATGTATAAACATCTTTCTTTTATTCAAATTGAGCATGTTCAAGTATTTGTTTTCT
>DDX3XE13sg2.exon_Change_codon_position_41346270_to_GAC,D,0.54,RANKT	TGCAAAGAGAACTAAGCCATGTTAGTGACAAAAACCTATAATTTTTCAACGACAGGCAAGGATTCACTGACCTTAGTGTTTGTGGAGACCAAAAAGGACGCAGATTCTCTGGAGGATTTCTTATACCATGAAGGATACGCATGTACCAGCATCCATGGAGACCGTTCTCAGAGGGATAGAGAGGAAGCCCTTCACCAGTTCCGCTCAGGAAAAAGCCCAATTTTAGTGGCTACAGCAGTATGTATAAACATCTTTCTTTTATTCAAATTGAGCATGTTCAAGTATTTGTTTTCT
>DDX3XE13sg2.exon_Change_codon_position_41346270_to_GCC,A,0.40,RANKT	TGCAAAGAGAACTAAGCCATGTTAGTGACAAAAACCTATAATTTTTCAACGACAGGCAAGGATTCACTGACCTTAGTGTTTGTGGAGACCAAAAAGGCCGCAGATTCTCTGGAGGATTTCTTATACCATGAAGGATACGCATGTACCAGCATCCATGGAGACCGTTCTCAGAGGGATAGAGAGGAAGCCCTTCACCAGTTCCGCTCAGGAAAAAGCCCAATTTTAGTGGCTACAGCAGTATGTATAAACATCTTTCTTTTATTCAAATTGAGCATGTTCAAGTATTTGTTTTCT
>DDX3XE13sg2.exon_Change_codon_position_41346270_to_GTG,V,0.47,RANKT	TGCAAAGAGAACTAAGCCATGTTAGTGACAAAAACCTATAATTTTTCAACGACAGGCAAGGATTCACTGACCTTAGTGTTTGTGGAGACCAAAAAGGTGGCAGATTCTCTGGAGGATTTCTTATACCATGAAGGATACGCATGTACCAGCATCCATGGAGACCGTTCTCAGAGGGATAGAGAGGAAGCCCTTCACCAGTTCCGCTCAGGAAAAAGCCCAATTTTAGTGGCTACAGCAGTATGTATAAACATCTTTCTTTTATTCAAATTGAGCATGTTCAAGTATTTGTTTTCT
>DDX3XE13sg2.exon_Change_codon_position_41346270_to_TGT,C,0.45,RANK2	TGCAAAGAGAACTAAGCCATGTTAGTGACAAAAACCTATAATTTTTCAACGACAGGCAAGGATTCACTGACCTTAGTGTTTGTGGAGACCAAAAAGTGTGCAGATTCTCTGGAGGATTTCTTATACCATGAAGGATACGCATGTACCAGCATCCATGGAGACCGTTCTCAGAGGGATAGAGAGGAAGCCCTTCACCAGTTCCGCTCAGGAAAAAGCCCAATTTTAGTGGCTACAGCAGTATGTATAAACATCTTTCTTTTATTCAAATTGAGCATGTTCAAGTATTTGTTTTCT
>DDX3XE13sg2.exon_Change_codon_position_41346270_to_TGC,C,0.55,RANKT	TGCAAAGAGAACTAAGCCATGTTAGTGACAAAAACCTATAATTTTTCAACGACAGGCAAGGATTCACTGACCTTAGTGTTTGTGGAGACCAAAAAGTGCGCAGATTCTCTGGAGGATTTCTTATACCATGAAGGATACGCATGTACCAGCATCCATGGAGACCGTTCTCAGAGGGATAGAGAGGAAGCCCTTCACCAGTTCCGCTCAGGAAAAAGCCCAATTTTAGTGGCTACAGCAGTATGTATAAACATCTTTCTTTTATTCAAATTGAGCATGTTCAAGTATTTGTTTTCT
>DDX3XE13sg2.exon_Change_codon_position_41346270_to_GAT,D,0.46,RANK2	TGCAAAGAGAACTAAGCCATGTTAGTGACAAAAACCTATAATTTTTCAACGACAGGCAAGGATTCACTGACCTTAGTGTTTGTGGAGACCAAAAAGGATGCAGATTCTCTGGAGGATTTCTTATACCATGAAGGATACGCATGTACCAGCATCCATGGAGACCGTTCTCAGAGGGATAGAGAGGAAGCCCTTCACCAGTTCCGCTCAGGAAAAAGCCCAATTTTAGTGGCTACAGCAGTATGTATAAACATCTTTCTTTTATTCAAATTGAGCATGTTCAAGTATTTGTTTTCT
>DDX3XE13sg2.exon_Change_codon_position_41346270_to_GCT,A,0.26,RANK2	TGCAAAGAGAACTAAGCCATGTTAGTGACAAAAACCTATAATTTTTCAACGACAGGCAAGGATTCACTGACCTTAGTGTTTGTGGAGACCAAAAAGGCTGCAGATTCTCTGGAGGATTTCTTATACCATGAAGGATACGCATGTACCAGCATCCATGGAGACCGTTCTCAGAGGGATAGAGAGGAAGCCCTTCACCAGTTCCGCTCAGGAAAAAGCCCAATTTTAGTGGCTACAGCAGTATGTATAAACATCTTTCTTTTATTCAAATTGAGCATGTTCAAGTATTTGTTTTCT
>DDX3XE13sg2.exon_Change_codon_position_41346270_to_GTT,V,0.18,RANK3	TGCAAAGAGAACTAAGCCATGTTAGTGACAAAAACCTATAATTTTTCAACGACAGGCAAGGATTCACTGACCTTAGTGTTTGTGGAGACCAAAAAGGTTGCAGATTCTCTGGAGGATTTCTTATACCATGAAGGATACGCATGTACCAGCATCCATGGAGACCGTTCTCAGAGGGATAGAGAGGAAGCCCTTCACCAGTTCCGCTCAGGAAAAAGCCCAATTTTAGTGGCTACAGCAGTATGTATAAACATCTTTCTTTTATTCAAATTGAGCATGTTCAAGTATTTGTTTTCT
>DDX3XE13sg2.exon_Change_codon_position_41346270_to_GGA,G,0.25,RANK2	TGCAAAGAGAACTAAGCCATGTTAGTGACAAAAACCTATAATTTTTCAACGACAGGCAAGGATTCACTGACCTTAGTGTTTGTGGAGACCAAAAAGGGAGCAGATTCTCTGGAGGATTTCTTATACCATGAAGGATACGCATGTACCAGCATCCATGGAGACCGTTCTCAGAGGGATAGAGAGGAAGCCCTTCACCAGTTCCGCTCAGGAAAAAGCCCAATTTTAGTGGCTACAGCAGTATGTATAAACATCTTTCTTTTATTCAAATTGAGCATGTTCAAGTATTTGTTTTCT
>DDX3XE13sg2.exon_Change_codon_position_41346270_to_GGC,G,0.34,RANKT	TGCAAAGAGAACTAAGCCATGTTAGTGACAAAAACCTATAATTTTTCAACGACAGGCAAGGATTCACTGACCTTAGTGTTTGTGGAGACCAAAAAGGGCGCAGATTCTCTGGAGGATTTCTTATACCATGAAGGATACGCATGTACCAGCATCCATGGAGACCGTTCTCAGAGGGATAGAGAGGAAGCCCTTCACCAGTTCCGCTCAGGAAAAAGCCCAATTTTAGTGGCTACAGCAGTATGTATAAACATCTTTCTTTTATTCAAATTGAGCATGTTCAAGTATTTGTTTTCT
>DDX3XE13sg2.exon_Change_codon_position_41346270_to_GGG,G,0.25,RANK3	TGCAAAGAGAACTAAGCCATGTTAGTGACAAAAACCTATAATTTTTCAACGACAGGCAAGGATTCACTGACCTTAGTGTTTGTGGAGACCAAAAAGGGGGCAGATTCTCTGGAGGATTTCTTATACCATGAAGGATACGCATGTACCAGCATCCATGGAGACCGTTCTCAGAGGGATAGAGAGGAAGCCCTTCACCAGTTCCGCTCAGGAAAAAGCCCAATTTTAGTGGCTACAGCAGTATGTATAAACATCTTTCTTTTATTCAAATTGAGCATGTTCAAGTATTTGTTTTCT
>DDX3XE13sg2.exon_Change_codon_position_41346273_to_ACA,T,0.28,RANK2	TGCAAAGAGAACTAAGCCATGTTAGTGACAAAAACCTATAATTTTTCAACGACAGGCAAGGATTCACTGACCTTAGTGTTTGTGGAGACCAAAAAGGGTACAGATTCTCTGGAGGATTTCTTATACCATGAAGGATACGCATGTACCAGCATCCATGGAGACCGTTCTCAGAGGGATAGAGAGGAAGCCCTTCACCAGTTCCGCTCAGGAAAAAGCCCAATTTTAGTGGCTACAGCAGTATGTATAAACATCTTTCTTTTATTCAAATTGAGCATGTTCAAGTATTTGTTTTCT
>DDX3XE13sg2.exon_Change_codon_position_41346273_to_ACC,T,0.36,RANKT	TGCAAAGAGAACTAAGCCATGTTAGTGACAAAAACCTATAATTTTTCAACGACAGGCAAGGATTCACTGACCTTAGTGTTTGTGGAGACCAAAAAGGGTACCGATTCTCTGGAGGATTTCTTATACCATGAAGGATACGCATGTACCAGCATCCATGGAGACCGTTCTCAGAGGGATAGAGAGGAAGCCCTTCACCAGTTCCGCTCAGGAAAAAGCCCAATTTTAGTGGCTACAGCAGTATGTATAAACATCTTTCTTTTATTCAAATTGAGCATGTTCAAGTATTTGTTTTCT
>DDX3XE13sg2.exon_Change_codon_position_41346273_to_AGC,S,0.24,RANKT	TGCAAAGAGAACTAAGCCATGTTAGTGACAAAAACCTATAATTTTTCAACGACAGGCAAGGATTCACTGACCTTAGTGTTTGTGGAGACCAAAAAGGGTAGCGATTCTCTGGAGGATTTCTTATACCATGAAGGATACGCATGTACCAGCATCCATGGAGACCGTTCTCAGAGGGATAGAGAGGAAGCCCTTCACCAGTTCCGCTCAGGAAAAAGCCCAATTTTAGTGGCTACAGCAGTATGTATAAACATCTTTCTTTTATTCAAATTGAGCATGTTCAAGTATTTGTTTTCT
>DDX3XE13sg2.exon_Change_codon_position_41346273_to_CCA,P,0.27,RANK3	TGCAAAGAGAACTAAGCCATGTTAGTGACAAAAACCTATAATTTTTCAACGACAGGCAAGGATTCACTGACCTTAGTGTTTGTGGAGACCAAAAAGGGTCCAGATTCTCTGGAGGATTTCTTATACCATGAAGGATACGCATGTACCAGCATCCATGGAGACCGTTCTCAGAGGGATAGAGAGGAAGCCCTTCACCAGTTCCGCTCAGGAAAAAGCCCAATTTTAGTGGCTACAGCAGTATGTATAAACATCTTTCTTTTATTCAAATTGAGCATGTTCAAGTATTTGTTTTCT
>DDX3XE13sg2.exon_Change_codon_position_41346273_to_CCC,P,0.33,RANKT	TGCAAAGAGAACTAAGCCATGTTAGTGACAAAAACCTATAATTTTTCAACGACAGGCAAGGATTCACTGACCTTAGTGTTTGTGGAGACCAAAAAGGGTCCCGATTCTCTGGAGGATTTCTTATACCATGAAGGATACGCATGTACCAGCATCCATGGAGACCGTTCTCAGAGGGATAGAGAGGAAGCCCTTCACCAGTTCCGCTCAGGAAAAAGCCCAATTTTAGTGGCTACAGCAGTATGTATAAACATCTTTCTTTTATTCAAATTGAGCATGTTCAAGTATTTGTTTTCT
>DDX3XE13sg2.exon_Change_codon_position_41346273_to_GAG,E,0.58,RANKT	TGCAAAGAGAACTAAGCCATGTTAGTGACAAAAACCTATAATTTTTCAACGACAGGCAAGGATTCACTGACCTTAGTGTTTGTGGAGACCAAAAAGGGTGAGGATTCTCTGGAGGATTTCTTATACCATGAAGGATACGCATGTACCAGCATCCATGGAGACCGTTCTCAGAGGGATAGAGAGGAAGCCCTTCACCAGTTCCGCTCAGGAAAAAGCCCAATTTTAGTGGCTACAGCAGTATGTATAAACATCTTTCTTTTATTCAAATTGAGCATGTTCAAGTATTTGTTTTCT
>DDX3XE13sg2.exon_Change_codon_position_41346273_to_GGC,G,0.34,RANKT	TGCAAAGAGAACTAAGCCATGTTAGTGACAAAAACCTATAATTTTTCAACGACAGGCAAGGATTCACTGACCTTAGTGTTTGTGGAGACCAAAAAGGGTGGCGATTCTCTGGAGGATTTCTTATACCATGAAGGATACGCATGTACCAGCATCCATGGAGACCGTTCTCAGAGGGATAGAGAGGAAGCCCTTCACCAGTTCCGCTCAGGAAAAAGCCCAATTTTAGTGGCTACAGCAGTATGTATAAACATCTTTCTTTTATTCAAATTGAGCATGTTCAAGTATTTGTTTTCT
>DDX3XE13sg2.exon_Change_codon_position_41346273_to_GTG,V,0.47,RANKT	TGCAAAGAGAACTAAGCCATGTTAGTGACAAAAACCTATAATTTTTCAACGACAGGCAAGGATTCACTGACCTTAGTGTTTGTGGAGACCAAAAAGGGTGTGGATTCTCTGGAGGATTTCTTATACCATGAAGGATACGCATGTACCAGCATCCATGGAGACCGTTCTCAGAGGGATAGAGAGGAAGCCCTTCACCAGTTCCGCTCAGGAAAAAGCCCAATTTTAGTGGCTACAGCAGTATGTATAAACATCTTTCTTTTATTCAAATTGAGCATGTTCAAGTATTTGTTTTCT
>DDX3XE13sg2.exon_Change_codon_position_41346273_to_TCA,S,0.15,RANK5	TGCAAAGAGAACTAAGCCATGTTAGTGACAAAAACCTATAATTTTTCAACGACAGGCAAGGATTCACTGACCTTAGTGTTTGTGGAGACCAAAAAGGGTTCAGATTCTCTGGAGGATTTCTTATACCATGAAGGATACGCATGTACCAGCATCCATGGAGACCGTTCTCAGAGGGATAGAGAGGAAGCCCTTCACCAGTTCCGCTCAGGAAAAAGCCCAATTTTAGTGGCTACAGCAGTATGTATAAACATCTTTCTTTTATTCAAATTGAGCATGTTCAAGTATTTGTTTTCT
>DDX3XE13sg2.exon_Change_codon_position_41346273_to_GAA,E,0.42,RANK2	TGCAAAGAGAACTAAGCCATGTTAGTGACAAAAACCTATAATTTTTCAACGACAGGCAAGGATTCACTGACCTTAGTGTTTGTGGAGACCAAAAAGGGTGAAGATTCTCTGGAGGATTTCTTATACCATGAAGGATACGCATGTACCAGCATCCATGGAGACCGTTCTCAGAGGGATAGAGAGGAAGCCCTTCACCAGTTCCGCTCAGGAAAAAGCCCAATTTTAGTGGCTACAGCAGTATGTATAAACATCTTTCTTTTATTCAAATTGAGCATGTTCAAGTATTTGTTTTCT
>DDX3XE13sg2.exon_Change_codon_position_41346273_to_GGA,G,0.25,RANK2	TGCAAAGAGAACTAAGCCATGTTAGTGACAAAAACCTATAATTTTTCAACGACAGGCAAGGATTCACTGACCTTAGTGTTTGTGGAGACCAAAAAGGGTGGAGATTCTCTGGAGGATTTCTTATACCATGAAGGATACGCATGTACCAGCATCCATGGAGACCGTTCTCAGAGGGATAGAGAGGAAGCCCTTCACCAGTTCCGCTCAGGAAAAAGCCCAATTTTAGTGGCTACAGCAGTATGTATAAACATCTTTCTTTTATTCAAATTGAGCATGTTCAAGTATTTGTTTTCT
>DDX3XE13sg2.exon_Change_codon_position_41346273_to_GTA,V,0.11,RANK4	TGCAAAGAGAACTAAGCCATGTTAGTGACAAAAACCTATAATTTTTCAACGACAGGCAAGGATTCACTGACCTTAGTGTTTGTGGAGACCAAAAAGGGTGTAGATTCTCTGGAGGATTTCTTATACCATGAAGGATACGCATGTACCAGCATCCATGGAGACCGTTCTCAGAGGGATAGAGAGGAAGCCCTTCACCAGTTCCGCTCAGGAAAAAGCCCAATTTTAGTGGCTACAGCAGTATGTATAAACATCTTTCTTTTATTCAAATTGAGCATGTTCAAGTATTTGTTTTCT
>DDX3XE13sg2.exon_Change_codon_position_41346273_to_GCC,A,0.40,RANKT	TGCAAAGAGAACTAAGCCATGTTAGTGACAAAAACCTATAATTTTTCAACGACAGGCAAGGATTCACTGACCTTAGTGTTTGTGGAGACCAAAAAGGGTGCCGATTCTCTGGAGGATTTCTTATACCATGAAGGATACGCATGTACCAGCATCCATGGAGACCGTTCTCAGAGGGATAGAGAGGAAGCCCTTCACCAGTTCCGCTCAGGAAAAAGCCCAATTTTAGTGGCTACAGCAGTATGTATAAACATCTTTCTTTTATTCAAATTGAGCATGTTCAAGTATTTGTTTTCT
>DDX3XE13sg2.exon_Change_codon_position_41346273_to_GCG,A,0.11,RANK4	TGCAAAGAGAACTAAGCCATGTTAGTGACAAAAACCTATAATTTTTCAACGACAGGCAAGGATTCACTGACCTTAGTGTTTGTGGAGACCAAAAAGGGTGCGGATTCTCTGGAGGATTTCTTATACCATGAAGGATACGCATGTACCAGCATCCATGGAGACCGTTCTCAGAGGGATAGAGAGGAAGCCCTTCACCAGTTCCGCTCAGGAAAAAGCCCAATTTTAGTGGCTACAGCAGTATGTATAAACATCTTTCTTTTATTCAAATTGAGCATGTTCAAGTATTTGTTTTCT
>DDX3XE13sg2.exon_Change_codon_position_41346273_to_GCT,A,0.26,RANK2	TGCAAAGAGAACTAAGCCATGTTAGTGACAAAAACCTATAATTTTTCAACGACAGGCAAGGATTCACTGACCTTAGTGTTTGTGGAGACCAAAAAGGGTGCTGATTCTCTGGAGGATTTCTTATACCATGAAGGATACGCATGTACCAGCATCCATGGAGACCGTTCTCAGAGGGATAGAGAGGAAGCCCTTCACCAGTTCCGCTCAGGAAAAAGCCCAATTTTAGTGGCTACAGCAGTATGTATAAACATCTTTCTTTTATTCAAATTGAGCATGTTCAAGTATTTGTTTTCT
>DDX3XE13sg2.exon_Change_codon_position_41346276_to_AAT,N,0.46,RANK2	TGCAAAGAGAACTAAGCCATGTTAGTGACAAAAACCTATAATTTTTCAACGACAGGCAAGGATTCACTGACCTTAGTGTTTGTGGAGACCAAAAAGGGTGCAAATTCTCTGGAGGATTTCTTATACCATGAAGGATACGCATGTACCAGCATCCATGGAGACCGTTCTCAGAGGGATAGAGAGGAAGCCCTTCACCAGTTCCGCTCAGGAAAAAGCCCAATTTTAGTGGCTACAGCAGTATGTATAAACATCTTTCTTTTATTCAAATTGAGCATGTTCAAGTATTTGTTTTCT
>DDX3XE13sg2.exon_Change_codon_position_41346276_to_AAC,N,0.54,RANKT	TGCAAAGAGAACTAAGCCATGTTAGTGACAAAAACCTATAATTTTTCAACGACAGGCAAGGATTCACTGACCTTAGTGTTTGTGGAGACCAAAAAGGGTGCAAACTCTCTGGAGGATTTCTTATACCATGAAGGATACGCATGTACCAGCATCCATGGAGACCGTTCTCAGAGGGATAGAGAGGAAGCCCTTCACCAGTTCCGCTCAGGAAAAAGCCCAATTTTAGTGGCTACAGCAGTATGTATAAACATCTTTCTTTTATTCAAATTGAGCATGTTCAAGTATTTGTTTTCT
>DDX3XE13sg2.exon_Change_codon_position_41346276_to_CAT,H,0.41,RANK2	TGCAAAGAGAACTAAGCCATGTTAGTGACAAAAACCTATAATTTTTCAACGACAGGCAAGGATTCACTGACCTTAGTGTTTGTGGAGACCAAAAAGGGTGCACATTCTCTGGAGGATTTCTTATACCATGAAGGATACGCATGTACCAGCATCCATGGAGACCGTTCTCAGAGGGATAGAGAGGAAGCCCTTCACCAGTTCCGCTCAGGAAAAAGCCCAATTTTAGTGGCTACAGCAGTATGTATAAACATCTTTCTTTTATTCAAATTGAGCATGTTCAAGTATTTGTTTTCT
>DDX3XE13sg2.exon_Change_codon_position_41346276_to_CAC,H,0.59,RANKT	TGCAAAGAGAACTAAGCCATGTTAGTGACAAAAACCTATAATTTTTCAACGACAGGCAAGGATTCACTGACCTTAGTGTTTGTGGAGACCAAAAAGGGTGCACACTCTCTGGAGGATTTCTTATACCATGAAGGATACGCATGTACCAGCATCCATGGAGACCGTTCTCAGAGGGATAGAGAGGAAGCCCTTCACCAGTTCCGCTCAGGAAAAAGCCCAATTTTAGTGGCTACAGCAGTATGTATAAACATCTTTCTTTTATTCAAATTGAGCATGTTCAAGTATTTGTTTTCT
>DDX3XE13sg2.exon_Change_codon_position_41346276_to_GCC,A,0.40,RANKT	TGCAAAGAGAACTAAGCCATGTTAGTGACAAAAACCTATAATTTTTCAACGACAGGCAAGGATTCACTGACCTTAGTGTTTGTGGAGACCAAAAAGGGTGCAGCCTCTCTGGAGGATTTCTTATACCATGAAGGATACGCATGTACCAGCATCCATGGAGACCGTTCTCAGAGGGATAGAGAGGAAGCCCTTCACCAGTTCCGCTCAGGAAAAAGCCCAATTTTAGTGGCTACAGCAGTATGTATAAACATCTTTCTTTTATTCAAATTGAGCATGTTCAAGTATTTGTTTTCT
>DDX3XE13sg2.exon_Change_codon_position_41346276_to_GGC,G,0.34,RANKT	TGCAAAGAGAACTAAGCCATGTTAGTGACAAAAACCTATAATTTTTCAACGACAGGCAAGGATTCACTGACCTTAGTGTTTGTGGAGACCAAAAAGGGTGCAGGCTCTCTGGAGGATTTCTTATACCATGAAGGATACGCATGTACCAGCATCCATGGAGACCGTTCTCAGAGGGATAGAGAGGAAGCCCTTCACCAGTTCCGCTCAGGAAAAAGCCCAATTTTAGTGGCTACAGCAGTATGTATAAACATCTTTCTTTTATTCAAATTGAGCATGTTCAAGTATTTGTTTTCT
>DDX3XE13sg2.exon_Change_codon_position_41346276_to_GTG,V,0.47,RANKT	TGCAAAGAGAACTAAGCCATGTTAGTGACAAAAACCTATAATTTTTCAACGACAGGCAAGGATTCACTGACCTTAGTGTTTGTGGAGACCAAAAAGGGTGCAGTGTCTCTGGAGGATTTCTTATACCATGAAGGATACGCATGTACCAGCATCCATGGAGACCGTTCTCAGAGGGATAGAGAGGAAGCCCTTCACCAGTTCCGCTCAGGAAAAAGCCCAATTTTAGTGGCTACAGCAGTATGTATAAACATCTTTCTTTTATTCAAATTGAGCATGTTCAAGTATTTGTTTTCT
>DDX3XE13sg2.exon_Change_codon_position_41346276_to_TAT,Y,0.43,RANK2	TGCAAAGAGAACTAAGCCATGTTAGTGACAAAAACCTATAATTTTTCAACGACAGGCAAGGATTCACTGACCTTAGTGTTTGTGGAGACCAAAAAGGGTGCATATTCTCTGGAGGATTTCTTATACCATGAAGGATACGCATGTACCAGCATCCATGGAGACCGTTCTCAGAGGGATAGAGAGGAAGCCCTTCACCAGTTCCGCTCAGGAAAAAGCCCAATTTTAGTGGCTACAGCAGTATGTATAAACATCTTTCTTTTATTCAAATTGAGCATGTTCAAGTATTTGTTTTCT
>DDX3XE13sg2.exon_Change_codon_position_41346276_to_TAC,Y,0.57,RANKT	TGCAAAGAGAACTAAGCCATGTTAGTGACAAAAACCTATAATTTTTCAACGACAGGCAAGGATTCACTGACCTTAGTGTTTGTGGAGACCAAAAAGGGTGCATACTCTCTGGAGGATTTCTTATACCATGAAGGATACGCATGTACCAGCATCCATGGAGACCGTTCTCAGAGGGATAGAGAGGAAGCCCTTCACCAGTTCCGCTCAGGAAAAAGCCCAATTTTAGTGGCTACAGCAGTATGTATAAACATCTTTCTTTTATTCAAATTGAGCATGTTCAAGTATTTGTTTTCT
>DDX3XE13sg2.exon_Change_codon_position_41346276_to_GCT,A,0.26,RANK2	TGCAAAGAGAACTAAGCCATGTTAGTGACAAAAACCTATAATTTTTCAACGACAGGCAAGGATTCACTGACCTTAGTGTTTGTGGAGACCAAAAAGGGTGCAGCTTCTCTGGAGGATTTCTTATACCATGAAGGATACGCATGTACCAGCATCCATGGAGACCGTTCTCAGAGGGATAGAGAGGAAGCCCTTCACCAGTTCCGCTCAGGAAAAAGCCCAATTTTAGTGGCTACAGCAGTATGTATAAACATCTTTCTTTTATTCAAATTGAGCATGTTCAAGTATTTGTTTTCT
>DDX3XE13sg2.exon_Change_codon_position_41346276_to_GGT,G,0.16,RANK4	TGCAAAGAGAACTAAGCCATGTTAGTGACAAAAACCTATAATTTTTCAACGACAGGCAAGGATTCACTGACCTTAGTGTTTGTGGAGACCAAAAAGGGTGCAGGTTCTCTGGAGGATTTCTTATACCATGAAGGATACGCATGTACCAGCATCCATGGAGACCGTTCTCAGAGGGATAGAGAGGAAGCCCTTCACCAGTTCCGCTCAGGAAAAAGCCCAATTTTAGTGGCTACAGCAGTATGTATAAACATCTTTCTTTTATTCAAATTGAGCATGTTCAAGTATTTGTTTTCT
>DDX3XE13sg2.exon_Change_codon_position_41346276_to_GTT,V,0.18,RANK3	TGCAAAGAGAACTAAGCCATGTTAGTGACAAAAACCTATAATTTTTCAACGACAGGCAAGGATTCACTGACCTTAGTGTTTGTGGAGACCAAAAAGGGTGCAGTTTCTCTGGAGGATTTCTTATACCATGAAGGATACGCATGTACCAGCATCCATGGAGACCGTTCTCAGAGGGATAGAGAGGAAGCCCTTCACCAGTTCCGCTCAGGAAAAAGCCCAATTTTAGTGGCTACAGCAGTATGTATAAACATCTTTCTTTTATTCAAATTGAGCATGTTCAAGTATTTGTTTTCT
>DDX3XE13sg2.exon_Change_codon_position_41346276_to_GAA,E,0.42,RANK2	TGCAAAGAGAACTAAGCCATGTTAGTGACAAAAACCTATAATTTTTCAACGACAGGCAAGGATTCACTGACCTTAGTGTTTGTGGAGACCAAAAAGGGTGCAGAATCTCTGGAGGATTTCTTATACCATGAAGGATACGCATGTACCAGCATCCATGGAGACCGTTCTCAGAGGGATAGAGAGGAAGCCCTTCACCAGTTCCGCTCAGGAAAAAGCCCAATTTTAGTGGCTACAGCAGTATGTATAAACATCTTTCTTTTATTCAAATTGAGCATGTTCAAGTATTTGTTTTCT
>DDX3XE13sg2.exon_Change_codon_position_41346276_to_GAC,D,0.54,RANKT	TGCAAAGAGAACTAAGCCATGTTAGTGACAAAAACCTATAATTTTTCAACGACAGGCAAGGATTCACTGACCTTAGTGTTTGTGGAGACCAAAAAGGGTGCAGACTCTCTGGAGGATTTCTTATACCATGAAGGATACGCATGTACCAGCATCCATGGAGACCGTTCTCAGAGGGATAGAGAGGAAGCCCTTCACCAGTTCCGCTCAGGAAAAAGCCCAATTTTAGTGGCTACAGCAGTATGTATAAACATCTTTCTTTTATTCAAATTGAGCATGTTCAAGTATTTGTTTTCT
>DDX3XE13sg2.exon_Change_codon_position_41346276_to_GAG,E,0.58,RANKT	TGCAAAGAGAACTAAGCCATGTTAGTGACAAAAACCTATAATTTTTCAACGACAGGCAAGGATTCACTGACCTTAGTGTTTGTGGAGACCAAAAAGGGTGCAGAGTCTCTGGAGGATTTCTTATACCATGAAGGATACGCATGTACCAGCATCCATGGAGACCGTTCTCAGAGGGATAGAGAGGAAGCCCTTCACCAGTTCCGCTCAGGAAAAAGCCCAATTTTAGTGGCTACAGCAGTATGTATAAACATCTTTCTTTTATTCAAATTGAGCATGTTCAAGTATTTGTTTTCT
>DDX3XE13sg2.exon_Change_codon_position_41346279_to_ACT,T,0.24,RANK3	TGCAAAGAGAACTAAGCCATGTTAGTGACAAAAACCTATAATTTTTCAACGACAGGCAAGGATTCACTGACCTTAGTGTTTGTGGAGACCAAAAAGGGTGCAGATACTCTGGAGGATTTCTTATACCATGAAGGATACGCATGTACCAGCATCCATGGAGACCGTTCTCAGAGGGATAGAGAGGAAGCCCTTCACCAGTTCCGCTCAGGAAAAAGCCCAATTTTAGTGGCTACAGCAGTATGTATAAACATCTTTCTTTTATTCAAATTGAGCATGTTCAAGTATTTGTTTTCT
>DDX3XE13sg2.exon_Change_codon_position_41346279_to_ACC,T,0.36,RANKT	TGCAAAGAGAACTAAGCCATGTTAGTGACAAAAACCTATAATTTTTCAACGACAGGCAAGGATTCACTGACCTTAGTGTTTGTGGAGACCAAAAAGGGTGCAGATACCCTGGAGGATTTCTTATACCATGAAGGATACGCATGTACCAGCATCCATGGAGACCGTTCTCAGAGGGATAGAGAGGAAGCCCTTCACCAGTTCCGCTCAGGAAAAAGCCCAATTTTAGTGGCTACAGCAGTATGTATAAACATCTTTCTTTTATTCAAATTGAGCATGTTCAAGTATTTGTTTTCT
>DDX3XE13sg2.exon_Change_codon_position_41346279_to_AGC,S,0.24,RANKT	TGCAAAGAGAACTAAGCCATGTTAGTGACAAAAACCTATAATTTTTCAACGACAGGCAAGGATTCACTGACCTTAGTGTTTGTGGAGACCAAAAAGGGTGCAGATAGCCTGGAGGATTTCTTATACCATGAAGGATACGCATGTACCAGCATCCATGGAGACCGTTCTCAGAGGGATAGAGAGGAAGCCCTTCACCAGTTCCGCTCAGGAAAAAGCCCAATTTTAGTGGCTACAGCAGTATGTATAAACATCTTTCTTTTATTCAAATTGAGCATGTTCAAGTATTTGTTTTCT
>DDX3XE13sg2.exon_Change_codon_position_41346279_to_AGT,S,0.15,RANK4	TGCAAAGAGAACTAAGCCATGTTAGTGACAAAAACCTATAATTTTTCAACGACAGGCAAGGATTCACTGACCTTAGTGTTTGTGGAGACCAAAAAGGGTGCAGATAGTCTGGAGGATTTCTTATACCATGAAGGATACGCATGTACCAGCATCCATGGAGACCGTTCTCAGAGGGATAGAGAGGAAGCCCTTCACCAGTTCCGCTCAGGAAAAAGCCCAATTTTAGTGGCTACAGCAGTATGTATAAACATCTTTCTTTTATTCAAATTGAGCATGTTCAAGTATTTGTTTTCT
>DDX3XE13sg2.exon_Change_codon_position_41346279_to_CCT,P,0.28,RANK2	TGCAAAGAGAACTAAGCCATGTTAGTGACAAAAACCTATAATTTTTCAACGACAGGCAAGGATTCACTGACCTTAGTGTTTGTGGAGACCAAAAAGGGTGCAGATCCTCTGGAGGATTTCTTATACCATGAAGGATACGCATGTACCAGCATCCATGGAGACCGTTCTCAGAGGGATAGAGAGGAAGCCCTTCACCAGTTCCGCTCAGGAAAAAGCCCAATTTTAGTGGCTACAGCAGTATGTATAAACATCTTTCTTTTATTCAAATTGAGCATGTTCAAGTATTTGTTTTCT
>DDX3XE13sg2.exon_Change_codon_position_41346279_to_CCC,P,0.33,RANKT	TGCAAAGAGAACTAAGCCATGTTAGTGACAAAAACCTATAATTTTTCAACGACAGGCAAGGATTCACTGACCTTAGTGTTTGTGGAGACCAAAAAGGGTGCAGATCCCCTGGAGGATTTCTTATACCATGAAGGATACGCATGTACCAGCATCCATGGAGACCGTTCTCAGAGGGATAGAGAGGAAGCCCTTCACCAGTTCCGCTCAGGAAAAAGCCCAATTTTAGTGGCTACAGCAGTATGTATAAACATCTTTCTTTTATTCAAATTGAGCATGTTCAAGTATTTGTTTTCT
>DDX3XE13sg2.exon_Change_codon_position_41346279_to_GCT,A,0.26,RANK2	TGCAAAGAGAACTAAGCCATGTTAGTGACAAAAACCTATAATTTTTCAACGACAGGCAAGGATTCACTGACCTTAGTGTTTGTGGAGACCAAAAAGGGTGCAGATGCTCTGGAGGATTTCTTATACCATGAAGGATACGCATGTACCAGCATCCATGGAGACCGTTCTCAGAGGGATAGAGAGGAAGCCCTTCACCAGTTCCGCTCAGGAAAAAGCCCAATTTTAGTGGCTACAGCAGTATGTATAAACATCTTTCTTTTATTCAAATTGAGCATGTTCAAGTATTTGTTTTCT
>DDX3XE13sg2.exon_Change_codon_position_41346279_to_GCC,A,0.40,RANKT	TGCAAAGAGAACTAAGCCATGTTAGTGACAAAAACCTATAATTTTTCAACGACAGGCAAGGATTCACTGACCTTAGTGTTTGTGGAGACCAAAAAGGGTGCAGATGCCCTGGAGGATTTCTTATACCATGAAGGATACGCATGTACCAGCATCCATGGAGACCGTTCTCAGAGGGATAGAGAGGAAGCCCTTCACCAGTTCCGCTCAGGAAAAAGCCCAATTTTAGTGGCTACAGCAGTATGTATAAACATCTTTCTTTTATTCAAATTGAGCATGTTCAAGTATTTGTTTTCT
>DDX3XE13sg2.exon_Change_codon_position_41346279_to_TAC,Y,0.57,RANKT	TGCAAAGAGAACTAAGCCATGTTAGTGACAAAAACCTATAATTTTTCAACGACAGGCAAGGATTCACTGACCTTAGTGTTTGTGGAGACCAAAAAGGGTGCAGATTACCTGGAGGATTTCTTATACCATGAAGGATACGCATGTACCAGCATCCATGGAGACCGTTCTCAGAGGGATAGAGAGGAAGCCCTTCACCAGTTCCGCTCAGGAAAAAGCCCAATTTTAGTGGCTACAGCAGTATGTATAAACATCTTTCTTTTATTCAAATTGAGCATGTTCAAGTATTTGTTTTCT
>DDX3XE13sg2.exon_Change_codon_position_41346279_to_TGC,C,0.55,RANKT	TGCAAAGAGAACTAAGCCATGTTAGTGACAAAAACCTATAATTTTTCAACGACAGGCAAGGATTCACTGACCTTAGTGTTTGTGGAGACCAAAAAGGGTGCAGATTGCCTGGAGGATTTCTTATACCATGAAGGATACGCATGTACCAGCATCCATGGAGACCGTTCTCAGAGGGATAGAGAGGAAGCCCTTCACCAGTTCCGCTCAGGAAAAAGCCCAATTTTAGTGGCTACAGCAGTATGTATAAACATCTTTCTTTTATTCAAATTGAGCATGTTCAAGTATTTGTTTTCT
>DDX3XE13sg2.exon_Change_codon_position_41346279_to_TTC,F,0.55,RANKT	TGCAAAGAGAACTAAGCCATGTTAGTGACAAAAACCTATAATTTTTCAACGACAGGCAAGGATTCACTGACCTTAGTGTTTGTGGAGACCAAAAAGGGTGCAGATTTCCTGGAGGATTTCTTATACCATGAAGGATACGCATGTACCAGCATCCATGGAGACCGTTCTCAGAGGGATAGAGAGGAAGCCCTTCACCAGTTCCGCTCAGGAAAAAGCCCAATTTTAGTGGCTACAGCAGTATGTATAAACATCTTTCTTTTATTCAAATTGAGCATGTTCAAGTATTTGTTTTCT
>DDX3XE13sg2.exon_Change_codon_position_41346279_to_TAT,Y,0.43,RANK2	TGCAAAGAGAACTAAGCCATGTTAGTGACAAAAACCTATAATTTTTCAACGACAGGCAAGGATTCACTGACCTTAGTGTTTGTGGAGACCAAAAAGGGTGCAGATTATCTGGAGGATTTCTTATACCATGAAGGATACGCATGTACCAGCATCCATGGAGACCGTTCTCAGAGGGATAGAGAGGAAGCCCTTCACCAGTTCCGCTCAGGAAAAAGCCCAATTTTAGTGGCTACAGCAGTATGTATAAACATCTTTCTTTTATTCAAATTGAGCATGTTCAAGTATTTGTTTTCT
>DDX3XE13sg2.exon_Change_codon_position_41346279_to_TGT,C,0.45,RANK2	TGCAAAGAGAACTAAGCCATGTTAGTGACAAAAACCTATAATTTTTCAACGACAGGCAAGGATTCACTGACCTTAGTGTTTGTGGAGACCAAAAAGGGTGCAGATTGTCTGGAGGATTTCTTATACCATGAAGGATACGCATGTACCAGCATCCATGGAGACCGTTCTCAGAGGGATAGAGAGGAAGCCCTTCACCAGTTCCGCTCAGGAAAAAGCCCAATTTTAGTGGCTACAGCAGTATGTATAAACATCTTTCTTTTATTCAAATTGAGCATGTTCAAGTATTTGTTTTCT
>DDX3XE13sg2.exon_Change_codon_position_41346279_to_TTT,F,0.45,RANK2	TGCAAAGAGAACTAAGCCATGTTAGTGACAAAAACCTATAATTTTTCAACGACAGGCAAGGATTCACTGACCTTAGTGTTTGTGGAGACCAAAAAGGGTGCAGATTTTCTGGAGGATTTCTTATACCATGAAGGATACGCATGTACCAGCATCCATGGAGACCGTTCTCAGAGGGATAGAGAGGAAGCCCTTCACCAGTTCCGCTCAGGAAAAAGCCCAATTTTAGTGGCTACAGCAGTATGTATAAACATCTTTCTTTTATTCAAATTGAGCATGTTCAAGTATTTGTTTTCT
>DDX3XE13sg2.exon_Change_codon_position_41346279_to_TCA,S,0.15,RANK5	TGCAAAGAGAACTAAGCCATGTTAGTGACAAAAACCTATAATTTTTCAACGACAGGCAAGGATTCACTGACCTTAGTGTTTGTGGAGACCAAAAAGGGTGCAGATTCACTGGAGGATTTCTTATACCATGAAGGATACGCATGTACCAGCATCCATGGAGACCGTTCTCAGAGGGATAGAGAGGAAGCCCTTCACCAGTTCCGCTCAGGAAAAAGCCCAATTTTAGTGGCTACAGCAGTATGTATAAACATCTTTCTTTTATTCAAATTGAGCATGTTCAAGTATTTGTTTTCT
>DDX3XE13sg2.exon_Change_codon_position_41346279_to_TCC,S,0.22,RANK2	TGCAAAGAGAACTAAGCCATGTTAGTGACAAAAACCTATAATTTTTCAACGACAGGCAAGGATTCACTGACCTTAGTGTTTGTGGAGACCAAAAAGGGTGCAGATTCCCTGGAGGATTTCTTATACCATGAAGGATACGCATGTACCAGCATCCATGGAGACCGTTCTCAGAGGGATAGAGAGGAAGCCCTTCACCAGTTCCGCTCAGGAAAAAGCCCAATTTTAGTGGCTACAGCAGTATGTATAAACATCTTTCTTTTATTCAAATTGAGCATGTTCAAGTATTTGTTTTCT
>DDX3XE13sg2.exon_Change_codon_position_41346279_to_TCG,S,0.06,RANK6	TGCAAAGAGAACTAAGCCATGTTAGTGACAAAAACCTATAATTTTTCAACGACAGGCAAGGATTCACTGACCTTAGTGTTTGTGGAGACCAAAAAGGGTGCAGATTCGCTGGAGGATTTCTTATACCATGAAGGATACGCATGTACCAGCATCCATGGAGACCGTTCTCAGAGGGATAGAGAGGAAGCCCTTCACCAGTTCCGCTCAGGAAAAAGCCCAATTTTAGTGGCTACAGCAGTATGTATAAACATCTTTCTTTTATTCAAATTGAGCATGTTCAAGTATTTGTTTTCT
>DDX3XE13sg2.exon_Change_codon_position_41346282_to_ATG,M,1.00,RANKU	TGCAAAGAGAACTAAGCCATGTTAGTGACAAAAACCTATAATTTTTCAACGACAGGCAAGGATTCACTGACCTTAGTGTTTGTGGAGACCAAAAAGGGTGCAGATTCTATGGAGGATTTCTTATACCATGAAGGATACGCATGTACCAGCATCCATGGAGACCGTTCTCAGAGGGATAGAGAGGAAGCCCTTCACCAGTTCCGCTCAGGAAAAAGCCCAATTTTAGTGGCTACAGCAGTATGTATAAACATCTTTCTTTTATTCAAATTGAGCATGTTCAAGTATTTGTTTTCT
>DDX3XE13sg2.exon_Change_codon_position_41346282_to_AGA,R,0.20,RANK2	TGCAAAGAGAACTAAGCCATGTTAGTGACAAAAACCTATAATTTTTCAACGACAGGCAAGGATTCACTGACCTTAGTGTTTGTGGAGACCAAAAAGGGTGCAGATTCTAGAGAGGATTTCTTATACCATGAAGGATACGCATGTACCAGCATCCATGGAGACCGTTCTCAGAGGGATAGAGAGGAAGCCCTTCACCAGTTCCGCTCAGGAAAAAGCCCAATTTTAGTGGCTACAGCAGTATGTATAAACATCTTTCTTTTATTCAAATTGAGCATGTTCAAGTATTTGTTTTCT
>DDX3XE13sg2.exon_Change_codon_position_41346282_to_CAA,Q,0.25,RANK2	TGCAAAGAGAACTAAGCCATGTTAGTGACAAAAACCTATAATTTTTCAACGACAGGCAAGGATTCACTGACCTTAGTGTTTGTGGAGACCAAAAAGGGTGCAGATTCTCAAGAGGATTTCTTATACCATGAAGGATACGCATGTACCAGCATCCATGGAGACCGTTCTCAGAGGGATAGAGAGGAAGCCCTTCACCAGTTCCGCTCAGGAAAAAGCCCAATTTTAGTGGCTACAGCAGTATGTATAAACATCTTTCTTTTATTCAAATTGAGCATGTTCAAGTATTTGTTTTCT
>DDX3XE13sg2.exon_Change_codon_position_41346282_to_CCC,P,0.33,RANKT	TGCAAAGAGAACTAAGCCATGTTAGTGACAAAAACCTATAATTTTTCAACGACAGGCAAGGATTCACTGACCTTAGTGTTTGTGGAGACCAAAAAGGGTGCAGATTCTCCCGAGGATTTCTTATACCATGAAGGATACGCATGTACCAGCATCCATGGAGACCGTTCTCAGAGGGATAGAGAGGAAGCCCTTCACCAGTTCCGCTCAGGAAAAAGCCCAATTTTAGTGGCTACAGCAGTATGTATAAACATCTTTCTTTTATTCAAATTGAGCATGTTCAAGTATTTGTTTTCT
>DDX3XE13sg2.exon_Change_codon_position_41346282_to_GTG,V,0.47,RANKT	TGCAAAGAGAACTAAGCCATGTTAGTGACAAAAACCTATAATTTTTCAACGACAGGCAAGGATTCACTGACCTTAGTGTTTGTGGAGACCAAAAAGGGTGCAGATTCTGTGGAGGATTTCTTATACCATGAAGGATACGCATGTACCAGCATCCATGGAGACCGTTCTCAGAGGGATAGAGAGGAAGCCCTTCACCAGTTCCGCTCAGGAAAAAGCCCAATTTTAGTGGCTACAGCAGTATGTATAAACATCTTTCTTTTATTCAAATTGAGCATGTTCAAGTATTTGTTTTCT
>DDX3XE13sg2.exon_Change_codon_position_41346282_to_GTC,V,0.24,RANK2	TGCAAAGAGAACTAAGCCATGTTAGTGACAAAAACCTATAATTTTTCAACGACAGGCAAGGATTCACTGACCTTAGTGTTTGTGGAGACCAAAAAGGGTGCAGATTCTGTCGAGGATTTCTTATACCATGAAGGATACGCATGTACCAGCATCCATGGAGACCGTTCTCAGAGGGATAGAGAGGAAGCCCTTCACCAGTTCCGCTCAGGAAAAAGCCCAATTTTAGTGGCTACAGCAGTATGTATAAACATCTTTCTTTTATTCAAATTGAGCATGTTCAAGTATTTGTTTTCT
>DDX3XE13sg2.exon_Change_codon_position_41346282_to_TTG,L,0.13,RANK4	TGCAAAGAGAACTAAGCCATGTTAGTGACAAAAACCTATAATTTTTCAACGACAGGCAAGGATTCACTGACCTTAGTGTTTGTGGAGACCAAAAAGGGTGCAGATTCTTTGGAGGATTTCTTATACCATGAAGGATACGCATGTACCAGCATCCATGGAGACCGTTCTCAGAGGGATAGAGAGGAAGCCCTTCACCAGTTCCGCTCAGGAAAAAGCCCAATTTTAGTGGCTACAGCAGTATGTATAAACATCTTTCTTTTATTCAAATTGAGCATGTTCAAGTATTTGTTTTCT
>DDX3XE13sg2.exon_Change_codon_position_41346282_to_TTA,L,0.07,RANK6	TGCAAAGAGAACTAAGCCATGTTAGTGACAAAAACCTATAATTTTTCAACGACAGGCAAGGATTCACTGACCTTAGTGTTTGTGGAGACCAAAAAGGGTGCAGATTCTTTAGAGGATTTCTTATACCATGAAGGATACGCATGTACCAGCATCCATGGAGACCGTTCTCAGAGGGATAGAGAGGAAGCCCTTCACCAGTTCCGCTCAGGAAAAAGCCCAATTTTAGTGGCTACAGCAGTATGTATAAACATCTTTCTTTTATTCAAATTGAGCATGTTCAAGTATTTGTTTTCT
>DDX3XE13sg2.exon_Change_codon_position_41346282_to_CAG,Q,0.75,RANKT	TGCAAAGAGAACTAAGCCATGTTAGTGACAAAAACCTATAATTTTTCAACGACAGGCAAGGATTCACTGACCTTAGTGTTTGTGGAGACCAAAAAGGGTGCAGATTCTCAGGAGGATTTCTTATACCATGAAGGATACGCATGTACCAGCATCCATGGAGACCGTTCTCAGAGGGATAGAGAGGAAGCCCTTCACCAGTTCCGCTCAGGAAAAAGCCCAATTTTAGTGGCTACAGCAGTATGTATAAACATCTTTCTTTTATTCAAATTGAGCATGTTCAAGTATTTGTTTTCT
>DDX3XE13sg2.exon_Change_codon_position_41346282_to_CCG,P,0.11,RANK4	TGCAAAGAGAACTAAGCCATGTTAGTGACAAAAACCTATAATTTTTCAACGACAGGCAAGGATTCACTGACCTTAGTGTTTGTGGAGACCAAAAAGGGTGCAGATTCTCCGGAGGATTTCTTATACCATGAAGGATACGCATGTACCAGCATCCATGGAGACCGTTCTCAGAGGGATAGAGAGGAAGCCCTTCACCAGTTCCGCTCAGGAAAAAGCCCAATTTTAGTGGCTACAGCAGTATGTATAAACATCTTTCTTTTATTCAAATTGAGCATGTTCAAGTATTTGTTTTCT
>DDX3XE13sg2.exon_Change_codon_position_41346282_to_CGG,R,0.21,RANKT	TGCAAAGAGAACTAAGCCATGTTAGTGACAAAAACCTATAATTTTTCAACGACAGGCAAGGATTCACTGACCTTAGTGTTTGTGGAGACCAAAAAGGGTGCAGATTCTCGGGAGGATTTCTTATACCATGAAGGATACGCATGTACCAGCATCCATGGAGACCGTTCTCAGAGGGATAGAGAGGAAGCCCTTCACCAGTTCCGCTCAGGAAAAAGCCCAATTTTAGTGGCTACAGCAGTATGTATAAACATCTTTCTTTTATTCAAATTGAGCATGTTCAAGTATTTGTTTTCT
>DDX3XE13sg2.exon_Change_codon_position_41346282_to_CTA,L,0.07,RANK5	TGCAAAGAGAACTAAGCCATGTTAGTGACAAAAACCTATAATTTTTCAACGACAGGCAAGGATTCACTGACCTTAGTGTTTGTGGAGACCAAAAAGGGTGCAGATTCTCTAGAGGATTTCTTATACCATGAAGGATACGCATGTACCAGCATCCATGGAGACCGTTCTCAGAGGGATAGAGAGGAAGCCCTTCACCAGTTCCGCTCAGGAAAAAGCCCAATTTTAGTGGCTACAGCAGTATGTATAAACATCTTTCTTTTATTCAAATTGAGCATGTTCAAGTATTTGTTTTCT
>DDX3XE13sg2.exon_Change_codon_position_41346282_to_CTC,L,0.20,RANK2	TGCAAAGAGAACTAAGCCATGTTAGTGACAAAAACCTATAATTTTTCAACGACAGGCAAGGATTCACTGACCTTAGTGTTTGTGGAGACCAAAAAGGGTGCAGATTCTCTCGAGGATTTCTTATACCATGAAGGATACGCATGTACCAGCATCCATGGAGACCGTTCTCAGAGGGATAGAGAGGAAGCCCTTCACCAGTTCCGCTCAGGAAAAAGCCCAATTTTAGTGGCTACAGCAGTATGTATAAACATCTTTCTTTTATTCAAATTGAGCATGTTCAAGTATTTGTTTTCT
>DDX3XE13sg2.exon_Change_codon_position_41346282_to_CTT,L,0.13,RANK3	TGCAAAGAGAACTAAGCCATGTTAGTGACAAAAACCTATAATTTTTCAACGACAGGCAAGGATTCACTGACCTTAGTGTTTGTGGAGACCAAAAAGGGTGCAGATTCTCTTGAGGATTTCTTATACCATGAAGGATACGCATGTACCAGCATCCATGGAGACCGTTCTCAGAGGGATAGAGAGGAAGCCCTTCACCAGTTCCGCTCAGGAAAAAGCCCAATTTTAGTGGCTACAGCAGTATGTATAAACATCTTTCTTTTATTCAAATTGAGCATGTTCAAGTATTTGTTTTCT
>DDX3XE13sg2.exon_Change_codon_position_41346285_to_AAG,K,0.58,RANKT	TGCAAAGAGAACTAAGCCATGTTAGTGACAAAAACCTATAATTTTTCAACGACAGGCAAGGATTCACTGACCTTAGTGTTTGTGGAGACCAAAAAGGGTGCAGATTCTCTGAAGGATTTCTTATACCATGAAGGATACGCATGTACCAGCATCCATGGAGACCGTTCTCAGAGGGATAGAGAGGAAGCCCTTCACCAGTTCCGCTCAGGAAAAAGCCCAATTTTAGTGGCTACAGCAGTATGTATAAACATCTTTCTTTTATTCAAATTGAGCATGTTCAAGTATTTGTTTTCT
>DDX3XE13sg2.exon_Change_codon_position_41346285_to_AAA,K,0.42,RANK2	TGCAAAGAGAACTAAGCCATGTTAGTGACAAAAACCTATAATTTTTCAACGACAGGCAAGGATTCACTGACCTTAGTGTTTGTGGAGACCAAAAAGGGTGCAGATTCTCTGAAAGATTTCTTATACCATGAAGGATACGCATGTACCAGCATCCATGGAGACCGTTCTCAGAGGGATAGAGAGGAAGCCCTTCACCAGTTCCGCTCAGGAAAAAGCCCAATTTTAGTGGCTACAGCAGTATGTATAAACATCTTTCTTTTATTCAAATTGAGCATGTTCAAGTATTTGTTTTCT
>DDX3XE13sg2.exon_Change_codon_position_41346285_to_CAG,Q,0.75,RANKT	TGCAAAGAGAACTAAGCCATGTTAGTGACAAAAACCTATAATTTTTCAACGACAGGCAAGGATTCACTGACCTTAGTGTTTGTGGAGACCAAAAAGGGTGCAGATTCTCTGCAGGATTTCTTATACCATGAAGGATACGCATGTACCAGCATCCATGGAGACCGTTCTCAGAGGGATAGAGAGGAAGCCCTTCACCAGTTCCGCTCAGGAAAAAGCCCAATTTTAGTGGCTACAGCAGTATGTATAAACATCTTTCTTTTATTCAAATTGAGCATGTTCAAGTATTTGTTTTCT
>DDX3XE13sg2.exon_Change_codon_position_41346285_to_CAA,Q,0.25,RANK2	TGCAAAGAGAACTAAGCCATGTTAGTGACAAAAACCTATAATTTTTCAACGACAGGCAAGGATTCACTGACCTTAGTGTTTGTGGAGACCAAAAAGGGTGCAGATTCTCTGCAAGATTTCTTATACCATGAAGGATACGCATGTACCAGCATCCATGGAGACCGTTCTCAGAGGGATAGAGAGGAAGCCCTTCACCAGTTCCGCTCAGGAAAAAGCCCAATTTTAGTGGCTACAGCAGTATGTATAAACATCTTTCTTTTATTCAAATTGAGCATGTTCAAGTATTTGTTTTCT
>DDX3XE13sg2.exon_Change_codon_position_41346285_to_GCC,A,0.40,RANKT	TGCAAAGAGAACTAAGCCATGTTAGTGACAAAAACCTATAATTTTTCAACGACAGGCAAGGATTCACTGACCTTAGTGTTTGTGGAGACCAAAAAGGGTGCAGATTCTCTGGCCGATTTCTTATACCATGAAGGATACGCATGTACCAGCATCCATGGAGACCGTTCTCAGAGGGATAGAGAGGAAGCCCTTCACCAGTTCCGCTCAGGAAAAAGCCCAATTTTAGTGGCTACAGCAGTATGTATAAACATCTTTCTTTTATTCAAATTGAGCATGTTCAAGTATTTGTTTTCT
>DDX3XE13sg2.exon_Change_codon_position_41346285_to_GGC,G,0.34,RANKT	TGCAAAGAGAACTAAGCCATGTTAGTGACAAAAACCTATAATTTTTCAACGACAGGCAAGGATTCACTGACCTTAGTGTTTGTGGAGACCAAAAAGGGTGCAGATTCTCTGGGCGATTTCTTATACCATGAAGGATACGCATGTACCAGCATCCATGGAGACCGTTCTCAGAGGGATAGAGAGGAAGCCCTTCACCAGTTCCGCTCAGGAAAAAGCCCAATTTTAGTGGCTACAGCAGTATGTATAAACATCTTTCTTTTATTCAAATTGAGCATGTTCAAGTATTTGTTTTCT
>DDX3XE13sg2.exon_Change_codon_position_41346285_to_GTC,V,0.24,RANK2	TGCAAAGAGAACTAAGCCATGTTAGTGACAAAAACCTATAATTTTTCAACGACAGGCAAGGATTCACTGACCTTAGTGTTTGTGGAGACCAAAAAGGGTGCAGATTCTCTGGTCGATTTCTTATACCATGAAGGATACGCATGTACCAGCATCCATGGAGACCGTTCTCAGAGGGATAGAGAGGAAGCCCTTCACCAGTTCCGCTCAGGAAAAAGCCCAATTTTAGTGGCTACAGCAGTATGTATAAACATCTTTCTTTTATTCAAATTGAGCATGTTCAAGTATTTGTTTTCT
>DDX3XE13sg2.exon_Change_codon_position_41346285_to_TAG,STOP,0.20,RANK3	TGCAAAGAGAACTAAGCCATGTTAGTGACAAAAACCTATAATTTTTCAACGACAGGCAAGGATTCACTGACCTTAGTGTTTGTGGAGACCAAAAAGGGTGCAGATTCTCTGTAGGATTTCTTATACCATGAAGGATACGCATGTACCAGCATCCATGGAGACCGTTCTCAGAGGGATAGAGAGGAAGCCCTTCACCAGTTCCGCTCAGGAAAAAGCCCAATTTTAGTGGCTACAGCAGTATGTATAAACATCTTTCTTTTATTCAAATTGAGCATGTTCAAGTATTTGTTTTCT
>DDX3XE13sg2.exon_Change_codon_position_41346285_to_TGA,STOP,0.52,RANKT	TGCAAAGAGAACTAAGCCATGTTAGTGACAAAAACCTATAATTTTTCAACGACAGGCAAGGATTCACTGACCTTAGTGTTTGTGGAGACCAAAAAGGGTGCAGATTCTCTGTGAGATTTCTTATACCATGAAGGATACGCATGTACCAGCATCCATGGAGACCGTTCTCAGAGGGATAGAGAGGAAGCCCTTCACCAGTTCCGCTCAGGAAAAAGCCCAATTTTAGTGGCTACAGCAGTATGTATAAACATCTTTCTTTTATTCAAATTGAGCATGTTCAAGTATTTGTTTTCT
>DDX3XE13sg2.exon_Change_codon_position_41346285_to_GCG,A,0.11,RANK4	TGCAAAGAGAACTAAGCCATGTTAGTGACAAAAACCTATAATTTTTCAACGACAGGCAAGGATTCACTGACCTTAGTGTTTGTGGAGACCAAAAAGGGTGCAGATTCTCTGGCGGATTTCTTATACCATGAAGGATACGCATGTACCAGCATCCATGGAGACCGTTCTCAGAGGGATAGAGAGGAAGCCCTTCACCAGTTCCGCTCAGGAAAAAGCCCAATTTTAGTGGCTACAGCAGTATGTATAAACATCTTTCTTTTATTCAAATTGAGCATGTTCAAGTATTTGTTTTCT
>DDX3XE13sg2.exon_Change_codon_position_41346285_to_GGG,G,0.25,RANK3	TGCAAAGAGAACTAAGCCATGTTAGTGACAAAAACCTATAATTTTTCAACGACAGGCAAGGATTCACTGACCTTAGTGTTTGTGGAGACCAAAAAGGGTGCAGATTCTCTGGGGGATTTCTTATACCATGAAGGATACGCATGTACCAGCATCCATGGAGACCGTTCTCAGAGGGATAGAGAGGAAGCCCTTCACCAGTTCCGCTCAGGAAAAAGCCCAATTTTAGTGGCTACAGCAGTATGTATAAACATCTTTCTTTTATTCAAATTGAGCATGTTCAAGTATTTGTTTTCT
>DDX3XE13sg2.exon_Change_codon_position_41346285_to_GTG,V,0.47,RANKT	TGCAAAGAGAACTAAGCCATGTTAGTGACAAAAACCTATAATTTTTCAACGACAGGCAAGGATTCACTGACCTTAGTGTTTGTGGAGACCAAAAAGGGTGCAGATTCTCTGGTGGATTTCTTATACCATGAAGGATACGCATGTACCAGCATCCATGGAGACCGTTCTCAGAGGGATAGAGAGGAAGCCCTTCACCAGTTCCGCTCAGGAAAAAGCCCAATTTTAGTGGCTACAGCAGTATGTATAAACATCTTTCTTTTATTCAAATTGAGCATGTTCAAGTATTTGTTTTCT
>DDX3XE13sg2.exon_Change_codon_position_41346285_to_GAA,E,0.42,RANK2	TGCAAAGAGAACTAAGCCATGTTAGTGACAAAAACCTATAATTTTTCAACGACAGGCAAGGATTCACTGACCTTAGTGTTTGTGGAGACCAAAAAGGGTGCAGATTCTCTGGAAGATTTCTTATACCATGAAGGATACGCATGTACCAGCATCCATGGAGACCGTTCTCAGAGGGATAGAGAGGAAGCCCTTCACCAGTTCCGCTCAGGAAAAAGCCCAATTTTAGTGGCTACAGCAGTATGTATAAACATCTTTCTTTTATTCAAATTGAGCATGTTCAAGTATTTGTTTTCT
>DDX3XE13sg2.exon_Change_codon_position_41346285_to_GAC,D,0.54,RANKT	TGCAAAGAGAACTAAGCCATGTTAGTGACAAAAACCTATAATTTTTCAACGACAGGCAAGGATTCACTGACCTTAGTGTTTGTGGAGACCAAAAAGGGTGCAGATTCTCTGGACGATTTCTTATACCATGAAGGATACGCATGTACCAGCATCCATGGAGACCGTTCTCAGAGGGATAGAGAGGAAGCCCTTCACCAGTTCCGCTCAGGAAAAAGCCCAATTTTAGTGGCTACAGCAGTATGTATAAACATCTTTCTTTTATTCAAATTGAGCATGTTCAAGTATTTGTTTTCT
>DDX3XE13sg2.exon_Change_codon_position_41346285_to_GAT,D,0.46,RANK2	TGCAAAGAGAACTAAGCCATGTTAGTGACAAAAACCTATAATTTTTCAACGACAGGCAAGGATTCACTGACCTTAGTGTTTGTGGAGACCAAAAAGGGTGCAGATTCTCTGGATGATTTCTTATACCATGAAGGATACGCATGTACCAGCATCCATGGAGACCGTTCTCAGAGGGATAGAGAGGAAGCCCTTCACCAGTTCCGCTCAGGAAAAAGCCCAATTTTAGTGGCTACAGCAGTATGTATAAACATCTTTCTTTTATTCAAATTGAGCATGTTCAAGTATTTGTTTTCT
>DDX3XE13sg2.exon_Change_codon_position_41346288_to_AAT,N,0.46,RANK2	TGCAAAGAGAACTAAGCCATGTTAGTGACAAAAACCTATAATTTTTCAACGACAGGCAAGGATTCACTGACCTTAGTGTTTGTGGAGACCAAAAAGGGTGCAGATTCTCTGGAGAATTTCTTATACCATGAAGGATACGCATGTACCAGCATCCATGGAGACCGTTCTCAGAGGGATAGAGAGGAAGCCCTTCACCAGTTCCGCTCAGGAAAAAGCCCAATTTTAGTGGCTACAGCAGTATGTATAAACATCTTTCTTTTATTCAAATTGAGCATGTTCAAGTATTTGTTTTCT
>DDX3XE13sg2.exon_Change_codon_position_41346288_to_AAC,N,0.54,RANKT	TGCAAAGAGAACTAAGCCATGTTAGTGACAAAAACCTATAATTTTTCAACGACAGGCAAGGATTCACTGACCTTAGTGTTTGTGGAGACCAAAAAGGGTGCAGATTCTCTGGAGAACTTCTTATACCATGAAGGATACGCATGTACCAGCATCCATGGAGACCGTTCTCAGAGGGATAGAGAGGAAGCCCTTCACCAGTTCCGCTCAGGAAAAAGCCCAATTTTAGTGGCTACAGCAGTATGTATAAACATCTTTCTTTTATTCAAATTGAGCATGTTCAAGTATTTGTTTTCT
>DDX3XE13sg2.exon_Change_codon_position_41346288_to_CAT,H,0.41,RANK2	TGCAAAGAGAACTAAGCCATGTTAGTGACAAAAACCTATAATTTTTCAACGACAGGCAAGGATTCACTGACCTTAGTGTTTGTGGAGACCAAAAAGGGTGCAGATTCTCTGGAGCATTTCTTATACCATGAAGGATACGCATGTACCAGCATCCATGGAGACCGTTCTCAGAGGGATAGAGAGGAAGCCCTTCACCAGTTCCGCTCAGGAAAAAGCCCAATTTTAGTGGCTACAGCAGTATGTATAAACATCTTTCTTTTATTCAAATTGAGCATGTTCAAGTATTTGTTTTCT
>DDX3XE13sg2.exon_Change_codon_position_41346288_to_CAC,H,0.59,RANKT	TGCAAAGAGAACTAAGCCATGTTAGTGACAAAAACCTATAATTTTTCAACGACAGGCAAGGATTCACTGACCTTAGTGTTTGTGGAGACCAAAAAGGGTGCAGATTCTCTGGAGCACTTCTTATACCATGAAGGATACGCATGTACCAGCATCCATGGAGACCGTTCTCAGAGGGATAGAGAGGAAGCCCTTCACCAGTTCCGCTCAGGAAAAAGCCCAATTTTAGTGGCTACAGCAGTATGTATAAACATCTTTCTTTTATTCAAATTGAGCATGTTCAAGTATTTGTTTTCT
>DDX3XE13sg2.exon_Change_codon_position_41346288_to_GCC,A,0.40,RANKT	TGCAAAGAGAACTAAGCCATGTTAGTGACAAAAACCTATAATTTTTCAACGACAGGCAAGGATTCACTGACCTTAGTGTTTGTGGAGACCAAAAAGGGTGCAGATTCTCTGGAGGCCTTCTTATACCATGAAGGATACGCATGTACCAGCATCCATGGAGACCGTTCTCAGAGGGATAGAGAGGAAGCCCTTCACCAGTTCCGCTCAGGAAAAAGCCCAATTTTAGTGGCTACAGCAGTATGTATAAACATCTTTCTTTTATTCAAATTGAGCATGTTCAAGTATTTGTTTTCT
>DDX3XE13sg2.exon_Change_codon_position_41346288_to_GGC,G,0.34,RANKT	TGCAAAGAGAACTAAGCCATGTTAGTGACAAAAACCTATAATTTTTCAACGACAGGCAAGGATTCACTGACCTTAGTGTTTGTGGAGACCAAAAAGGGTGCAGATTCTCTGGAGGGCTTCTTATACCATGAAGGATACGCATGTACCAGCATCCATGGAGACCGTTCTCAGAGGGATAGAGAGGAAGCCCTTCACCAGTTCCGCTCAGGAAAAAGCCCAATTTTAGTGGCTACAGCAGTATGTATAAACATCTTTCTTTTATTCAAATTGAGCATGTTCAAGTATTTGTTTTCT
>DDX3XE13sg2.exon_Change_codon_position_41346288_to_GTG,V,0.47,RANKT	TGCAAAGAGAACTAAGCCATGTTAGTGACAAAAACCTATAATTTTTCAACGACAGGCAAGGATTCACTGACCTTAGTGTTTGTGGAGACCAAAAAGGGTGCAGATTCTCTGGAGGTGTTCTTATACCATGAAGGATACGCATGTACCAGCATCCATGGAGACCGTTCTCAGAGGGATAGAGAGGAAGCCCTTCACCAGTTCCGCTCAGGAAAAAGCCCAATTTTAGTGGCTACAGCAGTATGTATAAACATCTTTCTTTTATTCAAATTGAGCATGTTCAAGTATTTGTTTTCT
>DDX3XE13sg2.exon_Change_codon_position_41346288_to_TAT,Y,0.43,RANK2	TGCAAAGAGAACTAAGCCATGTTAGTGACAAAAACCTATAATTTTTCAACGACAGGCAAGGATTCACTGACCTTAGTGTTTGTGGAGACCAAAAAGGGTGCAGATTCTCTGGAGTATTTCTTATACCATGAAGGATACGCATGTACCAGCATCCATGGAGACCGTTCTCAGAGGGATAGAGAGGAAGCCCTTCACCAGTTCCGCTCAGGAAAAAGCCCAATTTTAGTGGCTACAGCAGTATGTATAAACATCTTTCTTTTATTCAAATTGAGCATGTTCAAGTATTTGTTTTCT
>DDX3XE13sg2.exon_Change_codon_position_41346288_to_TAC,Y,0.57,RANKT	TGCAAAGAGAACTAAGCCATGTTAGTGACAAAAACCTATAATTTTTCAACGACAGGCAAGGATTCACTGACCTTAGTGTTTGTGGAGACCAAAAAGGGTGCAGATTCTCTGGAGTACTTCTTATACCATGAAGGATACGCATGTACCAGCATCCATGGAGACCGTTCTCAGAGGGATAGAGAGGAAGCCCTTCACCAGTTCCGCTCAGGAAAAAGCCCAATTTTAGTGGCTACAGCAGTATGTATAAACATCTTTCTTTTATTCAAATTGAGCATGTTCAAGTATTTGTTTTCT
>DDX3XE13sg2.exon_Change_codon_position_41346288_to_GCT,A,0.26,RANK2	TGCAAAGAGAACTAAGCCATGTTAGTGACAAAAACCTATAATTTTTCAACGACAGGCAAGGATTCACTGACCTTAGTGTTTGTGGAGACCAAAAAGGGTGCAGATTCTCTGGAGGCTTTCTTATACCATGAAGGATACGCATGTACCAGCATCCATGGAGACCGTTCTCAGAGGGATAGAGAGGAAGCCCTTCACCAGTTCCGCTCAGGAAAAAGCCCAATTTTAGTGGCTACAGCAGTATGTATAAACATCTTTCTTTTATTCAAATTGAGCATGTTCAAGTATTTGTTTTCT
>DDX3XE13sg2.exon_Change_codon_position_41346288_to_GGT,G,0.16,RANK4	TGCAAAGAGAACTAAGCCATGTTAGTGACAAAAACCTATAATTTTTCAACGACAGGCAAGGATTCACTGACCTTAGTGTTTGTGGAGACCAAAAAGGGTGCAGATTCTCTGGAGGGTTTCTTATACCATGAAGGATACGCATGTACCAGCATCCATGGAGACCGTTCTCAGAGGGATAGAGAGGAAGCCCTTCACCAGTTCCGCTCAGGAAAAAGCCCAATTTTAGTGGCTACAGCAGTATGTATAAACATCTTTCTTTTATTCAAATTGAGCATGTTCAAGTATTTGTTTTCT
>DDX3XE13sg2.exon_Change_codon_position_41346288_to_GTT,V,0.18,RANK3	TGCAAAGAGAACTAAGCCATGTTAGTGACAAAAACCTATAATTTTTCAACGACAGGCAAGGATTCACTGACCTTAGTGTTTGTGGAGACCAAAAAGGGTGCAGATTCTCTGGAGGTTTTCTTATACCATGAAGGATACGCATGTACCAGCATCCATGGAGACCGTTCTCAGAGGGATAGAGAGGAAGCCCTTCACCAGTTCCGCTCAGGAAAAAGCCCAATTTTAGTGGCTACAGCAGTATGTATAAACATCTTTCTTTTATTCAAATTGAGCATGTTCAAGTATTTGTTTTCT
>DDX3XE13sg2.exon_Change_codon_position_41346288_to_GAA,E,0.42,RANK2	TGCAAAGAGAACTAAGCCATGTTAGTGACAAAAACCTATAATTTTTCAACGACAGGCAAGGATTCACTGACCTTAGTGTTTGTGGAGACCAAAAAGGGTGCAGATTCTCTGGAGGAATTCTTATACCATGAAGGATACGCATGTACCAGCATCCATGGAGACCGTTCTCAGAGGGATAGAGAGGAAGCCCTTCACCAGTTCCGCTCAGGAAAAAGCCCAATTTTAGTGGCTACAGCAGTATGTATAAACATCTTTCTTTTATTCAAATTGAGCATGTTCAAGTATTTGTTTTCT
>DDX3XE13sg2.exon_Change_codon_position_41346288_to_GAC,D,0.54,RANKT	TGCAAAGAGAACTAAGCCATGTTAGTGACAAAAACCTATAATTTTTCAACGACAGGCAAGGATTCACTGACCTTAGTGTTTGTGGAGACCAAAAAGGGTGCAGATTCTCTGGAGGACTTCTTATACCATGAAGGATACGCATGTACCAGCATCCATGGAGACCGTTCTCAGAGGGATAGAGAGGAAGCCCTTCACCAGTTCCGCTCAGGAAAAAGCCCAATTTTAGTGGCTACAGCAGTATGTATAAACATCTTTCTTTTATTCAAATTGAGCATGTTCAAGTATTTGTTTTCT
>DDX3XE13sg2.exon_Change_codon_position_41346288_to_GAG,E,0.58,RANKT	TGCAAAGAGAACTAAGCCATGTTAGTGACAAAAACCTATAATTTTTCAACGACAGGCAAGGATTCACTGACCTTAGTGTTTGTGGAGACCAAAAAGGGTGCAGATTCTCTGGAGGAGTTCTTATACCATGAAGGATACGCATGTACCAGCATCCATGGAGACCGTTCTCAGAGGGATAGAGAGGAAGCCCTTCACCAGTTCCGCTCAGGAAAAAGCCCAATTTTAGTGGCTACAGCAGTATGTATAAACATCTTTCTTTTATTCAAATTGAGCATGTTCAAGTATTTGTTTTCT
>DDX3XE13sg2.exon_Change_codon_position_41346291_to_ATC,I,0.48,RANKT	TGCAAAGAGAACTAAGCCATGTTAGTGACAAAAACCTATAATTTTTCAACGACAGGCAAGGATTCACTGACCTTAGTGTTTGTGGAGACCAAAAAGGGTGCAGATTCTCTGGAGGATATCTTATACCATGAAGGATACGCATGTACCAGCATCCATGGAGACCGTTCTCAGAGGGATAGAGAGGAAGCCCTTCACCAGTTCCGCTCAGGAAAAAGCCCAATTTTAGTGGCTACAGCAGTATGTATAAACATCTTTCTTTTATTCAAATTGAGCATGTTCAAGTATTTGTTTTCT
>DDX3XE13sg2.exon_Change_codon_position_41346291_to_AGC,S,0.24,RANKT	TGCAAAGAGAACTAAGCCATGTTAGTGACAAAAACCTATAATTTTTCAACGACAGGCAAGGATTCACTGACCTTAGTGTTTGTGGAGACCAAAAAGGGTGCAGATTCTCTGGAGGATAGCTTATACCATGAAGGATACGCATGTACCAGCATCCATGGAGACCGTTCTCAGAGGGATAGAGAGGAAGCCCTTCACCAGTTCCGCTCAGGAAAAAGCCCAATTTTAGTGGCTACAGCAGTATGTATAAACATCTTTCTTTTATTCAAATTGAGCATGTTCAAGTATTTGTTTTCT
>DDX3XE13sg2.exon_Change_codon_position_41346291_to_ATT,I,0.36,RANK2	TGCAAAGAGAACTAAGCCATGTTAGTGACAAAAACCTATAATTTTTCAACGACAGGCAAGGATTCACTGACCTTAGTGTTTGTGGAGACCAAAAAGGGTGCAGATTCTCTGGAGGATATTTTATACCATGAAGGATACGCATGTACCAGCATCCATGGAGACCGTTCTCAGAGGGATAGAGAGGAAGCCCTTCACCAGTTCCGCTCAGGAAAAAGCCCAATTTTAGTGGCTACAGCAGTATGTATAAACATCTTTCTTTTATTCAAATTGAGCATGTTCAAGTATTTGTTTTCT
>DDX3XE13sg2.exon_Change_codon_position_41346291_to_CTC,L,0.20,RANK2	TGCAAAGAGAACTAAGCCATGTTAGTGACAAAAACCTATAATTTTTCAACGACAGGCAAGGATTCACTGACCTTAGTGTTTGTGGAGACCAAAAAGGGTGCAGATTCTCTGGAGGATCTCTTATACCATGAAGGATACGCATGTACCAGCATCCATGGAGACCGTTCTCAGAGGGATAGAGAGGAAGCCCTTCACCAGTTCCGCTCAGGAAAAAGCCCAATTTTAGTGGCTACAGCAGTATGTATAAACATCTTTCTTTTATTCAAATTGAGCATGTTCAAGTATTTGTTTTCT
>DDX3XE13sg2.exon_Change_codon_position_41346291_to_GTC,V,0.24,RANK2	TGCAAAGAGAACTAAGCCATGTTAGTGACAAAAACCTATAATTTTTCAACGACAGGCAAGGATTCACTGACCTTAGTGTTTGTGGAGACCAAAAAGGGTGCAGATTCTCTGGAGGATGTCTTATACCATGAAGGATACGCATGTACCAGCATCCATGGAGACCGTTCTCAGAGGGATAGAGAGGAAGCCCTTCACCAGTTCCGCTCAGGAAAAAGCCCAATTTTAGTGGCTACAGCAGTATGTATAAACATCTTTCTTTTATTCAAATTGAGCATGTTCAAGTATTTGTTTTCT
>DDX3XE13sg2.exon_Change_codon_position_41346291_to_GTG,V,0.47,RANKT	TGCAAAGAGAACTAAGCCATGTTAGTGACAAAAACCTATAATTTTTCAACGACAGGCAAGGATTCACTGACCTTAGTGTTTGTGGAGACCAAAAAGGGTGCAGATTCTCTGGAGGATGTGTTATACCATGAAGGATACGCATGTACCAGCATCCATGGAGACCGTTCTCAGAGGGATAGAGAGGAAGCCCTTCACCAGTTCCGCTCAGGAAAAAGCCCAATTTTAGTGGCTACAGCAGTATGTATAAACATCTTTCTTTTATTCAAATTGAGCATGTTCAAGTATTTGTTTTCT
>DDX3XE13sg2.exon_Change_codon_position_41346291_to_TAT,Y,0.43,RANK2	TGCAAAGAGAACTAAGCCATGTTAGTGACAAAAACCTATAATTTTTCAACGACAGGCAAGGATTCACTGACCTTAGTGTTTGTGGAGACCAAAAAGGGTGCAGATTCTCTGGAGGATTATTTATACCATGAAGGATACGCATGTACCAGCATCCATGGAGACCGTTCTCAGAGGGATAGAGAGGAAGCCCTTCACCAGTTCCGCTCAGGAAAAAGCCCAATTTTAGTGGCTACAGCAGTATGTATAAACATCTTTCTTTTATTCAAATTGAGCATGTTCAAGTATTTGTTTTCT
>DDX3XE13sg2.exon_Change_codon_position_41346291_to_TGT,C,0.45,RANK2	TGCAAAGAGAACTAAGCCATGTTAGTGACAAAAACCTATAATTTTTCAACGACAGGCAAGGATTCACTGACCTTAGTGTTTGTGGAGACCAAAAAGGGTGCAGATTCTCTGGAGGATTGTTTATACCATGAAGGATACGCATGTACCAGCATCCATGGAGACCGTTCTCAGAGGGATAGAGAGGAAGCCCTTCACCAGTTCCGCTCAGGAAAAAGCCCAATTTTAGTGGCTACAGCAGTATGTATAAACATCTTTCTTTTATTCAAATTGAGCATGTTCAAGTATTTGTTTTCT
>DDX3XE13sg2.exon_Change_codon_position_41346291_to_TAC,Y,0.57,RANKT	TGCAAAGAGAACTAAGCCATGTTAGTGACAAAAACCTATAATTTTTCAACGACAGGCAAGGATTCACTGACCTTAGTGTTTGTGGAGACCAAAAAGGGTGCAGATTCTCTGGAGGATTACTTATACCATGAAGGATACGCATGTACCAGCATCCATGGAGACCGTTCTCAGAGGGATAGAGAGGAAGCCCTTCACCAGTTCCGCTCAGGAAAAAGCCCAATTTTAGTGGCTACAGCAGTATGTATAAACATCTTTCTTTTATTCAAATTGAGCATGTTCAAGTATTTGTTTTCT
>DDX3XE13sg2.exon_Change_codon_position_41346291_to_TCC,S,0.22,RANK2	TGCAAAGAGAACTAAGCCATGTTAGTGACAAAAACCTATAATTTTTCAACGACAGGCAAGGATTCACTGACCTTAGTGTTTGTGGAGACCAAAAAGGGTGCAGATTCTCTGGAGGATTCCTTATACCATGAAGGATACGCATGTACCAGCATCCATGGAGACCGTTCTCAGAGGGATAGAGAGGAAGCCCTTCACCAGTTCCGCTCAGGAAAAAGCCCAATTTTAGTGGCTACAGCAGTATGTATAAACATCTTTCTTTTATTCAAATTGAGCATGTTCAAGTATTTGTTTTCT
>DDX3XE13sg2.exon_Change_codon_position_41346291_to_TGC,C,0.55,RANKT	TGCAAAGAGAACTAAGCCATGTTAGTGACAAAAACCTATAATTTTTCAACGACAGGCAAGGATTCACTGACCTTAGTGTTTGTGGAGACCAAAAAGGGTGCAGATTCTCTGGAGGATTGCTTATACCATGAAGGATACGCATGTACCAGCATCCATGGAGACCGTTCTCAGAGGGATAGAGAGGAAGCCCTTCACCAGTTCCGCTCAGGAAAAAGCCCAATTTTAGTGGCTACAGCAGTATGTATAAACATCTTTCTTTTATTCAAATTGAGCATGTTCAAGTATTTGTTTTCT
>DDX3XE13sg2.exon_Change_codon_position_41346291_to_TTA,L,0.07,RANK6	TGCAAAGAGAACTAAGCCATGTTAGTGACAAAAACCTATAATTTTTCAACGACAGGCAAGGATTCACTGACCTTAGTGTTTGTGGAGACCAAAAAGGGTGCAGATTCTCTGGAGGATTTATTATACCATGAAGGATACGCATGTACCAGCATCCATGGAGACCGTTCTCAGAGGGATAGAGAGGAAGCCCTTCACCAGTTCCGCTCAGGAAAAAGCCCAATTTTAGTGGCTACAGCAGTATGTATAAACATCTTTCTTTTATTCAAATTGAGCATGTTCAAGTATTTGTTTTCT
>DDX3XE13sg2.exon_Change_codon_position_41346291_to_TTG,L,0.13,RANK4	TGCAAAGAGAACTAAGCCATGTTAGTGACAAAAACCTATAATTTTTCAACGACAGGCAAGGATTCACTGACCTTAGTGTTTGTGGAGACCAAAAAGGGTGCAGATTCTCTGGAGGATTTGTTATACCATGAAGGATACGCATGTACCAGCATCCATGGAGACCGTTCTCAGAGGGATAGAGAGGAAGCCCTTCACCAGTTCCGCTCAGGAAAAAGCCCAATTTTAGTGGCTACAGCAGTATGTATAAACATCTTTCTTTTATTCAAATTGAGCATGTTCAAGTATTTGTTTTCT
>DDX3XE13sg2.exon_Change_codon_position_41346291_to_TTT,F,0.45,RANK2	TGCAAAGAGAACTAAGCCATGTTAGTGACAAAAACCTATAATTTTTCAACGACAGGCAAGGATTCACTGACCTTAGTGTTTGTGGAGACCAAAAAGGGTGCAGATTCTCTGGAGGATTTTTTATACCATGAAGGATACGCATGTACCAGCATCCATGGAGACCGTTCTCAGAGGGATAGAGAGGAAGCCCTTCACCAGTTCCGCTCAGGAAAAAGCCCAATTTTAGTGGCTACAGCAGTATGTATAAACATCTTTCTTTTATTCAAATTGAGCATGTTCAAGTATTTGTTTTCT
>DDX3XE13sg2.exon_Change_codon_position_41346294_to_ATA,I,0.16,RANK3	TGCAAAGAGAACTAAGCCATGTTAGTGACAAAAACCTATAATTTTTCAACGACAGGCAAGGATTCACTGACCTTAGTGTTTGTGGAGACCAAAAAGGGTGCAGATTCTCTGGAGGATTTCATATACCATGAAGGATACGCATGTACCAGCATCCATGGAGACCGTTCTCAGAGGGATAGAGAGGAAGCCCTTCACCAGTTCCGCTCAGGAAAAAGCCCAATTTTAGTGGCTACAGCAGTATGTATAAACATCTTTCTTTTATTCAAATTGAGCATGTTCAAGTATTTGTTTTCT
>DDX3XE13sg2.exon_Change_codon_position_41346294_to_AGC,S,0.24,RANKT	TGCAAAGAGAACTAAGCCATGTTAGTGACAAAAACCTATAATTTTTCAACGACAGGCAAGGATTCACTGACCTTAGTGTTTGTGGAGACCAAAAAGGGTGCAGATTCTCTGGAGGATTTCAGCTACCATGAAGGATACGCATGTACCAGCATCCATGGAGACCGTTCTCAGAGGGATAGAGAGGAAGCCCTTCACCAGTTCCGCTCAGGAAAAAGCCCAATTTTAGTGGCTACAGCAGTATGTATAAACATCTTTCTTTTATTCAAATTGAGCATGTTCAAGTATTTGTTTTCT
>DDX3XE13sg2.exon_Change_codon_position_41346294_to_ATC,I,0.48,RANKT	TGCAAAGAGAACTAAGCCATGTTAGTGACAAAAACCTATAATTTTTCAACGACAGGCAAGGATTCACTGACCTTAGTGTTTGTGGAGACCAAAAAGGGTGCAGATTCTCTGGAGGATTTCATCTACCATGAAGGATACGCATGTACCAGCATCCATGGAGACCGTTCTCAGAGGGATAGAGAGGAAGCCCTTCACCAGTTCCGCTCAGGAAAAAGCCCAATTTTAGTGGCTACAGCAGTATGTATAAACATCTTTCTTTTATTCAAATTGAGCATGTTCAAGTATTTGTTTTCT
>DDX3XE13sg2.exon_Change_codon_position_41346294_to_CTA,L,0.07,RANK5	TGCAAAGAGAACTAAGCCATGTTAGTGACAAAAACCTATAATTTTTCAACGACAGGCAAGGATTCACTGACCTTAGTGTTTGTGGAGACCAAAAAGGGTGCAGATTCTCTGGAGGATTTCCTATACCATGAAGGATACGCATGTACCAGCATCCATGGAGACCGTTCTCAGAGGGATAGAGAGGAAGCCCTTCACCAGTTCCGCTCAGGAAAAAGCCCAATTTTAGTGGCTACAGCAGTATGTATAAACATCTTTCTTTTATTCAAATTGAGCATGTTCAAGTATTTGTTTTCT
>DDX3XE13sg2.exon_Change_codon_position_41346294_to_CTC,L,0.20,RANK2	TGCAAAGAGAACTAAGCCATGTTAGTGACAAAAACCTATAATTTTTCAACGACAGGCAAGGATTCACTGACCTTAGTGTTTGTGGAGACCAAAAAGGGTGCAGATTCTCTGGAGGATTTCCTCTACCATGAAGGATACGCATGTACCAGCATCCATGGAGACCGTTCTCAGAGGGATAGAGAGGAAGCCCTTCACCAGTTCCGCTCAGGAAAAAGCCCAATTTTAGTGGCTACAGCAGTATGTATAAACATCTTTCTTTTATTCAAATTGAGCATGTTCAAGTATTTGTTTTCT
>DDX3XE13sg2.exon_Change_codon_position_41346294_to_CTG,L,0.41,RANKT	TGCAAAGAGAACTAAGCCATGTTAGTGACAAAAACCTATAATTTTTCAACGACAGGCAAGGATTCACTGACCTTAGTGTTTGTGGAGACCAAAAAGGGTGCAGATTCTCTGGAGGATTTCCTGTACCATGAAGGATACGCATGTACCAGCATCCATGGAGACCGTTCTCAGAGGGATAGAGAGGAAGCCCTTCACCAGTTCCGCTCAGGAAAAAGCCCAATTTTAGTGGCTACAGCAGTATGTATAAACATCTTTCTTTTATTCAAATTGAGCATGTTCAAGTATTTGTTTTCT
>DDX3XE13sg2.exon_Change_codon_position_41346294_to_CTT,L,0.13,RANK3	TGCAAAGAGAACTAAGCCATGTTAGTGACAAAAACCTATAATTTTTCAACGACAGGCAAGGATTCACTGACCTTAGTGTTTGTGGAGACCAAAAAGGGTGCAGATTCTCTGGAGGATTTCCTTTACCATGAAGGATACGCATGTACCAGCATCCATGGAGACCGTTCTCAGAGGGATAGAGAGGAAGCCCTTCACCAGTTCCGCTCAGGAAAAAGCCCAATTTTAGTGGCTACAGCAGTATGTATAAACATCTTTCTTTTATTCAAATTGAGCATGTTCAAGTATTTGTTTTCT
>DDX3XE13sg2.exon_Change_codon_position_41346294_to_GTA,V,0.11,RANK4	TGCAAAGAGAACTAAGCCATGTTAGTGACAAAAACCTATAATTTTTCAACGACAGGCAAGGATTCACTGACCTTAGTGTTTGTGGAGACCAAAAAGGGTGCAGATTCTCTGGAGGATTTCGTATACCATGAAGGATACGCATGTACCAGCATCCATGGAGACCGTTCTCAGAGGGATAGAGAGGAAGCCCTTCACCAGTTCCGCTCAGGAAAAAGCCCAATTTTAGTGGCTACAGCAGTATGTATAAACATCTTTCTTTTATTCAAATTGAGCATGTTCAAGTATTTGTTTTCT
>DDX3XE13sg2.exon_Change_codon_position_41346294_to_GTG,V,0.47,RANKT	TGCAAAGAGAACTAAGCCATGTTAGTGACAAAAACCTATAATTTTTCAACGACAGGCAAGGATTCACTGACCTTAGTGTTTGTGGAGACCAAAAAGGGTGCAGATTCTCTGGAGGATTTCGTGTACCATGAAGGATACGCATGTACCAGCATCCATGGAGACCGTTCTCAGAGGGATAGAGAGGAAGCCCTTCACCAGTTCCGCTCAGGAAAAAGCCCAATTTTAGTGGCTACAGCAGTATGTATAAACATCTTTCTTTTATTCAAATTGAGCATGTTCAAGTATTTGTTTTCT
>DDX3XE13sg2.exon_Change_codon_position_41346294_to_TAA,STOP,0.28,RANK2	TGCAAAGAGAACTAAGCCATGTTAGTGACAAAAACCTATAATTTTTCAACGACAGGCAAGGATTCACTGACCTTAGTGTTTGTGGAGACCAAAAAGGGTGCAGATTCTCTGGAGGATTTCTAATACCATGAAGGATACGCATGTACCAGCATCCATGGAGACCGTTCTCAGAGGGATAGAGAGGAAGCCCTTCACCAGTTCCGCTCAGGAAAAAGCCCAATTTTAGTGGCTACAGCAGTATGTATAAACATCTTTCTTTTATTCAAATTGAGCATGTTCAAGTATTTGTTTTCT
>DDX3XE13sg2.exon_Change_codon_position_41346294_to_TCA,S,0.15,RANK5	TGCAAAGAGAACTAAGCCATGTTAGTGACAAAAACCTATAATTTTTCAACGACAGGCAAGGATTCACTGACCTTAGTGTTTGTGGAGACCAAAAAGGGTGCAGATTCTCTGGAGGATTTCTCATACCATGAAGGATACGCATGTACCAGCATCCATGGAGACCGTTCTCAGAGGGATAGAGAGGAAGCCCTTCACCAGTTCCGCTCAGGAAAAAGCCCAATTTTAGTGGCTACAGCAGTATGTATAAACATCTTTCTTTTATTCAAATTGAGCATGTTCAAGTATTTGTTTTCT
>DDX3XE13sg2.exon_Change_codon_position_41346294_to_TGA,STOP,0.52,RANKT	TGCAAAGAGAACTAAGCCATGTTAGTGACAAAAACCTATAATTTTTCAACGACAGGCAAGGATTCACTGACCTTAGTGTTTGTGGAGACCAAAAAGGGTGCAGATTCTCTGGAGGATTTCTGATACCATGAAGGATACGCATGTACCAGCATCCATGGAGACCGTTCTCAGAGGGATAGAGAGGAAGCCCTTCACCAGTTCCGCTCAGGAAAAAGCCCAATTTTAGTGGCTACAGCAGTATGTATAAACATCTTTCTTTTATTCAAATTGAGCATGTTCAAGTATTTGTTTTCT
>DDX3XE13sg2.exon_Change_codon_position_41346294_to_TTC,F,0.55,RANKT	TGCAAAGAGAACTAAGCCATGTTAGTGACAAAAACCTATAATTTTTCAACGACAGGCAAGGATTCACTGACCTTAGTGTTTGTGGAGACCAAAAAGGGTGCAGATTCTCTGGAGGATTTCTTCTACCATGAAGGATACGCATGTACCAGCATCCATGGAGACCGTTCTCAGAGGGATAGAGAGGAAGCCCTTCACCAGTTCCGCTCAGGAAAAAGCCCAATTTTAGTGGCTACAGCAGTATGTATAAACATCTTTCTTTTATTCAAATTGAGCATGTTCAAGTATTTGTTTTCT
>DDX3XE13sg2.exon_Change_codon_position_41346294_to_TTG,L,0.13,RANK4	TGCAAAGAGAACTAAGCCATGTTAGTGACAAAAACCTATAATTTTTCAACGACAGGCAAGGATTCACTGACCTTAGTGTTTGTGGAGACCAAAAAGGGTGCAGATTCTCTGGAGGATTTCTTGTACCATGAAGGATACGCATGTACCAGCATCCATGGAGACCGTTCTCAGAGGGATAGAGAGGAAGCCCTTCACCAGTTCCGCTCAGGAAAAAGCCCAATTTTAGTGGCTACAGCAGTATGTATAAACATCTTTCTTTTATTCAAATTGAGCATGTTCAAGTATTTGTTTTCT
>DDX3XE13sg2.exon_Change_codon_position_41346294_to_TTT,F,0.45,RANK2	TGCAAAGAGAACTAAGCCATGTTAGTGACAAAAACCTATAATTTTTCAACGACAGGCAAGGATTCACTGACCTTAGTGTTTGTGGAGACCAAAAAGGGTGCAGATTCTCTGGAGGATTTCTTTTACCATGAAGGATACGCATGTACCAGCATCCATGGAGACCGTTCTCAGAGGGATAGAGAGGAAGCCCTTCACCAGTTCCGCTCAGGAAAAAGCCCAATTTTAGTGGCTACAGCAGTATGTATAAACATCTTTCTTTTATTCAAATTGAGCATGTTCAAGTATTTGTTTTCT
>DDX3XE13sg2.exon_Change_codon_position_41346297_to_AAC,N,0.54,RANKT	TGCAAAGAGAACTAAGCCATGTTAGTGACAAAAACCTATAATTTTTCAACGACAGGCAAGGATTCACTGACCTTAGTGTTTGTGGAGACCAAAAAGGGTGCAGATTCTCTGGAGGATTTCTTAAACCATGAAGGATACGCATGTACCAGCATCCATGGAGACCGTTCTCAGAGGGATAGAGAGGAAGCCCTTCACCAGTTCCGCTCAGGAAAAAGCCCAATTTTAGTGGCTACAGCAGTATGTATAAACATCTTTCTTTTATTCAAATTGAGCATGTTCAAGTATTTGTTTTCT
>DDX3XE13sg2.exon_Change_codon_position_41346297_to_AAT,N,0.46,RANK2	TGCAAAGAGAACTAAGCCATGTTAGTGACAAAAACCTATAATTTTTCAACGACAGGCAAGGATTCACTGACCTTAGTGTTTGTGGAGACCAAAAAGGGTGCAGATTCTCTGGAGGATTTCTTAAATCATGAAGGATACGCATGTACCAGCATCCATGGAGACCGTTCTCAGAGGGATAGAGAGGAAGCCCTTCACCAGTTCCGCTCAGGAAAAAGCCCAATTTTAGTGGCTACAGCAGTATGTATAAACATCTTTCTTTTATTCAAATTGAGCATGTTCAAGTATTTGTTTTCT
>DDX3XE13sg2.exon_Change_codon_position_41346297_to_AGC,S,0.24,RANKT	TGCAAAGAGAACTAAGCCATGTTAGTGACAAAAACCTATAATTTTTCAACGACAGGCAAGGATTCACTGACCTTAGTGTTTGTGGAGACCAAAAAGGGTGCAGATTCTCTGGAGGATTTCTTAAGCCATGAAGGATACGCATGTACCAGCATCCATGGAGACCGTTCTCAGAGGGATAGAGAGGAAGCCCTTCACCAGTTCCGCTCAGGAAAAAGCCCAATTTTAGTGGCTACAGCAGTATGTATAAACATCTTTCTTTTATTCAAATTGAGCATGTTCAAGTATTTGTTTTCT
>DDX3XE13sg2.exon_Change_codon_position_41346297_to_CAC,H,0.59,RANKT	TGCAAAGAGAACTAAGCCATGTTAGTGACAAAAACCTATAATTTTTCAACGACAGGCAAGGATTCACTGACCTTAGTGTTTGTGGAGACCAAAAAGGGTGCAGATTCTCTGGAGGATTTCTTACACCATGAAGGATACGCATGTACCAGCATCCATGGAGACCGTTCTCAGAGGGATAGAGAGGAAGCCCTTCACCAGTTCCGCTCAGGAAAAAGCCCAATTTTAGTGGCTACAGCAGTATGTATAAACATCTTTCTTTTATTCAAATTGAGCATGTTCAAGTATTTGTTTTCT
>DDX3XE13sg2.exon_Change_codon_position_41346297_to_CAT,H,0.41,RANK2	TGCAAAGAGAACTAAGCCATGTTAGTGACAAAAACCTATAATTTTTCAACGACAGGCAAGGATTCACTGACCTTAGTGTTTGTGGAGACCAAAAAGGGTGCAGATTCTCTGGAGGATTTCTTACATCATGAAGGATACGCATGTACCAGCATCCATGGAGACCGTTCTCAGAGGGATAGAGAGGAAGCCCTTCACCAGTTCCGCTCAGGAAAAAGCCCAATTTTAGTGGCTACAGCAGTATGTATAAACATCTTTCTTTTATTCAAATTGAGCATGTTCAAGTATTTGTTTTCT
>DDX3XE13sg2.exon_Change_codon_position_41346297_to_GAC,D,0.54,RANKT	TGCAAAGAGAACTAAGCCATGTTAGTGACAAAAACCTATAATTTTTCAACGACAGGCAAGGATTCACTGACCTTAGTGTTTGTGGAGACCAAAAAGGGTGCAGATTCTCTGGAGGATTTCTTAGACCATGAAGGATACGCATGTACCAGCATCCATGGAGACCGTTCTCAGAGGGATAGAGAGGAAGCCCTTCACCAGTTCCGCTCAGGAAAAAGCCCAATTTTAGTGGCTACAGCAGTATGTATAAACATCTTTCTTTTATTCAAATTGAGCATGTTCAAGTATTTGTTTTCT
>DDX3XE13sg2.exon_Change_codon_position_41346297_to_GAT,D,0.46,RANK2	TGCAAAGAGAACTAAGCCATGTTAGTGACAAAAACCTATAATTTTTCAACGACAGGCAAGGATTCACTGACCTTAGTGTTTGTGGAGACCAAAAAGGGTGCAGATTCTCTGGAGGATTTCTTAGATCATGAAGGATACGCATGTACCAGCATCCATGGAGACCGTTCTCAGAGGGATAGAGAGGAAGCCCTTCACCAGTTCCGCTCAGGAAAAAGCCCAATTTTAGTGGCTACAGCAGTATGTATAAACATCTTTCTTTTATTCAAATTGAGCATGTTCAAGTATTTGTTTTCT
>DDX3XE13sg2.exon_Change_codon_position_41346297_to_TGT,C,0.45,RANK2	TGCAAAGAGAACTAAGCCATGTTAGTGACAAAAACCTATAATTTTTCAACGACAGGCAAGGATTCACTGACCTTAGTGTTTGTGGAGACCAAAAAGGGTGCAGATTCTCTGGAGGATTTCTTATGTCATGAAGGATACGCATGTACCAGCATCCATGGAGACCGTTCTCAGAGGGATAGAGAGGAAGCCCTTCACCAGTTCCGCTCAGGAAAAAGCCCAATTTTAGTGGCTACAGCAGTATGTATAAACATCTTTCTTTTATTCAAATTGAGCATGTTCAAGTATTTGTTTTCT
>DDX3XE13sg2.exon_Change_codon_position_41346297_to_TTT,F,0.45,RANK2	TGCAAAGAGAACTAAGCCATGTTAGTGACAAAAACCTATAATTTTTCAACGACAGGCAAGGATTCACTGACCTTAGTGTTTGTGGAGACCAAAAAGGGTGCAGATTCTCTGGAGGATTTCTTATTTCATGAAGGATACGCATGTACCAGCATCCATGGAGACCGTTCTCAGAGGGATAGAGAGGAAGCCCTTCACCAGTTCCGCTCAGGAAAAAGCCCAATTTTAGTGGCTACAGCAGTATGTATAAACATCTTTCTTTTATTCAAATTGAGCATGTTCAAGTATTTGTTTTCT
>DDX3XE13sg2.exon_Change_codon_position_41346297_to_TCC,S,0.22,RANK2	TGCAAAGAGAACTAAGCCATGTTAGTGACAAAAACCTATAATTTTTCAACGACAGGCAAGGATTCACTGACCTTAGTGTTTGTGGAGACCAAAAAGGGTGCAGATTCTCTGGAGGATTTCTTATCCCATGAAGGATACGCATGTACCAGCATCCATGGAGACCGTTCTCAGAGGGATAGAGAGGAAGCCCTTCACCAGTTCCGCTCAGGAAAAAGCCCAATTTTAGTGGCTACAGCAGTATGTATAAACATCTTTCTTTTATTCAAATTGAGCATGTTCAAGTATTTGTTTTCT
>DDX3XE13sg2.exon_Change_codon_position_41346297_to_TGC,C,0.55,RANKT	TGCAAAGAGAACTAAGCCATGTTAGTGACAAAAACCTATAATTTTTCAACGACAGGCAAGGATTCACTGACCTTAGTGTTTGTGGAGACCAAAAAGGGTGCAGATTCTCTGGAGGATTTCTTATGCCATGAAGGATACGCATGTACCAGCATCCATGGAGACCGTTCTCAGAGGGATAGAGAGGAAGCCCTTCACCAGTTCCGCTCAGGAAAAAGCCCAATTTTAGTGGCTACAGCAGTATGTATAAACATCTTTCTTTTATTCAAATTGAGCATGTTCAAGTATTTGTTTTCT
>DDX3XE13sg2.exon_Change_codon_position_41346297_to_TTC,F,0.55,RANKT	TGCAAAGAGAACTAAGCCATGTTAGTGACAAAAACCTATAATTTTTCAACGACAGGCAAGGATTCACTGACCTTAGTGTTTGTGGAGACCAAAAAGGGTGCAGATTCTCTGGAGGATTTCTTATTCCATGAAGGATACGCATGTACCAGCATCCATGGAGACCGTTCTCAGAGGGATAGAGAGGAAGCCCTTCACCAGTTCCGCTCAGGAAAAAGCCCAATTTTAGTGGCTACAGCAGTATGTATAAACATCTTTCTTTTATTCAAATTGAGCATGTTCAAGTATTTGTTTTCT
>DDX3XE13sg2.exon_Change_codon_position_41346297_to_TAA,STOP,0.28,RANK2	TGCAAAGAGAACTAAGCCATGTTAGTGACAAAAACCTATAATTTTTCAACGACAGGCAAGGATTCACTGACCTTAGTGTTTGTGGAGACCAAAAAGGGTGCAGATTCTCTGGAGGATTTCTTATAACATGAAGGATACGCATGTACCAGCATCCATGGAGACCGTTCTCAGAGGGATAGAGAGGAAGCCCTTCACCAGTTCCGCTCAGGAAAAAGCCCAATTTTAGTGGCTACAGCAGTATGTATAAACATCTTTCTTTTATTCAAATTGAGCATGTTCAAGTATTTGTTTTCT
>DDX3XE13sg2.exon_Change_codon_position_41346297_to_TAG,STOP,0.20,RANK3	TGCAAAGAGAACTAAGCCATGTTAGTGACAAAAACCTATAATTTTTCAACGACAGGCAAGGATTCACTGACCTTAGTGTTTGTGGAGACCAAAAAGGGTGCAGATTCTCTGGAGGATTTCTTATAGCATGAAGGATACGCATGTACCAGCATCCATGGAGACCGTTCTCAGAGGGATAGAGAGGAAGCCCTTCACCAGTTCCGCTCAGGAAAAAGCCCAATTTTAGTGGCTACAGCAGTATGTATAAACATCTTTCTTTTATTCAAATTGAGCATGTTCAAGTATTTGTTTTCT
>DDX3XE13sg2.exon_Change_codon_position_41346297_to_TAT,Y,0.43,RANK2	TGCAAAGAGAACTAAGCCATGTTAGTGACAAAAACCTATAATTTTTCAACGACAGGCAAGGATTCACTGACCTTAGTGTTTGTGGAGACCAAAAAGGGTGCAGATTCTCTGGAGGATTTCTTATATCATGAAGGATACGCATGTACCAGCATCCATGGAGACCGTTCTCAGAGGGATAGAGAGGAAGCCCTTCACCAGTTCCGCTCAGGAAAAAGCCCAATTTTAGTGGCTACAGCAGTATGTATAAACATCTTTCTTTTATTCAAATTGAGCATGTTCAAGTATTTGTTTTCT
>DDX3XE13sg2.exon_Change_codon_position_41346300_to_AAT,N,0.46,RANK2	TGCAAAGAGAACTAAGCCATGTTAGTGACAAAAACCTATAATTTTTCAACGACAGGCAAGGATTCACTGACCTTAGTGTTTGTGGAGACCAAAAAGGGTGCAGATTCTCTGGAGGATTTCTTATACAATGAAGGATACGCATGTACCAGCATCCATGGAGACCGTTCTCAGAGGGATAGAGAGGAAGCCCTTCACCAGTTCCGCTCAGGAAAAAGCCCAATTTTAGTGGCTACAGCAGTATGTATAAACATCTTTCTTTTATTCAAATTGAGCATGTTCAAGTATTTGTTTTCT
>DDX3XE13sg2.exon_Change_codon_position_41346300_to_AAC,N,0.54,RANKT	TGCAAAGAGAACTAAGCCATGTTAGTGACAAAAACCTATAATTTTTCAACGACAGGCAAGGATTCACTGACCTTAGTGTTTGTGGAGACCAAAAAGGGTGCAGATTCTCTGGAGGATTTCTTATACAACGAAGGATACGCATGTACCAGCATCCATGGAGACCGTTCTCAGAGGGATAGAGAGGAAGCCCTTCACCAGTTCCGCTCAGGAAAAAGCCCAATTTTAGTGGCTACAGCAGTATGTATAAACATCTTTCTTTTATTCAAATTGAGCATGTTCAAGTATTTGTTTTCT
>DDX3XE13sg2.exon_Change_codon_position_41346300_to_CCC,P,0.33,RANKT	TGCAAAGAGAACTAAGCCATGTTAGTGACAAAAACCTATAATTTTTCAACGACAGGCAAGGATTCACTGACCTTAGTGTTTGTGGAGACCAAAAAGGGTGCAGATTCTCTGGAGGATTTCTTATACCCCGAAGGATACGCATGTACCAGCATCCATGGAGACCGTTCTCAGAGGGATAGAGAGGAAGCCCTTCACCAGTTCCGCTCAGGAAAAAGCCCAATTTTAGTGGCTACAGCAGTATGTATAAACATCTTTCTTTTATTCAAATTGAGCATGTTCAAGTATTTGTTTTCT
>DDX3XE13sg2.exon_Change_codon_position_41346300_to_CGG,R,0.21,RANKT	TGCAAAGAGAACTAAGCCATGTTAGTGACAAAAACCTATAATTTTTCAACGACAGGCAAGGATTCACTGACCTTAGTGTTTGTGGAGACCAAAAAGGGTGCAGATTCTCTGGAGGATTTCTTATACCGGGAAGGATACGCATGTACCAGCATCCATGGAGACCGTTCTCAGAGGGATAGAGAGGAAGCCCTTCACCAGTTCCGCTCAGGAAAAAGCCCAATTTTAGTGGCTACAGCAGTATGTATAAACATCTTTCTTTTATTCAAATTGAGCATGTTCAAGTATTTGTTTTCT
>DDX3XE13sg2.exon_Change_codon_position_41346300_to_CTG,L,0.41,RANKT	TGCAAAGAGAACTAAGCCATGTTAGTGACAAAAACCTATAATTTTTCAACGACAGGCAAGGATTCACTGACCTTAGTGTTTGTGGAGACCAAAAAGGGTGCAGATTCTCTGGAGGATTTCTTATACCTGGAAGGATACGCATGTACCAGCATCCATGGAGACCGTTCTCAGAGGGATAGAGAGGAAGCCCTTCACCAGTTCCGCTCAGGAAAAAGCCCAATTTTAGTGGCTACAGCAGTATGTATAAACATCTTTCTTTTATTCAAATTGAGCATGTTCAAGTATTTGTTTTCT
>DDX3XE13sg2.exon_Change_codon_position_41346300_to_GAT,D,0.46,RANK2	TGCAAAGAGAACTAAGCCATGTTAGTGACAAAAACCTATAATTTTTCAACGACAGGCAAGGATTCACTGACCTTAGTGTTTGTGGAGACCAAAAAGGGTGCAGATTCTCTGGAGGATTTCTTATACGATGAAGGATACGCATGTACCAGCATCCATGGAGACCGTTCTCAGAGGGATAGAGAGGAAGCCCTTCACCAGTTCCGCTCAGGAAAAAGCCCAATTTTAGTGGCTACAGCAGTATGTATAAACATCTTTCTTTTATTCAAATTGAGCATGTTCAAGTATTTGTTTTCT
>DDX3XE13sg2.exon_Change_codon_position_41346300_to_GAC,D,0.54,RANKT	TGCAAAGAGAACTAAGCCATGTTAGTGACAAAAACCTATAATTTTTCAACGACAGGCAAGGATTCACTGACCTTAGTGTTTGTGGAGACCAAAAAGGGTGCAGATTCTCTGGAGGATTTCTTATACGACGAAGGATACGCATGTACCAGCATCCATGGAGACCGTTCTCAGAGGGATAGAGAGGAAGCCCTTCACCAGTTCCGCTCAGGAAAAAGCCCAATTTTAGTGGCTACAGCAGTATGTATAAACATCTTTCTTTTATTCAAATTGAGCATGTTCAAGTATTTGTTTTCT
>DDX3XE13sg2.exon_Change_codon_position_41346300_to_TAT,Y,0.43,RANK2	TGCAAAGAGAACTAAGCCATGTTAGTGACAAAAACCTATAATTTTTCAACGACAGGCAAGGATTCACTGACCTTAGTGTTTGTGGAGACCAAAAAGGGTGCAGATTCTCTGGAGGATTTCTTATACTATGAAGGATACGCATGTACCAGCATCCATGGAGACCGTTCTCAGAGGGATAGAGAGGAAGCCCTTCACCAGTTCCGCTCAGGAAAAAGCCCAATTTTAGTGGCTACAGCAGTATGTATAAACATCTTTCTTTTATTCAAATTGAGCATGTTCAAGTATTTGTTTTCT
>DDX3XE13sg2.exon_Change_codon_position_41346300_to_TAC,Y,0.57,RANKT	TGCAAAGAGAACTAAGCCATGTTAGTGACAAAAACCTATAATTTTTCAACGACAGGCAAGGATTCACTGACCTTAGTGTTTGTGGAGACCAAAAAGGGTGCAGATTCTCTGGAGGATTTCTTATACTACGAAGGATACGCATGTACCAGCATCCATGGAGACCGTTCTCAGAGGGATAGAGAGGAAGCCCTTCACCAGTTCCGCTCAGGAAAAAGCCCAATTTTAGTGGCTACAGCAGTATGTATAAACATCTTTCTTTTATTCAAATTGAGCATGTTCAAGTATTTGTTTTCT
>DDX3XE13sg2.exon_Change_codon_position_41346300_to_CCT,P,0.28,RANK2	TGCAAAGAGAACTAAGCCATGTTAGTGACAAAAACCTATAATTTTTCAACGACAGGCAAGGATTCACTGACCTTAGTGTTTGTGGAGACCAAAAAGGGTGCAGATTCTCTGGAGGATTTCTTATACCCTGAAGGATACGCATGTACCAGCATCCATGGAGACCGTTCTCAGAGGGATAGAGAGGAAGCCCTTCACCAGTTCCGCTCAGGAAAAAGCCCAATTTTAGTGGCTACAGCAGTATGTATAAACATCTTTCTTTTATTCAAATTGAGCATGTTCAAGTATTTGTTTTCT
>DDX3XE13sg2.exon_Change_codon_position_41346300_to_CGT,R,0.08,RANK6	TGCAAAGAGAACTAAGCCATGTTAGTGACAAAAACCTATAATTTTTCAACGACAGGCAAGGATTCACTGACCTTAGTGTTTGTGGAGACCAAAAAGGGTGCAGATTCTCTGGAGGATTTCTTATACCGTGAAGGATACGCATGTACCAGCATCCATGGAGACCGTTCTCAGAGGGATAGAGAGGAAGCCCTTCACCAGTTCCGCTCAGGAAAAAGCCCAATTTTAGTGGCTACAGCAGTATGTATAAACATCTTTCTTTTATTCAAATTGAGCATGTTCAAGTATTTGTTTTCT
>DDX3XE13sg2.exon_Change_codon_position_41346300_to_CTT,L,0.13,RANK3	TGCAAAGAGAACTAAGCCATGTTAGTGACAAAAACCTATAATTTTTCAACGACAGGCAAGGATTCACTGACCTTAGTGTTTGTGGAGACCAAAAAGGGTGCAGATTCTCTGGAGGATTTCTTATACCTTGAAGGATACGCATGTACCAGCATCCATGGAGACCGTTCTCAGAGGGATAGAGAGGAAGCCCTTCACCAGTTCCGCTCAGGAAAAAGCCCAATTTTAGTGGCTACAGCAGTATGTATAAACATCTTTCTTTTATTCAAATTGAGCATGTTCAAGTATTTGTTTTCT
>DDX3XE13sg2.exon_Change_codon_position_41346300_to_CAA,Q,0.25,RANK2	TGCAAAGAGAACTAAGCCATGTTAGTGACAAAAACCTATAATTTTTCAACGACAGGCAAGGATTCACTGACCTTAGTGTTTGTGGAGACCAAAAAGGGTGCAGATTCTCTGGAGGATTTCTTATACCAAGAAGGATACGCATGTACCAGCATCCATGGAGACCGTTCTCAGAGGGATAGAGAGGAAGCCCTTCACCAGTTCCGCTCAGGAAAAAGCCCAATTTTAGTGGCTACAGCAGTATGTATAAACATCTTTCTTTTATTCAAATTGAGCATGTTCAAGTATTTGTTTTCT
>DDX3XE13sg2.exon_Change_codon_position_41346300_to_CAC,H,0.59,RANKT	TGCAAAGAGAACTAAGCCATGTTAGTGACAAAAACCTATAATTTTTCAACGACAGGCAAGGATTCACTGACCTTAGTGTTTGTGGAGACCAAAAAGGGTGCAGATTCTCTGGAGGATTTCTTATACCACGAAGGATACGCATGTACCAGCATCCATGGAGACCGTTCTCAGAGGGATAGAGAGGAAGCCCTTCACCAGTTCCGCTCAGGAAAAAGCCCAATTTTAGTGGCTACAGCAGTATGTATAAACATCTTTCTTTTATTCAAATTGAGCATGTTCAAGTATTTGTTTTCT
>DDX3XE13sg2.exon_Change_codon_position_41346300_to_CAG,Q,0.75,RANKT	TGCAAAGAGAACTAAGCCATGTTAGTGACAAAAACCTATAATTTTTCAACGACAGGCAAGGATTCACTGACCTTAGTGTTTGTGGAGACCAAAAAGGGTGCAGATTCTCTGGAGGATTTCTTATACCAGGAAGGATACGCATGTACCAGCATCCATGGAGACCGTTCTCAGAGGGATAGAGAGGAAGCCCTTCACCAGTTCCGCTCAGGAAAAAGCCCAATTTTAGTGGCTACAGCAGTATGTATAAACATCTTTCTTTTATTCAAATTGAGCATGTTCAAGTATTTGTTTTCT
>DDX3XE13sg2.exon_Change_codon_position_41346303_to_AAA,K,0.42,RANK2	TGCAAAGAGAACTAAGCCATGTTAGTGACAAAAACCTATAATTTTTCAACGACAGGCAAGGATTCACTGACCTTAGTGTTTGTGGAGACCAAAAAGGGTGCAGATTCTCTGGAGGATTTCTTATACCATAAAGGATACGCATGTACCAGCATCCATGGAGACCGTTCTCAGAGGGATAGAGAGGAAGCCCTTCACCAGTTCCGCTCAGGAAAAAGCCCAATTTTAGTGGCTACAGCAGTATGTATAAACATCTTTCTTTTATTCAAATTGAGCATGTTCAAGTATTTGTTTTCT
>DDX3XE13sg2.exon_Change_codon_position_41346303_to_AAG,K,0.58,RANKT	TGCAAAGAGAACTAAGCCATGTTAGTGACAAAAACCTATAATTTTTCAACGACAGGCAAGGATTCACTGACCTTAGTGTTTGTGGAGACCAAAAAGGGTGCAGATTCTCTGGAGGATTTCTTATACCATAAGGGATACGCATGTACCAGCATCCATGGAGACCGTTCTCAGAGGGATAGAGAGGAAGCCCTTCACCAGTTCCGCTCAGGAAAAAGCCCAATTTTAGTGGCTACAGCAGTATGTATAAACATCTTTCTTTTATTCAAATTGAGCATGTTCAAGTATTTGTTTTCT
>DDX3XE13sg2.exon_Change_codon_position_41346303_to_CAA,Q,0.25,RANK2	TGCAAAGAGAACTAAGCCATGTTAGTGACAAAAACCTATAATTTTTCAACGACAGGCAAGGATTCACTGACCTTAGTGTTTGTGGAGACCAAAAAGGGTGCAGATTCTCTGGAGGATTTCTTATACCATCAAGGATACGCATGTACCAGCATCCATGGAGACCGTTCTCAGAGGGATAGAGAGGAAGCCCTTCACCAGTTCCGCTCAGGAAAAAGCCCAATTTTAGTGGCTACAGCAGTATGTATAAACATCTTTCTTTTATTCAAATTGAGCATGTTCAAGTATTTGTTTTCT
>DDX3XE13sg2.exon_Change_codon_position_41346303_to_CAG,Q,0.75,RANKT	TGCAAAGAGAACTAAGCCATGTTAGTGACAAAAACCTATAATTTTTCAACGACAGGCAAGGATTCACTGACCTTAGTGTTTGTGGAGACCAAAAAGGGTGCAGATTCTCTGGAGGATTTCTTATACCATCAGGGATACGCATGTACCAGCATCCATGGAGACCGTTCTCAGAGGGATAGAGAGGAAGCCCTTCACCAGTTCCGCTCAGGAAAAAGCCCAATTTTAGTGGCTACAGCAGTATGTATAAACATCTTTCTTTTATTCAAATTGAGCATGTTCAAGTATTTGTTTTCT
>DDX3XE13sg2.exon_Change_codon_position_41346303_to_GCC,A,0.40,RANKT	TGCAAAGAGAACTAAGCCATGTTAGTGACAAAAACCTATAATTTTTCAACGACAGGCAAGGATTCACTGACCTTAGTGTTTGTGGAGACCAAAAAGGGTGCAGATTCTCTGGAGGATTTCTTATACCATGCCGGATACGCATGTACCAGCATCCATGGAGACCGTTCTCAGAGGGATAGAGAGGAAGCCCTTCACCAGTTCCGCTCAGGAAAAAGCCCAATTTTAGTGGCTACAGCAGTATGTATAAACATCTTTCTTTTATTCAAATTGAGCATGTTCAAGTATTTGTTTTCT
>DDX3XE13sg2.exon_Change_codon_position_41346303_to_GGC,G,0.34,RANKT	TGCAAAGAGAACTAAGCCATGTTAGTGACAAAAACCTATAATTTTTCAACGACAGGCAAGGATTCACTGACCTTAGTGTTTGTGGAGACCAAAAAGGGTGCAGATTCTCTGGAGGATTTCTTATACCATGGCGGATACGCATGTACCAGCATCCATGGAGACCGTTCTCAGAGGGATAGAGAGGAAGCCCTTCACCAGTTCCGCTCAGGAAAAAGCCCAATTTTAGTGGCTACAGCAGTATGTATAAACATCTTTCTTTTATTCAAATTGAGCATGTTCAAGTATTTGTTTTCT
>DDX3XE13sg2.exon_Change_codon_position_41346303_to_GTG,V,0.47,RANKT	TGCAAAGAGAACTAAGCCATGTTAGTGACAAAAACCTATAATTTTTCAACGACAGGCAAGGATTCACTGACCTTAGTGTTTGTGGAGACCAAAAAGGGTGCAGATTCTCTGGAGGATTTCTTATACCATGTGGGATACGCATGTACCAGCATCCATGGAGACCGTTCTCAGAGGGATAGAGAGGAAGCCCTTCACCAGTTCCGCTCAGGAAAAAGCCCAATTTTAGTGGCTACAGCAGTATGTATAAACATCTTTCTTTTATTCAAATTGAGCATGTTCAAGTATTTGTTTTCT
>DDX3XE13sg2.exon_Change_codon_position_41346303_to_TAA,STOP,0.28,RANK2	TGCAAAGAGAACTAAGCCATGTTAGTGACAAAAACCTATAATTTTTCAACGACAGGCAAGGATTCACTGACCTTAGTGTTTGTGGAGACCAAAAAGGGTGCAGATTCTCTGGAGGATTTCTTATACCATTAAGGATACGCATGTACCAGCATCCATGGAGACCGTTCTCAGAGGGATAGAGAGGAAGCCCTTCACCAGTTCCGCTCAGGAAAAAGCCCAATTTTAGTGGCTACAGCAGTATGTATAAACATCTTTCTTTTATTCAAATTGAGCATGTTCAAGTATTTGTTTTCT
>DDX3XE13sg2.exon_Change_codon_position_41346303_to_TGA,STOP,0.52,RANKT	TGCAAAGAGAACTAAGCCATGTTAGTGACAAAAACCTATAATTTTTCAACGACAGGCAAGGATTCACTGACCTTAGTGTTTGTGGAGACCAAAAAGGGTGCAGATTCTCTGGAGGATTTCTTATACCATTGAGGATACGCATGTACCAGCATCCATGGAGACCGTTCTCAGAGGGATAGAGAGGAAGCCCTTCACCAGTTCCGCTCAGGAAAAAGCCCAATTTTAGTGGCTACAGCAGTATGTATAAACATCTTTCTTTTATTCAAATTGAGCATGTTCAAGTATTTGTTTTCT
>DDX3XE13sg2.exon_Change_codon_position_41346303_to_GCA,A,0.23,RANK3	TGCAAAGAGAACTAAGCCATGTTAGTGACAAAAACCTATAATTTTTCAACGACAGGCAAGGATTCACTGACCTTAGTGTTTGTGGAGACCAAAAAGGGTGCAGATTCTCTGGAGGATTTCTTATACCATGCAGGATACGCATGTACCAGCATCCATGGAGACCGTTCTCAGAGGGATAGAGAGGAAGCCCTTCACCAGTTCCGCTCAGGAAAAAGCCCAATTTTAGTGGCTACAGCAGTATGTATAAACATCTTTCTTTTATTCAAATTGAGCATGTTCAAGTATTTGTTTTCT
>DDX3XE13sg2.exon_Change_codon_position_41346303_to_GGA,G,0.25,RANK2	TGCAAAGAGAACTAAGCCATGTTAGTGACAAAAACCTATAATTTTTCAACGACAGGCAAGGATTCACTGACCTTAGTGTTTGTGGAGACCAAAAAGGGTGCAGATTCTCTGGAGGATTTCTTATACCATGGAGGATACGCATGTACCAGCATCCATGGAGACCGTTCTCAGAGGGATAGAGAGGAAGCCCTTCACCAGTTCCGCTCAGGAAAAAGCCCAATTTTAGTGGCTACAGCAGTATGTATAAACATCTTTCTTTTATTCAAATTGAGCATGTTCAAGTATTTGTTTTCT
>DDX3XE13sg2.exon_Change_codon_position_41346303_to_GTA,V,0.11,RANK4	TGCAAAGAGAACTAAGCCATGTTAGTGACAAAAACCTATAATTTTTCAACGACAGGCAAGGATTCACTGACCTTAGTGTTTGTGGAGACCAAAAAGGGTGCAGATTCTCTGGAGGATTTCTTATACCATGTAGGATACGCATGTACCAGCATCCATGGAGACCGTTCTCAGAGGGATAGAGAGGAAGCCCTTCACCAGTTCCGCTCAGGAAAAAGCCCAATTTTAGTGGCTACAGCAGTATGTATAAACATCTTTCTTTTATTCAAATTGAGCATGTTCAAGTATTTGTTTTCT
>DDX3XE13sg2.exon_Change_codon_position_41346303_to_GAC,D,0.54,RANKT	TGCAAAGAGAACTAAGCCATGTTAGTGACAAAAACCTATAATTTTTCAACGACAGGCAAGGATTCACTGACCTTAGTGTTTGTGGAGACCAAAAAGGGTGCAGATTCTCTGGAGGATTTCTTATACCATGACGGATACGCATGTACCAGCATCCATGGAGACCGTTCTCAGAGGGATAGAGAGGAAGCCCTTCACCAGTTCCGCTCAGGAAAAAGCCCAATTTTAGTGGCTACAGCAGTATGTATAAACATCTTTCTTTTATTCAAATTGAGCATGTTCAAGTATTTGTTTTCT
>DDX3XE13sg2.exon_Change_codon_position_41346303_to_GAG,E,0.58,RANKT	TGCAAAGAGAACTAAGCCATGTTAGTGACAAAAACCTATAATTTTTCAACGACAGGCAAGGATTCACTGACCTTAGTGTTTGTGGAGACCAAAAAGGGTGCAGATTCTCTGGAGGATTTCTTATACCATGAGGGATACGCATGTACCAGCATCCATGGAGACCGTTCTCAGAGGGATAGAGAGGAAGCCCTTCACCAGTTCCGCTCAGGAAAAAGCCCAATTTTAGTGGCTACAGCAGTATGTATAAACATCTTTCTTTTATTCAAATTGAGCATGTTCAAGTATTTGTTTTCT
>DDX3XE13sg2.exon_Change_codon_position_41346303_to_GAT,D,0.46,RANK2	TGCAAAGAGAACTAAGCCATGTTAGTGACAAAAACCTATAATTTTTCAACGACAGGCAAGGATTCACTGACCTTAGTGTTTGTGGAGACCAAAAAGGGTGCAGATTCTCTGGAGGATTTCTTATACCATGATGGATACGCATGTACCAGCATCCATGGAGACCGTTCTCAGAGGGATAGAGAGGAAGCCCTTCACCAGTTCCGCTCAGGAAAAAGCCCAATTTTAGTGGCTACAGCAGTATGTATAAACATCTTTCTTTTATTCAAATTGAGCATGTTCAAGTATTTGTTTTCT
>DDX3XE13sg2.exon_Change_codon_position_41346306_to_AGA,R,0.20,RANK2	TGCAAAGAGAACTAAGCCATGTTAGTGACAAAAACCTATAATTTTTCAACGACAGGCAAGGATTCACTGACCTTAGTGTTTGTGGAGACCAAAAAGGGTGCAGATTCTCTGGAGGATTTCTTATACCATGAAAGATACGCATGTACCAGCATCCATGGAGACCGTTCTCAGAGGGATAGAGAGGAAGCCCTTCACCAGTTCCGCTCAGGAAAAAGCCCAATTTTAGTGGCTACAGCAGTATGTATAAACATCTTTCTTTTATTCAAATTGAGCATGTTCAAGTATTTGTTTTCT
>DDX3XE13sg2.exon_Change_codon_position_41346306_to_CGA,R,0.11,RANK5	TGCAAAGAGAACTAAGCCATGTTAGTGACAAAAACCTATAATTTTTCAACGACAGGCAAGGATTCACTGACCTTAGTGTTTGTGGAGACCAAAAAGGGTGCAGATTCTCTGGAGGATTTCTTATACCATGAACGATACGCATGTACCAGCATCCATGGAGACCGTTCTCAGAGGGATAGAGAGGAAGCCCTTCACCAGTTCCGCTCAGGAAAAAGCCCAATTTTAGTGGCTACAGCAGTATGTATAAACATCTTTCTTTTATTCAAATTGAGCATGTTCAAGTATTTGTTTTCT
>DDX3XE13sg2.exon_Change_codon_position_41346306_to_GAG,E,0.58,RANKT	TGCAAAGAGAACTAAGCCATGTTAGTGACAAAAACCTATAATTTTTCAACGACAGGCAAGGATTCACTGACCTTAGTGTTTGTGGAGACCAAAAAGGGTGCAGATTCTCTGGAGGATTTCTTATACCATGAAGAGTACGCATGTACCAGCATCCATGGAGACCGTTCTCAGAGGGATAGAGAGGAAGCCCTTCACCAGTTCCGCTCAGGAAAAAGCCCAATTTTAGTGGCTACAGCAGTATGTATAAACATCTTTCTTTTATTCAAATTGAGCATGTTCAAGTATTTGTTTTCT
>DDX3XE13sg2.exon_Change_codon_position_41346306_to_GCC,A,0.40,RANKT	TGCAAAGAGAACTAAGCCATGTTAGTGACAAAAACCTATAATTTTTCAACGACAGGCAAGGATTCACTGACCTTAGTGTTTGTGGAGACCAAAAAGGGTGCAGATTCTCTGGAGGATTTCTTATACCATGAAGCCTACGCATGTACCAGCATCCATGGAGACCGTTCTCAGAGGGATAGAGAGGAAGCCCTTCACCAGTTCCGCTCAGGAAAAAGCCCAATTTTAGTGGCTACAGCAGTATGTATAAACATCTTTCTTTTATTCAAATTGAGCATGTTCAAGTATTTGTTTTCT
>DDX3XE13sg2.exon_Change_codon_position_41346306_to_GTG,V,0.47,RANKT	TGCAAAGAGAACTAAGCCATGTTAGTGACAAAAACCTATAATTTTTCAACGACAGGCAAGGATTCACTGACCTTAGTGTTTGTGGAGACCAAAAAGGGTGCAGATTCTCTGGAGGATTTCTTATACCATGAAGTGTACGCATGTACCAGCATCCATGGAGACCGTTCTCAGAGGGATAGAGAGGAAGCCCTTCACCAGTTCCGCTCAGGAAAAAGCCCAATTTTAGTGGCTACAGCAGTATGTATAAACATCTTTCTTTTATTCAAATTGAGCATGTTCAAGTATTTGTTTTCT
>DDX3XE13sg2.exon_Change_codon_position_41346306_to_TGA,STOP,0.52,RANKT	TGCAAAGAGAACTAAGCCATGTTAGTGACAAAAACCTATAATTTTTCAACGACAGGCAAGGATTCACTGACCTTAGTGTTTGTGGAGACCAAAAAGGGTGCAGATTCTCTGGAGGATTTCTTATACCATGAATGATACGCATGTACCAGCATCCATGGAGACCGTTCTCAGAGGGATAGAGAGGAAGCCCTTCACCAGTTCCGCTCAGGAAAAAGCCCAATTTTAGTGGCTACAGCAGTATGTATAAACATCTTTCTTTTATTCAAATTGAGCATGTTCAAGTATTTGTTTTCT
>DDX3XE13sg2.exon_Change_codon_position_41346306_to_TAA,STOP,0.28,RANK2	TGCAAAGAGAACTAAGCCATGTTAGTGACAAAAACCTATAATTTTTCAACGACAGGCAAGGATTCACTGACCTTAGTGTTTGTGGAGACCAAAAAGGGTGCAGATTCTCTGGAGGATTTCTTATACCATGAATAATACGCATGTACCAGCATCCATGGAGACCGTTCTCAGAGGGATAGAGAGGAAGCCCTTCACCAGTTCCGCTCAGGAAAAAGCCCAATTTTAGTGGCTACAGCAGTATGTATAAACATCTTTCTTTTATTCAAATTGAGCATGTTCAAGTATTTGTTTTCT
>DDX3XE13sg2.exon_Change_codon_position_41346306_to_GAA,E,0.42,RANK2	TGCAAAGAGAACTAAGCCATGTTAGTGACAAAAACCTATAATTTTTCAACGACAGGCAAGGATTCACTGACCTTAGTGTTTGTGGAGACCAAAAAGGGTGCAGATTCTCTGGAGGATTTCTTATACCATGAAGAATACGCATGTACCAGCATCCATGGAGACCGTTCTCAGAGGGATAGAGAGGAAGCCCTTCACCAGTTCCGCTCAGGAAAAAGCCCAATTTTAGTGGCTACAGCAGTATGTATAAACATCTTTCTTTTATTCAAATTGAGCATGTTCAAGTATTTGTTTTCT
>DDX3XE13sg2.exon_Change_codon_position_41346306_to_GCA,A,0.23,RANK3	TGCAAAGAGAACTAAGCCATGTTAGTGACAAAAACCTATAATTTTTCAACGACAGGCAAGGATTCACTGACCTTAGTGTTTGTGGAGACCAAAAAGGGTGCAGATTCTCTGGAGGATTTCTTATACCATGAAGCATACGCATGTACCAGCATCCATGGAGACCGTTCTCAGAGGGATAGAGAGGAAGCCCTTCACCAGTTCCGCTCAGGAAAAAGCCCAATTTTAGTGGCTACAGCAGTATGTATAAACATCTTTCTTTTATTCAAATTGAGCATGTTCAAGTATTTGTTTTCT
>DDX3XE13sg2.exon_Change_codon_position_41346306_to_GTA,V,0.11,RANK4	TGCAAAGAGAACTAAGCCATGTTAGTGACAAAAACCTATAATTTTTCAACGACAGGCAAGGATTCACTGACCTTAGTGTTTGTGGAGACCAAAAAGGGTGCAGATTCTCTGGAGGATTTCTTATACCATGAAGTATACGCATGTACCAGCATCCATGGAGACCGTTCTCAGAGGGATAGAGAGGAAGCCCTTCACCAGTTCCGCTCAGGAAAAAGCCCAATTTTAGTGGCTACAGCAGTATGTATAAACATCTTTCTTTTATTCAAATTGAGCATGTTCAAGTATTTGTTTTCT
>DDX3XE13sg2.exon_Change_codon_position_41346306_to_GGC,G,0.34,RANKT	TGCAAAGAGAACTAAGCCATGTTAGTGACAAAAACCTATAATTTTTCAACGACAGGCAAGGATTCACTGACCTTAGTGTTTGTGGAGACCAAAAAGGGTGCAGATTCTCTGGAGGATTTCTTATACCATGAAGGCTACGCATGTACCAGCATCCATGGAGACCGTTCTCAGAGGGATAGAGAGGAAGCCCTTCACCAGTTCCGCTCAGGAAAAAGCCCAATTTTAGTGGCTACAGCAGTATGTATAAACATCTTTCTTTTATTCAAATTGAGCATGTTCAAGTATTTGTTTTCT
>DDX3XE13sg2.exon_Change_codon_position_41346306_to_GGG,G,0.25,RANK3	TGCAAAGAGAACTAAGCCATGTTAGTGACAAAAACCTATAATTTTTCAACGACAGGCAAGGATTCACTGACCTTAGTGTTTGTGGAGACCAAAAAGGGTGCAGATTCTCTGGAGGATTTCTTATACCATGAAGGGTACGCATGTACCAGCATCCATGGAGACCGTTCTCAGAGGGATAGAGAGGAAGCCCTTCACCAGTTCCGCTCAGGAAAAAGCCCAATTTTAGTGGCTACAGCAGTATGTATAAACATCTTTCTTTTATTCAAATTGAGCATGTTCAAGTATTTGTTTTCT
>DDX3XE13sg2.exon_Change_codon_position_41346306_to_GGT,G,0.16,RANK4	TGCAAAGAGAACTAAGCCATGTTAGTGACAAAAACCTATAATTTTTCAACGACAGGCAAGGATTCACTGACCTTAGTGTTTGTGGAGACCAAAAAGGGTGCAGATTCTCTGGAGGATTTCTTATACCATGAAGGTTACGCATGTACCAGCATCCATGGAGACCGTTCTCAGAGGGATAGAGAGGAAGCCCTTCACCAGTTCCGCTCAGGAAAAAGCCCAATTTTAGTGGCTACAGCAGTATGTATAAACATCTTTCTTTTATTCAAATTGAGCATGTTCAAGTATTTGTTTTCT
>DDX3XE13sg2.exon_Change_codon_position_41346309_to_AAC,N,0.54,RANKT	TGCAAAGAGAACTAAGCCATGTTAGTGACAAAAACCTATAATTTTTCAACGACAGGCAAGGATTCACTGACCTTAGTGTTTGTGGAGACCAAAAAGGGTGCAGATTCTCTGGAGGATTTCTTATACCATGAAGGAAACGCATGTACCAGCATCCATGGAGACCGTTCTCAGAGGGATAGAGAGGAAGCCCTTCACCAGTTCCGCTCAGGAAAAAGCCCAATTTTAGTGGCTACAGCAGTATGTATAAACATCTTTCTTTTATTCAAATTGAGCATGTTCAAGTATTTGTTTTCT
>DDX3XE13sg2.exon_Change_codon_position_41346309_to_AAT,N,0.46,RANK2	TGCAAAGAGAACTAAGCCATGTTAGTGACAAAAACCTATAATTTTTCAACGACAGGCAAGGATTCACTGACCTTAGTGTTTGTGGAGACCAAAAAGGGTGCAGATTCTCTGGAGGATTTCTTATACCATGAAGGAAATGCATGTACCAGCATCCATGGAGACCGTTCTCAGAGGGATAGAGAGGAAGCCCTTCACCAGTTCCGCTCAGGAAAAAGCCCAATTTTAGTGGCTACAGCAGTATGTATAAACATCTTTCTTTTATTCAAATTGAGCATGTTCAAGTATTTGTTTTCT
>DDX3XE13sg2.exon_Change_codon_position_41346309_to_AGC,S,0.24,RANKT	TGCAAAGAGAACTAAGCCATGTTAGTGACAAAAACCTATAATTTTTCAACGACAGGCAAGGATTCACTGACCTTAGTGTTTGTGGAGACCAAAAAGGGTGCAGATTCTCTGGAGGATTTCTTATACCATGAAGGAAGCGCATGTACCAGCATCCATGGAGACCGTTCTCAGAGGGATAGAGAGGAAGCCCTTCACCAGTTCCGCTCAGGAAAAAGCCCAATTTTAGTGGCTACAGCAGTATGTATAAACATCTTTCTTTTATTCAAATTGAGCATGTTCAAGTATTTGTTTTCT
>DDX3XE13sg2.exon_Change_codon_position_41346309_to_CAC,H,0.59,RANKT	TGCAAAGAGAACTAAGCCATGTTAGTGACAAAAACCTATAATTTTTCAACGACAGGCAAGGATTCACTGACCTTAGTGTTTGTGGAGACCAAAAAGGGTGCAGATTCTCTGGAGGATTTCTTATACCATGAAGGACACGCATGTACCAGCATCCATGGAGACCGTTCTCAGAGGGATAGAGAGGAAGCCCTTCACCAGTTCCGCTCAGGAAAAAGCCCAATTTTAGTGGCTACAGCAGTATGTATAAACATCTTTCTTTTATTCAAATTGAGCATGTTCAAGTATTTGTTTTCT
>DDX3XE13sg2.exon_Change_codon_position_41346309_to_CAT,H,0.41,RANK2	TGCAAAGAGAACTAAGCCATGTTAGTGACAAAAACCTATAATTTTTCAACGACAGGCAAGGATTCACTGACCTTAGTGTTTGTGGAGACCAAAAAGGGTGCAGATTCTCTGGAGGATTTCTTATACCATGAAGGACATGCATGTACCAGCATCCATGGAGACCGTTCTCAGAGGGATAGAGAGGAAGCCCTTCACCAGTTCCGCTCAGGAAAAAGCCCAATTTTAGTGGCTACAGCAGTATGTATAAACATCTTTCTTTTATTCAAATTGAGCATGTTCAAGTATTTGTTTTCT
>DDX3XE13sg2.exon_Change_codon_position_41346309_to_GAC,D,0.54,RANKT	TGCAAAGAGAACTAAGCCATGTTAGTGACAAAAACCTATAATTTTTCAACGACAGGCAAGGATTCACTGACCTTAGTGTTTGTGGAGACCAAAAAGGGTGCAGATTCTCTGGAGGATTTCTTATACCATGAAGGAGACGCATGTACCAGCATCCATGGAGACCGTTCTCAGAGGGATAGAGAGGAAGCCCTTCACCAGTTCCGCTCAGGAAAAAGCCCAATTTTAGTGGCTACAGCAGTATGTATAAACATCTTTCTTTTATTCAAATTGAGCATGTTCAAGTATTTGTTTTCT
>DDX3XE13sg2.exon_Change_codon_position_41346309_to_GAT,D,0.46,RANK2	TGCAAAGAGAACTAAGCCATGTTAGTGACAAAAACCTATAATTTTTCAACGACAGGCAAGGATTCACTGACCTTAGTGTTTGTGGAGACCAAAAAGGGTGCAGATTCTCTGGAGGATTTCTTATACCATGAAGGAGATGCATGTACCAGCATCCATGGAGACCGTTCTCAGAGGGATAGAGAGGAAGCCCTTCACCAGTTCCGCTCAGGAAAAAGCCCAATTTTAGTGGCTACAGCAGTATGTATAAACATCTTTCTTTTATTCAAATTGAGCATGTTCAAGTATTTGTTTTCT
>DDX3XE13sg2.exon_Change_codon_position_41346309_to_TGT,C,0.45,RANK2	TGCAAAGAGAACTAAGCCATGTTAGTGACAAAAACCTATAATTTTTCAACGACAGGCAAGGATTCACTGACCTTAGTGTTTGTGGAGACCAAAAAGGGTGCAGATTCTCTGGAGGATTTCTTATACCATGAAGGATGTGCATGTACCAGCATCCATGGAGACCGTTCTCAGAGGGATAGAGAGGAAGCCCTTCACCAGTTCCGCTCAGGAAAAAGCCCAATTTTAGTGGCTACAGCAGTATGTATAAACATCTTTCTTTTATTCAAATTGAGCATGTTCAAGTATTTGTTTTCT
>DDX3XE13sg2.exon_Change_codon_position_41346309_to_TTT,F,0.45,RANK2	TGCAAAGAGAACTAAGCCATGTTAGTGACAAAAACCTATAATTTTTCAACGACAGGCAAGGATTCACTGACCTTAGTGTTTGTGGAGACCAAAAAGGGTGCAGATTCTCTGGAGGATTTCTTATACCATGAAGGATTTGCATGTACCAGCATCCATGGAGACCGTTCTCAGAGGGATAGAGAGGAAGCCCTTCACCAGTTCCGCTCAGGAAAAAGCCCAATTTTAGTGGCTACAGCAGTATGTATAAACATCTTTCTTTTATTCAAATTGAGCATGTTCAAGTATTTGTTTTCT
>DDX3XE13sg2.exon_Change_codon_position_41346309_to_TCC,S,0.22,RANK2	TGCAAAGAGAACTAAGCCATGTTAGTGACAAAAACCTATAATTTTTCAACGACAGGCAAGGATTCACTGACCTTAGTGTTTGTGGAGACCAAAAAGGGTGCAGATTCTCTGGAGGATTTCTTATACCATGAAGGATCCGCATGTACCAGCATCCATGGAGACCGTTCTCAGAGGGATAGAGAGGAAGCCCTTCACCAGTTCCGCTCAGGAAAAAGCCCAATTTTAGTGGCTACAGCAGTATGTATAAACATCTTTCTTTTATTCAAATTGAGCATGTTCAAGTATTTGTTTTCT
>DDX3XE13sg2.exon_Change_codon_position_41346309_to_TGC,C,0.55,RANKT	TGCAAAGAGAACTAAGCCATGTTAGTGACAAAAACCTATAATTTTTCAACGACAGGCAAGGATTCACTGACCTTAGTGTTTGTGGAGACCAAAAAGGGTGCAGATTCTCTGGAGGATTTCTTATACCATGAAGGATGCGCATGTACCAGCATCCATGGAGACCGTTCTCAGAGGGATAGAGAGGAAGCCCTTCACCAGTTCCGCTCAGGAAAAAGCCCAATTTTAGTGGCTACAGCAGTATGTATAAACATCTTTCTTTTATTCAAATTGAGCATGTTCAAGTATTTGTTTTCT
>DDX3XE13sg2.exon_Change_codon_position_41346309_to_TTC,F,0.55,RANKT	TGCAAAGAGAACTAAGCCATGTTAGTGACAAAAACCTATAATTTTTCAACGACAGGCAAGGATTCACTGACCTTAGTGTTTGTGGAGACCAAAAAGGGTGCAGATTCTCTGGAGGATTTCTTATACCATGAAGGATTCGCATGTACCAGCATCCATGGAGACCGTTCTCAGAGGGATAGAGAGGAAGCCCTTCACCAGTTCCGCTCAGGAAAAAGCCCAATTTTAGTGGCTACAGCAGTATGTATAAACATCTTTCTTTTATTCAAATTGAGCATGTTCAAGTATTTGTTTTCT
>DDX3XE13sg2.exon_Change_codon_position_41346309_to_TAA,STOP,0.28,RANK2	TGCAAAGAGAACTAAGCCATGTTAGTGACAAAAACCTATAATTTTTCAACGACAGGCAAGGATTCACTGACCTTAGTGTTTGTGGAGACCAAAAAGGGTGCAGATTCTCTGGAGGATTTCTTATACCATGAAGGATAAGCATGTACCAGCATCCATGGAGACCGTTCTCAGAGGGATAGAGAGGAAGCCCTTCACCAGTTCCGCTCAGGAAAAAGCCCAATTTTAGTGGCTACAGCAGTATGTATAAACATCTTTCTTTTATTCAAATTGAGCATGTTCAAGTATTTGTTTTCT
>DDX3XE13sg2.exon_Change_codon_position_41346309_to_TAG,STOP,0.20,RANK3	TGCAAAGAGAACTAAGCCATGTTAGTGACAAAAACCTATAATTTTTCAACGACAGGCAAGGATTCACTGACCTTAGTGTTTGTGGAGACCAAAAAGGGTGCAGATTCTCTGGAGGATTTCTTATACCATGAAGGATAGGCATGTACCAGCATCCATGGAGACCGTTCTCAGAGGGATAGAGAGGAAGCCCTTCACCAGTTCCGCTCAGGAAAAAGCCCAATTTTAGTGGCTACAGCAGTATGTATAAACATCTTTCTTTTATTCAAATTGAGCATGTTCAAGTATTTGTTTTCT
>DDX3XE13sg2.exon_Change_codon_position_41346309_to_TAT,Y,0.43,RANK2	TGCAAAGAGAACTAAGCCATGTTAGTGACAAAAACCTATAATTTTTCAACGACAGGCAAGGATTCACTGACCTTAGTGTTTGTGGAGACCAAAAAGGGTGCAGATTCTCTGGAGGATTTCTTATACCATGAAGGATATGCATGTACCAGCATCCATGGAGACCGTTCTCAGAGGGATAGAGAGGAAGCCCTTCACCAGTTCCGCTCAGGAAAAAGCCCAATTTTAGTGGCTACAGCAGTATGTATAAACATCTTTCTTTTATTCAAATTGAGCATGTTCAAGTATTTGTTTTCT
>DDX3XE13sg2.exon_Change_codon_position_41346312_to_ACA,T,0.28,RANK2	TGCAAAGAGAACTAAGCCATGTTAGTGACAAAAACCTATAATTTTTCAACGACAGGCAAGGATTCACTGACCTTAGTGTTTGTGGAGACCAAAAAGGGTGCAGATTCTCTGGAGGATTTCTTATACCATGAAGGATACACATGTACCAGCATCCATGGAGACCGTTCTCAGAGGGATAGAGAGGAAGCCCTTCACCAGTTCCGCTCAGGAAAAAGCCCAATTTTAGTGGCTACAGCAGTATGTATAAACATCTTTCTTTTATTCAAATTGAGCATGTTCAAGTATTTGTTTTCT
>DDX3XE13sg2.exon_Change_codon_position_41346312_to_ACC,T,0.36,RANKT	TGCAAAGAGAACTAAGCCATGTTAGTGACAAAAACCTATAATTTTTCAACGACAGGCAAGGATTCACTGACCTTAGTGTTTGTGGAGACCAAAAAGGGTGCAGATTCTCTGGAGGATTTCTTATACCATGAAGGATACACCTGTACCAGCATCCATGGAGACCGTTCTCAGAGGGATAGAGAGGAAGCCCTTCACCAGTTCCGCTCAGGAAAAAGCCCAATTTTAGTGGCTACAGCAGTATGTATAAACATCTTTCTTTTATTCAAATTGAGCATGTTCAAGTATTTGTTTTCT
>DDX3XE13sg2.exon_Change_codon_position_41346312_to_AGC,S,0.24,RANKT	TGCAAAGAGAACTAAGCCATGTTAGTGACAAAAACCTATAATTTTTCAACGACAGGCAAGGATTCACTGACCTTAGTGTTTGTGGAGACCAAAAAGGGTGCAGATTCTCTGGAGGATTTCTTATACCATGAAGGATACAGCTGTACCAGCATCCATGGAGACCGTTCTCAGAGGGATAGAGAGGAAGCCCTTCACCAGTTCCGCTCAGGAAAAAGCCCAATTTTAGTGGCTACAGCAGTATGTATAAACATCTTTCTTTTATTCAAATTGAGCATGTTCAAGTATTTGTTTTCT
>DDX3XE13sg2.exon_Change_codon_position_41346312_to_CCA,P,0.27,RANK3	TGCAAAGAGAACTAAGCCATGTTAGTGACAAAAACCTATAATTTTTCAACGACAGGCAAGGATTCACTGACCTTAGTGTTTGTGGAGACCAAAAAGGGTGCAGATTCTCTGGAGGATTTCTTATACCATGAAGGATACCCATGTACCAGCATCCATGGAGACCGTTCTCAGAGGGATAGAGAGGAAGCCCTTCACCAGTTCCGCTCAGGAAAAAGCCCAATTTTAGTGGCTACAGCAGTATGTATAAACATCTTTCTTTTATTCAAATTGAGCATGTTCAAGTATTTGTTTTCT
>DDX3XE13sg2.exon_Change_codon_position_41346312_to_CCC,P,0.33,RANKT	TGCAAAGAGAACTAAGCCATGTTAGTGACAAAAACCTATAATTTTTCAACGACAGGCAAGGATTCACTGACCTTAGTGTTTGTGGAGACCAAAAAGGGTGCAGATTCTCTGGAGGATTTCTTATACCATGAAGGATACCCCTGTACCAGCATCCATGGAGACCGTTCTCAGAGGGATAGAGAGGAAGCCCTTCACCAGTTCCGCTCAGGAAAAAGCCCAATTTTAGTGGCTACAGCAGTATGTATAAACATCTTTCTTTTATTCAAATTGAGCATGTTCAAGTATTTGTTTTCT
>DDX3XE13sg2.exon_Change_codon_position_41346312_to_GAG,E,0.58,RANKT	TGCAAAGAGAACTAAGCCATGTTAGTGACAAAAACCTATAATTTTTCAACGACAGGCAAGGATTCACTGACCTTAGTGTTTGTGGAGACCAAAAAGGGTGCAGATTCTCTGGAGGATTTCTTATACCATGAAGGATACGAGTGTACCAGCATCCATGGAGACCGTTCTCAGAGGGATAGAGAGGAAGCCCTTCACCAGTTCCGCTCAGGAAAAAGCCCAATTTTAGTGGCTACAGCAGTATGTATAAACATCTTTCTTTTATTCAAATTGAGCATGTTCAAGTATTTGTTTTCT
>DDX3XE13sg2.exon_Change_codon_position_41346312_to_GGC,G,0.34,RANKT	TGCAAAGAGAACTAAGCCATGTTAGTGACAAAAACCTATAATTTTTCAACGACAGGCAAGGATTCACTGACCTTAGTGTTTGTGGAGACCAAAAAGGGTGCAGATTCTCTGGAGGATTTCTTATACCATGAAGGATACGGCTGTACCAGCATCCATGGAGACCGTTCTCAGAGGGATAGAGAGGAAGCCCTTCACCAGTTCCGCTCAGGAAAAAGCCCAATTTTAGTGGCTACAGCAGTATGTATAAACATCTTTCTTTTATTCAAATTGAGCATGTTCAAGTATTTGTTTTCT
>DDX3XE13sg2.exon_Change_codon_position_41346312_to_GTG,V,0.47,RANKT	TGCAAAGAGAACTAAGCCATGTTAGTGACAAAAACCTATAATTTTTCAACGACAGGCAAGGATTCACTGACCTTAGTGTTTGTGGAGACCAAAAAGGGTGCAGATTCTCTGGAGGATTTCTTATACCATGAAGGATACGTGTGTACCAGCATCCATGGAGACCGTTCTCAGAGGGATAGAGAGGAAGCCCTTCACCAGTTCCGCTCAGGAAAAAGCCCAATTTTAGTGGCTACAGCAGTATGTATAAACATCTTTCTTTTATTCAAATTGAGCATGTTCAAGTATTTGTTTTCT
>DDX3XE13sg2.exon_Change_codon_position_41346312_to_TCA,S,0.15,RANK5	TGCAAAGAGAACTAAGCCATGTTAGTGACAAAAACCTATAATTTTTCAACGACAGGCAAGGATTCACTGACCTTAGTGTTTGTGGAGACCAAAAAGGGTGCAGATTCTCTGGAGGATTTCTTATACCATGAAGGATACTCATGTACCAGCATCCATGGAGACCGTTCTCAGAGGGATAGAGAGGAAGCCCTTCACCAGTTCCGCTCAGGAAAAAGCCCAATTTTAGTGGCTACAGCAGTATGTATAAACATCTTTCTTTTATTCAAATTGAGCATGTTCAAGTATTTGTTTTCT
>DDX3XE13sg2.exon_Change_codon_position_41346312_to_GAA,E,0.42,RANK2	TGCAAAGAGAACTAAGCCATGTTAGTGACAAAAACCTATAATTTTTCAACGACAGGCAAGGATTCACTGACCTTAGTGTTTGTGGAGACCAAAAAGGGTGCAGATTCTCTGGAGGATTTCTTATACCATGAAGGATACGAATGTACCAGCATCCATGGAGACCGTTCTCAGAGGGATAGAGAGGAAGCCCTTCACCAGTTCCGCTCAGGAAAAAGCCCAATTTTAGTGGCTACAGCAGTATGTATAAACATCTTTCTTTTATTCAAATTGAGCATGTTCAAGTATTTGTTTTCT
>DDX3XE13sg2.exon_Change_codon_position_41346312_to_GGA,G,0.25,RANK2	TGCAAAGAGAACTAAGCCATGTTAGTGACAAAAACCTATAATTTTTCAACGACAGGCAAGGATTCACTGACCTTAGTGTTTGTGGAGACCAAAAAGGGTGCAGATTCTCTGGAGGATTTCTTATACCATGAAGGATACGGATGTACCAGCATCCATGGAGACCGTTCTCAGAGGGATAGAGAGGAAGCCCTTCACCAGTTCCGCTCAGGAAAAAGCCCAATTTTAGTGGCTACAGCAGTATGTATAAACATCTTTCTTTTATTCAAATTGAGCATGTTCAAGTATTTGTTTTCT
>DDX3XE13sg2.exon_Change_codon_position_41346312_to_GTA,V,0.11,RANK4	TGCAAAGAGAACTAAGCCATGTTAGTGACAAAAACCTATAATTTTTCAACGACAGGCAAGGATTCACTGACCTTAGTGTTTGTGGAGACCAAAAAGGGTGCAGATTCTCTGGAGGATTTCTTATACCATGAAGGATACGTATGTACCAGCATCCATGGAGACCGTTCTCAGAGGGATAGAGAGGAAGCCCTTCACCAGTTCCGCTCAGGAAAAAGCCCAATTTTAGTGGCTACAGCAGTATGTATAAACATCTTTCTTTTATTCAAATTGAGCATGTTCAAGTATTTGTTTTCT
>DDX3XE13sg2.exon_Change_codon_position_41346312_to_GCC,A,0.40,RANKT	TGCAAAGAGAACTAAGCCATGTTAGTGACAAAAACCTATAATTTTTCAACGACAGGCAAGGATTCACTGACCTTAGTGTTTGTGGAGACCAAAAAGGGTGCAGATTCTCTGGAGGATTTCTTATACCATGAAGGATACGCCTGTACCAGCATCCATGGAGACCGTTCTCAGAGGGATAGAGAGGAAGCCCTTCACCAGTTCCGCTCAGGAAAAAGCCCAATTTTAGTGGCTACAGCAGTATGTATAAACATCTTTCTTTTATTCAAATTGAGCATGTTCAAGTATTTGTTTTCT
>DDX3XE13sg2.exon_Change_codon_position_41346312_to_GCG,A,0.11,RANK4	TGCAAAGAGAACTAAGCCATGTTAGTGACAAAAACCTATAATTTTTCAACGACAGGCAAGGATTCACTGACCTTAGTGTTTGTGGAGACCAAAAAGGGTGCAGATTCTCTGGAGGATTTCTTATACCATGAAGGATACGCGTGTACCAGCATCCATGGAGACCGTTCTCAGAGGGATAGAGAGGAAGCCCTTCACCAGTTCCGCTCAGGAAAAAGCCCAATTTTAGTGGCTACAGCAGTATGTATAAACATCTTTCTTTTATTCAAATTGAGCATGTTCAAGTATTTGTTTTCT
>DDX3XE13sg2.exon_Change_codon_position_41346312_to_GCT,A,0.26,RANK2	TGCAAAGAGAACTAAGCCATGTTAGTGACAAAAACCTATAATTTTTCAACGACAGGCAAGGATTCACTGACCTTAGTGTTTGTGGAGACCAAAAAGGGTGCAGATTCTCTGGAGGATTTCTTATACCATGAAGGATACGCTTGTACCAGCATCCATGGAGACCGTTCTCAGAGGGATAGAGAGGAAGCCCTTCACCAGTTCCGCTCAGGAAAAAGCCCAATTTTAGTGGCTACAGCAGTATGTATAAACATCTTTCTTTTATTCAAATTGAGCATGTTCAAGTATTTGTTTTCT
>DDX3XE13sg2.exon_Change_codon_position_41346315_to_AGT,S,0.15,RANK4	TGCAAAGAGAACTAAGCCATGTTAGTGACAAAAACCTATAATTTTTCAACGACAGGCAAGGATTCACTGACCTTAGTGTTTGTGGAGACCAAAAAGGGTGCAGATTCTCTGGAGGATTTCTTATACCATGAAGGATACGCAAGTACCAGCATCCATGGAGACCGTTCTCAGAGGGATAGAGAGGAAGCCCTTCACCAGTTCCGCTCAGGAAAAAGCCCAATTTTAGTGGCTACAGCAGTATGTATAAACATCTTTCTTTTATTCAAATTGAGCATGTTCAAGTATTTGTTTTCT
>DDX3XE13sg2.exon_Change_codon_position_41346315_to_CGT,R,0.08,RANK6	TGCAAAGAGAACTAAGCCATGTTAGTGACAAAAACCTATAATTTTTCAACGACAGGCAAGGATTCACTGACCTTAGTGTTTGTGGAGACCAAAAAGGGTGCAGATTCTCTGGAGGATTTCTTATACCATGAAGGATACGCACGTACCAGCATCCATGGAGACCGTTCTCAGAGGGATAGAGAGGAAGCCCTTCACCAGTTCCGCTCAGGAAAAAGCCCAATTTTAGTGGCTACAGCAGTATGTATAAACATCTTTCTTTTATTCAAATTGAGCATGTTCAAGTATTTGTTTTCT
>DDX3XE13sg2.exon_Change_codon_position_41346315_to_CGG,R,0.21,RANKT	TGCAAAGAGAACTAAGCCATGTTAGTGACAAAAACCTATAATTTTTCAACGACAGGCAAGGATTCACTGACCTTAGTGTTTGTGGAGACCAAAAAGGGTGCAGATTCTCTGGAGGATTTCTTATACCATGAAGGATACGCACGGACCAGCATCCATGGAGACCGTTCTCAGAGGGATAGAGAGGAAGCCCTTCACCAGTTCCGCTCAGGAAAAAGCCCAATTTTAGTGGCTACAGCAGTATGTATAAACATCTTTCTTTTATTCAAATTGAGCATGTTCAAGTATTTGTTTTCT
>DDX3XE13sg2.exon_Change_codon_position_41346315_to_GGT,G,0.16,RANK4	TGCAAAGAGAACTAAGCCATGTTAGTGACAAAAACCTATAATTTTTCAACGACAGGCAAGGATTCACTGACCTTAGTGTTTGTGGAGACCAAAAAGGGTGCAGATTCTCTGGAGGATTTCTTATACCATGAAGGATACGCAGGTACCAGCATCCATGGAGACCGTTCTCAGAGGGATAGAGAGGAAGCCCTTCACCAGTTCCGCTCAGGAAAAAGCCCAATTTTAGTGGCTACAGCAGTATGTATAAACATCTTTCTTTTATTCAAATTGAGCATGTTCAAGTATTTGTTTTCT
>DDX3XE13sg2.exon_Change_codon_position_41346315_to_GGC,G,0.34,RANKT	TGCAAAGAGAACTAAGCCATGTTAGTGACAAAAACCTATAATTTTTCAACGACAGGCAAGGATTCACTGACCTTAGTGTTTGTGGAGACCAAAAAGGGTGCAGATTCTCTGGAGGATTTCTTATACCATGAAGGATACGCAGGCACCAGCATCCATGGAGACCGTTCTCAGAGGGATAGAGAGGAAGCCCTTCACCAGTTCCGCTCAGGAAAAAGCCCAATTTTAGTGGCTACAGCAGTATGTATAAACATCTTTCTTTTATTCAAATTGAGCATGTTCAAGTATTTGTTTTCT
>DDX3XE13sg2.exon_Change_codon_position_41346315_to_TAA,STOP,0.28,RANK2	TGCAAAGAGAACTAAGCCATGTTAGTGACAAAAACCTATAATTTTTCAACGACAGGCAAGGATTCACTGACCTTAGTGTTTGTGGAGACCAAAAAGGGTGCAGATTCTCTGGAGGATTTCTTATACCATGAAGGATACGCATAAACCAGCATCCATGGAGACCGTTCTCAGAGGGATAGAGAGGAAGCCCTTCACCAGTTCCGCTCAGGAAAAAGCCCAATTTTAGTGGCTACAGCAGTATGTATAAACATCTTTCTTTTATTCAAATTGAGCATGTTCAAGTATTTGTTTTCT
>DDX3XE13sg2.exon_Change_codon_position_41346315_to_TAC,Y,0.57,RANKT	TGCAAAGAGAACTAAGCCATGTTAGTGACAAAAACCTATAATTTTTCAACGACAGGCAAGGATTCACTGACCTTAGTGTTTGTGGAGACCAAAAAGGGTGCAGATTCTCTGGAGGATTTCTTATACCATGAAGGATACGCATACACCAGCATCCATGGAGACCGTTCTCAGAGGGATAGAGAGGAAGCCCTTCACCAGTTCCGCTCAGGAAAAAGCCCAATTTTAGTGGCTACAGCAGTATGTATAAACATCTTTCTTTTATTCAAATTGAGCATGTTCAAGTATTTGTTTTCT
>DDX3XE13sg2.exon_Change_codon_position_41346315_to_TTC,F,0.55,RANKT	TGCAAAGAGAACTAAGCCATGTTAGTGACAAAAACCTATAATTTTTCAACGACAGGCAAGGATTCACTGACCTTAGTGTTTGTGGAGACCAAAAAGGGTGCAGATTCTCTGGAGGATTTCTTATACCATGAAGGATACGCATTCACCAGCATCCATGGAGACCGTTCTCAGAGGGATAGAGAGGAAGCCCTTCACCAGTTCCGCTCAGGAAAAAGCCCAATTTTAGTGGCTACAGCAGTATGTATAAACATCTTTCTTTTATTCAAATTGAGCATGTTCAAGTATTTGTTTTCT
>DDX3XE13sg2.exon_Change_codon_position_41346315_to_TAT,Y,0.43,RANK2	TGCAAAGAGAACTAAGCCATGTTAGTGACAAAAACCTATAATTTTTCAACGACAGGCAAGGATTCACTGACCTTAGTGTTTGTGGAGACCAAAAAGGGTGCAGATTCTCTGGAGGATTTCTTATACCATGAAGGATACGCATATACCAGCATCCATGGAGACCGTTCTCAGAGGGATAGAGAGGAAGCCCTTCACCAGTTCCGCTCAGGAAAAAGCCCAATTTTAGTGGCTACAGCAGTATGTATAAACATCTTTCTTTTATTCAAATTGAGCATGTTCAAGTATTTGTTTTCT
>DDX3XE13sg2.exon_Change_codon_position_41346315_to_TCT,S,0.18,RANK3	TGCAAAGAGAACTAAGCCATGTTAGTGACAAAAACCTATAATTTTTCAACGACAGGCAAGGATTCACTGACCTTAGTGTTTGTGGAGACCAAAAAGGGTGCAGATTCTCTGGAGGATTTCTTATACCATGAAGGATACGCATCTACCAGCATCCATGGAGACCGTTCTCAGAGGGATAGAGAGGAAGCCCTTCACCAGTTCCGCTCAGGAAAAAGCCCAATTTTAGTGGCTACAGCAGTATGTATAAACATCTTTCTTTTATTCAAATTGAGCATGTTCAAGTATTTGTTTTCT
>DDX3XE13sg2.exon_Change_codon_position_41346315_to_TTT,F,0.45,RANK2	TGCAAAGAGAACTAAGCCATGTTAGTGACAAAAACCTATAATTTTTCAACGACAGGCAAGGATTCACTGACCTTAGTGTTTGTGGAGACCAAAAAGGGTGCAGATTCTCTGGAGGATTTCTTATACCATGAAGGATACGCATTTACCAGCATCCATGGAGACCGTTCTCAGAGGGATAGAGAGGAAGCCCTTCACCAGTTCCGCTCAGGAAAAAGCCCAATTTTAGTGGCTACAGCAGTATGTATAAACATCTTTCTTTTATTCAAATTGAGCATGTTCAAGTATTTGTTTTCT
>DDX3XE13sg2.exon_Change_codon_position_41346315_to_TGA,STOP,0.52,RANKT	TGCAAAGAGAACTAAGCCATGTTAGTGACAAAAACCTATAATTTTTCAACGACAGGCAAGGATTCACTGACCTTAGTGTTTGTGGAGACCAAAAAGGGTGCAGATTCTCTGGAGGATTTCTTATACCATGAAGGATACGCATGAACCAGCATCCATGGAGACCGTTCTCAGAGGGATAGAGAGGAAGCCCTTCACCAGTTCCGCTCAGGAAAAAGCCCAATTTTAGTGGCTACAGCAGTATGTATAAACATCTTTCTTTTATTCAAATTGAGCATGTTCAAGTATTTGTTTTCT
>DDX3XE13sg2.exon_Change_codon_position_41346315_to_TGC,C,0.55,RANKT	TGCAAAGAGAACTAAGCCATGTTAGTGACAAAAACCTATAATTTTTCAACGACAGGCAAGGATTCACTGACCTTAGTGTTTGTGGAGACCAAAAAGGGTGCAGATTCTCTGGAGGATTTCTTATACCATGAAGGATACGCATGCACCAGCATCCATGGAGACCGTTCTCAGAGGGATAGAGAGGAAGCCCTTCACCAGTTCCGCTCAGGAAAAAGCCCAATTTTAGTGGCTACAGCAGTATGTATAAACATCTTTCTTTTATTCAAATTGAGCATGTTCAAGTATTTGTTTTCT
>DDX3XE13sg2.exon_Change_codon_position_41346315_to_TGG,W,1.00,RANKU	TGCAAAGAGAACTAAGCCATGTTAGTGACAAAAACCTATAATTTTTCAACGACAGGCAAGGATTCACTGACCTTAGTGTTTGTGGAGACCAAAAAGGGTGCAGATTCTCTGGAGGATTTCTTATACCATGAAGGATACGCATGGACCAGCATCCATGGAGACCGTTCTCAGAGGGATAGAGAGGAAGCCCTTCACCAGTTCCGCTCAGGAAAAAGCCCAATTTTAGTGGCTACAGCAGTATGTATAAACATCTTTCTTTTATTCAAATTGAGCATGTTCAAGTATTTGTTTTCT
>DDX3XE13sg2.exon_Change_codon_position_41346318_to_AAT,N,0.46,RANK2	TGCAAAGAGAACTAAGCCATGTTAGTGACAAAAACCTATAATTTTTCAACGACAGGCAAGGATTCACTGACCTTAGTGTTTGTGGAGACCAAAAAGGGTGCAGATTCTCTGGAGGATTTCTTATACCATGAAGGATACGCATGTAATAGCATCCATGGAGACCGTTCTCAGAGGGATAGAGAGGAAGCCCTTCACCAGTTCCGCTCAGGAAAAAGCCCAATTTTAGTGGCTACAGCAGTATGTATAAACATCTTTCTTTTATTCAAATTGAGCATGTTCAAGTATTTGTTTTCT
>DDX3XE13sg2.exon_Change_codon_position_41346318_to_ATT,I,0.36,RANK2	TGCAAAGAGAACTAAGCCATGTTAGTGACAAAAACCTATAATTTTTCAACGACAGGCAAGGATTCACTGACCTTAGTGTTTGTGGAGACCAAAAAGGGTGCAGATTCTCTGGAGGATTTCTTATACCATGAAGGATACGCATGTATTAGCATCCATGGAGACCGTTCTCAGAGGGATAGAGAGGAAGCCCTTCACCAGTTCCGCTCAGGAAAAAGCCCAATTTTAGTGGCTACAGCAGTATGTATAAACATCTTTCTTTTATTCAAATTGAGCATGTTCAAGTATTTGTTTTCT
>DDX3XE13sg2.exon_Change_codon_position_41346318_to_CCC,P,0.33,RANKT	TGCAAAGAGAACTAAGCCATGTTAGTGACAAAAACCTATAATTTTTCAACGACAGGCAAGGATTCACTGACCTTAGTGTTTGTGGAGACCAAAAAGGGTGCAGATTCTCTGGAGGATTTCTTATACCATGAAGGATACGCATGTCCCAGCATCCATGGAGACCGTTCTCAGAGGGATAGAGAGGAAGCCCTTCACCAGTTCCGCTCAGGAAAAAGCCCAATTTTAGTGGCTACAGCAGTATGTATAAACATCTTTCTTTTATTCAAATTGAGCATGTTCAAGTATTTGTTTTCT
>DDX3XE13sg2.exon_Change_codon_position_41346318_to_CCT,P,0.28,RANK2	TGCAAAGAGAACTAAGCCATGTTAGTGACAAAAACCTATAATTTTTCAACGACAGGCAAGGATTCACTGACCTTAGTGTTTGTGGAGACCAAAAAGGGTGCAGATTCTCTGGAGGATTTCTTATACCATGAAGGATACGCATGTCCTAGCATCCATGGAGACCGTTCTCAGAGGGATAGAGAGGAAGCCCTTCACCAGTTCCGCTCAGGAAAAAGCCCAATTTTAGTGGCTACAGCAGTATGTATAAACATCTTTCTTTTATTCAAATTGAGCATGTTCAAGTATTTGTTTTCT
>DDX3XE13sg2.exon_Change_codon_position_41346318_to_GCC,A,0.40,RANKT	TGCAAAGAGAACTAAGCCATGTTAGTGACAAAAACCTATAATTTTTCAACGACAGGCAAGGATTCACTGACCTTAGTGTTTGTGGAGACCAAAAAGGGTGCAGATTCTCTGGAGGATTTCTTATACCATGAAGGATACGCATGTGCCAGCATCCATGGAGACCGTTCTCAGAGGGATAGAGAGGAAGCCCTTCACCAGTTCCGCTCAGGAAAAAGCCCAATTTTAGTGGCTACAGCAGTATGTATAAACATCTTTCTTTTATTCAAATTGAGCATGTTCAAGTATTTGTTTTCT
>DDX3XE13sg2.exon_Change_codon_position_41346318_to_GCT,A,0.26,RANK2	TGCAAAGAGAACTAAGCCATGTTAGTGACAAAAACCTATAATTTTTCAACGACAGGCAAGGATTCACTGACCTTAGTGTTTGTGGAGACCAAAAAGGGTGCAGATTCTCTGGAGGATTTCTTATACCATGAAGGATACGCATGTGCTAGCATCCATGGAGACCGTTCTCAGAGGGATAGAGAGGAAGCCCTTCACCAGTTCCGCTCAGGAAAAAGCCCAATTTTAGTGGCTACAGCAGTATGTATAAACATCTTTCTTTTATTCAAATTGAGCATGTTCAAGTATTTGTTTTCT
>DDX3XE13sg2.exon_Change_codon_position_41346318_to_TCC,S,0.22,RANK2	TGCAAAGAGAACTAAGCCATGTTAGTGACAAAAACCTATAATTTTTCAACGACAGGCAAGGATTCACTGACCTTAGTGTTTGTGGAGACCAAAAAGGGTGCAGATTCTCTGGAGGATTTCTTATACCATGAAGGATACGCATGTTCCAGCATCCATGGAGACCGTTCTCAGAGGGATAGAGAGGAAGCCCTTCACCAGTTCCGCTCAGGAAAAAGCCCAATTTTAGTGGCTACAGCAGTATGTATAAACATCTTTCTTTTATTCAAATTGAGCATGTTCAAGTATTTGTTTTCT
>DDX3XE13sg2.exon_Change_codon_position_41346318_to_AAC,N,0.54,RANKT	TGCAAAGAGAACTAAGCCATGTTAGTGACAAAAACCTATAATTTTTCAACGACAGGCAAGGATTCACTGACCTTAGTGTTTGTGGAGACCAAAAAGGGTGCAGATTCTCTGGAGGATTTCTTATACCATGAAGGATACGCATGTAACAGCATCCATGGAGACCGTTCTCAGAGGGATAGAGAGGAAGCCCTTCACCAGTTCCGCTCAGGAAAAAGCCCAATTTTAGTGGCTACAGCAGTATGTATAAACATCTTTCTTTTATTCAAATTGAGCATGTTCAAGTATTTGTTTTCT
>DDX3XE13sg2.exon_Change_codon_position_41346318_to_AGC,S,0.24,RANKT	TGCAAAGAGAACTAAGCCATGTTAGTGACAAAAACCTATAATTTTTCAACGACAGGCAAGGATTCACTGACCTTAGTGTTTGTGGAGACCAAAAAGGGTGCAGATTCTCTGGAGGATTTCTTATACCATGAAGGATACGCATGTAGCAGCATCCATGGAGACCGTTCTCAGAGGGATAGAGAGGAAGCCCTTCACCAGTTCCGCTCAGGAAAAAGCCCAATTTTAGTGGCTACAGCAGTATGTATAAACATCTTTCTTTTATTCAAATTGAGCATGTTCAAGTATTTGTTTTCT
>DDX3XE13sg2.exon_Change_codon_position_41346318_to_ATC,I,0.48,RANKT	TGCAAAGAGAACTAAGCCATGTTAGTGACAAAAACCTATAATTTTTCAACGACAGGCAAGGATTCACTGACCTTAGTGTTTGTGGAGACCAAAAAGGGTGCAGATTCTCTGGAGGATTTCTTATACCATGAAGGATACGCATGTATCAGCATCCATGGAGACCGTTCTCAGAGGGATAGAGAGGAAGCCCTTCACCAGTTCCGCTCAGGAAAAAGCCCAATTTTAGTGGCTACAGCAGTATGTATAAACATCTTTCTTTTATTCAAATTGAGCATGTTCAAGTATTTGTTTTCT
>DDX3XE13sg2.exon_Change_codon_position_41346318_to_ACA,T,0.28,RANK2	TGCAAAGAGAACTAAGCCATGTTAGTGACAAAAACCTATAATTTTTCAACGACAGGCAAGGATTCACTGACCTTAGTGTTTGTGGAGACCAAAAAGGGTGCAGATTCTCTGGAGGATTTCTTATACCATGAAGGATACGCATGTACAAGCATCCATGGAGACCGTTCTCAGAGGGATAGAGAGGAAGCCCTTCACCAGTTCCGCTCAGGAAAAAGCCCAATTTTAGTGGCTACAGCAGTATGTATAAACATCTTTCTTTTATTCAAATTGAGCATGTTCAAGTATTTGTTTTCT
>DDX3XE13sg2.exon_Change_codon_position_41346318_to_ACG,T,0.12,RANK4	TGCAAAGAGAACTAAGCCATGTTAGTGACAAAAACCTATAATTTTTCAACGACAGGCAAGGATTCACTGACCTTAGTGTTTGTGGAGACCAAAAAGGGTGCAGATTCTCTGGAGGATTTCTTATACCATGAAGGATACGCATGTACGAGCATCCATGGAGACCGTTCTCAGAGGGATAGAGAGGAAGCCCTTCACCAGTTCCGCTCAGGAAAAAGCCCAATTTTAGTGGCTACAGCAGTATGTATAAACATCTTTCTTTTATTCAAATTGAGCATGTTCAAGTATTTGTTTTCT
>DDX3XE13sg2.exon_Change_codon_position_41346318_to_ACT,T,0.24,RANK3	TGCAAAGAGAACTAAGCCATGTTAGTGACAAAAACCTATAATTTTTCAACGACAGGCAAGGATTCACTGACCTTAGTGTTTGTGGAGACCAAAAAGGGTGCAGATTCTCTGGAGGATTTCTTATACCATGAAGGATACGCATGTACTAGCATCCATGGAGACCGTTCTCAGAGGGATAGAGAGGAAGCCCTTCACCAGTTCCGCTCAGGAAAAAGCCCAATTTTAGTGGCTACAGCAGTATGTATAAACATCTTTCTTTTATTCAAATTGAGCATGTTCAAGTATTTGTTTTCT
>DDX3XE13sg2.exon_Change_codon_position_41346321_to_AAT,N,0.46,RANK2	TGCAAAGAGAACTAAGCCATGTTAGTGACAAAAACCTATAATTTTTCAACGACAGGCAAGGATTCACTGACCTTAGTGTTTGTGGAGACCAAAAAGGGTGCAGATTCTCTGGAGGATTTCTTATACCATGAAGGATACGCATGTACCAATATCCATGGAGACCGTTCTCAGAGGGATAGAGAGGAAGCCCTTCACCAGTTCCGCTCAGGAAAAAGCCCAATTTTAGTGGCTACAGCAGTATGTATAAACATCTTTCTTTTATTCAAATTGAGCATGTTCAAGTATTTGTTTTCT
>DDX3XE13sg2.exon_Change_codon_position_41346321_to_ACA,T,0.28,RANK2	TGCAAAGAGAACTAAGCCATGTTAGTGACAAAAACCTATAATTTTTCAACGACAGGCAAGGATTCACTGACCTTAGTGTTTGTGGAGACCAAAAAGGGTGCAGATTCTCTGGAGGATTTCTTATACCATGAAGGATACGCATGTACCACAATCCATGGAGACCGTTCTCAGAGGGATAGAGAGGAAGCCCTTCACCAGTTCCGCTCAGGAAAAAGCCCAATTTTAGTGGCTACAGCAGTATGTATAAACATCTTTCTTTTATTCAAATTGAGCATGTTCAAGTATTTGTTTTCT
>DDX3XE13sg2.exon_Change_codon_position_41346321_to_ATT,I,0.36,RANK2	TGCAAAGAGAACTAAGCCATGTTAGTGACAAAAACCTATAATTTTTCAACGACAGGCAAGGATTCACTGACCTTAGTGTTTGTGGAGACCAAAAAGGGTGCAGATTCTCTGGAGGATTTCTTATACCATGAAGGATACGCATGTACCATTATCCATGGAGACCGTTCTCAGAGGGATAGAGAGGAAGCCCTTCACCAGTTCCGCTCAGGAAAAAGCCCAATTTTAGTGGCTACAGCAGTATGTATAAACATCTTTCTTTTATTCAAATTGAGCATGTTCAAGTATTTGTTTTCT
>DDX3XE13sg2.exon_Change_codon_position_41346321_to_CGC,R,0.19,RANK4	TGCAAAGAGAACTAAGCCATGTTAGTGACAAAAACCTATAATTTTTCAACGACAGGCAAGGATTCACTGACCTTAGTGTTTGTGGAGACCAAAAAGGGTGCAGATTCTCTGGAGGATTTCTTATACCATGAAGGATACGCATGTACCCGCATCCATGGAGACCGTTCTCAGAGGGATAGAGAGGAAGCCCTTCACCAGTTCCGCTCAGGAAAAAGCCCAATTTTAGTGGCTACAGCAGTATGTATAAACATCTTTCTTTTATTCAAATTGAGCATGTTCAAGTATTTGTTTTCT
>DDX3XE13sg2.exon_Change_codon_position_41346321_to_GGC,G,0.34,RANKT	TGCAAAGAGAACTAAGCCATGTTAGTGACAAAAACCTATAATTTTTCAACGACAGGCAAGGATTCACTGACCTTAGTGTTTGTGGAGACCAAAAAGGGTGCAGATTCTCTGGAGGATTTCTTATACCATGAAGGATACGCATGTACCGGCATCCATGGAGACCGTTCTCAGAGGGATAGAGAGGAAGCCCTTCACCAGTTCCGCTCAGGAAAAAGCCCAATTTTAGTGGCTACAGCAGTATGTATAAACATCTTTCTTTTATTCAAATTGAGCATGTTCAAGTATTTGTTTTCT
>DDX3XE13sg2.exon_Change_codon_position_41346321_to_GGA,G,0.25,RANK2	TGCAAAGAGAACTAAGCCATGTTAGTGACAAAAACCTATAATTTTTCAACGACAGGCAAGGATTCACTGACCTTAGTGTTTGTGGAGACCAAAAAGGGTGCAGATTCTCTGGAGGATTTCTTATACCATGAAGGATACGCATGTACCGGAATCCATGGAGACCGTTCTCAGAGGGATAGAGAGGAAGCCCTTCACCAGTTCCGCTCAGGAAAAAGCCCAATTTTAGTGGCTACAGCAGTATGTATAAACATCTTTCTTTTATTCAAATTGAGCATGTTCAAGTATTTGTTTTCT
>DDX3XE13sg2.exon_Change_codon_position_41346321_to_TGC,C,0.55,RANKT	TGCAAAGAGAACTAAGCCATGTTAGTGACAAAAACCTATAATTTTTCAACGACAGGCAAGGATTCACTGACCTTAGTGTTTGTGGAGACCAAAAAGGGTGCAGATTCTCTGGAGGATTTCTTATACCATGAAGGATACGCATGTACCTGCATCCATGGAGACCGTTCTCAGAGGGATAGAGAGGAAGCCCTTCACCAGTTCCGCTCAGGAAAAAGCCCAATTTTAGTGGCTACAGCAGTATGTATAAACATCTTTCTTTTATTCAAATTGAGCATGTTCAAGTATTTGTTTTCT
>DDX3XE13sg2.exon_Change_codon_position_41346321_to_TCA,S,0.15,RANK5	TGCAAAGAGAACTAAGCCATGTTAGTGACAAAAACCTATAATTTTTCAACGACAGGCAAGGATTCACTGACCTTAGTGTTTGTGGAGACCAAAAAGGGTGCAGATTCTCTGGAGGATTTCTTATACCATGAAGGATACGCATGTACCTCAATCCATGGAGACCGTTCTCAGAGGGATAGAGAGGAAGCCCTTCACCAGTTCCGCTCAGGAAAAAGCCCAATTTTAGTGGCTACAGCAGTATGTATAAACATCTTTCTTTTATTCAAATTGAGCATGTTCAAGTATTTGTTTTCT
>DDX3XE13sg2.exon_Change_codon_position_41346321_to_TCC,S,0.22,RANK2	TGCAAAGAGAACTAAGCCATGTTAGTGACAAAAACCTATAATTTTTCAACGACAGGCAAGGATTCACTGACCTTAGTGTTTGTGGAGACCAAAAAGGGTGCAGATTCTCTGGAGGATTTCTTATACCATGAAGGATACGCATGTACCTCCATCCATGGAGACCGTTCTCAGAGGGATAGAGAGGAAGCCCTTCACCAGTTCCGCTCAGGAAAAAGCCCAATTTTAGTGGCTACAGCAGTATGTATAAACATCTTTCTTTTATTCAAATTGAGCATGTTCAAGTATTTGTTTTCT
>DDX3XE13sg2.exon_Change_codon_position_41346321_to_TCG,S,0.06,RANK6	TGCAAAGAGAACTAAGCCATGTTAGTGACAAAAACCTATAATTTTTCAACGACAGGCAAGGATTCACTGACCTTAGTGTTTGTGGAGACCAAAAAGGGTGCAGATTCTCTGGAGGATTTCTTATACCATGAAGGATACGCATGTACCTCGATCCATGGAGACCGTTCTCAGAGGGATAGAGAGGAAGCCCTTCACCAGTTCCGCTCAGGAAAAAGCCCAATTTTAGTGGCTACAGCAGTATGTATAAACATCTTTCTTTTATTCAAATTGAGCATGTTCAAGTATTTGTTTTCT
>DDX3XE13sg2.exon_Change_codon_position_41346321_to_TCT,S,0.18,RANK3	TGCAAAGAGAACTAAGCCATGTTAGTGACAAAAACCTATAATTTTTCAACGACAGGCAAGGATTCACTGACCTTAGTGTTTGTGGAGACCAAAAAGGGTGCAGATTCTCTGGAGGATTTCTTATACCATGAAGGATACGCATGTACCTCTATCCATGGAGACCGTTCTCAGAGGGATAGAGAGGAAGCCCTTCACCAGTTCCGCTCAGGAAAAAGCCCAATTTTAGTGGCTACAGCAGTATGTATAAACATCTTTCTTTTATTCAAATTGAGCATGTTCAAGTATTTGTTTTCT
>DDX3XE13sg2.exon_Change_codon_position_41346321_to_TGT,C,0.45,RANK2	TGCAAAGAGAACTAAGCCATGTTAGTGACAAAAACCTATAATTTTTCAACGACAGGCAAGGATTCACTGACCTTAGTGTTTGTGGAGACCAAAAAGGGTGCAGATTCTCTGGAGGATTTCTTATACCATGAAGGATACGCATGTACCTGTATCCATGGAGACCGTTCTCAGAGGGATAGAGAGGAAGCCCTTCACCAGTTCCGCTCAGGAAAAAGCCCAATTTTAGTGGCTACAGCAGTATGTATAAACATCTTTCTTTTATTCAAATTGAGCATGTTCAAGTATTTGTTTTCT
>DDX3XE13sg2.exon_Change_codon_position_41346321_to_AAC,N,0.54,RANKT	TGCAAAGAGAACTAAGCCATGTTAGTGACAAAAACCTATAATTTTTCAACGACAGGCAAGGATTCACTGACCTTAGTGTTTGTGGAGACCAAAAAGGGTGCAGATTCTCTGGAGGATTTCTTATACCATGAAGGATACGCATGTACCAACATCCATGGAGACCGTTCTCAGAGGGATAGAGAGGAAGCCCTTCACCAGTTCCGCTCAGGAAAAAGCCCAATTTTAGTGGCTACAGCAGTATGTATAAACATCTTTCTTTTATTCAAATTGAGCATGTTCAAGTATTTGTTTTCT
>DDX3XE13sg2.exon_Change_codon_position_41346321_to_ACC,T,0.36,RANKT	TGCAAAGAGAACTAAGCCATGTTAGTGACAAAAACCTATAATTTTTCAACGACAGGCAAGGATTCACTGACCTTAGTGTTTGTGGAGACCAAAAAGGGTGCAGATTCTCTGGAGGATTTCTTATACCATGAAGGATACGCATGTACCACCATCCATGGAGACCGTTCTCAGAGGGATAGAGAGGAAGCCCTTCACCAGTTCCGCTCAGGAAAAAGCCCAATTTTAGTGGCTACAGCAGTATGTATAAACATCTTTCTTTTATTCAAATTGAGCATGTTCAAGTATTTGTTTTCT
>DDX3XE13sg2.exon_Change_codon_position_41346321_to_ATC,I,0.48,RANKT	TGCAAAGAGAACTAAGCCATGTTAGTGACAAAAACCTATAATTTTTCAACGACAGGCAAGGATTCACTGACCTTAGTGTTTGTGGAGACCAAAAAGGGTGCAGATTCTCTGGAGGATTTCTTATACCATGAAGGATACGCATGTACCATCATCCATGGAGACCGTTCTCAGAGGGATAGAGAGGAAGCCCTTCACCAGTTCCGCTCAGGAAAAAGCCCAATTTTAGTGGCTACAGCAGTATGTATAAACATCTTTCTTTTATTCAAATTGAGCATGTTCAAGTATTTGTTTTCT
>DDX3XE13sg2.exon_Change_codon_position_41346321_to_AGA,R,0.20,RANK2	TGCAAAGAGAACTAAGCCATGTTAGTGACAAAAACCTATAATTTTTCAACGACAGGCAAGGATTCACTGACCTTAGTGTTTGTGGAGACCAAAAAGGGTGCAGATTCTCTGGAGGATTTCTTATACCATGAAGGATACGCATGTACCAGAATCCATGGAGACCGTTCTCAGAGGGATAGAGAGGAAGCCCTTCACCAGTTCCGCTCAGGAAAAAGCCCAATTTTAGTGGCTACAGCAGTATGTATAAACATCTTTCTTTTATTCAAATTGAGCATGTTCAAGTATTTGTTTTCT
>DDX3XE13sg2.exon_Change_codon_position_41346321_to_AGG,R,0.20,RANK3	TGCAAAGAGAACTAAGCCATGTTAGTGACAAAAACCTATAATTTTTCAACGACAGGCAAGGATTCACTGACCTTAGTGTTTGTGGAGACCAAAAAGGGTGCAGATTCTCTGGAGGATTTCTTATACCATGAAGGATACGCATGTACCAGGATCCATGGAGACCGTTCTCAGAGGGATAGAGAGGAAGCCCTTCACCAGTTCCGCTCAGGAAAAAGCCCAATTTTAGTGGCTACAGCAGTATGTATAAACATCTTTCTTTTATTCAAATTGAGCATGTTCAAGTATTTGTTTTCT
>DDX3XE13sg2.exon_Change_codon_position_41346321_to_AGT,S,0.15,RANK4	TGCAAAGAGAACTAAGCCATGTTAGTGACAAAAACCTATAATTTTTCAACGACAGGCAAGGATTCACTGACCTTAGTGTTTGTGGAGACCAAAAAGGGTGCAGATTCTCTGGAGGATTTCTTATACCATGAAGGATACGCATGTACCAGTATCCATGGAGACCGTTCTCAGAGGGATAGAGAGGAAGCCCTTCACCAGTTCCGCTCAGGAAAAAGCCCAATTTTAGTGGCTACAGCAGTATGTATAAACATCTTTCTTTTATTCAAATTGAGCATGTTCAAGTATTTGTTTTCT
>DDX3XE13sg2.exon_Change_codon_position_41346324_to_AAT,N,0.46,RANK2	TGCAAAGAGAACTAAGCCATGTTAGTGACAAAAACCTATAATTTTTCAACGACAGGCAAGGATTCACTGACCTTAGTGTTTGTGGAGACCAAAAAGGGTGCAGATTCTCTGGAGGATTTCTTATACCATGAAGGATACGCATGTACCAGCAATCATGGAGACCGTTCTCAGAGGGATAGAGAGGAAGCCCTTCACCAGTTCCGCTCAGGAAAAAGCCCAATTTTAGTGGCTACAGCAGTATGTATAAACATCTTTCTTTTATTCAAATTGAGCATGTTCAAGTATTTGTTTTCT
>DDX3XE13sg2.exon_Change_codon_position_41346324_to_ACA,T,0.28,RANK2	TGCAAAGAGAACTAAGCCATGTTAGTGACAAAAACCTATAATTTTTCAACGACAGGCAAGGATTCACTGACCTTAGTGTTTGTGGAGACCAAAAAGGGTGCAGATTCTCTGGAGGATTTCTTATACCATGAAGGATACGCATGTACCAGCACACATGGAGACCGTTCTCAGAGGGATAGAGAGGAAGCCCTTCACCAGTTCCGCTCAGGAAAAAGCCCAATTTTAGTGGCTACAGCAGTATGTATAAACATCTTTCTTTTATTCAAATTGAGCATGTTCAAGTATTTGTTTTCT
>DDX3XE13sg2.exon_Change_codon_position_41346324_to_CTC,L,0.20,RANK2	TGCAAAGAGAACTAAGCCATGTTAGTGACAAAAACCTATAATTTTTCAACGACAGGCAAGGATTCACTGACCTTAGTGTTTGTGGAGACCAAAAAGGGTGCAGATTCTCTGGAGGATTTCTTATACCATGAAGGATACGCATGTACCAGCCTCCATGGAGACCGTTCTCAGAGGGATAGAGAGGAAGCCCTTCACCAGTTCCGCTCAGGAAAAAGCCCAATTTTAGTGGCTACAGCAGTATGTATAAACATCTTTCTTTTATTCAAATTGAGCATGTTCAAGTATTTGTTTTCT
>DDX3XE13sg2.exon_Change_codon_position_41346324_to_CTG,L,0.41,RANKT	TGCAAAGAGAACTAAGCCATGTTAGTGACAAAAACCTATAATTTTTCAACGACAGGCAAGGATTCACTGACCTTAGTGTTTGTGGAGACCAAAAAGGGTGCAGATTCTCTGGAGGATTTCTTATACCATGAAGGATACGCATGTACCAGCCTGCATGGAGACCGTTCTCAGAGGGATAGAGAGGAAGCCCTTCACCAGTTCCGCTCAGGAAAAAGCCCAATTTTAGTGGCTACAGCAGTATGTATAAACATCTTTCTTTTATTCAAATTGAGCATGTTCAAGTATTTGTTTTCT
>DDX3XE13sg2.exon_Change_codon_position_41346324_to_GTC,V,0.24,RANK2	TGCAAAGAGAACTAAGCCATGTTAGTGACAAAAACCTATAATTTTTCAACGACAGGCAAGGATTCACTGACCTTAGTGTTTGTGGAGACCAAAAAGGGTGCAGATTCTCTGGAGGATTTCTTATACCATGAAGGATACGCATGTACCAGCGTCCATGGAGACCGTTCTCAGAGGGATAGAGAGGAAGCCCTTCACCAGTTCCGCTCAGGAAAAAGCCCAATTTTAGTGGCTACAGCAGTATGTATAAACATCTTTCTTTTATTCAAATTGAGCATGTTCAAGTATTTGTTTTCT
>DDX3XE13sg2.exon_Change_codon_position_41346324_to_GTG,V,0.47,RANKT	TGCAAAGAGAACTAAGCCATGTTAGTGACAAAAACCTATAATTTTTCAACGACAGGCAAGGATTCACTGACCTTAGTGTTTGTGGAGACCAAAAAGGGTGCAGATTCTCTGGAGGATTTCTTATACCATGAAGGATACGCATGTACCAGCGTGCATGGAGACCGTTCTCAGAGGGATAGAGAGGAAGCCCTTCACCAGTTCCGCTCAGGAAAAAGCCCAATTTTAGTGGCTACAGCAGTATGTATAAACATCTTTCTTTTATTCAAATTGAGCATGTTCAAGTATTTGTTTTCT
>DDX3XE13sg2.exon_Change_codon_position_41346324_to_TTC,F,0.55,RANKT	TGCAAAGAGAACTAAGCCATGTTAGTGACAAAAACCTATAATTTTTCAACGACAGGCAAGGATTCACTGACCTTAGTGTTTGTGGAGACCAAAAAGGGTGCAGATTCTCTGGAGGATTTCTTATACCATGAAGGATACGCATGTACCAGCTTCCATGGAGACCGTTCTCAGAGGGATAGAGAGGAAGCCCTTCACCAGTTCCGCTCAGGAAAAAGCCCAATTTTAGTGGCTACAGCAGTATGTATAAACATCTTTCTTTTATTCAAATTGAGCATGTTCAAGTATTTGTTTTCT
>DDX3XE13sg2.exon_Change_codon_position_41346324_to_TCC,S,0.22,RANK2	TGCAAAGAGAACTAAGCCATGTTAGTGACAAAAACCTATAATTTTTCAACGACAGGCAAGGATTCACTGACCTTAGTGTTTGTGGAGACCAAAAAGGGTGCAGATTCTCTGGAGGATTTCTTATACCATGAAGGATACGCATGTACCAGCTCCCATGGAGACCGTTCTCAGAGGGATAGAGAGGAAGCCCTTCACCAGTTCCGCTCAGGAAAAAGCCCAATTTTAGTGGCTACAGCAGTATGTATAAACATCTTTCTTTTATTCAAATTGAGCATGTTCAAGTATTTGTTTTCT
>DDX3XE13sg2.exon_Change_codon_position_41346324_to_TTT,F,0.45,RANK2	TGCAAAGAGAACTAAGCCATGTTAGTGACAAAAACCTATAATTTTTCAACGACAGGCAAGGATTCACTGACCTTAGTGTTTGTGGAGACCAAAAAGGGTGCAGATTCTCTGGAGGATTTCTTATACCATGAAGGATACGCATGTACCAGCTTTCATGGAGACCGTTCTCAGAGGGATAGAGAGGAAGCCCTTCACCAGTTCCGCTCAGGAAAAAGCCCAATTTTAGTGGCTACAGCAGTATGTATAAACATCTTTCTTTTATTCAAATTGAGCATGTTCAAGTATTTGTTTTCT
>DDX3XE13sg2.exon_Change_codon_position_41346324_to_AAC,N,0.54,RANKT	TGCAAAGAGAACTAAGCCATGTTAGTGACAAAAACCTATAATTTTTCAACGACAGGCAAGGATTCACTGACCTTAGTGTTTGTGGAGACCAAAAAGGGTGCAGATTCTCTGGAGGATTTCTTATACCATGAAGGATACGCATGTACCAGCAACCATGGAGACCGTTCTCAGAGGGATAGAGAGGAAGCCCTTCACCAGTTCCGCTCAGGAAAAAGCCCAATTTTAGTGGCTACAGCAGTATGTATAAACATCTTTCTTTTATTCAAATTGAGCATGTTCAAGTATTTGTTTTCT
>DDX3XE13sg2.exon_Change_codon_position_41346324_to_ACC,T,0.36,RANKT	TGCAAAGAGAACTAAGCCATGTTAGTGACAAAAACCTATAATTTTTCAACGACAGGCAAGGATTCACTGACCTTAGTGTTTGTGGAGACCAAAAAGGGTGCAGATTCTCTGGAGGATTTCTTATACCATGAAGGATACGCATGTACCAGCACCCATGGAGACCGTTCTCAGAGGGATAGAGAGGAAGCCCTTCACCAGTTCCGCTCAGGAAAAAGCCCAATTTTAGTGGCTACAGCAGTATGTATAAACATCTTTCTTTTATTCAAATTGAGCATGTTCAAGTATTTGTTTTCT
>DDX3XE13sg2.exon_Change_codon_position_41346324_to_AGC,S,0.24,RANKT	TGCAAAGAGAACTAAGCCATGTTAGTGACAAAAACCTATAATTTTTCAACGACAGGCAAGGATTCACTGACCTTAGTGTTTGTGGAGACCAAAAAGGGTGCAGATTCTCTGGAGGATTTCTTATACCATGAAGGATACGCATGTACCAGCAGCCATGGAGACCGTTCTCAGAGGGATAGAGAGGAAGCCCTTCACCAGTTCCGCTCAGGAAAAAGCCCAATTTTAGTGGCTACAGCAGTATGTATAAACATCTTTCTTTTATTCAAATTGAGCATGTTCAAGTATTTGTTTTCT
>DDX3XE13sg2.exon_Change_codon_position_41346324_to_ATA,I,0.16,RANK3	TGCAAAGAGAACTAAGCCATGTTAGTGACAAAAACCTATAATTTTTCAACGACAGGCAAGGATTCACTGACCTTAGTGTTTGTGGAGACCAAAAAGGGTGCAGATTCTCTGGAGGATTTCTTATACCATGAAGGATACGCATGTACCAGCATACATGGAGACCGTTCTCAGAGGGATAGAGAGGAAGCCCTTCACCAGTTCCGCTCAGGAAAAAGCCCAATTTTAGTGGCTACAGCAGTATGTATAAACATCTTTCTTTTATTCAAATTGAGCATGTTCAAGTATTTGTTTTCT
>DDX3XE13sg2.exon_Change_codon_position_41346324_to_ATG,M,1.00,RANKU	TGCAAAGAGAACTAAGCCATGTTAGTGACAAAAACCTATAATTTTTCAACGACAGGCAAGGATTCACTGACCTTAGTGTTTGTGGAGACCAAAAAGGGTGCAGATTCTCTGGAGGATTTCTTATACCATGAAGGATACGCATGTACCAGCATGCATGGAGACCGTTCTCAGAGGGATAGAGAGGAAGCCCTTCACCAGTTCCGCTCAGGAAAAAGCCCAATTTTAGTGGCTACAGCAGTATGTATAAACATCTTTCTTTTATTCAAATTGAGCATGTTCAAGTATTTGTTTTCT
>DDX3XE13sg2.exon_Change_codon_position_41346324_to_ATT,I,0.36,RANK2	TGCAAAGAGAACTAAGCCATGTTAGTGACAAAAACCTATAATTTTTCAACGACAGGCAAGGATTCACTGACCTTAGTGTTTGTGGAGACCAAAAAGGGTGCAGATTCTCTGGAGGATTTCTTATACCATGAAGGATACGCATGTACCAGCATTCATGGAGACCGTTCTCAGAGGGATAGAGAGGAAGCCCTTCACCAGTTCCGCTCAGGAAAAAGCCCAATTTTAGTGGCTACAGCAGTATGTATAAACATCTTTCTTTTATTCAAATTGAGCATGTTCAAGTATTTGTTTTCT
>DDX3XE13sg2.exon_Change_codon_position_41346327_to_AAT,N,0.46,RANK2	TGCAAAGAGAACTAAGCCATGTTAGTGACAAAAACCTATAATTTTTCAACGACAGGCAAGGATTCACTGACCTTAGTGTTTGTGGAGACCAAAAAGGGTGCAGATTCTCTGGAGGATTTCTTATACCATGAAGGATACGCATGTACCAGCATCAATGGAGACCGTTCTCAGAGGGATAGAGAGGAAGCCCTTCACCAGTTCCGCTCAGGAAAAAGCCCAATTTTAGTGGCTACAGCAGTATGTATAAACATCTTTCTTTTATTCAAATTGAGCATGTTCAAGTATTTGTTTTCT
>DDX3XE13sg2.exon_Change_codon_position_41346327_to_AAC,N,0.54,RANKT	TGCAAAGAGAACTAAGCCATGTTAGTGACAAAAACCTATAATTTTTCAACGACAGGCAAGGATTCACTGACCTTAGTGTTTGTGGAGACCAAAAAGGGTGCAGATTCTCTGGAGGATTTCTTATACCATGAAGGATACGCATGTACCAGCATCAACGGAGACCGTTCTCAGAGGGATAGAGAGGAAGCCCTTCACCAGTTCCGCTCAGGAAAAAGCCCAATTTTAGTGGCTACAGCAGTATGTATAAACATCTTTCTTTTATTCAAATTGAGCATGTTCAAGTATTTGTTTTCT
>DDX3XE13sg2.exon_Change_codon_position_41346327_to_CCC,P,0.33,RANKT	TGCAAAGAGAACTAAGCCATGTTAGTGACAAAAACCTATAATTTTTCAACGACAGGCAAGGATTCACTGACCTTAGTGTTTGTGGAGACCAAAAAGGGTGCAGATTCTCTGGAGGATTTCTTATACCATGAAGGATACGCATGTACCAGCATCCCCGGAGACCGTTCTCAGAGGGATAGAGAGGAAGCCCTTCACCAGTTCCGCTCAGGAAAAAGCCCAATTTTAGTGGCTACAGCAGTATGTATAAACATCTTTCTTTTATTCAAATTGAGCATGTTCAAGTATTTGTTTTCT
>DDX3XE13sg2.exon_Change_codon_position_41346327_to_CGG,R,0.21,RANKT	TGCAAAGAGAACTAAGCCATGTTAGTGACAAAAACCTATAATTTTTCAACGACAGGCAAGGATTCACTGACCTTAGTGTTTGTGGAGACCAAAAAGGGTGCAGATTCTCTGGAGGATTTCTTATACCATGAAGGATACGCATGTACCAGCATCCGGGGAGACCGTTCTCAGAGGGATAGAGAGGAAGCCCTTCACCAGTTCCGCTCAGGAAAAAGCCCAATTTTAGTGGCTACAGCAGTATGTATAAACATCTTTCTTTTATTCAAATTGAGCATGTTCAAGTATTTGTTTTCT
>DDX3XE13sg2.exon_Change_codon_position_41346327_to_CTG,L,0.41,RANKT	TGCAAAGAGAACTAAGCCATGTTAGTGACAAAAACCTATAATTTTTCAACGACAGGCAAGGATTCACTGACCTTAGTGTTTGTGGAGACCAAAAAGGGTGCAGATTCTCTGGAGGATTTCTTATACCATGAAGGATACGCATGTACCAGCATCCTGGGAGACCGTTCTCAGAGGGATAGAGAGGAAGCCCTTCACCAGTTCCGCTCAGGAAAAAGCCCAATTTTAGTGGCTACAGCAGTATGTATAAACATCTTTCTTTTATTCAAATTGAGCATGTTCAAGTATTTGTTTTCT
>DDX3XE13sg2.exon_Change_codon_position_41346327_to_GAT,D,0.46,RANK2	TGCAAAGAGAACTAAGCCATGTTAGTGACAAAAACCTATAATTTTTCAACGACAGGCAAGGATTCACTGACCTTAGTGTTTGTGGAGACCAAAAAGGGTGCAGATTCTCTGGAGGATTTCTTATACCATGAAGGATACGCATGTACCAGCATCGATGGAGACCGTTCTCAGAGGGATAGAGAGGAAGCCCTTCACCAGTTCCGCTCAGGAAAAAGCCCAATTTTAGTGGCTACAGCAGTATGTATAAACATCTTTCTTTTATTCAAATTGAGCATGTTCAAGTATTTGTTTTCT
>DDX3XE13sg2.exon_Change_codon_position_41346327_to_GAC,D,0.54,RANKT	TGCAAAGAGAACTAAGCCATGTTAGTGACAAAAACCTATAATTTTTCAACGACAGGCAAGGATTCACTGACCTTAGTGTTTGTGGAGACCAAAAAGGGTGCAGATTCTCTGGAGGATTTCTTATACCATGAAGGATACGCATGTACCAGCATCGACGGAGACCGTTCTCAGAGGGATAGAGAGGAAGCCCTTCACCAGTTCCGCTCAGGAAAAAGCCCAATTTTAGTGGCTACAGCAGTATGTATAAACATCTTTCTTTTATTCAAATTGAGCATGTTCAAGTATTTGTTTTCT
>DDX3XE13sg2.exon_Change_codon_position_41346327_to_TAT,Y,0.43,RANK2	TGCAAAGAGAACTAAGCCATGTTAGTGACAAAAACCTATAATTTTTCAACGACAGGCAAGGATTCACTGACCTTAGTGTTTGTGGAGACCAAAAAGGGTGCAGATTCTCTGGAGGATTTCTTATACCATGAAGGATACGCATGTACCAGCATCTATGGAGACCGTTCTCAGAGGGATAGAGAGGAAGCCCTTCACCAGTTCCGCTCAGGAAAAAGCCCAATTTTAGTGGCTACAGCAGTATGTATAAACATCTTTCTTTTATTCAAATTGAGCATGTTCAAGTATTTGTTTTCT
>DDX3XE13sg2.exon_Change_codon_position_41346327_to_TAC,Y,0.57,RANKT	TGCAAAGAGAACTAAGCCATGTTAGTGACAAAAACCTATAATTTTTCAACGACAGGCAAGGATTCACTGACCTTAGTGTTTGTGGAGACCAAAAAGGGTGCAGATTCTCTGGAGGATTTCTTATACCATGAAGGATACGCATGTACCAGCATCTACGGAGACCGTTCTCAGAGGGATAGAGAGGAAGCCCTTCACCAGTTCCGCTCAGGAAAAAGCCCAATTTTAGTGGCTACAGCAGTATGTATAAACATCTTTCTTTTATTCAAATTGAGCATGTTCAAGTATTTGTTTTCT
>DDX3XE13sg2.exon_Change_codon_position_41346327_to_CCT,P,0.28,RANK2	TGCAAAGAGAACTAAGCCATGTTAGTGACAAAAACCTATAATTTTTCAACGACAGGCAAGGATTCACTGACCTTAGTGTTTGTGGAGACCAAAAAGGGTGCAGATTCTCTGGAGGATTTCTTATACCATGAAGGATACGCATGTACCAGCATCCCTGGAGACCGTTCTCAGAGGGATAGAGAGGAAGCCCTTCACCAGTTCCGCTCAGGAAAAAGCCCAATTTTAGTGGCTACAGCAGTATGTATAAACATCTTTCTTTTATTCAAATTGAGCATGTTCAAGTATTTGTTTTCT
>DDX3XE13sg2.exon_Change_codon_position_41346327_to_CGT,R,0.08,RANK6	TGCAAAGAGAACTAAGCCATGTTAGTGACAAAAACCTATAATTTTTCAACGACAGGCAAGGATTCACTGACCTTAGTGTTTGTGGAGACCAAAAAGGGTGCAGATTCTCTGGAGGATTTCTTATACCATGAAGGATACGCATGTACCAGCATCCGTGGAGACCGTTCTCAGAGGGATAGAGAGGAAGCCCTTCACCAGTTCCGCTCAGGAAAAAGCCCAATTTTAGTGGCTACAGCAGTATGTATAAACATCTTTCTTTTATTCAAATTGAGCATGTTCAAGTATTTGTTTTCT
>DDX3XE13sg2.exon_Change_codon_position_41346327_to_CTT,L,0.13,RANK3	TGCAAAGAGAACTAAGCCATGTTAGTGACAAAAACCTATAATTTTTCAACGACAGGCAAGGATTCACTGACCTTAGTGTTTGTGGAGACCAAAAAGGGTGCAGATTCTCTGGAGGATTTCTTATACCATGAAGGATACGCATGTACCAGCATCCTTGGAGACCGTTCTCAGAGGGATAGAGAGGAAGCCCTTCACCAGTTCCGCTCAGGAAAAAGCCCAATTTTAGTGGCTACAGCAGTATGTATAAACATCTTTCTTTTATTCAAATTGAGCATGTTCAAGTATTTGTTTTCT
>DDX3XE13sg2.exon_Change_codon_position_41346327_to_CAA,Q,0.25,RANK2	TGCAAAGAGAACTAAGCCATGTTAGTGACAAAAACCTATAATTTTTCAACGACAGGCAAGGATTCACTGACCTTAGTGTTTGTGGAGACCAAAAAGGGTGCAGATTCTCTGGAGGATTTCTTATACCATGAAGGATACGCATGTACCAGCATCCAAGGAGACCGTTCTCAGAGGGATAGAGAGGAAGCCCTTCACCAGTTCCGCTCAGGAAAAAGCCCAATTTTAGTGGCTACAGCAGTATGTATAAACATCTTTCTTTTATTCAAATTGAGCATGTTCAAGTATTTGTTTTCT
>DDX3XE13sg2.exon_Change_codon_position_41346327_to_CAC,H,0.59,RANKT	TGCAAAGAGAACTAAGCCATGTTAGTGACAAAAACCTATAATTTTTCAACGACAGGCAAGGATTCACTGACCTTAGTGTTTGTGGAGACCAAAAAGGGTGCAGATTCTCTGGAGGATTTCTTATACCATGAAGGATACGCATGTACCAGCATCCACGGAGACCGTTCTCAGAGGGATAGAGAGGAAGCCCTTCACCAGTTCCGCTCAGGAAAAAGCCCAATTTTAGTGGCTACAGCAGTATGTATAAACATCTTTCTTTTATTCAAATTGAGCATGTTCAAGTATTTGTTTTCT
>DDX3XE13sg2.exon_Change_codon_position_41346327_to_CAG,Q,0.75,RANKT	TGCAAAGAGAACTAAGCCATGTTAGTGACAAAAACCTATAATTTTTCAACGACAGGCAAGGATTCACTGACCTTAGTGTTTGTGGAGACCAAAAAGGGTGCAGATTCTCTGGAGGATTTCTTATACCATGAAGGATACGCATGTACCAGCATCCAGGGAGACCGTTCTCAGAGGGATAGAGAGGAAGCCCTTCACCAGTTCCGCTCAGGAAAAAGCCCAATTTTAGTGGCTACAGCAGTATGTATAAACATCTTTCTTTTATTCAAATTGAGCATGTTCAAGTATTTGTTTTCT
>DDX3XE13sg2.exon_Change_codon_position_41346330_to_AGA,R,0.20,RANK2	TGCAAAGAGAACTAAGCCATGTTAGTGACAAAAACCTATAATTTTTCAACGACAGGCAAGGATTCACTGACCTTAGTGTTTGTGGAGACCAAAAAGGGTGCAGATTCTCTGGAGGATTTCTTATACCATGAAGGATACGCATGTACCAGCATCCATAGAGACCGTTCTCAGAGGGATAGAGAGGAAGCCCTTCACCAGTTCCGCTCAGGAAAAAGCCCAATTTTAGTGGCTACAGCAGTATGTATAAACATCTTTCTTTTATTCAAATTGAGCATGTTCAAGTATTTGTTTTCT
>DDX3XE13sg2.exon_Change_codon_position_41346330_to_CGA,R,0.11,RANK5	TGCAAAGAGAACTAAGCCATGTTAGTGACAAAAACCTATAATTTTTCAACGACAGGCAAGGATTCACTGACCTTAGTGTTTGTGGAGACCAAAAAGGGTGCAGATTCTCTGGAGGATTTCTTATACCATGAAGGATACGCATGTACCAGCATCCATCGAGACCGTTCTCAGAGGGATAGAGAGGAAGCCCTTCACCAGTTCCGCTCAGGAAAAAGCCCAATTTTAGTGGCTACAGCAGTATGTATAAACATCTTTCTTTTATTCAAATTGAGCATGTTCAAGTATTTGTTTTCT
>DDX3XE13sg2.exon_Change_codon_position_41346330_to_GAG,E,0.58,RANKT	TGCAAAGAGAACTAAGCCATGTTAGTGACAAAAACCTATAATTTTTCAACGACAGGCAAGGATTCACTGACCTTAGTGTTTGTGGAGACCAAAAAGGGTGCAGATTCTCTGGAGGATTTCTTATACCATGAAGGATACGCATGTACCAGCATCCATGAGGACCGTTCTCAGAGGGATAGAGAGGAAGCCCTTCACCAGTTCCGCTCAGGAAAAAGCCCAATTTTAGTGGCTACAGCAGTATGTATAAACATCTTTCTTTTATTCAAATTGAGCATGTTCAAGTATTTGTTTTCT
>DDX3XE13sg2.exon_Change_codon_position_41346330_to_GCC,A,0.40,RANKT	TGCAAAGAGAACTAAGCCATGTTAGTGACAAAAACCTATAATTTTTCAACGACAGGCAAGGATTCACTGACCTTAGTGTTTGTGGAGACCAAAAAGGGTGCAGATTCTCTGGAGGATTTCTTATACCATGAAGGATACGCATGTACCAGCATCCATGCCGACCGTTCTCAGAGGGATAGAGAGGAAGCCCTTCACCAGTTCCGCTCAGGAAAAAGCCCAATTTTAGTGGCTACAGCAGTATGTATAAACATCTTTCTTTTATTCAAATTGAGCATGTTCAAGTATTTGTTTTCT
>DDX3XE13sg2.exon_Change_codon_position_41346330_to_GTG,V,0.47,RANKT	TGCAAAGAGAACTAAGCCATGTTAGTGACAAAAACCTATAATTTTTCAACGACAGGCAAGGATTCACTGACCTTAGTGTTTGTGGAGACCAAAAAGGGTGCAGATTCTCTGGAGGATTTCTTATACCATGAAGGATACGCATGTACCAGCATCCATGTGGACCGTTCTCAGAGGGATAGAGAGGAAGCCCTTCACCAGTTCCGCTCAGGAAAAAGCCCAATTTTAGTGGCTACAGCAGTATGTATAAACATCTTTCTTTTATTCAAATTGAGCATGTTCAAGTATTTGTTTTCT
>DDX3XE13sg2.exon_Change_codon_position_41346330_to_TGA,STOP,0.52,RANKT	TGCAAAGAGAACTAAGCCATGTTAGTGACAAAAACCTATAATTTTTCAACGACAGGCAAGGATTCACTGACCTTAGTGTTTGTGGAGACCAAAAAGGGTGCAGATTCTCTGGAGGATTTCTTATACCATGAAGGATACGCATGTACCAGCATCCATTGAGACCGTTCTCAGAGGGATAGAGAGGAAGCCCTTCACCAGTTCCGCTCAGGAAAAAGCCCAATTTTAGTGGCTACAGCAGTATGTATAAACATCTTTCTTTTATTCAAATTGAGCATGTTCAAGTATTTGTTTTCT
>DDX3XE13sg2.exon_Change_codon_position_41346330_to_TAA,STOP,0.28,RANK2	TGCAAAGAGAACTAAGCCATGTTAGTGACAAAAACCTATAATTTTTCAACGACAGGCAAGGATTCACTGACCTTAGTGTTTGTGGAGACCAAAAAGGGTGCAGATTCTCTGGAGGATTTCTTATACCATGAAGGATACGCATGTACCAGCATCCATTAAGACCGTTCTCAGAGGGATAGAGAGGAAGCCCTTCACCAGTTCCGCTCAGGAAAAAGCCCAATTTTAGTGGCTACAGCAGTATGTATAAACATCTTTCTTTTATTCAAATTGAGCATGTTCAAGTATTTGTTTTCT
>DDX3XE13sg2.exon_Change_codon_position_41346330_to_GAA,E,0.42,RANK2	TGCAAAGAGAACTAAGCCATGTTAGTGACAAAAACCTATAATTTTTCAACGACAGGCAAGGATTCACTGACCTTAGTGTTTGTGGAGACCAAAAAGGGTGCAGATTCTCTGGAGGATTTCTTATACCATGAAGGATACGCATGTACCAGCATCCATGAAGACCGTTCTCAGAGGGATAGAGAGGAAGCCCTTCACCAGTTCCGCTCAGGAAAAAGCCCAATTTTAGTGGCTACAGCAGTATGTATAAACATCTTTCTTTTATTCAAATTGAGCATGTTCAAGTATTTGTTTTCT
>DDX3XE13sg2.exon_Change_codon_position_41346330_to_GCA,A,0.23,RANK3	TGCAAAGAGAACTAAGCCATGTTAGTGACAAAAACCTATAATTTTTCAACGACAGGCAAGGATTCACTGACCTTAGTGTTTGTGGAGACCAAAAAGGGTGCAGATTCTCTGGAGGATTTCTTATACCATGAAGGATACGCATGTACCAGCATCCATGCAGACCGTTCTCAGAGGGATAGAGAGGAAGCCCTTCACCAGTTCCGCTCAGGAAAAAGCCCAATTTTAGTGGCTACAGCAGTATGTATAAACATCTTTCTTTTATTCAAATTGAGCATGTTCAAGTATTTGTTTTCT
>DDX3XE13sg2.exon_Change_codon_position_41346330_to_GTA,V,0.11,RANK4	TGCAAAGAGAACTAAGCCATGTTAGTGACAAAAACCTATAATTTTTCAACGACAGGCAAGGATTCACTGACCTTAGTGTTTGTGGAGACCAAAAAGGGTGCAGATTCTCTGGAGGATTTCTTATACCATGAAGGATACGCATGTACCAGCATCCATGTAGACCGTTCTCAGAGGGATAGAGAGGAAGCCCTTCACCAGTTCCGCTCAGGAAAAAGCCCAATTTTAGTGGCTACAGCAGTATGTATAAACATCTTTCTTTTATTCAAATTGAGCATGTTCAAGTATTTGTTTTCT
>DDX3XE13sg2.exon_Change_codon_position_41346330_to_GGC,G,0.34,RANKT	TGCAAAGAGAACTAAGCCATGTTAGTGACAAAAACCTATAATTTTTCAACGACAGGCAAGGATTCACTGACCTTAGTGTTTGTGGAGACCAAAAAGGGTGCAGATTCTCTGGAGGATTTCTTATACCATGAAGGATACGCATGTACCAGCATCCATGGCGACCGTTCTCAGAGGGATAGAGAGGAAGCCCTTCACCAGTTCCGCTCAGGAAAAAGCCCAATTTTAGTGGCTACAGCAGTATGTATAAACATCTTTCTTTTATTCAAATTGAGCATGTTCAAGTATTTGTTTTCT
>DDX3XE13sg2.exon_Change_codon_position_41346330_to_GGG,G,0.25,RANK3	TGCAAAGAGAACTAAGCCATGTTAGTGACAAAAACCTATAATTTTTCAACGACAGGCAAGGATTCACTGACCTTAGTGTTTGTGGAGACCAAAAAGGGTGCAGATTCTCTGGAGGATTTCTTATACCATGAAGGATACGCATGTACCAGCATCCATGGGGACCGTTCTCAGAGGGATAGAGAGGAAGCCCTTCACCAGTTCCGCTCAGGAAAAAGCCCAATTTTAGTGGCTACAGCAGTATGTATAAACATCTTTCTTTTATTCAAATTGAGCATGTTCAAGTATTTGTTTTCT
>DDX3XE13sg2.exon_Change_codon_position_41346330_to_GGT,G,0.16,RANK4	TGCAAAGAGAACTAAGCCATGTTAGTGACAAAAACCTATAATTTTTCAACGACAGGCAAGGATTCACTGACCTTAGTGTTTGTGGAGACCAAAAAGGGTGCAGATTCTCTGGAGGATTTCTTATACCATGAAGGATACGCATGTACCAGCATCCATGGTGACCGTTCTCAGAGGGATAGAGAGGAAGCCCTTCACCAGTTCCGCTCAGGAAAAAGCCCAATTTTAGTGGCTACAGCAGTATGTATAAACATCTTTCTTTTATTCAAATTGAGCATGTTCAAGTATTTGTTTTCT
>DDX3XE13sg2.exon_Change_codon_position_41346333_to_AAC,N,0.54,RANKT	TGCAAAGAGAACTAAGCCATGTTAGTGACAAAAACCTATAATTTTTCAACGACAGGCAAGGATTCACTGACCTTAGTGTTTGTGGAGACCAAAAAGGGTGCAGATTCTCTGGAGGATTTCTTATACCATGAAGGATACGCATGTACCAGCATCCATGGAAACCGTTCTCAGAGGGATAGAGAGGAAGCCCTTCACCAGTTCCGCTCAGGAAAAAGCCCAATTTTAGTGGCTACAGCAGTATGTATAAACATCTTTCTTTTATTCAAATTGAGCATGTTCAAGTATTTGTTTTCT
>DDX3XE13sg2.exon_Change_codon_position_41346333_to_AAT,N,0.46,RANK2	TGCAAAGAGAACTAAGCCATGTTAGTGACAAAAACCTATAATTTTTCAACGACAGGCAAGGATTCACTGACCTTAGTGTTTGTGGAGACCAAAAAGGGTGCAGATTCTCTGGAGGATTTCTTATACCATGAAGGATACGCATGTACCAGCATCCATGGAAATCGTTCTCAGAGGGATAGAGAGGAAGCCCTTCACCAGTTCCGCTCAGGAAAAAGCCCAATTTTAGTGGCTACAGCAGTATGTATAAACATCTTTCTTTTATTCAAATTGAGCATGTTCAAGTATTTGTTTTCT
>DDX3XE13sg2.exon_Change_codon_position_41346333_to_CAC,H,0.59,RANKT	TGCAAAGAGAACTAAGCCATGTTAGTGACAAAAACCTATAATTTTTCAACGACAGGCAAGGATTCACTGACCTTAGTGTTTGTGGAGACCAAAAAGGGTGCAGATTCTCTGGAGGATTTCTTATACCATGAAGGATACGCATGTACCAGCATCCATGGACACCGTTCTCAGAGGGATAGAGAGGAAGCCCTTCACCAGTTCCGCTCAGGAAAAAGCCCAATTTTAGTGGCTACAGCAGTATGTATAAACATCTTTCTTTTATTCAAATTGAGCATGTTCAAGTATTTGTTTTCT
>DDX3XE13sg2.exon_Change_codon_position_41346333_to_CAT,H,0.41,RANK2	TGCAAAGAGAACTAAGCCATGTTAGTGACAAAAACCTATAATTTTTCAACGACAGGCAAGGATTCACTGACCTTAGTGTTTGTGGAGACCAAAAAGGGTGCAGATTCTCTGGAGGATTTCTTATACCATGAAGGATACGCATGTACCAGCATCCATGGACATCGTTCTCAGAGGGATAGAGAGGAAGCCCTTCACCAGTTCCGCTCAGGAAAAAGCCCAATTTTAGTGGCTACAGCAGTATGTATAAACATCTTTCTTTTATTCAAATTGAGCATGTTCAAGTATTTGTTTTCT
>DDX3XE13sg2.exon_Change_codon_position_41346333_to_GCT,A,0.26,RANK2	TGCAAAGAGAACTAAGCCATGTTAGTGACAAAAACCTATAATTTTTCAACGACAGGCAAGGATTCACTGACCTTAGTGTTTGTGGAGACCAAAAAGGGTGCAGATTCTCTGGAGGATTTCTTATACCATGAAGGATACGCATGTACCAGCATCCATGGAGCTCGTTCTCAGAGGGATAGAGAGGAAGCCCTTCACCAGTTCCGCTCAGGAAAAAGCCCAATTTTAGTGGCTACAGCAGTATGTATAAACATCTTTCTTTTATTCAAATTGAGCATGTTCAAGTATTTGTTTTCT
>DDX3XE13sg2.exon_Change_codon_position_41346333_to_GGA,G,0.25,RANK2	TGCAAAGAGAACTAAGCCATGTTAGTGACAAAAACCTATAATTTTTCAACGACAGGCAAGGATTCACTGACCTTAGTGTTTGTGGAGACCAAAAAGGGTGCAGATTCTCTGGAGGATTTCTTATACCATGAAGGATACGCATGTACCAGCATCCATGGAGGACGTTCTCAGAGGGATAGAGAGGAAGCCCTTCACCAGTTCCGCTCAGGAAAAAGCCCAATTTTAGTGGCTACAGCAGTATGTATAAACATCTTTCTTTTATTCAAATTGAGCATGTTCAAGTATTTGTTTTCT
>DDX3XE13sg2.exon_Change_codon_position_41346333_to_GTG,V,0.47,RANKT	TGCAAAGAGAACTAAGCCATGTTAGTGACAAAAACCTATAATTTTTCAACGACAGGCAAGGATTCACTGACCTTAGTGTTTGTGGAGACCAAAAAGGGTGCAGATTCTCTGGAGGATTTCTTATACCATGAAGGATACGCATGTACCAGCATCCATGGAGTGCGTTCTCAGAGGGATAGAGAGGAAGCCCTTCACCAGTTCCGCTCAGGAAAAAGCCCAATTTTAGTGGCTACAGCAGTATGTATAAACATCTTTCTTTTATTCAAATTGAGCATGTTCAAGTATTTGTTTTCT
>DDX3XE13sg2.exon_Change_codon_position_41346333_to_TAC,Y,0.57,RANKT	TGCAAAGAGAACTAAGCCATGTTAGTGACAAAAACCTATAATTTTTCAACGACAGGCAAGGATTCACTGACCTTAGTGTTTGTGGAGACCAAAAAGGGTGCAGATTCTCTGGAGGATTTCTTATACCATGAAGGATACGCATGTACCAGCATCCATGGATACCGTTCTCAGAGGGATAGAGAGGAAGCCCTTCACCAGTTCCGCTCAGGAAAAAGCCCAATTTTAGTGGCTACAGCAGTATGTATAAACATCTTTCTTTTATTCAAATTGAGCATGTTCAAGTATTTGTTTTCT
>DDX3XE13sg2.exon_Change_codon_position_41346333_to_TAT,Y,0.43,RANK2	TGCAAAGAGAACTAAGCCATGTTAGTGACAAAAACCTATAATTTTTCAACGACAGGCAAGGATTCACTGACCTTAGTGTTTGTGGAGACCAAAAAGGGTGCAGATTCTCTGGAGGATTTCTTATACCATGAAGGATACGCATGTACCAGCATCCATGGATATCGTTCTCAGAGGGATAGAGAGGAAGCCCTTCACCAGTTCCGCTCAGGAAAAAGCCCAATTTTAGTGGCTACAGCAGTATGTATAAACATCTTTCTTTTATTCAAATTGAGCATGTTCAAGTATTTGTTTTCT
>DDX3XE13sg2.exon_Change_codon_position_41346333_to_GCC,A,0.40,RANKT	TGCAAAGAGAACTAAGCCATGTTAGTGACAAAAACCTATAATTTTTCAACGACAGGCAAGGATTCACTGACCTTAGTGTTTGTGGAGACCAAAAAGGGTGCAGATTCTCTGGAGGATTTCTTATACCATGAAGGATACGCATGTACCAGCATCCATGGAGCCCGTTCTCAGAGGGATAGAGAGGAAGCCCTTCACCAGTTCCGCTCAGGAAAAAGCCCAATTTTAGTGGCTACAGCAGTATGTATAAACATCTTTCTTTTATTCAAATTGAGCATGTTCAAGTATTTGTTTTCT
>DDX3XE13sg2.exon_Change_codon_position_41346333_to_GGC,G,0.34,RANKT	TGCAAAGAGAACTAAGCCATGTTAGTGACAAAAACCTATAATTTTTCAACGACAGGCAAGGATTCACTGACCTTAGTGTTTGTGGAGACCAAAAAGGGTGCAGATTCTCTGGAGGATTTCTTATACCATGAAGGATACGCATGTACCAGCATCCATGGAGGCCGTTCTCAGAGGGATAGAGAGGAAGCCCTTCACCAGTTCCGCTCAGGAAAAAGCCCAATTTTAGTGGCTACAGCAGTATGTATAAACATCTTTCTTTTATTCAAATTGAGCATGTTCAAGTATTTGTTTTCT
>DDX3XE13sg2.exon_Change_codon_position_41346333_to_GTC,V,0.24,RANK2	TGCAAAGAGAACTAAGCCATGTTAGTGACAAAAACCTATAATTTTTCAACGACAGGCAAGGATTCACTGACCTTAGTGTTTGTGGAGACCAAAAAGGGTGCAGATTCTCTGGAGGATTTCTTATACCATGAAGGATACGCATGTACCAGCATCCATGGAGTCCGTTCTCAGAGGGATAGAGAGGAAGCCCTTCACCAGTTCCGCTCAGGAAAAAGCCCAATTTTAGTGGCTACAGCAGTATGTATAAACATCTTTCTTTTATTCAAATTGAGCATGTTCAAGTATTTGTTTTCT
>DDX3XE13sg2.exon_Change_codon_position_41346333_to_GAA,E,0.42,RANK2	TGCAAAGAGAACTAAGCCATGTTAGTGACAAAAACCTATAATTTTTCAACGACAGGCAAGGATTCACTGACCTTAGTGTTTGTGGAGACCAAAAAGGGTGCAGATTCTCTGGAGGATTTCTTATACCATGAAGGATACGCATGTACCAGCATCCATGGAGAACGTTCTCAGAGGGATAGAGAGGAAGCCCTTCACCAGTTCCGCTCAGGAAAAAGCCCAATTTTAGTGGCTACAGCAGTATGTATAAACATCTTTCTTTTATTCAAATTGAGCATGTTCAAGTATTTGTTTTCT
>DDX3XE13sg2.exon_Change_codon_position_41346333_to_GAG,E,0.58,RANKT	TGCAAAGAGAACTAAGCCATGTTAGTGACAAAAACCTATAATTTTTCAACGACAGGCAAGGATTCACTGACCTTAGTGTTTGTGGAGACCAAAAAGGGTGCAGATTCTCTGGAGGATTTCTTATACCATGAAGGATACGCATGTACCAGCATCCATGGAGAGCGTTCTCAGAGGGATAGAGAGGAAGCCCTTCACCAGTTCCGCTCAGGAAAAAGCCCAATTTTAGTGGCTACAGCAGTATGTATAAACATCTTTCTTTTATTCAAATTGAGCATGTTCAAGTATTTGTTTTCT
>DDX3XE13sg2.exon_Change_codon_position_41346333_to_GAT,D,0.46,RANK2	TGCAAAGAGAACTAAGCCATGTTAGTGACAAAAACCTATAATTTTTCAACGACAGGCAAGGATTCACTGACCTTAGTGTTTGTGGAGACCAAAAAGGGTGCAGATTCTCTGGAGGATTTCTTATACCATGAAGGATACGCATGTACCAGCATCCATGGAGATCGTTCTCAGAGGGATAGAGAGGAAGCCCTTCACCAGTTCCGCTCAGGAAAAAGCCCAATTTTAGTGGCTACAGCAGTATGTATAAACATCTTTCTTTTATTCAAATTGAGCATGTTCAAGTATTTGTTTTCT
>DDX3XE13sg2.exon_Change_codon_position_41346336_to_AGT,S,0.15,RANK4	TGCAAAGAGAACTAAGCCATGTTAGTGACAAAAACCTATAATTTTTCAACGACAGGCAAGGATTCACTGACCTTAGTGTTTGTGGAGACCAAAAAGGGTGCAGATTCTCTGGAGGATTTCTTATACCATGAAGGATACGCATGTACCAGCATCCATGGAGACAGTTCTCAGAGGGATAGAGAGGAAGCCCTTCACCAGTTCCGCTCAGGAAAAAGCCCAATTTTAGTGGCTACAGCAGTATGTATAAACATCTTTCTTTTATTCAAATTGAGCATGTTCAAGTATTTGTTTTCT
>DDX3XE13sg2.exon_Change_codon_position_41346336_to_AGA,R,0.20,RANK2	TGCAAAGAGAACTAAGCCATGTTAGTGACAAAAACCTATAATTTTTCAACGACAGGCAAGGATTCACTGACCTTAGTGTTTGTGGAGACCAAAAAGGGTGCAGATTCTCTGGAGGATTTCTTATACCATGAAGGATACGCATGTACCAGCATCCATGGAGACAGATCTCAGAGGGATAGAGAGGAAGCCCTTCACCAGTTCCGCTCAGGAAAAAGCCCAATTTTAGTGGCTACAGCAGTATGTATAAACATCTTTCTTTTATTCAAATTGAGCATGTTCAAGTATTTGTTTTCT
>DDX3XE13sg2.exon_Change_codon_position_41346336_to_AGC,S,0.24,RANKT	TGCAAAGAGAACTAAGCCATGTTAGTGACAAAAACCTATAATTTTTCAACGACAGGCAAGGATTCACTGACCTTAGTGTTTGTGGAGACCAAAAAGGGTGCAGATTCTCTGGAGGATTTCTTATACCATGAAGGATACGCATGTACCAGCATCCATGGAGACAGCTCTCAGAGGGATAGAGAGGAAGCCCTTCACCAGTTCCGCTCAGGAAAAAGCCCAATTTTAGTGGCTACAGCAGTATGTATAAACATCTTTCTTTTATTCAAATTGAGCATGTTCAAGTATTTGTTTTCT
>DDX3XE13sg2.exon_Change_codon_position_41346336_to_AGG,R,0.20,RANK3	TGCAAAGAGAACTAAGCCATGTTAGTGACAAAAACCTATAATTTTTCAACGACAGGCAAGGATTCACTGACCTTAGTGTTTGTGGAGACCAAAAAGGGTGCAGATTCTCTGGAGGATTTCTTATACCATGAAGGATACGCATGTACCAGCATCCATGGAGACAGGTCTCAGAGGGATAGAGAGGAAGCCCTTCACCAGTTCCGCTCAGGAAAAAGCCCAATTTTAGTGGCTACAGCAGTATGTATAAACATCTTTCTTTTATTCAAATTGAGCATGTTCAAGTATTTGTTTTCT
>DDX3XE13sg2.exon_Change_codon_position_41346336_to_CAC,H,0.59,RANKT	TGCAAAGAGAACTAAGCCATGTTAGTGACAAAAACCTATAATTTTTCAACGACAGGCAAGGATTCACTGACCTTAGTGTTTGTGGAGACCAAAAAGGGTGCAGATTCTCTGGAGGATTTCTTATACCATGAAGGATACGCATGTACCAGCATCCATGGAGACCACTCTCAGAGGGATAGAGAGGAAGCCCTTCACCAGTTCCGCTCAGGAAAAAGCCCAATTTTAGTGGCTACAGCAGTATGTATAAACATCTTTCTTTTATTCAAATTGAGCATGTTCAAGTATTTGTTTTCT
>DDX3XE13sg2.exon_Change_codon_position_41346336_to_CCC,P,0.33,RANKT	TGCAAAGAGAACTAAGCCATGTTAGTGACAAAAACCTATAATTTTTCAACGACAGGCAAGGATTCACTGACCTTAGTGTTTGTGGAGACCAAAAAGGGTGCAGATTCTCTGGAGGATTTCTTATACCATGAAGGATACGCATGTACCAGCATCCATGGAGACCCCTCTCAGAGGGATAGAGAGGAAGCCCTTCACCAGTTCCGCTCAGGAAAAAGCCCAATTTTAGTGGCTACAGCAGTATGTATAAACATCTTTCTTTTATTCAAATTGAGCATGTTCAAGTATTTGTTTTCT
>DDX3XE13sg2.exon_Change_codon_position_41346336_to_CTG,L,0.41,RANKT	TGCAAAGAGAACTAAGCCATGTTAGTGACAAAAACCTATAATTTTTCAACGACAGGCAAGGATTCACTGACCTTAGTGTTTGTGGAGACCAAAAAGGGTGCAGATTCTCTGGAGGATTTCTTATACCATGAAGGATACGCATGTACCAGCATCCATGGAGACCTGTCTCAGAGGGATAGAGAGGAAGCCCTTCACCAGTTCCGCTCAGGAAAAAGCCCAATTTTAGTGGCTACAGCAGTATGTATAAACATCTTTCTTTTATTCAAATTGAGCATGTTCAAGTATTTGTTTTCT
>DDX3XE13sg2.exon_Change_codon_position_41346336_to_GGT,G,0.16,RANK4	TGCAAAGAGAACTAAGCCATGTTAGTGACAAAAACCTATAATTTTTCAACGACAGGCAAGGATTCACTGACCTTAGTGTTTGTGGAGACCAAAAAGGGTGCAGATTCTCTGGAGGATTTCTTATACCATGAAGGATACGCATGTACCAGCATCCATGGAGACGGTTCTCAGAGGGATAGAGAGGAAGCCCTTCACCAGTTCCGCTCAGGAAAAAGCCCAATTTTAGTGGCTACAGCAGTATGTATAAACATCTTTCTTTTATTCAAATTGAGCATGTTCAAGTATTTGTTTTCT
>DDX3XE13sg2.exon_Change_codon_position_41346336_to_GGC,G,0.34,RANKT	TGCAAAGAGAACTAAGCCATGTTAGTGACAAAAACCTATAATTTTTCAACGACAGGCAAGGATTCACTGACCTTAGTGTTTGTGGAGACCAAAAAGGGTGCAGATTCTCTGGAGGATTTCTTATACCATGAAGGATACGCATGTACCAGCATCCATGGAGACGGCTCTCAGAGGGATAGAGAGGAAGCCCTTCACCAGTTCCGCTCAGGAAAAAGCCCAATTTTAGTGGCTACAGCAGTATGTATAAACATCTTTCTTTTATTCAAATTGAGCATGTTCAAGTATTTGTTTTCT
>DDX3XE13sg2.exon_Change_codon_position_41346336_to_TGT,C,0.45,RANK2	TGCAAAGAGAACTAAGCCATGTTAGTGACAAAAACCTATAATTTTTCAACGACAGGCAAGGATTCACTGACCTTAGTGTTTGTGGAGACCAAAAAGGGTGCAGATTCTCTGGAGGATTTCTTATACCATGAAGGATACGCATGTACCAGCATCCATGGAGACTGTTCTCAGAGGGATAGAGAGGAAGCCCTTCACCAGTTCCGCTCAGGAAAAAGCCCAATTTTAGTGGCTACAGCAGTATGTATAAACATCTTTCTTTTATTCAAATTGAGCATGTTCAAGTATTTGTTTTCT
>DDX3XE13sg2.exon_Change_codon_position_41346336_to_TGC,C,0.55,RANKT	TGCAAAGAGAACTAAGCCATGTTAGTGACAAAAACCTATAATTTTTCAACGACAGGCAAGGATTCACTGACCTTAGTGTTTGTGGAGACCAAAAAGGGTGCAGATTCTCTGGAGGATTTCTTATACCATGAAGGATACGCATGTACCAGCATCCATGGAGACTGCTCTCAGAGGGATAGAGAGGAAGCCCTTCACCAGTTCCGCTCAGGAAAAAGCCCAATTTTAGTGGCTACAGCAGTATGTATAAACATCTTTCTTTTATTCAAATTGAGCATGTTCAAGTATTTGTTTTCT
>DDX3XE13sg2.exon_Change_codon_position_41346336_to_CAT,H,0.41,RANK2	TGCAAAGAGAACTAAGCCATGTTAGTGACAAAAACCTATAATTTTTCAACGACAGGCAAGGATTCACTGACCTTAGTGTTTGTGGAGACCAAAAAGGGTGCAGATTCTCTGGAGGATTTCTTATACCATGAAGGATACGCATGTACCAGCATCCATGGAGACCATTCTCAGAGGGATAGAGAGGAAGCCCTTCACCAGTTCCGCTCAGGAAAAAGCCCAATTTTAGTGGCTACAGCAGTATGTATAAACATCTTTCTTTTATTCAAATTGAGCATGTTCAAGTATTTGTTTTCT
>DDX3XE13sg2.exon_Change_codon_position_41346336_to_CCT,P,0.28,RANK2	TGCAAAGAGAACTAAGCCATGTTAGTGACAAAAACCTATAATTTTTCAACGACAGGCAAGGATTCACTGACCTTAGTGTTTGTGGAGACCAAAAAGGGTGCAGATTCTCTGGAGGATTTCTTATACCATGAAGGATACGCATGTACCAGCATCCATGGAGACCCTTCTCAGAGGGATAGAGAGGAAGCCCTTCACCAGTTCCGCTCAGGAAAAAGCCCAATTTTAGTGGCTACAGCAGTATGTATAAACATCTTTCTTTTATTCAAATTGAGCATGTTCAAGTATTTGTTTTCT
>DDX3XE13sg2.exon_Change_codon_position_41346336_to_CTT,L,0.13,RANK3	TGCAAAGAGAACTAAGCCATGTTAGTGACAAAAACCTATAATTTTTCAACGACAGGCAAGGATTCACTGACCTTAGTGTTTGTGGAGACCAAAAAGGGTGCAGATTCTCTGGAGGATTTCTTATACCATGAAGGATACGCATGTACCAGCATCCATGGAGACCTTTCTCAGAGGGATAGAGAGGAAGCCCTTCACCAGTTCCGCTCAGGAAAAAGCCCAATTTTAGTGGCTACAGCAGTATGTATAAACATCTTTCTTTTATTCAAATTGAGCATGTTCAAGTATTTGTTTTCT
>DDX3XE13sg2.exon_Change_codon_position_41346336_to_CGA,R,0.11,RANK5	TGCAAAGAGAACTAAGCCATGTTAGTGACAAAAACCTATAATTTTTCAACGACAGGCAAGGATTCACTGACCTTAGTGTTTGTGGAGACCAAAAAGGGTGCAGATTCTCTGGAGGATTTCTTATACCATGAAGGATACGCATGTACCAGCATCCATGGAGACCGATCTCAGAGGGATAGAGAGGAAGCCCTTCACCAGTTCCGCTCAGGAAAAAGCCCAATTTTAGTGGCTACAGCAGTATGTATAAACATCTTTCTTTTATTCAAATTGAGCATGTTCAAGTATTTGTTTTCT
>DDX3XE13sg2.exon_Change_codon_position_41346336_to_CGC,R,0.19,RANK4	TGCAAAGAGAACTAAGCCATGTTAGTGACAAAAACCTATAATTTTTCAACGACAGGCAAGGATTCACTGACCTTAGTGTTTGTGGAGACCAAAAAGGGTGCAGATTCTCTGGAGGATTTCTTATACCATGAAGGATACGCATGTACCAGCATCCATGGAGACCGCTCTCAGAGGGATAGAGAGGAAGCCCTTCACCAGTTCCGCTCAGGAAAAAGCCCAATTTTAGTGGCTACAGCAGTATGTATAAACATCTTTCTTTTATTCAAATTGAGCATGTTCAAGTATTTGTTTTCT
>DDX3XE13sg2.exon_Change_codon_position_41346336_to_CGG,R,0.21,RANKT	TGCAAAGAGAACTAAGCCATGTTAGTGACAAAAACCTATAATTTTTCAACGACAGGCAAGGATTCACTGACCTTAGTGTTTGTGGAGACCAAAAAGGGTGCAGATTCTCTGGAGGATTTCTTATACCATGAAGGATACGCATGTACCAGCATCCATGGAGACCGGTCTCAGAGGGATAGAGAGGAAGCCCTTCACCAGTTCCGCTCAGGAAAAAGCCCAATTTTAGTGGCTACAGCAGTATGTATAAACATCTTTCTTTTATTCAAATTGAGCATGTTCAAGTATTTGTTTTCT
>DDX3XE13sg2.exon_Change_codon_position_41346339_to_ACT,T,0.24,RANK3	TGCAAAGAGAACTAAGCCATGTTAGTGACAAAAACCTATAATTTTTCAACGACAGGCAAGGATTCACTGACCTTAGTGTTTGTGGAGACCAAAAAGGGTGCAGATTCTCTGGAGGATTTCTTATACCATGAAGGATACGCATGTACCAGCATCCATGGAGACCGTACTCAGAGGGATAGAGAGGAAGCCCTTCACCAGTTCCGCTCAGGAAAAAGCCCAATTTTAGTGGCTACAGCAGTATGTATAAACATCTTTCTTTTATTCAAATTGAGCATGTTCAAGTATTTGTTTTCT
>DDX3XE13sg2.exon_Change_codon_position_41346339_to_ACC,T,0.36,RANKT	TGCAAAGAGAACTAAGCCATGTTAGTGACAAAAACCTATAATTTTTCAACGACAGGCAAGGATTCACTGACCTTAGTGTTTGTGGAGACCAAAAAGGGTGCAGATTCTCTGGAGGATTTCTTATACCATGAAGGATACGCATGTACCAGCATCCATGGAGACCGTACCCAGAGGGATAGAGAGGAAGCCCTTCACCAGTTCCGCTCAGGAAAAAGCCCAATTTTAGTGGCTACAGCAGTATGTATAAACATCTTTCTTTTATTCAAATTGAGCATGTTCAAGTATTTGTTTTCT
>DDX3XE13sg2.exon_Change_codon_position_41346339_to_AGC,S,0.24,RANKT	TGCAAAGAGAACTAAGCCATGTTAGTGACAAAAACCTATAATTTTTCAACGACAGGCAAGGATTCACTGACCTTAGTGTTTGTGGAGACCAAAAAGGGTGCAGATTCTCTGGAGGATTTCTTATACCATGAAGGATACGCATGTACCAGCATCCATGGAGACCGTAGCCAGAGGGATAGAGAGGAAGCCCTTCACCAGTTCCGCTCAGGAAAAAGCCCAATTTTAGTGGCTACAGCAGTATGTATAAACATCTTTCTTTTATTCAAATTGAGCATGTTCAAGTATTTGTTTTCT
>DDX3XE13sg2.exon_Change_codon_position_41346339_to_AGT,S,0.15,RANK4	TGCAAAGAGAACTAAGCCATGTTAGTGACAAAAACCTATAATTTTTCAACGACAGGCAAGGATTCACTGACCTTAGTGTTTGTGGAGACCAAAAAGGGTGCAGATTCTCTGGAGGATTTCTTATACCATGAAGGATACGCATGTACCAGCATCCATGGAGACCGTAGTCAGAGGGATAGAGAGGAAGCCCTTCACCAGTTCCGCTCAGGAAAAAGCCCAATTTTAGTGGCTACAGCAGTATGTATAAACATCTTTCTTTTATTCAAATTGAGCATGTTCAAGTATTTGTTTTCT
>DDX3XE13sg2.exon_Change_codon_position_41346339_to_CCT,P,0.28,RANK2	TGCAAAGAGAACTAAGCCATGTTAGTGACAAAAACCTATAATTTTTCAACGACAGGCAAGGATTCACTGACCTTAGTGTTTGTGGAGACCAAAAAGGGTGCAGATTCTCTGGAGGATTTCTTATACCATGAAGGATACGCATGTACCAGCATCCATGGAGACCGTCCTCAGAGGGATAGAGAGGAAGCCCTTCACCAGTTCCGCTCAGGAAAAAGCCCAATTTTAGTGGCTACAGCAGTATGTATAAACATCTTTCTTTTATTCAAATTGAGCATGTTCAAGTATTTGTTTTCT
>DDX3XE13sg2.exon_Change_codon_position_41346339_to_CCC,P,0.33,RANKT	TGCAAAGAGAACTAAGCCATGTTAGTGACAAAAACCTATAATTTTTCAACGACAGGCAAGGATTCACTGACCTTAGTGTTTGTGGAGACCAAAAAGGGTGCAGATTCTCTGGAGGATTTCTTATACCATGAAGGATACGCATGTACCAGCATCCATGGAGACCGTCCCCAGAGGGATAGAGAGGAAGCCCTTCACCAGTTCCGCTCAGGAAAAAGCCCAATTTTAGTGGCTACAGCAGTATGTATAAACATCTTTCTTTTATTCAAATTGAGCATGTTCAAGTATTTGTTTTCT
>DDX3XE13sg2.exon_Change_codon_position_41346339_to_GCT,A,0.26,RANK2	TGCAAAGAGAACTAAGCCATGTTAGTGACAAAAACCTATAATTTTTCAACGACAGGCAAGGATTCACTGACCTTAGTGTTTGTGGAGACCAAAAAGGGTGCAGATTCTCTGGAGGATTTCTTATACCATGAAGGATACGCATGTACCAGCATCCATGGAGACCGTGCTCAGAGGGATAGAGAGGAAGCCCTTCACCAGTTCCGCTCAGGAAAAAGCCCAATTTTAGTGGCTACAGCAGTATGTATAAACATCTTTCTTTTATTCAAATTGAGCATGTTCAAGTATTTGTTTTCT
>DDX3XE13sg2.exon_Change_codon_position_41346339_to_GCC,A,0.40,RANKT	TGCAAAGAGAACTAAGCCATGTTAGTGACAAAAACCTATAATTTTTCAACGACAGGCAAGGATTCACTGACCTTAGTGTTTGTGGAGACCAAAAAGGGTGCAGATTCTCTGGAGGATTTCTTATACCATGAAGGATACGCATGTACCAGCATCCATGGAGACCGTGCCCAGAGGGATAGAGAGGAAGCCCTTCACCAGTTCCGCTCAGGAAAAAGCCCAATTTTAGTGGCTACAGCAGTATGTATAAACATCTTTCTTTTATTCAAATTGAGCATGTTCAAGTATTTGTTTTCT
>DDX3XE13sg2.exon_Change_codon_position_41346339_to_TAC,Y,0.57,RANKT	TGCAAAGAGAACTAAGCCATGTTAGTGACAAAAACCTATAATTTTTCAACGACAGGCAAGGATTCACTGACCTTAGTGTTTGTGGAGACCAAAAAGGGTGCAGATTCTCTGGAGGATTTCTTATACCATGAAGGATACGCATGTACCAGCATCCATGGAGACCGTTACCAGAGGGATAGAGAGGAAGCCCTTCACCAGTTCCGCTCAGGAAAAAGCCCAATTTTAGTGGCTACAGCAGTATGTATAAACATCTTTCTTTTATTCAAATTGAGCATGTTCAAGTATTTGTTTTCT
>DDX3XE13sg2.exon_Change_codon_position_41346339_to_TGC,C,0.55,RANKT	TGCAAAGAGAACTAAGCCATGTTAGTGACAAAAACCTATAATTTTTCAACGACAGGCAAGGATTCACTGACCTTAGTGTTTGTGGAGACCAAAAAGGGTGCAGATTCTCTGGAGGATTTCTTATACCATGAAGGATACGCATGTACCAGCATCCATGGAGACCGTTGCCAGAGGGATAGAGAGGAAGCCCTTCACCAGTTCCGCTCAGGAAAAAGCCCAATTTTAGTGGCTACAGCAGTATGTATAAACATCTTTCTTTTATTCAAATTGAGCATGTTCAAGTATTTGTTTTCT
>DDX3XE13sg2.exon_Change_codon_position_41346339_to_TTC,F,0.55,RANKT	TGCAAAGAGAACTAAGCCATGTTAGTGACAAAAACCTATAATTTTTCAACGACAGGCAAGGATTCACTGACCTTAGTGTTTGTGGAGACCAAAAAGGGTGCAGATTCTCTGGAGGATTTCTTATACCATGAAGGATACGCATGTACCAGCATCCATGGAGACCGTTTCCAGAGGGATAGAGAGGAAGCCCTTCACCAGTTCCGCTCAGGAAAAAGCCCAATTTTAGTGGCTACAGCAGTATGTATAAACATCTTTCTTTTATTCAAATTGAGCATGTTCAAGTATTTGTTTTCT
>DDX3XE13sg2.exon_Change_codon_position_41346339_to_TAT,Y,0.43,RANK2	TGCAAAGAGAACTAAGCCATGTTAGTGACAAAAACCTATAATTTTTCAACGACAGGCAAGGATTCACTGACCTTAGTGTTTGTGGAGACCAAAAAGGGTGCAGATTCTCTGGAGGATTTCTTATACCATGAAGGATACGCATGTACCAGCATCCATGGAGACCGTTATCAGAGGGATAGAGAGGAAGCCCTTCACCAGTTCCGCTCAGGAAAAAGCCCAATTTTAGTGGCTACAGCAGTATGTATAAACATCTTTCTTTTATTCAAATTGAGCATGTTCAAGTATTTGTTTTCT
>DDX3XE13sg2.exon_Change_codon_position_41346339_to_TGT,C,0.45,RANK2	TGCAAAGAGAACTAAGCCATGTTAGTGACAAAAACCTATAATTTTTCAACGACAGGCAAGGATTCACTGACCTTAGTGTTTGTGGAGACCAAAAAGGGTGCAGATTCTCTGGAGGATTTCTTATACCATGAAGGATACGCATGTACCAGCATCCATGGAGACCGTTGTCAGAGGGATAGAGAGGAAGCCCTTCACCAGTTCCGCTCAGGAAAAAGCCCAATTTTAGTGGCTACAGCAGTATGTATAAACATCTTTCTTTTATTCAAATTGAGCATGTTCAAGTATTTGTTTTCT
>DDX3XE13sg2.exon_Change_codon_position_41346339_to_TTT,F,0.45,RANK2	TGCAAAGAGAACTAAGCCATGTTAGTGACAAAAACCTATAATTTTTCAACGACAGGCAAGGATTCACTGACCTTAGTGTTTGTGGAGACCAAAAAGGGTGCAGATTCTCTGGAGGATTTCTTATACCATGAAGGATACGCATGTACCAGCATCCATGGAGACCGTTTTCAGAGGGATAGAGAGGAAGCCCTTCACCAGTTCCGCTCAGGAAAAAGCCCAATTTTAGTGGCTACAGCAGTATGTATAAACATCTTTCTTTTATTCAAATTGAGCATGTTCAAGTATTTGTTTTCT
>DDX3XE13sg2.exon_Change_codon_position_41346339_to_TCA,S,0.15,RANK5	TGCAAAGAGAACTAAGCCATGTTAGTGACAAAAACCTATAATTTTTCAACGACAGGCAAGGATTCACTGACCTTAGTGTTTGTGGAGACCAAAAAGGGTGCAGATTCTCTGGAGGATTTCTTATACCATGAAGGATACGCATGTACCAGCATCCATGGAGACCGTTCACAGAGGGATAGAGAGGAAGCCCTTCACCAGTTCCGCTCAGGAAAAAGCCCAATTTTAGTGGCTACAGCAGTATGTATAAACATCTTTCTTTTATTCAAATTGAGCATGTTCAAGTATTTGTTTTCT
>DDX3XE13sg2.exon_Change_codon_position_41346339_to_TCC,S,0.22,RANK2	TGCAAAGAGAACTAAGCCATGTTAGTGACAAAAACCTATAATTTTTCAACGACAGGCAAGGATTCACTGACCTTAGTGTTTGTGGAGACCAAAAAGGGTGCAGATTCTCTGGAGGATTTCTTATACCATGAAGGATACGCATGTACCAGCATCCATGGAGACCGTTCCCAGAGGGATAGAGAGGAAGCCCTTCACCAGTTCCGCTCAGGAAAAAGCCCAATTTTAGTGGCTACAGCAGTATGTATAAACATCTTTCTTTTATTCAAATTGAGCATGTTCAAGTATTTGTTTTCT
>DDX3XE13sg2.exon_Change_codon_position_41346339_to_TCG,S,0.06,RANK6	TGCAAAGAGAACTAAGCCATGTTAGTGACAAAAACCTATAATTTTTCAACGACAGGCAAGGATTCACTGACCTTAGTGTTTGTGGAGACCAAAAAGGGTGCAGATTCTCTGGAGGATTTCTTATACCATGAAGGATACGCATGTACCAGCATCCATGGAGACCGTTCGCAGAGGGATAGAGAGGAAGCCCTTCACCAGTTCCGCTCAGGAAAAAGCCCAATTTTAGTGGCTACAGCAGTATGTATAAACATCTTTCTTTTATTCAAATTGAGCATGTTCAAGTATTTGTTTTCT
>DDX3XE13sg2.exon_Change_codon_position_41346342_to_AAG,K,0.58,RANKT	TGCAAAGAGAACTAAGCCATGTTAGTGACAAAAACCTATAATTTTTCAACGACAGGCAAGGATTCACTGACCTTAGTGTTTGTGGAGACCAAAAAGGGTGCAGATTCTCTGGAGGATTTCTTATACCATGAAGGATACGCATGTACCAGCATCCATGGAGACCGTTCTAAGAGGGATAGAGAGGAAGCCCTTCACCAGTTCCGCTCAGGAAAAAGCCCAATTTTAGTGGCTACAGCAGTATGTATAAACATCTTTCTTTTATTCAAATTGAGCATGTTCAAGTATTTGTTTTCT
>DDX3XE13sg2.exon_Change_codon_position_41346342_to_AAA,K,0.42,RANK2	TGCAAAGAGAACTAAGCCATGTTAGTGACAAAAACCTATAATTTTTCAACGACAGGCAAGGATTCACTGACCTTAGTGTTTGTGGAGACCAAAAAGGGTGCAGATTCTCTGGAGGATTTCTTATACCATGAAGGATACGCATGTACCAGCATCCATGGAGACCGTTCTAAAAGGGATAGAGAGGAAGCCCTTCACCAGTTCCGCTCAGGAAAAAGCCCAATTTTAGTGGCTACAGCAGTATGTATAAACATCTTTCTTTTATTCAAATTGAGCATGTTCAAGTATTTGTTTTCT
>DDX3XE13sg2.exon_Change_codon_position_41346342_to_AGA,R,0.20,RANK2	TGCAAAGAGAACTAAGCCATGTTAGTGACAAAAACCTATAATTTTTCAACGACAGGCAAGGATTCACTGACCTTAGTGTTTGTGGAGACCAAAAAGGGTGCAGATTCTCTGGAGGATTTCTTATACCATGAAGGATACGCATGTACCAGCATCCATGGAGACCGTTCTAGAAGGGATAGAGAGGAAGCCCTTCACCAGTTCCGCTCAGGAAAAAGCCCAATTTTAGTGGCTACAGCAGTATGTATAAACATCTTTCTTTTATTCAAATTGAGCATGTTCAAGTATTTGTTTTCT
>DDX3XE13sg2.exon_Change_codon_position_41346342_to_CCC,P,0.33,RANKT	TGCAAAGAGAACTAAGCCATGTTAGTGACAAAAACCTATAATTTTTCAACGACAGGCAAGGATTCACTGACCTTAGTGTTTGTGGAGACCAAAAAGGGTGCAGATTCTCTGGAGGATTTCTTATACCATGAAGGATACGCATGTACCAGCATCCATGGAGACCGTTCTCCCAGGGATAGAGAGGAAGCCCTTCACCAGTTCCGCTCAGGAAAAAGCCCAATTTTAGTGGCTACAGCAGTATGTATAAACATCTTTCTTTTATTCAAATTGAGCATGTTCAAGTATTTGTTTTCT
>DDX3XE13sg2.exon_Change_codon_position_41346342_to_CTC,L,0.20,RANK2	TGCAAAGAGAACTAAGCCATGTTAGTGACAAAAACCTATAATTTTTCAACGACAGGCAAGGATTCACTGACCTTAGTGTTTGTGGAGACCAAAAAGGGTGCAGATTCTCTGGAGGATTTCTTATACCATGAAGGATACGCATGTACCAGCATCCATGGAGACCGTTCTCTCAGGGATAGAGAGGAAGCCCTTCACCAGTTCCGCTCAGGAAAAAGCCCAATTTTAGTGGCTACAGCAGTATGTATAAACATCTTTCTTTTATTCAAATTGAGCATGTTCAAGTATTTGTTTTCT
>DDX3XE13sg2.exon_Change_codon_position_41346342_to_GAG,E,0.58,RANKT	TGCAAAGAGAACTAAGCCATGTTAGTGACAAAAACCTATAATTTTTCAACGACAGGCAAGGATTCACTGACCTTAGTGTTTGTGGAGACCAAAAAGGGTGCAGATTCTCTGGAGGATTTCTTATACCATGAAGGATACGCATGTACCAGCATCCATGGAGACCGTTCTGAGAGGGATAGAGAGGAAGCCCTTCACCAGTTCCGCTCAGGAAAAAGCCCAATTTTAGTGGCTACAGCAGTATGTATAAACATCTTTCTTTTATTCAAATTGAGCATGTTCAAGTATTTGTTTTCT
>DDX3XE13sg2.exon_Change_codon_position_41346342_to_GAA,E,0.42,RANK2	TGCAAAGAGAACTAAGCCATGTTAGTGACAAAAACCTATAATTTTTCAACGACAGGCAAGGATTCACTGACCTTAGTGTTTGTGGAGACCAAAAAGGGTGCAGATTCTCTGGAGGATTTCTTATACCATGAAGGATACGCATGTACCAGCATCCATGGAGACCGTTCTGAAAGGGATAGAGAGGAAGCCCTTCACCAGTTCCGCTCAGGAAAAAGCCCAATTTTAGTGGCTACAGCAGTATGTATAAACATCTTTCTTTTATTCAAATTGAGCATGTTCAAGTATTTGTTTTCT
>DDX3XE13sg2.exon_Change_codon_position_41346342_to_TAG,STOP,0.20,RANK3	TGCAAAGAGAACTAAGCCATGTTAGTGACAAAAACCTATAATTTTTCAACGACAGGCAAGGATTCACTGACCTTAGTGTTTGTGGAGACCAAAAAGGGTGCAGATTCTCTGGAGGATTTCTTATACCATGAAGGATACGCATGTACCAGCATCCATGGAGACCGTTCTTAGAGGGATAGAGAGGAAGCCCTTCACCAGTTCCGCTCAGGAAAAAGCCCAATTTTAGTGGCTACAGCAGTATGTATAAACATCTTTCTTTTATTCAAATTGAGCATGTTCAAGTATTTGTTTTCT
>DDX3XE13sg2.exon_Change_codon_position_41346342_to_TGA,STOP,0.52,RANKT	TGCAAAGAGAACTAAGCCATGTTAGTGACAAAAACCTATAATTTTTCAACGACAGGCAAGGATTCACTGACCTTAGTGTTTGTGGAGACCAAAAAGGGTGCAGATTCTCTGGAGGATTTCTTATACCATGAAGGATACGCATGTACCAGCATCCATGGAGACCGTTCTTGAAGGGATAGAGAGGAAGCCCTTCACCAGTTCCGCTCAGGAAAAAGCCCAATTTTAGTGGCTACAGCAGTATGTATAAACATCTTTCTTTTATTCAAATTGAGCATGTTCAAGTATTTGTTTTCT
>DDX3XE13sg2.exon_Change_codon_position_41346342_to_CCG,P,0.11,RANK4	TGCAAAGAGAACTAAGCCATGTTAGTGACAAAAACCTATAATTTTTCAACGACAGGCAAGGATTCACTGACCTTAGTGTTTGTGGAGACCAAAAAGGGTGCAGATTCTCTGGAGGATTTCTTATACCATGAAGGATACGCATGTACCAGCATCCATGGAGACCGTTCTCCGAGGGATAGAGAGGAAGCCCTTCACCAGTTCCGCTCAGGAAAAAGCCCAATTTTAGTGGCTACAGCAGTATGTATAAACATCTTTCTTTTATTCAAATTGAGCATGTTCAAGTATTTGTTTTCT
>DDX3XE13sg2.exon_Change_codon_position_41346342_to_CGG,R,0.21,RANKT	TGCAAAGAGAACTAAGCCATGTTAGTGACAAAAACCTATAATTTTTCAACGACAGGCAAGGATTCACTGACCTTAGTGTTTGTGGAGACCAAAAAGGGTGCAGATTCTCTGGAGGATTTCTTATACCATGAAGGATACGCATGTACCAGCATCCATGGAGACCGTTCTCGGAGGGATAGAGAGGAAGCCCTTCACCAGTTCCGCTCAGGAAAAAGCCCAATTTTAGTGGCTACAGCAGTATGTATAAACATCTTTCTTTTATTCAAATTGAGCATGTTCAAGTATTTGTTTTCT
>DDX3XE13sg2.exon_Change_codon_position_41346342_to_CTG,L,0.41,RANKT	TGCAAAGAGAACTAAGCCATGTTAGTGACAAAAACCTATAATTTTTCAACGACAGGCAAGGATTCACTGACCTTAGTGTTTGTGGAGACCAAAAAGGGTGCAGATTCTCTGGAGGATTTCTTATACCATGAAGGATACGCATGTACCAGCATCCATGGAGACCGTTCTCTGAGGGATAGAGAGGAAGCCCTTCACCAGTTCCGCTCAGGAAAAAGCCCAATTTTAGTGGCTACAGCAGTATGTATAAACATCTTTCTTTTATTCAAATTGAGCATGTTCAAGTATTTGTTTTCT
>DDX3XE13sg2.exon_Change_codon_position_41346342_to_CAA,Q,0.25,RANK2	TGCAAAGAGAACTAAGCCATGTTAGTGACAAAAACCTATAATTTTTCAACGACAGGCAAGGATTCACTGACCTTAGTGTTTGTGGAGACCAAAAAGGGTGCAGATTCTCTGGAGGATTTCTTATACCATGAAGGATACGCATGTACCAGCATCCATGGAGACCGTTCTCAAAGGGATAGAGAGGAAGCCCTTCACCAGTTCCGCTCAGGAAAAAGCCCAATTTTAGTGGCTACAGCAGTATGTATAAACATCTTTCTTTTATTCAAATTGAGCATGTTCAAGTATTTGTTTTCT
>DDX3XE13sg2.exon_Change_codon_position_41346342_to_CAC,H,0.59,RANKT	TGCAAAGAGAACTAAGCCATGTTAGTGACAAAAACCTATAATTTTTCAACGACAGGCAAGGATTCACTGACCTTAGTGTTTGTGGAGACCAAAAAGGGTGCAGATTCTCTGGAGGATTTCTTATACCATGAAGGATACGCATGTACCAGCATCCATGGAGACCGTTCTCACAGGGATAGAGAGGAAGCCCTTCACCAGTTCCGCTCAGGAAAAAGCCCAATTTTAGTGGCTACAGCAGTATGTATAAACATCTTTCTTTTATTCAAATTGAGCATGTTCAAGTATTTGTTTTCT
>DDX3XE13sg2.exon_Change_codon_position_41346342_to_CAT,H,0.41,RANK2	TGCAAAGAGAACTAAGCCATGTTAGTGACAAAAACCTATAATTTTTCAACGACAGGCAAGGATTCACTGACCTTAGTGTTTGTGGAGACCAAAAAGGGTGCAGATTCTCTGGAGGATTTCTTATACCATGAAGGATACGCATGTACCAGCATCCATGGAGACCGTTCTCATAGGGATAGAGAGGAAGCCCTTCACCAGTTCCGCTCAGGAAAAAGCCCAATTTTAGTGGCTACAGCAGTATGTATAAACATCTTTCTTTTATTCAAATTGAGCATGTTCAAGTATTTGTTTTCT
>DDX3XE13sg2.exon_Change_codon_position_41346345_to_AAA,K,0.42,RANK2	TGCAAAGAGAACTAAGCCATGTTAGTGACAAAAACCTATAATTTTTCAACGACAGGCAAGGATTCACTGACCTTAGTGTTTGTGGAGACCAAAAAGGGTGCAGATTCTCTGGAGGATTTCTTATACCATGAAGGATACGCATGTACCAGCATCCATGGAGACCGTTCTCAGAAAGATAGAGAGGAAGCCCTTCACCAGTTCCGCTCAGGAAAAAGCCCAATTTTAGTGGCTACAGCAGTATGTATAAACATCTTTCTTTTATTCAAATTGAGCATGTTCAAGTATTTGTTTTCT
>DDX3XE13sg2.exon_Change_codon_position_41346345_to_ACC,T,0.36,RANKT	TGCAAAGAGAACTAAGCCATGTTAGTGACAAAAACCTATAATTTTTCAACGACAGGCAAGGATTCACTGACCTTAGTGTTTGTGGAGACCAAAAAGGGTGCAGATTCTCTGGAGGATTTCTTATACCATGAAGGATACGCATGTACCAGCATCCATGGAGACCGTTCTCAGACCGATAGAGAGGAAGCCCTTCACCAGTTCCGCTCAGGAAAAAGCCCAATTTTAGTGGCTACAGCAGTATGTATAAACATCTTTCTTTTATTCAAATTGAGCATGTTCAAGTATTTGTTTTCT
>DDX3XE13sg2.exon_Change_codon_position_41346345_to_CGG,R,0.21,RANKT	TGCAAAGAGAACTAAGCCATGTTAGTGACAAAAACCTATAATTTTTCAACGACAGGCAAGGATTCACTGACCTTAGTGTTTGTGGAGACCAAAAAGGGTGCAGATTCTCTGGAGGATTTCTTATACCATGAAGGATACGCATGTACCAGCATCCATGGAGACCGTTCTCAGCGGGATAGAGAGGAAGCCCTTCACCAGTTCCGCTCAGGAAAAAGCCCAATTTTAGTGGCTACAGCAGTATGTATAAACATCTTTCTTTTATTCAAATTGAGCATGTTCAAGTATTTGTTTTCT
>DDX3XE13sg2.exon_Change_codon_position_41346345_to_CGA,R,0.11,RANK5	TGCAAAGAGAACTAAGCCATGTTAGTGACAAAAACCTATAATTTTTCAACGACAGGCAAGGATTCACTGACCTTAGTGTTTGTGGAGACCAAAAAGGGTGCAGATTCTCTGGAGGATTTCTTATACCATGAAGGATACGCATGTACCAGCATCCATGGAGACCGTTCTCAGCGAGATAGAGAGGAAGCCCTTCACCAGTTCCGCTCAGGAAAAAGCCCAATTTTAGTGGCTACAGCAGTATGTATAAACATCTTTCTTTTATTCAAATTGAGCATGTTCAAGTATTTGTTTTCT
>DDX3XE13sg2.exon_Change_codon_position_41346345_to_CGC,R,0.19,RANK4	TGCAAAGAGAACTAAGCCATGTTAGTGACAAAAACCTATAATTTTTCAACGACAGGCAAGGATTCACTGACCTTAGTGTTTGTGGAGACCAAAAAGGGTGCAGATTCTCTGGAGGATTTCTTATACCATGAAGGATACGCATGTACCAGCATCCATGGAGACCGTTCTCAGCGCGATAGAGAGGAAGCCCTTCACCAGTTCCGCTCAGGAAAAAGCCCAATTTTAGTGGCTACAGCAGTATGTATAAACATCTTTCTTTTATTCAAATTGAGCATGTTCAAGTATTTGTTTTCT
>DDX3XE13sg2.exon_Change_codon_position_41346345_to_CGT,R,0.08,RANK6	TGCAAAGAGAACTAAGCCATGTTAGTGACAAAAACCTATAATTTTTCAACGACAGGCAAGGATTCACTGACCTTAGTGTTTGTGGAGACCAAAAAGGGTGCAGATTCTCTGGAGGATTTCTTATACCATGAAGGATACGCATGTACCAGCATCCATGGAGACCGTTCTCAGCGTGATAGAGAGGAAGCCCTTCACCAGTTCCGCTCAGGAAAAAGCCCAATTTTAGTGGCTACAGCAGTATGTATAAACATCTTTCTTTTATTCAAATTGAGCATGTTCAAGTATTTGTTTTCT
>DDX3XE13sg2.exon_Change_codon_position_41346345_to_GGG,G,0.25,RANK3	TGCAAAGAGAACTAAGCCATGTTAGTGACAAAAACCTATAATTTTTCAACGACAGGCAAGGATTCACTGACCTTAGTGTTTGTGGAGACCAAAAAGGGTGCAGATTCTCTGGAGGATTTCTTATACCATGAAGGATACGCATGTACCAGCATCCATGGAGACCGTTCTCAGGGGGATAGAGAGGAAGCCCTTCACCAGTTCCGCTCAGGAAAAAGCCCAATTTTAGTGGCTACAGCAGTATGTATAAACATCTTTCTTTTATTCAAATTGAGCATGTTCAAGTATTTGTTTTCT
>DDX3XE13sg2.exon_Change_codon_position_41346345_to_GGC,G,0.34,RANKT	TGCAAAGAGAACTAAGCCATGTTAGTGACAAAAACCTATAATTTTTCAACGACAGGCAAGGATTCACTGACCTTAGTGTTTGTGGAGACCAAAAAGGGTGCAGATTCTCTGGAGGATTTCTTATACCATGAAGGATACGCATGTACCAGCATCCATGGAGACCGTTCTCAGGGCGATAGAGAGGAAGCCCTTCACCAGTTCCGCTCAGGAAAAAGCCCAATTTTAGTGGCTACAGCAGTATGTATAAACATCTTTCTTTTATTCAAATTGAGCATGTTCAAGTATTTGTTTTCT
>DDX3XE13sg2.exon_Change_codon_position_41346345_to_TGG,W,1.00,RANKU	TGCAAAGAGAACTAAGCCATGTTAGTGACAAAAACCTATAATTTTTCAACGACAGGCAAGGATTCACTGACCTTAGTGTTTGTGGAGACCAAAAAGGGTGCAGATTCTCTGGAGGATTTCTTATACCATGAAGGATACGCATGTACCAGCATCCATGGAGACCGTTCTCAGTGGGATAGAGAGGAAGCCCTTCACCAGTTCCGCTCAGGAAAAAGCCCAATTTTAGTGGCTACAGCAGTATGTATAAACATCTTTCTTTTATTCAAATTGAGCATGTTCAAGTATTTGTTTTCT
>DDX3XE13sg2.exon_Change_codon_position_41346345_to_AAG,K,0.58,RANKT	TGCAAAGAGAACTAAGCCATGTTAGTGACAAAAACCTATAATTTTTCAACGACAGGCAAGGATTCACTGACCTTAGTGTTTGTGGAGACCAAAAAGGGTGCAGATTCTCTGGAGGATTTCTTATACCATGAAGGATACGCATGTACCAGCATCCATGGAGACCGTTCTCAGAAGGATAGAGAGGAAGCCCTTCACCAGTTCCGCTCAGGAAAAAGCCCAATTTTAGTGGCTACAGCAGTATGTATAAACATCTTTCTTTTATTCAAATTGAGCATGTTCAAGTATTTGTTTTCT
>DDX3XE13sg2.exon_Change_codon_position_41346345_to_ACG,T,0.12,RANK4	TGCAAAGAGAACTAAGCCATGTTAGTGACAAAAACCTATAATTTTTCAACGACAGGCAAGGATTCACTGACCTTAGTGTTTGTGGAGACCAAAAAGGGTGCAGATTCTCTGGAGGATTTCTTATACCATGAAGGATACGCATGTACCAGCATCCATGGAGACCGTTCTCAGACGGATAGAGAGGAAGCCCTTCACCAGTTCCGCTCAGGAAAAAGCCCAATTTTAGTGGCTACAGCAGTATGTATAAACATCTTTCTTTTATTCAAATTGAGCATGTTCAAGTATTTGTTTTCT
>DDX3XE13sg2.exon_Change_codon_position_41346345_to_ATG,M,1.00,RANKU	TGCAAAGAGAACTAAGCCATGTTAGTGACAAAAACCTATAATTTTTCAACGACAGGCAAGGATTCACTGACCTTAGTGTTTGTGGAGACCAAAAAGGGTGCAGATTCTCTGGAGGATTTCTTATACCATGAAGGATACGCATGTACCAGCATCCATGGAGACCGTTCTCAGATGGATAGAGAGGAAGCCCTTCACCAGTTCCGCTCAGGAAAAAGCCCAATTTTAGTGGCTACAGCAGTATGTATAAACATCTTTCTTTTATTCAAATTGAGCATGTTCAAGTATTTGTTTTCT
>DDX3XE13sg2.exon_Change_codon_position_41346345_to_AGA,R,0.20,RANK2	TGCAAAGAGAACTAAGCCATGTTAGTGACAAAAACCTATAATTTTTCAACGACAGGCAAGGATTCACTGACCTTAGTGTTTGTGGAGACCAAAAAGGGTGCAGATTCTCTGGAGGATTTCTTATACCATGAAGGATACGCATGTACCAGCATCCATGGAGACCGTTCTCAGAGAGATAGAGAGGAAGCCCTTCACCAGTTCCGCTCAGGAAAAAGCCCAATTTTAGTGGCTACAGCAGTATGTATAAACATCTTTCTTTTATTCAAATTGAGCATGTTCAAGTATTTGTTTTCT
>DDX3XE13sg2.exon_Change_codon_position_41346345_to_AGC,S,0.24,RANKT	TGCAAAGAGAACTAAGCCATGTTAGTGACAAAAACCTATAATTTTTCAACGACAGGCAAGGATTCACTGACCTTAGTGTTTGTGGAGACCAAAAAGGGTGCAGATTCTCTGGAGGATTTCTTATACCATGAAGGATACGCATGTACCAGCATCCATGGAGACCGTTCTCAGAGCGATAGAGAGGAAGCCCTTCACCAGTTCCGCTCAGGAAAAAGCCCAATTTTAGTGGCTACAGCAGTATGTATAAACATCTTTCTTTTATTCAAATTGAGCATGTTCAAGTATTTGTTTTCT
>DDX3XE13sg2.exon_Change_codon_position_41346345_to_AGT,S,0.15,RANK4	TGCAAAGAGAACTAAGCCATGTTAGTGACAAAAACCTATAATTTTTCAACGACAGGCAAGGATTCACTGACCTTAGTGTTTGTGGAGACCAAAAAGGGTGCAGATTCTCTGGAGGATTTCTTATACCATGAAGGATACGCATGTACCAGCATCCATGGAGACCGTTCTCAGAGTGATAGAGAGGAAGCCCTTCACCAGTTCCGCTCAGGAAAAAGCCCAATTTTAGTGGCTACAGCAGTATGTATAAACATCTTTCTTTTATTCAAATTGAGCATGTTCAAGTATTTGTTTTCT
>DDX3XE13sg2.exon_Change_codon_position_41346348_to_AAT,N,0.46,RANK2	TGCAAAGAGAACTAAGCCATGTTAGTGACAAAAACCTATAATTTTTCAACGACAGGCAAGGATTCACTGACCTTAGTGTTTGTGGAGACCAAAAAGGGTGCAGATTCTCTGGAGGATTTCTTATACCATGAAGGATACGCATGTACCAGCATCCATGGAGACCGTTCTCAGAGGAATAGAGAGGAAGCCCTTCACCAGTTCCGCTCAGGAAAAAGCCCAATTTTAGTGGCTACAGCAGTATGTATAAACATCTTTCTTTTATTCAAATTGAGCATGTTCAAGTATTTGTTTTCT
>DDX3XE13sg2.exon_Change_codon_position_41346348_to_AAC,N,0.54,RANKT	TGCAAAGAGAACTAAGCCATGTTAGTGACAAAAACCTATAATTTTTCAACGACAGGCAAGGATTCACTGACCTTAGTGTTTGTGGAGACCAAAAAGGGTGCAGATTCTCTGGAGGATTTCTTATACCATGAAGGATACGCATGTACCAGCATCCATGGAGACCGTTCTCAGAGGAACAGAGAGGAAGCCCTTCACCAGTTCCGCTCAGGAAAAAGCCCAATTTTAGTGGCTACAGCAGTATGTATAAACATCTTTCTTTTATTCAAATTGAGCATGTTCAAGTATTTGTTTTCT
>DDX3XE13sg2.exon_Change_codon_position_41346348_to_CAT,H,0.41,RANK2	TGCAAAGAGAACTAAGCCATGTTAGTGACAAAAACCTATAATTTTTCAACGACAGGCAAGGATTCACTGACCTTAGTGTTTGTGGAGACCAAAAAGGGTGCAGATTCTCTGGAGGATTTCTTATACCATGAAGGATACGCATGTACCAGCATCCATGGAGACCGTTCTCAGAGGCATAGAGAGGAAGCCCTTCACCAGTTCCGCTCAGGAAAAAGCCCAATTTTAGTGGCTACAGCAGTATGTATAAACATCTTTCTTTTATTCAAATTGAGCATGTTCAAGTATTTGTTTTCT
>DDX3XE13sg2.exon_Change_codon_position_41346348_to_CAC,H,0.59,RANKT	TGCAAAGAGAACTAAGCCATGTTAGTGACAAAAACCTATAATTTTTCAACGACAGGCAAGGATTCACTGACCTTAGTGTTTGTGGAGACCAAAAAGGGTGCAGATTCTCTGGAGGATTTCTTATACCATGAAGGATACGCATGTACCAGCATCCATGGAGACCGTTCTCAGAGGCACAGAGAGGAAGCCCTTCACCAGTTCCGCTCAGGAAAAAGCCCAATTTTAGTGGCTACAGCAGTATGTATAAACATCTTTCTTTTATTCAAATTGAGCATGTTCAAGTATTTGTTTTCT
>DDX3XE13sg2.exon_Change_codon_position_41346348_to_GCC,A,0.40,RANKT	TGCAAAGAGAACTAAGCCATGTTAGTGACAAAAACCTATAATTTTTCAACGACAGGCAAGGATTCACTGACCTTAGTGTTTGTGGAGACCAAAAAGGGTGCAGATTCTCTGGAGGATTTCTTATACCATGAAGGATACGCATGTACCAGCATCCATGGAGACCGTTCTCAGAGGGCCAGAGAGGAAGCCCTTCACCAGTTCCGCTCAGGAAAAAGCCCAATTTTAGTGGCTACAGCAGTATGTATAAACATCTTTCTTTTATTCAAATTGAGCATGTTCAAGTATTTGTTTTCT
>DDX3XE13sg2.exon_Change_codon_position_41346348_to_GGC,G,0.34,RANKT	TGCAAAGAGAACTAAGCCATGTTAGTGACAAAAACCTATAATTTTTCAACGACAGGCAAGGATTCACTGACCTTAGTGTTTGTGGAGACCAAAAAGGGTGCAGATTCTCTGGAGGATTTCTTATACCATGAAGGATACGCATGTACCAGCATCCATGGAGACCGTTCTCAGAGGGGCAGAGAGGAAGCCCTTCACCAGTTCCGCTCAGGAAAAAGCCCAATTTTAGTGGCTACAGCAGTATGTATAAACATCTTTCTTTTATTCAAATTGAGCATGTTCAAGTATTTGTTTTCT
>DDX3XE13sg2.exon_Change_codon_position_41346348_to_GTG,V,0.47,RANKT	TGCAAAGAGAACTAAGCCATGTTAGTGACAAAAACCTATAATTTTTCAACGACAGGCAAGGATTCACTGACCTTAGTGTTTGTGGAGACCAAAAAGGGTGCAGATTCTCTGGAGGATTTCTTATACCATGAAGGATACGCATGTACCAGCATCCATGGAGACCGTTCTCAGAGGGTGAGAGAGGAAGCCCTTCACCAGTTCCGCTCAGGAAAAAGCCCAATTTTAGTGGCTACAGCAGTATGTATAAACATCTTTCTTTTATTCAAATTGAGCATGTTCAAGTATTTGTTTTCT
>DDX3XE13sg2.exon_Change_codon_position_41346348_to_TAT,Y,0.43,RANK2	TGCAAAGAGAACTAAGCCATGTTAGTGACAAAAACCTATAATTTTTCAACGACAGGCAAGGATTCACTGACCTTAGTGTTTGTGGAGACCAAAAAGGGTGCAGATTCTCTGGAGGATTTCTTATACCATGAAGGATACGCATGTACCAGCATCCATGGAGACCGTTCTCAGAGGTATAGAGAGGAAGCCCTTCACCAGTTCCGCTCAGGAAAAAGCCCAATTTTAGTGGCTACAGCAGTATGTATAAACATCTTTCTTTTATTCAAATTGAGCATGTTCAAGTATTTGTTTTCT
>DDX3XE13sg2.exon_Change_codon_position_41346348_to_TAC,Y,0.57,RANKT	TGCAAAGAGAACTAAGCCATGTTAGTGACAAAAACCTATAATTTTTCAACGACAGGCAAGGATTCACTGACCTTAGTGTTTGTGGAGACCAAAAAGGGTGCAGATTCTCTGGAGGATTTCTTATACCATGAAGGATACGCATGTACCAGCATCCATGGAGACCGTTCTCAGAGGTACAGAGAGGAAGCCCTTCACCAGTTCCGCTCAGGAAAAAGCCCAATTTTAGTGGCTACAGCAGTATGTATAAACATCTTTCTTTTATTCAAATTGAGCATGTTCAAGTATTTGTTTTCT
>DDX3XE13sg2.exon_Change_codon_position_41346348_to_GCT,A,0.26,RANK2	TGCAAAGAGAACTAAGCCATGTTAGTGACAAAAACCTATAATTTTTCAACGACAGGCAAGGATTCACTGACCTTAGTGTTTGTGGAGACCAAAAAGGGTGCAGATTCTCTGGAGGATTTCTTATACCATGAAGGATACGCATGTACCAGCATCCATGGAGACCGTTCTCAGAGGGCTAGAGAGGAAGCCCTTCACCAGTTCCGCTCAGGAAAAAGCCCAATTTTAGTGGCTACAGCAGTATGTATAAACATCTTTCTTTTATTCAAATTGAGCATGTTCAAGTATTTGTTTTCT
>DDX3XE13sg2.exon_Change_codon_position_41346348_to_GGT,G,0.16,RANK4	TGCAAAGAGAACTAAGCCATGTTAGTGACAAAAACCTATAATTTTTCAACGACAGGCAAGGATTCACTGACCTTAGTGTTTGTGGAGACCAAAAAGGGTGCAGATTCTCTGGAGGATTTCTTATACCATGAAGGATACGCATGTACCAGCATCCATGGAGACCGTTCTCAGAGGGGTAGAGAGGAAGCCCTTCACCAGTTCCGCTCAGGAAAAAGCCCAATTTTAGTGGCTACAGCAGTATGTATAAACATCTTTCTTTTATTCAAATTGAGCATGTTCAAGTATTTGTTTTCT
>DDX3XE13sg2.exon_Change_codon_position_41346348_to_GTT,V,0.18,RANK3	TGCAAAGAGAACTAAGCCATGTTAGTGACAAAAACCTATAATTTTTCAACGACAGGCAAGGATTCACTGACCTTAGTGTTTGTGGAGACCAAAAAGGGTGCAGATTCTCTGGAGGATTTCTTATACCATGAAGGATACGCATGTACCAGCATCCATGGAGACCGTTCTCAGAGGGTTAGAGAGGAAGCCCTTCACCAGTTCCGCTCAGGAAAAAGCCCAATTTTAGTGGCTACAGCAGTATGTATAAACATCTTTCTTTTATTCAAATTGAGCATGTTCAAGTATTTGTTTTCT
>DDX3XE13sg2.exon_Change_codon_position_41346348_to_GAA,E,0.42,RANK2	TGCAAAGAGAACTAAGCCATGTTAGTGACAAAAACCTATAATTTTTCAACGACAGGCAAGGATTCACTGACCTTAGTGTTTGTGGAGACCAAAAAGGGTGCAGATTCTCTGGAGGATTTCTTATACCATGAAGGATACGCATGTACCAGCATCCATGGAGACCGTTCTCAGAGGGAAAGAGAGGAAGCCCTTCACCAGTTCCGCTCAGGAAAAAGCCCAATTTTAGTGGCTACAGCAGTATGTATAAACATCTTTCTTTTATTCAAATTGAGCATGTTCAAGTATTTGTTTTCT
>DDX3XE13sg2.exon_Change_codon_position_41346348_to_GAC,D,0.54,RANKT	TGCAAAGAGAACTAAGCCATGTTAGTGACAAAAACCTATAATTTTTCAACGACAGGCAAGGATTCACTGACCTTAGTGTTTGTGGAGACCAAAAAGGGTGCAGATTCTCTGGAGGATTTCTTATACCATGAAGGATACGCATGTACCAGCATCCATGGAGACCGTTCTCAGAGGGACAGAGAGGAAGCCCTTCACCAGTTCCGCTCAGGAAAAAGCCCAATTTTAGTGGCTACAGCAGTATGTATAAACATCTTTCTTTTATTCAAATTGAGCATGTTCAAGTATTTGTTTTCT
>DDX3XE13sg2.exon_Change_codon_position_41346348_to_GAG,E,0.58,RANKT	TGCAAAGAGAACTAAGCCATGTTAGTGACAAAAACCTATAATTTTTCAACGACAGGCAAGGATTCACTGACCTTAGTGTTTGTGGAGACCAAAAAGGGTGCAGATTCTCTGGAGGATTTCTTATACCATGAAGGATACGCATGTACCAGCATCCATGGAGACCGTTCTCAGAGGGAGAGAGAGGAAGCCCTTCACCAGTTCCGCTCAGGAAAAAGCCCAATTTTAGTGGCTACAGCAGTATGTATAAACATCTTTCTTTTATTCAAATTGAGCATGTTCAAGTATTTGTTTTCT
>DDX3XE13sg2.exon_Change_codon_position_41346351_to_AAG,K,0.58,RANKT	TGCAAAGAGAACTAAGCCATGTTAGTGACAAAAACCTATAATTTTTCAACGACAGGCAAGGATTCACTGACCTTAGTGTTTGTGGAGACCAAAAAGGGTGCAGATTCTCTGGAGGATTTCTTATACCATGAAGGATACGCATGTACCAGCATCCATGGAGACCGTTCTCAGAGGGATAAGGAGGAAGCCCTTCACCAGTTCCGCTCAGGAAAAAGCCCAATTTTAGTGGCTACAGCAGTATGTATAAACATCTTTCTTTTATTCAAATTGAGCATGTTCAAGTATTTGTTTTCT
>DDX3XE13sg2.exon_Change_codon_position_41346351_to_ACC,T,0.36,RANKT	TGCAAAGAGAACTAAGCCATGTTAGTGACAAAAACCTATAATTTTTCAACGACAGGCAAGGATTCACTGACCTTAGTGTTTGTGGAGACCAAAAAGGGTGCAGATTCTCTGGAGGATTTCTTATACCATGAAGGATACGCATGTACCAGCATCCATGGAGACCGTTCTCAGAGGGATACCGAGGAAGCCCTTCACCAGTTCCGCTCAGGAAAAAGCCCAATTTTAGTGGCTACAGCAGTATGTATAAACATCTTTCTTTTATTCAAATTGAGCATGTTCAAGTATTTGTTTTCT
>DDX3XE13sg2.exon_Change_codon_position_41346351_to_ATC,I,0.48,RANKT	TGCAAAGAGAACTAAGCCATGTTAGTGACAAAAACCTATAATTTTTCAACGACAGGCAAGGATTCACTGACCTTAGTGTTTGTGGAGACCAAAAAGGGTGCAGATTCTCTGGAGGATTTCTTATACCATGAAGGATACGCATGTACCAGCATCCATGGAGACCGTTCTCAGAGGGATATCGAGGAAGCCCTTCACCAGTTCCGCTCAGGAAAAAGCCCAATTTTAGTGGCTACAGCAGTATGTATAAACATCTTTCTTTTATTCAAATTGAGCATGTTCAAGTATTTGTTTTCT
>DDX3XE13sg2.exon_Change_codon_position_41346351_to_CGA,R,0.11,RANK5	TGCAAAGAGAACTAAGCCATGTTAGTGACAAAAACCTATAATTTTTCAACGACAGGCAAGGATTCACTGACCTTAGTGTTTGTGGAGACCAAAAAGGGTGCAGATTCTCTGGAGGATTTCTTATACCATGAAGGATACGCATGTACCAGCATCCATGGAGACCGTTCTCAGAGGGATCGAGAGGAAGCCCTTCACCAGTTCCGCTCAGGAAAAAGCCCAATTTTAGTGGCTACAGCAGTATGTATAAACATCTTTCTTTTATTCAAATTGAGCATGTTCAAGTATTTGTTTTCT
>DDX3XE13sg2.exon_Change_codon_position_41346351_to_CGC,R,0.19,RANK4	TGCAAAGAGAACTAAGCCATGTTAGTGACAAAAACCTATAATTTTTCAACGACAGGCAAGGATTCACTGACCTTAGTGTTTGTGGAGACCAAAAAGGGTGCAGATTCTCTGGAGGATTTCTTATACCATGAAGGATACGCATGTACCAGCATCCATGGAGACCGTTCTCAGAGGGATCGCGAGGAAGCCCTTCACCAGTTCCGCTCAGGAAAAAGCCCAATTTTAGTGGCTACAGCAGTATGTATAAACATCTTTCTTTTATTCAAATTGAGCATGTTCAAGTATTTGTTTTCT
>DDX3XE13sg2.exon_Change_codon_position_41346351_to_CGG,R,0.21,RANKT	TGCAAAGAGAACTAAGCCATGTTAGTGACAAAAACCTATAATTTTTCAACGACAGGCAAGGATTCACTGACCTTAGTGTTTGTGGAGACCAAAAAGGGTGCAGATTCTCTGGAGGATTTCTTATACCATGAAGGATACGCATGTACCAGCATCCATGGAGACCGTTCTCAGAGGGATCGGGAGGAAGCCCTTCACCAGTTCCGCTCAGGAAAAAGCCCAATTTTAGTGGCTACAGCAGTATGTATAAACATCTTTCTTTTATTCAAATTGAGCATGTTCAAGTATTTGTTTTCT
>DDX3XE13sg2.exon_Change_codon_position_41346351_to_CGT,R,0.08,RANK6	TGCAAAGAGAACTAAGCCATGTTAGTGACAAAAACCTATAATTTTTCAACGACAGGCAAGGATTCACTGACCTTAGTGTTTGTGGAGACCAAAAAGGGTGCAGATTCTCTGGAGGATTTCTTATACCATGAAGGATACGCATGTACCAGCATCCATGGAGACCGTTCTCAGAGGGATCGTGAGGAAGCCCTTCACCAGTTCCGCTCAGGAAAAAGCCCAATTTTAGTGGCTACAGCAGTATGTATAAACATCTTTCTTTTATTCAAATTGAGCATGTTCAAGTATTTGTTTTCT
>DDX3XE13sg2.exon_Change_codon_position_41346351_to_GGA,G,0.25,RANK2	TGCAAAGAGAACTAAGCCATGTTAGTGACAAAAACCTATAATTTTTCAACGACAGGCAAGGATTCACTGACCTTAGTGTTTGTGGAGACCAAAAAGGGTGCAGATTCTCTGGAGGATTTCTTATACCATGAAGGATACGCATGTACCAGCATCCATGGAGACCGTTCTCAGAGGGATGGAGAGGAAGCCCTTCACCAGTTCCGCTCAGGAAAAAGCCCAATTTTAGTGGCTACAGCAGTATGTATAAACATCTTTCTTTTATTCAAATTGAGCATGTTCAAGTATTTGTTTTCT
>DDX3XE13sg2.exon_Change_codon_position_41346351_to_GGC,G,0.34,RANKT	TGCAAAGAGAACTAAGCCATGTTAGTGACAAAAACCTATAATTTTTCAACGACAGGCAAGGATTCACTGACCTTAGTGTTTGTGGAGACCAAAAAGGGTGCAGATTCTCTGGAGGATTTCTTATACCATGAAGGATACGCATGTACCAGCATCCATGGAGACCGTTCTCAGAGGGATGGCGAGGAAGCCCTTCACCAGTTCCGCTCAGGAAAAAGCCCAATTTTAGTGGCTACAGCAGTATGTATAAACATCTTTCTTTTATTCAAATTGAGCATGTTCAAGTATTTGTTTTCT
>DDX3XE13sg2.exon_Change_codon_position_41346351_to_TGA,STOP,0.52,RANKT	TGCAAAGAGAACTAAGCCATGTTAGTGACAAAAACCTATAATTTTTCAACGACAGGCAAGGATTCACTGACCTTAGTGTTTGTGGAGACCAAAAAGGGTGCAGATTCTCTGGAGGATTTCTTATACCATGAAGGATACGCATGTACCAGCATCCATGGAGACCGTTCTCAGAGGGATTGAGAGGAAGCCCTTCACCAGTTCCGCTCAGGAAAAAGCCCAATTTTAGTGGCTACAGCAGTATGTATAAACATCTTTCTTTTATTCAAATTGAGCATGTTCAAGTATTTGTTTTCT
>DDX3XE13sg2.exon_Change_codon_position_41346351_to_TAA,STOP,0.28,RANK2	TGCAAAGAGAACTAAGCCATGTTAGTGACAAAAACCTATAATTTTTCAACGACAGGCAAGGATTCACTGACCTTAGTGTTTGTGGAGACCAAAAAGGGTGCAGATTCTCTGGAGGATTTCTTATACCATGAAGGATACGCATGTACCAGCATCCATGGAGACCGTTCTCAGAGGGATTAAGAGGAAGCCCTTCACCAGTTCCGCTCAGGAAAAAGCCCAATTTTAGTGGCTACAGCAGTATGTATAAACATCTTTCTTTTATTCAAATTGAGCATGTTCAAGTATTTGTTTTCT
>DDX3XE13sg2.exon_Change_codon_position_41346351_to_AAA,K,0.42,RANK2	TGCAAAGAGAACTAAGCCATGTTAGTGACAAAAACCTATAATTTTTCAACGACAGGCAAGGATTCACTGACCTTAGTGTTTGTGGAGACCAAAAAGGGTGCAGATTCTCTGGAGGATTTCTTATACCATGAAGGATACGCATGTACCAGCATCCATGGAGACCGTTCTCAGAGGGATAAAGAGGAAGCCCTTCACCAGTTCCGCTCAGGAAAAAGCCCAATTTTAGTGGCTACAGCAGTATGTATAAACATCTTTCTTTTATTCAAATTGAGCATGTTCAAGTATTTGTTTTCT
>DDX3XE13sg2.exon_Change_codon_position_41346351_to_ACA,T,0.28,RANK2	TGCAAAGAGAACTAAGCCATGTTAGTGACAAAAACCTATAATTTTTCAACGACAGGCAAGGATTCACTGACCTTAGTGTTTGTGGAGACCAAAAAGGGTGCAGATTCTCTGGAGGATTTCTTATACCATGAAGGATACGCATGTACCAGCATCCATGGAGACCGTTCTCAGAGGGATACAGAGGAAGCCCTTCACCAGTTCCGCTCAGGAAAAAGCCCAATTTTAGTGGCTACAGCAGTATGTATAAACATCTTTCTTTTATTCAAATTGAGCATGTTCAAGTATTTGTTTTCT
>DDX3XE13sg2.exon_Change_codon_position_41346351_to_ATA,I,0.16,RANK3	TGCAAAGAGAACTAAGCCATGTTAGTGACAAAAACCTATAATTTTTCAACGACAGGCAAGGATTCACTGACCTTAGTGTTTGTGGAGACCAAAAAGGGTGCAGATTCTCTGGAGGATTTCTTATACCATGAAGGATACGCATGTACCAGCATCCATGGAGACCGTTCTCAGAGGGATATAGAGGAAGCCCTTCACCAGTTCCGCTCAGGAAAAAGCCCAATTTTAGTGGCTACAGCAGTATGTATAAACATCTTTCTTTTATTCAAATTGAGCATGTTCAAGTATTTGTTTTCT
>DDX3XE13sg2.exon_Change_codon_position_41346351_to_AGC,S,0.24,RANKT	TGCAAAGAGAACTAAGCCATGTTAGTGACAAAAACCTATAATTTTTCAACGACAGGCAAGGATTCACTGACCTTAGTGTTTGTGGAGACCAAAAAGGGTGCAGATTCTCTGGAGGATTTCTTATACCATGAAGGATACGCATGTACCAGCATCCATGGAGACCGTTCTCAGAGGGATAGCGAGGAAGCCCTTCACCAGTTCCGCTCAGGAAAAAGCCCAATTTTAGTGGCTACAGCAGTATGTATAAACATCTTTCTTTTATTCAAATTGAGCATGTTCAAGTATTTGTTTTCT
>DDX3XE13sg2.exon_Change_codon_position_41346351_to_AGG,R,0.20,RANK3	TGCAAAGAGAACTAAGCCATGTTAGTGACAAAAACCTATAATTTTTCAACGACAGGCAAGGATTCACTGACCTTAGTGTTTGTGGAGACCAAAAAGGGTGCAGATTCTCTGGAGGATTTCTTATACCATGAAGGATACGCATGTACCAGCATCCATGGAGACCGTTCTCAGAGGGATAGGGAGGAAGCCCTTCACCAGTTCCGCTCAGGAAAAAGCCCAATTTTAGTGGCTACAGCAGTATGTATAAACATCTTTCTTTTATTCAAATTGAGCATGTTCAAGTATTTGTTTTCT
>DDX3XE13sg2.exon_Change_codon_position_41346351_to_AGT,S,0.15,RANK4	TGCAAAGAGAACTAAGCCATGTTAGTGACAAAAACCTATAATTTTTCAACGACAGGCAAGGATTCACTGACCTTAGTGTTTGTGGAGACCAAAAAGGGTGCAGATTCTCTGGAGGATTTCTTATACCATGAAGGATACGCATGTACCAGCATCCATGGAGACCGTTCTCAGAGGGATAGTGAGGAAGCCCTTCACCAGTTCCGCTCAGGAAAAAGCCCAATTTTAGTGGCTACAGCAGTATGTATAAACATCTTTCTTTTATTCAAATTGAGCATGTTCAAGTATTTGTTTTCT
>DDX3XE13sg2.exon_Change_codon_position_41346354_to_AAG,K,0.58,RANKT	TGCAAAGAGAACTAAGCCATGTTAGTGACAAAAACCTATAATTTTTCAACGACAGGCAAGGATTCACTGACCTTAGTGTTTGTGGAGACCAAAAAGGGTGCAGATTCTCTGGAGGATTTCTTATACCATGAAGGATACGCATGTACCAGCATCCATGGAGACCGTTCTCAGAGGGATAGAAAGGAAGCCCTTCACCAGTTCCGCTCAGGAAAAAGCCCAATTTTAGTGGCTACAGCAGTATGTATAAACATCTTTCTTTTATTCAAATTGAGCATGTTCAAGTATTTGTTTTCT
>DDX3XE13sg2.exon_Change_codon_position_41346354_to_AAA,K,0.42,RANK2	TGCAAAGAGAACTAAGCCATGTTAGTGACAAAAACCTATAATTTTTCAACGACAGGCAAGGATTCACTGACCTTAGTGTTTGTGGAGACCAAAAAGGGTGCAGATTCTCTGGAGGATTTCTTATACCATGAAGGATACGCATGTACCAGCATCCATGGAGACCGTTCTCAGAGGGATAGAAAAGAAGCCCTTCACCAGTTCCGCTCAGGAAAAAGCCCAATTTTAGTGGCTACAGCAGTATGTATAAACATCTTTCTTTTATTCAAATTGAGCATGTTCAAGTATTTGTTTTCT
>DDX3XE13sg2.exon_Change_codon_position_41346354_to_CAG,Q,0.75,RANKT	TGCAAAGAGAACTAAGCCATGTTAGTGACAAAAACCTATAATTTTTCAACGACAGGCAAGGATTCACTGACCTTAGTGTTTGTGGAGACCAAAAAGGGTGCAGATTCTCTGGAGGATTTCTTATACCATGAAGGATACGCATGTACCAGCATCCATGGAGACCGTTCTCAGAGGGATAGACAGGAAGCCCTTCACCAGTTCCGCTCAGGAAAAAGCCCAATTTTAGTGGCTACAGCAGTATGTATAAACATCTTTCTTTTATTCAAATTGAGCATGTTCAAGTATTTGTTTTCT
>DDX3XE13sg2.exon_Change_codon_position_41346354_to_CAA,Q,0.25,RANK2	TGCAAAGAGAACTAAGCCATGTTAGTGACAAAAACCTATAATTTTTCAACGACAGGCAAGGATTCACTGACCTTAGTGTTTGTGGAGACCAAAAAGGGTGCAGATTCTCTGGAGGATTTCTTATACCATGAAGGATACGCATGTACCAGCATCCATGGAGACCGTTCTCAGAGGGATAGACAAGAAGCCCTTCACCAGTTCCGCTCAGGAAAAAGCCCAATTTTAGTGGCTACAGCAGTATGTATAAACATCTTTCTTTTATTCAAATTGAGCATGTTCAAGTATTTGTTTTCT
>DDX3XE13sg2.exon_Change_codon_position_41346354_to_GCC,A,0.40,RANKT	TGCAAAGAGAACTAAGCCATGTTAGTGACAAAAACCTATAATTTTTCAACGACAGGCAAGGATTCACTGACCTTAGTGTTTGTGGAGACCAAAAAGGGTGCAGATTCTCTGGAGGATTTCTTATACCATGAAGGATACGCATGTACCAGCATCCATGGAGACCGTTCTCAGAGGGATAGAGCCGAAGCCCTTCACCAGTTCCGCTCAGGAAAAAGCCCAATTTTAGTGGCTACAGCAGTATGTATAAACATCTTTCTTTTATTCAAATTGAGCATGTTCAAGTATTTGTTTTCT
>DDX3XE13sg2.exon_Change_codon_position_41346354_to_GGC,G,0.34,RANKT	TGCAAAGAGAACTAAGCCATGTTAGTGACAAAAACCTATAATTTTTCAACGACAGGCAAGGATTCACTGACCTTAGTGTTTGTGGAGACCAAAAAGGGTGCAGATTCTCTGGAGGATTTCTTATACCATGAAGGATACGCATGTACCAGCATCCATGGAGACCGTTCTCAGAGGGATAGAGGCGAAGCCCTTCACCAGTTCCGCTCAGGAAAAAGCCCAATTTTAGTGGCTACAGCAGTATGTATAAACATCTTTCTTTTATTCAAATTGAGCATGTTCAAGTATTTGTTTTCT
>DDX3XE13sg2.exon_Change_codon_position_41346354_to_GTC,V,0.24,RANK2	TGCAAAGAGAACTAAGCCATGTTAGTGACAAAAACCTATAATTTTTCAACGACAGGCAAGGATTCACTGACCTTAGTGTTTGTGGAGACCAAAAAGGGTGCAGATTCTCTGGAGGATTTCTTATACCATGAAGGATACGCATGTACCAGCATCCATGGAGACCGTTCTCAGAGGGATAGAGTCGAAGCCCTTCACCAGTTCCGCTCAGGAAAAAGCCCAATTTTAGTGGCTACAGCAGTATGTATAAACATCTTTCTTTTATTCAAATTGAGCATGTTCAAGTATTTGTTTTCT
>DDX3XE13sg2.exon_Change_codon_position_41346354_to_TAG,STOP,0.20,RANK3	TGCAAAGAGAACTAAGCCATGTTAGTGACAAAAACCTATAATTTTTCAACGACAGGCAAGGATTCACTGACCTTAGTGTTTGTGGAGACCAAAAAGGGTGCAGATTCTCTGGAGGATTTCTTATACCATGAAGGATACGCATGTACCAGCATCCATGGAGACCGTTCTCAGAGGGATAGATAGGAAGCCCTTCACCAGTTCCGCTCAGGAAAAAGCCCAATTTTAGTGGCTACAGCAGTATGTATAAACATCTTTCTTTTATTCAAATTGAGCATGTTCAAGTATTTGTTTTCT
>DDX3XE13sg2.exon_Change_codon_position_41346354_to_TGA,STOP,0.52,RANKT	TGCAAAGAGAACTAAGCCATGTTAGTGACAAAAACCTATAATTTTTCAACGACAGGCAAGGATTCACTGACCTTAGTGTTTGTGGAGACCAAAAAGGGTGCAGATTCTCTGGAGGATTTCTTATACCATGAAGGATACGCATGTACCAGCATCCATGGAGACCGTTCTCAGAGGGATAGATGAGAAGCCCTTCACCAGTTCCGCTCAGGAAAAAGCCCAATTTTAGTGGCTACAGCAGTATGTATAAACATCTTTCTTTTATTCAAATTGAGCATGTTCAAGTATTTGTTTTCT
>DDX3XE13sg2.exon_Change_codon_position_41346354_to_GCG,A,0.11,RANK4	TGCAAAGAGAACTAAGCCATGTTAGTGACAAAAACCTATAATTTTTCAACGACAGGCAAGGATTCACTGACCTTAGTGTTTGTGGAGACCAAAAAGGGTGCAGATTCTCTGGAGGATTTCTTATACCATGAAGGATACGCATGTACCAGCATCCATGGAGACCGTTCTCAGAGGGATAGAGCGGAAGCCCTTCACCAGTTCCGCTCAGGAAAAAGCCCAATTTTAGTGGCTACAGCAGTATGTATAAACATCTTTCTTTTATTCAAATTGAGCATGTTCAAGTATTTGTTTTCT
>DDX3XE13sg2.exon_Change_codon_position_41346354_to_GGG,G,0.25,RANK3	TGCAAAGAGAACTAAGCCATGTTAGTGACAAAAACCTATAATTTTTCAACGACAGGCAAGGATTCACTGACCTTAGTGTTTGTGGAGACCAAAAAGGGTGCAGATTCTCTGGAGGATTTCTTATACCATGAAGGATACGCATGTACCAGCATCCATGGAGACCGTTCTCAGAGGGATAGAGGGGAAGCCCTTCACCAGTTCCGCTCAGGAAAAAGCCCAATTTTAGTGGCTACAGCAGTATGTATAAACATCTTTCTTTTATTCAAATTGAGCATGTTCAAGTATTTGTTTTCT
>DDX3XE13sg2.exon_Change_codon_position_41346354_to_GTG,V,0.47,RANKT	TGCAAAGAGAACTAAGCCATGTTAGTGACAAAAACCTATAATTTTTCAACGACAGGCAAGGATTCACTGACCTTAGTGTTTGTGGAGACCAAAAAGGGTGCAGATTCTCTGGAGGATTTCTTATACCATGAAGGATACGCATGTACCAGCATCCATGGAGACCGTTCTCAGAGGGATAGAGTGGAAGCCCTTCACCAGTTCCGCTCAGGAAAAAGCCCAATTTTAGTGGCTACAGCAGTATGTATAAACATCTTTCTTTTATTCAAATTGAGCATGTTCAAGTATTTGTTTTCT
>DDX3XE13sg2.exon_Change_codon_position_41346354_to_GAA,E,0.42,RANK2	TGCAAAGAGAACTAAGCCATGTTAGTGACAAAAACCTATAATTTTTCAACGACAGGCAAGGATTCACTGACCTTAGTGTTTGTGGAGACCAAAAAGGGTGCAGATTCTCTGGAGGATTTCTTATACCATGAAGGATACGCATGTACCAGCATCCATGGAGACCGTTCTCAGAGGGATAGAGAAGAAGCCCTTCACCAGTTCCGCTCAGGAAAAAGCCCAATTTTAGTGGCTACAGCAGTATGTATAAACATCTTTCTTTTATTCAAATTGAGCATGTTCAAGTATTTGTTTTCT
>DDX3XE13sg2.exon_Change_codon_position_41346354_to_GAC,D,0.54,RANKT	TGCAAAGAGAACTAAGCCATGTTAGTGACAAAAACCTATAATTTTTCAACGACAGGCAAGGATTCACTGACCTTAGTGTTTGTGGAGACCAAAAAGGGTGCAGATTCTCTGGAGGATTTCTTATACCATGAAGGATACGCATGTACCAGCATCCATGGAGACCGTTCTCAGAGGGATAGAGACGAAGCCCTTCACCAGTTCCGCTCAGGAAAAAGCCCAATTTTAGTGGCTACAGCAGTATGTATAAACATCTTTCTTTTATTCAAATTGAGCATGTTCAAGTATTTGTTTTCT
>DDX3XE13sg2.exon_Change_codon_position_41346354_to_GAT,D,0.46,RANK2	TGCAAAGAGAACTAAGCCATGTTAGTGACAAAAACCTATAATTTTTCAACGACAGGCAAGGATTCACTGACCTTAGTGTTTGTGGAGACCAAAAAGGGTGCAGATTCTCTGGAGGATTTCTTATACCATGAAGGATACGCATGTACCAGCATCCATGGAGACCGTTCTCAGAGGGATAGAGATGAAGCCCTTCACCAGTTCCGCTCAGGAAAAAGCCCAATTTTAGTGGCTACAGCAGTATGTATAAACATCTTTCTTTTATTCAAATTGAGCATGTTCAAGTATTTGTTTTCT
>DDX3XE13sg2.exon_Change_codon_position_41346357_to_AAA,K,0.42,RANK2	TGCAAAGAGAACTAAGCCATGTTAGTGACAAAAACCTATAATTTTTCAACGACAGGCAAGGATTCACTGACCTTAGTGTTTGTGGAGACCAAAAAGGGTGCAGATTCTCTGGAGGATTTCTTATACCATGAAGGATACGCATGTACCAGCATCCATGGAGACCGTTCTCAGAGGGATAGAGAGAAAGCCCTTCACCAGTTCCGCTCAGGAAAAAGCCCAATTTTAGTGGCTACAGCAGTATGTATAAACATCTTTCTTTTATTCAAATTGAGCATGTTCAAGTATTTGTTTTCT
>DDX3XE13sg2.exon_Change_codon_position_41346357_to_AAG,K,0.58,RANKT	TGCAAAGAGAACTAAGCCATGTTAGTGACAAAAACCTATAATTTTTCAACGACAGGCAAGGATTCACTGACCTTAGTGTTTGTGGAGACCAAAAAGGGTGCAGATTCTCTGGAGGATTTCTTATACCATGAAGGATACGCATGTACCAGCATCCATGGAGACCGTTCTCAGAGGGATAGAGAGAAGGCCCTTCACCAGTTCCGCTCAGGAAAAAGCCCAATTTTAGTGGCTACAGCAGTATGTATAAACATCTTTCTTTTATTCAAATTGAGCATGTTCAAGTATTTGTTTTCT
>DDX3XE13sg2.exon_Change_codon_position_41346357_to_CAA,Q,0.25,RANK2	TGCAAAGAGAACTAAGCCATGTTAGTGACAAAAACCTATAATTTTTCAACGACAGGCAAGGATTCACTGACCTTAGTGTTTGTGGAGACCAAAAAGGGTGCAGATTCTCTGGAGGATTTCTTATACCATGAAGGATACGCATGTACCAGCATCCATGGAGACCGTTCTCAGAGGGATAGAGAGCAAGCCCTTCACCAGTTCCGCTCAGGAAAAAGCCCAATTTTAGTGGCTACAGCAGTATGTATAAACATCTTTCTTTTATTCAAATTGAGCATGTTCAAGTATTTGTTTTCT
>DDX3XE13sg2.exon_Change_codon_position_41346357_to_CAG,Q,0.75,RANKT	TGCAAAGAGAACTAAGCCATGTTAGTGACAAAAACCTATAATTTTTCAACGACAGGCAAGGATTCACTGACCTTAGTGTTTGTGGAGACCAAAAAGGGTGCAGATTCTCTGGAGGATTTCTTATACCATGAAGGATACGCATGTACCAGCATCCATGGAGACCGTTCTCAGAGGGATAGAGAGCAGGCCCTTCACCAGTTCCGCTCAGGAAAAAGCCCAATTTTAGTGGCTACAGCAGTATGTATAAACATCTTTCTTTTATTCAAATTGAGCATGTTCAAGTATTTGTTTTCT
>DDX3XE13sg2.exon_Change_codon_position_41346357_to_GCC,A,0.40,RANKT	TGCAAAGAGAACTAAGCCATGTTAGTGACAAAAACCTATAATTTTTCAACGACAGGCAAGGATTCACTGACCTTAGTGTTTGTGGAGACCAAAAAGGGTGCAGATTCTCTGGAGGATTTCTTATACCATGAAGGATACGCATGTACCAGCATCCATGGAGACCGTTCTCAGAGGGATAGAGAGGCCGCCCTTCACCAGTTCCGCTCAGGAAAAAGCCCAATTTTAGTGGCTACAGCAGTATGTATAAACATCTTTCTTTTATTCAAATTGAGCATGTTCAAGTATTTGTTTTCT
>DDX3XE13sg2.exon_Change_codon_position_41346357_to_GGC,G,0.34,RANKT	TGCAAAGAGAACTAAGCCATGTTAGTGACAAAAACCTATAATTTTTCAACGACAGGCAAGGATTCACTGACCTTAGTGTTTGTGGAGACCAAAAAGGGTGCAGATTCTCTGGAGGATTTCTTATACCATGAAGGATACGCATGTACCAGCATCCATGGAGACCGTTCTCAGAGGGATAGAGAGGGCGCCCTTCACCAGTTCCGCTCAGGAAAAAGCCCAATTTTAGTGGCTACAGCAGTATGTATAAACATCTTTCTTTTATTCAAATTGAGCATGTTCAAGTATTTGTTTTCT
>DDX3XE13sg2.exon_Change_codon_position_41346357_to_GTG,V,0.47,RANKT	TGCAAAGAGAACTAAGCCATGTTAGTGACAAAAACCTATAATTTTTCAACGACAGGCAAGGATTCACTGACCTTAGTGTTTGTGGAGACCAAAAAGGGTGCAGATTCTCTGGAGGATTTCTTATACCATGAAGGATACGCATGTACCAGCATCCATGGAGACCGTTCTCAGAGGGATAGAGAGGTGGCCCTTCACCAGTTCCGCTCAGGAAAAAGCCCAATTTTAGTGGCTACAGCAGTATGTATAAACATCTTTCTTTTATTCAAATTGAGCATGTTCAAGTATTTGTTTTCT
>DDX3XE13sg2.exon_Change_codon_position_41346357_to_TAA,STOP,0.28,RANK2	TGCAAAGAGAACTAAGCCATGTTAGTGACAAAAACCTATAATTTTTCAACGACAGGCAAGGATTCACTGACCTTAGTGTTTGTGGAGACCAAAAAGGGTGCAGATTCTCTGGAGGATTTCTTATACCATGAAGGATACGCATGTACCAGCATCCATGGAGACCGTTCTCAGAGGGATAGAGAGTAAGCCCTTCACCAGTTCCGCTCAGGAAAAAGCCCAATTTTAGTGGCTACAGCAGTATGTATAAACATCTTTCTTTTATTCAAATTGAGCATGTTCAAGTATTTGTTTTCT
>DDX3XE13sg2.exon_Change_codon_position_41346357_to_TGA,STOP,0.52,RANKT	TGCAAAGAGAACTAAGCCATGTTAGTGACAAAAACCTATAATTTTTCAACGACAGGCAAGGATTCACTGACCTTAGTGTTTGTGGAGACCAAAAAGGGTGCAGATTCTCTGGAGGATTTCTTATACCATGAAGGATACGCATGTACCAGCATCCATGGAGACCGTTCTCAGAGGGATAGAGAGTGAGCCCTTCACCAGTTCCGCTCAGGAAAAAGCCCAATTTTAGTGGCTACAGCAGTATGTATAAACATCTTTCTTTTATTCAAATTGAGCATGTTCAAGTATTTGTTTTCT
>DDX3XE13sg2.exon_Change_codon_position_41346357_to_GCA,A,0.23,RANK3	TGCAAAGAGAACTAAGCCATGTTAGTGACAAAAACCTATAATTTTTCAACGACAGGCAAGGATTCACTGACCTTAGTGTTTGTGGAGACCAAAAAGGGTGCAGATTCTCTGGAGGATTTCTTATACCATGAAGGATACGCATGTACCAGCATCCATGGAGACCGTTCTCAGAGGGATAGAGAGGCAGCCCTTCACCAGTTCCGCTCAGGAAAAAGCCCAATTTTAGTGGCTACAGCAGTATGTATAAACATCTTTCTTTTATTCAAATTGAGCATGTTCAAGTATTTGTTTTCT
>DDX3XE13sg2.exon_Change_codon_position_41346357_to_GGA,G,0.25,RANK2	TGCAAAGAGAACTAAGCCATGTTAGTGACAAAAACCTATAATTTTTCAACGACAGGCAAGGATTCACTGACCTTAGTGTTTGTGGAGACCAAAAAGGGTGCAGATTCTCTGGAGGATTTCTTATACCATGAAGGATACGCATGTACCAGCATCCATGGAGACCGTTCTCAGAGGGATAGAGAGGGAGCCCTTCACCAGTTCCGCTCAGGAAAAAGCCCAATTTTAGTGGCTACAGCAGTATGTATAAACATCTTTCTTTTATTCAAATTGAGCATGTTCAAGTATTTGTTTTCT
>DDX3XE13sg2.exon_Change_codon_position_41346357_to_GTA,V,0.11,RANK4	TGCAAAGAGAACTAAGCCATGTTAGTGACAAAAACCTATAATTTTTCAACGACAGGCAAGGATTCACTGACCTTAGTGTTTGTGGAGACCAAAAAGGGTGCAGATTCTCTGGAGGATTTCTTATACCATGAAGGATACGCATGTACCAGCATCCATGGAGACCGTTCTCAGAGGGATAGAGAGGTAGCCCTTCACCAGTTCCGCTCAGGAAAAAGCCCAATTTTAGTGGCTACAGCAGTATGTATAAACATCTTTCTTTTATTCAAATTGAGCATGTTCAAGTATTTGTTTTCT
>DDX3XE13sg2.exon_Change_codon_position_41346357_to_GAC,D,0.54,RANKT	TGCAAAGAGAACTAAGCCATGTTAGTGACAAAAACCTATAATTTTTCAACGACAGGCAAGGATTCACTGACCTTAGTGTTTGTGGAGACCAAAAAGGGTGCAGATTCTCTGGAGGATTTCTTATACCATGAAGGATACGCATGTACCAGCATCCATGGAGACCGTTCTCAGAGGGATAGAGAGGACGCCCTTCACCAGTTCCGCTCAGGAAAAAGCCCAATTTTAGTGGCTACAGCAGTATGTATAAACATCTTTCTTTTATTCAAATTGAGCATGTTCAAGTATTTGTTTTCT
>DDX3XE13sg2.exon_Change_codon_position_41346357_to_GAG,E,0.58,RANKT	TGCAAAGAGAACTAAGCCATGTTAGTGACAAAAACCTATAATTTTTCAACGACAGGCAAGGATTCACTGACCTTAGTGTTTGTGGAGACCAAAAAGGGTGCAGATTCTCTGGAGGATTTCTTATACCATGAAGGATACGCATGTACCAGCATCCATGGAGACCGTTCTCAGAGGGATAGAGAGGAGGCCCTTCACCAGTTCCGCTCAGGAAAAAGCCCAATTTTAGTGGCTACAGCAGTATGTATAAACATCTTTCTTTTATTCAAATTGAGCATGTTCAAGTATTTGTTTTCT
>DDX3XE13sg2.exon_Change_codon_position_41346357_to_GAT,D,0.46,RANK2	TGCAAAGAGAACTAAGCCATGTTAGTGACAAAAACCTATAATTTTTCAACGACAGGCAAGGATTCACTGACCTTAGTGTTTGTGGAGACCAAAAAGGGTGCAGATTCTCTGGAGGATTTCTTATACCATGAAGGATACGCATGTACCAGCATCCATGGAGACCGTTCTCAGAGGGATAGAGAGGATGCCCTTCACCAGTTCCGCTCAGGAAAAAGCCCAATTTTAGTGGCTACAGCAGTATGTATAAACATCTTTCTTTTATTCAAATTGAGCATGTTCAAGTATTTGTTTTCT
>DDX3XE13sg2.exon_Change_codon_position_41346360_to_ACC,T,0.36,RANKT	TGCAAAGAGAACTAAGCCATGTTAGTGACAAAAACCTATAATTTTTCAACGACAGGCAAGGATTCACTGACCTTAGTGTTTGTGGAGACCAAAAAGGGTGCAGATTCTCTGGAGGATTTCTTATACCATGAAGGATACGCATGTACCAGCATCCATGGAGACCGTTCTCAGAGGGATAGAGAGGAAACCCTTCACCAGTTCCGCTCAGGAAAAAGCCCAATTTTAGTGGCTACAGCAGTATGTATAAACATCTTTCTTTTATTCAAATTGAGCATGTTCAAGTATTTGTTTTCT
>DDX3XE13sg2.exon_Change_codon_position_41346360_to_ACA,T,0.28,RANK2	TGCAAAGAGAACTAAGCCATGTTAGTGACAAAAACCTATAATTTTTCAACGACAGGCAAGGATTCACTGACCTTAGTGTTTGTGGAGACCAAAAAGGGTGCAGATTCTCTGGAGGATTTCTTATACCATGAAGGATACGCATGTACCAGCATCCATGGAGACCGTTCTCAGAGGGATAGAGAGGAAACACTTCACCAGTTCCGCTCAGGAAAAAGCCCAATTTTAGTGGCTACAGCAGTATGTATAAACATCTTTCTTTTATTCAAATTGAGCATGTTCAAGTATTTGTTTTCT
>DDX3XE13sg2.exon_Change_codon_position_41346360_to_AGC,S,0.24,RANKT	TGCAAAGAGAACTAAGCCATGTTAGTGACAAAAACCTATAATTTTTCAACGACAGGCAAGGATTCACTGACCTTAGTGTTTGTGGAGACCAAAAAGGGTGCAGATTCTCTGGAGGATTTCTTATACCATGAAGGATACGCATGTACCAGCATCCATGGAGACCGTTCTCAGAGGGATAGAGAGGAAAGCCTTCACCAGTTCCGCTCAGGAAAAAGCCCAATTTTAGTGGCTACAGCAGTATGTATAAACATCTTTCTTTTATTCAAATTGAGCATGTTCAAGTATTTGTTTTCT
>DDX3XE13sg2.exon_Change_codon_position_41346360_to_CCC,P,0.33,RANKT	TGCAAAGAGAACTAAGCCATGTTAGTGACAAAAACCTATAATTTTTCAACGACAGGCAAGGATTCACTGACCTTAGTGTTTGTGGAGACCAAAAAGGGTGCAGATTCTCTGGAGGATTTCTTATACCATGAAGGATACGCATGTACCAGCATCCATGGAGACCGTTCTCAGAGGGATAGAGAGGAACCCCTTCACCAGTTCCGCTCAGGAAAAAGCCCAATTTTAGTGGCTACAGCAGTATGTATAAACATCTTTCTTTTATTCAAATTGAGCATGTTCAAGTATTTGTTTTCT
>DDX3XE13sg2.exon_Change_codon_position_41346360_to_CCT,P,0.28,RANK2	TGCAAAGAGAACTAAGCCATGTTAGTGACAAAAACCTATAATTTTTCAACGACAGGCAAGGATTCACTGACCTTAGTGTTTGTGGAGACCAAAAAGGGTGCAGATTCTCTGGAGGATTTCTTATACCATGAAGGATACGCATGTACCAGCATCCATGGAGACCGTTCTCAGAGGGATAGAGAGGAACCTCTTCACCAGTTCCGCTCAGGAAAAAGCCCAATTTTAGTGGCTACAGCAGTATGTATAAACATCTTTCTTTTATTCAAATTGAGCATGTTCAAGTATTTGTTTTCT
>DDX3XE13sg2.exon_Change_codon_position_41346360_to_GAT,D,0.46,RANK2	TGCAAAGAGAACTAAGCCATGTTAGTGACAAAAACCTATAATTTTTCAACGACAGGCAAGGATTCACTGACCTTAGTGTTTGTGGAGACCAAAAAGGGTGCAGATTCTCTGGAGGATTTCTTATACCATGAAGGATACGCATGTACCAGCATCCATGGAGACCGTTCTCAGAGGGATAGAGAGGAAGATCTTCACCAGTTCCGCTCAGGAAAAAGCCCAATTTTAGTGGCTACAGCAGTATGTATAAACATCTTTCTTTTATTCAAATTGAGCATGTTCAAGTATTTGTTTTCT
>DDX3XE13sg2.exon_Change_codon_position_41346360_to_GGA,G,0.25,RANK2	TGCAAAGAGAACTAAGCCATGTTAGTGACAAAAACCTATAATTTTTCAACGACAGGCAAGGATTCACTGACCTTAGTGTTTGTGGAGACCAAAAAGGGTGCAGATTCTCTGGAGGATTTCTTATACCATGAAGGATACGCATGTACCAGCATCCATGGAGACCGTTCTCAGAGGGATAGAGAGGAAGGACTTCACCAGTTCCGCTCAGGAAAAAGCCCAATTTTAGTGGCTACAGCAGTATGTATAAACATCTTTCTTTTATTCAAATTGAGCATGTTCAAGTATTTGTTTTCT
>DDX3XE13sg2.exon_Change_codon_position_41346360_to_GTG,V,0.47,RANKT	TGCAAAGAGAACTAAGCCATGTTAGTGACAAAAACCTATAATTTTTCAACGACAGGCAAGGATTCACTGACCTTAGTGTTTGTGGAGACCAAAAAGGGTGCAGATTCTCTGGAGGATTTCTTATACCATGAAGGATACGCATGTACCAGCATCCATGGAGACCGTTCTCAGAGGGATAGAGAGGAAGTGCTTCACCAGTTCCGCTCAGGAAAAAGCCCAATTTTAGTGGCTACAGCAGTATGTATAAACATCTTTCTTTTATTCAAATTGAGCATGTTCAAGTATTTGTTTTCT
>DDX3XE13sg2.exon_Change_codon_position_41346360_to_TCC,S,0.22,RANK2	TGCAAAGAGAACTAAGCCATGTTAGTGACAAAAACCTATAATTTTTCAACGACAGGCAAGGATTCACTGACCTTAGTGTTTGTGGAGACCAAAAAGGGTGCAGATTCTCTGGAGGATTTCTTATACCATGAAGGATACGCATGTACCAGCATCCATGGAGACCGTTCTCAGAGGGATAGAGAGGAATCCCTTCACCAGTTCCGCTCAGGAAAAAGCCCAATTTTAGTGGCTACAGCAGTATGTATAAACATCTTTCTTTTATTCAAATTGAGCATGTTCAAGTATTTGTTTTCT
>DDX3XE13sg2.exon_Change_codon_position_41346360_to_GAC,D,0.54,RANKT	TGCAAAGAGAACTAAGCCATGTTAGTGACAAAAACCTATAATTTTTCAACGACAGGCAAGGATTCACTGACCTTAGTGTTTGTGGAGACCAAAAAGGGTGCAGATTCTCTGGAGGATTTCTTATACCATGAAGGATACGCATGTACCAGCATCCATGGAGACCGTTCTCAGAGGGATAGAGAGGAAGACCTTCACCAGTTCCGCTCAGGAAAAAGCCCAATTTTAGTGGCTACAGCAGTATGTATAAACATCTTTCTTTTATTCAAATTGAGCATGTTCAAGTATTTGTTTTCT
>DDX3XE13sg2.exon_Change_codon_position_41346360_to_GGC,G,0.34,RANKT	TGCAAAGAGAACTAAGCCATGTTAGTGACAAAAACCTATAATTTTTCAACGACAGGCAAGGATTCACTGACCTTAGTGTTTGTGGAGACCAAAAAGGGTGCAGATTCTCTGGAGGATTTCTTATACCATGAAGGATACGCATGTACCAGCATCCATGGAGACCGTTCTCAGAGGGATAGAGAGGAAGGCCTTCACCAGTTCCGCTCAGGAAAAAGCCCAATTTTAGTGGCTACAGCAGTATGTATAAACATCTTTCTTTTATTCAAATTGAGCATGTTCAAGTATTTGTTTTCT
>DDX3XE13sg2.exon_Change_codon_position_41346360_to_GTC,V,0.24,RANK2	TGCAAAGAGAACTAAGCCATGTTAGTGACAAAAACCTATAATTTTTCAACGACAGGCAAGGATTCACTGACCTTAGTGTTTGTGGAGACCAAAAAGGGTGCAGATTCTCTGGAGGATTTCTTATACCATGAAGGATACGCATGTACCAGCATCCATGGAGACCGTTCTCAGAGGGATAGAGAGGAAGTCCTTCACCAGTTCCGCTCAGGAAAAAGCCCAATTTTAGTGGCTACAGCAGTATGTATAAACATCTTTCTTTTATTCAAATTGAGCATGTTCAAGTATTTGTTTTCT
>DDX3XE13sg2.exon_Change_codon_position_41346360_to_GCA,A,0.23,RANK3	TGCAAAGAGAACTAAGCCATGTTAGTGACAAAAACCTATAATTTTTCAACGACAGGCAAGGATTCACTGACCTTAGTGTTTGTGGAGACCAAAAAGGGTGCAGATTCTCTGGAGGATTTCTTATACCATGAAGGATACGCATGTACCAGCATCCATGGAGACCGTTCTCAGAGGGATAGAGAGGAAGCACTTCACCAGTTCCGCTCAGGAAAAAGCCCAATTTTAGTGGCTACAGCAGTATGTATAAACATCTTTCTTTTATTCAAATTGAGCATGTTCAAGTATTTGTTTTCT
>DDX3XE13sg2.exon_Change_codon_position_41346360_to_GCG,A,0.11,RANK4	TGCAAAGAGAACTAAGCCATGTTAGTGACAAAAACCTATAATTTTTCAACGACAGGCAAGGATTCACTGACCTTAGTGTTTGTGGAGACCAAAAAGGGTGCAGATTCTCTGGAGGATTTCTTATACCATGAAGGATACGCATGTACCAGCATCCATGGAGACCGTTCTCAGAGGGATAGAGAGGAAGCGCTTCACCAGTTCCGCTCAGGAAAAAGCCCAATTTTAGTGGCTACAGCAGTATGTATAAACATCTTTCTTTTATTCAAATTGAGCATGTTCAAGTATTTGTTTTCT
>DDX3XE13sg2.exon_Change_codon_position_41346360_to_GCT,A,0.26,RANK2	TGCAAAGAGAACTAAGCCATGTTAGTGACAAAAACCTATAATTTTTCAACGACAGGCAAGGATTCACTGACCTTAGTGTTTGTGGAGACCAAAAAGGGTGCAGATTCTCTGGAGGATTTCTTATACCATGAAGGATACGCATGTACCAGCATCCATGGAGACCGTTCTCAGAGGGATAGAGAGGAAGCTCTTCACCAGTTCCGCTCAGGAAAAAGCCCAATTTTAGTGGCTACAGCAGTATGTATAAACATCTTTCTTTTATTCAAATTGAGCATGTTCAAGTATTTGTTTTCT
>DDX3XE13sg2.exon_Change_codon_position_41346363_to_ATT,I,0.36,RANK2	TGCAAAGAGAACTAAGCCATGTTAGTGACAAAAACCTATAATTTTTCAACGACAGGCAAGGATTCACTGACCTTAGTGTTTGTGGAGACCAAAAAGGGTGCAGATTCTCTGGAGGATTTCTTATACCATGAAGGATACGCATGTACCAGCATCCATGGAGACCGTTCTCAGAGGGATAGAGAGGAAGCCATTCACCAGTTCCGCTCAGGAAAAAGCCCAATTTTAGTGGCTACAGCAGTATGTATAAACATCTTTCTTTTATTCAAATTGAGCATGTTCAAGTATTTGTTTTCT
>DDX3XE13sg2.exon_Change_codon_position_41346363_to_ATC,I,0.48,RANKT	TGCAAAGAGAACTAAGCCATGTTAGTGACAAAAACCTATAATTTTTCAACGACAGGCAAGGATTCACTGACCTTAGTGTTTGTGGAGACCAAAAAGGGTGCAGATTCTCTGGAGGATTTCTTATACCATGAAGGATACGCATGTACCAGCATCCATGGAGACCGTTCTCAGAGGGATAGAGAGGAAGCCATCCACCAGTTCCGCTCAGGAAAAAGCCCAATTTTAGTGGCTACAGCAGTATGTATAAACATCTTTCTTTTATTCAAATTGAGCATGTTCAAGTATTTGTTTTCT
>DDX3XE13sg2.exon_Change_codon_position_41346363_to_CAC,H,0.59,RANKT	TGCAAAGAGAACTAAGCCATGTTAGTGACAAAAACCTATAATTTTTCAACGACAGGCAAGGATTCACTGACCTTAGTGTTTGTGGAGACCAAAAAGGGTGCAGATTCTCTGGAGGATTTCTTATACCATGAAGGATACGCATGTACCAGCATCCATGGAGACCGTTCTCAGAGGGATAGAGAGGAAGCCCACCACCAGTTCCGCTCAGGAAAAAGCCCAATTTTAGTGGCTACAGCAGTATGTATAAACATCTTTCTTTTATTCAAATTGAGCATGTTCAAGTATTTGTTTTCT
>DDX3XE13sg2.exon_Change_codon_position_41346363_to_CCC,P,0.33,RANKT	TGCAAAGAGAACTAAGCCATGTTAGTGACAAAAACCTATAATTTTTCAACGACAGGCAAGGATTCACTGACCTTAGTGTTTGTGGAGACCAAAAAGGGTGCAGATTCTCTGGAGGATTTCTTATACCATGAAGGATACGCATGTACCAGCATCCATGGAGACCGTTCTCAGAGGGATAGAGAGGAAGCCCCCCACCAGTTCCGCTCAGGAAAAAGCCCAATTTTAGTGGCTACAGCAGTATGTATAAACATCTTTCTTTTATTCAAATTGAGCATGTTCAAGTATTTGTTTTCT
>DDX3XE13sg2.exon_Change_codon_position_41346363_to_CGG,R,0.21,RANKT	TGCAAAGAGAACTAAGCCATGTTAGTGACAAAAACCTATAATTTTTCAACGACAGGCAAGGATTCACTGACCTTAGTGTTTGTGGAGACCAAAAAGGGTGCAGATTCTCTGGAGGATTTCTTATACCATGAAGGATACGCATGTACCAGCATCCATGGAGACCGTTCTCAGAGGGATAGAGAGGAAGCCCGGCACCAGTTCCGCTCAGGAAAAAGCCCAATTTTAGTGGCTACAGCAGTATGTATAAACATCTTTCTTTTATTCAAATTGAGCATGTTCAAGTATTTGTTTTCT
>DDX3XE13sg2.exon_Change_codon_position_41346363_to_GTT,V,0.18,RANK3	TGCAAAGAGAACTAAGCCATGTTAGTGACAAAAACCTATAATTTTTCAACGACAGGCAAGGATTCACTGACCTTAGTGTTTGTGGAGACCAAAAAGGGTGCAGATTCTCTGGAGGATTTCTTATACCATGAAGGATACGCATGTACCAGCATCCATGGAGACCGTTCTCAGAGGGATAGAGAGGAAGCCGTTCACCAGTTCCGCTCAGGAAAAAGCCCAATTTTAGTGGCTACAGCAGTATGTATAAACATCTTTCTTTTATTCAAATTGAGCATGTTCAAGTATTTGTTTTCT
>DDX3XE13sg2.exon_Change_codon_position_41346363_to_GTG,V,0.47,RANKT	TGCAAAGAGAACTAAGCCATGTTAGTGACAAAAACCTATAATTTTTCAACGACAGGCAAGGATTCACTGACCTTAGTGTTTGTGGAGACCAAAAAGGGTGCAGATTCTCTGGAGGATTTCTTATACCATGAAGGATACGCATGTACCAGCATCCATGGAGACCGTTCTCAGAGGGATAGAGAGGAAGCCGTGCACCAGTTCCGCTCAGGAAAAAGCCCAATTTTAGTGGCTACAGCAGTATGTATAAACATCTTTCTTTTATTCAAATTGAGCATGTTCAAGTATTTGTTTTCT
>DDX3XE13sg2.exon_Change_codon_position_41346363_to_TTT,F,0.45,RANK2	TGCAAAGAGAACTAAGCCATGTTAGTGACAAAAACCTATAATTTTTCAACGACAGGCAAGGATTCACTGACCTTAGTGTTTGTGGAGACCAAAAAGGGTGCAGATTCTCTGGAGGATTTCTTATACCATGAAGGATACGCATGTACCAGCATCCATGGAGACCGTTCTCAGAGGGATAGAGAGGAAGCCTTTCACCAGTTCCGCTCAGGAAAAAGCCCAATTTTAGTGGCTACAGCAGTATGTATAAACATCTTTCTTTTATTCAAATTGAGCATGTTCAAGTATTTGTTTTCT
>DDX3XE13sg2.exon_Change_codon_position_41346363_to_TTA,L,0.07,RANK6	TGCAAAGAGAACTAAGCCATGTTAGTGACAAAAACCTATAATTTTTCAACGACAGGCAAGGATTCACTGACCTTAGTGTTTGTGGAGACCAAAAAGGGTGCAGATTCTCTGGAGGATTTCTTATACCATGAAGGATACGCATGTACCAGCATCCATGGAGACCGTTCTCAGAGGGATAGAGAGGAAGCCTTACACCAGTTCCGCTCAGGAAAAAGCCCAATTTTAGTGGCTACAGCAGTATGTATAAACATCTTTCTTTTATTCAAATTGAGCATGTTCAAGTATTTGTTTTCT
>DDX3XE13sg2.exon_Change_codon_position_41346363_to_TTC,F,0.55,RANKT	TGCAAAGAGAACTAAGCCATGTTAGTGACAAAAACCTATAATTTTTCAACGACAGGCAAGGATTCACTGACCTTAGTGTTTGTGGAGACCAAAAAGGGTGCAGATTCTCTGGAGGATTTCTTATACCATGAAGGATACGCATGTACCAGCATCCATGGAGACCGTTCTCAGAGGGATAGAGAGGAAGCCTTCCACCAGTTCCGCTCAGGAAAAAGCCCAATTTTAGTGGCTACAGCAGTATGTATAAACATCTTTCTTTTATTCAAATTGAGCATGTTCAAGTATTTGTTTTCT
>DDX3XE13sg2.exon_Change_codon_position_41346363_to_TTG,L,0.13,RANK4	TGCAAAGAGAACTAAGCCATGTTAGTGACAAAAACCTATAATTTTTCAACGACAGGCAAGGATTCACTGACCTTAGTGTTTGTGGAGACCAAAAAGGGTGCAGATTCTCTGGAGGATTTCTTATACCATGAAGGATACGCATGTACCAGCATCCATGGAGACCGTTCTCAGAGGGATAGAGAGGAAGCCTTGCACCAGTTCCGCTCAGGAAAAAGCCCAATTTTAGTGGCTACAGCAGTATGTATAAACATCTTTCTTTTATTCAAATTGAGCATGTTCAAGTATTTGTTTTCT
>DDX3XE13sg2.exon_Change_codon_position_41346363_to_CAT,H,0.41,RANK2	TGCAAAGAGAACTAAGCCATGTTAGTGACAAAAACCTATAATTTTTCAACGACAGGCAAGGATTCACTGACCTTAGTGTTTGTGGAGACCAAAAAGGGTGCAGATTCTCTGGAGGATTTCTTATACCATGAAGGATACGCATGTACCAGCATCCATGGAGACCGTTCTCAGAGGGATAGAGAGGAAGCCCATCACCAGTTCCGCTCAGGAAAAAGCCCAATTTTAGTGGCTACAGCAGTATGTATAAACATCTTTCTTTTATTCAAATTGAGCATGTTCAAGTATTTGTTTTCT
>DDX3XE13sg2.exon_Change_codon_position_41346363_to_CCT,P,0.28,RANK2	TGCAAAGAGAACTAAGCCATGTTAGTGACAAAAACCTATAATTTTTCAACGACAGGCAAGGATTCACTGACCTTAGTGTTTGTGGAGACCAAAAAGGGTGCAGATTCTCTGGAGGATTTCTTATACCATGAAGGATACGCATGTACCAGCATCCATGGAGACCGTTCTCAGAGGGATAGAGAGGAAGCCCCTCACCAGTTCCGCTCAGGAAAAAGCCCAATTTTAGTGGCTACAGCAGTATGTATAAACATCTTTCTTTTATTCAAATTGAGCATGTTCAAGTATTTGTTTTCT
>DDX3XE13sg2.exon_Change_codon_position_41346363_to_CGT,R,0.08,RANK6	TGCAAAGAGAACTAAGCCATGTTAGTGACAAAAACCTATAATTTTTCAACGACAGGCAAGGATTCACTGACCTTAGTGTTTGTGGAGACCAAAAAGGGTGCAGATTCTCTGGAGGATTTCTTATACCATGAAGGATACGCATGTACCAGCATCCATGGAGACCGTTCTCAGAGGGATAGAGAGGAAGCCCGTCACCAGTTCCGCTCAGGAAAAAGCCCAATTTTAGTGGCTACAGCAGTATGTATAAACATCTTTCTTTTATTCAAATTGAGCATGTTCAAGTATTTGTTTTCT
>DDX3XE13sg2.exon_Change_codon_position_41346363_to_CTA,L,0.07,RANK5	TGCAAAGAGAACTAAGCCATGTTAGTGACAAAAACCTATAATTTTTCAACGACAGGCAAGGATTCACTGACCTTAGTGTTTGTGGAGACCAAAAAGGGTGCAGATTCTCTGGAGGATTTCTTATACCATGAAGGATACGCATGTACCAGCATCCATGGAGACCGTTCTCAGAGGGATAGAGAGGAAGCCCTACACCAGTTCCGCTCAGGAAAAAGCCCAATTTTAGTGGCTACAGCAGTATGTATAAACATCTTTCTTTTATTCAAATTGAGCATGTTCAAGTATTTGTTTTCT
>DDX3XE13sg2.exon_Change_codon_position_41346363_to_CTC,L,0.20,RANK2	TGCAAAGAGAACTAAGCCATGTTAGTGACAAAAACCTATAATTTTTCAACGACAGGCAAGGATTCACTGACCTTAGTGTTTGTGGAGACCAAAAAGGGTGCAGATTCTCTGGAGGATTTCTTATACCATGAAGGATACGCATGTACCAGCATCCATGGAGACCGTTCTCAGAGGGATAGAGAGGAAGCCCTCCACCAGTTCCGCTCAGGAAAAAGCCCAATTTTAGTGGCTACAGCAGTATGTATAAACATCTTTCTTTTATTCAAATTGAGCATGTTCAAGTATTTGTTTTCT
>DDX3XE13sg2.exon_Change_codon_position_41346363_to_CTG,L,0.41,RANKT	TGCAAAGAGAACTAAGCCATGTTAGTGACAAAAACCTATAATTTTTCAACGACAGGCAAGGATTCACTGACCTTAGTGTTTGTGGAGACCAAAAAGGGTGCAGATTCTCTGGAGGATTTCTTATACCATGAAGGATACGCATGTACCAGCATCCATGGAGACCGTTCTCAGAGGGATAGAGAGGAAGCCCTGCACCAGTTCCGCTCAGGAAAAAGCCCAATTTTAGTGGCTACAGCAGTATGTATAAACATCTTTCTTTTATTCAAATTGAGCATGTTCAAGTATTTGTTTTCT
>DDX3XE13sg2.exon_Change_codon_position_41346366_to_AAC,N,0.54,RANKT	TGCAAAGAGAACTAAGCCATGTTAGTGACAAAAACCTATAATTTTTCAACGACAGGCAAGGATTCACTGACCTTAGTGTTTGTGGAGACCAAAAAGGGTGCAGATTCTCTGGAGGATTTCTTATACCATGAAGGATACGCATGTACCAGCATCCATGGAGACCGTTCTCAGAGGGATAGAGAGGAAGCCCTTAACCAGTTCCGCTCAGGAAAAAGCCCAATTTTAGTGGCTACAGCAGTATGTATAAACATCTTTCTTTTATTCAAATTGAGCATGTTCAAGTATTTGTTTTCT
>DDX3XE13sg2.exon_Change_codon_position_41346366_to_AAT,N,0.46,RANK2	TGCAAAGAGAACTAAGCCATGTTAGTGACAAAAACCTATAATTTTTCAACGACAGGCAAGGATTCACTGACCTTAGTGTTTGTGGAGACCAAAAAGGGTGCAGATTCTCTGGAGGATTTCTTATACCATGAAGGATACGCATGTACCAGCATCCATGGAGACCGTTCTCAGAGGGATAGAGAGGAAGCCCTTAATCAGTTCCGCTCAGGAAAAAGCCCAATTTTAGTGGCTACAGCAGTATGTATAAACATCTTTCTTTTATTCAAATTGAGCATGTTCAAGTATTTGTTTTCT
>DDX3XE13sg2.exon_Change_codon_position_41346366_to_CCT,P,0.28,RANK2	TGCAAAGAGAACTAAGCCATGTTAGTGACAAAAACCTATAATTTTTCAACGACAGGCAAGGATTCACTGACCTTAGTGTTTGTGGAGACCAAAAAGGGTGCAGATTCTCTGGAGGATTTCTTATACCATGAAGGATACGCATGTACCAGCATCCATGGAGACCGTTCTCAGAGGGATAGAGAGGAAGCCCTTCCTCAGTTCCGCTCAGGAAAAAGCCCAATTTTAGTGGCTACAGCAGTATGTATAAACATCTTTCTTTTATTCAAATTGAGCATGTTCAAGTATTTGTTTTCT
>DDX3XE13sg2.exon_Change_codon_position_41346366_to_CGG,R,0.21,RANKT	TGCAAAGAGAACTAAGCCATGTTAGTGACAAAAACCTATAATTTTTCAACGACAGGCAAGGATTCACTGACCTTAGTGTTTGTGGAGACCAAAAAGGGTGCAGATTCTCTGGAGGATTTCTTATACCATGAAGGATACGCATGTACCAGCATCCATGGAGACCGTTCTCAGAGGGATAGAGAGGAAGCCCTTCGGCAGTTCCGCTCAGGAAAAAGCCCAATTTTAGTGGCTACAGCAGTATGTATAAACATCTTTCTTTTATTCAAATTGAGCATGTTCAAGTATTTGTTTTCT
>DDX3XE13sg2.exon_Change_codon_position_41346366_to_CTG,L,0.41,RANKT	TGCAAAGAGAACTAAGCCATGTTAGTGACAAAAACCTATAATTTTTCAACGACAGGCAAGGATTCACTGACCTTAGTGTTTGTGGAGACCAAAAAGGGTGCAGATTCTCTGGAGGATTTCTTATACCATGAAGGATACGCATGTACCAGCATCCATGGAGACCGTTCTCAGAGGGATAGAGAGGAAGCCCTTCTGCAGTTCCGCTCAGGAAAAAGCCCAATTTTAGTGGCTACAGCAGTATGTATAAACATCTTTCTTTTATTCAAATTGAGCATGTTCAAGTATTTGTTTTCT
>DDX3XE13sg2.exon_Change_codon_position_41346366_to_GAC,D,0.54,RANKT	TGCAAAGAGAACTAAGCCATGTTAGTGACAAAAACCTATAATTTTTCAACGACAGGCAAGGATTCACTGACCTTAGTGTTTGTGGAGACCAAAAAGGGTGCAGATTCTCTGGAGGATTTCTTATACCATGAAGGATACGCATGTACCAGCATCCATGGAGACCGTTCTCAGAGGGATAGAGAGGAAGCCCTTGACCAGTTCCGCTCAGGAAAAAGCCCAATTTTAGTGGCTACAGCAGTATGTATAAACATCTTTCTTTTATTCAAATTGAGCATGTTCAAGTATTTGTTTTCT
>DDX3XE13sg2.exon_Change_codon_position_41346366_to_GAT,D,0.46,RANK2	TGCAAAGAGAACTAAGCCATGTTAGTGACAAAAACCTATAATTTTTCAACGACAGGCAAGGATTCACTGACCTTAGTGTTTGTGGAGACCAAAAAGGGTGCAGATTCTCTGGAGGATTTCTTATACCATGAAGGATACGCATGTACCAGCATCCATGGAGACCGTTCTCAGAGGGATAGAGAGGAAGCCCTTGATCAGTTCCGCTCAGGAAAAAGCCCAATTTTAGTGGCTACAGCAGTATGTATAAACATCTTTCTTTTATTCAAATTGAGCATGTTCAAGTATTTGTTTTCT
>DDX3XE13sg2.exon_Change_codon_position_41346366_to_TAC,Y,0.57,RANKT	TGCAAAGAGAACTAAGCCATGTTAGTGACAAAAACCTATAATTTTTCAACGACAGGCAAGGATTCACTGACCTTAGTGTTTGTGGAGACCAAAAAGGGTGCAGATTCTCTGGAGGATTTCTTATACCATGAAGGATACGCATGTACCAGCATCCATGGAGACCGTTCTCAGAGGGATAGAGAGGAAGCCCTTTACCAGTTCCGCTCAGGAAAAAGCCCAATTTTAGTGGCTACAGCAGTATGTATAAACATCTTTCTTTTATTCAAATTGAGCATGTTCAAGTATTTGTTTTCT
>DDX3XE13sg2.exon_Change_codon_position_41346366_to_TAT,Y,0.43,RANK2	TGCAAAGAGAACTAAGCCATGTTAGTGACAAAAACCTATAATTTTTCAACGACAGGCAAGGATTCACTGACCTTAGTGTTTGTGGAGACCAAAAAGGGTGCAGATTCTCTGGAGGATTTCTTATACCATGAAGGATACGCATGTACCAGCATCCATGGAGACCGTTCTCAGAGGGATAGAGAGGAAGCCCTTTATCAGTTCCGCTCAGGAAAAAGCCCAATTTTAGTGGCTACAGCAGTATGTATAAACATCTTTCTTTTATTCAAATTGAGCATGTTCAAGTATTTGTTTTCT
>DDX3XE13sg2.exon_Change_codon_position_41346366_to_CCC,P,0.33,RANKT	TGCAAAGAGAACTAAGCCATGTTAGTGACAAAAACCTATAATTTTTCAACGACAGGCAAGGATTCACTGACCTTAGTGTTTGTGGAGACCAAAAAGGGTGCAGATTCTCTGGAGGATTTCTTATACCATGAAGGATACGCATGTACCAGCATCCATGGAGACCGTTCTCAGAGGGATAGAGAGGAAGCCCTTCCCCAGTTCCGCTCAGGAAAAAGCCCAATTTTAGTGGCTACAGCAGTATGTATAAACATCTTTCTTTTATTCAAATTGAGCATGTTCAAGTATTTGTTTTCT
>DDX3XE13sg2.exon_Change_codon_position_41346366_to_CGC,R,0.19,RANK4	TGCAAAGAGAACTAAGCCATGTTAGTGACAAAAACCTATAATTTTTCAACGACAGGCAAGGATTCACTGACCTTAGTGTTTGTGGAGACCAAAAAGGGTGCAGATTCTCTGGAGGATTTCTTATACCATGAAGGATACGCATGTACCAGCATCCATGGAGACCGTTCTCAGAGGGATAGAGAGGAAGCCCTTCGCCAGTTCCGCTCAGGAAAAAGCCCAATTTTAGTGGCTACAGCAGTATGTATAAACATCTTTCTTTTATTCAAATTGAGCATGTTCAAGTATTTGTTTTCT
>DDX3XE13sg2.exon_Change_codon_position_41346366_to_CTC,L,0.20,RANK2	TGCAAAGAGAACTAAGCCATGTTAGTGACAAAAACCTATAATTTTTCAACGACAGGCAAGGATTCACTGACCTTAGTGTTTGTGGAGACCAAAAAGGGTGCAGATTCTCTGGAGGATTTCTTATACCATGAAGGATACGCATGTACCAGCATCCATGGAGACCGTTCTCAGAGGGATAGAGAGGAAGCCCTTCTCCAGTTCCGCTCAGGAAAAAGCCCAATTTTAGTGGCTACAGCAGTATGTATAAACATCTTTCTTTTATTCAAATTGAGCATGTTCAAGTATTTGTTTTCT
>DDX3XE13sg2.exon_Change_codon_position_41346366_to_CAA,Q,0.25,RANK2	TGCAAAGAGAACTAAGCCATGTTAGTGACAAAAACCTATAATTTTTCAACGACAGGCAAGGATTCACTGACCTTAGTGTTTGTGGAGACCAAAAAGGGTGCAGATTCTCTGGAGGATTTCTTATACCATGAAGGATACGCATGTACCAGCATCCATGGAGACCGTTCTCAGAGGGATAGAGAGGAAGCCCTTCAACAGTTCCGCTCAGGAAAAAGCCCAATTTTAGTGGCTACAGCAGTATGTATAAACATCTTTCTTTTATTCAAATTGAGCATGTTCAAGTATTTGTTTTCT
>DDX3XE13sg2.exon_Change_codon_position_41346366_to_CAG,Q,0.75,RANKT	TGCAAAGAGAACTAAGCCATGTTAGTGACAAAAACCTATAATTTTTCAACGACAGGCAAGGATTCACTGACCTTAGTGTTTGTGGAGACCAAAAAGGGTGCAGATTCTCTGGAGGATTTCTTATACCATGAAGGATACGCATGTACCAGCATCCATGGAGACCGTTCTCAGAGGGATAGAGAGGAAGCCCTTCAGCAGTTCCGCTCAGGAAAAAGCCCAATTTTAGTGGCTACAGCAGTATGTATAAACATCTTTCTTTTATTCAAATTGAGCATGTTCAAGTATTTGTTTTCT
>DDX3XE13sg2.exon_Change_codon_position_41346366_to_CAT,H,0.41,RANK2	TGCAAAGAGAACTAAGCCATGTTAGTGACAAAAACCTATAATTTTTCAACGACAGGCAAGGATTCACTGACCTTAGTGTTTGTGGAGACCAAAAAGGGTGCAGATTCTCTGGAGGATTTCTTATACCATGAAGGATACGCATGTACCAGCATCCATGGAGACCGTTCTCAGAGGGATAGAGAGGAAGCCCTTCATCAGTTCCGCTCAGGAAAAAGCCCAATTTTAGTGGCTACAGCAGTATGTATAAACATCTTTCTTTTATTCAAATTGAGCATGTTCAAGTATTTGTTTTCT
>DDX3XE13sg2.exon_Change_codon_position_41346369_to_AAG,K,0.58,RANKT	TGCAAAGAGAACTAAGCCATGTTAGTGACAAAAACCTATAATTTTTCAACGACAGGCAAGGATTCACTGACCTTAGTGTTTGTGGAGACCAAAAAGGGTGCAGATTCTCTGGAGGATTTCTTATACCATGAAGGATACGCATGTACCAGCATCCATGGAGACCGTTCTCAGAGGGATAGAGAGGAAGCCCTTCACAAGTTCCGCTCAGGAAAAAGCCCAATTTTAGTGGCTACAGCAGTATGTATAAACATCTTTCTTTTATTCAAATTGAGCATGTTCAAGTATTTGTTTTCT
>DDX3XE13sg2.exon_Change_codon_position_41346369_to_AAA,K,0.42,RANK2	TGCAAAGAGAACTAAGCCATGTTAGTGACAAAAACCTATAATTTTTCAACGACAGGCAAGGATTCACTGACCTTAGTGTTTGTGGAGACCAAAAAGGGTGCAGATTCTCTGGAGGATTTCTTATACCATGAAGGATACGCATGTACCAGCATCCATGGAGACCGTTCTCAGAGGGATAGAGAGGAAGCCCTTCACAAATTCCGCTCAGGAAAAAGCCCAATTTTAGTGGCTACAGCAGTATGTATAAACATCTTTCTTTTATTCAAATTGAGCATGTTCAAGTATTTGTTTTCT
>DDX3XE13sg2.exon_Change_codon_position_41346369_to_AGA,R,0.20,RANK2	TGCAAAGAGAACTAAGCCATGTTAGTGACAAAAACCTATAATTTTTCAACGACAGGCAAGGATTCACTGACCTTAGTGTTTGTGGAGACCAAAAAGGGTGCAGATTCTCTGGAGGATTTCTTATACCATGAAGGATACGCATGTACCAGCATCCATGGAGACCGTTCTCAGAGGGATAGAGAGGAAGCCCTTCACAGATTCCGCTCAGGAAAAAGCCCAATTTTAGTGGCTACAGCAGTATGTATAAACATCTTTCTTTTATTCAAATTGAGCATGTTCAAGTATTTGTTTTCT
>DDX3XE13sg2.exon_Change_codon_position_41346369_to_CCC,P,0.33,RANKT	TGCAAAGAGAACTAAGCCATGTTAGTGACAAAAACCTATAATTTTTCAACGACAGGCAAGGATTCACTGACCTTAGTGTTTGTGGAGACCAAAAAGGGTGCAGATTCTCTGGAGGATTTCTTATACCATGAAGGATACGCATGTACCAGCATCCATGGAGACCGTTCTCAGAGGGATAGAGAGGAAGCCCTTCACCCCTTCCGCTCAGGAAAAAGCCCAATTTTAGTGGCTACAGCAGTATGTATAAACATCTTTCTTTTATTCAAATTGAGCATGTTCAAGTATTTGTTTTCT
>DDX3XE13sg2.exon_Change_codon_position_41346369_to_CTC,L,0.20,RANK2	TGCAAAGAGAACTAAGCCATGTTAGTGACAAAAACCTATAATTTTTCAACGACAGGCAAGGATTCACTGACCTTAGTGTTTGTGGAGACCAAAAAGGGTGCAGATTCTCTGGAGGATTTCTTATACCATGAAGGATACGCATGTACCAGCATCCATGGAGACCGTTCTCAGAGGGATAGAGAGGAAGCCCTTCACCTCTTCCGCTCAGGAAAAAGCCCAATTTTAGTGGCTACAGCAGTATGTATAAACATCTTTCTTTTATTCAAATTGAGCATGTTCAAGTATTTGTTTTCT
>DDX3XE13sg2.exon_Change_codon_position_41346369_to_GAG,E,0.58,RANKT	TGCAAAGAGAACTAAGCCATGTTAGTGACAAAAACCTATAATTTTTCAACGACAGGCAAGGATTCACTGACCTTAGTGTTTGTGGAGACCAAAAAGGGTGCAGATTCTCTGGAGGATTTCTTATACCATGAAGGATACGCATGTACCAGCATCCATGGAGACCGTTCTCAGAGGGATAGAGAGGAAGCCCTTCACGAGTTCCGCTCAGGAAAAAGCCCAATTTTAGTGGCTACAGCAGTATGTATAAACATCTTTCTTTTATTCAAATTGAGCATGTTCAAGTATTTGTTTTCT
>DDX3XE13sg2.exon_Change_codon_position_41346369_to_GAA,E,0.42,RANK2	TGCAAAGAGAACTAAGCCATGTTAGTGACAAAAACCTATAATTTTTCAACGACAGGCAAGGATTCACTGACCTTAGTGTTTGTGGAGACCAAAAAGGGTGCAGATTCTCTGGAGGATTTCTTATACCATGAAGGATACGCATGTACCAGCATCCATGGAGACCGTTCTCAGAGGGATAGAGAGGAAGCCCTTCACGAATTCCGCTCAGGAAAAAGCCCAATTTTAGTGGCTACAGCAGTATGTATAAACATCTTTCTTTTATTCAAATTGAGCATGTTCAAGTATTTGTTTTCT
>DDX3XE13sg2.exon_Change_codon_position_41346369_to_TAG,STOP,0.20,RANK3	TGCAAAGAGAACTAAGCCATGTTAGTGACAAAAACCTATAATTTTTCAACGACAGGCAAGGATTCACTGACCTTAGTGTTTGTGGAGACCAAAAAGGGTGCAGATTCTCTGGAGGATTTCTTATACCATGAAGGATACGCATGTACCAGCATCCATGGAGACCGTTCTCAGAGGGATAGAGAGGAAGCCCTTCACTAGTTCCGCTCAGGAAAAAGCCCAATTTTAGTGGCTACAGCAGTATGTATAAACATCTTTCTTTTATTCAAATTGAGCATGTTCAAGTATTTGTTTTCT
>DDX3XE13sg2.exon_Change_codon_position_41346369_to_TGA,STOP,0.52,RANKT	TGCAAAGAGAACTAAGCCATGTTAGTGACAAAAACCTATAATTTTTCAACGACAGGCAAGGATTCACTGACCTTAGTGTTTGTGGAGACCAAAAAGGGTGCAGATTCTCTGGAGGATTTCTTATACCATGAAGGATACGCATGTACCAGCATCCATGGAGACCGTTCTCAGAGGGATAGAGAGGAAGCCCTTCACTGATTCCGCTCAGGAAAAAGCCCAATTTTAGTGGCTACAGCAGTATGTATAAACATCTTTCTTTTATTCAAATTGAGCATGTTCAAGTATTTGTTTTCT
>DDX3XE13sg2.exon_Change_codon_position_41346369_to_CCG,P,0.11,RANK4	TGCAAAGAGAACTAAGCCATGTTAGTGACAAAAACCTATAATTTTTCAACGACAGGCAAGGATTCACTGACCTTAGTGTTTGTGGAGACCAAAAAGGGTGCAGATTCTCTGGAGGATTTCTTATACCATGAAGGATACGCATGTACCAGCATCCATGGAGACCGTTCTCAGAGGGATAGAGAGGAAGCCCTTCACCCGTTCCGCTCAGGAAAAAGCCCAATTTTAGTGGCTACAGCAGTATGTATAAACATCTTTCTTTTATTCAAATTGAGCATGTTCAAGTATTTGTTTTCT
>DDX3XE13sg2.exon_Change_codon_position_41346369_to_CGG,R,0.21,RANKT	TGCAAAGAGAACTAAGCCATGTTAGTGACAAAAACCTATAATTTTTCAACGACAGGCAAGGATTCACTGACCTTAGTGTTTGTGGAGACCAAAAAGGGTGCAGATTCTCTGGAGGATTTCTTATACCATGAAGGATACGCATGTACCAGCATCCATGGAGACCGTTCTCAGAGGGATAGAGAGGAAGCCCTTCACCGGTTCCGCTCAGGAAAAAGCCCAATTTTAGTGGCTACAGCAGTATGTATAAACATCTTTCTTTTATTCAAATTGAGCATGTTCAAGTATTTGTTTTCT
>DDX3XE13sg2.exon_Change_codon_position_41346369_to_CTG,L,0.41,RANKT	TGCAAAGAGAACTAAGCCATGTTAGTGACAAAAACCTATAATTTTTCAACGACAGGCAAGGATTCACTGACCTTAGTGTTTGTGGAGACCAAAAAGGGTGCAGATTCTCTGGAGGATTTCTTATACCATGAAGGATACGCATGTACCAGCATCCATGGAGACCGTTCTCAGAGGGATAGAGAGGAAGCCCTTCACCTGTTCCGCTCAGGAAAAAGCCCAATTTTAGTGGCTACAGCAGTATGTATAAACATCTTTCTTTTATTCAAATTGAGCATGTTCAAGTATTTGTTTTCT
>DDX3XE13sg2.exon_Change_codon_position_41346369_to_CAA,Q,0.25,RANK2	TGCAAAGAGAACTAAGCCATGTTAGTGACAAAAACCTATAATTTTTCAACGACAGGCAAGGATTCACTGACCTTAGTGTTTGTGGAGACCAAAAAGGGTGCAGATTCTCTGGAGGATTTCTTATACCATGAAGGATACGCATGTACCAGCATCCATGGAGACCGTTCTCAGAGGGATAGAGAGGAAGCCCTTCACCAATTCCGCTCAGGAAAAAGCCCAATTTTAGTGGCTACAGCAGTATGTATAAACATCTTTCTTTTATTCAAATTGAGCATGTTCAAGTATTTGTTTTCT
>DDX3XE13sg2.exon_Change_codon_position_41346369_to_CAC,H,0.59,RANKT	TGCAAAGAGAACTAAGCCATGTTAGTGACAAAAACCTATAATTTTTCAACGACAGGCAAGGATTCACTGACCTTAGTGTTTGTGGAGACCAAAAAGGGTGCAGATTCTCTGGAGGATTTCTTATACCATGAAGGATACGCATGTACCAGCATCCATGGAGACCGTTCTCAGAGGGATAGAGAGGAAGCCCTTCACCACTTCCGCTCAGGAAAAAGCCCAATTTTAGTGGCTACAGCAGTATGTATAAACATCTTTCTTTTATTCAAATTGAGCATGTTCAAGTATTTGTTTTCT
>DDX3XE13sg2.exon_Change_codon_position_41346369_to_CAT,H,0.41,RANK2	TGCAAAGAGAACTAAGCCATGTTAGTGACAAAAACCTATAATTTTTCAACGACAGGCAAGGATTCACTGACCTTAGTGTTTGTGGAGACCAAAAAGGGTGCAGATTCTCTGGAGGATTTCTTATACCATGAAGGATACGCATGTACCAGCATCCATGGAGACCGTTCTCAGAGGGATAGAGAGGAAGCCCTTCACCATTTCCGCTCAGGAAAAAGCCCAATTTTAGTGGCTACAGCAGTATGTATAAACATCTTTCTTTTATTCAAATTGAGCATGTTCAAGTATTTGTTTTCT
>DDX3XE13sg2.exon_Change_codon_position_41346372_to_ATC,I,0.48,RANKT	TGCAAAGAGAACTAAGCCATGTTAGTGACAAAAACCTATAATTTTTCAACGACAGGCAAGGATTCACTGACCTTAGTGTTTGTGGAGACCAAAAAGGGTGCAGATTCTCTGGAGGATTTCTTATACCATGAAGGATACGCATGTACCAGCATCCATGGAGACCGTTCTCAGAGGGATAGAGAGGAAGCCCTTCACCAGATCCGCTCAGGAAAAAGCCCAATTTTAGTGGCTACAGCAGTATGTATAAACATCTTTCTTTTATTCAAATTGAGCATGTTCAAGTATTTGTTTTCT
>DDX3XE13sg2.exon_Change_codon_position_41346372_to_AGC,S,0.24,RANKT	TGCAAAGAGAACTAAGCCATGTTAGTGACAAAAACCTATAATTTTTCAACGACAGGCAAGGATTCACTGACCTTAGTGTTTGTGGAGACCAAAAAGGGTGCAGATTCTCTGGAGGATTTCTTATACCATGAAGGATACGCATGTACCAGCATCCATGGAGACCGTTCTCAGAGGGATAGAGAGGAAGCCCTTCACCAGAGCCGCTCAGGAAAAAGCCCAATTTTAGTGGCTACAGCAGTATGTATAAACATCTTTCTTTTATTCAAATTGAGCATGTTCAAGTATTTGTTTTCT
>DDX3XE13sg2.exon_Change_codon_position_41346372_to_ATT,I,0.36,RANK2	TGCAAAGAGAACTAAGCCATGTTAGTGACAAAAACCTATAATTTTTCAACGACAGGCAAGGATTCACTGACCTTAGTGTTTGTGGAGACCAAAAAGGGTGCAGATTCTCTGGAGGATTTCTTATACCATGAAGGATACGCATGTACCAGCATCCATGGAGACCGTTCTCAGAGGGATAGAGAGGAAGCCCTTCACCAGATTCGCTCAGGAAAAAGCCCAATTTTAGTGGCTACAGCAGTATGTATAAACATCTTTCTTTTATTCAAATTGAGCATGTTCAAGTATTTGTTTTCT
>DDX3XE13sg2.exon_Change_codon_position_41346372_to_CTC,L,0.20,RANK2	TGCAAAGAGAACTAAGCCATGTTAGTGACAAAAACCTATAATTTTTCAACGACAGGCAAGGATTCACTGACCTTAGTGTTTGTGGAGACCAAAAAGGGTGCAGATTCTCTGGAGGATTTCTTATACCATGAAGGATACGCATGTACCAGCATCCATGGAGACCGTTCTCAGAGGGATAGAGAGGAAGCCCTTCACCAGCTCCGCTCAGGAAAAAGCCCAATTTTAGTGGCTACAGCAGTATGTATAAACATCTTTCTTTTATTCAAATTGAGCATGTTCAAGTATTTGTTTTCT
>DDX3XE13sg2.exon_Change_codon_position_41346372_to_GTC,V,0.24,RANK2	TGCAAAGAGAACTAAGCCATGTTAGTGACAAAAACCTATAATTTTTCAACGACAGGCAAGGATTCACTGACCTTAGTGTTTGTGGAGACCAAAAAGGGTGCAGATTCTCTGGAGGATTTCTTATACCATGAAGGATACGCATGTACCAGCATCCATGGAGACCGTTCTCAGAGGGATAGAGAGGAAGCCCTTCACCAGGTCCGCTCAGGAAAAAGCCCAATTTTAGTGGCTACAGCAGTATGTATAAACATCTTTCTTTTATTCAAATTGAGCATGTTCAAGTATTTGTTTTCT
>DDX3XE13sg2.exon_Change_codon_position_41346372_to_GTG,V,0.47,RANKT	TGCAAAGAGAACTAAGCCATGTTAGTGACAAAAACCTATAATTTTTCAACGACAGGCAAGGATTCACTGACCTTAGTGTTTGTGGAGACCAAAAAGGGTGCAGATTCTCTGGAGGATTTCTTATACCATGAAGGATACGCATGTACCAGCATCCATGGAGACCGTTCTCAGAGGGATAGAGAGGAAGCCCTTCACCAGGTGCGCTCAGGAAAAAGCCCAATTTTAGTGGCTACAGCAGTATGTATAAACATCTTTCTTTTATTCAAATTGAGCATGTTCAAGTATTTGTTTTCT
>DDX3XE13sg2.exon_Change_codon_position_41346372_to_TAT,Y,0.43,RANK2	TGCAAAGAGAACTAAGCCATGTTAGTGACAAAAACCTATAATTTTTCAACGACAGGCAAGGATTCACTGACCTTAGTGTTTGTGGAGACCAAAAAGGGTGCAGATTCTCTGGAGGATTTCTTATACCATGAAGGATACGCATGTACCAGCATCCATGGAGACCGTTCTCAGAGGGATAGAGAGGAAGCCCTTCACCAGTATCGCTCAGGAAAAAGCCCAATTTTAGTGGCTACAGCAGTATGTATAAACATCTTTCTTTTATTCAAATTGAGCATGTTCAAGTATTTGTTTTCT
>DDX3XE13sg2.exon_Change_codon_position_41346372_to_TGT,C,0.45,RANK2	TGCAAAGAGAACTAAGCCATGTTAGTGACAAAAACCTATAATTTTTCAACGACAGGCAAGGATTCACTGACCTTAGTGTTTGTGGAGACCAAAAAGGGTGCAGATTCTCTGGAGGATTTCTTATACCATGAAGGATACGCATGTACCAGCATCCATGGAGACCGTTCTCAGAGGGATAGAGAGGAAGCCCTTCACCAGTGTCGCTCAGGAAAAAGCCCAATTTTAGTGGCTACAGCAGTATGTATAAACATCTTTCTTTTATTCAAATTGAGCATGTTCAAGTATTTGTTTTCT
>DDX3XE13sg2.exon_Change_codon_position_41346372_to_TAC,Y,0.57,RANKT	TGCAAAGAGAACTAAGCCATGTTAGTGACAAAAACCTATAATTTTTCAACGACAGGCAAGGATTCACTGACCTTAGTGTTTGTGGAGACCAAAAAGGGTGCAGATTCTCTGGAGGATTTCTTATACCATGAAGGATACGCATGTACCAGCATCCATGGAGACCGTTCTCAGAGGGATAGAGAGGAAGCCCTTCACCAGTACCGCTCAGGAAAAAGCCCAATTTTAGTGGCTACAGCAGTATGTATAAACATCTTTCTTTTATTCAAATTGAGCATGTTCAAGTATTTGTTTTCT
>DDX3XE13sg2.exon_Change_codon_position_41346372_to_TCC,S,0.22,RANK2	TGCAAAGAGAACTAAGCCATGTTAGTGACAAAAACCTATAATTTTTCAACGACAGGCAAGGATTCACTGACCTTAGTGTTTGTGGAGACCAAAAAGGGTGCAGATTCTCTGGAGGATTTCTTATACCATGAAGGATACGCATGTACCAGCATCCATGGAGACCGTTCTCAGAGGGATAGAGAGGAAGCCCTTCACCAGTCCCGCTCAGGAAAAAGCCCAATTTTAGTGGCTACAGCAGTATGTATAAACATCTTTCTTTTATTCAAATTGAGCATGTTCAAGTATTTGTTTTCT
>DDX3XE13sg2.exon_Change_codon_position_41346372_to_TGC,C,0.55,RANKT	TGCAAAGAGAACTAAGCCATGTTAGTGACAAAAACCTATAATTTTTCAACGACAGGCAAGGATTCACTGACCTTAGTGTTTGTGGAGACCAAAAAGGGTGCAGATTCTCTGGAGGATTTCTTATACCATGAAGGATACGCATGTACCAGCATCCATGGAGACCGTTCTCAGAGGGATAGAGAGGAAGCCCTTCACCAGTGCCGCTCAGGAAAAAGCCCAATTTTAGTGGCTACAGCAGTATGTATAAACATCTTTCTTTTATTCAAATTGAGCATGTTCAAGTATTTGTTTTCT
>DDX3XE13sg2.exon_Change_codon_position_41346372_to_TTA,L,0.07,RANK6	TGCAAAGAGAACTAAGCCATGTTAGTGACAAAAACCTATAATTTTTCAACGACAGGCAAGGATTCACTGACCTTAGTGTTTGTGGAGACCAAAAAGGGTGCAGATTCTCTGGAGGATTTCTTATACCATGAAGGATACGCATGTACCAGCATCCATGGAGACCGTTCTCAGAGGGATAGAGAGGAAGCCCTTCACCAGTTACGCTCAGGAAAAAGCCCAATTTTAGTGGCTACAGCAGTATGTATAAACATCTTTCTTTTATTCAAATTGAGCATGTTCAAGTATTTGTTTTCT
>DDX3XE13sg2.exon_Change_codon_position_41346372_to_TTG,L,0.13,RANK4	TGCAAAGAGAACTAAGCCATGTTAGTGACAAAAACCTATAATTTTTCAACGACAGGCAAGGATTCACTGACCTTAGTGTTTGTGGAGACCAAAAAGGGTGCAGATTCTCTGGAGGATTTCTTATACCATGAAGGATACGCATGTACCAGCATCCATGGAGACCGTTCTCAGAGGGATAGAGAGGAAGCCCTTCACCAGTTGCGCTCAGGAAAAAGCCCAATTTTAGTGGCTACAGCAGTATGTATAAACATCTTTCTTTTATTCAAATTGAGCATGTTCAAGTATTTGTTTTCT
>DDX3XE13sg2.exon_Change_codon_position_41346372_to_TTT,F,0.45,RANK2	TGCAAAGAGAACTAAGCCATGTTAGTGACAAAAACCTATAATTTTTCAACGACAGGCAAGGATTCACTGACCTTAGTGTTTGTGGAGACCAAAAAGGGTGCAGATTCTCTGGAGGATTTCTTATACCATGAAGGATACGCATGTACCAGCATCCATGGAGACCGTTCTCAGAGGGATAGAGAGGAAGCCCTTCACCAGTTTCGCTCAGGAAAAAGCCCAATTTTAGTGGCTACAGCAGTATGTATAAACATCTTTCTTTTATTCAAATTGAGCATGTTCAAGTATTTGTTTTCT
>DDX3XE13sg2.exon_Change_codon_position_41346375_to_AGC,S,0.24,RANKT	TGCAAAGAGAACTAAGCCATGTTAGTGACAAAAACCTATAATTTTTCAACGACAGGCAAGGATTCACTGACCTTAGTGTTTGTGGAGACCAAAAAGGGTGCAGATTCTCTGGAGGATTTCTTATACCATGAAGGATACGCATGTACCAGCATCCATGGAGACCGTTCTCAGAGGGATAGAGAGGAAGCCCTTCACCAGTTCAGCTCAGGAAAAAGCCCAATTTTAGTGGCTACAGCAGTATGTATAAACATCTTTCTTTTATTCAAATTGAGCATGTTCAAGTATTTGTTTTCT
>DDX3XE13sg2.exon_Change_codon_position_41346375_to_AGA,R,0.20,RANK2	TGCAAAGAGAACTAAGCCATGTTAGTGACAAAAACCTATAATTTTTCAACGACAGGCAAGGATTCACTGACCTTAGTGTTTGTGGAGACCAAAAAGGGTGCAGATTCTCTGGAGGATTTCTTATACCATGAAGGATACGCATGTACCAGCATCCATGGAGACCGTTCTCAGAGGGATAGAGAGGAAGCCCTTCACCAGTTCAGATCAGGAAAAAGCCCAATTTTAGTGGCTACAGCAGTATGTATAAACATCTTTCTTTTATTCAAATTGAGCATGTTCAAGTATTTGTTTTCT
>DDX3XE13sg2.exon_Change_codon_position_41346375_to_AGG,R,0.20,RANK3	TGCAAAGAGAACTAAGCCATGTTAGTGACAAAAACCTATAATTTTTCAACGACAGGCAAGGATTCACTGACCTTAGTGTTTGTGGAGACCAAAAAGGGTGCAGATTCTCTGGAGGATTTCTTATACCATGAAGGATACGCATGTACCAGCATCCATGGAGACCGTTCTCAGAGGGATAGAGAGGAAGCCCTTCACCAGTTCAGGTCAGGAAAAAGCCCAATTTTAGTGGCTACAGCAGTATGTATAAACATCTTTCTTTTATTCAAATTGAGCATGTTCAAGTATTTGTTTTCT
>DDX3XE13sg2.exon_Change_codon_position_41346375_to_CAT,H,0.41,RANK2	TGCAAAGAGAACTAAGCCATGTTAGTGACAAAAACCTATAATTTTTCAACGACAGGCAAGGATTCACTGACCTTAGTGTTTGTGGAGACCAAAAAGGGTGCAGATTCTCTGGAGGATTTCTTATACCATGAAGGATACGCATGTACCAGCATCCATGGAGACCGTTCTCAGAGGGATAGAGAGGAAGCCCTTCACCAGTTCCATTCAGGAAAAAGCCCAATTTTAGTGGCTACAGCAGTATGTATAAACATCTTTCTTTTATTCAAATTGAGCATGTTCAAGTATTTGTTTTCT
>DDX3XE13sg2.exon_Change_codon_position_41346375_to_CCT,P,0.28,RANK2	TGCAAAGAGAACTAAGCCATGTTAGTGACAAAAACCTATAATTTTTCAACGACAGGCAAGGATTCACTGACCTTAGTGTTTGTGGAGACCAAAAAGGGTGCAGATTCTCTGGAGGATTTCTTATACCATGAAGGATACGCATGTACCAGCATCCATGGAGACCGTTCTCAGAGGGATAGAGAGGAAGCCCTTCACCAGTTCCCTTCAGGAAAAAGCCCAATTTTAGTGGCTACAGCAGTATGTATAAACATCTTTCTTTTATTCAAATTGAGCATGTTCAAGTATTTGTTTTCT
>DDX3XE13sg2.exon_Change_codon_position_41346375_to_CTG,L,0.41,RANKT	TGCAAAGAGAACTAAGCCATGTTAGTGACAAAAACCTATAATTTTTCAACGACAGGCAAGGATTCACTGACCTTAGTGTTTGTGGAGACCAAAAAGGGTGCAGATTCTCTGGAGGATTTCTTATACCATGAAGGATACGCATGTACCAGCATCCATGGAGACCGTTCTCAGAGGGATAGAGAGGAAGCCCTTCACCAGTTCCTGTCAGGAAAAAGCCCAATTTTAGTGGCTACAGCAGTATGTATAAACATCTTTCTTTTATTCAAATTGAGCATGTTCAAGTATTTGTTTTCT
>DDX3XE13sg2.exon_Change_codon_position_41346375_to_GGC,G,0.34,RANKT	TGCAAAGAGAACTAAGCCATGTTAGTGACAAAAACCTATAATTTTTCAACGACAGGCAAGGATTCACTGACCTTAGTGTTTGTGGAGACCAAAAAGGGTGCAGATTCTCTGGAGGATTTCTTATACCATGAAGGATACGCATGTACCAGCATCCATGGAGACCGTTCTCAGAGGGATAGAGAGGAAGCCCTTCACCAGTTCGGCTCAGGAAAAAGCCCAATTTTAGTGGCTACAGCAGTATGTATAAACATCTTTCTTTTATTCAAATTGAGCATGTTCAAGTATTTGTTTTCT
>DDX3XE13sg2.exon_Change_codon_position_41346375_to_GGA,G,0.25,RANK2	TGCAAAGAGAACTAAGCCATGTTAGTGACAAAAACCTATAATTTTTCAACGACAGGCAAGGATTCACTGACCTTAGTGTTTGTGGAGACCAAAAAGGGTGCAGATTCTCTGGAGGATTTCTTATACCATGAAGGATACGCATGTACCAGCATCCATGGAGACCGTTCTCAGAGGGATAGAGAGGAAGCCCTTCACCAGTTCGGATCAGGAAAAAGCCCAATTTTAGTGGCTACAGCAGTATGTATAAACATCTTTCTTTTATTCAAATTGAGCATGTTCAAGTATTTGTTTTCT
>DDX3XE13sg2.exon_Change_codon_position_41346375_to_TGC,C,0.55,RANKT	TGCAAAGAGAACTAAGCCATGTTAGTGACAAAAACCTATAATTTTTCAACGACAGGCAAGGATTCACTGACCTTAGTGTTTGTGGAGACCAAAAAGGGTGCAGATTCTCTGGAGGATTTCTTATACCATGAAGGATACGCATGTACCAGCATCCATGGAGACCGTTCTCAGAGGGATAGAGAGGAAGCCCTTCACCAGTTCTGCTCAGGAAAAAGCCCAATTTTAGTGGCTACAGCAGTATGTATAAACATCTTTCTTTTATTCAAATTGAGCATGTTCAAGTATTTGTTTTCT
>DDX3XE13sg2.exon_Change_codon_position_41346375_to_TCC,S,0.22,RANK2	TGCAAAGAGAACTAAGCCATGTTAGTGACAAAAACCTATAATTTTTCAACGACAGGCAAGGATTCACTGACCTTAGTGTTTGTGGAGACCAAAAAGGGTGCAGATTCTCTGGAGGATTTCTTATACCATGAAGGATACGCATGTACCAGCATCCATGGAGACCGTTCTCAGAGGGATAGAGAGGAAGCCCTTCACCAGTTCTCCTCAGGAAAAAGCCCAATTTTAGTGGCTACAGCAGTATGTATAAACATCTTTCTTTTATTCAAATTGAGCATGTTCAAGTATTTGTTTTCT
>DDX3XE13sg2.exon_Change_codon_position_41346375_to_TGT,C,0.45,RANK2	TGCAAAGAGAACTAAGCCATGTTAGTGACAAAAACCTATAATTTTTCAACGACAGGCAAGGATTCACTGACCTTAGTGTTTGTGGAGACCAAAAAGGGTGCAGATTCTCTGGAGGATTTCTTATACCATGAAGGATACGCATGTACCAGCATCCATGGAGACCGTTCTCAGAGGGATAGAGAGGAAGCCCTTCACCAGTTCTGTTCAGGAAAAAGCCCAATTTTAGTGGCTACAGCAGTATGTATAAACATCTTTCTTTTATTCAAATTGAGCATGTTCAAGTATTTGTTTTCT
>DDX3XE13sg2.exon_Change_codon_position_41346375_to_CAC,H,0.59,RANKT	TGCAAAGAGAACTAAGCCATGTTAGTGACAAAAACCTATAATTTTTCAACGACAGGCAAGGATTCACTGACCTTAGTGTTTGTGGAGACCAAAAAGGGTGCAGATTCTCTGGAGGATTTCTTATACCATGAAGGATACGCATGTACCAGCATCCATGGAGACCGTTCTCAGAGGGATAGAGAGGAAGCCCTTCACCAGTTCCACTCAGGAAAAAGCCCAATTTTAGTGGCTACAGCAGTATGTATAAACATCTTTCTTTTATTCAAATTGAGCATGTTCAAGTATTTGTTTTCT
>DDX3XE13sg2.exon_Change_codon_position_41346375_to_CCC,P,0.33,RANKT	TGCAAAGAGAACTAAGCCATGTTAGTGACAAAAACCTATAATTTTTCAACGACAGGCAAGGATTCACTGACCTTAGTGTTTGTGGAGACCAAAAAGGGTGCAGATTCTCTGGAGGATTTCTTATACCATGAAGGATACGCATGTACCAGCATCCATGGAGACCGTTCTCAGAGGGATAGAGAGGAAGCCCTTCACCAGTTCCCCTCAGGAAAAAGCCCAATTTTAGTGGCTACAGCAGTATGTATAAACATCTTTCTTTTATTCAAATTGAGCATGTTCAAGTATTTGTTTTCT
>DDX3XE13sg2.exon_Change_codon_position_41346375_to_CTC,L,0.20,RANK2	TGCAAAGAGAACTAAGCCATGTTAGTGACAAAAACCTATAATTTTTCAACGACAGGCAAGGATTCACTGACCTTAGTGTTTGTGGAGACCAAAAAGGGTGCAGATTCTCTGGAGGATTTCTTATACCATGAAGGATACGCATGTACCAGCATCCATGGAGACCGTTCTCAGAGGGATAGAGAGGAAGCCCTTCACCAGTTCCTCTCAGGAAAAAGCCCAATTTTAGTGGCTACAGCAGTATGTATAAACATCTTTCTTTTATTCAAATTGAGCATGTTCAAGTATTTGTTTTCT
>DDX3XE13sg2.exon_Change_codon_position_41346375_to_CGA,R,0.11,RANK5	TGCAAAGAGAACTAAGCCATGTTAGTGACAAAAACCTATAATTTTTCAACGACAGGCAAGGATTCACTGACCTTAGTGTTTGTGGAGACCAAAAAGGGTGCAGATTCTCTGGAGGATTTCTTATACCATGAAGGATACGCATGTACCAGCATCCATGGAGACCGTTCTCAGAGGGATAGAGAGGAAGCCCTTCACCAGTTCCGATCAGGAAAAAGCCCAATTTTAGTGGCTACAGCAGTATGTATAAACATCTTTCTTTTATTCAAATTGAGCATGTTCAAGTATTTGTTTTCT
>DDX3XE13sg2.exon_Change_codon_position_41346375_to_CGG,R,0.21,RANKT	TGCAAAGAGAACTAAGCCATGTTAGTGACAAAAACCTATAATTTTTCAACGACAGGCAAGGATTCACTGACCTTAGTGTTTGTGGAGACCAAAAAGGGTGCAGATTCTCTGGAGGATTTCTTATACCATGAAGGATACGCATGTACCAGCATCCATGGAGACCGTTCTCAGAGGGATAGAGAGGAAGCCCTTCACCAGTTCCGGTCAGGAAAAAGCCCAATTTTAGTGGCTACAGCAGTATGTATAAACATCTTTCTTTTATTCAAATTGAGCATGTTCAAGTATTTGTTTTCT
>DDX3XE13sg2.exon_Change_codon_position_41346375_to_CGT,R,0.08,RANK6	TGCAAAGAGAACTAAGCCATGTTAGTGACAAAAACCTATAATTTTTCAACGACAGGCAAGGATTCACTGACCTTAGTGTTTGTGGAGACCAAAAAGGGTGCAGATTCTCTGGAGGATTTCTTATACCATGAAGGATACGCATGTACCAGCATCCATGGAGACCGTTCTCAGAGGGATAGAGAGGAAGCCCTTCACCAGTTCCGTTCAGGAAAAAGCCCAATTTTAGTGGCTACAGCAGTATGTATAAACATCTTTCTTTTATTCAAATTGAGCATGTTCAAGTATTTGTTTTCT
>DDX3XE13sg2.exon_Change_codon_position_41346378_to_ACA,T,0.28,RANK2	TGCAAAGAGAACTAAGCCATGTTAGTGACAAAAACCTATAATTTTTCAACGACAGGCAAGGATTCACTGACCTTAGTGTTTGTGGAGACCAAAAAGGGTGCAGATTCTCTGGAGGATTTCTTATACCATGAAGGATACGCATGTACCAGCATCCATGGAGACCGTTCTCAGAGGGATAGAGAGGAAGCCCTTCACCAGTTCCGCACAGGAAAAAGCCCAATTTTAGTGGCTACAGCAGTATGTATAAACATCTTTCTTTTATTCAAATTGAGCATGTTCAAGTATTTGTTTTCT
>DDX3XE13sg2.exon_Change_codon_position_41346378_to_ACC,T,0.36,RANKT	TGCAAAGAGAACTAAGCCATGTTAGTGACAAAAACCTATAATTTTTCAACGACAGGCAAGGATTCACTGACCTTAGTGTTTGTGGAGACCAAAAAGGGTGCAGATTCTCTGGAGGATTTCTTATACCATGAAGGATACGCATGTACCAGCATCCATGGAGACCGTTCTCAGAGGGATAGAGAGGAAGCCCTTCACCAGTTCCGCACCGGAAAAAGCCCAATTTTAGTGGCTACAGCAGTATGTATAAACATCTTTCTTTTATTCAAATTGAGCATGTTCAAGTATTTGTTTTCT
>DDX3XE13sg2.exon_Change_codon_position_41346378_to_AGC,S,0.24,RANKT	TGCAAAGAGAACTAAGCCATGTTAGTGACAAAAACCTATAATTTTTCAACGACAGGCAAGGATTCACTGACCTTAGTGTTTGTGGAGACCAAAAAGGGTGCAGATTCTCTGGAGGATTTCTTATACCATGAAGGATACGCATGTACCAGCATCCATGGAGACCGTTCTCAGAGGGATAGAGAGGAAGCCCTTCACCAGTTCCGCAGCGGAAAAAGCCCAATTTTAGTGGCTACAGCAGTATGTATAAACATCTTTCTTTTATTCAAATTGAGCATGTTCAAGTATTTGTTTTCT
>DDX3XE13sg2.exon_Change_codon_position_41346378_to_AGT,S,0.15,RANK4	TGCAAAGAGAACTAAGCCATGTTAGTGACAAAAACCTATAATTTTTCAACGACAGGCAAGGATTCACTGACCTTAGTGTTTGTGGAGACCAAAAAGGGTGCAGATTCTCTGGAGGATTTCTTATACCATGAAGGATACGCATGTACCAGCATCCATGGAGACCGTTCTCAGAGGGATAGAGAGGAAGCCCTTCACCAGTTCCGCAGTGGAAAAAGCCCAATTTTAGTGGCTACAGCAGTATGTATAAACATCTTTCTTTTATTCAAATTGAGCATGTTCAAGTATTTGTTTTCT
>DDX3XE13sg2.exon_Change_codon_position_41346378_to_CCA,P,0.27,RANK3	TGCAAAGAGAACTAAGCCATGTTAGTGACAAAAACCTATAATTTTTCAACGACAGGCAAGGATTCACTGACCTTAGTGTTTGTGGAGACCAAAAAGGGTGCAGATTCTCTGGAGGATTTCTTATACCATGAAGGATACGCATGTACCAGCATCCATGGAGACCGTTCTCAGAGGGATAGAGAGGAAGCCCTTCACCAGTTCCGCCCAGGAAAAAGCCCAATTTTAGTGGCTACAGCAGTATGTATAAACATCTTTCTTTTATTCAAATTGAGCATGTTCAAGTATTTGTTTTCT
>DDX3XE13sg2.exon_Change_codon_position_41346378_to_CCC,P,0.33,RANKT	TGCAAAGAGAACTAAGCCATGTTAGTGACAAAAACCTATAATTTTTCAACGACAGGCAAGGATTCACTGACCTTAGTGTTTGTGGAGACCAAAAAGGGTGCAGATTCTCTGGAGGATTTCTTATACCATGAAGGATACGCATGTACCAGCATCCATGGAGACCGTTCTCAGAGGGATAGAGAGGAAGCCCTTCACCAGTTCCGCCCCGGAAAAAGCCCAATTTTAGTGGCTACAGCAGTATGTATAAACATCTTTCTTTTATTCAAATTGAGCATGTTCAAGTATTTGTTTTCT
>DDX3XE13sg2.exon_Change_codon_position_41346378_to_CTG,L,0.41,RANKT	TGCAAAGAGAACTAAGCCATGTTAGTGACAAAAACCTATAATTTTTCAACGACAGGCAAGGATTCACTGACCTTAGTGTTTGTGGAGACCAAAAAGGGTGCAGATTCTCTGGAGGATTTCTTATACCATGAAGGATACGCATGTACCAGCATCCATGGAGACCGTTCTCAGAGGGATAGAGAGGAAGCCCTTCACCAGTTCCGCCTGGGAAAAAGCCCAATTTTAGTGGCTACAGCAGTATGTATAAACATCTTTCTTTTATTCAAATTGAGCATGTTCAAGTATTTGTTTTCT
>DDX3XE13sg2.exon_Change_codon_position_41346378_to_GCA,A,0.23,RANK3	TGCAAAGAGAACTAAGCCATGTTAGTGACAAAAACCTATAATTTTTCAACGACAGGCAAGGATTCACTGACCTTAGTGTTTGTGGAGACCAAAAAGGGTGCAGATTCTCTGGAGGATTTCTTATACCATGAAGGATACGCATGTACCAGCATCCATGGAGACCGTTCTCAGAGGGATAGAGAGGAAGCCCTTCACCAGTTCCGCGCAGGAAAAAGCCCAATTTTAGTGGCTACAGCAGTATGTATAAACATCTTTCTTTTATTCAAATTGAGCATGTTCAAGTATTTGTTTTCT
>DDX3XE13sg2.exon_Change_codon_position_41346378_to_GCC,A,0.40,RANKT	TGCAAAGAGAACTAAGCCATGTTAGTGACAAAAACCTATAATTTTTCAACGACAGGCAAGGATTCACTGACCTTAGTGTTTGTGGAGACCAAAAAGGGTGCAGATTCTCTGGAGGATTTCTTATACCATGAAGGATACGCATGTACCAGCATCCATGGAGACCGTTCTCAGAGGGATAGAGAGGAAGCCCTTCACCAGTTCCGCGCCGGAAAAAGCCCAATTTTAGTGGCTACAGCAGTATGTATAAACATCTTTCTTTTATTCAAATTGAGCATGTTCAAGTATTTGTTTTCT
>DDX3XE13sg2.exon_Change_codon_position_41346378_to_TAA,STOP,0.28,RANK2	TGCAAAGAGAACTAAGCCATGTTAGTGACAAAAACCTATAATTTTTCAACGACAGGCAAGGATTCACTGACCTTAGTGTTTGTGGAGACCAAAAAGGGTGCAGATTCTCTGGAGGATTTCTTATACCATGAAGGATACGCATGTACCAGCATCCATGGAGACCGTTCTCAGAGGGATAGAGAGGAAGCCCTTCACCAGTTCCGCTAAGGAAAAAGCCCAATTTTAGTGGCTACAGCAGTATGTATAAACATCTTTCTTTTATTCAAATTGAGCATGTTCAAGTATTTGTTTTCT
>DDX3XE13sg2.exon_Change_codon_position_41346378_to_TGA,STOP,0.52,RANKT	TGCAAAGAGAACTAAGCCATGTTAGTGACAAAAACCTATAATTTTTCAACGACAGGCAAGGATTCACTGACCTTAGTGTTTGTGGAGACCAAAAAGGGTGCAGATTCTCTGGAGGATTTCTTATACCATGAAGGATACGCATGTACCAGCATCCATGGAGACCGTTCTCAGAGGGATAGAGAGGAAGCCCTTCACCAGTTCCGCTGAGGAAAAAGCCCAATTTTAGTGGCTACAGCAGTATGTATAAACATCTTTCTTTTATTCAAATTGAGCATGTTCAAGTATTTGTTTTCT
>DDX3XE13sg2.exon_Change_codon_position_41346378_to_TTA,L,0.07,RANK6	TGCAAAGAGAACTAAGCCATGTTAGTGACAAAAACCTATAATTTTTCAACGACAGGCAAGGATTCACTGACCTTAGTGTTTGTGGAGACCAAAAAGGGTGCAGATTCTCTGGAGGATTTCTTATACCATGAAGGATACGCATGTACCAGCATCCATGGAGACCGTTCTCAGAGGGATAGAGAGGAAGCCCTTCACCAGTTCCGCTTAGGAAAAAGCCCAATTTTAGTGGCTACAGCAGTATGTATAAACATCTTTCTTTTATTCAAATTGAGCATGTTCAAGTATTTGTTTTCT
>DDX3XE13sg2.exon_Change_codon_position_41346378_to_TCC,S,0.22,RANK2	TGCAAAGAGAACTAAGCCATGTTAGTGACAAAAACCTATAATTTTTCAACGACAGGCAAGGATTCACTGACCTTAGTGTTTGTGGAGACCAAAAAGGGTGCAGATTCTCTGGAGGATTTCTTATACCATGAAGGATACGCATGTACCAGCATCCATGGAGACCGTTCTCAGAGGGATAGAGAGGAAGCCCTTCACCAGTTCCGCTCCGGAAAAAGCCCAATTTTAGTGGCTACAGCAGTATGTATAAACATCTTTCTTTTATTCAAATTGAGCATGTTCAAGTATTTGTTTTCT
>DDX3XE13sg2.exon_Change_codon_position_41346378_to_TCG,S,0.06,RANK6	TGCAAAGAGAACTAAGCCATGTTAGTGACAAAAACCTATAATTTTTCAACGACAGGCAAGGATTCACTGACCTTAGTGTTTGTGGAGACCAAAAAGGGTGCAGATTCTCTGGAGGATTTCTTATACCATGAAGGATACGCATGTACCAGCATCCATGGAGACCGTTCTCAGAGGGATAGAGAGGAAGCCCTTCACCAGTTCCGCTCGGGAAAAAGCCCAATTTTAGTGGCTACAGCAGTATGTATAAACATCTTTCTTTTATTCAAATTGAGCATGTTCAAGTATTTGTTTTCT
>DDX3XE13sg2.exon_Change_codon_position_41346378_to_TCT,S,0.18,RANK3	TGCAAAGAGAACTAAGCCATGTTAGTGACAAAAACCTATAATTTTTCAACGACAGGCAAGGATTCACTGACCTTAGTGTTTGTGGAGACCAAAAAGGGTGCAGATTCTCTGGAGGATTTCTTATACCATGAAGGATACGCATGTACCAGCATCCATGGAGACCGTTCTCAGAGGGATAGAGAGGAAGCCCTTCACCAGTTCCGCTCTGGAAAAAGCCCAATTTTAGTGGCTACAGCAGTATGTATAAACATCTTTCTTTTATTCAAATTGAGCATGTTCAAGTATTTGTTTTCT
>DDX3XE13sg2.exon_Change_codon_position_41346381_to_AGA,R,0.20,RANK2	TGCAAAGAGAACTAAGCCATGTTAGTGACAAAAACCTATAATTTTTCAACGACAGGCAAGGATTCACTGACCTTAGTGTTTGTGGAGACCAAAAAGGGTGCAGATTCTCTGGAGGATTTCTTATACCATGAAGGATACGCATGTACCAGCATCCATGGAGACCGTTCTCAGAGGGATAGAGAGGAAGCCCTTCACCAGTTCCGCTCAAGAAAAAGCCCAATTTTAGTGGCTACAGCAGTATGTATAAACATCTTTCTTTTATTCAAATTGAGCATGTTCAAGTATTTGTTTTCT
>DDX3XE13sg2.exon_Change_codon_position_41346381_to_CGA,R,0.11,RANK5	TGCAAAGAGAACTAAGCCATGTTAGTGACAAAAACCTATAATTTTTCAACGACAGGCAAGGATTCACTGACCTTAGTGTTTGTGGAGACCAAAAAGGGTGCAGATTCTCTGGAGGATTTCTTATACCATGAAGGATACGCATGTACCAGCATCCATGGAGACCGTTCTCAGAGGGATAGAGAGGAAGCCCTTCACCAGTTCCGCTCACGAAAAAGCCCAATTTTAGTGGCTACAGCAGTATGTATAAACATCTTTCTTTTATTCAAATTGAGCATGTTCAAGTATTTGTTTTCT
>DDX3XE13sg2.exon_Change_codon_position_41346381_to_GAG,E,0.58,RANKT	TGCAAAGAGAACTAAGCCATGTTAGTGACAAAAACCTATAATTTTTCAACGACAGGCAAGGATTCACTGACCTTAGTGTTTGTGGAGACCAAAAAGGGTGCAGATTCTCTGGAGGATTTCTTATACCATGAAGGATACGCATGTACCAGCATCCATGGAGACCGTTCTCAGAGGGATAGAGAGGAAGCCCTTCACCAGTTCCGCTCAGAGAAAAGCCCAATTTTAGTGGCTACAGCAGTATGTATAAACATCTTTCTTTTATTCAAATTGAGCATGTTCAAGTATTTGTTTTCT
>DDX3XE13sg2.exon_Change_codon_position_41346381_to_GCC,A,0.40,RANKT	TGCAAAGAGAACTAAGCCATGTTAGTGACAAAAACCTATAATTTTTCAACGACAGGCAAGGATTCACTGACCTTAGTGTTTGTGGAGACCAAAAAGGGTGCAGATTCTCTGGAGGATTTCTTATACCATGAAGGATACGCATGTACCAGCATCCATGGAGACCGTTCTCAGAGGGATAGAGAGGAAGCCCTTCACCAGTTCCGCTCAGCCAAAAGCCCAATTTTAGTGGCTACAGCAGTATGTATAAACATCTTTCTTTTATTCAAATTGAGCATGTTCAAGTATTTGTTTTCT
>DDX3XE13sg2.exon_Change_codon_position_41346381_to_GTG,V,0.47,RANKT	TGCAAAGAGAACTAAGCCATGTTAGTGACAAAAACCTATAATTTTTCAACGACAGGCAAGGATTCACTGACCTTAGTGTTTGTGGAGACCAAAAAGGGTGCAGATTCTCTGGAGGATTTCTTATACCATGAAGGATACGCATGTACCAGCATCCATGGAGACCGTTCTCAGAGGGATAGAGAGGAAGCCCTTCACCAGTTCCGCTCAGTGAAAAGCCCAATTTTAGTGGCTACAGCAGTATGTATAAACATCTTTCTTTTATTCAAATTGAGCATGTTCAAGTATTTGTTTTCT
>DDX3XE13sg2.exon_Change_codon_position_41346381_to_TGA,STOP,0.52,RANKT	TGCAAAGAGAACTAAGCCATGTTAGTGACAAAAACCTATAATTTTTCAACGACAGGCAAGGATTCACTGACCTTAGTGTTTGTGGAGACCAAAAAGGGTGCAGATTCTCTGGAGGATTTCTTATACCATGAAGGATACGCATGTACCAGCATCCATGGAGACCGTTCTCAGAGGGATAGAGAGGAAGCCCTTCACCAGTTCCGCTCATGAAAAAGCCCAATTTTAGTGGCTACAGCAGTATGTATAAACATCTTTCTTTTATTCAAATTGAGCATGTTCAAGTATTTGTTTTCT
>DDX3XE13sg2.exon_Change_codon_position_41346381_to_TAA,STOP,0.28,RANK2	TGCAAAGAGAACTAAGCCATGTTAGTGACAAAAACCTATAATTTTTCAACGACAGGCAAGGATTCACTGACCTTAGTGTTTGTGGAGACCAAAAAGGGTGCAGATTCTCTGGAGGATTTCTTATACCATGAAGGATACGCATGTACCAGCATCCATGGAGACCGTTCTCAGAGGGATAGAGAGGAAGCCCTTCACCAGTTCCGCTCATAAAAAAGCCCAATTTTAGTGGCTACAGCAGTATGTATAAACATCTTTCTTTTATTCAAATTGAGCATGTTCAAGTATTTGTTTTCT
>DDX3XE13sg2.exon_Change_codon_position_41346381_to_GAA,E,0.42,RANK2	TGCAAAGAGAACTAAGCCATGTTAGTGACAAAAACCTATAATTTTTCAACGACAGGCAAGGATTCACTGACCTTAGTGTTTGTGGAGACCAAAAAGGGTGCAGATTCTCTGGAGGATTTCTTATACCATGAAGGATACGCATGTACCAGCATCCATGGAGACCGTTCTCAGAGGGATAGAGAGGAAGCCCTTCACCAGTTCCGCTCAGAAAAAAGCCCAATTTTAGTGGCTACAGCAGTATGTATAAACATCTTTCTTTTATTCAAATTGAGCATGTTCAAGTATTTGTTTTCT
>DDX3XE13sg2.exon_Change_codon_position_41346381_to_GCA,A,0.23,RANK3	TGCAAAGAGAACTAAGCCATGTTAGTGACAAAAACCTATAATTTTTCAACGACAGGCAAGGATTCACTGACCTTAGTGTTTGTGGAGACCAAAAAGGGTGCAGATTCTCTGGAGGATTTCTTATACCATGAAGGATACGCATGTACCAGCATCCATGGAGACCGTTCTCAGAGGGATAGAGAGGAAGCCCTTCACCAGTTCCGCTCAGCAAAAAGCCCAATTTTAGTGGCTACAGCAGTATGTATAAACATCTTTCTTTTATTCAAATTGAGCATGTTCAAGTATTTGTTTTCT
>DDX3XE13sg2.exon_Change_codon_position_41346381_to_GTA,V,0.11,RANK4	TGCAAAGAGAACTAAGCCATGTTAGTGACAAAAACCTATAATTTTTCAACGACAGGCAAGGATTCACTGACCTTAGTGTTTGTGGAGACCAAAAAGGGTGCAGATTCTCTGGAGGATTTCTTATACCATGAAGGATACGCATGTACCAGCATCCATGGAGACCGTTCTCAGAGGGATAGAGAGGAAGCCCTTCACCAGTTCCGCTCAGTAAAAAGCCCAATTTTAGTGGCTACAGCAGTATGTATAAACATCTTTCTTTTATTCAAATTGAGCATGTTCAAGTATTTGTTTTCT
>DDX3XE13sg2.exon_Change_codon_position_41346381_to_GGC,G,0.34,RANKT	TGCAAAGAGAACTAAGCCATGTTAGTGACAAAAACCTATAATTTTTCAACGACAGGCAAGGATTCACTGACCTTAGTGTTTGTGGAGACCAAAAAGGGTGCAGATTCTCTGGAGGATTTCTTATACCATGAAGGATACGCATGTACCAGCATCCATGGAGACCGTTCTCAGAGGGATAGAGAGGAAGCCCTTCACCAGTTCCGCTCAGGCAAAAGCCCAATTTTAGTGGCTACAGCAGTATGTATAAACATCTTTCTTTTATTCAAATTGAGCATGTTCAAGTATTTGTTTTCT
>DDX3XE13sg2.exon_Change_codon_position_41346381_to_GGG,G,0.25,RANK3	TGCAAAGAGAACTAAGCCATGTTAGTGACAAAAACCTATAATTTTTCAACGACAGGCAAGGATTCACTGACCTTAGTGTTTGTGGAGACCAAAAAGGGTGCAGATTCTCTGGAGGATTTCTTATACCATGAAGGATACGCATGTACCAGCATCCATGGAGACCGTTCTCAGAGGGATAGAGAGGAAGCCCTTCACCAGTTCCGCTCAGGGAAAAGCCCAATTTTAGTGGCTACAGCAGTATGTATAAACATCTTTCTTTTATTCAAATTGAGCATGTTCAAGTATTTGTTTTCT
>DDX3XE13sg2.exon_Change_codon_position_41346381_to_GGT,G,0.16,RANK4	TGCAAAGAGAACTAAGCCATGTTAGTGACAAAAACCTATAATTTTTCAACGACAGGCAAGGATTCACTGACCTTAGTGTTTGTGGAGACCAAAAAGGGTGCAGATTCTCTGGAGGATTTCTTATACCATGAAGGATACGCATGTACCAGCATCCATGGAGACCGTTCTCAGAGGGATAGAGAGGAAGCCCTTCACCAGTTCCGCTCAGGTAAAAGCCCAATTTTAGTGGCTACAGCAGTATGTATAAACATCTTTCTTTTATTCAAATTGAGCATGTTCAAGTATTTGTTTTCT
>DDX3XE13sg2.exon_Change_codon_position_41346384_to_ACC,T,0.36,RANKT	TGCAAAGAGAACTAAGCCATGTTAGTGACAAAAACCTATAATTTTTCAACGACAGGCAAGGATTCACTGACCTTAGTGTTTGTGGAGACCAAAAAGGGTGCAGATTCTCTGGAGGATTTCTTATACCATGAAGGATACGCATGTACCAGCATCCATGGAGACCGTTCTCAGAGGGATAGAGAGGAAGCCCTTCACCAGTTCCGCTCAGGAACCAGCCCAATTTTAGTGGCTACAGCAGTATGTATAAACATCTTTCTTTTATTCAAATTGAGCATGTTCAAGTATTTGTTTTCT
>DDX3XE13sg2.exon_Change_codon_position_41346384_to_ATC,I,0.48,RANKT	TGCAAAGAGAACTAAGCCATGTTAGTGACAAAAACCTATAATTTTTCAACGACAGGCAAGGATTCACTGACCTTAGTGTTTGTGGAGACCAAAAAGGGTGCAGATTCTCTGGAGGATTTCTTATACCATGAAGGATACGCATGTACCAGCATCCATGGAGACCGTTCTCAGAGGGATAGAGAGGAAGCCCTTCACCAGTTCCGCTCAGGAATCAGCCCAATTTTAGTGGCTACAGCAGTATGTATAAACATCTTTCTTTTATTCAAATTGAGCATGTTCAAGTATTTGTTTTCT
>DDX3XE13sg2.exon_Change_codon_position_41346384_to_CAA,Q,0.25,RANK2	TGCAAAGAGAACTAAGCCATGTTAGTGACAAAAACCTATAATTTTTCAACGACAGGCAAGGATTCACTGACCTTAGTGTTTGTGGAGACCAAAAAGGGTGCAGATTCTCTGGAGGATTTCTTATACCATGAAGGATACGCATGTACCAGCATCCATGGAGACCGTTCTCAGAGGGATAGAGAGGAAGCCCTTCACCAGTTCCGCTCAGGACAAAGCCCAATTTTAGTGGCTACAGCAGTATGTATAAACATCTTTCTTTTATTCAAATTGAGCATGTTCAAGTATTTGTTTTCT
>DDX3XE13sg2.exon_Change_codon_position_41346384_to_CAG,Q,0.75,RANKT	TGCAAAGAGAACTAAGCCATGTTAGTGACAAAAACCTATAATTTTTCAACGACAGGCAAGGATTCACTGACCTTAGTGTTTGTGGAGACCAAAAAGGGTGCAGATTCTCTGGAGGATTTCTTATACCATGAAGGATACGCATGTACCAGCATCCATGGAGACCGTTCTCAGAGGGATAGAGAGGAAGCCCTTCACCAGTTCCGCTCAGGACAGAGCCCAATTTTAGTGGCTACAGCAGTATGTATAAACATCTTTCTTTTATTCAAATTGAGCATGTTCAAGTATTTGTTTTCT
>DDX3XE13sg2.exon_Change_codon_position_41346384_to_CGG,R,0.21,RANKT	TGCAAAGAGAACTAAGCCATGTTAGTGACAAAAACCTATAATTTTTCAACGACAGGCAAGGATTCACTGACCTTAGTGTTTGTGGAGACCAAAAAGGGTGCAGATTCTCTGGAGGATTTCTTATACCATGAAGGATACGCATGTACCAGCATCCATGGAGACCGTTCTCAGAGGGATAGAGAGGAAGCCCTTCACCAGTTCCGCTCAGGACGGAGCCCAATTTTAGTGGCTACAGCAGTATGTATAAACATCTTTCTTTTATTCAAATTGAGCATGTTCAAGTATTTGTTTTCT
>DDX3XE13sg2.exon_Change_codon_position_41346384_to_GAA,E,0.42,RANK2	TGCAAAGAGAACTAAGCCATGTTAGTGACAAAAACCTATAATTTTTCAACGACAGGCAAGGATTCACTGACCTTAGTGTTTGTGGAGACCAAAAAGGGTGCAGATTCTCTGGAGGATTTCTTATACCATGAAGGATACGCATGTACCAGCATCCATGGAGACCGTTCTCAGAGGGATAGAGAGGAAGCCCTTCACCAGTTCCGCTCAGGAGAAAGCCCAATTTTAGTGGCTACAGCAGTATGTATAAACATCTTTCTTTTATTCAAATTGAGCATGTTCAAGTATTTGTTTTCT
>DDX3XE13sg2.exon_Change_codon_position_41346384_to_GAG,E,0.58,RANKT	TGCAAAGAGAACTAAGCCATGTTAGTGACAAAAACCTATAATTTTTCAACGACAGGCAAGGATTCACTGACCTTAGTGTTTGTGGAGACCAAAAAGGGTGCAGATTCTCTGGAGGATTTCTTATACCATGAAGGATACGCATGTACCAGCATCCATGGAGACCGTTCTCAGAGGGATAGAGAGGAAGCCCTTCACCAGTTCCGCTCAGGAGAGAGCCCAATTTTAGTGGCTACAGCAGTATGTATAAACATCTTTCTTTTATTCAAATTGAGCATGTTCAAGTATTTGTTTTCT
>DDX3XE13sg2.exon_Change_codon_position_41346384_to_TAA,STOP,0.28,RANK2	TGCAAAGAGAACTAAGCCATGTTAGTGACAAAAACCTATAATTTTTCAACGACAGGCAAGGATTCACTGACCTTAGTGTTTGTGGAGACCAAAAAGGGTGCAGATTCTCTGGAGGATTTCTTATACCATGAAGGATACGCATGTACCAGCATCCATGGAGACCGTTCTCAGAGGGATAGAGAGGAAGCCCTTCACCAGTTCCGCTCAGGATAAAGCCCAATTTTAGTGGCTACAGCAGTATGTATAAACATCTTTCTTTTATTCAAATTGAGCATGTTCAAGTATTTGTTTTCT
>DDX3XE13sg2.exon_Change_codon_position_41346384_to_TGA,STOP,0.52,RANKT	TGCAAAGAGAACTAAGCCATGTTAGTGACAAAAACCTATAATTTTTCAACGACAGGCAAGGATTCACTGACCTTAGTGTTTGTGGAGACCAAAAAGGGTGCAGATTCTCTGGAGGATTTCTTATACCATGAAGGATACGCATGTACCAGCATCCATGGAGACCGTTCTCAGAGGGATAGAGAGGAAGCCCTTCACCAGTTCCGCTCAGGATGAAGCCCAATTTTAGTGGCTACAGCAGTATGTATAAACATCTTTCTTTTATTCAAATTGAGCATGTTCAAGTATTTGTTTTCT
>DDX3XE13sg2.exon_Change_codon_position_41346384_to_ACA,T,0.28,RANK2	TGCAAAGAGAACTAAGCCATGTTAGTGACAAAAACCTATAATTTTTCAACGACAGGCAAGGATTCACTGACCTTAGTGTTTGTGGAGACCAAAAAGGGTGCAGATTCTCTGGAGGATTTCTTATACCATGAAGGATACGCATGTACCAGCATCCATGGAGACCGTTCTCAGAGGGATAGAGAGGAAGCCCTTCACCAGTTCCGCTCAGGAACAAGCCCAATTTTAGTGGCTACAGCAGTATGTATAAACATCTTTCTTTTATTCAAATTGAGCATGTTCAAGTATTTGTTTTCT
>DDX3XE13sg2.exon_Change_codon_position_41346384_to_AGA,R,0.20,RANK2	TGCAAAGAGAACTAAGCCATGTTAGTGACAAAAACCTATAATTTTTCAACGACAGGCAAGGATTCACTGACCTTAGTGTTTGTGGAGACCAAAAAGGGTGCAGATTCTCTGGAGGATTTCTTATACCATGAAGGATACGCATGTACCAGCATCCATGGAGACCGTTCTCAGAGGGATAGAGAGGAAGCCCTTCACCAGTTCCGCTCAGGAAGAAGCCCAATTTTAGTGGCTACAGCAGTATGTATAAACATCTTTCTTTTATTCAAATTGAGCATGTTCAAGTATTTGTTTTCT
>DDX3XE13sg2.exon_Change_codon_position_41346384_to_ATA,I,0.16,RANK3	TGCAAAGAGAACTAAGCCATGTTAGTGACAAAAACCTATAATTTTTCAACGACAGGCAAGGATTCACTGACCTTAGTGTTTGTGGAGACCAAAAAGGGTGCAGATTCTCTGGAGGATTTCTTATACCATGAAGGATACGCATGTACCAGCATCCATGGAGACCGTTCTCAGAGGGATAGAGAGGAAGCCCTTCACCAGTTCCGCTCAGGAATAAGCCCAATTTTAGTGGCTACAGCAGTATGTATAAACATCTTTCTTTTATTCAAATTGAGCATGTTCAAGTATTTGTTTTCT
>DDX3XE13sg2.exon_Change_codon_position_41346384_to_AAC,N,0.54,RANKT	TGCAAAGAGAACTAAGCCATGTTAGTGACAAAAACCTATAATTTTTCAACGACAGGCAAGGATTCACTGACCTTAGTGTTTGTGGAGACCAAAAAGGGTGCAGATTCTCTGGAGGATTTCTTATACCATGAAGGATACGCATGTACCAGCATCCATGGAGACCGTTCTCAGAGGGATAGAGAGGAAGCCCTTCACCAGTTCCGCTCAGGAAACAGCCCAATTTTAGTGGCTACAGCAGTATGTATAAACATCTTTCTTTTATTCAAATTGAGCATGTTCAAGTATTTGTTTTCT
>DDX3XE13sg2.exon_Change_codon_position_41346384_to_AAG,K,0.58,RANKT	TGCAAAGAGAACTAAGCCATGTTAGTGACAAAAACCTATAATTTTTCAACGACAGGCAAGGATTCACTGACCTTAGTGTTTGTGGAGACCAAAAAGGGTGCAGATTCTCTGGAGGATTTCTTATACCATGAAGGATACGCATGTACCAGCATCCATGGAGACCGTTCTCAGAGGGATAGAGAGGAAGCCCTTCACCAGTTCCGCTCAGGAAAGAGCCCAATTTTAGTGGCTACAGCAGTATGTATAAACATCTTTCTTTTATTCAAATTGAGCATGTTCAAGTATTTGTTTTCT
>DDX3XE13sg2.exon_Change_codon_position_41346384_to_AAT,N,0.46,RANK2	TGCAAAGAGAACTAAGCCATGTTAGTGACAAAAACCTATAATTTTTCAACGACAGGCAAGGATTCACTGACCTTAGTGTTTGTGGAGACCAAAAAGGGTGCAGATTCTCTGGAGGATTTCTTATACCATGAAGGATACGCATGTACCAGCATCCATGGAGACCGTTCTCAGAGGGATAGAGAGGAAGCCCTTCACCAGTTCCGCTCAGGAAATAGCCCAATTTTAGTGGCTACAGCAGTATGTATAAACATCTTTCTTTTATTCAAATTGAGCATGTTCAAGTATTTGTTTTCT
>DDX3XE13sg2.exon_Change_codon_position_41346387_to_AAT,N,0.46,RANK2	TGCAAAGAGAACTAAGCCATGTTAGTGACAAAAACCTATAATTTTTCAACGACAGGCAAGGATTCACTGACCTTAGTGTTTGTGGAGACCAAAAAGGGTGCAGATTCTCTGGAGGATTTCTTATACCATGAAGGATACGCATGTACCAGCATCCATGGAGACCGTTCTCAGAGGGATAGAGAGGAAGCCCTTCACCAGTTCCGCTCAGGAAAAAATCCAATTTTAGTGGCTACAGCAGTATGTATAAACATCTTTCTTTTATTCAAATTGAGCATGTTCAAGTATTTGTTTTCT
>DDX3XE13sg2.exon_Change_codon_position_41346387_to_ACA,T,0.28,RANK2	TGCAAAGAGAACTAAGCCATGTTAGTGACAAAAACCTATAATTTTTCAACGACAGGCAAGGATTCACTGACCTTAGTGTTTGTGGAGACCAAAAAGGGTGCAGATTCTCTGGAGGATTTCTTATACCATGAAGGATACGCATGTACCAGCATCCATGGAGACCGTTCTCAGAGGGATAGAGAGGAAGCCCTTCACCAGTTCCGCTCAGGAAAAACACCAATTTTAGTGGCTACAGCAGTATGTATAAACATCTTTCTTTTATTCAAATTGAGCATGTTCAAGTATTTGTTTTCT
>DDX3XE13sg2.exon_Change_codon_position_41346387_to_ATT,I,0.36,RANK2	TGCAAAGAGAACTAAGCCATGTTAGTGACAAAAACCTATAATTTTTCAACGACAGGCAAGGATTCACTGACCTTAGTGTTTGTGGAGACCAAAAAGGGTGCAGATTCTCTGGAGGATTTCTTATACCATGAAGGATACGCATGTACCAGCATCCATGGAGACCGTTCTCAGAGGGATAGAGAGGAAGCCCTTCACCAGTTCCGCTCAGGAAAAATTCCAATTTTAGTGGCTACAGCAGTATGTATAAACATCTTTCTTTTATTCAAATTGAGCATGTTCAAGTATTTGTTTTCT
>DDX3XE13sg2.exon_Change_codon_position_41346387_to_CGC,R,0.19,RANK4	TGCAAAGAGAACTAAGCCATGTTAGTGACAAAAACCTATAATTTTTCAACGACAGGCAAGGATTCACTGACCTTAGTGTTTGTGGAGACCAAAAAGGGTGCAGATTCTCTGGAGGATTTCTTATACCATGAAGGATACGCATGTACCAGCATCCATGGAGACCGTTCTCAGAGGGATAGAGAGGAAGCCCTTCACCAGTTCCGCTCAGGAAAACGCCCAATTTTAGTGGCTACAGCAGTATGTATAAACATCTTTCTTTTATTCAAATTGAGCATGTTCAAGTATTTGTTTTCT
>DDX3XE13sg2.exon_Change_codon_position_41346387_to_GGC,G,0.34,RANKT	TGCAAAGAGAACTAAGCCATGTTAGTGACAAAAACCTATAATTTTTCAACGACAGGCAAGGATTCACTGACCTTAGTGTTTGTGGAGACCAAAAAGGGTGCAGATTCTCTGGAGGATTTCTTATACCATGAAGGATACGCATGTACCAGCATCCATGGAGACCGTTCTCAGAGGGATAGAGAGGAAGCCCTTCACCAGTTCCGCTCAGGAAAAGGCCCAATTTTAGTGGCTACAGCAGTATGTATAAACATCTTTCTTTTATTCAAATTGAGCATGTTCAAGTATTTGTTTTCT
>DDX3XE13sg2.exon_Change_codon_position_41346387_to_GGA,G,0.25,RANK2	TGCAAAGAGAACTAAGCCATGTTAGTGACAAAAACCTATAATTTTTCAACGACAGGCAAGGATTCACTGACCTTAGTGTTTGTGGAGACCAAAAAGGGTGCAGATTCTCTGGAGGATTTCTTATACCATGAAGGATACGCATGTACCAGCATCCATGGAGACCGTTCTCAGAGGGATAGAGAGGAAGCCCTTCACCAGTTCCGCTCAGGAAAAGGACCAATTTTAGTGGCTACAGCAGTATGTATAAACATCTTTCTTTTATTCAAATTGAGCATGTTCAAGTATTTGTTTTCT
>DDX3XE13sg2.exon_Change_codon_position_41346387_to_TGC,C,0.55,RANKT	TGCAAAGAGAACTAAGCCATGTTAGTGACAAAAACCTATAATTTTTCAACGACAGGCAAGGATTCACTGACCTTAGTGTTTGTGGAGACCAAAAAGGGTGCAGATTCTCTGGAGGATTTCTTATACCATGAAGGATACGCATGTACCAGCATCCATGGAGACCGTTCTCAGAGGGATAGAGAGGAAGCCCTTCACCAGTTCCGCTCAGGAAAATGCCCAATTTTAGTGGCTACAGCAGTATGTATAAACATCTTTCTTTTATTCAAATTGAGCATGTTCAAGTATTTGTTTTCT
>DDX3XE13sg2.exon_Change_codon_position_41346387_to_TCA,S,0.15,RANK5	TGCAAAGAGAACTAAGCCATGTTAGTGACAAAAACCTATAATTTTTCAACGACAGGCAAGGATTCACTGACCTTAGTGTTTGTGGAGACCAAAAAGGGTGCAGATTCTCTGGAGGATTTCTTATACCATGAAGGATACGCATGTACCAGCATCCATGGAGACCGTTCTCAGAGGGATAGAGAGGAAGCCCTTCACCAGTTCCGCTCAGGAAAATCACCAATTTTAGTGGCTACAGCAGTATGTATAAACATCTTTCTTTTATTCAAATTGAGCATGTTCAAGTATTTGTTTTCT
>DDX3XE13sg2.exon_Change_codon_position_41346387_to_TCC,S,0.22,RANK2	TGCAAAGAGAACTAAGCCATGTTAGTGACAAAAACCTATAATTTTTCAACGACAGGCAAGGATTCACTGACCTTAGTGTTTGTGGAGACCAAAAAGGGTGCAGATTCTCTGGAGGATTTCTTATACCATGAAGGATACGCATGTACCAGCATCCATGGAGACCGTTCTCAGAGGGATAGAGAGGAAGCCCTTCACCAGTTCCGCTCAGGAAAATCCCCAATTTTAGTGGCTACAGCAGTATGTATAAACATCTTTCTTTTATTCAAATTGAGCATGTTCAAGTATTTGTTTTCT
>DDX3XE13sg2.exon_Change_codon_position_41346387_to_TCG,S,0.06,RANK6	TGCAAAGAGAACTAAGCCATGTTAGTGACAAAAACCTATAATTTTTCAACGACAGGCAAGGATTCACTGACCTTAGTGTTTGTGGAGACCAAAAAGGGTGCAGATTCTCTGGAGGATTTCTTATACCATGAAGGATACGCATGTACCAGCATCCATGGAGACCGTTCTCAGAGGGATAGAGAGGAAGCCCTTCACCAGTTCCGCTCAGGAAAATCGCCAATTTTAGTGGCTACAGCAGTATGTATAAACATCTTTCTTTTATTCAAATTGAGCATGTTCAAGTATTTGTTTTCT
>DDX3XE13sg2.exon_Change_codon_position_41346387_to_TCT,S,0.18,RANK3	TGCAAAGAGAACTAAGCCATGTTAGTGACAAAAACCTATAATTTTTCAACGACAGGCAAGGATTCACTGACCTTAGTGTTTGTGGAGACCAAAAAGGGTGCAGATTCTCTGGAGGATTTCTTATACCATGAAGGATACGCATGTACCAGCATCCATGGAGACCGTTCTCAGAGGGATAGAGAGGAAGCCCTTCACCAGTTCCGCTCAGGAAAATCTCCAATTTTAGTGGCTACAGCAGTATGTATAAACATCTTTCTTTTATTCAAATTGAGCATGTTCAAGTATTTGTTTTCT
>DDX3XE13sg2.exon_Change_codon_position_41346387_to_TGT,C,0.45,RANK2	TGCAAAGAGAACTAAGCCATGTTAGTGACAAAAACCTATAATTTTTCAACGACAGGCAAGGATTCACTGACCTTAGTGTTTGTGGAGACCAAAAAGGGTGCAGATTCTCTGGAGGATTTCTTATACCATGAAGGATACGCATGTACCAGCATCCATGGAGACCGTTCTCAGAGGGATAGAGAGGAAGCCCTTCACCAGTTCCGCTCAGGAAAATGTCCAATTTTAGTGGCTACAGCAGTATGTATAAACATCTTTCTTTTATTCAAATTGAGCATGTTCAAGTATTTGTTTTCT
>DDX3XE13sg2.exon_Change_codon_position_41346387_to_AAC,N,0.54,RANKT	TGCAAAGAGAACTAAGCCATGTTAGTGACAAAAACCTATAATTTTTCAACGACAGGCAAGGATTCACTGACCTTAGTGTTTGTGGAGACCAAAAAGGGTGCAGATTCTCTGGAGGATTTCTTATACCATGAAGGATACGCATGTACCAGCATCCATGGAGACCGTTCTCAGAGGGATAGAGAGGAAGCCCTTCACCAGTTCCGCTCAGGAAAAAACCCAATTTTAGTGGCTACAGCAGTATGTATAAACATCTTTCTTTTATTCAAATTGAGCATGTTCAAGTATTTGTTTTCT
>DDX3XE13sg2.exon_Change_codon_position_41346387_to_ACC,T,0.36,RANKT	TGCAAAGAGAACTAAGCCATGTTAGTGACAAAAACCTATAATTTTTCAACGACAGGCAAGGATTCACTGACCTTAGTGTTTGTGGAGACCAAAAAGGGTGCAGATTCTCTGGAGGATTTCTTATACCATGAAGGATACGCATGTACCAGCATCCATGGAGACCGTTCTCAGAGGGATAGAGAGGAAGCCCTTCACCAGTTCCGCTCAGGAAAAACCCCAATTTTAGTGGCTACAGCAGTATGTATAAACATCTTTCTTTTATTCAAATTGAGCATGTTCAAGTATTTGTTTTCT
>DDX3XE13sg2.exon_Change_codon_position_41346387_to_ATC,I,0.48,RANKT	TGCAAAGAGAACTAAGCCATGTTAGTGACAAAAACCTATAATTTTTCAACGACAGGCAAGGATTCACTGACCTTAGTGTTTGTGGAGACCAAAAAGGGTGCAGATTCTCTGGAGGATTTCTTATACCATGAAGGATACGCATGTACCAGCATCCATGGAGACCGTTCTCAGAGGGATAGAGAGGAAGCCCTTCACCAGTTCCGCTCAGGAAAAATCCCAATTTTAGTGGCTACAGCAGTATGTATAAACATCTTTCTTTTATTCAAATTGAGCATGTTCAAGTATTTGTTTTCT
>DDX3XE13sg2.exon_Change_codon_position_41346387_to_AGA,R,0.20,RANK2	TGCAAAGAGAACTAAGCCATGTTAGTGACAAAAACCTATAATTTTTCAACGACAGGCAAGGATTCACTGACCTTAGTGTTTGTGGAGACCAAAAAGGGTGCAGATTCTCTGGAGGATTTCTTATACCATGAAGGATACGCATGTACCAGCATCCATGGAGACCGTTCTCAGAGGGATAGAGAGGAAGCCCTTCACCAGTTCCGCTCAGGAAAAAGACCAATTTTAGTGGCTACAGCAGTATGTATAAACATCTTTCTTTTATTCAAATTGAGCATGTTCAAGTATTTGTTTTCT
>DDX3XE13sg2.exon_Change_codon_position_41346387_to_AGG,R,0.20,RANK3	TGCAAAGAGAACTAAGCCATGTTAGTGACAAAAACCTATAATTTTTCAACGACAGGCAAGGATTCACTGACCTTAGTGTTTGTGGAGACCAAAAAGGGTGCAGATTCTCTGGAGGATTTCTTATACCATGAAGGATACGCATGTACCAGCATCCATGGAGACCGTTCTCAGAGGGATAGAGAGGAAGCCCTTCACCAGTTCCGCTCAGGAAAAAGGCCAATTTTAGTGGCTACAGCAGTATGTATAAACATCTTTCTTTTATTCAAATTGAGCATGTTCAAGTATTTGTTTTCT
>DDX3XE13sg2.exon_Change_codon_position_41346387_to_AGT,S,0.15,RANK4	TGCAAAGAGAACTAAGCCATGTTAGTGACAAAAACCTATAATTTTTCAACGACAGGCAAGGATTCACTGACCTTAGTGTTTGTGGAGACCAAAAAGGGTGCAGATTCTCTGGAGGATTTCTTATACCATGAAGGATACGCATGTACCAGCATCCATGGAGACCGTTCTCAGAGGGATAGAGAGGAAGCCCTTCACCAGTTCCGCTCAGGAAAAAGTCCAATTTTAGTGGCTACAGCAGTATGTATAAACATCTTTCTTTTATTCAAATTGAGCATGTTCAAGTATTTGTTTTCT
>DDX3XE13sg2.exon_Change_codon_position_41346390_to_ACA,T,0.28,RANK2	TGCAAAGAGAACTAAGCCATGTTAGTGACAAAAACCTATAATTTTTCAACGACAGGCAAGGATTCACTGACCTTAGTGTTTGTGGAGACCAAAAAGGGTGCAGATTCTCTGGAGGATTTCTTATACCATGAAGGATACGCATGTACCAGCATCCATGGAGACCGTTCTCAGAGGGATAGAGAGGAAGCCCTTCACCAGTTCCGCTCAGGAAAAAGCACAATTTTAGTGGCTACAGCAGTATGTATAAACATCTTTCTTTTATTCAAATTGAGCATGTTCAAGTATTTGTTTTCT
>DDX3XE13sg2.exon_Change_codon_position_41346390_to_ACC,T,0.36,RANKT	TGCAAAGAGAACTAAGCCATGTTAGTGACAAAAACCTATAATTTTTCAACGACAGGCAAGGATTCACTGACCTTAGTGTTTGTGGAGACCAAAAAGGGTGCAGATTCTCTGGAGGATTTCTTATACCATGAAGGATACGCATGTACCAGCATCCATGGAGACCGTTCTCAGAGGGATAGAGAGGAAGCCCTTCACCAGTTCCGCTCAGGAAAAAGCACCATTTTAGTGGCTACAGCAGTATGTATAAACATCTTTCTTTTATTCAAATTGAGCATGTTCAAGTATTTGTTTTCT
>DDX3XE13sg2.exon_Change_codon_position_41346390_to_AGC,S,0.24,RANKT	TGCAAAGAGAACTAAGCCATGTTAGTGACAAAAACCTATAATTTTTCAACGACAGGCAAGGATTCACTGACCTTAGTGTTTGTGGAGACCAAAAAGGGTGCAGATTCTCTGGAGGATTTCTTATACCATGAAGGATACGCATGTACCAGCATCCATGGAGACCGTTCTCAGAGGGATAGAGAGGAAGCCCTTCACCAGTTCCGCTCAGGAAAAAGCAGCATTTTAGTGGCTACAGCAGTATGTATAAACATCTTTCTTTTATTCAAATTGAGCATGTTCAAGTATTTGTTTTCT
>DDX3XE13sg2.exon_Change_codon_position_41346390_to_CAG,Q,0.75,RANKT	TGCAAAGAGAACTAAGCCATGTTAGTGACAAAAACCTATAATTTTTCAACGACAGGCAAGGATTCACTGACCTTAGTGTTTGTGGAGACCAAAAAGGGTGCAGATTCTCTGGAGGATTTCTTATACCATGAAGGATACGCATGTACCAGCATCCATGGAGACCGTTCTCAGAGGGATAGAGAGGAAGCCCTTCACCAGTTCCGCTCAGGAAAAAGCCAGATTTTAGTGGCTACAGCAGTATGTATAAACATCTTTCTTTTATTCAAATTGAGCATGTTCAAGTATTTGTTTTCT
>DDX3XE13sg2.exon_Change_codon_position_41346390_to_CGG,R,0.21,RANKT	TGCAAAGAGAACTAAGCCATGTTAGTGACAAAAACCTATAATTTTTCAACGACAGGCAAGGATTCACTGACCTTAGTGTTTGTGGAGACCAAAAAGGGTGCAGATTCTCTGGAGGATTTCTTATACCATGAAGGATACGCATGTACCAGCATCCATGGAGACCGTTCTCAGAGGGATAGAGAGGAAGCCCTTCACCAGTTCCGCTCAGGAAAAAGCCGGATTTTAGTGGCTACAGCAGTATGTATAAACATCTTTCTTTTATTCAAATTGAGCATGTTCAAGTATTTGTTTTCT
>DDX3XE13sg2.exon_Change_codon_position_41346390_to_CTG,L,0.41,RANKT	TGCAAAGAGAACTAAGCCATGTTAGTGACAAAAACCTATAATTTTTCAACGACAGGCAAGGATTCACTGACCTTAGTGTTTGTGGAGACCAAAAAGGGTGCAGATTCTCTGGAGGATTTCTTATACCATGAAGGATACGCATGTACCAGCATCCATGGAGACCGTTCTCAGAGGGATAGAGAGGAAGCCCTTCACCAGTTCCGCTCAGGAAAAAGCCTGATTTTAGTGGCTACAGCAGTATGTATAAACATCTTTCTTTTATTCAAATTGAGCATGTTCAAGTATTTGTTTTCT
>DDX3XE13sg2.exon_Change_codon_position_41346390_to_GCA,A,0.23,RANK3	TGCAAAGAGAACTAAGCCATGTTAGTGACAAAAACCTATAATTTTTCAACGACAGGCAAGGATTCACTGACCTTAGTGTTTGTGGAGACCAAAAAGGGTGCAGATTCTCTGGAGGATTTCTTATACCATGAAGGATACGCATGTACCAGCATCCATGGAGACCGTTCTCAGAGGGATAGAGAGGAAGCCCTTCACCAGTTCCGCTCAGGAAAAAGCGCAATTTTAGTGGCTACAGCAGTATGTATAAACATCTTTCTTTTATTCAAATTGAGCATGTTCAAGTATTTGTTTTCT
>DDX3XE13sg2.exon_Change_codon_position_41346390_to_GCC,A,0.40,RANKT	TGCAAAGAGAACTAAGCCATGTTAGTGACAAAAACCTATAATTTTTCAACGACAGGCAAGGATTCACTGACCTTAGTGTTTGTGGAGACCAAAAAGGGTGCAGATTCTCTGGAGGATTTCTTATACCATGAAGGATACGCATGTACCAGCATCCATGGAGACCGTTCTCAGAGGGATAGAGAGGAAGCCCTTCACCAGTTCCGCTCAGGAAAAAGCGCCATTTTAGTGGCTACAGCAGTATGTATAAACATCTTTCTTTTATTCAAATTGAGCATGTTCAAGTATTTGTTTTCT
>DDX3XE13sg2.exon_Change_codon_position_41346390_to_TCA,S,0.15,RANK5	TGCAAAGAGAACTAAGCCATGTTAGTGACAAAAACCTATAATTTTTCAACGACAGGCAAGGATTCACTGACCTTAGTGTTTGTGGAGACCAAAAAGGGTGCAGATTCTCTGGAGGATTTCTTATACCATGAAGGATACGCATGTACCAGCATCCATGGAGACCGTTCTCAGAGGGATAGAGAGGAAGCCCTTCACCAGTTCCGCTCAGGAAAAAGCTCAATTTTAGTGGCTACAGCAGTATGTATAAACATCTTTCTTTTATTCAAATTGAGCATGTTCAAGTATTTGTTTTCT
>DDX3XE13sg2.exon_Change_codon_position_41346390_to_CAA,Q,0.25,RANK2	TGCAAAGAGAACTAAGCCATGTTAGTGACAAAAACCTATAATTTTTCAACGACAGGCAAGGATTCACTGACCTTAGTGTTTGTGGAGACCAAAAAGGGTGCAGATTCTCTGGAGGATTTCTTATACCATGAAGGATACGCATGTACCAGCATCCATGGAGACCGTTCTCAGAGGGATAGAGAGGAAGCCCTTCACCAGTTCCGCTCAGGAAAAAGCCAAATTTTAGTGGCTACAGCAGTATGTATAAACATCTTTCTTTTATTCAAATTGAGCATGTTCAAGTATTTGTTTTCT
>DDX3XE13sg2.exon_Change_codon_position_41346390_to_CGA,R,0.11,RANK5	TGCAAAGAGAACTAAGCCATGTTAGTGACAAAAACCTATAATTTTTCAACGACAGGCAAGGATTCACTGACCTTAGTGTTTGTGGAGACCAAAAAGGGTGCAGATTCTCTGGAGGATTTCTTATACCATGAAGGATACGCATGTACCAGCATCCATGGAGACCGTTCTCAGAGGGATAGAGAGGAAGCCCTTCACCAGTTCCGCTCAGGAAAAAGCCGAATTTTAGTGGCTACAGCAGTATGTATAAACATCTTTCTTTTATTCAAATTGAGCATGTTCAAGTATTTGTTTTCT
>DDX3XE13sg2.exon_Change_codon_position_41346390_to_CTA,L,0.07,RANK5	TGCAAAGAGAACTAAGCCATGTTAGTGACAAAAACCTATAATTTTTCAACGACAGGCAAGGATTCACTGACCTTAGTGTTTGTGGAGACCAAAAAGGGTGCAGATTCTCTGGAGGATTTCTTATACCATGAAGGATACGCATGTACCAGCATCCATGGAGACCGTTCTCAGAGGGATAGAGAGGAAGCCCTTCACCAGTTCCGCTCAGGAAAAAGCCTAATTTTAGTGGCTACAGCAGTATGTATAAACATCTTTCTTTTATTCAAATTGAGCATGTTCAAGTATTTGTTTTCT
>DDX3XE13sg2.exon_Change_codon_position_41346390_to_CCC,P,0.33,RANKT	TGCAAAGAGAACTAAGCCATGTTAGTGACAAAAACCTATAATTTTTCAACGACAGGCAAGGATTCACTGACCTTAGTGTTTGTGGAGACCAAAAAGGGTGCAGATTCTCTGGAGGATTTCTTATACCATGAAGGATACGCATGTACCAGCATCCATGGAGACCGTTCTCAGAGGGATAGAGAGGAAGCCCTTCACCAGTTCCGCTCAGGAAAAAGCCCCATTTTAGTGGCTACAGCAGTATGTATAAACATCTTTCTTTTATTCAAATTGAGCATGTTCAAGTATTTGTTTTCT
>DDX3XE13sg2.exon_Change_codon_position_41346390_to_CCG,P,0.11,RANK4	TGCAAAGAGAACTAAGCCATGTTAGTGACAAAAACCTATAATTTTTCAACGACAGGCAAGGATTCACTGACCTTAGTGTTTGTGGAGACCAAAAAGGGTGCAGATTCTCTGGAGGATTTCTTATACCATGAAGGATACGCATGTACCAGCATCCATGGAGACCGTTCTCAGAGGGATAGAGAGGAAGCCCTTCACCAGTTCCGCTCAGGAAAAAGCCCGATTTTAGTGGCTACAGCAGTATGTATAAACATCTTTCTTTTATTCAAATTGAGCATGTTCAAGTATTTGTTTTCT
>DDX3XE13sg2.exon_Change_codon_position_41346390_to_CCT,P,0.28,RANK2	TGCAAAGAGAACTAAGCCATGTTAGTGACAAAAACCTATAATTTTTCAACGACAGGCAAGGATTCACTGACCTTAGTGTTTGTGGAGACCAAAAAGGGTGCAGATTCTCTGGAGGATTTCTTATACCATGAAGGATACGCATGTACCAGCATCCATGGAGACCGTTCTCAGAGGGATAGAGAGGAAGCCCTTCACCAGTTCCGCTCAGGAAAAAGCCCTATTTTAGTGGCTACAGCAGTATGTATAAACATCTTTCTTTTATTCAAATTGAGCATGTTCAAGTATTTGTTTTCT
>DDX3XE13sg2.exon_Change_codon_position_41346393_to_AAC,N,0.54,RANKT	TGCAAAGAGAACTAAGCCATGTTAGTGACAAAAACCTATAATTTTTCAACGACAGGCAAGGATTCACTGACCTTAGTGTTTGTGGAGACCAAAAAGGGTGCAGATTCTCTGGAGGATTTCTTATACCATGAAGGATACGCATGTACCAGCATCCATGGAGACCGTTCTCAGAGGGATAGAGAGGAAGCCCTTCACCAGTTCCGCTCAGGAAAAAGCCCAAACTTAGTGGCTACAGCAGTATGTATAAACATCTTTCTTTTATTCAAATTGAGCATGTTCAAGTATTTGTTTTCT
>DDX3XE13sg2.exon_Change_codon_position_41346393_to_ACC,T,0.36,RANKT	TGCAAAGAGAACTAAGCCATGTTAGTGACAAAAACCTATAATTTTTCAACGACAGGCAAGGATTCACTGACCTTAGTGTTTGTGGAGACCAAAAAGGGTGCAGATTCTCTGGAGGATTTCTTATACCATGAAGGATACGCATGTACCAGCATCCATGGAGACCGTTCTCAGAGGGATAGAGAGGAAGCCCTTCACCAGTTCCGCTCAGGAAAAAGCCCAACCTTAGTGGCTACAGCAGTATGTATAAACATCTTTCTTTTATTCAAATTGAGCATGTTCAAGTATTTGTTTTCT
>DDX3XE13sg2.exon_Change_codon_position_41346393_to_AGC,S,0.24,RANKT	TGCAAAGAGAACTAAGCCATGTTAGTGACAAAAACCTATAATTTTTCAACGACAGGCAAGGATTCACTGACCTTAGTGTTTGTGGAGACCAAAAAGGGTGCAGATTCTCTGGAGGATTTCTTATACCATGAAGGATACGCATGTACCAGCATCCATGGAGACCGTTCTCAGAGGGATAGAGAGGAAGCCCTTCACCAGTTCCGCTCAGGAAAAAGCCCAAGCTTAGTGGCTACAGCAGTATGTATAAACATCTTTCTTTTATTCAAATTGAGCATGTTCAAGTATTTGTTTTCT
>DDX3XE13sg2.exon_Change_codon_position_41346393_to_CTT,L,0.13,RANK3	TGCAAAGAGAACTAAGCCATGTTAGTGACAAAAACCTATAATTTTTCAACGACAGGCAAGGATTCACTGACCTTAGTGTTTGTGGAGACCAAAAAGGGTGCAGATTCTCTGGAGGATTTCTTATACCATGAAGGATACGCATGTACCAGCATCCATGGAGACCGTTCTCAGAGGGATAGAGAGGAAGCCCTTCACCAGTTCCGCTCAGGAAAAAGCCCACTTTTAGTGGCTACAGCAGTATGTATAAACATCTTTCTTTTATTCAAATTGAGCATGTTCAAGTATTTGTTTTCT
>DDX3XE13sg2.exon_Change_codon_position_41346393_to_CTG,L,0.41,RANKT	TGCAAAGAGAACTAAGCCATGTTAGTGACAAAAACCTATAATTTTTCAACGACAGGCAAGGATTCACTGACCTTAGTGTTTGTGGAGACCAAAAAGGGTGCAGATTCTCTGGAGGATTTCTTATACCATGAAGGATACGCATGTACCAGCATCCATGGAGACCGTTCTCAGAGGGATAGAGAGGAAGCCCTTCACCAGTTCCGCTCAGGAAAAAGCCCACTGTTAGTGGCTACAGCAGTATGTATAAACATCTTTCTTTTATTCAAATTGAGCATGTTCAAGTATTTGTTTTCT
>DDX3XE13sg2.exon_Change_codon_position_41346393_to_GTT,V,0.18,RANK3	TGCAAAGAGAACTAAGCCATGTTAGTGACAAAAACCTATAATTTTTCAACGACAGGCAAGGATTCACTGACCTTAGTGTTTGTGGAGACCAAAAAGGGTGCAGATTCTCTGGAGGATTTCTTATACCATGAAGGATACGCATGTACCAGCATCCATGGAGACCGTTCTCAGAGGGATAGAGAGGAAGCCCTTCACCAGTTCCGCTCAGGAAAAAGCCCAGTTTTAGTGGCTACAGCAGTATGTATAAACATCTTTCTTTTATTCAAATTGAGCATGTTCAAGTATTTGTTTTCT
>DDX3XE13sg2.exon_Change_codon_position_41346393_to_GTG,V,0.47,RANKT	TGCAAAGAGAACTAAGCCATGTTAGTGACAAAAACCTATAATTTTTCAACGACAGGCAAGGATTCACTGACCTTAGTGTTTGTGGAGACCAAAAAGGGTGCAGATTCTCTGGAGGATTTCTTATACCATGAAGGATACGCATGTACCAGCATCCATGGAGACCGTTCTCAGAGGGATAGAGAGGAAGCCCTTCACCAGTTCCGCTCAGGAAAAAGCCCAGTGTTAGTGGCTACAGCAGTATGTATAAACATCTTTCTTTTATTCAAATTGAGCATGTTCAAGTATTTGTTTTCT
>DDX3XE13sg2.exon_Change_codon_position_41346393_to_TTT,F,0.45,RANK2	TGCAAAGAGAACTAAGCCATGTTAGTGACAAAAACCTATAATTTTTCAACGACAGGCAAGGATTCACTGACCTTAGTGTTTGTGGAGACCAAAAAGGGTGCAGATTCTCTGGAGGATTTCTTATACCATGAAGGATACGCATGTACCAGCATCCATGGAGACCGTTCTCAGAGGGATAGAGAGGAAGCCCTTCACCAGTTCCGCTCAGGAAAAAGCCCATTTTTAGTGGCTACAGCAGTATGTATAAACATCTTTCTTTTATTCAAATTGAGCATGTTCAAGTATTTGTTTTCT
>DDX3XE13sg2.exon_Change_codon_position_41346393_to_TTC,F,0.55,RANKT	TGCAAAGAGAACTAAGCCATGTTAGTGACAAAAACCTATAATTTTTCAACGACAGGCAAGGATTCACTGACCTTAGTGTTTGTGGAGACCAAAAAGGGTGCAGATTCTCTGGAGGATTTCTTATACCATGAAGGATACGCATGTACCAGCATCCATGGAGACCGTTCTCAGAGGGATAGAGAGGAAGCCCTTCACCAGTTCCGCTCAGGAAAAAGCCCATTCTTAGTGGCTACAGCAGTATGTATAAACATCTTTCTTTTATTCAAATTGAGCATGTTCAAGTATTTGTTTTCT
>DDX3XE13sg2.exon_Change_codon_position_41346393_to_AAT,N,0.46,RANK2	TGCAAAGAGAACTAAGCCATGTTAGTGACAAAAACCTATAATTTTTCAACGACAGGCAAGGATTCACTGACCTTAGTGTTTGTGGAGACCAAAAAGGGTGCAGATTCTCTGGAGGATTTCTTATACCATGAAGGATACGCATGTACCAGCATCCATGGAGACCGTTCTCAGAGGGATAGAGAGGAAGCCCTTCACCAGTTCCGCTCAGGAAAAAGCCCAAATTTAGTGGCTACAGCAGTATGTATAAACATCTTTCTTTTATTCAAATTGAGCATGTTCAAGTATTTGTTTTCT
>DDX3XE13sg2.exon_Change_codon_position_41346393_to_ACT,T,0.24,RANK3	TGCAAAGAGAACTAAGCCATGTTAGTGACAAAAACCTATAATTTTTCAACGACAGGCAAGGATTCACTGACCTTAGTGTTTGTGGAGACCAAAAAGGGTGCAGATTCTCTGGAGGATTTCTTATACCATGAAGGATACGCATGTACCAGCATCCATGGAGACCGTTCTCAGAGGGATAGAGAGGAAGCCCTTCACCAGTTCCGCTCAGGAAAAAGCCCAACTTTAGTGGCTACAGCAGTATGTATAAACATCTTTCTTTTATTCAAATTGAGCATGTTCAAGTATTTGTTTTCT
>DDX3XE13sg2.exon_Change_codon_position_41346393_to_AGT,S,0.15,RANK4	TGCAAAGAGAACTAAGCCATGTTAGTGACAAAAACCTATAATTTTTCAACGACAGGCAAGGATTCACTGACCTTAGTGTTTGTGGAGACCAAAAAGGGTGCAGATTCTCTGGAGGATTTCTTATACCATGAAGGATACGCATGTACCAGCATCCATGGAGACCGTTCTCAGAGGGATAGAGAGGAAGCCCTTCACCAGTTCCGCTCAGGAAAAAGCCCAAGTTTAGTGGCTACAGCAGTATGTATAAACATCTTTCTTTTATTCAAATTGAGCATGTTCAAGTATTTGTTTTCT
>DDX3XE13sg2.exon_Change_codon_position_41346393_to_ATA,I,0.16,RANK3	TGCAAAGAGAACTAAGCCATGTTAGTGACAAAAACCTATAATTTTTCAACGACAGGCAAGGATTCACTGACCTTAGTGTTTGTGGAGACCAAAAAGGGTGCAGATTCTCTGGAGGATTTCTTATACCATGAAGGATACGCATGTACCAGCATCCATGGAGACCGTTCTCAGAGGGATAGAGAGGAAGCCCTTCACCAGTTCCGCTCAGGAAAAAGCCCAATATTAGTGGCTACAGCAGTATGTATAAACATCTTTCTTTTATTCAAATTGAGCATGTTCAAGTATTTGTTTTCT
>DDX3XE13sg2.exon_Change_codon_position_41346393_to_ATC,I,0.48,RANKT	TGCAAAGAGAACTAAGCCATGTTAGTGACAAAAACCTATAATTTTTCAACGACAGGCAAGGATTCACTGACCTTAGTGTTTGTGGAGACCAAAAAGGGTGCAGATTCTCTGGAGGATTTCTTATACCATGAAGGATACGCATGTACCAGCATCCATGGAGACCGTTCTCAGAGGGATAGAGAGGAAGCCCTTCACCAGTTCCGCTCAGGAAAAAGCCCAATCTTAGTGGCTACAGCAGTATGTATAAACATCTTTCTTTTATTCAAATTGAGCATGTTCAAGTATTTGTTTTCT
>DDX3XE13sg2.exon_Change_codon_position_41346393_to_ATG,M,1.00,RANKU	TGCAAAGAGAACTAAGCCATGTTAGTGACAAAAACCTATAATTTTTCAACGACAGGCAAGGATTCACTGACCTTAGTGTTTGTGGAGACCAAAAAGGGTGCAGATTCTCTGGAGGATTTCTTATACCATGAAGGATACGCATGTACCAGCATCCATGGAGACCGTTCTCAGAGGGATAGAGAGGAAGCCCTTCACCAGTTCCGCTCAGGAAAAAGCCCAATGTTAGTGGCTACAGCAGTATGTATAAACATCTTTCTTTTATTCAAATTGAGCATGTTCAAGTATTTGTTTTCT
>DDX3XE13sg2.exon_Change_codon_position_41346396_to_ATA,I,0.16,RANK3	TGCAAAGAGAACTAAGCCATGTTAGTGACAAAAACCTATAATTTTTCAACGACAGGCAAGGATTCACTGACCTTAGTGTTTGTGGAGACCAAAAAGGGTGCAGATTCTCTGGAGGATTTCTTATACCATGAAGGATACGCATGTACCAGCATCCATGGAGACCGTTCTCAGAGGGATAGAGAGGAAGCCCTTCACCAGTTCCGCTCAGGAAAAAGCCCAATTATAGTGGCTACAGCAGTATGTATAAACATCTTTCTTTTATTCAAATTGAGCATGTTCAAGTATTTGTTTTCT
>DDX3XE13sg2.exon_Change_codon_position_41346396_to_AGC,S,0.24,RANKT	TGCAAAGAGAACTAAGCCATGTTAGTGACAAAAACCTATAATTTTTCAACGACAGGCAAGGATTCACTGACCTTAGTGTTTGTGGAGACCAAAAAGGGTGCAGATTCTCTGGAGGATTTCTTATACCATGAAGGATACGCATGTACCAGCATCCATGGAGACCGTTCTCAGAGGGATAGAGAGGAAGCCCTTCACCAGTTCCGCTCAGGAAAAAGCCCAATTAGCGTGGCTACAGCAGTATGTATAAACATCTTTCTTTTATTCAAATTGAGCATGTTCAAGTATTTGTTTTCT
>DDX3XE13sg2.exon_Change_codon_position_41346396_to_ATC,I,0.48,RANKT	TGCAAAGAGAACTAAGCCATGTTAGTGACAAAAACCTATAATTTTTCAACGACAGGCAAGGATTCACTGACCTTAGTGTTTGTGGAGACCAAAAAGGGTGCAGATTCTCTGGAGGATTTCTTATACCATGAAGGATACGCATGTACCAGCATCCATGGAGACCGTTCTCAGAGGGATAGAGAGGAAGCCCTTCACCAGTTCCGCTCAGGAAAAAGCCCAATTATCGTGGCTACAGCAGTATGTATAAACATCTTTCTTTTATTCAAATTGAGCATGTTCAAGTATTTGTTTTCT
>DDX3XE13sg2.exon_Change_codon_position_41346396_to_CTA,L,0.07,RANK5	TGCAAAGAGAACTAAGCCATGTTAGTGACAAAAACCTATAATTTTTCAACGACAGGCAAGGATTCACTGACCTTAGTGTTTGTGGAGACCAAAAAGGGTGCAGATTCTCTGGAGGATTTCTTATACCATGAAGGATACGCATGTACCAGCATCCATGGAGACCGTTCTCAGAGGGATAGAGAGGAAGCCCTTCACCAGTTCCGCTCAGGAAAAAGCCCAATTCTAGTGGCTACAGCAGTATGTATAAACATCTTTCTTTTATTCAAATTGAGCATGTTCAAGTATTTGTTTTCT
>DDX3XE13sg2.exon_Change_codon_position_41346396_to_CTC,L,0.20,RANK2	TGCAAAGAGAACTAAGCCATGTTAGTGACAAAAACCTATAATTTTTCAACGACAGGCAAGGATTCACTGACCTTAGTGTTTGTGGAGACCAAAAAGGGTGCAGATTCTCTGGAGGATTTCTTATACCATGAAGGATACGCATGTACCAGCATCCATGGAGACCGTTCTCAGAGGGATAGAGAGGAAGCCCTTCACCAGTTCCGCTCAGGAAAAAGCCCAATTCTCGTGGCTACAGCAGTATGTATAAACATCTTTCTTTTATTCAAATTGAGCATGTTCAAGTATTTGTTTTCT
>DDX3XE13sg2.exon_Change_codon_position_41346396_to_CTG,L,0.41,RANKT	TGCAAAGAGAACTAAGCCATGTTAGTGACAAAAACCTATAATTTTTCAACGACAGGCAAGGATTCACTGACCTTAGTGTTTGTGGAGACCAAAAAGGGTGCAGATTCTCTGGAGGATTTCTTATACCATGAAGGATACGCATGTACCAGCATCCATGGAGACCGTTCTCAGAGGGATAGAGAGGAAGCCCTTCACCAGTTCCGCTCAGGAAAAAGCCCAATTCTGGTGGCTACAGCAGTATGTATAAACATCTTTCTTTTATTCAAATTGAGCATGTTCAAGTATTTGTTTTCT
>DDX3XE13sg2.exon_Change_codon_position_41346396_to_CTT,L,0.13,RANK3	TGCAAAGAGAACTAAGCCATGTTAGTGACAAAAACCTATAATTTTTCAACGACAGGCAAGGATTCACTGACCTTAGTGTTTGTGGAGACCAAAAAGGGTGCAGATTCTCTGGAGGATTTCTTATACCATGAAGGATACGCATGTACCAGCATCCATGGAGACCGTTCTCAGAGGGATAGAGAGGAAGCCCTTCACCAGTTCCGCTCAGGAAAAAGCCCAATTCTTGTGGCTACAGCAGTATGTATAAACATCTTTCTTTTATTCAAATTGAGCATGTTCAAGTATTTGTTTTCT
>DDX3XE13sg2.exon_Change_codon_position_41346396_to_GTA,V,0.11,RANK4	TGCAAAGAGAACTAAGCCATGTTAGTGACAAAAACCTATAATTTTTCAACGACAGGCAAGGATTCACTGACCTTAGTGTTTGTGGAGACCAAAAAGGGTGCAGATTCTCTGGAGGATTTCTTATACCATGAAGGATACGCATGTACCAGCATCCATGGAGACCGTTCTCAGAGGGATAGAGAGGAAGCCCTTCACCAGTTCCGCTCAGGAAAAAGCCCAATTGTAGTGGCTACAGCAGTATGTATAAACATCTTTCTTTTATTCAAATTGAGCATGTTCAAGTATTTGTTTTCT
>DDX3XE13sg2.exon_Change_codon_position_41346396_to_GTG,V,0.47,RANKT	TGCAAAGAGAACTAAGCCATGTTAGTGACAAAAACCTATAATTTTTCAACGACAGGCAAGGATTCACTGACCTTAGTGTTTGTGGAGACCAAAAAGGGTGCAGATTCTCTGGAGGATTTCTTATACCATGAAGGATACGCATGTACCAGCATCCATGGAGACCGTTCTCAGAGGGATAGAGAGGAAGCCCTTCACCAGTTCCGCTCAGGAAAAAGCCCAATTGTGGTGGCTACAGCAGTATGTATAAACATCTTTCTTTTATTCAAATTGAGCATGTTCAAGTATTTGTTTTCT
>DDX3XE13sg2.exon_Change_codon_position_41346396_to_TAA,STOP,0.28,RANK2	TGCAAAGAGAACTAAGCCATGTTAGTGACAAAAACCTATAATTTTTCAACGACAGGCAAGGATTCACTGACCTTAGTGTTTGTGGAGACCAAAAAGGGTGCAGATTCTCTGGAGGATTTCTTATACCATGAAGGATACGCATGTACCAGCATCCATGGAGACCGTTCTCAGAGGGATAGAGAGGAAGCCCTTCACCAGTTCCGCTCAGGAAAAAGCCCAATTTAAGTGGCTACAGCAGTATGTATAAACATCTTTCTTTTATTCAAATTGAGCATGTTCAAGTATTTGTTTTCT
>DDX3XE13sg2.exon_Change_codon_position_41346396_to_TCA,S,0.15,RANK5	TGCAAAGAGAACTAAGCCATGTTAGTGACAAAAACCTATAATTTTTCAACGACAGGCAAGGATTCACTGACCTTAGTGTTTGTGGAGACCAAAAAGGGTGCAGATTCTCTGGAGGATTTCTTATACCATGAAGGATACGCATGTACCAGCATCCATGGAGACCGTTCTCAGAGGGATAGAGAGGAAGCCCTTCACCAGTTCCGCTCAGGAAAAAGCCCAATTTCAGTGGCTACAGCAGTATGTATAAACATCTTTCTTTTATTCAAATTGAGCATGTTCAAGTATTTGTTTTCT
>DDX3XE13sg2.exon_Change_codon_position_41346396_to_TGA,STOP,0.52,RANKT	TGCAAAGAGAACTAAGCCATGTTAGTGACAAAAACCTATAATTTTTCAACGACAGGCAAGGATTCACTGACCTTAGTGTTTGTGGAGACCAAAAAGGGTGCAGATTCTCTGGAGGATTTCTTATACCATGAAGGATACGCATGTACCAGCATCCATGGAGACCGTTCTCAGAGGGATAGAGAGGAAGCCCTTCACCAGTTCCGCTCAGGAAAAAGCCCAATTTGAGTGGCTACAGCAGTATGTATAAACATCTTTCTTTTATTCAAATTGAGCATGTTCAAGTATTTGTTTTCT
>DDX3XE13sg2.exon_Change_codon_position_41346396_to_TTC,F,0.55,RANKT	TGCAAAGAGAACTAAGCCATGTTAGTGACAAAAACCTATAATTTTTCAACGACAGGCAAGGATTCACTGACCTTAGTGTTTGTGGAGACCAAAAAGGGTGCAGATTCTCTGGAGGATTTCTTATACCATGAAGGATACGCATGTACCAGCATCCATGGAGACCGTTCTCAGAGGGATAGAGAGGAAGCCCTTCACCAGTTCCGCTCAGGAAAAAGCCCAATTTTCGTGGCTACAGCAGTATGTATAAACATCTTTCTTTTATTCAAATTGAGCATGTTCAAGTATTTGTTTTCT
>DDX3XE13sg2.exon_Change_codon_position_41346396_to_TTG,L,0.13,RANK4	TGCAAAGAGAACTAAGCCATGTTAGTGACAAAAACCTATAATTTTTCAACGACAGGCAAGGATTCACTGACCTTAGTGTTTGTGGAGACCAAAAAGGGTGCAGATTCTCTGGAGGATTTCTTATACCATGAAGGATACGCATGTACCAGCATCCATGGAGACCGTTCTCAGAGGGATAGAGAGGAAGCCCTTCACCAGTTCCGCTCAGGAAAAAGCCCAATTTTGGTGGCTACAGCAGTATGTATAAACATCTTTCTTTTATTCAAATTGAGCATGTTCAAGTATTTGTTTTCT
>DDX3XE13sg2.exon_Change_codon_position_41346396_to_TTT,F,0.45,RANK2	TGCAAAGAGAACTAAGCCATGTTAGTGACAAAAACCTATAATTTTTCAACGACAGGCAAGGATTCACTGACCTTAGTGTTTGTGGAGACCAAAAAGGGTGCAGATTCTCTGGAGGATTTCTTATACCATGAAGGATACGCATGTACCAGCATCCATGGAGACCGTTCTCAGAGGGATAGAGAGGAAGCCCTTCACCAGTTCCGCTCAGGAAAAAGCCCAATTTTTGTGGCTACAGCAGTATGTATAAACATCTTTCTTTTATTCAAATTGAGCATGTTCAAGTATTTGTTTTCT
>DDX3XE13sg2.exon_Change_codon_position_41346399_to_ATG,M,1.00,RANKU	TGCAAAGAGAACTAAGCCATGTTAGTGACAAAAACCTATAATTTTTCAACGACAGGCAAGGATTCACTGACCTTAGTGTTTGTGGAGACCAAAAAGGGTGCAGATTCTCTGGAGGATTTCTTATACCATGAAGGATACGCATGTACCAGCATCCATGGAGACCGTTCTCAGAGGGATAGAGAGGAAGCCCTTCACCAGTTCCGCTCAGGAAAAAGCCCAATTTTAATGGCTACAGCAGTATGTATAAACATCTTTCTTTTATTCAAATTGAGCATGTTCAAGTATTTGTTTTCT
>DDX3XE13sg2.exon_Change_codon_position_41346399_to_CTG,L,0.41,RANKT	TGCAAAGAGAACTAAGCCATGTTAGTGACAAAAACCTATAATTTTTCAACGACAGGCAAGGATTCACTGACCTTAGTGTTTGTGGAGACCAAAAAGGGTGCAGATTCTCTGGAGGATTTCTTATACCATGAAGGATACGCATGTACCAGCATCCATGGAGACCGTTCTCAGAGGGATAGAGAGGAAGCCCTTCACCAGTTCCGCTCAGGAAAAAGCCCAATTTTACTGGCTACAGCAGTATGTATAAACATCTTTCTTTTATTCAAATTGAGCATGTTCAAGTATTTGTTTTCT
>DDX3XE13sg2.exon_Change_codon_position_41346399_to_GAA,E,0.42,RANK2	TGCAAAGAGAACTAAGCCATGTTAGTGACAAAAACCTATAATTTTTCAACGACAGGCAAGGATTCACTGACCTTAGTGTTTGTGGAGACCAAAAAGGGTGCAGATTCTCTGGAGGATTTCTTATACCATGAAGGATACGCATGTACCAGCATCCATGGAGACCGTTCTCAGAGGGATAGAGAGGAAGCCCTTCACCAGTTCCGCTCAGGAAAAAGCCCAATTTTAGAAGCTACAGCAGTATGTATAAACATCTTTCTTTTATTCAAATTGAGCATGTTCAAGTATTTGTTTTCT
>DDX3XE13sg2.exon_Change_codon_position_41346399_to_GCC,A,0.40,RANKT	TGCAAAGAGAACTAAGCCATGTTAGTGACAAAAACCTATAATTTTTCAACGACAGGCAAGGATTCACTGACCTTAGTGTTTGTGGAGACCAAAAAGGGTGCAGATTCTCTGGAGGATTTCTTATACCATGAAGGATACGCATGTACCAGCATCCATGGAGACCGTTCTCAGAGGGATAGAGAGGAAGCCCTTCACCAGTTCCGCTCAGGAAAAAGCCCAATTTTAGCCGCTACAGCAGTATGTATAAACATCTTTCTTTTATTCAAATTGAGCATGTTCAAGTATTTGTTTTCT
>DDX3XE13sg2.exon_Change_codon_position_41346399_to_GGC,G,0.34,RANKT	TGCAAAGAGAACTAAGCCATGTTAGTGACAAAAACCTATAATTTTTCAACGACAGGCAAGGATTCACTGACCTTAGTGTTTGTGGAGACCAAAAAGGGTGCAGATTCTCTGGAGGATTTCTTATACCATGAAGGATACGCATGTACCAGCATCCATGGAGACCGTTCTCAGAGGGATAGAGAGGAAGCCCTTCACCAGTTCCGCTCAGGAAAAAGCCCAATTTTAGGCGCTACAGCAGTATGTATAAACATCTTTCTTTTATTCAAATTGAGCATGTTCAAGTATTTGTTTTCT
>DDX3XE13sg2.exon_Change_codon_position_41346399_to_TTG,L,0.13,RANK4	TGCAAAGAGAACTAAGCCATGTTAGTGACAAAAACCTATAATTTTTCAACGACAGGCAAGGATTCACTGACCTTAGTGTTTGTGGAGACCAAAAAGGGTGCAGATTCTCTGGAGGATTTCTTATACCATGAAGGATACGCATGTACCAGCATCCATGGAGACCGTTCTCAGAGGGATAGAGAGGAAGCCCTTCACCAGTTCCGCTCAGGAAAAAGCCCAATTTTATTGGCTACAGCAGTATGTATAAACATCTTTCTTTTATTCAAATTGAGCATGTTCAAGTATTTGTTTTCT
>DDX3XE13sg2.exon_Change_codon_position_41346399_to_GAG,E,0.58,RANKT	TGCAAAGAGAACTAAGCCATGTTAGTGACAAAAACCTATAATTTTTCAACGACAGGCAAGGATTCACTGACCTTAGTGTTTGTGGAGACCAAAAAGGGTGCAGATTCTCTGGAGGATTTCTTATACCATGAAGGATACGCATGTACCAGCATCCATGGAGACCGTTCTCAGAGGGATAGAGAGGAAGCCCTTCACCAGTTCCGCTCAGGAAAAAGCCCAATTTTAGAGGCTACAGCAGTATGTATAAACATCTTTCTTTTATTCAAATTGAGCATGTTCAAGTATTTGTTTTCT
>DDX3XE13sg2.exon_Change_codon_position_41346399_to_GCG,A,0.11,RANK4	TGCAAAGAGAACTAAGCCATGTTAGTGACAAAAACCTATAATTTTTCAACGACAGGCAAGGATTCACTGACCTTAGTGTTTGTGGAGACCAAAAAGGGTGCAGATTCTCTGGAGGATTTCTTATACCATGAAGGATACGCATGTACCAGCATCCATGGAGACCGTTCTCAGAGGGATAGAGAGGAAGCCCTTCACCAGTTCCGCTCAGGAAAAAGCCCAATTTTAGCGGCTACAGCAGTATGTATAAACATCTTTCTTTTATTCAAATTGAGCATGTTCAAGTATTTGTTTTCT
>DDX3XE13sg2.exon_Change_codon_position_41346399_to_GGG,G,0.25,RANK3	TGCAAAGAGAACTAAGCCATGTTAGTGACAAAAACCTATAATTTTTCAACGACAGGCAAGGATTCACTGACCTTAGTGTTTGTGGAGACCAAAAAGGGTGCAGATTCTCTGGAGGATTTCTTATACCATGAAGGATACGCATGTACCAGCATCCATGGAGACCGTTCTCAGAGGGATAGAGAGGAAGCCCTTCACCAGTTCCGCTCAGGAAAAAGCCCAATTTTAGGGGCTACAGCAGTATGTATAAACATCTTTCTTTTATTCAAATTGAGCATGTTCAAGTATTTGTTTTCT
>DDX3XE13sg2.exon_Change_codon_position_41346399_to_GTA,V,0.11,RANK4	TGCAAAGAGAACTAAGCCATGTTAGTGACAAAAACCTATAATTTTTCAACGACAGGCAAGGATTCACTGACCTTAGTGTTTGTGGAGACCAAAAAGGGTGCAGATTCTCTGGAGGATTTCTTATACCATGAAGGATACGCATGTACCAGCATCCATGGAGACCGTTCTCAGAGGGATAGAGAGGAAGCCCTTCACCAGTTCCGCTCAGGAAAAAGCCCAATTTTAGTAGCTACAGCAGTATGTATAAACATCTTTCTTTTATTCAAATTGAGCATGTTCAAGTATTTGTTTTCT
>DDX3XE13sg2.exon_Change_codon_position_41346399_to_GTC,V,0.24,RANK2	TGCAAAGAGAACTAAGCCATGTTAGTGACAAAAACCTATAATTTTTCAACGACAGGCAAGGATTCACTGACCTTAGTGTTTGTGGAGACCAAAAAGGGTGCAGATTCTCTGGAGGATTTCTTATACCATGAAGGATACGCATGTACCAGCATCCATGGAGACCGTTCTCAGAGGGATAGAGAGGAAGCCCTTCACCAGTTCCGCTCAGGAAAAAGCCCAATTTTAGTCGCTACAGCAGTATGTATAAACATCTTTCTTTTATTCAAATTGAGCATGTTCAAGTATTTGTTTTCT
>DDX3XE13sg2.exon_Change_codon_position_41346399_to_GTT,V,0.18,RANK3	TGCAAAGAGAACTAAGCCATGTTAGTGACAAAAACCTATAATTTTTCAACGACAGGCAAGGATTCACTGACCTTAGTGTTTGTGGAGACCAAAAAGGGTGCAGATTCTCTGGAGGATTTCTTATACCATGAAGGATACGCATGTACCAGCATCCATGGAGACCGTTCTCAGAGGGATAGAGAGGAAGCCCTTCACCAGTTCCGCTCAGGAAAAAGCCCAATTTTAGTTGCTACAGCAGTATGTATAAACATCTTTCTTTTATTCAAATTGAGCATGTTCAAGTATTTGTTTTCT
>DDX3XE13sg2.exon_Change_codon_position_41346402_to_ACT,T,0.24,RANK3	TGCAAAGAGAACTAAGCCATGTTAGTGACAAAAACCTATAATTTTTCAACGACAGGCAAGGATTCACTGACCTTAGTGTTTGTGGAGACCAAAAAGGGTGCAGATTCTCTGGAGGATTTCTTATACCATGAAGGATACGCATGTACCAGCATCCATGGAGACCGTTCTCAGAGGGATAGAGAGGAAGCCCTTCACCAGTTCCGCTCAGGAAAAAGCCCAATTTTAGTGACTACAGCAGTATGTATAAACATCTTTCTTTTATTCAAATTGAGCATGTTCAAGTATTTGTTTTCT
>DDX3XE13sg2.exon_Change_codon_position_41346402_to_ACC,T,0.36,RANKT	TGCAAAGAGAACTAAGCCATGTTAGTGACAAAAACCTATAATTTTTCAACGACAGGCAAGGATTCACTGACCTTAGTGTTTGTGGAGACCAAAAAGGGTGCAGATTCTCTGGAGGATTTCTTATACCATGAAGGATACGCATGTACCAGCATCCATGGAGACCGTTCTCAGAGGGATAGAGAGGAAGCCCTTCACCAGTTCCGCTCAGGAAAAAGCCCAATTTTAGTGACCACAGCAGTATGTATAAACATCTTTCTTTTATTCAAATTGAGCATGTTCAAGTATTTGTTTTCT
>DDX3XE13sg2.exon_Change_codon_position_41346402_to_AGC,S,0.24,RANKT	TGCAAAGAGAACTAAGCCATGTTAGTGACAAAAACCTATAATTTTTCAACGACAGGCAAGGATTCACTGACCTTAGTGTTTGTGGAGACCAAAAAGGGTGCAGATTCTCTGGAGGATTTCTTATACCATGAAGGATACGCATGTACCAGCATCCATGGAGACCGTTCTCAGAGGGATAGAGAGGAAGCCCTTCACCAGTTCCGCTCAGGAAAAAGCCCAATTTTAGTGAGCACAGCAGTATGTATAAACATCTTTCTTTTATTCAAATTGAGCATGTTCAAGTATTTGTTTTCT
>DDX3XE13sg2.exon_Change_codon_position_41346402_to_CCT,P,0.28,RANK2	TGCAAAGAGAACTAAGCCATGTTAGTGACAAAAACCTATAATTTTTCAACGACAGGCAAGGATTCACTGACCTTAGTGTTTGTGGAGACCAAAAAGGGTGCAGATTCTCTGGAGGATTTCTTATACCATGAAGGATACGCATGTACCAGCATCCATGGAGACCGTTCTCAGAGGGATAGAGAGGAAGCCCTTCACCAGTTCCGCTCAGGAAAAAGCCCAATTTTAGTGCCTACAGCAGTATGTATAAACATCTTTCTTTTATTCAAATTGAGCATGTTCAAGTATTTGTTTTCT
>DDX3XE13sg2.exon_Change_codon_position_41346402_to_CCC,P,0.33,RANKT	TGCAAAGAGAACTAAGCCATGTTAGTGACAAAAACCTATAATTTTTCAACGACAGGCAAGGATTCACTGACCTTAGTGTTTGTGGAGACCAAAAAGGGTGCAGATTCTCTGGAGGATTTCTTATACCATGAAGGATACGCATGTACCAGCATCCATGGAGACCGTTCTCAGAGGGATAGAGAGGAAGCCCTTCACCAGTTCCGCTCAGGAAAAAGCCCAATTTTAGTGCCCACAGCAGTATGTATAAACATCTTTCTTTTATTCAAATTGAGCATGTTCAAGTATTTGTTTTCT
>DDX3XE13sg2.exon_Change_codon_position_41346402_to_GAC,D,0.54,RANKT	TGCAAAGAGAACTAAGCCATGTTAGTGACAAAAACCTATAATTTTTCAACGACAGGCAAGGATTCACTGACCTTAGTGTTTGTGGAGACCAAAAAGGGTGCAGATTCTCTGGAGGATTTCTTATACCATGAAGGATACGCATGTACCAGCATCCATGGAGACCGTTCTCAGAGGGATAGAGAGGAAGCCCTTCACCAGTTCCGCTCAGGAAAAAGCCCAATTTTAGTGGACACAGCAGTATGTATAAACATCTTTCTTTTATTCAAATTGAGCATGTTCAAGTATTTGTTTTCT
>DDX3XE13sg2.exon_Change_codon_position_41346402_to_GGC,G,0.34,RANKT	TGCAAAGAGAACTAAGCCATGTTAGTGACAAAAACCTATAATTTTTCAACGACAGGCAAGGATTCACTGACCTTAGTGTTTGTGGAGACCAAAAAGGGTGCAGATTCTCTGGAGGATTTCTTATACCATGAAGGATACGCATGTACCAGCATCCATGGAGACCGTTCTCAGAGGGATAGAGAGGAAGCCCTTCACCAGTTCCGCTCAGGAAAAAGCCCAATTTTAGTGGGCACAGCAGTATGTATAAACATCTTTCTTTTATTCAAATTGAGCATGTTCAAGTATTTGTTTTCT
>DDX3XE13sg2.exon_Change_codon_position_41346402_to_GTG,V,0.47,RANKT	TGCAAAGAGAACTAAGCCATGTTAGTGACAAAAACCTATAATTTTTCAACGACAGGCAAGGATTCACTGACCTTAGTGTTTGTGGAGACCAAAAAGGGTGCAGATTCTCTGGAGGATTTCTTATACCATGAAGGATACGCATGTACCAGCATCCATGGAGACCGTTCTCAGAGGGATAGAGAGGAAGCCCTTCACCAGTTCCGCTCAGGAAAAAGCCCAATTTTAGTGGTGACAGCAGTATGTATAAACATCTTTCTTTTATTCAAATTGAGCATGTTCAAGTATTTGTTTTCT
>DDX3XE13sg2.exon_Change_codon_position_41346402_to_TCT,S,0.18,RANK3	TGCAAAGAGAACTAAGCCATGTTAGTGACAAAAACCTATAATTTTTCAACGACAGGCAAGGATTCACTGACCTTAGTGTTTGTGGAGACCAAAAAGGGTGCAGATTCTCTGGAGGATTTCTTATACCATGAAGGATACGCATGTACCAGCATCCATGGAGACCGTTCTCAGAGGGATAGAGAGGAAGCCCTTCACCAGTTCCGCTCAGGAAAAAGCCCAATTTTAGTGTCTACAGCAGTATGTATAAACATCTTTCTTTTATTCAAATTGAGCATGTTCAAGTATTTGTTTTCT
>DDX3XE13sg2.exon_Change_codon_position_41346402_to_GAT,D,0.46,RANK2	TGCAAAGAGAACTAAGCCATGTTAGTGACAAAAACCTATAATTTTTCAACGACAGGCAAGGATTCACTGACCTTAGTGTTTGTGGAGACCAAAAAGGGTGCAGATTCTCTGGAGGATTTCTTATACCATGAAGGATACGCATGTACCAGCATCCATGGAGACCGTTCTCAGAGGGATAGAGAGGAAGCCCTTCACCAGTTCCGCTCAGGAAAAAGCCCAATTTTAGTGGATACAGCAGTATGTATAAACATCTTTCTTTTATTCAAATTGAGCATGTTCAAGTATTTGTTTTCT
>DDX3XE13sg2.exon_Change_codon_position_41346402_to_GGT,G,0.16,RANK4	TGCAAAGAGAACTAAGCCATGTTAGTGACAAAAACCTATAATTTTTCAACGACAGGCAAGGATTCACTGACCTTAGTGTTTGTGGAGACCAAAAAGGGTGCAGATTCTCTGGAGGATTTCTTATACCATGAAGGATACGCATGTACCAGCATCCATGGAGACCGTTCTCAGAGGGATAGAGAGGAAGCCCTTCACCAGTTCCGCTCAGGAAAAAGCCCAATTTTAGTGGGTACAGCAGTATGTATAAACATCTTTCTTTTATTCAAATTGAGCATGTTCAAGTATTTGTTTTCT
>DDX3XE13sg2.exon_Change_codon_position_41346402_to_GTT,V,0.18,RANK3	TGCAAAGAGAACTAAGCCATGTTAGTGACAAAAACCTATAATTTTTCAACGACAGGCAAGGATTCACTGACCTTAGTGTTTGTGGAGACCAAAAAGGGTGCAGATTCTCTGGAGGATTTCTTATACCATGAAGGATACGCATGTACCAGCATCCATGGAGACCGTTCTCAGAGGGATAGAGAGGAAGCCCTTCACCAGTTCCGCTCAGGAAAAAGCCCAATTTTAGTGGTTACAGCAGTATGTATAAACATCTTTCTTTTATTCAAATTGAGCATGTTCAAGTATTTGTTTTCT
>DDX3XE13sg2.exon_Change_codon_position_41346402_to_GCA,A,0.23,RANK3	TGCAAAGAGAACTAAGCCATGTTAGTGACAAAAACCTATAATTTTTCAACGACAGGCAAGGATTCACTGACCTTAGTGTTTGTGGAGACCAAAAAGGGTGCAGATTCTCTGGAGGATTTCTTATACCATGAAGGATACGCATGTACCAGCATCCATGGAGACCGTTCTCAGAGGGATAGAGAGGAAGCCCTTCACCAGTTCCGCTCAGGAAAAAGCCCAATTTTAGTGGCAACAGCAGTATGTATAAACATCTTTCTTTTATTCAAATTGAGCATGTTCAAGTATTTGTTTTCT
>DDX3XE13sg2.exon_Change_codon_position_41346402_to_GCC,A,0.40,RANKT	TGCAAAGAGAACTAAGCCATGTTAGTGACAAAAACCTATAATTTTTCAACGACAGGCAAGGATTCACTGACCTTAGTGTTTGTGGAGACCAAAAAGGGTGCAGATTCTCTGGAGGATTTCTTATACCATGAAGGATACGCATGTACCAGCATCCATGGAGACCGTTCTCAGAGGGATAGAGAGGAAGCCCTTCACCAGTTCCGCTCAGGAAAAAGCCCAATTTTAGTGGCCACAGCAGTATGTATAAACATCTTTCTTTTATTCAAATTGAGCATGTTCAAGTATTTGTTTTCT
>DDX3XE13sg2.exon_Change_codon_position_41346402_to_GCG,A,0.11,RANK4	TGCAAAGAGAACTAAGCCATGTTAGTGACAAAAACCTATAATTTTTCAACGACAGGCAAGGATTCACTGACCTTAGTGTTTGTGGAGACCAAAAAGGGTGCAGATTCTCTGGAGGATTTCTTATACCATGAAGGATACGCATGTACCAGCATCCATGGAGACCGTTCTCAGAGGGATAGAGAGGAAGCCCTTCACCAGTTCCGCTCAGGAAAAAGCCCAATTTTAGTGGCGACAGCAGTATGTATAAACATCTTTCTTTTATTCAAATTGAGCATGTTCAAGTATTTGTTTTCT
>DDX3XE13sg2.exon_Change_codon_position_41346405_to_AAG,K,0.58,RANKT	TGCAAAGAGAACTAAGCCATGTTAGTGACAAAAACCTATAATTTTTCAACGACAGGCAAGGATTCACTGACCTTAGTGTTTGTGGAGACCAAAAAGGGTGCAGATTCTCTGGAGGATTTCTTATACCATGAAGGATACGCATGTACCAGCATCCATGGAGACCGTTCTCAGAGGGATAGAGAGGAAGCCCTTCACCAGTTCCGCTCAGGAAAAAGCCCAATTTTAGTGGCTAAGGCAGTATGTATAAACATCTTTCTTTTATTCAAATTGAGCATGTTCAAGTATTTGTTTTCT
>DDX3XE13sg2.exon_Change_codon_position_41346405_to_AGC,S,0.24,RANKT	TGCAAAGAGAACTAAGCCATGTTAGTGACAAAAACCTATAATTTTTCAACGACAGGCAAGGATTCACTGACCTTAGTGTTTGTGGAGACCAAAAAGGGTGCAGATTCTCTGGAGGATTTCTTATACCATGAAGGATACGCATGTACCAGCATCCATGGAGACCGTTCTCAGAGGGATAGAGAGGAAGCCCTTCACCAGTTCCGCTCAGGAAAAAGCCCAATTTTAGTGGCTAGCGCAGTATGTATAAACATCTTTCTTTTATTCAAATTGAGCATGTTCAAGTATTTGTTTTCT
>DDX3XE13sg2.exon_Change_codon_position_41346405_to_ATC,I,0.48,RANKT	TGCAAAGAGAACTAAGCCATGTTAGTGACAAAAACCTATAATTTTTCAACGACAGGCAAGGATTCACTGACCTTAGTGTTTGTGGAGACCAAAAAGGGTGCAGATTCTCTGGAGGATTTCTTATACCATGAAGGATACGCATGTACCAGCATCCATGGAGACCGTTCTCAGAGGGATAGAGAGGAAGCCCTTCACCAGTTCCGCTCAGGAAAAAGCCCAATTTTAGTGGCTATCGCAGTATGTATAAACATCTTTCTTTTATTCAAATTGAGCATGTTCAAGTATTTGTTTTCT
>DDX3XE13sg2.exon_Change_codon_position_41346405_to_CCA,P,0.27,RANK3	TGCAAAGAGAACTAAGCCATGTTAGTGACAAAAACCTATAATTTTTCAACGACAGGCAAGGATTCACTGACCTTAGTGTTTGTGGAGACCAAAAAGGGTGCAGATTCTCTGGAGGATTTCTTATACCATGAAGGATACGCATGTACCAGCATCCATGGAGACCGTTCTCAGAGGGATAGAGAGGAAGCCCTTCACCAGTTCCGCTCAGGAAAAAGCCCAATTTTAGTGGCTCCAGCAGTATGTATAAACATCTTTCTTTTATTCAAATTGAGCATGTTCAAGTATTTGTTTTCT
>DDX3XE13sg2.exon_Change_codon_position_41346405_to_CCC,P,0.33,RANKT	TGCAAAGAGAACTAAGCCATGTTAGTGACAAAAACCTATAATTTTTCAACGACAGGCAAGGATTCACTGACCTTAGTGTTTGTGGAGACCAAAAAGGGTGCAGATTCTCTGGAGGATTTCTTATACCATGAAGGATACGCATGTACCAGCATCCATGGAGACCGTTCTCAGAGGGATAGAGAGGAAGCCCTTCACCAGTTCCGCTCAGGAAAAAGCCCAATTTTAGTGGCTCCCGCAGTATGTATAAACATCTTTCTTTTATTCAAATTGAGCATGTTCAAGTATTTGTTTTCT
>DDX3XE13sg2.exon_Change_codon_position_41346405_to_CGG,R,0.21,RANKT	TGCAAAGAGAACTAAGCCATGTTAGTGACAAAAACCTATAATTTTTCAACGACAGGCAAGGATTCACTGACCTTAGTGTTTGTGGAGACCAAAAAGGGTGCAGATTCTCTGGAGGATTTCTTATACCATGAAGGATACGCATGTACCAGCATCCATGGAGACCGTTCTCAGAGGGATAGAGAGGAAGCCCTTCACCAGTTCCGCTCAGGAAAAAGCCCAATTTTAGTGGCTCGGGCAGTATGTATAAACATCTTTCTTTTATTCAAATTGAGCATGTTCAAGTATTTGTTTTCT
>DDX3XE13sg2.exon_Change_codon_position_41346405_to_GCA,A,0.23,RANK3	TGCAAAGAGAACTAAGCCATGTTAGTGACAAAAACCTATAATTTTTCAACGACAGGCAAGGATTCACTGACCTTAGTGTTTGTGGAGACCAAAAAGGGTGCAGATTCTCTGGAGGATTTCTTATACCATGAAGGATACGCATGTACCAGCATCCATGGAGACCGTTCTCAGAGGGATAGAGAGGAAGCCCTTCACCAGTTCCGCTCAGGAAAAAGCCCAATTTTAGTGGCTGCAGCAGTATGTATAAACATCTTTCTTTTATTCAAATTGAGCATGTTCAAGTATTTGTTTTCT
>DDX3XE13sg2.exon_Change_codon_position_41346405_to_GCC,A,0.40,RANKT	TGCAAAGAGAACTAAGCCATGTTAGTGACAAAAACCTATAATTTTTCAACGACAGGCAAGGATTCACTGACCTTAGTGTTTGTGGAGACCAAAAAGGGTGCAGATTCTCTGGAGGATTTCTTATACCATGAAGGATACGCATGTACCAGCATCCATGGAGACCGTTCTCAGAGGGATAGAGAGGAAGCCCTTCACCAGTTCCGCTCAGGAAAAAGCCCAATTTTAGTGGCTGCCGCAGTATGTATAAACATCTTTCTTTTATTCAAATTGAGCATGTTCAAGTATTTGTTTTCT
>DDX3XE13sg2.exon_Change_codon_position_41346405_to_TCA,S,0.15,RANK5	TGCAAAGAGAACTAAGCCATGTTAGTGACAAAAACCTATAATTTTTCAACGACAGGCAAGGATTCACTGACCTTAGTGTTTGTGGAGACCAAAAAGGGTGCAGATTCTCTGGAGGATTTCTTATACCATGAAGGATACGCATGTACCAGCATCCATGGAGACCGTTCTCAGAGGGATAGAGAGGAAGCCCTTCACCAGTTCCGCTCAGGAAAAAGCCCAATTTTAGTGGCTTCAGCAGTATGTATAAACATCTTTCTTTTATTCAAATTGAGCATGTTCAAGTATTTGTTTTCT
>DDX3XE13sg2.exon_Change_codon_position_41346405_to_AAA,K,0.42,RANK2	TGCAAAGAGAACTAAGCCATGTTAGTGACAAAAACCTATAATTTTTCAACGACAGGCAAGGATTCACTGACCTTAGTGTTTGTGGAGACCAAAAAGGGTGCAGATTCTCTGGAGGATTTCTTATACCATGAAGGATACGCATGTACCAGCATCCATGGAGACCGTTCTCAGAGGGATAGAGAGGAAGCCCTTCACCAGTTCCGCTCAGGAAAAAGCCCAATTTTAGTGGCTAAAGCAGTATGTATAAACATCTTTCTTTTATTCAAATTGAGCATGTTCAAGTATTTGTTTTCT
>DDX3XE13sg2.exon_Change_codon_position_41346405_to_AGA,R,0.20,RANK2	TGCAAAGAGAACTAAGCCATGTTAGTGACAAAAACCTATAATTTTTCAACGACAGGCAAGGATTCACTGACCTTAGTGTTTGTGGAGACCAAAAAGGGTGCAGATTCTCTGGAGGATTTCTTATACCATGAAGGATACGCATGTACCAGCATCCATGGAGACCGTTCTCAGAGGGATAGAGAGGAAGCCCTTCACCAGTTCCGCTCAGGAAAAAGCCCAATTTTAGTGGCTAGAGCAGTATGTATAAACATCTTTCTTTTATTCAAATTGAGCATGTTCAAGTATTTGTTTTCT
>DDX3XE13sg2.exon_Change_codon_position_41346405_to_ATA,I,0.16,RANK3	TGCAAAGAGAACTAAGCCATGTTAGTGACAAAAACCTATAATTTTTCAACGACAGGCAAGGATTCACTGACCTTAGTGTTTGTGGAGACCAAAAAGGGTGCAGATTCTCTGGAGGATTTCTTATACCATGAAGGATACGCATGTACCAGCATCCATGGAGACCGTTCTCAGAGGGATAGAGAGGAAGCCCTTCACCAGTTCCGCTCAGGAAAAAGCCCAATTTTAGTGGCTATAGCAGTATGTATAAACATCTTTCTTTTATTCAAATTGAGCATGTTCAAGTATTTGTTTTCT
>DDX3XE13sg2.exon_Change_codon_position_41346405_to_ACC,T,0.36,RANKT	TGCAAAGAGAACTAAGCCATGTTAGTGACAAAAACCTATAATTTTTCAACGACAGGCAAGGATTCACTGACCTTAGTGTTTGTGGAGACCAAAAAGGGTGCAGATTCTCTGGAGGATTTCTTATACCATGAAGGATACGCATGTACCAGCATCCATGGAGACCGTTCTCAGAGGGATAGAGAGGAAGCCCTTCACCAGTTCCGCTCAGGAAAAAGCCCAATTTTAGTGGCTACCGCAGTATGTATAAACATCTTTCTTTTATTCAAATTGAGCATGTTCAAGTATTTGTTTTCT
>DDX3XE13sg2.exon_Change_codon_position_41346405_to_ACG,T,0.12,RANK4	TGCAAAGAGAACTAAGCCATGTTAGTGACAAAAACCTATAATTTTTCAACGACAGGCAAGGATTCACTGACCTTAGTGTTTGTGGAGACCAAAAAGGGTGCAGATTCTCTGGAGGATTTCTTATACCATGAAGGATACGCATGTACCAGCATCCATGGAGACCGTTCTCAGAGGGATAGAGAGGAAGCCCTTCACCAGTTCCGCTCAGGAAAAAGCCCAATTTTAGTGGCTACGGCAGTATGTATAAACATCTTTCTTTTATTCAAATTGAGCATGTTCAAGTATTTGTTTTCT
>DDX3XE13sg2.exon_Change_codon_position_41346405_to_ACT,T,0.24,RANK3	TGCAAAGAGAACTAAGCCATGTTAGTGACAAAAACCTATAATTTTTCAACGACAGGCAAGGATTCACTGACCTTAGTGTTTGTGGAGACCAAAAAGGGTGCAGATTCTCTGGAGGATTTCTTATACCATGAAGGATACGCATGTACCAGCATCCATGGAGACCGTTCTCAGAGGGATAGAGAGGAAGCCCTTCACCAGTTCCGCTCAGGAAAAAGCCCAATTTTAGTGGCTACTGCAGTATGTATAAACATCTTTCTTTTATTCAAATTGAGCATGTTCAAGTATTTGTTTTCT
>DDX3XE13sg2.exon_Change_codon_position_41346408_to_ACA,T,0.28,RANK2	TGCAAAGAGAACTAAGCCATGTTAGTGACAAAAACCTATAATTTTTCAACGACAGGCAAGGATTCACTGACCTTAGTGTTTGTGGAGACCAAAAAGGGTGCAGATTCTCTGGAGGATTTCTTATACCATGAAGGATACGCATGTACCAGCATCCATGGAGACCGTTCTCAGAGGGATAGAGAGGAAGCCCTTCACCAGTTCCGCTCAGGAAAAAGCCCAATTTTAGTGGCTACAACAGTATGTATAAACATCTTTCTTTTATTCAAATTGAGCATGTTCAAGTATTTGTTTTCT
>DDX3XE13sg2.exon_Change_codon_position_41346408_to_ACC,T,0.36,RANKT	TGCAAAGAGAACTAAGCCATGTTAGTGACAAAAACCTATAATTTTTCAACGACAGGCAAGGATTCACTGACCTTAGTGTTTGTGGAGACCAAAAAGGGTGCAGATTCTCTGGAGGATTTCTTATACCATGAAGGATACGCATGTACCAGCATCCATGGAGACCGTTCTCAGAGGGATAGAGAGGAAGCCCTTCACCAGTTCCGCTCAGGAAAAAGCCCAATTTTAGTGGCTACAACCGTATGTATAAACATCTTTCTTTTATTCAAATTGAGCATGTTCAAGTATTTGTTTTCT
>DDX3XE13sg2.exon_Change_codon_position_41346408_to_AGC,S,0.24,RANKT	TGCAAAGAGAACTAAGCCATGTTAGTGACAAAAACCTATAATTTTTCAACGACAGGCAAGGATTCACTGACCTTAGTGTTTGTGGAGACCAAAAAGGGTGCAGATTCTCTGGAGGATTTCTTATACCATGAAGGATACGCATGTACCAGCATCCATGGAGACCGTTCTCAGAGGGATAGAGAGGAAGCCCTTCACCAGTTCCGCTCAGGAAAAAGCCCAATTTTAGTGGCTACAAGCGTATGTATAAACATCTTTCTTTTATTCAAATTGAGCATGTTCAAGTATTTGTTTTCT
>DDX3XE13sg2.exon_Change_codon_position_41346408_to_CCA,P,0.27,RANK3	TGCAAAGAGAACTAAGCCATGTTAGTGACAAAAACCTATAATTTTTCAACGACAGGCAAGGATTCACTGACCTTAGTGTTTGTGGAGACCAAAAAGGGTGCAGATTCTCTGGAGGATTTCTTATACCATGAAGGATACGCATGTACCAGCATCCATGGAGACCGTTCTCAGAGGGATAGAGAGGAAGCCCTTCACCAGTTCCGCTCAGGAAAAAGCCCAATTTTAGTGGCTACACCAGTATGTATAAACATCTTTCTTTTATTCAAATTGAGCATGTTCAAGTATTTGTTTTCT
>DDX3XE13sg2.exon_Change_codon_position_41346408_to_CCC,P,0.33,RANKT	TGCAAAGAGAACTAAGCCATGTTAGTGACAAAAACCTATAATTTTTCAACGACAGGCAAGGATTCACTGACCTTAGTGTTTGTGGAGACCAAAAAGGGTGCAGATTCTCTGGAGGATTTCTTATACCATGAAGGATACGCATGTACCAGCATCCATGGAGACCGTTCTCAGAGGGATAGAGAGGAAGCCCTTCACCAGTTCCGCTCAGGAAAAAGCCCAATTTTAGTGGCTACACCCGTATGTATAAACATCTTTCTTTTATTCAAATTGAGCATGTTCAAGTATTTGTTTTCT
>DDX3XE13sg2.exon_Change_codon_position_41346408_to_GAG,E,0.58,RANKT	TGCAAAGAGAACTAAGCCATGTTAGTGACAAAAACCTATAATTTTTCAACGACAGGCAAGGATTCACTGACCTTAGTGTTTGTGGAGACCAAAAAGGGTGCAGATTCTCTGGAGGATTTCTTATACCATGAAGGATACGCATGTACCAGCATCCATGGAGACCGTTCTCAGAGGGATAGAGAGGAAGCCCTTCACCAGTTCCGCTCAGGAAAAAGCCCAATTTTAGTGGCTACAGAGGTATGTATAAACATCTTTCTTTTATTCAAATTGAGCATGTTCAAGTATTTGTTTTCT
>DDX3XE13sg2.exon_Change_codon_position_41346408_to_GGC,G,0.34,RANKT	TGCAAAGAGAACTAAGCCATGTTAGTGACAAAAACCTATAATTTTTCAACGACAGGCAAGGATTCACTGACCTTAGTGTTTGTGGAGACCAAAAAGGGTGCAGATTCTCTGGAGGATTTCTTATACCATGAAGGATACGCATGTACCAGCATCCATGGAGACCGTTCTCAGAGGGATAGAGAGGAAGCCCTTCACCAGTTCCGCTCAGGAAAAAGCCCAATTTTAGTGGCTACAGGCGTATGTATAAACATCTTTCTTTTATTCAAATTGAGCATGTTCAAGTATTTGTTTTCT
>DDX3XE13sg2.exon_Change_codon_position_41346408_to_GTG,V,0.47,RANKT	TGCAAAGAGAACTAAGCCATGTTAGTGACAAAAACCTATAATTTTTCAACGACAGGCAAGGATTCACTGACCTTAGTGTTTGTGGAGACCAAAAAGGGTGCAGATTCTCTGGAGGATTTCTTATACCATGAAGGATACGCATGTACCAGCATCCATGGAGACCGTTCTCAGAGGGATAGAGAGGAAGCCCTTCACCAGTTCCGCTCAGGAAAAAGCCCAATTTTAGTGGCTACAGTGGTATGTATAAACATCTTTCTTTTATTCAAATTGAGCATGTTCAAGTATTTGTTTTCT
>DDX3XE13sg2.exon_Change_codon_position_41346408_to_TCA,S,0.15,RANK5	TGCAAAGAGAACTAAGCCATGTTAGTGACAAAAACCTATAATTTTTCAACGACAGGCAAGGATTCACTGACCTTAGTGTTTGTGGAGACCAAAAAGGGTGCAGATTCTCTGGAGGATTTCTTATACCATGAAGGATACGCATGTACCAGCATCCATGGAGACCGTTCTCAGAGGGATAGAGAGGAAGCCCTTCACCAGTTCCGCTCAGGAAAAAGCCCAATTTTAGTGGCTACATCAGTATGTATAAACATCTTTCTTTTATTCAAATTGAGCATGTTCAAGTATTTGTTTTCT
>DDX3XE13sg2.exon_Change_codon_position_41346408_to_GAA,E,0.42,RANK2	TGCAAAGAGAACTAAGCCATGTTAGTGACAAAAACCTATAATTTTTCAACGACAGGCAAGGATTCACTGACCTTAGTGTTTGTGGAGACCAAAAAGGGTGCAGATTCTCTGGAGGATTTCTTATACCATGAAGGATACGCATGTACCAGCATCCATGGAGACCGTTCTCAGAGGGATAGAGAGGAAGCCCTTCACCAGTTCCGCTCAGGAAAAAGCCCAATTTTAGTGGCTACAGAAGTATGTATAAACATCTTTCTTTTATTCAAATTGAGCATGTTCAAGTATTTGTTTTCT
>DDX3XE13sg2.exon_Change_codon_position_41346408_to_GGA,G,0.25,RANK2	TGCAAAGAGAACTAAGCCATGTTAGTGACAAAAACCTATAATTTTTCAACGACAGGCAAGGATTCACTGACCTTAGTGTTTGTGGAGACCAAAAAGGGTGCAGATTCTCTGGAGGATTTCTTATACCATGAAGGATACGCATGTACCAGCATCCATGGAGACCGTTCTCAGAGGGATAGAGAGGAAGCCCTTCACCAGTTCCGCTCAGGAAAAAGCCCAATTTTAGTGGCTACAGGAGTATGTATAAACATCTTTCTTTTATTCAAATTGAGCATGTTCAAGTATTTGTTTTCT
>DDX3XE13sg2.exon_Change_codon_position_41346408_to_GTA,V,0.11,RANK4	TGCAAAGAGAACTAAGCCATGTTAGTGACAAAAACCTATAATTTTTCAACGACAGGCAAGGATTCACTGACCTTAGTGTTTGTGGAGACCAAAAAGGGTGCAGATTCTCTGGAGGATTTCTTATACCATGAAGGATACGCATGTACCAGCATCCATGGAGACCGTTCTCAGAGGGATAGAGAGGAAGCCCTTCACCAGTTCCGCTCAGGAAAAAGCCCAATTTTAGTGGCTACAGTAGTATGTATAAACATCTTTCTTTTATTCAAATTGAGCATGTTCAAGTATTTGTTTTCT
>DDX3XE13sg2.exon_Change_codon_position_41346408_to_GCC,A,0.40,RANKT	TGCAAAGAGAACTAAGCCATGTTAGTGACAAAAACCTATAATTTTTCAACGACAGGCAAGGATTCACTGACCTTAGTGTTTGTGGAGACCAAAAAGGGTGCAGATTCTCTGGAGGATTTCTTATACCATGAAGGATACGCATGTACCAGCATCCATGGAGACCGTTCTCAGAGGGATAGAGAGGAAGCCCTTCACCAGTTCCGCTCAGGAAAAAGCCCAATTTTAGTGGCTACAGCCGTATGTATAAACATCTTTCTTTTATTCAAATTGAGCATGTTCAAGTATTTGTTTTCT
>DDX3XE13sg2.exon_Change_codon_position_41346408_to_GCG,A,0.11,RANK4	TGCAAAGAGAACTAAGCCATGTTAGTGACAAAAACCTATAATTTTTCAACGACAGGCAAGGATTCACTGACCTTAGTGTTTGTGGAGACCAAAAAGGGTGCAGATTCTCTGGAGGATTTCTTATACCATGAAGGATACGCATGTACCAGCATCCATGGAGACCGTTCTCAGAGGGATAGAGAGGAAGCCCTTCACCAGTTCCGCTCAGGAAAAAGCCCAATTTTAGTGGCTACAGCGGTATGTATAAACATCTTTCTTTTATTCAAATTGAGCATGTTCAAGTATTTGTTTTCT
>DDX3XE13sg2.exon_Change_codon_position_41346408_to_GCT,A,0.26,RANK2	TGCAAAGAGAACTAAGCCATGTTAGTGACAAAAACCTATAATTTTTCAACGACAGGCAAGGATTCACTGACCTTAGTGTTTGTGGAGACCAAAAAGGGTGCAGATTCTCTGGAGGATTTCTTATACCATGAAGGATACGCATGTACCAGCATCCATGGAGACCGTTCTCAGAGGGATAGAGAGGAAGCCCTTCACCAGTTCCGCTCAGGAAAAAGCCCAATTTTAGTGGCTACAGCTGTATGTATAAACATCTTTCTTTTATTCAAATTGAGCATGTTCAAGTATTTGTTTTCT
>DDX3XE14sg2.3intron_Change_position_41346623_to_A	AATGATACGGCGACCACCGATCAAATTGAGCATGTTCAAGTATTTGTTTTCTTTTAAGTGGGCCATATCTCATAAAAGTTATTTTCCAGGTAGCAGCAAGAGGACTGGACATTTCAAATGTGAAACATGTTATCAATTTTGACTTGCCAAGTGATATTGAAGAATATGTACATCGTATTGGCCGCACAGGACGTGTAGGAAACCTTGATAAGTATTTGATTACTTGATGGTTTCATTGTTTTTTGCTGTGATGTGTGCAGGAAAGAACTTGTCGTATGCCGTCTTCTGCTTG
>DDX3XE14sg2.3intron_Change_position_41346623_to_T	AATGATACGGCGACCACCGATCAAATTGAGCATGTTCAAGTATTTGTTTTCTTTTAAGTGGGCCATATCTCATAAAAGTTATTTTCCAGGTAGCAGCAAGAGGACTGGACATTTCAAATGTGAAACATGTTATCAATTTTGACTTGCCAAGTGATATTGAAGAATATGTACATCGTATTGGCCGCACAGGACGTGTAGGAAACCTTGTTAAGTATTTGATTACTTGATGGTTTCATTGTTTTTTGCTGTGATGTGTGCAGGAAAGAACTTGTCGTATGCCGTCTTCTGCTTG
>DDX3XE14sg2.3intron_Change_position_41346623_to_C	AATGATACGGCGACCACCGATCAAATTGAGCATGTTCAAGTATTTGTTTTCTTTTAAGTGGGCCATATCTCATAAAAGTTATTTTCCAGGTAGCAGCAAGAGGACTGGACATTTCAAATGTGAAACATGTTATCAATTTTGACTTGCCAAGTGATATTGAAGAATATGTACATCGTATTGGCCGCACAGGACGTGTAGGAAACCTTGCTAAGTATTTGATTACTTGATGGTTTCATTGTTTTTTGCTGTGATGTGTGCAGGAAAGAACTTGTCGTATGCCGTCTTCTGCTTG
>DDX3XE14sg2.3intron_Change_position_41346624_to_A	AATGATACGGCGACCACCGATCAAATTGAGCATGTTCAAGTATTTGTTTTCTTTTAAGTGGGCCATATCTCATAAAAGTTATTTTCCAGGTAGCAGCAAGAGGACTGGACATTTCAAATGTGAAACATGTTATCAATTTTGACTTGCCAAGTGATATTGAAGAATATGTACATCGTATTGGCCGCACAGGACGTGTAGGAAACCTTGGAAAGTATTTGATTACTTGATGGTTTCATTGTTTTTTGCTGTGATGTGTGCAGGAAAGAACTTGTCGTATGCCGTCTTCTGCTTG
>DDX3XE14sg2.3intron_Change_position_41346624_to_C	AATGATACGGCGACCACCGATCAAATTGAGCATGTTCAAGTATTTGTTTTCTTTTAAGTGGGCCATATCTCATAAAAGTTATTTTCCAGGTAGCAGCAAGAGGACTGGACATTTCAAATGTGAAACATGTTATCAATTTTGACTTGCCAAGTGATATTGAAGAATATGTACATCGTATTGGCCGCACAGGACGTGTAGGAAACCTTGGCAAGTATTTGATTACTTGATGGTTTCATTGTTTTTTGCTGTGATGTGTGCAGGAAAGAACTTGTCGTATGCCGTCTTCTGCTTG
>DDX3XE14sg2.3intron_Change_position_41346624_to_G	AATGATACGGCGACCACCGATCAAATTGAGCATGTTCAAGTATTTGTTTTCTTTTAAGTGGGCCATATCTCATAAAAGTTATTTTCCAGGTAGCAGCAAGAGGACTGGACATTTCAAATGTGAAACATGTTATCAATTTTGACTTGCCAAGTGATATTGAAGAATATGTACATCGTATTGGCCGCACAGGACGTGTAGGAAACCTTGGGAAGTATTTGATTACTTGATGGTTTCATTGTTTTTTGCTGTGATGTGTGCAGGAAAGAACTTGTCGTATGCCGTCTTCTGCTTG
>DDX3XE14sg2.3intron_Change_position_41346625_to_T	AATGATACGGCGACCACCGATCAAATTGAGCATGTTCAAGTATTTGTTTTCTTTTAAGTGGGCCATATCTCATAAAAGTTATTTTCCAGGTAGCAGCAAGAGGACTGGACATTTCAAATGTGAAACATGTTATCAATTTTGACTTGCCAAGTGATATTGAAGAATATGTACATCGTATTGGCCGCACAGGACGTGTAGGAAACCTTGGTTAGTATTTGATTACTTGATGGTTTCATTGTTTTTTGCTGTGATGTGTGCAGGAAAGAACTTGTCGTATGCCGTCTTCTGCTTG
>DDX3XE14sg2.3intron_Change_position_41346625_to_C	AATGATACGGCGACCACCGATCAAATTGAGCATGTTCAAGTATTTGTTTTCTTTTAAGTGGGCCATATCTCATAAAAGTTATTTTCCAGGTAGCAGCAAGAGGACTGGACATTTCAAATGTGAAACATGTTATCAATTTTGACTTGCCAAGTGATATTGAAGAATATGTACATCGTATTGGCCGCACAGGACGTGTAGGAAACCTTGGTCAGTATTTGATTACTTGATGGTTTCATTGTTTTTTGCTGTGATGTGTGCAGGAAAGAACTTGTCGTATGCCGTCTTCTGCTTG
>DDX3XE14sg2.3intron_Change_position_41346625_to_G	AATGATACGGCGACCACCGATCAAATTGAGCATGTTCAAGTATTTGTTTTCTTTTAAGTGGGCCATATCTCATAAAAGTTATTTTCCAGGTAGCAGCAAGAGGACTGGACATTTCAAATGTGAAACATGTTATCAATTTTGACTTGCCAAGTGATATTGAAGAATATGTACATCGTATTGGCCGCACAGGACGTGTAGGAAACCTTGGTGAGTATTTGATTACTTGATGGTTTCATTGTTTTTTGCTGTGATGTGTGCAGGAAAGAACTTGTCGTATGCCGTCTTCTGCTTG
>DDX3XE14sg2.3intron_Change_position_41346626_to_T	AATGATACGGCGACCACCGATCAAATTGAGCATGTTCAAGTATTTGTTTTCTTTTAAGTGGGCCATATCTCATAAAAGTTATTTTCCAGGTAGCAGCAAGAGGACTGGACATTTCAAATGTGAAACATGTTATCAATTTTGACTTGCCAAGTGATATTGAAGAATATGTACATCGTATTGGCCGCACAGGACGTGTAGGAAACCTTGGTATGTATTTGATTACTTGATGGTTTCATTGTTTTTTGCTGTGATGTGTGCAGGAAAGAACTTGTCGTATGCCGTCTTCTGCTTG
>DDX3XE14sg2.3intron_Change_position_41346626_to_C	AATGATACGGCGACCACCGATCAAATTGAGCATGTTCAAGTATTTGTTTTCTTTTAAGTGGGCCATATCTCATAAAAGTTATTTTCCAGGTAGCAGCAAGAGGACTGGACATTTCAAATGTGAAACATGTTATCAATTTTGACTTGCCAAGTGATATTGAAGAATATGTACATCGTATTGGCCGCACAGGACGTGTAGGAAACCTTGGTACGTATTTGATTACTTGATGGTTTCATTGTTTTTTGCTGTGATGTGTGCAGGAAAGAACTTGTCGTATGCCGTCTTCTGCTTG
>DDX3XE14sg2.3intron_Change_position_41346626_to_G	AATGATACGGCGACCACCGATCAAATTGAGCATGTTCAAGTATTTGTTTTCTTTTAAGTGGGCCATATCTCATAAAAGTTATTTTCCAGGTAGCAGCAAGAGGACTGGACATTTCAAATGTGAAACATGTTATCAATTTTGACTTGCCAAGTGATATTGAAGAATATGTACATCGTATTGGCCGCACAGGACGTGTAGGAAACCTTGGTAGGTATTTGATTACTTGATGGTTTCATTGTTTTTTGCTGTGATGTGTGCAGGAAAGAACTTGTCGTATGCCGTCTTCTGCTTG
>DDX3XE14sg2.3intron_Change_position_41346627_to_A	AATGATACGGCGACCACCGATCAAATTGAGCATGTTCAAGTATTTGTTTTCTTTTAAGTGGGCCATATCTCATAAAAGTTATTTTCCAGGTAGCAGCAAGAGGACTGGACATTTCAAATGTGAAACATGTTATCAATTTTGACTTGCCAAGTGATATTGAAGAATATGTACATCGTATTGGCCGCACAGGACGTGTAGGAAACCTTGGTAAATATTTGATTACTTGATGGTTTCATTGTTTTTTGCTGTGATGTGTGCAGGAAAGAACTTGTCGTATGCCGTCTTCTGCTTG
>DDX3XE14sg2.3intron_Change_position_41346627_to_T	AATGATACGGCGACCACCGATCAAATTGAGCATGTTCAAGTATTTGTTTTCTTTTAAGTGGGCCATATCTCATAAAAGTTATTTTCCAGGTAGCAGCAAGAGGACTGGACATTTCAAATGTGAAACATGTTATCAATTTTGACTTGCCAAGTGATATTGAAGAATATGTACATCGTATTGGCCGCACAGGACGTGTAGGAAACCTTGGTAATTATTTGATTACTTGATGGTTTCATTGTTTTTTGCTGTGATGTGTGCAGGAAAGAACTTGTCGTATGCCGTCTTCTGCTTG
>DDX3XE14sg2.3intron_Change_position_41346627_to_C	AATGATACGGCGACCACCGATCAAATTGAGCATGTTCAAGTATTTGTTTTCTTTTAAGTGGGCCATATCTCATAAAAGTTATTTTCCAGGTAGCAGCAAGAGGACTGGACATTTCAAATGTGAAACATGTTATCAATTTTGACTTGCCAAGTGATATTGAAGAATATGTACATCGTATTGGCCGCACAGGACGTGTAGGAAACCTTGGTAACTATTTGATTACTTGATGGTTTCATTGTTTTTTGCTGTGATGTGTGCAGGAAAGAACTTGTCGTATGCCGTCTTCTGCTTG
>DDX3XE14sg2.3intron_Change_position_41346628_to_A	AATGATACGGCGACCACCGATCAAATTGAGCATGTTCAAGTATTTGTTTTCTTTTAAGTGGGCCATATCTCATAAAAGTTATTTTCCAGGTAGCAGCAAGAGGACTGGACATTTCAAATGTGAAACATGTTATCAATTTTGACTTGCCAAGTGATATTGAAGAATATGTACATCGTATTGGCCGCACAGGACGTGTAGGAAACCTTGGTAAGAATTTGATTACTTGATGGTTTCATTGTTTTTTGCTGTGATGTGTGCAGGAAAGAACTTGTCGTATGCCGTCTTCTGCTTG
>DDX3XE14sg2.3intron_Change_position_41346628_to_C	AATGATACGGCGACCACCGATCAAATTGAGCATGTTCAAGTATTTGTTTTCTTTTAAGTGGGCCATATCTCATAAAAGTTATTTTCCAGGTAGCAGCAAGAGGACTGGACATTTCAAATGTGAAACATGTTATCAATTTTGACTTGCCAAGTGATATTGAAGAATATGTACATCGTATTGGCCGCACAGGACGTGTAGGAAACCTTGGTAAGCATTTGATTACTTGATGGTTTCATTGTTTTTTGCTGTGATGTGTGCAGGAAAGAACTTGTCGTATGCCGTCTTCTGCTTG
>DDX3XE14sg2.3intron_Change_position_41346628_to_G	AATGATACGGCGACCACCGATCAAATTGAGCATGTTCAAGTATTTGTTTTCTTTTAAGTGGGCCATATCTCATAAAAGTTATTTTCCAGGTAGCAGCAAGAGGACTGGACATTTCAAATGTGAAACATGTTATCAATTTTGACTTGCCAAGTGATATTGAAGAATATGTACATCGTATTGGCCGCACAGGACGTGTAGGAAACCTTGGTAAGGATTTGATTACTTGATGGTTTCATTGTTTTTTGCTGTGATGTGTGCAGGAAAGAACTTGTCGTATGCCGTCTTCTGCTTG
>DDX3XE14sg2.3intron_Change_position_41346629_to_T	AATGATACGGCGACCACCGATCAAATTGAGCATGTTCAAGTATTTGTTTTCTTTTAAGTGGGCCATATCTCATAAAAGTTATTTTCCAGGTAGCAGCAAGAGGACTGGACATTTCAAATGTGAAACATGTTATCAATTTTGACTTGCCAAGTGATATTGAAGAATATGTACATCGTATTGGCCGCACAGGACGTGTAGGAAACCTTGGTAAGTTTTTGATTACTTGATGGTTTCATTGTTTTTTGCTGTGATGTGTGCAGGAAAGAACTTGTCGTATGCCGTCTTCTGCTTG
>DDX3XE14sg2.3intron_Change_position_41346629_to_C	AATGATACGGCGACCACCGATCAAATTGAGCATGTTCAAGTATTTGTTTTCTTTTAAGTGGGCCATATCTCATAAAAGTTATTTTCCAGGTAGCAGCAAGAGGACTGGACATTTCAAATGTGAAACATGTTATCAATTTTGACTTGCCAAGTGATATTGAAGAATATGTACATCGTATTGGCCGCACAGGACGTGTAGGAAACCTTGGTAAGTCTTTGATTACTTGATGGTTTCATTGTTTTTTGCTGTGATGTGTGCAGGAAAGAACTTGTCGTATGCCGTCTTCTGCTTG
>DDX3XE14sg2.3intron_Change_position_41346629_to_G	AATGATACGGCGACCACCGATCAAATTGAGCATGTTCAAGTATTTGTTTTCTTTTAAGTGGGCCATATCTCATAAAAGTTATTTTCCAGGTAGCAGCAAGAGGACTGGACATTTCAAATGTGAAACATGTTATCAATTTTGACTTGCCAAGTGATATTGAAGAATATGTACATCGTATTGGCCGCACAGGACGTGTAGGAAACCTTGGTAAGTGTTTGATTACTTGATGGTTTCATTGTTTTTTGCTGTGATGTGTGCAGGAAAGAACTTGTCGTATGCCGTCTTCTGCTTG
>DDX3XE14sg2.3intron_Change_position_41346630_to_A	AATGATACGGCGACCACCGATCAAATTGAGCATGTTCAAGTATTTGTTTTCTTTTAAGTGGGCCATATCTCATAAAAGTTATTTTCCAGGTAGCAGCAAGAGGACTGGACATTTCAAATGTGAAACATGTTATCAATTTTGACTTGCCAAGTGATATTGAAGAATATGTACATCGTATTGGCCGCACAGGACGTGTAGGAAACCTTGGTAAGTAATTGATTACTTGATGGTTTCATTGTTTTTTGCTGTGATGTGTGCAGGAAAGAACTTGTCGTATGCCGTCTTCTGCTTG
>DDX3XE14sg2.3intron_Change_position_41346630_to_C	AATGATACGGCGACCACCGATCAAATTGAGCATGTTCAAGTATTTGTTTTCTTTTAAGTGGGCCATATCTCATAAAAGTTATTTTCCAGGTAGCAGCAAGAGGACTGGACATTTCAAATGTGAAACATGTTATCAATTTTGACTTGCCAAGTGATATTGAAGAATATGTACATCGTATTGGCCGCACAGGACGTGTAGGAAACCTTGGTAAGTACTTGATTACTTGATGGTTTCATTGTTTTTTGCTGTGATGTGTGCAGGAAAGAACTTGTCGTATGCCGTCTTCTGCTTG
>DDX3XE14sg2.3intron_Change_position_41346630_to_G	AATGATACGGCGACCACCGATCAAATTGAGCATGTTCAAGTATTTGTTTTCTTTTAAGTGGGCCATATCTCATAAAAGTTATTTTCCAGGTAGCAGCAAGAGGACTGGACATTTCAAATGTGAAACATGTTATCAATTTTGACTTGCCAAGTGATATTGAAGAATATGTACATCGTATTGGCCGCACAGGACGTGTAGGAAACCTTGGTAAGTAGTTGATTACTTGATGGTTTCATTGTTTTTTGCTGTGATGTGTGCAGGAAAGAACTTGTCGTATGCCGTCTTCTGCTTG
>DDX3XE14sg2.3intron_Change_position_41346631_to_A	AATGATACGGCGACCACCGATCAAATTGAGCATGTTCAAGTATTTGTTTTCTTTTAAGTGGGCCATATCTCATAAAAGTTATTTTCCAGGTAGCAGCAAGAGGACTGGACATTTCAAATGTGAAACATGTTATCAATTTTGACTTGCCAAGTGATATTGAAGAATATGTACATCGTATTGGCCGCACAGGACGTGTAGGAAACCTTGGTAAGTATATGATTACTTGATGGTTTCATTGTTTTTTGCTGTGATGTGTGCAGGAAAGAACTTGTCGTATGCCGTCTTCTGCTTG
>DDX3XE14sg2.3intron_Change_position_41346631_to_C	AATGATACGGCGACCACCGATCAAATTGAGCATGTTCAAGTATTTGTTTTCTTTTAAGTGGGCCATATCTCATAAAAGTTATTTTCCAGGTAGCAGCAAGAGGACTGGACATTTCAAATGTGAAACATGTTATCAATTTTGACTTGCCAAGTGATATTGAAGAATATGTACATCGTATTGGCCGCACAGGACGTGTAGGAAACCTTGGTAAGTATCTGATTACTTGATGGTTTCATTGTTTTTTGCTGTGATGTGTGCAGGAAAGAACTTGTCGTATGCCGTCTTCTGCTTG
>DDX3XE14sg2.3intron_Change_position_41346631_to_G	AATGATACGGCGACCACCGATCAAATTGAGCATGTTCAAGTATTTGTTTTCTTTTAAGTGGGCCATATCTCATAAAAGTTATTTTCCAGGTAGCAGCAAGAGGACTGGACATTTCAAATGTGAAACATGTTATCAATTTTGACTTGCCAAGTGATATTGAAGAATATGTACATCGTATTGGCCGCACAGGACGTGTAGGAAACCTTGGTAAGTATGTGATTACTTGATGGTTTCATTGTTTTTTGCTGTGATGTGTGCAGGAAAGAACTTGTCGTATGCCGTCTTCTGCTTG
>DDX3XE14sg2.3intron_Change_position_41346632_to_A	AATGATACGGCGACCACCGATCAAATTGAGCATGTTCAAGTATTTGTTTTCTTTTAAGTGGGCCATATCTCATAAAAGTTATTTTCCAGGTAGCAGCAAGAGGACTGGACATTTCAAATGTGAAACATGTTATCAATTTTGACTTGCCAAGTGATATTGAAGAATATGTACATCGTATTGGCCGCACAGGACGTGTAGGAAACCTTGGTAAGTATTAGATTACTTGATGGTTTCATTGTTTTTTGCTGTGATGTGTGCAGGAAAGAACTTGTCGTATGCCGTCTTCTGCTTG
>DDX3XE14sg2.3intron_Change_position_41346632_to_C	AATGATACGGCGACCACCGATCAAATTGAGCATGTTCAAGTATTTGTTTTCTTTTAAGTGGGCCATATCTCATAAAAGTTATTTTCCAGGTAGCAGCAAGAGGACTGGACATTTCAAATGTGAAACATGTTATCAATTTTGACTTGCCAAGTGATATTGAAGAATATGTACATCGTATTGGCCGCACAGGACGTGTAGGAAACCTTGGTAAGTATTCGATTACTTGATGGTTTCATTGTTTTTTGCTGTGATGTGTGCAGGAAAGAACTTGTCGTATGCCGTCTTCTGCTTG
>DDX3XE14sg2.3intron_Change_position_41346632_to_G	AATGATACGGCGACCACCGATCAAATTGAGCATGTTCAAGTATTTGTTTTCTTTTAAGTGGGCCATATCTCATAAAAGTTATTTTCCAGGTAGCAGCAAGAGGACTGGACATTTCAAATGTGAAACATGTTATCAATTTTGACTTGCCAAGTGATATTGAAGAATATGTACATCGTATTGGCCGCACAGGACGTGTAGGAAACCTTGGTAAGTATTGGATTACTTGATGGTTTCATTGTTTTTTGCTGTGATGTGTGCAGGAAAGAACTTGTCGTATGCCGTCTTCTGCTTG
>DDX3XE14sg2.5intron_Change_position_41346480_to_T	AATGATACGGCGACCACCGATCAAATTGAGCATGTTCAAGTATTTGTTTTCTTTTAAGTGGGCCTTATCTCATAAAAGTTATTTTCCAGGTAGCAGCAAGAGGACTGGACATTTCAAATGTGAAACATGTTATCAATTTTGACTTGCCAAGTGATATTGAAGAATATGTACATCGTATTGGCCGCACAGGACGTGTAGGAAACCTTGGTAAGTATTTGATTACTTGATGGTTTCATTGTTTTTTGCTGTGATGTGTGCAGGAAAGAACTTGTCGTATGCCGTCTTCTGCTTG
>DDX3XE14sg2.5intron_Change_position_41346480_to_C	AATGATACGGCGACCACCGATCAAATTGAGCATGTTCAAGTATTTGTTTTCTTTTAAGTGGGCCCTATCTCATAAAAGTTATTTTCCAGGTAGCAGCAAGAGGACTGGACATTTCAAATGTGAAACATGTTATCAATTTTGACTTGCCAAGTGATATTGAAGAATATGTACATCGTATTGGCCGCACAGGACGTGTAGGAAACCTTGGTAAGTATTTGATTACTTGATGGTTTCATTGTTTTTTGCTGTGATGTGTGCAGGAAAGAACTTGTCGTATGCCGTCTTCTGCTTG
>DDX3XE14sg2.5intron_Change_position_41346480_to_G	AATGATACGGCGACCACCGATCAAATTGAGCATGTTCAAGTATTTGTTTTCTTTTAAGTGGGCCGTATCTCATAAAAGTTATTTTCCAGGTAGCAGCAAGAGGACTGGACATTTCAAATGTGAAACATGTTATCAATTTTGACTTGCCAAGTGATATTGAAGAATATGTACATCGTATTGGCCGCACAGGACGTGTAGGAAACCTTGGTAAGTATTTGATTACTTGATGGTTTCATTGTTTTTTGCTGTGATGTGTGCAGGAAAGAACTTGTCGTATGCCGTCTTCTGCTTG
>DDX3XE14sg2.5intron_Change_position_41346481_to_A	AATGATACGGCGACCACCGATCAAATTGAGCATGTTCAAGTATTTGTTTTCTTTTAAGTGGGCCAAATCTCATAAAAGTTATTTTCCAGGTAGCAGCAAGAGGACTGGACATTTCAAATGTGAAACATGTTATCAATTTTGACTTGCCAAGTGATATTGAAGAATATGTACATCGTATTGGCCGCACAGGACGTGTAGGAAACCTTGGTAAGTATTTGATTACTTGATGGTTTCATTGTTTTTTGCTGTGATGTGTGCAGGAAAGAACTTGTCGTATGCCGTCTTCTGCTTG
>DDX3XE14sg2.5intron_Change_position_41346481_to_C	AATGATACGGCGACCACCGATCAAATTGAGCATGTTCAAGTATTTGTTTTCTTTTAAGTGGGCCACATCTCATAAAAGTTATTTTCCAGGTAGCAGCAAGAGGACTGGACATTTCAAATGTGAAACATGTTATCAATTTTGACTTGCCAAGTGATATTGAAGAATATGTACATCGTATTGGCCGCACAGGACGTGTAGGAAACCTTGGTAAGTATTTGATTACTTGATGGTTTCATTGTTTTTTGCTGTGATGTGTGCAGGAAAGAACTTGTCGTATGCCGTCTTCTGCTTG
>DDX3XE14sg2.5intron_Change_position_41346481_to_G	AATGATACGGCGACCACCGATCAAATTGAGCATGTTCAAGTATTTGTTTTCTTTTAAGTGGGCCAGATCTCATAAAAGTTATTTTCCAGGTAGCAGCAAGAGGACTGGACATTTCAAATGTGAAACATGTTATCAATTTTGACTTGCCAAGTGATATTGAAGAATATGTACATCGTATTGGCCGCACAGGACGTGTAGGAAACCTTGGTAAGTATTTGATTACTTGATGGTTTCATTGTTTTTTGCTGTGATGTGTGCAGGAAAGAACTTGTCGTATGCCGTCTTCTGCTTG
>DDX3XE14sg2.5intron_Change_position_41346482_to_T	AATGATACGGCGACCACCGATCAAATTGAGCATGTTCAAGTATTTGTTTTCTTTTAAGTGGGCCATTTCTCATAAAAGTTATTTTCCAGGTAGCAGCAAGAGGACTGGACATTTCAAATGTGAAACATGTTATCAATTTTGACTTGCCAAGTGATATTGAAGAATATGTACATCGTATTGGCCGCACAGGACGTGTAGGAAACCTTGGTAAGTATTTGATTACTTGATGGTTTCATTGTTTTTTGCTGTGATGTGTGCAGGAAAGAACTTGTCGTATGCCGTCTTCTGCTTG
>DDX3XE14sg2.5intron_Change_position_41346482_to_C	AATGATACGGCGACCACCGATCAAATTGAGCATGTTCAAGTATTTGTTTTCTTTTAAGTGGGCCATCTCTCATAAAAGTTATTTTCCAGGTAGCAGCAAGAGGACTGGACATTTCAAATGTGAAACATGTTATCAATTTTGACTTGCCAAGTGATATTGAAGAATATGTACATCGTATTGGCCGCACAGGACGTGTAGGAAACCTTGGTAAGTATTTGATTACTTGATGGTTTCATTGTTTTTTGCTGTGATGTGTGCAGGAAAGAACTTGTCGTATGCCGTCTTCTGCTTG
>DDX3XE14sg2.5intron_Change_position_41346482_to_G	AATGATACGGCGACCACCGATCAAATTGAGCATGTTCAAGTATTTGTTTTCTTTTAAGTGGGCCATGTCTCATAAAAGTTATTTTCCAGGTAGCAGCAAGAGGACTGGACATTTCAAATGTGAAACATGTTATCAATTTTGACTTGCCAAGTGATATTGAAGAATATGTACATCGTATTGGCCGCACAGGACGTGTAGGAAACCTTGGTAAGTATTTGATTACTTGATGGTTTCATTGTTTTTTGCTGTGATGTGTGCAGGAAAGAACTTGTCGTATGCCGTCTTCTGCTTG
>DDX3XE14sg2.5intron_Change_position_41346483_to_A	AATGATACGGCGACCACCGATCAAATTGAGCATGTTCAAGTATTTGTTTTCTTTTAAGTGGGCCATAACTCATAAAAGTTATTTTCCAGGTAGCAGCAAGAGGACTGGACATTTCAAATGTGAAACATGTTATCAATTTTGACTTGCCAAGTGATATTGAAGAATATGTACATCGTATTGGCCGCACAGGACGTGTAGGAAACCTTGGTAAGTATTTGATTACTTGATGGTTTCATTGTTTTTTGCTGTGATGTGTGCAGGAAAGAACTTGTCGTATGCCGTCTTCTGCTTG
>DDX3XE14sg2.5intron_Change_position_41346483_to_C	AATGATACGGCGACCACCGATCAAATTGAGCATGTTCAAGTATTTGTTTTCTTTTAAGTGGGCCATACCTCATAAAAGTTATTTTCCAGGTAGCAGCAAGAGGACTGGACATTTCAAATGTGAAACATGTTATCAATTTTGACTTGCCAAGTGATATTGAAGAATATGTACATCGTATTGGCCGCACAGGACGTGTAGGAAACCTTGGTAAGTATTTGATTACTTGATGGTTTCATTGTTTTTTGCTGTGATGTGTGCAGGAAAGAACTTGTCGTATGCCGTCTTCTGCTTG
>DDX3XE14sg2.5intron_Change_position_41346483_to_G	AATGATACGGCGACCACCGATCAAATTGAGCATGTTCAAGTATTTGTTTTCTTTTAAGTGGGCCATAGCTCATAAAAGTTATTTTCCAGGTAGCAGCAAGAGGACTGGACATTTCAAATGTGAAACATGTTATCAATTTTGACTTGCCAAGTGATATTGAAGAATATGTACATCGTATTGGCCGCACAGGACGTGTAGGAAACCTTGGTAAGTATTTGATTACTTGATGGTTTCATTGTTTTTTGCTGTGATGTGTGCAGGAAAGAACTTGTCGTATGCCGTCTTCTGCTTG
>DDX3XE14sg2.5intron_Change_position_41346484_to_A	AATGATACGGCGACCACCGATCAAATTGAGCATGTTCAAGTATTTGTTTTCTTTTAAGTGGGCCATATATCATAAAAGTTATTTTCCAGGTAGCAGCAAGAGGACTGGACATTTCAAATGTGAAACATGTTATCAATTTTGACTTGCCAAGTGATATTGAAGAATATGTACATCGTATTGGCCGCACAGGACGTGTAGGAAACCTTGGTAAGTATTTGATTACTTGATGGTTTCATTGTTTTTTGCTGTGATGTGTGCAGGAAAGAACTTGTCGTATGCCGTCTTCTGCTTG
>DDX3XE14sg2.5intron_Change_position_41346484_to_T	AATGATACGGCGACCACCGATCAAATTGAGCATGTTCAAGTATTTGTTTTCTTTTAAGTGGGCCATATTTCATAAAAGTTATTTTCCAGGTAGCAGCAAGAGGACTGGACATTTCAAATGTGAAACATGTTATCAATTTTGACTTGCCAAGTGATATTGAAGAATATGTACATCGTATTGGCCGCACAGGACGTGTAGGAAACCTTGGTAAGTATTTGATTACTTGATGGTTTCATTGTTTTTTGCTGTGATGTGTGCAGGAAAGAACTTGTCGTATGCCGTCTTCTGCTTG
>DDX3XE14sg2.5intron_Change_position_41346484_to_G	AATGATACGGCGACCACCGATCAAATTGAGCATGTTCAAGTATTTGTTTTCTTTTAAGTGGGCCATATGTCATAAAAGTTATTTTCCAGGTAGCAGCAAGAGGACTGGACATTTCAAATGTGAAACATGTTATCAATTTTGACTTGCCAAGTGATATTGAAGAATATGTACATCGTATTGGCCGCACAGGACGTGTAGGAAACCTTGGTAAGTATTTGATTACTTGATGGTTTCATTGTTTTTTGCTGTGATGTGTGCAGGAAAGAACTTGTCGTATGCCGTCTTCTGCTTG
>DDX3XE14sg2.5intron_Change_position_41346485_to_A	AATGATACGGCGACCACCGATCAAATTGAGCATGTTCAAGTATTTGTTTTCTTTTAAGTGGGCCATATCACATAAAAGTTATTTTCCAGGTAGCAGCAAGAGGACTGGACATTTCAAATGTGAAACATGTTATCAATTTTGACTTGCCAAGTGATATTGAAGAATATGTACATCGTATTGGCCGCACAGGACGTGTAGGAAACCTTGGTAAGTATTTGATTACTTGATGGTTTCATTGTTTTTTGCTGTGATGTGTGCAGGAAAGAACTTGTCGTATGCCGTCTTCTGCTTG
>DDX3XE14sg2.5intron_Change_position_41346485_to_C	AATGATACGGCGACCACCGATCAAATTGAGCATGTTCAAGTATTTGTTTTCTTTTAAGTGGGCCATATCCCATAAAAGTTATTTTCCAGGTAGCAGCAAGAGGACTGGACATTTCAAATGTGAAACATGTTATCAATTTTGACTTGCCAAGTGATATTGAAGAATATGTACATCGTATTGGCCGCACAGGACGTGTAGGAAACCTTGGTAAGTATTTGATTACTTGATGGTTTCATTGTTTTTTGCTGTGATGTGTGCAGGAAAGAACTTGTCGTATGCCGTCTTCTGCTTG
>DDX3XE14sg2.5intron_Change_position_41346485_to_G	AATGATACGGCGACCACCGATCAAATTGAGCATGTTCAAGTATTTGTTTTCTTTTAAGTGGGCCATATCGCATAAAAGTTATTTTCCAGGTAGCAGCAAGAGGACTGGACATTTCAAATGTGAAACATGTTATCAATTTTGACTTGCCAAGTGATATTGAAGAATATGTACATCGTATTGGCCGCACAGGACGTGTAGGAAACCTTGGTAAGTATTTGATTACTTGATGGTTTCATTGTTTTTTGCTGTGATGTGTGCAGGAAAGAACTTGTCGTATGCCGTCTTCTGCTTG
>DDX3XE14sg2.5intron_Change_position_41346486_to_A	AATGATACGGCGACCACCGATCAAATTGAGCATGTTCAAGTATTTGTTTTCTTTTAAGTGGGCCATATCTAATAAAAGTTATTTTCCAGGTAGCAGCAAGAGGACTGGACATTTCAAATGTGAAACATGTTATCAATTTTGACTTGCCAAGTGATATTGAAGAATATGTACATCGTATTGGCCGCACAGGACGTGTAGGAAACCTTGGTAAGTATTTGATTACTTGATGGTTTCATTGTTTTTTGCTGTGATGTGTGCAGGAAAGAACTTGTCGTATGCCGTCTTCTGCTTG
>DDX3XE14sg2.5intron_Change_position_41346486_to_T	AATGATACGGCGACCACCGATCAAATTGAGCATGTTCAAGTATTTGTTTTCTTTTAAGTGGGCCATATCTTATAAAAGTTATTTTCCAGGTAGCAGCAAGAGGACTGGACATTTCAAATGTGAAACATGTTATCAATTTTGACTTGCCAAGTGATATTGAAGAATATGTACATCGTATTGGCCGCACAGGACGTGTAGGAAACCTTGGTAAGTATTTGATTACTTGATGGTTTCATTGTTTTTTGCTGTGATGTGTGCAGGAAAGAACTTGTCGTATGCCGTCTTCTGCTTG
>DDX3XE14sg2.5intron_Change_position_41346486_to_G	AATGATACGGCGACCACCGATCAAATTGAGCATGTTCAAGTATTTGTTTTCTTTTAAGTGGGCCATATCTGATAAAAGTTATTTTCCAGGTAGCAGCAAGAGGACTGGACATTTCAAATGTGAAACATGTTATCAATTTTGACTTGCCAAGTGATATTGAAGAATATGTACATCGTATTGGCCGCACAGGACGTGTAGGAAACCTTGGTAAGTATTTGATTACTTGATGGTTTCATTGTTTTTTGCTGTGATGTGTGCAGGAAAGAACTTGTCGTATGCCGTCTTCTGCTTG
>DDX3XE14sg2.5intron_Change_position_41346487_to_T	AATGATACGGCGACCACCGATCAAATTGAGCATGTTCAAGTATTTGTTTTCTTTTAAGTGGGCCATATCTCTTAAAAGTTATTTTCCAGGTAGCAGCAAGAGGACTGGACATTTCAAATGTGAAACATGTTATCAATTTTGACTTGCCAAGTGATATTGAAGAATATGTACATCGTATTGGCCGCACAGGACGTGTAGGAAACCTTGGTAAGTATTTGATTACTTGATGGTTTCATTGTTTTTTGCTGTGATGTGTGCAGGAAAGAACTTGTCGTATGCCGTCTTCTGCTTG
>DDX3XE14sg2.5intron_Change_position_41346487_to_C	AATGATACGGCGACCACCGATCAAATTGAGCATGTTCAAGTATTTGTTTTCTTTTAAGTGGGCCATATCTCCTAAAAGTTATTTTCCAGGTAGCAGCAAGAGGACTGGACATTTCAAATGTGAAACATGTTATCAATTTTGACTTGCCAAGTGATATTGAAGAATATGTACATCGTATTGGCCGCACAGGACGTGTAGGAAACCTTGGTAAGTATTTGATTACTTGATGGTTTCATTGTTTTTTGCTGTGATGTGTGCAGGAAAGAACTTGTCGTATGCCGTCTTCTGCTTG
>DDX3XE14sg2.5intron_Change_position_41346487_to_G	AATGATACGGCGACCACCGATCAAATTGAGCATGTTCAAGTATTTGTTTTCTTTTAAGTGGGCCATATCTCGTAAAAGTTATTTTCCAGGTAGCAGCAAGAGGACTGGACATTTCAAATGTGAAACATGTTATCAATTTTGACTTGCCAAGTGATATTGAAGAATATGTACATCGTATTGGCCGCACAGGACGTGTAGGAAACCTTGGTAAGTATTTGATTACTTGATGGTTTCATTGTTTTTTGCTGTGATGTGTGCAGGAAAGAACTTGTCGTATGCCGTCTTCTGCTTG
>DDX3XE14sg2.5intron_Change_position_41346488_to_A	AATGATACGGCGACCACCGATCAAATTGAGCATGTTCAAGTATTTGTTTTCTTTTAAGTGGGCCATATCTCAAAAAAGTTATTTTCCAGGTAGCAGCAAGAGGACTGGACATTTCAAATGTGAAACATGTTATCAATTTTGACTTGCCAAGTGATATTGAAGAATATGTACATCGTATTGGCCGCACAGGACGTGTAGGAAACCTTGGTAAGTATTTGATTACTTGATGGTTTCATTGTTTTTTGCTGTGATGTGTGCAGGAAAGAACTTGTCGTATGCCGTCTTCTGCTTG
>DDX3XE14sg2.5intron_Change_position_41346488_to_C	AATGATACGGCGACCACCGATCAAATTGAGCATGTTCAAGTATTTGTTTTCTTTTAAGTGGGCCATATCTCACAAAAGTTATTTTCCAGGTAGCAGCAAGAGGACTGGACATTTCAAATGTGAAACATGTTATCAATTTTGACTTGCCAAGTGATATTGAAGAATATGTACATCGTATTGGCCGCACAGGACGTGTAGGAAACCTTGGTAAGTATTTGATTACTTGATGGTTTCATTGTTTTTTGCTGTGATGTGTGCAGGAAAGAACTTGTCGTATGCCGTCTTCTGCTTG
>DDX3XE14sg2.5intron_Change_position_41346488_to_G	AATGATACGGCGACCACCGATCAAATTGAGCATGTTCAAGTATTTGTTTTCTTTTAAGTGGGCCATATCTCAGAAAAGTTATTTTCCAGGTAGCAGCAAGAGGACTGGACATTTCAAATGTGAAACATGTTATCAATTTTGACTTGCCAAGTGATATTGAAGAATATGTACATCGTATTGGCCGCACAGGACGTGTAGGAAACCTTGGTAAGTATTTGATTACTTGATGGTTTCATTGTTTTTTGCTGTGATGTGTGCAGGAAAGAACTTGTCGTATGCCGTCTTCTGCTTG
>DDX3XE14sg2.5intron_Change_position_41346489_to_T	AATGATACGGCGACCACCGATCAAATTGAGCATGTTCAAGTATTTGTTTTCTTTTAAGTGGGCCATATCTCATTAAAGTTATTTTCCAGGTAGCAGCAAGAGGACTGGACATTTCAAATGTGAAACATGTTATCAATTTTGACTTGCCAAGTGATATTGAAGAATATGTACATCGTATTGGCCGCACAGGACGTGTAGGAAACCTTGGTAAGTATTTGATTACTTGATGGTTTCATTGTTTTTTGCTGTGATGTGTGCAGGAAAGAACTTGTCGTATGCCGTCTTCTGCTTG
>DDX3XE14sg2.5intron_Change_position_41346489_to_C	AATGATACGGCGACCACCGATCAAATTGAGCATGTTCAAGTATTTGTTTTCTTTTAAGTGGGCCATATCTCATCAAAGTTATTTTCCAGGTAGCAGCAAGAGGACTGGACATTTCAAATGTGAAACATGTTATCAATTTTGACTTGCCAAGTGATATTGAAGAATATGTACATCGTATTGGCCGCACAGGACGTGTAGGAAACCTTGGTAAGTATTTGATTACTTGATGGTTTCATTGTTTTTTGCTGTGATGTGTGCAGGAAAGAACTTGTCGTATGCCGTCTTCTGCTTG
>DDX3XE14sg2.5intron_Change_position_41346489_to_G	AATGATACGGCGACCACCGATCAAATTGAGCATGTTCAAGTATTTGTTTTCTTTTAAGTGGGCCATATCTCATGAAAGTTATTTTCCAGGTAGCAGCAAGAGGACTGGACATTTCAAATGTGAAACATGTTATCAATTTTGACTTGCCAAGTGATATTGAAGAATATGTACATCGTATTGGCCGCACAGGACGTGTAGGAAACCTTGGTAAGTATTTGATTACTTGATGGTTTCATTGTTTTTTGCTGTGATGTGTGCAGGAAAGAACTTGTCGTATGCCGTCTTCTGCTTG
>DDX3XE14sg2.5intron_Change_position_41346490_to_T	AATGATACGGCGACCACCGATCAAATTGAGCATGTTCAAGTATTTGTTTTCTTTTAAGTGGGCCATATCTCATATAAGTTATTTTCCAGGTAGCAGCAAGAGGACTGGACATTTCAAATGTGAAACATGTTATCAATTTTGACTTGCCAAGTGATATTGAAGAATATGTACATCGTATTGGCCGCACAGGACGTGTAGGAAACCTTGGTAAGTATTTGATTACTTGATGGTTTCATTGTTTTTTGCTGTGATGTGTGCAGGAAAGAACTTGTCGTATGCCGTCTTCTGCTTG
>DDX3XE14sg2.5intron_Change_position_41346490_to_C	AATGATACGGCGACCACCGATCAAATTGAGCATGTTCAAGTATTTGTTTTCTTTTAAGTGGGCCATATCTCATACAAGTTATTTTCCAGGTAGCAGCAAGAGGACTGGACATTTCAAATGTGAAACATGTTATCAATTTTGACTTGCCAAGTGATATTGAAGAATATGTACATCGTATTGGCCGCACAGGACGTGTAGGAAACCTTGGTAAGTATTTGATTACTTGATGGTTTCATTGTTTTTTGCTGTGATGTGTGCAGGAAAGAACTTGTCGTATGCCGTCTTCTGCTTG
>DDX3XE14sg2.5intron_Change_position_41346490_to_G	AATGATACGGCGACCACCGATCAAATTGAGCATGTTCAAGTATTTGTTTTCTTTTAAGTGGGCCATATCTCATAGAAGTTATTTTCCAGGTAGCAGCAAGAGGACTGGACATTTCAAATGTGAAACATGTTATCAATTTTGACTTGCCAAGTGATATTGAAGAATATGTACATCGTATTGGCCGCACAGGACGTGTAGGAAACCTTGGTAAGTATTTGATTACTTGATGGTTTCATTGTTTTTTGCTGTGATGTGTGCAGGAAAGAACTTGTCGTATGCCGTCTTCTGCTTG
>DDX3XE14sg2.5intron_Change_position_41346491_to_T	AATGATACGGCGACCACCGATCAAATTGAGCATGTTCAAGTATTTGTTTTCTTTTAAGTGGGCCATATCTCATAATAGTTATTTTCCAGGTAGCAGCAAGAGGACTGGACATTTCAAATGTGAAACATGTTATCAATTTTGACTTGCCAAGTGATATTGAAGAATATGTACATCGTATTGGCCGCACAGGACGTGTAGGAAACCTTGGTAAGTATTTGATTACTTGATGGTTTCATTGTTTTTTGCTGTGATGTGTGCAGGAAAGAACTTGTCGTATGCCGTCTTCTGCTTG
>DDX3XE14sg2.5intron_Change_position_41346491_to_C	AATGATACGGCGACCACCGATCAAATTGAGCATGTTCAAGTATTTGTTTTCTTTTAAGTGGGCCATATCTCATAACAGTTATTTTCCAGGTAGCAGCAAGAGGACTGGACATTTCAAATGTGAAACATGTTATCAATTTTGACTTGCCAAGTGATATTGAAGAATATGTACATCGTATTGGCCGCACAGGACGTGTAGGAAACCTTGGTAAGTATTTGATTACTTGATGGTTTCATTGTTTTTTGCTGTGATGTGTGCAGGAAAGAACTTGTCGTATGCCGTCTTCTGCTTG
>DDX3XE14sg2.5intron_Change_position_41346491_to_G	AATGATACGGCGACCACCGATCAAATTGAGCATGTTCAAGTATTTGTTTTCTTTTAAGTGGGCCATATCTCATAAGAGTTATTTTCCAGGTAGCAGCAAGAGGACTGGACATTTCAAATGTGAAACATGTTATCAATTTTGACTTGCCAAGTGATATTGAAGAATATGTACATCGTATTGGCCGCACAGGACGTGTAGGAAACCTTGGTAAGTATTTGATTACTTGATGGTTTCATTGTTTTTTGCTGTGATGTGTGCAGGAAAGAACTTGTCGTATGCCGTCTTCTGCTTG
>DDX3XE14sg2.5intron_Change_position_41346492_to_T	AATGATACGGCGACCACCGATCAAATTGAGCATGTTCAAGTATTTGTTTTCTTTTAAGTGGGCCATATCTCATAAATGTTATTTTCCAGGTAGCAGCAAGAGGACTGGACATTTCAAATGTGAAACATGTTATCAATTTTGACTTGCCAAGTGATATTGAAGAATATGTACATCGTATTGGCCGCACAGGACGTGTAGGAAACCTTGGTAAGTATTTGATTACTTGATGGTTTCATTGTTTTTTGCTGTGATGTGTGCAGGAAAGAACTTGTCGTATGCCGTCTTCTGCTTG
>DDX3XE14sg2.5intron_Change_position_41346492_to_C	AATGATACGGCGACCACCGATCAAATTGAGCATGTTCAAGTATTTGTTTTCTTTTAAGTGGGCCATATCTCATAAACGTTATTTTCCAGGTAGCAGCAAGAGGACTGGACATTTCAAATGTGAAACATGTTATCAATTTTGACTTGCCAAGTGATATTGAAGAATATGTACATCGTATTGGCCGCACAGGACGTGTAGGAAACCTTGGTAAGTATTTGATTACTTGATGGTTTCATTGTTTTTTGCTGTGATGTGTGCAGGAAAGAACTTGTCGTATGCCGTCTTCTGCTTG
>DDX3XE14sg2.5intron_Change_position_41346492_to_G	AATGATACGGCGACCACCGATCAAATTGAGCATGTTCAAGTATTTGTTTTCTTTTAAGTGGGCCATATCTCATAAAGGTTATTTTCCAGGTAGCAGCAAGAGGACTGGACATTTCAAATGTGAAACATGTTATCAATTTTGACTTGCCAAGTGATATTGAAGAATATGTACATCGTATTGGCCGCACAGGACGTGTAGGAAACCTTGGTAAGTATTTGATTACTTGATGGTTTCATTGTTTTTTGCTGTGATGTGTGCAGGAAAGAACTTGTCGTATGCCGTCTTCTGCTTG
>DDX3XE14sg2.5intron_Change_position_41346493_to_A	AATGATACGGCGACCACCGATCAAATTGAGCATGTTCAAGTATTTGTTTTCTTTTAAGTGGGCCATATCTCATAAAAATTATTTTCCAGGTAGCAGCAAGAGGACTGGACATTTCAAATGTGAAACATGTTATCAATTTTGACTTGCCAAGTGATATTGAAGAATATGTACATCGTATTGGCCGCACAGGACGTGTAGGAAACCTTGGTAAGTATTTGATTACTTGATGGTTTCATTGTTTTTTGCTGTGATGTGTGCAGGAAAGAACTTGTCGTATGCCGTCTTCTGCTTG
>DDX3XE14sg2.5intron_Change_position_41346493_to_T	AATGATACGGCGACCACCGATCAAATTGAGCATGTTCAAGTATTTGTTTTCTTTTAAGTGGGCCATATCTCATAAAATTTATTTTCCAGGTAGCAGCAAGAGGACTGGACATTTCAAATGTGAAACATGTTATCAATTTTGACTTGCCAAGTGATATTGAAGAATATGTACATCGTATTGGCCGCACAGGACGTGTAGGAAACCTTGGTAAGTATTTGATTACTTGATGGTTTCATTGTTTTTTGCTGTGATGTGTGCAGGAAAGAACTTGTCGTATGCCGTCTTCTGCTTG
>DDX3XE14sg2.5intron_Change_position_41346493_to_C	AATGATACGGCGACCACCGATCAAATTGAGCATGTTCAAGTATTTGTTTTCTTTTAAGTGGGCCATATCTCATAAAACTTATTTTCCAGGTAGCAGCAAGAGGACTGGACATTTCAAATGTGAAACATGTTATCAATTTTGACTTGCCAAGTGATATTGAAGAATATGTACATCGTATTGGCCGCACAGGACGTGTAGGAAACCTTGGTAAGTATTTGATTACTTGATGGTTTCATTGTTTTTTGCTGTGATGTGTGCAGGAAAGAACTTGTCGTATGCCGTCTTCTGCTTG
>DDX3XE14sg2.5intron_Change_position_41346494_to_A	AATGATACGGCGACCACCGATCAAATTGAGCATGTTCAAGTATTTGTTTTCTTTTAAGTGGGCCATATCTCATAAAAGATATTTTCCAGGTAGCAGCAAGAGGACTGGACATTTCAAATGTGAAACATGTTATCAATTTTGACTTGCCAAGTGATATTGAAGAATATGTACATCGTATTGGCCGCACAGGACGTGTAGGAAACCTTGGTAAGTATTTGATTACTTGATGGTTTCATTGTTTTTTGCTGTGATGTGTGCAGGAAAGAACTTGTCGTATGCCGTCTTCTGCTTG
>DDX3XE14sg2.5intron_Change_position_41346494_to_C	AATGATACGGCGACCACCGATCAAATTGAGCATGTTCAAGTATTTGTTTTCTTTTAAGTGGGCCATATCTCATAAAAGCTATTTTCCAGGTAGCAGCAAGAGGACTGGACATTTCAAATGTGAAACATGTTATCAATTTTGACTTGCCAAGTGATATTGAAGAATATGTACATCGTATTGGCCGCACAGGACGTGTAGGAAACCTTGGTAAGTATTTGATTACTTGATGGTTTCATTGTTTTTTGCTGTGATGTGTGCAGGAAAGAACTTGTCGTATGCCGTCTTCTGCTTG
>DDX3XE14sg2.5intron_Change_position_41346494_to_G	AATGATACGGCGACCACCGATCAAATTGAGCATGTTCAAGTATTTGTTTTCTTTTAAGTGGGCCATATCTCATAAAAGGTATTTTCCAGGTAGCAGCAAGAGGACTGGACATTTCAAATGTGAAACATGTTATCAATTTTGACTTGCCAAGTGATATTGAAGAATATGTACATCGTATTGGCCGCACAGGACGTGTAGGAAACCTTGGTAAGTATTTGATTACTTGATGGTTTCATTGTTTTTTGCTGTGATGTGTGCAGGAAAGAACTTGTCGTATGCCGTCTTCTGCTTG
>DDX3XE14sg2.5intron_Change_position_41346495_to_A	AATGATACGGCGACCACCGATCAAATTGAGCATGTTCAAGTATTTGTTTTCTTTTAAGTGGGCCATATCTCATAAAAGTAATTTTCCAGGTAGCAGCAAGAGGACTGGACATTTCAAATGTGAAACATGTTATCAATTTTGACTTGCCAAGTGATATTGAAGAATATGTACATCGTATTGGCCGCACAGGACGTGTAGGAAACCTTGGTAAGTATTTGATTACTTGATGGTTTCATTGTTTTTTGCTGTGATGTGTGCAGGAAAGAACTTGTCGTATGCCGTCTTCTGCTTG
>DDX3XE14sg2.5intron_Change_position_41346495_to_C	AATGATACGGCGACCACCGATCAAATTGAGCATGTTCAAGTATTTGTTTTCTTTTAAGTGGGCCATATCTCATAAAAGTCATTTTCCAGGTAGCAGCAAGAGGACTGGACATTTCAAATGTGAAACATGTTATCAATTTTGACTTGCCAAGTGATATTGAAGAATATGTACATCGTATTGGCCGCACAGGACGTGTAGGAAACCTTGGTAAGTATTTGATTACTTGATGGTTTCATTGTTTTTTGCTGTGATGTGTGCAGGAAAGAACTTGTCGTATGCCGTCTTCTGCTTG
>DDX3XE14sg2.5intron_Change_position_41346495_to_G	AATGATACGGCGACCACCGATCAAATTGAGCATGTTCAAGTATTTGTTTTCTTTTAAGTGGGCCATATCTCATAAAAGTGATTTTCCAGGTAGCAGCAAGAGGACTGGACATTTCAAATGTGAAACATGTTATCAATTTTGACTTGCCAAGTGATATTGAAGAATATGTACATCGTATTGGCCGCACAGGACGTGTAGGAAACCTTGGTAAGTATTTGATTACTTGATGGTTTCATTGTTTTTTGCTGTGATGTGTGCAGGAAAGAACTTGTCGTATGCCGTCTTCTGCTTG
>DDX3XE14sg2.5intron_Change_position_41346496_to_T	AATGATACGGCGACCACCGATCAAATTGAGCATGTTCAAGTATTTGTTTTCTTTTAAGTGGGCCATATCTCATAAAAGTTTTTTTCCAGGTAGCAGCAAGAGGACTGGACATTTCAAATGTGAAACATGTTATCAATTTTGACTTGCCAAGTGATATTGAAGAATATGTACATCGTATTGGCCGCACAGGACGTGTAGGAAACCTTGGTAAGTATTTGATTACTTGATGGTTTCATTGTTTTTTGCTGTGATGTGTGCAGGAAAGAACTTGTCGTATGCCGTCTTCTGCTTG
>DDX3XE14sg2.5intron_Change_position_41346496_to_C	AATGATACGGCGACCACCGATCAAATTGAGCATGTTCAAGTATTTGTTTTCTTTTAAGTGGGCCATATCTCATAAAAGTTCTTTTCCAGGTAGCAGCAAGAGGACTGGACATTTCAAATGTGAAACATGTTATCAATTTTGACTTGCCAAGTGATATTGAAGAATATGTACATCGTATTGGCCGCACAGGACGTGTAGGAAACCTTGGTAAGTATTTGATTACTTGATGGTTTCATTGTTTTTTGCTGTGATGTGTGCAGGAAAGAACTTGTCGTATGCCGTCTTCTGCTTG
>DDX3XE14sg2.5intron_Change_position_41346496_to_G	AATGATACGGCGACCACCGATCAAATTGAGCATGTTCAAGTATTTGTTTTCTTTTAAGTGGGCCATATCTCATAAAAGTTGTTTTCCAGGTAGCAGCAAGAGGACTGGACATTTCAAATGTGAAACATGTTATCAATTTTGACTTGCCAAGTGATATTGAAGAATATGTACATCGTATTGGCCGCACAGGACGTGTAGGAAACCTTGGTAAGTATTTGATTACTTGATGGTTTCATTGTTTTTTGCTGTGATGTGTGCAGGAAAGAACTTGTCGTATGCCGTCTTCTGCTTG
>DDX3XE14sg2.5intron_Change_position_41346497_to_A	AATGATACGGCGACCACCGATCAAATTGAGCATGTTCAAGTATTTGTTTTCTTTTAAGTGGGCCATATCTCATAAAAGTTAATTTCCAGGTAGCAGCAAGAGGACTGGACATTTCAAATGTGAAACATGTTATCAATTTTGACTTGCCAAGTGATATTGAAGAATATGTACATCGTATTGGCCGCACAGGACGTGTAGGAAACCTTGGTAAGTATTTGATTACTTGATGGTTTCATTGTTTTTTGCTGTGATGTGTGCAGGAAAGAACTTGTCGTATGCCGTCTTCTGCTTG
>DDX3XE14sg2.5intron_Change_position_41346497_to_C	AATGATACGGCGACCACCGATCAAATTGAGCATGTTCAAGTATTTGTTTTCTTTTAAGTGGGCCATATCTCATAAAAGTTACTTTCCAGGTAGCAGCAAGAGGACTGGACATTTCAAATGTGAAACATGTTATCAATTTTGACTTGCCAAGTGATATTGAAGAATATGTACATCGTATTGGCCGCACAGGACGTGTAGGAAACCTTGGTAAGTATTTGATTACTTGATGGTTTCATTGTTTTTTGCTGTGATGTGTGCAGGAAAGAACTTGTCGTATGCCGTCTTCTGCTTG
>DDX3XE14sg2.5intron_Change_position_41346497_to_G	AATGATACGGCGACCACCGATCAAATTGAGCATGTTCAAGTATTTGTTTTCTTTTAAGTGGGCCATATCTCATAAAAGTTAGTTTCCAGGTAGCAGCAAGAGGACTGGACATTTCAAATGTGAAACATGTTATCAATTTTGACTTGCCAAGTGATATTGAAGAATATGTACATCGTATTGGCCGCACAGGACGTGTAGGAAACCTTGGTAAGTATTTGATTACTTGATGGTTTCATTGTTTTTTGCTGTGATGTGTGCAGGAAAGAACTTGTCGTATGCCGTCTTCTGCTTG
>DDX3XE14sg2.5intron_Change_position_41346498_to_A	AATGATACGGCGACCACCGATCAAATTGAGCATGTTCAAGTATTTGTTTTCTTTTAAGTGGGCCATATCTCATAAAAGTTATATTCCAGGTAGCAGCAAGAGGACTGGACATTTCAAATGTGAAACATGTTATCAATTTTGACTTGCCAAGTGATATTGAAGAATATGTACATCGTATTGGCCGCACAGGACGTGTAGGAAACCTTGGTAAGTATTTGATTACTTGATGGTTTCATTGTTTTTTGCTGTGATGTGTGCAGGAAAGAACTTGTCGTATGCCGTCTTCTGCTTG
>DDX3XE14sg2.5intron_Change_position_41346498_to_C	AATGATACGGCGACCACCGATCAAATTGAGCATGTTCAAGTATTTGTTTTCTTTTAAGTGGGCCATATCTCATAAAAGTTATCTTCCAGGTAGCAGCAAGAGGACTGGACATTTCAAATGTGAAACATGTTATCAATTTTGACTTGCCAAGTGATATTGAAGAATATGTACATCGTATTGGCCGCACAGGACGTGTAGGAAACCTTGGTAAGTATTTGATTACTTGATGGTTTCATTGTTTTTTGCTGTGATGTGTGCAGGAAAGAACTTGTCGTATGCCGTCTTCTGCTTG
>DDX3XE14sg2.5intron_Change_position_41346498_to_G	AATGATACGGCGACCACCGATCAAATTGAGCATGTTCAAGTATTTGTTTTCTTTTAAGTGGGCCATATCTCATAAAAGTTATGTTCCAGGTAGCAGCAAGAGGACTGGACATTTCAAATGTGAAACATGTTATCAATTTTGACTTGCCAAGTGATATTGAAGAATATGTACATCGTATTGGCCGCACAGGACGTGTAGGAAACCTTGGTAAGTATTTGATTACTTGATGGTTTCATTGTTTTTTGCTGTGATGTGTGCAGGAAAGAACTTGTCGTATGCCGTCTTCTGCTTG
>DDX3XE14sg2.5intron_Change_position_41346499_to_A	AATGATACGGCGACCACCGATCAAATTGAGCATGTTCAAGTATTTGTTTTCTTTTAAGTGGGCCATATCTCATAAAAGTTATTATCCAGGTAGCAGCAAGAGGACTGGACATTTCAAATGTGAAACATGTTATCAATTTTGACTTGCCAAGTGATATTGAAGAATATGTACATCGTATTGGCCGCACAGGACGTGTAGGAAACCTTGGTAAGTATTTGATTACTTGATGGTTTCATTGTTTTTTGCTGTGATGTGTGCAGGAAAGAACTTGTCGTATGCCGTCTTCTGCTTG
>DDX3XE14sg2.5intron_Change_position_41346499_to_C	AATGATACGGCGACCACCGATCAAATTGAGCATGTTCAAGTATTTGTTTTCTTTTAAGTGGGCCATATCTCATAAAAGTTATTCTCCAGGTAGCAGCAAGAGGACTGGACATTTCAAATGTGAAACATGTTATCAATTTTGACTTGCCAAGTGATATTGAAGAATATGTACATCGTATTGGCCGCACAGGACGTGTAGGAAACCTTGGTAAGTATTTGATTACTTGATGGTTTCATTGTTTTTTGCTGTGATGTGTGCAGGAAAGAACTTGTCGTATGCCGTCTTCTGCTTG
>DDX3XE14sg2.5intron_Change_position_41346499_to_G	AATGATACGGCGACCACCGATCAAATTGAGCATGTTCAAGTATTTGTTTTCTTTTAAGTGGGCCATATCTCATAAAAGTTATTGTCCAGGTAGCAGCAAGAGGACTGGACATTTCAAATGTGAAACATGTTATCAATTTTGACTTGCCAAGTGATATTGAAGAATATGTACATCGTATTGGCCGCACAGGACGTGTAGGAAACCTTGGTAAGTATTTGATTACTTGATGGTTTCATTGTTTTTTGCTGTGATGTGTGCAGGAAAGAACTTGTCGTATGCCGTCTTCTGCTTG
>DDX3XE14sg2.5intron_Change_position_41346500_to_A	AATGATACGGCGACCACCGATCAAATTGAGCATGTTCAAGTATTTGTTTTCTTTTAAGTGGGCCATATCTCATAAAAGTTATTTACCAGGTAGCAGCAAGAGGACTGGACATTTCAAATGTGAAACATGTTATCAATTTTGACTTGCCAAGTGATATTGAAGAATATGTACATCGTATTGGCCGCACAGGACGTGTAGGAAACCTTGGTAAGTATTTGATTACTTGATGGTTTCATTGTTTTTTGCTGTGATGTGTGCAGGAAAGAACTTGTCGTATGCCGTCTTCTGCTTG
>DDX3XE14sg2.5intron_Change_position_41346500_to_C	AATGATACGGCGACCACCGATCAAATTGAGCATGTTCAAGTATTTGTTTTCTTTTAAGTGGGCCATATCTCATAAAAGTTATTTCCCAGGTAGCAGCAAGAGGACTGGACATTTCAAATGTGAAACATGTTATCAATTTTGACTTGCCAAGTGATATTGAAGAATATGTACATCGTATTGGCCGCACAGGACGTGTAGGAAACCTTGGTAAGTATTTGATTACTTGATGGTTTCATTGTTTTTTGCTGTGATGTGTGCAGGAAAGAACTTGTCGTATGCCGTCTTCTGCTTG
>DDX3XE14sg2.5intron_Change_position_41346500_to_G	AATGATACGGCGACCACCGATCAAATTGAGCATGTTCAAGTATTTGTTTTCTTTTAAGTGGGCCATATCTCATAAAAGTTATTTGCCAGGTAGCAGCAAGAGGACTGGACATTTCAAATGTGAAACATGTTATCAATTTTGACTTGCCAAGTGATATTGAAGAATATGTACATCGTATTGGCCGCACAGGACGTGTAGGAAACCTTGGTAAGTATTTGATTACTTGATGGTTTCATTGTTTTTTGCTGTGATGTGTGCAGGAAAGAACTTGTCGTATGCCGTCTTCTGCTTG
>DDX3XE14sg2.5intron_Change_position_41346501_to_A	AATGATACGGCGACCACCGATCAAATTGAGCATGTTCAAGTATTTGTTTTCTTTTAAGTGGGCCATATCTCATAAAAGTTATTTTACAGGTAGCAGCAAGAGGACTGGACATTTCAAATGTGAAACATGTTATCAATTTTGACTTGCCAAGTGATATTGAAGAATATGTACATCGTATTGGCCGCACAGGACGTGTAGGAAACCTTGGTAAGTATTTGATTACTTGATGGTTTCATTGTTTTTTGCTGTGATGTGTGCAGGAAAGAACTTGTCGTATGCCGTCTTCTGCTTG
>DDX3XE14sg2.5intron_Change_position_41346501_to_T	AATGATACGGCGACCACCGATCAAATTGAGCATGTTCAAGTATTTGTTTTCTTTTAAGTGGGCCATATCTCATAAAAGTTATTTTTCAGGTAGCAGCAAGAGGACTGGACATTTCAAATGTGAAACATGTTATCAATTTTGACTTGCCAAGTGATATTGAAGAATATGTACATCGTATTGGCCGCACAGGACGTGTAGGAAACCTTGGTAAGTATTTGATTACTTGATGGTTTCATTGTTTTTTGCTGTGATGTGTGCAGGAAAGAACTTGTCGTATGCCGTCTTCTGCTTG
>DDX3XE14sg2.5intron_Change_position_41346501_to_G	AATGATACGGCGACCACCGATCAAATTGAGCATGTTCAAGTATTTGTTTTCTTTTAAGTGGGCCATATCTCATAAAAGTTATTTTGCAGGTAGCAGCAAGAGGACTGGACATTTCAAATGTGAAACATGTTATCAATTTTGACTTGCCAAGTGATATTGAAGAATATGTACATCGTATTGGCCGCACAGGACGTGTAGGAAACCTTGGTAAGTATTTGATTACTTGATGGTTTCATTGTTTTTTGCTGTGATGTGTGCAGGAAAGAACTTGTCGTATGCCGTCTTCTGCTTG
>DDX3XE14sg2.5intron_Change_position_41346502_to_A	AATGATACGGCGACCACCGATCAAATTGAGCATGTTCAAGTATTTGTTTTCTTTTAAGTGGGCCATATCTCATAAAAGTTATTTTCAAGGTAGCAGCAAGAGGACTGGACATTTCAAATGTGAAACATGTTATCAATTTTGACTTGCCAAGTGATATTGAAGAATATGTACATCGTATTGGCCGCACAGGACGTGTAGGAAACCTTGGTAAGTATTTGATTACTTGATGGTTTCATTGTTTTTTGCTGTGATGTGTGCAGGAAAGAACTTGTCGTATGCCGTCTTCTGCTTG
>DDX3XE14sg2.5intron_Change_position_41346502_to_T	AATGATACGGCGACCACCGATCAAATTGAGCATGTTCAAGTATTTGTTTTCTTTTAAGTGGGCCATATCTCATAAAAGTTATTTTCTAGGTAGCAGCAAGAGGACTGGACATTTCAAATGTGAAACATGTTATCAATTTTGACTTGCCAAGTGATATTGAAGAATATGTACATCGTATTGGCCGCACAGGACGTGTAGGAAACCTTGGTAAGTATTTGATTACTTGATGGTTTCATTGTTTTTTGCTGTGATGTGTGCAGGAAAGAACTTGTCGTATGCCGTCTTCTGCTTG
>DDX3XE14sg2.5intron_Change_position_41346502_to_G	AATGATACGGCGACCACCGATCAAATTGAGCATGTTCAAGTATTTGTTTTCTTTTAAGTGGGCCATATCTCATAAAAGTTATTTTCGAGGTAGCAGCAAGAGGACTGGACATTTCAAATGTGAAACATGTTATCAATTTTGACTTGCCAAGTGATATTGAAGAATATGTACATCGTATTGGCCGCACAGGACGTGTAGGAAACCTTGGTAAGTATTTGATTACTTGATGGTTTCATTGTTTTTTGCTGTGATGTGTGCAGGAAAGAACTTGTCGTATGCCGTCTTCTGCTTG
>DDX3XE14sg2.5intron_Change_position_41346503_to_T	AATGATACGGCGACCACCGATCAAATTGAGCATGTTCAAGTATTTGTTTTCTTTTAAGTGGGCCATATCTCATAAAAGTTATTTTCCTGGTAGCAGCAAGAGGACTGGACATTTCAAATGTGAAACATGTTATCAATTTTGACTTGCCAAGTGATATTGAAGAATATGTACATCGTATTGGCCGCACAGGACGTGTAGGAAACCTTGGTAAGTATTTGATTACTTGATGGTTTCATTGTTTTTTGCTGTGATGTGTGCAGGAAAGAACTTGTCGTATGCCGTCTTCTGCTTG
>DDX3XE14sg2.5intron_Change_position_41346503_to_C	AATGATACGGCGACCACCGATCAAATTGAGCATGTTCAAGTATTTGTTTTCTTTTAAGTGGGCCATATCTCATAAAAGTTATTTTCCCGGTAGCAGCAAGAGGACTGGACATTTCAAATGTGAAACATGTTATCAATTTTGACTTGCCAAGTGATATTGAAGAATATGTACATCGTATTGGCCGCACAGGACGTGTAGGAAACCTTGGTAAGTATTTGATTACTTGATGGTTTCATTGTTTTTTGCTGTGATGTGTGCAGGAAAGAACTTGTCGTATGCCGTCTTCTGCTTG
>DDX3XE14sg2.5intron_Change_position_41346503_to_G	AATGATACGGCGACCACCGATCAAATTGAGCATGTTCAAGTATTTGTTTTCTTTTAAGTGGGCCATATCTCATAAAAGTTATTTTCCGGGTAGCAGCAAGAGGACTGGACATTTCAAATGTGAAACATGTTATCAATTTTGACTTGCCAAGTGATATTGAAGAATATGTACATCGTATTGGCCGCACAGGACGTGTAGGAAACCTTGGTAAGTATTTGATTACTTGATGGTTTCATTGTTTTTTGCTGTGATGTGTGCAGGAAAGAACTTGTCGTATGCCGTCTTCTGCTTG
>DDX3XE14sg2.5intron_Change_position_41346504_to_A	AATGATACGGCGACCACCGATCAAATTGAGCATGTTCAAGTATTTGTTTTCTTTTAAGTGGGCCATATCTCATAAAAGTTATTTTCCAAGTAGCAGCAAGAGGACTGGACATTTCAAATGTGAAACATGTTATCAATTTTGACTTGCCAAGTGATATTGAAGAATATGTACATCGTATTGGCCGCACAGGACGTGTAGGAAACCTTGGTAAGTATTTGATTACTTGATGGTTTCATTGTTTTTTGCTGTGATGTGTGCAGGAAAGAACTTGTCGTATGCCGTCTTCTGCTTG
>DDX3XE14sg2.5intron_Change_position_41346504_to_T	AATGATACGGCGACCACCGATCAAATTGAGCATGTTCAAGTATTTGTTTTCTTTTAAGTGGGCCATATCTCATAAAAGTTATTTTCCATGTAGCAGCAAGAGGACTGGACATTTCAAATGTGAAACATGTTATCAATTTTGACTTGCCAAGTGATATTGAAGAATATGTACATCGTATTGGCCGCACAGGACGTGTAGGAAACCTTGGTAAGTATTTGATTACTTGATGGTTTCATTGTTTTTTGCTGTGATGTGTGCAGGAAAGAACTTGTCGTATGCCGTCTTCTGCTTG
>DDX3XE14sg2.5intron_Change_position_41346504_to_C	AATGATACGGCGACCACCGATCAAATTGAGCATGTTCAAGTATTTGTTTTCTTTTAAGTGGGCCATATCTCATAAAAGTTATTTTCCACGTAGCAGCAAGAGGACTGGACATTTCAAATGTGAAACATGTTATCAATTTTGACTTGCCAAGTGATATTGAAGAATATGTACATCGTATTGGCCGCACAGGACGTGTAGGAAACCTTGGTAAGTATTTGATTACTTGATGGTTTCATTGTTTTTTGCTGTGATGTGTGCAGGAAAGAACTTGTCGTATGCCGTCTTCTGCTTG
>DDX3XE14sg2.3intron_twodelete_position_41346623	AATGATACGGCGACCACCGATCAAATTGAGCATGTTCAAGTATTTGTTTTCTTTTAAGTGGGCCATATCTCATAAAAGTTATTTTCCAGGTAGCAGCAAGAGGACTGGACATTTCAAATGTGAAACATGTTATCAATTTTGACTTGCCAAGTGATATTGAAGAATATGTACATCGTATTGGCCGCACAGGACGTGTAGGAAACCTTGAAGTATTTGATTACTTGATGGTTTCATTGTTTTTTGCTGTGATGTGTGCAGGAAAGAACTTGTCGTATGCCGTCTTCTGCTTG
>DDX3XE14sg2.3intron_twodelete_position_41346627	AATGATACGGCGACCACCGATCAAATTGAGCATGTTCAAGTATTTGTTTTCTTTTAAGTGGGCCATATCTCATAAAAGTTATTTTCCAGGTAGCAGCAAGAGGACTGGACATTTCAAATGTGAAACATGTTATCAATTTTGACTTGCCAAGTGATATTGAAGAATATGTACATCGTATTGGCCGCACAGGACGTGTAGGAAACCTTGGTAAATTTGATTACTTGATGGTTTCATTGTTTTTTGCTGTGATGTGTGCAGGAAAGAACTTGTCGTATGCCGTCTTCTGCTTG
>DDX3XE14sg2.3intron_twodelete_position_41346631	AATGATACGGCGACCACCGATCAAATTGAGCATGTTCAAGTATTTGTTTTCTTTTAAGTGGGCCATATCTCATAAAAGTTATTTTCCAGGTAGCAGCAAGAGGACTGGACATTTCAAATGTGAAACATGTTATCAATTTTGACTTGCCAAGTGATATTGAAGAATATGTACATCGTATTGGCCGCACAGGACGTGTAGGAAACCTTGGTAAGTATGATTACTTGATGGTTTCATTGTTTTTTGCTGTGATGTGTGCAGGAAAGAACTTGTCGTATGCCGTCTTCTGCTTG
>DDX3XE14sg2.3intron_twodelete_position_41346629	AATGATACGGCGACCACCGATCAAATTGAGCATGTTCAAGTATTTGTTTTCTTTTAAGTGGGCCATATCTCATAAAAGTTATTTTCCAGGTAGCAGCAAGAGGACTGGACATTTCAAATGTGAAACATGTTATCAATTTTGACTTGCCAAGTGATATTGAAGAATATGTACATCGTATTGGCCGCACAGGACGTGTAGGAAACCTTGGTAAGTTTGATTACTTGATGGTTTCATTGTTTTTTGCTGTGATGTGTGCAGGAAAGAACTTGTCGTATGCCGTCTTCTGCTTG
>DDX3XE14sg2.3intron_twodelete_position_41346625	AATGATACGGCGACCACCGATCAAATTGAGCATGTTCAAGTATTTGTTTTCTTTTAAGTGGGCCATATCTCATAAAAGTTATTTTCCAGGTAGCAGCAAGAGGACTGGACATTTCAAATGTGAAACATGTTATCAATTTTGACTTGCCAAGTGATATTGAAGAATATGTACATCGTATTGGCCGCACAGGACGTGTAGGAAACCTTGGTGTATTTGATTACTTGATGGTTTCATTGTTTTTTGCTGTGATGTGTGCAGGAAAGAACTTGTCGTATGCCGTCTTCTGCTTG
>DDX3XE14sg2.5intron_twodelete_position_41346484	AATGATACGGCGACCACCGATCAAATTGAGCATGTTCAAGTATTTGTTTTCTTTTAAGTGGGCCATATCATAAAAGTTATTTTCCAGGTAGCAGCAAGAGGACTGGACATTTCAAATGTGAAACATGTTATCAATTTTGACTTGCCAAGTGATATTGAAGAATATGTACATCGTATTGGCCGCACAGGACGTGTAGGAAACCTTGGTAAGTATTTGATTACTTGATGGTTTCATTGTTTTTTGCTGTGATGTGTGCAGGAAAGAACTTGTCGTATGCCGTCTTCTGCTTG
>DDX3XE14sg2.5intron_twodelete_position_41346488	AATGATACGGCGACCACCGATCAAATTGAGCATGTTCAAGTATTTGTTTTCTTTTAAGTGGGCCATATCTCAAAAGTTATTTTCCAGGTAGCAGCAAGAGGACTGGACATTTCAAATGTGAAACATGTTATCAATTTTGACTTGCCAAGTGATATTGAAGAATATGTACATCGTATTGGCCGCACAGGACGTGTAGGAAACCTTGGTAAGTATTTGATTACTTGATGGTTTCATTGTTTTTTGCTGTGATGTGTGCAGGAAAGAACTTGTCGTATGCCGTCTTCTGCTTG
>DDX3XE14sg2.5intron_twodelete_position_41346494	AATGATACGGCGACCACCGATCAAATTGAGCATGTTCAAGTATTTGTTTTCTTTTAAGTGGGCCATATCTCATAAAAGATTTTCCAGGTAGCAGCAAGAGGACTGGACATTTCAAATGTGAAACATGTTATCAATTTTGACTTGCCAAGTGATATTGAAGAATATGTACATCGTATTGGCCGCACAGGACGTGTAGGAAACCTTGGTAAGTATTTGATTACTTGATGGTTTCATTGTTTTTTGCTGTGATGTGTGCAGGAAAGAACTTGTCGTATGCCGTCTTCTGCTTG
>DDX3XE14sg2.5intron_twodelete_position_41346498	AATGATACGGCGACCACCGATCAAATTGAGCATGTTCAAGTATTTGTTTTCTTTTAAGTGGGCCATATCTCATAAAAGTTATTCCAGGTAGCAGCAAGAGGACTGGACATTTCAAATGTGAAACATGTTATCAATTTTGACTTGCCAAGTGATATTGAAGAATATGTACATCGTATTGGCCGCACAGGACGTGTAGGAAACCTTGGTAAGTATTTGATTACTTGATGGTTTCATTGTTTTTTGCTGTGATGTGTGCAGGAAAGAACTTGTCGTATGCCGTCTTCTGCTTG
>DDX3XE14sg2.5intron_twodelete_position_41346500	AATGATACGGCGACCACCGATCAAATTGAGCATGTTCAAGTATTTGTTTTCTTTTAAGTGGGCCATATCTCATAAAAGTTATTTCAGGTAGCAGCAAGAGGACTGGACATTTCAAATGTGAAACATGTTATCAATTTTGACTTGCCAAGTGATATTGAAGAATATGTACATCGTATTGGCCGCACAGGACGTGTAGGAAACCTTGGTAAGTATTTGATTACTTGATGGTTTCATTGTTTTTTGCTGTGATGTGTGCAGGAAAGAACTTGTCGTATGCCGTCTTCTGCTTG
>DDX3XE14sg2.5intron_twodelete_position_41346502	AATGATACGGCGACCACCGATCAAATTGAGCATGTTCAAGTATTTGTTTTCTTTTAAGTGGGCCATATCTCATAAAAGTTATTTTCGGTAGCAGCAAGAGGACTGGACATTTCAAATGTGAAACATGTTATCAATTTTGACTTGCCAAGTGATATTGAAGAATATGTACATCGTATTGGCCGCACAGGACGTGTAGGAAACCTTGGTAAGTATTTGATTACTTGATGGTTTCATTGTTTTTTGCTGTGATGTGTGCAGGAAAGAACTTGTCGTATGCCGTCTTCTGCTTG
>DDX3XE14sg2.5intron_twodelete_position_41346496	AATGATACGGCGACCACCGATCAAATTGAGCATGTTCAAGTATTTGTTTTCTTTTAAGTGGGCCATATCTCATAAAAGTTTTTCCAGGTAGCAGCAAGAGGACTGGACATTTCAAATGTGAAACATGTTATCAATTTTGACTTGCCAAGTGATATTGAAGAATATGTACATCGTATTGGCCGCACAGGACGTGTAGGAAACCTTGGTAAGTATTTGATTACTTGATGGTTTCATTGTTTTTTGCTGTGATGTGTGCAGGAAAGAACTTGTCGTATGCCGTCTTCTGCTTG
>DDX3XE14sg2.5intron_twodelete_position_41346492	AATGATACGGCGACCACCGATCAAATTGAGCATGTTCAAGTATTTGTTTTCTTTTAAGTGGGCCATATCTCATAAATTATTTTCCAGGTAGCAGCAAGAGGACTGGACATTTCAAATGTGAAACATGTTATCAATTTTGACTTGCCAAGTGATATTGAAGAATATGTACATCGTATTGGCCGCACAGGACGTGTAGGAAACCTTGGTAAGTATTTGATTACTTGATGGTTTCATTGTTTTTTGCTGTGATGTGTGCAGGAAAGAACTTGTCGTATGCCGTCTTCTGCTTG
>DDX3XE14sg2.5intron_twodelete_position_41346490	AATGATACGGCGACCACCGATCAAATTGAGCATGTTCAAGTATTTGTTTTCTTTTAAGTGGGCCATATCTCATAAGTTATTTTCCAGGTAGCAGCAAGAGGACTGGACATTTCAAATGTGAAACATGTTATCAATTTTGACTTGCCAAGTGATATTGAAGAATATGTACATCGTATTGGCCGCACAGGACGTGTAGGAAACCTTGGTAAGTATTTGATTACTTGATGGTTTCATTGTTTTTTGCTGTGATGTGTGCAGGAAAGAACTTGTCGTATGCCGTCTTCTGCTTG
>DDX3XE14sg2.5intron_twodelete_position_41346486	AATGATACGGCGACCACCGATCAAATTGAGCATGTTCAAGTATTTGTTTTCTTTTAAGTGGGCCATATCTTAAAAGTTATTTTCCAGGTAGCAGCAAGAGGACTGGACATTTCAAATGTGAAACATGTTATCAATTTTGACTTGCCAAGTGATATTGAAGAATATGTACATCGTATTGGCCGCACAGGACGTGTAGGAAACCTTGGTAAGTATTTGATTACTTGATGGTTTCATTGTTTTTTGCTGTGATGTGTGCAGGAAAGAACTTGTCGTATGCCGTCTTCTGCTTG
>DDX3XE14sg2.5intron_twodelete_position_41346480	AATGATACGGCGACCACCGATCAAATTGAGCATGTTCAAGTATTTGTTTTCTTTTAAGTGGGCCATCTCATAAAAGTTATTTTCCAGGTAGCAGCAAGAGGACTGGACATTTCAAATGTGAAACATGTTATCAATTTTGACTTGCCAAGTGATATTGAAGAATATGTACATCGTATTGGCCGCACAGGACGTGTAGGAAACCTTGGTAAGTATTTGATTACTTGATGGTTTCATTGTTTTTTGCTGTGATGTGTGCAGGAAAGAACTTGTCGTATGCCGTCTTCTGCTTG
>DDX3XE14sg2.exon_inframedelete_position_41346505	AATGATACGGCGACCACCGATCAAATTGAGCATGTTCAAGTATTTGTTTTCTTTTAAGTGGGCCATATCTCATAAAAGTTATTTTCCAGGCAGCAAGAGGACTGGACATTTCAAATGTGAAACATGTTATCAATTTTGACTTGCCAAGTGATATTGAAGAATATGTACATCGTATTGGCCGCACAGGACGTGTAGGAAACCTTGGTAAGTATTTGATTACTTGATGGTTTCATTGTTTTTTGCTGTGATGTGTGCAGGAAAGAACTTGTCGTATGCCGTCTTCTGCTTG
>DDX3XE14sg2.exon_inframedelete_position_41346508	AATGATACGGCGACCACCGATCAAATTGAGCATGTTCAAGTATTTGTTTTCTTTTAAGTGGGCCATATCTCATAAAAGTTATTTTCCAGGTAGCAAGAGGACTGGACATTTCAAATGTGAAACATGTTATCAATTTTGACTTGCCAAGTGATATTGAAGAATATGTACATCGTATTGGCCGCACAGGACGTGTAGGAAACCTTGGTAAGTATTTGATTACTTGATGGTTTCATTGTTTTTTGCTGTGATGTGTGCAGGAAAGAACTTGTCGTATGCCGTCTTCTGCTTG
>DDX3XE14sg2.exon_inframedelete_position_41346517	AATGATACGGCGACCACCGATCAAATTGAGCATGTTCAAGTATTTGTTTTCTTTTAAGTGGGCCATATCTCATAAAAGTTATTTTCCAGGTAGCAGCAAGACTGGACATTTCAAATGTGAAACATGTTATCAATTTTGACTTGCCAAGTGATATTGAAGAATATGTACATCGTATTGGCCGCACAGGACGTGTAGGAAACCTTGGTAAGTATTTGATTACTTGATGGTTTCATTGTTTTTTGCTGTGATGTGTGCAGGAAAGAACTTGTCGTATGCCGTCTTCTGCTTG
>DDX3XE14sg2.exon_inframedelete_position_41346523	AATGATACGGCGACCACCGATCAAATTGAGCATGTTCAAGTATTTGTTTTCTTTTAAGTGGGCCATATCTCATAAAAGTTATTTTCCAGGTAGCAGCAAGAGGACTGATTTCAAATGTGAAACATGTTATCAATTTTGACTTGCCAAGTGATATTGAAGAATATGTACATCGTATTGGCCGCACAGGACGTGTAGGAAACCTTGGTAAGTATTTGATTACTTGATGGTTTCATTGTTTTTTGCTGTGATGTGTGCAGGAAAGAACTTGTCGTATGCCGTCTTCTGCTTG
>DDX3XE14sg2.exon_inframedelete_position_41346529	AATGATACGGCGACCACCGATCAAATTGAGCATGTTCAAGTATTTGTTTTCTTTTAAGTGGGCCATATCTCATAAAAGTTATTTTCCAGGTAGCAGCAAGAGGACTGGACATTAATGTGAAACATGTTATCAATTTTGACTTGCCAAGTGATATTGAAGAATATGTACATCGTATTGGCCGCACAGGACGTGTAGGAAACCTTGGTAAGTATTTGATTACTTGATGGTTTCATTGTTTTTTGCTGTGATGTGTGCAGGAAAGAACTTGTCGTATGCCGTCTTCTGCTTG
>DDX3XE14sg2.exon_inframedelete_position_41346535	AATGATACGGCGACCACCGATCAAATTGAGCATGTTCAAGTATTTGTTTTCTTTTAAGTGGGCCATATCTCATAAAAGTTATTTTCCAGGTAGCAGCAAGAGGACTGGACATTTCAAATAAACATGTTATCAATTTTGACTTGCCAAGTGATATTGAAGAATATGTACATCGTATTGGCCGCACAGGACGTGTAGGAAACCTTGGTAAGTATTTGATTACTTGATGGTTTCATTGTTTTTTGCTGTGATGTGTGCAGGAAAGAACTTGTCGTATGCCGTCTTCTGCTTG
>DDX3XE14sg2.exon_inframedelete_position_41346544	AATGATACGGCGACCACCGATCAAATTGAGCATGTTCAAGTATTTGTTTTCTTTTAAGTGGGCCATATCTCATAAAAGTTATTTTCCAGGTAGCAGCAAGAGGACTGGACATTTCAAATGTGAAACATATCAATTTTGACTTGCCAAGTGATATTGAAGAATATGTACATCGTATTGGCCGCACAGGACGTGTAGGAAACCTTGGTAAGTATTTGATTACTTGATGGTTTCATTGTTTTTTGCTGTGATGTGTGCAGGAAAGAACTTGTCGTATGCCGTCTTCTGCTTG
>DDX3XE14sg2.exon_inframedelete_position_41346547	AATGATACGGCGACCACCGATCAAATTGAGCATGTTCAAGTATTTGTTTTCTTTTAAGTGGGCCATATCTCATAAAAGTTATTTTCCAGGTAGCAGCAAGAGGACTGGACATTTCAAATGTGAAACATGTTAATTTTGACTTGCCAAGTGATATTGAAGAATATGTACATCGTATTGGCCGCACAGGACGTGTAGGAAACCTTGGTAAGTATTTGATTACTTGATGGTTTCATTGTTTTTTGCTGTGATGTGTGCAGGAAAGAACTTGTCGTATGCCGTCTTCTGCTTG
>DDX3XE14sg2.exon_inframedelete_position_41346553	AATGATACGGCGACCACCGATCAAATTGAGCATGTTCAAGTATTTGTTTTCTTTTAAGTGGGCCATATCTCATAAAAGTTATTTTCCAGGTAGCAGCAAGAGGACTGGACATTTCAAATGTGAAACATGTTATCAATGACTTGCCAAGTGATATTGAAGAATATGTACATCGTATTGGCCGCACAGGACGTGTAGGAAACCTTGGTAAGTATTTGATTACTTGATGGTTTCATTGTTTTTTGCTGTGATGTGTGCAGGAAAGAACTTGTCGTATGCCGTCTTCTGCTTG
>DDX3XE14sg2.exon_inframedelete_position_41346559	AATGATACGGCGACCACCGATCAAATTGAGCATGTTCAAGTATTTGTTTTCTTTTAAGTGGGCCATATCTCATAAAAGTTATTTTCCAGGTAGCAGCAAGAGGACTGGACATTTCAAATGTGAAACATGTTATCAATTTTGACCCAAGTGATATTGAAGAATATGTACATCGTATTGGCCGCACAGGACGTGTAGGAAACCTTGGTAAGTATTTGATTACTTGATGGTTTCATTGTTTTTTGCTGTGATGTGTGCAGGAAAGAACTTGTCGTATGCCGTCTTCTGCTTG
>DDX3XE14sg2.exon_inframedelete_position_41346562	AATGATACGGCGACCACCGATCAAATTGAGCATGTTCAAGTATTTGTTTTCTTTTAAGTGGGCCATATCTCATAAAAGTTATTTTCCAGGTAGCAGCAAGAGGACTGGACATTTCAAATGTGAAACATGTTATCAATTTTGACTTGAGTGATATTGAAGAATATGTACATCGTATTGGCCGCACAGGACGTGTAGGAAACCTTGGTAAGTATTTGATTACTTGATGGTTTCATTGTTTTTTGCTGTGATGTGTGCAGGAAAGAACTTGTCGTATGCCGTCTTCTGCTTG
>DDX3XE14sg2.exon_inframedelete_position_41346568	AATGATACGGCGACCACCGATCAAATTGAGCATGTTCAAGTATTTGTTTTCTTTTAAGTGGGCCATATCTCATAAAAGTTATTTTCCAGGTAGCAGCAAGAGGACTGGACATTTCAAATGTGAAACATGTTATCAATTTTGACTTGCCAAGTATTGAAGAATATGTACATCGTATTGGCCGCACAGGACGTGTAGGAAACCTTGGTAAGTATTTGATTACTTGATGGTTTCATTGTTTTTTGCTGTGATGTGTGCAGGAAAGAACTTGTCGTATGCCGTCTTCTGCTTG
>DDX3XE14sg2.exon_inframedelete_position_41346580	AATGATACGGCGACCACCGATCAAATTGAGCATGTTCAAGTATTTGTTTTCTTTTAAGTGGGCCATATCTCATAAAAGTTATTTTCCAGGTAGCAGCAAGAGGACTGGACATTTCAAATGTGAAACATGTTATCAATTTTGACTTGCCAAGTGATATTGAAGAAGTACATCGTATTGGCCGCACAGGACGTGTAGGAAACCTTGGTAAGTATTTGATTACTTGATGGTTTCATTGTTTTTTGCTGTGATGTGTGCAGGAAAGAACTTGTCGTATGCCGTCTTCTGCTTG
>DDX3XE14sg2.exon_inframedelete_position_41346583	AATGATACGGCGACCACCGATCAAATTGAGCATGTTCAAGTATTTGTTTTCTTTTAAGTGGGCCATATCTCATAAAAGTTATTTTCCAGGTAGCAGCAAGAGGACTGGACATTTCAAATGTGAAACATGTTATCAATTTTGACTTGCCAAGTGATATTGAAGAATATCATCGTATTGGCCGCACAGGACGTGTAGGAAACCTTGGTAAGTATTTGATTACTTGATGGTTTCATTGTTTTTTGCTGTGATGTGTGCAGGAAAGAACTTGTCGTATGCCGTCTTCTGCTTG
>DDX3XE14sg2.exon_inframedelete_position_41346589	AATGATACGGCGACCACCGATCAAATTGAGCATGTTCAAGTATTTGTTTTCTTTTAAGTGGGCCATATCTCATAAAAGTTATTTTCCAGGTAGCAGCAAGAGGACTGGACATTTCAAATGTGAAACATGTTATCAATTTTGACTTGCCAAGTGATATTGAAGAATATGTACATATTGGCCGCACAGGACGTGTAGGAAACCTTGGTAAGTATTTGATTACTTGATGGTTTCATTGTTTTTTGCTGTGATGTGTGCAGGAAAGAACTTGTCGTATGCCGTCTTCTGCTTG
>DDX3XE14sg2.exon_inframedelete_position_41346595	AATGATACGGCGACCACCGATCAAATTGAGCATGTTCAAGTATTTGTTTTCTTTTAAGTGGGCCATATCTCATAAAAGTTATTTTCCAGGTAGCAGCAAGAGGACTGGACATTTCAAATGTGAAACATGTTATCAATTTTGACTTGCCAAGTGATATTGAAGAATATGTACATCGTATTCGCACAGGACGTGTAGGAAACCTTGGTAAGTATTTGATTACTTGATGGTTTCATTGTTTTTTGCTGTGATGTGTGCAGGAAAGAACTTGTCGTATGCCGTCTTCTGCTTG
>DDX3XE14sg2.exon_inframedelete_position_41346598	AATGATACGGCGACCACCGATCAAATTGAGCATGTTCAAGTATTTGTTTTCTTTTAAGTGGGCCATATCTCATAAAAGTTATTTTCCAGGTAGCAGCAAGAGGACTGGACATTTCAAATGTGAAACATGTTATCAATTTTGACTTGCCAAGTGATATTGAAGAATATGTACATCGTATTGGCACAGGACGTGTAGGAAACCTTGGTAAGTATTTGATTACTTGATGGTTTCATTGTTTTTTGCTGTGATGTGTGCAGGAAAGAACTTGTCGTATGCCGTCTTCTGCTTG
>DDX3XE14sg2.exon_inframedelete_position_41346604	AATGATACGGCGACCACCGATCAAATTGAGCATGTTCAAGTATTTGTTTTCTTTTAAGTGGGCCATATCTCATAAAAGTTATTTTCCAGGTAGCAGCAAGAGGACTGGACATTTCAAATGTGAAACATGTTATCAATTTTGACTTGCCAAGTGATATTGAAGAATATGTACATCGTATTGGCCGCACACGTGTAGGAAACCTTGGTAAGTATTTGATTACTTGATGGTTTCATTGTTTTTTGCTGTGATGTGTGCAGGAAAGAACTTGTCGTATGCCGTCTTCTGCTTG
>DDX3XE14sg2.exon_inframedelete_position_41346610	AATGATACGGCGACCACCGATCAAATTGAGCATGTTCAAGTATTTGTTTTCTTTTAAGTGGGCCATATCTCATAAAAGTTATTTTCCAGGTAGCAGCAAGAGGACTGGACATTTCAAATGTGAAACATGTTATCAATTTTGACTTGCCAAGTGATATTGAAGAATATGTACATCGTATTGGCCGCACAGGACGTGGAAACCTTGGTAAGTATTTGATTACTTGATGGTTTCATTGTTTTTTGCTGTGATGTGTGCAGGAAAGAACTTGTCGTATGCCGTCTTCTGCTTG
>DDX3XE14sg2.exon_inframedelete_position_41346613	AATGATACGGCGACCACCGATCAAATTGAGCATGTTCAAGTATTTGTTTTCTTTTAAGTGGGCCATATCTCATAAAAGTTATTTTCCAGGTAGCAGCAAGAGGACTGGACATTTCAAATGTGAAACATGTTATCAATTTTGACTTGCCAAGTGATATTGAAGAATATGTACATCGTATTGGCCGCACAGGACGTGTAAACCTTGGTAAGTATTTGATTACTTGATGGTTTCATTGTTTTTTGCTGTGATGTGTGCAGGAAAGAACTTGTCGTATGCCGTCTTCTGCTTG
>DDX3XE14sg2.exon_inframedelete_position_41346619	AATGATACGGCGACCACCGATCAAATTGAGCATGTTCAAGTATTTGTTTTCTTTTAAGTGGGCCATATCTCATAAAAGTTATTTTCCAGGTAGCAGCAAGAGGACTGGACATTTCAAATGTGAAACATGTTATCAATTTTGACTTGCCAAGTGATATTGAAGAATATGTACATCGTATTGGCCGCACAGGACGTGTAGGAAACGGTAAGTATTTGATTACTTGATGGTTTCATTGTTTTTTGCTGTGATGTGTGCAGGAAAGAACTTGTCGTATGCCGTCTTCTGCTTG
>DDX3XE14sg2.exon_inframedelete_position_41346616	AATGATACGGCGACCACCGATCAAATTGAGCATGTTCAAGTATTTGTTTTCTTTTAAGTGGGCCATATCTCATAAAAGTTATTTTCCAGGTAGCAGCAAGAGGACTGGACATTTCAAATGTGAAACATGTTATCAATTTTGACTTGCCAAGTGATATTGAAGAATATGTACATCGTATTGGCCGCACAGGACGTGTAGGACTTGGTAAGTATTTGATTACTTGATGGTTTCATTGTTTTTTGCTGTGATGTGTGCAGGAAAGAACTTGTCGTATGCCGTCTTCTGCTTG
>DDX3XE14sg2.exon_inframedelete_position_41346607	AATGATACGGCGACCACCGATCAAATTGAGCATGTTCAAGTATTTGTTTTCTTTTAAGTGGGCCATATCTCATAAAAGTTATTTTCCAGGTAGCAGCAAGAGGACTGGACATTTCAAATGTGAAACATGTTATCAATTTTGACTTGCCAAGTGATATTGAAGAATATGTACATCGTATTGGCCGCACAGGAGTAGGAAACCTTGGTAAGTATTTGATTACTTGATGGTTTCATTGTTTTTTGCTGTGATGTGTGCAGGAAAGAACTTGTCGTATGCCGTCTTCTGCTTG
>DDX3XE14sg2.exon_inframedelete_position_41346601	AATGATACGGCGACCACCGATCAAATTGAGCATGTTCAAGTATTTGTTTTCTTTTAAGTGGGCCATATCTCATAAAAGTTATTTTCCAGGTAGCAGCAAGAGGACTGGACATTTCAAATGTGAAACATGTTATCAATTTTGACTTGCCAAGTGATATTGAAGAATATGTACATCGTATTGGCCGCGGACGTGTAGGAAACCTTGGTAAGTATTTGATTACTTGATGGTTTCATTGTTTTTTGCTGTGATGTGTGCAGGAAAGAACTTGTCGTATGCCGTCTTCTGCTTG
>DDX3XE14sg2.exon_inframedelete_position_41346592	AATGATACGGCGACCACCGATCAAATTGAGCATGTTCAAGTATTTGTTTTCTTTTAAGTGGGCCATATCTCATAAAAGTTATTTTCCAGGTAGCAGCAAGAGGACTGGACATTTCAAATGTGAAACATGTTATCAATTTTGACTTGCCAAGTGATATTGAAGAATATGTACATCGTGGCCGCACAGGACGTGTAGGAAACCTTGGTAAGTATTTGATTACTTGATGGTTTCATTGTTTTTTGCTGTGATGTGTGCAGGAAAGAACTTGTCGTATGCCGTCTTCTGCTTG
>DDX3XE14sg2.exon_inframedelete_position_41346586	AATGATACGGCGACCACCGATCAAATTGAGCATGTTCAAGTATTTGTTTTCTTTTAAGTGGGCCATATCTCATAAAAGTTATTTTCCAGGTAGCAGCAAGAGGACTGGACATTTCAAATGTGAAACATGTTATCAATTTTGACTTGCCAAGTGATATTGAAGAATATGTACGTATTGGCCGCACAGGACGTGTAGGAAACCTTGGTAAGTATTTGATTACTTGATGGTTTCATTGTTTTTTGCTGTGATGTGTGCAGGAAAGAACTTGTCGTATGCCGTCTTCTGCTTG
>DDX3XE14sg2.exon_inframedelete_position_41346574	AATGATACGGCGACCACCGATCAAATTGAGCATGTTCAAGTATTTGTTTTCTTTTAAGTGGGCCATATCTCATAAAAGTTATTTTCCAGGTAGCAGCAAGAGGACTGGACATTTCAAATGTGAAACATGTTATCAATTTTGACTTGCCAAGTGATATTGAATATGTACATCGTATTGGCCGCACAGGACGTGTAGGAAACCTTGGTAAGTATTTGATTACTTGATGGTTTCATTGTTTTTTGCTGTGATGTGTGCAGGAAAGAACTTGTCGTATGCCGTCTTCTGCTTG
>DDX3XE14sg2.exon_inframedelete_position_41346571	AATGATACGGCGACCACCGATCAAATTGAGCATGTTCAAGTATTTGTTTTCTTTTAAGTGGGCCATATCTCATAAAAGTTATTTTCCAGGTAGCAGCAAGAGGACTGGACATTTCAAATGTGAAACATGTTATCAATTTTGACTTGCCAAGTGATGAAGAATATGTACATCGTATTGGCCGCACAGGACGTGTAGGAAACCTTGGTAAGTATTTGATTACTTGATGGTTTCATTGTTTTTTGCTGTGATGTGTGCAGGAAAGAACTTGTCGTATGCCGTCTTCTGCTTG
>DDX3XE14sg2.exon_inframedelete_position_41346565	AATGATACGGCGACCACCGATCAAATTGAGCATGTTCAAGTATTTGTTTTCTTTTAAGTGGGCCATATCTCATAAAAGTTATTTTCCAGGTAGCAGCAAGAGGACTGGACATTTCAAATGTGAAACATGTTATCAATTTTGACTTGCCAGATATTGAAGAATATGTACATCGTATTGGCCGCACAGGACGTGTAGGAAACCTTGGTAAGTATTTGATTACTTGATGGTTTCATTGTTTTTTGCTGTGATGTGTGCAGGAAAGAACTTGTCGTATGCCGTCTTCTGCTTG
>DDX3XE14sg2.exon_inframedelete_position_41346556	AATGATACGGCGACCACCGATCAAATTGAGCATGTTCAAGTATTTGTTTTCTTTTAAGTGGGCCATATCTCATAAAAGTTATTTTCCAGGTAGCAGCAAGAGGACTGGACATTTCAAATGTGAAACATGTTATCAATTTTTTGCCAAGTGATATTGAAGAATATGTACATCGTATTGGCCGCACAGGACGTGTAGGAAACCTTGGTAAGTATTTGATTACTTGATGGTTTCATTGTTTTTTGCTGTGATGTGTGCAGGAAAGAACTTGTCGTATGCCGTCTTCTGCTTG
>DDX3XE14sg2.exon_inframedelete_position_41346550	AATGATACGGCGACCACCGATCAAATTGAGCATGTTCAAGTATTTGTTTTCTTTTAAGTGGGCCATATCTCATAAAAGTTATTTTCCAGGTAGCAGCAAGAGGACTGGACATTTCAAATGTGAAACATGTTATCTTTGACTTGCCAAGTGATATTGAAGAATATGTACATCGTATTGGCCGCACAGGACGTGTAGGAAACCTTGGTAAGTATTTGATTACTTGATGGTTTCATTGTTTTTTGCTGTGATGTGTGCAGGAAAGAACTTGTCGTATGCCGTCTTCTGCTTG
>DDX3XE14sg2.exon_inframedelete_position_41346541	AATGATACGGCGACCACCGATCAAATTGAGCATGTTCAAGTATTTGTTTTCTTTTAAGTGGGCCATATCTCATAAAAGTTATTTTCCAGGTAGCAGCAAGAGGACTGGACATTTCAAATGTGAAAGTTATCAATTTTGACTTGCCAAGTGATATTGAAGAATATGTACATCGTATTGGCCGCACAGGACGTGTAGGAAACCTTGGTAAGTATTTGATTACTTGATGGTTTCATTGTTTTTTGCTGTGATGTGTGCAGGAAAGAACTTGTCGTATGCCGTCTTCTGCTTG
>DDX3XE14sg2.exon_inframedelete_position_41346538	AATGATACGGCGACCACCGATCAAATTGAGCATGTTCAAGTATTTGTTTTCTTTTAAGTGGGCCATATCTCATAAAAGTTATTTTCCAGGTAGCAGCAAGAGGACTGGACATTTCAAATGTGCATGTTATCAATTTTGACTTGCCAAGTGATATTGAAGAATATGTACATCGTATTGGCCGCACAGGACGTGTAGGAAACCTTGGTAAGTATTTGATTACTTGATGGTTTCATTGTTTTTTGCTGTGATGTGTGCAGGAAAGAACTTGTCGTATGCCGTCTTCTGCTTG
>DDX3XE14sg2.exon_inframedelete_position_41346532	AATGATACGGCGACCACCGATCAAATTGAGCATGTTCAAGTATTTGTTTTCTTTTAAGTGGGCCATATCTCATAAAAGTTATTTTCCAGGTAGCAGCAAGAGGACTGGACATTTCAGTGAAACATGTTATCAATTTTGACTTGCCAAGTGATATTGAAGAATATGTACATCGTATTGGCCGCACAGGACGTGTAGGAAACCTTGGTAAGTATTTGATTACTTGATGGTTTCATTGTTTTTTGCTGTGATGTGTGCAGGAAAGAACTTGTCGTATGCCGTCTTCTGCTTG
>DDX3XE14sg2.exon_inframedelete_position_41346526	AATGATACGGCGACCACCGATCAAATTGAGCATGTTCAAGTATTTGTTTTCTTTTAAGTGGGCCATATCTCATAAAAGTTATTTTCCAGGTAGCAGCAAGAGGACTGGACTCAAATGTGAAACATGTTATCAATTTTGACTTGCCAAGTGATATTGAAGAATATGTACATCGTATTGGCCGCACAGGACGTGTAGGAAACCTTGGTAAGTATTTGATTACTTGATGGTTTCATTGTTTTTTGCTGTGATGTGTGCAGGAAAGAACTTGTCGTATGCCGTCTTCTGCTTG
>DDX3XE14sg2.exon_inframedelete_position_41346520	AATGATACGGCGACCACCGATCAAATTGAGCATGTTCAAGTATTTGTTTTCTTTTAAGTGGGCCATATCTCATAAAAGTTATTTTCCAGGTAGCAGCAAGAGGAGACATTTCAAATGTGAAACATGTTATCAATTTTGACTTGCCAAGTGATATTGAAGAATATGTACATCGTATTGGCCGCACAGGACGTGTAGGAAACCTTGGTAAGTATTTGATTACTTGATGGTTTCATTGTTTTTTGCTGTGATGTGTGCAGGAAAGAACTTGTCGTATGCCGTCTTCTGCTTG
>DDX3XE14sg2.exon_inframedelete_position_41346514	AATGATACGGCGACCACCGATCAAATTGAGCATGTTCAAGTATTTGTTTTCTTTTAAGTGGGCCATATCTCATAAAAGTTATTTTCCAGGTAGCAGCAGGACTGGACATTTCAAATGTGAAACATGTTATCAATTTTGACTTGCCAAGTGATATTGAAGAATATGTACATCGTATTGGCCGCACAGGACGTGTAGGAAACCTTGGTAAGTATTTGATTACTTGATGGTTTCATTGTTTTTTGCTGTGATGTGTGCAGGAAAGAACTTGTCGTATGCCGTCTTCTGCTTG
>DDX3XE14sg2.exon_Change_codon_position_41346505_to_ATA,I,0.16,RANK3	AATGATACGGCGACCACCGATCAAATTGAGCATGTTCAAGTATTTGTTTTCTTTTAAGTGGGCCATATCTCATAAAAGTTATTTTCCAGATAGCAGCAAGAGGACTGGACATTTCAAATGTGAAACATGTTATCAATTTTGACTTGCCAAGTGATATTGAAGAATATGTACATCGTATTGGCCGCACAGGACGTGTAGGAAACCTTGGTAAGTATTTGATTACTTGATGGTTTCATTGTTTTTTGCTGTGATGTGTGCAGGAAAGAACTTGTCGTATGCCGTCTTCTGCTTG
>DDX3XE14sg2.exon_Change_codon_position_41346505_to_ATC,I,0.48,RANKT	AATGATACGGCGACCACCGATCAAATTGAGCATGTTCAAGTATTTGTTTTCTTTTAAGTGGGCCATATCTCATAAAAGTTATTTTCCAGATCGCAGCAAGAGGACTGGACATTTCAAATGTGAAACATGTTATCAATTTTGACTTGCCAAGTGATATTGAAGAATATGTACATCGTATTGGCCGCACAGGACGTGTAGGAAACCTTGGTAAGTATTTGATTACTTGATGGTTTCATTGTTTTTTGCTGTGATGTGTGCAGGAAAGAACTTGTCGTATGCCGTCTTCTGCTTG
>DDX3XE14sg2.exon_Change_codon_position_41346505_to_CTA,L,0.07,RANK5	AATGATACGGCGACCACCGATCAAATTGAGCATGTTCAAGTATTTGTTTTCTTTTAAGTGGGCCATATCTCATAAAAGTTATTTTCCAGCTAGCAGCAAGAGGACTGGACATTTCAAATGTGAAACATGTTATCAATTTTGACTTGCCAAGTGATATTGAAGAATATGTACATCGTATTGGCCGCACAGGACGTGTAGGAAACCTTGGTAAGTATTTGATTACTTGATGGTTTCATTGTTTTTTGCTGTGATGTGTGCAGGAAAGAACTTGTCGTATGCCGTCTTCTGCTTG
>DDX3XE14sg2.exon_Change_codon_position_41346505_to_GAG,E,0.58,RANKT	AATGATACGGCGACCACCGATCAAATTGAGCATGTTCAAGTATTTGTTTTCTTTTAAGTGGGCCATATCTCATAAAAGTTATTTTCCAGGAGGCAGCAAGAGGACTGGACATTTCAAATGTGAAACATGTTATCAATTTTGACTTGCCAAGTGATATTGAAGAATATGTACATCGTATTGGCCGCACAGGACGTGTAGGAAACCTTGGTAAGTATTTGATTACTTGATGGTTTCATTGTTTTTTGCTGTGATGTGTGCAGGAAAGAACTTGTCGTATGCCGTCTTCTGCTTG
>DDX3XE14sg2.exon_Change_codon_position_41346505_to_GCC,A,0.40,RANKT	AATGATACGGCGACCACCGATCAAATTGAGCATGTTCAAGTATTTGTTTTCTTTTAAGTGGGCCATATCTCATAAAAGTTATTTTCCAGGCCGCAGCAAGAGGACTGGACATTTCAAATGTGAAACATGTTATCAATTTTGACTTGCCAAGTGATATTGAAGAATATGTACATCGTATTGGCCGCACAGGACGTGTAGGAAACCTTGGTAAGTATTTGATTACTTGATGGTTTCATTGTTTTTTGCTGTGATGTGTGCAGGAAAGAACTTGTCGTATGCCGTCTTCTGCTTG
>DDX3XE14sg2.exon_Change_codon_position_41346505_to_GGC,G,0.34,RANKT	AATGATACGGCGACCACCGATCAAATTGAGCATGTTCAAGTATTTGTTTTCTTTTAAGTGGGCCATATCTCATAAAAGTTATTTTCCAGGGCGCAGCAAGAGGACTGGACATTTCAAATGTGAAACATGTTATCAATTTTGACTTGCCAAGTGATATTGAAGAATATGTACATCGTATTGGCCGCACAGGACGTGTAGGAAACCTTGGTAAGTATTTGATTACTTGATGGTTTCATTGTTTTTTGCTGTGATGTGTGCAGGAAAGAACTTGTCGTATGCCGTCTTCTGCTTG
>DDX3XE14sg2.exon_Change_codon_position_41346505_to_TTA,L,0.07,RANK6	AATGATACGGCGACCACCGATCAAATTGAGCATGTTCAAGTATTTGTTTTCTTTTAAGTGGGCCATATCTCATAAAAGTTATTTTCCAGTTAGCAGCAAGAGGACTGGACATTTCAAATGTGAAACATGTTATCAATTTTGACTTGCCAAGTGATATTGAAGAATATGTACATCGTATTGGCCGCACAGGACGTGTAGGAAACCTTGGTAAGTATTTGATTACTTGATGGTTTCATTGTTTTTTGCTGTGATGTGTGCAGGAAAGAACTTGTCGTATGCCGTCTTCTGCTTG
>DDX3XE14sg2.exon_Change_codon_position_41346505_to_GAA,E,0.42,RANK2	AATGATACGGCGACCACCGATCAAATTGAGCATGTTCAAGTATTTGTTTTCTTTTAAGTGGGCCATATCTCATAAAAGTTATTTTCCAGGAAGCAGCAAGAGGACTGGACATTTCAAATGTGAAACATGTTATCAATTTTGACTTGCCAAGTGATATTGAAGAATATGTACATCGTATTGGCCGCACAGGACGTGTAGGAAACCTTGGTAAGTATTTGATTACTTGATGGTTTCATTGTTTTTTGCTGTGATGTGTGCAGGAAAGAACTTGTCGTATGCCGTCTTCTGCTTG
>DDX3XE14sg2.exon_Change_codon_position_41346505_to_GCA,A,0.23,RANK3	AATGATACGGCGACCACCGATCAAATTGAGCATGTTCAAGTATTTGTTTTCTTTTAAGTGGGCCATATCTCATAAAAGTTATTTTCCAGGCAGCAGCAAGAGGACTGGACATTTCAAATGTGAAACATGTTATCAATTTTGACTTGCCAAGTGATATTGAAGAATATGTACATCGTATTGGCCGCACAGGACGTGTAGGAAACCTTGGTAAGTATTTGATTACTTGATGGTTTCATTGTTTTTTGCTGTGATGTGTGCAGGAAAGAACTTGTCGTATGCCGTCTTCTGCTTG
>DDX3XE14sg2.exon_Change_codon_position_41346505_to_GGA,G,0.25,RANK2	AATGATACGGCGACCACCGATCAAATTGAGCATGTTCAAGTATTTGTTTTCTTTTAAGTGGGCCATATCTCATAAAAGTTATTTTCCAGGGAGCAGCAAGAGGACTGGACATTTCAAATGTGAAACATGTTATCAATTTTGACTTGCCAAGTGATATTGAAGAATATGTACATCGTATTGGCCGCACAGGACGTGTAGGAAACCTTGGTAAGTATTTGATTACTTGATGGTTTCATTGTTTTTTGCTGTGATGTGTGCAGGAAAGAACTTGTCGTATGCCGTCTTCTGCTTG
>DDX3XE14sg2.exon_Change_codon_position_41346505_to_GTC,V,0.24,RANK2	AATGATACGGCGACCACCGATCAAATTGAGCATGTTCAAGTATTTGTTTTCTTTTAAGTGGGCCATATCTCATAAAAGTTATTTTCCAGGTCGCAGCAAGAGGACTGGACATTTCAAATGTGAAACATGTTATCAATTTTGACTTGCCAAGTGATATTGAAGAATATGTACATCGTATTGGCCGCACAGGACGTGTAGGAAACCTTGGTAAGTATTTGATTACTTGATGGTTTCATTGTTTTTTGCTGTGATGTGTGCAGGAAAGAACTTGTCGTATGCCGTCTTCTGCTTG
>DDX3XE14sg2.exon_Change_codon_position_41346505_to_GTG,V,0.47,RANKT	AATGATACGGCGACCACCGATCAAATTGAGCATGTTCAAGTATTTGTTTTCTTTTAAGTGGGCCATATCTCATAAAAGTTATTTTCCAGGTGGCAGCAAGAGGACTGGACATTTCAAATGTGAAACATGTTATCAATTTTGACTTGCCAAGTGATATTGAAGAATATGTACATCGTATTGGCCGCACAGGACGTGTAGGAAACCTTGGTAAGTATTTGATTACTTGATGGTTTCATTGTTTTTTGCTGTGATGTGTGCAGGAAAGAACTTGTCGTATGCCGTCTTCTGCTTG
>DDX3XE14sg2.exon_Change_codon_position_41346505_to_GTT,V,0.18,RANK3	AATGATACGGCGACCACCGATCAAATTGAGCATGTTCAAGTATTTGTTTTCTTTTAAGTGGGCCATATCTCATAAAAGTTATTTTCCAGGTTGCAGCAAGAGGACTGGACATTTCAAATGTGAAACATGTTATCAATTTTGACTTGCCAAGTGATATTGAAGAATATGTACATCGTATTGGCCGCACAGGACGTGTAGGAAACCTTGGTAAGTATTTGATTACTTGATGGTTTCATTGTTTTTTGCTGTGATGTGTGCAGGAAAGAACTTGTCGTATGCCGTCTTCTGCTTG
>DDX3XE14sg2.exon_Change_codon_position_41346508_to_ACA,T,0.28,RANK2	AATGATACGGCGACCACCGATCAAATTGAGCATGTTCAAGTATTTGTTTTCTTTTAAGTGGGCCATATCTCATAAAAGTTATTTTCCAGGTAACAGCAAGAGGACTGGACATTTCAAATGTGAAACATGTTATCAATTTTGACTTGCCAAGTGATATTGAAGAATATGTACATCGTATTGGCCGCACAGGACGTGTAGGAAACCTTGGTAAGTATTTGATTACTTGATGGTTTCATTGTTTTTTGCTGTGATGTGTGCAGGAAAGAACTTGTCGTATGCCGTCTTCTGCTTG
>DDX3XE14sg2.exon_Change_codon_position_41346508_to_ACC,T,0.36,RANKT	AATGATACGGCGACCACCGATCAAATTGAGCATGTTCAAGTATTTGTTTTCTTTTAAGTGGGCCATATCTCATAAAAGTTATTTTCCAGGTAACCGCAAGAGGACTGGACATTTCAAATGTGAAACATGTTATCAATTTTGACTTGCCAAGTGATATTGAAGAATATGTACATCGTATTGGCCGCACAGGACGTGTAGGAAACCTTGGTAAGTATTTGATTACTTGATGGTTTCATTGTTTTTTGCTGTGATGTGTGCAGGAAAGAACTTGTCGTATGCCGTCTTCTGCTTG
>DDX3XE14sg2.exon_Change_codon_position_41346508_to_AGC,S,0.24,RANKT	AATGATACGGCGACCACCGATCAAATTGAGCATGTTCAAGTATTTGTTTTCTTTTAAGTGGGCCATATCTCATAAAAGTTATTTTCCAGGTAAGCGCAAGAGGACTGGACATTTCAAATGTGAAACATGTTATCAATTTTGACTTGCCAAGTGATATTGAAGAATATGTACATCGTATTGGCCGCACAGGACGTGTAGGAAACCTTGGTAAGTATTTGATTACTTGATGGTTTCATTGTTTTTTGCTGTGATGTGTGCAGGAAAGAACTTGTCGTATGCCGTCTTCTGCTTG
>DDX3XE14sg2.exon_Change_codon_position_41346508_to_CCA,P,0.27,RANK3	AATGATACGGCGACCACCGATCAAATTGAGCATGTTCAAGTATTTGTTTTCTTTTAAGTGGGCCATATCTCATAAAAGTTATTTTCCAGGTACCAGCAAGAGGACTGGACATTTCAAATGTGAAACATGTTATCAATTTTGACTTGCCAAGTGATATTGAAGAATATGTACATCGTATTGGCCGCACAGGACGTGTAGGAAACCTTGGTAAGTATTTGATTACTTGATGGTTTCATTGTTTTTTGCTGTGATGTGTGCAGGAAAGAACTTGTCGTATGCCGTCTTCTGCTTG
>DDX3XE14sg2.exon_Change_codon_position_41346508_to_CCC,P,0.33,RANKT	AATGATACGGCGACCACCGATCAAATTGAGCATGTTCAAGTATTTGTTTTCTTTTAAGTGGGCCATATCTCATAAAAGTTATTTTCCAGGTACCCGCAAGAGGACTGGACATTTCAAATGTGAAACATGTTATCAATTTTGACTTGCCAAGTGATATTGAAGAATATGTACATCGTATTGGCCGCACAGGACGTGTAGGAAACCTTGGTAAGTATTTGATTACTTGATGGTTTCATTGTTTTTTGCTGTGATGTGTGCAGGAAAGAACTTGTCGTATGCCGTCTTCTGCTTG
>DDX3XE14sg2.exon_Change_codon_position_41346508_to_GAG,E,0.58,RANKT	AATGATACGGCGACCACCGATCAAATTGAGCATGTTCAAGTATTTGTTTTCTTTTAAGTGGGCCATATCTCATAAAAGTTATTTTCCAGGTAGAGGCAAGAGGACTGGACATTTCAAATGTGAAACATGTTATCAATTTTGACTTGCCAAGTGATATTGAAGAATATGTACATCGTATTGGCCGCACAGGACGTGTAGGAAACCTTGGTAAGTATTTGATTACTTGATGGTTTCATTGTTTTTTGCTGTGATGTGTGCAGGAAAGAACTTGTCGTATGCCGTCTTCTGCTTG
>DDX3XE14sg2.exon_Change_codon_position_41346508_to_GGC,G,0.34,RANKT	AATGATACGGCGACCACCGATCAAATTGAGCATGTTCAAGTATTTGTTTTCTTTTAAGTGGGCCATATCTCATAAAAGTTATTTTCCAGGTAGGCGCAAGAGGACTGGACATTTCAAATGTGAAACATGTTATCAATTTTGACTTGCCAAGTGATATTGAAGAATATGTACATCGTATTGGCCGCACAGGACGTGTAGGAAACCTTGGTAAGTATTTGATTACTTGATGGTTTCATTGTTTTTTGCTGTGATGTGTGCAGGAAAGAACTTGTCGTATGCCGTCTTCTGCTTG
>DDX3XE14sg2.exon_Change_codon_position_41346508_to_GTG,V,0.47,RANKT	AATGATACGGCGACCACCGATCAAATTGAGCATGTTCAAGTATTTGTTTTCTTTTAAGTGGGCCATATCTCATAAAAGTTATTTTCCAGGTAGTGGCAAGAGGACTGGACATTTCAAATGTGAAACATGTTATCAATTTTGACTTGCCAAGTGATATTGAAGAATATGTACATCGTATTGGCCGCACAGGACGTGTAGGAAACCTTGGTAAGTATTTGATTACTTGATGGTTTCATTGTTTTTTGCTGTGATGTGTGCAGGAAAGAACTTGTCGTATGCCGTCTTCTGCTTG
>DDX3XE14sg2.exon_Change_codon_position_41346508_to_TCA,S,0.15,RANK5	AATGATACGGCGACCACCGATCAAATTGAGCATGTTCAAGTATTTGTTTTCTTTTAAGTGGGCCATATCTCATAAAAGTTATTTTCCAGGTATCAGCAAGAGGACTGGACATTTCAAATGTGAAACATGTTATCAATTTTGACTTGCCAAGTGATATTGAAGAATATGTACATCGTATTGGCCGCACAGGACGTGTAGGAAACCTTGGTAAGTATTTGATTACTTGATGGTTTCATTGTTTTTTGCTGTGATGTGTGCAGGAAAGAACTTGTCGTATGCCGTCTTCTGCTTG
>DDX3XE14sg2.exon_Change_codon_position_41346508_to_GAA,E,0.42,RANK2	AATGATACGGCGACCACCGATCAAATTGAGCATGTTCAAGTATTTGTTTTCTTTTAAGTGGGCCATATCTCATAAAAGTTATTTTCCAGGTAGAAGCAAGAGGACTGGACATTTCAAATGTGAAACATGTTATCAATTTTGACTTGCCAAGTGATATTGAAGAATATGTACATCGTATTGGCCGCACAGGACGTGTAGGAAACCTTGGTAAGTATTTGATTACTTGATGGTTTCATTGTTTTTTGCTGTGATGTGTGCAGGAAAGAACTTGTCGTATGCCGTCTTCTGCTTG
>DDX3XE14sg2.exon_Change_codon_position_41346508_to_GGA,G,0.25,RANK2	AATGATACGGCGACCACCGATCAAATTGAGCATGTTCAAGTATTTGTTTTCTTTTAAGTGGGCCATATCTCATAAAAGTTATTTTCCAGGTAGGAGCAAGAGGACTGGACATTTCAAATGTGAAACATGTTATCAATTTTGACTTGCCAAGTGATATTGAAGAATATGTACATCGTATTGGCCGCACAGGACGTGTAGGAAACCTTGGTAAGTATTTGATTACTTGATGGTTTCATTGTTTTTTGCTGTGATGTGTGCAGGAAAGAACTTGTCGTATGCCGTCTTCTGCTTG
>DDX3XE14sg2.exon_Change_codon_position_41346508_to_GTA,V,0.11,RANK4	AATGATACGGCGACCACCGATCAAATTGAGCATGTTCAAGTATTTGTTTTCTTTTAAGTGGGCCATATCTCATAAAAGTTATTTTCCAGGTAGTAGCAAGAGGACTGGACATTTCAAATGTGAAACATGTTATCAATTTTGACTTGCCAAGTGATATTGAAGAATATGTACATCGTATTGGCCGCACAGGACGTGTAGGAAACCTTGGTAAGTATTTGATTACTTGATGGTTTCATTGTTTTTTGCTGTGATGTGTGCAGGAAAGAACTTGTCGTATGCCGTCTTCTGCTTG
>DDX3XE14sg2.exon_Change_codon_position_41346508_to_GCC,A,0.40,RANKT	AATGATACGGCGACCACCGATCAAATTGAGCATGTTCAAGTATTTGTTTTCTTTTAAGTGGGCCATATCTCATAAAAGTTATTTTCCAGGTAGCCGCAAGAGGACTGGACATTTCAAATGTGAAACATGTTATCAATTTTGACTTGCCAAGTGATATTGAAGAATATGTACATCGTATTGGCCGCACAGGACGTGTAGGAAACCTTGGTAAGTATTTGATTACTTGATGGTTTCATTGTTTTTTGCTGTGATGTGTGCAGGAAAGAACTTGTCGTATGCCGTCTTCTGCTTG
>DDX3XE14sg2.exon_Change_codon_position_41346508_to_GCG,A,0.11,RANK4	AATGATACGGCGACCACCGATCAAATTGAGCATGTTCAAGTATTTGTTTTCTTTTAAGTGGGCCATATCTCATAAAAGTTATTTTCCAGGTAGCGGCAAGAGGACTGGACATTTCAAATGTGAAACATGTTATCAATTTTGACTTGCCAAGTGATATTGAAGAATATGTACATCGTATTGGCCGCACAGGACGTGTAGGAAACCTTGGTAAGTATTTGATTACTTGATGGTTTCATTGTTTTTTGCTGTGATGTGTGCAGGAAAGAACTTGTCGTATGCCGTCTTCTGCTTG
>DDX3XE14sg2.exon_Change_codon_position_41346508_to_GCT,A,0.26,RANK2	AATGATACGGCGACCACCGATCAAATTGAGCATGTTCAAGTATTTGTTTTCTTTTAAGTGGGCCATATCTCATAAAAGTTATTTTCCAGGTAGCTGCAAGAGGACTGGACATTTCAAATGTGAAACATGTTATCAATTTTGACTTGCCAAGTGATATTGAAGAATATGTACATCGTATTGGCCGCACAGGACGTGTAGGAAACCTTGGTAAGTATTTGATTACTTGATGGTTTCATTGTTTTTTGCTGTGATGTGTGCAGGAAAGAACTTGTCGTATGCCGTCTTCTGCTTG
>DDX3XE14sg2.exon_Change_codon_position_41346511_to_ACA,T,0.28,RANK2	AATGATACGGCGACCACCGATCAAATTGAGCATGTTCAAGTATTTGTTTTCTTTTAAGTGGGCCATATCTCATAAAAGTTATTTTCCAGGTAGCAACAAGAGGACTGGACATTTCAAATGTGAAACATGTTATCAATTTTGACTTGCCAAGTGATATTGAAGAATATGTACATCGTATTGGCCGCACAGGACGTGTAGGAAACCTTGGTAAGTATTTGATTACTTGATGGTTTCATTGTTTTTTGCTGTGATGTGTGCAGGAAAGAACTTGTCGTATGCCGTCTTCTGCTTG
>DDX3XE14sg2.exon_Change_codon_position_41346511_to_ACC,T,0.36,RANKT	AATGATACGGCGACCACCGATCAAATTGAGCATGTTCAAGTATTTGTTTTCTTTTAAGTGGGCCATATCTCATAAAAGTTATTTTCCAGGTAGCAACCAGAGGACTGGACATTTCAAATGTGAAACATGTTATCAATTTTGACTTGCCAAGTGATATTGAAGAATATGTACATCGTATTGGCCGCACAGGACGTGTAGGAAACCTTGGTAAGTATTTGATTACTTGATGGTTTCATTGTTTTTTGCTGTGATGTGTGCAGGAAAGAACTTGTCGTATGCCGTCTTCTGCTTG
>DDX3XE14sg2.exon_Change_codon_position_41346511_to_AGC,S,0.24,RANKT	AATGATACGGCGACCACCGATCAAATTGAGCATGTTCAAGTATTTGTTTTCTTTTAAGTGGGCCATATCTCATAAAAGTTATTTTCCAGGTAGCAAGCAGAGGACTGGACATTTCAAATGTGAAACATGTTATCAATTTTGACTTGCCAAGTGATATTGAAGAATATGTACATCGTATTGGCCGCACAGGACGTGTAGGAAACCTTGGTAAGTATTTGATTACTTGATGGTTTCATTGTTTTTTGCTGTGATGTGTGCAGGAAAGAACTTGTCGTATGCCGTCTTCTGCTTG
>DDX3XE14sg2.exon_Change_codon_position_41346511_to_CCA,P,0.27,RANK3	AATGATACGGCGACCACCGATCAAATTGAGCATGTTCAAGTATTTGTTTTCTTTTAAGTGGGCCATATCTCATAAAAGTTATTTTCCAGGTAGCACCAAGAGGACTGGACATTTCAAATGTGAAACATGTTATCAATTTTGACTTGCCAAGTGATATTGAAGAATATGTACATCGTATTGGCCGCACAGGACGTGTAGGAAACCTTGGTAAGTATTTGATTACTTGATGGTTTCATTGTTTTTTGCTGTGATGTGTGCAGGAAAGAACTTGTCGTATGCCGTCTTCTGCTTG
>DDX3XE14sg2.exon_Change_codon_position_41346511_to_CCC,P,0.33,RANKT	AATGATACGGCGACCACCGATCAAATTGAGCATGTTCAAGTATTTGTTTTCTTTTAAGTGGGCCATATCTCATAAAAGTTATTTTCCAGGTAGCACCCAGAGGACTGGACATTTCAAATGTGAAACATGTTATCAATTTTGACTTGCCAAGTGATATTGAAGAATATGTACATCGTATTGGCCGCACAGGACGTGTAGGAAACCTTGGTAAGTATTTGATTACTTGATGGTTTCATTGTTTTTTGCTGTGATGTGTGCAGGAAAGAACTTGTCGTATGCCGTCTTCTGCTTG
>DDX3XE14sg2.exon_Change_codon_position_41346511_to_GAG,E,0.58,RANKT	AATGATACGGCGACCACCGATCAAATTGAGCATGTTCAAGTATTTGTTTTCTTTTAAGTGGGCCATATCTCATAAAAGTTATTTTCCAGGTAGCAGAGAGAGGACTGGACATTTCAAATGTGAAACATGTTATCAATTTTGACTTGCCAAGTGATATTGAAGAATATGTACATCGTATTGGCCGCACAGGACGTGTAGGAAACCTTGGTAAGTATTTGATTACTTGATGGTTTCATTGTTTTTTGCTGTGATGTGTGCAGGAAAGAACTTGTCGTATGCCGTCTTCTGCTTG
>DDX3XE14sg2.exon_Change_codon_position_41346511_to_GGC,G,0.34,RANKT	AATGATACGGCGACCACCGATCAAATTGAGCATGTTCAAGTATTTGTTTTCTTTTAAGTGGGCCATATCTCATAAAAGTTATTTTCCAGGTAGCAGGCAGAGGACTGGACATTTCAAATGTGAAACATGTTATCAATTTTGACTTGCCAAGTGATATTGAAGAATATGTACATCGTATTGGCCGCACAGGACGTGTAGGAAACCTTGGTAAGTATTTGATTACTTGATGGTTTCATTGTTTTTTGCTGTGATGTGTGCAGGAAAGAACTTGTCGTATGCCGTCTTCTGCTTG
>DDX3XE14sg2.exon_Change_codon_position_41346511_to_GTG,V,0.47,RANKT	AATGATACGGCGACCACCGATCAAATTGAGCATGTTCAAGTATTTGTTTTCTTTTAAGTGGGCCATATCTCATAAAAGTTATTTTCCAGGTAGCAGTGAGAGGACTGGACATTTCAAATGTGAAACATGTTATCAATTTTGACTTGCCAAGTGATATTGAAGAATATGTACATCGTATTGGCCGCACAGGACGTGTAGGAAACCTTGGTAAGTATTTGATTACTTGATGGTTTCATTGTTTTTTGCTGTGATGTGTGCAGGAAAGAACTTGTCGTATGCCGTCTTCTGCTTG
>DDX3XE14sg2.exon_Change_codon_position_41346511_to_TCA,S,0.15,RANK5	AATGATACGGCGACCACCGATCAAATTGAGCATGTTCAAGTATTTGTTTTCTTTTAAGTGGGCCATATCTCATAAAAGTTATTTTCCAGGTAGCATCAAGAGGACTGGACATTTCAAATGTGAAACATGTTATCAATTTTGACTTGCCAAGTGATATTGAAGAATATGTACATCGTATTGGCCGCACAGGACGTGTAGGAAACCTTGGTAAGTATTTGATTACTTGATGGTTTCATTGTTTTTTGCTGTGATGTGTGCAGGAAAGAACTTGTCGTATGCCGTCTTCTGCTTG
>DDX3XE14sg2.exon_Change_codon_position_41346511_to_GAA,E,0.42,RANK2	AATGATACGGCGACCACCGATCAAATTGAGCATGTTCAAGTATTTGTTTTCTTTTAAGTGGGCCATATCTCATAAAAGTTATTTTCCAGGTAGCAGAAAGAGGACTGGACATTTCAAATGTGAAACATGTTATCAATTTTGACTTGCCAAGTGATATTGAAGAATATGTACATCGTATTGGCCGCACAGGACGTGTAGGAAACCTTGGTAAGTATTTGATTACTTGATGGTTTCATTGTTTTTTGCTGTGATGTGTGCAGGAAAGAACTTGTCGTATGCCGTCTTCTGCTTG
>DDX3XE14sg2.exon_Change_codon_position_41346511_to_GGA,G,0.25,RANK2	AATGATACGGCGACCACCGATCAAATTGAGCATGTTCAAGTATTTGTTTTCTTTTAAGTGGGCCATATCTCATAAAAGTTATTTTCCAGGTAGCAGGAAGAGGACTGGACATTTCAAATGTGAAACATGTTATCAATTTTGACTTGCCAAGTGATATTGAAGAATATGTACATCGTATTGGCCGCACAGGACGTGTAGGAAACCTTGGTAAGTATTTGATTACTTGATGGTTTCATTGTTTTTTGCTGTGATGTGTGCAGGAAAGAACTTGTCGTATGCCGTCTTCTGCTTG
>DDX3XE14sg2.exon_Change_codon_position_41346511_to_GTA,V,0.11,RANK4	AATGATACGGCGACCACCGATCAAATTGAGCATGTTCAAGTATTTGTTTTCTTTTAAGTGGGCCATATCTCATAAAAGTTATTTTCCAGGTAGCAGTAAGAGGACTGGACATTTCAAATGTGAAACATGTTATCAATTTTGACTTGCCAAGTGATATTGAAGAATATGTACATCGTATTGGCCGCACAGGACGTGTAGGAAACCTTGGTAAGTATTTGATTACTTGATGGTTTCATTGTTTTTTGCTGTGATGTGTGCAGGAAAGAACTTGTCGTATGCCGTCTTCTGCTTG
>DDX3XE14sg2.exon_Change_codon_position_41346511_to_GCC,A,0.40,RANKT	AATGATACGGCGACCACCGATCAAATTGAGCATGTTCAAGTATTTGTTTTCTTTTAAGTGGGCCATATCTCATAAAAGTTATTTTCCAGGTAGCAGCCAGAGGACTGGACATTTCAAATGTGAAACATGTTATCAATTTTGACTTGCCAAGTGATATTGAAGAATATGTACATCGTATTGGCCGCACAGGACGTGTAGGAAACCTTGGTAAGTATTTGATTACTTGATGGTTTCATTGTTTTTTGCTGTGATGTGTGCAGGAAAGAACTTGTCGTATGCCGTCTTCTGCTTG
>DDX3XE14sg2.exon_Change_codon_position_41346511_to_GCG,A,0.11,RANK4	AATGATACGGCGACCACCGATCAAATTGAGCATGTTCAAGTATTTGTTTTCTTTTAAGTGGGCCATATCTCATAAAAGTTATTTTCCAGGTAGCAGCGAGAGGACTGGACATTTCAAATGTGAAACATGTTATCAATTTTGACTTGCCAAGTGATATTGAAGAATATGTACATCGTATTGGCCGCACAGGACGTGTAGGAAACCTTGGTAAGTATTTGATTACTTGATGGTTTCATTGTTTTTTGCTGTGATGTGTGCAGGAAAGAACTTGTCGTATGCCGTCTTCTGCTTG
>DDX3XE14sg2.exon_Change_codon_position_41346511_to_GCT,A,0.26,RANK2	AATGATACGGCGACCACCGATCAAATTGAGCATGTTCAAGTATTTGTTTTCTTTTAAGTGGGCCATATCTCATAAAAGTTATTTTCCAGGTAGCAGCTAGAGGACTGGACATTTCAAATGTGAAACATGTTATCAATTTTGACTTGCCAAGTGATATTGAAGAATATGTACATCGTATTGGCCGCACAGGACGTGTAGGAAACCTTGGTAAGTATTTGATTACTTGATGGTTTCATTGTTTTTTGCTGTGATGTGTGCAGGAAAGAACTTGTCGTATGCCGTCTTCTGCTTG
>DDX3XE14sg2.exon_Change_codon_position_41346514_to_AAG,K,0.58,RANKT	AATGATACGGCGACCACCGATCAAATTGAGCATGTTCAAGTATTTGTTTTCTTTTAAGTGGGCCATATCTCATAAAAGTTATTTTCCAGGTAGCAGCAAAGGGACTGGACATTTCAAATGTGAAACATGTTATCAATTTTGACTTGCCAAGTGATATTGAAGAATATGTACATCGTATTGGCCGCACAGGACGTGTAGGAAACCTTGGTAAGTATTTGATTACTTGATGGTTTCATTGTTTTTTGCTGTGATGTGTGCAGGAAAGAACTTGTCGTATGCCGTCTTCTGCTTG
>DDX3XE14sg2.exon_Change_codon_position_41346514_to_ACC,T,0.36,RANKT	AATGATACGGCGACCACCGATCAAATTGAGCATGTTCAAGTATTTGTTTTCTTTTAAGTGGGCCATATCTCATAAAAGTTATTTTCCAGGTAGCAGCAACCGGACTGGACATTTCAAATGTGAAACATGTTATCAATTTTGACTTGCCAAGTGATATTGAAGAATATGTACATCGTATTGGCCGCACAGGACGTGTAGGAAACCTTGGTAAGTATTTGATTACTTGATGGTTTCATTGTTTTTTGCTGTGATGTGTGCAGGAAAGAACTTGTCGTATGCCGTCTTCTGCTTG
>DDX3XE14sg2.exon_Change_codon_position_41346514_to_ATC,I,0.48,RANKT	AATGATACGGCGACCACCGATCAAATTGAGCATGTTCAAGTATTTGTTTTCTTTTAAGTGGGCCATATCTCATAAAAGTTATTTTCCAGGTAGCAGCAATCGGACTGGACATTTCAAATGTGAAACATGTTATCAATTTTGACTTGCCAAGTGATATTGAAGAATATGTACATCGTATTGGCCGCACAGGACGTGTAGGAAACCTTGGTAAGTATTTGATTACTTGATGGTTTCATTGTTTTTTGCTGTGATGTGTGCAGGAAAGAACTTGTCGTATGCCGTCTTCTGCTTG
>DDX3XE14sg2.exon_Change_codon_position_41346514_to_CGA,R,0.11,RANK5	AATGATACGGCGACCACCGATCAAATTGAGCATGTTCAAGTATTTGTTTTCTTTTAAGTGGGCCATATCTCATAAAAGTTATTTTCCAGGTAGCAGCACGAGGACTGGACATTTCAAATGTGAAACATGTTATCAATTTTGACTTGCCAAGTGATATTGAAGAATATGTACATCGTATTGGCCGCACAGGACGTGTAGGAAACCTTGGTAAGTATTTGATTACTTGATGGTTTCATTGTTTTTTGCTGTGATGTGTGCAGGAAAGAACTTGTCGTATGCCGTCTTCTGCTTG
>DDX3XE14sg2.exon_Change_codon_position_41346514_to_CGC,R,0.19,RANK4	AATGATACGGCGACCACCGATCAAATTGAGCATGTTCAAGTATTTGTTTTCTTTTAAGTGGGCCATATCTCATAAAAGTTATTTTCCAGGTAGCAGCACGCGGACTGGACATTTCAAATGTGAAACATGTTATCAATTTTGACTTGCCAAGTGATATTGAAGAATATGTACATCGTATTGGCCGCACAGGACGTGTAGGAAACCTTGGTAAGTATTTGATTACTTGATGGTTTCATTGTTTTTTGCTGTGATGTGTGCAGGAAAGAACTTGTCGTATGCCGTCTTCTGCTTG
>DDX3XE14sg2.exon_Change_codon_position_41346514_to_CGG,R,0.21,RANKT	AATGATACGGCGACCACCGATCAAATTGAGCATGTTCAAGTATTTGTTTTCTTTTAAGTGGGCCATATCTCATAAAAGTTATTTTCCAGGTAGCAGCACGGGGACTGGACATTTCAAATGTGAAACATGTTATCAATTTTGACTTGCCAAGTGATATTGAAGAATATGTACATCGTATTGGCCGCACAGGACGTGTAGGAAACCTTGGTAAGTATTTGATTACTTGATGGTTTCATTGTTTTTTGCTGTGATGTGTGCAGGAAAGAACTTGTCGTATGCCGTCTTCTGCTTG
>DDX3XE14sg2.exon_Change_codon_position_41346514_to_CGT,R,0.08,RANK6	AATGATACGGCGACCACCGATCAAATTGAGCATGTTCAAGTATTTGTTTTCTTTTAAGTGGGCCATATCTCATAAAAGTTATTTTCCAGGTAGCAGCACGTGGACTGGACATTTCAAATGTGAAACATGTTATCAATTTTGACTTGCCAAGTGATATTGAAGAATATGTACATCGTATTGGCCGCACAGGACGTGTAGGAAACCTTGGTAAGTATTTGATTACTTGATGGTTTCATTGTTTTTTGCTGTGATGTGTGCAGGAAAGAACTTGTCGTATGCCGTCTTCTGCTTG
>DDX3XE14sg2.exon_Change_codon_position_41346514_to_GGA,G,0.25,RANK2	AATGATACGGCGACCACCGATCAAATTGAGCATGTTCAAGTATTTGTTTTCTTTTAAGTGGGCCATATCTCATAAAAGTTATTTTCCAGGTAGCAGCAGGAGGACTGGACATTTCAAATGTGAAACATGTTATCAATTTTGACTTGCCAAGTGATATTGAAGAATATGTACATCGTATTGGCCGCACAGGACGTGTAGGAAACCTTGGTAAGTATTTGATTACTTGATGGTTTCATTGTTTTTTGCTGTGATGTGTGCAGGAAAGAACTTGTCGTATGCCGTCTTCTGCTTG
>DDX3XE14sg2.exon_Change_codon_position_41346514_to_GGC,G,0.34,RANKT	AATGATACGGCGACCACCGATCAAATTGAGCATGTTCAAGTATTTGTTTTCTTTTAAGTGGGCCATATCTCATAAAAGTTATTTTCCAGGTAGCAGCAGGCGGACTGGACATTTCAAATGTGAAACATGTTATCAATTTTGACTTGCCAAGTGATATTGAAGAATATGTACATCGTATTGGCCGCACAGGACGTGTAGGAAACCTTGGTAAGTATTTGATTACTTGATGGTTTCATTGTTTTTTGCTGTGATGTGTGCAGGAAAGAACTTGTCGTATGCCGTCTTCTGCTTG
>DDX3XE14sg2.exon_Change_codon_position_41346514_to_TGA,STOP,0.52,RANKT	AATGATACGGCGACCACCGATCAAATTGAGCATGTTCAAGTATTTGTTTTCTTTTAAGTGGGCCATATCTCATAAAAGTTATTTTCCAGGTAGCAGCATGAGGACTGGACATTTCAAATGTGAAACATGTTATCAATTTTGACTTGCCAAGTGATATTGAAGAATATGTACATCGTATTGGCCGCACAGGACGTGTAGGAAACCTTGGTAAGTATTTGATTACTTGATGGTTTCATTGTTTTTTGCTGTGATGTGTGCAGGAAAGAACTTGTCGTATGCCGTCTTCTGCTTG
>DDX3XE14sg2.exon_Change_codon_position_41346514_to_TAA,STOP,0.28,RANK2	AATGATACGGCGACCACCGATCAAATTGAGCATGTTCAAGTATTTGTTTTCTTTTAAGTGGGCCATATCTCATAAAAGTTATTTTCCAGGTAGCAGCATAAGGACTGGACATTTCAAATGTGAAACATGTTATCAATTTTGACTTGCCAAGTGATATTGAAGAATATGTACATCGTATTGGCCGCACAGGACGTGTAGGAAACCTTGGTAAGTATTTGATTACTTGATGGTTTCATTGTTTTTTGCTGTGATGTGTGCAGGAAAGAACTTGTCGTATGCCGTCTTCTGCTTG
>DDX3XE14sg2.exon_Change_codon_position_41346514_to_AAA,K,0.42,RANK2	AATGATACGGCGACCACCGATCAAATTGAGCATGTTCAAGTATTTGTTTTCTTTTAAGTGGGCCATATCTCATAAAAGTTATTTTCCAGGTAGCAGCAAAAGGACTGGACATTTCAAATGTGAAACATGTTATCAATTTTGACTTGCCAAGTGATATTGAAGAATATGTACATCGTATTGGCCGCACAGGACGTGTAGGAAACCTTGGTAAGTATTTGATTACTTGATGGTTTCATTGTTTTTTGCTGTGATGTGTGCAGGAAAGAACTTGTCGTATGCCGTCTTCTGCTTG
>DDX3XE14sg2.exon_Change_codon_position_41346514_to_ACA,T,0.28,RANK2	AATGATACGGCGACCACCGATCAAATTGAGCATGTTCAAGTATTTGTTTTCTTTTAAGTGGGCCATATCTCATAAAAGTTATTTTCCAGGTAGCAGCAACAGGACTGGACATTTCAAATGTGAAACATGTTATCAATTTTGACTTGCCAAGTGATATTGAAGAATATGTACATCGTATTGGCCGCACAGGACGTGTAGGAAACCTTGGTAAGTATTTGATTACTTGATGGTTTCATTGTTTTTTGCTGTGATGTGTGCAGGAAAGAACTTGTCGTATGCCGTCTTCTGCTTG
>DDX3XE14sg2.exon_Change_codon_position_41346514_to_ATA,I,0.16,RANK3	AATGATACGGCGACCACCGATCAAATTGAGCATGTTCAAGTATTTGTTTTCTTTTAAGTGGGCCATATCTCATAAAAGTTATTTTCCAGGTAGCAGCAATAGGACTGGACATTTCAAATGTGAAACATGTTATCAATTTTGACTTGCCAAGTGATATTGAAGAATATGTACATCGTATTGGCCGCACAGGACGTGTAGGAAACCTTGGTAAGTATTTGATTACTTGATGGTTTCATTGTTTTTTGCTGTGATGTGTGCAGGAAAGAACTTGTCGTATGCCGTCTTCTGCTTG
>DDX3XE14sg2.exon_Change_codon_position_41346514_to_AGC,S,0.24,RANKT	AATGATACGGCGACCACCGATCAAATTGAGCATGTTCAAGTATTTGTTTTCTTTTAAGTGGGCCATATCTCATAAAAGTTATTTTCCAGGTAGCAGCAAGCGGACTGGACATTTCAAATGTGAAACATGTTATCAATTTTGACTTGCCAAGTGATATTGAAGAATATGTACATCGTATTGGCCGCACAGGACGTGTAGGAAACCTTGGTAAGTATTTGATTACTTGATGGTTTCATTGTTTTTTGCTGTGATGTGTGCAGGAAAGAACTTGTCGTATGCCGTCTTCTGCTTG
>DDX3XE14sg2.exon_Change_codon_position_41346514_to_AGG,R,0.20,RANK3	AATGATACGGCGACCACCGATCAAATTGAGCATGTTCAAGTATTTGTTTTCTTTTAAGTGGGCCATATCTCATAAAAGTTATTTTCCAGGTAGCAGCAAGGGGACTGGACATTTCAAATGTGAAACATGTTATCAATTTTGACTTGCCAAGTGATATTGAAGAATATGTACATCGTATTGGCCGCACAGGACGTGTAGGAAACCTTGGTAAGTATTTGATTACTTGATGGTTTCATTGTTTTTTGCTGTGATGTGTGCAGGAAAGAACTTGTCGTATGCCGTCTTCTGCTTG
>DDX3XE14sg2.exon_Change_codon_position_41346514_to_AGT,S,0.15,RANK4	AATGATACGGCGACCACCGATCAAATTGAGCATGTTCAAGTATTTGTTTTCTTTTAAGTGGGCCATATCTCATAAAAGTTATTTTCCAGGTAGCAGCAAGTGGACTGGACATTTCAAATGTGAAACATGTTATCAATTTTGACTTGCCAAGTGATATTGAAGAATATGTACATCGTATTGGCCGCACAGGACGTGTAGGAAACCTTGGTAAGTATTTGATTACTTGATGGTTTCATTGTTTTTTGCTGTGATGTGTGCAGGAAAGAACTTGTCGTATGCCGTCTTCTGCTTG
>DDX3XE14sg2.exon_Change_codon_position_41346517_to_AGA,R,0.20,RANK2	AATGATACGGCGACCACCGATCAAATTGAGCATGTTCAAGTATTTGTTTTCTTTTAAGTGGGCCATATCTCATAAAAGTTATTTTCCAGGTAGCAGCAAGAAGACTGGACATTTCAAATGTGAAACATGTTATCAATTTTGACTTGCCAAGTGATATTGAAGAATATGTACATCGTATTGGCCGCACAGGACGTGTAGGAAACCTTGGTAAGTATTTGATTACTTGATGGTTTCATTGTTTTTTGCTGTGATGTGTGCAGGAAAGAACTTGTCGTATGCCGTCTTCTGCTTG
>DDX3XE14sg2.exon_Change_codon_position_41346517_to_CGA,R,0.11,RANK5	AATGATACGGCGACCACCGATCAAATTGAGCATGTTCAAGTATTTGTTTTCTTTTAAGTGGGCCATATCTCATAAAAGTTATTTTCCAGGTAGCAGCAAGACGACTGGACATTTCAAATGTGAAACATGTTATCAATTTTGACTTGCCAAGTGATATTGAAGAATATGTACATCGTATTGGCCGCACAGGACGTGTAGGAAACCTTGGTAAGTATTTGATTACTTGATGGTTTCATTGTTTTTTGCTGTGATGTGTGCAGGAAAGAACTTGTCGTATGCCGTCTTCTGCTTG
>DDX3XE14sg2.exon_Change_codon_position_41346517_to_GAG,E,0.58,RANKT	AATGATACGGCGACCACCGATCAAATTGAGCATGTTCAAGTATTTGTTTTCTTTTAAGTGGGCCATATCTCATAAAAGTTATTTTCCAGGTAGCAGCAAGAGAGCTGGACATTTCAAATGTGAAACATGTTATCAATTTTGACTTGCCAAGTGATATTGAAGAATATGTACATCGTATTGGCCGCACAGGACGTGTAGGAAACCTTGGTAAGTATTTGATTACTTGATGGTTTCATTGTTTTTTGCTGTGATGTGTGCAGGAAAGAACTTGTCGTATGCCGTCTTCTGCTTG
>DDX3XE14sg2.exon_Change_codon_position_41346517_to_GCC,A,0.40,RANKT	AATGATACGGCGACCACCGATCAAATTGAGCATGTTCAAGTATTTGTTTTCTTTTAAGTGGGCCATATCTCATAAAAGTTATTTTCCAGGTAGCAGCAAGAGCCCTGGACATTTCAAATGTGAAACATGTTATCAATTTTGACTTGCCAAGTGATATTGAAGAATATGTACATCGTATTGGCCGCACAGGACGTGTAGGAAACCTTGGTAAGTATTTGATTACTTGATGGTTTCATTGTTTTTTGCTGTGATGTGTGCAGGAAAGAACTTGTCGTATGCCGTCTTCTGCTTG
>DDX3XE14sg2.exon_Change_codon_position_41346517_to_GTG,V,0.47,RANKT	AATGATACGGCGACCACCGATCAAATTGAGCATGTTCAAGTATTTGTTTTCTTTTAAGTGGGCCATATCTCATAAAAGTTATTTTCCAGGTAGCAGCAAGAGTGCTGGACATTTCAAATGTGAAACATGTTATCAATTTTGACTTGCCAAGTGATATTGAAGAATATGTACATCGTATTGGCCGCACAGGACGTGTAGGAAACCTTGGTAAGTATTTGATTACTTGATGGTTTCATTGTTTTTTGCTGTGATGTGTGCAGGAAAGAACTTGTCGTATGCCGTCTTCTGCTTG
>DDX3XE14sg2.exon_Change_codon_position_41346517_to_TGA,STOP,0.52,RANKT	AATGATACGGCGACCACCGATCAAATTGAGCATGTTCAAGTATTTGTTTTCTTTTAAGTGGGCCATATCTCATAAAAGTTATTTTCCAGGTAGCAGCAAGATGACTGGACATTTCAAATGTGAAACATGTTATCAATTTTGACTTGCCAAGTGATATTGAAGAATATGTACATCGTATTGGCCGCACAGGACGTGTAGGAAACCTTGGTAAGTATTTGATTACTTGATGGTTTCATTGTTTTTTGCTGTGATGTGTGCAGGAAAGAACTTGTCGTATGCCGTCTTCTGCTTG
>DDX3XE14sg2.exon_Change_codon_position_41346517_to_TAA,STOP,0.28,RANK2	AATGATACGGCGACCACCGATCAAATTGAGCATGTTCAAGTATTTGTTTTCTTTTAAGTGGGCCATATCTCATAAAAGTTATTTTCCAGGTAGCAGCAAGATAACTGGACATTTCAAATGTGAAACATGTTATCAATTTTGACTTGCCAAGTGATATTGAAGAATATGTACATCGTATTGGCCGCACAGGACGTGTAGGAAACCTTGGTAAGTATTTGATTACTTGATGGTTTCATTGTTTTTTGCTGTGATGTGTGCAGGAAAGAACTTGTCGTATGCCGTCTTCTGCTTG
>DDX3XE14sg2.exon_Change_codon_position_41346517_to_GAA,E,0.42,RANK2	AATGATACGGCGACCACCGATCAAATTGAGCATGTTCAAGTATTTGTTTTCTTTTAAGTGGGCCATATCTCATAAAAGTTATTTTCCAGGTAGCAGCAAGAGAACTGGACATTTCAAATGTGAAACATGTTATCAATTTTGACTTGCCAAGTGATATTGAAGAATATGTACATCGTATTGGCCGCACAGGACGTGTAGGAAACCTTGGTAAGTATTTGATTACTTGATGGTTTCATTGTTTTTTGCTGTGATGTGTGCAGGAAAGAACTTGTCGTATGCCGTCTTCTGCTTG
>DDX3XE14sg2.exon_Change_codon_position_41346517_to_GCA,A,0.23,RANK3	AATGATACGGCGACCACCGATCAAATTGAGCATGTTCAAGTATTTGTTTTCTTTTAAGTGGGCCATATCTCATAAAAGTTATTTTCCAGGTAGCAGCAAGAGCACTGGACATTTCAAATGTGAAACATGTTATCAATTTTGACTTGCCAAGTGATATTGAAGAATATGTACATCGTATTGGCCGCACAGGACGTGTAGGAAACCTTGGTAAGTATTTGATTACTTGATGGTTTCATTGTTTTTTGCTGTGATGTGTGCAGGAAAGAACTTGTCGTATGCCGTCTTCTGCTTG
>DDX3XE14sg2.exon_Change_codon_position_41346517_to_GTA,V,0.11,RANK4	AATGATACGGCGACCACCGATCAAATTGAGCATGTTCAAGTATTTGTTTTCTTTTAAGTGGGCCATATCTCATAAAAGTTATTTTCCAGGTAGCAGCAAGAGTACTGGACATTTCAAATGTGAAACATGTTATCAATTTTGACTTGCCAAGTGATATTGAAGAATATGTACATCGTATTGGCCGCACAGGACGTGTAGGAAACCTTGGTAAGTATTTGATTACTTGATGGTTTCATTGTTTTTTGCTGTGATGTGTGCAGGAAAGAACTTGTCGTATGCCGTCTTCTGCTTG
>DDX3XE14sg2.exon_Change_codon_position_41346517_to_GGC,G,0.34,RANKT	AATGATACGGCGACCACCGATCAAATTGAGCATGTTCAAGTATTTGTTTTCTTTTAAGTGGGCCATATCTCATAAAAGTTATTTTCCAGGTAGCAGCAAGAGGCCTGGACATTTCAAATGTGAAACATGTTATCAATTTTGACTTGCCAAGTGATATTGAAGAATATGTACATCGTATTGGCCGCACAGGACGTGTAGGAAACCTTGGTAAGTATTTGATTACTTGATGGTTTCATTGTTTTTTGCTGTGATGTGTGCAGGAAAGAACTTGTCGTATGCCGTCTTCTGCTTG
>DDX3XE14sg2.exon_Change_codon_position_41346517_to_GGG,G,0.25,RANK3	AATGATACGGCGACCACCGATCAAATTGAGCATGTTCAAGTATTTGTTTTCTTTTAAGTGGGCCATATCTCATAAAAGTTATTTTCCAGGTAGCAGCAAGAGGGCTGGACATTTCAAATGTGAAACATGTTATCAATTTTGACTTGCCAAGTGATATTGAAGAATATGTACATCGTATTGGCCGCACAGGACGTGTAGGAAACCTTGGTAAGTATTTGATTACTTGATGGTTTCATTGTTTTTTGCTGTGATGTGTGCAGGAAAGAACTTGTCGTATGCCGTCTTCTGCTTG
>DDX3XE14sg2.exon_Change_codon_position_41346517_to_GGT,G,0.16,RANK4	AATGATACGGCGACCACCGATCAAATTGAGCATGTTCAAGTATTTGTTTTCTTTTAAGTGGGCCATATCTCATAAAAGTTATTTTCCAGGTAGCAGCAAGAGGTCTGGACATTTCAAATGTGAAACATGTTATCAATTTTGACTTGCCAAGTGATATTGAAGAATATGTACATCGTATTGGCCGCACAGGACGTGTAGGAAACCTTGGTAAGTATTTGATTACTTGATGGTTTCATTGTTTTTTGCTGTGATGTGTGCAGGAAAGAACTTGTCGTATGCCGTCTTCTGCTTG
>DDX3XE14sg2.exon_Change_codon_position_41346520_to_ATG,M,1.00,RANKU	AATGATACGGCGACCACCGATCAAATTGAGCATGTTCAAGTATTTGTTTTCTTTTAAGTGGGCCATATCTCATAAAAGTTATTTTCCAGGTAGCAGCAAGAGGAATGGACATTTCAAATGTGAAACATGTTATCAATTTTGACTTGCCAAGTGATATTGAAGAATATGTACATCGTATTGGCCGCACAGGACGTGTAGGAAACCTTGGTAAGTATTTGATTACTTGATGGTTTCATTGTTTTTTGCTGTGATGTGTGCAGGAAAGAACTTGTCGTATGCCGTCTTCTGCTTG
>DDX3XE14sg2.exon_Change_codon_position_41346520_to_AGA,R,0.20,RANK2	AATGATACGGCGACCACCGATCAAATTGAGCATGTTCAAGTATTTGTTTTCTTTTAAGTGGGCCATATCTCATAAAAGTTATTTTCCAGGTAGCAGCAAGAGGAAGAGACATTTCAAATGTGAAACATGTTATCAATTTTGACTTGCCAAGTGATATTGAAGAATATGTACATCGTATTGGCCGCACAGGACGTGTAGGAAACCTTGGTAAGTATTTGATTACTTGATGGTTTCATTGTTTTTTGCTGTGATGTGTGCAGGAAAGAACTTGTCGTATGCCGTCTTCTGCTTG
>DDX3XE14sg2.exon_Change_codon_position_41346520_to_CAA,Q,0.25,RANK2	AATGATACGGCGACCACCGATCAAATTGAGCATGTTCAAGTATTTGTTTTCTTTTAAGTGGGCCATATCTCATAAAAGTTATTTTCCAGGTAGCAGCAAGAGGACAAGACATTTCAAATGTGAAACATGTTATCAATTTTGACTTGCCAAGTGATATTGAAGAATATGTACATCGTATTGGCCGCACAGGACGTGTAGGAAACCTTGGTAAGTATTTGATTACTTGATGGTTTCATTGTTTTTTGCTGTGATGTGTGCAGGAAAGAACTTGTCGTATGCCGTCTTCTGCTTG
>DDX3XE14sg2.exon_Change_codon_position_41346520_to_CCC,P,0.33,RANKT	AATGATACGGCGACCACCGATCAAATTGAGCATGTTCAAGTATTTGTTTTCTTTTAAGTGGGCCATATCTCATAAAAGTTATTTTCCAGGTAGCAGCAAGAGGACCCGACATTTCAAATGTGAAACATGTTATCAATTTTGACTTGCCAAGTGATATTGAAGAATATGTACATCGTATTGGCCGCACAGGACGTGTAGGAAACCTTGGTAAGTATTTGATTACTTGATGGTTTCATTGTTTTTTGCTGTGATGTGTGCAGGAAAGAACTTGTCGTATGCCGTCTTCTGCTTG
>DDX3XE14sg2.exon_Change_codon_position_41346520_to_GTG,V,0.47,RANKT	AATGATACGGCGACCACCGATCAAATTGAGCATGTTCAAGTATTTGTTTTCTTTTAAGTGGGCCATATCTCATAAAAGTTATTTTCCAGGTAGCAGCAAGAGGAGTGGACATTTCAAATGTGAAACATGTTATCAATTTTGACTTGCCAAGTGATATTGAAGAATATGTACATCGTATTGGCCGCACAGGACGTGTAGGAAACCTTGGTAAGTATTTGATTACTTGATGGTTTCATTGTTTTTTGCTGTGATGTGTGCAGGAAAGAACTTGTCGTATGCCGTCTTCTGCTTG
>DDX3XE14sg2.exon_Change_codon_position_41346520_to_GTC,V,0.24,RANK2	AATGATACGGCGACCACCGATCAAATTGAGCATGTTCAAGTATTTGTTTTCTTTTAAGTGGGCCATATCTCATAAAAGTTATTTTCCAGGTAGCAGCAAGAGGAGTCGACATTTCAAATGTGAAACATGTTATCAATTTTGACTTGCCAAGTGATATTGAAGAATATGTACATCGTATTGGCCGCACAGGACGTGTAGGAAACCTTGGTAAGTATTTGATTACTTGATGGTTTCATTGTTTTTTGCTGTGATGTGTGCAGGAAAGAACTTGTCGTATGCCGTCTTCTGCTTG
>DDX3XE14sg2.exon_Change_codon_position_41346520_to_TTG,L,0.13,RANK4	AATGATACGGCGACCACCGATCAAATTGAGCATGTTCAAGTATTTGTTTTCTTTTAAGTGGGCCATATCTCATAAAAGTTATTTTCCAGGTAGCAGCAAGAGGATTGGACATTTCAAATGTGAAACATGTTATCAATTTTGACTTGCCAAGTGATATTGAAGAATATGTACATCGTATTGGCCGCACAGGACGTGTAGGAAACCTTGGTAAGTATTTGATTACTTGATGGTTTCATTGTTTTTTGCTGTGATGTGTGCAGGAAAGAACTTGTCGTATGCCGTCTTCTGCTTG
>DDX3XE14sg2.exon_Change_codon_position_41346520_to_TTA,L,0.07,RANK6	AATGATACGGCGACCACCGATCAAATTGAGCATGTTCAAGTATTTGTTTTCTTTTAAGTGGGCCATATCTCATAAAAGTTATTTTCCAGGTAGCAGCAAGAGGATTAGACATTTCAAATGTGAAACATGTTATCAATTTTGACTTGCCAAGTGATATTGAAGAATATGTACATCGTATTGGCCGCACAGGACGTGTAGGAAACCTTGGTAAGTATTTGATTACTTGATGGTTTCATTGTTTTTTGCTGTGATGTGTGCAGGAAAGAACTTGTCGTATGCCGTCTTCTGCTTG
>DDX3XE14sg2.exon_Change_codon_position_41346520_to_CAG,Q,0.75,RANKT	AATGATACGGCGACCACCGATCAAATTGAGCATGTTCAAGTATTTGTTTTCTTTTAAGTGGGCCATATCTCATAAAAGTTATTTTCCAGGTAGCAGCAAGAGGACAGGACATTTCAAATGTGAAACATGTTATCAATTTTGACTTGCCAAGTGATATTGAAGAATATGTACATCGTATTGGCCGCACAGGACGTGTAGGAAACCTTGGTAAGTATTTGATTACTTGATGGTTTCATTGTTTTTTGCTGTGATGTGTGCAGGAAAGAACTTGTCGTATGCCGTCTTCTGCTTG
>DDX3XE14sg2.exon_Change_codon_position_41346520_to_CCG,P,0.11,RANK4	AATGATACGGCGACCACCGATCAAATTGAGCATGTTCAAGTATTTGTTTTCTTTTAAGTGGGCCATATCTCATAAAAGTTATTTTCCAGGTAGCAGCAAGAGGACCGGACATTTCAAATGTGAAACATGTTATCAATTTTGACTTGCCAAGTGATATTGAAGAATATGTACATCGTATTGGCCGCACAGGACGTGTAGGAAACCTTGGTAAGTATTTGATTACTTGATGGTTTCATTGTTTTTTGCTGTGATGTGTGCAGGAAAGAACTTGTCGTATGCCGTCTTCTGCTTG
>DDX3XE14sg2.exon_Change_codon_position_41346520_to_CGG,R,0.21,RANKT	AATGATACGGCGACCACCGATCAAATTGAGCATGTTCAAGTATTTGTTTTCTTTTAAGTGGGCCATATCTCATAAAAGTTATTTTCCAGGTAGCAGCAAGAGGACGGGACATTTCAAATGTGAAACATGTTATCAATTTTGACTTGCCAAGTGATATTGAAGAATATGTACATCGTATTGGCCGCACAGGACGTGTAGGAAACCTTGGTAAGTATTTGATTACTTGATGGTTTCATTGTTTTTTGCTGTGATGTGTGCAGGAAAGAACTTGTCGTATGCCGTCTTCTGCTTG
>DDX3XE14sg2.exon_Change_codon_position_41346520_to_CTA,L,0.07,RANK5	AATGATACGGCGACCACCGATCAAATTGAGCATGTTCAAGTATTTGTTTTCTTTTAAGTGGGCCATATCTCATAAAAGTTATTTTCCAGGTAGCAGCAAGAGGACTAGACATTTCAAATGTGAAACATGTTATCAATTTTGACTTGCCAAGTGATATTGAAGAATATGTACATCGTATTGGCCGCACAGGACGTGTAGGAAACCTTGGTAAGTATTTGATTACTTGATGGTTTCATTGTTTTTTGCTGTGATGTGTGCAGGAAAGAACTTGTCGTATGCCGTCTTCTGCTTG
>DDX3XE14sg2.exon_Change_codon_position_41346520_to_CTC,L,0.20,RANK2	AATGATACGGCGACCACCGATCAAATTGAGCATGTTCAAGTATTTGTTTTCTTTTAAGTGGGCCATATCTCATAAAAGTTATTTTCCAGGTAGCAGCAAGAGGACTCGACATTTCAAATGTGAAACATGTTATCAATTTTGACTTGCCAAGTGATATTGAAGAATATGTACATCGTATTGGCCGCACAGGACGTGTAGGAAACCTTGGTAAGTATTTGATTACTTGATGGTTTCATTGTTTTTTGCTGTGATGTGTGCAGGAAAGAACTTGTCGTATGCCGTCTTCTGCTTG
>DDX3XE14sg2.exon_Change_codon_position_41346520_to_CTT,L,0.13,RANK3	AATGATACGGCGACCACCGATCAAATTGAGCATGTTCAAGTATTTGTTTTCTTTTAAGTGGGCCATATCTCATAAAAGTTATTTTCCAGGTAGCAGCAAGAGGACTTGACATTTCAAATGTGAAACATGTTATCAATTTTGACTTGCCAAGTGATATTGAAGAATATGTACATCGTATTGGCCGCACAGGACGTGTAGGAAACCTTGGTAAGTATTTGATTACTTGATGGTTTCATTGTTTTTTGCTGTGATGTGTGCAGGAAAGAACTTGTCGTATGCCGTCTTCTGCTTG
>DDX3XE14sg2.exon_Change_codon_position_41346523_to_AAC,N,0.54,RANKT	AATGATACGGCGACCACCGATCAAATTGAGCATGTTCAAGTATTTGTTTTCTTTTAAGTGGGCCATATCTCATAAAAGTTATTTTCCAGGTAGCAGCAAGAGGACTGAACATTTCAAATGTGAAACATGTTATCAATTTTGACTTGCCAAGTGATATTGAAGAATATGTACATCGTATTGGCCGCACAGGACGTGTAGGAAACCTTGGTAAGTATTTGATTACTTGATGGTTTCATTGTTTTTTGCTGTGATGTGTGCAGGAAAGAACTTGTCGTATGCCGTCTTCTGCTTG
>DDX3XE14sg2.exon_Change_codon_position_41346523_to_AAT,N,0.46,RANK2	AATGATACGGCGACCACCGATCAAATTGAGCATGTTCAAGTATTTGTTTTCTTTTAAGTGGGCCATATCTCATAAAAGTTATTTTCCAGGTAGCAGCAAGAGGACTGAATATTTCAAATGTGAAACATGTTATCAATTTTGACTTGCCAAGTGATATTGAAGAATATGTACATCGTATTGGCCGCACAGGACGTGTAGGAAACCTTGGTAAGTATTTGATTACTTGATGGTTTCATTGTTTTTTGCTGTGATGTGTGCAGGAAAGAACTTGTCGTATGCCGTCTTCTGCTTG
>DDX3XE14sg2.exon_Change_codon_position_41346523_to_CAC,H,0.59,RANKT	AATGATACGGCGACCACCGATCAAATTGAGCATGTTCAAGTATTTGTTTTCTTTTAAGTGGGCCATATCTCATAAAAGTTATTTTCCAGGTAGCAGCAAGAGGACTGCACATTTCAAATGTGAAACATGTTATCAATTTTGACTTGCCAAGTGATATTGAAGAATATGTACATCGTATTGGCCGCACAGGACGTGTAGGAAACCTTGGTAAGTATTTGATTACTTGATGGTTTCATTGTTTTTTGCTGTGATGTGTGCAGGAAAGAACTTGTCGTATGCCGTCTTCTGCTTG
>DDX3XE14sg2.exon_Change_codon_position_41346523_to_CAT,H,0.41,RANK2	AATGATACGGCGACCACCGATCAAATTGAGCATGTTCAAGTATTTGTTTTCTTTTAAGTGGGCCATATCTCATAAAAGTTATTTTCCAGGTAGCAGCAAGAGGACTGCATATTTCAAATGTGAAACATGTTATCAATTTTGACTTGCCAAGTGATATTGAAGAATATGTACATCGTATTGGCCGCACAGGACGTGTAGGAAACCTTGGTAAGTATTTGATTACTTGATGGTTTCATTGTTTTTTGCTGTGATGTGTGCAGGAAAGAACTTGTCGTATGCCGTCTTCTGCTTG
>DDX3XE14sg2.exon_Change_codon_position_41346523_to_GCT,A,0.26,RANK2	AATGATACGGCGACCACCGATCAAATTGAGCATGTTCAAGTATTTGTTTTCTTTTAAGTGGGCCATATCTCATAAAAGTTATTTTCCAGGTAGCAGCAAGAGGACTGGCTATTTCAAATGTGAAACATGTTATCAATTTTGACTTGCCAAGTGATATTGAAGAATATGTACATCGTATTGGCCGCACAGGACGTGTAGGAAACCTTGGTAAGTATTTGATTACTTGATGGTTTCATTGTTTTTTGCTGTGATGTGTGCAGGAAAGAACTTGTCGTATGCCGTCTTCTGCTTG
>DDX3XE14sg2.exon_Change_codon_position_41346523_to_GGA,G,0.25,RANK2	AATGATACGGCGACCACCGATCAAATTGAGCATGTTCAAGTATTTGTTTTCTTTTAAGTGGGCCATATCTCATAAAAGTTATTTTCCAGGTAGCAGCAAGAGGACTGGGAATTTCAAATGTGAAACATGTTATCAATTTTGACTTGCCAAGTGATATTGAAGAATATGTACATCGTATTGGCCGCACAGGACGTGTAGGAAACCTTGGTAAGTATTTGATTACTTGATGGTTTCATTGTTTTTTGCTGTGATGTGTGCAGGAAAGAACTTGTCGTATGCCGTCTTCTGCTTG
>DDX3XE14sg2.exon_Change_codon_position_41346523_to_GTG,V,0.47,RANKT	AATGATACGGCGACCACCGATCAAATTGAGCATGTTCAAGTATTTGTTTTCTTTTAAGTGGGCCATATCTCATAAAAGTTATTTTCCAGGTAGCAGCAAGAGGACTGGTGATTTCAAATGTGAAACATGTTATCAATTTTGACTTGCCAAGTGATATTGAAGAATATGTACATCGTATTGGCCGCACAGGACGTGTAGGAAACCTTGGTAAGTATTTGATTACTTGATGGTTTCATTGTTTTTTGCTGTGATGTGTGCAGGAAAGAACTTGTCGTATGCCGTCTTCTGCTTG
>DDX3XE14sg2.exon_Change_codon_position_41346523_to_TAC,Y,0.57,RANKT	AATGATACGGCGACCACCGATCAAATTGAGCATGTTCAAGTATTTGTTTTCTTTTAAGTGGGCCATATCTCATAAAAGTTATTTTCCAGGTAGCAGCAAGAGGACTGTACATTTCAAATGTGAAACATGTTATCAATTTTGACTTGCCAAGTGATATTGAAGAATATGTACATCGTATTGGCCGCACAGGACGTGTAGGAAACCTTGGTAAGTATTTGATTACTTGATGGTTTCATTGTTTTTTGCTGTGATGTGTGCAGGAAAGAACTTGTCGTATGCCGTCTTCTGCTTG
>DDX3XE14sg2.exon_Change_codon_position_41346523_to_TAT,Y,0.43,RANK2	AATGATACGGCGACCACCGATCAAATTGAGCATGTTCAAGTATTTGTTTTCTTTTAAGTGGGCCATATCTCATAAAAGTTATTTTCCAGGTAGCAGCAAGAGGACTGTATATTTCAAATGTGAAACATGTTATCAATTTTGACTTGCCAAGTGATATTGAAGAATATGTACATCGTATTGGCCGCACAGGACGTGTAGGAAACCTTGGTAAGTATTTGATTACTTGATGGTTTCATTGTTTTTTGCTGTGATGTGTGCAGGAAAGAACTTGTCGTATGCCGTCTTCTGCTTG
>DDX3XE14sg2.exon_Change_codon_position_41346523_to_GCC,A,0.40,RANKT	AATGATACGGCGACCACCGATCAAATTGAGCATGTTCAAGTATTTGTTTTCTTTTAAGTGGGCCATATCTCATAAAAGTTATTTTCCAGGTAGCAGCAAGAGGACTGGCCATTTCAAATGTGAAACATGTTATCAATTTTGACTTGCCAAGTGATATTGAAGAATATGTACATCGTATTGGCCGCACAGGACGTGTAGGAAACCTTGGTAAGTATTTGATTACTTGATGGTTTCATTGTTTTTTGCTGTGATGTGTGCAGGAAAGAACTTGTCGTATGCCGTCTTCTGCTTG
>DDX3XE14sg2.exon_Change_codon_position_41346523_to_GGC,G,0.34,RANKT	AATGATACGGCGACCACCGATCAAATTGAGCATGTTCAAGTATTTGTTTTCTTTTAAGTGGGCCATATCTCATAAAAGTTATTTTCCAGGTAGCAGCAAGAGGACTGGGCATTTCAAATGTGAAACATGTTATCAATTTTGACTTGCCAAGTGATATTGAAGAATATGTACATCGTATTGGCCGCACAGGACGTGTAGGAAACCTTGGTAAGTATTTGATTACTTGATGGTTTCATTGTTTTTTGCTGTGATGTGTGCAGGAAAGAACTTGTCGTATGCCGTCTTCTGCTTG
>DDX3XE14sg2.exon_Change_codon_position_41346523_to_GTC,V,0.24,RANK2	AATGATACGGCGACCACCGATCAAATTGAGCATGTTCAAGTATTTGTTTTCTTTTAAGTGGGCCATATCTCATAAAAGTTATTTTCCAGGTAGCAGCAAGAGGACTGGTCATTTCAAATGTGAAACATGTTATCAATTTTGACTTGCCAAGTGATATTGAAGAATATGTACATCGTATTGGCCGCACAGGACGTGTAGGAAACCTTGGTAAGTATTTGATTACTTGATGGTTTCATTGTTTTTTGCTGTGATGTGTGCAGGAAAGAACTTGTCGTATGCCGTCTTCTGCTTG
>DDX3XE14sg2.exon_Change_codon_position_41346523_to_GAA,E,0.42,RANK2	AATGATACGGCGACCACCGATCAAATTGAGCATGTTCAAGTATTTGTTTTCTTTTAAGTGGGCCATATCTCATAAAAGTTATTTTCCAGGTAGCAGCAAGAGGACTGGAAATTTCAAATGTGAAACATGTTATCAATTTTGACTTGCCAAGTGATATTGAAGAATATGTACATCGTATTGGCCGCACAGGACGTGTAGGAAACCTTGGTAAGTATTTGATTACTTGATGGTTTCATTGTTTTTTGCTGTGATGTGTGCAGGAAAGAACTTGTCGTATGCCGTCTTCTGCTTG
>DDX3XE14sg2.exon_Change_codon_position_41346523_to_GAG,E,0.58,RANKT	AATGATACGGCGACCACCGATCAAATTGAGCATGTTCAAGTATTTGTTTTCTTTTAAGTGGGCCATATCTCATAAAAGTTATTTTCCAGGTAGCAGCAAGAGGACTGGAGATTTCAAATGTGAAACATGTTATCAATTTTGACTTGCCAAGTGATATTGAAGAATATGTACATCGTATTGGCCGCACAGGACGTGTAGGAAACCTTGGTAAGTATTTGATTACTTGATGGTTTCATTGTTTTTTGCTGTGATGTGTGCAGGAAAGAACTTGTCGTATGCCGTCTTCTGCTTG
>DDX3XE14sg2.exon_Change_codon_position_41346523_to_GAT,D,0.46,RANK2	AATGATACGGCGACCACCGATCAAATTGAGCATGTTCAAGTATTTGTTTTCTTTTAAGTGGGCCATATCTCATAAAAGTTATTTTCCAGGTAGCAGCAAGAGGACTGGATATTTCAAATGTGAAACATGTTATCAATTTTGACTTGCCAAGTGATATTGAAGAATATGTACATCGTATTGGCCGCACAGGACGTGTAGGAAACCTTGGTAAGTATTTGATTACTTGATGGTTTCATTGTTTTTTGCTGTGATGTGTGCAGGAAAGAACTTGTCGTATGCCGTCTTCTGCTTG
>DDX3XE14sg2.exon_Change_codon_position_41346526_to_AAC,N,0.54,RANKT	AATGATACGGCGACCACCGATCAAATTGAGCATGTTCAAGTATTTGTTTTCTTTTAAGTGGGCCATATCTCATAAAAGTTATTTTCCAGGTAGCAGCAAGAGGACTGGACAACTCAAATGTGAAACATGTTATCAATTTTGACTTGCCAAGTGATATTGAAGAATATGTACATCGTATTGGCCGCACAGGACGTGTAGGAAACCTTGGTAAGTATTTGATTACTTGATGGTTTCATTGTTTTTTGCTGTGATGTGTGCAGGAAAGAACTTGTCGTATGCCGTCTTCTGCTTG
>DDX3XE14sg2.exon_Change_codon_position_41346526_to_ACC,T,0.36,RANKT	AATGATACGGCGACCACCGATCAAATTGAGCATGTTCAAGTATTTGTTTTCTTTTAAGTGGGCCATATCTCATAAAAGTTATTTTCCAGGTAGCAGCAAGAGGACTGGACACCTCAAATGTGAAACATGTTATCAATTTTGACTTGCCAAGTGATATTGAAGAATATGTACATCGTATTGGCCGCACAGGACGTGTAGGAAACCTTGGTAAGTATTTGATTACTTGATGGTTTCATTGTTTTTTGCTGTGATGTGTGCAGGAAAGAACTTGTCGTATGCCGTCTTCTGCTTG
>DDX3XE14sg2.exon_Change_codon_position_41346526_to_AGC,S,0.24,RANKT	AATGATACGGCGACCACCGATCAAATTGAGCATGTTCAAGTATTTGTTTTCTTTTAAGTGGGCCATATCTCATAAAAGTTATTTTCCAGGTAGCAGCAAGAGGACTGGACAGCTCAAATGTGAAACATGTTATCAATTTTGACTTGCCAAGTGATATTGAAGAATATGTACATCGTATTGGCCGCACAGGACGTGTAGGAAACCTTGGTAAGTATTTGATTACTTGATGGTTTCATTGTTTTTTGCTGTGATGTGTGCAGGAAAGAACTTGTCGTATGCCGTCTTCTGCTTG
>DDX3XE14sg2.exon_Change_codon_position_41346526_to_CTT,L,0.13,RANK3	AATGATACGGCGACCACCGATCAAATTGAGCATGTTCAAGTATTTGTTTTCTTTTAAGTGGGCCATATCTCATAAAAGTTATTTTCCAGGTAGCAGCAAGAGGACTGGACCTTTCAAATGTGAAACATGTTATCAATTTTGACTTGCCAAGTGATATTGAAGAATATGTACATCGTATTGGCCGCACAGGACGTGTAGGAAACCTTGGTAAGTATTTGATTACTTGATGGTTTCATTGTTTTTTGCTGTGATGTGTGCAGGAAAGAACTTGTCGTATGCCGTCTTCTGCTTG
>DDX3XE14sg2.exon_Change_codon_position_41346526_to_CTG,L,0.41,RANKT	AATGATACGGCGACCACCGATCAAATTGAGCATGTTCAAGTATTTGTTTTCTTTTAAGTGGGCCATATCTCATAAAAGTTATTTTCCAGGTAGCAGCAAGAGGACTGGACCTGTCAAATGTGAAACATGTTATCAATTTTGACTTGCCAAGTGATATTGAAGAATATGTACATCGTATTGGCCGCACAGGACGTGTAGGAAACCTTGGTAAGTATTTGATTACTTGATGGTTTCATTGTTTTTTGCTGTGATGTGTGCAGGAAAGAACTTGTCGTATGCCGTCTTCTGCTTG
>DDX3XE14sg2.exon_Change_codon_position_41346526_to_GTT,V,0.18,RANK3	AATGATACGGCGACCACCGATCAAATTGAGCATGTTCAAGTATTTGTTTTCTTTTAAGTGGGCCATATCTCATAAAAGTTATTTTCCAGGTAGCAGCAAGAGGACTGGACGTTTCAAATGTGAAACATGTTATCAATTTTGACTTGCCAAGTGATATTGAAGAATATGTACATCGTATTGGCCGCACAGGACGTGTAGGAAACCTTGGTAAGTATTTGATTACTTGATGGTTTCATTGTTTTTTGCTGTGATGTGTGCAGGAAAGAACTTGTCGTATGCCGTCTTCTGCTTG
>DDX3XE14sg2.exon_Change_codon_position_41346526_to_GTG,V,0.47,RANKT	AATGATACGGCGACCACCGATCAAATTGAGCATGTTCAAGTATTTGTTTTCTTTTAAGTGGGCCATATCTCATAAAAGTTATTTTCCAGGTAGCAGCAAGAGGACTGGACGTGTCAAATGTGAAACATGTTATCAATTTTGACTTGCCAAGTGATATTGAAGAATATGTACATCGTATTGGCCGCACAGGACGTGTAGGAAACCTTGGTAAGTATTTGATTACTTGATGGTTTCATTGTTTTTTGCTGTGATGTGTGCAGGAAAGAACTTGTCGTATGCCGTCTTCTGCTTG
>DDX3XE14sg2.exon_Change_codon_position_41346526_to_TTT,F,0.45,RANK2	AATGATACGGCGACCACCGATCAAATTGAGCATGTTCAAGTATTTGTTTTCTTTTAAGTGGGCCATATCTCATAAAAGTTATTTTCCAGGTAGCAGCAAGAGGACTGGACTTTTCAAATGTGAAACATGTTATCAATTTTGACTTGCCAAGTGATATTGAAGAATATGTACATCGTATTGGCCGCACAGGACGTGTAGGAAACCTTGGTAAGTATTTGATTACTTGATGGTTTCATTGTTTTTTGCTGTGATGTGTGCAGGAAAGAACTTGTCGTATGCCGTCTTCTGCTTG
>DDX3XE14sg2.exon_Change_codon_position_41346526_to_TTC,F,0.55,RANKT	AATGATACGGCGACCACCGATCAAATTGAGCATGTTCAAGTATTTGTTTTCTTTTAAGTGGGCCATATCTCATAAAAGTTATTTTCCAGGTAGCAGCAAGAGGACTGGACTTCTCAAATGTGAAACATGTTATCAATTTTGACTTGCCAAGTGATATTGAAGAATATGTACATCGTATTGGCCGCACAGGACGTGTAGGAAACCTTGGTAAGTATTTGATTACTTGATGGTTTCATTGTTTTTTGCTGTGATGTGTGCAGGAAAGAACTTGTCGTATGCCGTCTTCTGCTTG
>DDX3XE14sg2.exon_Change_codon_position_41346526_to_AAT,N,0.46,RANK2	AATGATACGGCGACCACCGATCAAATTGAGCATGTTCAAGTATTTGTTTTCTTTTAAGTGGGCCATATCTCATAAAAGTTATTTTCCAGGTAGCAGCAAGAGGACTGGACAATTCAAATGTGAAACATGTTATCAATTTTGACTTGCCAAGTGATATTGAAGAATATGTACATCGTATTGGCCGCACAGGACGTGTAGGAAACCTTGGTAAGTATTTGATTACTTGATGGTTTCATTGTTTTTTGCTGTGATGTGTGCAGGAAAGAACTTGTCGTATGCCGTCTTCTGCTTG
>DDX3XE14sg2.exon_Change_codon_position_41346526_to_ACT,T,0.24,RANK3	AATGATACGGCGACCACCGATCAAATTGAGCATGTTCAAGTATTTGTTTTCTTTTAAGTGGGCCATATCTCATAAAAGTTATTTTCCAGGTAGCAGCAAGAGGACTGGACACTTCAAATGTGAAACATGTTATCAATTTTGACTTGCCAAGTGATATTGAAGAATATGTACATCGTATTGGCCGCACAGGACGTGTAGGAAACCTTGGTAAGTATTTGATTACTTGATGGTTTCATTGTTTTTTGCTGTGATGTGTGCAGGAAAGAACTTGTCGTATGCCGTCTTCTGCTTG
>DDX3XE14sg2.exon_Change_codon_position_41346526_to_AGT,S,0.15,RANK4	AATGATACGGCGACCACCGATCAAATTGAGCATGTTCAAGTATTTGTTTTCTTTTAAGTGGGCCATATCTCATAAAAGTTATTTTCCAGGTAGCAGCAAGAGGACTGGACAGTTCAAATGTGAAACATGTTATCAATTTTGACTTGCCAAGTGATATTGAAGAATATGTACATCGTATTGGCCGCACAGGACGTGTAGGAAACCTTGGTAAGTATTTGATTACTTGATGGTTTCATTGTTTTTTGCTGTGATGTGTGCAGGAAAGAACTTGTCGTATGCCGTCTTCTGCTTG
>DDX3XE14sg2.exon_Change_codon_position_41346526_to_ATA,I,0.16,RANK3	AATGATACGGCGACCACCGATCAAATTGAGCATGTTCAAGTATTTGTTTTCTTTTAAGTGGGCCATATCTCATAAAAGTTATTTTCCAGGTAGCAGCAAGAGGACTGGACATATCAAATGTGAAACATGTTATCAATTTTGACTTGCCAAGTGATATTGAAGAATATGTACATCGTATTGGCCGCACAGGACGTGTAGGAAACCTTGGTAAGTATTTGATTACTTGATGGTTTCATTGTTTTTTGCTGTGATGTGTGCAGGAAAGAACTTGTCGTATGCCGTCTTCTGCTTG
>DDX3XE14sg2.exon_Change_codon_position_41346526_to_ATC,I,0.48,RANKT	AATGATACGGCGACCACCGATCAAATTGAGCATGTTCAAGTATTTGTTTTCTTTTAAGTGGGCCATATCTCATAAAAGTTATTTTCCAGGTAGCAGCAAGAGGACTGGACATCTCAAATGTGAAACATGTTATCAATTTTGACTTGCCAAGTGATATTGAAGAATATGTACATCGTATTGGCCGCACAGGACGTGTAGGAAACCTTGGTAAGTATTTGATTACTTGATGGTTTCATTGTTTTTTGCTGTGATGTGTGCAGGAAAGAACTTGTCGTATGCCGTCTTCTGCTTG
>DDX3XE14sg2.exon_Change_codon_position_41346526_to_ATG,M,1.00,RANKU	AATGATACGGCGACCACCGATCAAATTGAGCATGTTCAAGTATTTGTTTTCTTTTAAGTGGGCCATATCTCATAAAAGTTATTTTCCAGGTAGCAGCAAGAGGACTGGACATGTCAAATGTGAAACATGTTATCAATTTTGACTTGCCAAGTGATATTGAAGAATATGTACATCGTATTGGCCGCACAGGACGTGTAGGAAACCTTGGTAAGTATTTGATTACTTGATGGTTTCATTGTTTTTTGCTGTGATGTGTGCAGGAAAGAACTTGTCGTATGCCGTCTTCTGCTTG
>DDX3XE14sg2.exon_Change_codon_position_41346529_to_ACA,T,0.28,RANK2	AATGATACGGCGACCACCGATCAAATTGAGCATGTTCAAGTATTTGTTTTCTTTTAAGTGGGCCATATCTCATAAAAGTTATTTTCCAGGTAGCAGCAAGAGGACTGGACATTACAAATGTGAAACATGTTATCAATTTTGACTTGCCAAGTGATATTGAAGAATATGTACATCGTATTGGCCGCACAGGACGTGTAGGAAACCTTGGTAAGTATTTGATTACTTGATGGTTTCATTGTTTTTTGCTGTGATGTGTGCAGGAAAGAACTTGTCGTATGCCGTCTTCTGCTTG
>DDX3XE14sg2.exon_Change_codon_position_41346529_to_ACC,T,0.36,RANKT	AATGATACGGCGACCACCGATCAAATTGAGCATGTTCAAGTATTTGTTTTCTTTTAAGTGGGCCATATCTCATAAAAGTTATTTTCCAGGTAGCAGCAAGAGGACTGGACATTACCAATGTGAAACATGTTATCAATTTTGACTTGCCAAGTGATATTGAAGAATATGTACATCGTATTGGCCGCACAGGACGTGTAGGAAACCTTGGTAAGTATTTGATTACTTGATGGTTTCATTGTTTTTTGCTGTGATGTGTGCAGGAAAGAACTTGTCGTATGCCGTCTTCTGCTTG
>DDX3XE14sg2.exon_Change_codon_position_41346529_to_AGC,S,0.24,RANKT	AATGATACGGCGACCACCGATCAAATTGAGCATGTTCAAGTATTTGTTTTCTTTTAAGTGGGCCATATCTCATAAAAGTTATTTTCCAGGTAGCAGCAAGAGGACTGGACATTAGCAATGTGAAACATGTTATCAATTTTGACTTGCCAAGTGATATTGAAGAATATGTACATCGTATTGGCCGCACAGGACGTGTAGGAAACCTTGGTAAGTATTTGATTACTTGATGGTTTCATTGTTTTTTGCTGTGATGTGTGCAGGAAAGAACTTGTCGTATGCCGTCTTCTGCTTG
>DDX3XE14sg2.exon_Change_codon_position_41346529_to_AGT,S,0.15,RANK4	AATGATACGGCGACCACCGATCAAATTGAGCATGTTCAAGTATTTGTTTTCTTTTAAGTGGGCCATATCTCATAAAAGTTATTTTCCAGGTAGCAGCAAGAGGACTGGACATTAGTAATGTGAAACATGTTATCAATTTTGACTTGCCAAGTGATATTGAAGAATATGTACATCGTATTGGCCGCACAGGACGTGTAGGAAACCTTGGTAAGTATTTGATTACTTGATGGTTTCATTGTTTTTTGCTGTGATGTGTGCAGGAAAGAACTTGTCGTATGCCGTCTTCTGCTTG
>DDX3XE14sg2.exon_Change_codon_position_41346529_to_CCA,P,0.27,RANK3	AATGATACGGCGACCACCGATCAAATTGAGCATGTTCAAGTATTTGTTTTCTTTTAAGTGGGCCATATCTCATAAAAGTTATTTTCCAGGTAGCAGCAAGAGGACTGGACATTCCAAATGTGAAACATGTTATCAATTTTGACTTGCCAAGTGATATTGAAGAATATGTACATCGTATTGGCCGCACAGGACGTGTAGGAAACCTTGGTAAGTATTTGATTACTTGATGGTTTCATTGTTTTTTGCTGTGATGTGTGCAGGAAAGAACTTGTCGTATGCCGTCTTCTGCTTG
>DDX3XE14sg2.exon_Change_codon_position_41346529_to_CCC,P,0.33,RANKT	AATGATACGGCGACCACCGATCAAATTGAGCATGTTCAAGTATTTGTTTTCTTTTAAGTGGGCCATATCTCATAAAAGTTATTTTCCAGGTAGCAGCAAGAGGACTGGACATTCCCAATGTGAAACATGTTATCAATTTTGACTTGCCAAGTGATATTGAAGAATATGTACATCGTATTGGCCGCACAGGACGTGTAGGAAACCTTGGTAAGTATTTGATTACTTGATGGTTTCATTGTTTTTTGCTGTGATGTGTGCAGGAAAGAACTTGTCGTATGCCGTCTTCTGCTTG
>DDX3XE14sg2.exon_Change_codon_position_41346529_to_CTG,L,0.41,RANKT	AATGATACGGCGACCACCGATCAAATTGAGCATGTTCAAGTATTTGTTTTCTTTTAAGTGGGCCATATCTCATAAAAGTTATTTTCCAGGTAGCAGCAAGAGGACTGGACATTCTGAATGTGAAACATGTTATCAATTTTGACTTGCCAAGTGATATTGAAGAATATGTACATCGTATTGGCCGCACAGGACGTGTAGGAAACCTTGGTAAGTATTTGATTACTTGATGGTTTCATTGTTTTTTGCTGTGATGTGTGCAGGAAAGAACTTGTCGTATGCCGTCTTCTGCTTG
>DDX3XE14sg2.exon_Change_codon_position_41346529_to_GCA,A,0.23,RANK3	AATGATACGGCGACCACCGATCAAATTGAGCATGTTCAAGTATTTGTTTTCTTTTAAGTGGGCCATATCTCATAAAAGTTATTTTCCAGGTAGCAGCAAGAGGACTGGACATTGCAAATGTGAAACATGTTATCAATTTTGACTTGCCAAGTGATATTGAAGAATATGTACATCGTATTGGCCGCACAGGACGTGTAGGAAACCTTGGTAAGTATTTGATTACTTGATGGTTTCATTGTTTTTTGCTGTGATGTGTGCAGGAAAGAACTTGTCGTATGCCGTCTTCTGCTTG
>DDX3XE14sg2.exon_Change_codon_position_41346529_to_GCC,A,0.40,RANKT	AATGATACGGCGACCACCGATCAAATTGAGCATGTTCAAGTATTTGTTTTCTTTTAAGTGGGCCATATCTCATAAAAGTTATTTTCCAGGTAGCAGCAAGAGGACTGGACATTGCCAATGTGAAACATGTTATCAATTTTGACTTGCCAAGTGATATTGAAGAATATGTACATCGTATTGGCCGCACAGGACGTGTAGGAAACCTTGGTAAGTATTTGATTACTTGATGGTTTCATTGTTTTTTGCTGTGATGTGTGCAGGAAAGAACTTGTCGTATGCCGTCTTCTGCTTG
>DDX3XE14sg2.exon_Change_codon_position_41346529_to_TAA,STOP,0.28,RANK2	AATGATACGGCGACCACCGATCAAATTGAGCATGTTCAAGTATTTGTTTTCTTTTAAGTGGGCCATATCTCATAAAAGTTATTTTCCAGGTAGCAGCAAGAGGACTGGACATTTAAAATGTGAAACATGTTATCAATTTTGACTTGCCAAGTGATATTGAAGAATATGTACATCGTATTGGCCGCACAGGACGTGTAGGAAACCTTGGTAAGTATTTGATTACTTGATGGTTTCATTGTTTTTTGCTGTGATGTGTGCAGGAAAGAACTTGTCGTATGCCGTCTTCTGCTTG
>DDX3XE14sg2.exon_Change_codon_position_41346529_to_TGA,STOP,0.52,RANKT	AATGATACGGCGACCACCGATCAAATTGAGCATGTTCAAGTATTTGTTTTCTTTTAAGTGGGCCATATCTCATAAAAGTTATTTTCCAGGTAGCAGCAAGAGGACTGGACATTTGAAATGTGAAACATGTTATCAATTTTGACTTGCCAAGTGATATTGAAGAATATGTACATCGTATTGGCCGCACAGGACGTGTAGGAAACCTTGGTAAGTATTTGATTACTTGATGGTTTCATTGTTTTTTGCTGTGATGTGTGCAGGAAAGAACTTGTCGTATGCCGTCTTCTGCTTG
>DDX3XE14sg2.exon_Change_codon_position_41346529_to_TTA,L,0.07,RANK6	AATGATACGGCGACCACCGATCAAATTGAGCATGTTCAAGTATTTGTTTTCTTTTAAGTGGGCCATATCTCATAAAAGTTATTTTCCAGGTAGCAGCAAGAGGACTGGACATTTTAAATGTGAAACATGTTATCAATTTTGACTTGCCAAGTGATATTGAAGAATATGTACATCGTATTGGCCGCACAGGACGTGTAGGAAACCTTGGTAAGTATTTGATTACTTGATGGTTTCATTGTTTTTTGCTGTGATGTGTGCAGGAAAGAACTTGTCGTATGCCGTCTTCTGCTTG
>DDX3XE14sg2.exon_Change_codon_position_41346529_to_TCC,S,0.22,RANK2	AATGATACGGCGACCACCGATCAAATTGAGCATGTTCAAGTATTTGTTTTCTTTTAAGTGGGCCATATCTCATAAAAGTTATTTTCCAGGTAGCAGCAAGAGGACTGGACATTTCCAATGTGAAACATGTTATCAATTTTGACTTGCCAAGTGATATTGAAGAATATGTACATCGTATTGGCCGCACAGGACGTGTAGGAAACCTTGGTAAGTATTTGATTACTTGATGGTTTCATTGTTTTTTGCTGTGATGTGTGCAGGAAAGAACTTGTCGTATGCCGTCTTCTGCTTG
>DDX3XE14sg2.exon_Change_codon_position_41346529_to_TCG,S,0.06,RANK6	AATGATACGGCGACCACCGATCAAATTGAGCATGTTCAAGTATTTGTTTTCTTTTAAGTGGGCCATATCTCATAAAAGTTATTTTCCAGGTAGCAGCAAGAGGACTGGACATTTCGAATGTGAAACATGTTATCAATTTTGACTTGCCAAGTGATATTGAAGAATATGTACATCGTATTGGCCGCACAGGACGTGTAGGAAACCTTGGTAAGTATTTGATTACTTGATGGTTTCATTGTTTTTTGCTGTGATGTGTGCAGGAAAGAACTTGTCGTATGCCGTCTTCTGCTTG
>DDX3XE14sg2.exon_Change_codon_position_41346529_to_TCT,S,0.18,RANK3	AATGATACGGCGACCACCGATCAAATTGAGCATGTTCAAGTATTTGTTTTCTTTTAAGTGGGCCATATCTCATAAAAGTTATTTTCCAGGTAGCAGCAAGAGGACTGGACATTTCTAATGTGAAACATGTTATCAATTTTGACTTGCCAAGTGATATTGAAGAATATGTACATCGTATTGGCCGCACAGGACGTGTAGGAAACCTTGGTAAGTATTTGATTACTTGATGGTTTCATTGTTTTTTGCTGTGATGTGTGCAGGAAAGAACTTGTCGTATGCCGTCTTCTGCTTG
>DDX3XE14sg2.exon_Change_codon_position_41346532_to_ACC,T,0.36,RANKT	AATGATACGGCGACCACCGATCAAATTGAGCATGTTCAAGTATTTGTTTTCTTTTAAGTGGGCCATATCTCATAAAAGTTATTTTCCAGGTAGCAGCAAGAGGACTGGACATTTCAACCGTGAAACATGTTATCAATTTTGACTTGCCAAGTGATATTGAAGAATATGTACATCGTATTGGCCGCACAGGACGTGTAGGAAACCTTGGTAAGTATTTGATTACTTGATGGTTTCATTGTTTTTTGCTGTGATGTGTGCAGGAAAGAACTTGTCGTATGCCGTCTTCTGCTTG
>DDX3XE14sg2.exon_Change_codon_position_41346532_to_AGC,S,0.24,RANKT	AATGATACGGCGACCACCGATCAAATTGAGCATGTTCAAGTATTTGTTTTCTTTTAAGTGGGCCATATCTCATAAAAGTTATTTTCCAGGTAGCAGCAAGAGGACTGGACATTTCAAGCGTGAAACATGTTATCAATTTTGACTTGCCAAGTGATATTGAAGAATATGTACATCGTATTGGCCGCACAGGACGTGTAGGAAACCTTGGTAAGTATTTGATTACTTGATGGTTTCATTGTTTTTTGCTGTGATGTGTGCAGGAAAGAACTTGTCGTATGCCGTCTTCTGCTTG
>DDX3XE14sg2.exon_Change_codon_position_41346532_to_ATC,I,0.48,RANKT	AATGATACGGCGACCACCGATCAAATTGAGCATGTTCAAGTATTTGTTTTCTTTTAAGTGGGCCATATCTCATAAAAGTTATTTTCCAGGTAGCAGCAAGAGGACTGGACATTTCAATCGTGAAACATGTTATCAATTTTGACTTGCCAAGTGATATTGAAGAATATGTACATCGTATTGGCCGCACAGGACGTGTAGGAAACCTTGGTAAGTATTTGATTACTTGATGGTTTCATTGTTTTTTGCTGTGATGTGTGCAGGAAAGAACTTGTCGTATGCCGTCTTCTGCTTG
>DDX3XE14sg2.exon_Change_codon_position_41346532_to_CAT,H,0.41,RANK2	AATGATACGGCGACCACCGATCAAATTGAGCATGTTCAAGTATTTGTTTTCTTTTAAGTGGGCCATATCTCATAAAAGTTATTTTCCAGGTAGCAGCAAGAGGACTGGACATTTCACATGTGAAACATGTTATCAATTTTGACTTGCCAAGTGATATTGAAGAATATGTACATCGTATTGGCCGCACAGGACGTGTAGGAAACCTTGGTAAGTATTTGATTACTTGATGGTTTCATTGTTTTTTGCTGTGATGTGTGCAGGAAAGAACTTGTCGTATGCCGTCTTCTGCTTG
>DDX3XE14sg2.exon_Change_codon_position_41346532_to_CAC,H,0.59,RANKT	AATGATACGGCGACCACCGATCAAATTGAGCATGTTCAAGTATTTGTTTTCTTTTAAGTGGGCCATATCTCATAAAAGTTATTTTCCAGGTAGCAGCAAGAGGACTGGACATTTCACACGTGAAACATGTTATCAATTTTGACTTGCCAAGTGATATTGAAGAATATGTACATCGTATTGGCCGCACAGGACGTGTAGGAAACCTTGGTAAGTATTTGATTACTTGATGGTTTCATTGTTTTTTGCTGTGATGTGTGCAGGAAAGAACTTGTCGTATGCCGTCTTCTGCTTG
>DDX3XE14sg2.exon_Change_codon_position_41346532_to_GAT,D,0.46,RANK2	AATGATACGGCGACCACCGATCAAATTGAGCATGTTCAAGTATTTGTTTTCTTTTAAGTGGGCCATATCTCATAAAAGTTATTTTCCAGGTAGCAGCAAGAGGACTGGACATTTCAGATGTGAAACATGTTATCAATTTTGACTTGCCAAGTGATATTGAAGAATATGTACATCGTATTGGCCGCACAGGACGTGTAGGAAACCTTGGTAAGTATTTGATTACTTGATGGTTTCATTGTTTTTTGCTGTGATGTGTGCAGGAAAGAACTTGTCGTATGCCGTCTTCTGCTTG
>DDX3XE14sg2.exon_Change_codon_position_41346532_to_GAC,D,0.54,RANKT	AATGATACGGCGACCACCGATCAAATTGAGCATGTTCAAGTATTTGTTTTCTTTTAAGTGGGCCATATCTCATAAAAGTTATTTTCCAGGTAGCAGCAAGAGGACTGGACATTTCAGACGTGAAACATGTTATCAATTTTGACTTGCCAAGTGATATTGAAGAATATGTACATCGTATTGGCCGCACAGGACGTGTAGGAAACCTTGGTAAGTATTTGATTACTTGATGGTTTCATTGTTTTTTGCTGTGATGTGTGCAGGAAAGAACTTGTCGTATGCCGTCTTCTGCTTG
>DDX3XE14sg2.exon_Change_codon_position_41346532_to_TAT,Y,0.43,RANK2	AATGATACGGCGACCACCGATCAAATTGAGCATGTTCAAGTATTTGTTTTCTTTTAAGTGGGCCATATCTCATAAAAGTTATTTTCCAGGTAGCAGCAAGAGGACTGGACATTTCATATGTGAAACATGTTATCAATTTTGACTTGCCAAGTGATATTGAAGAATATGTACATCGTATTGGCCGCACAGGACGTGTAGGAAACCTTGGTAAGTATTTGATTACTTGATGGTTTCATTGTTTTTTGCTGTGATGTGTGCAGGAAAGAACTTGTCGTATGCCGTCTTCTGCTTG
>DDX3XE14sg2.exon_Change_codon_position_41346532_to_TAC,Y,0.57,RANKT	AATGATACGGCGACCACCGATCAAATTGAGCATGTTCAAGTATTTGTTTTCTTTTAAGTGGGCCATATCTCATAAAAGTTATTTTCCAGGTAGCAGCAAGAGGACTGGACATTTCATACGTGAAACATGTTATCAATTTTGACTTGCCAAGTGATATTGAAGAATATGTACATCGTATTGGCCGCACAGGACGTGTAGGAAACCTTGGTAAGTATTTGATTACTTGATGGTTTCATTGTTTTTTGCTGTGATGTGTGCAGGAAAGAACTTGTCGTATGCCGTCTTCTGCTTG
>DDX3XE14sg2.exon_Change_codon_position_41346532_to_ACT,T,0.24,RANK3	AATGATACGGCGACCACCGATCAAATTGAGCATGTTCAAGTATTTGTTTTCTTTTAAGTGGGCCATATCTCATAAAAGTTATTTTCCAGGTAGCAGCAAGAGGACTGGACATTTCAACTGTGAAACATGTTATCAATTTTGACTTGCCAAGTGATATTGAAGAATATGTACATCGTATTGGCCGCACAGGACGTGTAGGAAACCTTGGTAAGTATTTGATTACTTGATGGTTTCATTGTTTTTTGCTGTGATGTGTGCAGGAAAGAACTTGTCGTATGCCGTCTTCTGCTTG
>DDX3XE14sg2.exon_Change_codon_position_41346532_to_AGT,S,0.15,RANK4	AATGATACGGCGACCACCGATCAAATTGAGCATGTTCAAGTATTTGTTTTCTTTTAAGTGGGCCATATCTCATAAAAGTTATTTTCCAGGTAGCAGCAAGAGGACTGGACATTTCAAGTGTGAAACATGTTATCAATTTTGACTTGCCAAGTGATATTGAAGAATATGTACATCGTATTGGCCGCACAGGACGTGTAGGAAACCTTGGTAAGTATTTGATTACTTGATGGTTTCATTGTTTTTTGCTGTGATGTGTGCAGGAAAGAACTTGTCGTATGCCGTCTTCTGCTTG
>DDX3XE14sg2.exon_Change_codon_position_41346532_to_ATT,I,0.36,RANK2	AATGATACGGCGACCACCGATCAAATTGAGCATGTTCAAGTATTTGTTTTCTTTTAAGTGGGCCATATCTCATAAAAGTTATTTTCCAGGTAGCAGCAAGAGGACTGGACATTTCAATTGTGAAACATGTTATCAATTTTGACTTGCCAAGTGATATTGAAGAATATGTACATCGTATTGGCCGCACAGGACGTGTAGGAAACCTTGGTAAGTATTTGATTACTTGATGGTTTCATTGTTTTTTGCTGTGATGTGTGCAGGAAAGAACTTGTCGTATGCCGTCTTCTGCTTG
>DDX3XE14sg2.exon_Change_codon_position_41346532_to_AAA,K,0.42,RANK2	AATGATACGGCGACCACCGATCAAATTGAGCATGTTCAAGTATTTGTTTTCTTTTAAGTGGGCCATATCTCATAAAAGTTATTTTCCAGGTAGCAGCAAGAGGACTGGACATTTCAAAAGTGAAACATGTTATCAATTTTGACTTGCCAAGTGATATTGAAGAATATGTACATCGTATTGGCCGCACAGGACGTGTAGGAAACCTTGGTAAGTATTTGATTACTTGATGGTTTCATTGTTTTTTGCTGTGATGTGTGCAGGAAAGAACTTGTCGTATGCCGTCTTCTGCTTG
>DDX3XE14sg2.exon_Change_codon_position_41346532_to_AAC,N,0.54,RANKT	AATGATACGGCGACCACCGATCAAATTGAGCATGTTCAAGTATTTGTTTTCTTTTAAGTGGGCCATATCTCATAAAAGTTATTTTCCAGGTAGCAGCAAGAGGACTGGACATTTCAAACGTGAAACATGTTATCAATTTTGACTTGCCAAGTGATATTGAAGAATATGTACATCGTATTGGCCGCACAGGACGTGTAGGAAACCTTGGTAAGTATTTGATTACTTGATGGTTTCATTGTTTTTTGCTGTGATGTGTGCAGGAAAGAACTTGTCGTATGCCGTCTTCTGCTTG
>DDX3XE14sg2.exon_Change_codon_position_41346532_to_AAG,K,0.58,RANKT	AATGATACGGCGACCACCGATCAAATTGAGCATGTTCAAGTATTTGTTTTCTTTTAAGTGGGCCATATCTCATAAAAGTTATTTTCCAGGTAGCAGCAAGAGGACTGGACATTTCAAAGGTGAAACATGTTATCAATTTTGACTTGCCAAGTGATATTGAAGAATATGTACATCGTATTGGCCGCACAGGACGTGTAGGAAACCTTGGTAAGTATTTGATTACTTGATGGTTTCATTGTTTTTTGCTGTGATGTGTGCAGGAAAGAACTTGTCGTATGCCGTCTTCTGCTTG
>DDX3XE14sg2.exon_Change_codon_position_41346535_to_ATG,M,1.00,RANKU	AATGATACGGCGACCACCGATCAAATTGAGCATGTTCAAGTATTTGTTTTCTTTTAAGTGGGCCATATCTCATAAAAGTTATTTTCCAGGTAGCAGCAAGAGGACTGGACATTTCAAATATGAAACATGTTATCAATTTTGACTTGCCAAGTGATATTGAAGAATATGTACATCGTATTGGCCGCACAGGACGTGTAGGAAACCTTGGTAAGTATTTGATTACTTGATGGTTTCATTGTTTTTTGCTGTGATGTGTGCAGGAAAGAACTTGTCGTATGCCGTCTTCTGCTTG
>DDX3XE14sg2.exon_Change_codon_position_41346535_to_CTG,L,0.41,RANKT	AATGATACGGCGACCACCGATCAAATTGAGCATGTTCAAGTATTTGTTTTCTTTTAAGTGGGCCATATCTCATAAAAGTTATTTTCCAGGTAGCAGCAAGAGGACTGGACATTTCAAATCTGAAACATGTTATCAATTTTGACTTGCCAAGTGATATTGAAGAATATGTACATCGTATTGGCCGCACAGGACGTGTAGGAAACCTTGGTAAGTATTTGATTACTTGATGGTTTCATTGTTTTTTGCTGTGATGTGTGCAGGAAAGAACTTGTCGTATGCCGTCTTCTGCTTG
>DDX3XE14sg2.exon_Change_codon_position_41346535_to_GAA,E,0.42,RANK2	AATGATACGGCGACCACCGATCAAATTGAGCATGTTCAAGTATTTGTTTTCTTTTAAGTGGGCCATATCTCATAAAAGTTATTTTCCAGGTAGCAGCAAGAGGACTGGACATTTCAAATGAAAAACATGTTATCAATTTTGACTTGCCAAGTGATATTGAAGAATATGTACATCGTATTGGCCGCACAGGACGTGTAGGAAACCTTGGTAAGTATTTGATTACTTGATGGTTTCATTGTTTTTTGCTGTGATGTGTGCAGGAAAGAACTTGTCGTATGCCGTCTTCTGCTTG
>DDX3XE14sg2.exon_Change_codon_position_41346535_to_GCC,A,0.40,RANKT	AATGATACGGCGACCACCGATCAAATTGAGCATGTTCAAGTATTTGTTTTCTTTTAAGTGGGCCATATCTCATAAAAGTTATTTTCCAGGTAGCAGCAAGAGGACTGGACATTTCAAATGCCAAACATGTTATCAATTTTGACTTGCCAAGTGATATTGAAGAATATGTACATCGTATTGGCCGCACAGGACGTGTAGGAAACCTTGGTAAGTATTTGATTACTTGATGGTTTCATTGTTTTTTGCTGTGATGTGTGCAGGAAAGAACTTGTCGTATGCCGTCTTCTGCTTG
>DDX3XE14sg2.exon_Change_codon_position_41346535_to_GGC,G,0.34,RANKT	AATGATACGGCGACCACCGATCAAATTGAGCATGTTCAAGTATTTGTTTTCTTTTAAGTGGGCCATATCTCATAAAAGTTATTTTCCAGGTAGCAGCAAGAGGACTGGACATTTCAAATGGCAAACATGTTATCAATTTTGACTTGCCAAGTGATATTGAAGAATATGTACATCGTATTGGCCGCACAGGACGTGTAGGAAACCTTGGTAAGTATTTGATTACTTGATGGTTTCATTGTTTTTTGCTGTGATGTGTGCAGGAAAGAACTTGTCGTATGCCGTCTTCTGCTTG
>DDX3XE14sg2.exon_Change_codon_position_41346535_to_TTG,L,0.13,RANK4	AATGATACGGCGACCACCGATCAAATTGAGCATGTTCAAGTATTTGTTTTCTTTTAAGTGGGCCATATCTCATAAAAGTTATTTTCCAGGTAGCAGCAAGAGGACTGGACATTTCAAATTTGAAACATGTTATCAATTTTGACTTGCCAAGTGATATTGAAGAATATGTACATCGTATTGGCCGCACAGGACGTGTAGGAAACCTTGGTAAGTATTTGATTACTTGATGGTTTCATTGTTTTTTGCTGTGATGTGTGCAGGAAAGAACTTGTCGTATGCCGTCTTCTGCTTG
>DDX3XE14sg2.exon_Change_codon_position_41346535_to_GAG,E,0.58,RANKT	AATGATACGGCGACCACCGATCAAATTGAGCATGTTCAAGTATTTGTTTTCTTTTAAGTGGGCCATATCTCATAAAAGTTATTTTCCAGGTAGCAGCAAGAGGACTGGACATTTCAAATGAGAAACATGTTATCAATTTTGACTTGCCAAGTGATATTGAAGAATATGTACATCGTATTGGCCGCACAGGACGTGTAGGAAACCTTGGTAAGTATTTGATTACTTGATGGTTTCATTGTTTTTTGCTGTGATGTGTGCAGGAAAGAACTTGTCGTATGCCGTCTTCTGCTTG
>DDX3XE14sg2.exon_Change_codon_position_41346535_to_GCG,A,0.11,RANK4	AATGATACGGCGACCACCGATCAAATTGAGCATGTTCAAGTATTTGTTTTCTTTTAAGTGGGCCATATCTCATAAAAGTTATTTTCCAGGTAGCAGCAAGAGGACTGGACATTTCAAATGCGAAACATGTTATCAATTTTGACTTGCCAAGTGATATTGAAGAATATGTACATCGTATTGGCCGCACAGGACGTGTAGGAAACCTTGGTAAGTATTTGATTACTTGATGGTTTCATTGTTTTTTGCTGTGATGTGTGCAGGAAAGAACTTGTCGTATGCCGTCTTCTGCTTG
>DDX3XE14sg2.exon_Change_codon_position_41346535_to_GGG,G,0.25,RANK3	AATGATACGGCGACCACCGATCAAATTGAGCATGTTCAAGTATTTGTTTTCTTTTAAGTGGGCCATATCTCATAAAAGTTATTTTCCAGGTAGCAGCAAGAGGACTGGACATTTCAAATGGGAAACATGTTATCAATTTTGACTTGCCAAGTGATATTGAAGAATATGTACATCGTATTGGCCGCACAGGACGTGTAGGAAACCTTGGTAAGTATTTGATTACTTGATGGTTTCATTGTTTTTTGCTGTGATGTGTGCAGGAAAGAACTTGTCGTATGCCGTCTTCTGCTTG
>DDX3XE14sg2.exon_Change_codon_position_41346535_to_GTA,V,0.11,RANK4	AATGATACGGCGACCACCGATCAAATTGAGCATGTTCAAGTATTTGTTTTCTTTTAAGTGGGCCATATCTCATAAAAGTTATTTTCCAGGTAGCAGCAAGAGGACTGGACATTTCAAATGTAAAACATGTTATCAATTTTGACTTGCCAAGTGATATTGAAGAATATGTACATCGTATTGGCCGCACAGGACGTGTAGGAAACCTTGGTAAGTATTTGATTACTTGATGGTTTCATTGTTTTTTGCTGTGATGTGTGCAGGAAAGAACTTGTCGTATGCCGTCTTCTGCTTG
>DDX3XE14sg2.exon_Change_codon_position_41346535_to_GTC,V,0.24,RANK2	AATGATACGGCGACCACCGATCAAATTGAGCATGTTCAAGTATTTGTTTTCTTTTAAGTGGGCCATATCTCATAAAAGTTATTTTCCAGGTAGCAGCAAGAGGACTGGACATTTCAAATGTCAAACATGTTATCAATTTTGACTTGCCAAGTGATATTGAAGAATATGTACATCGTATTGGCCGCACAGGACGTGTAGGAAACCTTGGTAAGTATTTGATTACTTGATGGTTTCATTGTTTTTTGCTGTGATGTGTGCAGGAAAGAACTTGTCGTATGCCGTCTTCTGCTTG
>DDX3XE14sg2.exon_Change_codon_position_41346535_to_GTT,V,0.18,RANK3	AATGATACGGCGACCACCGATCAAATTGAGCATGTTCAAGTATTTGTTTTCTTTTAAGTGGGCCATATCTCATAAAAGTTATTTTCCAGGTAGCAGCAAGAGGACTGGACATTTCAAATGTTAAACATGTTATCAATTTTGACTTGCCAAGTGATATTGAAGAATATGTACATCGTATTGGCCGCACAGGACGTGTAGGAAACCTTGGTAAGTATTTGATTACTTGATGGTTTCATTGTTTTTTGCTGTGATGTGTGCAGGAAAGAACTTGTCGTATGCCGTCTTCTGCTTG
>DDX3XE14sg2.exon_Change_codon_position_41346538_to_ACC,T,0.36,RANKT	AATGATACGGCGACCACCGATCAAATTGAGCATGTTCAAGTATTTGTTTTCTTTTAAGTGGGCCATATCTCATAAAAGTTATTTTCCAGGTAGCAGCAAGAGGACTGGACATTTCAAATGTGACCCATGTTATCAATTTTGACTTGCCAAGTGATATTGAAGAATATGTACATCGTATTGGCCGCACAGGACGTGTAGGAAACCTTGGTAAGTATTTGATTACTTGATGGTTTCATTGTTTTTTGCTGTGATGTGTGCAGGAAAGAACTTGTCGTATGCCGTCTTCTGCTTG
>DDX3XE14sg2.exon_Change_codon_position_41346538_to_ATC,I,0.48,RANKT	AATGATACGGCGACCACCGATCAAATTGAGCATGTTCAAGTATTTGTTTTCTTTTAAGTGGGCCATATCTCATAAAAGTTATTTTCCAGGTAGCAGCAAGAGGACTGGACATTTCAAATGTGATCCATGTTATCAATTTTGACTTGCCAAGTGATATTGAAGAATATGTACATCGTATTGGCCGCACAGGACGTGTAGGAAACCTTGGTAAGTATTTGATTACTTGATGGTTTCATTGTTTTTTGCTGTGATGTGTGCAGGAAAGAACTTGTCGTATGCCGTCTTCTGCTTG
>DDX3XE14sg2.exon_Change_codon_position_41346538_to_CAA,Q,0.25,RANK2	AATGATACGGCGACCACCGATCAAATTGAGCATGTTCAAGTATTTGTTTTCTTTTAAGTGGGCCATATCTCATAAAAGTTATTTTCCAGGTAGCAGCAAGAGGACTGGACATTTCAAATGTGCAACATGTTATCAATTTTGACTTGCCAAGTGATATTGAAGAATATGTACATCGTATTGGCCGCACAGGACGTGTAGGAAACCTTGGTAAGTATTTGATTACTTGATGGTTTCATTGTTTTTTGCTGTGATGTGTGCAGGAAAGAACTTGTCGTATGCCGTCTTCTGCTTG
>DDX3XE14sg2.exon_Change_codon_position_41346538_to_CAG,Q,0.75,RANKT	AATGATACGGCGACCACCGATCAAATTGAGCATGTTCAAGTATTTGTTTTCTTTTAAGTGGGCCATATCTCATAAAAGTTATTTTCCAGGTAGCAGCAAGAGGACTGGACATTTCAAATGTGCAGCATGTTATCAATTTTGACTTGCCAAGTGATATTGAAGAATATGTACATCGTATTGGCCGCACAGGACGTGTAGGAAACCTTGGTAAGTATTTGATTACTTGATGGTTTCATTGTTTTTTGCTGTGATGTGTGCAGGAAAGAACTTGTCGTATGCCGTCTTCTGCTTG
>DDX3XE14sg2.exon_Change_codon_position_41346538_to_CGG,R,0.21,RANKT	AATGATACGGCGACCACCGATCAAATTGAGCATGTTCAAGTATTTGTTTTCTTTTAAGTGGGCCATATCTCATAAAAGTTATTTTCCAGGTAGCAGCAAGAGGACTGGACATTTCAAATGTGCGGCATGTTATCAATTTTGACTTGCCAAGTGATATTGAAGAATATGTACATCGTATTGGCCGCACAGGACGTGTAGGAAACCTTGGTAAGTATTTGATTACTTGATGGTTTCATTGTTTTTTGCTGTGATGTGTGCAGGAAAGAACTTGTCGTATGCCGTCTTCTGCTTG
>DDX3XE14sg2.exon_Change_codon_position_41346538_to_GAA,E,0.42,RANK2	AATGATACGGCGACCACCGATCAAATTGAGCATGTTCAAGTATTTGTTTTCTTTTAAGTGGGCCATATCTCATAAAAGTTATTTTCCAGGTAGCAGCAAGAGGACTGGACATTTCAAATGTGGAACATGTTATCAATTTTGACTTGCCAAGTGATATTGAAGAATATGTACATCGTATTGGCCGCACAGGACGTGTAGGAAACCTTGGTAAGTATTTGATTACTTGATGGTTTCATTGTTTTTTGCTGTGATGTGTGCAGGAAAGAACTTGTCGTATGCCGTCTTCTGCTTG
>DDX3XE14sg2.exon_Change_codon_position_41346538_to_GAG,E,0.58,RANKT	AATGATACGGCGACCACCGATCAAATTGAGCATGTTCAAGTATTTGTTTTCTTTTAAGTGGGCCATATCTCATAAAAGTTATTTTCCAGGTAGCAGCAAGAGGACTGGACATTTCAAATGTGGAGCATGTTATCAATTTTGACTTGCCAAGTGATATTGAAGAATATGTACATCGTATTGGCCGCACAGGACGTGTAGGAAACCTTGGTAAGTATTTGATTACTTGATGGTTTCATTGTTTTTTGCTGTGATGTGTGCAGGAAAGAACTTGTCGTATGCCGTCTTCTGCTTG
>DDX3XE14sg2.exon_Change_codon_position_41346538_to_TAA,STOP,0.28,RANK2	AATGATACGGCGACCACCGATCAAATTGAGCATGTTCAAGTATTTGTTTTCTTTTAAGTGGGCCATATCTCATAAAAGTTATTTTCCAGGTAGCAGCAAGAGGACTGGACATTTCAAATGTGTAACATGTTATCAATTTTGACTTGCCAAGTGATATTGAAGAATATGTACATCGTATTGGCCGCACAGGACGTGTAGGAAACCTTGGTAAGTATTTGATTACTTGATGGTTTCATTGTTTTTTGCTGTGATGTGTGCAGGAAAGAACTTGTCGTATGCCGTCTTCTGCTTG
>DDX3XE14sg2.exon_Change_codon_position_41346538_to_TGA,STOP,0.52,RANKT	AATGATACGGCGACCACCGATCAAATTGAGCATGTTCAAGTATTTGTTTTCTTTTAAGTGGGCCATATCTCATAAAAGTTATTTTCCAGGTAGCAGCAAGAGGACTGGACATTTCAAATGTGTGACATGTTATCAATTTTGACTTGCCAAGTGATATTGAAGAATATGTACATCGTATTGGCCGCACAGGACGTGTAGGAAACCTTGGTAAGTATTTGATTACTTGATGGTTTCATTGTTTTTTGCTGTGATGTGTGCAGGAAAGAACTTGTCGTATGCCGTCTTCTGCTTG
>DDX3XE14sg2.exon_Change_codon_position_41346538_to_ACA,T,0.28,RANK2	AATGATACGGCGACCACCGATCAAATTGAGCATGTTCAAGTATTTGTTTTCTTTTAAGTGGGCCATATCTCATAAAAGTTATTTTCCAGGTAGCAGCAAGAGGACTGGACATTTCAAATGTGACACATGTTATCAATTTTGACTTGCCAAGTGATATTGAAGAATATGTACATCGTATTGGCCGCACAGGACGTGTAGGAAACCTTGGTAAGTATTTGATTACTTGATGGTTTCATTGTTTTTTGCTGTGATGTGTGCAGGAAAGAACTTGTCGTATGCCGTCTTCTGCTTG
>DDX3XE14sg2.exon_Change_codon_position_41346538_to_AGA,R,0.20,RANK2	AATGATACGGCGACCACCGATCAAATTGAGCATGTTCAAGTATTTGTTTTCTTTTAAGTGGGCCATATCTCATAAAAGTTATTTTCCAGGTAGCAGCAAGAGGACTGGACATTTCAAATGTGAGACATGTTATCAATTTTGACTTGCCAAGTGATATTGAAGAATATGTACATCGTATTGGCCGCACAGGACGTGTAGGAAACCTTGGTAAGTATTTGATTACTTGATGGTTTCATTGTTTTTTGCTGTGATGTGTGCAGGAAAGAACTTGTCGTATGCCGTCTTCTGCTTG
>DDX3XE14sg2.exon_Change_codon_position_41346538_to_ATA,I,0.16,RANK3	AATGATACGGCGACCACCGATCAAATTGAGCATGTTCAAGTATTTGTTTTCTTTTAAGTGGGCCATATCTCATAAAAGTTATTTTCCAGGTAGCAGCAAGAGGACTGGACATTTCAAATGTGATACATGTTATCAATTTTGACTTGCCAAGTGATATTGAAGAATATGTACATCGTATTGGCCGCACAGGACGTGTAGGAAACCTTGGTAAGTATTTGATTACTTGATGGTTTCATTGTTTTTTGCTGTGATGTGTGCAGGAAAGAACTTGTCGTATGCCGTCTTCTGCTTG
>DDX3XE14sg2.exon_Change_codon_position_41346538_to_AAC,N,0.54,RANKT	AATGATACGGCGACCACCGATCAAATTGAGCATGTTCAAGTATTTGTTTTCTTTTAAGTGGGCCATATCTCATAAAAGTTATTTTCCAGGTAGCAGCAAGAGGACTGGACATTTCAAATGTGAACCATGTTATCAATTTTGACTTGCCAAGTGATATTGAAGAATATGTACATCGTATTGGCCGCACAGGACGTGTAGGAAACCTTGGTAAGTATTTGATTACTTGATGGTTTCATTGTTTTTTGCTGTGATGTGTGCAGGAAAGAACTTGTCGTATGCCGTCTTCTGCTTG
>DDX3XE14sg2.exon_Change_codon_position_41346538_to_AAG,K,0.58,RANKT	AATGATACGGCGACCACCGATCAAATTGAGCATGTTCAAGTATTTGTTTTCTTTTAAGTGGGCCATATCTCATAAAAGTTATTTTCCAGGTAGCAGCAAGAGGACTGGACATTTCAAATGTGAAGCATGTTATCAATTTTGACTTGCCAAGTGATATTGAAGAATATGTACATCGTATTGGCCGCACAGGACGTGTAGGAAACCTTGGTAAGTATTTGATTACTTGATGGTTTCATTGTTTTTTGCTGTGATGTGTGCAGGAAAGAACTTGTCGTATGCCGTCTTCTGCTTG
>DDX3XE14sg2.exon_Change_codon_position_41346538_to_AAT,N,0.46,RANK2	AATGATACGGCGACCACCGATCAAATTGAGCATGTTCAAGTATTTGTTTTCTTTTAAGTGGGCCATATCTCATAAAAGTTATTTTCCAGGTAGCAGCAAGAGGACTGGACATTTCAAATGTGAATCATGTTATCAATTTTGACTTGCCAAGTGATATTGAAGAATATGTACATCGTATTGGCCGCACAGGACGTGTAGGAAACCTTGGTAAGTATTTGATTACTTGATGGTTTCATTGTTTTTTGCTGTGATGTGTGCAGGAAAGAACTTGTCGTATGCCGTCTTCTGCTTG
>DDX3XE14sg2.exon_Change_codon_position_41346541_to_AAT,N,0.46,RANK2	AATGATACGGCGACCACCGATCAAATTGAGCATGTTCAAGTATTTGTTTTCTTTTAAGTGGGCCATATCTCATAAAAGTTATTTTCCAGGTAGCAGCAAGAGGACTGGACATTTCAAATGTGAAAAATGTTATCAATTTTGACTTGCCAAGTGATATTGAAGAATATGTACATCGTATTGGCCGCACAGGACGTGTAGGAAACCTTGGTAAGTATTTGATTACTTGATGGTTTCATTGTTTTTTGCTGTGATGTGTGCAGGAAAGAACTTGTCGTATGCCGTCTTCTGCTTG
>DDX3XE14sg2.exon_Change_codon_position_41346541_to_AAC,N,0.54,RANKT	AATGATACGGCGACCACCGATCAAATTGAGCATGTTCAAGTATTTGTTTTCTTTTAAGTGGGCCATATCTCATAAAAGTTATTTTCCAGGTAGCAGCAAGAGGACTGGACATTTCAAATGTGAAAAACGTTATCAATTTTGACTTGCCAAGTGATATTGAAGAATATGTACATCGTATTGGCCGCACAGGACGTGTAGGAAACCTTGGTAAGTATTTGATTACTTGATGGTTTCATTGTTTTTTGCTGTGATGTGTGCAGGAAAGAACTTGTCGTATGCCGTCTTCTGCTTG
>DDX3XE14sg2.exon_Change_codon_position_41346541_to_CCC,P,0.33,RANKT	AATGATACGGCGACCACCGATCAAATTGAGCATGTTCAAGTATTTGTTTTCTTTTAAGTGGGCCATATCTCATAAAAGTTATTTTCCAGGTAGCAGCAAGAGGACTGGACATTTCAAATGTGAAACCCGTTATCAATTTTGACTTGCCAAGTGATATTGAAGAATATGTACATCGTATTGGCCGCACAGGACGTGTAGGAAACCTTGGTAAGTATTTGATTACTTGATGGTTTCATTGTTTTTTGCTGTGATGTGTGCAGGAAAGAACTTGTCGTATGCCGTCTTCTGCTTG
>DDX3XE14sg2.exon_Change_codon_position_41346541_to_CGG,R,0.21,RANKT	AATGATACGGCGACCACCGATCAAATTGAGCATGTTCAAGTATTTGTTTTCTTTTAAGTGGGCCATATCTCATAAAAGTTATTTTCCAGGTAGCAGCAAGAGGACTGGACATTTCAAATGTGAAACGGGTTATCAATTTTGACTTGCCAAGTGATATTGAAGAATATGTACATCGTATTGGCCGCACAGGACGTGTAGGAAACCTTGGTAAGTATTTGATTACTTGATGGTTTCATTGTTTTTTGCTGTGATGTGTGCAGGAAAGAACTTGTCGTATGCCGTCTTCTGCTTG
>DDX3XE14sg2.exon_Change_codon_position_41346541_to_CTG,L,0.41,RANKT	AATGATACGGCGACCACCGATCAAATTGAGCATGTTCAAGTATTTGTTTTCTTTTAAGTGGGCCATATCTCATAAAAGTTATTTTCCAGGTAGCAGCAAGAGGACTGGACATTTCAAATGTGAAACTGGTTATCAATTTTGACTTGCCAAGTGATATTGAAGAATATGTACATCGTATTGGCCGCACAGGACGTGTAGGAAACCTTGGTAAGTATTTGATTACTTGATGGTTTCATTGTTTTTTGCTGTGATGTGTGCAGGAAAGAACTTGTCGTATGCCGTCTTCTGCTTG
>DDX3XE14sg2.exon_Change_codon_position_41346541_to_GAT,D,0.46,RANK2	AATGATACGGCGACCACCGATCAAATTGAGCATGTTCAAGTATTTGTTTTCTTTTAAGTGGGCCATATCTCATAAAAGTTATTTTCCAGGTAGCAGCAAGAGGACTGGACATTTCAAATGTGAAAGATGTTATCAATTTTGACTTGCCAAGTGATATTGAAGAATATGTACATCGTATTGGCCGCACAGGACGTGTAGGAAACCTTGGTAAGTATTTGATTACTTGATGGTTTCATTGTTTTTTGCTGTGATGTGTGCAGGAAAGAACTTGTCGTATGCCGTCTTCTGCTTG
>DDX3XE14sg2.exon_Change_codon_position_41346541_to_GAC,D,0.54,RANKT	AATGATACGGCGACCACCGATCAAATTGAGCATGTTCAAGTATTTGTTTTCTTTTAAGTGGGCCATATCTCATAAAAGTTATTTTCCAGGTAGCAGCAAGAGGACTGGACATTTCAAATGTGAAAGACGTTATCAATTTTGACTTGCCAAGTGATATTGAAGAATATGTACATCGTATTGGCCGCACAGGACGTGTAGGAAACCTTGGTAAGTATTTGATTACTTGATGGTTTCATTGTTTTTTGCTGTGATGTGTGCAGGAAAGAACTTGTCGTATGCCGTCTTCTGCTTG
>DDX3XE14sg2.exon_Change_codon_position_41346541_to_TAT,Y,0.43,RANK2	AATGATACGGCGACCACCGATCAAATTGAGCATGTTCAAGTATTTGTTTTCTTTTAAGTGGGCCATATCTCATAAAAGTTATTTTCCAGGTAGCAGCAAGAGGACTGGACATTTCAAATGTGAAATATGTTATCAATTTTGACTTGCCAAGTGATATTGAAGAATATGTACATCGTATTGGCCGCACAGGACGTGTAGGAAACCTTGGTAAGTATTTGATTACTTGATGGTTTCATTGTTTTTTGCTGTGATGTGTGCAGGAAAGAACTTGTCGTATGCCGTCTTCTGCTTG
>DDX3XE14sg2.exon_Change_codon_position_41346541_to_TAC,Y,0.57,RANKT	AATGATACGGCGACCACCGATCAAATTGAGCATGTTCAAGTATTTGTTTTCTTTTAAGTGGGCCATATCTCATAAAAGTTATTTTCCAGGTAGCAGCAAGAGGACTGGACATTTCAAATGTGAAATACGTTATCAATTTTGACTTGCCAAGTGATATTGAAGAATATGTACATCGTATTGGCCGCACAGGACGTGTAGGAAACCTTGGTAAGTATTTGATTACTTGATGGTTTCATTGTTTTTTGCTGTGATGTGTGCAGGAAAGAACTTGTCGTATGCCGTCTTCTGCTTG
>DDX3XE14sg2.exon_Change_codon_position_41346541_to_CCT,P,0.28,RANK2	AATGATACGGCGACCACCGATCAAATTGAGCATGTTCAAGTATTTGTTTTCTTTTAAGTGGGCCATATCTCATAAAAGTTATTTTCCAGGTAGCAGCAAGAGGACTGGACATTTCAAATGTGAAACCTGTTATCAATTTTGACTTGCCAAGTGATATTGAAGAATATGTACATCGTATTGGCCGCACAGGACGTGTAGGAAACCTTGGTAAGTATTTGATTACTTGATGGTTTCATTGTTTTTTGCTGTGATGTGTGCAGGAAAGAACTTGTCGTATGCCGTCTTCTGCTTG
>DDX3XE14sg2.exon_Change_codon_position_41346541_to_CGT,R,0.08,RANK6	AATGATACGGCGACCACCGATCAAATTGAGCATGTTCAAGTATTTGTTTTCTTTTAAGTGGGCCATATCTCATAAAAGTTATTTTCCAGGTAGCAGCAAGAGGACTGGACATTTCAAATGTGAAACGTGTTATCAATTTTGACTTGCCAAGTGATATTGAAGAATATGTACATCGTATTGGCCGCACAGGACGTGTAGGAAACCTTGGTAAGTATTTGATTACTTGATGGTTTCATTGTTTTTTGCTGTGATGTGTGCAGGAAAGAACTTGTCGTATGCCGTCTTCTGCTTG
>DDX3XE14sg2.exon_Change_codon_position_41346541_to_CTT,L,0.13,RANK3	AATGATACGGCGACCACCGATCAAATTGAGCATGTTCAAGTATTTGTTTTCTTTTAAGTGGGCCATATCTCATAAAAGTTATTTTCCAGGTAGCAGCAAGAGGACTGGACATTTCAAATGTGAAACTTGTTATCAATTTTGACTTGCCAAGTGATATTGAAGAATATGTACATCGTATTGGCCGCACAGGACGTGTAGGAAACCTTGGTAAGTATTTGATTACTTGATGGTTTCATTGTTTTTTGCTGTGATGTGTGCAGGAAAGAACTTGTCGTATGCCGTCTTCTGCTTG
>DDX3XE14sg2.exon_Change_codon_position_41346541_to_CAA,Q,0.25,RANK2	AATGATACGGCGACCACCGATCAAATTGAGCATGTTCAAGTATTTGTTTTCTTTTAAGTGGGCCATATCTCATAAAAGTTATTTTCCAGGTAGCAGCAAGAGGACTGGACATTTCAAATGTGAAACAAGTTATCAATTTTGACTTGCCAAGTGATATTGAAGAATATGTACATCGTATTGGCCGCACAGGACGTGTAGGAAACCTTGGTAAGTATTTGATTACTTGATGGTTTCATTGTTTTTTGCTGTGATGTGTGCAGGAAAGAACTTGTCGTATGCCGTCTTCTGCTTG
>DDX3XE14sg2.exon_Change_codon_position_41346541_to_CAC,H,0.59,RANKT	AATGATACGGCGACCACCGATCAAATTGAGCATGTTCAAGTATTTGTTTTCTTTTAAGTGGGCCATATCTCATAAAAGTTATTTTCCAGGTAGCAGCAAGAGGACTGGACATTTCAAATGTGAAACACGTTATCAATTTTGACTTGCCAAGTGATATTGAAGAATATGTACATCGTATTGGCCGCACAGGACGTGTAGGAAACCTTGGTAAGTATTTGATTACTTGATGGTTTCATTGTTTTTTGCTGTGATGTGTGCAGGAAAGAACTTGTCGTATGCCGTCTTCTGCTTG
>DDX3XE14sg2.exon_Change_codon_position_41346541_to_CAG,Q,0.75,RANKT	AATGATACGGCGACCACCGATCAAATTGAGCATGTTCAAGTATTTGTTTTCTTTTAAGTGGGCCATATCTCATAAAAGTTATTTTCCAGGTAGCAGCAAGAGGACTGGACATTTCAAATGTGAAACAGGTTATCAATTTTGACTTGCCAAGTGATATTGAAGAATATGTACATCGTATTGGCCGCACAGGACGTGTAGGAAACCTTGGTAAGTATTTGATTACTTGATGGTTTCATTGTTTTTTGCTGTGATGTGTGCAGGAAAGAACTTGTCGTATGCCGTCTTCTGCTTG
>DDX3XE14sg2.exon_Change_codon_position_41346544_to_ATT,I,0.36,RANK2	AATGATACGGCGACCACCGATCAAATTGAGCATGTTCAAGTATTTGTTTTCTTTTAAGTGGGCCATATCTCATAAAAGTTATTTTCCAGGTAGCAGCAAGAGGACTGGACATTTCAAATGTGAAACATATTATCAATTTTGACTTGCCAAGTGATATTGAAGAATATGTACATCGTATTGGCCGCACAGGACGTGTAGGAAACCTTGGTAAGTATTTGATTACTTGATGGTTTCATTGTTTTTTGCTGTGATGTGTGCAGGAAAGAACTTGTCGTATGCCGTCTTCTGCTTG
>DDX3XE14sg2.exon_Change_codon_position_41346544_to_ATC,I,0.48,RANKT	AATGATACGGCGACCACCGATCAAATTGAGCATGTTCAAGTATTTGTTTTCTTTTAAGTGGGCCATATCTCATAAAAGTTATTTTCCAGGTAGCAGCAAGAGGACTGGACATTTCAAATGTGAAACATATCATCAATTTTGACTTGCCAAGTGATATTGAAGAATATGTACATCGTATTGGCCGCACAGGACGTGTAGGAAACCTTGGTAAGTATTTGATTACTTGATGGTTTCATTGTTTTTTGCTGTGATGTGTGCAGGAAAGAACTTGTCGTATGCCGTCTTCTGCTTG
>DDX3XE14sg2.exon_Change_codon_position_41346544_to_CTT,L,0.13,RANK3	AATGATACGGCGACCACCGATCAAATTGAGCATGTTCAAGTATTTGTTTTCTTTTAAGTGGGCCATATCTCATAAAAGTTATTTTCCAGGTAGCAGCAAGAGGACTGGACATTTCAAATGTGAAACATCTTATCAATTTTGACTTGCCAAGTGATATTGAAGAATATGTACATCGTATTGGCCGCACAGGACGTGTAGGAAACCTTGGTAAGTATTTGATTACTTGATGGTTTCATTGTTTTTTGCTGTGATGTGTGCAGGAAAGAACTTGTCGTATGCCGTCTTCTGCTTG
>DDX3XE14sg2.exon_Change_codon_position_41346544_to_CTG,L,0.41,RANKT	AATGATACGGCGACCACCGATCAAATTGAGCATGTTCAAGTATTTGTTTTCTTTTAAGTGGGCCATATCTCATAAAAGTTATTTTCCAGGTAGCAGCAAGAGGACTGGACATTTCAAATGTGAAACATCTGATCAATTTTGACTTGCCAAGTGATATTGAAGAATATGTACATCGTATTGGCCGCACAGGACGTGTAGGAAACCTTGGTAAGTATTTGATTACTTGATGGTTTCATTGTTTTTTGCTGTGATGTGTGCAGGAAAGAACTTGTCGTATGCCGTCTTCTGCTTG
>DDX3XE14sg2.exon_Change_codon_position_41346544_to_GAC,D,0.54,RANKT	AATGATACGGCGACCACCGATCAAATTGAGCATGTTCAAGTATTTGTTTTCTTTTAAGTGGGCCATATCTCATAAAAGTTATTTTCCAGGTAGCAGCAAGAGGACTGGACATTTCAAATGTGAAACATGACATCAATTTTGACTTGCCAAGTGATATTGAAGAATATGTACATCGTATTGGCCGCACAGGACGTGTAGGAAACCTTGGTAAGTATTTGATTACTTGATGGTTTCATTGTTTTTTGCTGTGATGTGTGCAGGAAAGAACTTGTCGTATGCCGTCTTCTGCTTG
>DDX3XE14sg2.exon_Change_codon_position_41346544_to_GCC,A,0.40,RANKT	AATGATACGGCGACCACCGATCAAATTGAGCATGTTCAAGTATTTGTTTTCTTTTAAGTGGGCCATATCTCATAAAAGTTATTTTCCAGGTAGCAGCAAGAGGACTGGACATTTCAAATGTGAAACATGCCATCAATTTTGACTTGCCAAGTGATATTGAAGAATATGTACATCGTATTGGCCGCACAGGACGTGTAGGAAACCTTGGTAAGTATTTGATTACTTGATGGTTTCATTGTTTTTTGCTGTGATGTGTGCAGGAAAGAACTTGTCGTATGCCGTCTTCTGCTTG
>DDX3XE14sg2.exon_Change_codon_position_41346544_to_GGC,G,0.34,RANKT	AATGATACGGCGACCACCGATCAAATTGAGCATGTTCAAGTATTTGTTTTCTTTTAAGTGGGCCATATCTCATAAAAGTTATTTTCCAGGTAGCAGCAAGAGGACTGGACATTTCAAATGTGAAACATGGCATCAATTTTGACTTGCCAAGTGATATTGAAGAATATGTACATCGTATTGGCCGCACAGGACGTGTAGGAAACCTTGGTAAGTATTTGATTACTTGATGGTTTCATTGTTTTTTGCTGTGATGTGTGCAGGAAAGAACTTGTCGTATGCCGTCTTCTGCTTG
>DDX3XE14sg2.exon_Change_codon_position_41346544_to_TTT,F,0.45,RANK2	AATGATACGGCGACCACCGATCAAATTGAGCATGTTCAAGTATTTGTTTTCTTTTAAGTGGGCCATATCTCATAAAAGTTATTTTCCAGGTAGCAGCAAGAGGACTGGACATTTCAAATGTGAAACATTTTATCAATTTTGACTTGCCAAGTGATATTGAAGAATATGTACATCGTATTGGCCGCACAGGACGTGTAGGAAACCTTGGTAAGTATTTGATTACTTGATGGTTTCATTGTTTTTTGCTGTGATGTGTGCAGGAAAGAACTTGTCGTATGCCGTCTTCTGCTTG
>DDX3XE14sg2.exon_Change_codon_position_41346544_to_TTC,F,0.55,RANKT	AATGATACGGCGACCACCGATCAAATTGAGCATGTTCAAGTATTTGTTTTCTTTTAAGTGGGCCATATCTCATAAAAGTTATTTTCCAGGTAGCAGCAAGAGGACTGGACATTTCAAATGTGAAACATTTCATCAATTTTGACTTGCCAAGTGATATTGAAGAATATGTACATCGTATTGGCCGCACAGGACGTGTAGGAAACCTTGGTAAGTATTTGATTACTTGATGGTTTCATTGTTTTTTGCTGTGATGTGTGCAGGAAAGAACTTGTCGTATGCCGTCTTCTGCTTG
>DDX3XE14sg2.exon_Change_codon_position_41346544_to_GAT,D,0.46,RANK2	AATGATACGGCGACCACCGATCAAATTGAGCATGTTCAAGTATTTGTTTTCTTTTAAGTGGGCCATATCTCATAAAAGTTATTTTCCAGGTAGCAGCAAGAGGACTGGACATTTCAAATGTGAAACATGATATCAATTTTGACTTGCCAAGTGATATTGAAGAATATGTACATCGTATTGGCCGCACAGGACGTGTAGGAAACCTTGGTAAGTATTTGATTACTTGATGGTTTCATTGTTTTTTGCTGTGATGTGTGCAGGAAAGAACTTGTCGTATGCCGTCTTCTGCTTG
>DDX3XE14sg2.exon_Change_codon_position_41346544_to_GCT,A,0.26,RANK2	AATGATACGGCGACCACCGATCAAATTGAGCATGTTCAAGTATTTGTTTTCTTTTAAGTGGGCCATATCTCATAAAAGTTATTTTCCAGGTAGCAGCAAGAGGACTGGACATTTCAAATGTGAAACATGCTATCAATTTTGACTTGCCAAGTGATATTGAAGAATATGTACATCGTATTGGCCGCACAGGACGTGTAGGAAACCTTGGTAAGTATTTGATTACTTGATGGTTTCATTGTTTTTTGCTGTGATGTGTGCAGGAAAGAACTTGTCGTATGCCGTCTTCTGCTTG
>DDX3XE14sg2.exon_Change_codon_position_41346544_to_GGT,G,0.16,RANK4	AATGATACGGCGACCACCGATCAAATTGAGCATGTTCAAGTATTTGTTTTCTTTTAAGTGGGCCATATCTCATAAAAGTTATTTTCCAGGTAGCAGCAAGAGGACTGGACATTTCAAATGTGAAACATGGTATCAATTTTGACTTGCCAAGTGATATTGAAGAATATGTACATCGTATTGGCCGCACAGGACGTGTAGGAAACCTTGGTAAGTATTTGATTACTTGATGGTTTCATTGTTTTTTGCTGTGATGTGTGCAGGAAAGAACTTGTCGTATGCCGTCTTCTGCTTG
>DDX3XE14sg2.exon_Change_codon_position_41346544_to_GTA,V,0.11,RANK4	AATGATACGGCGACCACCGATCAAATTGAGCATGTTCAAGTATTTGTTTTCTTTTAAGTGGGCCATATCTCATAAAAGTTATTTTCCAGGTAGCAGCAAGAGGACTGGACATTTCAAATGTGAAACATGTAATCAATTTTGACTTGCCAAGTGATATTGAAGAATATGTACATCGTATTGGCCGCACAGGACGTGTAGGAAACCTTGGTAAGTATTTGATTACTTGATGGTTTCATTGTTTTTTGCTGTGATGTGTGCAGGAAAGAACTTGTCGTATGCCGTCTTCTGCTTG
>DDX3XE14sg2.exon_Change_codon_position_41346544_to_GTC,V,0.24,RANK2	AATGATACGGCGACCACCGATCAAATTGAGCATGTTCAAGTATTTGTTTTCTTTTAAGTGGGCCATATCTCATAAAAGTTATTTTCCAGGTAGCAGCAAGAGGACTGGACATTTCAAATGTGAAACATGTCATCAATTTTGACTTGCCAAGTGATATTGAAGAATATGTACATCGTATTGGCCGCACAGGACGTGTAGGAAACCTTGGTAAGTATTTGATTACTTGATGGTTTCATTGTTTTTTGCTGTGATGTGTGCAGGAAAGAACTTGTCGTATGCCGTCTTCTGCTTG
>DDX3XE14sg2.exon_Change_codon_position_41346544_to_GTG,V,0.47,RANKT	AATGATACGGCGACCACCGATCAAATTGAGCATGTTCAAGTATTTGTTTTCTTTTAAGTGGGCCATATCTCATAAAAGTTATTTTCCAGGTAGCAGCAAGAGGACTGGACATTTCAAATGTGAAACATGTGATCAATTTTGACTTGCCAAGTGATATTGAAGAATATGTACATCGTATTGGCCGCACAGGACGTGTAGGAAACCTTGGTAAGTATTTGATTACTTGATGGTTTCATTGTTTTTTGCTGTGATGTGTGCAGGAAAGAACTTGTCGTATGCCGTCTTCTGCTTG
>DDX3XE14sg2.exon_Change_codon_position_41346547_to_AAT,N,0.46,RANK2	AATGATACGGCGACCACCGATCAAATTGAGCATGTTCAAGTATTTGTTTTCTTTTAAGTGGGCCATATCTCATAAAAGTTATTTTCCAGGTAGCAGCAAGAGGACTGGACATTTCAAATGTGAAACATGTTAATAATTTTGACTTGCCAAGTGATATTGAAGAATATGTACATCGTATTGGCCGCACAGGACGTGTAGGAAACCTTGGTAAGTATTTGATTACTTGATGGTTTCATTGTTTTTTGCTGTGATGTGTGCAGGAAAGAACTTGTCGTATGCCGTCTTCTGCTTG
>DDX3XE14sg2.exon_Change_codon_position_41346547_to_ACA,T,0.28,RANK2	AATGATACGGCGACCACCGATCAAATTGAGCATGTTCAAGTATTTGTTTTCTTTTAAGTGGGCCATATCTCATAAAAGTTATTTTCCAGGTAGCAGCAAGAGGACTGGACATTTCAAATGTGAAACATGTTACAAATTTTGACTTGCCAAGTGATATTGAAGAATATGTACATCGTATTGGCCGCACAGGACGTGTAGGAAACCTTGGTAAGTATTTGATTACTTGATGGTTTCATTGTTTTTTGCTGTGATGTGTGCAGGAAAGAACTTGTCGTATGCCGTCTTCTGCTTG
>DDX3XE14sg2.exon_Change_codon_position_41346547_to_CTC,L,0.20,RANK2	AATGATACGGCGACCACCGATCAAATTGAGCATGTTCAAGTATTTGTTTTCTTTTAAGTGGGCCATATCTCATAAAAGTTATTTTCCAGGTAGCAGCAAGAGGACTGGACATTTCAAATGTGAAACATGTTCTCAATTTTGACTTGCCAAGTGATATTGAAGAATATGTACATCGTATTGGCCGCACAGGACGTGTAGGAAACCTTGGTAAGTATTTGATTACTTGATGGTTTCATTGTTTTTTGCTGTGATGTGTGCAGGAAAGAACTTGTCGTATGCCGTCTTCTGCTTG
>DDX3XE14sg2.exon_Change_codon_position_41346547_to_CTG,L,0.41,RANKT	AATGATACGGCGACCACCGATCAAATTGAGCATGTTCAAGTATTTGTTTTCTTTTAAGTGGGCCATATCTCATAAAAGTTATTTTCCAGGTAGCAGCAAGAGGACTGGACATTTCAAATGTGAAACATGTTCTGAATTTTGACTTGCCAAGTGATATTGAAGAATATGTACATCGTATTGGCCGCACAGGACGTGTAGGAAACCTTGGTAAGTATTTGATTACTTGATGGTTTCATTGTTTTTTGCTGTGATGTGTGCAGGAAAGAACTTGTCGTATGCCGTCTTCTGCTTG
>DDX3XE14sg2.exon_Change_codon_position_41346547_to_GTC,V,0.24,RANK2	AATGATACGGCGACCACCGATCAAATTGAGCATGTTCAAGTATTTGTTTTCTTTTAAGTGGGCCATATCTCATAAAAGTTATTTTCCAGGTAGCAGCAAGAGGACTGGACATTTCAAATGTGAAACATGTTGTCAATTTTGACTTGCCAAGTGATATTGAAGAATATGTACATCGTATTGGCCGCACAGGACGTGTAGGAAACCTTGGTAAGTATTTGATTACTTGATGGTTTCATTGTTTTTTGCTGTGATGTGTGCAGGAAAGAACTTGTCGTATGCCGTCTTCTGCTTG
>DDX3XE14sg2.exon_Change_codon_position_41346547_to_GTG,V,0.47,RANKT	AATGATACGGCGACCACCGATCAAATTGAGCATGTTCAAGTATTTGTTTTCTTTTAAGTGGGCCATATCTCATAAAAGTTATTTTCCAGGTAGCAGCAAGAGGACTGGACATTTCAAATGTGAAACATGTTGTGAATTTTGACTTGCCAAGTGATATTGAAGAATATGTACATCGTATTGGCCGCACAGGACGTGTAGGAAACCTTGGTAAGTATTTGATTACTTGATGGTTTCATTGTTTTTTGCTGTGATGTGTGCAGGAAAGAACTTGTCGTATGCCGTCTTCTGCTTG
>DDX3XE14sg2.exon_Change_codon_position_41346547_to_TTC,F,0.55,RANKT	AATGATACGGCGACCACCGATCAAATTGAGCATGTTCAAGTATTTGTTTTCTTTTAAGTGGGCCATATCTCATAAAAGTTATTTTCCAGGTAGCAGCAAGAGGACTGGACATTTCAAATGTGAAACATGTTTTCAATTTTGACTTGCCAAGTGATATTGAAGAATATGTACATCGTATTGGCCGCACAGGACGTGTAGGAAACCTTGGTAAGTATTTGATTACTTGATGGTTTCATTGTTTTTTGCTGTGATGTGTGCAGGAAAGAACTTGTCGTATGCCGTCTTCTGCTTG
>DDX3XE14sg2.exon_Change_codon_position_41346547_to_TCC,S,0.22,RANK2	AATGATACGGCGACCACCGATCAAATTGAGCATGTTCAAGTATTTGTTTTCTTTTAAGTGGGCCATATCTCATAAAAGTTATTTTCCAGGTAGCAGCAAGAGGACTGGACATTTCAAATGTGAAACATGTTTCCAATTTTGACTTGCCAAGTGATATTGAAGAATATGTACATCGTATTGGCCGCACAGGACGTGTAGGAAACCTTGGTAAGTATTTGATTACTTGATGGTTTCATTGTTTTTTGCTGTGATGTGTGCAGGAAAGAACTTGTCGTATGCCGTCTTCTGCTTG
>DDX3XE14sg2.exon_Change_codon_position_41346547_to_TTT,F,0.45,RANK2	AATGATACGGCGACCACCGATCAAATTGAGCATGTTCAAGTATTTGTTTTCTTTTAAGTGGGCCATATCTCATAAAAGTTATTTTCCAGGTAGCAGCAAGAGGACTGGACATTTCAAATGTGAAACATGTTTTTAATTTTGACTTGCCAAGTGATATTGAAGAATATGTACATCGTATTGGCCGCACAGGACGTGTAGGAAACCTTGGTAAGTATTTGATTACTTGATGGTTTCATTGTTTTTTGCTGTGATGTGTGCAGGAAAGAACTTGTCGTATGCCGTCTTCTGCTTG
>DDX3XE14sg2.exon_Change_codon_position_41346547_to_AAC,N,0.54,RANKT	AATGATACGGCGACCACCGATCAAATTGAGCATGTTCAAGTATTTGTTTTCTTTTAAGTGGGCCATATCTCATAAAAGTTATTTTCCAGGTAGCAGCAAGAGGACTGGACATTTCAAATGTGAAACATGTTAACAATTTTGACTTGCCAAGTGATATTGAAGAATATGTACATCGTATTGGCCGCACAGGACGTGTAGGAAACCTTGGTAAGTATTTGATTACTTGATGGTTTCATTGTTTTTTGCTGTGATGTGTGCAGGAAAGAACTTGTCGTATGCCGTCTTCTGCTTG
>DDX3XE14sg2.exon_Change_codon_position_41346547_to_ACC,T,0.36,RANKT	AATGATACGGCGACCACCGATCAAATTGAGCATGTTCAAGTATTTGTTTTCTTTTAAGTGGGCCATATCTCATAAAAGTTATTTTCCAGGTAGCAGCAAGAGGACTGGACATTTCAAATGTGAAACATGTTACCAATTTTGACTTGCCAAGTGATATTGAAGAATATGTACATCGTATTGGCCGCACAGGACGTGTAGGAAACCTTGGTAAGTATTTGATTACTTGATGGTTTCATTGTTTTTTGCTGTGATGTGTGCAGGAAAGAACTTGTCGTATGCCGTCTTCTGCTTG
>DDX3XE14sg2.exon_Change_codon_position_41346547_to_AGC,S,0.24,RANKT	AATGATACGGCGACCACCGATCAAATTGAGCATGTTCAAGTATTTGTTTTCTTTTAAGTGGGCCATATCTCATAAAAGTTATTTTCCAGGTAGCAGCAAGAGGACTGGACATTTCAAATGTGAAACATGTTAGCAATTTTGACTTGCCAAGTGATATTGAAGAATATGTACATCGTATTGGCCGCACAGGACGTGTAGGAAACCTTGGTAAGTATTTGATTACTTGATGGTTTCATTGTTTTTTGCTGTGATGTGTGCAGGAAAGAACTTGTCGTATGCCGTCTTCTGCTTG
>DDX3XE14sg2.exon_Change_codon_position_41346547_to_ATA,I,0.16,RANK3	AATGATACGGCGACCACCGATCAAATTGAGCATGTTCAAGTATTTGTTTTCTTTTAAGTGGGCCATATCTCATAAAAGTTATTTTCCAGGTAGCAGCAAGAGGACTGGACATTTCAAATGTGAAACATGTTATAAATTTTGACTTGCCAAGTGATATTGAAGAATATGTACATCGTATTGGCCGCACAGGACGTGTAGGAAACCTTGGTAAGTATTTGATTACTTGATGGTTTCATTGTTTTTTGCTGTGATGTGTGCAGGAAAGAACTTGTCGTATGCCGTCTTCTGCTTG
>DDX3XE14sg2.exon_Change_codon_position_41346547_to_ATG,M,1.00,RANKU	AATGATACGGCGACCACCGATCAAATTGAGCATGTTCAAGTATTTGTTTTCTTTTAAGTGGGCCATATCTCATAAAAGTTATTTTCCAGGTAGCAGCAAGAGGACTGGACATTTCAAATGTGAAACATGTTATGAATTTTGACTTGCCAAGTGATATTGAAGAATATGTACATCGTATTGGCCGCACAGGACGTGTAGGAAACCTTGGTAAGTATTTGATTACTTGATGGTTTCATTGTTTTTTGCTGTGATGTGTGCAGGAAAGAACTTGTCGTATGCCGTCTTCTGCTTG
>DDX3XE14sg2.exon_Change_codon_position_41346547_to_ATT,I,0.36,RANK2	AATGATACGGCGACCACCGATCAAATTGAGCATGTTCAAGTATTTGTTTTCTTTTAAGTGGGCCATATCTCATAAAAGTTATTTTCCAGGTAGCAGCAAGAGGACTGGACATTTCAAATGTGAAACATGTTATTAATTTTGACTTGCCAAGTGATATTGAAGAATATGTACATCGTATTGGCCGCACAGGACGTGTAGGAAACCTTGGTAAGTATTTGATTACTTGATGGTTTCATTGTTTTTTGCTGTGATGTGTGCAGGAAAGAACTTGTCGTATGCCGTCTTCTGCTTG
>DDX3XE14sg2.exon_Change_codon_position_41346550_to_ACC,T,0.36,RANKT	AATGATACGGCGACCACCGATCAAATTGAGCATGTTCAAGTATTTGTTTTCTTTTAAGTGGGCCATATCTCATAAAAGTTATTTTCCAGGTAGCAGCAAGAGGACTGGACATTTCAAATGTGAAACATGTTATCACCTTTGACTTGCCAAGTGATATTGAAGAATATGTACATCGTATTGGCCGCACAGGACGTGTAGGAAACCTTGGTAAGTATTTGATTACTTGATGGTTTCATTGTTTTTTGCTGTGATGTGTGCAGGAAAGAACTTGTCGTATGCCGTCTTCTGCTTG
>DDX3XE14sg2.exon_Change_codon_position_41346550_to_AGC,S,0.24,RANKT	AATGATACGGCGACCACCGATCAAATTGAGCATGTTCAAGTATTTGTTTTCTTTTAAGTGGGCCATATCTCATAAAAGTTATTTTCCAGGTAGCAGCAAGAGGACTGGACATTTCAAATGTGAAACATGTTATCAGCTTTGACTTGCCAAGTGATATTGAAGAATATGTACATCGTATTGGCCGCACAGGACGTGTAGGAAACCTTGGTAAGTATTTGATTACTTGATGGTTTCATTGTTTTTTGCTGTGATGTGTGCAGGAAAGAACTTGTCGTATGCCGTCTTCTGCTTG
>DDX3XE14sg2.exon_Change_codon_position_41346550_to_ATC,I,0.48,RANKT	AATGATACGGCGACCACCGATCAAATTGAGCATGTTCAAGTATTTGTTTTCTTTTAAGTGGGCCATATCTCATAAAAGTTATTTTCCAGGTAGCAGCAAGAGGACTGGACATTTCAAATGTGAAACATGTTATCATCTTTGACTTGCCAAGTGATATTGAAGAATATGTACATCGTATTGGCCGCACAGGACGTGTAGGAAACCTTGGTAAGTATTTGATTACTTGATGGTTTCATTGTTTTTTGCTGTGATGTGTGCAGGAAAGAACTTGTCGTATGCCGTCTTCTGCTTG
>DDX3XE14sg2.exon_Change_codon_position_41346550_to_CAT,H,0.41,RANK2	AATGATACGGCGACCACCGATCAAATTGAGCATGTTCAAGTATTTGTTTTCTTTTAAGTGGGCCATATCTCATAAAAGTTATTTTCCAGGTAGCAGCAAGAGGACTGGACATTTCAAATGTGAAACATGTTATCCATTTTGACTTGCCAAGTGATATTGAAGAATATGTACATCGTATTGGCCGCACAGGACGTGTAGGAAACCTTGGTAAGTATTTGATTACTTGATGGTTTCATTGTTTTTTGCTGTGATGTGTGCAGGAAAGAACTTGTCGTATGCCGTCTTCTGCTTG
>DDX3XE14sg2.exon_Change_codon_position_41346550_to_CAC,H,0.59,RANKT	AATGATACGGCGACCACCGATCAAATTGAGCATGTTCAAGTATTTGTTTTCTTTTAAGTGGGCCATATCTCATAAAAGTTATTTTCCAGGTAGCAGCAAGAGGACTGGACATTTCAAATGTGAAACATGTTATCCACTTTGACTTGCCAAGTGATATTGAAGAATATGTACATCGTATTGGCCGCACAGGACGTGTAGGAAACCTTGGTAAGTATTTGATTACTTGATGGTTTCATTGTTTTTTGCTGTGATGTGTGCAGGAAAGAACTTGTCGTATGCCGTCTTCTGCTTG
>DDX3XE14sg2.exon_Change_codon_position_41346550_to_GAT,D,0.46,RANK2	AATGATACGGCGACCACCGATCAAATTGAGCATGTTCAAGTATTTGTTTTCTTTTAAGTGGGCCATATCTCATAAAAGTTATTTTCCAGGTAGCAGCAAGAGGACTGGACATTTCAAATGTGAAACATGTTATCGATTTTGACTTGCCAAGTGATATTGAAGAATATGTACATCGTATTGGCCGCACAGGACGTGTAGGAAACCTTGGTAAGTATTTGATTACTTGATGGTTTCATTGTTTTTTGCTGTGATGTGTGCAGGAAAGAACTTGTCGTATGCCGTCTTCTGCTTG
>DDX3XE14sg2.exon_Change_codon_position_41346550_to_GAC,D,0.54,RANKT	AATGATACGGCGACCACCGATCAAATTGAGCATGTTCAAGTATTTGTTTTCTTTTAAGTGGGCCATATCTCATAAAAGTTATTTTCCAGGTAGCAGCAAGAGGACTGGACATTTCAAATGTGAAACATGTTATCGACTTTGACTTGCCAAGTGATATTGAAGAATATGTACATCGTATTGGCCGCACAGGACGTGTAGGAAACCTTGGTAAGTATTTGATTACTTGATGGTTTCATTGTTTTTTGCTGTGATGTGTGCAGGAAAGAACTTGTCGTATGCCGTCTTCTGCTTG
>DDX3XE14sg2.exon_Change_codon_position_41346550_to_TAT,Y,0.43,RANK2	AATGATACGGCGACCACCGATCAAATTGAGCATGTTCAAGTATTTGTTTTCTTTTAAGTGGGCCATATCTCATAAAAGTTATTTTCCAGGTAGCAGCAAGAGGACTGGACATTTCAAATGTGAAACATGTTATCTATTTTGACTTGCCAAGTGATATTGAAGAATATGTACATCGTATTGGCCGCACAGGACGTGTAGGAAACCTTGGTAAGTATTTGATTACTTGATGGTTTCATTGTTTTTTGCTGTGATGTGTGCAGGAAAGAACTTGTCGTATGCCGTCTTCTGCTTG
>DDX3XE14sg2.exon_Change_codon_position_41346550_to_TAC,Y,0.57,RANKT	AATGATACGGCGACCACCGATCAAATTGAGCATGTTCAAGTATTTGTTTTCTTTTAAGTGGGCCATATCTCATAAAAGTTATTTTCCAGGTAGCAGCAAGAGGACTGGACATTTCAAATGTGAAACATGTTATCTACTTTGACTTGCCAAGTGATATTGAAGAATATGTACATCGTATTGGCCGCACAGGACGTGTAGGAAACCTTGGTAAGTATTTGATTACTTGATGGTTTCATTGTTTTTTGCTGTGATGTGTGCAGGAAAGAACTTGTCGTATGCCGTCTTCTGCTTG
>DDX3XE14sg2.exon_Change_codon_position_41346550_to_ACT,T,0.24,RANK3	AATGATACGGCGACCACCGATCAAATTGAGCATGTTCAAGTATTTGTTTTCTTTTAAGTGGGCCATATCTCATAAAAGTTATTTTCCAGGTAGCAGCAAGAGGACTGGACATTTCAAATGTGAAACATGTTATCACTTTTGACTTGCCAAGTGATATTGAAGAATATGTACATCGTATTGGCCGCACAGGACGTGTAGGAAACCTTGGTAAGTATTTGATTACTTGATGGTTTCATTGTTTTTTGCTGTGATGTGTGCAGGAAAGAACTTGTCGTATGCCGTCTTCTGCTTG
>DDX3XE14sg2.exon_Change_codon_position_41346550_to_AGT,S,0.15,RANK4	AATGATACGGCGACCACCGATCAAATTGAGCATGTTCAAGTATTTGTTTTCTTTTAAGTGGGCCATATCTCATAAAAGTTATTTTCCAGGTAGCAGCAAGAGGACTGGACATTTCAAATGTGAAACATGTTATCAGTTTTGACTTGCCAAGTGATATTGAAGAATATGTACATCGTATTGGCCGCACAGGACGTGTAGGAAACCTTGGTAAGTATTTGATTACTTGATGGTTTCATTGTTTTTTGCTGTGATGTGTGCAGGAAAGAACTTGTCGTATGCCGTCTTCTGCTTG
>DDX3XE14sg2.exon_Change_codon_position_41346550_to_ATT,I,0.36,RANK2	AATGATACGGCGACCACCGATCAAATTGAGCATGTTCAAGTATTTGTTTTCTTTTAAGTGGGCCATATCTCATAAAAGTTATTTTCCAGGTAGCAGCAAGAGGACTGGACATTTCAAATGTGAAACATGTTATCATTTTTGACTTGCCAAGTGATATTGAAGAATATGTACATCGTATTGGCCGCACAGGACGTGTAGGAAACCTTGGTAAGTATTTGATTACTTGATGGTTTCATTGTTTTTTGCTGTGATGTGTGCAGGAAAGAACTTGTCGTATGCCGTCTTCTGCTTG
>DDX3XE14sg2.exon_Change_codon_position_41346550_to_AAA,K,0.42,RANK2	AATGATACGGCGACCACCGATCAAATTGAGCATGTTCAAGTATTTGTTTTCTTTTAAGTGGGCCATATCTCATAAAAGTTATTTTCCAGGTAGCAGCAAGAGGACTGGACATTTCAAATGTGAAACATGTTATCAAATTTGACTTGCCAAGTGATATTGAAGAATATGTACATCGTATTGGCCGCACAGGACGTGTAGGAAACCTTGGTAAGTATTTGATTACTTGATGGTTTCATTGTTTTTTGCTGTGATGTGTGCAGGAAAGAACTTGTCGTATGCCGTCTTCTGCTTG
>DDX3XE14sg2.exon_Change_codon_position_41346550_to_AAC,N,0.54,RANKT	AATGATACGGCGACCACCGATCAAATTGAGCATGTTCAAGTATTTGTTTTCTTTTAAGTGGGCCATATCTCATAAAAGTTATTTTCCAGGTAGCAGCAAGAGGACTGGACATTTCAAATGTGAAACATGTTATCAACTTTGACTTGCCAAGTGATATTGAAGAATATGTACATCGTATTGGCCGCACAGGACGTGTAGGAAACCTTGGTAAGTATTTGATTACTTGATGGTTTCATTGTTTTTTGCTGTGATGTGTGCAGGAAAGAACTTGTCGTATGCCGTCTTCTGCTTG
>DDX3XE14sg2.exon_Change_codon_position_41346550_to_AAG,K,0.58,RANKT	AATGATACGGCGACCACCGATCAAATTGAGCATGTTCAAGTATTTGTTTTCTTTTAAGTGGGCCATATCTCATAAAAGTTATTTTCCAGGTAGCAGCAAGAGGACTGGACATTTCAAATGTGAAACATGTTATCAAGTTTGACTTGCCAAGTGATATTGAAGAATATGTACATCGTATTGGCCGCACAGGACGTGTAGGAAACCTTGGTAAGTATTTGATTACTTGATGGTTTCATTGTTTTTTGCTGTGATGTGTGCAGGAAAGAACTTGTCGTATGCCGTCTTCTGCTTG
>DDX3XE14sg2.exon_Change_codon_position_41346553_to_ATT,I,0.36,RANK2	AATGATACGGCGACCACCGATCAAATTGAGCATGTTCAAGTATTTGTTTTCTTTTAAGTGGGCCATATCTCATAAAAGTTATTTTCCAGGTAGCAGCAAGAGGACTGGACATTTCAAATGTGAAACATGTTATCAATATTGACTTGCCAAGTGATATTGAAGAATATGTACATCGTATTGGCCGCACAGGACGTGTAGGAAACCTTGGTAAGTATTTGATTACTTGATGGTTTCATTGTTTTTTGCTGTGATGTGTGCAGGAAAGAACTTGTCGTATGCCGTCTTCTGCTTG
>DDX3XE14sg2.exon_Change_codon_position_41346553_to_AGC,S,0.24,RANKT	AATGATACGGCGACCACCGATCAAATTGAGCATGTTCAAGTATTTGTTTTCTTTTAAGTGGGCCATATCTCATAAAAGTTATTTTCCAGGTAGCAGCAAGAGGACTGGACATTTCAAATGTGAAACATGTTATCAATAGCGACTTGCCAAGTGATATTGAAGAATATGTACATCGTATTGGCCGCACAGGACGTGTAGGAAACCTTGGTAAGTATTTGATTACTTGATGGTTTCATTGTTTTTTGCTGTGATGTGTGCAGGAAAGAACTTGTCGTATGCCGTCTTCTGCTTG
>DDX3XE14sg2.exon_Change_codon_position_41346553_to_ATC,I,0.48,RANKT	AATGATACGGCGACCACCGATCAAATTGAGCATGTTCAAGTATTTGTTTTCTTTTAAGTGGGCCATATCTCATAAAAGTTATTTTCCAGGTAGCAGCAAGAGGACTGGACATTTCAAATGTGAAACATGTTATCAATATCGACTTGCCAAGTGATATTGAAGAATATGTACATCGTATTGGCCGCACAGGACGTGTAGGAAACCTTGGTAAGTATTTGATTACTTGATGGTTTCATTGTTTTTTGCTGTGATGTGTGCAGGAAAGAACTTGTCGTATGCCGTCTTCTGCTTG
>DDX3XE14sg2.exon_Change_codon_position_41346553_to_CTT,L,0.13,RANK3	AATGATACGGCGACCACCGATCAAATTGAGCATGTTCAAGTATTTGTTTTCTTTTAAGTGGGCCATATCTCATAAAAGTTATTTTCCAGGTAGCAGCAAGAGGACTGGACATTTCAAATGTGAAACATGTTATCAATCTTGACTTGCCAAGTGATATTGAAGAATATGTACATCGTATTGGCCGCACAGGACGTGTAGGAAACCTTGGTAAGTATTTGATTACTTGATGGTTTCATTGTTTTTTGCTGTGATGTGTGCAGGAAAGAACTTGTCGTATGCCGTCTTCTGCTTG
>DDX3XE14sg2.exon_Change_codon_position_41346553_to_GTT,V,0.18,RANK3	AATGATACGGCGACCACCGATCAAATTGAGCATGTTCAAGTATTTGTTTTCTTTTAAGTGGGCCATATCTCATAAAAGTTATTTTCCAGGTAGCAGCAAGAGGACTGGACATTTCAAATGTGAAACATGTTATCAATGTTGACTTGCCAAGTGATATTGAAGAATATGTACATCGTATTGGCCGCACAGGACGTGTAGGAAACCTTGGTAAGTATTTGATTACTTGATGGTTTCATTGTTTTTTGCTGTGATGTGTGCAGGAAAGAACTTGTCGTATGCCGTCTTCTGCTTG
>DDX3XE14sg2.exon_Change_codon_position_41346553_to_GTG,V,0.47,RANKT	AATGATACGGCGACCACCGATCAAATTGAGCATGTTCAAGTATTTGTTTTCTTTTAAGTGGGCCATATCTCATAAAAGTTATTTTCCAGGTAGCAGCAAGAGGACTGGACATTTCAAATGTGAAACATGTTATCAATGTGGACTTGCCAAGTGATATTGAAGAATATGTACATCGTATTGGCCGCACAGGACGTGTAGGAAACCTTGGTAAGTATTTGATTACTTGATGGTTTCATTGTTTTTTGCTGTGATGTGTGCAGGAAAGAACTTGTCGTATGCCGTCTTCTGCTTG
>DDX3XE14sg2.exon_Change_codon_position_41346553_to_TAC,Y,0.57,RANKT	AATGATACGGCGACCACCGATCAAATTGAGCATGTTCAAGTATTTGTTTTCTTTTAAGTGGGCCATATCTCATAAAAGTTATTTTCCAGGTAGCAGCAAGAGGACTGGACATTTCAAATGTGAAACATGTTATCAATTACGACTTGCCAAGTGATATTGAAGAATATGTACATCGTATTGGCCGCACAGGACGTGTAGGAAACCTTGGTAAGTATTTGATTACTTGATGGTTTCATTGTTTTTTGCTGTGATGTGTGCAGGAAAGAACTTGTCGTATGCCGTCTTCTGCTTG
>DDX3XE14sg2.exon_Change_codon_position_41346553_to_TGC,C,0.55,RANKT	AATGATACGGCGACCACCGATCAAATTGAGCATGTTCAAGTATTTGTTTTCTTTTAAGTGGGCCATATCTCATAAAAGTTATTTTCCAGGTAGCAGCAAGAGGACTGGACATTTCAAATGTGAAACATGTTATCAATTGCGACTTGCCAAGTGATATTGAAGAATATGTACATCGTATTGGCCGCACAGGACGTGTAGGAAACCTTGGTAAGTATTTGATTACTTGATGGTTTCATTGTTTTTTGCTGTGATGTGTGCAGGAAAGAACTTGTCGTATGCCGTCTTCTGCTTG
>DDX3XE14sg2.exon_Change_codon_position_41346553_to_TAT,Y,0.43,RANK2	AATGATACGGCGACCACCGATCAAATTGAGCATGTTCAAGTATTTGTTTTCTTTTAAGTGGGCCATATCTCATAAAAGTTATTTTCCAGGTAGCAGCAAGAGGACTGGACATTTCAAATGTGAAACATGTTATCAATTATGACTTGCCAAGTGATATTGAAGAATATGTACATCGTATTGGCCGCACAGGACGTGTAGGAAACCTTGGTAAGTATTTGATTACTTGATGGTTTCATTGTTTTTTGCTGTGATGTGTGCAGGAAAGAACTTGTCGTATGCCGTCTTCTGCTTG
>DDX3XE14sg2.exon_Change_codon_position_41346553_to_TCT,S,0.18,RANK3	AATGATACGGCGACCACCGATCAAATTGAGCATGTTCAAGTATTTGTTTTCTTTTAAGTGGGCCATATCTCATAAAAGTTATTTTCCAGGTAGCAGCAAGAGGACTGGACATTTCAAATGTGAAACATGTTATCAATTCTGACTTGCCAAGTGATATTGAAGAATATGTACATCGTATTGGCCGCACAGGACGTGTAGGAAACCTTGGTAAGTATTTGATTACTTGATGGTTTCATTGTTTTTTGCTGTGATGTGTGCAGGAAAGAACTTGTCGTATGCCGTCTTCTGCTTG
>DDX3XE14sg2.exon_Change_codon_position_41346553_to_TGT,C,0.45,RANK2	AATGATACGGCGACCACCGATCAAATTGAGCATGTTCAAGTATTTGTTTTCTTTTAAGTGGGCCATATCTCATAAAAGTTATTTTCCAGGTAGCAGCAAGAGGACTGGACATTTCAAATGTGAAACATGTTATCAATTGTGACTTGCCAAGTGATATTGAAGAATATGTACATCGTATTGGCCGCACAGGACGTGTAGGAAACCTTGGTAAGTATTTGATTACTTGATGGTTTCATTGTTTTTTGCTGTGATGTGTGCAGGAAAGAACTTGTCGTATGCCGTCTTCTGCTTG
>DDX3XE14sg2.exon_Change_codon_position_41346553_to_TTA,L,0.07,RANK6	AATGATACGGCGACCACCGATCAAATTGAGCATGTTCAAGTATTTGTTTTCTTTTAAGTGGGCCATATCTCATAAAAGTTATTTTCCAGGTAGCAGCAAGAGGACTGGACATTTCAAATGTGAAACATGTTATCAATTTAGACTTGCCAAGTGATATTGAAGAATATGTACATCGTATTGGCCGCACAGGACGTGTAGGAAACCTTGGTAAGTATTTGATTACTTGATGGTTTCATTGTTTTTTGCTGTGATGTGTGCAGGAAAGAACTTGTCGTATGCCGTCTTCTGCTTG
>DDX3XE14sg2.exon_Change_codon_position_41346553_to_TTC,F,0.55,RANKT	AATGATACGGCGACCACCGATCAAATTGAGCATGTTCAAGTATTTGTTTTCTTTTAAGTGGGCCATATCTCATAAAAGTTATTTTCCAGGTAGCAGCAAGAGGACTGGACATTTCAAATGTGAAACATGTTATCAATTTCGACTTGCCAAGTGATATTGAAGAATATGTACATCGTATTGGCCGCACAGGACGTGTAGGAAACCTTGGTAAGTATTTGATTACTTGATGGTTTCATTGTTTTTTGCTGTGATGTGTGCAGGAAAGAACTTGTCGTATGCCGTCTTCTGCTTG
>DDX3XE14sg2.exon_Change_codon_position_41346553_to_TTG,L,0.13,RANK4	AATGATACGGCGACCACCGATCAAATTGAGCATGTTCAAGTATTTGTTTTCTTTTAAGTGGGCCATATCTCATAAAAGTTATTTTCCAGGTAGCAGCAAGAGGACTGGACATTTCAAATGTGAAACATGTTATCAATTTGGACTTGCCAAGTGATATTGAAGAATATGTACATCGTATTGGCCGCACAGGACGTGTAGGAAACCTTGGTAAGTATTTGATTACTTGATGGTTTCATTGTTTTTTGCTGTGATGTGTGCAGGAAAGAACTTGTCGTATGCCGTCTTCTGCTTG
>DDX3XE14sg2.exon_Change_codon_position_41346556_to_AAC,N,0.54,RANKT	AATGATACGGCGACCACCGATCAAATTGAGCATGTTCAAGTATTTGTTTTCTTTTAAGTGGGCCATATCTCATAAAAGTTATTTTCCAGGTAGCAGCAAGAGGACTGGACATTTCAAATGTGAAACATGTTATCAATTTTAACTTGCCAAGTGATATTGAAGAATATGTACATCGTATTGGCCGCACAGGACGTGTAGGAAACCTTGGTAAGTATTTGATTACTTGATGGTTTCATTGTTTTTTGCTGTGATGTGTGCAGGAAAGAACTTGTCGTATGCCGTCTTCTGCTTG
>DDX3XE14sg2.exon_Change_codon_position_41346556_to_AAT,N,0.46,RANK2	AATGATACGGCGACCACCGATCAAATTGAGCATGTTCAAGTATTTGTTTTCTTTTAAGTGGGCCATATCTCATAAAAGTTATTTTCCAGGTAGCAGCAAGAGGACTGGACATTTCAAATGTGAAACATGTTATCAATTTTAATTTGCCAAGTGATATTGAAGAATATGTACATCGTATTGGCCGCACAGGACGTGTAGGAAACCTTGGTAAGTATTTGATTACTTGATGGTTTCATTGTTTTTTGCTGTGATGTGTGCAGGAAAGAACTTGTCGTATGCCGTCTTCTGCTTG
>DDX3XE14sg2.exon_Change_codon_position_41346556_to_CAC,H,0.59,RANKT	AATGATACGGCGACCACCGATCAAATTGAGCATGTTCAAGTATTTGTTTTCTTTTAAGTGGGCCATATCTCATAAAAGTTATTTTCCAGGTAGCAGCAAGAGGACTGGACATTTCAAATGTGAAACATGTTATCAATTTTCACTTGCCAAGTGATATTGAAGAATATGTACATCGTATTGGCCGCACAGGACGTGTAGGAAACCTTGGTAAGTATTTGATTACTTGATGGTTTCATTGTTTTTTGCTGTGATGTGTGCAGGAAAGAACTTGTCGTATGCCGTCTTCTGCTTG
>DDX3XE14sg2.exon_Change_codon_position_41346556_to_CAT,H,0.41,RANK2	AATGATACGGCGACCACCGATCAAATTGAGCATGTTCAAGTATTTGTTTTCTTTTAAGTGGGCCATATCTCATAAAAGTTATTTTCCAGGTAGCAGCAAGAGGACTGGACATTTCAAATGTGAAACATGTTATCAATTTTCATTTGCCAAGTGATATTGAAGAATATGTACATCGTATTGGCCGCACAGGACGTGTAGGAAACCTTGGTAAGTATTTGATTACTTGATGGTTTCATTGTTTTTTGCTGTGATGTGTGCAGGAAAGAACTTGTCGTATGCCGTCTTCTGCTTG
>DDX3XE14sg2.exon_Change_codon_position_41346556_to_GCT,A,0.26,RANK2	AATGATACGGCGACCACCGATCAAATTGAGCATGTTCAAGTATTTGTTTTCTTTTAAGTGGGCCATATCTCATAAAAGTTATTTTCCAGGTAGCAGCAAGAGGACTGGACATTTCAAATGTGAAACATGTTATCAATTTTGCTTTGCCAAGTGATATTGAAGAATATGTACATCGTATTGGCCGCACAGGACGTGTAGGAAACCTTGGTAAGTATTTGATTACTTGATGGTTTCATTGTTTTTTGCTGTGATGTGTGCAGGAAAGAACTTGTCGTATGCCGTCTTCTGCTTG
>DDX3XE14sg2.exon_Change_codon_position_41346556_to_GGA,G,0.25,RANK2	AATGATACGGCGACCACCGATCAAATTGAGCATGTTCAAGTATTTGTTTTCTTTTAAGTGGGCCATATCTCATAAAAGTTATTTTCCAGGTAGCAGCAAGAGGACTGGACATTTCAAATGTGAAACATGTTATCAATTTTGGATTGCCAAGTGATATTGAAGAATATGTACATCGTATTGGCCGCACAGGACGTGTAGGAAACCTTGGTAAGTATTTGATTACTTGATGGTTTCATTGTTTTTTGCTGTGATGTGTGCAGGAAAGAACTTGTCGTATGCCGTCTTCTGCTTG
>DDX3XE14sg2.exon_Change_codon_position_41346556_to_GTG,V,0.47,RANKT	AATGATACGGCGACCACCGATCAAATTGAGCATGTTCAAGTATTTGTTTTCTTTTAAGTGGGCCATATCTCATAAAAGTTATTTTCCAGGTAGCAGCAAGAGGACTGGACATTTCAAATGTGAAACATGTTATCAATTTTGTGTTGCCAAGTGATATTGAAGAATATGTACATCGTATTGGCCGCACAGGACGTGTAGGAAACCTTGGTAAGTATTTGATTACTTGATGGTTTCATTGTTTTTTGCTGTGATGTGTGCAGGAAAGAACTTGTCGTATGCCGTCTTCTGCTTG
>DDX3XE14sg2.exon_Change_codon_position_41346556_to_TAC,Y,0.57,RANKT	AATGATACGGCGACCACCGATCAAATTGAGCATGTTCAAGTATTTGTTTTCTTTTAAGTGGGCCATATCTCATAAAAGTTATTTTCCAGGTAGCAGCAAGAGGACTGGACATTTCAAATGTGAAACATGTTATCAATTTTTACTTGCCAAGTGATATTGAAGAATATGTACATCGTATTGGCCGCACAGGACGTGTAGGAAACCTTGGTAAGTATTTGATTACTTGATGGTTTCATTGTTTTTTGCTGTGATGTGTGCAGGAAAGAACTTGTCGTATGCCGTCTTCTGCTTG
>DDX3XE14sg2.exon_Change_codon_position_41346556_to_TAT,Y,0.43,RANK2	AATGATACGGCGACCACCGATCAAATTGAGCATGTTCAAGTATTTGTTTTCTTTTAAGTGGGCCATATCTCATAAAAGTTATTTTCCAGGTAGCAGCAAGAGGACTGGACATTTCAAATGTGAAACATGTTATCAATTTTTATTTGCCAAGTGATATTGAAGAATATGTACATCGTATTGGCCGCACAGGACGTGTAGGAAACCTTGGTAAGTATTTGATTACTTGATGGTTTCATTGTTTTTTGCTGTGATGTGTGCAGGAAAGAACTTGTCGTATGCCGTCTTCTGCTTG
>DDX3XE14sg2.exon_Change_codon_position_41346556_to_GCC,A,0.40,RANKT	AATGATACGGCGACCACCGATCAAATTGAGCATGTTCAAGTATTTGTTTTCTTTTAAGTGGGCCATATCTCATAAAAGTTATTTTCCAGGTAGCAGCAAGAGGACTGGACATTTCAAATGTGAAACATGTTATCAATTTTGCCTTGCCAAGTGATATTGAAGAATATGTACATCGTATTGGCCGCACAGGACGTGTAGGAAACCTTGGTAAGTATTTGATTACTTGATGGTTTCATTGTTTTTTGCTGTGATGTGTGCAGGAAAGAACTTGTCGTATGCCGTCTTCTGCTTG
>DDX3XE14sg2.exon_Change_codon_position_41346556_to_GGC,G,0.34,RANKT	AATGATACGGCGACCACCGATCAAATTGAGCATGTTCAAGTATTTGTTTTCTTTTAAGTGGGCCATATCTCATAAAAGTTATTTTCCAGGTAGCAGCAAGAGGACTGGACATTTCAAATGTGAAACATGTTATCAATTTTGGCTTGCCAAGTGATATTGAAGAATATGTACATCGTATTGGCCGCACAGGACGTGTAGGAAACCTTGGTAAGTATTTGATTACTTGATGGTTTCATTGTTTTTTGCTGTGATGTGTGCAGGAAAGAACTTGTCGTATGCCGTCTTCTGCTTG
>DDX3XE14sg2.exon_Change_codon_position_41346556_to_GTC,V,0.24,RANK2	AATGATACGGCGACCACCGATCAAATTGAGCATGTTCAAGTATTTGTTTTCTTTTAAGTGGGCCATATCTCATAAAAGTTATTTTCCAGGTAGCAGCAAGAGGACTGGACATTTCAAATGTGAAACATGTTATCAATTTTGTCTTGCCAAGTGATATTGAAGAATATGTACATCGTATTGGCCGCACAGGACGTGTAGGAAACCTTGGTAAGTATTTGATTACTTGATGGTTTCATTGTTTTTTGCTGTGATGTGTGCAGGAAAGAACTTGTCGTATGCCGTCTTCTGCTTG
>DDX3XE14sg2.exon_Change_codon_position_41346556_to_GAA,E,0.42,RANK2	AATGATACGGCGACCACCGATCAAATTGAGCATGTTCAAGTATTTGTTTTCTTTTAAGTGGGCCATATCTCATAAAAGTTATTTTCCAGGTAGCAGCAAGAGGACTGGACATTTCAAATGTGAAACATGTTATCAATTTTGAATTGCCAAGTGATATTGAAGAATATGTACATCGTATTGGCCGCACAGGACGTGTAGGAAACCTTGGTAAGTATTTGATTACTTGATGGTTTCATTGTTTTTTGCTGTGATGTGTGCAGGAAAGAACTTGTCGTATGCCGTCTTCTGCTTG
>DDX3XE14sg2.exon_Change_codon_position_41346556_to_GAG,E,0.58,RANKT	AATGATACGGCGACCACCGATCAAATTGAGCATGTTCAAGTATTTGTTTTCTTTTAAGTGGGCCATATCTCATAAAAGTTATTTTCCAGGTAGCAGCAAGAGGACTGGACATTTCAAATGTGAAACATGTTATCAATTTTGAGTTGCCAAGTGATATTGAAGAATATGTACATCGTATTGGCCGCACAGGACGTGTAGGAAACCTTGGTAAGTATTTGATTACTTGATGGTTTCATTGTTTTTTGCTGTGATGTGTGCAGGAAAGAACTTGTCGTATGCCGTCTTCTGCTTG
>DDX3XE14sg2.exon_Change_codon_position_41346556_to_GAT,D,0.46,RANK2	AATGATACGGCGACCACCGATCAAATTGAGCATGTTCAAGTATTTGTTTTCTTTTAAGTGGGCCATATCTCATAAAAGTTATTTTCCAGGTAGCAGCAAGAGGACTGGACATTTCAAATGTGAAACATGTTATCAATTTTGATTTGCCAAGTGATATTGAAGAATATGTACATCGTATTGGCCGCACAGGACGTGTAGGAAACCTTGGTAAGTATTTGATTACTTGATGGTTTCATTGTTTTTTGCTGTGATGTGTGCAGGAAAGAACTTGTCGTATGCCGTCTTCTGCTTG
>DDX3XE14sg2.exon_Change_codon_position_41346559_to_ATG,M,1.00,RANKU	AATGATACGGCGACCACCGATCAAATTGAGCATGTTCAAGTATTTGTTTTCTTTTAAGTGGGCCATATCTCATAAAAGTTATTTTCCAGGTAGCAGCAAGAGGACTGGACATTTCAAATGTGAAACATGTTATCAATTTTGACATGCCAAGTGATATTGAAGAATATGTACATCGTATTGGCCGCACAGGACGTGTAGGAAACCTTGGTAAGTATTTGATTACTTGATGGTTTCATTGTTTTTTGCTGTGATGTGTGCAGGAAAGAACTTGTCGTATGCCGTCTTCTGCTTG
>DDX3XE14sg2.exon_Change_codon_position_41346559_to_AGC,S,0.24,RANKT	AATGATACGGCGACCACCGATCAAATTGAGCATGTTCAAGTATTTGTTTTCTTTTAAGTGGGCCATATCTCATAAAAGTTATTTTCCAGGTAGCAGCAAGAGGACTGGACATTTCAAATGTGAAACATGTTATCAATTTTGACAGCCCAAGTGATATTGAAGAATATGTACATCGTATTGGCCGCACAGGACGTGTAGGAAACCTTGGTAAGTATTTGATTACTTGATGGTTTCATTGTTTTTTGCTGTGATGTGTGCAGGAAAGAACTTGTCGTATGCCGTCTTCTGCTTG
>DDX3XE14sg2.exon_Change_codon_position_41346559_to_CTG,L,0.41,RANKT	AATGATACGGCGACCACCGATCAAATTGAGCATGTTCAAGTATTTGTTTTCTTTTAAGTGGGCCATATCTCATAAAAGTTATTTTCCAGGTAGCAGCAAGAGGACTGGACATTTCAAATGTGAAACATGTTATCAATTTTGACCTGCCAAGTGATATTGAAGAATATGTACATCGTATTGGCCGCACAGGACGTGTAGGAAACCTTGGTAAGTATTTGATTACTTGATGGTTTCATTGTTTTTTGCTGTGATGTGTGCAGGAAAGAACTTGTCGTATGCCGTCTTCTGCTTG
>DDX3XE14sg2.exon_Change_codon_position_41346559_to_CTA,L,0.07,RANK5	AATGATACGGCGACCACCGATCAAATTGAGCATGTTCAAGTATTTGTTTTCTTTTAAGTGGGCCATATCTCATAAAAGTTATTTTCCAGGTAGCAGCAAGAGGACTGGACATTTCAAATGTGAAACATGTTATCAATTTTGACCTACCAAGTGATATTGAAGAATATGTACATCGTATTGGCCGCACAGGACGTGTAGGAAACCTTGGTAAGTATTTGATTACTTGATGGTTTCATTGTTTTTTGCTGTGATGTGTGCAGGAAAGAACTTGTCGTATGCCGTCTTCTGCTTG
>DDX3XE14sg2.exon_Change_codon_position_41346559_to_CTC,L,0.20,RANK2	AATGATACGGCGACCACCGATCAAATTGAGCATGTTCAAGTATTTGTTTTCTTTTAAGTGGGCCATATCTCATAAAAGTTATTTTCCAGGTAGCAGCAAGAGGACTGGACATTTCAAATGTGAAACATGTTATCAATTTTGACCTCCCAAGTGATATTGAAGAATATGTACATCGTATTGGCCGCACAGGACGTGTAGGAAACCTTGGTAAGTATTTGATTACTTGATGGTTTCATTGTTTTTTGCTGTGATGTGTGCAGGAAAGAACTTGTCGTATGCCGTCTTCTGCTTG
>DDX3XE14sg2.exon_Change_codon_position_41346559_to_CTT,L,0.13,RANK3	AATGATACGGCGACCACCGATCAAATTGAGCATGTTCAAGTATTTGTTTTCTTTTAAGTGGGCCATATCTCATAAAAGTTATTTTCCAGGTAGCAGCAAGAGGACTGGACATTTCAAATGTGAAACATGTTATCAATTTTGACCTTCCAAGTGATATTGAAGAATATGTACATCGTATTGGCCGCACAGGACGTGTAGGAAACCTTGGTAAGTATTTGATTACTTGATGGTTTCATTGTTTTTTGCTGTGATGTGTGCAGGAAAGAACTTGTCGTATGCCGTCTTCTGCTTG
>DDX3XE14sg2.exon_Change_codon_position_41346559_to_GTG,V,0.47,RANKT	AATGATACGGCGACCACCGATCAAATTGAGCATGTTCAAGTATTTGTTTTCTTTTAAGTGGGCCATATCTCATAAAAGTTATTTTCCAGGTAGCAGCAAGAGGACTGGACATTTCAAATGTGAAACATGTTATCAATTTTGACGTGCCAAGTGATATTGAAGAATATGTACATCGTATTGGCCGCACAGGACGTGTAGGAAACCTTGGTAAGTATTTGATTACTTGATGGTTTCATTGTTTTTTGCTGTGATGTGTGCAGGAAAGAACTTGTCGTATGCCGTCTTCTGCTTG
>DDX3XE14sg2.exon_Change_codon_position_41346559_to_GTC,V,0.24,RANK2	AATGATACGGCGACCACCGATCAAATTGAGCATGTTCAAGTATTTGTTTTCTTTTAAGTGGGCCATATCTCATAAAAGTTATTTTCCAGGTAGCAGCAAGAGGACTGGACATTTCAAATGTGAAACATGTTATCAATTTTGACGTCCCAAGTGATATTGAAGAATATGTACATCGTATTGGCCGCACAGGACGTGTAGGAAACCTTGGTAAGTATTTGATTACTTGATGGTTTCATTGTTTTTTGCTGTGATGTGTGCAGGAAAGAACTTGTCGTATGCCGTCTTCTGCTTG
>DDX3XE14sg2.exon_Change_codon_position_41346559_to_TGA,STOP,0.52,RANKT	AATGATACGGCGACCACCGATCAAATTGAGCATGTTCAAGTATTTGTTTTCTTTTAAGTGGGCCATATCTCATAAAAGTTATTTTCCAGGTAGCAGCAAGAGGACTGGACATTTCAAATGTGAAACATGTTATCAATTTTGACTGACCAAGTGATATTGAAGAATATGTACATCGTATTGGCCGCACAGGACGTGTAGGAAACCTTGGTAAGTATTTGATTACTTGATGGTTTCATTGTTTTTTGCTGTGATGTGTGCAGGAAAGAACTTGTCGTATGCCGTCTTCTGCTTG
>DDX3XE14sg2.exon_Change_codon_position_41346559_to_TAG,STOP,0.20,RANK3	AATGATACGGCGACCACCGATCAAATTGAGCATGTTCAAGTATTTGTTTTCTTTTAAGTGGGCCATATCTCATAAAAGTTATTTTCCAGGTAGCAGCAAGAGGACTGGACATTTCAAATGTGAAACATGTTATCAATTTTGACTAGCCAAGTGATATTGAAGAATATGTACATCGTATTGGCCGCACAGGACGTGTAGGAAACCTTGGTAAGTATTTGATTACTTGATGGTTTCATTGTTTTTTGCTGTGATGTGTGCAGGAAAGAACTTGTCGTATGCCGTCTTCTGCTTG
>DDX3XE14sg2.exon_Change_codon_position_41346559_to_TCG,S,0.06,RANK6	AATGATACGGCGACCACCGATCAAATTGAGCATGTTCAAGTATTTGTTTTCTTTTAAGTGGGCCATATCTCATAAAAGTTATTTTCCAGGTAGCAGCAAGAGGACTGGACATTTCAAATGTGAAACATGTTATCAATTTTGACTCGCCAAGTGATATTGAAGAATATGTACATCGTATTGGCCGCACAGGACGTGTAGGAAACCTTGGTAAGTATTTGATTACTTGATGGTTTCATTGTTTTTTGCTGTGATGTGTGCAGGAAAGAACTTGTCGTATGCCGTCTTCTGCTTG
>DDX3XE14sg2.exon_Change_codon_position_41346559_to_TGG,W,1.00,RANKU	AATGATACGGCGACCACCGATCAAATTGAGCATGTTCAAGTATTTGTTTTCTTTTAAGTGGGCCATATCTCATAAAAGTTATTTTCCAGGTAGCAGCAAGAGGACTGGACATTTCAAATGTGAAACATGTTATCAATTTTGACTGGCCAAGTGATATTGAAGAATATGTACATCGTATTGGCCGCACAGGACGTGTAGGAAACCTTGGTAAGTATTTGATTACTTGATGGTTTCATTGTTTTTTGCTGTGATGTGTGCAGGAAAGAACTTGTCGTATGCCGTCTTCTGCTTG
>DDX3XE14sg2.exon_Change_codon_position_41346559_to_TTA,L,0.07,RANK6	AATGATACGGCGACCACCGATCAAATTGAGCATGTTCAAGTATTTGTTTTCTTTTAAGTGGGCCATATCTCATAAAAGTTATTTTCCAGGTAGCAGCAAGAGGACTGGACATTTCAAATGTGAAACATGTTATCAATTTTGACTTACCAAGTGATATTGAAGAATATGTACATCGTATTGGCCGCACAGGACGTGTAGGAAACCTTGGTAAGTATTTGATTACTTGATGGTTTCATTGTTTTTTGCTGTGATGTGTGCAGGAAAGAACTTGTCGTATGCCGTCTTCTGCTTG
>DDX3XE14sg2.exon_Change_codon_position_41346559_to_TTC,F,0.55,RANKT	AATGATACGGCGACCACCGATCAAATTGAGCATGTTCAAGTATTTGTTTTCTTTTAAGTGGGCCATATCTCATAAAAGTTATTTTCCAGGTAGCAGCAAGAGGACTGGACATTTCAAATGTGAAACATGTTATCAATTTTGACTTCCCAAGTGATATTGAAGAATATGTACATCGTATTGGCCGCACAGGACGTGTAGGAAACCTTGGTAAGTATTTGATTACTTGATGGTTTCATTGTTTTTTGCTGTGATGTGTGCAGGAAAGAACTTGTCGTATGCCGTCTTCTGCTTG
>DDX3XE14sg2.exon_Change_codon_position_41346559_to_TTT,F,0.45,RANK2	AATGATACGGCGACCACCGATCAAATTGAGCATGTTCAAGTATTTGTTTTCTTTTAAGTGGGCCATATCTCATAAAAGTTATTTTCCAGGTAGCAGCAAGAGGACTGGACATTTCAAATGTGAAACATGTTATCAATTTTGACTTTCCAAGTGATATTGAAGAATATGTACATCGTATTGGCCGCACAGGACGTGTAGGAAACCTTGGTAAGTATTTGATTACTTGATGGTTTCATTGTTTTTTGCTGTGATGTGTGCAGGAAAGAACTTGTCGTATGCCGTCTTCTGCTTG
>DDX3XE14sg2.exon_Change_codon_position_41346562_to_ACA,T,0.28,RANK2	AATGATACGGCGACCACCGATCAAATTGAGCATGTTCAAGTATTTGTTTTCTTTTAAGTGGGCCATATCTCATAAAAGTTATTTTCCAGGTAGCAGCAAGAGGACTGGACATTTCAAATGTGAAACATGTTATCAATTTTGACTTGACAAGTGATATTGAAGAATATGTACATCGTATTGGCCGCACAGGACGTGTAGGAAACCTTGGTAAGTATTTGATTACTTGATGGTTTCATTGTTTTTTGCTGTGATGTGTGCAGGAAAGAACTTGTCGTATGCCGTCTTCTGCTTG
>DDX3XE14sg2.exon_Change_codon_position_41346562_to_ACC,T,0.36,RANKT	AATGATACGGCGACCACCGATCAAATTGAGCATGTTCAAGTATTTGTTTTCTTTTAAGTGGGCCATATCTCATAAAAGTTATTTTCCAGGTAGCAGCAAGAGGACTGGACATTTCAAATGTGAAACATGTTATCAATTTTGACTTGACCAGTGATATTGAAGAATATGTACATCGTATTGGCCGCACAGGACGTGTAGGAAACCTTGGTAAGTATTTGATTACTTGATGGTTTCATTGTTTTTTGCTGTGATGTGTGCAGGAAAGAACTTGTCGTATGCCGTCTTCTGCTTG
>DDX3XE14sg2.exon_Change_codon_position_41346562_to_AGC,S,0.24,RANKT	AATGATACGGCGACCACCGATCAAATTGAGCATGTTCAAGTATTTGTTTTCTTTTAAGTGGGCCATATCTCATAAAAGTTATTTTCCAGGTAGCAGCAAGAGGACTGGACATTTCAAATGTGAAACATGTTATCAATTTTGACTTGAGCAGTGATATTGAAGAATATGTACATCGTATTGGCCGCACAGGACGTGTAGGAAACCTTGGTAAGTATTTGATTACTTGATGGTTTCATTGTTTTTTGCTGTGATGTGTGCAGGAAAGAACTTGTCGTATGCCGTCTTCTGCTTG
>DDX3XE14sg2.exon_Change_codon_position_41346562_to_CAG,Q,0.75,RANKT	AATGATACGGCGACCACCGATCAAATTGAGCATGTTCAAGTATTTGTTTTCTTTTAAGTGGGCCATATCTCATAAAAGTTATTTTCCAGGTAGCAGCAAGAGGACTGGACATTTCAAATGTGAAACATGTTATCAATTTTGACTTGCAGAGTGATATTGAAGAATATGTACATCGTATTGGCCGCACAGGACGTGTAGGAAACCTTGGTAAGTATTTGATTACTTGATGGTTTCATTGTTTTTTGCTGTGATGTGTGCAGGAAAGAACTTGTCGTATGCCGTCTTCTGCTTG
>DDX3XE14sg2.exon_Change_codon_position_41346562_to_CGG,R,0.21,RANKT	AATGATACGGCGACCACCGATCAAATTGAGCATGTTCAAGTATTTGTTTTCTTTTAAGTGGGCCATATCTCATAAAAGTTATTTTCCAGGTAGCAGCAAGAGGACTGGACATTTCAAATGTGAAACATGTTATCAATTTTGACTTGCGGAGTGATATTGAAGAATATGTACATCGTATTGGCCGCACAGGACGTGTAGGAAACCTTGGTAAGTATTTGATTACTTGATGGTTTCATTGTTTTTTGCTGTGATGTGTGCAGGAAAGAACTTGTCGTATGCCGTCTTCTGCTTG
>DDX3XE14sg2.exon_Change_codon_position_41346562_to_CTG,L,0.41,RANKT	AATGATACGGCGACCACCGATCAAATTGAGCATGTTCAAGTATTTGTTTTCTTTTAAGTGGGCCATATCTCATAAAAGTTATTTTCCAGGTAGCAGCAAGAGGACTGGACATTTCAAATGTGAAACATGTTATCAATTTTGACTTGCTGAGTGATATTGAAGAATATGTACATCGTATTGGCCGCACAGGACGTGTAGGAAACCTTGGTAAGTATTTGATTACTTGATGGTTTCATTGTTTTTTGCTGTGATGTGTGCAGGAAAGAACTTGTCGTATGCCGTCTTCTGCTTG
>DDX3XE14sg2.exon_Change_codon_position_41346562_to_GCA,A,0.23,RANK3	AATGATACGGCGACCACCGATCAAATTGAGCATGTTCAAGTATTTGTTTTCTTTTAAGTGGGCCATATCTCATAAAAGTTATTTTCCAGGTAGCAGCAAGAGGACTGGACATTTCAAATGTGAAACATGTTATCAATTTTGACTTGGCAAGTGATATTGAAGAATATGTACATCGTATTGGCCGCACAGGACGTGTAGGAAACCTTGGTAAGTATTTGATTACTTGATGGTTTCATTGTTTTTTGCTGTGATGTGTGCAGGAAAGAACTTGTCGTATGCCGTCTTCTGCTTG
>DDX3XE14sg2.exon_Change_codon_position_41346562_to_GCC,A,0.40,RANKT	AATGATACGGCGACCACCGATCAAATTGAGCATGTTCAAGTATTTGTTTTCTTTTAAGTGGGCCATATCTCATAAAAGTTATTTTCCAGGTAGCAGCAAGAGGACTGGACATTTCAAATGTGAAACATGTTATCAATTTTGACTTGGCCAGTGATATTGAAGAATATGTACATCGTATTGGCCGCACAGGACGTGTAGGAAACCTTGGTAAGTATTTGATTACTTGATGGTTTCATTGTTTTTTGCTGTGATGTGTGCAGGAAAGAACTTGTCGTATGCCGTCTTCTGCTTG
>DDX3XE14sg2.exon_Change_codon_position_41346562_to_TCA,S,0.15,RANK5	AATGATACGGCGACCACCGATCAAATTGAGCATGTTCAAGTATTTGTTTTCTTTTAAGTGGGCCATATCTCATAAAAGTTATTTTCCAGGTAGCAGCAAGAGGACTGGACATTTCAAATGTGAAACATGTTATCAATTTTGACTTGTCAAGTGATATTGAAGAATATGTACATCGTATTGGCCGCACAGGACGTGTAGGAAACCTTGGTAAGTATTTGATTACTTGATGGTTTCATTGTTTTTTGCTGTGATGTGTGCAGGAAAGAACTTGTCGTATGCCGTCTTCTGCTTG
>DDX3XE14sg2.exon_Change_codon_position_41346562_to_CAA,Q,0.25,RANK2	AATGATACGGCGACCACCGATCAAATTGAGCATGTTCAAGTATTTGTTTTCTTTTAAGTGGGCCATATCTCATAAAAGTTATTTTCCAGGTAGCAGCAAGAGGACTGGACATTTCAAATGTGAAACATGTTATCAATTTTGACTTGCAAAGTGATATTGAAGAATATGTACATCGTATTGGCCGCACAGGACGTGTAGGAAACCTTGGTAAGTATTTGATTACTTGATGGTTTCATTGTTTTTTGCTGTGATGTGTGCAGGAAAGAACTTGTCGTATGCCGTCTTCTGCTTG
>DDX3XE14sg2.exon_Change_codon_position_41346562_to_CGA,R,0.11,RANK5	AATGATACGGCGACCACCGATCAAATTGAGCATGTTCAAGTATTTGTTTTCTTTTAAGTGGGCCATATCTCATAAAAGTTATTTTCCAGGTAGCAGCAAGAGGACTGGACATTTCAAATGTGAAACATGTTATCAATTTTGACTTGCGAAGTGATATTGAAGAATATGTACATCGTATTGGCCGCACAGGACGTGTAGGAAACCTTGGTAAGTATTTGATTACTTGATGGTTTCATTGTTTTTTGCTGTGATGTGTGCAGGAAAGAACTTGTCGTATGCCGTCTTCTGCTTG
>DDX3XE14sg2.exon_Change_codon_position_41346562_to_CTA,L,0.07,RANK5	AATGATACGGCGACCACCGATCAAATTGAGCATGTTCAAGTATTTGTTTTCTTTTAAGTGGGCCATATCTCATAAAAGTTATTTTCCAGGTAGCAGCAAGAGGACTGGACATTTCAAATGTGAAACATGTTATCAATTTTGACTTGCTAAGTGATATTGAAGAATATGTACATCGTATTGGCCGCACAGGACGTGTAGGAAACCTTGGTAAGTATTTGATTACTTGATGGTTTCATTGTTTTTTGCTGTGATGTGTGCAGGAAAGAACTTGTCGTATGCCGTCTTCTGCTTG
>DDX3XE14sg2.exon_Change_codon_position_41346562_to_CCC,P,0.33,RANKT	AATGATACGGCGACCACCGATCAAATTGAGCATGTTCAAGTATTTGTTTTCTTTTAAGTGGGCCATATCTCATAAAAGTTATTTTCCAGGTAGCAGCAAGAGGACTGGACATTTCAAATGTGAAACATGTTATCAATTTTGACTTGCCCAGTGATATTGAAGAATATGTACATCGTATTGGCCGCACAGGACGTGTAGGAAACCTTGGTAAGTATTTGATTACTTGATGGTTTCATTGTTTTTTGCTGTGATGTGTGCAGGAAAGAACTTGTCGTATGCCGTCTTCTGCTTG
>DDX3XE14sg2.exon_Change_codon_position_41346562_to_CCG,P,0.11,RANK4	AATGATACGGCGACCACCGATCAAATTGAGCATGTTCAAGTATTTGTTTTCTTTTAAGTGGGCCATATCTCATAAAAGTTATTTTCCAGGTAGCAGCAAGAGGACTGGACATTTCAAATGTGAAACATGTTATCAATTTTGACTTGCCGAGTGATATTGAAGAATATGTACATCGTATTGGCCGCACAGGACGTGTAGGAAACCTTGGTAAGTATTTGATTACTTGATGGTTTCATTGTTTTTTGCTGTGATGTGTGCAGGAAAGAACTTGTCGTATGCCGTCTTCTGCTTG
>DDX3XE14sg2.exon_Change_codon_position_41346562_to_CCT,P,0.28,RANK2	AATGATACGGCGACCACCGATCAAATTGAGCATGTTCAAGTATTTGTTTTCTTTTAAGTGGGCCATATCTCATAAAAGTTATTTTCCAGGTAGCAGCAAGAGGACTGGACATTTCAAATGTGAAACATGTTATCAATTTTGACTTGCCTAGTGATATTGAAGAATATGTACATCGTATTGGCCGCACAGGACGTGTAGGAAACCTTGGTAAGTATTTGATTACTTGATGGTTTCATTGTTTTTTGCTGTGATGTGTGCAGGAAAGAACTTGTCGTATGCCGTCTTCTGCTTG
>DDX3XE14sg2.exon_Change_codon_position_41346565_to_AAC,N,0.54,RANKT	AATGATACGGCGACCACCGATCAAATTGAGCATGTTCAAGTATTTGTTTTCTTTTAAGTGGGCCATATCTCATAAAAGTTATTTTCCAGGTAGCAGCAAGAGGACTGGACATTTCAAATGTGAAACATGTTATCAATTTTGACTTGCCAAACGATATTGAAGAATATGTACATCGTATTGGCCGCACAGGACGTGTAGGAAACCTTGGTAAGTATTTGATTACTTGATGGTTTCATTGTTTTTTGCTGTGATGTGTGCAGGAAAGAACTTGTCGTATGCCGTCTTCTGCTTG
>DDX3XE14sg2.exon_Change_codon_position_41346565_to_ACC,T,0.36,RANKT	AATGATACGGCGACCACCGATCAAATTGAGCATGTTCAAGTATTTGTTTTCTTTTAAGTGGGCCATATCTCATAAAAGTTATTTTCCAGGTAGCAGCAAGAGGACTGGACATTTCAAATGTGAAACATGTTATCAATTTTGACTTGCCAACCGATATTGAAGAATATGTACATCGTATTGGCCGCACAGGACGTGTAGGAAACCTTGGTAAGTATTTGATTACTTGATGGTTTCATTGTTTTTTGCTGTGATGTGTGCAGGAAAGAACTTGTCGTATGCCGTCTTCTGCTTG
>DDX3XE14sg2.exon_Change_codon_position_41346565_to_ATC,I,0.48,RANKT	AATGATACGGCGACCACCGATCAAATTGAGCATGTTCAAGTATTTGTTTTCTTTTAAGTGGGCCATATCTCATAAAAGTTATTTTCCAGGTAGCAGCAAGAGGACTGGACATTTCAAATGTGAAACATGTTATCAATTTTGACTTGCCAATCGATATTGAAGAATATGTACATCGTATTGGCCGCACAGGACGTGTAGGAAACCTTGGTAAGTATTTGATTACTTGATGGTTTCATTGTTTTTTGCTGTGATGTGTGCAGGAAAGAACTTGTCGTATGCCGTCTTCTGCTTG
>DDX3XE14sg2.exon_Change_codon_position_41346565_to_CGT,R,0.08,RANK6	AATGATACGGCGACCACCGATCAAATTGAGCATGTTCAAGTATTTGTTTTCTTTTAAGTGGGCCATATCTCATAAAAGTTATTTTCCAGGTAGCAGCAAGAGGACTGGACATTTCAAATGTGAAACATGTTATCAATTTTGACTTGCCACGTGATATTGAAGAATATGTACATCGTATTGGCCGCACAGGACGTGTAGGAAACCTTGGTAAGTATTTGATTACTTGATGGTTTCATTGTTTTTTGCTGTGATGTGTGCAGGAAAGAACTTGTCGTATGCCGTCTTCTGCTTG
>DDX3XE14sg2.exon_Change_codon_position_41346565_to_GGT,G,0.16,RANK4	AATGATACGGCGACCACCGATCAAATTGAGCATGTTCAAGTATTTGTTTTCTTTTAAGTGGGCCATATCTCATAAAAGTTATTTTCCAGGTAGCAGCAAGAGGACTGGACATTTCAAATGTGAAACATGTTATCAATTTTGACTTGCCAGGTGATATTGAAGAATATGTACATCGTATTGGCCGCACAGGACGTGTAGGAAACCTTGGTAAGTATTTGATTACTTGATGGTTTCATTGTTTTTTGCTGTGATGTGTGCAGGAAAGAACTTGTCGTATGCCGTCTTCTGCTTG
>DDX3XE14sg2.exon_Change_codon_position_41346565_to_GGC,G,0.34,RANKT	AATGATACGGCGACCACCGATCAAATTGAGCATGTTCAAGTATTTGTTTTCTTTTAAGTGGGCCATATCTCATAAAAGTTATTTTCCAGGTAGCAGCAAGAGGACTGGACATTTCAAATGTGAAACATGTTATCAATTTTGACTTGCCAGGCGATATTGAAGAATATGTACATCGTATTGGCCGCACAGGACGTGTAGGAAACCTTGGTAAGTATTTGATTACTTGATGGTTTCATTGTTTTTTGCTGTGATGTGTGCAGGAAAGAACTTGTCGTATGCCGTCTTCTGCTTG
>DDX3XE14sg2.exon_Change_codon_position_41346565_to_TGT,C,0.45,RANK2	AATGATACGGCGACCACCGATCAAATTGAGCATGTTCAAGTATTTGTTTTCTTTTAAGTGGGCCATATCTCATAAAAGTTATTTTCCAGGTAGCAGCAAGAGGACTGGACATTTCAAATGTGAAACATGTTATCAATTTTGACTTGCCATGTGATATTGAAGAATATGTACATCGTATTGGCCGCACAGGACGTGTAGGAAACCTTGGTAAGTATTTGATTACTTGATGGTTTCATTGTTTTTTGCTGTGATGTGTGCAGGAAAGAACTTGTCGTATGCCGTCTTCTGCTTG
>DDX3XE14sg2.exon_Change_codon_position_41346565_to_TCA,S,0.15,RANK5	AATGATACGGCGACCACCGATCAAATTGAGCATGTTCAAGTATTTGTTTTCTTTTAAGTGGGCCATATCTCATAAAAGTTATTTTCCAGGTAGCAGCAAGAGGACTGGACATTTCAAATGTGAAACATGTTATCAATTTTGACTTGCCATCAGATATTGAAGAATATGTACATCGTATTGGCCGCACAGGACGTGTAGGAAACCTTGGTAAGTATTTGATTACTTGATGGTTTCATTGTTTTTTGCTGTGATGTGTGCAGGAAAGAACTTGTCGTATGCCGTCTTCTGCTTG
>DDX3XE14sg2.exon_Change_codon_position_41346565_to_TCC,S,0.22,RANK2	AATGATACGGCGACCACCGATCAAATTGAGCATGTTCAAGTATTTGTTTTCTTTTAAGTGGGCCATATCTCATAAAAGTTATTTTCCAGGTAGCAGCAAGAGGACTGGACATTTCAAATGTGAAACATGTTATCAATTTTGACTTGCCATCCGATATTGAAGAATATGTACATCGTATTGGCCGCACAGGACGTGTAGGAAACCTTGGTAAGTATTTGATTACTTGATGGTTTCATTGTTTTTTGCTGTGATGTGTGCAGGAAAGAACTTGTCGTATGCCGTCTTCTGCTTG
>DDX3XE14sg2.exon_Change_codon_position_41346565_to_TCG,S,0.06,RANK6	AATGATACGGCGACCACCGATCAAATTGAGCATGTTCAAGTATTTGTTTTCTTTTAAGTGGGCCATATCTCATAAAAGTTATTTTCCAGGTAGCAGCAAGAGGACTGGACATTTCAAATGTGAAACATGTTATCAATTTTGACTTGCCATCGGATATTGAAGAATATGTACATCGTATTGGCCGCACAGGACGTGTAGGAAACCTTGGTAAGTATTTGATTACTTGATGGTTTCATTGTTTTTTGCTGTGATGTGTGCAGGAAAGAACTTGTCGTATGCCGTCTTCTGCTTG
>DDX3XE14sg2.exon_Change_codon_position_41346565_to_TCT,S,0.18,RANK3	AATGATACGGCGACCACCGATCAAATTGAGCATGTTCAAGTATTTGTTTTCTTTTAAGTGGGCCATATCTCATAAAAGTTATTTTCCAGGTAGCAGCAAGAGGACTGGACATTTCAAATGTGAAACATGTTATCAATTTTGACTTGCCATCTGATATTGAAGAATATGTACATCGTATTGGCCGCACAGGACGTGTAGGAAACCTTGGTAAGTATTTGATTACTTGATGGTTTCATTGTTTTTTGCTGTGATGTGTGCAGGAAAGAACTTGTCGTATGCCGTCTTCTGCTTG
>DDX3XE14sg2.exon_Change_codon_position_41346565_to_TGC,C,0.55,RANKT	AATGATACGGCGACCACCGATCAAATTGAGCATGTTCAAGTATTTGTTTTCTTTTAAGTGGGCCATATCTCATAAAAGTTATTTTCCAGGTAGCAGCAAGAGGACTGGACATTTCAAATGTGAAACATGTTATCAATTTTGACTTGCCATGCGATATTGAAGAATATGTACATCGTATTGGCCGCACAGGACGTGTAGGAAACCTTGGTAAGTATTTGATTACTTGATGGTTTCATTGTTTTTTGCTGTGATGTGTGCAGGAAAGAACTTGTCGTATGCCGTCTTCTGCTTG
>DDX3XE14sg2.exon_Change_codon_position_41346565_to_AAT,N,0.46,RANK2	AATGATACGGCGACCACCGATCAAATTGAGCATGTTCAAGTATTTGTTTTCTTTTAAGTGGGCCATATCTCATAAAAGTTATTTTCCAGGTAGCAGCAAGAGGACTGGACATTTCAAATGTGAAACATGTTATCAATTTTGACTTGCCAAATGATATTGAAGAATATGTACATCGTATTGGCCGCACAGGACGTGTAGGAAACCTTGGTAAGTATTTGATTACTTGATGGTTTCATTGTTTTTTGCTGTGATGTGTGCAGGAAAGAACTTGTCGTATGCCGTCTTCTGCTTG
>DDX3XE14sg2.exon_Change_codon_position_41346565_to_ACT,T,0.24,RANK3	AATGATACGGCGACCACCGATCAAATTGAGCATGTTCAAGTATTTGTTTTCTTTTAAGTGGGCCATATCTCATAAAAGTTATTTTCCAGGTAGCAGCAAGAGGACTGGACATTTCAAATGTGAAACATGTTATCAATTTTGACTTGCCAACTGATATTGAAGAATATGTACATCGTATTGGCCGCACAGGACGTGTAGGAAACCTTGGTAAGTATTTGATTACTTGATGGTTTCATTGTTTTTTGCTGTGATGTGTGCAGGAAAGAACTTGTCGTATGCCGTCTTCTGCTTG
>DDX3XE14sg2.exon_Change_codon_position_41346565_to_ATT,I,0.36,RANK2	AATGATACGGCGACCACCGATCAAATTGAGCATGTTCAAGTATTTGTTTTCTTTTAAGTGGGCCATATCTCATAAAAGTTATTTTCCAGGTAGCAGCAAGAGGACTGGACATTTCAAATGTGAAACATGTTATCAATTTTGACTTGCCAATTGATATTGAAGAATATGTACATCGTATTGGCCGCACAGGACGTGTAGGAAACCTTGGTAAGTATTTGATTACTTGATGGTTTCATTGTTTTTTGCTGTGATGTGTGCAGGAAAGAACTTGTCGTATGCCGTCTTCTGCTTG
>DDX3XE14sg2.exon_Change_codon_position_41346565_to_AGA,R,0.20,RANK2	AATGATACGGCGACCACCGATCAAATTGAGCATGTTCAAGTATTTGTTTTCTTTTAAGTGGGCCATATCTCATAAAAGTTATTTTCCAGGTAGCAGCAAGAGGACTGGACATTTCAAATGTGAAACATGTTATCAATTTTGACTTGCCAAGAGATATTGAAGAATATGTACATCGTATTGGCCGCACAGGACGTGTAGGAAACCTTGGTAAGTATTTGATTACTTGATGGTTTCATTGTTTTTTGCTGTGATGTGTGCAGGAAAGAACTTGTCGTATGCCGTCTTCTGCTTG
>DDX3XE14sg2.exon_Change_codon_position_41346565_to_AGC,S,0.24,RANKT	AATGATACGGCGACCACCGATCAAATTGAGCATGTTCAAGTATTTGTTTTCTTTTAAGTGGGCCATATCTCATAAAAGTTATTTTCCAGGTAGCAGCAAGAGGACTGGACATTTCAAATGTGAAACATGTTATCAATTTTGACTTGCCAAGCGATATTGAAGAATATGTACATCGTATTGGCCGCACAGGACGTGTAGGAAACCTTGGTAAGTATTTGATTACTTGATGGTTTCATTGTTTTTTGCTGTGATGTGTGCAGGAAAGAACTTGTCGTATGCCGTCTTCTGCTTG
>DDX3XE14sg2.exon_Change_codon_position_41346565_to_AGG,R,0.20,RANK3	AATGATACGGCGACCACCGATCAAATTGAGCATGTTCAAGTATTTGTTTTCTTTTAAGTGGGCCATATCTCATAAAAGTTATTTTCCAGGTAGCAGCAAGAGGACTGGACATTTCAAATGTGAAACATGTTATCAATTTTGACTTGCCAAGGGATATTGAAGAATATGTACATCGTATTGGCCGCACAGGACGTGTAGGAAACCTTGGTAAGTATTTGATTACTTGATGGTTTCATTGTTTTTTGCTGTGATGTGTGCAGGAAAGAACTTGTCGTATGCCGTCTTCTGCTTG
>DDX3XE14sg2.exon_Change_codon_position_41346568_to_AAT,N,0.46,RANK2	AATGATACGGCGACCACCGATCAAATTGAGCATGTTCAAGTATTTGTTTTCTTTTAAGTGGGCCATATCTCATAAAAGTTATTTTCCAGGTAGCAGCAAGAGGACTGGACATTTCAAATGTGAAACATGTTATCAATTTTGACTTGCCAAGTAATATTGAAGAATATGTACATCGTATTGGCCGCACAGGACGTGTAGGAAACCTTGGTAAGTATTTGATTACTTGATGGTTTCATTGTTTTTTGCTGTGATGTGTGCAGGAAAGAACTTGTCGTATGCCGTCTTCTGCTTG
>DDX3XE14sg2.exon_Change_codon_position_41346568_to_AAC,N,0.54,RANKT	AATGATACGGCGACCACCGATCAAATTGAGCATGTTCAAGTATTTGTTTTCTTTTAAGTGGGCCATATCTCATAAAAGTTATTTTCCAGGTAGCAGCAAGAGGACTGGACATTTCAAATGTGAAACATGTTATCAATTTTGACTTGCCAAGTAACATTGAAGAATATGTACATCGTATTGGCCGCACAGGACGTGTAGGAAACCTTGGTAAGTATTTGATTACTTGATGGTTTCATTGTTTTTTGCTGTGATGTGTGCAGGAAAGAACTTGTCGTATGCCGTCTTCTGCTTG
>DDX3XE14sg2.exon_Change_codon_position_41346568_to_CAT,H,0.41,RANK2	AATGATACGGCGACCACCGATCAAATTGAGCATGTTCAAGTATTTGTTTTCTTTTAAGTGGGCCATATCTCATAAAAGTTATTTTCCAGGTAGCAGCAAGAGGACTGGACATTTCAAATGTGAAACATGTTATCAATTTTGACTTGCCAAGTCATATTGAAGAATATGTACATCGTATTGGCCGCACAGGACGTGTAGGAAACCTTGGTAAGTATTTGATTACTTGATGGTTTCATTGTTTTTTGCTGTGATGTGTGCAGGAAAGAACTTGTCGTATGCCGTCTTCTGCTTG
>DDX3XE14sg2.exon_Change_codon_position_41346568_to_CAC,H,0.59,RANKT	AATGATACGGCGACCACCGATCAAATTGAGCATGTTCAAGTATTTGTTTTCTTTTAAGTGGGCCATATCTCATAAAAGTTATTTTCCAGGTAGCAGCAAGAGGACTGGACATTTCAAATGTGAAACATGTTATCAATTTTGACTTGCCAAGTCACATTGAAGAATATGTACATCGTATTGGCCGCACAGGACGTGTAGGAAACCTTGGTAAGTATTTGATTACTTGATGGTTTCATTGTTTTTTGCTGTGATGTGTGCAGGAAAGAACTTGTCGTATGCCGTCTTCTGCTTG
>DDX3XE14sg2.exon_Change_codon_position_41346568_to_GCC,A,0.40,RANKT	AATGATACGGCGACCACCGATCAAATTGAGCATGTTCAAGTATTTGTTTTCTTTTAAGTGGGCCATATCTCATAAAAGTTATTTTCCAGGTAGCAGCAAGAGGACTGGACATTTCAAATGTGAAACATGTTATCAATTTTGACTTGCCAAGTGCCATTGAAGAATATGTACATCGTATTGGCCGCACAGGACGTGTAGGAAACCTTGGTAAGTATTTGATTACTTGATGGTTTCATTGTTTTTTGCTGTGATGTGTGCAGGAAAGAACTTGTCGTATGCCGTCTTCTGCTTG
>DDX3XE14sg2.exon_Change_codon_position_41346568_to_GGC,G,0.34,RANKT	AATGATACGGCGACCACCGATCAAATTGAGCATGTTCAAGTATTTGTTTTCTTTTAAGTGGGCCATATCTCATAAAAGTTATTTTCCAGGTAGCAGCAAGAGGACTGGACATTTCAAATGTGAAACATGTTATCAATTTTGACTTGCCAAGTGGCATTGAAGAATATGTACATCGTATTGGCCGCACAGGACGTGTAGGAAACCTTGGTAAGTATTTGATTACTTGATGGTTTCATTGTTTTTTGCTGTGATGTGTGCAGGAAAGAACTTGTCGTATGCCGTCTTCTGCTTG
>DDX3XE14sg2.exon_Change_codon_position_41346568_to_GTG,V,0.47,RANKT	AATGATACGGCGACCACCGATCAAATTGAGCATGTTCAAGTATTTGTTTTCTTTTAAGTGGGCCATATCTCATAAAAGTTATTTTCCAGGTAGCAGCAAGAGGACTGGACATTTCAAATGTGAAACATGTTATCAATTTTGACTTGCCAAGTGTGATTGAAGAATATGTACATCGTATTGGCCGCACAGGACGTGTAGGAAACCTTGGTAAGTATTTGATTACTTGATGGTTTCATTGTTTTTTGCTGTGATGTGTGCAGGAAAGAACTTGTCGTATGCCGTCTTCTGCTTG
>DDX3XE14sg2.exon_Change_codon_position_41346568_to_TAT,Y,0.43,RANK2	AATGATACGGCGACCACCGATCAAATTGAGCATGTTCAAGTATTTGTTTTCTTTTAAGTGGGCCATATCTCATAAAAGTTATTTTCCAGGTAGCAGCAAGAGGACTGGACATTTCAAATGTGAAACATGTTATCAATTTTGACTTGCCAAGTTATATTGAAGAATATGTACATCGTATTGGCCGCACAGGACGTGTAGGAAACCTTGGTAAGTATTTGATTACTTGATGGTTTCATTGTTTTTTGCTGTGATGTGTGCAGGAAAGAACTTGTCGTATGCCGTCTTCTGCTTG
>DDX3XE14sg2.exon_Change_codon_position_41346568_to_TAC,Y,0.57,RANKT	AATGATACGGCGACCACCGATCAAATTGAGCATGTTCAAGTATTTGTTTTCTTTTAAGTGGGCCATATCTCATAAAAGTTATTTTCCAGGTAGCAGCAAGAGGACTGGACATTTCAAATGTGAAACATGTTATCAATTTTGACTTGCCAAGTTACATTGAAGAATATGTACATCGTATTGGCCGCACAGGACGTGTAGGAAACCTTGGTAAGTATTTGATTACTTGATGGTTTCATTGTTTTTTGCTGTGATGTGTGCAGGAAAGAACTTGTCGTATGCCGTCTTCTGCTTG
>DDX3XE14sg2.exon_Change_codon_position_41346568_to_GCT,A,0.26,RANK2	AATGATACGGCGACCACCGATCAAATTGAGCATGTTCAAGTATTTGTTTTCTTTTAAGTGGGCCATATCTCATAAAAGTTATTTTCCAGGTAGCAGCAAGAGGACTGGACATTTCAAATGTGAAACATGTTATCAATTTTGACTTGCCAAGTGCTATTGAAGAATATGTACATCGTATTGGCCGCACAGGACGTGTAGGAAACCTTGGTAAGTATTTGATTACTTGATGGTTTCATTGTTTTTTGCTGTGATGTGTGCAGGAAAGAACTTGTCGTATGCCGTCTTCTGCTTG
>DDX3XE14sg2.exon_Change_codon_position_41346568_to_GGT,G,0.16,RANK4	AATGATACGGCGACCACCGATCAAATTGAGCATGTTCAAGTATTTGTTTTCTTTTAAGTGGGCCATATCTCATAAAAGTTATTTTCCAGGTAGCAGCAAGAGGACTGGACATTTCAAATGTGAAACATGTTATCAATTTTGACTTGCCAAGTGGTATTGAAGAATATGTACATCGTATTGGCCGCACAGGACGTGTAGGAAACCTTGGTAAGTATTTGATTACTTGATGGTTTCATTGTTTTTTGCTGTGATGTGTGCAGGAAAGAACTTGTCGTATGCCGTCTTCTGCTTG
>DDX3XE14sg2.exon_Change_codon_position_41346568_to_GTT,V,0.18,RANK3	AATGATACGGCGACCACCGATCAAATTGAGCATGTTCAAGTATTTGTTTTCTTTTAAGTGGGCCATATCTCATAAAAGTTATTTTCCAGGTAGCAGCAAGAGGACTGGACATTTCAAATGTGAAACATGTTATCAATTTTGACTTGCCAAGTGTTATTGAAGAATATGTACATCGTATTGGCCGCACAGGACGTGTAGGAAACCTTGGTAAGTATTTGATTACTTGATGGTTTCATTGTTTTTTGCTGTGATGTGTGCAGGAAAGAACTTGTCGTATGCCGTCTTCTGCTTG
>DDX3XE14sg2.exon_Change_codon_position_41346568_to_GAA,E,0.42,RANK2	AATGATACGGCGACCACCGATCAAATTGAGCATGTTCAAGTATTTGTTTTCTTTTAAGTGGGCCATATCTCATAAAAGTTATTTTCCAGGTAGCAGCAAGAGGACTGGACATTTCAAATGTGAAACATGTTATCAATTTTGACTTGCCAAGTGAAATTGAAGAATATGTACATCGTATTGGCCGCACAGGACGTGTAGGAAACCTTGGTAAGTATTTGATTACTTGATGGTTTCATTGTTTTTTGCTGTGATGTGTGCAGGAAAGAACTTGTCGTATGCCGTCTTCTGCTTG
>DDX3XE14sg2.exon_Change_codon_position_41346568_to_GAC,D,0.54,RANKT	AATGATACGGCGACCACCGATCAAATTGAGCATGTTCAAGTATTTGTTTTCTTTTAAGTGGGCCATATCTCATAAAAGTTATTTTCCAGGTAGCAGCAAGAGGACTGGACATTTCAAATGTGAAACATGTTATCAATTTTGACTTGCCAAGTGACATTGAAGAATATGTACATCGTATTGGCCGCACAGGACGTGTAGGAAACCTTGGTAAGTATTTGATTACTTGATGGTTTCATTGTTTTTTGCTGTGATGTGTGCAGGAAAGAACTTGTCGTATGCCGTCTTCTGCTTG
>DDX3XE14sg2.exon_Change_codon_position_41346568_to_GAG,E,0.58,RANKT	AATGATACGGCGACCACCGATCAAATTGAGCATGTTCAAGTATTTGTTTTCTTTTAAGTGGGCCATATCTCATAAAAGTTATTTTCCAGGTAGCAGCAAGAGGACTGGACATTTCAAATGTGAAACATGTTATCAATTTTGACTTGCCAAGTGAGATTGAAGAATATGTACATCGTATTGGCCGCACAGGACGTGTAGGAAACCTTGGTAAGTATTTGATTACTTGATGGTTTCATTGTTTTTTGCTGTGATGTGTGCAGGAAAGAACTTGTCGTATGCCGTCTTCTGCTTG
>DDX3XE14sg2.exon_Change_codon_position_41346571_to_AAC,N,0.54,RANKT	AATGATACGGCGACCACCGATCAAATTGAGCATGTTCAAGTATTTGTTTTCTTTTAAGTGGGCCATATCTCATAAAAGTTATTTTCCAGGTAGCAGCAAGAGGACTGGACATTTCAAATGTGAAACATGTTATCAATTTTGACTTGCCAAGTGATAACGAAGAATATGTACATCGTATTGGCCGCACAGGACGTGTAGGAAACCTTGGTAAGTATTTGATTACTTGATGGTTTCATTGTTTTTTGCTGTGATGTGTGCAGGAAAGAACTTGTCGTATGCCGTCTTCTGCTTG
>DDX3XE14sg2.exon_Change_codon_position_41346571_to_ACC,T,0.36,RANKT	AATGATACGGCGACCACCGATCAAATTGAGCATGTTCAAGTATTTGTTTTCTTTTAAGTGGGCCATATCTCATAAAAGTTATTTTCCAGGTAGCAGCAAGAGGACTGGACATTTCAAATGTGAAACATGTTATCAATTTTGACTTGCCAAGTGATACCGAAGAATATGTACATCGTATTGGCCGCACAGGACGTGTAGGAAACCTTGGTAAGTATTTGATTACTTGATGGTTTCATTGTTTTTTGCTGTGATGTGTGCAGGAAAGAACTTGTCGTATGCCGTCTTCTGCTTG
>DDX3XE14sg2.exon_Change_codon_position_41346571_to_AGC,S,0.24,RANKT	AATGATACGGCGACCACCGATCAAATTGAGCATGTTCAAGTATTTGTTTTCTTTTAAGTGGGCCATATCTCATAAAAGTTATTTTCCAGGTAGCAGCAAGAGGACTGGACATTTCAAATGTGAAACATGTTATCAATTTTGACTTGCCAAGTGATAGCGAAGAATATGTACATCGTATTGGCCGCACAGGACGTGTAGGAAACCTTGGTAAGTATTTGATTACTTGATGGTTTCATTGTTTTTTGCTGTGATGTGTGCAGGAAAGAACTTGTCGTATGCCGTCTTCTGCTTG
>DDX3XE14sg2.exon_Change_codon_position_41346571_to_CTT,L,0.13,RANK3	AATGATACGGCGACCACCGATCAAATTGAGCATGTTCAAGTATTTGTTTTCTTTTAAGTGGGCCATATCTCATAAAAGTTATTTTCCAGGTAGCAGCAAGAGGACTGGACATTTCAAATGTGAAACATGTTATCAATTTTGACTTGCCAAGTGATCTTGAAGAATATGTACATCGTATTGGCCGCACAGGACGTGTAGGAAACCTTGGTAAGTATTTGATTACTTGATGGTTTCATTGTTTTTTGCTGTGATGTGTGCAGGAAAGAACTTGTCGTATGCCGTCTTCTGCTTG
>DDX3XE14sg2.exon_Change_codon_position_41346571_to_CTG,L,0.41,RANKT	AATGATACGGCGACCACCGATCAAATTGAGCATGTTCAAGTATTTGTTTTCTTTTAAGTGGGCCATATCTCATAAAAGTTATTTTCCAGGTAGCAGCAAGAGGACTGGACATTTCAAATGTGAAACATGTTATCAATTTTGACTTGCCAAGTGATCTGGAAGAATATGTACATCGTATTGGCCGCACAGGACGTGTAGGAAACCTTGGTAAGTATTTGATTACTTGATGGTTTCATTGTTTTTTGCTGTGATGTGTGCAGGAAAGAACTTGTCGTATGCCGTCTTCTGCTTG
>DDX3XE14sg2.exon_Change_codon_position_41346571_to_GTT,V,0.18,RANK3	AATGATACGGCGACCACCGATCAAATTGAGCATGTTCAAGTATTTGTTTTCTTTTAAGTGGGCCATATCTCATAAAAGTTATTTTCCAGGTAGCAGCAAGAGGACTGGACATTTCAAATGTGAAACATGTTATCAATTTTGACTTGCCAAGTGATGTTGAAGAATATGTACATCGTATTGGCCGCACAGGACGTGTAGGAAACCTTGGTAAGTATTTGATTACTTGATGGTTTCATTGTTTTTTGCTGTGATGTGTGCAGGAAAGAACTTGTCGTATGCCGTCTTCTGCTTG
>DDX3XE14sg2.exon_Change_codon_position_41346571_to_GTG,V,0.47,RANKT	AATGATACGGCGACCACCGATCAAATTGAGCATGTTCAAGTATTTGTTTTCTTTTAAGTGGGCCATATCTCATAAAAGTTATTTTCCAGGTAGCAGCAAGAGGACTGGACATTTCAAATGTGAAACATGTTATCAATTTTGACTTGCCAAGTGATGTGGAAGAATATGTACATCGTATTGGCCGCACAGGACGTGTAGGAAACCTTGGTAAGTATTTGATTACTTGATGGTTTCATTGTTTTTTGCTGTGATGTGTGCAGGAAAGAACTTGTCGTATGCCGTCTTCTGCTTG
>DDX3XE14sg2.exon_Change_codon_position_41346571_to_TTT,F,0.45,RANK2	AATGATACGGCGACCACCGATCAAATTGAGCATGTTCAAGTATTTGTTTTCTTTTAAGTGGGCCATATCTCATAAAAGTTATTTTCCAGGTAGCAGCAAGAGGACTGGACATTTCAAATGTGAAACATGTTATCAATTTTGACTTGCCAAGTGATTTTGAAGAATATGTACATCGTATTGGCCGCACAGGACGTGTAGGAAACCTTGGTAAGTATTTGATTACTTGATGGTTTCATTGTTTTTTGCTGTGATGTGTGCAGGAAAGAACTTGTCGTATGCCGTCTTCTGCTTG
>DDX3XE14sg2.exon_Change_codon_position_41346571_to_TTC,F,0.55,RANKT	AATGATACGGCGACCACCGATCAAATTGAGCATGTTCAAGTATTTGTTTTCTTTTAAGTGGGCCATATCTCATAAAAGTTATTTTCCAGGTAGCAGCAAGAGGACTGGACATTTCAAATGTGAAACATGTTATCAATTTTGACTTGCCAAGTGATTTCGAAGAATATGTACATCGTATTGGCCGCACAGGACGTGTAGGAAACCTTGGTAAGTATTTGATTACTTGATGGTTTCATTGTTTTTTGCTGTGATGTGTGCAGGAAAGAACTTGTCGTATGCCGTCTTCTGCTTG
>DDX3XE14sg2.exon_Change_codon_position_41346571_to_AAT,N,0.46,RANK2	AATGATACGGCGACCACCGATCAAATTGAGCATGTTCAAGTATTTGTTTTCTTTTAAGTGGGCCATATCTCATAAAAGTTATTTTCCAGGTAGCAGCAAGAGGACTGGACATTTCAAATGTGAAACATGTTATCAATTTTGACTTGCCAAGTGATAATGAAGAATATGTACATCGTATTGGCCGCACAGGACGTGTAGGAAACCTTGGTAAGTATTTGATTACTTGATGGTTTCATTGTTTTTTGCTGTGATGTGTGCAGGAAAGAACTTGTCGTATGCCGTCTTCTGCTTG
>DDX3XE14sg2.exon_Change_codon_position_41346571_to_ACT,T,0.24,RANK3	AATGATACGGCGACCACCGATCAAATTGAGCATGTTCAAGTATTTGTTTTCTTTTAAGTGGGCCATATCTCATAAAAGTTATTTTCCAGGTAGCAGCAAGAGGACTGGACATTTCAAATGTGAAACATGTTATCAATTTTGACTTGCCAAGTGATACTGAAGAATATGTACATCGTATTGGCCGCACAGGACGTGTAGGAAACCTTGGTAAGTATTTGATTACTTGATGGTTTCATTGTTTTTTGCTGTGATGTGTGCAGGAAAGAACTTGTCGTATGCCGTCTTCTGCTTG
>DDX3XE14sg2.exon_Change_codon_position_41346571_to_AGT,S,0.15,RANK4	AATGATACGGCGACCACCGATCAAATTGAGCATGTTCAAGTATTTGTTTTCTTTTAAGTGGGCCATATCTCATAAAAGTTATTTTCCAGGTAGCAGCAAGAGGACTGGACATTTCAAATGTGAAACATGTTATCAATTTTGACTTGCCAAGTGATAGTGAAGAATATGTACATCGTATTGGCCGCACAGGACGTGTAGGAAACCTTGGTAAGTATTTGATTACTTGATGGTTTCATTGTTTTTTGCTGTGATGTGTGCAGGAAAGAACTTGTCGTATGCCGTCTTCTGCTTG
>DDX3XE14sg2.exon_Change_codon_position_41346571_to_ATA,I,0.16,RANK3	AATGATACGGCGACCACCGATCAAATTGAGCATGTTCAAGTATTTGTTTTCTTTTAAGTGGGCCATATCTCATAAAAGTTATTTTCCAGGTAGCAGCAAGAGGACTGGACATTTCAAATGTGAAACATGTTATCAATTTTGACTTGCCAAGTGATATAGAAGAATATGTACATCGTATTGGCCGCACAGGACGTGTAGGAAACCTTGGTAAGTATTTGATTACTTGATGGTTTCATTGTTTTTTGCTGTGATGTGTGCAGGAAAGAACTTGTCGTATGCCGTCTTCTGCTTG
>DDX3XE14sg2.exon_Change_codon_position_41346571_to_ATC,I,0.48,RANKT	AATGATACGGCGACCACCGATCAAATTGAGCATGTTCAAGTATTTGTTTTCTTTTAAGTGGGCCATATCTCATAAAAGTTATTTTCCAGGTAGCAGCAAGAGGACTGGACATTTCAAATGTGAAACATGTTATCAATTTTGACTTGCCAAGTGATATCGAAGAATATGTACATCGTATTGGCCGCACAGGACGTGTAGGAAACCTTGGTAAGTATTTGATTACTTGATGGTTTCATTGTTTTTTGCTGTGATGTGTGCAGGAAAGAACTTGTCGTATGCCGTCTTCTGCTTG
>DDX3XE14sg2.exon_Change_codon_position_41346571_to_ATG,M,1.00,RANKU	AATGATACGGCGACCACCGATCAAATTGAGCATGTTCAAGTATTTGTTTTCTTTTAAGTGGGCCATATCTCATAAAAGTTATTTTCCAGGTAGCAGCAAGAGGACTGGACATTTCAAATGTGAAACATGTTATCAATTTTGACTTGCCAAGTGATATGGAAGAATATGTACATCGTATTGGCCGCACAGGACGTGTAGGAAACCTTGGTAAGTATTTGATTACTTGATGGTTTCATTGTTTTTTGCTGTGATGTGTGCAGGAAAGAACTTGTCGTATGCCGTCTTCTGCTTG
>DDX3XE14sg2.exon_Change_codon_position_41346574_to_AAA,K,0.42,RANK2	AATGATACGGCGACCACCGATCAAATTGAGCATGTTCAAGTATTTGTTTTCTTTTAAGTGGGCCATATCTCATAAAAGTTATTTTCCAGGTAGCAGCAAGAGGACTGGACATTTCAAATGTGAAACATGTTATCAATTTTGACTTGCCAAGTGATATTAAAGAATATGTACATCGTATTGGCCGCACAGGACGTGTAGGAAACCTTGGTAAGTATTTGATTACTTGATGGTTTCATTGTTTTTTGCTGTGATGTGTGCAGGAAAGAACTTGTCGTATGCCGTCTTCTGCTTG
>DDX3XE14sg2.exon_Change_codon_position_41346574_to_AAG,K,0.58,RANKT	AATGATACGGCGACCACCGATCAAATTGAGCATGTTCAAGTATTTGTTTTCTTTTAAGTGGGCCATATCTCATAAAAGTTATTTTCCAGGTAGCAGCAAGAGGACTGGACATTTCAAATGTGAAACATGTTATCAATTTTGACTTGCCAAGTGATATTAAGGAATATGTACATCGTATTGGCCGCACAGGACGTGTAGGAAACCTTGGTAAGTATTTGATTACTTGATGGTTTCATTGTTTTTTGCTGTGATGTGTGCAGGAAAGAACTTGTCGTATGCCGTCTTCTGCTTG
>DDX3XE14sg2.exon_Change_codon_position_41346574_to_CAA,Q,0.25,RANK2	AATGATACGGCGACCACCGATCAAATTGAGCATGTTCAAGTATTTGTTTTCTTTTAAGTGGGCCATATCTCATAAAAGTTATTTTCCAGGTAGCAGCAAGAGGACTGGACATTTCAAATGTGAAACATGTTATCAATTTTGACTTGCCAAGTGATATTCAAGAATATGTACATCGTATTGGCCGCACAGGACGTGTAGGAAACCTTGGTAAGTATTTGATTACTTGATGGTTTCATTGTTTTTTGCTGTGATGTGTGCAGGAAAGAACTTGTCGTATGCCGTCTTCTGCTTG
>DDX3XE14sg2.exon_Change_codon_position_41346574_to_CAG,Q,0.75,RANKT	AATGATACGGCGACCACCGATCAAATTGAGCATGTTCAAGTATTTGTTTTCTTTTAAGTGGGCCATATCTCATAAAAGTTATTTTCCAGGTAGCAGCAAGAGGACTGGACATTTCAAATGTGAAACATGTTATCAATTTTGACTTGCCAAGTGATATTCAGGAATATGTACATCGTATTGGCCGCACAGGACGTGTAGGAAACCTTGGTAAGTATTTGATTACTTGATGGTTTCATTGTTTTTTGCTGTGATGTGTGCAGGAAAGAACTTGTCGTATGCCGTCTTCTGCTTG
>DDX3XE14sg2.exon_Change_codon_position_41346574_to_GCC,A,0.40,RANKT	AATGATACGGCGACCACCGATCAAATTGAGCATGTTCAAGTATTTGTTTTCTTTTAAGTGGGCCATATCTCATAAAAGTTATTTTCCAGGTAGCAGCAAGAGGACTGGACATTTCAAATGTGAAACATGTTATCAATTTTGACTTGCCAAGTGATATTGCCGAATATGTACATCGTATTGGCCGCACAGGACGTGTAGGAAACCTTGGTAAGTATTTGATTACTTGATGGTTTCATTGTTTTTTGCTGTGATGTGTGCAGGAAAGAACTTGTCGTATGCCGTCTTCTGCTTG
>DDX3XE14sg2.exon_Change_codon_position_41346574_to_GGC,G,0.34,RANKT	AATGATACGGCGACCACCGATCAAATTGAGCATGTTCAAGTATTTGTTTTCTTTTAAGTGGGCCATATCTCATAAAAGTTATTTTCCAGGTAGCAGCAAGAGGACTGGACATTTCAAATGTGAAACATGTTATCAATTTTGACTTGCCAAGTGATATTGGCGAATATGTACATCGTATTGGCCGCACAGGACGTGTAGGAAACCTTGGTAAGTATTTGATTACTTGATGGTTTCATTGTTTTTTGCTGTGATGTGTGCAGGAAAGAACTTGTCGTATGCCGTCTTCTGCTTG
>DDX3XE14sg2.exon_Change_codon_position_41346574_to_GTG,V,0.47,RANKT	AATGATACGGCGACCACCGATCAAATTGAGCATGTTCAAGTATTTGTTTTCTTTTAAGTGGGCCATATCTCATAAAAGTTATTTTCCAGGTAGCAGCAAGAGGACTGGACATTTCAAATGTGAAACATGTTATCAATTTTGACTTGCCAAGTGATATTGTGGAATATGTACATCGTATTGGCCGCACAGGACGTGTAGGAAACCTTGGTAAGTATTTGATTACTTGATGGTTTCATTGTTTTTTGCTGTGATGTGTGCAGGAAAGAACTTGTCGTATGCCGTCTTCTGCTTG
>DDX3XE14sg2.exon_Change_codon_position_41346574_to_TAA,STOP,0.28,RANK2	AATGATACGGCGACCACCGATCAAATTGAGCATGTTCAAGTATTTGTTTTCTTTTAAGTGGGCCATATCTCATAAAAGTTATTTTCCAGGTAGCAGCAAGAGGACTGGACATTTCAAATGTGAAACATGTTATCAATTTTGACTTGCCAAGTGATATTTAAGAATATGTACATCGTATTGGCCGCACAGGACGTGTAGGAAACCTTGGTAAGTATTTGATTACTTGATGGTTTCATTGTTTTTTGCTGTGATGTGTGCAGGAAAGAACTTGTCGTATGCCGTCTTCTGCTTG
>DDX3XE14sg2.exon_Change_codon_position_41346574_to_TGA,STOP,0.52,RANKT	AATGATACGGCGACCACCGATCAAATTGAGCATGTTCAAGTATTTGTTTTCTTTTAAGTGGGCCATATCTCATAAAAGTTATTTTCCAGGTAGCAGCAAGAGGACTGGACATTTCAAATGTGAAACATGTTATCAATTTTGACTTGCCAAGTGATATTTGAGAATATGTACATCGTATTGGCCGCACAGGACGTGTAGGAAACCTTGGTAAGTATTTGATTACTTGATGGTTTCATTGTTTTTTGCTGTGATGTGTGCAGGAAAGAACTTGTCGTATGCCGTCTTCTGCTTG
>DDX3XE14sg2.exon_Change_codon_position_41346574_to_GCA,A,0.23,RANK3	AATGATACGGCGACCACCGATCAAATTGAGCATGTTCAAGTATTTGTTTTCTTTTAAGTGGGCCATATCTCATAAAAGTTATTTTCCAGGTAGCAGCAAGAGGACTGGACATTTCAAATGTGAAACATGTTATCAATTTTGACTTGCCAAGTGATATTGCAGAATATGTACATCGTATTGGCCGCACAGGACGTGTAGGAAACCTTGGTAAGTATTTGATTACTTGATGGTTTCATTGTTTTTTGCTGTGATGTGTGCAGGAAAGAACTTGTCGTATGCCGTCTTCTGCTTG
>DDX3XE14sg2.exon_Change_codon_position_41346574_to_GGA,G,0.25,RANK2	AATGATACGGCGACCACCGATCAAATTGAGCATGTTCAAGTATTTGTTTTCTTTTAAGTGGGCCATATCTCATAAAAGTTATTTTCCAGGTAGCAGCAAGAGGACTGGACATTTCAAATGTGAAACATGTTATCAATTTTGACTTGCCAAGTGATATTGGAGAATATGTACATCGTATTGGCCGCACAGGACGTGTAGGAAACCTTGGTAAGTATTTGATTACTTGATGGTTTCATTGTTTTTTGCTGTGATGTGTGCAGGAAAGAACTTGTCGTATGCCGTCTTCTGCTTG
>DDX3XE14sg2.exon_Change_codon_position_41346574_to_GTA,V,0.11,RANK4	AATGATACGGCGACCACCGATCAAATTGAGCATGTTCAAGTATTTGTTTTCTTTTAAGTGGGCCATATCTCATAAAAGTTATTTTCCAGGTAGCAGCAAGAGGACTGGACATTTCAAATGTGAAACATGTTATCAATTTTGACTTGCCAAGTGATATTGTAGAATATGTACATCGTATTGGCCGCACAGGACGTGTAGGAAACCTTGGTAAGTATTTGATTACTTGATGGTTTCATTGTTTTTTGCTGTGATGTGTGCAGGAAAGAACTTGTCGTATGCCGTCTTCTGCTTG
>DDX3XE14sg2.exon_Change_codon_position_41346574_to_GAC,D,0.54,RANKT	AATGATACGGCGACCACCGATCAAATTGAGCATGTTCAAGTATTTGTTTTCTTTTAAGTGGGCCATATCTCATAAAAGTTATTTTCCAGGTAGCAGCAAGAGGACTGGACATTTCAAATGTGAAACATGTTATCAATTTTGACTTGCCAAGTGATATTGACGAATATGTACATCGTATTGGCCGCACAGGACGTGTAGGAAACCTTGGTAAGTATTTGATTACTTGATGGTTTCATTGTTTTTTGCTGTGATGTGTGCAGGAAAGAACTTGTCGTATGCCGTCTTCTGCTTG
>DDX3XE14sg2.exon_Change_codon_position_41346574_to_GAG,E,0.58,RANKT	AATGATACGGCGACCACCGATCAAATTGAGCATGTTCAAGTATTTGTTTTCTTTTAAGTGGGCCATATCTCATAAAAGTTATTTTCCAGGTAGCAGCAAGAGGACTGGACATTTCAAATGTGAAACATGTTATCAATTTTGACTTGCCAAGTGATATTGAGGAATATGTACATCGTATTGGCCGCACAGGACGTGTAGGAAACCTTGGTAAGTATTTGATTACTTGATGGTTTCATTGTTTTTTGCTGTGATGTGTGCAGGAAAGAACTTGTCGTATGCCGTCTTCTGCTTG
>DDX3XE14sg2.exon_Change_codon_position_41346574_to_GAT,D,0.46,RANK2	AATGATACGGCGACCACCGATCAAATTGAGCATGTTCAAGTATTTGTTTTCTTTTAAGTGGGCCATATCTCATAAAAGTTATTTTCCAGGTAGCAGCAAGAGGACTGGACATTTCAAATGTGAAACATGTTATCAATTTTGACTTGCCAAGTGATATTGATGAATATGTACATCGTATTGGCCGCACAGGACGTGTAGGAAACCTTGGTAAGTATTTGATTACTTGATGGTTTCATTGTTTTTTGCTGTGATGTGTGCAGGAAAGAACTTGTCGTATGCCGTCTTCTGCTTG
>DDX3XE14sg2.exon_Change_codon_position_41346577_to_AAA,K,0.42,RANK2	AATGATACGGCGACCACCGATCAAATTGAGCATGTTCAAGTATTTGTTTTCTTTTAAGTGGGCCATATCTCATAAAAGTTATTTTCCAGGTAGCAGCAAGAGGACTGGACATTTCAAATGTGAAACATGTTATCAATTTTGACTTGCCAAGTGATATTGAAAAATATGTACATCGTATTGGCCGCACAGGACGTGTAGGAAACCTTGGTAAGTATTTGATTACTTGATGGTTTCATTGTTTTTTGCTGTGATGTGTGCAGGAAAGAACTTGTCGTATGCCGTCTTCTGCTTG
>DDX3XE14sg2.exon_Change_codon_position_41346577_to_AAG,K,0.58,RANKT	AATGATACGGCGACCACCGATCAAATTGAGCATGTTCAAGTATTTGTTTTCTTTTAAGTGGGCCATATCTCATAAAAGTTATTTTCCAGGTAGCAGCAAGAGGACTGGACATTTCAAATGTGAAACATGTTATCAATTTTGACTTGCCAAGTGATATTGAAAAGTATGTACATCGTATTGGCCGCACAGGACGTGTAGGAAACCTTGGTAAGTATTTGATTACTTGATGGTTTCATTGTTTTTTGCTGTGATGTGTGCAGGAAAGAACTTGTCGTATGCCGTCTTCTGCTTG
>DDX3XE14sg2.exon_Change_codon_position_41346577_to_CAA,Q,0.25,RANK2	AATGATACGGCGACCACCGATCAAATTGAGCATGTTCAAGTATTTGTTTTCTTTTAAGTGGGCCATATCTCATAAAAGTTATTTTCCAGGTAGCAGCAAGAGGACTGGACATTTCAAATGTGAAACATGTTATCAATTTTGACTTGCCAAGTGATATTGAACAATATGTACATCGTATTGGCCGCACAGGACGTGTAGGAAACCTTGGTAAGTATTTGATTACTTGATGGTTTCATTGTTTTTTGCTGTGATGTGTGCAGGAAAGAACTTGTCGTATGCCGTCTTCTGCTTG
>DDX3XE14sg2.exon_Change_codon_position_41346577_to_CAG,Q,0.75,RANKT	AATGATACGGCGACCACCGATCAAATTGAGCATGTTCAAGTATTTGTTTTCTTTTAAGTGGGCCATATCTCATAAAAGTTATTTTCCAGGTAGCAGCAAGAGGACTGGACATTTCAAATGTGAAACATGTTATCAATTTTGACTTGCCAAGTGATATTGAACAGTATGTACATCGTATTGGCCGCACAGGACGTGTAGGAAACCTTGGTAAGTATTTGATTACTTGATGGTTTCATTGTTTTTTGCTGTGATGTGTGCAGGAAAGAACTTGTCGTATGCCGTCTTCTGCTTG
>DDX3XE14sg2.exon_Change_codon_position_41346577_to_GCC,A,0.40,RANKT	AATGATACGGCGACCACCGATCAAATTGAGCATGTTCAAGTATTTGTTTTCTTTTAAGTGGGCCATATCTCATAAAAGTTATTTTCCAGGTAGCAGCAAGAGGACTGGACATTTCAAATGTGAAACATGTTATCAATTTTGACTTGCCAAGTGATATTGAAGCCTATGTACATCGTATTGGCCGCACAGGACGTGTAGGAAACCTTGGTAAGTATTTGATTACTTGATGGTTTCATTGTTTTTTGCTGTGATGTGTGCAGGAAAGAACTTGTCGTATGCCGTCTTCTGCTTG
>DDX3XE14sg2.exon_Change_codon_position_41346577_to_GGC,G,0.34,RANKT	AATGATACGGCGACCACCGATCAAATTGAGCATGTTCAAGTATTTGTTTTCTTTTAAGTGGGCCATATCTCATAAAAGTTATTTTCCAGGTAGCAGCAAGAGGACTGGACATTTCAAATGTGAAACATGTTATCAATTTTGACTTGCCAAGTGATATTGAAGGCTATGTACATCGTATTGGCCGCACAGGACGTGTAGGAAACCTTGGTAAGTATTTGATTACTTGATGGTTTCATTGTTTTTTGCTGTGATGTGTGCAGGAAAGAACTTGTCGTATGCCGTCTTCTGCTTG
>DDX3XE14sg2.exon_Change_codon_position_41346577_to_GTG,V,0.47,RANKT	AATGATACGGCGACCACCGATCAAATTGAGCATGTTCAAGTATTTGTTTTCTTTTAAGTGGGCCATATCTCATAAAAGTTATTTTCCAGGTAGCAGCAAGAGGACTGGACATTTCAAATGTGAAACATGTTATCAATTTTGACTTGCCAAGTGATATTGAAGTGTATGTACATCGTATTGGCCGCACAGGACGTGTAGGAAACCTTGGTAAGTATTTGATTACTTGATGGTTTCATTGTTTTTTGCTGTGATGTGTGCAGGAAAGAACTTGTCGTATGCCGTCTTCTGCTTG
>DDX3XE14sg2.exon_Change_codon_position_41346577_to_TAA,STOP,0.28,RANK2	AATGATACGGCGACCACCGATCAAATTGAGCATGTTCAAGTATTTGTTTTCTTTTAAGTGGGCCATATCTCATAAAAGTTATTTTCCAGGTAGCAGCAAGAGGACTGGACATTTCAAATGTGAAACATGTTATCAATTTTGACTTGCCAAGTGATATTGAATAATATGTACATCGTATTGGCCGCACAGGACGTGTAGGAAACCTTGGTAAGTATTTGATTACTTGATGGTTTCATTGTTTTTTGCTGTGATGTGTGCAGGAAAGAACTTGTCGTATGCCGTCTTCTGCTTG
>DDX3XE14sg2.exon_Change_codon_position_41346577_to_TGA,STOP,0.52,RANKT	AATGATACGGCGACCACCGATCAAATTGAGCATGTTCAAGTATTTGTTTTCTTTTAAGTGGGCCATATCTCATAAAAGTTATTTTCCAGGTAGCAGCAAGAGGACTGGACATTTCAAATGTGAAACATGTTATCAATTTTGACTTGCCAAGTGATATTGAATGATATGTACATCGTATTGGCCGCACAGGACGTGTAGGAAACCTTGGTAAGTATTTGATTACTTGATGGTTTCATTGTTTTTTGCTGTGATGTGTGCAGGAAAGAACTTGTCGTATGCCGTCTTCTGCTTG
>DDX3XE14sg2.exon_Change_codon_position_41346577_to_GCA,A,0.23,RANK3	AATGATACGGCGACCACCGATCAAATTGAGCATGTTCAAGTATTTGTTTTCTTTTAAGTGGGCCATATCTCATAAAAGTTATTTTCCAGGTAGCAGCAAGAGGACTGGACATTTCAAATGTGAAACATGTTATCAATTTTGACTTGCCAAGTGATATTGAAGCATATGTACATCGTATTGGCCGCACAGGACGTGTAGGAAACCTTGGTAAGTATTTGATTACTTGATGGTTTCATTGTTTTTTGCTGTGATGTGTGCAGGAAAGAACTTGTCGTATGCCGTCTTCTGCTTG
>DDX3XE14sg2.exon_Change_codon_position_41346577_to_GGA,G,0.25,RANK2	AATGATACGGCGACCACCGATCAAATTGAGCATGTTCAAGTATTTGTTTTCTTTTAAGTGGGCCATATCTCATAAAAGTTATTTTCCAGGTAGCAGCAAGAGGACTGGACATTTCAAATGTGAAACATGTTATCAATTTTGACTTGCCAAGTGATATTGAAGGATATGTACATCGTATTGGCCGCACAGGACGTGTAGGAAACCTTGGTAAGTATTTGATTACTTGATGGTTTCATTGTTTTTTGCTGTGATGTGTGCAGGAAAGAACTTGTCGTATGCCGTCTTCTGCTTG
>DDX3XE14sg2.exon_Change_codon_position_41346577_to_GTA,V,0.11,RANK4	AATGATACGGCGACCACCGATCAAATTGAGCATGTTCAAGTATTTGTTTTCTTTTAAGTGGGCCATATCTCATAAAAGTTATTTTCCAGGTAGCAGCAAGAGGACTGGACATTTCAAATGTGAAACATGTTATCAATTTTGACTTGCCAAGTGATATTGAAGTATATGTACATCGTATTGGCCGCACAGGACGTGTAGGAAACCTTGGTAAGTATTTGATTACTTGATGGTTTCATTGTTTTTTGCTGTGATGTGTGCAGGAAAGAACTTGTCGTATGCCGTCTTCTGCTTG
>DDX3XE14sg2.exon_Change_codon_position_41346577_to_GAC,D,0.54,RANKT	AATGATACGGCGACCACCGATCAAATTGAGCATGTTCAAGTATTTGTTTTCTTTTAAGTGGGCCATATCTCATAAAAGTTATTTTCCAGGTAGCAGCAAGAGGACTGGACATTTCAAATGTGAAACATGTTATCAATTTTGACTTGCCAAGTGATATTGAAGACTATGTACATCGTATTGGCCGCACAGGACGTGTAGGAAACCTTGGTAAGTATTTGATTACTTGATGGTTTCATTGTTTTTTGCTGTGATGTGTGCAGGAAAGAACTTGTCGTATGCCGTCTTCTGCTTG
>DDX3XE14sg2.exon_Change_codon_position_41346577_to_GAG,E,0.58,RANKT	AATGATACGGCGACCACCGATCAAATTGAGCATGTTCAAGTATTTGTTTTCTTTTAAGTGGGCCATATCTCATAAAAGTTATTTTCCAGGTAGCAGCAAGAGGACTGGACATTTCAAATGTGAAACATGTTATCAATTTTGACTTGCCAAGTGATATTGAAGAGTATGTACATCGTATTGGCCGCACAGGACGTGTAGGAAACCTTGGTAAGTATTTGATTACTTGATGGTTTCATTGTTTTTTGCTGTGATGTGTGCAGGAAAGAACTTGTCGTATGCCGTCTTCTGCTTG
>DDX3XE14sg2.exon_Change_codon_position_41346577_to_GAT,D,0.46,RANK2	AATGATACGGCGACCACCGATCAAATTGAGCATGTTCAAGTATTTGTTTTCTTTTAAGTGGGCCATATCTCATAAAAGTTATTTTCCAGGTAGCAGCAAGAGGACTGGACATTTCAAATGTGAAACATGTTATCAATTTTGACTTGCCAAGTGATATTGAAGATTATGTACATCGTATTGGCCGCACAGGACGTGTAGGAAACCTTGGTAAGTATTTGATTACTTGATGGTTTCATTGTTTTTTGCTGTGATGTGTGCAGGAAAGAACTTGTCGTATGCCGTCTTCTGCTTG
>DDX3XE14sg2.exon_Change_codon_position_41346580_to_AAT,N,0.46,RANK2	AATGATACGGCGACCACCGATCAAATTGAGCATGTTCAAGTATTTGTTTTCTTTTAAGTGGGCCATATCTCATAAAAGTTATTTTCCAGGTAGCAGCAAGAGGACTGGACATTTCAAATGTGAAACATGTTATCAATTTTGACTTGCCAAGTGATATTGAAGAAAATGTACATCGTATTGGCCGCACAGGACGTGTAGGAAACCTTGGTAAGTATTTGATTACTTGATGGTTTCATTGTTTTTTGCTGTGATGTGTGCAGGAAAGAACTTGTCGTATGCCGTCTTCTGCTTG
>DDX3XE14sg2.exon_Change_codon_position_41346580_to_AAC,N,0.54,RANKT	AATGATACGGCGACCACCGATCAAATTGAGCATGTTCAAGTATTTGTTTTCTTTTAAGTGGGCCATATCTCATAAAAGTTATTTTCCAGGTAGCAGCAAGAGGACTGGACATTTCAAATGTGAAACATGTTATCAATTTTGACTTGCCAAGTGATATTGAAGAAAACGTACATCGTATTGGCCGCACAGGACGTGTAGGAAACCTTGGTAAGTATTTGATTACTTGATGGTTTCATTGTTTTTTGCTGTGATGTGTGCAGGAAAGAACTTGTCGTATGCCGTCTTCTGCTTG
>DDX3XE14sg2.exon_Change_codon_position_41346580_to_AGC,S,0.24,RANKT	AATGATACGGCGACCACCGATCAAATTGAGCATGTTCAAGTATTTGTTTTCTTTTAAGTGGGCCATATCTCATAAAAGTTATTTTCCAGGTAGCAGCAAGAGGACTGGACATTTCAAATGTGAAACATGTTATCAATTTTGACTTGCCAAGTGATATTGAAGAAAGCGTACATCGTATTGGCCGCACAGGACGTGTAGGAAACCTTGGTAAGTATTTGATTACTTGATGGTTTCATTGTTTTTTGCTGTGATGTGTGCAGGAAAGAACTTGTCGTATGCCGTCTTCTGCTTG
>DDX3XE14sg2.exon_Change_codon_position_41346580_to_CAT,H,0.41,RANK2	AATGATACGGCGACCACCGATCAAATTGAGCATGTTCAAGTATTTGTTTTCTTTTAAGTGGGCCATATCTCATAAAAGTTATTTTCCAGGTAGCAGCAAGAGGACTGGACATTTCAAATGTGAAACATGTTATCAATTTTGACTTGCCAAGTGATATTGAAGAACATGTACATCGTATTGGCCGCACAGGACGTGTAGGAAACCTTGGTAAGTATTTGATTACTTGATGGTTTCATTGTTTTTTGCTGTGATGTGTGCAGGAAAGAACTTGTCGTATGCCGTCTTCTGCTTG
>DDX3XE14sg2.exon_Change_codon_position_41346580_to_CAC,H,0.59,RANKT	AATGATACGGCGACCACCGATCAAATTGAGCATGTTCAAGTATTTGTTTTCTTTTAAGTGGGCCATATCTCATAAAAGTTATTTTCCAGGTAGCAGCAAGAGGACTGGACATTTCAAATGTGAAACATGTTATCAATTTTGACTTGCCAAGTGATATTGAAGAACACGTACATCGTATTGGCCGCACAGGACGTGTAGGAAACCTTGGTAAGTATTTGATTACTTGATGGTTTCATTGTTTTTTGCTGTGATGTGTGCAGGAAAGAACTTGTCGTATGCCGTCTTCTGCTTG
>DDX3XE14sg2.exon_Change_codon_position_41346580_to_GAT,D,0.46,RANK2	AATGATACGGCGACCACCGATCAAATTGAGCATGTTCAAGTATTTGTTTTCTTTTAAGTGGGCCATATCTCATAAAAGTTATTTTCCAGGTAGCAGCAAGAGGACTGGACATTTCAAATGTGAAACATGTTATCAATTTTGACTTGCCAAGTGATATTGAAGAAGATGTACATCGTATTGGCCGCACAGGACGTGTAGGAAACCTTGGTAAGTATTTGATTACTTGATGGTTTCATTGTTTTTTGCTGTGATGTGTGCAGGAAAGAACTTGTCGTATGCCGTCTTCTGCTTG
>DDX3XE14sg2.exon_Change_codon_position_41346580_to_GAC,D,0.54,RANKT	AATGATACGGCGACCACCGATCAAATTGAGCATGTTCAAGTATTTGTTTTCTTTTAAGTGGGCCATATCTCATAAAAGTTATTTTCCAGGTAGCAGCAAGAGGACTGGACATTTCAAATGTGAAACATGTTATCAATTTTGACTTGCCAAGTGATATTGAAGAAGACGTACATCGTATTGGCCGCACAGGACGTGTAGGAAACCTTGGTAAGTATTTGATTACTTGATGGTTTCATTGTTTTTTGCTGTGATGTGTGCAGGAAAGAACTTGTCGTATGCCGTCTTCTGCTTG
>DDX3XE14sg2.exon_Change_codon_position_41346580_to_TGC,C,0.55,RANKT	AATGATACGGCGACCACCGATCAAATTGAGCATGTTCAAGTATTTGTTTTCTTTTAAGTGGGCCATATCTCATAAAAGTTATTTTCCAGGTAGCAGCAAGAGGACTGGACATTTCAAATGTGAAACATGTTATCAATTTTGACTTGCCAAGTGATATTGAAGAATGCGTACATCGTATTGGCCGCACAGGACGTGTAGGAAACCTTGGTAAGTATTTGATTACTTGATGGTTTCATTGTTTTTTGCTGTGATGTGTGCAGGAAAGAACTTGTCGTATGCCGTCTTCTGCTTG
>DDX3XE14sg2.exon_Change_codon_position_41346580_to_TTC,F,0.55,RANKT	AATGATACGGCGACCACCGATCAAATTGAGCATGTTCAAGTATTTGTTTTCTTTTAAGTGGGCCATATCTCATAAAAGTTATTTTCCAGGTAGCAGCAAGAGGACTGGACATTTCAAATGTGAAACATGTTATCAATTTTGACTTGCCAAGTGATATTGAAGAATTCGTACATCGTATTGGCCGCACAGGACGTGTAGGAAACCTTGGTAAGTATTTGATTACTTGATGGTTTCATTGTTTTTTGCTGTGATGTGTGCAGGAAAGAACTTGTCGTATGCCGTCTTCTGCTTG
>DDX3XE14sg2.exon_Change_codon_position_41346580_to_TCT,S,0.18,RANK3	AATGATACGGCGACCACCGATCAAATTGAGCATGTTCAAGTATTTGTTTTCTTTTAAGTGGGCCATATCTCATAAAAGTTATTTTCCAGGTAGCAGCAAGAGGACTGGACATTTCAAATGTGAAACATGTTATCAATTTTGACTTGCCAAGTGATATTGAAGAATCTGTACATCGTATTGGCCGCACAGGACGTGTAGGAAACCTTGGTAAGTATTTGATTACTTGATGGTTTCATTGTTTTTTGCTGTGATGTGTGCAGGAAAGAACTTGTCGTATGCCGTCTTCTGCTTG
>DDX3XE14sg2.exon_Change_codon_position_41346580_to_TGT,C,0.45,RANK2	AATGATACGGCGACCACCGATCAAATTGAGCATGTTCAAGTATTTGTTTTCTTTTAAGTGGGCCATATCTCATAAAAGTTATTTTCCAGGTAGCAGCAAGAGGACTGGACATTTCAAATGTGAAACATGTTATCAATTTTGACTTGCCAAGTGATATTGAAGAATGTGTACATCGTATTGGCCGCACAGGACGTGTAGGAAACCTTGGTAAGTATTTGATTACTTGATGGTTTCATTGTTTTTTGCTGTGATGTGTGCAGGAAAGAACTTGTCGTATGCCGTCTTCTGCTTG
>DDX3XE14sg2.exon_Change_codon_position_41346580_to_TTT,F,0.45,RANK2	AATGATACGGCGACCACCGATCAAATTGAGCATGTTCAAGTATTTGTTTTCTTTTAAGTGGGCCATATCTCATAAAAGTTATTTTCCAGGTAGCAGCAAGAGGACTGGACATTTCAAATGTGAAACATGTTATCAATTTTGACTTGCCAAGTGATATTGAAGAATTTGTACATCGTATTGGCCGCACAGGACGTGTAGGAAACCTTGGTAAGTATTTGATTACTTGATGGTTTCATTGTTTTTTGCTGTGATGTGTGCAGGAAAGAACTTGTCGTATGCCGTCTTCTGCTTG
>DDX3XE14sg2.exon_Change_codon_position_41346580_to_TAA,STOP,0.28,RANK2	AATGATACGGCGACCACCGATCAAATTGAGCATGTTCAAGTATTTGTTTTCTTTTAAGTGGGCCATATCTCATAAAAGTTATTTTCCAGGTAGCAGCAAGAGGACTGGACATTTCAAATGTGAAACATGTTATCAATTTTGACTTGCCAAGTGATATTGAAGAATAAGTACATCGTATTGGCCGCACAGGACGTGTAGGAAACCTTGGTAAGTATTTGATTACTTGATGGTTTCATTGTTTTTTGCTGTGATGTGTGCAGGAAAGAACTTGTCGTATGCCGTCTTCTGCTTG
>DDX3XE14sg2.exon_Change_codon_position_41346580_to_TAC,Y,0.57,RANKT	AATGATACGGCGACCACCGATCAAATTGAGCATGTTCAAGTATTTGTTTTCTTTTAAGTGGGCCATATCTCATAAAAGTTATTTTCCAGGTAGCAGCAAGAGGACTGGACATTTCAAATGTGAAACATGTTATCAATTTTGACTTGCCAAGTGATATTGAAGAATACGTACATCGTATTGGCCGCACAGGACGTGTAGGAAACCTTGGTAAGTATTTGATTACTTGATGGTTTCATTGTTTTTTGCTGTGATGTGTGCAGGAAAGAACTTGTCGTATGCCGTCTTCTGCTTG
>DDX3XE14sg2.exon_Change_codon_position_41346580_to_TAG,STOP,0.20,RANK3	AATGATACGGCGACCACCGATCAAATTGAGCATGTTCAAGTATTTGTTTTCTTTTAAGTGGGCCATATCTCATAAAAGTTATTTTCCAGGTAGCAGCAAGAGGACTGGACATTTCAAATGTGAAACATGTTATCAATTTTGACTTGCCAAGTGATATTGAAGAATAGGTACATCGTATTGGCCGCACAGGACGTGTAGGAAACCTTGGTAAGTATTTGATTACTTGATGGTTTCATTGTTTTTTGCTGTGATGTGTGCAGGAAAGAACTTGTCGTATGCCGTCTTCTGCTTG
>DDX3XE14sg2.exon_Change_codon_position_41346583_to_ATA,I,0.16,RANK3	AATGATACGGCGACCACCGATCAAATTGAGCATGTTCAAGTATTTGTTTTCTTTTAAGTGGGCCATATCTCATAAAAGTTATTTTCCAGGTAGCAGCAAGAGGACTGGACATTTCAAATGTGAAACATGTTATCAATTTTGACTTGCCAAGTGATATTGAAGAATATATACATCGTATTGGCCGCACAGGACGTGTAGGAAACCTTGGTAAGTATTTGATTACTTGATGGTTTCATTGTTTTTTGCTGTGATGTGTGCAGGAAAGAACTTGTCGTATGCCGTCTTCTGCTTG
>DDX3XE14sg2.exon_Change_codon_position_41346583_to_ATC,I,0.48,RANKT	AATGATACGGCGACCACCGATCAAATTGAGCATGTTCAAGTATTTGTTTTCTTTTAAGTGGGCCATATCTCATAAAAGTTATTTTCCAGGTAGCAGCAAGAGGACTGGACATTTCAAATGTGAAACATGTTATCAATTTTGACTTGCCAAGTGATATTGAAGAATATATCCATCGTATTGGCCGCACAGGACGTGTAGGAAACCTTGGTAAGTATTTGATTACTTGATGGTTTCATTGTTTTTTGCTGTGATGTGTGCAGGAAAGAACTTGTCGTATGCCGTCTTCTGCTTG
>DDX3XE14sg2.exon_Change_codon_position_41346583_to_CTA,L,0.07,RANK5	AATGATACGGCGACCACCGATCAAATTGAGCATGTTCAAGTATTTGTTTTCTTTTAAGTGGGCCATATCTCATAAAAGTTATTTTCCAGGTAGCAGCAAGAGGACTGGACATTTCAAATGTGAAACATGTTATCAATTTTGACTTGCCAAGTGATATTGAAGAATATCTACATCGTATTGGCCGCACAGGACGTGTAGGAAACCTTGGTAAGTATTTGATTACTTGATGGTTTCATTGTTTTTTGCTGTGATGTGTGCAGGAAAGAACTTGTCGTATGCCGTCTTCTGCTTG
>DDX3XE14sg2.exon_Change_codon_position_41346583_to_GAG,E,0.58,RANKT	AATGATACGGCGACCACCGATCAAATTGAGCATGTTCAAGTATTTGTTTTCTTTTAAGTGGGCCATATCTCATAAAAGTTATTTTCCAGGTAGCAGCAAGAGGACTGGACATTTCAAATGTGAAACATGTTATCAATTTTGACTTGCCAAGTGATATTGAAGAATATGAGCATCGTATTGGCCGCACAGGACGTGTAGGAAACCTTGGTAAGTATTTGATTACTTGATGGTTTCATTGTTTTTTGCTGTGATGTGTGCAGGAAAGAACTTGTCGTATGCCGTCTTCTGCTTG
>DDX3XE14sg2.exon_Change_codon_position_41346583_to_GCC,A,0.40,RANKT	AATGATACGGCGACCACCGATCAAATTGAGCATGTTCAAGTATTTGTTTTCTTTTAAGTGGGCCATATCTCATAAAAGTTATTTTCCAGGTAGCAGCAAGAGGACTGGACATTTCAAATGTGAAACATGTTATCAATTTTGACTTGCCAAGTGATATTGAAGAATATGCCCATCGTATTGGCCGCACAGGACGTGTAGGAAACCTTGGTAAGTATTTGATTACTTGATGGTTTCATTGTTTTTTGCTGTGATGTGTGCAGGAAAGAACTTGTCGTATGCCGTCTTCTGCTTG
>DDX3XE14sg2.exon_Change_codon_position_41346583_to_GGC,G,0.34,RANKT	AATGATACGGCGACCACCGATCAAATTGAGCATGTTCAAGTATTTGTTTTCTTTTAAGTGGGCCATATCTCATAAAAGTTATTTTCCAGGTAGCAGCAAGAGGACTGGACATTTCAAATGTGAAACATGTTATCAATTTTGACTTGCCAAGTGATATTGAAGAATATGGCCATCGTATTGGCCGCACAGGACGTGTAGGAAACCTTGGTAAGTATTTGATTACTTGATGGTTTCATTGTTTTTTGCTGTGATGTGTGCAGGAAAGAACTTGTCGTATGCCGTCTTCTGCTTG
>DDX3XE14sg2.exon_Change_codon_position_41346583_to_TTA,L,0.07,RANK6	AATGATACGGCGACCACCGATCAAATTGAGCATGTTCAAGTATTTGTTTTCTTTTAAGTGGGCCATATCTCATAAAAGTTATTTTCCAGGTAGCAGCAAGAGGACTGGACATTTCAAATGTGAAACATGTTATCAATTTTGACTTGCCAAGTGATATTGAAGAATATTTACATCGTATTGGCCGCACAGGACGTGTAGGAAACCTTGGTAAGTATTTGATTACTTGATGGTTTCATTGTTTTTTGCTGTGATGTGTGCAGGAAAGAACTTGTCGTATGCCGTCTTCTGCTTG
>DDX3XE14sg2.exon_Change_codon_position_41346583_to_GAA,E,0.42,RANK2	AATGATACGGCGACCACCGATCAAATTGAGCATGTTCAAGTATTTGTTTTCTTTTAAGTGGGCCATATCTCATAAAAGTTATTTTCCAGGTAGCAGCAAGAGGACTGGACATTTCAAATGTGAAACATGTTATCAATTTTGACTTGCCAAGTGATATTGAAGAATATGAACATCGTATTGGCCGCACAGGACGTGTAGGAAACCTTGGTAAGTATTTGATTACTTGATGGTTTCATTGTTTTTTGCTGTGATGTGTGCAGGAAAGAACTTGTCGTATGCCGTCTTCTGCTTG
>DDX3XE14sg2.exon_Change_codon_position_41346583_to_GCA,A,0.23,RANK3	AATGATACGGCGACCACCGATCAAATTGAGCATGTTCAAGTATTTGTTTTCTTTTAAGTGGGCCATATCTCATAAAAGTTATTTTCCAGGTAGCAGCAAGAGGACTGGACATTTCAAATGTGAAACATGTTATCAATTTTGACTTGCCAAGTGATATTGAAGAATATGCACATCGTATTGGCCGCACAGGACGTGTAGGAAACCTTGGTAAGTATTTGATTACTTGATGGTTTCATTGTTTTTTGCTGTGATGTGTGCAGGAAAGAACTTGTCGTATGCCGTCTTCTGCTTG
>DDX3XE14sg2.exon_Change_codon_position_41346583_to_GGA,G,0.25,RANK2	AATGATACGGCGACCACCGATCAAATTGAGCATGTTCAAGTATTTGTTTTCTTTTAAGTGGGCCATATCTCATAAAAGTTATTTTCCAGGTAGCAGCAAGAGGACTGGACATTTCAAATGTGAAACATGTTATCAATTTTGACTTGCCAAGTGATATTGAAGAATATGGACATCGTATTGGCCGCACAGGACGTGTAGGAAACCTTGGTAAGTATTTGATTACTTGATGGTTTCATTGTTTTTTGCTGTGATGTGTGCAGGAAAGAACTTGTCGTATGCCGTCTTCTGCTTG
>DDX3XE14sg2.exon_Change_codon_position_41346583_to_GTC,V,0.24,RANK2	AATGATACGGCGACCACCGATCAAATTGAGCATGTTCAAGTATTTGTTTTCTTTTAAGTGGGCCATATCTCATAAAAGTTATTTTCCAGGTAGCAGCAAGAGGACTGGACATTTCAAATGTGAAACATGTTATCAATTTTGACTTGCCAAGTGATATTGAAGAATATGTCCATCGTATTGGCCGCACAGGACGTGTAGGAAACCTTGGTAAGTATTTGATTACTTGATGGTTTCATTGTTTTTTGCTGTGATGTGTGCAGGAAAGAACTTGTCGTATGCCGTCTTCTGCTTG
>DDX3XE14sg2.exon_Change_codon_position_41346583_to_GTG,V,0.47,RANKT	AATGATACGGCGACCACCGATCAAATTGAGCATGTTCAAGTATTTGTTTTCTTTTAAGTGGGCCATATCTCATAAAAGTTATTTTCCAGGTAGCAGCAAGAGGACTGGACATTTCAAATGTGAAACATGTTATCAATTTTGACTTGCCAAGTGATATTGAAGAATATGTGCATCGTATTGGCCGCACAGGACGTGTAGGAAACCTTGGTAAGTATTTGATTACTTGATGGTTTCATTGTTTTTTGCTGTGATGTGTGCAGGAAAGAACTTGTCGTATGCCGTCTTCTGCTTG
>DDX3XE14sg2.exon_Change_codon_position_41346583_to_GTT,V,0.18,RANK3	AATGATACGGCGACCACCGATCAAATTGAGCATGTTCAAGTATTTGTTTTCTTTTAAGTGGGCCATATCTCATAAAAGTTATTTTCCAGGTAGCAGCAAGAGGACTGGACATTTCAAATGTGAAACATGTTATCAATTTTGACTTGCCAAGTGATATTGAAGAATATGTTCATCGTATTGGCCGCACAGGACGTGTAGGAAACCTTGGTAAGTATTTGATTACTTGATGGTTTCATTGTTTTTTGCTGTGATGTGTGCAGGAAAGAACTTGTCGTATGCCGTCTTCTGCTTG
>DDX3XE14sg2.exon_Change_codon_position_41346586_to_AAT,N,0.46,RANK2	AATGATACGGCGACCACCGATCAAATTGAGCATGTTCAAGTATTTGTTTTCTTTTAAGTGGGCCATATCTCATAAAAGTTATTTTCCAGGTAGCAGCAAGAGGACTGGACATTTCAAATGTGAAACATGTTATCAATTTTGACTTGCCAAGTGATATTGAAGAATATGTAAATCGTATTGGCCGCACAGGACGTGTAGGAAACCTTGGTAAGTATTTGATTACTTGATGGTTTCATTGTTTTTTGCTGTGATGTGTGCAGGAAAGAACTTGTCGTATGCCGTCTTCTGCTTG
>DDX3XE14sg2.exon_Change_codon_position_41346586_to_AAC,N,0.54,RANKT	AATGATACGGCGACCACCGATCAAATTGAGCATGTTCAAGTATTTGTTTTCTTTTAAGTGGGCCATATCTCATAAAAGTTATTTTCCAGGTAGCAGCAAGAGGACTGGACATTTCAAATGTGAAACATGTTATCAATTTTGACTTGCCAAGTGATATTGAAGAATATGTAAACCGTATTGGCCGCACAGGACGTGTAGGAAACCTTGGTAAGTATTTGATTACTTGATGGTTTCATTGTTTTTTGCTGTGATGTGTGCAGGAAAGAACTTGTCGTATGCCGTCTTCTGCTTG
>DDX3XE14sg2.exon_Change_codon_position_41346586_to_CCC,P,0.33,RANKT	AATGATACGGCGACCACCGATCAAATTGAGCATGTTCAAGTATTTGTTTTCTTTTAAGTGGGCCATATCTCATAAAAGTTATTTTCCAGGTAGCAGCAAGAGGACTGGACATTTCAAATGTGAAACATGTTATCAATTTTGACTTGCCAAGTGATATTGAAGAATATGTACCCCGTATTGGCCGCACAGGACGTGTAGGAAACCTTGGTAAGTATTTGATTACTTGATGGTTTCATTGTTTTTTGCTGTGATGTGTGCAGGAAAGAACTTGTCGTATGCCGTCTTCTGCTTG
>DDX3XE14sg2.exon_Change_codon_position_41346586_to_CGG,R,0.21,RANKT	AATGATACGGCGACCACCGATCAAATTGAGCATGTTCAAGTATTTGTTTTCTTTTAAGTGGGCCATATCTCATAAAAGTTATTTTCCAGGTAGCAGCAAGAGGACTGGACATTTCAAATGTGAAACATGTTATCAATTTTGACTTGCCAAGTGATATTGAAGAATATGTACGGCGTATTGGCCGCACAGGACGTGTAGGAAACCTTGGTAAGTATTTGATTACTTGATGGTTTCATTGTTTTTTGCTGTGATGTGTGCAGGAAAGAACTTGTCGTATGCCGTCTTCTGCTTG
>DDX3XE14sg2.exon_Change_codon_position_41346586_to_CTG,L,0.41,RANKT	AATGATACGGCGACCACCGATCAAATTGAGCATGTTCAAGTATTTGTTTTCTTTTAAGTGGGCCATATCTCATAAAAGTTATTTTCCAGGTAGCAGCAAGAGGACTGGACATTTCAAATGTGAAACATGTTATCAATTTTGACTTGCCAAGTGATATTGAAGAATATGTACTGCGTATTGGCCGCACAGGACGTGTAGGAAACCTTGGTAAGTATTTGATTACTTGATGGTTTCATTGTTTTTTGCTGTGATGTGTGCAGGAAAGAACTTGTCGTATGCCGTCTTCTGCTTG
>DDX3XE14sg2.exon_Change_codon_position_41346586_to_GAT,D,0.46,RANK2	AATGATACGGCGACCACCGATCAAATTGAGCATGTTCAAGTATTTGTTTTCTTTTAAGTGGGCCATATCTCATAAAAGTTATTTTCCAGGTAGCAGCAAGAGGACTGGACATTTCAAATGTGAAACATGTTATCAATTTTGACTTGCCAAGTGATATTGAAGAATATGTAGATCGTATTGGCCGCACAGGACGTGTAGGAAACCTTGGTAAGTATTTGATTACTTGATGGTTTCATTGTTTTTTGCTGTGATGTGTGCAGGAAAGAACTTGTCGTATGCCGTCTTCTGCTTG
>DDX3XE14sg2.exon_Change_codon_position_41346586_to_GAC,D,0.54,RANKT	AATGATACGGCGACCACCGATCAAATTGAGCATGTTCAAGTATTTGTTTTCTTTTAAGTGGGCCATATCTCATAAAAGTTATTTTCCAGGTAGCAGCAAGAGGACTGGACATTTCAAATGTGAAACATGTTATCAATTTTGACTTGCCAAGTGATATTGAAGAATATGTAGACCGTATTGGCCGCACAGGACGTGTAGGAAACCTTGGTAAGTATTTGATTACTTGATGGTTTCATTGTTTTTTGCTGTGATGTGTGCAGGAAAGAACTTGTCGTATGCCGTCTTCTGCTTG
>DDX3XE14sg2.exon_Change_codon_position_41346586_to_TAT,Y,0.43,RANK2	AATGATACGGCGACCACCGATCAAATTGAGCATGTTCAAGTATTTGTTTTCTTTTAAGTGGGCCATATCTCATAAAAGTTATTTTCCAGGTAGCAGCAAGAGGACTGGACATTTCAAATGTGAAACATGTTATCAATTTTGACTTGCCAAGTGATATTGAAGAATATGTATATCGTATTGGCCGCACAGGACGTGTAGGAAACCTTGGTAAGTATTTGATTACTTGATGGTTTCATTGTTTTTTGCTGTGATGTGTGCAGGAAAGAACTTGTCGTATGCCGTCTTCTGCTTG
>DDX3XE14sg2.exon_Change_codon_position_41346586_to_TAC,Y,0.57,RANKT	AATGATACGGCGACCACCGATCAAATTGAGCATGTTCAAGTATTTGTTTTCTTTTAAGTGGGCCATATCTCATAAAAGTTATTTTCCAGGTAGCAGCAAGAGGACTGGACATTTCAAATGTGAAACATGTTATCAATTTTGACTTGCCAAGTGATATTGAAGAATATGTATACCGTATTGGCCGCACAGGACGTGTAGGAAACCTTGGTAAGTATTTGATTACTTGATGGTTTCATTGTTTTTTGCTGTGATGTGTGCAGGAAAGAACTTGTCGTATGCCGTCTTCTGCTTG
>DDX3XE14sg2.exon_Change_codon_position_41346586_to_CCT,P,0.28,RANK2	AATGATACGGCGACCACCGATCAAATTGAGCATGTTCAAGTATTTGTTTTCTTTTAAGTGGGCCATATCTCATAAAAGTTATTTTCCAGGTAGCAGCAAGAGGACTGGACATTTCAAATGTGAAACATGTTATCAATTTTGACTTGCCAAGTGATATTGAAGAATATGTACCTCGTATTGGCCGCACAGGACGTGTAGGAAACCTTGGTAAGTATTTGATTACTTGATGGTTTCATTGTTTTTTGCTGTGATGTGTGCAGGAAAGAACTTGTCGTATGCCGTCTTCTGCTTG
>DDX3XE14sg2.exon_Change_codon_position_41346586_to_CGT,R,0.08,RANK6	AATGATACGGCGACCACCGATCAAATTGAGCATGTTCAAGTATTTGTTTTCTTTTAAGTGGGCCATATCTCATAAAAGTTATTTTCCAGGTAGCAGCAAGAGGACTGGACATTTCAAATGTGAAACATGTTATCAATTTTGACTTGCCAAGTGATATTGAAGAATATGTACGTCGTATTGGCCGCACAGGACGTGTAGGAAACCTTGGTAAGTATTTGATTACTTGATGGTTTCATTGTTTTTTGCTGTGATGTGTGCAGGAAAGAACTTGTCGTATGCCGTCTTCTGCTTG
>DDX3XE14sg2.exon_Change_codon_position_41346586_to_CTT,L,0.13,RANK3	AATGATACGGCGACCACCGATCAAATTGAGCATGTTCAAGTATTTGTTTTCTTTTAAGTGGGCCATATCTCATAAAAGTTATTTTCCAGGTAGCAGCAAGAGGACTGGACATTTCAAATGTGAAACATGTTATCAATTTTGACTTGCCAAGTGATATTGAAGAATATGTACTTCGTATTGGCCGCACAGGACGTGTAGGAAACCTTGGTAAGTATTTGATTACTTGATGGTTTCATTGTTTTTTGCTGTGATGTGTGCAGGAAAGAACTTGTCGTATGCCGTCTTCTGCTTG
>DDX3XE14sg2.exon_Change_codon_position_41346586_to_CAA,Q,0.25,RANK2	AATGATACGGCGACCACCGATCAAATTGAGCATGTTCAAGTATTTGTTTTCTTTTAAGTGGGCCATATCTCATAAAAGTTATTTTCCAGGTAGCAGCAAGAGGACTGGACATTTCAAATGTGAAACATGTTATCAATTTTGACTTGCCAAGTGATATTGAAGAATATGTACAACGTATTGGCCGCACAGGACGTGTAGGAAACCTTGGTAAGTATTTGATTACTTGATGGTTTCATTGTTTTTTGCTGTGATGTGTGCAGGAAAGAACTTGTCGTATGCCGTCTTCTGCTTG
>DDX3XE14sg2.exon_Change_codon_position_41346586_to_CAC,H,0.59,RANKT	AATGATACGGCGACCACCGATCAAATTGAGCATGTTCAAGTATTTGTTTTCTTTTAAGTGGGCCATATCTCATAAAAGTTATTTTCCAGGTAGCAGCAAGAGGACTGGACATTTCAAATGTGAAACATGTTATCAATTTTGACTTGCCAAGTGATATTGAAGAATATGTACACCGTATTGGCCGCACAGGACGTGTAGGAAACCTTGGTAAGTATTTGATTACTTGATGGTTTCATTGTTTTTTGCTGTGATGTGTGCAGGAAAGAACTTGTCGTATGCCGTCTTCTGCTTG
>DDX3XE14sg2.exon_Change_codon_position_41346586_to_CAG,Q,0.75,RANKT	AATGATACGGCGACCACCGATCAAATTGAGCATGTTCAAGTATTTGTTTTCTTTTAAGTGGGCCATATCTCATAAAAGTTATTTTCCAGGTAGCAGCAAGAGGACTGGACATTTCAAATGTGAAACATGTTATCAATTTTGACTTGCCAAGTGATATTGAAGAATATGTACAGCGTATTGGCCGCACAGGACGTGTAGGAAACCTTGGTAAGTATTTGATTACTTGATGGTTTCATTGTTTTTTGCTGTGATGTGTGCAGGAAAGAACTTGTCGTATGCCGTCTTCTGCTTG
>DDX3XE14sg2.exon_Change_codon_position_41346589_to_AGT,S,0.15,RANK4	AATGATACGGCGACCACCGATCAAATTGAGCATGTTCAAGTATTTGTTTTCTTTTAAGTGGGCCATATCTCATAAAAGTTATTTTCCAGGTAGCAGCAAGAGGACTGGACATTTCAAATGTGAAACATGTTATCAATTTTGACTTGCCAAGTGATATTGAAGAATATGTACATAGTATTGGCCGCACAGGACGTGTAGGAAACCTTGGTAAGTATTTGATTACTTGATGGTTTCATTGTTTTTTGCTGTGATGTGTGCAGGAAAGAACTTGTCGTATGCCGTCTTCTGCTTG
>DDX3XE14sg2.exon_Change_codon_position_41346589_to_AGA,R,0.20,RANK2	AATGATACGGCGACCACCGATCAAATTGAGCATGTTCAAGTATTTGTTTTCTTTTAAGTGGGCCATATCTCATAAAAGTTATTTTCCAGGTAGCAGCAAGAGGACTGGACATTTCAAATGTGAAACATGTTATCAATTTTGACTTGCCAAGTGATATTGAAGAATATGTACATAGAATTGGCCGCACAGGACGTGTAGGAAACCTTGGTAAGTATTTGATTACTTGATGGTTTCATTGTTTTTTGCTGTGATGTGTGCAGGAAAGAACTTGTCGTATGCCGTCTTCTGCTTG
>DDX3XE14sg2.exon_Change_codon_position_41346589_to_AGC,S,0.24,RANKT	AATGATACGGCGACCACCGATCAAATTGAGCATGTTCAAGTATTTGTTTTCTTTTAAGTGGGCCATATCTCATAAAAGTTATTTTCCAGGTAGCAGCAAGAGGACTGGACATTTCAAATGTGAAACATGTTATCAATTTTGACTTGCCAAGTGATATTGAAGAATATGTACATAGCATTGGCCGCACAGGACGTGTAGGAAACCTTGGTAAGTATTTGATTACTTGATGGTTTCATTGTTTTTTGCTGTGATGTGTGCAGGAAAGAACTTGTCGTATGCCGTCTTCTGCTTG
>DDX3XE14sg2.exon_Change_codon_position_41346589_to_AGG,R,0.20,RANK3	AATGATACGGCGACCACCGATCAAATTGAGCATGTTCAAGTATTTGTTTTCTTTTAAGTGGGCCATATCTCATAAAAGTTATTTTCCAGGTAGCAGCAAGAGGACTGGACATTTCAAATGTGAAACATGTTATCAATTTTGACTTGCCAAGTGATATTGAAGAATATGTACATAGGATTGGCCGCACAGGACGTGTAGGAAACCTTGGTAAGTATTTGATTACTTGATGGTTTCATTGTTTTTTGCTGTGATGTGTGCAGGAAAGAACTTGTCGTATGCCGTCTTCTGCTTG
>DDX3XE14sg2.exon_Change_codon_position_41346589_to_CAC,H,0.59,RANKT	AATGATACGGCGACCACCGATCAAATTGAGCATGTTCAAGTATTTGTTTTCTTTTAAGTGGGCCATATCTCATAAAAGTTATTTTCCAGGTAGCAGCAAGAGGACTGGACATTTCAAATGTGAAACATGTTATCAATTTTGACTTGCCAAGTGATATTGAAGAATATGTACATCACATTGGCCGCACAGGACGTGTAGGAAACCTTGGTAAGTATTTGATTACTTGATGGTTTCATTGTTTTTTGCTGTGATGTGTGCAGGAAAGAACTTGTCGTATGCCGTCTTCTGCTTG
>DDX3XE14sg2.exon_Change_codon_position_41346589_to_CCC,P,0.33,RANKT	AATGATACGGCGACCACCGATCAAATTGAGCATGTTCAAGTATTTGTTTTCTTTTAAGTGGGCCATATCTCATAAAAGTTATTTTCCAGGTAGCAGCAAGAGGACTGGACATTTCAAATGTGAAACATGTTATCAATTTTGACTTGCCAAGTGATATTGAAGAATATGTACATCCCATTGGCCGCACAGGACGTGTAGGAAACCTTGGTAAGTATTTGATTACTTGATGGTTTCATTGTTTTTTGCTGTGATGTGTGCAGGAAAGAACTTGTCGTATGCCGTCTTCTGCTTG
>DDX3XE14sg2.exon_Change_codon_position_41346589_to_CTG,L,0.41,RANKT	AATGATACGGCGACCACCGATCAAATTGAGCATGTTCAAGTATTTGTTTTCTTTTAAGTGGGCCATATCTCATAAAAGTTATTTTCCAGGTAGCAGCAAGAGGACTGGACATTTCAAATGTGAAACATGTTATCAATTTTGACTTGCCAAGTGATATTGAAGAATATGTACATCTGATTGGCCGCACAGGACGTGTAGGAAACCTTGGTAAGTATTTGATTACTTGATGGTTTCATTGTTTTTTGCTGTGATGTGTGCAGGAAAGAACTTGTCGTATGCCGTCTTCTGCTTG
>DDX3XE14sg2.exon_Change_codon_position_41346589_to_GGT,G,0.16,RANK4	AATGATACGGCGACCACCGATCAAATTGAGCATGTTCAAGTATTTGTTTTCTTTTAAGTGGGCCATATCTCATAAAAGTTATTTTCCAGGTAGCAGCAAGAGGACTGGACATTTCAAATGTGAAACATGTTATCAATTTTGACTTGCCAAGTGATATTGAAGAATATGTACATGGTATTGGCCGCACAGGACGTGTAGGAAACCTTGGTAAGTATTTGATTACTTGATGGTTTCATTGTTTTTTGCTGTGATGTGTGCAGGAAAGAACTTGTCGTATGCCGTCTTCTGCTTG
>DDX3XE14sg2.exon_Change_codon_position_41346589_to_GGC,G,0.34,RANKT	AATGATACGGCGACCACCGATCAAATTGAGCATGTTCAAGTATTTGTTTTCTTTTAAGTGGGCCATATCTCATAAAAGTTATTTTCCAGGTAGCAGCAAGAGGACTGGACATTTCAAATGTGAAACATGTTATCAATTTTGACTTGCCAAGTGATATTGAAGAATATGTACATGGCATTGGCCGCACAGGACGTGTAGGAAACCTTGGTAAGTATTTGATTACTTGATGGTTTCATTGTTTTTTGCTGTGATGTGTGCAGGAAAGAACTTGTCGTATGCCGTCTTCTGCTTG
>DDX3XE14sg2.exon_Change_codon_position_41346589_to_TGT,C,0.45,RANK2	AATGATACGGCGACCACCGATCAAATTGAGCATGTTCAAGTATTTGTTTTCTTTTAAGTGGGCCATATCTCATAAAAGTTATTTTCCAGGTAGCAGCAAGAGGACTGGACATTTCAAATGTGAAACATGTTATCAATTTTGACTTGCCAAGTGATATTGAAGAATATGTACATTGTATTGGCCGCACAGGACGTGTAGGAAACCTTGGTAAGTATTTGATTACTTGATGGTTTCATTGTTTTTTGCTGTGATGTGTGCAGGAAAGAACTTGTCGTATGCCGTCTTCTGCTTG
>DDX3XE14sg2.exon_Change_codon_position_41346589_to_TGC,C,0.55,RANKT	AATGATACGGCGACCACCGATCAAATTGAGCATGTTCAAGTATTTGTTTTCTTTTAAGTGGGCCATATCTCATAAAAGTTATTTTCCAGGTAGCAGCAAGAGGACTGGACATTTCAAATGTGAAACATGTTATCAATTTTGACTTGCCAAGTGATATTGAAGAATATGTACATTGCATTGGCCGCACAGGACGTGTAGGAAACCTTGGTAAGTATTTGATTACTTGATGGTTTCATTGTTTTTTGCTGTGATGTGTGCAGGAAAGAACTTGTCGTATGCCGTCTTCTGCTTG
>DDX3XE14sg2.exon_Change_codon_position_41346589_to_CAT,H,0.41,RANK2	AATGATACGGCGACCACCGATCAAATTGAGCATGTTCAAGTATTTGTTTTCTTTTAAGTGGGCCATATCTCATAAAAGTTATTTTCCAGGTAGCAGCAAGAGGACTGGACATTTCAAATGTGAAACATGTTATCAATTTTGACTTGCCAAGTGATATTGAAGAATATGTACATCATATTGGCCGCACAGGACGTGTAGGAAACCTTGGTAAGTATTTGATTACTTGATGGTTTCATTGTTTTTTGCTGTGATGTGTGCAGGAAAGAACTTGTCGTATGCCGTCTTCTGCTTG
>DDX3XE14sg2.exon_Change_codon_position_41346589_to_CCT,P,0.28,RANK2	AATGATACGGCGACCACCGATCAAATTGAGCATGTTCAAGTATTTGTTTTCTTTTAAGTGGGCCATATCTCATAAAAGTTATTTTCCAGGTAGCAGCAAGAGGACTGGACATTTCAAATGTGAAACATGTTATCAATTTTGACTTGCCAAGTGATATTGAAGAATATGTACATCCTATTGGCCGCACAGGACGTGTAGGAAACCTTGGTAAGTATTTGATTACTTGATGGTTTCATTGTTTTTTGCTGTGATGTGTGCAGGAAAGAACTTGTCGTATGCCGTCTTCTGCTTG
>DDX3XE14sg2.exon_Change_codon_position_41346589_to_CTT,L,0.13,RANK3	AATGATACGGCGACCACCGATCAAATTGAGCATGTTCAAGTATTTGTTTTCTTTTAAGTGGGCCATATCTCATAAAAGTTATTTTCCAGGTAGCAGCAAGAGGACTGGACATTTCAAATGTGAAACATGTTATCAATTTTGACTTGCCAAGTGATATTGAAGAATATGTACATCTTATTGGCCGCACAGGACGTGTAGGAAACCTTGGTAAGTATTTGATTACTTGATGGTTTCATTGTTTTTTGCTGTGATGTGTGCAGGAAAGAACTTGTCGTATGCCGTCTTCTGCTTG
>DDX3XE14sg2.exon_Change_codon_position_41346589_to_CGA,R,0.11,RANK5	AATGATACGGCGACCACCGATCAAATTGAGCATGTTCAAGTATTTGTTTTCTTTTAAGTGGGCCATATCTCATAAAAGTTATTTTCCAGGTAGCAGCAAGAGGACTGGACATTTCAAATGTGAAACATGTTATCAATTTTGACTTGCCAAGTGATATTGAAGAATATGTACATCGAATTGGCCGCACAGGACGTGTAGGAAACCTTGGTAAGTATTTGATTACTTGATGGTTTCATTGTTTTTTGCTGTGATGTGTGCAGGAAAGAACTTGTCGTATGCCGTCTTCTGCTTG
>DDX3XE14sg2.exon_Change_codon_position_41346589_to_CGC,R,0.19,RANK4	AATGATACGGCGACCACCGATCAAATTGAGCATGTTCAAGTATTTGTTTTCTTTTAAGTGGGCCATATCTCATAAAAGTTATTTTCCAGGTAGCAGCAAGAGGACTGGACATTTCAAATGTGAAACATGTTATCAATTTTGACTTGCCAAGTGATATTGAAGAATATGTACATCGCATTGGCCGCACAGGACGTGTAGGAAACCTTGGTAAGTATTTGATTACTTGATGGTTTCATTGTTTTTTGCTGTGATGTGTGCAGGAAAGAACTTGTCGTATGCCGTCTTCTGCTTG
>DDX3XE14sg2.exon_Change_codon_position_41346589_to_CGG,R,0.21,RANKT	AATGATACGGCGACCACCGATCAAATTGAGCATGTTCAAGTATTTGTTTTCTTTTAAGTGGGCCATATCTCATAAAAGTTATTTTCCAGGTAGCAGCAAGAGGACTGGACATTTCAAATGTGAAACATGTTATCAATTTTGACTTGCCAAGTGATATTGAAGAATATGTACATCGGATTGGCCGCACAGGACGTGTAGGAAACCTTGGTAAGTATTTGATTACTTGATGGTTTCATTGTTTTTTGCTGTGATGTGTGCAGGAAAGAACTTGTCGTATGCCGTCTTCTGCTTG
>DDX3XE14sg2.exon_Change_codon_position_41346592_to_AAC,N,0.54,RANKT	AATGATACGGCGACCACCGATCAAATTGAGCATGTTCAAGTATTTGTTTTCTTTTAAGTGGGCCATATCTCATAAAAGTTATTTTCCAGGTAGCAGCAAGAGGACTGGACATTTCAAATGTGAAACATGTTATCAATTTTGACTTGCCAAGTGATATTGAAGAATATGTACATCGTAACGGCCGCACAGGACGTGTAGGAAACCTTGGTAAGTATTTGATTACTTGATGGTTTCATTGTTTTTTGCTGTGATGTGTGCAGGAAAGAACTTGTCGTATGCCGTCTTCTGCTTG
>DDX3XE14sg2.exon_Change_codon_position_41346592_to_ACC,T,0.36,RANKT	AATGATACGGCGACCACCGATCAAATTGAGCATGTTCAAGTATTTGTTTTCTTTTAAGTGGGCCATATCTCATAAAAGTTATTTTCCAGGTAGCAGCAAGAGGACTGGACATTTCAAATGTGAAACATGTTATCAATTTTGACTTGCCAAGTGATATTGAAGAATATGTACATCGTACCGGCCGCACAGGACGTGTAGGAAACCTTGGTAAGTATTTGATTACTTGATGGTTTCATTGTTTTTTGCTGTGATGTGTGCAGGAAAGAACTTGTCGTATGCCGTCTTCTGCTTG
>DDX3XE14sg2.exon_Change_codon_position_41346592_to_AGC,S,0.24,RANKT	AATGATACGGCGACCACCGATCAAATTGAGCATGTTCAAGTATTTGTTTTCTTTTAAGTGGGCCATATCTCATAAAAGTTATTTTCCAGGTAGCAGCAAGAGGACTGGACATTTCAAATGTGAAACATGTTATCAATTTTGACTTGCCAAGTGATATTGAAGAATATGTACATCGTAGCGGCCGCACAGGACGTGTAGGAAACCTTGGTAAGTATTTGATTACTTGATGGTTTCATTGTTTTTTGCTGTGATGTGTGCAGGAAAGAACTTGTCGTATGCCGTCTTCTGCTTG
>DDX3XE14sg2.exon_Change_codon_position_41346592_to_CTT,L,0.13,RANK3	AATGATACGGCGACCACCGATCAAATTGAGCATGTTCAAGTATTTGTTTTCTTTTAAGTGGGCCATATCTCATAAAAGTTATTTTCCAGGTAGCAGCAAGAGGACTGGACATTTCAAATGTGAAACATGTTATCAATTTTGACTTGCCAAGTGATATTGAAGAATATGTACATCGTCTTGGCCGCACAGGACGTGTAGGAAACCTTGGTAAGTATTTGATTACTTGATGGTTTCATTGTTTTTTGCTGTGATGTGTGCAGGAAAGAACTTGTCGTATGCCGTCTTCTGCTTG
>DDX3XE14sg2.exon_Change_codon_position_41346592_to_CTG,L,0.41,RANKT	AATGATACGGCGACCACCGATCAAATTGAGCATGTTCAAGTATTTGTTTTCTTTTAAGTGGGCCATATCTCATAAAAGTTATTTTCCAGGTAGCAGCAAGAGGACTGGACATTTCAAATGTGAAACATGTTATCAATTTTGACTTGCCAAGTGATATTGAAGAATATGTACATCGTCTGGGCCGCACAGGACGTGTAGGAAACCTTGGTAAGTATTTGATTACTTGATGGTTTCATTGTTTTTTGCTGTGATGTGTGCAGGAAAGAACTTGTCGTATGCCGTCTTCTGCTTG
>DDX3XE14sg2.exon_Change_codon_position_41346592_to_GTT,V,0.18,RANK3	AATGATACGGCGACCACCGATCAAATTGAGCATGTTCAAGTATTTGTTTTCTTTTAAGTGGGCCATATCTCATAAAAGTTATTTTCCAGGTAGCAGCAAGAGGACTGGACATTTCAAATGTGAAACATGTTATCAATTTTGACTTGCCAAGTGATATTGAAGAATATGTACATCGTGTTGGCCGCACAGGACGTGTAGGAAACCTTGGTAAGTATTTGATTACTTGATGGTTTCATTGTTTTTTGCTGTGATGTGTGCAGGAAAGAACTTGTCGTATGCCGTCTTCTGCTTG
>DDX3XE14sg2.exon_Change_codon_position_41346592_to_GTG,V,0.47,RANKT	AATGATACGGCGACCACCGATCAAATTGAGCATGTTCAAGTATTTGTTTTCTTTTAAGTGGGCCATATCTCATAAAAGTTATTTTCCAGGTAGCAGCAAGAGGACTGGACATTTCAAATGTGAAACATGTTATCAATTTTGACTTGCCAAGTGATATTGAAGAATATGTACATCGTGTGGGCCGCACAGGACGTGTAGGAAACCTTGGTAAGTATTTGATTACTTGATGGTTTCATTGTTTTTTGCTGTGATGTGTGCAGGAAAGAACTTGTCGTATGCCGTCTTCTGCTTG
>DDX3XE14sg2.exon_Change_codon_position_41346592_to_TTT,F,0.45,RANK2	AATGATACGGCGACCACCGATCAAATTGAGCATGTTCAAGTATTTGTTTTCTTTTAAGTGGGCCATATCTCATAAAAGTTATTTTCCAGGTAGCAGCAAGAGGACTGGACATTTCAAATGTGAAACATGTTATCAATTTTGACTTGCCAAGTGATATTGAAGAATATGTACATCGTTTTGGCCGCACAGGACGTGTAGGAAACCTTGGTAAGTATTTGATTACTTGATGGTTTCATTGTTTTTTGCTGTGATGTGTGCAGGAAAGAACTTGTCGTATGCCGTCTTCTGCTTG
>DDX3XE14sg2.exon_Change_codon_position_41346592_to_TTC,F,0.55,RANKT	AATGATACGGCGACCACCGATCAAATTGAGCATGTTCAAGTATTTGTTTTCTTTTAAGTGGGCCATATCTCATAAAAGTTATTTTCCAGGTAGCAGCAAGAGGACTGGACATTTCAAATGTGAAACATGTTATCAATTTTGACTTGCCAAGTGATATTGAAGAATATGTACATCGTTTCGGCCGCACAGGACGTGTAGGAAACCTTGGTAAGTATTTGATTACTTGATGGTTTCATTGTTTTTTGCTGTGATGTGTGCAGGAAAGAACTTGTCGTATGCCGTCTTCTGCTTG
>DDX3XE14sg2.exon_Change_codon_position_41346592_to_AAT,N,0.46,RANK2	AATGATACGGCGACCACCGATCAAATTGAGCATGTTCAAGTATTTGTTTTCTTTTAAGTGGGCCATATCTCATAAAAGTTATTTTCCAGGTAGCAGCAAGAGGACTGGACATTTCAAATGTGAAACATGTTATCAATTTTGACTTGCCAAGTGATATTGAAGAATATGTACATCGTAATGGCCGCACAGGACGTGTAGGAAACCTTGGTAAGTATTTGATTACTTGATGGTTTCATTGTTTTTTGCTGTGATGTGTGCAGGAAAGAACTTGTCGTATGCCGTCTTCTGCTTG
>DDX3XE14sg2.exon_Change_codon_position_41346592_to_ACT,T,0.24,RANK3	AATGATACGGCGACCACCGATCAAATTGAGCATGTTCAAGTATTTGTTTTCTTTTAAGTGGGCCATATCTCATAAAAGTTATTTTCCAGGTAGCAGCAAGAGGACTGGACATTTCAAATGTGAAACATGTTATCAATTTTGACTTGCCAAGTGATATTGAAGAATATGTACATCGTACTGGCCGCACAGGACGTGTAGGAAACCTTGGTAAGTATTTGATTACTTGATGGTTTCATTGTTTTTTGCTGTGATGTGTGCAGGAAAGAACTTGTCGTATGCCGTCTTCTGCTTG
>DDX3XE14sg2.exon_Change_codon_position_41346592_to_AGT,S,0.15,RANK4	AATGATACGGCGACCACCGATCAAATTGAGCATGTTCAAGTATTTGTTTTCTTTTAAGTGGGCCATATCTCATAAAAGTTATTTTCCAGGTAGCAGCAAGAGGACTGGACATTTCAAATGTGAAACATGTTATCAATTTTGACTTGCCAAGTGATATTGAAGAATATGTACATCGTAGTGGCCGCACAGGACGTGTAGGAAACCTTGGTAAGTATTTGATTACTTGATGGTTTCATTGTTTTTTGCTGTGATGTGTGCAGGAAAGAACTTGTCGTATGCCGTCTTCTGCTTG
>DDX3XE14sg2.exon_Change_codon_position_41346592_to_ATA,I,0.16,RANK3	AATGATACGGCGACCACCGATCAAATTGAGCATGTTCAAGTATTTGTTTTCTTTTAAGTGGGCCATATCTCATAAAAGTTATTTTCCAGGTAGCAGCAAGAGGACTGGACATTTCAAATGTGAAACATGTTATCAATTTTGACTTGCCAAGTGATATTGAAGAATATGTACATCGTATAGGCCGCACAGGACGTGTAGGAAACCTTGGTAAGTATTTGATTACTTGATGGTTTCATTGTTTTTTGCTGTGATGTGTGCAGGAAAGAACTTGTCGTATGCCGTCTTCTGCTTG
>DDX3XE14sg2.exon_Change_codon_position_41346592_to_ATC,I,0.48,RANKT	AATGATACGGCGACCACCGATCAAATTGAGCATGTTCAAGTATTTGTTTTCTTTTAAGTGGGCCATATCTCATAAAAGTTATTTTCCAGGTAGCAGCAAGAGGACTGGACATTTCAAATGTGAAACATGTTATCAATTTTGACTTGCCAAGTGATATTGAAGAATATGTACATCGTATCGGCCGCACAGGACGTGTAGGAAACCTTGGTAAGTATTTGATTACTTGATGGTTTCATTGTTTTTTGCTGTGATGTGTGCAGGAAAGAACTTGTCGTATGCCGTCTTCTGCTTG
>DDX3XE14sg2.exon_Change_codon_position_41346592_to_ATG,M,1.00,RANKU	AATGATACGGCGACCACCGATCAAATTGAGCATGTTCAAGTATTTGTTTTCTTTTAAGTGGGCCATATCTCATAAAAGTTATTTTCCAGGTAGCAGCAAGAGGACTGGACATTTCAAATGTGAAACATGTTATCAATTTTGACTTGCCAAGTGATATTGAAGAATATGTACATCGTATGGGCCGCACAGGACGTGTAGGAAACCTTGGTAAGTATTTGATTACTTGATGGTTTCATTGTTTTTTGCTGTGATGTGTGCAGGAAAGAACTTGTCGTATGCCGTCTTCTGCTTG
>DDX3XE14sg2.exon_Change_codon_position_41346595_to_AGC,S,0.24,RANKT	AATGATACGGCGACCACCGATCAAATTGAGCATGTTCAAGTATTTGTTTTCTTTTAAGTGGGCCATATCTCATAAAAGTTATTTTCCAGGTAGCAGCAAGAGGACTGGACATTTCAAATGTGAAACATGTTATCAATTTTGACTTGCCAAGTGATATTGAAGAATATGTACATCGTATTAGCCGCACAGGACGTGTAGGAAACCTTGGTAAGTATTTGATTACTTGATGGTTTCATTGTTTTTTGCTGTGATGTGTGCAGGAAAGAACTTGTCGTATGCCGTCTTCTGCTTG
>DDX3XE14sg2.exon_Change_codon_position_41346595_to_CGC,R,0.19,RANK4	AATGATACGGCGACCACCGATCAAATTGAGCATGTTCAAGTATTTGTTTTCTTTTAAGTGGGCCATATCTCATAAAAGTTATTTTCCAGGTAGCAGCAAGAGGACTGGACATTTCAAATGTGAAACATGTTATCAATTTTGACTTGCCAAGTGATATTGAAGAATATGTACATCGTATTCGCCGCACAGGACGTGTAGGAAACCTTGGTAAGTATTTGATTACTTGATGGTTTCATTGTTTTTTGCTGTGATGTGTGCAGGAAAGAACTTGTCGTATGCCGTCTTCTGCTTG
>DDX3XE14sg2.exon_Change_codon_position_41346595_to_CGG,R,0.21,RANKT	AATGATACGGCGACCACCGATCAAATTGAGCATGTTCAAGTATTTGTTTTCTTTTAAGTGGGCCATATCTCATAAAAGTTATTTTCCAGGTAGCAGCAAGAGGACTGGACATTTCAAATGTGAAACATGTTATCAATTTTGACTTGCCAAGTGATATTGAAGAATATGTACATCGTATTCGGCGCACAGGACGTGTAGGAAACCTTGGTAAGTATTTGATTACTTGATGGTTTCATTGTTTTTTGCTGTGATGTGTGCAGGAAAGAACTTGTCGTATGCCGTCTTCTGCTTG
>DDX3XE14sg2.exon_Change_codon_position_41346595_to_GAT,D,0.46,RANK2	AATGATACGGCGACCACCGATCAAATTGAGCATGTTCAAGTATTTGTTTTCTTTTAAGTGGGCCATATCTCATAAAAGTTATTTTCCAGGTAGCAGCAAGAGGACTGGACATTTCAAATGTGAAACATGTTATCAATTTTGACTTGCCAAGTGATATTGAAGAATATGTACATCGTATTGATCGCACAGGACGTGTAGGAAACCTTGGTAAGTATTTGATTACTTGATGGTTTCATTGTTTTTTGCTGTGATGTGTGCAGGAAAGAACTTGTCGTATGCCGTCTTCTGCTTG
>DDX3XE14sg2.exon_Change_codon_position_41346595_to_GCT,A,0.26,RANK2	AATGATACGGCGACCACCGATCAAATTGAGCATGTTCAAGTATTTGTTTTCTTTTAAGTGGGCCATATCTCATAAAAGTTATTTTCCAGGTAGCAGCAAGAGGACTGGACATTTCAAATGTGAAACATGTTATCAATTTTGACTTGCCAAGTGATATTGAAGAATATGTACATCGTATTGCTCGCACAGGACGTGTAGGAAACCTTGGTAAGTATTTGATTACTTGATGGTTTCATTGTTTTTTGCTGTGATGTGTGCAGGAAAGAACTTGTCGTATGCCGTCTTCTGCTTG
>DDX3XE14sg2.exon_Change_codon_position_41346595_to_GTG,V,0.47,RANKT	AATGATACGGCGACCACCGATCAAATTGAGCATGTTCAAGTATTTGTTTTCTTTTAAGTGGGCCATATCTCATAAAAGTTATTTTCCAGGTAGCAGCAAGAGGACTGGACATTTCAAATGTGAAACATGTTATCAATTTTGACTTGCCAAGTGATATTGAAGAATATGTACATCGTATTGTGCGCACAGGACGTGTAGGAAACCTTGGTAAGTATTTGATTACTTGATGGTTTCATTGTTTTTTGCTGTGATGTGTGCAGGAAAGAACTTGTCGTATGCCGTCTTCTGCTTG
>DDX3XE14sg2.exon_Change_codon_position_41346595_to_TGC,C,0.55,RANKT	AATGATACGGCGACCACCGATCAAATTGAGCATGTTCAAGTATTTGTTTTCTTTTAAGTGGGCCATATCTCATAAAAGTTATTTTCCAGGTAGCAGCAAGAGGACTGGACATTTCAAATGTGAAACATGTTATCAATTTTGACTTGCCAAGTGATATTGAAGAATATGTACATCGTATTTGCCGCACAGGACGTGTAGGAAACCTTGGTAAGTATTTGATTACTTGATGGTTTCATTGTTTTTTGCTGTGATGTGTGCAGGAAAGAACTTGTCGTATGCCGTCTTCTGCTTG
>DDX3XE14sg2.exon_Change_codon_position_41346595_to_TCC,S,0.22,RANK2	AATGATACGGCGACCACCGATCAAATTGAGCATGTTCAAGTATTTGTTTTCTTTTAAGTGGGCCATATCTCATAAAAGTTATTTTCCAGGTAGCAGCAAGAGGACTGGACATTTCAAATGTGAAACATGTTATCAATTTTGACTTGCCAAGTGATATTGAAGAATATGTACATCGTATTTCCCGCACAGGACGTGTAGGAAACCTTGGTAAGTATTTGATTACTTGATGGTTTCATTGTTTTTTGCTGTGATGTGTGCAGGAAAGAACTTGTCGTATGCCGTCTTCTGCTTG
>DDX3XE14sg2.exon_Change_codon_position_41346595_to_TGT,C,0.45,RANK2	AATGATACGGCGACCACCGATCAAATTGAGCATGTTCAAGTATTTGTTTTCTTTTAAGTGGGCCATATCTCATAAAAGTTATTTTCCAGGTAGCAGCAAGAGGACTGGACATTTCAAATGTGAAACATGTTATCAATTTTGACTTGCCAAGTGATATTGAAGAATATGTACATCGTATTTGTCGCACAGGACGTGTAGGAAACCTTGGTAAGTATTTGATTACTTGATGGTTTCATTGTTTTTTGCTGTGATGTGTGCAGGAAAGAACTTGTCGTATGCCGTCTTCTGCTTG
>DDX3XE14sg2.exon_Change_codon_position_41346595_to_GAC,D,0.54,RANKT	AATGATACGGCGACCACCGATCAAATTGAGCATGTTCAAGTATTTGTTTTCTTTTAAGTGGGCCATATCTCATAAAAGTTATTTTCCAGGTAGCAGCAAGAGGACTGGACATTTCAAATGTGAAACATGTTATCAATTTTGACTTGCCAAGTGATATTGAAGAATATGTACATCGTATTGACCGCACAGGACGTGTAGGAAACCTTGGTAAGTATTTGATTACTTGATGGTTTCATTGTTTTTTGCTGTGATGTGTGCAGGAAAGAACTTGTCGTATGCCGTCTTCTGCTTG
>DDX3XE14sg2.exon_Change_codon_position_41346595_to_GCC,A,0.40,RANKT	AATGATACGGCGACCACCGATCAAATTGAGCATGTTCAAGTATTTGTTTTCTTTTAAGTGGGCCATATCTCATAAAAGTTATTTTCCAGGTAGCAGCAAGAGGACTGGACATTTCAAATGTGAAACATGTTATCAATTTTGACTTGCCAAGTGATATTGAAGAATATGTACATCGTATTGCCCGCACAGGACGTGTAGGAAACCTTGGTAAGTATTTGATTACTTGATGGTTTCATTGTTTTTTGCTGTGATGTGTGCAGGAAAGAACTTGTCGTATGCCGTCTTCTGCTTG
>DDX3XE14sg2.exon_Change_codon_position_41346595_to_GTC,V,0.24,RANK2	AATGATACGGCGACCACCGATCAAATTGAGCATGTTCAAGTATTTGTTTTCTTTTAAGTGGGCCATATCTCATAAAAGTTATTTTCCAGGTAGCAGCAAGAGGACTGGACATTTCAAATGTGAAACATGTTATCAATTTTGACTTGCCAAGTGATATTGAAGAATATGTACATCGTATTGTCCGCACAGGACGTGTAGGAAACCTTGGTAAGTATTTGATTACTTGATGGTTTCATTGTTTTTTGCTGTGATGTGTGCAGGAAAGAACTTGTCGTATGCCGTCTTCTGCTTG
>DDX3XE14sg2.exon_Change_codon_position_41346595_to_GGA,G,0.25,RANK2	AATGATACGGCGACCACCGATCAAATTGAGCATGTTCAAGTATTTGTTTTCTTTTAAGTGGGCCATATCTCATAAAAGTTATTTTCCAGGTAGCAGCAAGAGGACTGGACATTTCAAATGTGAAACATGTTATCAATTTTGACTTGCCAAGTGATATTGAAGAATATGTACATCGTATTGGACGCACAGGACGTGTAGGAAACCTTGGTAAGTATTTGATTACTTGATGGTTTCATTGTTTTTTGCTGTGATGTGTGCAGGAAAGAACTTGTCGTATGCCGTCTTCTGCTTG
>DDX3XE14sg2.exon_Change_codon_position_41346595_to_GGG,G,0.25,RANK3	AATGATACGGCGACCACCGATCAAATTGAGCATGTTCAAGTATTTGTTTTCTTTTAAGTGGGCCATATCTCATAAAAGTTATTTTCCAGGTAGCAGCAAGAGGACTGGACATTTCAAATGTGAAACATGTTATCAATTTTGACTTGCCAAGTGATATTGAAGAATATGTACATCGTATTGGGCGCACAGGACGTGTAGGAAACCTTGGTAAGTATTTGATTACTTGATGGTTTCATTGTTTTTTGCTGTGATGTGTGCAGGAAAGAACTTGTCGTATGCCGTCTTCTGCTTG
>DDX3XE14sg2.exon_Change_codon_position_41346595_to_GGT,G,0.16,RANK4	AATGATACGGCGACCACCGATCAAATTGAGCATGTTCAAGTATTTGTTTTCTTTTAAGTGGGCCATATCTCATAAAAGTTATTTTCCAGGTAGCAGCAAGAGGACTGGACATTTCAAATGTGAAACATGTTATCAATTTTGACTTGCCAAGTGATATTGAAGAATATGTACATCGTATTGGTCGCACAGGACGTGTAGGAAACCTTGGTAAGTATTTGATTACTTGATGGTTTCATTGTTTTTTGCTGTGATGTGTGCAGGAAAGAACTTGTCGTATGCCGTCTTCTGCTTG
>DDX3XE14sg2.exon_Change_codon_position_41346598_to_AGC,S,0.24,RANKT	AATGATACGGCGACCACCGATCAAATTGAGCATGTTCAAGTATTTGTTTTCTTTTAAGTGGGCCATATCTCATAAAAGTTATTTTCCAGGTAGCAGCAAGAGGACTGGACATTTCAAATGTGAAACATGTTATCAATTTTGACTTGCCAAGTGATATTGAAGAATATGTACATCGTATTGGCAGCACAGGACGTGTAGGAAACCTTGGTAAGTATTTGATTACTTGATGGTTTCATTGTTTTTTGCTGTGATGTGTGCAGGAAAGAACTTGTCGTATGCCGTCTTCTGCTTG
>DDX3XE14sg2.exon_Change_codon_position_41346598_to_AGA,R,0.20,RANK2	AATGATACGGCGACCACCGATCAAATTGAGCATGTTCAAGTATTTGTTTTCTTTTAAGTGGGCCATATCTCATAAAAGTTATTTTCCAGGTAGCAGCAAGAGGACTGGACATTTCAAATGTGAAACATGTTATCAATTTTGACTTGCCAAGTGATATTGAAGAATATGTACATCGTATTGGCAGAACAGGACGTGTAGGAAACCTTGGTAAGTATTTGATTACTTGATGGTTTCATTGTTTTTTGCTGTGATGTGTGCAGGAAAGAACTTGTCGTATGCCGTCTTCTGCTTG
>DDX3XE14sg2.exon_Change_codon_position_41346598_to_AGG,R,0.20,RANK3	AATGATACGGCGACCACCGATCAAATTGAGCATGTTCAAGTATTTGTTTTCTTTTAAGTGGGCCATATCTCATAAAAGTTATTTTCCAGGTAGCAGCAAGAGGACTGGACATTTCAAATGTGAAACATGTTATCAATTTTGACTTGCCAAGTGATATTGAAGAATATGTACATCGTATTGGCAGGACAGGACGTGTAGGAAACCTTGGTAAGTATTTGATTACTTGATGGTTTCATTGTTTTTTGCTGTGATGTGTGCAGGAAAGAACTTGTCGTATGCCGTCTTCTGCTTG
>DDX3XE14sg2.exon_Change_codon_position_41346598_to_CAT,H,0.41,RANK2	AATGATACGGCGACCACCGATCAAATTGAGCATGTTCAAGTATTTGTTTTCTTTTAAGTGGGCCATATCTCATAAAAGTTATTTTCCAGGTAGCAGCAAGAGGACTGGACATTTCAAATGTGAAACATGTTATCAATTTTGACTTGCCAAGTGATATTGAAGAATATGTACATCGTATTGGCCATACAGGACGTGTAGGAAACCTTGGTAAGTATTTGATTACTTGATGGTTTCATTGTTTTTTGCTGTGATGTGTGCAGGAAAGAACTTGTCGTATGCCGTCTTCTGCTTG
>DDX3XE14sg2.exon_Change_codon_position_41346598_to_CCT,P,0.28,RANK2	AATGATACGGCGACCACCGATCAAATTGAGCATGTTCAAGTATTTGTTTTCTTTTAAGTGGGCCATATCTCATAAAAGTTATTTTCCAGGTAGCAGCAAGAGGACTGGACATTTCAAATGTGAAACATGTTATCAATTTTGACTTGCCAAGTGATATTGAAGAATATGTACATCGTATTGGCCCTACAGGACGTGTAGGAAACCTTGGTAAGTATTTGATTACTTGATGGTTTCATTGTTTTTTGCTGTGATGTGTGCAGGAAAGAACTTGTCGTATGCCGTCTTCTGCTTG
>DDX3XE14sg2.exon_Change_codon_position_41346598_to_CTG,L,0.41,RANKT	AATGATACGGCGACCACCGATCAAATTGAGCATGTTCAAGTATTTGTTTTCTTTTAAGTGGGCCATATCTCATAAAAGTTATTTTCCAGGTAGCAGCAAGAGGACTGGACATTTCAAATGTGAAACATGTTATCAATTTTGACTTGCCAAGTGATATTGAAGAATATGTACATCGTATTGGCCTGACAGGACGTGTAGGAAACCTTGGTAAGTATTTGATTACTTGATGGTTTCATTGTTTTTTGCTGTGATGTGTGCAGGAAAGAACTTGTCGTATGCCGTCTTCTGCTTG
>DDX3XE14sg2.exon_Change_codon_position_41346598_to_GGC,G,0.34,RANKT	AATGATACGGCGACCACCGATCAAATTGAGCATGTTCAAGTATTTGTTTTCTTTTAAGTGGGCCATATCTCATAAAAGTTATTTTCCAGGTAGCAGCAAGAGGACTGGACATTTCAAATGTGAAACATGTTATCAATTTTGACTTGCCAAGTGATATTGAAGAATATGTACATCGTATTGGCGGCACAGGACGTGTAGGAAACCTTGGTAAGTATTTGATTACTTGATGGTTTCATTGTTTTTTGCTGTGATGTGTGCAGGAAAGAACTTGTCGTATGCCGTCTTCTGCTTG
>DDX3XE14sg2.exon_Change_codon_position_41346598_to_GGA,G,0.25,RANK2	AATGATACGGCGACCACCGATCAAATTGAGCATGTTCAAGTATTTGTTTTCTTTTAAGTGGGCCATATCTCATAAAAGTTATTTTCCAGGTAGCAGCAAGAGGACTGGACATTTCAAATGTGAAACATGTTATCAATTTTGACTTGCCAAGTGATATTGAAGAATATGTACATCGTATTGGCGGAACAGGACGTGTAGGAAACCTTGGTAAGTATTTGATTACTTGATGGTTTCATTGTTTTTTGCTGTGATGTGTGCAGGAAAGAACTTGTCGTATGCCGTCTTCTGCTTG
>DDX3XE14sg2.exon_Change_codon_position_41346598_to_TGC,C,0.55,RANKT	AATGATACGGCGACCACCGATCAAATTGAGCATGTTCAAGTATTTGTTTTCTTTTAAGTGGGCCATATCTCATAAAAGTTATTTTCCAGGTAGCAGCAAGAGGACTGGACATTTCAAATGTGAAACATGTTATCAATTTTGACTTGCCAAGTGATATTGAAGAATATGTACATCGTATTGGCTGCACAGGACGTGTAGGAAACCTTGGTAAGTATTTGATTACTTGATGGTTTCATTGTTTTTTGCTGTGATGTGTGCAGGAAAGAACTTGTCGTATGCCGTCTTCTGCTTG
>DDX3XE14sg2.exon_Change_codon_position_41346598_to_TCC,S,0.22,RANK2	AATGATACGGCGACCACCGATCAAATTGAGCATGTTCAAGTATTTGTTTTCTTTTAAGTGGGCCATATCTCATAAAAGTTATTTTCCAGGTAGCAGCAAGAGGACTGGACATTTCAAATGTGAAACATGTTATCAATTTTGACTTGCCAAGTGATATTGAAGAATATGTACATCGTATTGGCTCCACAGGACGTGTAGGAAACCTTGGTAAGTATTTGATTACTTGATGGTTTCATTGTTTTTTGCTGTGATGTGTGCAGGAAAGAACTTGTCGTATGCCGTCTTCTGCTTG
>DDX3XE14sg2.exon_Change_codon_position_41346598_to_TGT,C,0.45,RANK2	AATGATACGGCGACCACCGATCAAATTGAGCATGTTCAAGTATTTGTTTTCTTTTAAGTGGGCCATATCTCATAAAAGTTATTTTCCAGGTAGCAGCAAGAGGACTGGACATTTCAAATGTGAAACATGTTATCAATTTTGACTTGCCAAGTGATATTGAAGAATATGTACATCGTATTGGCTGTACAGGACGTGTAGGAAACCTTGGTAAGTATTTGATTACTTGATGGTTTCATTGTTTTTTGCTGTGATGTGTGCAGGAAAGAACTTGTCGTATGCCGTCTTCTGCTTG
>DDX3XE14sg2.exon_Change_codon_position_41346598_to_CAC,H,0.59,RANKT	AATGATACGGCGACCACCGATCAAATTGAGCATGTTCAAGTATTTGTTTTCTTTTAAGTGGGCCATATCTCATAAAAGTTATTTTCCAGGTAGCAGCAAGAGGACTGGACATTTCAAATGTGAAACATGTTATCAATTTTGACTTGCCAAGTGATATTGAAGAATATGTACATCGTATTGGCCACACAGGACGTGTAGGAAACCTTGGTAAGTATTTGATTACTTGATGGTTTCATTGTTTTTTGCTGTGATGTGTGCAGGAAAGAACTTGTCGTATGCCGTCTTCTGCTTG
>DDX3XE14sg2.exon_Change_codon_position_41346598_to_CCC,P,0.33,RANKT	AATGATACGGCGACCACCGATCAAATTGAGCATGTTCAAGTATTTGTTTTCTTTTAAGTGGGCCATATCTCATAAAAGTTATTTTCCAGGTAGCAGCAAGAGGACTGGACATTTCAAATGTGAAACATGTTATCAATTTTGACTTGCCAAGTGATATTGAAGAATATGTACATCGTATTGGCCCCACAGGACGTGTAGGAAACCTTGGTAAGTATTTGATTACTTGATGGTTTCATTGTTTTTTGCTGTGATGTGTGCAGGAAAGAACTTGTCGTATGCCGTCTTCTGCTTG
>DDX3XE14sg2.exon_Change_codon_position_41346598_to_CTC,L,0.20,RANK2	AATGATACGGCGACCACCGATCAAATTGAGCATGTTCAAGTATTTGTTTTCTTTTAAGTGGGCCATATCTCATAAAAGTTATTTTCCAGGTAGCAGCAAGAGGACTGGACATTTCAAATGTGAAACATGTTATCAATTTTGACTTGCCAAGTGATATTGAAGAATATGTACATCGTATTGGCCTCACAGGACGTGTAGGAAACCTTGGTAAGTATTTGATTACTTGATGGTTTCATTGTTTTTTGCTGTGATGTGTGCAGGAAAGAACTTGTCGTATGCCGTCTTCTGCTTG
>DDX3XE14sg2.exon_Change_codon_position_41346598_to_CGA,R,0.11,RANK5	AATGATACGGCGACCACCGATCAAATTGAGCATGTTCAAGTATTTGTTTTCTTTTAAGTGGGCCATATCTCATAAAAGTTATTTTCCAGGTAGCAGCAAGAGGACTGGACATTTCAAATGTGAAACATGTTATCAATTTTGACTTGCCAAGTGATATTGAAGAATATGTACATCGTATTGGCCGAACAGGACGTGTAGGAAACCTTGGTAAGTATTTGATTACTTGATGGTTTCATTGTTTTTTGCTGTGATGTGTGCAGGAAAGAACTTGTCGTATGCCGTCTTCTGCTTG
>DDX3XE14sg2.exon_Change_codon_position_41346598_to_CGG,R,0.21,RANKT	AATGATACGGCGACCACCGATCAAATTGAGCATGTTCAAGTATTTGTTTTCTTTTAAGTGGGCCATATCTCATAAAAGTTATTTTCCAGGTAGCAGCAAGAGGACTGGACATTTCAAATGTGAAACATGTTATCAATTTTGACTTGCCAAGTGATATTGAAGAATATGTACATCGTATTGGCCGGACAGGACGTGTAGGAAACCTTGGTAAGTATTTGATTACTTGATGGTTTCATTGTTTTTTGCTGTGATGTGTGCAGGAAAGAACTTGTCGTATGCCGTCTTCTGCTTG
>DDX3XE14sg2.exon_Change_codon_position_41346598_to_CGT,R,0.08,RANK6	AATGATACGGCGACCACCGATCAAATTGAGCATGTTCAAGTATTTGTTTTCTTTTAAGTGGGCCATATCTCATAAAAGTTATTTTCCAGGTAGCAGCAAGAGGACTGGACATTTCAAATGTGAAACATGTTATCAATTTTGACTTGCCAAGTGATATTGAAGAATATGTACATCGTATTGGCCGTACAGGACGTGTAGGAAACCTTGGTAAGTATTTGATTACTTGATGGTTTCATTGTTTTTTGCTGTGATGTGTGCAGGAAAGAACTTGTCGTATGCCGTCTTCTGCTTG
>DDX3XE14sg2.exon_Change_codon_position_41346601_to_AAG,K,0.58,RANKT	AATGATACGGCGACCACCGATCAAATTGAGCATGTTCAAGTATTTGTTTTCTTTTAAGTGGGCCATATCTCATAAAAGTTATTTTCCAGGTAGCAGCAAGAGGACTGGACATTTCAAATGTGAAACATGTTATCAATTTTGACTTGCCAAGTGATATTGAAGAATATGTACATCGTATTGGCCGCAAGGGACGTGTAGGAAACCTTGGTAAGTATTTGATTACTTGATGGTTTCATTGTTTTTTGCTGTGATGTGTGCAGGAAAGAACTTGTCGTATGCCGTCTTCTGCTTG
>DDX3XE14sg2.exon_Change_codon_position_41346601_to_AGC,S,0.24,RANKT	AATGATACGGCGACCACCGATCAAATTGAGCATGTTCAAGTATTTGTTTTCTTTTAAGTGGGCCATATCTCATAAAAGTTATTTTCCAGGTAGCAGCAAGAGGACTGGACATTTCAAATGTGAAACATGTTATCAATTTTGACTTGCCAAGTGATATTGAAGAATATGTACATCGTATTGGCCGCAGCGGACGTGTAGGAAACCTTGGTAAGTATTTGATTACTTGATGGTTTCATTGTTTTTTGCTGTGATGTGTGCAGGAAAGAACTTGTCGTATGCCGTCTTCTGCTTG
>DDX3XE14sg2.exon_Change_codon_position_41346601_to_ATC,I,0.48,RANKT	AATGATACGGCGACCACCGATCAAATTGAGCATGTTCAAGTATTTGTTTTCTTTTAAGTGGGCCATATCTCATAAAAGTTATTTTCCAGGTAGCAGCAAGAGGACTGGACATTTCAAATGTGAAACATGTTATCAATTTTGACTTGCCAAGTGATATTGAAGAATATGTACATCGTATTGGCCGCATCGGACGTGTAGGAAACCTTGGTAAGTATTTGATTACTTGATGGTTTCATTGTTTTTTGCTGTGATGTGTGCAGGAAAGAACTTGTCGTATGCCGTCTTCTGCTTG
>DDX3XE14sg2.exon_Change_codon_position_41346601_to_CCA,P,0.27,RANK3	AATGATACGGCGACCACCGATCAAATTGAGCATGTTCAAGTATTTGTTTTCTTTTAAGTGGGCCATATCTCATAAAAGTTATTTTCCAGGTAGCAGCAAGAGGACTGGACATTTCAAATGTGAAACATGTTATCAATTTTGACTTGCCAAGTGATATTGAAGAATATGTACATCGTATTGGCCGCCCAGGACGTGTAGGAAACCTTGGTAAGTATTTGATTACTTGATGGTTTCATTGTTTTTTGCTGTGATGTGTGCAGGAAAGAACTTGTCGTATGCCGTCTTCTGCTTG
>DDX3XE14sg2.exon_Change_codon_position_41346601_to_CCC,P,0.33,RANKT	AATGATACGGCGACCACCGATCAAATTGAGCATGTTCAAGTATTTGTTTTCTTTTAAGTGGGCCATATCTCATAAAAGTTATTTTCCAGGTAGCAGCAAGAGGACTGGACATTTCAAATGTGAAACATGTTATCAATTTTGACTTGCCAAGTGATATTGAAGAATATGTACATCGTATTGGCCGCCCCGGACGTGTAGGAAACCTTGGTAAGTATTTGATTACTTGATGGTTTCATTGTTTTTTGCTGTGATGTGTGCAGGAAAGAACTTGTCGTATGCCGTCTTCTGCTTG
>DDX3XE14sg2.exon_Change_codon_position_41346601_to_CGG,R,0.21,RANKT	AATGATACGGCGACCACCGATCAAATTGAGCATGTTCAAGTATTTGTTTTCTTTTAAGTGGGCCATATCTCATAAAAGTTATTTTCCAGGTAGCAGCAAGAGGACTGGACATTTCAAATGTGAAACATGTTATCAATTTTGACTTGCCAAGTGATATTGAAGAATATGTACATCGTATTGGCCGCCGGGGACGTGTAGGAAACCTTGGTAAGTATTTGATTACTTGATGGTTTCATTGTTTTTTGCTGTGATGTGTGCAGGAAAGAACTTGTCGTATGCCGTCTTCTGCTTG
>DDX3XE14sg2.exon_Change_codon_position_41346601_to_GCA,A,0.23,RANK3	AATGATACGGCGACCACCGATCAAATTGAGCATGTTCAAGTATTTGTTTTCTTTTAAGTGGGCCATATCTCATAAAAGTTATTTTCCAGGTAGCAGCAAGAGGACTGGACATTTCAAATGTGAAACATGTTATCAATTTTGACTTGCCAAGTGATATTGAAGAATATGTACATCGTATTGGCCGCGCAGGACGTGTAGGAAACCTTGGTAAGTATTTGATTACTTGATGGTTTCATTGTTTTTTGCTGTGATGTGTGCAGGAAAGAACTTGTCGTATGCCGTCTTCTGCTTG
>DDX3XE14sg2.exon_Change_codon_position_41346601_to_GCC,A,0.40,RANKT	AATGATACGGCGACCACCGATCAAATTGAGCATGTTCAAGTATTTGTTTTCTTTTAAGTGGGCCATATCTCATAAAAGTTATTTTCCAGGTAGCAGCAAGAGGACTGGACATTTCAAATGTGAAACATGTTATCAATTTTGACTTGCCAAGTGATATTGAAGAATATGTACATCGTATTGGCCGCGCCGGACGTGTAGGAAACCTTGGTAAGTATTTGATTACTTGATGGTTTCATTGTTTTTTGCTGTGATGTGTGCAGGAAAGAACTTGTCGTATGCCGTCTTCTGCTTG
>DDX3XE14sg2.exon_Change_codon_position_41346601_to_TCA,S,0.15,RANK5	AATGATACGGCGACCACCGATCAAATTGAGCATGTTCAAGTATTTGTTTTCTTTTAAGTGGGCCATATCTCATAAAAGTTATTTTCCAGGTAGCAGCAAGAGGACTGGACATTTCAAATGTGAAACATGTTATCAATTTTGACTTGCCAAGTGATATTGAAGAATATGTACATCGTATTGGCCGCTCAGGACGTGTAGGAAACCTTGGTAAGTATTTGATTACTTGATGGTTTCATTGTTTTTTGCTGTGATGTGTGCAGGAAAGAACTTGTCGTATGCCGTCTTCTGCTTG
>DDX3XE14sg2.exon_Change_codon_position_41346601_to_AAA,K,0.42,RANK2	AATGATACGGCGACCACCGATCAAATTGAGCATGTTCAAGTATTTGTTTTCTTTTAAGTGGGCCATATCTCATAAAAGTTATTTTCCAGGTAGCAGCAAGAGGACTGGACATTTCAAATGTGAAACATGTTATCAATTTTGACTTGCCAAGTGATATTGAAGAATATGTACATCGTATTGGCCGCAAAGGACGTGTAGGAAACCTTGGTAAGTATTTGATTACTTGATGGTTTCATTGTTTTTTGCTGTGATGTGTGCAGGAAAGAACTTGTCGTATGCCGTCTTCTGCTTG
>DDX3XE14sg2.exon_Change_codon_position_41346601_to_AGA,R,0.20,RANK2	AATGATACGGCGACCACCGATCAAATTGAGCATGTTCAAGTATTTGTTTTCTTTTAAGTGGGCCATATCTCATAAAAGTTATTTTCCAGGTAGCAGCAAGAGGACTGGACATTTCAAATGTGAAACATGTTATCAATTTTGACTTGCCAAGTGATATTGAAGAATATGTACATCGTATTGGCCGCAGAGGACGTGTAGGAAACCTTGGTAAGTATTTGATTACTTGATGGTTTCATTGTTTTTTGCTGTGATGTGTGCAGGAAAGAACTTGTCGTATGCCGTCTTCTGCTTG
>DDX3XE14sg2.exon_Change_codon_position_41346601_to_ATA,I,0.16,RANK3	AATGATACGGCGACCACCGATCAAATTGAGCATGTTCAAGTATTTGTTTTCTTTTAAGTGGGCCATATCTCATAAAAGTTATTTTCCAGGTAGCAGCAAGAGGACTGGACATTTCAAATGTGAAACATGTTATCAATTTTGACTTGCCAAGTGATATTGAAGAATATGTACATCGTATTGGCCGCATAGGACGTGTAGGAAACCTTGGTAAGTATTTGATTACTTGATGGTTTCATTGTTTTTTGCTGTGATGTGTGCAGGAAAGAACTTGTCGTATGCCGTCTTCTGCTTG
>DDX3XE14sg2.exon_Change_codon_position_41346601_to_ACC,T,0.36,RANKT	AATGATACGGCGACCACCGATCAAATTGAGCATGTTCAAGTATTTGTTTTCTTTTAAGTGGGCCATATCTCATAAAAGTTATTTTCCAGGTAGCAGCAAGAGGACTGGACATTTCAAATGTGAAACATGTTATCAATTTTGACTTGCCAAGTGATATTGAAGAATATGTACATCGTATTGGCCGCACCGGACGTGTAGGAAACCTTGGTAAGTATTTGATTACTTGATGGTTTCATTGTTTTTTGCTGTGATGTGTGCAGGAAAGAACTTGTCGTATGCCGTCTTCTGCTTG
>DDX3XE14sg2.exon_Change_codon_position_41346601_to_ACG,T,0.12,RANK4	AATGATACGGCGACCACCGATCAAATTGAGCATGTTCAAGTATTTGTTTTCTTTTAAGTGGGCCATATCTCATAAAAGTTATTTTCCAGGTAGCAGCAAGAGGACTGGACATTTCAAATGTGAAACATGTTATCAATTTTGACTTGCCAAGTGATATTGAAGAATATGTACATCGTATTGGCCGCACGGGACGTGTAGGAAACCTTGGTAAGTATTTGATTACTTGATGGTTTCATTGTTTTTTGCTGTGATGTGTGCAGGAAAGAACTTGTCGTATGCCGTCTTCTGCTTG
>DDX3XE14sg2.exon_Change_codon_position_41346601_to_ACT,T,0.24,RANK3	AATGATACGGCGACCACCGATCAAATTGAGCATGTTCAAGTATTTGTTTTCTTTTAAGTGGGCCATATCTCATAAAAGTTATTTTCCAGGTAGCAGCAAGAGGACTGGACATTTCAAATGTGAAACATGTTATCAATTTTGACTTGCCAAGTGATATTGAAGAATATGTACATCGTATTGGCCGCACTGGACGTGTAGGAAACCTTGGTAAGTATTTGATTACTTGATGGTTTCATTGTTTTTTGCTGTGATGTGTGCAGGAAAGAACTTGTCGTATGCCGTCTTCTGCTTG
>DDX3XE14sg2.exon_Change_codon_position_41346604_to_AGA,R,0.20,RANK2	AATGATACGGCGACCACCGATCAAATTGAGCATGTTCAAGTATTTGTTTTCTTTTAAGTGGGCCATATCTCATAAAAGTTATTTTCCAGGTAGCAGCAAGAGGACTGGACATTTCAAATGTGAAACATGTTATCAATTTTGACTTGCCAAGTGATATTGAAGAATATGTACATCGTATTGGCCGCACAAGACGTGTAGGAAACCTTGGTAAGTATTTGATTACTTGATGGTTTCATTGTTTTTTGCTGTGATGTGTGCAGGAAAGAACTTGTCGTATGCCGTCTTCTGCTTG
>DDX3XE14sg2.exon_Change_codon_position_41346604_to_CGA,R,0.11,RANK5	AATGATACGGCGACCACCGATCAAATTGAGCATGTTCAAGTATTTGTTTTCTTTTAAGTGGGCCATATCTCATAAAAGTTATTTTCCAGGTAGCAGCAAGAGGACTGGACATTTCAAATGTGAAACATGTTATCAATTTTGACTTGCCAAGTGATATTGAAGAATATGTACATCGTATTGGCCGCACACGACGTGTAGGAAACCTTGGTAAGTATTTGATTACTTGATGGTTTCATTGTTTTTTGCTGTGATGTGTGCAGGAAAGAACTTGTCGTATGCCGTCTTCTGCTTG
>DDX3XE14sg2.exon_Change_codon_position_41346604_to_GAG,E,0.58,RANKT	AATGATACGGCGACCACCGATCAAATTGAGCATGTTCAAGTATTTGTTTTCTTTTAAGTGGGCCATATCTCATAAAAGTTATTTTCCAGGTAGCAGCAAGAGGACTGGACATTTCAAATGTGAAACATGTTATCAATTTTGACTTGCCAAGTGATATTGAAGAATATGTACATCGTATTGGCCGCACAGAGCGTGTAGGAAACCTTGGTAAGTATTTGATTACTTGATGGTTTCATTGTTTTTTGCTGTGATGTGTGCAGGAAAGAACTTGTCGTATGCCGTCTTCTGCTTG
>DDX3XE14sg2.exon_Change_codon_position_41346604_to_GCC,A,0.40,RANKT	AATGATACGGCGACCACCGATCAAATTGAGCATGTTCAAGTATTTGTTTTCTTTTAAGTGGGCCATATCTCATAAAAGTTATTTTCCAGGTAGCAGCAAGAGGACTGGACATTTCAAATGTGAAACATGTTATCAATTTTGACTTGCCAAGTGATATTGAAGAATATGTACATCGTATTGGCCGCACAGCCCGTGTAGGAAACCTTGGTAAGTATTTGATTACTTGATGGTTTCATTGTTTTTTGCTGTGATGTGTGCAGGAAAGAACTTGTCGTATGCCGTCTTCTGCTTG
>DDX3XE14sg2.exon_Change_codon_position_41346604_to_GTG,V,0.47,RANKT	AATGATACGGCGACCACCGATCAAATTGAGCATGTTCAAGTATTTGTTTTCTTTTAAGTGGGCCATATCTCATAAAAGTTATTTTCCAGGTAGCAGCAAGAGGACTGGACATTTCAAATGTGAAACATGTTATCAATTTTGACTTGCCAAGTGATATTGAAGAATATGTACATCGTATTGGCCGCACAGTGCGTGTAGGAAACCTTGGTAAGTATTTGATTACTTGATGGTTTCATTGTTTTTTGCTGTGATGTGTGCAGGAAAGAACTTGTCGTATGCCGTCTTCTGCTTG
>DDX3XE14sg2.exon_Change_codon_position_41346604_to_TGA,STOP,0.52,RANKT	AATGATACGGCGACCACCGATCAAATTGAGCATGTTCAAGTATTTGTTTTCTTTTAAGTGGGCCATATCTCATAAAAGTTATTTTCCAGGTAGCAGCAAGAGGACTGGACATTTCAAATGTGAAACATGTTATCAATTTTGACTTGCCAAGTGATATTGAAGAATATGTACATCGTATTGGCCGCACATGACGTGTAGGAAACCTTGGTAAGTATTTGATTACTTGATGGTTTCATTGTTTTTTGCTGTGATGTGTGCAGGAAAGAACTTGTCGTATGCCGTCTTCTGCTTG
>DDX3XE14sg2.exon_Change_codon_position_41346604_to_TAA,STOP,0.28,RANK2	AATGATACGGCGACCACCGATCAAATTGAGCATGTTCAAGTATTTGTTTTCTTTTAAGTGGGCCATATCTCATAAAAGTTATTTTCCAGGTAGCAGCAAGAGGACTGGACATTTCAAATGTGAAACATGTTATCAATTTTGACTTGCCAAGTGATATTGAAGAATATGTACATCGTATTGGCCGCACATAACGTGTAGGAAACCTTGGTAAGTATTTGATTACTTGATGGTTTCATTGTTTTTTGCTGTGATGTGTGCAGGAAAGAACTTGTCGTATGCCGTCTTCTGCTTG
>DDX3XE14sg2.exon_Change_codon_position_41346604_to_GAA,E,0.42,RANK2	AATGATACGGCGACCACCGATCAAATTGAGCATGTTCAAGTATTTGTTTTCTTTTAAGTGGGCCATATCTCATAAAAGTTATTTTCCAGGTAGCAGCAAGAGGACTGGACATTTCAAATGTGAAACATGTTATCAATTTTGACTTGCCAAGTGATATTGAAGAATATGTACATCGTATTGGCCGCACAGAACGTGTAGGAAACCTTGGTAAGTATTTGATTACTTGATGGTTTCATTGTTTTTTGCTGTGATGTGTGCAGGAAAGAACTTGTCGTATGCCGTCTTCTGCTTG
>DDX3XE14sg2.exon_Change_codon_position_41346604_to_GCA,A,0.23,RANK3	AATGATACGGCGACCACCGATCAAATTGAGCATGTTCAAGTATTTGTTTTCTTTTAAGTGGGCCATATCTCATAAAAGTTATTTTCCAGGTAGCAGCAAGAGGACTGGACATTTCAAATGTGAAACATGTTATCAATTTTGACTTGCCAAGTGATATTGAAGAATATGTACATCGTATTGGCCGCACAGCACGTGTAGGAAACCTTGGTAAGTATTTGATTACTTGATGGTTTCATTGTTTTTTGCTGTGATGTGTGCAGGAAAGAACTTGTCGTATGCCGTCTTCTGCTTG
>DDX3XE14sg2.exon_Change_codon_position_41346604_to_GTA,V,0.11,RANK4	AATGATACGGCGACCACCGATCAAATTGAGCATGTTCAAGTATTTGTTTTCTTTTAAGTGGGCCATATCTCATAAAAGTTATTTTCCAGGTAGCAGCAAGAGGACTGGACATTTCAAATGTGAAACATGTTATCAATTTTGACTTGCCAAGTGATATTGAAGAATATGTACATCGTATTGGCCGCACAGTACGTGTAGGAAACCTTGGTAAGTATTTGATTACTTGATGGTTTCATTGTTTTTTGCTGTGATGTGTGCAGGAAAGAACTTGTCGTATGCCGTCTTCTGCTTG
>DDX3XE14sg2.exon_Change_codon_position_41346604_to_GGC,G,0.34,RANKT	AATGATACGGCGACCACCGATCAAATTGAGCATGTTCAAGTATTTGTTTTCTTTTAAGTGGGCCATATCTCATAAAAGTTATTTTCCAGGTAGCAGCAAGAGGACTGGACATTTCAAATGTGAAACATGTTATCAATTTTGACTTGCCAAGTGATATTGAAGAATATGTACATCGTATTGGCCGCACAGGCCGTGTAGGAAACCTTGGTAAGTATTTGATTACTTGATGGTTTCATTGTTTTTTGCTGTGATGTGTGCAGGAAAGAACTTGTCGTATGCCGTCTTCTGCTTG
>DDX3XE14sg2.exon_Change_codon_position_41346604_to_GGG,G,0.25,RANK3	AATGATACGGCGACCACCGATCAAATTGAGCATGTTCAAGTATTTGTTTTCTTTTAAGTGGGCCATATCTCATAAAAGTTATTTTCCAGGTAGCAGCAAGAGGACTGGACATTTCAAATGTGAAACATGTTATCAATTTTGACTTGCCAAGTGATATTGAAGAATATGTACATCGTATTGGCCGCACAGGGCGTGTAGGAAACCTTGGTAAGTATTTGATTACTTGATGGTTTCATTGTTTTTTGCTGTGATGTGTGCAGGAAAGAACTTGTCGTATGCCGTCTTCTGCTTG
>DDX3XE14sg2.exon_Change_codon_position_41346604_to_GGT,G,0.16,RANK4	AATGATACGGCGACCACCGATCAAATTGAGCATGTTCAAGTATTTGTTTTCTTTTAAGTGGGCCATATCTCATAAAAGTTATTTTCCAGGTAGCAGCAAGAGGACTGGACATTTCAAATGTGAAACATGTTATCAATTTTGACTTGCCAAGTGATATTGAAGAATATGTACATCGTATTGGCCGCACAGGTCGTGTAGGAAACCTTGGTAAGTATTTGATTACTTGATGGTTTCATTGTTTTTTGCTGTGATGTGTGCAGGAAAGAACTTGTCGTATGCCGTCTTCTGCTTG
>DDX3XE14sg2.exon_Change_codon_position_41346607_to_AGT,S,0.15,RANK4	AATGATACGGCGACCACCGATCAAATTGAGCATGTTCAAGTATTTGTTTTCTTTTAAGTGGGCCATATCTCATAAAAGTTATTTTCCAGGTAGCAGCAAGAGGACTGGACATTTCAAATGTGAAACATGTTATCAATTTTGACTTGCCAAGTGATATTGAAGAATATGTACATCGTATTGGCCGCACAGGAAGTGTAGGAAACCTTGGTAAGTATTTGATTACTTGATGGTTTCATTGTTTTTTGCTGTGATGTGTGCAGGAAAGAACTTGTCGTATGCCGTCTTCTGCTTG
>DDX3XE14sg2.exon_Change_codon_position_41346607_to_AGA,R,0.20,RANK2	AATGATACGGCGACCACCGATCAAATTGAGCATGTTCAAGTATTTGTTTTCTTTTAAGTGGGCCATATCTCATAAAAGTTATTTTCCAGGTAGCAGCAAGAGGACTGGACATTTCAAATGTGAAACATGTTATCAATTTTGACTTGCCAAGTGATATTGAAGAATATGTACATCGTATTGGCCGCACAGGAAGAGTAGGAAACCTTGGTAAGTATTTGATTACTTGATGGTTTCATTGTTTTTTGCTGTGATGTGTGCAGGAAAGAACTTGTCGTATGCCGTCTTCTGCTTG
>DDX3XE14sg2.exon_Change_codon_position_41346607_to_AGC,S,0.24,RANKT	AATGATACGGCGACCACCGATCAAATTGAGCATGTTCAAGTATTTGTTTTCTTTTAAGTGGGCCATATCTCATAAAAGTTATTTTCCAGGTAGCAGCAAGAGGACTGGACATTTCAAATGTGAAACATGTTATCAATTTTGACTTGCCAAGTGATATTGAAGAATATGTACATCGTATTGGCCGCACAGGAAGCGTAGGAAACCTTGGTAAGTATTTGATTACTTGATGGTTTCATTGTTTTTTGCTGTGATGTGTGCAGGAAAGAACTTGTCGTATGCCGTCTTCTGCTTG
>DDX3XE14sg2.exon_Change_codon_position_41346607_to_AGG,R,0.20,RANK3	AATGATACGGCGACCACCGATCAAATTGAGCATGTTCAAGTATTTGTTTTCTTTTAAGTGGGCCATATCTCATAAAAGTTATTTTCCAGGTAGCAGCAAGAGGACTGGACATTTCAAATGTGAAACATGTTATCAATTTTGACTTGCCAAGTGATATTGAAGAATATGTACATCGTATTGGCCGCACAGGAAGGGTAGGAAACCTTGGTAAGTATTTGATTACTTGATGGTTTCATTGTTTTTTGCTGTGATGTGTGCAGGAAAGAACTTGTCGTATGCCGTCTTCTGCTTG
>DDX3XE14sg2.exon_Change_codon_position_41346607_to_CAC,H,0.59,RANKT	AATGATACGGCGACCACCGATCAAATTGAGCATGTTCAAGTATTTGTTTTCTTTTAAGTGGGCCATATCTCATAAAAGTTATTTTCCAGGTAGCAGCAAGAGGACTGGACATTTCAAATGTGAAACATGTTATCAATTTTGACTTGCCAAGTGATATTGAAGAATATGTACATCGTATTGGCCGCACAGGACACGTAGGAAACCTTGGTAAGTATTTGATTACTTGATGGTTTCATTGTTTTTTGCTGTGATGTGTGCAGGAAAGAACTTGTCGTATGCCGTCTTCTGCTTG
>DDX3XE14sg2.exon_Change_codon_position_41346607_to_CCC,P,0.33,RANKT	AATGATACGGCGACCACCGATCAAATTGAGCATGTTCAAGTATTTGTTTTCTTTTAAGTGGGCCATATCTCATAAAAGTTATTTTCCAGGTAGCAGCAAGAGGACTGGACATTTCAAATGTGAAACATGTTATCAATTTTGACTTGCCAAGTGATATTGAAGAATATGTACATCGTATTGGCCGCACAGGACCCGTAGGAAACCTTGGTAAGTATTTGATTACTTGATGGTTTCATTGTTTTTTGCTGTGATGTGTGCAGGAAAGAACTTGTCGTATGCCGTCTTCTGCTTG
>DDX3XE14sg2.exon_Change_codon_position_41346607_to_CTG,L,0.41,RANKT	AATGATACGGCGACCACCGATCAAATTGAGCATGTTCAAGTATTTGTTTTCTTTTAAGTGGGCCATATCTCATAAAAGTTATTTTCCAGGTAGCAGCAAGAGGACTGGACATTTCAAATGTGAAACATGTTATCAATTTTGACTTGCCAAGTGATATTGAAGAATATGTACATCGTATTGGCCGCACAGGACTGGTAGGAAACCTTGGTAAGTATTTGATTACTTGATGGTTTCATTGTTTTTTGCTGTGATGTGTGCAGGAAAGAACTTGTCGTATGCCGTCTTCTGCTTG
>DDX3XE14sg2.exon_Change_codon_position_41346607_to_GGT,G,0.16,RANK4	AATGATACGGCGACCACCGATCAAATTGAGCATGTTCAAGTATTTGTTTTCTTTTAAGTGGGCCATATCTCATAAAAGTTATTTTCCAGGTAGCAGCAAGAGGACTGGACATTTCAAATGTGAAACATGTTATCAATTTTGACTTGCCAAGTGATATTGAAGAATATGTACATCGTATTGGCCGCACAGGAGGTGTAGGAAACCTTGGTAAGTATTTGATTACTTGATGGTTTCATTGTTTTTTGCTGTGATGTGTGCAGGAAAGAACTTGTCGTATGCCGTCTTCTGCTTG
>DDX3XE14sg2.exon_Change_codon_position_41346607_to_GGC,G,0.34,RANKT	AATGATACGGCGACCACCGATCAAATTGAGCATGTTCAAGTATTTGTTTTCTTTTAAGTGGGCCATATCTCATAAAAGTTATTTTCCAGGTAGCAGCAAGAGGACTGGACATTTCAAATGTGAAACATGTTATCAATTTTGACTTGCCAAGTGATATTGAAGAATATGTACATCGTATTGGCCGCACAGGAGGCGTAGGAAACCTTGGTAAGTATTTGATTACTTGATGGTTTCATTGTTTTTTGCTGTGATGTGTGCAGGAAAGAACTTGTCGTATGCCGTCTTCTGCTTG
>DDX3XE14sg2.exon_Change_codon_position_41346607_to_TGT,C,0.45,RANK2	AATGATACGGCGACCACCGATCAAATTGAGCATGTTCAAGTATTTGTTTTCTTTTAAGTGGGCCATATCTCATAAAAGTTATTTTCCAGGTAGCAGCAAGAGGACTGGACATTTCAAATGTGAAACATGTTATCAATTTTGACTTGCCAAGTGATATTGAAGAATATGTACATCGTATTGGCCGCACAGGATGTGTAGGAAACCTTGGTAAGTATTTGATTACTTGATGGTTTCATTGTTTTTTGCTGTGATGTGTGCAGGAAAGAACTTGTCGTATGCCGTCTTCTGCTTG
>DDX3XE14sg2.exon_Change_codon_position_41346607_to_TGC,C,0.55,RANKT	AATGATACGGCGACCACCGATCAAATTGAGCATGTTCAAGTATTTGTTTTCTTTTAAGTGGGCCATATCTCATAAAAGTTATTTTCCAGGTAGCAGCAAGAGGACTGGACATTTCAAATGTGAAACATGTTATCAATTTTGACTTGCCAAGTGATATTGAAGAATATGTACATCGTATTGGCCGCACAGGATGCGTAGGAAACCTTGGTAAGTATTTGATTACTTGATGGTTTCATTGTTTTTTGCTGTGATGTGTGCAGGAAAGAACTTGTCGTATGCCGTCTTCTGCTTG
>DDX3XE14sg2.exon_Change_codon_position_41346607_to_CAT,H,0.41,RANK2	AATGATACGGCGACCACCGATCAAATTGAGCATGTTCAAGTATTTGTTTTCTTTTAAGTGGGCCATATCTCATAAAAGTTATTTTCCAGGTAGCAGCAAGAGGACTGGACATTTCAAATGTGAAACATGTTATCAATTTTGACTTGCCAAGTGATATTGAAGAATATGTACATCGTATTGGCCGCACAGGACATGTAGGAAACCTTGGTAAGTATTTGATTACTTGATGGTTTCATTGTTTTTTGCTGTGATGTGTGCAGGAAAGAACTTGTCGTATGCCGTCTTCTGCTTG
>DDX3XE14sg2.exon_Change_codon_position_41346607_to_CCT,P,0.28,RANK2	AATGATACGGCGACCACCGATCAAATTGAGCATGTTCAAGTATTTGTTTTCTTTTAAGTGGGCCATATCTCATAAAAGTTATTTTCCAGGTAGCAGCAAGAGGACTGGACATTTCAAATGTGAAACATGTTATCAATTTTGACTTGCCAAGTGATATTGAAGAATATGTACATCGTATTGGCCGCACAGGACCTGTAGGAAACCTTGGTAAGTATTTGATTACTTGATGGTTTCATTGTTTTTTGCTGTGATGTGTGCAGGAAAGAACTTGTCGTATGCCGTCTTCTGCTTG
>DDX3XE14sg2.exon_Change_codon_position_41346607_to_CTT,L,0.13,RANK3	AATGATACGGCGACCACCGATCAAATTGAGCATGTTCAAGTATTTGTTTTCTTTTAAGTGGGCCATATCTCATAAAAGTTATTTTCCAGGTAGCAGCAAGAGGACTGGACATTTCAAATGTGAAACATGTTATCAATTTTGACTTGCCAAGTGATATTGAAGAATATGTACATCGTATTGGCCGCACAGGACTTGTAGGAAACCTTGGTAAGTATTTGATTACTTGATGGTTTCATTGTTTTTTGCTGTGATGTGTGCAGGAAAGAACTTGTCGTATGCCGTCTTCTGCTTG
>DDX3XE14sg2.exon_Change_codon_position_41346607_to_CGA,R,0.11,RANK5	AATGATACGGCGACCACCGATCAAATTGAGCATGTTCAAGTATTTGTTTTCTTTTAAGTGGGCCATATCTCATAAAAGTTATTTTCCAGGTAGCAGCAAGAGGACTGGACATTTCAAATGTGAAACATGTTATCAATTTTGACTTGCCAAGTGATATTGAAGAATATGTACATCGTATTGGCCGCACAGGACGAGTAGGAAACCTTGGTAAGTATTTGATTACTTGATGGTTTCATTGTTTTTTGCTGTGATGTGTGCAGGAAAGAACTTGTCGTATGCCGTCTTCTGCTTG
>DDX3XE14sg2.exon_Change_codon_position_41346607_to_CGC,R,0.19,RANK4	AATGATACGGCGACCACCGATCAAATTGAGCATGTTCAAGTATTTGTTTTCTTTTAAGTGGGCCATATCTCATAAAAGTTATTTTCCAGGTAGCAGCAAGAGGACTGGACATTTCAAATGTGAAACATGTTATCAATTTTGACTTGCCAAGTGATATTGAAGAATATGTACATCGTATTGGCCGCACAGGACGCGTAGGAAACCTTGGTAAGTATTTGATTACTTGATGGTTTCATTGTTTTTTGCTGTGATGTGTGCAGGAAAGAACTTGTCGTATGCCGTCTTCTGCTTG
>DDX3XE14sg2.exon_Change_codon_position_41346607_to_CGG,R,0.21,RANKT	AATGATACGGCGACCACCGATCAAATTGAGCATGTTCAAGTATTTGTTTTCTTTTAAGTGGGCCATATCTCATAAAAGTTATTTTCCAGGTAGCAGCAAGAGGACTGGACATTTCAAATGTGAAACATGTTATCAATTTTGACTTGCCAAGTGATATTGAAGAATATGTACATCGTATTGGCCGCACAGGACGGGTAGGAAACCTTGGTAAGTATTTGATTACTTGATGGTTTCATTGTTTTTTGCTGTGATGTGTGCAGGAAAGAACTTGTCGTATGCCGTCTTCTGCTTG
>DDX3XE14sg2.exon_Change_codon_position_41346610_to_ATA,I,0.16,RANK3	AATGATACGGCGACCACCGATCAAATTGAGCATGTTCAAGTATTTGTTTTCTTTTAAGTGGGCCATATCTCATAAAAGTTATTTTCCAGGTAGCAGCAAGAGGACTGGACATTTCAAATGTGAAACATGTTATCAATTTTGACTTGCCAAGTGATATTGAAGAATATGTACATCGTATTGGCCGCACAGGACGTATAGGAAACCTTGGTAAGTATTTGATTACTTGATGGTTTCATTGTTTTTTGCTGTGATGTGTGCAGGAAAGAACTTGTCGTATGCCGTCTTCTGCTTG
>DDX3XE14sg2.exon_Change_codon_position_41346610_to_ATC,I,0.48,RANKT	AATGATACGGCGACCACCGATCAAATTGAGCATGTTCAAGTATTTGTTTTCTTTTAAGTGGGCCATATCTCATAAAAGTTATTTTCCAGGTAGCAGCAAGAGGACTGGACATTTCAAATGTGAAACATGTTATCAATTTTGACTTGCCAAGTGATATTGAAGAATATGTACATCGTATTGGCCGCACAGGACGTATCGGAAACCTTGGTAAGTATTTGATTACTTGATGGTTTCATTGTTTTTTGCTGTGATGTGTGCAGGAAAGAACTTGTCGTATGCCGTCTTCTGCTTG
>DDX3XE14sg2.exon_Change_codon_position_41346610_to_CTA,L,0.07,RANK5	AATGATACGGCGACCACCGATCAAATTGAGCATGTTCAAGTATTTGTTTTCTTTTAAGTGGGCCATATCTCATAAAAGTTATTTTCCAGGTAGCAGCAAGAGGACTGGACATTTCAAATGTGAAACATGTTATCAATTTTGACTTGCCAAGTGATATTGAAGAATATGTACATCGTATTGGCCGCACAGGACGTCTAGGAAACCTTGGTAAGTATTTGATTACTTGATGGTTTCATTGTTTTTTGCTGTGATGTGTGCAGGAAAGAACTTGTCGTATGCCGTCTTCTGCTTG
>DDX3XE14sg2.exon_Change_codon_position_41346610_to_GAG,E,0.58,RANKT	AATGATACGGCGACCACCGATCAAATTGAGCATGTTCAAGTATTTGTTTTCTTTTAAGTGGGCCATATCTCATAAAAGTTATTTTCCAGGTAGCAGCAAGAGGACTGGACATTTCAAATGTGAAACATGTTATCAATTTTGACTTGCCAAGTGATATTGAAGAATATGTACATCGTATTGGCCGCACAGGACGTGAGGGAAACCTTGGTAAGTATTTGATTACTTGATGGTTTCATTGTTTTTTGCTGTGATGTGTGCAGGAAAGAACTTGTCGTATGCCGTCTTCTGCTTG
>DDX3XE14sg2.exon_Change_codon_position_41346610_to_GCC,A,0.40,RANKT	AATGATACGGCGACCACCGATCAAATTGAGCATGTTCAAGTATTTGTTTTCTTTTAAGTGGGCCATATCTCATAAAAGTTATTTTCCAGGTAGCAGCAAGAGGACTGGACATTTCAAATGTGAAACATGTTATCAATTTTGACTTGCCAAGTGATATTGAAGAATATGTACATCGTATTGGCCGCACAGGACGTGCCGGAAACCTTGGTAAGTATTTGATTACTTGATGGTTTCATTGTTTTTTGCTGTGATGTGTGCAGGAAAGAACTTGTCGTATGCCGTCTTCTGCTTG
>DDX3XE14sg2.exon_Change_codon_position_41346610_to_GGC,G,0.34,RANKT	AATGATACGGCGACCACCGATCAAATTGAGCATGTTCAAGTATTTGTTTTCTTTTAAGTGGGCCATATCTCATAAAAGTTATTTTCCAGGTAGCAGCAAGAGGACTGGACATTTCAAATGTGAAACATGTTATCAATTTTGACTTGCCAAGTGATATTGAAGAATATGTACATCGTATTGGCCGCACAGGACGTGGCGGAAACCTTGGTAAGTATTTGATTACTTGATGGTTTCATTGTTTTTTGCTGTGATGTGTGCAGGAAAGAACTTGTCGTATGCCGTCTTCTGCTTG
>DDX3XE14sg2.exon_Change_codon_position_41346610_to_TTA,L,0.07,RANK6	AATGATACGGCGACCACCGATCAAATTGAGCATGTTCAAGTATTTGTTTTCTTTTAAGTGGGCCATATCTCATAAAAGTTATTTTCCAGGTAGCAGCAAGAGGACTGGACATTTCAAATGTGAAACATGTTATCAATTTTGACTTGCCAAGTGATATTGAAGAATATGTACATCGTATTGGCCGCACAGGACGTTTAGGAAACCTTGGTAAGTATTTGATTACTTGATGGTTTCATTGTTTTTTGCTGTGATGTGTGCAGGAAAGAACTTGTCGTATGCCGTCTTCTGCTTG
>DDX3XE14sg2.exon_Change_codon_position_41346610_to_GAA,E,0.42,RANK2	AATGATACGGCGACCACCGATCAAATTGAGCATGTTCAAGTATTTGTTTTCTTTTAAGTGGGCCATATCTCATAAAAGTTATTTTCCAGGTAGCAGCAAGAGGACTGGACATTTCAAATGTGAAACATGTTATCAATTTTGACTTGCCAAGTGATATTGAAGAATATGTACATCGTATTGGCCGCACAGGACGTGAAGGAAACCTTGGTAAGTATTTGATTACTTGATGGTTTCATTGTTTTTTGCTGTGATGTGTGCAGGAAAGAACTTGTCGTATGCCGTCTTCTGCTTG
>DDX3XE14sg2.exon_Change_codon_position_41346610_to_GCA,A,0.23,RANK3	AATGATACGGCGACCACCGATCAAATTGAGCATGTTCAAGTATTTGTTTTCTTTTAAGTGGGCCATATCTCATAAAAGTTATTTTCCAGGTAGCAGCAAGAGGACTGGACATTTCAAATGTGAAACATGTTATCAATTTTGACTTGCCAAGTGATATTGAAGAATATGTACATCGTATTGGCCGCACAGGACGTGCAGGAAACCTTGGTAAGTATTTGATTACTTGATGGTTTCATTGTTTTTTGCTGTGATGTGTGCAGGAAAGAACTTGTCGTATGCCGTCTTCTGCTTG
>DDX3XE14sg2.exon_Change_codon_position_41346610_to_GGA,G,0.25,RANK2	AATGATACGGCGACCACCGATCAAATTGAGCATGTTCAAGTATTTGTTTTCTTTTAAGTGGGCCATATCTCATAAAAGTTATTTTCCAGGTAGCAGCAAGAGGACTGGACATTTCAAATGTGAAACATGTTATCAATTTTGACTTGCCAAGTGATATTGAAGAATATGTACATCGTATTGGCCGCACAGGACGTGGAGGAAACCTTGGTAAGTATTTGATTACTTGATGGTTTCATTGTTTTTTGCTGTGATGTGTGCAGGAAAGAACTTGTCGTATGCCGTCTTCTGCTTG
>DDX3XE14sg2.exon_Change_codon_position_41346610_to_GTC,V,0.24,RANK2	AATGATACGGCGACCACCGATCAAATTGAGCATGTTCAAGTATTTGTTTTCTTTTAAGTGGGCCATATCTCATAAAAGTTATTTTCCAGGTAGCAGCAAGAGGACTGGACATTTCAAATGTGAAACATGTTATCAATTTTGACTTGCCAAGTGATATTGAAGAATATGTACATCGTATTGGCCGCACAGGACGTGTCGGAAACCTTGGTAAGTATTTGATTACTTGATGGTTTCATTGTTTTTTGCTGTGATGTGTGCAGGAAAGAACTTGTCGTATGCCGTCTTCTGCTTG
>DDX3XE14sg2.exon_Change_codon_position_41346610_to_GTG,V,0.47,RANKT	AATGATACGGCGACCACCGATCAAATTGAGCATGTTCAAGTATTTGTTTTCTTTTAAGTGGGCCATATCTCATAAAAGTTATTTTCCAGGTAGCAGCAAGAGGACTGGACATTTCAAATGTGAAACATGTTATCAATTTTGACTTGCCAAGTGATATTGAAGAATATGTACATCGTATTGGCCGCACAGGACGTGTGGGAAACCTTGGTAAGTATTTGATTACTTGATGGTTTCATTGTTTTTTGCTGTGATGTGTGCAGGAAAGAACTTGTCGTATGCCGTCTTCTGCTTG
>DDX3XE14sg2.exon_Change_codon_position_41346610_to_GTT,V,0.18,RANK3	AATGATACGGCGACCACCGATCAAATTGAGCATGTTCAAGTATTTGTTTTCTTTTAAGTGGGCCATATCTCATAAAAGTTATTTTCCAGGTAGCAGCAAGAGGACTGGACATTTCAAATGTGAAACATGTTATCAATTTTGACTTGCCAAGTGATATTGAAGAATATGTACATCGTATTGGCCGCACAGGACGTGTTGGAAACCTTGGTAAGTATTTGATTACTTGATGGTTTCATTGTTTTTTGCTGTGATGTGTGCAGGAAAGAACTTGTCGTATGCCGTCTTCTGCTTG
>DDX3XE14sg2.exon_Change_codon_position_41346613_to_AGA,R,0.20,RANK2	AATGATACGGCGACCACCGATCAAATTGAGCATGTTCAAGTATTTGTTTTCTTTTAAGTGGGCCATATCTCATAAAAGTTATTTTCCAGGTAGCAGCAAGAGGACTGGACATTTCAAATGTGAAACATGTTATCAATTTTGACTTGCCAAGTGATATTGAAGAATATGTACATCGTATTGGCCGCACAGGACGTGTAAGAAACCTTGGTAAGTATTTGATTACTTGATGGTTTCATTGTTTTTTGCTGTGATGTGTGCAGGAAAGAACTTGTCGTATGCCGTCTTCTGCTTG
>DDX3XE14sg2.exon_Change_codon_position_41346613_to_CGA,R,0.11,RANK5	AATGATACGGCGACCACCGATCAAATTGAGCATGTTCAAGTATTTGTTTTCTTTTAAGTGGGCCATATCTCATAAAAGTTATTTTCCAGGTAGCAGCAAGAGGACTGGACATTTCAAATGTGAAACATGTTATCAATTTTGACTTGCCAAGTGATATTGAAGAATATGTACATCGTATTGGCCGCACAGGACGTGTACGAAACCTTGGTAAGTATTTGATTACTTGATGGTTTCATTGTTTTTTGCTGTGATGTGTGCAGGAAAGAACTTGTCGTATGCCGTCTTCTGCTTG
>DDX3XE14sg2.exon_Change_codon_position_41346613_to_GAG,E,0.58,RANKT	AATGATACGGCGACCACCGATCAAATTGAGCATGTTCAAGTATTTGTTTTCTTTTAAGTGGGCCATATCTCATAAAAGTTATTTTCCAGGTAGCAGCAAGAGGACTGGACATTTCAAATGTGAAACATGTTATCAATTTTGACTTGCCAAGTGATATTGAAGAATATGTACATCGTATTGGCCGCACAGGACGTGTAGAGAACCTTGGTAAGTATTTGATTACTTGATGGTTTCATTGTTTTTTGCTGTGATGTGTGCAGGAAAGAACTTGTCGTATGCCGTCTTCTGCTTG
>DDX3XE14sg2.exon_Change_codon_position_41346613_to_GCC,A,0.40,RANKT	AATGATACGGCGACCACCGATCAAATTGAGCATGTTCAAGTATTTGTTTTCTTTTAAGTGGGCCATATCTCATAAAAGTTATTTTCCAGGTAGCAGCAAGAGGACTGGACATTTCAAATGTGAAACATGTTATCAATTTTGACTTGCCAAGTGATATTGAAGAATATGTACATCGTATTGGCCGCACAGGACGTGTAGCCAACCTTGGTAAGTATTTGATTACTTGATGGTTTCATTGTTTTTTGCTGTGATGTGTGCAGGAAAGAACTTGTCGTATGCCGTCTTCTGCTTG
>DDX3XE14sg2.exon_Change_codon_position_41346613_to_GTG,V,0.47,RANKT	AATGATACGGCGACCACCGATCAAATTGAGCATGTTCAAGTATTTGTTTTCTTTTAAGTGGGCCATATCTCATAAAAGTTATTTTCCAGGTAGCAGCAAGAGGACTGGACATTTCAAATGTGAAACATGTTATCAATTTTGACTTGCCAAGTGATATTGAAGAATATGTACATCGTATTGGCCGCACAGGACGTGTAGTGAACCTTGGTAAGTATTTGATTACTTGATGGTTTCATTGTTTTTTGCTGTGATGTGTGCAGGAAAGAACTTGTCGTATGCCGTCTTCTGCTTG
>DDX3XE14sg2.exon_Change_codon_position_41346613_to_TGA,STOP,0.52,RANKT	AATGATACGGCGACCACCGATCAAATTGAGCATGTTCAAGTATTTGTTTTCTTTTAAGTGGGCCATATCTCATAAAAGTTATTTTCCAGGTAGCAGCAAGAGGACTGGACATTTCAAATGTGAAACATGTTATCAATTTTGACTTGCCAAGTGATATTGAAGAATATGTACATCGTATTGGCCGCACAGGACGTGTATGAAACCTTGGTAAGTATTTGATTACTTGATGGTTTCATTGTTTTTTGCTGTGATGTGTGCAGGAAAGAACTTGTCGTATGCCGTCTTCTGCTTG
>DDX3XE14sg2.exon_Change_codon_position_41346613_to_TAA,STOP,0.28,RANK2	AATGATACGGCGACCACCGATCAAATTGAGCATGTTCAAGTATTTGTTTTCTTTTAAGTGGGCCATATCTCATAAAAGTTATTTTCCAGGTAGCAGCAAGAGGACTGGACATTTCAAATGTGAAACATGTTATCAATTTTGACTTGCCAAGTGATATTGAAGAATATGTACATCGTATTGGCCGCACAGGACGTGTATAAAACCTTGGTAAGTATTTGATTACTTGATGGTTTCATTGTTTTTTGCTGTGATGTGTGCAGGAAAGAACTTGTCGTATGCCGTCTTCTGCTTG
>DDX3XE14sg2.exon_Change_codon_position_41346613_to_GAA,E,0.42,RANK2	AATGATACGGCGACCACCGATCAAATTGAGCATGTTCAAGTATTTGTTTTCTTTTAAGTGGGCCATATCTCATAAAAGTTATTTTCCAGGTAGCAGCAAGAGGACTGGACATTTCAAATGTGAAACATGTTATCAATTTTGACTTGCCAAGTGATATTGAAGAATATGTACATCGTATTGGCCGCACAGGACGTGTAGAAAACCTTGGTAAGTATTTGATTACTTGATGGTTTCATTGTTTTTTGCTGTGATGTGTGCAGGAAAGAACTTGTCGTATGCCGTCTTCTGCTTG
>DDX3XE14sg2.exon_Change_codon_position_41346613_to_GCA,A,0.23,RANK3	AATGATACGGCGACCACCGATCAAATTGAGCATGTTCAAGTATTTGTTTTCTTTTAAGTGGGCCATATCTCATAAAAGTTATTTTCCAGGTAGCAGCAAGAGGACTGGACATTTCAAATGTGAAACATGTTATCAATTTTGACTTGCCAAGTGATATTGAAGAATATGTACATCGTATTGGCCGCACAGGACGTGTAGCAAACCTTGGTAAGTATTTGATTACTTGATGGTTTCATTGTTTTTTGCTGTGATGTGTGCAGGAAAGAACTTGTCGTATGCCGTCTTCTGCTTG
>DDX3XE14sg2.exon_Change_codon_position_41346613_to_GTA,V,0.11,RANK4	AATGATACGGCGACCACCGATCAAATTGAGCATGTTCAAGTATTTGTTTTCTTTTAAGTGGGCCATATCTCATAAAAGTTATTTTCCAGGTAGCAGCAAGAGGACTGGACATTTCAAATGTGAAACATGTTATCAATTTTGACTTGCCAAGTGATATTGAAGAATATGTACATCGTATTGGCCGCACAGGACGTGTAGTAAACCTTGGTAAGTATTTGATTACTTGATGGTTTCATTGTTTTTTGCTGTGATGTGTGCAGGAAAGAACTTGTCGTATGCCGTCTTCTGCTTG
>DDX3XE14sg2.exon_Change_codon_position_41346613_to_GGC,G,0.34,RANKT	AATGATACGGCGACCACCGATCAAATTGAGCATGTTCAAGTATTTGTTTTCTTTTAAGTGGGCCATATCTCATAAAAGTTATTTTCCAGGTAGCAGCAAGAGGACTGGACATTTCAAATGTGAAACATGTTATCAATTTTGACTTGCCAAGTGATATTGAAGAATATGTACATCGTATTGGCCGCACAGGACGTGTAGGCAACCTTGGTAAGTATTTGATTACTTGATGGTTTCATTGTTTTTTGCTGTGATGTGTGCAGGAAAGAACTTGTCGTATGCCGTCTTCTGCTTG
>DDX3XE14sg2.exon_Change_codon_position_41346613_to_GGG,G,0.25,RANK3	AATGATACGGCGACCACCGATCAAATTGAGCATGTTCAAGTATTTGTTTTCTTTTAAGTGGGCCATATCTCATAAAAGTTATTTTCCAGGTAGCAGCAAGAGGACTGGACATTTCAAATGTGAAACATGTTATCAATTTTGACTTGCCAAGTGATATTGAAGAATATGTACATCGTATTGGCCGCACAGGACGTGTAGGGAACCTTGGTAAGTATTTGATTACTTGATGGTTTCATTGTTTTTTGCTGTGATGTGTGCAGGAAAGAACTTGTCGTATGCCGTCTTCTGCTTG
>DDX3XE14sg2.exon_Change_codon_position_41346613_to_GGT,G,0.16,RANK4	AATGATACGGCGACCACCGATCAAATTGAGCATGTTCAAGTATTTGTTTTCTTTTAAGTGGGCCATATCTCATAAAAGTTATTTTCCAGGTAGCAGCAAGAGGACTGGACATTTCAAATGTGAAACATGTTATCAATTTTGACTTGCCAAGTGATATTGAAGAATATGTACATCGTATTGGCCGCACAGGACGTGTAGGTAACCTTGGTAAGTATTTGATTACTTGATGGTTTCATTGTTTTTTGCTGTGATGTGTGCAGGAAAGAACTTGTCGTATGCCGTCTTCTGCTTG
>DDX3XE14sg2.exon_Change_codon_position_41346616_to_ACA,T,0.28,RANK2	AATGATACGGCGACCACCGATCAAATTGAGCATGTTCAAGTATTTGTTTTCTTTTAAGTGGGCCATATCTCATAAAAGTTATTTTCCAGGTAGCAGCAAGAGGACTGGACATTTCAAATGTGAAACATGTTATCAATTTTGACTTGCCAAGTGATATTGAAGAATATGTACATCGTATTGGCCGCACAGGACGTGTAGGAACACTTGGTAAGTATTTGATTACTTGATGGTTTCATTGTTTTTTGCTGTGATGTGTGCAGGAAAGAACTTGTCGTATGCCGTCTTCTGCTTG
>DDX3XE14sg2.exon_Change_codon_position_41346616_to_ATT,I,0.36,RANK2	AATGATACGGCGACCACCGATCAAATTGAGCATGTTCAAGTATTTGTTTTCTTTTAAGTGGGCCATATCTCATAAAAGTTATTTTCCAGGTAGCAGCAAGAGGACTGGACATTTCAAATGTGAAACATGTTATCAATTTTGACTTGCCAAGTGATATTGAAGAATATGTACATCGTATTGGCCGCACAGGACGTGTAGGAATTCTTGGTAAGTATTTGATTACTTGATGGTTTCATTGTTTTTTGCTGTGATGTGTGCAGGAAAGAACTTGTCGTATGCCGTCTTCTGCTTG
>DDX3XE14sg2.exon_Change_codon_position_41346616_to_CAC,H,0.59,RANKT	AATGATACGGCGACCACCGATCAAATTGAGCATGTTCAAGTATTTGTTTTCTTTTAAGTGGGCCATATCTCATAAAAGTTATTTTCCAGGTAGCAGCAAGAGGACTGGACATTTCAAATGTGAAACATGTTATCAATTTTGACTTGCCAAGTGATATTGAAGAATATGTACATCGTATTGGCCGCACAGGACGTGTAGGACACCTTGGTAAGTATTTGATTACTTGATGGTTTCATTGTTTTTTGCTGTGATGTGTGCAGGAAAGAACTTGTCGTATGCCGTCTTCTGCTTG
>DDX3XE14sg2.exon_Change_codon_position_41346616_to_CAT,H,0.41,RANK2	AATGATACGGCGACCACCGATCAAATTGAGCATGTTCAAGTATTTGTTTTCTTTTAAGTGGGCCATATCTCATAAAAGTTATTTTCCAGGTAGCAGCAAGAGGACTGGACATTTCAAATGTGAAACATGTTATCAATTTTGACTTGCCAAGTGATATTGAAGAATATGTACATCGTATTGGCCGCACAGGACGTGTAGGACATCTTGGTAAGTATTTGATTACTTGATGGTTTCATTGTTTTTTGCTGTGATGTGTGCAGGAAAGAACTTGTCGTATGCCGTCTTCTGCTTG
>DDX3XE14sg2.exon_Change_codon_position_41346616_to_GAC,D,0.54,RANKT	AATGATACGGCGACCACCGATCAAATTGAGCATGTTCAAGTATTTGTTTTCTTTTAAGTGGGCCATATCTCATAAAAGTTATTTTCCAGGTAGCAGCAAGAGGACTGGACATTTCAAATGTGAAACATGTTATCAATTTTGACTTGCCAAGTGATATTGAAGAATATGTACATCGTATTGGCCGCACAGGACGTGTAGGAGACCTTGGTAAGTATTTGATTACTTGATGGTTTCATTGTTTTTTGCTGTGATGTGTGCAGGAAAGAACTTGTCGTATGCCGTCTTCTGCTTG
>DDX3XE14sg2.exon_Change_codon_position_41346616_to_GAT,D,0.46,RANK2	AATGATACGGCGACCACCGATCAAATTGAGCATGTTCAAGTATTTGTTTTCTTTTAAGTGGGCCATATCTCATAAAAGTTATTTTCCAGGTAGCAGCAAGAGGACTGGACATTTCAAATGTGAAACATGTTATCAATTTTGACTTGCCAAGTGATATTGAAGAATATGTACATCGTATTGGCCGCACAGGACGTGTAGGAGATCTTGGTAAGTATTTGATTACTTGATGGTTTCATTGTTTTTTGCTGTGATGTGTGCAGGAAAGAACTTGTCGTATGCCGTCTTCTGCTTG
>DDX3XE14sg2.exon_Change_codon_position_41346616_to_TAC,Y,0.57,RANKT	AATGATACGGCGACCACCGATCAAATTGAGCATGTTCAAGTATTTGTTTTCTTTTAAGTGGGCCATATCTCATAAAAGTTATTTTCCAGGTAGCAGCAAGAGGACTGGACATTTCAAATGTGAAACATGTTATCAATTTTGACTTGCCAAGTGATATTGAAGAATATGTACATCGTATTGGCCGCACAGGACGTGTAGGATACCTTGGTAAGTATTTGATTACTTGATGGTTTCATTGTTTTTTGCTGTGATGTGTGCAGGAAAGAACTTGTCGTATGCCGTCTTCTGCTTG
>DDX3XE14sg2.exon_Change_codon_position_41346616_to_TAT,Y,0.43,RANK2	AATGATACGGCGACCACCGATCAAATTGAGCATGTTCAAGTATTTGTTTTCTTTTAAGTGGGCCATATCTCATAAAAGTTATTTTCCAGGTAGCAGCAAGAGGACTGGACATTTCAAATGTGAAACATGTTATCAATTTTGACTTGCCAAGTGATATTGAAGAATATGTACATCGTATTGGCCGCACAGGACGTGTAGGATATCTTGGTAAGTATTTGATTACTTGATGGTTTCATTGTTTTTTGCTGTGATGTGTGCAGGAAAGAACTTGTCGTATGCCGTCTTCTGCTTG
>DDX3XE14sg2.exon_Change_codon_position_41346616_to_TCC,S,0.22,RANK2	AATGATACGGCGACCACCGATCAAATTGAGCATGTTCAAGTATTTGTTTTCTTTTAAGTGGGCCATATCTCATAAAAGTTATTTTCCAGGTAGCAGCAAGAGGACTGGACATTTCAAATGTGAAACATGTTATCAATTTTGACTTGCCAAGTGATATTGAAGAATATGTACATCGTATTGGCCGCACAGGACGTGTAGGATCCCTTGGTAAGTATTTGATTACTTGATGGTTTCATTGTTTTTTGCTGTGATGTGTGCAGGAAAGAACTTGTCGTATGCCGTCTTCTGCTTG
>DDX3XE14sg2.exon_Change_codon_position_41346616_to_ACC,T,0.36,RANKT	AATGATACGGCGACCACCGATCAAATTGAGCATGTTCAAGTATTTGTTTTCTTTTAAGTGGGCCATATCTCATAAAAGTTATTTTCCAGGTAGCAGCAAGAGGACTGGACATTTCAAATGTGAAACATGTTATCAATTTTGACTTGCCAAGTGATATTGAAGAATATGTACATCGTATTGGCCGCACAGGACGTGTAGGAACCCTTGGTAAGTATTTGATTACTTGATGGTTTCATTGTTTTTTGCTGTGATGTGTGCAGGAAAGAACTTGTCGTATGCCGTCTTCTGCTTG
>DDX3XE14sg2.exon_Change_codon_position_41346616_to_AGC,S,0.24,RANKT	AATGATACGGCGACCACCGATCAAATTGAGCATGTTCAAGTATTTGTTTTCTTTTAAGTGGGCCATATCTCATAAAAGTTATTTTCCAGGTAGCAGCAAGAGGACTGGACATTTCAAATGTGAAACATGTTATCAATTTTGACTTGCCAAGTGATATTGAAGAATATGTACATCGTATTGGCCGCACAGGACGTGTAGGAAGCCTTGGTAAGTATTTGATTACTTGATGGTTTCATTGTTTTTTGCTGTGATGTGTGCAGGAAAGAACTTGTCGTATGCCGTCTTCTGCTTG
>DDX3XE14sg2.exon_Change_codon_position_41346616_to_ATC,I,0.48,RANKT	AATGATACGGCGACCACCGATCAAATTGAGCATGTTCAAGTATTTGTTTTCTTTTAAGTGGGCCATATCTCATAAAAGTTATTTTCCAGGTAGCAGCAAGAGGACTGGACATTTCAAATGTGAAACATGTTATCAATTTTGACTTGCCAAGTGATATTGAAGAATATGTACATCGTATTGGCCGCACAGGACGTGTAGGAATCCTTGGTAAGTATTTGATTACTTGATGGTTTCATTGTTTTTTGCTGTGATGTGTGCAGGAAAGAACTTGTCGTATGCCGTCTTCTGCTTG
>DDX3XE14sg2.exon_Change_codon_position_41346616_to_AAA,K,0.42,RANK2	AATGATACGGCGACCACCGATCAAATTGAGCATGTTCAAGTATTTGTTTTCTTTTAAGTGGGCCATATCTCATAAAAGTTATTTTCCAGGTAGCAGCAAGAGGACTGGACATTTCAAATGTGAAACATGTTATCAATTTTGACTTGCCAAGTGATATTGAAGAATATGTACATCGTATTGGCCGCACAGGACGTGTAGGAAAACTTGGTAAGTATTTGATTACTTGATGGTTTCATTGTTTTTTGCTGTGATGTGTGCAGGAAAGAACTTGTCGTATGCCGTCTTCTGCTTG
>DDX3XE14sg2.exon_Change_codon_position_41346616_to_AAG,K,0.58,RANKT	AATGATACGGCGACCACCGATCAAATTGAGCATGTTCAAGTATTTGTTTTCTTTTAAGTGGGCCATATCTCATAAAAGTTATTTTCCAGGTAGCAGCAAGAGGACTGGACATTTCAAATGTGAAACATGTTATCAATTTTGACTTGCCAAGTGATATTGAAGAATATGTACATCGTATTGGCCGCACAGGACGTGTAGGAAAGCTTGGTAAGTATTTGATTACTTGATGGTTTCATTGTTTTTTGCTGTGATGTGTGCAGGAAAGAACTTGTCGTATGCCGTCTTCTGCTTG
>DDX3XE14sg2.exon_Change_codon_position_41346616_to_AAT,N,0.46,RANK2	AATGATACGGCGACCACCGATCAAATTGAGCATGTTCAAGTATTTGTTTTCTTTTAAGTGGGCCATATCTCATAAAAGTTATTTTCCAGGTAGCAGCAAGAGGACTGGACATTTCAAATGTGAAACATGTTATCAATTTTGACTTGCCAAGTGATATTGAAGAATATGTACATCGTATTGGCCGCACAGGACGTGTAGGAAATCTTGGTAAGTATTTGATTACTTGATGGTTTCATTGTTTTTTGCTGTGATGTGTGCAGGAAAGAACTTGTCGTATGCCGTCTTCTGCTTG
>DDX3XE14sg2.exon_Change_codon_position_41346619_to_ATT,I,0.36,RANK2	AATGATACGGCGACCACCGATCAAATTGAGCATGTTCAAGTATTTGTTTTCTTTTAAGTGGGCCATATCTCATAAAAGTTATTTTCCAGGTAGCAGCAAGAGGACTGGACATTTCAAATGTGAAACATGTTATCAATTTTGACTTGCCAAGTGATATTGAAGAATATGTACATCGTATTGGCCGCACAGGACGTGTAGGAAACATTGGTAAGTATTTGATTACTTGATGGTTTCATTGTTTTTTGCTGTGATGTGTGCAGGAAAGAACTTGTCGTATGCCGTCTTCTGCTTG
>DDX3XE14sg2.exon_Change_codon_position_41346619_to_ATC,I,0.48,RANKT	AATGATACGGCGACCACCGATCAAATTGAGCATGTTCAAGTATTTGTTTTCTTTTAAGTGGGCCATATCTCATAAAAGTTATTTTCCAGGTAGCAGCAAGAGGACTGGACATTTCAAATGTGAAACATGTTATCAATTTTGACTTGCCAAGTGATATTGAAGAATATGTACATCGTATTGGCCGCACAGGACGTGTAGGAAACATCGGTAAGTATTTGATTACTTGATGGTTTCATTGTTTTTTGCTGTGATGTGTGCAGGAAAGAACTTGTCGTATGCCGTCTTCTGCTTG
>DDX3XE14sg2.exon_Change_codon_position_41346619_to_CAC,H,0.59,RANKT	AATGATACGGCGACCACCGATCAAATTGAGCATGTTCAAGTATTTGTTTTCTTTTAAGTGGGCCATATCTCATAAAAGTTATTTTCCAGGTAGCAGCAAGAGGACTGGACATTTCAAATGTGAAACATGTTATCAATTTTGACTTGCCAAGTGATATTGAAGAATATGTACATCGTATTGGCCGCACAGGACGTGTAGGAAACCACGGTAAGTATTTGATTACTTGATGGTTTCATTGTTTTTTGCTGTGATGTGTGCAGGAAAGAACTTGTCGTATGCCGTCTTCTGCTTG
>DDX3XE14sg2.exon_Change_codon_position_41346619_to_CCC,P,0.33,RANKT	AATGATACGGCGACCACCGATCAAATTGAGCATGTTCAAGTATTTGTTTTCTTTTAAGTGGGCCATATCTCATAAAAGTTATTTTCCAGGTAGCAGCAAGAGGACTGGACATTTCAAATGTGAAACATGTTATCAATTTTGACTTGCCAAGTGATATTGAAGAATATGTACATCGTATTGGCCGCACAGGACGTGTAGGAAACCCCGGTAAGTATTTGATTACTTGATGGTTTCATTGTTTTTTGCTGTGATGTGTGCAGGAAAGAACTTGTCGTATGCCGTCTTCTGCTTG
>DDX3XE14sg2.exon_Change_codon_position_41346619_to_CGG,R,0.21,RANKT	AATGATACGGCGACCACCGATCAAATTGAGCATGTTCAAGTATTTGTTTTCTTTTAAGTGGGCCATATCTCATAAAAGTTATTTTCCAGGTAGCAGCAAGAGGACTGGACATTTCAAATGTGAAACATGTTATCAATTTTGACTTGCCAAGTGATATTGAAGAATATGTACATCGTATTGGCCGCACAGGACGTGTAGGAAACCGGGGTAAGTATTTGATTACTTGATGGTTTCATTGTTTTTTGCTGTGATGTGTGCAGGAAAGAACTTGTCGTATGCCGTCTTCTGCTTG
>DDX3XE14sg2.exon_Change_codon_position_41346619_to_GTT,V,0.18,RANK3	AATGATACGGCGACCACCGATCAAATTGAGCATGTTCAAGTATTTGTTTTCTTTTAAGTGGGCCATATCTCATAAAAGTTATTTTCCAGGTAGCAGCAAGAGGACTGGACATTTCAAATGTGAAACATGTTATCAATTTTGACTTGCCAAGTGATATTGAAGAATATGTACATCGTATTGGCCGCACAGGACGTGTAGGAAACGTTGGTAAGTATTTGATTACTTGATGGTTTCATTGTTTTTTGCTGTGATGTGTGCAGGAAAGAACTTGTCGTATGCCGTCTTCTGCTTG
>DDX3XE14sg2.exon_Change_codon_position_41346619_to_GTG,V,0.47,RANKT	AATGATACGGCGACCACCGATCAAATTGAGCATGTTCAAGTATTTGTTTTCTTTTAAGTGGGCCATATCTCATAAAAGTTATTTTCCAGGTAGCAGCAAGAGGACTGGACATTTCAAATGTGAAACATGTTATCAATTTTGACTTGCCAAGTGATATTGAAGAATATGTACATCGTATTGGCCGCACAGGACGTGTAGGAAACGTGGGTAAGTATTTGATTACTTGATGGTTTCATTGTTTTTTGCTGTGATGTGTGCAGGAAAGAACTTGTCGTATGCCGTCTTCTGCTTG
>DDX3XE14sg2.exon_Change_codon_position_41346619_to_TTT,F,0.45,RANK2	AATGATACGGCGACCACCGATCAAATTGAGCATGTTCAAGTATTTGTTTTCTTTTAAGTGGGCCATATCTCATAAAAGTTATTTTCCAGGTAGCAGCAAGAGGACTGGACATTTCAAATGTGAAACATGTTATCAATTTTGACTTGCCAAGTGATATTGAAGAATATGTACATCGTATTGGCCGCACAGGACGTGTAGGAAACTTTGGTAAGTATTTGATTACTTGATGGTTTCATTGTTTTTTGCTGTGATGTGTGCAGGAAAGAACTTGTCGTATGCCGTCTTCTGCTTG
>DDX3XE14sg2.exon_Change_codon_position_41346619_to_TTA,L,0.07,RANK6	AATGATACGGCGACCACCGATCAAATTGAGCATGTTCAAGTATTTGTTTTCTTTTAAGTGGGCCATATCTCATAAAAGTTATTTTCCAGGTAGCAGCAAGAGGACTGGACATTTCAAATGTGAAACATGTTATCAATTTTGACTTGCCAAGTGATATTGAAGAATATGTACATCGTATTGGCCGCACAGGACGTGTAGGAAACTTAGGTAAGTATTTGATTACTTGATGGTTTCATTGTTTTTTGCTGTGATGTGTGCAGGAAAGAACTTGTCGTATGCCGTCTTCTGCTTG
>DDX3XE14sg2.exon_Change_codon_position_41346619_to_TTC,F,0.55,RANKT	AATGATACGGCGACCACCGATCAAATTGAGCATGTTCAAGTATTTGTTTTCTTTTAAGTGGGCCATATCTCATAAAAGTTATTTTCCAGGTAGCAGCAAGAGGACTGGACATTTCAAATGTGAAACATGTTATCAATTTTGACTTGCCAAGTGATATTGAAGAATATGTACATCGTATTGGCCGCACAGGACGTGTAGGAAACTTCGGTAAGTATTTGATTACTTGATGGTTTCATTGTTTTTTGCTGTGATGTGTGCAGGAAAGAACTTGTCGTATGCCGTCTTCTGCTTG
>DDX3XE14sg2.exon_Change_codon_position_41346619_to_TTG,L,0.13,RANK4	AATGATACGGCGACCACCGATCAAATTGAGCATGTTCAAGTATTTGTTTTCTTTTAAGTGGGCCATATCTCATAAAAGTTATTTTCCAGGTAGCAGCAAGAGGACTGGACATTTCAAATGTGAAACATGTTATCAATTTTGACTTGCCAAGTGATATTGAAGAATATGTACATCGTATTGGCCGCACAGGACGTGTAGGAAACTTGGGTAAGTATTTGATTACTTGATGGTTTCATTGTTTTTTGCTGTGATGTGTGCAGGAAAGAACTTGTCGTATGCCGTCTTCTGCTTG
>DDX3XE14sg2.exon_Change_codon_position_41346619_to_CAT,H,0.41,RANK2	AATGATACGGCGACCACCGATCAAATTGAGCATGTTCAAGTATTTGTTTTCTTTTAAGTGGGCCATATCTCATAAAAGTTATTTTCCAGGTAGCAGCAAGAGGACTGGACATTTCAAATGTGAAACATGTTATCAATTTTGACTTGCCAAGTGATATTGAAGAATATGTACATCGTATTGGCCGCACAGGACGTGTAGGAAACCATGGTAAGTATTTGATTACTTGATGGTTTCATTGTTTTTTGCTGTGATGTGTGCAGGAAAGAACTTGTCGTATGCCGTCTTCTGCTTG
>DDX3XE14sg2.exon_Change_codon_position_41346619_to_CCT,P,0.28,RANK2	AATGATACGGCGACCACCGATCAAATTGAGCATGTTCAAGTATTTGTTTTCTTTTAAGTGGGCCATATCTCATAAAAGTTATTTTCCAGGTAGCAGCAAGAGGACTGGACATTTCAAATGTGAAACATGTTATCAATTTTGACTTGCCAAGTGATATTGAAGAATATGTACATCGTATTGGCCGCACAGGACGTGTAGGAAACCCTGGTAAGTATTTGATTACTTGATGGTTTCATTGTTTTTTGCTGTGATGTGTGCAGGAAAGAACTTGTCGTATGCCGTCTTCTGCTTG
>DDX3XE14sg2.exon_Change_codon_position_41346619_to_CGT,R,0.08,RANK6	AATGATACGGCGACCACCGATCAAATTGAGCATGTTCAAGTATTTGTTTTCTTTTAAGTGGGCCATATCTCATAAAAGTTATTTTCCAGGTAGCAGCAAGAGGACTGGACATTTCAAATGTGAAACATGTTATCAATTTTGACTTGCCAAGTGATATTGAAGAATATGTACATCGTATTGGCCGCACAGGACGTGTAGGAAACCGTGGTAAGTATTTGATTACTTGATGGTTTCATTGTTTTTTGCTGTGATGTGTGCAGGAAAGAACTTGTCGTATGCCGTCTTCTGCTTG
>DDX3XE14sg2.exon_Change_codon_position_41346619_to_CTA,L,0.07,RANK5	AATGATACGGCGACCACCGATCAAATTGAGCATGTTCAAGTATTTGTTTTCTTTTAAGTGGGCCATATCTCATAAAAGTTATTTTCCAGGTAGCAGCAAGAGGACTGGACATTTCAAATGTGAAACATGTTATCAATTTTGACTTGCCAAGTGATATTGAAGAATATGTACATCGTATTGGCCGCACAGGACGTGTAGGAAACCTAGGTAAGTATTTGATTACTTGATGGTTTCATTGTTTTTTGCTGTGATGTGTGCAGGAAAGAACTTGTCGTATGCCGTCTTCTGCTTG
>DDX3XE14sg2.exon_Change_codon_position_41346619_to_CTC,L,0.20,RANK2	AATGATACGGCGACCACCGATCAAATTGAGCATGTTCAAGTATTTGTTTTCTTTTAAGTGGGCCATATCTCATAAAAGTTATTTTCCAGGTAGCAGCAAGAGGACTGGACATTTCAAATGTGAAACATGTTATCAATTTTGACTTGCCAAGTGATATTGAAGAATATGTACATCGTATTGGCCGCACAGGACGTGTAGGAAACCTCGGTAAGTATTTGATTACTTGATGGTTTCATTGTTTTTTGCTGTGATGTGTGCAGGAAAGAACTTGTCGTATGCCGTCTTCTGCTTG
>DDX3XE14sg2.exon_Change_codon_position_41346619_to_CTG,L,0.41,RANKT	AATGATACGGCGACCACCGATCAAATTGAGCATGTTCAAGTATTTGTTTTCTTTTAAGTGGGCCATATCTCATAAAAGTTATTTTCCAGGTAGCAGCAAGAGGACTGGACATTTCAAATGTGAAACATGTTATCAATTTTGACTTGCCAAGTGATATTGAAGAATATGTACATCGTATTGGCCGCACAGGACGTGTAGGAAACCTGGGTAAGTATTTGATTACTTGATGGTTTCATTGTTTTTTGCTGTGATGTGTGCAGGAAAGAACTTGTCGTATGCCGTCTTCTGCTTG
>DDX3XE14sg2.exon_Change_codon_position_41346622_to_AGC,S,0.24,RANKT	AATGATACGGCGACCACCGATCAAATTGAGCATGTTCAAGTATTTGTTTTCTTTTAAGTGGGCCATATCTCATAAAAGTTATTTTCCAGGTAGCAGCAAGAGGACTGGACATTTCAAATGTGAAACATGTTATCAATTTTGACTTGCCAAGTGATATTGAAGAATATGTACATCGTATTGGCCGCACAGGACGTGTAGGAAACCTTAGTAAGTATTTGATTACTTGATGGTTTCATTGTTTTTTGCTGTGATGTGTGCAGGAAAGAACTTGTCGTATGCCGTCTTCTGCTTG
>DDX3XE14sg2.exon_Change_codon_position_41346622_to_CGC,R,0.19,RANK4	AATGATACGGCGACCACCGATCAAATTGAGCATGTTCAAGTATTTGTTTTCTTTTAAGTGGGCCATATCTCATAAAAGTTATTTTCCAGGTAGCAGCAAGAGGACTGGACATTTCAAATGTGAAACATGTTATCAATTTTGACTTGCCAAGTGATATTGAAGAATATGTACATCGTATTGGCCGCACAGGACGTGTAGGAAACCTTCGTAAGTATTTGATTACTTGATGGTTTCATTGTTTTTTGCTGTGATGTGTGCAGGAAAGAACTTGTCGTATGCCGTCTTCTGCTTG
>DDX3XE14sg2.exon_Change_codon_position_41346622_to_TGC,C,0.55,RANKT	AATGATACGGCGACCACCGATCAAATTGAGCATGTTCAAGTATTTGTTTTCTTTTAAGTGGGCCATATCTCATAAAAGTTATTTTCCAGGTAGCAGCAAGAGGACTGGACATTTCAAATGTGAAACATGTTATCAATTTTGACTTGCCAAGTGATATTGAAGAATATGTACATCGTATTGGCCGCACAGGACGTGTAGGAAACCTTTGTAAGTATTTGATTACTTGATGGTTTCATTGTTTTTTGCTGTGATGTGTGCAGGAAAGAACTTGTCGTATGCCGTCTTCTGCTTG
>DDX3XE15sg2.3intron_Change_position_41347013_to_A	AATGATACGGCGACCACCGATACTTTATGGAAGACCTTTGTTTATATACTTTTTTGGGAACTCTTTTAGGCCTGGCAACCTCATTCTTTAACGAGAGGAACATAAATATTACTAAGGATTTGTTGGATCTTCTTGTTGAAGCTAAACAAGAAGTGCCGTCTTGGTTAGAAAACATGGCTTATGAACATCACTACAAGGGTAGCAGTCGTGGACGTTCTAAGAGATGAGGTATAAATAGTATATAATGAGGGGAATGGGTGTTCACTTACAGTCGTATGCCGTCTTCTGCTTG
>DDX3XE15sg2.3intron_Change_position_41347013_to_T	AATGATACGGCGACCACCGATACTTTATGGAAGACCTTTGTTTATATACTTTTTTGGGAACTCTTTTAGGCCTGGCAACCTCATTCTTTAACGAGAGGAACATAAATATTACTAAGGATTTGTTGGATCTTCTTGTTGAAGCTAAACAAGAAGTGCCGTCTTGGTTAGAAAACATGGCTTATGAACATCACTACAAGGGTAGCAGTCGTGGACGTTCTAAGAGTTGAGGTATAAATAGTATATAATGAGGGGAATGGGTGTTCACTTACAGTCGTATGCCGTCTTCTGCTTG
>DDX3XE15sg2.3intron_Change_position_41347013_to_C	AATGATACGGCGACCACCGATACTTTATGGAAGACCTTTGTTTATATACTTTTTTGGGAACTCTTTTAGGCCTGGCAACCTCATTCTTTAACGAGAGGAACATAAATATTACTAAGGATTTGTTGGATCTTCTTGTTGAAGCTAAACAAGAAGTGCCGTCTTGGTTAGAAAACATGGCTTATGAACATCACTACAAGGGTAGCAGTCGTGGACGTTCTAAGAGCTGAGGTATAAATAGTATATAATGAGGGGAATGGGTGTTCACTTACAGTCGTATGCCGTCTTCTGCTTG
>DDX3XE15sg2.3intron_Change_position_41347014_to_A	AATGATACGGCGACCACCGATACTTTATGGAAGACCTTTGTTTATATACTTTTTTGGGAACTCTTTTAGGCCTGGCAACCTCATTCTTTAACGAGAGGAACATAAATATTACTAAGGATTTGTTGGATCTTCTTGTTGAAGCTAAACAAGAAGTGCCGTCTTGGTTAGAAAACATGGCTTATGAACATCACTACAAGGGTAGCAGTCGTGGACGTTCTAAGAGGAGAGGTATAAATAGTATATAATGAGGGGAATGGGTGTTCACTTACAGTCGTATGCCGTCTTCTGCTTG
>DDX3XE15sg2.3intron_Change_position_41347014_to_C	AATGATACGGCGACCACCGATACTTTATGGAAGACCTTTGTTTATATACTTTTTTGGGAACTCTTTTAGGCCTGGCAACCTCATTCTTTAACGAGAGGAACATAAATATTACTAAGGATTTGTTGGATCTTCTTGTTGAAGCTAAACAAGAAGTGCCGTCTTGGTTAGAAAACATGGCTTATGAACATCACTACAAGGGTAGCAGTCGTGGACGTTCTAAGAGGCGAGGTATAAATAGTATATAATGAGGGGAATGGGTGTTCACTTACAGTCGTATGCCGTCTTCTGCTTG
>DDX3XE15sg2.3intron_Change_position_41347014_to_G	AATGATACGGCGACCACCGATACTTTATGGAAGACCTTTGTTTATATACTTTTTTGGGAACTCTTTTAGGCCTGGCAACCTCATTCTTTAACGAGAGGAACATAAATATTACTAAGGATTTGTTGGATCTTCTTGTTGAAGCTAAACAAGAAGTGCCGTCTTGGTTAGAAAACATGGCTTATGAACATCACTACAAGGGTAGCAGTCGTGGACGTTCTAAGAGGGGAGGTATAAATAGTATATAATGAGGGGAATGGGTGTTCACTTACAGTCGTATGCCGTCTTCTGCTTG
>DDX3XE15sg2.3intron_Change_position_41347015_to_A	AATGATACGGCGACCACCGATACTTTATGGAAGACCTTTGTTTATATACTTTTTTGGGAACTCTTTTAGGCCTGGCAACCTCATTCTTTAACGAGAGGAACATAAATATTACTAAGGATTTGTTGGATCTTCTTGTTGAAGCTAAACAAGAAGTGCCGTCTTGGTTAGAAAACATGGCTTATGAACATCACTACAAGGGTAGCAGTCGTGGACGTTCTAAGAGGTAAGGTATAAATAGTATATAATGAGGGGAATGGGTGTTCACTTACAGTCGTATGCCGTCTTCTGCTTG
>DDX3XE15sg2.3intron_Change_position_41347015_to_T	AATGATACGGCGACCACCGATACTTTATGGAAGACCTTTGTTTATATACTTTTTTGGGAACTCTTTTAGGCCTGGCAACCTCATTCTTTAACGAGAGGAACATAAATATTACTAAGGATTTGTTGGATCTTCTTGTTGAAGCTAAACAAGAAGTGCCGTCTTGGTTAGAAAACATGGCTTATGAACATCACTACAAGGGTAGCAGTCGTGGACGTTCTAAGAGGTTAGGTATAAATAGTATATAATGAGGGGAATGGGTGTTCACTTACAGTCGTATGCCGTCTTCTGCTTG
>DDX3XE15sg2.3intron_Change_position_41347015_to_C	AATGATACGGCGACCACCGATACTTTATGGAAGACCTTTGTTTATATACTTTTTTGGGAACTCTTTTAGGCCTGGCAACCTCATTCTTTAACGAGAGGAACATAAATATTACTAAGGATTTGTTGGATCTTCTTGTTGAAGCTAAACAAGAAGTGCCGTCTTGGTTAGAAAACATGGCTTATGAACATCACTACAAGGGTAGCAGTCGTGGACGTTCTAAGAGGTCAGGTATAAATAGTATATAATGAGGGGAATGGGTGTTCACTTACAGTCGTATGCCGTCTTCTGCTTG
>DDX3XE15sg2.3intron_Change_position_41347016_to_T	AATGATACGGCGACCACCGATACTTTATGGAAGACCTTTGTTTATATACTTTTTTGGGAACTCTTTTAGGCCTGGCAACCTCATTCTTTAACGAGAGGAACATAAATATTACTAAGGATTTGTTGGATCTTCTTGTTGAAGCTAAACAAGAAGTGCCGTCTTGGTTAGAAAACATGGCTTATGAACATCACTACAAGGGTAGCAGTCGTGGACGTTCTAAGAGGTGTGGTATAAATAGTATATAATGAGGGGAATGGGTGTTCACTTACAGTCGTATGCCGTCTTCTGCTTG
>DDX3XE15sg2.3intron_Change_position_41347016_to_C	AATGATACGGCGACCACCGATACTTTATGGAAGACCTTTGTTTATATACTTTTTTGGGAACTCTTTTAGGCCTGGCAACCTCATTCTTTAACGAGAGGAACATAAATATTACTAAGGATTTGTTGGATCTTCTTGTTGAAGCTAAACAAGAAGTGCCGTCTTGGTTAGAAAACATGGCTTATGAACATCACTACAAGGGTAGCAGTCGTGGACGTTCTAAGAGGTGCGGTATAAATAGTATATAATGAGGGGAATGGGTGTTCACTTACAGTCGTATGCCGTCTTCTGCTTG
>DDX3XE15sg2.3intron_Change_position_41347016_to_G	AATGATACGGCGACCACCGATACTTTATGGAAGACCTTTGTTTATATACTTTTTTGGGAACTCTTTTAGGCCTGGCAACCTCATTCTTTAACGAGAGGAACATAAATATTACTAAGGATTTGTTGGATCTTCTTGTTGAAGCTAAACAAGAAGTGCCGTCTTGGTTAGAAAACATGGCTTATGAACATCACTACAAGGGTAGCAGTCGTGGACGTTCTAAGAGGTGGGGTATAAATAGTATATAATGAGGGGAATGGGTGTTCACTTACAGTCGTATGCCGTCTTCTGCTTG
>DDX3XE15sg2.3intron_Change_position_41347017_to_A	AATGATACGGCGACCACCGATACTTTATGGAAGACCTTTGTTTATATACTTTTTTGGGAACTCTTTTAGGCCTGGCAACCTCATTCTTTAACGAGAGGAACATAAATATTACTAAGGATTTGTTGGATCTTCTTGTTGAAGCTAAACAAGAAGTGCCGTCTTGGTTAGAAAACATGGCTTATGAACATCACTACAAGGGTAGCAGTCGTGGACGTTCTAAGAGGTGAAGTATAAATAGTATATAATGAGGGGAATGGGTGTTCACTTACAGTCGTATGCCGTCTTCTGCTTG
>DDX3XE15sg2.3intron_Change_position_41347017_to_T	AATGATACGGCGACCACCGATACTTTATGGAAGACCTTTGTTTATATACTTTTTTGGGAACTCTTTTAGGCCTGGCAACCTCATTCTTTAACGAGAGGAACATAAATATTACTAAGGATTTGTTGGATCTTCTTGTTGAAGCTAAACAAGAAGTGCCGTCTTGGTTAGAAAACATGGCTTATGAACATCACTACAAGGGTAGCAGTCGTGGACGTTCTAAGAGGTGATGTATAAATAGTATATAATGAGGGGAATGGGTGTTCACTTACAGTCGTATGCCGTCTTCTGCTTG
>DDX3XE15sg2.3intron_Change_position_41347017_to_C	AATGATACGGCGACCACCGATACTTTATGGAAGACCTTTGTTTATATACTTTTTTGGGAACTCTTTTAGGCCTGGCAACCTCATTCTTTAACGAGAGGAACATAAATATTACTAAGGATTTGTTGGATCTTCTTGTTGAAGCTAAACAAGAAGTGCCGTCTTGGTTAGAAAACATGGCTTATGAACATCACTACAAGGGTAGCAGTCGTGGACGTTCTAAGAGGTGACGTATAAATAGTATATAATGAGGGGAATGGGTGTTCACTTACAGTCGTATGCCGTCTTCTGCTTG
>DDX3XE15sg2.3intron_Change_position_41347018_to_A	AATGATACGGCGACCACCGATACTTTATGGAAGACCTTTGTTTATATACTTTTTTGGGAACTCTTTTAGGCCTGGCAACCTCATTCTTTAACGAGAGGAACATAAATATTACTAAGGATTTGTTGGATCTTCTTGTTGAAGCTAAACAAGAAGTGCCGTCTTGGTTAGAAAACATGGCTTATGAACATCACTACAAGGGTAGCAGTCGTGGACGTTCTAAGAGGTGAGATATAAATAGTATATAATGAGGGGAATGGGTGTTCACTTACAGTCGTATGCCGTCTTCTGCTTG
>DDX3XE15sg2.3intron_Change_position_41347018_to_T	AATGATACGGCGACCACCGATACTTTATGGAAGACCTTTGTTTATATACTTTTTTGGGAACTCTTTTAGGCCTGGCAACCTCATTCTTTAACGAGAGGAACATAAATATTACTAAGGATTTGTTGGATCTTCTTGTTGAAGCTAAACAAGAAGTGCCGTCTTGGTTAGAAAACATGGCTTATGAACATCACTACAAGGGTAGCAGTCGTGGACGTTCTAAGAGGTGAGTTATAAATAGTATATAATGAGGGGAATGGGTGTTCACTTACAGTCGTATGCCGTCTTCTGCTTG
>DDX3XE15sg2.3intron_Change_position_41347018_to_C	AATGATACGGCGACCACCGATACTTTATGGAAGACCTTTGTTTATATACTTTTTTGGGAACTCTTTTAGGCCTGGCAACCTCATTCTTTAACGAGAGGAACATAAATATTACTAAGGATTTGTTGGATCTTCTTGTTGAAGCTAAACAAGAAGTGCCGTCTTGGTTAGAAAACATGGCTTATGAACATCACTACAAGGGTAGCAGTCGTGGACGTTCTAAGAGGTGAGCTATAAATAGTATATAATGAGGGGAATGGGTGTTCACTTACAGTCGTATGCCGTCTTCTGCTTG
>DDX3XE15sg2.3intron_Change_position_41347019_to_A	AATGATACGGCGACCACCGATACTTTATGGAAGACCTTTGTTTATATACTTTTTTGGGAACTCTTTTAGGCCTGGCAACCTCATTCTTTAACGAGAGGAACATAAATATTACTAAGGATTTGTTGGATCTTCTTGTTGAAGCTAAACAAGAAGTGCCGTCTTGGTTAGAAAACATGGCTTATGAACATCACTACAAGGGTAGCAGTCGTGGACGTTCTAAGAGGTGAGGAATAAATAGTATATAATGAGGGGAATGGGTGTTCACTTACAGTCGTATGCCGTCTTCTGCTTG
>DDX3XE15sg2.3intron_Change_position_41347019_to_C	AATGATACGGCGACCACCGATACTTTATGGAAGACCTTTGTTTATATACTTTTTTGGGAACTCTTTTAGGCCTGGCAACCTCATTCTTTAACGAGAGGAACATAAATATTACTAAGGATTTGTTGGATCTTCTTGTTGAAGCTAAACAAGAAGTGCCGTCTTGGTTAGAAAACATGGCTTATGAACATCACTACAAGGGTAGCAGTCGTGGACGTTCTAAGAGGTGAGGCATAAATAGTATATAATGAGGGGAATGGGTGTTCACTTACAGTCGTATGCCGTCTTCTGCTTG
>DDX3XE15sg2.3intron_Change_position_41347019_to_G	AATGATACGGCGACCACCGATACTTTATGGAAGACCTTTGTTTATATACTTTTTTGGGAACTCTTTTAGGCCTGGCAACCTCATTCTTTAACGAGAGGAACATAAATATTACTAAGGATTTGTTGGATCTTCTTGTTGAAGCTAAACAAGAAGTGCCGTCTTGGTTAGAAAACATGGCTTATGAACATCACTACAAGGGTAGCAGTCGTGGACGTTCTAAGAGGTGAGGGATAAATAGTATATAATGAGGGGAATGGGTGTTCACTTACAGTCGTATGCCGTCTTCTGCTTG
>DDX3XE15sg2.3intron_Change_position_41347020_to_T	AATGATACGGCGACCACCGATACTTTATGGAAGACCTTTGTTTATATACTTTTTTGGGAACTCTTTTAGGCCTGGCAACCTCATTCTTTAACGAGAGGAACATAAATATTACTAAGGATTTGTTGGATCTTCTTGTTGAAGCTAAACAAGAAGTGCCGTCTTGGTTAGAAAACATGGCTTATGAACATCACTACAAGGGTAGCAGTCGTGGACGTTCTAAGAGGTGAGGTTTAAATAGTATATAATGAGGGGAATGGGTGTTCACTTACAGTCGTATGCCGTCTTCTGCTTG
>DDX3XE15sg2.3intron_Change_position_41347020_to_C	AATGATACGGCGACCACCGATACTTTATGGAAGACCTTTGTTTATATACTTTTTTGGGAACTCTTTTAGGCCTGGCAACCTCATTCTTTAACGAGAGGAACATAAATATTACTAAGGATTTGTTGGATCTTCTTGTTGAAGCTAAACAAGAAGTGCCGTCTTGGTTAGAAAACATGGCTTATGAACATCACTACAAGGGTAGCAGTCGTGGACGTTCTAAGAGGTGAGGTCTAAATAGTATATAATGAGGGGAATGGGTGTTCACTTACAGTCGTATGCCGTCTTCTGCTTG
>DDX3XE15sg2.3intron_Change_position_41347020_to_G	AATGATACGGCGACCACCGATACTTTATGGAAGACCTTTGTTTATATACTTTTTTGGGAACTCTTTTAGGCCTGGCAACCTCATTCTTTAACGAGAGGAACATAAATATTACTAAGGATTTGTTGGATCTTCTTGTTGAAGCTAAACAAGAAGTGCCGTCTTGGTTAGAAAACATGGCTTATGAACATCACTACAAGGGTAGCAGTCGTGGACGTTCTAAGAGGTGAGGTGTAAATAGTATATAATGAGGGGAATGGGTGTTCACTTACAGTCGTATGCCGTCTTCTGCTTG
>DDX3XE15sg2.3intron_Change_position_41347021_to_A	AATGATACGGCGACCACCGATACTTTATGGAAGACCTTTGTTTATATACTTTTTTGGGAACTCTTTTAGGCCTGGCAACCTCATTCTTTAACGAGAGGAACATAAATATTACTAAGGATTTGTTGGATCTTCTTGTTGAAGCTAAACAAGAAGTGCCGTCTTGGTTAGAAAACATGGCTTATGAACATCACTACAAGGGTAGCAGTCGTGGACGTTCTAAGAGGTGAGGTAAAAATAGTATATAATGAGGGGAATGGGTGTTCACTTACAGTCGTATGCCGTCTTCTGCTTG
>DDX3XE15sg2.3intron_Change_position_41347021_to_C	AATGATACGGCGACCACCGATACTTTATGGAAGACCTTTGTTTATATACTTTTTTGGGAACTCTTTTAGGCCTGGCAACCTCATTCTTTAACGAGAGGAACATAAATATTACTAAGGATTTGTTGGATCTTCTTGTTGAAGCTAAACAAGAAGTGCCGTCTTGGTTAGAAAACATGGCTTATGAACATCACTACAAGGGTAGCAGTCGTGGACGTTCTAAGAGGTGAGGTACAAATAGTATATAATGAGGGGAATGGGTGTTCACTTACAGTCGTATGCCGTCTTCTGCTTG
>DDX3XE15sg2.3intron_Change_position_41347021_to_G	AATGATACGGCGACCACCGATACTTTATGGAAGACCTTTGTTTATATACTTTTTTGGGAACTCTTTTAGGCCTGGCAACCTCATTCTTTAACGAGAGGAACATAAATATTACTAAGGATTTGTTGGATCTTCTTGTTGAAGCTAAACAAGAAGTGCCGTCTTGGTTAGAAAACATGGCTTATGAACATCACTACAAGGGTAGCAGTCGTGGACGTTCTAAGAGGTGAGGTAGAAATAGTATATAATGAGGGGAATGGGTGTTCACTTACAGTCGTATGCCGTCTTCTGCTTG
>DDX3XE15sg2.3intron_Change_position_41347022_to_T	AATGATACGGCGACCACCGATACTTTATGGAAGACCTTTGTTTATATACTTTTTTGGGAACTCTTTTAGGCCTGGCAACCTCATTCTTTAACGAGAGGAACATAAATATTACTAAGGATTTGTTGGATCTTCTTGTTGAAGCTAAACAAGAAGTGCCGTCTTGGTTAGAAAACATGGCTTATGAACATCACTACAAGGGTAGCAGTCGTGGACGTTCTAAGAGGTGAGGTATTAATAGTATATAATGAGGGGAATGGGTGTTCACTTACAGTCGTATGCCGTCTTCTGCTTG
>DDX3XE15sg2.3intron_Change_position_41347022_to_C	AATGATACGGCGACCACCGATACTTTATGGAAGACCTTTGTTTATATACTTTTTTGGGAACTCTTTTAGGCCTGGCAACCTCATTCTTTAACGAGAGGAACATAAATATTACTAAGGATTTGTTGGATCTTCTTGTTGAAGCTAAACAAGAAGTGCCGTCTTGGTTAGAAAACATGGCTTATGAACATCACTACAAGGGTAGCAGTCGTGGACGTTCTAAGAGGTGAGGTATCAATAGTATATAATGAGGGGAATGGGTGTTCACTTACAGTCGTATGCCGTCTTCTGCTTG
>DDX3XE15sg2.3intron_Change_position_41347022_to_G	AATGATACGGCGACCACCGATACTTTATGGAAGACCTTTGTTTATATACTTTTTTGGGAACTCTTTTAGGCCTGGCAACCTCATTCTTTAACGAGAGGAACATAAATATTACTAAGGATTTGTTGGATCTTCTTGTTGAAGCTAAACAAGAAGTGCCGTCTTGGTTAGAAAACATGGCTTATGAACATCACTACAAGGGTAGCAGTCGTGGACGTTCTAAGAGGTGAGGTATGAATAGTATATAATGAGGGGAATGGGTGTTCACTTACAGTCGTATGCCGTCTTCTGCTTG
>DDX3XE15sg2.3intron_Change_position_41347023_to_T	AATGATACGGCGACCACCGATACTTTATGGAAGACCTTTGTTTATATACTTTTTTGGGAACTCTTTTAGGCCTGGCAACCTCATTCTTTAACGAGAGGAACATAAATATTACTAAGGATTTGTTGGATCTTCTTGTTGAAGCTAAACAAGAAGTGCCGTCTTGGTTAGAAAACATGGCTTATGAACATCACTACAAGGGTAGCAGTCGTGGACGTTCTAAGAGGTGAGGTATATATAGTATATAATGAGGGGAATGGGTGTTCACTTACAGTCGTATGCCGTCTTCTGCTTG
>DDX3XE15sg2.3intron_Change_position_41347023_to_C	AATGATACGGCGACCACCGATACTTTATGGAAGACCTTTGTTTATATACTTTTTTGGGAACTCTTTTAGGCCTGGCAACCTCATTCTTTAACGAGAGGAACATAAATATTACTAAGGATTTGTTGGATCTTCTTGTTGAAGCTAAACAAGAAGTGCCGTCTTGGTTAGAAAACATGGCTTATGAACATCACTACAAGGGTAGCAGTCGTGGACGTTCTAAGAGGTGAGGTATACATAGTATATAATGAGGGGAATGGGTGTTCACTTACAGTCGTATGCCGTCTTCTGCTTG
>DDX3XE15sg2.3intron_Change_position_41347023_to_G	AATGATACGGCGACCACCGATACTTTATGGAAGACCTTTGTTTATATACTTTTTTGGGAACTCTTTTAGGCCTGGCAACCTCATTCTTTAACGAGAGGAACATAAATATTACTAAGGATTTGTTGGATCTTCTTGTTGAAGCTAAACAAGAAGTGCCGTCTTGGTTAGAAAACATGGCTTATGAACATCACTACAAGGGTAGCAGTCGTGGACGTTCTAAGAGGTGAGGTATAGATAGTATATAATGAGGGGAATGGGTGTTCACTTACAGTCGTATGCCGTCTTCTGCTTG
>DDX3XE15sg2.3intron_Change_position_41347024_to_T	AATGATACGGCGACCACCGATACTTTATGGAAGACCTTTGTTTATATACTTTTTTGGGAACTCTTTTAGGCCTGGCAACCTCATTCTTTAACGAGAGGAACATAAATATTACTAAGGATTTGTTGGATCTTCTTGTTGAAGCTAAACAAGAAGTGCCGTCTTGGTTAGAAAACATGGCTTATGAACATCACTACAAGGGTAGCAGTCGTGGACGTTCTAAGAGGTGAGGTATAATTAGTATATAATGAGGGGAATGGGTGTTCACTTACAGTCGTATGCCGTCTTCTGCTTG
>DDX3XE15sg2.3intron_Change_position_41347024_to_C	AATGATACGGCGACCACCGATACTTTATGGAAGACCTTTGTTTATATACTTTTTTGGGAACTCTTTTAGGCCTGGCAACCTCATTCTTTAACGAGAGGAACATAAATATTACTAAGGATTTGTTGGATCTTCTTGTTGAAGCTAAACAAGAAGTGCCGTCTTGGTTAGAAAACATGGCTTATGAACATCACTACAAGGGTAGCAGTCGTGGACGTTCTAAGAGGTGAGGTATAACTAGTATATAATGAGGGGAATGGGTGTTCACTTACAGTCGTATGCCGTCTTCTGCTTG
>DDX3XE15sg2.3intron_Change_position_41347024_to_G	AATGATACGGCGACCACCGATACTTTATGGAAGACCTTTGTTTATATACTTTTTTGGGAACTCTTTTAGGCCTGGCAACCTCATTCTTTAACGAGAGGAACATAAATATTACTAAGGATTTGTTGGATCTTCTTGTTGAAGCTAAACAAGAAGTGCCGTCTTGGTTAGAAAACATGGCTTATGAACATCACTACAAGGGTAGCAGTCGTGGACGTTCTAAGAGGTGAGGTATAAGTAGTATATAATGAGGGGAATGGGTGTTCACTTACAGTCGTATGCCGTCTTCTGCTTG
>DDX3XE15sg2.3intron_Change_position_41347025_to_A	AATGATACGGCGACCACCGATACTTTATGGAAGACCTTTGTTTATATACTTTTTTGGGAACTCTTTTAGGCCTGGCAACCTCATTCTTTAACGAGAGGAACATAAATATTACTAAGGATTTGTTGGATCTTCTTGTTGAAGCTAAACAAGAAGTGCCGTCTTGGTTAGAAAACATGGCTTATGAACATCACTACAAGGGTAGCAGTCGTGGACGTTCTAAGAGGTGAGGTATAAAAAGTATATAATGAGGGGAATGGGTGTTCACTTACAGTCGTATGCCGTCTTCTGCTTG
>DDX3XE15sg2.3intron_Change_position_41347025_to_C	AATGATACGGCGACCACCGATACTTTATGGAAGACCTTTGTTTATATACTTTTTTGGGAACTCTTTTAGGCCTGGCAACCTCATTCTTTAACGAGAGGAACATAAATATTACTAAGGATTTGTTGGATCTTCTTGTTGAAGCTAAACAAGAAGTGCCGTCTTGGTTAGAAAACATGGCTTATGAACATCACTACAAGGGTAGCAGTCGTGGACGTTCTAAGAGGTGAGGTATAAACAGTATATAATGAGGGGAATGGGTGTTCACTTACAGTCGTATGCCGTCTTCTGCTTG
>DDX3XE15sg2.3intron_Change_position_41347025_to_G	AATGATACGGCGACCACCGATACTTTATGGAAGACCTTTGTTTATATACTTTTTTGGGAACTCTTTTAGGCCTGGCAACCTCATTCTTTAACGAGAGGAACATAAATATTACTAAGGATTTGTTGGATCTTCTTGTTGAAGCTAAACAAGAAGTGCCGTCTTGGTTAGAAAACATGGCTTATGAACATCACTACAAGGGTAGCAGTCGTGGACGTTCTAAGAGGTGAGGTATAAAGAGTATATAATGAGGGGAATGGGTGTTCACTTACAGTCGTATGCCGTCTTCTGCTTG
>DDX3XE15sg2.3intron_Change_position_41347026_to_T	AATGATACGGCGACCACCGATACTTTATGGAAGACCTTTGTTTATATACTTTTTTGGGAACTCTTTTAGGCCTGGCAACCTCATTCTTTAACGAGAGGAACATAAATATTACTAAGGATTTGTTGGATCTTCTTGTTGAAGCTAAACAAGAAGTGCCGTCTTGGTTAGAAAACATGGCTTATGAACATCACTACAAGGGTAGCAGTCGTGGACGTTCTAAGAGGTGAGGTATAAATTGTATATAATGAGGGGAATGGGTGTTCACTTACAGTCGTATGCCGTCTTCTGCTTG
>DDX3XE15sg2.3intron_Change_position_41347026_to_C	AATGATACGGCGACCACCGATACTTTATGGAAGACCTTTGTTTATATACTTTTTTGGGAACTCTTTTAGGCCTGGCAACCTCATTCTTTAACGAGAGGAACATAAATATTACTAAGGATTTGTTGGATCTTCTTGTTGAAGCTAAACAAGAAGTGCCGTCTTGGTTAGAAAACATGGCTTATGAACATCACTACAAGGGTAGCAGTCGTGGACGTTCTAAGAGGTGAGGTATAAATCGTATATAATGAGGGGAATGGGTGTTCACTTACAGTCGTATGCCGTCTTCTGCTTG
>DDX3XE15sg2.3intron_Change_position_41347026_to_G	AATGATACGGCGACCACCGATACTTTATGGAAGACCTTTGTTTATATACTTTTTTGGGAACTCTTTTAGGCCTGGCAACCTCATTCTTTAACGAGAGGAACATAAATATTACTAAGGATTTGTTGGATCTTCTTGTTGAAGCTAAACAAGAAGTGCCGTCTTGGTTAGAAAACATGGCTTATGAACATCACTACAAGGGTAGCAGTCGTGGACGTTCTAAGAGGTGAGGTATAAATGGTATATAATGAGGGGAATGGGTGTTCACTTACAGTCGTATGCCGTCTTCTGCTTG
>DDX3XE15sg2.3intron_Change_position_41347027_to_A	AATGATACGGCGACCACCGATACTTTATGGAAGACCTTTGTTTATATACTTTTTTGGGAACTCTTTTAGGCCTGGCAACCTCATTCTTTAACGAGAGGAACATAAATATTACTAAGGATTTGTTGGATCTTCTTGTTGAAGCTAAACAAGAAGTGCCGTCTTGGTTAGAAAACATGGCTTATGAACATCACTACAAGGGTAGCAGTCGTGGACGTTCTAAGAGGTGAGGTATAAATAATATATAATGAGGGGAATGGGTGTTCACTTACAGTCGTATGCCGTCTTCTGCTTG
>DDX3XE15sg2.3intron_Change_position_41347027_to_T	AATGATACGGCGACCACCGATACTTTATGGAAGACCTTTGTTTATATACTTTTTTGGGAACTCTTTTAGGCCTGGCAACCTCATTCTTTAACGAGAGGAACATAAATATTACTAAGGATTTGTTGGATCTTCTTGTTGAAGCTAAACAAGAAGTGCCGTCTTGGTTAGAAAACATGGCTTATGAACATCACTACAAGGGTAGCAGTCGTGGACGTTCTAAGAGGTGAGGTATAAATATTATATAATGAGGGGAATGGGTGTTCACTTACAGTCGTATGCCGTCTTCTGCTTG
>DDX3XE15sg2.3intron_Change_position_41347027_to_C	AATGATACGGCGACCACCGATACTTTATGGAAGACCTTTGTTTATATACTTTTTTGGGAACTCTTTTAGGCCTGGCAACCTCATTCTTTAACGAGAGGAACATAAATATTACTAAGGATTTGTTGGATCTTCTTGTTGAAGCTAAACAAGAAGTGCCGTCTTGGTTAGAAAACATGGCTTATGAACATCACTACAAGGGTAGCAGTCGTGGACGTTCTAAGAGGTGAGGTATAAATACTATATAATGAGGGGAATGGGTGTTCACTTACAGTCGTATGCCGTCTTCTGCTTG
>DDX3XE15sg2.5intron_Change_position_41346834_to_A	AATGATACGGCGACCACCGATACTTTATGGAAGACCTTTGTTTAAATACTTTTTTGGGAACTCTTTTAGGCCTGGCAACCTCATTCTTTAACGAGAGGAACATAAATATTACTAAGGATTTGTTGGATCTTCTTGTTGAAGCTAAACAAGAAGTGCCGTCTTGGTTAGAAAACATGGCTTATGAACATCACTACAAGGGTAGCAGTCGTGGACGTTCTAAGAGGTGAGGTATAAATAGTATATAATGAGGGGAATGGGTGTTCACTTACAGTCGTATGCCGTCTTCTGCTTG
>DDX3XE15sg2.5intron_Change_position_41346834_to_C	AATGATACGGCGACCACCGATACTTTATGGAAGACCTTTGTTTACATACTTTTTTGGGAACTCTTTTAGGCCTGGCAACCTCATTCTTTAACGAGAGGAACATAAATATTACTAAGGATTTGTTGGATCTTCTTGTTGAAGCTAAACAAGAAGTGCCGTCTTGGTTAGAAAACATGGCTTATGAACATCACTACAAGGGTAGCAGTCGTGGACGTTCTAAGAGGTGAGGTATAAATAGTATATAATGAGGGGAATGGGTGTTCACTTACAGTCGTATGCCGTCTTCTGCTTG
>DDX3XE15sg2.5intron_Change_position_41346834_to_G	AATGATACGGCGACCACCGATACTTTATGGAAGACCTTTGTTTAGATACTTTTTTGGGAACTCTTTTAGGCCTGGCAACCTCATTCTTTAACGAGAGGAACATAAATATTACTAAGGATTTGTTGGATCTTCTTGTTGAAGCTAAACAAGAAGTGCCGTCTTGGTTAGAAAACATGGCTTATGAACATCACTACAAGGGTAGCAGTCGTGGACGTTCTAAGAGGTGAGGTATAAATAGTATATAATGAGGGGAATGGGTGTTCACTTACAGTCGTATGCCGTCTTCTGCTTG
>DDX3XE15sg2.5intron_Change_position_41346835_to_T	AATGATACGGCGACCACCGATACTTTATGGAAGACCTTTGTTTATTTACTTTTTTGGGAACTCTTTTAGGCCTGGCAACCTCATTCTTTAACGAGAGGAACATAAATATTACTAAGGATTTGTTGGATCTTCTTGTTGAAGCTAAACAAGAAGTGCCGTCTTGGTTAGAAAACATGGCTTATGAACATCACTACAAGGGTAGCAGTCGTGGACGTTCTAAGAGGTGAGGTATAAATAGTATATAATGAGGGGAATGGGTGTTCACTTACAGTCGTATGCCGTCTTCTGCTTG
>DDX3XE15sg2.5intron_Change_position_41346835_to_C	AATGATACGGCGACCACCGATACTTTATGGAAGACCTTTGTTTATCTACTTTTTTGGGAACTCTTTTAGGCCTGGCAACCTCATTCTTTAACGAGAGGAACATAAATATTACTAAGGATTTGTTGGATCTTCTTGTTGAAGCTAAACAAGAAGTGCCGTCTTGGTTAGAAAACATGGCTTATGAACATCACTACAAGGGTAGCAGTCGTGGACGTTCTAAGAGGTGAGGTATAAATAGTATATAATGAGGGGAATGGGTGTTCACTTACAGTCGTATGCCGTCTTCTGCTTG
>DDX3XE15sg2.5intron_Change_position_41346835_to_G	AATGATACGGCGACCACCGATACTTTATGGAAGACCTTTGTTTATGTACTTTTTTGGGAACTCTTTTAGGCCTGGCAACCTCATTCTTTAACGAGAGGAACATAAATATTACTAAGGATTTGTTGGATCTTCTTGTTGAAGCTAAACAAGAAGTGCCGTCTTGGTTAGAAAACATGGCTTATGAACATCACTACAAGGGTAGCAGTCGTGGACGTTCTAAGAGGTGAGGTATAAATAGTATATAATGAGGGGAATGGGTGTTCACTTACAGTCGTATGCCGTCTTCTGCTTG
>DDX3XE15sg2.5intron_Change_position_41346836_to_A	AATGATACGGCGACCACCGATACTTTATGGAAGACCTTTGTTTATAAACTTTTTTGGGAACTCTTTTAGGCCTGGCAACCTCATTCTTTAACGAGAGGAACATAAATATTACTAAGGATTTGTTGGATCTTCTTGTTGAAGCTAAACAAGAAGTGCCGTCTTGGTTAGAAAACATGGCTTATGAACATCACTACAAGGGTAGCAGTCGTGGACGTTCTAAGAGGTGAGGTATAAATAGTATATAATGAGGGGAATGGGTGTTCACTTACAGTCGTATGCCGTCTTCTGCTTG
>DDX3XE15sg2.5intron_Change_position_41346836_to_C	AATGATACGGCGACCACCGATACTTTATGGAAGACCTTTGTTTATACACTTTTTTGGGAACTCTTTTAGGCCTGGCAACCTCATTCTTTAACGAGAGGAACATAAATATTACTAAGGATTTGTTGGATCTTCTTGTTGAAGCTAAACAAGAAGTGCCGTCTTGGTTAGAAAACATGGCTTATGAACATCACTACAAGGGTAGCAGTCGTGGACGTTCTAAGAGGTGAGGTATAAATAGTATATAATGAGGGGAATGGGTGTTCACTTACAGTCGTATGCCGTCTTCTGCTTG
>DDX3XE15sg2.5intron_Change_position_41346836_to_G	AATGATACGGCGACCACCGATACTTTATGGAAGACCTTTGTTTATAGACTTTTTTGGGAACTCTTTTAGGCCTGGCAACCTCATTCTTTAACGAGAGGAACATAAATATTACTAAGGATTTGTTGGATCTTCTTGTTGAAGCTAAACAAGAAGTGCCGTCTTGGTTAGAAAACATGGCTTATGAACATCACTACAAGGGTAGCAGTCGTGGACGTTCTAAGAGGTGAGGTATAAATAGTATATAATGAGGGGAATGGGTGTTCACTTACAGTCGTATGCCGTCTTCTGCTTG
>DDX3XE15sg2.5intron_Change_position_41346837_to_T	AATGATACGGCGACCACCGATACTTTATGGAAGACCTTTGTTTATATTCTTTTTTGGGAACTCTTTTAGGCCTGGCAACCTCATTCTTTAACGAGAGGAACATAAATATTACTAAGGATTTGTTGGATCTTCTTGTTGAAGCTAAACAAGAAGTGCCGTCTTGGTTAGAAAACATGGCTTATGAACATCACTACAAGGGTAGCAGTCGTGGACGTTCTAAGAGGTGAGGTATAAATAGTATATAATGAGGGGAATGGGTGTTCACTTACAGTCGTATGCCGTCTTCTGCTTG
>DDX3XE15sg2.5intron_Change_position_41346837_to_C	AATGATACGGCGACCACCGATACTTTATGGAAGACCTTTGTTTATATCCTTTTTTGGGAACTCTTTTAGGCCTGGCAACCTCATTCTTTAACGAGAGGAACATAAATATTACTAAGGATTTGTTGGATCTTCTTGTTGAAGCTAAACAAGAAGTGCCGTCTTGGTTAGAAAACATGGCTTATGAACATCACTACAAGGGTAGCAGTCGTGGACGTTCTAAGAGGTGAGGTATAAATAGTATATAATGAGGGGAATGGGTGTTCACTTACAGTCGTATGCCGTCTTCTGCTTG
>DDX3XE15sg2.5intron_Change_position_41346837_to_G	AATGATACGGCGACCACCGATACTTTATGGAAGACCTTTGTTTATATGCTTTTTTGGGAACTCTTTTAGGCCTGGCAACCTCATTCTTTAACGAGAGGAACATAAATATTACTAAGGATTTGTTGGATCTTCTTGTTGAAGCTAAACAAGAAGTGCCGTCTTGGTTAGAAAACATGGCTTATGAACATCACTACAAGGGTAGCAGTCGTGGACGTTCTAAGAGGTGAGGTATAAATAGTATATAATGAGGGGAATGGGTGTTCACTTACAGTCGTATGCCGTCTTCTGCTTG
>DDX3XE15sg2.5intron_Change_position_41346838_to_A	AATGATACGGCGACCACCGATACTTTATGGAAGACCTTTGTTTATATAATTTTTTGGGAACTCTTTTAGGCCTGGCAACCTCATTCTTTAACGAGAGGAACATAAATATTACTAAGGATTTGTTGGATCTTCTTGTTGAAGCTAAACAAGAAGTGCCGTCTTGGTTAGAAAACATGGCTTATGAACATCACTACAAGGGTAGCAGTCGTGGACGTTCTAAGAGGTGAGGTATAAATAGTATATAATGAGGGGAATGGGTGTTCACTTACAGTCGTATGCCGTCTTCTGCTTG
>DDX3XE15sg2.5intron_Change_position_41346838_to_T	AATGATACGGCGACCACCGATACTTTATGGAAGACCTTTGTTTATATATTTTTTTGGGAACTCTTTTAGGCCTGGCAACCTCATTCTTTAACGAGAGGAACATAAATATTACTAAGGATTTGTTGGATCTTCTTGTTGAAGCTAAACAAGAAGTGCCGTCTTGGTTAGAAAACATGGCTTATGAACATCACTACAAGGGTAGCAGTCGTGGACGTTCTAAGAGGTGAGGTATAAATAGTATATAATGAGGGGAATGGGTGTTCACTTACAGTCGTATGCCGTCTTCTGCTTG
>DDX3XE15sg2.5intron_Change_position_41346838_to_G	AATGATACGGCGACCACCGATACTTTATGGAAGACCTTTGTTTATATAGTTTTTTGGGAACTCTTTTAGGCCTGGCAACCTCATTCTTTAACGAGAGGAACATAAATATTACTAAGGATTTGTTGGATCTTCTTGTTGAAGCTAAACAAGAAGTGCCGTCTTGGTTAGAAAACATGGCTTATGAACATCACTACAAGGGTAGCAGTCGTGGACGTTCTAAGAGGTGAGGTATAAATAGTATATAATGAGGGGAATGGGTGTTCACTTACAGTCGTATGCCGTCTTCTGCTTG
>DDX3XE15sg2.5intron_Change_position_41346839_to_A	AATGATACGGCGACCACCGATACTTTATGGAAGACCTTTGTTTATATACATTTTTGGGAACTCTTTTAGGCCTGGCAACCTCATTCTTTAACGAGAGGAACATAAATATTACTAAGGATTTGTTGGATCTTCTTGTTGAAGCTAAACAAGAAGTGCCGTCTTGGTTAGAAAACATGGCTTATGAACATCACTACAAGGGTAGCAGTCGTGGACGTTCTAAGAGGTGAGGTATAAATAGTATATAATGAGGGGAATGGGTGTTCACTTACAGTCGTATGCCGTCTTCTGCTTG
>DDX3XE15sg2.5intron_Change_position_41346839_to_C	AATGATACGGCGACCACCGATACTTTATGGAAGACCTTTGTTTATATACCTTTTTGGGAACTCTTTTAGGCCTGGCAACCTCATTCTTTAACGAGAGGAACATAAATATTACTAAGGATTTGTTGGATCTTCTTGTTGAAGCTAAACAAGAAGTGCCGTCTTGGTTAGAAAACATGGCTTATGAACATCACTACAAGGGTAGCAGTCGTGGACGTTCTAAGAGGTGAGGTATAAATAGTATATAATGAGGGGAATGGGTGTTCACTTACAGTCGTATGCCGTCTTCTGCTTG
>DDX3XE15sg2.5intron_Change_position_41346839_to_G	AATGATACGGCGACCACCGATACTTTATGGAAGACCTTTGTTTATATACGTTTTTGGGAACTCTTTTAGGCCTGGCAACCTCATTCTTTAACGAGAGGAACATAAATATTACTAAGGATTTGTTGGATCTTCTTGTTGAAGCTAAACAAGAAGTGCCGTCTTGGTTAGAAAACATGGCTTATGAACATCACTACAAGGGTAGCAGTCGTGGACGTTCTAAGAGGTGAGGTATAAATAGTATATAATGAGGGGAATGGGTGTTCACTTACAGTCGTATGCCGTCTTCTGCTTG
>DDX3XE15sg2.5intron_Change_position_41346840_to_A	AATGATACGGCGACCACCGATACTTTATGGAAGACCTTTGTTTATATACTATTTTGGGAACTCTTTTAGGCCTGGCAACCTCATTCTTTAACGAGAGGAACATAAATATTACTAAGGATTTGTTGGATCTTCTTGTTGAAGCTAAACAAGAAGTGCCGTCTTGGTTAGAAAACATGGCTTATGAACATCACTACAAGGGTAGCAGTCGTGGACGTTCTAAGAGGTGAGGTATAAATAGTATATAATGAGGGGAATGGGTGTTCACTTACAGTCGTATGCCGTCTTCTGCTTG
>DDX3XE15sg2.5intron_Change_position_41346840_to_C	AATGATACGGCGACCACCGATACTTTATGGAAGACCTTTGTTTATATACTCTTTTGGGAACTCTTTTAGGCCTGGCAACCTCATTCTTTAACGAGAGGAACATAAATATTACTAAGGATTTGTTGGATCTTCTTGTTGAAGCTAAACAAGAAGTGCCGTCTTGGTTAGAAAACATGGCTTATGAACATCACTACAAGGGTAGCAGTCGTGGACGTTCTAAGAGGTGAGGTATAAATAGTATATAATGAGGGGAATGGGTGTTCACTTACAGTCGTATGCCGTCTTCTGCTTG
>DDX3XE15sg2.5intron_Change_position_41346840_to_G	AATGATACGGCGACCACCGATACTTTATGGAAGACCTTTGTTTATATACTGTTTTGGGAACTCTTTTAGGCCTGGCAACCTCATTCTTTAACGAGAGGAACATAAATATTACTAAGGATTTGTTGGATCTTCTTGTTGAAGCTAAACAAGAAGTGCCGTCTTGGTTAGAAAACATGGCTTATGAACATCACTACAAGGGTAGCAGTCGTGGACGTTCTAAGAGGTGAGGTATAAATAGTATATAATGAGGGGAATGGGTGTTCACTTACAGTCGTATGCCGTCTTCTGCTTG
>DDX3XE15sg2.5intron_Change_position_41346841_to_A	AATGATACGGCGACCACCGATACTTTATGGAAGACCTTTGTTTATATACTTATTTGGGAACTCTTTTAGGCCTGGCAACCTCATTCTTTAACGAGAGGAACATAAATATTACTAAGGATTTGTTGGATCTTCTTGTTGAAGCTAAACAAGAAGTGCCGTCTTGGTTAGAAAACATGGCTTATGAACATCACTACAAGGGTAGCAGTCGTGGACGTTCTAAGAGGTGAGGTATAAATAGTATATAATGAGGGGAATGGGTGTTCACTTACAGTCGTATGCCGTCTTCTGCTTG
>DDX3XE15sg2.5intron_Change_position_41346841_to_C	AATGATACGGCGACCACCGATACTTTATGGAAGACCTTTGTTTATATACTTCTTTGGGAACTCTTTTAGGCCTGGCAACCTCATTCTTTAACGAGAGGAACATAAATATTACTAAGGATTTGTTGGATCTTCTTGTTGAAGCTAAACAAGAAGTGCCGTCTTGGTTAGAAAACATGGCTTATGAACATCACTACAAGGGTAGCAGTCGTGGACGTTCTAAGAGGTGAGGTATAAATAGTATATAATGAGGGGAATGGGTGTTCACTTACAGTCGTATGCCGTCTTCTGCTTG
>DDX3XE15sg2.5intron_Change_position_41346841_to_G	AATGATACGGCGACCACCGATACTTTATGGAAGACCTTTGTTTATATACTTGTTTGGGAACTCTTTTAGGCCTGGCAACCTCATTCTTTAACGAGAGGAACATAAATATTACTAAGGATTTGTTGGATCTTCTTGTTGAAGCTAAACAAGAAGTGCCGTCTTGGTTAGAAAACATGGCTTATGAACATCACTACAAGGGTAGCAGTCGTGGACGTTCTAAGAGGTGAGGTATAAATAGTATATAATGAGGGGAATGGGTGTTCACTTACAGTCGTATGCCGTCTTCTGCTTG
>DDX3XE15sg2.5intron_Change_position_41346842_to_A	AATGATACGGCGACCACCGATACTTTATGGAAGACCTTTGTTTATATACTTTATTGGGAACTCTTTTAGGCCTGGCAACCTCATTCTTTAACGAGAGGAACATAAATATTACTAAGGATTTGTTGGATCTTCTTGTTGAAGCTAAACAAGAAGTGCCGTCTTGGTTAGAAAACATGGCTTATGAACATCACTACAAGGGTAGCAGTCGTGGACGTTCTAAGAGGTGAGGTATAAATAGTATATAATGAGGGGAATGGGTGTTCACTTACAGTCGTATGCCGTCTTCTGCTTG
>DDX3XE15sg2.5intron_Change_position_41346842_to_C	AATGATACGGCGACCACCGATACTTTATGGAAGACCTTTGTTTATATACTTTCTTGGGAACTCTTTTAGGCCTGGCAACCTCATTCTTTAACGAGAGGAACATAAATATTACTAAGGATTTGTTGGATCTTCTTGTTGAAGCTAAACAAGAAGTGCCGTCTTGGTTAGAAAACATGGCTTATGAACATCACTACAAGGGTAGCAGTCGTGGACGTTCTAAGAGGTGAGGTATAAATAGTATATAATGAGGGGAATGGGTGTTCACTTACAGTCGTATGCCGTCTTCTGCTTG
>DDX3XE15sg2.5intron_Change_position_41346842_to_G	AATGATACGGCGACCACCGATACTTTATGGAAGACCTTTGTTTATATACTTTGTTGGGAACTCTTTTAGGCCTGGCAACCTCATTCTTTAACGAGAGGAACATAAATATTACTAAGGATTTGTTGGATCTTCTTGTTGAAGCTAAACAAGAAGTGCCGTCTTGGTTAGAAAACATGGCTTATGAACATCACTACAAGGGTAGCAGTCGTGGACGTTCTAAGAGGTGAGGTATAAATAGTATATAATGAGGGGAATGGGTGTTCACTTACAGTCGTATGCCGTCTTCTGCTTG
>DDX3XE15sg2.5intron_Change_position_41346843_to_A	AATGATACGGCGACCACCGATACTTTATGGAAGACCTTTGTTTATATACTTTTATGGGAACTCTTTTAGGCCTGGCAACCTCATTCTTTAACGAGAGGAACATAAATATTACTAAGGATTTGTTGGATCTTCTTGTTGAAGCTAAACAAGAAGTGCCGTCTTGGTTAGAAAACATGGCTTATGAACATCACTACAAGGGTAGCAGTCGTGGACGTTCTAAGAGGTGAGGTATAAATAGTATATAATGAGGGGAATGGGTGTTCACTTACAGTCGTATGCCGTCTTCTGCTTG
>DDX3XE15sg2.5intron_Change_position_41346843_to_C	AATGATACGGCGACCACCGATACTTTATGGAAGACCTTTGTTTATATACTTTTCTGGGAACTCTTTTAGGCCTGGCAACCTCATTCTTTAACGAGAGGAACATAAATATTACTAAGGATTTGTTGGATCTTCTTGTTGAAGCTAAACAAGAAGTGCCGTCTTGGTTAGAAAACATGGCTTATGAACATCACTACAAGGGTAGCAGTCGTGGACGTTCTAAGAGGTGAGGTATAAATAGTATATAATGAGGGGAATGGGTGTTCACTTACAGTCGTATGCCGTCTTCTGCTTG
>DDX3XE15sg2.5intron_Change_position_41346843_to_G	AATGATACGGCGACCACCGATACTTTATGGAAGACCTTTGTTTATATACTTTTGTGGGAACTCTTTTAGGCCTGGCAACCTCATTCTTTAACGAGAGGAACATAAATATTACTAAGGATTTGTTGGATCTTCTTGTTGAAGCTAAACAAGAAGTGCCGTCTTGGTTAGAAAACATGGCTTATGAACATCACTACAAGGGTAGCAGTCGTGGACGTTCTAAGAGGTGAGGTATAAATAGTATATAATGAGGGGAATGGGTGTTCACTTACAGTCGTATGCCGTCTTCTGCTTG
>DDX3XE15sg2.5intron_Change_position_41346844_to_A	AATGATACGGCGACCACCGATACTTTATGGAAGACCTTTGTTTATATACTTTTTAGGGAACTCTTTTAGGCCTGGCAACCTCATTCTTTAACGAGAGGAACATAAATATTACTAAGGATTTGTTGGATCTTCTTGTTGAAGCTAAACAAGAAGTGCCGTCTTGGTTAGAAAACATGGCTTATGAACATCACTACAAGGGTAGCAGTCGTGGACGTTCTAAGAGGTGAGGTATAAATAGTATATAATGAGGGGAATGGGTGTTCACTTACAGTCGTATGCCGTCTTCTGCTTG
>DDX3XE15sg2.5intron_Change_position_41346844_to_C	AATGATACGGCGACCACCGATACTTTATGGAAGACCTTTGTTTATATACTTTTTCGGGAACTCTTTTAGGCCTGGCAACCTCATTCTTTAACGAGAGGAACATAAATATTACTAAGGATTTGTTGGATCTTCTTGTTGAAGCTAAACAAGAAGTGCCGTCTTGGTTAGAAAACATGGCTTATGAACATCACTACAAGGGTAGCAGTCGTGGACGTTCTAAGAGGTGAGGTATAAATAGTATATAATGAGGGGAATGGGTGTTCACTTACAGTCGTATGCCGTCTTCTGCTTG
>DDX3XE15sg2.5intron_Change_position_41346844_to_G	AATGATACGGCGACCACCGATACTTTATGGAAGACCTTTGTTTATATACTTTTTGGGGAACTCTTTTAGGCCTGGCAACCTCATTCTTTAACGAGAGGAACATAAATATTACTAAGGATTTGTTGGATCTTCTTGTTGAAGCTAAACAAGAAGTGCCGTCTTGGTTAGAAAACATGGCTTATGAACATCACTACAAGGGTAGCAGTCGTGGACGTTCTAAGAGGTGAGGTATAAATAGTATATAATGAGGGGAATGGGTGTTCACTTACAGTCGTATGCCGTCTTCTGCTTG
>DDX3XE15sg2.5intron_Change_position_41346845_to_A	AATGATACGGCGACCACCGATACTTTATGGAAGACCTTTGTTTATATACTTTTTTAGGAACTCTTTTAGGCCTGGCAACCTCATTCTTTAACGAGAGGAACATAAATATTACTAAGGATTTGTTGGATCTTCTTGTTGAAGCTAAACAAGAAGTGCCGTCTTGGTTAGAAAACATGGCTTATGAACATCACTACAAGGGTAGCAGTCGTGGACGTTCTAAGAGGTGAGGTATAAATAGTATATAATGAGGGGAATGGGTGTTCACTTACAGTCGTATGCCGTCTTCTGCTTG
>DDX3XE15sg2.5intron_Change_position_41346845_to_T	AATGATACGGCGACCACCGATACTTTATGGAAGACCTTTGTTTATATACTTTTTTTGGAACTCTTTTAGGCCTGGCAACCTCATTCTTTAACGAGAGGAACATAAATATTACTAAGGATTTGTTGGATCTTCTTGTTGAAGCTAAACAAGAAGTGCCGTCTTGGTTAGAAAACATGGCTTATGAACATCACTACAAGGGTAGCAGTCGTGGACGTTCTAAGAGGTGAGGTATAAATAGTATATAATGAGGGGAATGGGTGTTCACTTACAGTCGTATGCCGTCTTCTGCTTG
>DDX3XE15sg2.5intron_Change_position_41346845_to_C	AATGATACGGCGACCACCGATACTTTATGGAAGACCTTTGTTTATATACTTTTTTCGGAACTCTTTTAGGCCTGGCAACCTCATTCTTTAACGAGAGGAACATAAATATTACTAAGGATTTGTTGGATCTTCTTGTTGAAGCTAAACAAGAAGTGCCGTCTTGGTTAGAAAACATGGCTTATGAACATCACTACAAGGGTAGCAGTCGTGGACGTTCTAAGAGGTGAGGTATAAATAGTATATAATGAGGGGAATGGGTGTTCACTTACAGTCGTATGCCGTCTTCTGCTTG
>DDX3XE15sg2.5intron_Change_position_41346846_to_A	AATGATACGGCGACCACCGATACTTTATGGAAGACCTTTGTTTATATACTTTTTTGAGAACTCTTTTAGGCCTGGCAACCTCATTCTTTAACGAGAGGAACATAAATATTACTAAGGATTTGTTGGATCTTCTTGTTGAAGCTAAACAAGAAGTGCCGTCTTGGTTAGAAAACATGGCTTATGAACATCACTACAAGGGTAGCAGTCGTGGACGTTCTAAGAGGTGAGGTATAAATAGTATATAATGAGGGGAATGGGTGTTCACTTACAGTCGTATGCCGTCTTCTGCTTG
>DDX3XE15sg2.5intron_Change_position_41346846_to_T	AATGATACGGCGACCACCGATACTTTATGGAAGACCTTTGTTTATATACTTTTTTGTGAACTCTTTTAGGCCTGGCAACCTCATTCTTTAACGAGAGGAACATAAATATTACTAAGGATTTGTTGGATCTTCTTGTTGAAGCTAAACAAGAAGTGCCGTCTTGGTTAGAAAACATGGCTTATGAACATCACTACAAGGGTAGCAGTCGTGGACGTTCTAAGAGGTGAGGTATAAATAGTATATAATGAGGGGAATGGGTGTTCACTTACAGTCGTATGCCGTCTTCTGCTTG
>DDX3XE15sg2.5intron_Change_position_41346846_to_C	AATGATACGGCGACCACCGATACTTTATGGAAGACCTTTGTTTATATACTTTTTTGCGAACTCTTTTAGGCCTGGCAACCTCATTCTTTAACGAGAGGAACATAAATATTACTAAGGATTTGTTGGATCTTCTTGTTGAAGCTAAACAAGAAGTGCCGTCTTGGTTAGAAAACATGGCTTATGAACATCACTACAAGGGTAGCAGTCGTGGACGTTCTAAGAGGTGAGGTATAAATAGTATATAATGAGGGGAATGGGTGTTCACTTACAGTCGTATGCCGTCTTCTGCTTG
>DDX3XE15sg2.5intron_Change_position_41346847_to_A	AATGATACGGCGACCACCGATACTTTATGGAAGACCTTTGTTTATATACTTTTTTGGAAACTCTTTTAGGCCTGGCAACCTCATTCTTTAACGAGAGGAACATAAATATTACTAAGGATTTGTTGGATCTTCTTGTTGAAGCTAAACAAGAAGTGCCGTCTTGGTTAGAAAACATGGCTTATGAACATCACTACAAGGGTAGCAGTCGTGGACGTTCTAAGAGGTGAGGTATAAATAGTATATAATGAGGGGAATGGGTGTTCACTTACAGTCGTATGCCGTCTTCTGCTTG
>DDX3XE15sg2.5intron_Change_position_41346847_to_T	AATGATACGGCGACCACCGATACTTTATGGAAGACCTTTGTTTATATACTTTTTTGGTAACTCTTTTAGGCCTGGCAACCTCATTCTTTAACGAGAGGAACATAAATATTACTAAGGATTTGTTGGATCTTCTTGTTGAAGCTAAACAAGAAGTGCCGTCTTGGTTAGAAAACATGGCTTATGAACATCACTACAAGGGTAGCAGTCGTGGACGTTCTAAGAGGTGAGGTATAAATAGTATATAATGAGGGGAATGGGTGTTCACTTACAGTCGTATGCCGTCTTCTGCTTG
>DDX3XE15sg2.5intron_Change_position_41346847_to_C	AATGATACGGCGACCACCGATACTTTATGGAAGACCTTTGTTTATATACTTTTTTGGCAACTCTTTTAGGCCTGGCAACCTCATTCTTTAACGAGAGGAACATAAATATTACTAAGGATTTGTTGGATCTTCTTGTTGAAGCTAAACAAGAAGTGCCGTCTTGGTTAGAAAACATGGCTTATGAACATCACTACAAGGGTAGCAGTCGTGGACGTTCTAAGAGGTGAGGTATAAATAGTATATAATGAGGGGAATGGGTGTTCACTTACAGTCGTATGCCGTCTTCTGCTTG
>DDX3XE15sg2.5intron_Change_position_41346848_to_T	AATGATACGGCGACCACCGATACTTTATGGAAGACCTTTGTTTATATACTTTTTTGGGTACTCTTTTAGGCCTGGCAACCTCATTCTTTAACGAGAGGAACATAAATATTACTAAGGATTTGTTGGATCTTCTTGTTGAAGCTAAACAAGAAGTGCCGTCTTGGTTAGAAAACATGGCTTATGAACATCACTACAAGGGTAGCAGTCGTGGACGTTCTAAGAGGTGAGGTATAAATAGTATATAATGAGGGGAATGGGTGTTCACTTACAGTCGTATGCCGTCTTCTGCTTG
>DDX3XE15sg2.5intron_Change_position_41346848_to_C	AATGATACGGCGACCACCGATACTTTATGGAAGACCTTTGTTTATATACTTTTTTGGGCACTCTTTTAGGCCTGGCAACCTCATTCTTTAACGAGAGGAACATAAATATTACTAAGGATTTGTTGGATCTTCTTGTTGAAGCTAAACAAGAAGTGCCGTCTTGGTTAGAAAACATGGCTTATGAACATCACTACAAGGGTAGCAGTCGTGGACGTTCTAAGAGGTGAGGTATAAATAGTATATAATGAGGGGAATGGGTGTTCACTTACAGTCGTATGCCGTCTTCTGCTTG
>DDX3XE15sg2.5intron_Change_position_41346848_to_G	AATGATACGGCGACCACCGATACTTTATGGAAGACCTTTGTTTATATACTTTTTTGGGGACTCTTTTAGGCCTGGCAACCTCATTCTTTAACGAGAGGAACATAAATATTACTAAGGATTTGTTGGATCTTCTTGTTGAAGCTAAACAAGAAGTGCCGTCTTGGTTAGAAAACATGGCTTATGAACATCACTACAAGGGTAGCAGTCGTGGACGTTCTAAGAGGTGAGGTATAAATAGTATATAATGAGGGGAATGGGTGTTCACTTACAGTCGTATGCCGTCTTCTGCTTG
>DDX3XE15sg2.5intron_Change_position_41346849_to_T	AATGATACGGCGACCACCGATACTTTATGGAAGACCTTTGTTTATATACTTTTTTGGGATCTCTTTTAGGCCTGGCAACCTCATTCTTTAACGAGAGGAACATAAATATTACTAAGGATTTGTTGGATCTTCTTGTTGAAGCTAAACAAGAAGTGCCGTCTTGGTTAGAAAACATGGCTTATGAACATCACTACAAGGGTAGCAGTCGTGGACGTTCTAAGAGGTGAGGTATAAATAGTATATAATGAGGGGAATGGGTGTTCACTTACAGTCGTATGCCGTCTTCTGCTTG
>DDX3XE15sg2.5intron_Change_position_41346849_to_C	AATGATACGGCGACCACCGATACTTTATGGAAGACCTTTGTTTATATACTTTTTTGGGACCTCTTTTAGGCCTGGCAACCTCATTCTTTAACGAGAGGAACATAAATATTACTAAGGATTTGTTGGATCTTCTTGTTGAAGCTAAACAAGAAGTGCCGTCTTGGTTAGAAAACATGGCTTATGAACATCACTACAAGGGTAGCAGTCGTGGACGTTCTAAGAGGTGAGGTATAAATAGTATATAATGAGGGGAATGGGTGTTCACTTACAGTCGTATGCCGTCTTCTGCTTG
>DDX3XE15sg2.5intron_Change_position_41346849_to_G	AATGATACGGCGACCACCGATACTTTATGGAAGACCTTTGTTTATATACTTTTTTGGGAGCTCTTTTAGGCCTGGCAACCTCATTCTTTAACGAGAGGAACATAAATATTACTAAGGATTTGTTGGATCTTCTTGTTGAAGCTAAACAAGAAGTGCCGTCTTGGTTAGAAAACATGGCTTATGAACATCACTACAAGGGTAGCAGTCGTGGACGTTCTAAGAGGTGAGGTATAAATAGTATATAATGAGGGGAATGGGTGTTCACTTACAGTCGTATGCCGTCTTCTGCTTG
>DDX3XE15sg2.5intron_Change_position_41346850_to_A	AATGATACGGCGACCACCGATACTTTATGGAAGACCTTTGTTTATATACTTTTTTGGGAAATCTTTTAGGCCTGGCAACCTCATTCTTTAACGAGAGGAACATAAATATTACTAAGGATTTGTTGGATCTTCTTGTTGAAGCTAAACAAGAAGTGCCGTCTTGGTTAGAAAACATGGCTTATGAACATCACTACAAGGGTAGCAGTCGTGGACGTTCTAAGAGGTGAGGTATAAATAGTATATAATGAGGGGAATGGGTGTTCACTTACAGTCGTATGCCGTCTTCTGCTTG
>DDX3XE15sg2.5intron_Change_position_41346850_to_T	AATGATACGGCGACCACCGATACTTTATGGAAGACCTTTGTTTATATACTTTTTTGGGAATTCTTTTAGGCCTGGCAACCTCATTCTTTAACGAGAGGAACATAAATATTACTAAGGATTTGTTGGATCTTCTTGTTGAAGCTAAACAAGAAGTGCCGTCTTGGTTAGAAAACATGGCTTATGAACATCACTACAAGGGTAGCAGTCGTGGACGTTCTAAGAGGTGAGGTATAAATAGTATATAATGAGGGGAATGGGTGTTCACTTACAGTCGTATGCCGTCTTCTGCTTG
>DDX3XE15sg2.5intron_Change_position_41346850_to_G	AATGATACGGCGACCACCGATACTTTATGGAAGACCTTTGTTTATATACTTTTTTGGGAAGTCTTTTAGGCCTGGCAACCTCATTCTTTAACGAGAGGAACATAAATATTACTAAGGATTTGTTGGATCTTCTTGTTGAAGCTAAACAAGAAGTGCCGTCTTGGTTAGAAAACATGGCTTATGAACATCACTACAAGGGTAGCAGTCGTGGACGTTCTAAGAGGTGAGGTATAAATAGTATATAATGAGGGGAATGGGTGTTCACTTACAGTCGTATGCCGTCTTCTGCTTG
>DDX3XE15sg2.5intron_Change_position_41346851_to_A	AATGATACGGCGACCACCGATACTTTATGGAAGACCTTTGTTTATATACTTTTTTGGGAACACTTTTAGGCCTGGCAACCTCATTCTTTAACGAGAGGAACATAAATATTACTAAGGATTTGTTGGATCTTCTTGTTGAAGCTAAACAAGAAGTGCCGTCTTGGTTAGAAAACATGGCTTATGAACATCACTACAAGGGTAGCAGTCGTGGACGTTCTAAGAGGTGAGGTATAAATAGTATATAATGAGGGGAATGGGTGTTCACTTACAGTCGTATGCCGTCTTCTGCTTG
>DDX3XE15sg2.5intron_Change_position_41346851_to_C	AATGATACGGCGACCACCGATACTTTATGGAAGACCTTTGTTTATATACTTTTTTGGGAACCCTTTTAGGCCTGGCAACCTCATTCTTTAACGAGAGGAACATAAATATTACTAAGGATTTGTTGGATCTTCTTGTTGAAGCTAAACAAGAAGTGCCGTCTTGGTTAGAAAACATGGCTTATGAACATCACTACAAGGGTAGCAGTCGTGGACGTTCTAAGAGGTGAGGTATAAATAGTATATAATGAGGGGAATGGGTGTTCACTTACAGTCGTATGCCGTCTTCTGCTTG
>DDX3XE15sg2.5intron_Change_position_41346851_to_G	AATGATACGGCGACCACCGATACTTTATGGAAGACCTTTGTTTATATACTTTTTTGGGAACGCTTTTAGGCCTGGCAACCTCATTCTTTAACGAGAGGAACATAAATATTACTAAGGATTTGTTGGATCTTCTTGTTGAAGCTAAACAAGAAGTGCCGTCTTGGTTAGAAAACATGGCTTATGAACATCACTACAAGGGTAGCAGTCGTGGACGTTCTAAGAGGTGAGGTATAAATAGTATATAATGAGGGGAATGGGTGTTCACTTACAGTCGTATGCCGTCTTCTGCTTG
>DDX3XE15sg2.5intron_Change_position_41346852_to_A	AATGATACGGCGACCACCGATACTTTATGGAAGACCTTTGTTTATATACTTTTTTGGGAACTATTTTAGGCCTGGCAACCTCATTCTTTAACGAGAGGAACATAAATATTACTAAGGATTTGTTGGATCTTCTTGTTGAAGCTAAACAAGAAGTGCCGTCTTGGTTAGAAAACATGGCTTATGAACATCACTACAAGGGTAGCAGTCGTGGACGTTCTAAGAGGTGAGGTATAAATAGTATATAATGAGGGGAATGGGTGTTCACTTACAGTCGTATGCCGTCTTCTGCTTG
>DDX3XE15sg2.5intron_Change_position_41346852_to_T	AATGATACGGCGACCACCGATACTTTATGGAAGACCTTTGTTTATATACTTTTTTGGGAACTTTTTTAGGCCTGGCAACCTCATTCTTTAACGAGAGGAACATAAATATTACTAAGGATTTGTTGGATCTTCTTGTTGAAGCTAAACAAGAAGTGCCGTCTTGGTTAGAAAACATGGCTTATGAACATCACTACAAGGGTAGCAGTCGTGGACGTTCTAAGAGGTGAGGTATAAATAGTATATAATGAGGGGAATGGGTGTTCACTTACAGTCGTATGCCGTCTTCTGCTTG
>DDX3XE15sg2.5intron_Change_position_41346852_to_G	AATGATACGGCGACCACCGATACTTTATGGAAGACCTTTGTTTATATACTTTTTTGGGAACTGTTTTAGGCCTGGCAACCTCATTCTTTAACGAGAGGAACATAAATATTACTAAGGATTTGTTGGATCTTCTTGTTGAAGCTAAACAAGAAGTGCCGTCTTGGTTAGAAAACATGGCTTATGAACATCACTACAAGGGTAGCAGTCGTGGACGTTCTAAGAGGTGAGGTATAAATAGTATATAATGAGGGGAATGGGTGTTCACTTACAGTCGTATGCCGTCTTCTGCTTG
>DDX3XE15sg2.5intron_Change_position_41346853_to_A	AATGATACGGCGACCACCGATACTTTATGGAAGACCTTTGTTTATATACTTTTTTGGGAACTCATTTAGGCCTGGCAACCTCATTCTTTAACGAGAGGAACATAAATATTACTAAGGATTTGTTGGATCTTCTTGTTGAAGCTAAACAAGAAGTGCCGTCTTGGTTAGAAAACATGGCTTATGAACATCACTACAAGGGTAGCAGTCGTGGACGTTCTAAGAGGTGAGGTATAAATAGTATATAATGAGGGGAATGGGTGTTCACTTACAGTCGTATGCCGTCTTCTGCTTG
>DDX3XE15sg2.5intron_Change_position_41346853_to_C	AATGATACGGCGACCACCGATACTTTATGGAAGACCTTTGTTTATATACTTTTTTGGGAACTCCTTTAGGCCTGGCAACCTCATTCTTTAACGAGAGGAACATAAATATTACTAAGGATTTGTTGGATCTTCTTGTTGAAGCTAAACAAGAAGTGCCGTCTTGGTTAGAAAACATGGCTTATGAACATCACTACAAGGGTAGCAGTCGTGGACGTTCTAAGAGGTGAGGTATAAATAGTATATAATGAGGGGAATGGGTGTTCACTTACAGTCGTATGCCGTCTTCTGCTTG
>DDX3XE15sg2.5intron_Change_position_41346853_to_G	AATGATACGGCGACCACCGATACTTTATGGAAGACCTTTGTTTATATACTTTTTTGGGAACTCGTTTAGGCCTGGCAACCTCATTCTTTAACGAGAGGAACATAAATATTACTAAGGATTTGTTGGATCTTCTTGTTGAAGCTAAACAAGAAGTGCCGTCTTGGTTAGAAAACATGGCTTATGAACATCACTACAAGGGTAGCAGTCGTGGACGTTCTAAGAGGTGAGGTATAAATAGTATATAATGAGGGGAATGGGTGTTCACTTACAGTCGTATGCCGTCTTCTGCTTG
>DDX3XE15sg2.5intron_Change_position_41346854_to_A	AATGATACGGCGACCACCGATACTTTATGGAAGACCTTTGTTTATATACTTTTTTGGGAACTCTATTAGGCCTGGCAACCTCATTCTTTAACGAGAGGAACATAAATATTACTAAGGATTTGTTGGATCTTCTTGTTGAAGCTAAACAAGAAGTGCCGTCTTGGTTAGAAAACATGGCTTATGAACATCACTACAAGGGTAGCAGTCGTGGACGTTCTAAGAGGTGAGGTATAAATAGTATATAATGAGGGGAATGGGTGTTCACTTACAGTCGTATGCCGTCTTCTGCTTG
>DDX3XE15sg2.5intron_Change_position_41346854_to_C	AATGATACGGCGACCACCGATACTTTATGGAAGACCTTTGTTTATATACTTTTTTGGGAACTCTCTTAGGCCTGGCAACCTCATTCTTTAACGAGAGGAACATAAATATTACTAAGGATTTGTTGGATCTTCTTGTTGAAGCTAAACAAGAAGTGCCGTCTTGGTTAGAAAACATGGCTTATGAACATCACTACAAGGGTAGCAGTCGTGGACGTTCTAAGAGGTGAGGTATAAATAGTATATAATGAGGGGAATGGGTGTTCACTTACAGTCGTATGCCGTCTTCTGCTTG
>DDX3XE15sg2.5intron_Change_position_41346854_to_G	AATGATACGGCGACCACCGATACTTTATGGAAGACCTTTGTTTATATACTTTTTTGGGAACTCTGTTAGGCCTGGCAACCTCATTCTTTAACGAGAGGAACATAAATATTACTAAGGATTTGTTGGATCTTCTTGTTGAAGCTAAACAAGAAGTGCCGTCTTGGTTAGAAAACATGGCTTATGAACATCACTACAAGGGTAGCAGTCGTGGACGTTCTAAGAGGTGAGGTATAAATAGTATATAATGAGGGGAATGGGTGTTCACTTACAGTCGTATGCCGTCTTCTGCTTG
>DDX3XE15sg2.5intron_Change_position_41346855_to_A	AATGATACGGCGACCACCGATACTTTATGGAAGACCTTTGTTTATATACTTTTTTGGGAACTCTTATAGGCCTGGCAACCTCATTCTTTAACGAGAGGAACATAAATATTACTAAGGATTTGTTGGATCTTCTTGTTGAAGCTAAACAAGAAGTGCCGTCTTGGTTAGAAAACATGGCTTATGAACATCACTACAAGGGTAGCAGTCGTGGACGTTCTAAGAGGTGAGGTATAAATAGTATATAATGAGGGGAATGGGTGTTCACTTACAGTCGTATGCCGTCTTCTGCTTG
>DDX3XE15sg2.5intron_Change_position_41346855_to_C	AATGATACGGCGACCACCGATACTTTATGGAAGACCTTTGTTTATATACTTTTTTGGGAACTCTTCTAGGCCTGGCAACCTCATTCTTTAACGAGAGGAACATAAATATTACTAAGGATTTGTTGGATCTTCTTGTTGAAGCTAAACAAGAAGTGCCGTCTTGGTTAGAAAACATGGCTTATGAACATCACTACAAGGGTAGCAGTCGTGGACGTTCTAAGAGGTGAGGTATAAATAGTATATAATGAGGGGAATGGGTGTTCACTTACAGTCGTATGCCGTCTTCTGCTTG
>DDX3XE15sg2.5intron_Change_position_41346855_to_G	AATGATACGGCGACCACCGATACTTTATGGAAGACCTTTGTTTATATACTTTTTTGGGAACTCTTGTAGGCCTGGCAACCTCATTCTTTAACGAGAGGAACATAAATATTACTAAGGATTTGTTGGATCTTCTTGTTGAAGCTAAACAAGAAGTGCCGTCTTGGTTAGAAAACATGGCTTATGAACATCACTACAAGGGTAGCAGTCGTGGACGTTCTAAGAGGTGAGGTATAAATAGTATATAATGAGGGGAATGGGTGTTCACTTACAGTCGTATGCCGTCTTCTGCTTG
>DDX3XE15sg2.5intron_Change_position_41346856_to_A	AATGATACGGCGACCACCGATACTTTATGGAAGACCTTTGTTTATATACTTTTTTGGGAACTCTTTAAGGCCTGGCAACCTCATTCTTTAACGAGAGGAACATAAATATTACTAAGGATTTGTTGGATCTTCTTGTTGAAGCTAAACAAGAAGTGCCGTCTTGGTTAGAAAACATGGCTTATGAACATCACTACAAGGGTAGCAGTCGTGGACGTTCTAAGAGGTGAGGTATAAATAGTATATAATGAGGGGAATGGGTGTTCACTTACAGTCGTATGCCGTCTTCTGCTTG
>DDX3XE15sg2.5intron_Change_position_41346856_to_C	AATGATACGGCGACCACCGATACTTTATGGAAGACCTTTGTTTATATACTTTTTTGGGAACTCTTTCAGGCCTGGCAACCTCATTCTTTAACGAGAGGAACATAAATATTACTAAGGATTTGTTGGATCTTCTTGTTGAAGCTAAACAAGAAGTGCCGTCTTGGTTAGAAAACATGGCTTATGAACATCACTACAAGGGTAGCAGTCGTGGACGTTCTAAGAGGTGAGGTATAAATAGTATATAATGAGGGGAATGGGTGTTCACTTACAGTCGTATGCCGTCTTCTGCTTG
>DDX3XE15sg2.5intron_Change_position_41346856_to_G	AATGATACGGCGACCACCGATACTTTATGGAAGACCTTTGTTTATATACTTTTTTGGGAACTCTTTGAGGCCTGGCAACCTCATTCTTTAACGAGAGGAACATAAATATTACTAAGGATTTGTTGGATCTTCTTGTTGAAGCTAAACAAGAAGTGCCGTCTTGGTTAGAAAACATGGCTTATGAACATCACTACAAGGGTAGCAGTCGTGGACGTTCTAAGAGGTGAGGTATAAATAGTATATAATGAGGGGAATGGGTGTTCACTTACAGTCGTATGCCGTCTTCTGCTTG
>DDX3XE15sg2.5intron_Change_position_41346857_to_T	AATGATACGGCGACCACCGATACTTTATGGAAGACCTTTGTTTATATACTTTTTTGGGAACTCTTTTTGGCCTGGCAACCTCATTCTTTAACGAGAGGAACATAAATATTACTAAGGATTTGTTGGATCTTCTTGTTGAAGCTAAACAAGAAGTGCCGTCTTGGTTAGAAAACATGGCTTATGAACATCACTACAAGGGTAGCAGTCGTGGACGTTCTAAGAGGTGAGGTATAAATAGTATATAATGAGGGGAATGGGTGTTCACTTACAGTCGTATGCCGTCTTCTGCTTG
>DDX3XE15sg2.5intron_Change_position_41346857_to_C	AATGATACGGCGACCACCGATACTTTATGGAAGACCTTTGTTTATATACTTTTTTGGGAACTCTTTTCGGCCTGGCAACCTCATTCTTTAACGAGAGGAACATAAATATTACTAAGGATTTGTTGGATCTTCTTGTTGAAGCTAAACAAGAAGTGCCGTCTTGGTTAGAAAACATGGCTTATGAACATCACTACAAGGGTAGCAGTCGTGGACGTTCTAAGAGGTGAGGTATAAATAGTATATAATGAGGGGAATGGGTGTTCACTTACAGTCGTATGCCGTCTTCTGCTTG
>DDX3XE15sg2.5intron_Change_position_41346857_to_G	AATGATACGGCGACCACCGATACTTTATGGAAGACCTTTGTTTATATACTTTTTTGGGAACTCTTTTGGGCCTGGCAACCTCATTCTTTAACGAGAGGAACATAAATATTACTAAGGATTTGTTGGATCTTCTTGTTGAAGCTAAACAAGAAGTGCCGTCTTGGTTAGAAAACATGGCTTATGAACATCACTACAAGGGTAGCAGTCGTGGACGTTCTAAGAGGTGAGGTATAAATAGTATATAATGAGGGGAATGGGTGTTCACTTACAGTCGTATGCCGTCTTCTGCTTG
>DDX3XE15sg2.5intron_Change_position_41346858_to_A	AATGATACGGCGACCACCGATACTTTATGGAAGACCTTTGTTTATATACTTTTTTGGGAACTCTTTTAAGCCTGGCAACCTCATTCTTTAACGAGAGGAACATAAATATTACTAAGGATTTGTTGGATCTTCTTGTTGAAGCTAAACAAGAAGTGCCGTCTTGGTTAGAAAACATGGCTTATGAACATCACTACAAGGGTAGCAGTCGTGGACGTTCTAAGAGGTGAGGTATAAATAGTATATAATGAGGGGAATGGGTGTTCACTTACAGTCGTATGCCGTCTTCTGCTTG
>DDX3XE15sg2.5intron_Change_position_41346858_to_T	AATGATACGGCGACCACCGATACTTTATGGAAGACCTTTGTTTATATACTTTTTTGGGAACTCTTTTATGCCTGGCAACCTCATTCTTTAACGAGAGGAACATAAATATTACTAAGGATTTGTTGGATCTTCTTGTTGAAGCTAAACAAGAAGTGCCGTCTTGGTTAGAAAACATGGCTTATGAACATCACTACAAGGGTAGCAGTCGTGGACGTTCTAAGAGGTGAGGTATAAATAGTATATAATGAGGGGAATGGGTGTTCACTTACAGTCGTATGCCGTCTTCTGCTTG
>DDX3XE15sg2.5intron_Change_position_41346858_to_C	AATGATACGGCGACCACCGATACTTTATGGAAGACCTTTGTTTATATACTTTTTTGGGAACTCTTTTACGCCTGGCAACCTCATTCTTTAACGAGAGGAACATAAATATTACTAAGGATTTGTTGGATCTTCTTGTTGAAGCTAAACAAGAAGTGCCGTCTTGGTTAGAAAACATGGCTTATGAACATCACTACAAGGGTAGCAGTCGTGGACGTTCTAAGAGGTGAGGTATAAATAGTATATAATGAGGGGAATGGGTGTTCACTTACAGTCGTATGCCGTCTTCTGCTTG
>DDX3XE15sg2.3intron_twodelete_position_41347013	AATGATACGGCGACCACCGATACTTTATGGAAGACCTTTGTTTATATACTTTTTTGGGAACTCTTTTAGGCCTGGCAACCTCATTCTTTAACGAGAGGAACATAAATATTACTAAGGATTTGTTGGATCTTCTTGTTGAAGCTAAACAAGAAGTGCCGTCTTGGTTAGAAAACATGGCTTATGAACATCACTACAAGGGTAGCAGTCGTGGACGTTCTAAGAGGAGGTATAAATAGTATATAATGAGGGGAATGGGTGTTCACTTACAGTCGTATGCCGTCTTCTGCTTG
>DDX3XE15sg2.3intron_twodelete_position_41347019	AATGATACGGCGACCACCGATACTTTATGGAAGACCTTTGTTTATATACTTTTTTGGGAACTCTTTTAGGCCTGGCAACCTCATTCTTTAACGAGAGGAACATAAATATTACTAAGGATTTGTTGGATCTTCTTGTTGAAGCTAAACAAGAAGTGCCGTCTTGGTTAGAAAACATGGCTTATGAACATCACTACAAGGGTAGCAGTCGTGGACGTTCTAAGAGGTGAGGTAAATAGTATATAATGAGGGGAATGGGTGTTCACTTACAGTCGTATGCCGTCTTCTGCTTG
>DDX3XE15sg2.3intron_twodelete_position_41347025	AATGATACGGCGACCACCGATACTTTATGGAAGACCTTTGTTTATATACTTTTTTGGGAACTCTTTTAGGCCTGGCAACCTCATTCTTTAACGAGAGGAACATAAATATTACTAAGGATTTGTTGGATCTTCTTGTTGAAGCTAAACAAGAAGTGCCGTCTTGGTTAGAAAACATGGCTTATGAACATCACTACAAGGGTAGCAGTCGTGGACGTTCTAAGAGGTGAGGTATAAAGTATATAATGAGGGGAATGGGTGTTCACTTACAGTCGTATGCCGTCTTCTGCTTG
>DDX3XE15sg2.3intron_twodelete_position_41347023	AATGATACGGCGACCACCGATACTTTATGGAAGACCTTTGTTTATATACTTTTTTGGGAACTCTTTTAGGCCTGGCAACCTCATTCTTTAACGAGAGGAACATAAATATTACTAAGGATTTGTTGGATCTTCTTGTTGAAGCTAAACAAGAAGTGCCGTCTTGGTTAGAAAACATGGCTTATGAACATCACTACAAGGGTAGCAGTCGTGGACGTTCTAAGAGGTGAGGTATATAGTATATAATGAGGGGAATGGGTGTTCACTTACAGTCGTATGCCGTCTTCTGCTTG
>DDX3XE15sg2.3intron_twodelete_position_41347017	AATGATACGGCGACCACCGATACTTTATGGAAGACCTTTGTTTATATACTTTTTTGGGAACTCTTTTAGGCCTGGCAACCTCATTCTTTAACGAGAGGAACATAAATATTACTAAGGATTTGTTGGATCTTCTTGTTGAAGCTAAACAAGAAGTGCCGTCTTGGTTAGAAAACATGGCTTATGAACATCACTACAAGGGTAGCAGTCGTGGACGTTCTAAGAGGTGATATAAATAGTATATAATGAGGGGAATGGGTGTTCACTTACAGTCGTATGCCGTCTTCTGCTTG
>DDX3XE15sg2.3intron_twodelete_position_41347015	AATGATACGGCGACCACCGATACTTTATGGAAGACCTTTGTTTATATACTTTTTTGGGAACTCTTTTAGGCCTGGCAACCTCATTCTTTAACGAGAGGAACATAAATATTACTAAGGATTTGTTGGATCTTCTTGTTGAAGCTAAACAAGAAGTGCCGTCTTGGTTAGAAAACATGGCTTATGAACATCACTACAAGGGTAGCAGTCGTGGACGTTCTAAGAGGTGGTATAAATAGTATATAATGAGGGGAATGGGTGTTCACTTACAGTCGTATGCCGTCTTCTGCTTG
>DDX3XE15sg2.5intron_twodelete_position_41346834	AATGATACGGCGACCACCGATACTTTATGGAAGACCTTTGTTTATACTTTTTTGGGAACTCTTTTAGGCCTGGCAACCTCATTCTTTAACGAGAGGAACATAAATATTACTAAGGATTTGTTGGATCTTCTTGTTGAAGCTAAACAAGAAGTGCCGTCTTGGTTAGAAAACATGGCTTATGAACATCACTACAAGGGTAGCAGTCGTGGACGTTCTAAGAGGTGAGGTATAAATAGTATATAATGAGGGGAATGGGTGTTCACTTACAGTCGTATGCCGTCTTCTGCTTG
>DDX3XE15sg2.5intron_twodelete_position_41346840	AATGATACGGCGACCACCGATACTTTATGGAAGACCTTTGTTTATATACTTTTGGGAACTCTTTTAGGCCTGGCAACCTCATTCTTTAACGAGAGGAACATAAATATTACTAAGGATTTGTTGGATCTTCTTGTTGAAGCTAAACAAGAAGTGCCGTCTTGGTTAGAAAACATGGCTTATGAACATCACTACAAGGGTAGCAGTCGTGGACGTTCTAAGAGGTGAGGTATAAATAGTATATAATGAGGGGAATGGGTGTTCACTTACAGTCGTATGCCGTCTTCTGCTTG
>DDX3XE15sg2.5intron_twodelete_position_41346844	AATGATACGGCGACCACCGATACTTTATGGAAGACCTTTGTTTATATACTTTTTGGAACTCTTTTAGGCCTGGCAACCTCATTCTTTAACGAGAGGAACATAAATATTACTAAGGATTTGTTGGATCTTCTTGTTGAAGCTAAACAAGAAGTGCCGTCTTGGTTAGAAAACATGGCTTATGAACATCACTACAAGGGTAGCAGTCGTGGACGTTCTAAGAGGTGAGGTATAAATAGTATATAATGAGGGGAATGGGTGTTCACTTACAGTCGTATGCCGTCTTCTGCTTG
>DDX3XE15sg2.5intron_twodelete_position_41346846	AATGATACGGCGACCACCGATACTTTATGGAAGACCTTTGTTTATATACTTTTTTGAACTCTTTTAGGCCTGGCAACCTCATTCTTTAACGAGAGGAACATAAATATTACTAAGGATTTGTTGGATCTTCTTGTTGAAGCTAAACAAGAAGTGCCGTCTTGGTTAGAAAACATGGCTTATGAACATCACTACAAGGGTAGCAGTCGTGGACGTTCTAAGAGGTGAGGTATAAATAGTATATAATGAGGGGAATGGGTGTTCACTTACAGTCGTATGCCGTCTTCTGCTTG
>DDX3XE15sg2.5intron_twodelete_position_41346854	AATGATACGGCGACCACCGATACTTTATGGAAGACCTTTGTTTATATACTTTTTTGGGAACTCTTAGGCCTGGCAACCTCATTCTTTAACGAGAGGAACATAAATATTACTAAGGATTTGTTGGATCTTCTTGTTGAAGCTAAACAAGAAGTGCCGTCTTGGTTAGAAAACATGGCTTATGAACATCACTACAAGGGTAGCAGTCGTGGACGTTCTAAGAGGTGAGGTATAAATAGTATATAATGAGGGGAATGGGTGTTCACTTACAGTCGTATGCCGTCTTCTGCTTG
>DDX3XE15sg2.5intron_twodelete_position_41346856	AATGATACGGCGACCACCGATACTTTATGGAAGACCTTTGTTTATATACTTTTTTGGGAACTCTTTGGCCTGGCAACCTCATTCTTTAACGAGAGGAACATAAATATTACTAAGGATTTGTTGGATCTTCTTGTTGAAGCTAAACAAGAAGTGCCGTCTTGGTTAGAAAACATGGCTTATGAACATCACTACAAGGGTAGCAGTCGTGGACGTTCTAAGAGGTGAGGTATAAATAGTATATAATGAGGGGAATGGGTGTTCACTTACAGTCGTATGCCGTCTTCTGCTTG
>DDX3XE15sg2.5intron_twodelete_position_41346850	AATGATACGGCGACCACCGATACTTTATGGAAGACCTTTGTTTATATACTTTTTTGGGAACTTTTAGGCCTGGCAACCTCATTCTTTAACGAGAGGAACATAAATATTACTAAGGATTTGTTGGATCTTCTTGTTGAAGCTAAACAAGAAGTGCCGTCTTGGTTAGAAAACATGGCTTATGAACATCACTACAAGGGTAGCAGTCGTGGACGTTCTAAGAGGTGAGGTATAAATAGTATATAATGAGGGGAATGGGTGTTCACTTACAGTCGTATGCCGTCTTCTGCTTG
>DDX3XE15sg2.5intron_twodelete_position_41346848	AATGATACGGCGACCACCGATACTTTATGGAAGACCTTTGTTTATATACTTTTTTGGGCTCTTTTAGGCCTGGCAACCTCATTCTTTAACGAGAGGAACATAAATATTACTAAGGATTTGTTGGATCTTCTTGTTGAAGCTAAACAAGAAGTGCCGTCTTGGTTAGAAAACATGGCTTATGAACATCACTACAAGGGTAGCAGTCGTGGACGTTCTAAGAGGTGAGGTATAAATAGTATATAATGAGGGGAATGGGTGTTCACTTACAGTCGTATGCCGTCTTCTGCTTG
>DDX3XE15sg2.5intron_twodelete_position_41346838	AATGATACGGCGACCACCGATACTTTATGGAAGACCTTTGTTTATATATTTTTGGGAACTCTTTTAGGCCTGGCAACCTCATTCTTTAACGAGAGGAACATAAATATTACTAAGGATTTGTTGGATCTTCTTGTTGAAGCTAAACAAGAAGTGCCGTCTTGGTTAGAAAACATGGCTTATGAACATCACTACAAGGGTAGCAGTCGTGGACGTTCTAAGAGGTGAGGTATAAATAGTATATAATGAGGGGAATGGGTGTTCACTTACAGTCGTATGCCGTCTTCTGCTTG
>DDX3XE15sg2.exon_inframedelete_position_41346864	AATGATACGGCGACCACCGATACTTTATGGAAGACCTTTGTTTATATACTTTTTTGGGAACTCTTTTAGGCCTGACCTCATTCTTTAACGAGAGGAACATAAATATTACTAAGGATTTGTTGGATCTTCTTGTTGAAGCTAAACAAGAAGTGCCGTCTTGGTTAGAAAACATGGCTTATGAACATCACTACAAGGGTAGCAGTCGTGGACGTTCTAAGAGGTGAGGTATAAATAGTATATAATGAGGGGAATGGGTGTTCACTTACAGTCGTATGCCGTCTTCTGCTTG
>DDX3XE15sg2.exon_inframedelete_position_41346876	AATGATACGGCGACCACCGATACTTTATGGAAGACCTTTGTTTATATACTTTTTTGGGAACTCTTTTAGGCCTGGCAACCTCATTCAACGAGAGGAACATAAATATTACTAAGGATTTGTTGGATCTTCTTGTTGAAGCTAAACAAGAAGTGCCGTCTTGGTTAGAAAACATGGCTTATGAACATCACTACAAGGGTAGCAGTCGTGGACGTTCTAAGAGGTGAGGTATAAATAGTATATAATGAGGGGAATGGGTGTTCACTTACAGTCGTATGCCGTCTTCTGCTTG
>DDX3XE15sg2.exon_inframedelete_position_41346882	AATGATACGGCGACCACCGATACTTTATGGAAGACCTTTGTTTATATACTTTTTTGGGAACTCTTTTAGGCCTGGCAACCTCATTCTTTAACAGGAACATAAATATTACTAAGGATTTGTTGGATCTTCTTGTTGAAGCTAAACAAGAAGTGCCGTCTTGGTTAGAAAACATGGCTTATGAACATCACTACAAGGGTAGCAGTCGTGGACGTTCTAAGAGGTGAGGTATAAATAGTATATAATGAGGGGAATGGGTGTTCACTTACAGTCGTATGCCGTCTTCTGCTTG
>DDX3XE15sg2.exon_inframedelete_position_41346885	AATGATACGGCGACCACCGATACTTTATGGAAGACCTTTGTTTATATACTTTTTTGGGAACTCTTTTAGGCCTGGCAACCTCATTCTTTAACGAGAACATAAATATTACTAAGGATTTGTTGGATCTTCTTGTTGAAGCTAAACAAGAAGTGCCGTCTTGGTTAGAAAACATGGCTTATGAACATCACTACAAGGGTAGCAGTCGTGGACGTTCTAAGAGGTGAGGTATAAATAGTATATAATGAGGGGAATGGGTGTTCACTTACAGTCGTATGCCGTCTTCTGCTTG
>DDX3XE15sg2.exon_inframedelete_position_41346891	AATGATACGGCGACCACCGATACTTTATGGAAGACCTTTGTTTATATACTTTTTTGGGAACTCTTTTAGGCCTGGCAACCTCATTCTTTAACGAGAGGAACAATATTACTAAGGATTTGTTGGATCTTCTTGTTGAAGCTAAACAAGAAGTGCCGTCTTGGTTAGAAAACATGGCTTATGAACATCACTACAAGGGTAGCAGTCGTGGACGTTCTAAGAGGTGAGGTATAAATAGTATATAATGAGGGGAATGGGTGTTCACTTACAGTCGTATGCCGTCTTCTGCTTG
>DDX3XE15sg2.exon_inframedelete_position_41346897	AATGATACGGCGACCACCGATACTTTATGGAAGACCTTTGTTTATATACTTTTTTGGGAACTCTTTTAGGCCTGGCAACCTCATTCTTTAACGAGAGGAACATAAATACTAAGGATTTGTTGGATCTTCTTGTTGAAGCTAAACAAGAAGTGCCGTCTTGGTTAGAAAACATGGCTTATGAACATCACTACAAGGGTAGCAGTCGTGGACGTTCTAAGAGGTGAGGTATAAATAGTATATAATGAGGGGAATGGGTGTTCACTTACAGTCGTATGCCGTCTTCTGCTTG
>DDX3XE15sg2.exon_inframedelete_position_41346900	AATGATACGGCGACCACCGATACTTTATGGAAGACCTTTGTTTATATACTTTTTTGGGAACTCTTTTAGGCCTGGCAACCTCATTCTTTAACGAGAGGAACATAAATATTAAGGATTTGTTGGATCTTCTTGTTGAAGCTAAACAAGAAGTGCCGTCTTGGTTAGAAAACATGGCTTATGAACATCACTACAAGGGTAGCAGTCGTGGACGTTCTAAGAGGTGAGGTATAAATAGTATATAATGAGGGGAATGGGTGTTCACTTACAGTCGTATGCCGTCTTCTGCTTG
>DDX3XE15sg2.exon_inframedelete_position_41346909	AATGATACGGCGACCACCGATACTTTATGGAAGACCTTTGTTTATATACTTTTTTGGGAACTCTTTTAGGCCTGGCAACCTCATTCTTTAACGAGAGGAACATAAATATTACTAAGGATTTGGATCTTCTTGTTGAAGCTAAACAAGAAGTGCCGTCTTGGTTAGAAAACATGGCTTATGAACATCACTACAAGGGTAGCAGTCGTGGACGTTCTAAGAGGTGAGGTATAAATAGTATATAATGAGGGGAATGGGTGTTCACTTACAGTCGTATGCCGTCTTCTGCTTG
>DDX3XE15sg2.exon_inframedelete_position_41346915	AATGATACGGCGACCACCGATACTTTATGGAAGACCTTTGTTTATATACTTTTTTGGGAACTCTTTTAGGCCTGGCAACCTCATTCTTTAACGAGAGGAACATAAATATTACTAAGGATTTGTTGCTTCTTGTTGAAGCTAAACAAGAAGTGCCGTCTTGGTTAGAAAACATGGCTTATGAACATCACTACAAGGGTAGCAGTCGTGGACGTTCTAAGAGGTGAGGTATAAATAGTATATAATGAGGGGAATGGGTGTTCACTTACAGTCGTATGCCGTCTTCTGCTTG
>DDX3XE15sg2.exon_inframedelete_position_41346924	AATGATACGGCGACCACCGATACTTTATGGAAGACCTTTGTTTATATACTTTTTTGGGAACTCTTTTAGGCCTGGCAACCTCATTCTTTAACGAGAGGAACATAAATATTACTAAGGATTTGTTGGATCTTCTTGAAGCTAAACAAGAAGTGCCGTCTTGGTTAGAAAACATGGCTTATGAACATCACTACAAGGGTAGCAGTCGTGGACGTTCTAAGAGGTGAGGTATAAATAGTATATAATGAGGGGAATGGGTGTTCACTTACAGTCGTATGCCGTCTTCTGCTTG
>DDX3XE15sg2.exon_inframedelete_position_41346930	AATGATACGGCGACCACCGATACTTTATGGAAGACCTTTGTTTATATACTTTTTTGGGAACTCTTTTAGGCCTGGCAACCTCATTCTTTAACGAGAGGAACATAAATATTACTAAGGATTTGTTGGATCTTCTTGTTGAAAAACAAGAAGTGCCGTCTTGGTTAGAAAACATGGCTTATGAACATCACTACAAGGGTAGCAGTCGTGGACGTTCTAAGAGGTGAGGTATAAATAGTATATAATGAGGGGAATGGGTGTTCACTTACAGTCGTATGCCGTCTTCTGCTTG
>DDX3XE15sg2.exon_inframedelete_position_41346942	AATGATACGGCGACCACCGATACTTTATGGAAGACCTTTGTTTATATACTTTTTTGGGAACTCTTTTAGGCCTGGCAACCTCATTCTTTAACGAGAGGAACATAAATATTACTAAGGATTTGTTGGATCTTCTTGTTGAAGCTAAACAAGAACCGTCTTGGTTAGAAAACATGGCTTATGAACATCACTACAAGGGTAGCAGTCGTGGACGTTCTAAGAGGTGAGGTATAAATAGTATATAATGAGGGGAATGGGTGTTCACTTACAGTCGTATGCCGTCTTCTGCTTG
>DDX3XE15sg2.exon_inframedelete_position_41346954	AATGATACGGCGACCACCGATACTTTATGGAAGACCTTTGTTTATATACTTTTTTGGGAACTCTTTTAGGCCTGGCAACCTCATTCTTTAACGAGAGGAACATAAATATTACTAAGGATTTGTTGGATCTTCTTGTTGAAGCTAAACAAGAAGTGCCGTCTTGGGAAAACATGGCTTATGAACATCACTACAAGGGTAGCAGTCGTGGACGTTCTAAGAGGTGAGGTATAAATAGTATATAATGAGGGGAATGGGTGTTCACTTACAGTCGTATGCCGTCTTCTGCTTG
>DDX3XE15sg2.exon_inframedelete_position_41346957	AATGATACGGCGACCACCGATACTTTATGGAAGACCTTTGTTTATATACTTTTTTGGGAACTCTTTTAGGCCTGGCAACCTCATTCTTTAACGAGAGGAACATAAATATTACTAAGGATTTGTTGGATCTTCTTGTTGAAGCTAAACAAGAAGTGCCGTCTTGGTTAAACATGGCTTATGAACATCACTACAAGGGTAGCAGTCGTGGACGTTCTAAGAGGTGAGGTATAAATAGTATATAATGAGGGGAATGGGTGTTCACTTACAGTCGTATGCCGTCTTCTGCTTG
>DDX3XE15sg2.exon_inframedelete_position_41346969	AATGATACGGCGACCACCGATACTTTATGGAAGACCTTTGTTTATATACTTTTTTGGGAACTCTTTTAGGCCTGGCAACCTCATTCTTTAACGAGAGGAACATAAATATTACTAAGGATTTGTTGGATCTTCTTGTTGAAGCTAAACAAGAAGTGCCGTCTTGGTTAGAAAACATGGCTGAACATCACTACAAGGGTAGCAGTCGTGGACGTTCTAAGAGGTGAGGTATAAATAGTATATAATGAGGGGAATGGGTGTTCACTTACAGTCGTATGCCGTCTTCTGCTTG
>DDX3XE15sg2.exon_inframedelete_position_41346972	AATGATACGGCGACCACCGATACTTTATGGAAGACCTTTGTTTATATACTTTTTTGGGAACTCTTTTAGGCCTGGCAACCTCATTCTTTAACGAGAGGAACATAAATATTACTAAGGATTTGTTGGATCTTCTTGTTGAAGCTAAACAAGAAGTGCCGTCTTGGTTAGAAAACATGGCTTATCATCACTACAAGGGTAGCAGTCGTGGACGTTCTAAGAGGTGAGGTATAAATAGTATATAATGAGGGGAATGGGTGTTCACTTACAGTCGTATGCCGTCTTCTGCTTG
>DDX3XE15sg2.exon_inframedelete_position_41346975	AATGATACGGCGACCACCGATACTTTATGGAAGACCTTTGTTTATATACTTTTTTGGGAACTCTTTTAGGCCTGGCAACCTCATTCTTTAACGAGAGGAACATAAATATTACTAAGGATTTGTTGGATCTTCTTGTTGAAGCTAAACAAGAAGTGCCGTCTTGGTTAGAAAACATGGCTTATGAACACTACAAGGGTAGCAGTCGTGGACGTTCTAAGAGGTGAGGTATAAATAGTATATAATGAGGGGAATGGGTGTTCACTTACAGTCGTATGCCGTCTTCTGCTTG
>DDX3XE15sg2.exon_inframedelete_position_41346981	AATGATACGGCGACCACCGATACTTTATGGAAGACCTTTGTTTATATACTTTTTTGGGAACTCTTTTAGGCCTGGCAACCTCATTCTTTAACGAGAGGAACATAAATATTACTAAGGATTTGTTGGATCTTCTTGTTGAAGCTAAACAAGAAGTGCCGTCTTGGTTAGAAAACATGGCTTATGAACATCACAAGGGTAGCAGTCGTGGACGTTCTAAGAGGTGAGGTATAAATAGTATATAATGAGGGGAATGGGTGTTCACTTACAGTCGTATGCCGTCTTCTGCTTG
>DDX3XE15sg2.exon_inframedelete_position_41346987	AATGATACGGCGACCACCGATACTTTATGGAAGACCTTTGTTTATATACTTTTTTGGGAACTCTTTTAGGCCTGGCAACCTCATTCTTTAACGAGAGGAACATAAATATTACTAAGGATTTGTTGGATCTTCTTGTTGAAGCTAAACAAGAAGTGCCGTCTTGGTTAGAAAACATGGCTTATGAACATCACTACAAGAGCAGTCGTGGACGTTCTAAGAGGTGAGGTATAAATAGTATATAATGAGGGGAATGGGTGTTCACTTACAGTCGTATGCCGTCTTCTGCTTG
>DDX3XE15sg2.exon_inframedelete_position_41346999	AATGATACGGCGACCACCGATACTTTATGGAAGACCTTTGTTTATATACTTTTTTGGGAACTCTTTTAGGCCTGGCAACCTCATTCTTTAACGAGAGGAACATAAATATTACTAAGGATTTGTTGGATCTTCTTGTTGAAGCTAAACAAGAAGTGCCGTCTTGGTTAGAAAACATGGCTTATGAACATCACTACAAGGGTAGCAGTCGTCGTTCTAAGAGGTGAGGTATAAATAGTATATAATGAGGGGAATGGGTGTTCACTTACAGTCGTATGCCGTCTTCTGCTTG
>DDX3XE15sg2.exon_inframedelete_position_41347005	AATGATACGGCGACCACCGATACTTTATGGAAGACCTTTGTTTATATACTTTTTTGGGAACTCTTTTAGGCCTGGCAACCTCATTCTTTAACGAGAGGAACATAAATATTACTAAGGATTTGTTGGATCTTCTTGTTGAAGCTAAACAAGAAGTGCCGTCTTGGTTAGAAAACATGGCTTATGAACATCACTACAAGGGTAGCAGTCGTGGACGTAAGAGGTGAGGTATAAATAGTATATAATGAGGGGAATGGGTGTTCACTTACAGTCGTATGCCGTCTTCTGCTTG
>DDX3XE15sg2.exon_inframedelete_position_41347008	AATGATACGGCGACCACCGATACTTTATGGAAGACCTTTGTTTATATACTTTTTTGGGAACTCTTTTAGGCCTGGCAACCTCATTCTTTAACGAGAGGAACATAAATATTACTAAGGATTTGTTGGATCTTCTTGTTGAAGCTAAACAAGAAGTGCCGTCTTGGTTAGAAAACATGGCTTATGAACATCACTACAAGGGTAGCAGTCGTGGACGTTCTAGGTGAGGTATAAATAGTATATAATGAGGGGAATGGGTGTTCACTTACAGTCGTATGCCGTCTTCTGCTTG
>DDX3XE15sg2.exon_inframedelete_position_41347002	AATGATACGGCGACCACCGATACTTTATGGAAGACCTTTGTTTATATACTTTTTTGGGAACTCTTTTAGGCCTGGCAACCTCATTCTTTAACGAGAGGAACATAAATATTACTAAGGATTTGTTGGATCTTCTTGTTGAAGCTAAACAAGAAGTGCCGTCTTGGTTAGAAAACATGGCTTATGAACATCACTACAAGGGTAGCAGTCGTGGATCTAAGAGGTGAGGTATAAATAGTATATAATGAGGGGAATGGGTGTTCACTTACAGTCGTATGCCGTCTTCTGCTTG
>DDX3XE15sg2.exon_inframedelete_position_41346996	AATGATACGGCGACCACCGATACTTTATGGAAGACCTTTGTTTATATACTTTTTTGGGAACTCTTTTAGGCCTGGCAACCTCATTCTTTAACGAGAGGAACATAAATATTACTAAGGATTTGTTGGATCTTCTTGTTGAAGCTAAACAAGAAGTGCCGTCTTGGTTAGAAAACATGGCTTATGAACATCACTACAAGGGTAGCAGTGGACGTTCTAAGAGGTGAGGTATAAATAGTATATAATGAGGGGAATGGGTGTTCACTTACAGTCGTATGCCGTCTTCTGCTTG
>DDX3XE15sg2.exon_inframedelete_position_41346993	AATGATACGGCGACCACCGATACTTTATGGAAGACCTTTGTTTATATACTTTTTTGGGAACTCTTTTAGGCCTGGCAACCTCATTCTTTAACGAGAGGAACATAAATATTACTAAGGATTTGTTGGATCTTCTTGTTGAAGCTAAACAAGAAGTGCCGTCTTGGTTAGAAAACATGGCTTATGAACATCACTACAAGGGTAGCCGTGGACGTTCTAAGAGGTGAGGTATAAATAGTATATAATGAGGGGAATGGGTGTTCACTTACAGTCGTATGCCGTCTTCTGCTTG
>DDX3XE15sg2.exon_inframedelete_position_41346990	AATGATACGGCGACCACCGATACTTTATGGAAGACCTTTGTTTATATACTTTTTTGGGAACTCTTTTAGGCCTGGCAACCTCATTCTTTAACGAGAGGAACATAAATATTACTAAGGATTTGTTGGATCTTCTTGTTGAAGCTAAACAAGAAGTGCCGTCTTGGTTAGAAAACATGGCTTATGAACATCACTACAAGGGTAGTCGTGGACGTTCTAAGAGGTGAGGTATAAATAGTATATAATGAGGGGAATGGGTGTTCACTTACAGTCGTATGCCGTCTTCTGCTTG
>DDX3XE15sg2.exon_inframedelete_position_41346984	AATGATACGGCGACCACCGATACTTTATGGAAGACCTTTGTTTATATACTTTTTTGGGAACTCTTTTAGGCCTGGCAACCTCATTCTTTAACGAGAGGAACATAAATATTACTAAGGATTTGTTGGATCTTCTTGTTGAAGCTAAACAAGAAGTGCCGTCTTGGTTAGAAAACATGGCTTATGAACATCACTACGGTAGCAGTCGTGGACGTTCTAAGAGGTGAGGTATAAATAGTATATAATGAGGGGAATGGGTGTTCACTTACAGTCGTATGCCGTCTTCTGCTTG
>DDX3XE15sg2.exon_inframedelete_position_41346978	AATGATACGGCGACCACCGATACTTTATGGAAGACCTTTGTTTATATACTTTTTTGGGAACTCTTTTAGGCCTGGCAACCTCATTCTTTAACGAGAGGAACATAAATATTACTAAGGATTTGTTGGATCTTCTTGTTGAAGCTAAACAAGAAGTGCCGTCTTGGTTAGAAAACATGGCTTATGAACATTACAAGGGTAGCAGTCGTGGACGTTCTAAGAGGTGAGGTATAAATAGTATATAATGAGGGGAATGGGTGTTCACTTACAGTCGTATGCCGTCTTCTGCTTG
>DDX3XE15sg2.exon_inframedelete_position_41346966	AATGATACGGCGACCACCGATACTTTATGGAAGACCTTTGTTTATATACTTTTTTGGGAACTCTTTTAGGCCTGGCAACCTCATTCTTTAACGAGAGGAACATAAATATTACTAAGGATTTGTTGGATCTTCTTGTTGAAGCTAAACAAGAAGTGCCGTCTTGGTTAGAAAACATGTATGAACATCACTACAAGGGTAGCAGTCGTGGACGTTCTAAGAGGTGAGGTATAAATAGTATATAATGAGGGGAATGGGTGTTCACTTACAGTCGTATGCCGTCTTCTGCTTG
>DDX3XE15sg2.exon_inframedelete_position_41346963	AATGATACGGCGACCACCGATACTTTATGGAAGACCTTTGTTTATATACTTTTTTGGGAACTCTTTTAGGCCTGGCAACCTCATTCTTTAACGAGAGGAACATAAATATTACTAAGGATTTGTTGGATCTTCTTGTTGAAGCTAAACAAGAAGTGCCGTCTTGGTTAGAAAACGCTTATGAACATCACTACAAGGGTAGCAGTCGTGGACGTTCTAAGAGGTGAGGTATAAATAGTATATAATGAGGGGAATGGGTGTTCACTTACAGTCGTATGCCGTCTTCTGCTTG
>DDX3XE15sg2.exon_inframedelete_position_41346960	AATGATACGGCGACCACCGATACTTTATGGAAGACCTTTGTTTATATACTTTTTTGGGAACTCTTTTAGGCCTGGCAACCTCATTCTTTAACGAGAGGAACATAAATATTACTAAGGATTTGTTGGATCTTCTTGTTGAAGCTAAACAAGAAGTGCCGTCTTGGTTAGAAATGGCTTATGAACATCACTACAAGGGTAGCAGTCGTGGACGTTCTAAGAGGTGAGGTATAAATAGTATATAATGAGGGGAATGGGTGTTCACTTACAGTCGTATGCCGTCTTCTGCTTG
>DDX3XE15sg2.exon_inframedelete_position_41346951	AATGATACGGCGACCACCGATACTTTATGGAAGACCTTTGTTTATATACTTTTTTGGGAACTCTTTTAGGCCTGGCAACCTCATTCTTTAACGAGAGGAACATAAATATTACTAAGGATTTGTTGGATCTTCTTGTTGAAGCTAAACAAGAAGTGCCGTCTTTAGAAAACATGGCTTATGAACATCACTACAAGGGTAGCAGTCGTGGACGTTCTAAGAGGTGAGGTATAAATAGTATATAATGAGGGGAATGGGTGTTCACTTACAGTCGTATGCCGTCTTCTGCTTG
>DDX3XE15sg2.exon_inframedelete_position_41346948	AATGATACGGCGACCACCGATACTTTATGGAAGACCTTTGTTTATATACTTTTTTGGGAACTCTTTTAGGCCTGGCAACCTCATTCTTTAACGAGAGGAACATAAATATTACTAAGGATTTGTTGGATCTTCTTGTTGAAGCTAAACAAGAAGTGCCGTGGTTAGAAAACATGGCTTATGAACATCACTACAAGGGTAGCAGTCGTGGACGTTCTAAGAGGTGAGGTATAAATAGTATATAATGAGGGGAATGGGTGTTCACTTACAGTCGTATGCCGTCTTCTGCTTG
>DDX3XE15sg2.exon_inframedelete_position_41346945	AATGATACGGCGACCACCGATACTTTATGGAAGACCTTTGTTTATATACTTTTTTGGGAACTCTTTTAGGCCTGGCAACCTCATTCTTTAACGAGAGGAACATAAATATTACTAAGGATTTGTTGGATCTTCTTGTTGAAGCTAAACAAGAAGTGTCTTGGTTAGAAAACATGGCTTATGAACATCACTACAAGGGTAGCAGTCGTGGACGTTCTAAGAGGTGAGGTATAAATAGTATATAATGAGGGGAATGGGTGTTCACTTACAGTCGTATGCCGTCTTCTGCTTG
>DDX3XE15sg2.exon_inframedelete_position_41346939	AATGATACGGCGACCACCGATACTTTATGGAAGACCTTTGTTTATATACTTTTTTGGGAACTCTTTTAGGCCTGGCAACCTCATTCTTTAACGAGAGGAACATAAATATTACTAAGGATTTGTTGGATCTTCTTGTTGAAGCTAAACAAGTGCCGTCTTGGTTAGAAAACATGGCTTATGAACATCACTACAAGGGTAGCAGTCGTGGACGTTCTAAGAGGTGAGGTATAAATAGTATATAATGAGGGGAATGGGTGTTCACTTACAGTCGTATGCCGTCTTCTGCTTG
>DDX3XE15sg2.exon_inframedelete_position_41346936	AATGATACGGCGACCACCGATACTTTATGGAAGACCTTTGTTTATATACTTTTTTGGGAACTCTTTTAGGCCTGGCAACCTCATTCTTTAACGAGAGGAACATAAATATTACTAAGGATTTGTTGGATCTTCTTGTTGAAGCTAAAGAAGTGCCGTCTTGGTTAGAAAACATGGCTTATGAACATCACTACAAGGGTAGCAGTCGTGGACGTTCTAAGAGGTGAGGTATAAATAGTATATAATGAGGGGAATGGGTGTTCACTTACAGTCGTATGCCGTCTTCTGCTTG
>DDX3XE15sg2.exon_inframedelete_position_41346933	AATGATACGGCGACCACCGATACTTTATGGAAGACCTTTGTTTATATACTTTTTTGGGAACTCTTTTAGGCCTGGCAACCTCATTCTTTAACGAGAGGAACATAAATATTACTAAGGATTTGTTGGATCTTCTTGTTGAAGCTCAAGAAGTGCCGTCTTGGTTAGAAAACATGGCTTATGAACATCACTACAAGGGTAGCAGTCGTGGACGTTCTAAGAGGTGAGGTATAAATAGTATATAATGAGGGGAATGGGTGTTCACTTACAGTCGTATGCCGTCTTCTGCTTG
>DDX3XE15sg2.exon_inframedelete_position_41346927	AATGATACGGCGACCACCGATACTTTATGGAAGACCTTTGTTTATATACTTTTTTGGGAACTCTTTTAGGCCTGGCAACCTCATTCTTTAACGAGAGGAACATAAATATTACTAAGGATTTGTTGGATCTTCTTGTTGCTAAACAAGAAGTGCCGTCTTGGTTAGAAAACATGGCTTATGAACATCACTACAAGGGTAGCAGTCGTGGACGTTCTAAGAGGTGAGGTATAAATAGTATATAATGAGGGGAATGGGTGTTCACTTACAGTCGTATGCCGTCTTCTGCTTG
>DDX3XE15sg2.exon_inframedelete_position_41346918	AATGATACGGCGACCACCGATACTTTATGGAAGACCTTTGTTTATATACTTTTTTGGGAACTCTTTTAGGCCTGGCAACCTCATTCTTTAACGAGAGGAACATAAATATTACTAAGGATTTGTTGGATCTTGTTGAAGCTAAACAAGAAGTGCCGTCTTGGTTAGAAAACATGGCTTATGAACATCACTACAAGGGTAGCAGTCGTGGACGTTCTAAGAGGTGAGGTATAAATAGTATATAATGAGGGGAATGGGTGTTCACTTACAGTCGTATGCCGTCTTCTGCTTG
>DDX3XE15sg2.exon_inframedelete_position_41346906	AATGATACGGCGACCACCGATACTTTATGGAAGACCTTTGTTTATATACTTTTTTGGGAACTCTTTTAGGCCTGGCAACCTCATTCTTTAACGAGAGGAACATAAATATTACTAAGTTGTTGGATCTTCTTGTTGAAGCTAAACAAGAAGTGCCGTCTTGGTTAGAAAACATGGCTTATGAACATCACTACAAGGGTAGCAGTCGTGGACGTTCTAAGAGGTGAGGTATAAATAGTATATAATGAGGGGAATGGGTGTTCACTTACAGTCGTATGCCGTCTTCTGCTTG
>DDX3XE15sg2.exon_inframedelete_position_41346903	AATGATACGGCGACCACCGATACTTTATGGAAGACCTTTGTTTATATACTTTTTTGGGAACTCTTTTAGGCCTGGCAACCTCATTCTTTAACGAGAGGAACATAAATATTACTGATTTGTTGGATCTTCTTGTTGAAGCTAAACAAGAAGTGCCGTCTTGGTTAGAAAACATGGCTTATGAACATCACTACAAGGGTAGCAGTCGTGGACGTTCTAAGAGGTGAGGTATAAATAGTATATAATGAGGGGAATGGGTGTTCACTTACAGTCGTATGCCGTCTTCTGCTTG
>DDX3XE15sg2.exon_inframedelete_position_41346894	AATGATACGGCGACCACCGATACTTTATGGAAGACCTTTGTTTATATACTTTTTTGGGAACTCTTTTAGGCCTGGCAACCTCATTCTTTAACGAGAGGAACATAATTACTAAGGATTTGTTGGATCTTCTTGTTGAAGCTAAACAAGAAGTGCCGTCTTGGTTAGAAAACATGGCTTATGAACATCACTACAAGGGTAGCAGTCGTGGACGTTCTAAGAGGTGAGGTATAAATAGTATATAATGAGGGGAATGGGTGTTCACTTACAGTCGTATGCCGTCTTCTGCTTG
>DDX3XE15sg2.exon_inframedelete_position_41346888	AATGATACGGCGACCACCGATACTTTATGGAAGACCTTTGTTTATATACTTTTTTGGGAACTCTTTTAGGCCTGGCAACCTCATTCTTTAACGAGAGGATAAATATTACTAAGGATTTGTTGGATCTTCTTGTTGAAGCTAAACAAGAAGTGCCGTCTTGGTTAGAAAACATGGCTTATGAACATCACTACAAGGGTAGCAGTCGTGGACGTTCTAAGAGGTGAGGTATAAATAGTATATAATGAGGGGAATGGGTGTTCACTTACAGTCGTATGCCGTCTTCTGCTTG
>DDX3XE15sg2.exon_inframedelete_position_41346879	AATGATACGGCGACCACCGATACTTTATGGAAGACCTTTGTTTATATACTTTTTTGGGAACTCTTTTAGGCCTGGCAACCTCATTCTTTGAGAGGAACATAAATATTACTAAGGATTTGTTGGATCTTCTTGTTGAAGCTAAACAAGAAGTGCCGTCTTGGTTAGAAAACATGGCTTATGAACATCACTACAAGGGTAGCAGTCGTGGACGTTCTAAGAGGTGAGGTATAAATAGTATATAATGAGGGGAATGGGTGTTCACTTACAGTCGTATGCCGTCTTCTGCTTG
>DDX3XE15sg2.exon_inframedelete_position_41346873	AATGATACGGCGACCACCGATACTTTATGGAAGACCTTTGTTTATATACTTTTTTGGGAACTCTTTTAGGCCTGGCAACCTCATTTAACGAGAGGAACATAAATATTACTAAGGATTTGTTGGATCTTCTTGTTGAAGCTAAACAAGAAGTGCCGTCTTGGTTAGAAAACATGGCTTATGAACATCACTACAAGGGTAGCAGTCGTGGACGTTCTAAGAGGTGAGGTATAAATAGTATATAATGAGGGGAATGGGTGTTCACTTACAGTCGTATGCCGTCTTCTGCTTG
>DDX3XE15sg2.exon_inframedelete_position_41346870	AATGATACGGCGACCACCGATACTTTATGGAAGACCTTTGTTTATATACTTTTTTGGGAACTCTTTTAGGCCTGGCAACCTTCTTTAACGAGAGGAACATAAATATTACTAAGGATTTGTTGGATCTTCTTGTTGAAGCTAAACAAGAAGTGCCGTCTTGGTTAGAAAACATGGCTTATGAACATCACTACAAGGGTAGCAGTCGTGGACGTTCTAAGAGGTGAGGTATAAATAGTATATAATGAGGGGAATGGGTGTTCACTTACAGTCGTATGCCGTCTTCTGCTTG
>DDX3XE15sg2.exon_inframedelete_position_41346867	AATGATACGGCGACCACCGATACTTTATGGAAGACCTTTGTTTATATACTTTTTTGGGAACTCTTTTAGGCCTGGCATCATTCTTTAACGAGAGGAACATAAATATTACTAAGGATTTGTTGGATCTTCTTGTTGAAGCTAAACAAGAAGTGCCGTCTTGGTTAGAAAACATGGCTTATGAACATCACTACAAGGGTAGCAGTCGTGGACGTTCTAAGAGGTGAGGTATAAATAGTATATAATGAGGGGAATGGGTGTTCACTTACAGTCGTATGCCGTCTTCTGCTTG
>DDX3XE15sg2.exon_inframedelete_position_41346861	AATGATACGGCGACCACCGATACTTTATGGAAGACCTTTGTTTATATACTTTTTTGGGAACTCTTTTAGGCGCAACCTCATTCTTTAACGAGAGGAACATAAATATTACTAAGGATTTGTTGGATCTTCTTGTTGAAGCTAAACAAGAAGTGCCGTCTTGGTTAGAAAACATGGCTTATGAACATCACTACAAGGGTAGCAGTCGTGGACGTTCTAAGAGGTGAGGTATAAATAGTATATAATGAGGGGAATGGGTGTTCACTTACAGTCGTATGCCGTCTTCTGCTTG
>DDX3XE15sg2.exon_Change_codon_position_41346859_to_GAC,D,0.54,RANKT	AATGATACGGCGACCACCGATACTTTATGGAAGACCTTTGTTTATATACTTTTTTGGGAACTCTTTTAGACCTGGCAACCTCATTCTTTAACGAGAGGAACATAAATATTACTAAGGATTTGTTGGATCTTCTTGTTGAAGCTAAACAAGAAGTGCCGTCTTGGTTAGAAAACATGGCTTATGAACATCACTACAAGGGTAGCAGTCGTGGACGTTCTAAGAGGTGAGGTATAAATAGTATATAATGAGGGGAATGGGTGTTCACTTACAGTCGTATGCCGTCTTCTGCTTG
>DDX3XE15sg2.exon_Change_codon_position_41346859_to_GCC,A,0.40,RANKT	AATGATACGGCGACCACCGATACTTTATGGAAGACCTTTGTTTATATACTTTTTTGGGAACTCTTTTAGCCCTGGCAACCTCATTCTTTAACGAGAGGAACATAAATATTACTAAGGATTTGTTGGATCTTCTTGTTGAAGCTAAACAAGAAGTGCCGTCTTGGTTAGAAAACATGGCTTATGAACATCACTACAAGGGTAGCAGTCGTGGACGTTCTAAGAGGTGAGGTATAAATAGTATATAATGAGGGGAATGGGTGTTCACTTACAGTCGTATGCCGTCTTCTGCTTG
>DDX3XE15sg2.exon_Change_codon_position_41346859_to_GAT,D,0.46,RANK2	AATGATACGGCGACCACCGATACTTTATGGAAGACCTTTGTTTATATACTTTTTTGGGAACTCTTTTAGATCTGGCAACCTCATTCTTTAACGAGAGGAACATAAATATTACTAAGGATTTGTTGGATCTTCTTGTTGAAGCTAAACAAGAAGTGCCGTCTTGGTTAGAAAACATGGCTTATGAACATCACTACAAGGGTAGCAGTCGTGGACGTTCTAAGAGGTGAGGTATAAATAGTATATAATGAGGGGAATGGGTGTTCACTTACAGTCGTATGCCGTCTTCTGCTTG
>DDX3XE15sg2.exon_Change_codon_position_41346859_to_GCT,A,0.26,RANK2	AATGATACGGCGACCACCGATACTTTATGGAAGACCTTTGTTTATATACTTTTTTGGGAACTCTTTTAGCTCTGGCAACCTCATTCTTTAACGAGAGGAACATAAATATTACTAAGGATTTGTTGGATCTTCTTGTTGAAGCTAAACAAGAAGTGCCGTCTTGGTTAGAAAACATGGCTTATGAACATCACTACAAGGGTAGCAGTCGTGGACGTTCTAAGAGGTGAGGTATAAATAGTATATAATGAGGGGAATGGGTGTTCACTTACAGTCGTATGCCGTCTTCTGCTTG
>DDX3XE15sg2.exon_Change_codon_position_41346859_to_GTG,V,0.47,RANKT	AATGATACGGCGACCACCGATACTTTATGGAAGACCTTTGTTTATATACTTTTTTGGGAACTCTTTTAGTGCTGGCAACCTCATTCTTTAACGAGAGGAACATAAATATTACTAAGGATTTGTTGGATCTTCTTGTTGAAGCTAAACAAGAAGTGCCGTCTTGGTTAGAAAACATGGCTTATGAACATCACTACAAGGGTAGCAGTCGTGGACGTTCTAAGAGGTGAGGTATAAATAGTATATAATGAGGGGAATGGGTGTTCACTTACAGTCGTATGCCGTCTTCTGCTTG
>DDX3XE15sg2.exon_Change_codon_position_41346859_to_GTC,V,0.24,RANK2	AATGATACGGCGACCACCGATACTTTATGGAAGACCTTTGTTTATATACTTTTTTGGGAACTCTTTTAGTCCTGGCAACCTCATTCTTTAACGAGAGGAACATAAATATTACTAAGGATTTGTTGGATCTTCTTGTTGAAGCTAAACAAGAAGTGCCGTCTTGGTTAGAAAACATGGCTTATGAACATCACTACAAGGGTAGCAGTCGTGGACGTTCTAAGAGGTGAGGTATAAATAGTATATAATGAGGGGAATGGGTGTTCACTTACAGTCGTATGCCGTCTTCTGCTTG
>DDX3XE15sg2.exon_Change_codon_position_41346859_to_GGA,G,0.25,RANK2	AATGATACGGCGACCACCGATACTTTATGGAAGACCTTTGTTTATATACTTTTTTGGGAACTCTTTTAGGACTGGCAACCTCATTCTTTAACGAGAGGAACATAAATATTACTAAGGATTTGTTGGATCTTCTTGTTGAAGCTAAACAAGAAGTGCCGTCTTGGTTAGAAAACATGGCTTATGAACATCACTACAAGGGTAGCAGTCGTGGACGTTCTAAGAGGTGAGGTATAAATAGTATATAATGAGGGGAATGGGTGTTCACTTACAGTCGTATGCCGTCTTCTGCTTG
>DDX3XE15sg2.exon_Change_codon_position_41346859_to_GGG,G,0.25,RANK3	AATGATACGGCGACCACCGATACTTTATGGAAGACCTTTGTTTATATACTTTTTTGGGAACTCTTTTAGGGCTGGCAACCTCATTCTTTAACGAGAGGAACATAAATATTACTAAGGATTTGTTGGATCTTCTTGTTGAAGCTAAACAAGAAGTGCCGTCTTGGTTAGAAAACATGGCTTATGAACATCACTACAAGGGTAGCAGTCGTGGACGTTCTAAGAGGTGAGGTATAAATAGTATATAATGAGGGGAATGGGTGTTCACTTACAGTCGTATGCCGTCTTCTGCTTG
>DDX3XE15sg2.exon_Change_codon_position_41346859_to_GGT,G,0.16,RANK4	AATGATACGGCGACCACCGATACTTTATGGAAGACCTTTGTTTATATACTTTTTTGGGAACTCTTTTAGGTCTGGCAACCTCATTCTTTAACGAGAGGAACATAAATATTACTAAGGATTTGTTGGATCTTCTTGTTGAAGCTAAACAAGAAGTGCCGTCTTGGTTAGAAAACATGGCTTATGAACATCACTACAAGGGTAGCAGTCGTGGACGTTCTAAGAGGTGAGGTATAAATAGTATATAATGAGGGGAATGGGTGTTCACTTACAGTCGTATGCCGTCTTCTGCTTG
>DDX3XE15sg2.exon_Change_codon_position_41346861_to_ATG,M,1.00,RANKU	AATGATACGGCGACCACCGATACTTTATGGAAGACCTTTGTTTATATACTTTTTTGGGAACTCTTTTAGGCATGGCAACCTCATTCTTTAACGAGAGGAACATAAATATTACTAAGGATTTGTTGGATCTTCTTGTTGAAGCTAAACAAGAAGTGCCGTCTTGGTTAGAAAACATGGCTTATGAACATCACTACAAGGGTAGCAGTCGTGGACGTTCTAAGAGGTGAGGTATAAATAGTATATAATGAGGGGAATGGGTGTTCACTTACAGTCGTATGCCGTCTTCTGCTTG
>DDX3XE15sg2.exon_Change_codon_position_41346861_to_AGA,R,0.20,RANK2	AATGATACGGCGACCACCGATACTTTATGGAAGACCTTTGTTTATATACTTTTTTGGGAACTCTTTTAGGCAGAGCAACCTCATTCTTTAACGAGAGGAACATAAATATTACTAAGGATTTGTTGGATCTTCTTGTTGAAGCTAAACAAGAAGTGCCGTCTTGGTTAGAAAACATGGCTTATGAACATCACTACAAGGGTAGCAGTCGTGGACGTTCTAAGAGGTGAGGTATAAATAGTATATAATGAGGGGAATGGGTGTTCACTTACAGTCGTATGCCGTCTTCTGCTTG
>DDX3XE15sg2.exon_Change_codon_position_41346861_to_CAA,Q,0.25,RANK2	AATGATACGGCGACCACCGATACTTTATGGAAGACCTTTGTTTATATACTTTTTTGGGAACTCTTTTAGGCCAAGCAACCTCATTCTTTAACGAGAGGAACATAAATATTACTAAGGATTTGTTGGATCTTCTTGTTGAAGCTAAACAAGAAGTGCCGTCTTGGTTAGAAAACATGGCTTATGAACATCACTACAAGGGTAGCAGTCGTGGACGTTCTAAGAGGTGAGGTATAAATAGTATATAATGAGGGGAATGGGTGTTCACTTACAGTCGTATGCCGTCTTCTGCTTG
>DDX3XE15sg2.exon_Change_codon_position_41346861_to_CCC,P,0.33,RANKT	AATGATACGGCGACCACCGATACTTTATGGAAGACCTTTGTTTATATACTTTTTTGGGAACTCTTTTAGGCCCCGCAACCTCATTCTTTAACGAGAGGAACATAAATATTACTAAGGATTTGTTGGATCTTCTTGTTGAAGCTAAACAAGAAGTGCCGTCTTGGTTAGAAAACATGGCTTATGAACATCACTACAAGGGTAGCAGTCGTGGACGTTCTAAGAGGTGAGGTATAAATAGTATATAATGAGGGGAATGGGTGTTCACTTACAGTCGTATGCCGTCTTCTGCTTG
>DDX3XE15sg2.exon_Change_codon_position_41346861_to_GTG,V,0.47,RANKT	AATGATACGGCGACCACCGATACTTTATGGAAGACCTTTGTTTATATACTTTTTTGGGAACTCTTTTAGGCGTGGCAACCTCATTCTTTAACGAGAGGAACATAAATATTACTAAGGATTTGTTGGATCTTCTTGTTGAAGCTAAACAAGAAGTGCCGTCTTGGTTAGAAAACATGGCTTATGAACATCACTACAAGGGTAGCAGTCGTGGACGTTCTAAGAGGTGAGGTATAAATAGTATATAATGAGGGGAATGGGTGTTCACTTACAGTCGTATGCCGTCTTCTGCTTG
>DDX3XE15sg2.exon_Change_codon_position_41346861_to_GTC,V,0.24,RANK2	AATGATACGGCGACCACCGATACTTTATGGAAGACCTTTGTTTATATACTTTTTTGGGAACTCTTTTAGGCGTCGCAACCTCATTCTTTAACGAGAGGAACATAAATATTACTAAGGATTTGTTGGATCTTCTTGTTGAAGCTAAACAAGAAGTGCCGTCTTGGTTAGAAAACATGGCTTATGAACATCACTACAAGGGTAGCAGTCGTGGACGTTCTAAGAGGTGAGGTATAAATAGTATATAATGAGGGGAATGGGTGTTCACTTACAGTCGTATGCCGTCTTCTGCTTG
>DDX3XE15sg2.exon_Change_codon_position_41346861_to_TTG,L,0.13,RANK4	AATGATACGGCGACCACCGATACTTTATGGAAGACCTTTGTTTATATACTTTTTTGGGAACTCTTTTAGGCTTGGCAACCTCATTCTTTAACGAGAGGAACATAAATATTACTAAGGATTTGTTGGATCTTCTTGTTGAAGCTAAACAAGAAGTGCCGTCTTGGTTAGAAAACATGGCTTATGAACATCACTACAAGGGTAGCAGTCGTGGACGTTCTAAGAGGTGAGGTATAAATAGTATATAATGAGGGGAATGGGTGTTCACTTACAGTCGTATGCCGTCTTCTGCTTG
>DDX3XE15sg2.exon_Change_codon_position_41346861_to_TTA,L,0.07,RANK6	AATGATACGGCGACCACCGATACTTTATGGAAGACCTTTGTTTATATACTTTTTTGGGAACTCTTTTAGGCTTAGCAACCTCATTCTTTAACGAGAGGAACATAAATATTACTAAGGATTTGTTGGATCTTCTTGTTGAAGCTAAACAAGAAGTGCCGTCTTGGTTAGAAAACATGGCTTATGAACATCACTACAAGGGTAGCAGTCGTGGACGTTCTAAGAGGTGAGGTATAAATAGTATATAATGAGGGGAATGGGTGTTCACTTACAGTCGTATGCCGTCTTCTGCTTG
>DDX3XE15sg2.exon_Change_codon_position_41346861_to_CAG,Q,0.75,RANKT	AATGATACGGCGACCACCGATACTTTATGGAAGACCTTTGTTTATATACTTTTTTGGGAACTCTTTTAGGCCAGGCAACCTCATTCTTTAACGAGAGGAACATAAATATTACTAAGGATTTGTTGGATCTTCTTGTTGAAGCTAAACAAGAAGTGCCGTCTTGGTTAGAAAACATGGCTTATGAACATCACTACAAGGGTAGCAGTCGTGGACGTTCTAAGAGGTGAGGTATAAATAGTATATAATGAGGGGAATGGGTGTTCACTTACAGTCGTATGCCGTCTTCTGCTTG
>DDX3XE15sg2.exon_Change_codon_position_41346861_to_CCG,P,0.11,RANK4	AATGATACGGCGACCACCGATACTTTATGGAAGACCTTTGTTTATATACTTTTTTGGGAACTCTTTTAGGCCCGGCAACCTCATTCTTTAACGAGAGGAACATAAATATTACTAAGGATTTGTTGGATCTTCTTGTTGAAGCTAAACAAGAAGTGCCGTCTTGGTTAGAAAACATGGCTTATGAACATCACTACAAGGGTAGCAGTCGTGGACGTTCTAAGAGGTGAGGTATAAATAGTATATAATGAGGGGAATGGGTGTTCACTTACAGTCGTATGCCGTCTTCTGCTTG
>DDX3XE15sg2.exon_Change_codon_position_41346861_to_CGG,R,0.21,RANKT	AATGATACGGCGACCACCGATACTTTATGGAAGACCTTTGTTTATATACTTTTTTGGGAACTCTTTTAGGCCGGGCAACCTCATTCTTTAACGAGAGGAACATAAATATTACTAAGGATTTGTTGGATCTTCTTGTTGAAGCTAAACAAGAAGTGCCGTCTTGGTTAGAAAACATGGCTTATGAACATCACTACAAGGGTAGCAGTCGTGGACGTTCTAAGAGGTGAGGTATAAATAGTATATAATGAGGGGAATGGGTGTTCACTTACAGTCGTATGCCGTCTTCTGCTTG
>DDX3XE15sg2.exon_Change_codon_position_41346861_to_CTA,L,0.07,RANK5	AATGATACGGCGACCACCGATACTTTATGGAAGACCTTTGTTTATATACTTTTTTGGGAACTCTTTTAGGCCTAGCAACCTCATTCTTTAACGAGAGGAACATAAATATTACTAAGGATTTGTTGGATCTTCTTGTTGAAGCTAAACAAGAAGTGCCGTCTTGGTTAGAAAACATGGCTTATGAACATCACTACAAGGGTAGCAGTCGTGGACGTTCTAAGAGGTGAGGTATAAATAGTATATAATGAGGGGAATGGGTGTTCACTTACAGTCGTATGCCGTCTTCTGCTTG
>DDX3XE15sg2.exon_Change_codon_position_41346861_to_CTC,L,0.20,RANK2	AATGATACGGCGACCACCGATACTTTATGGAAGACCTTTGTTTATATACTTTTTTGGGAACTCTTTTAGGCCTCGCAACCTCATTCTTTAACGAGAGGAACATAAATATTACTAAGGATTTGTTGGATCTTCTTGTTGAAGCTAAACAAGAAGTGCCGTCTTGGTTAGAAAACATGGCTTATGAACATCACTACAAGGGTAGCAGTCGTGGACGTTCTAAGAGGTGAGGTATAAATAGTATATAATGAGGGGAATGGGTGTTCACTTACAGTCGTATGCCGTCTTCTGCTTG
>DDX3XE15sg2.exon_Change_codon_position_41346861_to_CTT,L,0.13,RANK3	AATGATACGGCGACCACCGATACTTTATGGAAGACCTTTGTTTATATACTTTTTTGGGAACTCTTTTAGGCCTTGCAACCTCATTCTTTAACGAGAGGAACATAAATATTACTAAGGATTTGTTGGATCTTCTTGTTGAAGCTAAACAAGAAGTGCCGTCTTGGTTAGAAAACATGGCTTATGAACATCACTACAAGGGTAGCAGTCGTGGACGTTCTAAGAGGTGAGGTATAAATAGTATATAATGAGGGGAATGGGTGTTCACTTACAGTCGTATGCCGTCTTCTGCTTG
>DDX3XE15sg2.exon_Change_codon_position_41346864_to_ACA,T,0.28,RANK2	AATGATACGGCGACCACCGATACTTTATGGAAGACCTTTGTTTATATACTTTTTTGGGAACTCTTTTAGGCCTGACAACCTCATTCTTTAACGAGAGGAACATAAATATTACTAAGGATTTGTTGGATCTTCTTGTTGAAGCTAAACAAGAAGTGCCGTCTTGGTTAGAAAACATGGCTTATGAACATCACTACAAGGGTAGCAGTCGTGGACGTTCTAAGAGGTGAGGTATAAATAGTATATAATGAGGGGAATGGGTGTTCACTTACAGTCGTATGCCGTCTTCTGCTTG
>DDX3XE15sg2.exon_Change_codon_position_41346864_to_ACC,T,0.36,RANKT	AATGATACGGCGACCACCGATACTTTATGGAAGACCTTTGTTTATATACTTTTTTGGGAACTCTTTTAGGCCTGACCACCTCATTCTTTAACGAGAGGAACATAAATATTACTAAGGATTTGTTGGATCTTCTTGTTGAAGCTAAACAAGAAGTGCCGTCTTGGTTAGAAAACATGGCTTATGAACATCACTACAAGGGTAGCAGTCGTGGACGTTCTAAGAGGTGAGGTATAAATAGTATATAATGAGGGGAATGGGTGTTCACTTACAGTCGTATGCCGTCTTCTGCTTG
>DDX3XE15sg2.exon_Change_codon_position_41346864_to_AGC,S,0.24,RANKT	AATGATACGGCGACCACCGATACTTTATGGAAGACCTTTGTTTATATACTTTTTTGGGAACTCTTTTAGGCCTGAGCACCTCATTCTTTAACGAGAGGAACATAAATATTACTAAGGATTTGTTGGATCTTCTTGTTGAAGCTAAACAAGAAGTGCCGTCTTGGTTAGAAAACATGGCTTATGAACATCACTACAAGGGTAGCAGTCGTGGACGTTCTAAGAGGTGAGGTATAAATAGTATATAATGAGGGGAATGGGTGTTCACTTACAGTCGTATGCCGTCTTCTGCTTG
>DDX3XE15sg2.exon_Change_codon_position_41346864_to_CCA,P,0.27,RANK3	AATGATACGGCGACCACCGATACTTTATGGAAGACCTTTGTTTATATACTTTTTTGGGAACTCTTTTAGGCCTGCCAACCTCATTCTTTAACGAGAGGAACATAAATATTACTAAGGATTTGTTGGATCTTCTTGTTGAAGCTAAACAAGAAGTGCCGTCTTGGTTAGAAAACATGGCTTATGAACATCACTACAAGGGTAGCAGTCGTGGACGTTCTAAGAGGTGAGGTATAAATAGTATATAATGAGGGGAATGGGTGTTCACTTACAGTCGTATGCCGTCTTCTGCTTG
>DDX3XE15sg2.exon_Change_codon_position_41346864_to_CCC,P,0.33,RANKT	AATGATACGGCGACCACCGATACTTTATGGAAGACCTTTGTTTATATACTTTTTTGGGAACTCTTTTAGGCCTGCCCACCTCATTCTTTAACGAGAGGAACATAAATATTACTAAGGATTTGTTGGATCTTCTTGTTGAAGCTAAACAAGAAGTGCCGTCTTGGTTAGAAAACATGGCTTATGAACATCACTACAAGGGTAGCAGTCGTGGACGTTCTAAGAGGTGAGGTATAAATAGTATATAATGAGGGGAATGGGTGTTCACTTACAGTCGTATGCCGTCTTCTGCTTG
>DDX3XE15sg2.exon_Change_codon_position_41346864_to_GAG,E,0.58,RANKT	AATGATACGGCGACCACCGATACTTTATGGAAGACCTTTGTTTATATACTTTTTTGGGAACTCTTTTAGGCCTGGAGACCTCATTCTTTAACGAGAGGAACATAAATATTACTAAGGATTTGTTGGATCTTCTTGTTGAAGCTAAACAAGAAGTGCCGTCTTGGTTAGAAAACATGGCTTATGAACATCACTACAAGGGTAGCAGTCGTGGACGTTCTAAGAGGTGAGGTATAAATAGTATATAATGAGGGGAATGGGTGTTCACTTACAGTCGTATGCCGTCTTCTGCTTG
>DDX3XE15sg2.exon_Change_codon_position_41346864_to_GGC,G,0.34,RANKT	AATGATACGGCGACCACCGATACTTTATGGAAGACCTTTGTTTATATACTTTTTTGGGAACTCTTTTAGGCCTGGGCACCTCATTCTTTAACGAGAGGAACATAAATATTACTAAGGATTTGTTGGATCTTCTTGTTGAAGCTAAACAAGAAGTGCCGTCTTGGTTAGAAAACATGGCTTATGAACATCACTACAAGGGTAGCAGTCGTGGACGTTCTAAGAGGTGAGGTATAAATAGTATATAATGAGGGGAATGGGTGTTCACTTACAGTCGTATGCCGTCTTCTGCTTG
>DDX3XE15sg2.exon_Change_codon_position_41346864_to_GTG,V,0.47,RANKT	AATGATACGGCGACCACCGATACTTTATGGAAGACCTTTGTTTATATACTTTTTTGGGAACTCTTTTAGGCCTGGTGACCTCATTCTTTAACGAGAGGAACATAAATATTACTAAGGATTTGTTGGATCTTCTTGTTGAAGCTAAACAAGAAGTGCCGTCTTGGTTAGAAAACATGGCTTATGAACATCACTACAAGGGTAGCAGTCGTGGACGTTCTAAGAGGTGAGGTATAAATAGTATATAATGAGGGGAATGGGTGTTCACTTACAGTCGTATGCCGTCTTCTGCTTG
>DDX3XE15sg2.exon_Change_codon_position_41346864_to_TCA,S,0.15,RANK5	AATGATACGGCGACCACCGATACTTTATGGAAGACCTTTGTTTATATACTTTTTTGGGAACTCTTTTAGGCCTGTCAACCTCATTCTTTAACGAGAGGAACATAAATATTACTAAGGATTTGTTGGATCTTCTTGTTGAAGCTAAACAAGAAGTGCCGTCTTGGTTAGAAAACATGGCTTATGAACATCACTACAAGGGTAGCAGTCGTGGACGTTCTAAGAGGTGAGGTATAAATAGTATATAATGAGGGGAATGGGTGTTCACTTACAGTCGTATGCCGTCTTCTGCTTG
>DDX3XE15sg2.exon_Change_codon_position_41346864_to_GAA,E,0.42,RANK2	AATGATACGGCGACCACCGATACTTTATGGAAGACCTTTGTTTATATACTTTTTTGGGAACTCTTTTAGGCCTGGAAACCTCATTCTTTAACGAGAGGAACATAAATATTACTAAGGATTTGTTGGATCTTCTTGTTGAAGCTAAACAAGAAGTGCCGTCTTGGTTAGAAAACATGGCTTATGAACATCACTACAAGGGTAGCAGTCGTGGACGTTCTAAGAGGTGAGGTATAAATAGTATATAATGAGGGGAATGGGTGTTCACTTACAGTCGTATGCCGTCTTCTGCTTG
>DDX3XE15sg2.exon_Change_codon_position_41346864_to_GGA,G,0.25,RANK2	AATGATACGGCGACCACCGATACTTTATGGAAGACCTTTGTTTATATACTTTTTTGGGAACTCTTTTAGGCCTGGGAACCTCATTCTTTAACGAGAGGAACATAAATATTACTAAGGATTTGTTGGATCTTCTTGTTGAAGCTAAACAAGAAGTGCCGTCTTGGTTAGAAAACATGGCTTATGAACATCACTACAAGGGTAGCAGTCGTGGACGTTCTAAGAGGTGAGGTATAAATAGTATATAATGAGGGGAATGGGTGTTCACTTACAGTCGTATGCCGTCTTCTGCTTG
>DDX3XE15sg2.exon_Change_codon_position_41346864_to_GTA,V,0.11,RANK4	AATGATACGGCGACCACCGATACTTTATGGAAGACCTTTGTTTATATACTTTTTTGGGAACTCTTTTAGGCCTGGTAACCTCATTCTTTAACGAGAGGAACATAAATATTACTAAGGATTTGTTGGATCTTCTTGTTGAAGCTAAACAAGAAGTGCCGTCTTGGTTAGAAAACATGGCTTATGAACATCACTACAAGGGTAGCAGTCGTGGACGTTCTAAGAGGTGAGGTATAAATAGTATATAATGAGGGGAATGGGTGTTCACTTACAGTCGTATGCCGTCTTCTGCTTG
>DDX3XE15sg2.exon_Change_codon_position_41346864_to_GCC,A,0.40,RANKT	AATGATACGGCGACCACCGATACTTTATGGAAGACCTTTGTTTATATACTTTTTTGGGAACTCTTTTAGGCCTGGCCACCTCATTCTTTAACGAGAGGAACATAAATATTACTAAGGATTTGTTGGATCTTCTTGTTGAAGCTAAACAAGAAGTGCCGTCTTGGTTAGAAAACATGGCTTATGAACATCACTACAAGGGTAGCAGTCGTGGACGTTCTAAGAGGTGAGGTATAAATAGTATATAATGAGGGGAATGGGTGTTCACTTACAGTCGTATGCCGTCTTCTGCTTG
>DDX3XE15sg2.exon_Change_codon_position_41346864_to_GCG,A,0.11,RANK4	AATGATACGGCGACCACCGATACTTTATGGAAGACCTTTGTTTATATACTTTTTTGGGAACTCTTTTAGGCCTGGCGACCTCATTCTTTAACGAGAGGAACATAAATATTACTAAGGATTTGTTGGATCTTCTTGTTGAAGCTAAACAAGAAGTGCCGTCTTGGTTAGAAAACATGGCTTATGAACATCACTACAAGGGTAGCAGTCGTGGACGTTCTAAGAGGTGAGGTATAAATAGTATATAATGAGGGGAATGGGTGTTCACTTACAGTCGTATGCCGTCTTCTGCTTG
>DDX3XE15sg2.exon_Change_codon_position_41346864_to_GCT,A,0.26,RANK2	AATGATACGGCGACCACCGATACTTTATGGAAGACCTTTGTTTATATACTTTTTTGGGAACTCTTTTAGGCCTGGCTACCTCATTCTTTAACGAGAGGAACATAAATATTACTAAGGATTTGTTGGATCTTCTTGTTGAAGCTAAACAAGAAGTGCCGTCTTGGTTAGAAAACATGGCTTATGAACATCACTACAAGGGTAGCAGTCGTGGACGTTCTAAGAGGTGAGGTATAAATAGTATATAATGAGGGGAATGGGTGTTCACTTACAGTCGTATGCCGTCTTCTGCTTG
>DDX3XE15sg2.exon_Change_codon_position_41346867_to_AAT,N,0.46,RANK2	AATGATACGGCGACCACCGATACTTTATGGAAGACCTTTGTTTATATACTTTTTTGGGAACTCTTTTAGGCCTGGCAAATTCATTCTTTAACGAGAGGAACATAAATATTACTAAGGATTTGTTGGATCTTCTTGTTGAAGCTAAACAAGAAGTGCCGTCTTGGTTAGAAAACATGGCTTATGAACATCACTACAAGGGTAGCAGTCGTGGACGTTCTAAGAGGTGAGGTATAAATAGTATATAATGAGGGGAATGGGTGTTCACTTACAGTCGTATGCCGTCTTCTGCTTG
>DDX3XE15sg2.exon_Change_codon_position_41346867_to_ATT,I,0.36,RANK2	AATGATACGGCGACCACCGATACTTTATGGAAGACCTTTGTTTATATACTTTTTTGGGAACTCTTTTAGGCCTGGCAATTTCATTCTTTAACGAGAGGAACATAAATATTACTAAGGATTTGTTGGATCTTCTTGTTGAAGCTAAACAAGAAGTGCCGTCTTGGTTAGAAAACATGGCTTATGAACATCACTACAAGGGTAGCAGTCGTGGACGTTCTAAGAGGTGAGGTATAAATAGTATATAATGAGGGGAATGGGTGTTCACTTACAGTCGTATGCCGTCTTCTGCTTG
>DDX3XE15sg2.exon_Change_codon_position_41346867_to_CCC,P,0.33,RANKT	AATGATACGGCGACCACCGATACTTTATGGAAGACCTTTGTTTATATACTTTTTTGGGAACTCTTTTAGGCCTGGCACCCTCATTCTTTAACGAGAGGAACATAAATATTACTAAGGATTTGTTGGATCTTCTTGTTGAAGCTAAACAAGAAGTGCCGTCTTGGTTAGAAAACATGGCTTATGAACATCACTACAAGGGTAGCAGTCGTGGACGTTCTAAGAGGTGAGGTATAAATAGTATATAATGAGGGGAATGGGTGTTCACTTACAGTCGTATGCCGTCTTCTGCTTG
>DDX3XE15sg2.exon_Change_codon_position_41346867_to_CCT,P,0.28,RANK2	AATGATACGGCGACCACCGATACTTTATGGAAGACCTTTGTTTATATACTTTTTTGGGAACTCTTTTAGGCCTGGCACCTTCATTCTTTAACGAGAGGAACATAAATATTACTAAGGATTTGTTGGATCTTCTTGTTGAAGCTAAACAAGAAGTGCCGTCTTGGTTAGAAAACATGGCTTATGAACATCACTACAAGGGTAGCAGTCGTGGACGTTCTAAGAGGTGAGGTATAAATAGTATATAATGAGGGGAATGGGTGTTCACTTACAGTCGTATGCCGTCTTCTGCTTG
>DDX3XE15sg2.exon_Change_codon_position_41346867_to_GCC,A,0.40,RANKT	AATGATACGGCGACCACCGATACTTTATGGAAGACCTTTGTTTATATACTTTTTTGGGAACTCTTTTAGGCCTGGCAGCCTCATTCTTTAACGAGAGGAACATAAATATTACTAAGGATTTGTTGGATCTTCTTGTTGAAGCTAAACAAGAAGTGCCGTCTTGGTTAGAAAACATGGCTTATGAACATCACTACAAGGGTAGCAGTCGTGGACGTTCTAAGAGGTGAGGTATAAATAGTATATAATGAGGGGAATGGGTGTTCACTTACAGTCGTATGCCGTCTTCTGCTTG
>DDX3XE15sg2.exon_Change_codon_position_41346867_to_GCT,A,0.26,RANK2	AATGATACGGCGACCACCGATACTTTATGGAAGACCTTTGTTTATATACTTTTTTGGGAACTCTTTTAGGCCTGGCAGCTTCATTCTTTAACGAGAGGAACATAAATATTACTAAGGATTTGTTGGATCTTCTTGTTGAAGCTAAACAAGAAGTGCCGTCTTGGTTAGAAAACATGGCTTATGAACATCACTACAAGGGTAGCAGTCGTGGACGTTCTAAGAGGTGAGGTATAAATAGTATATAATGAGGGGAATGGGTGTTCACTTACAGTCGTATGCCGTCTTCTGCTTG
>DDX3XE15sg2.exon_Change_codon_position_41346867_to_TCC,S,0.22,RANK2	AATGATACGGCGACCACCGATACTTTATGGAAGACCTTTGTTTATATACTTTTTTGGGAACTCTTTTAGGCCTGGCATCCTCATTCTTTAACGAGAGGAACATAAATATTACTAAGGATTTGTTGGATCTTCTTGTTGAAGCTAAACAAGAAGTGCCGTCTTGGTTAGAAAACATGGCTTATGAACATCACTACAAGGGTAGCAGTCGTGGACGTTCTAAGAGGTGAGGTATAAATAGTATATAATGAGGGGAATGGGTGTTCACTTACAGTCGTATGCCGTCTTCTGCTTG
>DDX3XE15sg2.exon_Change_codon_position_41346867_to_AAC,N,0.54,RANKT	AATGATACGGCGACCACCGATACTTTATGGAAGACCTTTGTTTATATACTTTTTTGGGAACTCTTTTAGGCCTGGCAAACTCATTCTTTAACGAGAGGAACATAAATATTACTAAGGATTTGTTGGATCTTCTTGTTGAAGCTAAACAAGAAGTGCCGTCTTGGTTAGAAAACATGGCTTATGAACATCACTACAAGGGTAGCAGTCGTGGACGTTCTAAGAGGTGAGGTATAAATAGTATATAATGAGGGGAATGGGTGTTCACTTACAGTCGTATGCCGTCTTCTGCTTG
>DDX3XE15sg2.exon_Change_codon_position_41346867_to_AGC,S,0.24,RANKT	AATGATACGGCGACCACCGATACTTTATGGAAGACCTTTGTTTATATACTTTTTTGGGAACTCTTTTAGGCCTGGCAAGCTCATTCTTTAACGAGAGGAACATAAATATTACTAAGGATTTGTTGGATCTTCTTGTTGAAGCTAAACAAGAAGTGCCGTCTTGGTTAGAAAACATGGCTTATGAACATCACTACAAGGGTAGCAGTCGTGGACGTTCTAAGAGGTGAGGTATAAATAGTATATAATGAGGGGAATGGGTGTTCACTTACAGTCGTATGCCGTCTTCTGCTTG
>DDX3XE15sg2.exon_Change_codon_position_41346867_to_ATC,I,0.48,RANKT	AATGATACGGCGACCACCGATACTTTATGGAAGACCTTTGTTTATATACTTTTTTGGGAACTCTTTTAGGCCTGGCAATCTCATTCTTTAACGAGAGGAACATAAATATTACTAAGGATTTGTTGGATCTTCTTGTTGAAGCTAAACAAGAAGTGCCGTCTTGGTTAGAAAACATGGCTTATGAACATCACTACAAGGGTAGCAGTCGTGGACGTTCTAAGAGGTGAGGTATAAATAGTATATAATGAGGGGAATGGGTGTTCACTTACAGTCGTATGCCGTCTTCTGCTTG
>DDX3XE15sg2.exon_Change_codon_position_41346867_to_ACA,T,0.28,RANK2	AATGATACGGCGACCACCGATACTTTATGGAAGACCTTTGTTTATATACTTTTTTGGGAACTCTTTTAGGCCTGGCAACATCATTCTTTAACGAGAGGAACATAAATATTACTAAGGATTTGTTGGATCTTCTTGTTGAAGCTAAACAAGAAGTGCCGTCTTGGTTAGAAAACATGGCTTATGAACATCACTACAAGGGTAGCAGTCGTGGACGTTCTAAGAGGTGAGGTATAAATAGTATATAATGAGGGGAATGGGTGTTCACTTACAGTCGTATGCCGTCTTCTGCTTG
>DDX3XE15sg2.exon_Change_codon_position_41346867_to_ACG,T,0.12,RANK4	AATGATACGGCGACCACCGATACTTTATGGAAGACCTTTGTTTATATACTTTTTTGGGAACTCTTTTAGGCCTGGCAACGTCATTCTTTAACGAGAGGAACATAAATATTACTAAGGATTTGTTGGATCTTCTTGTTGAAGCTAAACAAGAAGTGCCGTCTTGGTTAGAAAACATGGCTTATGAACATCACTACAAGGGTAGCAGTCGTGGACGTTCTAAGAGGTGAGGTATAAATAGTATATAATGAGGGGAATGGGTGTTCACTTACAGTCGTATGCCGTCTTCTGCTTG
>DDX3XE15sg2.exon_Change_codon_position_41346867_to_ACT,T,0.24,RANK3	AATGATACGGCGACCACCGATACTTTATGGAAGACCTTTGTTTATATACTTTTTTGGGAACTCTTTTAGGCCTGGCAACTTCATTCTTTAACGAGAGGAACATAAATATTACTAAGGATTTGTTGGATCTTCTTGTTGAAGCTAAACAAGAAGTGCCGTCTTGGTTAGAAAACATGGCTTATGAACATCACTACAAGGGTAGCAGTCGTGGACGTTCTAAGAGGTGAGGTATAAATAGTATATAATGAGGGGAATGGGTGTTCACTTACAGTCGTATGCCGTCTTCTGCTTG
>DDX3XE15sg2.exon_Change_codon_position_41346870_to_ACA,T,0.28,RANK2	AATGATACGGCGACCACCGATACTTTATGGAAGACCTTTGTTTATATACTTTTTTGGGAACTCTTTTAGGCCTGGCAACCACATTCTTTAACGAGAGGAACATAAATATTACTAAGGATTTGTTGGATCTTCTTGTTGAAGCTAAACAAGAAGTGCCGTCTTGGTTAGAAAACATGGCTTATGAACATCACTACAAGGGTAGCAGTCGTGGACGTTCTAAGAGGTGAGGTATAAATAGTATATAATGAGGGGAATGGGTGTTCACTTACAGTCGTATGCCGTCTTCTGCTTG
>DDX3XE15sg2.exon_Change_codon_position_41346870_to_ACC,T,0.36,RANKT	AATGATACGGCGACCACCGATACTTTATGGAAGACCTTTGTTTATATACTTTTTTGGGAACTCTTTTAGGCCTGGCAACCACCTTCTTTAACGAGAGGAACATAAATATTACTAAGGATTTGTTGGATCTTCTTGTTGAAGCTAAACAAGAAGTGCCGTCTTGGTTAGAAAACATGGCTTATGAACATCACTACAAGGGTAGCAGTCGTGGACGTTCTAAGAGGTGAGGTATAAATAGTATATAATGAGGGGAATGGGTGTTCACTTACAGTCGTATGCCGTCTTCTGCTTG
>DDX3XE15sg2.exon_Change_codon_position_41346870_to_AGC,S,0.24,RANKT	AATGATACGGCGACCACCGATACTTTATGGAAGACCTTTGTTTATATACTTTTTTGGGAACTCTTTTAGGCCTGGCAACCAGCTTCTTTAACGAGAGGAACATAAATATTACTAAGGATTTGTTGGATCTTCTTGTTGAAGCTAAACAAGAAGTGCCGTCTTGGTTAGAAAACATGGCTTATGAACATCACTACAAGGGTAGCAGTCGTGGACGTTCTAAGAGGTGAGGTATAAATAGTATATAATGAGGGGAATGGGTGTTCACTTACAGTCGTATGCCGTCTTCTGCTTG
>DDX3XE15sg2.exon_Change_codon_position_41346870_to_AGT,S,0.15,RANK4	AATGATACGGCGACCACCGATACTTTATGGAAGACCTTTGTTTATATACTTTTTTGGGAACTCTTTTAGGCCTGGCAACCAGTTTCTTTAACGAGAGGAACATAAATATTACTAAGGATTTGTTGGATCTTCTTGTTGAAGCTAAACAAGAAGTGCCGTCTTGGTTAGAAAACATGGCTTATGAACATCACTACAAGGGTAGCAGTCGTGGACGTTCTAAGAGGTGAGGTATAAATAGTATATAATGAGGGGAATGGGTGTTCACTTACAGTCGTATGCCGTCTTCTGCTTG
>DDX3XE15sg2.exon_Change_codon_position_41346870_to_CCA,P,0.27,RANK3	AATGATACGGCGACCACCGATACTTTATGGAAGACCTTTGTTTATATACTTTTTTGGGAACTCTTTTAGGCCTGGCAACCCCATTCTTTAACGAGAGGAACATAAATATTACTAAGGATTTGTTGGATCTTCTTGTTGAAGCTAAACAAGAAGTGCCGTCTTGGTTAGAAAACATGGCTTATGAACATCACTACAAGGGTAGCAGTCGTGGACGTTCTAAGAGGTGAGGTATAAATAGTATATAATGAGGGGAATGGGTGTTCACTTACAGTCGTATGCCGTCTTCTGCTTG
>DDX3XE15sg2.exon_Change_codon_position_41346870_to_CCC,P,0.33,RANKT	AATGATACGGCGACCACCGATACTTTATGGAAGACCTTTGTTTATATACTTTTTTGGGAACTCTTTTAGGCCTGGCAACCCCCTTCTTTAACGAGAGGAACATAAATATTACTAAGGATTTGTTGGATCTTCTTGTTGAAGCTAAACAAGAAGTGCCGTCTTGGTTAGAAAACATGGCTTATGAACATCACTACAAGGGTAGCAGTCGTGGACGTTCTAAGAGGTGAGGTATAAATAGTATATAATGAGGGGAATGGGTGTTCACTTACAGTCGTATGCCGTCTTCTGCTTG
>DDX3XE15sg2.exon_Change_codon_position_41346870_to_CTG,L,0.41,RANKT	AATGATACGGCGACCACCGATACTTTATGGAAGACCTTTGTTTATATACTTTTTTGGGAACTCTTTTAGGCCTGGCAACCCTGTTCTTTAACGAGAGGAACATAAATATTACTAAGGATTTGTTGGATCTTCTTGTTGAAGCTAAACAAGAAGTGCCGTCTTGGTTAGAAAACATGGCTTATGAACATCACTACAAGGGTAGCAGTCGTGGACGTTCTAAGAGGTGAGGTATAAATAGTATATAATGAGGGGAATGGGTGTTCACTTACAGTCGTATGCCGTCTTCTGCTTG
>DDX3XE15sg2.exon_Change_codon_position_41346870_to_GCA,A,0.23,RANK3	AATGATACGGCGACCACCGATACTTTATGGAAGACCTTTGTTTATATACTTTTTTGGGAACTCTTTTAGGCCTGGCAACCGCATTCTTTAACGAGAGGAACATAAATATTACTAAGGATTTGTTGGATCTTCTTGTTGAAGCTAAACAAGAAGTGCCGTCTTGGTTAGAAAACATGGCTTATGAACATCACTACAAGGGTAGCAGTCGTGGACGTTCTAAGAGGTGAGGTATAAATAGTATATAATGAGGGGAATGGGTGTTCACTTACAGTCGTATGCCGTCTTCTGCTTG
>DDX3XE15sg2.exon_Change_codon_position_41346870_to_GCC,A,0.40,RANKT	AATGATACGGCGACCACCGATACTTTATGGAAGACCTTTGTTTATATACTTTTTTGGGAACTCTTTTAGGCCTGGCAACCGCCTTCTTTAACGAGAGGAACATAAATATTACTAAGGATTTGTTGGATCTTCTTGTTGAAGCTAAACAAGAAGTGCCGTCTTGGTTAGAAAACATGGCTTATGAACATCACTACAAGGGTAGCAGTCGTGGACGTTCTAAGAGGTGAGGTATAAATAGTATATAATGAGGGGAATGGGTGTTCACTTACAGTCGTATGCCGTCTTCTGCTTG
>DDX3XE15sg2.exon_Change_codon_position_41346870_to_TAA,STOP,0.28,RANK2	AATGATACGGCGACCACCGATACTTTATGGAAGACCTTTGTTTATATACTTTTTTGGGAACTCTTTTAGGCCTGGCAACCTAATTCTTTAACGAGAGGAACATAAATATTACTAAGGATTTGTTGGATCTTCTTGTTGAAGCTAAACAAGAAGTGCCGTCTTGGTTAGAAAACATGGCTTATGAACATCACTACAAGGGTAGCAGTCGTGGACGTTCTAAGAGGTGAGGTATAAATAGTATATAATGAGGGGAATGGGTGTTCACTTACAGTCGTATGCCGTCTTCTGCTTG
>DDX3XE15sg2.exon_Change_codon_position_41346870_to_TGA,STOP,0.52,RANKT	AATGATACGGCGACCACCGATACTTTATGGAAGACCTTTGTTTATATACTTTTTTGGGAACTCTTTTAGGCCTGGCAACCTGATTCTTTAACGAGAGGAACATAAATATTACTAAGGATTTGTTGGATCTTCTTGTTGAAGCTAAACAAGAAGTGCCGTCTTGGTTAGAAAACATGGCTTATGAACATCACTACAAGGGTAGCAGTCGTGGACGTTCTAAGAGGTGAGGTATAAATAGTATATAATGAGGGGAATGGGTGTTCACTTACAGTCGTATGCCGTCTTCTGCTTG
>DDX3XE15sg2.exon_Change_codon_position_41346870_to_TTA,L,0.07,RANK6	AATGATACGGCGACCACCGATACTTTATGGAAGACCTTTGTTTATATACTTTTTTGGGAACTCTTTTAGGCCTGGCAACCTTATTCTTTAACGAGAGGAACATAAATATTACTAAGGATTTGTTGGATCTTCTTGTTGAAGCTAAACAAGAAGTGCCGTCTTGGTTAGAAAACATGGCTTATGAACATCACTACAAGGGTAGCAGTCGTGGACGTTCTAAGAGGTGAGGTATAAATAGTATATAATGAGGGGAATGGGTGTTCACTTACAGTCGTATGCCGTCTTCTGCTTG
>DDX3XE15sg2.exon_Change_codon_position_41346870_to_TCC,S,0.22,RANK2	AATGATACGGCGACCACCGATACTTTATGGAAGACCTTTGTTTATATACTTTTTTGGGAACTCTTTTAGGCCTGGCAACCTCCTTCTTTAACGAGAGGAACATAAATATTACTAAGGATTTGTTGGATCTTCTTGTTGAAGCTAAACAAGAAGTGCCGTCTTGGTTAGAAAACATGGCTTATGAACATCACTACAAGGGTAGCAGTCGTGGACGTTCTAAGAGGTGAGGTATAAATAGTATATAATGAGGGGAATGGGTGTTCACTTACAGTCGTATGCCGTCTTCTGCTTG
>DDX3XE15sg2.exon_Change_codon_position_41346870_to_TCG,S,0.06,RANK6	AATGATACGGCGACCACCGATACTTTATGGAAGACCTTTGTTTATATACTTTTTTGGGAACTCTTTTAGGCCTGGCAACCTCGTTCTTTAACGAGAGGAACATAAATATTACTAAGGATTTGTTGGATCTTCTTGTTGAAGCTAAACAAGAAGTGCCGTCTTGGTTAGAAAACATGGCTTATGAACATCACTACAAGGGTAGCAGTCGTGGACGTTCTAAGAGGTGAGGTATAAATAGTATATAATGAGGGGAATGGGTGTTCACTTACAGTCGTATGCCGTCTTCTGCTTG
>DDX3XE15sg2.exon_Change_codon_position_41346870_to_TCT,S,0.18,RANK3	AATGATACGGCGACCACCGATACTTTATGGAAGACCTTTGTTTATATACTTTTTTGGGAACTCTTTTAGGCCTGGCAACCTCTTTCTTTAACGAGAGGAACATAAATATTACTAAGGATTTGTTGGATCTTCTTGTTGAAGCTAAACAAGAAGTGCCGTCTTGGTTAGAAAACATGGCTTATGAACATCACTACAAGGGTAGCAGTCGTGGACGTTCTAAGAGGTGAGGTATAAATAGTATATAATGAGGGGAATGGGTGTTCACTTACAGTCGTATGCCGTCTTCTGCTTG
>DDX3XE15sg2.exon_Change_codon_position_41346873_to_ATC,I,0.48,RANKT	AATGATACGGCGACCACCGATACTTTATGGAAGACCTTTGTTTATATACTTTTTTGGGAACTCTTTTAGGCCTGGCAACCTCAATCTTTAACGAGAGGAACATAAATATTACTAAGGATTTGTTGGATCTTCTTGTTGAAGCTAAACAAGAAGTGCCGTCTTGGTTAGAAAACATGGCTTATGAACATCACTACAAGGGTAGCAGTCGTGGACGTTCTAAGAGGTGAGGTATAAATAGTATATAATGAGGGGAATGGGTGTTCACTTACAGTCGTATGCCGTCTTCTGCTTG
>DDX3XE15sg2.exon_Change_codon_position_41346873_to_AGC,S,0.24,RANKT	AATGATACGGCGACCACCGATACTTTATGGAAGACCTTTGTTTATATACTTTTTTGGGAACTCTTTTAGGCCTGGCAACCTCAAGCTTTAACGAGAGGAACATAAATATTACTAAGGATTTGTTGGATCTTCTTGTTGAAGCTAAACAAGAAGTGCCGTCTTGGTTAGAAAACATGGCTTATGAACATCACTACAAGGGTAGCAGTCGTGGACGTTCTAAGAGGTGAGGTATAAATAGTATATAATGAGGGGAATGGGTGTTCACTTACAGTCGTATGCCGTCTTCTGCTTG
>DDX3XE15sg2.exon_Change_codon_position_41346873_to_ATT,I,0.36,RANK2	AATGATACGGCGACCACCGATACTTTATGGAAGACCTTTGTTTATATACTTTTTTGGGAACTCTTTTAGGCCTGGCAACCTCAATTTTTAACGAGAGGAACATAAATATTACTAAGGATTTGTTGGATCTTCTTGTTGAAGCTAAACAAGAAGTGCCGTCTTGGTTAGAAAACATGGCTTATGAACATCACTACAAGGGTAGCAGTCGTGGACGTTCTAAGAGGTGAGGTATAAATAGTATATAATGAGGGGAATGGGTGTTCACTTACAGTCGTATGCCGTCTTCTGCTTG
>DDX3XE15sg2.exon_Change_codon_position_41346873_to_CTC,L,0.20,RANK2	AATGATACGGCGACCACCGATACTTTATGGAAGACCTTTGTTTATATACTTTTTTGGGAACTCTTTTAGGCCTGGCAACCTCACTCTTTAACGAGAGGAACATAAATATTACTAAGGATTTGTTGGATCTTCTTGTTGAAGCTAAACAAGAAGTGCCGTCTTGGTTAGAAAACATGGCTTATGAACATCACTACAAGGGTAGCAGTCGTGGACGTTCTAAGAGGTGAGGTATAAATAGTATATAATGAGGGGAATGGGTGTTCACTTACAGTCGTATGCCGTCTTCTGCTTG
>DDX3XE15sg2.exon_Change_codon_position_41346873_to_GTC,V,0.24,RANK2	AATGATACGGCGACCACCGATACTTTATGGAAGACCTTTGTTTATATACTTTTTTGGGAACTCTTTTAGGCCTGGCAACCTCAGTCTTTAACGAGAGGAACATAAATATTACTAAGGATTTGTTGGATCTTCTTGTTGAAGCTAAACAAGAAGTGCCGTCTTGGTTAGAAAACATGGCTTATGAACATCACTACAAGGGTAGCAGTCGTGGACGTTCTAAGAGGTGAGGTATAAATAGTATATAATGAGGGGAATGGGTGTTCACTTACAGTCGTATGCCGTCTTCTGCTTG
>DDX3XE15sg2.exon_Change_codon_position_41346873_to_GTG,V,0.47,RANKT	AATGATACGGCGACCACCGATACTTTATGGAAGACCTTTGTTTATATACTTTTTTGGGAACTCTTTTAGGCCTGGCAACCTCAGTGTTTAACGAGAGGAACATAAATATTACTAAGGATTTGTTGGATCTTCTTGTTGAAGCTAAACAAGAAGTGCCGTCTTGGTTAGAAAACATGGCTTATGAACATCACTACAAGGGTAGCAGTCGTGGACGTTCTAAGAGGTGAGGTATAAATAGTATATAATGAGGGGAATGGGTGTTCACTTACAGTCGTATGCCGTCTTCTGCTTG
>DDX3XE15sg2.exon_Change_codon_position_41346873_to_TAT,Y,0.43,RANK2	AATGATACGGCGACCACCGATACTTTATGGAAGACCTTTGTTTATATACTTTTTTGGGAACTCTTTTAGGCCTGGCAACCTCATATTTTAACGAGAGGAACATAAATATTACTAAGGATTTGTTGGATCTTCTTGTTGAAGCTAAACAAGAAGTGCCGTCTTGGTTAGAAAACATGGCTTATGAACATCACTACAAGGGTAGCAGTCGTGGACGTTCTAAGAGGTGAGGTATAAATAGTATATAATGAGGGGAATGGGTGTTCACTTACAGTCGTATGCCGTCTTCTGCTTG
>DDX3XE15sg2.exon_Change_codon_position_41346873_to_TGT,C,0.45,RANK2	AATGATACGGCGACCACCGATACTTTATGGAAGACCTTTGTTTATATACTTTTTTGGGAACTCTTTTAGGCCTGGCAACCTCATGTTTTAACGAGAGGAACATAAATATTACTAAGGATTTGTTGGATCTTCTTGTTGAAGCTAAACAAGAAGTGCCGTCTTGGTTAGAAAACATGGCTTATGAACATCACTACAAGGGTAGCAGTCGTGGACGTTCTAAGAGGTGAGGTATAAATAGTATATAATGAGGGGAATGGGTGTTCACTTACAGTCGTATGCCGTCTTCTGCTTG
>DDX3XE15sg2.exon_Change_codon_position_41346873_to_TAC,Y,0.57,RANKT	AATGATACGGCGACCACCGATACTTTATGGAAGACCTTTGTTTATATACTTTTTTGGGAACTCTTTTAGGCCTGGCAACCTCATACTTTAACGAGAGGAACATAAATATTACTAAGGATTTGTTGGATCTTCTTGTTGAAGCTAAACAAGAAGTGCCGTCTTGGTTAGAAAACATGGCTTATGAACATCACTACAAGGGTAGCAGTCGTGGACGTTCTAAGAGGTGAGGTATAAATAGTATATAATGAGGGGAATGGGTGTTCACTTACAGTCGTATGCCGTCTTCTGCTTG
>DDX3XE15sg2.exon_Change_codon_position_41346873_to_TCC,S,0.22,RANK2	AATGATACGGCGACCACCGATACTTTATGGAAGACCTTTGTTTATATACTTTTTTGGGAACTCTTTTAGGCCTGGCAACCTCATCCTTTAACGAGAGGAACATAAATATTACTAAGGATTTGTTGGATCTTCTTGTTGAAGCTAAACAAGAAGTGCCGTCTTGGTTAGAAAACATGGCTTATGAACATCACTACAAGGGTAGCAGTCGTGGACGTTCTAAGAGGTGAGGTATAAATAGTATATAATGAGGGGAATGGGTGTTCACTTACAGTCGTATGCCGTCTTCTGCTTG
>DDX3XE15sg2.exon_Change_codon_position_41346873_to_TGC,C,0.55,RANKT	AATGATACGGCGACCACCGATACTTTATGGAAGACCTTTGTTTATATACTTTTTTGGGAACTCTTTTAGGCCTGGCAACCTCATGCTTTAACGAGAGGAACATAAATATTACTAAGGATTTGTTGGATCTTCTTGTTGAAGCTAAACAAGAAGTGCCGTCTTGGTTAGAAAACATGGCTTATGAACATCACTACAAGGGTAGCAGTCGTGGACGTTCTAAGAGGTGAGGTATAAATAGTATATAATGAGGGGAATGGGTGTTCACTTACAGTCGTATGCCGTCTTCTGCTTG
>DDX3XE15sg2.exon_Change_codon_position_41346873_to_TTA,L,0.07,RANK6	AATGATACGGCGACCACCGATACTTTATGGAAGACCTTTGTTTATATACTTTTTTGGGAACTCTTTTAGGCCTGGCAACCTCATTATTTAACGAGAGGAACATAAATATTACTAAGGATTTGTTGGATCTTCTTGTTGAAGCTAAACAAGAAGTGCCGTCTTGGTTAGAAAACATGGCTTATGAACATCACTACAAGGGTAGCAGTCGTGGACGTTCTAAGAGGTGAGGTATAAATAGTATATAATGAGGGGAATGGGTGTTCACTTACAGTCGTATGCCGTCTTCTGCTTG
>DDX3XE15sg2.exon_Change_codon_position_41346873_to_TTG,L,0.13,RANK4	AATGATACGGCGACCACCGATACTTTATGGAAGACCTTTGTTTATATACTTTTTTGGGAACTCTTTTAGGCCTGGCAACCTCATTGTTTAACGAGAGGAACATAAATATTACTAAGGATTTGTTGGATCTTCTTGTTGAAGCTAAACAAGAAGTGCCGTCTTGGTTAGAAAACATGGCTTATGAACATCACTACAAGGGTAGCAGTCGTGGACGTTCTAAGAGGTGAGGTATAAATAGTATATAATGAGGGGAATGGGTGTTCACTTACAGTCGTATGCCGTCTTCTGCTTG
>DDX3XE15sg2.exon_Change_codon_position_41346873_to_TTT,F,0.45,RANK2	AATGATACGGCGACCACCGATACTTTATGGAAGACCTTTGTTTATATACTTTTTTGGGAACTCTTTTAGGCCTGGCAACCTCATTTTTTAACGAGAGGAACATAAATATTACTAAGGATTTGTTGGATCTTCTTGTTGAAGCTAAACAAGAAGTGCCGTCTTGGTTAGAAAACATGGCTTATGAACATCACTACAAGGGTAGCAGTCGTGGACGTTCTAAGAGGTGAGGTATAAATAGTATATAATGAGGGGAATGGGTGTTCACTTACAGTCGTATGCCGTCTTCTGCTTG
>DDX3XE15sg2.exon_Change_codon_position_41346876_to_ATT,I,0.36,RANK2	AATGATACGGCGACCACCGATACTTTATGGAAGACCTTTGTTTATATACTTTTTTGGGAACTCTTTTAGGCCTGGCAACCTCATTCATTAACGAGAGGAACATAAATATTACTAAGGATTTGTTGGATCTTCTTGTTGAAGCTAAACAAGAAGTGCCGTCTTGGTTAGAAAACATGGCTTATGAACATCACTACAAGGGTAGCAGTCGTGGACGTTCTAAGAGGTGAGGTATAAATAGTATATAATGAGGGGAATGGGTGTTCACTTACAGTCGTATGCCGTCTTCTGCTTG
>DDX3XE15sg2.exon_Change_codon_position_41346876_to_AGC,S,0.24,RANKT	AATGATACGGCGACCACCGATACTTTATGGAAGACCTTTGTTTATATACTTTTTTGGGAACTCTTTTAGGCCTGGCAACCTCATTCAGCAACGAGAGGAACATAAATATTACTAAGGATTTGTTGGATCTTCTTGTTGAAGCTAAACAAGAAGTGCCGTCTTGGTTAGAAAACATGGCTTATGAACATCACTACAAGGGTAGCAGTCGTGGACGTTCTAAGAGGTGAGGTATAAATAGTATATAATGAGGGGAATGGGTGTTCACTTACAGTCGTATGCCGTCTTCTGCTTG
>DDX3XE15sg2.exon_Change_codon_position_41346876_to_ATC,I,0.48,RANKT	AATGATACGGCGACCACCGATACTTTATGGAAGACCTTTGTTTATATACTTTTTTGGGAACTCTTTTAGGCCTGGCAACCTCATTCATCAACGAGAGGAACATAAATATTACTAAGGATTTGTTGGATCTTCTTGTTGAAGCTAAACAAGAAGTGCCGTCTTGGTTAGAAAACATGGCTTATGAACATCACTACAAGGGTAGCAGTCGTGGACGTTCTAAGAGGTGAGGTATAAATAGTATATAATGAGGGGAATGGGTGTTCACTTACAGTCGTATGCCGTCTTCTGCTTG
>DDX3XE15sg2.exon_Change_codon_position_41346876_to_CTT,L,0.13,RANK3	AATGATACGGCGACCACCGATACTTTATGGAAGACCTTTGTTTATATACTTTTTTGGGAACTCTTTTAGGCCTGGCAACCTCATTCCTTAACGAGAGGAACATAAATATTACTAAGGATTTGTTGGATCTTCTTGTTGAAGCTAAACAAGAAGTGCCGTCTTGGTTAGAAAACATGGCTTATGAACATCACTACAAGGGTAGCAGTCGTGGACGTTCTAAGAGGTGAGGTATAAATAGTATATAATGAGGGGAATGGGTGTTCACTTACAGTCGTATGCCGTCTTCTGCTTG
>DDX3XE15sg2.exon_Change_codon_position_41346876_to_GTT,V,0.18,RANK3	AATGATACGGCGACCACCGATACTTTATGGAAGACCTTTGTTTATATACTTTTTTGGGAACTCTTTTAGGCCTGGCAACCTCATTCGTTAACGAGAGGAACATAAATATTACTAAGGATTTGTTGGATCTTCTTGTTGAAGCTAAACAAGAAGTGCCGTCTTGGTTAGAAAACATGGCTTATGAACATCACTACAAGGGTAGCAGTCGTGGACGTTCTAAGAGGTGAGGTATAAATAGTATATAATGAGGGGAATGGGTGTTCACTTACAGTCGTATGCCGTCTTCTGCTTG
>DDX3XE15sg2.exon_Change_codon_position_41346876_to_GTG,V,0.47,RANKT	AATGATACGGCGACCACCGATACTTTATGGAAGACCTTTGTTTATATACTTTTTTGGGAACTCTTTTAGGCCTGGCAACCTCATTCGTGAACGAGAGGAACATAAATATTACTAAGGATTTGTTGGATCTTCTTGTTGAAGCTAAACAAGAAGTGCCGTCTTGGTTAGAAAACATGGCTTATGAACATCACTACAAGGGTAGCAGTCGTGGACGTTCTAAGAGGTGAGGTATAAATAGTATATAATGAGGGGAATGGGTGTTCACTTACAGTCGTATGCCGTCTTCTGCTTG
>DDX3XE15sg2.exon_Change_codon_position_41346876_to_TAC,Y,0.57,RANKT	AATGATACGGCGACCACCGATACTTTATGGAAGACCTTTGTTTATATACTTTTTTGGGAACTCTTTTAGGCCTGGCAACCTCATTCTACAACGAGAGGAACATAAATATTACTAAGGATTTGTTGGATCTTCTTGTTGAAGCTAAACAAGAAGTGCCGTCTTGGTTAGAAAACATGGCTTATGAACATCACTACAAGGGTAGCAGTCGTGGACGTTCTAAGAGGTGAGGTATAAATAGTATATAATGAGGGGAATGGGTGTTCACTTACAGTCGTATGCCGTCTTCTGCTTG
>DDX3XE15sg2.exon_Change_codon_position_41346876_to_TGC,C,0.55,RANKT	AATGATACGGCGACCACCGATACTTTATGGAAGACCTTTGTTTATATACTTTTTTGGGAACTCTTTTAGGCCTGGCAACCTCATTCTGCAACGAGAGGAACATAAATATTACTAAGGATTTGTTGGATCTTCTTGTTGAAGCTAAACAAGAAGTGCCGTCTTGGTTAGAAAACATGGCTTATGAACATCACTACAAGGGTAGCAGTCGTGGACGTTCTAAGAGGTGAGGTATAAATAGTATATAATGAGGGGAATGGGTGTTCACTTACAGTCGTATGCCGTCTTCTGCTTG
>DDX3XE15sg2.exon_Change_codon_position_41346876_to_TAT,Y,0.43,RANK2	AATGATACGGCGACCACCGATACTTTATGGAAGACCTTTGTTTATATACTTTTTTGGGAACTCTTTTAGGCCTGGCAACCTCATTCTATAACGAGAGGAACATAAATATTACTAAGGATTTGTTGGATCTTCTTGTTGAAGCTAAACAAGAAGTGCCGTCTTGGTTAGAAAACATGGCTTATGAACATCACTACAAGGGTAGCAGTCGTGGACGTTCTAAGAGGTGAGGTATAAATAGTATATAATGAGGGGAATGGGTGTTCACTTACAGTCGTATGCCGTCTTCTGCTTG
>DDX3XE15sg2.exon_Change_codon_position_41346876_to_TCT,S,0.18,RANK3	AATGATACGGCGACCACCGATACTTTATGGAAGACCTTTGTTTATATACTTTTTTGGGAACTCTTTTAGGCCTGGCAACCTCATTCTCTAACGAGAGGAACATAAATATTACTAAGGATTTGTTGGATCTTCTTGTTGAAGCTAAACAAGAAGTGCCGTCTTGGTTAGAAAACATGGCTTATGAACATCACTACAAGGGTAGCAGTCGTGGACGTTCTAAGAGGTGAGGTATAAATAGTATATAATGAGGGGAATGGGTGTTCACTTACAGTCGTATGCCGTCTTCTGCTTG
>DDX3XE15sg2.exon_Change_codon_position_41346876_to_TGT,C,0.45,RANK2	AATGATACGGCGACCACCGATACTTTATGGAAGACCTTTGTTTATATACTTTTTTGGGAACTCTTTTAGGCCTGGCAACCTCATTCTGTAACGAGAGGAACATAAATATTACTAAGGATTTGTTGGATCTTCTTGTTGAAGCTAAACAAGAAGTGCCGTCTTGGTTAGAAAACATGGCTTATGAACATCACTACAAGGGTAGCAGTCGTGGACGTTCTAAGAGGTGAGGTATAAATAGTATATAATGAGGGGAATGGGTGTTCACTTACAGTCGTATGCCGTCTTCTGCTTG
>DDX3XE15sg2.exon_Change_codon_position_41346876_to_TTA,L,0.07,RANK6	AATGATACGGCGACCACCGATACTTTATGGAAGACCTTTGTTTATATACTTTTTTGGGAACTCTTTTAGGCCTGGCAACCTCATTCTTAAACGAGAGGAACATAAATATTACTAAGGATTTGTTGGATCTTCTTGTTGAAGCTAAACAAGAAGTGCCGTCTTGGTTAGAAAACATGGCTTATGAACATCACTACAAGGGTAGCAGTCGTGGACGTTCTAAGAGGTGAGGTATAAATAGTATATAATGAGGGGAATGGGTGTTCACTTACAGTCGTATGCCGTCTTCTGCTTG
>DDX3XE15sg2.exon_Change_codon_position_41346876_to_TTC,F,0.55,RANKT	AATGATACGGCGACCACCGATACTTTATGGAAGACCTTTGTTTATATACTTTTTTGGGAACTCTTTTAGGCCTGGCAACCTCATTCTTCAACGAGAGGAACATAAATATTACTAAGGATTTGTTGGATCTTCTTGTTGAAGCTAAACAAGAAGTGCCGTCTTGGTTAGAAAACATGGCTTATGAACATCACTACAAGGGTAGCAGTCGTGGACGTTCTAAGAGGTGAGGTATAAATAGTATATAATGAGGGGAATGGGTGTTCACTTACAGTCGTATGCCGTCTTCTGCTTG
>DDX3XE15sg2.exon_Change_codon_position_41346876_to_TTG,L,0.13,RANK4	AATGATACGGCGACCACCGATACTTTATGGAAGACCTTTGTTTATATACTTTTTTGGGAACTCTTTTAGGCCTGGCAACCTCATTCTTGAACGAGAGGAACATAAATATTACTAAGGATTTGTTGGATCTTCTTGTTGAAGCTAAACAAGAAGTGCCGTCTTGGTTAGAAAACATGGCTTATGAACATCACTACAAGGGTAGCAGTCGTGGACGTTCTAAGAGGTGAGGTATAAATAGTATATAATGAGGGGAATGGGTGTTCACTTACAGTCGTATGCCGTCTTCTGCTTG
>DDX3XE15sg2.exon_Change_codon_position_41346879_to_ACA,T,0.28,RANK2	AATGATACGGCGACCACCGATACTTTATGGAAGACCTTTGTTTATATACTTTTTTGGGAACTCTTTTAGGCCTGGCAACCTCATTCTTTACAGAGAGGAACATAAATATTACTAAGGATTTGTTGGATCTTCTTGTTGAAGCTAAACAAGAAGTGCCGTCTTGGTTAGAAAACATGGCTTATGAACATCACTACAAGGGTAGCAGTCGTGGACGTTCTAAGAGGTGAGGTATAAATAGTATATAATGAGGGGAATGGGTGTTCACTTACAGTCGTATGCCGTCTTCTGCTTG
>DDX3XE15sg2.exon_Change_codon_position_41346879_to_ATT,I,0.36,RANK2	AATGATACGGCGACCACCGATACTTTATGGAAGACCTTTGTTTATATACTTTTTTGGGAACTCTTTTAGGCCTGGCAACCTCATTCTTTATTGAGAGGAACATAAATATTACTAAGGATTTGTTGGATCTTCTTGTTGAAGCTAAACAAGAAGTGCCGTCTTGGTTAGAAAACATGGCTTATGAACATCACTACAAGGGTAGCAGTCGTGGACGTTCTAAGAGGTGAGGTATAAATAGTATATAATGAGGGGAATGGGTGTTCACTTACAGTCGTATGCCGTCTTCTGCTTG
>DDX3XE15sg2.exon_Change_codon_position_41346879_to_CAC,H,0.59,RANKT	AATGATACGGCGACCACCGATACTTTATGGAAGACCTTTGTTTATATACTTTTTTGGGAACTCTTTTAGGCCTGGCAACCTCATTCTTTCACGAGAGGAACATAAATATTACTAAGGATTTGTTGGATCTTCTTGTTGAAGCTAAACAAGAAGTGCCGTCTTGGTTAGAAAACATGGCTTATGAACATCACTACAAGGGTAGCAGTCGTGGACGTTCTAAGAGGTGAGGTATAAATAGTATATAATGAGGGGAATGGGTGTTCACTTACAGTCGTATGCCGTCTTCTGCTTG
>DDX3XE15sg2.exon_Change_codon_position_41346879_to_CAT,H,0.41,RANK2	AATGATACGGCGACCACCGATACTTTATGGAAGACCTTTGTTTATATACTTTTTTGGGAACTCTTTTAGGCCTGGCAACCTCATTCTTTCATGAGAGGAACATAAATATTACTAAGGATTTGTTGGATCTTCTTGTTGAAGCTAAACAAGAAGTGCCGTCTTGGTTAGAAAACATGGCTTATGAACATCACTACAAGGGTAGCAGTCGTGGACGTTCTAAGAGGTGAGGTATAAATAGTATATAATGAGGGGAATGGGTGTTCACTTACAGTCGTATGCCGTCTTCTGCTTG
>DDX3XE15sg2.exon_Change_codon_position_41346879_to_GAC,D,0.54,RANKT	AATGATACGGCGACCACCGATACTTTATGGAAGACCTTTGTTTATATACTTTTTTGGGAACTCTTTTAGGCCTGGCAACCTCATTCTTTGACGAGAGGAACATAAATATTACTAAGGATTTGTTGGATCTTCTTGTTGAAGCTAAACAAGAAGTGCCGTCTTGGTTAGAAAACATGGCTTATGAACATCACTACAAGGGTAGCAGTCGTGGACGTTCTAAGAGGTGAGGTATAAATAGTATATAATGAGGGGAATGGGTGTTCACTTACAGTCGTATGCCGTCTTCTGCTTG
>DDX3XE15sg2.exon_Change_codon_position_41346879_to_GAT,D,0.46,RANK2	AATGATACGGCGACCACCGATACTTTATGGAAGACCTTTGTTTATATACTTTTTTGGGAACTCTTTTAGGCCTGGCAACCTCATTCTTTGATGAGAGGAACATAAATATTACTAAGGATTTGTTGGATCTTCTTGTTGAAGCTAAACAAGAAGTGCCGTCTTGGTTAGAAAACATGGCTTATGAACATCACTACAAGGGTAGCAGTCGTGGACGTTCTAAGAGGTGAGGTATAAATAGTATATAATGAGGGGAATGGGTGTTCACTTACAGTCGTATGCCGTCTTCTGCTTG
>DDX3XE15sg2.exon_Change_codon_position_41346879_to_TAC,Y,0.57,RANKT	AATGATACGGCGACCACCGATACTTTATGGAAGACCTTTGTTTATATACTTTTTTGGGAACTCTTTTAGGCCTGGCAACCTCATTCTTTTACGAGAGGAACATAAATATTACTAAGGATTTGTTGGATCTTCTTGTTGAAGCTAAACAAGAAGTGCCGTCTTGGTTAGAAAACATGGCTTATGAACATCACTACAAGGGTAGCAGTCGTGGACGTTCTAAGAGGTGAGGTATAAATAGTATATAATGAGGGGAATGGGTGTTCACTTACAGTCGTATGCCGTCTTCTGCTTG
>DDX3XE15sg2.exon_Change_codon_position_41346879_to_TAT,Y,0.43,RANK2	AATGATACGGCGACCACCGATACTTTATGGAAGACCTTTGTTTATATACTTTTTTGGGAACTCTTTTAGGCCTGGCAACCTCATTCTTTTATGAGAGGAACATAAATATTACTAAGGATTTGTTGGATCTTCTTGTTGAAGCTAAACAAGAAGTGCCGTCTTGGTTAGAAAACATGGCTTATGAACATCACTACAAGGGTAGCAGTCGTGGACGTTCTAAGAGGTGAGGTATAAATAGTATATAATGAGGGGAATGGGTGTTCACTTACAGTCGTATGCCGTCTTCTGCTTG
>DDX3XE15sg2.exon_Change_codon_position_41346879_to_TCC,S,0.22,RANK2	AATGATACGGCGACCACCGATACTTTATGGAAGACCTTTGTTTATATACTTTTTTGGGAACTCTTTTAGGCCTGGCAACCTCATTCTTTTCCGAGAGGAACATAAATATTACTAAGGATTTGTTGGATCTTCTTGTTGAAGCTAAACAAGAAGTGCCGTCTTGGTTAGAAAACATGGCTTATGAACATCACTACAAGGGTAGCAGTCGTGGACGTTCTAAGAGGTGAGGTATAAATAGTATATAATGAGGGGAATGGGTGTTCACTTACAGTCGTATGCCGTCTTCTGCTTG
>DDX3XE15sg2.exon_Change_codon_position_41346879_to_ACC,T,0.36,RANKT	AATGATACGGCGACCACCGATACTTTATGGAAGACCTTTGTTTATATACTTTTTTGGGAACTCTTTTAGGCCTGGCAACCTCATTCTTTACCGAGAGGAACATAAATATTACTAAGGATTTGTTGGATCTTCTTGTTGAAGCTAAACAAGAAGTGCCGTCTTGGTTAGAAAACATGGCTTATGAACATCACTACAAGGGTAGCAGTCGTGGACGTTCTAAGAGGTGAGGTATAAATAGTATATAATGAGGGGAATGGGTGTTCACTTACAGTCGTATGCCGTCTTCTGCTTG
>DDX3XE15sg2.exon_Change_codon_position_41346879_to_AGC,S,0.24,RANKT	AATGATACGGCGACCACCGATACTTTATGGAAGACCTTTGTTTATATACTTTTTTGGGAACTCTTTTAGGCCTGGCAACCTCATTCTTTAGCGAGAGGAACATAAATATTACTAAGGATTTGTTGGATCTTCTTGTTGAAGCTAAACAAGAAGTGCCGTCTTGGTTAGAAAACATGGCTTATGAACATCACTACAAGGGTAGCAGTCGTGGACGTTCTAAGAGGTGAGGTATAAATAGTATATAATGAGGGGAATGGGTGTTCACTTACAGTCGTATGCCGTCTTCTGCTTG
>DDX3XE15sg2.exon_Change_codon_position_41346879_to_ATC,I,0.48,RANKT	AATGATACGGCGACCACCGATACTTTATGGAAGACCTTTGTTTATATACTTTTTTGGGAACTCTTTTAGGCCTGGCAACCTCATTCTTTATCGAGAGGAACATAAATATTACTAAGGATTTGTTGGATCTTCTTGTTGAAGCTAAACAAGAAGTGCCGTCTTGGTTAGAAAACATGGCTTATGAACATCACTACAAGGGTAGCAGTCGTGGACGTTCTAAGAGGTGAGGTATAAATAGTATATAATGAGGGGAATGGGTGTTCACTTACAGTCGTATGCCGTCTTCTGCTTG
>DDX3XE15sg2.exon_Change_codon_position_41346879_to_AAA,K,0.42,RANK2	AATGATACGGCGACCACCGATACTTTATGGAAGACCTTTGTTTATATACTTTTTTGGGAACTCTTTTAGGCCTGGCAACCTCATTCTTTAAAGAGAGGAACATAAATATTACTAAGGATTTGTTGGATCTTCTTGTTGAAGCTAAACAAGAAGTGCCGTCTTGGTTAGAAAACATGGCTTATGAACATCACTACAAGGGTAGCAGTCGTGGACGTTCTAAGAGGTGAGGTATAAATAGTATATAATGAGGGGAATGGGTGTTCACTTACAGTCGTATGCCGTCTTCTGCTTG
>DDX3XE15sg2.exon_Change_codon_position_41346879_to_AAG,K,0.58,RANKT	AATGATACGGCGACCACCGATACTTTATGGAAGACCTTTGTTTATATACTTTTTTGGGAACTCTTTTAGGCCTGGCAACCTCATTCTTTAAGGAGAGGAACATAAATATTACTAAGGATTTGTTGGATCTTCTTGTTGAAGCTAAACAAGAAGTGCCGTCTTGGTTAGAAAACATGGCTTATGAACATCACTACAAGGGTAGCAGTCGTGGACGTTCTAAGAGGTGAGGTATAAATAGTATATAATGAGGGGAATGGGTGTTCACTTACAGTCGTATGCCGTCTTCTGCTTG
>DDX3XE15sg2.exon_Change_codon_position_41346879_to_AAT,N,0.46,RANK2	AATGATACGGCGACCACCGATACTTTATGGAAGACCTTTGTTTATATACTTTTTTGGGAACTCTTTTAGGCCTGGCAACCTCATTCTTTAATGAGAGGAACATAAATATTACTAAGGATTTGTTGGATCTTCTTGTTGAAGCTAAACAAGAAGTGCCGTCTTGGTTAGAAAACATGGCTTATGAACATCACTACAAGGGTAGCAGTCGTGGACGTTCTAAGAGGTGAGGTATAAATAGTATATAATGAGGGGAATGGGTGTTCACTTACAGTCGTATGCCGTCTTCTGCTTG
>DDX3XE15sg2.exon_Change_codon_position_41346882_to_AAG,K,0.58,RANKT	AATGATACGGCGACCACCGATACTTTATGGAAGACCTTTGTTTATATACTTTTTTGGGAACTCTTTTAGGCCTGGCAACCTCATTCTTTAACAAGAGGAACATAAATATTACTAAGGATTTGTTGGATCTTCTTGTTGAAGCTAAACAAGAAGTGCCGTCTTGGTTAGAAAACATGGCTTATGAACATCACTACAAGGGTAGCAGTCGTGGACGTTCTAAGAGGTGAGGTATAAATAGTATATAATGAGGGGAATGGGTGTTCACTTACAGTCGTATGCCGTCTTCTGCTTG
>DDX3XE15sg2.exon_Change_codon_position_41346882_to_AAA,K,0.42,RANK2	AATGATACGGCGACCACCGATACTTTATGGAAGACCTTTGTTTATATACTTTTTTGGGAACTCTTTTAGGCCTGGCAACCTCATTCTTTAACAAAAGGAACATAAATATTACTAAGGATTTGTTGGATCTTCTTGTTGAAGCTAAACAAGAAGTGCCGTCTTGGTTAGAAAACATGGCTTATGAACATCACTACAAGGGTAGCAGTCGTGGACGTTCTAAGAGGTGAGGTATAAATAGTATATAATGAGGGGAATGGGTGTTCACTTACAGTCGTATGCCGTCTTCTGCTTG
>DDX3XE15sg2.exon_Change_codon_position_41346882_to_CAG,Q,0.75,RANKT	AATGATACGGCGACCACCGATACTTTATGGAAGACCTTTGTTTATATACTTTTTTGGGAACTCTTTTAGGCCTGGCAACCTCATTCTTTAACCAGAGGAACATAAATATTACTAAGGATTTGTTGGATCTTCTTGTTGAAGCTAAACAAGAAGTGCCGTCTTGGTTAGAAAACATGGCTTATGAACATCACTACAAGGGTAGCAGTCGTGGACGTTCTAAGAGGTGAGGTATAAATAGTATATAATGAGGGGAATGGGTGTTCACTTACAGTCGTATGCCGTCTTCTGCTTG
>DDX3XE15sg2.exon_Change_codon_position_41346882_to_CAA,Q,0.25,RANK2	AATGATACGGCGACCACCGATACTTTATGGAAGACCTTTGTTTATATACTTTTTTGGGAACTCTTTTAGGCCTGGCAACCTCATTCTTTAACCAAAGGAACATAAATATTACTAAGGATTTGTTGGATCTTCTTGTTGAAGCTAAACAAGAAGTGCCGTCTTGGTTAGAAAACATGGCTTATGAACATCACTACAAGGGTAGCAGTCGTGGACGTTCTAAGAGGTGAGGTATAAATAGTATATAATGAGGGGAATGGGTGTTCACTTACAGTCGTATGCCGTCTTCTGCTTG
>DDX3XE15sg2.exon_Change_codon_position_41346882_to_GCC,A,0.40,RANKT	AATGATACGGCGACCACCGATACTTTATGGAAGACCTTTGTTTATATACTTTTTTGGGAACTCTTTTAGGCCTGGCAACCTCATTCTTTAACGCCAGGAACATAAATATTACTAAGGATTTGTTGGATCTTCTTGTTGAAGCTAAACAAGAAGTGCCGTCTTGGTTAGAAAACATGGCTTATGAACATCACTACAAGGGTAGCAGTCGTGGACGTTCTAAGAGGTGAGGTATAAATAGTATATAATGAGGGGAATGGGTGTTCACTTACAGTCGTATGCCGTCTTCTGCTTG
>DDX3XE15sg2.exon_Change_codon_position_41346882_to_GGC,G,0.34,RANKT	AATGATACGGCGACCACCGATACTTTATGGAAGACCTTTGTTTATATACTTTTTTGGGAACTCTTTTAGGCCTGGCAACCTCATTCTTTAACGGCAGGAACATAAATATTACTAAGGATTTGTTGGATCTTCTTGTTGAAGCTAAACAAGAAGTGCCGTCTTGGTTAGAAAACATGGCTTATGAACATCACTACAAGGGTAGCAGTCGTGGACGTTCTAAGAGGTGAGGTATAAATAGTATATAATGAGGGGAATGGGTGTTCACTTACAGTCGTATGCCGTCTTCTGCTTG
>DDX3XE15sg2.exon_Change_codon_position_41346882_to_GTC,V,0.24,RANK2	AATGATACGGCGACCACCGATACTTTATGGAAGACCTTTGTTTATATACTTTTTTGGGAACTCTTTTAGGCCTGGCAACCTCATTCTTTAACGTCAGGAACATAAATATTACTAAGGATTTGTTGGATCTTCTTGTTGAAGCTAAACAAGAAGTGCCGTCTTGGTTAGAAAACATGGCTTATGAACATCACTACAAGGGTAGCAGTCGTGGACGTTCTAAGAGGTGAGGTATAAATAGTATATAATGAGGGGAATGGGTGTTCACTTACAGTCGTATGCCGTCTTCTGCTTG
>DDX3XE15sg2.exon_Change_codon_position_41346882_to_TAG,STOP,0.20,RANK3	AATGATACGGCGACCACCGATACTTTATGGAAGACCTTTGTTTATATACTTTTTTGGGAACTCTTTTAGGCCTGGCAACCTCATTCTTTAACTAGAGGAACATAAATATTACTAAGGATTTGTTGGATCTTCTTGTTGAAGCTAAACAAGAAGTGCCGTCTTGGTTAGAAAACATGGCTTATGAACATCACTACAAGGGTAGCAGTCGTGGACGTTCTAAGAGGTGAGGTATAAATAGTATATAATGAGGGGAATGGGTGTTCACTTACAGTCGTATGCCGTCTTCTGCTTG
>DDX3XE15sg2.exon_Change_codon_position_41346882_to_TGA,STOP,0.52,RANKT	AATGATACGGCGACCACCGATACTTTATGGAAGACCTTTGTTTATATACTTTTTTGGGAACTCTTTTAGGCCTGGCAACCTCATTCTTTAACTGAAGGAACATAAATATTACTAAGGATTTGTTGGATCTTCTTGTTGAAGCTAAACAAGAAGTGCCGTCTTGGTTAGAAAACATGGCTTATGAACATCACTACAAGGGTAGCAGTCGTGGACGTTCTAAGAGGTGAGGTATAAATAGTATATAATGAGGGGAATGGGTGTTCACTTACAGTCGTATGCCGTCTTCTGCTTG
>DDX3XE15sg2.exon_Change_codon_position_41346882_to_GCG,A,0.11,RANK4	AATGATACGGCGACCACCGATACTTTATGGAAGACCTTTGTTTATATACTTTTTTGGGAACTCTTTTAGGCCTGGCAACCTCATTCTTTAACGCGAGGAACATAAATATTACTAAGGATTTGTTGGATCTTCTTGTTGAAGCTAAACAAGAAGTGCCGTCTTGGTTAGAAAACATGGCTTATGAACATCACTACAAGGGTAGCAGTCGTGGACGTTCTAAGAGGTGAGGTATAAATAGTATATAATGAGGGGAATGGGTGTTCACTTACAGTCGTATGCCGTCTTCTGCTTG
>DDX3XE15sg2.exon_Change_codon_position_41346882_to_GGG,G,0.25,RANK3	AATGATACGGCGACCACCGATACTTTATGGAAGACCTTTGTTTATATACTTTTTTGGGAACTCTTTTAGGCCTGGCAACCTCATTCTTTAACGGGAGGAACATAAATATTACTAAGGATTTGTTGGATCTTCTTGTTGAAGCTAAACAAGAAGTGCCGTCTTGGTTAGAAAACATGGCTTATGAACATCACTACAAGGGTAGCAGTCGTGGACGTTCTAAGAGGTGAGGTATAAATAGTATATAATGAGGGGAATGGGTGTTCACTTACAGTCGTATGCCGTCTTCTGCTTG
>DDX3XE15sg2.exon_Change_codon_position_41346882_to_GTG,V,0.47,RANKT	AATGATACGGCGACCACCGATACTTTATGGAAGACCTTTGTTTATATACTTTTTTGGGAACTCTTTTAGGCCTGGCAACCTCATTCTTTAACGTGAGGAACATAAATATTACTAAGGATTTGTTGGATCTTCTTGTTGAAGCTAAACAAGAAGTGCCGTCTTGGTTAGAAAACATGGCTTATGAACATCACTACAAGGGTAGCAGTCGTGGACGTTCTAAGAGGTGAGGTATAAATAGTATATAATGAGGGGAATGGGTGTTCACTTACAGTCGTATGCCGTCTTCTGCTTG
>DDX3XE15sg2.exon_Change_codon_position_41346882_to_GAA,E,0.42,RANK2	AATGATACGGCGACCACCGATACTTTATGGAAGACCTTTGTTTATATACTTTTTTGGGAACTCTTTTAGGCCTGGCAACCTCATTCTTTAACGAAAGGAACATAAATATTACTAAGGATTTGTTGGATCTTCTTGTTGAAGCTAAACAAGAAGTGCCGTCTTGGTTAGAAAACATGGCTTATGAACATCACTACAAGGGTAGCAGTCGTGGACGTTCTAAGAGGTGAGGTATAAATAGTATATAATGAGGGGAATGGGTGTTCACTTACAGTCGTATGCCGTCTTCTGCTTG
>DDX3XE15sg2.exon_Change_codon_position_41346882_to_GAC,D,0.54,RANKT	AATGATACGGCGACCACCGATACTTTATGGAAGACCTTTGTTTATATACTTTTTTGGGAACTCTTTTAGGCCTGGCAACCTCATTCTTTAACGACAGGAACATAAATATTACTAAGGATTTGTTGGATCTTCTTGTTGAAGCTAAACAAGAAGTGCCGTCTTGGTTAGAAAACATGGCTTATGAACATCACTACAAGGGTAGCAGTCGTGGACGTTCTAAGAGGTGAGGTATAAATAGTATATAATGAGGGGAATGGGTGTTCACTTACAGTCGTATGCCGTCTTCTGCTTG
>DDX3XE15sg2.exon_Change_codon_position_41346882_to_GAT,D,0.46,RANK2	AATGATACGGCGACCACCGATACTTTATGGAAGACCTTTGTTTATATACTTTTTTGGGAACTCTTTTAGGCCTGGCAACCTCATTCTTTAACGATAGGAACATAAATATTACTAAGGATTTGTTGGATCTTCTTGTTGAAGCTAAACAAGAAGTGCCGTCTTGGTTAGAAAACATGGCTTATGAACATCACTACAAGGGTAGCAGTCGTGGACGTTCTAAGAGGTGAGGTATAAATAGTATATAATGAGGGGAATGGGTGTTCACTTACAGTCGTATGCCGTCTTCTGCTTG
>DDX3XE15sg2.exon_Change_codon_position_41346885_to_AAA,K,0.42,RANK2	AATGATACGGCGACCACCGATACTTTATGGAAGACCTTTGTTTATATACTTTTTTGGGAACTCTTTTAGGCCTGGCAACCTCATTCTTTAACGAGAAAAACATAAATATTACTAAGGATTTGTTGGATCTTCTTGTTGAAGCTAAACAAGAAGTGCCGTCTTGGTTAGAAAACATGGCTTATGAACATCACTACAAGGGTAGCAGTCGTGGACGTTCTAAGAGGTGAGGTATAAATAGTATATAATGAGGGGAATGGGTGTTCACTTACAGTCGTATGCCGTCTTCTGCTTG
>DDX3XE15sg2.exon_Change_codon_position_41346885_to_ACC,T,0.36,RANKT	AATGATACGGCGACCACCGATACTTTATGGAAGACCTTTGTTTATATACTTTTTTGGGAACTCTTTTAGGCCTGGCAACCTCATTCTTTAACGAGACCAACATAAATATTACTAAGGATTTGTTGGATCTTCTTGTTGAAGCTAAACAAGAAGTGCCGTCTTGGTTAGAAAACATGGCTTATGAACATCACTACAAGGGTAGCAGTCGTGGACGTTCTAAGAGGTGAGGTATAAATAGTATATAATGAGGGGAATGGGTGTTCACTTACAGTCGTATGCCGTCTTCTGCTTG
>DDX3XE15sg2.exon_Change_codon_position_41346885_to_CGG,R,0.21,RANKT	AATGATACGGCGACCACCGATACTTTATGGAAGACCTTTGTTTATATACTTTTTTGGGAACTCTTTTAGGCCTGGCAACCTCATTCTTTAACGAGCGGAACATAAATATTACTAAGGATTTGTTGGATCTTCTTGTTGAAGCTAAACAAGAAGTGCCGTCTTGGTTAGAAAACATGGCTTATGAACATCACTACAAGGGTAGCAGTCGTGGACGTTCTAAGAGGTGAGGTATAAATAGTATATAATGAGGGGAATGGGTGTTCACTTACAGTCGTATGCCGTCTTCTGCTTG
>DDX3XE15sg2.exon_Change_codon_position_41346885_to_CGA,R,0.11,RANK5	AATGATACGGCGACCACCGATACTTTATGGAAGACCTTTGTTTATATACTTTTTTGGGAACTCTTTTAGGCCTGGCAACCTCATTCTTTAACGAGCGAAACATAAATATTACTAAGGATTTGTTGGATCTTCTTGTTGAAGCTAAACAAGAAGTGCCGTCTTGGTTAGAAAACATGGCTTATGAACATCACTACAAGGGTAGCAGTCGTGGACGTTCTAAGAGGTGAGGTATAAATAGTATATAATGAGGGGAATGGGTGTTCACTTACAGTCGTATGCCGTCTTCTGCTTG
>DDX3XE15sg2.exon_Change_codon_position_41346885_to_CGC,R,0.19,RANK4	AATGATACGGCGACCACCGATACTTTATGGAAGACCTTTGTTTATATACTTTTTTGGGAACTCTTTTAGGCCTGGCAACCTCATTCTTTAACGAGCGCAACATAAATATTACTAAGGATTTGTTGGATCTTCTTGTTGAAGCTAAACAAGAAGTGCCGTCTTGGTTAGAAAACATGGCTTATGAACATCACTACAAGGGTAGCAGTCGTGGACGTTCTAAGAGGTGAGGTATAAATAGTATATAATGAGGGGAATGGGTGTTCACTTACAGTCGTATGCCGTCTTCTGCTTG
>DDX3XE15sg2.exon_Change_codon_position_41346885_to_CGT,R,0.08,RANK6	AATGATACGGCGACCACCGATACTTTATGGAAGACCTTTGTTTATATACTTTTTTGGGAACTCTTTTAGGCCTGGCAACCTCATTCTTTAACGAGCGTAACATAAATATTACTAAGGATTTGTTGGATCTTCTTGTTGAAGCTAAACAAGAAGTGCCGTCTTGGTTAGAAAACATGGCTTATGAACATCACTACAAGGGTAGCAGTCGTGGACGTTCTAAGAGGTGAGGTATAAATAGTATATAATGAGGGGAATGGGTGTTCACTTACAGTCGTATGCCGTCTTCTGCTTG
>DDX3XE15sg2.exon_Change_codon_position_41346885_to_GGG,G,0.25,RANK3	AATGATACGGCGACCACCGATACTTTATGGAAGACCTTTGTTTATATACTTTTTTGGGAACTCTTTTAGGCCTGGCAACCTCATTCTTTAACGAGGGGAACATAAATATTACTAAGGATTTGTTGGATCTTCTTGTTGAAGCTAAACAAGAAGTGCCGTCTTGGTTAGAAAACATGGCTTATGAACATCACTACAAGGGTAGCAGTCGTGGACGTTCTAAGAGGTGAGGTATAAATAGTATATAATGAGGGGAATGGGTGTTCACTTACAGTCGTATGCCGTCTTCTGCTTG
>DDX3XE15sg2.exon_Change_codon_position_41346885_to_GGC,G,0.34,RANKT	AATGATACGGCGACCACCGATACTTTATGGAAGACCTTTGTTTATATACTTTTTTGGGAACTCTTTTAGGCCTGGCAACCTCATTCTTTAACGAGGGCAACATAAATATTACTAAGGATTTGTTGGATCTTCTTGTTGAAGCTAAACAAGAAGTGCCGTCTTGGTTAGAAAACATGGCTTATGAACATCACTACAAGGGTAGCAGTCGTGGACGTTCTAAGAGGTGAGGTATAAATAGTATATAATGAGGGGAATGGGTGTTCACTTACAGTCGTATGCCGTCTTCTGCTTG
>DDX3XE15sg2.exon_Change_codon_position_41346885_to_TGG,W,1.00,RANKU	AATGATACGGCGACCACCGATACTTTATGGAAGACCTTTGTTTATATACTTTTTTGGGAACTCTTTTAGGCCTGGCAACCTCATTCTTTAACGAGTGGAACATAAATATTACTAAGGATTTGTTGGATCTTCTTGTTGAAGCTAAACAAGAAGTGCCGTCTTGGTTAGAAAACATGGCTTATGAACATCACTACAAGGGTAGCAGTCGTGGACGTTCTAAGAGGTGAGGTATAAATAGTATATAATGAGGGGAATGGGTGTTCACTTACAGTCGTATGCCGTCTTCTGCTTG
>DDX3XE15sg2.exon_Change_codon_position_41346885_to_AAG,K,0.58,RANKT	AATGATACGGCGACCACCGATACTTTATGGAAGACCTTTGTTTATATACTTTTTTGGGAACTCTTTTAGGCCTGGCAACCTCATTCTTTAACGAGAAGAACATAAATATTACTAAGGATTTGTTGGATCTTCTTGTTGAAGCTAAACAAGAAGTGCCGTCTTGGTTAGAAAACATGGCTTATGAACATCACTACAAGGGTAGCAGTCGTGGACGTTCTAAGAGGTGAGGTATAAATAGTATATAATGAGGGGAATGGGTGTTCACTTACAGTCGTATGCCGTCTTCTGCTTG
>DDX3XE15sg2.exon_Change_codon_position_41346885_to_ACG,T,0.12,RANK4	AATGATACGGCGACCACCGATACTTTATGGAAGACCTTTGTTTATATACTTTTTTGGGAACTCTTTTAGGCCTGGCAACCTCATTCTTTAACGAGACGAACATAAATATTACTAAGGATTTGTTGGATCTTCTTGTTGAAGCTAAACAAGAAGTGCCGTCTTGGTTAGAAAACATGGCTTATGAACATCACTACAAGGGTAGCAGTCGTGGACGTTCTAAGAGGTGAGGTATAAATAGTATATAATGAGGGGAATGGGTGTTCACTTACAGTCGTATGCCGTCTTCTGCTTG
>DDX3XE15sg2.exon_Change_codon_position_41346885_to_ATG,M,1.00,RANKU	AATGATACGGCGACCACCGATACTTTATGGAAGACCTTTGTTTATATACTTTTTTGGGAACTCTTTTAGGCCTGGCAACCTCATTCTTTAACGAGATGAACATAAATATTACTAAGGATTTGTTGGATCTTCTTGTTGAAGCTAAACAAGAAGTGCCGTCTTGGTTAGAAAACATGGCTTATGAACATCACTACAAGGGTAGCAGTCGTGGACGTTCTAAGAGGTGAGGTATAAATAGTATATAATGAGGGGAATGGGTGTTCACTTACAGTCGTATGCCGTCTTCTGCTTG
>DDX3XE15sg2.exon_Change_codon_position_41346885_to_AGA,R,0.20,RANK2	AATGATACGGCGACCACCGATACTTTATGGAAGACCTTTGTTTATATACTTTTTTGGGAACTCTTTTAGGCCTGGCAACCTCATTCTTTAACGAGAGAAACATAAATATTACTAAGGATTTGTTGGATCTTCTTGTTGAAGCTAAACAAGAAGTGCCGTCTTGGTTAGAAAACATGGCTTATGAACATCACTACAAGGGTAGCAGTCGTGGACGTTCTAAGAGGTGAGGTATAAATAGTATATAATGAGGGGAATGGGTGTTCACTTACAGTCGTATGCCGTCTTCTGCTTG
>DDX3XE15sg2.exon_Change_codon_position_41346885_to_AGC,S,0.24,RANKT	AATGATACGGCGACCACCGATACTTTATGGAAGACCTTTGTTTATATACTTTTTTGGGAACTCTTTTAGGCCTGGCAACCTCATTCTTTAACGAGAGCAACATAAATATTACTAAGGATTTGTTGGATCTTCTTGTTGAAGCTAAACAAGAAGTGCCGTCTTGGTTAGAAAACATGGCTTATGAACATCACTACAAGGGTAGCAGTCGTGGACGTTCTAAGAGGTGAGGTATAAATAGTATATAATGAGGGGAATGGGTGTTCACTTACAGTCGTATGCCGTCTTCTGCTTG
>DDX3XE15sg2.exon_Change_codon_position_41346885_to_AGT,S,0.15,RANK4	AATGATACGGCGACCACCGATACTTTATGGAAGACCTTTGTTTATATACTTTTTTGGGAACTCTTTTAGGCCTGGCAACCTCATTCTTTAACGAGAGTAACATAAATATTACTAAGGATTTGTTGGATCTTCTTGTTGAAGCTAAACAAGAAGTGCCGTCTTGGTTAGAAAACATGGCTTATGAACATCACTACAAGGGTAGCAGTCGTGGACGTTCTAAGAGGTGAGGTATAAATAGTATATAATGAGGGGAATGGGTGTTCACTTACAGTCGTATGCCGTCTTCTGCTTG
>DDX3XE15sg2.exon_Change_codon_position_41346888_to_ACA,T,0.28,RANK2	AATGATACGGCGACCACCGATACTTTATGGAAGACCTTTGTTTATATACTTTTTTGGGAACTCTTTTAGGCCTGGCAACCTCATTCTTTAACGAGAGGACAATAAATATTACTAAGGATTTGTTGGATCTTCTTGTTGAAGCTAAACAAGAAGTGCCGTCTTGGTTAGAAAACATGGCTTATGAACATCACTACAAGGGTAGCAGTCGTGGACGTTCTAAGAGGTGAGGTATAAATAGTATATAATGAGGGGAATGGGTGTTCACTTACAGTCGTATGCCGTCTTCTGCTTG
>DDX3XE15sg2.exon_Change_codon_position_41346888_to_ATT,I,0.36,RANK2	AATGATACGGCGACCACCGATACTTTATGGAAGACCTTTGTTTATATACTTTTTTGGGAACTCTTTTAGGCCTGGCAACCTCATTCTTTAACGAGAGGATTATAAATATTACTAAGGATTTGTTGGATCTTCTTGTTGAAGCTAAACAAGAAGTGCCGTCTTGGTTAGAAAACATGGCTTATGAACATCACTACAAGGGTAGCAGTCGTGGACGTTCTAAGAGGTGAGGTATAAATAGTATATAATGAGGGGAATGGGTGTTCACTTACAGTCGTATGCCGTCTTCTGCTTG
>DDX3XE15sg2.exon_Change_codon_position_41346888_to_CAC,H,0.59,RANKT	AATGATACGGCGACCACCGATACTTTATGGAAGACCTTTGTTTATATACTTTTTTGGGAACTCTTTTAGGCCTGGCAACCTCATTCTTTAACGAGAGGCACATAAATATTACTAAGGATTTGTTGGATCTTCTTGTTGAAGCTAAACAAGAAGTGCCGTCTTGGTTAGAAAACATGGCTTATGAACATCACTACAAGGGTAGCAGTCGTGGACGTTCTAAGAGGTGAGGTATAAATAGTATATAATGAGGGGAATGGGTGTTCACTTACAGTCGTATGCCGTCTTCTGCTTG
>DDX3XE15sg2.exon_Change_codon_position_41346888_to_CAT,H,0.41,RANK2	AATGATACGGCGACCACCGATACTTTATGGAAGACCTTTGTTTATATACTTTTTTGGGAACTCTTTTAGGCCTGGCAACCTCATTCTTTAACGAGAGGCATATAAATATTACTAAGGATTTGTTGGATCTTCTTGTTGAAGCTAAACAAGAAGTGCCGTCTTGGTTAGAAAACATGGCTTATGAACATCACTACAAGGGTAGCAGTCGTGGACGTTCTAAGAGGTGAGGTATAAATAGTATATAATGAGGGGAATGGGTGTTCACTTACAGTCGTATGCCGTCTTCTGCTTG
>DDX3XE15sg2.exon_Change_codon_position_41346888_to_GAC,D,0.54,RANKT	AATGATACGGCGACCACCGATACTTTATGGAAGACCTTTGTTTATATACTTTTTTGGGAACTCTTTTAGGCCTGGCAACCTCATTCTTTAACGAGAGGGACATAAATATTACTAAGGATTTGTTGGATCTTCTTGTTGAAGCTAAACAAGAAGTGCCGTCTTGGTTAGAAAACATGGCTTATGAACATCACTACAAGGGTAGCAGTCGTGGACGTTCTAAGAGGTGAGGTATAAATAGTATATAATGAGGGGAATGGGTGTTCACTTACAGTCGTATGCCGTCTTCTGCTTG
>DDX3XE15sg2.exon_Change_codon_position_41346888_to_GAT,D,0.46,RANK2	AATGATACGGCGACCACCGATACTTTATGGAAGACCTTTGTTTATATACTTTTTTGGGAACTCTTTTAGGCCTGGCAACCTCATTCTTTAACGAGAGGGATATAAATATTACTAAGGATTTGTTGGATCTTCTTGTTGAAGCTAAACAAGAAGTGCCGTCTTGGTTAGAAAACATGGCTTATGAACATCACTACAAGGGTAGCAGTCGTGGACGTTCTAAGAGGTGAGGTATAAATAGTATATAATGAGGGGAATGGGTGTTCACTTACAGTCGTATGCCGTCTTCTGCTTG
>DDX3XE15sg2.exon_Change_codon_position_41346888_to_TAC,Y,0.57,RANKT	AATGATACGGCGACCACCGATACTTTATGGAAGACCTTTGTTTATATACTTTTTTGGGAACTCTTTTAGGCCTGGCAACCTCATTCTTTAACGAGAGGTACATAAATATTACTAAGGATTTGTTGGATCTTCTTGTTGAAGCTAAACAAGAAGTGCCGTCTTGGTTAGAAAACATGGCTTATGAACATCACTACAAGGGTAGCAGTCGTGGACGTTCTAAGAGGTGAGGTATAAATAGTATATAATGAGGGGAATGGGTGTTCACTTACAGTCGTATGCCGTCTTCTGCTTG
>DDX3XE15sg2.exon_Change_codon_position_41346888_to_TAT,Y,0.43,RANK2	AATGATACGGCGACCACCGATACTTTATGGAAGACCTTTGTTTATATACTTTTTTGGGAACTCTTTTAGGCCTGGCAACCTCATTCTTTAACGAGAGGTATATAAATATTACTAAGGATTTGTTGGATCTTCTTGTTGAAGCTAAACAAGAAGTGCCGTCTTGGTTAGAAAACATGGCTTATGAACATCACTACAAGGGTAGCAGTCGTGGACGTTCTAAGAGGTGAGGTATAAATAGTATATAATGAGGGGAATGGGTGTTCACTTACAGTCGTATGCCGTCTTCTGCTTG
>DDX3XE15sg2.exon_Change_codon_position_41346888_to_TCC,S,0.22,RANK2	AATGATACGGCGACCACCGATACTTTATGGAAGACCTTTGTTTATATACTTTTTTGGGAACTCTTTTAGGCCTGGCAACCTCATTCTTTAACGAGAGGTCCATAAATATTACTAAGGATTTGTTGGATCTTCTTGTTGAAGCTAAACAAGAAGTGCCGTCTTGGTTAGAAAACATGGCTTATGAACATCACTACAAGGGTAGCAGTCGTGGACGTTCTAAGAGGTGAGGTATAAATAGTATATAATGAGGGGAATGGGTGTTCACTTACAGTCGTATGCCGTCTTCTGCTTG
>DDX3XE15sg2.exon_Change_codon_position_41346888_to_ACC,T,0.36,RANKT	AATGATACGGCGACCACCGATACTTTATGGAAGACCTTTGTTTATATACTTTTTTGGGAACTCTTTTAGGCCTGGCAACCTCATTCTTTAACGAGAGGACCATAAATATTACTAAGGATTTGTTGGATCTTCTTGTTGAAGCTAAACAAGAAGTGCCGTCTTGGTTAGAAAACATGGCTTATGAACATCACTACAAGGGTAGCAGTCGTGGACGTTCTAAGAGGTGAGGTATAAATAGTATATAATGAGGGGAATGGGTGTTCACTTACAGTCGTATGCCGTCTTCTGCTTG
>DDX3XE15sg2.exon_Change_codon_position_41346888_to_AGC,S,0.24,RANKT	AATGATACGGCGACCACCGATACTTTATGGAAGACCTTTGTTTATATACTTTTTTGGGAACTCTTTTAGGCCTGGCAACCTCATTCTTTAACGAGAGGAGCATAAATATTACTAAGGATTTGTTGGATCTTCTTGTTGAAGCTAAACAAGAAGTGCCGTCTTGGTTAGAAAACATGGCTTATGAACATCACTACAAGGGTAGCAGTCGTGGACGTTCTAAGAGGTGAGGTATAAATAGTATATAATGAGGGGAATGGGTGTTCACTTACAGTCGTATGCCGTCTTCTGCTTG
>DDX3XE15sg2.exon_Change_codon_position_41346888_to_ATC,I,0.48,RANKT	AATGATACGGCGACCACCGATACTTTATGGAAGACCTTTGTTTATATACTTTTTTGGGAACTCTTTTAGGCCTGGCAACCTCATTCTTTAACGAGAGGATCATAAATATTACTAAGGATTTGTTGGATCTTCTTGTTGAAGCTAAACAAGAAGTGCCGTCTTGGTTAGAAAACATGGCTTATGAACATCACTACAAGGGTAGCAGTCGTGGACGTTCTAAGAGGTGAGGTATAAATAGTATATAATGAGGGGAATGGGTGTTCACTTACAGTCGTATGCCGTCTTCTGCTTG
>DDX3XE15sg2.exon_Change_codon_position_41346888_to_AAA,K,0.42,RANK2	AATGATACGGCGACCACCGATACTTTATGGAAGACCTTTGTTTATATACTTTTTTGGGAACTCTTTTAGGCCTGGCAACCTCATTCTTTAACGAGAGGAAAATAAATATTACTAAGGATTTGTTGGATCTTCTTGTTGAAGCTAAACAAGAAGTGCCGTCTTGGTTAGAAAACATGGCTTATGAACATCACTACAAGGGTAGCAGTCGTGGACGTTCTAAGAGGTGAGGTATAAATAGTATATAATGAGGGGAATGGGTGTTCACTTACAGTCGTATGCCGTCTTCTGCTTG
>DDX3XE15sg2.exon_Change_codon_position_41346888_to_AAG,K,0.58,RANKT	AATGATACGGCGACCACCGATACTTTATGGAAGACCTTTGTTTATATACTTTTTTGGGAACTCTTTTAGGCCTGGCAACCTCATTCTTTAACGAGAGGAAGATAAATATTACTAAGGATTTGTTGGATCTTCTTGTTGAAGCTAAACAAGAAGTGCCGTCTTGGTTAGAAAACATGGCTTATGAACATCACTACAAGGGTAGCAGTCGTGGACGTTCTAAGAGGTGAGGTATAAATAGTATATAATGAGGGGAATGGGTGTTCACTTACAGTCGTATGCCGTCTTCTGCTTG
>DDX3XE15sg2.exon_Change_codon_position_41346888_to_AAT,N,0.46,RANK2	AATGATACGGCGACCACCGATACTTTATGGAAGACCTTTGTTTATATACTTTTTTGGGAACTCTTTTAGGCCTGGCAACCTCATTCTTTAACGAGAGGAATATAAATATTACTAAGGATTTGTTGGATCTTCTTGTTGAAGCTAAACAAGAAGTGCCGTCTTGGTTAGAAAACATGGCTTATGAACATCACTACAAGGGTAGCAGTCGTGGACGTTCTAAGAGGTGAGGTATAAATAGTATATAATGAGGGGAATGGGTGTTCACTTACAGTCGTATGCCGTCTTCTGCTTG
>DDX3XE15sg2.exon_Change_codon_position_41346891_to_AAG,K,0.58,RANKT	AATGATACGGCGACCACCGATACTTTATGGAAGACCTTTGTTTATATACTTTTTTGGGAACTCTTTTAGGCCTGGCAACCTCATTCTTTAACGAGAGGAACAAGAATATTACTAAGGATTTGTTGGATCTTCTTGTTGAAGCTAAACAAGAAGTGCCGTCTTGGTTAGAAAACATGGCTTATGAACATCACTACAAGGGTAGCAGTCGTGGACGTTCTAAGAGGTGAGGTATAAATAGTATATAATGAGGGGAATGGGTGTTCACTTACAGTCGTATGCCGTCTTCTGCTTG
>DDX3XE15sg2.exon_Change_codon_position_41346891_to_ACC,T,0.36,RANKT	AATGATACGGCGACCACCGATACTTTATGGAAGACCTTTGTTTATATACTTTTTTGGGAACTCTTTTAGGCCTGGCAACCTCATTCTTTAACGAGAGGAACACCAATATTACTAAGGATTTGTTGGATCTTCTTGTTGAAGCTAAACAAGAAGTGCCGTCTTGGTTAGAAAACATGGCTTATGAACATCACTACAAGGGTAGCAGTCGTGGACGTTCTAAGAGGTGAGGTATAAATAGTATATAATGAGGGGAATGGGTGTTCACTTACAGTCGTATGCCGTCTTCTGCTTG
>DDX3XE15sg2.exon_Change_codon_position_41346891_to_CTA,L,0.07,RANK5	AATGATACGGCGACCACCGATACTTTATGGAAGACCTTTGTTTATATACTTTTTTGGGAACTCTTTTAGGCCTGGCAACCTCATTCTTTAACGAGAGGAACCTAAATATTACTAAGGATTTGTTGGATCTTCTTGTTGAAGCTAAACAAGAAGTGCCGTCTTGGTTAGAAAACATGGCTTATGAACATCACTACAAGGGTAGCAGTCGTGGACGTTCTAAGAGGTGAGGTATAAATAGTATATAATGAGGGGAATGGGTGTTCACTTACAGTCGTATGCCGTCTTCTGCTTG
>DDX3XE15sg2.exon_Change_codon_position_41346891_to_CGG,R,0.21,RANKT	AATGATACGGCGACCACCGATACTTTATGGAAGACCTTTGTTTATATACTTTTTTGGGAACTCTTTTAGGCCTGGCAACCTCATTCTTTAACGAGAGGAACCGGAATATTACTAAGGATTTGTTGGATCTTCTTGTTGAAGCTAAACAAGAAGTGCCGTCTTGGTTAGAAAACATGGCTTATGAACATCACTACAAGGGTAGCAGTCGTGGACGTTCTAAGAGGTGAGGTATAAATAGTATATAATGAGGGGAATGGGTGTTCACTTACAGTCGTATGCCGTCTTCTGCTTG
>DDX3XE15sg2.exon_Change_codon_position_41346891_to_GTA,V,0.11,RANK4	AATGATACGGCGACCACCGATACTTTATGGAAGACCTTTGTTTATATACTTTTTTGGGAACTCTTTTAGGCCTGGCAACCTCATTCTTTAACGAGAGGAACGTAAATATTACTAAGGATTTGTTGGATCTTCTTGTTGAAGCTAAACAAGAAGTGCCGTCTTGGTTAGAAAACATGGCTTATGAACATCACTACAAGGGTAGCAGTCGTGGACGTTCTAAGAGGTGAGGTATAAATAGTATATAATGAGGGGAATGGGTGTTCACTTACAGTCGTATGCCGTCTTCTGCTTG
>DDX3XE15sg2.exon_Change_codon_position_41346891_to_GTG,V,0.47,RANKT	AATGATACGGCGACCACCGATACTTTATGGAAGACCTTTGTTTATATACTTTTTTGGGAACTCTTTTAGGCCTGGCAACCTCATTCTTTAACGAGAGGAACGTGAATATTACTAAGGATTTGTTGGATCTTCTTGTTGAAGCTAAACAAGAAGTGCCGTCTTGGTTAGAAAACATGGCTTATGAACATCACTACAAGGGTAGCAGTCGTGGACGTTCTAAGAGGTGAGGTATAAATAGTATATAATGAGGGGAATGGGTGTTCACTTACAGTCGTATGCCGTCTTCTGCTTG
>DDX3XE15sg2.exon_Change_codon_position_41346891_to_TTA,L,0.07,RANK6	AATGATACGGCGACCACCGATACTTTATGGAAGACCTTTGTTTATATACTTTTTTGGGAACTCTTTTAGGCCTGGCAACCTCATTCTTTAACGAGAGGAACTTAAATATTACTAAGGATTTGTTGGATCTTCTTGTTGAAGCTAAACAAGAAGTGCCGTCTTGGTTAGAAAACATGGCTTATGAACATCACTACAAGGGTAGCAGTCGTGGACGTTCTAAGAGGTGAGGTATAAATAGTATATAATGAGGGGAATGGGTGTTCACTTACAGTCGTATGCCGTCTTCTGCTTG
>DDX3XE15sg2.exon_Change_codon_position_41346891_to_AAA,K,0.42,RANK2	AATGATACGGCGACCACCGATACTTTATGGAAGACCTTTGTTTATATACTTTTTTGGGAACTCTTTTAGGCCTGGCAACCTCATTCTTTAACGAGAGGAACAAAAATATTACTAAGGATTTGTTGGATCTTCTTGTTGAAGCTAAACAAGAAGTGCCGTCTTGGTTAGAAAACATGGCTTATGAACATCACTACAAGGGTAGCAGTCGTGGACGTTCTAAGAGGTGAGGTATAAATAGTATATAATGAGGGGAATGGGTGTTCACTTACAGTCGTATGCCGTCTTCTGCTTG
>DDX3XE15sg2.exon_Change_codon_position_41346891_to_ACA,T,0.28,RANK2	AATGATACGGCGACCACCGATACTTTATGGAAGACCTTTGTTTATATACTTTTTTGGGAACTCTTTTAGGCCTGGCAACCTCATTCTTTAACGAGAGGAACACAAATATTACTAAGGATTTGTTGGATCTTCTTGTTGAAGCTAAACAAGAAGTGCCGTCTTGGTTAGAAAACATGGCTTATGAACATCACTACAAGGGTAGCAGTCGTGGACGTTCTAAGAGGTGAGGTATAAATAGTATATAATGAGGGGAATGGGTGTTCACTTACAGTCGTATGCCGTCTTCTGCTTG
>DDX3XE15sg2.exon_Change_codon_position_41346891_to_AGA,R,0.20,RANK2	AATGATACGGCGACCACCGATACTTTATGGAAGACCTTTGTTTATATACTTTTTTGGGAACTCTTTTAGGCCTGGCAACCTCATTCTTTAACGAGAGGAACAGAAATATTACTAAGGATTTGTTGGATCTTCTTGTTGAAGCTAAACAAGAAGTGCCGTCTTGGTTAGAAAACATGGCTTATGAACATCACTACAAGGGTAGCAGTCGTGGACGTTCTAAGAGGTGAGGTATAAATAGTATATAATGAGGGGAATGGGTGTTCACTTACAGTCGTATGCCGTCTTCTGCTTG
>DDX3XE15sg2.exon_Change_codon_position_41346891_to_ATC,I,0.48,RANKT	AATGATACGGCGACCACCGATACTTTATGGAAGACCTTTGTTTATATACTTTTTTGGGAACTCTTTTAGGCCTGGCAACCTCATTCTTTAACGAGAGGAACATCAATATTACTAAGGATTTGTTGGATCTTCTTGTTGAAGCTAAACAAGAAGTGCCGTCTTGGTTAGAAAACATGGCTTATGAACATCACTACAAGGGTAGCAGTCGTGGACGTTCTAAGAGGTGAGGTATAAATAGTATATAATGAGGGGAATGGGTGTTCACTTACAGTCGTATGCCGTCTTCTGCTTG
>DDX3XE15sg2.exon_Change_codon_position_41346891_to_ATG,M,1.00,RANKU	AATGATACGGCGACCACCGATACTTTATGGAAGACCTTTGTTTATATACTTTTTTGGGAACTCTTTTAGGCCTGGCAACCTCATTCTTTAACGAGAGGAACATGAATATTACTAAGGATTTGTTGGATCTTCTTGTTGAAGCTAAACAAGAAGTGCCGTCTTGGTTAGAAAACATGGCTTATGAACATCACTACAAGGGTAGCAGTCGTGGACGTTCTAAGAGGTGAGGTATAAATAGTATATAATGAGGGGAATGGGTGTTCACTTACAGTCGTATGCCGTCTTCTGCTTG
>DDX3XE15sg2.exon_Change_codon_position_41346891_to_ATT,I,0.36,RANK2	AATGATACGGCGACCACCGATACTTTATGGAAGACCTTTGTTTATATACTTTTTTGGGAACTCTTTTAGGCCTGGCAACCTCATTCTTTAACGAGAGGAACATTAATATTACTAAGGATTTGTTGGATCTTCTTGTTGAAGCTAAACAAGAAGTGCCGTCTTGGTTAGAAAACATGGCTTATGAACATCACTACAAGGGTAGCAGTCGTGGACGTTCTAAGAGGTGAGGTATAAATAGTATATAATGAGGGGAATGGGTGTTCACTTACAGTCGTATGCCGTCTTCTGCTTG
>DDX3XE15sg2.exon_Change_codon_position_41346894_to_ACC,T,0.36,RANKT	AATGATACGGCGACCACCGATACTTTATGGAAGACCTTTGTTTATATACTTTTTTGGGAACTCTTTTAGGCCTGGCAACCTCATTCTTTAACGAGAGGAACATAACCATTACTAAGGATTTGTTGGATCTTCTTGTTGAAGCTAAACAAGAAGTGCCGTCTTGGTTAGAAAACATGGCTTATGAACATCACTACAAGGGTAGCAGTCGTGGACGTTCTAAGAGGTGAGGTATAAATAGTATATAATGAGGGGAATGGGTGTTCACTTACAGTCGTATGCCGTCTTCTGCTTG
>DDX3XE15sg2.exon_Change_codon_position_41346894_to_AGC,S,0.24,RANKT	AATGATACGGCGACCACCGATACTTTATGGAAGACCTTTGTTTATATACTTTTTTGGGAACTCTTTTAGGCCTGGCAACCTCATTCTTTAACGAGAGGAACATAAGCATTACTAAGGATTTGTTGGATCTTCTTGTTGAAGCTAAACAAGAAGTGCCGTCTTGGTTAGAAAACATGGCTTATGAACATCACTACAAGGGTAGCAGTCGTGGACGTTCTAAGAGGTGAGGTATAAATAGTATATAATGAGGGGAATGGGTGTTCACTTACAGTCGTATGCCGTCTTCTGCTTG
>DDX3XE15sg2.exon_Change_codon_position_41346894_to_ATC,I,0.48,RANKT	AATGATACGGCGACCACCGATACTTTATGGAAGACCTTTGTTTATATACTTTTTTGGGAACTCTTTTAGGCCTGGCAACCTCATTCTTTAACGAGAGGAACATAATCATTACTAAGGATTTGTTGGATCTTCTTGTTGAAGCTAAACAAGAAGTGCCGTCTTGGTTAGAAAACATGGCTTATGAACATCACTACAAGGGTAGCAGTCGTGGACGTTCTAAGAGGTGAGGTATAAATAGTATATAATGAGGGGAATGGGTGTTCACTTACAGTCGTATGCCGTCTTCTGCTTG
>DDX3XE15sg2.exon_Change_codon_position_41346894_to_CAT,H,0.41,RANK2	AATGATACGGCGACCACCGATACTTTATGGAAGACCTTTGTTTATATACTTTTTTGGGAACTCTTTTAGGCCTGGCAACCTCATTCTTTAACGAGAGGAACATACATATTACTAAGGATTTGTTGGATCTTCTTGTTGAAGCTAAACAAGAAGTGCCGTCTTGGTTAGAAAACATGGCTTATGAACATCACTACAAGGGTAGCAGTCGTGGACGTTCTAAGAGGTGAGGTATAAATAGTATATAATGAGGGGAATGGGTGTTCACTTACAGTCGTATGCCGTCTTCTGCTTG
>DDX3XE15sg2.exon_Change_codon_position_41346894_to_CAC,H,0.59,RANKT	AATGATACGGCGACCACCGATACTTTATGGAAGACCTTTGTTTATATACTTTTTTGGGAACTCTTTTAGGCCTGGCAACCTCATTCTTTAACGAGAGGAACATACACATTACTAAGGATTTGTTGGATCTTCTTGTTGAAGCTAAACAAGAAGTGCCGTCTTGGTTAGAAAACATGGCTTATGAACATCACTACAAGGGTAGCAGTCGTGGACGTTCTAAGAGGTGAGGTATAAATAGTATATAATGAGGGGAATGGGTGTTCACTTACAGTCGTATGCCGTCTTCTGCTTG
>DDX3XE15sg2.exon_Change_codon_position_41346894_to_GAT,D,0.46,RANK2	AATGATACGGCGACCACCGATACTTTATGGAAGACCTTTGTTTATATACTTTTTTGGGAACTCTTTTAGGCCTGGCAACCTCATTCTTTAACGAGAGGAACATAGATATTACTAAGGATTTGTTGGATCTTCTTGTTGAAGCTAAACAAGAAGTGCCGTCTTGGTTAGAAAACATGGCTTATGAACATCACTACAAGGGTAGCAGTCGTGGACGTTCTAAGAGGTGAGGTATAAATAGTATATAATGAGGGGAATGGGTGTTCACTTACAGTCGTATGCCGTCTTCTGCTTG
>DDX3XE15sg2.exon_Change_codon_position_41346894_to_GAC,D,0.54,RANKT	AATGATACGGCGACCACCGATACTTTATGGAAGACCTTTGTTTATATACTTTTTTGGGAACTCTTTTAGGCCTGGCAACCTCATTCTTTAACGAGAGGAACATAGACATTACTAAGGATTTGTTGGATCTTCTTGTTGAAGCTAAACAAGAAGTGCCGTCTTGGTTAGAAAACATGGCTTATGAACATCACTACAAGGGTAGCAGTCGTGGACGTTCTAAGAGGTGAGGTATAAATAGTATATAATGAGGGGAATGGGTGTTCACTTACAGTCGTATGCCGTCTTCTGCTTG
>DDX3XE15sg2.exon_Change_codon_position_41346894_to_TAT,Y,0.43,RANK2	AATGATACGGCGACCACCGATACTTTATGGAAGACCTTTGTTTATATACTTTTTTGGGAACTCTTTTAGGCCTGGCAACCTCATTCTTTAACGAGAGGAACATATATATTACTAAGGATTTGTTGGATCTTCTTGTTGAAGCTAAACAAGAAGTGCCGTCTTGGTTAGAAAACATGGCTTATGAACATCACTACAAGGGTAGCAGTCGTGGACGTTCTAAGAGGTGAGGTATAAATAGTATATAATGAGGGGAATGGGTGTTCACTTACAGTCGTATGCCGTCTTCTGCTTG
>DDX3XE15sg2.exon_Change_codon_position_41346894_to_TAC,Y,0.57,RANKT	AATGATACGGCGACCACCGATACTTTATGGAAGACCTTTGTTTATATACTTTTTTGGGAACTCTTTTAGGCCTGGCAACCTCATTCTTTAACGAGAGGAACATATACATTACTAAGGATTTGTTGGATCTTCTTGTTGAAGCTAAACAAGAAGTGCCGTCTTGGTTAGAAAACATGGCTTATGAACATCACTACAAGGGTAGCAGTCGTGGACGTTCTAAGAGGTGAGGTATAAATAGTATATAATGAGGGGAATGGGTGTTCACTTACAGTCGTATGCCGTCTTCTGCTTG
>DDX3XE15sg2.exon_Change_codon_position_41346894_to_ACT,T,0.24,RANK3	AATGATACGGCGACCACCGATACTTTATGGAAGACCTTTGTTTATATACTTTTTTGGGAACTCTTTTAGGCCTGGCAACCTCATTCTTTAACGAGAGGAACATAACTATTACTAAGGATTTGTTGGATCTTCTTGTTGAAGCTAAACAAGAAGTGCCGTCTTGGTTAGAAAACATGGCTTATGAACATCACTACAAGGGTAGCAGTCGTGGACGTTCTAAGAGGTGAGGTATAAATAGTATATAATGAGGGGAATGGGTGTTCACTTACAGTCGTATGCCGTCTTCTGCTTG
>DDX3XE15sg2.exon_Change_codon_position_41346894_to_AGT,S,0.15,RANK4	AATGATACGGCGACCACCGATACTTTATGGAAGACCTTTGTTTATATACTTTTTTGGGAACTCTTTTAGGCCTGGCAACCTCATTCTTTAACGAGAGGAACATAAGTATTACTAAGGATTTGTTGGATCTTCTTGTTGAAGCTAAACAAGAAGTGCCGTCTTGGTTAGAAAACATGGCTTATGAACATCACTACAAGGGTAGCAGTCGTGGACGTTCTAAGAGGTGAGGTATAAATAGTATATAATGAGGGGAATGGGTGTTCACTTACAGTCGTATGCCGTCTTCTGCTTG
>DDX3XE15sg2.exon_Change_codon_position_41346894_to_ATT,I,0.36,RANK2	AATGATACGGCGACCACCGATACTTTATGGAAGACCTTTGTTTATATACTTTTTTGGGAACTCTTTTAGGCCTGGCAACCTCATTCTTTAACGAGAGGAACATAATTATTACTAAGGATTTGTTGGATCTTCTTGTTGAAGCTAAACAAGAAGTGCCGTCTTGGTTAGAAAACATGGCTTATGAACATCACTACAAGGGTAGCAGTCGTGGACGTTCTAAGAGGTGAGGTATAAATAGTATATAATGAGGGGAATGGGTGTTCACTTACAGTCGTATGCCGTCTTCTGCTTG
>DDX3XE15sg2.exon_Change_codon_position_41346894_to_AAA,K,0.42,RANK2	AATGATACGGCGACCACCGATACTTTATGGAAGACCTTTGTTTATATACTTTTTTGGGAACTCTTTTAGGCCTGGCAACCTCATTCTTTAACGAGAGGAACATAAAAATTACTAAGGATTTGTTGGATCTTCTTGTTGAAGCTAAACAAGAAGTGCCGTCTTGGTTAGAAAACATGGCTTATGAACATCACTACAAGGGTAGCAGTCGTGGACGTTCTAAGAGGTGAGGTATAAATAGTATATAATGAGGGGAATGGGTGTTCACTTACAGTCGTATGCCGTCTTCTGCTTG
>DDX3XE15sg2.exon_Change_codon_position_41346894_to_AAC,N,0.54,RANKT	AATGATACGGCGACCACCGATACTTTATGGAAGACCTTTGTTTATATACTTTTTTGGGAACTCTTTTAGGCCTGGCAACCTCATTCTTTAACGAGAGGAACATAAACATTACTAAGGATTTGTTGGATCTTCTTGTTGAAGCTAAACAAGAAGTGCCGTCTTGGTTAGAAAACATGGCTTATGAACATCACTACAAGGGTAGCAGTCGTGGACGTTCTAAGAGGTGAGGTATAAATAGTATATAATGAGGGGAATGGGTGTTCACTTACAGTCGTATGCCGTCTTCTGCTTG
>DDX3XE15sg2.exon_Change_codon_position_41346894_to_AAG,K,0.58,RANKT	AATGATACGGCGACCACCGATACTTTATGGAAGACCTTTGTTTATATACTTTTTTGGGAACTCTTTTAGGCCTGGCAACCTCATTCTTTAACGAGAGGAACATAAAGATTACTAAGGATTTGTTGGATCTTCTTGTTGAAGCTAAACAAGAAGTGCCGTCTTGGTTAGAAAACATGGCTTATGAACATCACTACAAGGGTAGCAGTCGTGGACGTTCTAAGAGGTGAGGTATAAATAGTATATAATGAGGGGAATGGGTGTTCACTTACAGTCGTATGCCGTCTTCTGCTTG
>DDX3XE15sg2.exon_Change_codon_position_41346897_to_AAC,N,0.54,RANKT	AATGATACGGCGACCACCGATACTTTATGGAAGACCTTTGTTTATATACTTTTTTGGGAACTCTTTTAGGCCTGGCAACCTCATTCTTTAACGAGAGGAACATAAATAACACTAAGGATTTGTTGGATCTTCTTGTTGAAGCTAAACAAGAAGTGCCGTCTTGGTTAGAAAACATGGCTTATGAACATCACTACAAGGGTAGCAGTCGTGGACGTTCTAAGAGGTGAGGTATAAATAGTATATAATGAGGGGAATGGGTGTTCACTTACAGTCGTATGCCGTCTTCTGCTTG
>DDX3XE15sg2.exon_Change_codon_position_41346897_to_ACC,T,0.36,RANKT	AATGATACGGCGACCACCGATACTTTATGGAAGACCTTTGTTTATATACTTTTTTGGGAACTCTTTTAGGCCTGGCAACCTCATTCTTTAACGAGAGGAACATAAATACCACTAAGGATTTGTTGGATCTTCTTGTTGAAGCTAAACAAGAAGTGCCGTCTTGGTTAGAAAACATGGCTTATGAACATCACTACAAGGGTAGCAGTCGTGGACGTTCTAAGAGGTGAGGTATAAATAGTATATAATGAGGGGAATGGGTGTTCACTTACAGTCGTATGCCGTCTTCTGCTTG
>DDX3XE15sg2.exon_Change_codon_position_41346897_to_AGC,S,0.24,RANKT	AATGATACGGCGACCACCGATACTTTATGGAAGACCTTTGTTTATATACTTTTTTGGGAACTCTTTTAGGCCTGGCAACCTCATTCTTTAACGAGAGGAACATAAATAGCACTAAGGATTTGTTGGATCTTCTTGTTGAAGCTAAACAAGAAGTGCCGTCTTGGTTAGAAAACATGGCTTATGAACATCACTACAAGGGTAGCAGTCGTGGACGTTCTAAGAGGTGAGGTATAAATAGTATATAATGAGGGGAATGGGTGTTCACTTACAGTCGTATGCCGTCTTCTGCTTG
>DDX3XE15sg2.exon_Change_codon_position_41346897_to_CTT,L,0.13,RANK3	AATGATACGGCGACCACCGATACTTTATGGAAGACCTTTGTTTATATACTTTTTTGGGAACTCTTTTAGGCCTGGCAACCTCATTCTTTAACGAGAGGAACATAAATCTTACTAAGGATTTGTTGGATCTTCTTGTTGAAGCTAAACAAGAAGTGCCGTCTTGGTTAGAAAACATGGCTTATGAACATCACTACAAGGGTAGCAGTCGTGGACGTTCTAAGAGGTGAGGTATAAATAGTATATAATGAGGGGAATGGGTGTTCACTTACAGTCGTATGCCGTCTTCTGCTTG
>DDX3XE15sg2.exon_Change_codon_position_41346897_to_CTG,L,0.41,RANKT	AATGATACGGCGACCACCGATACTTTATGGAAGACCTTTGTTTATATACTTTTTTGGGAACTCTTTTAGGCCTGGCAACCTCATTCTTTAACGAGAGGAACATAAATCTGACTAAGGATTTGTTGGATCTTCTTGTTGAAGCTAAACAAGAAGTGCCGTCTTGGTTAGAAAACATGGCTTATGAACATCACTACAAGGGTAGCAGTCGTGGACGTTCTAAGAGGTGAGGTATAAATAGTATATAATGAGGGGAATGGGTGTTCACTTACAGTCGTATGCCGTCTTCTGCTTG
>DDX3XE15sg2.exon_Change_codon_position_41346897_to_GTT,V,0.18,RANK3	AATGATACGGCGACCACCGATACTTTATGGAAGACCTTTGTTTATATACTTTTTTGGGAACTCTTTTAGGCCTGGCAACCTCATTCTTTAACGAGAGGAACATAAATGTTACTAAGGATTTGTTGGATCTTCTTGTTGAAGCTAAACAAGAAGTGCCGTCTTGGTTAGAAAACATGGCTTATGAACATCACTACAAGGGTAGCAGTCGTGGACGTTCTAAGAGGTGAGGTATAAATAGTATATAATGAGGGGAATGGGTGTTCACTTACAGTCGTATGCCGTCTTCTGCTTG
>DDX3XE15sg2.exon_Change_codon_position_41346897_to_GTG,V,0.47,RANKT	AATGATACGGCGACCACCGATACTTTATGGAAGACCTTTGTTTATATACTTTTTTGGGAACTCTTTTAGGCCTGGCAACCTCATTCTTTAACGAGAGGAACATAAATGTGACTAAGGATTTGTTGGATCTTCTTGTTGAAGCTAAACAAGAAGTGCCGTCTTGGTTAGAAAACATGGCTTATGAACATCACTACAAGGGTAGCAGTCGTGGACGTTCTAAGAGGTGAGGTATAAATAGTATATAATGAGGGGAATGGGTGTTCACTTACAGTCGTATGCCGTCTTCTGCTTG
>DDX3XE15sg2.exon_Change_codon_position_41346897_to_TTT,F,0.45,RANK2	AATGATACGGCGACCACCGATACTTTATGGAAGACCTTTGTTTATATACTTTTTTGGGAACTCTTTTAGGCCTGGCAACCTCATTCTTTAACGAGAGGAACATAAATTTTACTAAGGATTTGTTGGATCTTCTTGTTGAAGCTAAACAAGAAGTGCCGTCTTGGTTAGAAAACATGGCTTATGAACATCACTACAAGGGTAGCAGTCGTGGACGTTCTAAGAGGTGAGGTATAAATAGTATATAATGAGGGGAATGGGTGTTCACTTACAGTCGTATGCCGTCTTCTGCTTG
>DDX3XE15sg2.exon_Change_codon_position_41346897_to_TTC,F,0.55,RANKT	AATGATACGGCGACCACCGATACTTTATGGAAGACCTTTGTTTATATACTTTTTTGGGAACTCTTTTAGGCCTGGCAACCTCATTCTTTAACGAGAGGAACATAAATTTCACTAAGGATTTGTTGGATCTTCTTGTTGAAGCTAAACAAGAAGTGCCGTCTTGGTTAGAAAACATGGCTTATGAACATCACTACAAGGGTAGCAGTCGTGGACGTTCTAAGAGGTGAGGTATAAATAGTATATAATGAGGGGAATGGGTGTTCACTTACAGTCGTATGCCGTCTTCTGCTTG
>DDX3XE15sg2.exon_Change_codon_position_41346897_to_AAT,N,0.46,RANK2	AATGATACGGCGACCACCGATACTTTATGGAAGACCTTTGTTTATATACTTTTTTGGGAACTCTTTTAGGCCTGGCAACCTCATTCTTTAACGAGAGGAACATAAATAATACTAAGGATTTGTTGGATCTTCTTGTTGAAGCTAAACAAGAAGTGCCGTCTTGGTTAGAAAACATGGCTTATGAACATCACTACAAGGGTAGCAGTCGTGGACGTTCTAAGAGGTGAGGTATAAATAGTATATAATGAGGGGAATGGGTGTTCACTTACAGTCGTATGCCGTCTTCTGCTTG
>DDX3XE15sg2.exon_Change_codon_position_41346897_to_ACT,T,0.24,RANK3	AATGATACGGCGACCACCGATACTTTATGGAAGACCTTTGTTTATATACTTTTTTGGGAACTCTTTTAGGCCTGGCAACCTCATTCTTTAACGAGAGGAACATAAATACTACTAAGGATTTGTTGGATCTTCTTGTTGAAGCTAAACAAGAAGTGCCGTCTTGGTTAGAAAACATGGCTTATGAACATCACTACAAGGGTAGCAGTCGTGGACGTTCTAAGAGGTGAGGTATAAATAGTATATAATGAGGGGAATGGGTGTTCACTTACAGTCGTATGCCGTCTTCTGCTTG
>DDX3XE15sg2.exon_Change_codon_position_41346897_to_AGT,S,0.15,RANK4	AATGATACGGCGACCACCGATACTTTATGGAAGACCTTTGTTTATATACTTTTTTGGGAACTCTTTTAGGCCTGGCAACCTCATTCTTTAACGAGAGGAACATAAATAGTACTAAGGATTTGTTGGATCTTCTTGTTGAAGCTAAACAAGAAGTGCCGTCTTGGTTAGAAAACATGGCTTATGAACATCACTACAAGGGTAGCAGTCGTGGACGTTCTAAGAGGTGAGGTATAAATAGTATATAATGAGGGGAATGGGTGTTCACTTACAGTCGTATGCCGTCTTCTGCTTG
>DDX3XE15sg2.exon_Change_codon_position_41346897_to_ATA,I,0.16,RANK3	AATGATACGGCGACCACCGATACTTTATGGAAGACCTTTGTTTATATACTTTTTTGGGAACTCTTTTAGGCCTGGCAACCTCATTCTTTAACGAGAGGAACATAAATATAACTAAGGATTTGTTGGATCTTCTTGTTGAAGCTAAACAAGAAGTGCCGTCTTGGTTAGAAAACATGGCTTATGAACATCACTACAAGGGTAGCAGTCGTGGACGTTCTAAGAGGTGAGGTATAAATAGTATATAATGAGGGGAATGGGTGTTCACTTACAGTCGTATGCCGTCTTCTGCTTG
>DDX3XE15sg2.exon_Change_codon_position_41346897_to_ATC,I,0.48,RANKT	AATGATACGGCGACCACCGATACTTTATGGAAGACCTTTGTTTATATACTTTTTTGGGAACTCTTTTAGGCCTGGCAACCTCATTCTTTAACGAGAGGAACATAAATATCACTAAGGATTTGTTGGATCTTCTTGTTGAAGCTAAACAAGAAGTGCCGTCTTGGTTAGAAAACATGGCTTATGAACATCACTACAAGGGTAGCAGTCGTGGACGTTCTAAGAGGTGAGGTATAAATAGTATATAATGAGGGGAATGGGTGTTCACTTACAGTCGTATGCCGTCTTCTGCTTG
>DDX3XE15sg2.exon_Change_codon_position_41346897_to_ATG,M,1.00,RANKU	AATGATACGGCGACCACCGATACTTTATGGAAGACCTTTGTTTATATACTTTTTTGGGAACTCTTTTAGGCCTGGCAACCTCATTCTTTAACGAGAGGAACATAAATATGACTAAGGATTTGTTGGATCTTCTTGTTGAAGCTAAACAAGAAGTGCCGTCTTGGTTAGAAAACATGGCTTATGAACATCACTACAAGGGTAGCAGTCGTGGACGTTCTAAGAGGTGAGGTATAAATAGTATATAATGAGGGGAATGGGTGTTCACTTACAGTCGTATGCCGTCTTCTGCTTG
>DDX3XE15sg2.exon_Change_codon_position_41346900_to_AAC,N,0.54,RANKT	AATGATACGGCGACCACCGATACTTTATGGAAGACCTTTGTTTATATACTTTTTTGGGAACTCTTTTAGGCCTGGCAACCTCATTCTTTAACGAGAGGAACATAAATATTAACAAGGATTTGTTGGATCTTCTTGTTGAAGCTAAACAAGAAGTGCCGTCTTGGTTAGAAAACATGGCTTATGAACATCACTACAAGGGTAGCAGTCGTGGACGTTCTAAGAGGTGAGGTATAAATAGTATATAATGAGGGGAATGGGTGTTCACTTACAGTCGTATGCCGTCTTCTGCTTG
>DDX3XE15sg2.exon_Change_codon_position_41346900_to_ATC,I,0.48,RANKT	AATGATACGGCGACCACCGATACTTTATGGAAGACCTTTGTTTATATACTTTTTTGGGAACTCTTTTAGGCCTGGCAACCTCATTCTTTAACGAGAGGAACATAAATATTATCAAGGATTTGTTGGATCTTCTTGTTGAAGCTAAACAAGAAGTGCCGTCTTGGTTAGAAAACATGGCTTATGAACATCACTACAAGGGTAGCAGTCGTGGACGTTCTAAGAGGTGAGGTATAAATAGTATATAATGAGGGGAATGGGTGTTCACTTACAGTCGTATGCCGTCTTCTGCTTG
>DDX3XE15sg2.exon_Change_codon_position_41346900_to_CCT,P,0.28,RANK2	AATGATACGGCGACCACCGATACTTTATGGAAGACCTTTGTTTATATACTTTTTTGGGAACTCTTTTAGGCCTGGCAACCTCATTCTTTAACGAGAGGAACATAAATATTCCTAAGGATTTGTTGGATCTTCTTGTTGAAGCTAAACAAGAAGTGCCGTCTTGGTTAGAAAACATGGCTTATGAACATCACTACAAGGGTAGCAGTCGTGGACGTTCTAAGAGGTGAGGTATAAATAGTATATAATGAGGGGAATGGGTGTTCACTTACAGTCGTATGCCGTCTTCTGCTTG
>DDX3XE15sg2.exon_Change_codon_position_41346900_to_CCC,P,0.33,RANKT	AATGATACGGCGACCACCGATACTTTATGGAAGACCTTTGTTTATATACTTTTTTGGGAACTCTTTTAGGCCTGGCAACCTCATTCTTTAACGAGAGGAACATAAATATTCCCAAGGATTTGTTGGATCTTCTTGTTGAAGCTAAACAAGAAGTGCCGTCTTGGTTAGAAAACATGGCTTATGAACATCACTACAAGGGTAGCAGTCGTGGACGTTCTAAGAGGTGAGGTATAAATAGTATATAATGAGGGGAATGGGTGTTCACTTACAGTCGTATGCCGTCTTCTGCTTG
>DDX3XE15sg2.exon_Change_codon_position_41346900_to_GCT,A,0.26,RANK2	AATGATACGGCGACCACCGATACTTTATGGAAGACCTTTGTTTATATACTTTTTTGGGAACTCTTTTAGGCCTGGCAACCTCATTCTTTAACGAGAGGAACATAAATATTGCTAAGGATTTGTTGGATCTTCTTGTTGAAGCTAAACAAGAAGTGCCGTCTTGGTTAGAAAACATGGCTTATGAACATCACTACAAGGGTAGCAGTCGTGGACGTTCTAAGAGGTGAGGTATAAATAGTATATAATGAGGGGAATGGGTGTTCACTTACAGTCGTATGCCGTCTTCTGCTTG
>DDX3XE15sg2.exon_Change_codon_position_41346900_to_GCC,A,0.40,RANKT	AATGATACGGCGACCACCGATACTTTATGGAAGACCTTTGTTTATATACTTTTTTGGGAACTCTTTTAGGCCTGGCAACCTCATTCTTTAACGAGAGGAACATAAATATTGCCAAGGATTTGTTGGATCTTCTTGTTGAAGCTAAACAAGAAGTGCCGTCTTGGTTAGAAAACATGGCTTATGAACATCACTACAAGGGTAGCAGTCGTGGACGTTCTAAGAGGTGAGGTATAAATAGTATATAATGAGGGGAATGGGTGTTCACTTACAGTCGTATGCCGTCTTCTGCTTG
>DDX3XE15sg2.exon_Change_codon_position_41346900_to_TCT,S,0.18,RANK3	AATGATACGGCGACCACCGATACTTTATGGAAGACCTTTGTTTATATACTTTTTTGGGAACTCTTTTAGGCCTGGCAACCTCATTCTTTAACGAGAGGAACATAAATATTTCTAAGGATTTGTTGGATCTTCTTGTTGAAGCTAAACAAGAAGTGCCGTCTTGGTTAGAAAACATGGCTTATGAACATCACTACAAGGGTAGCAGTCGTGGACGTTCTAAGAGGTGAGGTATAAATAGTATATAATGAGGGGAATGGGTGTTCACTTACAGTCGTATGCCGTCTTCTGCTTG
>DDX3XE15sg2.exon_Change_codon_position_41346900_to_AAT,N,0.46,RANK2	AATGATACGGCGACCACCGATACTTTATGGAAGACCTTTGTTTATATACTTTTTTGGGAACTCTTTTAGGCCTGGCAACCTCATTCTTTAACGAGAGGAACATAAATATTAATAAGGATTTGTTGGATCTTCTTGTTGAAGCTAAACAAGAAGTGCCGTCTTGGTTAGAAAACATGGCTTATGAACATCACTACAAGGGTAGCAGTCGTGGACGTTCTAAGAGGTGAGGTATAAATAGTATATAATGAGGGGAATGGGTGTTCACTTACAGTCGTATGCCGTCTTCTGCTTG
>DDX3XE15sg2.exon_Change_codon_position_41346900_to_AGT,S,0.15,RANK4	AATGATACGGCGACCACCGATACTTTATGGAAGACCTTTGTTTATATACTTTTTTGGGAACTCTTTTAGGCCTGGCAACCTCATTCTTTAACGAGAGGAACATAAATATTAGTAAGGATTTGTTGGATCTTCTTGTTGAAGCTAAACAAGAAGTGCCGTCTTGGTTAGAAAACATGGCTTATGAACATCACTACAAGGGTAGCAGTCGTGGACGTTCTAAGAGGTGAGGTATAAATAGTATATAATGAGGGGAATGGGTGTTCACTTACAGTCGTATGCCGTCTTCTGCTTG
>DDX3XE15sg2.exon_Change_codon_position_41346900_to_ATT,I,0.36,RANK2	AATGATACGGCGACCACCGATACTTTATGGAAGACCTTTGTTTATATACTTTTTTGGGAACTCTTTTAGGCCTGGCAACCTCATTCTTTAACGAGAGGAACATAAATATTATTAAGGATTTGTTGGATCTTCTTGTTGAAGCTAAACAAGAAGTGCCGTCTTGGTTAGAAAACATGGCTTATGAACATCACTACAAGGGTAGCAGTCGTGGACGTTCTAAGAGGTGAGGTATAAATAGTATATAATGAGGGGAATGGGTGTTCACTTACAGTCGTATGCCGTCTTCTGCTTG
>DDX3XE15sg2.exon_Change_codon_position_41346900_to_ACA,T,0.28,RANK2	AATGATACGGCGACCACCGATACTTTATGGAAGACCTTTGTTTATATACTTTTTTGGGAACTCTTTTAGGCCTGGCAACCTCATTCTTTAACGAGAGGAACATAAATATTACAAAGGATTTGTTGGATCTTCTTGTTGAAGCTAAACAAGAAGTGCCGTCTTGGTTAGAAAACATGGCTTATGAACATCACTACAAGGGTAGCAGTCGTGGACGTTCTAAGAGGTGAGGTATAAATAGTATATAATGAGGGGAATGGGTGTTCACTTACAGTCGTATGCCGTCTTCTGCTTG
>DDX3XE15sg2.exon_Change_codon_position_41346900_to_ACC,T,0.36,RANKT	AATGATACGGCGACCACCGATACTTTATGGAAGACCTTTGTTTATATACTTTTTTGGGAACTCTTTTAGGCCTGGCAACCTCATTCTTTAACGAGAGGAACATAAATATTACCAAGGATTTGTTGGATCTTCTTGTTGAAGCTAAACAAGAAGTGCCGTCTTGGTTAGAAAACATGGCTTATGAACATCACTACAAGGGTAGCAGTCGTGGACGTTCTAAGAGGTGAGGTATAAATAGTATATAATGAGGGGAATGGGTGTTCACTTACAGTCGTATGCCGTCTTCTGCTTG
>DDX3XE15sg2.exon_Change_codon_position_41346900_to_ACG,T,0.12,RANK4	AATGATACGGCGACCACCGATACTTTATGGAAGACCTTTGTTTATATACTTTTTTGGGAACTCTTTTAGGCCTGGCAACCTCATTCTTTAACGAGAGGAACATAAATATTACGAAGGATTTGTTGGATCTTCTTGTTGAAGCTAAACAAGAAGTGCCGTCTTGGTTAGAAAACATGGCTTATGAACATCACTACAAGGGTAGCAGTCGTGGACGTTCTAAGAGGTGAGGTATAAATAGTATATAATGAGGGGAATGGGTGTTCACTTACAGTCGTATGCCGTCTTCTGCTTG
>DDX3XE15sg2.exon_Change_codon_position_41346903_to_ACC,T,0.36,RANKT	AATGATACGGCGACCACCGATACTTTATGGAAGACCTTTGTTTATATACTTTTTTGGGAACTCTTTTAGGCCTGGCAACCTCATTCTTTAACGAGAGGAACATAAATATTACTACCGATTTGTTGGATCTTCTTGTTGAAGCTAAACAAGAAGTGCCGTCTTGGTTAGAAAACATGGCTTATGAACATCACTACAAGGGTAGCAGTCGTGGACGTTCTAAGAGGTGAGGTATAAATAGTATATAATGAGGGGAATGGGTGTTCACTTACAGTCGTATGCCGTCTTCTGCTTG
>DDX3XE15sg2.exon_Change_codon_position_41346903_to_CAG,Q,0.75,RANKT	AATGATACGGCGACCACCGATACTTTATGGAAGACCTTTGTTTATATACTTTTTTGGGAACTCTTTTAGGCCTGGCAACCTCATTCTTTAACGAGAGGAACATAAATATTACTCAGGATTTGTTGGATCTTCTTGTTGAAGCTAAACAAGAAGTGCCGTCTTGGTTAGAAAACATGGCTTATGAACATCACTACAAGGGTAGCAGTCGTGGACGTTCTAAGAGGTGAGGTATAAATAGTATATAATGAGGGGAATGGGTGTTCACTTACAGTCGTATGCCGTCTTCTGCTTG
>DDX3XE15sg2.exon_Change_codon_position_41346903_to_CAA,Q,0.25,RANK2	AATGATACGGCGACCACCGATACTTTATGGAAGACCTTTGTTTATATACTTTTTTGGGAACTCTTTTAGGCCTGGCAACCTCATTCTTTAACGAGAGGAACATAAATATTACTCAAGATTTGTTGGATCTTCTTGTTGAAGCTAAACAAGAAGTGCCGTCTTGGTTAGAAAACATGGCTTATGAACATCACTACAAGGGTAGCAGTCGTGGACGTTCTAAGAGGTGAGGTATAAATAGTATATAATGAGGGGAATGGGTGTTCACTTACAGTCGTATGCCGTCTTCTGCTTG
>DDX3XE15sg2.exon_Change_codon_position_41346903_to_CGG,R,0.21,RANKT	AATGATACGGCGACCACCGATACTTTATGGAAGACCTTTGTTTATATACTTTTTTGGGAACTCTTTTAGGCCTGGCAACCTCATTCTTTAACGAGAGGAACATAAATATTACTCGGGATTTGTTGGATCTTCTTGTTGAAGCTAAACAAGAAGTGCCGTCTTGGTTAGAAAACATGGCTTATGAACATCACTACAAGGGTAGCAGTCGTGGACGTTCTAAGAGGTGAGGTATAAATAGTATATAATGAGGGGAATGGGTGTTCACTTACAGTCGTATGCCGTCTTCTGCTTG
>DDX3XE15sg2.exon_Change_codon_position_41346903_to_GAG,E,0.58,RANKT	AATGATACGGCGACCACCGATACTTTATGGAAGACCTTTGTTTATATACTTTTTTGGGAACTCTTTTAGGCCTGGCAACCTCATTCTTTAACGAGAGGAACATAAATATTACTGAGGATTTGTTGGATCTTCTTGTTGAAGCTAAACAAGAAGTGCCGTCTTGGTTAGAAAACATGGCTTATGAACATCACTACAAGGGTAGCAGTCGTGGACGTTCTAAGAGGTGAGGTATAAATAGTATATAATGAGGGGAATGGGTGTTCACTTACAGTCGTATGCCGTCTTCTGCTTG
>DDX3XE15sg2.exon_Change_codon_position_41346903_to_GAA,E,0.42,RANK2	AATGATACGGCGACCACCGATACTTTATGGAAGACCTTTGTTTATATACTTTTTTGGGAACTCTTTTAGGCCTGGCAACCTCATTCTTTAACGAGAGGAACATAAATATTACTGAAGATTTGTTGGATCTTCTTGTTGAAGCTAAACAAGAAGTGCCGTCTTGGTTAGAAAACATGGCTTATGAACATCACTACAAGGGTAGCAGTCGTGGACGTTCTAAGAGGTGAGGTATAAATAGTATATAATGAGGGGAATGGGTGTTCACTTACAGTCGTATGCCGTCTTCTGCTTG
>DDX3XE15sg2.exon_Change_codon_position_41346903_to_TAG,STOP,0.20,RANK3	AATGATACGGCGACCACCGATACTTTATGGAAGACCTTTGTTTATATACTTTTTTGGGAACTCTTTTAGGCCTGGCAACCTCATTCTTTAACGAGAGGAACATAAATATTACTTAGGATTTGTTGGATCTTCTTGTTGAAGCTAAACAAGAAGTGCCGTCTTGGTTAGAAAACATGGCTTATGAACATCACTACAAGGGTAGCAGTCGTGGACGTTCTAAGAGGTGAGGTATAAATAGTATATAATGAGGGGAATGGGTGTTCACTTACAGTCGTATGCCGTCTTCTGCTTG
>DDX3XE15sg2.exon_Change_codon_position_41346903_to_TGA,STOP,0.52,RANKT	AATGATACGGCGACCACCGATACTTTATGGAAGACCTTTGTTTATATACTTTTTTGGGAACTCTTTTAGGCCTGGCAACCTCATTCTTTAACGAGAGGAACATAAATATTACTTGAGATTTGTTGGATCTTCTTGTTGAAGCTAAACAAGAAGTGCCGTCTTGGTTAGAAAACATGGCTTATGAACATCACTACAAGGGTAGCAGTCGTGGACGTTCTAAGAGGTGAGGTATAAATAGTATATAATGAGGGGAATGGGTGTTCACTTACAGTCGTATGCCGTCTTCTGCTTG
>DDX3XE15sg2.exon_Change_codon_position_41346903_to_ACG,T,0.12,RANK4	AATGATACGGCGACCACCGATACTTTATGGAAGACCTTTGTTTATATACTTTTTTGGGAACTCTTTTAGGCCTGGCAACCTCATTCTTTAACGAGAGGAACATAAATATTACTACGGATTTGTTGGATCTTCTTGTTGAAGCTAAACAAGAAGTGCCGTCTTGGTTAGAAAACATGGCTTATGAACATCACTACAAGGGTAGCAGTCGTGGACGTTCTAAGAGGTGAGGTATAAATAGTATATAATGAGGGGAATGGGTGTTCACTTACAGTCGTATGCCGTCTTCTGCTTG
>DDX3XE15sg2.exon_Change_codon_position_41346903_to_AGG,R,0.20,RANK3	AATGATACGGCGACCACCGATACTTTATGGAAGACCTTTGTTTATATACTTTTTTGGGAACTCTTTTAGGCCTGGCAACCTCATTCTTTAACGAGAGGAACATAAATATTACTAGGGATTTGTTGGATCTTCTTGTTGAAGCTAAACAAGAAGTGCCGTCTTGGTTAGAAAACATGGCTTATGAACATCACTACAAGGGTAGCAGTCGTGGACGTTCTAAGAGGTGAGGTATAAATAGTATATAATGAGGGGAATGGGTGTTCACTTACAGTCGTATGCCGTCTTCTGCTTG
>DDX3XE15sg2.exon_Change_codon_position_41346903_to_ATG,M,1.00,RANKU	AATGATACGGCGACCACCGATACTTTATGGAAGACCTTTGTTTATATACTTTTTTGGGAACTCTTTTAGGCCTGGCAACCTCATTCTTTAACGAGAGGAACATAAATATTACTATGGATTTGTTGGATCTTCTTGTTGAAGCTAAACAAGAAGTGCCGTCTTGGTTAGAAAACATGGCTTATGAACATCACTACAAGGGTAGCAGTCGTGGACGTTCTAAGAGGTGAGGTATAAATAGTATATAATGAGGGGAATGGGTGTTCACTTACAGTCGTATGCCGTCTTCTGCTTG
>DDX3XE15sg2.exon_Change_codon_position_41346903_to_AAA,K,0.42,RANK2	AATGATACGGCGACCACCGATACTTTATGGAAGACCTTTGTTTATATACTTTTTTGGGAACTCTTTTAGGCCTGGCAACCTCATTCTTTAACGAGAGGAACATAAATATTACTAAAGATTTGTTGGATCTTCTTGTTGAAGCTAAACAAGAAGTGCCGTCTTGGTTAGAAAACATGGCTTATGAACATCACTACAAGGGTAGCAGTCGTGGACGTTCTAAGAGGTGAGGTATAAATAGTATATAATGAGGGGAATGGGTGTTCACTTACAGTCGTATGCCGTCTTCTGCTTG
>DDX3XE15sg2.exon_Change_codon_position_41346903_to_AAC,N,0.54,RANKT	AATGATACGGCGACCACCGATACTTTATGGAAGACCTTTGTTTATATACTTTTTTGGGAACTCTTTTAGGCCTGGCAACCTCATTCTTTAACGAGAGGAACATAAATATTACTAACGATTTGTTGGATCTTCTTGTTGAAGCTAAACAAGAAGTGCCGTCTTGGTTAGAAAACATGGCTTATGAACATCACTACAAGGGTAGCAGTCGTGGACGTTCTAAGAGGTGAGGTATAAATAGTATATAATGAGGGGAATGGGTGTTCACTTACAGTCGTATGCCGTCTTCTGCTTG
>DDX3XE15sg2.exon_Change_codon_position_41346903_to_AAT,N,0.46,RANK2	AATGATACGGCGACCACCGATACTTTATGGAAGACCTTTGTTTATATACTTTTTTGGGAACTCTTTTAGGCCTGGCAACCTCATTCTTTAACGAGAGGAACATAAATATTACTAATGATTTGTTGGATCTTCTTGTTGAAGCTAAACAAGAAGTGCCGTCTTGGTTAGAAAACATGGCTTATGAACATCACTACAAGGGTAGCAGTCGTGGACGTTCTAAGAGGTGAGGTATAAATAGTATATAATGAGGGGAATGGGTGTTCACTTACAGTCGTATGCCGTCTTCTGCTTG
>DDX3XE15sg2.exon_Change_codon_position_41346906_to_AAT,N,0.46,RANK2	AATGATACGGCGACCACCGATACTTTATGGAAGACCTTTGTTTATATACTTTTTTGGGAACTCTTTTAGGCCTGGCAACCTCATTCTTTAACGAGAGGAACATAAATATTACTAAGAATTTGTTGGATCTTCTTGTTGAAGCTAAACAAGAAGTGCCGTCTTGGTTAGAAAACATGGCTTATGAACATCACTACAAGGGTAGCAGTCGTGGACGTTCTAAGAGGTGAGGTATAAATAGTATATAATGAGGGGAATGGGTGTTCACTTACAGTCGTATGCCGTCTTCTGCTTG
>DDX3XE15sg2.exon_Change_codon_position_41346906_to_AAC,N,0.54,RANKT	AATGATACGGCGACCACCGATACTTTATGGAAGACCTTTGTTTATATACTTTTTTGGGAACTCTTTTAGGCCTGGCAACCTCATTCTTTAACGAGAGGAACATAAATATTACTAAGAACTTGTTGGATCTTCTTGTTGAAGCTAAACAAGAAGTGCCGTCTTGGTTAGAAAACATGGCTTATGAACATCACTACAAGGGTAGCAGTCGTGGACGTTCTAAGAGGTGAGGTATAAATAGTATATAATGAGGGGAATGGGTGTTCACTTACAGTCGTATGCCGTCTTCTGCTTG
>DDX3XE15sg2.exon_Change_codon_position_41346906_to_CAT,H,0.41,RANK2	AATGATACGGCGACCACCGATACTTTATGGAAGACCTTTGTTTATATACTTTTTTGGGAACTCTTTTAGGCCTGGCAACCTCATTCTTTAACGAGAGGAACATAAATATTACTAAGCATTTGTTGGATCTTCTTGTTGAAGCTAAACAAGAAGTGCCGTCTTGGTTAGAAAACATGGCTTATGAACATCACTACAAGGGTAGCAGTCGTGGACGTTCTAAGAGGTGAGGTATAAATAGTATATAATGAGGGGAATGGGTGTTCACTTACAGTCGTATGCCGTCTTCTGCTTG
>DDX3XE15sg2.exon_Change_codon_position_41346906_to_CAC,H,0.59,RANKT	AATGATACGGCGACCACCGATACTTTATGGAAGACCTTTGTTTATATACTTTTTTGGGAACTCTTTTAGGCCTGGCAACCTCATTCTTTAACGAGAGGAACATAAATATTACTAAGCACTTGTTGGATCTTCTTGTTGAAGCTAAACAAGAAGTGCCGTCTTGGTTAGAAAACATGGCTTATGAACATCACTACAAGGGTAGCAGTCGTGGACGTTCTAAGAGGTGAGGTATAAATAGTATATAATGAGGGGAATGGGTGTTCACTTACAGTCGTATGCCGTCTTCTGCTTG
>DDX3XE15sg2.exon_Change_codon_position_41346906_to_GCC,A,0.40,RANKT	AATGATACGGCGACCACCGATACTTTATGGAAGACCTTTGTTTATATACTTTTTTGGGAACTCTTTTAGGCCTGGCAACCTCATTCTTTAACGAGAGGAACATAAATATTACTAAGGCCTTGTTGGATCTTCTTGTTGAAGCTAAACAAGAAGTGCCGTCTTGGTTAGAAAACATGGCTTATGAACATCACTACAAGGGTAGCAGTCGTGGACGTTCTAAGAGGTGAGGTATAAATAGTATATAATGAGGGGAATGGGTGTTCACTTACAGTCGTATGCCGTCTTCTGCTTG
>DDX3XE15sg2.exon_Change_codon_position_41346906_to_GGC,G,0.34,RANKT	AATGATACGGCGACCACCGATACTTTATGGAAGACCTTTGTTTATATACTTTTTTGGGAACTCTTTTAGGCCTGGCAACCTCATTCTTTAACGAGAGGAACATAAATATTACTAAGGGCTTGTTGGATCTTCTTGTTGAAGCTAAACAAGAAGTGCCGTCTTGGTTAGAAAACATGGCTTATGAACATCACTACAAGGGTAGCAGTCGTGGACGTTCTAAGAGGTGAGGTATAAATAGTATATAATGAGGGGAATGGGTGTTCACTTACAGTCGTATGCCGTCTTCTGCTTG
>DDX3XE15sg2.exon_Change_codon_position_41346906_to_GTG,V,0.47,RANKT	AATGATACGGCGACCACCGATACTTTATGGAAGACCTTTGTTTATATACTTTTTTGGGAACTCTTTTAGGCCTGGCAACCTCATTCTTTAACGAGAGGAACATAAATATTACTAAGGTGTTGTTGGATCTTCTTGTTGAAGCTAAACAAGAAGTGCCGTCTTGGTTAGAAAACATGGCTTATGAACATCACTACAAGGGTAGCAGTCGTGGACGTTCTAAGAGGTGAGGTATAAATAGTATATAATGAGGGGAATGGGTGTTCACTTACAGTCGTATGCCGTCTTCTGCTTG
>DDX3XE15sg2.exon_Change_codon_position_41346906_to_TAT,Y,0.43,RANK2	AATGATACGGCGACCACCGATACTTTATGGAAGACCTTTGTTTATATACTTTTTTGGGAACTCTTTTAGGCCTGGCAACCTCATTCTTTAACGAGAGGAACATAAATATTACTAAGTATTTGTTGGATCTTCTTGTTGAAGCTAAACAAGAAGTGCCGTCTTGGTTAGAAAACATGGCTTATGAACATCACTACAAGGGTAGCAGTCGTGGACGTTCTAAGAGGTGAGGTATAAATAGTATATAATGAGGGGAATGGGTGTTCACTTACAGTCGTATGCCGTCTTCTGCTTG
>DDX3XE15sg2.exon_Change_codon_position_41346906_to_TAC,Y,0.57,RANKT	AATGATACGGCGACCACCGATACTTTATGGAAGACCTTTGTTTATATACTTTTTTGGGAACTCTTTTAGGCCTGGCAACCTCATTCTTTAACGAGAGGAACATAAATATTACTAAGTACTTGTTGGATCTTCTTGTTGAAGCTAAACAAGAAGTGCCGTCTTGGTTAGAAAACATGGCTTATGAACATCACTACAAGGGTAGCAGTCGTGGACGTTCTAAGAGGTGAGGTATAAATAGTATATAATGAGGGGAATGGGTGTTCACTTACAGTCGTATGCCGTCTTCTGCTTG
>DDX3XE15sg2.exon_Change_codon_position_41346906_to_GCT,A,0.26,RANK2	AATGATACGGCGACCACCGATACTTTATGGAAGACCTTTGTTTATATACTTTTTTGGGAACTCTTTTAGGCCTGGCAACCTCATTCTTTAACGAGAGGAACATAAATATTACTAAGGCTTTGTTGGATCTTCTTGTTGAAGCTAAACAAGAAGTGCCGTCTTGGTTAGAAAACATGGCTTATGAACATCACTACAAGGGTAGCAGTCGTGGACGTTCTAAGAGGTGAGGTATAAATAGTATATAATGAGGGGAATGGGTGTTCACTTACAGTCGTATGCCGTCTTCTGCTTG
>DDX3XE15sg2.exon_Change_codon_position_41346906_to_GGT,G,0.16,RANK4	AATGATACGGCGACCACCGATACTTTATGGAAGACCTTTGTTTATATACTTTTTTGGGAACTCTTTTAGGCCTGGCAACCTCATTCTTTAACGAGAGGAACATAAATATTACTAAGGGTTTGTTGGATCTTCTTGTTGAAGCTAAACAAGAAGTGCCGTCTTGGTTAGAAAACATGGCTTATGAACATCACTACAAGGGTAGCAGTCGTGGACGTTCTAAGAGGTGAGGTATAAATAGTATATAATGAGGGGAATGGGTGTTCACTTACAGTCGTATGCCGTCTTCTGCTTG
>DDX3XE15sg2.exon_Change_codon_position_41346906_to_GTT,V,0.18,RANK3	AATGATACGGCGACCACCGATACTTTATGGAAGACCTTTGTTTATATACTTTTTTGGGAACTCTTTTAGGCCTGGCAACCTCATTCTTTAACGAGAGGAACATAAATATTACTAAGGTTTTGTTGGATCTTCTTGTTGAAGCTAAACAAGAAGTGCCGTCTTGGTTAGAAAACATGGCTTATGAACATCACTACAAGGGTAGCAGTCGTGGACGTTCTAAGAGGTGAGGTATAAATAGTATATAATGAGGGGAATGGGTGTTCACTTACAGTCGTATGCCGTCTTCTGCTTG
>DDX3XE15sg2.exon_Change_codon_position_41346906_to_GAA,E,0.42,RANK2	AATGATACGGCGACCACCGATACTTTATGGAAGACCTTTGTTTATATACTTTTTTGGGAACTCTTTTAGGCCTGGCAACCTCATTCTTTAACGAGAGGAACATAAATATTACTAAGGAATTGTTGGATCTTCTTGTTGAAGCTAAACAAGAAGTGCCGTCTTGGTTAGAAAACATGGCTTATGAACATCACTACAAGGGTAGCAGTCGTGGACGTTCTAAGAGGTGAGGTATAAATAGTATATAATGAGGGGAATGGGTGTTCACTTACAGTCGTATGCCGTCTTCTGCTTG
>DDX3XE15sg2.exon_Change_codon_position_41346906_to_GAC,D,0.54,RANKT	AATGATACGGCGACCACCGATACTTTATGGAAGACCTTTGTTTATATACTTTTTTGGGAACTCTTTTAGGCCTGGCAACCTCATTCTTTAACGAGAGGAACATAAATATTACTAAGGACTTGTTGGATCTTCTTGTTGAAGCTAAACAAGAAGTGCCGTCTTGGTTAGAAAACATGGCTTATGAACATCACTACAAGGGTAGCAGTCGTGGACGTTCTAAGAGGTGAGGTATAAATAGTATATAATGAGGGGAATGGGTGTTCACTTACAGTCGTATGCCGTCTTCTGCTTG
>DDX3XE15sg2.exon_Change_codon_position_41346906_to_GAG,E,0.58,RANKT	AATGATACGGCGACCACCGATACTTTATGGAAGACCTTTGTTTATATACTTTTTTGGGAACTCTTTTAGGCCTGGCAACCTCATTCTTTAACGAGAGGAACATAAATATTACTAAGGAGTTGTTGGATCTTCTTGTTGAAGCTAAACAAGAAGTGCCGTCTTGGTTAGAAAACATGGCTTATGAACATCACTACAAGGGTAGCAGTCGTGGACGTTCTAAGAGGTGAGGTATAAATAGTATATAATGAGGGGAATGGGTGTTCACTTACAGTCGTATGCCGTCTTCTGCTTG
>DDX3XE15sg2.exon_Change_codon_position_41346909_to_ATG,M,1.00,RANKU	AATGATACGGCGACCACCGATACTTTATGGAAGACCTTTGTTTATATACTTTTTTGGGAACTCTTTTAGGCCTGGCAACCTCATTCTTTAACGAGAGGAACATAAATATTACTAAGGATATGTTGGATCTTCTTGTTGAAGCTAAACAAGAAGTGCCGTCTTGGTTAGAAAACATGGCTTATGAACATCACTACAAGGGTAGCAGTCGTGGACGTTCTAAGAGGTGAGGTATAAATAGTATATAATGAGGGGAATGGGTGTTCACTTACAGTCGTATGCCGTCTTCTGCTTG
>DDX3XE15sg2.exon_Change_codon_position_41346909_to_AGC,S,0.24,RANKT	AATGATACGGCGACCACCGATACTTTATGGAAGACCTTTGTTTATATACTTTTTTGGGAACTCTTTTAGGCCTGGCAACCTCATTCTTTAACGAGAGGAACATAAATATTACTAAGGATAGCTTGGATCTTCTTGTTGAAGCTAAACAAGAAGTGCCGTCTTGGTTAGAAAACATGGCTTATGAACATCACTACAAGGGTAGCAGTCGTGGACGTTCTAAGAGGTGAGGTATAAATAGTATATAATGAGGGGAATGGGTGTTCACTTACAGTCGTATGCCGTCTTCTGCTTG
>DDX3XE15sg2.exon_Change_codon_position_41346909_to_CTG,L,0.41,RANKT	AATGATACGGCGACCACCGATACTTTATGGAAGACCTTTGTTTATATACTTTTTTGGGAACTCTTTTAGGCCTGGCAACCTCATTCTTTAACGAGAGGAACATAAATATTACTAAGGATCTGTTGGATCTTCTTGTTGAAGCTAAACAAGAAGTGCCGTCTTGGTTAGAAAACATGGCTTATGAACATCACTACAAGGGTAGCAGTCGTGGACGTTCTAAGAGGTGAGGTATAAATAGTATATAATGAGGGGAATGGGTGTTCACTTACAGTCGTATGCCGTCTTCTGCTTG
>DDX3XE15sg2.exon_Change_codon_position_41346909_to_CTA,L,0.07,RANK5	AATGATACGGCGACCACCGATACTTTATGGAAGACCTTTGTTTATATACTTTTTTGGGAACTCTTTTAGGCCTGGCAACCTCATTCTTTAACGAGAGGAACATAAATATTACTAAGGATCTATTGGATCTTCTTGTTGAAGCTAAACAAGAAGTGCCGTCTTGGTTAGAAAACATGGCTTATGAACATCACTACAAGGGTAGCAGTCGTGGACGTTCTAAGAGGTGAGGTATAAATAGTATATAATGAGGGGAATGGGTGTTCACTTACAGTCGTATGCCGTCTTCTGCTTG
>DDX3XE15sg2.exon_Change_codon_position_41346909_to_CTC,L,0.20,RANK2	AATGATACGGCGACCACCGATACTTTATGGAAGACCTTTGTTTATATACTTTTTTGGGAACTCTTTTAGGCCTGGCAACCTCATTCTTTAACGAGAGGAACATAAATATTACTAAGGATCTCTTGGATCTTCTTGTTGAAGCTAAACAAGAAGTGCCGTCTTGGTTAGAAAACATGGCTTATGAACATCACTACAAGGGTAGCAGTCGTGGACGTTCTAAGAGGTGAGGTATAAATAGTATATAATGAGGGGAATGGGTGTTCACTTACAGTCGTATGCCGTCTTCTGCTTG
>DDX3XE15sg2.exon_Change_codon_position_41346909_to_CTT,L,0.13,RANK3	AATGATACGGCGACCACCGATACTTTATGGAAGACCTTTGTTTATATACTTTTTTGGGAACTCTTTTAGGCCTGGCAACCTCATTCTTTAACGAGAGGAACATAAATATTACTAAGGATCTTTTGGATCTTCTTGTTGAAGCTAAACAAGAAGTGCCGTCTTGGTTAGAAAACATGGCTTATGAACATCACTACAAGGGTAGCAGTCGTGGACGTTCTAAGAGGTGAGGTATAAATAGTATATAATGAGGGGAATGGGTGTTCACTTACAGTCGTATGCCGTCTTCTGCTTG
>DDX3XE15sg2.exon_Change_codon_position_41346909_to_GTG,V,0.47,RANKT	AATGATACGGCGACCACCGATACTTTATGGAAGACCTTTGTTTATATACTTTTTTGGGAACTCTTTTAGGCCTGGCAACCTCATTCTTTAACGAGAGGAACATAAATATTACTAAGGATGTGTTGGATCTTCTTGTTGAAGCTAAACAAGAAGTGCCGTCTTGGTTAGAAAACATGGCTTATGAACATCACTACAAGGGTAGCAGTCGTGGACGTTCTAAGAGGTGAGGTATAAATAGTATATAATGAGGGGAATGGGTGTTCACTTACAGTCGTATGCCGTCTTCTGCTTG
>DDX3XE15sg2.exon_Change_codon_position_41346909_to_GTC,V,0.24,RANK2	AATGATACGGCGACCACCGATACTTTATGGAAGACCTTTGTTTATATACTTTTTTGGGAACTCTTTTAGGCCTGGCAACCTCATTCTTTAACGAGAGGAACATAAATATTACTAAGGATGTCTTGGATCTTCTTGTTGAAGCTAAACAAGAAGTGCCGTCTTGGTTAGAAAACATGGCTTATGAACATCACTACAAGGGTAGCAGTCGTGGACGTTCTAAGAGGTGAGGTATAAATAGTATATAATGAGGGGAATGGGTGTTCACTTACAGTCGTATGCCGTCTTCTGCTTG
>DDX3XE15sg2.exon_Change_codon_position_41346909_to_TGA,STOP,0.52,RANKT	AATGATACGGCGACCACCGATACTTTATGGAAGACCTTTGTTTATATACTTTTTTGGGAACTCTTTTAGGCCTGGCAACCTCATTCTTTAACGAGAGGAACATAAATATTACTAAGGATTGATTGGATCTTCTTGTTGAAGCTAAACAAGAAGTGCCGTCTTGGTTAGAAAACATGGCTTATGAACATCACTACAAGGGTAGCAGTCGTGGACGTTCTAAGAGGTGAGGTATAAATAGTATATAATGAGGGGAATGGGTGTTCACTTACAGTCGTATGCCGTCTTCTGCTTG
>DDX3XE15sg2.exon_Change_codon_position_41346909_to_TAG,STOP,0.20,RANK3	AATGATACGGCGACCACCGATACTTTATGGAAGACCTTTGTTTATATACTTTTTTGGGAACTCTTTTAGGCCTGGCAACCTCATTCTTTAACGAGAGGAACATAAATATTACTAAGGATTAGTTGGATCTTCTTGTTGAAGCTAAACAAGAAGTGCCGTCTTGGTTAGAAAACATGGCTTATGAACATCACTACAAGGGTAGCAGTCGTGGACGTTCTAAGAGGTGAGGTATAAATAGTATATAATGAGGGGAATGGGTGTTCACTTACAGTCGTATGCCGTCTTCTGCTTG
>DDX3XE15sg2.exon_Change_codon_position_41346909_to_TCG,S,0.06,RANK6	AATGATACGGCGACCACCGATACTTTATGGAAGACCTTTGTTTATATACTTTTTTGGGAACTCTTTTAGGCCTGGCAACCTCATTCTTTAACGAGAGGAACATAAATATTACTAAGGATTCGTTGGATCTTCTTGTTGAAGCTAAACAAGAAGTGCCGTCTTGGTTAGAAAACATGGCTTATGAACATCACTACAAGGGTAGCAGTCGTGGACGTTCTAAGAGGTGAGGTATAAATAGTATATAATGAGGGGAATGGGTGTTCACTTACAGTCGTATGCCGTCTTCTGCTTG
>DDX3XE15sg2.exon_Change_codon_position_41346909_to_TGG,W,1.00,RANKU	AATGATACGGCGACCACCGATACTTTATGGAAGACCTTTGTTTATATACTTTTTTGGGAACTCTTTTAGGCCTGGCAACCTCATTCTTTAACGAGAGGAACATAAATATTACTAAGGATTGGTTGGATCTTCTTGTTGAAGCTAAACAAGAAGTGCCGTCTTGGTTAGAAAACATGGCTTATGAACATCACTACAAGGGTAGCAGTCGTGGACGTTCTAAGAGGTGAGGTATAAATAGTATATAATGAGGGGAATGGGTGTTCACTTACAGTCGTATGCCGTCTTCTGCTTG
>DDX3XE15sg2.exon_Change_codon_position_41346909_to_TTA,L,0.07,RANK6	AATGATACGGCGACCACCGATACTTTATGGAAGACCTTTGTTTATATACTTTTTTGGGAACTCTTTTAGGCCTGGCAACCTCATTCTTTAACGAGAGGAACATAAATATTACTAAGGATTTATTGGATCTTCTTGTTGAAGCTAAACAAGAAGTGCCGTCTTGGTTAGAAAACATGGCTTATGAACATCACTACAAGGGTAGCAGTCGTGGACGTTCTAAGAGGTGAGGTATAAATAGTATATAATGAGGGGAATGGGTGTTCACTTACAGTCGTATGCCGTCTTCTGCTTG
>DDX3XE15sg2.exon_Change_codon_position_41346909_to_TTC,F,0.55,RANKT	AATGATACGGCGACCACCGATACTTTATGGAAGACCTTTGTTTATATACTTTTTTGGGAACTCTTTTAGGCCTGGCAACCTCATTCTTTAACGAGAGGAACATAAATATTACTAAGGATTTCTTGGATCTTCTTGTTGAAGCTAAACAAGAAGTGCCGTCTTGGTTAGAAAACATGGCTTATGAACATCACTACAAGGGTAGCAGTCGTGGACGTTCTAAGAGGTGAGGTATAAATAGTATATAATGAGGGGAATGGGTGTTCACTTACAGTCGTATGCCGTCTTCTGCTTG
>DDX3XE15sg2.exon_Change_codon_position_41346909_to_TTT,F,0.45,RANK2	AATGATACGGCGACCACCGATACTTTATGGAAGACCTTTGTTTATATACTTTTTTGGGAACTCTTTTAGGCCTGGCAACCTCATTCTTTAACGAGAGGAACATAAATATTACTAAGGATTTTTTGGATCTTCTTGTTGAAGCTAAACAAGAAGTGCCGTCTTGGTTAGAAAACATGGCTTATGAACATCACTACAAGGGTAGCAGTCGTGGACGTTCTAAGAGGTGAGGTATAAATAGTATATAATGAGGGGAATGGGTGTTCACTTACAGTCGTATGCCGTCTTCTGCTTG
>DDX3XE15sg2.exon_Change_codon_position_41346912_to_ATG,M,1.00,RANKU	AATGATACGGCGACCACCGATACTTTATGGAAGACCTTTGTTTATATACTTTTTTGGGAACTCTTTTAGGCCTGGCAACCTCATTCTTTAACGAGAGGAACATAAATATTACTAAGGATTTGATGGATCTTCTTGTTGAAGCTAAACAAGAAGTGCCGTCTTGGTTAGAAAACATGGCTTATGAACATCACTACAAGGGTAGCAGTCGTGGACGTTCTAAGAGGTGAGGTATAAATAGTATATAATGAGGGGAATGGGTGTTCACTTACAGTCGTATGCCGTCTTCTGCTTG
>DDX3XE15sg2.exon_Change_codon_position_41346912_to_AGC,S,0.24,RANKT	AATGATACGGCGACCACCGATACTTTATGGAAGACCTTTGTTTATATACTTTTTTGGGAACTCTTTTAGGCCTGGCAACCTCATTCTTTAACGAGAGGAACATAAATATTACTAAGGATTTGAGCGATCTTCTTGTTGAAGCTAAACAAGAAGTGCCGTCTTGGTTAGAAAACATGGCTTATGAACATCACTACAAGGGTAGCAGTCGTGGACGTTCTAAGAGGTGAGGTATAAATAGTATATAATGAGGGGAATGGGTGTTCACTTACAGTCGTATGCCGTCTTCTGCTTG
>DDX3XE15sg2.exon_Change_codon_position_41346912_to_CTG,L,0.41,RANKT	AATGATACGGCGACCACCGATACTTTATGGAAGACCTTTGTTTATATACTTTTTTGGGAACTCTTTTAGGCCTGGCAACCTCATTCTTTAACGAGAGGAACATAAATATTACTAAGGATTTGCTGGATCTTCTTGTTGAAGCTAAACAAGAAGTGCCGTCTTGGTTAGAAAACATGGCTTATGAACATCACTACAAGGGTAGCAGTCGTGGACGTTCTAAGAGGTGAGGTATAAATAGTATATAATGAGGGGAATGGGTGTTCACTTACAGTCGTATGCCGTCTTCTGCTTG
>DDX3XE15sg2.exon_Change_codon_position_41346912_to_CTA,L,0.07,RANK5	AATGATACGGCGACCACCGATACTTTATGGAAGACCTTTGTTTATATACTTTTTTGGGAACTCTTTTAGGCCTGGCAACCTCATTCTTTAACGAGAGGAACATAAATATTACTAAGGATTTGCTAGATCTTCTTGTTGAAGCTAAACAAGAAGTGCCGTCTTGGTTAGAAAACATGGCTTATGAACATCACTACAAGGGTAGCAGTCGTGGACGTTCTAAGAGGTGAGGTATAAATAGTATATAATGAGGGGAATGGGTGTTCACTTACAGTCGTATGCCGTCTTCTGCTTG
>DDX3XE15sg2.exon_Change_codon_position_41346912_to_CTC,L,0.20,RANK2	AATGATACGGCGACCACCGATACTTTATGGAAGACCTTTGTTTATATACTTTTTTGGGAACTCTTTTAGGCCTGGCAACCTCATTCTTTAACGAGAGGAACATAAATATTACTAAGGATTTGCTCGATCTTCTTGTTGAAGCTAAACAAGAAGTGCCGTCTTGGTTAGAAAACATGGCTTATGAACATCACTACAAGGGTAGCAGTCGTGGACGTTCTAAGAGGTGAGGTATAAATAGTATATAATGAGGGGAATGGGTGTTCACTTACAGTCGTATGCCGTCTTCTGCTTG
>DDX3XE15sg2.exon_Change_codon_position_41346912_to_CTT,L,0.13,RANK3	AATGATACGGCGACCACCGATACTTTATGGAAGACCTTTGTTTATATACTTTTTTGGGAACTCTTTTAGGCCTGGCAACCTCATTCTTTAACGAGAGGAACATAAATATTACTAAGGATTTGCTTGATCTTCTTGTTGAAGCTAAACAAGAAGTGCCGTCTTGGTTAGAAAACATGGCTTATGAACATCACTACAAGGGTAGCAGTCGTGGACGTTCTAAGAGGTGAGGTATAAATAGTATATAATGAGGGGAATGGGTGTTCACTTACAGTCGTATGCCGTCTTCTGCTTG
>DDX3XE15sg2.exon_Change_codon_position_41346912_to_GTG,V,0.47,RANKT	AATGATACGGCGACCACCGATACTTTATGGAAGACCTTTGTTTATATACTTTTTTGGGAACTCTTTTAGGCCTGGCAACCTCATTCTTTAACGAGAGGAACATAAATATTACTAAGGATTTGGTGGATCTTCTTGTTGAAGCTAAACAAGAAGTGCCGTCTTGGTTAGAAAACATGGCTTATGAACATCACTACAAGGGTAGCAGTCGTGGACGTTCTAAGAGGTGAGGTATAAATAGTATATAATGAGGGGAATGGGTGTTCACTTACAGTCGTATGCCGTCTTCTGCTTG
>DDX3XE15sg2.exon_Change_codon_position_41346912_to_GTC,V,0.24,RANK2	AATGATACGGCGACCACCGATACTTTATGGAAGACCTTTGTTTATATACTTTTTTGGGAACTCTTTTAGGCCTGGCAACCTCATTCTTTAACGAGAGGAACATAAATATTACTAAGGATTTGGTCGATCTTCTTGTTGAAGCTAAACAAGAAGTGCCGTCTTGGTTAGAAAACATGGCTTATGAACATCACTACAAGGGTAGCAGTCGTGGACGTTCTAAGAGGTGAGGTATAAATAGTATATAATGAGGGGAATGGGTGTTCACTTACAGTCGTATGCCGTCTTCTGCTTG
>DDX3XE15sg2.exon_Change_codon_position_41346912_to_TGA,STOP,0.52,RANKT	AATGATACGGCGACCACCGATACTTTATGGAAGACCTTTGTTTATATACTTTTTTGGGAACTCTTTTAGGCCTGGCAACCTCATTCTTTAACGAGAGGAACATAAATATTACTAAGGATTTGTGAGATCTTCTTGTTGAAGCTAAACAAGAAGTGCCGTCTTGGTTAGAAAACATGGCTTATGAACATCACTACAAGGGTAGCAGTCGTGGACGTTCTAAGAGGTGAGGTATAAATAGTATATAATGAGGGGAATGGGTGTTCACTTACAGTCGTATGCCGTCTTCTGCTTG
>DDX3XE15sg2.exon_Change_codon_position_41346912_to_TAG,STOP,0.20,RANK3	AATGATACGGCGACCACCGATACTTTATGGAAGACCTTTGTTTATATACTTTTTTGGGAACTCTTTTAGGCCTGGCAACCTCATTCTTTAACGAGAGGAACATAAATATTACTAAGGATTTGTAGGATCTTCTTGTTGAAGCTAAACAAGAAGTGCCGTCTTGGTTAGAAAACATGGCTTATGAACATCACTACAAGGGTAGCAGTCGTGGACGTTCTAAGAGGTGAGGTATAAATAGTATATAATGAGGGGAATGGGTGTTCACTTACAGTCGTATGCCGTCTTCTGCTTG
>DDX3XE15sg2.exon_Change_codon_position_41346912_to_TCG,S,0.06,RANK6	AATGATACGGCGACCACCGATACTTTATGGAAGACCTTTGTTTATATACTTTTTTGGGAACTCTTTTAGGCCTGGCAACCTCATTCTTTAACGAGAGGAACATAAATATTACTAAGGATTTGTCGGATCTTCTTGTTGAAGCTAAACAAGAAGTGCCGTCTTGGTTAGAAAACATGGCTTATGAACATCACTACAAGGGTAGCAGTCGTGGACGTTCTAAGAGGTGAGGTATAAATAGTATATAATGAGGGGAATGGGTGTTCACTTACAGTCGTATGCCGTCTTCTGCTTG
>DDX3XE15sg2.exon_Change_codon_position_41346912_to_TGG,W,1.00,RANKU	AATGATACGGCGACCACCGATACTTTATGGAAGACCTTTGTTTATATACTTTTTTGGGAACTCTTTTAGGCCTGGCAACCTCATTCTTTAACGAGAGGAACATAAATATTACTAAGGATTTGTGGGATCTTCTTGTTGAAGCTAAACAAGAAGTGCCGTCTTGGTTAGAAAACATGGCTTATGAACATCACTACAAGGGTAGCAGTCGTGGACGTTCTAAGAGGTGAGGTATAAATAGTATATAATGAGGGGAATGGGTGTTCACTTACAGTCGTATGCCGTCTTCTGCTTG
>DDX3XE15sg2.exon_Change_codon_position_41346912_to_TTA,L,0.07,RANK6	AATGATACGGCGACCACCGATACTTTATGGAAGACCTTTGTTTATATACTTTTTTGGGAACTCTTTTAGGCCTGGCAACCTCATTCTTTAACGAGAGGAACATAAATATTACTAAGGATTTGTTAGATCTTCTTGTTGAAGCTAAACAAGAAGTGCCGTCTTGGTTAGAAAACATGGCTTATGAACATCACTACAAGGGTAGCAGTCGTGGACGTTCTAAGAGGTGAGGTATAAATAGTATATAATGAGGGGAATGGGTGTTCACTTACAGTCGTATGCCGTCTTCTGCTTG
>DDX3XE15sg2.exon_Change_codon_position_41346912_to_TTC,F,0.55,RANKT	AATGATACGGCGACCACCGATACTTTATGGAAGACCTTTGTTTATATACTTTTTTGGGAACTCTTTTAGGCCTGGCAACCTCATTCTTTAACGAGAGGAACATAAATATTACTAAGGATTTGTTCGATCTTCTTGTTGAAGCTAAACAAGAAGTGCCGTCTTGGTTAGAAAACATGGCTTATGAACATCACTACAAGGGTAGCAGTCGTGGACGTTCTAAGAGGTGAGGTATAAATAGTATATAATGAGGGGAATGGGTGTTCACTTACAGTCGTATGCCGTCTTCTGCTTG
>DDX3XE15sg2.exon_Change_codon_position_41346912_to_TTT,F,0.45,RANK2	AATGATACGGCGACCACCGATACTTTATGGAAGACCTTTGTTTATATACTTTTTTGGGAACTCTTTTAGGCCTGGCAACCTCATTCTTTAACGAGAGGAACATAAATATTACTAAGGATTTGTTTGATCTTCTTGTTGAAGCTAAACAAGAAGTGCCGTCTTGGTTAGAAAACATGGCTTATGAACATCACTACAAGGGTAGCAGTCGTGGACGTTCTAAGAGGTGAGGTATAAATAGTATATAATGAGGGGAATGGGTGTTCACTTACAGTCGTATGCCGTCTTCTGCTTG
>DDX3XE15sg2.exon_Change_codon_position_41346915_to_AAT,N,0.46,RANK2	AATGATACGGCGACCACCGATACTTTATGGAAGACCTTTGTTTATATACTTTTTTGGGAACTCTTTTAGGCCTGGCAACCTCATTCTTTAACGAGAGGAACATAAATATTACTAAGGATTTGTTGAATCTTCTTGTTGAAGCTAAACAAGAAGTGCCGTCTTGGTTAGAAAACATGGCTTATGAACATCACTACAAGGGTAGCAGTCGTGGACGTTCTAAGAGGTGAGGTATAAATAGTATATAATGAGGGGAATGGGTGTTCACTTACAGTCGTATGCCGTCTTCTGCTTG
>DDX3XE15sg2.exon_Change_codon_position_41346915_to_AAC,N,0.54,RANKT	AATGATACGGCGACCACCGATACTTTATGGAAGACCTTTGTTTATATACTTTTTTGGGAACTCTTTTAGGCCTGGCAACCTCATTCTTTAACGAGAGGAACATAAATATTACTAAGGATTTGTTGAACCTTCTTGTTGAAGCTAAACAAGAAGTGCCGTCTTGGTTAGAAAACATGGCTTATGAACATCACTACAAGGGTAGCAGTCGTGGACGTTCTAAGAGGTGAGGTATAAATAGTATATAATGAGGGGAATGGGTGTTCACTTACAGTCGTATGCCGTCTTCTGCTTG
>DDX3XE15sg2.exon_Change_codon_position_41346915_to_CAT,H,0.41,RANK2	AATGATACGGCGACCACCGATACTTTATGGAAGACCTTTGTTTATATACTTTTTTGGGAACTCTTTTAGGCCTGGCAACCTCATTCTTTAACGAGAGGAACATAAATATTACTAAGGATTTGTTGCATCTTCTTGTTGAAGCTAAACAAGAAGTGCCGTCTTGGTTAGAAAACATGGCTTATGAACATCACTACAAGGGTAGCAGTCGTGGACGTTCTAAGAGGTGAGGTATAAATAGTATATAATGAGGGGAATGGGTGTTCACTTACAGTCGTATGCCGTCTTCTGCTTG
>DDX3XE15sg2.exon_Change_codon_position_41346915_to_CAC,H,0.59,RANKT	AATGATACGGCGACCACCGATACTTTATGGAAGACCTTTGTTTATATACTTTTTTGGGAACTCTTTTAGGCCTGGCAACCTCATTCTTTAACGAGAGGAACATAAATATTACTAAGGATTTGTTGCACCTTCTTGTTGAAGCTAAACAAGAAGTGCCGTCTTGGTTAGAAAACATGGCTTATGAACATCACTACAAGGGTAGCAGTCGTGGACGTTCTAAGAGGTGAGGTATAAATAGTATATAATGAGGGGAATGGGTGTTCACTTACAGTCGTATGCCGTCTTCTGCTTG
>DDX3XE15sg2.exon_Change_codon_position_41346915_to_GCC,A,0.40,RANKT	AATGATACGGCGACCACCGATACTTTATGGAAGACCTTTGTTTATATACTTTTTTGGGAACTCTTTTAGGCCTGGCAACCTCATTCTTTAACGAGAGGAACATAAATATTACTAAGGATTTGTTGGCCCTTCTTGTTGAAGCTAAACAAGAAGTGCCGTCTTGGTTAGAAAACATGGCTTATGAACATCACTACAAGGGTAGCAGTCGTGGACGTTCTAAGAGGTGAGGTATAAATAGTATATAATGAGGGGAATGGGTGTTCACTTACAGTCGTATGCCGTCTTCTGCTTG
>DDX3XE15sg2.exon_Change_codon_position_41346915_to_GGC,G,0.34,RANKT	AATGATACGGCGACCACCGATACTTTATGGAAGACCTTTGTTTATATACTTTTTTGGGAACTCTTTTAGGCCTGGCAACCTCATTCTTTAACGAGAGGAACATAAATATTACTAAGGATTTGTTGGGCCTTCTTGTTGAAGCTAAACAAGAAGTGCCGTCTTGGTTAGAAAACATGGCTTATGAACATCACTACAAGGGTAGCAGTCGTGGACGTTCTAAGAGGTGAGGTATAAATAGTATATAATGAGGGGAATGGGTGTTCACTTACAGTCGTATGCCGTCTTCTGCTTG
>DDX3XE15sg2.exon_Change_codon_position_41346915_to_GTG,V,0.47,RANKT	AATGATACGGCGACCACCGATACTTTATGGAAGACCTTTGTTTATATACTTTTTTGGGAACTCTTTTAGGCCTGGCAACCTCATTCTTTAACGAGAGGAACATAAATATTACTAAGGATTTGTTGGTGCTTCTTGTTGAAGCTAAACAAGAAGTGCCGTCTTGGTTAGAAAACATGGCTTATGAACATCACTACAAGGGTAGCAGTCGTGGACGTTCTAAGAGGTGAGGTATAAATAGTATATAATGAGGGGAATGGGTGTTCACTTACAGTCGTATGCCGTCTTCTGCTTG
>DDX3XE15sg2.exon_Change_codon_position_41346915_to_TAT,Y,0.43,RANK2	AATGATACGGCGACCACCGATACTTTATGGAAGACCTTTGTTTATATACTTTTTTGGGAACTCTTTTAGGCCTGGCAACCTCATTCTTTAACGAGAGGAACATAAATATTACTAAGGATTTGTTGTATCTTCTTGTTGAAGCTAAACAAGAAGTGCCGTCTTGGTTAGAAAACATGGCTTATGAACATCACTACAAGGGTAGCAGTCGTGGACGTTCTAAGAGGTGAGGTATAAATAGTATATAATGAGGGGAATGGGTGTTCACTTACAGTCGTATGCCGTCTTCTGCTTG
>DDX3XE15sg2.exon_Change_codon_position_41346915_to_TAC,Y,0.57,RANKT	AATGATACGGCGACCACCGATACTTTATGGAAGACCTTTGTTTATATACTTTTTTGGGAACTCTTTTAGGCCTGGCAACCTCATTCTTTAACGAGAGGAACATAAATATTACTAAGGATTTGTTGTACCTTCTTGTTGAAGCTAAACAAGAAGTGCCGTCTTGGTTAGAAAACATGGCTTATGAACATCACTACAAGGGTAGCAGTCGTGGACGTTCTAAGAGGTGAGGTATAAATAGTATATAATGAGGGGAATGGGTGTTCACTTACAGTCGTATGCCGTCTTCTGCTTG
>DDX3XE15sg2.exon_Change_codon_position_41346915_to_GCT,A,0.26,RANK2	AATGATACGGCGACCACCGATACTTTATGGAAGACCTTTGTTTATATACTTTTTTGGGAACTCTTTTAGGCCTGGCAACCTCATTCTTTAACGAGAGGAACATAAATATTACTAAGGATTTGTTGGCTCTTCTTGTTGAAGCTAAACAAGAAGTGCCGTCTTGGTTAGAAAACATGGCTTATGAACATCACTACAAGGGTAGCAGTCGTGGACGTTCTAAGAGGTGAGGTATAAATAGTATATAATGAGGGGAATGGGTGTTCACTTACAGTCGTATGCCGTCTTCTGCTTG
>DDX3XE15sg2.exon_Change_codon_position_41346915_to_GGT,G,0.16,RANK4	AATGATACGGCGACCACCGATACTTTATGGAAGACCTTTGTTTATATACTTTTTTGGGAACTCTTTTAGGCCTGGCAACCTCATTCTTTAACGAGAGGAACATAAATATTACTAAGGATTTGTTGGGTCTTCTTGTTGAAGCTAAACAAGAAGTGCCGTCTTGGTTAGAAAACATGGCTTATGAACATCACTACAAGGGTAGCAGTCGTGGACGTTCTAAGAGGTGAGGTATAAATAGTATATAATGAGGGGAATGGGTGTTCACTTACAGTCGTATGCCGTCTTCTGCTTG
>DDX3XE15sg2.exon_Change_codon_position_41346915_to_GTT,V,0.18,RANK3	AATGATACGGCGACCACCGATACTTTATGGAAGACCTTTGTTTATATACTTTTTTGGGAACTCTTTTAGGCCTGGCAACCTCATTCTTTAACGAGAGGAACATAAATATTACTAAGGATTTGTTGGTTCTTCTTGTTGAAGCTAAACAAGAAGTGCCGTCTTGGTTAGAAAACATGGCTTATGAACATCACTACAAGGGTAGCAGTCGTGGACGTTCTAAGAGGTGAGGTATAAATAGTATATAATGAGGGGAATGGGTGTTCACTTACAGTCGTATGCCGTCTTCTGCTTG
>DDX3XE15sg2.exon_Change_codon_position_41346915_to_GAA,E,0.42,RANK2	AATGATACGGCGACCACCGATACTTTATGGAAGACCTTTGTTTATATACTTTTTTGGGAACTCTTTTAGGCCTGGCAACCTCATTCTTTAACGAGAGGAACATAAATATTACTAAGGATTTGTTGGAACTTCTTGTTGAAGCTAAACAAGAAGTGCCGTCTTGGTTAGAAAACATGGCTTATGAACATCACTACAAGGGTAGCAGTCGTGGACGTTCTAAGAGGTGAGGTATAAATAGTATATAATGAGGGGAATGGGTGTTCACTTACAGTCGTATGCCGTCTTCTGCTTG
>DDX3XE15sg2.exon_Change_codon_position_41346915_to_GAC,D,0.54,RANKT	AATGATACGGCGACCACCGATACTTTATGGAAGACCTTTGTTTATATACTTTTTTGGGAACTCTTTTAGGCCTGGCAACCTCATTCTTTAACGAGAGGAACATAAATATTACTAAGGATTTGTTGGACCTTCTTGTTGAAGCTAAACAAGAAGTGCCGTCTTGGTTAGAAAACATGGCTTATGAACATCACTACAAGGGTAGCAGTCGTGGACGTTCTAAGAGGTGAGGTATAAATAGTATATAATGAGGGGAATGGGTGTTCACTTACAGTCGTATGCCGTCTTCTGCTTG
>DDX3XE15sg2.exon_Change_codon_position_41346915_to_GAG,E,0.58,RANKT	AATGATACGGCGACCACCGATACTTTATGGAAGACCTTTGTTTATATACTTTTTTGGGAACTCTTTTAGGCCTGGCAACCTCATTCTTTAACGAGAGGAACATAAATATTACTAAGGATTTGTTGGAGCTTCTTGTTGAAGCTAAACAAGAAGTGCCGTCTTGGTTAGAAAACATGGCTTATGAACATCACTACAAGGGTAGCAGTCGTGGACGTTCTAAGAGGTGAGGTATAAATAGTATATAATGAGGGGAATGGGTGTTCACTTACAGTCGTATGCCGTCTTCTGCTTG
>DDX3XE15sg2.exon_Change_codon_position_41346918_to_ATT,I,0.36,RANK2	AATGATACGGCGACCACCGATACTTTATGGAAGACCTTTGTTTATATACTTTTTTGGGAACTCTTTTAGGCCTGGCAACCTCATTCTTTAACGAGAGGAACATAAATATTACTAAGGATTTGTTGGATATTCTTGTTGAAGCTAAACAAGAAGTGCCGTCTTGGTTAGAAAACATGGCTTATGAACATCACTACAAGGGTAGCAGTCGTGGACGTTCTAAGAGGTGAGGTATAAATAGTATATAATGAGGGGAATGGGTGTTCACTTACAGTCGTATGCCGTCTTCTGCTTG
>DDX3XE15sg2.exon_Change_codon_position_41346918_to_ATC,I,0.48,RANKT	AATGATACGGCGACCACCGATACTTTATGGAAGACCTTTGTTTATATACTTTTTTGGGAACTCTTTTAGGCCTGGCAACCTCATTCTTTAACGAGAGGAACATAAATATTACTAAGGATTTGTTGGATATCCTTGTTGAAGCTAAACAAGAAGTGCCGTCTTGGTTAGAAAACATGGCTTATGAACATCACTACAAGGGTAGCAGTCGTGGACGTTCTAAGAGGTGAGGTATAAATAGTATATAATGAGGGGAATGGGTGTTCACTTACAGTCGTATGCCGTCTTCTGCTTG
>DDX3XE15sg2.exon_Change_codon_position_41346918_to_CAC,H,0.59,RANKT	AATGATACGGCGACCACCGATACTTTATGGAAGACCTTTGTTTATATACTTTTTTGGGAACTCTTTTAGGCCTGGCAACCTCATTCTTTAACGAGAGGAACATAAATATTACTAAGGATTTGTTGGATCACCTTGTTGAAGCTAAACAAGAAGTGCCGTCTTGGTTAGAAAACATGGCTTATGAACATCACTACAAGGGTAGCAGTCGTGGACGTTCTAAGAGGTGAGGTATAAATAGTATATAATGAGGGGAATGGGTGTTCACTTACAGTCGTATGCCGTCTTCTGCTTG
>DDX3XE15sg2.exon_Change_codon_position_41346918_to_CCC,P,0.33,RANKT	AATGATACGGCGACCACCGATACTTTATGGAAGACCTTTGTTTATATACTTTTTTGGGAACTCTTTTAGGCCTGGCAACCTCATTCTTTAACGAGAGGAACATAAATATTACTAAGGATTTGTTGGATCCCCTTGTTGAAGCTAAACAAGAAGTGCCGTCTTGGTTAGAAAACATGGCTTATGAACATCACTACAAGGGTAGCAGTCGTGGACGTTCTAAGAGGTGAGGTATAAATAGTATATAATGAGGGGAATGGGTGTTCACTTACAGTCGTATGCCGTCTTCTGCTTG
>DDX3XE15sg2.exon_Change_codon_position_41346918_to_CGG,R,0.21,RANKT	AATGATACGGCGACCACCGATACTTTATGGAAGACCTTTGTTTATATACTTTTTTGGGAACTCTTTTAGGCCTGGCAACCTCATTCTTTAACGAGAGGAACATAAATATTACTAAGGATTTGTTGGATCGGCTTGTTGAAGCTAAACAAGAAGTGCCGTCTTGGTTAGAAAACATGGCTTATGAACATCACTACAAGGGTAGCAGTCGTGGACGTTCTAAGAGGTGAGGTATAAATAGTATATAATGAGGGGAATGGGTGTTCACTTACAGTCGTATGCCGTCTTCTGCTTG
>DDX3XE15sg2.exon_Change_codon_position_41346918_to_GTT,V,0.18,RANK3	AATGATACGGCGACCACCGATACTTTATGGAAGACCTTTGTTTATATACTTTTTTGGGAACTCTTTTAGGCCTGGCAACCTCATTCTTTAACGAGAGGAACATAAATATTACTAAGGATTTGTTGGATGTTCTTGTTGAAGCTAAACAAGAAGTGCCGTCTTGGTTAGAAAACATGGCTTATGAACATCACTACAAGGGTAGCAGTCGTGGACGTTCTAAGAGGTGAGGTATAAATAGTATATAATGAGGGGAATGGGTGTTCACTTACAGTCGTATGCCGTCTTCTGCTTG
>DDX3XE15sg2.exon_Change_codon_position_41346918_to_GTG,V,0.47,RANKT	AATGATACGGCGACCACCGATACTTTATGGAAGACCTTTGTTTATATACTTTTTTGGGAACTCTTTTAGGCCTGGCAACCTCATTCTTTAACGAGAGGAACATAAATATTACTAAGGATTTGTTGGATGTGCTTGTTGAAGCTAAACAAGAAGTGCCGTCTTGGTTAGAAAACATGGCTTATGAACATCACTACAAGGGTAGCAGTCGTGGACGTTCTAAGAGGTGAGGTATAAATAGTATATAATGAGGGGAATGGGTGTTCACTTACAGTCGTATGCCGTCTTCTGCTTG
>DDX3XE15sg2.exon_Change_codon_position_41346918_to_TTT,F,0.45,RANK2	AATGATACGGCGACCACCGATACTTTATGGAAGACCTTTGTTTATATACTTTTTTGGGAACTCTTTTAGGCCTGGCAACCTCATTCTTTAACGAGAGGAACATAAATATTACTAAGGATTTGTTGGATTTTCTTGTTGAAGCTAAACAAGAAGTGCCGTCTTGGTTAGAAAACATGGCTTATGAACATCACTACAAGGGTAGCAGTCGTGGACGTTCTAAGAGGTGAGGTATAAATAGTATATAATGAGGGGAATGGGTGTTCACTTACAGTCGTATGCCGTCTTCTGCTTG
>DDX3XE15sg2.exon_Change_codon_position_41346918_to_TTA,L,0.07,RANK6	AATGATACGGCGACCACCGATACTTTATGGAAGACCTTTGTTTATATACTTTTTTGGGAACTCTTTTAGGCCTGGCAACCTCATTCTTTAACGAGAGGAACATAAATATTACTAAGGATTTGTTGGATTTACTTGTTGAAGCTAAACAAGAAGTGCCGTCTTGGTTAGAAAACATGGCTTATGAACATCACTACAAGGGTAGCAGTCGTGGACGTTCTAAGAGGTGAGGTATAAATAGTATATAATGAGGGGAATGGGTGTTCACTTACAGTCGTATGCCGTCTTCTGCTTG
>DDX3XE15sg2.exon_Change_codon_position_41346918_to_TTC,F,0.55,RANKT	AATGATACGGCGACCACCGATACTTTATGGAAGACCTTTGTTTATATACTTTTTTGGGAACTCTTTTAGGCCTGGCAACCTCATTCTTTAACGAGAGGAACATAAATATTACTAAGGATTTGTTGGATTTCCTTGTTGAAGCTAAACAAGAAGTGCCGTCTTGGTTAGAAAACATGGCTTATGAACATCACTACAAGGGTAGCAGTCGTGGACGTTCTAAGAGGTGAGGTATAAATAGTATATAATGAGGGGAATGGGTGTTCACTTACAGTCGTATGCCGTCTTCTGCTTG
>DDX3XE15sg2.exon_Change_codon_position_41346918_to_TTG,L,0.13,RANK4	AATGATACGGCGACCACCGATACTTTATGGAAGACCTTTGTTTATATACTTTTTTGGGAACTCTTTTAGGCCTGGCAACCTCATTCTTTAACGAGAGGAACATAAATATTACTAAGGATTTGTTGGATTTGCTTGTTGAAGCTAAACAAGAAGTGCCGTCTTGGTTAGAAAACATGGCTTATGAACATCACTACAAGGGTAGCAGTCGTGGACGTTCTAAGAGGTGAGGTATAAATAGTATATAATGAGGGGAATGGGTGTTCACTTACAGTCGTATGCCGTCTTCTGCTTG
>DDX3XE15sg2.exon_Change_codon_position_41346918_to_CAT,H,0.41,RANK2	AATGATACGGCGACCACCGATACTTTATGGAAGACCTTTGTTTATATACTTTTTTGGGAACTCTTTTAGGCCTGGCAACCTCATTCTTTAACGAGAGGAACATAAATATTACTAAGGATTTGTTGGATCATCTTGTTGAAGCTAAACAAGAAGTGCCGTCTTGGTTAGAAAACATGGCTTATGAACATCACTACAAGGGTAGCAGTCGTGGACGTTCTAAGAGGTGAGGTATAAATAGTATATAATGAGGGGAATGGGTGTTCACTTACAGTCGTATGCCGTCTTCTGCTTG
>DDX3XE15sg2.exon_Change_codon_position_41346918_to_CCT,P,0.28,RANK2	AATGATACGGCGACCACCGATACTTTATGGAAGACCTTTGTTTATATACTTTTTTGGGAACTCTTTTAGGCCTGGCAACCTCATTCTTTAACGAGAGGAACATAAATATTACTAAGGATTTGTTGGATCCTCTTGTTGAAGCTAAACAAGAAGTGCCGTCTTGGTTAGAAAACATGGCTTATGAACATCACTACAAGGGTAGCAGTCGTGGACGTTCTAAGAGGTGAGGTATAAATAGTATATAATGAGGGGAATGGGTGTTCACTTACAGTCGTATGCCGTCTTCTGCTTG
>DDX3XE15sg2.exon_Change_codon_position_41346918_to_CGT,R,0.08,RANK6	AATGATACGGCGACCACCGATACTTTATGGAAGACCTTTGTTTATATACTTTTTTGGGAACTCTTTTAGGCCTGGCAACCTCATTCTTTAACGAGAGGAACATAAATATTACTAAGGATTTGTTGGATCGTCTTGTTGAAGCTAAACAAGAAGTGCCGTCTTGGTTAGAAAACATGGCTTATGAACATCACTACAAGGGTAGCAGTCGTGGACGTTCTAAGAGGTGAGGTATAAATAGTATATAATGAGGGGAATGGGTGTTCACTTACAGTCGTATGCCGTCTTCTGCTTG
>DDX3XE15sg2.exon_Change_codon_position_41346918_to_CTA,L,0.07,RANK5	AATGATACGGCGACCACCGATACTTTATGGAAGACCTTTGTTTATATACTTTTTTGGGAACTCTTTTAGGCCTGGCAACCTCATTCTTTAACGAGAGGAACATAAATATTACTAAGGATTTGTTGGATCTACTTGTTGAAGCTAAACAAGAAGTGCCGTCTTGGTTAGAAAACATGGCTTATGAACATCACTACAAGGGTAGCAGTCGTGGACGTTCTAAGAGGTGAGGTATAAATAGTATATAATGAGGGGAATGGGTGTTCACTTACAGTCGTATGCCGTCTTCTGCTTG
>DDX3XE15sg2.exon_Change_codon_position_41346918_to_CTC,L,0.20,RANK2	AATGATACGGCGACCACCGATACTTTATGGAAGACCTTTGTTTATATACTTTTTTGGGAACTCTTTTAGGCCTGGCAACCTCATTCTTTAACGAGAGGAACATAAATATTACTAAGGATTTGTTGGATCTCCTTGTTGAAGCTAAACAAGAAGTGCCGTCTTGGTTAGAAAACATGGCTTATGAACATCACTACAAGGGTAGCAGTCGTGGACGTTCTAAGAGGTGAGGTATAAATAGTATATAATGAGGGGAATGGGTGTTCACTTACAGTCGTATGCCGTCTTCTGCTTG
>DDX3XE15sg2.exon_Change_codon_position_41346918_to_CTG,L,0.41,RANKT	AATGATACGGCGACCACCGATACTTTATGGAAGACCTTTGTTTATATACTTTTTTGGGAACTCTTTTAGGCCTGGCAACCTCATTCTTTAACGAGAGGAACATAAATATTACTAAGGATTTGTTGGATCTGCTTGTTGAAGCTAAACAAGAAGTGCCGTCTTGGTTAGAAAACATGGCTTATGAACATCACTACAAGGGTAGCAGTCGTGGACGTTCTAAGAGGTGAGGTATAAATAGTATATAATGAGGGGAATGGGTGTTCACTTACAGTCGTATGCCGTCTTCTGCTTG
>DDX3XE15sg2.exon_Change_codon_position_41346921_to_ATT,I,0.36,RANK2	AATGATACGGCGACCACCGATACTTTATGGAAGACCTTTGTTTATATACTTTTTTGGGAACTCTTTTAGGCCTGGCAACCTCATTCTTTAACGAGAGGAACATAAATATTACTAAGGATTTGTTGGATCTTATTGTTGAAGCTAAACAAGAAGTGCCGTCTTGGTTAGAAAACATGGCTTATGAACATCACTACAAGGGTAGCAGTCGTGGACGTTCTAAGAGGTGAGGTATAAATAGTATATAATGAGGGGAATGGGTGTTCACTTACAGTCGTATGCCGTCTTCTGCTTG
>DDX3XE15sg2.exon_Change_codon_position_41346921_to_ATC,I,0.48,RANKT	AATGATACGGCGACCACCGATACTTTATGGAAGACCTTTGTTTATATACTTTTTTGGGAACTCTTTTAGGCCTGGCAACCTCATTCTTTAACGAGAGGAACATAAATATTACTAAGGATTTGTTGGATCTTATCGTTGAAGCTAAACAAGAAGTGCCGTCTTGGTTAGAAAACATGGCTTATGAACATCACTACAAGGGTAGCAGTCGTGGACGTTCTAAGAGGTGAGGTATAAATAGTATATAATGAGGGGAATGGGTGTTCACTTACAGTCGTATGCCGTCTTCTGCTTG
>DDX3XE15sg2.exon_Change_codon_position_41346921_to_CAC,H,0.59,RANKT	AATGATACGGCGACCACCGATACTTTATGGAAGACCTTTGTTTATATACTTTTTTGGGAACTCTTTTAGGCCTGGCAACCTCATTCTTTAACGAGAGGAACATAAATATTACTAAGGATTTGTTGGATCTTCACGTTGAAGCTAAACAAGAAGTGCCGTCTTGGTTAGAAAACATGGCTTATGAACATCACTACAAGGGTAGCAGTCGTGGACGTTCTAAGAGGTGAGGTATAAATAGTATATAATGAGGGGAATGGGTGTTCACTTACAGTCGTATGCCGTCTTCTGCTTG
>DDX3XE15sg2.exon_Change_codon_position_41346921_to_CCC,P,0.33,RANKT	AATGATACGGCGACCACCGATACTTTATGGAAGACCTTTGTTTATATACTTTTTTGGGAACTCTTTTAGGCCTGGCAACCTCATTCTTTAACGAGAGGAACATAAATATTACTAAGGATTTGTTGGATCTTCCCGTTGAAGCTAAACAAGAAGTGCCGTCTTGGTTAGAAAACATGGCTTATGAACATCACTACAAGGGTAGCAGTCGTGGACGTTCTAAGAGGTGAGGTATAAATAGTATATAATGAGGGGAATGGGTGTTCACTTACAGTCGTATGCCGTCTTCTGCTTG
>DDX3XE15sg2.exon_Change_codon_position_41346921_to_CGG,R,0.21,RANKT	AATGATACGGCGACCACCGATACTTTATGGAAGACCTTTGTTTATATACTTTTTTGGGAACTCTTTTAGGCCTGGCAACCTCATTCTTTAACGAGAGGAACATAAATATTACTAAGGATTTGTTGGATCTTCGGGTTGAAGCTAAACAAGAAGTGCCGTCTTGGTTAGAAAACATGGCTTATGAACATCACTACAAGGGTAGCAGTCGTGGACGTTCTAAGAGGTGAGGTATAAATAGTATATAATGAGGGGAATGGGTGTTCACTTACAGTCGTATGCCGTCTTCTGCTTG
>DDX3XE15sg2.exon_Change_codon_position_41346921_to_GTT,V,0.18,RANK3	AATGATACGGCGACCACCGATACTTTATGGAAGACCTTTGTTTATATACTTTTTTGGGAACTCTTTTAGGCCTGGCAACCTCATTCTTTAACGAGAGGAACATAAATATTACTAAGGATTTGTTGGATCTTGTTGTTGAAGCTAAACAAGAAGTGCCGTCTTGGTTAGAAAACATGGCTTATGAACATCACTACAAGGGTAGCAGTCGTGGACGTTCTAAGAGGTGAGGTATAAATAGTATATAATGAGGGGAATGGGTGTTCACTTACAGTCGTATGCCGTCTTCTGCTTG
>DDX3XE15sg2.exon_Change_codon_position_41346921_to_GTG,V,0.47,RANKT	AATGATACGGCGACCACCGATACTTTATGGAAGACCTTTGTTTATATACTTTTTTGGGAACTCTTTTAGGCCTGGCAACCTCATTCTTTAACGAGAGGAACATAAATATTACTAAGGATTTGTTGGATCTTGTGGTTGAAGCTAAACAAGAAGTGCCGTCTTGGTTAGAAAACATGGCTTATGAACATCACTACAAGGGTAGCAGTCGTGGACGTTCTAAGAGGTGAGGTATAAATAGTATATAATGAGGGGAATGGGTGTTCACTTACAGTCGTATGCCGTCTTCTGCTTG
>DDX3XE15sg2.exon_Change_codon_position_41346921_to_TTT,F,0.45,RANK2	AATGATACGGCGACCACCGATACTTTATGGAAGACCTTTGTTTATATACTTTTTTGGGAACTCTTTTAGGCCTGGCAACCTCATTCTTTAACGAGAGGAACATAAATATTACTAAGGATTTGTTGGATCTTTTTGTTGAAGCTAAACAAGAAGTGCCGTCTTGGTTAGAAAACATGGCTTATGAACATCACTACAAGGGTAGCAGTCGTGGACGTTCTAAGAGGTGAGGTATAAATAGTATATAATGAGGGGAATGGGTGTTCACTTACAGTCGTATGCCGTCTTCTGCTTG
>DDX3XE15sg2.exon_Change_codon_position_41346921_to_TTA,L,0.07,RANK6	AATGATACGGCGACCACCGATACTTTATGGAAGACCTTTGTTTATATACTTTTTTGGGAACTCTTTTAGGCCTGGCAACCTCATTCTTTAACGAGAGGAACATAAATATTACTAAGGATTTGTTGGATCTTTTAGTTGAAGCTAAACAAGAAGTGCCGTCTTGGTTAGAAAACATGGCTTATGAACATCACTACAAGGGTAGCAGTCGTGGACGTTCTAAGAGGTGAGGTATAAATAGTATATAATGAGGGGAATGGGTGTTCACTTACAGTCGTATGCCGTCTTCTGCTTG
>DDX3XE15sg2.exon_Change_codon_position_41346921_to_TTC,F,0.55,RANKT	AATGATACGGCGACCACCGATACTTTATGGAAGACCTTTGTTTATATACTTTTTTGGGAACTCTTTTAGGCCTGGCAACCTCATTCTTTAACGAGAGGAACATAAATATTACTAAGGATTTGTTGGATCTTTTCGTTGAAGCTAAACAAGAAGTGCCGTCTTGGTTAGAAAACATGGCTTATGAACATCACTACAAGGGTAGCAGTCGTGGACGTTCTAAGAGGTGAGGTATAAATAGTATATAATGAGGGGAATGGGTGTTCACTTACAGTCGTATGCCGTCTTCTGCTTG
>DDX3XE15sg2.exon_Change_codon_position_41346921_to_TTG,L,0.13,RANK4	AATGATACGGCGACCACCGATACTTTATGGAAGACCTTTGTTTATATACTTTTTTGGGAACTCTTTTAGGCCTGGCAACCTCATTCTTTAACGAGAGGAACATAAATATTACTAAGGATTTGTTGGATCTTTTGGTTGAAGCTAAACAAGAAGTGCCGTCTTGGTTAGAAAACATGGCTTATGAACATCACTACAAGGGTAGCAGTCGTGGACGTTCTAAGAGGTGAGGTATAAATAGTATATAATGAGGGGAATGGGTGTTCACTTACAGTCGTATGCCGTCTTCTGCTTG
>DDX3XE15sg2.exon_Change_codon_position_41346921_to_CAT,H,0.41,RANK2	AATGATACGGCGACCACCGATACTTTATGGAAGACCTTTGTTTATATACTTTTTTGGGAACTCTTTTAGGCCTGGCAACCTCATTCTTTAACGAGAGGAACATAAATATTACTAAGGATTTGTTGGATCTTCATGTTGAAGCTAAACAAGAAGTGCCGTCTTGGTTAGAAAACATGGCTTATGAACATCACTACAAGGGTAGCAGTCGTGGACGTTCTAAGAGGTGAGGTATAAATAGTATATAATGAGGGGAATGGGTGTTCACTTACAGTCGTATGCCGTCTTCTGCTTG
>DDX3XE15sg2.exon_Change_codon_position_41346921_to_CCT,P,0.28,RANK2	AATGATACGGCGACCACCGATACTTTATGGAAGACCTTTGTTTATATACTTTTTTGGGAACTCTTTTAGGCCTGGCAACCTCATTCTTTAACGAGAGGAACATAAATATTACTAAGGATTTGTTGGATCTTCCTGTTGAAGCTAAACAAGAAGTGCCGTCTTGGTTAGAAAACATGGCTTATGAACATCACTACAAGGGTAGCAGTCGTGGACGTTCTAAGAGGTGAGGTATAAATAGTATATAATGAGGGGAATGGGTGTTCACTTACAGTCGTATGCCGTCTTCTGCTTG
>DDX3XE15sg2.exon_Change_codon_position_41346921_to_CGT,R,0.08,RANK6	AATGATACGGCGACCACCGATACTTTATGGAAGACCTTTGTTTATATACTTTTTTGGGAACTCTTTTAGGCCTGGCAACCTCATTCTTTAACGAGAGGAACATAAATATTACTAAGGATTTGTTGGATCTTCGTGTTGAAGCTAAACAAGAAGTGCCGTCTTGGTTAGAAAACATGGCTTATGAACATCACTACAAGGGTAGCAGTCGTGGACGTTCTAAGAGGTGAGGTATAAATAGTATATAATGAGGGGAATGGGTGTTCACTTACAGTCGTATGCCGTCTTCTGCTTG
>DDX3XE15sg2.exon_Change_codon_position_41346921_to_CTA,L,0.07,RANK5	AATGATACGGCGACCACCGATACTTTATGGAAGACCTTTGTTTATATACTTTTTTGGGAACTCTTTTAGGCCTGGCAACCTCATTCTTTAACGAGAGGAACATAAATATTACTAAGGATTTGTTGGATCTTCTAGTTGAAGCTAAACAAGAAGTGCCGTCTTGGTTAGAAAACATGGCTTATGAACATCACTACAAGGGTAGCAGTCGTGGACGTTCTAAGAGGTGAGGTATAAATAGTATATAATGAGGGGAATGGGTGTTCACTTACAGTCGTATGCCGTCTTCTGCTTG
>DDX3XE15sg2.exon_Change_codon_position_41346921_to_CTC,L,0.20,RANK2	AATGATACGGCGACCACCGATACTTTATGGAAGACCTTTGTTTATATACTTTTTTGGGAACTCTTTTAGGCCTGGCAACCTCATTCTTTAACGAGAGGAACATAAATATTACTAAGGATTTGTTGGATCTTCTCGTTGAAGCTAAACAAGAAGTGCCGTCTTGGTTAGAAAACATGGCTTATGAACATCACTACAAGGGTAGCAGTCGTGGACGTTCTAAGAGGTGAGGTATAAATAGTATATAATGAGGGGAATGGGTGTTCACTTACAGTCGTATGCCGTCTTCTGCTTG
>DDX3XE15sg2.exon_Change_codon_position_41346921_to_CTG,L,0.41,RANKT	AATGATACGGCGACCACCGATACTTTATGGAAGACCTTTGTTTATATACTTTTTTGGGAACTCTTTTAGGCCTGGCAACCTCATTCTTTAACGAGAGGAACATAAATATTACTAAGGATTTGTTGGATCTTCTGGTTGAAGCTAAACAAGAAGTGCCGTCTTGGTTAGAAAACATGGCTTATGAACATCACTACAAGGGTAGCAGTCGTGGACGTTCTAAGAGGTGAGGTATAAATAGTATATAATGAGGGGAATGGGTGTTCACTTACAGTCGTATGCCGTCTTCTGCTTG
>DDX3XE15sg2.exon_Change_codon_position_41346924_to_ATT,I,0.36,RANK2	AATGATACGGCGACCACCGATACTTTATGGAAGACCTTTGTTTATATACTTTTTTGGGAACTCTTTTAGGCCTGGCAACCTCATTCTTTAACGAGAGGAACATAAATATTACTAAGGATTTGTTGGATCTTCTTATTGAAGCTAAACAAGAAGTGCCGTCTTGGTTAGAAAACATGGCTTATGAACATCACTACAAGGGTAGCAGTCGTGGACGTTCTAAGAGGTGAGGTATAAATAGTATATAATGAGGGGAATGGGTGTTCACTTACAGTCGTATGCCGTCTTCTGCTTG
>DDX3XE15sg2.exon_Change_codon_position_41346924_to_ATC,I,0.48,RANKT	AATGATACGGCGACCACCGATACTTTATGGAAGACCTTTGTTTATATACTTTTTTGGGAACTCTTTTAGGCCTGGCAACCTCATTCTTTAACGAGAGGAACATAAATATTACTAAGGATTTGTTGGATCTTCTTATCGAAGCTAAACAAGAAGTGCCGTCTTGGTTAGAAAACATGGCTTATGAACATCACTACAAGGGTAGCAGTCGTGGACGTTCTAAGAGGTGAGGTATAAATAGTATATAATGAGGGGAATGGGTGTTCACTTACAGTCGTATGCCGTCTTCTGCTTG
>DDX3XE15sg2.exon_Change_codon_position_41346924_to_CTT,L,0.13,RANK3	AATGATACGGCGACCACCGATACTTTATGGAAGACCTTTGTTTATATACTTTTTTGGGAACTCTTTTAGGCCTGGCAACCTCATTCTTTAACGAGAGGAACATAAATATTACTAAGGATTTGTTGGATCTTCTTCTTGAAGCTAAACAAGAAGTGCCGTCTTGGTTAGAAAACATGGCTTATGAACATCACTACAAGGGTAGCAGTCGTGGACGTTCTAAGAGGTGAGGTATAAATAGTATATAATGAGGGGAATGGGTGTTCACTTACAGTCGTATGCCGTCTTCTGCTTG
>DDX3XE15sg2.exon_Change_codon_position_41346924_to_CTG,L,0.41,RANKT	AATGATACGGCGACCACCGATACTTTATGGAAGACCTTTGTTTATATACTTTTTTGGGAACTCTTTTAGGCCTGGCAACCTCATTCTTTAACGAGAGGAACATAAATATTACTAAGGATTTGTTGGATCTTCTTCTGGAAGCTAAACAAGAAGTGCCGTCTTGGTTAGAAAACATGGCTTATGAACATCACTACAAGGGTAGCAGTCGTGGACGTTCTAAGAGGTGAGGTATAAATAGTATATAATGAGGGGAATGGGTGTTCACTTACAGTCGTATGCCGTCTTCTGCTTG
>DDX3XE15sg2.exon_Change_codon_position_41346924_to_GAC,D,0.54,RANKT	AATGATACGGCGACCACCGATACTTTATGGAAGACCTTTGTTTATATACTTTTTTGGGAACTCTTTTAGGCCTGGCAACCTCATTCTTTAACGAGAGGAACATAAATATTACTAAGGATTTGTTGGATCTTCTTGACGAAGCTAAACAAGAAGTGCCGTCTTGGTTAGAAAACATGGCTTATGAACATCACTACAAGGGTAGCAGTCGTGGACGTTCTAAGAGGTGAGGTATAAATAGTATATAATGAGGGGAATGGGTGTTCACTTACAGTCGTATGCCGTCTTCTGCTTG
>DDX3XE15sg2.exon_Change_codon_position_41346924_to_GCC,A,0.40,RANKT	AATGATACGGCGACCACCGATACTTTATGGAAGACCTTTGTTTATATACTTTTTTGGGAACTCTTTTAGGCCTGGCAACCTCATTCTTTAACGAGAGGAACATAAATATTACTAAGGATTTGTTGGATCTTCTTGCCGAAGCTAAACAAGAAGTGCCGTCTTGGTTAGAAAACATGGCTTATGAACATCACTACAAGGGTAGCAGTCGTGGACGTTCTAAGAGGTGAGGTATAAATAGTATATAATGAGGGGAATGGGTGTTCACTTACAGTCGTATGCCGTCTTCTGCTTG
>DDX3XE15sg2.exon_Change_codon_position_41346924_to_GGC,G,0.34,RANKT	AATGATACGGCGACCACCGATACTTTATGGAAGACCTTTGTTTATATACTTTTTTGGGAACTCTTTTAGGCCTGGCAACCTCATTCTTTAACGAGAGGAACATAAATATTACTAAGGATTTGTTGGATCTTCTTGGCGAAGCTAAACAAGAAGTGCCGTCTTGGTTAGAAAACATGGCTTATGAACATCACTACAAGGGTAGCAGTCGTGGACGTTCTAAGAGGTGAGGTATAAATAGTATATAATGAGGGGAATGGGTGTTCACTTACAGTCGTATGCCGTCTTCTGCTTG
>DDX3XE15sg2.exon_Change_codon_position_41346924_to_TTT,F,0.45,RANK2	AATGATACGGCGACCACCGATACTTTATGGAAGACCTTTGTTTATATACTTTTTTGGGAACTCTTTTAGGCCTGGCAACCTCATTCTTTAACGAGAGGAACATAAATATTACTAAGGATTTGTTGGATCTTCTTTTTGAAGCTAAACAAGAAGTGCCGTCTTGGTTAGAAAACATGGCTTATGAACATCACTACAAGGGTAGCAGTCGTGGACGTTCTAAGAGGTGAGGTATAAATAGTATATAATGAGGGGAATGGGTGTTCACTTACAGTCGTATGCCGTCTTCTGCTTG
>DDX3XE15sg2.exon_Change_codon_position_41346924_to_TTC,F,0.55,RANKT	AATGATACGGCGACCACCGATACTTTATGGAAGACCTTTGTTTATATACTTTTTTGGGAACTCTTTTAGGCCTGGCAACCTCATTCTTTAACGAGAGGAACATAAATATTACTAAGGATTTGTTGGATCTTCTTTTCGAAGCTAAACAAGAAGTGCCGTCTTGGTTAGAAAACATGGCTTATGAACATCACTACAAGGGTAGCAGTCGTGGACGTTCTAAGAGGTGAGGTATAAATAGTATATAATGAGGGGAATGGGTGTTCACTTACAGTCGTATGCCGTCTTCTGCTTG
>DDX3XE15sg2.exon_Change_codon_position_41346924_to_GAT,D,0.46,RANK2	AATGATACGGCGACCACCGATACTTTATGGAAGACCTTTGTTTATATACTTTTTTGGGAACTCTTTTAGGCCTGGCAACCTCATTCTTTAACGAGAGGAACATAAATATTACTAAGGATTTGTTGGATCTTCTTGATGAAGCTAAACAAGAAGTGCCGTCTTGGTTAGAAAACATGGCTTATGAACATCACTACAAGGGTAGCAGTCGTGGACGTTCTAAGAGGTGAGGTATAAATAGTATATAATGAGGGGAATGGGTGTTCACTTACAGTCGTATGCCGTCTTCTGCTTG
>DDX3XE15sg2.exon_Change_codon_position_41346924_to_GCT,A,0.26,RANK2	AATGATACGGCGACCACCGATACTTTATGGAAGACCTTTGTTTATATACTTTTTTGGGAACTCTTTTAGGCCTGGCAACCTCATTCTTTAACGAGAGGAACATAAATATTACTAAGGATTTGTTGGATCTTCTTGCTGAAGCTAAACAAGAAGTGCCGTCTTGGTTAGAAAACATGGCTTATGAACATCACTACAAGGGTAGCAGTCGTGGACGTTCTAAGAGGTGAGGTATAAATAGTATATAATGAGGGGAATGGGTGTTCACTTACAGTCGTATGCCGTCTTCTGCTTG
>DDX3XE15sg2.exon_Change_codon_position_41346924_to_GGT,G,0.16,RANK4	AATGATACGGCGACCACCGATACTTTATGGAAGACCTTTGTTTATATACTTTTTTGGGAACTCTTTTAGGCCTGGCAACCTCATTCTTTAACGAGAGGAACATAAATATTACTAAGGATTTGTTGGATCTTCTTGGTGAAGCTAAACAAGAAGTGCCGTCTTGGTTAGAAAACATGGCTTATGAACATCACTACAAGGGTAGCAGTCGTGGACGTTCTAAGAGGTGAGGTATAAATAGTATATAATGAGGGGAATGGGTGTTCACTTACAGTCGTATGCCGTCTTCTGCTTG
>DDX3XE15sg2.exon_Change_codon_position_41346924_to_GTA,V,0.11,RANK4	AATGATACGGCGACCACCGATACTTTATGGAAGACCTTTGTTTATATACTTTTTTGGGAACTCTTTTAGGCCTGGCAACCTCATTCTTTAACGAGAGGAACATAAATATTACTAAGGATTTGTTGGATCTTCTTGTAGAAGCTAAACAAGAAGTGCCGTCTTGGTTAGAAAACATGGCTTATGAACATCACTACAAGGGTAGCAGTCGTGGACGTTCTAAGAGGTGAGGTATAAATAGTATATAATGAGGGGAATGGGTGTTCACTTACAGTCGTATGCCGTCTTCTGCTTG
>DDX3XE15sg2.exon_Change_codon_position_41346924_to_GTC,V,0.24,RANK2	AATGATACGGCGACCACCGATACTTTATGGAAGACCTTTGTTTATATACTTTTTTGGGAACTCTTTTAGGCCTGGCAACCTCATTCTTTAACGAGAGGAACATAAATATTACTAAGGATTTGTTGGATCTTCTTGTCGAAGCTAAACAAGAAGTGCCGTCTTGGTTAGAAAACATGGCTTATGAACATCACTACAAGGGTAGCAGTCGTGGACGTTCTAAGAGGTGAGGTATAAATAGTATATAATGAGGGGAATGGGTGTTCACTTACAGTCGTATGCCGTCTTCTGCTTG
>DDX3XE15sg2.exon_Change_codon_position_41346924_to_GTG,V,0.47,RANKT	AATGATACGGCGACCACCGATACTTTATGGAAGACCTTTGTTTATATACTTTTTTGGGAACTCTTTTAGGCCTGGCAACCTCATTCTTTAACGAGAGGAACATAAATATTACTAAGGATTTGTTGGATCTTCTTGTGGAAGCTAAACAAGAAGTGCCGTCTTGGTTAGAAAACATGGCTTATGAACATCACTACAAGGGTAGCAGTCGTGGACGTTCTAAGAGGTGAGGTATAAATAGTATATAATGAGGGGAATGGGTGTTCACTTACAGTCGTATGCCGTCTTCTGCTTG
>DDX3XE15sg2.exon_Change_codon_position_41346927_to_AAA,K,0.42,RANK2	AATGATACGGCGACCACCGATACTTTATGGAAGACCTTTGTTTATATACTTTTTTGGGAACTCTTTTAGGCCTGGCAACCTCATTCTTTAACGAGAGGAACATAAATATTACTAAGGATTTGTTGGATCTTCTTGTTAAAGCTAAACAAGAAGTGCCGTCTTGGTTAGAAAACATGGCTTATGAACATCACTACAAGGGTAGCAGTCGTGGACGTTCTAAGAGGTGAGGTATAAATAGTATATAATGAGGGGAATGGGTGTTCACTTACAGTCGTATGCCGTCTTCTGCTTG
>DDX3XE15sg2.exon_Change_codon_position_41346927_to_AAG,K,0.58,RANKT	AATGATACGGCGACCACCGATACTTTATGGAAGACCTTTGTTTATATACTTTTTTGGGAACTCTTTTAGGCCTGGCAACCTCATTCTTTAACGAGAGGAACATAAATATTACTAAGGATTTGTTGGATCTTCTTGTTAAGGCTAAACAAGAAGTGCCGTCTTGGTTAGAAAACATGGCTTATGAACATCACTACAAGGGTAGCAGTCGTGGACGTTCTAAGAGGTGAGGTATAAATAGTATATAATGAGGGGAATGGGTGTTCACTTACAGTCGTATGCCGTCTTCTGCTTG
>DDX3XE15sg2.exon_Change_codon_position_41346927_to_CAA,Q,0.25,RANK2	AATGATACGGCGACCACCGATACTTTATGGAAGACCTTTGTTTATATACTTTTTTGGGAACTCTTTTAGGCCTGGCAACCTCATTCTTTAACGAGAGGAACATAAATATTACTAAGGATTTGTTGGATCTTCTTGTTCAAGCTAAACAAGAAGTGCCGTCTTGGTTAGAAAACATGGCTTATGAACATCACTACAAGGGTAGCAGTCGTGGACGTTCTAAGAGGTGAGGTATAAATAGTATATAATGAGGGGAATGGGTGTTCACTTACAGTCGTATGCCGTCTTCTGCTTG
>DDX3XE15sg2.exon_Change_codon_position_41346927_to_CAG,Q,0.75,RANKT	AATGATACGGCGACCACCGATACTTTATGGAAGACCTTTGTTTATATACTTTTTTGGGAACTCTTTTAGGCCTGGCAACCTCATTCTTTAACGAGAGGAACATAAATATTACTAAGGATTTGTTGGATCTTCTTGTTCAGGCTAAACAAGAAGTGCCGTCTTGGTTAGAAAACATGGCTTATGAACATCACTACAAGGGTAGCAGTCGTGGACGTTCTAAGAGGTGAGGTATAAATAGTATATAATGAGGGGAATGGGTGTTCACTTACAGTCGTATGCCGTCTTCTGCTTG
>DDX3XE15sg2.exon_Change_codon_position_41346927_to_GCC,A,0.40,RANKT	AATGATACGGCGACCACCGATACTTTATGGAAGACCTTTGTTTATATACTTTTTTGGGAACTCTTTTAGGCCTGGCAACCTCATTCTTTAACGAGAGGAACATAAATATTACTAAGGATTTGTTGGATCTTCTTGTTGCCGCTAAACAAGAAGTGCCGTCTTGGTTAGAAAACATGGCTTATGAACATCACTACAAGGGTAGCAGTCGTGGACGTTCTAAGAGGTGAGGTATAAATAGTATATAATGAGGGGAATGGGTGTTCACTTACAGTCGTATGCCGTCTTCTGCTTG
>DDX3XE15sg2.exon_Change_codon_position_41346927_to_GGC,G,0.34,RANKT	AATGATACGGCGACCACCGATACTTTATGGAAGACCTTTGTTTATATACTTTTTTGGGAACTCTTTTAGGCCTGGCAACCTCATTCTTTAACGAGAGGAACATAAATATTACTAAGGATTTGTTGGATCTTCTTGTTGGCGCTAAACAAGAAGTGCCGTCTTGGTTAGAAAACATGGCTTATGAACATCACTACAAGGGTAGCAGTCGTGGACGTTCTAAGAGGTGAGGTATAAATAGTATATAATGAGGGGAATGGGTGTTCACTTACAGTCGTATGCCGTCTTCTGCTTG
>DDX3XE15sg2.exon_Change_codon_position_41346927_to_GTG,V,0.47,RANKT	AATGATACGGCGACCACCGATACTTTATGGAAGACCTTTGTTTATATACTTTTTTGGGAACTCTTTTAGGCCTGGCAACCTCATTCTTTAACGAGAGGAACATAAATATTACTAAGGATTTGTTGGATCTTCTTGTTGTGGCTAAACAAGAAGTGCCGTCTTGGTTAGAAAACATGGCTTATGAACATCACTACAAGGGTAGCAGTCGTGGACGTTCTAAGAGGTGAGGTATAAATAGTATATAATGAGGGGAATGGGTGTTCACTTACAGTCGTATGCCGTCTTCTGCTTG
>DDX3XE15sg2.exon_Change_codon_position_41346927_to_TAA,STOP,0.28,RANK2	AATGATACGGCGACCACCGATACTTTATGGAAGACCTTTGTTTATATACTTTTTTGGGAACTCTTTTAGGCCTGGCAACCTCATTCTTTAACGAGAGGAACATAAATATTACTAAGGATTTGTTGGATCTTCTTGTTTAAGCTAAACAAGAAGTGCCGTCTTGGTTAGAAAACATGGCTTATGAACATCACTACAAGGGTAGCAGTCGTGGACGTTCTAAGAGGTGAGGTATAAATAGTATATAATGAGGGGAATGGGTGTTCACTTACAGTCGTATGCCGTCTTCTGCTTG
>DDX3XE15sg2.exon_Change_codon_position_41346927_to_TGA,STOP,0.52,RANKT	AATGATACGGCGACCACCGATACTTTATGGAAGACCTTTGTTTATATACTTTTTTGGGAACTCTTTTAGGCCTGGCAACCTCATTCTTTAACGAGAGGAACATAAATATTACTAAGGATTTGTTGGATCTTCTTGTTTGAGCTAAACAAGAAGTGCCGTCTTGGTTAGAAAACATGGCTTATGAACATCACTACAAGGGTAGCAGTCGTGGACGTTCTAAGAGGTGAGGTATAAATAGTATATAATGAGGGGAATGGGTGTTCACTTACAGTCGTATGCCGTCTTCTGCTTG
>DDX3XE15sg2.exon_Change_codon_position_41346927_to_GCA,A,0.23,RANK3	AATGATACGGCGACCACCGATACTTTATGGAAGACCTTTGTTTATATACTTTTTTGGGAACTCTTTTAGGCCTGGCAACCTCATTCTTTAACGAGAGGAACATAAATATTACTAAGGATTTGTTGGATCTTCTTGTTGCAGCTAAACAAGAAGTGCCGTCTTGGTTAGAAAACATGGCTTATGAACATCACTACAAGGGTAGCAGTCGTGGACGTTCTAAGAGGTGAGGTATAAATAGTATATAATGAGGGGAATGGGTGTTCACTTACAGTCGTATGCCGTCTTCTGCTTG
>DDX3XE15sg2.exon_Change_codon_position_41346927_to_GGA,G,0.25,RANK2	AATGATACGGCGACCACCGATACTTTATGGAAGACCTTTGTTTATATACTTTTTTGGGAACTCTTTTAGGCCTGGCAACCTCATTCTTTAACGAGAGGAACATAAATATTACTAAGGATTTGTTGGATCTTCTTGTTGGAGCTAAACAAGAAGTGCCGTCTTGGTTAGAAAACATGGCTTATGAACATCACTACAAGGGTAGCAGTCGTGGACGTTCTAAGAGGTGAGGTATAAATAGTATATAATGAGGGGAATGGGTGTTCACTTACAGTCGTATGCCGTCTTCTGCTTG
>DDX3XE15sg2.exon_Change_codon_position_41346927_to_GTA,V,0.11,RANK4	AATGATACGGCGACCACCGATACTTTATGGAAGACCTTTGTTTATATACTTTTTTGGGAACTCTTTTAGGCCTGGCAACCTCATTCTTTAACGAGAGGAACATAAATATTACTAAGGATTTGTTGGATCTTCTTGTTGTAGCTAAACAAGAAGTGCCGTCTTGGTTAGAAAACATGGCTTATGAACATCACTACAAGGGTAGCAGTCGTGGACGTTCTAAGAGGTGAGGTATAAATAGTATATAATGAGGGGAATGGGTGTTCACTTACAGTCGTATGCCGTCTTCTGCTTG
>DDX3XE15sg2.exon_Change_codon_position_41346927_to_GAC,D,0.54,RANKT	AATGATACGGCGACCACCGATACTTTATGGAAGACCTTTGTTTATATACTTTTTTGGGAACTCTTTTAGGCCTGGCAACCTCATTCTTTAACGAGAGGAACATAAATATTACTAAGGATTTGTTGGATCTTCTTGTTGACGCTAAACAAGAAGTGCCGTCTTGGTTAGAAAACATGGCTTATGAACATCACTACAAGGGTAGCAGTCGTGGACGTTCTAAGAGGTGAGGTATAAATAGTATATAATGAGGGGAATGGGTGTTCACTTACAGTCGTATGCCGTCTTCTGCTTG
>DDX3XE15sg2.exon_Change_codon_position_41346927_to_GAG,E,0.58,RANKT	AATGATACGGCGACCACCGATACTTTATGGAAGACCTTTGTTTATATACTTTTTTGGGAACTCTTTTAGGCCTGGCAACCTCATTCTTTAACGAGAGGAACATAAATATTACTAAGGATTTGTTGGATCTTCTTGTTGAGGCTAAACAAGAAGTGCCGTCTTGGTTAGAAAACATGGCTTATGAACATCACTACAAGGGTAGCAGTCGTGGACGTTCTAAGAGGTGAGGTATAAATAGTATATAATGAGGGGAATGGGTGTTCACTTACAGTCGTATGCCGTCTTCTGCTTG
>DDX3XE15sg2.exon_Change_codon_position_41346927_to_GAT,D,0.46,RANK2	AATGATACGGCGACCACCGATACTTTATGGAAGACCTTTGTTTATATACTTTTTTGGGAACTCTTTTAGGCCTGGCAACCTCATTCTTTAACGAGAGGAACATAAATATTACTAAGGATTTGTTGGATCTTCTTGTTGATGCTAAACAAGAAGTGCCGTCTTGGTTAGAAAACATGGCTTATGAACATCACTACAAGGGTAGCAGTCGTGGACGTTCTAAGAGGTGAGGTATAAATAGTATATAATGAGGGGAATGGGTGTTCACTTACAGTCGTATGCCGTCTTCTGCTTG
>DDX3XE15sg2.exon_Change_codon_position_41346930_to_ACT,T,0.24,RANK3	AATGATACGGCGACCACCGATACTTTATGGAAGACCTTTGTTTATATACTTTTTTGGGAACTCTTTTAGGCCTGGCAACCTCATTCTTTAACGAGAGGAACATAAATATTACTAAGGATTTGTTGGATCTTCTTGTTGAAACTAAACAAGAAGTGCCGTCTTGGTTAGAAAACATGGCTTATGAACATCACTACAAGGGTAGCAGTCGTGGACGTTCTAAGAGGTGAGGTATAAATAGTATATAATGAGGGGAATGGGTGTTCACTTACAGTCGTATGCCGTCTTCTGCTTG
>DDX3XE15sg2.exon_Change_codon_position_41346930_to_ACC,T,0.36,RANKT	AATGATACGGCGACCACCGATACTTTATGGAAGACCTTTGTTTATATACTTTTTTGGGAACTCTTTTAGGCCTGGCAACCTCATTCTTTAACGAGAGGAACATAAATATTACTAAGGATTTGTTGGATCTTCTTGTTGAAACCAAACAAGAAGTGCCGTCTTGGTTAGAAAACATGGCTTATGAACATCACTACAAGGGTAGCAGTCGTGGACGTTCTAAGAGGTGAGGTATAAATAGTATATAATGAGGGGAATGGGTGTTCACTTACAGTCGTATGCCGTCTTCTGCTTG
>DDX3XE15sg2.exon_Change_codon_position_41346930_to_AGC,S,0.24,RANKT	AATGATACGGCGACCACCGATACTTTATGGAAGACCTTTGTTTATATACTTTTTTGGGAACTCTTTTAGGCCTGGCAACCTCATTCTTTAACGAGAGGAACATAAATATTACTAAGGATTTGTTGGATCTTCTTGTTGAAAGCAAACAAGAAGTGCCGTCTTGGTTAGAAAACATGGCTTATGAACATCACTACAAGGGTAGCAGTCGTGGACGTTCTAAGAGGTGAGGTATAAATAGTATATAATGAGGGGAATGGGTGTTCACTTACAGTCGTATGCCGTCTTCTGCTTG
>DDX3XE15sg2.exon_Change_codon_position_41346930_to_CCT,P,0.28,RANK2	AATGATACGGCGACCACCGATACTTTATGGAAGACCTTTGTTTATATACTTTTTTGGGAACTCTTTTAGGCCTGGCAACCTCATTCTTTAACGAGAGGAACATAAATATTACTAAGGATTTGTTGGATCTTCTTGTTGAACCTAAACAAGAAGTGCCGTCTTGGTTAGAAAACATGGCTTATGAACATCACTACAAGGGTAGCAGTCGTGGACGTTCTAAGAGGTGAGGTATAAATAGTATATAATGAGGGGAATGGGTGTTCACTTACAGTCGTATGCCGTCTTCTGCTTG
>DDX3XE15sg2.exon_Change_codon_position_41346930_to_CCC,P,0.33,RANKT	AATGATACGGCGACCACCGATACTTTATGGAAGACCTTTGTTTATATACTTTTTTGGGAACTCTTTTAGGCCTGGCAACCTCATTCTTTAACGAGAGGAACATAAATATTACTAAGGATTTGTTGGATCTTCTTGTTGAACCCAAACAAGAAGTGCCGTCTTGGTTAGAAAACATGGCTTATGAACATCACTACAAGGGTAGCAGTCGTGGACGTTCTAAGAGGTGAGGTATAAATAGTATATAATGAGGGGAATGGGTGTTCACTTACAGTCGTATGCCGTCTTCTGCTTG
>DDX3XE15sg2.exon_Change_codon_position_41346930_to_GAC,D,0.54,RANKT	AATGATACGGCGACCACCGATACTTTATGGAAGACCTTTGTTTATATACTTTTTTGGGAACTCTTTTAGGCCTGGCAACCTCATTCTTTAACGAGAGGAACATAAATATTACTAAGGATTTGTTGGATCTTCTTGTTGAAGACAAACAAGAAGTGCCGTCTTGGTTAGAAAACATGGCTTATGAACATCACTACAAGGGTAGCAGTCGTGGACGTTCTAAGAGGTGAGGTATAAATAGTATATAATGAGGGGAATGGGTGTTCACTTACAGTCGTATGCCGTCTTCTGCTTG
>DDX3XE15sg2.exon_Change_codon_position_41346930_to_GGC,G,0.34,RANKT	AATGATACGGCGACCACCGATACTTTATGGAAGACCTTTGTTTATATACTTTTTTGGGAACTCTTTTAGGCCTGGCAACCTCATTCTTTAACGAGAGGAACATAAATATTACTAAGGATTTGTTGGATCTTCTTGTTGAAGGCAAACAAGAAGTGCCGTCTTGGTTAGAAAACATGGCTTATGAACATCACTACAAGGGTAGCAGTCGTGGACGTTCTAAGAGGTGAGGTATAAATAGTATATAATGAGGGGAATGGGTGTTCACTTACAGTCGTATGCCGTCTTCTGCTTG
>DDX3XE15sg2.exon_Change_codon_position_41346930_to_GTG,V,0.47,RANKT	AATGATACGGCGACCACCGATACTTTATGGAAGACCTTTGTTTATATACTTTTTTGGGAACTCTTTTAGGCCTGGCAACCTCATTCTTTAACGAGAGGAACATAAATATTACTAAGGATTTGTTGGATCTTCTTGTTGAAGTGAAACAAGAAGTGCCGTCTTGGTTAGAAAACATGGCTTATGAACATCACTACAAGGGTAGCAGTCGTGGACGTTCTAAGAGGTGAGGTATAAATAGTATATAATGAGGGGAATGGGTGTTCACTTACAGTCGTATGCCGTCTTCTGCTTG
>DDX3XE15sg2.exon_Change_codon_position_41346930_to_TCT,S,0.18,RANK3	AATGATACGGCGACCACCGATACTTTATGGAAGACCTTTGTTTATATACTTTTTTGGGAACTCTTTTAGGCCTGGCAACCTCATTCTTTAACGAGAGGAACATAAATATTACTAAGGATTTGTTGGATCTTCTTGTTGAATCTAAACAAGAAGTGCCGTCTTGGTTAGAAAACATGGCTTATGAACATCACTACAAGGGTAGCAGTCGTGGACGTTCTAAGAGGTGAGGTATAAATAGTATATAATGAGGGGAATGGGTGTTCACTTACAGTCGTATGCCGTCTTCTGCTTG
>DDX3XE15sg2.exon_Change_codon_position_41346930_to_GAT,D,0.46,RANK2	AATGATACGGCGACCACCGATACTTTATGGAAGACCTTTGTTTATATACTTTTTTGGGAACTCTTTTAGGCCTGGCAACCTCATTCTTTAACGAGAGGAACATAAATATTACTAAGGATTTGTTGGATCTTCTTGTTGAAGATAAACAAGAAGTGCCGTCTTGGTTAGAAAACATGGCTTATGAACATCACTACAAGGGTAGCAGTCGTGGACGTTCTAAGAGGTGAGGTATAAATAGTATATAATGAGGGGAATGGGTGTTCACTTACAGTCGTATGCCGTCTTCTGCTTG
>DDX3XE15sg2.exon_Change_codon_position_41346930_to_GGT,G,0.16,RANK4	AATGATACGGCGACCACCGATACTTTATGGAAGACCTTTGTTTATATACTTTTTTGGGAACTCTTTTAGGCCTGGCAACCTCATTCTTTAACGAGAGGAACATAAATATTACTAAGGATTTGTTGGATCTTCTTGTTGAAGGTAAACAAGAAGTGCCGTCTTGGTTAGAAAACATGGCTTATGAACATCACTACAAGGGTAGCAGTCGTGGACGTTCTAAGAGGTGAGGTATAAATAGTATATAATGAGGGGAATGGGTGTTCACTTACAGTCGTATGCCGTCTTCTGCTTG
>DDX3XE15sg2.exon_Change_codon_position_41346930_to_GTT,V,0.18,RANK3	AATGATACGGCGACCACCGATACTTTATGGAAGACCTTTGTTTATATACTTTTTTGGGAACTCTTTTAGGCCTGGCAACCTCATTCTTTAACGAGAGGAACATAAATATTACTAAGGATTTGTTGGATCTTCTTGTTGAAGTTAAACAAGAAGTGCCGTCTTGGTTAGAAAACATGGCTTATGAACATCACTACAAGGGTAGCAGTCGTGGACGTTCTAAGAGGTGAGGTATAAATAGTATATAATGAGGGGAATGGGTGTTCACTTACAGTCGTATGCCGTCTTCTGCTTG
>DDX3XE15sg2.exon_Change_codon_position_41346930_to_GCA,A,0.23,RANK3	AATGATACGGCGACCACCGATACTTTATGGAAGACCTTTGTTTATATACTTTTTTGGGAACTCTTTTAGGCCTGGCAACCTCATTCTTTAACGAGAGGAACATAAATATTACTAAGGATTTGTTGGATCTTCTTGTTGAAGCAAAACAAGAAGTGCCGTCTTGGTTAGAAAACATGGCTTATGAACATCACTACAAGGGTAGCAGTCGTGGACGTTCTAAGAGGTGAGGTATAAATAGTATATAATGAGGGGAATGGGTGTTCACTTACAGTCGTATGCCGTCTTCTGCTTG
>DDX3XE15sg2.exon_Change_codon_position_41346930_to_GCC,A,0.40,RANKT	AATGATACGGCGACCACCGATACTTTATGGAAGACCTTTGTTTATATACTTTTTTGGGAACTCTTTTAGGCCTGGCAACCTCATTCTTTAACGAGAGGAACATAAATATTACTAAGGATTTGTTGGATCTTCTTGTTGAAGCCAAACAAGAAGTGCCGTCTTGGTTAGAAAACATGGCTTATGAACATCACTACAAGGGTAGCAGTCGTGGACGTTCTAAGAGGTGAGGTATAAATAGTATATAATGAGGGGAATGGGTGTTCACTTACAGTCGTATGCCGTCTTCTGCTTG
>DDX3XE15sg2.exon_Change_codon_position_41346930_to_GCG,A,0.11,RANK4	AATGATACGGCGACCACCGATACTTTATGGAAGACCTTTGTTTATATACTTTTTTGGGAACTCTTTTAGGCCTGGCAACCTCATTCTTTAACGAGAGGAACATAAATATTACTAAGGATTTGTTGGATCTTCTTGTTGAAGCGAAACAAGAAGTGCCGTCTTGGTTAGAAAACATGGCTTATGAACATCACTACAAGGGTAGCAGTCGTGGACGTTCTAAGAGGTGAGGTATAAATAGTATATAATGAGGGGAATGGGTGTTCACTTACAGTCGTATGCCGTCTTCTGCTTG
>DDX3XE15sg2.exon_Change_codon_position_41346933_to_ACC,T,0.36,RANKT	AATGATACGGCGACCACCGATACTTTATGGAAGACCTTTGTTTATATACTTTTTTGGGAACTCTTTTAGGCCTGGCAACCTCATTCTTTAACGAGAGGAACATAAATATTACTAAGGATTTGTTGGATCTTCTTGTTGAAGCTACCCAAGAAGTGCCGTCTTGGTTAGAAAACATGGCTTATGAACATCACTACAAGGGTAGCAGTCGTGGACGTTCTAAGAGGTGAGGTATAAATAGTATATAATGAGGGGAATGGGTGTTCACTTACAGTCGTATGCCGTCTTCTGCTTG
>DDX3XE15sg2.exon_Change_codon_position_41346933_to_ATC,I,0.48,RANKT	AATGATACGGCGACCACCGATACTTTATGGAAGACCTTTGTTTATATACTTTTTTGGGAACTCTTTTAGGCCTGGCAACCTCATTCTTTAACGAGAGGAACATAAATATTACTAAGGATTTGTTGGATCTTCTTGTTGAAGCTATCCAAGAAGTGCCGTCTTGGTTAGAAAACATGGCTTATGAACATCACTACAAGGGTAGCAGTCGTGGACGTTCTAAGAGGTGAGGTATAAATAGTATATAATGAGGGGAATGGGTGTTCACTTACAGTCGTATGCCGTCTTCTGCTTG
>DDX3XE15sg2.exon_Change_codon_position_41346933_to_CAA,Q,0.25,RANK2	AATGATACGGCGACCACCGATACTTTATGGAAGACCTTTGTTTATATACTTTTTTGGGAACTCTTTTAGGCCTGGCAACCTCATTCTTTAACGAGAGGAACATAAATATTACTAAGGATTTGTTGGATCTTCTTGTTGAAGCTCAACAAGAAGTGCCGTCTTGGTTAGAAAACATGGCTTATGAACATCACTACAAGGGTAGCAGTCGTGGACGTTCTAAGAGGTGAGGTATAAATAGTATATAATGAGGGGAATGGGTGTTCACTTACAGTCGTATGCCGTCTTCTGCTTG
>DDX3XE15sg2.exon_Change_codon_position_41346933_to_CAG,Q,0.75,RANKT	AATGATACGGCGACCACCGATACTTTATGGAAGACCTTTGTTTATATACTTTTTTGGGAACTCTTTTAGGCCTGGCAACCTCATTCTTTAACGAGAGGAACATAAATATTACTAAGGATTTGTTGGATCTTCTTGTTGAAGCTCAGCAAGAAGTGCCGTCTTGGTTAGAAAACATGGCTTATGAACATCACTACAAGGGTAGCAGTCGTGGACGTTCTAAGAGGTGAGGTATAAATAGTATATAATGAGGGGAATGGGTGTTCACTTACAGTCGTATGCCGTCTTCTGCTTG
>DDX3XE15sg2.exon_Change_codon_position_41346933_to_CGG,R,0.21,RANKT	AATGATACGGCGACCACCGATACTTTATGGAAGACCTTTGTTTATATACTTTTTTGGGAACTCTTTTAGGCCTGGCAACCTCATTCTTTAACGAGAGGAACATAAATATTACTAAGGATTTGTTGGATCTTCTTGTTGAAGCTCGGCAAGAAGTGCCGTCTTGGTTAGAAAACATGGCTTATGAACATCACTACAAGGGTAGCAGTCGTGGACGTTCTAAGAGGTGAGGTATAAATAGTATATAATGAGGGGAATGGGTGTTCACTTACAGTCGTATGCCGTCTTCTGCTTG
>DDX3XE15sg2.exon_Change_codon_position_41346933_to_GAA,E,0.42,RANK2	AATGATACGGCGACCACCGATACTTTATGGAAGACCTTTGTTTATATACTTTTTTGGGAACTCTTTTAGGCCTGGCAACCTCATTCTTTAACGAGAGGAACATAAATATTACTAAGGATTTGTTGGATCTTCTTGTTGAAGCTGAACAAGAAGTGCCGTCTTGGTTAGAAAACATGGCTTATGAACATCACTACAAGGGTAGCAGTCGTGGACGTTCTAAGAGGTGAGGTATAAATAGTATATAATGAGGGGAATGGGTGTTCACTTACAGTCGTATGCCGTCTTCTGCTTG
>DDX3XE15sg2.exon_Change_codon_position_41346933_to_GAG,E,0.58,RANKT	AATGATACGGCGACCACCGATACTTTATGGAAGACCTTTGTTTATATACTTTTTTGGGAACTCTTTTAGGCCTGGCAACCTCATTCTTTAACGAGAGGAACATAAATATTACTAAGGATTTGTTGGATCTTCTTGTTGAAGCTGAGCAAGAAGTGCCGTCTTGGTTAGAAAACATGGCTTATGAACATCACTACAAGGGTAGCAGTCGTGGACGTTCTAAGAGGTGAGGTATAAATAGTATATAATGAGGGGAATGGGTGTTCACTTACAGTCGTATGCCGTCTTCTGCTTG
>DDX3XE15sg2.exon_Change_codon_position_41346933_to_TAA,STOP,0.28,RANK2	AATGATACGGCGACCACCGATACTTTATGGAAGACCTTTGTTTATATACTTTTTTGGGAACTCTTTTAGGCCTGGCAACCTCATTCTTTAACGAGAGGAACATAAATATTACTAAGGATTTGTTGGATCTTCTTGTTGAAGCTTAACAAGAAGTGCCGTCTTGGTTAGAAAACATGGCTTATGAACATCACTACAAGGGTAGCAGTCGTGGACGTTCTAAGAGGTGAGGTATAAATAGTATATAATGAGGGGAATGGGTGTTCACTTACAGTCGTATGCCGTCTTCTGCTTG
>DDX3XE15sg2.exon_Change_codon_position_41346933_to_TGA,STOP,0.52,RANKT	AATGATACGGCGACCACCGATACTTTATGGAAGACCTTTGTTTATATACTTTTTTGGGAACTCTTTTAGGCCTGGCAACCTCATTCTTTAACGAGAGGAACATAAATATTACTAAGGATTTGTTGGATCTTCTTGTTGAAGCTTGACAAGAAGTGCCGTCTTGGTTAGAAAACATGGCTTATGAACATCACTACAAGGGTAGCAGTCGTGGACGTTCTAAGAGGTGAGGTATAAATAGTATATAATGAGGGGAATGGGTGTTCACTTACAGTCGTATGCCGTCTTCTGCTTG
>DDX3XE15sg2.exon_Change_codon_position_41346933_to_ACA,T,0.28,RANK2	AATGATACGGCGACCACCGATACTTTATGGAAGACCTTTGTTTATATACTTTTTTGGGAACTCTTTTAGGCCTGGCAACCTCATTCTTTAACGAGAGGAACATAAATATTACTAAGGATTTGTTGGATCTTCTTGTTGAAGCTACACAAGAAGTGCCGTCTTGGTTAGAAAACATGGCTTATGAACATCACTACAAGGGTAGCAGTCGTGGACGTTCTAAGAGGTGAGGTATAAATAGTATATAATGAGGGGAATGGGTGTTCACTTACAGTCGTATGCCGTCTTCTGCTTG
>DDX3XE15sg2.exon_Change_codon_position_41346933_to_AGA,R,0.20,RANK2	AATGATACGGCGACCACCGATACTTTATGGAAGACCTTTGTTTATATACTTTTTTGGGAACTCTTTTAGGCCTGGCAACCTCATTCTTTAACGAGAGGAACATAAATATTACTAAGGATTTGTTGGATCTTCTTGTTGAAGCTAGACAAGAAGTGCCGTCTTGGTTAGAAAACATGGCTTATGAACATCACTACAAGGGTAGCAGTCGTGGACGTTCTAAGAGGTGAGGTATAAATAGTATATAATGAGGGGAATGGGTGTTCACTTACAGTCGTATGCCGTCTTCTGCTTG
>DDX3XE15sg2.exon_Change_codon_position_41346933_to_ATA,I,0.16,RANK3	AATGATACGGCGACCACCGATACTTTATGGAAGACCTTTGTTTATATACTTTTTTGGGAACTCTTTTAGGCCTGGCAACCTCATTCTTTAACGAGAGGAACATAAATATTACTAAGGATTTGTTGGATCTTCTTGTTGAAGCTATACAAGAAGTGCCGTCTTGGTTAGAAAACATGGCTTATGAACATCACTACAAGGGTAGCAGTCGTGGACGTTCTAAGAGGTGAGGTATAAATAGTATATAATGAGGGGAATGGGTGTTCACTTACAGTCGTATGCCGTCTTCTGCTTG
>DDX3XE15sg2.exon_Change_codon_position_41346933_to_AAC,N,0.54,RANKT	AATGATACGGCGACCACCGATACTTTATGGAAGACCTTTGTTTATATACTTTTTTGGGAACTCTTTTAGGCCTGGCAACCTCATTCTTTAACGAGAGGAACATAAATATTACTAAGGATTTGTTGGATCTTCTTGTTGAAGCTAACCAAGAAGTGCCGTCTTGGTTAGAAAACATGGCTTATGAACATCACTACAAGGGTAGCAGTCGTGGACGTTCTAAGAGGTGAGGTATAAATAGTATATAATGAGGGGAATGGGTGTTCACTTACAGTCGTATGCCGTCTTCTGCTTG
>DDX3XE15sg2.exon_Change_codon_position_41346933_to_AAG,K,0.58,RANKT	AATGATACGGCGACCACCGATACTTTATGGAAGACCTTTGTTTATATACTTTTTTGGGAACTCTTTTAGGCCTGGCAACCTCATTCTTTAACGAGAGGAACATAAATATTACTAAGGATTTGTTGGATCTTCTTGTTGAAGCTAAGCAAGAAGTGCCGTCTTGGTTAGAAAACATGGCTTATGAACATCACTACAAGGGTAGCAGTCGTGGACGTTCTAAGAGGTGAGGTATAAATAGTATATAATGAGGGGAATGGGTGTTCACTTACAGTCGTATGCCGTCTTCTGCTTG
>DDX3XE15sg2.exon_Change_codon_position_41346933_to_AAT,N,0.46,RANK2	AATGATACGGCGACCACCGATACTTTATGGAAGACCTTTGTTTATATACTTTTTTGGGAACTCTTTTAGGCCTGGCAACCTCATTCTTTAACGAGAGGAACATAAATATTACTAAGGATTTGTTGGATCTTCTTGTTGAAGCTAATCAAGAAGTGCCGTCTTGGTTAGAAAACATGGCTTATGAACATCACTACAAGGGTAGCAGTCGTGGACGTTCTAAGAGGTGAGGTATAAATAGTATATAATGAGGGGAATGGGTGTTCACTTACAGTCGTATGCCGTCTTCTGCTTG
>DDX3XE15sg2.exon_Change_codon_position_41346936_to_AAA,K,0.42,RANK2	AATGATACGGCGACCACCGATACTTTATGGAAGACCTTTGTTTATATACTTTTTTGGGAACTCTTTTAGGCCTGGCAACCTCATTCTTTAACGAGAGGAACATAAATATTACTAAGGATTTGTTGGATCTTCTTGTTGAAGCTAAAAAAGAAGTGCCGTCTTGGTTAGAAAACATGGCTTATGAACATCACTACAAGGGTAGCAGTCGTGGACGTTCTAAGAGGTGAGGTATAAATAGTATATAATGAGGGGAATGGGTGTTCACTTACAGTCGTATGCCGTCTTCTGCTTG
>DDX3XE15sg2.exon_Change_codon_position_41346936_to_AAG,K,0.58,RANKT	AATGATACGGCGACCACCGATACTTTATGGAAGACCTTTGTTTATATACTTTTTTGGGAACTCTTTTAGGCCTGGCAACCTCATTCTTTAACGAGAGGAACATAAATATTACTAAGGATTTGTTGGATCTTCTTGTTGAAGCTAAAAAGGAAGTGCCGTCTTGGTTAGAAAACATGGCTTATGAACATCACTACAAGGGTAGCAGTCGTGGACGTTCTAAGAGGTGAGGTATAAATAGTATATAATGAGGGGAATGGGTGTTCACTTACAGTCGTATGCCGTCTTCTGCTTG
>DDX3XE15sg2.exon_Change_codon_position_41346936_to_CCC,P,0.33,RANKT	AATGATACGGCGACCACCGATACTTTATGGAAGACCTTTGTTTATATACTTTTTTGGGAACTCTTTTAGGCCTGGCAACCTCATTCTTTAACGAGAGGAACATAAATATTACTAAGGATTTGTTGGATCTTCTTGTTGAAGCTAAACCCGAAGTGCCGTCTTGGTTAGAAAACATGGCTTATGAACATCACTACAAGGGTAGCAGTCGTGGACGTTCTAAGAGGTGAGGTATAAATAGTATATAATGAGGGGAATGGGTGTTCACTTACAGTCGTATGCCGTCTTCTGCTTG
>DDX3XE15sg2.exon_Change_codon_position_41346936_to_CGG,R,0.21,RANKT	AATGATACGGCGACCACCGATACTTTATGGAAGACCTTTGTTTATATACTTTTTTGGGAACTCTTTTAGGCCTGGCAACCTCATTCTTTAACGAGAGGAACATAAATATTACTAAGGATTTGTTGGATCTTCTTGTTGAAGCTAAACGGGAAGTGCCGTCTTGGTTAGAAAACATGGCTTATGAACATCACTACAAGGGTAGCAGTCGTGGACGTTCTAAGAGGTGAGGTATAAATAGTATATAATGAGGGGAATGGGTGTTCACTTACAGTCGTATGCCGTCTTCTGCTTG
>DDX3XE15sg2.exon_Change_codon_position_41346936_to_CTG,L,0.41,RANKT	AATGATACGGCGACCACCGATACTTTATGGAAGACCTTTGTTTATATACTTTTTTGGGAACTCTTTTAGGCCTGGCAACCTCATTCTTTAACGAGAGGAACATAAATATTACTAAGGATTTGTTGGATCTTCTTGTTGAAGCTAAACTGGAAGTGCCGTCTTGGTTAGAAAACATGGCTTATGAACATCACTACAAGGGTAGCAGTCGTGGACGTTCTAAGAGGTGAGGTATAAATAGTATATAATGAGGGGAATGGGTGTTCACTTACAGTCGTATGCCGTCTTCTGCTTG
>DDX3XE15sg2.exon_Change_codon_position_41346936_to_GAA,E,0.42,RANK2	AATGATACGGCGACCACCGATACTTTATGGAAGACCTTTGTTTATATACTTTTTTGGGAACTCTTTTAGGCCTGGCAACCTCATTCTTTAACGAGAGGAACATAAATATTACTAAGGATTTGTTGGATCTTCTTGTTGAAGCTAAAGAAGAAGTGCCGTCTTGGTTAGAAAACATGGCTTATGAACATCACTACAAGGGTAGCAGTCGTGGACGTTCTAAGAGGTGAGGTATAAATAGTATATAATGAGGGGAATGGGTGTTCACTTACAGTCGTATGCCGTCTTCTGCTTG
>DDX3XE15sg2.exon_Change_codon_position_41346936_to_GAG,E,0.58,RANKT	AATGATACGGCGACCACCGATACTTTATGGAAGACCTTTGTTTATATACTTTTTTGGGAACTCTTTTAGGCCTGGCAACCTCATTCTTTAACGAGAGGAACATAAATATTACTAAGGATTTGTTGGATCTTCTTGTTGAAGCTAAAGAGGAAGTGCCGTCTTGGTTAGAAAACATGGCTTATGAACATCACTACAAGGGTAGCAGTCGTGGACGTTCTAAGAGGTGAGGTATAAATAGTATATAATGAGGGGAATGGGTGTTCACTTACAGTCGTATGCCGTCTTCTGCTTG
>DDX3XE15sg2.exon_Change_codon_position_41346936_to_TAA,STOP,0.28,RANK2	AATGATACGGCGACCACCGATACTTTATGGAAGACCTTTGTTTATATACTTTTTTGGGAACTCTTTTAGGCCTGGCAACCTCATTCTTTAACGAGAGGAACATAAATATTACTAAGGATTTGTTGGATCTTCTTGTTGAAGCTAAATAAGAAGTGCCGTCTTGGTTAGAAAACATGGCTTATGAACATCACTACAAGGGTAGCAGTCGTGGACGTTCTAAGAGGTGAGGTATAAATAGTATATAATGAGGGGAATGGGTGTTCACTTACAGTCGTATGCCGTCTTCTGCTTG
>DDX3XE15sg2.exon_Change_codon_position_41346936_to_TGA,STOP,0.52,RANKT	AATGATACGGCGACCACCGATACTTTATGGAAGACCTTTGTTTATATACTTTTTTGGGAACTCTTTTAGGCCTGGCAACCTCATTCTTTAACGAGAGGAACATAAATATTACTAAGGATTTGTTGGATCTTCTTGTTGAAGCTAAATGAGAAGTGCCGTCTTGGTTAGAAAACATGGCTTATGAACATCACTACAAGGGTAGCAGTCGTGGACGTTCTAAGAGGTGAGGTATAAATAGTATATAATGAGGGGAATGGGTGTTCACTTACAGTCGTATGCCGTCTTCTGCTTG
>DDX3XE15sg2.exon_Change_codon_position_41346936_to_CCA,P,0.27,RANK3	AATGATACGGCGACCACCGATACTTTATGGAAGACCTTTGTTTATATACTTTTTTGGGAACTCTTTTAGGCCTGGCAACCTCATTCTTTAACGAGAGGAACATAAATATTACTAAGGATTTGTTGGATCTTCTTGTTGAAGCTAAACCAGAAGTGCCGTCTTGGTTAGAAAACATGGCTTATGAACATCACTACAAGGGTAGCAGTCGTGGACGTTCTAAGAGGTGAGGTATAAATAGTATATAATGAGGGGAATGGGTGTTCACTTACAGTCGTATGCCGTCTTCTGCTTG
>DDX3XE15sg2.exon_Change_codon_position_41346936_to_CGA,R,0.11,RANK5	AATGATACGGCGACCACCGATACTTTATGGAAGACCTTTGTTTATATACTTTTTTGGGAACTCTTTTAGGCCTGGCAACCTCATTCTTTAACGAGAGGAACATAAATATTACTAAGGATTTGTTGGATCTTCTTGTTGAAGCTAAACGAGAAGTGCCGTCTTGGTTAGAAAACATGGCTTATGAACATCACTACAAGGGTAGCAGTCGTGGACGTTCTAAGAGGTGAGGTATAAATAGTATATAATGAGGGGAATGGGTGTTCACTTACAGTCGTATGCCGTCTTCTGCTTG
>DDX3XE15sg2.exon_Change_codon_position_41346936_to_CTA,L,0.07,RANK5	AATGATACGGCGACCACCGATACTTTATGGAAGACCTTTGTTTATATACTTTTTTGGGAACTCTTTTAGGCCTGGCAACCTCATTCTTTAACGAGAGGAACATAAATATTACTAAGGATTTGTTGGATCTTCTTGTTGAAGCTAAACTAGAAGTGCCGTCTTGGTTAGAAAACATGGCTTATGAACATCACTACAAGGGTAGCAGTCGTGGACGTTCTAAGAGGTGAGGTATAAATAGTATATAATGAGGGGAATGGGTGTTCACTTACAGTCGTATGCCGTCTTCTGCTTG
>DDX3XE15sg2.exon_Change_codon_position_41346936_to_CAC,H,0.59,RANKT	AATGATACGGCGACCACCGATACTTTATGGAAGACCTTTGTTTATATACTTTTTTGGGAACTCTTTTAGGCCTGGCAACCTCATTCTTTAACGAGAGGAACATAAATATTACTAAGGATTTGTTGGATCTTCTTGTTGAAGCTAAACACGAAGTGCCGTCTTGGTTAGAAAACATGGCTTATGAACATCACTACAAGGGTAGCAGTCGTGGACGTTCTAAGAGGTGAGGTATAAATAGTATATAATGAGGGGAATGGGTGTTCACTTACAGTCGTATGCCGTCTTCTGCTTG
>DDX3XE15sg2.exon_Change_codon_position_41346936_to_CAG,Q,0.75,RANKT	AATGATACGGCGACCACCGATACTTTATGGAAGACCTTTGTTTATATACTTTTTTGGGAACTCTTTTAGGCCTGGCAACCTCATTCTTTAACGAGAGGAACATAAATATTACTAAGGATTTGTTGGATCTTCTTGTTGAAGCTAAACAGGAAGTGCCGTCTTGGTTAGAAAACATGGCTTATGAACATCACTACAAGGGTAGCAGTCGTGGACGTTCTAAGAGGTGAGGTATAAATAGTATATAATGAGGGGAATGGGTGTTCACTTACAGTCGTATGCCGTCTTCTGCTTG
>DDX3XE15sg2.exon_Change_codon_position_41346936_to_CAT,H,0.41,RANK2	AATGATACGGCGACCACCGATACTTTATGGAAGACCTTTGTTTATATACTTTTTTGGGAACTCTTTTAGGCCTGGCAACCTCATTCTTTAACGAGAGGAACATAAATATTACTAAGGATTTGTTGGATCTTCTTGTTGAAGCTAAACATGAAGTGCCGTCTTGGTTAGAAAACATGGCTTATGAACATCACTACAAGGGTAGCAGTCGTGGACGTTCTAAGAGGTGAGGTATAAATAGTATATAATGAGGGGAATGGGTGTTCACTTACAGTCGTATGCCGTCTTCTGCTTG
>DDX3XE15sg2.exon_Change_codon_position_41346939_to_AAA,K,0.42,RANK2	AATGATACGGCGACCACCGATACTTTATGGAAGACCTTTGTTTATATACTTTTTTGGGAACTCTTTTAGGCCTGGCAACCTCATTCTTTAACGAGAGGAACATAAATATTACTAAGGATTTGTTGGATCTTCTTGTTGAAGCTAAACAAAAAGTGCCGTCTTGGTTAGAAAACATGGCTTATGAACATCACTACAAGGGTAGCAGTCGTGGACGTTCTAAGAGGTGAGGTATAAATAGTATATAATGAGGGGAATGGGTGTTCACTTACAGTCGTATGCCGTCTTCTGCTTG
>DDX3XE15sg2.exon_Change_codon_position_41346939_to_AAG,K,0.58,RANKT	AATGATACGGCGACCACCGATACTTTATGGAAGACCTTTGTTTATATACTTTTTTGGGAACTCTTTTAGGCCTGGCAACCTCATTCTTTAACGAGAGGAACATAAATATTACTAAGGATTTGTTGGATCTTCTTGTTGAAGCTAAACAAAAGGTGCCGTCTTGGTTAGAAAACATGGCTTATGAACATCACTACAAGGGTAGCAGTCGTGGACGTTCTAAGAGGTGAGGTATAAATAGTATATAATGAGGGGAATGGGTGTTCACTTACAGTCGTATGCCGTCTTCTGCTTG
>DDX3XE15sg2.exon_Change_codon_position_41346939_to_CAA,Q,0.25,RANK2	AATGATACGGCGACCACCGATACTTTATGGAAGACCTTTGTTTATATACTTTTTTGGGAACTCTTTTAGGCCTGGCAACCTCATTCTTTAACGAGAGGAACATAAATATTACTAAGGATTTGTTGGATCTTCTTGTTGAAGCTAAACAACAAGTGCCGTCTTGGTTAGAAAACATGGCTTATGAACATCACTACAAGGGTAGCAGTCGTGGACGTTCTAAGAGGTGAGGTATAAATAGTATATAATGAGGGGAATGGGTGTTCACTTACAGTCGTATGCCGTCTTCTGCTTG
>DDX3XE15sg2.exon_Change_codon_position_41346939_to_CAG,Q,0.75,RANKT	AATGATACGGCGACCACCGATACTTTATGGAAGACCTTTGTTTATATACTTTTTTGGGAACTCTTTTAGGCCTGGCAACCTCATTCTTTAACGAGAGGAACATAAATATTACTAAGGATTTGTTGGATCTTCTTGTTGAAGCTAAACAACAGGTGCCGTCTTGGTTAGAAAACATGGCTTATGAACATCACTACAAGGGTAGCAGTCGTGGACGTTCTAAGAGGTGAGGTATAAATAGTATATAATGAGGGGAATGGGTGTTCACTTACAGTCGTATGCCGTCTTCTGCTTG
>DDX3XE15sg2.exon_Change_codon_position_41346939_to_GCC,A,0.40,RANKT	AATGATACGGCGACCACCGATACTTTATGGAAGACCTTTGTTTATATACTTTTTTGGGAACTCTTTTAGGCCTGGCAACCTCATTCTTTAACGAGAGGAACATAAATATTACTAAGGATTTGTTGGATCTTCTTGTTGAAGCTAAACAAGCCGTGCCGTCTTGGTTAGAAAACATGGCTTATGAACATCACTACAAGGGTAGCAGTCGTGGACGTTCTAAGAGGTGAGGTATAAATAGTATATAATGAGGGGAATGGGTGTTCACTTACAGTCGTATGCCGTCTTCTGCTTG
>DDX3XE15sg2.exon_Change_codon_position_41346939_to_GGC,G,0.34,RANKT	AATGATACGGCGACCACCGATACTTTATGGAAGACCTTTGTTTATATACTTTTTTGGGAACTCTTTTAGGCCTGGCAACCTCATTCTTTAACGAGAGGAACATAAATATTACTAAGGATTTGTTGGATCTTCTTGTTGAAGCTAAACAAGGCGTGCCGTCTTGGTTAGAAAACATGGCTTATGAACATCACTACAAGGGTAGCAGTCGTGGACGTTCTAAGAGGTGAGGTATAAATAGTATATAATGAGGGGAATGGGTGTTCACTTACAGTCGTATGCCGTCTTCTGCTTG
>DDX3XE15sg2.exon_Change_codon_position_41346939_to_GTG,V,0.47,RANKT	AATGATACGGCGACCACCGATACTTTATGGAAGACCTTTGTTTATATACTTTTTTGGGAACTCTTTTAGGCCTGGCAACCTCATTCTTTAACGAGAGGAACATAAATATTACTAAGGATTTGTTGGATCTTCTTGTTGAAGCTAAACAAGTGGTGCCGTCTTGGTTAGAAAACATGGCTTATGAACATCACTACAAGGGTAGCAGTCGTGGACGTTCTAAGAGGTGAGGTATAAATAGTATATAATGAGGGGAATGGGTGTTCACTTACAGTCGTATGCCGTCTTCTGCTTG
>DDX3XE15sg2.exon_Change_codon_position_41346939_to_TAA,STOP,0.28,RANK2	AATGATACGGCGACCACCGATACTTTATGGAAGACCTTTGTTTATATACTTTTTTGGGAACTCTTTTAGGCCTGGCAACCTCATTCTTTAACGAGAGGAACATAAATATTACTAAGGATTTGTTGGATCTTCTTGTTGAAGCTAAACAATAAGTGCCGTCTTGGTTAGAAAACATGGCTTATGAACATCACTACAAGGGTAGCAGTCGTGGACGTTCTAAGAGGTGAGGTATAAATAGTATATAATGAGGGGAATGGGTGTTCACTTACAGTCGTATGCCGTCTTCTGCTTG
>DDX3XE15sg2.exon_Change_codon_position_41346939_to_TGA,STOP,0.52,RANKT	AATGATACGGCGACCACCGATACTTTATGGAAGACCTTTGTTTATATACTTTTTTGGGAACTCTTTTAGGCCTGGCAACCTCATTCTTTAACGAGAGGAACATAAATATTACTAAGGATTTGTTGGATCTTCTTGTTGAAGCTAAACAATGAGTGCCGTCTTGGTTAGAAAACATGGCTTATGAACATCACTACAAGGGTAGCAGTCGTGGACGTTCTAAGAGGTGAGGTATAAATAGTATATAATGAGGGGAATGGGTGTTCACTTACAGTCGTATGCCGTCTTCTGCTTG
>DDX3XE15sg2.exon_Change_codon_position_41346939_to_GCA,A,0.23,RANK3	AATGATACGGCGACCACCGATACTTTATGGAAGACCTTTGTTTATATACTTTTTTGGGAACTCTTTTAGGCCTGGCAACCTCATTCTTTAACGAGAGGAACATAAATATTACTAAGGATTTGTTGGATCTTCTTGTTGAAGCTAAACAAGCAGTGCCGTCTTGGTTAGAAAACATGGCTTATGAACATCACTACAAGGGTAGCAGTCGTGGACGTTCTAAGAGGTGAGGTATAAATAGTATATAATGAGGGGAATGGGTGTTCACTTACAGTCGTATGCCGTCTTCTGCTTG
>DDX3XE15sg2.exon_Change_codon_position_41346939_to_GGA,G,0.25,RANK2	AATGATACGGCGACCACCGATACTTTATGGAAGACCTTTGTTTATATACTTTTTTGGGAACTCTTTTAGGCCTGGCAACCTCATTCTTTAACGAGAGGAACATAAATATTACTAAGGATTTGTTGGATCTTCTTGTTGAAGCTAAACAAGGAGTGCCGTCTTGGTTAGAAAACATGGCTTATGAACATCACTACAAGGGTAGCAGTCGTGGACGTTCTAAGAGGTGAGGTATAAATAGTATATAATGAGGGGAATGGGTGTTCACTTACAGTCGTATGCCGTCTTCTGCTTG
>DDX3XE15sg2.exon_Change_codon_position_41346939_to_GTA,V,0.11,RANK4	AATGATACGGCGACCACCGATACTTTATGGAAGACCTTTGTTTATATACTTTTTTGGGAACTCTTTTAGGCCTGGCAACCTCATTCTTTAACGAGAGGAACATAAATATTACTAAGGATTTGTTGGATCTTCTTGTTGAAGCTAAACAAGTAGTGCCGTCTTGGTTAGAAAACATGGCTTATGAACATCACTACAAGGGTAGCAGTCGTGGACGTTCTAAGAGGTGAGGTATAAATAGTATATAATGAGGGGAATGGGTGTTCACTTACAGTCGTATGCCGTCTTCTGCTTG
>DDX3XE15sg2.exon_Change_codon_position_41346939_to_GAC,D,0.54,RANKT	AATGATACGGCGACCACCGATACTTTATGGAAGACCTTTGTTTATATACTTTTTTGGGAACTCTTTTAGGCCTGGCAACCTCATTCTTTAACGAGAGGAACATAAATATTACTAAGGATTTGTTGGATCTTCTTGTTGAAGCTAAACAAGACGTGCCGTCTTGGTTAGAAAACATGGCTTATGAACATCACTACAAGGGTAGCAGTCGTGGACGTTCTAAGAGGTGAGGTATAAATAGTATATAATGAGGGGAATGGGTGTTCACTTACAGTCGTATGCCGTCTTCTGCTTG
>DDX3XE15sg2.exon_Change_codon_position_41346939_to_GAG,E,0.58,RANKT	AATGATACGGCGACCACCGATACTTTATGGAAGACCTTTGTTTATATACTTTTTTGGGAACTCTTTTAGGCCTGGCAACCTCATTCTTTAACGAGAGGAACATAAATATTACTAAGGATTTGTTGGATCTTCTTGTTGAAGCTAAACAAGAGGTGCCGTCTTGGTTAGAAAACATGGCTTATGAACATCACTACAAGGGTAGCAGTCGTGGACGTTCTAAGAGGTGAGGTATAAATAGTATATAATGAGGGGAATGGGTGTTCACTTACAGTCGTATGCCGTCTTCTGCTTG
>DDX3XE15sg2.exon_Change_codon_position_41346939_to_GAT,D,0.46,RANK2	AATGATACGGCGACCACCGATACTTTATGGAAGACCTTTGTTTATATACTTTTTTGGGAACTCTTTTAGGCCTGGCAACCTCATTCTTTAACGAGAGGAACATAAATATTACTAAGGATTTGTTGGATCTTCTTGTTGAAGCTAAACAAGATGTGCCGTCTTGGTTAGAAAACATGGCTTATGAACATCACTACAAGGGTAGCAGTCGTGGACGTTCTAAGAGGTGAGGTATAAATAGTATATAATGAGGGGAATGGGTGTTCACTTACAGTCGTATGCCGTCTTCTGCTTG
>DDX3XE15sg2.exon_Change_codon_position_41346942_to_ATG,M,1.00,RANKU	AATGATACGGCGACCACCGATACTTTATGGAAGACCTTTGTTTATATACTTTTTTGGGAACTCTTTTAGGCCTGGCAACCTCATTCTTTAACGAGAGGAACATAAATATTACTAAGGATTTGTTGGATCTTCTTGTTGAAGCTAAACAAGAAATGCCGTCTTGGTTAGAAAACATGGCTTATGAACATCACTACAAGGGTAGCAGTCGTGGACGTTCTAAGAGGTGAGGTATAAATAGTATATAATGAGGGGAATGGGTGTTCACTTACAGTCGTATGCCGTCTTCTGCTTG
>DDX3XE15sg2.exon_Change_codon_position_41346942_to_CTG,L,0.41,RANKT	AATGATACGGCGACCACCGATACTTTATGGAAGACCTTTGTTTATATACTTTTTTGGGAACTCTTTTAGGCCTGGCAACCTCATTCTTTAACGAGAGGAACATAAATATTACTAAGGATTTGTTGGATCTTCTTGTTGAAGCTAAACAAGAACTGCCGTCTTGGTTAGAAAACATGGCTTATGAACATCACTACAAGGGTAGCAGTCGTGGACGTTCTAAGAGGTGAGGTATAAATAGTATATAATGAGGGGAATGGGTGTTCACTTACAGTCGTATGCCGTCTTCTGCTTG
>DDX3XE15sg2.exon_Change_codon_position_41346942_to_GAA,E,0.42,RANK2	AATGATACGGCGACCACCGATACTTTATGGAAGACCTTTGTTTATATACTTTTTTGGGAACTCTTTTAGGCCTGGCAACCTCATTCTTTAACGAGAGGAACATAAATATTACTAAGGATTTGTTGGATCTTCTTGTTGAAGCTAAACAAGAAGAACCGTCTTGGTTAGAAAACATGGCTTATGAACATCACTACAAGGGTAGCAGTCGTGGACGTTCTAAGAGGTGAGGTATAAATAGTATATAATGAGGGGAATGGGTGTTCACTTACAGTCGTATGCCGTCTTCTGCTTG
>DDX3XE15sg2.exon_Change_codon_position_41346942_to_GCC,A,0.40,RANKT	AATGATACGGCGACCACCGATACTTTATGGAAGACCTTTGTTTATATACTTTTTTGGGAACTCTTTTAGGCCTGGCAACCTCATTCTTTAACGAGAGGAACATAAATATTACTAAGGATTTGTTGGATCTTCTTGTTGAAGCTAAACAAGAAGCCCCGTCTTGGTTAGAAAACATGGCTTATGAACATCACTACAAGGGTAGCAGTCGTGGACGTTCTAAGAGGTGAGGTATAAATAGTATATAATGAGGGGAATGGGTGTTCACTTACAGTCGTATGCCGTCTTCTGCTTG
>DDX3XE15sg2.exon_Change_codon_position_41346942_to_GGC,G,0.34,RANKT	AATGATACGGCGACCACCGATACTTTATGGAAGACCTTTGTTTATATACTTTTTTGGGAACTCTTTTAGGCCTGGCAACCTCATTCTTTAACGAGAGGAACATAAATATTACTAAGGATTTGTTGGATCTTCTTGTTGAAGCTAAACAAGAAGGCCCGTCTTGGTTAGAAAACATGGCTTATGAACATCACTACAAGGGTAGCAGTCGTGGACGTTCTAAGAGGTGAGGTATAAATAGTATATAATGAGGGGAATGGGTGTTCACTTACAGTCGTATGCCGTCTTCTGCTTG
>DDX3XE15sg2.exon_Change_codon_position_41346942_to_TTG,L,0.13,RANK4	AATGATACGGCGACCACCGATACTTTATGGAAGACCTTTGTTTATATACTTTTTTGGGAACTCTTTTAGGCCTGGCAACCTCATTCTTTAACGAGAGGAACATAAATATTACTAAGGATTTGTTGGATCTTCTTGTTGAAGCTAAACAAGAATTGCCGTCTTGGTTAGAAAACATGGCTTATGAACATCACTACAAGGGTAGCAGTCGTGGACGTTCTAAGAGGTGAGGTATAAATAGTATATAATGAGGGGAATGGGTGTTCACTTACAGTCGTATGCCGTCTTCTGCTTG
>DDX3XE15sg2.exon_Change_codon_position_41346942_to_GAG,E,0.58,RANKT	AATGATACGGCGACCACCGATACTTTATGGAAGACCTTTGTTTATATACTTTTTTGGGAACTCTTTTAGGCCTGGCAACCTCATTCTTTAACGAGAGGAACATAAATATTACTAAGGATTTGTTGGATCTTCTTGTTGAAGCTAAACAAGAAGAGCCGTCTTGGTTAGAAAACATGGCTTATGAACATCACTACAAGGGTAGCAGTCGTGGACGTTCTAAGAGGTGAGGTATAAATAGTATATAATGAGGGGAATGGGTGTTCACTTACAGTCGTATGCCGTCTTCTGCTTG
>DDX3XE15sg2.exon_Change_codon_position_41346942_to_GCG,A,0.11,RANK4	AATGATACGGCGACCACCGATACTTTATGGAAGACCTTTGTTTATATACTTTTTTGGGAACTCTTTTAGGCCTGGCAACCTCATTCTTTAACGAGAGGAACATAAATATTACTAAGGATTTGTTGGATCTTCTTGTTGAAGCTAAACAAGAAGCGCCGTCTTGGTTAGAAAACATGGCTTATGAACATCACTACAAGGGTAGCAGTCGTGGACGTTCTAAGAGGTGAGGTATAAATAGTATATAATGAGGGGAATGGGTGTTCACTTACAGTCGTATGCCGTCTTCTGCTTG
>DDX3XE15sg2.exon_Change_codon_position_41346942_to_GGG,G,0.25,RANK3	AATGATACGGCGACCACCGATACTTTATGGAAGACCTTTGTTTATATACTTTTTTGGGAACTCTTTTAGGCCTGGCAACCTCATTCTTTAACGAGAGGAACATAAATATTACTAAGGATTTGTTGGATCTTCTTGTTGAAGCTAAACAAGAAGGGCCGTCTTGGTTAGAAAACATGGCTTATGAACATCACTACAAGGGTAGCAGTCGTGGACGTTCTAAGAGGTGAGGTATAAATAGTATATAATGAGGGGAATGGGTGTTCACTTACAGTCGTATGCCGTCTTCTGCTTG
>DDX3XE15sg2.exon_Change_codon_position_41346942_to_GTA,V,0.11,RANK4	AATGATACGGCGACCACCGATACTTTATGGAAGACCTTTGTTTATATACTTTTTTGGGAACTCTTTTAGGCCTGGCAACCTCATTCTTTAACGAGAGGAACATAAATATTACTAAGGATTTGTTGGATCTTCTTGTTGAAGCTAAACAAGAAGTACCGTCTTGGTTAGAAAACATGGCTTATGAACATCACTACAAGGGTAGCAGTCGTGGACGTTCTAAGAGGTGAGGTATAAATAGTATATAATGAGGGGAATGGGTGTTCACTTACAGTCGTATGCCGTCTTCTGCTTG
>DDX3XE15sg2.exon_Change_codon_position_41346942_to_GTC,V,0.24,RANK2	AATGATACGGCGACCACCGATACTTTATGGAAGACCTTTGTTTATATACTTTTTTGGGAACTCTTTTAGGCCTGGCAACCTCATTCTTTAACGAGAGGAACATAAATATTACTAAGGATTTGTTGGATCTTCTTGTTGAAGCTAAACAAGAAGTCCCGTCTTGGTTAGAAAACATGGCTTATGAACATCACTACAAGGGTAGCAGTCGTGGACGTTCTAAGAGGTGAGGTATAAATAGTATATAATGAGGGGAATGGGTGTTCACTTACAGTCGTATGCCGTCTTCTGCTTG
>DDX3XE15sg2.exon_Change_codon_position_41346942_to_GTT,V,0.18,RANK3	AATGATACGGCGACCACCGATACTTTATGGAAGACCTTTGTTTATATACTTTTTTGGGAACTCTTTTAGGCCTGGCAACCTCATTCTTTAACGAGAGGAACATAAATATTACTAAGGATTTGTTGGATCTTCTTGTTGAAGCTAAACAAGAAGTTCCGTCTTGGTTAGAAAACATGGCTTATGAACATCACTACAAGGGTAGCAGTCGTGGACGTTCTAAGAGGTGAGGTATAAATAGTATATAATGAGGGGAATGGGTGTTCACTTACAGTCGTATGCCGTCTTCTGCTTG
>DDX3XE15sg2.exon_Change_codon_position_41346945_to_ACG,T,0.12,RANK4	AATGATACGGCGACCACCGATACTTTATGGAAGACCTTTGTTTATATACTTTTTTGGGAACTCTTTTAGGCCTGGCAACCTCATTCTTTAACGAGAGGAACATAAATATTACTAAGGATTTGTTGGATCTTCTTGTTGAAGCTAAACAAGAAGTGACGTCTTGGTTAGAAAACATGGCTTATGAACATCACTACAAGGGTAGCAGTCGTGGACGTTCTAAGAGGTGAGGTATAAATAGTATATAATGAGGGGAATGGGTGTTCACTTACAGTCGTATGCCGTCTTCTGCTTG
>DDX3XE15sg2.exon_Change_codon_position_41346945_to_ACC,T,0.36,RANKT	AATGATACGGCGACCACCGATACTTTATGGAAGACCTTTGTTTATATACTTTTTTGGGAACTCTTTTAGGCCTGGCAACCTCATTCTTTAACGAGAGGAACATAAATATTACTAAGGATTTGTTGGATCTTCTTGTTGAAGCTAAACAAGAAGTGACCTCTTGGTTAGAAAACATGGCTTATGAACATCACTACAAGGGTAGCAGTCGTGGACGTTCTAAGAGGTGAGGTATAAATAGTATATAATGAGGGGAATGGGTGTTCACTTACAGTCGTATGCCGTCTTCTGCTTG
>DDX3XE15sg2.exon_Change_codon_position_41346945_to_AGA,R,0.20,RANK2	AATGATACGGCGACCACCGATACTTTATGGAAGACCTTTGTTTATATACTTTTTTGGGAACTCTTTTAGGCCTGGCAACCTCATTCTTTAACGAGAGGAACATAAATATTACTAAGGATTTGTTGGATCTTCTTGTTGAAGCTAAACAAGAAGTGAGATCTTGGTTAGAAAACATGGCTTATGAACATCACTACAAGGGTAGCAGTCGTGGACGTTCTAAGAGGTGAGGTATAAATAGTATATAATGAGGGGAATGGGTGTTCACTTACAGTCGTATGCCGTCTTCTGCTTG
>DDX3XE15sg2.exon_Change_codon_position_41346945_to_AGC,S,0.24,RANKT	AATGATACGGCGACCACCGATACTTTATGGAAGACCTTTGTTTATATACTTTTTTGGGAACTCTTTTAGGCCTGGCAACCTCATTCTTTAACGAGAGGAACATAAATATTACTAAGGATTTGTTGGATCTTCTTGTTGAAGCTAAACAAGAAGTGAGCTCTTGGTTAGAAAACATGGCTTATGAACATCACTACAAGGGTAGCAGTCGTGGACGTTCTAAGAGGTGAGGTATAAATAGTATATAATGAGGGGAATGGGTGTTCACTTACAGTCGTATGCCGTCTTCTGCTTG
>DDX3XE15sg2.exon_Change_codon_position_41346945_to_CAA,Q,0.25,RANK2	AATGATACGGCGACCACCGATACTTTATGGAAGACCTTTGTTTATATACTTTTTTGGGAACTCTTTTAGGCCTGGCAACCTCATTCTTTAACGAGAGGAACATAAATATTACTAAGGATTTGTTGGATCTTCTTGTTGAAGCTAAACAAGAAGTGCAATCTTGGTTAGAAAACATGGCTTATGAACATCACTACAAGGGTAGCAGTCGTGGACGTTCTAAGAGGTGAGGTATAAATAGTATATAATGAGGGGAATGGGTGTTCACTTACAGTCGTATGCCGTCTTCTGCTTG
>DDX3XE15sg2.exon_Change_codon_position_41346945_to_CTC,L,0.20,RANK2	AATGATACGGCGACCACCGATACTTTATGGAAGACCTTTGTTTATATACTTTTTTGGGAACTCTTTTAGGCCTGGCAACCTCATTCTTTAACGAGAGGAACATAAATATTACTAAGGATTTGTTGGATCTTCTTGTTGAAGCTAAACAAGAAGTGCTCTCTTGGTTAGAAAACATGGCTTATGAACATCACTACAAGGGTAGCAGTCGTGGACGTTCTAAGAGGTGAGGTATAAATAGTATATAATGAGGGGAATGGGTGTTCACTTACAGTCGTATGCCGTCTTCTGCTTG
>DDX3XE15sg2.exon_Change_codon_position_41346945_to_GCG,A,0.11,RANK4	AATGATACGGCGACCACCGATACTTTATGGAAGACCTTTGTTTATATACTTTTTTGGGAACTCTTTTAGGCCTGGCAACCTCATTCTTTAACGAGAGGAACATAAATATTACTAAGGATTTGTTGGATCTTCTTGTTGAAGCTAAACAAGAAGTGGCGTCTTGGTTAGAAAACATGGCTTATGAACATCACTACAAGGGTAGCAGTCGTGGACGTTCTAAGAGGTGAGGTATAAATAGTATATAATGAGGGGAATGGGTGTTCACTTACAGTCGTATGCCGTCTTCTGCTTG
>DDX3XE15sg2.exon_Change_codon_position_41346945_to_GCC,A,0.40,RANKT	AATGATACGGCGACCACCGATACTTTATGGAAGACCTTTGTTTATATACTTTTTTGGGAACTCTTTTAGGCCTGGCAACCTCATTCTTTAACGAGAGGAACATAAATATTACTAAGGATTTGTTGGATCTTCTTGTTGAAGCTAAACAAGAAGTGGCCTCTTGGTTAGAAAACATGGCTTATGAACATCACTACAAGGGTAGCAGTCGTGGACGTTCTAAGAGGTGAGGTATAAATAGTATATAATGAGGGGAATGGGTGTTCACTTACAGTCGTATGCCGTCTTCTGCTTG
>DDX3XE15sg2.exon_Change_codon_position_41346945_to_TCG,S,0.06,RANK6	AATGATACGGCGACCACCGATACTTTATGGAAGACCTTTGTTTATATACTTTTTTGGGAACTCTTTTAGGCCTGGCAACCTCATTCTTTAACGAGAGGAACATAAATATTACTAAGGATTTGTTGGATCTTCTTGTTGAAGCTAAACAAGAAGTGTCGTCTTGGTTAGAAAACATGGCTTATGAACATCACTACAAGGGTAGCAGTCGTGGACGTTCTAAGAGGTGAGGTATAAATAGTATATAATGAGGGGAATGGGTGTTCACTTACAGTCGTATGCCGTCTTCTGCTTG
>DDX3XE15sg2.exon_Change_codon_position_41346945_to_CAG,Q,0.75,RANKT	AATGATACGGCGACCACCGATACTTTATGGAAGACCTTTGTTTATATACTTTTTTGGGAACTCTTTTAGGCCTGGCAACCTCATTCTTTAACGAGAGGAACATAAATATTACTAAGGATTTGTTGGATCTTCTTGTTGAAGCTAAACAAGAAGTGCAGTCTTGGTTAGAAAACATGGCTTATGAACATCACTACAAGGGTAGCAGTCGTGGACGTTCTAAGAGGTGAGGTATAAATAGTATATAATGAGGGGAATGGGTGTTCACTTACAGTCGTATGCCGTCTTCTGCTTG
>DDX3XE15sg2.exon_Change_codon_position_41346945_to_CGG,R,0.21,RANKT	AATGATACGGCGACCACCGATACTTTATGGAAGACCTTTGTTTATATACTTTTTTGGGAACTCTTTTAGGCCTGGCAACCTCATTCTTTAACGAGAGGAACATAAATATTACTAAGGATTTGTTGGATCTTCTTGTTGAAGCTAAACAAGAAGTGCGGTCTTGGTTAGAAAACATGGCTTATGAACATCACTACAAGGGTAGCAGTCGTGGACGTTCTAAGAGGTGAGGTATAAATAGTATATAATGAGGGGAATGGGTGTTCACTTACAGTCGTATGCCGTCTTCTGCTTG
>DDX3XE15sg2.exon_Change_codon_position_41346945_to_CTG,L,0.41,RANKT	AATGATACGGCGACCACCGATACTTTATGGAAGACCTTTGTTTATATACTTTTTTGGGAACTCTTTTAGGCCTGGCAACCTCATTCTTTAACGAGAGGAACATAAATATTACTAAGGATTTGTTGGATCTTCTTGTTGAAGCTAAACAAGAAGTGCTGTCTTGGTTAGAAAACATGGCTTATGAACATCACTACAAGGGTAGCAGTCGTGGACGTTCTAAGAGGTGAGGTATAAATAGTATATAATGAGGGGAATGGGTGTTCACTTACAGTCGTATGCCGTCTTCTGCTTG
>DDX3XE15sg2.exon_Change_codon_position_41346945_to_CCA,P,0.27,RANK3	AATGATACGGCGACCACCGATACTTTATGGAAGACCTTTGTTTATATACTTTTTTGGGAACTCTTTTAGGCCTGGCAACCTCATTCTTTAACGAGAGGAACATAAATATTACTAAGGATTTGTTGGATCTTCTTGTTGAAGCTAAACAAGAAGTGCCATCTTGGTTAGAAAACATGGCTTATGAACATCACTACAAGGGTAGCAGTCGTGGACGTTCTAAGAGGTGAGGTATAAATAGTATATAATGAGGGGAATGGGTGTTCACTTACAGTCGTATGCCGTCTTCTGCTTG
>DDX3XE15sg2.exon_Change_codon_position_41346945_to_CCC,P,0.33,RANKT	AATGATACGGCGACCACCGATACTTTATGGAAGACCTTTGTTTATATACTTTTTTGGGAACTCTTTTAGGCCTGGCAACCTCATTCTTTAACGAGAGGAACATAAATATTACTAAGGATTTGTTGGATCTTCTTGTTGAAGCTAAACAAGAAGTGCCCTCTTGGTTAGAAAACATGGCTTATGAACATCACTACAAGGGTAGCAGTCGTGGACGTTCTAAGAGGTGAGGTATAAATAGTATATAATGAGGGGAATGGGTGTTCACTTACAGTCGTATGCCGTCTTCTGCTTG
>DDX3XE15sg2.exon_Change_codon_position_41346945_to_CCT,P,0.28,RANK2	AATGATACGGCGACCACCGATACTTTATGGAAGACCTTTGTTTATATACTTTTTTGGGAACTCTTTTAGGCCTGGCAACCTCATTCTTTAACGAGAGGAACATAAATATTACTAAGGATTTGTTGGATCTTCTTGTTGAAGCTAAACAAGAAGTGCCTTCTTGGTTAGAAAACATGGCTTATGAACATCACTACAAGGGTAGCAGTCGTGGACGTTCTAAGAGGTGAGGTATAAATAGTATATAATGAGGGGAATGGGTGTTCACTTACAGTCGTATGCCGTCTTCTGCTTG
>DDX3XE15sg2.exon_Change_codon_position_41346948_to_ACT,T,0.24,RANK3	AATGATACGGCGACCACCGATACTTTATGGAAGACCTTTGTTTATATACTTTTTTGGGAACTCTTTTAGGCCTGGCAACCTCATTCTTTAACGAGAGGAACATAAATATTACTAAGGATTTGTTGGATCTTCTTGTTGAAGCTAAACAAGAAGTGCCGACTTGGTTAGAAAACATGGCTTATGAACATCACTACAAGGGTAGCAGTCGTGGACGTTCTAAGAGGTGAGGTATAAATAGTATATAATGAGGGGAATGGGTGTTCACTTACAGTCGTATGCCGTCTTCTGCTTG
>DDX3XE15sg2.exon_Change_codon_position_41346948_to_ACC,T,0.36,RANKT	AATGATACGGCGACCACCGATACTTTATGGAAGACCTTTGTTTATATACTTTTTTGGGAACTCTTTTAGGCCTGGCAACCTCATTCTTTAACGAGAGGAACATAAATATTACTAAGGATTTGTTGGATCTTCTTGTTGAAGCTAAACAAGAAGTGCCGACCTGGTTAGAAAACATGGCTTATGAACATCACTACAAGGGTAGCAGTCGTGGACGTTCTAAGAGGTGAGGTATAAATAGTATATAATGAGGGGAATGGGTGTTCACTTACAGTCGTATGCCGTCTTCTGCTTG
>DDX3XE15sg2.exon_Change_codon_position_41346948_to_AGC,S,0.24,RANKT	AATGATACGGCGACCACCGATACTTTATGGAAGACCTTTGTTTATATACTTTTTTGGGAACTCTTTTAGGCCTGGCAACCTCATTCTTTAACGAGAGGAACATAAATATTACTAAGGATTTGTTGGATCTTCTTGTTGAAGCTAAACAAGAAGTGCCGAGCTGGTTAGAAAACATGGCTTATGAACATCACTACAAGGGTAGCAGTCGTGGACGTTCTAAGAGGTGAGGTATAAATAGTATATAATGAGGGGAATGGGTGTTCACTTACAGTCGTATGCCGTCTTCTGCTTG
>DDX3XE15sg2.exon_Change_codon_position_41346948_to_AGT,S,0.15,RANK4	AATGATACGGCGACCACCGATACTTTATGGAAGACCTTTGTTTATATACTTTTTTGGGAACTCTTTTAGGCCTGGCAACCTCATTCTTTAACGAGAGGAACATAAATATTACTAAGGATTTGTTGGATCTTCTTGTTGAAGCTAAACAAGAAGTGCCGAGTTGGTTAGAAAACATGGCTTATGAACATCACTACAAGGGTAGCAGTCGTGGACGTTCTAAGAGGTGAGGTATAAATAGTATATAATGAGGGGAATGGGTGTTCACTTACAGTCGTATGCCGTCTTCTGCTTG
>DDX3XE15sg2.exon_Change_codon_position_41346948_to_CCT,P,0.28,RANK2	AATGATACGGCGACCACCGATACTTTATGGAAGACCTTTGTTTATATACTTTTTTGGGAACTCTTTTAGGCCTGGCAACCTCATTCTTTAACGAGAGGAACATAAATATTACTAAGGATTTGTTGGATCTTCTTGTTGAAGCTAAACAAGAAGTGCCGCCTTGGTTAGAAAACATGGCTTATGAACATCACTACAAGGGTAGCAGTCGTGGACGTTCTAAGAGGTGAGGTATAAATAGTATATAATGAGGGGAATGGGTGTTCACTTACAGTCGTATGCCGTCTTCTGCTTG
>DDX3XE15sg2.exon_Change_codon_position_41346948_to_CCC,P,0.33,RANKT	AATGATACGGCGACCACCGATACTTTATGGAAGACCTTTGTTTATATACTTTTTTGGGAACTCTTTTAGGCCTGGCAACCTCATTCTTTAACGAGAGGAACATAAATATTACTAAGGATTTGTTGGATCTTCTTGTTGAAGCTAAACAAGAAGTGCCGCCCTGGTTAGAAAACATGGCTTATGAACATCACTACAAGGGTAGCAGTCGTGGACGTTCTAAGAGGTGAGGTATAAATAGTATATAATGAGGGGAATGGGTGTTCACTTACAGTCGTATGCCGTCTTCTGCTTG
>DDX3XE15sg2.exon_Change_codon_position_41346948_to_GCT,A,0.26,RANK2	AATGATACGGCGACCACCGATACTTTATGGAAGACCTTTGTTTATATACTTTTTTGGGAACTCTTTTAGGCCTGGCAACCTCATTCTTTAACGAGAGGAACATAAATATTACTAAGGATTTGTTGGATCTTCTTGTTGAAGCTAAACAAGAAGTGCCGGCTTGGTTAGAAAACATGGCTTATGAACATCACTACAAGGGTAGCAGTCGTGGACGTTCTAAGAGGTGAGGTATAAATAGTATATAATGAGGGGAATGGGTGTTCACTTACAGTCGTATGCCGTCTTCTGCTTG
>DDX3XE15sg2.exon_Change_codon_position_41346948_to_GCC,A,0.40,RANKT	AATGATACGGCGACCACCGATACTTTATGGAAGACCTTTGTTTATATACTTTTTTGGGAACTCTTTTAGGCCTGGCAACCTCATTCTTTAACGAGAGGAACATAAATATTACTAAGGATTTGTTGGATCTTCTTGTTGAAGCTAAACAAGAAGTGCCGGCCTGGTTAGAAAACATGGCTTATGAACATCACTACAAGGGTAGCAGTCGTGGACGTTCTAAGAGGTGAGGTATAAATAGTATATAATGAGGGGAATGGGTGTTCACTTACAGTCGTATGCCGTCTTCTGCTTG
>DDX3XE15sg2.exon_Change_codon_position_41346948_to_TAC,Y,0.57,RANKT	AATGATACGGCGACCACCGATACTTTATGGAAGACCTTTGTTTATATACTTTTTTGGGAACTCTTTTAGGCCTGGCAACCTCATTCTTTAACGAGAGGAACATAAATATTACTAAGGATTTGTTGGATCTTCTTGTTGAAGCTAAACAAGAAGTGCCGTACTGGTTAGAAAACATGGCTTATGAACATCACTACAAGGGTAGCAGTCGTGGACGTTCTAAGAGGTGAGGTATAAATAGTATATAATGAGGGGAATGGGTGTTCACTTACAGTCGTATGCCGTCTTCTGCTTG
>DDX3XE15sg2.exon_Change_codon_position_41346948_to_TGC,C,0.55,RANKT	AATGATACGGCGACCACCGATACTTTATGGAAGACCTTTGTTTATATACTTTTTTGGGAACTCTTTTAGGCCTGGCAACCTCATTCTTTAACGAGAGGAACATAAATATTACTAAGGATTTGTTGGATCTTCTTGTTGAAGCTAAACAAGAAGTGCCGTGCTGGTTAGAAAACATGGCTTATGAACATCACTACAAGGGTAGCAGTCGTGGACGTTCTAAGAGGTGAGGTATAAATAGTATATAATGAGGGGAATGGGTGTTCACTTACAGTCGTATGCCGTCTTCTGCTTG
>DDX3XE15sg2.exon_Change_codon_position_41346948_to_TTC,F,0.55,RANKT	AATGATACGGCGACCACCGATACTTTATGGAAGACCTTTGTTTATATACTTTTTTGGGAACTCTTTTAGGCCTGGCAACCTCATTCTTTAACGAGAGGAACATAAATATTACTAAGGATTTGTTGGATCTTCTTGTTGAAGCTAAACAAGAAGTGCCGTTCTGGTTAGAAAACATGGCTTATGAACATCACTACAAGGGTAGCAGTCGTGGACGTTCTAAGAGGTGAGGTATAAATAGTATATAATGAGGGGAATGGGTGTTCACTTACAGTCGTATGCCGTCTTCTGCTTG
>DDX3XE15sg2.exon_Change_codon_position_41346948_to_TAT,Y,0.43,RANK2	AATGATACGGCGACCACCGATACTTTATGGAAGACCTTTGTTTATATACTTTTTTGGGAACTCTTTTAGGCCTGGCAACCTCATTCTTTAACGAGAGGAACATAAATATTACTAAGGATTTGTTGGATCTTCTTGTTGAAGCTAAACAAGAAGTGCCGTATTGGTTAGAAAACATGGCTTATGAACATCACTACAAGGGTAGCAGTCGTGGACGTTCTAAGAGGTGAGGTATAAATAGTATATAATGAGGGGAATGGGTGTTCACTTACAGTCGTATGCCGTCTTCTGCTTG
>DDX3XE15sg2.exon_Change_codon_position_41346948_to_TGT,C,0.45,RANK2	AATGATACGGCGACCACCGATACTTTATGGAAGACCTTTGTTTATATACTTTTTTGGGAACTCTTTTAGGCCTGGCAACCTCATTCTTTAACGAGAGGAACATAAATATTACTAAGGATTTGTTGGATCTTCTTGTTGAAGCTAAACAAGAAGTGCCGTGTTGGTTAGAAAACATGGCTTATGAACATCACTACAAGGGTAGCAGTCGTGGACGTTCTAAGAGGTGAGGTATAAATAGTATATAATGAGGGGAATGGGTGTTCACTTACAGTCGTATGCCGTCTTCTGCTTG
>DDX3XE15sg2.exon_Change_codon_position_41346948_to_TTT,F,0.45,RANK2	AATGATACGGCGACCACCGATACTTTATGGAAGACCTTTGTTTATATACTTTTTTGGGAACTCTTTTAGGCCTGGCAACCTCATTCTTTAACGAGAGGAACATAAATATTACTAAGGATTTGTTGGATCTTCTTGTTGAAGCTAAACAAGAAGTGCCGTTTTGGTTAGAAAACATGGCTTATGAACATCACTACAAGGGTAGCAGTCGTGGACGTTCTAAGAGGTGAGGTATAAATAGTATATAATGAGGGGAATGGGTGTTCACTTACAGTCGTATGCCGTCTTCTGCTTG
>DDX3XE15sg2.exon_Change_codon_position_41346948_to_TCA,S,0.15,RANK5	AATGATACGGCGACCACCGATACTTTATGGAAGACCTTTGTTTATATACTTTTTTGGGAACTCTTTTAGGCCTGGCAACCTCATTCTTTAACGAGAGGAACATAAATATTACTAAGGATTTGTTGGATCTTCTTGTTGAAGCTAAACAAGAAGTGCCGTCATGGTTAGAAAACATGGCTTATGAACATCACTACAAGGGTAGCAGTCGTGGACGTTCTAAGAGGTGAGGTATAAATAGTATATAATGAGGGGAATGGGTGTTCACTTACAGTCGTATGCCGTCTTCTGCTTG
>DDX3XE15sg2.exon_Change_codon_position_41346948_to_TCC,S,0.22,RANK2	AATGATACGGCGACCACCGATACTTTATGGAAGACCTTTGTTTATATACTTTTTTGGGAACTCTTTTAGGCCTGGCAACCTCATTCTTTAACGAGAGGAACATAAATATTACTAAGGATTTGTTGGATCTTCTTGTTGAAGCTAAACAAGAAGTGCCGTCCTGGTTAGAAAACATGGCTTATGAACATCACTACAAGGGTAGCAGTCGTGGACGTTCTAAGAGGTGAGGTATAAATAGTATATAATGAGGGGAATGGGTGTTCACTTACAGTCGTATGCCGTCTTCTGCTTG
>DDX3XE15sg2.exon_Change_codon_position_41346948_to_TCG,S,0.06,RANK6	AATGATACGGCGACCACCGATACTTTATGGAAGACCTTTGTTTATATACTTTTTTGGGAACTCTTTTAGGCCTGGCAACCTCATTCTTTAACGAGAGGAACATAAATATTACTAAGGATTTGTTGGATCTTCTTGTTGAAGCTAAACAAGAAGTGCCGTCGTGGTTAGAAAACATGGCTTATGAACATCACTACAAGGGTAGCAGTCGTGGACGTTCTAAGAGGTGAGGTATAAATAGTATATAATGAGGGGAATGGGTGTTCACTTACAGTCGTATGCCGTCTTCTGCTTG
>DDX3XE15sg2.exon_Change_codon_position_41346951_to_AGG,R,0.20,RANK3	AATGATACGGCGACCACCGATACTTTATGGAAGACCTTTGTTTATATACTTTTTTGGGAACTCTTTTAGGCCTGGCAACCTCATTCTTTAACGAGAGGAACATAAATATTACTAAGGATTTGTTGGATCTTCTTGTTGAAGCTAAACAAGAAGTGCCGTCTAGGTTAGAAAACATGGCTTATGAACATCACTACAAGGGTAGCAGTCGTGGACGTTCTAAGAGGTGAGGTATAAATAGTATATAATGAGGGGAATGGGTGTTCACTTACAGTCGTATGCCGTCTTCTGCTTG
>DDX3XE15sg2.exon_Change_codon_position_41346951_to_AGC,S,0.24,RANKT	AATGATACGGCGACCACCGATACTTTATGGAAGACCTTTGTTTATATACTTTTTTGGGAACTCTTTTAGGCCTGGCAACCTCATTCTTTAACGAGAGGAACATAAATATTACTAAGGATTTGTTGGATCTTCTTGTTGAAGCTAAACAAGAAGTGCCGTCTAGCTTAGAAAACATGGCTTATGAACATCACTACAAGGGTAGCAGTCGTGGACGTTCTAAGAGGTGAGGTATAAATAGTATATAATGAGGGGAATGGGTGTTCACTTACAGTCGTATGCCGTCTTCTGCTTG
>DDX3XE15sg2.exon_Change_codon_position_41346951_to_CGG,R,0.21,RANKT	AATGATACGGCGACCACCGATACTTTATGGAAGACCTTTGTTTATATACTTTTTTGGGAACTCTTTTAGGCCTGGCAACCTCATTCTTTAACGAGAGGAACATAAATATTACTAAGGATTTGTTGGATCTTCTTGTTGAAGCTAAACAAGAAGTGCCGTCTCGGTTAGAAAACATGGCTTATGAACATCACTACAAGGGTAGCAGTCGTGGACGTTCTAAGAGGTGAGGTATAAATAGTATATAATGAGGGGAATGGGTGTTCACTTACAGTCGTATGCCGTCTTCTGCTTG
>DDX3XE15sg2.exon_Change_codon_position_41346951_to_CTG,L,0.41,RANKT	AATGATACGGCGACCACCGATACTTTATGGAAGACCTTTGTTTATATACTTTTTTGGGAACTCTTTTAGGCCTGGCAACCTCATTCTTTAACGAGAGGAACATAAATATTACTAAGGATTTGTTGGATCTTCTTGTTGAAGCTAAACAAGAAGTGCCGTCTCTGTTAGAAAACATGGCTTATGAACATCACTACAAGGGTAGCAGTCGTGGACGTTCTAAGAGGTGAGGTATAAATAGTATATAATGAGGGGAATGGGTGTTCACTTACAGTCGTATGCCGTCTTCTGCTTG
>DDX3XE15sg2.exon_Change_codon_position_41346951_to_GGG,G,0.25,RANK3	AATGATACGGCGACCACCGATACTTTATGGAAGACCTTTGTTTATATACTTTTTTGGGAACTCTTTTAGGCCTGGCAACCTCATTCTTTAACGAGAGGAACATAAATATTACTAAGGATTTGTTGGATCTTCTTGTTGAAGCTAAACAAGAAGTGCCGTCTGGGTTAGAAAACATGGCTTATGAACATCACTACAAGGGTAGCAGTCGTGGACGTTCTAAGAGGTGAGGTATAAATAGTATATAATGAGGGGAATGGGTGTTCACTTACAGTCGTATGCCGTCTTCTGCTTG
>DDX3XE15sg2.exon_Change_codon_position_41346951_to_GGC,G,0.34,RANKT	AATGATACGGCGACCACCGATACTTTATGGAAGACCTTTGTTTATATACTTTTTTGGGAACTCTTTTAGGCCTGGCAACCTCATTCTTTAACGAGAGGAACATAAATATTACTAAGGATTTGTTGGATCTTCTTGTTGAAGCTAAACAAGAAGTGCCGTCTGGCTTAGAAAACATGGCTTATGAACATCACTACAAGGGTAGCAGTCGTGGACGTTCTAAGAGGTGAGGTATAAATAGTATATAATGAGGGGAATGGGTGTTCACTTACAGTCGTATGCCGTCTTCTGCTTG
>DDX3XE15sg2.exon_Change_codon_position_41346951_to_TAG,STOP,0.20,RANK3	AATGATACGGCGACCACCGATACTTTATGGAAGACCTTTGTTTATATACTTTTTTGGGAACTCTTTTAGGCCTGGCAACCTCATTCTTTAACGAGAGGAACATAAATATTACTAAGGATTTGTTGGATCTTCTTGTTGAAGCTAAACAAGAAGTGCCGTCTTAGTTAGAAAACATGGCTTATGAACATCACTACAAGGGTAGCAGTCGTGGACGTTCTAAGAGGTGAGGTATAAATAGTATATAATGAGGGGAATGGGTGTTCACTTACAGTCGTATGCCGTCTTCTGCTTG
>DDX3XE15sg2.exon_Change_codon_position_41346951_to_TCG,S,0.06,RANK6	AATGATACGGCGACCACCGATACTTTATGGAAGACCTTTGTTTATATACTTTTTTGGGAACTCTTTTAGGCCTGGCAACCTCATTCTTTAACGAGAGGAACATAAATATTACTAAGGATTTGTTGGATCTTCTTGTTGAAGCTAAACAAGAAGTGCCGTCTTCGTTAGAAAACATGGCTTATGAACATCACTACAAGGGTAGCAGTCGTGGACGTTCTAAGAGGTGAGGTATAAATAGTATATAATGAGGGGAATGGGTGTTCACTTACAGTCGTATGCCGTCTTCTGCTTG
>DDX3XE15sg2.exon_Change_codon_position_41346951_to_TTG,L,0.13,RANK4	AATGATACGGCGACCACCGATACTTTATGGAAGACCTTTGTTTATATACTTTTTTGGGAACTCTTTTAGGCCTGGCAACCTCATTCTTTAACGAGAGGAACATAAATATTACTAAGGATTTGTTGGATCTTCTTGTTGAAGCTAAACAAGAAGTGCCGTCTTTGTTAGAAAACATGGCTTATGAACATCACTACAAGGGTAGCAGTCGTGGACGTTCTAAGAGGTGAGGTATAAATAGTATATAATGAGGGGAATGGGTGTTCACTTACAGTCGTATGCCGTCTTCTGCTTG
>DDX3XE15sg2.exon_Change_codon_position_41346951_to_TGA,STOP,0.52,RANKT	AATGATACGGCGACCACCGATACTTTATGGAAGACCTTTGTTTATATACTTTTTTGGGAACTCTTTTAGGCCTGGCAACCTCATTCTTTAACGAGAGGAACATAAATATTACTAAGGATTTGTTGGATCTTCTTGTTGAAGCTAAACAAGAAGTGCCGTCTTGATTAGAAAACATGGCTTATGAACATCACTACAAGGGTAGCAGTCGTGGACGTTCTAAGAGGTGAGGTATAAATAGTATATAATGAGGGGAATGGGTGTTCACTTACAGTCGTATGCCGTCTTCTGCTTG
>DDX3XE15sg2.exon_Change_codon_position_41346951_to_TGC,C,0.55,RANKT	AATGATACGGCGACCACCGATACTTTATGGAAGACCTTTGTTTATATACTTTTTTGGGAACTCTTTTAGGCCTGGCAACCTCATTCTTTAACGAGAGGAACATAAATATTACTAAGGATTTGTTGGATCTTCTTGTTGAAGCTAAACAAGAAGTGCCGTCTTGCTTAGAAAACATGGCTTATGAACATCACTACAAGGGTAGCAGTCGTGGACGTTCTAAGAGGTGAGGTATAAATAGTATATAATGAGGGGAATGGGTGTTCACTTACAGTCGTATGCCGTCTTCTGCTTG
>DDX3XE15sg2.exon_Change_codon_position_41346951_to_TGT,C,0.45,RANK2	AATGATACGGCGACCACCGATACTTTATGGAAGACCTTTGTTTATATACTTTTTTGGGAACTCTTTTAGGCCTGGCAACCTCATTCTTTAACGAGAGGAACATAAATATTACTAAGGATTTGTTGGATCTTCTTGTTGAAGCTAAACAAGAAGTGCCGTCTTGTTTAGAAAACATGGCTTATGAACATCACTACAAGGGTAGCAGTCGTGGACGTTCTAAGAGGTGAGGTATAAATAGTATATAATGAGGGGAATGGGTGTTCACTTACAGTCGTATGCCGTCTTCTGCTTG
>DDX3XE15sg2.exon_Change_codon_position_41346954_to_ATA,I,0.16,RANK3	AATGATACGGCGACCACCGATACTTTATGGAAGACCTTTGTTTATATACTTTTTTGGGAACTCTTTTAGGCCTGGCAACCTCATTCTTTAACGAGAGGAACATAAATATTACTAAGGATTTGTTGGATCTTCTTGTTGAAGCTAAACAAGAAGTGCCGTCTTGGATAGAAAACATGGCTTATGAACATCACTACAAGGGTAGCAGTCGTGGACGTTCTAAGAGGTGAGGTATAAATAGTATATAATGAGGGGAATGGGTGTTCACTTACAGTCGTATGCCGTCTTCTGCTTG
>DDX3XE15sg2.exon_Change_codon_position_41346954_to_AGC,S,0.24,RANKT	AATGATACGGCGACCACCGATACTTTATGGAAGACCTTTGTTTATATACTTTTTTGGGAACTCTTTTAGGCCTGGCAACCTCATTCTTTAACGAGAGGAACATAAATATTACTAAGGATTTGTTGGATCTTCTTGTTGAAGCTAAACAAGAAGTGCCGTCTTGGAGCGAAAACATGGCTTATGAACATCACTACAAGGGTAGCAGTCGTGGACGTTCTAAGAGGTGAGGTATAAATAGTATATAATGAGGGGAATGGGTGTTCACTTACAGTCGTATGCCGTCTTCTGCTTG
>DDX3XE15sg2.exon_Change_codon_position_41346954_to_ATC,I,0.48,RANKT	AATGATACGGCGACCACCGATACTTTATGGAAGACCTTTGTTTATATACTTTTTTGGGAACTCTTTTAGGCCTGGCAACCTCATTCTTTAACGAGAGGAACATAAATATTACTAAGGATTTGTTGGATCTTCTTGTTGAAGCTAAACAAGAAGTGCCGTCTTGGATCGAAAACATGGCTTATGAACATCACTACAAGGGTAGCAGTCGTGGACGTTCTAAGAGGTGAGGTATAAATAGTATATAATGAGGGGAATGGGTGTTCACTTACAGTCGTATGCCGTCTTCTGCTTG
>DDX3XE15sg2.exon_Change_codon_position_41346954_to_CTA,L,0.07,RANK5	AATGATACGGCGACCACCGATACTTTATGGAAGACCTTTGTTTATATACTTTTTTGGGAACTCTTTTAGGCCTGGCAACCTCATTCTTTAACGAGAGGAACATAAATATTACTAAGGATTTGTTGGATCTTCTTGTTGAAGCTAAACAAGAAGTGCCGTCTTGGCTAGAAAACATGGCTTATGAACATCACTACAAGGGTAGCAGTCGTGGACGTTCTAAGAGGTGAGGTATAAATAGTATATAATGAGGGGAATGGGTGTTCACTTACAGTCGTATGCCGTCTTCTGCTTG
>DDX3XE15sg2.exon_Change_codon_position_41346954_to_CTC,L,0.20,RANK2	AATGATACGGCGACCACCGATACTTTATGGAAGACCTTTGTTTATATACTTTTTTGGGAACTCTTTTAGGCCTGGCAACCTCATTCTTTAACGAGAGGAACATAAATATTACTAAGGATTTGTTGGATCTTCTTGTTGAAGCTAAACAAGAAGTGCCGTCTTGGCTCGAAAACATGGCTTATGAACATCACTACAAGGGTAGCAGTCGTGGACGTTCTAAGAGGTGAGGTATAAATAGTATATAATGAGGGGAATGGGTGTTCACTTACAGTCGTATGCCGTCTTCTGCTTG
>DDX3XE15sg2.exon_Change_codon_position_41346954_to_CTG,L,0.41,RANKT	AATGATACGGCGACCACCGATACTTTATGGAAGACCTTTGTTTATATACTTTTTTGGGAACTCTTTTAGGCCTGGCAACCTCATTCTTTAACGAGAGGAACATAAATATTACTAAGGATTTGTTGGATCTTCTTGTTGAAGCTAAACAAGAAGTGCCGTCTTGGCTGGAAAACATGGCTTATGAACATCACTACAAGGGTAGCAGTCGTGGACGTTCTAAGAGGTGAGGTATAAATAGTATATAATGAGGGGAATGGGTGTTCACTTACAGTCGTATGCCGTCTTCTGCTTG
>DDX3XE15sg2.exon_Change_codon_position_41346954_to_CTT,L,0.13,RANK3	AATGATACGGCGACCACCGATACTTTATGGAAGACCTTTGTTTATATACTTTTTTGGGAACTCTTTTAGGCCTGGCAACCTCATTCTTTAACGAGAGGAACATAAATATTACTAAGGATTTGTTGGATCTTCTTGTTGAAGCTAAACAAGAAGTGCCGTCTTGGCTTGAAAACATGGCTTATGAACATCACTACAAGGGTAGCAGTCGTGGACGTTCTAAGAGGTGAGGTATAAATAGTATATAATGAGGGGAATGGGTGTTCACTTACAGTCGTATGCCGTCTTCTGCTTG
>DDX3XE15sg2.exon_Change_codon_position_41346954_to_GTA,V,0.11,RANK4	AATGATACGGCGACCACCGATACTTTATGGAAGACCTTTGTTTATATACTTTTTTGGGAACTCTTTTAGGCCTGGCAACCTCATTCTTTAACGAGAGGAACATAAATATTACTAAGGATTTGTTGGATCTTCTTGTTGAAGCTAAACAAGAAGTGCCGTCTTGGGTAGAAAACATGGCTTATGAACATCACTACAAGGGTAGCAGTCGTGGACGTTCTAAGAGGTGAGGTATAAATAGTATATAATGAGGGGAATGGGTGTTCACTTACAGTCGTATGCCGTCTTCTGCTTG
>DDX3XE15sg2.exon_Change_codon_position_41346954_to_GTG,V,0.47,RANKT	AATGATACGGCGACCACCGATACTTTATGGAAGACCTTTGTTTATATACTTTTTTGGGAACTCTTTTAGGCCTGGCAACCTCATTCTTTAACGAGAGGAACATAAATATTACTAAGGATTTGTTGGATCTTCTTGTTGAAGCTAAACAAGAAGTGCCGTCTTGGGTGGAAAACATGGCTTATGAACATCACTACAAGGGTAGCAGTCGTGGACGTTCTAAGAGGTGAGGTATAAATAGTATATAATGAGGGGAATGGGTGTTCACTTACAGTCGTATGCCGTCTTCTGCTTG
>DDX3XE15sg2.exon_Change_codon_position_41346954_to_TAA,STOP,0.28,RANK2	AATGATACGGCGACCACCGATACTTTATGGAAGACCTTTGTTTATATACTTTTTTGGGAACTCTTTTAGGCCTGGCAACCTCATTCTTTAACGAGAGGAACATAAATATTACTAAGGATTTGTTGGATCTTCTTGTTGAAGCTAAACAAGAAGTGCCGTCTTGGTAAGAAAACATGGCTTATGAACATCACTACAAGGGTAGCAGTCGTGGACGTTCTAAGAGGTGAGGTATAAATAGTATATAATGAGGGGAATGGGTGTTCACTTACAGTCGTATGCCGTCTTCTGCTTG
>DDX3XE15sg2.exon_Change_codon_position_41346954_to_TCA,S,0.15,RANK5	AATGATACGGCGACCACCGATACTTTATGGAAGACCTTTGTTTATATACTTTTTTGGGAACTCTTTTAGGCCTGGCAACCTCATTCTTTAACGAGAGGAACATAAATATTACTAAGGATTTGTTGGATCTTCTTGTTGAAGCTAAACAAGAAGTGCCGTCTTGGTCAGAAAACATGGCTTATGAACATCACTACAAGGGTAGCAGTCGTGGACGTTCTAAGAGGTGAGGTATAAATAGTATATAATGAGGGGAATGGGTGTTCACTTACAGTCGTATGCCGTCTTCTGCTTG
>DDX3XE15sg2.exon_Change_codon_position_41346954_to_TGA,STOP,0.52,RANKT	AATGATACGGCGACCACCGATACTTTATGGAAGACCTTTGTTTATATACTTTTTTGGGAACTCTTTTAGGCCTGGCAACCTCATTCTTTAACGAGAGGAACATAAATATTACTAAGGATTTGTTGGATCTTCTTGTTGAAGCTAAACAAGAAGTGCCGTCTTGGTGAGAAAACATGGCTTATGAACATCACTACAAGGGTAGCAGTCGTGGACGTTCTAAGAGGTGAGGTATAAATAGTATATAATGAGGGGAATGGGTGTTCACTTACAGTCGTATGCCGTCTTCTGCTTG
>DDX3XE15sg2.exon_Change_codon_position_41346954_to_TTC,F,0.55,RANKT	AATGATACGGCGACCACCGATACTTTATGGAAGACCTTTGTTTATATACTTTTTTGGGAACTCTTTTAGGCCTGGCAACCTCATTCTTTAACGAGAGGAACATAAATATTACTAAGGATTTGTTGGATCTTCTTGTTGAAGCTAAACAAGAAGTGCCGTCTTGGTTCGAAAACATGGCTTATGAACATCACTACAAGGGTAGCAGTCGTGGACGTTCTAAGAGGTGAGGTATAAATAGTATATAATGAGGGGAATGGGTGTTCACTTACAGTCGTATGCCGTCTTCTGCTTG
>DDX3XE15sg2.exon_Change_codon_position_41346954_to_TTG,L,0.13,RANK4	AATGATACGGCGACCACCGATACTTTATGGAAGACCTTTGTTTATATACTTTTTTGGGAACTCTTTTAGGCCTGGCAACCTCATTCTTTAACGAGAGGAACATAAATATTACTAAGGATTTGTTGGATCTTCTTGTTGAAGCTAAACAAGAAGTGCCGTCTTGGTTGGAAAACATGGCTTATGAACATCACTACAAGGGTAGCAGTCGTGGACGTTCTAAGAGGTGAGGTATAAATAGTATATAATGAGGGGAATGGGTGTTCACTTACAGTCGTATGCCGTCTTCTGCTTG
>DDX3XE15sg2.exon_Change_codon_position_41346954_to_TTT,F,0.45,RANK2	AATGATACGGCGACCACCGATACTTTATGGAAGACCTTTGTTTATATACTTTTTTGGGAACTCTTTTAGGCCTGGCAACCTCATTCTTTAACGAGAGGAACATAAATATTACTAAGGATTTGTTGGATCTTCTTGTTGAAGCTAAACAAGAAGTGCCGTCTTGGTTTGAAAACATGGCTTATGAACATCACTACAAGGGTAGCAGTCGTGGACGTTCTAAGAGGTGAGGTATAAATAGTATATAATGAGGGGAATGGGTGTTCACTTACAGTCGTATGCCGTCTTCTGCTTG
>DDX3XE15sg2.exon_Change_codon_position_41346957_to_AAA,K,0.42,RANK2	AATGATACGGCGACCACCGATACTTTATGGAAGACCTTTGTTTATATACTTTTTTGGGAACTCTTTTAGGCCTGGCAACCTCATTCTTTAACGAGAGGAACATAAATATTACTAAGGATTTGTTGGATCTTCTTGTTGAAGCTAAACAAGAAGTGCCGTCTTGGTTAAAAAACATGGCTTATGAACATCACTACAAGGGTAGCAGTCGTGGACGTTCTAAGAGGTGAGGTATAAATAGTATATAATGAGGGGAATGGGTGTTCACTTACAGTCGTATGCCGTCTTCTGCTTG
>DDX3XE15sg2.exon_Change_codon_position_41346957_to_AAG,K,0.58,RANKT	AATGATACGGCGACCACCGATACTTTATGGAAGACCTTTGTTTATATACTTTTTTGGGAACTCTTTTAGGCCTGGCAACCTCATTCTTTAACGAGAGGAACATAAATATTACTAAGGATTTGTTGGATCTTCTTGTTGAAGCTAAACAAGAAGTGCCGTCTTGGTTAAAGAACATGGCTTATGAACATCACTACAAGGGTAGCAGTCGTGGACGTTCTAAGAGGTGAGGTATAAATAGTATATAATGAGGGGAATGGGTGTTCACTTACAGTCGTATGCCGTCTTCTGCTTG
>DDX3XE15sg2.exon_Change_codon_position_41346957_to_CAA,Q,0.25,RANK2	AATGATACGGCGACCACCGATACTTTATGGAAGACCTTTGTTTATATACTTTTTTGGGAACTCTTTTAGGCCTGGCAACCTCATTCTTTAACGAGAGGAACATAAATATTACTAAGGATTTGTTGGATCTTCTTGTTGAAGCTAAACAAGAAGTGCCGTCTTGGTTACAAAACATGGCTTATGAACATCACTACAAGGGTAGCAGTCGTGGACGTTCTAAGAGGTGAGGTATAAATAGTATATAATGAGGGGAATGGGTGTTCACTTACAGTCGTATGCCGTCTTCTGCTTG
>DDX3XE15sg2.exon_Change_codon_position_41346957_to_CAG,Q,0.75,RANKT	AATGATACGGCGACCACCGATACTTTATGGAAGACCTTTGTTTATATACTTTTTTGGGAACTCTTTTAGGCCTGGCAACCTCATTCTTTAACGAGAGGAACATAAATATTACTAAGGATTTGTTGGATCTTCTTGTTGAAGCTAAACAAGAAGTGCCGTCTTGGTTACAGAACATGGCTTATGAACATCACTACAAGGGTAGCAGTCGTGGACGTTCTAAGAGGTGAGGTATAAATAGTATATAATGAGGGGAATGGGTGTTCACTTACAGTCGTATGCCGTCTTCTGCTTG
>DDX3XE15sg2.exon_Change_codon_position_41346957_to_GCC,A,0.40,RANKT	AATGATACGGCGACCACCGATACTTTATGGAAGACCTTTGTTTATATACTTTTTTGGGAACTCTTTTAGGCCTGGCAACCTCATTCTTTAACGAGAGGAACATAAATATTACTAAGGATTTGTTGGATCTTCTTGTTGAAGCTAAACAAGAAGTGCCGTCTTGGTTAGCCAACATGGCTTATGAACATCACTACAAGGGTAGCAGTCGTGGACGTTCTAAGAGGTGAGGTATAAATAGTATATAATGAGGGGAATGGGTGTTCACTTACAGTCGTATGCCGTCTTCTGCTTG
>DDX3XE15sg2.exon_Change_codon_position_41346957_to_GGC,G,0.34,RANKT	AATGATACGGCGACCACCGATACTTTATGGAAGACCTTTGTTTATATACTTTTTTGGGAACTCTTTTAGGCCTGGCAACCTCATTCTTTAACGAGAGGAACATAAATATTACTAAGGATTTGTTGGATCTTCTTGTTGAAGCTAAACAAGAAGTGCCGTCTTGGTTAGGCAACATGGCTTATGAACATCACTACAAGGGTAGCAGTCGTGGACGTTCTAAGAGGTGAGGTATAAATAGTATATAATGAGGGGAATGGGTGTTCACTTACAGTCGTATGCCGTCTTCTGCTTG
>DDX3XE15sg2.exon_Change_codon_position_41346957_to_GTG,V,0.47,RANKT	AATGATACGGCGACCACCGATACTTTATGGAAGACCTTTGTTTATATACTTTTTTGGGAACTCTTTTAGGCCTGGCAACCTCATTCTTTAACGAGAGGAACATAAATATTACTAAGGATTTGTTGGATCTTCTTGTTGAAGCTAAACAAGAAGTGCCGTCTTGGTTAGTGAACATGGCTTATGAACATCACTACAAGGGTAGCAGTCGTGGACGTTCTAAGAGGTGAGGTATAAATAGTATATAATGAGGGGAATGGGTGTTCACTTACAGTCGTATGCCGTCTTCTGCTTG
>DDX3XE15sg2.exon_Change_codon_position_41346957_to_TAA,STOP,0.28,RANK2	AATGATACGGCGACCACCGATACTTTATGGAAGACCTTTGTTTATATACTTTTTTGGGAACTCTTTTAGGCCTGGCAACCTCATTCTTTAACGAGAGGAACATAAATATTACTAAGGATTTGTTGGATCTTCTTGTTGAAGCTAAACAAGAAGTGCCGTCTTGGTTATAAAACATGGCTTATGAACATCACTACAAGGGTAGCAGTCGTGGACGTTCTAAGAGGTGAGGTATAAATAGTATATAATGAGGGGAATGGGTGTTCACTTACAGTCGTATGCCGTCTTCTGCTTG
>DDX3XE15sg2.exon_Change_codon_position_41346957_to_TGA,STOP,0.52,RANKT	AATGATACGGCGACCACCGATACTTTATGGAAGACCTTTGTTTATATACTTTTTTGGGAACTCTTTTAGGCCTGGCAACCTCATTCTTTAACGAGAGGAACATAAATATTACTAAGGATTTGTTGGATCTTCTTGTTGAAGCTAAACAAGAAGTGCCGTCTTGGTTATGAAACATGGCTTATGAACATCACTACAAGGGTAGCAGTCGTGGACGTTCTAAGAGGTGAGGTATAAATAGTATATAATGAGGGGAATGGGTGTTCACTTACAGTCGTATGCCGTCTTCTGCTTG
>DDX3XE15sg2.exon_Change_codon_position_41346957_to_GCA,A,0.23,RANK3	AATGATACGGCGACCACCGATACTTTATGGAAGACCTTTGTTTATATACTTTTTTGGGAACTCTTTTAGGCCTGGCAACCTCATTCTTTAACGAGAGGAACATAAATATTACTAAGGATTTGTTGGATCTTCTTGTTGAAGCTAAACAAGAAGTGCCGTCTTGGTTAGCAAACATGGCTTATGAACATCACTACAAGGGTAGCAGTCGTGGACGTTCTAAGAGGTGAGGTATAAATAGTATATAATGAGGGGAATGGGTGTTCACTTACAGTCGTATGCCGTCTTCTGCTTG
>DDX3XE15sg2.exon_Change_codon_position_41346957_to_GGA,G,0.25,RANK2	AATGATACGGCGACCACCGATACTTTATGGAAGACCTTTGTTTATATACTTTTTTGGGAACTCTTTTAGGCCTGGCAACCTCATTCTTTAACGAGAGGAACATAAATATTACTAAGGATTTGTTGGATCTTCTTGTTGAAGCTAAACAAGAAGTGCCGTCTTGGTTAGGAAACATGGCTTATGAACATCACTACAAGGGTAGCAGTCGTGGACGTTCTAAGAGGTGAGGTATAAATAGTATATAATGAGGGGAATGGGTGTTCACTTACAGTCGTATGCCGTCTTCTGCTTG
>DDX3XE15sg2.exon_Change_codon_position_41346957_to_GTA,V,0.11,RANK4	AATGATACGGCGACCACCGATACTTTATGGAAGACCTTTGTTTATATACTTTTTTGGGAACTCTTTTAGGCCTGGCAACCTCATTCTTTAACGAGAGGAACATAAATATTACTAAGGATTTGTTGGATCTTCTTGTTGAAGCTAAACAAGAAGTGCCGTCTTGGTTAGTAAACATGGCTTATGAACATCACTACAAGGGTAGCAGTCGTGGACGTTCTAAGAGGTGAGGTATAAATAGTATATAATGAGGGGAATGGGTGTTCACTTACAGTCGTATGCCGTCTTCTGCTTG
>DDX3XE15sg2.exon_Change_codon_position_41346957_to_GAC,D,0.54,RANKT	AATGATACGGCGACCACCGATACTTTATGGAAGACCTTTGTTTATATACTTTTTTGGGAACTCTTTTAGGCCTGGCAACCTCATTCTTTAACGAGAGGAACATAAATATTACTAAGGATTTGTTGGATCTTCTTGTTGAAGCTAAACAAGAAGTGCCGTCTTGGTTAGACAACATGGCTTATGAACATCACTACAAGGGTAGCAGTCGTGGACGTTCTAAGAGGTGAGGTATAAATAGTATATAATGAGGGGAATGGGTGTTCACTTACAGTCGTATGCCGTCTTCTGCTTG
>DDX3XE15sg2.exon_Change_codon_position_41346957_to_GAG,E,0.58,RANKT	AATGATACGGCGACCACCGATACTTTATGGAAGACCTTTGTTTATATACTTTTTTGGGAACTCTTTTAGGCCTGGCAACCTCATTCTTTAACGAGAGGAACATAAATATTACTAAGGATTTGTTGGATCTTCTTGTTGAAGCTAAACAAGAAGTGCCGTCTTGGTTAGAGAACATGGCTTATGAACATCACTACAAGGGTAGCAGTCGTGGACGTTCTAAGAGGTGAGGTATAAATAGTATATAATGAGGGGAATGGGTGTTCACTTACAGTCGTATGCCGTCTTCTGCTTG
>DDX3XE15sg2.exon_Change_codon_position_41346957_to_GAT,D,0.46,RANK2	AATGATACGGCGACCACCGATACTTTATGGAAGACCTTTGTTTATATACTTTTTTGGGAACTCTTTTAGGCCTGGCAACCTCATTCTTTAACGAGAGGAACATAAATATTACTAAGGATTTGTTGGATCTTCTTGTTGAAGCTAAACAAGAAGTGCCGTCTTGGTTAGATAACATGGCTTATGAACATCACTACAAGGGTAGCAGTCGTGGACGTTCTAAGAGGTGAGGTATAAATAGTATATAATGAGGGGAATGGGTGTTCACTTACAGTCGTATGCCGTCTTCTGCTTG
>DDX3XE15sg2.exon_Change_codon_position_41346960_to_ACA,T,0.28,RANK2	AATGATACGGCGACCACCGATACTTTATGGAAGACCTTTGTTTATATACTTTTTTGGGAACTCTTTTAGGCCTGGCAACCTCATTCTTTAACGAGAGGAACATAAATATTACTAAGGATTTGTTGGATCTTCTTGTTGAAGCTAAACAAGAAGTGCCGTCTTGGTTAGAAACAATGGCTTATGAACATCACTACAAGGGTAGCAGTCGTGGACGTTCTAAGAGGTGAGGTATAAATAGTATATAATGAGGGGAATGGGTGTTCACTTACAGTCGTATGCCGTCTTCTGCTTG
>DDX3XE15sg2.exon_Change_codon_position_41346960_to_ATT,I,0.36,RANK2	AATGATACGGCGACCACCGATACTTTATGGAAGACCTTTGTTTATATACTTTTTTGGGAACTCTTTTAGGCCTGGCAACCTCATTCTTTAACGAGAGGAACATAAATATTACTAAGGATTTGTTGGATCTTCTTGTTGAAGCTAAACAAGAAGTGCCGTCTTGGTTAGAAATTATGGCTTATGAACATCACTACAAGGGTAGCAGTCGTGGACGTTCTAAGAGGTGAGGTATAAATAGTATATAATGAGGGGAATGGGTGTTCACTTACAGTCGTATGCCGTCTTCTGCTTG
>DDX3XE15sg2.exon_Change_codon_position_41346960_to_CAC,H,0.59,RANKT	AATGATACGGCGACCACCGATACTTTATGGAAGACCTTTGTTTATATACTTTTTTGGGAACTCTTTTAGGCCTGGCAACCTCATTCTTTAACGAGAGGAACATAAATATTACTAAGGATTTGTTGGATCTTCTTGTTGAAGCTAAACAAGAAGTGCCGTCTTGGTTAGAACACATGGCTTATGAACATCACTACAAGGGTAGCAGTCGTGGACGTTCTAAGAGGTGAGGTATAAATAGTATATAATGAGGGGAATGGGTGTTCACTTACAGTCGTATGCCGTCTTCTGCTTG
>DDX3XE15sg2.exon_Change_codon_position_41346960_to_CAT,H,0.41,RANK2	AATGATACGGCGACCACCGATACTTTATGGAAGACCTTTGTTTATATACTTTTTTGGGAACTCTTTTAGGCCTGGCAACCTCATTCTTTAACGAGAGGAACATAAATATTACTAAGGATTTGTTGGATCTTCTTGTTGAAGCTAAACAAGAAGTGCCGTCTTGGTTAGAACATATGGCTTATGAACATCACTACAAGGGTAGCAGTCGTGGACGTTCTAAGAGGTGAGGTATAAATAGTATATAATGAGGGGAATGGGTGTTCACTTACAGTCGTATGCCGTCTTCTGCTTG
>DDX3XE15sg2.exon_Change_codon_position_41346960_to_GAC,D,0.54,RANKT	AATGATACGGCGACCACCGATACTTTATGGAAGACCTTTGTTTATATACTTTTTTGGGAACTCTTTTAGGCCTGGCAACCTCATTCTTTAACGAGAGGAACATAAATATTACTAAGGATTTGTTGGATCTTCTTGTTGAAGCTAAACAAGAAGTGCCGTCTTGGTTAGAAGACATGGCTTATGAACATCACTACAAGGGTAGCAGTCGTGGACGTTCTAAGAGGTGAGGTATAAATAGTATATAATGAGGGGAATGGGTGTTCACTTACAGTCGTATGCCGTCTTCTGCTTG
>DDX3XE15sg2.exon_Change_codon_position_41346960_to_GAT,D,0.46,RANK2	AATGATACGGCGACCACCGATACTTTATGGAAGACCTTTGTTTATATACTTTTTTGGGAACTCTTTTAGGCCTGGCAACCTCATTCTTTAACGAGAGGAACATAAATATTACTAAGGATTTGTTGGATCTTCTTGTTGAAGCTAAACAAGAAGTGCCGTCTTGGTTAGAAGATATGGCTTATGAACATCACTACAAGGGTAGCAGTCGTGGACGTTCTAAGAGGTGAGGTATAAATAGTATATAATGAGGGGAATGGGTGTTCACTTACAGTCGTATGCCGTCTTCTGCTTG
>DDX3XE15sg2.exon_Change_codon_position_41346960_to_TAC,Y,0.57,RANKT	AATGATACGGCGACCACCGATACTTTATGGAAGACCTTTGTTTATATACTTTTTTGGGAACTCTTTTAGGCCTGGCAACCTCATTCTTTAACGAGAGGAACATAAATATTACTAAGGATTTGTTGGATCTTCTTGTTGAAGCTAAACAAGAAGTGCCGTCTTGGTTAGAATACATGGCTTATGAACATCACTACAAGGGTAGCAGTCGTGGACGTTCTAAGAGGTGAGGTATAAATAGTATATAATGAGGGGAATGGGTGTTCACTTACAGTCGTATGCCGTCTTCTGCTTG
>DDX3XE15sg2.exon_Change_codon_position_41346960_to_TAT,Y,0.43,RANK2	AATGATACGGCGACCACCGATACTTTATGGAAGACCTTTGTTTATATACTTTTTTGGGAACTCTTTTAGGCCTGGCAACCTCATTCTTTAACGAGAGGAACATAAATATTACTAAGGATTTGTTGGATCTTCTTGTTGAAGCTAAACAAGAAGTGCCGTCTTGGTTAGAATATATGGCTTATGAACATCACTACAAGGGTAGCAGTCGTGGACGTTCTAAGAGGTGAGGTATAAATAGTATATAATGAGGGGAATGGGTGTTCACTTACAGTCGTATGCCGTCTTCTGCTTG
>DDX3XE15sg2.exon_Change_codon_position_41346960_to_TCC,S,0.22,RANK2	AATGATACGGCGACCACCGATACTTTATGGAAGACCTTTGTTTATATACTTTTTTGGGAACTCTTTTAGGCCTGGCAACCTCATTCTTTAACGAGAGGAACATAAATATTACTAAGGATTTGTTGGATCTTCTTGTTGAAGCTAAACAAGAAGTGCCGTCTTGGTTAGAATCCATGGCTTATGAACATCACTACAAGGGTAGCAGTCGTGGACGTTCTAAGAGGTGAGGTATAAATAGTATATAATGAGGGGAATGGGTGTTCACTTACAGTCGTATGCCGTCTTCTGCTTG
>DDX3XE15sg2.exon_Change_codon_position_41346960_to_ACC,T,0.36,RANKT	AATGATACGGCGACCACCGATACTTTATGGAAGACCTTTGTTTATATACTTTTTTGGGAACTCTTTTAGGCCTGGCAACCTCATTCTTTAACGAGAGGAACATAAATATTACTAAGGATTTGTTGGATCTTCTTGTTGAAGCTAAACAAGAAGTGCCGTCTTGGTTAGAAACCATGGCTTATGAACATCACTACAAGGGTAGCAGTCGTGGACGTTCTAAGAGGTGAGGTATAAATAGTATATAATGAGGGGAATGGGTGTTCACTTACAGTCGTATGCCGTCTTCTGCTTG
>DDX3XE15sg2.exon_Change_codon_position_41346960_to_AGC,S,0.24,RANKT	AATGATACGGCGACCACCGATACTTTATGGAAGACCTTTGTTTATATACTTTTTTGGGAACTCTTTTAGGCCTGGCAACCTCATTCTTTAACGAGAGGAACATAAATATTACTAAGGATTTGTTGGATCTTCTTGTTGAAGCTAAACAAGAAGTGCCGTCTTGGTTAGAAAGCATGGCTTATGAACATCACTACAAGGGTAGCAGTCGTGGACGTTCTAAGAGGTGAGGTATAAATAGTATATAATGAGGGGAATGGGTGTTCACTTACAGTCGTATGCCGTCTTCTGCTTG
>DDX3XE15sg2.exon_Change_codon_position_41346960_to_ATC,I,0.48,RANKT	AATGATACGGCGACCACCGATACTTTATGGAAGACCTTTGTTTATATACTTTTTTGGGAACTCTTTTAGGCCTGGCAACCTCATTCTTTAACGAGAGGAACATAAATATTACTAAGGATTTGTTGGATCTTCTTGTTGAAGCTAAACAAGAAGTGCCGTCTTGGTTAGAAATCATGGCTTATGAACATCACTACAAGGGTAGCAGTCGTGGACGTTCTAAGAGGTGAGGTATAAATAGTATATAATGAGGGGAATGGGTGTTCACTTACAGTCGTATGCCGTCTTCTGCTTG
>DDX3XE15sg2.exon_Change_codon_position_41346960_to_AAA,K,0.42,RANK2	AATGATACGGCGACCACCGATACTTTATGGAAGACCTTTGTTTATATACTTTTTTGGGAACTCTTTTAGGCCTGGCAACCTCATTCTTTAACGAGAGGAACATAAATATTACTAAGGATTTGTTGGATCTTCTTGTTGAAGCTAAACAAGAAGTGCCGTCTTGGTTAGAAAAAATGGCTTATGAACATCACTACAAGGGTAGCAGTCGTGGACGTTCTAAGAGGTGAGGTATAAATAGTATATAATGAGGGGAATGGGTGTTCACTTACAGTCGTATGCCGTCTTCTGCTTG
>DDX3XE15sg2.exon_Change_codon_position_41346960_to_AAG,K,0.58,RANKT	AATGATACGGCGACCACCGATACTTTATGGAAGACCTTTGTTTATATACTTTTTTGGGAACTCTTTTAGGCCTGGCAACCTCATTCTTTAACGAGAGGAACATAAATATTACTAAGGATTTGTTGGATCTTCTTGTTGAAGCTAAACAAGAAGTGCCGTCTTGGTTAGAAAAGATGGCTTATGAACATCACTACAAGGGTAGCAGTCGTGGACGTTCTAAGAGGTGAGGTATAAATAGTATATAATGAGGGGAATGGGTGTTCACTTACAGTCGTATGCCGTCTTCTGCTTG
>DDX3XE15sg2.exon_Change_codon_position_41346960_to_AAT,N,0.46,RANK2	AATGATACGGCGACCACCGATACTTTATGGAAGACCTTTGTTTATATACTTTTTTGGGAACTCTTTTAGGCCTGGCAACCTCATTCTTTAACGAGAGGAACATAAATATTACTAAGGATTTGTTGGATCTTCTTGTTGAAGCTAAACAAGAAGTGCCGTCTTGGTTAGAAAATATGGCTTATGAACATCACTACAAGGGTAGCAGTCGTGGACGTTCTAAGAGGTGAGGTATAAATAGTATATAATGAGGGGAATGGGTGTTCACTTACAGTCGTATGCCGTCTTCTGCTTG
>DDX3XE15sg2.exon_Change_codon_position_41346963_to_AAA,K,0.42,RANK2	AATGATACGGCGACCACCGATACTTTATGGAAGACCTTTGTTTATATACTTTTTTGGGAACTCTTTTAGGCCTGGCAACCTCATTCTTTAACGAGAGGAACATAAATATTACTAAGGATTTGTTGGATCTTCTTGTTGAAGCTAAACAAGAAGTGCCGTCTTGGTTAGAAAACAAAGCTTATGAACATCACTACAAGGGTAGCAGTCGTGGACGTTCTAAGAGGTGAGGTATAAATAGTATATAATGAGGGGAATGGGTGTTCACTTACAGTCGTATGCCGTCTTCTGCTTG
>DDX3XE15sg2.exon_Change_codon_position_41346963_to_ACC,T,0.36,RANKT	AATGATACGGCGACCACCGATACTTTATGGAAGACCTTTGTTTATATACTTTTTTGGGAACTCTTTTAGGCCTGGCAACCTCATTCTTTAACGAGAGGAACATAAATATTACTAAGGATTTGTTGGATCTTCTTGTTGAAGCTAAACAAGAAGTGCCGTCTTGGTTAGAAAACACCGCTTATGAACATCACTACAAGGGTAGCAGTCGTGGACGTTCTAAGAGGTGAGGTATAAATAGTATATAATGAGGGGAATGGGTGTTCACTTACAGTCGTATGCCGTCTTCTGCTTG
>DDX3XE15sg2.exon_Change_codon_position_41346963_to_CTG,L,0.41,RANKT	AATGATACGGCGACCACCGATACTTTATGGAAGACCTTTGTTTATATACTTTTTTGGGAACTCTTTTAGGCCTGGCAACCTCATTCTTTAACGAGAGGAACATAAATATTACTAAGGATTTGTTGGATCTTCTTGTTGAAGCTAAACAAGAAGTGCCGTCTTGGTTAGAAAACCTGGCTTATGAACATCACTACAAGGGTAGCAGTCGTGGACGTTCTAAGAGGTGAGGTATAAATAGTATATAATGAGGGGAATGGGTGTTCACTTACAGTCGTATGCCGTCTTCTGCTTG
>DDX3XE15sg2.exon_Change_codon_position_41346963_to_CGG,R,0.21,RANKT	AATGATACGGCGACCACCGATACTTTATGGAAGACCTTTGTTTATATACTTTTTTGGGAACTCTTTTAGGCCTGGCAACCTCATTCTTTAACGAGAGGAACATAAATATTACTAAGGATTTGTTGGATCTTCTTGTTGAAGCTAAACAAGAAGTGCCGTCTTGGTTAGAAAACCGGGCTTATGAACATCACTACAAGGGTAGCAGTCGTGGACGTTCTAAGAGGTGAGGTATAAATAGTATATAATGAGGGGAATGGGTGTTCACTTACAGTCGTATGCCGTCTTCTGCTTG
>DDX3XE15sg2.exon_Change_codon_position_41346963_to_GTG,V,0.47,RANKT	AATGATACGGCGACCACCGATACTTTATGGAAGACCTTTGTTTATATACTTTTTTGGGAACTCTTTTAGGCCTGGCAACCTCATTCTTTAACGAGAGGAACATAAATATTACTAAGGATTTGTTGGATCTTCTTGTTGAAGCTAAACAAGAAGTGCCGTCTTGGTTAGAAAACGTGGCTTATGAACATCACTACAAGGGTAGCAGTCGTGGACGTTCTAAGAGGTGAGGTATAAATAGTATATAATGAGGGGAATGGGTGTTCACTTACAGTCGTATGCCGTCTTCTGCTTG
>DDX3XE15sg2.exon_Change_codon_position_41346963_to_GTC,V,0.24,RANK2	AATGATACGGCGACCACCGATACTTTATGGAAGACCTTTGTTTATATACTTTTTTGGGAACTCTTTTAGGCCTGGCAACCTCATTCTTTAACGAGAGGAACATAAATATTACTAAGGATTTGTTGGATCTTCTTGTTGAAGCTAAACAAGAAGTGCCGTCTTGGTTAGAAAACGTCGCTTATGAACATCACTACAAGGGTAGCAGTCGTGGACGTTCTAAGAGGTGAGGTATAAATAGTATATAATGAGGGGAATGGGTGTTCACTTACAGTCGTATGCCGTCTTCTGCTTG
>DDX3XE15sg2.exon_Change_codon_position_41346963_to_TTG,L,0.13,RANK4	AATGATACGGCGACCACCGATACTTTATGGAAGACCTTTGTTTATATACTTTTTTGGGAACTCTTTTAGGCCTGGCAACCTCATTCTTTAACGAGAGGAACATAAATATTACTAAGGATTTGTTGGATCTTCTTGTTGAAGCTAAACAAGAAGTGCCGTCTTGGTTAGAAAACTTGGCTTATGAACATCACTACAAGGGTAGCAGTCGTGGACGTTCTAAGAGGTGAGGTATAAATAGTATATAATGAGGGGAATGGGTGTTCACTTACAGTCGTATGCCGTCTTCTGCTTG
>DDX3XE15sg2.exon_Change_codon_position_41346963_to_AAG,K,0.58,RANKT	AATGATACGGCGACCACCGATACTTTATGGAAGACCTTTGTTTATATACTTTTTTGGGAACTCTTTTAGGCCTGGCAACCTCATTCTTTAACGAGAGGAACATAAATATTACTAAGGATTTGTTGGATCTTCTTGTTGAAGCTAAACAAGAAGTGCCGTCTTGGTTAGAAAACAAGGCTTATGAACATCACTACAAGGGTAGCAGTCGTGGACGTTCTAAGAGGTGAGGTATAAATAGTATATAATGAGGGGAATGGGTGTTCACTTACAGTCGTATGCCGTCTTCTGCTTG
>DDX3XE15sg2.exon_Change_codon_position_41346963_to_ACG,T,0.12,RANK4	AATGATACGGCGACCACCGATACTTTATGGAAGACCTTTGTTTATATACTTTTTTGGGAACTCTTTTAGGCCTGGCAACCTCATTCTTTAACGAGAGGAACATAAATATTACTAAGGATTTGTTGGATCTTCTTGTTGAAGCTAAACAAGAAGTGCCGTCTTGGTTAGAAAACACGGCTTATGAACATCACTACAAGGGTAGCAGTCGTGGACGTTCTAAGAGGTGAGGTATAAATAGTATATAATGAGGGGAATGGGTGTTCACTTACAGTCGTATGCCGTCTTCTGCTTG
>DDX3XE15sg2.exon_Change_codon_position_41346963_to_AGG,R,0.20,RANK3	AATGATACGGCGACCACCGATACTTTATGGAAGACCTTTGTTTATATACTTTTTTGGGAACTCTTTTAGGCCTGGCAACCTCATTCTTTAACGAGAGGAACATAAATATTACTAAGGATTTGTTGGATCTTCTTGTTGAAGCTAAACAAGAAGTGCCGTCTTGGTTAGAAAACAGGGCTTATGAACATCACTACAAGGGTAGCAGTCGTGGACGTTCTAAGAGGTGAGGTATAAATAGTATATAATGAGGGGAATGGGTGTTCACTTACAGTCGTATGCCGTCTTCTGCTTG
>DDX3XE15sg2.exon_Change_codon_position_41346963_to_ATA,I,0.16,RANK3	AATGATACGGCGACCACCGATACTTTATGGAAGACCTTTGTTTATATACTTTTTTGGGAACTCTTTTAGGCCTGGCAACCTCATTCTTTAACGAGAGGAACATAAATATTACTAAGGATTTGTTGGATCTTCTTGTTGAAGCTAAACAAGAAGTGCCGTCTTGGTTAGAAAACATAGCTTATGAACATCACTACAAGGGTAGCAGTCGTGGACGTTCTAAGAGGTGAGGTATAAATAGTATATAATGAGGGGAATGGGTGTTCACTTACAGTCGTATGCCGTCTTCTGCTTG
>DDX3XE15sg2.exon_Change_codon_position_41346963_to_ATC,I,0.48,RANKT	AATGATACGGCGACCACCGATACTTTATGGAAGACCTTTGTTTATATACTTTTTTGGGAACTCTTTTAGGCCTGGCAACCTCATTCTTTAACGAGAGGAACATAAATATTACTAAGGATTTGTTGGATCTTCTTGTTGAAGCTAAACAAGAAGTGCCGTCTTGGTTAGAAAACATCGCTTATGAACATCACTACAAGGGTAGCAGTCGTGGACGTTCTAAGAGGTGAGGTATAAATAGTATATAATGAGGGGAATGGGTGTTCACTTACAGTCGTATGCCGTCTTCTGCTTG
>DDX3XE15sg2.exon_Change_codon_position_41346963_to_ATT,I,0.36,RANK2	AATGATACGGCGACCACCGATACTTTATGGAAGACCTTTGTTTATATACTTTTTTGGGAACTCTTTTAGGCCTGGCAACCTCATTCTTTAACGAGAGGAACATAAATATTACTAAGGATTTGTTGGATCTTCTTGTTGAAGCTAAACAAGAAGTGCCGTCTTGGTTAGAAAACATTGCTTATGAACATCACTACAAGGGTAGCAGTCGTGGACGTTCTAAGAGGTGAGGTATAAATAGTATATAATGAGGGGAATGGGTGTTCACTTACAGTCGTATGCCGTCTTCTGCTTG
>DDX3XE15sg2.exon_Change_codon_position_41346966_to_ACT,T,0.24,RANK3	AATGATACGGCGACCACCGATACTTTATGGAAGACCTTTGTTTATATACTTTTTTGGGAACTCTTTTAGGCCTGGCAACCTCATTCTTTAACGAGAGGAACATAAATATTACTAAGGATTTGTTGGATCTTCTTGTTGAAGCTAAACAAGAAGTGCCGTCTTGGTTAGAAAACATGACTTATGAACATCACTACAAGGGTAGCAGTCGTGGACGTTCTAAGAGGTGAGGTATAAATAGTATATAATGAGGGGAATGGGTGTTCACTTACAGTCGTATGCCGTCTTCTGCTTG
>DDX3XE15sg2.exon_Change_codon_position_41346966_to_ACC,T,0.36,RANKT	AATGATACGGCGACCACCGATACTTTATGGAAGACCTTTGTTTATATACTTTTTTGGGAACTCTTTTAGGCCTGGCAACCTCATTCTTTAACGAGAGGAACATAAATATTACTAAGGATTTGTTGGATCTTCTTGTTGAAGCTAAACAAGAAGTGCCGTCTTGGTTAGAAAACATGACCTATGAACATCACTACAAGGGTAGCAGTCGTGGACGTTCTAAGAGGTGAGGTATAAATAGTATATAATGAGGGGAATGGGTGTTCACTTACAGTCGTATGCCGTCTTCTGCTTG
>DDX3XE15sg2.exon_Change_codon_position_41346966_to_AGC,S,0.24,RANKT	AATGATACGGCGACCACCGATACTTTATGGAAGACCTTTGTTTATATACTTTTTTGGGAACTCTTTTAGGCCTGGCAACCTCATTCTTTAACGAGAGGAACATAAATATTACTAAGGATTTGTTGGATCTTCTTGTTGAAGCTAAACAAGAAGTGCCGTCTTGGTTAGAAAACATGAGCTATGAACATCACTACAAGGGTAGCAGTCGTGGACGTTCTAAGAGGTGAGGTATAAATAGTATATAATGAGGGGAATGGGTGTTCACTTACAGTCGTATGCCGTCTTCTGCTTG
>DDX3XE15sg2.exon_Change_codon_position_41346966_to_CCT,P,0.28,RANK2	AATGATACGGCGACCACCGATACTTTATGGAAGACCTTTGTTTATATACTTTTTTGGGAACTCTTTTAGGCCTGGCAACCTCATTCTTTAACGAGAGGAACATAAATATTACTAAGGATTTGTTGGATCTTCTTGTTGAAGCTAAACAAGAAGTGCCGTCTTGGTTAGAAAACATGCCTTATGAACATCACTACAAGGGTAGCAGTCGTGGACGTTCTAAGAGGTGAGGTATAAATAGTATATAATGAGGGGAATGGGTGTTCACTTACAGTCGTATGCCGTCTTCTGCTTG
>DDX3XE15sg2.exon_Change_codon_position_41346966_to_CCC,P,0.33,RANKT	AATGATACGGCGACCACCGATACTTTATGGAAGACCTTTGTTTATATACTTTTTTGGGAACTCTTTTAGGCCTGGCAACCTCATTCTTTAACGAGAGGAACATAAATATTACTAAGGATTTGTTGGATCTTCTTGTTGAAGCTAAACAAGAAGTGCCGTCTTGGTTAGAAAACATGCCCTATGAACATCACTACAAGGGTAGCAGTCGTGGACGTTCTAAGAGGTGAGGTATAAATAGTATATAATGAGGGGAATGGGTGTTCACTTACAGTCGTATGCCGTCTTCTGCTTG
>DDX3XE15sg2.exon_Change_codon_position_41346966_to_GAC,D,0.54,RANKT	AATGATACGGCGACCACCGATACTTTATGGAAGACCTTTGTTTATATACTTTTTTGGGAACTCTTTTAGGCCTGGCAACCTCATTCTTTAACGAGAGGAACATAAATATTACTAAGGATTTGTTGGATCTTCTTGTTGAAGCTAAACAAGAAGTGCCGTCTTGGTTAGAAAACATGGACTATGAACATCACTACAAGGGTAGCAGTCGTGGACGTTCTAAGAGGTGAGGTATAAATAGTATATAATGAGGGGAATGGGTGTTCACTTACAGTCGTATGCCGTCTTCTGCTTG
>DDX3XE15sg2.exon_Change_codon_position_41346966_to_GGC,G,0.34,RANKT	AATGATACGGCGACCACCGATACTTTATGGAAGACCTTTGTTTATATACTTTTTTGGGAACTCTTTTAGGCCTGGCAACCTCATTCTTTAACGAGAGGAACATAAATATTACTAAGGATTTGTTGGATCTTCTTGTTGAAGCTAAACAAGAAGTGCCGTCTTGGTTAGAAAACATGGGCTATGAACATCACTACAAGGGTAGCAGTCGTGGACGTTCTAAGAGGTGAGGTATAAATAGTATATAATGAGGGGAATGGGTGTTCACTTACAGTCGTATGCCGTCTTCTGCTTG
>DDX3XE15sg2.exon_Change_codon_position_41346966_to_GTG,V,0.47,RANKT	AATGATACGGCGACCACCGATACTTTATGGAAGACCTTTGTTTATATACTTTTTTGGGAACTCTTTTAGGCCTGGCAACCTCATTCTTTAACGAGAGGAACATAAATATTACTAAGGATTTGTTGGATCTTCTTGTTGAAGCTAAACAAGAAGTGCCGTCTTGGTTAGAAAACATGGTGTATGAACATCACTACAAGGGTAGCAGTCGTGGACGTTCTAAGAGGTGAGGTATAAATAGTATATAATGAGGGGAATGGGTGTTCACTTACAGTCGTATGCCGTCTTCTGCTTG
>DDX3XE15sg2.exon_Change_codon_position_41346966_to_TCT,S,0.18,RANK3	AATGATACGGCGACCACCGATACTTTATGGAAGACCTTTGTTTATATACTTTTTTGGGAACTCTTTTAGGCCTGGCAACCTCATTCTTTAACGAGAGGAACATAAATATTACTAAGGATTTGTTGGATCTTCTTGTTGAAGCTAAACAAGAAGTGCCGTCTTGGTTAGAAAACATGTCTTATGAACATCACTACAAGGGTAGCAGTCGTGGACGTTCTAAGAGGTGAGGTATAAATAGTATATAATGAGGGGAATGGGTGTTCACTTACAGTCGTATGCCGTCTTCTGCTTG
>DDX3XE15sg2.exon_Change_codon_position_41346966_to_GAT,D,0.46,RANK2	AATGATACGGCGACCACCGATACTTTATGGAAGACCTTTGTTTATATACTTTTTTGGGAACTCTTTTAGGCCTGGCAACCTCATTCTTTAACGAGAGGAACATAAATATTACTAAGGATTTGTTGGATCTTCTTGTTGAAGCTAAACAAGAAGTGCCGTCTTGGTTAGAAAACATGGATTATGAACATCACTACAAGGGTAGCAGTCGTGGACGTTCTAAGAGGTGAGGTATAAATAGTATATAATGAGGGGAATGGGTGTTCACTTACAGTCGTATGCCGTCTTCTGCTTG
>DDX3XE15sg2.exon_Change_codon_position_41346966_to_GGT,G,0.16,RANK4	AATGATACGGCGACCACCGATACTTTATGGAAGACCTTTGTTTATATACTTTTTTGGGAACTCTTTTAGGCCTGGCAACCTCATTCTTTAACGAGAGGAACATAAATATTACTAAGGATTTGTTGGATCTTCTTGTTGAAGCTAAACAAGAAGTGCCGTCTTGGTTAGAAAACATGGGTTATGAACATCACTACAAGGGTAGCAGTCGTGGACGTTCTAAGAGGTGAGGTATAAATAGTATATAATGAGGGGAATGGGTGTTCACTTACAGTCGTATGCCGTCTTCTGCTTG
>DDX3XE15sg2.exon_Change_codon_position_41346966_to_GTT,V,0.18,RANK3	AATGATACGGCGACCACCGATACTTTATGGAAGACCTTTGTTTATATACTTTTTTGGGAACTCTTTTAGGCCTGGCAACCTCATTCTTTAACGAGAGGAACATAAATATTACTAAGGATTTGTTGGATCTTCTTGTTGAAGCTAAACAAGAAGTGCCGTCTTGGTTAGAAAACATGGTTTATGAACATCACTACAAGGGTAGCAGTCGTGGACGTTCTAAGAGGTGAGGTATAAATAGTATATAATGAGGGGAATGGGTGTTCACTTACAGTCGTATGCCGTCTTCTGCTTG
>DDX3XE15sg2.exon_Change_codon_position_41346966_to_GCA,A,0.23,RANK3	AATGATACGGCGACCACCGATACTTTATGGAAGACCTTTGTTTATATACTTTTTTGGGAACTCTTTTAGGCCTGGCAACCTCATTCTTTAACGAGAGGAACATAAATATTACTAAGGATTTGTTGGATCTTCTTGTTGAAGCTAAACAAGAAGTGCCGTCTTGGTTAGAAAACATGGCATATGAACATCACTACAAGGGTAGCAGTCGTGGACGTTCTAAGAGGTGAGGTATAAATAGTATATAATGAGGGGAATGGGTGTTCACTTACAGTCGTATGCCGTCTTCTGCTTG
>DDX3XE15sg2.exon_Change_codon_position_41346966_to_GCC,A,0.40,RANKT	AATGATACGGCGACCACCGATACTTTATGGAAGACCTTTGTTTATATACTTTTTTGGGAACTCTTTTAGGCCTGGCAACCTCATTCTTTAACGAGAGGAACATAAATATTACTAAGGATTTGTTGGATCTTCTTGTTGAAGCTAAACAAGAAGTGCCGTCTTGGTTAGAAAACATGGCCTATGAACATCACTACAAGGGTAGCAGTCGTGGACGTTCTAAGAGGTGAGGTATAAATAGTATATAATGAGGGGAATGGGTGTTCACTTACAGTCGTATGCCGTCTTCTGCTTG
>DDX3XE15sg2.exon_Change_codon_position_41346966_to_GCG,A,0.11,RANK4	AATGATACGGCGACCACCGATACTTTATGGAAGACCTTTGTTTATATACTTTTTTGGGAACTCTTTTAGGCCTGGCAACCTCATTCTTTAACGAGAGGAACATAAATATTACTAAGGATTTGTTGGATCTTCTTGTTGAAGCTAAACAAGAAGTGCCGTCTTGGTTAGAAAACATGGCGTATGAACATCACTACAAGGGTAGCAGTCGTGGACGTTCTAAGAGGTGAGGTATAAATAGTATATAATGAGGGGAATGGGTGTTCACTTACAGTCGTATGCCGTCTTCTGCTTG
>DDX3XE15sg2.exon_Change_codon_position_41346969_to_AAT,N,0.46,RANK2	AATGATACGGCGACCACCGATACTTTATGGAAGACCTTTGTTTATATACTTTTTTGGGAACTCTTTTAGGCCTGGCAACCTCATTCTTTAACGAGAGGAACATAAATATTACTAAGGATTTGTTGGATCTTCTTGTTGAAGCTAAACAAGAAGTGCCGTCTTGGTTAGAAAACATGGCTAATGAACATCACTACAAGGGTAGCAGTCGTGGACGTTCTAAGAGGTGAGGTATAAATAGTATATAATGAGGGGAATGGGTGTTCACTTACAGTCGTATGCCGTCTTCTGCTTG
>DDX3XE15sg2.exon_Change_codon_position_41346969_to_AAC,N,0.54,RANKT	AATGATACGGCGACCACCGATACTTTATGGAAGACCTTTGTTTATATACTTTTTTGGGAACTCTTTTAGGCCTGGCAACCTCATTCTTTAACGAGAGGAACATAAATATTACTAAGGATTTGTTGGATCTTCTTGTTGAAGCTAAACAAGAAGTGCCGTCTTGGTTAGAAAACATGGCTAACGAACATCACTACAAGGGTAGCAGTCGTGGACGTTCTAAGAGGTGAGGTATAAATAGTATATAATGAGGGGAATGGGTGTTCACTTACAGTCGTATGCCGTCTTCTGCTTG
>DDX3XE15sg2.exon_Change_codon_position_41346969_to_AGC,S,0.24,RANKT	AATGATACGGCGACCACCGATACTTTATGGAAGACCTTTGTTTATATACTTTTTTGGGAACTCTTTTAGGCCTGGCAACCTCATTCTTTAACGAGAGGAACATAAATATTACTAAGGATTTGTTGGATCTTCTTGTTGAAGCTAAACAAGAAGTGCCGTCTTGGTTAGAAAACATGGCTAGCGAACATCACTACAAGGGTAGCAGTCGTGGACGTTCTAAGAGGTGAGGTATAAATAGTATATAATGAGGGGAATGGGTGTTCACTTACAGTCGTATGCCGTCTTCTGCTTG
>DDX3XE15sg2.exon_Change_codon_position_41346969_to_CAT,H,0.41,RANK2	AATGATACGGCGACCACCGATACTTTATGGAAGACCTTTGTTTATATACTTTTTTGGGAACTCTTTTAGGCCTGGCAACCTCATTCTTTAACGAGAGGAACATAAATATTACTAAGGATTTGTTGGATCTTCTTGTTGAAGCTAAACAAGAAGTGCCGTCTTGGTTAGAAAACATGGCTCATGAACATCACTACAAGGGTAGCAGTCGTGGACGTTCTAAGAGGTGAGGTATAAATAGTATATAATGAGGGGAATGGGTGTTCACTTACAGTCGTATGCCGTCTTCTGCTTG
>DDX3XE15sg2.exon_Change_codon_position_41346969_to_CAC,H,0.59,RANKT	AATGATACGGCGACCACCGATACTTTATGGAAGACCTTTGTTTATATACTTTTTTGGGAACTCTTTTAGGCCTGGCAACCTCATTCTTTAACGAGAGGAACATAAATATTACTAAGGATTTGTTGGATCTTCTTGTTGAAGCTAAACAAGAAGTGCCGTCTTGGTTAGAAAACATGGCTCACGAACATCACTACAAGGGTAGCAGTCGTGGACGTTCTAAGAGGTGAGGTATAAATAGTATATAATGAGGGGAATGGGTGTTCACTTACAGTCGTATGCCGTCTTCTGCTTG
>DDX3XE15sg2.exon_Change_codon_position_41346969_to_GAT,D,0.46,RANK2	AATGATACGGCGACCACCGATACTTTATGGAAGACCTTTGTTTATATACTTTTTTGGGAACTCTTTTAGGCCTGGCAACCTCATTCTTTAACGAGAGGAACATAAATATTACTAAGGATTTGTTGGATCTTCTTGTTGAAGCTAAACAAGAAGTGCCGTCTTGGTTAGAAAACATGGCTGATGAACATCACTACAAGGGTAGCAGTCGTGGACGTTCTAAGAGGTGAGGTATAAATAGTATATAATGAGGGGAATGGGTGTTCACTTACAGTCGTATGCCGTCTTCTGCTTG
>DDX3XE15sg2.exon_Change_codon_position_41346969_to_GAC,D,0.54,RANKT	AATGATACGGCGACCACCGATACTTTATGGAAGACCTTTGTTTATATACTTTTTTGGGAACTCTTTTAGGCCTGGCAACCTCATTCTTTAACGAGAGGAACATAAATATTACTAAGGATTTGTTGGATCTTCTTGTTGAAGCTAAACAAGAAGTGCCGTCTTGGTTAGAAAACATGGCTGACGAACATCACTACAAGGGTAGCAGTCGTGGACGTTCTAAGAGGTGAGGTATAAATAGTATATAATGAGGGGAATGGGTGTTCACTTACAGTCGTATGCCGTCTTCTGCTTG
>DDX3XE15sg2.exon_Change_codon_position_41346969_to_TGC,C,0.55,RANKT	AATGATACGGCGACCACCGATACTTTATGGAAGACCTTTGTTTATATACTTTTTTGGGAACTCTTTTAGGCCTGGCAACCTCATTCTTTAACGAGAGGAACATAAATATTACTAAGGATTTGTTGGATCTTCTTGTTGAAGCTAAACAAGAAGTGCCGTCTTGGTTAGAAAACATGGCTTGCGAACATCACTACAAGGGTAGCAGTCGTGGACGTTCTAAGAGGTGAGGTATAAATAGTATATAATGAGGGGAATGGGTGTTCACTTACAGTCGTATGCCGTCTTCTGCTTG
>DDX3XE15sg2.exon_Change_codon_position_41346969_to_TTC,F,0.55,RANKT	AATGATACGGCGACCACCGATACTTTATGGAAGACCTTTGTTTATATACTTTTTTGGGAACTCTTTTAGGCCTGGCAACCTCATTCTTTAACGAGAGGAACATAAATATTACTAAGGATTTGTTGGATCTTCTTGTTGAAGCTAAACAAGAAGTGCCGTCTTGGTTAGAAAACATGGCTTTCGAACATCACTACAAGGGTAGCAGTCGTGGACGTTCTAAGAGGTGAGGTATAAATAGTATATAATGAGGGGAATGGGTGTTCACTTACAGTCGTATGCCGTCTTCTGCTTG
>DDX3XE15sg2.exon_Change_codon_position_41346969_to_TCT,S,0.18,RANK3	AATGATACGGCGACCACCGATACTTTATGGAAGACCTTTGTTTATATACTTTTTTGGGAACTCTTTTAGGCCTGGCAACCTCATTCTTTAACGAGAGGAACATAAATATTACTAAGGATTTGTTGGATCTTCTTGTTGAAGCTAAACAAGAAGTGCCGTCTTGGTTAGAAAACATGGCTTCTGAACATCACTACAAGGGTAGCAGTCGTGGACGTTCTAAGAGGTGAGGTATAAATAGTATATAATGAGGGGAATGGGTGTTCACTTACAGTCGTATGCCGTCTTCTGCTTG
>DDX3XE15sg2.exon_Change_codon_position_41346969_to_TGT,C,0.45,RANK2	AATGATACGGCGACCACCGATACTTTATGGAAGACCTTTGTTTATATACTTTTTTGGGAACTCTTTTAGGCCTGGCAACCTCATTCTTTAACGAGAGGAACATAAATATTACTAAGGATTTGTTGGATCTTCTTGTTGAAGCTAAACAAGAAGTGCCGTCTTGGTTAGAAAACATGGCTTGTGAACATCACTACAAGGGTAGCAGTCGTGGACGTTCTAAGAGGTGAGGTATAAATAGTATATAATGAGGGGAATGGGTGTTCACTTACAGTCGTATGCCGTCTTCTGCTTG
>DDX3XE15sg2.exon_Change_codon_position_41346969_to_TTT,F,0.45,RANK2	AATGATACGGCGACCACCGATACTTTATGGAAGACCTTTGTTTATATACTTTTTTGGGAACTCTTTTAGGCCTGGCAACCTCATTCTTTAACGAGAGGAACATAAATATTACTAAGGATTTGTTGGATCTTCTTGTTGAAGCTAAACAAGAAGTGCCGTCTTGGTTAGAAAACATGGCTTTTGAACATCACTACAAGGGTAGCAGTCGTGGACGTTCTAAGAGGTGAGGTATAAATAGTATATAATGAGGGGAATGGGTGTTCACTTACAGTCGTATGCCGTCTTCTGCTTG
>DDX3XE15sg2.exon_Change_codon_position_41346969_to_TAA,STOP,0.28,RANK2	AATGATACGGCGACCACCGATACTTTATGGAAGACCTTTGTTTATATACTTTTTTGGGAACTCTTTTAGGCCTGGCAACCTCATTCTTTAACGAGAGGAACATAAATATTACTAAGGATTTGTTGGATCTTCTTGTTGAAGCTAAACAAGAAGTGCCGTCTTGGTTAGAAAACATGGCTTAAGAACATCACTACAAGGGTAGCAGTCGTGGACGTTCTAAGAGGTGAGGTATAAATAGTATATAATGAGGGGAATGGGTGTTCACTTACAGTCGTATGCCGTCTTCTGCTTG
>DDX3XE15sg2.exon_Change_codon_position_41346969_to_TAC,Y,0.57,RANKT	AATGATACGGCGACCACCGATACTTTATGGAAGACCTTTGTTTATATACTTTTTTGGGAACTCTTTTAGGCCTGGCAACCTCATTCTTTAACGAGAGGAACATAAATATTACTAAGGATTTGTTGGATCTTCTTGTTGAAGCTAAACAAGAAGTGCCGTCTTGGTTAGAAAACATGGCTTACGAACATCACTACAAGGGTAGCAGTCGTGGACGTTCTAAGAGGTGAGGTATAAATAGTATATAATGAGGGGAATGGGTGTTCACTTACAGTCGTATGCCGTCTTCTGCTTG
>DDX3XE15sg2.exon_Change_codon_position_41346969_to_TAG,STOP,0.20,RANK3	AATGATACGGCGACCACCGATACTTTATGGAAGACCTTTGTTTATATACTTTTTTGGGAACTCTTTTAGGCCTGGCAACCTCATTCTTTAACGAGAGGAACATAAATATTACTAAGGATTTGTTGGATCTTCTTGTTGAAGCTAAACAAGAAGTGCCGTCTTGGTTAGAAAACATGGCTTAGGAACATCACTACAAGGGTAGCAGTCGTGGACGTTCTAAGAGGTGAGGTATAAATAGTATATAATGAGGGGAATGGGTGTTCACTTACAGTCGTATGCCGTCTTCTGCTTG
>DDX3XE15sg2.exon_Change_codon_position_41346972_to_AAA,K,0.42,RANK2	AATGATACGGCGACCACCGATACTTTATGGAAGACCTTTGTTTATATACTTTTTTGGGAACTCTTTTAGGCCTGGCAACCTCATTCTTTAACGAGAGGAACATAAATATTACTAAGGATTTGTTGGATCTTCTTGTTGAAGCTAAACAAGAAGTGCCGTCTTGGTTAGAAAACATGGCTTATAAACATCACTACAAGGGTAGCAGTCGTGGACGTTCTAAGAGGTGAGGTATAAATAGTATATAATGAGGGGAATGGGTGTTCACTTACAGTCGTATGCCGTCTTCTGCTTG
>DDX3XE15sg2.exon_Change_codon_position_41346972_to_AAG,K,0.58,RANKT	AATGATACGGCGACCACCGATACTTTATGGAAGACCTTTGTTTATATACTTTTTTGGGAACTCTTTTAGGCCTGGCAACCTCATTCTTTAACGAGAGGAACATAAATATTACTAAGGATTTGTTGGATCTTCTTGTTGAAGCTAAACAAGAAGTGCCGTCTTGGTTAGAAAACATGGCTTATAAGCATCACTACAAGGGTAGCAGTCGTGGACGTTCTAAGAGGTGAGGTATAAATAGTATATAATGAGGGGAATGGGTGTTCACTTACAGTCGTATGCCGTCTTCTGCTTG
>DDX3XE15sg2.exon_Change_codon_position_41346972_to_CAA,Q,0.25,RANK2	AATGATACGGCGACCACCGATACTTTATGGAAGACCTTTGTTTATATACTTTTTTGGGAACTCTTTTAGGCCTGGCAACCTCATTCTTTAACGAGAGGAACATAAATATTACTAAGGATTTGTTGGATCTTCTTGTTGAAGCTAAACAAGAAGTGCCGTCTTGGTTAGAAAACATGGCTTATCAACATCACTACAAGGGTAGCAGTCGTGGACGTTCTAAGAGGTGAGGTATAAATAGTATATAATGAGGGGAATGGGTGTTCACTTACAGTCGTATGCCGTCTTCTGCTTG
>DDX3XE15sg2.exon_Change_codon_position_41346972_to_CAG,Q,0.75,RANKT	AATGATACGGCGACCACCGATACTTTATGGAAGACCTTTGTTTATATACTTTTTTGGGAACTCTTTTAGGCCTGGCAACCTCATTCTTTAACGAGAGGAACATAAATATTACTAAGGATTTGTTGGATCTTCTTGTTGAAGCTAAACAAGAAGTGCCGTCTTGGTTAGAAAACATGGCTTATCAGCATCACTACAAGGGTAGCAGTCGTGGACGTTCTAAGAGGTGAGGTATAAATAGTATATAATGAGGGGAATGGGTGTTCACTTACAGTCGTATGCCGTCTTCTGCTTG
>DDX3XE15sg2.exon_Change_codon_position_41346972_to_GCC,A,0.40,RANKT	AATGATACGGCGACCACCGATACTTTATGGAAGACCTTTGTTTATATACTTTTTTGGGAACTCTTTTAGGCCTGGCAACCTCATTCTTTAACGAGAGGAACATAAATATTACTAAGGATTTGTTGGATCTTCTTGTTGAAGCTAAACAAGAAGTGCCGTCTTGGTTAGAAAACATGGCTTATGCCCATCACTACAAGGGTAGCAGTCGTGGACGTTCTAAGAGGTGAGGTATAAATAGTATATAATGAGGGGAATGGGTGTTCACTTACAGTCGTATGCCGTCTTCTGCTTG
>DDX3XE15sg2.exon_Change_codon_position_41346972_to_GGC,G,0.34,RANKT	AATGATACGGCGACCACCGATACTTTATGGAAGACCTTTGTTTATATACTTTTTTGGGAACTCTTTTAGGCCTGGCAACCTCATTCTTTAACGAGAGGAACATAAATATTACTAAGGATTTGTTGGATCTTCTTGTTGAAGCTAAACAAGAAGTGCCGTCTTGGTTAGAAAACATGGCTTATGGCCATCACTACAAGGGTAGCAGTCGTGGACGTTCTAAGAGGTGAGGTATAAATAGTATATAATGAGGGGAATGGGTGTTCACTTACAGTCGTATGCCGTCTTCTGCTTG
>DDX3XE15sg2.exon_Change_codon_position_41346972_to_GTG,V,0.47,RANKT	AATGATACGGCGACCACCGATACTTTATGGAAGACCTTTGTTTATATACTTTTTTGGGAACTCTTTTAGGCCTGGCAACCTCATTCTTTAACGAGAGGAACATAAATATTACTAAGGATTTGTTGGATCTTCTTGTTGAAGCTAAACAAGAAGTGCCGTCTTGGTTAGAAAACATGGCTTATGTGCATCACTACAAGGGTAGCAGTCGTGGACGTTCTAAGAGGTGAGGTATAAATAGTATATAATGAGGGGAATGGGTGTTCACTTACAGTCGTATGCCGTCTTCTGCTTG
>DDX3XE15sg2.exon_Change_codon_position_41346972_to_TAA,STOP,0.28,RANK2	AATGATACGGCGACCACCGATACTTTATGGAAGACCTTTGTTTATATACTTTTTTGGGAACTCTTTTAGGCCTGGCAACCTCATTCTTTAACGAGAGGAACATAAATATTACTAAGGATTTGTTGGATCTTCTTGTTGAAGCTAAACAAGAAGTGCCGTCTTGGTTAGAAAACATGGCTTATTAACATCACTACAAGGGTAGCAGTCGTGGACGTTCTAAGAGGTGAGGTATAAATAGTATATAATGAGGGGAATGGGTGTTCACTTACAGTCGTATGCCGTCTTCTGCTTG
>DDX3XE15sg2.exon_Change_codon_position_41346972_to_TGA,STOP,0.52,RANKT	AATGATACGGCGACCACCGATACTTTATGGAAGACCTTTGTTTATATACTTTTTTGGGAACTCTTTTAGGCCTGGCAACCTCATTCTTTAACGAGAGGAACATAAATATTACTAAGGATTTGTTGGATCTTCTTGTTGAAGCTAAACAAGAAGTGCCGTCTTGGTTAGAAAACATGGCTTATTGACATCACTACAAGGGTAGCAGTCGTGGACGTTCTAAGAGGTGAGGTATAAATAGTATATAATGAGGGGAATGGGTGTTCACTTACAGTCGTATGCCGTCTTCTGCTTG
>DDX3XE15sg2.exon_Change_codon_position_41346972_to_GCA,A,0.23,RANK3	AATGATACGGCGACCACCGATACTTTATGGAAGACCTTTGTTTATATACTTTTTTGGGAACTCTTTTAGGCCTGGCAACCTCATTCTTTAACGAGAGGAACATAAATATTACTAAGGATTTGTTGGATCTTCTTGTTGAAGCTAAACAAGAAGTGCCGTCTTGGTTAGAAAACATGGCTTATGCACATCACTACAAGGGTAGCAGTCGTGGACGTTCTAAGAGGTGAGGTATAAATAGTATATAATGAGGGGAATGGGTGTTCACTTACAGTCGTATGCCGTCTTCTGCTTG
>DDX3XE15sg2.exon_Change_codon_position_41346972_to_GGA,G,0.25,RANK2	AATGATACGGCGACCACCGATACTTTATGGAAGACCTTTGTTTATATACTTTTTTGGGAACTCTTTTAGGCCTGGCAACCTCATTCTTTAACGAGAGGAACATAAATATTACTAAGGATTTGTTGGATCTTCTTGTTGAAGCTAAACAAGAAGTGCCGTCTTGGTTAGAAAACATGGCTTATGGACATCACTACAAGGGTAGCAGTCGTGGACGTTCTAAGAGGTGAGGTATAAATAGTATATAATGAGGGGAATGGGTGTTCACTTACAGTCGTATGCCGTCTTCTGCTTG
>DDX3XE15sg2.exon_Change_codon_position_41346972_to_GTA,V,0.11,RANK4	AATGATACGGCGACCACCGATACTTTATGGAAGACCTTTGTTTATATACTTTTTTGGGAACTCTTTTAGGCCTGGCAACCTCATTCTTTAACGAGAGGAACATAAATATTACTAAGGATTTGTTGGATCTTCTTGTTGAAGCTAAACAAGAAGTGCCGTCTTGGTTAGAAAACATGGCTTATGTACATCACTACAAGGGTAGCAGTCGTGGACGTTCTAAGAGGTGAGGTATAAATAGTATATAATGAGGGGAATGGGTGTTCACTTACAGTCGTATGCCGTCTTCTGCTTG
>DDX3XE15sg2.exon_Change_codon_position_41346972_to_GAC,D,0.54,RANKT	AATGATACGGCGACCACCGATACTTTATGGAAGACCTTTGTTTATATACTTTTTTGGGAACTCTTTTAGGCCTGGCAACCTCATTCTTTAACGAGAGGAACATAAATATTACTAAGGATTTGTTGGATCTTCTTGTTGAAGCTAAACAAGAAGTGCCGTCTTGGTTAGAAAACATGGCTTATGACCATCACTACAAGGGTAGCAGTCGTGGACGTTCTAAGAGGTGAGGTATAAATAGTATATAATGAGGGGAATGGGTGTTCACTTACAGTCGTATGCCGTCTTCTGCTTG
>DDX3XE15sg2.exon_Change_codon_position_41346972_to_GAG,E,0.58,RANKT	AATGATACGGCGACCACCGATACTTTATGGAAGACCTTTGTTTATATACTTTTTTGGGAACTCTTTTAGGCCTGGCAACCTCATTCTTTAACGAGAGGAACATAAATATTACTAAGGATTTGTTGGATCTTCTTGTTGAAGCTAAACAAGAAGTGCCGTCTTGGTTAGAAAACATGGCTTATGAGCATCACTACAAGGGTAGCAGTCGTGGACGTTCTAAGAGGTGAGGTATAAATAGTATATAATGAGGGGAATGGGTGTTCACTTACAGTCGTATGCCGTCTTCTGCTTG
>DDX3XE15sg2.exon_Change_codon_position_41346972_to_GAT,D,0.46,RANK2	AATGATACGGCGACCACCGATACTTTATGGAAGACCTTTGTTTATATACTTTTTTGGGAACTCTTTTAGGCCTGGCAACCTCATTCTTTAACGAGAGGAACATAAATATTACTAAGGATTTGTTGGATCTTCTTGTTGAAGCTAAACAAGAAGTGCCGTCTTGGTTAGAAAACATGGCTTATGATCATCACTACAAGGGTAGCAGTCGTGGACGTTCTAAGAGGTGAGGTATAAATAGTATATAATGAGGGGAATGGGTGTTCACTTACAGTCGTATGCCGTCTTCTGCTTG
>DDX3XE15sg2.exon_Change_codon_position_41346975_to_AAT,N,0.46,RANK2	AATGATACGGCGACCACCGATACTTTATGGAAGACCTTTGTTTATATACTTTTTTGGGAACTCTTTTAGGCCTGGCAACCTCATTCTTTAACGAGAGGAACATAAATATTACTAAGGATTTGTTGGATCTTCTTGTTGAAGCTAAACAAGAAGTGCCGTCTTGGTTAGAAAACATGGCTTATGAAAATCACTACAAGGGTAGCAGTCGTGGACGTTCTAAGAGGTGAGGTATAAATAGTATATAATGAGGGGAATGGGTGTTCACTTACAGTCGTATGCCGTCTTCTGCTTG
>DDX3XE15sg2.exon_Change_codon_position_41346975_to_AAC,N,0.54,RANKT	AATGATACGGCGACCACCGATACTTTATGGAAGACCTTTGTTTATATACTTTTTTGGGAACTCTTTTAGGCCTGGCAACCTCATTCTTTAACGAGAGGAACATAAATATTACTAAGGATTTGTTGGATCTTCTTGTTGAAGCTAAACAAGAAGTGCCGTCTTGGTTAGAAAACATGGCTTATGAAAACCACTACAAGGGTAGCAGTCGTGGACGTTCTAAGAGGTGAGGTATAAATAGTATATAATGAGGGGAATGGGTGTTCACTTACAGTCGTATGCCGTCTTCTGCTTG
>DDX3XE15sg2.exon_Change_codon_position_41346975_to_CCC,P,0.33,RANKT	AATGATACGGCGACCACCGATACTTTATGGAAGACCTTTGTTTATATACTTTTTTGGGAACTCTTTTAGGCCTGGCAACCTCATTCTTTAACGAGAGGAACATAAATATTACTAAGGATTTGTTGGATCTTCTTGTTGAAGCTAAACAAGAAGTGCCGTCTTGGTTAGAAAACATGGCTTATGAACCCCACTACAAGGGTAGCAGTCGTGGACGTTCTAAGAGGTGAGGTATAAATAGTATATAATGAGGGGAATGGGTGTTCACTTACAGTCGTATGCCGTCTTCTGCTTG
>DDX3XE15sg2.exon_Change_codon_position_41346975_to_CGG,R,0.21,RANKT	AATGATACGGCGACCACCGATACTTTATGGAAGACCTTTGTTTATATACTTTTTTGGGAACTCTTTTAGGCCTGGCAACCTCATTCTTTAACGAGAGGAACATAAATATTACTAAGGATTTGTTGGATCTTCTTGTTGAAGCTAAACAAGAAGTGCCGTCTTGGTTAGAAAACATGGCTTATGAACGGCACTACAAGGGTAGCAGTCGTGGACGTTCTAAGAGGTGAGGTATAAATAGTATATAATGAGGGGAATGGGTGTTCACTTACAGTCGTATGCCGTCTTCTGCTTG
>DDX3XE15sg2.exon_Change_codon_position_41346975_to_CTG,L,0.41,RANKT	AATGATACGGCGACCACCGATACTTTATGGAAGACCTTTGTTTATATACTTTTTTGGGAACTCTTTTAGGCCTGGCAACCTCATTCTTTAACGAGAGGAACATAAATATTACTAAGGATTTGTTGGATCTTCTTGTTGAAGCTAAACAAGAAGTGCCGTCTTGGTTAGAAAACATGGCTTATGAACTGCACTACAAGGGTAGCAGTCGTGGACGTTCTAAGAGGTGAGGTATAAATAGTATATAATGAGGGGAATGGGTGTTCACTTACAGTCGTATGCCGTCTTCTGCTTG
>DDX3XE15sg2.exon_Change_codon_position_41346975_to_GAT,D,0.46,RANK2	AATGATACGGCGACCACCGATACTTTATGGAAGACCTTTGTTTATATACTTTTTTGGGAACTCTTTTAGGCCTGGCAACCTCATTCTTTAACGAGAGGAACATAAATATTACTAAGGATTTGTTGGATCTTCTTGTTGAAGCTAAACAAGAAGTGCCGTCTTGGTTAGAAAACATGGCTTATGAAGATCACTACAAGGGTAGCAGTCGTGGACGTTCTAAGAGGTGAGGTATAAATAGTATATAATGAGGGGAATGGGTGTTCACTTACAGTCGTATGCCGTCTTCTGCTTG
>DDX3XE15sg2.exon_Change_codon_position_41346975_to_GAC,D,0.54,RANKT	AATGATACGGCGACCACCGATACTTTATGGAAGACCTTTGTTTATATACTTTTTTGGGAACTCTTTTAGGCCTGGCAACCTCATTCTTTAACGAGAGGAACATAAATATTACTAAGGATTTGTTGGATCTTCTTGTTGAAGCTAAACAAGAAGTGCCGTCTTGGTTAGAAAACATGGCTTATGAAGACCACTACAAGGGTAGCAGTCGTGGACGTTCTAAGAGGTGAGGTATAAATAGTATATAATGAGGGGAATGGGTGTTCACTTACAGTCGTATGCCGTCTTCTGCTTG
>DDX3XE15sg2.exon_Change_codon_position_41346975_to_TAT,Y,0.43,RANK2	AATGATACGGCGACCACCGATACTTTATGGAAGACCTTTGTTTATATACTTTTTTGGGAACTCTTTTAGGCCTGGCAACCTCATTCTTTAACGAGAGGAACATAAATATTACTAAGGATTTGTTGGATCTTCTTGTTGAAGCTAAACAAGAAGTGCCGTCTTGGTTAGAAAACATGGCTTATGAATATCACTACAAGGGTAGCAGTCGTGGACGTTCTAAGAGGTGAGGTATAAATAGTATATAATGAGGGGAATGGGTGTTCACTTACAGTCGTATGCCGTCTTCTGCTTG
>DDX3XE15sg2.exon_Change_codon_position_41346975_to_TAC,Y,0.57,RANKT	AATGATACGGCGACCACCGATACTTTATGGAAGACCTTTGTTTATATACTTTTTTGGGAACTCTTTTAGGCCTGGCAACCTCATTCTTTAACGAGAGGAACATAAATATTACTAAGGATTTGTTGGATCTTCTTGTTGAAGCTAAACAAGAAGTGCCGTCTTGGTTAGAAAACATGGCTTATGAATACCACTACAAGGGTAGCAGTCGTGGACGTTCTAAGAGGTGAGGTATAAATAGTATATAATGAGGGGAATGGGTGTTCACTTACAGTCGTATGCCGTCTTCTGCTTG
>DDX3XE15sg2.exon_Change_codon_position_41346975_to_CCT,P,0.28,RANK2	AATGATACGGCGACCACCGATACTTTATGGAAGACCTTTGTTTATATACTTTTTTGGGAACTCTTTTAGGCCTGGCAACCTCATTCTTTAACGAGAGGAACATAAATATTACTAAGGATTTGTTGGATCTTCTTGTTGAAGCTAAACAAGAAGTGCCGTCTTGGTTAGAAAACATGGCTTATGAACCTCACTACAAGGGTAGCAGTCGTGGACGTTCTAAGAGGTGAGGTATAAATAGTATATAATGAGGGGAATGGGTGTTCACTTACAGTCGTATGCCGTCTTCTGCTTG
>DDX3XE15sg2.exon_Change_codon_position_41346975_to_CGT,R,0.08,RANK6	AATGATACGGCGACCACCGATACTTTATGGAAGACCTTTGTTTATATACTTTTTTGGGAACTCTTTTAGGCCTGGCAACCTCATTCTTTAACGAGAGGAACATAAATATTACTAAGGATTTGTTGGATCTTCTTGTTGAAGCTAAACAAGAAGTGCCGTCTTGGTTAGAAAACATGGCTTATGAACGTCACTACAAGGGTAGCAGTCGTGGACGTTCTAAGAGGTGAGGTATAAATAGTATATAATGAGGGGAATGGGTGTTCACTTACAGTCGTATGCCGTCTTCTGCTTG
>DDX3XE15sg2.exon_Change_codon_position_41346975_to_CTT,L,0.13,RANK3	AATGATACGGCGACCACCGATACTTTATGGAAGACCTTTGTTTATATACTTTTTTGGGAACTCTTTTAGGCCTGGCAACCTCATTCTTTAACGAGAGGAACATAAATATTACTAAGGATTTGTTGGATCTTCTTGTTGAAGCTAAACAAGAAGTGCCGTCTTGGTTAGAAAACATGGCTTATGAACTTCACTACAAGGGTAGCAGTCGTGGACGTTCTAAGAGGTGAGGTATAAATAGTATATAATGAGGGGAATGGGTGTTCACTTACAGTCGTATGCCGTCTTCTGCTTG
>DDX3XE15sg2.exon_Change_codon_position_41346975_to_CAA,Q,0.25,RANK2	AATGATACGGCGACCACCGATACTTTATGGAAGACCTTTGTTTATATACTTTTTTGGGAACTCTTTTAGGCCTGGCAACCTCATTCTTTAACGAGAGGAACATAAATATTACTAAGGATTTGTTGGATCTTCTTGTTGAAGCTAAACAAGAAGTGCCGTCTTGGTTAGAAAACATGGCTTATGAACAACACTACAAGGGTAGCAGTCGTGGACGTTCTAAGAGGTGAGGTATAAATAGTATATAATGAGGGGAATGGGTGTTCACTTACAGTCGTATGCCGTCTTCTGCTTG
>DDX3XE15sg2.exon_Change_codon_position_41346975_to_CAC,H,0.59,RANKT	AATGATACGGCGACCACCGATACTTTATGGAAGACCTTTGTTTATATACTTTTTTGGGAACTCTTTTAGGCCTGGCAACCTCATTCTTTAACGAGAGGAACATAAATATTACTAAGGATTTGTTGGATCTTCTTGTTGAAGCTAAACAAGAAGTGCCGTCTTGGTTAGAAAACATGGCTTATGAACACCACTACAAGGGTAGCAGTCGTGGACGTTCTAAGAGGTGAGGTATAAATAGTATATAATGAGGGGAATGGGTGTTCACTTACAGTCGTATGCCGTCTTCTGCTTG
>DDX3XE15sg2.exon_Change_codon_position_41346975_to_CAG,Q,0.75,RANKT	AATGATACGGCGACCACCGATACTTTATGGAAGACCTTTGTTTATATACTTTTTTGGGAACTCTTTTAGGCCTGGCAACCTCATTCTTTAACGAGAGGAACATAAATATTACTAAGGATTTGTTGGATCTTCTTGTTGAAGCTAAACAAGAAGTGCCGTCTTGGTTAGAAAACATGGCTTATGAACAGCACTACAAGGGTAGCAGTCGTGGACGTTCTAAGAGGTGAGGTATAAATAGTATATAATGAGGGGAATGGGTGTTCACTTACAGTCGTATGCCGTCTTCTGCTTG
>DDX3XE15sg2.exon_Change_codon_position_41346978_to_AAC,N,0.54,RANKT	AATGATACGGCGACCACCGATACTTTATGGAAGACCTTTGTTTATATACTTTTTTGGGAACTCTTTTAGGCCTGGCAACCTCATTCTTTAACGAGAGGAACATAAATATTACTAAGGATTTGTTGGATCTTCTTGTTGAAGCTAAACAAGAAGTGCCGTCTTGGTTAGAAAACATGGCTTATGAACATAACTACAAGGGTAGCAGTCGTGGACGTTCTAAGAGGTGAGGTATAAATAGTATATAATGAGGGGAATGGGTGTTCACTTACAGTCGTATGCCGTCTTCTGCTTG
>DDX3XE15sg2.exon_Change_codon_position_41346978_to_AAT,N,0.46,RANK2	AATGATACGGCGACCACCGATACTTTATGGAAGACCTTTGTTTATATACTTTTTTGGGAACTCTTTTAGGCCTGGCAACCTCATTCTTTAACGAGAGGAACATAAATATTACTAAGGATTTGTTGGATCTTCTTGTTGAAGCTAAACAAGAAGTGCCGTCTTGGTTAGAAAACATGGCTTATGAACATAATTACAAGGGTAGCAGTCGTGGACGTTCTAAGAGGTGAGGTATAAATAGTATATAATGAGGGGAATGGGTGTTCACTTACAGTCGTATGCCGTCTTCTGCTTG
>DDX3XE15sg2.exon_Change_codon_position_41346978_to_CCT,P,0.28,RANK2	AATGATACGGCGACCACCGATACTTTATGGAAGACCTTTGTTTATATACTTTTTTGGGAACTCTTTTAGGCCTGGCAACCTCATTCTTTAACGAGAGGAACATAAATATTACTAAGGATTTGTTGGATCTTCTTGTTGAAGCTAAACAAGAAGTGCCGTCTTGGTTAGAAAACATGGCTTATGAACATCCTTACAAGGGTAGCAGTCGTGGACGTTCTAAGAGGTGAGGTATAAATAGTATATAATGAGGGGAATGGGTGTTCACTTACAGTCGTATGCCGTCTTCTGCTTG
>DDX3XE15sg2.exon_Change_codon_position_41346978_to_CGG,R,0.21,RANKT	AATGATACGGCGACCACCGATACTTTATGGAAGACCTTTGTTTATATACTTTTTTGGGAACTCTTTTAGGCCTGGCAACCTCATTCTTTAACGAGAGGAACATAAATATTACTAAGGATTTGTTGGATCTTCTTGTTGAAGCTAAACAAGAAGTGCCGTCTTGGTTAGAAAACATGGCTTATGAACATCGGTACAAGGGTAGCAGTCGTGGACGTTCTAAGAGGTGAGGTATAAATAGTATATAATGAGGGGAATGGGTGTTCACTTACAGTCGTATGCCGTCTTCTGCTTG
>DDX3XE15sg2.exon_Change_codon_position_41346978_to_CTG,L,0.41,RANKT	AATGATACGGCGACCACCGATACTTTATGGAAGACCTTTGTTTATATACTTTTTTGGGAACTCTTTTAGGCCTGGCAACCTCATTCTTTAACGAGAGGAACATAAATATTACTAAGGATTTGTTGGATCTTCTTGTTGAAGCTAAACAAGAAGTGCCGTCTTGGTTAGAAAACATGGCTTATGAACATCTGTACAAGGGTAGCAGTCGTGGACGTTCTAAGAGGTGAGGTATAAATAGTATATAATGAGGGGAATGGGTGTTCACTTACAGTCGTATGCCGTCTTCTGCTTG
>DDX3XE15sg2.exon_Change_codon_position_41346978_to_GAC,D,0.54,RANKT	AATGATACGGCGACCACCGATACTTTATGGAAGACCTTTGTTTATATACTTTTTTGGGAACTCTTTTAGGCCTGGCAACCTCATTCTTTAACGAGAGGAACATAAATATTACTAAGGATTTGTTGGATCTTCTTGTTGAAGCTAAACAAGAAGTGCCGTCTTGGTTAGAAAACATGGCTTATGAACATGACTACAAGGGTAGCAGTCGTGGACGTTCTAAGAGGTGAGGTATAAATAGTATATAATGAGGGGAATGGGTGTTCACTTACAGTCGTATGCCGTCTTCTGCTTG
>DDX3XE15sg2.exon_Change_codon_position_41346978_to_GAT,D,0.46,RANK2	AATGATACGGCGACCACCGATACTTTATGGAAGACCTTTGTTTATATACTTTTTTGGGAACTCTTTTAGGCCTGGCAACCTCATTCTTTAACGAGAGGAACATAAATATTACTAAGGATTTGTTGGATCTTCTTGTTGAAGCTAAACAAGAAGTGCCGTCTTGGTTAGAAAACATGGCTTATGAACATGATTACAAGGGTAGCAGTCGTGGACGTTCTAAGAGGTGAGGTATAAATAGTATATAATGAGGGGAATGGGTGTTCACTTACAGTCGTATGCCGTCTTCTGCTTG
>DDX3XE15sg2.exon_Change_codon_position_41346978_to_TAC,Y,0.57,RANKT	AATGATACGGCGACCACCGATACTTTATGGAAGACCTTTGTTTATATACTTTTTTGGGAACTCTTTTAGGCCTGGCAACCTCATTCTTTAACGAGAGGAACATAAATATTACTAAGGATTTGTTGGATCTTCTTGTTGAAGCTAAACAAGAAGTGCCGTCTTGGTTAGAAAACATGGCTTATGAACATTACTACAAGGGTAGCAGTCGTGGACGTTCTAAGAGGTGAGGTATAAATAGTATATAATGAGGGGAATGGGTGTTCACTTACAGTCGTATGCCGTCTTCTGCTTG
>DDX3XE15sg2.exon_Change_codon_position_41346978_to_TAT,Y,0.43,RANK2	AATGATACGGCGACCACCGATACTTTATGGAAGACCTTTGTTTATATACTTTTTTGGGAACTCTTTTAGGCCTGGCAACCTCATTCTTTAACGAGAGGAACATAAATATTACTAAGGATTTGTTGGATCTTCTTGTTGAAGCTAAACAAGAAGTGCCGTCTTGGTTAGAAAACATGGCTTATGAACATTATTACAAGGGTAGCAGTCGTGGACGTTCTAAGAGGTGAGGTATAAATAGTATATAATGAGGGGAATGGGTGTTCACTTACAGTCGTATGCCGTCTTCTGCTTG
>DDX3XE15sg2.exon_Change_codon_position_41346978_to_CCC,P,0.33,RANKT	AATGATACGGCGACCACCGATACTTTATGGAAGACCTTTGTTTATATACTTTTTTGGGAACTCTTTTAGGCCTGGCAACCTCATTCTTTAACGAGAGGAACATAAATATTACTAAGGATTTGTTGGATCTTCTTGTTGAAGCTAAACAAGAAGTGCCGTCTTGGTTAGAAAACATGGCTTATGAACATCCCTACAAGGGTAGCAGTCGTGGACGTTCTAAGAGGTGAGGTATAAATAGTATATAATGAGGGGAATGGGTGTTCACTTACAGTCGTATGCCGTCTTCTGCTTG
>DDX3XE15sg2.exon_Change_codon_position_41346978_to_CGC,R,0.19,RANK4	AATGATACGGCGACCACCGATACTTTATGGAAGACCTTTGTTTATATACTTTTTTGGGAACTCTTTTAGGCCTGGCAACCTCATTCTTTAACGAGAGGAACATAAATATTACTAAGGATTTGTTGGATCTTCTTGTTGAAGCTAAACAAGAAGTGCCGTCTTGGTTAGAAAACATGGCTTATGAACATCGCTACAAGGGTAGCAGTCGTGGACGTTCTAAGAGGTGAGGTATAAATAGTATATAATGAGGGGAATGGGTGTTCACTTACAGTCGTATGCCGTCTTCTGCTTG
>DDX3XE15sg2.exon_Change_codon_position_41346978_to_CTC,L,0.20,RANK2	AATGATACGGCGACCACCGATACTTTATGGAAGACCTTTGTTTATATACTTTTTTGGGAACTCTTTTAGGCCTGGCAACCTCATTCTTTAACGAGAGGAACATAAATATTACTAAGGATTTGTTGGATCTTCTTGTTGAAGCTAAACAAGAAGTGCCGTCTTGGTTAGAAAACATGGCTTATGAACATCTCTACAAGGGTAGCAGTCGTGGACGTTCTAAGAGGTGAGGTATAAATAGTATATAATGAGGGGAATGGGTGTTCACTTACAGTCGTATGCCGTCTTCTGCTTG
>DDX3XE15sg2.exon_Change_codon_position_41346978_to_CAA,Q,0.25,RANK2	AATGATACGGCGACCACCGATACTTTATGGAAGACCTTTGTTTATATACTTTTTTGGGAACTCTTTTAGGCCTGGCAACCTCATTCTTTAACGAGAGGAACATAAATATTACTAAGGATTTGTTGGATCTTCTTGTTGAAGCTAAACAAGAAGTGCCGTCTTGGTTAGAAAACATGGCTTATGAACATCAATACAAGGGTAGCAGTCGTGGACGTTCTAAGAGGTGAGGTATAAATAGTATATAATGAGGGGAATGGGTGTTCACTTACAGTCGTATGCCGTCTTCTGCTTG
>DDX3XE15sg2.exon_Change_codon_position_41346978_to_CAG,Q,0.75,RANKT	AATGATACGGCGACCACCGATACTTTATGGAAGACCTTTGTTTATATACTTTTTTGGGAACTCTTTTAGGCCTGGCAACCTCATTCTTTAACGAGAGGAACATAAATATTACTAAGGATTTGTTGGATCTTCTTGTTGAAGCTAAACAAGAAGTGCCGTCTTGGTTAGAAAACATGGCTTATGAACATCAGTACAAGGGTAGCAGTCGTGGACGTTCTAAGAGGTGAGGTATAAATAGTATATAATGAGGGGAATGGGTGTTCACTTACAGTCGTATGCCGTCTTCTGCTTG
>DDX3XE15sg2.exon_Change_codon_position_41346978_to_CAT,H,0.41,RANK2	AATGATACGGCGACCACCGATACTTTATGGAAGACCTTTGTTTATATACTTTTTTGGGAACTCTTTTAGGCCTGGCAACCTCATTCTTTAACGAGAGGAACATAAATATTACTAAGGATTTGTTGGATCTTCTTGTTGAAGCTAAACAAGAAGTGCCGTCTTGGTTAGAAAACATGGCTTATGAACATCATTACAAGGGTAGCAGTCGTGGACGTTCTAAGAGGTGAGGTATAAATAGTATATAATGAGGGGAATGGGTGTTCACTTACAGTCGTATGCCGTCTTCTGCTTG
>DDX3XE15sg2.exon_Change_codon_position_41346981_to_AAC,N,0.54,RANKT	AATGATACGGCGACCACCGATACTTTATGGAAGACCTTTGTTTATATACTTTTTTGGGAACTCTTTTAGGCCTGGCAACCTCATTCTTTAACGAGAGGAACATAAATATTACTAAGGATTTGTTGGATCTTCTTGTTGAAGCTAAACAAGAAGTGCCGTCTTGGTTAGAAAACATGGCTTATGAACATCACAACAAGGGTAGCAGTCGTGGACGTTCTAAGAGGTGAGGTATAAATAGTATATAATGAGGGGAATGGGTGTTCACTTACAGTCGTATGCCGTCTTCTGCTTG
>DDX3XE15sg2.exon_Change_codon_position_41346981_to_AAT,N,0.46,RANK2	AATGATACGGCGACCACCGATACTTTATGGAAGACCTTTGTTTATATACTTTTTTGGGAACTCTTTTAGGCCTGGCAACCTCATTCTTTAACGAGAGGAACATAAATATTACTAAGGATTTGTTGGATCTTCTTGTTGAAGCTAAACAAGAAGTGCCGTCTTGGTTAGAAAACATGGCTTATGAACATCACAATAAGGGTAGCAGTCGTGGACGTTCTAAGAGGTGAGGTATAAATAGTATATAATGAGGGGAATGGGTGTTCACTTACAGTCGTATGCCGTCTTCTGCTTG
>DDX3XE15sg2.exon_Change_codon_position_41346981_to_AGC,S,0.24,RANKT	AATGATACGGCGACCACCGATACTTTATGGAAGACCTTTGTTTATATACTTTTTTGGGAACTCTTTTAGGCCTGGCAACCTCATTCTTTAACGAGAGGAACATAAATATTACTAAGGATTTGTTGGATCTTCTTGTTGAAGCTAAACAAGAAGTGCCGTCTTGGTTAGAAAACATGGCTTATGAACATCACAGCAAGGGTAGCAGTCGTGGACGTTCTAAGAGGTGAGGTATAAATAGTATATAATGAGGGGAATGGGTGTTCACTTACAGTCGTATGCCGTCTTCTGCTTG
>DDX3XE15sg2.exon_Change_codon_position_41346981_to_CAC,H,0.59,RANKT	AATGATACGGCGACCACCGATACTTTATGGAAGACCTTTGTTTATATACTTTTTTGGGAACTCTTTTAGGCCTGGCAACCTCATTCTTTAACGAGAGGAACATAAATATTACTAAGGATTTGTTGGATCTTCTTGTTGAAGCTAAACAAGAAGTGCCGTCTTGGTTAGAAAACATGGCTTATGAACATCACCACAAGGGTAGCAGTCGTGGACGTTCTAAGAGGTGAGGTATAAATAGTATATAATGAGGGGAATGGGTGTTCACTTACAGTCGTATGCCGTCTTCTGCTTG
>DDX3XE15sg2.exon_Change_codon_position_41346981_to_CAT,H,0.41,RANK2	AATGATACGGCGACCACCGATACTTTATGGAAGACCTTTGTTTATATACTTTTTTGGGAACTCTTTTAGGCCTGGCAACCTCATTCTTTAACGAGAGGAACATAAATATTACTAAGGATTTGTTGGATCTTCTTGTTGAAGCTAAACAAGAAGTGCCGTCTTGGTTAGAAAACATGGCTTATGAACATCACCATAAGGGTAGCAGTCGTGGACGTTCTAAGAGGTGAGGTATAAATAGTATATAATGAGGGGAATGGGTGTTCACTTACAGTCGTATGCCGTCTTCTGCTTG
>DDX3XE15sg2.exon_Change_codon_position_41346981_to_GAC,D,0.54,RANKT	AATGATACGGCGACCACCGATACTTTATGGAAGACCTTTGTTTATATACTTTTTTGGGAACTCTTTTAGGCCTGGCAACCTCATTCTTTAACGAGAGGAACATAAATATTACTAAGGATTTGTTGGATCTTCTTGTTGAAGCTAAACAAGAAGTGCCGTCTTGGTTAGAAAACATGGCTTATGAACATCACGACAAGGGTAGCAGTCGTGGACGTTCTAAGAGGTGAGGTATAAATAGTATATAATGAGGGGAATGGGTGTTCACTTACAGTCGTATGCCGTCTTCTGCTTG
>DDX3XE15sg2.exon_Change_codon_position_41346981_to_GAT,D,0.46,RANK2	AATGATACGGCGACCACCGATACTTTATGGAAGACCTTTGTTTATATACTTTTTTGGGAACTCTTTTAGGCCTGGCAACCTCATTCTTTAACGAGAGGAACATAAATATTACTAAGGATTTGTTGGATCTTCTTGTTGAAGCTAAACAAGAAGTGCCGTCTTGGTTAGAAAACATGGCTTATGAACATCACGATAAGGGTAGCAGTCGTGGACGTTCTAAGAGGTGAGGTATAAATAGTATATAATGAGGGGAATGGGTGTTCACTTACAGTCGTATGCCGTCTTCTGCTTG
>DDX3XE15sg2.exon_Change_codon_position_41346981_to_TGT,C,0.45,RANK2	AATGATACGGCGACCACCGATACTTTATGGAAGACCTTTGTTTATATACTTTTTTGGGAACTCTTTTAGGCCTGGCAACCTCATTCTTTAACGAGAGGAACATAAATATTACTAAGGATTTGTTGGATCTTCTTGTTGAAGCTAAACAAGAAGTGCCGTCTTGGTTAGAAAACATGGCTTATGAACATCACTGTAAGGGTAGCAGTCGTGGACGTTCTAAGAGGTGAGGTATAAATAGTATATAATGAGGGGAATGGGTGTTCACTTACAGTCGTATGCCGTCTTCTGCTTG
>DDX3XE15sg2.exon_Change_codon_position_41346981_to_TTT,F,0.45,RANK2	AATGATACGGCGACCACCGATACTTTATGGAAGACCTTTGTTTATATACTTTTTTGGGAACTCTTTTAGGCCTGGCAACCTCATTCTTTAACGAGAGGAACATAAATATTACTAAGGATTTGTTGGATCTTCTTGTTGAAGCTAAACAAGAAGTGCCGTCTTGGTTAGAAAACATGGCTTATGAACATCACTTTAAGGGTAGCAGTCGTGGACGTTCTAAGAGGTGAGGTATAAATAGTATATAATGAGGGGAATGGGTGTTCACTTACAGTCGTATGCCGTCTTCTGCTTG
>DDX3XE15sg2.exon_Change_codon_position_41346981_to_TCC,S,0.22,RANK2	AATGATACGGCGACCACCGATACTTTATGGAAGACCTTTGTTTATATACTTTTTTGGGAACTCTTTTAGGCCTGGCAACCTCATTCTTTAACGAGAGGAACATAAATATTACTAAGGATTTGTTGGATCTTCTTGTTGAAGCTAAACAAGAAGTGCCGTCTTGGTTAGAAAACATGGCTTATGAACATCACTCCAAGGGTAGCAGTCGTGGACGTTCTAAGAGGTGAGGTATAAATAGTATATAATGAGGGGAATGGGTGTTCACTTACAGTCGTATGCCGTCTTCTGCTTG
>DDX3XE15sg2.exon_Change_codon_position_41346981_to_TGC,C,0.55,RANKT	AATGATACGGCGACCACCGATACTTTATGGAAGACCTTTGTTTATATACTTTTTTGGGAACTCTTTTAGGCCTGGCAACCTCATTCTTTAACGAGAGGAACATAAATATTACTAAGGATTTGTTGGATCTTCTTGTTGAAGCTAAACAAGAAGTGCCGTCTTGGTTAGAAAACATGGCTTATGAACATCACTGCAAGGGTAGCAGTCGTGGACGTTCTAAGAGGTGAGGTATAAATAGTATATAATGAGGGGAATGGGTGTTCACTTACAGTCGTATGCCGTCTTCTGCTTG
>DDX3XE15sg2.exon_Change_codon_position_41346981_to_TTC,F,0.55,RANKT	AATGATACGGCGACCACCGATACTTTATGGAAGACCTTTGTTTATATACTTTTTTGGGAACTCTTTTAGGCCTGGCAACCTCATTCTTTAACGAGAGGAACATAAATATTACTAAGGATTTGTTGGATCTTCTTGTTGAAGCTAAACAAGAAGTGCCGTCTTGGTTAGAAAACATGGCTTATGAACATCACTTCAAGGGTAGCAGTCGTGGACGTTCTAAGAGGTGAGGTATAAATAGTATATAATGAGGGGAATGGGTGTTCACTTACAGTCGTATGCCGTCTTCTGCTTG
>DDX3XE15sg2.exon_Change_codon_position_41346981_to_TAA,STOP,0.28,RANK2	AATGATACGGCGACCACCGATACTTTATGGAAGACCTTTGTTTATATACTTTTTTGGGAACTCTTTTAGGCCTGGCAACCTCATTCTTTAACGAGAGGAACATAAATATTACTAAGGATTTGTTGGATCTTCTTGTTGAAGCTAAACAAGAAGTGCCGTCTTGGTTAGAAAACATGGCTTATGAACATCACTAAAAGGGTAGCAGTCGTGGACGTTCTAAGAGGTGAGGTATAAATAGTATATAATGAGGGGAATGGGTGTTCACTTACAGTCGTATGCCGTCTTCTGCTTG
>DDX3XE15sg2.exon_Change_codon_position_41346981_to_TAG,STOP,0.20,RANK3	AATGATACGGCGACCACCGATACTTTATGGAAGACCTTTGTTTATATACTTTTTTGGGAACTCTTTTAGGCCTGGCAACCTCATTCTTTAACGAGAGGAACATAAATATTACTAAGGATTTGTTGGATCTTCTTGTTGAAGCTAAACAAGAAGTGCCGTCTTGGTTAGAAAACATGGCTTATGAACATCACTAGAAGGGTAGCAGTCGTGGACGTTCTAAGAGGTGAGGTATAAATAGTATATAATGAGGGGAATGGGTGTTCACTTACAGTCGTATGCCGTCTTCTGCTTG
>DDX3XE15sg2.exon_Change_codon_position_41346981_to_TAT,Y,0.43,RANK2	AATGATACGGCGACCACCGATACTTTATGGAAGACCTTTGTTTATATACTTTTTTGGGAACTCTTTTAGGCCTGGCAACCTCATTCTTTAACGAGAGGAACATAAATATTACTAAGGATTTGTTGGATCTTCTTGTTGAAGCTAAACAAGAAGTGCCGTCTTGGTTAGAAAACATGGCTTATGAACATCACTATAAGGGTAGCAGTCGTGGACGTTCTAAGAGGTGAGGTATAAATAGTATATAATGAGGGGAATGGGTGTTCACTTACAGTCGTATGCCGTCTTCTGCTTG
>DDX3XE15sg2.exon_Change_codon_position_41346984_to_ACC,T,0.36,RANKT	AATGATACGGCGACCACCGATACTTTATGGAAGACCTTTGTTTATATACTTTTTTGGGAACTCTTTTAGGCCTGGCAACCTCATTCTTTAACGAGAGGAACATAAATATTACTAAGGATTTGTTGGATCTTCTTGTTGAAGCTAAACAAGAAGTGCCGTCTTGGTTAGAAAACATGGCTTATGAACATCACTACACCGGTAGCAGTCGTGGACGTTCTAAGAGGTGAGGTATAAATAGTATATAATGAGGGGAATGGGTGTTCACTTACAGTCGTATGCCGTCTTCTGCTTG
>DDX3XE15sg2.exon_Change_codon_position_41346984_to_CAG,Q,0.75,RANKT	AATGATACGGCGACCACCGATACTTTATGGAAGACCTTTGTTTATATACTTTTTTGGGAACTCTTTTAGGCCTGGCAACCTCATTCTTTAACGAGAGGAACATAAATATTACTAAGGATTTGTTGGATCTTCTTGTTGAAGCTAAACAAGAAGTGCCGTCTTGGTTAGAAAACATGGCTTATGAACATCACTACCAGGGTAGCAGTCGTGGACGTTCTAAGAGGTGAGGTATAAATAGTATATAATGAGGGGAATGGGTGTTCACTTACAGTCGTATGCCGTCTTCTGCTTG
>DDX3XE15sg2.exon_Change_codon_position_41346984_to_CAA,Q,0.25,RANK2	AATGATACGGCGACCACCGATACTTTATGGAAGACCTTTGTTTATATACTTTTTTGGGAACTCTTTTAGGCCTGGCAACCTCATTCTTTAACGAGAGGAACATAAATATTACTAAGGATTTGTTGGATCTTCTTGTTGAAGCTAAACAAGAAGTGCCGTCTTGGTTAGAAAACATGGCTTATGAACATCACTACCAAGGTAGCAGTCGTGGACGTTCTAAGAGGTGAGGTATAAATAGTATATAATGAGGGGAATGGGTGTTCACTTACAGTCGTATGCCGTCTTCTGCTTG
>DDX3XE15sg2.exon_Change_codon_position_41346984_to_CGG,R,0.21,RANKT	AATGATACGGCGACCACCGATACTTTATGGAAGACCTTTGTTTATATACTTTTTTGGGAACTCTTTTAGGCCTGGCAACCTCATTCTTTAACGAGAGGAACATAAATATTACTAAGGATTTGTTGGATCTTCTTGTTGAAGCTAAACAAGAAGTGCCGTCTTGGTTAGAAAACATGGCTTATGAACATCACTACCGGGGTAGCAGTCGTGGACGTTCTAAGAGGTGAGGTATAAATAGTATATAATGAGGGGAATGGGTGTTCACTTACAGTCGTATGCCGTCTTCTGCTTG
>DDX3XE15sg2.exon_Change_codon_position_41346984_to_GAG,E,0.58,RANKT	AATGATACGGCGACCACCGATACTTTATGGAAGACCTTTGTTTATATACTTTTTTGGGAACTCTTTTAGGCCTGGCAACCTCATTCTTTAACGAGAGGAACATAAATATTACTAAGGATTTGTTGGATCTTCTTGTTGAAGCTAAACAAGAAGTGCCGTCTTGGTTAGAAAACATGGCTTATGAACATCACTACGAGGGTAGCAGTCGTGGACGTTCTAAGAGGTGAGGTATAAATAGTATATAATGAGGGGAATGGGTGTTCACTTACAGTCGTATGCCGTCTTCTGCTTG
>DDX3XE15sg2.exon_Change_codon_position_41346984_to_GAA,E,0.42,RANK2	AATGATACGGCGACCACCGATACTTTATGGAAGACCTTTGTTTATATACTTTTTTGGGAACTCTTTTAGGCCTGGCAACCTCATTCTTTAACGAGAGGAACATAAATATTACTAAGGATTTGTTGGATCTTCTTGTTGAAGCTAAACAAGAAGTGCCGTCTTGGTTAGAAAACATGGCTTATGAACATCACTACGAAGGTAGCAGTCGTGGACGTTCTAAGAGGTGAGGTATAAATAGTATATAATGAGGGGAATGGGTGTTCACTTACAGTCGTATGCCGTCTTCTGCTTG
>DDX3XE15sg2.exon_Change_codon_position_41346984_to_TAG,STOP,0.20,RANK3	AATGATACGGCGACCACCGATACTTTATGGAAGACCTTTGTTTATATACTTTTTTGGGAACTCTTTTAGGCCTGGCAACCTCATTCTTTAACGAGAGGAACATAAATATTACTAAGGATTTGTTGGATCTTCTTGTTGAAGCTAAACAAGAAGTGCCGTCTTGGTTAGAAAACATGGCTTATGAACATCACTACTAGGGTAGCAGTCGTGGACGTTCTAAGAGGTGAGGTATAAATAGTATATAATGAGGGGAATGGGTGTTCACTTACAGTCGTATGCCGTCTTCTGCTTG
>DDX3XE15sg2.exon_Change_codon_position_41346984_to_TGA,STOP,0.52,RANKT	AATGATACGGCGACCACCGATACTTTATGGAAGACCTTTGTTTATATACTTTTTTGGGAACTCTTTTAGGCCTGGCAACCTCATTCTTTAACGAGAGGAACATAAATATTACTAAGGATTTGTTGGATCTTCTTGTTGAAGCTAAACAAGAAGTGCCGTCTTGGTTAGAAAACATGGCTTATGAACATCACTACTGAGGTAGCAGTCGTGGACGTTCTAAGAGGTGAGGTATAAATAGTATATAATGAGGGGAATGGGTGTTCACTTACAGTCGTATGCCGTCTTCTGCTTG
>DDX3XE15sg2.exon_Change_codon_position_41346984_to_ACG,T,0.12,RANK4	AATGATACGGCGACCACCGATACTTTATGGAAGACCTTTGTTTATATACTTTTTTGGGAACTCTTTTAGGCCTGGCAACCTCATTCTTTAACGAGAGGAACATAAATATTACTAAGGATTTGTTGGATCTTCTTGTTGAAGCTAAACAAGAAGTGCCGTCTTGGTTAGAAAACATGGCTTATGAACATCACTACACGGGTAGCAGTCGTGGACGTTCTAAGAGGTGAGGTATAAATAGTATATAATGAGGGGAATGGGTGTTCACTTACAGTCGTATGCCGTCTTCTGCTTG
>DDX3XE15sg2.exon_Change_codon_position_41346984_to_AGG,R,0.20,RANK3	AATGATACGGCGACCACCGATACTTTATGGAAGACCTTTGTTTATATACTTTTTTGGGAACTCTTTTAGGCCTGGCAACCTCATTCTTTAACGAGAGGAACATAAATATTACTAAGGATTTGTTGGATCTTCTTGTTGAAGCTAAACAAGAAGTGCCGTCTTGGTTAGAAAACATGGCTTATGAACATCACTACAGGGGTAGCAGTCGTGGACGTTCTAAGAGGTGAGGTATAAATAGTATATAATGAGGGGAATGGGTGTTCACTTACAGTCGTATGCCGTCTTCTGCTTG
>DDX3XE15sg2.exon_Change_codon_position_41346984_to_ATG,M,1.00,RANKU	AATGATACGGCGACCACCGATACTTTATGGAAGACCTTTGTTTATATACTTTTTTGGGAACTCTTTTAGGCCTGGCAACCTCATTCTTTAACGAGAGGAACATAAATATTACTAAGGATTTGTTGGATCTTCTTGTTGAAGCTAAACAAGAAGTGCCGTCTTGGTTAGAAAACATGGCTTATGAACATCACTACATGGGTAGCAGTCGTGGACGTTCTAAGAGGTGAGGTATAAATAGTATATAATGAGGGGAATGGGTGTTCACTTACAGTCGTATGCCGTCTTCTGCTTG
>DDX3XE15sg2.exon_Change_codon_position_41346984_to_AAA,K,0.42,RANK2	AATGATACGGCGACCACCGATACTTTATGGAAGACCTTTGTTTATATACTTTTTTGGGAACTCTTTTAGGCCTGGCAACCTCATTCTTTAACGAGAGGAACATAAATATTACTAAGGATTTGTTGGATCTTCTTGTTGAAGCTAAACAAGAAGTGCCGTCTTGGTTAGAAAACATGGCTTATGAACATCACTACAAAGGTAGCAGTCGTGGACGTTCTAAGAGGTGAGGTATAAATAGTATATAATGAGGGGAATGGGTGTTCACTTACAGTCGTATGCCGTCTTCTGCTTG
>DDX3XE15sg2.exon_Change_codon_position_41346984_to_AAC,N,0.54,RANKT	AATGATACGGCGACCACCGATACTTTATGGAAGACCTTTGTTTATATACTTTTTTGGGAACTCTTTTAGGCCTGGCAACCTCATTCTTTAACGAGAGGAACATAAATATTACTAAGGATTTGTTGGATCTTCTTGTTGAAGCTAAACAAGAAGTGCCGTCTTGGTTAGAAAACATGGCTTATGAACATCACTACAACGGTAGCAGTCGTGGACGTTCTAAGAGGTGAGGTATAAATAGTATATAATGAGGGGAATGGGTGTTCACTTACAGTCGTATGCCGTCTTCTGCTTG
>DDX3XE15sg2.exon_Change_codon_position_41346984_to_AAT,N,0.46,RANK2	AATGATACGGCGACCACCGATACTTTATGGAAGACCTTTGTTTATATACTTTTTTGGGAACTCTTTTAGGCCTGGCAACCTCATTCTTTAACGAGAGGAACATAAATATTACTAAGGATTTGTTGGATCTTCTTGTTGAAGCTAAACAAGAAGTGCCGTCTTGGTTAGAAAACATGGCTTATGAACATCACTACAATGGTAGCAGTCGTGGACGTTCTAAGAGGTGAGGTATAAATAGTATATAATGAGGGGAATGGGTGTTCACTTACAGTCGTATGCCGTCTTCTGCTTG
>DDX3XE15sg2.exon_Change_codon_position_41346987_to_AGT,S,0.15,RANK4	AATGATACGGCGACCACCGATACTTTATGGAAGACCTTTGTTTATATACTTTTTTGGGAACTCTTTTAGGCCTGGCAACCTCATTCTTTAACGAGAGGAACATAAATATTACTAAGGATTTGTTGGATCTTCTTGTTGAAGCTAAACAAGAAGTGCCGTCTTGGTTAGAAAACATGGCTTATGAACATCACTACAAGAGTAGCAGTCGTGGACGTTCTAAGAGGTGAGGTATAAATAGTATATAATGAGGGGAATGGGTGTTCACTTACAGTCGTATGCCGTCTTCTGCTTG
>DDX3XE15sg2.exon_Change_codon_position_41346987_to_AGC,S,0.24,RANKT	AATGATACGGCGACCACCGATACTTTATGGAAGACCTTTGTTTATATACTTTTTTGGGAACTCTTTTAGGCCTGGCAACCTCATTCTTTAACGAGAGGAACATAAATATTACTAAGGATTTGTTGGATCTTCTTGTTGAAGCTAAACAAGAAGTGCCGTCTTGGTTAGAAAACATGGCTTATGAACATCACTACAAGAGCAGCAGTCGTGGACGTTCTAAGAGGTGAGGTATAAATAGTATATAATGAGGGGAATGGGTGTTCACTTACAGTCGTATGCCGTCTTCTGCTTG
>DDX3XE15sg2.exon_Change_codon_position_41346987_to_CGT,R,0.08,RANK6	AATGATACGGCGACCACCGATACTTTATGGAAGACCTTTGTTTATATACTTTTTTGGGAACTCTTTTAGGCCTGGCAACCTCATTCTTTAACGAGAGGAACATAAATATTACTAAGGATTTGTTGGATCTTCTTGTTGAAGCTAAACAAGAAGTGCCGTCTTGGTTAGAAAACATGGCTTATGAACATCACTACAAGCGTAGCAGTCGTGGACGTTCTAAGAGGTGAGGTATAAATAGTATATAATGAGGGGAATGGGTGTTCACTTACAGTCGTATGCCGTCTTCTGCTTG
>DDX3XE15sg2.exon_Change_codon_position_41346987_to_CGG,R,0.21,RANKT	AATGATACGGCGACCACCGATACTTTATGGAAGACCTTTGTTTATATACTTTTTTGGGAACTCTTTTAGGCCTGGCAACCTCATTCTTTAACGAGAGGAACATAAATATTACTAAGGATTTGTTGGATCTTCTTGTTGAAGCTAAACAAGAAGTGCCGTCTTGGTTAGAAAACATGGCTTATGAACATCACTACAAGCGGAGCAGTCGTGGACGTTCTAAGAGGTGAGGTATAAATAGTATATAATGAGGGGAATGGGTGTTCACTTACAGTCGTATGCCGTCTTCTGCTTG
>DDX3XE15sg2.exon_Change_codon_position_41346987_to_GAC,D,0.54,RANKT	AATGATACGGCGACCACCGATACTTTATGGAAGACCTTTGTTTATATACTTTTTTGGGAACTCTTTTAGGCCTGGCAACCTCATTCTTTAACGAGAGGAACATAAATATTACTAAGGATTTGTTGGATCTTCTTGTTGAAGCTAAACAAGAAGTGCCGTCTTGGTTAGAAAACATGGCTTATGAACATCACTACAAGGACAGCAGTCGTGGACGTTCTAAGAGGTGAGGTATAAATAGTATATAATGAGGGGAATGGGTGTTCACTTACAGTCGTATGCCGTCTTCTGCTTG
>DDX3XE15sg2.exon_Change_codon_position_41346987_to_GCC,A,0.40,RANKT	AATGATACGGCGACCACCGATACTTTATGGAAGACCTTTGTTTATATACTTTTTTGGGAACTCTTTTAGGCCTGGCAACCTCATTCTTTAACGAGAGGAACATAAATATTACTAAGGATTTGTTGGATCTTCTTGTTGAAGCTAAACAAGAAGTGCCGTCTTGGTTAGAAAACATGGCTTATGAACATCACTACAAGGCCAGCAGTCGTGGACGTTCTAAGAGGTGAGGTATAAATAGTATATAATGAGGGGAATGGGTGTTCACTTACAGTCGTATGCCGTCTTCTGCTTG
>DDX3XE15sg2.exon_Change_codon_position_41346987_to_GTG,V,0.47,RANKT	AATGATACGGCGACCACCGATACTTTATGGAAGACCTTTGTTTATATACTTTTTTGGGAACTCTTTTAGGCCTGGCAACCTCATTCTTTAACGAGAGGAACATAAATATTACTAAGGATTTGTTGGATCTTCTTGTTGAAGCTAAACAAGAAGTGCCGTCTTGGTTAGAAAACATGGCTTATGAACATCACTACAAGGTGAGCAGTCGTGGACGTTCTAAGAGGTGAGGTATAAATAGTATATAATGAGGGGAATGGGTGTTCACTTACAGTCGTATGCCGTCTTCTGCTTG
>DDX3XE15sg2.exon_Change_codon_position_41346987_to_TGT,C,0.45,RANK2	AATGATACGGCGACCACCGATACTTTATGGAAGACCTTTGTTTATATACTTTTTTGGGAACTCTTTTAGGCCTGGCAACCTCATTCTTTAACGAGAGGAACATAAATATTACTAAGGATTTGTTGGATCTTCTTGTTGAAGCTAAACAAGAAGTGCCGTCTTGGTTAGAAAACATGGCTTATGAACATCACTACAAGTGTAGCAGTCGTGGACGTTCTAAGAGGTGAGGTATAAATAGTATATAATGAGGGGAATGGGTGTTCACTTACAGTCGTATGCCGTCTTCTGCTTG
>DDX3XE15sg2.exon_Change_codon_position_41346987_to_TGC,C,0.55,RANKT	AATGATACGGCGACCACCGATACTTTATGGAAGACCTTTGTTTATATACTTTTTTGGGAACTCTTTTAGGCCTGGCAACCTCATTCTTTAACGAGAGGAACATAAATATTACTAAGGATTTGTTGGATCTTCTTGTTGAAGCTAAACAAGAAGTGCCGTCTTGGTTAGAAAACATGGCTTATGAACATCACTACAAGTGCAGCAGTCGTGGACGTTCTAAGAGGTGAGGTATAAATAGTATATAATGAGGGGAATGGGTGTTCACTTACAGTCGTATGCCGTCTTCTGCTTG
>DDX3XE15sg2.exon_Change_codon_position_41346987_to_GAT,D,0.46,RANK2	AATGATACGGCGACCACCGATACTTTATGGAAGACCTTTGTTTATATACTTTTTTGGGAACTCTTTTAGGCCTGGCAACCTCATTCTTTAACGAGAGGAACATAAATATTACTAAGGATTTGTTGGATCTTCTTGTTGAAGCTAAACAAGAAGTGCCGTCTTGGTTAGAAAACATGGCTTATGAACATCACTACAAGGATAGCAGTCGTGGACGTTCTAAGAGGTGAGGTATAAATAGTATATAATGAGGGGAATGGGTGTTCACTTACAGTCGTATGCCGTCTTCTGCTTG
>DDX3XE15sg2.exon_Change_codon_position_41346987_to_GCT,A,0.26,RANK2	AATGATACGGCGACCACCGATACTTTATGGAAGACCTTTGTTTATATACTTTTTTGGGAACTCTTTTAGGCCTGGCAACCTCATTCTTTAACGAGAGGAACATAAATATTACTAAGGATTTGTTGGATCTTCTTGTTGAAGCTAAACAAGAAGTGCCGTCTTGGTTAGAAAACATGGCTTATGAACATCACTACAAGGCTAGCAGTCGTGGACGTTCTAAGAGGTGAGGTATAAATAGTATATAATGAGGGGAATGGGTGTTCACTTACAGTCGTATGCCGTCTTCTGCTTG
>DDX3XE15sg2.exon_Change_codon_position_41346987_to_GTT,V,0.18,RANK3	AATGATACGGCGACCACCGATACTTTATGGAAGACCTTTGTTTATATACTTTTTTGGGAACTCTTTTAGGCCTGGCAACCTCATTCTTTAACGAGAGGAACATAAATATTACTAAGGATTTGTTGGATCTTCTTGTTGAAGCTAAACAAGAAGTGCCGTCTTGGTTAGAAAACATGGCTTATGAACATCACTACAAGGTTAGCAGTCGTGGACGTTCTAAGAGGTGAGGTATAAATAGTATATAATGAGGGGAATGGGTGTTCACTTACAGTCGTATGCCGTCTTCTGCTTG
>DDX3XE15sg2.exon_Change_codon_position_41346987_to_GGA,G,0.25,RANK2	AATGATACGGCGACCACCGATACTTTATGGAAGACCTTTGTTTATATACTTTTTTGGGAACTCTTTTAGGCCTGGCAACCTCATTCTTTAACGAGAGGAACATAAATATTACTAAGGATTTGTTGGATCTTCTTGTTGAAGCTAAACAAGAAGTGCCGTCTTGGTTAGAAAACATGGCTTATGAACATCACTACAAGGGAAGCAGTCGTGGACGTTCTAAGAGGTGAGGTATAAATAGTATATAATGAGGGGAATGGGTGTTCACTTACAGTCGTATGCCGTCTTCTGCTTG
>DDX3XE15sg2.exon_Change_codon_position_41346987_to_GGC,G,0.34,RANKT	AATGATACGGCGACCACCGATACTTTATGGAAGACCTTTGTTTATATACTTTTTTGGGAACTCTTTTAGGCCTGGCAACCTCATTCTTTAACGAGAGGAACATAAATATTACTAAGGATTTGTTGGATCTTCTTGTTGAAGCTAAACAAGAAGTGCCGTCTTGGTTAGAAAACATGGCTTATGAACATCACTACAAGGGCAGCAGTCGTGGACGTTCTAAGAGGTGAGGTATAAATAGTATATAATGAGGGGAATGGGTGTTCACTTACAGTCGTATGCCGTCTTCTGCTTG
>DDX3XE15sg2.exon_Change_codon_position_41346987_to_GGG,G,0.25,RANK3	AATGATACGGCGACCACCGATACTTTATGGAAGACCTTTGTTTATATACTTTTTTGGGAACTCTTTTAGGCCTGGCAACCTCATTCTTTAACGAGAGGAACATAAATATTACTAAGGATTTGTTGGATCTTCTTGTTGAAGCTAAACAAGAAGTGCCGTCTTGGTTAGAAAACATGGCTTATGAACATCACTACAAGGGGAGCAGTCGTGGACGTTCTAAGAGGTGAGGTATAAATAGTATATAATGAGGGGAATGGGTGTTCACTTACAGTCGTATGCCGTCTTCTGCTTG
>DDX3XE15sg2.exon_Change_codon_position_41346990_to_AAT,N,0.46,RANK2	AATGATACGGCGACCACCGATACTTTATGGAAGACCTTTGTTTATATACTTTTTTGGGAACTCTTTTAGGCCTGGCAACCTCATTCTTTAACGAGAGGAACATAAATATTACTAAGGATTTGTTGGATCTTCTTGTTGAAGCTAAACAAGAAGTGCCGTCTTGGTTAGAAAACATGGCTTATGAACATCACTACAAGGGTAATAGTCGTGGACGTTCTAAGAGGTGAGGTATAAATAGTATATAATGAGGGGAATGGGTGTTCACTTACAGTCGTATGCCGTCTTCTGCTTG
>DDX3XE15sg2.exon_Change_codon_position_41346990_to_ACA,T,0.28,RANK2	AATGATACGGCGACCACCGATACTTTATGGAAGACCTTTGTTTATATACTTTTTTGGGAACTCTTTTAGGCCTGGCAACCTCATTCTTTAACGAGAGGAACATAAATATTACTAAGGATTTGTTGGATCTTCTTGTTGAAGCTAAACAAGAAGTGCCGTCTTGGTTAGAAAACATGGCTTATGAACATCACTACAAGGGTACAAGTCGTGGACGTTCTAAGAGGTGAGGTATAAATAGTATATAATGAGGGGAATGGGTGTTCACTTACAGTCGTATGCCGTCTTCTGCTTG
>DDX3XE15sg2.exon_Change_codon_position_41346990_to_ATT,I,0.36,RANK2	AATGATACGGCGACCACCGATACTTTATGGAAGACCTTTGTTTATATACTTTTTTGGGAACTCTTTTAGGCCTGGCAACCTCATTCTTTAACGAGAGGAACATAAATATTACTAAGGATTTGTTGGATCTTCTTGTTGAAGCTAAACAAGAAGTGCCGTCTTGGTTAGAAAACATGGCTTATGAACATCACTACAAGGGTATTAGTCGTGGACGTTCTAAGAGGTGAGGTATAAATAGTATATAATGAGGGGAATGGGTGTTCACTTACAGTCGTATGCCGTCTTCTGCTTG
>DDX3XE15sg2.exon_Change_codon_position_41346990_to_CGC,R,0.19,RANK4	AATGATACGGCGACCACCGATACTTTATGGAAGACCTTTGTTTATATACTTTTTTGGGAACTCTTTTAGGCCTGGCAACCTCATTCTTTAACGAGAGGAACATAAATATTACTAAGGATTTGTTGGATCTTCTTGTTGAAGCTAAACAAGAAGTGCCGTCTTGGTTAGAAAACATGGCTTATGAACATCACTACAAGGGTCGCAGTCGTGGACGTTCTAAGAGGTGAGGTATAAATAGTATATAATGAGGGGAATGGGTGTTCACTTACAGTCGTATGCCGTCTTCTGCTTG
>DDX3XE15sg2.exon_Change_codon_position_41346990_to_GGC,G,0.34,RANKT	AATGATACGGCGACCACCGATACTTTATGGAAGACCTTTGTTTATATACTTTTTTGGGAACTCTTTTAGGCCTGGCAACCTCATTCTTTAACGAGAGGAACATAAATATTACTAAGGATTTGTTGGATCTTCTTGTTGAAGCTAAACAAGAAGTGCCGTCTTGGTTAGAAAACATGGCTTATGAACATCACTACAAGGGTGGCAGTCGTGGACGTTCTAAGAGGTGAGGTATAAATAGTATATAATGAGGGGAATGGGTGTTCACTTACAGTCGTATGCCGTCTTCTGCTTG
>DDX3XE15sg2.exon_Change_codon_position_41346990_to_GGA,G,0.25,RANK2	AATGATACGGCGACCACCGATACTTTATGGAAGACCTTTGTTTATATACTTTTTTGGGAACTCTTTTAGGCCTGGCAACCTCATTCTTTAACGAGAGGAACATAAATATTACTAAGGATTTGTTGGATCTTCTTGTTGAAGCTAAACAAGAAGTGCCGTCTTGGTTAGAAAACATGGCTTATGAACATCACTACAAGGGTGGAAGTCGTGGACGTTCTAAGAGGTGAGGTATAAATAGTATATAATGAGGGGAATGGGTGTTCACTTACAGTCGTATGCCGTCTTCTGCTTG
>DDX3XE15sg2.exon_Change_codon_position_41346990_to_TGC,C,0.55,RANKT	AATGATACGGCGACCACCGATACTTTATGGAAGACCTTTGTTTATATACTTTTTTGGGAACTCTTTTAGGCCTGGCAACCTCATTCTTTAACGAGAGGAACATAAATATTACTAAGGATTTGTTGGATCTTCTTGTTGAAGCTAAACAAGAAGTGCCGTCTTGGTTAGAAAACATGGCTTATGAACATCACTACAAGGGTTGCAGTCGTGGACGTTCTAAGAGGTGAGGTATAAATAGTATATAATGAGGGGAATGGGTGTTCACTTACAGTCGTATGCCGTCTTCTGCTTG
>DDX3XE15sg2.exon_Change_codon_position_41346990_to_TCA,S,0.15,RANK5	AATGATACGGCGACCACCGATACTTTATGGAAGACCTTTGTTTATATACTTTTTTGGGAACTCTTTTAGGCCTGGCAACCTCATTCTTTAACGAGAGGAACATAAATATTACTAAGGATTTGTTGGATCTTCTTGTTGAAGCTAAACAAGAAGTGCCGTCTTGGTTAGAAAACATGGCTTATGAACATCACTACAAGGGTTCAAGTCGTGGACGTTCTAAGAGGTGAGGTATAAATAGTATATAATGAGGGGAATGGGTGTTCACTTACAGTCGTATGCCGTCTTCTGCTTG
>DDX3XE15sg2.exon_Change_codon_position_41346990_to_TCC,S,0.22,RANK2	AATGATACGGCGACCACCGATACTTTATGGAAGACCTTTGTTTATATACTTTTTTGGGAACTCTTTTAGGCCTGGCAACCTCATTCTTTAACGAGAGGAACATAAATATTACTAAGGATTTGTTGGATCTTCTTGTTGAAGCTAAACAAGAAGTGCCGTCTTGGTTAGAAAACATGGCTTATGAACATCACTACAAGGGTTCCAGTCGTGGACGTTCTAAGAGGTGAGGTATAAATAGTATATAATGAGGGGAATGGGTGTTCACTTACAGTCGTATGCCGTCTTCTGCTTG
>DDX3XE15sg2.exon_Change_codon_position_41346990_to_TCG,S,0.06,RANK6	AATGATACGGCGACCACCGATACTTTATGGAAGACCTTTGTTTATATACTTTTTTGGGAACTCTTTTAGGCCTGGCAACCTCATTCTTTAACGAGAGGAACATAAATATTACTAAGGATTTGTTGGATCTTCTTGTTGAAGCTAAACAAGAAGTGCCGTCTTGGTTAGAAAACATGGCTTATGAACATCACTACAAGGGTTCGAGTCGTGGACGTTCTAAGAGGTGAGGTATAAATAGTATATAATGAGGGGAATGGGTGTTCACTTACAGTCGTATGCCGTCTTCTGCTTG
>DDX3XE15sg2.exon_Change_codon_position_41346990_to_TCT,S,0.18,RANK3	AATGATACGGCGACCACCGATACTTTATGGAAGACCTTTGTTTATATACTTTTTTGGGAACTCTTTTAGGCCTGGCAACCTCATTCTTTAACGAGAGGAACATAAATATTACTAAGGATTTGTTGGATCTTCTTGTTGAAGCTAAACAAGAAGTGCCGTCTTGGTTAGAAAACATGGCTTATGAACATCACTACAAGGGTTCTAGTCGTGGACGTTCTAAGAGGTGAGGTATAAATAGTATATAATGAGGGGAATGGGTGTTCACTTACAGTCGTATGCCGTCTTCTGCTTG
>DDX3XE15sg2.exon_Change_codon_position_41346990_to_TGT,C,0.45,RANK2	AATGATACGGCGACCACCGATACTTTATGGAAGACCTTTGTTTATATACTTTTTTGGGAACTCTTTTAGGCCTGGCAACCTCATTCTTTAACGAGAGGAACATAAATATTACTAAGGATTTGTTGGATCTTCTTGTTGAAGCTAAACAAGAAGTGCCGTCTTGGTTAGAAAACATGGCTTATGAACATCACTACAAGGGTTGTAGTCGTGGACGTTCTAAGAGGTGAGGTATAAATAGTATATAATGAGGGGAATGGGTGTTCACTTACAGTCGTATGCCGTCTTCTGCTTG
>DDX3XE15sg2.exon_Change_codon_position_41346990_to_AAC,N,0.54,RANKT	AATGATACGGCGACCACCGATACTTTATGGAAGACCTTTGTTTATATACTTTTTTGGGAACTCTTTTAGGCCTGGCAACCTCATTCTTTAACGAGAGGAACATAAATATTACTAAGGATTTGTTGGATCTTCTTGTTGAAGCTAAACAAGAAGTGCCGTCTTGGTTAGAAAACATGGCTTATGAACATCACTACAAGGGTAACAGTCGTGGACGTTCTAAGAGGTGAGGTATAAATAGTATATAATGAGGGGAATGGGTGTTCACTTACAGTCGTATGCCGTCTTCTGCTTG
>DDX3XE15sg2.exon_Change_codon_position_41346990_to_ACC,T,0.36,RANKT	AATGATACGGCGACCACCGATACTTTATGGAAGACCTTTGTTTATATACTTTTTTGGGAACTCTTTTAGGCCTGGCAACCTCATTCTTTAACGAGAGGAACATAAATATTACTAAGGATTTGTTGGATCTTCTTGTTGAAGCTAAACAAGAAGTGCCGTCTTGGTTAGAAAACATGGCTTATGAACATCACTACAAGGGTACCAGTCGTGGACGTTCTAAGAGGTGAGGTATAAATAGTATATAATGAGGGGAATGGGTGTTCACTTACAGTCGTATGCCGTCTTCTGCTTG
>DDX3XE15sg2.exon_Change_codon_position_41346990_to_ATC,I,0.48,RANKT	AATGATACGGCGACCACCGATACTTTATGGAAGACCTTTGTTTATATACTTTTTTGGGAACTCTTTTAGGCCTGGCAACCTCATTCTTTAACGAGAGGAACATAAATATTACTAAGGATTTGTTGGATCTTCTTGTTGAAGCTAAACAAGAAGTGCCGTCTTGGTTAGAAAACATGGCTTATGAACATCACTACAAGGGTATCAGTCGTGGACGTTCTAAGAGGTGAGGTATAAATAGTATATAATGAGGGGAATGGGTGTTCACTTACAGTCGTATGCCGTCTTCTGCTTG
>DDX3XE15sg2.exon_Change_codon_position_41346990_to_AGA,R,0.20,RANK2	AATGATACGGCGACCACCGATACTTTATGGAAGACCTTTGTTTATATACTTTTTTGGGAACTCTTTTAGGCCTGGCAACCTCATTCTTTAACGAGAGGAACATAAATATTACTAAGGATTTGTTGGATCTTCTTGTTGAAGCTAAACAAGAAGTGCCGTCTTGGTTAGAAAACATGGCTTATGAACATCACTACAAGGGTAGAAGTCGTGGACGTTCTAAGAGGTGAGGTATAAATAGTATATAATGAGGGGAATGGGTGTTCACTTACAGTCGTATGCCGTCTTCTGCTTG
>DDX3XE15sg2.exon_Change_codon_position_41346990_to_AGG,R,0.20,RANK3	AATGATACGGCGACCACCGATACTTTATGGAAGACCTTTGTTTATATACTTTTTTGGGAACTCTTTTAGGCCTGGCAACCTCATTCTTTAACGAGAGGAACATAAATATTACTAAGGATTTGTTGGATCTTCTTGTTGAAGCTAAACAAGAAGTGCCGTCTTGGTTAGAAAACATGGCTTATGAACATCACTACAAGGGTAGGAGTCGTGGACGTTCTAAGAGGTGAGGTATAAATAGTATATAATGAGGGGAATGGGTGTTCACTTACAGTCGTATGCCGTCTTCTGCTTG
>DDX3XE15sg2.exon_Change_codon_position_41346990_to_AGT,S,0.15,RANK4	AATGATACGGCGACCACCGATACTTTATGGAAGACCTTTGTTTATATACTTTTTTGGGAACTCTTTTAGGCCTGGCAACCTCATTCTTTAACGAGAGGAACATAAATATTACTAAGGATTTGTTGGATCTTCTTGTTGAAGCTAAACAAGAAGTGCCGTCTTGGTTAGAAAACATGGCTTATGAACATCACTACAAGGGTAGTAGTCGTGGACGTTCTAAGAGGTGAGGTATAAATAGTATATAATGAGGGGAATGGGTGTTCACTTACAGTCGTATGCCGTCTTCTGCTTG
>DDX3XE15sg2.exon_Change_codon_position_41346993_to_AAC,N,0.54,RANKT	AATGATACGGCGACCACCGATACTTTATGGAAGACCTTTGTTTATATACTTTTTTGGGAACTCTTTTAGGCCTGGCAACCTCATTCTTTAACGAGAGGAACATAAATATTACTAAGGATTTGTTGGATCTTCTTGTTGAAGCTAAACAAGAAGTGCCGTCTTGGTTAGAAAACATGGCTTATGAACATCACTACAAGGGTAGCAACCGTGGACGTTCTAAGAGGTGAGGTATAAATAGTATATAATGAGGGGAATGGGTGTTCACTTACAGTCGTATGCCGTCTTCTGCTTG
>DDX3XE15sg2.exon_Change_codon_position_41346993_to_ACC,T,0.36,RANKT	AATGATACGGCGACCACCGATACTTTATGGAAGACCTTTGTTTATATACTTTTTTGGGAACTCTTTTAGGCCTGGCAACCTCATTCTTTAACGAGAGGAACATAAATATTACTAAGGATTTGTTGGATCTTCTTGTTGAAGCTAAACAAGAAGTGCCGTCTTGGTTAGAAAACATGGCTTATGAACATCACTACAAGGGTAGCACCCGTGGACGTTCTAAGAGGTGAGGTATAAATAGTATATAATGAGGGGAATGGGTGTTCACTTACAGTCGTATGCCGTCTTCTGCTTG
>DDX3XE15sg2.exon_Change_codon_position_41346993_to_ATC,I,0.48,RANKT	AATGATACGGCGACCACCGATACTTTATGGAAGACCTTTGTTTATATACTTTTTTGGGAACTCTTTTAGGCCTGGCAACCTCATTCTTTAACGAGAGGAACATAAATATTACTAAGGATTTGTTGGATCTTCTTGTTGAAGCTAAACAAGAAGTGCCGTCTTGGTTAGAAAACATGGCTTATGAACATCACTACAAGGGTAGCATCCGTGGACGTTCTAAGAGGTGAGGTATAAATAGTATATAATGAGGGGAATGGGTGTTCACTTACAGTCGTATGCCGTCTTCTGCTTG
>DDX3XE15sg2.exon_Change_codon_position_41346993_to_CGT,R,0.08,RANK6	AATGATACGGCGACCACCGATACTTTATGGAAGACCTTTGTTTATATACTTTTTTGGGAACTCTTTTAGGCCTGGCAACCTCATTCTTTAACGAGAGGAACATAAATATTACTAAGGATTTGTTGGATCTTCTTGTTGAAGCTAAACAAGAAGTGCCGTCTTGGTTAGAAAACATGGCTTATGAACATCACTACAAGGGTAGCCGTCGTGGACGTTCTAAGAGGTGAGGTATAAATAGTATATAATGAGGGGAATGGGTGTTCACTTACAGTCGTATGCCGTCTTCTGCTTG
>DDX3XE15sg2.exon_Change_codon_position_41346993_to_GGT,G,0.16,RANK4	AATGATACGGCGACCACCGATACTTTATGGAAGACCTTTGTTTATATACTTTTTTGGGAACTCTTTTAGGCCTGGCAACCTCATTCTTTAACGAGAGGAACATAAATATTACTAAGGATTTGTTGGATCTTCTTGTTGAAGCTAAACAAGAAGTGCCGTCTTGGTTAGAAAACATGGCTTATGAACATCACTACAAGGGTAGCGGTCGTGGACGTTCTAAGAGGTGAGGTATAAATAGTATATAATGAGGGGAATGGGTGTTCACTTACAGTCGTATGCCGTCTTCTGCTTG
>DDX3XE15sg2.exon_Change_codon_position_41346993_to_GGC,G,0.34,RANKT	AATGATACGGCGACCACCGATACTTTATGGAAGACCTTTGTTTATATACTTTTTTGGGAACTCTTTTAGGCCTGGCAACCTCATTCTTTAACGAGAGGAACATAAATATTACTAAGGATTTGTTGGATCTTCTTGTTGAAGCTAAACAAGAAGTGCCGTCTTGGTTAGAAAACATGGCTTATGAACATCACTACAAGGGTAGCGGCCGTGGACGTTCTAAGAGGTGAGGTATAAATAGTATATAATGAGGGGAATGGGTGTTCACTTACAGTCGTATGCCGTCTTCTGCTTG
>DDX3XE15sg2.exon_Change_codon_position_41346993_to_TGT,C,0.45,RANK2	AATGATACGGCGACCACCGATACTTTATGGAAGACCTTTGTTTATATACTTTTTTGGGAACTCTTTTAGGCCTGGCAACCTCATTCTTTAACGAGAGGAACATAAATATTACTAAGGATTTGTTGGATCTTCTTGTTGAAGCTAAACAAGAAGTGCCGTCTTGGTTAGAAAACATGGCTTATGAACATCACTACAAGGGTAGCTGTCGTGGACGTTCTAAGAGGTGAGGTATAAATAGTATATAATGAGGGGAATGGGTGTTCACTTACAGTCGTATGCCGTCTTCTGCTTG
>DDX3XE15sg2.exon_Change_codon_position_41346993_to_TCA,S,0.15,RANK5	AATGATACGGCGACCACCGATACTTTATGGAAGACCTTTGTTTATATACTTTTTTGGGAACTCTTTTAGGCCTGGCAACCTCATTCTTTAACGAGAGGAACATAAATATTACTAAGGATTTGTTGGATCTTCTTGTTGAAGCTAAACAAGAAGTGCCGTCTTGGTTAGAAAACATGGCTTATGAACATCACTACAAGGGTAGCTCACGTGGACGTTCTAAGAGGTGAGGTATAAATAGTATATAATGAGGGGAATGGGTGTTCACTTACAGTCGTATGCCGTCTTCTGCTTG
>DDX3XE15sg2.exon_Change_codon_position_41346993_to_TCC,S,0.22,RANK2	AATGATACGGCGACCACCGATACTTTATGGAAGACCTTTGTTTATATACTTTTTTGGGAACTCTTTTAGGCCTGGCAACCTCATTCTTTAACGAGAGGAACATAAATATTACTAAGGATTTGTTGGATCTTCTTGTTGAAGCTAAACAAGAAGTGCCGTCTTGGTTAGAAAACATGGCTTATGAACATCACTACAAGGGTAGCTCCCGTGGACGTTCTAAGAGGTGAGGTATAAATAGTATATAATGAGGGGAATGGGTGTTCACTTACAGTCGTATGCCGTCTTCTGCTTG
>DDX3XE15sg2.exon_Change_codon_position_41346993_to_TCG,S,0.06,RANK6	AATGATACGGCGACCACCGATACTTTATGGAAGACCTTTGTTTATATACTTTTTTGGGAACTCTTTTAGGCCTGGCAACCTCATTCTTTAACGAGAGGAACATAAATATTACTAAGGATTTGTTGGATCTTCTTGTTGAAGCTAAACAAGAAGTGCCGTCTTGGTTAGAAAACATGGCTTATGAACATCACTACAAGGGTAGCTCGCGTGGACGTTCTAAGAGGTGAGGTATAAATAGTATATAATGAGGGGAATGGGTGTTCACTTACAGTCGTATGCCGTCTTCTGCTTG
>DDX3XE15sg2.exon_Change_codon_position_41346993_to_TCT,S,0.18,RANK3	AATGATACGGCGACCACCGATACTTTATGGAAGACCTTTGTTTATATACTTTTTTGGGAACTCTTTTAGGCCTGGCAACCTCATTCTTTAACGAGAGGAACATAAATATTACTAAGGATTTGTTGGATCTTCTTGTTGAAGCTAAACAAGAAGTGCCGTCTTGGTTAGAAAACATGGCTTATGAACATCACTACAAGGGTAGCTCTCGTGGACGTTCTAAGAGGTGAGGTATAAATAGTATATAATGAGGGGAATGGGTGTTCACTTACAGTCGTATGCCGTCTTCTGCTTG
>DDX3XE15sg2.exon_Change_codon_position_41346993_to_TGC,C,0.55,RANKT	AATGATACGGCGACCACCGATACTTTATGGAAGACCTTTGTTTATATACTTTTTTGGGAACTCTTTTAGGCCTGGCAACCTCATTCTTTAACGAGAGGAACATAAATATTACTAAGGATTTGTTGGATCTTCTTGTTGAAGCTAAACAAGAAGTGCCGTCTTGGTTAGAAAACATGGCTTATGAACATCACTACAAGGGTAGCTGCCGTGGACGTTCTAAGAGGTGAGGTATAAATAGTATATAATGAGGGGAATGGGTGTTCACTTACAGTCGTATGCCGTCTTCTGCTTG
>DDX3XE15sg2.exon_Change_codon_position_41346993_to_AAT,N,0.46,RANK2	AATGATACGGCGACCACCGATACTTTATGGAAGACCTTTGTTTATATACTTTTTTGGGAACTCTTTTAGGCCTGGCAACCTCATTCTTTAACGAGAGGAACATAAATATTACTAAGGATTTGTTGGATCTTCTTGTTGAAGCTAAACAAGAAGTGCCGTCTTGGTTAGAAAACATGGCTTATGAACATCACTACAAGGGTAGCAATCGTGGACGTTCTAAGAGGTGAGGTATAAATAGTATATAATGAGGGGAATGGGTGTTCACTTACAGTCGTATGCCGTCTTCTGCTTG
>DDX3XE15sg2.exon_Change_codon_position_41346993_to_ACT,T,0.24,RANK3	AATGATACGGCGACCACCGATACTTTATGGAAGACCTTTGTTTATATACTTTTTTGGGAACTCTTTTAGGCCTGGCAACCTCATTCTTTAACGAGAGGAACATAAATATTACTAAGGATTTGTTGGATCTTCTTGTTGAAGCTAAACAAGAAGTGCCGTCTTGGTTAGAAAACATGGCTTATGAACATCACTACAAGGGTAGCACTCGTGGACGTTCTAAGAGGTGAGGTATAAATAGTATATAATGAGGGGAATGGGTGTTCACTTACAGTCGTATGCCGTCTTCTGCTTG
>DDX3XE15sg2.exon_Change_codon_position_41346993_to_ATT,I,0.36,RANK2	AATGATACGGCGACCACCGATACTTTATGGAAGACCTTTGTTTATATACTTTTTTGGGAACTCTTTTAGGCCTGGCAACCTCATTCTTTAACGAGAGGAACATAAATATTACTAAGGATTTGTTGGATCTTCTTGTTGAAGCTAAACAAGAAGTGCCGTCTTGGTTAGAAAACATGGCTTATGAACATCACTACAAGGGTAGCATTCGTGGACGTTCTAAGAGGTGAGGTATAAATAGTATATAATGAGGGGAATGGGTGTTCACTTACAGTCGTATGCCGTCTTCTGCTTG
>DDX3XE15sg2.exon_Change_codon_position_41346993_to_AGA,R,0.20,RANK2	AATGATACGGCGACCACCGATACTTTATGGAAGACCTTTGTTTATATACTTTTTTGGGAACTCTTTTAGGCCTGGCAACCTCATTCTTTAACGAGAGGAACATAAATATTACTAAGGATTTGTTGGATCTTCTTGTTGAAGCTAAACAAGAAGTGCCGTCTTGGTTAGAAAACATGGCTTATGAACATCACTACAAGGGTAGCAGACGTGGACGTTCTAAGAGGTGAGGTATAAATAGTATATAATGAGGGGAATGGGTGTTCACTTACAGTCGTATGCCGTCTTCTGCTTG
>DDX3XE15sg2.exon_Change_codon_position_41346993_to_AGC,S,0.24,RANKT	AATGATACGGCGACCACCGATACTTTATGGAAGACCTTTGTTTATATACTTTTTTGGGAACTCTTTTAGGCCTGGCAACCTCATTCTTTAACGAGAGGAACATAAATATTACTAAGGATTTGTTGGATCTTCTTGTTGAAGCTAAACAAGAAGTGCCGTCTTGGTTAGAAAACATGGCTTATGAACATCACTACAAGGGTAGCAGCCGTGGACGTTCTAAGAGGTGAGGTATAAATAGTATATAATGAGGGGAATGGGTGTTCACTTACAGTCGTATGCCGTCTTCTGCTTG
>DDX3XE15sg2.exon_Change_codon_position_41346993_to_AGG,R,0.20,RANK3	AATGATACGGCGACCACCGATACTTTATGGAAGACCTTTGTTTATATACTTTTTTGGGAACTCTTTTAGGCCTGGCAACCTCATTCTTTAACGAGAGGAACATAAATATTACTAAGGATTTGTTGGATCTTCTTGTTGAAGCTAAACAAGAAGTGCCGTCTTGGTTAGAAAACATGGCTTATGAACATCACTACAAGGGTAGCAGGCGTGGACGTTCTAAGAGGTGAGGTATAAATAGTATATAATGAGGGGAATGGGTGTTCACTTACAGTCGTATGCCGTCTTCTGCTTG
>DDX3XE15sg2.exon_Change_codon_position_41346996_to_AGT,S,0.15,RANK4	AATGATACGGCGACCACCGATACTTTATGGAAGACCTTTGTTTATATACTTTTTTGGGAACTCTTTTAGGCCTGGCAACCTCATTCTTTAACGAGAGGAACATAAATATTACTAAGGATTTGTTGGATCTTCTTGTTGAAGCTAAACAAGAAGTGCCGTCTTGGTTAGAAAACATGGCTTATGAACATCACTACAAGGGTAGCAGTAGTGGACGTTCTAAGAGGTGAGGTATAAATAGTATATAATGAGGGGAATGGGTGTTCACTTACAGTCGTATGCCGTCTTCTGCTTG
>DDX3XE15sg2.exon_Change_codon_position_41346996_to_AGA,R,0.20,RANK2	AATGATACGGCGACCACCGATACTTTATGGAAGACCTTTGTTTATATACTTTTTTGGGAACTCTTTTAGGCCTGGCAACCTCATTCTTTAACGAGAGGAACATAAATATTACTAAGGATTTGTTGGATCTTCTTGTTGAAGCTAAACAAGAAGTGCCGTCTTGGTTAGAAAACATGGCTTATGAACATCACTACAAGGGTAGCAGTAGAGGACGTTCTAAGAGGTGAGGTATAAATAGTATATAATGAGGGGAATGGGTGTTCACTTACAGTCGTATGCCGTCTTCTGCTTG
>DDX3XE15sg2.exon_Change_codon_position_41346996_to_AGC,S,0.24,RANKT	AATGATACGGCGACCACCGATACTTTATGGAAGACCTTTGTTTATATACTTTTTTGGGAACTCTTTTAGGCCTGGCAACCTCATTCTTTAACGAGAGGAACATAAATATTACTAAGGATTTGTTGGATCTTCTTGTTGAAGCTAAACAAGAAGTGCCGTCTTGGTTAGAAAACATGGCTTATGAACATCACTACAAGGGTAGCAGTAGCGGACGTTCTAAGAGGTGAGGTATAAATAGTATATAATGAGGGGAATGGGTGTTCACTTACAGTCGTATGCCGTCTTCTGCTTG
>DDX3XE15sg2.exon_Change_codon_position_41346996_to_AGG,R,0.20,RANK3	AATGATACGGCGACCACCGATACTTTATGGAAGACCTTTGTTTATATACTTTTTTGGGAACTCTTTTAGGCCTGGCAACCTCATTCTTTAACGAGAGGAACATAAATATTACTAAGGATTTGTTGGATCTTCTTGTTGAAGCTAAACAAGAAGTGCCGTCTTGGTTAGAAAACATGGCTTATGAACATCACTACAAGGGTAGCAGTAGGGGACGTTCTAAGAGGTGAGGTATAAATAGTATATAATGAGGGGAATGGGTGTTCACTTACAGTCGTATGCCGTCTTCTGCTTG
>DDX3XE15sg2.exon_Change_codon_position_41346996_to_CAC,H,0.59,RANKT	AATGATACGGCGACCACCGATACTTTATGGAAGACCTTTGTTTATATACTTTTTTGGGAACTCTTTTAGGCCTGGCAACCTCATTCTTTAACGAGAGGAACATAAATATTACTAAGGATTTGTTGGATCTTCTTGTTGAAGCTAAACAAGAAGTGCCGTCTTGGTTAGAAAACATGGCTTATGAACATCACTACAAGGGTAGCAGTCACGGACGTTCTAAGAGGTGAGGTATAAATAGTATATAATGAGGGGAATGGGTGTTCACTTACAGTCGTATGCCGTCTTCTGCTTG
>DDX3XE15sg2.exon_Change_codon_position_41346996_to_CCC,P,0.33,RANKT	AATGATACGGCGACCACCGATACTTTATGGAAGACCTTTGTTTATATACTTTTTTGGGAACTCTTTTAGGCCTGGCAACCTCATTCTTTAACGAGAGGAACATAAATATTACTAAGGATTTGTTGGATCTTCTTGTTGAAGCTAAACAAGAAGTGCCGTCTTGGTTAGAAAACATGGCTTATGAACATCACTACAAGGGTAGCAGTCCCGGACGTTCTAAGAGGTGAGGTATAAATAGTATATAATGAGGGGAATGGGTGTTCACTTACAGTCGTATGCCGTCTTCTGCTTG
>DDX3XE15sg2.exon_Change_codon_position_41346996_to_CTG,L,0.41,RANKT	AATGATACGGCGACCACCGATACTTTATGGAAGACCTTTGTTTATATACTTTTTTGGGAACTCTTTTAGGCCTGGCAACCTCATTCTTTAACGAGAGGAACATAAATATTACTAAGGATTTGTTGGATCTTCTTGTTGAAGCTAAACAAGAAGTGCCGTCTTGGTTAGAAAACATGGCTTATGAACATCACTACAAGGGTAGCAGTCTGGGACGTTCTAAGAGGTGAGGTATAAATAGTATATAATGAGGGGAATGGGTGTTCACTTACAGTCGTATGCCGTCTTCTGCTTG
>DDX3XE15sg2.exon_Change_codon_position_41346996_to_GGT,G,0.16,RANK4	AATGATACGGCGACCACCGATACTTTATGGAAGACCTTTGTTTATATACTTTTTTGGGAACTCTTTTAGGCCTGGCAACCTCATTCTTTAACGAGAGGAACATAAATATTACTAAGGATTTGTTGGATCTTCTTGTTGAAGCTAAACAAGAAGTGCCGTCTTGGTTAGAAAACATGGCTTATGAACATCACTACAAGGGTAGCAGTGGTGGACGTTCTAAGAGGTGAGGTATAAATAGTATATAATGAGGGGAATGGGTGTTCACTTACAGTCGTATGCCGTCTTCTGCTTG
>DDX3XE15sg2.exon_Change_codon_position_41346996_to_GGC,G,0.34,RANKT	AATGATACGGCGACCACCGATACTTTATGGAAGACCTTTGTTTATATACTTTTTTGGGAACTCTTTTAGGCCTGGCAACCTCATTCTTTAACGAGAGGAACATAAATATTACTAAGGATTTGTTGGATCTTCTTGTTGAAGCTAAACAAGAAGTGCCGTCTTGGTTAGAAAACATGGCTTATGAACATCACTACAAGGGTAGCAGTGGCGGACGTTCTAAGAGGTGAGGTATAAATAGTATATAATGAGGGGAATGGGTGTTCACTTACAGTCGTATGCCGTCTTCTGCTTG
>DDX3XE15sg2.exon_Change_codon_position_41346996_to_TGT,C,0.45,RANK2	AATGATACGGCGACCACCGATACTTTATGGAAGACCTTTGTTTATATACTTTTTTGGGAACTCTTTTAGGCCTGGCAACCTCATTCTTTAACGAGAGGAACATAAATATTACTAAGGATTTGTTGGATCTTCTTGTTGAAGCTAAACAAGAAGTGCCGTCTTGGTTAGAAAACATGGCTTATGAACATCACTACAAGGGTAGCAGTTGTGGACGTTCTAAGAGGTGAGGTATAAATAGTATATAATGAGGGGAATGGGTGTTCACTTACAGTCGTATGCCGTCTTCTGCTTG
>DDX3XE15sg2.exon_Change_codon_position_41346996_to_TGC,C,0.55,RANKT	AATGATACGGCGACCACCGATACTTTATGGAAGACCTTTGTTTATATACTTTTTTGGGAACTCTTTTAGGCCTGGCAACCTCATTCTTTAACGAGAGGAACATAAATATTACTAAGGATTTGTTGGATCTTCTTGTTGAAGCTAAACAAGAAGTGCCGTCTTGGTTAGAAAACATGGCTTATGAACATCACTACAAGGGTAGCAGTTGCGGACGTTCTAAGAGGTGAGGTATAAATAGTATATAATGAGGGGAATGGGTGTTCACTTACAGTCGTATGCCGTCTTCTGCTTG
>DDX3XE15sg2.exon_Change_codon_position_41346996_to_CAT,H,0.41,RANK2	AATGATACGGCGACCACCGATACTTTATGGAAGACCTTTGTTTATATACTTTTTTGGGAACTCTTTTAGGCCTGGCAACCTCATTCTTTAACGAGAGGAACATAAATATTACTAAGGATTTGTTGGATCTTCTTGTTGAAGCTAAACAAGAAGTGCCGTCTTGGTTAGAAAACATGGCTTATGAACATCACTACAAGGGTAGCAGTCATGGACGTTCTAAGAGGTGAGGTATAAATAGTATATAATGAGGGGAATGGGTGTTCACTTACAGTCGTATGCCGTCTTCTGCTTG
>DDX3XE15sg2.exon_Change_codon_position_41346996_to_CCT,P,0.28,RANK2	AATGATACGGCGACCACCGATACTTTATGGAAGACCTTTGTTTATATACTTTTTTGGGAACTCTTTTAGGCCTGGCAACCTCATTCTTTAACGAGAGGAACATAAATATTACTAAGGATTTGTTGGATCTTCTTGTTGAAGCTAAACAAGAAGTGCCGTCTTGGTTAGAAAACATGGCTTATGAACATCACTACAAGGGTAGCAGTCCTGGACGTTCTAAGAGGTGAGGTATAAATAGTATATAATGAGGGGAATGGGTGTTCACTTACAGTCGTATGCCGTCTTCTGCTTG
>DDX3XE15sg2.exon_Change_codon_position_41346996_to_CTT,L,0.13,RANK3	AATGATACGGCGACCACCGATACTTTATGGAAGACCTTTGTTTATATACTTTTTTGGGAACTCTTTTAGGCCTGGCAACCTCATTCTTTAACGAGAGGAACATAAATATTACTAAGGATTTGTTGGATCTTCTTGTTGAAGCTAAACAAGAAGTGCCGTCTTGGTTAGAAAACATGGCTTATGAACATCACTACAAGGGTAGCAGTCTTGGACGTTCTAAGAGGTGAGGTATAAATAGTATATAATGAGGGGAATGGGTGTTCACTTACAGTCGTATGCCGTCTTCTGCTTG
>DDX3XE15sg2.exon_Change_codon_position_41346996_to_CGA,R,0.11,RANK5	AATGATACGGCGACCACCGATACTTTATGGAAGACCTTTGTTTATATACTTTTTTGGGAACTCTTTTAGGCCTGGCAACCTCATTCTTTAACGAGAGGAACATAAATATTACTAAGGATTTGTTGGATCTTCTTGTTGAAGCTAAACAAGAAGTGCCGTCTTGGTTAGAAAACATGGCTTATGAACATCACTACAAGGGTAGCAGTCGAGGACGTTCTAAGAGGTGAGGTATAAATAGTATATAATGAGGGGAATGGGTGTTCACTTACAGTCGTATGCCGTCTTCTGCTTG
>DDX3XE15sg2.exon_Change_codon_position_41346996_to_CGC,R,0.19,RANK4	AATGATACGGCGACCACCGATACTTTATGGAAGACCTTTGTTTATATACTTTTTTGGGAACTCTTTTAGGCCTGGCAACCTCATTCTTTAACGAGAGGAACATAAATATTACTAAGGATTTGTTGGATCTTCTTGTTGAAGCTAAACAAGAAGTGCCGTCTTGGTTAGAAAACATGGCTTATGAACATCACTACAAGGGTAGCAGTCGCGGACGTTCTAAGAGGTGAGGTATAAATAGTATATAATGAGGGGAATGGGTGTTCACTTACAGTCGTATGCCGTCTTCTGCTTG
>DDX3XE15sg2.exon_Change_codon_position_41346996_to_CGG,R,0.21,RANKT	AATGATACGGCGACCACCGATACTTTATGGAAGACCTTTGTTTATATACTTTTTTGGGAACTCTTTTAGGCCTGGCAACCTCATTCTTTAACGAGAGGAACATAAATATTACTAAGGATTTGTTGGATCTTCTTGTTGAAGCTAAACAAGAAGTGCCGTCTTGGTTAGAAAACATGGCTTATGAACATCACTACAAGGGTAGCAGTCGGGGACGTTCTAAGAGGTGAGGTATAAATAGTATATAATGAGGGGAATGGGTGTTCACTTACAGTCGTATGCCGTCTTCTGCTTG
>DDX3XE15sg2.exon_Change_codon_position_41346999_to_AGA,R,0.20,RANK2	AATGATACGGCGACCACCGATACTTTATGGAAGACCTTTGTTTATATACTTTTTTGGGAACTCTTTTAGGCCTGGCAACCTCATTCTTTAACGAGAGGAACATAAATATTACTAAGGATTTGTTGGATCTTCTTGTTGAAGCTAAACAAGAAGTGCCGTCTTGGTTAGAAAACATGGCTTATGAACATCACTACAAGGGTAGCAGTCGTAGACGTTCTAAGAGGTGAGGTATAAATAGTATATAATGAGGGGAATGGGTGTTCACTTACAGTCGTATGCCGTCTTCTGCTTG
>DDX3XE15sg2.exon_Change_codon_position_41346999_to_CGA,R,0.11,RANK5	AATGATACGGCGACCACCGATACTTTATGGAAGACCTTTGTTTATATACTTTTTTGGGAACTCTTTTAGGCCTGGCAACCTCATTCTTTAACGAGAGGAACATAAATATTACTAAGGATTTGTTGGATCTTCTTGTTGAAGCTAAACAAGAAGTGCCGTCTTGGTTAGAAAACATGGCTTATGAACATCACTACAAGGGTAGCAGTCGTCGACGTTCTAAGAGGTGAGGTATAAATAGTATATAATGAGGGGAATGGGTGTTCACTTACAGTCGTATGCCGTCTTCTGCTTG
>DDX3XE15sg2.exon_Change_codon_position_41346999_to_GAG,E,0.58,RANKT	AATGATACGGCGACCACCGATACTTTATGGAAGACCTTTGTTTATATACTTTTTTGGGAACTCTTTTAGGCCTGGCAACCTCATTCTTTAACGAGAGGAACATAAATATTACTAAGGATTTGTTGGATCTTCTTGTTGAAGCTAAACAAGAAGTGCCGTCTTGGTTAGAAAACATGGCTTATGAACATCACTACAAGGGTAGCAGTCGTGAGCGTTCTAAGAGGTGAGGTATAAATAGTATATAATGAGGGGAATGGGTGTTCACTTACAGTCGTATGCCGTCTTCTGCTTG
>DDX3XE15sg2.exon_Change_codon_position_41346999_to_GCC,A,0.40,RANKT	AATGATACGGCGACCACCGATACTTTATGGAAGACCTTTGTTTATATACTTTTTTGGGAACTCTTTTAGGCCTGGCAACCTCATTCTTTAACGAGAGGAACATAAATATTACTAAGGATTTGTTGGATCTTCTTGTTGAAGCTAAACAAGAAGTGCCGTCTTGGTTAGAAAACATGGCTTATGAACATCACTACAAGGGTAGCAGTCGTGCCCGTTCTAAGAGGTGAGGTATAAATAGTATATAATGAGGGGAATGGGTGTTCACTTACAGTCGTATGCCGTCTTCTGCTTG
>DDX3XE15sg2.exon_Change_codon_position_41346999_to_GTG,V,0.47,RANKT	AATGATACGGCGACCACCGATACTTTATGGAAGACCTTTGTTTATATACTTTTTTGGGAACTCTTTTAGGCCTGGCAACCTCATTCTTTAACGAGAGGAACATAAATATTACTAAGGATTTGTTGGATCTTCTTGTTGAAGCTAAACAAGAAGTGCCGTCTTGGTTAGAAAACATGGCTTATGAACATCACTACAAGGGTAGCAGTCGTGTGCGTTCTAAGAGGTGAGGTATAAATAGTATATAATGAGGGGAATGGGTGTTCACTTACAGTCGTATGCCGTCTTCTGCTTG
>DDX3XE15sg2.exon_Change_codon_position_41346999_to_TGA,STOP,0.52,RANKT	AATGATACGGCGACCACCGATACTTTATGGAAGACCTTTGTTTATATACTTTTTTGGGAACTCTTTTAGGCCTGGCAACCTCATTCTTTAACGAGAGGAACATAAATATTACTAAGGATTTGTTGGATCTTCTTGTTGAAGCTAAACAAGAAGTGCCGTCTTGGTTAGAAAACATGGCTTATGAACATCACTACAAGGGTAGCAGTCGTTGACGTTCTAAGAGGTGAGGTATAAATAGTATATAATGAGGGGAATGGGTGTTCACTTACAGTCGTATGCCGTCTTCTGCTTG
>DDX3XE15sg2.exon_Change_codon_position_41346999_to_TAA,STOP,0.28,RANK2	AATGATACGGCGACCACCGATACTTTATGGAAGACCTTTGTTTATATACTTTTTTGGGAACTCTTTTAGGCCTGGCAACCTCATTCTTTAACGAGAGGAACATAAATATTACTAAGGATTTGTTGGATCTTCTTGTTGAAGCTAAACAAGAAGTGCCGTCTTGGTTAGAAAACATGGCTTATGAACATCACTACAAGGGTAGCAGTCGTTAACGTTCTAAGAGGTGAGGTATAAATAGTATATAATGAGGGGAATGGGTGTTCACTTACAGTCGTATGCCGTCTTCTGCTTG
>DDX3XE15sg2.exon_Change_codon_position_41346999_to_GAA,E,0.42,RANK2	AATGATACGGCGACCACCGATACTTTATGGAAGACCTTTGTTTATATACTTTTTTGGGAACTCTTTTAGGCCTGGCAACCTCATTCTTTAACGAGAGGAACATAAATATTACTAAGGATTTGTTGGATCTTCTTGTTGAAGCTAAACAAGAAGTGCCGTCTTGGTTAGAAAACATGGCTTATGAACATCACTACAAGGGTAGCAGTCGTGAACGTTCTAAGAGGTGAGGTATAAATAGTATATAATGAGGGGAATGGGTGTTCACTTACAGTCGTATGCCGTCTTCTGCTTG
>DDX3XE15sg2.exon_Change_codon_position_41346999_to_GCA,A,0.23,RANK3	AATGATACGGCGACCACCGATACTTTATGGAAGACCTTTGTTTATATACTTTTTTGGGAACTCTTTTAGGCCTGGCAACCTCATTCTTTAACGAGAGGAACATAAATATTACTAAGGATTTGTTGGATCTTCTTGTTGAAGCTAAACAAGAAGTGCCGTCTTGGTTAGAAAACATGGCTTATGAACATCACTACAAGGGTAGCAGTCGTGCACGTTCTAAGAGGTGAGGTATAAATAGTATATAATGAGGGGAATGGGTGTTCACTTACAGTCGTATGCCGTCTTCTGCTTG
>DDX3XE15sg2.exon_Change_codon_position_41346999_to_GTA,V,0.11,RANK4	AATGATACGGCGACCACCGATACTTTATGGAAGACCTTTGTTTATATACTTTTTTGGGAACTCTTTTAGGCCTGGCAACCTCATTCTTTAACGAGAGGAACATAAATATTACTAAGGATTTGTTGGATCTTCTTGTTGAAGCTAAACAAGAAGTGCCGTCTTGGTTAGAAAACATGGCTTATGAACATCACTACAAGGGTAGCAGTCGTGTACGTTCTAAGAGGTGAGGTATAAATAGTATATAATGAGGGGAATGGGTGTTCACTTACAGTCGTATGCCGTCTTCTGCTTG
>DDX3XE15sg2.exon_Change_codon_position_41346999_to_GGC,G,0.34,RANKT	AATGATACGGCGACCACCGATACTTTATGGAAGACCTTTGTTTATATACTTTTTTGGGAACTCTTTTAGGCCTGGCAACCTCATTCTTTAACGAGAGGAACATAAATATTACTAAGGATTTGTTGGATCTTCTTGTTGAAGCTAAACAAGAAGTGCCGTCTTGGTTAGAAAACATGGCTTATGAACATCACTACAAGGGTAGCAGTCGTGGCCGTTCTAAGAGGTGAGGTATAAATAGTATATAATGAGGGGAATGGGTGTTCACTTACAGTCGTATGCCGTCTTCTGCTTG
>DDX3XE15sg2.exon_Change_codon_position_41346999_to_GGG,G,0.25,RANK3	AATGATACGGCGACCACCGATACTTTATGGAAGACCTTTGTTTATATACTTTTTTGGGAACTCTTTTAGGCCTGGCAACCTCATTCTTTAACGAGAGGAACATAAATATTACTAAGGATTTGTTGGATCTTCTTGTTGAAGCTAAACAAGAAGTGCCGTCTTGGTTAGAAAACATGGCTTATGAACATCACTACAAGGGTAGCAGTCGTGGGCGTTCTAAGAGGTGAGGTATAAATAGTATATAATGAGGGGAATGGGTGTTCACTTACAGTCGTATGCCGTCTTCTGCTTG
>DDX3XE15sg2.exon_Change_codon_position_41346999_to_GGT,G,0.16,RANK4	AATGATACGGCGACCACCGATACTTTATGGAAGACCTTTGTTTATATACTTTTTTGGGAACTCTTTTAGGCCTGGCAACCTCATTCTTTAACGAGAGGAACATAAATATTACTAAGGATTTGTTGGATCTTCTTGTTGAAGCTAAACAAGAAGTGCCGTCTTGGTTAGAAAACATGGCTTATGAACATCACTACAAGGGTAGCAGTCGTGGTCGTTCTAAGAGGTGAGGTATAAATAGTATATAATGAGGGGAATGGGTGTTCACTTACAGTCGTATGCCGTCTTCTGCTTG
>DDX3XE15sg2.exon_Change_codon_position_41347002_to_AGT,S,0.15,RANK4	AATGATACGGCGACCACCGATACTTTATGGAAGACCTTTGTTTATATACTTTTTTGGGAACTCTTTTAGGCCTGGCAACCTCATTCTTTAACGAGAGGAACATAAATATTACTAAGGATTTGTTGGATCTTCTTGTTGAAGCTAAACAAGAAGTGCCGTCTTGGTTAGAAAACATGGCTTATGAACATCACTACAAGGGTAGCAGTCGTGGAAGTTCTAAGAGGTGAGGTATAAATAGTATATAATGAGGGGAATGGGTGTTCACTTACAGTCGTATGCCGTCTTCTGCTTG
>DDX3XE15sg2.exon_Change_codon_position_41347002_to_AGA,R,0.20,RANK2	AATGATACGGCGACCACCGATACTTTATGGAAGACCTTTGTTTATATACTTTTTTGGGAACTCTTTTAGGCCTGGCAACCTCATTCTTTAACGAGAGGAACATAAATATTACTAAGGATTTGTTGGATCTTCTTGTTGAAGCTAAACAAGAAGTGCCGTCTTGGTTAGAAAACATGGCTTATGAACATCACTACAAGGGTAGCAGTCGTGGAAGATCTAAGAGGTGAGGTATAAATAGTATATAATGAGGGGAATGGGTGTTCACTTACAGTCGTATGCCGTCTTCTGCTTG
>DDX3XE15sg2.exon_Change_codon_position_41347002_to_AGC,S,0.24,RANKT	AATGATACGGCGACCACCGATACTTTATGGAAGACCTTTGTTTATATACTTTTTTGGGAACTCTTTTAGGCCTGGCAACCTCATTCTTTAACGAGAGGAACATAAATATTACTAAGGATTTGTTGGATCTTCTTGTTGAAGCTAAACAAGAAGTGCCGTCTTGGTTAGAAAACATGGCTTATGAACATCACTACAAGGGTAGCAGTCGTGGAAGCTCTAAGAGGTGAGGTATAAATAGTATATAATGAGGGGAATGGGTGTTCACTTACAGTCGTATGCCGTCTTCTGCTTG
>DDX3XE15sg2.exon_Change_codon_position_41347002_to_AGG,R,0.20,RANK3	AATGATACGGCGACCACCGATACTTTATGGAAGACCTTTGTTTATATACTTTTTTGGGAACTCTTTTAGGCCTGGCAACCTCATTCTTTAACGAGAGGAACATAAATATTACTAAGGATTTGTTGGATCTTCTTGTTGAAGCTAAACAAGAAGTGCCGTCTTGGTTAGAAAACATGGCTTATGAACATCACTACAAGGGTAGCAGTCGTGGAAGGTCTAAGAGGTGAGGTATAAATAGTATATAATGAGGGGAATGGGTGTTCACTTACAGTCGTATGCCGTCTTCTGCTTG
>DDX3XE15sg2.exon_Change_codon_position_41347002_to_CAC,H,0.59,RANKT	AATGATACGGCGACCACCGATACTTTATGGAAGACCTTTGTTTATATACTTTTTTGGGAACTCTTTTAGGCCTGGCAACCTCATTCTTTAACGAGAGGAACATAAATATTACTAAGGATTTGTTGGATCTTCTTGTTGAAGCTAAACAAGAAGTGCCGTCTTGGTTAGAAAACATGGCTTATGAACATCACTACAAGGGTAGCAGTCGTGGACACTCTAAGAGGTGAGGTATAAATAGTATATAATGAGGGGAATGGGTGTTCACTTACAGTCGTATGCCGTCTTCTGCTTG
>DDX3XE15sg2.exon_Change_codon_position_41347002_to_CCC,P,0.33,RANKT	AATGATACGGCGACCACCGATACTTTATGGAAGACCTTTGTTTATATACTTTTTTGGGAACTCTTTTAGGCCTGGCAACCTCATTCTTTAACGAGAGGAACATAAATATTACTAAGGATTTGTTGGATCTTCTTGTTGAAGCTAAACAAGAAGTGCCGTCTTGGTTAGAAAACATGGCTTATGAACATCACTACAAGGGTAGCAGTCGTGGACCCTCTAAGAGGTGAGGTATAAATAGTATATAATGAGGGGAATGGGTGTTCACTTACAGTCGTATGCCGTCTTCTGCTTG
>DDX3XE15sg2.exon_Change_codon_position_41347002_to_CTG,L,0.41,RANKT	AATGATACGGCGACCACCGATACTTTATGGAAGACCTTTGTTTATATACTTTTTTGGGAACTCTTTTAGGCCTGGCAACCTCATTCTTTAACGAGAGGAACATAAATATTACTAAGGATTTGTTGGATCTTCTTGTTGAAGCTAAACAAGAAGTGCCGTCTTGGTTAGAAAACATGGCTTATGAACATCACTACAAGGGTAGCAGTCGTGGACTGTCTAAGAGGTGAGGTATAAATAGTATATAATGAGGGGAATGGGTGTTCACTTACAGTCGTATGCCGTCTTCTGCTTG
>DDX3XE15sg2.exon_Change_codon_position_41347002_to_GGT,G,0.16,RANK4	AATGATACGGCGACCACCGATACTTTATGGAAGACCTTTGTTTATATACTTTTTTGGGAACTCTTTTAGGCCTGGCAACCTCATTCTTTAACGAGAGGAACATAAATATTACTAAGGATTTGTTGGATCTTCTTGTTGAAGCTAAACAAGAAGTGCCGTCTTGGTTAGAAAACATGGCTTATGAACATCACTACAAGGGTAGCAGTCGTGGAGGTTCTAAGAGGTGAGGTATAAATAGTATATAATGAGGGGAATGGGTGTTCACTTACAGTCGTATGCCGTCTTCTGCTTG
>DDX3XE15sg2.exon_Change_codon_position_41347002_to_GGC,G,0.34,RANKT	AATGATACGGCGACCACCGATACTTTATGGAAGACCTTTGTTTATATACTTTTTTGGGAACTCTTTTAGGCCTGGCAACCTCATTCTTTAACGAGAGGAACATAAATATTACTAAGGATTTGTTGGATCTTCTTGTTGAAGCTAAACAAGAAGTGCCGTCTTGGTTAGAAAACATGGCTTATGAACATCACTACAAGGGTAGCAGTCGTGGAGGCTCTAAGAGGTGAGGTATAAATAGTATATAATGAGGGGAATGGGTGTTCACTTACAGTCGTATGCCGTCTTCTGCTTG
>DDX3XE15sg2.exon_Change_codon_position_41347002_to_TGT,C,0.45,RANK2	AATGATACGGCGACCACCGATACTTTATGGAAGACCTTTGTTTATATACTTTTTTGGGAACTCTTTTAGGCCTGGCAACCTCATTCTTTAACGAGAGGAACATAAATATTACTAAGGATTTGTTGGATCTTCTTGTTGAAGCTAAACAAGAAGTGCCGTCTTGGTTAGAAAACATGGCTTATGAACATCACTACAAGGGTAGCAGTCGTGGATGTTCTAAGAGGTGAGGTATAAATAGTATATAATGAGGGGAATGGGTGTTCACTTACAGTCGTATGCCGTCTTCTGCTTG
>DDX3XE15sg2.exon_Change_codon_position_41347002_to_TGC,C,0.55,RANKT	AATGATACGGCGACCACCGATACTTTATGGAAGACCTTTGTTTATATACTTTTTTGGGAACTCTTTTAGGCCTGGCAACCTCATTCTTTAACGAGAGGAACATAAATATTACTAAGGATTTGTTGGATCTTCTTGTTGAAGCTAAACAAGAAGTGCCGTCTTGGTTAGAAAACATGGCTTATGAACATCACTACAAGGGTAGCAGTCGTGGATGCTCTAAGAGGTGAGGTATAAATAGTATATAATGAGGGGAATGGGTGTTCACTTACAGTCGTATGCCGTCTTCTGCTTG
>DDX3XE15sg2.exon_Change_codon_position_41347002_to_CAT,H,0.41,RANK2	AATGATACGGCGACCACCGATACTTTATGGAAGACCTTTGTTTATATACTTTTTTGGGAACTCTTTTAGGCCTGGCAACCTCATTCTTTAACGAGAGGAACATAAATATTACTAAGGATTTGTTGGATCTTCTTGTTGAAGCTAAACAAGAAGTGCCGTCTTGGTTAGAAAACATGGCTTATGAACATCACTACAAGGGTAGCAGTCGTGGACATTCTAAGAGGTGAGGTATAAATAGTATATAATGAGGGGAATGGGTGTTCACTTACAGTCGTATGCCGTCTTCTGCTTG
>DDX3XE15sg2.exon_Change_codon_position_41347002_to_CCT,P,0.28,RANK2	AATGATACGGCGACCACCGATACTTTATGGAAGACCTTTGTTTATATACTTTTTTGGGAACTCTTTTAGGCCTGGCAACCTCATTCTTTAACGAGAGGAACATAAATATTACTAAGGATTTGTTGGATCTTCTTGTTGAAGCTAAACAAGAAGTGCCGTCTTGGTTAGAAAACATGGCTTATGAACATCACTACAAGGGTAGCAGTCGTGGACCTTCTAAGAGGTGAGGTATAAATAGTATATAATGAGGGGAATGGGTGTTCACTTACAGTCGTATGCCGTCTTCTGCTTG
>DDX3XE15sg2.exon_Change_codon_position_41347002_to_CTT,L,0.13,RANK3	AATGATACGGCGACCACCGATACTTTATGGAAGACCTTTGTTTATATACTTTTTTGGGAACTCTTTTAGGCCTGGCAACCTCATTCTTTAACGAGAGGAACATAAATATTACTAAGGATTTGTTGGATCTTCTTGTTGAAGCTAAACAAGAAGTGCCGTCTTGGTTAGAAAACATGGCTTATGAACATCACTACAAGGGTAGCAGTCGTGGACTTTCTAAGAGGTGAGGTATAAATAGTATATAATGAGGGGAATGGGTGTTCACTTACAGTCGTATGCCGTCTTCTGCTTG
>DDX3XE15sg2.exon_Change_codon_position_41347002_to_CGA,R,0.11,RANK5	AATGATACGGCGACCACCGATACTTTATGGAAGACCTTTGTTTATATACTTTTTTGGGAACTCTTTTAGGCCTGGCAACCTCATTCTTTAACGAGAGGAACATAAATATTACTAAGGATTTGTTGGATCTTCTTGTTGAAGCTAAACAAGAAGTGCCGTCTTGGTTAGAAAACATGGCTTATGAACATCACTACAAGGGTAGCAGTCGTGGACGATCTAAGAGGTGAGGTATAAATAGTATATAATGAGGGGAATGGGTGTTCACTTACAGTCGTATGCCGTCTTCTGCTTG
>DDX3XE15sg2.exon_Change_codon_position_41347002_to_CGC,R,0.19,RANK4	AATGATACGGCGACCACCGATACTTTATGGAAGACCTTTGTTTATATACTTTTTTGGGAACTCTTTTAGGCCTGGCAACCTCATTCTTTAACGAGAGGAACATAAATATTACTAAGGATTTGTTGGATCTTCTTGTTGAAGCTAAACAAGAAGTGCCGTCTTGGTTAGAAAACATGGCTTATGAACATCACTACAAGGGTAGCAGTCGTGGACGCTCTAAGAGGTGAGGTATAAATAGTATATAATGAGGGGAATGGGTGTTCACTTACAGTCGTATGCCGTCTTCTGCTTG
>DDX3XE15sg2.exon_Change_codon_position_41347002_to_CGG,R,0.21,RANKT	AATGATACGGCGACCACCGATACTTTATGGAAGACCTTTGTTTATATACTTTTTTGGGAACTCTTTTAGGCCTGGCAACCTCATTCTTTAACGAGAGGAACATAAATATTACTAAGGATTTGTTGGATCTTCTTGTTGAAGCTAAACAAGAAGTGCCGTCTTGGTTAGAAAACATGGCTTATGAACATCACTACAAGGGTAGCAGTCGTGGACGGTCTAAGAGGTGAGGTATAAATAGTATATAATGAGGGGAATGGGTGTTCACTTACAGTCGTATGCCGTCTTCTGCTTG
>DDX3XE15sg2.exon_Change_codon_position_41347005_to_ACT,T,0.24,RANK3	AATGATACGGCGACCACCGATACTTTATGGAAGACCTTTGTTTATATACTTTTTTGGGAACTCTTTTAGGCCTGGCAACCTCATTCTTTAACGAGAGGAACATAAATATTACTAAGGATTTGTTGGATCTTCTTGTTGAAGCTAAACAAGAAGTGCCGTCTTGGTTAGAAAACATGGCTTATGAACATCACTACAAGGGTAGCAGTCGTGGACGTACTAAGAGGTGAGGTATAAATAGTATATAATGAGGGGAATGGGTGTTCACTTACAGTCGTATGCCGTCTTCTGCTTG
>DDX3XE15sg2.exon_Change_codon_position_41347005_to_ACC,T,0.36,RANKT	AATGATACGGCGACCACCGATACTTTATGGAAGACCTTTGTTTATATACTTTTTTGGGAACTCTTTTAGGCCTGGCAACCTCATTCTTTAACGAGAGGAACATAAATATTACTAAGGATTTGTTGGATCTTCTTGTTGAAGCTAAACAAGAAGTGCCGTCTTGGTTAGAAAACATGGCTTATGAACATCACTACAAGGGTAGCAGTCGTGGACGTACCAAGAGGTGAGGTATAAATAGTATATAATGAGGGGAATGGGTGTTCACTTACAGTCGTATGCCGTCTTCTGCTTG
>DDX3XE15sg2.exon_Change_codon_position_41347005_to_AGC,S,0.24,RANKT	AATGATACGGCGACCACCGATACTTTATGGAAGACCTTTGTTTATATACTTTTTTGGGAACTCTTTTAGGCCTGGCAACCTCATTCTTTAACGAGAGGAACATAAATATTACTAAGGATTTGTTGGATCTTCTTGTTGAAGCTAAACAAGAAGTGCCGTCTTGGTTAGAAAACATGGCTTATGAACATCACTACAAGGGTAGCAGTCGTGGACGTAGCAAGAGGTGAGGTATAAATAGTATATAATGAGGGGAATGGGTGTTCACTTACAGTCGTATGCCGTCTTCTGCTTG
>DDX3XE15sg2.exon_Change_codon_position_41347005_to_AGT,S,0.15,RANK4	AATGATACGGCGACCACCGATACTTTATGGAAGACCTTTGTTTATATACTTTTTTGGGAACTCTTTTAGGCCTGGCAACCTCATTCTTTAACGAGAGGAACATAAATATTACTAAGGATTTGTTGGATCTTCTTGTTGAAGCTAAACAAGAAGTGCCGTCTTGGTTAGAAAACATGGCTTATGAACATCACTACAAGGGTAGCAGTCGTGGACGTAGTAAGAGGTGAGGTATAAATAGTATATAATGAGGGGAATGGGTGTTCACTTACAGTCGTATGCCGTCTTCTGCTTG
>DDX3XE15sg2.exon_Change_codon_position_41347005_to_CCT,P,0.28,RANK2	AATGATACGGCGACCACCGATACTTTATGGAAGACCTTTGTTTATATACTTTTTTGGGAACTCTTTTAGGCCTGGCAACCTCATTCTTTAACGAGAGGAACATAAATATTACTAAGGATTTGTTGGATCTTCTTGTTGAAGCTAAACAAGAAGTGCCGTCTTGGTTAGAAAACATGGCTTATGAACATCACTACAAGGGTAGCAGTCGTGGACGTCCTAAGAGGTGAGGTATAAATAGTATATAATGAGGGGAATGGGTGTTCACTTACAGTCGTATGCCGTCTTCTGCTTG
>DDX3XE15sg2.exon_Change_codon_position_41347005_to_CCC,P,0.33,RANKT	AATGATACGGCGACCACCGATACTTTATGGAAGACCTTTGTTTATATACTTTTTTGGGAACTCTTTTAGGCCTGGCAACCTCATTCTTTAACGAGAGGAACATAAATATTACTAAGGATTTGTTGGATCTTCTTGTTGAAGCTAAACAAGAAGTGCCGTCTTGGTTAGAAAACATGGCTTATGAACATCACTACAAGGGTAGCAGTCGTGGACGTCCCAAGAGGTGAGGTATAAATAGTATATAATGAGGGGAATGGGTGTTCACTTACAGTCGTATGCCGTCTTCTGCTTG
>DDX3XE15sg2.exon_Change_codon_position_41347005_to_GCT,A,0.26,RANK2	AATGATACGGCGACCACCGATACTTTATGGAAGACCTTTGTTTATATACTTTTTTGGGAACTCTTTTAGGCCTGGCAACCTCATTCTTTAACGAGAGGAACATAAATATTACTAAGGATTTGTTGGATCTTCTTGTTGAAGCTAAACAAGAAGTGCCGTCTTGGTTAGAAAACATGGCTTATGAACATCACTACAAGGGTAGCAGTCGTGGACGTGCTAAGAGGTGAGGTATAAATAGTATATAATGAGGGGAATGGGTGTTCACTTACAGTCGTATGCCGTCTTCTGCTTG
>DDX3XE15sg2.exon_Change_codon_position_41347005_to_GCC,A,0.40,RANKT	AATGATACGGCGACCACCGATACTTTATGGAAGACCTTTGTTTATATACTTTTTTGGGAACTCTTTTAGGCCTGGCAACCTCATTCTTTAACGAGAGGAACATAAATATTACTAAGGATTTGTTGGATCTTCTTGTTGAAGCTAAACAAGAAGTGCCGTCTTGGTTAGAAAACATGGCTTATGAACATCACTACAAGGGTAGCAGTCGTGGACGTGCCAAGAGGTGAGGTATAAATAGTATATAATGAGGGGAATGGGTGTTCACTTACAGTCGTATGCCGTCTTCTGCTTG
>DDX3XE15sg2.exon_Change_codon_position_41347005_to_TAC,Y,0.57,RANKT	AATGATACGGCGACCACCGATACTTTATGGAAGACCTTTGTTTATATACTTTTTTGGGAACTCTTTTAGGCCTGGCAACCTCATTCTTTAACGAGAGGAACATAAATATTACTAAGGATTTGTTGGATCTTCTTGTTGAAGCTAAACAAGAAGTGCCGTCTTGGTTAGAAAACATGGCTTATGAACATCACTACAAGGGTAGCAGTCGTGGACGTTACAAGAGGTGAGGTATAAATAGTATATAATGAGGGGAATGGGTGTTCACTTACAGTCGTATGCCGTCTTCTGCTTG
>DDX3XE15sg2.exon_Change_codon_position_41347005_to_TGC,C,0.55,RANKT	AATGATACGGCGACCACCGATACTTTATGGAAGACCTTTGTTTATATACTTTTTTGGGAACTCTTTTAGGCCTGGCAACCTCATTCTTTAACGAGAGGAACATAAATATTACTAAGGATTTGTTGGATCTTCTTGTTGAAGCTAAACAAGAAGTGCCGTCTTGGTTAGAAAACATGGCTTATGAACATCACTACAAGGGTAGCAGTCGTGGACGTTGCAAGAGGTGAGGTATAAATAGTATATAATGAGGGGAATGGGTGTTCACTTACAGTCGTATGCCGTCTTCTGCTTG
>DDX3XE15sg2.exon_Change_codon_position_41347005_to_TTC,F,0.55,RANKT	AATGATACGGCGACCACCGATACTTTATGGAAGACCTTTGTTTATATACTTTTTTGGGAACTCTTTTAGGCCTGGCAACCTCATTCTTTAACGAGAGGAACATAAATATTACTAAGGATTTGTTGGATCTTCTTGTTGAAGCTAAACAAGAAGTGCCGTCTTGGTTAGAAAACATGGCTTATGAACATCACTACAAGGGTAGCAGTCGTGGACGTTTCAAGAGGTGAGGTATAAATAGTATATAATGAGGGGAATGGGTGTTCACTTACAGTCGTATGCCGTCTTCTGCTTG
>DDX3XE15sg2.exon_Change_codon_position_41347005_to_TAT,Y,0.43,RANK2	AATGATACGGCGACCACCGATACTTTATGGAAGACCTTTGTTTATATACTTTTTTGGGAACTCTTTTAGGCCTGGCAACCTCATTCTTTAACGAGAGGAACATAAATATTACTAAGGATTTGTTGGATCTTCTTGTTGAAGCTAAACAAGAAGTGCCGTCTTGGTTAGAAAACATGGCTTATGAACATCACTACAAGGGTAGCAGTCGTGGACGTTATAAGAGGTGAGGTATAAATAGTATATAATGAGGGGAATGGGTGTTCACTTACAGTCGTATGCCGTCTTCTGCTTG
>DDX3XE15sg2.exon_Change_codon_position_41347005_to_TGT,C,0.45,RANK2	AATGATACGGCGACCACCGATACTTTATGGAAGACCTTTGTTTATATACTTTTTTGGGAACTCTTTTAGGCCTGGCAACCTCATTCTTTAACGAGAGGAACATAAATATTACTAAGGATTTGTTGGATCTTCTTGTTGAAGCTAAACAAGAAGTGCCGTCTTGGTTAGAAAACATGGCTTATGAACATCACTACAAGGGTAGCAGTCGTGGACGTTGTAAGAGGTGAGGTATAAATAGTATATAATGAGGGGAATGGGTGTTCACTTACAGTCGTATGCCGTCTTCTGCTTG
>DDX3XE15sg2.exon_Change_codon_position_41347005_to_TTT,F,0.45,RANK2	AATGATACGGCGACCACCGATACTTTATGGAAGACCTTTGTTTATATACTTTTTTGGGAACTCTTTTAGGCCTGGCAACCTCATTCTTTAACGAGAGGAACATAAATATTACTAAGGATTTGTTGGATCTTCTTGTTGAAGCTAAACAAGAAGTGCCGTCTTGGTTAGAAAACATGGCTTATGAACATCACTACAAGGGTAGCAGTCGTGGACGTTTTAAGAGGTGAGGTATAAATAGTATATAATGAGGGGAATGGGTGTTCACTTACAGTCGTATGCCGTCTTCTGCTTG
>DDX3XE15sg2.exon_Change_codon_position_41347005_to_TCA,S,0.15,RANK5	AATGATACGGCGACCACCGATACTTTATGGAAGACCTTTGTTTATATACTTTTTTGGGAACTCTTTTAGGCCTGGCAACCTCATTCTTTAACGAGAGGAACATAAATATTACTAAGGATTTGTTGGATCTTCTTGTTGAAGCTAAACAAGAAGTGCCGTCTTGGTTAGAAAACATGGCTTATGAACATCACTACAAGGGTAGCAGTCGTGGACGTTCAAAGAGGTGAGGTATAAATAGTATATAATGAGGGGAATGGGTGTTCACTTACAGTCGTATGCCGTCTTCTGCTTG
>DDX3XE15sg2.exon_Change_codon_position_41347005_to_TCC,S,0.22,RANK2	AATGATACGGCGACCACCGATACTTTATGGAAGACCTTTGTTTATATACTTTTTTGGGAACTCTTTTAGGCCTGGCAACCTCATTCTTTAACGAGAGGAACATAAATATTACTAAGGATTTGTTGGATCTTCTTGTTGAAGCTAAACAAGAAGTGCCGTCTTGGTTAGAAAACATGGCTTATGAACATCACTACAAGGGTAGCAGTCGTGGACGTTCCAAGAGGTGAGGTATAAATAGTATATAATGAGGGGAATGGGTGTTCACTTACAGTCGTATGCCGTCTTCTGCTTG
>DDX3XE15sg2.exon_Change_codon_position_41347005_to_TCG,S,0.06,RANK6	AATGATACGGCGACCACCGATACTTTATGGAAGACCTTTGTTTATATACTTTTTTGGGAACTCTTTTAGGCCTGGCAACCTCATTCTTTAACGAGAGGAACATAAATATTACTAAGGATTTGTTGGATCTTCTTGTTGAAGCTAAACAAGAAGTGCCGTCTTGGTTAGAAAACATGGCTTATGAACATCACTACAAGGGTAGCAGTCGTGGACGTTCGAAGAGGTGAGGTATAAATAGTATATAATGAGGGGAATGGGTGTTCACTTACAGTCGTATGCCGTCTTCTGCTTG
>DDX3XE15sg2.exon_Change_codon_position_41347008_to_ACC,T,0.36,RANKT	AATGATACGGCGACCACCGATACTTTATGGAAGACCTTTGTTTATATACTTTTTTGGGAACTCTTTTAGGCCTGGCAACCTCATTCTTTAACGAGAGGAACATAAATATTACTAAGGATTTGTTGGATCTTCTTGTTGAAGCTAAACAAGAAGTGCCGTCTTGGTTAGAAAACATGGCTTATGAACATCACTACAAGGGTAGCAGTCGTGGACGTTCTACCAGGTGAGGTATAAATAGTATATAATGAGGGGAATGGGTGTTCACTTACAGTCGTATGCCGTCTTCTGCTTG
>DDX3XE15sg2.exon_Change_codon_position_41347008_to_CAG,Q,0.75,RANKT	AATGATACGGCGACCACCGATACTTTATGGAAGACCTTTGTTTATATACTTTTTTGGGAACTCTTTTAGGCCTGGCAACCTCATTCTTTAACGAGAGGAACATAAATATTACTAAGGATTTGTTGGATCTTCTTGTTGAAGCTAAACAAGAAGTGCCGTCTTGGTTAGAAAACATGGCTTATGAACATCACTACAAGGGTAGCAGTCGTGGACGTTCTCAGAGGTGAGGTATAAATAGTATATAATGAGGGGAATGGGTGTTCACTTACAGTCGTATGCCGTCTTCTGCTTG
>DDX3XE15sg2.exon_Change_codon_position_41347008_to_CAA,Q,0.25,RANK2	AATGATACGGCGACCACCGATACTTTATGGAAGACCTTTGTTTATATACTTTTTTGGGAACTCTTTTAGGCCTGGCAACCTCATTCTTTAACGAGAGGAACATAAATATTACTAAGGATTTGTTGGATCTTCTTGTTGAAGCTAAACAAGAAGTGCCGTCTTGGTTAGAAAACATGGCTTATGAACATCACTACAAGGGTAGCAGTCGTGGACGTTCTCAAAGGTGAGGTATAAATAGTATATAATGAGGGGAATGGGTGTTCACTTACAGTCGTATGCCGTCTTCTGCTTG
>DDX3XE15sg2.exon_Change_codon_position_41347008_to_CGG,R,0.21,RANKT	AATGATACGGCGACCACCGATACTTTATGGAAGACCTTTGTTTATATACTTTTTTGGGAACTCTTTTAGGCCTGGCAACCTCATTCTTTAACGAGAGGAACATAAATATTACTAAGGATTTGTTGGATCTTCTTGTTGAAGCTAAACAAGAAGTGCCGTCTTGGTTAGAAAACATGGCTTATGAACATCACTACAAGGGTAGCAGTCGTGGACGTTCTCGGAGGTGAGGTATAAATAGTATATAATGAGGGGAATGGGTGTTCACTTACAGTCGTATGCCGTCTTCTGCTTG
>DDX3XE15sg2.exon_Change_codon_position_41347008_to_GAG,E,0.58,RANKT	AATGATACGGCGACCACCGATACTTTATGGAAGACCTTTGTTTATATACTTTTTTGGGAACTCTTTTAGGCCTGGCAACCTCATTCTTTAACGAGAGGAACATAAATATTACTAAGGATTTGTTGGATCTTCTTGTTGAAGCTAAACAAGAAGTGCCGTCTTGGTTAGAAAACATGGCTTATGAACATCACTACAAGGGTAGCAGTCGTGGACGTTCTGAGAGGTGAGGTATAAATAGTATATAATGAGGGGAATGGGTGTTCACTTACAGTCGTATGCCGTCTTCTGCTTG
>DDX3XE15sg2.exon_Change_codon_position_41347008_to_GAA,E,0.42,RANK2	AATGATACGGCGACCACCGATACTTTATGGAAGACCTTTGTTTATATACTTTTTTGGGAACTCTTTTAGGCCTGGCAACCTCATTCTTTAACGAGAGGAACATAAATATTACTAAGGATTTGTTGGATCTTCTTGTTGAAGCTAAACAAGAAGTGCCGTCTTGGTTAGAAAACATGGCTTATGAACATCACTACAAGGGTAGCAGTCGTGGACGTTCTGAAAGGTGAGGTATAAATAGTATATAATGAGGGGAATGGGTGTTCACTTACAGTCGTATGCCGTCTTCTGCTTG
>DDX3XE15sg2.exon_Change_codon_position_41347008_to_TAG,STOP,0.20,RANK3	AATGATACGGCGACCACCGATACTTTATGGAAGACCTTTGTTTATATACTTTTTTGGGAACTCTTTTAGGCCTGGCAACCTCATTCTTTAACGAGAGGAACATAAATATTACTAAGGATTTGTTGGATCTTCTTGTTGAAGCTAAACAAGAAGTGCCGTCTTGGTTAGAAAACATGGCTTATGAACATCACTACAAGGGTAGCAGTCGTGGACGTTCTTAGAGGTGAGGTATAAATAGTATATAATGAGGGGAATGGGTGTTCACTTACAGTCGTATGCCGTCTTCTGCTTG
>DDX3XE15sg2.exon_Change_codon_position_41347008_to_TGA,STOP,0.52,RANKT	AATGATACGGCGACCACCGATACTTTATGGAAGACCTTTGTTTATATACTTTTTTGGGAACTCTTTTAGGCCTGGCAACCTCATTCTTTAACGAGAGGAACATAAATATTACTAAGGATTTGTTGGATCTTCTTGTTGAAGCTAAACAAGAAGTGCCGTCTTGGTTAGAAAACATGGCTTATGAACATCACTACAAGGGTAGCAGTCGTGGACGTTCTTGAAGGTGAGGTATAAATAGTATATAATGAGGGGAATGGGTGTTCACTTACAGTCGTATGCCGTCTTCTGCTTG
>DDX3XE15sg2.exon_Change_codon_position_41347008_to_ACG,T,0.12,RANK4	AATGATACGGCGACCACCGATACTTTATGGAAGACCTTTGTTTATATACTTTTTTGGGAACTCTTTTAGGCCTGGCAACCTCATTCTTTAACGAGAGGAACATAAATATTACTAAGGATTTGTTGGATCTTCTTGTTGAAGCTAAACAAGAAGTGCCGTCTTGGTTAGAAAACATGGCTTATGAACATCACTACAAGGGTAGCAGTCGTGGACGTTCTACGAGGTGAGGTATAAATAGTATATAATGAGGGGAATGGGTGTTCACTTACAGTCGTATGCCGTCTTCTGCTTG
>DDX3XE15sg2.exon_Change_codon_position_41347008_to_AGG,R,0.20,RANK3	AATGATACGGCGACCACCGATACTTTATGGAAGACCTTTGTTTATATACTTTTTTGGGAACTCTTTTAGGCCTGGCAACCTCATTCTTTAACGAGAGGAACATAAATATTACTAAGGATTTGTTGGATCTTCTTGTTGAAGCTAAACAAGAAGTGCCGTCTTGGTTAGAAAACATGGCTTATGAACATCACTACAAGGGTAGCAGTCGTGGACGTTCTAGGAGGTGAGGTATAAATAGTATATAATGAGGGGAATGGGTGTTCACTTACAGTCGTATGCCGTCTTCTGCTTG
>DDX3XE15sg2.exon_Change_codon_position_41347008_to_ATG,M,1.00,RANKU	AATGATACGGCGACCACCGATACTTTATGGAAGACCTTTGTTTATATACTTTTTTGGGAACTCTTTTAGGCCTGGCAACCTCATTCTTTAACGAGAGGAACATAAATATTACTAAGGATTTGTTGGATCTTCTTGTTGAAGCTAAACAAGAAGTGCCGTCTTGGTTAGAAAACATGGCTTATGAACATCACTACAAGGGTAGCAGTCGTGGACGTTCTATGAGGTGAGGTATAAATAGTATATAATGAGGGGAATGGGTGTTCACTTACAGTCGTATGCCGTCTTCTGCTTG
>DDX3XE15sg2.exon_Change_codon_position_41347008_to_AAA,K,0.42,RANK2	AATGATACGGCGACCACCGATACTTTATGGAAGACCTTTGTTTATATACTTTTTTGGGAACTCTTTTAGGCCTGGCAACCTCATTCTTTAACGAGAGGAACATAAATATTACTAAGGATTTGTTGGATCTTCTTGTTGAAGCTAAACAAGAAGTGCCGTCTTGGTTAGAAAACATGGCTTATGAACATCACTACAAGGGTAGCAGTCGTGGACGTTCTAAAAGGTGAGGTATAAATAGTATATAATGAGGGGAATGGGTGTTCACTTACAGTCGTATGCCGTCTTCTGCTTG
>DDX3XE15sg2.exon_Change_codon_position_41347008_to_AAC,N,0.54,RANKT	AATGATACGGCGACCACCGATACTTTATGGAAGACCTTTGTTTATATACTTTTTTGGGAACTCTTTTAGGCCTGGCAACCTCATTCTTTAACGAGAGGAACATAAATATTACTAAGGATTTGTTGGATCTTCTTGTTGAAGCTAAACAAGAAGTGCCGTCTTGGTTAGAAAACATGGCTTATGAACATCACTACAAGGGTAGCAGTCGTGGACGTTCTAACAGGTGAGGTATAAATAGTATATAATGAGGGGAATGGGTGTTCACTTACAGTCGTATGCCGTCTTCTGCTTG
>DDX3XE15sg2.exon_Change_codon_position_41347008_to_AAT,N,0.46,RANK2	AATGATACGGCGACCACCGATACTTTATGGAAGACCTTTGTTTATATACTTTTTTGGGAACTCTTTTAGGCCTGGCAACCTCATTCTTTAACGAGAGGAACATAAATATTACTAAGGATTTGTTGGATCTTCTTGTTGAAGCTAAACAAGAAGTGCCGTCTTGGTTAGAAAACATGGCTTATGAACATCACTACAAGGGTAGCAGTCGTGGACGTTCTAATAGGTGAGGTATAAATAGTATATAATGAGGGGAATGGGTGTTCACTTACAGTCGTATGCCGTCTTCTGCTTG
>DDX3XE15sg2.exon_Change_codon_position_41347011_to_CGT,R,0.08,RANK6	AATGATACGGCGACCACCGATACTTTATGGAAGACCTTTGTTTATATACTTTTTTGGGAACTCTTTTAGGCCTGGCAACCTCATTCTTTAACGAGAGGAACATAAATATTACTAAGGATTTGTTGGATCTTCTTGTTGAAGCTAAACAAGAAGTGCCGTCTTGGTTAGAAAACATGGCTTATGAACATCACTACAAGGGTAGCAGTCGTGGACGTTCTAAGCGGTGAGGTATAAATAGTATATAATGAGGGGAATGGGTGTTCACTTACAGTCGTATGCCGTCTTCTGCTTG
>DDX3XE15sg2.exon_Change_codon_position_41347011_to_GGT,G,0.16,RANK4	AATGATACGGCGACCACCGATACTTTATGGAAGACCTTTGTTTATATACTTTTTTGGGAACTCTTTTAGGCCTGGCAACCTCATTCTTTAACGAGAGGAACATAAATATTACTAAGGATTTGTTGGATCTTCTTGTTGAAGCTAAACAAGAAGTGCCGTCTTGGTTAGAAAACATGGCTTATGAACATCACTACAAGGGTAGCAGTCGTGGACGTTCTAAGGGGTGAGGTATAAATAGTATATAATGAGGGGAATGGGTGTTCACTTACAGTCGTATGCCGTCTTCTGCTTG
>DDX3XE15sg2.exon_Change_codon_position_41347011_to_TGT,C,0.45,RANK2	AATGATACGGCGACCACCGATACTTTATGGAAGACCTTTGTTTATATACTTTTTTGGGAACTCTTTTAGGCCTGGCAACCTCATTCTTTAACGAGAGGAACATAAATATTACTAAGGATTTGTTGGATCTTCTTGTTGAAGCTAAACAAGAAGTGCCGTCTTGGTTAGAAAACATGGCTTATGAACATCACTACAAGGGTAGCAGTCGTGGACGTTCTAAGTGGTGAGGTATAAATAGTATATAATGAGGGGAATGGGTGTTCACTTACAGTCGTATGCCGTCTTCTGCTTG
>DDX3XE15sg2.exon_Change_codon_position_41347011_to_TCT,S,0.18,RANK3	AATGATACGGCGACCACCGATACTTTATGGAAGACCTTTGTTTATATACTTTTTTGGGAACTCTTTTAGGCCTGGCAACCTCATTCTTTAACGAGAGGAACATAAATATTACTAAGGATTTGTTGGATCTTCTTGTTGAAGCTAAACAAGAAGTGCCGTCTTGGTTAGAAAACATGGCTTATGAACATCACTACAAGGGTAGCAGTCGTGGACGTTCTAAGTCGTGAGGTATAAATAGTATATAATGAGGGGAATGGGTGTTCACTTACAGTCGTATGCCGTCTTCTGCTTG
>DDX3XE15sg2.exon_Change_codon_position_41347011_to_AAT,N,0.46,RANK2	AATGATACGGCGACCACCGATACTTTATGGAAGACCTTTGTTTATATACTTTTTTGGGAACTCTTTTAGGCCTGGCAACCTCATTCTTTAACGAGAGGAACATAAATATTACTAAGGATTTGTTGGATCTTCTTGTTGAAGCTAAACAAGAAGTGCCGTCTTGGTTAGAAAACATGGCTTATGAACATCACTACAAGGGTAGCAGTCGTGGACGTTCTAAGAAGTGAGGTATAAATAGTATATAATGAGGGGAATGGGTGTTCACTTACAGTCGTATGCCGTCTTCTGCTTG
>DDX3XE15sg2.exon_Change_codon_position_41347011_to_ACT,T,0.24,RANK3	AATGATACGGCGACCACCGATACTTTATGGAAGACCTTTGTTTATATACTTTTTTGGGAACTCTTTTAGGCCTGGCAACCTCATTCTTTAACGAGAGGAACATAAATATTACTAAGGATTTGTTGGATCTTCTTGTTGAAGCTAAACAAGAAGTGCCGTCTTGGTTAGAAAACATGGCTTATGAACATCACTACAAGGGTAGCAGTCGTGGACGTTCTAAGACGTGAGGTATAAATAGTATATAATGAGGGGAATGGGTGTTCACTTACAGTCGTATGCCGTCTTCTGCTTG
>DDX3XE15sg2.exon_Change_codon_position_41347011_to_ATT,I,0.36,RANK2	AATGATACGGCGACCACCGATACTTTATGGAAGACCTTTGTTTATATACTTTTTTGGGAACTCTTTTAGGCCTGGCAACCTCATTCTTTAACGAGAGGAACATAAATATTACTAAGGATTTGTTGGATCTTCTTGTTGAAGCTAAACAAGAAGTGCCGTCTTGGTTAGAAAACATGGCTTATGAACATCACTACAAGGGTAGCAGTCGTGGACGTTCTAAGATGTGAGGTATAAATAGTATATAATGAGGGGAATGGGTGTTCACTTACAGTCGTATGCCGTCTTCTGCTTG
>DDX3XE16sg2.3intron_Change_position_41347452_to_A	AATGATACGGCGACCACCGATTCATCTTCATGTGAACCAACATAATTTTTTTCTTATAGTAGCAGATTTAGTGGAGGGTTTGGTGCCAGAGACTACCGACAAAGTAGCGGTGCCAGCAGTTCCAGCTTCAGCAGCAGCCGCGCAAGCAGCAGCCGCAGTGGCGGAGGTGGTCACGGTAGCAGCAGAGGATTTGGTGGAGATAGTGTTAATCTGTAACTTCATAGCTTTGGGAAGGGTTTTTTTCCTTTTAGTCATCTTTTTCAAAGCCTAATCGTATGCCGTCTTCTGCTTG
>DDX3XE16sg2.3intron_Change_position_41347452_to_T	AATGATACGGCGACCACCGATTCATCTTCATGTGAACCAACATAATTTTTTTCTTATAGTAGCAGATTTAGTGGAGGGTTTGGTGCCAGAGACTACCGACAAAGTAGCGGTGCCAGCAGTTCCAGCTTCAGCAGCAGCCGCGCAAGCAGCAGCCGCAGTGGCGGAGGTGGTCACGGTAGCAGCAGAGGATTTGGTGGAGTTAGTGTTAATCTGTAACTTCATAGCTTTGGGAAGGGTTTTTTTCCTTTTAGTCATCTTTTTCAAAGCCTAATCGTATGCCGTCTTCTGCTTG
>DDX3XE16sg2.3intron_Change_position_41347452_to_C	AATGATACGGCGACCACCGATTCATCTTCATGTGAACCAACATAATTTTTTTCTTATAGTAGCAGATTTAGTGGAGGGTTTGGTGCCAGAGACTACCGACAAAGTAGCGGTGCCAGCAGTTCCAGCTTCAGCAGCAGCCGCGCAAGCAGCAGCCGCAGTGGCGGAGGTGGTCACGGTAGCAGCAGAGGATTTGGTGGAGCTAGTGTTAATCTGTAACTTCATAGCTTTGGGAAGGGTTTTTTTCCTTTTAGTCATCTTTTTCAAAGCCTAATCGTATGCCGTCTTCTGCTTG
>DDX3XE16sg2.3intron_Change_position_41347453_to_A	AATGATACGGCGACCACCGATTCATCTTCATGTGAACCAACATAATTTTTTTCTTATAGTAGCAGATTTAGTGGAGGGTTTGGTGCCAGAGACTACCGACAAAGTAGCGGTGCCAGCAGTTCCAGCTTCAGCAGCAGCCGCGCAAGCAGCAGCCGCAGTGGCGGAGGTGGTCACGGTAGCAGCAGAGGATTTGGTGGAGGAAGTGTTAATCTGTAACTTCATAGCTTTGGGAAGGGTTTTTTTCCTTTTAGTCATCTTTTTCAAAGCCTAATCGTATGCCGTCTTCTGCTTG
>DDX3XE16sg2.3intron_Change_position_41347453_to_C	AATGATACGGCGACCACCGATTCATCTTCATGTGAACCAACATAATTTTTTTCTTATAGTAGCAGATTTAGTGGAGGGTTTGGTGCCAGAGACTACCGACAAAGTAGCGGTGCCAGCAGTTCCAGCTTCAGCAGCAGCCGCGCAAGCAGCAGCCGCAGTGGCGGAGGTGGTCACGGTAGCAGCAGAGGATTTGGTGGAGGCAGTGTTAATCTGTAACTTCATAGCTTTGGGAAGGGTTTTTTTCCTTTTAGTCATCTTTTTCAAAGCCTAATCGTATGCCGTCTTCTGCTTG
>DDX3XE16sg2.3intron_Change_position_41347453_to_G	AATGATACGGCGACCACCGATTCATCTTCATGTGAACCAACATAATTTTTTTCTTATAGTAGCAGATTTAGTGGAGGGTTTGGTGCCAGAGACTACCGACAAAGTAGCGGTGCCAGCAGTTCCAGCTTCAGCAGCAGCCGCGCAAGCAGCAGCCGCAGTGGCGGAGGTGGTCACGGTAGCAGCAGAGGATTTGGTGGAGGGAGTGTTAATCTGTAACTTCATAGCTTTGGGAAGGGTTTTTTTCCTTTTAGTCATCTTTTTCAAAGCCTAATCGTATGCCGTCTTCTGCTTG
>DDX3XE16sg2.3intron_Change_position_41347454_to_T	AATGATACGGCGACCACCGATTCATCTTCATGTGAACCAACATAATTTTTTTCTTATAGTAGCAGATTTAGTGGAGGGTTTGGTGCCAGAGACTACCGACAAAGTAGCGGTGCCAGCAGTTCCAGCTTCAGCAGCAGCCGCGCAAGCAGCAGCCGCAGTGGCGGAGGTGGTCACGGTAGCAGCAGAGGATTTGGTGGAGGTTGTGTTAATCTGTAACTTCATAGCTTTGGGAAGGGTTTTTTTCCTTTTAGTCATCTTTTTCAAAGCCTAATCGTATGCCGTCTTCTGCTTG
>DDX3XE16sg2.3intron_Change_position_41347454_to_C	AATGATACGGCGACCACCGATTCATCTTCATGTGAACCAACATAATTTTTTTCTTATAGTAGCAGATTTAGTGGAGGGTTTGGTGCCAGAGACTACCGACAAAGTAGCGGTGCCAGCAGTTCCAGCTTCAGCAGCAGCCGCGCAAGCAGCAGCCGCAGTGGCGGAGGTGGTCACGGTAGCAGCAGAGGATTTGGTGGAGGTCGTGTTAATCTGTAACTTCATAGCTTTGGGAAGGGTTTTTTTCCTTTTAGTCATCTTTTTCAAAGCCTAATCGTATGCCGTCTTCTGCTTG
>DDX3XE16sg2.3intron_Change_position_41347454_to_G	AATGATACGGCGACCACCGATTCATCTTCATGTGAACCAACATAATTTTTTTCTTATAGTAGCAGATTTAGTGGAGGGTTTGGTGCCAGAGACTACCGACAAAGTAGCGGTGCCAGCAGTTCCAGCTTCAGCAGCAGCCGCGCAAGCAGCAGCCGCAGTGGCGGAGGTGGTCACGGTAGCAGCAGAGGATTTGGTGGAGGTGGTGTTAATCTGTAACTTCATAGCTTTGGGAAGGGTTTTTTTCCTTTTAGTCATCTTTTTCAAAGCCTAATCGTATGCCGTCTTCTGCTTG
>DDX3XE16sg2.3intron_Change_position_41347455_to_A	AATGATACGGCGACCACCGATTCATCTTCATGTGAACCAACATAATTTTTTTCTTATAGTAGCAGATTTAGTGGAGGGTTTGGTGCCAGAGACTACCGACAAAGTAGCGGTGCCAGCAGTTCCAGCTTCAGCAGCAGCCGCGCAAGCAGCAGCCGCAGTGGCGGAGGTGGTCACGGTAGCAGCAGAGGATTTGGTGGAGGTAATGTTAATCTGTAACTTCATAGCTTTGGGAAGGGTTTTTTTCCTTTTAGTCATCTTTTTCAAAGCCTAATCGTATGCCGTCTTCTGCTTG
>DDX3XE16sg2.3intron_Change_position_41347455_to_T	AATGATACGGCGACCACCGATTCATCTTCATGTGAACCAACATAATTTTTTTCTTATAGTAGCAGATTTAGTGGAGGGTTTGGTGCCAGAGACTACCGACAAAGTAGCGGTGCCAGCAGTTCCAGCTTCAGCAGCAGCCGCGCAAGCAGCAGCCGCAGTGGCGGAGGTGGTCACGGTAGCAGCAGAGGATTTGGTGGAGGTATTGTTAATCTGTAACTTCATAGCTTTGGGAAGGGTTTTTTTCCTTTTAGTCATCTTTTTCAAAGCCTAATCGTATGCCGTCTTCTGCTTG
>DDX3XE16sg2.3intron_Change_position_41347455_to_C	AATGATACGGCGACCACCGATTCATCTTCATGTGAACCAACATAATTTTTTTCTTATAGTAGCAGATTTAGTGGAGGGTTTGGTGCCAGAGACTACCGACAAAGTAGCGGTGCCAGCAGTTCCAGCTTCAGCAGCAGCCGCGCAAGCAGCAGCCGCAGTGGCGGAGGTGGTCACGGTAGCAGCAGAGGATTTGGTGGAGGTACTGTTAATCTGTAACTTCATAGCTTTGGGAAGGGTTTTTTTCCTTTTAGTCATCTTTTTCAAAGCCTAATCGTATGCCGTCTTCTGCTTG
>DDX3XE16sg2.3intron_Change_position_41347456_to_A	AATGATACGGCGACCACCGATTCATCTTCATGTGAACCAACATAATTTTTTTCTTATAGTAGCAGATTTAGTGGAGGGTTTGGTGCCAGAGACTACCGACAAAGTAGCGGTGCCAGCAGTTCCAGCTTCAGCAGCAGCCGCGCAAGCAGCAGCCGCAGTGGCGGAGGTGGTCACGGTAGCAGCAGAGGATTTGGTGGAGGTAGAGTTAATCTGTAACTTCATAGCTTTGGGAAGGGTTTTTTTCCTTTTAGTCATCTTTTTCAAAGCCTAATCGTATGCCGTCTTCTGCTTG
>DDX3XE16sg2.3intron_Change_position_41347456_to_C	AATGATACGGCGACCACCGATTCATCTTCATGTGAACCAACATAATTTTTTTCTTATAGTAGCAGATTTAGTGGAGGGTTTGGTGCCAGAGACTACCGACAAAGTAGCGGTGCCAGCAGTTCCAGCTTCAGCAGCAGCCGCGCAAGCAGCAGCCGCAGTGGCGGAGGTGGTCACGGTAGCAGCAGAGGATTTGGTGGAGGTAGCGTTAATCTGTAACTTCATAGCTTTGGGAAGGGTTTTTTTCCTTTTAGTCATCTTTTTCAAAGCCTAATCGTATGCCGTCTTCTGCTTG
>DDX3XE16sg2.3intron_Change_position_41347456_to_G	AATGATACGGCGACCACCGATTCATCTTCATGTGAACCAACATAATTTTTTTCTTATAGTAGCAGATTTAGTGGAGGGTTTGGTGCCAGAGACTACCGACAAAGTAGCGGTGCCAGCAGTTCCAGCTTCAGCAGCAGCCGCGCAAGCAGCAGCCGCAGTGGCGGAGGTGGTCACGGTAGCAGCAGAGGATTTGGTGGAGGTAGGGTTAATCTGTAACTTCATAGCTTTGGGAAGGGTTTTTTTCCTTTTAGTCATCTTTTTCAAAGCCTAATCGTATGCCGTCTTCTGCTTG
>DDX3XE16sg2.3intron_Change_position_41347457_to_A	AATGATACGGCGACCACCGATTCATCTTCATGTGAACCAACATAATTTTTTTCTTATAGTAGCAGATTTAGTGGAGGGTTTGGTGCCAGAGACTACCGACAAAGTAGCGGTGCCAGCAGTTCCAGCTTCAGCAGCAGCCGCGCAAGCAGCAGCCGCAGTGGCGGAGGTGGTCACGGTAGCAGCAGAGGATTTGGTGGAGGTAGTATTAATCTGTAACTTCATAGCTTTGGGAAGGGTTTTTTTCCTTTTAGTCATCTTTTTCAAAGCCTAATCGTATGCCGTCTTCTGCTTG
>DDX3XE16sg2.3intron_Change_position_41347457_to_T	AATGATACGGCGACCACCGATTCATCTTCATGTGAACCAACATAATTTTTTTCTTATAGTAGCAGATTTAGTGGAGGGTTTGGTGCCAGAGACTACCGACAAAGTAGCGGTGCCAGCAGTTCCAGCTTCAGCAGCAGCCGCGCAAGCAGCAGCCGCAGTGGCGGAGGTGGTCACGGTAGCAGCAGAGGATTTGGTGGAGGTAGTTTTAATCTGTAACTTCATAGCTTTGGGAAGGGTTTTTTTCCTTTTAGTCATCTTTTTCAAAGCCTAATCGTATGCCGTCTTCTGCTTG
>DDX3XE16sg2.3intron_Change_position_41347457_to_C	AATGATACGGCGACCACCGATTCATCTTCATGTGAACCAACATAATTTTTTTCTTATAGTAGCAGATTTAGTGGAGGGTTTGGTGCCAGAGACTACCGACAAAGTAGCGGTGCCAGCAGTTCCAGCTTCAGCAGCAGCCGCGCAAGCAGCAGCCGCAGTGGCGGAGGTGGTCACGGTAGCAGCAGAGGATTTGGTGGAGGTAGTCTTAATCTGTAACTTCATAGCTTTGGGAAGGGTTTTTTTCCTTTTAGTCATCTTTTTCAAAGCCTAATCGTATGCCGTCTTCTGCTTG
>DDX3XE16sg2.3intron_Change_position_41347458_to_A	AATGATACGGCGACCACCGATTCATCTTCATGTGAACCAACATAATTTTTTTCTTATAGTAGCAGATTTAGTGGAGGGTTTGGTGCCAGAGACTACCGACAAAGTAGCGGTGCCAGCAGTTCCAGCTTCAGCAGCAGCCGCGCAAGCAGCAGCCGCAGTGGCGGAGGTGGTCACGGTAGCAGCAGAGGATTTGGTGGAGGTAGTGATAATCTGTAACTTCATAGCTTTGGGAAGGGTTTTTTTCCTTTTAGTCATCTTTTTCAAAGCCTAATCGTATGCCGTCTTCTGCTTG
>DDX3XE16sg2.3intron_Change_position_41347458_to_C	AATGATACGGCGACCACCGATTCATCTTCATGTGAACCAACATAATTTTTTTCTTATAGTAGCAGATTTAGTGGAGGGTTTGGTGCCAGAGACTACCGACAAAGTAGCGGTGCCAGCAGTTCCAGCTTCAGCAGCAGCCGCGCAAGCAGCAGCCGCAGTGGCGGAGGTGGTCACGGTAGCAGCAGAGGATTTGGTGGAGGTAGTGCTAATCTGTAACTTCATAGCTTTGGGAAGGGTTTTTTTCCTTTTAGTCATCTTTTTCAAAGCCTAATCGTATGCCGTCTTCTGCTTG
>DDX3XE16sg2.3intron_Change_position_41347458_to_G	AATGATACGGCGACCACCGATTCATCTTCATGTGAACCAACATAATTTTTTTCTTATAGTAGCAGATTTAGTGGAGGGTTTGGTGCCAGAGACTACCGACAAAGTAGCGGTGCCAGCAGTTCCAGCTTCAGCAGCAGCCGCGCAAGCAGCAGCCGCAGTGGCGGAGGTGGTCACGGTAGCAGCAGAGGATTTGGTGGAGGTAGTGGTAATCTGTAACTTCATAGCTTTGGGAAGGGTTTTTTTCCTTTTAGTCATCTTTTTCAAAGCCTAATCGTATGCCGTCTTCTGCTTG
>DDX3XE16sg2.3intron_Change_position_41347459_to_A	AATGATACGGCGACCACCGATTCATCTTCATGTGAACCAACATAATTTTTTTCTTATAGTAGCAGATTTAGTGGAGGGTTTGGTGCCAGAGACTACCGACAAAGTAGCGGTGCCAGCAGTTCCAGCTTCAGCAGCAGCCGCGCAAGCAGCAGCCGCAGTGGCGGAGGTGGTCACGGTAGCAGCAGAGGATTTGGTGGAGGTAGTGTAAATCTGTAACTTCATAGCTTTGGGAAGGGTTTTTTTCCTTTTAGTCATCTTTTTCAAAGCCTAATCGTATGCCGTCTTCTGCTTG
>DDX3XE16sg2.3intron_Change_position_41347459_to_C	AATGATACGGCGACCACCGATTCATCTTCATGTGAACCAACATAATTTTTTTCTTATAGTAGCAGATTTAGTGGAGGGTTTGGTGCCAGAGACTACCGACAAAGTAGCGGTGCCAGCAGTTCCAGCTTCAGCAGCAGCCGCGCAAGCAGCAGCCGCAGTGGCGGAGGTGGTCACGGTAGCAGCAGAGGATTTGGTGGAGGTAGTGTCAATCTGTAACTTCATAGCTTTGGGAAGGGTTTTTTTCCTTTTAGTCATCTTTTTCAAAGCCTAATCGTATGCCGTCTTCTGCTTG
>DDX3XE16sg2.3intron_Change_position_41347459_to_G	AATGATACGGCGACCACCGATTCATCTTCATGTGAACCAACATAATTTTTTTCTTATAGTAGCAGATTTAGTGGAGGGTTTGGTGCCAGAGACTACCGACAAAGTAGCGGTGCCAGCAGTTCCAGCTTCAGCAGCAGCCGCGCAAGCAGCAGCCGCAGTGGCGGAGGTGGTCACGGTAGCAGCAGAGGATTTGGTGGAGGTAGTGTGAATCTGTAACTTCATAGCTTTGGGAAGGGTTTTTTTCCTTTTAGTCATCTTTTTCAAAGCCTAATCGTATGCCGTCTTCTGCTTG
>DDX3XE16sg2.3intron_Change_position_41347460_to_T	AATGATACGGCGACCACCGATTCATCTTCATGTGAACCAACATAATTTTTTTCTTATAGTAGCAGATTTAGTGGAGGGTTTGGTGCCAGAGACTACCGACAAAGTAGCGGTGCCAGCAGTTCCAGCTTCAGCAGCAGCCGCGCAAGCAGCAGCCGCAGTGGCGGAGGTGGTCACGGTAGCAGCAGAGGATTTGGTGGAGGTAGTGTTTATCTGTAACTTCATAGCTTTGGGAAGGGTTTTTTTCCTTTTAGTCATCTTTTTCAAAGCCTAATCGTATGCCGTCTTCTGCTTG
>DDX3XE16sg2.3intron_Change_position_41347460_to_C	AATGATACGGCGACCACCGATTCATCTTCATGTGAACCAACATAATTTTTTTCTTATAGTAGCAGATTTAGTGGAGGGTTTGGTGCCAGAGACTACCGACAAAGTAGCGGTGCCAGCAGTTCCAGCTTCAGCAGCAGCCGCGCAAGCAGCAGCCGCAGTGGCGGAGGTGGTCACGGTAGCAGCAGAGGATTTGGTGGAGGTAGTGTTCATCTGTAACTTCATAGCTTTGGGAAGGGTTTTTTTCCTTTTAGTCATCTTTTTCAAAGCCTAATCGTATGCCGTCTTCTGCTTG
>DDX3XE16sg2.3intron_Change_position_41347460_to_G	AATGATACGGCGACCACCGATTCATCTTCATGTGAACCAACATAATTTTTTTCTTATAGTAGCAGATTTAGTGGAGGGTTTGGTGCCAGAGACTACCGACAAAGTAGCGGTGCCAGCAGTTCCAGCTTCAGCAGCAGCCGCGCAAGCAGCAGCCGCAGTGGCGGAGGTGGTCACGGTAGCAGCAGAGGATTTGGTGGAGGTAGTGTTGATCTGTAACTTCATAGCTTTGGGAAGGGTTTTTTTCCTTTTAGTCATCTTTTTCAAAGCCTAATCGTATGCCGTCTTCTGCTTG
>DDX3XE16sg2.3intron_Change_position_41347461_to_T	AATGATACGGCGACCACCGATTCATCTTCATGTGAACCAACATAATTTTTTTCTTATAGTAGCAGATTTAGTGGAGGGTTTGGTGCCAGAGACTACCGACAAAGTAGCGGTGCCAGCAGTTCCAGCTTCAGCAGCAGCCGCGCAAGCAGCAGCCGCAGTGGCGGAGGTGGTCACGGTAGCAGCAGAGGATTTGGTGGAGGTAGTGTTATTCTGTAACTTCATAGCTTTGGGAAGGGTTTTTTTCCTTTTAGTCATCTTTTTCAAAGCCTAATCGTATGCCGTCTTCTGCTTG
>DDX3XE16sg2.3intron_Change_position_41347461_to_C	AATGATACGGCGACCACCGATTCATCTTCATGTGAACCAACATAATTTTTTTCTTATAGTAGCAGATTTAGTGGAGGGTTTGGTGCCAGAGACTACCGACAAAGTAGCGGTGCCAGCAGTTCCAGCTTCAGCAGCAGCCGCGCAAGCAGCAGCCGCAGTGGCGGAGGTGGTCACGGTAGCAGCAGAGGATTTGGTGGAGGTAGTGTTACTCTGTAACTTCATAGCTTTGGGAAGGGTTTTTTTCCTTTTAGTCATCTTTTTCAAAGCCTAATCGTATGCCGTCTTCTGCTTG
>DDX3XE16sg2.3intron_Change_position_41347461_to_G	AATGATACGGCGACCACCGATTCATCTTCATGTGAACCAACATAATTTTTTTCTTATAGTAGCAGATTTAGTGGAGGGTTTGGTGCCAGAGACTACCGACAAAGTAGCGGTGCCAGCAGTTCCAGCTTCAGCAGCAGCCGCGCAAGCAGCAGCCGCAGTGGCGGAGGTGGTCACGGTAGCAGCAGAGGATTTGGTGGAGGTAGTGTTAGTCTGTAACTTCATAGCTTTGGGAAGGGTTTTTTTCCTTTTAGTCATCTTTTTCAAAGCCTAATCGTATGCCGTCTTCTGCTTG
>DDX3XE16sg2.3intron_Change_position_41347462_to_A	AATGATACGGCGACCACCGATTCATCTTCATGTGAACCAACATAATTTTTTTCTTATAGTAGCAGATTTAGTGGAGGGTTTGGTGCCAGAGACTACCGACAAAGTAGCGGTGCCAGCAGTTCCAGCTTCAGCAGCAGCCGCGCAAGCAGCAGCCGCAGTGGCGGAGGTGGTCACGGTAGCAGCAGAGGATTTGGTGGAGGTAGTGTTAAACTGTAACTTCATAGCTTTGGGAAGGGTTTTTTTCCTTTTAGTCATCTTTTTCAAAGCCTAATCGTATGCCGTCTTCTGCTTG
>DDX3XE16sg2.3intron_Change_position_41347462_to_C	AATGATACGGCGACCACCGATTCATCTTCATGTGAACCAACATAATTTTTTTCTTATAGTAGCAGATTTAGTGGAGGGTTTGGTGCCAGAGACTACCGACAAAGTAGCGGTGCCAGCAGTTCCAGCTTCAGCAGCAGCCGCGCAAGCAGCAGCCGCAGTGGCGGAGGTGGTCACGGTAGCAGCAGAGGATTTGGTGGAGGTAGTGTTAACCTGTAACTTCATAGCTTTGGGAAGGGTTTTTTTCCTTTTAGTCATCTTTTTCAAAGCCTAATCGTATGCCGTCTTCTGCTTG
>DDX3XE16sg2.3intron_Change_position_41347462_to_G	AATGATACGGCGACCACCGATTCATCTTCATGTGAACCAACATAATTTTTTTCTTATAGTAGCAGATTTAGTGGAGGGTTTGGTGCCAGAGACTACCGACAAAGTAGCGGTGCCAGCAGTTCCAGCTTCAGCAGCAGCCGCGCAAGCAGCAGCCGCAGTGGCGGAGGTGGTCACGGTAGCAGCAGAGGATTTGGTGGAGGTAGTGTTAAGCTGTAACTTCATAGCTTTGGGAAGGGTTTTTTTCCTTTTAGTCATCTTTTTCAAAGCCTAATCGTATGCCGTCTTCTGCTTG
>DDX3XE16sg2.3intron_Change_position_41347463_to_A	AATGATACGGCGACCACCGATTCATCTTCATGTGAACCAACATAATTTTTTTCTTATAGTAGCAGATTTAGTGGAGGGTTTGGTGCCAGAGACTACCGACAAAGTAGCGGTGCCAGCAGTTCCAGCTTCAGCAGCAGCCGCGCAAGCAGCAGCCGCAGTGGCGGAGGTGGTCACGGTAGCAGCAGAGGATTTGGTGGAGGTAGTGTTAATATGTAACTTCATAGCTTTGGGAAGGGTTTTTTTCCTTTTAGTCATCTTTTTCAAAGCCTAATCGTATGCCGTCTTCTGCTTG
>DDX3XE16sg2.3intron_Change_position_41347463_to_T	AATGATACGGCGACCACCGATTCATCTTCATGTGAACCAACATAATTTTTTTCTTATAGTAGCAGATTTAGTGGAGGGTTTGGTGCCAGAGACTACCGACAAAGTAGCGGTGCCAGCAGTTCCAGCTTCAGCAGCAGCCGCGCAAGCAGCAGCCGCAGTGGCGGAGGTGGTCACGGTAGCAGCAGAGGATTTGGTGGAGGTAGTGTTAATTTGTAACTTCATAGCTTTGGGAAGGGTTTTTTTCCTTTTAGTCATCTTTTTCAAAGCCTAATCGTATGCCGTCTTCTGCTTG
>DDX3XE16sg2.3intron_Change_position_41347463_to_G	AATGATACGGCGACCACCGATTCATCTTCATGTGAACCAACATAATTTTTTTCTTATAGTAGCAGATTTAGTGGAGGGTTTGGTGCCAGAGACTACCGACAAAGTAGCGGTGCCAGCAGTTCCAGCTTCAGCAGCAGCCGCGCAAGCAGCAGCCGCAGTGGCGGAGGTGGTCACGGTAGCAGCAGAGGATTTGGTGGAGGTAGTGTTAATGTGTAACTTCATAGCTTTGGGAAGGGTTTTTTTCCTTTTAGTCATCTTTTTCAAAGCCTAATCGTATGCCGTCTTCTGCTTG
>DDX3XE16sg2.3intron_Change_position_41347464_to_A	AATGATACGGCGACCACCGATTCATCTTCATGTGAACCAACATAATTTTTTTCTTATAGTAGCAGATTTAGTGGAGGGTTTGGTGCCAGAGACTACCGACAAAGTAGCGGTGCCAGCAGTTCCAGCTTCAGCAGCAGCCGCGCAAGCAGCAGCCGCAGTGGCGGAGGTGGTCACGGTAGCAGCAGAGGATTTGGTGGAGGTAGTGTTAATCAGTAACTTCATAGCTTTGGGAAGGGTTTTTTTCCTTTTAGTCATCTTTTTCAAAGCCTAATCGTATGCCGTCTTCTGCTTG
