## Supplementary material for "Saturation genome editing of DDX3X clarifies pathogenicity of germline and somatic variation": Supp_File2 (part 3 of 3)

>DDX3XE10sg2.3intron_Change_position_41344400_to_A	GTTTTATGAACATGTAAAAATTTTGACCTTGAAGTTCATAACATTTTTTTTGCTTATAGTTTTCATACCGATCTAGAGTTCGTCCTTGCGTGGTTTATGGTGGTGCCGATATTGGTCAGCAGATTCGAGACTTGGAACGTGGATGCCATTTGTTAGTAGCCACTCCAGGACGCCTAGTAGATATGATGGAAAGAGGAAAGATTGGATTAGACTTTTGCAAATATGTTTTATTTTGTTTTTGTTTTTTTGTTTTGTTTTGTTTTGTTCTTTTGTTTTTGGCAGAGTTGCGCTCTTGTTG
>DDX3XE16sg2.3intron_Change_position_41347464_to_C	AATGATACGGCGACCACCGATTCATCTTCATGTGAACCAACATAATTTTTTTCTTATAGTAGCAGATTTAGTGGAGGGTTTGGTGCCAGAGACTACCGACAAAGTAGCGGTGCCAGCAGTTCCAGCTTCAGCAGCAGCCGCGCAAGCAGCAGCCGCAGTGGCGGAGGTGGTCACGGTAGCAGCAGAGGATTTGGTGGAGGTAGTGTTAATCCGTAACTTCATAGCTTTGGGAAGGGTTTTTTTCCTTTTAGTCATCTTTTTCAAAGCCTAATCGTATGCCGTCTTCTGCTTG
>DDX3XE16sg2.3intron_Change_position_41347464_to_G	AATGATACGGCGACCACCGATTCATCTTCATGTGAACCAACATAATTTTTTTCTTATAGTAGCAGATTTAGTGGAGGGTTTGGTGCCAGAGACTACCGACAAAGTAGCGGTGCCAGCAGTTCCAGCTTCAGCAGCAGCCGCGCAAGCAGCAGCCGCAGTGGCGGAGGTGGTCACGGTAGCAGCAGAGGATTTGGTGGAGGTAGTGTTAATCGGTAACTTCATAGCTTTGGGAAGGGTTTTTTTCCTTTTAGTCATCTTTTTCAAAGCCTAATCGTATGCCGTCTTCTGCTTG
>DDX3XE16sg2.3intron_Change_position_41347465_to_A	AATGATACGGCGACCACCGATTCATCTTCATGTGAACCAACATAATTTTTTTCTTATAGTAGCAGATTTAGTGGAGGGTTTGGTGCCAGAGACTACCGACAAAGTAGCGGTGCCAGCAGTTCCAGCTTCAGCAGCAGCCGCGCAAGCAGCAGCCGCAGTGGCGGAGGTGGTCACGGTAGCAGCAGAGGATTTGGTGGAGGTAGTGTTAATCTATAACTTCATAGCTTTGGGAAGGGTTTTTTTCCTTTTAGTCATCTTTTTCAAAGCCTAATCGTATGCCGTCTTCTGCTTG
>DDX3XE16sg2.3intron_Change_position_41347465_to_T	AATGATACGGCGACCACCGATTCATCTTCATGTGAACCAACATAATTTTTTTCTTATAGTAGCAGATTTAGTGGAGGGTTTGGTGCCAGAGACTACCGACAAAGTAGCGGTGCCAGCAGTTCCAGCTTCAGCAGCAGCCGCGCAAGCAGCAGCCGCAGTGGCGGAGGTGGTCACGGTAGCAGCAGAGGATTTGGTGGAGGTAGTGTTAATCTTTAACTTCATAGCTTTGGGAAGGGTTTTTTTCCTTTTAGTCATCTTTTTCAAAGCCTAATCGTATGCCGTCTTCTGCTTG
>DDX3XE16sg2.3intron_Change_position_41347465_to_C	AATGATACGGCGACCACCGATTCATCTTCATGTGAACCAACATAATTTTTTTCTTATAGTAGCAGATTTAGTGGAGGGTTTGGTGCCAGAGACTACCGACAAAGTAGCGGTGCCAGCAGTTCCAGCTTCAGCAGCAGCCGCGCAAGCAGCAGCCGCAGTGGCGGAGGTGGTCACGGTAGCAGCAGAGGATTTGGTGGAGGTAGTGTTAATCTCTAACTTCATAGCTTTGGGAAGGGTTTTTTTCCTTTTAGTCATCTTTTTCAAAGCCTAATCGTATGCCGTCTTCTGCTTG
>DDX3XE16sg2.3intron_Change_position_41347466_to_A	AATGATACGGCGACCACCGATTCATCTTCATGTGAACCAACATAATTTTTTTCTTATAGTAGCAGATTTAGTGGAGGGTTTGGTGCCAGAGACTACCGACAAAGTAGCGGTGCCAGCAGTTCCAGCTTCAGCAGCAGCCGCGCAAGCAGCAGCCGCAGTGGCGGAGGTGGTCACGGTAGCAGCAGAGGATTTGGTGGAGGTAGTGTTAATCTGAAACTTCATAGCTTTGGGAAGGGTTTTTTTCCTTTTAGTCATCTTTTTCAAAGCCTAATCGTATGCCGTCTTCTGCTTG
>DDX3XE16sg2.3intron_Change_position_41347466_to_C	AATGATACGGCGACCACCGATTCATCTTCATGTGAACCAACATAATTTTTTTCTTATAGTAGCAGATTTAGTGGAGGGTTTGGTGCCAGAGACTACCGACAAAGTAGCGGTGCCAGCAGTTCCAGCTTCAGCAGCAGCCGCGCAAGCAGCAGCCGCAGTGGCGGAGGTGGTCACGGTAGCAGCAGAGGATTTGGTGGAGGTAGTGTTAATCTGCAACTTCATAGCTTTGGGAAGGGTTTTTTTCCTTTTAGTCATCTTTTTCAAAGCCTAATCGTATGCCGTCTTCTGCTTG
>DDX3XE16sg2.3intron_Change_position_41347466_to_G	AATGATACGGCGACCACCGATTCATCTTCATGTGAACCAACATAATTTTTTTCTTATAGTAGCAGATTTAGTGGAGGGTTTGGTGCCAGAGACTACCGACAAAGTAGCGGTGCCAGCAGTTCCAGCTTCAGCAGCAGCCGCGCAAGCAGCAGCCGCAGTGGCGGAGGTGGTCACGGTAGCAGCAGAGGATTTGGTGGAGGTAGTGTTAATCTGGAACTTCATAGCTTTGGGAAGGGTTTTTTTCCTTTTAGTCATCTTTTTCAAAGCCTAATCGTATGCCGTCTTCTGCTTG
>DDX3XE16sg2.3intron_Change_position_41347467_to_T	AATGATACGGCGACCACCGATTCATCTTCATGTGAACCAACATAATTTTTTTCTTATAGTAGCAGATTTAGTGGAGGGTTTGGTGCCAGAGACTACCGACAAAGTAGCGGTGCCAGCAGTTCCAGCTTCAGCAGCAGCCGCGCAAGCAGCAGCCGCAGTGGCGGAGGTGGTCACGGTAGCAGCAGAGGATTTGGTGGAGGTAGTGTTAATCTGTTACTTCATAGCTTTGGGAAGGGTTTTTTTCCTTTTAGTCATCTTTTTCAAAGCCTAATCGTATGCCGTCTTCTGCTTG
>DDX3XE16sg2.3intron_Change_position_41347467_to_C	AATGATACGGCGACCACCGATTCATCTTCATGTGAACCAACATAATTTTTTTCTTATAGTAGCAGATTTAGTGGAGGGTTTGGTGCCAGAGACTACCGACAAAGTAGCGGTGCCAGCAGTTCCAGCTTCAGCAGCAGCCGCGCAAGCAGCAGCCGCAGTGGCGGAGGTGGTCACGGTAGCAGCAGAGGATTTGGTGGAGGTAGTGTTAATCTGTCACTTCATAGCTTTGGGAAGGGTTTTTTTCCTTTTAGTCATCTTTTTCAAAGCCTAATCGTATGCCGTCTTCTGCTTG
>DDX3XE16sg2.3intron_Change_position_41347467_to_G	AATGATACGGCGACCACCGATTCATCTTCATGTGAACCAACATAATTTTTTTCTTATAGTAGCAGATTTAGTGGAGGGTTTGGTGCCAGAGACTACCGACAAAGTAGCGGTGCCAGCAGTTCCAGCTTCAGCAGCAGCCGCGCAAGCAGCAGCCGCAGTGGCGGAGGTGGTCACGGTAGCAGCAGAGGATTTGGTGGAGGTAGTGTTAATCTGTGACTTCATAGCTTTGGGAAGGGTTTTTTTCCTTTTAGTCATCTTTTTCAAAGCCTAATCGTATGCCGTCTTCTGCTTG
>DDX3XE16sg2.5intron_Change_position_41347294_to_T	AATGATACGGCGACCACCGATTCATCTTCATGTGAACCAACTTAATTTTTTTCTTATAGTAGCAGATTTAGTGGAGGGTTTGGTGCCAGAGACTACCGACAAAGTAGCGGTGCCAGCAGTTCCAGCTTCAGCAGCAGCCGCGCAAGCAGCAGCCGCAGTGGCGGAGGTGGTCACGGTAGCAGCAGAGGATTTGGTGGAGGTAGTGTTAATCTGTAACTTCATAGCTTTGGGAAGGGTTTTTTTCCTTTTAGTCATCTTTTTCAAAGCCTAATCGTATGCCGTCTTCTGCTTG
>DDX3XE16sg2.5intron_Change_position_41347294_to_C	AATGATACGGCGACCACCGATTCATCTTCATGTGAACCAACCTAATTTTTTTCTTATAGTAGCAGATTTAGTGGAGGGTTTGGTGCCAGAGACTACCGACAAAGTAGCGGTGCCAGCAGTTCCAGCTTCAGCAGCAGCCGCGCAAGCAGCAGCCGCAGTGGCGGAGGTGGTCACGGTAGCAGCAGAGGATTTGGTGGAGGTAGTGTTAATCTGTAACTTCATAGCTTTGGGAAGGGTTTTTTTCCTTTTAGTCATCTTTTTCAAAGCCTAATCGTATGCCGTCTTCTGCTTG
>DDX3XE16sg2.5intron_Change_position_41347294_to_G	AATGATACGGCGACCACCGATTCATCTTCATGTGAACCAACGTAATTTTTTTCTTATAGTAGCAGATTTAGTGGAGGGTTTGGTGCCAGAGACTACCGACAAAGTAGCGGTGCCAGCAGTTCCAGCTTCAGCAGCAGCCGCGCAAGCAGCAGCCGCAGTGGCGGAGGTGGTCACGGTAGCAGCAGAGGATTTGGTGGAGGTAGTGTTAATCTGTAACTTCATAGCTTTGGGAAGGGTTTTTTTCCTTTTAGTCATCTTTTTCAAAGCCTAATCGTATGCCGTCTTCTGCTTG
>DDX3XE16sg2.5intron_Change_position_41347295_to_A	AATGATACGGCGACCACCGATTCATCTTCATGTGAACCAACAAAATTTTTTTCTTATAGTAGCAGATTTAGTGGAGGGTTTGGTGCCAGAGACTACCGACAAAGTAGCGGTGCCAGCAGTTCCAGCTTCAGCAGCAGCCGCGCAAGCAGCAGCCGCAGTGGCGGAGGTGGTCACGGTAGCAGCAGAGGATTTGGTGGAGGTAGTGTTAATCTGTAACTTCATAGCTTTGGGAAGGGTTTTTTTCCTTTTAGTCATCTTTTTCAAAGCCTAATCGTATGCCGTCTTCTGCTTG
>DDX3XE16sg2.5intron_Change_position_41347295_to_C	AATGATACGGCGACCACCGATTCATCTTCATGTGAACCAACACAATTTTTTTCTTATAGTAGCAGATTTAGTGGAGGGTTTGGTGCCAGAGACTACCGACAAAGTAGCGGTGCCAGCAGTTCCAGCTTCAGCAGCAGCCGCGCAAGCAGCAGCCGCAGTGGCGGAGGTGGTCACGGTAGCAGCAGAGGATTTGGTGGAGGTAGTGTTAATCTGTAACTTCATAGCTTTGGGAAGGGTTTTTTTCCTTTTAGTCATCTTTTTCAAAGCCTAATCGTATGCCGTCTTCTGCTTG
>DDX3XE16sg2.5intron_Change_position_41347295_to_G	AATGATACGGCGACCACCGATTCATCTTCATGTGAACCAACAGAATTTTTTTCTTATAGTAGCAGATTTAGTGGAGGGTTTGGTGCCAGAGACTACCGACAAAGTAGCGGTGCCAGCAGTTCCAGCTTCAGCAGCAGCCGCGCAAGCAGCAGCCGCAGTGGCGGAGGTGGTCACGGTAGCAGCAGAGGATTTGGTGGAGGTAGTGTTAATCTGTAACTTCATAGCTTTGGGAAGGGTTTTTTTCCTTTTAGTCATCTTTTTCAAAGCCTAATCGTATGCCGTCTTCTGCTTG
>DDX3XE16sg2.5intron_Change_position_41347296_to_T	AATGATACGGCGACCACCGATTCATCTTCATGTGAACCAACATTATTTTTTTCTTATAGTAGCAGATTTAGTGGAGGGTTTGGTGCCAGAGACTACCGACAAAGTAGCGGTGCCAGCAGTTCCAGCTTCAGCAGCAGCCGCGCAAGCAGCAGCCGCAGTGGCGGAGGTGGTCACGGTAGCAGCAGAGGATTTGGTGGAGGTAGTGTTAATCTGTAACTTCATAGCTTTGGGAAGGGTTTTTTTCCTTTTAGTCATCTTTTTCAAAGCCTAATCGTATGCCGTCTTCTGCTTG
>DDX3XE16sg2.5intron_Change_position_41347296_to_C	AATGATACGGCGACCACCGATTCATCTTCATGTGAACCAACATCATTTTTTTCTTATAGTAGCAGATTTAGTGGAGGGTTTGGTGCCAGAGACTACCGACAAAGTAGCGGTGCCAGCAGTTCCAGCTTCAGCAGCAGCCGCGCAAGCAGCAGCCGCAGTGGCGGAGGTGGTCACGGTAGCAGCAGAGGATTTGGTGGAGGTAGTGTTAATCTGTAACTTCATAGCTTTGGGAAGGGTTTTTTTCCTTTTAGTCATCTTTTTCAAAGCCTAATCGTATGCCGTCTTCTGCTTG
>DDX3XE16sg2.5intron_Change_position_41347296_to_G	AATGATACGGCGACCACCGATTCATCTTCATGTGAACCAACATGATTTTTTTCTTATAGTAGCAGATTTAGTGGAGGGTTTGGTGCCAGAGACTACCGACAAAGTAGCGGTGCCAGCAGTTCCAGCTTCAGCAGCAGCCGCGCAAGCAGCAGCCGCAGTGGCGGAGGTGGTCACGGTAGCAGCAGAGGATTTGGTGGAGGTAGTGTTAATCTGTAACTTCATAGCTTTGGGAAGGGTTTTTTTCCTTTTAGTCATCTTTTTCAAAGCCTAATCGTATGCCGTCTTCTGCTTG
>DDX3XE16sg2.5intron_Change_position_41347297_to_T	AATGATACGGCGACCACCGATTCATCTTCATGTGAACCAACATATTTTTTTTCTTATAGTAGCAGATTTAGTGGAGGGTTTGGTGCCAGAGACTACCGACAAAGTAGCGGTGCCAGCAGTTCCAGCTTCAGCAGCAGCCGCGCAAGCAGCAGCCGCAGTGGCGGAGGTGGTCACGGTAGCAGCAGAGGATTTGGTGGAGGTAGTGTTAATCTGTAACTTCATAGCTTTGGGAAGGGTTTTTTTCCTTTTAGTCATCTTTTTCAAAGCCTAATCGTATGCCGTCTTCTGCTTG
>DDX3XE16sg2.5intron_Change_position_41347297_to_C	AATGATACGGCGACCACCGATTCATCTTCATGTGAACCAACATACTTTTTTTCTTATAGTAGCAGATTTAGTGGAGGGTTTGGTGCCAGAGACTACCGACAAAGTAGCGGTGCCAGCAGTTCCAGCTTCAGCAGCAGCCGCGCAAGCAGCAGCCGCAGTGGCGGAGGTGGTCACGGTAGCAGCAGAGGATTTGGTGGAGGTAGTGTTAATCTGTAACTTCATAGCTTTGGGAAGGGTTTTTTTCCTTTTAGTCATCTTTTTCAAAGCCTAATCGTATGCCGTCTTCTGCTTG
>DDX3XE16sg2.5intron_Change_position_41347297_to_G	AATGATACGGCGACCACCGATTCATCTTCATGTGAACCAACATAGTTTTTTTCTTATAGTAGCAGATTTAGTGGAGGGTTTGGTGCCAGAGACTACCGACAAAGTAGCGGTGCCAGCAGTTCCAGCTTCAGCAGCAGCCGCGCAAGCAGCAGCCGCAGTGGCGGAGGTGGTCACGGTAGCAGCAGAGGATTTGGTGGAGGTAGTGTTAATCTGTAACTTCATAGCTTTGGGAAGGGTTTTTTTCCTTTTAGTCATCTTTTTCAAAGCCTAATCGTATGCCGTCTTCTGCTTG
>DDX3XE16sg2.5intron_Change_position_41347298_to_A	AATGATACGGCGACCACCGATTCATCTTCATGTGAACCAACATAAATTTTTTCTTATAGTAGCAGATTTAGTGGAGGGTTTGGTGCCAGAGACTACCGACAAAGTAGCGGTGCCAGCAGTTCCAGCTTCAGCAGCAGCCGCGCAAGCAGCAGCCGCAGTGGCGGAGGTGGTCACGGTAGCAGCAGAGGATTTGGTGGAGGTAGTGTTAATCTGTAACTTCATAGCTTTGGGAAGGGTTTTTTTCCTTTTAGTCATCTTTTTCAAAGCCTAATCGTATGCCGTCTTCTGCTTG
>DDX3XE16sg2.5intron_Change_position_41347298_to_C	AATGATACGGCGACCACCGATTCATCTTCATGTGAACCAACATAACTTTTTTCTTATAGTAGCAGATTTAGTGGAGGGTTTGGTGCCAGAGACTACCGACAAAGTAGCGGTGCCAGCAGTTCCAGCTTCAGCAGCAGCCGCGCAAGCAGCAGCCGCAGTGGCGGAGGTGGTCACGGTAGCAGCAGAGGATTTGGTGGAGGTAGTGTTAATCTGTAACTTCATAGCTTTGGGAAGGGTTTTTTTCCTTTTAGTCATCTTTTTCAAAGCCTAATCGTATGCCGTCTTCTGCTTG
>DDX3XE16sg2.5intron_Change_position_41347298_to_G	AATGATACGGCGACCACCGATTCATCTTCATGTGAACCAACATAAGTTTTTTCTTATAGTAGCAGATTTAGTGGAGGGTTTGGTGCCAGAGACTACCGACAAAGTAGCGGTGCCAGCAGTTCCAGCTTCAGCAGCAGCCGCGCAAGCAGCAGCCGCAGTGGCGGAGGTGGTCACGGTAGCAGCAGAGGATTTGGTGGAGGTAGTGTTAATCTGTAACTTCATAGCTTTGGGAAGGGTTTTTTTCCTTTTAGTCATCTTTTTCAAAGCCTAATCGTATGCCGTCTTCTGCTTG
>DDX3XE16sg2.5intron_Change_position_41347299_to_A	AATGATACGGCGACCACCGATTCATCTTCATGTGAACCAACATAATATTTTTCTTATAGTAGCAGATTTAGTGGAGGGTTTGGTGCCAGAGACTACCGACAAAGTAGCGGTGCCAGCAGTTCCAGCTTCAGCAGCAGCCGCGCAAGCAGCAGCCGCAGTGGCGGAGGTGGTCACGGTAGCAGCAGAGGATTTGGTGGAGGTAGTGTTAATCTGTAACTTCATAGCTTTGGGAAGGGTTTTTTTCCTTTTAGTCATCTTTTTCAAAGCCTAATCGTATGCCGTCTTCTGCTTG
>DDX3XE16sg2.5intron_Change_position_41347299_to_C	AATGATACGGCGACCACCGATTCATCTTCATGTGAACCAACATAATCTTTTTCTTATAGTAGCAGATTTAGTGGAGGGTTTGGTGCCAGAGACTACCGACAAAGTAGCGGTGCCAGCAGTTCCAGCTTCAGCAGCAGCCGCGCAAGCAGCAGCCGCAGTGGCGGAGGTGGTCACGGTAGCAGCAGAGGATTTGGTGGAGGTAGTGTTAATCTGTAACTTCATAGCTTTGGGAAGGGTTTTTTTCCTTTTAGTCATCTTTTTCAAAGCCTAATCGTATGCCGTCTTCTGCTTG
>DDX3XE16sg2.5intron_Change_position_41347299_to_G	AATGATACGGCGACCACCGATTCATCTTCATGTGAACCAACATAATGTTTTTCTTATAGTAGCAGATTTAGTGGAGGGTTTGGTGCCAGAGACTACCGACAAAGTAGCGGTGCCAGCAGTTCCAGCTTCAGCAGCAGCCGCGCAAGCAGCAGCCGCAGTGGCGGAGGTGGTCACGGTAGCAGCAGAGGATTTGGTGGAGGTAGTGTTAATCTGTAACTTCATAGCTTTGGGAAGGGTTTTTTTCCTTTTAGTCATCTTTTTCAAAGCCTAATCGTATGCCGTCTTCTGCTTG
>DDX3XE16sg2.5intron_Change_position_41347300_to_A	AATGATACGGCGACCACCGATTCATCTTCATGTGAACCAACATAATTATTTTCTTATAGTAGCAGATTTAGTGGAGGGTTTGGTGCCAGAGACTACCGACAAAGTAGCGGTGCCAGCAGTTCCAGCTTCAGCAGCAGCCGCGCAAGCAGCAGCCGCAGTGGCGGAGGTGGTCACGGTAGCAGCAGAGGATTTGGTGGAGGTAGTGTTAATCTGTAACTTCATAGCTTTGGGAAGGGTTTTTTTCCTTTTAGTCATCTTTTTCAAAGCCTAATCGTATGCCGTCTTCTGCTTG
>DDX3XE16sg2.5intron_Change_position_41347300_to_C	AATGATACGGCGACCACCGATTCATCTTCATGTGAACCAACATAATTCTTTTCTTATAGTAGCAGATTTAGTGGAGGGTTTGGTGCCAGAGACTACCGACAAAGTAGCGGTGCCAGCAGTTCCAGCTTCAGCAGCAGCCGCGCAAGCAGCAGCCGCAGTGGCGGAGGTGGTCACGGTAGCAGCAGAGGATTTGGTGGAGGTAGTGTTAATCTGTAACTTCATAGCTTTGGGAAGGGTTTTTTTCCTTTTAGTCATCTTTTTCAAAGCCTAATCGTATGCCGTCTTCTGCTTG
>DDX3XE16sg2.5intron_Change_position_41347300_to_G	AATGATACGGCGACCACCGATTCATCTTCATGTGAACCAACATAATTGTTTTCTTATAGTAGCAGATTTAGTGGAGGGTTTGGTGCCAGAGACTACCGACAAAGTAGCGGTGCCAGCAGTTCCAGCTTCAGCAGCAGCCGCGCAAGCAGCAGCCGCAGTGGCGGAGGTGGTCACGGTAGCAGCAGAGGATTTGGTGGAGGTAGTGTTAATCTGTAACTTCATAGCTTTGGGAAGGGTTTTTTTCCTTTTAGTCATCTTTTTCAAAGCCTAATCGTATGCCGTCTTCTGCTTG
>DDX3XE16sg2.5intron_Change_position_41347301_to_A	AATGATACGGCGACCACCGATTCATCTTCATGTGAACCAACATAATTTATTTCTTATAGTAGCAGATTTAGTGGAGGGTTTGGTGCCAGAGACTACCGACAAAGTAGCGGTGCCAGCAGTTCCAGCTTCAGCAGCAGCCGCGCAAGCAGCAGCCGCAGTGGCGGAGGTGGTCACGGTAGCAGCAGAGGATTTGGTGGAGGTAGTGTTAATCTGTAACTTCATAGCTTTGGGAAGGGTTTTTTTCCTTTTAGTCATCTTTTTCAAAGCCTAATCGTATGCCGTCTTCTGCTTG
>DDX3XE16sg2.5intron_Change_position_41347301_to_C	AATGATACGGCGACCACCGATTCATCTTCATGTGAACCAACATAATTTCTTTCTTATAGTAGCAGATTTAGTGGAGGGTTTGGTGCCAGAGACTACCGACAAAGTAGCGGTGCCAGCAGTTCCAGCTTCAGCAGCAGCCGCGCAAGCAGCAGCCGCAGTGGCGGAGGTGGTCACGGTAGCAGCAGAGGATTTGGTGGAGGTAGTGTTAATCTGTAACTTCATAGCTTTGGGAAGGGTTTTTTTCCTTTTAGTCATCTTTTTCAAAGCCTAATCGTATGCCGTCTTCTGCTTG
>DDX3XE16sg2.5intron_Change_position_41347301_to_G	AATGATACGGCGACCACCGATTCATCTTCATGTGAACCAACATAATTTGTTTCTTATAGTAGCAGATTTAGTGGAGGGTTTGGTGCCAGAGACTACCGACAAAGTAGCGGTGCCAGCAGTTCCAGCTTCAGCAGCAGCCGCGCAAGCAGCAGCCGCAGTGGCGGAGGTGGTCACGGTAGCAGCAGAGGATTTGGTGGAGGTAGTGTTAATCTGTAACTTCATAGCTTTGGGAAGGGTTTTTTTCCTTTTAGTCATCTTTTTCAAAGCCTAATCGTATGCCGTCTTCTGCTTG
>DDX3XE16sg2.5intron_Change_position_41347302_to_A	AATGATACGGCGACCACCGATTCATCTTCATGTGAACCAACATAATTTTATTCTTATAGTAGCAGATTTAGTGGAGGGTTTGGTGCCAGAGACTACCGACAAAGTAGCGGTGCCAGCAGTTCCAGCTTCAGCAGCAGCCGCGCAAGCAGCAGCCGCAGTGGCGGAGGTGGTCACGGTAGCAGCAGAGGATTTGGTGGAGGTAGTGTTAATCTGTAACTTCATAGCTTTGGGAAGGGTTTTTTTCCTTTTAGTCATCTTTTTCAAAGCCTAATCGTATGCCGTCTTCTGCTTG
>DDX3XE16sg2.5intron_Change_position_41347302_to_C	AATGATACGGCGACCACCGATTCATCTTCATGTGAACCAACATAATTTTCTTCTTATAGTAGCAGATTTAGTGGAGGGTTTGGTGCCAGAGACTACCGACAAAGTAGCGGTGCCAGCAGTTCCAGCTTCAGCAGCAGCCGCGCAAGCAGCAGCCGCAGTGGCGGAGGTGGTCACGGTAGCAGCAGAGGATTTGGTGGAGGTAGTGTTAATCTGTAACTTCATAGCTTTGGGAAGGGTTTTTTTCCTTTTAGTCATCTTTTTCAAAGCCTAATCGTATGCCGTCTTCTGCTTG
>DDX3XE16sg2.5intron_Change_position_41347302_to_G	AATGATACGGCGACCACCGATTCATCTTCATGTGAACCAACATAATTTTGTTCTTATAGTAGCAGATTTAGTGGAGGGTTTGGTGCCAGAGACTACCGACAAAGTAGCGGTGCCAGCAGTTCCAGCTTCAGCAGCAGCCGCGCAAGCAGCAGCCGCAGTGGCGGAGGTGGTCACGGTAGCAGCAGAGGATTTGGTGGAGGTAGTGTTAATCTGTAACTTCATAGCTTTGGGAAGGGTTTTTTTCCTTTTAGTCATCTTTTTCAAAGCCTAATCGTATGCCGTCTTCTGCTTG
>DDX3XE16sg2.5intron_Change_position_41347303_to_A	AATGATACGGCGACCACCGATTCATCTTCATGTGAACCAACATAATTTTTATCTTATAGTAGCAGATTTAGTGGAGGGTTTGGTGCCAGAGACTACCGACAAAGTAGCGGTGCCAGCAGTTCCAGCTTCAGCAGCAGCCGCGCAAGCAGCAGCCGCAGTGGCGGAGGTGGTCACGGTAGCAGCAGAGGATTTGGTGGAGGTAGTGTTAATCTGTAACTTCATAGCTTTGGGAAGGGTTTTTTTCCTTTTAGTCATCTTTTTCAAAGCCTAATCGTATGCCGTCTTCTGCTTG
>DDX3XE16sg2.5intron_Change_position_41347303_to_C	AATGATACGGCGACCACCGATTCATCTTCATGTGAACCAACATAATTTTTCTCTTATAGTAGCAGATTTAGTGGAGGGTTTGGTGCCAGAGACTACCGACAAAGTAGCGGTGCCAGCAGTTCCAGCTTCAGCAGCAGCCGCGCAAGCAGCAGCCGCAGTGGCGGAGGTGGTCACGGTAGCAGCAGAGGATTTGGTGGAGGTAGTGTTAATCTGTAACTTCATAGCTTTGGGAAGGGTTTTTTTCCTTTTAGTCATCTTTTTCAAAGCCTAATCGTATGCCGTCTTCTGCTTG
>DDX3XE16sg2.5intron_Change_position_41347303_to_G	AATGATACGGCGACCACCGATTCATCTTCATGTGAACCAACATAATTTTTGTCTTATAGTAGCAGATTTAGTGGAGGGTTTGGTGCCAGAGACTACCGACAAAGTAGCGGTGCCAGCAGTTCCAGCTTCAGCAGCAGCCGCGCAAGCAGCAGCCGCAGTGGCGGAGGTGGTCACGGTAGCAGCAGAGGATTTGGTGGAGGTAGTGTTAATCTGTAACTTCATAGCTTTGGGAAGGGTTTTTTTCCTTTTAGTCATCTTTTTCAAAGCCTAATCGTATGCCGTCTTCTGCTTG
>DDX3XE16sg2.5intron_Change_position_41347304_to_A	AATGATACGGCGACCACCGATTCATCTTCATGTGAACCAACATAATTTTTTACTTATAGTAGCAGATTTAGTGGAGGGTTTGGTGCCAGAGACTACCGACAAAGTAGCGGTGCCAGCAGTTCCAGCTTCAGCAGCAGCCGCGCAAGCAGCAGCCGCAGTGGCGGAGGTGGTCACGGTAGCAGCAGAGGATTTGGTGGAGGTAGTGTTAATCTGTAACTTCATAGCTTTGGGAAGGGTTTTTTTCCTTTTAGTCATCTTTTTCAAAGCCTAATCGTATGCCGTCTTCTGCTTG
>DDX3XE16sg2.5intron_Change_position_41347304_to_C	AATGATACGGCGACCACCGATTCATCTTCATGTGAACCAACATAATTTTTTCCTTATAGTAGCAGATTTAGTGGAGGGTTTGGTGCCAGAGACTACCGACAAAGTAGCGGTGCCAGCAGTTCCAGCTTCAGCAGCAGCCGCGCAAGCAGCAGCCGCAGTGGCGGAGGTGGTCACGGTAGCAGCAGAGGATTTGGTGGAGGTAGTGTTAATCTGTAACTTCATAGCTTTGGGAAGGGTTTTTTTCCTTTTAGTCATCTTTTTCAAAGCCTAATCGTATGCCGTCTTCTGCTTG
>DDX3XE16sg2.5intron_Change_position_41347304_to_G	AATGATACGGCGACCACCGATTCATCTTCATGTGAACCAACATAATTTTTTGCTTATAGTAGCAGATTTAGTGGAGGGTTTGGTGCCAGAGACTACCGACAAAGTAGCGGTGCCAGCAGTTCCAGCTTCAGCAGCAGCCGCGCAAGCAGCAGCCGCAGTGGCGGAGGTGGTCACGGTAGCAGCAGAGGATTTGGTGGAGGTAGTGTTAATCTGTAACTTCATAGCTTTGGGAAGGGTTTTTTTCCTTTTAGTCATCTTTTTCAAAGCCTAATCGTATGCCGTCTTCTGCTTG
>DDX3XE16sg2.5intron_Change_position_41347305_to_A	AATGATACGGCGACCACCGATTCATCTTCATGTGAACCAACATAATTTTTTTATTATAGTAGCAGATTTAGTGGAGGGTTTGGTGCCAGAGACTACCGACAAAGTAGCGGTGCCAGCAGTTCCAGCTTCAGCAGCAGCCGCGCAAGCAGCAGCCGCAGTGGCGGAGGTGGTCACGGTAGCAGCAGAGGATTTGGTGGAGGTAGTGTTAATCTGTAACTTCATAGCTTTGGGAAGGGTTTTTTTCCTTTTAGTCATCTTTTTCAAAGCCTAATCGTATGCCGTCTTCTGCTTG
>DDX3XE16sg2.5intron_Change_position_41347305_to_T	AATGATACGGCGACCACCGATTCATCTTCATGTGAACCAACATAATTTTTTTTTTATAGTAGCAGATTTAGTGGAGGGTTTGGTGCCAGAGACTACCGACAAAGTAGCGGTGCCAGCAGTTCCAGCTTCAGCAGCAGCCGCGCAAGCAGCAGCCGCAGTGGCGGAGGTGGTCACGGTAGCAGCAGAGGATTTGGTGGAGGTAGTGTTAATCTGTAACTTCATAGCTTTGGGAAGGGTTTTTTTCCTTTTAGTCATCTTTTTCAAAGCCTAATCGTATGCCGTCTTCTGCTTG
>DDX3XE16sg2.5intron_Change_position_41347305_to_G	AATGATACGGCGACCACCGATTCATCTTCATGTGAACCAACATAATTTTTTTGTTATAGTAGCAGATTTAGTGGAGGGTTTGGTGCCAGAGACTACCGACAAAGTAGCGGTGCCAGCAGTTCCAGCTTCAGCAGCAGCCGCGCAAGCAGCAGCCGCAGTGGCGGAGGTGGTCACGGTAGCAGCAGAGGATTTGGTGGAGGTAGTGTTAATCTGTAACTTCATAGCTTTGGGAAGGGTTTTTTTCCTTTTAGTCATCTTTTTCAAAGCCTAATCGTATGCCGTCTTCTGCTTG
>DDX3XE16sg2.5intron_Change_position_41347306_to_A	AATGATACGGCGACCACCGATTCATCTTCATGTGAACCAACATAATTTTTTTCATATAGTAGCAGATTTAGTGGAGGGTTTGGTGCCAGAGACTACCGACAAAGTAGCGGTGCCAGCAGTTCCAGCTTCAGCAGCAGCCGCGCAAGCAGCAGCCGCAGTGGCGGAGGTGGTCACGGTAGCAGCAGAGGATTTGGTGGAGGTAGTGTTAATCTGTAACTTCATAGCTTTGGGAAGGGTTTTTTTCCTTTTAGTCATCTTTTTCAAAGCCTAATCGTATGCCGTCTTCTGCTTG
>DDX3XE16sg2.5intron_Change_position_41347306_to_C	AATGATACGGCGACCACCGATTCATCTTCATGTGAACCAACATAATTTTTTTCCTATAGTAGCAGATTTAGTGGAGGGTTTGGTGCCAGAGACTACCGACAAAGTAGCGGTGCCAGCAGTTCCAGCTTCAGCAGCAGCCGCGCAAGCAGCAGCCGCAGTGGCGGAGGTGGTCACGGTAGCAGCAGAGGATTTGGTGGAGGTAGTGTTAATCTGTAACTTCATAGCTTTGGGAAGGGTTTTTTTCCTTTTAGTCATCTTTTTCAAAGCCTAATCGTATGCCGTCTTCTGCTTG
>DDX3XE16sg2.5intron_Change_position_41347306_to_G	AATGATACGGCGACCACCGATTCATCTTCATGTGAACCAACATAATTTTTTTCGTATAGTAGCAGATTTAGTGGAGGGTTTGGTGCCAGAGACTACCGACAAAGTAGCGGTGCCAGCAGTTCCAGCTTCAGCAGCAGCCGCGCAAGCAGCAGCCGCAGTGGCGGAGGTGGTCACGGTAGCAGCAGAGGATTTGGTGGAGGTAGTGTTAATCTGTAACTTCATAGCTTTGGGAAGGGTTTTTTTCCTTTTAGTCATCTTTTTCAAAGCCTAATCGTATGCCGTCTTCTGCTTG
>DDX3XE16sg2.5intron_Change_position_41347307_to_A	AATGATACGGCGACCACCGATTCATCTTCATGTGAACCAACATAATTTTTTTCTAATAGTAGCAGATTTAGTGGAGGGTTTGGTGCCAGAGACTACCGACAAAGTAGCGGTGCCAGCAGTTCCAGCTTCAGCAGCAGCCGCGCAAGCAGCAGCCGCAGTGGCGGAGGTGGTCACGGTAGCAGCAGAGGATTTGGTGGAGGTAGTGTTAATCTGTAACTTCATAGCTTTGGGAAGGGTTTTTTTCCTTTTAGTCATCTTTTTCAAAGCCTAATCGTATGCCGTCTTCTGCTTG
>DDX3XE16sg2.5intron_Change_position_41347307_to_C	AATGATACGGCGACCACCGATTCATCTTCATGTGAACCAACATAATTTTTTTCTCATAGTAGCAGATTTAGTGGAGGGTTTGGTGCCAGAGACTACCGACAAAGTAGCGGTGCCAGCAGTTCCAGCTTCAGCAGCAGCCGCGCAAGCAGCAGCCGCAGTGGCGGAGGTGGTCACGGTAGCAGCAGAGGATTTGGTGGAGGTAGTGTTAATCTGTAACTTCATAGCTTTGGGAAGGGTTTTTTTCCTTTTAGTCATCTTTTTCAAAGCCTAATCGTATGCCGTCTTCTGCTTG
>DDX3XE16sg2.5intron_Change_position_41347307_to_G	AATGATACGGCGACCACCGATTCATCTTCATGTGAACCAACATAATTTTTTTCTGATAGTAGCAGATTTAGTGGAGGGTTTGGTGCCAGAGACTACCGACAAAGTAGCGGTGCCAGCAGTTCCAGCTTCAGCAGCAGCCGCGCAAGCAGCAGCCGCAGTGGCGGAGGTGGTCACGGTAGCAGCAGAGGATTTGGTGGAGGTAGTGTTAATCTGTAACTTCATAGCTTTGGGAAGGGTTTTTTTCCTTTTAGTCATCTTTTTCAAAGCCTAATCGTATGCCGTCTTCTGCTTG
>DDX3XE16sg2.5intron_Change_position_41347308_to_T	AATGATACGGCGACCACCGATTCATCTTCATGTGAACCAACATAATTTTTTTCTTTTAGTAGCAGATTTAGTGGAGGGTTTGGTGCCAGAGACTACCGACAAAGTAGCGGTGCCAGCAGTTCCAGCTTCAGCAGCAGCCGCGCAAGCAGCAGCCGCAGTGGCGGAGGTGGTCACGGTAGCAGCAGAGGATTTGGTGGAGGTAGTGTTAATCTGTAACTTCATAGCTTTGGGAAGGGTTTTTTTCCTTTTAGTCATCTTTTTCAAAGCCTAATCGTATGCCGTCTTCTGCTTG
>DDX3XE16sg2.5intron_Change_position_41347308_to_C	AATGATACGGCGACCACCGATTCATCTTCATGTGAACCAACATAATTTTTTTCTTCTAGTAGCAGATTTAGTGGAGGGTTTGGTGCCAGAGACTACCGACAAAGTAGCGGTGCCAGCAGTTCCAGCTTCAGCAGCAGCCGCGCAAGCAGCAGCCGCAGTGGCGGAGGTGGTCACGGTAGCAGCAGAGGATTTGGTGGAGGTAGTGTTAATCTGTAACTTCATAGCTTTGGGAAGGGTTTTTTTCCTTTTAGTCATCTTTTTCAAAGCCTAATCGTATGCCGTCTTCTGCTTG
>DDX3XE16sg2.5intron_Change_position_41347308_to_G	AATGATACGGCGACCACCGATTCATCTTCATGTGAACCAACATAATTTTTTTCTTGTAGTAGCAGATTTAGTGGAGGGTTTGGTGCCAGAGACTACCGACAAAGTAGCGGTGCCAGCAGTTCCAGCTTCAGCAGCAGCCGCGCAAGCAGCAGCCGCAGTGGCGGAGGTGGTCACGGTAGCAGCAGAGGATTTGGTGGAGGTAGTGTTAATCTGTAACTTCATAGCTTTGGGAAGGGTTTTTTTCCTTTTAGTCATCTTTTTCAAAGCCTAATCGTATGCCGTCTTCTGCTTG
>DDX3XE16sg2.5intron_Change_position_41347309_to_A	AATGATACGGCGACCACCGATTCATCTTCATGTGAACCAACATAATTTTTTTCTTAAAGTAGCAGATTTAGTGGAGGGTTTGGTGCCAGAGACTACCGACAAAGTAGCGGTGCCAGCAGTTCCAGCTTCAGCAGCAGCCGCGCAAGCAGCAGCCGCAGTGGCGGAGGTGGTCACGGTAGCAGCAGAGGATTTGGTGGAGGTAGTGTTAATCTGTAACTTCATAGCTTTGGGAAGGGTTTTTTTCCTTTTAGTCATCTTTTTCAAAGCCTAATCGTATGCCGTCTTCTGCTTG
>DDX3XE16sg2.5intron_Change_position_41347309_to_C	AATGATACGGCGACCACCGATTCATCTTCATGTGAACCAACATAATTTTTTTCTTACAGTAGCAGATTTAGTGGAGGGTTTGGTGCCAGAGACTACCGACAAAGTAGCGGTGCCAGCAGTTCCAGCTTCAGCAGCAGCCGCGCAAGCAGCAGCCGCAGTGGCGGAGGTGGTCACGGTAGCAGCAGAGGATTTGGTGGAGGTAGTGTTAATCTGTAACTTCATAGCTTTGGGAAGGGTTTTTTTCCTTTTAGTCATCTTTTTCAAAGCCTAATCGTATGCCGTCTTCTGCTTG
>DDX3XE16sg2.5intron_Change_position_41347309_to_G	AATGATACGGCGACCACCGATTCATCTTCATGTGAACCAACATAATTTTTTTCTTAGAGTAGCAGATTTAGTGGAGGGTTTGGTGCCAGAGACTACCGACAAAGTAGCGGTGCCAGCAGTTCCAGCTTCAGCAGCAGCCGCGCAAGCAGCAGCCGCAGTGGCGGAGGTGGTCACGGTAGCAGCAGAGGATTTGGTGGAGGTAGTGTTAATCTGTAACTTCATAGCTTTGGGAAGGGTTTTTTTCCTTTTAGTCATCTTTTTCAAAGCCTAATCGTATGCCGTCTTCTGCTTG
>DDX3XE16sg2.5intron_Change_position_41347310_to_T	AATGATACGGCGACCACCGATTCATCTTCATGTGAACCAACATAATTTTTTTCTTATTGTAGCAGATTTAGTGGAGGGTTTGGTGCCAGAGACTACCGACAAAGTAGCGGTGCCAGCAGTTCCAGCTTCAGCAGCAGCCGCGCAAGCAGCAGCCGCAGTGGCGGAGGTGGTCACGGTAGCAGCAGAGGATTTGGTGGAGGTAGTGTTAATCTGTAACTTCATAGCTTTGGGAAGGGTTTTTTTCCTTTTAGTCATCTTTTTCAAAGCCTAATCGTATGCCGTCTTCTGCTTG
>DDX3XE16sg2.5intron_Change_position_41347310_to_C	AATGATACGGCGACCACCGATTCATCTTCATGTGAACCAACATAATTTTTTTCTTATCGTAGCAGATTTAGTGGAGGGTTTGGTGCCAGAGACTACCGACAAAGTAGCGGTGCCAGCAGTTCCAGCTTCAGCAGCAGCCGCGCAAGCAGCAGCCGCAGTGGCGGAGGTGGTCACGGTAGCAGCAGAGGATTTGGTGGAGGTAGTGTTAATCTGTAACTTCATAGCTTTGGGAAGGGTTTTTTTCCTTTTAGTCATCTTTTTCAAAGCCTAATCGTATGCCGTCTTCTGCTTG
>DDX3XE16sg2.5intron_Change_position_41347310_to_G	AATGATACGGCGACCACCGATTCATCTTCATGTGAACCAACATAATTTTTTTCTTATGGTAGCAGATTTAGTGGAGGGTTTGGTGCCAGAGACTACCGACAAAGTAGCGGTGCCAGCAGTTCCAGCTTCAGCAGCAGCCGCGCAAGCAGCAGCCGCAGTGGCGGAGGTGGTCACGGTAGCAGCAGAGGATTTGGTGGAGGTAGTGTTAATCTGTAACTTCATAGCTTTGGGAAGGGTTTTTTTCCTTTTAGTCATCTTTTTCAAAGCCTAATCGTATGCCGTCTTCTGCTTG
>DDX3XE16sg2.5intron_Change_position_41347311_to_A	AATGATACGGCGACCACCGATTCATCTTCATGTGAACCAACATAATTTTTTTCTTATAATAGCAGATTTAGTGGAGGGTTTGGTGCCAGAGACTACCGACAAAGTAGCGGTGCCAGCAGTTCCAGCTTCAGCAGCAGCCGCGCAAGCAGCAGCCGCAGTGGCGGAGGTGGTCACGGTAGCAGCAGAGGATTTGGTGGAGGTAGTGTTAATCTGTAACTTCATAGCTTTGGGAAGGGTTTTTTTCCTTTTAGTCATCTTTTTCAAAGCCTAATCGTATGCCGTCTTCTGCTTG
>DDX3XE16sg2.5intron_Change_position_41347311_to_T	AATGATACGGCGACCACCGATTCATCTTCATGTGAACCAACATAATTTTTTTCTTATATTAGCAGATTTAGTGGAGGGTTTGGTGCCAGAGACTACCGACAAAGTAGCGGTGCCAGCAGTTCCAGCTTCAGCAGCAGCCGCGCAAGCAGCAGCCGCAGTGGCGGAGGTGGTCACGGTAGCAGCAGAGGATTTGGTGGAGGTAGTGTTAATCTGTAACTTCATAGCTTTGGGAAGGGTTTTTTTCCTTTTAGTCATCTTTTTCAAAGCCTAATCGTATGCCGTCTTCTGCTTG
>DDX3XE16sg2.5intron_Change_position_41347311_to_C	AATGATACGGCGACCACCGATTCATCTTCATGTGAACCAACATAATTTTTTTCTTATACTAGCAGATTTAGTGGAGGGTTTGGTGCCAGAGACTACCGACAAAGTAGCGGTGCCAGCAGTTCCAGCTTCAGCAGCAGCCGCGCAAGCAGCAGCCGCAGTGGCGGAGGTGGTCACGGTAGCAGCAGAGGATTTGGTGGAGGTAGTGTTAATCTGTAACTTCATAGCTTTGGGAAGGGTTTTTTTCCTTTTAGTCATCTTTTTCAAAGCCTAATCGTATGCCGTCTTCTGCTTG
>DDX3XE16sg2.3intron_twodelete_position_41347452	AATGATACGGCGACCACCGATTCATCTTCATGTGAACCAACATAATTTTTTTCTTATAGTAGCAGATTTAGTGGAGGGTTTGGTGCCAGAGACTACCGACAAAGTAGCGGTGCCAGCAGTTCCAGCTTCAGCAGCAGCCGCGCAAGCAGCAGCCGCAGTGGCGGAGGTGGTCACGGTAGCAGCAGAGGATTTGGTGGAGAGTGTTAATCTGTAACTTCATAGCTTTGGGAAGGGTTTTTTTCCTTTTAGTCATCTTTTTCAAAGCCTAATCGTATGCCGTCTTCTGCTTG
>DDX3XE16sg2.3intron_twodelete_position_41347458	AATGATACGGCGACCACCGATTCATCTTCATGTGAACCAACATAATTTTTTTCTTATAGTAGCAGATTTAGTGGAGGGTTTGGTGCCAGAGACTACCGACAAAGTAGCGGTGCCAGCAGTTCCAGCTTCAGCAGCAGCCGCGCAAGCAGCAGCCGCAGTGGCGGAGGTGGTCACGGTAGCAGCAGAGGATTTGGTGGAGGTAGTGAATCTGTAACTTCATAGCTTTGGGAAGGGTTTTTTTCCTTTTAGTCATCTTTTTCAAAGCCTAATCGTATGCCGTCTTCTGCTTG
>DDX3XE16sg2.3intron_twodelete_position_41347464	AATGATACGGCGACCACCGATTCATCTTCATGTGAACCAACATAATTTTTTTCTTATAGTAGCAGATTTAGTGGAGGGTTTGGTGCCAGAGACTACCGACAAAGTAGCGGTGCCAGCAGTTCCAGCTTCAGCAGCAGCCGCGCAAGCAGCAGCCGCAGTGGCGGAGGTGGTCACGGTAGCAGCAGAGGATTTGGTGGAGGTAGTGTTAATCTAACTTCATAGCTTTGGGAAGGGTTTTTTTCCTTTTAGTCATCTTTTTCAAAGCCTAATCGTATGCCGTCTTCTGCTTG
>DDX3XE16sg2.3intron_twodelete_position_41347466	AATGATACGGCGACCACCGATTCATCTTCATGTGAACCAACATAATTTTTTTCTTATAGTAGCAGATTTAGTGGAGGGTTTGGTGCCAGAGACTACCGACAAAGTAGCGGTGCCAGCAGTTCCAGCTTCAGCAGCAGCCGCGCAAGCAGCAGCCGCAGTGGCGGAGGTGGTCACGGTAGCAGCAGAGGATTTGGTGGAGGTAGTGTTAATCTGACTTCATAGCTTTGGGAAGGGTTTTTTTCCTTTTAGTCATCTTTTTCAAAGCCTAATCGTATGCCGTCTTCTGCTTG
>DDX3XE16sg2.3intron_twodelete_position_41347462	AATGATACGGCGACCACCGATTCATCTTCATGTGAACCAACATAATTTTTTTCTTATAGTAGCAGATTTAGTGGAGGGTTTGGTGCCAGAGACTACCGACAAAGTAGCGGTGCCAGCAGTTCCAGCTTCAGCAGCAGCCGCGCAAGCAGCAGCCGCAGTGGCGGAGGTGGTCACGGTAGCAGCAGAGGATTTGGTGGAGGTAGTGTTAATGTAACTTCATAGCTTTGGGAAGGGTTTTTTTCCTTTTAGTCATCTTTTTCAAAGCCTAATCGTATGCCGTCTTCTGCTTG
>DDX3XE16sg2.3intron_twodelete_position_41347460	AATGATACGGCGACCACCGATTCATCTTCATGTGAACCAACATAATTTTTTTCTTATAGTAGCAGATTTAGTGGAGGGTTTGGTGCCAGAGACTACCGACAAAGTAGCGGTGCCAGCAGTTCCAGCTTCAGCAGCAGCCGCGCAAGCAGCAGCCGCAGTGGCGGAGGTGGTCACGGTAGCAGCAGAGGATTTGGTGGAGGTAGTGTTTCTGTAACTTCATAGCTTTGGGAAGGGTTTTTTTCCTTTTAGTCATCTTTTTCAAAGCCTAATCGTATGCCGTCTTCTGCTTG
>DDX3XE16sg2.3intron_twodelete_position_41347456	AATGATACGGCGACCACCGATTCATCTTCATGTGAACCAACATAATTTTTTTCTTATAGTAGCAGATTTAGTGGAGGGTTTGGTGCCAGAGACTACCGACAAAGTAGCGGTGCCAGCAGTTCCAGCTTCAGCAGCAGCCGCGCAAGCAGCAGCCGCAGTGGCGGAGGTGGTCACGGTAGCAGCAGAGGATTTGGTGGAGGTAGTTAATCTGTAACTTCATAGCTTTGGGAAGGGTTTTTTTCCTTTTAGTCATCTTTTTCAAAGCCTAATCGTATGCCGTCTTCTGCTTG
>DDX3XE16sg2.3intron_twodelete_position_41347454	AATGATACGGCGACCACCGATTCATCTTCATGTGAACCAACATAATTTTTTTCTTATAGTAGCAGATTTAGTGGAGGGTTTGGTGCCAGAGACTACCGACAAAGTAGCGGTGCCAGCAGTTCCAGCTTCAGCAGCAGCCGCGCAAGCAGCAGCCGCAGTGGCGGAGGTGGTCACGGTAGCAGCAGAGGATTTGGTGGAGGTTGTTAATCTGTAACTTCATAGCTTTGGGAAGGGTTTTTTTCCTTTTAGTCATCTTTTTCAAAGCCTAATCGTATGCCGTCTTCTGCTTG
>DDX3XE16sg2.5intron_twodelete_position_41347294	AATGATACGGCGACCACCGATTCATCTTCATGTGAACCAACAATTTTTTTCTTATAGTAGCAGATTTAGTGGAGGGTTTGGTGCCAGAGACTACCGACAAAGTAGCGGTGCCAGCAGTTCCAGCTTCAGCAGCAGCCGCGCAAGCAGCAGCCGCAGTGGCGGAGGTGGTCACGGTAGCAGCAGAGGATTTGGTGGAGGTAGTGTTAATCTGTAACTTCATAGCTTTGGGAAGGGTTTTTTTCCTTTTAGTCATCTTTTTCAAAGCCTAATCGTATGCCGTCTTCTGCTTG
>DDX3XE16sg2.5intron_twodelete_position_41347298	AATGATACGGCGACCACCGATTCATCTTCATGTGAACCAACATAATTTTTCTTATAGTAGCAGATTTAGTGGAGGGTTTGGTGCCAGAGACTACCGACAAAGTAGCGGTGCCAGCAGTTCCAGCTTCAGCAGCAGCCGCGCAAGCAGCAGCCGCAGTGGCGGAGGTGGTCACGGTAGCAGCAGAGGATTTGGTGGAGGTAGTGTTAATCTGTAACTTCATAGCTTTGGGAAGGGTTTTTTTCCTTTTAGTCATCTTTTTCAAAGCCTAATCGTATGCCGTCTTCTGCTTG
>DDX3XE16sg2.5intron_twodelete_position_41347306	AATGATACGGCGACCACCGATTCATCTTCATGTGAACCAACATAATTTTTTTCATAGTAGCAGATTTAGTGGAGGGTTTGGTGCCAGAGACTACCGACAAAGTAGCGGTGCCAGCAGTTCCAGCTTCAGCAGCAGCCGCGCAAGCAGCAGCCGCAGTGGCGGAGGTGGTCACGGTAGCAGCAGAGGATTTGGTGGAGGTAGTGTTAATCTGTAACTTCATAGCTTTGGGAAGGGTTTTTTTCCTTTTAGTCATCTTTTTCAAAGCCTAATCGTATGCCGTCTTCTGCTTG
>DDX3XE16sg2.5intron_twodelete_position_41347308	AATGATACGGCGACCACCGATTCATCTTCATGTGAACCAACATAATTTTTTTCTTAGTAGCAGATTTAGTGGAGGGTTTGGTGCCAGAGACTACCGACAAAGTAGCGGTGCCAGCAGTTCCAGCTTCAGCAGCAGCCGCGCAAGCAGCAGCCGCAGTGGCGGAGGTGGTCACGGTAGCAGCAGAGGATTTGGTGGAGGTAGTGTTAATCTGTAACTTCATAGCTTTGGGAAGGGTTTTTTTCCTTTTAGTCATCTTTTTCAAAGCCTAATCGTATGCCGTCTTCTGCTTG
>DDX3XE16sg2.5intron_twodelete_position_41347310	AATGATACGGCGACCACCGATTCATCTTCATGTGAACCAACATAATTTTTTTCTTATTAGCAGATTTAGTGGAGGGTTTGGTGCCAGAGACTACCGACAAAGTAGCGGTGCCAGCAGTTCCAGCTTCAGCAGCAGCCGCGCAAGCAGCAGCCGCAGTGGCGGAGGTGGTCACGGTAGCAGCAGAGGATTTGGTGGAGGTAGTGTTAATCTGTAACTTCATAGCTTTGGGAAGGGTTTTTTTCCTTTTAGTCATCTTTTTCAAAGCCTAATCGTATGCCGTCTTCTGCTTG
>DDX3XE16sg2.5intron_twodelete_position_41347304	AATGATACGGCGACCACCGATTCATCTTCATGTGAACCAACATAATTTTTTTTATAGTAGCAGATTTAGTGGAGGGTTTGGTGCCAGAGACTACCGACAAAGTAGCGGTGCCAGCAGTTCCAGCTTCAGCAGCAGCCGCGCAAGCAGCAGCCGCAGTGGCGGAGGTGGTCACGGTAGCAGCAGAGGATTTGGTGGAGGTAGTGTTAATCTGTAACTTCATAGCTTTGGGAAGGGTTTTTTTCCTTTTAGTCATCTTTTTCAAAGCCTAATCGTATGCCGTCTTCTGCTTG
>DDX3XE16sg2.5intron_twodelete_position_41347296	AATGATACGGCGACCACCGATTCATCTTCATGTGAACCAACATTTTTTTTCTTATAGTAGCAGATTTAGTGGAGGGTTTGGTGCCAGAGACTACCGACAAAGTAGCGGTGCCAGCAGTTCCAGCTTCAGCAGCAGCCGCGCAAGCAGCAGCCGCAGTGGCGGAGGTGGTCACGGTAGCAGCAGAGGATTTGGTGGAGGTAGTGTTAATCTGTAACTTCATAGCTTTGGGAAGGGTTTTTTTCCTTTTAGTCATCTTTTTCAAAGCCTAATCGTATGCCGTCTTCTGCTTG
>DDX3XE16sg2.exon_inframedelete_position_41347313	AATGATACGGCGACCACCGATTCATCTTCATGTGAACCAACATAATTTTTTTCTTATAGTAGATTTAGTGGAGGGTTTGGTGCCAGAGACTACCGACAAAGTAGCGGTGCCAGCAGTTCCAGCTTCAGCAGCAGCCGCGCAAGCAGCAGCCGCAGTGGCGGAGGTGGTCACGGTAGCAGCAGAGGATTTGGTGGAGGTAGTGTTAATCTGTAACTTCATAGCTTTGGGAAGGGTTTTTTTCCTTTTAGTCATCTTTTTCAAAGCCTAATCGTATGCCGTCTTCTGCTTG
>DDX3XE16sg2.exon_inframedelete_position_41347319	AATGATACGGCGACCACCGATTCATCTTCATGTGAACCAACATAATTTTTTTCTTATAGTAGCAGAAGTGGAGGGTTTGGTGCCAGAGACTACCGACAAAGTAGCGGTGCCAGCAGTTCCAGCTTCAGCAGCAGCCGCGCAAGCAGCAGCCGCAGTGGCGGAGGTGGTCACGGTAGCAGCAGAGGATTTGGTGGAGGTAGTGTTAATCTGTAACTTCATAGCTTTGGGAAGGGTTTTTTTCCTTTTAGTCATCTTTTTCAAAGCCTAATCGTATGCCGTCTTCTGCTTG
>DDX3XE16sg2.exon_inframedelete_position_41347331	AATGATACGGCGACCACCGATTCATCTTCATGTGAACCAACATAATTTTTTTCTTATAGTAGCAGATTTAGTGGAGGGGGTGCCAGAGACTACCGACAAAGTAGCGGTGCCAGCAGTTCCAGCTTCAGCAGCAGCCGCGCAAGCAGCAGCCGCAGTGGCGGAGGTGGTCACGGTAGCAGCAGAGGATTTGGTGGAGGTAGTGTTAATCTGTAACTTCATAGCTTTGGGAAGGGTTTTTTTCCTTTTAGTCATCTTTTTCAAAGCCTAATCGTATGCCGTCTTCTGCTTG
>DDX3XE16sg2.exon_inframedelete_position_41347334	AATGATACGGCGACCACCGATTCATCTTCATGTGAACCAACATAATTTTTTTCTTATAGTAGCAGATTTAGTGGAGGGTTTGCCAGAGACTACCGACAAAGTAGCGGTGCCAGCAGTTCCAGCTTCAGCAGCAGCCGCGCAAGCAGCAGCCGCAGTGGCGGAGGTGGTCACGGTAGCAGCAGAGGATTTGGTGGAGGTAGTGTTAATCTGTAACTTCATAGCTTTGGGAAGGGTTTTTTTCCTTTTAGTCATCTTTTTCAAAGCCTAATCGTATGCCGTCTTCTGCTTG
>DDX3XE16sg2.exon_inframedelete_position_41347337	AATGATACGGCGACCACCGATTCATCTTCATGTGAACCAACATAATTTTTTTCTTATAGTAGCAGATTTAGTGGAGGGTTTGGTAGAGACTACCGACAAAGTAGCGGTGCCAGCAGTTCCAGCTTCAGCAGCAGCCGCGCAAGCAGCAGCCGCAGTGGCGGAGGTGGTCACGGTAGCAGCAGAGGATTTGGTGGAGGTAGTGTTAATCTGTAACTTCATAGCTTTGGGAAGGGTTTTTTTCCTTTTAGTCATCTTTTTCAAAGCCTAATCGTATGCCGTCTTCTGCTTG
>DDX3XE16sg2.exon_inframedelete_position_41347346	AATGATACGGCGACCACCGATTCATCTTCATGTGAACCAACATAATTTTTTTCTTATAGTAGCAGATTTAGTGGAGGGTTTGGTGCCAGAGACCGACAAAGTAGCGGTGCCAGCAGTTCCAGCTTCAGCAGCAGCCGCGCAAGCAGCAGCCGCAGTGGCGGAGGTGGTCACGGTAGCAGCAGAGGATTTGGTGGAGGTAGTGTTAATCTGTAACTTCATAGCTTTGGGAAGGGTTTTTTTCCTTTTAGTCATCTTTTTCAAAGCCTAATCGTATGCCGTCTTCTGCTTG
>DDX3XE16sg2.exon_inframedelete_position_41347349	AATGATACGGCGACCACCGATTCATCTTCATGTGAACCAACATAATTTTTTTCTTATAGTAGCAGATTTAGTGGAGGGTTTGGTGCCAGAGACTACCAAAGTAGCGGTGCCAGCAGTTCCAGCTTCAGCAGCAGCCGCGCAAGCAGCAGCCGCAGTGGCGGAGGTGGTCACGGTAGCAGCAGAGGATTTGGTGGAGGTAGTGTTAATCTGTAACTTCATAGCTTTGGGAAGGGTTTTTTTCCTTTTAGTCATCTTTTTCAAAGCCTAATCGTATGCCGTCTTCTGCTTG
>DDX3XE16sg2.exon_inframedelete_position_41347352	AATGATACGGCGACCACCGATTCATCTTCATGTGAACCAACATAATTTTTTTCTTATAGTAGCAGATTTAGTGGAGGGTTTGGTGCCAGAGACTACCGAAGTAGCGGTGCCAGCAGTTCCAGCTTCAGCAGCAGCCGCGCAAGCAGCAGCCGCAGTGGCGGAGGTGGTCACGGTAGCAGCAGAGGATTTGGTGGAGGTAGTGTTAATCTGTAACTTCATAGCTTTGGGAAGGGTTTTTTTCCTTTTAGTCATCTTTTTCAAAGCCTAATCGTATGCCGTCTTCTGCTTG
>DDX3XE16sg2.exon_inframedelete_position_41347355	AATGATACGGCGACCACCGATTCATCTTCATGTGAACCAACATAATTTTTTTCTTATAGTAGCAGATTTAGTGGAGGGTTTGGTGCCAGAGACTACCGACAAAGCGGTGCCAGCAGTTCCAGCTTCAGCAGCAGCCGCGCAAGCAGCAGCCGCAGTGGCGGAGGTGGTCACGGTAGCAGCAGAGGATTTGGTGGAGGTAGTGTTAATCTGTAACTTCATAGCTTTGGGAAGGGTTTTTTTCCTTTTAGTCATCTTTTTCAAAGCCTAATCGTATGCCGTCTTCTGCTTG
>DDX3XE16sg2.exon_inframedelete_position_41347361	AATGATACGGCGACCACCGATTCATCTTCATGTGAACCAACATAATTTTTTTCTTATAGTAGCAGATTTAGTGGAGGGTTTGGTGCCAGAGACTACCGACAAAGTAGCGCCAGCAGTTCCAGCTTCAGCAGCAGCCGCGCAAGCAGCAGCCGCAGTGGCGGAGGTGGTCACGGTAGCAGCAGAGGATTTGGTGGAGGTAGTGTTAATCTGTAACTTCATAGCTTTGGGAAGGGTTTTTTTCCTTTTAGTCATCTTTTTCAAAGCCTAATCGTATGCCGTCTTCTGCTTG
>DDX3XE16sg2.exon_inframedelete_position_41347364	AATGATACGGCGACCACCGATTCATCTTCATGTGAACCAACATAATTTTTTTCTTATAGTAGCAGATTTAGTGGAGGGTTTGGTGCCAGAGACTACCGACAAAGTAGCGGTAGCAGTTCCAGCTTCAGCAGCAGCCGCGCAAGCAGCAGCCGCAGTGGCGGAGGTGGTCACGGTAGCAGCAGAGGATTTGGTGGAGGTAGTGTTAATCTGTAACTTCATAGCTTTGGGAAGGGTTTTTTTCCTTTTAGTCATCTTTTTCAAAGCCTAATCGTATGCCGTCTTCTGCTTG
>DDX3XE16sg2.exon_inframedelete_position_41347373	AATGATACGGCGACCACCGATTCATCTTCATGTGAACCAACATAATTTTTTTCTTATAGTAGCAGATTTAGTGGAGGGTTTGGTGCCAGAGACTACCGACAAAGTAGCGGTGCCAGCAGTAGCTTCAGCAGCAGCCGCGCAAGCAGCAGCCGCAGTGGCGGAGGTGGTCACGGTAGCAGCAGAGGATTTGGTGGAGGTAGTGTTAATCTGTAACTTCATAGCTTTGGGAAGGGTTTTTTTCCTTTTAGTCATCTTTTTCAAAGCCTAATCGTATGCCGTCTTCTGCTTG
>DDX3XE16sg2.exon_inframedelete_position_41347379	AATGATACGGCGACCACCGATTCATCTTCATGTGAACCAACATAATTTTTTTCTTATAGTAGCAGATTTAGTGGAGGGTTTGGTGCCAGAGACTACCGACAAAGTAGCGGTGCCAGCAGTTCCAGCAGCAGCAGCCGCGCAAGCAGCAGCCGCAGTGGCGGAGGTGGTCACGGTAGCAGCAGAGGATTTGGTGGAGGTAGTGTTAATCTGTAACTTCATAGCTTTGGGAAGGGTTTTTTTCCTTTTAGTCATCTTTTTCAAAGCCTAATCGTATGCCGTCTTCTGCTTG
>DDX3XE16sg2.exon_inframedelete_position_41347394	AATGATACGGCGACCACCGATTCATCTTCATGTGAACCAACATAATTTTTTTCTTATAGTAGCAGATTTAGTGGAGGGTTTGGTGCCAGAGACTACCGACAAAGTAGCGGTGCCAGCAGTTCCAGCTTCAGCAGCAGCCGCAGCAGCAGCCGCAGTGGCGGAGGTGGTCACGGTAGCAGCAGAGGATTTGGTGGAGGTAGTGTTAATCTGTAACTTCATAGCTTTGGGAAGGGTTTTTTTCCTTTTAGTCATCTTTTTCAAAGCCTAATCGTATGCCGTCTTCTGCTTG
>DDX3XE16sg2.exon_inframedelete_position_41347406	AATGATACGGCGACCACCGATTCATCTTCATGTGAACCAACATAATTTTTTTCTTATAGTAGCAGATTTAGTGGAGGGTTTGGTGCCAGAGACTACCGACAAAGTAGCGGTGCCAGCAGTTCCAGCTTCAGCAGCAGCCGCGCAAGCAGCAGCAGTGGCGGAGGTGGTCACGGTAGCAGCAGAGGATTTGGTGGAGGTAGTGTTAATCTGTAACTTCATAGCTTTGGGAAGGGTTTTTTTCCTTTTAGTCATCTTTTTCAAAGCCTAATCGTATGCCGTCTTCTGCTTG
>DDX3XE16sg2.exon_inframedelete_position_41347412	AATGATACGGCGACCACCGATTCATCTTCATGTGAACCAACATAATTTTTTTCTTATAGTAGCAGATTTAGTGGAGGGTTTGGTGCCAGAGACTACCGACAAAGTAGCGGTGCCAGCAGTTCCAGCTTCAGCAGCAGCCGCGCAAGCAGCAGCCGCAGTGGAGGTGGTCACGGTAGCAGCAGAGGATTTGGTGGAGGTAGTGTTAATCTGTAACTTCATAGCTTTGGGAAGGGTTTTTTTCCTTTTAGTCATCTTTTTCAAAGCCTAATCGTATGCCGTCTTCTGCTTG
>DDX3XE16sg2.exon_inframedelete_position_41347418	AATGATACGGCGACCACCGATTCATCTTCATGTGAACCAACATAATTTTTTTCTTATAGTAGCAGATTTAGTGGAGGGTTTGGTGCCAGAGACTACCGACAAAGTAGCGGTGCCAGCAGTTCCAGCTTCAGCAGCAGCCGCGCAAGCAGCAGCCGCAGTGGCGGAGGTCACGGTAGCAGCAGAGGATTTGGTGGAGGTAGTGTTAATCTGTAACTTCATAGCTTTGGGAAGGGTTTTTTTCCTTTTAGTCATCTTTTTCAAAGCCTAATCGTATGCCGTCTTCTGCTTG
>DDX3XE16sg2.exon_inframedelete_position_41347427	AATGATACGGCGACCACCGATTCATCTTCATGTGAACCAACATAATTTTTTTCTTATAGTAGCAGATTTAGTGGAGGGTTTGGTGCCAGAGACTACCGACAAAGTAGCGGTGCCAGCAGTTCCAGCTTCAGCAGCAGCCGCGCAAGCAGCAGCCGCAGTGGCGGAGGTGGTCACAGCAGCAGAGGATTTGGTGGAGGTAGTGTTAATCTGTAACTTCATAGCTTTGGGAAGGGTTTTTTTCCTTTTAGTCATCTTTTTCAAAGCCTAATCGTATGCCGTCTTCTGCTTG
>DDX3XE16sg2.exon_inframedelete_position_41347430	AATGATACGGCGACCACCGATTCATCTTCATGTGAACCAACATAATTTTTTTCTTATAGTAGCAGATTTAGTGGAGGGTTTGGTGCCAGAGACTACCGACAAAGTAGCGGTGCCAGCAGTTCCAGCTTCAGCAGCAGCCGCGCAAGCAGCAGCCGCAGTGGCGGAGGTGGTCACGGTAGCAGAGGATTTGGTGGAGGTAGTGTTAATCTGTAACTTCATAGCTTTGGGAAGGGTTTTTTTCCTTTTAGTCATCTTTTTCAAAGCCTAATCGTATGCCGTCTTCTGCTTG
>DDX3XE16sg2.exon_inframedelete_position_41347442	AATGATACGGCGACCACCGATTCATCTTCATGTGAACCAACATAATTTTTTTCTTATAGTAGCAGATTTAGTGGAGGGTTTGGTGCCAGAGACTACCGACAAAGTAGCGGTGCCAGCAGTTCCAGCTTCAGCAGCAGCCGCGCAAGCAGCAGCCGCAGTGGCGGAGGTGGTCACGGTAGCAGCAGAGGAGGTGGAGGTAGTGTTAATCTGTAACTTCATAGCTTTGGGAAGGGTTTTTTTCCTTTTAGTCATCTTTTTCAAAGCCTAATCGTATGCCGTCTTCTGCTTG
>DDX3XE16sg2.exon_inframedelete_position_41347445	AATGATACGGCGACCACCGATTCATCTTCATGTGAACCAACATAATTTTTTTCTTATAGTAGCAGATTTAGTGGAGGGTTTGGTGCCAGAGACTACCGACAAAGTAGCGGTGCCAGCAGTTCCAGCTTCAGCAGCAGCCGCGCAAGCAGCAGCCGCAGTGGCGGAGGTGGTCACGGTAGCAGCAGAGGATTTGGAGGTAGTGTTAATCTGTAACTTCATAGCTTTGGGAAGGGTTTTTTTCCTTTTAGTCATCTTTTTCAAAGCCTAATCGTATGCCGTCTTCTGCTTG
>DDX3XE16sg2.exon_inframedelete_position_41347448	AATGATACGGCGACCACCGATTCATCTTCATGTGAACCAACATAATTTTTTTCTTATAGTAGCAGATTTAGTGGAGGGTTTGGTGCCAGAGACTACCGACAAAGTAGCGGTGCCAGCAGTTCCAGCTTCAGCAGCAGCCGCGCAAGCAGCAGCCGCAGTGGCGGAGGTGGTCACGGTAGCAGCAGAGGATTTGGTGGTAGTGTTAATCTGTAACTTCATAGCTTTGGGAAGGGTTTTTTTCCTTTTAGTCATCTTTTTCAAAGCCTAATCGTATGCCGTCTTCTGCTTG
>DDX3XE16sg2.exon_inframedelete_position_41347439	AATGATACGGCGACCACCGATTCATCTTCATGTGAACCAACATAATTTTTTTCTTATAGTAGCAGATTTAGTGGAGGGTTTGGTGCCAGAGACTACCGACAAAGTAGCGGTGCCAGCAGTTCCAGCTTCAGCAGCAGCCGCGCAAGCAGCAGCCGCAGTGGCGGAGGTGGTCACGGTAGCAGCAGATTTGGTGGAGGTAGTGTTAATCTGTAACTTCATAGCTTTGGGAAGGGTTTTTTTCCTTTTAGTCATCTTTTTCAAAGCCTAATCGTATGCCGTCTTCTGCTTG
>DDX3XE16sg2.exon_inframedelete_position_41347436	AATGATACGGCGACCACCGATTCATCTTCATGTGAACCAACATAATTTTTTTCTTATAGTAGCAGATTTAGTGGAGGGTTTGGTGCCAGAGACTACCGACAAAGTAGCGGTGCCAGCAGTTCCAGCTTCAGCAGCAGCCGCGCAAGCAGCAGCCGCAGTGGCGGAGGTGGTCACGGTAGCAGCGGATTTGGTGGAGGTAGTGTTAATCTGTAACTTCATAGCTTTGGGAAGGGTTTTTTTCCTTTTAGTCATCTTTTTCAAAGCCTAATCGTATGCCGTCTTCTGCTTG
>DDX3XE16sg2.exon_inframedelete_position_41347424	AATGATACGGCGACCACCGATTCATCTTCATGTGAACCAACATAATTTTTTTCTTATAGTAGCAGATTTAGTGGAGGGTTTGGTGCCAGAGACTACCGACAAAGTAGCGGTGCCAGCAGTTCCAGCTTCAGCAGCAGCCGCGCAAGCAGCAGCCGCAGTGGCGGAGGTGGTGGTAGCAGCAGAGGATTTGGTGGAGGTAGTGTTAATCTGTAACTTCATAGCTTTGGGAAGGGTTTTTTTCCTTTTAGTCATCTTTTTCAAAGCCTAATCGTATGCCGTCTTCTGCTTG
>DDX3XE16sg2.exon_inframedelete_position_41347415	AATGATACGGCGACCACCGATTCATCTTCATGTGAACCAACATAATTTTTTTCTTATAGTAGCAGATTTAGTGGAGGGTTTGGTGCCAGAGACTACCGACAAAGTAGCGGTGCCAGCAGTTCCAGCTTCAGCAGCAGCCGCGCAAGCAGCAGCCGCAGTGGCGGTGGTCACGGTAGCAGCAGAGGATTTGGTGGAGGTAGTGTTAATCTGTAACTTCATAGCTTTGGGAAGGGTTTTTTTCCTTTTAGTCATCTTTTTCAAAGCCTAATCGTATGCCGTCTTCTGCTTG
>DDX3XE16sg2.exon_inframedelete_position_41347409	AATGATACGGCGACCACCGATTCATCTTCATGTGAACCAACATAATTTTTTTCTTATAGTAGCAGATTTAGTGGAGGGTTTGGTGCCAGAGACTACCGACAAAGTAGCGGTGCCAGCAGTTCCAGCTTCAGCAGCAGCCGCGCAAGCAGCAGCCGCGGCGGAGGTGGTCACGGTAGCAGCAGAGGATTTGGTGGAGGTAGTGTTAATCTGTAACTTCATAGCTTTGGGAAGGGTTTTTTTCCTTTTAGTCATCTTTTTCAAAGCCTAATCGTATGCCGTCTTCTGCTTG
>DDX3XE16sg2.exon_inframedelete_position_41347397	AATGATACGGCGACCACCGATTCATCTTCATGTGAACCAACATAATTTTTTTCTTATAGTAGCAGATTTAGTGGAGGGTTTGGTGCCAGAGACTACCGACAAAGTAGCGGTGCCAGCAGTTCCAGCTTCAGCAGCAGCCGCGCAAGCAGCCGCAGTGGCGGAGGTGGTCACGGTAGCAGCAGAGGATTTGGTGGAGGTAGTGTTAATCTGTAACTTCATAGCTTTGGGAAGGGTTTTTTTCCTTTTAGTCATCTTTTTCAAAGCCTAATCGTATGCCGTCTTCTGCTTG
>DDX3XE16sg2.exon_inframedelete_position_41347391	AATGATACGGCGACCACCGATTCATCTTCATGTGAACCAACATAATTTTTTTCTTATAGTAGCAGATTTAGTGGAGGGTTTGGTGCCAGAGACTACCGACAAAGTAGCGGTGCCAGCAGTTCCAGCTTCAGCAGCAGCGCAAGCAGCAGCCGCAGTGGCGGAGGTGGTCACGGTAGCAGCAGAGGATTTGGTGGAGGTAGTGTTAATCTGTAACTTCATAGCTTTGGGAAGGGTTTTTTTCCTTTTAGTCATCTTTTTCAAAGCCTAATCGTATGCCGTCTTCTGCTTG
>DDX3XE16sg2.exon_inframedelete_position_41347382	AATGATACGGCGACCACCGATTCATCTTCATGTGAACCAACATAATTTTTTTCTTATAGTAGCAGATTTAGTGGAGGGTTTGGTGCCAGAGACTACCGACAAAGTAGCGGTGCCAGCAGTTCCAGCTTCAGCAGCCGCGCAAGCAGCAGCCGCAGTGGCGGAGGTGGTCACGGTAGCAGCAGAGGATTTGGTGGAGGTAGTGTTAATCTGTAACTTCATAGCTTTGGGAAGGGTTTTTTTCCTTTTAGTCATCTTTTTCAAAGCCTAATCGTATGCCGTCTTCTGCTTG
>DDX3XE16sg2.exon_inframedelete_position_41347376	AATGATACGGCGACCACCGATTCATCTTCATGTGAACCAACATAATTTTTTTCTTATAGTAGCAGATTTAGTGGAGGGTTTGGTGCCAGAGACTACCGACAAAGTAGCGGTGCCAGCAGTTCCTTCAGCAGCAGCCGCGCAAGCAGCAGCCGCAGTGGCGGAGGTGGTCACGGTAGCAGCAGAGGATTTGGTGGAGGTAGTGTTAATCTGTAACTTCATAGCTTTGGGAAGGGTTTTTTTCCTTTTAGTCATCTTTTTCAAAGCCTAATCGTATGCCGTCTTCTGCTTG
>DDX3XE16sg2.exon_inframedelete_position_41347370	AATGATACGGCGACCACCGATTCATCTTCATGTGAACCAACATAATTTTTTTCTTATAGTAGCAGATTTAGTGGAGGGTTTGGTGCCAGAGACTACCGACAAAGTAGCGGTGCCAGCTCCAGCTTCAGCAGCAGCCGCGCAAGCAGCAGCCGCAGTGGCGGAGGTGGTCACGGTAGCAGCAGAGGATTTGGTGGAGGTAGTGTTAATCTGTAACTTCATAGCTTTGGGAAGGGTTTTTTTCCTTTTAGTCATCTTTTTCAAAGCCTAATCGTATGCCGTCTTCTGCTTG
>DDX3XE16sg2.exon_inframedelete_position_41347367	AATGATACGGCGACCACCGATTCATCTTCATGTGAACCAACATAATTTTTTTCTTATAGTAGCAGATTTAGTGGAGGGTTTGGTGCCAGAGACTACCGACAAAGTAGCGGTGCCAGTTCCAGCTTCAGCAGCAGCCGCGCAAGCAGCAGCCGCAGTGGCGGAGGTGGTCACGGTAGCAGCAGAGGATTTGGTGGAGGTAGTGTTAATCTGTAACTTCATAGCTTTGGGAAGGGTTTTTTTCCTTTTAGTCATCTTTTTCAAAGCCTAATCGTATGCCGTCTTCTGCTTG
>DDX3XE16sg2.exon_inframedelete_position_41347358	AATGATACGGCGACCACCGATTCATCTTCATGTGAACCAACATAATTTTTTTCTTATAGTAGCAGATTTAGTGGAGGGTTTGGTGCCAGAGACTACCGACAAAGTGGTGCCAGCAGTTCCAGCTTCAGCAGCAGCCGCGCAAGCAGCAGCCGCAGTGGCGGAGGTGGTCACGGTAGCAGCAGAGGATTTGGTGGAGGTAGTGTTAATCTGTAACTTCATAGCTTTGGGAAGGGTTTTTTTCCTTTTAGTCATCTTTTTCAAAGCCTAATCGTATGCCGTCTTCTGCTTG
>DDX3XE16sg2.exon_inframedelete_position_41347343	AATGATACGGCGACCACCGATTCATCTTCATGTGAACCAACATAATTTTTTTCTTATAGTAGCAGATTTAGTGGAGGGTTTGGTGCCAGATACCGACAAAGTAGCGGTGCCAGCAGTTCCAGCTTCAGCAGCAGCCGCGCAAGCAGCAGCCGCAGTGGCGGAGGTGGTCACGGTAGCAGCAGAGGATTTGGTGGAGGTAGTGTTAATCTGTAACTTCATAGCTTTGGGAAGGGTTTTTTTCCTTTTAGTCATCTTTTTCAAAGCCTAATCGTATGCCGTCTTCTGCTTG
>DDX3XE16sg2.exon_inframedelete_position_41347340	AATGATACGGCGACCACCGATTCATCTTCATGTGAACCAACATAATTTTTTTCTTATAGTAGCAGATTTAGTGGAGGGTTTGGTGCCGACTACCGACAAAGTAGCGGTGCCAGCAGTTCCAGCTTCAGCAGCAGCCGCGCAAGCAGCAGCCGCAGTGGCGGAGGTGGTCACGGTAGCAGCAGAGGATTTGGTGGAGGTAGTGTTAATCTGTAACTTCATAGCTTTGGGAAGGGTTTTTTTCCTTTTAGTCATCTTTTTCAAAGCCTAATCGTATGCCGTCTTCTGCTTG
>DDX3XE16sg2.exon_inframedelete_position_41347328	AATGATACGGCGACCACCGATTCATCTTCATGTGAACCAACATAATTTTTTTCTTATAGTAGCAGATTTAGTGGATTTGGTGCCAGAGACTACCGACAAAGTAGCGGTGCCAGCAGTTCCAGCTTCAGCAGCAGCCGCGCAAGCAGCAGCCGCAGTGGCGGAGGTGGTCACGGTAGCAGCAGAGGATTTGGTGGAGGTAGTGTTAATCTGTAACTTCATAGCTTTGGGAAGGGTTTTTTTCCTTTTAGTCATCTTTTTCAAAGCCTAATCGTATGCCGTCTTCTGCTTG
>DDX3XE16sg2.exon_inframedelete_position_41347325	AATGATACGGCGACCACCGATTCATCTTCATGTGAACCAACATAATTTTTTTCTTATAGTAGCAGATTTAGTGGGTTTGGTGCCAGAGACTACCGACAAAGTAGCGGTGCCAGCAGTTCCAGCTTCAGCAGCAGCCGCGCAAGCAGCAGCCGCAGTGGCGGAGGTGGTCACGGTAGCAGCAGAGGATTTGGTGGAGGTAGTGTTAATCTGTAACTTCATAGCTTTGGGAAGGGTTTTTTTCCTTTTAGTCATCTTTTTCAAAGCCTAATCGTATGCCGTCTTCTGCTTG
>DDX3XE16sg2.exon_inframedelete_position_41347322	AATGATACGGCGACCACCGATTCATCTTCATGTGAACCAACATAATTTTTTTCTTATAGTAGCAGATTTGGAGGGTTTGGTGCCAGAGACTACCGACAAAGTAGCGGTGCCAGCAGTTCCAGCTTCAGCAGCAGCCGCGCAAGCAGCAGCCGCAGTGGCGGAGGTGGTCACGGTAGCAGCAGAGGATTTGGTGGAGGTAGTGTTAATCTGTAACTTCATAGCTTTGGGAAGGGTTTTTTTCCTTTTAGTCATCTTTTTCAAAGCCTAATCGTATGCCGTCTTCTGCTTG
>DDX3XE16sg2.exon_inframedelete_position_41347316	AATGATACGGCGACCACCGATTCATCTTCATGTGAACCAACATAATTTTTTTCTTATAGTAGCTTTAGTGGAGGGTTTGGTGCCAGAGACTACCGACAAAGTAGCGGTGCCAGCAGTTCCAGCTTCAGCAGCAGCCGCGCAAGCAGCAGCCGCAGTGGCGGAGGTGGTCACGGTAGCAGCAGAGGATTTGGTGGAGGTAGTGTTAATCTGTAACTTCATAGCTTTGGGAAGGGTTTTTTTCCTTTTAGTCATCTTTTTCAAAGCCTAATCGTATGCCGTCTTCTGCTTG
>DDX3XE16sg2.exon_Change_codon_position_41347312_to_AGA,R,0.20,RANK2	AATGATACGGCGACCACCGATTCATCTTCATGTGAACCAACATAATTTTTTTCTTATAGAAGCAGATTTAGTGGAGGGTTTGGTGCCAGAGACTACCGACAAAGTAGCGGTGCCAGCAGTTCCAGCTTCAGCAGCAGCCGCGCAAGCAGCAGCCGCAGTGGCGGAGGTGGTCACGGTAGCAGCAGAGGATTTGGTGGAGGTAGTGTTAATCTGTAACTTCATAGCTTTGGGAAGGGTTTTTTTCCTTTTAGTCATCTTTTTCAAAGCCTAATCGTATGCCGTCTTCTGCTTG
>DDX3XE16sg2.exon_Change_codon_position_41347312_to_AGC,S,0.24,RANKT	AATGATACGGCGACCACCGATTCATCTTCATGTGAACCAACATAATTTTTTTCTTATAGCAGCAGATTTAGTGGAGGGTTTGGTGCCAGAGACTACCGACAAAGTAGCGGTGCCAGCAGTTCCAGCTTCAGCAGCAGCCGCGCAAGCAGCAGCCGCAGTGGCGGAGGTGGTCACGGTAGCAGCAGAGGATTTGGTGGAGGTAGTGTTAATCTGTAACTTCATAGCTTTGGGAAGGGTTTTTTTCCTTTTAGTCATCTTTTTCAAAGCCTAATCGTATGCCGTCTTCTGCTTG
>DDX3XE16sg2.exon_Change_codon_position_41347312_to_AGG,R,0.20,RANK3	AATGATACGGCGACCACCGATTCATCTTCATGTGAACCAACATAATTTTTTTCTTATAGGAGCAGATTTAGTGGAGGGTTTGGTGCCAGAGACTACCGACAAAGTAGCGGTGCCAGCAGTTCCAGCTTCAGCAGCAGCCGCGCAAGCAGCAGCCGCAGTGGCGGAGGTGGTCACGGTAGCAGCAGAGGATTTGGTGGAGGTAGTGTTAATCTGTAACTTCATAGCTTTGGGAAGGGTTTTTTTCCTTTTAGTCATCTTTTTCAAAGCCTAATCGTATGCCGTCTTCTGCTTG
>DDX3XE16sg2.exon_Change_codon_position_41347313_to_AAT,N,0.46,RANK2	AATGATACGGCGACCACCGATTCATCTTCATGTGAACCAACATAATTTTTTTCTTATAGTAATAGATTTAGTGGAGGGTTTGGTGCCAGAGACTACCGACAAAGTAGCGGTGCCAGCAGTTCCAGCTTCAGCAGCAGCCGCGCAAGCAGCAGCCGCAGTGGCGGAGGTGGTCACGGTAGCAGCAGAGGATTTGGTGGAGGTAGTGTTAATCTGTAACTTCATAGCTTTGGGAAGGGTTTTTTTCCTTTTAGTCATCTTTTTCAAAGCCTAATCGTATGCCGTCTTCTGCTTG
>DDX3XE16sg2.exon_Change_codon_position_41347313_to_ACA,T,0.28,RANK2	AATGATACGGCGACCACCGATTCATCTTCATGTGAACCAACATAATTTTTTTCTTATAGTACAAGATTTAGTGGAGGGTTTGGTGCCAGAGACTACCGACAAAGTAGCGGTGCCAGCAGTTCCAGCTTCAGCAGCAGCCGCGCAAGCAGCAGCCGCAGTGGCGGAGGTGGTCACGGTAGCAGCAGAGGATTTGGTGGAGGTAGTGTTAATCTGTAACTTCATAGCTTTGGGAAGGGTTTTTTTCCTTTTAGTCATCTTTTTCAAAGCCTAATCGTATGCCGTCTTCTGCTTG
>DDX3XE16sg2.exon_Change_codon_position_41347313_to_ATT,I,0.36,RANK2	AATGATACGGCGACCACCGATTCATCTTCATGTGAACCAACATAATTTTTTTCTTATAGTATTAGATTTAGTGGAGGGTTTGGTGCCAGAGACTACCGACAAAGTAGCGGTGCCAGCAGTTCCAGCTTCAGCAGCAGCCGCGCAAGCAGCAGCCGCAGTGGCGGAGGTGGTCACGGTAGCAGCAGAGGATTTGGTGGAGGTAGTGTTAATCTGTAACTTCATAGCTTTGGGAAGGGTTTTTTTCCTTTTAGTCATCTTTTTCAAAGCCTAATCGTATGCCGTCTTCTGCTTG
>DDX3XE16sg2.exon_Change_codon_position_41347313_to_CGC,R,0.19,RANK4	AATGATACGGCGACCACCGATTCATCTTCATGTGAACCAACATAATTTTTTTCTTATAGTCGCAGATTTAGTGGAGGGTTTGGTGCCAGAGACTACCGACAAAGTAGCGGTGCCAGCAGTTCCAGCTTCAGCAGCAGCCGCGCAAGCAGCAGCCGCAGTGGCGGAGGTGGTCACGGTAGCAGCAGAGGATTTGGTGGAGGTAGTGTTAATCTGTAACTTCATAGCTTTGGGAAGGGTTTTTTTCCTTTTAGTCATCTTTTTCAAAGCCTAATCGTATGCCGTCTTCTGCTTG
>DDX3XE16sg2.exon_Change_codon_position_41347313_to_GGC,G,0.34,RANKT	AATGATACGGCGACCACCGATTCATCTTCATGTGAACCAACATAATTTTTTTCTTATAGTGGCAGATTTAGTGGAGGGTTTGGTGCCAGAGACTACCGACAAAGTAGCGGTGCCAGCAGTTCCAGCTTCAGCAGCAGCCGCGCAAGCAGCAGCCGCAGTGGCGGAGGTGGTCACGGTAGCAGCAGAGGATTTGGTGGAGGTAGTGTTAATCTGTAACTTCATAGCTTTGGGAAGGGTTTTTTTCCTTTTAGTCATCTTTTTCAAAGCCTAATCGTATGCCGTCTTCTGCTTG
>DDX3XE16sg2.exon_Change_codon_position_41347313_to_GGA,G,0.25,RANK2	AATGATACGGCGACCACCGATTCATCTTCATGTGAACCAACATAATTTTTTTCTTATAGTGGAAGATTTAGTGGAGGGTTTGGTGCCAGAGACTACCGACAAAGTAGCGGTGCCAGCAGTTCCAGCTTCAGCAGCAGCCGCGCAAGCAGCAGCCGCAGTGGCGGAGGTGGTCACGGTAGCAGCAGAGGATTTGGTGGAGGTAGTGTTAATCTGTAACTTCATAGCTTTGGGAAGGGTTTTTTTCCTTTTAGTCATCTTTTTCAAAGCCTAATCGTATGCCGTCTTCTGCTTG
>DDX3XE16sg2.exon_Change_codon_position_41347313_to_TGC,C,0.55,RANKT	AATGATACGGCGACCACCGATTCATCTTCATGTGAACCAACATAATTTTTTTCTTATAGTTGCAGATTTAGTGGAGGGTTTGGTGCCAGAGACTACCGACAAAGTAGCGGTGCCAGCAGTTCCAGCTTCAGCAGCAGCCGCGCAAGCAGCAGCCGCAGTGGCGGAGGTGGTCACGGTAGCAGCAGAGGATTTGGTGGAGGTAGTGTTAATCTGTAACTTCATAGCTTTGGGAAGGGTTTTTTTCCTTTTAGTCATCTTTTTCAAAGCCTAATCGTATGCCGTCTTCTGCTTG
>DDX3XE16sg2.exon_Change_codon_position_41347313_to_TCA,S,0.15,RANK5	AATGATACGGCGACCACCGATTCATCTTCATGTGAACCAACATAATTTTTTTCTTATAGTTCAAGATTTAGTGGAGGGTTTGGTGCCAGAGACTACCGACAAAGTAGCGGTGCCAGCAGTTCCAGCTTCAGCAGCAGCCGCGCAAGCAGCAGCCGCAGTGGCGGAGGTGGTCACGGTAGCAGCAGAGGATTTGGTGGAGGTAGTGTTAATCTGTAACTTCATAGCTTTGGGAAGGGTTTTTTTCCTTTTAGTCATCTTTTTCAAAGCCTAATCGTATGCCGTCTTCTGCTTG
>DDX3XE16sg2.exon_Change_codon_position_41347313_to_TCC,S,0.22,RANK2	AATGATACGGCGACCACCGATTCATCTTCATGTGAACCAACATAATTTTTTTCTTATAGTTCCAGATTTAGTGGAGGGTTTGGTGCCAGAGACTACCGACAAAGTAGCGGTGCCAGCAGTTCCAGCTTCAGCAGCAGCCGCGCAAGCAGCAGCCGCAGTGGCGGAGGTGGTCACGGTAGCAGCAGAGGATTTGGTGGAGGTAGTGTTAATCTGTAACTTCATAGCTTTGGGAAGGGTTTTTTTCCTTTTAGTCATCTTTTTCAAAGCCTAATCGTATGCCGTCTTCTGCTTG
>DDX3XE16sg2.exon_Change_codon_position_41347313_to_TCG,S,0.06,RANK6	AATGATACGGCGACCACCGATTCATCTTCATGTGAACCAACATAATTTTTTTCTTATAGTTCGAGATTTAGTGGAGGGTTTGGTGCCAGAGACTACCGACAAAGTAGCGGTGCCAGCAGTTCCAGCTTCAGCAGCAGCCGCGCAAGCAGCAGCCGCAGTGGCGGAGGTGGTCACGGTAGCAGCAGAGGATTTGGTGGAGGTAGTGTTAATCTGTAACTTCATAGCTTTGGGAAGGGTTTTTTTCCTTTTAGTCATCTTTTTCAAAGCCTAATCGTATGCCGTCTTCTGCTTG
>DDX3XE16sg2.exon_Change_codon_position_41347313_to_TCT,S,0.18,RANK3	AATGATACGGCGACCACCGATTCATCTTCATGTGAACCAACATAATTTTTTTCTTATAGTTCTAGATTTAGTGGAGGGTTTGGTGCCAGAGACTACCGACAAAGTAGCGGTGCCAGCAGTTCCAGCTTCAGCAGCAGCCGCGCAAGCAGCAGCCGCAGTGGCGGAGGTGGTCACGGTAGCAGCAGAGGATTTGGTGGAGGTAGTGTTAATCTGTAACTTCATAGCTTTGGGAAGGGTTTTTTTCCTTTTAGTCATCTTTTTCAAAGCCTAATCGTATGCCGTCTTCTGCTTG
>DDX3XE16sg2.exon_Change_codon_position_41347313_to_TGT,C,0.45,RANK2	AATGATACGGCGACCACCGATTCATCTTCATGTGAACCAACATAATTTTTTTCTTATAGTTGTAGATTTAGTGGAGGGTTTGGTGCCAGAGACTACCGACAAAGTAGCGGTGCCAGCAGTTCCAGCTTCAGCAGCAGCCGCGCAAGCAGCAGCCGCAGTGGCGGAGGTGGTCACGGTAGCAGCAGAGGATTTGGTGGAGGTAGTGTTAATCTGTAACTTCATAGCTTTGGGAAGGGTTTTTTTCCTTTTAGTCATCTTTTTCAAAGCCTAATCGTATGCCGTCTTCTGCTTG
>DDX3XE16sg2.exon_Change_codon_position_41347313_to_AAC,N,0.54,RANKT	AATGATACGGCGACCACCGATTCATCTTCATGTGAACCAACATAATTTTTTTCTTATAGTAACAGATTTAGTGGAGGGTTTGGTGCCAGAGACTACCGACAAAGTAGCGGTGCCAGCAGTTCCAGCTTCAGCAGCAGCCGCGCAAGCAGCAGCCGCAGTGGCGGAGGTGGTCACGGTAGCAGCAGAGGATTTGGTGGAGGTAGTGTTAATCTGTAACTTCATAGCTTTGGGAAGGGTTTTTTTCCTTTTAGTCATCTTTTTCAAAGCCTAATCGTATGCCGTCTTCTGCTTG
>DDX3XE16sg2.exon_Change_codon_position_41347313_to_ACC,T,0.36,RANKT	AATGATACGGCGACCACCGATTCATCTTCATGTGAACCAACATAATTTTTTTCTTATAGTACCAGATTTAGTGGAGGGTTTGGTGCCAGAGACTACCGACAAAGTAGCGGTGCCAGCAGTTCCAGCTTCAGCAGCAGCCGCGCAAGCAGCAGCCGCAGTGGCGGAGGTGGTCACGGTAGCAGCAGAGGATTTGGTGGAGGTAGTGTTAATCTGTAACTTCATAGCTTTGGGAAGGGTTTTTTTCCTTTTAGTCATCTTTTTCAAAGCCTAATCGTATGCCGTCTTCTGCTTG
>DDX3XE16sg2.exon_Change_codon_position_41347313_to_ATC,I,0.48,RANKT	AATGATACGGCGACCACCGATTCATCTTCATGTGAACCAACATAATTTTTTTCTTATAGTATCAGATTTAGTGGAGGGTTTGGTGCCAGAGACTACCGACAAAGTAGCGGTGCCAGCAGTTCCAGCTTCAGCAGCAGCCGCGCAAGCAGCAGCCGCAGTGGCGGAGGTGGTCACGGTAGCAGCAGAGGATTTGGTGGAGGTAGTGTTAATCTGTAACTTCATAGCTTTGGGAAGGGTTTTTTTCCTTTTAGTCATCTTTTTCAAAGCCTAATCGTATGCCGTCTTCTGCTTG
>DDX3XE16sg2.exon_Change_codon_position_41347313_to_AGA,R,0.20,RANK2	AATGATACGGCGACCACCGATTCATCTTCATGTGAACCAACATAATTTTTTTCTTATAGTAGAAGATTTAGTGGAGGGTTTGGTGCCAGAGACTACCGACAAAGTAGCGGTGCCAGCAGTTCCAGCTTCAGCAGCAGCCGCGCAAGCAGCAGCCGCAGTGGCGGAGGTGGTCACGGTAGCAGCAGAGGATTTGGTGGAGGTAGTGTTAATCTGTAACTTCATAGCTTTGGGAAGGGTTTTTTTCCTTTTAGTCATCTTTTTCAAAGCCTAATCGTATGCCGTCTTCTGCTTG
>DDX3XE16sg2.exon_Change_codon_position_41347313_to_AGG,R,0.20,RANK3	AATGATACGGCGACCACCGATTCATCTTCATGTGAACCAACATAATTTTTTTCTTATAGTAGGAGATTTAGTGGAGGGTTTGGTGCCAGAGACTACCGACAAAGTAGCGGTGCCAGCAGTTCCAGCTTCAGCAGCAGCCGCGCAAGCAGCAGCCGCAGTGGCGGAGGTGGTCACGGTAGCAGCAGAGGATTTGGTGGAGGTAGTGTTAATCTGTAACTTCATAGCTTTGGGAAGGGTTTTTTTCCTTTTAGTCATCTTTTTCAAAGCCTAATCGTATGCCGTCTTCTGCTTG
>DDX3XE16sg2.exon_Change_codon_position_41347313_to_AGT,S,0.15,RANK4	AATGATACGGCGACCACCGATTCATCTTCATGTGAACCAACATAATTTTTTTCTTATAGTAGTAGATTTAGTGGAGGGTTTGGTGCCAGAGACTACCGACAAAGTAGCGGTGCCAGCAGTTCCAGCTTCAGCAGCAGCCGCGCAAGCAGCAGCCGCAGTGGCGGAGGTGGTCACGGTAGCAGCAGAGGATTTGGTGGAGGTAGTGTTAATCTGTAACTTCATAGCTTTGGGAAGGGTTTTTTTCCTTTTAGTCATCTTTTTCAAAGCCTAATCGTATGCCGTCTTCTGCTTG
>DDX3XE16sg2.exon_Change_codon_position_41347316_to_AAG,K,0.58,RANKT	AATGATACGGCGACCACCGATTCATCTTCATGTGAACCAACATAATTTTTTTCTTATAGTAGCAAGTTTAGTGGAGGGTTTGGTGCCAGAGACTACCGACAAAGTAGCGGTGCCAGCAGTTCCAGCTTCAGCAGCAGCCGCGCAAGCAGCAGCCGCAGTGGCGGAGGTGGTCACGGTAGCAGCAGAGGATTTGGTGGAGGTAGTGTTAATCTGTAACTTCATAGCTTTGGGAAGGGTTTTTTTCCTTTTAGTCATCTTTTTCAAAGCCTAATCGTATGCCGTCTTCTGCTTG
>DDX3XE16sg2.exon_Change_codon_position_41347316_to_ACC,T,0.36,RANKT	AATGATACGGCGACCACCGATTCATCTTCATGTGAACCAACATAATTTTTTTCTTATAGTAGCACCTTTAGTGGAGGGTTTGGTGCCAGAGACTACCGACAAAGTAGCGGTGCCAGCAGTTCCAGCTTCAGCAGCAGCCGCGCAAGCAGCAGCCGCAGTGGCGGAGGTGGTCACGGTAGCAGCAGAGGATTTGGTGGAGGTAGTGTTAATCTGTAACTTCATAGCTTTGGGAAGGGTTTTTTTCCTTTTAGTCATCTTTTTCAAAGCCTAATCGTATGCCGTCTTCTGCTTG
>DDX3XE16sg2.exon_Change_codon_position_41347316_to_ATC,I,0.48,RANKT	AATGATACGGCGACCACCGATTCATCTTCATGTGAACCAACATAATTTTTTTCTTATAGTAGCATCTTTAGTGGAGGGTTTGGTGCCAGAGACTACCGACAAAGTAGCGGTGCCAGCAGTTCCAGCTTCAGCAGCAGCCGCGCAAGCAGCAGCCGCAGTGGCGGAGGTGGTCACGGTAGCAGCAGAGGATTTGGTGGAGGTAGTGTTAATCTGTAACTTCATAGCTTTGGGAAGGGTTTTTTTCCTTTTAGTCATCTTTTTCAAAGCCTAATCGTATGCCGTCTTCTGCTTG
>DDX3XE16sg2.exon_Change_codon_position_41347316_to_CGA,R,0.11,RANK5	AATGATACGGCGACCACCGATTCATCTTCATGTGAACCAACATAATTTTTTTCTTATAGTAGCCGATTTAGTGGAGGGTTTGGTGCCAGAGACTACCGACAAAGTAGCGGTGCCAGCAGTTCCAGCTTCAGCAGCAGCCGCGCAAGCAGCAGCCGCAGTGGCGGAGGTGGTCACGGTAGCAGCAGAGGATTTGGTGGAGGTAGTGTTAATCTGTAACTTCATAGCTTTGGGAAGGGTTTTTTTCCTTTTAGTCATCTTTTTCAAAGCCTAATCGTATGCCGTCTTCTGCTTG
>DDX3XE16sg2.exon_Change_codon_position_41347316_to_CGC,R,0.19,RANK4	AATGATACGGCGACCACCGATTCATCTTCATGTGAACCAACATAATTTTTTTCTTATAGTAGCCGCTTTAGTGGAGGGTTTGGTGCCAGAGACTACCGACAAAGTAGCGGTGCCAGCAGTTCCAGCTTCAGCAGCAGCCGCGCAAGCAGCAGCCGCAGTGGCGGAGGTGGTCACGGTAGCAGCAGAGGATTTGGTGGAGGTAGTGTTAATCTGTAACTTCATAGCTTTGGGAAGGGTTTTTTTCCTTTTAGTCATCTTTTTCAAAGCCTAATCGTATGCCGTCTTCTGCTTG
>DDX3XE16sg2.exon_Change_codon_position_41347316_to_CGG,R,0.21,RANKT	AATGATACGGCGACCACCGATTCATCTTCATGTGAACCAACATAATTTTTTTCTTATAGTAGCCGGTTTAGTGGAGGGTTTGGTGCCAGAGACTACCGACAAAGTAGCGGTGCCAGCAGTTCCAGCTTCAGCAGCAGCCGCGCAAGCAGCAGCCGCAGTGGCGGAGGTGGTCACGGTAGCAGCAGAGGATTTGGTGGAGGTAGTGTTAATCTGTAACTTCATAGCTTTGGGAAGGGTTTTTTTCCTTTTAGTCATCTTTTTCAAAGCCTAATCGTATGCCGTCTTCTGCTTG
>DDX3XE16sg2.exon_Change_codon_position_41347316_to_CGT,R,0.08,RANK6	AATGATACGGCGACCACCGATTCATCTTCATGTGAACCAACATAATTTTTTTCTTATAGTAGCCGTTTTAGTGGAGGGTTTGGTGCCAGAGACTACCGACAAAGTAGCGGTGCCAGCAGTTCCAGCTTCAGCAGCAGCCGCGCAAGCAGCAGCCGCAGTGGCGGAGGTGGTCACGGTAGCAGCAGAGGATTTGGTGGAGGTAGTGTTAATCTGTAACTTCATAGCTTTGGGAAGGGTTTTTTTCCTTTTAGTCATCTTTTTCAAAGCCTAATCGTATGCCGTCTTCTGCTTG
>DDX3XE16sg2.exon_Change_codon_position_41347316_to_GGA,G,0.25,RANK2	AATGATACGGCGACCACCGATTCATCTTCATGTGAACCAACATAATTTTTTTCTTATAGTAGCGGATTTAGTGGAGGGTTTGGTGCCAGAGACTACCGACAAAGTAGCGGTGCCAGCAGTTCCAGCTTCAGCAGCAGCCGCGCAAGCAGCAGCCGCAGTGGCGGAGGTGGTCACGGTAGCAGCAGAGGATTTGGTGGAGGTAGTGTTAATCTGTAACTTCATAGCTTTGGGAAGGGTTTTTTTCCTTTTAGTCATCTTTTTCAAAGCCTAATCGTATGCCGTCTTCTGCTTG
>DDX3XE16sg2.exon_Change_codon_position_41347316_to_GGC,G,0.34,RANKT	AATGATACGGCGACCACCGATTCATCTTCATGTGAACCAACATAATTTTTTTCTTATAGTAGCGGCTTTAGTGGAGGGTTTGGTGCCAGAGACTACCGACAAAGTAGCGGTGCCAGCAGTTCCAGCTTCAGCAGCAGCCGCGCAAGCAGCAGCCGCAGTGGCGGAGGTGGTCACGGTAGCAGCAGAGGATTTGGTGGAGGTAGTGTTAATCTGTAACTTCATAGCTTTGGGAAGGGTTTTTTTCCTTTTAGTCATCTTTTTCAAAGCCTAATCGTATGCCGTCTTCTGCTTG
>DDX3XE16sg2.exon_Change_codon_position_41347316_to_TGA,STOP,0.52,RANKT	AATGATACGGCGACCACCGATTCATCTTCATGTGAACCAACATAATTTTTTTCTTATAGTAGCTGATTTAGTGGAGGGTTTGGTGCCAGAGACTACCGACAAAGTAGCGGTGCCAGCAGTTCCAGCTTCAGCAGCAGCCGCGCAAGCAGCAGCCGCAGTGGCGGAGGTGGTCACGGTAGCAGCAGAGGATTTGGTGGAGGTAGTGTTAATCTGTAACTTCATAGCTTTGGGAAGGGTTTTTTTCCTTTTAGTCATCTTTTTCAAAGCCTAATCGTATGCCGTCTTCTGCTTG
>DDX3XE16sg2.exon_Change_codon_position_41347316_to_TAA,STOP,0.28,RANK2	AATGATACGGCGACCACCGATTCATCTTCATGTGAACCAACATAATTTTTTTCTTATAGTAGCTAATTTAGTGGAGGGTTTGGTGCCAGAGACTACCGACAAAGTAGCGGTGCCAGCAGTTCCAGCTTCAGCAGCAGCCGCGCAAGCAGCAGCCGCAGTGGCGGAGGTGGTCACGGTAGCAGCAGAGGATTTGGTGGAGGTAGTGTTAATCTGTAACTTCATAGCTTTGGGAAGGGTTTTTTTCCTTTTAGTCATCTTTTTCAAAGCCTAATCGTATGCCGTCTTCTGCTTG
>DDX3XE16sg2.exon_Change_codon_position_41347316_to_AAA,K,0.42,RANK2	AATGATACGGCGACCACCGATTCATCTTCATGTGAACCAACATAATTTTTTTCTTATAGTAGCAAATTTAGTGGAGGGTTTGGTGCCAGAGACTACCGACAAAGTAGCGGTGCCAGCAGTTCCAGCTTCAGCAGCAGCCGCGCAAGCAGCAGCCGCAGTGGCGGAGGTGGTCACGGTAGCAGCAGAGGATTTGGTGGAGGTAGTGTTAATCTGTAACTTCATAGCTTTGGGAAGGGTTTTTTTCCTTTTAGTCATCTTTTTCAAAGCCTAATCGTATGCCGTCTTCTGCTTG
>DDX3XE16sg2.exon_Change_codon_position_41347316_to_ACA,T,0.28,RANK2	AATGATACGGCGACCACCGATTCATCTTCATGTGAACCAACATAATTTTTTTCTTATAGTAGCACATTTAGTGGAGGGTTTGGTGCCAGAGACTACCGACAAAGTAGCGGTGCCAGCAGTTCCAGCTTCAGCAGCAGCCGCGCAAGCAGCAGCCGCAGTGGCGGAGGTGGTCACGGTAGCAGCAGAGGATTTGGTGGAGGTAGTGTTAATCTGTAACTTCATAGCTTTGGGAAGGGTTTTTTTCCTTTTAGTCATCTTTTTCAAAGCCTAATCGTATGCCGTCTTCTGCTTG
>DDX3XE16sg2.exon_Change_codon_position_41347316_to_ATA,I,0.16,RANK3	AATGATACGGCGACCACCGATTCATCTTCATGTGAACCAACATAATTTTTTTCTTATAGTAGCATATTTAGTGGAGGGTTTGGTGCCAGAGACTACCGACAAAGTAGCGGTGCCAGCAGTTCCAGCTTCAGCAGCAGCCGCGCAAGCAGCAGCCGCAGTGGCGGAGGTGGTCACGGTAGCAGCAGAGGATTTGGTGGAGGTAGTGTTAATCTGTAACTTCATAGCTTTGGGAAGGGTTTTTTTCCTTTTAGTCATCTTTTTCAAAGCCTAATCGTATGCCGTCTTCTGCTTG
>DDX3XE16sg2.exon_Change_codon_position_41347316_to_AGC,S,0.24,RANKT	AATGATACGGCGACCACCGATTCATCTTCATGTGAACCAACATAATTTTTTTCTTATAGTAGCAGCTTTAGTGGAGGGTTTGGTGCCAGAGACTACCGACAAAGTAGCGGTGCCAGCAGTTCCAGCTTCAGCAGCAGCCGCGCAAGCAGCAGCCGCAGTGGCGGAGGTGGTCACGGTAGCAGCAGAGGATTTGGTGGAGGTAGTGTTAATCTGTAACTTCATAGCTTTGGGAAGGGTTTTTTTCCTTTTAGTCATCTTTTTCAAAGCCTAATCGTATGCCGTCTTCTGCTTG
>DDX3XE16sg2.exon_Change_codon_position_41347316_to_AGG,R,0.20,RANK3	AATGATACGGCGACCACCGATTCATCTTCATGTGAACCAACATAATTTTTTTCTTATAGTAGCAGGTTTAGTGGAGGGTTTGGTGCCAGAGACTACCGACAAAGTAGCGGTGCCAGCAGTTCCAGCTTCAGCAGCAGCCGCGCAAGCAGCAGCCGCAGTGGCGGAGGTGGTCACGGTAGCAGCAGAGGATTTGGTGGAGGTAGTGTTAATCTGTAACTTCATAGCTTTGGGAAGGGTTTTTTTCCTTTTAGTCATCTTTTTCAAAGCCTAATCGTATGCCGTCTTCTGCTTG
>DDX3XE16sg2.exon_Change_codon_position_41347316_to_AGT,S,0.15,RANK4	AATGATACGGCGACCACCGATTCATCTTCATGTGAACCAACATAATTTTTTTCTTATAGTAGCAGTTTTAGTGGAGGGTTTGGTGCCAGAGACTACCGACAAAGTAGCGGTGCCAGCAGTTCCAGCTTCAGCAGCAGCCGCGCAAGCAGCAGCCGCAGTGGCGGAGGTGGTCACGGTAGCAGCAGAGGATTTGGTGGAGGTAGTGTTAATCTGTAACTTCATAGCTTTGGGAAGGGTTTTTTTCCTTTTAGTCATCTTTTTCAAAGCCTAATCGTATGCCGTCTTCTGCTTG
>DDX3XE16sg2.exon_Change_codon_position_41347319_to_ATT,I,0.36,RANK2	AATGATACGGCGACCACCGATTCATCTTCATGTGAACCAACATAATTTTTTTCTTATAGTAGCAGAATTAGTGGAGGGTTTGGTGCCAGAGACTACCGACAAAGTAGCGGTGCCAGCAGTTCCAGCTTCAGCAGCAGCCGCGCAAGCAGCAGCCGCAGTGGCGGAGGTGGTCACGGTAGCAGCAGAGGATTTGGTGGAGGTAGTGTTAATCTGTAACTTCATAGCTTTGGGAAGGGTTTTTTTCCTTTTAGTCATCTTTTTCAAAGCCTAATCGTATGCCGTCTTCTGCTTG
>DDX3XE16sg2.exon_Change_codon_position_41347319_to_AGC,S,0.24,RANKT	AATGATACGGCGACCACCGATTCATCTTCATGTGAACCAACATAATTTTTTTCTTATAGTAGCAGAAGCAGTGGAGGGTTTGGTGCCAGAGACTACCGACAAAGTAGCGGTGCCAGCAGTTCCAGCTTCAGCAGCAGCCGCGCAAGCAGCAGCCGCAGTGGCGGAGGTGGTCACGGTAGCAGCAGAGGATTTGGTGGAGGTAGTGTTAATCTGTAACTTCATAGCTTTGGGAAGGGTTTTTTTCCTTTTAGTCATCTTTTTCAAAGCCTAATCGTATGCCGTCTTCTGCTTG
>DDX3XE16sg2.exon_Change_codon_position_41347319_to_ATC,I,0.48,RANKT	AATGATACGGCGACCACCGATTCATCTTCATGTGAACCAACATAATTTTTTTCTTATAGTAGCAGAATCAGTGGAGGGTTTGGTGCCAGAGACTACCGACAAAGTAGCGGTGCCAGCAGTTCCAGCTTCAGCAGCAGCCGCGCAAGCAGCAGCCGCAGTGGCGGAGGTGGTCACGGTAGCAGCAGAGGATTTGGTGGAGGTAGTGTTAATCTGTAACTTCATAGCTTTGGGAAGGGTTTTTTTCCTTTTAGTCATCTTTTTCAAAGCCTAATCGTATGCCGTCTTCTGCTTG
>DDX3XE16sg2.exon_Change_codon_position_41347319_to_CTT,L,0.13,RANK3	AATGATACGGCGACCACCGATTCATCTTCATGTGAACCAACATAATTTTTTTCTTATAGTAGCAGACTTAGTGGAGGGTTTGGTGCCAGAGACTACCGACAAAGTAGCGGTGCCAGCAGTTCCAGCTTCAGCAGCAGCCGCGCAAGCAGCAGCCGCAGTGGCGGAGGTGGTCACGGTAGCAGCAGAGGATTTGGTGGAGGTAGTGTTAATCTGTAACTTCATAGCTTTGGGAAGGGTTTTTTTCCTTTTAGTCATCTTTTTCAAAGCCTAATCGTATGCCGTCTTCTGCTTG
>DDX3XE16sg2.exon_Change_codon_position_41347319_to_GTT,V,0.18,RANK3	AATGATACGGCGACCACCGATTCATCTTCATGTGAACCAACATAATTTTTTTCTTATAGTAGCAGAGTTAGTGGAGGGTTTGGTGCCAGAGACTACCGACAAAGTAGCGGTGCCAGCAGTTCCAGCTTCAGCAGCAGCCGCGCAAGCAGCAGCCGCAGTGGCGGAGGTGGTCACGGTAGCAGCAGAGGATTTGGTGGAGGTAGTGTTAATCTGTAACTTCATAGCTTTGGGAAGGGTTTTTTTCCTTTTAGTCATCTTTTTCAAAGCCTAATCGTATGCCGTCTTCTGCTTG
>DDX3XE16sg2.exon_Change_codon_position_41347319_to_GTG,V,0.47,RANKT	AATGATACGGCGACCACCGATTCATCTTCATGTGAACCAACATAATTTTTTTCTTATAGTAGCAGAGTGAGTGGAGGGTTTGGTGCCAGAGACTACCGACAAAGTAGCGGTGCCAGCAGTTCCAGCTTCAGCAGCAGCCGCGCAAGCAGCAGCCGCAGTGGCGGAGGTGGTCACGGTAGCAGCAGAGGATTTGGTGGAGGTAGTGTTAATCTGTAACTTCATAGCTTTGGGAAGGGTTTTTTTCCTTTTAGTCATCTTTTTCAAAGCCTAATCGTATGCCGTCTTCTGCTTG
>DDX3XE16sg2.exon_Change_codon_position_41347319_to_TAC,Y,0.57,RANKT	AATGATACGGCGACCACCGATTCATCTTCATGTGAACCAACATAATTTTTTTCTTATAGTAGCAGATACAGTGGAGGGTTTGGTGCCAGAGACTACCGACAAAGTAGCGGTGCCAGCAGTTCCAGCTTCAGCAGCAGCCGCGCAAGCAGCAGCCGCAGTGGCGGAGGTGGTCACGGTAGCAGCAGAGGATTTGGTGGAGGTAGTGTTAATCTGTAACTTCATAGCTTTGGGAAGGGTTTTTTTCCTTTTAGTCATCTTTTTCAAAGCCTAATCGTATGCCGTCTTCTGCTTG
>DDX3XE16sg2.exon_Change_codon_position_41347319_to_TGC,C,0.55,RANKT	AATGATACGGCGACCACCGATTCATCTTCATGTGAACCAACATAATTTTTTTCTTATAGTAGCAGATGCAGTGGAGGGTTTGGTGCCAGAGACTACCGACAAAGTAGCGGTGCCAGCAGTTCCAGCTTCAGCAGCAGCCGCGCAAGCAGCAGCCGCAGTGGCGGAGGTGGTCACGGTAGCAGCAGAGGATTTGGTGGAGGTAGTGTTAATCTGTAACTTCATAGCTTTGGGAAGGGTTTTTTTCCTTTTAGTCATCTTTTTCAAAGCCTAATCGTATGCCGTCTTCTGCTTG
>DDX3XE16sg2.exon_Change_codon_position_41347319_to_TAT,Y,0.43,RANK2	AATGATACGGCGACCACCGATTCATCTTCATGTGAACCAACATAATTTTTTTCTTATAGTAGCAGATATAGTGGAGGGTTTGGTGCCAGAGACTACCGACAAAGTAGCGGTGCCAGCAGTTCCAGCTTCAGCAGCAGCCGCGCAAGCAGCAGCCGCAGTGGCGGAGGTGGTCACGGTAGCAGCAGAGGATTTGGTGGAGGTAGTGTTAATCTGTAACTTCATAGCTTTGGGAAGGGTTTTTTTCCTTTTAGTCATCTTTTTCAAAGCCTAATCGTATGCCGTCTTCTGCTTG
>DDX3XE16sg2.exon_Change_codon_position_41347319_to_TCT,S,0.18,RANK3	AATGATACGGCGACCACCGATTCATCTTCATGTGAACCAACATAATTTTTTTCTTATAGTAGCAGATCTAGTGGAGGGTTTGGTGCCAGAGACTACCGACAAAGTAGCGGTGCCAGCAGTTCCAGCTTCAGCAGCAGCCGCGCAAGCAGCAGCCGCAGTGGCGGAGGTGGTCACGGTAGCAGCAGAGGATTTGGTGGAGGTAGTGTTAATCTGTAACTTCATAGCTTTGGGAAGGGTTTTTTTCCTTTTAGTCATCTTTTTCAAAGCCTAATCGTATGCCGTCTTCTGCTTG
>DDX3XE16sg2.exon_Change_codon_position_41347319_to_TGT,C,0.45,RANK2	AATGATACGGCGACCACCGATTCATCTTCATGTGAACCAACATAATTTTTTTCTTATAGTAGCAGATGTAGTGGAGGGTTTGGTGCCAGAGACTACCGACAAAGTAGCGGTGCCAGCAGTTCCAGCTTCAGCAGCAGCCGCGCAAGCAGCAGCCGCAGTGGCGGAGGTGGTCACGGTAGCAGCAGAGGATTTGGTGGAGGTAGTGTTAATCTGTAACTTCATAGCTTTGGGAAGGGTTTTTTTCCTTTTAGTCATCTTTTTCAAAGCCTAATCGTATGCCGTCTTCTGCTTG
>DDX3XE16sg2.exon_Change_codon_position_41347319_to_TTA,L,0.07,RANK6	AATGATACGGCGACCACCGATTCATCTTCATGTGAACCAACATAATTTTTTTCTTATAGTAGCAGATTAAGTGGAGGGTTTGGTGCCAGAGACTACCGACAAAGTAGCGGTGCCAGCAGTTCCAGCTTCAGCAGCAGCCGCGCAAGCAGCAGCCGCAGTGGCGGAGGTGGTCACGGTAGCAGCAGAGGATTTGGTGGAGGTAGTGTTAATCTGTAACTTCATAGCTTTGGGAAGGGTTTTTTTCCTTTTAGTCATCTTTTTCAAAGCCTAATCGTATGCCGTCTTCTGCTTG
>DDX3XE16sg2.exon_Change_codon_position_41347319_to_TTC,F,0.55,RANKT	AATGATACGGCGACCACCGATTCATCTTCATGTGAACCAACATAATTTTTTTCTTATAGTAGCAGATTCAGTGGAGGGTTTGGTGCCAGAGACTACCGACAAAGTAGCGGTGCCAGCAGTTCCAGCTTCAGCAGCAGCCGCGCAAGCAGCAGCCGCAGTGGCGGAGGTGGTCACGGTAGCAGCAGAGGATTTGGTGGAGGTAGTGTTAATCTGTAACTTCATAGCTTTGGGAAGGGTTTTTTTCCTTTTAGTCATCTTTTTCAAAGCCTAATCGTATGCCGTCTTCTGCTTG
>DDX3XE16sg2.exon_Change_codon_position_41347319_to_TTG,L,0.13,RANK4	AATGATACGGCGACCACCGATTCATCTTCATGTGAACCAACATAATTTTTTTCTTATAGTAGCAGATTGAGTGGAGGGTTTGGTGCCAGAGACTACCGACAAAGTAGCGGTGCCAGCAGTTCCAGCTTCAGCAGCAGCCGCGCAAGCAGCAGCCGCAGTGGCGGAGGTGGTCACGGTAGCAGCAGAGGATTTGGTGGAGGTAGTGTTAATCTGTAACTTCATAGCTTTGGGAAGGGTTTTTTTCCTTTTAGTCATCTTTTTCAAAGCCTAATCGTATGCCGTCTTCTGCTTG
>DDX3XE16sg2.exon_Change_codon_position_41347322_to_AAC,N,0.54,RANKT	AATGATACGGCGACCACCGATTCATCTTCATGTGAACCAACATAATTTTTTTCTTATAGTAGCAGATTTAACGGAGGGTTTGGTGCCAGAGACTACCGACAAAGTAGCGGTGCCAGCAGTTCCAGCTTCAGCAGCAGCCGCGCAAGCAGCAGCCGCAGTGGCGGAGGTGGTCACGGTAGCAGCAGAGGATTTGGTGGAGGTAGTGTTAATCTGTAACTTCATAGCTTTGGGAAGGGTTTTTTTCCTTTTAGTCATCTTTTTCAAAGCCTAATCGTATGCCGTCTTCTGCTTG
>DDX3XE16sg2.exon_Change_codon_position_41347322_to_ACC,T,0.36,RANKT	AATGATACGGCGACCACCGATTCATCTTCATGTGAACCAACATAATTTTTTTCTTATAGTAGCAGATTTACCGGAGGGTTTGGTGCCAGAGACTACCGACAAAGTAGCGGTGCCAGCAGTTCCAGCTTCAGCAGCAGCCGCGCAAGCAGCAGCCGCAGTGGCGGAGGTGGTCACGGTAGCAGCAGAGGATTTGGTGGAGGTAGTGTTAATCTGTAACTTCATAGCTTTGGGAAGGGTTTTTTTCCTTTTAGTCATCTTTTTCAAAGCCTAATCGTATGCCGTCTTCTGCTTG
>DDX3XE16sg2.exon_Change_codon_position_41347322_to_ATC,I,0.48,RANKT	AATGATACGGCGACCACCGATTCATCTTCATGTGAACCAACATAATTTTTTTCTTATAGTAGCAGATTTATCGGAGGGTTTGGTGCCAGAGACTACCGACAAAGTAGCGGTGCCAGCAGTTCCAGCTTCAGCAGCAGCCGCGCAAGCAGCAGCCGCAGTGGCGGAGGTGGTCACGGTAGCAGCAGAGGATTTGGTGGAGGTAGTGTTAATCTGTAACTTCATAGCTTTGGGAAGGGTTTTTTTCCTTTTAGTCATCTTTTTCAAAGCCTAATCGTATGCCGTCTTCTGCTTG
>DDX3XE16sg2.exon_Change_codon_position_41347322_to_CGT,R,0.08,RANK6	AATGATACGGCGACCACCGATTCATCTTCATGTGAACCAACATAATTTTTTTCTTATAGTAGCAGATTTCGTGGAGGGTTTGGTGCCAGAGACTACCGACAAAGTAGCGGTGCCAGCAGTTCCAGCTTCAGCAGCAGCCGCGCAAGCAGCAGCCGCAGTGGCGGAGGTGGTCACGGTAGCAGCAGAGGATTTGGTGGAGGTAGTGTTAATCTGTAACTTCATAGCTTTGGGAAGGGTTTTTTTCCTTTTAGTCATCTTTTTCAAAGCCTAATCGTATGCCGTCTTCTGCTTG
>DDX3XE16sg2.exon_Change_codon_position_41347322_to_GGT,G,0.16,RANK4	AATGATACGGCGACCACCGATTCATCTTCATGTGAACCAACATAATTTTTTTCTTATAGTAGCAGATTTGGTGGAGGGTTTGGTGCCAGAGACTACCGACAAAGTAGCGGTGCCAGCAGTTCCAGCTTCAGCAGCAGCCGCGCAAGCAGCAGCCGCAGTGGCGGAGGTGGTCACGGTAGCAGCAGAGGATTTGGTGGAGGTAGTGTTAATCTGTAACTTCATAGCTTTGGGAAGGGTTTTTTTCCTTTTAGTCATCTTTTTCAAAGCCTAATCGTATGCCGTCTTCTGCTTG
>DDX3XE16sg2.exon_Change_codon_position_41347322_to_GGC,G,0.34,RANKT	AATGATACGGCGACCACCGATTCATCTTCATGTGAACCAACATAATTTTTTTCTTATAGTAGCAGATTTGGCGGAGGGTTTGGTGCCAGAGACTACCGACAAAGTAGCGGTGCCAGCAGTTCCAGCTTCAGCAGCAGCCGCGCAAGCAGCAGCCGCAGTGGCGGAGGTGGTCACGGTAGCAGCAGAGGATTTGGTGGAGGTAGTGTTAATCTGTAACTTCATAGCTTTGGGAAGGGTTTTTTTCCTTTTAGTCATCTTTTTCAAAGCCTAATCGTATGCCGTCTTCTGCTTG
>DDX3XE16sg2.exon_Change_codon_position_41347322_to_TGT,C,0.45,RANK2	AATGATACGGCGACCACCGATTCATCTTCATGTGAACCAACATAATTTTTTTCTTATAGTAGCAGATTTTGTGGAGGGTTTGGTGCCAGAGACTACCGACAAAGTAGCGGTGCCAGCAGTTCCAGCTTCAGCAGCAGCCGCGCAAGCAGCAGCCGCAGTGGCGGAGGTGGTCACGGTAGCAGCAGAGGATTTGGTGGAGGTAGTGTTAATCTGTAACTTCATAGCTTTGGGAAGGGTTTTTTTCCTTTTAGTCATCTTTTTCAAAGCCTAATCGTATGCCGTCTTCTGCTTG
>DDX3XE16sg2.exon_Change_codon_position_41347322_to_TCA,S,0.15,RANK5	AATGATACGGCGACCACCGATTCATCTTCATGTGAACCAACATAATTTTTTTCTTATAGTAGCAGATTTTCAGGAGGGTTTGGTGCCAGAGACTACCGACAAAGTAGCGGTGCCAGCAGTTCCAGCTTCAGCAGCAGCCGCGCAAGCAGCAGCCGCAGTGGCGGAGGTGGTCACGGTAGCAGCAGAGGATTTGGTGGAGGTAGTGTTAATCTGTAACTTCATAGCTTTGGGAAGGGTTTTTTTCCTTTTAGTCATCTTTTTCAAAGCCTAATCGTATGCCGTCTTCTGCTTG
>DDX3XE16sg2.exon_Change_codon_position_41347322_to_TCC,S,0.22,RANK2	AATGATACGGCGACCACCGATTCATCTTCATGTGAACCAACATAATTTTTTTCTTATAGTAGCAGATTTTCCGGAGGGTTTGGTGCCAGAGACTACCGACAAAGTAGCGGTGCCAGCAGTTCCAGCTTCAGCAGCAGCCGCGCAAGCAGCAGCCGCAGTGGCGGAGGTGGTCACGGTAGCAGCAGAGGATTTGGTGGAGGTAGTGTTAATCTGTAACTTCATAGCTTTGGGAAGGGTTTTTTTCCTTTTAGTCATCTTTTTCAAAGCCTAATCGTATGCCGTCTTCTGCTTG
>DDX3XE16sg2.exon_Change_codon_position_41347322_to_TCG,S,0.06,RANK6	AATGATACGGCGACCACCGATTCATCTTCATGTGAACCAACATAATTTTTTTCTTATAGTAGCAGATTTTCGGGAGGGTTTGGTGCCAGAGACTACCGACAAAGTAGCGGTGCCAGCAGTTCCAGCTTCAGCAGCAGCCGCGCAAGCAGCAGCCGCAGTGGCGGAGGTGGTCACGGTAGCAGCAGAGGATTTGGTGGAGGTAGTGTTAATCTGTAACTTCATAGCTTTGGGAAGGGTTTTTTTCCTTTTAGTCATCTTTTTCAAAGCCTAATCGTATGCCGTCTTCTGCTTG
>DDX3XE16sg2.exon_Change_codon_position_41347322_to_TCT,S,0.18,RANK3	AATGATACGGCGACCACCGATTCATCTTCATGTGAACCAACATAATTTTTTTCTTATAGTAGCAGATTTTCTGGAGGGTTTGGTGCCAGAGACTACCGACAAAGTAGCGGTGCCAGCAGTTCCAGCTTCAGCAGCAGCCGCGCAAGCAGCAGCCGCAGTGGCGGAGGTGGTCACGGTAGCAGCAGAGGATTTGGTGGAGGTAGTGTTAATCTGTAACTTCATAGCTTTGGGAAGGGTTTTTTTCCTTTTAGTCATCTTTTTCAAAGCCTAATCGTATGCCGTCTTCTGCTTG
>DDX3XE16sg2.exon_Change_codon_position_41347322_to_TGC,C,0.55,RANKT	AATGATACGGCGACCACCGATTCATCTTCATGTGAACCAACATAATTTTTTTCTTATAGTAGCAGATTTTGCGGAGGGTTTGGTGCCAGAGACTACCGACAAAGTAGCGGTGCCAGCAGTTCCAGCTTCAGCAGCAGCCGCGCAAGCAGCAGCCGCAGTGGCGGAGGTGGTCACGGTAGCAGCAGAGGATTTGGTGGAGGTAGTGTTAATCTGTAACTTCATAGCTTTGGGAAGGGTTTTTTTCCTTTTAGTCATCTTTTTCAAAGCCTAATCGTATGCCGTCTTCTGCTTG
>DDX3XE16sg2.exon_Change_codon_position_41347322_to_AAT,N,0.46,RANK2	AATGATACGGCGACCACCGATTCATCTTCATGTGAACCAACATAATTTTTTTCTTATAGTAGCAGATTTAATGGAGGGTTTGGTGCCAGAGACTACCGACAAAGTAGCGGTGCCAGCAGTTCCAGCTTCAGCAGCAGCCGCGCAAGCAGCAGCCGCAGTGGCGGAGGTGGTCACGGTAGCAGCAGAGGATTTGGTGGAGGTAGTGTTAATCTGTAACTTCATAGCTTTGGGAAGGGTTTTTTTCCTTTTAGTCATCTTTTTCAAAGCCTAATCGTATGCCGTCTTCTGCTTG
>DDX3XE16sg2.exon_Change_codon_position_41347322_to_ACT,T,0.24,RANK3	AATGATACGGCGACCACCGATTCATCTTCATGTGAACCAACATAATTTTTTTCTTATAGTAGCAGATTTACTGGAGGGTTTGGTGCCAGAGACTACCGACAAAGTAGCGGTGCCAGCAGTTCCAGCTTCAGCAGCAGCCGCGCAAGCAGCAGCCGCAGTGGCGGAGGTGGTCACGGTAGCAGCAGAGGATTTGGTGGAGGTAGTGTTAATCTGTAACTTCATAGCTTTGGGAAGGGTTTTTTTCCTTTTAGTCATCTTTTTCAAAGCCTAATCGTATGCCGTCTTCTGCTTG
>DDX3XE16sg2.exon_Change_codon_position_41347322_to_ATT,I,0.36,RANK2	AATGATACGGCGACCACCGATTCATCTTCATGTGAACCAACATAATTTTTTTCTTATAGTAGCAGATTTATTGGAGGGTTTGGTGCCAGAGACTACCGACAAAGTAGCGGTGCCAGCAGTTCCAGCTTCAGCAGCAGCCGCGCAAGCAGCAGCCGCAGTGGCGGAGGTGGTCACGGTAGCAGCAGAGGATTTGGTGGAGGTAGTGTTAATCTGTAACTTCATAGCTTTGGGAAGGGTTTTTTTCCTTTTAGTCATCTTTTTCAAAGCCTAATCGTATGCCGTCTTCTGCTTG
>DDX3XE16sg2.exon_Change_codon_position_41347322_to_AGA,R,0.20,RANK2	AATGATACGGCGACCACCGATTCATCTTCATGTGAACCAACATAATTTTTTTCTTATAGTAGCAGATTTAGAGGAGGGTTTGGTGCCAGAGACTACCGACAAAGTAGCGGTGCCAGCAGTTCCAGCTTCAGCAGCAGCCGCGCAAGCAGCAGCCGCAGTGGCGGAGGTGGTCACGGTAGCAGCAGAGGATTTGGTGGAGGTAGTGTTAATCTGTAACTTCATAGCTTTGGGAAGGGTTTTTTTCCTTTTAGTCATCTTTTTCAAAGCCTAATCGTATGCCGTCTTCTGCTTG
>DDX3XE16sg2.exon_Change_codon_position_41347322_to_AGC,S,0.24,RANKT	AATGATACGGCGACCACCGATTCATCTTCATGTGAACCAACATAATTTTTTTCTTATAGTAGCAGATTTAGCGGAGGGTTTGGTGCCAGAGACTACCGACAAAGTAGCGGTGCCAGCAGTTCCAGCTTCAGCAGCAGCCGCGCAAGCAGCAGCCGCAGTGGCGGAGGTGGTCACGGTAGCAGCAGAGGATTTGGTGGAGGTAGTGTTAATCTGTAACTTCATAGCTTTGGGAAGGGTTTTTTTCCTTTTAGTCATCTTTTTCAAAGCCTAATCGTATGCCGTCTTCTGCTTG
>DDX3XE16sg2.exon_Change_codon_position_41347322_to_AGG,R,0.20,RANK3	AATGATACGGCGACCACCGATTCATCTTCATGTGAACCAACATAATTTTTTTCTTATAGTAGCAGATTTAGGGGAGGGTTTGGTGCCAGAGACTACCGACAAAGTAGCGGTGCCAGCAGTTCCAGCTTCAGCAGCAGCCGCGCAAGCAGCAGCCGCAGTGGCGGAGGTGGTCACGGTAGCAGCAGAGGATTTGGTGGAGGTAGTGTTAATCTGTAACTTCATAGCTTTGGGAAGGGTTTTTTTCCTTTTAGTCATCTTTTTCAAAGCCTAATCGTATGCCGTCTTCTGCTTG
>DDX3XE16sg2.exon_Change_codon_position_41347325_to_AGA,R,0.20,RANK2	AATGATACGGCGACCACCGATTCATCTTCATGTGAACCAACATAATTTTTTTCTTATAGTAGCAGATTTAGTAGAGGGTTTGGTGCCAGAGACTACCGACAAAGTAGCGGTGCCAGCAGTTCCAGCTTCAGCAGCAGCCGCGCAAGCAGCAGCCGCAGTGGCGGAGGTGGTCACGGTAGCAGCAGAGGATTTGGTGGAGGTAGTGTTAATCTGTAACTTCATAGCTTTGGGAAGGGTTTTTTTCCTTTTAGTCATCTTTTTCAAAGCCTAATCGTATGCCGTCTTCTGCTTG
>DDX3XE16sg2.exon_Change_codon_position_41347325_to_CGA,R,0.11,RANK5	AATGATACGGCGACCACCGATTCATCTTCATGTGAACCAACATAATTTTTTTCTTATAGTAGCAGATTTAGTCGAGGGTTTGGTGCCAGAGACTACCGACAAAGTAGCGGTGCCAGCAGTTCCAGCTTCAGCAGCAGCCGCGCAAGCAGCAGCCGCAGTGGCGGAGGTGGTCACGGTAGCAGCAGAGGATTTGGTGGAGGTAGTGTTAATCTGTAACTTCATAGCTTTGGGAAGGGTTTTTTTCCTTTTAGTCATCTTTTTCAAAGCCTAATCGTATGCCGTCTTCTGCTTG
>DDX3XE16sg2.exon_Change_codon_position_41347325_to_GAG,E,0.58,RANKT	AATGATACGGCGACCACCGATTCATCTTCATGTGAACCAACATAATTTTTTTCTTATAGTAGCAGATTTAGTGAGGGGTTTGGTGCCAGAGACTACCGACAAAGTAGCGGTGCCAGCAGTTCCAGCTTCAGCAGCAGCCGCGCAAGCAGCAGCCGCAGTGGCGGAGGTGGTCACGGTAGCAGCAGAGGATTTGGTGGAGGTAGTGTTAATCTGTAACTTCATAGCTTTGGGAAGGGTTTTTTTCCTTTTAGTCATCTTTTTCAAAGCCTAATCGTATGCCGTCTTCTGCTTG
>DDX3XE16sg2.exon_Change_codon_position_41347325_to_GCC,A,0.40,RANKT	AATGATACGGCGACCACCGATTCATCTTCATGTGAACCAACATAATTTTTTTCTTATAGTAGCAGATTTAGTGCCGGGTTTGGTGCCAGAGACTACCGACAAAGTAGCGGTGCCAGCAGTTCCAGCTTCAGCAGCAGCCGCGCAAGCAGCAGCCGCAGTGGCGGAGGTGGTCACGGTAGCAGCAGAGGATTTGGTGGAGGTAGTGTTAATCTGTAACTTCATAGCTTTGGGAAGGGTTTTTTTCCTTTTAGTCATCTTTTTCAAAGCCTAATCGTATGCCGTCTTCTGCTTG
>DDX3XE16sg2.exon_Change_codon_position_41347325_to_GTG,V,0.47,RANKT	AATGATACGGCGACCACCGATTCATCTTCATGTGAACCAACATAATTTTTTTCTTATAGTAGCAGATTTAGTGTGGGGTTTGGTGCCAGAGACTACCGACAAAGTAGCGGTGCCAGCAGTTCCAGCTTCAGCAGCAGCCGCGCAAGCAGCAGCCGCAGTGGCGGAGGTGGTCACGGTAGCAGCAGAGGATTTGGTGGAGGTAGTGTTAATCTGTAACTTCATAGCTTTGGGAAGGGTTTTTTTCCTTTTAGTCATCTTTTTCAAAGCCTAATCGTATGCCGTCTTCTGCTTG
>DDX3XE16sg2.exon_Change_codon_position_41347325_to_TGA,STOP,0.52,RANKT	AATGATACGGCGACCACCGATTCATCTTCATGTGAACCAACATAATTTTTTTCTTATAGTAGCAGATTTAGTTGAGGGTTTGGTGCCAGAGACTACCGACAAAGTAGCGGTGCCAGCAGTTCCAGCTTCAGCAGCAGCCGCGCAAGCAGCAGCCGCAGTGGCGGAGGTGGTCACGGTAGCAGCAGAGGATTTGGTGGAGGTAGTGTTAATCTGTAACTTCATAGCTTTGGGAAGGGTTTTTTTCCTTTTAGTCATCTTTTTCAAAGCCTAATCGTATGCCGTCTTCTGCTTG
>DDX3XE16sg2.exon_Change_codon_position_41347325_to_TAA,STOP,0.28,RANK2	AATGATACGGCGACCACCGATTCATCTTCATGTGAACCAACATAATTTTTTTCTTATAGTAGCAGATTTAGTTAAGGGTTTGGTGCCAGAGACTACCGACAAAGTAGCGGTGCCAGCAGTTCCAGCTTCAGCAGCAGCCGCGCAAGCAGCAGCCGCAGTGGCGGAGGTGGTCACGGTAGCAGCAGAGGATTTGGTGGAGGTAGTGTTAATCTGTAACTTCATAGCTTTGGGAAGGGTTTTTTTCCTTTTAGTCATCTTTTTCAAAGCCTAATCGTATGCCGTCTTCTGCTTG
>DDX3XE16sg2.exon_Change_codon_position_41347325_to_GAA,E,0.42,RANK2	AATGATACGGCGACCACCGATTCATCTTCATGTGAACCAACATAATTTTTTTCTTATAGTAGCAGATTTAGTGAAGGGTTTGGTGCCAGAGACTACCGACAAAGTAGCGGTGCCAGCAGTTCCAGCTTCAGCAGCAGCCGCGCAAGCAGCAGCCGCAGTGGCGGAGGTGGTCACGGTAGCAGCAGAGGATTTGGTGGAGGTAGTGTTAATCTGTAACTTCATAGCTTTGGGAAGGGTTTTTTTCCTTTTAGTCATCTTTTTCAAAGCCTAATCGTATGCCGTCTTCTGCTTG
>DDX3XE16sg2.exon_Change_codon_position_41347325_to_GCA,A,0.23,RANK3	AATGATACGGCGACCACCGATTCATCTTCATGTGAACCAACATAATTTTTTTCTTATAGTAGCAGATTTAGTGCAGGGTTTGGTGCCAGAGACTACCGACAAAGTAGCGGTGCCAGCAGTTCCAGCTTCAGCAGCAGCCGCGCAAGCAGCAGCCGCAGTGGCGGAGGTGGTCACGGTAGCAGCAGAGGATTTGGTGGAGGTAGTGTTAATCTGTAACTTCATAGCTTTGGGAAGGGTTTTTTTCCTTTTAGTCATCTTTTTCAAAGCCTAATCGTATGCCGTCTTCTGCTTG
>DDX3XE16sg2.exon_Change_codon_position_41347325_to_GTA,V,0.11,RANK4	AATGATACGGCGACCACCGATTCATCTTCATGTGAACCAACATAATTTTTTTCTTATAGTAGCAGATTTAGTGTAGGGTTTGGTGCCAGAGACTACCGACAAAGTAGCGGTGCCAGCAGTTCCAGCTTCAGCAGCAGCCGCGCAAGCAGCAGCCGCAGTGGCGGAGGTGGTCACGGTAGCAGCAGAGGATTTGGTGGAGGTAGTGTTAATCTGTAACTTCATAGCTTTGGGAAGGGTTTTTTTCCTTTTAGTCATCTTTTTCAAAGCCTAATCGTATGCCGTCTTCTGCTTG
>DDX3XE16sg2.exon_Change_codon_position_41347325_to_GGC,G,0.34,RANKT	AATGATACGGCGACCACCGATTCATCTTCATGTGAACCAACATAATTTTTTTCTTATAGTAGCAGATTTAGTGGCGGGTTTGGTGCCAGAGACTACCGACAAAGTAGCGGTGCCAGCAGTTCCAGCTTCAGCAGCAGCCGCGCAAGCAGCAGCCGCAGTGGCGGAGGTGGTCACGGTAGCAGCAGAGGATTTGGTGGAGGTAGTGTTAATCTGTAACTTCATAGCTTTGGGAAGGGTTTTTTTCCTTTTAGTCATCTTTTTCAAAGCCTAATCGTATGCCGTCTTCTGCTTG
>DDX3XE16sg2.exon_Change_codon_position_41347325_to_GGG,G,0.25,RANK3	AATGATACGGCGACCACCGATTCATCTTCATGTGAACCAACATAATTTTTTTCTTATAGTAGCAGATTTAGTGGGGGGTTTGGTGCCAGAGACTACCGACAAAGTAGCGGTGCCAGCAGTTCCAGCTTCAGCAGCAGCCGCGCAAGCAGCAGCCGCAGTGGCGGAGGTGGTCACGGTAGCAGCAGAGGATTTGGTGGAGGTAGTGTTAATCTGTAACTTCATAGCTTTGGGAAGGGTTTTTTTCCTTTTAGTCATCTTTTTCAAAGCCTAATCGTATGCCGTCTTCTGCTTG
>DDX3XE16sg2.exon_Change_codon_position_41347325_to_GGT,G,0.16,RANK4	AATGATACGGCGACCACCGATTCATCTTCATGTGAACCAACATAATTTTTTTCTTATAGTAGCAGATTTAGTGGTGGGTTTGGTGCCAGAGACTACCGACAAAGTAGCGGTGCCAGCAGTTCCAGCTTCAGCAGCAGCCGCGCAAGCAGCAGCCGCAGTGGCGGAGGTGGTCACGGTAGCAGCAGAGGATTTGGTGGAGGTAGTGTTAATCTGTAACTTCATAGCTTTGGGAAGGGTTTTTTTCCTTTTAGTCATCTTTTTCAAAGCCTAATCGTATGCCGTCTTCTGCTTG
>DDX3XE16sg2.exon_Change_codon_position_41347328_to_AGG,R,0.20,RANK3	AATGATACGGCGACCACCGATTCATCTTCATGTGAACCAACATAATTTTTTTCTTATAGTAGCAGATTTAGTGGAAGGTTTGGTGCCAGAGACTACCGACAAAGTAGCGGTGCCAGCAGTTCCAGCTTCAGCAGCAGCCGCGCAAGCAGCAGCCGCAGTGGCGGAGGTGGTCACGGTAGCAGCAGAGGATTTGGTGGAGGTAGTGTTAATCTGTAACTTCATAGCTTTGGGAAGGGTTTTTTTCCTTTTAGTCATCTTTTTCAAAGCCTAATCGTATGCCGTCTTCTGCTTG
>DDX3XE16sg2.exon_Change_codon_position_41347328_to_CGG,R,0.21,RANKT	AATGATACGGCGACCACCGATTCATCTTCATGTGAACCAACATAATTTTTTTCTTATAGTAGCAGATTTAGTGGACGGTTTGGTGCCAGAGACTACCGACAAAGTAGCGGTGCCAGCAGTTCCAGCTTCAGCAGCAGCCGCGCAAGCAGCAGCCGCAGTGGCGGAGGTGGTCACGGTAGCAGCAGAGGATTTGGTGGAGGTAGTGTTAATCTGTAACTTCATAGCTTTGGGAAGGGTTTTTTTCCTTTTAGTCATCTTTTTCAAAGCCTAATCGTATGCCGTCTTCTGCTTG
>DDX3XE16sg2.exon_Change_codon_position_41347328_to_GAA,E,0.42,RANK2	AATGATACGGCGACCACCGATTCATCTTCATGTGAACCAACATAATTTTTTTCTTATAGTAGCAGATTTAGTGGAGAATTTGGTGCCAGAGACTACCGACAAAGTAGCGGTGCCAGCAGTTCCAGCTTCAGCAGCAGCCGCGCAAGCAGCAGCCGCAGTGGCGGAGGTGGTCACGGTAGCAGCAGAGGATTTGGTGGAGGTAGTGTTAATCTGTAACTTCATAGCTTTGGGAAGGGTTTTTTTCCTTTTAGTCATCTTTTTCAAAGCCTAATCGTATGCCGTCTTCTGCTTG
>DDX3XE16sg2.exon_Change_codon_position_41347328_to_GCC,A,0.40,RANKT	AATGATACGGCGACCACCGATTCATCTTCATGTGAACCAACATAATTTTTTTCTTATAGTAGCAGATTTAGTGGAGCCTTTGGTGCCAGAGACTACCGACAAAGTAGCGGTGCCAGCAGTTCCAGCTTCAGCAGCAGCCGCGCAAGCAGCAGCCGCAGTGGCGGAGGTGGTCACGGTAGCAGCAGAGGATTTGGTGGAGGTAGTGTTAATCTGTAACTTCATAGCTTTGGGAAGGGTTTTTTTCCTTTTAGTCATCTTTTTCAAAGCCTAATCGTATGCCGTCTTCTGCTTG
>DDX3XE16sg2.exon_Change_codon_position_41347328_to_GTC,V,0.24,RANK2	AATGATACGGCGACCACCGATTCATCTTCATGTGAACCAACATAATTTTTTTCTTATAGTAGCAGATTTAGTGGAGTCTTTGGTGCCAGAGACTACCGACAAAGTAGCGGTGCCAGCAGTTCCAGCTTCAGCAGCAGCCGCGCAAGCAGCAGCCGCAGTGGCGGAGGTGGTCACGGTAGCAGCAGAGGATTTGGTGGAGGTAGTGTTAATCTGTAACTTCATAGCTTTGGGAAGGGTTTTTTTCCTTTTAGTCATCTTTTTCAAAGCCTAATCGTATGCCGTCTTCTGCTTG
>DDX3XE16sg2.exon_Change_codon_position_41347328_to_TGG,W,1.00,RANKU	AATGATACGGCGACCACCGATTCATCTTCATGTGAACCAACATAATTTTTTTCTTATAGTAGCAGATTTAGTGGATGGTTTGGTGCCAGAGACTACCGACAAAGTAGCGGTGCCAGCAGTTCCAGCTTCAGCAGCAGCCGCGCAAGCAGCAGCCGCAGTGGCGGAGGTGGTCACGGTAGCAGCAGAGGATTTGGTGGAGGTAGTGTTAATCTGTAACTTCATAGCTTTGGGAAGGGTTTTTTTCCTTTTAGTCATCTTTTTCAAAGCCTAATCGTATGCCGTCTTCTGCTTG
>DDX3XE16sg2.exon_Change_codon_position_41347328_to_GAG,E,0.58,RANKT	AATGATACGGCGACCACCGATTCATCTTCATGTGAACCAACATAATTTTTTTCTTATAGTAGCAGATTTAGTGGAGAGTTTGGTGCCAGAGACTACCGACAAAGTAGCGGTGCCAGCAGTTCCAGCTTCAGCAGCAGCCGCGCAAGCAGCAGCCGCAGTGGCGGAGGTGGTCACGGTAGCAGCAGAGGATTTGGTGGAGGTAGTGTTAATCTGTAACTTCATAGCTTTGGGAAGGGTTTTTTTCCTTTTAGTCATCTTTTTCAAAGCCTAATCGTATGCCGTCTTCTGCTTG
>DDX3XE16sg2.exon_Change_codon_position_41347328_to_GCG,A,0.11,RANK4	AATGATACGGCGACCACCGATTCATCTTCATGTGAACCAACATAATTTTTTTCTTATAGTAGCAGATTTAGTGGAGCGTTTGGTGCCAGAGACTACCGACAAAGTAGCGGTGCCAGCAGTTCCAGCTTCAGCAGCAGCCGCGCAAGCAGCAGCCGCAGTGGCGGAGGTGGTCACGGTAGCAGCAGAGGATTTGGTGGAGGTAGTGTTAATCTGTAACTTCATAGCTTTGGGAAGGGTTTTTTTCCTTTTAGTCATCTTTTTCAAAGCCTAATCGTATGCCGTCTTCTGCTTG
>DDX3XE16sg2.exon_Change_codon_position_41347328_to_GTG,V,0.47,RANKT	AATGATACGGCGACCACCGATTCATCTTCATGTGAACCAACATAATTTTTTTCTTATAGTAGCAGATTTAGTGGAGTGTTTGGTGCCAGAGACTACCGACAAAGTAGCGGTGCCAGCAGTTCCAGCTTCAGCAGCAGCCGCGCAAGCAGCAGCCGCAGTGGCGGAGGTGGTCACGGTAGCAGCAGAGGATTTGGTGGAGGTAGTGTTAATCTGTAACTTCATAGCTTTGGGAAGGGTTTTTTTCCTTTTAGTCATCTTTTTCAAAGCCTAATCGTATGCCGTCTTCTGCTTG
>DDX3XE16sg2.exon_Change_codon_position_41347328_to_GGA,G,0.25,RANK2	AATGATACGGCGACCACCGATTCATCTTCATGTGAACCAACATAATTTTTTTCTTATAGTAGCAGATTTAGTGGAGGATTTGGTGCCAGAGACTACCGACAAAGTAGCGGTGCCAGCAGTTCCAGCTTCAGCAGCAGCCGCGCAAGCAGCAGCCGCAGTGGCGGAGGTGGTCACGGTAGCAGCAGAGGATTTGGTGGAGGTAGTGTTAATCTGTAACTTCATAGCTTTGGGAAGGGTTTTTTTCCTTTTAGTCATCTTTTTCAAAGCCTAATCGTATGCCGTCTTCTGCTTG
>DDX3XE16sg2.exon_Change_codon_position_41347328_to_GGC,G,0.34,RANKT	AATGATACGGCGACCACCGATTCATCTTCATGTGAACCAACATAATTTTTTTCTTATAGTAGCAGATTTAGTGGAGGCTTTGGTGCCAGAGACTACCGACAAAGTAGCGGTGCCAGCAGTTCCAGCTTCAGCAGCAGCCGCGCAAGCAGCAGCCGCAGTGGCGGAGGTGGTCACGGTAGCAGCAGAGGATTTGGTGGAGGTAGTGTTAATCTGTAACTTCATAGCTTTGGGAAGGGTTTTTTTCCTTTTAGTCATCTTTTTCAAAGCCTAATCGTATGCCGTCTTCTGCTTG
>DDX3XE16sg2.exon_Change_codon_position_41347328_to_GGT,G,0.16,RANK4	AATGATACGGCGACCACCGATTCATCTTCATGTGAACCAACATAATTTTTTTCTTATAGTAGCAGATTTAGTGGAGGTTTTGGTGCCAGAGACTACCGACAAAGTAGCGGTGCCAGCAGTTCCAGCTTCAGCAGCAGCCGCGCAAGCAGCAGCCGCAGTGGCGGAGGTGGTCACGGTAGCAGCAGAGGATTTGGTGGAGGTAGTGTTAATCTGTAACTTCATAGCTTTGGGAAGGGTTTTTTTCCTTTTAGTCATCTTTTTCAAAGCCTAATCGTATGCCGTCTTCTGCTTG
>DDX3XE16sg2.exon_Change_codon_position_41347331_to_ATT,I,0.36,RANK2	AATGATACGGCGACCACCGATTCATCTTCATGTGAACCAACATAATTTTTTTCTTATAGTAGCAGATTTAGTGGAGGGATTGGTGCCAGAGACTACCGACAAAGTAGCGGTGCCAGCAGTTCCAGCTTCAGCAGCAGCCGCGCAAGCAGCAGCCGCAGTGGCGGAGGTGGTCACGGTAGCAGCAGAGGATTTGGTGGAGGTAGTGTTAATCTGTAACTTCATAGCTTTGGGAAGGGTTTTTTTCCTTTTAGTCATCTTTTTCAAAGCCTAATCGTATGCCGTCTTCTGCTTG
>DDX3XE16sg2.exon_Change_codon_position_41347331_to_AGC,S,0.24,RANKT	AATGATACGGCGACCACCGATTCATCTTCATGTGAACCAACATAATTTTTTTCTTATAGTAGCAGATTTAGTGGAGGGAGCGGTGCCAGAGACTACCGACAAAGTAGCGGTGCCAGCAGTTCCAGCTTCAGCAGCAGCCGCGCAAGCAGCAGCCGCAGTGGCGGAGGTGGTCACGGTAGCAGCAGAGGATTTGGTGGAGGTAGTGTTAATCTGTAACTTCATAGCTTTGGGAAGGGTTTTTTTCCTTTTAGTCATCTTTTTCAAAGCCTAATCGTATGCCGTCTTCTGCTTG
>DDX3XE16sg2.exon_Change_codon_position_41347331_to_ATC,I,0.48,RANKT	AATGATACGGCGACCACCGATTCATCTTCATGTGAACCAACATAATTTTTTTCTTATAGTAGCAGATTTAGTGGAGGGATCGGTGCCAGAGACTACCGACAAAGTAGCGGTGCCAGCAGTTCCAGCTTCAGCAGCAGCCGCGCAAGCAGCAGCCGCAGTGGCGGAGGTGGTCACGGTAGCAGCAGAGGATTTGGTGGAGGTAGTGTTAATCTGTAACTTCATAGCTTTGGGAAGGGTTTTTTTCCTTTTAGTCATCTTTTTCAAAGCCTAATCGTATGCCGTCTTCTGCTTG
>DDX3XE16sg2.exon_Change_codon_position_41347331_to_CTT,L,0.13,RANK3	AATGATACGGCGACCACCGATTCATCTTCATGTGAACCAACATAATTTTTTTCTTATAGTAGCAGATTTAGTGGAGGGCTTGGTGCCAGAGACTACCGACAAAGTAGCGGTGCCAGCAGTTCCAGCTTCAGCAGCAGCCGCGCAAGCAGCAGCCGCAGTGGCGGAGGTGGTCACGGTAGCAGCAGAGGATTTGGTGGAGGTAGTGTTAATCTGTAACTTCATAGCTTTGGGAAGGGTTTTTTTCCTTTTAGTCATCTTTTTCAAAGCCTAATCGTATGCCGTCTTCTGCTTG
>DDX3XE16sg2.exon_Change_codon_position_41347331_to_GTT,V,0.18,RANK3	AATGATACGGCGACCACCGATTCATCTTCATGTGAACCAACATAATTTTTTTCTTATAGTAGCAGATTTAGTGGAGGGGTTGGTGCCAGAGACTACCGACAAAGTAGCGGTGCCAGCAGTTCCAGCTTCAGCAGCAGCCGCGCAAGCAGCAGCCGCAGTGGCGGAGGTGGTCACGGTAGCAGCAGAGGATTTGGTGGAGGTAGTGTTAATCTGTAACTTCATAGCTTTGGGAAGGGTTTTTTTCCTTTTAGTCATCTTTTTCAAAGCCTAATCGTATGCCGTCTTCTGCTTG
>DDX3XE16sg2.exon_Change_codon_position_41347331_to_GTG,V,0.47,RANKT	AATGATACGGCGACCACCGATTCATCTTCATGTGAACCAACATAATTTTTTTCTTATAGTAGCAGATTTAGTGGAGGGGTGGGTGCCAGAGACTACCGACAAAGTAGCGGTGCCAGCAGTTCCAGCTTCAGCAGCAGCCGCGCAAGCAGCAGCCGCAGTGGCGGAGGTGGTCACGGTAGCAGCAGAGGATTTGGTGGAGGTAGTGTTAATCTGTAACTTCATAGCTTTGGGAAGGGTTTTTTTCCTTTTAGTCATCTTTTTCAAAGCCTAATCGTATGCCGTCTTCTGCTTG
>DDX3XE16sg2.exon_Change_codon_position_41347331_to_TAC,Y,0.57,RANKT	AATGATACGGCGACCACCGATTCATCTTCATGTGAACCAACATAATTTTTTTCTTATAGTAGCAGATTTAGTGGAGGGTACGGTGCCAGAGACTACCGACAAAGTAGCGGTGCCAGCAGTTCCAGCTTCAGCAGCAGCCGCGCAAGCAGCAGCCGCAGTGGCGGAGGTGGTCACGGTAGCAGCAGAGGATTTGGTGGAGGTAGTGTTAATCTGTAACTTCATAGCTTTGGGAAGGGTTTTTTTCCTTTTAGTCATCTTTTTCAAAGCCTAATCGTATGCCGTCTTCTGCTTG
>DDX3XE16sg2.exon_Change_codon_position_41347331_to_TGC,C,0.55,RANKT	AATGATACGGCGACCACCGATTCATCTTCATGTGAACCAACATAATTTTTTTCTTATAGTAGCAGATTTAGTGGAGGGTGCGGTGCCAGAGACTACCGACAAAGTAGCGGTGCCAGCAGTTCCAGCTTCAGCAGCAGCCGCGCAAGCAGCAGCCGCAGTGGCGGAGGTGGTCACGGTAGCAGCAGAGGATTTGGTGGAGGTAGTGTTAATCTGTAACTTCATAGCTTTGGGAAGGGTTTTTTTCCTTTTAGTCATCTTTTTCAAAGCCTAATCGTATGCCGTCTTCTGCTTG
>DDX3XE16sg2.exon_Change_codon_position_41347331_to_TAT,Y,0.43,RANK2	AATGATACGGCGACCACCGATTCATCTTCATGTGAACCAACATAATTTTTTTCTTATAGTAGCAGATTTAGTGGAGGGTATGGTGCCAGAGACTACCGACAAAGTAGCGGTGCCAGCAGTTCCAGCTTCAGCAGCAGCCGCGCAAGCAGCAGCCGCAGTGGCGGAGGTGGTCACGGTAGCAGCAGAGGATTTGGTGGAGGTAGTGTTAATCTGTAACTTCATAGCTTTGGGAAGGGTTTTTTTCCTTTTAGTCATCTTTTTCAAAGCCTAATCGTATGCCGTCTTCTGCTTG
>DDX3XE16sg2.exon_Change_codon_position_41347331_to_TCT,S,0.18,RANK3	AATGATACGGCGACCACCGATTCATCTTCATGTGAACCAACATAATTTTTTTCTTATAGTAGCAGATTTAGTGGAGGGTCTGGTGCCAGAGACTACCGACAAAGTAGCGGTGCCAGCAGTTCCAGCTTCAGCAGCAGCCGCGCAAGCAGCAGCCGCAGTGGCGGAGGTGGTCACGGTAGCAGCAGAGGATTTGGTGGAGGTAGTGTTAATCTGTAACTTCATAGCTTTGGGAAGGGTTTTTTTCCTTTTAGTCATCTTTTTCAAAGCCTAATCGTATGCCGTCTTCTGCTTG
>DDX3XE16sg2.exon_Change_codon_position_41347331_to_TGT,C,0.45,RANK2	AATGATACGGCGACCACCGATTCATCTTCATGTGAACCAACATAATTTTTTTCTTATAGTAGCAGATTTAGTGGAGGGTGTGGTGCCAGAGACTACCGACAAAGTAGCGGTGCCAGCAGTTCCAGCTTCAGCAGCAGCCGCGCAAGCAGCAGCCGCAGTGGCGGAGGTGGTCACGGTAGCAGCAGAGGATTTGGTGGAGGTAGTGTTAATCTGTAACTTCATAGCTTTGGGAAGGGTTTTTTTCCTTTTAGTCATCTTTTTCAAAGCCTAATCGTATGCCGTCTTCTGCTTG
>DDX3XE16sg2.exon_Change_codon_position_41347331_to_TTA,L,0.07,RANK6	AATGATACGGCGACCACCGATTCATCTTCATGTGAACCAACATAATTTTTTTCTTATAGTAGCAGATTTAGTGGAGGGTTAGGTGCCAGAGACTACCGACAAAGTAGCGGTGCCAGCAGTTCCAGCTTCAGCAGCAGCCGCGCAAGCAGCAGCCGCAGTGGCGGAGGTGGTCACGGTAGCAGCAGAGGATTTGGTGGAGGTAGTGTTAATCTGTAACTTCATAGCTTTGGGAAGGGTTTTTTTCCTTTTAGTCATCTTTTTCAAAGCCTAATCGTATGCCGTCTTCTGCTTG
>DDX3XE16sg2.exon_Change_codon_position_41347331_to_TTC,F,0.55,RANKT	AATGATACGGCGACCACCGATTCATCTTCATGTGAACCAACATAATTTTTTTCTTATAGTAGCAGATTTAGTGGAGGGTTCGGTGCCAGAGACTACCGACAAAGTAGCGGTGCCAGCAGTTCCAGCTTCAGCAGCAGCCGCGCAAGCAGCAGCCGCAGTGGCGGAGGTGGTCACGGTAGCAGCAGAGGATTTGGTGGAGGTAGTGTTAATCTGTAACTTCATAGCTTTGGGAAGGGTTTTTTTCCTTTTAGTCATCTTTTTCAAAGCCTAATCGTATGCCGTCTTCTGCTTG
>DDX3XE16sg2.exon_Change_codon_position_41347331_to_TTG,L,0.13,RANK4	AATGATACGGCGACCACCGATTCATCTTCATGTGAACCAACATAATTTTTTTCTTATAGTAGCAGATTTAGTGGAGGGTTGGGTGCCAGAGACTACCGACAAAGTAGCGGTGCCAGCAGTTCCAGCTTCAGCAGCAGCCGCGCAAGCAGCAGCCGCAGTGGCGGAGGTGGTCACGGTAGCAGCAGAGGATTTGGTGGAGGTAGTGTTAATCTGTAACTTCATAGCTTTGGGAAGGGTTTTTTTCCTTTTAGTCATCTTTTTCAAAGCCTAATCGTATGCCGTCTTCTGCTTG
>DDX3XE16sg2.exon_Change_codon_position_41347334_to_AGT,S,0.15,RANK4	AATGATACGGCGACCACCGATTCATCTTCATGTGAACCAACATAATTTTTTTCTTATAGTAGCAGATTTAGTGGAGGGTTTAGTGCCAGAGACTACCGACAAAGTAGCGGTGCCAGCAGTTCCAGCTTCAGCAGCAGCCGCGCAAGCAGCAGCCGCAGTGGCGGAGGTGGTCACGGTAGCAGCAGAGGATTTGGTGGAGGTAGTGTTAATCTGTAACTTCATAGCTTTGGGAAGGGTTTTTTTCCTTTTAGTCATCTTTTTCAAAGCCTAATCGTATGCCGTCTTCTGCTTG
>DDX3XE16sg2.exon_Change_codon_position_41347334_to_AGC,S,0.24,RANKT	AATGATACGGCGACCACCGATTCATCTTCATGTGAACCAACATAATTTTTTTCTTATAGTAGCAGATTTAGTGGAGGGTTTAGCGCCAGAGACTACCGACAAAGTAGCGGTGCCAGCAGTTCCAGCTTCAGCAGCAGCCGCGCAAGCAGCAGCCGCAGTGGCGGAGGTGGTCACGGTAGCAGCAGAGGATTTGGTGGAGGTAGTGTTAATCTGTAACTTCATAGCTTTGGGAAGGGTTTTTTTCCTTTTAGTCATCTTTTTCAAAGCCTAATCGTATGCCGTCTTCTGCTTG
>DDX3XE16sg2.exon_Change_codon_position_41347334_to_CGT,R,0.08,RANK6	AATGATACGGCGACCACCGATTCATCTTCATGTGAACCAACATAATTTTTTTCTTATAGTAGCAGATTTAGTGGAGGGTTTCGTGCCAGAGACTACCGACAAAGTAGCGGTGCCAGCAGTTCCAGCTTCAGCAGCAGCCGCGCAAGCAGCAGCCGCAGTGGCGGAGGTGGTCACGGTAGCAGCAGAGGATTTGGTGGAGGTAGTGTTAATCTGTAACTTCATAGCTTTGGGAAGGGTTTTTTTCCTTTTAGTCATCTTTTTCAAAGCCTAATCGTATGCCGTCTTCTGCTTG
>DDX3XE16sg2.exon_Change_codon_position_41347334_to_CGG,R,0.21,RANKT	AATGATACGGCGACCACCGATTCATCTTCATGTGAACCAACATAATTTTTTTCTTATAGTAGCAGATTTAGTGGAGGGTTTCGGGCCAGAGACTACCGACAAAGTAGCGGTGCCAGCAGTTCCAGCTTCAGCAGCAGCCGCGCAAGCAGCAGCCGCAGTGGCGGAGGTGGTCACGGTAGCAGCAGAGGATTTGGTGGAGGTAGTGTTAATCTGTAACTTCATAGCTTTGGGAAGGGTTTTTTTCCTTTTAGTCATCTTTTTCAAAGCCTAATCGTATGCCGTCTTCTGCTTG
>DDX3XE16sg2.exon_Change_codon_position_41347334_to_GAC,D,0.54,RANKT	AATGATACGGCGACCACCGATTCATCTTCATGTGAACCAACATAATTTTTTTCTTATAGTAGCAGATTTAGTGGAGGGTTTGACGCCAGAGACTACCGACAAAGTAGCGGTGCCAGCAGTTCCAGCTTCAGCAGCAGCCGCGCAAGCAGCAGCCGCAGTGGCGGAGGTGGTCACGGTAGCAGCAGAGGATTTGGTGGAGGTAGTGTTAATCTGTAACTTCATAGCTTTGGGAAGGGTTTTTTTCCTTTTAGTCATCTTTTTCAAAGCCTAATCGTATGCCGTCTTCTGCTTG
>DDX3XE16sg2.exon_Change_codon_position_41347334_to_GCC,A,0.40,RANKT	AATGATACGGCGACCACCGATTCATCTTCATGTGAACCAACATAATTTTTTTCTTATAGTAGCAGATTTAGTGGAGGGTTTGCCGCCAGAGACTACCGACAAAGTAGCGGTGCCAGCAGTTCCAGCTTCAGCAGCAGCCGCGCAAGCAGCAGCCGCAGTGGCGGAGGTGGTCACGGTAGCAGCAGAGGATTTGGTGGAGGTAGTGTTAATCTGTAACTTCATAGCTTTGGGAAGGGTTTTTTTCCTTTTAGTCATCTTTTTCAAAGCCTAATCGTATGCCGTCTTCTGCTTG
>DDX3XE16sg2.exon_Change_codon_position_41347334_to_GTG,V,0.47,RANKT	AATGATACGGCGACCACCGATTCATCTTCATGTGAACCAACATAATTTTTTTCTTATAGTAGCAGATTTAGTGGAGGGTTTGTGGCCAGAGACTACCGACAAAGTAGCGGTGCCAGCAGTTCCAGCTTCAGCAGCAGCCGCGCAAGCAGCAGCCGCAGTGGCGGAGGTGGTCACGGTAGCAGCAGAGGATTTGGTGGAGGTAGTGTTAATCTGTAACTTCATAGCTTTGGGAAGGGTTTTTTTCCTTTTAGTCATCTTTTTCAAAGCCTAATCGTATGCCGTCTTCTGCTTG
>DDX3XE16sg2.exon_Change_codon_position_41347334_to_TGT,C,0.45,RANK2	AATGATACGGCGACCACCGATTCATCTTCATGTGAACCAACATAATTTTTTTCTTATAGTAGCAGATTTAGTGGAGGGTTTTGTGCCAGAGACTACCGACAAAGTAGCGGTGCCAGCAGTTCCAGCTTCAGCAGCAGCCGCGCAAGCAGCAGCCGCAGTGGCGGAGGTGGTCACGGTAGCAGCAGAGGATTTGGTGGAGGTAGTGTTAATCTGTAACTTCATAGCTTTGGGAAGGGTTTTTTTCCTTTTAGTCATCTTTTTCAAAGCCTAATCGTATGCCGTCTTCTGCTTG
>DDX3XE16sg2.exon_Change_codon_position_41347334_to_TGC,C,0.55,RANKT	AATGATACGGCGACCACCGATTCATCTTCATGTGAACCAACATAATTTTTTTCTTATAGTAGCAGATTTAGTGGAGGGTTTTGCGCCAGAGACTACCGACAAAGTAGCGGTGCCAGCAGTTCCAGCTTCAGCAGCAGCCGCGCAAGCAGCAGCCGCAGTGGCGGAGGTGGTCACGGTAGCAGCAGAGGATTTGGTGGAGGTAGTGTTAATCTGTAACTTCATAGCTTTGGGAAGGGTTTTTTTCCTTTTAGTCATCTTTTTCAAAGCCTAATCGTATGCCGTCTTCTGCTTG
>DDX3XE16sg2.exon_Change_codon_position_41347334_to_GAT,D,0.46,RANK2	AATGATACGGCGACCACCGATTCATCTTCATGTGAACCAACATAATTTTTTTCTTATAGTAGCAGATTTAGTGGAGGGTTTGATGCCAGAGACTACCGACAAAGTAGCGGTGCCAGCAGTTCCAGCTTCAGCAGCAGCCGCGCAAGCAGCAGCCGCAGTGGCGGAGGTGGTCACGGTAGCAGCAGAGGATTTGGTGGAGGTAGTGTTAATCTGTAACTTCATAGCTTTGGGAAGGGTTTTTTTCCTTTTAGTCATCTTTTTCAAAGCCTAATCGTATGCCGTCTTCTGCTTG
>DDX3XE16sg2.exon_Change_codon_position_41347334_to_GCT,A,0.26,RANK2	AATGATACGGCGACCACCGATTCATCTTCATGTGAACCAACATAATTTTTTTCTTATAGTAGCAGATTTAGTGGAGGGTTTGCTGCCAGAGACTACCGACAAAGTAGCGGTGCCAGCAGTTCCAGCTTCAGCAGCAGCCGCGCAAGCAGCAGCCGCAGTGGCGGAGGTGGTCACGGTAGCAGCAGAGGATTTGGTGGAGGTAGTGTTAATCTGTAACTTCATAGCTTTGGGAAGGGTTTTTTTCCTTTTAGTCATCTTTTTCAAAGCCTAATCGTATGCCGTCTTCTGCTTG
>DDX3XE16sg2.exon_Change_codon_position_41347334_to_GTT,V,0.18,RANK3	AATGATACGGCGACCACCGATTCATCTTCATGTGAACCAACATAATTTTTTTCTTATAGTAGCAGATTTAGTGGAGGGTTTGTTGCCAGAGACTACCGACAAAGTAGCGGTGCCAGCAGTTCCAGCTTCAGCAGCAGCCGCGCAAGCAGCAGCCGCAGTGGCGGAGGTGGTCACGGTAGCAGCAGAGGATTTGGTGGAGGTAGTGTTAATCTGTAACTTCATAGCTTTGGGAAGGGTTTTTTTCCTTTTAGTCATCTTTTTCAAAGCCTAATCGTATGCCGTCTTCTGCTTG
>DDX3XE16sg2.exon_Change_codon_position_41347334_to_GGA,G,0.25,RANK2	AATGATACGGCGACCACCGATTCATCTTCATGTGAACCAACATAATTTTTTTCTTATAGTAGCAGATTTAGTGGAGGGTTTGGAGCCAGAGACTACCGACAAAGTAGCGGTGCCAGCAGTTCCAGCTTCAGCAGCAGCCGCGCAAGCAGCAGCCGCAGTGGCGGAGGTGGTCACGGTAGCAGCAGAGGATTTGGTGGAGGTAGTGTTAATCTGTAACTTCATAGCTTTGGGAAGGGTTTTTTTCCTTTTAGTCATCTTTTTCAAAGCCTAATCGTATGCCGTCTTCTGCTTG
>DDX3XE16sg2.exon_Change_codon_position_41347334_to_GGC,G,0.34,RANKT	AATGATACGGCGACCACCGATTCATCTTCATGTGAACCAACATAATTTTTTTCTTATAGTAGCAGATTTAGTGGAGGGTTTGGCGCCAGAGACTACCGACAAAGTAGCGGTGCCAGCAGTTCCAGCTTCAGCAGCAGCCGCGCAAGCAGCAGCCGCAGTGGCGGAGGTGGTCACGGTAGCAGCAGAGGATTTGGTGGAGGTAGTGTTAATCTGTAACTTCATAGCTTTGGGAAGGGTTTTTTTCCTTTTAGTCATCTTTTTCAAAGCCTAATCGTATGCCGTCTTCTGCTTG
>DDX3XE16sg2.exon_Change_codon_position_41347334_to_GGG,G,0.25,RANK3	AATGATACGGCGACCACCGATTCATCTTCATGTGAACCAACATAATTTTTTTCTTATAGTAGCAGATTTAGTGGAGGGTTTGGGGCCAGAGACTACCGACAAAGTAGCGGTGCCAGCAGTTCCAGCTTCAGCAGCAGCCGCGCAAGCAGCAGCCGCAGTGGCGGAGGTGGTCACGGTAGCAGCAGAGGATTTGGTGGAGGTAGTGTTAATCTGTAACTTCATAGCTTTGGGAAGGGTTTTTTTCCTTTTAGTCATCTTTTTCAAAGCCTAATCGTATGCCGTCTTCTGCTTG
>DDX3XE16sg2.exon_Change_codon_position_41347337_to_ACC,T,0.36,RANKT	AATGATACGGCGACCACCGATTCATCTTCATGTGAACCAACATAATTTTTTTCTTATAGTAGCAGATTTAGTGGAGGGTTTGGTACCAGAGACTACCGACAAAGTAGCGGTGCCAGCAGTTCCAGCTTCAGCAGCAGCCGCGCAAGCAGCAGCCGCAGTGGCGGAGGTGGTCACGGTAGCAGCAGAGGATTTGGTGGAGGTAGTGTTAATCTGTAACTTCATAGCTTTGGGAAGGGTTTTTTTCCTTTTAGTCATCTTTTTCAAAGCCTAATCGTATGCCGTCTTCTGCTTG
>DDX3XE16sg2.exon_Change_codon_position_41347337_to_ACA,T,0.28,RANK2	AATGATACGGCGACCACCGATTCATCTTCATGTGAACCAACATAATTTTTTTCTTATAGTAGCAGATTTAGTGGAGGGTTTGGTACAAGAGACTACCGACAAAGTAGCGGTGCCAGCAGTTCCAGCTTCAGCAGCAGCCGCGCAAGCAGCAGCCGCAGTGGCGGAGGTGGTCACGGTAGCAGCAGAGGATTTGGTGGAGGTAGTGTTAATCTGTAACTTCATAGCTTTGGGAAGGGTTTTTTTCCTTTTAGTCATCTTTTTCAAAGCCTAATCGTATGCCGTCTTCTGCTTG
>DDX3XE16sg2.exon_Change_codon_position_41347337_to_AGC,S,0.24,RANKT	AATGATACGGCGACCACCGATTCATCTTCATGTGAACCAACATAATTTTTTTCTTATAGTAGCAGATTTAGTGGAGGGTTTGGTAGCAGAGACTACCGACAAAGTAGCGGTGCCAGCAGTTCCAGCTTCAGCAGCAGCCGCGCAAGCAGCAGCCGCAGTGGCGGAGGTGGTCACGGTAGCAGCAGAGGATTTGGTGGAGGTAGTGTTAATCTGTAACTTCATAGCTTTGGGAAGGGTTTTTTTCCTTTTAGTCATCTTTTTCAAAGCCTAATCGTATGCCGTCTTCTGCTTG
>DDX3XE16sg2.exon_Change_codon_position_41347337_to_CCC,P,0.33,RANKT	AATGATACGGCGACCACCGATTCATCTTCATGTGAACCAACATAATTTTTTTCTTATAGTAGCAGATTTAGTGGAGGGTTTGGTCCCAGAGACTACCGACAAAGTAGCGGTGCCAGCAGTTCCAGCTTCAGCAGCAGCCGCGCAAGCAGCAGCCGCAGTGGCGGAGGTGGTCACGGTAGCAGCAGAGGATTTGGTGGAGGTAGTGTTAATCTGTAACTTCATAGCTTTGGGAAGGGTTTTTTTCCTTTTAGTCATCTTTTTCAAAGCCTAATCGTATGCCGTCTTCTGCTTG
>DDX3XE16sg2.exon_Change_codon_position_41347337_to_CCT,P,0.28,RANK2	AATGATACGGCGACCACCGATTCATCTTCATGTGAACCAACATAATTTTTTTCTTATAGTAGCAGATTTAGTGGAGGGTTTGGTCCTAGAGACTACCGACAAAGTAGCGGTGCCAGCAGTTCCAGCTTCAGCAGCAGCCGCGCAAGCAGCAGCCGCAGTGGCGGAGGTGGTCACGGTAGCAGCAGAGGATTTGGTGGAGGTAGTGTTAATCTGTAACTTCATAGCTTTGGGAAGGGTTTTTTTCCTTTTAGTCATCTTTTTCAAAGCCTAATCGTATGCCGTCTTCTGCTTG
>DDX3XE16sg2.exon_Change_codon_position_41347337_to_GAT,D,0.46,RANK2	AATGATACGGCGACCACCGATTCATCTTCATGTGAACCAACATAATTTTTTTCTTATAGTAGCAGATTTAGTGGAGGGTTTGGTGATAGAGACTACCGACAAAGTAGCGGTGCCAGCAGTTCCAGCTTCAGCAGCAGCCGCGCAAGCAGCAGCCGCAGTGGCGGAGGTGGTCACGGTAGCAGCAGAGGATTTGGTGGAGGTAGTGTTAATCTGTAACTTCATAGCTTTGGGAAGGGTTTTTTTCCTTTTAGTCATCTTTTTCAAAGCCTAATCGTATGCCGTCTTCTGCTTG
>DDX3XE16sg2.exon_Change_codon_position_41347337_to_GGA,G,0.25,RANK2	AATGATACGGCGACCACCGATTCATCTTCATGTGAACCAACATAATTTTTTTCTTATAGTAGCAGATTTAGTGGAGGGTTTGGTGGAAGAGACTACCGACAAAGTAGCGGTGCCAGCAGTTCCAGCTTCAGCAGCAGCCGCGCAAGCAGCAGCCGCAGTGGCGGAGGTGGTCACGGTAGCAGCAGAGGATTTGGTGGAGGTAGTGTTAATCTGTAACTTCATAGCTTTGGGAAGGGTTTTTTTCCTTTTAGTCATCTTTTTCAAAGCCTAATCGTATGCCGTCTTCTGCTTG
>DDX3XE16sg2.exon_Change_codon_position_41347337_to_GTG,V,0.47,RANKT	AATGATACGGCGACCACCGATTCATCTTCATGTGAACCAACATAATTTTTTTCTTATAGTAGCAGATTTAGTGGAGGGTTTGGTGTGAGAGACTACCGACAAAGTAGCGGTGCCAGCAGTTCCAGCTTCAGCAGCAGCCGCGCAAGCAGCAGCCGCAGTGGCGGAGGTGGTCACGGTAGCAGCAGAGGATTTGGTGGAGGTAGTGTTAATCTGTAACTTCATAGCTTTGGGAAGGGTTTTTTTCCTTTTAGTCATCTTTTTCAAAGCCTAATCGTATGCCGTCTTCTGCTTG
>DDX3XE16sg2.exon_Change_codon_position_41347337_to_TCC,S,0.22,RANK2	AATGATACGGCGACCACCGATTCATCTTCATGTGAACCAACATAATTTTTTTCTTATAGTAGCAGATTTAGTGGAGGGTTTGGTTCCAGAGACTACCGACAAAGTAGCGGTGCCAGCAGTTCCAGCTTCAGCAGCAGCCGCGCAAGCAGCAGCCGCAGTGGCGGAGGTGGTCACGGTAGCAGCAGAGGATTTGGTGGAGGTAGTGTTAATCTGTAACTTCATAGCTTTGGGAAGGGTTTTTTTCCTTTTAGTCATCTTTTTCAAAGCCTAATCGTATGCCGTCTTCTGCTTG
>DDX3XE16sg2.exon_Change_codon_position_41347337_to_GAC,D,0.54,RANKT	AATGATACGGCGACCACCGATTCATCTTCATGTGAACCAACATAATTTTTTTCTTATAGTAGCAGATTTAGTGGAGGGTTTGGTGACAGAGACTACCGACAAAGTAGCGGTGCCAGCAGTTCCAGCTTCAGCAGCAGCCGCGCAAGCAGCAGCCGCAGTGGCGGAGGTGGTCACGGTAGCAGCAGAGGATTTGGTGGAGGTAGTGTTAATCTGTAACTTCATAGCTTTGGGAAGGGTTTTTTTCCTTTTAGTCATCTTTTTCAAAGCCTAATCGTATGCCGTCTTCTGCTTG
>DDX3XE16sg2.exon_Change_codon_position_41347337_to_GGC,G,0.34,RANKT	AATGATACGGCGACCACCGATTCATCTTCATGTGAACCAACATAATTTTTTTCTTATAGTAGCAGATTTAGTGGAGGGTTTGGTGGCAGAGACTACCGACAAAGTAGCGGTGCCAGCAGTTCCAGCTTCAGCAGCAGCCGCGCAAGCAGCAGCCGCAGTGGCGGAGGTGGTCACGGTAGCAGCAGAGGATTTGGTGGAGGTAGTGTTAATCTGTAACTTCATAGCTTTGGGAAGGGTTTTTTTCCTTTTAGTCATCTTTTTCAAAGCCTAATCGTATGCCGTCTTCTGCTTG
>DDX3XE16sg2.exon_Change_codon_position_41347337_to_GTC,V,0.24,RANK2	AATGATACGGCGACCACCGATTCATCTTCATGTGAACCAACATAATTTTTTTCTTATAGTAGCAGATTTAGTGGAGGGTTTGGTGTCAGAGACTACCGACAAAGTAGCGGTGCCAGCAGTTCCAGCTTCAGCAGCAGCCGCGCAAGCAGCAGCCGCAGTGGCGGAGGTGGTCACGGTAGCAGCAGAGGATTTGGTGGAGGTAGTGTTAATCTGTAACTTCATAGCTTTGGGAAGGGTTTTTTTCCTTTTAGTCATCTTTTTCAAAGCCTAATCGTATGCCGTCTTCTGCTTG
>DDX3XE16sg2.exon_Change_codon_position_41347337_to_GCA,A,0.23,RANK3	AATGATACGGCGACCACCGATTCATCTTCATGTGAACCAACATAATTTTTTTCTTATAGTAGCAGATTTAGTGGAGGGTTTGGTGCAAGAGACTACCGACAAAGTAGCGGTGCCAGCAGTTCCAGCTTCAGCAGCAGCCGCGCAAGCAGCAGCCGCAGTGGCGGAGGTGGTCACGGTAGCAGCAGAGGATTTGGTGGAGGTAGTGTTAATCTGTAACTTCATAGCTTTGGGAAGGGTTTTTTTCCTTTTAGTCATCTTTTTCAAAGCCTAATCGTATGCCGTCTTCTGCTTG
>DDX3XE16sg2.exon_Change_codon_position_41347337_to_GCG,A,0.11,RANK4	AATGATACGGCGACCACCGATTCATCTTCATGTGAACCAACATAATTTTTTTCTTATAGTAGCAGATTTAGTGGAGGGTTTGGTGCGAGAGACTACCGACAAAGTAGCGGTGCCAGCAGTTCCAGCTTCAGCAGCAGCCGCGCAAGCAGCAGCCGCAGTGGCGGAGGTGGTCACGGTAGCAGCAGAGGATTTGGTGGAGGTAGTGTTAATCTGTAACTTCATAGCTTTGGGAAGGGTTTTTTTCCTTTTAGTCATCTTTTTCAAAGCCTAATCGTATGCCGTCTTCTGCTTG
>DDX3XE16sg2.exon_Change_codon_position_41347337_to_GCT,A,0.26,RANK2	AATGATACGGCGACCACCGATTCATCTTCATGTGAACCAACATAATTTTTTTCTTATAGTAGCAGATTTAGTGGAGGGTTTGGTGCTAGAGACTACCGACAAAGTAGCGGTGCCAGCAGTTCCAGCTTCAGCAGCAGCCGCGCAAGCAGCAGCCGCAGTGGCGGAGGTGGTCACGGTAGCAGCAGAGGATTTGGTGGAGGTAGTGTTAATCTGTAACTTCATAGCTTTGGGAAGGGTTTTTTTCCTTTTAGTCATCTTTTTCAAAGCCTAATCGTATGCCGTCTTCTGCTTG
>DDX3XE16sg2.exon_Change_codon_position_41347340_to_AAG,K,0.58,RANKT	AATGATACGGCGACCACCGATTCATCTTCATGTGAACCAACATAATTTTTTTCTTATAGTAGCAGATTTAGTGGAGGGTTTGGTGCCAAGGACTACCGACAAAGTAGCGGTGCCAGCAGTTCCAGCTTCAGCAGCAGCCGCGCAAGCAGCAGCCGCAGTGGCGGAGGTGGTCACGGTAGCAGCAGAGGATTTGGTGGAGGTAGTGTTAATCTGTAACTTCATAGCTTTGGGAAGGGTTTTTTTCCTTTTAGTCATCTTTTTCAAAGCCTAATCGTATGCCGTCTTCTGCTTG
>DDX3XE16sg2.exon_Change_codon_position_41347340_to_ACC,T,0.36,RANKT	AATGATACGGCGACCACCGATTCATCTTCATGTGAACCAACATAATTTTTTTCTTATAGTAGCAGATTTAGTGGAGGGTTTGGTGCCACCGACTACCGACAAAGTAGCGGTGCCAGCAGTTCCAGCTTCAGCAGCAGCCGCGCAAGCAGCAGCCGCAGTGGCGGAGGTGGTCACGGTAGCAGCAGAGGATTTGGTGGAGGTAGTGTTAATCTGTAACTTCATAGCTTTGGGAAGGGTTTTTTTCCTTTTAGTCATCTTTTTCAAAGCCTAATCGTATGCCGTCTTCTGCTTG
>DDX3XE16sg2.exon_Change_codon_position_41347340_to_ATC,I,0.48,RANKT	AATGATACGGCGACCACCGATTCATCTTCATGTGAACCAACATAATTTTTTTCTTATAGTAGCAGATTTAGTGGAGGGTTTGGTGCCATCGACTACCGACAAAGTAGCGGTGCCAGCAGTTCCAGCTTCAGCAGCAGCCGCGCAAGCAGCAGCCGCAGTGGCGGAGGTGGTCACGGTAGCAGCAGAGGATTTGGTGGAGGTAGTGTTAATCTGTAACTTCATAGCTTTGGGAAGGGTTTTTTTCCTTTTAGTCATCTTTTTCAAAGCCTAATCGTATGCCGTCTTCTGCTTG
>DDX3XE16sg2.exon_Change_codon_position_41347340_to_CGA,R,0.11,RANK5	AATGATACGGCGACCACCGATTCATCTTCATGTGAACCAACATAATTTTTTTCTTATAGTAGCAGATTTAGTGGAGGGTTTGGTGCCCGAGACTACCGACAAAGTAGCGGTGCCAGCAGTTCCAGCTTCAGCAGCAGCCGCGCAAGCAGCAGCCGCAGTGGCGGAGGTGGTCACGGTAGCAGCAGAGGATTTGGTGGAGGTAGTGTTAATCTGTAACTTCATAGCTTTGGGAAGGGTTTTTTTCCTTTTAGTCATCTTTTTCAAAGCCTAATCGTATGCCGTCTTCTGCTTG
>DDX3XE16sg2.exon_Change_codon_position_41347340_to_CGC,R,0.19,RANK4	AATGATACGGCGACCACCGATTCATCTTCATGTGAACCAACATAATTTTTTTCTTATAGTAGCAGATTTAGTGGAGGGTTTGGTGCCCGCGACTACCGACAAAGTAGCGGTGCCAGCAGTTCCAGCTTCAGCAGCAGCCGCGCAAGCAGCAGCCGCAGTGGCGGAGGTGGTCACGGTAGCAGCAGAGGATTTGGTGGAGGTAGTGTTAATCTGTAACTTCATAGCTTTGGGAAGGGTTTTTTTCCTTTTAGTCATCTTTTTCAAAGCCTAATCGTATGCCGTCTTCTGCTTG
>DDX3XE16sg2.exon_Change_codon_position_41347340_to_CGG,R,0.21,RANKT	AATGATACGGCGACCACCGATTCATCTTCATGTGAACCAACATAATTTTTTTCTTATAGTAGCAGATTTAGTGGAGGGTTTGGTGCCCGGGACTACCGACAAAGTAGCGGTGCCAGCAGTTCCAGCTTCAGCAGCAGCCGCGCAAGCAGCAGCCGCAGTGGCGGAGGTGGTCACGGTAGCAGCAGAGGATTTGGTGGAGGTAGTGTTAATCTGTAACTTCATAGCTTTGGGAAGGGTTTTTTTCCTTTTAGTCATCTTTTTCAAAGCCTAATCGTATGCCGTCTTCTGCTTG
>DDX3XE16sg2.exon_Change_codon_position_41347340_to_CGT,R,0.08,RANK6	AATGATACGGCGACCACCGATTCATCTTCATGTGAACCAACATAATTTTTTTCTTATAGTAGCAGATTTAGTGGAGGGTTTGGTGCCCGTGACTACCGACAAAGTAGCGGTGCCAGCAGTTCCAGCTTCAGCAGCAGCCGCGCAAGCAGCAGCCGCAGTGGCGGAGGTGGTCACGGTAGCAGCAGAGGATTTGGTGGAGGTAGTGTTAATCTGTAACTTCATAGCTTTGGGAAGGGTTTTTTTCCTTTTAGTCATCTTTTTCAAAGCCTAATCGTATGCCGTCTTCTGCTTG
>DDX3XE16sg2.exon_Change_codon_position_41347340_to_GGA,G,0.25,RANK2	AATGATACGGCGACCACCGATTCATCTTCATGTGAACCAACATAATTTTTTTCTTATAGTAGCAGATTTAGTGGAGGGTTTGGTGCCGGAGACTACCGACAAAGTAGCGGTGCCAGCAGTTCCAGCTTCAGCAGCAGCCGCGCAAGCAGCAGCCGCAGTGGCGGAGGTGGTCACGGTAGCAGCAGAGGATTTGGTGGAGGTAGTGTTAATCTGTAACTTCATAGCTTTGGGAAGGGTTTTTTTCCTTTTAGTCATCTTTTTCAAAGCCTAATCGTATGCCGTCTTCTGCTTG
>DDX3XE16sg2.exon_Change_codon_position_41347340_to_GGC,G,0.34,RANKT	AATGATACGGCGACCACCGATTCATCTTCATGTGAACCAACATAATTTTTTTCTTATAGTAGCAGATTTAGTGGAGGGTTTGGTGCCGGCGACTACCGACAAAGTAGCGGTGCCAGCAGTTCCAGCTTCAGCAGCAGCCGCGCAAGCAGCAGCCGCAGTGGCGGAGGTGGTCACGGTAGCAGCAGAGGATTTGGTGGAGGTAGTGTTAATCTGTAACTTCATAGCTTTGGGAAGGGTTTTTTTCCTTTTAGTCATCTTTTTCAAAGCCTAATCGTATGCCGTCTTCTGCTTG
>DDX3XE16sg2.exon_Change_codon_position_41347340_to_TGA,STOP,0.52,RANKT	AATGATACGGCGACCACCGATTCATCTTCATGTGAACCAACATAATTTTTTTCTTATAGTAGCAGATTTAGTGGAGGGTTTGGTGCCTGAGACTACCGACAAAGTAGCGGTGCCAGCAGTTCCAGCTTCAGCAGCAGCCGCGCAAGCAGCAGCCGCAGTGGCGGAGGTGGTCACGGTAGCAGCAGAGGATTTGGTGGAGGTAGTGTTAATCTGTAACTTCATAGCTTTGGGAAGGGTTTTTTTCCTTTTAGTCATCTTTTTCAAAGCCTAATCGTATGCCGTCTTCTGCTTG
>DDX3XE16sg2.exon_Change_codon_position_41347340_to_TAA,STOP,0.28,RANK2	AATGATACGGCGACCACCGATTCATCTTCATGTGAACCAACATAATTTTTTTCTTATAGTAGCAGATTTAGTGGAGGGTTTGGTGCCTAAGACTACCGACAAAGTAGCGGTGCCAGCAGTTCCAGCTTCAGCAGCAGCCGCGCAAGCAGCAGCCGCAGTGGCGGAGGTGGTCACGGTAGCAGCAGAGGATTTGGTGGAGGTAGTGTTAATCTGTAACTTCATAGCTTTGGGAAGGGTTTTTTTCCTTTTAGTCATCTTTTTCAAAGCCTAATCGTATGCCGTCTTCTGCTTG
>DDX3XE16sg2.exon_Change_codon_position_41347340_to_AAA,K,0.42,RANK2	AATGATACGGCGACCACCGATTCATCTTCATGTGAACCAACATAATTTTTTTCTTATAGTAGCAGATTTAGTGGAGGGTTTGGTGCCAAAGACTACCGACAAAGTAGCGGTGCCAGCAGTTCCAGCTTCAGCAGCAGCCGCGCAAGCAGCAGCCGCAGTGGCGGAGGTGGTCACGGTAGCAGCAGAGGATTTGGTGGAGGTAGTGTTAATCTGTAACTTCATAGCTTTGGGAAGGGTTTTTTTCCTTTTAGTCATCTTTTTCAAAGCCTAATCGTATGCCGTCTTCTGCTTG
>DDX3XE16sg2.exon_Change_codon_position_41347340_to_ACA,T,0.28,RANK2	AATGATACGGCGACCACCGATTCATCTTCATGTGAACCAACATAATTTTTTTCTTATAGTAGCAGATTTAGTGGAGGGTTTGGTGCCACAGACTACCGACAAAGTAGCGGTGCCAGCAGTTCCAGCTTCAGCAGCAGCCGCGCAAGCAGCAGCCGCAGTGGCGGAGGTGGTCACGGTAGCAGCAGAGGATTTGGTGGAGGTAGTGTTAATCTGTAACTTCATAGCTTTGGGAAGGGTTTTTTTCCTTTTAGTCATCTTTTTCAAAGCCTAATCGTATGCCGTCTTCTGCTTG
>DDX3XE16sg2.exon_Change_codon_position_41347340_to_ATA,I,0.16,RANK3	AATGATACGGCGACCACCGATTCATCTTCATGTGAACCAACATAATTTTTTTCTTATAGTAGCAGATTTAGTGGAGGGTTTGGTGCCATAGACTACCGACAAAGTAGCGGTGCCAGCAGTTCCAGCTTCAGCAGCAGCCGCGCAAGCAGCAGCCGCAGTGGCGGAGGTGGTCACGGTAGCAGCAGAGGATTTGGTGGAGGTAGTGTTAATCTGTAACTTCATAGCTTTGGGAAGGGTTTTTTTCCTTTTAGTCATCTTTTTCAAAGCCTAATCGTATGCCGTCTTCTGCTTG
>DDX3XE16sg2.exon_Change_codon_position_41347340_to_AGC,S,0.24,RANKT	AATGATACGGCGACCACCGATTCATCTTCATGTGAACCAACATAATTTTTTTCTTATAGTAGCAGATTTAGTGGAGGGTTTGGTGCCAGCGACTACCGACAAAGTAGCGGTGCCAGCAGTTCCAGCTTCAGCAGCAGCCGCGCAAGCAGCAGCCGCAGTGGCGGAGGTGGTCACGGTAGCAGCAGAGGATTTGGTGGAGGTAGTGTTAATCTGTAACTTCATAGCTTTGGGAAGGGTTTTTTTCCTTTTAGTCATCTTTTTCAAAGCCTAATCGTATGCCGTCTTCTGCTTG
>DDX3XE16sg2.exon_Change_codon_position_41347340_to_AGG,R,0.20,RANK3	AATGATACGGCGACCACCGATTCATCTTCATGTGAACCAACATAATTTTTTTCTTATAGTAGCAGATTTAGTGGAGGGTTTGGTGCCAGGGACTACCGACAAAGTAGCGGTGCCAGCAGTTCCAGCTTCAGCAGCAGCCGCGCAAGCAGCAGCCGCAGTGGCGGAGGTGGTCACGGTAGCAGCAGAGGATTTGGTGGAGGTAGTGTTAATCTGTAACTTCATAGCTTTGGGAAGGGTTTTTTTCCTTTTAGTCATCTTTTTCAAAGCCTAATCGTATGCCGTCTTCTGCTTG
>DDX3XE16sg2.exon_Change_codon_position_41347340_to_AGT,S,0.15,RANK4	AATGATACGGCGACCACCGATTCATCTTCATGTGAACCAACATAATTTTTTTCTTATAGTAGCAGATTTAGTGGAGGGTTTGGTGCCAGTGACTACCGACAAAGTAGCGGTGCCAGCAGTTCCAGCTTCAGCAGCAGCCGCGCAAGCAGCAGCCGCAGTGGCGGAGGTGGTCACGGTAGCAGCAGAGGATTTGGTGGAGGTAGTGTTAATCTGTAACTTCATAGCTTTGGGAAGGGTTTTTTTCCTTTTAGTCATCTTTTTCAAAGCCTAATCGTATGCCGTCTTCTGCTTG
>DDX3XE16sg2.exon_Change_codon_position_41347343_to_AAC,N,0.54,RANKT	AATGATACGGCGACCACCGATTCATCTTCATGTGAACCAACATAATTTTTTTCTTATAGTAGCAGATTTAGTGGAGGGTTTGGTGCCAGAAACTACCGACAAAGTAGCGGTGCCAGCAGTTCCAGCTTCAGCAGCAGCCGCGCAAGCAGCAGCCGCAGTGGCGGAGGTGGTCACGGTAGCAGCAGAGGATTTGGTGGAGGTAGTGTTAATCTGTAACTTCATAGCTTTGGGAAGGGTTTTTTTCCTTTTAGTCATCTTTTTCAAAGCCTAATCGTATGCCGTCTTCTGCTTG
>DDX3XE16sg2.exon_Change_codon_position_41347343_to_AAT,N,0.46,RANK2	AATGATACGGCGACCACCGATTCATCTTCATGTGAACCAACATAATTTTTTTCTTATAGTAGCAGATTTAGTGGAGGGTTTGGTGCCAGAAATTACCGACAAAGTAGCGGTGCCAGCAGTTCCAGCTTCAGCAGCAGCCGCGCAAGCAGCAGCCGCAGTGGCGGAGGTGGTCACGGTAGCAGCAGAGGATTTGGTGGAGGTAGTGTTAATCTGTAACTTCATAGCTTTGGGAAGGGTTTTTTTCCTTTTAGTCATCTTTTTCAAAGCCTAATCGTATGCCGTCTTCTGCTTG
>DDX3XE16sg2.exon_Change_codon_position_41347343_to_CAC,H,0.59,RANKT	AATGATACGGCGACCACCGATTCATCTTCATGTGAACCAACATAATTTTTTTCTTATAGTAGCAGATTTAGTGGAGGGTTTGGTGCCAGACACTACCGACAAAGTAGCGGTGCCAGCAGTTCCAGCTTCAGCAGCAGCCGCGCAAGCAGCAGCCGCAGTGGCGGAGGTGGTCACGGTAGCAGCAGAGGATTTGGTGGAGGTAGTGTTAATCTGTAACTTCATAGCTTTGGGAAGGGTTTTTTTCCTTTTAGTCATCTTTTTCAAAGCCTAATCGTATGCCGTCTTCTGCTTG
>DDX3XE16sg2.exon_Change_codon_position_41347343_to_CAT,H,0.41,RANK2	AATGATACGGCGACCACCGATTCATCTTCATGTGAACCAACATAATTTTTTTCTTATAGTAGCAGATTTAGTGGAGGGTTTGGTGCCAGACATTACCGACAAAGTAGCGGTGCCAGCAGTTCCAGCTTCAGCAGCAGCCGCGCAAGCAGCAGCCGCAGTGGCGGAGGTGGTCACGGTAGCAGCAGAGGATTTGGTGGAGGTAGTGTTAATCTGTAACTTCATAGCTTTGGGAAGGGTTTTTTTCCTTTTAGTCATCTTTTTCAAAGCCTAATCGTATGCCGTCTTCTGCTTG
>DDX3XE16sg2.exon_Change_codon_position_41347343_to_GCT,A,0.26,RANK2	AATGATACGGCGACCACCGATTCATCTTCATGTGAACCAACATAATTTTTTTCTTATAGTAGCAGATTTAGTGGAGGGTTTGGTGCCAGAGCTTACCGACAAAGTAGCGGTGCCAGCAGTTCCAGCTTCAGCAGCAGCCGCGCAAGCAGCAGCCGCAGTGGCGGAGGTGGTCACGGTAGCAGCAGAGGATTTGGTGGAGGTAGTGTTAATCTGTAACTTCATAGCTTTGGGAAGGGTTTTTTTCCTTTTAGTCATCTTTTTCAAAGCCTAATCGTATGCCGTCTTCTGCTTG
>DDX3XE16sg2.exon_Change_codon_position_41347343_to_GGA,G,0.25,RANK2	AATGATACGGCGACCACCGATTCATCTTCATGTGAACCAACATAATTTTTTTCTTATAGTAGCAGATTTAGTGGAGGGTTTGGTGCCAGAGGATACCGACAAAGTAGCGGTGCCAGCAGTTCCAGCTTCAGCAGCAGCCGCGCAAGCAGCAGCCGCAGTGGCGGAGGTGGTCACGGTAGCAGCAGAGGATTTGGTGGAGGTAGTGTTAATCTGTAACTTCATAGCTTTGGGAAGGGTTTTTTTCCTTTTAGTCATCTTTTTCAAAGCCTAATCGTATGCCGTCTTCTGCTTG
>DDX3XE16sg2.exon_Change_codon_position_41347343_to_GTG,V,0.47,RANKT	AATGATACGGCGACCACCGATTCATCTTCATGTGAACCAACATAATTTTTTTCTTATAGTAGCAGATTTAGTGGAGGGTTTGGTGCCAGAGTGTACCGACAAAGTAGCGGTGCCAGCAGTTCCAGCTTCAGCAGCAGCCGCGCAAGCAGCAGCCGCAGTGGCGGAGGTGGTCACGGTAGCAGCAGAGGATTTGGTGGAGGTAGTGTTAATCTGTAACTTCATAGCTTTGGGAAGGGTTTTTTTCCTTTTAGTCATCTTTTTCAAAGCCTAATCGTATGCCGTCTTCTGCTTG
>DDX3XE16sg2.exon_Change_codon_position_41347343_to_TAC,Y,0.57,RANKT	AATGATACGGCGACCACCGATTCATCTTCATGTGAACCAACATAATTTTTTTCTTATAGTAGCAGATTTAGTGGAGGGTTTGGTGCCAGATACTACCGACAAAGTAGCGGTGCCAGCAGTTCCAGCTTCAGCAGCAGCCGCGCAAGCAGCAGCCGCAGTGGCGGAGGTGGTCACGGTAGCAGCAGAGGATTTGGTGGAGGTAGTGTTAATCTGTAACTTCATAGCTTTGGGAAGGGTTTTTTTCCTTTTAGTCATCTTTTTCAAAGCCTAATCGTATGCCGTCTTCTGCTTG
>DDX3XE16sg2.exon_Change_codon_position_41347343_to_TAT,Y,0.43,RANK2	AATGATACGGCGACCACCGATTCATCTTCATGTGAACCAACATAATTTTTTTCTTATAGTAGCAGATTTAGTGGAGGGTTTGGTGCCAGATATTACCGACAAAGTAGCGGTGCCAGCAGTTCCAGCTTCAGCAGCAGCCGCGCAAGCAGCAGCCGCAGTGGCGGAGGTGGTCACGGTAGCAGCAGAGGATTTGGTGGAGGTAGTGTTAATCTGTAACTTCATAGCTTTGGGAAGGGTTTTTTTCCTTTTAGTCATCTTTTTCAAAGCCTAATCGTATGCCGTCTTCTGCTTG
>DDX3XE16sg2.exon_Change_codon_position_41347343_to_GCC,A,0.40,RANKT	AATGATACGGCGACCACCGATTCATCTTCATGTGAACCAACATAATTTTTTTCTTATAGTAGCAGATTTAGTGGAGGGTTTGGTGCCAGAGCCTACCGACAAAGTAGCGGTGCCAGCAGTTCCAGCTTCAGCAGCAGCCGCGCAAGCAGCAGCCGCAGTGGCGGAGGTGGTCACGGTAGCAGCAGAGGATTTGGTGGAGGTAGTGTTAATCTGTAACTTCATAGCTTTGGGAAGGGTTTTTTTCCTTTTAGTCATCTTTTTCAAAGCCTAATCGTATGCCGTCTTCTGCTTG
>DDX3XE16sg2.exon_Change_codon_position_41347343_to_GGC,G,0.34,RANKT	AATGATACGGCGACCACCGATTCATCTTCATGTGAACCAACATAATTTTTTTCTTATAGTAGCAGATTTAGTGGAGGGTTTGGTGCCAGAGGCTACCGACAAAGTAGCGGTGCCAGCAGTTCCAGCTTCAGCAGCAGCCGCGCAAGCAGCAGCCGCAGTGGCGGAGGTGGTCACGGTAGCAGCAGAGGATTTGGTGGAGGTAGTGTTAATCTGTAACTTCATAGCTTTGGGAAGGGTTTTTTTCCTTTTAGTCATCTTTTTCAAAGCCTAATCGTATGCCGTCTTCTGCTTG
>DDX3XE16sg2.exon_Change_codon_position_41347343_to_GTC,V,0.24,RANK2	AATGATACGGCGACCACCGATTCATCTTCATGTGAACCAACATAATTTTTTTCTTATAGTAGCAGATTTAGTGGAGGGTTTGGTGCCAGAGTCTACCGACAAAGTAGCGGTGCCAGCAGTTCCAGCTTCAGCAGCAGCCGCGCAAGCAGCAGCCGCAGTGGCGGAGGTGGTCACGGTAGCAGCAGAGGATTTGGTGGAGGTAGTGTTAATCTGTAACTTCATAGCTTTGGGAAGGGTTTTTTTCCTTTTAGTCATCTTTTTCAAAGCCTAATCGTATGCCGTCTTCTGCTTG
>DDX3XE16sg2.exon_Change_codon_position_41347343_to_GAA,E,0.42,RANK2	AATGATACGGCGACCACCGATTCATCTTCATGTGAACCAACATAATTTTTTTCTTATAGTAGCAGATTTAGTGGAGGGTTTGGTGCCAGAGAATACCGACAAAGTAGCGGTGCCAGCAGTTCCAGCTTCAGCAGCAGCCGCGCAAGCAGCAGCCGCAGTGGCGGAGGTGGTCACGGTAGCAGCAGAGGATTTGGTGGAGGTAGTGTTAATCTGTAACTTCATAGCTTTGGGAAGGGTTTTTTTCCTTTTAGTCATCTTTTTCAAAGCCTAATCGTATGCCGTCTTCTGCTTG
>DDX3XE16sg2.exon_Change_codon_position_41347343_to_GAG,E,0.58,RANKT	AATGATACGGCGACCACCGATTCATCTTCATGTGAACCAACATAATTTTTTTCTTATAGTAGCAGATTTAGTGGAGGGTTTGGTGCCAGAGAGTACCGACAAAGTAGCGGTGCCAGCAGTTCCAGCTTCAGCAGCAGCCGCGCAAGCAGCAGCCGCAGTGGCGGAGGTGGTCACGGTAGCAGCAGAGGATTTGGTGGAGGTAGTGTTAATCTGTAACTTCATAGCTTTGGGAAGGGTTTTTTTCCTTTTAGTCATCTTTTTCAAAGCCTAATCGTATGCCGTCTTCTGCTTG
>DDX3XE16sg2.exon_Change_codon_position_41347343_to_GAT,D,0.46,RANK2	AATGATACGGCGACCACCGATTCATCTTCATGTGAACCAACATAATTTTTTTCTTATAGTAGCAGATTTAGTGGAGGGTTTGGTGCCAGAGATTACCGACAAAGTAGCGGTGCCAGCAGTTCCAGCTTCAGCAGCAGCCGCGCAAGCAGCAGCCGCAGTGGCGGAGGTGGTCACGGTAGCAGCAGAGGATTTGGTGGAGGTAGTGTTAATCTGTAACTTCATAGCTTTGGGAAGGGTTTTTTTCCTTTTAGTCATCTTTTTCAAAGCCTAATCGTATGCCGTCTTCTGCTTG
>DDX3XE16sg2.exon_Change_codon_position_41347346_to_AAC,N,0.54,RANKT	AATGATACGGCGACCACCGATTCATCTTCATGTGAACCAACATAATTTTTTTCTTATAGTAGCAGATTTAGTGGAGGGTTTGGTGCCAGAGACAACCGACAAAGTAGCGGTGCCAGCAGTTCCAGCTTCAGCAGCAGCCGCGCAAGCAGCAGCCGCAGTGGCGGAGGTGGTCACGGTAGCAGCAGAGGATTTGGTGGAGGTAGTGTTAATCTGTAACTTCATAGCTTTGGGAAGGGTTTTTTTCCTTTTAGTCATCTTTTTCAAAGCCTAATCGTATGCCGTCTTCTGCTTG
>DDX3XE16sg2.exon_Change_codon_position_41347346_to_AAT,N,0.46,RANK2	AATGATACGGCGACCACCGATTCATCTTCATGTGAACCAACATAATTTTTTTCTTATAGTAGCAGATTTAGTGGAGGGTTTGGTGCCAGAGACAATCGACAAAGTAGCGGTGCCAGCAGTTCCAGCTTCAGCAGCAGCCGCGCAAGCAGCAGCCGCAGTGGCGGAGGTGGTCACGGTAGCAGCAGAGGATTTGGTGGAGGTAGTGTTAATCTGTAACTTCATAGCTTTGGGAAGGGTTTTTTTCCTTTTAGTCATCTTTTTCAAAGCCTAATCGTATGCCGTCTTCTGCTTG
>DDX3XE16sg2.exon_Change_codon_position_41347346_to_AGC,S,0.24,RANKT	AATGATACGGCGACCACCGATTCATCTTCATGTGAACCAACATAATTTTTTTCTTATAGTAGCAGATTTAGTGGAGGGTTTGGTGCCAGAGACAGCCGACAAAGTAGCGGTGCCAGCAGTTCCAGCTTCAGCAGCAGCCGCGCAAGCAGCAGCCGCAGTGGCGGAGGTGGTCACGGTAGCAGCAGAGGATTTGGTGGAGGTAGTGTTAATCTGTAACTTCATAGCTTTGGGAAGGGTTTTTTTCCTTTTAGTCATCTTTTTCAAAGCCTAATCGTATGCCGTCTTCTGCTTG
>DDX3XE16sg2.exon_Change_codon_position_41347346_to_CAC,H,0.59,RANKT	AATGATACGGCGACCACCGATTCATCTTCATGTGAACCAACATAATTTTTTTCTTATAGTAGCAGATTTAGTGGAGGGTTTGGTGCCAGAGACCACCGACAAAGTAGCGGTGCCAGCAGTTCCAGCTTCAGCAGCAGCCGCGCAAGCAGCAGCCGCAGTGGCGGAGGTGGTCACGGTAGCAGCAGAGGATTTGGTGGAGGTAGTGTTAATCTGTAACTTCATAGCTTTGGGAAGGGTTTTTTTCCTTTTAGTCATCTTTTTCAAAGCCTAATCGTATGCCGTCTTCTGCTTG
>DDX3XE16sg2.exon_Change_codon_position_41347346_to_CAT,H,0.41,RANK2	AATGATACGGCGACCACCGATTCATCTTCATGTGAACCAACATAATTTTTTTCTTATAGTAGCAGATTTAGTGGAGGGTTTGGTGCCAGAGACCATCGACAAAGTAGCGGTGCCAGCAGTTCCAGCTTCAGCAGCAGCCGCGCAAGCAGCAGCCGCAGTGGCGGAGGTGGTCACGGTAGCAGCAGAGGATTTGGTGGAGGTAGTGTTAATCTGTAACTTCATAGCTTTGGGAAGGGTTTTTTTCCTTTTAGTCATCTTTTTCAAAGCCTAATCGTATGCCGTCTTCTGCTTG
>DDX3XE16sg2.exon_Change_codon_position_41347346_to_GAC,D,0.54,RANKT	AATGATACGGCGACCACCGATTCATCTTCATGTGAACCAACATAATTTTTTTCTTATAGTAGCAGATTTAGTGGAGGGTTTGGTGCCAGAGACGACCGACAAAGTAGCGGTGCCAGCAGTTCCAGCTTCAGCAGCAGCCGCGCAAGCAGCAGCCGCAGTGGCGGAGGTGGTCACGGTAGCAGCAGAGGATTTGGTGGAGGTAGTGTTAATCTGTAACTTCATAGCTTTGGGAAGGGTTTTTTTCCTTTTAGTCATCTTTTTCAAAGCCTAATCGTATGCCGTCTTCTGCTTG
>DDX3XE16sg2.exon_Change_codon_position_41347346_to_GAT,D,0.46,RANK2	AATGATACGGCGACCACCGATTCATCTTCATGTGAACCAACATAATTTTTTTCTTATAGTAGCAGATTTAGTGGAGGGTTTGGTGCCAGAGACGATCGACAAAGTAGCGGTGCCAGCAGTTCCAGCTTCAGCAGCAGCCGCGCAAGCAGCAGCCGCAGTGGCGGAGGTGGTCACGGTAGCAGCAGAGGATTTGGTGGAGGTAGTGTTAATCTGTAACTTCATAGCTTTGGGAAGGGTTTTTTTCCTTTTAGTCATCTTTTTCAAAGCCTAATCGTATGCCGTCTTCTGCTTG
>DDX3XE16sg2.exon_Change_codon_position_41347346_to_TGT,C,0.45,RANK2	AATGATACGGCGACCACCGATTCATCTTCATGTGAACCAACATAATTTTTTTCTTATAGTAGCAGATTTAGTGGAGGGTTTGGTGCCAGAGACTGTCGACAAAGTAGCGGTGCCAGCAGTTCCAGCTTCAGCAGCAGCCGCGCAAGCAGCAGCCGCAGTGGCGGAGGTGGTCACGGTAGCAGCAGAGGATTTGGTGGAGGTAGTGTTAATCTGTAACTTCATAGCTTTGGGAAGGGTTTTTTTCCTTTTAGTCATCTTTTTCAAAGCCTAATCGTATGCCGTCTTCTGCTTG
>DDX3XE16sg2.exon_Change_codon_position_41347346_to_TTT,F,0.45,RANK2	AATGATACGGCGACCACCGATTCATCTTCATGTGAACCAACATAATTTTTTTCTTATAGTAGCAGATTTAGTGGAGGGTTTGGTGCCAGAGACTTTCGACAAAGTAGCGGTGCCAGCAGTTCCAGCTTCAGCAGCAGCCGCGCAAGCAGCAGCCGCAGTGGCGGAGGTGGTCACGGTAGCAGCAGAGGATTTGGTGGAGGTAGTGTTAATCTGTAACTTCATAGCTTTGGGAAGGGTTTTTTTCCTTTTAGTCATCTTTTTCAAAGCCTAATCGTATGCCGTCTTCTGCTTG
>DDX3XE16sg2.exon_Change_codon_position_41347346_to_TCC,S,0.22,RANK2	AATGATACGGCGACCACCGATTCATCTTCATGTGAACCAACATAATTTTTTTCTTATAGTAGCAGATTTAGTGGAGGGTTTGGTGCCAGAGACTCCCGACAAAGTAGCGGTGCCAGCAGTTCCAGCTTCAGCAGCAGCCGCGCAAGCAGCAGCCGCAGTGGCGGAGGTGGTCACGGTAGCAGCAGAGGATTTGGTGGAGGTAGTGTTAATCTGTAACTTCATAGCTTTGGGAAGGGTTTTTTTCCTTTTAGTCATCTTTTTCAAAGCCTAATCGTATGCCGTCTTCTGCTTG
>DDX3XE16sg2.exon_Change_codon_position_41347346_to_TGC,C,0.55,RANKT	AATGATACGGCGACCACCGATTCATCTTCATGTGAACCAACATAATTTTTTTCTTATAGTAGCAGATTTAGTGGAGGGTTTGGTGCCAGAGACTGCCGACAAAGTAGCGGTGCCAGCAGTTCCAGCTTCAGCAGCAGCCGCGCAAGCAGCAGCCGCAGTGGCGGAGGTGGTCACGGTAGCAGCAGAGGATTTGGTGGAGGTAGTGTTAATCTGTAACTTCATAGCTTTGGGAAGGGTTTTTTTCCTTTTAGTCATCTTTTTCAAAGCCTAATCGTATGCCGTCTTCTGCTTG
>DDX3XE16sg2.exon_Change_codon_position_41347346_to_TTC,F,0.55,RANKT	AATGATACGGCGACCACCGATTCATCTTCATGTGAACCAACATAATTTTTTTCTTATAGTAGCAGATTTAGTGGAGGGTTTGGTGCCAGAGACTTCCGACAAAGTAGCGGTGCCAGCAGTTCCAGCTTCAGCAGCAGCCGCGCAAGCAGCAGCCGCAGTGGCGGAGGTGGTCACGGTAGCAGCAGAGGATTTGGTGGAGGTAGTGTTAATCTGTAACTTCATAGCTTTGGGAAGGGTTTTTTTCCTTTTAGTCATCTTTTTCAAAGCCTAATCGTATGCCGTCTTCTGCTTG
>DDX3XE16sg2.exon_Change_codon_position_41347346_to_TAA,STOP,0.28,RANK2	AATGATACGGCGACCACCGATTCATCTTCATGTGAACCAACATAATTTTTTTCTTATAGTAGCAGATTTAGTGGAGGGTTTGGTGCCAGAGACTAACGACAAAGTAGCGGTGCCAGCAGTTCCAGCTTCAGCAGCAGCCGCGCAAGCAGCAGCCGCAGTGGCGGAGGTGGTCACGGTAGCAGCAGAGGATTTGGTGGAGGTAGTGTTAATCTGTAACTTCATAGCTTTGGGAAGGGTTTTTTTCCTTTTAGTCATCTTTTTCAAAGCCTAATCGTATGCCGTCTTCTGCTTG
>DDX3XE16sg2.exon_Change_codon_position_41347346_to_TAG,STOP,0.20,RANK3	AATGATACGGCGACCACCGATTCATCTTCATGTGAACCAACATAATTTTTTTCTTATAGTAGCAGATTTAGTGGAGGGTTTGGTGCCAGAGACTAGCGACAAAGTAGCGGTGCCAGCAGTTCCAGCTTCAGCAGCAGCCGCGCAAGCAGCAGCCGCAGTGGCGGAGGTGGTCACGGTAGCAGCAGAGGATTTGGTGGAGGTAGTGTTAATCTGTAACTTCATAGCTTTGGGAAGGGTTTTTTTCCTTTTAGTCATCTTTTTCAAAGCCTAATCGTATGCCGTCTTCTGCTTG
>DDX3XE16sg2.exon_Change_codon_position_41347346_to_TAT,Y,0.43,RANK2	AATGATACGGCGACCACCGATTCATCTTCATGTGAACCAACATAATTTTTTTCTTATAGTAGCAGATTTAGTGGAGGGTTTGGTGCCAGAGACTATCGACAAAGTAGCGGTGCCAGCAGTTCCAGCTTCAGCAGCAGCCGCGCAAGCAGCAGCCGCAGTGGCGGAGGTGGTCACGGTAGCAGCAGAGGATTTGGTGGAGGTAGTGTTAATCTGTAACTTCATAGCTTTGGGAAGGGTTTTTTTCCTTTTAGTCATCTTTTTCAAAGCCTAATCGTATGCCGTCTTCTGCTTG
>DDX3XE16sg2.exon_Change_codon_position_41347349_to_AGA,R,0.20,RANK2	AATGATACGGCGACCACCGATTCATCTTCATGTGAACCAACATAATTTTTTTCTTATAGTAGCAGATTTAGTGGAGGGTTTGGTGCCAGAGACTACAGACAAAGTAGCGGTGCCAGCAGTTCCAGCTTCAGCAGCAGCCGCGCAAGCAGCAGCCGCAGTGGCGGAGGTGGTCACGGTAGCAGCAGAGGATTTGGTGGAGGTAGTGTTAATCTGTAACTTCATAGCTTTGGGAAGGGTTTTTTTCCTTTTAGTCATCTTTTTCAAAGCCTAATCGTATGCCGTCTTCTGCTTG
>DDX3XE16sg2.exon_Change_codon_position_41347349_to_AGG,R,0.20,RANK3	AATGATACGGCGACCACCGATTCATCTTCATGTGAACCAACATAATTTTTTTCTTATAGTAGCAGATTTAGTGGAGGGTTTGGTGCCAGAGACTACAGGCAAAGTAGCGGTGCCAGCAGTTCCAGCTTCAGCAGCAGCCGCGCAAGCAGCAGCCGCAGTGGCGGAGGTGGTCACGGTAGCAGCAGAGGATTTGGTGGAGGTAGTGTTAATCTGTAACTTCATAGCTTTGGGAAGGGTTTTTTTCCTTTTAGTCATCTTTTTCAAAGCCTAATCGTATGCCGTCTTCTGCTTG
>DDX3XE16sg2.exon_Change_codon_position_41347349_to_CAG,Q,0.75,RANKT	AATGATACGGCGACCACCGATTCATCTTCATGTGAACCAACATAATTTTTTTCTTATAGTAGCAGATTTAGTGGAGGGTTTGGTGCCAGAGACTACCAGCAAAGTAGCGGTGCCAGCAGTTCCAGCTTCAGCAGCAGCCGCGCAAGCAGCAGCCGCAGTGGCGGAGGTGGTCACGGTAGCAGCAGAGGATTTGGTGGAGGTAGTGTTAATCTGTAACTTCATAGCTTTGGGAAGGGTTTTTTTCCTTTTAGTCATCTTTTTCAAAGCCTAATCGTATGCCGTCTTCTGCTTG
>DDX3XE16sg2.exon_Change_codon_position_41347349_to_CCC,P,0.33,RANKT	AATGATACGGCGACCACCGATTCATCTTCATGTGAACCAACATAATTTTTTTCTTATAGTAGCAGATTTAGTGGAGGGTTTGGTGCCAGAGACTACCCCCAAAGTAGCGGTGCCAGCAGTTCCAGCTTCAGCAGCAGCCGCGCAAGCAGCAGCCGCAGTGGCGGAGGTGGTCACGGTAGCAGCAGAGGATTTGGTGGAGGTAGTGTTAATCTGTAACTTCATAGCTTTGGGAAGGGTTTTTTTCCTTTTAGTCATCTTTTTCAAAGCCTAATCGTATGCCGTCTTCTGCTTG
>DDX3XE16sg2.exon_Change_codon_position_41347349_to_CTG,L,0.41,RANKT	AATGATACGGCGACCACCGATTCATCTTCATGTGAACCAACATAATTTTTTTCTTATAGTAGCAGATTTAGTGGAGGGTTTGGTGCCAGAGACTACCTGCAAAGTAGCGGTGCCAGCAGTTCCAGCTTCAGCAGCAGCCGCGCAAGCAGCAGCCGCAGTGGCGGAGGTGGTCACGGTAGCAGCAGAGGATTTGGTGGAGGTAGTGTTAATCTGTAACTTCATAGCTTTGGGAAGGGTTTTTTTCCTTTTAGTCATCTTTTTCAAAGCCTAATCGTATGCCGTCTTCTGCTTG
>DDX3XE16sg2.exon_Change_codon_position_41347349_to_GGA,G,0.25,RANK2	AATGATACGGCGACCACCGATTCATCTTCATGTGAACCAACATAATTTTTTTCTTATAGTAGCAGATTTAGTGGAGGGTTTGGTGCCAGAGACTACGGACAAAGTAGCGGTGCCAGCAGTTCCAGCTTCAGCAGCAGCCGCGCAAGCAGCAGCCGCAGTGGCGGAGGTGGTCACGGTAGCAGCAGAGGATTTGGTGGAGGTAGTGTTAATCTGTAACTTCATAGCTTTGGGAAGGGTTTTTTTCCTTTTAGTCATCTTTTTCAAAGCCTAATCGTATGCCGTCTTCTGCTTG
>DDX3XE16sg2.exon_Change_codon_position_41347349_to_GGC,G,0.34,RANKT	AATGATACGGCGACCACCGATTCATCTTCATGTGAACCAACATAATTTTTTTCTTATAGTAGCAGATTTAGTGGAGGGTTTGGTGCCAGAGACTACGGCCAAAGTAGCGGTGCCAGCAGTTCCAGCTTCAGCAGCAGCCGCGCAAGCAGCAGCCGCAGTGGCGGAGGTGGTCACGGTAGCAGCAGAGGATTTGGTGGAGGTAGTGTTAATCTGTAACTTCATAGCTTTGGGAAGGGTTTTTTTCCTTTTAGTCATCTTTTTCAAAGCCTAATCGTATGCCGTCTTCTGCTTG
>DDX3XE16sg2.exon_Change_codon_position_41347349_to_TGA,STOP,0.52,RANKT	AATGATACGGCGACCACCGATTCATCTTCATGTGAACCAACATAATTTTTTTCTTATAGTAGCAGATTTAGTGGAGGGTTTGGTGCCAGAGACTACTGACAAAGTAGCGGTGCCAGCAGTTCCAGCTTCAGCAGCAGCCGCGCAAGCAGCAGCCGCAGTGGCGGAGGTGGTCACGGTAGCAGCAGAGGATTTGGTGGAGGTAGTGTTAATCTGTAACTTCATAGCTTTGGGAAGGGTTTTTTTCCTTTTAGTCATCTTTTTCAAAGCCTAATCGTATGCCGTCTTCTGCTTG
>DDX3XE16sg2.exon_Change_codon_position_41347349_to_TAA,STOP,0.28,RANK2	AATGATACGGCGACCACCGATTCATCTTCATGTGAACCAACATAATTTTTTTCTTATAGTAGCAGATTTAGTGGAGGGTTTGGTGCCAGAGACTACTAACAAAGTAGCGGTGCCAGCAGTTCCAGCTTCAGCAGCAGCCGCGCAAGCAGCAGCCGCAGTGGCGGAGGTGGTCACGGTAGCAGCAGAGGATTTGGTGGAGGTAGTGTTAATCTGTAACTTCATAGCTTTGGGAAGGGTTTTTTTCCTTTTAGTCATCTTTTTCAAAGCCTAATCGTATGCCGTCTTCTGCTTG
>DDX3XE16sg2.exon_Change_codon_position_41347349_to_CAA,Q,0.25,RANK2	AATGATACGGCGACCACCGATTCATCTTCATGTGAACCAACATAATTTTTTTCTTATAGTAGCAGATTTAGTGGAGGGTTTGGTGCCAGAGACTACCAACAAAGTAGCGGTGCCAGCAGTTCCAGCTTCAGCAGCAGCCGCGCAAGCAGCAGCCGCAGTGGCGGAGGTGGTCACGGTAGCAGCAGAGGATTTGGTGGAGGTAGTGTTAATCTGTAACTTCATAGCTTTGGGAAGGGTTTTTTTCCTTTTAGTCATCTTTTTCAAAGCCTAATCGTATGCCGTCTTCTGCTTG
>DDX3XE16sg2.exon_Change_codon_position_41347349_to_CCA,P,0.27,RANK3	AATGATACGGCGACCACCGATTCATCTTCATGTGAACCAACATAATTTTTTTCTTATAGTAGCAGATTTAGTGGAGGGTTTGGTGCCAGAGACTACCCACAAAGTAGCGGTGCCAGCAGTTCCAGCTTCAGCAGCAGCCGCGCAAGCAGCAGCCGCAGTGGCGGAGGTGGTCACGGTAGCAGCAGAGGATTTGGTGGAGGTAGTGTTAATCTGTAACTTCATAGCTTTGGGAAGGGTTTTTTTCCTTTTAGTCATCTTTTTCAAAGCCTAATCGTATGCCGTCTTCTGCTTG
>DDX3XE16sg2.exon_Change_codon_position_41347349_to_CTA,L,0.07,RANK5	AATGATACGGCGACCACCGATTCATCTTCATGTGAACCAACATAATTTTTTTCTTATAGTAGCAGATTTAGTGGAGGGTTTGGTGCCAGAGACTACCTACAAAGTAGCGGTGCCAGCAGTTCCAGCTTCAGCAGCAGCCGCGCAAGCAGCAGCCGCAGTGGCGGAGGTGGTCACGGTAGCAGCAGAGGATTTGGTGGAGGTAGTGTTAATCTGTAACTTCATAGCTTTGGGAAGGGTTTTTTTCCTTTTAGTCATCTTTTTCAAAGCCTAATCGTATGCCGTCTTCTGCTTG
>DDX3XE16sg2.exon_Change_codon_position_41347349_to_CGC,R,0.19,RANK4	AATGATACGGCGACCACCGATTCATCTTCATGTGAACCAACATAATTTTTTTCTTATAGTAGCAGATTTAGTGGAGGGTTTGGTGCCAGAGACTACCGCCAAAGTAGCGGTGCCAGCAGTTCCAGCTTCAGCAGCAGCCGCGCAAGCAGCAGCCGCAGTGGCGGAGGTGGTCACGGTAGCAGCAGAGGATTTGGTGGAGGTAGTGTTAATCTGTAACTTCATAGCTTTGGGAAGGGTTTTTTTCCTTTTAGTCATCTTTTTCAAAGCCTAATCGTATGCCGTCTTCTGCTTG
>DDX3XE16sg2.exon_Change_codon_position_41347349_to_CGG,R,0.21,RANKT	AATGATACGGCGACCACCGATTCATCTTCATGTGAACCAACATAATTTTTTTCTTATAGTAGCAGATTTAGTGGAGGGTTTGGTGCCAGAGACTACCGGCAAAGTAGCGGTGCCAGCAGTTCCAGCTTCAGCAGCAGCCGCGCAAGCAGCAGCCGCAGTGGCGGAGGTGGTCACGGTAGCAGCAGAGGATTTGGTGGAGGTAGTGTTAATCTGTAACTTCATAGCTTTGGGAAGGGTTTTTTTCCTTTTAGTCATCTTTTTCAAAGCCTAATCGTATGCCGTCTTCTGCTTG
>DDX3XE16sg2.exon_Change_codon_position_41347349_to_CGT,R,0.08,RANK6	AATGATACGGCGACCACCGATTCATCTTCATGTGAACCAACATAATTTTTTTCTTATAGTAGCAGATTTAGTGGAGGGTTTGGTGCCAGAGACTACCGTCAAAGTAGCGGTGCCAGCAGTTCCAGCTTCAGCAGCAGCCGCGCAAGCAGCAGCCGCAGTGGCGGAGGTGGTCACGGTAGCAGCAGAGGATTTGGTGGAGGTAGTGTTAATCTGTAACTTCATAGCTTTGGGAAGGGTTTTTTTCCTTTTAGTCATCTTTTTCAAAGCCTAATCGTATGCCGTCTTCTGCTTG
>DDX3XE16sg2.exon_Change_codon_position_41347352_to_AAA,K,0.42,RANK2	AATGATACGGCGACCACCGATTCATCTTCATGTGAACCAACATAATTTTTTTCTTATAGTAGCAGATTTAGTGGAGGGTTTGGTGCCAGAGACTACCGAAAAAGTAGCGGTGCCAGCAGTTCCAGCTTCAGCAGCAGCCGCGCAAGCAGCAGCCGCAGTGGCGGAGGTGGTCACGGTAGCAGCAGAGGATTTGGTGGAGGTAGTGTTAATCTGTAACTTCATAGCTTTGGGAAGGGTTTTTTTCCTTTTAGTCATCTTTTTCAAAGCCTAATCGTATGCCGTCTTCTGCTTG
>DDX3XE16sg2.exon_Change_codon_position_41347352_to_AAG,K,0.58,RANKT	AATGATACGGCGACCACCGATTCATCTTCATGTGAACCAACATAATTTTTTTCTTATAGTAGCAGATTTAGTGGAGGGTTTGGTGCCAGAGACTACCGAAAGAGTAGCGGTGCCAGCAGTTCCAGCTTCAGCAGCAGCCGCGCAAGCAGCAGCCGCAGTGGCGGAGGTGGTCACGGTAGCAGCAGAGGATTTGGTGGAGGTAGTGTTAATCTGTAACTTCATAGCTTTGGGAAGGGTTTTTTTCCTTTTAGTCATCTTTTTCAAAGCCTAATCGTATGCCGTCTTCTGCTTG
>DDX3XE16sg2.exon_Change_codon_position_41347352_to_CCC,P,0.33,RANKT	AATGATACGGCGACCACCGATTCATCTTCATGTGAACCAACATAATTTTTTTCTTATAGTAGCAGATTTAGTGGAGGGTTTGGTGCCAGAGACTACCGACCCAGTAGCGGTGCCAGCAGTTCCAGCTTCAGCAGCAGCCGCGCAAGCAGCAGCCGCAGTGGCGGAGGTGGTCACGGTAGCAGCAGAGGATTTGGTGGAGGTAGTGTTAATCTGTAACTTCATAGCTTTGGGAAGGGTTTTTTTCCTTTTAGTCATCTTTTTCAAAGCCTAATCGTATGCCGTCTTCTGCTTG
>DDX3XE16sg2.exon_Change_codon_position_41347352_to_CGG,R,0.21,RANKT	AATGATACGGCGACCACCGATTCATCTTCATGTGAACCAACATAATTTTTTTCTTATAGTAGCAGATTTAGTGGAGGGTTTGGTGCCAGAGACTACCGACGGAGTAGCGGTGCCAGCAGTTCCAGCTTCAGCAGCAGCCGCGCAAGCAGCAGCCGCAGTGGCGGAGGTGGTCACGGTAGCAGCAGAGGATTTGGTGGAGGTAGTGTTAATCTGTAACTTCATAGCTTTGGGAAGGGTTTTTTTCCTTTTAGTCATCTTTTTCAAAGCCTAATCGTATGCCGTCTTCTGCTTG
>DDX3XE16sg2.exon_Change_codon_position_41347352_to_CTG,L,0.41,RANKT	AATGATACGGCGACCACCGATTCATCTTCATGTGAACCAACATAATTTTTTTCTTATAGTAGCAGATTTAGTGGAGGGTTTGGTGCCAGAGACTACCGACTGAGTAGCGGTGCCAGCAGTTCCAGCTTCAGCAGCAGCCGCGCAAGCAGCAGCCGCAGTGGCGGAGGTGGTCACGGTAGCAGCAGAGGATTTGGTGGAGGTAGTGTTAATCTGTAACTTCATAGCTTTGGGAAGGGTTTTTTTCCTTTTAGTCATCTTTTTCAAAGCCTAATCGTATGCCGTCTTCTGCTTG
>DDX3XE16sg2.exon_Change_codon_position_41347352_to_GAA,E,0.42,RANK2	AATGATACGGCGACCACCGATTCATCTTCATGTGAACCAACATAATTTTTTTCTTATAGTAGCAGATTTAGTGGAGGGTTTGGTGCCAGAGACTACCGAGAAAGTAGCGGTGCCAGCAGTTCCAGCTTCAGCAGCAGCCGCGCAAGCAGCAGCCGCAGTGGCGGAGGTGGTCACGGTAGCAGCAGAGGATTTGGTGGAGGTAGTGTTAATCTGTAACTTCATAGCTTTGGGAAGGGTTTTTTTCCTTTTAGTCATCTTTTTCAAAGCCTAATCGTATGCCGTCTTCTGCTTG
>DDX3XE16sg2.exon_Change_codon_position_41347352_to_GAG,E,0.58,RANKT	AATGATACGGCGACCACCGATTCATCTTCATGTGAACCAACATAATTTTTTTCTTATAGTAGCAGATTTAGTGGAGGGTTTGGTGCCAGAGACTACCGAGAGAGTAGCGGTGCCAGCAGTTCCAGCTTCAGCAGCAGCCGCGCAAGCAGCAGCCGCAGTGGCGGAGGTGGTCACGGTAGCAGCAGAGGATTTGGTGGAGGTAGTGTTAATCTGTAACTTCATAGCTTTGGGAAGGGTTTTTTTCCTTTTAGTCATCTTTTTCAAAGCCTAATCGTATGCCGTCTTCTGCTTG
>DDX3XE16sg2.exon_Change_codon_position_41347352_to_TAA,STOP,0.28,RANK2	AATGATACGGCGACCACCGATTCATCTTCATGTGAACCAACATAATTTTTTTCTTATAGTAGCAGATTTAGTGGAGGGTTTGGTGCCAGAGACTACCGATAAAGTAGCGGTGCCAGCAGTTCCAGCTTCAGCAGCAGCCGCGCAAGCAGCAGCCGCAGTGGCGGAGGTGGTCACGGTAGCAGCAGAGGATTTGGTGGAGGTAGTGTTAATCTGTAACTTCATAGCTTTGGGAAGGGTTTTTTTCCTTTTAGTCATCTTTTTCAAAGCCTAATCGTATGCCGTCTTCTGCTTG
>DDX3XE16sg2.exon_Change_codon_position_41347352_to_TGA,STOP,0.52,RANKT	AATGATACGGCGACCACCGATTCATCTTCATGTGAACCAACATAATTTTTTTCTTATAGTAGCAGATTTAGTGGAGGGTTTGGTGCCAGAGACTACCGATGAAGTAGCGGTGCCAGCAGTTCCAGCTTCAGCAGCAGCCGCGCAAGCAGCAGCCGCAGTGGCGGAGGTGGTCACGGTAGCAGCAGAGGATTTGGTGGAGGTAGTGTTAATCTGTAACTTCATAGCTTTGGGAAGGGTTTTTTTCCTTTTAGTCATCTTTTTCAAAGCCTAATCGTATGCCGTCTTCTGCTTG
>DDX3XE16sg2.exon_Change_codon_position_41347352_to_CCA,P,0.27,RANK3	AATGATACGGCGACCACCGATTCATCTTCATGTGAACCAACATAATTTTTTTCTTATAGTAGCAGATTTAGTGGAGGGTTTGGTGCCAGAGACTACCGACCAAGTAGCGGTGCCAGCAGTTCCAGCTTCAGCAGCAGCCGCGCAAGCAGCAGCCGCAGTGGCGGAGGTGGTCACGGTAGCAGCAGAGGATTTGGTGGAGGTAGTGTTAATCTGTAACTTCATAGCTTTGGGAAGGGTTTTTTTCCTTTTAGTCATCTTTTTCAAAGCCTAATCGTATGCCGTCTTCTGCTTG
>DDX3XE16sg2.exon_Change_codon_position_41347352_to_CGA,R,0.11,RANK5	AATGATACGGCGACCACCGATTCATCTTCATGTGAACCAACATAATTTTTTTCTTATAGTAGCAGATTTAGTGGAGGGTTTGGTGCCAGAGACTACCGACGAAGTAGCGGTGCCAGCAGTTCCAGCTTCAGCAGCAGCCGCGCAAGCAGCAGCCGCAGTGGCGGAGGTGGTCACGGTAGCAGCAGAGGATTTGGTGGAGGTAGTGTTAATCTGTAACTTCATAGCTTTGGGAAGGGTTTTTTTCCTTTTAGTCATCTTTTTCAAAGCCTAATCGTATGCCGTCTTCTGCTTG
>DDX3XE16sg2.exon_Change_codon_position_41347352_to_CTA,L,0.07,RANK5	AATGATACGGCGACCACCGATTCATCTTCATGTGAACCAACATAATTTTTTTCTTATAGTAGCAGATTTAGTGGAGGGTTTGGTGCCAGAGACTACCGACTAAGTAGCGGTGCCAGCAGTTCCAGCTTCAGCAGCAGCCGCGCAAGCAGCAGCCGCAGTGGCGGAGGTGGTCACGGTAGCAGCAGAGGATTTGGTGGAGGTAGTGTTAATCTGTAACTTCATAGCTTTGGGAAGGGTTTTTTTCCTTTTAGTCATCTTTTTCAAAGCCTAATCGTATGCCGTCTTCTGCTTG
>DDX3XE16sg2.exon_Change_codon_position_41347352_to_CAC,H,0.59,RANKT	AATGATACGGCGACCACCGATTCATCTTCATGTGAACCAACATAATTTTTTTCTTATAGTAGCAGATTTAGTGGAGGGTTTGGTGCCAGAGACTACCGACACAGTAGCGGTGCCAGCAGTTCCAGCTTCAGCAGCAGCCGCGCAAGCAGCAGCCGCAGTGGCGGAGGTGGTCACGGTAGCAGCAGAGGATTTGGTGGAGGTAGTGTTAATCTGTAACTTCATAGCTTTGGGAAGGGTTTTTTTCCTTTTAGTCATCTTTTTCAAAGCCTAATCGTATGCCGTCTTCTGCTTG
>DDX3XE16sg2.exon_Change_codon_position_41347352_to_CAG,Q,0.75,RANKT	AATGATACGGCGACCACCGATTCATCTTCATGTGAACCAACATAATTTTTTTCTTATAGTAGCAGATTTAGTGGAGGGTTTGGTGCCAGAGACTACCGACAGAGTAGCGGTGCCAGCAGTTCCAGCTTCAGCAGCAGCCGCGCAAGCAGCAGCCGCAGTGGCGGAGGTGGTCACGGTAGCAGCAGAGGATTTGGTGGAGGTAGTGTTAATCTGTAACTTCATAGCTTTGGGAAGGGTTTTTTTCCTTTTAGTCATCTTTTTCAAAGCCTAATCGTATGCCGTCTTCTGCTTG
>DDX3XE16sg2.exon_Change_codon_position_41347352_to_CAT,H,0.41,RANK2	AATGATACGGCGACCACCGATTCATCTTCATGTGAACCAACATAATTTTTTTCTTATAGTAGCAGATTTAGTGGAGGGTTTGGTGCCAGAGACTACCGACATAGTAGCGGTGCCAGCAGTTCCAGCTTCAGCAGCAGCCGCGCAAGCAGCAGCCGCAGTGGCGGAGGTGGTCACGGTAGCAGCAGAGGATTTGGTGGAGGTAGTGTTAATCTGTAACTTCATAGCTTTGGGAAGGGTTTTTTTCCTTTTAGTCATCTTTTTCAAAGCCTAATCGTATGCCGTCTTCTGCTTG
>DDX3XE16sg2.exon_Change_codon_position_41347355_to_AAC,N,0.54,RANKT	AATGATACGGCGACCACCGATTCATCTTCATGTGAACCAACATAATTTTTTTCTTATAGTAGCAGATTTAGTGGAGGGTTTGGTGCCAGAGACTACCGACAAAACAGCGGTGCCAGCAGTTCCAGCTTCAGCAGCAGCCGCGCAAGCAGCAGCCGCAGTGGCGGAGGTGGTCACGGTAGCAGCAGAGGATTTGGTGGAGGTAGTGTTAATCTGTAACTTCATAGCTTTGGGAAGGGTTTTTTTCCTTTTAGTCATCTTTTTCAAAGCCTAATCGTATGCCGTCTTCTGCTTG
>DDX3XE16sg2.exon_Change_codon_position_41347355_to_ACC,T,0.36,RANKT	AATGATACGGCGACCACCGATTCATCTTCATGTGAACCAACATAATTTTTTTCTTATAGTAGCAGATTTAGTGGAGGGTTTGGTGCCAGAGACTACCGACAAACCAGCGGTGCCAGCAGTTCCAGCTTCAGCAGCAGCCGCGCAAGCAGCAGCCGCAGTGGCGGAGGTGGTCACGGTAGCAGCAGAGGATTTGGTGGAGGTAGTGTTAATCTGTAACTTCATAGCTTTGGGAAGGGTTTTTTTCCTTTTAGTCATCTTTTTCAAAGCCTAATCGTATGCCGTCTTCTGCTTG
>DDX3XE16sg2.exon_Change_codon_position_41347355_to_ATC,I,0.48,RANKT	AATGATACGGCGACCACCGATTCATCTTCATGTGAACCAACATAATTTTTTTCTTATAGTAGCAGATTTAGTGGAGGGTTTGGTGCCAGAGACTACCGACAAATCAGCGGTGCCAGCAGTTCCAGCTTCAGCAGCAGCCGCGCAAGCAGCAGCCGCAGTGGCGGAGGTGGTCACGGTAGCAGCAGAGGATTTGGTGGAGGTAGTGTTAATCTGTAACTTCATAGCTTTGGGAAGGGTTTTTTTCCTTTTAGTCATCTTTTTCAAAGCCTAATCGTATGCCGTCTTCTGCTTG
>DDX3XE16sg2.exon_Change_codon_position_41347355_to_CGT,R,0.08,RANK6	AATGATACGGCGACCACCGATTCATCTTCATGTGAACCAACATAATTTTTTTCTTATAGTAGCAGATTTAGTGGAGGGTTTGGTGCCAGAGACTACCGACAACGTAGCGGTGCCAGCAGTTCCAGCTTCAGCAGCAGCCGCGCAAGCAGCAGCCGCAGTGGCGGAGGTGGTCACGGTAGCAGCAGAGGATTTGGTGGAGGTAGTGTTAATCTGTAACTTCATAGCTTTGGGAAGGGTTTTTTTCCTTTTAGTCATCTTTTTCAAAGCCTAATCGTATGCCGTCTTCTGCTTG
>DDX3XE16sg2.exon_Change_codon_position_41347355_to_GGT,G,0.16,RANK4	AATGATACGGCGACCACCGATTCATCTTCATGTGAACCAACATAATTTTTTTCTTATAGTAGCAGATTTAGTGGAGGGTTTGGTGCCAGAGACTACCGACAAGGTAGCGGTGCCAGCAGTTCCAGCTTCAGCAGCAGCCGCGCAAGCAGCAGCCGCAGTGGCGGAGGTGGTCACGGTAGCAGCAGAGGATTTGGTGGAGGTAGTGTTAATCTGTAACTTCATAGCTTTGGGAAGGGTTTTTTTCCTTTTAGTCATCTTTTTCAAAGCCTAATCGTATGCCGTCTTCTGCTTG
>DDX3XE16sg2.exon_Change_codon_position_41347355_to_GGC,G,0.34,RANKT	AATGATACGGCGACCACCGATTCATCTTCATGTGAACCAACATAATTTTTTTCTTATAGTAGCAGATTTAGTGGAGGGTTTGGTGCCAGAGACTACCGACAAGGCAGCGGTGCCAGCAGTTCCAGCTTCAGCAGCAGCCGCGCAAGCAGCAGCCGCAGTGGCGGAGGTGGTCACGGTAGCAGCAGAGGATTTGGTGGAGGTAGTGTTAATCTGTAACTTCATAGCTTTGGGAAGGGTTTTTTTCCTTTTAGTCATCTTTTTCAAAGCCTAATCGTATGCCGTCTTCTGCTTG
>DDX3XE16sg2.exon_Change_codon_position_41347355_to_TGT,C,0.45,RANK2	AATGATACGGCGACCACCGATTCATCTTCATGTGAACCAACATAATTTTTTTCTTATAGTAGCAGATTTAGTGGAGGGTTTGGTGCCAGAGACTACCGACAATGTAGCGGTGCCAGCAGTTCCAGCTTCAGCAGCAGCCGCGCAAGCAGCAGCCGCAGTGGCGGAGGTGGTCACGGTAGCAGCAGAGGATTTGGTGGAGGTAGTGTTAATCTGTAACTTCATAGCTTTGGGAAGGGTTTTTTTCCTTTTAGTCATCTTTTTCAAAGCCTAATCGTATGCCGTCTTCTGCTTG
>DDX3XE16sg2.exon_Change_codon_position_41347355_to_TCA,S,0.15,RANK5	AATGATACGGCGACCACCGATTCATCTTCATGTGAACCAACATAATTTTTTTCTTATAGTAGCAGATTTAGTGGAGGGTTTGGTGCCAGAGACTACCGACAATCAAGCGGTGCCAGCAGTTCCAGCTTCAGCAGCAGCCGCGCAAGCAGCAGCCGCAGTGGCGGAGGTGGTCACGGTAGCAGCAGAGGATTTGGTGGAGGTAGTGTTAATCTGTAACTTCATAGCTTTGGGAAGGGTTTTTTTCCTTTTAGTCATCTTTTTCAAAGCCTAATCGTATGCCGTCTTCTGCTTG
>DDX3XE16sg2.exon_Change_codon_position_41347355_to_TCC,S,0.22,RANK2	AATGATACGGCGACCACCGATTCATCTTCATGTGAACCAACATAATTTTTTTCTTATAGTAGCAGATTTAGTGGAGGGTTTGGTGCCAGAGACTACCGACAATCCAGCGGTGCCAGCAGTTCCAGCTTCAGCAGCAGCCGCGCAAGCAGCAGCCGCAGTGGCGGAGGTGGTCACGGTAGCAGCAGAGGATTTGGTGGAGGTAGTGTTAATCTGTAACTTCATAGCTTTGGGAAGGGTTTTTTTCCTTTTAGTCATCTTTTTCAAAGCCTAATCGTATGCCGTCTTCTGCTTG
>DDX3XE16sg2.exon_Change_codon_position_41347355_to_TCG,S,0.06,RANK6	AATGATACGGCGACCACCGATTCATCTTCATGTGAACCAACATAATTTTTTTCTTATAGTAGCAGATTTAGTGGAGGGTTTGGTGCCAGAGACTACCGACAATCGAGCGGTGCCAGCAGTTCCAGCTTCAGCAGCAGCCGCGCAAGCAGCAGCCGCAGTGGCGGAGGTGGTCACGGTAGCAGCAGAGGATTTGGTGGAGGTAGTGTTAATCTGTAACTTCATAGCTTTGGGAAGGGTTTTTTTCCTTTTAGTCATCTTTTTCAAAGCCTAATCGTATGCCGTCTTCTGCTTG
>DDX3XE16sg2.exon_Change_codon_position_41347355_to_TCT,S,0.18,RANK3	AATGATACGGCGACCACCGATTCATCTTCATGTGAACCAACATAATTTTTTTCTTATAGTAGCAGATTTAGTGGAGGGTTTGGTGCCAGAGACTACCGACAATCTAGCGGTGCCAGCAGTTCCAGCTTCAGCAGCAGCCGCGCAAGCAGCAGCCGCAGTGGCGGAGGTGGTCACGGTAGCAGCAGAGGATTTGGTGGAGGTAGTGTTAATCTGTAACTTCATAGCTTTGGGAAGGGTTTTTTTCCTTTTAGTCATCTTTTTCAAAGCCTAATCGTATGCCGTCTTCTGCTTG
>DDX3XE16sg2.exon_Change_codon_position_41347355_to_TGC,C,0.55,RANKT	AATGATACGGCGACCACCGATTCATCTTCATGTGAACCAACATAATTTTTTTCTTATAGTAGCAGATTTAGTGGAGGGTTTGGTGCCAGAGACTACCGACAATGCAGCGGTGCCAGCAGTTCCAGCTTCAGCAGCAGCCGCGCAAGCAGCAGCCGCAGTGGCGGAGGTGGTCACGGTAGCAGCAGAGGATTTGGTGGAGGTAGTGTTAATCTGTAACTTCATAGCTTTGGGAAGGGTTTTTTTCCTTTTAGTCATCTTTTTCAAAGCCTAATCGTATGCCGTCTTCTGCTTG
>DDX3XE16sg2.exon_Change_codon_position_41347355_to_AAT,N,0.46,RANK2	AATGATACGGCGACCACCGATTCATCTTCATGTGAACCAACATAATTTTTTTCTTATAGTAGCAGATTTAGTGGAGGGTTTGGTGCCAGAGACTACCGACAAAATAGCGGTGCCAGCAGTTCCAGCTTCAGCAGCAGCCGCGCAAGCAGCAGCCGCAGTGGCGGAGGTGGTCACGGTAGCAGCAGAGGATTTGGTGGAGGTAGTGTTAATCTGTAACTTCATAGCTTTGGGAAGGGTTTTTTTCCTTTTAGTCATCTTTTTCAAAGCCTAATCGTATGCCGTCTTCTGCTTG
>DDX3XE16sg2.exon_Change_codon_position_41347355_to_ACT,T,0.24,RANK3	AATGATACGGCGACCACCGATTCATCTTCATGTGAACCAACATAATTTTTTTCTTATAGTAGCAGATTTAGTGGAGGGTTTGGTGCCAGAGACTACCGACAAACTAGCGGTGCCAGCAGTTCCAGCTTCAGCAGCAGCCGCGCAAGCAGCAGCCGCAGTGGCGGAGGTGGTCACGGTAGCAGCAGAGGATTTGGTGGAGGTAGTGTTAATCTGTAACTTCATAGCTTTGGGAAGGGTTTTTTTCCTTTTAGTCATCTTTTTCAAAGCCTAATCGTATGCCGTCTTCTGCTTG
>DDX3XE16sg2.exon_Change_codon_position_41347355_to_ATT,I,0.36,RANK2	AATGATACGGCGACCACCGATTCATCTTCATGTGAACCAACATAATTTTTTTCTTATAGTAGCAGATTTAGTGGAGGGTTTGGTGCCAGAGACTACCGACAAATTAGCGGTGCCAGCAGTTCCAGCTTCAGCAGCAGCCGCGCAAGCAGCAGCCGCAGTGGCGGAGGTGGTCACGGTAGCAGCAGAGGATTTGGTGGAGGTAGTGTTAATCTGTAACTTCATAGCTTTGGGAAGGGTTTTTTTCCTTTTAGTCATCTTTTTCAAAGCCTAATCGTATGCCGTCTTCTGCTTG
>DDX3XE16sg2.exon_Change_codon_position_41347355_to_AGA,R,0.20,RANK2	AATGATACGGCGACCACCGATTCATCTTCATGTGAACCAACATAATTTTTTTCTTATAGTAGCAGATTTAGTGGAGGGTTTGGTGCCAGAGACTACCGACAAAGAAGCGGTGCCAGCAGTTCCAGCTTCAGCAGCAGCCGCGCAAGCAGCAGCCGCAGTGGCGGAGGTGGTCACGGTAGCAGCAGAGGATTTGGTGGAGGTAGTGTTAATCTGTAACTTCATAGCTTTGGGAAGGGTTTTTTTCCTTTTAGTCATCTTTTTCAAAGCCTAATCGTATGCCGTCTTCTGCTTG
>DDX3XE16sg2.exon_Change_codon_position_41347355_to_AGC,S,0.24,RANKT	AATGATACGGCGACCACCGATTCATCTTCATGTGAACCAACATAATTTTTTTCTTATAGTAGCAGATTTAGTGGAGGGTTTGGTGCCAGAGACTACCGACAAAGCAGCGGTGCCAGCAGTTCCAGCTTCAGCAGCAGCCGCGCAAGCAGCAGCCGCAGTGGCGGAGGTGGTCACGGTAGCAGCAGAGGATTTGGTGGAGGTAGTGTTAATCTGTAACTTCATAGCTTTGGGAAGGGTTTTTTTCCTTTTAGTCATCTTTTTCAAAGCCTAATCGTATGCCGTCTTCTGCTTG
>DDX3XE16sg2.exon_Change_codon_position_41347355_to_AGG,R,0.20,RANK3	AATGATACGGCGACCACCGATTCATCTTCATGTGAACCAACATAATTTTTTTCTTATAGTAGCAGATTTAGTGGAGGGTTTGGTGCCAGAGACTACCGACAAAGGAGCGGTGCCAGCAGTTCCAGCTTCAGCAGCAGCCGCGCAAGCAGCAGCCGCAGTGGCGGAGGTGGTCACGGTAGCAGCAGAGGATTTGGTGGAGGTAGTGTTAATCTGTAACTTCATAGCTTTGGGAAGGGTTTTTTTCCTTTTAGTCATCTTTTTCAAAGCCTAATCGTATGCCGTCTTCTGCTTG
>DDX3XE16sg2.exon_Change_codon_position_41347358_to_AAT,N,0.46,RANK2	AATGATACGGCGACCACCGATTCATCTTCATGTGAACCAACATAATTTTTTTCTTATAGTAGCAGATTTAGTGGAGGGTTTGGTGCCAGAGACTACCGACAAAGTAATGGTGCCAGCAGTTCCAGCTTCAGCAGCAGCCGCGCAAGCAGCAGCCGCAGTGGCGGAGGTGGTCACGGTAGCAGCAGAGGATTTGGTGGAGGTAGTGTTAATCTGTAACTTCATAGCTTTGGGAAGGGTTTTTTTCCTTTTAGTCATCTTTTTCAAAGCCTAATCGTATGCCGTCTTCTGCTTG
>DDX3XE16sg2.exon_Change_codon_position_41347358_to_ACA,T,0.28,RANK2	AATGATACGGCGACCACCGATTCATCTTCATGTGAACCAACATAATTTTTTTCTTATAGTAGCAGATTTAGTGGAGGGTTTGGTGCCAGAGACTACCGACAAAGTACAGGTGCCAGCAGTTCCAGCTTCAGCAGCAGCCGCGCAAGCAGCAGCCGCAGTGGCGGAGGTGGTCACGGTAGCAGCAGAGGATTTGGTGGAGGTAGTGTTAATCTGTAACTTCATAGCTTTGGGAAGGGTTTTTTTCCTTTTAGTCATCTTTTTCAAAGCCTAATCGTATGCCGTCTTCTGCTTG
>DDX3XE16sg2.exon_Change_codon_position_41347358_to_ATT,I,0.36,RANK2	AATGATACGGCGACCACCGATTCATCTTCATGTGAACCAACATAATTTTTTTCTTATAGTAGCAGATTTAGTGGAGGGTTTGGTGCCAGAGACTACCGACAAAGTATTGGTGCCAGCAGTTCCAGCTTCAGCAGCAGCCGCGCAAGCAGCAGCCGCAGTGGCGGAGGTGGTCACGGTAGCAGCAGAGGATTTGGTGGAGGTAGTGTTAATCTGTAACTTCATAGCTTTGGGAAGGGTTTTTTTCCTTTTAGTCATCTTTTTCAAAGCCTAATCGTATGCCGTCTTCTGCTTG
>DDX3XE16sg2.exon_Change_codon_position_41347358_to_CGC,R,0.19,RANK4	AATGATACGGCGACCACCGATTCATCTTCATGTGAACCAACATAATTTTTTTCTTATAGTAGCAGATTTAGTGGAGGGTTTGGTGCCAGAGACTACCGACAAAGTCGCGGTGCCAGCAGTTCCAGCTTCAGCAGCAGCCGCGCAAGCAGCAGCCGCAGTGGCGGAGGTGGTCACGGTAGCAGCAGAGGATTTGGTGGAGGTAGTGTTAATCTGTAACTTCATAGCTTTGGGAAGGGTTTTTTTCCTTTTAGTCATCTTTTTCAAAGCCTAATCGTATGCCGTCTTCTGCTTG
>DDX3XE16sg2.exon_Change_codon_position_41347358_to_GGC,G,0.34,RANKT	AATGATACGGCGACCACCGATTCATCTTCATGTGAACCAACATAATTTTTTTCTTATAGTAGCAGATTTAGTGGAGGGTTTGGTGCCAGAGACTACCGACAAAGTGGCGGTGCCAGCAGTTCCAGCTTCAGCAGCAGCCGCGCAAGCAGCAGCCGCAGTGGCGGAGGTGGTCACGGTAGCAGCAGAGGATTTGGTGGAGGTAGTGTTAATCTGTAACTTCATAGCTTTGGGAAGGGTTTTTTTCCTTTTAGTCATCTTTTTCAAAGCCTAATCGTATGCCGTCTTCTGCTTG
>DDX3XE16sg2.exon_Change_codon_position_41347358_to_GGA,G,0.25,RANK2	AATGATACGGCGACCACCGATTCATCTTCATGTGAACCAACATAATTTTTTTCTTATAGTAGCAGATTTAGTGGAGGGTTTGGTGCCAGAGACTACCGACAAAGTGGAGGTGCCAGCAGTTCCAGCTTCAGCAGCAGCCGCGCAAGCAGCAGCCGCAGTGGCGGAGGTGGTCACGGTAGCAGCAGAGGATTTGGTGGAGGTAGTGTTAATCTGTAACTTCATAGCTTTGGGAAGGGTTTTTTTCCTTTTAGTCATCTTTTTCAAAGCCTAATCGTATGCCGTCTTCTGCTTG
>DDX3XE16sg2.exon_Change_codon_position_41347358_to_TGC,C,0.55,RANKT	AATGATACGGCGACCACCGATTCATCTTCATGTGAACCAACATAATTTTTTTCTTATAGTAGCAGATTTAGTGGAGGGTTTGGTGCCAGAGACTACCGACAAAGTTGCGGTGCCAGCAGTTCCAGCTTCAGCAGCAGCCGCGCAAGCAGCAGCCGCAGTGGCGGAGGTGGTCACGGTAGCAGCAGAGGATTTGGTGGAGGTAGTGTTAATCTGTAACTTCATAGCTTTGGGAAGGGTTTTTTTCCTTTTAGTCATCTTTTTCAAAGCCTAATCGTATGCCGTCTTCTGCTTG
>DDX3XE16sg2.exon_Change_codon_position_41347358_to_TCA,S,0.15,RANK5	AATGATACGGCGACCACCGATTCATCTTCATGTGAACCAACATAATTTTTTTCTTATAGTAGCAGATTTAGTGGAGGGTTTGGTGCCAGAGACTACCGACAAAGTTCAGGTGCCAGCAGTTCCAGCTTCAGCAGCAGCCGCGCAAGCAGCAGCCGCAGTGGCGGAGGTGGTCACGGTAGCAGCAGAGGATTTGGTGGAGGTAGTGTTAATCTGTAACTTCATAGCTTTGGGAAGGGTTTTTTTCCTTTTAGTCATCTTTTTCAAAGCCTAATCGTATGCCGTCTTCTGCTTG
>DDX3XE16sg2.exon_Change_codon_position_41347358_to_TCC,S,0.22,RANK2	AATGATACGGCGACCACCGATTCATCTTCATGTGAACCAACATAATTTTTTTCTTATAGTAGCAGATTTAGTGGAGGGTTTGGTGCCAGAGACTACCGACAAAGTTCCGGTGCCAGCAGTTCCAGCTTCAGCAGCAGCCGCGCAAGCAGCAGCCGCAGTGGCGGAGGTGGTCACGGTAGCAGCAGAGGATTTGGTGGAGGTAGTGTTAATCTGTAACTTCATAGCTTTGGGAAGGGTTTTTTTCCTTTTAGTCATCTTTTTCAAAGCCTAATCGTATGCCGTCTTCTGCTTG
>DDX3XE16sg2.exon_Change_codon_position_41347358_to_TCG,S,0.06,RANK6	AATGATACGGCGACCACCGATTCATCTTCATGTGAACCAACATAATTTTTTTCTTATAGTAGCAGATTTAGTGGAGGGTTTGGTGCCAGAGACTACCGACAAAGTTCGGGTGCCAGCAGTTCCAGCTTCAGCAGCAGCCGCGCAAGCAGCAGCCGCAGTGGCGGAGGTGGTCACGGTAGCAGCAGAGGATTTGGTGGAGGTAGTGTTAATCTGTAACTTCATAGCTTTGGGAAGGGTTTTTTTCCTTTTAGTCATCTTTTTCAAAGCCTAATCGTATGCCGTCTTCTGCTTG
>DDX3XE16sg2.exon_Change_codon_position_41347358_to_TCT,S,0.18,RANK3	AATGATACGGCGACCACCGATTCATCTTCATGTGAACCAACATAATTTTTTTCTTATAGTAGCAGATTTAGTGGAGGGTTTGGTGCCAGAGACTACCGACAAAGTTCTGGTGCCAGCAGTTCCAGCTTCAGCAGCAGCCGCGCAAGCAGCAGCCGCAGTGGCGGAGGTGGTCACGGTAGCAGCAGAGGATTTGGTGGAGGTAGTGTTAATCTGTAACTTCATAGCTTTGGGAAGGGTTTTTTTCCTTTTAGTCATCTTTTTCAAAGCCTAATCGTATGCCGTCTTCTGCTTG
>DDX3XE16sg2.exon_Change_codon_position_41347358_to_TGT,C,0.45,RANK2	AATGATACGGCGACCACCGATTCATCTTCATGTGAACCAACATAATTTTTTTCTTATAGTAGCAGATTTAGTGGAGGGTTTGGTGCCAGAGACTACCGACAAAGTTGTGGTGCCAGCAGTTCCAGCTTCAGCAGCAGCCGCGCAAGCAGCAGCCGCAGTGGCGGAGGTGGTCACGGTAGCAGCAGAGGATTTGGTGGAGGTAGTGTTAATCTGTAACTTCATAGCTTTGGGAAGGGTTTTTTTCCTTTTAGTCATCTTTTTCAAAGCCTAATCGTATGCCGTCTTCTGCTTG
>DDX3XE16sg2.exon_Change_codon_position_41347358_to_AAC,N,0.54,RANKT	AATGATACGGCGACCACCGATTCATCTTCATGTGAACCAACATAATTTTTTTCTTATAGTAGCAGATTTAGTGGAGGGTTTGGTGCCAGAGACTACCGACAAAGTAACGGTGCCAGCAGTTCCAGCTTCAGCAGCAGCCGCGCAAGCAGCAGCCGCAGTGGCGGAGGTGGTCACGGTAGCAGCAGAGGATTTGGTGGAGGTAGTGTTAATCTGTAACTTCATAGCTTTGGGAAGGGTTTTTTTCCTTTTAGTCATCTTTTTCAAAGCCTAATCGTATGCCGTCTTCTGCTTG
>DDX3XE16sg2.exon_Change_codon_position_41347358_to_ACC,T,0.36,RANKT	AATGATACGGCGACCACCGATTCATCTTCATGTGAACCAACATAATTTTTTTCTTATAGTAGCAGATTTAGTGGAGGGTTTGGTGCCAGAGACTACCGACAAAGTACCGGTGCCAGCAGTTCCAGCTTCAGCAGCAGCCGCGCAAGCAGCAGCCGCAGTGGCGGAGGTGGTCACGGTAGCAGCAGAGGATTTGGTGGAGGTAGTGTTAATCTGTAACTTCATAGCTTTGGGAAGGGTTTTTTTCCTTTTAGTCATCTTTTTCAAAGCCTAATCGTATGCCGTCTTCTGCTTG
>DDX3XE16sg2.exon_Change_codon_position_41347358_to_ATC,I,0.48,RANKT	AATGATACGGCGACCACCGATTCATCTTCATGTGAACCAACATAATTTTTTTCTTATAGTAGCAGATTTAGTGGAGGGTTTGGTGCCAGAGACTACCGACAAAGTATCGGTGCCAGCAGTTCCAGCTTCAGCAGCAGCCGCGCAAGCAGCAGCCGCAGTGGCGGAGGTGGTCACGGTAGCAGCAGAGGATTTGGTGGAGGTAGTGTTAATCTGTAACTTCATAGCTTTGGGAAGGGTTTTTTTCCTTTTAGTCATCTTTTTCAAAGCCTAATCGTATGCCGTCTTCTGCTTG
>DDX3XE16sg2.exon_Change_codon_position_41347358_to_AGA,R,0.20,RANK2	AATGATACGGCGACCACCGATTCATCTTCATGTGAACCAACATAATTTTTTTCTTATAGTAGCAGATTTAGTGGAGGGTTTGGTGCCAGAGACTACCGACAAAGTAGAGGTGCCAGCAGTTCCAGCTTCAGCAGCAGCCGCGCAAGCAGCAGCCGCAGTGGCGGAGGTGGTCACGGTAGCAGCAGAGGATTTGGTGGAGGTAGTGTTAATCTGTAACTTCATAGCTTTGGGAAGGGTTTTTTTCCTTTTAGTCATCTTTTTCAAAGCCTAATCGTATGCCGTCTTCTGCTTG
>DDX3XE16sg2.exon_Change_codon_position_41347358_to_AGG,R,0.20,RANK3	AATGATACGGCGACCACCGATTCATCTTCATGTGAACCAACATAATTTTTTTCTTATAGTAGCAGATTTAGTGGAGGGTTTGGTGCCAGAGACTACCGACAAAGTAGGGGTGCCAGCAGTTCCAGCTTCAGCAGCAGCCGCGCAAGCAGCAGCCGCAGTGGCGGAGGTGGTCACGGTAGCAGCAGAGGATTTGGTGGAGGTAGTGTTAATCTGTAACTTCATAGCTTTGGGAAGGGTTTTTTTCCTTTTAGTCATCTTTTTCAAAGCCTAATCGTATGCCGTCTTCTGCTTG
>DDX3XE16sg2.exon_Change_codon_position_41347358_to_AGT,S,0.15,RANK4	AATGATACGGCGACCACCGATTCATCTTCATGTGAACCAACATAATTTTTTTCTTATAGTAGCAGATTTAGTGGAGGGTTTGGTGCCAGAGACTACCGACAAAGTAGTGGTGCCAGCAGTTCCAGCTTCAGCAGCAGCCGCGCAAGCAGCAGCCGCAGTGGCGGAGGTGGTCACGGTAGCAGCAGAGGATTTGGTGGAGGTAGTGTTAATCTGTAACTTCATAGCTTTGGGAAGGGTTTTTTTCCTTTTAGTCATCTTTTTCAAAGCCTAATCGTATGCCGTCTTCTGCTTG
>DDX3XE16sg2.exon_Change_codon_position_41347361_to_AGT,S,0.15,RANK4	AATGATACGGCGACCACCGATTCATCTTCATGTGAACCAACATAATTTTTTTCTTATAGTAGCAGATTTAGTGGAGGGTTTGGTGCCAGAGACTACCGACAAAGTAGCAGTGCCAGCAGTTCCAGCTTCAGCAGCAGCCGCGCAAGCAGCAGCCGCAGTGGCGGAGGTGGTCACGGTAGCAGCAGAGGATTTGGTGGAGGTAGTGTTAATCTGTAACTTCATAGCTTTGGGAAGGGTTTTTTTCCTTTTAGTCATCTTTTTCAAAGCCTAATCGTATGCCGTCTTCTGCTTG
>DDX3XE16sg2.exon_Change_codon_position_41347361_to_AGC,S,0.24,RANKT	AATGATACGGCGACCACCGATTCATCTTCATGTGAACCAACATAATTTTTTTCTTATAGTAGCAGATTTAGTGGAGGGTTTGGTGCCAGAGACTACCGACAAAGTAGCAGCGCCAGCAGTTCCAGCTTCAGCAGCAGCCGCGCAAGCAGCAGCCGCAGTGGCGGAGGTGGTCACGGTAGCAGCAGAGGATTTGGTGGAGGTAGTGTTAATCTGTAACTTCATAGCTTTGGGAAGGGTTTTTTTCCTTTTAGTCATCTTTTTCAAAGCCTAATCGTATGCCGTCTTCTGCTTG
>DDX3XE16sg2.exon_Change_codon_position_41347361_to_CGT,R,0.08,RANK6	AATGATACGGCGACCACCGATTCATCTTCATGTGAACCAACATAATTTTTTTCTTATAGTAGCAGATTTAGTGGAGGGTTTGGTGCCAGAGACTACCGACAAAGTAGCCGTGCCAGCAGTTCCAGCTTCAGCAGCAGCCGCGCAAGCAGCAGCCGCAGTGGCGGAGGTGGTCACGGTAGCAGCAGAGGATTTGGTGGAGGTAGTGTTAATCTGTAACTTCATAGCTTTGGGAAGGGTTTTTTTCCTTTTAGTCATCTTTTTCAAAGCCTAATCGTATGCCGTCTTCTGCTTG
>DDX3XE16sg2.exon_Change_codon_position_41347361_to_CGG,R,0.21,RANKT	AATGATACGGCGACCACCGATTCATCTTCATGTGAACCAACATAATTTTTTTCTTATAGTAGCAGATTTAGTGGAGGGTTTGGTGCCAGAGACTACCGACAAAGTAGCCGGGCCAGCAGTTCCAGCTTCAGCAGCAGCCGCGCAAGCAGCAGCCGCAGTGGCGGAGGTGGTCACGGTAGCAGCAGAGGATTTGGTGGAGGTAGTGTTAATCTGTAACTTCATAGCTTTGGGAAGGGTTTTTTTCCTTTTAGTCATCTTTTTCAAAGCCTAATCGTATGCCGTCTTCTGCTTG
>DDX3XE16sg2.exon_Change_codon_position_41347361_to_GAC,D,0.54,RANKT	AATGATACGGCGACCACCGATTCATCTTCATGTGAACCAACATAATTTTTTTCTTATAGTAGCAGATTTAGTGGAGGGTTTGGTGCCAGAGACTACCGACAAAGTAGCGACGCCAGCAGTTCCAGCTTCAGCAGCAGCCGCGCAAGCAGCAGCCGCAGTGGCGGAGGTGGTCACGGTAGCAGCAGAGGATTTGGTGGAGGTAGTGTTAATCTGTAACTTCATAGCTTTGGGAAGGGTTTTTTTCCTTTTAGTCATCTTTTTCAAAGCCTAATCGTATGCCGTCTTCTGCTTG
>DDX3XE16sg2.exon_Change_codon_position_41347361_to_GCC,A,0.40,RANKT	AATGATACGGCGACCACCGATTCATCTTCATGTGAACCAACATAATTTTTTTCTTATAGTAGCAGATTTAGTGGAGGGTTTGGTGCCAGAGACTACCGACAAAGTAGCGCCGCCAGCAGTTCCAGCTTCAGCAGCAGCCGCGCAAGCAGCAGCCGCAGTGGCGGAGGTGGTCACGGTAGCAGCAGAGGATTTGGTGGAGGTAGTGTTAATCTGTAACTTCATAGCTTTGGGAAGGGTTTTTTTCCTTTTAGTCATCTTTTTCAAAGCCTAATCGTATGCCGTCTTCTGCTTG
>DDX3XE16sg2.exon_Change_codon_position_41347361_to_GTG,V,0.47,RANKT	AATGATACGGCGACCACCGATTCATCTTCATGTGAACCAACATAATTTTTTTCTTATAGTAGCAGATTTAGTGGAGGGTTTGGTGCCAGAGACTACCGACAAAGTAGCGTGGCCAGCAGTTCCAGCTTCAGCAGCAGCCGCGCAAGCAGCAGCCGCAGTGGCGGAGGTGGTCACGGTAGCAGCAGAGGATTTGGTGGAGGTAGTGTTAATCTGTAACTTCATAGCTTTGGGAAGGGTTTTTTTCCTTTTAGTCATCTTTTTCAAAGCCTAATCGTATGCCGTCTTCTGCTTG
>DDX3XE16sg2.exon_Change_codon_position_41347361_to_TGT,C,0.45,RANK2	AATGATACGGCGACCACCGATTCATCTTCATGTGAACCAACATAATTTTTTTCTTATAGTAGCAGATTTAGTGGAGGGTTTGGTGCCAGAGACTACCGACAAAGTAGCTGTGCCAGCAGTTCCAGCTTCAGCAGCAGCCGCGCAAGCAGCAGCCGCAGTGGCGGAGGTGGTCACGGTAGCAGCAGAGGATTTGGTGGAGGTAGTGTTAATCTGTAACTTCATAGCTTTGGGAAGGGTTTTTTTCCTTTTAGTCATCTTTTTCAAAGCCTAATCGTATGCCGTCTTCTGCTTG
>DDX3XE16sg2.exon_Change_codon_position_41347361_to_TGC,C,0.55,RANKT	AATGATACGGCGACCACCGATTCATCTTCATGTGAACCAACATAATTTTTTTCTTATAGTAGCAGATTTAGTGGAGGGTTTGGTGCCAGAGACTACCGACAAAGTAGCTGCGCCAGCAGTTCCAGCTTCAGCAGCAGCCGCGCAAGCAGCAGCCGCAGTGGCGGAGGTGGTCACGGTAGCAGCAGAGGATTTGGTGGAGGTAGTGTTAATCTGTAACTTCATAGCTTTGGGAAGGGTTTTTTTCCTTTTAGTCATCTTTTTCAAAGCCTAATCGTATGCCGTCTTCTGCTTG
>DDX3XE16sg2.exon_Change_codon_position_41347361_to_GAT,D,0.46,RANK2	AATGATACGGCGACCACCGATTCATCTTCATGTGAACCAACATAATTTTTTTCTTATAGTAGCAGATTTAGTGGAGGGTTTGGTGCCAGAGACTACCGACAAAGTAGCGATGCCAGCAGTTCCAGCTTCAGCAGCAGCCGCGCAAGCAGCAGCCGCAGTGGCGGAGGTGGTCACGGTAGCAGCAGAGGATTTGGTGGAGGTAGTGTTAATCTGTAACTTCATAGCTTTGGGAAGGGTTTTTTTCCTTTTAGTCATCTTTTTCAAAGCCTAATCGTATGCCGTCTTCTGCTTG
>DDX3XE16sg2.exon_Change_codon_position_41347361_to_GCT,A,0.26,RANK2	AATGATACGGCGACCACCGATTCATCTTCATGTGAACCAACATAATTTTTTTCTTATAGTAGCAGATTTAGTGGAGGGTTTGGTGCCAGAGACTACCGACAAAGTAGCGCTGCCAGCAGTTCCAGCTTCAGCAGCAGCCGCGCAAGCAGCAGCCGCAGTGGCGGAGGTGGTCACGGTAGCAGCAGAGGATTTGGTGGAGGTAGTGTTAATCTGTAACTTCATAGCTTTGGGAAGGGTTTTTTTCCTTTTAGTCATCTTTTTCAAAGCCTAATCGTATGCCGTCTTCTGCTTG
>DDX3XE16sg2.exon_Change_codon_position_41347361_to_GTT,V,0.18,RANK3	AATGATACGGCGACCACCGATTCATCTTCATGTGAACCAACATAATTTTTTTCTTATAGTAGCAGATTTAGTGGAGGGTTTGGTGCCAGAGACTACCGACAAAGTAGCGTTGCCAGCAGTTCCAGCTTCAGCAGCAGCCGCGCAAGCAGCAGCCGCAGTGGCGGAGGTGGTCACGGTAGCAGCAGAGGATTTGGTGGAGGTAGTGTTAATCTGTAACTTCATAGCTTTGGGAAGGGTTTTTTTCCTTTTAGTCATCTTTTTCAAAGCCTAATCGTATGCCGTCTTCTGCTTG
>DDX3XE16sg2.exon_Change_codon_position_41347361_to_GGA,G,0.25,RANK2	AATGATACGGCGACCACCGATTCATCTTCATGTGAACCAACATAATTTTTTTCTTATAGTAGCAGATTTAGTGGAGGGTTTGGTGCCAGAGACTACCGACAAAGTAGCGGAGCCAGCAGTTCCAGCTTCAGCAGCAGCCGCGCAAGCAGCAGCCGCAGTGGCGGAGGTGGTCACGGTAGCAGCAGAGGATTTGGTGGAGGTAGTGTTAATCTGTAACTTCATAGCTTTGGGAAGGGTTTTTTTCCTTTTAGTCATCTTTTTCAAAGCCTAATCGTATGCCGTCTTCTGCTTG
>DDX3XE16sg2.exon_Change_codon_position_41347361_to_GGC,G,0.34,RANKT	AATGATACGGCGACCACCGATTCATCTTCATGTGAACCAACATAATTTTTTTCTTATAGTAGCAGATTTAGTGGAGGGTTTGGTGCCAGAGACTACCGACAAAGTAGCGGCGCCAGCAGTTCCAGCTTCAGCAGCAGCCGCGCAAGCAGCAGCCGCAGTGGCGGAGGTGGTCACGGTAGCAGCAGAGGATTTGGTGGAGGTAGTGTTAATCTGTAACTTCATAGCTTTGGGAAGGGTTTTTTTCCTTTTAGTCATCTTTTTCAAAGCCTAATCGTATGCCGTCTTCTGCTTG
>DDX3XE16sg2.exon_Change_codon_position_41347361_to_GGG,G,0.25,RANK3	AATGATACGGCGACCACCGATTCATCTTCATGTGAACCAACATAATTTTTTTCTTATAGTAGCAGATTTAGTGGAGGGTTTGGTGCCAGAGACTACCGACAAAGTAGCGGGGCCAGCAGTTCCAGCTTCAGCAGCAGCCGCGCAAGCAGCAGCCGCAGTGGCGGAGGTGGTCACGGTAGCAGCAGAGGATTTGGTGGAGGTAGTGTTAATCTGTAACTTCATAGCTTTGGGAAGGGTTTTTTTCCTTTTAGTCATCTTTTTCAAAGCCTAATCGTATGCCGTCTTCTGCTTG
>DDX3XE16sg2.exon_Change_codon_position_41347364_to_ACC,T,0.36,RANKT	AATGATACGGCGACCACCGATTCATCTTCATGTGAACCAACATAATTTTTTTCTTATAGTAGCAGATTTAGTGGAGGGTTTGGTGCCAGAGACTACCGACAAAGTAGCGGTACCAGCAGTTCCAGCTTCAGCAGCAGCCGCGCAAGCAGCAGCCGCAGTGGCGGAGGTGGTCACGGTAGCAGCAGAGGATTTGGTGGAGGTAGTGTTAATCTGTAACTTCATAGCTTTGGGAAGGGTTTTTTTCCTTTTAGTCATCTTTTTCAAAGCCTAATCGTATGCCGTCTTCTGCTTG
>DDX3XE16sg2.exon_Change_codon_position_41347364_to_ACA,T,0.28,RANK2	AATGATACGGCGACCACCGATTCATCTTCATGTGAACCAACATAATTTTTTTCTTATAGTAGCAGATTTAGTGGAGGGTTTGGTGCCAGAGACTACCGACAAAGTAGCGGTACAAGCAGTTCCAGCTTCAGCAGCAGCCGCGCAAGCAGCAGCCGCAGTGGCGGAGGTGGTCACGGTAGCAGCAGAGGATTTGGTGGAGGTAGTGTTAATCTGTAACTTCATAGCTTTGGGAAGGGTTTTTTTCCTTTTAGTCATCTTTTTCAAAGCCTAATCGTATGCCGTCTTCTGCTTG
>DDX3XE16sg2.exon_Change_codon_position_41347364_to_AGC,S,0.24,RANKT	AATGATACGGCGACCACCGATTCATCTTCATGTGAACCAACATAATTTTTTTCTTATAGTAGCAGATTTAGTGGAGGGTTTGGTGCCAGAGACTACCGACAAAGTAGCGGTAGCAGCAGTTCCAGCTTCAGCAGCAGCCGCGCAAGCAGCAGCCGCAGTGGCGGAGGTGGTCACGGTAGCAGCAGAGGATTTGGTGGAGGTAGTGTTAATCTGTAACTTCATAGCTTTGGGAAGGGTTTTTTTCCTTTTAGTCATCTTTTTCAAAGCCTAATCGTATGCCGTCTTCTGCTTG
>DDX3XE16sg2.exon_Change_codon_position_41347364_to_CCC,P,0.33,RANKT	AATGATACGGCGACCACCGATTCATCTTCATGTGAACCAACATAATTTTTTTCTTATAGTAGCAGATTTAGTGGAGGGTTTGGTGCCAGAGACTACCGACAAAGTAGCGGTCCCAGCAGTTCCAGCTTCAGCAGCAGCCGCGCAAGCAGCAGCCGCAGTGGCGGAGGTGGTCACGGTAGCAGCAGAGGATTTGGTGGAGGTAGTGTTAATCTGTAACTTCATAGCTTTGGGAAGGGTTTTTTTCCTTTTAGTCATCTTTTTCAAAGCCTAATCGTATGCCGTCTTCTGCTTG
>DDX3XE16sg2.exon_Change_codon_position_41347364_to_CCT,P,0.28,RANK2	AATGATACGGCGACCACCGATTCATCTTCATGTGAACCAACATAATTTTTTTCTTATAGTAGCAGATTTAGTGGAGGGTTTGGTGCCAGAGACTACCGACAAAGTAGCGGTCCTAGCAGTTCCAGCTTCAGCAGCAGCCGCGCAAGCAGCAGCCGCAGTGGCGGAGGTGGTCACGGTAGCAGCAGAGGATTTGGTGGAGGTAGTGTTAATCTGTAACTTCATAGCTTTGGGAAGGGTTTTTTTCCTTTTAGTCATCTTTTTCAAAGCCTAATCGTATGCCGTCTTCTGCTTG
>DDX3XE16sg2.exon_Change_codon_position_41347364_to_GAT,D,0.46,RANK2	AATGATACGGCGACCACCGATTCATCTTCATGTGAACCAACATAATTTTTTTCTTATAGTAGCAGATTTAGTGGAGGGTTTGGTGCCAGAGACTACCGACAAAGTAGCGGTGATAGCAGTTCCAGCTTCAGCAGCAGCCGCGCAAGCAGCAGCCGCAGTGGCGGAGGTGGTCACGGTAGCAGCAGAGGATTTGGTGGAGGTAGTGTTAATCTGTAACTTCATAGCTTTGGGAAGGGTTTTTTTCCTTTTAGTCATCTTTTTCAAAGCCTAATCGTATGCCGTCTTCTGCTTG
>DDX3XE16sg2.exon_Change_codon_position_41347364_to_GGA,G,0.25,RANK2	AATGATACGGCGACCACCGATTCATCTTCATGTGAACCAACATAATTTTTTTCTTATAGTAGCAGATTTAGTGGAGGGTTTGGTGCCAGAGACTACCGACAAAGTAGCGGTGGAAGCAGTTCCAGCTTCAGCAGCAGCCGCGCAAGCAGCAGCCGCAGTGGCGGAGGTGGTCACGGTAGCAGCAGAGGATTTGGTGGAGGTAGTGTTAATCTGTAACTTCATAGCTTTGGGAAGGGTTTTTTTCCTTTTAGTCATCTTTTTCAAAGCCTAATCGTATGCCGTCTTCTGCTTG
>DDX3XE16sg2.exon_Change_codon_position_41347364_to_GTG,V,0.47,RANKT	AATGATACGGCGACCACCGATTCATCTTCATGTGAACCAACATAATTTTTTTCTTATAGTAGCAGATTTAGTGGAGGGTTTGGTGCCAGAGACTACCGACAAAGTAGCGGTGTGAGCAGTTCCAGCTTCAGCAGCAGCCGCGCAAGCAGCAGCCGCAGTGGCGGAGGTGGTCACGGTAGCAGCAGAGGATTTGGTGGAGGTAGTGTTAATCTGTAACTTCATAGCTTTGGGAAGGGTTTTTTTCCTTTTAGTCATCTTTTTCAAAGCCTAATCGTATGCCGTCTTCTGCTTG
>DDX3XE16sg2.exon_Change_codon_position_41347364_to_TCC,S,0.22,RANK2	AATGATACGGCGACCACCGATTCATCTTCATGTGAACCAACATAATTTTTTTCTTATAGTAGCAGATTTAGTGGAGGGTTTGGTGCCAGAGACTACCGACAAAGTAGCGGTTCCAGCAGTTCCAGCTTCAGCAGCAGCCGCGCAAGCAGCAGCCGCAGTGGCGGAGGTGGTCACGGTAGCAGCAGAGGATTTGGTGGAGGTAGTGTTAATCTGTAACTTCATAGCTTTGGGAAGGGTTTTTTTCCTTTTAGTCATCTTTTTCAAAGCCTAATCGTATGCCGTCTTCTGCTTG
>DDX3XE16sg2.exon_Change_codon_position_41347364_to_GAC,D,0.54,RANKT	AATGATACGGCGACCACCGATTCATCTTCATGTGAACCAACATAATTTTTTTCTTATAGTAGCAGATTTAGTGGAGGGTTTGGTGCCAGAGACTACCGACAAAGTAGCGGTGACAGCAGTTCCAGCTTCAGCAGCAGCCGCGCAAGCAGCAGCCGCAGTGGCGGAGGTGGTCACGGTAGCAGCAGAGGATTTGGTGGAGGTAGTGTTAATCTGTAACTTCATAGCTTTGGGAAGGGTTTTTTTCCTTTTAGTCATCTTTTTCAAAGCCTAATCGTATGCCGTCTTCTGCTTG
>DDX3XE16sg2.exon_Change_codon_position_41347364_to_GGC,G,0.34,RANKT	AATGATACGGCGACCACCGATTCATCTTCATGTGAACCAACATAATTTTTTTCTTATAGTAGCAGATTTAGTGGAGGGTTTGGTGCCAGAGACTACCGACAAAGTAGCGGTGGCAGCAGTTCCAGCTTCAGCAGCAGCCGCGCAAGCAGCAGCCGCAGTGGCGGAGGTGGTCACGGTAGCAGCAGAGGATTTGGTGGAGGTAGTGTTAATCTGTAACTTCATAGCTTTGGGAAGGGTTTTTTTCCTTTTAGTCATCTTTTTCAAAGCCTAATCGTATGCCGTCTTCTGCTTG
>DDX3XE16sg2.exon_Change_codon_position_41347364_to_GTC,V,0.24,RANK2	AATGATACGGCGACCACCGATTCATCTTCATGTGAACCAACATAATTTTTTTCTTATAGTAGCAGATTTAGTGGAGGGTTTGGTGCCAGAGACTACCGACAAAGTAGCGGTGTCAGCAGTTCCAGCTTCAGCAGCAGCCGCGCAAGCAGCAGCCGCAGTGGCGGAGGTGGTCACGGTAGCAGCAGAGGATTTGGTGGAGGTAGTGTTAATCTGTAACTTCATAGCTTTGGGAAGGGTTTTTTTCCTTTTAGTCATCTTTTTCAAAGCCTAATCGTATGCCGTCTTCTGCTTG
>DDX3XE16sg2.exon_Change_codon_position_41347364_to_GCA,A,0.23,RANK3	AATGATACGGCGACCACCGATTCATCTTCATGTGAACCAACATAATTTTTTTCTTATAGTAGCAGATTTAGTGGAGGGTTTGGTGCCAGAGACTACCGACAAAGTAGCGGTGCAAGCAGTTCCAGCTTCAGCAGCAGCCGCGCAAGCAGCAGCCGCAGTGGCGGAGGTGGTCACGGTAGCAGCAGAGGATTTGGTGGAGGTAGTGTTAATCTGTAACTTCATAGCTTTGGGAAGGGTTTTTTTCCTTTTAGTCATCTTTTTCAAAGCCTAATCGTATGCCGTCTTCTGCTTG
>DDX3XE16sg2.exon_Change_codon_position_41347364_to_GCG,A,0.11,RANK4	AATGATACGGCGACCACCGATTCATCTTCATGTGAACCAACATAATTTTTTTCTTATAGTAGCAGATTTAGTGGAGGGTTTGGTGCCAGAGACTACCGACAAAGTAGCGGTGCGAGCAGTTCCAGCTTCAGCAGCAGCCGCGCAAGCAGCAGCCGCAGTGGCGGAGGTGGTCACGGTAGCAGCAGAGGATTTGGTGGAGGTAGTGTTAATCTGTAACTTCATAGCTTTGGGAAGGGTTTTTTTCCTTTTAGTCATCTTTTTCAAAGCCTAATCGTATGCCGTCTTCTGCTTG
>DDX3XE16sg2.exon_Change_codon_position_41347364_to_GCT,A,0.26,RANK2	AATGATACGGCGACCACCGATTCATCTTCATGTGAACCAACATAATTTTTTTCTTATAGTAGCAGATTTAGTGGAGGGTTTGGTGCCAGAGACTACCGACAAAGTAGCGGTGCTAGCAGTTCCAGCTTCAGCAGCAGCCGCGCAAGCAGCAGCCGCAGTGGCGGAGGTGGTCACGGTAGCAGCAGAGGATTTGGTGGAGGTAGTGTTAATCTGTAACTTCATAGCTTTGGGAAGGGTTTTTTTCCTTTTAGTCATCTTTTTCAAAGCCTAATCGTATGCCGTCTTCTGCTTG
>DDX3XE16sg2.exon_Change_codon_position_41347367_to_AAT,N,0.46,RANK2	AATGATACGGCGACCACCGATTCATCTTCATGTGAACCAACATAATTTTTTTCTTATAGTAGCAGATTTAGTGGAGGGTTTGGTGCCAGAGACTACCGACAAAGTAGCGGTGCCAATAGTTCCAGCTTCAGCAGCAGCCGCGCAAGCAGCAGCCGCAGTGGCGGAGGTGGTCACGGTAGCAGCAGAGGATTTGGTGGAGGTAGTGTTAATCTGTAACTTCATAGCTTTGGGAAGGGTTTTTTTCCTTTTAGTCATCTTTTTCAAAGCCTAATCGTATGCCGTCTTCTGCTTG
>DDX3XE16sg2.exon_Change_codon_position_41347367_to_ACA,T,0.28,RANK2	AATGATACGGCGACCACCGATTCATCTTCATGTGAACCAACATAATTTTTTTCTTATAGTAGCAGATTTAGTGGAGGGTTTGGTGCCAGAGACTACCGACAAAGTAGCGGTGCCACAAGTTCCAGCTTCAGCAGCAGCCGCGCAAGCAGCAGCCGCAGTGGCGGAGGTGGTCACGGTAGCAGCAGAGGATTTGGTGGAGGTAGTGTTAATCTGTAACTTCATAGCTTTGGGAAGGGTTTTTTTCCTTTTAGTCATCTTTTTCAAAGCCTAATCGTATGCCGTCTTCTGCTTG
>DDX3XE16sg2.exon_Change_codon_position_41347367_to_ATT,I,0.36,RANK2	AATGATACGGCGACCACCGATTCATCTTCATGTGAACCAACATAATTTTTTTCTTATAGTAGCAGATTTAGTGGAGGGTTTGGTGCCAGAGACTACCGACAAAGTAGCGGTGCCATTAGTTCCAGCTTCAGCAGCAGCCGCGCAAGCAGCAGCCGCAGTGGCGGAGGTGGTCACGGTAGCAGCAGAGGATTTGGTGGAGGTAGTGTTAATCTGTAACTTCATAGCTTTGGGAAGGGTTTTTTTCCTTTTAGTCATCTTTTTCAAAGCCTAATCGTATGCCGTCTTCTGCTTG
>DDX3XE16sg2.exon_Change_codon_position_41347367_to_CGC,R,0.19,RANK4	AATGATACGGCGACCACCGATTCATCTTCATGTGAACCAACATAATTTTTTTCTTATAGTAGCAGATTTAGTGGAGGGTTTGGTGCCAGAGACTACCGACAAAGTAGCGGTGCCCGCAGTTCCAGCTTCAGCAGCAGCCGCGCAAGCAGCAGCCGCAGTGGCGGAGGTGGTCACGGTAGCAGCAGAGGATTTGGTGGAGGTAGTGTTAATCTGTAACTTCATAGCTTTGGGAAGGGTTTTTTTCCTTTTAGTCATCTTTTTCAAAGCCTAATCGTATGCCGTCTTCTGCTTG
>DDX3XE16sg2.exon_Change_codon_position_41347367_to_GGC,G,0.34,RANKT	AATGATACGGCGACCACCGATTCATCTTCATGTGAACCAACATAATTTTTTTCTTATAGTAGCAGATTTAGTGGAGGGTTTGGTGCCAGAGACTACCGACAAAGTAGCGGTGCCGGCAGTTCCAGCTTCAGCAGCAGCCGCGCAAGCAGCAGCCGCAGTGGCGGAGGTGGTCACGGTAGCAGCAGAGGATTTGGTGGAGGTAGTGTTAATCTGTAACTTCATAGCTTTGGGAAGGGTTTTTTTCCTTTTAGTCATCTTTTTCAAAGCCTAATCGTATGCCGTCTTCTGCTTG
>DDX3XE16sg2.exon_Change_codon_position_41347367_to_GGA,G,0.25,RANK2	AATGATACGGCGACCACCGATTCATCTTCATGTGAACCAACATAATTTTTTTCTTATAGTAGCAGATTTAGTGGAGGGTTTGGTGCCAGAGACTACCGACAAAGTAGCGGTGCCGGAAGTTCCAGCTTCAGCAGCAGCCGCGCAAGCAGCAGCCGCAGTGGCGGAGGTGGTCACGGTAGCAGCAGAGGATTTGGTGGAGGTAGTGTTAATCTGTAACTTCATAGCTTTGGGAAGGGTTTTTTTCCTTTTAGTCATCTTTTTCAAAGCCTAATCGTATGCCGTCTTCTGCTTG
>DDX3XE16sg2.exon_Change_codon_position_41347367_to_TGC,C,0.55,RANKT	AATGATACGGCGACCACCGATTCATCTTCATGTGAACCAACATAATTTTTTTCTTATAGTAGCAGATTTAGTGGAGGGTTTGGTGCCAGAGACTACCGACAAAGTAGCGGTGCCTGCAGTTCCAGCTTCAGCAGCAGCCGCGCAAGCAGCAGCCGCAGTGGCGGAGGTGGTCACGGTAGCAGCAGAGGATTTGGTGGAGGTAGTGTTAATCTGTAACTTCATAGCTTTGGGAAGGGTTTTTTTCCTTTTAGTCATCTTTTTCAAAGCCTAATCGTATGCCGTCTTCTGCTTG
>DDX3XE16sg2.exon_Change_codon_position_41347367_to_TCA,S,0.15,RANK5	AATGATACGGCGACCACCGATTCATCTTCATGTGAACCAACATAATTTTTTTCTTATAGTAGCAGATTTAGTGGAGGGTTTGGTGCCAGAGACTACCGACAAAGTAGCGGTGCCTCAAGTTCCAGCTTCAGCAGCAGCCGCGCAAGCAGCAGCCGCAGTGGCGGAGGTGGTCACGGTAGCAGCAGAGGATTTGGTGGAGGTAGTGTTAATCTGTAACTTCATAGCTTTGGGAAGGGTTTTTTTCCTTTTAGTCATCTTTTTCAAAGCCTAATCGTATGCCGTCTTCTGCTTG
>DDX3XE16sg2.exon_Change_codon_position_41347367_to_TCC,S,0.22,RANK2	AATGATACGGCGACCACCGATTCATCTTCATGTGAACCAACATAATTTTTTTCTTATAGTAGCAGATTTAGTGGAGGGTTTGGTGCCAGAGACTACCGACAAAGTAGCGGTGCCTCCAGTTCCAGCTTCAGCAGCAGCCGCGCAAGCAGCAGCCGCAGTGGCGGAGGTGGTCACGGTAGCAGCAGAGGATTTGGTGGAGGTAGTGTTAATCTGTAACTTCATAGCTTTGGGAAGGGTTTTTTTCCTTTTAGTCATCTTTTTCAAAGCCTAATCGTATGCCGTCTTCTGCTTG
>DDX3XE16sg2.exon_Change_codon_position_41347367_to_TCG,S,0.06,RANK6	AATGATACGGCGACCACCGATTCATCTTCATGTGAACCAACATAATTTTTTTCTTATAGTAGCAGATTTAGTGGAGGGTTTGGTGCCAGAGACTACCGACAAAGTAGCGGTGCCTCGAGTTCCAGCTTCAGCAGCAGCCGCGCAAGCAGCAGCCGCAGTGGCGGAGGTGGTCACGGTAGCAGCAGAGGATTTGGTGGAGGTAGTGTTAATCTGTAACTTCATAGCTTTGGGAAGGGTTTTTTTCCTTTTAGTCATCTTTTTCAAAGCCTAATCGTATGCCGTCTTCTGCTTG
>DDX3XE16sg2.exon_Change_codon_position_41347367_to_TCT,S,0.18,RANK3	AATGATACGGCGACCACCGATTCATCTTCATGTGAACCAACATAATTTTTTTCTTATAGTAGCAGATTTAGTGGAGGGTTTGGTGCCAGAGACTACCGACAAAGTAGCGGTGCCTCTAGTTCCAGCTTCAGCAGCAGCCGCGCAAGCAGCAGCCGCAGTGGCGGAGGTGGTCACGGTAGCAGCAGAGGATTTGGTGGAGGTAGTGTTAATCTGTAACTTCATAGCTTTGGGAAGGGTTTTTTTCCTTTTAGTCATCTTTTTCAAAGCCTAATCGTATGCCGTCTTCTGCTTG
>DDX3XE16sg2.exon_Change_codon_position_41347367_to_TGT,C,0.45,RANK2	AATGATACGGCGACCACCGATTCATCTTCATGTGAACCAACATAATTTTTTTCTTATAGTAGCAGATTTAGTGGAGGGTTTGGTGCCAGAGACTACCGACAAAGTAGCGGTGCCTGTAGTTCCAGCTTCAGCAGCAGCCGCGCAAGCAGCAGCCGCAGTGGCGGAGGTGGTCACGGTAGCAGCAGAGGATTTGGTGGAGGTAGTGTTAATCTGTAACTTCATAGCTTTGGGAAGGGTTTTTTTCCTTTTAGTCATCTTTTTCAAAGCCTAATCGTATGCCGTCTTCTGCTTG
>DDX3XE16sg2.exon_Change_codon_position_41347367_to_AAC,N,0.54,RANKT	AATGATACGGCGACCACCGATTCATCTTCATGTGAACCAACATAATTTTTTTCTTATAGTAGCAGATTTAGTGGAGGGTTTGGTGCCAGAGACTACCGACAAAGTAGCGGTGCCAACAGTTCCAGCTTCAGCAGCAGCCGCGCAAGCAGCAGCCGCAGTGGCGGAGGTGGTCACGGTAGCAGCAGAGGATTTGGTGGAGGTAGTGTTAATCTGTAACTTCATAGCTTTGGGAAGGGTTTTTTTCCTTTTAGTCATCTTTTTCAAAGCCTAATCGTATGCCGTCTTCTGCTTG
>DDX3XE16sg2.exon_Change_codon_position_41347367_to_ACC,T,0.36,RANKT	AATGATACGGCGACCACCGATTCATCTTCATGTGAACCAACATAATTTTTTTCTTATAGTAGCAGATTTAGTGGAGGGTTTGGTGCCAGAGACTACCGACAAAGTAGCGGTGCCACCAGTTCCAGCTTCAGCAGCAGCCGCGCAAGCAGCAGCCGCAGTGGCGGAGGTGGTCACGGTAGCAGCAGAGGATTTGGTGGAGGTAGTGTTAATCTGTAACTTCATAGCTTTGGGAAGGGTTTTTTTCCTTTTAGTCATCTTTTTCAAAGCCTAATCGTATGCCGTCTTCTGCTTG
>DDX3XE16sg2.exon_Change_codon_position_41347367_to_ATC,I,0.48,RANKT	AATGATACGGCGACCACCGATTCATCTTCATGTGAACCAACATAATTTTTTTCTTATAGTAGCAGATTTAGTGGAGGGTTTGGTGCCAGAGACTACCGACAAAGTAGCGGTGCCATCAGTTCCAGCTTCAGCAGCAGCCGCGCAAGCAGCAGCCGCAGTGGCGGAGGTGGTCACGGTAGCAGCAGAGGATTTGGTGGAGGTAGTGTTAATCTGTAACTTCATAGCTTTGGGAAGGGTTTTTTTCCTTTTAGTCATCTTTTTCAAAGCCTAATCGTATGCCGTCTTCTGCTTG
>DDX3XE16sg2.exon_Change_codon_position_41347367_to_AGA,R,0.20,RANK2	AATGATACGGCGACCACCGATTCATCTTCATGTGAACCAACATAATTTTTTTCTTATAGTAGCAGATTTAGTGGAGGGTTTGGTGCCAGAGACTACCGACAAAGTAGCGGTGCCAGAAGTTCCAGCTTCAGCAGCAGCCGCGCAAGCAGCAGCCGCAGTGGCGGAGGTGGTCACGGTAGCAGCAGAGGATTTGGTGGAGGTAGTGTTAATCTGTAACTTCATAGCTTTGGGAAGGGTTTTTTTCCTTTTAGTCATCTTTTTCAAAGCCTAATCGTATGCCGTCTTCTGCTTG
>DDX3XE16sg2.exon_Change_codon_position_41347367_to_AGG,R,0.20,RANK3	AATGATACGGCGACCACCGATTCATCTTCATGTGAACCAACATAATTTTTTTCTTATAGTAGCAGATTTAGTGGAGGGTTTGGTGCCAGAGACTACCGACAAAGTAGCGGTGCCAGGAGTTCCAGCTTCAGCAGCAGCCGCGCAAGCAGCAGCCGCAGTGGCGGAGGTGGTCACGGTAGCAGCAGAGGATTTGGTGGAGGTAGTGTTAATCTGTAACTTCATAGCTTTGGGAAGGGTTTTTTTCCTTTTAGTCATCTTTTTCAAAGCCTAATCGTATGCCGTCTTCTGCTTG
>DDX3XE16sg2.exon_Change_codon_position_41347367_to_AGT,S,0.15,RANK4	AATGATACGGCGACCACCGATTCATCTTCATGTGAACCAACATAATTTTTTTCTTATAGTAGCAGATTTAGTGGAGGGTTTGGTGCCAGAGACTACCGACAAAGTAGCGGTGCCAGTAGTTCCAGCTTCAGCAGCAGCCGCGCAAGCAGCAGCCGCAGTGGCGGAGGTGGTCACGGTAGCAGCAGAGGATTTGGTGGAGGTAGTGTTAATCTGTAACTTCATAGCTTTGGGAAGGGTTTTTTTCCTTTTAGTCATCTTTTTCAAAGCCTAATCGTATGCCGTCTTCTGCTTG
>DDX3XE16sg2.exon_Change_codon_position_41347370_to_AAC,N,0.54,RANKT	AATGATACGGCGACCACCGATTCATCTTCATGTGAACCAACATAATTTTTTTCTTATAGTAGCAGATTTAGTGGAGGGTTTGGTGCCAGAGACTACCGACAAAGTAGCGGTGCCAGCAACTCCAGCTTCAGCAGCAGCCGCGCAAGCAGCAGCCGCAGTGGCGGAGGTGGTCACGGTAGCAGCAGAGGATTTGGTGGAGGTAGTGTTAATCTGTAACTTCATAGCTTTGGGAAGGGTTTTTTTCCTTTTAGTCATCTTTTTCAAAGCCTAATCGTATGCCGTCTTCTGCTTG
>DDX3XE16sg2.exon_Change_codon_position_41347370_to_ACC,T,0.36,RANKT	AATGATACGGCGACCACCGATTCATCTTCATGTGAACCAACATAATTTTTTTCTTATAGTAGCAGATTTAGTGGAGGGTTTGGTGCCAGAGACTACCGACAAAGTAGCGGTGCCAGCACCTCCAGCTTCAGCAGCAGCCGCGCAAGCAGCAGCCGCAGTGGCGGAGGTGGTCACGGTAGCAGCAGAGGATTTGGTGGAGGTAGTGTTAATCTGTAACTTCATAGCTTTGGGAAGGGTTTTTTTCCTTTTAGTCATCTTTTTCAAAGCCTAATCGTATGCCGTCTTCTGCTTG
>DDX3XE16sg2.exon_Change_codon_position_41347370_to_ATC,I,0.48,RANKT	AATGATACGGCGACCACCGATTCATCTTCATGTGAACCAACATAATTTTTTTCTTATAGTAGCAGATTTAGTGGAGGGTTTGGTGCCAGAGACTACCGACAAAGTAGCGGTGCCAGCATCTCCAGCTTCAGCAGCAGCCGCGCAAGCAGCAGCCGCAGTGGCGGAGGTGGTCACGGTAGCAGCAGAGGATTTGGTGGAGGTAGTGTTAATCTGTAACTTCATAGCTTTGGGAAGGGTTTTTTTCCTTTTAGTCATCTTTTTCAAAGCCTAATCGTATGCCGTCTTCTGCTTG
>DDX3XE16sg2.exon_Change_codon_position_41347370_to_CGT,R,0.08,RANK6	AATGATACGGCGACCACCGATTCATCTTCATGTGAACCAACATAATTTTTTTCTTATAGTAGCAGATTTAGTGGAGGGTTTGGTGCCAGAGACTACCGACAAAGTAGCGGTGCCAGCCGTTCCAGCTTCAGCAGCAGCCGCGCAAGCAGCAGCCGCAGTGGCGGAGGTGGTCACGGTAGCAGCAGAGGATTTGGTGGAGGTAGTGTTAATCTGTAACTTCATAGCTTTGGGAAGGGTTTTTTTCCTTTTAGTCATCTTTTTCAAAGCCTAATCGTATGCCGTCTTCTGCTTG
>DDX3XE16sg2.exon_Change_codon_position_41347370_to_GGT,G,0.16,RANK4	AATGATACGGCGACCACCGATTCATCTTCATGTGAACCAACATAATTTTTTTCTTATAGTAGCAGATTTAGTGGAGGGTTTGGTGCCAGAGACTACCGACAAAGTAGCGGTGCCAGCGGTTCCAGCTTCAGCAGCAGCCGCGCAAGCAGCAGCCGCAGTGGCGGAGGTGGTCACGGTAGCAGCAGAGGATTTGGTGGAGGTAGTGTTAATCTGTAACTTCATAGCTTTGGGAAGGGTTTTTTTCCTTTTAGTCATCTTTTTCAAAGCCTAATCGTATGCCGTCTTCTGCTTG
>DDX3XE16sg2.exon_Change_codon_position_41347370_to_GGC,G,0.34,RANKT	AATGATACGGCGACCACCGATTCATCTTCATGTGAACCAACATAATTTTTTTCTTATAGTAGCAGATTTAGTGGAGGGTTTGGTGCCAGAGACTACCGACAAAGTAGCGGTGCCAGCGGCTCCAGCTTCAGCAGCAGCCGCGCAAGCAGCAGCCGCAGTGGCGGAGGTGGTCACGGTAGCAGCAGAGGATTTGGTGGAGGTAGTGTTAATCTGTAACTTCATAGCTTTGGGAAGGGTTTTTTTCCTTTTAGTCATCTTTTTCAAAGCCTAATCGTATGCCGTCTTCTGCTTG
>DDX3XE16sg2.exon_Change_codon_position_41347370_to_TGT,C,0.45,RANK2	AATGATACGGCGACCACCGATTCATCTTCATGTGAACCAACATAATTTTTTTCTTATAGTAGCAGATTTAGTGGAGGGTTTGGTGCCAGAGACTACCGACAAAGTAGCGGTGCCAGCTGTTCCAGCTTCAGCAGCAGCCGCGCAAGCAGCAGCCGCAGTGGCGGAGGTGGTCACGGTAGCAGCAGAGGATTTGGTGGAGGTAGTGTTAATCTGTAACTTCATAGCTTTGGGAAGGGTTTTTTTCCTTTTAGTCATCTTTTTCAAAGCCTAATCGTATGCCGTCTTCTGCTTG
>DDX3XE16sg2.exon_Change_codon_position_41347370_to_TCA,S,0.15,RANK5	AATGATACGGCGACCACCGATTCATCTTCATGTGAACCAACATAATTTTTTTCTTATAGTAGCAGATTTAGTGGAGGGTTTGGTGCCAGAGACTACCGACAAAGTAGCGGTGCCAGCTCATCCAGCTTCAGCAGCAGCCGCGCAAGCAGCAGCCGCAGTGGCGGAGGTGGTCACGGTAGCAGCAGAGGATTTGGTGGAGGTAGTGTTAATCTGTAACTTCATAGCTTTGGGAAGGGTTTTTTTCCTTTTAGTCATCTTTTTCAAAGCCTAATCGTATGCCGTCTTCTGCTTG
>DDX3XE16sg2.exon_Change_codon_position_41347370_to_TCC,S,0.22,RANK2	AATGATACGGCGACCACCGATTCATCTTCATGTGAACCAACATAATTTTTTTCTTATAGTAGCAGATTTAGTGGAGGGTTTGGTGCCAGAGACTACCGACAAAGTAGCGGTGCCAGCTCCTCCAGCTTCAGCAGCAGCCGCGCAAGCAGCAGCCGCAGTGGCGGAGGTGGTCACGGTAGCAGCAGAGGATTTGGTGGAGGTAGTGTTAATCTGTAACTTCATAGCTTTGGGAAGGGTTTTTTTCCTTTTAGTCATCTTTTTCAAAGCCTAATCGTATGCCGTCTTCTGCTTG
>DDX3XE16sg2.exon_Change_codon_position_41347370_to_TCG,S,0.06,RANK6	AATGATACGGCGACCACCGATTCATCTTCATGTGAACCAACATAATTTTTTTCTTATAGTAGCAGATTTAGTGGAGGGTTTGGTGCCAGAGACTACCGACAAAGTAGCGGTGCCAGCTCGTCCAGCTTCAGCAGCAGCCGCGCAAGCAGCAGCCGCAGTGGCGGAGGTGGTCACGGTAGCAGCAGAGGATTTGGTGGAGGTAGTGTTAATCTGTAACTTCATAGCTTTGGGAAGGGTTTTTTTCCTTTTAGTCATCTTTTTCAAAGCCTAATCGTATGCCGTCTTCTGCTTG
>DDX3XE16sg2.exon_Change_codon_position_41347370_to_TCT,S,0.18,RANK3	AATGATACGGCGACCACCGATTCATCTTCATGTGAACCAACATAATTTTTTTCTTATAGTAGCAGATTTAGTGGAGGGTTTGGTGCCAGAGACTACCGACAAAGTAGCGGTGCCAGCTCTTCCAGCTTCAGCAGCAGCCGCGCAAGCAGCAGCCGCAGTGGCGGAGGTGGTCACGGTAGCAGCAGAGGATTTGGTGGAGGTAGTGTTAATCTGTAACTTCATAGCTTTGGGAAGGGTTTTTTTCCTTTTAGTCATCTTTTTCAAAGCCTAATCGTATGCCGTCTTCTGCTTG
>DDX3XE16sg2.exon_Change_codon_position_41347370_to_TGC,C,0.55,RANKT	AATGATACGGCGACCACCGATTCATCTTCATGTGAACCAACATAATTTTTTTCTTATAGTAGCAGATTTAGTGGAGGGTTTGGTGCCAGAGACTACCGACAAAGTAGCGGTGCCAGCTGCTCCAGCTTCAGCAGCAGCCGCGCAAGCAGCAGCCGCAGTGGCGGAGGTGGTCACGGTAGCAGCAGAGGATTTGGTGGAGGTAGTGTTAATCTGTAACTTCATAGCTTTGGGAAGGGTTTTTTTCCTTTTAGTCATCTTTTTCAAAGCCTAATCGTATGCCGTCTTCTGCTTG
>DDX3XE16sg2.exon_Change_codon_position_41347370_to_AAT,N,0.46,RANK2	AATGATACGGCGACCACCGATTCATCTTCATGTGAACCAACATAATTTTTTTCTTATAGTAGCAGATTTAGTGGAGGGTTTGGTGCCAGAGACTACCGACAAAGTAGCGGTGCCAGCAATTCCAGCTTCAGCAGCAGCCGCGCAAGCAGCAGCCGCAGTGGCGGAGGTGGTCACGGTAGCAGCAGAGGATTTGGTGGAGGTAGTGTTAATCTGTAACTTCATAGCTTTGGGAAGGGTTTTTTTCCTTTTAGTCATCTTTTTCAAAGCCTAATCGTATGCCGTCTTCTGCTTG
>DDX3XE16sg2.exon_Change_codon_position_41347370_to_ACT,T,0.24,RANK3	AATGATACGGCGACCACCGATTCATCTTCATGTGAACCAACATAATTTTTTTCTTATAGTAGCAGATTTAGTGGAGGGTTTGGTGCCAGAGACTACCGACAAAGTAGCGGTGCCAGCACTTCCAGCTTCAGCAGCAGCCGCGCAAGCAGCAGCCGCAGTGGCGGAGGTGGTCACGGTAGCAGCAGAGGATTTGGTGGAGGTAGTGTTAATCTGTAACTTCATAGCTTTGGGAAGGGTTTTTTTCCTTTTAGTCATCTTTTTCAAAGCCTAATCGTATGCCGTCTTCTGCTTG
>DDX3XE16sg2.exon_Change_codon_position_41347370_to_ATT,I,0.36,RANK2	AATGATACGGCGACCACCGATTCATCTTCATGTGAACCAACATAATTTTTTTCTTATAGTAGCAGATTTAGTGGAGGGTTTGGTGCCAGAGACTACCGACAAAGTAGCGGTGCCAGCATTTCCAGCTTCAGCAGCAGCCGCGCAAGCAGCAGCCGCAGTGGCGGAGGTGGTCACGGTAGCAGCAGAGGATTTGGTGGAGGTAGTGTTAATCTGTAACTTCATAGCTTTGGGAAGGGTTTTTTTCCTTTTAGTCATCTTTTTCAAAGCCTAATCGTATGCCGTCTTCTGCTTG
>DDX3XE16sg2.exon_Change_codon_position_41347370_to_AGA,R,0.20,RANK2	AATGATACGGCGACCACCGATTCATCTTCATGTGAACCAACATAATTTTTTTCTTATAGTAGCAGATTTAGTGGAGGGTTTGGTGCCAGAGACTACCGACAAAGTAGCGGTGCCAGCAGATCCAGCTTCAGCAGCAGCCGCGCAAGCAGCAGCCGCAGTGGCGGAGGTGGTCACGGTAGCAGCAGAGGATTTGGTGGAGGTAGTGTTAATCTGTAACTTCATAGCTTTGGGAAGGGTTTTTTTCCTTTTAGTCATCTTTTTCAAAGCCTAATCGTATGCCGTCTTCTGCTTG
>DDX3XE16sg2.exon_Change_codon_position_41347370_to_AGC,S,0.24,RANKT	AATGATACGGCGACCACCGATTCATCTTCATGTGAACCAACATAATTTTTTTCTTATAGTAGCAGATTTAGTGGAGGGTTTGGTGCCAGAGACTACCGACAAAGTAGCGGTGCCAGCAGCTCCAGCTTCAGCAGCAGCCGCGCAAGCAGCAGCCGCAGTGGCGGAGGTGGTCACGGTAGCAGCAGAGGATTTGGTGGAGGTAGTGTTAATCTGTAACTTCATAGCTTTGGGAAGGGTTTTTTTCCTTTTAGTCATCTTTTTCAAAGCCTAATCGTATGCCGTCTTCTGCTTG
>DDX3XE16sg2.exon_Change_codon_position_41347370_to_AGG,R,0.20,RANK3	AATGATACGGCGACCACCGATTCATCTTCATGTGAACCAACATAATTTTTTTCTTATAGTAGCAGATTTAGTGGAGGGTTTGGTGCCAGAGACTACCGACAAAGTAGCGGTGCCAGCAGGTCCAGCTTCAGCAGCAGCCGCGCAAGCAGCAGCCGCAGTGGCGGAGGTGGTCACGGTAGCAGCAGAGGATTTGGTGGAGGTAGTGTTAATCTGTAACTTCATAGCTTTGGGAAGGGTTTTTTTCCTTTTAGTCATCTTTTTCAAAGCCTAATCGTATGCCGTCTTCTGCTTG
>DDX3XE16sg2.exon_Change_codon_position_41347373_to_ACC,T,0.36,RANKT	AATGATACGGCGACCACCGATTCATCTTCATGTGAACCAACATAATTTTTTTCTTATAGTAGCAGATTTAGTGGAGGGTTTGGTGCCAGAGACTACCGACAAAGTAGCGGTGCCAGCAGTACCAGCTTCAGCAGCAGCCGCGCAAGCAGCAGCCGCAGTGGCGGAGGTGGTCACGGTAGCAGCAGAGGATTTGGTGGAGGTAGTGTTAATCTGTAACTTCATAGCTTTGGGAAGGGTTTTTTTCCTTTTAGTCATCTTTTTCAAAGCCTAATCGTATGCCGTCTTCTGCTTG
>DDX3XE16sg2.exon_Change_codon_position_41347373_to_ACA,T,0.28,RANK2	AATGATACGGCGACCACCGATTCATCTTCATGTGAACCAACATAATTTTTTTCTTATAGTAGCAGATTTAGTGGAGGGTTTGGTGCCAGAGACTACCGACAAAGTAGCGGTGCCAGCAGTACAAGCTTCAGCAGCAGCCGCGCAAGCAGCAGCCGCAGTGGCGGAGGTGGTCACGGTAGCAGCAGAGGATTTGGTGGAGGTAGTGTTAATCTGTAACTTCATAGCTTTGGGAAGGGTTTTTTTCCTTTTAGTCATCTTTTTCAAAGCCTAATCGTATGCCGTCTTCTGCTTG
>DDX3XE16sg2.exon_Change_codon_position_41347373_to_AGC,S,0.24,RANKT	AATGATACGGCGACCACCGATTCATCTTCATGTGAACCAACATAATTTTTTTCTTATAGTAGCAGATTTAGTGGAGGGTTTGGTGCCAGAGACTACCGACAAAGTAGCGGTGCCAGCAGTAGCAGCTTCAGCAGCAGCCGCGCAAGCAGCAGCCGCAGTGGCGGAGGTGGTCACGGTAGCAGCAGAGGATTTGGTGGAGGTAGTGTTAATCTGTAACTTCATAGCTTTGGGAAGGGTTTTTTTCCTTTTAGTCATCTTTTTCAAAGCCTAATCGTATGCCGTCTTCTGCTTG
>DDX3XE16sg2.exon_Change_codon_position_41347373_to_AGT,S,0.15,RANK4	AATGATACGGCGACCACCGATTCATCTTCATGTGAACCAACATAATTTTTTTCTTATAGTAGCAGATTTAGTGGAGGGTTTGGTGCCAGAGACTACCGACAAAGTAGCGGTGCCAGCAGTAGTAGCTTCAGCAGCAGCCGCGCAAGCAGCAGCCGCAGTGGCGGAGGTGGTCACGGTAGCAGCAGAGGATTTGGTGGAGGTAGTGTTAATCTGTAACTTCATAGCTTTGGGAAGGGTTTTTTTCCTTTTAGTCATCTTTTTCAAAGCCTAATCGTATGCCGTCTTCTGCTTG
>DDX3XE16sg2.exon_Change_codon_position_41347373_to_CCC,P,0.33,RANKT	AATGATACGGCGACCACCGATTCATCTTCATGTGAACCAACATAATTTTTTTCTTATAGTAGCAGATTTAGTGGAGGGTTTGGTGCCAGAGACTACCGACAAAGTAGCGGTGCCAGCAGTCCCAGCTTCAGCAGCAGCCGCGCAAGCAGCAGCCGCAGTGGCGGAGGTGGTCACGGTAGCAGCAGAGGATTTGGTGGAGGTAGTGTTAATCTGTAACTTCATAGCTTTGGGAAGGGTTTTTTTCCTTTTAGTCATCTTTTTCAAAGCCTAATCGTATGCCGTCTTCTGCTTG
>DDX3XE16sg2.exon_Change_codon_position_41347373_to_CCT,P,0.28,RANK2	AATGATACGGCGACCACCGATTCATCTTCATGTGAACCAACATAATTTTTTTCTTATAGTAGCAGATTTAGTGGAGGGTTTGGTGCCAGAGACTACCGACAAAGTAGCGGTGCCAGCAGTCCTAGCTTCAGCAGCAGCCGCGCAAGCAGCAGCCGCAGTGGCGGAGGTGGTCACGGTAGCAGCAGAGGATTTGGTGGAGGTAGTGTTAATCTGTAACTTCATAGCTTTGGGAAGGGTTTTTTTCCTTTTAGTCATCTTTTTCAAAGCCTAATCGTATGCCGTCTTCTGCTTG
>DDX3XE16sg2.exon_Change_codon_position_41347373_to_GCC,A,0.40,RANKT	AATGATACGGCGACCACCGATTCATCTTCATGTGAACCAACATAATTTTTTTCTTATAGTAGCAGATTTAGTGGAGGGTTTGGTGCCAGAGACTACCGACAAAGTAGCGGTGCCAGCAGTGCCAGCTTCAGCAGCAGCCGCGCAAGCAGCAGCCGCAGTGGCGGAGGTGGTCACGGTAGCAGCAGAGGATTTGGTGGAGGTAGTGTTAATCTGTAACTTCATAGCTTTGGGAAGGGTTTTTTTCCTTTTAGTCATCTTTTTCAAAGCCTAATCGTATGCCGTCTTCTGCTTG
>DDX3XE16sg2.exon_Change_codon_position_41347373_to_GCT,A,0.26,RANK2	AATGATACGGCGACCACCGATTCATCTTCATGTGAACCAACATAATTTTTTTCTTATAGTAGCAGATTTAGTGGAGGGTTTGGTGCCAGAGACTACCGACAAAGTAGCGGTGCCAGCAGTGCTAGCTTCAGCAGCAGCCGCGCAAGCAGCAGCCGCAGTGGCGGAGGTGGTCACGGTAGCAGCAGAGGATTTGGTGGAGGTAGTGTTAATCTGTAACTTCATAGCTTTGGGAAGGGTTTTTTTCCTTTTAGTCATCTTTTTCAAAGCCTAATCGTATGCCGTCTTCTGCTTG
>DDX3XE16sg2.exon_Change_codon_position_41347373_to_TAT,Y,0.43,RANK2	AATGATACGGCGACCACCGATTCATCTTCATGTGAACCAACATAATTTTTTTCTTATAGTAGCAGATTTAGTGGAGGGTTTGGTGCCAGAGACTACCGACAAAGTAGCGGTGCCAGCAGTTATAGCTTCAGCAGCAGCCGCGCAAGCAGCAGCCGCAGTGGCGGAGGTGGTCACGGTAGCAGCAGAGGATTTGGTGGAGGTAGTGTTAATCTGTAACTTCATAGCTTTGGGAAGGGTTTTTTTCCTTTTAGTCATCTTTTTCAAAGCCTAATCGTATGCCGTCTTCTGCTTG
>DDX3XE16sg2.exon_Change_codon_position_41347373_to_TGT,C,0.45,RANK2	AATGATACGGCGACCACCGATTCATCTTCATGTGAACCAACATAATTTTTTTCTTATAGTAGCAGATTTAGTGGAGGGTTTGGTGCCAGAGACTACCGACAAAGTAGCGGTGCCAGCAGTTGTAGCTTCAGCAGCAGCCGCGCAAGCAGCAGCCGCAGTGGCGGAGGTGGTCACGGTAGCAGCAGAGGATTTGGTGGAGGTAGTGTTAATCTGTAACTTCATAGCTTTGGGAAGGGTTTTTTTCCTTTTAGTCATCTTTTTCAAAGCCTAATCGTATGCCGTCTTCTGCTTG
>DDX3XE16sg2.exon_Change_codon_position_41347373_to_TTT,F,0.45,RANK2	AATGATACGGCGACCACCGATTCATCTTCATGTGAACCAACATAATTTTTTTCTTATAGTAGCAGATTTAGTGGAGGGTTTGGTGCCAGAGACTACCGACAAAGTAGCGGTGCCAGCAGTTTTAGCTTCAGCAGCAGCCGCGCAAGCAGCAGCCGCAGTGGCGGAGGTGGTCACGGTAGCAGCAGAGGATTTGGTGGAGGTAGTGTTAATCTGTAACTTCATAGCTTTGGGAAGGGTTTTTTTCCTTTTAGTCATCTTTTTCAAAGCCTAATCGTATGCCGTCTTCTGCTTG
>DDX3XE16sg2.exon_Change_codon_position_41347373_to_TAC,Y,0.57,RANKT	AATGATACGGCGACCACCGATTCATCTTCATGTGAACCAACATAATTTTTTTCTTATAGTAGCAGATTTAGTGGAGGGTTTGGTGCCAGAGACTACCGACAAAGTAGCGGTGCCAGCAGTTACAGCTTCAGCAGCAGCCGCGCAAGCAGCAGCCGCAGTGGCGGAGGTGGTCACGGTAGCAGCAGAGGATTTGGTGGAGGTAGTGTTAATCTGTAACTTCATAGCTTTGGGAAGGGTTTTTTTCCTTTTAGTCATCTTTTTCAAAGCCTAATCGTATGCCGTCTTCTGCTTG
>DDX3XE16sg2.exon_Change_codon_position_41347373_to_TGC,C,0.55,RANKT	AATGATACGGCGACCACCGATTCATCTTCATGTGAACCAACATAATTTTTTTCTTATAGTAGCAGATTTAGTGGAGGGTTTGGTGCCAGAGACTACCGACAAAGTAGCGGTGCCAGCAGTTGCAGCTTCAGCAGCAGCCGCGCAAGCAGCAGCCGCAGTGGCGGAGGTGGTCACGGTAGCAGCAGAGGATTTGGTGGAGGTAGTGTTAATCTGTAACTTCATAGCTTTGGGAAGGGTTTTTTTCCTTTTAGTCATCTTTTTCAAAGCCTAATCGTATGCCGTCTTCTGCTTG
>DDX3XE16sg2.exon_Change_codon_position_41347373_to_TTC,F,0.55,RANKT	AATGATACGGCGACCACCGATTCATCTTCATGTGAACCAACATAATTTTTTTCTTATAGTAGCAGATTTAGTGGAGGGTTTGGTGCCAGAGACTACCGACAAAGTAGCGGTGCCAGCAGTTTCAGCTTCAGCAGCAGCCGCGCAAGCAGCAGCCGCAGTGGCGGAGGTGGTCACGGTAGCAGCAGAGGATTTGGTGGAGGTAGTGTTAATCTGTAACTTCATAGCTTTGGGAAGGGTTTTTTTCCTTTTAGTCATCTTTTTCAAAGCCTAATCGTATGCCGTCTTCTGCTTG
>DDX3XE16sg2.exon_Change_codon_position_41347373_to_TCA,S,0.15,RANK5	AATGATACGGCGACCACCGATTCATCTTCATGTGAACCAACATAATTTTTTTCTTATAGTAGCAGATTTAGTGGAGGGTTTGGTGCCAGAGACTACCGACAAAGTAGCGGTGCCAGCAGTTCAAGCTTCAGCAGCAGCCGCGCAAGCAGCAGCCGCAGTGGCGGAGGTGGTCACGGTAGCAGCAGAGGATTTGGTGGAGGTAGTGTTAATCTGTAACTTCATAGCTTTGGGAAGGGTTTTTTTCCTTTTAGTCATCTTTTTCAAAGCCTAATCGTATGCCGTCTTCTGCTTG
>DDX3XE16sg2.exon_Change_codon_position_41347373_to_TCG,S,0.06,RANK6	AATGATACGGCGACCACCGATTCATCTTCATGTGAACCAACATAATTTTTTTCTTATAGTAGCAGATTTAGTGGAGGGTTTGGTGCCAGAGACTACCGACAAAGTAGCGGTGCCAGCAGTTCGAGCTTCAGCAGCAGCCGCGCAAGCAGCAGCCGCAGTGGCGGAGGTGGTCACGGTAGCAGCAGAGGATTTGGTGGAGGTAGTGTTAATCTGTAACTTCATAGCTTTGGGAAGGGTTTTTTTCCTTTTAGTCATCTTTTTCAAAGCCTAATCGTATGCCGTCTTCTGCTTG
>DDX3XE16sg2.exon_Change_codon_position_41347373_to_TCT,S,0.18,RANK3	AATGATACGGCGACCACCGATTCATCTTCATGTGAACCAACATAATTTTTTTCTTATAGTAGCAGATTTAGTGGAGGGTTTGGTGCCAGAGACTACCGACAAAGTAGCGGTGCCAGCAGTTCTAGCTTCAGCAGCAGCCGCGCAAGCAGCAGCCGCAGTGGCGGAGGTGGTCACGGTAGCAGCAGAGGATTTGGTGGAGGTAGTGTTAATCTGTAACTTCATAGCTTTGGGAAGGGTTTTTTTCCTTTTAGTCATCTTTTTCAAAGCCTAATCGTATGCCGTCTTCTGCTTG
>DDX3XE16sg2.exon_Change_codon_position_41347376_to_AAT,N,0.46,RANK2	AATGATACGGCGACCACCGATTCATCTTCATGTGAACCAACATAATTTTTTTCTTATAGTAGCAGATTTAGTGGAGGGTTTGGTGCCAGAGACTACCGACAAAGTAGCGGTGCCAGCAGTTCCAATTTCAGCAGCAGCCGCGCAAGCAGCAGCCGCAGTGGCGGAGGTGGTCACGGTAGCAGCAGAGGATTTGGTGGAGGTAGTGTTAATCTGTAACTTCATAGCTTTGGGAAGGGTTTTTTTCCTTTTAGTCATCTTTTTCAAAGCCTAATCGTATGCCGTCTTCTGCTTG
>DDX3XE16sg2.exon_Change_codon_position_41347376_to_ACA,T,0.28,RANK2	AATGATACGGCGACCACCGATTCATCTTCATGTGAACCAACATAATTTTTTTCTTATAGTAGCAGATTTAGTGGAGGGTTTGGTGCCAGAGACTACCGACAAAGTAGCGGTGCCAGCAGTTCCACATTCAGCAGCAGCCGCGCAAGCAGCAGCCGCAGTGGCGGAGGTGGTCACGGTAGCAGCAGAGGATTTGGTGGAGGTAGTGTTAATCTGTAACTTCATAGCTTTGGGAAGGGTTTTTTTCCTTTTAGTCATCTTTTTCAAAGCCTAATCGTATGCCGTCTTCTGCTTG
>DDX3XE16sg2.exon_Change_codon_position_41347376_to_ATT,I,0.36,RANK2	AATGATACGGCGACCACCGATTCATCTTCATGTGAACCAACATAATTTTTTTCTTATAGTAGCAGATTTAGTGGAGGGTTTGGTGCCAGAGACTACCGACAAAGTAGCGGTGCCAGCAGTTCCATTTTCAGCAGCAGCCGCGCAAGCAGCAGCCGCAGTGGCGGAGGTGGTCACGGTAGCAGCAGAGGATTTGGTGGAGGTAGTGTTAATCTGTAACTTCATAGCTTTGGGAAGGGTTTTTTTCCTTTTAGTCATCTTTTTCAAAGCCTAATCGTATGCCGTCTTCTGCTTG
>DDX3XE16sg2.exon_Change_codon_position_41347376_to_CGC,R,0.19,RANK4	AATGATACGGCGACCACCGATTCATCTTCATGTGAACCAACATAATTTTTTTCTTATAGTAGCAGATTTAGTGGAGGGTTTGGTGCCAGAGACTACCGACAAAGTAGCGGTGCCAGCAGTTCCCGCTTCAGCAGCAGCCGCGCAAGCAGCAGCCGCAGTGGCGGAGGTGGTCACGGTAGCAGCAGAGGATTTGGTGGAGGTAGTGTTAATCTGTAACTTCATAGCTTTGGGAAGGGTTTTTTTCCTTTTAGTCATCTTTTTCAAAGCCTAATCGTATGCCGTCTTCTGCTTG
>DDX3XE16sg2.exon_Change_codon_position_41347376_to_GGC,G,0.34,RANKT	AATGATACGGCGACCACCGATTCATCTTCATGTGAACCAACATAATTTTTTTCTTATAGTAGCAGATTTAGTGGAGGGTTTGGTGCCAGAGACTACCGACAAAGTAGCGGTGCCAGCAGTTCCGGCTTCAGCAGCAGCCGCGCAAGCAGCAGCCGCAGTGGCGGAGGTGGTCACGGTAGCAGCAGAGGATTTGGTGGAGGTAGTGTTAATCTGTAACTTCATAGCTTTGGGAAGGGTTTTTTTCCTTTTAGTCATCTTTTTCAAAGCCTAATCGTATGCCGTCTTCTGCTTG
>DDX3XE16sg2.exon_Change_codon_position_41347376_to_GGA,G,0.25,RANK2	AATGATACGGCGACCACCGATTCATCTTCATGTGAACCAACATAATTTTTTTCTTATAGTAGCAGATTTAGTGGAGGGTTTGGTGCCAGAGACTACCGACAAAGTAGCGGTGCCAGCAGTTCCGGATTCAGCAGCAGCCGCGCAAGCAGCAGCCGCAGTGGCGGAGGTGGTCACGGTAGCAGCAGAGGATTTGGTGGAGGTAGTGTTAATCTGTAACTTCATAGCTTTGGGAAGGGTTTTTTTCCTTTTAGTCATCTTTTTCAAAGCCTAATCGTATGCCGTCTTCTGCTTG
>DDX3XE16sg2.exon_Change_codon_position_41347376_to_TGC,C,0.55,RANKT	AATGATACGGCGACCACCGATTCATCTTCATGTGAACCAACATAATTTTTTTCTTATAGTAGCAGATTTAGTGGAGGGTTTGGTGCCAGAGACTACCGACAAAGTAGCGGTGCCAGCAGTTCCTGCTTCAGCAGCAGCCGCGCAAGCAGCAGCCGCAGTGGCGGAGGTGGTCACGGTAGCAGCAGAGGATTTGGTGGAGGTAGTGTTAATCTGTAACTTCATAGCTTTGGGAAGGGTTTTTTTCCTTTTAGTCATCTTTTTCAAAGCCTAATCGTATGCCGTCTTCTGCTTG
>DDX3XE16sg2.exon_Change_codon_position_41347376_to_TCA,S,0.15,RANK5	AATGATACGGCGACCACCGATTCATCTTCATGTGAACCAACATAATTTTTTTCTTATAGTAGCAGATTTAGTGGAGGGTTTGGTGCCAGAGACTACCGACAAAGTAGCGGTGCCAGCAGTTCCTCATTCAGCAGCAGCCGCGCAAGCAGCAGCCGCAGTGGCGGAGGTGGTCACGGTAGCAGCAGAGGATTTGGTGGAGGTAGTGTTAATCTGTAACTTCATAGCTTTGGGAAGGGTTTTTTTCCTTTTAGTCATCTTTTTCAAAGCCTAATCGTATGCCGTCTTCTGCTTG
>DDX3XE16sg2.exon_Change_codon_position_41347376_to_TCC,S,0.22,RANK2	AATGATACGGCGACCACCGATTCATCTTCATGTGAACCAACATAATTTTTTTCTTATAGTAGCAGATTTAGTGGAGGGTTTGGTGCCAGAGACTACCGACAAAGTAGCGGTGCCAGCAGTTCCTCCTTCAGCAGCAGCCGCGCAAGCAGCAGCCGCAGTGGCGGAGGTGGTCACGGTAGCAGCAGAGGATTTGGTGGAGGTAGTGTTAATCTGTAACTTCATAGCTTTGGGAAGGGTTTTTTTCCTTTTAGTCATCTTTTTCAAAGCCTAATCGTATGCCGTCTTCTGCTTG
>DDX3XE16sg2.exon_Change_codon_position_41347376_to_TCG,S,0.06,RANK6	AATGATACGGCGACCACCGATTCATCTTCATGTGAACCAACATAATTTTTTTCTTATAGTAGCAGATTTAGTGGAGGGTTTGGTGCCAGAGACTACCGACAAAGTAGCGGTGCCAGCAGTTCCTCGTTCAGCAGCAGCCGCGCAAGCAGCAGCCGCAGTGGCGGAGGTGGTCACGGTAGCAGCAGAGGATTTGGTGGAGGTAGTGTTAATCTGTAACTTCATAGCTTTGGGAAGGGTTTTTTTCCTTTTAGTCATCTTTTTCAAAGCCTAATCGTATGCCGTCTTCTGCTTG
>DDX3XE16sg2.exon_Change_codon_position_41347376_to_TCT,S,0.18,RANK3	AATGATACGGCGACCACCGATTCATCTTCATGTGAACCAACATAATTTTTTTCTTATAGTAGCAGATTTAGTGGAGGGTTTGGTGCCAGAGACTACCGACAAAGTAGCGGTGCCAGCAGTTCCTCTTTCAGCAGCAGCCGCGCAAGCAGCAGCCGCAGTGGCGGAGGTGGTCACGGTAGCAGCAGAGGATTTGGTGGAGGTAGTGTTAATCTGTAACTTCATAGCTTTGGGAAGGGTTTTTTTCCTTTTAGTCATCTTTTTCAAAGCCTAATCGTATGCCGTCTTCTGCTTG
>DDX3XE16sg2.exon_Change_codon_position_41347376_to_TGT,C,0.45,RANK2	AATGATACGGCGACCACCGATTCATCTTCATGTGAACCAACATAATTTTTTTCTTATAGTAGCAGATTTAGTGGAGGGTTTGGTGCCAGAGACTACCGACAAAGTAGCGGTGCCAGCAGTTCCTGTTTCAGCAGCAGCCGCGCAAGCAGCAGCCGCAGTGGCGGAGGTGGTCACGGTAGCAGCAGAGGATTTGGTGGAGGTAGTGTTAATCTGTAACTTCATAGCTTTGGGAAGGGTTTTTTTCCTTTTAGTCATCTTTTTCAAAGCCTAATCGTATGCCGTCTTCTGCTTG
>DDX3XE16sg2.exon_Change_codon_position_41347376_to_AAC,N,0.54,RANKT	AATGATACGGCGACCACCGATTCATCTTCATGTGAACCAACATAATTTTTTTCTTATAGTAGCAGATTTAGTGGAGGGTTTGGTGCCAGAGACTACCGACAAAGTAGCGGTGCCAGCAGTTCCAACTTCAGCAGCAGCCGCGCAAGCAGCAGCCGCAGTGGCGGAGGTGGTCACGGTAGCAGCAGAGGATTTGGTGGAGGTAGTGTTAATCTGTAACTTCATAGCTTTGGGAAGGGTTTTTTTCCTTTTAGTCATCTTTTTCAAAGCCTAATCGTATGCCGTCTTCTGCTTG
>DDX3XE16sg2.exon_Change_codon_position_41347376_to_ACC,T,0.36,RANKT	AATGATACGGCGACCACCGATTCATCTTCATGTGAACCAACATAATTTTTTTCTTATAGTAGCAGATTTAGTGGAGGGTTTGGTGCCAGAGACTACCGACAAAGTAGCGGTGCCAGCAGTTCCACCTTCAGCAGCAGCCGCGCAAGCAGCAGCCGCAGTGGCGGAGGTGGTCACGGTAGCAGCAGAGGATTTGGTGGAGGTAGTGTTAATCTGTAACTTCATAGCTTTGGGAAGGGTTTTTTTCCTTTTAGTCATCTTTTTCAAAGCCTAATCGTATGCCGTCTTCTGCTTG
>DDX3XE16sg2.exon_Change_codon_position_41347376_to_ATC,I,0.48,RANKT	AATGATACGGCGACCACCGATTCATCTTCATGTGAACCAACATAATTTTTTTCTTATAGTAGCAGATTTAGTGGAGGGTTTGGTGCCAGAGACTACCGACAAAGTAGCGGTGCCAGCAGTTCCATCTTCAGCAGCAGCCGCGCAAGCAGCAGCCGCAGTGGCGGAGGTGGTCACGGTAGCAGCAGAGGATTTGGTGGAGGTAGTGTTAATCTGTAACTTCATAGCTTTGGGAAGGGTTTTTTTCCTTTTAGTCATCTTTTTCAAAGCCTAATCGTATGCCGTCTTCTGCTTG
>DDX3XE16sg2.exon_Change_codon_position_41347376_to_AGA,R,0.20,RANK2	AATGATACGGCGACCACCGATTCATCTTCATGTGAACCAACATAATTTTTTTCTTATAGTAGCAGATTTAGTGGAGGGTTTGGTGCCAGAGACTACCGACAAAGTAGCGGTGCCAGCAGTTCCAGATTCAGCAGCAGCCGCGCAAGCAGCAGCCGCAGTGGCGGAGGTGGTCACGGTAGCAGCAGAGGATTTGGTGGAGGTAGTGTTAATCTGTAACTTCATAGCTTTGGGAAGGGTTTTTTTCCTTTTAGTCATCTTTTTCAAAGCCTAATCGTATGCCGTCTTCTGCTTG
>DDX3XE16sg2.exon_Change_codon_position_41347376_to_AGG,R,0.20,RANK3	AATGATACGGCGACCACCGATTCATCTTCATGTGAACCAACATAATTTTTTTCTTATAGTAGCAGATTTAGTGGAGGGTTTGGTGCCAGAGACTACCGACAAAGTAGCGGTGCCAGCAGTTCCAGGTTCAGCAGCAGCCGCGCAAGCAGCAGCCGCAGTGGCGGAGGTGGTCACGGTAGCAGCAGAGGATTTGGTGGAGGTAGTGTTAATCTGTAACTTCATAGCTTTGGGAAGGGTTTTTTTCCTTTTAGTCATCTTTTTCAAAGCCTAATCGTATGCCGTCTTCTGCTTG
>DDX3XE16sg2.exon_Change_codon_position_41347376_to_AGT,S,0.15,RANK4	AATGATACGGCGACCACCGATTCATCTTCATGTGAACCAACATAATTTTTTTCTTATAGTAGCAGATTTAGTGGAGGGTTTGGTGCCAGAGACTACCGACAAAGTAGCGGTGCCAGCAGTTCCAGTTTCAGCAGCAGCCGCGCAAGCAGCAGCCGCAGTGGCGGAGGTGGTCACGGTAGCAGCAGAGGATTTGGTGGAGGTAGTGTTAATCTGTAACTTCATAGCTTTGGGAAGGGTTTTTTTCCTTTTAGTCATCTTTTTCAAAGCCTAATCGTATGCCGTCTTCTGCTTG
>DDX3XE16sg2.exon_Change_codon_position_41347379_to_ATC,I,0.48,RANKT	AATGATACGGCGACCACCGATTCATCTTCATGTGAACCAACATAATTTTTTTCTTATAGTAGCAGATTTAGTGGAGGGTTTGGTGCCAGAGACTACCGACAAAGTAGCGGTGCCAGCAGTTCCAGCATCAGCAGCAGCCGCGCAAGCAGCAGCCGCAGTGGCGGAGGTGGTCACGGTAGCAGCAGAGGATTTGGTGGAGGTAGTGTTAATCTGTAACTTCATAGCTTTGGGAAGGGTTTTTTTCCTTTTAGTCATCTTTTTCAAAGCCTAATCGTATGCCGTCTTCTGCTTG
>DDX3XE16sg2.exon_Change_codon_position_41347379_to_AGC,S,0.24,RANKT	AATGATACGGCGACCACCGATTCATCTTCATGTGAACCAACATAATTTTTTTCTTATAGTAGCAGATTTAGTGGAGGGTTTGGTGCCAGAGACTACCGACAAAGTAGCGGTGCCAGCAGTTCCAGCAGCAGCAGCAGCCGCGCAAGCAGCAGCCGCAGTGGCGGAGGTGGTCACGGTAGCAGCAGAGGATTTGGTGGAGGTAGTGTTAATCTGTAACTTCATAGCTTTGGGAAGGGTTTTTTTCCTTTTAGTCATCTTTTTCAAAGCCTAATCGTATGCCGTCTTCTGCTTG
>DDX3XE16sg2.exon_Change_codon_position_41347379_to_ATT,I,0.36,RANK2	AATGATACGGCGACCACCGATTCATCTTCATGTGAACCAACATAATTTTTTTCTTATAGTAGCAGATTTAGTGGAGGGTTTGGTGCCAGAGACTACCGACAAAGTAGCGGTGCCAGCAGTTCCAGCATTAGCAGCAGCCGCGCAAGCAGCAGCCGCAGTGGCGGAGGTGGTCACGGTAGCAGCAGAGGATTTGGTGGAGGTAGTGTTAATCTGTAACTTCATAGCTTTGGGAAGGGTTTTTTTCCTTTTAGTCATCTTTTTCAAAGCCTAATCGTATGCCGTCTTCTGCTTG
>DDX3XE16sg2.exon_Change_codon_position_41347379_to_CTC,L,0.20,RANK2	AATGATACGGCGACCACCGATTCATCTTCATGTGAACCAACATAATTTTTTTCTTATAGTAGCAGATTTAGTGGAGGGTTTGGTGCCAGAGACTACCGACAAAGTAGCGGTGCCAGCAGTTCCAGCCTCAGCAGCAGCCGCGCAAGCAGCAGCCGCAGTGGCGGAGGTGGTCACGGTAGCAGCAGAGGATTTGGTGGAGGTAGTGTTAATCTGTAACTTCATAGCTTTGGGAAGGGTTTTTTTCCTTTTAGTCATCTTTTTCAAAGCCTAATCGTATGCCGTCTTCTGCTTG
>DDX3XE16sg2.exon_Change_codon_position_41347379_to_GTC,V,0.24,RANK2	AATGATACGGCGACCACCGATTCATCTTCATGTGAACCAACATAATTTTTTTCTTATAGTAGCAGATTTAGTGGAGGGTTTGGTGCCAGAGACTACCGACAAAGTAGCGGTGCCAGCAGTTCCAGCGTCAGCAGCAGCCGCGCAAGCAGCAGCCGCAGTGGCGGAGGTGGTCACGGTAGCAGCAGAGGATTTGGTGGAGGTAGTGTTAATCTGTAACTTCATAGCTTTGGGAAGGGTTTTTTTCCTTTTAGTCATCTTTTTCAAAGCCTAATCGTATGCCGTCTTCTGCTTG
>DDX3XE16sg2.exon_Change_codon_position_41347379_to_GTG,V,0.47,RANKT	AATGATACGGCGACCACCGATTCATCTTCATGTGAACCAACATAATTTTTTTCTTATAGTAGCAGATTTAGTGGAGGGTTTGGTGCCAGAGACTACCGACAAAGTAGCGGTGCCAGCAGTTCCAGCGTGAGCAGCAGCCGCGCAAGCAGCAGCCGCAGTGGCGGAGGTGGTCACGGTAGCAGCAGAGGATTTGGTGGAGGTAGTGTTAATCTGTAACTTCATAGCTTTGGGAAGGGTTTTTTTCCTTTTAGTCATCTTTTTCAAAGCCTAATCGTATGCCGTCTTCTGCTTG
>DDX3XE16sg2.exon_Change_codon_position_41347379_to_TAT,Y,0.43,RANK2	AATGATACGGCGACCACCGATTCATCTTCATGTGAACCAACATAATTTTTTTCTTATAGTAGCAGATTTAGTGGAGGGTTTGGTGCCAGAGACTACCGACAAAGTAGCGGTGCCAGCAGTTCCAGCTATAGCAGCAGCCGCGCAAGCAGCAGCCGCAGTGGCGGAGGTGGTCACGGTAGCAGCAGAGGATTTGGTGGAGGTAGTGTTAATCTGTAACTTCATAGCTTTGGGAAGGGTTTTTTTCCTTTTAGTCATCTTTTTCAAAGCCTAATCGTATGCCGTCTTCTGCTTG
>DDX3XE16sg2.exon_Change_codon_position_41347379_to_TGT,C,0.45,RANK2	AATGATACGGCGACCACCGATTCATCTTCATGTGAACCAACATAATTTTTTTCTTATAGTAGCAGATTTAGTGGAGGGTTTGGTGCCAGAGACTACCGACAAAGTAGCGGTGCCAGCAGTTCCAGCTGTAGCAGCAGCCGCGCAAGCAGCAGCCGCAGTGGCGGAGGTGGTCACGGTAGCAGCAGAGGATTTGGTGGAGGTAGTGTTAATCTGTAACTTCATAGCTTTGGGAAGGGTTTTTTTCCTTTTAGTCATCTTTTTCAAAGCCTAATCGTATGCCGTCTTCTGCTTG
>DDX3XE16sg2.exon_Change_codon_position_41347379_to_TAC,Y,0.57,RANKT	AATGATACGGCGACCACCGATTCATCTTCATGTGAACCAACATAATTTTTTTCTTATAGTAGCAGATTTAGTGGAGGGTTTGGTGCCAGAGACTACCGACAAAGTAGCGGTGCCAGCAGTTCCAGCTACAGCAGCAGCCGCGCAAGCAGCAGCCGCAGTGGCGGAGGTGGTCACGGTAGCAGCAGAGGATTTGGTGGAGGTAGTGTTAATCTGTAACTTCATAGCTTTGGGAAGGGTTTTTTTCCTTTTAGTCATCTTTTTCAAAGCCTAATCGTATGCCGTCTTCTGCTTG
>DDX3XE16sg2.exon_Change_codon_position_41347379_to_TCC,S,0.22,RANK2	AATGATACGGCGACCACCGATTCATCTTCATGTGAACCAACATAATTTTTTTCTTATAGTAGCAGATTTAGTGGAGGGTTTGGTGCCAGAGACTACCGACAAAGTAGCGGTGCCAGCAGTTCCAGCTCCAGCAGCAGCCGCGCAAGCAGCAGCCGCAGTGGCGGAGGTGGTCACGGTAGCAGCAGAGGATTTGGTGGAGGTAGTGTTAATCTGTAACTTCATAGCTTTGGGAAGGGTTTTTTTCCTTTTAGTCATCTTTTTCAAAGCCTAATCGTATGCCGTCTTCTGCTTG
>DDX3XE16sg2.exon_Change_codon_position_41347379_to_TGC,C,0.55,RANKT	AATGATACGGCGACCACCGATTCATCTTCATGTGAACCAACATAATTTTTTTCTTATAGTAGCAGATTTAGTGGAGGGTTTGGTGCCAGAGACTACCGACAAAGTAGCGGTGCCAGCAGTTCCAGCTGCAGCAGCAGCCGCGCAAGCAGCAGCCGCAGTGGCGGAGGTGGTCACGGTAGCAGCAGAGGATTTGGTGGAGGTAGTGTTAATCTGTAACTTCATAGCTTTGGGAAGGGTTTTTTTCCTTTTAGTCATCTTTTTCAAAGCCTAATCGTATGCCGTCTTCTGCTTG
>DDX3XE16sg2.exon_Change_codon_position_41347379_to_TTA,L,0.07,RANK6	AATGATACGGCGACCACCGATTCATCTTCATGTGAACCAACATAATTTTTTTCTTATAGTAGCAGATTTAGTGGAGGGTTTGGTGCCAGAGACTACCGACAAAGTAGCGGTGCCAGCAGTTCCAGCTTAAGCAGCAGCCGCGCAAGCAGCAGCCGCAGTGGCGGAGGTGGTCACGGTAGCAGCAGAGGATTTGGTGGAGGTAGTGTTAATCTGTAACTTCATAGCTTTGGGAAGGGTTTTTTTCCTTTTAGTCATCTTTTTCAAAGCCTAATCGTATGCCGTCTTCTGCTTG
>DDX3XE16sg2.exon_Change_codon_position_41347379_to_TTG,L,0.13,RANK4	AATGATACGGCGACCACCGATTCATCTTCATGTGAACCAACATAATTTTTTTCTTATAGTAGCAGATTTAGTGGAGGGTTTGGTGCCAGAGACTACCGACAAAGTAGCGGTGCCAGCAGTTCCAGCTTGAGCAGCAGCCGCGCAAGCAGCAGCCGCAGTGGCGGAGGTGGTCACGGTAGCAGCAGAGGATTTGGTGGAGGTAGTGTTAATCTGTAACTTCATAGCTTTGGGAAGGGTTTTTTTCCTTTTAGTCATCTTTTTCAAAGCCTAATCGTATGCCGTCTTCTGCTTG
>DDX3XE16sg2.exon_Change_codon_position_41347379_to_TTT,F,0.45,RANK2	AATGATACGGCGACCACCGATTCATCTTCATGTGAACCAACATAATTTTTTTCTTATAGTAGCAGATTTAGTGGAGGGTTTGGTGCCAGAGACTACCGACAAAGTAGCGGTGCCAGCAGTTCCAGCTTTAGCAGCAGCCGCGCAAGCAGCAGCCGCAGTGGCGGAGGTGGTCACGGTAGCAGCAGAGGATTTGGTGGAGGTAGTGTTAATCTGTAACTTCATAGCTTTGGGAAGGGTTTTTTTCCTTTTAGTCATCTTTTTCAAAGCCTAATCGTATGCCGTCTTCTGCTTG
>DDX3XE16sg2.exon_Change_codon_position_41347382_to_AAT,N,0.46,RANK2	AATGATACGGCGACCACCGATTCATCTTCATGTGAACCAACATAATTTTTTTCTTATAGTAGCAGATTTAGTGGAGGGTTTGGTGCCAGAGACTACCGACAAAGTAGCGGTGCCAGCAGTTCCAGCTTCAATAGCAGCCGCGCAAGCAGCAGCCGCAGTGGCGGAGGTGGTCACGGTAGCAGCAGAGGATTTGGTGGAGGTAGTGTTAATCTGTAACTTCATAGCTTTGGGAAGGGTTTTTTTCCTTTTAGTCATCTTTTTCAAAGCCTAATCGTATGCCGTCTTCTGCTTG
>DDX3XE16sg2.exon_Change_codon_position_41347382_to_ACA,T,0.28,RANK2	AATGATACGGCGACCACCGATTCATCTTCATGTGAACCAACATAATTTTTTTCTTATAGTAGCAGATTTAGTGGAGGGTTTGGTGCCAGAGACTACCGACAAAGTAGCGGTGCCAGCAGTTCCAGCTTCACAAGCAGCCGCGCAAGCAGCAGCCGCAGTGGCGGAGGTGGTCACGGTAGCAGCAGAGGATTTGGTGGAGGTAGTGTTAATCTGTAACTTCATAGCTTTGGGAAGGGTTTTTTTCCTTTTAGTCATCTTTTTCAAAGCCTAATCGTATGCCGTCTTCTGCTTG
>DDX3XE16sg2.exon_Change_codon_position_41347382_to_ATT,I,0.36,RANK2	AATGATACGGCGACCACCGATTCATCTTCATGTGAACCAACATAATTTTTTTCTTATAGTAGCAGATTTAGTGGAGGGTTTGGTGCCAGAGACTACCGACAAAGTAGCGGTGCCAGCAGTTCCAGCTTCATTAGCAGCCGCGCAAGCAGCAGCCGCAGTGGCGGAGGTGGTCACGGTAGCAGCAGAGGATTTGGTGGAGGTAGTGTTAATCTGTAACTTCATAGCTTTGGGAAGGGTTTTTTTCCTTTTAGTCATCTTTTTCAAAGCCTAATCGTATGCCGTCTTCTGCTTG
>DDX3XE16sg2.exon_Change_codon_position_41347382_to_CGC,R,0.19,RANK4	AATGATACGGCGACCACCGATTCATCTTCATGTGAACCAACATAATTTTTTTCTTATAGTAGCAGATTTAGTGGAGGGTTTGGTGCCAGAGACTACCGACAAAGTAGCGGTGCCAGCAGTTCCAGCTTCCGCAGCAGCCGCGCAAGCAGCAGCCGCAGTGGCGGAGGTGGTCACGGTAGCAGCAGAGGATTTGGTGGAGGTAGTGTTAATCTGTAACTTCATAGCTTTGGGAAGGGTTTTTTTCCTTTTAGTCATCTTTTTCAAAGCCTAATCGTATGCCGTCTTCTGCTTG
>DDX3XE16sg2.exon_Change_codon_position_41347382_to_GGC,G,0.34,RANKT	AATGATACGGCGACCACCGATTCATCTTCATGTGAACCAACATAATTTTTTTCTTATAGTAGCAGATTTAGTGGAGGGTTTGGTGCCAGAGACTACCGACAAAGTAGCGGTGCCAGCAGTTCCAGCTTCGGCAGCAGCCGCGCAAGCAGCAGCCGCAGTGGCGGAGGTGGTCACGGTAGCAGCAGAGGATTTGGTGGAGGTAGTGTTAATCTGTAACTTCATAGCTTTGGGAAGGGTTTTTTTCCTTTTAGTCATCTTTTTCAAAGCCTAATCGTATGCCGTCTTCTGCTTG
>DDX3XE16sg2.exon_Change_codon_position_41347382_to_GGA,G,0.25,RANK2	AATGATACGGCGACCACCGATTCATCTTCATGTGAACCAACATAATTTTTTTCTTATAGTAGCAGATTTAGTGGAGGGTTTGGTGCCAGAGACTACCGACAAAGTAGCGGTGCCAGCAGTTCCAGCTTCGGAAGCAGCCGCGCAAGCAGCAGCCGCAGTGGCGGAGGTGGTCACGGTAGCAGCAGAGGATTTGGTGGAGGTAGTGTTAATCTGTAACTTCATAGCTTTGGGAAGGGTTTTTTTCCTTTTAGTCATCTTTTTCAAAGCCTAATCGTATGCCGTCTTCTGCTTG
>DDX3XE16sg2.exon_Change_codon_position_41347382_to_TGC,C,0.55,RANKT	AATGATACGGCGACCACCGATTCATCTTCATGTGAACCAACATAATTTTTTTCTTATAGTAGCAGATTTAGTGGAGGGTTTGGTGCCAGAGACTACCGACAAAGTAGCGGTGCCAGCAGTTCCAGCTTCTGCAGCAGCCGCGCAAGCAGCAGCCGCAGTGGCGGAGGTGGTCACGGTAGCAGCAGAGGATTTGGTGGAGGTAGTGTTAATCTGTAACTTCATAGCTTTGGGAAGGGTTTTTTTCCTTTTAGTCATCTTTTTCAAAGCCTAATCGTATGCCGTCTTCTGCTTG
>DDX3XE16sg2.exon_Change_codon_position_41347382_to_TCA,S,0.15,RANK5	AATGATACGGCGACCACCGATTCATCTTCATGTGAACCAACATAATTTTTTTCTTATAGTAGCAGATTTAGTGGAGGGTTTGGTGCCAGAGACTACCGACAAAGTAGCGGTGCCAGCAGTTCCAGCTTCTCAAGCAGCCGCGCAAGCAGCAGCCGCAGTGGCGGAGGTGGTCACGGTAGCAGCAGAGGATTTGGTGGAGGTAGTGTTAATCTGTAACTTCATAGCTTTGGGAAGGGTTTTTTTCCTTTTAGTCATCTTTTTCAAAGCCTAATCGTATGCCGTCTTCTGCTTG
>DDX3XE16sg2.exon_Change_codon_position_41347382_to_TCC,S,0.22,RANK2	AATGATACGGCGACCACCGATTCATCTTCATGTGAACCAACATAATTTTTTTCTTATAGTAGCAGATTTAGTGGAGGGTTTGGTGCCAGAGACTACCGACAAAGTAGCGGTGCCAGCAGTTCCAGCTTCTCCAGCAGCCGCGCAAGCAGCAGCCGCAGTGGCGGAGGTGGTCACGGTAGCAGCAGAGGATTTGGTGGAGGTAGTGTTAATCTGTAACTTCATAGCTTTGGGAAGGGTTTTTTTCCTTTTAGTCATCTTTTTCAAAGCCTAATCGTATGCCGTCTTCTGCTTG
>DDX3XE16sg2.exon_Change_codon_position_41347382_to_TCG,S,0.06,RANK6	AATGATACGGCGACCACCGATTCATCTTCATGTGAACCAACATAATTTTTTTCTTATAGTAGCAGATTTAGTGGAGGGTTTGGTGCCAGAGACTACCGACAAAGTAGCGGTGCCAGCAGTTCCAGCTTCTCGAGCAGCCGCGCAAGCAGCAGCCGCAGTGGCGGAGGTGGTCACGGTAGCAGCAGAGGATTTGGTGGAGGTAGTGTTAATCTGTAACTTCATAGCTTTGGGAAGGGTTTTTTTCCTTTTAGTCATCTTTTTCAAAGCCTAATCGTATGCCGTCTTCTGCTTG
>DDX3XE16sg2.exon_Change_codon_position_41347382_to_TCT,S,0.18,RANK3	AATGATACGGCGACCACCGATTCATCTTCATGTGAACCAACATAATTTTTTTCTTATAGTAGCAGATTTAGTGGAGGGTTTGGTGCCAGAGACTACCGACAAAGTAGCGGTGCCAGCAGTTCCAGCTTCTCTAGCAGCCGCGCAAGCAGCAGCCGCAGTGGCGGAGGTGGTCACGGTAGCAGCAGAGGATTTGGTGGAGGTAGTGTTAATCTGTAACTTCATAGCTTTGGGAAGGGTTTTTTTCCTTTTAGTCATCTTTTTCAAAGCCTAATCGTATGCCGTCTTCTGCTTG
>DDX3XE16sg2.exon_Change_codon_position_41347382_to_TGT,C,0.45,RANK2	AATGATACGGCGACCACCGATTCATCTTCATGTGAACCAACATAATTTTTTTCTTATAGTAGCAGATTTAGTGGAGGGTTTGGTGCCAGAGACTACCGACAAAGTAGCGGTGCCAGCAGTTCCAGCTTCTGTAGCAGCCGCGCAAGCAGCAGCCGCAGTGGCGGAGGTGGTCACGGTAGCAGCAGAGGATTTGGTGGAGGTAGTGTTAATCTGTAACTTCATAGCTTTGGGAAGGGTTTTTTTCCTTTTAGTCATCTTTTTCAAAGCCTAATCGTATGCCGTCTTCTGCTTG
>DDX3XE16sg2.exon_Change_codon_position_41347382_to_AAC,N,0.54,RANKT	AATGATACGGCGACCACCGATTCATCTTCATGTGAACCAACATAATTTTTTTCTTATAGTAGCAGATTTAGTGGAGGGTTTGGTGCCAGAGACTACCGACAAAGTAGCGGTGCCAGCAGTTCCAGCTTCAACAGCAGCCGCGCAAGCAGCAGCCGCAGTGGCGGAGGTGGTCACGGTAGCAGCAGAGGATTTGGTGGAGGTAGTGTTAATCTGTAACTTCATAGCTTTGGGAAGGGTTTTTTTCCTTTTAGTCATCTTTTTCAAAGCCTAATCGTATGCCGTCTTCTGCTTG
>DDX3XE16sg2.exon_Change_codon_position_41347382_to_ACC,T,0.36,RANKT	AATGATACGGCGACCACCGATTCATCTTCATGTGAACCAACATAATTTTTTTCTTATAGTAGCAGATTTAGTGGAGGGTTTGGTGCCAGAGACTACCGACAAAGTAGCGGTGCCAGCAGTTCCAGCTTCACCAGCAGCCGCGCAAGCAGCAGCCGCAGTGGCGGAGGTGGTCACGGTAGCAGCAGAGGATTTGGTGGAGGTAGTGTTAATCTGTAACTTCATAGCTTTGGGAAGGGTTTTTTTCCTTTTAGTCATCTTTTTCAAAGCCTAATCGTATGCCGTCTTCTGCTTG
>DDX3XE16sg2.exon_Change_codon_position_41347382_to_ATC,I,0.48,RANKT	AATGATACGGCGACCACCGATTCATCTTCATGTGAACCAACATAATTTTTTTCTTATAGTAGCAGATTTAGTGGAGGGTTTGGTGCCAGAGACTACCGACAAAGTAGCGGTGCCAGCAGTTCCAGCTTCATCAGCAGCCGCGCAAGCAGCAGCCGCAGTGGCGGAGGTGGTCACGGTAGCAGCAGAGGATTTGGTGGAGGTAGTGTTAATCTGTAACTTCATAGCTTTGGGAAGGGTTTTTTTCCTTTTAGTCATCTTTTTCAAAGCCTAATCGTATGCCGTCTTCTGCTTG
>DDX3XE16sg2.exon_Change_codon_position_41347382_to_AGA,R,0.20,RANK2	AATGATACGGCGACCACCGATTCATCTTCATGTGAACCAACATAATTTTTTTCTTATAGTAGCAGATTTAGTGGAGGGTTTGGTGCCAGAGACTACCGACAAAGTAGCGGTGCCAGCAGTTCCAGCTTCAGAAGCAGCCGCGCAAGCAGCAGCCGCAGTGGCGGAGGTGGTCACGGTAGCAGCAGAGGATTTGGTGGAGGTAGTGTTAATCTGTAACTTCATAGCTTTGGGAAGGGTTTTTTTCCTTTTAGTCATCTTTTTCAAAGCCTAATCGTATGCCGTCTTCTGCTTG
>DDX3XE16sg2.exon_Change_codon_position_41347382_to_AGG,R,0.20,RANK3	AATGATACGGCGACCACCGATTCATCTTCATGTGAACCAACATAATTTTTTTCTTATAGTAGCAGATTTAGTGGAGGGTTTGGTGCCAGAGACTACCGACAAAGTAGCGGTGCCAGCAGTTCCAGCTTCAGGAGCAGCCGCGCAAGCAGCAGCCGCAGTGGCGGAGGTGGTCACGGTAGCAGCAGAGGATTTGGTGGAGGTAGTGTTAATCTGTAACTTCATAGCTTTGGGAAGGGTTTTTTTCCTTTTAGTCATCTTTTTCAAAGCCTAATCGTATGCCGTCTTCTGCTTG
>DDX3XE16sg2.exon_Change_codon_position_41347382_to_AGT,S,0.15,RANK4	AATGATACGGCGACCACCGATTCATCTTCATGTGAACCAACATAATTTTTTTCTTATAGTAGCAGATTTAGTGGAGGGTTTGGTGCCAGAGACTACCGACAAAGTAGCGGTGCCAGCAGTTCCAGCTTCAGTAGCAGCCGCGCAAGCAGCAGCCGCAGTGGCGGAGGTGGTCACGGTAGCAGCAGAGGATTTGGTGGAGGTAGTGTTAATCTGTAACTTCATAGCTTTGGGAAGGGTTTTTTTCCTTTTAGTCATCTTTTTCAAAGCCTAATCGTATGCCGTCTTCTGCTTG
>DDX3XE16sg2.exon_Change_codon_position_41347385_to_AAT,N,0.46,RANK2	AATGATACGGCGACCACCGATTCATCTTCATGTGAACCAACATAATTTTTTTCTTATAGTAGCAGATTTAGTGGAGGGTTTGGTGCCAGAGACTACCGACAAAGTAGCGGTGCCAGCAGTTCCAGCTTCAGCAATAGCCGCGCAAGCAGCAGCCGCAGTGGCGGAGGTGGTCACGGTAGCAGCAGAGGATTTGGTGGAGGTAGTGTTAATCTGTAACTTCATAGCTTTGGGAAGGGTTTTTTTCCTTTTAGTCATCTTTTTCAAAGCCTAATCGTATGCCGTCTTCTGCTTG
>DDX3XE16sg2.exon_Change_codon_position_41347385_to_ACA,T,0.28,RANK2	AATGATACGGCGACCACCGATTCATCTTCATGTGAACCAACATAATTTTTTTCTTATAGTAGCAGATTTAGTGGAGGGTTTGGTGCCAGAGACTACCGACAAAGTAGCGGTGCCAGCAGTTCCAGCTTCAGCACAAGCCGCGCAAGCAGCAGCCGCAGTGGCGGAGGTGGTCACGGTAGCAGCAGAGGATTTGGTGGAGGTAGTGTTAATCTGTAACTTCATAGCTTTGGGAAGGGTTTTTTTCCTTTTAGTCATCTTTTTCAAAGCCTAATCGTATGCCGTCTTCTGCTTG
>DDX3XE16sg2.exon_Change_codon_position_41347385_to_ATT,I,0.36,RANK2	AATGATACGGCGACCACCGATTCATCTTCATGTGAACCAACATAATTTTTTTCTTATAGTAGCAGATTTAGTGGAGGGTTTGGTGCCAGAGACTACCGACAAAGTAGCGGTGCCAGCAGTTCCAGCTTCAGCATTAGCCGCGCAAGCAGCAGCCGCAGTGGCGGAGGTGGTCACGGTAGCAGCAGAGGATTTGGTGGAGGTAGTGTTAATCTGTAACTTCATAGCTTTGGGAAGGGTTTTTTTCCTTTTAGTCATCTTTTTCAAAGCCTAATCGTATGCCGTCTTCTGCTTG
>DDX3XE16sg2.exon_Change_codon_position_41347385_to_CGC,R,0.19,RANK4	AATGATACGGCGACCACCGATTCATCTTCATGTGAACCAACATAATTTTTTTCTTATAGTAGCAGATTTAGTGGAGGGTTTGGTGCCAGAGACTACCGACAAAGTAGCGGTGCCAGCAGTTCCAGCTTCAGCCGCAGCCGCGCAAGCAGCAGCCGCAGTGGCGGAGGTGGTCACGGTAGCAGCAGAGGATTTGGTGGAGGTAGTGTTAATCTGTAACTTCATAGCTTTGGGAAGGGTTTTTTTCCTTTTAGTCATCTTTTTCAAAGCCTAATCGTATGCCGTCTTCTGCTTG
>DDX3XE16sg2.exon_Change_codon_position_41347385_to_GGC,G,0.34,RANKT	AATGATACGGCGACCACCGATTCATCTTCATGTGAACCAACATAATTTTTTTCTTATAGTAGCAGATTTAGTGGAGGGTTTGGTGCCAGAGACTACCGACAAAGTAGCGGTGCCAGCAGTTCCAGCTTCAGCGGCAGCCGCGCAAGCAGCAGCCGCAGTGGCGGAGGTGGTCACGGTAGCAGCAGAGGATTTGGTGGAGGTAGTGTTAATCTGTAACTTCATAGCTTTGGGAAGGGTTTTTTTCCTTTTAGTCATCTTTTTCAAAGCCTAATCGTATGCCGTCTTCTGCTTG
>DDX3XE16sg2.exon_Change_codon_position_41347385_to_GGA,G,0.25,RANK2	AATGATACGGCGACCACCGATTCATCTTCATGTGAACCAACATAATTTTTTTCTTATAGTAGCAGATTTAGTGGAGGGTTTGGTGCCAGAGACTACCGACAAAGTAGCGGTGCCAGCAGTTCCAGCTTCAGCGGAAGCCGCGCAAGCAGCAGCCGCAGTGGCGGAGGTGGTCACGGTAGCAGCAGAGGATTTGGTGGAGGTAGTGTTAATCTGTAACTTCATAGCTTTGGGAAGGGTTTTTTTCCTTTTAGTCATCTTTTTCAAAGCCTAATCGTATGCCGTCTTCTGCTTG
>DDX3XE16sg2.exon_Change_codon_position_41347385_to_TGC,C,0.55,RANKT	AATGATACGGCGACCACCGATTCATCTTCATGTGAACCAACATAATTTTTTTCTTATAGTAGCAGATTTAGTGGAGGGTTTGGTGCCAGAGACTACCGACAAAGTAGCGGTGCCAGCAGTTCCAGCTTCAGCTGCAGCCGCGCAAGCAGCAGCCGCAGTGGCGGAGGTGGTCACGGTAGCAGCAGAGGATTTGGTGGAGGTAGTGTTAATCTGTAACTTCATAGCTTTGGGAAGGGTTTTTTTCCTTTTAGTCATCTTTTTCAAAGCCTAATCGTATGCCGTCTTCTGCTTG
>DDX3XE16sg2.exon_Change_codon_position_41347385_to_TCA,S,0.15,RANK5	AATGATACGGCGACCACCGATTCATCTTCATGTGAACCAACATAATTTTTTTCTTATAGTAGCAGATTTAGTGGAGGGTTTGGTGCCAGAGACTACCGACAAAGTAGCGGTGCCAGCAGTTCCAGCTTCAGCTCAAGCCGCGCAAGCAGCAGCCGCAGTGGCGGAGGTGGTCACGGTAGCAGCAGAGGATTTGGTGGAGGTAGTGTTAATCTGTAACTTCATAGCTTTGGGAAGGGTTTTTTTCCTTTTAGTCATCTTTTTCAAAGCCTAATCGTATGCCGTCTTCTGCTTG
>DDX3XE16sg2.exon_Change_codon_position_41347385_to_TCC,S,0.22,RANK2	AATGATACGGCGACCACCGATTCATCTTCATGTGAACCAACATAATTTTTTTCTTATAGTAGCAGATTTAGTGGAGGGTTTGGTGCCAGAGACTACCGACAAAGTAGCGGTGCCAGCAGTTCCAGCTTCAGCTCCAGCCGCGCAAGCAGCAGCCGCAGTGGCGGAGGTGGTCACGGTAGCAGCAGAGGATTTGGTGGAGGTAGTGTTAATCTGTAACTTCATAGCTTTGGGAAGGGTTTTTTTCCTTTTAGTCATCTTTTTCAAAGCCTAATCGTATGCCGTCTTCTGCTTG
>DDX3XE16sg2.exon_Change_codon_position_41347385_to_TCG,S,0.06,RANK6	AATGATACGGCGACCACCGATTCATCTTCATGTGAACCAACATAATTTTTTTCTTATAGTAGCAGATTTAGTGGAGGGTTTGGTGCCAGAGACTACCGACAAAGTAGCGGTGCCAGCAGTTCCAGCTTCAGCTCGAGCCGCGCAAGCAGCAGCCGCAGTGGCGGAGGTGGTCACGGTAGCAGCAGAGGATTTGGTGGAGGTAGTGTTAATCTGTAACTTCATAGCTTTGGGAAGGGTTTTTTTCCTTTTAGTCATCTTTTTCAAAGCCTAATCGTATGCCGTCTTCTGCTTG
>DDX3XE16sg2.exon_Change_codon_position_41347385_to_TCT,S,0.18,RANK3	AATGATACGGCGACCACCGATTCATCTTCATGTGAACCAACATAATTTTTTTCTTATAGTAGCAGATTTAGTGGAGGGTTTGGTGCCAGAGACTACCGACAAAGTAGCGGTGCCAGCAGTTCCAGCTTCAGCTCTAGCCGCGCAAGCAGCAGCCGCAGTGGCGGAGGTGGTCACGGTAGCAGCAGAGGATTTGGTGGAGGTAGTGTTAATCTGTAACTTCATAGCTTTGGGAAGGGTTTTTTTCCTTTTAGTCATCTTTTTCAAAGCCTAATCGTATGCCGTCTTCTGCTTG
>DDX3XE16sg2.exon_Change_codon_position_41347385_to_TGT,C,0.45,RANK2	AATGATACGGCGACCACCGATTCATCTTCATGTGAACCAACATAATTTTTTTCTTATAGTAGCAGATTTAGTGGAGGGTTTGGTGCCAGAGACTACCGACAAAGTAGCGGTGCCAGCAGTTCCAGCTTCAGCTGTAGCCGCGCAAGCAGCAGCCGCAGTGGCGGAGGTGGTCACGGTAGCAGCAGAGGATTTGGTGGAGGTAGTGTTAATCTGTAACTTCATAGCTTTGGGAAGGGTTTTTTTCCTTTTAGTCATCTTTTTCAAAGCCTAATCGTATGCCGTCTTCTGCTTG
>DDX3XE16sg2.exon_Change_codon_position_41347385_to_AAC,N,0.54,RANKT	AATGATACGGCGACCACCGATTCATCTTCATGTGAACCAACATAATTTTTTTCTTATAGTAGCAGATTTAGTGGAGGGTTTGGTGCCAGAGACTACCGACAAAGTAGCGGTGCCAGCAGTTCCAGCTTCAGCAACAGCCGCGCAAGCAGCAGCCGCAGTGGCGGAGGTGGTCACGGTAGCAGCAGAGGATTTGGTGGAGGTAGTGTTAATCTGTAACTTCATAGCTTTGGGAAGGGTTTTTTTCCTTTTAGTCATCTTTTTCAAAGCCTAATCGTATGCCGTCTTCTGCTTG
>DDX3XE16sg2.exon_Change_codon_position_41347385_to_ACC,T,0.36,RANKT	AATGATACGGCGACCACCGATTCATCTTCATGTGAACCAACATAATTTTTTTCTTATAGTAGCAGATTTAGTGGAGGGTTTGGTGCCAGAGACTACCGACAAAGTAGCGGTGCCAGCAGTTCCAGCTTCAGCACCAGCCGCGCAAGCAGCAGCCGCAGTGGCGGAGGTGGTCACGGTAGCAGCAGAGGATTTGGTGGAGGTAGTGTTAATCTGTAACTTCATAGCTTTGGGAAGGGTTTTTTTCCTTTTAGTCATCTTTTTCAAAGCCTAATCGTATGCCGTCTTCTGCTTG
>DDX3XE16sg2.exon_Change_codon_position_41347385_to_ATC,I,0.48,RANKT	AATGATACGGCGACCACCGATTCATCTTCATGTGAACCAACATAATTTTTTTCTTATAGTAGCAGATTTAGTGGAGGGTTTGGTGCCAGAGACTACCGACAAAGTAGCGGTGCCAGCAGTTCCAGCTTCAGCATCAGCCGCGCAAGCAGCAGCCGCAGTGGCGGAGGTGGTCACGGTAGCAGCAGAGGATTTGGTGGAGGTAGTGTTAATCTGTAACTTCATAGCTTTGGGAAGGGTTTTTTTCCTTTTAGTCATCTTTTTCAAAGCCTAATCGTATGCCGTCTTCTGCTTG
>DDX3XE16sg2.exon_Change_codon_position_41347385_to_AGA,R,0.20,RANK2	AATGATACGGCGACCACCGATTCATCTTCATGTGAACCAACATAATTTTTTTCTTATAGTAGCAGATTTAGTGGAGGGTTTGGTGCCAGAGACTACCGACAAAGTAGCGGTGCCAGCAGTTCCAGCTTCAGCAGAAGCCGCGCAAGCAGCAGCCGCAGTGGCGGAGGTGGTCACGGTAGCAGCAGAGGATTTGGTGGAGGTAGTGTTAATCTGTAACTTCATAGCTTTGGGAAGGGTTTTTTTCCTTTTAGTCATCTTTTTCAAAGCCTAATCGTATGCCGTCTTCTGCTTG
>DDX3XE16sg2.exon_Change_codon_position_41347385_to_AGG,R,0.20,RANK3	AATGATACGGCGACCACCGATTCATCTTCATGTGAACCAACATAATTTTTTTCTTATAGTAGCAGATTTAGTGGAGGGTTTGGTGCCAGAGACTACCGACAAAGTAGCGGTGCCAGCAGTTCCAGCTTCAGCAGGAGCCGCGCAAGCAGCAGCCGCAGTGGCGGAGGTGGTCACGGTAGCAGCAGAGGATTTGGTGGAGGTAGTGTTAATCTGTAACTTCATAGCTTTGGGAAGGGTTTTTTTCCTTTTAGTCATCTTTTTCAAAGCCTAATCGTATGCCGTCTTCTGCTTG
>DDX3XE16sg2.exon_Change_codon_position_41347385_to_AGT,S,0.15,RANK4	AATGATACGGCGACCACCGATTCATCTTCATGTGAACCAACATAATTTTTTTCTTATAGTAGCAGATTTAGTGGAGGGTTTGGTGCCAGAGACTACCGACAAAGTAGCGGTGCCAGCAGTTCCAGCTTCAGCAGTAGCCGCGCAAGCAGCAGCCGCAGTGGCGGAGGTGGTCACGGTAGCAGCAGAGGATTTGGTGGAGGTAGTGTTAATCTGTAACTTCATAGCTTTGGGAAGGGTTTTTTTCCTTTTAGTCATCTTTTTCAAAGCCTAATCGTATGCCGTCTTCTGCTTG
>DDX3XE16sg2.exon_Change_codon_position_41347388_to_AAT,N,0.46,RANK2	AATGATACGGCGACCACCGATTCATCTTCATGTGAACCAACATAATTTTTTTCTTATAGTAGCAGATTTAGTGGAGGGTTTGGTGCCAGAGACTACCGACAAAGTAGCGGTGCCAGCAGTTCCAGCTTCAGCAGCAATCGCGCAAGCAGCAGCCGCAGTGGCGGAGGTGGTCACGGTAGCAGCAGAGGATTTGGTGGAGGTAGTGTTAATCTGTAACTTCATAGCTTTGGGAAGGGTTTTTTTCCTTTTAGTCATCTTTTTCAAAGCCTAATCGTATGCCGTCTTCTGCTTG
>DDX3XE16sg2.exon_Change_codon_position_41347388_to_ACA,T,0.28,RANK2	AATGATACGGCGACCACCGATTCATCTTCATGTGAACCAACATAATTTTTTTCTTATAGTAGCAGATTTAGTGGAGGGTTTGGTGCCAGAGACTACCGACAAAGTAGCGGTGCCAGCAGTTCCAGCTTCAGCAGCACACGCGCAAGCAGCAGCCGCAGTGGCGGAGGTGGTCACGGTAGCAGCAGAGGATTTGGTGGAGGTAGTGTTAATCTGTAACTTCATAGCTTTGGGAAGGGTTTTTTTCCTTTTAGTCATCTTTTTCAAAGCCTAATCGTATGCCGTCTTCTGCTTG
>DDX3XE16sg2.exon_Change_codon_position_41347388_to_ATT,I,0.36,RANK2	AATGATACGGCGACCACCGATTCATCTTCATGTGAACCAACATAATTTTTTTCTTATAGTAGCAGATTTAGTGGAGGGTTTGGTGCCAGAGACTACCGACAAAGTAGCGGTGCCAGCAGTTCCAGCTTCAGCAGCATTCGCGCAAGCAGCAGCCGCAGTGGCGGAGGTGGTCACGGTAGCAGCAGAGGATTTGGTGGAGGTAGTGTTAATCTGTAACTTCATAGCTTTGGGAAGGGTTTTTTTCCTTTTAGTCATCTTTTTCAAAGCCTAATCGTATGCCGTCTTCTGCTTG
>DDX3XE16sg2.exon_Change_codon_position_41347388_to_CGC,R,0.19,RANK4	AATGATACGGCGACCACCGATTCATCTTCATGTGAACCAACATAATTTTTTTCTTATAGTAGCAGATTTAGTGGAGGGTTTGGTGCCAGAGACTACCGACAAAGTAGCGGTGCCAGCAGTTCCAGCTTCAGCAGCCGCCGCGCAAGCAGCAGCCGCAGTGGCGGAGGTGGTCACGGTAGCAGCAGAGGATTTGGTGGAGGTAGTGTTAATCTGTAACTTCATAGCTTTGGGAAGGGTTTTTTTCCTTTTAGTCATCTTTTTCAAAGCCTAATCGTATGCCGTCTTCTGCTTG
>DDX3XE16sg2.exon_Change_codon_position_41347388_to_GGC,G,0.34,RANKT	AATGATACGGCGACCACCGATTCATCTTCATGTGAACCAACATAATTTTTTTCTTATAGTAGCAGATTTAGTGGAGGGTTTGGTGCCAGAGACTACCGACAAAGTAGCGGTGCCAGCAGTTCCAGCTTCAGCAGCGGCCGCGCAAGCAGCAGCCGCAGTGGCGGAGGTGGTCACGGTAGCAGCAGAGGATTTGGTGGAGGTAGTGTTAATCTGTAACTTCATAGCTTTGGGAAGGGTTTTTTTCCTTTTAGTCATCTTTTTCAAAGCCTAATCGTATGCCGTCTTCTGCTTG
>DDX3XE16sg2.exon_Change_codon_position_41347388_to_GGA,G,0.25,RANK2	AATGATACGGCGACCACCGATTCATCTTCATGTGAACCAACATAATTTTTTTCTTATAGTAGCAGATTTAGTGGAGGGTTTGGTGCCAGAGACTACCGACAAAGTAGCGGTGCCAGCAGTTCCAGCTTCAGCAGCGGACGCGCAAGCAGCAGCCGCAGTGGCGGAGGTGGTCACGGTAGCAGCAGAGGATTTGGTGGAGGTAGTGTTAATCTGTAACTTCATAGCTTTGGGAAGGGTTTTTTTCCTTTTAGTCATCTTTTTCAAAGCCTAATCGTATGCCGTCTTCTGCTTG
>DDX3XE16sg2.exon_Change_codon_position_41347388_to_TGC,C,0.55,RANKT	AATGATACGGCGACCACCGATTCATCTTCATGTGAACCAACATAATTTTTTTCTTATAGTAGCAGATTTAGTGGAGGGTTTGGTGCCAGAGACTACCGACAAAGTAGCGGTGCCAGCAGTTCCAGCTTCAGCAGCTGCCGCGCAAGCAGCAGCCGCAGTGGCGGAGGTGGTCACGGTAGCAGCAGAGGATTTGGTGGAGGTAGTGTTAATCTGTAACTTCATAGCTTTGGGAAGGGTTTTTTTCCTTTTAGTCATCTTTTTCAAAGCCTAATCGTATGCCGTCTTCTGCTTG
>DDX3XE16sg2.exon_Change_codon_position_41347388_to_TCA,S,0.15,RANK5	AATGATACGGCGACCACCGATTCATCTTCATGTGAACCAACATAATTTTTTTCTTATAGTAGCAGATTTAGTGGAGGGTTTGGTGCCAGAGACTACCGACAAAGTAGCGGTGCCAGCAGTTCCAGCTTCAGCAGCTCACGCGCAAGCAGCAGCCGCAGTGGCGGAGGTGGTCACGGTAGCAGCAGAGGATTTGGTGGAGGTAGTGTTAATCTGTAACTTCATAGCTTTGGGAAGGGTTTTTTTCCTTTTAGTCATCTTTTTCAAAGCCTAATCGTATGCCGTCTTCTGCTTG
>DDX3XE16sg2.exon_Change_codon_position_41347388_to_TCC,S,0.22,RANK2	AATGATACGGCGACCACCGATTCATCTTCATGTGAACCAACATAATTTTTTTCTTATAGTAGCAGATTTAGTGGAGGGTTTGGTGCCAGAGACTACCGACAAAGTAGCGGTGCCAGCAGTTCCAGCTTCAGCAGCTCCCGCGCAAGCAGCAGCCGCAGTGGCGGAGGTGGTCACGGTAGCAGCAGAGGATTTGGTGGAGGTAGTGTTAATCTGTAACTTCATAGCTTTGGGAAGGGTTTTTTTCCTTTTAGTCATCTTTTTCAAAGCCTAATCGTATGCCGTCTTCTGCTTG
>DDX3XE16sg2.exon_Change_codon_position_41347388_to_TCG,S,0.06,RANK6	AATGATACGGCGACCACCGATTCATCTTCATGTGAACCAACATAATTTTTTTCTTATAGTAGCAGATTTAGTGGAGGGTTTGGTGCCAGAGACTACCGACAAAGTAGCGGTGCCAGCAGTTCCAGCTTCAGCAGCTCGCGCGCAAGCAGCAGCCGCAGTGGCGGAGGTGGTCACGGTAGCAGCAGAGGATTTGGTGGAGGTAGTGTTAATCTGTAACTTCATAGCTTTGGGAAGGGTTTTTTTCCTTTTAGTCATCTTTTTCAAAGCCTAATCGTATGCCGTCTTCTGCTTG
>DDX3XE16sg2.exon_Change_codon_position_41347388_to_TCT,S,0.18,RANK3	AATGATACGGCGACCACCGATTCATCTTCATGTGAACCAACATAATTTTTTTCTTATAGTAGCAGATTTAGTGGAGGGTTTGGTGCCAGAGACTACCGACAAAGTAGCGGTGCCAGCAGTTCCAGCTTCAGCAGCTCTCGCGCAAGCAGCAGCCGCAGTGGCGGAGGTGGTCACGGTAGCAGCAGAGGATTTGGTGGAGGTAGTGTTAATCTGTAACTTCATAGCTTTGGGAAGGGTTTTTTTCCTTTTAGTCATCTTTTTCAAAGCCTAATCGTATGCCGTCTTCTGCTTG
>DDX3XE16sg2.exon_Change_codon_position_41347388_to_TGT,C,0.45,RANK2	AATGATACGGCGACCACCGATTCATCTTCATGTGAACCAACATAATTTTTTTCTTATAGTAGCAGATTTAGTGGAGGGTTTGGTGCCAGAGACTACCGACAAAGTAGCGGTGCCAGCAGTTCCAGCTTCAGCAGCTGTCGCGCAAGCAGCAGCCGCAGTGGCGGAGGTGGTCACGGTAGCAGCAGAGGATTTGGTGGAGGTAGTGTTAATCTGTAACTTCATAGCTTTGGGAAGGGTTTTTTTCCTTTTAGTCATCTTTTTCAAAGCCTAATCGTATGCCGTCTTCTGCTTG
>DDX3XE16sg2.exon_Change_codon_position_41347388_to_AAC,N,0.54,RANKT	AATGATACGGCGACCACCGATTCATCTTCATGTGAACCAACATAATTTTTTTCTTATAGTAGCAGATTTAGTGGAGGGTTTGGTGCCAGAGACTACCGACAAAGTAGCGGTGCCAGCAGTTCCAGCTTCAGCAGCAACCGCGCAAGCAGCAGCCGCAGTGGCGGAGGTGGTCACGGTAGCAGCAGAGGATTTGGTGGAGGTAGTGTTAATCTGTAACTTCATAGCTTTGGGAAGGGTTTTTTTCCTTTTAGTCATCTTTTTCAAAGCCTAATCGTATGCCGTCTTCTGCTTG
>DDX3XE16sg2.exon_Change_codon_position_41347388_to_ACC,T,0.36,RANKT	AATGATACGGCGACCACCGATTCATCTTCATGTGAACCAACATAATTTTTTTCTTATAGTAGCAGATTTAGTGGAGGGTTTGGTGCCAGAGACTACCGACAAAGTAGCGGTGCCAGCAGTTCCAGCTTCAGCAGCACCCGCGCAAGCAGCAGCCGCAGTGGCGGAGGTGGTCACGGTAGCAGCAGAGGATTTGGTGGAGGTAGTGTTAATCTGTAACTTCATAGCTTTGGGAAGGGTTTTTTTCCTTTTAGTCATCTTTTTCAAAGCCTAATCGTATGCCGTCTTCTGCTTG
>DDX3XE16sg2.exon_Change_codon_position_41347388_to_ATC,I,0.48,RANKT	AATGATACGGCGACCACCGATTCATCTTCATGTGAACCAACATAATTTTTTTCTTATAGTAGCAGATTTAGTGGAGGGTTTGGTGCCAGAGACTACCGACAAAGTAGCGGTGCCAGCAGTTCCAGCTTCAGCAGCATCCGCGCAAGCAGCAGCCGCAGTGGCGGAGGTGGTCACGGTAGCAGCAGAGGATTTGGTGGAGGTAGTGTTAATCTGTAACTTCATAGCTTTGGGAAGGGTTTTTTTCCTTTTAGTCATCTTTTTCAAAGCCTAATCGTATGCCGTCTTCTGCTTG
>DDX3XE16sg2.exon_Change_codon_position_41347388_to_AGA,R,0.20,RANK2	AATGATACGGCGACCACCGATTCATCTTCATGTGAACCAACATAATTTTTTTCTTATAGTAGCAGATTTAGTGGAGGGTTTGGTGCCAGAGACTACCGACAAAGTAGCGGTGCCAGCAGTTCCAGCTTCAGCAGCAGACGCGCAAGCAGCAGCCGCAGTGGCGGAGGTGGTCACGGTAGCAGCAGAGGATTTGGTGGAGGTAGTGTTAATCTGTAACTTCATAGCTTTGGGAAGGGTTTTTTTCCTTTTAGTCATCTTTTTCAAAGCCTAATCGTATGCCGTCTTCTGCTTG
>DDX3XE16sg2.exon_Change_codon_position_41347388_to_AGG,R,0.20,RANK3	AATGATACGGCGACCACCGATTCATCTTCATGTGAACCAACATAATTTTTTTCTTATAGTAGCAGATTTAGTGGAGGGTTTGGTGCCAGAGACTACCGACAAAGTAGCGGTGCCAGCAGTTCCAGCTTCAGCAGCAGGCGCGCAAGCAGCAGCCGCAGTGGCGGAGGTGGTCACGGTAGCAGCAGAGGATTTGGTGGAGGTAGTGTTAATCTGTAACTTCATAGCTTTGGGAAGGGTTTTTTTCCTTTTAGTCATCTTTTTCAAAGCCTAATCGTATGCCGTCTTCTGCTTG
>DDX3XE16sg2.exon_Change_codon_position_41347388_to_AGT,S,0.15,RANK4	AATGATACGGCGACCACCGATTCATCTTCATGTGAACCAACATAATTTTTTTCTTATAGTAGCAGATTTAGTGGAGGGTTTGGTGCCAGAGACTACCGACAAAGTAGCGGTGCCAGCAGTTCCAGCTTCAGCAGCAGTCGCGCAAGCAGCAGCCGCAGTGGCGGAGGTGGTCACGGTAGCAGCAGAGGATTTGGTGGAGGTAGTGTTAATCTGTAACTTCATAGCTTTGGGAAGGGTTTTTTTCCTTTTAGTCATCTTTTTCAAAGCCTAATCGTATGCCGTCTTCTGCTTG
>DDX3XE16sg2.exon_Change_codon_position_41347391_to_AGC,S,0.24,RANKT	AATGATACGGCGACCACCGATTCATCTTCATGTGAACCAACATAATTTTTTTCTTATAGTAGCAGATTTAGTGGAGGGTTTGGTGCCAGAGACTACCGACAAAGTAGCGGTGCCAGCAGTTCCAGCTTCAGCAGCAGCAGCGCAAGCAGCAGCCGCAGTGGCGGAGGTGGTCACGGTAGCAGCAGAGGATTTGGTGGAGGTAGTGTTAATCTGTAACTTCATAGCTTTGGGAAGGGTTTTTTTCCTTTTAGTCATCTTTTTCAAAGCCTAATCGTATGCCGTCTTCTGCTTG
>DDX3XE16sg2.exon_Change_codon_position_41347391_to_AGA,R,0.20,RANK2	AATGATACGGCGACCACCGATTCATCTTCATGTGAACCAACATAATTTTTTTCTTATAGTAGCAGATTTAGTGGAGGGTTTGGTGCCAGAGACTACCGACAAAGTAGCGGTGCCAGCAGTTCCAGCTTCAGCAGCAGCAGAGCAAGCAGCAGCCGCAGTGGCGGAGGTGGTCACGGTAGCAGCAGAGGATTTGGTGGAGGTAGTGTTAATCTGTAACTTCATAGCTTTGGGAAGGGTTTTTTTCCTTTTAGTCATCTTTTTCAAAGCCTAATCGTATGCCGTCTTCTGCTTG
>DDX3XE16sg2.exon_Change_codon_position_41347391_to_AGG,R,0.20,RANK3	AATGATACGGCGACCACCGATTCATCTTCATGTGAACCAACATAATTTTTTTCTTATAGTAGCAGATTTAGTGGAGGGTTTGGTGCCAGAGACTACCGACAAAGTAGCGGTGCCAGCAGTTCCAGCTTCAGCAGCAGCAGGGCAAGCAGCAGCCGCAGTGGCGGAGGTGGTCACGGTAGCAGCAGAGGATTTGGTGGAGGTAGTGTTAATCTGTAACTTCATAGCTTTGGGAAGGGTTTTTTTCCTTTTAGTCATCTTTTTCAAAGCCTAATCGTATGCCGTCTTCTGCTTG
>DDX3XE16sg2.exon_Change_codon_position_41347391_to_CAT,H,0.41,RANK2	AATGATACGGCGACCACCGATTCATCTTCATGTGAACCAACATAATTTTTTTCTTATAGTAGCAGATTTAGTGGAGGGTTTGGTGCCAGAGACTACCGACAAAGTAGCGGTGCCAGCAGTTCCAGCTTCAGCAGCAGCCATGCAAGCAGCAGCCGCAGTGGCGGAGGTGGTCACGGTAGCAGCAGAGGATTTGGTGGAGGTAGTGTTAATCTGTAACTTCATAGCTTTGGGAAGGGTTTTTTTCCTTTTAGTCATCTTTTTCAAAGCCTAATCGTATGCCGTCTTCTGCTTG
>DDX3XE16sg2.exon_Change_codon_position_41347391_to_CCT,P,0.28,RANK2	AATGATACGGCGACCACCGATTCATCTTCATGTGAACCAACATAATTTTTTTCTTATAGTAGCAGATTTAGTGGAGGGTTTGGTGCCAGAGACTACCGACAAAGTAGCGGTGCCAGCAGTTCCAGCTTCAGCAGCAGCCCTGCAAGCAGCAGCCGCAGTGGCGGAGGTGGTCACGGTAGCAGCAGAGGATTTGGTGGAGGTAGTGTTAATCTGTAACTTCATAGCTTTGGGAAGGGTTTTTTTCCTTTTAGTCATCTTTTTCAAAGCCTAATCGTATGCCGTCTTCTGCTTG
>DDX3XE16sg2.exon_Change_codon_position_41347391_to_CTG,L,0.41,RANKT	AATGATACGGCGACCACCGATTCATCTTCATGTGAACCAACATAATTTTTTTCTTATAGTAGCAGATTTAGTGGAGGGTTTGGTGCCAGAGACTACCGACAAAGTAGCGGTGCCAGCAGTTCCAGCTTCAGCAGCAGCCTGGCAAGCAGCAGCCGCAGTGGCGGAGGTGGTCACGGTAGCAGCAGAGGATTTGGTGGAGGTAGTGTTAATCTGTAACTTCATAGCTTTGGGAAGGGTTTTTTTCCTTTTAGTCATCTTTTTCAAAGCCTAATCGTATGCCGTCTTCTGCTTG
>DDX3XE16sg2.exon_Change_codon_position_41347391_to_GGC,G,0.34,RANKT	AATGATACGGCGACCACCGATTCATCTTCATGTGAACCAACATAATTTTTTTCTTATAGTAGCAGATTTAGTGGAGGGTTTGGTGCCAGAGACTACCGACAAAGTAGCGGTGCCAGCAGTTCCAGCTTCAGCAGCAGCGGCGCAAGCAGCAGCCGCAGTGGCGGAGGTGGTCACGGTAGCAGCAGAGGATTTGGTGGAGGTAGTGTTAATCTGTAACTTCATAGCTTTGGGAAGGGTTTTTTTCCTTTTAGTCATCTTTTTCAAAGCCTAATCGTATGCCGTCTTCTGCTTG
>DDX3XE16sg2.exon_Change_codon_position_41347391_to_GGA,G,0.25,RANK2	AATGATACGGCGACCACCGATTCATCTTCATGTGAACCAACATAATTTTTTTCTTATAGTAGCAGATTTAGTGGAGGGTTTGGTGCCAGAGACTACCGACAAAGTAGCGGTGCCAGCAGTTCCAGCTTCAGCAGCAGCGGAGCAAGCAGCAGCCGCAGTGGCGGAGGTGGTCACGGTAGCAGCAGAGGATTTGGTGGAGGTAGTGTTAATCTGTAACTTCATAGCTTTGGGAAGGGTTTTTTTCCTTTTAGTCATCTTTTTCAAAGCCTAATCGTATGCCGTCTTCTGCTTG
>DDX3XE16sg2.exon_Change_codon_position_41347391_to_TGC,C,0.55,RANKT	AATGATACGGCGACCACCGATTCATCTTCATGTGAACCAACATAATTTTTTTCTTATAGTAGCAGATTTAGTGGAGGGTTTGGTGCCAGAGACTACCGACAAAGTAGCGGTGCCAGCAGTTCCAGCTTCAGCAGCAGCTGCGCAAGCAGCAGCCGCAGTGGCGGAGGTGGTCACGGTAGCAGCAGAGGATTTGGTGGAGGTAGTGTTAATCTGTAACTTCATAGCTTTGGGAAGGGTTTTTTTCCTTTTAGTCATCTTTTTCAAAGCCTAATCGTATGCCGTCTTCTGCTTG
>DDX3XE16sg2.exon_Change_codon_position_41347391_to_TCC,S,0.22,RANK2	AATGATACGGCGACCACCGATTCATCTTCATGTGAACCAACATAATTTTTTTCTTATAGTAGCAGATTTAGTGGAGGGTTTGGTGCCAGAGACTACCGACAAAGTAGCGGTGCCAGCAGTTCCAGCTTCAGCAGCAGCTCCGCAAGCAGCAGCCGCAGTGGCGGAGGTGGTCACGGTAGCAGCAGAGGATTTGGTGGAGGTAGTGTTAATCTGTAACTTCATAGCTTTGGGAAGGGTTTTTTTCCTTTTAGTCATCTTTTTCAAAGCCTAATCGTATGCCGTCTTCTGCTTG
>DDX3XE16sg2.exon_Change_codon_position_41347391_to_TGT,C,0.45,RANK2	AATGATACGGCGACCACCGATTCATCTTCATGTGAACCAACATAATTTTTTTCTTATAGTAGCAGATTTAGTGGAGGGTTTGGTGCCAGAGACTACCGACAAAGTAGCGGTGCCAGCAGTTCCAGCTTCAGCAGCAGCTGTGCAAGCAGCAGCCGCAGTGGCGGAGGTGGTCACGGTAGCAGCAGAGGATTTGGTGGAGGTAGTGTTAATCTGTAACTTCATAGCTTTGGGAAGGGTTTTTTTCCTTTTAGTCATCTTTTTCAAAGCCTAATCGTATGCCGTCTTCTGCTTG
>DDX3XE16sg2.exon_Change_codon_position_41347391_to_CAC,H,0.59,RANKT	AATGATACGGCGACCACCGATTCATCTTCATGTGAACCAACATAATTTTTTTCTTATAGTAGCAGATTTAGTGGAGGGTTTGGTGCCAGAGACTACCGACAAAGTAGCGGTGCCAGCAGTTCCAGCTTCAGCAGCAGCCACGCAAGCAGCAGCCGCAGTGGCGGAGGTGGTCACGGTAGCAGCAGAGGATTTGGTGGAGGTAGTGTTAATCTGTAACTTCATAGCTTTGGGAAGGGTTTTTTTCCTTTTAGTCATCTTTTTCAAAGCCTAATCGTATGCCGTCTTCTGCTTG
>DDX3XE16sg2.exon_Change_codon_position_41347391_to_CCC,P,0.33,RANKT	AATGATACGGCGACCACCGATTCATCTTCATGTGAACCAACATAATTTTTTTCTTATAGTAGCAGATTTAGTGGAGGGTTTGGTGCCAGAGACTACCGACAAAGTAGCGGTGCCAGCAGTTCCAGCTTCAGCAGCAGCCCCGCAAGCAGCAGCCGCAGTGGCGGAGGTGGTCACGGTAGCAGCAGAGGATTTGGTGGAGGTAGTGTTAATCTGTAACTTCATAGCTTTGGGAAGGGTTTTTTTCCTTTTAGTCATCTTTTTCAAAGCCTAATCGTATGCCGTCTTCTGCTTG
>DDX3XE16sg2.exon_Change_codon_position_41347391_to_CTC,L,0.20,RANK2	AATGATACGGCGACCACCGATTCATCTTCATGTGAACCAACATAATTTTTTTCTTATAGTAGCAGATTTAGTGGAGGGTTTGGTGCCAGAGACTACCGACAAAGTAGCGGTGCCAGCAGTTCCAGCTTCAGCAGCAGCCTCGCAAGCAGCAGCCGCAGTGGCGGAGGTGGTCACGGTAGCAGCAGAGGATTTGGTGGAGGTAGTGTTAATCTGTAACTTCATAGCTTTGGGAAGGGTTTTTTTCCTTTTAGTCATCTTTTTCAAAGCCTAATCGTATGCCGTCTTCTGCTTG
>DDX3XE16sg2.exon_Change_codon_position_41347391_to_CGA,R,0.11,RANK5	AATGATACGGCGACCACCGATTCATCTTCATGTGAACCAACATAATTTTTTTCTTATAGTAGCAGATTTAGTGGAGGGTTTGGTGCCAGAGACTACCGACAAAGTAGCGGTGCCAGCAGTTCCAGCTTCAGCAGCAGCCGAGCAAGCAGCAGCCGCAGTGGCGGAGGTGGTCACGGTAGCAGCAGAGGATTTGGTGGAGGTAGTGTTAATCTGTAACTTCATAGCTTTGGGAAGGGTTTTTTTCCTTTTAGTCATCTTTTTCAAAGCCTAATCGTATGCCGTCTTCTGCTTG
>DDX3XE16sg2.exon_Change_codon_position_41347391_to_CGG,R,0.21,RANKT	AATGATACGGCGACCACCGATTCATCTTCATGTGAACCAACATAATTTTTTTCTTATAGTAGCAGATTTAGTGGAGGGTTTGGTGCCAGAGACTACCGACAAAGTAGCGGTGCCAGCAGTTCCAGCTTCAGCAGCAGCCGGGCAAGCAGCAGCCGCAGTGGCGGAGGTGGTCACGGTAGCAGCAGAGGATTTGGTGGAGGTAGTGTTAATCTGTAACTTCATAGCTTTGGGAAGGGTTTTTTTCCTTTTAGTCATCTTTTTCAAAGCCTAATCGTATGCCGTCTTCTGCTTG
>DDX3XE16sg2.exon_Change_codon_position_41347391_to_CGT,R,0.08,RANK6	AATGATACGGCGACCACCGATTCATCTTCATGTGAACCAACATAATTTTTTTCTTATAGTAGCAGATTTAGTGGAGGGTTTGGTGCCAGAGACTACCGACAAAGTAGCGGTGCCAGCAGTTCCAGCTTCAGCAGCAGCCGTGCAAGCAGCAGCCGCAGTGGCGGAGGTGGTCACGGTAGCAGCAGAGGATTTGGTGGAGGTAGTGTTAATCTGTAACTTCATAGCTTTGGGAAGGGTTTTTTTCCTTTTAGTCATCTTTTTCAAAGCCTAATCGTATGCCGTCTTCTGCTTG
>DDX3XE16sg2.exon_Change_codon_position_41347394_to_ACA,T,0.28,RANK2	AATGATACGGCGACCACCGATTCATCTTCATGTGAACCAACATAATTTTTTTCTTATAGTAGCAGATTTAGTGGAGGGTTTGGTGCCAGAGACTACCGACAAAGTAGCGGTGCCAGCAGTTCCAGCTTCAGCAGCAGCCGCACAAGCAGCAGCCGCAGTGGCGGAGGTGGTCACGGTAGCAGCAGAGGATTTGGTGGAGGTAGTGTTAATCTGTAACTTCATAGCTTTGGGAAGGGTTTTTTTCCTTTTAGTCATCTTTTTCAAAGCCTAATCGTATGCCGTCTTCTGCTTG
>DDX3XE16sg2.exon_Change_codon_position_41347394_to_ACC,T,0.36,RANKT	AATGATACGGCGACCACCGATTCATCTTCATGTGAACCAACATAATTTTTTTCTTATAGTAGCAGATTTAGTGGAGGGTTTGGTGCCAGAGACTACCGACAAAGTAGCGGTGCCAGCAGTTCCAGCTTCAGCAGCAGCCGCACCAGCAGCAGCCGCAGTGGCGGAGGTGGTCACGGTAGCAGCAGAGGATTTGGTGGAGGTAGTGTTAATCTGTAACTTCATAGCTTTGGGAAGGGTTTTTTTCCTTTTAGTCATCTTTTTCAAAGCCTAATCGTATGCCGTCTTCTGCTTG
>DDX3XE16sg2.exon_Change_codon_position_41347394_to_AGC,S,0.24,RANKT	AATGATACGGCGACCACCGATTCATCTTCATGTGAACCAACATAATTTTTTTCTTATAGTAGCAGATTTAGTGGAGGGTTTGGTGCCAGAGACTACCGACAAAGTAGCGGTGCCAGCAGTTCCAGCTTCAGCAGCAGCCGCAGCAGCAGCAGCCGCAGTGGCGGAGGTGGTCACGGTAGCAGCAGAGGATTTGGTGGAGGTAGTGTTAATCTGTAACTTCATAGCTTTGGGAAGGGTTTTTTTCCTTTTAGTCATCTTTTTCAAAGCCTAATCGTATGCCGTCTTCTGCTTG
>DDX3XE16sg2.exon_Change_codon_position_41347394_to_CCA,P,0.27,RANK3	AATGATACGGCGACCACCGATTCATCTTCATGTGAACCAACATAATTTTTTTCTTATAGTAGCAGATTTAGTGGAGGGTTTGGTGCCAGAGACTACCGACAAAGTAGCGGTGCCAGCAGTTCCAGCTTCAGCAGCAGCCGCCCAAGCAGCAGCCGCAGTGGCGGAGGTGGTCACGGTAGCAGCAGAGGATTTGGTGGAGGTAGTGTTAATCTGTAACTTCATAGCTTTGGGAAGGGTTTTTTTCCTTTTAGTCATCTTTTTCAAAGCCTAATCGTATGCCGTCTTCTGCTTG
>DDX3XE16sg2.exon_Change_codon_position_41347394_to_CCC,P,0.33,RANKT	AATGATACGGCGACCACCGATTCATCTTCATGTGAACCAACATAATTTTTTTCTTATAGTAGCAGATTTAGTGGAGGGTTTGGTGCCAGAGACTACCGACAAAGTAGCGGTGCCAGCAGTTCCAGCTTCAGCAGCAGCCGCCCCAGCAGCAGCCGCAGTGGCGGAGGTGGTCACGGTAGCAGCAGAGGATTTGGTGGAGGTAGTGTTAATCTGTAACTTCATAGCTTTGGGAAGGGTTTTTTTCCTTTTAGTCATCTTTTTCAAAGCCTAATCGTATGCCGTCTTCTGCTTG
>DDX3XE16sg2.exon_Change_codon_position_41347394_to_GAG,E,0.58,RANKT	AATGATACGGCGACCACCGATTCATCTTCATGTGAACCAACATAATTTTTTTCTTATAGTAGCAGATTTAGTGGAGGGTTTGGTGCCAGAGACTACCGACAAAGTAGCGGTGCCAGCAGTTCCAGCTTCAGCAGCAGCCGCGAGAGCAGCAGCCGCAGTGGCGGAGGTGGTCACGGTAGCAGCAGAGGATTTGGTGGAGGTAGTGTTAATCTGTAACTTCATAGCTTTGGGAAGGGTTTTTTTCCTTTTAGTCATCTTTTTCAAAGCCTAATCGTATGCCGTCTTCTGCTTG
>DDX3XE16sg2.exon_Change_codon_position_41347394_to_GGC,G,0.34,RANKT	AATGATACGGCGACCACCGATTCATCTTCATGTGAACCAACATAATTTTTTTCTTATAGTAGCAGATTTAGTGGAGGGTTTGGTGCCAGAGACTACCGACAAAGTAGCGGTGCCAGCAGTTCCAGCTTCAGCAGCAGCCGCGGCAGCAGCAGCCGCAGTGGCGGAGGTGGTCACGGTAGCAGCAGAGGATTTGGTGGAGGTAGTGTTAATCTGTAACTTCATAGCTTTGGGAAGGGTTTTTTTCCTTTTAGTCATCTTTTTCAAAGCCTAATCGTATGCCGTCTTCTGCTTG
>DDX3XE16sg2.exon_Change_codon_position_41347394_to_GTG,V,0.47,RANKT	AATGATACGGCGACCACCGATTCATCTTCATGTGAACCAACATAATTTTTTTCTTATAGTAGCAGATTTAGTGGAGGGTTTGGTGCCAGAGACTACCGACAAAGTAGCGGTGCCAGCAGTTCCAGCTTCAGCAGCAGCCGCGTGAGCAGCAGCCGCAGTGGCGGAGGTGGTCACGGTAGCAGCAGAGGATTTGGTGGAGGTAGTGTTAATCTGTAACTTCATAGCTTTGGGAAGGGTTTTTTTCCTTTTAGTCATCTTTTTCAAAGCCTAATCGTATGCCGTCTTCTGCTTG
>DDX3XE16sg2.exon_Change_codon_position_41347394_to_TCA,S,0.15,RANK5	AATGATACGGCGACCACCGATTCATCTTCATGTGAACCAACATAATTTTTTTCTTATAGTAGCAGATTTAGTGGAGGGTTTGGTGCCAGAGACTACCGACAAAGTAGCGGTGCCAGCAGTTCCAGCTTCAGCAGCAGCCGCTCAAGCAGCAGCCGCAGTGGCGGAGGTGGTCACGGTAGCAGCAGAGGATTTGGTGGAGGTAGTGTTAATCTGTAACTTCATAGCTTTGGGAAGGGTTTTTTTCCTTTTAGTCATCTTTTTCAAAGCCTAATCGTATGCCGTCTTCTGCTTG
>DDX3XE16sg2.exon_Change_codon_position_41347394_to_GAA,E,0.42,RANK2	AATGATACGGCGACCACCGATTCATCTTCATGTGAACCAACATAATTTTTTTCTTATAGTAGCAGATTTAGTGGAGGGTTTGGTGCCAGAGACTACCGACAAAGTAGCGGTGCCAGCAGTTCCAGCTTCAGCAGCAGCCGCGAAAGCAGCAGCCGCAGTGGCGGAGGTGGTCACGGTAGCAGCAGAGGATTTGGTGGAGGTAGTGTTAATCTGTAACTTCATAGCTTTGGGAAGGGTTTTTTTCCTTTTAGTCATCTTTTTCAAAGCCTAATCGTATGCCGTCTTCTGCTTG
>DDX3XE16sg2.exon_Change_codon_position_41347394_to_GGA,G,0.25,RANK2	AATGATACGGCGACCACCGATTCATCTTCATGTGAACCAACATAATTTTTTTCTTATAGTAGCAGATTTAGTGGAGGGTTTGGTGCCAGAGACTACCGACAAAGTAGCGGTGCCAGCAGTTCCAGCTTCAGCAGCAGCCGCGGAAGCAGCAGCCGCAGTGGCGGAGGTGGTCACGGTAGCAGCAGAGGATTTGGTGGAGGTAGTGTTAATCTGTAACTTCATAGCTTTGGGAAGGGTTTTTTTCCTTTTAGTCATCTTTTTCAAAGCCTAATCGTATGCCGTCTTCTGCTTG
>DDX3XE16sg2.exon_Change_codon_position_41347394_to_GTA,V,0.11,RANK4	AATGATACGGCGACCACCGATTCATCTTCATGTGAACCAACATAATTTTTTTCTTATAGTAGCAGATTTAGTGGAGGGTTTGGTGCCAGAGACTACCGACAAAGTAGCGGTGCCAGCAGTTCCAGCTTCAGCAGCAGCCGCGTAAGCAGCAGCCGCAGTGGCGGAGGTGGTCACGGTAGCAGCAGAGGATTTGGTGGAGGTAGTGTTAATCTGTAACTTCATAGCTTTGGGAAGGGTTTTTTTCCTTTTAGTCATCTTTTTCAAAGCCTAATCGTATGCCGTCTTCTGCTTG
>DDX3XE16sg2.exon_Change_codon_position_41347394_to_GCC,A,0.40,RANKT	AATGATACGGCGACCACCGATTCATCTTCATGTGAACCAACATAATTTTTTTCTTATAGTAGCAGATTTAGTGGAGGGTTTGGTGCCAGAGACTACCGACAAAGTAGCGGTGCCAGCAGTTCCAGCTTCAGCAGCAGCCGCGCCAGCAGCAGCCGCAGTGGCGGAGGTGGTCACGGTAGCAGCAGAGGATTTGGTGGAGGTAGTGTTAATCTGTAACTTCATAGCTTTGGGAAGGGTTTTTTTCCTTTTAGTCATCTTTTTCAAAGCCTAATCGTATGCCGTCTTCTGCTTG
>DDX3XE16sg2.exon_Change_codon_position_41347394_to_GCG,A,0.11,RANK4	AATGATACGGCGACCACCGATTCATCTTCATGTGAACCAACATAATTTTTTTCTTATAGTAGCAGATTTAGTGGAGGGTTTGGTGCCAGAGACTACCGACAAAGTAGCGGTGCCAGCAGTTCCAGCTTCAGCAGCAGCCGCGCGAGCAGCAGCCGCAGTGGCGGAGGTGGTCACGGTAGCAGCAGAGGATTTGGTGGAGGTAGTGTTAATCTGTAACTTCATAGCTTTGGGAAGGGTTTTTTTCCTTTTAGTCATCTTTTTCAAAGCCTAATCGTATGCCGTCTTCTGCTTG
>DDX3XE16sg2.exon_Change_codon_position_41347394_to_GCT,A,0.26,RANK2	AATGATACGGCGACCACCGATTCATCTTCATGTGAACCAACATAATTTTTTTCTTATAGTAGCAGATTTAGTGGAGGGTTTGGTGCCAGAGACTACCGACAAAGTAGCGGTGCCAGCAGTTCCAGCTTCAGCAGCAGCCGCGCTAGCAGCAGCCGCAGTGGCGGAGGTGGTCACGGTAGCAGCAGAGGATTTGGTGGAGGTAGTGTTAATCTGTAACTTCATAGCTTTGGGAAGGGTTTTTTTCCTTTTAGTCATCTTTTTCAAAGCCTAATCGTATGCCGTCTTCTGCTTG
>DDX3XE16sg2.exon_Change_codon_position_41347397_to_AAT,N,0.46,RANK2	AATGATACGGCGACCACCGATTCATCTTCATGTGAACCAACATAATTTTTTTCTTATAGTAGCAGATTTAGTGGAGGGTTTGGTGCCAGAGACTACCGACAAAGTAGCGGTGCCAGCAGTTCCAGCTTCAGCAGCAGCCGCGCAAATAGCAGCCGCAGTGGCGGAGGTGGTCACGGTAGCAGCAGAGGATTTGGTGGAGGTAGTGTTAATCTGTAACTTCATAGCTTTGGGAAGGGTTTTTTTCCTTTTAGTCATCTTTTTCAAAGCCTAATCGTATGCCGTCTTCTGCTTG
>DDX3XE16sg2.exon_Change_codon_position_41347397_to_ACA,T,0.28,RANK2	AATGATACGGCGACCACCGATTCATCTTCATGTGAACCAACATAATTTTTTTCTTATAGTAGCAGATTTAGTGGAGGGTTTGGTGCCAGAGACTACCGACAAAGTAGCGGTGCCAGCAGTTCCAGCTTCAGCAGCAGCCGCGCAACAAGCAGCCGCAGTGGCGGAGGTGGTCACGGTAGCAGCAGAGGATTTGGTGGAGGTAGTGTTAATCTGTAACTTCATAGCTTTGGGAAGGGTTTTTTTCCTTTTAGTCATCTTTTTCAAAGCCTAATCGTATGCCGTCTTCTGCTTG
>DDX3XE16sg2.exon_Change_codon_position_41347397_to_ATT,I,0.36,RANK2	AATGATACGGCGACCACCGATTCATCTTCATGTGAACCAACATAATTTTTTTCTTATAGTAGCAGATTTAGTGGAGGGTTTGGTGCCAGAGACTACCGACAAAGTAGCGGTGCCAGCAGTTCCAGCTTCAGCAGCAGCCGCGCAATTAGCAGCCGCAGTGGCGGAGGTGGTCACGGTAGCAGCAGAGGATTTGGTGGAGGTAGTGTTAATCTGTAACTTCATAGCTTTGGGAAGGGTTTTTTTCCTTTTAGTCATCTTTTTCAAAGCCTAATCGTATGCCGTCTTCTGCTTG
>DDX3XE16sg2.exon_Change_codon_position_41347397_to_CGC,R,0.19,RANK4	AATGATACGGCGACCACCGATTCATCTTCATGTGAACCAACATAATTTTTTTCTTATAGTAGCAGATTTAGTGGAGGGTTTGGTGCCAGAGACTACCGACAAAGTAGCGGTGCCAGCAGTTCCAGCTTCAGCAGCAGCCGCGCACGCAGCAGCCGCAGTGGCGGAGGTGGTCACGGTAGCAGCAGAGGATTTGGTGGAGGTAGTGTTAATCTGTAACTTCATAGCTTTGGGAAGGGTTTTTTTCCTTTTAGTCATCTTTTTCAAAGCCTAATCGTATGCCGTCTTCTGCTTG
>DDX3XE16sg2.exon_Change_codon_position_41347397_to_GGC,G,0.34,RANKT	AATGATACGGCGACCACCGATTCATCTTCATGTGAACCAACATAATTTTTTTCTTATAGTAGCAGATTTAGTGGAGGGTTTGGTGCCAGAGACTACCGACAAAGTAGCGGTGCCAGCAGTTCCAGCTTCAGCAGCAGCCGCGCAGGCAGCAGCCGCAGTGGCGGAGGTGGTCACGGTAGCAGCAGAGGATTTGGTGGAGGTAGTGTTAATCTGTAACTTCATAGCTTTGGGAAGGGTTTTTTTCCTTTTAGTCATCTTTTTCAAAGCCTAATCGTATGCCGTCTTCTGCTTG
>DDX3XE16sg2.exon_Change_codon_position_41347397_to_GGA,G,0.25,RANK2	AATGATACGGCGACCACCGATTCATCTTCATGTGAACCAACATAATTTTTTTCTTATAGTAGCAGATTTAGTGGAGGGTTTGGTGCCAGAGACTACCGACAAAGTAGCGGTGCCAGCAGTTCCAGCTTCAGCAGCAGCCGCGCAGGAAGCAGCCGCAGTGGCGGAGGTGGTCACGGTAGCAGCAGAGGATTTGGTGGAGGTAGTGTTAATCTGTAACTTCATAGCTTTGGGAAGGGTTTTTTTCCTTTTAGTCATCTTTTTCAAAGCCTAATCGTATGCCGTCTTCTGCTTG
>DDX3XE16sg2.exon_Change_codon_position_41347397_to_TGC,C,0.55,RANKT	AATGATACGGCGACCACCGATTCATCTTCATGTGAACCAACATAATTTTTTTCTTATAGTAGCAGATTTAGTGGAGGGTTTGGTGCCAGAGACTACCGACAAAGTAGCGGTGCCAGCAGTTCCAGCTTCAGCAGCAGCCGCGCATGCAGCAGCCGCAGTGGCGGAGGTGGTCACGGTAGCAGCAGAGGATTTGGTGGAGGTAGTGTTAATCTGTAACTTCATAGCTTTGGGAAGGGTTTTTTTCCTTTTAGTCATCTTTTTCAAAGCCTAATCGTATGCCGTCTTCTGCTTG
>DDX3XE16sg2.exon_Change_codon_position_41347397_to_TCA,S,0.15,RANK5	AATGATACGGCGACCACCGATTCATCTTCATGTGAACCAACATAATTTTTTTCTTATAGTAGCAGATTTAGTGGAGGGTTTGGTGCCAGAGACTACCGACAAAGTAGCGGTGCCAGCAGTTCCAGCTTCAGCAGCAGCCGCGCATCAAGCAGCCGCAGTGGCGGAGGTGGTCACGGTAGCAGCAGAGGATTTGGTGGAGGTAGTGTTAATCTGTAACTTCATAGCTTTGGGAAGGGTTTTTTTCCTTTTAGTCATCTTTTTCAAAGCCTAATCGTATGCCGTCTTCTGCTTG
>DDX3XE16sg2.exon_Change_codon_position_41347397_to_TCC,S,0.22,RANK2	AATGATACGGCGACCACCGATTCATCTTCATGTGAACCAACATAATTTTTTTCTTATAGTAGCAGATTTAGTGGAGGGTTTGGTGCCAGAGACTACCGACAAAGTAGCGGTGCCAGCAGTTCCAGCTTCAGCAGCAGCCGCGCATCCAGCAGCCGCAGTGGCGGAGGTGGTCACGGTAGCAGCAGAGGATTTGGTGGAGGTAGTGTTAATCTGTAACTTCATAGCTTTGGGAAGGGTTTTTTTCCTTTTAGTCATCTTTTTCAAAGCCTAATCGTATGCCGTCTTCTGCTTG
>DDX3XE16sg2.exon_Change_codon_position_41347397_to_TCG,S,0.06,RANK6	AATGATACGGCGACCACCGATTCATCTTCATGTGAACCAACATAATTTTTTTCTTATAGTAGCAGATTTAGTGGAGGGTTTGGTGCCAGAGACTACCGACAAAGTAGCGGTGCCAGCAGTTCCAGCTTCAGCAGCAGCCGCGCATCGAGCAGCCGCAGTGGCGGAGGTGGTCACGGTAGCAGCAGAGGATTTGGTGGAGGTAGTGTTAATCTGTAACTTCATAGCTTTGGGAAGGGTTTTTTTCCTTTTAGTCATCTTTTTCAAAGCCTAATCGTATGCCGTCTTCTGCTTG
>DDX3XE16sg2.exon_Change_codon_position_41347397_to_TCT,S,0.18,RANK3	AATGATACGGCGACCACCGATTCATCTTCATGTGAACCAACATAATTTTTTTCTTATAGTAGCAGATTTAGTGGAGGGTTTGGTGCCAGAGACTACCGACAAAGTAGCGGTGCCAGCAGTTCCAGCTTCAGCAGCAGCCGCGCATCTAGCAGCCGCAGTGGCGGAGGTGGTCACGGTAGCAGCAGAGGATTTGGTGGAGGTAGTGTTAATCTGTAACTTCATAGCTTTGGGAAGGGTTTTTTTCCTTTTAGTCATCTTTTTCAAAGCCTAATCGTATGCCGTCTTCTGCTTG
>DDX3XE16sg2.exon_Change_codon_position_41347397_to_TGT,C,0.45,RANK2	AATGATACGGCGACCACCGATTCATCTTCATGTGAACCAACATAATTTTTTTCTTATAGTAGCAGATTTAGTGGAGGGTTTGGTGCCAGAGACTACCGACAAAGTAGCGGTGCCAGCAGTTCCAGCTTCAGCAGCAGCCGCGCATGTAGCAGCCGCAGTGGCGGAGGTGGTCACGGTAGCAGCAGAGGATTTGGTGGAGGTAGTGTTAATCTGTAACTTCATAGCTTTGGGAAGGGTTTTTTTCCTTTTAGTCATCTTTTTCAAAGCCTAATCGTATGCCGTCTTCTGCTTG
>DDX3XE16sg2.exon_Change_codon_position_41347397_to_AAC,N,0.54,RANKT	AATGATACGGCGACCACCGATTCATCTTCATGTGAACCAACATAATTTTTTTCTTATAGTAGCAGATTTAGTGGAGGGTTTGGTGCCAGAGACTACCGACAAAGTAGCGGTGCCAGCAGTTCCAGCTTCAGCAGCAGCCGCGCAAACAGCAGCCGCAGTGGCGGAGGTGGTCACGGTAGCAGCAGAGGATTTGGTGGAGGTAGTGTTAATCTGTAACTTCATAGCTTTGGGAAGGGTTTTTTTCCTTTTAGTCATCTTTTTCAAAGCCTAATCGTATGCCGTCTTCTGCTTG
>DDX3XE16sg2.exon_Change_codon_position_41347397_to_ACC,T,0.36,RANKT	AATGATACGGCGACCACCGATTCATCTTCATGTGAACCAACATAATTTTTTTCTTATAGTAGCAGATTTAGTGGAGGGTTTGGTGCCAGAGACTACCGACAAAGTAGCGGTGCCAGCAGTTCCAGCTTCAGCAGCAGCCGCGCAACCAGCAGCCGCAGTGGCGGAGGTGGTCACGGTAGCAGCAGAGGATTTGGTGGAGGTAGTGTTAATCTGTAACTTCATAGCTTTGGGAAGGGTTTTTTTCCTTTTAGTCATCTTTTTCAAAGCCTAATCGTATGCCGTCTTCTGCTTG
>DDX3XE16sg2.exon_Change_codon_position_41347397_to_ATC,I,0.48,RANKT	AATGATACGGCGACCACCGATTCATCTTCATGTGAACCAACATAATTTTTTTCTTATAGTAGCAGATTTAGTGGAGGGTTTGGTGCCAGAGACTACCGACAAAGTAGCGGTGCCAGCAGTTCCAGCTTCAGCAGCAGCCGCGCAATCAGCAGCCGCAGTGGCGGAGGTGGTCACGGTAGCAGCAGAGGATTTGGTGGAGGTAGTGTTAATCTGTAACTTCATAGCTTTGGGAAGGGTTTTTTTCCTTTTAGTCATCTTTTTCAAAGCCTAATCGTATGCCGTCTTCTGCTTG
>DDX3XE16sg2.exon_Change_codon_position_41347397_to_AGA,R,0.20,RANK2	AATGATACGGCGACCACCGATTCATCTTCATGTGAACCAACATAATTTTTTTCTTATAGTAGCAGATTTAGTGGAGGGTTTGGTGCCAGAGACTACCGACAAAGTAGCGGTGCCAGCAGTTCCAGCTTCAGCAGCAGCCGCGCAAGAAGCAGCCGCAGTGGCGGAGGTGGTCACGGTAGCAGCAGAGGATTTGGTGGAGGTAGTGTTAATCTGTAACTTCATAGCTTTGGGAAGGGTTTTTTTCCTTTTAGTCATCTTTTTCAAAGCCTAATCGTATGCCGTCTTCTGCTTG
>DDX3XE16sg2.exon_Change_codon_position_41347397_to_AGG,R,0.20,RANK3	AATGATACGGCGACCACCGATTCATCTTCATGTGAACCAACATAATTTTTTTCTTATAGTAGCAGATTTAGTGGAGGGTTTGGTGCCAGAGACTACCGACAAAGTAGCGGTGCCAGCAGTTCCAGCTTCAGCAGCAGCCGCGCAAGGAGCAGCCGCAGTGGCGGAGGTGGTCACGGTAGCAGCAGAGGATTTGGTGGAGGTAGTGTTAATCTGTAACTTCATAGCTTTGGGAAGGGTTTTTTTCCTTTTAGTCATCTTTTTCAAAGCCTAATCGTATGCCGTCTTCTGCTTG
>DDX3XE16sg2.exon_Change_codon_position_41347397_to_AGT,S,0.15,RANK4	AATGATACGGCGACCACCGATTCATCTTCATGTGAACCAACATAATTTTTTTCTTATAGTAGCAGATTTAGTGGAGGGTTTGGTGCCAGAGACTACCGACAAAGTAGCGGTGCCAGCAGTTCCAGCTTCAGCAGCAGCCGCGCAAGTAGCAGCCGCAGTGGCGGAGGTGGTCACGGTAGCAGCAGAGGATTTGGTGGAGGTAGTGTTAATCTGTAACTTCATAGCTTTGGGAAGGGTTTTTTTCCTTTTAGTCATCTTTTTCAAAGCCTAATCGTATGCCGTCTTCTGCTTG
>DDX3XE16sg2.exon_Change_codon_position_41347400_to_AAT,N,0.46,RANK2	AATGATACGGCGACCACCGATTCATCTTCATGTGAACCAACATAATTTTTTTCTTATAGTAGCAGATTTAGTGGAGGGTTTGGTGCCAGAGACTACCGACAAAGTAGCGGTGCCAGCAGTTCCAGCTTCAGCAGCAGCCGCGCAAGCAATAGCCGCAGTGGCGGAGGTGGTCACGGTAGCAGCAGAGGATTTGGTGGAGGTAGTGTTAATCTGTAACTTCATAGCTTTGGGAAGGGTTTTTTTCCTTTTAGTCATCTTTTTCAAAGCCTAATCGTATGCCGTCTTCTGCTTG
>DDX3XE16sg2.exon_Change_codon_position_41347400_to_ACA,T,0.28,RANK2	AATGATACGGCGACCACCGATTCATCTTCATGTGAACCAACATAATTTTTTTCTTATAGTAGCAGATTTAGTGGAGGGTTTGGTGCCAGAGACTACCGACAAAGTAGCGGTGCCAGCAGTTCCAGCTTCAGCAGCAGCCGCGCAAGCACAAGCCGCAGTGGCGGAGGTGGTCACGGTAGCAGCAGAGGATTTGGTGGAGGTAGTGTTAATCTGTAACTTCATAGCTTTGGGAAGGGTTTTTTTCCTTTTAGTCATCTTTTTCAAAGCCTAATCGTATGCCGTCTTCTGCTTG
>DDX3XE16sg2.exon_Change_codon_position_41347400_to_ATT,I,0.36,RANK2	AATGATACGGCGACCACCGATTCATCTTCATGTGAACCAACATAATTTTTTTCTTATAGTAGCAGATTTAGTGGAGGGTTTGGTGCCAGAGACTACCGACAAAGTAGCGGTGCCAGCAGTTCCAGCTTCAGCAGCAGCCGCGCAAGCATTAGCCGCAGTGGCGGAGGTGGTCACGGTAGCAGCAGAGGATTTGGTGGAGGTAGTGTTAATCTGTAACTTCATAGCTTTGGGAAGGGTTTTTTTCCTTTTAGTCATCTTTTTCAAAGCCTAATCGTATGCCGTCTTCTGCTTG
>DDX3XE16sg2.exon_Change_codon_position_41347400_to_CGC,R,0.19,RANK4	AATGATACGGCGACCACCGATTCATCTTCATGTGAACCAACATAATTTTTTTCTTATAGTAGCAGATTTAGTGGAGGGTTTGGTGCCAGAGACTACCGACAAAGTAGCGGTGCCAGCAGTTCCAGCTTCAGCAGCAGCCGCGCAAGCCGCAGCCGCAGTGGCGGAGGTGGTCACGGTAGCAGCAGAGGATTTGGTGGAGGTAGTGTTAATCTGTAACTTCATAGCTTTGGGAAGGGTTTTTTTCCTTTTAGTCATCTTTTTCAAAGCCTAATCGTATGCCGTCTTCTGCTTG
>DDX3XE16sg2.exon_Change_codon_position_41347400_to_GGC,G,0.34,RANKT	AATGATACGGCGACCACCGATTCATCTTCATGTGAACCAACATAATTTTTTTCTTATAGTAGCAGATTTAGTGGAGGGTTTGGTGCCAGAGACTACCGACAAAGTAGCGGTGCCAGCAGTTCCAGCTTCAGCAGCAGCCGCGCAAGCGGCAGCCGCAGTGGCGGAGGTGGTCACGGTAGCAGCAGAGGATTTGGTGGAGGTAGTGTTAATCTGTAACTTCATAGCTTTGGGAAGGGTTTTTTTCCTTTTAGTCATCTTTTTCAAAGCCTAATCGTATGCCGTCTTCTGCTTG
>DDX3XE16sg2.exon_Change_codon_position_41347400_to_GGA,G,0.25,RANK2	AATGATACGGCGACCACCGATTCATCTTCATGTGAACCAACATAATTTTTTTCTTATAGTAGCAGATTTAGTGGAGGGTTTGGTGCCAGAGACTACCGACAAAGTAGCGGTGCCAGCAGTTCCAGCTTCAGCAGCAGCCGCGCAAGCGGAAGCCGCAGTGGCGGAGGTGGTCACGGTAGCAGCAGAGGATTTGGTGGAGGTAGTGTTAATCTGTAACTTCATAGCTTTGGGAAGGGTTTTTTTCCTTTTAGTCATCTTTTTCAAAGCCTAATCGTATGCCGTCTTCTGCTTG
>DDX3XE16sg2.exon_Change_codon_position_41347400_to_TGC,C,0.55,RANKT	AATGATACGGCGACCACCGATTCATCTTCATGTGAACCAACATAATTTTTTTCTTATAGTAGCAGATTTAGTGGAGGGTTTGGTGCCAGAGACTACCGACAAAGTAGCGGTGCCAGCAGTTCCAGCTTCAGCAGCAGCCGCGCAAGCTGCAGCCGCAGTGGCGGAGGTGGTCACGGTAGCAGCAGAGGATTTGGTGGAGGTAGTGTTAATCTGTAACTTCATAGCTTTGGGAAGGGTTTTTTTCCTTTTAGTCATCTTTTTCAAAGCCTAATCGTATGCCGTCTTCTGCTTG
>DDX3XE16sg2.exon_Change_codon_position_41347400_to_TCA,S,0.15,RANK5	AATGATACGGCGACCACCGATTCATCTTCATGTGAACCAACATAATTTTTTTCTTATAGTAGCAGATTTAGTGGAGGGTTTGGTGCCAGAGACTACCGACAAAGTAGCGGTGCCAGCAGTTCCAGCTTCAGCAGCAGCCGCGCAAGCTCAAGCCGCAGTGGCGGAGGTGGTCACGGTAGCAGCAGAGGATTTGGTGGAGGTAGTGTTAATCTGTAACTTCATAGCTTTGGGAAGGGTTTTTTTCCTTTTAGTCATCTTTTTCAAAGCCTAATCGTATGCCGTCTTCTGCTTG
>DDX3XE16sg2.exon_Change_codon_position_41347400_to_TCC,S,0.22,RANK2	AATGATACGGCGACCACCGATTCATCTTCATGTGAACCAACATAATTTTTTTCTTATAGTAGCAGATTTAGTGGAGGGTTTGGTGCCAGAGACTACCGACAAAGTAGCGGTGCCAGCAGTTCCAGCTTCAGCAGCAGCCGCGCAAGCTCCAGCCGCAGTGGCGGAGGTGGTCACGGTAGCAGCAGAGGATTTGGTGGAGGTAGTGTTAATCTGTAACTTCATAGCTTTGGGAAGGGTTTTTTTCCTTTTAGTCATCTTTTTCAAAGCCTAATCGTATGCCGTCTTCTGCTTG
>DDX3XE16sg2.exon_Change_codon_position_41347400_to_TCG,S,0.06,RANK6	AATGATACGGCGACCACCGATTCATCTTCATGTGAACCAACATAATTTTTTTCTTATAGTAGCAGATTTAGTGGAGGGTTTGGTGCCAGAGACTACCGACAAAGTAGCGGTGCCAGCAGTTCCAGCTTCAGCAGCAGCCGCGCAAGCTCGAGCCGCAGTGGCGGAGGTGGTCACGGTAGCAGCAGAGGATTTGGTGGAGGTAGTGTTAATCTGTAACTTCATAGCTTTGGGAAGGGTTTTTTTCCTTTTAGTCATCTTTTTCAAAGCCTAATCGTATGCCGTCTTCTGCTTG
>DDX3XE16sg2.exon_Change_codon_position_41347400_to_TCT,S,0.18,RANK3	AATGATACGGCGACCACCGATTCATCTTCATGTGAACCAACATAATTTTTTTCTTATAGTAGCAGATTTAGTGGAGGGTTTGGTGCCAGAGACTACCGACAAAGTAGCGGTGCCAGCAGTTCCAGCTTCAGCAGCAGCCGCGCAAGCTCTAGCCGCAGTGGCGGAGGTGGTCACGGTAGCAGCAGAGGATTTGGTGGAGGTAGTGTTAATCTGTAACTTCATAGCTTTGGGAAGGGTTTTTTTCCTTTTAGTCATCTTTTTCAAAGCCTAATCGTATGCCGTCTTCTGCTTG
>DDX3XE16sg2.exon_Change_codon_position_41347400_to_TGT,C,0.45,RANK2	AATGATACGGCGACCACCGATTCATCTTCATGTGAACCAACATAATTTTTTTCTTATAGTAGCAGATTTAGTGGAGGGTTTGGTGCCAGAGACTACCGACAAAGTAGCGGTGCCAGCAGTTCCAGCTTCAGCAGCAGCCGCGCAAGCTGTAGCCGCAGTGGCGGAGGTGGTCACGGTAGCAGCAGAGGATTTGGTGGAGGTAGTGTTAATCTGTAACTTCATAGCTTTGGGAAGGGTTTTTTTCCTTTTAGTCATCTTTTTCAAAGCCTAATCGTATGCCGTCTTCTGCTTG
>DDX3XE16sg2.exon_Change_codon_position_41347400_to_AAC,N,0.54,RANKT	AATGATACGGCGACCACCGATTCATCTTCATGTGAACCAACATAATTTTTTTCTTATAGTAGCAGATTTAGTGGAGGGTTTGGTGCCAGAGACTACCGACAAAGTAGCGGTGCCAGCAGTTCCAGCTTCAGCAGCAGCCGCGCAAGCAACAGCCGCAGTGGCGGAGGTGGTCACGGTAGCAGCAGAGGATTTGGTGGAGGTAGTGTTAATCTGTAACTTCATAGCTTTGGGAAGGGTTTTTTTCCTTTTAGTCATCTTTTTCAAAGCCTAATCGTATGCCGTCTTCTGCTTG
>DDX3XE16sg2.exon_Change_codon_position_41347400_to_ACC,T,0.36,RANKT	AATGATACGGCGACCACCGATTCATCTTCATGTGAACCAACATAATTTTTTTCTTATAGTAGCAGATTTAGTGGAGGGTTTGGTGCCAGAGACTACCGACAAAGTAGCGGTGCCAGCAGTTCCAGCTTCAGCAGCAGCCGCGCAAGCACCAGCCGCAGTGGCGGAGGTGGTCACGGTAGCAGCAGAGGATTTGGTGGAGGTAGTGTTAATCTGTAACTTCATAGCTTTGGGAAGGGTTTTTTTCCTTTTAGTCATCTTTTTCAAAGCCTAATCGTATGCCGTCTTCTGCTTG
>DDX3XE16sg2.exon_Change_codon_position_41347400_to_ATC,I,0.48,RANKT	AATGATACGGCGACCACCGATTCATCTTCATGTGAACCAACATAATTTTTTTCTTATAGTAGCAGATTTAGTGGAGGGTTTGGTGCCAGAGACTACCGACAAAGTAGCGGTGCCAGCAGTTCCAGCTTCAGCAGCAGCCGCGCAAGCATCAGCCGCAGTGGCGGAGGTGGTCACGGTAGCAGCAGAGGATTTGGTGGAGGTAGTGTTAATCTGTAACTTCATAGCTTTGGGAAGGGTTTTTTTCCTTTTAGTCATCTTTTTCAAAGCCTAATCGTATGCCGTCTTCTGCTTG
>DDX3XE16sg2.exon_Change_codon_position_41347400_to_AGA,R,0.20,RANK2	AATGATACGGCGACCACCGATTCATCTTCATGTGAACCAACATAATTTTTTTCTTATAGTAGCAGATTTAGTGGAGGGTTTGGTGCCAGAGACTACCGACAAAGTAGCGGTGCCAGCAGTTCCAGCTTCAGCAGCAGCCGCGCAAGCAGAAGCCGCAGTGGCGGAGGTGGTCACGGTAGCAGCAGAGGATTTGGTGGAGGTAGTGTTAATCTGTAACTTCATAGCTTTGGGAAGGGTTTTTTTCCTTTTAGTCATCTTTTTCAAAGCCTAATCGTATGCCGTCTTCTGCTTG
>DDX3XE16sg2.exon_Change_codon_position_41347400_to_AGG,R,0.20,RANK3	AATGATACGGCGACCACCGATTCATCTTCATGTGAACCAACATAATTTTTTTCTTATAGTAGCAGATTTAGTGGAGGGTTTGGTGCCAGAGACTACCGACAAAGTAGCGGTGCCAGCAGTTCCAGCTTCAGCAGCAGCCGCGCAAGCAGGAGCCGCAGTGGCGGAGGTGGTCACGGTAGCAGCAGAGGATTTGGTGGAGGTAGTGTTAATCTGTAACTTCATAGCTTTGGGAAGGGTTTTTTTCCTTTTAGTCATCTTTTTCAAAGCCTAATCGTATGCCGTCTTCTGCTTG
>DDX3XE16sg2.exon_Change_codon_position_41347400_to_AGT,S,0.15,RANK4	AATGATACGGCGACCACCGATTCATCTTCATGTGAACCAACATAATTTTTTTCTTATAGTAGCAGATTTAGTGGAGGGTTTGGTGCCAGAGACTACCGACAAAGTAGCGGTGCCAGCAGTTCCAGCTTCAGCAGCAGCCGCGCAAGCAGTAGCCGCAGTGGCGGAGGTGGTCACGGTAGCAGCAGAGGATTTGGTGGAGGTAGTGTTAATCTGTAACTTCATAGCTTTGGGAAGGGTTTTTTTCCTTTTAGTCATCTTTTTCAAAGCCTAATCGTATGCCGTCTTCTGCTTG
>DDX3XE16sg2.exon_Change_codon_position_41347403_to_AAT,N,0.46,RANK2	AATGATACGGCGACCACCGATTCATCTTCATGTGAACCAACATAATTTTTTTCTTATAGTAGCAGATTTAGTGGAGGGTTTGGTGCCAGAGACTACCGACAAAGTAGCGGTGCCAGCAGTTCCAGCTTCAGCAGCAGCCGCGCAAGCAGCAATCGCAGTGGCGGAGGTGGTCACGGTAGCAGCAGAGGATTTGGTGGAGGTAGTGTTAATCTGTAACTTCATAGCTTTGGGAAGGGTTTTTTTCCTTTTAGTCATCTTTTTCAAAGCCTAATCGTATGCCGTCTTCTGCTTG
>DDX3XE16sg2.exon_Change_codon_position_41347403_to_ACA,T,0.28,RANK2	AATGATACGGCGACCACCGATTCATCTTCATGTGAACCAACATAATTTTTTTCTTATAGTAGCAGATTTAGTGGAGGGTTTGGTGCCAGAGACTACCGACAAAGTAGCGGTGCCAGCAGTTCCAGCTTCAGCAGCAGCCGCGCAAGCAGCACACGCAGTGGCGGAGGTGGTCACGGTAGCAGCAGAGGATTTGGTGGAGGTAGTGTTAATCTGTAACTTCATAGCTTTGGGAAGGGTTTTTTTCCTTTTAGTCATCTTTTTCAAAGCCTAATCGTATGCCGTCTTCTGCTTG
>DDX3XE16sg2.exon_Change_codon_position_41347403_to_ATT,I,0.36,RANK2	AATGATACGGCGACCACCGATTCATCTTCATGTGAACCAACATAATTTTTTTCTTATAGTAGCAGATTTAGTGGAGGGTTTGGTGCCAGAGACTACCGACAAAGTAGCGGTGCCAGCAGTTCCAGCTTCAGCAGCAGCCGCGCAAGCAGCATTCGCAGTGGCGGAGGTGGTCACGGTAGCAGCAGAGGATTTGGTGGAGGTAGTGTTAATCTGTAACTTCATAGCTTTGGGAAGGGTTTTTTTCCTTTTAGTCATCTTTTTCAAAGCCTAATCGTATGCCGTCTTCTGCTTG
>DDX3XE16sg2.exon_Change_codon_position_41347403_to_CGC,R,0.19,RANK4	AATGATACGGCGACCACCGATTCATCTTCATGTGAACCAACATAATTTTTTTCTTATAGTAGCAGATTTAGTGGAGGGTTTGGTGCCAGAGACTACCGACAAAGTAGCGGTGCCAGCAGTTCCAGCTTCAGCAGCAGCCGCGCAAGCAGCCGCCGCAGTGGCGGAGGTGGTCACGGTAGCAGCAGAGGATTTGGTGGAGGTAGTGTTAATCTGTAACTTCATAGCTTTGGGAAGGGTTTTTTTCCTTTTAGTCATCTTTTTCAAAGCCTAATCGTATGCCGTCTTCTGCTTG
>DDX3XE16sg2.exon_Change_codon_position_41347403_to_GGC,G,0.34,RANKT	AATGATACGGCGACCACCGATTCATCTTCATGTGAACCAACATAATTTTTTTCTTATAGTAGCAGATTTAGTGGAGGGTTTGGTGCCAGAGACTACCGACAAAGTAGCGGTGCCAGCAGTTCCAGCTTCAGCAGCAGCCGCGCAAGCAGCGGCCGCAGTGGCGGAGGTGGTCACGGTAGCAGCAGAGGATTTGGTGGAGGTAGTGTTAATCTGTAACTTCATAGCTTTGGGAAGGGTTTTTTTCCTTTTAGTCATCTTTTTCAAAGCCTAATCGTATGCCGTCTTCTGCTTG
>DDX3XE16sg2.exon_Change_codon_position_41347403_to_GGA,G,0.25,RANK2	AATGATACGGCGACCACCGATTCATCTTCATGTGAACCAACATAATTTTTTTCTTATAGTAGCAGATTTAGTGGAGGGTTTGGTGCCAGAGACTACCGACAAAGTAGCGGTGCCAGCAGTTCCAGCTTCAGCAGCAGCCGCGCAAGCAGCGGACGCAGTGGCGGAGGTGGTCACGGTAGCAGCAGAGGATTTGGTGGAGGTAGTGTTAATCTGTAACTTCATAGCTTTGGGAAGGGTTTTTTTCCTTTTAGTCATCTTTTTCAAAGCCTAATCGTATGCCGTCTTCTGCTTG
>DDX3XE16sg2.exon_Change_codon_position_41347403_to_TGC,C,0.55,RANKT	AATGATACGGCGACCACCGATTCATCTTCATGTGAACCAACATAATTTTTTTCTTATAGTAGCAGATTTAGTGGAGGGTTTGGTGCCAGAGACTACCGACAAAGTAGCGGTGCCAGCAGTTCCAGCTTCAGCAGCAGCCGCGCAAGCAGCTGCCGCAGTGGCGGAGGTGGTCACGGTAGCAGCAGAGGATTTGGTGGAGGTAGTGTTAATCTGTAACTTCATAGCTTTGGGAAGGGTTTTTTTCCTTTTAGTCATCTTTTTCAAAGCCTAATCGTATGCCGTCTTCTGCTTG
>DDX3XE16sg2.exon_Change_codon_position_41347403_to_TCA,S,0.15,RANK5	AATGATACGGCGACCACCGATTCATCTTCATGTGAACCAACATAATTTTTTTCTTATAGTAGCAGATTTAGTGGAGGGTTTGGTGCCAGAGACTACCGACAAAGTAGCGGTGCCAGCAGTTCCAGCTTCAGCAGCAGCCGCGCAAGCAGCTCACGCAGTGGCGGAGGTGGTCACGGTAGCAGCAGAGGATTTGGTGGAGGTAGTGTTAATCTGTAACTTCATAGCTTTGGGAAGGGTTTTTTTCCTTTTAGTCATCTTTTTCAAAGCCTAATCGTATGCCGTCTTCTGCTTG
>DDX3XE16sg2.exon_Change_codon_position_41347403_to_TCC,S,0.22,RANK2	AATGATACGGCGACCACCGATTCATCTTCATGTGAACCAACATAATTTTTTTCTTATAGTAGCAGATTTAGTGGAGGGTTTGGTGCCAGAGACTACCGACAAAGTAGCGGTGCCAGCAGTTCCAGCTTCAGCAGCAGCCGCGCAAGCAGCTCCCGCAGTGGCGGAGGTGGTCACGGTAGCAGCAGAGGATTTGGTGGAGGTAGTGTTAATCTGTAACTTCATAGCTTTGGGAAGGGTTTTTTTCCTTTTAGTCATCTTTTTCAAAGCCTAATCGTATGCCGTCTTCTGCTTG
>DDX3XE16sg2.exon_Change_codon_position_41347403_to_TCG,S,0.06,RANK6	AATGATACGGCGACCACCGATTCATCTTCATGTGAACCAACATAATTTTTTTCTTATAGTAGCAGATTTAGTGGAGGGTTTGGTGCCAGAGACTACCGACAAAGTAGCGGTGCCAGCAGTTCCAGCTTCAGCAGCAGCCGCGCAAGCAGCTCGCGCAGTGGCGGAGGTGGTCACGGTAGCAGCAGAGGATTTGGTGGAGGTAGTGTTAATCTGTAACTTCATAGCTTTGGGAAGGGTTTTTTTCCTTTTAGTCATCTTTTTCAAAGCCTAATCGTATGCCGTCTTCTGCTTG
>DDX3XE16sg2.exon_Change_codon_position_41347403_to_TCT,S,0.18,RANK3	AATGATACGGCGACCACCGATTCATCTTCATGTGAACCAACATAATTTTTTTCTTATAGTAGCAGATTTAGTGGAGGGTTTGGTGCCAGAGACTACCGACAAAGTAGCGGTGCCAGCAGTTCCAGCTTCAGCAGCAGCCGCGCAAGCAGCTCTCGCAGTGGCGGAGGTGGTCACGGTAGCAGCAGAGGATTTGGTGGAGGTAGTGTTAATCTGTAACTTCATAGCTTTGGGAAGGGTTTTTTTCCTTTTAGTCATCTTTTTCAAAGCCTAATCGTATGCCGTCTTCTGCTTG
>DDX3XE16sg2.exon_Change_codon_position_41347403_to_TGT,C,0.45,RANK2	AATGATACGGCGACCACCGATTCATCTTCATGTGAACCAACATAATTTTTTTCTTATAGTAGCAGATTTAGTGGAGGGTTTGGTGCCAGAGACTACCGACAAAGTAGCGGTGCCAGCAGTTCCAGCTTCAGCAGCAGCCGCGCAAGCAGCTGTCGCAGTGGCGGAGGTGGTCACGGTAGCAGCAGAGGATTTGGTGGAGGTAGTGTTAATCTGTAACTTCATAGCTTTGGGAAGGGTTTTTTTCCTTTTAGTCATCTTTTTCAAAGCCTAATCGTATGCCGTCTTCTGCTTG
>DDX3XE16sg2.exon_Change_codon_position_41347403_to_AAC,N,0.54,RANKT	AATGATACGGCGACCACCGATTCATCTTCATGTGAACCAACATAATTTTTTTCTTATAGTAGCAGATTTAGTGGAGGGTTTGGTGCCAGAGACTACCGACAAAGTAGCGGTGCCAGCAGTTCCAGCTTCAGCAGCAGCCGCGCAAGCAGCAACCGCAGTGGCGGAGGTGGTCACGGTAGCAGCAGAGGATTTGGTGGAGGTAGTGTTAATCTGTAACTTCATAGCTTTGGGAAGGGTTTTTTTCCTTTTAGTCATCTTTTTCAAAGCCTAATCGTATGCCGTCTTCTGCTTG
>DDX3XE16sg2.exon_Change_codon_position_41347403_to_ACC,T,0.36,RANKT	AATGATACGGCGACCACCGATTCATCTTCATGTGAACCAACATAATTTTTTTCTTATAGTAGCAGATTTAGTGGAGGGTTTGGTGCCAGAGACTACCGACAAAGTAGCGGTGCCAGCAGTTCCAGCTTCAGCAGCAGCCGCGCAAGCAGCACCCGCAGTGGCGGAGGTGGTCACGGTAGCAGCAGAGGATTTGGTGGAGGTAGTGTTAATCTGTAACTTCATAGCTTTGGGAAGGGTTTTTTTCCTTTTAGTCATCTTTTTCAAAGCCTAATCGTATGCCGTCTTCTGCTTG
>DDX3XE16sg2.exon_Change_codon_position_41347403_to_ATC,I,0.48,RANKT	AATGATACGGCGACCACCGATTCATCTTCATGTGAACCAACATAATTTTTTTCTTATAGTAGCAGATTTAGTGGAGGGTTTGGTGCCAGAGACTACCGACAAAGTAGCGGTGCCAGCAGTTCCAGCTTCAGCAGCAGCCGCGCAAGCAGCATCCGCAGTGGCGGAGGTGGTCACGGTAGCAGCAGAGGATTTGGTGGAGGTAGTGTTAATCTGTAACTTCATAGCTTTGGGAAGGGTTTTTTTCCTTTTAGTCATCTTTTTCAAAGCCTAATCGTATGCCGTCTTCTGCTTG
>DDX3XE16sg2.exon_Change_codon_position_41347403_to_AGA,R,0.20,RANK2	AATGATACGGCGACCACCGATTCATCTTCATGTGAACCAACATAATTTTTTTCTTATAGTAGCAGATTTAGTGGAGGGTTTGGTGCCAGAGACTACCGACAAAGTAGCGGTGCCAGCAGTTCCAGCTTCAGCAGCAGCCGCGCAAGCAGCAGACGCAGTGGCGGAGGTGGTCACGGTAGCAGCAGAGGATTTGGTGGAGGTAGTGTTAATCTGTAACTTCATAGCTTTGGGAAGGGTTTTTTTCCTTTTAGTCATCTTTTTCAAAGCCTAATCGTATGCCGTCTTCTGCTTG
>DDX3XE16sg2.exon_Change_codon_position_41347403_to_AGG,R,0.20,RANK3	AATGATACGGCGACCACCGATTCATCTTCATGTGAACCAACATAATTTTTTTCTTATAGTAGCAGATTTAGTGGAGGGTTTGGTGCCAGAGACTACCGACAAAGTAGCGGTGCCAGCAGTTCCAGCTTCAGCAGCAGCCGCGCAAGCAGCAGGCGCAGTGGCGGAGGTGGTCACGGTAGCAGCAGAGGATTTGGTGGAGGTAGTGTTAATCTGTAACTTCATAGCTTTGGGAAGGGTTTTTTTCCTTTTAGTCATCTTTTTCAAAGCCTAATCGTATGCCGTCTTCTGCTTG
>DDX3XE16sg2.exon_Change_codon_position_41347403_to_AGT,S,0.15,RANK4	AATGATACGGCGACCACCGATTCATCTTCATGTGAACCAACATAATTTTTTTCTTATAGTAGCAGATTTAGTGGAGGGTTTGGTGCCAGAGACTACCGACAAAGTAGCGGTGCCAGCAGTTCCAGCTTCAGCAGCAGCCGCGCAAGCAGCAGTCGCAGTGGCGGAGGTGGTCACGGTAGCAGCAGAGGATTTGGTGGAGGTAGTGTTAATCTGTAACTTCATAGCTTTGGGAAGGGTTTTTTTCCTTTTAGTCATCTTTTTCAAAGCCTAATCGTATGCCGTCTTCTGCTTG
>DDX3XE16sg2.exon_Change_codon_position_41347406_to_AGC,S,0.24,RANKT	AATGATACGGCGACCACCGATTCATCTTCATGTGAACCAACATAATTTTTTTCTTATAGTAGCAGATTTAGTGGAGGGTTTGGTGCCAGAGACTACCGACAAAGTAGCGGTGCCAGCAGTTCCAGCTTCAGCAGCAGCCGCGCAAGCAGCAGCAGCAGTGGCGGAGGTGGTCACGGTAGCAGCAGAGGATTTGGTGGAGGTAGTGTTAATCTGTAACTTCATAGCTTTGGGAAGGGTTTTTTTCCTTTTAGTCATCTTTTTCAAAGCCTAATCGTATGCCGTCTTCTGCTTG
>DDX3XE16sg2.exon_Change_codon_position_41347406_to_AGA,R,0.20,RANK2	AATGATACGGCGACCACCGATTCATCTTCATGTGAACCAACATAATTTTTTTCTTATAGTAGCAGATTTAGTGGAGGGTTTGGTGCCAGAGACTACCGACAAAGTAGCGGTGCCAGCAGTTCCAGCTTCAGCAGCAGCCGCGCAAGCAGCAGCAGAAGTGGCGGAGGTGGTCACGGTAGCAGCAGAGGATTTGGTGGAGGTAGTGTTAATCTGTAACTTCATAGCTTTGGGAAGGGTTTTTTTCCTTTTAGTCATCTTTTTCAAAGCCTAATCGTATGCCGTCTTCTGCTTG
>DDX3XE16sg2.exon_Change_codon_position_41347406_to_AGG,R,0.20,RANK3	AATGATACGGCGACCACCGATTCATCTTCATGTGAACCAACATAATTTTTTTCTTATAGTAGCAGATTTAGTGGAGGGTTTGGTGCCAGAGACTACCGACAAAGTAGCGGTGCCAGCAGTTCCAGCTTCAGCAGCAGCCGCGCAAGCAGCAGCAGGAGTGGCGGAGGTGGTCACGGTAGCAGCAGAGGATTTGGTGGAGGTAGTGTTAATCTGTAACTTCATAGCTTTGGGAAGGGTTTTTTTCCTTTTAGTCATCTTTTTCAAAGCCTAATCGTATGCCGTCTTCTGCTTG
>DDX3XE16sg2.exon_Change_codon_position_41347406_to_CAT,H,0.41,RANK2	AATGATACGGCGACCACCGATTCATCTTCATGTGAACCAACATAATTTTTTTCTTATAGTAGCAGATTTAGTGGAGGGTTTGGTGCCAGAGACTACCGACAAAGTAGCGGTGCCAGCAGTTCCAGCTTCAGCAGCAGCCGCGCAAGCAGCAGCCATAGTGGCGGAGGTGGTCACGGTAGCAGCAGAGGATTTGGTGGAGGTAGTGTTAATCTGTAACTTCATAGCTTTGGGAAGGGTTTTTTTCCTTTTAGTCATCTTTTTCAAAGCCTAATCGTATGCCGTCTTCTGCTTG
>DDX3XE16sg2.exon_Change_codon_position_41347406_to_CCT,P,0.28,RANK2	AATGATACGGCGACCACCGATTCATCTTCATGTGAACCAACATAATTTTTTTCTTATAGTAGCAGATTTAGTGGAGGGTTTGGTGCCAGAGACTACCGACAAAGTAGCGGTGCCAGCAGTTCCAGCTTCAGCAGCAGCCGCGCAAGCAGCAGCCCTAGTGGCGGAGGTGGTCACGGTAGCAGCAGAGGATTTGGTGGAGGTAGTGTTAATCTGTAACTTCATAGCTTTGGGAAGGGTTTTTTTCCTTTTAGTCATCTTTTTCAAAGCCTAATCGTATGCCGTCTTCTGCTTG
>DDX3XE16sg2.exon_Change_codon_position_41347406_to_CTG,L,0.41,RANKT	AATGATACGGCGACCACCGATTCATCTTCATGTGAACCAACATAATTTTTTTCTTATAGTAGCAGATTTAGTGGAGGGTTTGGTGCCAGAGACTACCGACAAAGTAGCGGTGCCAGCAGTTCCAGCTTCAGCAGCAGCCGCGCAAGCAGCAGCCTGAGTGGCGGAGGTGGTCACGGTAGCAGCAGAGGATTTGGTGGAGGTAGTGTTAATCTGTAACTTCATAGCTTTGGGAAGGGTTTTTTTCCTTTTAGTCATCTTTTTCAAAGCCTAATCGTATGCCGTCTTCTGCTTG
>DDX3XE16sg2.exon_Change_codon_position_41347406_to_GGC,G,0.34,RANKT	AATGATACGGCGACCACCGATTCATCTTCATGTGAACCAACATAATTTTTTTCTTATAGTAGCAGATTTAGTGGAGGGTTTGGTGCCAGAGACTACCGACAAAGTAGCGGTGCCAGCAGTTCCAGCTTCAGCAGCAGCCGCGCAAGCAGCAGCGGCAGTGGCGGAGGTGGTCACGGTAGCAGCAGAGGATTTGGTGGAGGTAGTGTTAATCTGTAACTTCATAGCTTTGGGAAGGGTTTTTTTCCTTTTAGTCATCTTTTTCAAAGCCTAATCGTATGCCGTCTTCTGCTTG
>DDX3XE16sg2.exon_Change_codon_position_41347406_to_GGA,G,0.25,RANK2	AATGATACGGCGACCACCGATTCATCTTCATGTGAACCAACATAATTTTTTTCTTATAGTAGCAGATTTAGTGGAGGGTTTGGTGCCAGAGACTACCGACAAAGTAGCGGTGCCAGCAGTTCCAGCTTCAGCAGCAGCCGCGCAAGCAGCAGCGGAAGTGGCGGAGGTGGTCACGGTAGCAGCAGAGGATTTGGTGGAGGTAGTGTTAATCTGTAACTTCATAGCTTTGGGAAGGGTTTTTTTCCTTTTAGTCATCTTTTTCAAAGCCTAATCGTATGCCGTCTTCTGCTTG
>DDX3XE16sg2.exon_Change_codon_position_41347406_to_TGC,C,0.55,RANKT	AATGATACGGCGACCACCGATTCATCTTCATGTGAACCAACATAATTTTTTTCTTATAGTAGCAGATTTAGTGGAGGGTTTGGTGCCAGAGACTACCGACAAAGTAGCGGTGCCAGCAGTTCCAGCTTCAGCAGCAGCCGCGCAAGCAGCAGCTGCAGTGGCGGAGGTGGTCACGGTAGCAGCAGAGGATTTGGTGGAGGTAGTGTTAATCTGTAACTTCATAGCTTTGGGAAGGGTTTTTTTCCTTTTAGTCATCTTTTTCAAAGCCTAATCGTATGCCGTCTTCTGCTTG
>DDX3XE16sg2.exon_Change_codon_position_41347406_to_TCC,S,0.22,RANK2	AATGATACGGCGACCACCGATTCATCTTCATGTGAACCAACATAATTTTTTTCTTATAGTAGCAGATTTAGTGGAGGGTTTGGTGCCAGAGACTACCGACAAAGTAGCGGTGCCAGCAGTTCCAGCTTCAGCAGCAGCCGCGCAAGCAGCAGCTCCAGTGGCGGAGGTGGTCACGGTAGCAGCAGAGGATTTGGTGGAGGTAGTGTTAATCTGTAACTTCATAGCTTTGGGAAGGGTTTTTTTCCTTTTAGTCATCTTTTTCAAAGCCTAATCGTATGCCGTCTTCTGCTTG
>DDX3XE16sg2.exon_Change_codon_position_41347406_to_TGT,C,0.45,RANK2	AATGATACGGCGACCACCGATTCATCTTCATGTGAACCAACATAATTTTTTTCTTATAGTAGCAGATTTAGTGGAGGGTTTGGTGCCAGAGACTACCGACAAAGTAGCGGTGCCAGCAGTTCCAGCTTCAGCAGCAGCCGCGCAAGCAGCAGCTGTAGTGGCGGAGGTGGTCACGGTAGCAGCAGAGGATTTGGTGGAGGTAGTGTTAATCTGTAACTTCATAGCTTTGGGAAGGGTTTTTTTCCTTTTAGTCATCTTTTTCAAAGCCTAATCGTATGCCGTCTTCTGCTTG
>DDX3XE16sg2.exon_Change_codon_position_41347406_to_CAC,H,0.59,RANKT	AATGATACGGCGACCACCGATTCATCTTCATGTGAACCAACATAATTTTTTTCTTATAGTAGCAGATTTAGTGGAGGGTTTGGTGCCAGAGACTACCGACAAAGTAGCGGTGCCAGCAGTTCCAGCTTCAGCAGCAGCCGCGCAAGCAGCAGCCACAGTGGCGGAGGTGGTCACGGTAGCAGCAGAGGATTTGGTGGAGGTAGTGTTAATCTGTAACTTCATAGCTTTGGGAAGGGTTTTTTTCCTTTTAGTCATCTTTTTCAAAGCCTAATCGTATGCCGTCTTCTGCTTG
>DDX3XE16sg2.exon_Change_codon_position_41347406_to_CCC,P,0.33,RANKT	AATGATACGGCGACCACCGATTCATCTTCATGTGAACCAACATAATTTTTTTCTTATAGTAGCAGATTTAGTGGAGGGTTTGGTGCCAGAGACTACCGACAAAGTAGCGGTGCCAGCAGTTCCAGCTTCAGCAGCAGCCGCGCAAGCAGCAGCCCCAGTGGCGGAGGTGGTCACGGTAGCAGCAGAGGATTTGGTGGAGGTAGTGTTAATCTGTAACTTCATAGCTTTGGGAAGGGTTTTTTTCCTTTTAGTCATCTTTTTCAAAGCCTAATCGTATGCCGTCTTCTGCTTG
>DDX3XE16sg2.exon_Change_codon_position_41347406_to_CTC,L,0.20,RANK2	AATGATACGGCGACCACCGATTCATCTTCATGTGAACCAACATAATTTTTTTCTTATAGTAGCAGATTTAGTGGAGGGTTTGGTGCCAGAGACTACCGACAAAGTAGCGGTGCCAGCAGTTCCAGCTTCAGCAGCAGCCGCGCAAGCAGCAGCCTCAGTGGCGGAGGTGGTCACGGTAGCAGCAGAGGATTTGGTGGAGGTAGTGTTAATCTGTAACTTCATAGCTTTGGGAAGGGTTTTTTTCCTTTTAGTCATCTTTTTCAAAGCCTAATCGTATGCCGTCTTCTGCTTG
>DDX3XE16sg2.exon_Change_codon_position_41347406_to_CGA,R,0.11,RANK5	AATGATACGGCGACCACCGATTCATCTTCATGTGAACCAACATAATTTTTTTCTTATAGTAGCAGATTTAGTGGAGGGTTTGGTGCCAGAGACTACCGACAAAGTAGCGGTGCCAGCAGTTCCAGCTTCAGCAGCAGCCGCGCAAGCAGCAGCCGAAGTGGCGGAGGTGGTCACGGTAGCAGCAGAGGATTTGGTGGAGGTAGTGTTAATCTGTAACTTCATAGCTTTGGGAAGGGTTTTTTTCCTTTTAGTCATCTTTTTCAAAGCCTAATCGTATGCCGTCTTCTGCTTG
>DDX3XE16sg2.exon_Change_codon_position_41347406_to_CGG,R,0.21,RANKT	AATGATACGGCGACCACCGATTCATCTTCATGTGAACCAACATAATTTTTTTCTTATAGTAGCAGATTTAGTGGAGGGTTTGGTGCCAGAGACTACCGACAAAGTAGCGGTGCCAGCAGTTCCAGCTTCAGCAGCAGCCGCGCAAGCAGCAGCCGGAGTGGCGGAGGTGGTCACGGTAGCAGCAGAGGATTTGGTGGAGGTAGTGTTAATCTGTAACTTCATAGCTTTGGGAAGGGTTTTTTTCCTTTTAGTCATCTTTTTCAAAGCCTAATCGTATGCCGTCTTCTGCTTG
>DDX3XE16sg2.exon_Change_codon_position_41347406_to_CGT,R,0.08,RANK6	AATGATACGGCGACCACCGATTCATCTTCATGTGAACCAACATAATTTTTTTCTTATAGTAGCAGATTTAGTGGAGGGTTTGGTGCCAGAGACTACCGACAAAGTAGCGGTGCCAGCAGTTCCAGCTTCAGCAGCAGCCGCGCAAGCAGCAGCCGTAGTGGCGGAGGTGGTCACGGTAGCAGCAGAGGATTTGGTGGAGGTAGTGTTAATCTGTAACTTCATAGCTTTGGGAAGGGTTTTTTTCCTTTTAGTCATCTTTTTCAAAGCCTAATCGTATGCCGTCTTCTGCTTG
>DDX3XE16sg2.exon_Change_codon_position_41347409_to_AAC,N,0.54,RANKT	AATGATACGGCGACCACCGATTCATCTTCATGTGAACCAACATAATTTTTTTCTTATAGTAGCAGATTTAGTGGAGGGTTTGGTGCCAGAGACTACCGACAAAGTAGCGGTGCCAGCAGTTCCAGCTTCAGCAGCAGCCGCGCAAGCAGCAGCCGCAACGGCGGAGGTGGTCACGGTAGCAGCAGAGGATTTGGTGGAGGTAGTGTTAATCTGTAACTTCATAGCTTTGGGAAGGGTTTTTTTCCTTTTAGTCATCTTTTTCAAAGCCTAATCGTATGCCGTCTTCTGCTTG
>DDX3XE16sg2.exon_Change_codon_position_41347409_to_ACC,T,0.36,RANKT	AATGATACGGCGACCACCGATTCATCTTCATGTGAACCAACATAATTTTTTTCTTATAGTAGCAGATTTAGTGGAGGGTTTGGTGCCAGAGACTACCGACAAAGTAGCGGTGCCAGCAGTTCCAGCTTCAGCAGCAGCCGCGCAAGCAGCAGCCGCACCGGCGGAGGTGGTCACGGTAGCAGCAGAGGATTTGGTGGAGGTAGTGTTAATCTGTAACTTCATAGCTTTGGGAAGGGTTTTTTTCCTTTTAGTCATCTTTTTCAAAGCCTAATCGTATGCCGTCTTCTGCTTG
>DDX3XE16sg2.exon_Change_codon_position_41347409_to_ATC,I,0.48,RANKT	AATGATACGGCGACCACCGATTCATCTTCATGTGAACCAACATAATTTTTTTCTTATAGTAGCAGATTTAGTGGAGGGTTTGGTGCCAGAGACTACCGACAAAGTAGCGGTGCCAGCAGTTCCAGCTTCAGCAGCAGCCGCGCAAGCAGCAGCCGCATCGGCGGAGGTGGTCACGGTAGCAGCAGAGGATTTGGTGGAGGTAGTGTTAATCTGTAACTTCATAGCTTTGGGAAGGGTTTTTTTCCTTTTAGTCATCTTTTTCAAAGCCTAATCGTATGCCGTCTTCTGCTTG
>DDX3XE16sg2.exon_Change_codon_position_41347409_to_CGT,R,0.08,RANK6	AATGATACGGCGACCACCGATTCATCTTCATGTGAACCAACATAATTTTTTTCTTATAGTAGCAGATTTAGTGGAGGGTTTGGTGCCAGAGACTACCGACAAAGTAGCGGTGCCAGCAGTTCCAGCTTCAGCAGCAGCCGCGCAAGCAGCAGCCGCCGTGGCGGAGGTGGTCACGGTAGCAGCAGAGGATTTGGTGGAGGTAGTGTTAATCTGTAACTTCATAGCTTTGGGAAGGGTTTTTTTCCTTTTAGTCATCTTTTTCAAAGCCTAATCGTATGCCGTCTTCTGCTTG
>DDX3XE16sg2.exon_Change_codon_position_41347409_to_GGT,G,0.16,RANK4	AATGATACGGCGACCACCGATTCATCTTCATGTGAACCAACATAATTTTTTTCTTATAGTAGCAGATTTAGTGGAGGGTTTGGTGCCAGAGACTACCGACAAAGTAGCGGTGCCAGCAGTTCCAGCTTCAGCAGCAGCCGCGCAAGCAGCAGCCGCGGTGGCGGAGGTGGTCACGGTAGCAGCAGAGGATTTGGTGGAGGTAGTGTTAATCTGTAACTTCATAGCTTTGGGAAGGGTTTTTTTCCTTTTAGTCATCTTTTTCAAAGCCTAATCGTATGCCGTCTTCTGCTTG
>DDX3XE16sg2.exon_Change_codon_position_41347409_to_GGC,G,0.34,RANKT	AATGATACGGCGACCACCGATTCATCTTCATGTGAACCAACATAATTTTTTTCTTATAGTAGCAGATTTAGTGGAGGGTTTGGTGCCAGAGACTACCGACAAAGTAGCGGTGCCAGCAGTTCCAGCTTCAGCAGCAGCCGCGCAAGCAGCAGCCGCGGCGGCGGAGGTGGTCACGGTAGCAGCAGAGGATTTGGTGGAGGTAGTGTTAATCTGTAACTTCATAGCTTTGGGAAGGGTTTTTTTCCTTTTAGTCATCTTTTTCAAAGCCTAATCGTATGCCGTCTTCTGCTTG
>DDX3XE16sg2.exon_Change_codon_position_41347409_to_TGT,C,0.45,RANK2	AATGATACGGCGACCACCGATTCATCTTCATGTGAACCAACATAATTTTTTTCTTATAGTAGCAGATTTAGTGGAGGGTTTGGTGCCAGAGACTACCGACAAAGTAGCGGTGCCAGCAGTTCCAGCTTCAGCAGCAGCCGCGCAAGCAGCAGCCGCTGTGGCGGAGGTGGTCACGGTAGCAGCAGAGGATTTGGTGGAGGTAGTGTTAATCTGTAACTTCATAGCTTTGGGAAGGGTTTTTTTCCTTTTAGTCATCTTTTTCAAAGCCTAATCGTATGCCGTCTTCTGCTTG
>DDX3XE16sg2.exon_Change_codon_position_41347409_to_TCA,S,0.15,RANK5	AATGATACGGCGACCACCGATTCATCTTCATGTGAACCAACATAATTTTTTTCTTATAGTAGCAGATTTAGTGGAGGGTTTGGTGCCAGAGACTACCGACAAAGTAGCGGTGCCAGCAGTTCCAGCTTCAGCAGCAGCCGCGCAAGCAGCAGCCGCTCAGGCGGAGGTGGTCACGGTAGCAGCAGAGGATTTGGTGGAGGTAGTGTTAATCTGTAACTTCATAGCTTTGGGAAGGGTTTTTTTCCTTTTAGTCATCTTTTTCAAAGCCTAATCGTATGCCGTCTTCTGCTTG
>DDX3XE16sg2.exon_Change_codon_position_41347409_to_TCC,S,0.22,RANK2	AATGATACGGCGACCACCGATTCATCTTCATGTGAACCAACATAATTTTTTTCTTATAGTAGCAGATTTAGTGGAGGGTTTGGTGCCAGAGACTACCGACAAAGTAGCGGTGCCAGCAGTTCCAGCTTCAGCAGCAGCCGCGCAAGCAGCAGCCGCTCCGGCGGAGGTGGTCACGGTAGCAGCAGAGGATTTGGTGGAGGTAGTGTTAATCTGTAACTTCATAGCTTTGGGAAGGGTTTTTTTCCTTTTAGTCATCTTTTTCAAAGCCTAATCGTATGCCGTCTTCTGCTTG
>DDX3XE16sg2.exon_Change_codon_position_41347409_to_TCG,S,0.06,RANK6	AATGATACGGCGACCACCGATTCATCTTCATGTGAACCAACATAATTTTTTTCTTATAGTAGCAGATTTAGTGGAGGGTTTGGTGCCAGAGACTACCGACAAAGTAGCGGTGCCAGCAGTTCCAGCTTCAGCAGCAGCCGCGCAAGCAGCAGCCGCTCGGGCGGAGGTGGTCACGGTAGCAGCAGAGGATTTGGTGGAGGTAGTGTTAATCTGTAACTTCATAGCTTTGGGAAGGGTTTTTTTCCTTTTAGTCATCTTTTTCAAAGCCTAATCGTATGCCGTCTTCTGCTTG
>DDX3XE16sg2.exon_Change_codon_position_41347409_to_TCT,S,0.18,RANK3	AATGATACGGCGACCACCGATTCATCTTCATGTGAACCAACATAATTTTTTTCTTATAGTAGCAGATTTAGTGGAGGGTTTGGTGCCAGAGACTACCGACAAAGTAGCGGTGCCAGCAGTTCCAGCTTCAGCAGCAGCCGCGCAAGCAGCAGCCGCTCTGGCGGAGGTGGTCACGGTAGCAGCAGAGGATTTGGTGGAGGTAGTGTTAATCTGTAACTTCATAGCTTTGGGAAGGGTTTTTTTCCTTTTAGTCATCTTTTTCAAAGCCTAATCGTATGCCGTCTTCTGCTTG
>DDX3XE16sg2.exon_Change_codon_position_41347409_to_TGC,C,0.55,RANKT	AATGATACGGCGACCACCGATTCATCTTCATGTGAACCAACATAATTTTTTTCTTATAGTAGCAGATTTAGTGGAGGGTTTGGTGCCAGAGACTACCGACAAAGTAGCGGTGCCAGCAGTTCCAGCTTCAGCAGCAGCCGCGCAAGCAGCAGCCGCTGCGGCGGAGGTGGTCACGGTAGCAGCAGAGGATTTGGTGGAGGTAGTGTTAATCTGTAACTTCATAGCTTTGGGAAGGGTTTTTTTCCTTTTAGTCATCTTTTTCAAAGCCTAATCGTATGCCGTCTTCTGCTTG
>DDX3XE16sg2.exon_Change_codon_position_41347409_to_AAT,N,0.46,RANK2	AATGATACGGCGACCACCGATTCATCTTCATGTGAACCAACATAATTTTTTTCTTATAGTAGCAGATTTAGTGGAGGGTTTGGTGCCAGAGACTACCGACAAAGTAGCGGTGCCAGCAGTTCCAGCTTCAGCAGCAGCCGCGCAAGCAGCAGCCGCAATGGCGGAGGTGGTCACGGTAGCAGCAGAGGATTTGGTGGAGGTAGTGTTAATCTGTAACTTCATAGCTTTGGGAAGGGTTTTTTTCCTTTTAGTCATCTTTTTCAAAGCCTAATCGTATGCCGTCTTCTGCTTG
>DDX3XE16sg2.exon_Change_codon_position_41347409_to_ACT,T,0.24,RANK3	AATGATACGGCGACCACCGATTCATCTTCATGTGAACCAACATAATTTTTTTCTTATAGTAGCAGATTTAGTGGAGGGTTTGGTGCCAGAGACTACCGACAAAGTAGCGGTGCCAGCAGTTCCAGCTTCAGCAGCAGCCGCGCAAGCAGCAGCCGCACTGGCGGAGGTGGTCACGGTAGCAGCAGAGGATTTGGTGGAGGTAGTGTTAATCTGTAACTTCATAGCTTTGGGAAGGGTTTTTTTCCTTTTAGTCATCTTTTTCAAAGCCTAATCGTATGCCGTCTTCTGCTTG
>DDX3XE16sg2.exon_Change_codon_position_41347409_to_ATT,I,0.36,RANK2	AATGATACGGCGACCACCGATTCATCTTCATGTGAACCAACATAATTTTTTTCTTATAGTAGCAGATTTAGTGGAGGGTTTGGTGCCAGAGACTACCGACAAAGTAGCGGTGCCAGCAGTTCCAGCTTCAGCAGCAGCCGCGCAAGCAGCAGCCGCATTGGCGGAGGTGGTCACGGTAGCAGCAGAGGATTTGGTGGAGGTAGTGTTAATCTGTAACTTCATAGCTTTGGGAAGGGTTTTTTTCCTTTTAGTCATCTTTTTCAAAGCCTAATCGTATGCCGTCTTCTGCTTG
>DDX3XE16sg2.exon_Change_codon_position_41347409_to_AGA,R,0.20,RANK2	AATGATACGGCGACCACCGATTCATCTTCATGTGAACCAACATAATTTTTTTCTTATAGTAGCAGATTTAGTGGAGGGTTTGGTGCCAGAGACTACCGACAAAGTAGCGGTGCCAGCAGTTCCAGCTTCAGCAGCAGCCGCGCAAGCAGCAGCCGCAGAGGCGGAGGTGGTCACGGTAGCAGCAGAGGATTTGGTGGAGGTAGTGTTAATCTGTAACTTCATAGCTTTGGGAAGGGTTTTTTTCCTTTTAGTCATCTTTTTCAAAGCCTAATCGTATGCCGTCTTCTGCTTG
>DDX3XE16sg2.exon_Change_codon_position_41347409_to_AGC,S,0.24,RANKT	AATGATACGGCGACCACCGATTCATCTTCATGTGAACCAACATAATTTTTTTCTTATAGTAGCAGATTTAGTGGAGGGTTTGGTGCCAGAGACTACCGACAAAGTAGCGGTGCCAGCAGTTCCAGCTTCAGCAGCAGCCGCGCAAGCAGCAGCCGCAGCGGCGGAGGTGGTCACGGTAGCAGCAGAGGATTTGGTGGAGGTAGTGTTAATCTGTAACTTCATAGCTTTGGGAAGGGTTTTTTTCCTTTTAGTCATCTTTTTCAAAGCCTAATCGTATGCCGTCTTCTGCTTG
>DDX3XE16sg2.exon_Change_codon_position_41347409_to_AGG,R,0.20,RANK3	AATGATACGGCGACCACCGATTCATCTTCATGTGAACCAACATAATTTTTTTCTTATAGTAGCAGATTTAGTGGAGGGTTTGGTGCCAGAGACTACCGACAAAGTAGCGGTGCCAGCAGTTCCAGCTTCAGCAGCAGCCGCGCAAGCAGCAGCCGCAGGGGCGGAGGTGGTCACGGTAGCAGCAGAGGATTTGGTGGAGGTAGTGTTAATCTGTAACTTCATAGCTTTGGGAAGGGTTTTTTTCCTTTTAGTCATCTTTTTCAAAGCCTAATCGTATGCCGTCTTCTGCTTG
>DDX3XE16sg2.exon_Change_codon_position_41347412_to_AGC,S,0.24,RANKT	AATGATACGGCGACCACCGATTCATCTTCATGTGAACCAACATAATTTTTTTCTTATAGTAGCAGATTTAGTGGAGGGTTTGGTGCCAGAGACTACCGACAAAGTAGCGGTGCCAGCAGTTCCAGCTTCAGCAGCAGCCGCGCAAGCAGCAGCCGCAGTAGCGGAGGTGGTCACGGTAGCAGCAGAGGATTTGGTGGAGGTAGTGTTAATCTGTAACTTCATAGCTTTGGGAAGGGTTTTTTTCCTTTTAGTCATCTTTTTCAAAGCCTAATCGTATGCCGTCTTCTGCTTG
>DDX3XE16sg2.exon_Change_codon_position_41347412_to_CGC,R,0.19,RANK4	AATGATACGGCGACCACCGATTCATCTTCATGTGAACCAACATAATTTTTTTCTTATAGTAGCAGATTTAGTGGAGGGTTTGGTGCCAGAGACTACCGACAAAGTAGCGGTGCCAGCAGTTCCAGCTTCAGCAGCAGCCGCGCAAGCAGCAGCCGCAGTCGCGGAGGTGGTCACGGTAGCAGCAGAGGATTTGGTGGAGGTAGTGTTAATCTGTAACTTCATAGCTTTGGGAAGGGTTTTTTTCCTTTTAGTCATCTTTTTCAAAGCCTAATCGTATGCCGTCTTCTGCTTG
>DDX3XE16sg2.exon_Change_codon_position_41347412_to_CGG,R,0.21,RANKT	AATGATACGGCGACCACCGATTCATCTTCATGTGAACCAACATAATTTTTTTCTTATAGTAGCAGATTTAGTGGAGGGTTTGGTGCCAGAGACTACCGACAAAGTAGCGGTGCCAGCAGTTCCAGCTTCAGCAGCAGCCGCGCAAGCAGCAGCCGCAGTCGGGGAGGTGGTCACGGTAGCAGCAGAGGATTTGGTGGAGGTAGTGTTAATCTGTAACTTCATAGCTTTGGGAAGGGTTTTTTTCCTTTTAGTCATCTTTTTCAAAGCCTAATCGTATGCCGTCTTCTGCTTG
>DDX3XE16sg2.exon_Change_codon_position_41347412_to_GAT,D,0.46,RANK2	AATGATACGGCGACCACCGATTCATCTTCATGTGAACCAACATAATTTTTTTCTTATAGTAGCAGATTTAGTGGAGGGTTTGGTGCCAGAGACTACCGACAAAGTAGCGGTGCCAGCAGTTCCAGCTTCAGCAGCAGCCGCGCAAGCAGCAGCCGCAGTGATGGAGGTGGTCACGGTAGCAGCAGAGGATTTGGTGGAGGTAGTGTTAATCTGTAACTTCATAGCTTTGGGAAGGGTTTTTTTCCTTTTAGTCATCTTTTTCAAAGCCTAATCGTATGCCGTCTTCTGCTTG
>DDX3XE16sg2.exon_Change_codon_position_41347412_to_GCT,A,0.26,RANK2	AATGATACGGCGACCACCGATTCATCTTCATGTGAACCAACATAATTTTTTTCTTATAGTAGCAGATTTAGTGGAGGGTTTGGTGCCAGAGACTACCGACAAAGTAGCGGTGCCAGCAGTTCCAGCTTCAGCAGCAGCCGCGCAAGCAGCAGCCGCAGTGCTGGAGGTGGTCACGGTAGCAGCAGAGGATTTGGTGGAGGTAGTGTTAATCTGTAACTTCATAGCTTTGGGAAGGGTTTTTTTCCTTTTAGTCATCTTTTTCAAAGCCTAATCGTATGCCGTCTTCTGCTTG
>DDX3XE16sg2.exon_Change_codon_position_41347412_to_GTG,V,0.47,RANKT	AATGATACGGCGACCACCGATTCATCTTCATGTGAACCAACATAATTTTTTTCTTATAGTAGCAGATTTAGTGGAGGGTTTGGTGCCAGAGACTACCGACAAAGTAGCGGTGCCAGCAGTTCCAGCTTCAGCAGCAGCCGCGCAAGCAGCAGCCGCAGTGTGGGAGGTGGTCACGGTAGCAGCAGAGGATTTGGTGGAGGTAGTGTTAATCTGTAACTTCATAGCTTTGGGAAGGGTTTTTTTCCTTTTAGTCATCTTTTTCAAAGCCTAATCGTATGCCGTCTTCTGCTTG
>DDX3XE16sg2.exon_Change_codon_position_41347412_to_TGC,C,0.55,RANKT	AATGATACGGCGACCACCGATTCATCTTCATGTGAACCAACATAATTTTTTTCTTATAGTAGCAGATTTAGTGGAGGGTTTGGTGCCAGAGACTACCGACAAAGTAGCGGTGCCAGCAGTTCCAGCTTCAGCAGCAGCCGCGCAAGCAGCAGCCGCAGTTGCGGAGGTGGTCACGGTAGCAGCAGAGGATTTGGTGGAGGTAGTGTTAATCTGTAACTTCATAGCTTTGGGAAGGGTTTTTTTCCTTTTAGTCATCTTTTTCAAAGCCTAATCGTATGCCGTCTTCTGCTTG
>DDX3XE16sg2.exon_Change_codon_position_41347412_to_TCC,S,0.22,RANK2	AATGATACGGCGACCACCGATTCATCTTCATGTGAACCAACATAATTTTTTTCTTATAGTAGCAGATTTAGTGGAGGGTTTGGTGCCAGAGACTACCGACAAAGTAGCGGTGCCAGCAGTTCCAGCTTCAGCAGCAGCCGCGCAAGCAGCAGCCGCAGTTCCGGAGGTGGTCACGGTAGCAGCAGAGGATTTGGTGGAGGTAGTGTTAATCTGTAACTTCATAGCTTTGGGAAGGGTTTTTTTCCTTTTAGTCATCTTTTTCAAAGCCTAATCGTATGCCGTCTTCTGCTTG
>DDX3XE16sg2.exon_Change_codon_position_41347412_to_TGT,C,0.45,RANK2	AATGATACGGCGACCACCGATTCATCTTCATGTGAACCAACATAATTTTTTTCTTATAGTAGCAGATTTAGTGGAGGGTTTGGTGCCAGAGACTACCGACAAAGTAGCGGTGCCAGCAGTTCCAGCTTCAGCAGCAGCCGCGCAAGCAGCAGCCGCAGTTGTGGAGGTGGTCACGGTAGCAGCAGAGGATTTGGTGGAGGTAGTGTTAATCTGTAACTTCATAGCTTTGGGAAGGGTTTTTTTCCTTTTAGTCATCTTTTTCAAAGCCTAATCGTATGCCGTCTTCTGCTTG
>DDX3XE16sg2.exon_Change_codon_position_41347412_to_GAC,D,0.54,RANKT	AATGATACGGCGACCACCGATTCATCTTCATGTGAACCAACATAATTTTTTTCTTATAGTAGCAGATTTAGTGGAGGGTTTGGTGCCAGAGACTACCGACAAAGTAGCGGTGCCAGCAGTTCCAGCTTCAGCAGCAGCCGCGCAAGCAGCAGCCGCAGTGACGGAGGTGGTCACGGTAGCAGCAGAGGATTTGGTGGAGGTAGTGTTAATCTGTAACTTCATAGCTTTGGGAAGGGTTTTTTTCCTTTTAGTCATCTTTTTCAAAGCCTAATCGTATGCCGTCTTCTGCTTG
>DDX3XE16sg2.exon_Change_codon_position_41347412_to_GCC,A,0.40,RANKT	AATGATACGGCGACCACCGATTCATCTTCATGTGAACCAACATAATTTTTTTCTTATAGTAGCAGATTTAGTGGAGGGTTTGGTGCCAGAGACTACCGACAAAGTAGCGGTGCCAGCAGTTCCAGCTTCAGCAGCAGCCGCGCAAGCAGCAGCCGCAGTGCCGGAGGTGGTCACGGTAGCAGCAGAGGATTTGGTGGAGGTAGTGTTAATCTGTAACTTCATAGCTTTGGGAAGGGTTTTTTTCCTTTTAGTCATCTTTTTCAAAGCCTAATCGTATGCCGTCTTCTGCTTG
>DDX3XE16sg2.exon_Change_codon_position_41347412_to_GTC,V,0.24,RANK2	AATGATACGGCGACCACCGATTCATCTTCATGTGAACCAACATAATTTTTTTCTTATAGTAGCAGATTTAGTGGAGGGTTTGGTGCCAGAGACTACCGACAAAGTAGCGGTGCCAGCAGTTCCAGCTTCAGCAGCAGCCGCGCAAGCAGCAGCCGCAGTGTCGGAGGTGGTCACGGTAGCAGCAGAGGATTTGGTGGAGGTAGTGTTAATCTGTAACTTCATAGCTTTGGGAAGGGTTTTTTTCCTTTTAGTCATCTTTTTCAAAGCCTAATCGTATGCCGTCTTCTGCTTG
>DDX3XE16sg2.exon_Change_codon_position_41347412_to_GGA,G,0.25,RANK2	AATGATACGGCGACCACCGATTCATCTTCATGTGAACCAACATAATTTTTTTCTTATAGTAGCAGATTTAGTGGAGGGTTTGGTGCCAGAGACTACCGACAAAGTAGCGGTGCCAGCAGTTCCAGCTTCAGCAGCAGCCGCGCAAGCAGCAGCCGCAGTGGAGGAGGTGGTCACGGTAGCAGCAGAGGATTTGGTGGAGGTAGTGTTAATCTGTAACTTCATAGCTTTGGGAAGGGTTTTTTTCCTTTTAGTCATCTTTTTCAAAGCCTAATCGTATGCCGTCTTCTGCTTG
>DDX3XE16sg2.exon_Change_codon_position_41347412_to_GGG,G,0.25,RANK3	AATGATACGGCGACCACCGATTCATCTTCATGTGAACCAACATAATTTTTTTCTTATAGTAGCAGATTTAGTGGAGGGTTTGGTGCCAGAGACTACCGACAAAGTAGCGGTGCCAGCAGTTCCAGCTTCAGCAGCAGCCGCGCAAGCAGCAGCCGCAGTGGGGGAGGTGGTCACGGTAGCAGCAGAGGATTTGGTGGAGGTAGTGTTAATCTGTAACTTCATAGCTTTGGGAAGGGTTTTTTTCCTTTTAGTCATCTTTTTCAAAGCCTAATCGTATGCCGTCTTCTGCTTG
>DDX3XE16sg2.exon_Change_codon_position_41347412_to_GGT,G,0.16,RANK4	AATGATACGGCGACCACCGATTCATCTTCATGTGAACCAACATAATTTTTTTCTTATAGTAGCAGATTTAGTGGAGGGTTTGGTGCCAGAGACTACCGACAAAGTAGCGGTGCCAGCAGTTCCAGCTTCAGCAGCAGCCGCGCAAGCAGCAGCCGCAGTGGTGGAGGTGGTCACGGTAGCAGCAGAGGATTTGGTGGAGGTAGTGTTAATCTGTAACTTCATAGCTTTGGGAAGGGTTTTTTTCCTTTTAGTCATCTTTTTCAAAGCCTAATCGTATGCCGTCTTCTGCTTG
>DDX3XE16sg2.exon_Change_codon_position_41347415_to_AGA,R,0.20,RANK2	AATGATACGGCGACCACCGATTCATCTTCATGTGAACCAACATAATTTTTTTCTTATAGTAGCAGATTTAGTGGAGGGTTTGGTGCCAGAGACTACCGACAAAGTAGCGGTGCCAGCAGTTCCAGCTTCAGCAGCAGCCGCGCAAGCAGCAGCCGCAGTGGCAGAGGTGGTCACGGTAGCAGCAGAGGATTTGGTGGAGGTAGTGTTAATCTGTAACTTCATAGCTTTGGGAAGGGTTTTTTTCCTTTTAGTCATCTTTTTCAAAGCCTAATCGTATGCCGTCTTCTGCTTG
>DDX3XE16sg2.exon_Change_codon_position_41347415_to_CGA,R,0.11,RANK5	AATGATACGGCGACCACCGATTCATCTTCATGTGAACCAACATAATTTTTTTCTTATAGTAGCAGATTTAGTGGAGGGTTTGGTGCCAGAGACTACCGACAAAGTAGCGGTGCCAGCAGTTCCAGCTTCAGCAGCAGCCGCGCAAGCAGCAGCCGCAGTGGCCGAGGTGGTCACGGTAGCAGCAGAGGATTTGGTGGAGGTAGTGTTAATCTGTAACTTCATAGCTTTGGGAAGGGTTTTTTTCCTTTTAGTCATCTTTTTCAAAGCCTAATCGTATGCCGTCTTCTGCTTG
>DDX3XE16sg2.exon_Change_codon_position_41347415_to_GAG,E,0.58,RANKT	AATGATACGGCGACCACCGATTCATCTTCATGTGAACCAACATAATTTTTTTCTTATAGTAGCAGATTTAGTGGAGGGTTTGGTGCCAGAGACTACCGACAAAGTAGCGGTGCCAGCAGTTCCAGCTTCAGCAGCAGCCGCGCAAGCAGCAGCCGCAGTGGCGAGGGTGGTCACGGTAGCAGCAGAGGATTTGGTGGAGGTAGTGTTAATCTGTAACTTCATAGCTTTGGGAAGGGTTTTTTTCCTTTTAGTCATCTTTTTCAAAGCCTAATCGTATGCCGTCTTCTGCTTG
>DDX3XE16sg2.exon_Change_codon_position_41347415_to_GCC,A,0.40,RANKT	AATGATACGGCGACCACCGATTCATCTTCATGTGAACCAACATAATTTTTTTCTTATAGTAGCAGATTTAGTGGAGGGTTTGGTGCCAGAGACTACCGACAAAGTAGCGGTGCCAGCAGTTCCAGCTTCAGCAGCAGCCGCGCAAGCAGCAGCCGCAGTGGCGCCGGTGGTCACGGTAGCAGCAGAGGATTTGGTGGAGGTAGTGTTAATCTGTAACTTCATAGCTTTGGGAAGGGTTTTTTTCCTTTTAGTCATCTTTTTCAAAGCCTAATCGTATGCCGTCTTCTGCTTG
>DDX3XE16sg2.exon_Change_codon_position_41347415_to_GTG,V,0.47,RANKT	AATGATACGGCGACCACCGATTCATCTTCATGTGAACCAACATAATTTTTTTCTTATAGTAGCAGATTTAGTGGAGGGTTTGGTGCCAGAGACTACCGACAAAGTAGCGGTGCCAGCAGTTCCAGCTTCAGCAGCAGCCGCGCAAGCAGCAGCCGCAGTGGCGTGGGTGGTCACGGTAGCAGCAGAGGATTTGGTGGAGGTAGTGTTAATCTGTAACTTCATAGCTTTGGGAAGGGTTTTTTTCCTTTTAGTCATCTTTTTCAAAGCCTAATCGTATGCCGTCTTCTGCTTG
>DDX3XE16sg2.exon_Change_codon_position_41347415_to_TGA,STOP,0.52,RANKT	AATGATACGGCGACCACCGATTCATCTTCATGTGAACCAACATAATTTTTTTCTTATAGTAGCAGATTTAGTGGAGGGTTTGGTGCCAGAGACTACCGACAAAGTAGCGGTGCCAGCAGTTCCAGCTTCAGCAGCAGCCGCGCAAGCAGCAGCCGCAGTGGCTGAGGTGGTCACGGTAGCAGCAGAGGATTTGGTGGAGGTAGTGTTAATCTGTAACTTCATAGCTTTGGGAAGGGTTTTTTTCCTTTTAGTCATCTTTTTCAAAGCCTAATCGTATGCCGTCTTCTGCTTG
>DDX3XE16sg2.exon_Change_codon_position_41347415_to_TAA,STOP,0.28,RANK2	AATGATACGGCGACCACCGATTCATCTTCATGTGAACCAACATAATTTTTTTCTTATAGTAGCAGATTTAGTGGAGGGTTTGGTGCCAGAGACTACCGACAAAGTAGCGGTGCCAGCAGTTCCAGCTTCAGCAGCAGCCGCGCAAGCAGCAGCCGCAGTGGCTAAGGTGGTCACGGTAGCAGCAGAGGATTTGGTGGAGGTAGTGTTAATCTGTAACTTCATAGCTTTGGGAAGGGTTTTTTTCCTTTTAGTCATCTTTTTCAAAGCCTAATCGTATGCCGTCTTCTGCTTG
>DDX3XE16sg2.exon_Change_codon_position_41347415_to_GAA,E,0.42,RANK2	AATGATACGGCGACCACCGATTCATCTTCATGTGAACCAACATAATTTTTTTCTTATAGTAGCAGATTTAGTGGAGGGTTTGGTGCCAGAGACTACCGACAAAGTAGCGGTGCCAGCAGTTCCAGCTTCAGCAGCAGCCGCGCAAGCAGCAGCCGCAGTGGCGAAGGTGGTCACGGTAGCAGCAGAGGATTTGGTGGAGGTAGTGTTAATCTGTAACTTCATAGCTTTGGGAAGGGTTTTTTTCCTTTTAGTCATCTTTTTCAAAGCCTAATCGTATGCCGTCTTCTGCTTG
>DDX3XE16sg2.exon_Change_codon_position_41347415_to_GCA,A,0.23,RANK3	AATGATACGGCGACCACCGATTCATCTTCATGTGAACCAACATAATTTTTTTCTTATAGTAGCAGATTTAGTGGAGGGTTTGGTGCCAGAGACTACCGACAAAGTAGCGGTGCCAGCAGTTCCAGCTTCAGCAGCAGCCGCGCAAGCAGCAGCCGCAGTGGCGCAGGTGGTCACGGTAGCAGCAGAGGATTTGGTGGAGGTAGTGTTAATCTGTAACTTCATAGCTTTGGGAAGGGTTTTTTTCCTTTTAGTCATCTTTTTCAAAGCCTAATCGTATGCCGTCTTCTGCTTG
>DDX3XE16sg2.exon_Change_codon_position_41347415_to_GTA,V,0.11,RANK4	AATGATACGGCGACCACCGATTCATCTTCATGTGAACCAACATAATTTTTTTCTTATAGTAGCAGATTTAGTGGAGGGTTTGGTGCCAGAGACTACCGACAAAGTAGCGGTGCCAGCAGTTCCAGCTTCAGCAGCAGCCGCGCAAGCAGCAGCCGCAGTGGCGTAGGTGGTCACGGTAGCAGCAGAGGATTTGGTGGAGGTAGTGTTAATCTGTAACTTCATAGCTTTGGGAAGGGTTTTTTTCCTTTTAGTCATCTTTTTCAAAGCCTAATCGTATGCCGTCTTCTGCTTG
>DDX3XE16sg2.exon_Change_codon_position_41347415_to_GGC,G,0.34,RANKT	AATGATACGGCGACCACCGATTCATCTTCATGTGAACCAACATAATTTTTTTCTTATAGTAGCAGATTTAGTGGAGGGTTTGGTGCCAGAGACTACCGACAAAGTAGCGGTGCCAGCAGTTCCAGCTTCAGCAGCAGCCGCGCAAGCAGCAGCCGCAGTGGCGGCGGTGGTCACGGTAGCAGCAGAGGATTTGGTGGAGGTAGTGTTAATCTGTAACTTCATAGCTTTGGGAAGGGTTTTTTTCCTTTTAGTCATCTTTTTCAAAGCCTAATCGTATGCCGTCTTCTGCTTG
>DDX3XE16sg2.exon_Change_codon_position_41347415_to_GGG,G,0.25,RANK3	AATGATACGGCGACCACCGATTCATCTTCATGTGAACCAACATAATTTTTTTCTTATAGTAGCAGATTTAGTGGAGGGTTTGGTGCCAGAGACTACCGACAAAGTAGCGGTGCCAGCAGTTCCAGCTTCAGCAGCAGCCGCGCAAGCAGCAGCCGCAGTGGCGGGGGTGGTCACGGTAGCAGCAGAGGATTTGGTGGAGGTAGTGTTAATCTGTAACTTCATAGCTTTGGGAAGGGTTTTTTTCCTTTTAGTCATCTTTTTCAAAGCCTAATCGTATGCCGTCTTCTGCTTG
>DDX3XE16sg2.exon_Change_codon_position_41347415_to_GGT,G,0.16,RANK4	AATGATACGGCGACCACCGATTCATCTTCATGTGAACCAACATAATTTTTTTCTTATAGTAGCAGATTTAGTGGAGGGTTTGGTGCCAGAGACTACCGACAAAGTAGCGGTGCCAGCAGTTCCAGCTTCAGCAGCAGCCGCGCAAGCAGCAGCCGCAGTGGCGGTGGTGGTCACGGTAGCAGCAGAGGATTTGGTGGAGGTAGTGTTAATCTGTAACTTCATAGCTTTGGGAAGGGTTTTTTTCCTTTTAGTCATCTTTTTCAAAGCCTAATCGTATGCCGTCTTCTGCTTG
>DDX3XE16sg2.exon_Change_codon_position_41347418_to_AGT,S,0.15,RANK4	AATGATACGGCGACCACCGATTCATCTTCATGTGAACCAACATAATTTTTTTCTTATAGTAGCAGATTTAGTGGAGGGTTTGGTGCCAGAGACTACCGACAAAGTAGCGGTGCCAGCAGTTCCAGCTTCAGCAGCAGCCGCGCAAGCAGCAGCCGCAGTGGCGGAAGTGGTCACGGTAGCAGCAGAGGATTTGGTGGAGGTAGTGTTAATCTGTAACTTCATAGCTTTGGGAAGGGTTTTTTTCCTTTTAGTCATCTTTTTCAAAGCCTAATCGTATGCCGTCTTCTGCTTG
>DDX3XE16sg2.exon_Change_codon_position_41347418_to_AGC,S,0.24,RANKT	AATGATACGGCGACCACCGATTCATCTTCATGTGAACCAACATAATTTTTTTCTTATAGTAGCAGATTTAGTGGAGGGTTTGGTGCCAGAGACTACCGACAAAGTAGCGGTGCCAGCAGTTCCAGCTTCAGCAGCAGCCGCGCAAGCAGCAGCCGCAGTGGCGGAAGCGGTCACGGTAGCAGCAGAGGATTTGGTGGAGGTAGTGTTAATCTGTAACTTCATAGCTTTGGGAAGGGTTTTTTTCCTTTTAGTCATCTTTTTCAAAGCCTAATCGTATGCCGTCTTCTGCTTG
>DDX3XE16sg2.exon_Change_codon_position_41347418_to_CGT,R,0.08,RANK6	AATGATACGGCGACCACCGATTCATCTTCATGTGAACCAACATAATTTTTTTCTTATAGTAGCAGATTTAGTGGAGGGTTTGGTGCCAGAGACTACCGACAAAGTAGCGGTGCCAGCAGTTCCAGCTTCAGCAGCAGCCGCGCAAGCAGCAGCCGCAGTGGCGGACGTGGTCACGGTAGCAGCAGAGGATTTGGTGGAGGTAGTGTTAATCTGTAACTTCATAGCTTTGGGAAGGGTTTTTTTCCTTTTAGTCATCTTTTTCAAAGCCTAATCGTATGCCGTCTTCTGCTTG
>DDX3XE16sg2.exon_Change_codon_position_41347418_to_CGG,R,0.21,RANKT	AATGATACGGCGACCACCGATTCATCTTCATGTGAACCAACATAATTTTTTTCTTATAGTAGCAGATTTAGTGGAGGGTTTGGTGCCAGAGACTACCGACAAAGTAGCGGTGCCAGCAGTTCCAGCTTCAGCAGCAGCCGCGCAAGCAGCAGCCGCAGTGGCGGACGGGGTCACGGTAGCAGCAGAGGATTTGGTGGAGGTAGTGTTAATCTGTAACTTCATAGCTTTGGGAAGGGTTTTTTTCCTTTTAGTCATCTTTTTCAAAGCCTAATCGTATGCCGTCTTCTGCTTG
>DDX3XE16sg2.exon_Change_codon_position_41347418_to_GAC,D,0.54,RANKT	AATGATACGGCGACCACCGATTCATCTTCATGTGAACCAACATAATTTTTTTCTTATAGTAGCAGATTTAGTGGAGGGTTTGGTGCCAGAGACTACCGACAAAGTAGCGGTGCCAGCAGTTCCAGCTTCAGCAGCAGCCGCGCAAGCAGCAGCCGCAGTGGCGGAGACGGTCACGGTAGCAGCAGAGGATTTGGTGGAGGTAGTGTTAATCTGTAACTTCATAGCTTTGGGAAGGGTTTTTTTCCTTTTAGTCATCTTTTTCAAAGCCTAATCGTATGCCGTCTTCTGCTTG
>DDX3XE16sg2.exon_Change_codon_position_41347418_to_GCC,A,0.40,RANKT	AATGATACGGCGACCACCGATTCATCTTCATGTGAACCAACATAATTTTTTTCTTATAGTAGCAGATTTAGTGGAGGGTTTGGTGCCAGAGACTACCGACAAAGTAGCGGTGCCAGCAGTTCCAGCTTCAGCAGCAGCCGCGCAAGCAGCAGCCGCAGTGGCGGAGCCGGTCACGGTAGCAGCAGAGGATTTGGTGGAGGTAGTGTTAATCTGTAACTTCATAGCTTTGGGAAGGGTTTTTTTCCTTTTAGTCATCTTTTTCAAAGCCTAATCGTATGCCGTCTTCTGCTTG
>DDX3XE16sg2.exon_Change_codon_position_41347418_to_GTG,V,0.47,RANKT	AATGATACGGCGACCACCGATTCATCTTCATGTGAACCAACATAATTTTTTTCTTATAGTAGCAGATTTAGTGGAGGGTTTGGTGCCAGAGACTACCGACAAAGTAGCGGTGCCAGCAGTTCCAGCTTCAGCAGCAGCCGCGCAAGCAGCAGCCGCAGTGGCGGAGTGGGTCACGGTAGCAGCAGAGGATTTGGTGGAGGTAGTGTTAATCTGTAACTTCATAGCTTTGGGAAGGGTTTTTTTCCTTTTAGTCATCTTTTTCAAAGCCTAATCGTATGCCGTCTTCTGCTTG
>DDX3XE16sg2.exon_Change_codon_position_41347418_to_TGT,C,0.45,RANK2	AATGATACGGCGACCACCGATTCATCTTCATGTGAACCAACATAATTTTTTTCTTATAGTAGCAGATTTAGTGGAGGGTTTGGTGCCAGAGACTACCGACAAAGTAGCGGTGCCAGCAGTTCCAGCTTCAGCAGCAGCCGCGCAAGCAGCAGCCGCAGTGGCGGATGTGGTCACGGTAGCAGCAGAGGATTTGGTGGAGGTAGTGTTAATCTGTAACTTCATAGCTTTGGGAAGGGTTTTTTTCCTTTTAGTCATCTTTTTCAAAGCCTAATCGTATGCCGTCTTCTGCTTG
>DDX3XE16sg2.exon_Change_codon_position_41347418_to_TGC,C,0.55,RANKT	AATGATACGGCGACCACCGATTCATCTTCATGTGAACCAACATAATTTTTTTCTTATAGTAGCAGATTTAGTGGAGGGTTTGGTGCCAGAGACTACCGACAAAGTAGCGGTGCCAGCAGTTCCAGCTTCAGCAGCAGCCGCGCAAGCAGCAGCCGCAGTGGCGGATGCGGTCACGGTAGCAGCAGAGGATTTGGTGGAGGTAGTGTTAATCTGTAACTTCATAGCTTTGGGAAGGGTTTTTTTCCTTTTAGTCATCTTTTTCAAAGCCTAATCGTATGCCGTCTTCTGCTTG
>DDX3XE16sg2.exon_Change_codon_position_41347418_to_GAT,D,0.46,RANK2	AATGATACGGCGACCACCGATTCATCTTCATGTGAACCAACATAATTTTTTTCTTATAGTAGCAGATTTAGTGGAGGGTTTGGTGCCAGAGACTACCGACAAAGTAGCGGTGCCAGCAGTTCCAGCTTCAGCAGCAGCCGCGCAAGCAGCAGCCGCAGTGGCGGAGATGGTCACGGTAGCAGCAGAGGATTTGGTGGAGGTAGTGTTAATCTGTAACTTCATAGCTTTGGGAAGGGTTTTTTTCCTTTTAGTCATCTTTTTCAAAGCCTAATCGTATGCCGTCTTCTGCTTG
>DDX3XE16sg2.exon_Change_codon_position_41347418_to_GCT,A,0.26,RANK2	AATGATACGGCGACCACCGATTCATCTTCATGTGAACCAACATAATTTTTTTCTTATAGTAGCAGATTTAGTGGAGGGTTTGGTGCCAGAGACTACCGACAAAGTAGCGGTGCCAGCAGTTCCAGCTTCAGCAGCAGCCGCGCAAGCAGCAGCCGCAGTGGCGGAGCTGGTCACGGTAGCAGCAGAGGATTTGGTGGAGGTAGTGTTAATCTGTAACTTCATAGCTTTGGGAAGGGTTTTTTTCCTTTTAGTCATCTTTTTCAAAGCCTAATCGTATGCCGTCTTCTGCTTG
>DDX3XE16sg2.exon_Change_codon_position_41347418_to_GTT,V,0.18,RANK3	AATGATACGGCGACCACCGATTCATCTTCATGTGAACCAACATAATTTTTTTCTTATAGTAGCAGATTTAGTGGAGGGTTTGGTGCCAGAGACTACCGACAAAGTAGCGGTGCCAGCAGTTCCAGCTTCAGCAGCAGCCGCGCAAGCAGCAGCCGCAGTGGCGGAGTTGGTCACGGTAGCAGCAGAGGATTTGGTGGAGGTAGTGTTAATCTGTAACTTCATAGCTTTGGGAAGGGTTTTTTTCCTTTTAGTCATCTTTTTCAAAGCCTAATCGTATGCCGTCTTCTGCTTG
>DDX3XE16sg2.exon_Change_codon_position_41347418_to_GGA,G,0.25,RANK2	AATGATACGGCGACCACCGATTCATCTTCATGTGAACCAACATAATTTTTTTCTTATAGTAGCAGATTTAGTGGAGGGTTTGGTGCCAGAGACTACCGACAAAGTAGCGGTGCCAGCAGTTCCAGCTTCAGCAGCAGCCGCGCAAGCAGCAGCCGCAGTGGCGGAGGAGGTCACGGTAGCAGCAGAGGATTTGGTGGAGGTAGTGTTAATCTGTAACTTCATAGCTTTGGGAAGGGTTTTTTTCCTTTTAGTCATCTTTTTCAAAGCCTAATCGTATGCCGTCTTCTGCTTG
>DDX3XE16sg2.exon_Change_codon_position_41347418_to_GGC,G,0.34,RANKT	AATGATACGGCGACCACCGATTCATCTTCATGTGAACCAACATAATTTTTTTCTTATAGTAGCAGATTTAGTGGAGGGTTTGGTGCCAGAGACTACCGACAAAGTAGCGGTGCCAGCAGTTCCAGCTTCAGCAGCAGCCGCGCAAGCAGCAGCCGCAGTGGCGGAGGCGGTCACGGTAGCAGCAGAGGATTTGGTGGAGGTAGTGTTAATCTGTAACTTCATAGCTTTGGGAAGGGTTTTTTTCCTTTTAGTCATCTTTTTCAAAGCCTAATCGTATGCCGTCTTCTGCTTG
>DDX3XE16sg2.exon_Change_codon_position_41347418_to_GGG,G,0.25,RANK3	AATGATACGGCGACCACCGATTCATCTTCATGTGAACCAACATAATTTTTTTCTTATAGTAGCAGATTTAGTGGAGGGTTTGGTGCCAGAGACTACCGACAAAGTAGCGGTGCCAGCAGTTCCAGCTTCAGCAGCAGCCGCGCAAGCAGCAGCCGCAGTGGCGGAGGGGGTCACGGTAGCAGCAGAGGATTTGGTGGAGGTAGTGTTAATCTGTAACTTCATAGCTTTGGGAAGGGTTTTTTTCCTTTTAGTCATCTTTTTCAAAGCCTAATCGTATGCCGTCTTCTGCTTG
>DDX3XE16sg2.exon_Change_codon_position_41347421_to_AGT,S,0.15,RANK4	AATGATACGGCGACCACCGATTCATCTTCATGTGAACCAACATAATTTTTTTCTTATAGTAGCAGATTTAGTGGAGGGTTTGGTGCCAGAGACTACCGACAAAGTAGCGGTGCCAGCAGTTCCAGCTTCAGCAGCAGCCGCGCAAGCAGCAGCCGCAGTGGCGGAGGTAGTCACGGTAGCAGCAGAGGATTTGGTGGAGGTAGTGTTAATCTGTAACTTCATAGCTTTGGGAAGGGTTTTTTTCCTTTTAGTCATCTTTTTCAAAGCCTAATCGTATGCCGTCTTCTGCTTG
>DDX3XE16sg2.exon_Change_codon_position_41347421_to_AGC,S,0.24,RANKT	AATGATACGGCGACCACCGATTCATCTTCATGTGAACCAACATAATTTTTTTCTTATAGTAGCAGATTTAGTGGAGGGTTTGGTGCCAGAGACTACCGACAAAGTAGCGGTGCCAGCAGTTCCAGCTTCAGCAGCAGCCGCGCAAGCAGCAGCCGCAGTGGCGGAGGTAGCCACGGTAGCAGCAGAGGATTTGGTGGAGGTAGTGTTAATCTGTAACTTCATAGCTTTGGGAAGGGTTTTTTTCCTTTTAGTCATCTTTTTCAAAGCCTAATCGTATGCCGTCTTCTGCTTG
>DDX3XE16sg2.exon_Change_codon_position_41347421_to_CGT,R,0.08,RANK6	AATGATACGGCGACCACCGATTCATCTTCATGTGAACCAACATAATTTTTTTCTTATAGTAGCAGATTTAGTGGAGGGTTTGGTGCCAGAGACTACCGACAAAGTAGCGGTGCCAGCAGTTCCAGCTTCAGCAGCAGCCGCGCAAGCAGCAGCCGCAGTGGCGGAGGTCGTCACGGTAGCAGCAGAGGATTTGGTGGAGGTAGTGTTAATCTGTAACTTCATAGCTTTGGGAAGGGTTTTTTTCCTTTTAGTCATCTTTTTCAAAGCCTAATCGTATGCCGTCTTCTGCTTG
>DDX3XE16sg2.exon_Change_codon_position_41347421_to_CGG,R,0.21,RANKT	AATGATACGGCGACCACCGATTCATCTTCATGTGAACCAACATAATTTTTTTCTTATAGTAGCAGATTTAGTGGAGGGTTTGGTGCCAGAGACTACCGACAAAGTAGCGGTGCCAGCAGTTCCAGCTTCAGCAGCAGCCGCGCAAGCAGCAGCCGCAGTGGCGGAGGTCGGCACGGTAGCAGCAGAGGATTTGGTGGAGGTAGTGTTAATCTGTAACTTCATAGCTTTGGGAAGGGTTTTTTTCCTTTTAGTCATCTTTTTCAAAGCCTAATCGTATGCCGTCTTCTGCTTG
>DDX3XE16sg2.exon_Change_codon_position_41347421_to_GAC,D,0.54,RANKT	AATGATACGGCGACCACCGATTCATCTTCATGTGAACCAACATAATTTTTTTCTTATAGTAGCAGATTTAGTGGAGGGTTTGGTGCCAGAGACTACCGACAAAGTAGCGGTGCCAGCAGTTCCAGCTTCAGCAGCAGCCGCGCAAGCAGCAGCCGCAGTGGCGGAGGTGACCACGGTAGCAGCAGAGGATTTGGTGGAGGTAGTGTTAATCTGTAACTTCATAGCTTTGGGAAGGGTTTTTTTCCTTTTAGTCATCTTTTTCAAAGCCTAATCGTATGCCGTCTTCTGCTTG
>DDX3XE16sg2.exon_Change_codon_position_41347421_to_GCC,A,0.40,RANKT	AATGATACGGCGACCACCGATTCATCTTCATGTGAACCAACATAATTTTTTTCTTATAGTAGCAGATTTAGTGGAGGGTTTGGTGCCAGAGACTACCGACAAAGTAGCGGTGCCAGCAGTTCCAGCTTCAGCAGCAGCCGCGCAAGCAGCAGCCGCAGTGGCGGAGGTGCCCACGGTAGCAGCAGAGGATTTGGTGGAGGTAGTGTTAATCTGTAACTTCATAGCTTTGGGAAGGGTTTTTTTCCTTTTAGTCATCTTTTTCAAAGCCTAATCGTATGCCGTCTTCTGCTTG
>DDX3XE16sg2.exon_Change_codon_position_41347421_to_GTG,V,0.47,RANKT	AATGATACGGCGACCACCGATTCATCTTCATGTGAACCAACATAATTTTTTTCTTATAGTAGCAGATTTAGTGGAGGGTTTGGTGCCAGAGACTACCGACAAAGTAGCGGTGCCAGCAGTTCCAGCTTCAGCAGCAGCCGCGCAAGCAGCAGCCGCAGTGGCGGAGGTGTGCACGGTAGCAGCAGAGGATTTGGTGGAGGTAGTGTTAATCTGTAACTTCATAGCTTTGGGAAGGGTTTTTTTCCTTTTAGTCATCTTTTTCAAAGCCTAATCGTATGCCGTCTTCTGCTTG
>DDX3XE16sg2.exon_Change_codon_position_41347421_to_TGT,C,0.45,RANK2	AATGATACGGCGACCACCGATTCATCTTCATGTGAACCAACATAATTTTTTTCTTATAGTAGCAGATTTAGTGGAGGGTTTGGTGCCAGAGACTACCGACAAAGTAGCGGTGCCAGCAGTTCCAGCTTCAGCAGCAGCCGCGCAAGCAGCAGCCGCAGTGGCGGAGGTTGTCACGGTAGCAGCAGAGGATTTGGTGGAGGTAGTGTTAATCTGTAACTTCATAGCTTTGGGAAGGGTTTTTTTCCTTTTAGTCATCTTTTTCAAAGCCTAATCGTATGCCGTCTTCTGCTTG
>DDX3XE16sg2.exon_Change_codon_position_41347421_to_TGC,C,0.55,RANKT	AATGATACGGCGACCACCGATTCATCTTCATGTGAACCAACATAATTTTTTTCTTATAGTAGCAGATTTAGTGGAGGGTTTGGTGCCAGAGACTACCGACAAAGTAGCGGTGCCAGCAGTTCCAGCTTCAGCAGCAGCCGCGCAAGCAGCAGCCGCAGTGGCGGAGGTTGCCACGGTAGCAGCAGAGGATTTGGTGGAGGTAGTGTTAATCTGTAACTTCATAGCTTTGGGAAGGGTTTTTTTCCTTTTAGTCATCTTTTTCAAAGCCTAATCGTATGCCGTCTTCTGCTTG
>DDX3XE16sg2.exon_Change_codon_position_41347421_to_GAT,D,0.46,RANK2	AATGATACGGCGACCACCGATTCATCTTCATGTGAACCAACATAATTTTTTTCTTATAGTAGCAGATTTAGTGGAGGGTTTGGTGCCAGAGACTACCGACAAAGTAGCGGTGCCAGCAGTTCCAGCTTCAGCAGCAGCCGCGCAAGCAGCAGCCGCAGTGGCGGAGGTGATCACGGTAGCAGCAGAGGATTTGGTGGAGGTAGTGTTAATCTGTAACTTCATAGCTTTGGGAAGGGTTTTTTTCCTTTTAGTCATCTTTTTCAAAGCCTAATCGTATGCCGTCTTCTGCTTG
>DDX3XE16sg2.exon_Change_codon_position_41347421_to_GCT,A,0.26,RANK2	AATGATACGGCGACCACCGATTCATCTTCATGTGAACCAACATAATTTTTTTCTTATAGTAGCAGATTTAGTGGAGGGTTTGGTGCCAGAGACTACCGACAAAGTAGCGGTGCCAGCAGTTCCAGCTTCAGCAGCAGCCGCGCAAGCAGCAGCCGCAGTGGCGGAGGTGCTCACGGTAGCAGCAGAGGATTTGGTGGAGGTAGTGTTAATCTGTAACTTCATAGCTTTGGGAAGGGTTTTTTTCCTTTTAGTCATCTTTTTCAAAGCCTAATCGTATGCCGTCTTCTGCTTG
>DDX3XE16sg2.exon_Change_codon_position_41347421_to_GTT,V,0.18,RANK3	AATGATACGGCGACCACCGATTCATCTTCATGTGAACCAACATAATTTTTTTCTTATAGTAGCAGATTTAGTGGAGGGTTTGGTGCCAGAGACTACCGACAAAGTAGCGGTGCCAGCAGTTCCAGCTTCAGCAGCAGCCGCGCAAGCAGCAGCCGCAGTGGCGGAGGTGTTCACGGTAGCAGCAGAGGATTTGGTGGAGGTAGTGTTAATCTGTAACTTCATAGCTTTGGGAAGGGTTTTTTTCCTTTTAGTCATCTTTTTCAAAGCCTAATCGTATGCCGTCTTCTGCTTG
>DDX3XE16sg2.exon_Change_codon_position_41347421_to_GGA,G,0.25,RANK2	AATGATACGGCGACCACCGATTCATCTTCATGTGAACCAACATAATTTTTTTCTTATAGTAGCAGATTTAGTGGAGGGTTTGGTGCCAGAGACTACCGACAAAGTAGCGGTGCCAGCAGTTCCAGCTTCAGCAGCAGCCGCGCAAGCAGCAGCCGCAGTGGCGGAGGTGGACACGGTAGCAGCAGAGGATTTGGTGGAGGTAGTGTTAATCTGTAACTTCATAGCTTTGGGAAGGGTTTTTTTCCTTTTAGTCATCTTTTTCAAAGCCTAATCGTATGCCGTCTTCTGCTTG
>DDX3XE16sg2.exon_Change_codon_position_41347421_to_GGC,G,0.34,RANKT	AATGATACGGCGACCACCGATTCATCTTCATGTGAACCAACATAATTTTTTTCTTATAGTAGCAGATTTAGTGGAGGGTTTGGTGCCAGAGACTACCGACAAAGTAGCGGTGCCAGCAGTTCCAGCTTCAGCAGCAGCCGCGCAAGCAGCAGCCGCAGTGGCGGAGGTGGCCACGGTAGCAGCAGAGGATTTGGTGGAGGTAGTGTTAATCTGTAACTTCATAGCTTTGGGAAGGGTTTTTTTCCTTTTAGTCATCTTTTTCAAAGCCTAATCGTATGCCGTCTTCTGCTTG
>DDX3XE16sg2.exon_Change_codon_position_41347421_to_GGG,G,0.25,RANK3	AATGATACGGCGACCACCGATTCATCTTCATGTGAACCAACATAATTTTTTTCTTATAGTAGCAGATTTAGTGGAGGGTTTGGTGCCAGAGACTACCGACAAAGTAGCGGTGCCAGCAGTTCCAGCTTCAGCAGCAGCCGCGCAAGCAGCAGCCGCAGTGGCGGAGGTGGGCACGGTAGCAGCAGAGGATTTGGTGGAGGTAGTGTTAATCTGTAACTTCATAGCTTTGGGAAGGGTTTTTTTCCTTTTAGTCATCTTTTTCAAAGCCTAATCGTATGCCGTCTTCTGCTTG
>DDX3XE16sg2.exon_Change_codon_position_41347424_to_AAC,N,0.54,RANKT	AATGATACGGCGACCACCGATTCATCTTCATGTGAACCAACATAATTTTTTTCTTATAGTAGCAGATTTAGTGGAGGGTTTGGTGCCAGAGACTACCGACAAAGTAGCGGTGCCAGCAGTTCCAGCTTCAGCAGCAGCCGCGCAAGCAGCAGCCGCAGTGGCGGAGGTGGTAACGGTAGCAGCAGAGGATTTGGTGGAGGTAGTGTTAATCTGTAACTTCATAGCTTTGGGAAGGGTTTTTTTCCTTTTAGTCATCTTTTTCAAAGCCTAATCGTATGCCGTCTTCTGCTTG
>DDX3XE16sg2.exon_Change_codon_position_41347424_to_AAT,N,0.46,RANK2	AATGATACGGCGACCACCGATTCATCTTCATGTGAACCAACATAATTTTTTTCTTATAGTAGCAGATTTAGTGGAGGGTTTGGTGCCAGAGACTACCGACAAAGTAGCGGTGCCAGCAGTTCCAGCTTCAGCAGCAGCCGCGCAAGCAGCAGCCGCAGTGGCGGAGGTGGTAATGGTAGCAGCAGAGGATTTGGTGGAGGTAGTGTTAATCTGTAACTTCATAGCTTTGGGAAGGGTTTTTTTCCTTTTAGTCATCTTTTTCAAAGCCTAATCGTATGCCGTCTTCTGCTTG
>DDX3XE16sg2.exon_Change_codon_position_41347424_to_CCT,P,0.28,RANK2	AATGATACGGCGACCACCGATTCATCTTCATGTGAACCAACATAATTTTTTTCTTATAGTAGCAGATTTAGTGGAGGGTTTGGTGCCAGAGACTACCGACAAAGTAGCGGTGCCAGCAGTTCCAGCTTCAGCAGCAGCCGCGCAAGCAGCAGCCGCAGTGGCGGAGGTGGTCCTGGTAGCAGCAGAGGATTTGGTGGAGGTAGTGTTAATCTGTAACTTCATAGCTTTGGGAAGGGTTTTTTTCCTTTTAGTCATCTTTTTCAAAGCCTAATCGTATGCCGTCTTCTGCTTG
>DDX3XE16sg2.exon_Change_codon_position_41347424_to_CGG,R,0.21,RANKT	AATGATACGGCGACCACCGATTCATCTTCATGTGAACCAACATAATTTTTTTCTTATAGTAGCAGATTTAGTGGAGGGTTTGGTGCCAGAGACTACCGACAAAGTAGCGGTGCCAGCAGTTCCAGCTTCAGCAGCAGCCGCGCAAGCAGCAGCCGCAGTGGCGGAGGTGGTCGGGGTAGCAGCAGAGGATTTGGTGGAGGTAGTGTTAATCTGTAACTTCATAGCTTTGGGAAGGGTTTTTTTCCTTTTAGTCATCTTTTTCAAAGCCTAATCGTATGCCGTCTTCTGCTTG
>DDX3XE16sg2.exon_Change_codon_position_41347424_to_CTG,L,0.41,RANKT	AATGATACGGCGACCACCGATTCATCTTCATGTGAACCAACATAATTTTTTTCTTATAGTAGCAGATTTAGTGGAGGGTTTGGTGCCAGAGACTACCGACAAAGTAGCGGTGCCAGCAGTTCCAGCTTCAGCAGCAGCCGCGCAAGCAGCAGCCGCAGTGGCGGAGGTGGTCTGGGTAGCAGCAGAGGATTTGGTGGAGGTAGTGTTAATCTGTAACTTCATAGCTTTGGGAAGGGTTTTTTTCCTTTTAGTCATCTTTTTCAAAGCCTAATCGTATGCCGTCTTCTGCTTG
>DDX3XE16sg2.exon_Change_codon_position_41347424_to_GAC,D,0.54,RANKT	AATGATACGGCGACCACCGATTCATCTTCATGTGAACCAACATAATTTTTTTCTTATAGTAGCAGATTTAGTGGAGGGTTTGGTGCCAGAGACTACCGACAAAGTAGCGGTGCCAGCAGTTCCAGCTTCAGCAGCAGCCGCGCAAGCAGCAGCCGCAGTGGCGGAGGTGGTGACGGTAGCAGCAGAGGATTTGGTGGAGGTAGTGTTAATCTGTAACTTCATAGCTTTGGGAAGGGTTTTTTTCCTTTTAGTCATCTTTTTCAAAGCCTAATCGTATGCCGTCTTCTGCTTG
>DDX3XE16sg2.exon_Change_codon_position_41347424_to_GAT,D,0.46,RANK2	AATGATACGGCGACCACCGATTCATCTTCATGTGAACCAACATAATTTTTTTCTTATAGTAGCAGATTTAGTGGAGGGTTTGGTGCCAGAGACTACCGACAAAGTAGCGGTGCCAGCAGTTCCAGCTTCAGCAGCAGCCGCGCAAGCAGCAGCCGCAGTGGCGGAGGTGGTGATGGTAGCAGCAGAGGATTTGGTGGAGGTAGTGTTAATCTGTAACTTCATAGCTTTGGGAAGGGTTTTTTTCCTTTTAGTCATCTTTTTCAAAGCCTAATCGTATGCCGTCTTCTGCTTG
>DDX3XE16sg2.exon_Change_codon_position_41347424_to_TAC,Y,0.57,RANKT	AATGATACGGCGACCACCGATTCATCTTCATGTGAACCAACATAATTTTTTTCTTATAGTAGCAGATTTAGTGGAGGGTTTGGTGCCAGAGACTACCGACAAAGTAGCGGTGCCAGCAGTTCCAGCTTCAGCAGCAGCCGCGCAAGCAGCAGCCGCAGTGGCGGAGGTGGTTACGGTAGCAGCAGAGGATTTGGTGGAGGTAGTGTTAATCTGTAACTTCATAGCTTTGGGAAGGGTTTTTTTCCTTTTAGTCATCTTTTTCAAAGCCTAATCGTATGCCGTCTTCTGCTTG
>DDX3XE16sg2.exon_Change_codon_position_41347424_to_TAT,Y,0.43,RANK2	AATGATACGGCGACCACCGATTCATCTTCATGTGAACCAACATAATTTTTTTCTTATAGTAGCAGATTTAGTGGAGGGTTTGGTGCCAGAGACTACCGACAAAGTAGCGGTGCCAGCAGTTCCAGCTTCAGCAGCAGCCGCGCAAGCAGCAGCCGCAGTGGCGGAGGTGGTTATGGTAGCAGCAGAGGATTTGGTGGAGGTAGTGTTAATCTGTAACTTCATAGCTTTGGGAAGGGTTTTTTTCCTTTTAGTCATCTTTTTCAAAGCCTAATCGTATGCCGTCTTCTGCTTG
>DDX3XE16sg2.exon_Change_codon_position_41347424_to_CCC,P,0.33,RANKT	AATGATACGGCGACCACCGATTCATCTTCATGTGAACCAACATAATTTTTTTCTTATAGTAGCAGATTTAGTGGAGGGTTTGGTGCCAGAGACTACCGACAAAGTAGCGGTGCCAGCAGTTCCAGCTTCAGCAGCAGCCGCGCAAGCAGCAGCCGCAGTGGCGGAGGTGGTCCCGGTAGCAGCAGAGGATTTGGTGGAGGTAGTGTTAATCTGTAACTTCATAGCTTTGGGAAGGGTTTTTTTCCTTTTAGTCATCTTTTTCAAAGCCTAATCGTATGCCGTCTTCTGCTTG
>DDX3XE16sg2.exon_Change_codon_position_41347424_to_CGC,R,0.19,RANK4	AATGATACGGCGACCACCGATTCATCTTCATGTGAACCAACATAATTTTTTTCTTATAGTAGCAGATTTAGTGGAGGGTTTGGTGCCAGAGACTACCGACAAAGTAGCGGTGCCAGCAGTTCCAGCTTCAGCAGCAGCCGCGCAAGCAGCAGCCGCAGTGGCGGAGGTGGTCGCGGTAGCAGCAGAGGATTTGGTGGAGGTAGTGTTAATCTGTAACTTCATAGCTTTGGGAAGGGTTTTTTTCCTTTTAGTCATCTTTTTCAAAGCCTAATCGTATGCCGTCTTCTGCTTG
>DDX3XE16sg2.exon_Change_codon_position_41347424_to_CTC,L,0.20,RANK2	AATGATACGGCGACCACCGATTCATCTTCATGTGAACCAACATAATTTTTTTCTTATAGTAGCAGATTTAGTGGAGGGTTTGGTGCCAGAGACTACCGACAAAGTAGCGGTGCCAGCAGTTCCAGCTTCAGCAGCAGCCGCGCAAGCAGCAGCCGCAGTGGCGGAGGTGGTCTCGGTAGCAGCAGAGGATTTGGTGGAGGTAGTGTTAATCTGTAACTTCATAGCTTTGGGAAGGGTTTTTTTCCTTTTAGTCATCTTTTTCAAAGCCTAATCGTATGCCGTCTTCTGCTTG
>DDX3XE16sg2.exon_Change_codon_position_41347424_to_CAA,Q,0.25,RANK2	AATGATACGGCGACCACCGATTCATCTTCATGTGAACCAACATAATTTTTTTCTTATAGTAGCAGATTTAGTGGAGGGTTTGGTGCCAGAGACTACCGACAAAGTAGCGGTGCCAGCAGTTCCAGCTTCAGCAGCAGCCGCGCAAGCAGCAGCCGCAGTGGCGGAGGTGGTCAAGGTAGCAGCAGAGGATTTGGTGGAGGTAGTGTTAATCTGTAACTTCATAGCTTTGGGAAGGGTTTTTTTCCTTTTAGTCATCTTTTTCAAAGCCTAATCGTATGCCGTCTTCTGCTTG
>DDX3XE16sg2.exon_Change_codon_position_41347424_to_CAG,Q,0.75,RANKT	AATGATACGGCGACCACCGATTCATCTTCATGTGAACCAACATAATTTTTTTCTTATAGTAGCAGATTTAGTGGAGGGTTTGGTGCCAGAGACTACCGACAAAGTAGCGGTGCCAGCAGTTCCAGCTTCAGCAGCAGCCGCGCAAGCAGCAGCCGCAGTGGCGGAGGTGGTCAGGGTAGCAGCAGAGGATTTGGTGGAGGTAGTGTTAATCTGTAACTTCATAGCTTTGGGAAGGGTTTTTTTCCTTTTAGTCATCTTTTTCAAAGCCTAATCGTATGCCGTCTTCTGCTTG
>DDX3XE16sg2.exon_Change_codon_position_41347424_to_CAT,H,0.41,RANK2	AATGATACGGCGACCACCGATTCATCTTCATGTGAACCAACATAATTTTTTTCTTATAGTAGCAGATTTAGTGGAGGGTTTGGTGCCAGAGACTACCGACAAAGTAGCGGTGCCAGCAGTTCCAGCTTCAGCAGCAGCCGCGCAAGCAGCAGCCGCAGTGGCGGAGGTGGTCATGGTAGCAGCAGAGGATTTGGTGGAGGTAGTGTTAATCTGTAACTTCATAGCTTTGGGAAGGGTTTTTTTCCTTTTAGTCATCTTTTTCAAAGCCTAATCGTATGCCGTCTTCTGCTTG
>DDX3XE16sg2.exon_Change_codon_position_41347427_to_AGT,S,0.15,RANK4	AATGATACGGCGACCACCGATTCATCTTCATGTGAACCAACATAATTTTTTTCTTATAGTAGCAGATTTAGTGGAGGGTTTGGTGCCAGAGACTACCGACAAAGTAGCGGTGCCAGCAGTTCCAGCTTCAGCAGCAGCCGCGCAAGCAGCAGCCGCAGTGGCGGAGGTGGTCACAGTAGCAGCAGAGGATTTGGTGGAGGTAGTGTTAATCTGTAACTTCATAGCTTTGGGAAGGGTTTTTTTCCTTTTAGTCATCTTTTTCAAAGCCTAATCGTATGCCGTCTTCTGCTTG
>DDX3XE16sg2.exon_Change_codon_position_41347427_to_AGC,S,0.24,RANKT	AATGATACGGCGACCACCGATTCATCTTCATGTGAACCAACATAATTTTTTTCTTATAGTAGCAGATTTAGTGGAGGGTTTGGTGCCAGAGACTACCGACAAAGTAGCGGTGCCAGCAGTTCCAGCTTCAGCAGCAGCCGCGCAAGCAGCAGCCGCAGTGGCGGAGGTGGTCACAGCAGCAGCAGAGGATTTGGTGGAGGTAGTGTTAATCTGTAACTTCATAGCTTTGGGAAGGGTTTTTTTCCTTTTAGTCATCTTTTTCAAAGCCTAATCGTATGCCGTCTTCTGCTTG
>DDX3XE16sg2.exon_Change_codon_position_41347427_to_CGT,R,0.08,RANK6	AATGATACGGCGACCACCGATTCATCTTCATGTGAACCAACATAATTTTTTTCTTATAGTAGCAGATTTAGTGGAGGGTTTGGTGCCAGAGACTACCGACAAAGTAGCGGTGCCAGCAGTTCCAGCTTCAGCAGCAGCCGCGCAAGCAGCAGCCGCAGTGGCGGAGGTGGTCACCGTAGCAGCAGAGGATTTGGTGGAGGTAGTGTTAATCTGTAACTTCATAGCTTTGGGAAGGGTTTTTTTCCTTTTAGTCATCTTTTTCAAAGCCTAATCGTATGCCGTCTTCTGCTTG
>DDX3XE16sg2.exon_Change_codon_position_41347427_to_CGG,R,0.21,RANKT	AATGATACGGCGACCACCGATTCATCTTCATGTGAACCAACATAATTTTTTTCTTATAGTAGCAGATTTAGTGGAGGGTTTGGTGCCAGAGACTACCGACAAAGTAGCGGTGCCAGCAGTTCCAGCTTCAGCAGCAGCCGCGCAAGCAGCAGCCGCAGTGGCGGAGGTGGTCACCGGAGCAGCAGAGGATTTGGTGGAGGTAGTGTTAATCTGTAACTTCATAGCTTTGGGAAGGGTTTTTTTCCTTTTAGTCATCTTTTTCAAAGCCTAATCGTATGCCGTCTTCTGCTTG
>DDX3XE16sg2.exon_Change_codon_position_41347427_to_GAC,D,0.54,RANKT	AATGATACGGCGACCACCGATTCATCTTCATGTGAACCAACATAATTTTTTTCTTATAGTAGCAGATTTAGTGGAGGGTTTGGTGCCAGAGACTACCGACAAAGTAGCGGTGCCAGCAGTTCCAGCTTCAGCAGCAGCCGCGCAAGCAGCAGCCGCAGTGGCGGAGGTGGTCACGACAGCAGCAGAGGATTTGGTGGAGGTAGTGTTAATCTGTAACTTCATAGCTTTGGGAAGGGTTTTTTTCCTTTTAGTCATCTTTTTCAAAGCCTAATCGTATGCCGTCTTCTGCTTG
>DDX3XE16sg2.exon_Change_codon_position_41347427_to_GCC,A,0.40,RANKT	AATGATACGGCGACCACCGATTCATCTTCATGTGAACCAACATAATTTTTTTCTTATAGTAGCAGATTTAGTGGAGGGTTTGGTGCCAGAGACTACCGACAAAGTAGCGGTGCCAGCAGTTCCAGCTTCAGCAGCAGCCGCGCAAGCAGCAGCCGCAGTGGCGGAGGTGGTCACGCCAGCAGCAGAGGATTTGGTGGAGGTAGTGTTAATCTGTAACTTCATAGCTTTGGGAAGGGTTTTTTTCCTTTTAGTCATCTTTTTCAAAGCCTAATCGTATGCCGTCTTCTGCTTG
>DDX3XE16sg2.exon_Change_codon_position_41347427_to_GTG,V,0.47,RANKT	AATGATACGGCGACCACCGATTCATCTTCATGTGAACCAACATAATTTTTTTCTTATAGTAGCAGATTTAGTGGAGGGTTTGGTGCCAGAGACTACCGACAAAGTAGCGGTGCCAGCAGTTCCAGCTTCAGCAGCAGCCGCGCAAGCAGCAGCCGCAGTGGCGGAGGTGGTCACGTGAGCAGCAGAGGATTTGGTGGAGGTAGTGTTAATCTGTAACTTCATAGCTTTGGGAAGGGTTTTTTTCCTTTTAGTCATCTTTTTCAAAGCCTAATCGTATGCCGTCTTCTGCTTG
>DDX3XE16sg2.exon_Change_codon_position_41347427_to_TGT,C,0.45,RANK2	AATGATACGGCGACCACCGATTCATCTTCATGTGAACCAACATAATTTTTTTCTTATAGTAGCAGATTTAGTGGAGGGTTTGGTGCCAGAGACTACCGACAAAGTAGCGGTGCCAGCAGTTCCAGCTTCAGCAGCAGCCGCGCAAGCAGCAGCCGCAGTGGCGGAGGTGGTCACTGTAGCAGCAGAGGATTTGGTGGAGGTAGTGTTAATCTGTAACTTCATAGCTTTGGGAAGGGTTTTTTTCCTTTTAGTCATCTTTTTCAAAGCCTAATCGTATGCCGTCTTCTGCTTG
>DDX3XE16sg2.exon_Change_codon_position_41347427_to_TGC,C,0.55,RANKT	AATGATACGGCGACCACCGATTCATCTTCATGTGAACCAACATAATTTTTTTCTTATAGTAGCAGATTTAGTGGAGGGTTTGGTGCCAGAGACTACCGACAAAGTAGCGGTGCCAGCAGTTCCAGCTTCAGCAGCAGCCGCGCAAGCAGCAGCCGCAGTGGCGGAGGTGGTCACTGCAGCAGCAGAGGATTTGGTGGAGGTAGTGTTAATCTGTAACTTCATAGCTTTGGGAAGGGTTTTTTTCCTTTTAGTCATCTTTTTCAAAGCCTAATCGTATGCCGTCTTCTGCTTG
>DDX3XE16sg2.exon_Change_codon_position_41347427_to_GAT,D,0.46,RANK2	AATGATACGGCGACCACCGATTCATCTTCATGTGAACCAACATAATTTTTTTCTTATAGTAGCAGATTTAGTGGAGGGTTTGGTGCCAGAGACTACCGACAAAGTAGCGGTGCCAGCAGTTCCAGCTTCAGCAGCAGCCGCGCAAGCAGCAGCCGCAGTGGCGGAGGTGGTCACGATAGCAGCAGAGGATTTGGTGGAGGTAGTGTTAATCTGTAACTTCATAGCTTTGGGAAGGGTTTTTTTCCTTTTAGTCATCTTTTTCAAAGCCTAATCGTATGCCGTCTTCTGCTTG
>DDX3XE16sg2.exon_Change_codon_position_41347427_to_GCT,A,0.26,RANK2	AATGATACGGCGACCACCGATTCATCTTCATGTGAACCAACATAATTTTTTTCTTATAGTAGCAGATTTAGTGGAGGGTTTGGTGCCAGAGACTACCGACAAAGTAGCGGTGCCAGCAGTTCCAGCTTCAGCAGCAGCCGCGCAAGCAGCAGCCGCAGTGGCGGAGGTGGTCACGCTAGCAGCAGAGGATTTGGTGGAGGTAGTGTTAATCTGTAACTTCATAGCTTTGGGAAGGGTTTTTTTCCTTTTAGTCATCTTTTTCAAAGCCTAATCGTATGCCGTCTTCTGCTTG
>DDX3XE16sg2.exon_Change_codon_position_41347427_to_GTT,V,0.18,RANK3	AATGATACGGCGACCACCGATTCATCTTCATGTGAACCAACATAATTTTTTTCTTATAGTAGCAGATTTAGTGGAGGGTTTGGTGCCAGAGACTACCGACAAAGTAGCGGTGCCAGCAGTTCCAGCTTCAGCAGCAGCCGCGCAAGCAGCAGCCGCAGTGGCGGAGGTGGTCACGTTAGCAGCAGAGGATTTGGTGGAGGTAGTGTTAATCTGTAACTTCATAGCTTTGGGAAGGGTTTTTTTCCTTTTAGTCATCTTTTTCAAAGCCTAATCGTATGCCGTCTTCTGCTTG
>DDX3XE16sg2.exon_Change_codon_position_41347427_to_GGA,G,0.25,RANK2	AATGATACGGCGACCACCGATTCATCTTCATGTGAACCAACATAATTTTTTTCTTATAGTAGCAGATTTAGTGGAGGGTTTGGTGCCAGAGACTACCGACAAAGTAGCGGTGCCAGCAGTTCCAGCTTCAGCAGCAGCCGCGCAAGCAGCAGCCGCAGTGGCGGAGGTGGTCACGGAAGCAGCAGAGGATTTGGTGGAGGTAGTGTTAATCTGTAACTTCATAGCTTTGGGAAGGGTTTTTTTCCTTTTAGTCATCTTTTTCAAAGCCTAATCGTATGCCGTCTTCTGCTTG
>DDX3XE16sg2.exon_Change_codon_position_41347427_to_GGC,G,0.34,RANKT	AATGATACGGCGACCACCGATTCATCTTCATGTGAACCAACATAATTTTTTTCTTATAGTAGCAGATTTAGTGGAGGGTTTGGTGCCAGAGACTACCGACAAAGTAGCGGTGCCAGCAGTTCCAGCTTCAGCAGCAGCCGCGCAAGCAGCAGCCGCAGTGGCGGAGGTGGTCACGGCAGCAGCAGAGGATTTGGTGGAGGTAGTGTTAATCTGTAACTTCATAGCTTTGGGAAGGGTTTTTTTCCTTTTAGTCATCTTTTTCAAAGCCTAATCGTATGCCGTCTTCTGCTTG
>DDX3XE16sg2.exon_Change_codon_position_41347427_to_GGG,G,0.25,RANK3	AATGATACGGCGACCACCGATTCATCTTCATGTGAACCAACATAATTTTTTTCTTATAGTAGCAGATTTAGTGGAGGGTTTGGTGCCAGAGACTACCGACAAAGTAGCGGTGCCAGCAGTTCCAGCTTCAGCAGCAGCCGCGCAAGCAGCAGCCGCAGTGGCGGAGGTGGTCACGGGAGCAGCAGAGGATTTGGTGGAGGTAGTGTTAATCTGTAACTTCATAGCTTTGGGAAGGGTTTTTTTCCTTTTAGTCATCTTTTTCAAAGCCTAATCGTATGCCGTCTTCTGCTTG
>DDX3XE16sg2.exon_Change_codon_position_41347430_to_AAT,N,0.46,RANK2	AATGATACGGCGACCACCGATTCATCTTCATGTGAACCAACATAATTTTTTTCTTATAGTAGCAGATTTAGTGGAGGGTTTGGTGCCAGAGACTACCGACAAAGTAGCGGTGCCAGCAGTTCCAGCTTCAGCAGCAGCCGCGCAAGCAGCAGCCGCAGTGGCGGAGGTGGTCACGGTAATAGCAGAGGATTTGGTGGAGGTAGTGTTAATCTGTAACTTCATAGCTTTGGGAAGGGTTTTTTTCCTTTTAGTCATCTTTTTCAAAGCCTAATCGTATGCCGTCTTCTGCTTG
>DDX3XE16sg2.exon_Change_codon_position_41347430_to_ACA,T,0.28,RANK2	AATGATACGGCGACCACCGATTCATCTTCATGTGAACCAACATAATTTTTTTCTTATAGTAGCAGATTTAGTGGAGGGTTTGGTGCCAGAGACTACCGACAAAGTAGCGGTGCCAGCAGTTCCAGCTTCAGCAGCAGCCGCGCAAGCAGCAGCCGCAGTGGCGGAGGTGGTCACGGTACAAGCAGAGGATTTGGTGGAGGTAGTGTTAATCTGTAACTTCATAGCTTTGGGAAGGGTTTTTTTCCTTTTAGTCATCTTTTTCAAAGCCTAATCGTATGCCGTCTTCTGCTTG
>DDX3XE16sg2.exon_Change_codon_position_41347430_to_ATT,I,0.36,RANK2	AATGATACGGCGACCACCGATTCATCTTCATGTGAACCAACATAATTTTTTTCTTATAGTAGCAGATTTAGTGGAGGGTTTGGTGCCAGAGACTACCGACAAAGTAGCGGTGCCAGCAGTTCCAGCTTCAGCAGCAGCCGCGCAAGCAGCAGCCGCAGTGGCGGAGGTGGTCACGGTATTAGCAGAGGATTTGGTGGAGGTAGTGTTAATCTGTAACTTCATAGCTTTGGGAAGGGTTTTTTTCCTTTTAGTCATCTTTTTCAAAGCCTAATCGTATGCCGTCTTCTGCTTG
>DDX3XE16sg2.exon_Change_codon_position_41347430_to_CGC,R,0.19,RANK4	AATGATACGGCGACCACCGATTCATCTTCATGTGAACCAACATAATTTTTTTCTTATAGTAGCAGATTTAGTGGAGGGTTTGGTGCCAGAGACTACCGACAAAGTAGCGGTGCCAGCAGTTCCAGCTTCAGCAGCAGCCGCGCAAGCAGCAGCCGCAGTGGCGGAGGTGGTCACGGTCGCAGCAGAGGATTTGGTGGAGGTAGTGTTAATCTGTAACTTCATAGCTTTGGGAAGGGTTTTTTTCCTTTTAGTCATCTTTTTCAAAGCCTAATCGTATGCCGTCTTCTGCTTG
>DDX3XE16sg2.exon_Change_codon_position_41347430_to_GGC,G,0.34,RANKT	AATGATACGGCGACCACCGATTCATCTTCATGTGAACCAACATAATTTTTTTCTTATAGTAGCAGATTTAGTGGAGGGTTTGGTGCCAGAGACTACCGACAAAGTAGCGGTGCCAGCAGTTCCAGCTTCAGCAGCAGCCGCGCAAGCAGCAGCCGCAGTGGCGGAGGTGGTCACGGTGGCAGCAGAGGATTTGGTGGAGGTAGTGTTAATCTGTAACTTCATAGCTTTGGGAAGGGTTTTTTTCCTTTTAGTCATCTTTTTCAAAGCCTAATCGTATGCCGTCTTCTGCTTG
>DDX3XE16sg2.exon_Change_codon_position_41347430_to_GGA,G,0.25,RANK2	AATGATACGGCGACCACCGATTCATCTTCATGTGAACCAACATAATTTTTTTCTTATAGTAGCAGATTTAGTGGAGGGTTTGGTGCCAGAGACTACCGACAAAGTAGCGGTGCCAGCAGTTCCAGCTTCAGCAGCAGCCGCGCAAGCAGCAGCCGCAGTGGCGGAGGTGGTCACGGTGGAAGCAGAGGATTTGGTGGAGGTAGTGTTAATCTGTAACTTCATAGCTTTGGGAAGGGTTTTTTTCCTTTTAGTCATCTTTTTCAAAGCCTAATCGTATGCCGTCTTCTGCTTG
>DDX3XE16sg2.exon_Change_codon_position_41347430_to_TGC,C,0.55,RANKT	AATGATACGGCGACCACCGATTCATCTTCATGTGAACCAACATAATTTTTTTCTTATAGTAGCAGATTTAGTGGAGGGTTTGGTGCCAGAGACTACCGACAAAGTAGCGGTGCCAGCAGTTCCAGCTTCAGCAGCAGCCGCGCAAGCAGCAGCCGCAGTGGCGGAGGTGGTCACGGTTGCAGCAGAGGATTTGGTGGAGGTAGTGTTAATCTGTAACTTCATAGCTTTGGGAAGGGTTTTTTTCCTTTTAGTCATCTTTTTCAAAGCCTAATCGTATGCCGTCTTCTGCTTG
>DDX3XE16sg2.exon_Change_codon_position_41347430_to_TCA,S,0.15,RANK5	AATGATACGGCGACCACCGATTCATCTTCATGTGAACCAACATAATTTTTTTCTTATAGTAGCAGATTTAGTGGAGGGTTTGGTGCCAGAGACTACCGACAAAGTAGCGGTGCCAGCAGTTCCAGCTTCAGCAGCAGCCGCGCAAGCAGCAGCCGCAGTGGCGGAGGTGGTCACGGTTCAAGCAGAGGATTTGGTGGAGGTAGTGTTAATCTGTAACTTCATAGCTTTGGGAAGGGTTTTTTTCCTTTTAGTCATCTTTTTCAAAGCCTAATCGTATGCCGTCTTCTGCTTG
>DDX3XE16sg2.exon_Change_codon_position_41347430_to_TCC,S,0.22,RANK2	AATGATACGGCGACCACCGATTCATCTTCATGTGAACCAACATAATTTTTTTCTTATAGTAGCAGATTTAGTGGAGGGTTTGGTGCCAGAGACTACCGACAAAGTAGCGGTGCCAGCAGTTCCAGCTTCAGCAGCAGCCGCGCAAGCAGCAGCCGCAGTGGCGGAGGTGGTCACGGTTCCAGCAGAGGATTTGGTGGAGGTAGTGTTAATCTGTAACTTCATAGCTTTGGGAAGGGTTTTTTTCCTTTTAGTCATCTTTTTCAAAGCCTAATCGTATGCCGTCTTCTGCTTG
>DDX3XE16sg2.exon_Change_codon_position_41347430_to_TCG,S,0.06,RANK6	AATGATACGGCGACCACCGATTCATCTTCATGTGAACCAACATAATTTTTTTCTTATAGTAGCAGATTTAGTGGAGGGTTTGGTGCCAGAGACTACCGACAAAGTAGCGGTGCCAGCAGTTCCAGCTTCAGCAGCAGCCGCGCAAGCAGCAGCCGCAGTGGCGGAGGTGGTCACGGTTCGAGCAGAGGATTTGGTGGAGGTAGTGTTAATCTGTAACTTCATAGCTTTGGGAAGGGTTTTTTTCCTTTTAGTCATCTTTTTCAAAGCCTAATCGTATGCCGTCTTCTGCTTG
>DDX3XE16sg2.exon_Change_codon_position_41347430_to_TCT,S,0.18,RANK3	AATGATACGGCGACCACCGATTCATCTTCATGTGAACCAACATAATTTTTTTCTTATAGTAGCAGATTTAGTGGAGGGTTTGGTGCCAGAGACTACCGACAAAGTAGCGGTGCCAGCAGTTCCAGCTTCAGCAGCAGCCGCGCAAGCAGCAGCCGCAGTGGCGGAGGTGGTCACGGTTCTAGCAGAGGATTTGGTGGAGGTAGTGTTAATCTGTAACTTCATAGCTTTGGGAAGGGTTTTTTTCCTTTTAGTCATCTTTTTCAAAGCCTAATCGTATGCCGTCTTCTGCTTG
>DDX3XE16sg2.exon_Change_codon_position_41347430_to_TGT,C,0.45,RANK2	AATGATACGGCGACCACCGATTCATCTTCATGTGAACCAACATAATTTTTTTCTTATAGTAGCAGATTTAGTGGAGGGTTTGGTGCCAGAGACTACCGACAAAGTAGCGGTGCCAGCAGTTCCAGCTTCAGCAGCAGCCGCGCAAGCAGCAGCCGCAGTGGCGGAGGTGGTCACGGTTGTAGCAGAGGATTTGGTGGAGGTAGTGTTAATCTGTAACTTCATAGCTTTGGGAAGGGTTTTTTTCCTTTTAGTCATCTTTTTCAAAGCCTAATCGTATGCCGTCTTCTGCTTG
>DDX3XE16sg2.exon_Change_codon_position_41347430_to_AAC,N,0.54,RANKT	AATGATACGGCGACCACCGATTCATCTTCATGTGAACCAACATAATTTTTTTCTTATAGTAGCAGATTTAGTGGAGGGTTTGGTGCCAGAGACTACCGACAAAGTAGCGGTGCCAGCAGTTCCAGCTTCAGCAGCAGCCGCGCAAGCAGCAGCCGCAGTGGCGGAGGTGGTCACGGTAACAGCAGAGGATTTGGTGGAGGTAGTGTTAATCTGTAACTTCATAGCTTTGGGAAGGGTTTTTTTCCTTTTAGTCATCTTTTTCAAAGCCTAATCGTATGCCGTCTTCTGCTTG
>DDX3XE16sg2.exon_Change_codon_position_41347430_to_ACC,T,0.36,RANKT	AATGATACGGCGACCACCGATTCATCTTCATGTGAACCAACATAATTTTTTTCTTATAGTAGCAGATTTAGTGGAGGGTTTGGTGCCAGAGACTACCGACAAAGTAGCGGTGCCAGCAGTTCCAGCTTCAGCAGCAGCCGCGCAAGCAGCAGCCGCAGTGGCGGAGGTGGTCACGGTACCAGCAGAGGATTTGGTGGAGGTAGTGTTAATCTGTAACTTCATAGCTTTGGGAAGGGTTTTTTTCCTTTTAGTCATCTTTTTCAAAGCCTAATCGTATGCCGTCTTCTGCTTG
>DDX3XE16sg2.exon_Change_codon_position_41347430_to_ATC,I,0.48,RANKT	AATGATACGGCGACCACCGATTCATCTTCATGTGAACCAACATAATTTTTTTCTTATAGTAGCAGATTTAGTGGAGGGTTTGGTGCCAGAGACTACCGACAAAGTAGCGGTGCCAGCAGTTCCAGCTTCAGCAGCAGCCGCGCAAGCAGCAGCCGCAGTGGCGGAGGTGGTCACGGTATCAGCAGAGGATTTGGTGGAGGTAGTGTTAATCTGTAACTTCATAGCTTTGGGAAGGGTTTTTTTCCTTTTAGTCATCTTTTTCAAAGCCTAATCGTATGCCGTCTTCTGCTTG
>DDX3XE16sg2.exon_Change_codon_position_41347430_to_AGA,R,0.20,RANK2	AATGATACGGCGACCACCGATTCATCTTCATGTGAACCAACATAATTTTTTTCTTATAGTAGCAGATTTAGTGGAGGGTTTGGTGCCAGAGACTACCGACAAAGTAGCGGTGCCAGCAGTTCCAGCTTCAGCAGCAGCCGCGCAAGCAGCAGCCGCAGTGGCGGAGGTGGTCACGGTAGAAGCAGAGGATTTGGTGGAGGTAGTGTTAATCTGTAACTTCATAGCTTTGGGAAGGGTTTTTTTCCTTTTAGTCATCTTTTTCAAAGCCTAATCGTATGCCGTCTTCTGCTTG
>DDX3XE16sg2.exon_Change_codon_position_41347430_to_AGG,R,0.20,RANK3	AATGATACGGCGACCACCGATTCATCTTCATGTGAACCAACATAATTTTTTTCTTATAGTAGCAGATTTAGTGGAGGGTTTGGTGCCAGAGACTACCGACAAAGTAGCGGTGCCAGCAGTTCCAGCTTCAGCAGCAGCCGCGCAAGCAGCAGCCGCAGTGGCGGAGGTGGTCACGGTAGGAGCAGAGGATTTGGTGGAGGTAGTGTTAATCTGTAACTTCATAGCTTTGGGAAGGGTTTTTTTCCTTTTAGTCATCTTTTTCAAAGCCTAATCGTATGCCGTCTTCTGCTTG
>DDX3XE16sg2.exon_Change_codon_position_41347430_to_AGT,S,0.15,RANK4	AATGATACGGCGACCACCGATTCATCTTCATGTGAACCAACATAATTTTTTTCTTATAGTAGCAGATTTAGTGGAGGGTTTGGTGCCAGAGACTACCGACAAAGTAGCGGTGCCAGCAGTTCCAGCTTCAGCAGCAGCCGCGCAAGCAGCAGCCGCAGTGGCGGAGGTGGTCACGGTAGTAGCAGAGGATTTGGTGGAGGTAGTGTTAATCTGTAACTTCATAGCTTTGGGAAGGGTTTTTTTCCTTTTAGTCATCTTTTTCAAAGCCTAATCGTATGCCGTCTTCTGCTTG
>DDX3XE16sg2.exon_Change_codon_position_41347433_to_AAT,N,0.46,RANK2	AATGATACGGCGACCACCGATTCATCTTCATGTGAACCAACATAATTTTTTTCTTATAGTAGCAGATTTAGTGGAGGGTTTGGTGCCAGAGACTACCGACAAAGTAGCGGTGCCAGCAGTTCCAGCTTCAGCAGCAGCCGCGCAAGCAGCAGCCGCAGTGGCGGAGGTGGTCACGGTAGCAATAGAGGATTTGGTGGAGGTAGTGTTAATCTGTAACTTCATAGCTTTGGGAAGGGTTTTTTTCCTTTTAGTCATCTTTTTCAAAGCCTAATCGTATGCCGTCTTCTGCTTG
>DDX3XE16sg2.exon_Change_codon_position_41347433_to_ACA,T,0.28,RANK2	AATGATACGGCGACCACCGATTCATCTTCATGTGAACCAACATAATTTTTTTCTTATAGTAGCAGATTTAGTGGAGGGTTTGGTGCCAGAGACTACCGACAAAGTAGCGGTGCCAGCAGTTCCAGCTTCAGCAGCAGCCGCGCAAGCAGCAGCCGCAGTGGCGGAGGTGGTCACGGTAGCACAAGAGGATTTGGTGGAGGTAGTGTTAATCTGTAACTTCATAGCTTTGGGAAGGGTTTTTTTCCTTTTAGTCATCTTTTTCAAAGCCTAATCGTATGCCGTCTTCTGCTTG
>DDX3XE16sg2.exon_Change_codon_position_41347433_to_ATT,I,0.36,RANK2	AATGATACGGCGACCACCGATTCATCTTCATGTGAACCAACATAATTTTTTTCTTATAGTAGCAGATTTAGTGGAGGGTTTGGTGCCAGAGACTACCGACAAAGTAGCGGTGCCAGCAGTTCCAGCTTCAGCAGCAGCCGCGCAAGCAGCAGCCGCAGTGGCGGAGGTGGTCACGGTAGCATTAGAGGATTTGGTGGAGGTAGTGTTAATCTGTAACTTCATAGCTTTGGGAAGGGTTTTTTTCCTTTTAGTCATCTTTTTCAAAGCCTAATCGTATGCCGTCTTCTGCTTG
>DDX3XE16sg2.exon_Change_codon_position_41347433_to_CGC,R,0.19,RANK4	AATGATACGGCGACCACCGATTCATCTTCATGTGAACCAACATAATTTTTTTCTTATAGTAGCAGATTTAGTGGAGGGTTTGGTGCCAGAGACTACCGACAAAGTAGCGGTGCCAGCAGTTCCAGCTTCAGCAGCAGCCGCGCAAGCAGCAGCCGCAGTGGCGGAGGTGGTCACGGTAGCCGCAGAGGATTTGGTGGAGGTAGTGTTAATCTGTAACTTCATAGCTTTGGGAAGGGTTTTTTTCCTTTTAGTCATCTTTTTCAAAGCCTAATCGTATGCCGTCTTCTGCTTG
>DDX3XE16sg2.exon_Change_codon_position_41347433_to_GGC,G,0.34,RANKT	AATGATACGGCGACCACCGATTCATCTTCATGTGAACCAACATAATTTTTTTCTTATAGTAGCAGATTTAGTGGAGGGTTTGGTGCCAGAGACTACCGACAAAGTAGCGGTGCCAGCAGTTCCAGCTTCAGCAGCAGCCGCGCAAGCAGCAGCCGCAGTGGCGGAGGTGGTCACGGTAGCGGCAGAGGATTTGGTGGAGGTAGTGTTAATCTGTAACTTCATAGCTTTGGGAAGGGTTTTTTTCCTTTTAGTCATCTTTTTCAAAGCCTAATCGTATGCCGTCTTCTGCTTG
>DDX3XE16sg2.exon_Change_codon_position_41347433_to_GGA,G,0.25,RANK2	AATGATACGGCGACCACCGATTCATCTTCATGTGAACCAACATAATTTTTTTCTTATAGTAGCAGATTTAGTGGAGGGTTTGGTGCCAGAGACTACCGACAAAGTAGCGGTGCCAGCAGTTCCAGCTTCAGCAGCAGCCGCGCAAGCAGCAGCCGCAGTGGCGGAGGTGGTCACGGTAGCGGAAGAGGATTTGGTGGAGGTAGTGTTAATCTGTAACTTCATAGCTTTGGGAAGGGTTTTTTTCCTTTTAGTCATCTTTTTCAAAGCCTAATCGTATGCCGTCTTCTGCTTG
>DDX3XE16sg2.exon_Change_codon_position_41347433_to_TGC,C,0.55,RANKT	AATGATACGGCGACCACCGATTCATCTTCATGTGAACCAACATAATTTTTTTCTTATAGTAGCAGATTTAGTGGAGGGTTTGGTGCCAGAGACTACCGACAAAGTAGCGGTGCCAGCAGTTCCAGCTTCAGCAGCAGCCGCGCAAGCAGCAGCCGCAGTGGCGGAGGTGGTCACGGTAGCTGCAGAGGATTTGGTGGAGGTAGTGTTAATCTGTAACTTCATAGCTTTGGGAAGGGTTTTTTTCCTTTTAGTCATCTTTTTCAAAGCCTAATCGTATGCCGTCTTCTGCTTG
>DDX3XE16sg2.exon_Change_codon_position_41347433_to_TCA,S,0.15,RANK5	AATGATACGGCGACCACCGATTCATCTTCATGTGAACCAACATAATTTTTTTCTTATAGTAGCAGATTTAGTGGAGGGTTTGGTGCCAGAGACTACCGACAAAGTAGCGGTGCCAGCAGTTCCAGCTTCAGCAGCAGCCGCGCAAGCAGCAGCCGCAGTGGCGGAGGTGGTCACGGTAGCTCAAGAGGATTTGGTGGAGGTAGTGTTAATCTGTAACTTCATAGCTTTGGGAAGGGTTTTTTTCCTTTTAGTCATCTTTTTCAAAGCCTAATCGTATGCCGTCTTCTGCTTG
>DDX3XE16sg2.exon_Change_codon_position_41347433_to_TCC,S,0.22,RANK2	AATGATACGGCGACCACCGATTCATCTTCATGTGAACCAACATAATTTTTTTCTTATAGTAGCAGATTTAGTGGAGGGTTTGGTGCCAGAGACTACCGACAAAGTAGCGGTGCCAGCAGTTCCAGCTTCAGCAGCAGCCGCGCAAGCAGCAGCCGCAGTGGCGGAGGTGGTCACGGTAGCTCCAGAGGATTTGGTGGAGGTAGTGTTAATCTGTAACTTCATAGCTTTGGGAAGGGTTTTTTTCCTTTTAGTCATCTTTTTCAAAGCCTAATCGTATGCCGTCTTCTGCTTG
>DDX3XE16sg2.exon_Change_codon_position_41347433_to_TCG,S,0.06,RANK6	AATGATACGGCGACCACCGATTCATCTTCATGTGAACCAACATAATTTTTTTCTTATAGTAGCAGATTTAGTGGAGGGTTTGGTGCCAGAGACTACCGACAAAGTAGCGGTGCCAGCAGTTCCAGCTTCAGCAGCAGCCGCGCAAGCAGCAGCCGCAGTGGCGGAGGTGGTCACGGTAGCTCGAGAGGATTTGGTGGAGGTAGTGTTAATCTGTAACTTCATAGCTTTGGGAAGGGTTTTTTTCCTTTTAGTCATCTTTTTCAAAGCCTAATCGTATGCCGTCTTCTGCTTG
>DDX3XE16sg2.exon_Change_codon_position_41347433_to_TCT,S,0.18,RANK3	AATGATACGGCGACCACCGATTCATCTTCATGTGAACCAACATAATTTTTTTCTTATAGTAGCAGATTTAGTGGAGGGTTTGGTGCCAGAGACTACCGACAAAGTAGCGGTGCCAGCAGTTCCAGCTTCAGCAGCAGCCGCGCAAGCAGCAGCCGCAGTGGCGGAGGTGGTCACGGTAGCTCTAGAGGATTTGGTGGAGGTAGTGTTAATCTGTAACTTCATAGCTTTGGGAAGGGTTTTTTTCCTTTTAGTCATCTTTTTCAAAGCCTAATCGTATGCCGTCTTCTGCTTG
>DDX3XE16sg2.exon_Change_codon_position_41347433_to_TGT,C,0.45,RANK2	AATGATACGGCGACCACCGATTCATCTTCATGTGAACCAACATAATTTTTTTCTTATAGTAGCAGATTTAGTGGAGGGTTTGGTGCCAGAGACTACCGACAAAGTAGCGGTGCCAGCAGTTCCAGCTTCAGCAGCAGCCGCGCAAGCAGCAGCCGCAGTGGCGGAGGTGGTCACGGTAGCTGTAGAGGATTTGGTGGAGGTAGTGTTAATCTGTAACTTCATAGCTTTGGGAAGGGTTTTTTTCCTTTTAGTCATCTTTTTCAAAGCCTAATCGTATGCCGTCTTCTGCTTG
>DDX3XE16sg2.exon_Change_codon_position_41347433_to_AAC,N,0.54,RANKT	AATGATACGGCGACCACCGATTCATCTTCATGTGAACCAACATAATTTTTTTCTTATAGTAGCAGATTTAGTGGAGGGTTTGGTGCCAGAGACTACCGACAAAGTAGCGGTGCCAGCAGTTCCAGCTTCAGCAGCAGCCGCGCAAGCAGCAGCCGCAGTGGCGGAGGTGGTCACGGTAGCAACAGAGGATTTGGTGGAGGTAGTGTTAATCTGTAACTTCATAGCTTTGGGAAGGGTTTTTTTCCTTTTAGTCATCTTTTTCAAAGCCTAATCGTATGCCGTCTTCTGCTTG
>DDX3XE16sg2.exon_Change_codon_position_41347433_to_ACC,T,0.36,RANKT	AATGATACGGCGACCACCGATTCATCTTCATGTGAACCAACATAATTTTTTTCTTATAGTAGCAGATTTAGTGGAGGGTTTGGTGCCAGAGACTACCGACAAAGTAGCGGTGCCAGCAGTTCCAGCTTCAGCAGCAGCCGCGCAAGCAGCAGCCGCAGTGGCGGAGGTGGTCACGGTAGCACCAGAGGATTTGGTGGAGGTAGTGTTAATCTGTAACTTCATAGCTTTGGGAAGGGTTTTTTTCCTTTTAGTCATCTTTTTCAAAGCCTAATCGTATGCCGTCTTCTGCTTG
>DDX3XE16sg2.exon_Change_codon_position_41347433_to_ATC,I,0.48,RANKT	AATGATACGGCGACCACCGATTCATCTTCATGTGAACCAACATAATTTTTTTCTTATAGTAGCAGATTTAGTGGAGGGTTTGGTGCCAGAGACTACCGACAAAGTAGCGGTGCCAGCAGTTCCAGCTTCAGCAGCAGCCGCGCAAGCAGCAGCCGCAGTGGCGGAGGTGGTCACGGTAGCATCAGAGGATTTGGTGGAGGTAGTGTTAATCTGTAACTTCATAGCTTTGGGAAGGGTTTTTTTCCTTTTAGTCATCTTTTTCAAAGCCTAATCGTATGCCGTCTTCTGCTTG
>DDX3XE16sg2.exon_Change_codon_position_41347433_to_AGA,R,0.20,RANK2	AATGATACGGCGACCACCGATTCATCTTCATGTGAACCAACATAATTTTTTTCTTATAGTAGCAGATTTAGTGGAGGGTTTGGTGCCAGAGACTACCGACAAAGTAGCGGTGCCAGCAGTTCCAGCTTCAGCAGCAGCCGCGCAAGCAGCAGCCGCAGTGGCGGAGGTGGTCACGGTAGCAGAAGAGGATTTGGTGGAGGTAGTGTTAATCTGTAACTTCATAGCTTTGGGAAGGGTTTTTTTCCTTTTAGTCATCTTTTTCAAAGCCTAATCGTATGCCGTCTTCTGCTTG
>DDX3XE16sg2.exon_Change_codon_position_41347433_to_AGG,R,0.20,RANK3	AATGATACGGCGACCACCGATTCATCTTCATGTGAACCAACATAATTTTTTTCTTATAGTAGCAGATTTAGTGGAGGGTTTGGTGCCAGAGACTACCGACAAAGTAGCGGTGCCAGCAGTTCCAGCTTCAGCAGCAGCCGCGCAAGCAGCAGCCGCAGTGGCGGAGGTGGTCACGGTAGCAGGAGAGGATTTGGTGGAGGTAGTGTTAATCTGTAACTTCATAGCTTTGGGAAGGGTTTTTTTCCTTTTAGTCATCTTTTTCAAAGCCTAATCGTATGCCGTCTTCTGCTTG
>DDX3XE16sg2.exon_Change_codon_position_41347433_to_AGT,S,0.15,RANK4	AATGATACGGCGACCACCGATTCATCTTCATGTGAACCAACATAATTTTTTTCTTATAGTAGCAGATTTAGTGGAGGGTTTGGTGCCAGAGACTACCGACAAAGTAGCGGTGCCAGCAGTTCCAGCTTCAGCAGCAGCCGCGCAAGCAGCAGCCGCAGTGGCGGAGGTGGTCACGGTAGCAGTAGAGGATTTGGTGGAGGTAGTGTTAATCTGTAACTTCATAGCTTTGGGAAGGGTTTTTTTCCTTTTAGTCATCTTTTTCAAAGCCTAATCGTATGCCGTCTTCTGCTTG
>DDX3XE16sg2.exon_Change_codon_position_41347436_to_AAG,K,0.58,RANKT	AATGATACGGCGACCACCGATTCATCTTCATGTGAACCAACATAATTTTTTTCTTATAGTAGCAGATTTAGTGGAGGGTTTGGTGCCAGAGACTACCGACAAAGTAGCGGTGCCAGCAGTTCCAGCTTCAGCAGCAGCCGCGCAAGCAGCAGCCGCAGTGGCGGAGGTGGTCACGGTAGCAGCAAGGGATTTGGTGGAGGTAGTGTTAATCTGTAACTTCATAGCTTTGGGAAGGGTTTTTTTCCTTTTAGTCATCTTTTTCAAAGCCTAATCGTATGCCGTCTTCTGCTTG
>DDX3XE16sg2.exon_Change_codon_position_41347436_to_ACC,T,0.36,RANKT	AATGATACGGCGACCACCGATTCATCTTCATGTGAACCAACATAATTTTTTTCTTATAGTAGCAGATTTAGTGGAGGGTTTGGTGCCAGAGACTACCGACAAAGTAGCGGTGCCAGCAGTTCCAGCTTCAGCAGCAGCCGCGCAAGCAGCAGCCGCAGTGGCGGAGGTGGTCACGGTAGCAGCACCGGATTTGGTGGAGGTAGTGTTAATCTGTAACTTCATAGCTTTGGGAAGGGTTTTTTTCCTTTTAGTCATCTTTTTCAAAGCCTAATCGTATGCCGTCTTCTGCTTG
>DDX3XE16sg2.exon_Change_codon_position_41347436_to_ATC,I,0.48,RANKT	AATGATACGGCGACCACCGATTCATCTTCATGTGAACCAACATAATTTTTTTCTTATAGTAGCAGATTTAGTGGAGGGTTTGGTGCCAGAGACTACCGACAAAGTAGCGGTGCCAGCAGTTCCAGCTTCAGCAGCAGCCGCGCAAGCAGCAGCCGCAGTGGCGGAGGTGGTCACGGTAGCAGCATCGGATTTGGTGGAGGTAGTGTTAATCTGTAACTTCATAGCTTTGGGAAGGGTTTTTTTCCTTTTAGTCATCTTTTTCAAAGCCTAATCGTATGCCGTCTTCTGCTTG
>DDX3XE16sg2.exon_Change_codon_position_41347436_to_CGA,R,0.11,RANK5	AATGATACGGCGACCACCGATTCATCTTCATGTGAACCAACATAATTTTTTTCTTATAGTAGCAGATTTAGTGGAGGGTTTGGTGCCAGAGACTACCGACAAAGTAGCGGTGCCAGCAGTTCCAGCTTCAGCAGCAGCCGCGCAAGCAGCAGCCGCAGTGGCGGAGGTGGTCACGGTAGCAGCCGAGGATTTGGTGGAGGTAGTGTTAATCTGTAACTTCATAGCTTTGGGAAGGGTTTTTTTCCTTTTAGTCATCTTTTTCAAAGCCTAATCGTATGCCGTCTTCTGCTTG
>DDX3XE16sg2.exon_Change_codon_position_41347436_to_CGC,R,0.19,RANK4	AATGATACGGCGACCACCGATTCATCTTCATGTGAACCAACATAATTTTTTTCTTATAGTAGCAGATTTAGTGGAGGGTTTGGTGCCAGAGACTACCGACAAAGTAGCGGTGCCAGCAGTTCCAGCTTCAGCAGCAGCCGCGCAAGCAGCAGCCGCAGTGGCGGAGGTGGTCACGGTAGCAGCCGCGGATTTGGTGGAGGTAGTGTTAATCTGTAACTTCATAGCTTTGGGAAGGGTTTTTTTCCTTTTAGTCATCTTTTTCAAAGCCTAATCGTATGCCGTCTTCTGCTTG
>DDX3XE16sg2.exon_Change_codon_position_41347436_to_CGG,R,0.21,RANKT	AATGATACGGCGACCACCGATTCATCTTCATGTGAACCAACATAATTTTTTTCTTATAGTAGCAGATTTAGTGGAGGGTTTGGTGCCAGAGACTACCGACAAAGTAGCGGTGCCAGCAGTTCCAGCTTCAGCAGCAGCCGCGCAAGCAGCAGCCGCAGTGGCGGAGGTGGTCACGGTAGCAGCCGGGGATTTGGTGGAGGTAGTGTTAATCTGTAACTTCATAGCTTTGGGAAGGGTTTTTTTCCTTTTAGTCATCTTTTTCAAAGCCTAATCGTATGCCGTCTTCTGCTTG
>DDX3XE16sg2.exon_Change_codon_position_41347436_to_CGT,R,0.08,RANK6	AATGATACGGCGACCACCGATTCATCTTCATGTGAACCAACATAATTTTTTTCTTATAGTAGCAGATTTAGTGGAGGGTTTGGTGCCAGAGACTACCGACAAAGTAGCGGTGCCAGCAGTTCCAGCTTCAGCAGCAGCCGCGCAAGCAGCAGCCGCAGTGGCGGAGGTGGTCACGGTAGCAGCCGTGGATTTGGTGGAGGTAGTGTTAATCTGTAACTTCATAGCTTTGGGAAGGGTTTTTTTCCTTTTAGTCATCTTTTTCAAAGCCTAATCGTATGCCGTCTTCTGCTTG
>DDX3XE16sg2.exon_Change_codon_position_41347436_to_GGA,G,0.25,RANK2	AATGATACGGCGACCACCGATTCATCTTCATGTGAACCAACATAATTTTTTTCTTATAGTAGCAGATTTAGTGGAGGGTTTGGTGCCAGAGACTACCGACAAAGTAGCGGTGCCAGCAGTTCCAGCTTCAGCAGCAGCCGCGCAAGCAGCAGCCGCAGTGGCGGAGGTGGTCACGGTAGCAGCGGAGGATTTGGTGGAGGTAGTGTTAATCTGTAACTTCATAGCTTTGGGAAGGGTTTTTTTCCTTTTAGTCATCTTTTTCAAAGCCTAATCGTATGCCGTCTTCTGCTTG
>DDX3XE16sg2.exon_Change_codon_position_41347436_to_GGC,G,0.34,RANKT	AATGATACGGCGACCACCGATTCATCTTCATGTGAACCAACATAATTTTTTTCTTATAGTAGCAGATTTAGTGGAGGGTTTGGTGCCAGAGACTACCGACAAAGTAGCGGTGCCAGCAGTTCCAGCTTCAGCAGCAGCCGCGCAAGCAGCAGCCGCAGTGGCGGAGGTGGTCACGGTAGCAGCGGCGGATTTGGTGGAGGTAGTGTTAATCTGTAACTTCATAGCTTTGGGAAGGGTTTTTTTCCTTTTAGTCATCTTTTTCAAAGCCTAATCGTATGCCGTCTTCTGCTTG
>DDX3XE16sg2.exon_Change_codon_position_41347436_to_TGA,STOP,0.52,RANKT	AATGATACGGCGACCACCGATTCATCTTCATGTGAACCAACATAATTTTTTTCTTATAGTAGCAGATTTAGTGGAGGGTTTGGTGCCAGAGACTACCGACAAAGTAGCGGTGCCAGCAGTTCCAGCTTCAGCAGCAGCCGCGCAAGCAGCAGCCGCAGTGGCGGAGGTGGTCACGGTAGCAGCTGAGGATTTGGTGGAGGTAGTGTTAATCTGTAACTTCATAGCTTTGGGAAGGGTTTTTTTCCTTTTAGTCATCTTTTTCAAAGCCTAATCGTATGCCGTCTTCTGCTTG
>DDX3XE16sg2.exon_Change_codon_position_41347436_to_TAA,STOP,0.28,RANK2	AATGATACGGCGACCACCGATTCATCTTCATGTGAACCAACATAATTTTTTTCTTATAGTAGCAGATTTAGTGGAGGGTTTGGTGCCAGAGACTACCGACAAAGTAGCGGTGCCAGCAGTTCCAGCTTCAGCAGCAGCCGCGCAAGCAGCAGCCGCAGTGGCGGAGGTGGTCACGGTAGCAGCTAAGGATTTGGTGGAGGTAGTGTTAATCTGTAACTTCATAGCTTTGGGAAGGGTTTTTTTCCTTTTAGTCATCTTTTTCAAAGCCTAATCGTATGCCGTCTTCTGCTTG
>DDX3XE16sg2.exon_Change_codon_position_41347436_to_AAA,K,0.42,RANK2	AATGATACGGCGACCACCGATTCATCTTCATGTGAACCAACATAATTTTTTTCTTATAGTAGCAGATTTAGTGGAGGGTTTGGTGCCAGAGACTACCGACAAAGTAGCGGTGCCAGCAGTTCCAGCTTCAGCAGCAGCCGCGCAAGCAGCAGCCGCAGTGGCGGAGGTGGTCACGGTAGCAGCAAAGGATTTGGTGGAGGTAGTGTTAATCTGTAACTTCATAGCTTTGGGAAGGGTTTTTTTCCTTTTAGTCATCTTTTTCAAAGCCTAATCGTATGCCGTCTTCTGCTTG
>DDX3XE16sg2.exon_Change_codon_position_41347436_to_ACA,T,0.28,RANK2	AATGATACGGCGACCACCGATTCATCTTCATGTGAACCAACATAATTTTTTTCTTATAGTAGCAGATTTAGTGGAGGGTTTGGTGCCAGAGACTACCGACAAAGTAGCGGTGCCAGCAGTTCCAGCTTCAGCAGCAGCCGCGCAAGCAGCAGCCGCAGTGGCGGAGGTGGTCACGGTAGCAGCACAGGATTTGGTGGAGGTAGTGTTAATCTGTAACTTCATAGCTTTGGGAAGGGTTTTTTTCCTTTTAGTCATCTTTTTCAAAGCCTAATCGTATGCCGTCTTCTGCTTG
>DDX3XE16sg2.exon_Change_codon_position_41347436_to_ATA,I,0.16,RANK3	AATGATACGGCGACCACCGATTCATCTTCATGTGAACCAACATAATTTTTTTCTTATAGTAGCAGATTTAGTGGAGGGTTTGGTGCCAGAGACTACCGACAAAGTAGCGGTGCCAGCAGTTCCAGCTTCAGCAGCAGCCGCGCAAGCAGCAGCCGCAGTGGCGGAGGTGGTCACGGTAGCAGCATAGGATTTGGTGGAGGTAGTGTTAATCTGTAACTTCATAGCTTTGGGAAGGGTTTTTTTCCTTTTAGTCATCTTTTTCAAAGCCTAATCGTATGCCGTCTTCTGCTTG
>DDX3XE16sg2.exon_Change_codon_position_41347436_to_AGC,S,0.24,RANKT	AATGATACGGCGACCACCGATTCATCTTCATGTGAACCAACATAATTTTTTTCTTATAGTAGCAGATTTAGTGGAGGGTTTGGTGCCAGAGACTACCGACAAAGTAGCGGTGCCAGCAGTTCCAGCTTCAGCAGCAGCCGCGCAAGCAGCAGCCGCAGTGGCGGAGGTGGTCACGGTAGCAGCAGCGGATTTGGTGGAGGTAGTGTTAATCTGTAACTTCATAGCTTTGGGAAGGGTTTTTTTCCTTTTAGTCATCTTTTTCAAAGCCTAATCGTATGCCGTCTTCTGCTTG
>DDX3XE16sg2.exon_Change_codon_position_41347436_to_AGG,R,0.20,RANK3	AATGATACGGCGACCACCGATTCATCTTCATGTGAACCAACATAATTTTTTTCTTATAGTAGCAGATTTAGTGGAGGGTTTGGTGCCAGAGACTACCGACAAAGTAGCGGTGCCAGCAGTTCCAGCTTCAGCAGCAGCCGCGCAAGCAGCAGCCGCAGTGGCGGAGGTGGTCACGGTAGCAGCAGGGGATTTGGTGGAGGTAGTGTTAATCTGTAACTTCATAGCTTTGGGAAGGGTTTTTTTCCTTTTAGTCATCTTTTTCAAAGCCTAATCGTATGCCGTCTTCTGCTTG
>DDX3XE16sg2.exon_Change_codon_position_41347436_to_AGT,S,0.15,RANK4	AATGATACGGCGACCACCGATTCATCTTCATGTGAACCAACATAATTTTTTTCTTATAGTAGCAGATTTAGTGGAGGGTTTGGTGCCAGAGACTACCGACAAAGTAGCGGTGCCAGCAGTTCCAGCTTCAGCAGCAGCCGCGCAAGCAGCAGCCGCAGTGGCGGAGGTGGTCACGGTAGCAGCAGTGGATTTGGTGGAGGTAGTGTTAATCTGTAACTTCATAGCTTTGGGAAGGGTTTTTTTCCTTTTAGTCATCTTTTTCAAAGCCTAATCGTATGCCGTCTTCTGCTTG
>DDX3XE16sg2.exon_Change_codon_position_41347439_to_AGA,R,0.20,RANK2	AATGATACGGCGACCACCGATTCATCTTCATGTGAACCAACATAATTTTTTTCTTATAGTAGCAGATTTAGTGGAGGGTTTGGTGCCAGAGACTACCGACAAAGTAGCGGTGCCAGCAGTTCCAGCTTCAGCAGCAGCCGCGCAAGCAGCAGCCGCAGTGGCGGAGGTGGTCACGGTAGCAGCAGAAGATTTGGTGGAGGTAGTGTTAATCTGTAACTTCATAGCTTTGGGAAGGGTTTTTTTCCTTTTAGTCATCTTTTTCAAAGCCTAATCGTATGCCGTCTTCTGCTTG
>DDX3XE16sg2.exon_Change_codon_position_41347439_to_CGA,R,0.11,RANK5	AATGATACGGCGACCACCGATTCATCTTCATGTGAACCAACATAATTTTTTTCTTATAGTAGCAGATTTAGTGGAGGGTTTGGTGCCAGAGACTACCGACAAAGTAGCGGTGCCAGCAGTTCCAGCTTCAGCAGCAGCCGCGCAAGCAGCAGCCGCAGTGGCGGAGGTGGTCACGGTAGCAGCAGACGATTTGGTGGAGGTAGTGTTAATCTGTAACTTCATAGCTTTGGGAAGGGTTTTTTTCCTTTTAGTCATCTTTTTCAAAGCCTAATCGTATGCCGTCTTCTGCTTG
>DDX3XE16sg2.exon_Change_codon_position_41347439_to_GAG,E,0.58,RANKT	AATGATACGGCGACCACCGATTCATCTTCATGTGAACCAACATAATTTTTTTCTTATAGTAGCAGATTTAGTGGAGGGTTTGGTGCCAGAGACTACCGACAAAGTAGCGGTGCCAGCAGTTCCAGCTTCAGCAGCAGCCGCGCAAGCAGCAGCCGCAGTGGCGGAGGTGGTCACGGTAGCAGCAGAGAGTTTGGTGGAGGTAGTGTTAATCTGTAACTTCATAGCTTTGGGAAGGGTTTTTTTCCTTTTAGTCATCTTTTTCAAAGCCTAATCGTATGCCGTCTTCTGCTTG
>DDX3XE16sg2.exon_Change_codon_position_41347439_to_GCC,A,0.40,RANKT	AATGATACGGCGACCACCGATTCATCTTCATGTGAACCAACATAATTTTTTTCTTATAGTAGCAGATTTAGTGGAGGGTTTGGTGCCAGAGACTACCGACAAAGTAGCGGTGCCAGCAGTTCCAGCTTCAGCAGCAGCCGCGCAAGCAGCAGCCGCAGTGGCGGAGGTGGTCACGGTAGCAGCAGAGCCTTTGGTGGAGGTAGTGTTAATCTGTAACTTCATAGCTTTGGGAAGGGTTTTTTTCCTTTTAGTCATCTTTTTCAAAGCCTAATCGTATGCCGTCTTCTGCTTG
>DDX3XE16sg2.exon_Change_codon_position_41347439_to_GTG,V,0.47,RANKT	AATGATACGGCGACCACCGATTCATCTTCATGTGAACCAACATAATTTTTTTCTTATAGTAGCAGATTTAGTGGAGGGTTTGGTGCCAGAGACTACCGACAAAGTAGCGGTGCCAGCAGTTCCAGCTTCAGCAGCAGCCGCGCAAGCAGCAGCCGCAGTGGCGGAGGTGGTCACGGTAGCAGCAGAGTGTTTGGTGGAGGTAGTGTTAATCTGTAACTTCATAGCTTTGGGAAGGGTTTTTTTCCTTTTAGTCATCTTTTTCAAAGCCTAATCGTATGCCGTCTTCTGCTTG
>DDX3XE16sg2.exon_Change_codon_position_41347439_to_TGA,STOP,0.52,RANKT	AATGATACGGCGACCACCGATTCATCTTCATGTGAACCAACATAATTTTTTTCTTATAGTAGCAGATTTAGTGGAGGGTTTGGTGCCAGAGACTACCGACAAAGTAGCGGTGCCAGCAGTTCCAGCTTCAGCAGCAGCCGCGCAAGCAGCAGCCGCAGTGGCGGAGGTGGTCACGGTAGCAGCAGATGATTTGGTGGAGGTAGTGTTAATCTGTAACTTCATAGCTTTGGGAAGGGTTTTTTTCCTTTTAGTCATCTTTTTCAAAGCCTAATCGTATGCCGTCTTCTGCTTG
>DDX3XE16sg2.exon_Change_codon_position_41347439_to_TAA,STOP,0.28,RANK2	AATGATACGGCGACCACCGATTCATCTTCATGTGAACCAACATAATTTTTTTCTTATAGTAGCAGATTTAGTGGAGGGTTTGGTGCCAGAGACTACCGACAAAGTAGCGGTGCCAGCAGTTCCAGCTTCAGCAGCAGCCGCGCAAGCAGCAGCCGCAGTGGCGGAGGTGGTCACGGTAGCAGCAGATAATTTGGTGGAGGTAGTGTTAATCTGTAACTTCATAGCTTTGGGAAGGGTTTTTTTCCTTTTAGTCATCTTTTTCAAAGCCTAATCGTATGCCGTCTTCTGCTTG
>DDX3XE16sg2.exon_Change_codon_position_41347439_to_GAA,E,0.42,RANK2	AATGATACGGCGACCACCGATTCATCTTCATGTGAACCAACATAATTTTTTTCTTATAGTAGCAGATTTAGTGGAGGGTTTGGTGCCAGAGACTACCGACAAAGTAGCGGTGCCAGCAGTTCCAGCTTCAGCAGCAGCCGCGCAAGCAGCAGCCGCAGTGGCGGAGGTGGTCACGGTAGCAGCAGAGAATTTGGTGGAGGTAGTGTTAATCTGTAACTTCATAGCTTTGGGAAGGGTTTTTTTCCTTTTAGTCATCTTTTTCAAAGCCTAATCGTATGCCGTCTTCTGCTTG
>DDX3XE16sg2.exon_Change_codon_position_41347439_to_GCA,A,0.23,RANK3	AATGATACGGCGACCACCGATTCATCTTCATGTGAACCAACATAATTTTTTTCTTATAGTAGCAGATTTAGTGGAGGGTTTGGTGCCAGAGACTACCGACAAAGTAGCGGTGCCAGCAGTTCCAGCTTCAGCAGCAGCCGCGCAAGCAGCAGCCGCAGTGGCGGAGGTGGTCACGGTAGCAGCAGAGCATTTGGTGGAGGTAGTGTTAATCTGTAACTTCATAGCTTTGGGAAGGGTTTTTTTCCTTTTAGTCATCTTTTTCAAAGCCTAATCGTATGCCGTCTTCTGCTTG
>DDX3XE16sg2.exon_Change_codon_position_41347439_to_GTA,V,0.11,RANK4	AATGATACGGCGACCACCGATTCATCTTCATGTGAACCAACATAATTTTTTTCTTATAGTAGCAGATTTAGTGGAGGGTTTGGTGCCAGAGACTACCGACAAAGTAGCGGTGCCAGCAGTTCCAGCTTCAGCAGCAGCCGCGCAAGCAGCAGCCGCAGTGGCGGAGGTGGTCACGGTAGCAGCAGAGTATTTGGTGGAGGTAGTGTTAATCTGTAACTTCATAGCTTTGGGAAGGGTTTTTTTCCTTTTAGTCATCTTTTTCAAAGCCTAATCGTATGCCGTCTTCTGCTTG
>DDX3XE16sg2.exon_Change_codon_position_41347439_to_GGC,G,0.34,RANKT	AATGATACGGCGACCACCGATTCATCTTCATGTGAACCAACATAATTTTTTTCTTATAGTAGCAGATTTAGTGGAGGGTTTGGTGCCAGAGACTACCGACAAAGTAGCGGTGCCAGCAGTTCCAGCTTCAGCAGCAGCCGCGCAAGCAGCAGCCGCAGTGGCGGAGGTGGTCACGGTAGCAGCAGAGGCTTTGGTGGAGGTAGTGTTAATCTGTAACTTCATAGCTTTGGGAAGGGTTTTTTTCCTTTTAGTCATCTTTTTCAAAGCCTAATCGTATGCCGTCTTCTGCTTG
>DDX3XE16sg2.exon_Change_codon_position_41347439_to_GGG,G,0.25,RANK3	AATGATACGGCGACCACCGATTCATCTTCATGTGAACCAACATAATTTTTTTCTTATAGTAGCAGATTTAGTGGAGGGTTTGGTGCCAGAGACTACCGACAAAGTAGCGGTGCCAGCAGTTCCAGCTTCAGCAGCAGCCGCGCAAGCAGCAGCCGCAGTGGCGGAGGTGGTCACGGTAGCAGCAGAGGGTTTGGTGGAGGTAGTGTTAATCTGTAACTTCATAGCTTTGGGAAGGGTTTTTTTCCTTTTAGTCATCTTTTTCAAAGCCTAATCGTATGCCGTCTTCTGCTTG
>DDX3XE16sg2.exon_Change_codon_position_41347439_to_GGT,G,0.16,RANK4	AATGATACGGCGACCACCGATTCATCTTCATGTGAACCAACATAATTTTTTTCTTATAGTAGCAGATTTAGTGGAGGGTTTGGTGCCAGAGACTACCGACAAAGTAGCGGTGCCAGCAGTTCCAGCTTCAGCAGCAGCCGCGCAAGCAGCAGCCGCAGTGGCGGAGGTGGTCACGGTAGCAGCAGAGGTTTTGGTGGAGGTAGTGTTAATCTGTAACTTCATAGCTTTGGGAAGGGTTTTTTTCCTTTTAGTCATCTTTTTCAAAGCCTAATCGTATGCCGTCTTCTGCTTG
>DDX3XE16sg2.exon_Change_codon_position_41347442_to_ATT,I,0.36,RANK2	AATGATACGGCGACCACCGATTCATCTTCATGTGAACCAACATAATTTTTTTCTTATAGTAGCAGATTTAGTGGAGGGTTTGGTGCCAGAGACTACCGACAAAGTAGCGGTGCCAGCAGTTCCAGCTTCAGCAGCAGCCGCGCAAGCAGCAGCCGCAGTGGCGGAGGTGGTCACGGTAGCAGCAGAGGAATTGGTGGAGGTAGTGTTAATCTGTAACTTCATAGCTTTGGGAAGGGTTTTTTTCCTTTTAGTCATCTTTTTCAAAGCCTAATCGTATGCCGTCTTCTGCTTG
>DDX3XE16sg2.exon_Change_codon_position_41347442_to_AGC,S,0.24,RANKT	AATGATACGGCGACCACCGATTCATCTTCATGTGAACCAACATAATTTTTTTCTTATAGTAGCAGATTTAGTGGAGGGTTTGGTGCCAGAGACTACCGACAAAGTAGCGGTGCCAGCAGTTCCAGCTTCAGCAGCAGCCGCGCAAGCAGCAGCCGCAGTGGCGGAGGTGGTCACGGTAGCAGCAGAGGAAGCGGTGGAGGTAGTGTTAATCTGTAACTTCATAGCTTTGGGAAGGGTTTTTTTCCTTTTAGTCATCTTTTTCAAAGCCTAATCGTATGCCGTCTTCTGCTTG
>DDX3XE16sg2.exon_Change_codon_position_41347442_to_ATC,I,0.48,RANKT	AATGATACGGCGACCACCGATTCATCTTCATGTGAACCAACATAATTTTTTTCTTATAGTAGCAGATTTAGTGGAGGGTTTGGTGCCAGAGACTACCGACAAAGTAGCGGTGCCAGCAGTTCCAGCTTCAGCAGCAGCCGCGCAAGCAGCAGCCGCAGTGGCGGAGGTGGTCACGGTAGCAGCAGAGGAATCGGTGGAGGTAGTGTTAATCTGTAACTTCATAGCTTTGGGAAGGGTTTTTTTCCTTTTAGTCATCTTTTTCAAAGCCTAATCGTATGCCGTCTTCTGCTTG
>DDX3XE16sg2.exon_Change_codon_position_41347442_to_CTT,L,0.13,RANK3	AATGATACGGCGACCACCGATTCATCTTCATGTGAACCAACATAATTTTTTTCTTATAGTAGCAGATTTAGTGGAGGGTTTGGTGCCAGAGACTACCGACAAAGTAGCGGTGCCAGCAGTTCCAGCTTCAGCAGCAGCCGCGCAAGCAGCAGCCGCAGTGGCGGAGGTGGTCACGGTAGCAGCAGAGGACTTGGTGGAGGTAGTGTTAATCTGTAACTTCATAGCTTTGGGAAGGGTTTTTTTCCTTTTAGTCATCTTTTTCAAAGCCTAATCGTATGCCGTCTTCTGCTTG
>DDX3XE16sg2.exon_Change_codon_position_41347442_to_GTT,V,0.18,RANK3	AATGATACGGCGACCACCGATTCATCTTCATGTGAACCAACATAATTTTTTTCTTATAGTAGCAGATTTAGTGGAGGGTTTGGTGCCAGAGACTACCGACAAAGTAGCGGTGCCAGCAGTTCCAGCTTCAGCAGCAGCCGCGCAAGCAGCAGCCGCAGTGGCGGAGGTGGTCACGGTAGCAGCAGAGGAGTTGGTGGAGGTAGTGTTAATCTGTAACTTCATAGCTTTGGGAAGGGTTTTTTTCCTTTTAGTCATCTTTTTCAAAGCCTAATCGTATGCCGTCTTCTGCTTG
>DDX3XE16sg2.exon_Change_codon_position_41347442_to_GTG,V,0.47,RANKT	AATGATACGGCGACCACCGATTCATCTTCATGTGAACCAACATAATTTTTTTCTTATAGTAGCAGATTTAGTGGAGGGTTTGGTGCCAGAGACTACCGACAAAGTAGCGGTGCCAGCAGTTCCAGCTTCAGCAGCAGCCGCGCAAGCAGCAGCCGCAGTGGCGGAGGTGGTCACGGTAGCAGCAGAGGAGTGGGTGGAGGTAGTGTTAATCTGTAACTTCATAGCTTTGGGAAGGGTTTTTTTCCTTTTAGTCATCTTTTTCAAAGCCTAATCGTATGCCGTCTTCTGCTTG
>DDX3XE16sg2.exon_Change_codon_position_41347442_to_TAC,Y,0.57,RANKT	AATGATACGGCGACCACCGATTCATCTTCATGTGAACCAACATAATTTTTTTCTTATAGTAGCAGATTTAGTGGAGGGTTTGGTGCCAGAGACTACCGACAAAGTAGCGGTGCCAGCAGTTCCAGCTTCAGCAGCAGCCGCGCAAGCAGCAGCCGCAGTGGCGGAGGTGGTCACGGTAGCAGCAGAGGATACGGTGGAGGTAGTGTTAATCTGTAACTTCATAGCTTTGGGAAGGGTTTTTTTCCTTTTAGTCATCTTTTTCAAAGCCTAATCGTATGCCGTCTTCTGCTTG
>DDX3XE16sg2.exon_Change_codon_position_41347442_to_TGC,C,0.55,RANKT	AATGATACGGCGACCACCGATTCATCTTCATGTGAACCAACATAATTTTTTTCTTATAGTAGCAGATTTAGTGGAGGGTTTGGTGCCAGAGACTACCGACAAAGTAGCGGTGCCAGCAGTTCCAGCTTCAGCAGCAGCCGCGCAAGCAGCAGCCGCAGTGGCGGAGGTGGTCACGGTAGCAGCAGAGGATGCGGTGGAGGTAGTGTTAATCTGTAACTTCATAGCTTTGGGAAGGGTTTTTTTCCTTTTAGTCATCTTTTTCAAAGCCTAATCGTATGCCGTCTTCTGCTTG
>DDX3XE16sg2.exon_Change_codon_position_41347442_to_TAT,Y,0.43,RANK2	AATGATACGGCGACCACCGATTCATCTTCATGTGAACCAACATAATTTTTTTCTTATAGTAGCAGATTTAGTGGAGGGTTTGGTGCCAGAGACTACCGACAAAGTAGCGGTGCCAGCAGTTCCAGCTTCAGCAGCAGCCGCGCAAGCAGCAGCCGCAGTGGCGGAGGTGGTCACGGTAGCAGCAGAGGATATGGTGGAGGTAGTGTTAATCTGTAACTTCATAGCTTTGGGAAGGGTTTTTTTCCTTTTAGTCATCTTTTTCAAAGCCTAATCGTATGCCGTCTTCTGCTTG
>DDX3XE16sg2.exon_Change_codon_position_41347442_to_TCT,S,0.18,RANK3	AATGATACGGCGACCACCGATTCATCTTCATGTGAACCAACATAATTTTTTTCTTATAGTAGCAGATTTAGTGGAGGGTTTGGTGCCAGAGACTACCGACAAAGTAGCGGTGCCAGCAGTTCCAGCTTCAGCAGCAGCCGCGCAAGCAGCAGCCGCAGTGGCGGAGGTGGTCACGGTAGCAGCAGAGGATCTGGTGGAGGTAGTGTTAATCTGTAACTTCATAGCTTTGGGAAGGGTTTTTTTCCTTTTAGTCATCTTTTTCAAAGCCTAATCGTATGCCGTCTTCTGCTTG
>DDX3XE16sg2.exon_Change_codon_position_41347442_to_TGT,C,0.45,RANK2	AATGATACGGCGACCACCGATTCATCTTCATGTGAACCAACATAATTTTTTTCTTATAGTAGCAGATTTAGTGGAGGGTTTGGTGCCAGAGACTACCGACAAAGTAGCGGTGCCAGCAGTTCCAGCTTCAGCAGCAGCCGCGCAAGCAGCAGCCGCAGTGGCGGAGGTGGTCACGGTAGCAGCAGAGGATGTGGTGGAGGTAGTGTTAATCTGTAACTTCATAGCTTTGGGAAGGGTTTTTTTCCTTTTAGTCATCTTTTTCAAAGCCTAATCGTATGCCGTCTTCTGCTTG
>DDX3XE16sg2.exon_Change_codon_position_41347442_to_TTA,L,0.07,RANK6	AATGATACGGCGACCACCGATTCATCTTCATGTGAACCAACATAATTTTTTTCTTATAGTAGCAGATTTAGTGGAGGGTTTGGTGCCAGAGACTACCGACAAAGTAGCGGTGCCAGCAGTTCCAGCTTCAGCAGCAGCCGCGCAAGCAGCAGCCGCAGTGGCGGAGGTGGTCACGGTAGCAGCAGAGGATTAGGTGGAGGTAGTGTTAATCTGTAACTTCATAGCTTTGGGAAGGGTTTTTTTCCTTTTAGTCATCTTTTTCAAAGCCTAATCGTATGCCGTCTTCTGCTTG
>DDX3XE16sg2.exon_Change_codon_position_41347442_to_TTC,F,0.55,RANKT	AATGATACGGCGACCACCGATTCATCTTCATGTGAACCAACATAATTTTTTTCTTATAGTAGCAGATTTAGTGGAGGGTTTGGTGCCAGAGACTACCGACAAAGTAGCGGTGCCAGCAGTTCCAGCTTCAGCAGCAGCCGCGCAAGCAGCAGCCGCAGTGGCGGAGGTGGTCACGGTAGCAGCAGAGGATTCGGTGGAGGTAGTGTTAATCTGTAACTTCATAGCTTTGGGAAGGGTTTTTTTCCTTTTAGTCATCTTTTTCAAAGCCTAATCGTATGCCGTCTTCTGCTTG
>DDX3XE16sg2.exon_Change_codon_position_41347442_to_TTG,L,0.13,RANK4	AATGATACGGCGACCACCGATTCATCTTCATGTGAACCAACATAATTTTTTTCTTATAGTAGCAGATTTAGTGGAGGGTTTGGTGCCAGAGACTACCGACAAAGTAGCGGTGCCAGCAGTTCCAGCTTCAGCAGCAGCCGCGCAAGCAGCAGCCGCAGTGGCGGAGGTGGTCACGGTAGCAGCAGAGGATTGGGTGGAGGTAGTGTTAATCTGTAACTTCATAGCTTTGGGAAGGGTTTTTTTCCTTTTAGTCATCTTTTTCAAAGCCTAATCGTATGCCGTCTTCTGCTTG
>DDX3XE16sg2.exon_Change_codon_position_41347445_to_AGT,S,0.15,RANK4	AATGATACGGCGACCACCGATTCATCTTCATGTGAACCAACATAATTTTTTTCTTATAGTAGCAGATTTAGTGGAGGGTTTGGTGCCAGAGACTACCGACAAAGTAGCGGTGCCAGCAGTTCCAGCTTCAGCAGCAGCCGCGCAAGCAGCAGCCGCAGTGGCGGAGGTGGTCACGGTAGCAGCAGAGGATTTAGTGGAGGTAGTGTTAATCTGTAACTTCATAGCTTTGGGAAGGGTTTTTTTCCTTTTAGTCATCTTTTTCAAAGCCTAATCGTATGCCGTCTTCTGCTTG
>DDX3XE16sg2.exon_Change_codon_position_41347445_to_AGC,S,0.24,RANKT	AATGATACGGCGACCACCGATTCATCTTCATGTGAACCAACATAATTTTTTTCTTATAGTAGCAGATTTAGTGGAGGGTTTGGTGCCAGAGACTACCGACAAAGTAGCGGTGCCAGCAGTTCCAGCTTCAGCAGCAGCCGCGCAAGCAGCAGCCGCAGTGGCGGAGGTGGTCACGGTAGCAGCAGAGGATTTAGCGGAGGTAGTGTTAATCTGTAACTTCATAGCTTTGGGAAGGGTTTTTTTCCTTTTAGTCATCTTTTTCAAAGCCTAATCGTATGCCGTCTTCTGCTTG
>DDX3XE16sg2.exon_Change_codon_position_41347445_to_CGT,R,0.08,RANK6	AATGATACGGCGACCACCGATTCATCTTCATGTGAACCAACATAATTTTTTTCTTATAGTAGCAGATTTAGTGGAGGGTTTGGTGCCAGAGACTACCGACAAAGTAGCGGTGCCAGCAGTTCCAGCTTCAGCAGCAGCCGCGCAAGCAGCAGCCGCAGTGGCGGAGGTGGTCACGGTAGCAGCAGAGGATTTCGTGGAGGTAGTGTTAATCTGTAACTTCATAGCTTTGGGAAGGGTTTTTTTCCTTTTAGTCATCTTTTTCAAAGCCTAATCGTATGCCGTCTTCTGCTTG
>DDX3XE16sg2.exon_Change_codon_position_41347445_to_CGG,R,0.21,RANKT	AATGATACGGCGACCACCGATTCATCTTCATGTGAACCAACATAATTTTTTTCTTATAGTAGCAGATTTAGTGGAGGGTTTGGTGCCAGAGACTACCGACAAAGTAGCGGTGCCAGCAGTTCCAGCTTCAGCAGCAGCCGCGCAAGCAGCAGCCGCAGTGGCGGAGGTGGTCACGGTAGCAGCAGAGGATTTCGGGGAGGTAGTGTTAATCTGTAACTTCATAGCTTTGGGAAGGGTTTTTTTCCTTTTAGTCATCTTTTTCAAAGCCTAATCGTATGCCGTCTTCTGCTTG
>DDX3XE16sg2.exon_Change_codon_position_41347445_to_GAC,D,0.54,RANKT	AATGATACGGCGACCACCGATTCATCTTCATGTGAACCAACATAATTTTTTTCTTATAGTAGCAGATTTAGTGGAGGGTTTGGTGCCAGAGACTACCGACAAAGTAGCGGTGCCAGCAGTTCCAGCTTCAGCAGCAGCCGCGCAAGCAGCAGCCGCAGTGGCGGAGGTGGTCACGGTAGCAGCAGAGGATTTGACGGAGGTAGTGTTAATCTGTAACTTCATAGCTTTGGGAAGGGTTTTTTTCCTTTTAGTCATCTTTTTCAAAGCCTAATCGTATGCCGTCTTCTGCTTG
>DDX3XE16sg2.exon_Change_codon_position_41347445_to_GCC,A,0.40,RANKT	AATGATACGGCGACCACCGATTCATCTTCATGTGAACCAACATAATTTTTTTCTTATAGTAGCAGATTTAGTGGAGGGTTTGGTGCCAGAGACTACCGACAAAGTAGCGGTGCCAGCAGTTCCAGCTTCAGCAGCAGCCGCGCAAGCAGCAGCCGCAGTGGCGGAGGTGGTCACGGTAGCAGCAGAGGATTTGCCGGAGGTAGTGTTAATCTGTAACTTCATAGCTTTGGGAAGGGTTTTTTTCCTTTTAGTCATCTTTTTCAAAGCCTAATCGTATGCCGTCTTCTGCTTG
>DDX3XE16sg2.exon_Change_codon_position_41347445_to_GTG,V,0.47,RANKT	AATGATACGGCGACCACCGATTCATCTTCATGTGAACCAACATAATTTTTTTCTTATAGTAGCAGATTTAGTGGAGGGTTTGGTGCCAGAGACTACCGACAAAGTAGCGGTGCCAGCAGTTCCAGCTTCAGCAGCAGCCGCGCAAGCAGCAGCCGCAGTGGCGGAGGTGGTCACGGTAGCAGCAGAGGATTTGTGGGAGGTAGTGTTAATCTGTAACTTCATAGCTTTGGGAAGGGTTTTTTTCCTTTTAGTCATCTTTTTCAAAGCCTAATCGTATGCCGTCTTCTGCTTG
>DDX3XE16sg2.exon_Change_codon_position_41347445_to_TGT,C,0.45,RANK2	AATGATACGGCGACCACCGATTCATCTTCATGTGAACCAACATAATTTTTTTCTTATAGTAGCAGATTTAGTGGAGGGTTTGGTGCCAGAGACTACCGACAAAGTAGCGGTGCCAGCAGTTCCAGCTTCAGCAGCAGCCGCGCAAGCAGCAGCCGCAGTGGCGGAGGTGGTCACGGTAGCAGCAGAGGATTTTGTGGAGGTAGTGTTAATCTGTAACTTCATAGCTTTGGGAAGGGTTTTTTTCCTTTTAGTCATCTTTTTCAAAGCCTAATCGTATGCCGTCTTCTGCTTG
>DDX3XE16sg2.exon_Change_codon_position_41347445_to_TGC,C,0.55,RANKT	AATGATACGGCGACCACCGATTCATCTTCATGTGAACCAACATAATTTTTTTCTTATAGTAGCAGATTTAGTGGAGGGTTTGGTGCCAGAGACTACCGACAAAGTAGCGGTGCCAGCAGTTCCAGCTTCAGCAGCAGCCGCGCAAGCAGCAGCCGCAGTGGCGGAGGTGGTCACGGTAGCAGCAGAGGATTTTGCGGAGGTAGTGTTAATCTGTAACTTCATAGCTTTGGGAAGGGTTTTTTTCCTTTTAGTCATCTTTTTCAAAGCCTAATCGTATGCCGTCTTCTGCTTG
>DDX3XE16sg2.exon_Change_codon_position_41347445_to_GAT,D,0.46,RANK2	AATGATACGGCGACCACCGATTCATCTTCATGTGAACCAACATAATTTTTTTCTTATAGTAGCAGATTTAGTGGAGGGTTTGGTGCCAGAGACTACCGACAAAGTAGCGGTGCCAGCAGTTCCAGCTTCAGCAGCAGCCGCGCAAGCAGCAGCCGCAGTGGCGGAGGTGGTCACGGTAGCAGCAGAGGATTTGATGGAGGTAGTGTTAATCTGTAACTTCATAGCTTTGGGAAGGGTTTTTTTCCTTTTAGTCATCTTTTTCAAAGCCTAATCGTATGCCGTCTTCTGCTTG
>DDX3XE16sg2.exon_Change_codon_position_41347445_to_GCT,A,0.26,RANK2	AATGATACGGCGACCACCGATTCATCTTCATGTGAACCAACATAATTTTTTTCTTATAGTAGCAGATTTAGTGGAGGGTTTGGTGCCAGAGACTACCGACAAAGTAGCGGTGCCAGCAGTTCCAGCTTCAGCAGCAGCCGCGCAAGCAGCAGCCGCAGTGGCGGAGGTGGTCACGGTAGCAGCAGAGGATTTGCTGGAGGTAGTGTTAATCTGTAACTTCATAGCTTTGGGAAGGGTTTTTTTCCTTTTAGTCATCTTTTTCAAAGCCTAATCGTATGCCGTCTTCTGCTTG
>DDX3XE16sg2.exon_Change_codon_position_41347445_to_GTT,V,0.18,RANK3	AATGATACGGCGACCACCGATTCATCTTCATGTGAACCAACATAATTTTTTTCTTATAGTAGCAGATTTAGTGGAGGGTTTGGTGCCAGAGACTACCGACAAAGTAGCGGTGCCAGCAGTTCCAGCTTCAGCAGCAGCCGCGCAAGCAGCAGCCGCAGTGGCGGAGGTGGTCACGGTAGCAGCAGAGGATTTGTTGGAGGTAGTGTTAATCTGTAACTTCATAGCTTTGGGAAGGGTTTTTTTCCTTTTAGTCATCTTTTTCAAAGCCTAATCGTATGCCGTCTTCTGCTTG
>DDX3XE16sg2.exon_Change_codon_position_41347445_to_GGA,G,0.25,RANK2	AATGATACGGCGACCACCGATTCATCTTCATGTGAACCAACATAATTTTTTTCTTATAGTAGCAGATTTAGTGGAGGGTTTGGTGCCAGAGACTACCGACAAAGTAGCGGTGCCAGCAGTTCCAGCTTCAGCAGCAGCCGCGCAAGCAGCAGCCGCAGTGGCGGAGGTGGTCACGGTAGCAGCAGAGGATTTGGAGGAGGTAGTGTTAATCTGTAACTTCATAGCTTTGGGAAGGGTTTTTTTCCTTTTAGTCATCTTTTTCAAAGCCTAATCGTATGCCGTCTTCTGCTTG
>DDX3XE16sg2.exon_Change_codon_position_41347445_to_GGC,G,0.34,RANKT	AATGATACGGCGACCACCGATTCATCTTCATGTGAACCAACATAATTTTTTTCTTATAGTAGCAGATTTAGTGGAGGGTTTGGTGCCAGAGACTACCGACAAAGTAGCGGTGCCAGCAGTTCCAGCTTCAGCAGCAGCCGCGCAAGCAGCAGCCGCAGTGGCGGAGGTGGTCACGGTAGCAGCAGAGGATTTGGCGGAGGTAGTGTTAATCTGTAACTTCATAGCTTTGGGAAGGGTTTTTTTCCTTTTAGTCATCTTTTTCAAAGCCTAATCGTATGCCGTCTTCTGCTTG
>DDX3XE16sg2.exon_Change_codon_position_41347445_to_GGG,G,0.25,RANK3	AATGATACGGCGACCACCGATTCATCTTCATGTGAACCAACATAATTTTTTTCTTATAGTAGCAGATTTAGTGGAGGGTTTGGTGCCAGAGACTACCGACAAAGTAGCGGTGCCAGCAGTTCCAGCTTCAGCAGCAGCCGCGCAAGCAGCAGCCGCAGTGGCGGAGGTGGTCACGGTAGCAGCAGAGGATTTGGGGGAGGTAGTGTTAATCTGTAACTTCATAGCTTTGGGAAGGGTTTTTTTCCTTTTAGTCATCTTTTTCAAAGCCTAATCGTATGCCGTCTTCTGCTTG
>DDX3XE16sg2.exon_Change_codon_position_41347448_to_AGA,R,0.20,RANK2	AATGATACGGCGACCACCGATTCATCTTCATGTGAACCAACATAATTTTTTTCTTATAGTAGCAGATTTAGTGGAGGGTTTGGTGCCAGAGACTACCGACAAAGTAGCGGTGCCAGCAGTTCCAGCTTCAGCAGCAGCCGCGCAAGCAGCAGCCGCAGTGGCGGAGGTGGTCACGGTAGCAGCAGAGGATTTGGTAGAGGTAGTGTTAATCTGTAACTTCATAGCTTTGGGAAGGGTTTTTTTCCTTTTAGTCATCTTTTTCAAAGCCTAATCGTATGCCGTCTTCTGCTTG
>DDX3XE16sg2.exon_Change_codon_position_41347448_to_CGA,R,0.11,RANK5	AATGATACGGCGACCACCGATTCATCTTCATGTGAACCAACATAATTTTTTTCTTATAGTAGCAGATTTAGTGGAGGGTTTGGTGCCAGAGACTACCGACAAAGTAGCGGTGCCAGCAGTTCCAGCTTCAGCAGCAGCCGCGCAAGCAGCAGCCGCAGTGGCGGAGGTGGTCACGGTAGCAGCAGAGGATTTGGTCGAGGTAGTGTTAATCTGTAACTTCATAGCTTTGGGAAGGGTTTTTTTCCTTTTAGTCATCTTTTTCAAAGCCTAATCGTATGCCGTCTTCTGCTTG
>DDX3XE16sg2.exon_Change_codon_position_41347448_to_GAG,E,0.58,RANKT	AATGATACGGCGACCACCGATTCATCTTCATGTGAACCAACATAATTTTTTTCTTATAGTAGCAGATTTAGTGGAGGGTTTGGTGCCAGAGACTACCGACAAAGTAGCGGTGCCAGCAGTTCCAGCTTCAGCAGCAGCCGCGCAAGCAGCAGCCGCAGTGGCGGAGGTGGTCACGGTAGCAGCAGAGGATTTGGTGAGGGTAGTGTTAATCTGTAACTTCATAGCTTTGGGAAGGGTTTTTTTCCTTTTAGTCATCTTTTTCAAAGCCTAATCGTATGCCGTCTTCTGCTTG
>DDX3XE16sg2.exon_Change_codon_position_41347448_to_GCC,A,0.40,RANKT	AATGATACGGCGACCACCGATTCATCTTCATGTGAACCAACATAATTTTTTTCTTATAGTAGCAGATTTAGTGGAGGGTTTGGTGCCAGAGACTACCGACAAAGTAGCGGTGCCAGCAGTTCCAGCTTCAGCAGCAGCCGCGCAAGCAGCAGCCGCAGTGGCGGAGGTGGTCACGGTAGCAGCAGAGGATTTGGTGCCGGTAGTGTTAATCTGTAACTTCATAGCTTTGGGAAGGGTTTTTTTCCTTTTAGTCATCTTTTTCAAAGCCTAATCGTATGCCGTCTTCTGCTTG
>DDX3XE16sg2.exon_Change_codon_position_41347448_to_GTG,V,0.47,RANKT	AATGATACGGCGACCACCGATTCATCTTCATGTGAACCAACATAATTTTTTTCTTATAGTAGCAGATTTAGTGGAGGGTTTGGTGCCAGAGACTACCGACAAAGTAGCGGTGCCAGCAGTTCCAGCTTCAGCAGCAGCCGCGCAAGCAGCAGCCGCAGTGGCGGAGGTGGTCACGGTAGCAGCAGAGGATTTGGTGTGGGTAGTGTTAATCTGTAACTTCATAGCTTTGGGAAGGGTTTTTTTCCTTTTAGTCATCTTTTTCAAAGCCTAATCGTATGCCGTCTTCTGCTTG
>DDX3XE16sg2.exon_Change_codon_position_41347448_to_TGA,STOP,0.52,RANKT	AATGATACGGCGACCACCGATTCATCTTCATGTGAACCAACATAATTTTTTTCTTATAGTAGCAGATTTAGTGGAGGGTTTGGTGCCAGAGACTACCGACAAAGTAGCGGTGCCAGCAGTTCCAGCTTCAGCAGCAGCCGCGCAAGCAGCAGCCGCAGTGGCGGAGGTGGTCACGGTAGCAGCAGAGGATTTGGTTGAGGTAGTGTTAATCTGTAACTTCATAGCTTTGGGAAGGGTTTTTTTCCTTTTAGTCATCTTTTTCAAAGCCTAATCGTATGCCGTCTTCTGCTTG
>DDX3XE16sg2.exon_Change_codon_position_41347448_to_TAA,STOP,0.28,RANK2	AATGATACGGCGACCACCGATTCATCTTCATGTGAACCAACATAATTTTTTTCTTATAGTAGCAGATTTAGTGGAGGGTTTGGTGCCAGAGACTACCGACAAAGTAGCGGTGCCAGCAGTTCCAGCTTCAGCAGCAGCCGCGCAAGCAGCAGCCGCAGTGGCGGAGGTGGTCACGGTAGCAGCAGAGGATTTGGTTAAGGTAGTGTTAATCTGTAACTTCATAGCTTTGGGAAGGGTTTTTTTCCTTTTAGTCATCTTTTTCAAAGCCTAATCGTATGCCGTCTTCTGCTTG
>DDX3XE16sg2.exon_Change_codon_position_41347448_to_GAA,E,0.42,RANK2	AATGATACGGCGACCACCGATTCATCTTCATGTGAACCAACATAATTTTTTTCTTATAGTAGCAGATTTAGTGGAGGGTTTGGTGCCAGAGACTACCGACAAAGTAGCGGTGCCAGCAGTTCCAGCTTCAGCAGCAGCCGCGCAAGCAGCAGCCGCAGTGGCGGAGGTGGTCACGGTAGCAGCAGAGGATTTGGTGAAGGTAGTGTTAATCTGTAACTTCATAGCTTTGGGAAGGGTTTTTTTCCTTTTAGTCATCTTTTTCAAAGCCTAATCGTATGCCGTCTTCTGCTTG
>DDX3XE16sg2.exon_Change_codon_position_41347448_to_GCA,A,0.23,RANK3	AATGATACGGCGACCACCGATTCATCTTCATGTGAACCAACATAATTTTTTTCTTATAGTAGCAGATTTAGTGGAGGGTTTGGTGCCAGAGACTACCGACAAAGTAGCGGTGCCAGCAGTTCCAGCTTCAGCAGCAGCCGCGCAAGCAGCAGCCGCAGTGGCGGAGGTGGTCACGGTAGCAGCAGAGGATTTGGTGCAGGTAGTGTTAATCTGTAACTTCATAGCTTTGGGAAGGGTTTTTTTCCTTTTAGTCATCTTTTTCAAAGCCTAATCGTATGCCGTCTTCTGCTTG
>DDX3XE16sg2.exon_Change_codon_position_41347448_to_GTA,V,0.11,RANK4	AATGATACGGCGACCACCGATTCATCTTCATGTGAACCAACATAATTTTTTTCTTATAGTAGCAGATTTAGTGGAGGGTTTGGTGCCAGAGACTACCGACAAAGTAGCGGTGCCAGCAGTTCCAGCTTCAGCAGCAGCCGCGCAAGCAGCAGCCGCAGTGGCGGAGGTGGTCACGGTAGCAGCAGAGGATTTGGTGTAGGTAGTGTTAATCTGTAACTTCATAGCTTTGGGAAGGGTTTTTTTCCTTTTAGTCATCTTTTTCAAAGCCTAATCGTATGCCGTCTTCTGCTTG
>DDX3XE16sg2.exon_Change_codon_position_41347448_to_GGC,G,0.34,RANKT	AATGATACGGCGACCACCGATTCATCTTCATGTGAACCAACATAATTTTTTTCTTATAGTAGCAGATTTAGTGGAGGGTTTGGTGCCAGAGACTACCGACAAAGTAGCGGTGCCAGCAGTTCCAGCTTCAGCAGCAGCCGCGCAAGCAGCAGCCGCAGTGGCGGAGGTGGTCACGGTAGCAGCAGAGGATTTGGTGGCGGTAGTGTTAATCTGTAACTTCATAGCTTTGGGAAGGGTTTTTTTCCTTTTAGTCATCTTTTTCAAAGCCTAATCGTATGCCGTCTTCTGCTTG
>DDX3XE16sg2.exon_Change_codon_position_41347448_to_GGG,G,0.25,RANK3	AATGATACGGCGACCACCGATTCATCTTCATGTGAACCAACATAATTTTTTTCTTATAGTAGCAGATTTAGTGGAGGGTTTGGTGCCAGAGACTACCGACAAAGTAGCGGTGCCAGCAGTTCCAGCTTCAGCAGCAGCCGCGCAAGCAGCAGCCGCAGTGGCGGAGGTGGTCACGGTAGCAGCAGAGGATTTGGTGGGGGTAGTGTTAATCTGTAACTTCATAGCTTTGGGAAGGGTTTTTTTCCTTTTAGTCATCTTTTTCAAAGCCTAATCGTATGCCGTCTTCTGCTTG
>DDX3XE16sg2.exon_Change_codon_position_41347448_to_GGT,G,0.16,RANK4	AATGATACGGCGACCACCGATTCATCTTCATGTGAACCAACATAATTTTTTTCTTATAGTAGCAGATTTAGTGGAGGGTTTGGTGCCAGAGACTACCGACAAAGTAGCGGTGCCAGCAGTTCCAGCTTCAGCAGCAGCCGCGCAAGCAGCAGCCGCAGTGGCGGAGGTGGTCACGGTAGCAGCAGAGGATTTGGTGGTGGTAGTGTTAATCTGTAACTTCATAGCTTTGGGAAGGGTTTTTTTCCTTTTAGTCATCTTTTTCAAAGCCTAATCGTATGCCGTCTTCTGCTTG
>DDX3XE16sg2.exon_Change_codon_position_41347451_to_AGT,S,0.15,RANK4	AATGATACGGCGACCACCGATTCATCTTCATGTGAACCAACATAATTTTTTTCTTATAGTAGCAGATTTAGTGGAGGGTTTGGTGCCAGAGACTACCGACAAAGTAGCGGTGCCAGCAGTTCCAGCTTCAGCAGCAGCCGCGCAAGCAGCAGCCGCAGTGGCGGAGGTGGTCACGGTAGCAGCAGAGGATTTGGTGGAAGTAGTGTTAATCTGTAACTTCATAGCTTTGGGAAGGGTTTTTTTCCTTTTAGTCATCTTTTTCAAAGCCTAATCGTATGCCGTCTTCTGCTTG
>DDX3XE16sg2.exon_Change_codon_position_41347451_to_CGT,R,0.08,RANK6	AATGATACGGCGACCACCGATTCATCTTCATGTGAACCAACATAATTTTTTTCTTATAGTAGCAGATTTAGTGGAGGGTTTGGTGCCAGAGACTACCGACAAAGTAGCGGTGCCAGCAGTTCCAGCTTCAGCAGCAGCCGCGCAAGCAGCAGCCGCAGTGGCGGAGGTGGTCACGGTAGCAGCAGAGGATTTGGTGGACGTAGTGTTAATCTGTAACTTCATAGCTTTGGGAAGGGTTTTTTTCCTTTTAGTCATCTTTTTCAAAGCCTAATCGTATGCCGTCTTCTGCTTG
>DDX3XE16sg2.exon_Change_codon_position_41347451_to_TGT,C,0.45,RANK2	AATGATACGGCGACCACCGATTCATCTTCATGTGAACCAACATAATTTTTTTCTTATAGTAGCAGATTTAGTGGAGGGTTTGGTGCCAGAGACTACCGACAAAGTAGCGGTGCCAGCAGTTCCAGCTTCAGCAGCAGCCGCGCAAGCAGCAGCCGCAGTGGCGGAGGTGGTCACGGTAGCAGCAGAGGATTTGGTGGATGTAGTGTTAATCTGTAACTTCATAGCTTTGGGAAGGGTTTTTTTCCTTTTAGTCATCTTTTTCAAAGCCTAATCGTATGCCGTCTTCTGCTTG
>DDX3XE17sg2.3intron_Change_position_41347720_to_A	AATGATACGGCGACCACCGACGTAAGGGAAGGATTGTATTTAATGATGGATAACTTCATTAATTTCTCTCTCTTTTTAAATCTCTCATTAGGTGGCTATGGAGGCTTTTACAACAGTGATGGATATGGAGGAAATTATAACTCCCAGGGGGTTGACTGGTGGGGTAACTGAAGCTGCTTTGCAGTAGGTCACCCTGCCAAACAAGCTAATATGGAAACCACATGTAACTTAGCCAGACTATACCTTGTGTAGCTTCAAGAACTCGCAGTACTCGTATGCCGTCTTCTGCTTG
>DDX3XE17sg2.3intron_Change_position_41347720_to_T	AATGATACGGCGACCACCGACGTAAGGGAAGGATTGTATTTAATGATGGATAACTTCATTAATTTCTCTCTCTTTTTAAATCTCTCATTAGGTGGCTATGGAGGCTTTTACAACAGTGATGGATATGGAGGAAATTATAACTCCCAGGGGGTTGACTGGTGGGGTAACTGATGCTGCTTTGCAGTAGGTCACCCTGCCAAACAAGCTAATATGGAAACCACATGTAACTTAGCCAGACTATACCTTGTGTAGCTTCAAGAACTCGCAGTACTCGTATGCCGTCTTCTGCTTG
>DDX3XE17sg2.3intron_Change_position_41347720_to_C	AATGATACGGCGACCACCGACGTAAGGGAAGGATTGTATTTAATGATGGATAACTTCATTAATTTCTCTCTCTTTTTAAATCTCTCATTAGGTGGCTATGGAGGCTTTTACAACAGTGATGGATATGGAGGAAATTATAACTCCCAGGGGGTTGACTGGTGGGGTAACTGACGCTGCTTTGCAGTAGGTCACCCTGCCAAACAAGCTAATATGGAAACCACATGTAACTTAGCCAGACTATACCTTGTGTAGCTTCAAGAACTCGCAGTACTCGTATGCCGTCTTCTGCTTG
>DDX3XE17sg2.3intron_Change_position_41347721_to_A	AATGATACGGCGACCACCGACGTAAGGGAAGGATTGTATTTAATGATGGATAACTTCATTAATTTCTCTCTCTTTTTAAATCTCTCATTAGGTGGCTATGGAGGCTTTTACAACAGTGATGGATATGGAGGAAATTATAACTCCCAGGGGGTTGACTGGTGGGGTAACTGAGACTGCTTTGCAGTAGGTCACCCTGCCAAACAAGCTAATATGGAAACCACATGTAACTTAGCCAGACTATACCTTGTGTAGCTTCAAGAACTCGCAGTACTCGTATGCCGTCTTCTGCTTG
>DDX3XE17sg2.3intron_Change_position_41347721_to_T	AATGATACGGCGACCACCGACGTAAGGGAAGGATTGTATTTAATGATGGATAACTTCATTAATTTCTCTCTCTTTTTAAATCTCTCATTAGGTGGCTATGGAGGCTTTTACAACAGTGATGGATATGGAGGAAATTATAACTCCCAGGGGGTTGACTGGTGGGGTAACTGAGTCTGCTTTGCAGTAGGTCACCCTGCCAAACAAGCTAATATGGAAACCACATGTAACTTAGCCAGACTATACCTTGTGTAGCTTCAAGAACTCGCAGTACTCGTATGCCGTCTTCTGCTTG
>DDX3XE17sg2.3intron_Change_position_41347721_to_C	AATGATACGGCGACCACCGACGTAAGGGAAGGATTGTATTTAATGATGGATAACTTCATTAATTTCTCTCTCTTTTTAAATCTCTCATTAGGTGGCTATGGAGGCTTTTACAACAGTGATGGATATGGAGGAAATTATAACTCCCAGGGGGTTGACTGGTGGGGTAACTGAGCCTGCTTTGCAGTAGGTCACCCTGCCAAACAAGCTAATATGGAAACCACATGTAACTTAGCCAGACTATACCTTGTGTAGCTTCAAGAACTCGCAGTACTCGTATGCCGTCTTCTGCTTG
>DDX3XE17sg2.3intron_Change_position_41347722_to_A	AATGATACGGCGACCACCGACGTAAGGGAAGGATTGTATTTAATGATGGATAACTTCATTAATTTCTCTCTCTTTTTAAATCTCTCATTAGGTGGCTATGGAGGCTTTTACAACAGTGATGGATATGGAGGAAATTATAACTCCCAGGGGGTTGACTGGTGGGGTAACTGAGGATGCTTTGCAGTAGGTCACCCTGCCAAACAAGCTAATATGGAAACCACATGTAACTTAGCCAGACTATACCTTGTGTAGCTTCAAGAACTCGCAGTACTCGTATGCCGTCTTCTGCTTG
>DDX3XE17sg2.3intron_Change_position_41347722_to_T	AATGATACGGCGACCACCGACGTAAGGGAAGGATTGTATTTAATGATGGATAACTTCATTAATTTCTCTCTCTTTTTAAATCTCTCATTAGGTGGCTATGGAGGCTTTTACAACAGTGATGGATATGGAGGAAATTATAACTCCCAGGGGGTTGACTGGTGGGGTAACTGAGGTTGCTTTGCAGTAGGTCACCCTGCCAAACAAGCTAATATGGAAACCACATGTAACTTAGCCAGACTATACCTTGTGTAGCTTCAAGAACTCGCAGTACTCGTATGCCGTCTTCTGCTTG
>DDX3XE17sg2.3intron_Change_position_41347722_to_G	AATGATACGGCGACCACCGACGTAAGGGAAGGATTGTATTTAATGATGGATAACTTCATTAATTTCTCTCTCTTTTTAAATCTCTCATTAGGTGGCTATGGAGGCTTTTACAACAGTGATGGATATGGAGGAAATTATAACTCCCAGGGGGTTGACTGGTGGGGTAACTGAGGGTGCTTTGCAGTAGGTCACCCTGCCAAACAAGCTAATATGGAAACCACATGTAACTTAGCCAGACTATACCTTGTGTAGCTTCAAGAACTCGCAGTACTCGTATGCCGTCTTCTGCTTG
>DDX3XE17sg2.3intron_Change_position_41347723_to_A	AATGATACGGCGACCACCGACGTAAGGGAAGGATTGTATTTAATGATGGATAACTTCATTAATTTCTCTCTCTTTTTAAATCTCTCATTAGGTGGCTATGGAGGCTTTTACAACAGTGATGGATATGGAGGAAATTATAACTCCCAGGGGGTTGACTGGTGGGGTAACTGAGGCAGCTTTGCAGTAGGTCACCCTGCCAAACAAGCTAATATGGAAACCACATGTAACTTAGCCAGACTATACCTTGTGTAGCTTCAAGAACTCGCAGTACTCGTATGCCGTCTTCTGCTTG
>DDX3XE17sg2.3intron_Change_position_41347723_to_C	AATGATACGGCGACCACCGACGTAAGGGAAGGATTGTATTTAATGATGGATAACTTCATTAATTTCTCTCTCTTTTTAAATCTCTCATTAGGTGGCTATGGAGGCTTTTACAACAGTGATGGATATGGAGGAAATTATAACTCCCAGGGGGTTGACTGGTGGGGTAACTGAGGCCGCTTTGCAGTAGGTCACCCTGCCAAACAAGCTAATATGGAAACCACATGTAACTTAGCCAGACTATACCTTGTGTAGCTTCAAGAACTCGCAGTACTCGTATGCCGTCTTCTGCTTG
>DDX3XE17sg2.3intron_Change_position_41347723_to_G	AATGATACGGCGACCACCGACGTAAGGGAAGGATTGTATTTAATGATGGATAACTTCATTAATTTCTCTCTCTTTTTAAATCTCTCATTAGGTGGCTATGGAGGCTTTTACAACAGTGATGGATATGGAGGAAATTATAACTCCCAGGGGGTTGACTGGTGGGGTAACTGAGGCGGCTTTGCAGTAGGTCACCCTGCCAAACAAGCTAATATGGAAACCACATGTAACTTAGCCAGACTATACCTTGTGTAGCTTCAAGAACTCGCAGTACTCGTATGCCGTCTTCTGCTTG
>DDX3XE17sg2.3intron_Change_position_41347724_to_A	AATGATACGGCGACCACCGACGTAAGGGAAGGATTGTATTTAATGATGGATAACTTCATTAATTTCTCTCTCTTTTTAAATCTCTCATTAGGTGGCTATGGAGGCTTTTACAACAGTGATGGATATGGAGGAAATTATAACTCCCAGGGGGTTGACTGGTGGGGTAACTGAGGCTACTTTGCAGTAGGTCACCCTGCCAAACAAGCTAATATGGAAACCACATGTAACTTAGCCAGACTATACCTTGTGTAGCTTCAAGAACTCGCAGTACTCGTATGCCGTCTTCTGCTTG
>DDX3XE17sg2.3intron_Change_position_41347724_to_T	AATGATACGGCGACCACCGACGTAAGGGAAGGATTGTATTTAATGATGGATAACTTCATTAATTTCTCTCTCTTTTTAAATCTCTCATTAGGTGGCTATGGAGGCTTTTACAACAGTGATGGATATGGAGGAAATTATAACTCCCAGGGGGTTGACTGGTGGGGTAACTGAGGCTTCTTTGCAGTAGGTCACCCTGCCAAACAAGCTAATATGGAAACCACATGTAACTTAGCCAGACTATACCTTGTGTAGCTTCAAGAACTCGCAGTACTCGTATGCCGTCTTCTGCTTG
>DDX3XE17sg2.3intron_Change_position_41347724_to_C	AATGATACGGCGACCACCGACGTAAGGGAAGGATTGTATTTAATGATGGATAACTTCATTAATTTCTCTCTCTTTTTAAATCTCTCATTAGGTGGCTATGGAGGCTTTTACAACAGTGATGGATATGGAGGAAATTATAACTCCCAGGGGGTTGACTGGTGGGGTAACTGAGGCTCCTTTGCAGTAGGTCACCCTGCCAAACAAGCTAATATGGAAACCACATGTAACTTAGCCAGACTATACCTTGTGTAGCTTCAAGAACTCGCAGTACTCGTATGCCGTCTTCTGCTTG
>DDX3XE17sg2.3intron_Change_position_41347725_to_A	AATGATACGGCGACCACCGACGTAAGGGAAGGATTGTATTTAATGATGGATAACTTCATTAATTTCTCTCTCTTTTTAAATCTCTCATTAGGTGGCTATGGAGGCTTTTACAACAGTGATGGATATGGAGGAAATTATAACTCCCAGGGGGTTGACTGGTGGGGTAACTGAGGCTGATTTGCAGTAGGTCACCCTGCCAAACAAGCTAATATGGAAACCACATGTAACTTAGCCAGACTATACCTTGTGTAGCTTCAAGAACTCGCAGTACTCGTATGCCGTCTTCTGCTTG
>DDX3XE17sg2.3intron_Change_position_41347725_to_T	AATGATACGGCGACCACCGACGTAAGGGAAGGATTGTATTTAATGATGGATAACTTCATTAATTTCTCTCTCTTTTTAAATCTCTCATTAGGTGGCTATGGAGGCTTTTACAACAGTGATGGATATGGAGGAAATTATAACTCCCAGGGGGTTGACTGGTGGGGTAACTGAGGCTGTTTTGCAGTAGGTCACCCTGCCAAACAAGCTAATATGGAAACCACATGTAACTTAGCCAGACTATACCTTGTGTAGCTTCAAGAACTCGCAGTACTCGTATGCCGTCTTCTGCTTG
>DDX3XE17sg2.3intron_Change_position_41347725_to_G	AATGATACGGCGACCACCGACGTAAGGGAAGGATTGTATTTAATGATGGATAACTTCATTAATTTCTCTCTCTTTTTAAATCTCTCATTAGGTGGCTATGGAGGCTTTTACAACAGTGATGGATATGGAGGAAATTATAACTCCCAGGGGGTTGACTGGTGGGGTAACTGAGGCTGGTTTGCAGTAGGTCACCCTGCCAAACAAGCTAATATGGAAACCACATGTAACTTAGCCAGACTATACCTTGTGTAGCTTCAAGAACTCGCAGTACTCGTATGCCGTCTTCTGCTTG
>DDX3XE17sg2.3intron_Change_position_41347726_to_A	AATGATACGGCGACCACCGACGTAAGGGAAGGATTGTATTTAATGATGGATAACTTCATTAATTTCTCTCTCTTTTTAAATCTCTCATTAGGTGGCTATGGAGGCTTTTACAACAGTGATGGATATGGAGGAAATTATAACTCCCAGGGGGTTGACTGGTGGGGTAACTGAGGCTGCATTGCAGTAGGTCACCCTGCCAAACAAGCTAATATGGAAACCACATGTAACTTAGCCAGACTATACCTTGTGTAGCTTCAAGAACTCGCAGTACTCGTATGCCGTCTTCTGCTTG
>DDX3XE17sg2.3intron_Change_position_41347726_to_C	AATGATACGGCGACCACCGACGTAAGGGAAGGATTGTATTTAATGATGGATAACTTCATTAATTTCTCTCTCTTTTTAAATCTCTCATTAGGTGGCTATGGAGGCTTTTACAACAGTGATGGATATGGAGGAAATTATAACTCCCAGGGGGTTGACTGGTGGGGTAACTGAGGCTGCCTTGCAGTAGGTCACCCTGCCAAACAAGCTAATATGGAAACCACATGTAACTTAGCCAGACTATACCTTGTGTAGCTTCAAGAACTCGCAGTACTCGTATGCCGTCTTCTGCTTG
>DDX3XE17sg2.3intron_Change_position_41347726_to_G	AATGATACGGCGACCACCGACGTAAGGGAAGGATTGTATTTAATGATGGATAACTTCATTAATTTCTCTCTCTTTTTAAATCTCTCATTAGGTGGCTATGGAGGCTTTTACAACAGTGATGGATATGGAGGAAATTATAACTCCCAGGGGGTTGACTGGTGGGGTAACTGAGGCTGCGTTGCAGTAGGTCACCCTGCCAAACAAGCTAATATGGAAACCACATGTAACTTAGCCAGACTATACCTTGTGTAGCTTCAAGAACTCGCAGTACTCGTATGCCGTCTTCTGCTTG
>DDX3XE17sg2.3intron_Change_position_41347727_to_A	AATGATACGGCGACCACCGACGTAAGGGAAGGATTGTATTTAATGATGGATAACTTCATTAATTTCTCTCTCTTTTTAAATCTCTCATTAGGTGGCTATGGAGGCTTTTACAACAGTGATGGATATGGAGGAAATTATAACTCCCAGGGGGTTGACTGGTGGGGTAACTGAGGCTGCTATGCAGTAGGTCACCCTGCCAAACAAGCTAATATGGAAACCACATGTAACTTAGCCAGACTATACCTTGTGTAGCTTCAAGAACTCGCAGTACTCGTATGCCGTCTTCTGCTTG
>DDX3XE17sg2.3intron_Change_position_41347727_to_C	AATGATACGGCGACCACCGACGTAAGGGAAGGATTGTATTTAATGATGGATAACTTCATTAATTTCTCTCTCTTTTTAAATCTCTCATTAGGTGGCTATGGAGGCTTTTACAACAGTGATGGATATGGAGGAAATTATAACTCCCAGGGGGTTGACTGGTGGGGTAACTGAGGCTGCTCTGCAGTAGGTCACCCTGCCAAACAAGCTAATATGGAAACCACATGTAACTTAGCCAGACTATACCTTGTGTAGCTTCAAGAACTCGCAGTACTCGTATGCCGTCTTCTGCTTG
>DDX3XE17sg2.3intron_Change_position_41347727_to_G	AATGATACGGCGACCACCGACGTAAGGGAAGGATTGTATTTAATGATGGATAACTTCATTAATTTCTCTCTCTTTTTAAATCTCTCATTAGGTGGCTATGGAGGCTTTTACAACAGTGATGGATATGGAGGAAATTATAACTCCCAGGGGGTTGACTGGTGGGGTAACTGAGGCTGCTGTGCAGTAGGTCACCCTGCCAAACAAGCTAATATGGAAACCACATGTAACTTAGCCAGACTATACCTTGTGTAGCTTCAAGAACTCGCAGTACTCGTATGCCGTCTTCTGCTTG
>DDX3XE17sg2.3intron_Change_position_41347728_to_A	AATGATACGGCGACCACCGACGTAAGGGAAGGATTGTATTTAATGATGGATAACTTCATTAATTTCTCTCTCTTTTTAAATCTCTCATTAGGTGGCTATGGAGGCTTTTACAACAGTGATGGATATGGAGGAAATTATAACTCCCAGGGGGTTGACTGGTGGGGTAACTGAGGCTGCTTAGCAGTAGGTCACCCTGCCAAACAAGCTAATATGGAAACCACATGTAACTTAGCCAGACTATACCTTGTGTAGCTTCAAGAACTCGCAGTACTCGTATGCCGTCTTCTGCTTG
>DDX3XE17sg2.3intron_Change_position_41347728_to_C	AATGATACGGCGACCACCGACGTAAGGGAAGGATTGTATTTAATGATGGATAACTTCATTAATTTCTCTCTCTTTTTAAATCTCTCATTAGGTGGCTATGGAGGCTTTTACAACAGTGATGGATATGGAGGAAATTATAACTCCCAGGGGGTTGACTGGTGGGGTAACTGAGGCTGCTTCGCAGTAGGTCACCCTGCCAAACAAGCTAATATGGAAACCACATGTAACTTAGCCAGACTATACCTTGTGTAGCTTCAAGAACTCGCAGTACTCGTATGCCGTCTTCTGCTTG
>DDX3XE17sg2.3intron_Change_position_41347728_to_G	AATGATACGGCGACCACCGACGTAAGGGAAGGATTGTATTTAATGATGGATAACTTCATTAATTTCTCTCTCTTTTTAAATCTCTCATTAGGTGGCTATGGAGGCTTTTACAACAGTGATGGATATGGAGGAAATTATAACTCCCAGGGGGTTGACTGGTGGGGTAACTGAGGCTGCTTGGCAGTAGGTCACCCTGCCAAACAAGCTAATATGGAAACCACATGTAACTTAGCCAGACTATACCTTGTGTAGCTTCAAGAACTCGCAGTACTCGTATGCCGTCTTCTGCTTG
>DDX3XE17sg2.3intron_Change_position_41347729_to_A	AATGATACGGCGACCACCGACGTAAGGGAAGGATTGTATTTAATGATGGATAACTTCATTAATTTCTCTCTCTTTTTAAATCTCTCATTAGGTGGCTATGGAGGCTTTTACAACAGTGATGGATATGGAGGAAATTATAACTCCCAGGGGGTTGACTGGTGGGGTAACTGAGGCTGCTTTACAGTAGGTCACCCTGCCAAACAAGCTAATATGGAAACCACATGTAACTTAGCCAGACTATACCTTGTGTAGCTTCAAGAACTCGCAGTACTCGTATGCCGTCTTCTGCTTG
>DDX3XE17sg2.3intron_Change_position_41347729_to_T	AATGATACGGCGACCACCGACGTAAGGGAAGGATTGTATTTAATGATGGATAACTTCATTAATTTCTCTCTCTTTTTAAATCTCTCATTAGGTGGCTATGGAGGCTTTTACAACAGTGATGGATATGGAGGAAATTATAACTCCCAGGGGGTTGACTGGTGGGGTAACTGAGGCTGCTTTTCAGTAGGTCACCCTGCCAAACAAGCTAATATGGAAACCACATGTAACTTAGCCAGACTATACCTTGTGTAGCTTCAAGAACTCGCAGTACTCGTATGCCGTCTTCTGCTTG
>DDX3XE17sg2.3intron_Change_position_41347729_to_C	AATGATACGGCGACCACCGACGTAAGGGAAGGATTGTATTTAATGATGGATAACTTCATTAATTTCTCTCTCTTTTTAAATCTCTCATTAGGTGGCTATGGAGGCTTTTACAACAGTGATGGATATGGAGGAAATTATAACTCCCAGGGGGTTGACTGGTGGGGTAACTGAGGCTGCTTTCCAGTAGGTCACCCTGCCAAACAAGCTAATATGGAAACCACATGTAACTTAGCCAGACTATACCTTGTGTAGCTTCAAGAACTCGCAGTACTCGTATGCCGTCTTCTGCTTG
>DDX3XE17sg2.3intron_Change_position_41347730_to_A	AATGATACGGCGACCACCGACGTAAGGGAAGGATTGTATTTAATGATGGATAACTTCATTAATTTCTCTCTCTTTTTAAATCTCTCATTAGGTGGCTATGGAGGCTTTTACAACAGTGATGGATATGGAGGAAATTATAACTCCCAGGGGGTTGACTGGTGGGGTAACTGAGGCTGCTTTGAAGTAGGTCACCCTGCCAAACAAGCTAATATGGAAACCACATGTAACTTAGCCAGACTATACCTTGTGTAGCTTCAAGAACTCGCAGTACTCGTATGCCGTCTTCTGCTTG
>DDX3XE17sg2.3intron_Change_position_41347730_to_T	AATGATACGGCGACCACCGACGTAAGGGAAGGATTGTATTTAATGATGGATAACTTCATTAATTTCTCTCTCTTTTTAAATCTCTCATTAGGTGGCTATGGAGGCTTTTACAACAGTGATGGATATGGAGGAAATTATAACTCCCAGGGGGTTGACTGGTGGGGTAACTGAGGCTGCTTTGTAGTAGGTCACCCTGCCAAACAAGCTAATATGGAAACCACATGTAACTTAGCCAGACTATACCTTGTGTAGCTTCAAGAACTCGCAGTACTCGTATGCCGTCTTCTGCTTG
>DDX3XE17sg2.3intron_Change_position_41347730_to_G	AATGATACGGCGACCACCGACGTAAGGGAAGGATTGTATTTAATGATGGATAACTTCATTAATTTCTCTCTCTTTTTAAATCTCTCATTAGGTGGCTATGGAGGCTTTTACAACAGTGATGGATATGGAGGAAATTATAACTCCCAGGGGGTTGACTGGTGGGGTAACTGAGGCTGCTTTGGAGTAGGTCACCCTGCCAAACAAGCTAATATGGAAACCACATGTAACTTAGCCAGACTATACCTTGTGTAGCTTCAAGAACTCGCAGTACTCGTATGCCGTCTTCTGCTTG
>DDX3XE17sg2.3intron_Change_position_41347731_to_T	AATGATACGGCGACCACCGACGTAAGGGAAGGATTGTATTTAATGATGGATAACTTCATTAATTTCTCTCTCTTTTTAAATCTCTCATTAGGTGGCTATGGAGGCTTTTACAACAGTGATGGATATGGAGGAAATTATAACTCCCAGGGGGTTGACTGGTGGGGTAACTGAGGCTGCTTTGCTGTAGGTCACCCTGCCAAACAAGCTAATATGGAAACCACATGTAACTTAGCCAGACTATACCTTGTGTAGCTTCAAGAACTCGCAGTACTCGTATGCCGTCTTCTGCTTG
>DDX3XE17sg2.3intron_Change_position_41347731_to_C	AATGATACGGCGACCACCGACGTAAGGGAAGGATTGTATTTAATGATGGATAACTTCATTAATTTCTCTCTCTTTTTAAATCTCTCATTAGGTGGCTATGGAGGCTTTTACAACAGTGATGGATATGGAGGAAATTATAACTCCCAGGGGGTTGACTGGTGGGGTAACTGAGGCTGCTTTGCCGTAGGTCACCCTGCCAAACAAGCTAATATGGAAACCACATGTAACTTAGCCAGACTATACCTTGTGTAGCTTCAAGAACTCGCAGTACTCGTATGCCGTCTTCTGCTTG
>DDX3XE17sg2.3intron_Change_position_41347731_to_G	AATGATACGGCGACCACCGACGTAAGGGAAGGATTGTATTTAATGATGGATAACTTCATTAATTTCTCTCTCTTTTTAAATCTCTCATTAGGTGGCTATGGAGGCTTTTACAACAGTGATGGATATGGAGGAAATTATAACTCCCAGGGGGTTGACTGGTGGGGTAACTGAGGCTGCTTTGCGGTAGGTCACCCTGCCAAACAAGCTAATATGGAAACCACATGTAACTTAGCCAGACTATACCTTGTGTAGCTTCAAGAACTCGCAGTACTCGTATGCCGTCTTCTGCTTG
>DDX3XE17sg2.3intron_Change_position_41347732_to_A	AATGATACGGCGACCACCGACGTAAGGGAAGGATTGTATTTAATGATGGATAACTTCATTAATTTCTCTCTCTTTTTAAATCTCTCATTAGGTGGCTATGGAGGCTTTTACAACAGTGATGGATATGGAGGAAATTATAACTCCCAGGGGGTTGACTGGTGGGGTAACTGAGGCTGCTTTGCAATAGGTCACCCTGCCAAACAAGCTAATATGGAAACCACATGTAACTTAGCCAGACTATACCTTGTGTAGCTTCAAGAACTCGCAGTACTCGTATGCCGTCTTCTGCTTG
>DDX3XE17sg2.3intron_Change_position_41347732_to_T	AATGATACGGCGACCACCGACGTAAGGGAAGGATTGTATTTAATGATGGATAACTTCATTAATTTCTCTCTCTTTTTAAATCTCTCATTAGGTGGCTATGGAGGCTTTTACAACAGTGATGGATATGGAGGAAATTATAACTCCCAGGGGGTTGACTGGTGGGGTAACTGAGGCTGCTTTGCATTAGGTCACCCTGCCAAACAAGCTAATATGGAAACCACATGTAACTTAGCCAGACTATACCTTGTGTAGCTTCAAGAACTCGCAGTACTCGTATGCCGTCTTCTGCTTG
>DDX3XE17sg2.3intron_Change_position_41347732_to_C	AATGATACGGCGACCACCGACGTAAGGGAAGGATTGTATTTAATGATGGATAACTTCATTAATTTCTCTCTCTTTTTAAATCTCTCATTAGGTGGCTATGGAGGCTTTTACAACAGTGATGGATATGGAGGAAATTATAACTCCCAGGGGGTTGACTGGTGGGGTAACTGAGGCTGCTTTGCACTAGGTCACCCTGCCAAACAAGCTAATATGGAAACCACATGTAACTTAGCCAGACTATACCTTGTGTAGCTTCAAGAACTCGCAGTACTCGTATGCCGTCTTCTGCTTG
>DDX3XE17sg2.3intron_Change_position_41347733_to_A	AATGATACGGCGACCACCGACGTAAGGGAAGGATTGTATTTAATGATGGATAACTTCATTAATTTCTCTCTCTTTTTAAATCTCTCATTAGGTGGCTATGGAGGCTTTTACAACAGTGATGGATATGGAGGAAATTATAACTCCCAGGGGGTTGACTGGTGGGGTAACTGAGGCTGCTTTGCAGAAGGTCACCCTGCCAAACAAGCTAATATGGAAACCACATGTAACTTAGCCAGACTATACCTTGTGTAGCTTCAAGAACTCGCAGTACTCGTATGCCGTCTTCTGCTTG
>DDX3XE17sg2.3intron_Change_position_41347733_to_C	AATGATACGGCGACCACCGACGTAAGGGAAGGATTGTATTTAATGATGGATAACTTCATTAATTTCTCTCTCTTTTTAAATCTCTCATTAGGTGGCTATGGAGGCTTTTACAACAGTGATGGATATGGAGGAAATTATAACTCCCAGGGGGTTGACTGGTGGGGTAACTGAGGCTGCTTTGCAGCAGGTCACCCTGCCAAACAAGCTAATATGGAAACCACATGTAACTTAGCCAGACTATACCTTGTGTAGCTTCAAGAACTCGCAGTACTCGTATGCCGTCTTCTGCTTG
>DDX3XE17sg2.3intron_Change_position_41347733_to_G	AATGATACGGCGACCACCGACGTAAGGGAAGGATTGTATTTAATGATGGATAACTTCATTAATTTCTCTCTCTTTTTAAATCTCTCATTAGGTGGCTATGGAGGCTTTTACAACAGTGATGGATATGGAGGAAATTATAACTCCCAGGGGGTTGACTGGTGGGGTAACTGAGGCTGCTTTGCAGGAGGTCACCCTGCCAAACAAGCTAATATGGAAACCACATGTAACTTAGCCAGACTATACCTTGTGTAGCTTCAAGAACTCGCAGTACTCGTATGCCGTCTTCTGCTTG
>DDX3XE17sg2.3intron_Change_position_41347734_to_T	AATGATACGGCGACCACCGACGTAAGGGAAGGATTGTATTTAATGATGGATAACTTCATTAATTTCTCTCTCTTTTTAAATCTCTCATTAGGTGGCTATGGAGGCTTTTACAACAGTGATGGATATGGAGGAAATTATAACTCCCAGGGGGTTGACTGGTGGGGTAACTGAGGCTGCTTTGCAGTTGGTCACCCTGCCAAACAAGCTAATATGGAAACCACATGTAACTTAGCCAGACTATACCTTGTGTAGCTTCAAGAACTCGCAGTACTCGTATGCCGTCTTCTGCTTG
>DDX3XE17sg2.3intron_Change_position_41347734_to_C	AATGATACGGCGACCACCGACGTAAGGGAAGGATTGTATTTAATGATGGATAACTTCATTAATTTCTCTCTCTTTTTAAATCTCTCATTAGGTGGCTATGGAGGCTTTTACAACAGTGATGGATATGGAGGAAATTATAACTCCCAGGGGGTTGACTGGTGGGGTAACTGAGGCTGCTTTGCAGTCGGTCACCCTGCCAAACAAGCTAATATGGAAACCACATGTAACTTAGCCAGACTATACCTTGTGTAGCTTCAAGAACTCGCAGTACTCGTATGCCGTCTTCTGCTTG
>DDX3XE17sg2.3intron_Change_position_41347734_to_G	AATGATACGGCGACCACCGACGTAAGGGAAGGATTGTATTTAATGATGGATAACTTCATTAATTTCTCTCTCTTTTTAAATCTCTCATTAGGTGGCTATGGAGGCTTTTACAACAGTGATGGATATGGAGGAAATTATAACTCCCAGGGGGTTGACTGGTGGGGTAACTGAGGCTGCTTTGCAGTGGGTCACCCTGCCAAACAAGCTAATATGGAAACCACATGTAACTTAGCCAGACTATACCTTGTGTAGCTTCAAGAACTCGCAGTACTCGTATGCCGTCTTCTGCTTG
>DDX3XE17sg2.5intron_Change_position_41347615_to_A	AATGATACGGCGACCACCGACGTAAGGGAAGGATTGTATTTAATGATGGATAACTTCATTAATTTCACTCTCTTTTTAAATCTCTCATTAGGTGGCTATGGAGGCTTTTACAACAGTGATGGATATGGAGGAAATTATAACTCCCAGGGGGTTGACTGGTGGGGTAACTGAGGCTGCTTTGCAGTAGGTCACCCTGCCAAACAAGCTAATATGGAAACCACATGTAACTTAGCCAGACTATACCTTGTGTAGCTTCAAGAACTCGCAGTACTCGTATGCCGTCTTCTGCTTG
>DDX3XE17sg2.5intron_Change_position_41347615_to_C	AATGATACGGCGACCACCGACGTAAGGGAAGGATTGTATTTAATGATGGATAACTTCATTAATTTCCCTCTCTTTTTAAATCTCTCATTAGGTGGCTATGGAGGCTTTTACAACAGTGATGGATATGGAGGAAATTATAACTCCCAGGGGGTTGACTGGTGGGGTAACTGAGGCTGCTTTGCAGTAGGTCACCCTGCCAAACAAGCTAATATGGAAACCACATGTAACTTAGCCAGACTATACCTTGTGTAGCTTCAAGAACTCGCAGTACTCGTATGCCGTCTTCTGCTTG
>DDX3XE17sg2.5intron_Change_position_41347615_to_G	AATGATACGGCGACCACCGACGTAAGGGAAGGATTGTATTTAATGATGGATAACTTCATTAATTTCGCTCTCTTTTTAAATCTCTCATTAGGTGGCTATGGAGGCTTTTACAACAGTGATGGATATGGAGGAAATTATAACTCCCAGGGGGTTGACTGGTGGGGTAACTGAGGCTGCTTTGCAGTAGGTCACCCTGCCAAACAAGCTAATATGGAAACCACATGTAACTTAGCCAGACTATACCTTGTGTAGCTTCAAGAACTCGCAGTACTCGTATGCCGTCTTCTGCTTG
>DDX3XE17sg2.5intron_Change_position_41347616_to_A	AATGATACGGCGACCACCGACGTAAGGGAAGGATTGTATTTAATGATGGATAACTTCATTAATTTCTATCTCTTTTTAAATCTCTCATTAGGTGGCTATGGAGGCTTTTACAACAGTGATGGATATGGAGGAAATTATAACTCCCAGGGGGTTGACTGGTGGGGTAACTGAGGCTGCTTTGCAGTAGGTCACCCTGCCAAACAAGCTAATATGGAAACCACATGTAACTTAGCCAGACTATACCTTGTGTAGCTTCAAGAACTCGCAGTACTCGTATGCCGTCTTCTGCTTG
>DDX3XE17sg2.5intron_Change_position_41347616_to_T	AATGATACGGCGACCACCGACGTAAGGGAAGGATTGTATTTAATGATGGATAACTTCATTAATTTCTTTCTCTTTTTAAATCTCTCATTAGGTGGCTATGGAGGCTTTTACAACAGTGATGGATATGGAGGAAATTATAACTCCCAGGGGGTTGACTGGTGGGGTAACTGAGGCTGCTTTGCAGTAGGTCACCCTGCCAAACAAGCTAATATGGAAACCACATGTAACTTAGCCAGACTATACCTTGTGTAGCTTCAAGAACTCGCAGTACTCGTATGCCGTCTTCTGCTTG
>DDX3XE17sg2.5intron_Change_position_41347616_to_G	AATGATACGGCGACCACCGACGTAAGGGAAGGATTGTATTTAATGATGGATAACTTCATTAATTTCTGTCTCTTTTTAAATCTCTCATTAGGTGGCTATGGAGGCTTTTACAACAGTGATGGATATGGAGGAAATTATAACTCCCAGGGGGTTGACTGGTGGGGTAACTGAGGCTGCTTTGCAGTAGGTCACCCTGCCAAACAAGCTAATATGGAAACCACATGTAACTTAGCCAGACTATACCTTGTGTAGCTTCAAGAACTCGCAGTACTCGTATGCCGTCTTCTGCTTG
>DDX3XE17sg2.5intron_Change_position_41347617_to_A	AATGATACGGCGACCACCGACGTAAGGGAAGGATTGTATTTAATGATGGATAACTTCATTAATTTCTCACTCTTTTTAAATCTCTCATTAGGTGGCTATGGAGGCTTTTACAACAGTGATGGATATGGAGGAAATTATAACTCCCAGGGGGTTGACTGGTGGGGTAACTGAGGCTGCTTTGCAGTAGGTCACCCTGCCAAACAAGCTAATATGGAAACCACATGTAACTTAGCCAGACTATACCTTGTGTAGCTTCAAGAACTCGCAGTACTCGTATGCCGTCTTCTGCTTG
>DDX3XE17sg2.5intron_Change_position_41347617_to_C	AATGATACGGCGACCACCGACGTAAGGGAAGGATTGTATTTAATGATGGATAACTTCATTAATTTCTCCCTCTTTTTAAATCTCTCATTAGGTGGCTATGGAGGCTTTTACAACAGTGATGGATATGGAGGAAATTATAACTCCCAGGGGGTTGACTGGTGGGGTAACTGAGGCTGCTTTGCAGTAGGTCACCCTGCCAAACAAGCTAATATGGAAACCACATGTAACTTAGCCAGACTATACCTTGTGTAGCTTCAAGAACTCGCAGTACTCGTATGCCGTCTTCTGCTTG
>DDX3XE17sg2.5intron_Change_position_41347617_to_G	AATGATACGGCGACCACCGACGTAAGGGAAGGATTGTATTTAATGATGGATAACTTCATTAATTTCTCGCTCTTTTTAAATCTCTCATTAGGTGGCTATGGAGGCTTTTACAACAGTGATGGATATGGAGGAAATTATAACTCCCAGGGGGTTGACTGGTGGGGTAACTGAGGCTGCTTTGCAGTAGGTCACCCTGCCAAACAAGCTAATATGGAAACCACATGTAACTTAGCCAGACTATACCTTGTGTAGCTTCAAGAACTCGCAGTACTCGTATGCCGTCTTCTGCTTG
>DDX3XE17sg2.5intron_Change_position_41347618_to_A	AATGATACGGCGACCACCGACGTAAGGGAAGGATTGTATTTAATGATGGATAACTTCATTAATTTCTCTATCTTTTTAAATCTCTCATTAGGTGGCTATGGAGGCTTTTACAACAGTGATGGATATGGAGGAAATTATAACTCCCAGGGGGTTGACTGGTGGGGTAACTGAGGCTGCTTTGCAGTAGGTCACCCTGCCAAACAAGCTAATATGGAAACCACATGTAACTTAGCCAGACTATACCTTGTGTAGCTTCAAGAACTCGCAGTACTCGTATGCCGTCTTCTGCTTG
>DDX3XE17sg2.5intron_Change_position_41347618_to_T	AATGATACGGCGACCACCGACGTAAGGGAAGGATTGTATTTAATGATGGATAACTTCATTAATTTCTCTTTCTTTTTAAATCTCTCATTAGGTGGCTATGGAGGCTTTTACAACAGTGATGGATATGGAGGAAATTATAACTCCCAGGGGGTTGACTGGTGGGGTAACTGAGGCTGCTTTGCAGTAGGTCACCCTGCCAAACAAGCTAATATGGAAACCACATGTAACTTAGCCAGACTATACCTTGTGTAGCTTCAAGAACTCGCAGTACTCGTATGCCGTCTTCTGCTTG
>DDX3XE17sg2.5intron_Change_position_41347618_to_G	AATGATACGGCGACCACCGACGTAAGGGAAGGATTGTATTTAATGATGGATAACTTCATTAATTTCTCTGTCTTTTTAAATCTCTCATTAGGTGGCTATGGAGGCTTTTACAACAGTGATGGATATGGAGGAAATTATAACTCCCAGGGGGTTGACTGGTGGGGTAACTGAGGCTGCTTTGCAGTAGGTCACCCTGCCAAACAAGCTAATATGGAAACCACATGTAACTTAGCCAGACTATACCTTGTGTAGCTTCAAGAACTCGCAGTACTCGTATGCCGTCTTCTGCTTG
>DDX3XE17sg2.5intron_Change_position_41347619_to_A	AATGATACGGCGACCACCGACGTAAGGGAAGGATTGTATTTAATGATGGATAACTTCATTAATTTCTCTCACTTTTTAAATCTCTCATTAGGTGGCTATGGAGGCTTTTACAACAGTGATGGATATGGAGGAAATTATAACTCCCAGGGGGTTGACTGGTGGGGTAACTGAGGCTGCTTTGCAGTAGGTCACCCTGCCAAACAAGCTAATATGGAAACCACATGTAACTTAGCCAGACTATACCTTGTGTAGCTTCAAGAACTCGCAGTACTCGTATGCCGTCTTCTGCTTG
>DDX3XE17sg2.5intron_Change_position_41347619_to_C	AATGATACGGCGACCACCGACGTAAGGGAAGGATTGTATTTAATGATGGATAACTTCATTAATTTCTCTCCCTTTTTAAATCTCTCATTAGGTGGCTATGGAGGCTTTTACAACAGTGATGGATATGGAGGAAATTATAACTCCCAGGGGGTTGACTGGTGGGGTAACTGAGGCTGCTTTGCAGTAGGTCACCCTGCCAAACAAGCTAATATGGAAACCACATGTAACTTAGCCAGACTATACCTTGTGTAGCTTCAAGAACTCGCAGTACTCGTATGCCGTCTTCTGCTTG
>DDX3XE17sg2.5intron_Change_position_41347619_to_G	AATGATACGGCGACCACCGACGTAAGGGAAGGATTGTATTTAATGATGGATAACTTCATTAATTTCTCTCGCTTTTTAAATCTCTCATTAGGTGGCTATGGAGGCTTTTACAACAGTGATGGATATGGAGGAAATTATAACTCCCAGGGGGTTGACTGGTGGGGTAACTGAGGCTGCTTTGCAGTAGGTCACCCTGCCAAACAAGCTAATATGGAAACCACATGTAACTTAGCCAGACTATACCTTGTGTAGCTTCAAGAACTCGCAGTACTCGTATGCCGTCTTCTGCTTG
>DDX3XE17sg2.5intron_Change_position_41347620_to_A	AATGATACGGCGACCACCGACGTAAGGGAAGGATTGTATTTAATGATGGATAACTTCATTAATTTCTCTCTATTTTTAAATCTCTCATTAGGTGGCTATGGAGGCTTTTACAACAGTGATGGATATGGAGGAAATTATAACTCCCAGGGGGTTGACTGGTGGGGTAACTGAGGCTGCTTTGCAGTAGGTCACCCTGCCAAACAAGCTAATATGGAAACCACATGTAACTTAGCCAGACTATACCTTGTGTAGCTTCAAGAACTCGCAGTACTCGTATGCCGTCTTCTGCTTG
>DDX3XE17sg2.5intron_Change_position_41347620_to_T	AATGATACGGCGACCACCGACGTAAGGGAAGGATTGTATTTAATGATGGATAACTTCATTAATTTCTCTCTTTTTTTAAATCTCTCATTAGGTGGCTATGGAGGCTTTTACAACAGTGATGGATATGGAGGAAATTATAACTCCCAGGGGGTTGACTGGTGGGGTAACTGAGGCTGCTTTGCAGTAGGTCACCCTGCCAAACAAGCTAATATGGAAACCACATGTAACTTAGCCAGACTATACCTTGTGTAGCTTCAAGAACTCGCAGTACTCGTATGCCGTCTTCTGCTTG
>DDX3XE17sg2.5intron_Change_position_41347620_to_G	AATGATACGGCGACCACCGACGTAAGGGAAGGATTGTATTTAATGATGGATAACTTCATTAATTTCTCTCTGTTTTTAAATCTCTCATTAGGTGGCTATGGAGGCTTTTACAACAGTGATGGATATGGAGGAAATTATAACTCCCAGGGGGTTGACTGGTGGGGTAACTGAGGCTGCTTTGCAGTAGGTCACCCTGCCAAACAAGCTAATATGGAAACCACATGTAACTTAGCCAGACTATACCTTGTGTAGCTTCAAGAACTCGCAGTACTCGTATGCCGTCTTCTGCTTG
>DDX3XE17sg2.5intron_Change_position_41347621_to_A	AATGATACGGCGACCACCGACGTAAGGGAAGGATTGTATTTAATGATGGATAACTTCATTAATTTCTCTCTCATTTTAAATCTCTCATTAGGTGGCTATGGAGGCTTTTACAACAGTGATGGATATGGAGGAAATTATAACTCCCAGGGGGTTGACTGGTGGGGTAACTGAGGCTGCTTTGCAGTAGGTCACCCTGCCAAACAAGCTAATATGGAAACCACATGTAACTTAGCCAGACTATACCTTGTGTAGCTTCAAGAACTCGCAGTACTCGTATGCCGTCTTCTGCTTG
>DDX3XE17sg2.5intron_Change_position_41347621_to_C	AATGATACGGCGACCACCGACGTAAGGGAAGGATTGTATTTAATGATGGATAACTTCATTAATTTCTCTCTCCTTTTAAATCTCTCATTAGGTGGCTATGGAGGCTTTTACAACAGTGATGGATATGGAGGAAATTATAACTCCCAGGGGGTTGACTGGTGGGGTAACTGAGGCTGCTTTGCAGTAGGTCACCCTGCCAAACAAGCTAATATGGAAACCACATGTAACTTAGCCAGACTATACCTTGTGTAGCTTCAAGAACTCGCAGTACTCGTATGCCGTCTTCTGCTTG
>DDX3XE17sg2.5intron_Change_position_41347621_to_G	AATGATACGGCGACCACCGACGTAAGGGAAGGATTGTATTTAATGATGGATAACTTCATTAATTTCTCTCTCGTTTTAAATCTCTCATTAGGTGGCTATGGAGGCTTTTACAACAGTGATGGATATGGAGGAAATTATAACTCCCAGGGGGTTGACTGGTGGGGTAACTGAGGCTGCTTTGCAGTAGGTCACCCTGCCAAACAAGCTAATATGGAAACCACATGTAACTTAGCCAGACTATACCTTGTGTAGCTTCAAGAACTCGCAGTACTCGTATGCCGTCTTCTGCTTG
>DDX3XE17sg2.5intron_Change_position_41347622_to_A	AATGATACGGCGACCACCGACGTAAGGGAAGGATTGTATTTAATGATGGATAACTTCATTAATTTCTCTCTCTATTTAAATCTCTCATTAGGTGGCTATGGAGGCTTTTACAACAGTGATGGATATGGAGGAAATTATAACTCCCAGGGGGTTGACTGGTGGGGTAACTGAGGCTGCTTTGCAGTAGGTCACCCTGCCAAACAAGCTAATATGGAAACCACATGTAACTTAGCCAGACTATACCTTGTGTAGCTTCAAGAACTCGCAGTACTCGTATGCCGTCTTCTGCTTG
>DDX3XE17sg2.5intron_Change_position_41347622_to_C	AATGATACGGCGACCACCGACGTAAGGGAAGGATTGTATTTAATGATGGATAACTTCATTAATTTCTCTCTCTCTTTAAATCTCTCATTAGGTGGCTATGGAGGCTTTTACAACAGTGATGGATATGGAGGAAATTATAACTCCCAGGGGGTTGACTGGTGGGGTAACTGAGGCTGCTTTGCAGTAGGTCACCCTGCCAAACAAGCTAATATGGAAACCACATGTAACTTAGCCAGACTATACCTTGTGTAGCTTCAAGAACTCGCAGTACTCGTATGCCGTCTTCTGCTTG
>DDX3XE17sg2.5intron_Change_position_41347622_to_G	AATGATACGGCGACCACCGACGTAAGGGAAGGATTGTATTTAATGATGGATAACTTCATTAATTTCTCTCTCTGTTTAAATCTCTCATTAGGTGGCTATGGAGGCTTTTACAACAGTGATGGATATGGAGGAAATTATAACTCCCAGGGGGTTGACTGGTGGGGTAACTGAGGCTGCTTTGCAGTAGGTCACCCTGCCAAACAAGCTAATATGGAAACCACATGTAACTTAGCCAGACTATACCTTGTGTAGCTTCAAGAACTCGCAGTACTCGTATGCCGTCTTCTGCTTG
>DDX3XE17sg2.5intron_Change_position_41347623_to_A	AATGATACGGCGACCACCGACGTAAGGGAAGGATTGTATTTAATGATGGATAACTTCATTAATTTCTCTCTCTTATTAAATCTCTCATTAGGTGGCTATGGAGGCTTTTACAACAGTGATGGATATGGAGGAAATTATAACTCCCAGGGGGTTGACTGGTGGGGTAACTGAGGCTGCTTTGCAGTAGGTCACCCTGCCAAACAAGCTAATATGGAAACCACATGTAACTTAGCCAGACTATACCTTGTGTAGCTTCAAGAACTCGCAGTACTCGTATGCCGTCTTCTGCTTG
>DDX3XE17sg2.5intron_Change_position_41347623_to_C	AATGATACGGCGACCACCGACGTAAGGGAAGGATTGTATTTAATGATGGATAACTTCATTAATTTCTCTCTCTTCTTAAATCTCTCATTAGGTGGCTATGGAGGCTTTTACAACAGTGATGGATATGGAGGAAATTATAACTCCCAGGGGGTTGACTGGTGGGGTAACTGAGGCTGCTTTGCAGTAGGTCACCCTGCCAAACAAGCTAATATGGAAACCACATGTAACTTAGCCAGACTATACCTTGTGTAGCTTCAAGAACTCGCAGTACTCGTATGCCGTCTTCTGCTTG
>DDX3XE17sg2.5intron_Change_position_41347623_to_G	AATGATACGGCGACCACCGACGTAAGGGAAGGATTGTATTTAATGATGGATAACTTCATTAATTTCTCTCTCTTGTTAAATCTCTCATTAGGTGGCTATGGAGGCTTTTACAACAGTGATGGATATGGAGGAAATTATAACTCCCAGGGGGTTGACTGGTGGGGTAACTGAGGCTGCTTTGCAGTAGGTCACCCTGCCAAACAAGCTAATATGGAAACCACATGTAACTTAGCCAGACTATACCTTGTGTAGCTTCAAGAACTCGCAGTACTCGTATGCCGTCTTCTGCTTG
>DDX3XE17sg2.5intron_Change_position_41347624_to_A	AATGATACGGCGACCACCGACGTAAGGGAAGGATTGTATTTAATGATGGATAACTTCATTAATTTCTCTCTCTTTATAAATCTCTCATTAGGTGGCTATGGAGGCTTTTACAACAGTGATGGATATGGAGGAAATTATAACTCCCAGGGGGTTGACTGGTGGGGTAACTGAGGCTGCTTTGCAGTAGGTCACCCTGCCAAACAAGCTAATATGGAAACCACATGTAACTTAGCCAGACTATACCTTGTGTAGCTTCAAGAACTCGCAGTACTCGTATGCCGTCTTCTGCTTG
>DDX3XE17sg2.5intron_Change_position_41347624_to_C	AATGATACGGCGACCACCGACGTAAGGGAAGGATTGTATTTAATGATGGATAACTTCATTAATTTCTCTCTCTTTCTAAATCTCTCATTAGGTGGCTATGGAGGCTTTTACAACAGTGATGGATATGGAGGAAATTATAACTCCCAGGGGGTTGACTGGTGGGGTAACTGAGGCTGCTTTGCAGTAGGTCACCCTGCCAAACAAGCTAATATGGAAACCACATGTAACTTAGCCAGACTATACCTTGTGTAGCTTCAAGAACTCGCAGTACTCGTATGCCGTCTTCTGCTTG
>DDX3XE17sg2.5intron_Change_position_41347624_to_G	AATGATACGGCGACCACCGACGTAAGGGAAGGATTGTATTTAATGATGGATAACTTCATTAATTTCTCTCTCTTTGTAAATCTCTCATTAGGTGGCTATGGAGGCTTTTACAACAGTGATGGATATGGAGGAAATTATAACTCCCAGGGGGTTGACTGGTGGGGTAACTGAGGCTGCTTTGCAGTAGGTCACCCTGCCAAACAAGCTAATATGGAAACCACATGTAACTTAGCCAGACTATACCTTGTGTAGCTTCAAGAACTCGCAGTACTCGTATGCCGTCTTCTGCTTG
>DDX3XE17sg2.5intron_Change_position_41347625_to_A	AATGATACGGCGACCACCGACGTAAGGGAAGGATTGTATTTAATGATGGATAACTTCATTAATTTCTCTCTCTTTTAAAATCTCTCATTAGGTGGCTATGGAGGCTTTTACAACAGTGATGGATATGGAGGAAATTATAACTCCCAGGGGGTTGACTGGTGGGGTAACTGAGGCTGCTTTGCAGTAGGTCACCCTGCCAAACAAGCTAATATGGAAACCACATGTAACTTAGCCAGACTATACCTTGTGTAGCTTCAAGAACTCGCAGTACTCGTATGCCGTCTTCTGCTTG
>DDX3XE17sg2.5intron_Change_position_41347625_to_C	AATGATACGGCGACCACCGACGTAAGGGAAGGATTGTATTTAATGATGGATAACTTCATTAATTTCTCTCTCTTTTCAAATCTCTCATTAGGTGGCTATGGAGGCTTTTACAACAGTGATGGATATGGAGGAAATTATAACTCCCAGGGGGTTGACTGGTGGGGTAACTGAGGCTGCTTTGCAGTAGGTCACCCTGCCAAACAAGCTAATATGGAAACCACATGTAACTTAGCCAGACTATACCTTGTGTAGCTTCAAGAACTCGCAGTACTCGTATGCCGTCTTCTGCTTG
>DDX3XE17sg2.5intron_Change_position_41347625_to_G	AATGATACGGCGACCACCGACGTAAGGGAAGGATTGTATTTAATGATGGATAACTTCATTAATTTCTCTCTCTTTTGAAATCTCTCATTAGGTGGCTATGGAGGCTTTTACAACAGTGATGGATATGGAGGAAATTATAACTCCCAGGGGGTTGACTGGTGGGGTAACTGAGGCTGCTTTGCAGTAGGTCACCCTGCCAAACAAGCTAATATGGAAACCACATGTAACTTAGCCAGACTATACCTTGTGTAGCTTCAAGAACTCGCAGTACTCGTATGCCGTCTTCTGCTTG
>DDX3XE17sg2.5intron_Change_position_41347626_to_T	AATGATACGGCGACCACCGACGTAAGGGAAGGATTGTATTTAATGATGGATAACTTCATTAATTTCTCTCTCTTTTTTAATCTCTCATTAGGTGGCTATGGAGGCTTTTACAACAGTGATGGATATGGAGGAAATTATAACTCCCAGGGGGTTGACTGGTGGGGTAACTGAGGCTGCTTTGCAGTAGGTCACCCTGCCAAACAAGCTAATATGGAAACCACATGTAACTTAGCCAGACTATACCTTGTGTAGCTTCAAGAACTCGCAGTACTCGTATGCCGTCTTCTGCTTG
>DDX3XE17sg2.5intron_Change_position_41347626_to_C	AATGATACGGCGACCACCGACGTAAGGGAAGGATTGTATTTAATGATGGATAACTTCATTAATTTCTCTCTCTTTTTCAATCTCTCATTAGGTGGCTATGGAGGCTTTTACAACAGTGATGGATATGGAGGAAATTATAACTCCCAGGGGGTTGACTGGTGGGGTAACTGAGGCTGCTTTGCAGTAGGTCACCCTGCCAAACAAGCTAATATGGAAACCACATGTAACTTAGCCAGACTATACCTTGTGTAGCTTCAAGAACTCGCAGTACTCGTATGCCGTCTTCTGCTTG
>DDX3XE17sg2.5intron_Change_position_41347626_to_G	AATGATACGGCGACCACCGACGTAAGGGAAGGATTGTATTTAATGATGGATAACTTCATTAATTTCTCTCTCTTTTTGAATCTCTCATTAGGTGGCTATGGAGGCTTTTACAACAGTGATGGATATGGAGGAAATTATAACTCCCAGGGGGTTGACTGGTGGGGTAACTGAGGCTGCTTTGCAGTAGGTCACCCTGCCAAACAAGCTAATATGGAAACCACATGTAACTTAGCCAGACTATACCTTGTGTAGCTTCAAGAACTCGCAGTACTCGTATGCCGTCTTCTGCTTG
>DDX3XE17sg2.5intron_Change_position_41347627_to_T	AATGATACGGCGACCACCGACGTAAGGGAAGGATTGTATTTAATGATGGATAACTTCATTAATTTCTCTCTCTTTTTATATCTCTCATTAGGTGGCTATGGAGGCTTTTACAACAGTGATGGATATGGAGGAAATTATAACTCCCAGGGGGTTGACTGGTGGGGTAACTGAGGCTGCTTTGCAGTAGGTCACCCTGCCAAACAAGCTAATATGGAAACCACATGTAACTTAGCCAGACTATACCTTGTGTAGCTTCAAGAACTCGCAGTACTCGTATGCCGTCTTCTGCTTG
>DDX3XE17sg2.5intron_Change_position_41347627_to_C	AATGATACGGCGACCACCGACGTAAGGGAAGGATTGTATTTAATGATGGATAACTTCATTAATTTCTCTCTCTTTTTACATCTCTCATTAGGTGGCTATGGAGGCTTTTACAACAGTGATGGATATGGAGGAAATTATAACTCCCAGGGGGTTGACTGGTGGGGTAACTGAGGCTGCTTTGCAGTAGGTCACCCTGCCAAACAAGCTAATATGGAAACCACATGTAACTTAGCCAGACTATACCTTGTGTAGCTTCAAGAACTCGCAGTACTCGTATGCCGTCTTCTGCTTG
>DDX3XE17sg2.5intron_Change_position_41347627_to_G	AATGATACGGCGACCACCGACGTAAGGGAAGGATTGTATTTAATGATGGATAACTTCATTAATTTCTCTCTCTTTTTAGATCTCTCATTAGGTGGCTATGGAGGCTTTTACAACAGTGATGGATATGGAGGAAATTATAACTCCCAGGGGGTTGACTGGTGGGGTAACTGAGGCTGCTTTGCAGTAGGTCACCCTGCCAAACAAGCTAATATGGAAACCACATGTAACTTAGCCAGACTATACCTTGTGTAGCTTCAAGAACTCGCAGTACTCGTATGCCGTCTTCTGCTTG
>DDX3XE17sg2.5intron_Change_position_41347628_to_T	AATGATACGGCGACCACCGACGTAAGGGAAGGATTGTATTTAATGATGGATAACTTCATTAATTTCTCTCTCTTTTTAATTCTCTCATTAGGTGGCTATGGAGGCTTTTACAACAGTGATGGATATGGAGGAAATTATAACTCCCAGGGGGTTGACTGGTGGGGTAACTGAGGCTGCTTTGCAGTAGGTCACCCTGCCAAACAAGCTAATATGGAAACCACATGTAACTTAGCCAGACTATACCTTGTGTAGCTTCAAGAACTCGCAGTACTCGTATGCCGTCTTCTGCTTG
>DDX3XE17sg2.5intron_Change_position_41347628_to_C	AATGATACGGCGACCACCGACGTAAGGGAAGGATTGTATTTAATGATGGATAACTTCATTAATTTCTCTCTCTTTTTAACTCTCTCATTAGGTGGCTATGGAGGCTTTTACAACAGTGATGGATATGGAGGAAATTATAACTCCCAGGGGGTTGACTGGTGGGGTAACTGAGGCTGCTTTGCAGTAGGTCACCCTGCCAAACAAGCTAATATGGAAACCACATGTAACTTAGCCAGACTATACCTTGTGTAGCTTCAAGAACTCGCAGTACTCGTATGCCGTCTTCTGCTTG
>DDX3XE17sg2.5intron_Change_position_41347628_to_G	AATGATACGGCGACCACCGACGTAAGGGAAGGATTGTATTTAATGATGGATAACTTCATTAATTTCTCTCTCTTTTTAAGTCTCTCATTAGGTGGCTATGGAGGCTTTTACAACAGTGATGGATATGGAGGAAATTATAACTCCCAGGGGGTTGACTGGTGGGGTAACTGAGGCTGCTTTGCAGTAGGTCACCCTGCCAAACAAGCTAATATGGAAACCACATGTAACTTAGCCAGACTATACCTTGTGTAGCTTCAAGAACTCGCAGTACTCGTATGCCGTCTTCTGCTTG
>DDX3XE17sg2.5intron_Change_position_41347629_to_A	AATGATACGGCGACCACCGACGTAAGGGAAGGATTGTATTTAATGATGGATAACTTCATTAATTTCTCTCTCTTTTTAAAACTCTCATTAGGTGGCTATGGAGGCTTTTACAACAGTGATGGATATGGAGGAAATTATAACTCCCAGGGGGTTGACTGGTGGGGTAACTGAGGCTGCTTTGCAGTAGGTCACCCTGCCAAACAAGCTAATATGGAAACCACATGTAACTTAGCCAGACTATACCTTGTGTAGCTTCAAGAACTCGCAGTACTCGTATGCCGTCTTCTGCTTG
>DDX3XE17sg2.5intron_Change_position_41347629_to_C	AATGATACGGCGACCACCGACGTAAGGGAAGGATTGTATTTAATGATGGATAACTTCATTAATTTCTCTCTCTTTTTAAACCTCTCATTAGGTGGCTATGGAGGCTTTTACAACAGTGATGGATATGGAGGAAATTATAACTCCCAGGGGGTTGACTGGTGGGGTAACTGAGGCTGCTTTGCAGTAGGTCACCCTGCCAAACAAGCTAATATGGAAACCACATGTAACTTAGCCAGACTATACCTTGTGTAGCTTCAAGAACTCGCAGTACTCGTATGCCGTCTTCTGCTTG
>DDX3XE17sg2.5intron_Change_position_41347629_to_G	AATGATACGGCGACCACCGACGTAAGGGAAGGATTGTATTTAATGATGGATAACTTCATTAATTTCTCTCTCTTTTTAAAGCTCTCATTAGGTGGCTATGGAGGCTTTTACAACAGTGATGGATATGGAGGAAATTATAACTCCCAGGGGGTTGACTGGTGGGGTAACTGAGGCTGCTTTGCAGTAGGTCACCCTGCCAAACAAGCTAATATGGAAACCACATGTAACTTAGCCAGACTATACCTTGTGTAGCTTCAAGAACTCGCAGTACTCGTATGCCGTCTTCTGCTTG
>DDX3XE17sg2.5intron_Change_position_41347630_to_A	AATGATACGGCGACCACCGACGTAAGGGAAGGATTGTATTTAATGATGGATAACTTCATTAATTTCTCTCTCTTTTTAAATATCTCATTAGGTGGCTATGGAGGCTTTTACAACAGTGATGGATATGGAGGAAATTATAACTCCCAGGGGGTTGACTGGTGGGGTAACTGAGGCTGCTTTGCAGTAGGTCACCCTGCCAAACAAGCTAATATGGAAACCACATGTAACTTAGCCAGACTATACCTTGTGTAGCTTCAAGAACTCGCAGTACTCGTATGCCGTCTTCTGCTTG
>DDX3XE17sg2.5intron_Change_position_41347630_to_T	AATGATACGGCGACCACCGACGTAAGGGAAGGATTGTATTTAATGATGGATAACTTCATTAATTTCTCTCTCTTTTTAAATTTCTCATTAGGTGGCTATGGAGGCTTTTACAACAGTGATGGATATGGAGGAAATTATAACTCCCAGGGGGTTGACTGGTGGGGTAACTGAGGCTGCTTTGCAGTAGGTCACCCTGCCAAACAAGCTAATATGGAAACCACATGTAACTTAGCCAGACTATACCTTGTGTAGCTTCAAGAACTCGCAGTACTCGTATGCCGTCTTCTGCTTG
>DDX3XE17sg2.5intron_Change_position_41347630_to_G	AATGATACGGCGACCACCGACGTAAGGGAAGGATTGTATTTAATGATGGATAACTTCATTAATTTCTCTCTCTTTTTAAATGTCTCATTAGGTGGCTATGGAGGCTTTTACAACAGTGATGGATATGGAGGAAATTATAACTCCCAGGGGGTTGACTGGTGGGGTAACTGAGGCTGCTTTGCAGTAGGTCACCCTGCCAAACAAGCTAATATGGAAACCACATGTAACTTAGCCAGACTATACCTTGTGTAGCTTCAAGAACTCGCAGTACTCGTATGCCGTCTTCTGCTTG
>DDX3XE17sg2.5intron_Change_position_41347631_to_A	AATGATACGGCGACCACCGACGTAAGGGAAGGATTGTATTTAATGATGGATAACTTCATTAATTTCTCTCTCTTTTTAAATCACTCATTAGGTGGCTATGGAGGCTTTTACAACAGTGATGGATATGGAGGAAATTATAACTCCCAGGGGGTTGACTGGTGGGGTAACTGAGGCTGCTTTGCAGTAGGTCACCCTGCCAAACAAGCTAATATGGAAACCACATGTAACTTAGCCAGACTATACCTTGTGTAGCTTCAAGAACTCGCAGTACTCGTATGCCGTCTTCTGCTTG
>DDX3XE17sg2.5intron_Change_position_41347631_to_C	AATGATACGGCGACCACCGACGTAAGGGAAGGATTGTATTTAATGATGGATAACTTCATTAATTTCTCTCTCTTTTTAAATCCCTCATTAGGTGGCTATGGAGGCTTTTACAACAGTGATGGATATGGAGGAAATTATAACTCCCAGGGGGTTGACTGGTGGGGTAACTGAGGCTGCTTTGCAGTAGGTCACCCTGCCAAACAAGCTAATATGGAAACCACATGTAACTTAGCCAGACTATACCTTGTGTAGCTTCAAGAACTCGCAGTACTCGTATGCCGTCTTCTGCTTG
>DDX3XE17sg2.5intron_Change_position_41347631_to_G	AATGATACGGCGACCACCGACGTAAGGGAAGGATTGTATTTAATGATGGATAACTTCATTAATTTCTCTCTCTTTTTAAATCGCTCATTAGGTGGCTATGGAGGCTTTTACAACAGTGATGGATATGGAGGAAATTATAACTCCCAGGGGGTTGACTGGTGGGGTAACTGAGGCTGCTTTGCAGTAGGTCACCCTGCCAAACAAGCTAATATGGAAACCACATGTAACTTAGCCAGACTATACCTTGTGTAGCTTCAAGAACTCGCAGTACTCGTATGCCGTCTTCTGCTTG
>DDX3XE17sg2.5intron_Change_position_41347632_to_A	AATGATACGGCGACCACCGACGTAAGGGAAGGATTGTATTTAATGATGGATAACTTCATTAATTTCTCTCTCTTTTTAAATCTATCATTAGGTGGCTATGGAGGCTTTTACAACAGTGATGGATATGGAGGAAATTATAACTCCCAGGGGGTTGACTGGTGGGGTAACTGAGGCTGCTTTGCAGTAGGTCACCCTGCCAAACAAGCTAATATGGAAACCACATGTAACTTAGCCAGACTATACCTTGTGTAGCTTCAAGAACTCGCAGTACTCGTATGCCGTCTTCTGCTTG
>DDX3XE17sg2.5intron_Change_position_41347632_to_T	AATGATACGGCGACCACCGACGTAAGGGAAGGATTGTATTTAATGATGGATAACTTCATTAATTTCTCTCTCTTTTTAAATCTTTCATTAGGTGGCTATGGAGGCTTTTACAACAGTGATGGATATGGAGGAAATTATAACTCCCAGGGGGTTGACTGGTGGGGTAACTGAGGCTGCTTTGCAGTAGGTCACCCTGCCAAACAAGCTAATATGGAAACCACATGTAACTTAGCCAGACTATACCTTGTGTAGCTTCAAGAACTCGCAGTACTCGTATGCCGTCTTCTGCTTG
>DDX3XE17sg2.5intron_Change_position_41347632_to_G	AATGATACGGCGACCACCGACGTAAGGGAAGGATTGTATTTAATGATGGATAACTTCATTAATTTCTCTCTCTTTTTAAATCTGTCATTAGGTGGCTATGGAGGCTTTTACAACAGTGATGGATATGGAGGAAATTATAACTCCCAGGGGGTTGACTGGTGGGGTAACTGAGGCTGCTTTGCAGTAGGTCACCCTGCCAAACAAGCTAATATGGAAACCACATGTAACTTAGCCAGACTATACCTTGTGTAGCTTCAAGAACTCGCAGTACTCGTATGCCGTCTTCTGCTTG
>DDX3XE17sg2.5intron_Change_position_41347633_to_A	AATGATACGGCGACCACCGACGTAAGGGAAGGATTGTATTTAATGATGGATAACTTCATTAATTTCTCTCTCTTTTTAAATCTCACATTAGGTGGCTATGGAGGCTTTTACAACAGTGATGGATATGGAGGAAATTATAACTCCCAGGGGGTTGACTGGTGGGGTAACTGAGGCTGCTTTGCAGTAGGTCACCCTGCCAAACAAGCTAATATGGAAACCACATGTAACTTAGCCAGACTATACCTTGTGTAGCTTCAAGAACTCGCAGTACTCGTATGCCGTCTTCTGCTTG
>DDX3XE17sg2.5intron_Change_position_41347633_to_C	AATGATACGGCGACCACCGACGTAAGGGAAGGATTGTATTTAATGATGGATAACTTCATTAATTTCTCTCTCTTTTTAAATCTCCCATTAGGTGGCTATGGAGGCTTTTACAACAGTGATGGATATGGAGGAAATTATAACTCCCAGGGGGTTGACTGGTGGGGTAACTGAGGCTGCTTTGCAGTAGGTCACCCTGCCAAACAAGCTAATATGGAAACCACATGTAACTTAGCCAGACTATACCTTGTGTAGCTTCAAGAACTCGCAGTACTCGTATGCCGTCTTCTGCTTG
>DDX3XE17sg2.5intron_Change_position_41347633_to_G	AATGATACGGCGACCACCGACGTAAGGGAAGGATTGTATTTAATGATGGATAACTTCATTAATTTCTCTCTCTTTTTAAATCTCGCATTAGGTGGCTATGGAGGCTTTTACAACAGTGATGGATATGGAGGAAATTATAACTCCCAGGGGGTTGACTGGTGGGGTAACTGAGGCTGCTTTGCAGTAGGTCACCCTGCCAAACAAGCTAATATGGAAACCACATGTAACTTAGCCAGACTATACCTTGTGTAGCTTCAAGAACTCGCAGTACTCGTATGCCGTCTTCTGCTTG
>DDX3XE17sg2.5intron_Change_position_41347634_to_A	AATGATACGGCGACCACCGACGTAAGGGAAGGATTGTATTTAATGATGGATAACTTCATTAATTTCTCTCTCTTTTTAAATCTCTAATTAGGTGGCTATGGAGGCTTTTACAACAGTGATGGATATGGAGGAAATTATAACTCCCAGGGGGTTGACTGGTGGGGTAACTGAGGCTGCTTTGCAGTAGGTCACCCTGCCAAACAAGCTAATATGGAAACCACATGTAACTTAGCCAGACTATACCTTGTGTAGCTTCAAGAACTCGCAGTACTCGTATGCCGTCTTCTGCTTG
>DDX3XE17sg2.5intron_Change_position_41347634_to_T	AATGATACGGCGACCACCGACGTAAGGGAAGGATTGTATTTAATGATGGATAACTTCATTAATTTCTCTCTCTTTTTAAATCTCTTATTAGGTGGCTATGGAGGCTTTTACAACAGTGATGGATATGGAGGAAATTATAACTCCCAGGGGGTTGACTGGTGGGGTAACTGAGGCTGCTTTGCAGTAGGTCACCCTGCCAAACAAGCTAATATGGAAACCACATGTAACTTAGCCAGACTATACCTTGTGTAGCTTCAAGAACTCGCAGTACTCGTATGCCGTCTTCTGCTTG
>DDX3XE17sg2.5intron_Change_position_41347634_to_G	AATGATACGGCGACCACCGACGTAAGGGAAGGATTGTATTTAATGATGGATAACTTCATTAATTTCTCTCTCTTTTTAAATCTCTGATTAGGTGGCTATGGAGGCTTTTACAACAGTGATGGATATGGAGGAAATTATAACTCCCAGGGGGTTGACTGGTGGGGTAACTGAGGCTGCTTTGCAGTAGGTCACCCTGCCAAACAAGCTAATATGGAAACCACATGTAACTTAGCCAGACTATACCTTGTGTAGCTTCAAGAACTCGCAGTACTCGTATGCCGTCTTCTGCTTG
>DDX3XE17sg2.5intron_Change_position_41347635_to_T	AATGATACGGCGACCACCGACGTAAGGGAAGGATTGTATTTAATGATGGATAACTTCATTAATTTCTCTCTCTTTTTAAATCTCTCTTTAGGTGGCTATGGAGGCTTTTACAACAGTGATGGATATGGAGGAAATTATAACTCCCAGGGGGTTGACTGGTGGGGTAACTGAGGCTGCTTTGCAGTAGGTCACCCTGCCAAACAAGCTAATATGGAAACCACATGTAACTTAGCCAGACTATACCTTGTGTAGCTTCAAGAACTCGCAGTACTCGTATGCCGTCTTCTGCTTG
>DDX3XE17sg2.5intron_Change_position_41347635_to_C	AATGATACGGCGACCACCGACGTAAGGGAAGGATTGTATTTAATGATGGATAACTTCATTAATTTCTCTCTCTTTTTAAATCTCTCCTTAGGTGGCTATGGAGGCTTTTACAACAGTGATGGATATGGAGGAAATTATAACTCCCAGGGGGTTGACTGGTGGGGTAACTGAGGCTGCTTTGCAGTAGGTCACCCTGCCAAACAAGCTAATATGGAAACCACATGTAACTTAGCCAGACTATACCTTGTGTAGCTTCAAGAACTCGCAGTACTCGTATGCCGTCTTCTGCTTG
>DDX3XE17sg2.5intron_Change_position_41347635_to_G	AATGATACGGCGACCACCGACGTAAGGGAAGGATTGTATTTAATGATGGATAACTTCATTAATTTCTCTCTCTTTTTAAATCTCTCGTTAGGTGGCTATGGAGGCTTTTACAACAGTGATGGATATGGAGGAAATTATAACTCCCAGGGGGTTGACTGGTGGGGTAACTGAGGCTGCTTTGCAGTAGGTCACCCTGCCAAACAAGCTAATATGGAAACCACATGTAACTTAGCCAGACTATACCTTGTGTAGCTTCAAGAACTCGCAGTACTCGTATGCCGTCTTCTGCTTG
>DDX3XE17sg2.5intron_Change_position_41347636_to_A	AATGATACGGCGACCACCGACGTAAGGGAAGGATTGTATTTAATGATGGATAACTTCATTAATTTCTCTCTCTTTTTAAATCTCTCAATAGGTGGCTATGGAGGCTTTTACAACAGTGATGGATATGGAGGAAATTATAACTCCCAGGGGGTTGACTGGTGGGGTAACTGAGGCTGCTTTGCAGTAGGTCACCCTGCCAAACAAGCTAATATGGAAACCACATGTAACTTAGCCAGACTATACCTTGTGTAGCTTCAAGAACTCGCAGTACTCGTATGCCGTCTTCTGCTTG
>DDX3XE17sg2.5intron_Change_position_41347636_to_C	AATGATACGGCGACCACCGACGTAAGGGAAGGATTGTATTTAATGATGGATAACTTCATTAATTTCTCTCTCTTTTTAAATCTCTCACTAGGTGGCTATGGAGGCTTTTACAACAGTGATGGATATGGAGGAAATTATAACTCCCAGGGGGTTGACTGGTGGGGTAACTGAGGCTGCTTTGCAGTAGGTCACCCTGCCAAACAAGCTAATATGGAAACCACATGTAACTTAGCCAGACTATACCTTGTGTAGCTTCAAGAACTCGCAGTACTCGTATGCCGTCTTCTGCTTG
>DDX3XE17sg2.5intron_Change_position_41347636_to_G	AATGATACGGCGACCACCGACGTAAGGGAAGGATTGTATTTAATGATGGATAACTTCATTAATTTCTCTCTCTTTTTAAATCTCTCAGTAGGTGGCTATGGAGGCTTTTACAACAGTGATGGATATGGAGGAAATTATAACTCCCAGGGGGTTGACTGGTGGGGTAACTGAGGCTGCTTTGCAGTAGGTCACCCTGCCAAACAAGCTAATATGGAAACCACATGTAACTTAGCCAGACTATACCTTGTGTAGCTTCAAGAACTCGCAGTACTCGTATGCCGTCTTCTGCTTG
>DDX3XE17sg2.5intron_Change_position_41347637_to_A	AATGATACGGCGACCACCGACGTAAGGGAAGGATTGTATTTAATGATGGATAACTTCATTAATTTCTCTCTCTTTTTAAATCTCTCATAAGGTGGCTATGGAGGCTTTTACAACAGTGATGGATATGGAGGAAATTATAACTCCCAGGGGGTTGACTGGTGGGGTAACTGAGGCTGCTTTGCAGTAGGTCACCCTGCCAAACAAGCTAATATGGAAACCACATGTAACTTAGCCAGACTATACCTTGTGTAGCTTCAAGAACTCGCAGTACTCGTATGCCGTCTTCTGCTTG
>DDX3XE17sg2.5intron_Change_position_41347637_to_C	AATGATACGGCGACCACCGACGTAAGGGAAGGATTGTATTTAATGATGGATAACTTCATTAATTTCTCTCTCTTTTTAAATCTCTCATCAGGTGGCTATGGAGGCTTTTACAACAGTGATGGATATGGAGGAAATTATAACTCCCAGGGGGTTGACTGGTGGGGTAACTGAGGCTGCTTTGCAGTAGGTCACCCTGCCAAACAAGCTAATATGGAAACCACATGTAACTTAGCCAGACTATACCTTGTGTAGCTTCAAGAACTCGCAGTACTCGTATGCCGTCTTCTGCTTG
>DDX3XE17sg2.5intron_Change_position_41347637_to_G	AATGATACGGCGACCACCGACGTAAGGGAAGGATTGTATTTAATGATGGATAACTTCATTAATTTCTCTCTCTTTTTAAATCTCTCATGAGGTGGCTATGGAGGCTTTTACAACAGTGATGGATATGGAGGAAATTATAACTCCCAGGGGGTTGACTGGTGGGGTAACTGAGGCTGCTTTGCAGTAGGTCACCCTGCCAAACAAGCTAATATGGAAACCACATGTAACTTAGCCAGACTATACCTTGTGTAGCTTCAAGAACTCGCAGTACTCGTATGCCGTCTTCTGCTTG
>DDX3XE17sg2.5intron_Change_position_41347638_to_T	AATGATACGGCGACCACCGACGTAAGGGAAGGATTGTATTTAATGATGGATAACTTCATTAATTTCTCTCTCTTTTTAAATCTCTCATTTGGTGGCTATGGAGGCTTTTACAACAGTGATGGATATGGAGGAAATTATAACTCCCAGGGGGTTGACTGGTGGGGTAACTGAGGCTGCTTTGCAGTAGGTCACCCTGCCAAACAAGCTAATATGGAAACCACATGTAACTTAGCCAGACTATACCTTGTGTAGCTTCAAGAACTCGCAGTACTCGTATGCCGTCTTCTGCTTG
>DDX3XE17sg2.5intron_Change_position_41347638_to_C	AATGATACGGCGACCACCGACGTAAGGGAAGGATTGTATTTAATGATGGATAACTTCATTAATTTCTCTCTCTTTTTAAATCTCTCATTCGGTGGCTATGGAGGCTTTTACAACAGTGATGGATATGGAGGAAATTATAACTCCCAGGGGGTTGACTGGTGGGGTAACTGAGGCTGCTTTGCAGTAGGTCACCCTGCCAAACAAGCTAATATGGAAACCACATGTAACTTAGCCAGACTATACCTTGTGTAGCTTCAAGAACTCGCAGTACTCGTATGCCGTCTTCTGCTTG
>DDX3XE17sg2.5intron_Change_position_41347638_to_G	AATGATACGGCGACCACCGACGTAAGGGAAGGATTGTATTTAATGATGGATAACTTCATTAATTTCTCTCTCTTTTTAAATCTCTCATTGGGTGGCTATGGAGGCTTTTACAACAGTGATGGATATGGAGGAAATTATAACTCCCAGGGGGTTGACTGGTGGGGTAACTGAGGCTGCTTTGCAGTAGGTCACCCTGCCAAACAAGCTAATATGGAAACCACATGTAACTTAGCCAGACTATACCTTGTGTAGCTTCAAGAACTCGCAGTACTCGTATGCCGTCTTCTGCTTG
>DDX3XE17sg2.5intron_Change_position_41347639_to_A	AATGATACGGCGACCACCGACGTAAGGGAAGGATTGTATTTAATGATGGATAACTTCATTAATTTCTCTCTCTTTTTAAATCTCTCATTAAGTGGCTATGGAGGCTTTTACAACAGTGATGGATATGGAGGAAATTATAACTCCCAGGGGGTTGACTGGTGGGGTAACTGAGGCTGCTTTGCAGTAGGTCACCCTGCCAAACAAGCTAATATGGAAACCACATGTAACTTAGCCAGACTATACCTTGTGTAGCTTCAAGAACTCGCAGTACTCGTATGCCGTCTTCTGCTTG
>DDX3XE17sg2.5intron_Change_position_41347639_to_T	AATGATACGGCGACCACCGACGTAAGGGAAGGATTGTATTTAATGATGGATAACTTCATTAATTTCTCTCTCTTTTTAAATCTCTCATTATGTGGCTATGGAGGCTTTTACAACAGTGATGGATATGGAGGAAATTATAACTCCCAGGGGGTTGACTGGTGGGGTAACTGAGGCTGCTTTGCAGTAGGTCACCCTGCCAAACAAGCTAATATGGAAACCACATGTAACTTAGCCAGACTATACCTTGTGTAGCTTCAAGAACTCGCAGTACTCGTATGCCGTCTTCTGCTTG
>DDX3XE17sg2.5intron_Change_position_41347639_to_C	AATGATACGGCGACCACCGACGTAAGGGAAGGATTGTATTTAATGATGGATAACTTCATTAATTTCTCTCTCTTTTTAAATCTCTCATTACGTGGCTATGGAGGCTTTTACAACAGTGATGGATATGGAGGAAATTATAACTCCCAGGGGGTTGACTGGTGGGGTAACTGAGGCTGCTTTGCAGTAGGTCACCCTGCCAAACAAGCTAATATGGAAACCACATGTAACTTAGCCAGACTATACCTTGTGTAGCTTCAAGAACTCGCAGTACTCGTATGCCGTCTTCTGCTTG
>DDX3XE17sg2.3intron_twodelete_position_41347720	AATGATACGGCGACCACCGACGTAAGGGAAGGATTGTATTTAATGATGGATAACTTCATTAATTTCTCTCTCTTTTTAAATCTCTCATTAGGTGGCTATGGAGGCTTTTACAACAGTGATGGATATGGAGGAAATTATAACTCCCAGGGGGTTGACTGGTGGGGTAACTGACTGCTTTGCAGTAGGTCACCCTGCCAAACAAGCTAATATGGAAACCACATGTAACTTAGCCAGACTATACCTTGTGTAGCTTCAAGAACTCGCAGTACTCGTATGCCGTCTTCTGCTTG
>DDX3XE17sg2.3intron_twodelete_position_41347726	AATGATACGGCGACCACCGACGTAAGGGAAGGATTGTATTTAATGATGGATAACTTCATTAATTTCTCTCTCTTTTTAAATCTCTCATTAGGTGGCTATGGAGGCTTTTACAACAGTGATGGATATGGAGGAAATTATAACTCCCAGGGGGTTGACTGGTGGGGTAACTGAGGCTGCTGCAGTAGGTCACCCTGCCAAACAAGCTAATATGGAAACCACATGTAACTTAGCCAGACTATACCTTGTGTAGCTTCAAGAACTCGCAGTACTCGTATGCCGTCTTCTGCTTG
>DDX3XE17sg2.3intron_twodelete_position_41347728	AATGATACGGCGACCACCGACGTAAGGGAAGGATTGTATTTAATGATGGATAACTTCATTAATTTCTCTCTCTTTTTAAATCTCTCATTAGGTGGCTATGGAGGCTTTTACAACAGTGATGGATATGGAGGAAATTATAACTCCCAGGGGGTTGACTGGTGGGGTAACTGAGGCTGCTTCAGTAGGTCACCCTGCCAAACAAGCTAATATGGAAACCACATGTAACTTAGCCAGACTATACCTTGTGTAGCTTCAAGAACTCGCAGTACTCGTATGCCGTCTTCTGCTTG
>DDX3XE17sg2.3intron_twodelete_position_41347732	AATGATACGGCGACCACCGACGTAAGGGAAGGATTGTATTTAATGATGGATAACTTCATTAATTTCTCTCTCTTTTTAAATCTCTCATTAGGTGGCTATGGAGGCTTTTACAACAGTGATGGATATGGAGGAAATTATAACTCCCAGGGGGTTGACTGGTGGGGTAACTGAGGCTGCTTTGCAAGGTCACCCTGCCAAACAAGCTAATATGGAAACCACATGTAACTTAGCCAGACTATACCTTGTGTAGCTTCAAGAACTCGCAGTACTCGTATGCCGTCTTCTGCTTG
>DDX3XE17sg2.3intron_twodelete_position_41347730	AATGATACGGCGACCACCGACGTAAGGGAAGGATTGTATTTAATGATGGATAACTTCATTAATTTCTCTCTCTTTTTAAATCTCTCATTAGGTGGCTATGGAGGCTTTTACAACAGTGATGGATATGGAGGAAATTATAACTCCCAGGGGGTTGACTGGTGGGGTAACTGAGGCTGCTTTGGTAGGTCACCCTGCCAAACAAGCTAATATGGAAACCACATGTAACTTAGCCAGACTATACCTTGTGTAGCTTCAAGAACTCGCAGTACTCGTATGCCGTCTTCTGCTTG
>DDX3XE17sg2.3intron_twodelete_position_41347724	AATGATACGGCGACCACCGACGTAAGGGAAGGATTGTATTTAATGATGGATAACTTCATTAATTTCTCTCTCTTTTTAAATCTCTCATTAGGTGGCTATGGAGGCTTTTACAACAGTGATGGATATGGAGGAAATTATAACTCCCAGGGGGTTGACTGGTGGGGTAACTGAGGCTTTTGCAGTAGGTCACCCTGCCAAACAAGCTAATATGGAAACCACATGTAACTTAGCCAGACTATACCTTGTGTAGCTTCAAGAACTCGCAGTACTCGTATGCCGTCTTCTGCTTG
>DDX3XE17sg2.3intron_twodelete_position_41347722	AATGATACGGCGACCACCGACGTAAGGGAAGGATTGTATTTAATGATGGATAACTTCATTAATTTCTCTCTCTTTTTAAATCTCTCATTAGGTGGCTATGGAGGCTTTTACAACAGTGATGGATATGGAGGAAATTATAACTCCCAGGGGGTTGACTGGTGGGGTAACTGAGGGCTTTGCAGTAGGTCACCCTGCCAAACAAGCTAATATGGAAACCACATGTAACTTAGCCAGACTATACCTTGTGTAGCTTCAAGAACTCGCAGTACTCGTATGCCGTCTTCTGCTTG
>DDX3XE17sg2.5intron_twodelete_position_41347621	AATGATACGGCGACCACCGACGTAAGGGAAGGATTGTATTTAATGATGGATAACTTCATTAATTTCTCTCTCTTTAAATCTCTCATTAGGTGGCTATGGAGGCTTTTACAACAGTGATGGATATGGAGGAAATTATAACTCCCAGGGGGTTGACTGGTGGGGTAACTGAGGCTGCTTTGCAGTAGGTCACCCTGCCAAACAAGCTAATATGGAAACCACATGTAACTTAGCCAGACTATACCTTGTGTAGCTTCAAGAACTCGCAGTACTCGTATGCCGTCTTCTGCTTG
>DDX3XE17sg2.5intron_twodelete_position_41347625	AATGATACGGCGACCACCGACGTAAGGGAAGGATTGTATTTAATGATGGATAACTTCATTAATTTCTCTCTCTTTTAATCTCTCATTAGGTGGCTATGGAGGCTTTTACAACAGTGATGGATATGGAGGAAATTATAACTCCCAGGGGGTTGACTGGTGGGGTAACTGAGGCTGCTTTGCAGTAGGTCACCCTGCCAAACAAGCTAATATGGAAACCACATGTAACTTAGCCAGACTATACCTTGTGTAGCTTCAAGAACTCGCAGTACTCGTATGCCGTCTTCTGCTTG
>DDX3XE17sg2.5intron_twodelete_position_41347629	AATGATACGGCGACCACCGACGTAAGGGAAGGATTGTATTTAATGATGGATAACTTCATTAATTTCTCTCTCTTTTTAAATCTCATTAGGTGGCTATGGAGGCTTTTACAACAGTGATGGATATGGAGGAAATTATAACTCCCAGGGGGTTGACTGGTGGGGTAACTGAGGCTGCTTTGCAGTAGGTCACCCTGCCAAACAAGCTAATATGGAAACCACATGTAACTTAGCCAGACTATACCTTGTGTAGCTTCAAGAACTCGCAGTACTCGTATGCCGTCTTCTGCTTG
>DDX3XE17sg2.5intron_twodelete_position_41347637	AATGATACGGCGACCACCGACGTAAGGGAAGGATTGTATTTAATGATGGATAACTTCATTAATTTCTCTCTCTTTTTAAATCTCTCATGGTGGCTATGGAGGCTTTTACAACAGTGATGGATATGGAGGAAATTATAACTCCCAGGGGGTTGACTGGTGGGGTAACTGAGGCTGCTTTGCAGTAGGTCACCCTGCCAAACAAGCTAATATGGAAACCACATGTAACTTAGCCAGACTATACCTTGTGTAGCTTCAAGAACTCGCAGTACTCGTATGCCGTCTTCTGCTTG
>DDX3XE17sg2.5intron_twodelete_position_41347635	AATGATACGGCGACCACCGACGTAAGGGAAGGATTGTATTTAATGATGGATAACTTCATTAATTTCTCTCTCTTTTTAAATCTCTCTAGGTGGCTATGGAGGCTTTTACAACAGTGATGGATATGGAGGAAATTATAACTCCCAGGGGGTTGACTGGTGGGGTAACTGAGGCTGCTTTGCAGTAGGTCACCCTGCCAAACAAGCTAATATGGAAACCACATGTAACTTAGCCAGACTATACCTTGTGTAGCTTCAAGAACTCGCAGTACTCGTATGCCGTCTTCTGCTTG
>DDX3XE17sg2.5intron_twodelete_position_41347627	AATGATACGGCGACCACCGACGTAAGGGAAGGATTGTATTTAATGATGGATAACTTCATTAATTTCTCTCTCTTTTTATCTCTCATTAGGTGGCTATGGAGGCTTTTACAACAGTGATGGATATGGAGGAAATTATAACTCCCAGGGGGTTGACTGGTGGGGTAACTGAGGCTGCTTTGCAGTAGGTCACCCTGCCAAACAAGCTAATATGGAAACCACATGTAACTTAGCCAGACTATACCTTGTGTAGCTTCAAGAACTCGCAGTACTCGTATGCCGTCTTCTGCTTG
>DDX3XE17sg2.5intron_twodelete_position_41347615	AATGATACGGCGACCACCGACGTAAGGGAAGGATTGTATTTAATGATGGATAACTTCATTAATTTCTCTCTTTTTAAATCTCTCATTAGGTGGCTATGGAGGCTTTTACAACAGTGATGGATATGGAGGAAATTATAACTCCCAGGGGGTTGACTGGTGGGGTAACTGAGGCTGCTTTGCAGTAGGTCACCCTGCCAAACAAGCTAATATGGAAACCACATGTAACTTAGCCAGACTATACCTTGTGTAGCTTCAAGAACTCGCAGTACTCGTATGCCGTCTTCTGCTTG
>DDX3XE17sg2.exon_inframedelete_position_41347645	AATGATACGGCGACCACCGACGTAAGGGAAGGATTGTATTTAATGATGGATAACTTCATTAATTTCTCTCTCTTTTTAAATCTCTCATTAGGTGGCGGAGGCTTTTACAACAGTGATGGATATGGAGGAAATTATAACTCCCAGGGGGTTGACTGGTGGGGTAACTGAGGCTGCTTTGCAGTAGGTCACCCTGCCAAACAAGCTAATATGGAAACCACATGTAACTTAGCCAGACTATACCTTGTGTAGCTTCAAGAACTCGCAGTACTCGTATGCCGTCTTCTGCTTG
>DDX3XE17sg2.exon_inframedelete_position_41347654	AATGATACGGCGACCACCGACGTAAGGGAAGGATTGTATTTAATGATGGATAACTTCATTAATTTCTCTCTCTTTTTAAATCTCTCATTAGGTGGCTATGGAGGCTACAACAGTGATGGATATGGAGGAAATTATAACTCCCAGGGGGTTGACTGGTGGGGTAACTGAGGCTGCTTTGCAGTAGGTCACCCTGCCAAACAAGCTAATATGGAAACCACATGTAACTTAGCCAGACTATACCTTGTGTAGCTTCAAGAACTCGCAGTACTCGTATGCCGTCTTCTGCTTG
>DDX3XE17sg2.exon_inframedelete_position_41347657	AATGATACGGCGACCACCGACGTAAGGGAAGGATTGTATTTAATGATGGATAACTTCATTAATTTCTCTCTCTTTTTAAATCTCTCATTAGGTGGCTATGGAGGCTTTAACAGTGATGGATATGGAGGAAATTATAACTCCCAGGGGGTTGACTGGTGGGGTAACTGAGGCTGCTTTGCAGTAGGTCACCCTGCCAAACAAGCTAATATGGAAACCACATGTAACTTAGCCAGACTATACCTTGTGTAGCTTCAAGAACTCGCAGTACTCGTATGCCGTCTTCTGCTTG
>DDX3XE17sg2.exon_inframedelete_position_41347672	AATGATACGGCGACCACCGACGTAAGGGAAGGATTGTATTTAATGATGGATAACTTCATTAATTTCTCTCTCTTTTTAAATCTCTCATTAGGTGGCTATGGAGGCTTTTACAACAGTGATGGAGGAGGAAATTATAACTCCCAGGGGGTTGACTGGTGGGGTAACTGAGGCTGCTTTGCAGTAGGTCACCCTGCCAAACAAGCTAATATGGAAACCACATGTAACTTAGCCAGACTATACCTTGTGTAGCTTCAAGAACTCGCAGTACTCGTATGCCGTCTTCTGCTTG
>DDX3XE17sg2.exon_inframedelete_position_41347675	AATGATACGGCGACCACCGACGTAAGGGAAGGATTGTATTTAATGATGGATAACTTCATTAATTTCTCTCTCTTTTTAAATCTCTCATTAGGTGGCTATGGAGGCTTTTACAACAGTGATGGATATGGAAATTATAACTCCCAGGGGGTTGACTGGTGGGGTAACTGAGGCTGCTTTGCAGTAGGTCACCCTGCCAAACAAGCTAATATGGAAACCACATGTAACTTAGCCAGACTATACCTTGTGTAGCTTCAAGAACTCGCAGTACTCGTATGCCGTCTTCTGCTTG
>DDX3XE17sg2.exon_inframedelete_position_41347684	AATGATACGGCGACCACCGACGTAAGGGAAGGATTGTATTTAATGATGGATAACTTCATTAATTTCTCTCTCTTTTTAAATCTCTCATTAGGTGGCTATGGAGGCTTTTACAACAGTGATGGATATGGAGGAAATAACTCCCAGGGGGTTGACTGGTGGGGTAACTGAGGCTGCTTTGCAGTAGGTCACCCTGCCAAACAAGCTAATATGGAAACCACATGTAACTTAGCCAGACTATACCTTGTGTAGCTTCAAGAACTCGCAGTACTCGTATGCCGTCTTCTGCTTG
>DDX3XE17sg2.exon_inframedelete_position_41347690	AATGATACGGCGACCACCGACGTAAGGGAAGGATTGTATTTAATGATGGATAACTTCATTAATTTCTCTCTCTTTTTAAATCTCTCATTAGGTGGCTATGGAGGCTTTTACAACAGTGATGGATATGGAGGAAATTATAACCAGGGGGTTGACTGGTGGGGTAACTGAGGCTGCTTTGCAGTAGGTCACCCTGCCAAACAAGCTAATATGGAAACCACATGTAACTTAGCCAGACTATACCTTGTGTAGCTTCAAGAACTCGCAGTACTCGTATGCCGTCTTCTGCTTG
>DDX3XE17sg2.exon_inframedelete_position_41347699	AATGATACGGCGACCACCGACGTAAGGGAAGGATTGTATTTAATGATGGATAACTTCATTAATTTCTCTCTCTTTTTAAATCTCTCATTAGGTGGCTATGGAGGCTTTTACAACAGTGATGGATATGGAGGAAATTATAACTCCCAGGGGGACTGGTGGGGTAACTGAGGCTGCTTTGCAGTAGGTCACCCTGCCAAACAAGCTAATATGGAAACCACATGTAACTTAGCCAGACTATACCTTGTGTAGCTTCAAGAACTCGCAGTACTCGTATGCCGTCTTCTGCTTG
>DDX3XE17sg2.exon_inframedelete_position_41347705	AATGATACGGCGACCACCGACGTAAGGGAAGGATTGTATTTAATGATGGATAACTTCATTAATTTCTCTCTCTTTTTAAATCTCTCATTAGGTGGCTATGGAGGCTTTTACAACAGTGATGGATATGGAGGAAATTATAACTCCCAGGGGGTTGACTGGGGTAACTGAGGCTGCTTTGCAGTAGGTCACCCTGCCAAACAAGCTAATATGGAAACCACATGTAACTTAGCCAGACTATACCTTGTGTAGCTTCAAGAACTCGCAGTACTCGTATGCCGTCTTCTGCTTG
>DDX3XE17sg2.exon_inframedelete_position_41347711	AATGATACGGCGACCACCGACGTAAGGGAAGGATTGTATTTAATGATGGATAACTTCATTAATTTCTCTCTCTTTTTAAATCTCTCATTAGGTGGCTATGGAGGCTTTTACAACAGTGATGGATATGGAGGAAATTATAACTCCCAGGGGGTTGACTGGTGGAACTGAGGCTGCTTTGCAGTAGGTCACCCTGCCAAACAAGCTAATATGGAAACCACATGTAACTTAGCCAGACTATACCTTGTGTAGCTTCAAGAACTCGCAGTACTCGTATGCCGTCTTCTGCTTG
>DDX3XE17sg2.exon_inframedelete_position_41347717	AATGATACGGCGACCACCGACGTAAGGGAAGGATTGTATTTAATGATGGATAACTTCATTAATTTCTCTCTCTTTTTAAATCTCTCATTAGGTGGCTATGGAGGCTTTTACAACAGTGATGGATATGGAGGAAATTATAACTCCCAGGGGGTTGACTGGTGGGGTAACGGCTGCTTTGCAGTAGGTCACCCTGCCAAACAAGCTAATATGGAAACCACATGTAACTTAGCCAGACTATACCTTGTGTAGCTTCAAGAACTCGCAGTACTCGTATGCCGTCTTCTGCTTG
>DDX3XE17sg2.exon_inframedelete_position_41347714	AATGATACGGCGACCACCGACGTAAGGGAAGGATTGTATTTAATGATGGATAACTTCATTAATTTCTCTCTCTTTTTAAATCTCTCATTAGGTGGCTATGGAGGCTTTTACAACAGTGATGGATATGGAGGAAATTATAACTCCCAGGGGGTTGACTGGTGGGGTTGAGGCTGCTTTGCAGTAGGTCACCCTGCCAAACAAGCTAATATGGAAACCACATGTAACTTAGCCAGACTATACCTTGTGTAGCTTCAAGAACTCGCAGTACTCGTATGCCGTCTTCTGCTTG
>DDX3XE17sg2.exon_inframedelete_position_41347702	AATGATACGGCGACCACCGACGTAAGGGAAGGATTGTATTTAATGATGGATAACTTCATTAATTTCTCTCTCTTTTTAAATCTCTCATTAGGTGGCTATGGAGGCTTTTACAACAGTGATGGATATGGAGGAAATTATAACTCCCAGGGGGTTTGGTGGGGTAACTGAGGCTGCTTTGCAGTAGGTCACCCTGCCAAACAAGCTAATATGGAAACCACATGTAACTTAGCCAGACTATACCTTGTGTAGCTTCAAGAACTCGCAGTACTCGTATGCCGTCTTCTGCTTG
>DDX3XE17sg2.exon_inframedelete_position_41347696	AATGATACGGCGACCACCGACGTAAGGGAAGGATTGTATTTAATGATGGATAACTTCATTAATTTCTCTCTCTTTTTAAATCTCTCATTAGGTGGCTATGGAGGCTTTTACAACAGTGATGGATATGGAGGAAATTATAACTCCCAGGTTGACTGGTGGGGTAACTGAGGCTGCTTTGCAGTAGGTCACCCTGCCAAACAAGCTAATATGGAAACCACATGTAACTTAGCCAGACTATACCTTGTGTAGCTTCAAGAACTCGCAGTACTCGTATGCCGTCTTCTGCTTG
>DDX3XE17sg2.exon_inframedelete_position_41347693	AATGATACGGCGACCACCGACGTAAGGGAAGGATTGTATTTAATGATGGATAACTTCATTAATTTCTCTCTCTTTTTAAATCTCTCATTAGGTGGCTATGGAGGCTTTTACAACAGTGATGGATATGGAGGAAATTATAACTCCGGGGTTGACTGGTGGGGTAACTGAGGCTGCTTTGCAGTAGGTCACCCTGCCAAACAAGCTAATATGGAAACCACATGTAACTTAGCCAGACTATACCTTGTGTAGCTTCAAGAACTCGCAGTACTCGTATGCCGTCTTCTGCTTG
>DDX3XE17sg2.exon_inframedelete_position_41347687	AATGATACGGCGACCACCGACGTAAGGGAAGGATTGTATTTAATGATGGATAACTTCATTAATTTCTCTCTCTTTTTAAATCTCTCATTAGGTGGCTATGGAGGCTTTTACAACAGTGATGGATATGGAGGAAATTATTCCCAGGGGGTTGACTGGTGGGGTAACTGAGGCTGCTTTGCAGTAGGTCACCCTGCCAAACAAGCTAATATGGAAACCACATGTAACTTAGCCAGACTATACCTTGTGTAGCTTCAAGAACTCGCAGTACTCGTATGCCGTCTTCTGCTTG
>DDX3XE17sg2.exon_inframedelete_position_41347681	AATGATACGGCGACCACCGACGTAAGGGAAGGATTGTATTTAATGATGGATAACTTCATTAATTTCTCTCTCTTTTTAAATCTCTCATTAGGTGGCTATGGAGGCTTTTACAACAGTGATGGATATGGAGGATATAACTCCCAGGGGGTTGACTGGTGGGGTAACTGAGGCTGCTTTGCAGTAGGTCACCCTGCCAAACAAGCTAATATGGAAACCACATGTAACTTAGCCAGACTATACCTTGTGTAGCTTCAAGAACTCGCAGTACTCGTATGCCGTCTTCTGCTTG
>DDX3XE17sg2.exon_inframedelete_position_41347669	AATGATACGGCGACCACCGACGTAAGGGAAGGATTGTATTTAATGATGGATAACTTCATTAATTTCTCTCTCTTTTTAAATCTCTCATTAGGTGGCTATGGAGGCTTTTACAACAGTGATTATGGAGGAAATTATAACTCCCAGGGGGTTGACTGGTGGGGTAACTGAGGCTGCTTTGCAGTAGGTCACCCTGCCAAACAAGCTAATATGGAAACCACATGTAACTTAGCCAGACTATACCTTGTGTAGCTTCAAGAACTCGCAGTACTCGTATGCCGTCTTCTGCTTG
>DDX3XE17sg2.exon_inframedelete_position_41347666	AATGATACGGCGACCACCGACGTAAGGGAAGGATTGTATTTAATGATGGATAACTTCATTAATTTCTCTCTCTTTTTAAATCTCTCATTAGGTGGCTATGGAGGCTTTTACAACAGTGGATATGGAGGAAATTATAACTCCCAGGGGGTTGACTGGTGGGGTAACTGAGGCTGCTTTGCAGTAGGTCACCCTGCCAAACAAGCTAATATGGAAACCACATGTAACTTAGCCAGACTATACCTTGTGTAGCTTCAAGAACTCGCAGTACTCGTATGCCGTCTTCTGCTTG
>DDX3XE17sg2.exon_inframedelete_position_41347663	AATGATACGGCGACCACCGACGTAAGGGAAGGATTGTATTTAATGATGGATAACTTCATTAATTTCTCTCTCTTTTTAAATCTCTCATTAGGTGGCTATGGAGGCTTTTACAACGATGGATATGGAGGAAATTATAACTCCCAGGGGGTTGACTGGTGGGGTAACTGAGGCTGCTTTGCAGTAGGTCACCCTGCCAAACAAGCTAATATGGAAACCACATGTAACTTAGCCAGACTATACCTTGTGTAGCTTCAAGAACTCGCAGTACTCGTATGCCGTCTTCTGCTTG
>DDX3XE17sg2.exon_inframedelete_position_41347660	AATGATACGGCGACCACCGACGTAAGGGAAGGATTGTATTTAATGATGGATAACTTCATTAATTTCTCTCTCTTTTTAAATCTCTCATTAGGTGGCTATGGAGGCTTTTACAGTGATGGATATGGAGGAAATTATAACTCCCAGGGGGTTGACTGGTGGGGTAACTGAGGCTGCTTTGCAGTAGGTCACCCTGCCAAACAAGCTAATATGGAAACCACATGTAACTTAGCCAGACTATACCTTGTGTAGCTTCAAGAACTCGCAGTACTCGTATGCCGTCTTCTGCTTG
>DDX3XE17sg2.exon_inframedelete_position_41347651	AATGATACGGCGACCACCGACGTAAGGGAAGGATTGTATTTAATGATGGATAACTTCATTAATTTCTCTCTCTTTTTAAATCTCTCATTAGGTGGCTATGGATTTTACAACAGTGATGGATATGGAGGAAATTATAACTCCCAGGGGGTTGACTGGTGGGGTAACTGAGGCTGCTTTGCAGTAGGTCACCCTGCCAAACAAGCTAATATGGAAACCACATGTAACTTAGCCAGACTATACCTTGTGTAGCTTCAAGAACTCGCAGTACTCGTATGCCGTCTTCTGCTTG
>DDX3XE17sg2.exon_inframedelete_position_41347648	AATGATACGGCGACCACCGACGTAAGGGAAGGATTGTATTTAATGATGGATAACTTCATTAATTTCTCTCTCTTTTTAAATCTCTCATTAGGTGGCTATGGCTTTTACAACAGTGATGGATATGGAGGAAATTATAACTCCCAGGGGGTTGACTGGTGGGGTAACTGAGGCTGCTTTGCAGTAGGTCACCCTGCCAAACAAGCTAATATGGAAACCACATGTAACTTAGCCAGACTATACCTTGTGTAGCTTCAAGAACTCGCAGTACTCGTATGCCGTCTTCTGCTTG
>DDX3XE17sg2.exon_inframedelete_position_41347642	AATGATACGGCGACCACCGACGTAAGGGAAGGATTGTATTTAATGATGGATAACTTCATTAATTTCTCTCTCTTTTTAAATCTCTCATTAGGTTATGGAGGCTTTTACAACAGTGATGGATATGGAGGAAATTATAACTCCCAGGGGGTTGACTGGTGGGGTAACTGAGGCTGCTTTGCAGTAGGTCACCCTGCCAAACAAGCTAATATGGAAACCACATGTAACTTAGCCAGACTATACCTTGTGTAGCTTCAAGAACTCGCAGTACTCGTATGCCGTCTTCTGCTTG
>DDX3XE17sg2.exon_Change_codon_position_41347640_to_GAT,D,0.46,RANK2	AATGATACGGCGACCACCGACGTAAGGGAAGGATTGTATTTAATGATGGATAACTTCATTAATTTCTCTCTCTTTTTAAATCTCTCATTAGATGGCTATGGAGGCTTTTACAACAGTGATGGATATGGAGGAAATTATAACTCCCAGGGGGTTGACTGGTGGGGTAACTGAGGCTGCTTTGCAGTAGGTCACCCTGCCAAACAAGCTAATATGGAAACCACATGTAACTTAGCCAGACTATACCTTGTGTAGCTTCAAGAACTCGCAGTACTCGTATGCCGTCTTCTGCTTG
>DDX3XE17sg2.exon_Change_codon_position_41347640_to_GCT,A,0.26,RANK2	AATGATACGGCGACCACCGACGTAAGGGAAGGATTGTATTTAATGATGGATAACTTCATTAATTTCTCTCTCTTTTTAAATCTCTCATTAGCTGGCTATGGAGGCTTTTACAACAGTGATGGATATGGAGGAAATTATAACTCCCAGGGGGTTGACTGGTGGGGTAACTGAGGCTGCTTTGCAGTAGGTCACCCTGCCAAACAAGCTAATATGGAAACCACATGTAACTTAGCCAGACTATACCTTGTGTAGCTTCAAGAACTCGCAGTACTCGTATGCCGTCTTCTGCTTG
>DDX3XE17sg2.exon_Change_codon_position_41347640_to_GAC,D,0.54,RANKT	AATGATACGGCGACCACCGACGTAAGGGAAGGATTGTATTTAATGATGGATAACTTCATTAATTTCTCTCTCTTTTTAAATCTCTCATTAGACGGCTATGGAGGCTTTTACAACAGTGATGGATATGGAGGAAATTATAACTCCCAGGGGGTTGACTGGTGGGGTAACTGAGGCTGCTTTGCAGTAGGTCACCCTGCCAAACAAGCTAATATGGAAACCACATGTAACTTAGCCAGACTATACCTTGTGTAGCTTCAAGAACTCGCAGTACTCGTATGCCGTCTTCTGCTTG
>DDX3XE17sg2.exon_Change_codon_position_41347640_to_GCC,A,0.40,RANKT	AATGATACGGCGACCACCGACGTAAGGGAAGGATTGTATTTAATGATGGATAACTTCATTAATTTCTCTCTCTTTTTAAATCTCTCATTAGCCGGCTATGGAGGCTTTTACAACAGTGATGGATATGGAGGAAATTATAACTCCCAGGGGGTTGACTGGTGGGGTAACTGAGGCTGCTTTGCAGTAGGTCACCCTGCCAAACAAGCTAATATGGAAACCACATGTAACTTAGCCAGACTATACCTTGTGTAGCTTCAAGAACTCGCAGTACTCGTATGCCGTCTTCTGCTTG
>DDX3XE17sg2.exon_Change_codon_position_41347640_to_GTG,V,0.47,RANKT	AATGATACGGCGACCACCGACGTAAGGGAAGGATTGTATTTAATGATGGATAACTTCATTAATTTCTCTCTCTTTTTAAATCTCTCATTAGTGGGCTATGGAGGCTTTTACAACAGTGATGGATATGGAGGAAATTATAACTCCCAGGGGGTTGACTGGTGGGGTAACTGAGGCTGCTTTGCAGTAGGTCACCCTGCCAAACAAGCTAATATGGAAACCACATGTAACTTAGCCAGACTATACCTTGTGTAGCTTCAAGAACTCGCAGTACTCGTATGCCGTCTTCTGCTTG
>DDX3XE17sg2.exon_Change_codon_position_41347640_to_GTT,V,0.18,RANK3	AATGATACGGCGACCACCGACGTAAGGGAAGGATTGTATTTAATGATGGATAACTTCATTAATTTCTCTCTCTTTTTAAATCTCTCATTAGTTGGCTATGGAGGCTTTTACAACAGTGATGGATATGGAGGAAATTATAACTCCCAGGGGGTTGACTGGTGGGGTAACTGAGGCTGCTTTGCAGTAGGTCACCCTGCCAAACAAGCTAATATGGAAACCACATGTAACTTAGCCAGACTATACCTTGTGTAGCTTCAAGAACTCGCAGTACTCGTATGCCGTCTTCTGCTTG
>DDX3XE17sg2.exon_Change_codon_position_41347640_to_GGA,G,0.25,RANK2	AATGATACGGCGACCACCGACGTAAGGGAAGGATTGTATTTAATGATGGATAACTTCATTAATTTCTCTCTCTTTTTAAATCTCTCATTAGGAGGCTATGGAGGCTTTTACAACAGTGATGGATATGGAGGAAATTATAACTCCCAGGGGGTTGACTGGTGGGGTAACTGAGGCTGCTTTGCAGTAGGTCACCCTGCCAAACAAGCTAATATGGAAACCACATGTAACTTAGCCAGACTATACCTTGTGTAGCTTCAAGAACTCGCAGTACTCGTATGCCGTCTTCTGCTTG
>DDX3XE17sg2.exon_Change_codon_position_41347640_to_GGC,G,0.34,RANKT	AATGATACGGCGACCACCGACGTAAGGGAAGGATTGTATTTAATGATGGATAACTTCATTAATTTCTCTCTCTTTTTAAATCTCTCATTAGGCGGCTATGGAGGCTTTTACAACAGTGATGGATATGGAGGAAATTATAACTCCCAGGGGGTTGACTGGTGGGGTAACTGAGGCTGCTTTGCAGTAGGTCACCCTGCCAAACAAGCTAATATGGAAACCACATGTAACTTAGCCAGACTATACCTTGTGTAGCTTCAAGAACTCGCAGTACTCGTATGCCGTCTTCTGCTTG
>DDX3XE17sg2.exon_Change_codon_position_41347640_to_GGG,G,0.25,RANK3	AATGATACGGCGACCACCGACGTAAGGGAAGGATTGTATTTAATGATGGATAACTTCATTAATTTCTCTCTCTTTTTAAATCTCTCATTAGGGGGCTATGGAGGCTTTTACAACAGTGATGGATATGGAGGAAATTATAACTCCCAGGGGGTTGACTGGTGGGGTAACTGAGGCTGCTTTGCAGTAGGTCACCCTGCCAAACAAGCTAATATGGAAACCACATGTAACTTAGCCAGACTATACCTTGTGTAGCTTCAAGAACTCGCAGTACTCGTATGCCGTCTTCTGCTTG
>DDX3XE17sg2.exon_Change_codon_position_41347642_to_AGC,S,0.24,RANKT	AATGATACGGCGACCACCGACGTAAGGGAAGGATTGTATTTAATGATGGATAACTTCATTAATTTCTCTCTCTTTTTAAATCTCTCATTAGGTAGCTATGGAGGCTTTTACAACAGTGATGGATATGGAGGAAATTATAACTCCCAGGGGGTTGACTGGTGGGGTAACTGAGGCTGCTTTGCAGTAGGTCACCCTGCCAAACAAGCTAATATGGAAACCACATGTAACTTAGCCAGACTATACCTTGTGTAGCTTCAAGAACTCGCAGTACTCGTATGCCGTCTTCTGCTTG
>DDX3XE17sg2.exon_Change_codon_position_41347642_to_CGC,R,0.19,RANK4	AATGATACGGCGACCACCGACGTAAGGGAAGGATTGTATTTAATGATGGATAACTTCATTAATTTCTCTCTCTTTTTAAATCTCTCATTAGGTCGCTATGGAGGCTTTTACAACAGTGATGGATATGGAGGAAATTATAACTCCCAGGGGGTTGACTGGTGGGGTAACTGAGGCTGCTTTGCAGTAGGTCACCCTGCCAAACAAGCTAATATGGAAACCACATGTAACTTAGCCAGACTATACCTTGTGTAGCTTCAAGAACTCGCAGTACTCGTATGCCGTCTTCTGCTTG
>DDX3XE17sg2.exon_Change_codon_position_41347642_to_CGG,R,0.21,RANKT	AATGATACGGCGACCACCGACGTAAGGGAAGGATTGTATTTAATGATGGATAACTTCATTAATTTCTCTCTCTTTTTAAATCTCTCATTAGGTCGGTATGGAGGCTTTTACAACAGTGATGGATATGGAGGAAATTATAACTCCCAGGGGGTTGACTGGTGGGGTAACTGAGGCTGCTTTGCAGTAGGTCACCCTGCCAAACAAGCTAATATGGAAACCACATGTAACTTAGCCAGACTATACCTTGTGTAGCTTCAAGAACTCGCAGTACTCGTATGCCGTCTTCTGCTTG
>DDX3XE17sg2.exon_Change_codon_position_41347642_to_GAT,D,0.46,RANK2	AATGATACGGCGACCACCGACGTAAGGGAAGGATTGTATTTAATGATGGATAACTTCATTAATTTCTCTCTCTTTTTAAATCTCTCATTAGGTGATTATGGAGGCTTTTACAACAGTGATGGATATGGAGGAAATTATAACTCCCAGGGGGTTGACTGGTGGGGTAACTGAGGCTGCTTTGCAGTAGGTCACCCTGCCAAACAAGCTAATATGGAAACCACATGTAACTTAGCCAGACTATACCTTGTGTAGCTTCAAGAACTCGCAGTACTCGTATGCCGTCTTCTGCTTG
>DDX3XE17sg2.exon_Change_codon_position_41347642_to_GCT,A,0.26,RANK2	AATGATACGGCGACCACCGACGTAAGGGAAGGATTGTATTTAATGATGGATAACTTCATTAATTTCTCTCTCTTTTTAAATCTCTCATTAGGTGCTTATGGAGGCTTTTACAACAGTGATGGATATGGAGGAAATTATAACTCCCAGGGGGTTGACTGGTGGGGTAACTGAGGCTGCTTTGCAGTAGGTCACCCTGCCAAACAAGCTAATATGGAAACCACATGTAACTTAGCCAGACTATACCTTGTGTAGCTTCAAGAACTCGCAGTACTCGTATGCCGTCTTCTGCTTG
>DDX3XE17sg2.exon_Change_codon_position_41347642_to_GTG,V,0.47,RANKT	AATGATACGGCGACCACCGACGTAAGGGAAGGATTGTATTTAATGATGGATAACTTCATTAATTTCTCTCTCTTTTTAAATCTCTCATTAGGTGTGTATGGAGGCTTTTACAACAGTGATGGATATGGAGGAAATTATAACTCCCAGGGGGTTGACTGGTGGGGTAACTGAGGCTGCTTTGCAGTAGGTCACCCTGCCAAACAAGCTAATATGGAAACCACATGTAACTTAGCCAGACTATACCTTGTGTAGCTTCAAGAACTCGCAGTACTCGTATGCCGTCTTCTGCTTG
>DDX3XE17sg2.exon_Change_codon_position_41347642_to_TGC,C,0.55,RANKT	AATGATACGGCGACCACCGACGTAAGGGAAGGATTGTATTTAATGATGGATAACTTCATTAATTTCTCTCTCTTTTTAAATCTCTCATTAGGTTGCTATGGAGGCTTTTACAACAGTGATGGATATGGAGGAAATTATAACTCCCAGGGGGTTGACTGGTGGGGTAACTGAGGCTGCTTTGCAGTAGGTCACCCTGCCAAACAAGCTAATATGGAAACCACATGTAACTTAGCCAGACTATACCTTGTGTAGCTTCAAGAACTCGCAGTACTCGTATGCCGTCTTCTGCTTG
>DDX3XE17sg2.exon_Change_codon_position_41347642_to_TCC,S,0.22,RANK2	AATGATACGGCGACCACCGACGTAAGGGAAGGATTGTATTTAATGATGGATAACTTCATTAATTTCTCTCTCTTTTTAAATCTCTCATTAGGTTCCTATGGAGGCTTTTACAACAGTGATGGATATGGAGGAAATTATAACTCCCAGGGGGTTGACTGGTGGGGTAACTGAGGCTGCTTTGCAGTAGGTCACCCTGCCAAACAAGCTAATATGGAAACCACATGTAACTTAGCCAGACTATACCTTGTGTAGCTTCAAGAACTCGCAGTACTCGTATGCCGTCTTCTGCTTG
>DDX3XE17sg2.exon_Change_codon_position_41347642_to_TGT,C,0.45,RANK2	AATGATACGGCGACCACCGACGTAAGGGAAGGATTGTATTTAATGATGGATAACTTCATTAATTTCTCTCTCTTTTTAAATCTCTCATTAGGTTGTTATGGAGGCTTTTACAACAGTGATGGATATGGAGGAAATTATAACTCCCAGGGGGTTGACTGGTGGGGTAACTGAGGCTGCTTTGCAGTAGGTCACCCTGCCAAACAAGCTAATATGGAAACCACATGTAACTTAGCCAGACTATACCTTGTGTAGCTTCAAGAACTCGCAGTACTCGTATGCCGTCTTCTGCTTG
>DDX3XE17sg2.exon_Change_codon_position_41347642_to_GAC,D,0.54,RANKT	AATGATACGGCGACCACCGACGTAAGGGAAGGATTGTATTTAATGATGGATAACTTCATTAATTTCTCTCTCTTTTTAAATCTCTCATTAGGTGACTATGGAGGCTTTTACAACAGTGATGGATATGGAGGAAATTATAACTCCCAGGGGGTTGACTGGTGGGGTAACTGAGGCTGCTTTGCAGTAGGTCACCCTGCCAAACAAGCTAATATGGAAACCACATGTAACTTAGCCAGACTATACCTTGTGTAGCTTCAAGAACTCGCAGTACTCGTATGCCGTCTTCTGCTTG
>DDX3XE17sg2.exon_Change_codon_position_41347642_to_GCC,A,0.40,RANKT	AATGATACGGCGACCACCGACGTAAGGGAAGGATTGTATTTAATGATGGATAACTTCATTAATTTCTCTCTCTTTTTAAATCTCTCATTAGGTGCCTATGGAGGCTTTTACAACAGTGATGGATATGGAGGAAATTATAACTCCCAGGGGGTTGACTGGTGGGGTAACTGAGGCTGCTTTGCAGTAGGTCACCCTGCCAAACAAGCTAATATGGAAACCACATGTAACTTAGCCAGACTATACCTTGTGTAGCTTCAAGAACTCGCAGTACTCGTATGCCGTCTTCTGCTTG
>DDX3XE17sg2.exon_Change_codon_position_41347642_to_GTC,V,0.24,RANK2	AATGATACGGCGACCACCGACGTAAGGGAAGGATTGTATTTAATGATGGATAACTTCATTAATTTCTCTCTCTTTTTAAATCTCTCATTAGGTGTCTATGGAGGCTTTTACAACAGTGATGGATATGGAGGAAATTATAACTCCCAGGGGGTTGACTGGTGGGGTAACTGAGGCTGCTTTGCAGTAGGTCACCCTGCCAAACAAGCTAATATGGAAACCACATGTAACTTAGCCAGACTATACCTTGTGTAGCTTCAAGAACTCGCAGTACTCGTATGCCGTCTTCTGCTTG
>DDX3XE17sg2.exon_Change_codon_position_41347642_to_GGA,G,0.25,RANK2	AATGATACGGCGACCACCGACGTAAGGGAAGGATTGTATTTAATGATGGATAACTTCATTAATTTCTCTCTCTTTTTAAATCTCTCATTAGGTGGATATGGAGGCTTTTACAACAGTGATGGATATGGAGGAAATTATAACTCCCAGGGGGTTGACTGGTGGGGTAACTGAGGCTGCTTTGCAGTAGGTCACCCTGCCAAACAAGCTAATATGGAAACCACATGTAACTTAGCCAGACTATACCTTGTGTAGCTTCAAGAACTCGCAGTACTCGTATGCCGTCTTCTGCTTG
>DDX3XE17sg2.exon_Change_codon_position_41347642_to_GGG,G,0.25,RANK3	AATGATACGGCGACCACCGACGTAAGGGAAGGATTGTATTTAATGATGGATAACTTCATTAATTTCTCTCTCTTTTTAAATCTCTCATTAGGTGGGTATGGAGGCTTTTACAACAGTGATGGATATGGAGGAAATTATAACTCCCAGGGGGTTGACTGGTGGGGTAACTGAGGCTGCTTTGCAGTAGGTCACCCTGCCAAACAAGCTAATATGGAAACCACATGTAACTTAGCCAGACTATACCTTGTGTAGCTTCAAGAACTCGCAGTACTCGTATGCCGTCTTCTGCTTG
>DDX3XE17sg2.exon_Change_codon_position_41347642_to_GGT,G,0.16,RANK4	AATGATACGGCGACCACCGACGTAAGGGAAGGATTGTATTTAATGATGGATAACTTCATTAATTTCTCTCTCTTTTTAAATCTCTCATTAGGTGGTTATGGAGGCTTTTACAACAGTGATGGATATGGAGGAAATTATAACTCCCAGGGGGTTGACTGGTGGGGTAACTGAGGCTGCTTTGCAGTAGGTCACCCTGCCAAACAAGCTAATATGGAAACCACATGTAACTTAGCCAGACTATACCTTGTGTAGCTTCAAGAACTCGCAGTACTCGTATGCCGTCTTCTGCTTG
>DDX3XE17sg2.exon_Change_codon_position_41347645_to_AAT,N,0.46,RANK2	AATGATACGGCGACCACCGACGTAAGGGAAGGATTGTATTTAATGATGGATAACTTCATTAATTTCTCTCTCTTTTTAAATCTCTCATTAGGTGGCAATGGAGGCTTTTACAACAGTGATGGATATGGAGGAAATTATAACTCCCAGGGGGTTGACTGGTGGGGTAACTGAGGCTGCTTTGCAGTAGGTCACCCTGCCAAACAAGCTAATATGGAAACCACATGTAACTTAGCCAGACTATACCTTGTGTAGCTTCAAGAACTCGCAGTACTCGTATGCCGTCTTCTGCTTG
>DDX3XE17sg2.exon_Change_codon_position_41347645_to_AAC,N,0.54,RANKT	AATGATACGGCGACCACCGACGTAAGGGAAGGATTGTATTTAATGATGGATAACTTCATTAATTTCTCTCTCTTTTTAAATCTCTCATTAGGTGGCAACGGAGGCTTTTACAACAGTGATGGATATGGAGGAAATTATAACTCCCAGGGGGTTGACTGGTGGGGTAACTGAGGCTGCTTTGCAGTAGGTCACCCTGCCAAACAAGCTAATATGGAAACCACATGTAACTTAGCCAGACTATACCTTGTGTAGCTTCAAGAACTCGCAGTACTCGTATGCCGTCTTCTGCTTG
>DDX3XE17sg2.exon_Change_codon_position_41347645_to_AGC,S,0.24,RANKT	AATGATACGGCGACCACCGACGTAAGGGAAGGATTGTATTTAATGATGGATAACTTCATTAATTTCTCTCTCTTTTTAAATCTCTCATTAGGTGGCAGCGGAGGCTTTTACAACAGTGATGGATATGGAGGAAATTATAACTCCCAGGGGGTTGACTGGTGGGGTAACTGAGGCTGCTTTGCAGTAGGTCACCCTGCCAAACAAGCTAATATGGAAACCACATGTAACTTAGCCAGACTATACCTTGTGTAGCTTCAAGAACTCGCAGTACTCGTATGCCGTCTTCTGCTTG
>DDX3XE17sg2.exon_Change_codon_position_41347645_to_CAT,H,0.41,RANK2	AATGATACGGCGACCACCGACGTAAGGGAAGGATTGTATTTAATGATGGATAACTTCATTAATTTCTCTCTCTTTTTAAATCTCTCATTAGGTGGCCATGGAGGCTTTTACAACAGTGATGGATATGGAGGAAATTATAACTCCCAGGGGGTTGACTGGTGGGGTAACTGAGGCTGCTTTGCAGTAGGTCACCCTGCCAAACAAGCTAATATGGAAACCACATGTAACTTAGCCAGACTATACCTTGTGTAGCTTCAAGAACTCGCAGTACTCGTATGCCGTCTTCTGCTTG
>DDX3XE17sg2.exon_Change_codon_position_41347645_to_CAC,H,0.59,RANKT	AATGATACGGCGACCACCGACGTAAGGGAAGGATTGTATTTAATGATGGATAACTTCATTAATTTCTCTCTCTTTTTAAATCTCTCATTAGGTGGCCACGGAGGCTTTTACAACAGTGATGGATATGGAGGAAATTATAACTCCCAGGGGGTTGACTGGTGGGGTAACTGAGGCTGCTTTGCAGTAGGTCACCCTGCCAAACAAGCTAATATGGAAACCACATGTAACTTAGCCAGACTATACCTTGTGTAGCTTCAAGAACTCGCAGTACTCGTATGCCGTCTTCTGCTTG
>DDX3XE17sg2.exon_Change_codon_position_41347645_to_GAT,D,0.46,RANK2	AATGATACGGCGACCACCGACGTAAGGGAAGGATTGTATTTAATGATGGATAACTTCATTAATTTCTCTCTCTTTTTAAATCTCTCATTAGGTGGCGATGGAGGCTTTTACAACAGTGATGGATATGGAGGAAATTATAACTCCCAGGGGGTTGACTGGTGGGGTAACTGAGGCTGCTTTGCAGTAGGTCACCCTGCCAAACAAGCTAATATGGAAACCACATGTAACTTAGCCAGACTATACCTTGTGTAGCTTCAAGAACTCGCAGTACTCGTATGCCGTCTTCTGCTTG
>DDX3XE17sg2.exon_Change_codon_position_41347645_to_GAC,D,0.54,RANKT	AATGATACGGCGACCACCGACGTAAGGGAAGGATTGTATTTAATGATGGATAACTTCATTAATTTCTCTCTCTTTTTAAATCTCTCATTAGGTGGCGACGGAGGCTTTTACAACAGTGATGGATATGGAGGAAATTATAACTCCCAGGGGGTTGACTGGTGGGGTAACTGAGGCTGCTTTGCAGTAGGTCACCCTGCCAAACAAGCTAATATGGAAACCACATGTAACTTAGCCAGACTATACCTTGTGTAGCTTCAAGAACTCGCAGTACTCGTATGCCGTCTTCTGCTTG
>DDX3XE17sg2.exon_Change_codon_position_41347645_to_TGC,C,0.55,RANKT	AATGATACGGCGACCACCGACGTAAGGGAAGGATTGTATTTAATGATGGATAACTTCATTAATTTCTCTCTCTTTTTAAATCTCTCATTAGGTGGCTGCGGAGGCTTTTACAACAGTGATGGATATGGAGGAAATTATAACTCCCAGGGGGTTGACTGGTGGGGTAACTGAGGCTGCTTTGCAGTAGGTCACCCTGCCAAACAAGCTAATATGGAAACCACATGTAACTTAGCCAGACTATACCTTGTGTAGCTTCAAGAACTCGCAGTACTCGTATGCCGTCTTCTGCTTG
>DDX3XE17sg2.exon_Change_codon_position_41347645_to_TTC,F,0.55,RANKT	AATGATACGGCGACCACCGACGTAAGGGAAGGATTGTATTTAATGATGGATAACTTCATTAATTTCTCTCTCTTTTTAAATCTCTCATTAGGTGGCTTCGGAGGCTTTTACAACAGTGATGGATATGGAGGAAATTATAACTCCCAGGGGGTTGACTGGTGGGGTAACTGAGGCTGCTTTGCAGTAGGTCACCCTGCCAAACAAGCTAATATGGAAACCACATGTAACTTAGCCAGACTATACCTTGTGTAGCTTCAAGAACTCGCAGTACTCGTATGCCGTCTTCTGCTTG
>DDX3XE17sg2.exon_Change_codon_position_41347645_to_TCT,S,0.18,RANK3	AATGATACGGCGACCACCGACGTAAGGGAAGGATTGTATTTAATGATGGATAACTTCATTAATTTCTCTCTCTTTTTAAATCTCTCATTAGGTGGCTCTGGAGGCTTTTACAACAGTGATGGATATGGAGGAAATTATAACTCCCAGGGGGTTGACTGGTGGGGTAACTGAGGCTGCTTTGCAGTAGGTCACCCTGCCAAACAAGCTAATATGGAAACCACATGTAACTTAGCCAGACTATACCTTGTGTAGCTTCAAGAACTCGCAGTACTCGTATGCCGTCTTCTGCTTG
>DDX3XE17sg2.exon_Change_codon_position_41347645_to_TGT,C,0.45,RANK2	AATGATACGGCGACCACCGACGTAAGGGAAGGATTGTATTTAATGATGGATAACTTCATTAATTTCTCTCTCTTTTTAAATCTCTCATTAGGTGGCTGTGGAGGCTTTTACAACAGTGATGGATATGGAGGAAATTATAACTCCCAGGGGGTTGACTGGTGGGGTAACTGAGGCTGCTTTGCAGTAGGTCACCCTGCCAAACAAGCTAATATGGAAACCACATGTAACTTAGCCAGACTATACCTTGTGTAGCTTCAAGAACTCGCAGTACTCGTATGCCGTCTTCTGCTTG
>DDX3XE17sg2.exon_Change_codon_position_41347645_to_TTT,F,0.45,RANK2	AATGATACGGCGACCACCGACGTAAGGGAAGGATTGTATTTAATGATGGATAACTTCATTAATTTCTCTCTCTTTTTAAATCTCTCATTAGGTGGCTTTGGAGGCTTTTACAACAGTGATGGATATGGAGGAAATTATAACTCCCAGGGGGTTGACTGGTGGGGTAACTGAGGCTGCTTTGCAGTAGGTCACCCTGCCAAACAAGCTAATATGGAAACCACATGTAACTTAGCCAGACTATACCTTGTGTAGCTTCAAGAACTCGCAGTACTCGTATGCCGTCTTCTGCTTG
>DDX3XE17sg2.exon_Change_codon_position_41347645_to_TAA,STOP,0.28,RANK2	AATGATACGGCGACCACCGACGTAAGGGAAGGATTGTATTTAATGATGGATAACTTCATTAATTTCTCTCTCTTTTTAAATCTCTCATTAGGTGGCTAAGGAGGCTTTTACAACAGTGATGGATATGGAGGAAATTATAACTCCCAGGGGGTTGACTGGTGGGGTAACTGAGGCTGCTTTGCAGTAGGTCACCCTGCCAAACAAGCTAATATGGAAACCACATGTAACTTAGCCAGACTATACCTTGTGTAGCTTCAAGAACTCGCAGTACTCGTATGCCGTCTTCTGCTTG
>DDX3XE17sg2.exon_Change_codon_position_41347645_to_TAC,Y,0.57,RANKT	AATGATACGGCGACCACCGACGTAAGGGAAGGATTGTATTTAATGATGGATAACTTCATTAATTTCTCTCTCTTTTTAAATCTCTCATTAGGTGGCTACGGAGGCTTTTACAACAGTGATGGATATGGAGGAAATTATAACTCCCAGGGGGTTGACTGGTGGGGTAACTGAGGCTGCTTTGCAGTAGGTCACCCTGCCAAACAAGCTAATATGGAAACCACATGTAACTTAGCCAGACTATACCTTGTGTAGCTTCAAGAACTCGCAGTACTCGTATGCCGTCTTCTGCTTG
>DDX3XE17sg2.exon_Change_codon_position_41347645_to_TAG,STOP,0.20,RANK3	AATGATACGGCGACCACCGACGTAAGGGAAGGATTGTATTTAATGATGGATAACTTCATTAATTTCTCTCTCTTTTTAAATCTCTCATTAGGTGGCTAGGGAGGCTTTTACAACAGTGATGGATATGGAGGAAATTATAACTCCCAGGGGGTTGACTGGTGGGGTAACTGAGGCTGCTTTGCAGTAGGTCACCCTGCCAAACAAGCTAATATGGAAACCACATGTAACTTAGCCAGACTATACCTTGTGTAGCTTCAAGAACTCGCAGTACTCGTATGCCGTCTTCTGCTTG
>DDX3XE17sg2.exon_Change_codon_position_41347648_to_AGA,R,0.20,RANK2	AATGATACGGCGACCACCGACGTAAGGGAAGGATTGTATTTAATGATGGATAACTTCATTAATTTCTCTCTCTTTTTAAATCTCTCATTAGGTGGCTATAGAGGCTTTTACAACAGTGATGGATATGGAGGAAATTATAACTCCCAGGGGGTTGACTGGTGGGGTAACTGAGGCTGCTTTGCAGTAGGTCACCCTGCCAAACAAGCTAATATGGAAACCACATGTAACTTAGCCAGACTATACCTTGTGTAGCTTCAAGAACTCGCAGTACTCGTATGCCGTCTTCTGCTTG
>DDX3XE17sg2.exon_Change_codon_position_41347648_to_CGA,R,0.11,RANK5	AATGATACGGCGACCACCGACGTAAGGGAAGGATTGTATTTAATGATGGATAACTTCATTAATTTCTCTCTCTTTTTAAATCTCTCATTAGGTGGCTATCGAGGCTTTTACAACAGTGATGGATATGGAGGAAATTATAACTCCCAGGGGGTTGACTGGTGGGGTAACTGAGGCTGCTTTGCAGTAGGTCACCCTGCCAAACAAGCTAATATGGAAACCACATGTAACTTAGCCAGACTATACCTTGTGTAGCTTCAAGAACTCGCAGTACTCGTATGCCGTCTTCTGCTTG
>DDX3XE17sg2.exon_Change_codon_position_41347648_to_GAG,E,0.58,RANKT	AATGATACGGCGACCACCGACGTAAGGGAAGGATTGTATTTAATGATGGATAACTTCATTAATTTCTCTCTCTTTTTAAATCTCTCATTAGGTGGCTATGAGGGCTTTTACAACAGTGATGGATATGGAGGAAATTATAACTCCCAGGGGGTTGACTGGTGGGGTAACTGAGGCTGCTTTGCAGTAGGTCACCCTGCCAAACAAGCTAATATGGAAACCACATGTAACTTAGCCAGACTATACCTTGTGTAGCTTCAAGAACTCGCAGTACTCGTATGCCGTCTTCTGCTTG
>DDX3XE17sg2.exon_Change_codon_position_41347648_to_GCC,A,0.40,RANKT	AATGATACGGCGACCACCGACGTAAGGGAAGGATTGTATTTAATGATGGATAACTTCATTAATTTCTCTCTCTTTTTAAATCTCTCATTAGGTGGCTATGCCGGCTTTTACAACAGTGATGGATATGGAGGAAATTATAACTCCCAGGGGGTTGACTGGTGGGGTAACTGAGGCTGCTTTGCAGTAGGTCACCCTGCCAAACAAGCTAATATGGAAACCACATGTAACTTAGCCAGACTATACCTTGTGTAGCTTCAAGAACTCGCAGTACTCGTATGCCGTCTTCTGCTTG
>DDX3XE17sg2.exon_Change_codon_position_41347648_to_GTG,V,0.47,RANKT	AATGATACGGCGACCACCGACGTAAGGGAAGGATTGTATTTAATGATGGATAACTTCATTAATTTCTCTCTCTTTTTAAATCTCTCATTAGGTGGCTATGTGGGCTTTTACAACAGTGATGGATATGGAGGAAATTATAACTCCCAGGGGGTTGACTGGTGGGGTAACTGAGGCTGCTTTGCAGTAGGTCACCCTGCCAAACAAGCTAATATGGAAACCACATGTAACTTAGCCAGACTATACCTTGTGTAGCTTCAAGAACTCGCAGTACTCGTATGCCGTCTTCTGCTTG
>DDX3XE17sg2.exon_Change_codon_position_41347648_to_TGA,STOP,0.52,RANKT	AATGATACGGCGACCACCGACGTAAGGGAAGGATTGTATTTAATGATGGATAACTTCATTAATTTCTCTCTCTTTTTAAATCTCTCATTAGGTGGCTATTGAGGCTTTTACAACAGTGATGGATATGGAGGAAATTATAACTCCCAGGGGGTTGACTGGTGGGGTAACTGAGGCTGCTTTGCAGTAGGTCACCCTGCCAAACAAGCTAATATGGAAACCACATGTAACTTAGCCAGACTATACCTTGTGTAGCTTCAAGAACTCGCAGTACTCGTATGCCGTCTTCTGCTTG
>DDX3XE17sg2.exon_Change_codon_position_41347648_to_TAA,STOP,0.28,RANK2	AATGATACGGCGACCACCGACGTAAGGGAAGGATTGTATTTAATGATGGATAACTTCATTAATTTCTCTCTCTTTTTAAATCTCTCATTAGGTGGCTATTAAGGCTTTTACAACAGTGATGGATATGGAGGAAATTATAACTCCCAGGGGGTTGACTGGTGGGGTAACTGAGGCTGCTTTGCAGTAGGTCACCCTGCCAAACAAGCTAATATGGAAACCACATGTAACTTAGCCAGACTATACCTTGTGTAGCTTCAAGAACTCGCAGTACTCGTATGCCGTCTTCTGCTTG
>DDX3XE17sg2.exon_Change_codon_position_41347648_to_GAA,E,0.42,RANK2	AATGATACGGCGACCACCGACGTAAGGGAAGGATTGTATTTAATGATGGATAACTTCATTAATTTCTCTCTCTTTTTAAATCTCTCATTAGGTGGCTATGAAGGCTTTTACAACAGTGATGGATATGGAGGAAATTATAACTCCCAGGGGGTTGACTGGTGGGGTAACTGAGGCTGCTTTGCAGTAGGTCACCCTGCCAAACAAGCTAATATGGAAACCACATGTAACTTAGCCAGACTATACCTTGTGTAGCTTCAAGAACTCGCAGTACTCGTATGCCGTCTTCTGCTTG
>DDX3XE17sg2.exon_Change_codon_position_41347648_to_GCA,A,0.23,RANK3	AATGATACGGCGACCACCGACGTAAGGGAAGGATTGTATTTAATGATGGATAACTTCATTAATTTCTCTCTCTTTTTAAATCTCTCATTAGGTGGCTATGCAGGCTTTTACAACAGTGATGGATATGGAGGAAATTATAACTCCCAGGGGGTTGACTGGTGGGGTAACTGAGGCTGCTTTGCAGTAGGTCACCCTGCCAAACAAGCTAATATGGAAACCACATGTAACTTAGCCAGACTATACCTTGTGTAGCTTCAAGAACTCGCAGTACTCGTATGCCGTCTTCTGCTTG
>DDX3XE17sg2.exon_Change_codon_position_41347648_to_GTA,V,0.11,RANK4	AATGATACGGCGACCACCGACGTAAGGGAAGGATTGTATTTAATGATGGATAACTTCATTAATTTCTCTCTCTTTTTAAATCTCTCATTAGGTGGCTATGTAGGCTTTTACAACAGTGATGGATATGGAGGAAATTATAACTCCCAGGGGGTTGACTGGTGGGGTAACTGAGGCTGCTTTGCAGTAGGTCACCCTGCCAAACAAGCTAATATGGAAACCACATGTAACTTAGCCAGACTATACCTTGTGTAGCTTCAAGAACTCGCAGTACTCGTATGCCGTCTTCTGCTTG
>DDX3XE17sg2.exon_Change_codon_position_41347648_to_GGC,G,0.34,RANKT	AATGATACGGCGACCACCGACGTAAGGGAAGGATTGTATTTAATGATGGATAACTTCATTAATTTCTCTCTCTTTTTAAATCTCTCATTAGGTGGCTATGGCGGCTTTTACAACAGTGATGGATATGGAGGAAATTATAACTCCCAGGGGGTTGACTGGTGGGGTAACTGAGGCTGCTTTGCAGTAGGTCACCCTGCCAAACAAGCTAATATGGAAACCACATGTAACTTAGCCAGACTATACCTTGTGTAGCTTCAAGAACTCGCAGTACTCGTATGCCGTCTTCTGCTTG
>DDX3XE17sg2.exon_Change_codon_position_41347648_to_GGG,G,0.25,RANK3	AATGATACGGCGACCACCGACGTAAGGGAAGGATTGTATTTAATGATGGATAACTTCATTAATTTCTCTCTCTTTTTAAATCTCTCATTAGGTGGCTATGGGGGCTTTTACAACAGTGATGGATATGGAGGAAATTATAACTCCCAGGGGGTTGACTGGTGGGGTAACTGAGGCTGCTTTGCAGTAGGTCACCCTGCCAAACAAGCTAATATGGAAACCACATGTAACTTAGCCAGACTATACCTTGTGTAGCTTCAAGAACTCGCAGTACTCGTATGCCGTCTTCTGCTTG
>DDX3XE17sg2.exon_Change_codon_position_41347648_to_GGT,G,0.16,RANK4	AATGATACGGCGACCACCGACGTAAGGGAAGGATTGTATTTAATGATGGATAACTTCATTAATTTCTCTCTCTTTTTAAATCTCTCATTAGGTGGCTATGGTGGCTTTTACAACAGTGATGGATATGGAGGAAATTATAACTCCCAGGGGGTTGACTGGTGGGGTAACTGAGGCTGCTTTGCAGTAGGTCACCCTGCCAAACAAGCTAATATGGAAACCACATGTAACTTAGCCAGACTATACCTTGTGTAGCTTCAAGAACTCGCAGTACTCGTATGCCGTCTTCTGCTTG
>DDX3XE17sg2.exon_Change_codon_position_41347651_to_AGC,S,0.24,RANKT	AATGATACGGCGACCACCGACGTAAGGGAAGGATTGTATTTAATGATGGATAACTTCATTAATTTCTCTCTCTTTTTAAATCTCTCATTAGGTGGCTATGGAAGCTTTTACAACAGTGATGGATATGGAGGAAATTATAACTCCCAGGGGGTTGACTGGTGGGGTAACTGAGGCTGCTTTGCAGTAGGTCACCCTGCCAAACAAGCTAATATGGAAACCACATGTAACTTAGCCAGACTATACCTTGTGTAGCTTCAAGAACTCGCAGTACTCGTATGCCGTCTTCTGCTTG
>DDX3XE17sg2.exon_Change_codon_position_41347651_to_CGC,R,0.19,RANK4	AATGATACGGCGACCACCGACGTAAGGGAAGGATTGTATTTAATGATGGATAACTTCATTAATTTCTCTCTCTTTTTAAATCTCTCATTAGGTGGCTATGGACGCTTTTACAACAGTGATGGATATGGAGGAAATTATAACTCCCAGGGGGTTGACTGGTGGGGTAACTGAGGCTGCTTTGCAGTAGGTCACCCTGCCAAACAAGCTAATATGGAAACCACATGTAACTTAGCCAGACTATACCTTGTGTAGCTTCAAGAACTCGCAGTACTCGTATGCCGTCTTCTGCTTG
>DDX3XE17sg2.exon_Change_codon_position_41347651_to_CGG,R,0.21,RANKT	AATGATACGGCGACCACCGACGTAAGGGAAGGATTGTATTTAATGATGGATAACTTCATTAATTTCTCTCTCTTTTTAAATCTCTCATTAGGTGGCTATGGACGGTTTTACAACAGTGATGGATATGGAGGAAATTATAACTCCCAGGGGGTTGACTGGTGGGGTAACTGAGGCTGCTTTGCAGTAGGTCACCCTGCCAAACAAGCTAATATGGAAACCACATGTAACTTAGCCAGACTATACCTTGTGTAGCTTCAAGAACTCGCAGTACTCGTATGCCGTCTTCTGCTTG
>DDX3XE17sg2.exon_Change_codon_position_41347651_to_GAT,D,0.46,RANK2	AATGATACGGCGACCACCGACGTAAGGGAAGGATTGTATTTAATGATGGATAACTTCATTAATTTCTCTCTCTTTTTAAATCTCTCATTAGGTGGCTATGGAGATTTTTACAACAGTGATGGATATGGAGGAAATTATAACTCCCAGGGGGTTGACTGGTGGGGTAACTGAGGCTGCTTTGCAGTAGGTCACCCTGCCAAACAAGCTAATATGGAAACCACATGTAACTTAGCCAGACTATACCTTGTGTAGCTTCAAGAACTCGCAGTACTCGTATGCCGTCTTCTGCTTG
>DDX3XE17sg2.exon_Change_codon_position_41347651_to_GCT,A,0.26,RANK2	AATGATACGGCGACCACCGACGTAAGGGAAGGATTGTATTTAATGATGGATAACTTCATTAATTTCTCTCTCTTTTTAAATCTCTCATTAGGTGGCTATGGAGCTTTTTACAACAGTGATGGATATGGAGGAAATTATAACTCCCAGGGGGTTGACTGGTGGGGTAACTGAGGCTGCTTTGCAGTAGGTCACCCTGCCAAACAAGCTAATATGGAAACCACATGTAACTTAGCCAGACTATACCTTGTGTAGCTTCAAGAACTCGCAGTACTCGTATGCCGTCTTCTGCTTG
>DDX3XE17sg2.exon_Change_codon_position_41347651_to_GTG,V,0.47,RANKT	AATGATACGGCGACCACCGACGTAAGGGAAGGATTGTATTTAATGATGGATAACTTCATTAATTTCTCTCTCTTTTTAAATCTCTCATTAGGTGGCTATGGAGTGTTTTACAACAGTGATGGATATGGAGGAAATTATAACTCCCAGGGGGTTGACTGGTGGGGTAACTGAGGCTGCTTTGCAGTAGGTCACCCTGCCAAACAAGCTAATATGGAAACCACATGTAACTTAGCCAGACTATACCTTGTGTAGCTTCAAGAACTCGCAGTACTCGTATGCCGTCTTCTGCTTG
>DDX3XE17sg2.exon_Change_codon_position_41347651_to_TGC,C,0.55,RANKT	AATGATACGGCGACCACCGACGTAAGGGAAGGATTGTATTTAATGATGGATAACTTCATTAATTTCTCTCTCTTTTTAAATCTCTCATTAGGTGGCTATGGATGCTTTTACAACAGTGATGGATATGGAGGAAATTATAACTCCCAGGGGGTTGACTGGTGGGGTAACTGAGGCTGCTTTGCAGTAGGTCACCCTGCCAAACAAGCTAATATGGAAACCACATGTAACTTAGCCAGACTATACCTTGTGTAGCTTCAAGAACTCGCAGTACTCGTATGCCGTCTTCTGCTTG
>DDX3XE17sg2.exon_Change_codon_position_41347651_to_TCC,S,0.22,RANK2	AATGATACGGCGACCACCGACGTAAGGGAAGGATTGTATTTAATGATGGATAACTTCATTAATTTCTCTCTCTTTTTAAATCTCTCATTAGGTGGCTATGGATCCTTTTACAACAGTGATGGATATGGAGGAAATTATAACTCCCAGGGGGTTGACTGGTGGGGTAACTGAGGCTGCTTTGCAGTAGGTCACCCTGCCAAACAAGCTAATATGGAAACCACATGTAACTTAGCCAGACTATACCTTGTGTAGCTTCAAGAACTCGCAGTACTCGTATGCCGTCTTCTGCTTG
>DDX3XE17sg2.exon_Change_codon_position_41347651_to_TGT,C,0.45,RANK2	AATGATACGGCGACCACCGACGTAAGGGAAGGATTGTATTTAATGATGGATAACTTCATTAATTTCTCTCTCTTTTTAAATCTCTCATTAGGTGGCTATGGATGTTTTTACAACAGTGATGGATATGGAGGAAATTATAACTCCCAGGGGGTTGACTGGTGGGGTAACTGAGGCTGCTTTGCAGTAGGTCACCCTGCCAAACAAGCTAATATGGAAACCACATGTAACTTAGCCAGACTATACCTTGTGTAGCTTCAAGAACTCGCAGTACTCGTATGCCGTCTTCTGCTTG
>DDX3XE17sg2.exon_Change_codon_position_41347651_to_GAC,D,0.54,RANKT	AATGATACGGCGACCACCGACGTAAGGGAAGGATTGTATTTAATGATGGATAACTTCATTAATTTCTCTCTCTTTTTAAATCTCTCATTAGGTGGCTATGGAGACTTTTACAACAGTGATGGATATGGAGGAAATTATAACTCCCAGGGGGTTGACTGGTGGGGTAACTGAGGCTGCTTTGCAGTAGGTCACCCTGCCAAACAAGCTAATATGGAAACCACATGTAACTTAGCCAGACTATACCTTGTGTAGCTTCAAGAACTCGCAGTACTCGTATGCCGTCTTCTGCTTG
>DDX3XE17sg2.exon_Change_codon_position_41347651_to_GCC,A,0.40,RANKT	AATGATACGGCGACCACCGACGTAAGGGAAGGATTGTATTTAATGATGGATAACTTCATTAATTTCTCTCTCTTTTTAAATCTCTCATTAGGTGGCTATGGAGCCTTTTACAACAGTGATGGATATGGAGGAAATTATAACTCCCAGGGGGTTGACTGGTGGGGTAACTGAGGCTGCTTTGCAGTAGGTCACCCTGCCAAACAAGCTAATATGGAAACCACATGTAACTTAGCCAGACTATACCTTGTGTAGCTTCAAGAACTCGCAGTACTCGTATGCCGTCTTCTGCTTG
>DDX3XE17sg2.exon_Change_codon_position_41347651_to_GTC,V,0.24,RANK2	AATGATACGGCGACCACCGACGTAAGGGAAGGATTGTATTTAATGATGGATAACTTCATTAATTTCTCTCTCTTTTTAAATCTCTCATTAGGTGGCTATGGAGTCTTTTACAACAGTGATGGATATGGAGGAAATTATAACTCCCAGGGGGTTGACTGGTGGGGTAACTGAGGCTGCTTTGCAGTAGGTCACCCTGCCAAACAAGCTAATATGGAAACCACATGTAACTTAGCCAGACTATACCTTGTGTAGCTTCAAGAACTCGCAGTACTCGTATGCCGTCTTCTGCTTG
>DDX3XE17sg2.exon_Change_codon_position_41347651_to_GGA,G,0.25,RANK2	AATGATACGGCGACCACCGACGTAAGGGAAGGATTGTATTTAATGATGGATAACTTCATTAATTTCTCTCTCTTTTTAAATCTCTCATTAGGTGGCTATGGAGGATTTTACAACAGTGATGGATATGGAGGAAATTATAACTCCCAGGGGGTTGACTGGTGGGGTAACTGAGGCTGCTTTGCAGTAGGTCACCCTGCCAAACAAGCTAATATGGAAACCACATGTAACTTAGCCAGACTATACCTTGTGTAGCTTCAAGAACTCGCAGTACTCGTATGCCGTCTTCTGCTTG
>DDX3XE17sg2.exon_Change_codon_position_41347651_to_GGG,G,0.25,RANK3	AATGATACGGCGACCACCGACGTAAGGGAAGGATTGTATTTAATGATGGATAACTTCATTAATTTCTCTCTCTTTTTAAATCTCTCATTAGGTGGCTATGGAGGGTTTTACAACAGTGATGGATATGGAGGAAATTATAACTCCCAGGGGGTTGACTGGTGGGGTAACTGAGGCTGCTTTGCAGTAGGTCACCCTGCCAAACAAGCTAATATGGAAACCACATGTAACTTAGCCAGACTATACCTTGTGTAGCTTCAAGAACTCGCAGTACTCGTATGCCGTCTTCTGCTTG
>DDX3XE17sg2.exon_Change_codon_position_41347651_to_GGT,G,0.16,RANK4	AATGATACGGCGACCACCGACGTAAGGGAAGGATTGTATTTAATGATGGATAACTTCATTAATTTCTCTCTCTTTTTAAATCTCTCATTAGGTGGCTATGGAGGTTTTTACAACAGTGATGGATATGGAGGAAATTATAACTCCCAGGGGGTTGACTGGTGGGGTAACTGAGGCTGCTTTGCAGTAGGTCACCCTGCCAAACAAGCTAATATGGAAACCACATGTAACTTAGCCAGACTATACCTTGTGTAGCTTCAAGAACTCGCAGTACTCGTATGCCGTCTTCTGCTTG
>DDX3XE17sg2.exon_Change_codon_position_41347654_to_ATT,I,0.36,RANK2	AATGATACGGCGACCACCGACGTAAGGGAAGGATTGTATTTAATGATGGATAACTTCATTAATTTCTCTCTCTTTTTAAATCTCTCATTAGGTGGCTATGGAGGCATTTACAACAGTGATGGATATGGAGGAAATTATAACTCCCAGGGGGTTGACTGGTGGGGTAACTGAGGCTGCTTTGCAGTAGGTCACCCTGCCAAACAAGCTAATATGGAAACCACATGTAACTTAGCCAGACTATACCTTGTGTAGCTTCAAGAACTCGCAGTACTCGTATGCCGTCTTCTGCTTG
>DDX3XE17sg2.exon_Change_codon_position_41347654_to_AGC,S,0.24,RANKT	AATGATACGGCGACCACCGACGTAAGGGAAGGATTGTATTTAATGATGGATAACTTCATTAATTTCTCTCTCTTTTTAAATCTCTCATTAGGTGGCTATGGAGGCAGCTACAACAGTGATGGATATGGAGGAAATTATAACTCCCAGGGGGTTGACTGGTGGGGTAACTGAGGCTGCTTTGCAGTAGGTCACCCTGCCAAACAAGCTAATATGGAAACCACATGTAACTTAGCCAGACTATACCTTGTGTAGCTTCAAGAACTCGCAGTACTCGTATGCCGTCTTCTGCTTG
>DDX3XE17sg2.exon_Change_codon_position_41347654_to_ATC,I,0.48,RANKT	AATGATACGGCGACCACCGACGTAAGGGAAGGATTGTATTTAATGATGGATAACTTCATTAATTTCTCTCTCTTTTTAAATCTCTCATTAGGTGGCTATGGAGGCATCTACAACAGTGATGGATATGGAGGAAATTATAACTCCCAGGGGGTTGACTGGTGGGGTAACTGAGGCTGCTTTGCAGTAGGTCACCCTGCCAAACAAGCTAATATGGAAACCACATGTAACTTAGCCAGACTATACCTTGTGTAGCTTCAAGAACTCGCAGTACTCGTATGCCGTCTTCTGCTTG
>DDX3XE17sg2.exon_Change_codon_position_41347654_to_CTT,L,0.13,RANK3	AATGATACGGCGACCACCGACGTAAGGGAAGGATTGTATTTAATGATGGATAACTTCATTAATTTCTCTCTCTTTTTAAATCTCTCATTAGGTGGCTATGGAGGCCTTTACAACAGTGATGGATATGGAGGAAATTATAACTCCCAGGGGGTTGACTGGTGGGGTAACTGAGGCTGCTTTGCAGTAGGTCACCCTGCCAAACAAGCTAATATGGAAACCACATGTAACTTAGCCAGACTATACCTTGTGTAGCTTCAAGAACTCGCAGTACTCGTATGCCGTCTTCTGCTTG
>DDX3XE17sg2.exon_Change_codon_position_41347654_to_GTT,V,0.18,RANK3	AATGATACGGCGACCACCGACGTAAGGGAAGGATTGTATTTAATGATGGATAACTTCATTAATTTCTCTCTCTTTTTAAATCTCTCATTAGGTGGCTATGGAGGCGTTTACAACAGTGATGGATATGGAGGAAATTATAACTCCCAGGGGGTTGACTGGTGGGGTAACTGAGGCTGCTTTGCAGTAGGTCACCCTGCCAAACAAGCTAATATGGAAACCACATGTAACTTAGCCAGACTATACCTTGTGTAGCTTCAAGAACTCGCAGTACTCGTATGCCGTCTTCTGCTTG
>DDX3XE17sg2.exon_Change_codon_position_41347654_to_GTG,V,0.47,RANKT	AATGATACGGCGACCACCGACGTAAGGGAAGGATTGTATTTAATGATGGATAACTTCATTAATTTCTCTCTCTTTTTAAATCTCTCATTAGGTGGCTATGGAGGCGTGTACAACAGTGATGGATATGGAGGAAATTATAACTCCCAGGGGGTTGACTGGTGGGGTAACTGAGGCTGCTTTGCAGTAGGTCACCCTGCCAAACAAGCTAATATGGAAACCACATGTAACTTAGCCAGACTATACCTTGTGTAGCTTCAAGAACTCGCAGTACTCGTATGCCGTCTTCTGCTTG
>DDX3XE17sg2.exon_Change_codon_position_41347654_to_TAC,Y,0.57,RANKT	AATGATACGGCGACCACCGACGTAAGGGAAGGATTGTATTTAATGATGGATAACTTCATTAATTTCTCTCTCTTTTTAAATCTCTCATTAGGTGGCTATGGAGGCTACTACAACAGTGATGGATATGGAGGAAATTATAACTCCCAGGGGGTTGACTGGTGGGGTAACTGAGGCTGCTTTGCAGTAGGTCACCCTGCCAAACAAGCTAATATGGAAACCACATGTAACTTAGCCAGACTATACCTTGTGTAGCTTCAAGAACTCGCAGTACTCGTATGCCGTCTTCTGCTTG
>DDX3XE17sg2.exon_Change_codon_position_41347654_to_TGC,C,0.55,RANKT	AATGATACGGCGACCACCGACGTAAGGGAAGGATTGTATTTAATGATGGATAACTTCATTAATTTCTCTCTCTTTTTAAATCTCTCATTAGGTGGCTATGGAGGCTGCTACAACAGTGATGGATATGGAGGAAATTATAACTCCCAGGGGGTTGACTGGTGGGGTAACTGAGGCTGCTTTGCAGTAGGTCACCCTGCCAAACAAGCTAATATGGAAACCACATGTAACTTAGCCAGACTATACCTTGTGTAGCTTCAAGAACTCGCAGTACTCGTATGCCGTCTTCTGCTTG
>DDX3XE17sg2.exon_Change_codon_position_41347654_to_TAT,Y,0.43,RANK2	AATGATACGGCGACCACCGACGTAAGGGAAGGATTGTATTTAATGATGGATAACTTCATTAATTTCTCTCTCTTTTTAAATCTCTCATTAGGTGGCTATGGAGGCTATTACAACAGTGATGGATATGGAGGAAATTATAACTCCCAGGGGGTTGACTGGTGGGGTAACTGAGGCTGCTTTGCAGTAGGTCACCCTGCCAAACAAGCTAATATGGAAACCACATGTAACTTAGCCAGACTATACCTTGTGTAGCTTCAAGAACTCGCAGTACTCGTATGCCGTCTTCTGCTTG
>DDX3XE17sg2.exon_Change_codon_position_41347654_to_TCT,S,0.18,RANK3	AATGATACGGCGACCACCGACGTAAGGGAAGGATTGTATTTAATGATGGATAACTTCATTAATTTCTCTCTCTTTTTAAATCTCTCATTAGGTGGCTATGGAGGCTCTTACAACAGTGATGGATATGGAGGAAATTATAACTCCCAGGGGGTTGACTGGTGGGGTAACTGAGGCTGCTTTGCAGTAGGTCACCCTGCCAAACAAGCTAATATGGAAACCACATGTAACTTAGCCAGACTATACCTTGTGTAGCTTCAAGAACTCGCAGTACTCGTATGCCGTCTTCTGCTTG
>DDX3XE17sg2.exon_Change_codon_position_41347654_to_TGT,C,0.45,RANK2	AATGATACGGCGACCACCGACGTAAGGGAAGGATTGTATTTAATGATGGATAACTTCATTAATTTCTCTCTCTTTTTAAATCTCTCATTAGGTGGCTATGGAGGCTGTTACAACAGTGATGGATATGGAGGAAATTATAACTCCCAGGGGGTTGACTGGTGGGGTAACTGAGGCTGCTTTGCAGTAGGTCACCCTGCCAAACAAGCTAATATGGAAACCACATGTAACTTAGCCAGACTATACCTTGTGTAGCTTCAAGAACTCGCAGTACTCGTATGCCGTCTTCTGCTTG
>DDX3XE17sg2.exon_Change_codon_position_41347654_to_TTA,L,0.07,RANK6	AATGATACGGCGACCACCGACGTAAGGGAAGGATTGTATTTAATGATGGATAACTTCATTAATTTCTCTCTCTTTTTAAATCTCTCATTAGGTGGCTATGGAGGCTTATACAACAGTGATGGATATGGAGGAAATTATAACTCCCAGGGGGTTGACTGGTGGGGTAACTGAGGCTGCTTTGCAGTAGGTCACCCTGCCAAACAAGCTAATATGGAAACCACATGTAACTTAGCCAGACTATACCTTGTGTAGCTTCAAGAACTCGCAGTACTCGTATGCCGTCTTCTGCTTG
>DDX3XE17sg2.exon_Change_codon_position_41347654_to_TTC,F,0.55,RANKT	AATGATACGGCGACCACCGACGTAAGGGAAGGATTGTATTTAATGATGGATAACTTCATTAATTTCTCTCTCTTTTTAAATCTCTCATTAGGTGGCTATGGAGGCTTCTACAACAGTGATGGATATGGAGGAAATTATAACTCCCAGGGGGTTGACTGGTGGGGTAACTGAGGCTGCTTTGCAGTAGGTCACCCTGCCAAACAAGCTAATATGGAAACCACATGTAACTTAGCCAGACTATACCTTGTGTAGCTTCAAGAACTCGCAGTACTCGTATGCCGTCTTCTGCTTG
>DDX3XE17sg2.exon_Change_codon_position_41347654_to_TTG,L,0.13,RANK4	AATGATACGGCGACCACCGACGTAAGGGAAGGATTGTATTTAATGATGGATAACTTCATTAATTTCTCTCTCTTTTTAAATCTCTCATTAGGTGGCTATGGAGGCTTGTACAACAGTGATGGATATGGAGGAAATTATAACTCCCAGGGGGTTGACTGGTGGGGTAACTGAGGCTGCTTTGCAGTAGGTCACCCTGCCAAACAAGCTAATATGGAAACCACATGTAACTTAGCCAGACTATACCTTGTGTAGCTTCAAGAACTCGCAGTACTCGTATGCCGTCTTCTGCTTG
>DDX3XE17sg2.exon_Change_codon_position_41347657_to_AAC,N,0.54,RANKT	AATGATACGGCGACCACCGACGTAAGGGAAGGATTGTATTTAATGATGGATAACTTCATTAATTTCTCTCTCTTTTTAAATCTCTCATTAGGTGGCTATGGAGGCTTTAACAACAGTGATGGATATGGAGGAAATTATAACTCCCAGGGGGTTGACTGGTGGGGTAACTGAGGCTGCTTTGCAGTAGGTCACCCTGCCAAACAAGCTAATATGGAAACCACATGTAACTTAGCCAGACTATACCTTGTGTAGCTTCAAGAACTCGCAGTACTCGTATGCCGTCTTCTGCTTG
>DDX3XE17sg2.exon_Change_codon_position_41347657_to_AAT,N,0.46,RANK2	AATGATACGGCGACCACCGACGTAAGGGAAGGATTGTATTTAATGATGGATAACTTCATTAATTTCTCTCTCTTTTTAAATCTCTCATTAGGTGGCTATGGAGGCTTTAATAACAGTGATGGATATGGAGGAAATTATAACTCCCAGGGGGTTGACTGGTGGGGTAACTGAGGCTGCTTTGCAGTAGGTCACCCTGCCAAACAAGCTAATATGGAAACCACATGTAACTTAGCCAGACTATACCTTGTGTAGCTTCAAGAACTCGCAGTACTCGTATGCCGTCTTCTGCTTG
>DDX3XE17sg2.exon_Change_codon_position_41347657_to_AGC,S,0.24,RANKT	AATGATACGGCGACCACCGACGTAAGGGAAGGATTGTATTTAATGATGGATAACTTCATTAATTTCTCTCTCTTTTTAAATCTCTCATTAGGTGGCTATGGAGGCTTTAGCAACAGTGATGGATATGGAGGAAATTATAACTCCCAGGGGGTTGACTGGTGGGGTAACTGAGGCTGCTTTGCAGTAGGTCACCCTGCCAAACAAGCTAATATGGAAACCACATGTAACTTAGCCAGACTATACCTTGTGTAGCTTCAAGAACTCGCAGTACTCGTATGCCGTCTTCTGCTTG
>DDX3XE17sg2.exon_Change_codon_position_41347657_to_CAC,H,0.59,RANKT	AATGATACGGCGACCACCGACGTAAGGGAAGGATTGTATTTAATGATGGATAACTTCATTAATTTCTCTCTCTTTTTAAATCTCTCATTAGGTGGCTATGGAGGCTTTCACAACAGTGATGGATATGGAGGAAATTATAACTCCCAGGGGGTTGACTGGTGGGGTAACTGAGGCTGCTTTGCAGTAGGTCACCCTGCCAAACAAGCTAATATGGAAACCACATGTAACTTAGCCAGACTATACCTTGTGTAGCTTCAAGAACTCGCAGTACTCGTATGCCGTCTTCTGCTTG
>DDX3XE17sg2.exon_Change_codon_position_41347657_to_CAT,H,0.41,RANK2	AATGATACGGCGACCACCGACGTAAGGGAAGGATTGTATTTAATGATGGATAACTTCATTAATTTCTCTCTCTTTTTAAATCTCTCATTAGGTGGCTATGGAGGCTTTCATAACAGTGATGGATATGGAGGAAATTATAACTCCCAGGGGGTTGACTGGTGGGGTAACTGAGGCTGCTTTGCAGTAGGTCACCCTGCCAAACAAGCTAATATGGAAACCACATGTAACTTAGCCAGACTATACCTTGTGTAGCTTCAAGAACTCGCAGTACTCGTATGCCGTCTTCTGCTTG
>DDX3XE17sg2.exon_Change_codon_position_41347657_to_GAC,D,0.54,RANKT	AATGATACGGCGACCACCGACGTAAGGGAAGGATTGTATTTAATGATGGATAACTTCATTAATTTCTCTCTCTTTTTAAATCTCTCATTAGGTGGCTATGGAGGCTTTGACAACAGTGATGGATATGGAGGAAATTATAACTCCCAGGGGGTTGACTGGTGGGGTAACTGAGGCTGCTTTGCAGTAGGTCACCCTGCCAAACAAGCTAATATGGAAACCACATGTAACTTAGCCAGACTATACCTTGTGTAGCTTCAAGAACTCGCAGTACTCGTATGCCGTCTTCTGCTTG
>DDX3XE17sg2.exon_Change_codon_position_41347657_to_GAT,D,0.46,RANK2	AATGATACGGCGACCACCGACGTAAGGGAAGGATTGTATTTAATGATGGATAACTTCATTAATTTCTCTCTCTTTTTAAATCTCTCATTAGGTGGCTATGGAGGCTTTGATAACAGTGATGGATATGGAGGAAATTATAACTCCCAGGGGGTTGACTGGTGGGGTAACTGAGGCTGCTTTGCAGTAGGTCACCCTGCCAAACAAGCTAATATGGAAACCACATGTAACTTAGCCAGACTATACCTTGTGTAGCTTCAAGAACTCGCAGTACTCGTATGCCGTCTTCTGCTTG
>DDX3XE17sg2.exon_Change_codon_position_41347657_to_TGT,C,0.45,RANK2	AATGATACGGCGACCACCGACGTAAGGGAAGGATTGTATTTAATGATGGATAACTTCATTAATTTCTCTCTCTTTTTAAATCTCTCATTAGGTGGCTATGGAGGCTTTTGTAACAGTGATGGATATGGAGGAAATTATAACTCCCAGGGGGTTGACTGGTGGGGTAACTGAGGCTGCTTTGCAGTAGGTCACCCTGCCAAACAAGCTAATATGGAAACCACATGTAACTTAGCCAGACTATACCTTGTGTAGCTTCAAGAACTCGCAGTACTCGTATGCCGTCTTCTGCTTG
>DDX3XE17sg2.exon_Change_codon_position_41347657_to_TTT,F,0.45,RANK2	AATGATACGGCGACCACCGACGTAAGGGAAGGATTGTATTTAATGATGGATAACTTCATTAATTTCTCTCTCTTTTTAAATCTCTCATTAGGTGGCTATGGAGGCTTTTTTAACAGTGATGGATATGGAGGAAATTATAACTCCCAGGGGGTTGACTGGTGGGGTAACTGAGGCTGCTTTGCAGTAGGTCACCCTGCCAAACAAGCTAATATGGAAACCACATGTAACTTAGCCAGACTATACCTTGTGTAGCTTCAAGAACTCGCAGTACTCGTATGCCGTCTTCTGCTTG
>DDX3XE17sg2.exon_Change_codon_position_41347657_to_TCC,S,0.22,RANK2	AATGATACGGCGACCACCGACGTAAGGGAAGGATTGTATTTAATGATGGATAACTTCATTAATTTCTCTCTCTTTTTAAATCTCTCATTAGGTGGCTATGGAGGCTTTTCCAACAGTGATGGATATGGAGGAAATTATAACTCCCAGGGGGTTGACTGGTGGGGTAACTGAGGCTGCTTTGCAGTAGGTCACCCTGCCAAACAAGCTAATATGGAAACCACATGTAACTTAGCCAGACTATACCTTGTGTAGCTTCAAGAACTCGCAGTACTCGTATGCCGTCTTCTGCTTG
>DDX3XE17sg2.exon_Change_codon_position_41347657_to_TGC,C,0.55,RANKT	AATGATACGGCGACCACCGACGTAAGGGAAGGATTGTATTTAATGATGGATAACTTCATTAATTTCTCTCTCTTTTTAAATCTCTCATTAGGTGGCTATGGAGGCTTTTGCAACAGTGATGGATATGGAGGAAATTATAACTCCCAGGGGGTTGACTGGTGGGGTAACTGAGGCTGCTTTGCAGTAGGTCACCCTGCCAAACAAGCTAATATGGAAACCACATGTAACTTAGCCAGACTATACCTTGTGTAGCTTCAAGAACTCGCAGTACTCGTATGCCGTCTTCTGCTTG
>DDX3XE17sg2.exon_Change_codon_position_41347657_to_TTC,F,0.55,RANKT	AATGATACGGCGACCACCGACGTAAGGGAAGGATTGTATTTAATGATGGATAACTTCATTAATTTCTCTCTCTTTTTAAATCTCTCATTAGGTGGCTATGGAGGCTTTTTCAACAGTGATGGATATGGAGGAAATTATAACTCCCAGGGGGTTGACTGGTGGGGTAACTGAGGCTGCTTTGCAGTAGGTCACCCTGCCAAACAAGCTAATATGGAAACCACATGTAACTTAGCCAGACTATACCTTGTGTAGCTTCAAGAACTCGCAGTACTCGTATGCCGTCTTCTGCTTG
>DDX3XE17sg2.exon_Change_codon_position_41347657_to_TAA,STOP,0.28,RANK2	AATGATACGGCGACCACCGACGTAAGGGAAGGATTGTATTTAATGATGGATAACTTCATTAATTTCTCTCTCTTTTTAAATCTCTCATTAGGTGGCTATGGAGGCTTTTAAAACAGTGATGGATATGGAGGAAATTATAACTCCCAGGGGGTTGACTGGTGGGGTAACTGAGGCTGCTTTGCAGTAGGTCACCCTGCCAAACAAGCTAATATGGAAACCACATGTAACTTAGCCAGACTATACCTTGTGTAGCTTCAAGAACTCGCAGTACTCGTATGCCGTCTTCTGCTTG
>DDX3XE17sg2.exon_Change_codon_position_41347657_to_TAG,STOP,0.20,RANK3	AATGATACGGCGACCACCGACGTAAGGGAAGGATTGTATTTAATGATGGATAACTTCATTAATTTCTCTCTCTTTTTAAATCTCTCATTAGGTGGCTATGGAGGCTTTTAGAACAGTGATGGATATGGAGGAAATTATAACTCCCAGGGGGTTGACTGGTGGGGTAACTGAGGCTGCTTTGCAGTAGGTCACCCTGCCAAACAAGCTAATATGGAAACCACATGTAACTTAGCCAGACTATACCTTGTGTAGCTTCAAGAACTCGCAGTACTCGTATGCCGTCTTCTGCTTG
>DDX3XE17sg2.exon_Change_codon_position_41347657_to_TAT,Y,0.43,RANK2	AATGATACGGCGACCACCGACGTAAGGGAAGGATTGTATTTAATGATGGATAACTTCATTAATTTCTCTCTCTTTTTAAATCTCTCATTAGGTGGCTATGGAGGCTTTTATAACAGTGATGGATATGGAGGAAATTATAACTCCCAGGGGGTTGACTGGTGGGGTAACTGAGGCTGCTTTGCAGTAGGTCACCCTGCCAAACAAGCTAATATGGAAACCACATGTAACTTAGCCAGACTATACCTTGTGTAGCTTCAAGAACTCGCAGTACTCGTATGCCGTCTTCTGCTTG
>DDX3XE17sg2.exon_Change_codon_position_41347660_to_ACA,T,0.28,RANK2	AATGATACGGCGACCACCGACGTAAGGGAAGGATTGTATTTAATGATGGATAACTTCATTAATTTCTCTCTCTTTTTAAATCTCTCATTAGGTGGCTATGGAGGCTTTTACACAAGTGATGGATATGGAGGAAATTATAACTCCCAGGGGGTTGACTGGTGGGGTAACTGAGGCTGCTTTGCAGTAGGTCACCCTGCCAAACAAGCTAATATGGAAACCACATGTAACTTAGCCAGACTATACCTTGTGTAGCTTCAAGAACTCGCAGTACTCGTATGCCGTCTTCTGCTTG
>DDX3XE17sg2.exon_Change_codon_position_41347660_to_ATT,I,0.36,RANK2	AATGATACGGCGACCACCGACGTAAGGGAAGGATTGTATTTAATGATGGATAACTTCATTAATTTCTCTCTCTTTTTAAATCTCTCATTAGGTGGCTATGGAGGCTTTTACATTAGTGATGGATATGGAGGAAATTATAACTCCCAGGGGGTTGACTGGTGGGGTAACTGAGGCTGCTTTGCAGTAGGTCACCCTGCCAAACAAGCTAATATGGAAACCACATGTAACTTAGCCAGACTATACCTTGTGTAGCTTCAAGAACTCGCAGTACTCGTATGCCGTCTTCTGCTTG
>DDX3XE17sg2.exon_Change_codon_position_41347660_to_CAC,H,0.59,RANKT	AATGATACGGCGACCACCGACGTAAGGGAAGGATTGTATTTAATGATGGATAACTTCATTAATTTCTCTCTCTTTTTAAATCTCTCATTAGGTGGCTATGGAGGCTTTTACCACAGTGATGGATATGGAGGAAATTATAACTCCCAGGGGGTTGACTGGTGGGGTAACTGAGGCTGCTTTGCAGTAGGTCACCCTGCCAAACAAGCTAATATGGAAACCACATGTAACTTAGCCAGACTATACCTTGTGTAGCTTCAAGAACTCGCAGTACTCGTATGCCGTCTTCTGCTTG
>DDX3XE17sg2.exon_Change_codon_position_41347660_to_CAT,H,0.41,RANK2	AATGATACGGCGACCACCGACGTAAGGGAAGGATTGTATTTAATGATGGATAACTTCATTAATTTCTCTCTCTTTTTAAATCTCTCATTAGGTGGCTATGGAGGCTTTTACCATAGTGATGGATATGGAGGAAATTATAACTCCCAGGGGGTTGACTGGTGGGGTAACTGAGGCTGCTTTGCAGTAGGTCACCCTGCCAAACAAGCTAATATGGAAACCACATGTAACTTAGCCAGACTATACCTTGTGTAGCTTCAAGAACTCGCAGTACTCGTATGCCGTCTTCTGCTTG
>DDX3XE17sg2.exon_Change_codon_position_41347660_to_GAC,D,0.54,RANKT	AATGATACGGCGACCACCGACGTAAGGGAAGGATTGTATTTAATGATGGATAACTTCATTAATTTCTCTCTCTTTTTAAATCTCTCATTAGGTGGCTATGGAGGCTTTTACGACAGTGATGGATATGGAGGAAATTATAACTCCCAGGGGGTTGACTGGTGGGGTAACTGAGGCTGCTTTGCAGTAGGTCACCCTGCCAAACAAGCTAATATGGAAACCACATGTAACTTAGCCAGACTATACCTTGTGTAGCTTCAAGAACTCGCAGTACTCGTATGCCGTCTTCTGCTTG
>DDX3XE17sg2.exon_Change_codon_position_41347660_to_GAT,D,0.46,RANK2	AATGATACGGCGACCACCGACGTAAGGGAAGGATTGTATTTAATGATGGATAACTTCATTAATTTCTCTCTCTTTTTAAATCTCTCATTAGGTGGCTATGGAGGCTTTTACGATAGTGATGGATATGGAGGAAATTATAACTCCCAGGGGGTTGACTGGTGGGGTAACTGAGGCTGCTTTGCAGTAGGTCACCCTGCCAAACAAGCTAATATGGAAACCACATGTAACTTAGCCAGACTATACCTTGTGTAGCTTCAAGAACTCGCAGTACTCGTATGCCGTCTTCTGCTTG
>DDX3XE17sg2.exon_Change_codon_position_41347660_to_TAC,Y,0.57,RANKT	AATGATACGGCGACCACCGACGTAAGGGAAGGATTGTATTTAATGATGGATAACTTCATTAATTTCTCTCTCTTTTTAAATCTCTCATTAGGTGGCTATGGAGGCTTTTACTACAGTGATGGATATGGAGGAAATTATAACTCCCAGGGGGTTGACTGGTGGGGTAACTGAGGCTGCTTTGCAGTAGGTCACCCTGCCAAACAAGCTAATATGGAAACCACATGTAACTTAGCCAGACTATACCTTGTGTAGCTTCAAGAACTCGCAGTACTCGTATGCCGTCTTCTGCTTG
>DDX3XE17sg2.exon_Change_codon_position_41347660_to_TAT,Y,0.43,RANK2	AATGATACGGCGACCACCGACGTAAGGGAAGGATTGTATTTAATGATGGATAACTTCATTAATTTCTCTCTCTTTTTAAATCTCTCATTAGGTGGCTATGGAGGCTTTTACTATAGTGATGGATATGGAGGAAATTATAACTCCCAGGGGGTTGACTGGTGGGGTAACTGAGGCTGCTTTGCAGTAGGTCACCCTGCCAAACAAGCTAATATGGAAACCACATGTAACTTAGCCAGACTATACCTTGTGTAGCTTCAAGAACTCGCAGTACTCGTATGCCGTCTTCTGCTTG
>DDX3XE17sg2.exon_Change_codon_position_41347660_to_TCC,S,0.22,RANK2	AATGATACGGCGACCACCGACGTAAGGGAAGGATTGTATTTAATGATGGATAACTTCATTAATTTCTCTCTCTTTTTAAATCTCTCATTAGGTGGCTATGGAGGCTTTTACTCCAGTGATGGATATGGAGGAAATTATAACTCCCAGGGGGTTGACTGGTGGGGTAACTGAGGCTGCTTTGCAGTAGGTCACCCTGCCAAACAAGCTAATATGGAAACCACATGTAACTTAGCCAGACTATACCTTGTGTAGCTTCAAGAACTCGCAGTACTCGTATGCCGTCTTCTGCTTG
>DDX3XE17sg2.exon_Change_codon_position_41347660_to_ACC,T,0.36,RANKT	AATGATACGGCGACCACCGACGTAAGGGAAGGATTGTATTTAATGATGGATAACTTCATTAATTTCTCTCTCTTTTTAAATCTCTCATTAGGTGGCTATGGAGGCTTTTACACCAGTGATGGATATGGAGGAAATTATAACTCCCAGGGGGTTGACTGGTGGGGTAACTGAGGCTGCTTTGCAGTAGGTCACCCTGCCAAACAAGCTAATATGGAAACCACATGTAACTTAGCCAGACTATACCTTGTGTAGCTTCAAGAACTCGCAGTACTCGTATGCCGTCTTCTGCTTG
>DDX3XE17sg2.exon_Change_codon_position_41347660_to_AGC,S,0.24,RANKT	AATGATACGGCGACCACCGACGTAAGGGAAGGATTGTATTTAATGATGGATAACTTCATTAATTTCTCTCTCTTTTTAAATCTCTCATTAGGTGGCTATGGAGGCTTTTACAGCAGTGATGGATATGGAGGAAATTATAACTCCCAGGGGGTTGACTGGTGGGGTAACTGAGGCTGCTTTGCAGTAGGTCACCCTGCCAAACAAGCTAATATGGAAACCACATGTAACTTAGCCAGACTATACCTTGTGTAGCTTCAAGAACTCGCAGTACTCGTATGCCGTCTTCTGCTTG
>DDX3XE17sg2.exon_Change_codon_position_41347660_to_ATC,I,0.48,RANKT	AATGATACGGCGACCACCGACGTAAGGGAAGGATTGTATTTAATGATGGATAACTTCATTAATTTCTCTCTCTTTTTAAATCTCTCATTAGGTGGCTATGGAGGCTTTTACATCAGTGATGGATATGGAGGAAATTATAACTCCCAGGGGGTTGACTGGTGGGGTAACTGAGGCTGCTTTGCAGTAGGTCACCCTGCCAAACAAGCTAATATGGAAACCACATGTAACTTAGCCAGACTATACCTTGTGTAGCTTCAAGAACTCGCAGTACTCGTATGCCGTCTTCTGCTTG
>DDX3XE17sg2.exon_Change_codon_position_41347660_to_AAA,K,0.42,RANK2	AATGATACGGCGACCACCGACGTAAGGGAAGGATTGTATTTAATGATGGATAACTTCATTAATTTCTCTCTCTTTTTAAATCTCTCATTAGGTGGCTATGGAGGCTTTTACAAAAGTGATGGATATGGAGGAAATTATAACTCCCAGGGGGTTGACTGGTGGGGTAACTGAGGCTGCTTTGCAGTAGGTCACCCTGCCAAACAAGCTAATATGGAAACCACATGTAACTTAGCCAGACTATACCTTGTGTAGCTTCAAGAACTCGCAGTACTCGTATGCCGTCTTCTGCTTG
>DDX3XE17sg2.exon_Change_codon_position_41347660_to_AAG,K,0.58,RANKT	AATGATACGGCGACCACCGACGTAAGGGAAGGATTGTATTTAATGATGGATAACTTCATTAATTTCTCTCTCTTTTTAAATCTCTCATTAGGTGGCTATGGAGGCTTTTACAAGAGTGATGGATATGGAGGAAATTATAACTCCCAGGGGGTTGACTGGTGGGGTAACTGAGGCTGCTTTGCAGTAGGTCACCCTGCCAAACAAGCTAATATGGAAACCACATGTAACTTAGCCAGACTATACCTTGTGTAGCTTCAAGAACTCGCAGTACTCGTATGCCGTCTTCTGCTTG
>DDX3XE17sg2.exon_Change_codon_position_41347660_to_AAT,N,0.46,RANK2	AATGATACGGCGACCACCGACGTAAGGGAAGGATTGTATTTAATGATGGATAACTTCATTAATTTCTCTCTCTTTTTAAATCTCTCATTAGGTGGCTATGGAGGCTTTTACAATAGTGATGGATATGGAGGAAATTATAACTCCCAGGGGGTTGACTGGTGGGGTAACTGAGGCTGCTTTGCAGTAGGTCACCCTGCCAAACAAGCTAATATGGAAACCACATGTAACTTAGCCAGACTATACCTTGTGTAGCTTCAAGAACTCGCAGTACTCGTATGCCGTCTTCTGCTTG
>DDX3XE17sg2.exon_Change_codon_position_41347663_to_AAC,N,0.54,RANKT	AATGATACGGCGACCACCGACGTAAGGGAAGGATTGTATTTAATGATGGATAACTTCATTAATTTCTCTCTCTTTTTAAATCTCTCATTAGGTGGCTATGGAGGCTTTTACAACAACGATGGATATGGAGGAAATTATAACTCCCAGGGGGTTGACTGGTGGGGTAACTGAGGCTGCTTTGCAGTAGGTCACCCTGCCAAACAAGCTAATATGGAAACCACATGTAACTTAGCCAGACTATACCTTGTGTAGCTTCAAGAACTCGCAGTACTCGTATGCCGTCTTCTGCTTG
>DDX3XE17sg2.exon_Change_codon_position_41347663_to_ACC,T,0.36,RANKT	AATGATACGGCGACCACCGACGTAAGGGAAGGATTGTATTTAATGATGGATAACTTCATTAATTTCTCTCTCTTTTTAAATCTCTCATTAGGTGGCTATGGAGGCTTTTACAACACCGATGGATATGGAGGAAATTATAACTCCCAGGGGGTTGACTGGTGGGGTAACTGAGGCTGCTTTGCAGTAGGTCACCCTGCCAAACAAGCTAATATGGAAACCACATGTAACTTAGCCAGACTATACCTTGTGTAGCTTCAAGAACTCGCAGTACTCGTATGCCGTCTTCTGCTTG
>DDX3XE17sg2.exon_Change_codon_position_41347663_to_ATC,I,0.48,RANKT	AATGATACGGCGACCACCGACGTAAGGGAAGGATTGTATTTAATGATGGATAACTTCATTAATTTCTCTCTCTTTTTAAATCTCTCATTAGGTGGCTATGGAGGCTTTTACAACATCGATGGATATGGAGGAAATTATAACTCCCAGGGGGTTGACTGGTGGGGTAACTGAGGCTGCTTTGCAGTAGGTCACCCTGCCAAACAAGCTAATATGGAAACCACATGTAACTTAGCCAGACTATACCTTGTGTAGCTTCAAGAACTCGCAGTACTCGTATGCCGTCTTCTGCTTG
>DDX3XE17sg2.exon_Change_codon_position_41347663_to_CGT,R,0.08,RANK6	AATGATACGGCGACCACCGACGTAAGGGAAGGATTGTATTTAATGATGGATAACTTCATTAATTTCTCTCTCTTTTTAAATCTCTCATTAGGTGGCTATGGAGGCTTTTACAACCGTGATGGATATGGAGGAAATTATAACTCCCAGGGGGTTGACTGGTGGGGTAACTGAGGCTGCTTTGCAGTAGGTCACCCTGCCAAACAAGCTAATATGGAAACCACATGTAACTTAGCCAGACTATACCTTGTGTAGCTTCAAGAACTCGCAGTACTCGTATGCCGTCTTCTGCTTG
>DDX3XE17sg2.exon_Change_codon_position_41347663_to_GGT,G,0.16,RANK4	AATGATACGGCGACCACCGACGTAAGGGAAGGATTGTATTTAATGATGGATAACTTCATTAATTTCTCTCTCTTTTTAAATCTCTCATTAGGTGGCTATGGAGGCTTTTACAACGGTGATGGATATGGAGGAAATTATAACTCCCAGGGGGTTGACTGGTGGGGTAACTGAGGCTGCTTTGCAGTAGGTCACCCTGCCAAACAAGCTAATATGGAAACCACATGTAACTTAGCCAGACTATACCTTGTGTAGCTTCAAGAACTCGCAGTACTCGTATGCCGTCTTCTGCTTG
>DDX3XE17sg2.exon_Change_codon_position_41347663_to_GGC,G,0.34,RANKT	AATGATACGGCGACCACCGACGTAAGGGAAGGATTGTATTTAATGATGGATAACTTCATTAATTTCTCTCTCTTTTTAAATCTCTCATTAGGTGGCTATGGAGGCTTTTACAACGGCGATGGATATGGAGGAAATTATAACTCCCAGGGGGTTGACTGGTGGGGTAACTGAGGCTGCTTTGCAGTAGGTCACCCTGCCAAACAAGCTAATATGGAAACCACATGTAACTTAGCCAGACTATACCTTGTGTAGCTTCAAGAACTCGCAGTACTCGTATGCCGTCTTCTGCTTG
>DDX3XE17sg2.exon_Change_codon_position_41347663_to_TGT,C,0.45,RANK2	AATGATACGGCGACCACCGACGTAAGGGAAGGATTGTATTTAATGATGGATAACTTCATTAATTTCTCTCTCTTTTTAAATCTCTCATTAGGTGGCTATGGAGGCTTTTACAACTGTGATGGATATGGAGGAAATTATAACTCCCAGGGGGTTGACTGGTGGGGTAACTGAGGCTGCTTTGCAGTAGGTCACCCTGCCAAACAAGCTAATATGGAAACCACATGTAACTTAGCCAGACTATACCTTGTGTAGCTTCAAGAACTCGCAGTACTCGTATGCCGTCTTCTGCTTG
>DDX3XE17sg2.exon_Change_codon_position_41347663_to_TCA,S,0.15,RANK5	AATGATACGGCGACCACCGACGTAAGGGAAGGATTGTATTTAATGATGGATAACTTCATTAATTTCTCTCTCTTTTTAAATCTCTCATTAGGTGGCTATGGAGGCTTTTACAACTCAGATGGATATGGAGGAAATTATAACTCCCAGGGGGTTGACTGGTGGGGTAACTGAGGCTGCTTTGCAGTAGGTCACCCTGCCAAACAAGCTAATATGGAAACCACATGTAACTTAGCCAGACTATACCTTGTGTAGCTTCAAGAACTCGCAGTACTCGTATGCCGTCTTCTGCTTG
>DDX3XE17sg2.exon_Change_codon_position_41347663_to_TCC,S,0.22,RANK2	AATGATACGGCGACCACCGACGTAAGGGAAGGATTGTATTTAATGATGGATAACTTCATTAATTTCTCTCTCTTTTTAAATCTCTCATTAGGTGGCTATGGAGGCTTTTACAACTCCGATGGATATGGAGGAAATTATAACTCCCAGGGGGTTGACTGGTGGGGTAACTGAGGCTGCTTTGCAGTAGGTCACCCTGCCAAACAAGCTAATATGGAAACCACATGTAACTTAGCCAGACTATACCTTGTGTAGCTTCAAGAACTCGCAGTACTCGTATGCCGTCTTCTGCTTG
>DDX3XE17sg2.exon_Change_codon_position_41347663_to_TCG,S,0.06,RANK6	AATGATACGGCGACCACCGACGTAAGGGAAGGATTGTATTTAATGATGGATAACTTCATTAATTTCTCTCTCTTTTTAAATCTCTCATTAGGTGGCTATGGAGGCTTTTACAACTCGGATGGATATGGAGGAAATTATAACTCCCAGGGGGTTGACTGGTGGGGTAACTGAGGCTGCTTTGCAGTAGGTCACCCTGCCAAACAAGCTAATATGGAAACCACATGTAACTTAGCCAGACTATACCTTGTGTAGCTTCAAGAACTCGCAGTACTCGTATGCCGTCTTCTGCTTG
>DDX3XE17sg2.exon_Change_codon_position_41347663_to_TCT,S,0.18,RANK3	AATGATACGGCGACCACCGACGTAAGGGAAGGATTGTATTTAATGATGGATAACTTCATTAATTTCTCTCTCTTTTTAAATCTCTCATTAGGTGGCTATGGAGGCTTTTACAACTCTGATGGATATGGAGGAAATTATAACTCCCAGGGGGTTGACTGGTGGGGTAACTGAGGCTGCTTTGCAGTAGGTCACCCTGCCAAACAAGCTAATATGGAAACCACATGTAACTTAGCCAGACTATACCTTGTGTAGCTTCAAGAACTCGCAGTACTCGTATGCCGTCTTCTGCTTG
>DDX3XE17sg2.exon_Change_codon_position_41347663_to_TGC,C,0.55,RANKT	AATGATACGGCGACCACCGACGTAAGGGAAGGATTGTATTTAATGATGGATAACTTCATTAATTTCTCTCTCTTTTTAAATCTCTCATTAGGTGGCTATGGAGGCTTTTACAACTGCGATGGATATGGAGGAAATTATAACTCCCAGGGGGTTGACTGGTGGGGTAACTGAGGCTGCTTTGCAGTAGGTCACCCTGCCAAACAAGCTAATATGGAAACCACATGTAACTTAGCCAGACTATACCTTGTGTAGCTTCAAGAACTCGCAGTACTCGTATGCCGTCTTCTGCTTG
>DDX3XE17sg2.exon_Change_codon_position_41347663_to_AAT,N,0.46,RANK2	AATGATACGGCGACCACCGACGTAAGGGAAGGATTGTATTTAATGATGGATAACTTCATTAATTTCTCTCTCTTTTTAAATCTCTCATTAGGTGGCTATGGAGGCTTTTACAACAATGATGGATATGGAGGAAATTATAACTCCCAGGGGGTTGACTGGTGGGGTAACTGAGGCTGCTTTGCAGTAGGTCACCCTGCCAAACAAGCTAATATGGAAACCACATGTAACTTAGCCAGACTATACCTTGTGTAGCTTCAAGAACTCGCAGTACTCGTATGCCGTCTTCTGCTTG
>DDX3XE17sg2.exon_Change_codon_position_41347663_to_ACT,T,0.24,RANK3	AATGATACGGCGACCACCGACGTAAGGGAAGGATTGTATTTAATGATGGATAACTTCATTAATTTCTCTCTCTTTTTAAATCTCTCATTAGGTGGCTATGGAGGCTTTTACAACACTGATGGATATGGAGGAAATTATAACTCCCAGGGGGTTGACTGGTGGGGTAACTGAGGCTGCTTTGCAGTAGGTCACCCTGCCAAACAAGCTAATATGGAAACCACATGTAACTTAGCCAGACTATACCTTGTGTAGCTTCAAGAACTCGCAGTACTCGTATGCCGTCTTCTGCTTG
>DDX3XE17sg2.exon_Change_codon_position_41347663_to_ATT,I,0.36,RANK2	AATGATACGGCGACCACCGACGTAAGGGAAGGATTGTATTTAATGATGGATAACTTCATTAATTTCTCTCTCTTTTTAAATCTCTCATTAGGTGGCTATGGAGGCTTTTACAACATTGATGGATATGGAGGAAATTATAACTCCCAGGGGGTTGACTGGTGGGGTAACTGAGGCTGCTTTGCAGTAGGTCACCCTGCCAAACAAGCTAATATGGAAACCACATGTAACTTAGCCAGACTATACCTTGTGTAGCTTCAAGAACTCGCAGTACTCGTATGCCGTCTTCTGCTTG
>DDX3XE17sg2.exon_Change_codon_position_41347663_to_AGA,R,0.20,RANK2	AATGATACGGCGACCACCGACGTAAGGGAAGGATTGTATTTAATGATGGATAACTTCATTAATTTCTCTCTCTTTTTAAATCTCTCATTAGGTGGCTATGGAGGCTTTTACAACAGAGATGGATATGGAGGAAATTATAACTCCCAGGGGGTTGACTGGTGGGGTAACTGAGGCTGCTTTGCAGTAGGTCACCCTGCCAAACAAGCTAATATGGAAACCACATGTAACTTAGCCAGACTATACCTTGTGTAGCTTCAAGAACTCGCAGTACTCGTATGCCGTCTTCTGCTTG
>DDX3XE17sg2.exon_Change_codon_position_41347663_to_AGC,S,0.24,RANKT	AATGATACGGCGACCACCGACGTAAGGGAAGGATTGTATTTAATGATGGATAACTTCATTAATTTCTCTCTCTTTTTAAATCTCTCATTAGGTGGCTATGGAGGCTTTTACAACAGCGATGGATATGGAGGAAATTATAACTCCCAGGGGGTTGACTGGTGGGGTAACTGAGGCTGCTTTGCAGTAGGTCACCCTGCCAAACAAGCTAATATGGAAACCACATGTAACTTAGCCAGACTATACCTTGTGTAGCTTCAAGAACTCGCAGTACTCGTATGCCGTCTTCTGCTTG
>DDX3XE17sg2.exon_Change_codon_position_41347663_to_AGG,R,0.20,RANK3	AATGATACGGCGACCACCGACGTAAGGGAAGGATTGTATTTAATGATGGATAACTTCATTAATTTCTCTCTCTTTTTAAATCTCTCATTAGGTGGCTATGGAGGCTTTTACAACAGGGATGGATATGGAGGAAATTATAACTCCCAGGGGGTTGACTGGTGGGGTAACTGAGGCTGCTTTGCAGTAGGTCACCCTGCCAAACAAGCTAATATGGAAACCACATGTAACTTAGCCAGACTATACCTTGTGTAGCTTCAAGAACTCGCAGTACTCGTATGCCGTCTTCTGCTTG
>DDX3XE17sg2.exon_Change_codon_position_41347666_to_AAT,N,0.46,RANK2	AATGATACGGCGACCACCGACGTAAGGGAAGGATTGTATTTAATGATGGATAACTTCATTAATTTCTCTCTCTTTTTAAATCTCTCATTAGGTGGCTATGGAGGCTTTTACAACAGTAATGGATATGGAGGAAATTATAACTCCCAGGGGGTTGACTGGTGGGGTAACTGAGGCTGCTTTGCAGTAGGTCACCCTGCCAAACAAGCTAATATGGAAACCACATGTAACTTAGCCAGACTATACCTTGTGTAGCTTCAAGAACTCGCAGTACTCGTATGCCGTCTTCTGCTTG
>DDX3XE17sg2.exon_Change_codon_position_41347666_to_AAC,N,0.54,RANKT	AATGATACGGCGACCACCGACGTAAGGGAAGGATTGTATTTAATGATGGATAACTTCATTAATTTCTCTCTCTTTTTAAATCTCTCATTAGGTGGCTATGGAGGCTTTTACAACAGTAACGGATATGGAGGAAATTATAACTCCCAGGGGGTTGACTGGTGGGGTAACTGAGGCTGCTTTGCAGTAGGTCACCCTGCCAAACAAGCTAATATGGAAACCACATGTAACTTAGCCAGACTATACCTTGTGTAGCTTCAAGAACTCGCAGTACTCGTATGCCGTCTTCTGCTTG
>DDX3XE17sg2.exon_Change_codon_position_41347666_to_CAT,H,0.41,RANK2	AATGATACGGCGACCACCGACGTAAGGGAAGGATTGTATTTAATGATGGATAACTTCATTAATTTCTCTCTCTTTTTAAATCTCTCATTAGGTGGCTATGGAGGCTTTTACAACAGTCATGGATATGGAGGAAATTATAACTCCCAGGGGGTTGACTGGTGGGGTAACTGAGGCTGCTTTGCAGTAGGTCACCCTGCCAAACAAGCTAATATGGAAACCACATGTAACTTAGCCAGACTATACCTTGTGTAGCTTCAAGAACTCGCAGTACTCGTATGCCGTCTTCTGCTTG
>DDX3XE17sg2.exon_Change_codon_position_41347666_to_CAC,H,0.59,RANKT	AATGATACGGCGACCACCGACGTAAGGGAAGGATTGTATTTAATGATGGATAACTTCATTAATTTCTCTCTCTTTTTAAATCTCTCATTAGGTGGCTATGGAGGCTTTTACAACAGTCACGGATATGGAGGAAATTATAACTCCCAGGGGGTTGACTGGTGGGGTAACTGAGGCTGCTTTGCAGTAGGTCACCCTGCCAAACAAGCTAATATGGAAACCACATGTAACTTAGCCAGACTATACCTTGTGTAGCTTCAAGAACTCGCAGTACTCGTATGCCGTCTTCTGCTTG
>DDX3XE17sg2.exon_Change_codon_position_41347666_to_GCC,A,0.40,RANKT	AATGATACGGCGACCACCGACGTAAGGGAAGGATTGTATTTAATGATGGATAACTTCATTAATTTCTCTCTCTTTTTAAATCTCTCATTAGGTGGCTATGGAGGCTTTTACAACAGTGCCGGATATGGAGGAAATTATAACTCCCAGGGGGTTGACTGGTGGGGTAACTGAGGCTGCTTTGCAGTAGGTCACCCTGCCAAACAAGCTAATATGGAAACCACATGTAACTTAGCCAGACTATACCTTGTGTAGCTTCAAGAACTCGCAGTACTCGTATGCCGTCTTCTGCTTG
>DDX3XE17sg2.exon_Change_codon_position_41347666_to_GGC,G,0.34,RANKT	AATGATACGGCGACCACCGACGTAAGGGAAGGATTGTATTTAATGATGGATAACTTCATTAATTTCTCTCTCTTTTTAAATCTCTCATTAGGTGGCTATGGAGGCTTTTACAACAGTGGCGGATATGGAGGAAATTATAACTCCCAGGGGGTTGACTGGTGGGGTAACTGAGGCTGCTTTGCAGTAGGTCACCCTGCCAAACAAGCTAATATGGAAACCACATGTAACTTAGCCAGACTATACCTTGTGTAGCTTCAAGAACTCGCAGTACTCGTATGCCGTCTTCTGCTTG
>DDX3XE17sg2.exon_Change_codon_position_41347666_to_GTG,V,0.47,RANKT	AATGATACGGCGACCACCGACGTAAGGGAAGGATTGTATTTAATGATGGATAACTTCATTAATTTCTCTCTCTTTTTAAATCTCTCATTAGGTGGCTATGGAGGCTTTTACAACAGTGTGGGATATGGAGGAAATTATAACTCCCAGGGGGTTGACTGGTGGGGTAACTGAGGCTGCTTTGCAGTAGGTCACCCTGCCAAACAAGCTAATATGGAAACCACATGTAACTTAGCCAGACTATACCTTGTGTAGCTTCAAGAACTCGCAGTACTCGTATGCCGTCTTCTGCTTG
>DDX3XE17sg2.exon_Change_codon_position_41347666_to_TAT,Y,0.43,RANK2	AATGATACGGCGACCACCGACGTAAGGGAAGGATTGTATTTAATGATGGATAACTTCATTAATTTCTCTCTCTTTTTAAATCTCTCATTAGGTGGCTATGGAGGCTTTTACAACAGTTATGGATATGGAGGAAATTATAACTCCCAGGGGGTTGACTGGTGGGGTAACTGAGGCTGCTTTGCAGTAGGTCACCCTGCCAAACAAGCTAATATGGAAACCACATGTAACTTAGCCAGACTATACCTTGTGTAGCTTCAAGAACTCGCAGTACTCGTATGCCGTCTTCTGCTTG
>DDX3XE17sg2.exon_Change_codon_position_41347666_to_TAC,Y,0.57,RANKT	AATGATACGGCGACCACCGACGTAAGGGAAGGATTGTATTTAATGATGGATAACTTCATTAATTTCTCTCTCTTTTTAAATCTCTCATTAGGTGGCTATGGAGGCTTTTACAACAGTTACGGATATGGAGGAAATTATAACTCCCAGGGGGTTGACTGGTGGGGTAACTGAGGCTGCTTTGCAGTAGGTCACCCTGCCAAACAAGCTAATATGGAAACCACATGTAACTTAGCCAGACTATACCTTGTGTAGCTTCAAGAACTCGCAGTACTCGTATGCCGTCTTCTGCTTG
>DDX3XE17sg2.exon_Change_codon_position_41347666_to_GCT,A,0.26,RANK2	AATGATACGGCGACCACCGACGTAAGGGAAGGATTGTATTTAATGATGGATAACTTCATTAATTTCTCTCTCTTTTTAAATCTCTCATTAGGTGGCTATGGAGGCTTTTACAACAGTGCTGGATATGGAGGAAATTATAACTCCCAGGGGGTTGACTGGTGGGGTAACTGAGGCTGCTTTGCAGTAGGTCACCCTGCCAAACAAGCTAATATGGAAACCACATGTAACTTAGCCAGACTATACCTTGTGTAGCTTCAAGAACTCGCAGTACTCGTATGCCGTCTTCTGCTTG
>DDX3XE17sg2.exon_Change_codon_position_41347666_to_GGT,G,0.16,RANK4	AATGATACGGCGACCACCGACGTAAGGGAAGGATTGTATTTAATGATGGATAACTTCATTAATTTCTCTCTCTTTTTAAATCTCTCATTAGGTGGCTATGGAGGCTTTTACAACAGTGGTGGATATGGAGGAAATTATAACTCCCAGGGGGTTGACTGGTGGGGTAACTGAGGCTGCTTTGCAGTAGGTCACCCTGCCAAACAAGCTAATATGGAAACCACATGTAACTTAGCCAGACTATACCTTGTGTAGCTTCAAGAACTCGCAGTACTCGTATGCCGTCTTCTGCTTG
>DDX3XE17sg2.exon_Change_codon_position_41347666_to_GTT,V,0.18,RANK3	AATGATACGGCGACCACCGACGTAAGGGAAGGATTGTATTTAATGATGGATAACTTCATTAATTTCTCTCTCTTTTTAAATCTCTCATTAGGTGGCTATGGAGGCTTTTACAACAGTGTTGGATATGGAGGAAATTATAACTCCCAGGGGGTTGACTGGTGGGGTAACTGAGGCTGCTTTGCAGTAGGTCACCCTGCCAAACAAGCTAATATGGAAACCACATGTAACTTAGCCAGACTATACCTTGTGTAGCTTCAAGAACTCGCAGTACTCGTATGCCGTCTTCTGCTTG
>DDX3XE17sg2.exon_Change_codon_position_41347666_to_GAA,E,0.42,RANK2	AATGATACGGCGACCACCGACGTAAGGGAAGGATTGTATTTAATGATGGATAACTTCATTAATTTCTCTCTCTTTTTAAATCTCTCATTAGGTGGCTATGGAGGCTTTTACAACAGTGAAGGATATGGAGGAAATTATAACTCCCAGGGGGTTGACTGGTGGGGTAACTGAGGCTGCTTTGCAGTAGGTCACCCTGCCAAACAAGCTAATATGGAAACCACATGTAACTTAGCCAGACTATACCTTGTGTAGCTTCAAGAACTCGCAGTACTCGTATGCCGTCTTCTGCTTG
>DDX3XE17sg2.exon_Change_codon_position_41347666_to_GAC,D,0.54,RANKT	AATGATACGGCGACCACCGACGTAAGGGAAGGATTGTATTTAATGATGGATAACTTCATTAATTTCTCTCTCTTTTTAAATCTCTCATTAGGTGGCTATGGAGGCTTTTACAACAGTGACGGATATGGAGGAAATTATAACTCCCAGGGGGTTGACTGGTGGGGTAACTGAGGCTGCTTTGCAGTAGGTCACCCTGCCAAACAAGCTAATATGGAAACCACATGTAACTTAGCCAGACTATACCTTGTGTAGCTTCAAGAACTCGCAGTACTCGTATGCCGTCTTCTGCTTG
>DDX3XE17sg2.exon_Change_codon_position_41347666_to_GAG,E,0.58,RANKT	AATGATACGGCGACCACCGACGTAAGGGAAGGATTGTATTTAATGATGGATAACTTCATTAATTTCTCTCTCTTTTTAAATCTCTCATTAGGTGGCTATGGAGGCTTTTACAACAGTGAGGGATATGGAGGAAATTATAACTCCCAGGGGGTTGACTGGTGGGGTAACTGAGGCTGCTTTGCAGTAGGTCACCCTGCCAAACAAGCTAATATGGAAACCACATGTAACTTAGCCAGACTATACCTTGTGTAGCTTCAAGAACTCGCAGTACTCGTATGCCGTCTTCTGCTTG
>DDX3XE17sg2.exon_Change_codon_position_41347669_to_AGA,R,0.20,RANK2	AATGATACGGCGACCACCGACGTAAGGGAAGGATTGTATTTAATGATGGATAACTTCATTAATTTCTCTCTCTTTTTAAATCTCTCATTAGGTGGCTATGGAGGCTTTTACAACAGTGATAGATATGGAGGAAATTATAACTCCCAGGGGGTTGACTGGTGGGGTAACTGAGGCTGCTTTGCAGTAGGTCACCCTGCCAAACAAGCTAATATGGAAACCACATGTAACTTAGCCAGACTATACCTTGTGTAGCTTCAAGAACTCGCAGTACTCGTATGCCGTCTTCTGCTTG
>DDX3XE17sg2.exon_Change_codon_position_41347669_to_CGA,R,0.11,RANK5	AATGATACGGCGACCACCGACGTAAGGGAAGGATTGTATTTAATGATGGATAACTTCATTAATTTCTCTCTCTTTTTAAATCTCTCATTAGGTGGCTATGGAGGCTTTTACAACAGTGATCGATATGGAGGAAATTATAACTCCCAGGGGGTTGACTGGTGGGGTAACTGAGGCTGCTTTGCAGTAGGTCACCCTGCCAAACAAGCTAATATGGAAACCACATGTAACTTAGCCAGACTATACCTTGTGTAGCTTCAAGAACTCGCAGTACTCGTATGCCGTCTTCTGCTTG
>DDX3XE17sg2.exon_Change_codon_position_41347669_to_GAG,E,0.58,RANKT	AATGATACGGCGACCACCGACGTAAGGGAAGGATTGTATTTAATGATGGATAACTTCATTAATTTCTCTCTCTTTTTAAATCTCTCATTAGGTGGCTATGGAGGCTTTTACAACAGTGATGAGTATGGAGGAAATTATAACTCCCAGGGGGTTGACTGGTGGGGTAACTGAGGCTGCTTTGCAGTAGGTCACCCTGCCAAACAAGCTAATATGGAAACCACATGTAACTTAGCCAGACTATACCTTGTGTAGCTTCAAGAACTCGCAGTACTCGTATGCCGTCTTCTGCTTG
>DDX3XE17sg2.exon_Change_codon_position_41347669_to_GCC,A,0.40,RANKT	AATGATACGGCGACCACCGACGTAAGGGAAGGATTGTATTTAATGATGGATAACTTCATTAATTTCTCTCTCTTTTTAAATCTCTCATTAGGTGGCTATGGAGGCTTTTACAACAGTGATGCCTATGGAGGAAATTATAACTCCCAGGGGGTTGACTGGTGGGGTAACTGAGGCTGCTTTGCAGTAGGTCACCCTGCCAAACAAGCTAATATGGAAACCACATGTAACTTAGCCAGACTATACCTTGTGTAGCTTCAAGAACTCGCAGTACTCGTATGCCGTCTTCTGCTTG
>DDX3XE17sg2.exon_Change_codon_position_41347669_to_GTG,V,0.47,RANKT	AATGATACGGCGACCACCGACGTAAGGGAAGGATTGTATTTAATGATGGATAACTTCATTAATTTCTCTCTCTTTTTAAATCTCTCATTAGGTGGCTATGGAGGCTTTTACAACAGTGATGTGTATGGAGGAAATTATAACTCCCAGGGGGTTGACTGGTGGGGTAACTGAGGCTGCTTTGCAGTAGGTCACCCTGCCAAACAAGCTAATATGGAAACCACATGTAACTTAGCCAGACTATACCTTGTGTAGCTTCAAGAACTCGCAGTACTCGTATGCCGTCTTCTGCTTG
>DDX3XE17sg2.exon_Change_codon_position_41347669_to_TGA,STOP,0.52,RANKT	AATGATACGGCGACCACCGACGTAAGGGAAGGATTGTATTTAATGATGGATAACTTCATTAATTTCTCTCTCTTTTTAAATCTCTCATTAGGTGGCTATGGAGGCTTTTACAACAGTGATTGATATGGAGGAAATTATAACTCCCAGGGGGTTGACTGGTGGGGTAACTGAGGCTGCTTTGCAGTAGGTCACCCTGCCAAACAAGCTAATATGGAAACCACATGTAACTTAGCCAGACTATACCTTGTGTAGCTTCAAGAACTCGCAGTACTCGTATGCCGTCTTCTGCTTG
>DDX3XE17sg2.exon_Change_codon_position_41347669_to_TAA,STOP,0.28,RANK2	AATGATACGGCGACCACCGACGTAAGGGAAGGATTGTATTTAATGATGGATAACTTCATTAATTTCTCTCTCTTTTTAAATCTCTCATTAGGTGGCTATGGAGGCTTTTACAACAGTGATTAATATGGAGGAAATTATAACTCCCAGGGGGTTGACTGGTGGGGTAACTGAGGCTGCTTTGCAGTAGGTCACCCTGCCAAACAAGCTAATATGGAAACCACATGTAACTTAGCCAGACTATACCTTGTGTAGCTTCAAGAACTCGCAGTACTCGTATGCCGTCTTCTGCTTG
>DDX3XE17sg2.exon_Change_codon_position_41347669_to_GAA,E,0.42,RANK2	AATGATACGGCGACCACCGACGTAAGGGAAGGATTGTATTTAATGATGGATAACTTCATTAATTTCTCTCTCTTTTTAAATCTCTCATTAGGTGGCTATGGAGGCTTTTACAACAGTGATGAATATGGAGGAAATTATAACTCCCAGGGGGTTGACTGGTGGGGTAACTGAGGCTGCTTTGCAGTAGGTCACCCTGCCAAACAAGCTAATATGGAAACCACATGTAACTTAGCCAGACTATACCTTGTGTAGCTTCAAGAACTCGCAGTACTCGTATGCCGTCTTCTGCTTG
>DDX3XE17sg2.exon_Change_codon_position_41347669_to_GCA,A,0.23,RANK3	AATGATACGGCGACCACCGACGTAAGGGAAGGATTGTATTTAATGATGGATAACTTCATTAATTTCTCTCTCTTTTTAAATCTCTCATTAGGTGGCTATGGAGGCTTTTACAACAGTGATGCATATGGAGGAAATTATAACTCCCAGGGGGTTGACTGGTGGGGTAACTGAGGCTGCTTTGCAGTAGGTCACCCTGCCAAACAAGCTAATATGGAAACCACATGTAACTTAGCCAGACTATACCTTGTGTAGCTTCAAGAACTCGCAGTACTCGTATGCCGTCTTCTGCTTG
>DDX3XE17sg2.exon_Change_codon_position_41347669_to_GTA,V,0.11,RANK4	AATGATACGGCGACCACCGACGTAAGGGAAGGATTGTATTTAATGATGGATAACTTCATTAATTTCTCTCTCTTTTTAAATCTCTCATTAGGTGGCTATGGAGGCTTTTACAACAGTGATGTATATGGAGGAAATTATAACTCCCAGGGGGTTGACTGGTGGGGTAACTGAGGCTGCTTTGCAGTAGGTCACCCTGCCAAACAAGCTAATATGGAAACCACATGTAACTTAGCCAGACTATACCTTGTGTAGCTTCAAGAACTCGCAGTACTCGTATGCCGTCTTCTGCTTG
>DDX3XE17sg2.exon_Change_codon_position_41347669_to_GGC,G,0.34,RANKT	AATGATACGGCGACCACCGACGTAAGGGAAGGATTGTATTTAATGATGGATAACTTCATTAATTTCTCTCTCTTTTTAAATCTCTCATTAGGTGGCTATGGAGGCTTTTACAACAGTGATGGCTATGGAGGAAATTATAACTCCCAGGGGGTTGACTGGTGGGGTAACTGAGGCTGCTTTGCAGTAGGTCACCCTGCCAAACAAGCTAATATGGAAACCACATGTAACTTAGCCAGACTATACCTTGTGTAGCTTCAAGAACTCGCAGTACTCGTATGCCGTCTTCTGCTTG
>DDX3XE17sg2.exon_Change_codon_position_41347669_to_GGG,G,0.25,RANK3	AATGATACGGCGACCACCGACGTAAGGGAAGGATTGTATTTAATGATGGATAACTTCATTAATTTCTCTCTCTTTTTAAATCTCTCATTAGGTGGCTATGGAGGCTTTTACAACAGTGATGGGTATGGAGGAAATTATAACTCCCAGGGGGTTGACTGGTGGGGTAACTGAGGCTGCTTTGCAGTAGGTCACCCTGCCAAACAAGCTAATATGGAAACCACATGTAACTTAGCCAGACTATACCTTGTGTAGCTTCAAGAACTCGCAGTACTCGTATGCCGTCTTCTGCTTG
>DDX3XE17sg2.exon_Change_codon_position_41347669_to_GGT,G,0.16,RANK4	AATGATACGGCGACCACCGACGTAAGGGAAGGATTGTATTTAATGATGGATAACTTCATTAATTTCTCTCTCTTTTTAAATCTCTCATTAGGTGGCTATGGAGGCTTTTACAACAGTGATGGTTATGGAGGAAATTATAACTCCCAGGGGGTTGACTGGTGGGGTAACTGAGGCTGCTTTGCAGTAGGTCACCCTGCCAAACAAGCTAATATGGAAACCACATGTAACTTAGCCAGACTATACCTTGTGTAGCTTCAAGAACTCGCAGTACTCGTATGCCGTCTTCTGCTTG
>DDX3XE17sg2.exon_Change_codon_position_41347672_to_AAT,N,0.46,RANK2	AATGATACGGCGACCACCGACGTAAGGGAAGGATTGTATTTAATGATGGATAACTTCATTAATTTCTCTCTCTTTTTAAATCTCTCATTAGGTGGCTATGGAGGCTTTTACAACAGTGATGGAAATGGAGGAAATTATAACTCCCAGGGGGTTGACTGGTGGGGTAACTGAGGCTGCTTTGCAGTAGGTCACCCTGCCAAACAAGCTAATATGGAAACCACATGTAACTTAGCCAGACTATACCTTGTGTAGCTTCAAGAACTCGCAGTACTCGTATGCCGTCTTCTGCTTG
>DDX3XE17sg2.exon_Change_codon_position_41347672_to_AAC,N,0.54,RANKT	AATGATACGGCGACCACCGACGTAAGGGAAGGATTGTATTTAATGATGGATAACTTCATTAATTTCTCTCTCTTTTTAAATCTCTCATTAGGTGGCTATGGAGGCTTTTACAACAGTGATGGAAACGGAGGAAATTATAACTCCCAGGGGGTTGACTGGTGGGGTAACTGAGGCTGCTTTGCAGTAGGTCACCCTGCCAAACAAGCTAATATGGAAACCACATGTAACTTAGCCAGACTATACCTTGTGTAGCTTCAAGAACTCGCAGTACTCGTATGCCGTCTTCTGCTTG
>DDX3XE17sg2.exon_Change_codon_position_41347672_to_AGC,S,0.24,RANKT	AATGATACGGCGACCACCGACGTAAGGGAAGGATTGTATTTAATGATGGATAACTTCATTAATTTCTCTCTCTTTTTAAATCTCTCATTAGGTGGCTATGGAGGCTTTTACAACAGTGATGGAAGCGGAGGAAATTATAACTCCCAGGGGGTTGACTGGTGGGGTAACTGAGGCTGCTTTGCAGTAGGTCACCCTGCCAAACAAGCTAATATGGAAACCACATGTAACTTAGCCAGACTATACCTTGTGTAGCTTCAAGAACTCGCAGTACTCGTATGCCGTCTTCTGCTTG
>DDX3XE17sg2.exon_Change_codon_position_41347672_to_CAT,H,0.41,RANK2	AATGATACGGCGACCACCGACGTAAGGGAAGGATTGTATTTAATGATGGATAACTTCATTAATTTCTCTCTCTTTTTAAATCTCTCATTAGGTGGCTATGGAGGCTTTTACAACAGTGATGGACATGGAGGAAATTATAACTCCCAGGGGGTTGACTGGTGGGGTAACTGAGGCTGCTTTGCAGTAGGTCACCCTGCCAAACAAGCTAATATGGAAACCACATGTAACTTAGCCAGACTATACCTTGTGTAGCTTCAAGAACTCGCAGTACTCGTATGCCGTCTTCTGCTTG
>DDX3XE17sg2.exon_Change_codon_position_41347672_to_CAC,H,0.59,RANKT	AATGATACGGCGACCACCGACGTAAGGGAAGGATTGTATTTAATGATGGATAACTTCATTAATTTCTCTCTCTTTTTAAATCTCTCATTAGGTGGCTATGGAGGCTTTTACAACAGTGATGGACACGGAGGAAATTATAACTCCCAGGGGGTTGACTGGTGGGGTAACTGAGGCTGCTTTGCAGTAGGTCACCCTGCCAAACAAGCTAATATGGAAACCACATGTAACTTAGCCAGACTATACCTTGTGTAGCTTCAAGAACTCGCAGTACTCGTATGCCGTCTTCTGCTTG
>DDX3XE17sg2.exon_Change_codon_position_41347672_to_GAT,D,0.46,RANK2	AATGATACGGCGACCACCGACGTAAGGGAAGGATTGTATTTAATGATGGATAACTTCATTAATTTCTCTCTCTTTTTAAATCTCTCATTAGGTGGCTATGGAGGCTTTTACAACAGTGATGGAGATGGAGGAAATTATAACTCCCAGGGGGTTGACTGGTGGGGTAACTGAGGCTGCTTTGCAGTAGGTCACCCTGCCAAACAAGCTAATATGGAAACCACATGTAACTTAGCCAGACTATACCTTGTGTAGCTTCAAGAACTCGCAGTACTCGTATGCCGTCTTCTGCTTG
>DDX3XE17sg2.exon_Change_codon_position_41347672_to_GAC,D,0.54,RANKT	AATGATACGGCGACCACCGACGTAAGGGAAGGATTGTATTTAATGATGGATAACTTCATTAATTTCTCTCTCTTTTTAAATCTCTCATTAGGTGGCTATGGAGGCTTTTACAACAGTGATGGAGACGGAGGAAATTATAACTCCCAGGGGGTTGACTGGTGGGGTAACTGAGGCTGCTTTGCAGTAGGTCACCCTGCCAAACAAGCTAATATGGAAACCACATGTAACTTAGCCAGACTATACCTTGTGTAGCTTCAAGAACTCGCAGTACTCGTATGCCGTCTTCTGCTTG
>DDX3XE17sg2.exon_Change_codon_position_41347672_to_TGC,C,0.55,RANKT	AATGATACGGCGACCACCGACGTAAGGGAAGGATTGTATTTAATGATGGATAACTTCATTAATTTCTCTCTCTTTTTAAATCTCTCATTAGGTGGCTATGGAGGCTTTTACAACAGTGATGGATGCGGAGGAAATTATAACTCCCAGGGGGTTGACTGGTGGGGTAACTGAGGCTGCTTTGCAGTAGGTCACCCTGCCAAACAAGCTAATATGGAAACCACATGTAACTTAGCCAGACTATACCTTGTGTAGCTTCAAGAACTCGCAGTACTCGTATGCCGTCTTCTGCTTG
>DDX3XE17sg2.exon_Change_codon_position_41347672_to_TTC,F,0.55,RANKT	AATGATACGGCGACCACCGACGTAAGGGAAGGATTGTATTTAATGATGGATAACTTCATTAATTTCTCTCTCTTTTTAAATCTCTCATTAGGTGGCTATGGAGGCTTTTACAACAGTGATGGATTCGGAGGAAATTATAACTCCCAGGGGGTTGACTGGTGGGGTAACTGAGGCTGCTTTGCAGTAGGTCACCCTGCCAAACAAGCTAATATGGAAACCACATGTAACTTAGCCAGACTATACCTTGTGTAGCTTCAAGAACTCGCAGTACTCGTATGCCGTCTTCTGCTTG
>DDX3XE17sg2.exon_Change_codon_position_41347672_to_TCT,S,0.18,RANK3	AATGATACGGCGACCACCGACGTAAGGGAAGGATTGTATTTAATGATGGATAACTTCATTAATTTCTCTCTCTTTTTAAATCTCTCATTAGGTGGCTATGGAGGCTTTTACAACAGTGATGGATCTGGAGGAAATTATAACTCCCAGGGGGTTGACTGGTGGGGTAACTGAGGCTGCTTTGCAGTAGGTCACCCTGCCAAACAAGCTAATATGGAAACCACATGTAACTTAGCCAGACTATACCTTGTGTAGCTTCAAGAACTCGCAGTACTCGTATGCCGTCTTCTGCTTG
>DDX3XE17sg2.exon_Change_codon_position_41347672_to_TGT,C,0.45,RANK2	AATGATACGGCGACCACCGACGTAAGGGAAGGATTGTATTTAATGATGGATAACTTCATTAATTTCTCTCTCTTTTTAAATCTCTCATTAGGTGGCTATGGAGGCTTTTACAACAGTGATGGATGTGGAGGAAATTATAACTCCCAGGGGGTTGACTGGTGGGGTAACTGAGGCTGCTTTGCAGTAGGTCACCCTGCCAAACAAGCTAATATGGAAACCACATGTAACTTAGCCAGACTATACCTTGTGTAGCTTCAAGAACTCGCAGTACTCGTATGCCGTCTTCTGCTTG
>DDX3XE17sg2.exon_Change_codon_position_41347672_to_TTT,F,0.45,RANK2	AATGATACGGCGACCACCGACGTAAGGGAAGGATTGTATTTAATGATGGATAACTTCATTAATTTCTCTCTCTTTTTAAATCTCTCATTAGGTGGCTATGGAGGCTTTTACAACAGTGATGGATTTGGAGGAAATTATAACTCCCAGGGGGTTGACTGGTGGGGTAACTGAGGCTGCTTTGCAGTAGGTCACCCTGCCAAACAAGCTAATATGGAAACCACATGTAACTTAGCCAGACTATACCTTGTGTAGCTTCAAGAACTCGCAGTACTCGTATGCCGTCTTCTGCTTG
>DDX3XE17sg2.exon_Change_codon_position_41347672_to_TAA,STOP,0.28,RANK2	AATGATACGGCGACCACCGACGTAAGGGAAGGATTGTATTTAATGATGGATAACTTCATTAATTTCTCTCTCTTTTTAAATCTCTCATTAGGTGGCTATGGAGGCTTTTACAACAGTGATGGATAAGGAGGAAATTATAACTCCCAGGGGGTTGACTGGTGGGGTAACTGAGGCTGCTTTGCAGTAGGTCACCCTGCCAAACAAGCTAATATGGAAACCACATGTAACTTAGCCAGACTATACCTTGTGTAGCTTCAAGAACTCGCAGTACTCGTATGCCGTCTTCTGCTTG
>DDX3XE17sg2.exon_Change_codon_position_41347672_to_TAC,Y,0.57,RANKT	AATGATACGGCGACCACCGACGTAAGGGAAGGATTGTATTTAATGATGGATAACTTCATTAATTTCTCTCTCTTTTTAAATCTCTCATTAGGTGGCTATGGAGGCTTTTACAACAGTGATGGATACGGAGGAAATTATAACTCCCAGGGGGTTGACTGGTGGGGTAACTGAGGCTGCTTTGCAGTAGGTCACCCTGCCAAACAAGCTAATATGGAAACCACATGTAACTTAGCCAGACTATACCTTGTGTAGCTTCAAGAACTCGCAGTACTCGTATGCCGTCTTCTGCTTG
>DDX3XE17sg2.exon_Change_codon_position_41347672_to_TAG,STOP,0.20,RANK3	AATGATACGGCGACCACCGACGTAAGGGAAGGATTGTATTTAATGATGGATAACTTCATTAATTTCTCTCTCTTTTTAAATCTCTCATTAGGTGGCTATGGAGGCTTTTACAACAGTGATGGATAGGGAGGAAATTATAACTCCCAGGGGGTTGACTGGTGGGGTAACTGAGGCTGCTTTGCAGTAGGTCACCCTGCCAAACAAGCTAATATGGAAACCACATGTAACTTAGCCAGACTATACCTTGTGTAGCTTCAAGAACTCGCAGTACTCGTATGCCGTCTTCTGCTTG
>DDX3XE17sg2.exon_Change_codon_position_41347675_to_AGA,R,0.20,RANK2	AATGATACGGCGACCACCGACGTAAGGGAAGGATTGTATTTAATGATGGATAACTTCATTAATTTCTCTCTCTTTTTAAATCTCTCATTAGGTGGCTATGGAGGCTTTTACAACAGTGATGGATATAGAGGAAATTATAACTCCCAGGGGGTTGACTGGTGGGGTAACTGAGGCTGCTTTGCAGTAGGTCACCCTGCCAAACAAGCTAATATGGAAACCACATGTAACTTAGCCAGACTATACCTTGTGTAGCTTCAAGAACTCGCAGTACTCGTATGCCGTCTTCTGCTTG
>DDX3XE17sg2.exon_Change_codon_position_41347675_to_CGA,R,0.11,RANK5	AATGATACGGCGACCACCGACGTAAGGGAAGGATTGTATTTAATGATGGATAACTTCATTAATTTCTCTCTCTTTTTAAATCTCTCATTAGGTGGCTATGGAGGCTTTTACAACAGTGATGGATATCGAGGAAATTATAACTCCCAGGGGGTTGACTGGTGGGGTAACTGAGGCTGCTTTGCAGTAGGTCACCCTGCCAAACAAGCTAATATGGAAACCACATGTAACTTAGCCAGACTATACCTTGTGTAGCTTCAAGAACTCGCAGTACTCGTATGCCGTCTTCTGCTTG
>DDX3XE17sg2.exon_Change_codon_position_41347675_to_GAG,E,0.58,RANKT	AATGATACGGCGACCACCGACGTAAGGGAAGGATTGTATTTAATGATGGATAACTTCATTAATTTCTCTCTCTTTTTAAATCTCTCATTAGGTGGCTATGGAGGCTTTTACAACAGTGATGGATATGAGGGAAATTATAACTCCCAGGGGGTTGACTGGTGGGGTAACTGAGGCTGCTTTGCAGTAGGTCACCCTGCCAAACAAGCTAATATGGAAACCACATGTAACTTAGCCAGACTATACCTTGTGTAGCTTCAAGAACTCGCAGTACTCGTATGCCGTCTTCTGCTTG
>DDX3XE17sg2.exon_Change_codon_position_41347675_to_GCC,A,0.40,RANKT	AATGATACGGCGACCACCGACGTAAGGGAAGGATTGTATTTAATGATGGATAACTTCATTAATTTCTCTCTCTTTTTAAATCTCTCATTAGGTGGCTATGGAGGCTTTTACAACAGTGATGGATATGCCGGAAATTATAACTCCCAGGGGGTTGACTGGTGGGGTAACTGAGGCTGCTTTGCAGTAGGTCACCCTGCCAAACAAGCTAATATGGAAACCACATGTAACTTAGCCAGACTATACCTTGTGTAGCTTCAAGAACTCGCAGTACTCGTATGCCGTCTTCTGCTTG
>DDX3XE17sg2.exon_Change_codon_position_41347675_to_GTG,V,0.47,RANKT	AATGATACGGCGACCACCGACGTAAGGGAAGGATTGTATTTAATGATGGATAACTTCATTAATTTCTCTCTCTTTTTAAATCTCTCATTAGGTGGCTATGGAGGCTTTTACAACAGTGATGGATATGTGGGAAATTATAACTCCCAGGGGGTTGACTGGTGGGGTAACTGAGGCTGCTTTGCAGTAGGTCACCCTGCCAAACAAGCTAATATGGAAACCACATGTAACTTAGCCAGACTATACCTTGTGTAGCTTCAAGAACTCGCAGTACTCGTATGCCGTCTTCTGCTTG
>DDX3XE17sg2.exon_Change_codon_position_41347675_to_TGA,STOP,0.52,RANKT	AATGATACGGCGACCACCGACGTAAGGGAAGGATTGTATTTAATGATGGATAACTTCATTAATTTCTCTCTCTTTTTAAATCTCTCATTAGGTGGCTATGGAGGCTTTTACAACAGTGATGGATATTGAGGAAATTATAACTCCCAGGGGGTTGACTGGTGGGGTAACTGAGGCTGCTTTGCAGTAGGTCACCCTGCCAAACAAGCTAATATGGAAACCACATGTAACTTAGCCAGACTATACCTTGTGTAGCTTCAAGAACTCGCAGTACTCGTATGCCGTCTTCTGCTTG
>DDX3XE17sg2.exon_Change_codon_position_41347675_to_TAA,STOP,0.28,RANK2	AATGATACGGCGACCACCGACGTAAGGGAAGGATTGTATTTAATGATGGATAACTTCATTAATTTCTCTCTCTTTTTAAATCTCTCATTAGGTGGCTATGGAGGCTTTTACAACAGTGATGGATATTAAGGAAATTATAACTCCCAGGGGGTTGACTGGTGGGGTAACTGAGGCTGCTTTGCAGTAGGTCACCCTGCCAAACAAGCTAATATGGAAACCACATGTAACTTAGCCAGACTATACCTTGTGTAGCTTCAAGAACTCGCAGTACTCGTATGCCGTCTTCTGCTTG
>DDX3XE17sg2.exon_Change_codon_position_41347675_to_GAA,E,0.42,RANK2	AATGATACGGCGACCACCGACGTAAGGGAAGGATTGTATTTAATGATGGATAACTTCATTAATTTCTCTCTCTTTTTAAATCTCTCATTAGGTGGCTATGGAGGCTTTTACAACAGTGATGGATATGAAGGAAATTATAACTCCCAGGGGGTTGACTGGTGGGGTAACTGAGGCTGCTTTGCAGTAGGTCACCCTGCCAAACAAGCTAATATGGAAACCACATGTAACTTAGCCAGACTATACCTTGTGTAGCTTCAAGAACTCGCAGTACTCGTATGCCGTCTTCTGCTTG
>DDX3XE17sg2.exon_Change_codon_position_41347675_to_GCA,A,0.23,RANK3	AATGATACGGCGACCACCGACGTAAGGGAAGGATTGTATTTAATGATGGATAACTTCATTAATTTCTCTCTCTTTTTAAATCTCTCATTAGGTGGCTATGGAGGCTTTTACAACAGTGATGGATATGCAGGAAATTATAACTCCCAGGGGGTTGACTGGTGGGGTAACTGAGGCTGCTTTGCAGTAGGTCACCCTGCCAAACAAGCTAATATGGAAACCACATGTAACTTAGCCAGACTATACCTTGTGTAGCTTCAAGAACTCGCAGTACTCGTATGCCGTCTTCTGCTTG
>DDX3XE17sg2.exon_Change_codon_position_41347675_to_GTA,V,0.11,RANK4	AATGATACGGCGACCACCGACGTAAGGGAAGGATTGTATTTAATGATGGATAACTTCATTAATTTCTCTCTCTTTTTAAATCTCTCATTAGGTGGCTATGGAGGCTTTTACAACAGTGATGGATATGTAGGAAATTATAACTCCCAGGGGGTTGACTGGTGGGGTAACTGAGGCTGCTTTGCAGTAGGTCACCCTGCCAAACAAGCTAATATGGAAACCACATGTAACTTAGCCAGACTATACCTTGTGTAGCTTCAAGAACTCGCAGTACTCGTATGCCGTCTTCTGCTTG
>DDX3XE17sg2.exon_Change_codon_position_41347675_to_GGC,G,0.34,RANKT	AATGATACGGCGACCACCGACGTAAGGGAAGGATTGTATTTAATGATGGATAACTTCATTAATTTCTCTCTCTTTTTAAATCTCTCATTAGGTGGCTATGGAGGCTTTTACAACAGTGATGGATATGGCGGAAATTATAACTCCCAGGGGGTTGACTGGTGGGGTAACTGAGGCTGCTTTGCAGTAGGTCACCCTGCCAAACAAGCTAATATGGAAACCACATGTAACTTAGCCAGACTATACCTTGTGTAGCTTCAAGAACTCGCAGTACTCGTATGCCGTCTTCTGCTTG
>DDX3XE17sg2.exon_Change_codon_position_41347675_to_GGG,G,0.25,RANK3	AATGATACGGCGACCACCGACGTAAGGGAAGGATTGTATTTAATGATGGATAACTTCATTAATTTCTCTCTCTTTTTAAATCTCTCATTAGGTGGCTATGGAGGCTTTTACAACAGTGATGGATATGGGGGAAATTATAACTCCCAGGGGGTTGACTGGTGGGGTAACTGAGGCTGCTTTGCAGTAGGTCACCCTGCCAAACAAGCTAATATGGAAACCACATGTAACTTAGCCAGACTATACCTTGTGTAGCTTCAAGAACTCGCAGTACTCGTATGCCGTCTTCTGCTTG
>DDX3XE17sg2.exon_Change_codon_position_41347675_to_GGT,G,0.16,RANK4	AATGATACGGCGACCACCGACGTAAGGGAAGGATTGTATTTAATGATGGATAACTTCATTAATTTCTCTCTCTTTTTAAATCTCTCATTAGGTGGCTATGGAGGCTTTTACAACAGTGATGGATATGGTGGAAATTATAACTCCCAGGGGGTTGACTGGTGGGGTAACTGAGGCTGCTTTGCAGTAGGTCACCCTGCCAAACAAGCTAATATGGAAACCACATGTAACTTAGCCAGACTATACCTTGTGTAGCTTCAAGAACTCGCAGTACTCGTATGCCGTCTTCTGCTTG
>DDX3XE17sg2.exon_Change_codon_position_41347678_to_AGA,R,0.20,RANK2	AATGATACGGCGACCACCGACGTAAGGGAAGGATTGTATTTAATGATGGATAACTTCATTAATTTCTCTCTCTTTTTAAATCTCTCATTAGGTGGCTATGGAGGCTTTTACAACAGTGATGGATATGGAAGAAATTATAACTCCCAGGGGGTTGACTGGTGGGGTAACTGAGGCTGCTTTGCAGTAGGTCACCCTGCCAAACAAGCTAATATGGAAACCACATGTAACTTAGCCAGACTATACCTTGTGTAGCTTCAAGAACTCGCAGTACTCGTATGCCGTCTTCTGCTTG
>DDX3XE17sg2.exon_Change_codon_position_41347678_to_CGA,R,0.11,RANK5	AATGATACGGCGACCACCGACGTAAGGGAAGGATTGTATTTAATGATGGATAACTTCATTAATTTCTCTCTCTTTTTAAATCTCTCATTAGGTGGCTATGGAGGCTTTTACAACAGTGATGGATATGGACGAAATTATAACTCCCAGGGGGTTGACTGGTGGGGTAACTGAGGCTGCTTTGCAGTAGGTCACCCTGCCAAACAAGCTAATATGGAAACCACATGTAACTTAGCCAGACTATACCTTGTGTAGCTTCAAGAACTCGCAGTACTCGTATGCCGTCTTCTGCTTG
>DDX3XE17sg2.exon_Change_codon_position_41347678_to_GAG,E,0.58,RANKT	AATGATACGGCGACCACCGACGTAAGGGAAGGATTGTATTTAATGATGGATAACTTCATTAATTTCTCTCTCTTTTTAAATCTCTCATTAGGTGGCTATGGAGGCTTTTACAACAGTGATGGATATGGAGAGAATTATAACTCCCAGGGGGTTGACTGGTGGGGTAACTGAGGCTGCTTTGCAGTAGGTCACCCTGCCAAACAAGCTAATATGGAAACCACATGTAACTTAGCCAGACTATACCTTGTGTAGCTTCAAGAACTCGCAGTACTCGTATGCCGTCTTCTGCTTG
>DDX3XE17sg2.exon_Change_codon_position_41347678_to_GCC,A,0.40,RANKT	AATGATACGGCGACCACCGACGTAAGGGAAGGATTGTATTTAATGATGGATAACTTCATTAATTTCTCTCTCTTTTTAAATCTCTCATTAGGTGGCTATGGAGGCTTTTACAACAGTGATGGATATGGAGCCAATTATAACTCCCAGGGGGTTGACTGGTGGGGTAACTGAGGCTGCTTTGCAGTAGGTCACCCTGCCAAACAAGCTAATATGGAAACCACATGTAACTTAGCCAGACTATACCTTGTGTAGCTTCAAGAACTCGCAGTACTCGTATGCCGTCTTCTGCTTG
>DDX3XE17sg2.exon_Change_codon_position_41347678_to_GTG,V,0.47,RANKT	AATGATACGGCGACCACCGACGTAAGGGAAGGATTGTATTTAATGATGGATAACTTCATTAATTTCTCTCTCTTTTTAAATCTCTCATTAGGTGGCTATGGAGGCTTTTACAACAGTGATGGATATGGAGTGAATTATAACTCCCAGGGGGTTGACTGGTGGGGTAACTGAGGCTGCTTTGCAGTAGGTCACCCTGCCAAACAAGCTAATATGGAAACCACATGTAACTTAGCCAGACTATACCTTGTGTAGCTTCAAGAACTCGCAGTACTCGTATGCCGTCTTCTGCTTG
>DDX3XE17sg2.exon_Change_codon_position_41347678_to_TGA,STOP,0.52,RANKT	AATGATACGGCGACCACCGACGTAAGGGAAGGATTGTATTTAATGATGGATAACTTCATTAATTTCTCTCTCTTTTTAAATCTCTCATTAGGTGGCTATGGAGGCTTTTACAACAGTGATGGATATGGATGAAATTATAACTCCCAGGGGGTTGACTGGTGGGGTAACTGAGGCTGCTTTGCAGTAGGTCACCCTGCCAAACAAGCTAATATGGAAACCACATGTAACTTAGCCAGACTATACCTTGTGTAGCTTCAAGAACTCGCAGTACTCGTATGCCGTCTTCTGCTTG
>DDX3XE17sg2.exon_Change_codon_position_41347678_to_TAA,STOP,0.28,RANK2	AATGATACGGCGACCACCGACGTAAGGGAAGGATTGTATTTAATGATGGATAACTTCATTAATTTCTCTCTCTTTTTAAATCTCTCATTAGGTGGCTATGGAGGCTTTTACAACAGTGATGGATATGGATAAAATTATAACTCCCAGGGGGTTGACTGGTGGGGTAACTGAGGCTGCTTTGCAGTAGGTCACCCTGCCAAACAAGCTAATATGGAAACCACATGTAACTTAGCCAGACTATACCTTGTGTAGCTTCAAGAACTCGCAGTACTCGTATGCCGTCTTCTGCTTG
>DDX3XE17sg2.exon_Change_codon_position_41347678_to_GAA,E,0.42,RANK2	AATGATACGGCGACCACCGACGTAAGGGAAGGATTGTATTTAATGATGGATAACTTCATTAATTTCTCTCTCTTTTTAAATCTCTCATTAGGTGGCTATGGAGGCTTTTACAACAGTGATGGATATGGAGAAAATTATAACTCCCAGGGGGTTGACTGGTGGGGTAACTGAGGCTGCTTTGCAGTAGGTCACCCTGCCAAACAAGCTAATATGGAAACCACATGTAACTTAGCCAGACTATACCTTGTGTAGCTTCAAGAACTCGCAGTACTCGTATGCCGTCTTCTGCTTG
>DDX3XE17sg2.exon_Change_codon_position_41347678_to_GCA,A,0.23,RANK3	AATGATACGGCGACCACCGACGTAAGGGAAGGATTGTATTTAATGATGGATAACTTCATTAATTTCTCTCTCTTTTTAAATCTCTCATTAGGTGGCTATGGAGGCTTTTACAACAGTGATGGATATGGAGCAAATTATAACTCCCAGGGGGTTGACTGGTGGGGTAACTGAGGCTGCTTTGCAGTAGGTCACCCTGCCAAACAAGCTAATATGGAAACCACATGTAACTTAGCCAGACTATACCTTGTGTAGCTTCAAGAACTCGCAGTACTCGTATGCCGTCTTCTGCTTG
>DDX3XE17sg2.exon_Change_codon_position_41347678_to_GTA,V,0.11,RANK4	AATGATACGGCGACCACCGACGTAAGGGAAGGATTGTATTTAATGATGGATAACTTCATTAATTTCTCTCTCTTTTTAAATCTCTCATTAGGTGGCTATGGAGGCTTTTACAACAGTGATGGATATGGAGTAAATTATAACTCCCAGGGGGTTGACTGGTGGGGTAACTGAGGCTGCTTTGCAGTAGGTCACCCTGCCAAACAAGCTAATATGGAAACCACATGTAACTTAGCCAGACTATACCTTGTGTAGCTTCAAGAACTCGCAGTACTCGTATGCCGTCTTCTGCTTG
>DDX3XE17sg2.exon_Change_codon_position_41347678_to_GGC,G,0.34,RANKT	AATGATACGGCGACCACCGACGTAAGGGAAGGATTGTATTTAATGATGGATAACTTCATTAATTTCTCTCTCTTTTTAAATCTCTCATTAGGTGGCTATGGAGGCTTTTACAACAGTGATGGATATGGAGGCAATTATAACTCCCAGGGGGTTGACTGGTGGGGTAACTGAGGCTGCTTTGCAGTAGGTCACCCTGCCAAACAAGCTAATATGGAAACCACATGTAACTTAGCCAGACTATACCTTGTGTAGCTTCAAGAACTCGCAGTACTCGTATGCCGTCTTCTGCTTG
>DDX3XE17sg2.exon_Change_codon_position_41347678_to_GGG,G,0.25,RANK3	AATGATACGGCGACCACCGACGTAAGGGAAGGATTGTATTTAATGATGGATAACTTCATTAATTTCTCTCTCTTTTTAAATCTCTCATTAGGTGGCTATGGAGGCTTTTACAACAGTGATGGATATGGAGGGAATTATAACTCCCAGGGGGTTGACTGGTGGGGTAACTGAGGCTGCTTTGCAGTAGGTCACCCTGCCAAACAAGCTAATATGGAAACCACATGTAACTTAGCCAGACTATACCTTGTGTAGCTTCAAGAACTCGCAGTACTCGTATGCCGTCTTCTGCTTG
>DDX3XE17sg2.exon_Change_codon_position_41347678_to_GGT,G,0.16,RANK4	AATGATACGGCGACCACCGACGTAAGGGAAGGATTGTATTTAATGATGGATAACTTCATTAATTTCTCTCTCTTTTTAAATCTCTCATTAGGTGGCTATGGAGGCTTTTACAACAGTGATGGATATGGAGGTAATTATAACTCCCAGGGGGTTGACTGGTGGGGTAACTGAGGCTGCTTTGCAGTAGGTCACCCTGCCAAACAAGCTAATATGGAAACCACATGTAACTTAGCCAGACTATACCTTGTGTAGCTTCAAGAACTCGCAGTACTCGTATGCCGTCTTCTGCTTG
>DDX3XE17sg2.exon_Change_codon_position_41347681_to_ACC,T,0.36,RANKT	AATGATACGGCGACCACCGACGTAAGGGAAGGATTGTATTTAATGATGGATAACTTCATTAATTTCTCTCTCTTTTTAAATCTCTCATTAGGTGGCTATGGAGGCTTTTACAACAGTGATGGATATGGAGGAACCTATAACTCCCAGGGGGTTGACTGGTGGGGTAACTGAGGCTGCTTTGCAGTAGGTCACCCTGCCAAACAAGCTAATATGGAAACCACATGTAACTTAGCCAGACTATACCTTGTGTAGCTTCAAGAACTCGCAGTACTCGTATGCCGTCTTCTGCTTG
>DDX3XE17sg2.exon_Change_codon_position_41347681_to_AGC,S,0.24,RANKT	AATGATACGGCGACCACCGACGTAAGGGAAGGATTGTATTTAATGATGGATAACTTCATTAATTTCTCTCTCTTTTTAAATCTCTCATTAGGTGGCTATGGAGGCTTTTACAACAGTGATGGATATGGAGGAAGCTATAACTCCCAGGGGGTTGACTGGTGGGGTAACTGAGGCTGCTTTGCAGTAGGTCACCCTGCCAAACAAGCTAATATGGAAACCACATGTAACTTAGCCAGACTATACCTTGTGTAGCTTCAAGAACTCGCAGTACTCGTATGCCGTCTTCTGCTTG
>DDX3XE17sg2.exon_Change_codon_position_41347681_to_ATC,I,0.48,RANKT	AATGATACGGCGACCACCGACGTAAGGGAAGGATTGTATTTAATGATGGATAACTTCATTAATTTCTCTCTCTTTTTAAATCTCTCATTAGGTGGCTATGGAGGCTTTTACAACAGTGATGGATATGGAGGAATCTATAACTCCCAGGGGGTTGACTGGTGGGGTAACTGAGGCTGCTTTGCAGTAGGTCACCCTGCCAAACAAGCTAATATGGAAACCACATGTAACTTAGCCAGACTATACCTTGTGTAGCTTCAAGAACTCGCAGTACTCGTATGCCGTCTTCTGCTTG
>DDX3XE17sg2.exon_Change_codon_position_41347681_to_CAT,H,0.41,RANK2	AATGATACGGCGACCACCGACGTAAGGGAAGGATTGTATTTAATGATGGATAACTTCATTAATTTCTCTCTCTTTTTAAATCTCTCATTAGGTGGCTATGGAGGCTTTTACAACAGTGATGGATATGGAGGACATTATAACTCCCAGGGGGTTGACTGGTGGGGTAACTGAGGCTGCTTTGCAGTAGGTCACCCTGCCAAACAAGCTAATATGGAAACCACATGTAACTTAGCCAGACTATACCTTGTGTAGCTTCAAGAACTCGCAGTACTCGTATGCCGTCTTCTGCTTG
>DDX3XE17sg2.exon_Change_codon_position_41347681_to_CAC,H,0.59,RANKT	AATGATACGGCGACCACCGACGTAAGGGAAGGATTGTATTTAATGATGGATAACTTCATTAATTTCTCTCTCTTTTTAAATCTCTCATTAGGTGGCTATGGAGGCTTTTACAACAGTGATGGATATGGAGGACACTATAACTCCCAGGGGGTTGACTGGTGGGGTAACTGAGGCTGCTTTGCAGTAGGTCACCCTGCCAAACAAGCTAATATGGAAACCACATGTAACTTAGCCAGACTATACCTTGTGTAGCTTCAAGAACTCGCAGTACTCGTATGCCGTCTTCTGCTTG
>DDX3XE17sg2.exon_Change_codon_position_41347681_to_GAT,D,0.46,RANK2	AATGATACGGCGACCACCGACGTAAGGGAAGGATTGTATTTAATGATGGATAACTTCATTAATTTCTCTCTCTTTTTAAATCTCTCATTAGGTGGCTATGGAGGCTTTTACAACAGTGATGGATATGGAGGAGATTATAACTCCCAGGGGGTTGACTGGTGGGGTAACTGAGGCTGCTTTGCAGTAGGTCACCCTGCCAAACAAGCTAATATGGAAACCACATGTAACTTAGCCAGACTATACCTTGTGTAGCTTCAAGAACTCGCAGTACTCGTATGCCGTCTTCTGCTTG
>DDX3XE17sg2.exon_Change_codon_position_41347681_to_GAC,D,0.54,RANKT	AATGATACGGCGACCACCGACGTAAGGGAAGGATTGTATTTAATGATGGATAACTTCATTAATTTCTCTCTCTTTTTAAATCTCTCATTAGGTGGCTATGGAGGCTTTTACAACAGTGATGGATATGGAGGAGACTATAACTCCCAGGGGGTTGACTGGTGGGGTAACTGAGGCTGCTTTGCAGTAGGTCACCCTGCCAAACAAGCTAATATGGAAACCACATGTAACTTAGCCAGACTATACCTTGTGTAGCTTCAAGAACTCGCAGTACTCGTATGCCGTCTTCTGCTTG
>DDX3XE17sg2.exon_Change_codon_position_41347681_to_TAT,Y,0.43,RANK2	AATGATACGGCGACCACCGACGTAAGGGAAGGATTGTATTTAATGATGGATAACTTCATTAATTTCTCTCTCTTTTTAAATCTCTCATTAGGTGGCTATGGAGGCTTTTACAACAGTGATGGATATGGAGGATATTATAACTCCCAGGGGGTTGACTGGTGGGGTAACTGAGGCTGCTTTGCAGTAGGTCACCCTGCCAAACAAGCTAATATGGAAACCACATGTAACTTAGCCAGACTATACCTTGTGTAGCTTCAAGAACTCGCAGTACTCGTATGCCGTCTTCTGCTTG
>DDX3XE17sg2.exon_Change_codon_position_41347681_to_TAC,Y,0.57,RANKT	AATGATACGGCGACCACCGACGTAAGGGAAGGATTGTATTTAATGATGGATAACTTCATTAATTTCTCTCTCTTTTTAAATCTCTCATTAGGTGGCTATGGAGGCTTTTACAACAGTGATGGATATGGAGGATACTATAACTCCCAGGGGGTTGACTGGTGGGGTAACTGAGGCTGCTTTGCAGTAGGTCACCCTGCCAAACAAGCTAATATGGAAACCACATGTAACTTAGCCAGACTATACCTTGTGTAGCTTCAAGAACTCGCAGTACTCGTATGCCGTCTTCTGCTTG
>DDX3XE17sg2.exon_Change_codon_position_41347681_to_ACT,T,0.24,RANK3	AATGATACGGCGACCACCGACGTAAGGGAAGGATTGTATTTAATGATGGATAACTTCATTAATTTCTCTCTCTTTTTAAATCTCTCATTAGGTGGCTATGGAGGCTTTTACAACAGTGATGGATATGGAGGAACTTATAACTCCCAGGGGGTTGACTGGTGGGGTAACTGAGGCTGCTTTGCAGTAGGTCACCCTGCCAAACAAGCTAATATGGAAACCACATGTAACTTAGCCAGACTATACCTTGTGTAGCTTCAAGAACTCGCAGTACTCGTATGCCGTCTTCTGCTTG
>DDX3XE17sg2.exon_Change_codon_position_41347681_to_AGT,S,0.15,RANK4	AATGATACGGCGACCACCGACGTAAGGGAAGGATTGTATTTAATGATGGATAACTTCATTAATTTCTCTCTCTTTTTAAATCTCTCATTAGGTGGCTATGGAGGCTTTTACAACAGTGATGGATATGGAGGAAGTTATAACTCCCAGGGGGTTGACTGGTGGGGTAACTGAGGCTGCTTTGCAGTAGGTCACCCTGCCAAACAAGCTAATATGGAAACCACATGTAACTTAGCCAGACTATACCTTGTGTAGCTTCAAGAACTCGCAGTACTCGTATGCCGTCTTCTGCTTG
>DDX3XE17sg2.exon_Change_codon_position_41347681_to_ATT,I,0.36,RANK2	AATGATACGGCGACCACCGACGTAAGGGAAGGATTGTATTTAATGATGGATAACTTCATTAATTTCTCTCTCTTTTTAAATCTCTCATTAGGTGGCTATGGAGGCTTTTACAACAGTGATGGATATGGAGGAATTTATAACTCCCAGGGGGTTGACTGGTGGGGTAACTGAGGCTGCTTTGCAGTAGGTCACCCTGCCAAACAAGCTAATATGGAAACCACATGTAACTTAGCCAGACTATACCTTGTGTAGCTTCAAGAACTCGCAGTACTCGTATGCCGTCTTCTGCTTG
>DDX3XE17sg2.exon_Change_codon_position_41347681_to_AAA,K,0.42,RANK2	AATGATACGGCGACCACCGACGTAAGGGAAGGATTGTATTTAATGATGGATAACTTCATTAATTTCTCTCTCTTTTTAAATCTCTCATTAGGTGGCTATGGAGGCTTTTACAACAGTGATGGATATGGAGGAAAATATAACTCCCAGGGGGTTGACTGGTGGGGTAACTGAGGCTGCTTTGCAGTAGGTCACCCTGCCAAACAAGCTAATATGGAAACCACATGTAACTTAGCCAGACTATACCTTGTGTAGCTTCAAGAACTCGCAGTACTCGTATGCCGTCTTCTGCTTG
>DDX3XE17sg2.exon_Change_codon_position_41347681_to_AAC,N,0.54,RANKT	AATGATACGGCGACCACCGACGTAAGGGAAGGATTGTATTTAATGATGGATAACTTCATTAATTTCTCTCTCTTTTTAAATCTCTCATTAGGTGGCTATGGAGGCTTTTACAACAGTGATGGATATGGAGGAAACTATAACTCCCAGGGGGTTGACTGGTGGGGTAACTGAGGCTGCTTTGCAGTAGGTCACCCTGCCAAACAAGCTAATATGGAAACCACATGTAACTTAGCCAGACTATACCTTGTGTAGCTTCAAGAACTCGCAGTACTCGTATGCCGTCTTCTGCTTG
>DDX3XE17sg2.exon_Change_codon_position_41347681_to_AAG,K,0.58,RANKT	AATGATACGGCGACCACCGACGTAAGGGAAGGATTGTATTTAATGATGGATAACTTCATTAATTTCTCTCTCTTTTTAAATCTCTCATTAGGTGGCTATGGAGGCTTTTACAACAGTGATGGATATGGAGGAAAGTATAACTCCCAGGGGGTTGACTGGTGGGGTAACTGAGGCTGCTTTGCAGTAGGTCACCCTGCCAAACAAGCTAATATGGAAACCACATGTAACTTAGCCAGACTATACCTTGTGTAGCTTCAAGAACTCGCAGTACTCGTATGCCGTCTTCTGCTTG
>DDX3XE17sg2.exon_Change_codon_position_41347684_to_AAT,N,0.46,RANK2	AATGATACGGCGACCACCGACGTAAGGGAAGGATTGTATTTAATGATGGATAACTTCATTAATTTCTCTCTCTTTTTAAATCTCTCATTAGGTGGCTATGGAGGCTTTTACAACAGTGATGGATATGGAGGAAATAATAACTCCCAGGGGGTTGACTGGTGGGGTAACTGAGGCTGCTTTGCAGTAGGTCACCCTGCCAAACAAGCTAATATGGAAACCACATGTAACTTAGCCAGACTATACCTTGTGTAGCTTCAAGAACTCGCAGTACTCGTATGCCGTCTTCTGCTTG
>DDX3XE17sg2.exon_Change_codon_position_41347684_to_AAC,N,0.54,RANKT	AATGATACGGCGACCACCGACGTAAGGGAAGGATTGTATTTAATGATGGATAACTTCATTAATTTCTCTCTCTTTTTAAATCTCTCATTAGGTGGCTATGGAGGCTTTTACAACAGTGATGGATATGGAGGAAATAACAACTCCCAGGGGGTTGACTGGTGGGGTAACTGAGGCTGCTTTGCAGTAGGTCACCCTGCCAAACAAGCTAATATGGAAACCACATGTAACTTAGCCAGACTATACCTTGTGTAGCTTCAAGAACTCGCAGTACTCGTATGCCGTCTTCTGCTTG
>DDX3XE17sg2.exon_Change_codon_position_41347684_to_AGC,S,0.24,RANKT	AATGATACGGCGACCACCGACGTAAGGGAAGGATTGTATTTAATGATGGATAACTTCATTAATTTCTCTCTCTTTTTAAATCTCTCATTAGGTGGCTATGGAGGCTTTTACAACAGTGATGGATATGGAGGAAATAGCAACTCCCAGGGGGTTGACTGGTGGGGTAACTGAGGCTGCTTTGCAGTAGGTCACCCTGCCAAACAAGCTAATATGGAAACCACATGTAACTTAGCCAGACTATACCTTGTGTAGCTTCAAGAACTCGCAGTACTCGTATGCCGTCTTCTGCTTG
>DDX3XE17sg2.exon_Change_codon_position_41347684_to_CAT,H,0.41,RANK2	AATGATACGGCGACCACCGACGTAAGGGAAGGATTGTATTTAATGATGGATAACTTCATTAATTTCTCTCTCTTTTTAAATCTCTCATTAGGTGGCTATGGAGGCTTTTACAACAGTGATGGATATGGAGGAAATCATAACTCCCAGGGGGTTGACTGGTGGGGTAACTGAGGCTGCTTTGCAGTAGGTCACCCTGCCAAACAAGCTAATATGGAAACCACATGTAACTTAGCCAGACTATACCTTGTGTAGCTTCAAGAACTCGCAGTACTCGTATGCCGTCTTCTGCTTG
>DDX3XE17sg2.exon_Change_codon_position_41347684_to_CAC,H,0.59,RANKT	AATGATACGGCGACCACCGACGTAAGGGAAGGATTGTATTTAATGATGGATAACTTCATTAATTTCTCTCTCTTTTTAAATCTCTCATTAGGTGGCTATGGAGGCTTTTACAACAGTGATGGATATGGAGGAAATCACAACTCCCAGGGGGTTGACTGGTGGGGTAACTGAGGCTGCTTTGCAGTAGGTCACCCTGCCAAACAAGCTAATATGGAAACCACATGTAACTTAGCCAGACTATACCTTGTGTAGCTTCAAGAACTCGCAGTACTCGTATGCCGTCTTCTGCTTG
>DDX3XE17sg2.exon_Change_codon_position_41347684_to_GAT,D,0.46,RANK2	AATGATACGGCGACCACCGACGTAAGGGAAGGATTGTATTTAATGATGGATAACTTCATTAATTTCTCTCTCTTTTTAAATCTCTCATTAGGTGGCTATGGAGGCTTTTACAACAGTGATGGATATGGAGGAAATGATAACTCCCAGGGGGTTGACTGGTGGGGTAACTGAGGCTGCTTTGCAGTAGGTCACCCTGCCAAACAAGCTAATATGGAAACCACATGTAACTTAGCCAGACTATACCTTGTGTAGCTTCAAGAACTCGCAGTACTCGTATGCCGTCTTCTGCTTG
>DDX3XE17sg2.exon_Change_codon_position_41347684_to_GAC,D,0.54,RANKT	AATGATACGGCGACCACCGACGTAAGGGAAGGATTGTATTTAATGATGGATAACTTCATTAATTTCTCTCTCTTTTTAAATCTCTCATTAGGTGGCTATGGAGGCTTTTACAACAGTGATGGATATGGAGGAAATGACAACTCCCAGGGGGTTGACTGGTGGGGTAACTGAGGCTGCTTTGCAGTAGGTCACCCTGCCAAACAAGCTAATATGGAAACCACATGTAACTTAGCCAGACTATACCTTGTGTAGCTTCAAGAACTCGCAGTACTCGTATGCCGTCTTCTGCTTG
>DDX3XE17sg2.exon_Change_codon_position_41347684_to_TGC,C,0.55,RANKT	AATGATACGGCGACCACCGACGTAAGGGAAGGATTGTATTTAATGATGGATAACTTCATTAATTTCTCTCTCTTTTTAAATCTCTCATTAGGTGGCTATGGAGGCTTTTACAACAGTGATGGATATGGAGGAAATTGCAACTCCCAGGGGGTTGACTGGTGGGGTAACTGAGGCTGCTTTGCAGTAGGTCACCCTGCCAAACAAGCTAATATGGAAACCACATGTAACTTAGCCAGACTATACCTTGTGTAGCTTCAAGAACTCGCAGTACTCGTATGCCGTCTTCTGCTTG
>DDX3XE17sg2.exon_Change_codon_position_41347684_to_TTC,F,0.55,RANKT	AATGATACGGCGACCACCGACGTAAGGGAAGGATTGTATTTAATGATGGATAACTTCATTAATTTCTCTCTCTTTTTAAATCTCTCATTAGGTGGCTATGGAGGCTTTTACAACAGTGATGGATATGGAGGAAATTTCAACTCCCAGGGGGTTGACTGGTGGGGTAACTGAGGCTGCTTTGCAGTAGGTCACCCTGCCAAACAAGCTAATATGGAAACCACATGTAACTTAGCCAGACTATACCTTGTGTAGCTTCAAGAACTCGCAGTACTCGTATGCCGTCTTCTGCTTG
>DDX3XE17sg2.exon_Change_codon_position_41347684_to_TCT,S,0.18,RANK3	AATGATACGGCGACCACCGACGTAAGGGAAGGATTGTATTTAATGATGGATAACTTCATTAATTTCTCTCTCTTTTTAAATCTCTCATTAGGTGGCTATGGAGGCTTTTACAACAGTGATGGATATGGAGGAAATTCTAACTCCCAGGGGGTTGACTGGTGGGGTAACTGAGGCTGCTTTGCAGTAGGTCACCCTGCCAAACAAGCTAATATGGAAACCACATGTAACTTAGCCAGACTATACCTTGTGTAGCTTCAAGAACTCGCAGTACTCGTATGCCGTCTTCTGCTTG
>DDX3XE17sg2.exon_Change_codon_position_41347684_to_TGT,C,0.45,RANK2	AATGATACGGCGACCACCGACGTAAGGGAAGGATTGTATTTAATGATGGATAACTTCATTAATTTCTCTCTCTTTTTAAATCTCTCATTAGGTGGCTATGGAGGCTTTTACAACAGTGATGGATATGGAGGAAATTGTAACTCCCAGGGGGTTGACTGGTGGGGTAACTGAGGCTGCTTTGCAGTAGGTCACCCTGCCAAACAAGCTAATATGGAAACCACATGTAACTTAGCCAGACTATACCTTGTGTAGCTTCAAGAACTCGCAGTACTCGTATGCCGTCTTCTGCTTG
>DDX3XE17sg2.exon_Change_codon_position_41347684_to_TTT,F,0.45,RANK2	AATGATACGGCGACCACCGACGTAAGGGAAGGATTGTATTTAATGATGGATAACTTCATTAATTTCTCTCTCTTTTTAAATCTCTCATTAGGTGGCTATGGAGGCTTTTACAACAGTGATGGATATGGAGGAAATTTTAACTCCCAGGGGGTTGACTGGTGGGGTAACTGAGGCTGCTTTGCAGTAGGTCACCCTGCCAAACAAGCTAATATGGAAACCACATGTAACTTAGCCAGACTATACCTTGTGTAGCTTCAAGAACTCGCAGTACTCGTATGCCGTCTTCTGCTTG
>DDX3XE17sg2.exon_Change_codon_position_41347684_to_TAA,STOP,0.28,RANK2	AATGATACGGCGACCACCGACGTAAGGGAAGGATTGTATTTAATGATGGATAACTTCATTAATTTCTCTCTCTTTTTAAATCTCTCATTAGGTGGCTATGGAGGCTTTTACAACAGTGATGGATATGGAGGAAATTAAAACTCCCAGGGGGTTGACTGGTGGGGTAACTGAGGCTGCTTTGCAGTAGGTCACCCTGCCAAACAAGCTAATATGGAAACCACATGTAACTTAGCCAGACTATACCTTGTGTAGCTTCAAGAACTCGCAGTACTCGTATGCCGTCTTCTGCTTG
>DDX3XE17sg2.exon_Change_codon_position_41347684_to_TAC,Y,0.57,RANKT	AATGATACGGCGACCACCGACGTAAGGGAAGGATTGTATTTAATGATGGATAACTTCATTAATTTCTCTCTCTTTTTAAATCTCTCATTAGGTGGCTATGGAGGCTTTTACAACAGTGATGGATATGGAGGAAATTACAACTCCCAGGGGGTTGACTGGTGGGGTAACTGAGGCTGCTTTGCAGTAGGTCACCCTGCCAAACAAGCTAATATGGAAACCACATGTAACTTAGCCAGACTATACCTTGTGTAGCTTCAAGAACTCGCAGTACTCGTATGCCGTCTTCTGCTTG
>DDX3XE17sg2.exon_Change_codon_position_41347684_to_TAG,STOP,0.20,RANK3	AATGATACGGCGACCACCGACGTAAGGGAAGGATTGTATTTAATGATGGATAACTTCATTAATTTCTCTCTCTTTTTAAATCTCTCATTAGGTGGCTATGGAGGCTTTTACAACAGTGATGGATATGGAGGAAATTAGAACTCCCAGGGGGTTGACTGGTGGGGTAACTGAGGCTGCTTTGCAGTAGGTCACCCTGCCAAACAAGCTAATATGGAAACCACATGTAACTTAGCCAGACTATACCTTGTGTAGCTTCAAGAACTCGCAGTACTCGTATGCCGTCTTCTGCTTG
>DDX3XE17sg2.exon_Change_codon_position_41347687_to_ACA,T,0.28,RANK2	AATGATACGGCGACCACCGACGTAAGGGAAGGATTGTATTTAATGATGGATAACTTCATTAATTTCTCTCTCTTTTTAAATCTCTCATTAGGTGGCTATGGAGGCTTTTACAACAGTGATGGATATGGAGGAAATTATACATCCCAGGGGGTTGACTGGTGGGGTAACTGAGGCTGCTTTGCAGTAGGTCACCCTGCCAAACAAGCTAATATGGAAACCACATGTAACTTAGCCAGACTATACCTTGTGTAGCTTCAAGAACTCGCAGTACTCGTATGCCGTCTTCTGCTTG
>DDX3XE17sg2.exon_Change_codon_position_41347687_to_ATT,I,0.36,RANK2	AATGATACGGCGACCACCGACGTAAGGGAAGGATTGTATTTAATGATGGATAACTTCATTAATTTCTCTCTCTTTTTAAATCTCTCATTAGGTGGCTATGGAGGCTTTTACAACAGTGATGGATATGGAGGAAATTATATTTCCCAGGGGGTTGACTGGTGGGGTAACTGAGGCTGCTTTGCAGTAGGTCACCCTGCCAAACAAGCTAATATGGAAACCACATGTAACTTAGCCAGACTATACCTTGTGTAGCTTCAAGAACTCGCAGTACTCGTATGCCGTCTTCTGCTTG
>DDX3XE17sg2.exon_Change_codon_position_41347687_to_CAC,H,0.59,RANKT	AATGATACGGCGACCACCGACGTAAGGGAAGGATTGTATTTAATGATGGATAACTTCATTAATTTCTCTCTCTTTTTAAATCTCTCATTAGGTGGCTATGGAGGCTTTTACAACAGTGATGGATATGGAGGAAATTATCACTCCCAGGGGGTTGACTGGTGGGGTAACTGAGGCTGCTTTGCAGTAGGTCACCCTGCCAAACAAGCTAATATGGAAACCACATGTAACTTAGCCAGACTATACCTTGTGTAGCTTCAAGAACTCGCAGTACTCGTATGCCGTCTTCTGCTTG
>DDX3XE17sg2.exon_Change_codon_position_41347687_to_CAT,H,0.41,RANK2	AATGATACGGCGACCACCGACGTAAGGGAAGGATTGTATTTAATGATGGATAACTTCATTAATTTCTCTCTCTTTTTAAATCTCTCATTAGGTGGCTATGGAGGCTTTTACAACAGTGATGGATATGGAGGAAATTATCATTCCCAGGGGGTTGACTGGTGGGGTAACTGAGGCTGCTTTGCAGTAGGTCACCCTGCCAAACAAGCTAATATGGAAACCACATGTAACTTAGCCAGACTATACCTTGTGTAGCTTCAAGAACTCGCAGTACTCGTATGCCGTCTTCTGCTTG
>DDX3XE17sg2.exon_Change_codon_position_41347687_to_GAC,D,0.54,RANKT	AATGATACGGCGACCACCGACGTAAGGGAAGGATTGTATTTAATGATGGATAACTTCATTAATTTCTCTCTCTTTTTAAATCTCTCATTAGGTGGCTATGGAGGCTTTTACAACAGTGATGGATATGGAGGAAATTATGACTCCCAGGGGGTTGACTGGTGGGGTAACTGAGGCTGCTTTGCAGTAGGTCACCCTGCCAAACAAGCTAATATGGAAACCACATGTAACTTAGCCAGACTATACCTTGTGTAGCTTCAAGAACTCGCAGTACTCGTATGCCGTCTTCTGCTTG
>DDX3XE17sg2.exon_Change_codon_position_41347687_to_GAT,D,0.46,RANK2	AATGATACGGCGACCACCGACGTAAGGGAAGGATTGTATTTAATGATGGATAACTTCATTAATTTCTCTCTCTTTTTAAATCTCTCATTAGGTGGCTATGGAGGCTTTTACAACAGTGATGGATATGGAGGAAATTATGATTCCCAGGGGGTTGACTGGTGGGGTAACTGAGGCTGCTTTGCAGTAGGTCACCCTGCCAAACAAGCTAATATGGAAACCACATGTAACTTAGCCAGACTATACCTTGTGTAGCTTCAAGAACTCGCAGTACTCGTATGCCGTCTTCTGCTTG
>DDX3XE17sg2.exon_Change_codon_position_41347687_to_TAC,Y,0.57,RANKT	AATGATACGGCGACCACCGACGTAAGGGAAGGATTGTATTTAATGATGGATAACTTCATTAATTTCTCTCTCTTTTTAAATCTCTCATTAGGTGGCTATGGAGGCTTTTACAACAGTGATGGATATGGAGGAAATTATTACTCCCAGGGGGTTGACTGGTGGGGTAACTGAGGCTGCTTTGCAGTAGGTCACCCTGCCAAACAAGCTAATATGGAAACCACATGTAACTTAGCCAGACTATACCTTGTGTAGCTTCAAGAACTCGCAGTACTCGTATGCCGTCTTCTGCTTG
>DDX3XE17sg2.exon_Change_codon_position_41347687_to_TAT,Y,0.43,RANK2	AATGATACGGCGACCACCGACGTAAGGGAAGGATTGTATTTAATGATGGATAACTTCATTAATTTCTCTCTCTTTTTAAATCTCTCATTAGGTGGCTATGGAGGCTTTTACAACAGTGATGGATATGGAGGAAATTATTATTCCCAGGGGGTTGACTGGTGGGGTAACTGAGGCTGCTTTGCAGTAGGTCACCCTGCCAAACAAGCTAATATGGAAACCACATGTAACTTAGCCAGACTATACCTTGTGTAGCTTCAAGAACTCGCAGTACTCGTATGCCGTCTTCTGCTTG
>DDX3XE17sg2.exon_Change_codon_position_41347687_to_TCC,S,0.22,RANK2	AATGATACGGCGACCACCGACGTAAGGGAAGGATTGTATTTAATGATGGATAACTTCATTAATTTCTCTCTCTTTTTAAATCTCTCATTAGGTGGCTATGGAGGCTTTTACAACAGTGATGGATATGGAGGAAATTATTCCTCCCAGGGGGTTGACTGGTGGGGTAACTGAGGCTGCTTTGCAGTAGGTCACCCTGCCAAACAAGCTAATATGGAAACCACATGTAACTTAGCCAGACTATACCTTGTGTAGCTTCAAGAACTCGCAGTACTCGTATGCCGTCTTCTGCTTG
>DDX3XE17sg2.exon_Change_codon_position_41347687_to_ACC,T,0.36,RANKT	AATGATACGGCGACCACCGACGTAAGGGAAGGATTGTATTTAATGATGGATAACTTCATTAATTTCTCTCTCTTTTTAAATCTCTCATTAGGTGGCTATGGAGGCTTTTACAACAGTGATGGATATGGAGGAAATTATACCTCCCAGGGGGTTGACTGGTGGGGTAACTGAGGCTGCTTTGCAGTAGGTCACCCTGCCAAACAAGCTAATATGGAAACCACATGTAACTTAGCCAGACTATACCTTGTGTAGCTTCAAGAACTCGCAGTACTCGTATGCCGTCTTCTGCTTG
>DDX3XE17sg2.exon_Change_codon_position_41347687_to_AGC,S,0.24,RANKT	AATGATACGGCGACCACCGACGTAAGGGAAGGATTGTATTTAATGATGGATAACTTCATTAATTTCTCTCTCTTTTTAAATCTCTCATTAGGTGGCTATGGAGGCTTTTACAACAGTGATGGATATGGAGGAAATTATAGCTCCCAGGGGGTTGACTGGTGGGGTAACTGAGGCTGCTTTGCAGTAGGTCACCCTGCCAAACAAGCTAATATGGAAACCACATGTAACTTAGCCAGACTATACCTTGTGTAGCTTCAAGAACTCGCAGTACTCGTATGCCGTCTTCTGCTTG
>DDX3XE17sg2.exon_Change_codon_position_41347687_to_ATC,I,0.48,RANKT	AATGATACGGCGACCACCGACGTAAGGGAAGGATTGTATTTAATGATGGATAACTTCATTAATTTCTCTCTCTTTTTAAATCTCTCATTAGGTGGCTATGGAGGCTTTTACAACAGTGATGGATATGGAGGAAATTATATCTCCCAGGGGGTTGACTGGTGGGGTAACTGAGGCTGCTTTGCAGTAGGTCACCCTGCCAAACAAGCTAATATGGAAACCACATGTAACTTAGCCAGACTATACCTTGTGTAGCTTCAAGAACTCGCAGTACTCGTATGCCGTCTTCTGCTTG
>DDX3XE17sg2.exon_Change_codon_position_41347687_to_AAA,K,0.42,RANK2	AATGATACGGCGACCACCGACGTAAGGGAAGGATTGTATTTAATGATGGATAACTTCATTAATTTCTCTCTCTTTTTAAATCTCTCATTAGGTGGCTATGGAGGCTTTTACAACAGTGATGGATATGGAGGAAATTATAAATCCCAGGGGGTTGACTGGTGGGGTAACTGAGGCTGCTTTGCAGTAGGTCACCCTGCCAAACAAGCTAATATGGAAACCACATGTAACTTAGCCAGACTATACCTTGTGTAGCTTCAAGAACTCGCAGTACTCGTATGCCGTCTTCTGCTTG
>DDX3XE17sg2.exon_Change_codon_position_41347687_to_AAG,K,0.58,RANKT	AATGATACGGCGACCACCGACGTAAGGGAAGGATTGTATTTAATGATGGATAACTTCATTAATTTCTCTCTCTTTTTAAATCTCTCATTAGGTGGCTATGGAGGCTTTTACAACAGTGATGGATATGGAGGAAATTATAAGTCCCAGGGGGTTGACTGGTGGGGTAACTGAGGCTGCTTTGCAGTAGGTCACCCTGCCAAACAAGCTAATATGGAAACCACATGTAACTTAGCCAGACTATACCTTGTGTAGCTTCAAGAACTCGCAGTACTCGTATGCCGTCTTCTGCTTG
>DDX3XE17sg2.exon_Change_codon_position_41347687_to_AAT,N,0.46,RANK2	AATGATACGGCGACCACCGACGTAAGGGAAGGATTGTATTTAATGATGGATAACTTCATTAATTTCTCTCTCTTTTTAAATCTCTCATTAGGTGGCTATGGAGGCTTTTACAACAGTGATGGATATGGAGGAAATTATAATTCCCAGGGGGTTGACTGGTGGGGTAACTGAGGCTGCTTTGCAGTAGGTCACCCTGCCAAACAAGCTAATATGGAAACCACATGTAACTTAGCCAGACTATACCTTGTGTAGCTTCAAGAACTCGCAGTACTCGTATGCCGTCTTCTGCTTG
>DDX3XE17sg2.exon_Change_codon_position_41347690_to_ACC,T,0.36,RANKT	AATGATACGGCGACCACCGACGTAAGGGAAGGATTGTATTTAATGATGGATAACTTCATTAATTTCTCTCTCTTTTTAAATCTCTCATTAGGTGGCTATGGAGGCTTTTACAACAGTGATGGATATGGAGGAAATTATAACACCCAGGGGGTTGACTGGTGGGGTAACTGAGGCTGCTTTGCAGTAGGTCACCCTGCCAAACAAGCTAATATGGAAACCACATGTAACTTAGCCAGACTATACCTTGTGTAGCTTCAAGAACTCGCAGTACTCGTATGCCGTCTTCTGCTTG
>DDX3XE17sg2.exon_Change_codon_position_41347690_to_ACA,T,0.28,RANK2	AATGATACGGCGACCACCGACGTAAGGGAAGGATTGTATTTAATGATGGATAACTTCATTAATTTCTCTCTCTTTTTAAATCTCTCATTAGGTGGCTATGGAGGCTTTTACAACAGTGATGGATATGGAGGAAATTATAACACACAGGGGGTTGACTGGTGGGGTAACTGAGGCTGCTTTGCAGTAGGTCACCCTGCCAAACAAGCTAATATGGAAACCACATGTAACTTAGCCAGACTATACCTTGTGTAGCTTCAAGAACTCGCAGTACTCGTATGCCGTCTTCTGCTTG
>DDX3XE17sg2.exon_Change_codon_position_41347690_to_AGC,S,0.24,RANKT	AATGATACGGCGACCACCGACGTAAGGGAAGGATTGTATTTAATGATGGATAACTTCATTAATTTCTCTCTCTTTTTAAATCTCTCATTAGGTGGCTATGGAGGCTTTTACAACAGTGATGGATATGGAGGAAATTATAACAGCCAGGGGGTTGACTGGTGGGGTAACTGAGGCTGCTTTGCAGTAGGTCACCCTGCCAAACAAGCTAATATGGAAACCACATGTAACTTAGCCAGACTATACCTTGTGTAGCTTCAAGAACTCGCAGTACTCGTATGCCGTCTTCTGCTTG
>DDX3XE17sg2.exon_Change_codon_position_41347690_to_AGT,S,0.15,RANK4	AATGATACGGCGACCACCGACGTAAGGGAAGGATTGTATTTAATGATGGATAACTTCATTAATTTCTCTCTCTTTTTAAATCTCTCATTAGGTGGCTATGGAGGCTTTTACAACAGTGATGGATATGGAGGAAATTATAACAGTCAGGGGGTTGACTGGTGGGGTAACTGAGGCTGCTTTGCAGTAGGTCACCCTGCCAAACAAGCTAATATGGAAACCACATGTAACTTAGCCAGACTATACCTTGTGTAGCTTCAAGAACTCGCAGTACTCGTATGCCGTCTTCTGCTTG
>DDX3XE17sg2.exon_Change_codon_position_41347690_to_CCC,P,0.33,RANKT	AATGATACGGCGACCACCGACGTAAGGGAAGGATTGTATTTAATGATGGATAACTTCATTAATTTCTCTCTCTTTTTAAATCTCTCATTAGGTGGCTATGGAGGCTTTTACAACAGTGATGGATATGGAGGAAATTATAACCCCCAGGGGGTTGACTGGTGGGGTAACTGAGGCTGCTTTGCAGTAGGTCACCCTGCCAAACAAGCTAATATGGAAACCACATGTAACTTAGCCAGACTATACCTTGTGTAGCTTCAAGAACTCGCAGTACTCGTATGCCGTCTTCTGCTTG
>DDX3XE17sg2.exon_Change_codon_position_41347690_to_CCT,P,0.28,RANK2	AATGATACGGCGACCACCGACGTAAGGGAAGGATTGTATTTAATGATGGATAACTTCATTAATTTCTCTCTCTTTTTAAATCTCTCATTAGGTGGCTATGGAGGCTTTTACAACAGTGATGGATATGGAGGAAATTATAACCCTCAGGGGGTTGACTGGTGGGGTAACTGAGGCTGCTTTGCAGTAGGTCACCCTGCCAAACAAGCTAATATGGAAACCACATGTAACTTAGCCAGACTATACCTTGTGTAGCTTCAAGAACTCGCAGTACTCGTATGCCGTCTTCTGCTTG
>DDX3XE17sg2.exon_Change_codon_position_41347690_to_GCC,A,0.40,RANKT	AATGATACGGCGACCACCGACGTAAGGGAAGGATTGTATTTAATGATGGATAACTTCATTAATTTCTCTCTCTTTTTAAATCTCTCATTAGGTGGCTATGGAGGCTTTTACAACAGTGATGGATATGGAGGAAATTATAACGCCCAGGGGGTTGACTGGTGGGGTAACTGAGGCTGCTTTGCAGTAGGTCACCCTGCCAAACAAGCTAATATGGAAACCACATGTAACTTAGCCAGACTATACCTTGTGTAGCTTCAAGAACTCGCAGTACTCGTATGCCGTCTTCTGCTTG
>DDX3XE17sg2.exon_Change_codon_position_41347690_to_GCT,A,0.26,RANK2	AATGATACGGCGACCACCGACGTAAGGGAAGGATTGTATTTAATGATGGATAACTTCATTAATTTCTCTCTCTTTTTAAATCTCTCATTAGGTGGCTATGGAGGCTTTTACAACAGTGATGGATATGGAGGAAATTATAACGCTCAGGGGGTTGACTGGTGGGGTAACTGAGGCTGCTTTGCAGTAGGTCACCCTGCCAAACAAGCTAATATGGAAACCACATGTAACTTAGCCAGACTATACCTTGTGTAGCTTCAAGAACTCGCAGTACTCGTATGCCGTCTTCTGCTTG
>DDX3XE17sg2.exon_Change_codon_position_41347690_to_TAT,Y,0.43,RANK2	AATGATACGGCGACCACCGACGTAAGGGAAGGATTGTATTTAATGATGGATAACTTCATTAATTTCTCTCTCTTTTTAAATCTCTCATTAGGTGGCTATGGAGGCTTTTACAACAGTGATGGATATGGAGGAAATTATAACTATCAGGGGGTTGACTGGTGGGGTAACTGAGGCTGCTTTGCAGTAGGTCACCCTGCCAAACAAGCTAATATGGAAACCACATGTAACTTAGCCAGACTATACCTTGTGTAGCTTCAAGAACTCGCAGTACTCGTATGCCGTCTTCTGCTTG
>DDX3XE17sg2.exon_Change_codon_position_41347690_to_TGT,C,0.45,RANK2	AATGATACGGCGACCACCGACGTAAGGGAAGGATTGTATTTAATGATGGATAACTTCATTAATTTCTCTCTCTTTTTAAATCTCTCATTAGGTGGCTATGGAGGCTTTTACAACAGTGATGGATATGGAGGAAATTATAACTGTCAGGGGGTTGACTGGTGGGGTAACTGAGGCTGCTTTGCAGTAGGTCACCCTGCCAAACAAGCTAATATGGAAACCACATGTAACTTAGCCAGACTATACCTTGTGTAGCTTCAAGAACTCGCAGTACTCGTATGCCGTCTTCTGCTTG
>DDX3XE17sg2.exon_Change_codon_position_41347690_to_TTT,F,0.45,RANK2	AATGATACGGCGACCACCGACGTAAGGGAAGGATTGTATTTAATGATGGATAACTTCATTAATTTCTCTCTCTTTTTAAATCTCTCATTAGGTGGCTATGGAGGCTTTTACAACAGTGATGGATATGGAGGAAATTATAACTTTCAGGGGGTTGACTGGTGGGGTAACTGAGGCTGCTTTGCAGTAGGTCACCCTGCCAAACAAGCTAATATGGAAACCACATGTAACTTAGCCAGACTATACCTTGTGTAGCTTCAAGAACTCGCAGTACTCGTATGCCGTCTTCTGCTTG
>DDX3XE17sg2.exon_Change_codon_position_41347690_to_TAC,Y,0.57,RANKT	AATGATACGGCGACCACCGACGTAAGGGAAGGATTGTATTTAATGATGGATAACTTCATTAATTTCTCTCTCTTTTTAAATCTCTCATTAGGTGGCTATGGAGGCTTTTACAACAGTGATGGATATGGAGGAAATTATAACTACCAGGGGGTTGACTGGTGGGGTAACTGAGGCTGCTTTGCAGTAGGTCACCCTGCCAAACAAGCTAATATGGAAACCACATGTAACTTAGCCAGACTATACCTTGTGTAGCTTCAAGAACTCGCAGTACTCGTATGCCGTCTTCTGCTTG
>DDX3XE17sg2.exon_Change_codon_position_41347690_to_TGC,C,0.55,RANKT	AATGATACGGCGACCACCGACGTAAGGGAAGGATTGTATTTAATGATGGATAACTTCATTAATTTCTCTCTCTTTTTAAATCTCTCATTAGGTGGCTATGGAGGCTTTTACAACAGTGATGGATATGGAGGAAATTATAACTGCCAGGGGGTTGACTGGTGGGGTAACTGAGGCTGCTTTGCAGTAGGTCACCCTGCCAAACAAGCTAATATGGAAACCACATGTAACTTAGCCAGACTATACCTTGTGTAGCTTCAAGAACTCGCAGTACTCGTATGCCGTCTTCTGCTTG
>DDX3XE17sg2.exon_Change_codon_position_41347690_to_TTC,F,0.55,RANKT	AATGATACGGCGACCACCGACGTAAGGGAAGGATTGTATTTAATGATGGATAACTTCATTAATTTCTCTCTCTTTTTAAATCTCTCATTAGGTGGCTATGGAGGCTTTTACAACAGTGATGGATATGGAGGAAATTATAACTTCCAGGGGGTTGACTGGTGGGGTAACTGAGGCTGCTTTGCAGTAGGTCACCCTGCCAAACAAGCTAATATGGAAACCACATGTAACTTAGCCAGACTATACCTTGTGTAGCTTCAAGAACTCGCAGTACTCGTATGCCGTCTTCTGCTTG
>DDX3XE17sg2.exon_Change_codon_position_41347690_to_TCA,S,0.15,RANK5	AATGATACGGCGACCACCGACGTAAGGGAAGGATTGTATTTAATGATGGATAACTTCATTAATTTCTCTCTCTTTTTAAATCTCTCATTAGGTGGCTATGGAGGCTTTTACAACAGTGATGGATATGGAGGAAATTATAACTCACAGGGGGTTGACTGGTGGGGTAACTGAGGCTGCTTTGCAGTAGGTCACCCTGCCAAACAAGCTAATATGGAAACCACATGTAACTTAGCCAGACTATACCTTGTGTAGCTTCAAGAACTCGCAGTACTCGTATGCCGTCTTCTGCTTG
>DDX3XE17sg2.exon_Change_codon_position_41347690_to_TCG,S,0.06,RANK6	AATGATACGGCGACCACCGACGTAAGGGAAGGATTGTATTTAATGATGGATAACTTCATTAATTTCTCTCTCTTTTTAAATCTCTCATTAGGTGGCTATGGAGGCTTTTACAACAGTGATGGATATGGAGGAAATTATAACTCGCAGGGGGTTGACTGGTGGGGTAACTGAGGCTGCTTTGCAGTAGGTCACCCTGCCAAACAAGCTAATATGGAAACCACATGTAACTTAGCCAGACTATACCTTGTGTAGCTTCAAGAACTCGCAGTACTCGTATGCCGTCTTCTGCTTG
>DDX3XE17sg2.exon_Change_codon_position_41347690_to_TCT,S,0.18,RANK3	AATGATACGGCGACCACCGACGTAAGGGAAGGATTGTATTTAATGATGGATAACTTCATTAATTTCTCTCTCTTTTTAAATCTCTCATTAGGTGGCTATGGAGGCTTTTACAACAGTGATGGATATGGAGGAAATTATAACTCTCAGGGGGTTGACTGGTGGGGTAACTGAGGCTGCTTTGCAGTAGGTCACCCTGCCAAACAAGCTAATATGGAAACCACATGTAACTTAGCCAGACTATACCTTGTGTAGCTTCAAGAACTCGCAGTACTCGTATGCCGTCTTCTGCTTG
>DDX3XE17sg2.exon_Change_codon_position_41347693_to_AAG,K,0.58,RANKT	AATGATACGGCGACCACCGACGTAAGGGAAGGATTGTATTTAATGATGGATAACTTCATTAATTTCTCTCTCTTTTTAAATCTCTCATTAGGTGGCTATGGAGGCTTTTACAACAGTGATGGATATGGAGGAAATTATAACTCCAAGGGGGTTGACTGGTGGGGTAACTGAGGCTGCTTTGCAGTAGGTCACCCTGCCAAACAAGCTAATATGGAAACCACATGTAACTTAGCCAGACTATACCTTGTGTAGCTTCAAGAACTCGCAGTACTCGTATGCCGTCTTCTGCTTG
>DDX3XE17sg2.exon_Change_codon_position_41347693_to_AAA,K,0.42,RANK2	AATGATACGGCGACCACCGACGTAAGGGAAGGATTGTATTTAATGATGGATAACTTCATTAATTTCTCTCTCTTTTTAAATCTCTCATTAGGTGGCTATGGAGGCTTTTACAACAGTGATGGATATGGAGGAAATTATAACTCCAAAGGGGTTGACTGGTGGGGTAACTGAGGCTGCTTTGCAGTAGGTCACCCTGCCAAACAAGCTAATATGGAAACCACATGTAACTTAGCCAGACTATACCTTGTGTAGCTTCAAGAACTCGCAGTACTCGTATGCCGTCTTCTGCTTG
>DDX3XE17sg2.exon_Change_codon_position_41347693_to_AGA,R,0.20,RANK2	AATGATACGGCGACCACCGACGTAAGGGAAGGATTGTATTTAATGATGGATAACTTCATTAATTTCTCTCTCTTTTTAAATCTCTCATTAGGTGGCTATGGAGGCTTTTACAACAGTGATGGATATGGAGGAAATTATAACTCCAGAGGGGTTGACTGGTGGGGTAACTGAGGCTGCTTTGCAGTAGGTCACCCTGCCAAACAAGCTAATATGGAAACCACATGTAACTTAGCCAGACTATACCTTGTGTAGCTTCAAGAACTCGCAGTACTCGTATGCCGTCTTCTGCTTG
>DDX3XE17sg2.exon_Change_codon_position_41347693_to_CCC,P,0.33,RANKT	AATGATACGGCGACCACCGACGTAAGGGAAGGATTGTATTTAATGATGGATAACTTCATTAATTTCTCTCTCTTTTTAAATCTCTCATTAGGTGGCTATGGAGGCTTTTACAACAGTGATGGATATGGAGGAAATTATAACTCCCCCGGGGTTGACTGGTGGGGTAACTGAGGCTGCTTTGCAGTAGGTCACCCTGCCAAACAAGCTAATATGGAAACCACATGTAACTTAGCCAGACTATACCTTGTGTAGCTTCAAGAACTCGCAGTACTCGTATGCCGTCTTCTGCTTG
>DDX3XE17sg2.exon_Change_codon_position_41347693_to_CTC,L,0.20,RANK2	AATGATACGGCGACCACCGACGTAAGGGAAGGATTGTATTTAATGATGGATAACTTCATTAATTTCTCTCTCTTTTTAAATCTCTCATTAGGTGGCTATGGAGGCTTTTACAACAGTGATGGATATGGAGGAAATTATAACTCCCTCGGGGTTGACTGGTGGGGTAACTGAGGCTGCTTTGCAGTAGGTCACCCTGCCAAACAAGCTAATATGGAAACCACATGTAACTTAGCCAGACTATACCTTGTGTAGCTTCAAGAACTCGCAGTACTCGTATGCCGTCTTCTGCTTG
>DDX3XE17sg2.exon_Change_codon_position_41347693_to_GAG,E,0.58,RANKT	AATGATACGGCGACCACCGACGTAAGGGAAGGATTGTATTTAATGATGGATAACTTCATTAATTTCTCTCTCTTTTTAAATCTCTCATTAGGTGGCTATGGAGGCTTTTACAACAGTGATGGATATGGAGGAAATTATAACTCCGAGGGGGTTGACTGGTGGGGTAACTGAGGCTGCTTTGCAGTAGGTCACCCTGCCAAACAAGCTAATATGGAAACCACATGTAACTTAGCCAGACTATACCTTGTGTAGCTTCAAGAACTCGCAGTACTCGTATGCCGTCTTCTGCTTG
>DDX3XE17sg2.exon_Change_codon_position_41347693_to_GAA,E,0.42,RANK2	AATGATACGGCGACCACCGACGTAAGGGAAGGATTGTATTTAATGATGGATAACTTCATTAATTTCTCTCTCTTTTTAAATCTCTCATTAGGTGGCTATGGAGGCTTTTACAACAGTGATGGATATGGAGGAAATTATAACTCCGAAGGGGTTGACTGGTGGGGTAACTGAGGCTGCTTTGCAGTAGGTCACCCTGCCAAACAAGCTAATATGGAAACCACATGTAACTTAGCCAGACTATACCTTGTGTAGCTTCAAGAACTCGCAGTACTCGTATGCCGTCTTCTGCTTG
>DDX3XE17sg2.exon_Change_codon_position_41347693_to_TAG,STOP,0.20,RANK3	AATGATACGGCGACCACCGACGTAAGGGAAGGATTGTATTTAATGATGGATAACTTCATTAATTTCTCTCTCTTTTTAAATCTCTCATTAGGTGGCTATGGAGGCTTTTACAACAGTGATGGATATGGAGGAAATTATAACTCCTAGGGGGTTGACTGGTGGGGTAACTGAGGCTGCTTTGCAGTAGGTCACCCTGCCAAACAAGCTAATATGGAAACCACATGTAACTTAGCCAGACTATACCTTGTGTAGCTTCAAGAACTCGCAGTACTCGTATGCCGTCTTCTGCTTG
>DDX3XE17sg2.exon_Change_codon_position_41347693_to_TGA,STOP,0.52,RANKT	AATGATACGGCGACCACCGACGTAAGGGAAGGATTGTATTTAATGATGGATAACTTCATTAATTTCTCTCTCTTTTTAAATCTCTCATTAGGTGGCTATGGAGGCTTTTACAACAGTGATGGATATGGAGGAAATTATAACTCCTGAGGGGTTGACTGGTGGGGTAACTGAGGCTGCTTTGCAGTAGGTCACCCTGCCAAACAAGCTAATATGGAAACCACATGTAACTTAGCCAGACTATACCTTGTGTAGCTTCAAGAACTCGCAGTACTCGTATGCCGTCTTCTGCTTG
>DDX3XE17sg2.exon_Change_codon_position_41347693_to_CCG,P,0.11,RANK4	AATGATACGGCGACCACCGACGTAAGGGAAGGATTGTATTTAATGATGGATAACTTCATTAATTTCTCTCTCTTTTTAAATCTCTCATTAGGTGGCTATGGAGGCTTTTACAACAGTGATGGATATGGAGGAAATTATAACTCCCCGGGGGTTGACTGGTGGGGTAACTGAGGCTGCTTTGCAGTAGGTCACCCTGCCAAACAAGCTAATATGGAAACCACATGTAACTTAGCCAGACTATACCTTGTGTAGCTTCAAGAACTCGCAGTACTCGTATGCCGTCTTCTGCTTG
>DDX3XE17sg2.exon_Change_codon_position_41347693_to_CGG,R,0.21,RANKT	AATGATACGGCGACCACCGACGTAAGGGAAGGATTGTATTTAATGATGGATAACTTCATTAATTTCTCTCTCTTTTTAAATCTCTCATTAGGTGGCTATGGAGGCTTTTACAACAGTGATGGATATGGAGGAAATTATAACTCCCGGGGGGTTGACTGGTGGGGTAACTGAGGCTGCTTTGCAGTAGGTCACCCTGCCAAACAAGCTAATATGGAAACCACATGTAACTTAGCCAGACTATACCTTGTGTAGCTTCAAGAACTCGCAGTACTCGTATGCCGTCTTCTGCTTG
>DDX3XE17sg2.exon_Change_codon_position_41347693_to_CTG,L,0.41,RANKT	AATGATACGGCGACCACCGACGTAAGGGAAGGATTGTATTTAATGATGGATAACTTCATTAATTTCTCTCTCTTTTTAAATCTCTCATTAGGTGGCTATGGAGGCTTTTACAACAGTGATGGATATGGAGGAAATTATAACTCCCTGGGGGTTGACTGGTGGGGTAACTGAGGCTGCTTTGCAGTAGGTCACCCTGCCAAACAAGCTAATATGGAAACCACATGTAACTTAGCCAGACTATACCTTGTGTAGCTTCAAGAACTCGCAGTACTCGTATGCCGTCTTCTGCTTG
>DDX3XE17sg2.exon_Change_codon_position_41347693_to_CAA,Q,0.25,RANK2	AATGATACGGCGACCACCGACGTAAGGGAAGGATTGTATTTAATGATGGATAACTTCATTAATTTCTCTCTCTTTTTAAATCTCTCATTAGGTGGCTATGGAGGCTTTTACAACAGTGATGGATATGGAGGAAATTATAACTCCCAAGGGGTTGACTGGTGGGGTAACTGAGGCTGCTTTGCAGTAGGTCACCCTGCCAAACAAGCTAATATGGAAACCACATGTAACTTAGCCAGACTATACCTTGTGTAGCTTCAAGAACTCGCAGTACTCGTATGCCGTCTTCTGCTTG
>DDX3XE17sg2.exon_Change_codon_position_41347693_to_CAC,H,0.59,RANKT	AATGATACGGCGACCACCGACGTAAGGGAAGGATTGTATTTAATGATGGATAACTTCATTAATTTCTCTCTCTTTTTAAATCTCTCATTAGGTGGCTATGGAGGCTTTTACAACAGTGATGGATATGGAGGAAATTATAACTCCCACGGGGTTGACTGGTGGGGTAACTGAGGCTGCTTTGCAGTAGGTCACCCTGCCAAACAAGCTAATATGGAAACCACATGTAACTTAGCCAGACTATACCTTGTGTAGCTTCAAGAACTCGCAGTACTCGTATGCCGTCTTCTGCTTG
>DDX3XE17sg2.exon_Change_codon_position_41347693_to_CAT,H,0.41,RANK2	AATGATACGGCGACCACCGACGTAAGGGAAGGATTGTATTTAATGATGGATAACTTCATTAATTTCTCTCTCTTTTTAAATCTCTCATTAGGTGGCTATGGAGGCTTTTACAACAGTGATGGATATGGAGGAAATTATAACTCCCATGGGGTTGACTGGTGGGGTAACTGAGGCTGCTTTGCAGTAGGTCACCCTGCCAAACAAGCTAATATGGAAACCACATGTAACTTAGCCAGACTATACCTTGTGTAGCTTCAAGAACTCGCAGTACTCGTATGCCGTCTTCTGCTTG
>DDX3XE17sg2.exon_Change_codon_position_41347696_to_AGG,R,0.20,RANK3	AATGATACGGCGACCACCGACGTAAGGGAAGGATTGTATTTAATGATGGATAACTTCATTAATTTCTCTCTCTTTTTAAATCTCTCATTAGGTGGCTATGGAGGCTTTTACAACAGTGATGGATATGGAGGAAATTATAACTCCCAGAGGGTTGACTGGTGGGGTAACTGAGGCTGCTTTGCAGTAGGTCACCCTGCCAAACAAGCTAATATGGAAACCACATGTAACTTAGCCAGACTATACCTTGTGTAGCTTCAAGAACTCGCAGTACTCGTATGCCGTCTTCTGCTTG
>DDX3XE17sg2.exon_Change_codon_position_41347696_to_CGG,R,0.21,RANKT	AATGATACGGCGACCACCGACGTAAGGGAAGGATTGTATTTAATGATGGATAACTTCATTAATTTCTCTCTCTTTTTAAATCTCTCATTAGGTGGCTATGGAGGCTTTTACAACAGTGATGGATATGGAGGAAATTATAACTCCCAGCGGGTTGACTGGTGGGGTAACTGAGGCTGCTTTGCAGTAGGTCACCCTGCCAAACAAGCTAATATGGAAACCACATGTAACTTAGCCAGACTATACCTTGTGTAGCTTCAAGAACTCGCAGTACTCGTATGCCGTCTTCTGCTTG
>DDX3XE17sg2.exon_Change_codon_position_41347696_to_GAA,E,0.42,RANK2	AATGATACGGCGACCACCGACGTAAGGGAAGGATTGTATTTAATGATGGATAACTTCATTAATTTCTCTCTCTTTTTAAATCTCTCATTAGGTGGCTATGGAGGCTTTTACAACAGTGATGGATATGGAGGAAATTATAACTCCCAGGAAGTTGACTGGTGGGGTAACTGAGGCTGCTTTGCAGTAGGTCACCCTGCCAAACAAGCTAATATGGAAACCACATGTAACTTAGCCAGACTATACCTTGTGTAGCTTCAAGAACTCGCAGTACTCGTATGCCGTCTTCTGCTTG
>DDX3XE17sg2.exon_Change_codon_position_41347696_to_GCC,A,0.40,RANKT	AATGATACGGCGACCACCGACGTAAGGGAAGGATTGTATTTAATGATGGATAACTTCATTAATTTCTCTCTCTTTTTAAATCTCTCATTAGGTGGCTATGGAGGCTTTTACAACAGTGATGGATATGGAGGAAATTATAACTCCCAGGCCGTTGACTGGTGGGGTAACTGAGGCTGCTTTGCAGTAGGTCACCCTGCCAAACAAGCTAATATGGAAACCACATGTAACTTAGCCAGACTATACCTTGTGTAGCTTCAAGAACTCGCAGTACTCGTATGCCGTCTTCTGCTTG
>DDX3XE17sg2.exon_Change_codon_position_41347696_to_GTC,V,0.24,RANK2	AATGATACGGCGACCACCGACGTAAGGGAAGGATTGTATTTAATGATGGATAACTTCATTAATTTCTCTCTCTTTTTAAATCTCTCATTAGGTGGCTATGGAGGCTTTTACAACAGTGATGGATATGGAGGAAATTATAACTCCCAGGTCGTTGACTGGTGGGGTAACTGAGGCTGCTTTGCAGTAGGTCACCCTGCCAAACAAGCTAATATGGAAACCACATGTAACTTAGCCAGACTATACCTTGTGTAGCTTCAAGAACTCGCAGTACTCGTATGCCGTCTTCTGCTTG
>DDX3XE17sg2.exon_Change_codon_position_41347696_to_TGG,W,1.00,RANKU	AATGATACGGCGACCACCGACGTAAGGGAAGGATTGTATTTAATGATGGATAACTTCATTAATTTCTCTCTCTTTTTAAATCTCTCATTAGGTGGCTATGGAGGCTTTTACAACAGTGATGGATATGGAGGAAATTATAACTCCCAGTGGGTTGACTGGTGGGGTAACTGAGGCTGCTTTGCAGTAGGTCACCCTGCCAAACAAGCTAATATGGAAACCACATGTAACTTAGCCAGACTATACCTTGTGTAGCTTCAAGAACTCGCAGTACTCGTATGCCGTCTTCTGCTTG
>DDX3XE17sg2.exon_Change_codon_position_41347696_to_GAG,E,0.58,RANKT	AATGATACGGCGACCACCGACGTAAGGGAAGGATTGTATTTAATGATGGATAACTTCATTAATTTCTCTCTCTTTTTAAATCTCTCATTAGGTGGCTATGGAGGCTTTTACAACAGTGATGGATATGGAGGAAATTATAACTCCCAGGAGGTTGACTGGTGGGGTAACTGAGGCTGCTTTGCAGTAGGTCACCCTGCCAAACAAGCTAATATGGAAACCACATGTAACTTAGCCAGACTATACCTTGTGTAGCTTCAAGAACTCGCAGTACTCGTATGCCGTCTTCTGCTTG
>DDX3XE17sg2.exon_Change_codon_position_41347696_to_GCG,A,0.11,RANK4	AATGATACGGCGACCACCGACGTAAGGGAAGGATTGTATTTAATGATGGATAACTTCATTAATTTCTCTCTCTTTTTAAATCTCTCATTAGGTGGCTATGGAGGCTTTTACAACAGTGATGGATATGGAGGAAATTATAACTCCCAGGCGGTTGACTGGTGGGGTAACTGAGGCTGCTTTGCAGTAGGTCACCCTGCCAAACAAGCTAATATGGAAACCACATGTAACTTAGCCAGACTATACCTTGTGTAGCTTCAAGAACTCGCAGTACTCGTATGCCGTCTTCTGCTTG
>DDX3XE17sg2.exon_Change_codon_position_41347696_to_GTG,V,0.47,RANKT	AATGATACGGCGACCACCGACGTAAGGGAAGGATTGTATTTAATGATGGATAACTTCATTAATTTCTCTCTCTTTTTAAATCTCTCATTAGGTGGCTATGGAGGCTTTTACAACAGTGATGGATATGGAGGAAATTATAACTCCCAGGTGGTTGACTGGTGGGGTAACTGAGGCTGCTTTGCAGTAGGTCACCCTGCCAAACAAGCTAATATGGAAACCACATGTAACTTAGCCAGACTATACCTTGTGTAGCTTCAAGAACTCGCAGTACTCGTATGCCGTCTTCTGCTTG
>DDX3XE17sg2.exon_Change_codon_position_41347696_to_GGA,G,0.25,RANK2	AATGATACGGCGACCACCGACGTAAGGGAAGGATTGTATTTAATGATGGATAACTTCATTAATTTCTCTCTCTTTTTAAATCTCTCATTAGGTGGCTATGGAGGCTTTTACAACAGTGATGGATATGGAGGAAATTATAACTCCCAGGGAGTTGACTGGTGGGGTAACTGAGGCTGCTTTGCAGTAGGTCACCCTGCCAAACAAGCTAATATGGAAACCACATGTAACTTAGCCAGACTATACCTTGTGTAGCTTCAAGAACTCGCAGTACTCGTATGCCGTCTTCTGCTTG
>DDX3XE17sg2.exon_Change_codon_position_41347696_to_GGC,G,0.34,RANKT	AATGATACGGCGACCACCGACGTAAGGGAAGGATTGTATTTAATGATGGATAACTTCATTAATTTCTCTCTCTTTTTAAATCTCTCATTAGGTGGCTATGGAGGCTTTTACAACAGTGATGGATATGGAGGAAATTATAACTCCCAGGGCGTTGACTGGTGGGGTAACTGAGGCTGCTTTGCAGTAGGTCACCCTGCCAAACAAGCTAATATGGAAACCACATGTAACTTAGCCAGACTATACCTTGTGTAGCTTCAAGAACTCGCAGTACTCGTATGCCGTCTTCTGCTTG
>DDX3XE17sg2.exon_Change_codon_position_41347696_to_GGT,G,0.16,RANK4	AATGATACGGCGACCACCGACGTAAGGGAAGGATTGTATTTAATGATGGATAACTTCATTAATTTCTCTCTCTTTTTAAATCTCTCATTAGGTGGCTATGGAGGCTTTTACAACAGTGATGGATATGGAGGAAATTATAACTCCCAGGGTGTTGACTGGTGGGGTAACTGAGGCTGCTTTGCAGTAGGTCACCCTGCCAAACAAGCTAATATGGAAACCACATGTAACTTAGCCAGACTATACCTTGTGTAGCTTCAAGAACTCGCAGTACTCGTATGCCGTCTTCTGCTTG
>DDX3XE17sg2.exon_Change_codon_position_41347699_to_ATT,I,0.36,RANK2	AATGATACGGCGACCACCGACGTAAGGGAAGGATTGTATTTAATGATGGATAACTTCATTAATTTCTCTCTCTTTTTAAATCTCTCATTAGGTGGCTATGGAGGCTTTTACAACAGTGATGGATATGGAGGAAATTATAACTCCCAGGGGATTGACTGGTGGGGTAACTGAGGCTGCTTTGCAGTAGGTCACCCTGCCAAACAAGCTAATATGGAAACCACATGTAACTTAGCCAGACTATACCTTGTGTAGCTTCAAGAACTCGCAGTACTCGTATGCCGTCTTCTGCTTG
>DDX3XE17sg2.exon_Change_codon_position_41347699_to_ATC,I,0.48,RANKT	AATGATACGGCGACCACCGACGTAAGGGAAGGATTGTATTTAATGATGGATAACTTCATTAATTTCTCTCTCTTTTTAAATCTCTCATTAGGTGGCTATGGAGGCTTTTACAACAGTGATGGATATGGAGGAAATTATAACTCCCAGGGGATCGACTGGTGGGGTAACTGAGGCTGCTTTGCAGTAGGTCACCCTGCCAAACAAGCTAATATGGAAACCACATGTAACTTAGCCAGACTATACCTTGTGTAGCTTCAAGAACTCGCAGTACTCGTATGCCGTCTTCTGCTTG
>DDX3XE17sg2.exon_Change_codon_position_41347699_to_CTT,L,0.13,RANK3	AATGATACGGCGACCACCGACGTAAGGGAAGGATTGTATTTAATGATGGATAACTTCATTAATTTCTCTCTCTTTTTAAATCTCTCATTAGGTGGCTATGGAGGCTTTTACAACAGTGATGGATATGGAGGAAATTATAACTCCCAGGGGCTTGACTGGTGGGGTAACTGAGGCTGCTTTGCAGTAGGTCACCCTGCCAAACAAGCTAATATGGAAACCACATGTAACTTAGCCAGACTATACCTTGTGTAGCTTCAAGAACTCGCAGTACTCGTATGCCGTCTTCTGCTTG
>DDX3XE17sg2.exon_Change_codon_position_41347699_to_CTG,L,0.41,RANKT	AATGATACGGCGACCACCGACGTAAGGGAAGGATTGTATTTAATGATGGATAACTTCATTAATTTCTCTCTCTTTTTAAATCTCTCATTAGGTGGCTATGGAGGCTTTTACAACAGTGATGGATATGGAGGAAATTATAACTCCCAGGGGCTGGACTGGTGGGGTAACTGAGGCTGCTTTGCAGTAGGTCACCCTGCCAAACAAGCTAATATGGAAACCACATGTAACTTAGCCAGACTATACCTTGTGTAGCTTCAAGAACTCGCAGTACTCGTATGCCGTCTTCTGCTTG
>DDX3XE17sg2.exon_Change_codon_position_41347699_to_GAC,D,0.54,RANKT	AATGATACGGCGACCACCGACGTAAGGGAAGGATTGTATTTAATGATGGATAACTTCATTAATTTCTCTCTCTTTTTAAATCTCTCATTAGGTGGCTATGGAGGCTTTTACAACAGTGATGGATATGGAGGAAATTATAACTCCCAGGGGGACGACTGGTGGGGTAACTGAGGCTGCTTTGCAGTAGGTCACCCTGCCAAACAAGCTAATATGGAAACCACATGTAACTTAGCCAGACTATACCTTGTGTAGCTTCAAGAACTCGCAGTACTCGTATGCCGTCTTCTGCTTG
>DDX3XE17sg2.exon_Change_codon_position_41347699_to_GCC,A,0.40,RANKT	AATGATACGGCGACCACCGACGTAAGGGAAGGATTGTATTTAATGATGGATAACTTCATTAATTTCTCTCTCTTTTTAAATCTCTCATTAGGTGGCTATGGAGGCTTTTACAACAGTGATGGATATGGAGGAAATTATAACTCCCAGGGGGCCGACTGGTGGGGTAACTGAGGCTGCTTTGCAGTAGGTCACCCTGCCAAACAAGCTAATATGGAAACCACATGTAACTTAGCCAGACTATACCTTGTGTAGCTTCAAGAACTCGCAGTACTCGTATGCCGTCTTCTGCTTG
>DDX3XE17sg2.exon_Change_codon_position_41347699_to_GGC,G,0.34,RANKT	AATGATACGGCGACCACCGACGTAAGGGAAGGATTGTATTTAATGATGGATAACTTCATTAATTTCTCTCTCTTTTTAAATCTCTCATTAGGTGGCTATGGAGGCTTTTACAACAGTGATGGATATGGAGGAAATTATAACTCCCAGGGGGGCGACTGGTGGGGTAACTGAGGCTGCTTTGCAGTAGGTCACCCTGCCAAACAAGCTAATATGGAAACCACATGTAACTTAGCCAGACTATACCTTGTGTAGCTTCAAGAACTCGCAGTACTCGTATGCCGTCTTCTGCTTG
>DDX3XE17sg2.exon_Change_codon_position_41347699_to_TTT,F,0.45,RANK2	AATGATACGGCGACCACCGACGTAAGGGAAGGATTGTATTTAATGATGGATAACTTCATTAATTTCTCTCTCTTTTTAAATCTCTCATTAGGTGGCTATGGAGGCTTTTACAACAGTGATGGATATGGAGGAAATTATAACTCCCAGGGGTTTGACTGGTGGGGTAACTGAGGCTGCTTTGCAGTAGGTCACCCTGCCAAACAAGCTAATATGGAAACCACATGTAACTTAGCCAGACTATACCTTGTGTAGCTTCAAGAACTCGCAGTACTCGTATGCCGTCTTCTGCTTG
>DDX3XE17sg2.exon_Change_codon_position_41347699_to_TTC,F,0.55,RANKT	AATGATACGGCGACCACCGACGTAAGGGAAGGATTGTATTTAATGATGGATAACTTCATTAATTTCTCTCTCTTTTTAAATCTCTCATTAGGTGGCTATGGAGGCTTTTACAACAGTGATGGATATGGAGGAAATTATAACTCCCAGGGGTTCGACTGGTGGGGTAACTGAGGCTGCTTTGCAGTAGGTCACCCTGCCAAACAAGCTAATATGGAAACCACATGTAACTTAGCCAGACTATACCTTGTGTAGCTTCAAGAACTCGCAGTACTCGTATGCCGTCTTCTGCTTG
>DDX3XE17sg2.exon_Change_codon_position_41347699_to_GAT,D,0.46,RANK2	AATGATACGGCGACCACCGACGTAAGGGAAGGATTGTATTTAATGATGGATAACTTCATTAATTTCTCTCTCTTTTTAAATCTCTCATTAGGTGGCTATGGAGGCTTTTACAACAGTGATGGATATGGAGGAAATTATAACTCCCAGGGGGATGACTGGTGGGGTAACTGAGGCTGCTTTGCAGTAGGTCACCCTGCCAAACAAGCTAATATGGAAACCACATGTAACTTAGCCAGACTATACCTTGTGTAGCTTCAAGAACTCGCAGTACTCGTATGCCGTCTTCTGCTTG
>DDX3XE17sg2.exon_Change_codon_position_41347699_to_GCT,A,0.26,RANK2	AATGATACGGCGACCACCGACGTAAGGGAAGGATTGTATTTAATGATGGATAACTTCATTAATTTCTCTCTCTTTTTAAATCTCTCATTAGGTGGCTATGGAGGCTTTTACAACAGTGATGGATATGGAGGAAATTATAACTCCCAGGGGGCTGACTGGTGGGGTAACTGAGGCTGCTTTGCAGTAGGTCACCCTGCCAAACAAGCTAATATGGAAACCACATGTAACTTAGCCAGACTATACCTTGTGTAGCTTCAAGAACTCGCAGTACTCGTATGCCGTCTTCTGCTTG
>DDX3XE17sg2.exon_Change_codon_position_41347699_to_GGT,G,0.16,RANK4	AATGATACGGCGACCACCGACGTAAGGGAAGGATTGTATTTAATGATGGATAACTTCATTAATTTCTCTCTCTTTTTAAATCTCTCATTAGGTGGCTATGGAGGCTTTTACAACAGTGATGGATATGGAGGAAATTATAACTCCCAGGGGGGTGACTGGTGGGGTAACTGAGGCTGCTTTGCAGTAGGTCACCCTGCCAAACAAGCTAATATGGAAACCACATGTAACTTAGCCAGACTATACCTTGTGTAGCTTCAAGAACTCGCAGTACTCGTATGCCGTCTTCTGCTTG
>DDX3XE17sg2.exon_Change_codon_position_41347699_to_GTA,V,0.11,RANK4	AATGATACGGCGACCACCGACGTAAGGGAAGGATTGTATTTAATGATGGATAACTTCATTAATTTCTCTCTCTTTTTAAATCTCTCATTAGGTGGCTATGGAGGCTTTTACAACAGTGATGGATATGGAGGAAATTATAACTCCCAGGGGGTAGACTGGTGGGGTAACTGAGGCTGCTTTGCAGTAGGTCACCCTGCCAAACAAGCTAATATGGAAACCACATGTAACTTAGCCAGACTATACCTTGTGTAGCTTCAAGAACTCGCAGTACTCGTATGCCGTCTTCTGCTTG
>DDX3XE17sg2.exon_Change_codon_position_41347699_to_GTC,V,0.24,RANK2	AATGATACGGCGACCACCGACGTAAGGGAAGGATTGTATTTAATGATGGATAACTTCATTAATTTCTCTCTCTTTTTAAATCTCTCATTAGGTGGCTATGGAGGCTTTTACAACAGTGATGGATATGGAGGAAATTATAACTCCCAGGGGGTCGACTGGTGGGGTAACTGAGGCTGCTTTGCAGTAGGTCACCCTGCCAAACAAGCTAATATGGAAACCACATGTAACTTAGCCAGACTATACCTTGTGTAGCTTCAAGAACTCGCAGTACTCGTATGCCGTCTTCTGCTTG
>DDX3XE17sg2.exon_Change_codon_position_41347699_to_GTG,V,0.47,RANKT	AATGATACGGCGACCACCGACGTAAGGGAAGGATTGTATTTAATGATGGATAACTTCATTAATTTCTCTCTCTTTTTAAATCTCTCATTAGGTGGCTATGGAGGCTTTTACAACAGTGATGGATATGGAGGAAATTATAACTCCCAGGGGGTGGACTGGTGGGGTAACTGAGGCTGCTTTGCAGTAGGTCACCCTGCCAAACAAGCTAATATGGAAACCACATGTAACTTAGCCAGACTATACCTTGTGTAGCTTCAAGAACTCGCAGTACTCGTATGCCGTCTTCTGCTTG
>DDX3XE17sg2.exon_Change_codon_position_41347702_to_AAC,N,0.54,RANKT	AATGATACGGCGACCACCGACGTAAGGGAAGGATTGTATTTAATGATGGATAACTTCATTAATTTCTCTCTCTTTTTAAATCTCTCATTAGGTGGCTATGGAGGCTTTTACAACAGTGATGGATATGGAGGAAATTATAACTCCCAGGGGGTTAACTGGTGGGGTAACTGAGGCTGCTTTGCAGTAGGTCACCCTGCCAAACAAGCTAATATGGAAACCACATGTAACTTAGCCAGACTATACCTTGTGTAGCTTCAAGAACTCGCAGTACTCGTATGCCGTCTTCTGCTTG
>DDX3XE17sg2.exon_Change_codon_position_41347702_to_AAT,N,0.46,RANK2	AATGATACGGCGACCACCGACGTAAGGGAAGGATTGTATTTAATGATGGATAACTTCATTAATTTCTCTCTCTTTTTAAATCTCTCATTAGGTGGCTATGGAGGCTTTTACAACAGTGATGGATATGGAGGAAATTATAACTCCCAGGGGGTTAATTGGTGGGGTAACTGAGGCTGCTTTGCAGTAGGTCACCCTGCCAAACAAGCTAATATGGAAACCACATGTAACTTAGCCAGACTATACCTTGTGTAGCTTCAAGAACTCGCAGTACTCGTATGCCGTCTTCTGCTTG
>DDX3XE17sg2.exon_Change_codon_position_41347702_to_CAC,H,0.59,RANKT	AATGATACGGCGACCACCGACGTAAGGGAAGGATTGTATTTAATGATGGATAACTTCATTAATTTCTCTCTCTTTTTAAATCTCTCATTAGGTGGCTATGGAGGCTTTTACAACAGTGATGGATATGGAGGAAATTATAACTCCCAGGGGGTTCACTGGTGGGGTAACTGAGGCTGCTTTGCAGTAGGTCACCCTGCCAAACAAGCTAATATGGAAACCACATGTAACTTAGCCAGACTATACCTTGTGTAGCTTCAAGAACTCGCAGTACTCGTATGCCGTCTTCTGCTTG
>DDX3XE17sg2.exon_Change_codon_position_41347702_to_CAT,H,0.41,RANK2	AATGATACGGCGACCACCGACGTAAGGGAAGGATTGTATTTAATGATGGATAACTTCATTAATTTCTCTCTCTTTTTAAATCTCTCATTAGGTGGCTATGGAGGCTTTTACAACAGTGATGGATATGGAGGAAATTATAACTCCCAGGGGGTTCATTGGTGGGGTAACTGAGGCTGCTTTGCAGTAGGTCACCCTGCCAAACAAGCTAATATGGAAACCACATGTAACTTAGCCAGACTATACCTTGTGTAGCTTCAAGAACTCGCAGTACTCGTATGCCGTCTTCTGCTTG
>DDX3XE17sg2.exon_Change_codon_position_41347702_to_GCT,A,0.26,RANK2	AATGATACGGCGACCACCGACGTAAGGGAAGGATTGTATTTAATGATGGATAACTTCATTAATTTCTCTCTCTTTTTAAATCTCTCATTAGGTGGCTATGGAGGCTTTTACAACAGTGATGGATATGGAGGAAATTATAACTCCCAGGGGGTTGCTTGGTGGGGTAACTGAGGCTGCTTTGCAGTAGGTCACCCTGCCAAACAAGCTAATATGGAAACCACATGTAACTTAGCCAGACTATACCTTGTGTAGCTTCAAGAACTCGCAGTACTCGTATGCCGTCTTCTGCTTG
>DDX3XE17sg2.exon_Change_codon_position_41347702_to_GGA,G,0.25,RANK2	AATGATACGGCGACCACCGACGTAAGGGAAGGATTGTATTTAATGATGGATAACTTCATTAATTTCTCTCTCTTTTTAAATCTCTCATTAGGTGGCTATGGAGGCTTTTACAACAGTGATGGATATGGAGGAAATTATAACTCCCAGGGGGTTGGATGGTGGGGTAACTGAGGCTGCTTTGCAGTAGGTCACCCTGCCAAACAAGCTAATATGGAAACCACATGTAACTTAGCCAGACTATACCTTGTGTAGCTTCAAGAACTCGCAGTACTCGTATGCCGTCTTCTGCTTG
>DDX3XE17sg2.exon_Change_codon_position_41347702_to_GTG,V,0.47,RANKT	AATGATACGGCGACCACCGACGTAAGGGAAGGATTGTATTTAATGATGGATAACTTCATTAATTTCTCTCTCTTTTTAAATCTCTCATTAGGTGGCTATGGAGGCTTTTACAACAGTGATGGATATGGAGGAAATTATAACTCCCAGGGGGTTGTGTGGTGGGGTAACTGAGGCTGCTTTGCAGTAGGTCACCCTGCCAAACAAGCTAATATGGAAACCACATGTAACTTAGCCAGACTATACCTTGTGTAGCTTCAAGAACTCGCAGTACTCGTATGCCGTCTTCTGCTTG
>DDX3XE17sg2.exon_Change_codon_position_41347702_to_TAC,Y,0.57,RANKT	AATGATACGGCGACCACCGACGTAAGGGAAGGATTGTATTTAATGATGGATAACTTCATTAATTTCTCTCTCTTTTTAAATCTCTCATTAGGTGGCTATGGAGGCTTTTACAACAGTGATGGATATGGAGGAAATTATAACTCCCAGGGGGTTTACTGGTGGGGTAACTGAGGCTGCTTTGCAGTAGGTCACCCTGCCAAACAAGCTAATATGGAAACCACATGTAACTTAGCCAGACTATACCTTGTGTAGCTTCAAGAACTCGCAGTACTCGTATGCCGTCTTCTGCTTG
>DDX3XE17sg2.exon_Change_codon_position_41347702_to_TAT,Y,0.43,RANK2	AATGATACGGCGACCACCGACGTAAGGGAAGGATTGTATTTAATGATGGATAACTTCATTAATTTCTCTCTCTTTTTAAATCTCTCATTAGGTGGCTATGGAGGCTTTTACAACAGTGATGGATATGGAGGAAATTATAACTCCCAGGGGGTTTATTGGTGGGGTAACTGAGGCTGCTTTGCAGTAGGTCACCCTGCCAAACAAGCTAATATGGAAACCACATGTAACTTAGCCAGACTATACCTTGTGTAGCTTCAAGAACTCGCAGTACTCGTATGCCGTCTTCTGCTTG
>DDX3XE17sg2.exon_Change_codon_position_41347702_to_GCC,A,0.40,RANKT	AATGATACGGCGACCACCGACGTAAGGGAAGGATTGTATTTAATGATGGATAACTTCATTAATTTCTCTCTCTTTTTAAATCTCTCATTAGGTGGCTATGGAGGCTTTTACAACAGTGATGGATATGGAGGAAATTATAACTCCCAGGGGGTTGCCTGGTGGGGTAACTGAGGCTGCTTTGCAGTAGGTCACCCTGCCAAACAAGCTAATATGGAAACCACATGTAACTTAGCCAGACTATACCTTGTGTAGCTTCAAGAACTCGCAGTACTCGTATGCCGTCTTCTGCTTG
>DDX3XE17sg2.exon_Change_codon_position_41347702_to_GGC,G,0.34,RANKT	AATGATACGGCGACCACCGACGTAAGGGAAGGATTGTATTTAATGATGGATAACTTCATTAATTTCTCTCTCTTTTTAAATCTCTCATTAGGTGGCTATGGAGGCTTTTACAACAGTGATGGATATGGAGGAAATTATAACTCCCAGGGGGTTGGCTGGTGGGGTAACTGAGGCTGCTTTGCAGTAGGTCACCCTGCCAAACAAGCTAATATGGAAACCACATGTAACTTAGCCAGACTATACCTTGTGTAGCTTCAAGAACTCGCAGTACTCGTATGCCGTCTTCTGCTTG
>DDX3XE17sg2.exon_Change_codon_position_41347702_to_GTC,V,0.24,RANK2	AATGATACGGCGACCACCGACGTAAGGGAAGGATTGTATTTAATGATGGATAACTTCATTAATTTCTCTCTCTTTTTAAATCTCTCATTAGGTGGCTATGGAGGCTTTTACAACAGTGATGGATATGGAGGAAATTATAACTCCCAGGGGGTTGTCTGGTGGGGTAACTGAGGCTGCTTTGCAGTAGGTCACCCTGCCAAACAAGCTAATATGGAAACCACATGTAACTTAGCCAGACTATACCTTGTGTAGCTTCAAGAACTCGCAGTACTCGTATGCCGTCTTCTGCTTG
>DDX3XE17sg2.exon_Change_codon_position_41347702_to_GAA,E,0.42,RANK2	AATGATACGGCGACCACCGACGTAAGGGAAGGATTGTATTTAATGATGGATAACTTCATTAATTTCTCTCTCTTTTTAAATCTCTCATTAGGTGGCTATGGAGGCTTTTACAACAGTGATGGATATGGAGGAAATTATAACTCCCAGGGGGTTGAATGGTGGGGTAACTGAGGCTGCTTTGCAGTAGGTCACCCTGCCAAACAAGCTAATATGGAAACCACATGTAACTTAGCCAGACTATACCTTGTGTAGCTTCAAGAACTCGCAGTACTCGTATGCCGTCTTCTGCTTG
>DDX3XE17sg2.exon_Change_codon_position_41347702_to_GAG,E,0.58,RANKT	AATGATACGGCGACCACCGACGTAAGGGAAGGATTGTATTTAATGATGGATAACTTCATTAATTTCTCTCTCTTTTTAAATCTCTCATTAGGTGGCTATGGAGGCTTTTACAACAGTGATGGATATGGAGGAAATTATAACTCCCAGGGGGTTGAGTGGTGGGGTAACTGAGGCTGCTTTGCAGTAGGTCACCCTGCCAAACAAGCTAATATGGAAACCACATGTAACTTAGCCAGACTATACCTTGTGTAGCTTCAAGAACTCGCAGTACTCGTATGCCGTCTTCTGCTTG
>DDX3XE17sg2.exon_Change_codon_position_41347702_to_GAT,D,0.46,RANK2	AATGATACGGCGACCACCGACGTAAGGGAAGGATTGTATTTAATGATGGATAACTTCATTAATTTCTCTCTCTTTTTAAATCTCTCATTAGGTGGCTATGGAGGCTTTTACAACAGTGATGGATATGGAGGAAATTATAACTCCCAGGGGGTTGATTGGTGGGGTAACTGAGGCTGCTTTGCAGTAGGTCACCCTGCCAAACAAGCTAATATGGAAACCACATGTAACTTAGCCAGACTATACCTTGTGTAGCTTCAAGAACTCGCAGTACTCGTATGCCGTCTTCTGCTTG
>DDX3XE17sg2.exon_Change_codon_position_41347705_to_AGG,R,0.20,RANK3	AATGATACGGCGACCACCGACGTAAGGGAAGGATTGTATTTAATGATGGATAACTTCATTAATTTCTCTCTCTTTTTAAATCTCTCATTAGGTGGCTATGGAGGCTTTTACAACAGTGATGGATATGGAGGAAATTATAACTCCCAGGGGGTTGACAGGTGGGGTAACTGAGGCTGCTTTGCAGTAGGTCACCCTGCCAAACAAGCTAATATGGAAACCACATGTAACTTAGCCAGACTATACCTTGTGTAGCTTCAAGAACTCGCAGTACTCGTATGCCGTCTTCTGCTTG
>DDX3XE17sg2.exon_Change_codon_position_41347705_to_AGC,S,0.24,RANKT	AATGATACGGCGACCACCGACGTAAGGGAAGGATTGTATTTAATGATGGATAACTTCATTAATTTCTCTCTCTTTTTAAATCTCTCATTAGGTGGCTATGGAGGCTTTTACAACAGTGATGGATATGGAGGAAATTATAACTCCCAGGGGGTTGACAGCTGGGGTAACTGAGGCTGCTTTGCAGTAGGTCACCCTGCCAAACAAGCTAATATGGAAACCACATGTAACTTAGCCAGACTATACCTTGTGTAGCTTCAAGAACTCGCAGTACTCGTATGCCGTCTTCTGCTTG
>DDX3XE17sg2.exon_Change_codon_position_41347705_to_CGG,R,0.21,RANKT	AATGATACGGCGACCACCGACGTAAGGGAAGGATTGTATTTAATGATGGATAACTTCATTAATTTCTCTCTCTTTTTAAATCTCTCATTAGGTGGCTATGGAGGCTTTTACAACAGTGATGGATATGGAGGAAATTATAACTCCCAGGGGGTTGACCGGTGGGGTAACTGAGGCTGCTTTGCAGTAGGTCACCCTGCCAAACAAGCTAATATGGAAACCACATGTAACTTAGCCAGACTATACCTTGTGTAGCTTCAAGAACTCGCAGTACTCGTATGCCGTCTTCTGCTTG
>DDX3XE17sg2.exon_Change_codon_position_41347705_to_CTG,L,0.41,RANKT	AATGATACGGCGACCACCGACGTAAGGGAAGGATTGTATTTAATGATGGATAACTTCATTAATTTCTCTCTCTTTTTAAATCTCTCATTAGGTGGCTATGGAGGCTTTTACAACAGTGATGGATATGGAGGAAATTATAACTCCCAGGGGGTTGACCTGTGGGGTAACTGAGGCTGCTTTGCAGTAGGTCACCCTGCCAAACAAGCTAATATGGAAACCACATGTAACTTAGCCAGACTATACCTTGTGTAGCTTCAAGAACTCGCAGTACTCGTATGCCGTCTTCTGCTTG
>DDX3XE17sg2.exon_Change_codon_position_41347705_to_GGG,G,0.25,RANK3	AATGATACGGCGACCACCGACGTAAGGGAAGGATTGTATTTAATGATGGATAACTTCATTAATTTCTCTCTCTTTTTAAATCTCTCATTAGGTGGCTATGGAGGCTTTTACAACAGTGATGGATATGGAGGAAATTATAACTCCCAGGGGGTTGACGGGTGGGGTAACTGAGGCTGCTTTGCAGTAGGTCACCCTGCCAAACAAGCTAATATGGAAACCACATGTAACTTAGCCAGACTATACCTTGTGTAGCTTCAAGAACTCGCAGTACTCGTATGCCGTCTTCTGCTTG
>DDX3XE17sg2.exon_Change_codon_position_41347705_to_GGC,G,0.34,RANKT	AATGATACGGCGACCACCGACGTAAGGGAAGGATTGTATTTAATGATGGATAACTTCATTAATTTCTCTCTCTTTTTAAATCTCTCATTAGGTGGCTATGGAGGCTTTTACAACAGTGATGGATATGGAGGAAATTATAACTCCCAGGGGGTTGACGGCTGGGGTAACTGAGGCTGCTTTGCAGTAGGTCACCCTGCCAAACAAGCTAATATGGAAACCACATGTAACTTAGCCAGACTATACCTTGTGTAGCTTCAAGAACTCGCAGTACTCGTATGCCGTCTTCTGCTTG
>DDX3XE17sg2.exon_Change_codon_position_41347705_to_TAG,STOP,0.20,RANK3	AATGATACGGCGACCACCGACGTAAGGGAAGGATTGTATTTAATGATGGATAACTTCATTAATTTCTCTCTCTTTTTAAATCTCTCATTAGGTGGCTATGGAGGCTTTTACAACAGTGATGGATATGGAGGAAATTATAACTCCCAGGGGGTTGACTAGTGGGGTAACTGAGGCTGCTTTGCAGTAGGTCACCCTGCCAAACAAGCTAATATGGAAACCACATGTAACTTAGCCAGACTATACCTTGTGTAGCTTCAAGAACTCGCAGTACTCGTATGCCGTCTTCTGCTTG
>DDX3XE17sg2.exon_Change_codon_position_41347705_to_TCG,S,0.06,RANK6	AATGATACGGCGACCACCGACGTAAGGGAAGGATTGTATTTAATGATGGATAACTTCATTAATTTCTCTCTCTTTTTAAATCTCTCATTAGGTGGCTATGGAGGCTTTTACAACAGTGATGGATATGGAGGAAATTATAACTCCCAGGGGGTTGACTCGTGGGGTAACTGAGGCTGCTTTGCAGTAGGTCACCCTGCCAAACAAGCTAATATGGAAACCACATGTAACTTAGCCAGACTATACCTTGTGTAGCTTCAAGAACTCGCAGTACTCGTATGCCGTCTTCTGCTTG
>DDX3XE17sg2.exon_Change_codon_position_41347705_to_TTG,L,0.13,RANK4	AATGATACGGCGACCACCGACGTAAGGGAAGGATTGTATTTAATGATGGATAACTTCATTAATTTCTCTCTCTTTTTAAATCTCTCATTAGGTGGCTATGGAGGCTTTTACAACAGTGATGGATATGGAGGAAATTATAACTCCCAGGGGGTTGACTTGTGGGGTAACTGAGGCTGCTTTGCAGTAGGTCACCCTGCCAAACAAGCTAATATGGAAACCACATGTAACTTAGCCAGACTATACCTTGTGTAGCTTCAAGAACTCGCAGTACTCGTATGCCGTCTTCTGCTTG
>DDX3XE17sg2.exon_Change_codon_position_41347705_to_TGA,STOP,0.52,RANKT	AATGATACGGCGACCACCGACGTAAGGGAAGGATTGTATTTAATGATGGATAACTTCATTAATTTCTCTCTCTTTTTAAATCTCTCATTAGGTGGCTATGGAGGCTTTTACAACAGTGATGGATATGGAGGAAATTATAACTCCCAGGGGGTTGACTGATGGGGTAACTGAGGCTGCTTTGCAGTAGGTCACCCTGCCAAACAAGCTAATATGGAAACCACATGTAACTTAGCCAGACTATACCTTGTGTAGCTTCAAGAACTCGCAGTACTCGTATGCCGTCTTCTGCTTG
>DDX3XE17sg2.exon_Change_codon_position_41347705_to_TGC,C,0.55,RANKT	AATGATACGGCGACCACCGACGTAAGGGAAGGATTGTATTTAATGATGGATAACTTCATTAATTTCTCTCTCTTTTTAAATCTCTCATTAGGTGGCTATGGAGGCTTTTACAACAGTGATGGATATGGAGGAAATTATAACTCCCAGGGGGTTGACTGCTGGGGTAACTGAGGCTGCTTTGCAGTAGGTCACCCTGCCAAACAAGCTAATATGGAAACCACATGTAACTTAGCCAGACTATACCTTGTGTAGCTTCAAGAACTCGCAGTACTCGTATGCCGTCTTCTGCTTG
>DDX3XE17sg2.exon_Change_codon_position_41347705_to_TGT,C,0.45,RANK2	AATGATACGGCGACCACCGACGTAAGGGAAGGATTGTATTTAATGATGGATAACTTCATTAATTTCTCTCTCTTTTTAAATCTCTCATTAGGTGGCTATGGAGGCTTTTACAACAGTGATGGATATGGAGGAAATTATAACTCCCAGGGGGTTGACTGTTGGGGTAACTGAGGCTGCTTTGCAGTAGGTCACCCTGCCAAACAAGCTAATATGGAAACCACATGTAACTTAGCCAGACTATACCTTGTGTAGCTTCAAGAACTCGCAGTACTCGTATGCCGTCTTCTGCTTG
>DDX3XE17sg2.exon_Change_codon_position_41347708_to_AGG,R,0.20,RANK3	AATGATACGGCGACCACCGACGTAAGGGAAGGATTGTATTTAATGATGGATAACTTCATTAATTTCTCTCTCTTTTTAAATCTCTCATTAGGTGGCTATGGAGGCTTTTACAACAGTGATGGATATGGAGGAAATTATAACTCCCAGGGGGTTGACTGGAGGGGTAACTGAGGCTGCTTTGCAGTAGGTCACCCTGCCAAACAAGCTAATATGGAAACCACATGTAACTTAGCCAGACTATACCTTGTGTAGCTTCAAGAACTCGCAGTACTCGTATGCCGTCTTCTGCTTG
>DDX3XE17sg2.exon_Change_codon_position_41347708_to_AGC,S,0.24,RANKT	AATGATACGGCGACCACCGACGTAAGGGAAGGATTGTATTTAATGATGGATAACTTCATTAATTTCTCTCTCTTTTTAAATCTCTCATTAGGTGGCTATGGAGGCTTTTACAACAGTGATGGATATGGAGGAAATTATAACTCCCAGGGGGTTGACTGGAGCGGTAACTGAGGCTGCTTTGCAGTAGGTCACCCTGCCAAACAAGCTAATATGGAAACCACATGTAACTTAGCCAGACTATACCTTGTGTAGCTTCAAGAACTCGCAGTACTCGTATGCCGTCTTCTGCTTG
>DDX3XE17sg2.exon_Change_codon_position_41347708_to_CGG,R,0.21,RANKT	AATGATACGGCGACCACCGACGTAAGGGAAGGATTGTATTTAATGATGGATAACTTCATTAATTTCTCTCTCTTTTTAAATCTCTCATTAGGTGGCTATGGAGGCTTTTACAACAGTGATGGATATGGAGGAAATTATAACTCCCAGGGGGTTGACTGGCGGGGTAACTGAGGCTGCTTTGCAGTAGGTCACCCTGCCAAACAAGCTAATATGGAAACCACATGTAACTTAGCCAGACTATACCTTGTGTAGCTTCAAGAACTCGCAGTACTCGTATGCCGTCTTCTGCTTG
>DDX3XE17sg2.exon_Change_codon_position_41347708_to_CTG,L,0.41,RANKT	AATGATACGGCGACCACCGACGTAAGGGAAGGATTGTATTTAATGATGGATAACTTCATTAATTTCTCTCTCTTTTTAAATCTCTCATTAGGTGGCTATGGAGGCTTTTACAACAGTGATGGATATGGAGGAAATTATAACTCCCAGGGGGTTGACTGGCTGGGTAACTGAGGCTGCTTTGCAGTAGGTCACCCTGCCAAACAAGCTAATATGGAAACCACATGTAACTTAGCCAGACTATACCTTGTGTAGCTTCAAGAACTCGCAGTACTCGTATGCCGTCTTCTGCTTG
>DDX3XE17sg2.exon_Change_codon_position_41347708_to_GGG,G,0.25,RANK3	AATGATACGGCGACCACCGACGTAAGGGAAGGATTGTATTTAATGATGGATAACTTCATTAATTTCTCTCTCTTTTTAAATCTCTCATTAGGTGGCTATGGAGGCTTTTACAACAGTGATGGATATGGAGGAAATTATAACTCCCAGGGGGTTGACTGGGGGGGTAACTGAGGCTGCTTTGCAGTAGGTCACCCTGCCAAACAAGCTAATATGGAAACCACATGTAACTTAGCCAGACTATACCTTGTGTAGCTTCAAGAACTCGCAGTACTCGTATGCCGTCTTCTGCTTG
>DDX3XE17sg2.exon_Change_codon_position_41347708_to_GGC,G,0.34,RANKT	AATGATACGGCGACCACCGACGTAAGGGAAGGATTGTATTTAATGATGGATAACTTCATTAATTTCTCTCTCTTTTTAAATCTCTCATTAGGTGGCTATGGAGGCTTTTACAACAGTGATGGATATGGAGGAAATTATAACTCCCAGGGGGTTGACTGGGGCGGTAACTGAGGCTGCTTTGCAGTAGGTCACCCTGCCAAACAAGCTAATATGGAAACCACATGTAACTTAGCCAGACTATACCTTGTGTAGCTTCAAGAACTCGCAGTACTCGTATGCCGTCTTCTGCTTG
>DDX3XE17sg2.exon_Change_codon_position_41347708_to_TAG,STOP,0.20,RANK3	AATGATACGGCGACCACCGACGTAAGGGAAGGATTGTATTTAATGATGGATAACTTCATTAATTTCTCTCTCTTTTTAAATCTCTCATTAGGTGGCTATGGAGGCTTTTACAACAGTGATGGATATGGAGGAAATTATAACTCCCAGGGGGTTGACTGGTAGGGTAACTGAGGCTGCTTTGCAGTAGGTCACCCTGCCAAACAAGCTAATATGGAAACCACATGTAACTTAGCCAGACTATACCTTGTGTAGCTTCAAGAACTCGCAGTACTCGTATGCCGTCTTCTGCTTG
>DDX3XE17sg2.exon_Change_codon_position_41347708_to_TCG,S,0.06,RANK6	AATGATACGGCGACCACCGACGTAAGGGAAGGATTGTATTTAATGATGGATAACTTCATTAATTTCTCTCTCTTTTTAAATCTCTCATTAGGTGGCTATGGAGGCTTTTACAACAGTGATGGATATGGAGGAAATTATAACTCCCAGGGGGTTGACTGGTCGGGTAACTGAGGCTGCTTTGCAGTAGGTCACCCTGCCAAACAAGCTAATATGGAAACCACATGTAACTTAGCCAGACTATACCTTGTGTAGCTTCAAGAACTCGCAGTACTCGTATGCCGTCTTCTGCTTG
>DDX3XE17sg2.exon_Change_codon_position_41347708_to_TTG,L,0.13,RANK4	AATGATACGGCGACCACCGACGTAAGGGAAGGATTGTATTTAATGATGGATAACTTCATTAATTTCTCTCTCTTTTTAAATCTCTCATTAGGTGGCTATGGAGGCTTTTACAACAGTGATGGATATGGAGGAAATTATAACTCCCAGGGGGTTGACTGGTTGGGTAACTGAGGCTGCTTTGCAGTAGGTCACCCTGCCAAACAAGCTAATATGGAAACCACATGTAACTTAGCCAGACTATACCTTGTGTAGCTTCAAGAACTCGCAGTACTCGTATGCCGTCTTCTGCTTG
>DDX3XE17sg2.exon_Change_codon_position_41347708_to_TGA,STOP,0.52,RANKT	AATGATACGGCGACCACCGACGTAAGGGAAGGATTGTATTTAATGATGGATAACTTCATTAATTTCTCTCTCTTTTTAAATCTCTCATTAGGTGGCTATGGAGGCTTTTACAACAGTGATGGATATGGAGGAAATTATAACTCCCAGGGGGTTGACTGGTGAGGTAACTGAGGCTGCTTTGCAGTAGGTCACCCTGCCAAACAAGCTAATATGGAAACCACATGTAACTTAGCCAGACTATACCTTGTGTAGCTTCAAGAACTCGCAGTACTCGTATGCCGTCTTCTGCTTG
>DDX3XE17sg2.exon_Change_codon_position_41347708_to_TGC,C,0.55,RANKT	AATGATACGGCGACCACCGACGTAAGGGAAGGATTGTATTTAATGATGGATAACTTCATTAATTTCTCTCTCTTTTTAAATCTCTCATTAGGTGGCTATGGAGGCTTTTACAACAGTGATGGATATGGAGGAAATTATAACTCCCAGGGGGTTGACTGGTGCGGTAACTGAGGCTGCTTTGCAGTAGGTCACCCTGCCAAACAAGCTAATATGGAAACCACATGTAACTTAGCCAGACTATACCTTGTGTAGCTTCAAGAACTCGCAGTACTCGTATGCCGTCTTCTGCTTG
>DDX3XE17sg2.exon_Change_codon_position_41347708_to_TGT,C,0.45,RANK2	AATGATACGGCGACCACCGACGTAAGGGAAGGATTGTATTTAATGATGGATAACTTCATTAATTTCTCTCTCTTTTTAAATCTCTCATTAGGTGGCTATGGAGGCTTTTACAACAGTGATGGATATGGAGGAAATTATAACTCCCAGGGGGTTGACTGGTGTGGTAACTGAGGCTGCTTTGCAGTAGGTCACCCTGCCAAACAAGCTAATATGGAAACCACATGTAACTTAGCCAGACTATACCTTGTGTAGCTTCAAGAACTCGCAGTACTCGTATGCCGTCTTCTGCTTG
>DDX3XE17sg2.exon_Change_codon_position_41347711_to_AGT,S,0.15,RANK4	AATGATACGGCGACCACCGACGTAAGGGAAGGATTGTATTTAATGATGGATAACTTCATTAATTTCTCTCTCTTTTTAAATCTCTCATTAGGTGGCTATGGAGGCTTTTACAACAGTGATGGATATGGAGGAAATTATAACTCCCAGGGGGTTGACTGGTGGAGTAACTGAGGCTGCTTTGCAGTAGGTCACCCTGCCAAACAAGCTAATATGGAAACCACATGTAACTTAGCCAGACTATACCTTGTGTAGCTTCAAGAACTCGCAGTACTCGTATGCCGTCTTCTGCTTG
>DDX3XE17sg2.exon_Change_codon_position_41347711_to_AGC,S,0.24,RANKT	AATGATACGGCGACCACCGACGTAAGGGAAGGATTGTATTTAATGATGGATAACTTCATTAATTTCTCTCTCTTTTTAAATCTCTCATTAGGTGGCTATGGAGGCTTTTACAACAGTGATGGATATGGAGGAAATTATAACTCCCAGGGGGTTGACTGGTGGAGCAACTGAGGCTGCTTTGCAGTAGGTCACCCTGCCAAACAAGCTAATATGGAAACCACATGTAACTTAGCCAGACTATACCTTGTGTAGCTTCAAGAACTCGCAGTACTCGTATGCCGTCTTCTGCTTG
>DDX3XE17sg2.exon_Change_codon_position_41347711_to_CGT,R,0.08,RANK6	AATGATACGGCGACCACCGACGTAAGGGAAGGATTGTATTTAATGATGGATAACTTCATTAATTTCTCTCTCTTTTTAAATCTCTCATTAGGTGGCTATGGAGGCTTTTACAACAGTGATGGATATGGAGGAAATTATAACTCCCAGGGGGTTGACTGGTGGCGTAACTGAGGCTGCTTTGCAGTAGGTCACCCTGCCAAACAAGCTAATATGGAAACCACATGTAACTTAGCCAGACTATACCTTGTGTAGCTTCAAGAACTCGCAGTACTCGTATGCCGTCTTCTGCTTG
>DDX3XE17sg2.exon_Change_codon_position_41347711_to_CGG,R,0.21,RANKT	AATGATACGGCGACCACCGACGTAAGGGAAGGATTGTATTTAATGATGGATAACTTCATTAATTTCTCTCTCTTTTTAAATCTCTCATTAGGTGGCTATGGAGGCTTTTACAACAGTGATGGATATGGAGGAAATTATAACTCCCAGGGGGTTGACTGGTGGCGGAACTGAGGCTGCTTTGCAGTAGGTCACCCTGCCAAACAAGCTAATATGGAAACCACATGTAACTTAGCCAGACTATACCTTGTGTAGCTTCAAGAACTCGCAGTACTCGTATGCCGTCTTCTGCTTG
>DDX3XE17sg2.exon_Change_codon_position_41347711_to_GAC,D,0.54,RANKT	AATGATACGGCGACCACCGACGTAAGGGAAGGATTGTATTTAATGATGGATAACTTCATTAATTTCTCTCTCTTTTTAAATCTCTCATTAGGTGGCTATGGAGGCTTTTACAACAGTGATGGATATGGAGGAAATTATAACTCCCAGGGGGTTGACTGGTGGGACAACTGAGGCTGCTTTGCAGTAGGTCACCCTGCCAAACAAGCTAATATGGAAACCACATGTAACTTAGCCAGACTATACCTTGTGTAGCTTCAAGAACTCGCAGTACTCGTATGCCGTCTTCTGCTTG
>DDX3XE17sg2.exon_Change_codon_position_41347711_to_GCC,A,0.40,RANKT	AATGATACGGCGACCACCGACGTAAGGGAAGGATTGTATTTAATGATGGATAACTTCATTAATTTCTCTCTCTTTTTAAATCTCTCATTAGGTGGCTATGGAGGCTTTTACAACAGTGATGGATATGGAGGAAATTATAACTCCCAGGGGGTTGACTGGTGGGCCAACTGAGGCTGCTTTGCAGTAGGTCACCCTGCCAAACAAGCTAATATGGAAACCACATGTAACTTAGCCAGACTATACCTTGTGTAGCTTCAAGAACTCGCAGTACTCGTATGCCGTCTTCTGCTTG
>DDX3XE17sg2.exon_Change_codon_position_41347711_to_GTG,V,0.47,RANKT	AATGATACGGCGACCACCGACGTAAGGGAAGGATTGTATTTAATGATGGATAACTTCATTAATTTCTCTCTCTTTTTAAATCTCTCATTAGGTGGCTATGGAGGCTTTTACAACAGTGATGGATATGGAGGAAATTATAACTCCCAGGGGGTTGACTGGTGGGTGAACTGAGGCTGCTTTGCAGTAGGTCACCCTGCCAAACAAGCTAATATGGAAACCACATGTAACTTAGCCAGACTATACCTTGTGTAGCTTCAAGAACTCGCAGTACTCGTATGCCGTCTTCTGCTTG
>DDX3XE17sg2.exon_Change_codon_position_41347711_to_TGT,C,0.45,RANK2	AATGATACGGCGACCACCGACGTAAGGGAAGGATTGTATTTAATGATGGATAACTTCATTAATTTCTCTCTCTTTTTAAATCTCTCATTAGGTGGCTATGGAGGCTTTTACAACAGTGATGGATATGGAGGAAATTATAACTCCCAGGGGGTTGACTGGTGGTGTAACTGAGGCTGCTTTGCAGTAGGTCACCCTGCCAAACAAGCTAATATGGAAACCACATGTAACTTAGCCAGACTATACCTTGTGTAGCTTCAAGAACTCGCAGTACTCGTATGCCGTCTTCTGCTTG
>DDX3XE17sg2.exon_Change_codon_position_41347711_to_TGC,C,0.55,RANKT	AATGATACGGCGACCACCGACGTAAGGGAAGGATTGTATTTAATGATGGATAACTTCATTAATTTCTCTCTCTTTTTAAATCTCTCATTAGGTGGCTATGGAGGCTTTTACAACAGTGATGGATATGGAGGAAATTATAACTCCCAGGGGGTTGACTGGTGGTGCAACTGAGGCTGCTTTGCAGTAGGTCACCCTGCCAAACAAGCTAATATGGAAACCACATGTAACTTAGCCAGACTATACCTTGTGTAGCTTCAAGAACTCGCAGTACTCGTATGCCGTCTTCTGCTTG
>DDX3XE17sg2.exon_Change_codon_position_41347711_to_GAT,D,0.46,RANK2	AATGATACGGCGACCACCGACGTAAGGGAAGGATTGTATTTAATGATGGATAACTTCATTAATTTCTCTCTCTTTTTAAATCTCTCATTAGGTGGCTATGGAGGCTTTTACAACAGTGATGGATATGGAGGAAATTATAACTCCCAGGGGGTTGACTGGTGGGATAACTGAGGCTGCTTTGCAGTAGGTCACCCTGCCAAACAAGCTAATATGGAAACCACATGTAACTTAGCCAGACTATACCTTGTGTAGCTTCAAGAACTCGCAGTACTCGTATGCCGTCTTCTGCTTG
>DDX3XE17sg2.exon_Change_codon_position_41347711_to_GCT,A,0.26,RANK2	AATGATACGGCGACCACCGACGTAAGGGAAGGATTGTATTTAATGATGGATAACTTCATTAATTTCTCTCTCTTTTTAAATCTCTCATTAGGTGGCTATGGAGGCTTTTACAACAGTGATGGATATGGAGGAAATTATAACTCCCAGGGGGTTGACTGGTGGGCTAACTGAGGCTGCTTTGCAGTAGGTCACCCTGCCAAACAAGCTAATATGGAAACCACATGTAACTTAGCCAGACTATACCTTGTGTAGCTTCAAGAACTCGCAGTACTCGTATGCCGTCTTCTGCTTG
>DDX3XE17sg2.exon_Change_codon_position_41347711_to_GTT,V,0.18,RANK3	AATGATACGGCGACCACCGACGTAAGGGAAGGATTGTATTTAATGATGGATAACTTCATTAATTTCTCTCTCTTTTTAAATCTCTCATTAGGTGGCTATGGAGGCTTTTACAACAGTGATGGATATGGAGGAAATTATAACTCCCAGGGGGTTGACTGGTGGGTTAACTGAGGCTGCTTTGCAGTAGGTCACCCTGCCAAACAAGCTAATATGGAAACCACATGTAACTTAGCCAGACTATACCTTGTGTAGCTTCAAGAACTCGCAGTACTCGTATGCCGTCTTCTGCTTG
>DDX3XE17sg2.exon_Change_codon_position_41347711_to_GGA,G,0.25,RANK2	AATGATACGGCGACCACCGACGTAAGGGAAGGATTGTATTTAATGATGGATAACTTCATTAATTTCTCTCTCTTTTTAAATCTCTCATTAGGTGGCTATGGAGGCTTTTACAACAGTGATGGATATGGAGGAAATTATAACTCCCAGGGGGTTGACTGGTGGGGAAACTGAGGCTGCTTTGCAGTAGGTCACCCTGCCAAACAAGCTAATATGGAAACCACATGTAACTTAGCCAGACTATACCTTGTGTAGCTTCAAGAACTCGCAGTACTCGTATGCCGTCTTCTGCTTG
>DDX3XE17sg2.exon_Change_codon_position_41347711_to_GGC,G,0.34,RANKT	AATGATACGGCGACCACCGACGTAAGGGAAGGATTGTATTTAATGATGGATAACTTCATTAATTTCTCTCTCTTTTTAAATCTCTCATTAGGTGGCTATGGAGGCTTTTACAACAGTGATGGATATGGAGGAAATTATAACTCCCAGGGGGTTGACTGGTGGGGCAACTGAGGCTGCTTTGCAGTAGGTCACCCTGCCAAACAAGCTAATATGGAAACCACATGTAACTTAGCCAGACTATACCTTGTGTAGCTTCAAGAACTCGCAGTACTCGTATGCCGTCTTCTGCTTG
>DDX3XE17sg2.exon_Change_codon_position_41347711_to_GGG,G,0.25,RANK3	AATGATACGGCGACCACCGACGTAAGGGAAGGATTGTATTTAATGATGGATAACTTCATTAATTTCTCTCTCTTTTTAAATCTCTCATTAGGTGGCTATGGAGGCTTTTACAACAGTGATGGATATGGAGGAAATTATAACTCCCAGGGGGTTGACTGGTGGGGGAACTGAGGCTGCTTTGCAGTAGGTCACCCTGCCAAACAAGCTAATATGGAAACCACATGTAACTTAGCCAGACTATACCTTGTGTAGCTTCAAGAACTCGCAGTACTCGTATGCCGTCTTCTGCTTG
>DDX3XE17sg2.exon_Change_codon_position_41347714_to_ACA,T,0.28,RANK2	AATGATACGGCGACCACCGACGTAAGGGAAGGATTGTATTTAATGATGGATAACTTCATTAATTTCTCTCTCTTTTTAAATCTCTCATTAGGTGGCTATGGAGGCTTTTACAACAGTGATGGATATGGAGGAAATTATAACTCCCAGGGGGTTGACTGGTGGGGTACATGAGGCTGCTTTGCAGTAGGTCACCCTGCCAAACAAGCTAATATGGAAACCACATGTAACTTAGCCAGACTATACCTTGTGTAGCTTCAAGAACTCGCAGTACTCGTATGCCGTCTTCTGCTTG
>DDX3XE17sg2.exon_Change_codon_position_41347714_to_ATT,I,0.36,RANK2	AATGATACGGCGACCACCGACGTAAGGGAAGGATTGTATTTAATGATGGATAACTTCATTAATTTCTCTCTCTTTTTAAATCTCTCATTAGGTGGCTATGGAGGCTTTTACAACAGTGATGGATATGGAGGAAATTATAACTCCCAGGGGGTTGACTGGTGGGGTATTTGAGGCTGCTTTGCAGTAGGTCACCCTGCCAAACAAGCTAATATGGAAACCACATGTAACTTAGCCAGACTATACCTTGTGTAGCTTCAAGAACTCGCAGTACTCGTATGCCGTCTTCTGCTTG
>DDX3XE17sg2.exon_Change_codon_position_41347714_to_CAC,H,0.59,RANKT	AATGATACGGCGACCACCGACGTAAGGGAAGGATTGTATTTAATGATGGATAACTTCATTAATTTCTCTCTCTTTTTAAATCTCTCATTAGGTGGCTATGGAGGCTTTTACAACAGTGATGGATATGGAGGAAATTATAACTCCCAGGGGGTTGACTGGTGGGGTCACTGAGGCTGCTTTGCAGTAGGTCACCCTGCCAAACAAGCTAATATGGAAACCACATGTAACTTAGCCAGACTATACCTTGTGTAGCTTCAAGAACTCGCAGTACTCGTATGCCGTCTTCTGCTTG
>DDX3XE17sg2.exon_Change_codon_position_41347714_to_CAT,H,0.41,RANK2	AATGATACGGCGACCACCGACGTAAGGGAAGGATTGTATTTAATGATGGATAACTTCATTAATTTCTCTCTCTTTTTAAATCTCTCATTAGGTGGCTATGGAGGCTTTTACAACAGTGATGGATATGGAGGAAATTATAACTCCCAGGGGGTTGACTGGTGGGGTCATTGAGGCTGCTTTGCAGTAGGTCACCCTGCCAAACAAGCTAATATGGAAACCACATGTAACTTAGCCAGACTATACCTTGTGTAGCTTCAAGAACTCGCAGTACTCGTATGCCGTCTTCTGCTTG
>DDX3XE17sg2.exon_Change_codon_position_41347714_to_GAC,D,0.54,RANKT	AATGATACGGCGACCACCGACGTAAGGGAAGGATTGTATTTAATGATGGATAACTTCATTAATTTCTCTCTCTTTTTAAATCTCTCATTAGGTGGCTATGGAGGCTTTTACAACAGTGATGGATATGGAGGAAATTATAACTCCCAGGGGGTTGACTGGTGGGGTGACTGAGGCTGCTTTGCAGTAGGTCACCCTGCCAAACAAGCTAATATGGAAACCACATGTAACTTAGCCAGACTATACCTTGTGTAGCTTCAAGAACTCGCAGTACTCGTATGCCGTCTTCTGCTTG
>DDX3XE17sg2.exon_Change_codon_position_41347714_to_GAT,D,0.46,RANK2	AATGATACGGCGACCACCGACGTAAGGGAAGGATTGTATTTAATGATGGATAACTTCATTAATTTCTCTCTCTTTTTAAATCTCTCATTAGGTGGCTATGGAGGCTTTTACAACAGTGATGGATATGGAGGAAATTATAACTCCCAGGGGGTTGACTGGTGGGGTGATTGAGGCTGCTTTGCAGTAGGTCACCCTGCCAAACAAGCTAATATGGAAACCACATGTAACTTAGCCAGACTATACCTTGTGTAGCTTCAAGAACTCGCAGTACTCGTATGCCGTCTTCTGCTTG
>DDX3XE17sg2.exon_Change_codon_position_41347714_to_TAC,Y,0.57,RANKT	AATGATACGGCGACCACCGACGTAAGGGAAGGATTGTATTTAATGATGGATAACTTCATTAATTTCTCTCTCTTTTTAAATCTCTCATTAGGTGGCTATGGAGGCTTTTACAACAGTGATGGATATGGAGGAAATTATAACTCCCAGGGGGTTGACTGGTGGGGTTACTGAGGCTGCTTTGCAGTAGGTCACCCTGCCAAACAAGCTAATATGGAAACCACATGTAACTTAGCCAGACTATACCTTGTGTAGCTTCAAGAACTCGCAGTACTCGTATGCCGTCTTCTGCTTG
>DDX3XE17sg2.exon_Change_codon_position_41347714_to_TAT,Y,0.43,RANK2	AATGATACGGCGACCACCGACGTAAGGGAAGGATTGTATTTAATGATGGATAACTTCATTAATTTCTCTCTCTTTTTAAATCTCTCATTAGGTGGCTATGGAGGCTTTTACAACAGTGATGGATATGGAGGAAATTATAACTCCCAGGGGGTTGACTGGTGGGGTTATTGAGGCTGCTTTGCAGTAGGTCACCCTGCCAAACAAGCTAATATGGAAACCACATGTAACTTAGCCAGACTATACCTTGTGTAGCTTCAAGAACTCGCAGTACTCGTATGCCGTCTTCTGCTTG
>DDX3XE17sg2.exon_Change_codon_position_41347714_to_TCC,S,0.22,RANK2	AATGATACGGCGACCACCGACGTAAGGGAAGGATTGTATTTAATGATGGATAACTTCATTAATTTCTCTCTCTTTTTAAATCTCTCATTAGGTGGCTATGGAGGCTTTTACAACAGTGATGGATATGGAGGAAATTATAACTCCCAGGGGGTTGACTGGTGGGGTTCCTGAGGCTGCTTTGCAGTAGGTCACCCTGCCAAACAAGCTAATATGGAAACCACATGTAACTTAGCCAGACTATACCTTGTGTAGCTTCAAGAACTCGCAGTACTCGTATGCCGTCTTCTGCTTG
>DDX3XE17sg2.exon_Change_codon_position_41347714_to_ACC,T,0.36,RANKT	AATGATACGGCGACCACCGACGTAAGGGAAGGATTGTATTTAATGATGGATAACTTCATTAATTTCTCTCTCTTTTTAAATCTCTCATTAGGTGGCTATGGAGGCTTTTACAACAGTGATGGATATGGAGGAAATTATAACTCCCAGGGGGTTGACTGGTGGGGTACCTGAGGCTGCTTTGCAGTAGGTCACCCTGCCAAACAAGCTAATATGGAAACCACATGTAACTTAGCCAGACTATACCTTGTGTAGCTTCAAGAACTCGCAGTACTCGTATGCCGTCTTCTGCTTG
>DDX3XE17sg2.exon_Change_codon_position_41347714_to_AGC,S,0.24,RANKT	AATGATACGGCGACCACCGACGTAAGGGAAGGATTGTATTTAATGATGGATAACTTCATTAATTTCTCTCTCTTTTTAAATCTCTCATTAGGTGGCTATGGAGGCTTTTACAACAGTGATGGATATGGAGGAAATTATAACTCCCAGGGGGTTGACTGGTGGGGTAGCTGAGGCTGCTTTGCAGTAGGTCACCCTGCCAAACAAGCTAATATGGAAACCACATGTAACTTAGCCAGACTATACCTTGTGTAGCTTCAAGAACTCGCAGTACTCGTATGCCGTCTTCTGCTTG
>DDX3XE17sg2.exon_Change_codon_position_41347714_to_ATC,I,0.48,RANKT	AATGATACGGCGACCACCGACGTAAGGGAAGGATTGTATTTAATGATGGATAACTTCATTAATTTCTCTCTCTTTTTAAATCTCTCATTAGGTGGCTATGGAGGCTTTTACAACAGTGATGGATATGGAGGAAATTATAACTCCCAGGGGGTTGACTGGTGGGGTATCTGAGGCTGCTTTGCAGTAGGTCACCCTGCCAAACAAGCTAATATGGAAACCACATGTAACTTAGCCAGACTATACCTTGTGTAGCTTCAAGAACTCGCAGTACTCGTATGCCGTCTTCTGCTTG
>DDX3XE17sg2.exon_Change_codon_position_41347714_to_AAA,K,0.42,RANK2	AATGATACGGCGACCACCGACGTAAGGGAAGGATTGTATTTAATGATGGATAACTTCATTAATTTCTCTCTCTTTTTAAATCTCTCATTAGGTGGCTATGGAGGCTTTTACAACAGTGATGGATATGGAGGAAATTATAACTCCCAGGGGGTTGACTGGTGGGGTAAATGAGGCTGCTTTGCAGTAGGTCACCCTGCCAAACAAGCTAATATGGAAACCACATGTAACTTAGCCAGACTATACCTTGTGTAGCTTCAAGAACTCGCAGTACTCGTATGCCGTCTTCTGCTTG
>DDX3XE17sg2.exon_Change_codon_position_41347714_to_AAG,K,0.58,RANKT	AATGATACGGCGACCACCGACGTAAGGGAAGGATTGTATTTAATGATGGATAACTTCATTAATTTCTCTCTCTTTTTAAATCTCTCATTAGGTGGCTATGGAGGCTTTTACAACAGTGATGGATATGGAGGAAATTATAACTCCCAGGGGGTTGACTGGTGGGGTAAGTGAGGCTGCTTTGCAGTAGGTCACCCTGCCAAACAAGCTAATATGGAAACCACATGTAACTTAGCCAGACTATACCTTGTGTAGCTTCAAGAACTCGCAGTACTCGTATGCCGTCTTCTGCTTG
>DDX3XE17sg2.exon_Change_codon_position_41347714_to_AAT,N,0.46,RANK2	AATGATACGGCGACCACCGACGTAAGGGAAGGATTGTATTTAATGATGGATAACTTCATTAATTTCTCTCTCTTTTTAAATCTCTCATTAGGTGGCTATGGAGGCTTTTACAACAGTGATGGATATGGAGGAAATTATAACTCCCAGGGGGTTGACTGGTGGGGTAATTGAGGCTGCTTTGCAGTAGGTCACCCTGCCAAACAAGCTAATATGGAAACCACATGTAACTTAGCCAGACTATACCTTGTGTAGCTTCAAGAACTCGCAGTACTCGTATGCCGTCTTCTGCTTG
>DDX3XE17sg2.exon_Change_codon_position_41347717_to_AGA,R,0.20,RANK2	AATGATACGGCGACCACCGACGTAAGGGAAGGATTGTATTTAATGATGGATAACTTCATTAATTTCTCTCTCTTTTTAAATCTCTCATTAGGTGGCTATGGAGGCTTTTACAACAGTGATGGATATGGAGGAAATTATAACTCCCAGGGGGTTGACTGGTGGGGTAACAGAGGCTGCTTTGCAGTAGGTCACCCTGCCAAACAAGCTAATATGGAAACCACATGTAACTTAGCCAGACTATACCTTGTGTAGCTTCAAGAACTCGCAGTACTCGTATGCCGTCTTCTGCTTG
>DDX3XE17sg2.exon_Change_codon_position_41347717_to_AGC,S,0.24,RANKT	AATGATACGGCGACCACCGACGTAAGGGAAGGATTGTATTTAATGATGGATAACTTCATTAATTTCTCTCTCTTTTTAAATCTCTCATTAGGTGGCTATGGAGGCTTTTACAACAGTGATGGATATGGAGGAAATTATAACTCCCAGGGGGTTGACTGGTGGGGTAACAGCGGCTGCTTTGCAGTAGGTCACCCTGCCAAACAAGCTAATATGGAAACCACATGTAACTTAGCCAGACTATACCTTGTGTAGCTTCAAGAACTCGCAGTACTCGTATGCCGTCTTCTGCTTG
>DDX3XE17sg2.exon_Change_codon_position_41347717_to_CGA,R,0.11,RANK5	AATGATACGGCGACCACCGACGTAAGGGAAGGATTGTATTTAATGATGGATAACTTCATTAATTTCTCTCTCTTTTTAAATCTCTCATTAGGTGGCTATGGAGGCTTTTACAACAGTGATGGATATGGAGGAAATTATAACTCCCAGGGGGTTGACTGGTGGGGTAACCGAGGCTGCTTTGCAGTAGGTCACCCTGCCAAACAAGCTAATATGGAAACCACATGTAACTTAGCCAGACTATACCTTGTGTAGCTTCAAGAACTCGCAGTACTCGTATGCCGTCTTCTGCTTG
>DDX3XE17sg2.exon_Change_codon_position_41347717_to_CTG,L,0.41,RANKT	AATGATACGGCGACCACCGACGTAAGGGAAGGATTGTATTTAATGATGGATAACTTCATTAATTTCTCTCTCTTTTTAAATCTCTCATTAGGTGGCTATGGAGGCTTTTACAACAGTGATGGATATGGAGGAAATTATAACTCCCAGGGGGTTGACTGGTGGGGTAACCTGGGCTGCTTTGCAGTAGGTCACCCTGCCAAACAAGCTAATATGGAAACCACATGTAACTTAGCCAGACTATACCTTGTGTAGCTTCAAGAACTCGCAGTACTCGTATGCCGTCTTCTGCTTG
>DDX3XE17sg2.exon_Change_codon_position_41347717_to_GGA,G,0.25,RANK2	AATGATACGGCGACCACCGACGTAAGGGAAGGATTGTATTTAATGATGGATAACTTCATTAATTTCTCTCTCTTTTTAAATCTCTCATTAGGTGGCTATGGAGGCTTTTACAACAGTGATGGATATGGAGGAAATTATAACTCCCAGGGGGTTGACTGGTGGGGTAACGGAGGCTGCTTTGCAGTAGGTCACCCTGCCAAACAAGCTAATATGGAAACCACATGTAACTTAGCCAGACTATACCTTGTGTAGCTTCAAGAACTCGCAGTACTCGTATGCCGTCTTCTGCTTG
>DDX3XE17sg2.exon_Change_codon_position_41347717_to_GGC,G,0.34,RANKT	AATGATACGGCGACCACCGACGTAAGGGAAGGATTGTATTTAATGATGGATAACTTCATTAATTTCTCTCTCTTTTTAAATCTCTCATTAGGTGGCTATGGAGGCTTTTACAACAGTGATGGATATGGAGGAAATTATAACTCCCAGGGGGTTGACTGGTGGGGTAACGGCGGCTGCTTTGCAGTAGGTCACCCTGCCAAACAAGCTAATATGGAAACCACATGTAACTTAGCCAGACTATACCTTGTGTAGCTTCAAGAACTCGCAGTACTCGTATGCCGTCTTCTGCTTG
>DDX3XE17sg2.exon_Change_codon_position_41347717_to_TAG,STOP,0.20,RANK3	AATGATACGGCGACCACCGACGTAAGGGAAGGATTGTATTTAATGATGGATAACTTCATTAATTTCTCTCTCTTTTTAAATCTCTCATTAGGTGGCTATGGAGGCTTTTACAACAGTGATGGATATGGAGGAAATTATAACTCCCAGGGGGTTGACTGGTGGGGTAACTAGGGCTGCTTTGCAGTAGGTCACCCTGCCAAACAAGCTAATATGGAAACCACATGTAACTTAGCCAGACTATACCTTGTGTAGCTTCAAGAACTCGCAGTACTCGTATGCCGTCTTCTGCTTG
>DDX3XE17sg2.exon_Change_codon_position_41347717_to_TAA,STOP,0.28,RANK2	AATGATACGGCGACCACCGACGTAAGGGAAGGATTGTATTTAATGATGGATAACTTCATTAATTTCTCTCTCTTTTTAAATCTCTCATTAGGTGGCTATGGAGGCTTTTACAACAGTGATGGATATGGAGGAAATTATAACTCCCAGGGGGTTGACTGGTGGGGTAACTAAGGCTGCTTTGCAGTAGGTCACCCTGCCAAACAAGCTAATATGGAAACCACATGTAACTTAGCCAGACTATACCTTGTGTAGCTTCAAGAACTCGCAGTACTCGTATGCCGTCTTCTGCTTG
>DDX3XE17sg2.exon_Change_codon_position_41347717_to_TCA,S,0.15,RANK5	AATGATACGGCGACCACCGACGTAAGGGAAGGATTGTATTTAATGATGGATAACTTCATTAATTTCTCTCTCTTTTTAAATCTCTCATTAGGTGGCTATGGAGGCTTTTACAACAGTGATGGATATGGAGGAAATTATAACTCCCAGGGGGTTGACTGGTGGGGTAACTCAGGCTGCTTTGCAGTAGGTCACCCTGCCAAACAAGCTAATATGGAAACCACATGTAACTTAGCCAGACTATACCTTGTGTAGCTTCAAGAACTCGCAGTACTCGTATGCCGTCTTCTGCTTG
>DDX3XE17sg2.exon_Change_codon_position_41347717_to_TTA,L,0.07,RANK6	AATGATACGGCGACCACCGACGTAAGGGAAGGATTGTATTTAATGATGGATAACTTCATTAATTTCTCTCTCTTTTTAAATCTCTCATTAGGTGGCTATGGAGGCTTTTACAACAGTGATGGATATGGAGGAAATTATAACTCCCAGGGGGTTGACTGGTGGGGTAACTTAGGCTGCTTTGCAGTAGGTCACCCTGCCAAACAAGCTAATATGGAAACCACATGTAACTTAGCCAGACTATACCTTGTGTAGCTTCAAGAACTCGCAGTACTCGTATGCCGTCTTCTGCTTG
>DDX3XE17sg2.exon_Change_codon_position_41347717_to_TGC,C,0.55,RANKT	AATGATACGGCGACCACCGACGTAAGGGAAGGATTGTATTTAATGATGGATAACTTCATTAATTTCTCTCTCTTTTTAAATCTCTCATTAGGTGGCTATGGAGGCTTTTACAACAGTGATGGATATGGAGGAAATTATAACTCCCAGGGGGTTGACTGGTGGGGTAACTGCGGCTGCTTTGCAGTAGGTCACCCTGCCAAACAAGCTAATATGGAAACCACATGTAACTTAGCCAGACTATACCTTGTGTAGCTTCAAGAACTCGCAGTACTCGTATGCCGTCTTCTGCTTG
>DDX3XE17sg2.exon_Change_codon_position_41347717_to_TGG,W,1.00,RANKU	AATGATACGGCGACCACCGACGTAAGGGAAGGATTGTATTTAATGATGGATAACTTCATTAATTTCTCTCTCTTTTTAAATCTCTCATTAGGTGGCTATGGAGGCTTTTACAACAGTGATGGATATGGAGGAAATTATAACTCCCAGGGGGTTGACTGGTGGGGTAACTGGGGCTGCTTTGCAGTAGGTCACCCTGCCAAACAAGCTAATATGGAAACCACATGTAACTTAGCCAGACTATACCTTGTGTAGCTTCAAGAACTCGCAGTACTCGTATGCCGTCTTCTGCTTG
>DDX3XE17sg2.exon_Change_codon_position_41347717_to_TGT,C,0.45,RANK2	AATGATACGGCGACCACCGACGTAAGGGAAGGATTGTATTTAATGATGGATAACTTCATTAATTTCTCTCTCTTTTTAAATCTCTCATTAGGTGGCTATGGAGGCTTTTACAACAGTGATGGATATGGAGGAAATTATAACTCCCAGGGGGTTGACTGGTGGGGTAACTGTGGCTGCTTTGCAGTAGGTCACCCTGCCAAACAAGCTAATATGGAAACCACATGTAACTTAGCCAGACTATACCTTGTGTAGCTTCAAGAACTCGCAGTACTCGTATGCCGTCTTCTGCTTG
>DDX3XE1sg2.3intron_Change_position_41334298_to_A	AATGATACGGCGACCACCGATATTAGATCCGTGGCCGCGCGGTGCGCTCCAGAGCCGCAGTTCTCCCGTGAGAGGGCCTTCGCGGTGGAACAAACACTCGCTTAGCAGCGGAAGACTCCGAGTTCTCGGTACTCTTCAGGGATGAGTCATGTGGCAGTGGAAAACGCGCTCGGACTGGACCAGCAGATGAGCCGCAAGAACCCCACCGGGCTGGCTGCTGCGTGAATTCCTCCCCTGACCTAACCTGGCTAATGGCGCAGCGCTAACCGGCTCGTATGCCGTCTTCTGCTTG
>DDX3XE1sg2.3intron_Change_position_41334298_to_T	AATGATACGGCGACCACCGATATTAGATCCGTGGCCGCGCGGTGCGCTCCAGAGCCGCAGTTCTCCCGTGAGAGGGCCTTCGCGGTGGAACAAACACTCGCTTAGCAGCGGAAGACTCCGAGTTCTCGGTACTCTTCAGGGATGAGTCATGTGGCAGTGGAAAACGCGCTCGGACTGGACCAGCAGTTGAGCCGCAAGAACCCCACCGGGCTGGCTGCTGCGTGAATTCCTCCCCTGACCTAACCTGGCTAATGGCGCAGCGCTAACCGGCTCGTATGCCGTCTTCTGCTTG
>DDX3XE1sg2.3intron_Change_position_41334298_to_C	AATGATACGGCGACCACCGATATTAGATCCGTGGCCGCGCGGTGCGCTCCAGAGCCGCAGTTCTCCCGTGAGAGGGCCTTCGCGGTGGAACAAACACTCGCTTAGCAGCGGAAGACTCCGAGTTCTCGGTACTCTTCAGGGATGAGTCATGTGGCAGTGGAAAACGCGCTCGGACTGGACCAGCAGCTGAGCCGCAAGAACCCCACCGGGCTGGCTGCTGCGTGAATTCCTCCCCTGACCTAACCTGGCTAATGGCGCAGCGCTAACCGGCTCGTATGCCGTCTTCTGCTTG
>DDX3XE1sg2.3intron_Change_position_41334299_to_A	AATGATACGGCGACCACCGATATTAGATCCGTGGCCGCGCGGTGCGCTCCAGAGCCGCAGTTCTCCCGTGAGAGGGCCTTCGCGGTGGAACAAACACTCGCTTAGCAGCGGAAGACTCCGAGTTCTCGGTACTCTTCAGGGATGAGTCATGTGGCAGTGGAAAACGCGCTCGGACTGGACCAGCAGGAGAGCCGCAAGAACCCCACCGGGCTGGCTGCTGCGTGAATTCCTCCCCTGACCTAACCTGGCTAATGGCGCAGCGCTAACCGGCTCGTATGCCGTCTTCTGCTTG
>DDX3XE1sg2.3intron_Change_position_41334299_to_C	AATGATACGGCGACCACCGATATTAGATCCGTGGCCGCGCGGTGCGCTCCAGAGCCGCAGTTCTCCCGTGAGAGGGCCTTCGCGGTGGAACAAACACTCGCTTAGCAGCGGAAGACTCCGAGTTCTCGGTACTCTTCAGGGATGAGTCATGTGGCAGTGGAAAACGCGCTCGGACTGGACCAGCAGGCGAGCCGCAAGAACCCCACCGGGCTGGCTGCTGCGTGAATTCCTCCCCTGACCTAACCTGGCTAATGGCGCAGCGCTAACCGGCTCGTATGCCGTCTTCTGCTTG
>DDX3XE1sg2.3intron_Change_position_41334299_to_G	AATGATACGGCGACCACCGATATTAGATCCGTGGCCGCGCGGTGCGCTCCAGAGCCGCAGTTCTCCCGTGAGAGGGCCTTCGCGGTGGAACAAACACTCGCTTAGCAGCGGAAGACTCCGAGTTCTCGGTACTCTTCAGGGATGAGTCATGTGGCAGTGGAAAACGCGCTCGGACTGGACCAGCAGGGGAGCCGCAAGAACCCCACCGGGCTGGCTGCTGCGTGAATTCCTCCCCTGACCTAACCTGGCTAATGGCGCAGCGCTAACCGGCTCGTATGCCGTCTTCTGCTTG
>DDX3XE1sg2.3intron_Change_position_41334300_to_A	AATGATACGGCGACCACCGATATTAGATCCGTGGCCGCGCGGTGCGCTCCAGAGCCGCAGTTCTCCCGTGAGAGGGCCTTCGCGGTGGAACAAACACTCGCTTAGCAGCGGAAGACTCCGAGTTCTCGGTACTCTTCAGGGATGAGTCATGTGGCAGTGGAAAACGCGCTCGGACTGGACCAGCAGGTAAGCCGCAAGAACCCCACCGGGCTGGCTGCTGCGTGAATTCCTCCCCTGACCTAACCTGGCTAATGGCGCAGCGCTAACCGGCTCGTATGCCGTCTTCTGCTTG
>DDX3XE1sg2.3intron_Change_position_41334300_to_T	AATGATACGGCGACCACCGATATTAGATCCGTGGCCGCGCGGTGCGCTCCAGAGCCGCAGTTCTCCCGTGAGAGGGCCTTCGCGGTGGAACAAACACTCGCTTAGCAGCGGAAGACTCCGAGTTCTCGGTACTCTTCAGGGATGAGTCATGTGGCAGTGGAAAACGCGCTCGGACTGGACCAGCAGGTTAGCCGCAAGAACCCCACCGGGCTGGCTGCTGCGTGAATTCCTCCCCTGACCTAACCTGGCTAATGGCGCAGCGCTAACCGGCTCGTATGCCGTCTTCTGCTTG
>DDX3XE1sg2.3intron_Change_position_41334300_to_C	AATGATACGGCGACCACCGATATTAGATCCGTGGCCGCGCGGTGCGCTCCAGAGCCGCAGTTCTCCCGTGAGAGGGCCTTCGCGGTGGAACAAACACTCGCTTAGCAGCGGAAGACTCCGAGTTCTCGGTACTCTTCAGGGATGAGTCATGTGGCAGTGGAAAACGCGCTCGGACTGGACCAGCAGGTCAGCCGCAAGAACCCCACCGGGCTGGCTGCTGCGTGAATTCCTCCCCTGACCTAACCTGGCTAATGGCGCAGCGCTAACCGGCTCGTATGCCGTCTTCTGCTTG
>DDX3XE1sg2.3intron_Change_position_41334301_to_T	AATGATACGGCGACCACCGATATTAGATCCGTGGCCGCGCGGTGCGCTCCAGAGCCGCAGTTCTCCCGTGAGAGGGCCTTCGCGGTGGAACAAACACTCGCTTAGCAGCGGAAGACTCCGAGTTCTCGGTACTCTTCAGGGATGAGTCATGTGGCAGTGGAAAACGCGCTCGGACTGGACCAGCAGGTGTGCCGCAAGAACCCCACCGGGCTGGCTGCTGCGTGAATTCCTCCCCTGACCTAACCTGGCTAATGGCGCAGCGCTAACCGGCTCGTATGCCGTCTTCTGCTTG
>DDX3XE1sg2.3intron_Change_position_41334301_to_C	AATGATACGGCGACCACCGATATTAGATCCGTGGCCGCGCGGTGCGCTCCAGAGCCGCAGTTCTCCCGTGAGAGGGCCTTCGCGGTGGAACAAACACTCGCTTAGCAGCGGAAGACTCCGAGTTCTCGGTACTCTTCAGGGATGAGTCATGTGGCAGTGGAAAACGCGCTCGGACTGGACCAGCAGGTGCGCCGCAAGAACCCCACCGGGCTGGCTGCTGCGTGAATTCCTCCCCTGACCTAACCTGGCTAATGGCGCAGCGCTAACCGGCTCGTATGCCGTCTTCTGCTTG
>DDX3XE1sg2.3intron_Change_position_41334301_to_G	AATGATACGGCGACCACCGATATTAGATCCGTGGCCGCGCGGTGCGCTCCAGAGCCGCAGTTCTCCCGTGAGAGGGCCTTCGCGGTGGAACAAACACTCGCTTAGCAGCGGAAGACTCCGAGTTCTCGGTACTCTTCAGGGATGAGTCATGTGGCAGTGGAAAACGCGCTCGGACTGGACCAGCAGGTGGGCCGCAAGAACCCCACCGGGCTGGCTGCTGCGTGAATTCCTCCCCTGACCTAACCTGGCTAATGGCGCAGCGCTAACCGGCTCGTATGCCGTCTTCTGCTTG
>DDX3XE1sg2.3intron_Change_position_41334302_to_A	AATGATACGGCGACCACCGATATTAGATCCGTGGCCGCGCGGTGCGCTCCAGAGCCGCAGTTCTCCCGTGAGAGGGCCTTCGCGGTGGAACAAACACTCGCTTAGCAGCGGAAGACTCCGAGTTCTCGGTACTCTTCAGGGATGAGTCATGTGGCAGTGGAAAACGCGCTCGGACTGGACCAGCAGGTGAACCGCAAGAACCCCACCGGGCTGGCTGCTGCGTGAATTCCTCCCCTGACCTAACCTGGCTAATGGCGCAGCGCTAACCGGCTCGTATGCCGTCTTCTGCTTG
>DDX3XE1sg2.3intron_Change_position_41334302_to_T	AATGATACGGCGACCACCGATATTAGATCCGTGGCCGCGCGGTGCGCTCCAGAGCCGCAGTTCTCCCGTGAGAGGGCCTTCGCGGTGGAACAAACACTCGCTTAGCAGCGGAAGACTCCGAGTTCTCGGTACTCTTCAGGGATGAGTCATGTGGCAGTGGAAAACGCGCTCGGACTGGACCAGCAGGTGATCCGCAAGAACCCCACCGGGCTGGCTGCTGCGTGAATTCCTCCCCTGACCTAACCTGGCTAATGGCGCAGCGCTAACCGGCTCGTATGCCGTCTTCTGCTTG
>DDX3XE1sg2.3intron_Change_position_41334302_to_C	AATGATACGGCGACCACCGATATTAGATCCGTGGCCGCGCGGTGCGCTCCAGAGCCGCAGTTCTCCCGTGAGAGGGCCTTCGCGGTGGAACAAACACTCGCTTAGCAGCGGAAGACTCCGAGTTCTCGGTACTCTTCAGGGATGAGTCATGTGGCAGTGGAAAACGCGCTCGGACTGGACCAGCAGGTGACCCGCAAGAACCCCACCGGGCTGGCTGCTGCGTGAATTCCTCCCCTGACCTAACCTGGCTAATGGCGCAGCGCTAACCGGCTCGTATGCCGTCTTCTGCTTG
>DDX3XE1sg2.3intron_Change_position_41334303_to_A	AATGATACGGCGACCACCGATATTAGATCCGTGGCCGCGCGGTGCGCTCCAGAGCCGCAGTTCTCCCGTGAGAGGGCCTTCGCGGTGGAACAAACACTCGCTTAGCAGCGGAAGACTCCGAGTTCTCGGTACTCTTCAGGGATGAGTCATGTGGCAGTGGAAAACGCGCTCGGACTGGACCAGCAGGTGAGACGCAAGAACCCCACCGGGCTGGCTGCTGCGTGAATTCCTCCCCTGACCTAACCTGGCTAATGGCGCAGCGCTAACCGGCTCGTATGCCGTCTTCTGCTTG
>DDX3XE1sg2.3intron_Change_position_41334303_to_T	AATGATACGGCGACCACCGATATTAGATCCGTGGCCGCGCGGTGCGCTCCAGAGCCGCAGTTCTCCCGTGAGAGGGCCTTCGCGGTGGAACAAACACTCGCTTAGCAGCGGAAGACTCCGAGTTCTCGGTACTCTTCAGGGATGAGTCATGTGGCAGTGGAAAACGCGCTCGGACTGGACCAGCAGGTGAGTCGCAAGAACCCCACCGGGCTGGCTGCTGCGTGAATTCCTCCCCTGACCTAACCTGGCTAATGGCGCAGCGCTAACCGGCTCGTATGCCGTCTTCTGCTTG
>DDX3XE1sg2.3intron_Change_position_41334303_to_G	AATGATACGGCGACCACCGATATTAGATCCGTGGCCGCGCGGTGCGCTCCAGAGCCGCAGTTCTCCCGTGAGAGGGCCTTCGCGGTGGAACAAACACTCGCTTAGCAGCGGAAGACTCCGAGTTCTCGGTACTCTTCAGGGATGAGTCATGTGGCAGTGGAAAACGCGCTCGGACTGGACCAGCAGGTGAGGCGCAAGAACCCCACCGGGCTGGCTGCTGCGTGAATTCCTCCCCTGACCTAACCTGGCTAATGGCGCAGCGCTAACCGGCTCGTATGCCGTCTTCTGCTTG
>DDX3XE1sg2.3intron_Change_position_41334304_to_A	AATGATACGGCGACCACCGATATTAGATCCGTGGCCGCGCGGTGCGCTCCAGAGCCGCAGTTCTCCCGTGAGAGGGCCTTCGCGGTGGAACAAACACTCGCTTAGCAGCGGAAGACTCCGAGTTCTCGGTACTCTTCAGGGATGAGTCATGTGGCAGTGGAAAACGCGCTCGGACTGGACCAGCAGGTGAGCAGCAAGAACCCCACCGGGCTGGCTGCTGCGTGAATTCCTCCCCTGACCTAACCTGGCTAATGGCGCAGCGCTAACCGGCTCGTATGCCGTCTTCTGCTTG
>DDX3XE1sg2.3intron_Change_position_41334304_to_T	AATGATACGGCGACCACCGATATTAGATCCGTGGCCGCGCGGTGCGCTCCAGAGCCGCAGTTCTCCCGTGAGAGGGCCTTCGCGGTGGAACAAACACTCGCTTAGCAGCGGAAGACTCCGAGTTCTCGGTACTCTTCAGGGATGAGTCATGTGGCAGTGGAAAACGCGCTCGGACTGGACCAGCAGGTGAGCTGCAAGAACCCCACCGGGCTGGCTGCTGCGTGAATTCCTCCCCTGACCTAACCTGGCTAATGGCGCAGCGCTAACCGGCTCGTATGCCGTCTTCTGCTTG
>DDX3XE1sg2.3intron_Change_position_41334304_to_G	AATGATACGGCGACCACCGATATTAGATCCGTGGCCGCGCGGTGCGCTCCAGAGCCGCAGTTCTCCCGTGAGAGGGCCTTCGCGGTGGAACAAACACTCGCTTAGCAGCGGAAGACTCCGAGTTCTCGGTACTCTTCAGGGATGAGTCATGTGGCAGTGGAAAACGCGCTCGGACTGGACCAGCAGGTGAGCGGCAAGAACCCCACCGGGCTGGCTGCTGCGTGAATTCCTCCCCTGACCTAACCTGGCTAATGGCGCAGCGCTAACCGGCTCGTATGCCGTCTTCTGCTTG
>DDX3XE1sg2.3intron_Change_position_41334305_to_A	AATGATACGGCGACCACCGATATTAGATCCGTGGCCGCGCGGTGCGCTCCAGAGCCGCAGTTCTCCCGTGAGAGGGCCTTCGCGGTGGAACAAACACTCGCTTAGCAGCGGAAGACTCCGAGTTCTCGGTACTCTTCAGGGATGAGTCATGTGGCAGTGGAAAACGCGCTCGGACTGGACCAGCAGGTGAGCCACAAGAACCCCACCGGGCTGGCTGCTGCGTGAATTCCTCCCCTGACCTAACCTGGCTAATGGCGCAGCGCTAACCGGCTCGTATGCCGTCTTCTGCTTG
>DDX3XE1sg2.3intron_Change_position_41334305_to_T	AATGATACGGCGACCACCGATATTAGATCCGTGGCCGCGCGGTGCGCTCCAGAGCCGCAGTTCTCCCGTGAGAGGGCCTTCGCGGTGGAACAAACACTCGCTTAGCAGCGGAAGACTCCGAGTTCTCGGTACTCTTCAGGGATGAGTCATGTGGCAGTGGAAAACGCGCTCGGACTGGACCAGCAGGTGAGCCTCAAGAACCCCACCGGGCTGGCTGCTGCGTGAATTCCTCCCCTGACCTAACCTGGCTAATGGCGCAGCGCTAACCGGCTCGTATGCCGTCTTCTGCTTG
>DDX3XE1sg2.3intron_Change_position_41334305_to_C	AATGATACGGCGACCACCGATATTAGATCCGTGGCCGCGCGGTGCGCTCCAGAGCCGCAGTTCTCCCGTGAGAGGGCCTTCGCGGTGGAACAAACACTCGCTTAGCAGCGGAAGACTCCGAGTTCTCGGTACTCTTCAGGGATGAGTCATGTGGCAGTGGAAAACGCGCTCGGACTGGACCAGCAGGTGAGCCCCAAGAACCCCACCGGGCTGGCTGCTGCGTGAATTCCTCCCCTGACCTAACCTGGCTAATGGCGCAGCGCTAACCGGCTCGTATGCCGTCTTCTGCTTG
>DDX3XE1sg2.3intron_Change_position_41334306_to_A	AATGATACGGCGACCACCGATATTAGATCCGTGGCCGCGCGGTGCGCTCCAGAGCCGCAGTTCTCCCGTGAGAGGGCCTTCGCGGTGGAACAAACACTCGCTTAGCAGCGGAAGACTCCGAGTTCTCGGTACTCTTCAGGGATGAGTCATGTGGCAGTGGAAAACGCGCTCGGACTGGACCAGCAGGTGAGCCGAAAGAACCCCACCGGGCTGGCTGCTGCGTGAATTCCTCCCCTGACCTAACCTGGCTAATGGCGCAGCGCTAACCGGCTCGTATGCCGTCTTCTGCTTG
>DDX3XE1sg2.3intron_Change_position_41334306_to_T	AATGATACGGCGACCACCGATATTAGATCCGTGGCCGCGCGGTGCGCTCCAGAGCCGCAGTTCTCCCGTGAGAGGGCCTTCGCGGTGGAACAAACACTCGCTTAGCAGCGGAAGACTCCGAGTTCTCGGTACTCTTCAGGGATGAGTCATGTGGCAGTGGAAAACGCGCTCGGACTGGACCAGCAGGTGAGCCGTAAGAACCCCACCGGGCTGGCTGCTGCGTGAATTCCTCCCCTGACCTAACCTGGCTAATGGCGCAGCGCTAACCGGCTCGTATGCCGTCTTCTGCTTG
>DDX3XE1sg2.3intron_Change_position_41334306_to_G	AATGATACGGCGACCACCGATATTAGATCCGTGGCCGCGCGGTGCGCTCCAGAGCCGCAGTTCTCCCGTGAGAGGGCCTTCGCGGTGGAACAAACACTCGCTTAGCAGCGGAAGACTCCGAGTTCTCGGTACTCTTCAGGGATGAGTCATGTGGCAGTGGAAAACGCGCTCGGACTGGACCAGCAGGTGAGCCGGAAGAACCCCACCGGGCTGGCTGCTGCGTGAATTCCTCCCCTGACCTAACCTGGCTAATGGCGCAGCGCTAACCGGCTCGTATGCCGTCTTCTGCTTG
>DDX3XE1sg2.3intron_Change_position_41334307_to_T	AATGATACGGCGACCACCGATATTAGATCCGTGGCCGCGCGGTGCGCTCCAGAGCCGCAGTTCTCCCGTGAGAGGGCCTTCGCGGTGGAACAAACACTCGCTTAGCAGCGGAAGACTCCGAGTTCTCGGTACTCTTCAGGGATGAGTCATGTGGCAGTGGAAAACGCGCTCGGACTGGACCAGCAGGTGAGCCGCTAGAACCCCACCGGGCTGGCTGCTGCGTGAATTCCTCCCCTGACCTAACCTGGCTAATGGCGCAGCGCTAACCGGCTCGTATGCCGTCTTCTGCTTG
>DDX3XE1sg2.3intron_Change_position_41334307_to_C	AATGATACGGCGACCACCGATATTAGATCCGTGGCCGCGCGGTGCGCTCCAGAGCCGCAGTTCTCCCGTGAGAGGGCCTTCGCGGTGGAACAAACACTCGCTTAGCAGCGGAAGACTCCGAGTTCTCGGTACTCTTCAGGGATGAGTCATGTGGCAGTGGAAAACGCGCTCGGACTGGACCAGCAGGTGAGCCGCCAGAACCCCACCGGGCTGGCTGCTGCGTGAATTCCTCCCCTGACCTAACCTGGCTAATGGCGCAGCGCTAACCGGCTCGTATGCCGTCTTCTGCTTG
>DDX3XE1sg2.3intron_Change_position_41334307_to_G	AATGATACGGCGACCACCGATATTAGATCCGTGGCCGCGCGGTGCGCTCCAGAGCCGCAGTTCTCCCGTGAGAGGGCCTTCGCGGTGGAACAAACACTCGCTTAGCAGCGGAAGACTCCGAGTTCTCGGTACTCTTCAGGGATGAGTCATGTGGCAGTGGAAAACGCGCTCGGACTGGACCAGCAGGTGAGCCGCGAGAACCCCACCGGGCTGGCTGCTGCGTGAATTCCTCCCCTGACCTAACCTGGCTAATGGCGCAGCGCTAACCGGCTCGTATGCCGTCTTCTGCTTG
>DDX3XE1sg2.3intron_Change_position_41334308_to_T	AATGATACGGCGACCACCGATATTAGATCCGTGGCCGCGCGGTGCGCTCCAGAGCCGCAGTTCTCCCGTGAGAGGGCCTTCGCGGTGGAACAAACACTCGCTTAGCAGCGGAAGACTCCGAGTTCTCGGTACTCTTCAGGGATGAGTCATGTGGCAGTGGAAAACGCGCTCGGACTGGACCAGCAGGTGAGCCGCATGAACCCCACCGGGCTGGCTGCTGCGTGAATTCCTCCCCTGACCTAACCTGGCTAATGGCGCAGCGCTAACCGGCTCGTATGCCGTCTTCTGCTTG
>DDX3XE1sg2.3intron_Change_position_41334308_to_C	AATGATACGGCGACCACCGATATTAGATCCGTGGCCGCGCGGTGCGCTCCAGAGCCGCAGTTCTCCCGTGAGAGGGCCTTCGCGGTGGAACAAACACTCGCTTAGCAGCGGAAGACTCCGAGTTCTCGGTACTCTTCAGGGATGAGTCATGTGGCAGTGGAAAACGCGCTCGGACTGGACCAGCAGGTGAGCCGCACGAACCCCACCGGGCTGGCTGCTGCGTGAATTCCTCCCCTGACCTAACCTGGCTAATGGCGCAGCGCTAACCGGCTCGTATGCCGTCTTCTGCTTG
>DDX3XE1sg2.3intron_Change_position_41334308_to_G	AATGATACGGCGACCACCGATATTAGATCCGTGGCCGCGCGGTGCGCTCCAGAGCCGCAGTTCTCCCGTGAGAGGGCCTTCGCGGTGGAACAAACACTCGCTTAGCAGCGGAAGACTCCGAGTTCTCGGTACTCTTCAGGGATGAGTCATGTGGCAGTGGAAAACGCGCTCGGACTGGACCAGCAGGTGAGCCGCAGGAACCCCACCGGGCTGGCTGCTGCGTGAATTCCTCCCCTGACCTAACCTGGCTAATGGCGCAGCGCTAACCGGCTCGTATGCCGTCTTCTGCTTG
>DDX3XE1sg2.3intron_Change_position_41334309_to_A	AATGATACGGCGACCACCGATATTAGATCCGTGGCCGCGCGGTGCGCTCCAGAGCCGCAGTTCTCCCGTGAGAGGGCCTTCGCGGTGGAACAAACACTCGCTTAGCAGCGGAAGACTCCGAGTTCTCGGTACTCTTCAGGGATGAGTCATGTGGCAGTGGAAAACGCGCTCGGACTGGACCAGCAGGTGAGCCGCAAAAACCCCACCGGGCTGGCTGCTGCGTGAATTCCTCCCCTGACCTAACCTGGCTAATGGCGCAGCGCTAACCGGCTCGTATGCCGTCTTCTGCTTG
>DDX3XE1sg2.3intron_Change_position_41334309_to_T	AATGATACGGCGACCACCGATATTAGATCCGTGGCCGCGCGGTGCGCTCCAGAGCCGCAGTTCTCCCGTGAGAGGGCCTTCGCGGTGGAACAAACACTCGCTTAGCAGCGGAAGACTCCGAGTTCTCGGTACTCTTCAGGGATGAGTCATGTGGCAGTGGAAAACGCGCTCGGACTGGACCAGCAGGTGAGCCGCAATAACCCCACCGGGCTGGCTGCTGCGTGAATTCCTCCCCTGACCTAACCTGGCTAATGGCGCAGCGCTAACCGGCTCGTATGCCGTCTTCTGCTTG
>DDX3XE1sg2.3intron_Change_position_41334309_to_C	AATGATACGGCGACCACCGATATTAGATCCGTGGCCGCGCGGTGCGCTCCAGAGCCGCAGTTCTCCCGTGAGAGGGCCTTCGCGGTGGAACAAACACTCGCTTAGCAGCGGAAGACTCCGAGTTCTCGGTACTCTTCAGGGATGAGTCATGTGGCAGTGGAAAACGCGCTCGGACTGGACCAGCAGGTGAGCCGCAACAACCCCACCGGGCTGGCTGCTGCGTGAATTCCTCCCCTGACCTAACCTGGCTAATGGCGCAGCGCTAACCGGCTCGTATGCCGTCTTCTGCTTG
>DDX3XE1sg2.3intron_Change_position_41334310_to_T	AATGATACGGCGACCACCGATATTAGATCCGTGGCCGCGCGGTGCGCTCCAGAGCCGCAGTTCTCCCGTGAGAGGGCCTTCGCGGTGGAACAAACACTCGCTTAGCAGCGGAAGACTCCGAGTTCTCGGTACTCTTCAGGGATGAGTCATGTGGCAGTGGAAAACGCGCTCGGACTGGACCAGCAGGTGAGCCGCAAGTACCCCACCGGGCTGGCTGCTGCGTGAATTCCTCCCCTGACCTAACCTGGCTAATGGCGCAGCGCTAACCGGCTCGTATGCCGTCTTCTGCTTG
>DDX3XE1sg2.3intron_Change_position_41334310_to_C	AATGATACGGCGACCACCGATATTAGATCCGTGGCCGCGCGGTGCGCTCCAGAGCCGCAGTTCTCCCGTGAGAGGGCCTTCGCGGTGGAACAAACACTCGCTTAGCAGCGGAAGACTCCGAGTTCTCGGTACTCTTCAGGGATGAGTCATGTGGCAGTGGAAAACGCGCTCGGACTGGACCAGCAGGTGAGCCGCAAGCACCCCACCGGGCTGGCTGCTGCGTGAATTCCTCCCCTGACCTAACCTGGCTAATGGCGCAGCGCTAACCGGCTCGTATGCCGTCTTCTGCTTG
>DDX3XE1sg2.3intron_Change_position_41334310_to_G	AATGATACGGCGACCACCGATATTAGATCCGTGGCCGCGCGGTGCGCTCCAGAGCCGCAGTTCTCCCGTGAGAGGGCCTTCGCGGTGGAACAAACACTCGCTTAGCAGCGGAAGACTCCGAGTTCTCGGTACTCTTCAGGGATGAGTCATGTGGCAGTGGAAAACGCGCTCGGACTGGACCAGCAGGTGAGCCGCAAGGACCCCACCGGGCTGGCTGCTGCGTGAATTCCTCCCCTGACCTAACCTGGCTAATGGCGCAGCGCTAACCGGCTCGTATGCCGTCTTCTGCTTG
>DDX3XE1sg2.3intron_Change_position_41334311_to_T	AATGATACGGCGACCACCGATATTAGATCCGTGGCCGCGCGGTGCGCTCCAGAGCCGCAGTTCTCCCGTGAGAGGGCCTTCGCGGTGGAACAAACACTCGCTTAGCAGCGGAAGACTCCGAGTTCTCGGTACTCTTCAGGGATGAGTCATGTGGCAGTGGAAAACGCGCTCGGACTGGACCAGCAGGTGAGCCGCAAGATCCCCACCGGGCTGGCTGCTGCGTGAATTCCTCCCCTGACCTAACCTGGCTAATGGCGCAGCGCTAACCGGCTCGTATGCCGTCTTCTGCTTG
>DDX3XE1sg2.3intron_Change_position_41334311_to_C	AATGATACGGCGACCACCGATATTAGATCCGTGGCCGCGCGGTGCGCTCCAGAGCCGCAGTTCTCCCGTGAGAGGGCCTTCGCGGTGGAACAAACACTCGCTTAGCAGCGGAAGACTCCGAGTTCTCGGTACTCTTCAGGGATGAGTCATGTGGCAGTGGAAAACGCGCTCGGACTGGACCAGCAGGTGAGCCGCAAGACCCCCACCGGGCTGGCTGCTGCGTGAATTCCTCCCCTGACCTAACCTGGCTAATGGCGCAGCGCTAACCGGCTCGTATGCCGTCTTCTGCTTG
>DDX3XE1sg2.3intron_Change_position_41334311_to_G	AATGATACGGCGACCACCGATATTAGATCCGTGGCCGCGCGGTGCGCTCCAGAGCCGCAGTTCTCCCGTGAGAGGGCCTTCGCGGTGGAACAAACACTCGCTTAGCAGCGGAAGACTCCGAGTTCTCGGTACTCTTCAGGGATGAGTCATGTGGCAGTGGAAAACGCGCTCGGACTGGACCAGCAGGTGAGCCGCAAGAGCCCCACCGGGCTGGCTGCTGCGTGAATTCCTCCCCTGACCTAACCTGGCTAATGGCGCAGCGCTAACCGGCTCGTATGCCGTCTTCTGCTTG
>DDX3XE1sg2.3intron_Change_position_41334312_to_A	AATGATACGGCGACCACCGATATTAGATCCGTGGCCGCGCGGTGCGCTCCAGAGCCGCAGTTCTCCCGTGAGAGGGCCTTCGCGGTGGAACAAACACTCGCTTAGCAGCGGAAGACTCCGAGTTCTCGGTACTCTTCAGGGATGAGTCATGTGGCAGTGGAAAACGCGCTCGGACTGGACCAGCAGGTGAGCCGCAAGAAACCCACCGGGCTGGCTGCTGCGTGAATTCCTCCCCTGACCTAACCTGGCTAATGGCGCAGCGCTAACCGGCTCGTATGCCGTCTTCTGCTTG
>DDX3XE1sg2.3intron_Change_position_41334312_to_T	AATGATACGGCGACCACCGATATTAGATCCGTGGCCGCGCGGTGCGCTCCAGAGCCGCAGTTCTCCCGTGAGAGGGCCTTCGCGGTGGAACAAACACTCGCTTAGCAGCGGAAGACTCCGAGTTCTCGGTACTCTTCAGGGATGAGTCATGTGGCAGTGGAAAACGCGCTCGGACTGGACCAGCAGGTGAGCCGCAAGAATCCCACCGGGCTGGCTGCTGCGTGAATTCCTCCCCTGACCTAACCTGGCTAATGGCGCAGCGCTAACCGGCTCGTATGCCGTCTTCTGCTTG
>DDX3XE1sg2.3intron_Change_position_41334312_to_G	AATGATACGGCGACCACCGATATTAGATCCGTGGCCGCGCGGTGCGCTCCAGAGCCGCAGTTCTCCCGTGAGAGGGCCTTCGCGGTGGAACAAACACTCGCTTAGCAGCGGAAGACTCCGAGTTCTCGGTACTCTTCAGGGATGAGTCATGTGGCAGTGGAAAACGCGCTCGGACTGGACCAGCAGGTGAGCCGCAAGAAGCCCACCGGGCTGGCTGCTGCGTGAATTCCTCCCCTGACCTAACCTGGCTAATGGCGCAGCGCTAACCGGCTCGTATGCCGTCTTCTGCTTG
>DDX3XE1sg2.5intron_Change_position_41334228_to_A	AATGATACGGCGACCACCGATATTAGATCCGTGGCCGCGCGGTGCGCTCCAGAGCCGCAGTTCTCCCGTGAGAGGGCCTTCGCGGTGGAACAAACACTCGCTTAGCAGCGGAAGACACCGAGTTCTCGGTACTCTTCAGGGATGAGTCATGTGGCAGTGGAAAACGCGCTCGGACTGGACCAGCAGGTGAGCCGCAAGAACCCCACCGGGCTGGCTGCTGCGTGAATTCCTCCCCTGACCTAACCTGGCTAATGGCGCAGCGCTAACCGGCTCGTATGCCGTCTTCTGCTTG
>DDX3XE1sg2.5intron_Change_position_41334228_to_C	AATGATACGGCGACCACCGATATTAGATCCGTGGCCGCGCGGTGCGCTCCAGAGCCGCAGTTCTCCCGTGAGAGGGCCTTCGCGGTGGAACAAACACTCGCTTAGCAGCGGAAGACCCCGAGTTCTCGGTACTCTTCAGGGATGAGTCATGTGGCAGTGGAAAACGCGCTCGGACTGGACCAGCAGGTGAGCCGCAAGAACCCCACCGGGCTGGCTGCTGCGTGAATTCCTCCCCTGACCTAACCTGGCTAATGGCGCAGCGCTAACCGGCTCGTATGCCGTCTTCTGCTTG
>DDX3XE1sg2.5intron_Change_position_41334228_to_G	AATGATACGGCGACCACCGATATTAGATCCGTGGCCGCGCGGTGCGCTCCAGAGCCGCAGTTCTCCCGTGAGAGGGCCTTCGCGGTGGAACAAACACTCGCTTAGCAGCGGAAGACGCCGAGTTCTCGGTACTCTTCAGGGATGAGTCATGTGGCAGTGGAAAACGCGCTCGGACTGGACCAGCAGGTGAGCCGCAAGAACCCCACCGGGCTGGCTGCTGCGTGAATTCCTCCCCTGACCTAACCTGGCTAATGGCGCAGCGCTAACCGGCTCGTATGCCGTCTTCTGCTTG
>DDX3XE1sg2.5intron_Change_position_41334229_to_A	AATGATACGGCGACCACCGATATTAGATCCGTGGCCGCGCGGTGCGCTCCAGAGCCGCAGTTCTCCCGTGAGAGGGCCTTCGCGGTGGAACAAACACTCGCTTAGCAGCGGAAGACTACGAGTTCTCGGTACTCTTCAGGGATGAGTCATGTGGCAGTGGAAAACGCGCTCGGACTGGACCAGCAGGTGAGCCGCAAGAACCCCACCGGGCTGGCTGCTGCGTGAATTCCTCCCCTGACCTAACCTGGCTAATGGCGCAGCGCTAACCGGCTCGTATGCCGTCTTCTGCTTG
>DDX3XE1sg2.5intron_Change_position_41334229_to_T	AATGATACGGCGACCACCGATATTAGATCCGTGGCCGCGCGGTGCGCTCCAGAGCCGCAGTTCTCCCGTGAGAGGGCCTTCGCGGTGGAACAAACACTCGCTTAGCAGCGGAAGACTTCGAGTTCTCGGTACTCTTCAGGGATGAGTCATGTGGCAGTGGAAAACGCGCTCGGACTGGACCAGCAGGTGAGCCGCAAGAACCCCACCGGGCTGGCTGCTGCGTGAATTCCTCCCCTGACCTAACCTGGCTAATGGCGCAGCGCTAACCGGCTCGTATGCCGTCTTCTGCTTG
>DDX3XE1sg2.5intron_Change_position_41334229_to_G	AATGATACGGCGACCACCGATATTAGATCCGTGGCCGCGCGGTGCGCTCCAGAGCCGCAGTTCTCCCGTGAGAGGGCCTTCGCGGTGGAACAAACACTCGCTTAGCAGCGGAAGACTGCGAGTTCTCGGTACTCTTCAGGGATGAGTCATGTGGCAGTGGAAAACGCGCTCGGACTGGACCAGCAGGTGAGCCGCAAGAACCCCACCGGGCTGGCTGCTGCGTGAATTCCTCCCCTGACCTAACCTGGCTAATGGCGCAGCGCTAACCGGCTCGTATGCCGTCTTCTGCTTG
>DDX3XE1sg2.5intron_Change_position_41334230_to_A	AATGATACGGCGACCACCGATATTAGATCCGTGGCCGCGCGGTGCGCTCCAGAGCCGCAGTTCTCCCGTGAGAGGGCCTTCGCGGTGGAACAAACACTCGCTTAGCAGCGGAAGACTCAGAGTTCTCGGTACTCTTCAGGGATGAGTCATGTGGCAGTGGAAAACGCGCTCGGACTGGACCAGCAGGTGAGCCGCAAGAACCCCACCGGGCTGGCTGCTGCGTGAATTCCTCCCCTGACCTAACCTGGCTAATGGCGCAGCGCTAACCGGCTCGTATGCCGTCTTCTGCTTG
>DDX3XE1sg2.5intron_Change_position_41334230_to_T	AATGATACGGCGACCACCGATATTAGATCCGTGGCCGCGCGGTGCGCTCCAGAGCCGCAGTTCTCCCGTGAGAGGGCCTTCGCGGTGGAACAAACACTCGCTTAGCAGCGGAAGACTCTGAGTTCTCGGTACTCTTCAGGGATGAGTCATGTGGCAGTGGAAAACGCGCTCGGACTGGACCAGCAGGTGAGCCGCAAGAACCCCACCGGGCTGGCTGCTGCGTGAATTCCTCCCCTGACCTAACCTGGCTAATGGCGCAGCGCTAACCGGCTCGTATGCCGTCTTCTGCTTG
>DDX3XE1sg2.5intron_Change_position_41334230_to_G	AATGATACGGCGACCACCGATATTAGATCCGTGGCCGCGCGGTGCGCTCCAGAGCCGCAGTTCTCCCGTGAGAGGGCCTTCGCGGTGGAACAAACACTCGCTTAGCAGCGGAAGACTCGGAGTTCTCGGTACTCTTCAGGGATGAGTCATGTGGCAGTGGAAAACGCGCTCGGACTGGACCAGCAGGTGAGCCGCAAGAACCCCACCGGGCTGGCTGCTGCGTGAATTCCTCCCCTGACCTAACCTGGCTAATGGCGCAGCGCTAACCGGCTCGTATGCCGTCTTCTGCTTG
>DDX3XE1sg2.5intron_Change_position_41334231_to_A	AATGATACGGCGACCACCGATATTAGATCCGTGGCCGCGCGGTGCGCTCCAGAGCCGCAGTTCTCCCGTGAGAGGGCCTTCGCGGTGGAACAAACACTCGCTTAGCAGCGGAAGACTCCAAGTTCTCGGTACTCTTCAGGGATGAGTCATGTGGCAGTGGAAAACGCGCTCGGACTGGACCAGCAGGTGAGCCGCAAGAACCCCACCGGGCTGGCTGCTGCGTGAATTCCTCCCCTGACCTAACCTGGCTAATGGCGCAGCGCTAACCGGCTCGTATGCCGTCTTCTGCTTG
>DDX3XE1sg2.5intron_Change_position_41334231_to_T	AATGATACGGCGACCACCGATATTAGATCCGTGGCCGCGCGGTGCGCTCCAGAGCCGCAGTTCTCCCGTGAGAGGGCCTTCGCGGTGGAACAAACACTCGCTTAGCAGCGGAAGACTCCTAGTTCTCGGTACTCTTCAGGGATGAGTCATGTGGCAGTGGAAAACGCGCTCGGACTGGACCAGCAGGTGAGCCGCAAGAACCCCACCGGGCTGGCTGCTGCGTGAATTCCTCCCCTGACCTAACCTGGCTAATGGCGCAGCGCTAACCGGCTCGTATGCCGTCTTCTGCTTG
>DDX3XE1sg2.5intron_Change_position_41334231_to_C	AATGATACGGCGACCACCGATATTAGATCCGTGGCCGCGCGGTGCGCTCCAGAGCCGCAGTTCTCCCGTGAGAGGGCCTTCGCGGTGGAACAAACACTCGCTTAGCAGCGGAAGACTCCCAGTTCTCGGTACTCTTCAGGGATGAGTCATGTGGCAGTGGAAAACGCGCTCGGACTGGACCAGCAGGTGAGCCGCAAGAACCCCACCGGGCTGGCTGCTGCGTGAATTCCTCCCCTGACCTAACCTGGCTAATGGCGCAGCGCTAACCGGCTCGTATGCCGTCTTCTGCTTG
>DDX3XE1sg2.5intron_Change_position_41334232_to_T	AATGATACGGCGACCACCGATATTAGATCCGTGGCCGCGCGGTGCGCTCCAGAGCCGCAGTTCTCCCGTGAGAGGGCCTTCGCGGTGGAACAAACACTCGCTTAGCAGCGGAAGACTCCGTGTTCTCGGTACTCTTCAGGGATGAGTCATGTGGCAGTGGAAAACGCGCTCGGACTGGACCAGCAGGTGAGCCGCAAGAACCCCACCGGGCTGGCTGCTGCGTGAATTCCTCCCCTGACCTAACCTGGCTAATGGCGCAGCGCTAACCGGCTCGTATGCCGTCTTCTGCTTG
>DDX3XE1sg2.5intron_Change_position_41334232_to_C	AATGATACGGCGACCACCGATATTAGATCCGTGGCCGCGCGGTGCGCTCCAGAGCCGCAGTTCTCCCGTGAGAGGGCCTTCGCGGTGGAACAAACACTCGCTTAGCAGCGGAAGACTCCGCGTTCTCGGTACTCTTCAGGGATGAGTCATGTGGCAGTGGAAAACGCGCTCGGACTGGACCAGCAGGTGAGCCGCAAGAACCCCACCGGGCTGGCTGCTGCGTGAATTCCTCCCCTGACCTAACCTGGCTAATGGCGCAGCGCTAACCGGCTCGTATGCCGTCTTCTGCTTG
>DDX3XE1sg2.5intron_Change_position_41334232_to_G	AATGATACGGCGACCACCGATATTAGATCCGTGGCCGCGCGGTGCGCTCCAGAGCCGCAGTTCTCCCGTGAGAGGGCCTTCGCGGTGGAACAAACACTCGCTTAGCAGCGGAAGACTCCGGGTTCTCGGTACTCTTCAGGGATGAGTCATGTGGCAGTGGAAAACGCGCTCGGACTGGACCAGCAGGTGAGCCGCAAGAACCCCACCGGGCTGGCTGCTGCGTGAATTCCTCCCCTGACCTAACCTGGCTAATGGCGCAGCGCTAACCGGCTCGTATGCCGTCTTCTGCTTG
>DDX3XE1sg2.5intron_Change_position_41334233_to_A	AATGATACGGCGACCACCGATATTAGATCCGTGGCCGCGCGGTGCGCTCCAGAGCCGCAGTTCTCCCGTGAGAGGGCCTTCGCGGTGGAACAAACACTCGCTTAGCAGCGGAAGACTCCGAATTCTCGGTACTCTTCAGGGATGAGTCATGTGGCAGTGGAAAACGCGCTCGGACTGGACCAGCAGGTGAGCCGCAAGAACCCCACCGGGCTGGCTGCTGCGTGAATTCCTCCCCTGACCTAACCTGGCTAATGGCGCAGCGCTAACCGGCTCGTATGCCGTCTTCTGCTTG
>DDX3XE1sg2.5intron_Change_position_41334233_to_T	AATGATACGGCGACCACCGATATTAGATCCGTGGCCGCGCGGTGCGCTCCAGAGCCGCAGTTCTCCCGTGAGAGGGCCTTCGCGGTGGAACAAACACTCGCTTAGCAGCGGAAGACTCCGATTTCTCGGTACTCTTCAGGGATGAGTCATGTGGCAGTGGAAAACGCGCTCGGACTGGACCAGCAGGTGAGCCGCAAGAACCCCACCGGGCTGGCTGCTGCGTGAATTCCTCCCCTGACCTAACCTGGCTAATGGCGCAGCGCTAACCGGCTCGTATGCCGTCTTCTGCTTG
>DDX3XE1sg2.5intron_Change_position_41334233_to_C	AATGATACGGCGACCACCGATATTAGATCCGTGGCCGCGCGGTGCGCTCCAGAGCCGCAGTTCTCCCGTGAGAGGGCCTTCGCGGTGGAACAAACACTCGCTTAGCAGCGGAAGACTCCGACTTCTCGGTACTCTTCAGGGATGAGTCATGTGGCAGTGGAAAACGCGCTCGGACTGGACCAGCAGGTGAGCCGCAAGAACCCCACCGGGCTGGCTGCTGCGTGAATTCCTCCCCTGACCTAACCTGGCTAATGGCGCAGCGCTAACCGGCTCGTATGCCGTCTTCTGCTTG
>DDX3XE1sg2.5intron_Change_position_41334234_to_A	AATGATACGGCGACCACCGATATTAGATCCGTGGCCGCGCGGTGCGCTCCAGAGCCGCAGTTCTCCCGTGAGAGGGCCTTCGCGGTGGAACAAACACTCGCTTAGCAGCGGAAGACTCCGAGATCTCGGTACTCTTCAGGGATGAGTCATGTGGCAGTGGAAAACGCGCTCGGACTGGACCAGCAGGTGAGCCGCAAGAACCCCACCGGGCTGGCTGCTGCGTGAATTCCTCCCCTGACCTAACCTGGCTAATGGCGCAGCGCTAACCGGCTCGTATGCCGTCTTCTGCTTG
>DDX3XE1sg2.5intron_Change_position_41334234_to_C	AATGATACGGCGACCACCGATATTAGATCCGTGGCCGCGCGGTGCGCTCCAGAGCCGCAGTTCTCCCGTGAGAGGGCCTTCGCGGTGGAACAAACACTCGCTTAGCAGCGGAAGACTCCGAGCTCTCGGTACTCTTCAGGGATGAGTCATGTGGCAGTGGAAAACGCGCTCGGACTGGACCAGCAGGTGAGCCGCAAGAACCCCACCGGGCTGGCTGCTGCGTGAATTCCTCCCCTGACCTAACCTGGCTAATGGCGCAGCGCTAACCGGCTCGTATGCCGTCTTCTGCTTG
>DDX3XE1sg2.5intron_Change_position_41334234_to_G	AATGATACGGCGACCACCGATATTAGATCCGTGGCCGCGCGGTGCGCTCCAGAGCCGCAGTTCTCCCGTGAGAGGGCCTTCGCGGTGGAACAAACACTCGCTTAGCAGCGGAAGACTCCGAGGTCTCGGTACTCTTCAGGGATGAGTCATGTGGCAGTGGAAAACGCGCTCGGACTGGACCAGCAGGTGAGCCGCAAGAACCCCACCGGGCTGGCTGCTGCGTGAATTCCTCCCCTGACCTAACCTGGCTAATGGCGCAGCGCTAACCGGCTCGTATGCCGTCTTCTGCTTG
>DDX3XE1sg2.5intron_Change_position_41334235_to_A	AATGATACGGCGACCACCGATATTAGATCCGTGGCCGCGCGGTGCGCTCCAGAGCCGCAGTTCTCCCGTGAGAGGGCCTTCGCGGTGGAACAAACACTCGCTTAGCAGCGGAAGACTCCGAGTACTCGGTACTCTTCAGGGATGAGTCATGTGGCAGTGGAAAACGCGCTCGGACTGGACCAGCAGGTGAGCCGCAAGAACCCCACCGGGCTGGCTGCTGCGTGAATTCCTCCCCTGACCTAACCTGGCTAATGGCGCAGCGCTAACCGGCTCGTATGCCGTCTTCTGCTTG
>DDX3XE1sg2.5intron_Change_position_41334235_to_C	AATGATACGGCGACCACCGATATTAGATCCGTGGCCGCGCGGTGCGCTCCAGAGCCGCAGTTCTCCCGTGAGAGGGCCTTCGCGGTGGAACAAACACTCGCTTAGCAGCGGAAGACTCCGAGTCCTCGGTACTCTTCAGGGATGAGTCATGTGGCAGTGGAAAACGCGCTCGGACTGGACCAGCAGGTGAGCCGCAAGAACCCCACCGGGCTGGCTGCTGCGTGAATTCCTCCCCTGACCTAACCTGGCTAATGGCGCAGCGCTAACCGGCTCGTATGCCGTCTTCTGCTTG
>DDX3XE1sg2.5intron_Change_position_41334235_to_G	AATGATACGGCGACCACCGATATTAGATCCGTGGCCGCGCGGTGCGCTCCAGAGCCGCAGTTCTCCCGTGAGAGGGCCTTCGCGGTGGAACAAACACTCGCTTAGCAGCGGAAGACTCCGAGTGCTCGGTACTCTTCAGGGATGAGTCATGTGGCAGTGGAAAACGCGCTCGGACTGGACCAGCAGGTGAGCCGCAAGAACCCCACCGGGCTGGCTGCTGCGTGAATTCCTCCCCTGACCTAACCTGGCTAATGGCGCAGCGCTAACCGGCTCGTATGCCGTCTTCTGCTTG
>DDX3XE1sg2.5intron_Change_position_41334236_to_A	AATGATACGGCGACCACCGATATTAGATCCGTGGCCGCGCGGTGCGCTCCAGAGCCGCAGTTCTCCCGTGAGAGGGCCTTCGCGGTGGAACAAACACTCGCTTAGCAGCGGAAGACTCCGAGTTATCGGTACTCTTCAGGGATGAGTCATGTGGCAGTGGAAAACGCGCTCGGACTGGACCAGCAGGTGAGCCGCAAGAACCCCACCGGGCTGGCTGCTGCGTGAATTCCTCCCCTGACCTAACCTGGCTAATGGCGCAGCGCTAACCGGCTCGTATGCCGTCTTCTGCTTG
>DDX3XE1sg2.5intron_Change_position_41334236_to_T	AATGATACGGCGACCACCGATATTAGATCCGTGGCCGCGCGGTGCGCTCCAGAGCCGCAGTTCTCCCGTGAGAGGGCCTTCGCGGTGGAACAAACACTCGCTTAGCAGCGGAAGACTCCGAGTTTTCGGTACTCTTCAGGGATGAGTCATGTGGCAGTGGAAAACGCGCTCGGACTGGACCAGCAGGTGAGCCGCAAGAACCCCACCGGGCTGGCTGCTGCGTGAATTCCTCCCCTGACCTAACCTGGCTAATGGCGCAGCGCTAACCGGCTCGTATGCCGTCTTCTGCTTG
>DDX3XE1sg2.5intron_Change_position_41334236_to_G	AATGATACGGCGACCACCGATATTAGATCCGTGGCCGCGCGGTGCGCTCCAGAGCCGCAGTTCTCCCGTGAGAGGGCCTTCGCGGTGGAACAAACACTCGCTTAGCAGCGGAAGACTCCGAGTTGTCGGTACTCTTCAGGGATGAGTCATGTGGCAGTGGAAAACGCGCTCGGACTGGACCAGCAGGTGAGCCGCAAGAACCCCACCGGGCTGGCTGCTGCGTGAATTCCTCCCCTGACCTAACCTGGCTAATGGCGCAGCGCTAACCGGCTCGTATGCCGTCTTCTGCTTG
>DDX3XE1sg2.5intron_Change_position_41334237_to_A	AATGATACGGCGACCACCGATATTAGATCCGTGGCCGCGCGGTGCGCTCCAGAGCCGCAGTTCTCCCGTGAGAGGGCCTTCGCGGTGGAACAAACACTCGCTTAGCAGCGGAAGACTCCGAGTTCACGGTACTCTTCAGGGATGAGTCATGTGGCAGTGGAAAACGCGCTCGGACTGGACCAGCAGGTGAGCCGCAAGAACCCCACCGGGCTGGCTGCTGCGTGAATTCCTCCCCTGACCTAACCTGGCTAATGGCGCAGCGCTAACCGGCTCGTATGCCGTCTTCTGCTTG
>DDX3XE1sg2.5intron_Change_position_41334237_to_C	AATGATACGGCGACCACCGATATTAGATCCGTGGCCGCGCGGTGCGCTCCAGAGCCGCAGTTCTCCCGTGAGAGGGCCTTCGCGGTGGAACAAACACTCGCTTAGCAGCGGAAGACTCCGAGTTCCCGGTACTCTTCAGGGATGAGTCATGTGGCAGTGGAAAACGCGCTCGGACTGGACCAGCAGGTGAGCCGCAAGAACCCCACCGGGCTGGCTGCTGCGTGAATTCCTCCCCTGACCTAACCTGGCTAATGGCGCAGCGCTAACCGGCTCGTATGCCGTCTTCTGCTTG
>DDX3XE1sg2.5intron_Change_position_41334237_to_G	AATGATACGGCGACCACCGATATTAGATCCGTGGCCGCGCGGTGCGCTCCAGAGCCGCAGTTCTCCCGTGAGAGGGCCTTCGCGGTGGAACAAACACTCGCTTAGCAGCGGAAGACTCCGAGTTCGCGGTACTCTTCAGGGATGAGTCATGTGGCAGTGGAAAACGCGCTCGGACTGGACCAGCAGGTGAGCCGCAAGAACCCCACCGGGCTGGCTGCTGCGTGAATTCCTCCCCTGACCTAACCTGGCTAATGGCGCAGCGCTAACCGGCTCGTATGCCGTCTTCTGCTTG
>DDX3XE1sg2.5intron_Change_position_41334238_to_A	AATGATACGGCGACCACCGATATTAGATCCGTGGCCGCGCGGTGCGCTCCAGAGCCGCAGTTCTCCCGTGAGAGGGCCTTCGCGGTGGAACAAACACTCGCTTAGCAGCGGAAGACTCCGAGTTCTAGGTACTCTTCAGGGATGAGTCATGTGGCAGTGGAAAACGCGCTCGGACTGGACCAGCAGGTGAGCCGCAAGAACCCCACCGGGCTGGCTGCTGCGTGAATTCCTCCCCTGACCTAACCTGGCTAATGGCGCAGCGCTAACCGGCTCGTATGCCGTCTTCTGCTTG
>DDX3XE1sg2.5intron_Change_position_41334238_to_T	AATGATACGGCGACCACCGATATTAGATCCGTGGCCGCGCGGTGCGCTCCAGAGCCGCAGTTCTCCCGTGAGAGGGCCTTCGCGGTGGAACAAACACTCGCTTAGCAGCGGAAGACTCCGAGTTCTTGGTACTCTTCAGGGATGAGTCATGTGGCAGTGGAAAACGCGCTCGGACTGGACCAGCAGGTGAGCCGCAAGAACCCCACCGGGCTGGCTGCTGCGTGAATTCCTCCCCTGACCTAACCTGGCTAATGGCGCAGCGCTAACCGGCTCGTATGCCGTCTTCTGCTTG
>DDX3XE1sg2.5intron_Change_position_41334238_to_G	AATGATACGGCGACCACCGATATTAGATCCGTGGCCGCGCGGTGCGCTCCAGAGCCGCAGTTCTCCCGTGAGAGGGCCTTCGCGGTGGAACAAACACTCGCTTAGCAGCGGAAGACTCCGAGTTCTGGGTACTCTTCAGGGATGAGTCATGTGGCAGTGGAAAACGCGCTCGGACTGGACCAGCAGGTGAGCCGCAAGAACCCCACCGGGCTGGCTGCTGCGTGAATTCCTCCCCTGACCTAACCTGGCTAATGGCGCAGCGCTAACCGGCTCGTATGCCGTCTTCTGCTTG
>DDX3XE1sg2.5intron_Change_position_41334239_to_A	AATGATACGGCGACCACCGATATTAGATCCGTGGCCGCGCGGTGCGCTCCAGAGCCGCAGTTCTCCCGTGAGAGGGCCTTCGCGGTGGAACAAACACTCGCTTAGCAGCGGAAGACTCCGAGTTCTCAGTACTCTTCAGGGATGAGTCATGTGGCAGTGGAAAACGCGCTCGGACTGGACCAGCAGGTGAGCCGCAAGAACCCCACCGGGCTGGCTGCTGCGTGAATTCCTCCCCTGACCTAACCTGGCTAATGGCGCAGCGCTAACCGGCTCGTATGCCGTCTTCTGCTTG
>DDX3XE1sg2.5intron_Change_position_41334239_to_T	AATGATACGGCGACCACCGATATTAGATCCGTGGCCGCGCGGTGCGCTCCAGAGCCGCAGTTCTCCCGTGAGAGGGCCTTCGCGGTGGAACAAACACTCGCTTAGCAGCGGAAGACTCCGAGTTCTCTGTACTCTTCAGGGATGAGTCATGTGGCAGTGGAAAACGCGCTCGGACTGGACCAGCAGGTGAGCCGCAAGAACCCCACCGGGCTGGCTGCTGCGTGAATTCCTCCCCTGACCTAACCTGGCTAATGGCGCAGCGCTAACCGGCTCGTATGCCGTCTTCTGCTTG
>DDX3XE1sg2.5intron_Change_position_41334239_to_C	AATGATACGGCGACCACCGATATTAGATCCGTGGCCGCGCGGTGCGCTCCAGAGCCGCAGTTCTCCCGTGAGAGGGCCTTCGCGGTGGAACAAACACTCGCTTAGCAGCGGAAGACTCCGAGTTCTCCGTACTCTTCAGGGATGAGTCATGTGGCAGTGGAAAACGCGCTCGGACTGGACCAGCAGGTGAGCCGCAAGAACCCCACCGGGCTGGCTGCTGCGTGAATTCCTCCCCTGACCTAACCTGGCTAATGGCGCAGCGCTAACCGGCTCGTATGCCGTCTTCTGCTTG
>DDX3XE1sg2.5intron_Change_position_41334240_to_A	AATGATACGGCGACCACCGATATTAGATCCGTGGCCGCGCGGTGCGCTCCAGAGCCGCAGTTCTCCCGTGAGAGGGCCTTCGCGGTGGAACAAACACTCGCTTAGCAGCGGAAGACTCCGAGTTCTCGATACTCTTCAGGGATGAGTCATGTGGCAGTGGAAAACGCGCTCGGACTGGACCAGCAGGTGAGCCGCAAGAACCCCACCGGGCTGGCTGCTGCGTGAATTCCTCCCCTGACCTAACCTGGCTAATGGCGCAGCGCTAACCGGCTCGTATGCCGTCTTCTGCTTG
>DDX3XE1sg2.5intron_Change_position_41334240_to_T	AATGATACGGCGACCACCGATATTAGATCCGTGGCCGCGCGGTGCGCTCCAGAGCCGCAGTTCTCCCGTGAGAGGGCCTTCGCGGTGGAACAAACACTCGCTTAGCAGCGGAAGACTCCGAGTTCTCGTTACTCTTCAGGGATGAGTCATGTGGCAGTGGAAAACGCGCTCGGACTGGACCAGCAGGTGAGCCGCAAGAACCCCACCGGGCTGGCTGCTGCGTGAATTCCTCCCCTGACCTAACCTGGCTAATGGCGCAGCGCTAACCGGCTCGTATGCCGTCTTCTGCTTG
>DDX3XE1sg2.5intron_Change_position_41334240_to_C	AATGATACGGCGACCACCGATATTAGATCCGTGGCCGCGCGGTGCGCTCCAGAGCCGCAGTTCTCCCGTGAGAGGGCCTTCGCGGTGGAACAAACACTCGCTTAGCAGCGGAAGACTCCGAGTTCTCGCTACTCTTCAGGGATGAGTCATGTGGCAGTGGAAAACGCGCTCGGACTGGACCAGCAGGTGAGCCGCAAGAACCCCACCGGGCTGGCTGCTGCGTGAATTCCTCCCCTGACCTAACCTGGCTAATGGCGCAGCGCTAACCGGCTCGTATGCCGTCTTCTGCTTG
>DDX3XE1sg2.5intron_Change_position_41334241_to_A	AATGATACGGCGACCACCGATATTAGATCCGTGGCCGCGCGGTGCGCTCCAGAGCCGCAGTTCTCCCGTGAGAGGGCCTTCGCGGTGGAACAAACACTCGCTTAGCAGCGGAAGACTCCGAGTTCTCGGAACTCTTCAGGGATGAGTCATGTGGCAGTGGAAAACGCGCTCGGACTGGACCAGCAGGTGAGCCGCAAGAACCCCACCGGGCTGGCTGCTGCGTGAATTCCTCCCCTGACCTAACCTGGCTAATGGCGCAGCGCTAACCGGCTCGTATGCCGTCTTCTGCTTG
>DDX3XE1sg2.5intron_Change_position_41334241_to_C	AATGATACGGCGACCACCGATATTAGATCCGTGGCCGCGCGGTGCGCTCCAGAGCCGCAGTTCTCCCGTGAGAGGGCCTTCGCGGTGGAACAAACACTCGCTTAGCAGCGGAAGACTCCGAGTTCTCGGCACTCTTCAGGGATGAGTCATGTGGCAGTGGAAAACGCGCTCGGACTGGACCAGCAGGTGAGCCGCAAGAACCCCACCGGGCTGGCTGCTGCGTGAATTCCTCCCCTGACCTAACCTGGCTAATGGCGCAGCGCTAACCGGCTCGTATGCCGTCTTCTGCTTG
>DDX3XE1sg2.5intron_Change_position_41334241_to_G	AATGATACGGCGACCACCGATATTAGATCCGTGGCCGCGCGGTGCGCTCCAGAGCCGCAGTTCTCCCGTGAGAGGGCCTTCGCGGTGGAACAAACACTCGCTTAGCAGCGGAAGACTCCGAGTTCTCGGGACTCTTCAGGGATGAGTCATGTGGCAGTGGAAAACGCGCTCGGACTGGACCAGCAGGTGAGCCGCAAGAACCCCACCGGGCTGGCTGCTGCGTGAATTCCTCCCCTGACCTAACCTGGCTAATGGCGCAGCGCTAACCGGCTCGTATGCCGTCTTCTGCTTG
>DDX3XE1sg2.5intron_Change_position_41334242_to_T	AATGATACGGCGACCACCGATATTAGATCCGTGGCCGCGCGGTGCGCTCCAGAGCCGCAGTTCTCCCGTGAGAGGGCCTTCGCGGTGGAACAAACACTCGCTTAGCAGCGGAAGACTCCGAGTTCTCGGTTCTCTTCAGGGATGAGTCATGTGGCAGTGGAAAACGCGCTCGGACTGGACCAGCAGGTGAGCCGCAAGAACCCCACCGGGCTGGCTGCTGCGTGAATTCCTCCCCTGACCTAACCTGGCTAATGGCGCAGCGCTAACCGGCTCGTATGCCGTCTTCTGCTTG
>DDX3XE1sg2.5intron_Change_position_41334242_to_C	AATGATACGGCGACCACCGATATTAGATCCGTGGCCGCGCGGTGCGCTCCAGAGCCGCAGTTCTCCCGTGAGAGGGCCTTCGCGGTGGAACAAACACTCGCTTAGCAGCGGAAGACTCCGAGTTCTCGGTCCTCTTCAGGGATGAGTCATGTGGCAGTGGAAAACGCGCTCGGACTGGACCAGCAGGTGAGCCGCAAGAACCCCACCGGGCTGGCTGCTGCGTGAATTCCTCCCCTGACCTAACCTGGCTAATGGCGCAGCGCTAACCGGCTCGTATGCCGTCTTCTGCTTG
>DDX3XE1sg2.5intron_Change_position_41334242_to_G	AATGATACGGCGACCACCGATATTAGATCCGTGGCCGCGCGGTGCGCTCCAGAGCCGCAGTTCTCCCGTGAGAGGGCCTTCGCGGTGGAACAAACACTCGCTTAGCAGCGGAAGACTCCGAGTTCTCGGTGCTCTTCAGGGATGAGTCATGTGGCAGTGGAAAACGCGCTCGGACTGGACCAGCAGGTGAGCCGCAAGAACCCCACCGGGCTGGCTGCTGCGTGAATTCCTCCCCTGACCTAACCTGGCTAATGGCGCAGCGCTAACCGGCTCGTATGCCGTCTTCTGCTTG
>DDX3XE1sg2.5intron_Change_position_41334243_to_A	AATGATACGGCGACCACCGATATTAGATCCGTGGCCGCGCGGTGCGCTCCAGAGCCGCAGTTCTCCCGTGAGAGGGCCTTCGCGGTGGAACAAACACTCGCTTAGCAGCGGAAGACTCCGAGTTCTCGGTAATCTTCAGGGATGAGTCATGTGGCAGTGGAAAACGCGCTCGGACTGGACCAGCAGGTGAGCCGCAAGAACCCCACCGGGCTGGCTGCTGCGTGAATTCCTCCCCTGACCTAACCTGGCTAATGGCGCAGCGCTAACCGGCTCGTATGCCGTCTTCTGCTTG
>DDX3XE1sg2.5intron_Change_position_41334243_to_T	AATGATACGGCGACCACCGATATTAGATCCGTGGCCGCGCGGTGCGCTCCAGAGCCGCAGTTCTCCCGTGAGAGGGCCTTCGCGGTGGAACAAACACTCGCTTAGCAGCGGAAGACTCCGAGTTCTCGGTATTCTTCAGGGATGAGTCATGTGGCAGTGGAAAACGCGCTCGGACTGGACCAGCAGGTGAGCCGCAAGAACCCCACCGGGCTGGCTGCTGCGTGAATTCCTCCCCTGACCTAACCTGGCTAATGGCGCAGCGCTAACCGGCTCGTATGCCGTCTTCTGCTTG
>DDX3XE1sg2.5intron_Change_position_41334243_to_G	AATGATACGGCGACCACCGATATTAGATCCGTGGCCGCGCGGTGCGCTCCAGAGCCGCAGTTCTCCCGTGAGAGGGCCTTCGCGGTGGAACAAACACTCGCTTAGCAGCGGAAGACTCCGAGTTCTCGGTAGTCTTCAGGGATGAGTCATGTGGCAGTGGAAAACGCGCTCGGACTGGACCAGCAGGTGAGCCGCAAGAACCCCACCGGGCTGGCTGCTGCGTGAATTCCTCCCCTGACCTAACCTGGCTAATGGCGCAGCGCTAACCGGCTCGTATGCCGTCTTCTGCTTG
>DDX3XE1sg2.5intron_Change_position_41334244_to_A	AATGATACGGCGACCACCGATATTAGATCCGTGGCCGCGCGGTGCGCTCCAGAGCCGCAGTTCTCCCGTGAGAGGGCCTTCGCGGTGGAACAAACACTCGCTTAGCAGCGGAAGACTCCGAGTTCTCGGTACACTTCAGGGATGAGTCATGTGGCAGTGGAAAACGCGCTCGGACTGGACCAGCAGGTGAGCCGCAAGAACCCCACCGGGCTGGCTGCTGCGTGAATTCCTCCCCTGACCTAACCTGGCTAATGGCGCAGCGCTAACCGGCTCGTATGCCGTCTTCTGCTTG
>DDX3XE1sg2.5intron_Change_position_41334244_to_C	AATGATACGGCGACCACCGATATTAGATCCGTGGCCGCGCGGTGCGCTCCAGAGCCGCAGTTCTCCCGTGAGAGGGCCTTCGCGGTGGAACAAACACTCGCTTAGCAGCGGAAGACTCCGAGTTCTCGGTACCCTTCAGGGATGAGTCATGTGGCAGTGGAAAACGCGCTCGGACTGGACCAGCAGGTGAGCCGCAAGAACCCCACCGGGCTGGCTGCTGCGTGAATTCCTCCCCTGACCTAACCTGGCTAATGGCGCAGCGCTAACCGGCTCGTATGCCGTCTTCTGCTTG
>DDX3XE1sg2.5intron_Change_position_41334244_to_G	AATGATACGGCGACCACCGATATTAGATCCGTGGCCGCGCGGTGCGCTCCAGAGCCGCAGTTCTCCCGTGAGAGGGCCTTCGCGGTGGAACAAACACTCGCTTAGCAGCGGAAGACTCCGAGTTCTCGGTACGCTTCAGGGATGAGTCATGTGGCAGTGGAAAACGCGCTCGGACTGGACCAGCAGGTGAGCCGCAAGAACCCCACCGGGCTGGCTGCTGCGTGAATTCCTCCCCTGACCTAACCTGGCTAATGGCGCAGCGCTAACCGGCTCGTATGCCGTCTTCTGCTTG
>DDX3XE1sg2.5intron_Change_position_41334245_to_A	AATGATACGGCGACCACCGATATTAGATCCGTGGCCGCGCGGTGCGCTCCAGAGCCGCAGTTCTCCCGTGAGAGGGCCTTCGCGGTGGAACAAACACTCGCTTAGCAGCGGAAGACTCCGAGTTCTCGGTACTATTCAGGGATGAGTCATGTGGCAGTGGAAAACGCGCTCGGACTGGACCAGCAGGTGAGCCGCAAGAACCCCACCGGGCTGGCTGCTGCGTGAATTCCTCCCCTGACCTAACCTGGCTAATGGCGCAGCGCTAACCGGCTCGTATGCCGTCTTCTGCTTG
>DDX3XE1sg2.5intron_Change_position_41334245_to_T	AATGATACGGCGACCACCGATATTAGATCCGTGGCCGCGCGGTGCGCTCCAGAGCCGCAGTTCTCCCGTGAGAGGGCCTTCGCGGTGGAACAAACACTCGCTTAGCAGCGGAAGACTCCGAGTTCTCGGTACTTTTCAGGGATGAGTCATGTGGCAGTGGAAAACGCGCTCGGACTGGACCAGCAGGTGAGCCGCAAGAACCCCACCGGGCTGGCTGCTGCGTGAATTCCTCCCCTGACCTAACCTGGCTAATGGCGCAGCGCTAACCGGCTCGTATGCCGTCTTCTGCTTG
>DDX3XE1sg2.5intron_Change_position_41334245_to_G	AATGATACGGCGACCACCGATATTAGATCCGTGGCCGCGCGGTGCGCTCCAGAGCCGCAGTTCTCCCGTGAGAGGGCCTTCGCGGTGGAACAAACACTCGCTTAGCAGCGGAAGACTCCGAGTTCTCGGTACTGTTCAGGGATGAGTCATGTGGCAGTGGAAAACGCGCTCGGACTGGACCAGCAGGTGAGCCGCAAGAACCCCACCGGGCTGGCTGCTGCGTGAATTCCTCCCCTGACCTAACCTGGCTAATGGCGCAGCGCTAACCGGCTCGTATGCCGTCTTCTGCTTG
>DDX3XE1sg2.5intron_Change_position_41334246_to_A	AATGATACGGCGACCACCGATATTAGATCCGTGGCCGCGCGGTGCGCTCCAGAGCCGCAGTTCTCCCGTGAGAGGGCCTTCGCGGTGGAACAAACACTCGCTTAGCAGCGGAAGACTCCGAGTTCTCGGTACTCATCAGGGATGAGTCATGTGGCAGTGGAAAACGCGCTCGGACTGGACCAGCAGGTGAGCCGCAAGAACCCCACCGGGCTGGCTGCTGCGTGAATTCCTCCCCTGACCTAACCTGGCTAATGGCGCAGCGCTAACCGGCTCGTATGCCGTCTTCTGCTTG
>DDX3XE1sg2.5intron_Change_position_41334246_to_C	AATGATACGGCGACCACCGATATTAGATCCGTGGCCGCGCGGTGCGCTCCAGAGCCGCAGTTCTCCCGTGAGAGGGCCTTCGCGGTGGAACAAACACTCGCTTAGCAGCGGAAGACTCCGAGTTCTCGGTACTCCTCAGGGATGAGTCATGTGGCAGTGGAAAACGCGCTCGGACTGGACCAGCAGGTGAGCCGCAAGAACCCCACCGGGCTGGCTGCTGCGTGAATTCCTCCCCTGACCTAACCTGGCTAATGGCGCAGCGCTAACCGGCTCGTATGCCGTCTTCTGCTTG
>DDX3XE1sg2.5intron_Change_position_41334246_to_G	AATGATACGGCGACCACCGATATTAGATCCGTGGCCGCGCGGTGCGCTCCAGAGCCGCAGTTCTCCCGTGAGAGGGCCTTCGCGGTGGAACAAACACTCGCTTAGCAGCGGAAGACTCCGAGTTCTCGGTACTCGTCAGGGATGAGTCATGTGGCAGTGGAAAACGCGCTCGGACTGGACCAGCAGGTGAGCCGCAAGAACCCCACCGGGCTGGCTGCTGCGTGAATTCCTCCCCTGACCTAACCTGGCTAATGGCGCAGCGCTAACCGGCTCGTATGCCGTCTTCTGCTTG
>DDX3XE1sg2.5intron_Change_position_41334247_to_A	AATGATACGGCGACCACCGATATTAGATCCGTGGCCGCGCGGTGCGCTCCAGAGCCGCAGTTCTCCCGTGAGAGGGCCTTCGCGGTGGAACAAACACTCGCTTAGCAGCGGAAGACTCCGAGTTCTCGGTACTCTACAGGGATGAGTCATGTGGCAGTGGAAAACGCGCTCGGACTGGACCAGCAGGTGAGCCGCAAGAACCCCACCGGGCTGGCTGCTGCGTGAATTCCTCCCCTGACCTAACCTGGCTAATGGCGCAGCGCTAACCGGCTCGTATGCCGTCTTCTGCTTG
>DDX3XE1sg2.5intron_Change_position_41334247_to_C	AATGATACGGCGACCACCGATATTAGATCCGTGGCCGCGCGGTGCGCTCCAGAGCCGCAGTTCTCCCGTGAGAGGGCCTTCGCGGTGGAACAAACACTCGCTTAGCAGCGGAAGACTCCGAGTTCTCGGTACTCTCCAGGGATGAGTCATGTGGCAGTGGAAAACGCGCTCGGACTGGACCAGCAGGTGAGCCGCAAGAACCCCACCGGGCTGGCTGCTGCGTGAATTCCTCCCCTGACCTAACCTGGCTAATGGCGCAGCGCTAACCGGCTCGTATGCCGTCTTCTGCTTG
>DDX3XE1sg2.5intron_Change_position_41334247_to_G	AATGATACGGCGACCACCGATATTAGATCCGTGGCCGCGCGGTGCGCTCCAGAGCCGCAGTTCTCCCGTGAGAGGGCCTTCGCGGTGGAACAAACACTCGCTTAGCAGCGGAAGACTCCGAGTTCTCGGTACTCTGCAGGGATGAGTCATGTGGCAGTGGAAAACGCGCTCGGACTGGACCAGCAGGTGAGCCGCAAGAACCCCACCGGGCTGGCTGCTGCGTGAATTCCTCCCCTGACCTAACCTGGCTAATGGCGCAGCGCTAACCGGCTCGTATGCCGTCTTCTGCTTG
>DDX3XE1sg2.5intron_Change_position_41334248_to_A	AATGATACGGCGACCACCGATATTAGATCCGTGGCCGCGCGGTGCGCTCCAGAGCCGCAGTTCTCCCGTGAGAGGGCCTTCGCGGTGGAACAAACACTCGCTTAGCAGCGGAAGACTCCGAGTTCTCGGTACTCTTAAGGGATGAGTCATGTGGCAGTGGAAAACGCGCTCGGACTGGACCAGCAGGTGAGCCGCAAGAACCCCACCGGGCTGGCTGCTGCGTGAATTCCTCCCCTGACCTAACCTGGCTAATGGCGCAGCGCTAACCGGCTCGTATGCCGTCTTCTGCTTG
>DDX3XE1sg2.5intron_Change_position_41334248_to_T	AATGATACGGCGACCACCGATATTAGATCCGTGGCCGCGCGGTGCGCTCCAGAGCCGCAGTTCTCCCGTGAGAGGGCCTTCGCGGTGGAACAAACACTCGCTTAGCAGCGGAAGACTCCGAGTTCTCGGTACTCTTTAGGGATGAGTCATGTGGCAGTGGAAAACGCGCTCGGACTGGACCAGCAGGTGAGCCGCAAGAACCCCACCGGGCTGGCTGCTGCGTGAATTCCTCCCCTGACCTAACCTGGCTAATGGCGCAGCGCTAACCGGCTCGTATGCCGTCTTCTGCTTG
>DDX3XE1sg2.5intron_Change_position_41334248_to_G	AATGATACGGCGACCACCGATATTAGATCCGTGGCCGCGCGGTGCGCTCCAGAGCCGCAGTTCTCCCGTGAGAGGGCCTTCGCGGTGGAACAAACACTCGCTTAGCAGCGGAAGACTCCGAGTTCTCGGTACTCTTGAGGGATGAGTCATGTGGCAGTGGAAAACGCGCTCGGACTGGACCAGCAGGTGAGCCGCAAGAACCCCACCGGGCTGGCTGCTGCGTGAATTCCTCCCCTGACCTAACCTGGCTAATGGCGCAGCGCTAACCGGCTCGTATGCCGTCTTCTGCTTG
>DDX3XE1sg2.5intron_Change_position_41334249_to_T	AATGATACGGCGACCACCGATATTAGATCCGTGGCCGCGCGGTGCGCTCCAGAGCCGCAGTTCTCCCGTGAGAGGGCCTTCGCGGTGGAACAAACACTCGCTTAGCAGCGGAAGACTCCGAGTTCTCGGTACTCTTCTGGGATGAGTCATGTGGCAGTGGAAAACGCGCTCGGACTGGACCAGCAGGTGAGCCGCAAGAACCCCACCGGGCTGGCTGCTGCGTGAATTCCTCCCCTGACCTAACCTGGCTAATGGCGCAGCGCTAACCGGCTCGTATGCCGTCTTCTGCTTG
>DDX3XE1sg2.5intron_Change_position_41334249_to_C	AATGATACGGCGACCACCGATATTAGATCCGTGGCCGCGCGGTGCGCTCCAGAGCCGCAGTTCTCCCGTGAGAGGGCCTTCGCGGTGGAACAAACACTCGCTTAGCAGCGGAAGACTCCGAGTTCTCGGTACTCTTCCGGGATGAGTCATGTGGCAGTGGAAAACGCGCTCGGACTGGACCAGCAGGTGAGCCGCAAGAACCCCACCGGGCTGGCTGCTGCGTGAATTCCTCCCCTGACCTAACCTGGCTAATGGCGCAGCGCTAACCGGCTCGTATGCCGTCTTCTGCTTG
>DDX3XE1sg2.5intron_Change_position_41334249_to_G	AATGATACGGCGACCACCGATATTAGATCCGTGGCCGCGCGGTGCGCTCCAGAGCCGCAGTTCTCCCGTGAGAGGGCCTTCGCGGTGGAACAAACACTCGCTTAGCAGCGGAAGACTCCGAGTTCTCGGTACTCTTCGGGGATGAGTCATGTGGCAGTGGAAAACGCGCTCGGACTGGACCAGCAGGTGAGCCGCAAGAACCCCACCGGGCTGGCTGCTGCGTGAATTCCTCCCCTGACCTAACCTGGCTAATGGCGCAGCGCTAACCGGCTCGTATGCCGTCTTCTGCTTG
>DDX3XE1sg2.5intron_Change_position_41334250_to_A	AATGATACGGCGACCACCGATATTAGATCCGTGGCCGCGCGGTGCGCTCCAGAGCCGCAGTTCTCCCGTGAGAGGGCCTTCGCGGTGGAACAAACACTCGCTTAGCAGCGGAAGACTCCGAGTTCTCGGTACTCTTCAAGGATGAGTCATGTGGCAGTGGAAAACGCGCTCGGACTGGACCAGCAGGTGAGCCGCAAGAACCCCACCGGGCTGGCTGCTGCGTGAATTCCTCCCCTGACCTAACCTGGCTAATGGCGCAGCGCTAACCGGCTCGTATGCCGTCTTCTGCTTG
>DDX3XE1sg2.5intron_Change_position_41334250_to_T	AATGATACGGCGACCACCGATATTAGATCCGTGGCCGCGCGGTGCGCTCCAGAGCCGCAGTTCTCCCGTGAGAGGGCCTTCGCGGTGGAACAAACACTCGCTTAGCAGCGGAAGACTCCGAGTTCTCGGTACTCTTCATGGATGAGTCATGTGGCAGTGGAAAACGCGCTCGGACTGGACCAGCAGGTGAGCCGCAAGAACCCCACCGGGCTGGCTGCTGCGTGAATTCCTCCCCTGACCTAACCTGGCTAATGGCGCAGCGCTAACCGGCTCGTATGCCGTCTTCTGCTTG
>DDX3XE1sg2.5intron_Change_position_41334250_to_C	AATGATACGGCGACCACCGATATTAGATCCGTGGCCGCGCGGTGCGCTCCAGAGCCGCAGTTCTCCCGTGAGAGGGCCTTCGCGGTGGAACAAACACTCGCTTAGCAGCGGAAGACTCCGAGTTCTCGGTACTCTTCACGGATGAGTCATGTGGCAGTGGAAAACGCGCTCGGACTGGACCAGCAGGTGAGCCGCAAGAACCCCACCGGGCTGGCTGCTGCGTGAATTCCTCCCCTGACCTAACCTGGCTAATGGCGCAGCGCTAACCGGCTCGTATGCCGTCTTCTGCTTG
>DDX3XE1sg2.5intron_Change_position_41334251_to_A	AATGATACGGCGACCACCGATATTAGATCCGTGGCCGCGCGGTGCGCTCCAGAGCCGCAGTTCTCCCGTGAGAGGGCCTTCGCGGTGGAACAAACACTCGCTTAGCAGCGGAAGACTCCGAGTTCTCGGTACTCTTCAGAGATGAGTCATGTGGCAGTGGAAAACGCGCTCGGACTGGACCAGCAGGTGAGCCGCAAGAACCCCACCGGGCTGGCTGCTGCGTGAATTCCTCCCCTGACCTAACCTGGCTAATGGCGCAGCGCTAACCGGCTCGTATGCCGTCTTCTGCTTG
>DDX3XE1sg2.5intron_Change_position_41334251_to_T	AATGATACGGCGACCACCGATATTAGATCCGTGGCCGCGCGGTGCGCTCCAGAGCCGCAGTTCTCCCGTGAGAGGGCCTTCGCGGTGGAACAAACACTCGCTTAGCAGCGGAAGACTCCGAGTTCTCGGTACTCTTCAGTGATGAGTCATGTGGCAGTGGAAAACGCGCTCGGACTGGACCAGCAGGTGAGCCGCAAGAACCCCACCGGGCTGGCTGCTGCGTGAATTCCTCCCCTGACCTAACCTGGCTAATGGCGCAGCGCTAACCGGCTCGTATGCCGTCTTCTGCTTG
>DDX3XE1sg2.5intron_Change_position_41334251_to_C	AATGATACGGCGACCACCGATATTAGATCCGTGGCCGCGCGGTGCGCTCCAGAGCCGCAGTTCTCCCGTGAGAGGGCCTTCGCGGTGGAACAAACACTCGCTTAGCAGCGGAAGACTCCGAGTTCTCGGTACTCTTCAGCGATGAGTCATGTGGCAGTGGAAAACGCGCTCGGACTGGACCAGCAGGTGAGCCGCAAGAACCCCACCGGGCTGGCTGCTGCGTGAATTCCTCCCCTGACCTAACCTGGCTAATGGCGCAGCGCTAACCGGCTCGTATGCCGTCTTCTGCTTG
>DDX3XE1sg2.5intron_Change_position_41334252_to_A	AATGATACGGCGACCACCGATATTAGATCCGTGGCCGCGCGGTGCGCTCCAGAGCCGCAGTTCTCCCGTGAGAGGGCCTTCGCGGTGGAACAAACACTCGCTTAGCAGCGGAAGACTCCGAGTTCTCGGTACTCTTCAGGAATGAGTCATGTGGCAGTGGAAAACGCGCTCGGACTGGACCAGCAGGTGAGCCGCAAGAACCCCACCGGGCTGGCTGCTGCGTGAATTCCTCCCCTGACCTAACCTGGCTAATGGCGCAGCGCTAACCGGCTCGTATGCCGTCTTCTGCTTG
>DDX3XE1sg2.5intron_Change_position_41334252_to_T	AATGATACGGCGACCACCGATATTAGATCCGTGGCCGCGCGGTGCGCTCCAGAGCCGCAGTTCTCCCGTGAGAGGGCCTTCGCGGTGGAACAAACACTCGCTTAGCAGCGGAAGACTCCGAGTTCTCGGTACTCTTCAGGTATGAGTCATGTGGCAGTGGAAAACGCGCTCGGACTGGACCAGCAGGTGAGCCGCAAGAACCCCACCGGGCTGGCTGCTGCGTGAATTCCTCCCCTGACCTAACCTGGCTAATGGCGCAGCGCTAACCGGCTCGTATGCCGTCTTCTGCTTG
>DDX3XE1sg2.5intron_Change_position_41334252_to_C	AATGATACGGCGACCACCGATATTAGATCCGTGGCCGCGCGGTGCGCTCCAGAGCCGCAGTTCTCCCGTGAGAGGGCCTTCGCGGTGGAACAAACACTCGCTTAGCAGCGGAAGACTCCGAGTTCTCGGTACTCTTCAGGCATGAGTCATGTGGCAGTGGAAAACGCGCTCGGACTGGACCAGCAGGTGAGCCGCAAGAACCCCACCGGGCTGGCTGCTGCGTGAATTCCTCCCCTGACCTAACCTGGCTAATGGCGCAGCGCTAACCGGCTCGTATGCCGTCTTCTGCTTG
>DDX3XE1sg2.3intron_twodelete_position_41334298	AATGATACGGCGACCACCGATATTAGATCCGTGGCCGCGCGGTGCGCTCCAGAGCCGCAGTTCTCCCGTGAGAGGGCCTTCGCGGTGGAACAAACACTCGCTTAGCAGCGGAAGACTCCGAGTTCTCGGTACTCTTCAGGGATGAGTCATGTGGCAGTGGAAAACGCGCTCGGACTGGACCAGCAGGAGCCGCAAGAACCCCACCGGGCTGGCTGCTGCGTGAATTCCTCCCCTGACCTAACCTGGCTAATGGCGCAGCGCTAACCGGCTCGTATGCCGTCTTCTGCTTG
>DDX3XE1sg2.3intron_twodelete_position_41334302	AATGATACGGCGACCACCGATATTAGATCCGTGGCCGCGCGGTGCGCTCCAGAGCCGCAGTTCTCCCGTGAGAGGGCCTTCGCGGTGGAACAAACACTCGCTTAGCAGCGGAAGACTCCGAGTTCTCGGTACTCTTCAGGGATGAGTCATGTGGCAGTGGAAAACGCGCTCGGACTGGACCAGCAGGTGACGCAAGAACCCCACCGGGCTGGCTGCTGCGTGAATTCCTCCCCTGACCTAACCTGGCTAATGGCGCAGCGCTAACCGGCTCGTATGCCGTCTTCTGCTTG
>DDX3XE1sg2.3intron_twodelete_position_41334304	AATGATACGGCGACCACCGATATTAGATCCGTGGCCGCGCGGTGCGCTCCAGAGCCGCAGTTCTCCCGTGAGAGGGCCTTCGCGGTGGAACAAACACTCGCTTAGCAGCGGAAGACTCCGAGTTCTCGGTACTCTTCAGGGATGAGTCATGTGGCAGTGGAAAACGCGCTCGGACTGGACCAGCAGGTGAGCCAAGAACCCCACCGGGCTGGCTGCTGCGTGAATTCCTCCCCTGACCTAACCTGGCTAATGGCGCAGCGCTAACCGGCTCGTATGCCGTCTTCTGCTTG
>DDX3XE1sg2.3intron_twodelete_position_41334306	AATGATACGGCGACCACCGATATTAGATCCGTGGCCGCGCGGTGCGCTCCAGAGCCGCAGTTCTCCCGTGAGAGGGCCTTCGCGGTGGAACAAACACTCGCTTAGCAGCGGAAGACTCCGAGTTCTCGGTACTCTTCAGGGATGAGTCATGTGGCAGTGGAAAACGCGCTCGGACTGGACCAGCAGGTGAGCCGAGAACCCCACCGGGCTGGCTGCTGCGTGAATTCCTCCCCTGACCTAACCTGGCTAATGGCGCAGCGCTAACCGGCTCGTATGCCGTCTTCTGCTTG
>DDX3XE1sg2.3intron_twodelete_position_41334308	AATGATACGGCGACCACCGATATTAGATCCGTGGCCGCGCGGTGCGCTCCAGAGCCGCAGTTCTCCCGTGAGAGGGCCTTCGCGGTGGAACAAACACTCGCTTAGCAGCGGAAGACTCCGAGTTCTCGGTACTCTTCAGGGATGAGTCATGTGGCAGTGGAAAACGCGCTCGGACTGGACCAGCAGGTGAGCCGCAAACCCCACCGGGCTGGCTGCTGCGTGAATTCCTCCCCTGACCTAACCTGGCTAATGGCGCAGCGCTAACCGGCTCGTATGCCGTCTTCTGCTTG
>DDX3XE1sg2.3intron_twodelete_position_41334310	AATGATACGGCGACCACCGATATTAGATCCGTGGCCGCGCGGTGCGCTCCAGAGCCGCAGTTCTCCCGTGAGAGGGCCTTCGCGGTGGAACAAACACTCGCTTAGCAGCGGAAGACTCCGAGTTCTCGGTACTCTTCAGGGATGAGTCATGTGGCAGTGGAAAACGCGCTCGGACTGGACCAGCAGGTGAGCCGCAAGCCCCACCGGGCTGGCTGCTGCGTGAATTCCTCCCCTGACCTAACCTGGCTAATGGCGCAGCGCTAACCGGCTCGTATGCCGTCTTCTGCTTG
>DDX3XE1sg2.3intron_twodelete_position_41334300	AATGATACGGCGACCACCGATATTAGATCCGTGGCCGCGCGGTGCGCTCCAGAGCCGCAGTTCTCCCGTGAGAGGGCCTTCGCGGTGGAACAAACACTCGCTTAGCAGCGGAAGACTCCGAGTTCTCGGTACTCTTCAGGGATGAGTCATGTGGCAGTGGAAAACGCGCTCGGACTGGACCAGCAGGTGCCGCAAGAACCCCACCGGGCTGGCTGCTGCGTGAATTCCTCCCCTGACCTAACCTGGCTAATGGCGCAGCGCTAACCGGCTCGTATGCCGTCTTCTGCTTG
>DDX3XE1sg2.5intron_twodelete_position_41334228	AATGATACGGCGACCACCGATATTAGATCCGTGGCCGCGCGGTGCGCTCCAGAGCCGCAGTTCTCCCGTGAGAGGGCCTTCGCGGTGGAACAAACACTCGCTTAGCAGCGGAAGACCGAGTTCTCGGTACTCTTCAGGGATGAGTCATGTGGCAGTGGAAAACGCGCTCGGACTGGACCAGCAGGTGAGCCGCAAGAACCCCACCGGGCTGGCTGCTGCGTGAATTCCTCCCCTGACCTAACCTGGCTAATGGCGCAGCGCTAACCGGCTCGTATGCCGTCTTCTGCTTG
>DDX3XE1sg2.5intron_twodelete_position_41334230	AATGATACGGCGACCACCGATATTAGATCCGTGGCCGCGCGGTGCGCTCCAGAGCCGCAGTTCTCCCGTGAGAGGGCCTTCGCGGTGGAACAAACACTCGCTTAGCAGCGGAAGACTCAGTTCTCGGTACTCTTCAGGGATGAGTCATGTGGCAGTGGAAAACGCGCTCGGACTGGACCAGCAGGTGAGCCGCAAGAACCCCACCGGGCTGGCTGCTGCGTGAATTCCTCCCCTGACCTAACCTGGCTAATGGCGCAGCGCTAACCGGCTCGTATGCCGTCTTCTGCTTG
>DDX3XE1sg2.5intron_twodelete_position_41334234	AATGATACGGCGACCACCGATATTAGATCCGTGGCCGCGCGGTGCGCTCCAGAGCCGCAGTTCTCCCGTGAGAGGGCCTTCGCGGTGGAACAAACACTCGCTTAGCAGCGGAAGACTCCGAGCTCGGTACTCTTCAGGGATGAGTCATGTGGCAGTGGAAAACGCGCTCGGACTGGACCAGCAGGTGAGCCGCAAGAACCCCACCGGGCTGGCTGCTGCGTGAATTCCTCCCCTGACCTAACCTGGCTAATGGCGCAGCGCTAACCGGCTCGTATGCCGTCTTCTGCTTG
>DDX3XE1sg2.5intron_twodelete_position_41334236	AATGATACGGCGACCACCGATATTAGATCCGTGGCCGCGCGGTGCGCTCCAGAGCCGCAGTTCTCCCGTGAGAGGGCCTTCGCGGTGGAACAAACACTCGCTTAGCAGCGGAAGACTCCGAGTTCGGTACTCTTCAGGGATGAGTCATGTGGCAGTGGAAAACGCGCTCGGACTGGACCAGCAGGTGAGCCGCAAGAACCCCACCGGGCTGGCTGCTGCGTGAATTCCTCCCCTGACCTAACCTGGCTAATGGCGCAGCGCTAACCGGCTCGTATGCCGTCTTCTGCTTG
>DDX3XE1sg2.5intron_twodelete_position_41334240	AATGATACGGCGACCACCGATATTAGATCCGTGGCCGCGCGGTGCGCTCCAGAGCCGCAGTTCTCCCGTGAGAGGGCCTTCGCGGTGGAACAAACACTCGCTTAGCAGCGGAAGACTCCGAGTTCTCGACTCTTCAGGGATGAGTCATGTGGCAGTGGAAAACGCGCTCGGACTGGACCAGCAGGTGAGCCGCAAGAACCCCACCGGGCTGGCTGCTGCGTGAATTCCTCCCCTGACCTAACCTGGCTAATGGCGCAGCGCTAACCGGCTCGTATGCCGTCTTCTGCTTG
>DDX3XE1sg2.5intron_twodelete_position_41334246	AATGATACGGCGACCACCGATATTAGATCCGTGGCCGCGCGGTGCGCTCCAGAGCCGCAGTTCTCCCGTGAGAGGGCCTTCGCGGTGGAACAAACACTCGCTTAGCAGCGGAAGACTCCGAGTTCTCGGTACTCCAGGGATGAGTCATGTGGCAGTGGAAAACGCGCTCGGACTGGACCAGCAGGTGAGCCGCAAGAACCCCACCGGGCTGGCTGCTGCGTGAATTCCTCCCCTGACCTAACCTGGCTAATGGCGCAGCGCTAACCGGCTCGTATGCCGTCTTCTGCTTG
>DDX3XE1sg2.5intron_twodelete_position_41334250	AATGATACGGCGACCACCGATATTAGATCCGTGGCCGCGCGGTGCGCTCCAGAGCCGCAGTTCTCCCGTGAGAGGGCCTTCGCGGTGGAACAAACACTCGCTTAGCAGCGGAAGACTCCGAGTTCTCGGTACTCTTCAGATGAGTCATGTGGCAGTGGAAAACGCGCTCGGACTGGACCAGCAGGTGAGCCGCAAGAACCCCACCGGGCTGGCTGCTGCGTGAATTCCTCCCCTGACCTAACCTGGCTAATGGCGCAGCGCTAACCGGCTCGTATGCCGTCTTCTGCTTG
>DDX3XE1sg2.5intron_twodelete_position_41334248	AATGATACGGCGACCACCGATATTAGATCCGTGGCCGCGCGGTGCGCTCCAGAGCCGCAGTTCTCCCGTGAGAGGGCCTTCGCGGTGGAACAAACACTCGCTTAGCAGCGGAAGACTCCGAGTTCTCGGTACTCTTGGGATGAGTCATGTGGCAGTGGAAAACGCGCTCGGACTGGACCAGCAGGTGAGCCGCAAGAACCCCACCGGGCTGGCTGCTGCGTGAATTCCTCCCCTGACCTAACCTGGCTAATGGCGCAGCGCTAACCGGCTCGTATGCCGTCTTCTGCTTG
>DDX3XE1sg2.5intron_twodelete_position_41334244	AATGATACGGCGACCACCGATATTAGATCCGTGGCCGCGCGGTGCGCTCCAGAGCCGCAGTTCTCCCGTGAGAGGGCCTTCGCGGTGGAACAAACACTCGCTTAGCAGCGGAAGACTCCGAGTTCTCGGTACTTCAGGGATGAGTCATGTGGCAGTGGAAAACGCGCTCGGACTGGACCAGCAGGTGAGCCGCAAGAACCCCACCGGGCTGGCTGCTGCGTGAATTCCTCCCCTGACCTAACCTGGCTAATGGCGCAGCGCTAACCGGCTCGTATGCCGTCTTCTGCTTG
>DDX3XE1sg2.5intron_twodelete_position_41334242	AATGATACGGCGACCACCGATATTAGATCCGTGGCCGCGCGGTGCGCTCCAGAGCCGCAGTTCTCCCGTGAGAGGGCCTTCGCGGTGGAACAAACACTCGCTTAGCAGCGGAAGACTCCGAGTTCTCGGTTCTTCAGGGATGAGTCATGTGGCAGTGGAAAACGCGCTCGGACTGGACCAGCAGGTGAGCCGCAAGAACCCCACCGGGCTGGCTGCTGCGTGAATTCCTCCCCTGACCTAACCTGGCTAATGGCGCAGCGCTAACCGGCTCGTATGCCGTCTTCTGCTTG
>DDX3XE1sg2.5intron_twodelete_position_41334238	AATGATACGGCGACCACCGATATTAGATCCGTGGCCGCGCGGTGCGCTCCAGAGCCGCAGTTCTCCCGTGAGAGGGCCTTCGCGGTGGAACAAACACTCGCTTAGCAGCGGAAGACTCCGAGTTCTGTACTCTTCAGGGATGAGTCATGTGGCAGTGGAAAACGCGCTCGGACTGGACCAGCAGGTGAGCCGCAAGAACCCCACCGGGCTGGCTGCTGCGTGAATTCCTCCCCTGACCTAACCTGGCTAATGGCGCAGCGCTAACCGGCTCGTATGCCGTCTTCTGCTTG
>DDX3XE1sg2.5intron_twodelete_position_41334232	AATGATACGGCGACCACCGATATTAGATCCGTGGCCGCGCGGTGCGCTCCAGAGCCGCAGTTCTCCCGTGAGAGGGCCTTCGCGGTGGAACAAACACTCGCTTAGCAGCGGAAGACTCCGTTCTCGGTACTCTTCAGGGATGAGTCATGTGGCAGTGGAAAACGCGCTCGGACTGGACCAGCAGGTGAGCCGCAAGAACCCCACCGGGCTGGCTGCTGCGTGAATTCCTCCCCTGACCTAACCTGGCTAATGGCGCAGCGCTAACCGGCTCGTATGCCGTCTTCTGCTTG
>DDX3XE1sg2.exon_inframedelete_position_41334253	AATGATACGGCGACCACCGATATTAGATCCGTGGCCGCGCGGTGCGCTCCAGAGCCGCAGTTCTCCCGTGAGAGGGCCTTCGCGGTGGAACAAACACTCGCTTAGCAGCGGAAGACTCCGAGTTCTCGGTACTCTTCAGGGAGTCATGTGGCAGTGGAAAACGCGCTCGGACTGGACCAGCAGGTGAGCCGCAAGAACCCCACCGGGCTGGCTGCTGCGTGAATTCCTCCCCTGACCTAACCTGGCTAATGGCGCAGCGCTAACCGGCTCGTATGCCGTCTTCTGCTTG
>DDX3XE1sg2.exon_inframedelete_position_41334262	AATGATACGGCGACCACCGATATTAGATCCGTGGCCGCGCGGTGCGCTCCAGAGCCGCAGTTCTCCCGTGAGAGGGCCTTCGCGGTGGAACAAACACTCGCTTAGCAGCGGAAGACTCCGAGTTCTCGGTACTCTTCAGGGATGAGTCATGCAGTGGAAAACGCGCTCGGACTGGACCAGCAGGTGAGCCGCAAGAACCCCACCGGGCTGGCTGCTGCGTGAATTCCTCCCCTGACCTAACCTGGCTAATGGCGCAGCGCTAACCGGCTCGTATGCCGTCTTCTGCTTG
>DDX3XE1sg2.exon_inframedelete_position_41334268	AATGATACGGCGACCACCGATATTAGATCCGTGGCCGCGCGGTGCGCTCCAGAGCCGCAGTTCTCCCGTGAGAGGGCCTTCGCGGTGGAACAAACACTCGCTTAGCAGCGGAAGACTCCGAGTTCTCGGTACTCTTCAGGGATGAGTCATGTGGCAGAAAACGCGCTCGGACTGGACCAGCAGGTGAGCCGCAAGAACCCCACCGGGCTGGCTGCTGCGTGAATTCCTCCCCTGACCTAACCTGGCTAATGGCGCAGCGCTAACCGGCTCGTATGCCGTCTTCTGCTTG
>DDX3XE1sg2.exon_inframedelete_position_41334271	AATGATACGGCGACCACCGATATTAGATCCGTGGCCGCGCGGTGCGCTCCAGAGCCGCAGTTCTCCCGTGAGAGGGCCTTCGCGGTGGAACAAACACTCGCTTAGCAGCGGAAGACTCCGAGTTCTCGGTACTCTTCAGGGATGAGTCATGTGGCAGTGAACGCGCTCGGACTGGACCAGCAGGTGAGCCGCAAGAACCCCACCGGGCTGGCTGCTGCGTGAATTCCTCCCCTGACCTAACCTGGCTAATGGCGCAGCGCTAACCGGCTCGTATGCCGTCTTCTGCTTG
>DDX3XE1sg2.exon_inframedelete_position_41334277	AATGATACGGCGACCACCGATATTAGATCCGTGGCCGCGCGGTGCGCTCCAGAGCCGCAGTTCTCCCGTGAGAGGGCCTTCGCGGTGGAACAAACACTCGCTTAGCAGCGGAAGACTCCGAGTTCTCGGTACTCTTCAGGGATGAGTCATGTGGCAGTGGAAAACCTCGGACTGGACCAGCAGGTGAGCCGCAAGAACCCCACCGGGCTGGCTGCTGCGTGAATTCCTCCCCTGACCTAACCTGGCTAATGGCGCAGCGCTAACCGGCTCGTATGCCGTCTTCTGCTTG
>DDX3XE1sg2.exon_inframedelete_position_41334283	AATGATACGGCGACCACCGATATTAGATCCGTGGCCGCGCGGTGCGCTCCAGAGCCGCAGTTCTCCCGTGAGAGGGCCTTCGCGGTGGAACAAACACTCGCTTAGCAGCGGAAGACTCCGAGTTCTCGGTACTCTTCAGGGATGAGTCATGTGGCAGTGGAAAACGCGCTCCTGGACCAGCAGGTGAGCCGCAAGAACCCCACCGGGCTGGCTGCTGCGTGAATTCCTCCCCTGACCTAACCTGGCTAATGGCGCAGCGCTAACCGGCTCGTATGCCGTCTTCTGCTTG
>DDX3XE1sg2.exon_inframedelete_position_41334289	AATGATACGGCGACCACCGATATTAGATCCGTGGCCGCGCGGTGCGCTCCAGAGCCGCAGTTCTCCCGTGAGAGGGCCTTCGCGGTGGAACAAACACTCGCTTAGCAGCGGAAGACTCCGAGTTCTCGGTACTCTTCAGGGATGAGTCATGTGGCAGTGGAAAACGCGCTCGGACTGCAGCAGGTGAGCCGCAAGAACCCCACCGGGCTGGCTGCTGCGTGAATTCCTCCCCTGACCTAACCTGGCTAATGGCGCAGCGCTAACCGGCTCGTATGCCGTCTTCTGCTTG
>DDX3XE1sg2.exon_inframedelete_position_41334292	AATGATACGGCGACCACCGATATTAGATCCGTGGCCGCGCGGTGCGCTCCAGAGCCGCAGTTCTCCCGTGAGAGGGCCTTCGCGGTGGAACAAACACTCGCTTAGCAGCGGAAGACTCCGAGTTCTCGGTACTCTTCAGGGATGAGTCATGTGGCAGTGGAAAACGCGCTCGGACTGGACCAGGTGAGCCGCAAGAACCCCACCGGGCTGGCTGCTGCGTGAATTCCTCCCCTGACCTAACCTGGCTAATGGCGCAGCGCTAACCGGCTCGTATGCCGTCTTCTGCTTG
>DDX3XE1sg2.exon_inframedelete_position_41334286	AATGATACGGCGACCACCGATATTAGATCCGTGGCCGCGCGGTGCGCTCCAGAGCCGCAGTTCTCCCGTGAGAGGGCCTTCGCGGTGGAACAAACACTCGCTTAGCAGCGGAAGACTCCGAGTTCTCGGTACTCTTCAGGGATGAGTCATGTGGCAGTGGAAAACGCGCTCGGAGACCAGCAGGTGAGCCGCAAGAACCCCACCGGGCTGGCTGCTGCGTGAATTCCTCCCCTGACCTAACCTGGCTAATGGCGCAGCGCTAACCGGCTCGTATGCCGTCTTCTGCTTG
>DDX3XE1sg2.exon_inframedelete_position_41334280	AATGATACGGCGACCACCGATATTAGATCCGTGGCCGCGCGGTGCGCTCCAGAGCCGCAGTTCTCCCGTGAGAGGGCCTTCGCGGTGGAACAAACACTCGCTTAGCAGCGGAAGACTCCGAGTTCTCGGTACTCTTCAGGGATGAGTCATGTGGCAGTGGAAAACGCGGGACTGGACCAGCAGGTGAGCCGCAAGAACCCCACCGGGCTGGCTGCTGCGTGAATTCCTCCCCTGACCTAACCTGGCTAATGGCGCAGCGCTAACCGGCTCGTATGCCGTCTTCTGCTTG
>DDX3XE1sg2.exon_inframedelete_position_41334274	AATGATACGGCGACCACCGATATTAGATCCGTGGCCGCGCGGTGCGCTCCAGAGCCGCAGTTCTCCCGTGAGAGGGCCTTCGCGGTGGAACAAACACTCGCTTAGCAGCGGAAGACTCCGAGTTCTCGGTACTCTTCAGGGATGAGTCATGTGGCAGTGGAAGCGCTCGGACTGGACCAGCAGGTGAGCCGCAAGAACCCCACCGGGCTGGCTGCTGCGTGAATTCCTCCCCTGACCTAACCTGGCTAATGGCGCAGCGCTAACCGGCTCGTATGCCGTCTTCTGCTTG
>DDX3XE1sg2.exon_inframedelete_position_41334265	AATGATACGGCGACCACCGATATTAGATCCGTGGCCGCGCGGTGCGCTCCAGAGCCGCAGTTCTCCCGTGAGAGGGCCTTCGCGGTGGAACAAACACTCGCTTAGCAGCGGAAGACTCCGAGTTCTCGGTACTCTTCAGGGATGAGTCATGTGGTGGAAAACGCGCTCGGACTGGACCAGCAGGTGAGCCGCAAGAACCCCACCGGGCTGGCTGCTGCGTGAATTCCTCCCCTGACCTAACCTGGCTAATGGCGCAGCGCTAACCGGCTCGTATGCCGTCTTCTGCTTG
>DDX3XE1sg2.exon_inframedelete_position_41334259	AATGATACGGCGACCACCGATATTAGATCCGTGGCCGCGCGGTGCGCTCCAGAGCCGCAGTTCTCCCGTGAGAGGGCCTTCGCGGTGGAACAAACACTCGCTTAGCAGCGGAAGACTCCGAGTTCTCGGTACTCTTCAGGGATGAGTGTGGCAGTGGAAAACGCGCTCGGACTGGACCAGCAGGTGAGCCGCAAGAACCCCACCGGGCTGGCTGCTGCGTGAATTCCTCCCCTGACCTAACCTGGCTAATGGCGCAGCGCTAACCGGCTCGTATGCCGTCTTCTGCTTG
>DDX3XE1sg2.exon_inframedelete_position_41334256	AATGATACGGCGACCACCGATATTAGATCCGTGGCCGCGCGGTGCGCTCCAGAGCCGCAGTTCTCCCGTGAGAGGGCCTTCGCGGTGGAACAAACACTCGCTTAGCAGCGGAAGACTCCGAGTTCTCGGTACTCTTCAGGGATGCATGTGGCAGTGGAAAACGCGCTCGGACTGGACCAGCAGGTGAGCCGCAAGAACCCCACCGGGCTGGCTGCTGCGTGAATTCCTCCCCTGACCTAACCTGGCTAATGGCGCAGCGCTAACCGGCTCGTATGCCGTCTTCTGCTTG
>DDX3XE1sg2.exon_Change_codon_position_41334253_to_AAA,K,0.42,RANK2	AATGATACGGCGACCACCGATATTAGATCCGTGGCCGCGCGGTGCGCTCCAGAGCCGCAGTTCTCCCGTGAGAGGGCCTTCGCGGTGGAACAAACACTCGCTTAGCAGCGGAAGACTCCGAGTTCTCGGTACTCTTCAGGGAAAAGTCATGTGGCAGTGGAAAACGCGCTCGGACTGGACCAGCAGGTGAGCCGCAAGAACCCCACCGGGCTGGCTGCTGCGTGAATTCCTCCCCTGACCTAACCTGGCTAATGGCGCAGCGCTAACCGGCTCGTATGCCGTCTTCTGCTTG
>DDX3XE1sg2.exon_Change_codon_position_41334253_to_ACC,T,0.36,RANKT	AATGATACGGCGACCACCGATATTAGATCCGTGGCCGCGCGGTGCGCTCCAGAGCCGCAGTTCTCCCGTGAGAGGGCCTTCGCGGTGGAACAAACACTCGCTTAGCAGCGGAAGACTCCGAGTTCTCGGTACTCTTCAGGGACCAGTCATGTGGCAGTGGAAAACGCGCTCGGACTGGACCAGCAGGTGAGCCGCAAGAACCCCACCGGGCTGGCTGCTGCGTGAATTCCTCCCCTGACCTAACCTGGCTAATGGCGCAGCGCTAACCGGCTCGTATGCCGTCTTCTGCTTG
>DDX3XE1sg2.exon_Change_codon_position_41334253_to_CTG,L,0.41,RANKT	AATGATACGGCGACCACCGATATTAGATCCGTGGCCGCGCGGTGCGCTCCAGAGCCGCAGTTCTCCCGTGAGAGGGCCTTCGCGGTGGAACAAACACTCGCTTAGCAGCGGAAGACTCCGAGTTCTCGGTACTCTTCAGGGCTGAGTCATGTGGCAGTGGAAAACGCGCTCGGACTGGACCAGCAGGTGAGCCGCAAGAACCCCACCGGGCTGGCTGCTGCGTGAATTCCTCCCCTGACCTAACCTGGCTAATGGCGCAGCGCTAACCGGCTCGTATGCCGTCTTCTGCTTG
>DDX3XE1sg2.exon_Change_codon_position_41334253_to_CGG,R,0.21,RANKT	AATGATACGGCGACCACCGATATTAGATCCGTGGCCGCGCGGTGCGCTCCAGAGCCGCAGTTCTCCCGTGAGAGGGCCTTCGCGGTGGAACAAACACTCGCTTAGCAGCGGAAGACTCCGAGTTCTCGGTACTCTTCAGGGCGGAGTCATGTGGCAGTGGAAAACGCGCTCGGACTGGACCAGCAGGTGAGCCGCAAGAACCCCACCGGGCTGGCTGCTGCGTGAATTCCTCCCCTGACCTAACCTGGCTAATGGCGCAGCGCTAACCGGCTCGTATGCCGTCTTCTGCTTG
>DDX3XE1sg2.exon_Change_codon_position_41334253_to_GTG,V,0.47,RANKT	AATGATACGGCGACCACCGATATTAGATCCGTGGCCGCGCGGTGCGCTCCAGAGCCGCAGTTCTCCCGTGAGAGGGCCTTCGCGGTGGAACAAACACTCGCTTAGCAGCGGAAGACTCCGAGTTCTCGGTACTCTTCAGGGGTGAGTCATGTGGCAGTGGAAAACGCGCTCGGACTGGACCAGCAGGTGAGCCGCAAGAACCCCACCGGGCTGGCTGCTGCGTGAATTCCTCCCCTGACCTAACCTGGCTAATGGCGCAGCGCTAACCGGCTCGTATGCCGTCTTCTGCTTG
>DDX3XE1sg2.exon_Change_codon_position_41334253_to_GTC,V,0.24,RANK2	AATGATACGGCGACCACCGATATTAGATCCGTGGCCGCGCGGTGCGCTCCAGAGCCGCAGTTCTCCCGTGAGAGGGCCTTCGCGGTGGAACAAACACTCGCTTAGCAGCGGAAGACTCCGAGTTCTCGGTACTCTTCAGGGGTCAGTCATGTGGCAGTGGAAAACGCGCTCGGACTGGACCAGCAGGTGAGCCGCAAGAACCCCACCGGGCTGGCTGCTGCGTGAATTCCTCCCCTGACCTAACCTGGCTAATGGCGCAGCGCTAACCGGCTCGTATGCCGTCTTCTGCTTG
>DDX3XE1sg2.exon_Change_codon_position_41334253_to_TTG,L,0.13,RANK4	AATGATACGGCGACCACCGATATTAGATCCGTGGCCGCGCGGTGCGCTCCAGAGCCGCAGTTCTCCCGTGAGAGGGCCTTCGCGGTGGAACAAACACTCGCTTAGCAGCGGAAGACTCCGAGTTCTCGGTACTCTTCAGGGTTGAGTCATGTGGCAGTGGAAAACGCGCTCGGACTGGACCAGCAGGTGAGCCGCAAGAACCCCACCGGGCTGGCTGCTGCGTGAATTCCTCCCCTGACCTAACCTGGCTAATGGCGCAGCGCTAACCGGCTCGTATGCCGTCTTCTGCTTG
>DDX3XE1sg2.exon_Change_codon_position_41334253_to_AAG,K,0.58,RANKT	AATGATACGGCGACCACCGATATTAGATCCGTGGCCGCGCGGTGCGCTCCAGAGCCGCAGTTCTCCCGTGAGAGGGCCTTCGCGGTGGAACAAACACTCGCTTAGCAGCGGAAGACTCCGAGTTCTCGGTACTCTTCAGGGAAGAGTCATGTGGCAGTGGAAAACGCGCTCGGACTGGACCAGCAGGTGAGCCGCAAGAACCCCACCGGGCTGGCTGCTGCGTGAATTCCTCCCCTGACCTAACCTGGCTAATGGCGCAGCGCTAACCGGCTCGTATGCCGTCTTCTGCTTG
>DDX3XE1sg2.exon_Change_codon_position_41334253_to_ACG,T,0.12,RANK4	AATGATACGGCGACCACCGATATTAGATCCGTGGCCGCGCGGTGCGCTCCAGAGCCGCAGTTCTCCCGTGAGAGGGCCTTCGCGGTGGAACAAACACTCGCTTAGCAGCGGAAGACTCCGAGTTCTCGGTACTCTTCAGGGACGAGTCATGTGGCAGTGGAAAACGCGCTCGGACTGGACCAGCAGGTGAGCCGCAAGAACCCCACCGGGCTGGCTGCTGCGTGAATTCCTCCCCTGACCTAACCTGGCTAATGGCGCAGCGCTAACCGGCTCGTATGCCGTCTTCTGCTTG
>DDX3XE1sg2.exon_Change_codon_position_41334253_to_AGG,R,0.20,RANK3	AATGATACGGCGACCACCGATATTAGATCCGTGGCCGCGCGGTGCGCTCCAGAGCCGCAGTTCTCCCGTGAGAGGGCCTTCGCGGTGGAACAAACACTCGCTTAGCAGCGGAAGACTCCGAGTTCTCGGTACTCTTCAGGGAGGAGTCATGTGGCAGTGGAAAACGCGCTCGGACTGGACCAGCAGGTGAGCCGCAAGAACCCCACCGGGCTGGCTGCTGCGTGAATTCCTCCCCTGACCTAACCTGGCTAATGGCGCAGCGCTAACCGGCTCGTATGCCGTCTTCTGCTTG
>DDX3XE1sg2.exon_Change_codon_position_41334253_to_ATA,I,0.16,RANK3	AATGATACGGCGACCACCGATATTAGATCCGTGGCCGCGCGGTGCGCTCCAGAGCCGCAGTTCTCCCGTGAGAGGGCCTTCGCGGTGGAACAAACACTCGCTTAGCAGCGGAAGACTCCGAGTTCTCGGTACTCTTCAGGGATAAGTCATGTGGCAGTGGAAAACGCGCTCGGACTGGACCAGCAGGTGAGCCGCAAGAACCCCACCGGGCTGGCTGCTGCGTGAATTCCTCCCCTGACCTAACCTGGCTAATGGCGCAGCGCTAACCGGCTCGTATGCCGTCTTCTGCTTG
>DDX3XE1sg2.exon_Change_codon_position_41334253_to_ATC,I,0.48,RANKT	AATGATACGGCGACCACCGATATTAGATCCGTGGCCGCGCGGTGCGCTCCAGAGCCGCAGTTCTCCCGTGAGAGGGCCTTCGCGGTGGAACAAACACTCGCTTAGCAGCGGAAGACTCCGAGTTCTCGGTACTCTTCAGGGATCAGTCATGTGGCAGTGGAAAACGCGCTCGGACTGGACCAGCAGGTGAGCCGCAAGAACCCCACCGGGCTGGCTGCTGCGTGAATTCCTCCCCTGACCTAACCTGGCTAATGGCGCAGCGCTAACCGGCTCGTATGCCGTCTTCTGCTTG
>DDX3XE1sg2.exon_Change_codon_position_41334253_to_ATT,I,0.36,RANK2	AATGATACGGCGACCACCGATATTAGATCCGTGGCCGCGCGGTGCGCTCCAGAGCCGCAGTTCTCCCGTGAGAGGGCCTTCGCGGTGGAACAAACACTCGCTTAGCAGCGGAAGACTCCGAGTTCTCGGTACTCTTCAGGGATTAGTCATGTGGCAGTGGAAAACGCGCTCGGACTGGACCAGCAGGTGAGCCGCAAGAACCCCACCGGGCTGGCTGCTGCGTGAATTCCTCCCCTGACCTAACCTGGCTAATGGCGCAGCGCTAACCGGCTCGTATGCCGTCTTCTGCTTG
>DDX3XE1sg2.exon_Change_codon_position_41334256_to_AAC,N,0.54,RANKT	AATGATACGGCGACCACCGATATTAGATCCGTGGCCGCGCGGTGCGCTCCAGAGCCGCAGTTCTCCCGTGAGAGGGCCTTCGCGGTGGAACAAACACTCGCTTAGCAGCGGAAGACTCCGAGTTCTCGGTACTCTTCAGGGATGAACCATGTGGCAGTGGAAAACGCGCTCGGACTGGACCAGCAGGTGAGCCGCAAGAACCCCACCGGGCTGGCTGCTGCGTGAATTCCTCCCCTGACCTAACCTGGCTAATGGCGCAGCGCTAACCGGCTCGTATGCCGTCTTCTGCTTG
>DDX3XE1sg2.exon_Change_codon_position_41334256_to_ACC,T,0.36,RANKT	AATGATACGGCGACCACCGATATTAGATCCGTGGCCGCGCGGTGCGCTCCAGAGCCGCAGTTCTCCCGTGAGAGGGCCTTCGCGGTGGAACAAACACTCGCTTAGCAGCGGAAGACTCCGAGTTCTCGGTACTCTTCAGGGATGACCCATGTGGCAGTGGAAAACGCGCTCGGACTGGACCAGCAGGTGAGCCGCAAGAACCCCACCGGGCTGGCTGCTGCGTGAATTCCTCCCCTGACCTAACCTGGCTAATGGCGCAGCGCTAACCGGCTCGTATGCCGTCTTCTGCTTG
>DDX3XE1sg2.exon_Change_codon_position_41334256_to_ATC,I,0.48,RANKT	AATGATACGGCGACCACCGATATTAGATCCGTGGCCGCGCGGTGCGCTCCAGAGCCGCAGTTCTCCCGTGAGAGGGCCTTCGCGGTGGAACAAACACTCGCTTAGCAGCGGAAGACTCCGAGTTCTCGGTACTCTTCAGGGATGATCCATGTGGCAGTGGAAAACGCGCTCGGACTGGACCAGCAGGTGAGCCGCAAGAACCCCACCGGGCTGGCTGCTGCGTGAATTCCTCCCCTGACCTAACCTGGCTAATGGCGCAGCGCTAACCGGCTCGTATGCCGTCTTCTGCTTG
>DDX3XE1sg2.exon_Change_codon_position_41334256_to_CGT,R,0.08,RANK6	AATGATACGGCGACCACCGATATTAGATCCGTGGCCGCGCGGTGCGCTCCAGAGCCGCAGTTCTCCCGTGAGAGGGCCTTCGCGGTGGAACAAACACTCGCTTAGCAGCGGAAGACTCCGAGTTCTCGGTACTCTTCAGGGATGCGTCATGTGGCAGTGGAAAACGCGCTCGGACTGGACCAGCAGGTGAGCCGCAAGAACCCCACCGGGCTGGCTGCTGCGTGAATTCCTCCCCTGACCTAACCTGGCTAATGGCGCAGCGCTAACCGGCTCGTATGCCGTCTTCTGCTTG
>DDX3XE1sg2.exon_Change_codon_position_41334256_to_GGT,G,0.16,RANK4	AATGATACGGCGACCACCGATATTAGATCCGTGGCCGCGCGGTGCGCTCCAGAGCCGCAGTTCTCCCGTGAGAGGGCCTTCGCGGTGGAACAAACACTCGCTTAGCAGCGGAAGACTCCGAGTTCTCGGTACTCTTCAGGGATGGGTCATGTGGCAGTGGAAAACGCGCTCGGACTGGACCAGCAGGTGAGCCGCAAGAACCCCACCGGGCTGGCTGCTGCGTGAATTCCTCCCCTGACCTAACCTGGCTAATGGCGCAGCGCTAACCGGCTCGTATGCCGTCTTCTGCTTG
>DDX3XE1sg2.exon_Change_codon_position_41334256_to_GGC,G,0.34,RANKT	AATGATACGGCGACCACCGATATTAGATCCGTGGCCGCGCGGTGCGCTCCAGAGCCGCAGTTCTCCCGTGAGAGGGCCTTCGCGGTGGAACAAACACTCGCTTAGCAGCGGAAGACTCCGAGTTCTCGGTACTCTTCAGGGATGGGCCATGTGGCAGTGGAAAACGCGCTCGGACTGGACCAGCAGGTGAGCCGCAAGAACCCCACCGGGCTGGCTGCTGCGTGAATTCCTCCCCTGACCTAACCTGGCTAATGGCGCAGCGCTAACCGGCTCGTATGCCGTCTTCTGCTTG
>DDX3XE1sg2.exon_Change_codon_position_41334256_to_TGT,C,0.45,RANK2	AATGATACGGCGACCACCGATATTAGATCCGTGGCCGCGCGGTGCGCTCCAGAGCCGCAGTTCTCCCGTGAGAGGGCCTTCGCGGTGGAACAAACACTCGCTTAGCAGCGGAAGACTCCGAGTTCTCGGTACTCTTCAGGGATGTGTCATGTGGCAGTGGAAAACGCGCTCGGACTGGACCAGCAGGTGAGCCGCAAGAACCCCACCGGGCTGGCTGCTGCGTGAATTCCTCCCCTGACCTAACCTGGCTAATGGCGCAGCGCTAACCGGCTCGTATGCCGTCTTCTGCTTG
>DDX3XE1sg2.exon_Change_codon_position_41334256_to_TCA,S,0.15,RANK5	AATGATACGGCGACCACCGATATTAGATCCGTGGCCGCGCGGTGCGCTCCAGAGCCGCAGTTCTCCCGTGAGAGGGCCTTCGCGGTGGAACAAACACTCGCTTAGCAGCGGAAGACTCCGAGTTCTCGGTACTCTTCAGGGATGTCACATGTGGCAGTGGAAAACGCGCTCGGACTGGACCAGCAGGTGAGCCGCAAGAACCCCACCGGGCTGGCTGCTGCGTGAATTCCTCCCCTGACCTAACCTGGCTAATGGCGCAGCGCTAACCGGCTCGTATGCCGTCTTCTGCTTG
>DDX3XE1sg2.exon_Change_codon_position_41334256_to_TCC,S,0.22,RANK2	AATGATACGGCGACCACCGATATTAGATCCGTGGCCGCGCGGTGCGCTCCAGAGCCGCAGTTCTCCCGTGAGAGGGCCTTCGCGGTGGAACAAACACTCGCTTAGCAGCGGAAGACTCCGAGTTCTCGGTACTCTTCAGGGATGTCCCATGTGGCAGTGGAAAACGCGCTCGGACTGGACCAGCAGGTGAGCCGCAAGAACCCCACCGGGCTGGCTGCTGCGTGAATTCCTCCCCTGACCTAACCTGGCTAATGGCGCAGCGCTAACCGGCTCGTATGCCGTCTTCTGCTTG
>DDX3XE1sg2.exon_Change_codon_position_41334256_to_TCG,S,0.06,RANK6	AATGATACGGCGACCACCGATATTAGATCCGTGGCCGCGCGGTGCGCTCCAGAGCCGCAGTTCTCCCGTGAGAGGGCCTTCGCGGTGGAACAAACACTCGCTTAGCAGCGGAAGACTCCGAGTTCTCGGTACTCTTCAGGGATGTCGCATGTGGCAGTGGAAAACGCGCTCGGACTGGACCAGCAGGTGAGCCGCAAGAACCCCACCGGGCTGGCTGCTGCGTGAATTCCTCCCCTGACCTAACCTGGCTAATGGCGCAGCGCTAACCGGCTCGTATGCCGTCTTCTGCTTG
>DDX3XE1sg2.exon_Change_codon_position_41334256_to_TCT,S,0.18,RANK3	AATGATACGGCGACCACCGATATTAGATCCGTGGCCGCGCGGTGCGCTCCAGAGCCGCAGTTCTCCCGTGAGAGGGCCTTCGCGGTGGAACAAACACTCGCTTAGCAGCGGAAGACTCCGAGTTCTCGGTACTCTTCAGGGATGTCTCATGTGGCAGTGGAAAACGCGCTCGGACTGGACCAGCAGGTGAGCCGCAAGAACCCCACCGGGCTGGCTGCTGCGTGAATTCCTCCCCTGACCTAACCTGGCTAATGGCGCAGCGCTAACCGGCTCGTATGCCGTCTTCTGCTTG
>DDX3XE1sg2.exon_Change_codon_position_41334256_to_TGC,C,0.55,RANKT	AATGATACGGCGACCACCGATATTAGATCCGTGGCCGCGCGGTGCGCTCCAGAGCCGCAGTTCTCCCGTGAGAGGGCCTTCGCGGTGGAACAAACACTCGCTTAGCAGCGGAAGACTCCGAGTTCTCGGTACTCTTCAGGGATGTGCCATGTGGCAGTGGAAAACGCGCTCGGACTGGACCAGCAGGTGAGCCGCAAGAACCCCACCGGGCTGGCTGCTGCGTGAATTCCTCCCCTGACCTAACCTGGCTAATGGCGCAGCGCTAACCGGCTCGTATGCCGTCTTCTGCTTG
>DDX3XE1sg2.exon_Change_codon_position_41334256_to_AAT,N,0.46,RANK2	AATGATACGGCGACCACCGATATTAGATCCGTGGCCGCGCGGTGCGCTCCAGAGCCGCAGTTCTCCCGTGAGAGGGCCTTCGCGGTGGAACAAACACTCGCTTAGCAGCGGAAGACTCCGAGTTCTCGGTACTCTTCAGGGATGAATCATGTGGCAGTGGAAAACGCGCTCGGACTGGACCAGCAGGTGAGCCGCAAGAACCCCACCGGGCTGGCTGCTGCGTGAATTCCTCCCCTGACCTAACCTGGCTAATGGCGCAGCGCTAACCGGCTCGTATGCCGTCTTCTGCTTG
>DDX3XE1sg2.exon_Change_codon_position_41334256_to_ACT,T,0.24,RANK3	AATGATACGGCGACCACCGATATTAGATCCGTGGCCGCGCGGTGCGCTCCAGAGCCGCAGTTCTCCCGTGAGAGGGCCTTCGCGGTGGAACAAACACTCGCTTAGCAGCGGAAGACTCCGAGTTCTCGGTACTCTTCAGGGATGACTCATGTGGCAGTGGAAAACGCGCTCGGACTGGACCAGCAGGTGAGCCGCAAGAACCCCACCGGGCTGGCTGCTGCGTGAATTCCTCCCCTGACCTAACCTGGCTAATGGCGCAGCGCTAACCGGCTCGTATGCCGTCTTCTGCTTG
>DDX3XE1sg2.exon_Change_codon_position_41334256_to_ATT,I,0.36,RANK2	AATGATACGGCGACCACCGATATTAGATCCGTGGCCGCGCGGTGCGCTCCAGAGCCGCAGTTCTCCCGTGAGAGGGCCTTCGCGGTGGAACAAACACTCGCTTAGCAGCGGAAGACTCCGAGTTCTCGGTACTCTTCAGGGATGATTCATGTGGCAGTGGAAAACGCGCTCGGACTGGACCAGCAGGTGAGCCGCAAGAACCCCACCGGGCTGGCTGCTGCGTGAATTCCTCCCCTGACCTAACCTGGCTAATGGCGCAGCGCTAACCGGCTCGTATGCCGTCTTCTGCTTG
>DDX3XE1sg2.exon_Change_codon_position_41334256_to_AGA,R,0.20,RANK2	AATGATACGGCGACCACCGATATTAGATCCGTGGCCGCGCGGTGCGCTCCAGAGCCGCAGTTCTCCCGTGAGAGGGCCTTCGCGGTGGAACAAACACTCGCTTAGCAGCGGAAGACTCCGAGTTCTCGGTACTCTTCAGGGATGAGACATGTGGCAGTGGAAAACGCGCTCGGACTGGACCAGCAGGTGAGCCGCAAGAACCCCACCGGGCTGGCTGCTGCGTGAATTCCTCCCCTGACCTAACCTGGCTAATGGCGCAGCGCTAACCGGCTCGTATGCCGTCTTCTGCTTG
>DDX3XE1sg2.exon_Change_codon_position_41334256_to_AGC,S,0.24,RANKT	AATGATACGGCGACCACCGATATTAGATCCGTGGCCGCGCGGTGCGCTCCAGAGCCGCAGTTCTCCCGTGAGAGGGCCTTCGCGGTGGAACAAACACTCGCTTAGCAGCGGAAGACTCCGAGTTCTCGGTACTCTTCAGGGATGAGCCATGTGGCAGTGGAAAACGCGCTCGGACTGGACCAGCAGGTGAGCCGCAAGAACCCCACCGGGCTGGCTGCTGCGTGAATTCCTCCCCTGACCTAACCTGGCTAATGGCGCAGCGCTAACCGGCTCGTATGCCGTCTTCTGCTTG
>DDX3XE1sg2.exon_Change_codon_position_41334256_to_AGG,R,0.20,RANK3	AATGATACGGCGACCACCGATATTAGATCCGTGGCCGCGCGGTGCGCTCCAGAGCCGCAGTTCTCCCGTGAGAGGGCCTTCGCGGTGGAACAAACACTCGCTTAGCAGCGGAAGACTCCGAGTTCTCGGTACTCTTCAGGGATGAGGCATGTGGCAGTGGAAAACGCGCTCGGACTGGACCAGCAGGTGAGCCGCAAGAACCCCACCGGGCTGGCTGCTGCGTGAATTCCTCCCCTGACCTAACCTGGCTAATGGCGCAGCGCTAACCGGCTCGTATGCCGTCTTCTGCTTG
>DDX3XE1sg2.exon_Change_codon_position_41334259_to_AAT,N,0.46,RANK2	AATGATACGGCGACCACCGATATTAGATCCGTGGCCGCGCGGTGCGCTCCAGAGCCGCAGTTCTCCCGTGAGAGGGCCTTCGCGGTGGAACAAACACTCGCTTAGCAGCGGAAGACTCCGAGTTCTCGGTACTCTTCAGGGATGAGTAATGTGGCAGTGGAAAACGCGCTCGGACTGGACCAGCAGGTGAGCCGCAAGAACCCCACCGGGCTGGCTGCTGCGTGAATTCCTCCCCTGACCTAACCTGGCTAATGGCGCAGCGCTAACCGGCTCGTATGCCGTCTTCTGCTTG
>DDX3XE1sg2.exon_Change_codon_position_41334259_to_AAC,N,0.54,RANKT	AATGATACGGCGACCACCGATATTAGATCCGTGGCCGCGCGGTGCGCTCCAGAGCCGCAGTTCTCCCGTGAGAGGGCCTTCGCGGTGGAACAAACACTCGCTTAGCAGCGGAAGACTCCGAGTTCTCGGTACTCTTCAGGGATGAGTAACGTGGCAGTGGAAAACGCGCTCGGACTGGACCAGCAGGTGAGCCGCAAGAACCCCACCGGGCTGGCTGCTGCGTGAATTCCTCCCCTGACCTAACCTGGCTAATGGCGCAGCGCTAACCGGCTCGTATGCCGTCTTCTGCTTG
>DDX3XE1sg2.exon_Change_codon_position_41334259_to_CCC,P,0.33,RANKT	AATGATACGGCGACCACCGATATTAGATCCGTGGCCGCGCGGTGCGCTCCAGAGCCGCAGTTCTCCCGTGAGAGGGCCTTCGCGGTGGAACAAACACTCGCTTAGCAGCGGAAGACTCCGAGTTCTCGGTACTCTTCAGGGATGAGTCCCGTGGCAGTGGAAAACGCGCTCGGACTGGACCAGCAGGTGAGCCGCAAGAACCCCACCGGGCTGGCTGCTGCGTGAATTCCTCCCCTGACCTAACCTGGCTAATGGCGCAGCGCTAACCGGCTCGTATGCCGTCTTCTGCTTG
>DDX3XE1sg2.exon_Change_codon_position_41334259_to_CGG,R,0.21,RANKT	AATGATACGGCGACCACCGATATTAGATCCGTGGCCGCGCGGTGCGCTCCAGAGCCGCAGTTCTCCCGTGAGAGGGCCTTCGCGGTGGAACAAACACTCGCTTAGCAGCGGAAGACTCCGAGTTCTCGGTACTCTTCAGGGATGAGTCGGGTGGCAGTGGAAAACGCGCTCGGACTGGACCAGCAGGTGAGCCGCAAGAACCCCACCGGGCTGGCTGCTGCGTGAATTCCTCCCCTGACCTAACCTGGCTAATGGCGCAGCGCTAACCGGCTCGTATGCCGTCTTCTGCTTG
>DDX3XE1sg2.exon_Change_codon_position_41334259_to_CTG,L,0.41,RANKT	AATGATACGGCGACCACCGATATTAGATCCGTGGCCGCGCGGTGCGCTCCAGAGCCGCAGTTCTCCCGTGAGAGGGCCTTCGCGGTGGAACAAACACTCGCTTAGCAGCGGAAGACTCCGAGTTCTCGGTACTCTTCAGGGATGAGTCTGGTGGCAGTGGAAAACGCGCTCGGACTGGACCAGCAGGTGAGCCGCAAGAACCCCACCGGGCTGGCTGCTGCGTGAATTCCTCCCCTGACCTAACCTGGCTAATGGCGCAGCGCTAACCGGCTCGTATGCCGTCTTCTGCTTG
>DDX3XE1sg2.exon_Change_codon_position_41334259_to_GAT,D,0.46,RANK2	AATGATACGGCGACCACCGATATTAGATCCGTGGCCGCGCGGTGCGCTCCAGAGCCGCAGTTCTCCCGTGAGAGGGCCTTCGCGGTGGAACAAACACTCGCTTAGCAGCGGAAGACTCCGAGTTCTCGGTACTCTTCAGGGATGAGTGATGTGGCAGTGGAAAACGCGCTCGGACTGGACCAGCAGGTGAGCCGCAAGAACCCCACCGGGCTGGCTGCTGCGTGAATTCCTCCCCTGACCTAACCTGGCTAATGGCGCAGCGCTAACCGGCTCGTATGCCGTCTTCTGCTTG
>DDX3XE1sg2.exon_Change_codon_position_41334259_to_GAC,D,0.54,RANKT	AATGATACGGCGACCACCGATATTAGATCCGTGGCCGCGCGGTGCGCTCCAGAGCCGCAGTTCTCCCGTGAGAGGGCCTTCGCGGTGGAACAAACACTCGCTTAGCAGCGGAAGACTCCGAGTTCTCGGTACTCTTCAGGGATGAGTGACGTGGCAGTGGAAAACGCGCTCGGACTGGACCAGCAGGTGAGCCGCAAGAACCCCACCGGGCTGGCTGCTGCGTGAATTCCTCCCCTGACCTAACCTGGCTAATGGCGCAGCGCTAACCGGCTCGTATGCCGTCTTCTGCTTG
>DDX3XE1sg2.exon_Change_codon_position_41334259_to_TAT,Y,0.43,RANK2	AATGATACGGCGACCACCGATATTAGATCCGTGGCCGCGCGGTGCGCTCCAGAGCCGCAGTTCTCCCGTGAGAGGGCCTTCGCGGTGGAACAAACACTCGCTTAGCAGCGGAAGACTCCGAGTTCTCGGTACTCTTCAGGGATGAGTTATGTGGCAGTGGAAAACGCGCTCGGACTGGACCAGCAGGTGAGCCGCAAGAACCCCACCGGGCTGGCTGCTGCGTGAATTCCTCCCCTGACCTAACCTGGCTAATGGCGCAGCGCTAACCGGCTCGTATGCCGTCTTCTGCTTG
>DDX3XE1sg2.exon_Change_codon_position_41334259_to_TAC,Y,0.57,RANKT	AATGATACGGCGACCACCGATATTAGATCCGTGGCCGCGCGGTGCGCTCCAGAGCCGCAGTTCTCCCGTGAGAGGGCCTTCGCGGTGGAACAAACACTCGCTTAGCAGCGGAAGACTCCGAGTTCTCGGTACTCTTCAGGGATGAGTTACGTGGCAGTGGAAAACGCGCTCGGACTGGACCAGCAGGTGAGCCGCAAGAACCCCACCGGGCTGGCTGCTGCGTGAATTCCTCCCCTGACCTAACCTGGCTAATGGCGCAGCGCTAACCGGCTCGTATGCCGTCTTCTGCTTG
>DDX3XE1sg2.exon_Change_codon_position_41334259_to_CCT,P,0.28,RANK2	AATGATACGGCGACCACCGATATTAGATCCGTGGCCGCGCGGTGCGCTCCAGAGCCGCAGTTCTCCCGTGAGAGGGCCTTCGCGGTGGAACAAACACTCGCTTAGCAGCGGAAGACTCCGAGTTCTCGGTACTCTTCAGGGATGAGTCCTGTGGCAGTGGAAAACGCGCTCGGACTGGACCAGCAGGTGAGCCGCAAGAACCCCACCGGGCTGGCTGCTGCGTGAATTCCTCCCCTGACCTAACCTGGCTAATGGCGCAGCGCTAACCGGCTCGTATGCCGTCTTCTGCTTG
>DDX3XE1sg2.exon_Change_codon_position_41334259_to_CGT,R,0.08,RANK6	AATGATACGGCGACCACCGATATTAGATCCGTGGCCGCGCGGTGCGCTCCAGAGCCGCAGTTCTCCCGTGAGAGGGCCTTCGCGGTGGAACAAACACTCGCTTAGCAGCGGAAGACTCCGAGTTCTCGGTACTCTTCAGGGATGAGTCGTGTGGCAGTGGAAAACGCGCTCGGACTGGACCAGCAGGTGAGCCGCAAGAACCCCACCGGGCTGGCTGCTGCGTGAATTCCTCCCCTGACCTAACCTGGCTAATGGCGCAGCGCTAACCGGCTCGTATGCCGTCTTCTGCTTG
>DDX3XE1sg2.exon_Change_codon_position_41334259_to_CTT,L,0.13,RANK3	AATGATACGGCGACCACCGATATTAGATCCGTGGCCGCGCGGTGCGCTCCAGAGCCGCAGTTCTCCCGTGAGAGGGCCTTCGCGGTGGAACAAACACTCGCTTAGCAGCGGAAGACTCCGAGTTCTCGGTACTCTTCAGGGATGAGTCTTGTGGCAGTGGAAAACGCGCTCGGACTGGACCAGCAGGTGAGCCGCAAGAACCCCACCGGGCTGGCTGCTGCGTGAATTCCTCCCCTGACCTAACCTGGCTAATGGCGCAGCGCTAACCGGCTCGTATGCCGTCTTCTGCTTG
>DDX3XE1sg2.exon_Change_codon_position_41334259_to_CAA,Q,0.25,RANK2	AATGATACGGCGACCACCGATATTAGATCCGTGGCCGCGCGGTGCGCTCCAGAGCCGCAGTTCTCCCGTGAGAGGGCCTTCGCGGTGGAACAAACACTCGCTTAGCAGCGGAAGACTCCGAGTTCTCGGTACTCTTCAGGGATGAGTCAAGTGGCAGTGGAAAACGCGCTCGGACTGGACCAGCAGGTGAGCCGCAAGAACCCCACCGGGCTGGCTGCTGCGTGAATTCCTCCCCTGACCTAACCTGGCTAATGGCGCAGCGCTAACCGGCTCGTATGCCGTCTTCTGCTTG
>DDX3XE1sg2.exon_Change_codon_position_41334259_to_CAC,H,0.59,RANKT	AATGATACGGCGACCACCGATATTAGATCCGTGGCCGCGCGGTGCGCTCCAGAGCCGCAGTTCTCCCGTGAGAGGGCCTTCGCGGTGGAACAAACACTCGCTTAGCAGCGGAAGACTCCGAGTTCTCGGTACTCTTCAGGGATGAGTCACGTGGCAGTGGAAAACGCGCTCGGACTGGACCAGCAGGTGAGCCGCAAGAACCCCACCGGGCTGGCTGCTGCGTGAATTCCTCCCCTGACCTAACCTGGCTAATGGCGCAGCGCTAACCGGCTCGTATGCCGTCTTCTGCTTG
>DDX3XE1sg2.exon_Change_codon_position_41334259_to_CAG,Q,0.75,RANKT	AATGATACGGCGACCACCGATATTAGATCCGTGGCCGCGCGGTGCGCTCCAGAGCCGCAGTTCTCCCGTGAGAGGGCCTTCGCGGTGGAACAAACACTCGCTTAGCAGCGGAAGACTCCGAGTTCTCGGTACTCTTCAGGGATGAGTCAGGTGGCAGTGGAAAACGCGCTCGGACTGGACCAGCAGGTGAGCCGCAAGAACCCCACCGGGCTGGCTGCTGCGTGAATTCCTCCCCTGACCTAACCTGGCTAATGGCGCAGCGCTAACCGGCTCGTATGCCGTCTTCTGCTTG
>DDX3XE1sg2.exon_Change_codon_position_41334262_to_ATG,M,1.00,RANKU	AATGATACGGCGACCACCGATATTAGATCCGTGGCCGCGCGGTGCGCTCCAGAGCCGCAGTTCTCCCGTGAGAGGGCCTTCGCGGTGGAACAAACACTCGCTTAGCAGCGGAAGACTCCGAGTTCTCGGTACTCTTCAGGGATGAGTCATATGGCAGTGGAAAACGCGCTCGGACTGGACCAGCAGGTGAGCCGCAAGAACCCCACCGGGCTGGCTGCTGCGTGAATTCCTCCCCTGACCTAACCTGGCTAATGGCGCAGCGCTAACCGGCTCGTATGCCGTCTTCTGCTTG
>DDX3XE1sg2.exon_Change_codon_position_41334262_to_CTG,L,0.41,RANKT	AATGATACGGCGACCACCGATATTAGATCCGTGGCCGCGCGGTGCGCTCCAGAGCCGCAGTTCTCCCGTGAGAGGGCCTTCGCGGTGGAACAAACACTCGCTTAGCAGCGGAAGACTCCGAGTTCTCGGTACTCTTCAGGGATGAGTCATCTGGCAGTGGAAAACGCGCTCGGACTGGACCAGCAGGTGAGCCGCAAGAACCCCACCGGGCTGGCTGCTGCGTGAATTCCTCCCCTGACCTAACCTGGCTAATGGCGCAGCGCTAACCGGCTCGTATGCCGTCTTCTGCTTG
>DDX3XE1sg2.exon_Change_codon_position_41334262_to_GAA,E,0.42,RANK2	AATGATACGGCGACCACCGATATTAGATCCGTGGCCGCGCGGTGCGCTCCAGAGCCGCAGTTCTCCCGTGAGAGGGCCTTCGCGGTGGAACAAACACTCGCTTAGCAGCGGAAGACTCCGAGTTCTCGGTACTCTTCAGGGATGAGTCATGAAGCAGTGGAAAACGCGCTCGGACTGGACCAGCAGGTGAGCCGCAAGAACCCCACCGGGCTGGCTGCTGCGTGAATTCCTCCCCTGACCTAACCTGGCTAATGGCGCAGCGCTAACCGGCTCGTATGCCGTCTTCTGCTTG
>DDX3XE1sg2.exon_Change_codon_position_41334262_to_GCC,A,0.40,RANKT	AATGATACGGCGACCACCGATATTAGATCCGTGGCCGCGCGGTGCGCTCCAGAGCCGCAGTTCTCCCGTGAGAGGGCCTTCGCGGTGGAACAAACACTCGCTTAGCAGCGGAAGACTCCGAGTTCTCGGTACTCTTCAGGGATGAGTCATGCCGCAGTGGAAAACGCGCTCGGACTGGACCAGCAGGTGAGCCGCAAGAACCCCACCGGGCTGGCTGCTGCGTGAATTCCTCCCCTGACCTAACCTGGCTAATGGCGCAGCGCTAACCGGCTCGTATGCCGTCTTCTGCTTG
>DDX3XE1sg2.exon_Change_codon_position_41334262_to_GGC,G,0.34,RANKT	AATGATACGGCGACCACCGATATTAGATCCGTGGCCGCGCGGTGCGCTCCAGAGCCGCAGTTCTCCCGTGAGAGGGCCTTCGCGGTGGAACAAACACTCGCTTAGCAGCGGAAGACTCCGAGTTCTCGGTACTCTTCAGGGATGAGTCATGGCGCAGTGGAAAACGCGCTCGGACTGGACCAGCAGGTGAGCCGCAAGAACCCCACCGGGCTGGCTGCTGCGTGAATTCCTCCCCTGACCTAACCTGGCTAATGGCGCAGCGCTAACCGGCTCGTATGCCGTCTTCTGCTTG
>DDX3XE1sg2.exon_Change_codon_position_41334262_to_TTG,L,0.13,RANK4	AATGATACGGCGACCACCGATATTAGATCCGTGGCCGCGCGGTGCGCTCCAGAGCCGCAGTTCTCCCGTGAGAGGGCCTTCGCGGTGGAACAAACACTCGCTTAGCAGCGGAAGACTCCGAGTTCTCGGTACTCTTCAGGGATGAGTCATTTGGCAGTGGAAAACGCGCTCGGACTGGACCAGCAGGTGAGCCGCAAGAACCCCACCGGGCTGGCTGCTGCGTGAATTCCTCCCCTGACCTAACCTGGCTAATGGCGCAGCGCTAACCGGCTCGTATGCCGTCTTCTGCTTG
>DDX3XE1sg2.exon_Change_codon_position_41334262_to_GAG,E,0.58,RANKT	AATGATACGGCGACCACCGATATTAGATCCGTGGCCGCGCGGTGCGCTCCAGAGCCGCAGTTCTCCCGTGAGAGGGCCTTCGCGGTGGAACAAACACTCGCTTAGCAGCGGAAGACTCCGAGTTCTCGGTACTCTTCAGGGATGAGTCATGAGGCAGTGGAAAACGCGCTCGGACTGGACCAGCAGGTGAGCCGCAAGAACCCCACCGGGCTGGCTGCTGCGTGAATTCCTCCCCTGACCTAACCTGGCTAATGGCGCAGCGCTAACCGGCTCGTATGCCGTCTTCTGCTTG
>DDX3XE1sg2.exon_Change_codon_position_41334262_to_GCG,A,0.11,RANK4	AATGATACGGCGACCACCGATATTAGATCCGTGGCCGCGCGGTGCGCTCCAGAGCCGCAGTTCTCCCGTGAGAGGGCCTTCGCGGTGGAACAAACACTCGCTTAGCAGCGGAAGACTCCGAGTTCTCGGTACTCTTCAGGGATGAGTCATGCGGCAGTGGAAAACGCGCTCGGACTGGACCAGCAGGTGAGCCGCAAGAACCCCACCGGGCTGGCTGCTGCGTGAATTCCTCCCCTGACCTAACCTGGCTAATGGCGCAGCGCTAACCGGCTCGTATGCCGTCTTCTGCTTG
>DDX3XE1sg2.exon_Change_codon_position_41334262_to_GGG,G,0.25,RANK3	AATGATACGGCGACCACCGATATTAGATCCGTGGCCGCGCGGTGCGCTCCAGAGCCGCAGTTCTCCCGTGAGAGGGCCTTCGCGGTGGAACAAACACTCGCTTAGCAGCGGAAGACTCCGAGTTCTCGGTACTCTTCAGGGATGAGTCATGGGGCAGTGGAAAACGCGCTCGGACTGGACCAGCAGGTGAGCCGCAAGAACCCCACCGGGCTGGCTGCTGCGTGAATTCCTCCCCTGACCTAACCTGGCTAATGGCGCAGCGCTAACCGGCTCGTATGCCGTCTTCTGCTTG
>DDX3XE1sg2.exon_Change_codon_position_41334262_to_GTA,V,0.11,RANK4	AATGATACGGCGACCACCGATATTAGATCCGTGGCCGCGCGGTGCGCTCCAGAGCCGCAGTTCTCCCGTGAGAGGGCCTTCGCGGTGGAACAAACACTCGCTTAGCAGCGGAAGACTCCGAGTTCTCGGTACTCTTCAGGGATGAGTCATGTAGCAGTGGAAAACGCGCTCGGACTGGACCAGCAGGTGAGCCGCAAGAACCCCACCGGGCTGGCTGCTGCGTGAATTCCTCCCCTGACCTAACCTGGCTAATGGCGCAGCGCTAACCGGCTCGTATGCCGTCTTCTGCTTG
>DDX3XE1sg2.exon_Change_codon_position_41334262_to_GTC,V,0.24,RANK2	AATGATACGGCGACCACCGATATTAGATCCGTGGCCGCGCGGTGCGCTCCAGAGCCGCAGTTCTCCCGTGAGAGGGCCTTCGCGGTGGAACAAACACTCGCTTAGCAGCGGAAGACTCCGAGTTCTCGGTACTCTTCAGGGATGAGTCATGTCGCAGTGGAAAACGCGCTCGGACTGGACCAGCAGGTGAGCCGCAAGAACCCCACCGGGCTGGCTGCTGCGTGAATTCCTCCCCTGACCTAACCTGGCTAATGGCGCAGCGCTAACCGGCTCGTATGCCGTCTTCTGCTTG
>DDX3XE1sg2.exon_Change_codon_position_41334262_to_GTT,V,0.18,RANK3	AATGATACGGCGACCACCGATATTAGATCCGTGGCCGCGCGGTGCGCTCCAGAGCCGCAGTTCTCCCGTGAGAGGGCCTTCGCGGTGGAACAAACACTCGCTTAGCAGCGGAAGACTCCGAGTTCTCGGTACTCTTCAGGGATGAGTCATGTTGCAGTGGAAAACGCGCTCGGACTGGACCAGCAGGTGAGCCGCAAGAACCCCACCGGGCTGGCTGCTGCGTGAATTCCTCCCCTGACCTAACCTGGCTAATGGCGCAGCGCTAACCGGCTCGTATGCCGTCTTCTGCTTG
>DDX3XE1sg2.exon_Change_codon_position_41334265_to_ACA,T,0.28,RANK2	AATGATACGGCGACCACCGATATTAGATCCGTGGCCGCGCGGTGCGCTCCAGAGCCGCAGTTCTCCCGTGAGAGGGCCTTCGCGGTGGAACAAACACTCGCTTAGCAGCGGAAGACTCCGAGTTCTCGGTACTCTTCAGGGATGAGTCATGTGACAGTGGAAAACGCGCTCGGACTGGACCAGCAGGTGAGCCGCAAGAACCCCACCGGGCTGGCTGCTGCGTGAATTCCTCCCCTGACCTAACCTGGCTAATGGCGCAGCGCTAACCGGCTCGTATGCCGTCTTCTGCTTG
>DDX3XE1sg2.exon_Change_codon_position_41334265_to_ACC,T,0.36,RANKT	AATGATACGGCGACCACCGATATTAGATCCGTGGCCGCGCGGTGCGCTCCAGAGCCGCAGTTCTCCCGTGAGAGGGCCTTCGCGGTGGAACAAACACTCGCTTAGCAGCGGAAGACTCCGAGTTCTCGGTACTCTTCAGGGATGAGTCATGTGACCGTGGAAAACGCGCTCGGACTGGACCAGCAGGTGAGCCGCAAGAACCCCACCGGGCTGGCTGCTGCGTGAATTCCTCCCCTGACCTAACCTGGCTAATGGCGCAGCGCTAACCGGCTCGTATGCCGTCTTCTGCTTG
>DDX3XE1sg2.exon_Change_codon_position_41334265_to_AGC,S,0.24,RANKT	AATGATACGGCGACCACCGATATTAGATCCGTGGCCGCGCGGTGCGCTCCAGAGCCGCAGTTCTCCCGTGAGAGGGCCTTCGCGGTGGAACAAACACTCGCTTAGCAGCGGAAGACTCCGAGTTCTCGGTACTCTTCAGGGATGAGTCATGTGAGCGTGGAAAACGCGCTCGGACTGGACCAGCAGGTGAGCCGCAAGAACCCCACCGGGCTGGCTGCTGCGTGAATTCCTCCCCTGACCTAACCTGGCTAATGGCGCAGCGCTAACCGGCTCGTATGCCGTCTTCTGCTTG
>DDX3XE1sg2.exon_Change_codon_position_41334265_to_CCA,P,0.27,RANK3	AATGATACGGCGACCACCGATATTAGATCCGTGGCCGCGCGGTGCGCTCCAGAGCCGCAGTTCTCCCGTGAGAGGGCCTTCGCGGTGGAACAAACACTCGCTTAGCAGCGGAAGACTCCGAGTTCTCGGTACTCTTCAGGGATGAGTCATGTGCCAGTGGAAAACGCGCTCGGACTGGACCAGCAGGTGAGCCGCAAGAACCCCACCGGGCTGGCTGCTGCGTGAATTCCTCCCCTGACCTAACCTGGCTAATGGCGCAGCGCTAACCGGCTCGTATGCCGTCTTCTGCTTG
>DDX3XE1sg2.exon_Change_codon_position_41334265_to_CCC,P,0.33,RANKT	AATGATACGGCGACCACCGATATTAGATCCGTGGCCGCGCGGTGCGCTCCAGAGCCGCAGTTCTCCCGTGAGAGGGCCTTCGCGGTGGAACAAACACTCGCTTAGCAGCGGAAGACTCCGAGTTCTCGGTACTCTTCAGGGATGAGTCATGTGCCCGTGGAAAACGCGCTCGGACTGGACCAGCAGGTGAGCCGCAAGAACCCCACCGGGCTGGCTGCTGCGTGAATTCCTCCCCTGACCTAACCTGGCTAATGGCGCAGCGCTAACCGGCTCGTATGCCGTCTTCTGCTTG
>DDX3XE1sg2.exon_Change_codon_position_41334265_to_GAG,E,0.58,RANKT	AATGATACGGCGACCACCGATATTAGATCCGTGGCCGCGCGGTGCGCTCCAGAGCCGCAGTTCTCCCGTGAGAGGGCCTTCGCGGTGGAACAAACACTCGCTTAGCAGCGGAAGACTCCGAGTTCTCGGTACTCTTCAGGGATGAGTCATGTGGAGGTGGAAAACGCGCTCGGACTGGACCAGCAGGTGAGCCGCAAGAACCCCACCGGGCTGGCTGCTGCGTGAATTCCTCCCCTGACCTAACCTGGCTAATGGCGCAGCGCTAACCGGCTCGTATGCCGTCTTCTGCTTG
>DDX3XE1sg2.exon_Change_codon_position_41334265_to_GGC,G,0.34,RANKT	AATGATACGGCGACCACCGATATTAGATCCGTGGCCGCGCGGTGCGCTCCAGAGCCGCAGTTCTCCCGTGAGAGGGCCTTCGCGGTGGAACAAACACTCGCTTAGCAGCGGAAGACTCCGAGTTCTCGGTACTCTTCAGGGATGAGTCATGTGGGCGTGGAAAACGCGCTCGGACTGGACCAGCAGGTGAGCCGCAAGAACCCCACCGGGCTGGCTGCTGCGTGAATTCCTCCCCTGACCTAACCTGGCTAATGGCGCAGCGCTAACCGGCTCGTATGCCGTCTTCTGCTTG
>DDX3XE1sg2.exon_Change_codon_position_41334265_to_GTG,V,0.47,RANKT	AATGATACGGCGACCACCGATATTAGATCCGTGGCCGCGCGGTGCGCTCCAGAGCCGCAGTTCTCCCGTGAGAGGGCCTTCGCGGTGGAACAAACACTCGCTTAGCAGCGGAAGACTCCGAGTTCTCGGTACTCTTCAGGGATGAGTCATGTGGTGGTGGAAAACGCGCTCGGACTGGACCAGCAGGTGAGCCGCAAGAACCCCACCGGGCTGGCTGCTGCGTGAATTCCTCCCCTGACCTAACCTGGCTAATGGCGCAGCGCTAACCGGCTCGTATGCCGTCTTCTGCTTG
>DDX3XE1sg2.exon_Change_codon_position_41334265_to_TCA,S,0.15,RANK5	AATGATACGGCGACCACCGATATTAGATCCGTGGCCGCGCGGTGCGCTCCAGAGCCGCAGTTCTCCCGTGAGAGGGCCTTCGCGGTGGAACAAACACTCGCTTAGCAGCGGAAGACTCCGAGTTCTCGGTACTCTTCAGGGATGAGTCATGTGTCAGTGGAAAACGCGCTCGGACTGGACCAGCAGGTGAGCCGCAAGAACCCCACCGGGCTGGCTGCTGCGTGAATTCCTCCCCTGACCTAACCTGGCTAATGGCGCAGCGCTAACCGGCTCGTATGCCGTCTTCTGCTTG
>DDX3XE1sg2.exon_Change_codon_position_41334265_to_GAA,E,0.42,RANK2	AATGATACGGCGACCACCGATATTAGATCCGTGGCCGCGCGGTGCGCTCCAGAGCCGCAGTTCTCCCGTGAGAGGGCCTTCGCGGTGGAACAAACACTCGCTTAGCAGCGGAAGACTCCGAGTTCTCGGTACTCTTCAGGGATGAGTCATGTGGAAGTGGAAAACGCGCTCGGACTGGACCAGCAGGTGAGCCGCAAGAACCCCACCGGGCTGGCTGCTGCGTGAATTCCTCCCCTGACCTAACCTGGCTAATGGCGCAGCGCTAACCGGCTCGTATGCCGTCTTCTGCTTG
>DDX3XE1sg2.exon_Change_codon_position_41334265_to_GGA,G,0.25,RANK2	AATGATACGGCGACCACCGATATTAGATCCGTGGCCGCGCGGTGCGCTCCAGAGCCGCAGTTCTCCCGTGAGAGGGCCTTCGCGGTGGAACAAACACTCGCTTAGCAGCGGAAGACTCCGAGTTCTCGGTACTCTTCAGGGATGAGTCATGTGGGAGTGGAAAACGCGCTCGGACTGGACCAGCAGGTGAGCCGCAAGAACCCCACCGGGCTGGCTGCTGCGTGAATTCCTCCCCTGACCTAACCTGGCTAATGGCGCAGCGCTAACCGGCTCGTATGCCGTCTTCTGCTTG
>DDX3XE1sg2.exon_Change_codon_position_41334265_to_GTA,V,0.11,RANK4	AATGATACGGCGACCACCGATATTAGATCCGTGGCCGCGCGGTGCGCTCCAGAGCCGCAGTTCTCCCGTGAGAGGGCCTTCGCGGTGGAACAAACACTCGCTTAGCAGCGGAAGACTCCGAGTTCTCGGTACTCTTCAGGGATGAGTCATGTGGTAGTGGAAAACGCGCTCGGACTGGACCAGCAGGTGAGCCGCAAGAACCCCACCGGGCTGGCTGCTGCGTGAATTCCTCCCCTGACCTAACCTGGCTAATGGCGCAGCGCTAACCGGCTCGTATGCCGTCTTCTGCTTG
>DDX3XE1sg2.exon_Change_codon_position_41334265_to_GCC,A,0.40,RANKT	AATGATACGGCGACCACCGATATTAGATCCGTGGCCGCGCGGTGCGCTCCAGAGCCGCAGTTCTCCCGTGAGAGGGCCTTCGCGGTGGAACAAACACTCGCTTAGCAGCGGAAGACTCCGAGTTCTCGGTACTCTTCAGGGATGAGTCATGTGGCCGTGGAAAACGCGCTCGGACTGGACCAGCAGGTGAGCCGCAAGAACCCCACCGGGCTGGCTGCTGCGTGAATTCCTCCCCTGACCTAACCTGGCTAATGGCGCAGCGCTAACCGGCTCGTATGCCGTCTTCTGCTTG
>DDX3XE1sg2.exon_Change_codon_position_41334265_to_GCG,A,0.11,RANK4	AATGATACGGCGACCACCGATATTAGATCCGTGGCCGCGCGGTGCGCTCCAGAGCCGCAGTTCTCCCGTGAGAGGGCCTTCGCGGTGGAACAAACACTCGCTTAGCAGCGGAAGACTCCGAGTTCTCGGTACTCTTCAGGGATGAGTCATGTGGCGGTGGAAAACGCGCTCGGACTGGACCAGCAGGTGAGCCGCAAGAACCCCACCGGGCTGGCTGCTGCGTGAATTCCTCCCCTGACCTAACCTGGCTAATGGCGCAGCGCTAACCGGCTCGTATGCCGTCTTCTGCTTG
>DDX3XE1sg2.exon_Change_codon_position_41334265_to_GCT,A,0.26,RANK2	AATGATACGGCGACCACCGATATTAGATCCGTGGCCGCGCGGTGCGCTCCAGAGCCGCAGTTCTCCCGTGAGAGGGCCTTCGCGGTGGAACAAACACTCGCTTAGCAGCGGAAGACTCCGAGTTCTCGGTACTCTTCAGGGATGAGTCATGTGGCTGTGGAAAACGCGCTCGGACTGGACCAGCAGGTGAGCCGCAAGAACCCCACCGGGCTGGCTGCTGCGTGAATTCCTCCCCTGACCTAACCTGGCTAATGGCGCAGCGCTAACCGGCTCGTATGCCGTCTTCTGCTTG
>DDX3XE1sg2.exon_Change_codon_position_41334268_to_ATG,M,1.00,RANKU	AATGATACGGCGACCACCGATATTAGATCCGTGGCCGCGCGGTGCGCTCCAGAGCCGCAGTTCTCCCGTGAGAGGGCCTTCGCGGTGGAACAAACACTCGCTTAGCAGCGGAAGACTCCGAGTTCTCGGTACTCTTCAGGGATGAGTCATGTGGCAATGGAAAACGCGCTCGGACTGGACCAGCAGGTGAGCCGCAAGAACCCCACCGGGCTGGCTGCTGCGTGAATTCCTCCCCTGACCTAACCTGGCTAATGGCGCAGCGCTAACCGGCTCGTATGCCGTCTTCTGCTTG
>DDX3XE1sg2.exon_Change_codon_position_41334268_to_CTG,L,0.41,RANKT	AATGATACGGCGACCACCGATATTAGATCCGTGGCCGCGCGGTGCGCTCCAGAGCCGCAGTTCTCCCGTGAGAGGGCCTTCGCGGTGGAACAAACACTCGCTTAGCAGCGGAAGACTCCGAGTTCTCGGTACTCTTCAGGGATGAGTCATGTGGCACTGGAAAACGCGCTCGGACTGGACCAGCAGGTGAGCCGCAAGAACCCCACCGGGCTGGCTGCTGCGTGAATTCCTCCCCTGACCTAACCTGGCTAATGGCGCAGCGCTAACCGGCTCGTATGCCGTCTTCTGCTTG
>DDX3XE1sg2.exon_Change_codon_position_41334268_to_GAA,E,0.42,RANK2	AATGATACGGCGACCACCGATATTAGATCCGTGGCCGCGCGGTGCGCTCCAGAGCCGCAGTTCTCCCGTGAGAGGGCCTTCGCGGTGGAACAAACACTCGCTTAGCAGCGGAAGACTCCGAGTTCTCGGTACTCTTCAGGGATGAGTCATGTGGCAGAAGAAAACGCGCTCGGACTGGACCAGCAGGTGAGCCGCAAGAACCCCACCGGGCTGGCTGCTGCGTGAATTCCTCCCCTGACCTAACCTGGCTAATGGCGCAGCGCTAACCGGCTCGTATGCCGTCTTCTGCTTG
>DDX3XE1sg2.exon_Change_codon_position_41334268_to_GCC,A,0.40,RANKT	AATGATACGGCGACCACCGATATTAGATCCGTGGCCGCGCGGTGCGCTCCAGAGCCGCAGTTCTCCCGTGAGAGGGCCTTCGCGGTGGAACAAACACTCGCTTAGCAGCGGAAGACTCCGAGTTCTCGGTACTCTTCAGGGATGAGTCATGTGGCAGCCGAAAACGCGCTCGGACTGGACCAGCAGGTGAGCCGCAAGAACCCCACCGGGCTGGCTGCTGCGTGAATTCCTCCCCTGACCTAACCTGGCTAATGGCGCAGCGCTAACCGGCTCGTATGCCGTCTTCTGCTTG
>DDX3XE1sg2.exon_Change_codon_position_41334268_to_GGC,G,0.34,RANKT	AATGATACGGCGACCACCGATATTAGATCCGTGGCCGCGCGGTGCGCTCCAGAGCCGCAGTTCTCCCGTGAGAGGGCCTTCGCGGTGGAACAAACACTCGCTTAGCAGCGGAAGACTCCGAGTTCTCGGTACTCTTCAGGGATGAGTCATGTGGCAGGCGAAAACGCGCTCGGACTGGACCAGCAGGTGAGCCGCAAGAACCCCACCGGGCTGGCTGCTGCGTGAATTCCTCCCCTGACCTAACCTGGCTAATGGCGCAGCGCTAACCGGCTCGTATGCCGTCTTCTGCTTG
>DDX3XE1sg2.exon_Change_codon_position_41334268_to_TTG,L,0.13,RANK4	AATGATACGGCGACCACCGATATTAGATCCGTGGCCGCGCGGTGCGCTCCAGAGCCGCAGTTCTCCCGTGAGAGGGCCTTCGCGGTGGAACAAACACTCGCTTAGCAGCGGAAGACTCCGAGTTCTCGGTACTCTTCAGGGATGAGTCATGTGGCATTGGAAAACGCGCTCGGACTGGACCAGCAGGTGAGCCGCAAGAACCCCACCGGGCTGGCTGCTGCGTGAATTCCTCCCCTGACCTAACCTGGCTAATGGCGCAGCGCTAACCGGCTCGTATGCCGTCTTCTGCTTG
>DDX3XE1sg2.exon_Change_codon_position_41334268_to_GAG,E,0.58,RANKT	AATGATACGGCGACCACCGATATTAGATCCGTGGCCGCGCGGTGCGCTCCAGAGCCGCAGTTCTCCCGTGAGAGGGCCTTCGCGGTGGAACAAACACTCGCTTAGCAGCGGAAGACTCCGAGTTCTCGGTACTCTTCAGGGATGAGTCATGTGGCAGAGGAAAACGCGCTCGGACTGGACCAGCAGGTGAGCCGCAAGAACCCCACCGGGCTGGCTGCTGCGTGAATTCCTCCCCTGACCTAACCTGGCTAATGGCGCAGCGCTAACCGGCTCGTATGCCGTCTTCTGCTTG
>DDX3XE1sg2.exon_Change_codon_position_41334268_to_GCG,A,0.11,RANK4	AATGATACGGCGACCACCGATATTAGATCCGTGGCCGCGCGGTGCGCTCCAGAGCCGCAGTTCTCCCGTGAGAGGGCCTTCGCGGTGGAACAAACACTCGCTTAGCAGCGGAAGACTCCGAGTTCTCGGTACTCTTCAGGGATGAGTCATGTGGCAGCGGAAAACGCGCTCGGACTGGACCAGCAGGTGAGCCGCAAGAACCCCACCGGGCTGGCTGCTGCGTGAATTCCTCCCCTGACCTAACCTGGCTAATGGCGCAGCGCTAACCGGCTCGTATGCCGTCTTCTGCTTG
>DDX3XE1sg2.exon_Change_codon_position_41334268_to_GGG,G,0.25,RANK3	AATGATACGGCGACCACCGATATTAGATCCGTGGCCGCGCGGTGCGCTCCAGAGCCGCAGTTCTCCCGTGAGAGGGCCTTCGCGGTGGAACAAACACTCGCTTAGCAGCGGAAGACTCCGAGTTCTCGGTACTCTTCAGGGATGAGTCATGTGGCAGGGGAAAACGCGCTCGGACTGGACCAGCAGGTGAGCCGCAAGAACCCCACCGGGCTGGCTGCTGCGTGAATTCCTCCCCTGACCTAACCTGGCTAATGGCGCAGCGCTAACCGGCTCGTATGCCGTCTTCTGCTTG
>DDX3XE1sg2.exon_Change_codon_position_41334268_to_GTA,V,0.11,RANK4	AATGATACGGCGACCACCGATATTAGATCCGTGGCCGCGCGGTGCGCTCCAGAGCCGCAGTTCTCCCGTGAGAGGGCCTTCGCGGTGGAACAAACACTCGCTTAGCAGCGGAAGACTCCGAGTTCTCGGTACTCTTCAGGGATGAGTCATGTGGCAGTAGAAAACGCGCTCGGACTGGACCAGCAGGTGAGCCGCAAGAACCCCACCGGGCTGGCTGCTGCGTGAATTCCTCCCCTGACCTAACCTGGCTAATGGCGCAGCGCTAACCGGCTCGTATGCCGTCTTCTGCTTG
>DDX3XE1sg2.exon_Change_codon_position_41334268_to_GTC,V,0.24,RANK2	AATGATACGGCGACCACCGATATTAGATCCGTGGCCGCGCGGTGCGCTCCAGAGCCGCAGTTCTCCCGTGAGAGGGCCTTCGCGGTGGAACAAACACTCGCTTAGCAGCGGAAGACTCCGAGTTCTCGGTACTCTTCAGGGATGAGTCATGTGGCAGTCGAAAACGCGCTCGGACTGGACCAGCAGGTGAGCCGCAAGAACCCCACCGGGCTGGCTGCTGCGTGAATTCCTCCCCTGACCTAACCTGGCTAATGGCGCAGCGCTAACCGGCTCGTATGCCGTCTTCTGCTTG
>DDX3XE1sg2.exon_Change_codon_position_41334268_to_GTT,V,0.18,RANK3	AATGATACGGCGACCACCGATATTAGATCCGTGGCCGCGCGGTGCGCTCCAGAGCCGCAGTTCTCCCGTGAGAGGGCCTTCGCGGTGGAACAAACACTCGCTTAGCAGCGGAAGACTCCGAGTTCTCGGTACTCTTCAGGGATGAGTCATGTGGCAGTTGAAAACGCGCTCGGACTGGACCAGCAGGTGAGCCGCAAGAACCCCACCGGGCTGGCTGCTGCGTGAATTCCTCCCCTGACCTAACCTGGCTAATGGCGCAGCGCTAACCGGCTCGTATGCCGTCTTCTGCTTG
>DDX3XE1sg2.exon_Change_codon_position_41334271_to_AAA,K,0.42,RANK2	AATGATACGGCGACCACCGATATTAGATCCGTGGCCGCGCGGTGCGCTCCAGAGCCGCAGTTCTCCCGTGAGAGGGCCTTCGCGGTGGAACAAACACTCGCTTAGCAGCGGAAGACTCCGAGTTCTCGGTACTCTTCAGGGATGAGTCATGTGGCAGTGAAAAACGCGCTCGGACTGGACCAGCAGGTGAGCCGCAAGAACCCCACCGGGCTGGCTGCTGCGTGAATTCCTCCCCTGACCTAACCTGGCTAATGGCGCAGCGCTAACCGGCTCGTATGCCGTCTTCTGCTTG
>DDX3XE1sg2.exon_Change_codon_position_41334271_to_AAG,K,0.58,RANKT	AATGATACGGCGACCACCGATATTAGATCCGTGGCCGCGCGGTGCGCTCCAGAGCCGCAGTTCTCCCGTGAGAGGGCCTTCGCGGTGGAACAAACACTCGCTTAGCAGCGGAAGACTCCGAGTTCTCGGTACTCTTCAGGGATGAGTCATGTGGCAGTGAAGAACGCGCTCGGACTGGACCAGCAGGTGAGCCGCAAGAACCCCACCGGGCTGGCTGCTGCGTGAATTCCTCCCCTGACCTAACCTGGCTAATGGCGCAGCGCTAACCGGCTCGTATGCCGTCTTCTGCTTG
>DDX3XE1sg2.exon_Change_codon_position_41334271_to_CAA,Q,0.25,RANK2	AATGATACGGCGACCACCGATATTAGATCCGTGGCCGCGCGGTGCGCTCCAGAGCCGCAGTTCTCCCGTGAGAGGGCCTTCGCGGTGGAACAAACACTCGCTTAGCAGCGGAAGACTCCGAGTTCTCGGTACTCTTCAGGGATGAGTCATGTGGCAGTGCAAAACGCGCTCGGACTGGACCAGCAGGTGAGCCGCAAGAACCCCACCGGGCTGGCTGCTGCGTGAATTCCTCCCCTGACCTAACCTGGCTAATGGCGCAGCGCTAACCGGCTCGTATGCCGTCTTCTGCTTG
>DDX3XE1sg2.exon_Change_codon_position_41334271_to_CAG,Q,0.75,RANKT	AATGATACGGCGACCACCGATATTAGATCCGTGGCCGCGCGGTGCGCTCCAGAGCCGCAGTTCTCCCGTGAGAGGGCCTTCGCGGTGGAACAAACACTCGCTTAGCAGCGGAAGACTCCGAGTTCTCGGTACTCTTCAGGGATGAGTCATGTGGCAGTGCAGAACGCGCTCGGACTGGACCAGCAGGTGAGCCGCAAGAACCCCACCGGGCTGGCTGCTGCGTGAATTCCTCCCCTGACCTAACCTGGCTAATGGCGCAGCGCTAACCGGCTCGTATGCCGTCTTCTGCTTG
>DDX3XE1sg2.exon_Change_codon_position_41334271_to_GCC,A,0.40,RANKT	AATGATACGGCGACCACCGATATTAGATCCGTGGCCGCGCGGTGCGCTCCAGAGCCGCAGTTCTCCCGTGAGAGGGCCTTCGCGGTGGAACAAACACTCGCTTAGCAGCGGAAGACTCCGAGTTCTCGGTACTCTTCAGGGATGAGTCATGTGGCAGTGGCCAACGCGCTCGGACTGGACCAGCAGGTGAGCCGCAAGAACCCCACCGGGCTGGCTGCTGCGTGAATTCCTCCCCTGACCTAACCTGGCTAATGGCGCAGCGCTAACCGGCTCGTATGCCGTCTTCTGCTTG
>DDX3XE1sg2.exon_Change_codon_position_41334271_to_GGC,G,0.34,RANKT	AATGATACGGCGACCACCGATATTAGATCCGTGGCCGCGCGGTGCGCTCCAGAGCCGCAGTTCTCCCGTGAGAGGGCCTTCGCGGTGGAACAAACACTCGCTTAGCAGCGGAAGACTCCGAGTTCTCGGTACTCTTCAGGGATGAGTCATGTGGCAGTGGGCAACGCGCTCGGACTGGACCAGCAGGTGAGCCGCAAGAACCCCACCGGGCTGGCTGCTGCGTGAATTCCTCCCCTGACCTAACCTGGCTAATGGCGCAGCGCTAACCGGCTCGTATGCCGTCTTCTGCTTG
>DDX3XE1sg2.exon_Change_codon_position_41334271_to_GTG,V,0.47,RANKT	AATGATACGGCGACCACCGATATTAGATCCGTGGCCGCGCGGTGCGCTCCAGAGCCGCAGTTCTCCCGTGAGAGGGCCTTCGCGGTGGAACAAACACTCGCTTAGCAGCGGAAGACTCCGAGTTCTCGGTACTCTTCAGGGATGAGTCATGTGGCAGTGGTGAACGCGCTCGGACTGGACCAGCAGGTGAGCCGCAAGAACCCCACCGGGCTGGCTGCTGCGTGAATTCCTCCCCTGACCTAACCTGGCTAATGGCGCAGCGCTAACCGGCTCGTATGCCGTCTTCTGCTTG
>DDX3XE1sg2.exon_Change_codon_position_41334271_to_TAA,STOP,0.28,RANK2	AATGATACGGCGACCACCGATATTAGATCCGTGGCCGCGCGGTGCGCTCCAGAGCCGCAGTTCTCCCGTGAGAGGGCCTTCGCGGTGGAACAAACACTCGCTTAGCAGCGGAAGACTCCGAGTTCTCGGTACTCTTCAGGGATGAGTCATGTGGCAGTGTAAAACGCGCTCGGACTGGACCAGCAGGTGAGCCGCAAGAACCCCACCGGGCTGGCTGCTGCGTGAATTCCTCCCCTGACCTAACCTGGCTAATGGCGCAGCGCTAACCGGCTCGTATGCCGTCTTCTGCTTG
>DDX3XE1sg2.exon_Change_codon_position_41334271_to_TGA,STOP,0.52,RANKT	AATGATACGGCGACCACCGATATTAGATCCGTGGCCGCGCGGTGCGCTCCAGAGCCGCAGTTCTCCCGTGAGAGGGCCTTCGCGGTGGAACAAACACTCGCTTAGCAGCGGAAGACTCCGAGTTCTCGGTACTCTTCAGGGATGAGTCATGTGGCAGTGTGAAACGCGCTCGGACTGGACCAGCAGGTGAGCCGCAAGAACCCCACCGGGCTGGCTGCTGCGTGAATTCCTCCCCTGACCTAACCTGGCTAATGGCGCAGCGCTAACCGGCTCGTATGCCGTCTTCTGCTTG
>DDX3XE1sg2.exon_Change_codon_position_41334271_to_GCA,A,0.23,RANK3	AATGATACGGCGACCACCGATATTAGATCCGTGGCCGCGCGGTGCGCTCCAGAGCCGCAGTTCTCCCGTGAGAGGGCCTTCGCGGTGGAACAAACACTCGCTTAGCAGCGGAAGACTCCGAGTTCTCGGTACTCTTCAGGGATGAGTCATGTGGCAGTGGCAAACGCGCTCGGACTGGACCAGCAGGTGAGCCGCAAGAACCCCACCGGGCTGGCTGCTGCGTGAATTCCTCCCCTGACCTAACCTGGCTAATGGCGCAGCGCTAACCGGCTCGTATGCCGTCTTCTGCTTG
>DDX3XE1sg2.exon_Change_codon_position_41334271_to_GGA,G,0.25,RANK2	AATGATACGGCGACCACCGATATTAGATCCGTGGCCGCGCGGTGCGCTCCAGAGCCGCAGTTCTCCCGTGAGAGGGCCTTCGCGGTGGAACAAACACTCGCTTAGCAGCGGAAGACTCCGAGTTCTCGGTACTCTTCAGGGATGAGTCATGTGGCAGTGGGAAACGCGCTCGGACTGGACCAGCAGGTGAGCCGCAAGAACCCCACCGGGCTGGCTGCTGCGTGAATTCCTCCCCTGACCTAACCTGGCTAATGGCGCAGCGCTAACCGGCTCGTATGCCGTCTTCTGCTTG
>DDX3XE1sg2.exon_Change_codon_position_41334271_to_GTA,V,0.11,RANK4	AATGATACGGCGACCACCGATATTAGATCCGTGGCCGCGCGGTGCGCTCCAGAGCCGCAGTTCTCCCGTGAGAGGGCCTTCGCGGTGGAACAAACACTCGCTTAGCAGCGGAAGACTCCGAGTTCTCGGTACTCTTCAGGGATGAGTCATGTGGCAGTGGTAAACGCGCTCGGACTGGACCAGCAGGTGAGCCGCAAGAACCCCACCGGGCTGGCTGCTGCGTGAATTCCTCCCCTGACCTAACCTGGCTAATGGCGCAGCGCTAACCGGCTCGTATGCCGTCTTCTGCTTG
>DDX3XE1sg2.exon_Change_codon_position_41334271_to_GAC,D,0.54,RANKT	AATGATACGGCGACCACCGATATTAGATCCGTGGCCGCGCGGTGCGCTCCAGAGCCGCAGTTCTCCCGTGAGAGGGCCTTCGCGGTGGAACAAACACTCGCTTAGCAGCGGAAGACTCCGAGTTCTCGGTACTCTTCAGGGATGAGTCATGTGGCAGTGGACAACGCGCTCGGACTGGACCAGCAGGTGAGCCGCAAGAACCCCACCGGGCTGGCTGCTGCGTGAATTCCTCCCCTGACCTAACCTGGCTAATGGCGCAGCGCTAACCGGCTCGTATGCCGTCTTCTGCTTG
>DDX3XE1sg2.exon_Change_codon_position_41334271_to_GAG,E,0.58,RANKT	AATGATACGGCGACCACCGATATTAGATCCGTGGCCGCGCGGTGCGCTCCAGAGCCGCAGTTCTCCCGTGAGAGGGCCTTCGCGGTGGAACAAACACTCGCTTAGCAGCGGAAGACTCCGAGTTCTCGGTACTCTTCAGGGATGAGTCATGTGGCAGTGGAGAACGCGCTCGGACTGGACCAGCAGGTGAGCCGCAAGAACCCCACCGGGCTGGCTGCTGCGTGAATTCCTCCCCTGACCTAACCTGGCTAATGGCGCAGCGCTAACCGGCTCGTATGCCGTCTTCTGCTTG
>DDX3XE1sg2.exon_Change_codon_position_41334271_to_GAT,D,0.46,RANK2	AATGATACGGCGACCACCGATATTAGATCCGTGGCCGCGCGGTGCGCTCCAGAGCCGCAGTTCTCCCGTGAGAGGGCCTTCGCGGTGGAACAAACACTCGCTTAGCAGCGGAAGACTCCGAGTTCTCGGTACTCTTCAGGGATGAGTCATGTGGCAGTGGATAACGCGCTCGGACTGGACCAGCAGGTGAGCCGCAAGAACCCCACCGGGCTGGCTGCTGCGTGAATTCCTCCCCTGACCTAACCTGGCTAATGGCGCAGCGCTAACCGGCTCGTATGCCGTCTTCTGCTTG
>DDX3XE1sg2.exon_Change_codon_position_41334274_to_ACA,T,0.28,RANK2	AATGATACGGCGACCACCGATATTAGATCCGTGGCCGCGCGGTGCGCTCCAGAGCCGCAGTTCTCCCGTGAGAGGGCCTTCGCGGTGGAACAAACACTCGCTTAGCAGCGGAAGACTCCGAGTTCTCGGTACTCTTCAGGGATGAGTCATGTGGCAGTGGAAACAGCGCTCGGACTGGACCAGCAGGTGAGCCGCAAGAACCCCACCGGGCTGGCTGCTGCGTGAATTCCTCCCCTGACCTAACCTGGCTAATGGCGCAGCGCTAACCGGCTCGTATGCCGTCTTCTGCTTG
>DDX3XE1sg2.exon_Change_codon_position_41334274_to_ATT,I,0.36,RANK2	AATGATACGGCGACCACCGATATTAGATCCGTGGCCGCGCGGTGCGCTCCAGAGCCGCAGTTCTCCCGTGAGAGGGCCTTCGCGGTGGAACAAACACTCGCTTAGCAGCGGAAGACTCCGAGTTCTCGGTACTCTTCAGGGATGAGTCATGTGGCAGTGGAAATTGCGCTCGGACTGGACCAGCAGGTGAGCCGCAAGAACCCCACCGGGCTGGCTGCTGCGTGAATTCCTCCCCTGACCTAACCTGGCTAATGGCGCAGCGCTAACCGGCTCGTATGCCGTCTTCTGCTTG
>DDX3XE1sg2.exon_Change_codon_position_41334274_to_CAC,H,0.59,RANKT	AATGATACGGCGACCACCGATATTAGATCCGTGGCCGCGCGGTGCGCTCCAGAGCCGCAGTTCTCCCGTGAGAGGGCCTTCGCGGTGGAACAAACACTCGCTTAGCAGCGGAAGACTCCGAGTTCTCGGTACTCTTCAGGGATGAGTCATGTGGCAGTGGAACACGCGCTCGGACTGGACCAGCAGGTGAGCCGCAAGAACCCCACCGGGCTGGCTGCTGCGTGAATTCCTCCCCTGACCTAACCTGGCTAATGGCGCAGCGCTAACCGGCTCGTATGCCGTCTTCTGCTTG
>DDX3XE1sg2.exon_Change_codon_position_41334274_to_CAT,H,0.41,RANK2	AATGATACGGCGACCACCGATATTAGATCCGTGGCCGCGCGGTGCGCTCCAGAGCCGCAGTTCTCCCGTGAGAGGGCCTTCGCGGTGGAACAAACACTCGCTTAGCAGCGGAAGACTCCGAGTTCTCGGTACTCTTCAGGGATGAGTCATGTGGCAGTGGAACATGCGCTCGGACTGGACCAGCAGGTGAGCCGCAAGAACCCCACCGGGCTGGCTGCTGCGTGAATTCCTCCCCTGACCTAACCTGGCTAATGGCGCAGCGCTAACCGGCTCGTATGCCGTCTTCTGCTTG
>DDX3XE1sg2.exon_Change_codon_position_41334274_to_GAC,D,0.54,RANKT	AATGATACGGCGACCACCGATATTAGATCCGTGGCCGCGCGGTGCGCTCCAGAGCCGCAGTTCTCCCGTGAGAGGGCCTTCGCGGTGGAACAAACACTCGCTTAGCAGCGGAAGACTCCGAGTTCTCGGTACTCTTCAGGGATGAGTCATGTGGCAGTGGAAGACGCGCTCGGACTGGACCAGCAGGTGAGCCGCAAGAACCCCACCGGGCTGGCTGCTGCGTGAATTCCTCCCCTGACCTAACCTGGCTAATGGCGCAGCGCTAACCGGCTCGTATGCCGTCTTCTGCTTG
>DDX3XE1sg2.exon_Change_codon_position_41334274_to_GAT,D,0.46,RANK2	AATGATACGGCGACCACCGATATTAGATCCGTGGCCGCGCGGTGCGCTCCAGAGCCGCAGTTCTCCCGTGAGAGGGCCTTCGCGGTGGAACAAACACTCGCTTAGCAGCGGAAGACTCCGAGTTCTCGGTACTCTTCAGGGATGAGTCATGTGGCAGTGGAAGATGCGCTCGGACTGGACCAGCAGGTGAGCCGCAAGAACCCCACCGGGCTGGCTGCTGCGTGAATTCCTCCCCTGACCTAACCTGGCTAATGGCGCAGCGCTAACCGGCTCGTATGCCGTCTTCTGCTTG
>DDX3XE1sg2.exon_Change_codon_position_41334274_to_TAC,Y,0.57,RANKT	AATGATACGGCGACCACCGATATTAGATCCGTGGCCGCGCGGTGCGCTCCAGAGCCGCAGTTCTCCCGTGAGAGGGCCTTCGCGGTGGAACAAACACTCGCTTAGCAGCGGAAGACTCCGAGTTCTCGGTACTCTTCAGGGATGAGTCATGTGGCAGTGGAATACGCGCTCGGACTGGACCAGCAGGTGAGCCGCAAGAACCCCACCGGGCTGGCTGCTGCGTGAATTCCTCCCCTGACCTAACCTGGCTAATGGCGCAGCGCTAACCGGCTCGTATGCCGTCTTCTGCTTG
>DDX3XE1sg2.exon_Change_codon_position_41334274_to_TAT,Y,0.43,RANK2	AATGATACGGCGACCACCGATATTAGATCCGTGGCCGCGCGGTGCGCTCCAGAGCCGCAGTTCTCCCGTGAGAGGGCCTTCGCGGTGGAACAAACACTCGCTTAGCAGCGGAAGACTCCGAGTTCTCGGTACTCTTCAGGGATGAGTCATGTGGCAGTGGAATATGCGCTCGGACTGGACCAGCAGGTGAGCCGCAAGAACCCCACCGGGCTGGCTGCTGCGTGAATTCCTCCCCTGACCTAACCTGGCTAATGGCGCAGCGCTAACCGGCTCGTATGCCGTCTTCTGCTTG
>DDX3XE1sg2.exon_Change_codon_position_41334274_to_TCC,S,0.22,RANK2	AATGATACGGCGACCACCGATATTAGATCCGTGGCCGCGCGGTGCGCTCCAGAGCCGCAGTTCTCCCGTGAGAGGGCCTTCGCGGTGGAACAAACACTCGCTTAGCAGCGGAAGACTCCGAGTTCTCGGTACTCTTCAGGGATGAGTCATGTGGCAGTGGAATCCGCGCTCGGACTGGACCAGCAGGTGAGCCGCAAGAACCCCACCGGGCTGGCTGCTGCGTGAATTCCTCCCCTGACCTAACCTGGCTAATGGCGCAGCGCTAACCGGCTCGTATGCCGTCTTCTGCTTG
>DDX3XE1sg2.exon_Change_codon_position_41334274_to_ACC,T,0.36,RANKT	AATGATACGGCGACCACCGATATTAGATCCGTGGCCGCGCGGTGCGCTCCAGAGCCGCAGTTCTCCCGTGAGAGGGCCTTCGCGGTGGAACAAACACTCGCTTAGCAGCGGAAGACTCCGAGTTCTCGGTACTCTTCAGGGATGAGTCATGTGGCAGTGGAAACCGCGCTCGGACTGGACCAGCAGGTGAGCCGCAAGAACCCCACCGGGCTGGCTGCTGCGTGAATTCCTCCCCTGACCTAACCTGGCTAATGGCGCAGCGCTAACCGGCTCGTATGCCGTCTTCTGCTTG
>DDX3XE1sg2.exon_Change_codon_position_41334274_to_AGC,S,0.24,RANKT	AATGATACGGCGACCACCGATATTAGATCCGTGGCCGCGCGGTGCGCTCCAGAGCCGCAGTTCTCCCGTGAGAGGGCCTTCGCGGTGGAACAAACACTCGCTTAGCAGCGGAAGACTCCGAGTTCTCGGTACTCTTCAGGGATGAGTCATGTGGCAGTGGAAAGCGCGCTCGGACTGGACCAGCAGGTGAGCCGCAAGAACCCCACCGGGCTGGCTGCTGCGTGAATTCCTCCCCTGACCTAACCTGGCTAATGGCGCAGCGCTAACCGGCTCGTATGCCGTCTTCTGCTTG
>DDX3XE1sg2.exon_Change_codon_position_41334274_to_ATC,I,0.48,RANKT	AATGATACGGCGACCACCGATATTAGATCCGTGGCCGCGCGGTGCGCTCCAGAGCCGCAGTTCTCCCGTGAGAGGGCCTTCGCGGTGGAACAAACACTCGCTTAGCAGCGGAAGACTCCGAGTTCTCGGTACTCTTCAGGGATGAGTCATGTGGCAGTGGAAATCGCGCTCGGACTGGACCAGCAGGTGAGCCGCAAGAACCCCACCGGGCTGGCTGCTGCGTGAATTCCTCCCCTGACCTAACCTGGCTAATGGCGCAGCGCTAACCGGCTCGTATGCCGTCTTCTGCTTG
>DDX3XE1sg2.exon_Change_codon_position_41334274_to_AAA,K,0.42,RANK2	AATGATACGGCGACCACCGATATTAGATCCGTGGCCGCGCGGTGCGCTCCAGAGCCGCAGTTCTCCCGTGAGAGGGCCTTCGCGGTGGAACAAACACTCGCTTAGCAGCGGAAGACTCCGAGTTCTCGGTACTCTTCAGGGATGAGTCATGTGGCAGTGGAAAAAGCGCTCGGACTGGACCAGCAGGTGAGCCGCAAGAACCCCACCGGGCTGGCTGCTGCGTGAATTCCTCCCCTGACCTAACCTGGCTAATGGCGCAGCGCTAACCGGCTCGTATGCCGTCTTCTGCTTG
>DDX3XE1sg2.exon_Change_codon_position_41334274_to_AAG,K,0.58,RANKT	AATGATACGGCGACCACCGATATTAGATCCGTGGCCGCGCGGTGCGCTCCAGAGCCGCAGTTCTCCCGTGAGAGGGCCTTCGCGGTGGAACAAACACTCGCTTAGCAGCGGAAGACTCCGAGTTCTCGGTACTCTTCAGGGATGAGTCATGTGGCAGTGGAAAAGGCGCTCGGACTGGACCAGCAGGTGAGCCGCAAGAACCCCACCGGGCTGGCTGCTGCGTGAATTCCTCCCCTGACCTAACCTGGCTAATGGCGCAGCGCTAACCGGCTCGTATGCCGTCTTCTGCTTG
>DDX3XE1sg2.exon_Change_codon_position_41334274_to_AAT,N,0.46,RANK2	AATGATACGGCGACCACCGATATTAGATCCGTGGCCGCGCGGTGCGCTCCAGAGCCGCAGTTCTCCCGTGAGAGGGCCTTCGCGGTGGAACAAACACTCGCTTAGCAGCGGAAGACTCCGAGTTCTCGGTACTCTTCAGGGATGAGTCATGTGGCAGTGGAAAATGCGCTCGGACTGGACCAGCAGGTGAGCCGCAAGAACCCCACCGGGCTGGCTGCTGCGTGAATTCCTCCCCTGACCTAACCTGGCTAATGGCGCAGCGCTAACCGGCTCGTATGCCGTCTTCTGCTTG
>DDX3XE1sg2.exon_Change_codon_position_41334277_to_ACG,T,0.12,RANK4	AATGATACGGCGACCACCGATATTAGATCCGTGGCCGCGCGGTGCGCTCCAGAGCCGCAGTTCTCCCGTGAGAGGGCCTTCGCGGTGGAACAAACACTCGCTTAGCAGCGGAAGACTCCGAGTTCTCGGTACTCTTCAGGGATGAGTCATGTGGCAGTGGAAAACACGCTCGGACTGGACCAGCAGGTGAGCCGCAAGAACCCCACCGGGCTGGCTGCTGCGTGAATTCCTCCCCTGACCTAACCTGGCTAATGGCGCAGCGCTAACCGGCTCGTATGCCGTCTTCTGCTTG
>DDX3XE1sg2.exon_Change_codon_position_41334277_to_ACC,T,0.36,RANKT	AATGATACGGCGACCACCGATATTAGATCCGTGGCCGCGCGGTGCGCTCCAGAGCCGCAGTTCTCCCGTGAGAGGGCCTTCGCGGTGGAACAAACACTCGCTTAGCAGCGGAAGACTCCGAGTTCTCGGTACTCTTCAGGGATGAGTCATGTGGCAGTGGAAAACACCCTCGGACTGGACCAGCAGGTGAGCCGCAAGAACCCCACCGGGCTGGCTGCTGCGTGAATTCCTCCCCTGACCTAACCTGGCTAATGGCGCAGCGCTAACCGGCTCGTATGCCGTCTTCTGCTTG
>DDX3XE1sg2.exon_Change_codon_position_41334277_to_AGC,S,0.24,RANKT	AATGATACGGCGACCACCGATATTAGATCCGTGGCCGCGCGGTGCGCTCCAGAGCCGCAGTTCTCCCGTGAGAGGGCCTTCGCGGTGGAACAAACACTCGCTTAGCAGCGGAAGACTCCGAGTTCTCGGTACTCTTCAGGGATGAGTCATGTGGCAGTGGAAAACAGCCTCGGACTGGACCAGCAGGTGAGCCGCAAGAACCCCACCGGGCTGGCTGCTGCGTGAATTCCTCCCCTGACCTAACCTGGCTAATGGCGCAGCGCTAACCGGCTCGTATGCCGTCTTCTGCTTG
>DDX3XE1sg2.exon_Change_codon_position_41334277_to_CCG,P,0.11,RANK4	AATGATACGGCGACCACCGATATTAGATCCGTGGCCGCGCGGTGCGCTCCAGAGCCGCAGTTCTCCCGTGAGAGGGCCTTCGCGGTGGAACAAACACTCGCTTAGCAGCGGAAGACTCCGAGTTCTCGGTACTCTTCAGGGATGAGTCATGTGGCAGTGGAAAACCCGCTCGGACTGGACCAGCAGGTGAGCCGCAAGAACCCCACCGGGCTGGCTGCTGCGTGAATTCCTCCCCTGACCTAACCTGGCTAATGGCGCAGCGCTAACCGGCTCGTATGCCGTCTTCTGCTTG
>DDX3XE1sg2.exon_Change_codon_position_41334277_to_CCC,P,0.33,RANKT	AATGATACGGCGACCACCGATATTAGATCCGTGGCCGCGCGGTGCGCTCCAGAGCCGCAGTTCTCCCGTGAGAGGGCCTTCGCGGTGGAACAAACACTCGCTTAGCAGCGGAAGACTCCGAGTTCTCGGTACTCTTCAGGGATGAGTCATGTGGCAGTGGAAAACCCCCTCGGACTGGACCAGCAGGTGAGCCGCAAGAACCCCACCGGGCTGGCTGCTGCGTGAATTCCTCCCCTGACCTAACCTGGCTAATGGCGCAGCGCTAACCGGCTCGTATGCCGTCTTCTGCTTG
>DDX3XE1sg2.exon_Change_codon_position_41334277_to_GAA,E,0.42,RANK2	AATGATACGGCGACCACCGATATTAGATCCGTGGCCGCGCGGTGCGCTCCAGAGCCGCAGTTCTCCCGTGAGAGGGCCTTCGCGGTGGAACAAACACTCGCTTAGCAGCGGAAGACTCCGAGTTCTCGGTACTCTTCAGGGATGAGTCATGTGGCAGTGGAAAACGAACTCGGACTGGACCAGCAGGTGAGCCGCAAGAACCCCACCGGGCTGGCTGCTGCGTGAATTCCTCCCCTGACCTAACCTGGCTAATGGCGCAGCGCTAACCGGCTCGTATGCCGTCTTCTGCTTG
>DDX3XE1sg2.exon_Change_codon_position_41334277_to_GGC,G,0.34,RANKT	AATGATACGGCGACCACCGATATTAGATCCGTGGCCGCGCGGTGCGCTCCAGAGCCGCAGTTCTCCCGTGAGAGGGCCTTCGCGGTGGAACAAACACTCGCTTAGCAGCGGAAGACTCCGAGTTCTCGGTACTCTTCAGGGATGAGTCATGTGGCAGTGGAAAACGGCCTCGGACTGGACCAGCAGGTGAGCCGCAAGAACCCCACCGGGCTGGCTGCTGCGTGAATTCCTCCCCTGACCTAACCTGGCTAATGGCGCAGCGCTAACCGGCTCGTATGCCGTCTTCTGCTTG
>DDX3XE1sg2.exon_Change_codon_position_41334277_to_GTC,V,0.24,RANK2	AATGATACGGCGACCACCGATATTAGATCCGTGGCCGCGCGGTGCGCTCCAGAGCCGCAGTTCTCCCGTGAGAGGGCCTTCGCGGTGGAACAAACACTCGCTTAGCAGCGGAAGACTCCGAGTTCTCGGTACTCTTCAGGGATGAGTCATGTGGCAGTGGAAAACGTCCTCGGACTGGACCAGCAGGTGAGCCGCAAGAACCCCACCGGGCTGGCTGCTGCGTGAATTCCTCCCCTGACCTAACCTGGCTAATGGCGCAGCGCTAACCGGCTCGTATGCCGTCTTCTGCTTG
>DDX3XE1sg2.exon_Change_codon_position_41334277_to_TCG,S,0.06,RANK6	AATGATACGGCGACCACCGATATTAGATCCGTGGCCGCGCGGTGCGCTCCAGAGCCGCAGTTCTCCCGTGAGAGGGCCTTCGCGGTGGAACAAACACTCGCTTAGCAGCGGAAGACTCCGAGTTCTCGGTACTCTTCAGGGATGAGTCATGTGGCAGTGGAAAACTCGCTCGGACTGGACCAGCAGGTGAGCCGCAAGAACCCCACCGGGCTGGCTGCTGCGTGAATTCCTCCCCTGACCTAACCTGGCTAATGGCGCAGCGCTAACCGGCTCGTATGCCGTCTTCTGCTTG
>DDX3XE1sg2.exon_Change_codon_position_41334277_to_GAG,E,0.58,RANKT	AATGATACGGCGACCACCGATATTAGATCCGTGGCCGCGCGGTGCGCTCCAGAGCCGCAGTTCTCCCGTGAGAGGGCCTTCGCGGTGGAACAAACACTCGCTTAGCAGCGGAAGACTCCGAGTTCTCGGTACTCTTCAGGGATGAGTCATGTGGCAGTGGAAAACGAGCTCGGACTGGACCAGCAGGTGAGCCGCAAGAACCCCACCGGGCTGGCTGCTGCGTGAATTCCTCCCCTGACCTAACCTGGCTAATGGCGCAGCGCTAACCGGCTCGTATGCCGTCTTCTGCTTG
>DDX3XE1sg2.exon_Change_codon_position_41334277_to_GGG,G,0.25,RANK3	AATGATACGGCGACCACCGATATTAGATCCGTGGCCGCGCGGTGCGCTCCAGAGCCGCAGTTCTCCCGTGAGAGGGCCTTCGCGGTGGAACAAACACTCGCTTAGCAGCGGAAGACTCCGAGTTCTCGGTACTCTTCAGGGATGAGTCATGTGGCAGTGGAAAACGGGCTCGGACTGGACCAGCAGGTGAGCCGCAAGAACCCCACCGGGCTGGCTGCTGCGTGAATTCCTCCCCTGACCTAACCTGGCTAATGGCGCAGCGCTAACCGGCTCGTATGCCGTCTTCTGCTTG
>DDX3XE1sg2.exon_Change_codon_position_41334277_to_GTG,V,0.47,RANKT	AATGATACGGCGACCACCGATATTAGATCCGTGGCCGCGCGGTGCGCTCCAGAGCCGCAGTTCTCCCGTGAGAGGGCCTTCGCGGTGGAACAAACACTCGCTTAGCAGCGGAAGACTCCGAGTTCTCGGTACTCTTCAGGGATGAGTCATGTGGCAGTGGAAAACGTGCTCGGACTGGACCAGCAGGTGAGCCGCAAGAACCCCACCGGGCTGGCTGCTGCGTGAATTCCTCCCCTGACCTAACCTGGCTAATGGCGCAGCGCTAACCGGCTCGTATGCCGTCTTCTGCTTG
>DDX3XE1sg2.exon_Change_codon_position_41334277_to_GCA,A,0.23,RANK3	AATGATACGGCGACCACCGATATTAGATCCGTGGCCGCGCGGTGCGCTCCAGAGCCGCAGTTCTCCCGTGAGAGGGCCTTCGCGGTGGAACAAACACTCGCTTAGCAGCGGAAGACTCCGAGTTCTCGGTACTCTTCAGGGATGAGTCATGTGGCAGTGGAAAACGCACTCGGACTGGACCAGCAGGTGAGCCGCAAGAACCCCACCGGGCTGGCTGCTGCGTGAATTCCTCCCCTGACCTAACCTGGCTAATGGCGCAGCGCTAACCGGCTCGTATGCCGTCTTCTGCTTG
>DDX3XE1sg2.exon_Change_codon_position_41334277_to_GCC,A,0.40,RANKT	AATGATACGGCGACCACCGATATTAGATCCGTGGCCGCGCGGTGCGCTCCAGAGCCGCAGTTCTCCCGTGAGAGGGCCTTCGCGGTGGAACAAACACTCGCTTAGCAGCGGAAGACTCCGAGTTCTCGGTACTCTTCAGGGATGAGTCATGTGGCAGTGGAAAACGCCCTCGGACTGGACCAGCAGGTGAGCCGCAAGAACCCCACCGGGCTGGCTGCTGCGTGAATTCCTCCCCTGACCTAACCTGGCTAATGGCGCAGCGCTAACCGGCTCGTATGCCGTCTTCTGCTTG
>DDX3XE1sg2.exon_Change_codon_position_41334277_to_GCT,A,0.26,RANK2	AATGATACGGCGACCACCGATATTAGATCCGTGGCCGCGCGGTGCGCTCCAGAGCCGCAGTTCTCCCGTGAGAGGGCCTTCGCGGTGGAACAAACACTCGCTTAGCAGCGGAAGACTCCGAGTTCTCGGTACTCTTCAGGGATGAGTCATGTGGCAGTGGAAAACGCTCTCGGACTGGACCAGCAGGTGAGCCGCAAGAACCCCACCGGGCTGGCTGCTGCGTGAATTCCTCCCCTGACCTAACCTGGCTAATGGCGCAGCGCTAACCGGCTCGTATGCCGTCTTCTGCTTG
>DDX3XE1sg2.exon_Change_codon_position_41334280_to_ATC,I,0.48,RANKT	AATGATACGGCGACCACCGATATTAGATCCGTGGCCGCGCGGTGCGCTCCAGAGCCGCAGTTCTCCCGTGAGAGGGCCTTCGCGGTGGAACAAACACTCGCTTAGCAGCGGAAGACTCCGAGTTCTCGGTACTCTTCAGGGATGAGTCATGTGGCAGTGGAAAACGCGATCGGACTGGACCAGCAGGTGAGCCGCAAGAACCCCACCGGGCTGGCTGCTGCGTGAATTCCTCCCCTGACCTAACCTGGCTAATGGCGCAGCGCTAACCGGCTCGTATGCCGTCTTCTGCTTG
>DDX3XE1sg2.exon_Change_codon_position_41334280_to_ATT,I,0.36,RANK2	AATGATACGGCGACCACCGATATTAGATCCGTGGCCGCGCGGTGCGCTCCAGAGCCGCAGTTCTCCCGTGAGAGGGCCTTCGCGGTGGAACAAACACTCGCTTAGCAGCGGAAGACTCCGAGTTCTCGGTACTCTTCAGGGATGAGTCATGTGGCAGTGGAAAACGCGATTGGACTGGACCAGCAGGTGAGCCGCAAGAACCCCACCGGGCTGGCTGCTGCGTGAATTCCTCCCCTGACCTAACCTGGCTAATGGCGCAGCGCTAACCGGCTCGTATGCCGTCTTCTGCTTG
>DDX3XE1sg2.exon_Change_codon_position_41334280_to_CAT,H,0.41,RANK2	AATGATACGGCGACCACCGATATTAGATCCGTGGCCGCGCGGTGCGCTCCAGAGCCGCAGTTCTCCCGTGAGAGGGCCTTCGCGGTGGAACAAACACTCGCTTAGCAGCGGAAGACTCCGAGTTCTCGGTACTCTTCAGGGATGAGTCATGTGGCAGTGGAAAACGCGCATGGACTGGACCAGCAGGTGAGCCGCAAGAACCCCACCGGGCTGGCTGCTGCGTGAATTCCTCCCCTGACCTAACCTGGCTAATGGCGCAGCGCTAACCGGCTCGTATGCCGTCTTCTGCTTG
>DDX3XE1sg2.exon_Change_codon_position_41334280_to_CCT,P,0.28,RANK2	AATGATACGGCGACCACCGATATTAGATCCGTGGCCGCGCGGTGCGCTCCAGAGCCGCAGTTCTCCCGTGAGAGGGCCTTCGCGGTGGAACAAACACTCGCTTAGCAGCGGAAGACTCCGAGTTCTCGGTACTCTTCAGGGATGAGTCATGTGGCAGTGGAAAACGCGCCTGGACTGGACCAGCAGGTGAGCCGCAAGAACCCCACCGGGCTGGCTGCTGCGTGAATTCCTCCCCTGACCTAACCTGGCTAATGGCGCAGCGCTAACCGGCTCGTATGCCGTCTTCTGCTTG
>DDX3XE1sg2.exon_Change_codon_position_41334280_to_CGG,R,0.21,RANKT	AATGATACGGCGACCACCGATATTAGATCCGTGGCCGCGCGGTGCGCTCCAGAGCCGCAGTTCTCCCGTGAGAGGGCCTTCGCGGTGGAACAAACACTCGCTTAGCAGCGGAAGACTCCGAGTTCTCGGTACTCTTCAGGGATGAGTCATGTGGCAGTGGAAAACGCGCGGGGACTGGACCAGCAGGTGAGCCGCAAGAACCCCACCGGGCTGGCTGCTGCGTGAATTCCTCCCCTGACCTAACCTGGCTAATGGCGCAGCGCTAACCGGCTCGTATGCCGTCTTCTGCTTG
>DDX3XE1sg2.exon_Change_codon_position_41334280_to_GTC,V,0.24,RANK2	AATGATACGGCGACCACCGATATTAGATCCGTGGCCGCGCGGTGCGCTCCAGAGCCGCAGTTCTCCCGTGAGAGGGCCTTCGCGGTGGAACAAACACTCGCTTAGCAGCGGAAGACTCCGAGTTCTCGGTACTCTTCAGGGATGAGTCATGTGGCAGTGGAAAACGCGGTCGGACTGGACCAGCAGGTGAGCCGCAAGAACCCCACCGGGCTGGCTGCTGCGTGAATTCCTCCCCTGACCTAACCTGGCTAATGGCGCAGCGCTAACCGGCTCGTATGCCGTCTTCTGCTTG
>DDX3XE1sg2.exon_Change_codon_position_41334280_to_GTG,V,0.47,RANKT	AATGATACGGCGACCACCGATATTAGATCCGTGGCCGCGCGGTGCGCTCCAGAGCCGCAGTTCTCCCGTGAGAGGGCCTTCGCGGTGGAACAAACACTCGCTTAGCAGCGGAAGACTCCGAGTTCTCGGTACTCTTCAGGGATGAGTCATGTGGCAGTGGAAAACGCGGTGGGACTGGACCAGCAGGTGAGCCGCAAGAACCCCACCGGGCTGGCTGCTGCGTGAATTCCTCCCCTGACCTAACCTGGCTAATGGCGCAGCGCTAACCGGCTCGTATGCCGTCTTCTGCTTG
>DDX3XE1sg2.exon_Change_codon_position_41334280_to_TTC,F,0.55,RANKT	AATGATACGGCGACCACCGATATTAGATCCGTGGCCGCGCGGTGCGCTCCAGAGCCGCAGTTCTCCCGTGAGAGGGCCTTCGCGGTGGAACAAACACTCGCTTAGCAGCGGAAGACTCCGAGTTCTCGGTACTCTTCAGGGATGAGTCATGTGGCAGTGGAAAACGCGTTCGGACTGGACCAGCAGGTGAGCCGCAAGAACCCCACCGGGCTGGCTGCTGCGTGAATTCCTCCCCTGACCTAACCTGGCTAATGGCGCAGCGCTAACCGGCTCGTATGCCGTCTTCTGCTTG
>DDX3XE1sg2.exon_Change_codon_position_41334280_to_TTA,L,0.07,RANK6	AATGATACGGCGACCACCGATATTAGATCCGTGGCCGCGCGGTGCGCTCCAGAGCCGCAGTTCTCCCGTGAGAGGGCCTTCGCGGTGGAACAAACACTCGCTTAGCAGCGGAAGACTCCGAGTTCTCGGTACTCTTCAGGGATGAGTCATGTGGCAGTGGAAAACGCGTTAGGACTGGACCAGCAGGTGAGCCGCAAGAACCCCACCGGGCTGGCTGCTGCGTGAATTCCTCCCCTGACCTAACCTGGCTAATGGCGCAGCGCTAACCGGCTCGTATGCCGTCTTCTGCTTG
>DDX3XE1sg2.exon_Change_codon_position_41334280_to_TTG,L,0.13,RANK4	AATGATACGGCGACCACCGATATTAGATCCGTGGCCGCGCGGTGCGCTCCAGAGCCGCAGTTCTCCCGTGAGAGGGCCTTCGCGGTGGAACAAACACTCGCTTAGCAGCGGAAGACTCCGAGTTCTCGGTACTCTTCAGGGATGAGTCATGTGGCAGTGGAAAACGCGTTGGGACTGGACCAGCAGGTGAGCCGCAAGAACCCCACCGGGCTGGCTGCTGCGTGAATTCCTCCCCTGACCTAACCTGGCTAATGGCGCAGCGCTAACCGGCTCGTATGCCGTCTTCTGCTTG
>DDX3XE1sg2.exon_Change_codon_position_41334280_to_TTT,F,0.45,RANK2	AATGATACGGCGACCACCGATATTAGATCCGTGGCCGCGCGGTGCGCTCCAGAGCCGCAGTTCTCCCGTGAGAGGGCCTTCGCGGTGGAACAAACACTCGCTTAGCAGCGGAAGACTCCGAGTTCTCGGTACTCTTCAGGGATGAGTCATGTGGCAGTGGAAAACGCGTTTGGACTGGACCAGCAGGTGAGCCGCAAGAACCCCACCGGGCTGGCTGCTGCGTGAATTCCTCCCCTGACCTAACCTGGCTAATGGCGCAGCGCTAACCGGCTCGTATGCCGTCTTCTGCTTG
>DDX3XE1sg2.exon_Change_codon_position_41334280_to_CAC,H,0.59,RANKT	AATGATACGGCGACCACCGATATTAGATCCGTGGCCGCGCGGTGCGCTCCAGAGCCGCAGTTCTCCCGTGAGAGGGCCTTCGCGGTGGAACAAACACTCGCTTAGCAGCGGAAGACTCCGAGTTCTCGGTACTCTTCAGGGATGAGTCATGTGGCAGTGGAAAACGCGCACGGACTGGACCAGCAGGTGAGCCGCAAGAACCCCACCGGGCTGGCTGCTGCGTGAATTCCTCCCCTGACCTAACCTGGCTAATGGCGCAGCGCTAACCGGCTCGTATGCCGTCTTCTGCTTG
>DDX3XE1sg2.exon_Change_codon_position_41334280_to_CCC,P,0.33,RANKT	AATGATACGGCGACCACCGATATTAGATCCGTGGCCGCGCGGTGCGCTCCAGAGCCGCAGTTCTCCCGTGAGAGGGCCTTCGCGGTGGAACAAACACTCGCTTAGCAGCGGAAGACTCCGAGTTCTCGGTACTCTTCAGGGATGAGTCATGTGGCAGTGGAAAACGCGCCCGGACTGGACCAGCAGGTGAGCCGCAAGAACCCCACCGGGCTGGCTGCTGCGTGAATTCCTCCCCTGACCTAACCTGGCTAATGGCGCAGCGCTAACCGGCTCGTATGCCGTCTTCTGCTTG
>DDX3XE1sg2.exon_Change_codon_position_41334280_to_CGC,R,0.19,RANK4	AATGATACGGCGACCACCGATATTAGATCCGTGGCCGCGCGGTGCGCTCCAGAGCCGCAGTTCTCCCGTGAGAGGGCCTTCGCGGTGGAACAAACACTCGCTTAGCAGCGGAAGACTCCGAGTTCTCGGTACTCTTCAGGGATGAGTCATGTGGCAGTGGAAAACGCGCGCGGACTGGACCAGCAGGTGAGCCGCAAGAACCCCACCGGGCTGGCTGCTGCGTGAATTCCTCCCCTGACCTAACCTGGCTAATGGCGCAGCGCTAACCGGCTCGTATGCCGTCTTCTGCTTG
>DDX3XE1sg2.exon_Change_codon_position_41334280_to_CTA,L,0.07,RANK5	AATGATACGGCGACCACCGATATTAGATCCGTGGCCGCGCGGTGCGCTCCAGAGCCGCAGTTCTCCCGTGAGAGGGCCTTCGCGGTGGAACAAACACTCGCTTAGCAGCGGAAGACTCCGAGTTCTCGGTACTCTTCAGGGATGAGTCATGTGGCAGTGGAAAACGCGCTAGGACTGGACCAGCAGGTGAGCCGCAAGAACCCCACCGGGCTGGCTGCTGCGTGAATTCCTCCCCTGACCTAACCTGGCTAATGGCGCAGCGCTAACCGGCTCGTATGCCGTCTTCTGCTTG
>DDX3XE1sg2.exon_Change_codon_position_41334280_to_CTG,L,0.41,RANKT	AATGATACGGCGACCACCGATATTAGATCCGTGGCCGCGCGGTGCGCTCCAGAGCCGCAGTTCTCCCGTGAGAGGGCCTTCGCGGTGGAACAAACACTCGCTTAGCAGCGGAAGACTCCGAGTTCTCGGTACTCTTCAGGGATGAGTCATGTGGCAGTGGAAAACGCGCTGGGACTGGACCAGCAGGTGAGCCGCAAGAACCCCACCGGGCTGGCTGCTGCGTGAATTCCTCCCCTGACCTAACCTGGCTAATGGCGCAGCGCTAACCGGCTCGTATGCCGTCTTCTGCTTG
>DDX3XE1sg2.exon_Change_codon_position_41334280_to_CTT,L,0.13,RANK3	AATGATACGGCGACCACCGATATTAGATCCGTGGCCGCGCGGTGCGCTCCAGAGCCGCAGTTCTCCCGTGAGAGGGCCTTCGCGGTGGAACAAACACTCGCTTAGCAGCGGAAGACTCCGAGTTCTCGGTACTCTTCAGGGATGAGTCATGTGGCAGTGGAAAACGCGCTTGGACTGGACCAGCAGGTGAGCCGCAAGAACCCCACCGGGCTGGCTGCTGCGTGAATTCCTCCCCTGACCTAACCTGGCTAATGGCGCAGCGCTAACCGGCTCGTATGCCGTCTTCTGCTTG
>DDX3XE1sg2.exon_Change_codon_position_41334283_to_AGA,R,0.20,RANK2	AATGATACGGCGACCACCGATATTAGATCCGTGGCCGCGCGGTGCGCTCCAGAGCCGCAGTTCTCCCGTGAGAGGGCCTTCGCGGTGGAACAAACACTCGCTTAGCAGCGGAAGACTCCGAGTTCTCGGTACTCTTCAGGGATGAGTCATGTGGCAGTGGAAAACGCGCTCAGACTGGACCAGCAGGTGAGCCGCAAGAACCCCACCGGGCTGGCTGCTGCGTGAATTCCTCCCCTGACCTAACCTGGCTAATGGCGCAGCGCTAACCGGCTCGTATGCCGTCTTCTGCTTG
>DDX3XE1sg2.exon_Change_codon_position_41334283_to_CGA,R,0.11,RANK5	AATGATACGGCGACCACCGATATTAGATCCGTGGCCGCGCGGTGCGCTCCAGAGCCGCAGTTCTCCCGTGAGAGGGCCTTCGCGGTGGAACAAACACTCGCTTAGCAGCGGAAGACTCCGAGTTCTCGGTACTCTTCAGGGATGAGTCATGTGGCAGTGGAAAACGCGCTCCGACTGGACCAGCAGGTGAGCCGCAAGAACCCCACCGGGCTGGCTGCTGCGTGAATTCCTCCCCTGACCTAACCTGGCTAATGGCGCAGCGCTAACCGGCTCGTATGCCGTCTTCTGCTTG
>DDX3XE1sg2.exon_Change_codon_position_41334283_to_GAG,E,0.58,RANKT	AATGATACGGCGACCACCGATATTAGATCCGTGGCCGCGCGGTGCGCTCCAGAGCCGCAGTTCTCCCGTGAGAGGGCCTTCGCGGTGGAACAAACACTCGCTTAGCAGCGGAAGACTCCGAGTTCTCGGTACTCTTCAGGGATGAGTCATGTGGCAGTGGAAAACGCGCTCGAGCTGGACCAGCAGGTGAGCCGCAAGAACCCCACCGGGCTGGCTGCTGCGTGAATTCCTCCCCTGACCTAACCTGGCTAATGGCGCAGCGCTAACCGGCTCGTATGCCGTCTTCTGCTTG
>DDX3XE1sg2.exon_Change_codon_position_41334283_to_GCC,A,0.40,RANKT	AATGATACGGCGACCACCGATATTAGATCCGTGGCCGCGCGGTGCGCTCCAGAGCCGCAGTTCTCCCGTGAGAGGGCCTTCGCGGTGGAACAAACACTCGCTTAGCAGCGGAAGACTCCGAGTTCTCGGTACTCTTCAGGGATGAGTCATGTGGCAGTGGAAAACGCGCTCGCCCTGGACCAGCAGGTGAGCCGCAAGAACCCCACCGGGCTGGCTGCTGCGTGAATTCCTCCCCTGACCTAACCTGGCTAATGGCGCAGCGCTAACCGGCTCGTATGCCGTCTTCTGCTTG
>DDX3XE1sg2.exon_Change_codon_position_41334283_to_GTG,V,0.47,RANKT	AATGATACGGCGACCACCGATATTAGATCCGTGGCCGCGCGGTGCGCTCCAGAGCCGCAGTTCTCCCGTGAGAGGGCCTTCGCGGTGGAACAAACACTCGCTTAGCAGCGGAAGACTCCGAGTTCTCGGTACTCTTCAGGGATGAGTCATGTGGCAGTGGAAAACGCGCTCGTGCTGGACCAGCAGGTGAGCCGCAAGAACCCCACCGGGCTGGCTGCTGCGTGAATTCCTCCCCTGACCTAACCTGGCTAATGGCGCAGCGCTAACCGGCTCGTATGCCGTCTTCTGCTTG
>DDX3XE1sg2.exon_Change_codon_position_41334283_to_TGA,STOP,0.52,RANKT	AATGATACGGCGACCACCGATATTAGATCCGTGGCCGCGCGGTGCGCTCCAGAGCCGCAGTTCTCCCGTGAGAGGGCCTTCGCGGTGGAACAAACACTCGCTTAGCAGCGGAAGACTCCGAGTTCTCGGTACTCTTCAGGGATGAGTCATGTGGCAGTGGAAAACGCGCTCTGACTGGACCAGCAGGTGAGCCGCAAGAACCCCACCGGGCTGGCTGCTGCGTGAATTCCTCCCCTGACCTAACCTGGCTAATGGCGCAGCGCTAACCGGCTCGTATGCCGTCTTCTGCTTG
>DDX3XE1sg2.exon_Change_codon_position_41334283_to_TAA,STOP,0.28,RANK2	AATGATACGGCGACCACCGATATTAGATCCGTGGCCGCGCGGTGCGCTCCAGAGCCGCAGTTCTCCCGTGAGAGGGCCTTCGCGGTGGAACAAACACTCGCTTAGCAGCGGAAGACTCCGAGTTCTCGGTACTCTTCAGGGATGAGTCATGTGGCAGTGGAAAACGCGCTCTAACTGGACCAGCAGGTGAGCCGCAAGAACCCCACCGGGCTGGCTGCTGCGTGAATTCCTCCCCTGACCTAACCTGGCTAATGGCGCAGCGCTAACCGGCTCGTATGCCGTCTTCTGCTTG
>DDX3XE1sg2.exon_Change_codon_position_41334283_to_GAA,E,0.42,RANK2	AATGATACGGCGACCACCGATATTAGATCCGTGGCCGCGCGGTGCGCTCCAGAGCCGCAGTTCTCCCGTGAGAGGGCCTTCGCGGTGGAACAAACACTCGCTTAGCAGCGGAAGACTCCGAGTTCTCGGTACTCTTCAGGGATGAGTCATGTGGCAGTGGAAAACGCGCTCGAACTGGACCAGCAGGTGAGCCGCAAGAACCCCACCGGGCTGGCTGCTGCGTGAATTCCTCCCCTGACCTAACCTGGCTAATGGCGCAGCGCTAACCGGCTCGTATGCCGTCTTCTGCTTG
>DDX3XE1sg2.exon_Change_codon_position_41334283_to_GCA,A,0.23,RANK3	AATGATACGGCGACCACCGATATTAGATCCGTGGCCGCGCGGTGCGCTCCAGAGCCGCAGTTCTCCCGTGAGAGGGCCTTCGCGGTGGAACAAACACTCGCTTAGCAGCGGAAGACTCCGAGTTCTCGGTACTCTTCAGGGATGAGTCATGTGGCAGTGGAAAACGCGCTCGCACTGGACCAGCAGGTGAGCCGCAAGAACCCCACCGGGCTGGCTGCTGCGTGAATTCCTCCCCTGACCTAACCTGGCTAATGGCGCAGCGCTAACCGGCTCGTATGCCGTCTTCTGCTTG
>DDX3XE1sg2.exon_Change_codon_position_41334283_to_GTA,V,0.11,RANK4	AATGATACGGCGACCACCGATATTAGATCCGTGGCCGCGCGGTGCGCTCCAGAGCCGCAGTTCTCCCGTGAGAGGGCCTTCGCGGTGGAACAAACACTCGCTTAGCAGCGGAAGACTCCGAGTTCTCGGTACTCTTCAGGGATGAGTCATGTGGCAGTGGAAAACGCGCTCGTACTGGACCAGCAGGTGAGCCGCAAGAACCCCACCGGGCTGGCTGCTGCGTGAATTCCTCCCCTGACCTAACCTGGCTAATGGCGCAGCGCTAACCGGCTCGTATGCCGTCTTCTGCTTG
>DDX3XE1sg2.exon_Change_codon_position_41334283_to_GGC,G,0.34,RANKT	AATGATACGGCGACCACCGATATTAGATCCGTGGCCGCGCGGTGCGCTCCAGAGCCGCAGTTCTCCCGTGAGAGGGCCTTCGCGGTGGAACAAACACTCGCTTAGCAGCGGAAGACTCCGAGTTCTCGGTACTCTTCAGGGATGAGTCATGTGGCAGTGGAAAACGCGCTCGGCCTGGACCAGCAGGTGAGCCGCAAGAACCCCACCGGGCTGGCTGCTGCGTGAATTCCTCCCCTGACCTAACCTGGCTAATGGCGCAGCGCTAACCGGCTCGTATGCCGTCTTCTGCTTG
>DDX3XE1sg2.exon_Change_codon_position_41334283_to_GGG,G,0.25,RANK3	AATGATACGGCGACCACCGATATTAGATCCGTGGCCGCGCGGTGCGCTCCAGAGCCGCAGTTCTCCCGTGAGAGGGCCTTCGCGGTGGAACAAACACTCGCTTAGCAGCGGAAGACTCCGAGTTCTCGGTACTCTTCAGGGATGAGTCATGTGGCAGTGGAAAACGCGCTCGGGCTGGACCAGCAGGTGAGCCGCAAGAACCCCACCGGGCTGGCTGCTGCGTGAATTCCTCCCCTGACCTAACCTGGCTAATGGCGCAGCGCTAACCGGCTCGTATGCCGTCTTCTGCTTG
>DDX3XE1sg2.exon_Change_codon_position_41334283_to_GGT,G,0.16,RANK4	AATGATACGGCGACCACCGATATTAGATCCGTGGCCGCGCGGTGCGCTCCAGAGCCGCAGTTCTCCCGTGAGAGGGCCTTCGCGGTGGAACAAACACTCGCTTAGCAGCGGAAGACTCCGAGTTCTCGGTACTCTTCAGGGATGAGTCATGTGGCAGTGGAAAACGCGCTCGGTCTGGACCAGCAGGTGAGCCGCAAGAACCCCACCGGGCTGGCTGCTGCGTGAATTCCTCCCCTGACCTAACCTGGCTAATGGCGCAGCGCTAACCGGCTCGTATGCCGTCTTCTGCTTG
>DDX3XE1sg2.exon_Change_codon_position_41334286_to_ATG,M,1.00,RANKU	AATGATACGGCGACCACCGATATTAGATCCGTGGCCGCGCGGTGCGCTCCAGAGCCGCAGTTCTCCCGTGAGAGGGCCTTCGCGGTGGAACAAACACTCGCTTAGCAGCGGAAGACTCCGAGTTCTCGGTACTCTTCAGGGATGAGTCATGTGGCAGTGGAAAACGCGCTCGGAATGGACCAGCAGGTGAGCCGCAAGAACCCCACCGGGCTGGCTGCTGCGTGAATTCCTCCCCTGACCTAACCTGGCTAATGGCGCAGCGCTAACCGGCTCGTATGCCGTCTTCTGCTTG
>DDX3XE1sg2.exon_Change_codon_position_41334286_to_AGA,R,0.20,RANK2	AATGATACGGCGACCACCGATATTAGATCCGTGGCCGCGCGGTGCGCTCCAGAGCCGCAGTTCTCCCGTGAGAGGGCCTTCGCGGTGGAACAAACACTCGCTTAGCAGCGGAAGACTCCGAGTTCTCGGTACTCTTCAGGGATGAGTCATGTGGCAGTGGAAAACGCGCTCGGAAGAGACCAGCAGGTGAGCCGCAAGAACCCCACCGGGCTGGCTGCTGCGTGAATTCCTCCCCTGACCTAACCTGGCTAATGGCGCAGCGCTAACCGGCTCGTATGCCGTCTTCTGCTTG
>DDX3XE1sg2.exon_Change_codon_position_41334286_to_CAA,Q,0.25,RANK2	AATGATACGGCGACCACCGATATTAGATCCGTGGCCGCGCGGTGCGCTCCAGAGCCGCAGTTCTCCCGTGAGAGGGCCTTCGCGGTGGAACAAACACTCGCTTAGCAGCGGAAGACTCCGAGTTCTCGGTACTCTTCAGGGATGAGTCATGTGGCAGTGGAAAACGCGCTCGGACAAGACCAGCAGGTGAGCCGCAAGAACCCCACCGGGCTGGCTGCTGCGTGAATTCCTCCCCTGACCTAACCTGGCTAATGGCGCAGCGCTAACCGGCTCGTATGCCGTCTTCTGCTTG
>DDX3XE1sg2.exon_Change_codon_position_41334286_to_CCC,P,0.33,RANKT	AATGATACGGCGACCACCGATATTAGATCCGTGGCCGCGCGGTGCGCTCCAGAGCCGCAGTTCTCCCGTGAGAGGGCCTTCGCGGTGGAACAAACACTCGCTTAGCAGCGGAAGACTCCGAGTTCTCGGTACTCTTCAGGGATGAGTCATGTGGCAGTGGAAAACGCGCTCGGACCCGACCAGCAGGTGAGCCGCAAGAACCCCACCGGGCTGGCTGCTGCGTGAATTCCTCCCCTGACCTAACCTGGCTAATGGCGCAGCGCTAACCGGCTCGTATGCCGTCTTCTGCTTG
>DDX3XE1sg2.exon_Change_codon_position_41334286_to_GTG,V,0.47,RANKT	AATGATACGGCGACCACCGATATTAGATCCGTGGCCGCGCGGTGCGCTCCAGAGCCGCAGTTCTCCCGTGAGAGGGCCTTCGCGGTGGAACAAACACTCGCTTAGCAGCGGAAGACTCCGAGTTCTCGGTACTCTTCAGGGATGAGTCATGTGGCAGTGGAAAACGCGCTCGGAGTGGACCAGCAGGTGAGCCGCAAGAACCCCACCGGGCTGGCTGCTGCGTGAATTCCTCCCCTGACCTAACCTGGCTAATGGCGCAGCGCTAACCGGCTCGTATGCCGTCTTCTGCTTG
>DDX3XE1sg2.exon_Change_codon_position_41334286_to_GTC,V,0.24,RANK2	AATGATACGGCGACCACCGATATTAGATCCGTGGCCGCGCGGTGCGCTCCAGAGCCGCAGTTCTCCCGTGAGAGGGCCTTCGCGGTGGAACAAACACTCGCTTAGCAGCGGAAGACTCCGAGTTCTCGGTACTCTTCAGGGATGAGTCATGTGGCAGTGGAAAACGCGCTCGGAGTCGACCAGCAGGTGAGCCGCAAGAACCCCACCGGGCTGGCTGCTGCGTGAATTCCTCCCCTGACCTAACCTGGCTAATGGCGCAGCGCTAACCGGCTCGTATGCCGTCTTCTGCTTG
>DDX3XE1sg2.exon_Change_codon_position_41334286_to_TTG,L,0.13,RANK4	AATGATACGGCGACCACCGATATTAGATCCGTGGCCGCGCGGTGCGCTCCAGAGCCGCAGTTCTCCCGTGAGAGGGCCTTCGCGGTGGAACAAACACTCGCTTAGCAGCGGAAGACTCCGAGTTCTCGGTACTCTTCAGGGATGAGTCATGTGGCAGTGGAAAACGCGCTCGGATTGGACCAGCAGGTGAGCCGCAAGAACCCCACCGGGCTGGCTGCTGCGTGAATTCCTCCCCTGACCTAACCTGGCTAATGGCGCAGCGCTAACCGGCTCGTATGCCGTCTTCTGCTTG
>DDX3XE1sg2.exon_Change_codon_position_41334286_to_TTA,L,0.07,RANK6	AATGATACGGCGACCACCGATATTAGATCCGTGGCCGCGCGGTGCGCTCCAGAGCCGCAGTTCTCCCGTGAGAGGGCCTTCGCGGTGGAACAAACACTCGCTTAGCAGCGGAAGACTCCGAGTTCTCGGTACTCTTCAGGGATGAGTCATGTGGCAGTGGAAAACGCGCTCGGATTAGACCAGCAGGTGAGCCGCAAGAACCCCACCGGGCTGGCTGCTGCGTGAATTCCTCCCCTGACCTAACCTGGCTAATGGCGCAGCGCTAACCGGCTCGTATGCCGTCTTCTGCTTG
>DDX3XE1sg2.exon_Change_codon_position_41334286_to_CAG,Q,0.75,RANKT	AATGATACGGCGACCACCGATATTAGATCCGTGGCCGCGCGGTGCGCTCCAGAGCCGCAGTTCTCCCGTGAGAGGGCCTTCGCGGTGGAACAAACACTCGCTTAGCAGCGGAAGACTCCGAGTTCTCGGTACTCTTCAGGGATGAGTCATGTGGCAGTGGAAAACGCGCTCGGACAGGACCAGCAGGTGAGCCGCAAGAACCCCACCGGGCTGGCTGCTGCGTGAATTCCTCCCCTGACCTAACCTGGCTAATGGCGCAGCGCTAACCGGCTCGTATGCCGTCTTCTGCTTG
>DDX3XE1sg2.exon_Change_codon_position_41334286_to_CCG,P,0.11,RANK4	AATGATACGGCGACCACCGATATTAGATCCGTGGCCGCGCGGTGCGCTCCAGAGCCGCAGTTCTCCCGTGAGAGGGCCTTCGCGGTGGAACAAACACTCGCTTAGCAGCGGAAGACTCCGAGTTCTCGGTACTCTTCAGGGATGAGTCATGTGGCAGTGGAAAACGCGCTCGGACCGGACCAGCAGGTGAGCCGCAAGAACCCCACCGGGCTGGCTGCTGCGTGAATTCCTCCCCTGACCTAACCTGGCTAATGGCGCAGCGCTAACCGGCTCGTATGCCGTCTTCTGCTTG
>DDX3XE1sg2.exon_Change_codon_position_41334286_to_CGG,R,0.21,RANKT	AATGATACGGCGACCACCGATATTAGATCCGTGGCCGCGCGGTGCGCTCCAGAGCCGCAGTTCTCCCGTGAGAGGGCCTTCGCGGTGGAACAAACACTCGCTTAGCAGCGGAAGACTCCGAGTTCTCGGTACTCTTCAGGGATGAGTCATGTGGCAGTGGAAAACGCGCTCGGACGGGACCAGCAGGTGAGCCGCAAGAACCCCACCGGGCTGGCTGCTGCGTGAATTCCTCCCCTGACCTAACCTGGCTAATGGCGCAGCGCTAACCGGCTCGTATGCCGTCTTCTGCTTG
>DDX3XE1sg2.exon_Change_codon_position_41334286_to_CTA,L,0.07,RANK5	AATGATACGGCGACCACCGATATTAGATCCGTGGCCGCGCGGTGCGCTCCAGAGCCGCAGTTCTCCCGTGAGAGGGCCTTCGCGGTGGAACAAACACTCGCTTAGCAGCGGAAGACTCCGAGTTCTCGGTACTCTTCAGGGATGAGTCATGTGGCAGTGGAAAACGCGCTCGGACTAGACCAGCAGGTGAGCCGCAAGAACCCCACCGGGCTGGCTGCTGCGTGAATTCCTCCCCTGACCTAACCTGGCTAATGGCGCAGCGCTAACCGGCTCGTATGCCGTCTTCTGCTTG
>DDX3XE1sg2.exon_Change_codon_position_41334286_to_CTC,L,0.20,RANK2	AATGATACGGCGACCACCGATATTAGATCCGTGGCCGCGCGGTGCGCTCCAGAGCCGCAGTTCTCCCGTGAGAGGGCCTTCGCGGTGGAACAAACACTCGCTTAGCAGCGGAAGACTCCGAGTTCTCGGTACTCTTCAGGGATGAGTCATGTGGCAGTGGAAAACGCGCTCGGACTCGACCAGCAGGTGAGCCGCAAGAACCCCACCGGGCTGGCTGCTGCGTGAATTCCTCCCCTGACCTAACCTGGCTAATGGCGCAGCGCTAACCGGCTCGTATGCCGTCTTCTGCTTG
>DDX3XE1sg2.exon_Change_codon_position_41334286_to_CTT,L,0.13,RANK3	AATGATACGGCGACCACCGATATTAGATCCGTGGCCGCGCGGTGCGCTCCAGAGCCGCAGTTCTCCCGTGAGAGGGCCTTCGCGGTGGAACAAACACTCGCTTAGCAGCGGAAGACTCCGAGTTCTCGGTACTCTTCAGGGATGAGTCATGTGGCAGTGGAAAACGCGCTCGGACTTGACCAGCAGGTGAGCCGCAAGAACCCCACCGGGCTGGCTGCTGCGTGAATTCCTCCCCTGACCTAACCTGGCTAATGGCGCAGCGCTAACCGGCTCGTATGCCGTCTTCTGCTTG
>DDX3XE1sg2.exon_Change_codon_position_41334289_to_AAC,N,0.54,RANKT	AATGATACGGCGACCACCGATATTAGATCCGTGGCCGCGCGGTGCGCTCCAGAGCCGCAGTTCTCCCGTGAGAGGGCCTTCGCGGTGGAACAAACACTCGCTTAGCAGCGGAAGACTCCGAGTTCTCGGTACTCTTCAGGGATGAGTCATGTGGCAGTGGAAAACGCGCTCGGACTGAACCAGCAGGTGAGCCGCAAGAACCCCACCGGGCTGGCTGCTGCGTGAATTCCTCCCCTGACCTAACCTGGCTAATGGCGCAGCGCTAACCGGCTCGTATGCCGTCTTCTGCTTG
>DDX3XE1sg2.exon_Change_codon_position_41334289_to_AAT,N,0.46,RANK2	AATGATACGGCGACCACCGATATTAGATCCGTGGCCGCGCGGTGCGCTCCAGAGCCGCAGTTCTCCCGTGAGAGGGCCTTCGCGGTGGAACAAACACTCGCTTAGCAGCGGAAGACTCCGAGTTCTCGGTACTCTTCAGGGATGAGTCATGTGGCAGTGGAAAACGCGCTCGGACTGAATCAGCAGGTGAGCCGCAAGAACCCCACCGGGCTGGCTGCTGCGTGAATTCCTCCCCTGACCTAACCTGGCTAATGGCGCAGCGCTAACCGGCTCGTATGCCGTCTTCTGCTTG
>DDX3XE1sg2.exon_Change_codon_position_41334289_to_CAC,H,0.59,RANKT	AATGATACGGCGACCACCGATATTAGATCCGTGGCCGCGCGGTGCGCTCCAGAGCCGCAGTTCTCCCGTGAGAGGGCCTTCGCGGTGGAACAAACACTCGCTTAGCAGCGGAAGACTCCGAGTTCTCGGTACTCTTCAGGGATGAGTCATGTGGCAGTGGAAAACGCGCTCGGACTGCACCAGCAGGTGAGCCGCAAGAACCCCACCGGGCTGGCTGCTGCGTGAATTCCTCCCCTGACCTAACCTGGCTAATGGCGCAGCGCTAACCGGCTCGTATGCCGTCTTCTGCTTG
>DDX3XE1sg2.exon_Change_codon_position_41334289_to_CAT,H,0.41,RANK2	AATGATACGGCGACCACCGATATTAGATCCGTGGCCGCGCGGTGCGCTCCAGAGCCGCAGTTCTCCCGTGAGAGGGCCTTCGCGGTGGAACAAACACTCGCTTAGCAGCGGAAGACTCCGAGTTCTCGGTACTCTTCAGGGATGAGTCATGTGGCAGTGGAAAACGCGCTCGGACTGCATCAGCAGGTGAGCCGCAAGAACCCCACCGGGCTGGCTGCTGCGTGAATTCCTCCCCTGACCTAACCTGGCTAATGGCGCAGCGCTAACCGGCTCGTATGCCGTCTTCTGCTTG
>DDX3XE1sg2.exon_Change_codon_position_41334289_to_GCT,A,0.26,RANK2	AATGATACGGCGACCACCGATATTAGATCCGTGGCCGCGCGGTGCGCTCCAGAGCCGCAGTTCTCCCGTGAGAGGGCCTTCGCGGTGGAACAAACACTCGCTTAGCAGCGGAAGACTCCGAGTTCTCGGTACTCTTCAGGGATGAGTCATGTGGCAGTGGAAAACGCGCTCGGACTGGCTCAGCAGGTGAGCCGCAAGAACCCCACCGGGCTGGCTGCTGCGTGAATTCCTCCCCTGACCTAACCTGGCTAATGGCGCAGCGCTAACCGGCTCGTATGCCGTCTTCTGCTTG
>DDX3XE1sg2.exon_Change_codon_position_41334289_to_GGA,G,0.25,RANK2	AATGATACGGCGACCACCGATATTAGATCCGTGGCCGCGCGGTGCGCTCCAGAGCCGCAGTTCTCCCGTGAGAGGGCCTTCGCGGTGGAACAAACACTCGCTTAGCAGCGGAAGACTCCGAGTTCTCGGTACTCTTCAGGGATGAGTCATGTGGCAGTGGAAAACGCGCTCGGACTGGGACAGCAGGTGAGCCGCAAGAACCCCACCGGGCTGGCTGCTGCGTGAATTCCTCCCCTGACCTAACCTGGCTAATGGCGCAGCGCTAACCGGCTCGTATGCCGTCTTCTGCTTG
>DDX3XE1sg2.exon_Change_codon_position_41334289_to_GTG,V,0.47,RANKT	AATGATACGGCGACCACCGATATTAGATCCGTGGCCGCGCGGTGCGCTCCAGAGCCGCAGTTCTCCCGTGAGAGGGCCTTCGCGGTGGAACAAACACTCGCTTAGCAGCGGAAGACTCCGAGTTCTCGGTACTCTTCAGGGATGAGTCATGTGGCAGTGGAAAACGCGCTCGGACTGGTGCAGCAGGTGAGCCGCAAGAACCCCACCGGGCTGGCTGCTGCGTGAATTCCTCCCCTGACCTAACCTGGCTAATGGCGCAGCGCTAACCGGCTCGTATGCCGTCTTCTGCTTG
>DDX3XE1sg2.exon_Change_codon_position_41334289_to_TAC,Y,0.57,RANKT	AATGATACGGCGACCACCGATATTAGATCCGTGGCCGCGCGGTGCGCTCCAGAGCCGCAGTTCTCCCGTGAGAGGGCCTTCGCGGTGGAACAAACACTCGCTTAGCAGCGGAAGACTCCGAGTTCTCGGTACTCTTCAGGGATGAGTCATGTGGCAGTGGAAAACGCGCTCGGACTGTACCAGCAGGTGAGCCGCAAGAACCCCACCGGGCTGGCTGCTGCGTGAATTCCTCCCCTGACCTAACCTGGCTAATGGCGCAGCGCTAACCGGCTCGTATGCCGTCTTCTGCTTG
>DDX3XE1sg2.exon_Change_codon_position_41334289_to_TAT,Y,0.43,RANK2	AATGATACGGCGACCACCGATATTAGATCCGTGGCCGCGCGGTGCGCTCCAGAGCCGCAGTTCTCCCGTGAGAGGGCCTTCGCGGTGGAACAAACACTCGCTTAGCAGCGGAAGACTCCGAGTTCTCGGTACTCTTCAGGGATGAGTCATGTGGCAGTGGAAAACGCGCTCGGACTGTATCAGCAGGTGAGCCGCAAGAACCCCACCGGGCTGGCTGCTGCGTGAATTCCTCCCCTGACCTAACCTGGCTAATGGCGCAGCGCTAACCGGCTCGTATGCCGTCTTCTGCTTG
>DDX3XE1sg2.exon_Change_codon_position_41334289_to_GCC,A,0.40,RANKT	AATGATACGGCGACCACCGATATTAGATCCGTGGCCGCGCGGTGCGCTCCAGAGCCGCAGTTCTCCCGTGAGAGGGCCTTCGCGGTGGAACAAACACTCGCTTAGCAGCGGAAGACTCCGAGTTCTCGGTACTCTTCAGGGATGAGTCATGTGGCAGTGGAAAACGCGCTCGGACTGGCCCAGCAGGTGAGCCGCAAGAACCCCACCGGGCTGGCTGCTGCGTGAATTCCTCCCCTGACCTAACCTGGCTAATGGCGCAGCGCTAACCGGCTCGTATGCCGTCTTCTGCTTG
>DDX3XE1sg2.exon_Change_codon_position_41334289_to_GGC,G,0.34,RANKT	AATGATACGGCGACCACCGATATTAGATCCGTGGCCGCGCGGTGCGCTCCAGAGCCGCAGTTCTCCCGTGAGAGGGCCTTCGCGGTGGAACAAACACTCGCTTAGCAGCGGAAGACTCCGAGTTCTCGGTACTCTTCAGGGATGAGTCATGTGGCAGTGGAAAACGCGCTCGGACTGGGCCAGCAGGTGAGCCGCAAGAACCCCACCGGGCTGGCTGCTGCGTGAATTCCTCCCCTGACCTAACCTGGCTAATGGCGCAGCGCTAACCGGCTCGTATGCCGTCTTCTGCTTG
>DDX3XE1sg2.exon_Change_codon_position_41334289_to_GTC,V,0.24,RANK2	AATGATACGGCGACCACCGATATTAGATCCGTGGCCGCGCGGTGCGCTCCAGAGCCGCAGTTCTCCCGTGAGAGGGCCTTCGCGGTGGAACAAACACTCGCTTAGCAGCGGAAGACTCCGAGTTCTCGGTACTCTTCAGGGATGAGTCATGTGGCAGTGGAAAACGCGCTCGGACTGGTCCAGCAGGTGAGCCGCAAGAACCCCACCGGGCTGGCTGCTGCGTGAATTCCTCCCCTGACCTAACCTGGCTAATGGCGCAGCGCTAACCGGCTCGTATGCCGTCTTCTGCTTG
>DDX3XE1sg2.exon_Change_codon_position_41334289_to_GAA,E,0.42,RANK2	AATGATACGGCGACCACCGATATTAGATCCGTGGCCGCGCGGTGCGCTCCAGAGCCGCAGTTCTCCCGTGAGAGGGCCTTCGCGGTGGAACAAACACTCGCTTAGCAGCGGAAGACTCCGAGTTCTCGGTACTCTTCAGGGATGAGTCATGTGGCAGTGGAAAACGCGCTCGGACTGGAACAGCAGGTGAGCCGCAAGAACCCCACCGGGCTGGCTGCTGCGTGAATTCCTCCCCTGACCTAACCTGGCTAATGGCGCAGCGCTAACCGGCTCGTATGCCGTCTTCTGCTTG
>DDX3XE1sg2.exon_Change_codon_position_41334289_to_GAG,E,0.58,RANKT	AATGATACGGCGACCACCGATATTAGATCCGTGGCCGCGCGGTGCGCTCCAGAGCCGCAGTTCTCCCGTGAGAGGGCCTTCGCGGTGGAACAAACACTCGCTTAGCAGCGGAAGACTCCGAGTTCTCGGTACTCTTCAGGGATGAGTCATGTGGCAGTGGAAAACGCGCTCGGACTGGAGCAGCAGGTGAGCCGCAAGAACCCCACCGGGCTGGCTGCTGCGTGAATTCCTCCCCTGACCTAACCTGGCTAATGGCGCAGCGCTAACCGGCTCGTATGCCGTCTTCTGCTTG
>DDX3XE1sg2.exon_Change_codon_position_41334289_to_GAT,D,0.46,RANK2	AATGATACGGCGACCACCGATATTAGATCCGTGGCCGCGCGGTGCGCTCCAGAGCCGCAGTTCTCCCGTGAGAGGGCCTTCGCGGTGGAACAAACACTCGCTTAGCAGCGGAAGACTCCGAGTTCTCGGTACTCTTCAGGGATGAGTCATGTGGCAGTGGAAAACGCGCTCGGACTGGATCAGCAGGTGAGCCGCAAGAACCCCACCGGGCTGGCTGCTGCGTGAATTCCTCCCCTGACCTAACCTGGCTAATGGCGCAGCGCTAACCGGCTCGTATGCCGTCTTCTGCTTG
>DDX3XE1sg2.exon_Change_codon_position_41334292_to_AAG,K,0.58,RANKT	AATGATACGGCGACCACCGATATTAGATCCGTGGCCGCGCGGTGCGCTCCAGAGCCGCAGTTCTCCCGTGAGAGGGCCTTCGCGGTGGAACAAACACTCGCTTAGCAGCGGAAGACTCCGAGTTCTCGGTACTCTTCAGGGATGAGTCATGTGGCAGTGGAAAACGCGCTCGGACTGGACAAGCAGGTGAGCCGCAAGAACCCCACCGGGCTGGCTGCTGCGTGAATTCCTCCCCTGACCTAACCTGGCTAATGGCGCAGCGCTAACCGGCTCGTATGCCGTCTTCTGCTTG
>DDX3XE1sg2.exon_Change_codon_position_41334292_to_AAA,K,0.42,RANK2	AATGATACGGCGACCACCGATATTAGATCCGTGGCCGCGCGGTGCGCTCCAGAGCCGCAGTTCTCCCGTGAGAGGGCCTTCGCGGTGGAACAAACACTCGCTTAGCAGCGGAAGACTCCGAGTTCTCGGTACTCTTCAGGGATGAGTCATGTGGCAGTGGAAAACGCGCTCGGACTGGACAAACAGGTGAGCCGCAAGAACCCCACCGGGCTGGCTGCTGCGTGAATTCCTCCCCTGACCTAACCTGGCTAATGGCGCAGCGCTAACCGGCTCGTATGCCGTCTTCTGCTTG
>DDX3XE1sg2.exon_Change_codon_position_41334292_to_AGA,R,0.20,RANK2	AATGATACGGCGACCACCGATATTAGATCCGTGGCCGCGCGGTGCGCTCCAGAGCCGCAGTTCTCCCGTGAGAGGGCCTTCGCGGTGGAACAAACACTCGCTTAGCAGCGGAAGACTCCGAGTTCTCGGTACTCTTCAGGGATGAGTCATGTGGCAGTGGAAAACGCGCTCGGACTGGACAGACAGGTGAGCCGCAAGAACCCCACCGGGCTGGCTGCTGCGTGAATTCCTCCCCTGACCTAACCTGGCTAATGGCGCAGCGCTAACCGGCTCGTATGCCGTCTTCTGCTTG
>DDX3XE1sg2.exon_Change_codon_position_41334292_to_CCC,P,0.33,RANKT	AATGATACGGCGACCACCGATATTAGATCCGTGGCCGCGCGGTGCGCTCCAGAGCCGCAGTTCTCCCGTGAGAGGGCCTTCGCGGTGGAACAAACACTCGCTTAGCAGCGGAAGACTCCGAGTTCTCGGTACTCTTCAGGGATGAGTCATGTGGCAGTGGAAAACGCGCTCGGACTGGACCCCCAGGTGAGCCGCAAGAACCCCACCGGGCTGGCTGCTGCGTGAATTCCTCCCCTGACCTAACCTGGCTAATGGCGCAGCGCTAACCGGCTCGTATGCCGTCTTCTGCTTG
>DDX3XE1sg2.exon_Change_codon_position_41334292_to_CTC,L,0.20,RANK2	AATGATACGGCGACCACCGATATTAGATCCGTGGCCGCGCGGTGCGCTCCAGAGCCGCAGTTCTCCCGTGAGAGGGCCTTCGCGGTGGAACAAACACTCGCTTAGCAGCGGAAGACTCCGAGTTCTCGGTACTCTTCAGGGATGAGTCATGTGGCAGTGGAAAACGCGCTCGGACTGGACCTCCAGGTGAGCCGCAAGAACCCCACCGGGCTGGCTGCTGCGTGAATTCCTCCCCTGACCTAACCTGGCTAATGGCGCAGCGCTAACCGGCTCGTATGCCGTCTTCTGCTTG
>DDX3XE1sg2.exon_Change_codon_position_41334292_to_GAG,E,0.58,RANKT	AATGATACGGCGACCACCGATATTAGATCCGTGGCCGCGCGGTGCGCTCCAGAGCCGCAGTTCTCCCGTGAGAGGGCCTTCGCGGTGGAACAAACACTCGCTTAGCAGCGGAAGACTCCGAGTTCTCGGTACTCTTCAGGGATGAGTCATGTGGCAGTGGAAAACGCGCTCGGACTGGACGAGCAGGTGAGCCGCAAGAACCCCACCGGGCTGGCTGCTGCGTGAATTCCTCCCCTGACCTAACCTGGCTAATGGCGCAGCGCTAACCGGCTCGTATGCCGTCTTCTGCTTG
>DDX3XE1sg2.exon_Change_codon_position_41334292_to_GAA,E,0.42,RANK2	AATGATACGGCGACCACCGATATTAGATCCGTGGCCGCGCGGTGCGCTCCAGAGCCGCAGTTCTCCCGTGAGAGGGCCTTCGCGGTGGAACAAACACTCGCTTAGCAGCGGAAGACTCCGAGTTCTCGGTACTCTTCAGGGATGAGTCATGTGGCAGTGGAAAACGCGCTCGGACTGGACGAACAGGTGAGCCGCAAGAACCCCACCGGGCTGGCTGCTGCGTGAATTCCTCCCCTGACCTAACCTGGCTAATGGCGCAGCGCTAACCGGCTCGTATGCCGTCTTCTGCTTG
>DDX3XE1sg2.exon_Change_codon_position_41334292_to_TAG,STOP,0.20,RANK3	AATGATACGGCGACCACCGATATTAGATCCGTGGCCGCGCGGTGCGCTCCAGAGCCGCAGTTCTCCCGTGAGAGGGCCTTCGCGGTGGAACAAACACTCGCTTAGCAGCGGAAGACTCCGAGTTCTCGGTACTCTTCAGGGATGAGTCATGTGGCAGTGGAAAACGCGCTCGGACTGGACTAGCAGGTGAGCCGCAAGAACCCCACCGGGCTGGCTGCTGCGTGAATTCCTCCCCTGACCTAACCTGGCTAATGGCGCAGCGCTAACCGGCTCGTATGCCGTCTTCTGCTTG
>DDX3XE1sg2.exon_Change_codon_position_41334292_to_TGA,STOP,0.52,RANKT	AATGATACGGCGACCACCGATATTAGATCCGTGGCCGCGCGGTGCGCTCCAGAGCCGCAGTTCTCCCGTGAGAGGGCCTTCGCGGTGGAACAAACACTCGCTTAGCAGCGGAAGACTCCGAGTTCTCGGTACTCTTCAGGGATGAGTCATGTGGCAGTGGAAAACGCGCTCGGACTGGACTGACAGGTGAGCCGCAAGAACCCCACCGGGCTGGCTGCTGCGTGAATTCCTCCCCTGACCTAACCTGGCTAATGGCGCAGCGCTAACCGGCTCGTATGCCGTCTTCTGCTTG
>DDX3XE1sg2.exon_Change_codon_position_41334292_to_CCG,P,0.11,RANK4	AATGATACGGCGACCACCGATATTAGATCCGTGGCCGCGCGGTGCGCTCCAGAGCCGCAGTTCTCCCGTGAGAGGGCCTTCGCGGTGGAACAAACACTCGCTTAGCAGCGGAAGACTCCGAGTTCTCGGTACTCTTCAGGGATGAGTCATGTGGCAGTGGAAAACGCGCTCGGACTGGACCCGCAGGTGAGCCGCAAGAACCCCACCGGGCTGGCTGCTGCGTGAATTCCTCCCCTGACCTAACCTGGCTAATGGCGCAGCGCTAACCGGCTCGTATGCCGTCTTCTGCTTG
>DDX3XE1sg2.exon_Change_codon_position_41334292_to_CGG,R,0.21,RANKT	AATGATACGGCGACCACCGATATTAGATCCGTGGCCGCGCGGTGCGCTCCAGAGCCGCAGTTCTCCCGTGAGAGGGCCTTCGCGGTGGAACAAACACTCGCTTAGCAGCGGAAGACTCCGAGTTCTCGGTACTCTTCAGGGATGAGTCATGTGGCAGTGGAAAACGCGCTCGGACTGGACCGGCAGGTGAGCCGCAAGAACCCCACCGGGCTGGCTGCTGCGTGAATTCCTCCCCTGACCTAACCTGGCTAATGGCGCAGCGCTAACCGGCTCGTATGCCGTCTTCTGCTTG
>DDX3XE1sg2.exon_Change_codon_position_41334292_to_CTG,L,0.41,RANKT	AATGATACGGCGACCACCGATATTAGATCCGTGGCCGCGCGGTGCGCTCCAGAGCCGCAGTTCTCCCGTGAGAGGGCCTTCGCGGTGGAACAAACACTCGCTTAGCAGCGGAAGACTCCGAGTTCTCGGTACTCTTCAGGGATGAGTCATGTGGCAGTGGAAAACGCGCTCGGACTGGACCTGCAGGTGAGCCGCAAGAACCCCACCGGGCTGGCTGCTGCGTGAATTCCTCCCCTGACCTAACCTGGCTAATGGCGCAGCGCTAACCGGCTCGTATGCCGTCTTCTGCTTG
>DDX3XE1sg2.exon_Change_codon_position_41334292_to_CAA,Q,0.25,RANK2	AATGATACGGCGACCACCGATATTAGATCCGTGGCCGCGCGGTGCGCTCCAGAGCCGCAGTTCTCCCGTGAGAGGGCCTTCGCGGTGGAACAAACACTCGCTTAGCAGCGGAAGACTCCGAGTTCTCGGTACTCTTCAGGGATGAGTCATGTGGCAGTGGAAAACGCGCTCGGACTGGACCAACAGGTGAGCCGCAAGAACCCCACCGGGCTGGCTGCTGCGTGAATTCCTCCCCTGACCTAACCTGGCTAATGGCGCAGCGCTAACCGGCTCGTATGCCGTCTTCTGCTTG
>DDX3XE1sg2.exon_Change_codon_position_41334292_to_CAC,H,0.59,RANKT	AATGATACGGCGACCACCGATATTAGATCCGTGGCCGCGCGGTGCGCTCCAGAGCCGCAGTTCTCCCGTGAGAGGGCCTTCGCGGTGGAACAAACACTCGCTTAGCAGCGGAAGACTCCGAGTTCTCGGTACTCTTCAGGGATGAGTCATGTGGCAGTGGAAAACGCGCTCGGACTGGACCACCAGGTGAGCCGCAAGAACCCCACCGGGCTGGCTGCTGCGTGAATTCCTCCCCTGACCTAACCTGGCTAATGGCGCAGCGCTAACCGGCTCGTATGCCGTCTTCTGCTTG
>DDX3XE1sg2.exon_Change_codon_position_41334292_to_CAT,H,0.41,RANK2	AATGATACGGCGACCACCGATATTAGATCCGTGGCCGCGCGGTGCGCTCCAGAGCCGCAGTTCTCCCGTGAGAGGGCCTTCGCGGTGGAACAAACACTCGCTTAGCAGCGGAAGACTCCGAGTTCTCGGTACTCTTCAGGGATGAGTCATGTGGCAGTGGAAAACGCGCTCGGACTGGACCATCAGGTGAGCCGCAAGAACCCCACCGGGCTGGCTGCTGCGTGAATTCCTCCCCTGACCTAACCTGGCTAATGGCGCAGCGCTAACCGGCTCGTATGCCGTCTTCTGCTTG
>DDX3XE1sg2.exon_Change_codon_position_41334295_to_AAG,K,0.58,RANKT	AATGATACGGCGACCACCGATATTAGATCCGTGGCCGCGCGGTGCGCTCCAGAGCCGCAGTTCTCCCGTGAGAGGGCCTTCGCGGTGGAACAAACACTCGCTTAGCAGCGGAAGACTCCGAGTTCTCGGTACTCTTCAGGGATGAGTCATGTGGCAGTGGAAAACGCGCTCGGACTGGACCAGAAGGTGAGCCGCAAGAACCCCACCGGGCTGGCTGCTGCGTGAATTCCTCCCCTGACCTAACCTGGCTAATGGCGCAGCGCTAACCGGCTCGTATGCCGTCTTCTGCTTG
>DDX3XE1sg2.exon_Change_codon_position_41334295_to_AAA,K,0.42,RANK2	AATGATACGGCGACCACCGATATTAGATCCGTGGCCGCGCGGTGCGCTCCAGAGCCGCAGTTCTCCCGTGAGAGGGCCTTCGCGGTGGAACAAACACTCGCTTAGCAGCGGAAGACTCCGAGTTCTCGGTACTCTTCAGGGATGAGTCATGTGGCAGTGGAAAACGCGCTCGGACTGGACCAGAAAGTGAGCCGCAAGAACCCCACCGGGCTGGCTGCTGCGTGAATTCCTCCCCTGACCTAACCTGGCTAATGGCGCAGCGCTAACCGGCTCGTATGCCGTCTTCTGCTTG
>DDX3XE1sg2.exon_Change_codon_position_41334295_to_AGA,R,0.20,RANK2	AATGATACGGCGACCACCGATATTAGATCCGTGGCCGCGCGGTGCGCTCCAGAGCCGCAGTTCTCCCGTGAGAGGGCCTTCGCGGTGGAACAAACACTCGCTTAGCAGCGGAAGACTCCGAGTTCTCGGTACTCTTCAGGGATGAGTCATGTGGCAGTGGAAAACGCGCTCGGACTGGACCAGAGAGTGAGCCGCAAGAACCCCACCGGGCTGGCTGCTGCGTGAATTCCTCCCCTGACCTAACCTGGCTAATGGCGCAGCGCTAACCGGCTCGTATGCCGTCTTCTGCTTG
>DDX3XE1sg2.exon_Change_codon_position_41334295_to_CCC,P,0.33,RANKT	AATGATACGGCGACCACCGATATTAGATCCGTGGCCGCGCGGTGCGCTCCAGAGCCGCAGTTCTCCCGTGAGAGGGCCTTCGCGGTGGAACAAACACTCGCTTAGCAGCGGAAGACTCCGAGTTCTCGGTACTCTTCAGGGATGAGTCATGTGGCAGTGGAAAACGCGCTCGGACTGGACCAGCCCGTGAGCCGCAAGAACCCCACCGGGCTGGCTGCTGCGTGAATTCCTCCCCTGACCTAACCTGGCTAATGGCGCAGCGCTAACCGGCTCGTATGCCGTCTTCTGCTTG
>DDX3XE1sg2.exon_Change_codon_position_41334295_to_CTC,L,0.20,RANK2	AATGATACGGCGACCACCGATATTAGATCCGTGGCCGCGCGGTGCGCTCCAGAGCCGCAGTTCTCCCGTGAGAGGGCCTTCGCGGTGGAACAAACACTCGCTTAGCAGCGGAAGACTCCGAGTTCTCGGTACTCTTCAGGGATGAGTCATGTGGCAGTGGAAAACGCGCTCGGACTGGACCAGCTCGTGAGCCGCAAGAACCCCACCGGGCTGGCTGCTGCGTGAATTCCTCCCCTGACCTAACCTGGCTAATGGCGCAGCGCTAACCGGCTCGTATGCCGTCTTCTGCTTG
>DDX3XE1sg2.exon_Change_codon_position_41334295_to_GAG,E,0.58,RANKT	AATGATACGGCGACCACCGATATTAGATCCGTGGCCGCGCGGTGCGCTCCAGAGCCGCAGTTCTCCCGTGAGAGGGCCTTCGCGGTGGAACAAACACTCGCTTAGCAGCGGAAGACTCCGAGTTCTCGGTACTCTTCAGGGATGAGTCATGTGGCAGTGGAAAACGCGCTCGGACTGGACCAGGAGGTGAGCCGCAAGAACCCCACCGGGCTGGCTGCTGCGTGAATTCCTCCCCTGACCTAACCTGGCTAATGGCGCAGCGCTAACCGGCTCGTATGCCGTCTTCTGCTTG
>DDX3XE1sg2.exon_Change_codon_position_41334295_to_GAA,E,0.42,RANK2	AATGATACGGCGACCACCGATATTAGATCCGTGGCCGCGCGGTGCGCTCCAGAGCCGCAGTTCTCCCGTGAGAGGGCCTTCGCGGTGGAACAAACACTCGCTTAGCAGCGGAAGACTCCGAGTTCTCGGTACTCTTCAGGGATGAGTCATGTGGCAGTGGAAAACGCGCTCGGACTGGACCAGGAAGTGAGCCGCAAGAACCCCACCGGGCTGGCTGCTGCGTGAATTCCTCCCCTGACCTAACCTGGCTAATGGCGCAGCGCTAACCGGCTCGTATGCCGTCTTCTGCTTG
>DDX3XE1sg2.exon_Change_codon_position_41334295_to_TAG,STOP,0.20,RANK3	AATGATACGGCGACCACCGATATTAGATCCGTGGCCGCGCGGTGCGCTCCAGAGCCGCAGTTCTCCCGTGAGAGGGCCTTCGCGGTGGAACAAACACTCGCTTAGCAGCGGAAGACTCCGAGTTCTCGGTACTCTTCAGGGATGAGTCATGTGGCAGTGGAAAACGCGCTCGGACTGGACCAGTAGGTGAGCCGCAAGAACCCCACCGGGCTGGCTGCTGCGTGAATTCCTCCCCTGACCTAACCTGGCTAATGGCGCAGCGCTAACCGGCTCGTATGCCGTCTTCTGCTTG
>DDX3XE1sg2.exon_Change_codon_position_41334295_to_TGA,STOP,0.52,RANKT	AATGATACGGCGACCACCGATATTAGATCCGTGGCCGCGCGGTGCGCTCCAGAGCCGCAGTTCTCCCGTGAGAGGGCCTTCGCGGTGGAACAAACACTCGCTTAGCAGCGGAAGACTCCGAGTTCTCGGTACTCTTCAGGGATGAGTCATGTGGCAGTGGAAAACGCGCTCGGACTGGACCAGTGAGTGAGCCGCAAGAACCCCACCGGGCTGGCTGCTGCGTGAATTCCTCCCCTGACCTAACCTGGCTAATGGCGCAGCGCTAACCGGCTCGTATGCCGTCTTCTGCTTG
>DDX3XE1sg2.exon_Change_codon_position_41334295_to_CCG,P,0.11,RANK4	AATGATACGGCGACCACCGATATTAGATCCGTGGCCGCGCGGTGCGCTCCAGAGCCGCAGTTCTCCCGTGAGAGGGCCTTCGCGGTGGAACAAACACTCGCTTAGCAGCGGAAGACTCCGAGTTCTCGGTACTCTTCAGGGATGAGTCATGTGGCAGTGGAAAACGCGCTCGGACTGGACCAGCCGGTGAGCCGCAAGAACCCCACCGGGCTGGCTGCTGCGTGAATTCCTCCCCTGACCTAACCTGGCTAATGGCGCAGCGCTAACCGGCTCGTATGCCGTCTTCTGCTTG
>DDX3XE1sg2.exon_Change_codon_position_41334295_to_CGG,R,0.21,RANKT	AATGATACGGCGACCACCGATATTAGATCCGTGGCCGCGCGGTGCGCTCCAGAGCCGCAGTTCTCCCGTGAGAGGGCCTTCGCGGTGGAACAAACACTCGCTTAGCAGCGGAAGACTCCGAGTTCTCGGTACTCTTCAGGGATGAGTCATGTGGCAGTGGAAAACGCGCTCGGACTGGACCAGCGGGTGAGCCGCAAGAACCCCACCGGGCTGGCTGCTGCGTGAATTCCTCCCCTGACCTAACCTGGCTAATGGCGCAGCGCTAACCGGCTCGTATGCCGTCTTCTGCTTG
>DDX3XE1sg2.exon_Change_codon_position_41334295_to_CTG,L,0.41,RANKT	AATGATACGGCGACCACCGATATTAGATCCGTGGCCGCGCGGTGCGCTCCAGAGCCGCAGTTCTCCCGTGAGAGGGCCTTCGCGGTGGAACAAACACTCGCTTAGCAGCGGAAGACTCCGAGTTCTCGGTACTCTTCAGGGATGAGTCATGTGGCAGTGGAAAACGCGCTCGGACTGGACCAGCTGGTGAGCCGCAAGAACCCCACCGGGCTGGCTGCTGCGTGAATTCCTCCCCTGACCTAACCTGGCTAATGGCGCAGCGCTAACCGGCTCGTATGCCGTCTTCTGCTTG
>DDX3XE1sg2.exon_Change_codon_position_41334295_to_CAA,Q,0.25,RANK2	AATGATACGGCGACCACCGATATTAGATCCGTGGCCGCGCGGTGCGCTCCAGAGCCGCAGTTCTCCCGTGAGAGGGCCTTCGCGGTGGAACAAACACTCGCTTAGCAGCGGAAGACTCCGAGTTCTCGGTACTCTTCAGGGATGAGTCATGTGGCAGTGGAAAACGCGCTCGGACTGGACCAGCAAGTGAGCCGCAAGAACCCCACCGGGCTGGCTGCTGCGTGAATTCCTCCCCTGACCTAACCTGGCTAATGGCGCAGCGCTAACCGGCTCGTATGCCGTCTTCTGCTTG
>DDX3XE1sg2.exon_Change_codon_position_41334295_to_CAC,H,0.59,RANKT	AATGATACGGCGACCACCGATATTAGATCCGTGGCCGCGCGGTGCGCTCCAGAGCCGCAGTTCTCCCGTGAGAGGGCCTTCGCGGTGGAACAAACACTCGCTTAGCAGCGGAAGACTCCGAGTTCTCGGTACTCTTCAGGGATGAGTCATGTGGCAGTGGAAAACGCGCTCGGACTGGACCAGCACGTGAGCCGCAAGAACCCCACCGGGCTGGCTGCTGCGTGAATTCCTCCCCTGACCTAACCTGGCTAATGGCGCAGCGCTAACCGGCTCGTATGCCGTCTTCTGCTTG
>DDX3XE1sg2.exon_Change_codon_position_41334295_to_CAT,H,0.41,RANK2	AATGATACGGCGACCACCGATATTAGATCCGTGGCCGCGCGGTGCGCTCCAGAGCCGCAGTTCTCCCGTGAGAGGGCCTTCGCGGTGGAACAAACACTCGCTTAGCAGCGGAAGACTCCGAGTTCTCGGTACTCTTCAGGGATGAGTCATGTGGCAGTGGAAAACGCGCTCGGACTGGACCAGCATGTGAGCCGCAAGAACCCCACCGGGCTGGCTGCTGCGTGAATTCCTCCCCTGACCTAACCTGGCTAATGGCGCAGCGCTAACCGGCTCGTATGCCGTCTTCTGCTTG
>DDX3XE2sg2.3intron_Change_position_41337466_to_A	AATGATACGGCGACCACCGATGAATGCAGTACTAGCAAATGCTAGAGGGCAGGACTAGTTTTCTCTTAATGTAGTATTTGAGCACATGGGGTGCTAACCATCTCACTCTCTTCTAGTTTGCTGGCCTAGACCTGAACTCTTCAGATAATCAGAGTGGAGGAAGTACAGCTAGTAATAAGTACAACATCTTGTGGGTTTATTGAATATTAGAGCTTAACATCTTAAGATTTCATTGGGCTTATGTAAAATTTAAGAAATTTGCCTTTCAATTTCGTATGCCGTCTTCTGCTTG
>DDX3XE2sg2.3intron_Change_position_41337466_to_T	AATGATACGGCGACCACCGATGAATGCAGTACTAGCAAATGCTAGAGGGCAGGACTAGTTTTCTCTTAATGTAGTATTTGAGCACATGGGGTGCTAACCATCTCACTCTCTTCTAGTTTGCTGGCCTAGACCTGAACTCTTCAGATAATCAGAGTGGAGGAAGTACAGCTAGTATTAAGTACAACATCTTGTGGGTTTATTGAATATTAGAGCTTAACATCTTAAGATTTCATTGGGCTTATGTAAAATTTAAGAAATTTGCCTTTCAATTTCGTATGCCGTCTTCTGCTTG
>DDX3XE2sg2.3intron_Change_position_41337466_to_C	AATGATACGGCGACCACCGATGAATGCAGTACTAGCAAATGCTAGAGGGCAGGACTAGTTTTCTCTTAATGTAGTATTTGAGCACATGGGGTGCTAACCATCTCACTCTCTTCTAGTTTGCTGGCCTAGACCTGAACTCTTCAGATAATCAGAGTGGAGGAAGTACAGCTAGTACTAAGTACAACATCTTGTGGGTTTATTGAATATTAGAGCTTAACATCTTAAGATTTCATTGGGCTTATGTAAAATTTAAGAAATTTGCCTTTCAATTTCGTATGCCGTCTTCTGCTTG
>DDX3XE2sg2.3intron_Change_position_41337467_to_A	AATGATACGGCGACCACCGATGAATGCAGTACTAGCAAATGCTAGAGGGCAGGACTAGTTTTCTCTTAATGTAGTATTTGAGCACATGGGGTGCTAACCATCTCACTCTCTTCTAGTTTGCTGGCCTAGACCTGAACTCTTCAGATAATCAGAGTGGAGGAAGTACAGCTAGTAGAAAGTACAACATCTTGTGGGTTTATTGAATATTAGAGCTTAACATCTTAAGATTTCATTGGGCTTATGTAAAATTTAAGAAATTTGCCTTTCAATTTCGTATGCCGTCTTCTGCTTG
>DDX3XE2sg2.3intron_Change_position_41337467_to_C	AATGATACGGCGACCACCGATGAATGCAGTACTAGCAAATGCTAGAGGGCAGGACTAGTTTTCTCTTAATGTAGTATTTGAGCACATGGGGTGCTAACCATCTCACTCTCTTCTAGTTTGCTGGCCTAGACCTGAACTCTTCAGATAATCAGAGTGGAGGAAGTACAGCTAGTAGCAAGTACAACATCTTGTGGGTTTATTGAATATTAGAGCTTAACATCTTAAGATTTCATTGGGCTTATGTAAAATTTAAGAAATTTGCCTTTCAATTTCGTATGCCGTCTTCTGCTTG
>DDX3XE2sg2.3intron_Change_position_41337467_to_G	AATGATACGGCGACCACCGATGAATGCAGTACTAGCAAATGCTAGAGGGCAGGACTAGTTTTCTCTTAATGTAGTATTTGAGCACATGGGGTGCTAACCATCTCACTCTCTTCTAGTTTGCTGGCCTAGACCTGAACTCTTCAGATAATCAGAGTGGAGGAAGTACAGCTAGTAGGAAGTACAACATCTTGTGGGTTTATTGAATATTAGAGCTTAACATCTTAAGATTTCATTGGGCTTATGTAAAATTTAAGAAATTTGCCTTTCAATTTCGTATGCCGTCTTCTGCTTG
>DDX3XE2sg2.3intron_Change_position_41337468_to_T	AATGATACGGCGACCACCGATGAATGCAGTACTAGCAAATGCTAGAGGGCAGGACTAGTTTTCTCTTAATGTAGTATTTGAGCACATGGGGTGCTAACCATCTCACTCTCTTCTAGTTTGCTGGCCTAGACCTGAACTCTTCAGATAATCAGAGTGGAGGAAGTACAGCTAGTAGTTAGTACAACATCTTGTGGGTTTATTGAATATTAGAGCTTAACATCTTAAGATTTCATTGGGCTTATGTAAAATTTAAGAAATTTGCCTTTCAATTTCGTATGCCGTCTTCTGCTTG
>DDX3XE2sg2.3intron_Change_position_41337468_to_C	AATGATACGGCGACCACCGATGAATGCAGTACTAGCAAATGCTAGAGGGCAGGACTAGTTTTCTCTTAATGTAGTATTTGAGCACATGGGGTGCTAACCATCTCACTCTCTTCTAGTTTGCTGGCCTAGACCTGAACTCTTCAGATAATCAGAGTGGAGGAAGTACAGCTAGTAGTCAGTACAACATCTTGTGGGTTTATTGAATATTAGAGCTTAACATCTTAAGATTTCATTGGGCTTATGTAAAATTTAAGAAATTTGCCTTTCAATTTCGTATGCCGTCTTCTGCTTG
>DDX3XE2sg2.3intron_Change_position_41337468_to_G	AATGATACGGCGACCACCGATGAATGCAGTACTAGCAAATGCTAGAGGGCAGGACTAGTTTTCTCTTAATGTAGTATTTGAGCACATGGGGTGCTAACCATCTCACTCTCTTCTAGTTTGCTGGCCTAGACCTGAACTCTTCAGATAATCAGAGTGGAGGAAGTACAGCTAGTAGTGAGTACAACATCTTGTGGGTTTATTGAATATTAGAGCTTAACATCTTAAGATTTCATTGGGCTTATGTAAAATTTAAGAAATTTGCCTTTCAATTTCGTATGCCGTCTTCTGCTTG
>DDX3XE2sg2.3intron_Change_position_41337469_to_T	AATGATACGGCGACCACCGATGAATGCAGTACTAGCAAATGCTAGAGGGCAGGACTAGTTTTCTCTTAATGTAGTATTTGAGCACATGGGGTGCTAACCATCTCACTCTCTTCTAGTTTGCTGGCCTAGACCTGAACTCTTCAGATAATCAGAGTGGAGGAAGTACAGCTAGTAGTATGTACAACATCTTGTGGGTTTATTGAATATTAGAGCTTAACATCTTAAGATTTCATTGGGCTTATGTAAAATTTAAGAAATTTGCCTTTCAATTTCGTATGCCGTCTTCTGCTTG
>DDX3XE2sg2.3intron_Change_position_41337469_to_C	AATGATACGGCGACCACCGATGAATGCAGTACTAGCAAATGCTAGAGGGCAGGACTAGTTTTCTCTTAATGTAGTATTTGAGCACATGGGGTGCTAACCATCTCACTCTCTTCTAGTTTGCTGGCCTAGACCTGAACTCTTCAGATAATCAGAGTGGAGGAAGTACAGCTAGTAGTACGTACAACATCTTGTGGGTTTATTGAATATTAGAGCTTAACATCTTAAGATTTCATTGGGCTTATGTAAAATTTAAGAAATTTGCCTTTCAATTTCGTATGCCGTCTTCTGCTTG
>DDX3XE2sg2.3intron_Change_position_41337469_to_G	AATGATACGGCGACCACCGATGAATGCAGTACTAGCAAATGCTAGAGGGCAGGACTAGTTTTCTCTTAATGTAGTATTTGAGCACATGGGGTGCTAACCATCTCACTCTCTTCTAGTTTGCTGGCCTAGACCTGAACTCTTCAGATAATCAGAGTGGAGGAAGTACAGCTAGTAGTAGGTACAACATCTTGTGGGTTTATTGAATATTAGAGCTTAACATCTTAAGATTTCATTGGGCTTATGTAAAATTTAAGAAATTTGCCTTTCAATTTCGTATGCCGTCTTCTGCTTG
>DDX3XE2sg2.3intron_Change_position_41337470_to_A	AATGATACGGCGACCACCGATGAATGCAGTACTAGCAAATGCTAGAGGGCAGGACTAGTTTTCTCTTAATGTAGTATTTGAGCACATGGGGTGCTAACCATCTCACTCTCTTCTAGTTTGCTGGCCTAGACCTGAACTCTTCAGATAATCAGAGTGGAGGAAGTACAGCTAGTAGTAAATACAACATCTTGTGGGTTTATTGAATATTAGAGCTTAACATCTTAAGATTTCATTGGGCTTATGTAAAATTTAAGAAATTTGCCTTTCAATTTCGTATGCCGTCTTCTGCTTG
>DDX3XE2sg2.3intron_Change_position_41337470_to_T	AATGATACGGCGACCACCGATGAATGCAGTACTAGCAAATGCTAGAGGGCAGGACTAGTTTTCTCTTAATGTAGTATTTGAGCACATGGGGTGCTAACCATCTCACTCTCTTCTAGTTTGCTGGCCTAGACCTGAACTCTTCAGATAATCAGAGTGGAGGAAGTACAGCTAGTAGTAATTACAACATCTTGTGGGTTTATTGAATATTAGAGCTTAACATCTTAAGATTTCATTGGGCTTATGTAAAATTTAAGAAATTTGCCTTTCAATTTCGTATGCCGTCTTCTGCTTG
>DDX3XE2sg2.3intron_Change_position_41337470_to_C	AATGATACGGCGACCACCGATGAATGCAGTACTAGCAAATGCTAGAGGGCAGGACTAGTTTTCTCTTAATGTAGTATTTGAGCACATGGGGTGCTAACCATCTCACTCTCTTCTAGTTTGCTGGCCTAGACCTGAACTCTTCAGATAATCAGAGTGGAGGAAGTACAGCTAGTAGTAACTACAACATCTTGTGGGTTTATTGAATATTAGAGCTTAACATCTTAAGATTTCATTGGGCTTATGTAAAATTTAAGAAATTTGCCTTTCAATTTCGTATGCCGTCTTCTGCTTG
>DDX3XE2sg2.3intron_Change_position_41337471_to_A	AATGATACGGCGACCACCGATGAATGCAGTACTAGCAAATGCTAGAGGGCAGGACTAGTTTTCTCTTAATGTAGTATTTGAGCACATGGGGTGCTAACCATCTCACTCTCTTCTAGTTTGCTGGCCTAGACCTGAACTCTTCAGATAATCAGAGTGGAGGAAGTACAGCTAGTAGTAAGAACAACATCTTGTGGGTTTATTGAATATTAGAGCTTAACATCTTAAGATTTCATTGGGCTTATGTAAAATTTAAGAAATTTGCCTTTCAATTTCGTATGCCGTCTTCTGCTTG
>DDX3XE2sg2.3intron_Change_position_41337471_to_C	AATGATACGGCGACCACCGATGAATGCAGTACTAGCAAATGCTAGAGGGCAGGACTAGTTTTCTCTTAATGTAGTATTTGAGCACATGGGGTGCTAACCATCTCACTCTCTTCTAGTTTGCTGGCCTAGACCTGAACTCTTCAGATAATCAGAGTGGAGGAAGTACAGCTAGTAGTAAGCACAACATCTTGTGGGTTTATTGAATATTAGAGCTTAACATCTTAAGATTTCATTGGGCTTATGTAAAATTTAAGAAATTTGCCTTTCAATTTCGTATGCCGTCTTCTGCTTG
>DDX3XE2sg2.3intron_Change_position_41337471_to_G	AATGATACGGCGACCACCGATGAATGCAGTACTAGCAAATGCTAGAGGGCAGGACTAGTTTTCTCTTAATGTAGTATTTGAGCACATGGGGTGCTAACCATCTCACTCTCTTCTAGTTTGCTGGCCTAGACCTGAACTCTTCAGATAATCAGAGTGGAGGAAGTACAGCTAGTAGTAAGGACAACATCTTGTGGGTTTATTGAATATTAGAGCTTAACATCTTAAGATTTCATTGGGCTTATGTAAAATTTAAGAAATTTGCCTTTCAATTTCGTATGCCGTCTTCTGCTTG
>DDX3XE2sg2.3intron_Change_position_41337472_to_T	AATGATACGGCGACCACCGATGAATGCAGTACTAGCAAATGCTAGAGGGCAGGACTAGTTTTCTCTTAATGTAGTATTTGAGCACATGGGGTGCTAACCATCTCACTCTCTTCTAGTTTGCTGGCCTAGACCTGAACTCTTCAGATAATCAGAGTGGAGGAAGTACAGCTAGTAGTAAGTTCAACATCTTGTGGGTTTATTGAATATTAGAGCTTAACATCTTAAGATTTCATTGGGCTTATGTAAAATTTAAGAAATTTGCCTTTCAATTTCGTATGCCGTCTTCTGCTTG
>DDX3XE2sg2.3intron_Change_position_41337472_to_C	AATGATACGGCGACCACCGATGAATGCAGTACTAGCAAATGCTAGAGGGCAGGACTAGTTTTCTCTTAATGTAGTATTTGAGCACATGGGGTGCTAACCATCTCACTCTCTTCTAGTTTGCTGGCCTAGACCTGAACTCTTCAGATAATCAGAGTGGAGGAAGTACAGCTAGTAGTAAGTCCAACATCTTGTGGGTTTATTGAATATTAGAGCTTAACATCTTAAGATTTCATTGGGCTTATGTAAAATTTAAGAAATTTGCCTTTCAATTTCGTATGCCGTCTTCTGCTTG
>DDX3XE2sg2.3intron_Change_position_41337472_to_G	AATGATACGGCGACCACCGATGAATGCAGTACTAGCAAATGCTAGAGGGCAGGACTAGTTTTCTCTTAATGTAGTATTTGAGCACATGGGGTGCTAACCATCTCACTCTCTTCTAGTTTGCTGGCCTAGACCTGAACTCTTCAGATAATCAGAGTGGAGGAAGTACAGCTAGTAGTAAGTGCAACATCTTGTGGGTTTATTGAATATTAGAGCTTAACATCTTAAGATTTCATTGGGCTTATGTAAAATTTAAGAAATTTGCCTTTCAATTTCGTATGCCGTCTTCTGCTTG
>DDX3XE2sg2.3intron_Change_position_41337473_to_A	AATGATACGGCGACCACCGATGAATGCAGTACTAGCAAATGCTAGAGGGCAGGACTAGTTTTCTCTTAATGTAGTATTTGAGCACATGGGGTGCTAACCATCTCACTCTCTTCTAGTTTGCTGGCCTAGACCTGAACTCTTCAGATAATCAGAGTGGAGGAAGTACAGCTAGTAGTAAGTAAAACATCTTGTGGGTTTATTGAATATTAGAGCTTAACATCTTAAGATTTCATTGGGCTTATGTAAAATTTAAGAAATTTGCCTTTCAATTTCGTATGCCGTCTTCTGCTTG
>DDX3XE2sg2.3intron_Change_position_41337473_to_T	AATGATACGGCGACCACCGATGAATGCAGTACTAGCAAATGCTAGAGGGCAGGACTAGTTTTCTCTTAATGTAGTATTTGAGCACATGGGGTGCTAACCATCTCACTCTCTTCTAGTTTGCTGGCCTAGACCTGAACTCTTCAGATAATCAGAGTGGAGGAAGTACAGCTAGTAGTAAGTATAACATCTTGTGGGTTTATTGAATATTAGAGCTTAACATCTTAAGATTTCATTGGGCTTATGTAAAATTTAAGAAATTTGCCTTTCAATTTCGTATGCCGTCTTCTGCTTG
>DDX3XE2sg2.3intron_Change_position_41337473_to_G	AATGATACGGCGACCACCGATGAATGCAGTACTAGCAAATGCTAGAGGGCAGGACTAGTTTTCTCTTAATGTAGTATTTGAGCACATGGGGTGCTAACCATCTCACTCTCTTCTAGTTTGCTGGCCTAGACCTGAACTCTTCAGATAATCAGAGTGGAGGAAGTACAGCTAGTAGTAAGTAGAACATCTTGTGGGTTTATTGAATATTAGAGCTTAACATCTTAAGATTTCATTGGGCTTATGTAAAATTTAAGAAATTTGCCTTTCAATTTCGTATGCCGTCTTCTGCTTG
>DDX3XE2sg2.3intron_Change_position_41337474_to_T	AATGATACGGCGACCACCGATGAATGCAGTACTAGCAAATGCTAGAGGGCAGGACTAGTTTTCTCTTAATGTAGTATTTGAGCACATGGGGTGCTAACCATCTCACTCTCTTCTAGTTTGCTGGCCTAGACCTGAACTCTTCAGATAATCAGAGTGGAGGAAGTACAGCTAGTAGTAAGTACTACATCTTGTGGGTTTATTGAATATTAGAGCTTAACATCTTAAGATTTCATTGGGCTTATGTAAAATTTAAGAAATTTGCCTTTCAATTTCGTATGCCGTCTTCTGCTTG
>DDX3XE2sg2.3intron_Change_position_41337474_to_C	AATGATACGGCGACCACCGATGAATGCAGTACTAGCAAATGCTAGAGGGCAGGACTAGTTTTCTCTTAATGTAGTATTTGAGCACATGGGGTGCTAACCATCTCACTCTCTTCTAGTTTGCTGGCCTAGACCTGAACTCTTCAGATAATCAGAGTGGAGGAAGTACAGCTAGTAGTAAGTACCACATCTTGTGGGTTTATTGAATATTAGAGCTTAACATCTTAAGATTTCATTGGGCTTATGTAAAATTTAAGAAATTTGCCTTTCAATTTCGTATGCCGTCTTCTGCTTG
>DDX3XE2sg2.3intron_Change_position_41337474_to_G	AATGATACGGCGACCACCGATGAATGCAGTACTAGCAAATGCTAGAGGGCAGGACTAGTTTTCTCTTAATGTAGTATTTGAGCACATGGGGTGCTAACCATCTCACTCTCTTCTAGTTTGCTGGCCTAGACCTGAACTCTTCAGATAATCAGAGTGGAGGAAGTACAGCTAGTAGTAAGTACGACATCTTGTGGGTTTATTGAATATTAGAGCTTAACATCTTAAGATTTCATTGGGCTTATGTAAAATTTAAGAAATTTGCCTTTCAATTTCGTATGCCGTCTTCTGCTTG
>DDX3XE2sg2.3intron_Change_position_41337475_to_T	AATGATACGGCGACCACCGATGAATGCAGTACTAGCAAATGCTAGAGGGCAGGACTAGTTTTCTCTTAATGTAGTATTTGAGCACATGGGGTGCTAACCATCTCACTCTCTTCTAGTTTGCTGGCCTAGACCTGAACTCTTCAGATAATCAGAGTGGAGGAAGTACAGCTAGTAGTAAGTACATCATCTTGTGGGTTTATTGAATATTAGAGCTTAACATCTTAAGATTTCATTGGGCTTATGTAAAATTTAAGAAATTTGCCTTTCAATTTCGTATGCCGTCTTCTGCTTG
>DDX3XE2sg2.3intron_Change_position_41337475_to_C	AATGATACGGCGACCACCGATGAATGCAGTACTAGCAAATGCTAGAGGGCAGGACTAGTTTTCTCTTAATGTAGTATTTGAGCACATGGGGTGCTAACCATCTCACTCTCTTCTAGTTTGCTGGCCTAGACCTGAACTCTTCAGATAATCAGAGTGGAGGAAGTACAGCTAGTAGTAAGTACACCATCTTGTGGGTTTATTGAATATTAGAGCTTAACATCTTAAGATTTCATTGGGCTTATGTAAAATTTAAGAAATTTGCCTTTCAATTTCGTATGCCGTCTTCTGCTTG
>DDX3XE2sg2.3intron_Change_position_41337475_to_G	AATGATACGGCGACCACCGATGAATGCAGTACTAGCAAATGCTAGAGGGCAGGACTAGTTTTCTCTTAATGTAGTATTTGAGCACATGGGGTGCTAACCATCTCACTCTCTTCTAGTTTGCTGGCCTAGACCTGAACTCTTCAGATAATCAGAGTGGAGGAAGTACAGCTAGTAGTAAGTACAGCATCTTGTGGGTTTATTGAATATTAGAGCTTAACATCTTAAGATTTCATTGGGCTTATGTAAAATTTAAGAAATTTGCCTTTCAATTTCGTATGCCGTCTTCTGCTTG
>DDX3XE2sg2.3intron_Change_position_41337476_to_A	AATGATACGGCGACCACCGATGAATGCAGTACTAGCAAATGCTAGAGGGCAGGACTAGTTTTCTCTTAATGTAGTATTTGAGCACATGGGGTGCTAACCATCTCACTCTCTTCTAGTTTGCTGGCCTAGACCTGAACTCTTCAGATAATCAGAGTGGAGGAAGTACAGCTAGTAGTAAGTACAAAATCTTGTGGGTTTATTGAATATTAGAGCTTAACATCTTAAGATTTCATTGGGCTTATGTAAAATTTAAGAAATTTGCCTTTCAATTTCGTATGCCGTCTTCTGCTTG
>DDX3XE2sg2.3intron_Change_position_41337476_to_T	AATGATACGGCGACCACCGATGAATGCAGTACTAGCAAATGCTAGAGGGCAGGACTAGTTTTCTCTTAATGTAGTATTTGAGCACATGGGGTGCTAACCATCTCACTCTCTTCTAGTTTGCTGGCCTAGACCTGAACTCTTCAGATAATCAGAGTGGAGGAAGTACAGCTAGTAGTAAGTACAATATCTTGTGGGTTTATTGAATATTAGAGCTTAACATCTTAAGATTTCATTGGGCTTATGTAAAATTTAAGAAATTTGCCTTTCAATTTCGTATGCCGTCTTCTGCTTG
>DDX3XE2sg2.3intron_Change_position_41337476_to_G	AATGATACGGCGACCACCGATGAATGCAGTACTAGCAAATGCTAGAGGGCAGGACTAGTTTTCTCTTAATGTAGTATTTGAGCACATGGGGTGCTAACCATCTCACTCTCTTCTAGTTTGCTGGCCTAGACCTGAACTCTTCAGATAATCAGAGTGGAGGAAGTACAGCTAGTAGTAAGTACAAGATCTTGTGGGTTTATTGAATATTAGAGCTTAACATCTTAAGATTTCATTGGGCTTATGTAAAATTTAAGAAATTTGCCTTTCAATTTCGTATGCCGTCTTCTGCTTG
>DDX3XE2sg2.3intron_Change_position_41337477_to_T	AATGATACGGCGACCACCGATGAATGCAGTACTAGCAAATGCTAGAGGGCAGGACTAGTTTTCTCTTAATGTAGTATTTGAGCACATGGGGTGCTAACCATCTCACTCTCTTCTAGTTTGCTGGCCTAGACCTGAACTCTTCAGATAATCAGAGTGGAGGAAGTACAGCTAGTAGTAAGTACAACTTCTTGTGGGTTTATTGAATATTAGAGCTTAACATCTTAAGATTTCATTGGGCTTATGTAAAATTTAAGAAATTTGCCTTTCAATTTCGTATGCCGTCTTCTGCTTG
>DDX3XE2sg2.3intron_Change_position_41337477_to_C	AATGATACGGCGACCACCGATGAATGCAGTACTAGCAAATGCTAGAGGGCAGGACTAGTTTTCTCTTAATGTAGTATTTGAGCACATGGGGTGCTAACCATCTCACTCTCTTCTAGTTTGCTGGCCTAGACCTGAACTCTTCAGATAATCAGAGTGGAGGAAGTACAGCTAGTAGTAAGTACAACCTCTTGTGGGTTTATTGAATATTAGAGCTTAACATCTTAAGATTTCATTGGGCTTATGTAAAATTTAAGAAATTTGCCTTTCAATTTCGTATGCCGTCTTCTGCTTG
>DDX3XE2sg2.3intron_Change_position_41337477_to_G	AATGATACGGCGACCACCGATGAATGCAGTACTAGCAAATGCTAGAGGGCAGGACTAGTTTTCTCTTAATGTAGTATTTGAGCACATGGGGTGCTAACCATCTCACTCTCTTCTAGTTTGCTGGCCTAGACCTGAACTCTTCAGATAATCAGAGTGGAGGAAGTACAGCTAGTAGTAAGTACAACGTCTTGTGGGTTTATTGAATATTAGAGCTTAACATCTTAAGATTTCATTGGGCTTATGTAAAATTTAAGAAATTTGCCTTTCAATTTCGTATGCCGTCTTCTGCTTG
>DDX3XE2sg2.3intron_Change_position_41337478_to_A	AATGATACGGCGACCACCGATGAATGCAGTACTAGCAAATGCTAGAGGGCAGGACTAGTTTTCTCTTAATGTAGTATTTGAGCACATGGGGTGCTAACCATCTCACTCTCTTCTAGTTTGCTGGCCTAGACCTGAACTCTTCAGATAATCAGAGTGGAGGAAGTACAGCTAGTAGTAAGTACAACAACTTGTGGGTTTATTGAATATTAGAGCTTAACATCTTAAGATTTCATTGGGCTTATGTAAAATTTAAGAAATTTGCCTTTCAATTTCGTATGCCGTCTTCTGCTTG
>DDX3XE2sg2.3intron_Change_position_41337478_to_C	AATGATACGGCGACCACCGATGAATGCAGTACTAGCAAATGCTAGAGGGCAGGACTAGTTTTCTCTTAATGTAGTATTTGAGCACATGGGGTGCTAACCATCTCACTCTCTTCTAGTTTGCTGGCCTAGACCTGAACTCTTCAGATAATCAGAGTGGAGGAAGTACAGCTAGTAGTAAGTACAACACCTTGTGGGTTTATTGAATATTAGAGCTTAACATCTTAAGATTTCATTGGGCTTATGTAAAATTTAAGAAATTTGCCTTTCAATTTCGTATGCCGTCTTCTGCTTG
>DDX3XE2sg2.3intron_Change_position_41337478_to_G	AATGATACGGCGACCACCGATGAATGCAGTACTAGCAAATGCTAGAGGGCAGGACTAGTTTTCTCTTAATGTAGTATTTGAGCACATGGGGTGCTAACCATCTCACTCTCTTCTAGTTTGCTGGCCTAGACCTGAACTCTTCAGATAATCAGAGTGGAGGAAGTACAGCTAGTAGTAAGTACAACAGCTTGTGGGTTTATTGAATATTAGAGCTTAACATCTTAAGATTTCATTGGGCTTATGTAAAATTTAAGAAATTTGCCTTTCAATTTCGTATGCCGTCTTCTGCTTG
>DDX3XE2sg2.3intron_Change_position_41337479_to_A	AATGATACGGCGACCACCGATGAATGCAGTACTAGCAAATGCTAGAGGGCAGGACTAGTTTTCTCTTAATGTAGTATTTGAGCACATGGGGTGCTAACCATCTCACTCTCTTCTAGTTTGCTGGCCTAGACCTGAACTCTTCAGATAATCAGAGTGGAGGAAGTACAGCTAGTAGTAAGTACAACATATTGTGGGTTTATTGAATATTAGAGCTTAACATCTTAAGATTTCATTGGGCTTATGTAAAATTTAAGAAATTTGCCTTTCAATTTCGTATGCCGTCTTCTGCTTG
>DDX3XE2sg2.3intron_Change_position_41337479_to_T	AATGATACGGCGACCACCGATGAATGCAGTACTAGCAAATGCTAGAGGGCAGGACTAGTTTTCTCTTAATGTAGTATTTGAGCACATGGGGTGCTAACCATCTCACTCTCTTCTAGTTTGCTGGCCTAGACCTGAACTCTTCAGATAATCAGAGTGGAGGAAGTACAGCTAGTAGTAAGTACAACATTTTGTGGGTTTATTGAATATTAGAGCTTAACATCTTAAGATTTCATTGGGCTTATGTAAAATTTAAGAAATTTGCCTTTCAATTTCGTATGCCGTCTTCTGCTTG
>DDX3XE2sg2.3intron_Change_position_41337479_to_G	AATGATACGGCGACCACCGATGAATGCAGTACTAGCAAATGCTAGAGGGCAGGACTAGTTTTCTCTTAATGTAGTATTTGAGCACATGGGGTGCTAACCATCTCACTCTCTTCTAGTTTGCTGGCCTAGACCTGAACTCTTCAGATAATCAGAGTGGAGGAAGTACAGCTAGTAGTAAGTACAACATGTTGTGGGTTTATTGAATATTAGAGCTTAACATCTTAAGATTTCATTGGGCTTATGTAAAATTTAAGAAATTTGCCTTTCAATTTCGTATGCCGTCTTCTGCTTG
>DDX3XE2sg2.3intron_Change_position_41337480_to_A	AATGATACGGCGACCACCGATGAATGCAGTACTAGCAAATGCTAGAGGGCAGGACTAGTTTTCTCTTAATGTAGTATTTGAGCACATGGGGTGCTAACCATCTCACTCTCTTCTAGTTTGCTGGCCTAGACCTGAACTCTTCAGATAATCAGAGTGGAGGAAGTACAGCTAGTAGTAAGTACAACATCATGTGGGTTTATTGAATATTAGAGCTTAACATCTTAAGATTTCATTGGGCTTATGTAAAATTTAAGAAATTTGCCTTTCAATTTCGTATGCCGTCTTCTGCTTG
>DDX3XE2sg2.3intron_Change_position_41337480_to_C	AATGATACGGCGACCACCGATGAATGCAGTACTAGCAAATGCTAGAGGGCAGGACTAGTTTTCTCTTAATGTAGTATTTGAGCACATGGGGTGCTAACCATCTCACTCTCTTCTAGTTTGCTGGCCTAGACCTGAACTCTTCAGATAATCAGAGTGGAGGAAGTACAGCTAGTAGTAAGTACAACATCCTGTGGGTTTATTGAATATTAGAGCTTAACATCTTAAGATTTCATTGGGCTTATGTAAAATTTAAGAAATTTGCCTTTCAATTTCGTATGCCGTCTTCTGCTTG
>DDX3XE2sg2.3intron_Change_position_41337480_to_G	AATGATACGGCGACCACCGATGAATGCAGTACTAGCAAATGCTAGAGGGCAGGACTAGTTTTCTCTTAATGTAGTATTTGAGCACATGGGGTGCTAACCATCTCACTCTCTTCTAGTTTGCTGGCCTAGACCTGAACTCTTCAGATAATCAGAGTGGAGGAAGTACAGCTAGTAGTAAGTACAACATCGTGTGGGTTTATTGAATATTAGAGCTTAACATCTTAAGATTTCATTGGGCTTATGTAAAATTTAAGAAATTTGCCTTTCAATTTCGTATGCCGTCTTCTGCTTG
>DDX3XE2sg2.5intron_Change_position_41337383_to_A	AATGATACGGCGACCACCGATGAATGCAGTACTAGCAAATGCTAGAGGGCAGGACTAGTTTTCTCTTAATGTAGTATTTGAGCACATGGGGAGCTAACCATCTCACTCTCTTCTAGTTTGCTGGCCTAGACCTGAACTCTTCAGATAATCAGAGTGGAGGAAGTACAGCTAGTAGTAAGTACAACATCTTGTGGGTTTATTGAATATTAGAGCTTAACATCTTAAGATTTCATTGGGCTTATGTAAAATTTAAGAAATTTGCCTTTCAATTTCGTATGCCGTCTTCTGCTTG
>DDX3XE2sg2.5intron_Change_position_41337383_to_C	AATGATACGGCGACCACCGATGAATGCAGTACTAGCAAATGCTAGAGGGCAGGACTAGTTTTCTCTTAATGTAGTATTTGAGCACATGGGGCGCTAACCATCTCACTCTCTTCTAGTTTGCTGGCCTAGACCTGAACTCTTCAGATAATCAGAGTGGAGGAAGTACAGCTAGTAGTAAGTACAACATCTTGTGGGTTTATTGAATATTAGAGCTTAACATCTTAAGATTTCATTGGGCTTATGTAAAATTTAAGAAATTTGCCTTTCAATTTCGTATGCCGTCTTCTGCTTG
>DDX3XE2sg2.5intron_Change_position_41337383_to_G	AATGATACGGCGACCACCGATGAATGCAGTACTAGCAAATGCTAGAGGGCAGGACTAGTTTTCTCTTAATGTAGTATTTGAGCACATGGGGGGCTAACCATCTCACTCTCTTCTAGTTTGCTGGCCTAGACCTGAACTCTTCAGATAATCAGAGTGGAGGAAGTACAGCTAGTAGTAAGTACAACATCTTGTGGGTTTATTGAATATTAGAGCTTAACATCTTAAGATTTCATTGGGCTTATGTAAAATTTAAGAAATTTGCCTTTCAATTTCGTATGCCGTCTTCTGCTTG
>DDX3XE2sg2.5intron_Change_position_41337384_to_A	AATGATACGGCGACCACCGATGAATGCAGTACTAGCAAATGCTAGAGGGCAGGACTAGTTTTCTCTTAATGTAGTATTTGAGCACATGGGGTACTAACCATCTCACTCTCTTCTAGTTTGCTGGCCTAGACCTGAACTCTTCAGATAATCAGAGTGGAGGAAGTACAGCTAGTAGTAAGTACAACATCTTGTGGGTTTATTGAATATTAGAGCTTAACATCTTAAGATTTCATTGGGCTTATGTAAAATTTAAGAAATTTGCCTTTCAATTTCGTATGCCGTCTTCTGCTTG
>DDX3XE2sg2.5intron_Change_position_41337384_to_T	AATGATACGGCGACCACCGATGAATGCAGTACTAGCAAATGCTAGAGGGCAGGACTAGTTTTCTCTTAATGTAGTATTTGAGCACATGGGGTTCTAACCATCTCACTCTCTTCTAGTTTGCTGGCCTAGACCTGAACTCTTCAGATAATCAGAGTGGAGGAAGTACAGCTAGTAGTAAGTACAACATCTTGTGGGTTTATTGAATATTAGAGCTTAACATCTTAAGATTTCATTGGGCTTATGTAAAATTTAAGAAATTTGCCTTTCAATTTCGTATGCCGTCTTCTGCTTG
>DDX3XE2sg2.5intron_Change_position_41337384_to_C	AATGATACGGCGACCACCGATGAATGCAGTACTAGCAAATGCTAGAGGGCAGGACTAGTTTTCTCTTAATGTAGTATTTGAGCACATGGGGTCCTAACCATCTCACTCTCTTCTAGTTTGCTGGCCTAGACCTGAACTCTTCAGATAATCAGAGTGGAGGAAGTACAGCTAGTAGTAAGTACAACATCTTGTGGGTTTATTGAATATTAGAGCTTAACATCTTAAGATTTCATTGGGCTTATGTAAAATTTAAGAAATTTGCCTTTCAATTTCGTATGCCGTCTTCTGCTTG
>DDX3XE2sg2.5intron_Change_position_41337385_to_A	AATGATACGGCGACCACCGATGAATGCAGTACTAGCAAATGCTAGAGGGCAGGACTAGTTTTCTCTTAATGTAGTATTTGAGCACATGGGGTGATAACCATCTCACTCTCTTCTAGTTTGCTGGCCTAGACCTGAACTCTTCAGATAATCAGAGTGGAGGAAGTACAGCTAGTAGTAAGTACAACATCTTGTGGGTTTATTGAATATTAGAGCTTAACATCTTAAGATTTCATTGGGCTTATGTAAAATTTAAGAAATTTGCCTTTCAATTTCGTATGCCGTCTTCTGCTTG
>DDX3XE2sg2.5intron_Change_position_41337385_to_T	AATGATACGGCGACCACCGATGAATGCAGTACTAGCAAATGCTAGAGGGCAGGACTAGTTTTCTCTTAATGTAGTATTTGAGCACATGGGGTGTTAACCATCTCACTCTCTTCTAGTTTGCTGGCCTAGACCTGAACTCTTCAGATAATCAGAGTGGAGGAAGTACAGCTAGTAGTAAGTACAACATCTTGTGGGTTTATTGAATATTAGAGCTTAACATCTTAAGATTTCATTGGGCTTATGTAAAATTTAAGAAATTTGCCTTTCAATTTCGTATGCCGTCTTCTGCTTG
>DDX3XE2sg2.5intron_Change_position_41337385_to_G	AATGATACGGCGACCACCGATGAATGCAGTACTAGCAAATGCTAGAGGGCAGGACTAGTTTTCTCTTAATGTAGTATTTGAGCACATGGGGTGGTAACCATCTCACTCTCTTCTAGTTTGCTGGCCTAGACCTGAACTCTTCAGATAATCAGAGTGGAGGAAGTACAGCTAGTAGTAAGTACAACATCTTGTGGGTTTATTGAATATTAGAGCTTAACATCTTAAGATTTCATTGGGCTTATGTAAAATTTAAGAAATTTGCCTTTCAATTTCGTATGCCGTCTTCTGCTTG
>DDX3XE2sg2.5intron_Change_position_41337386_to_A	AATGATACGGCGACCACCGATGAATGCAGTACTAGCAAATGCTAGAGGGCAGGACTAGTTTTCTCTTAATGTAGTATTTGAGCACATGGGGTGCAAACCATCTCACTCTCTTCTAGTTTGCTGGCCTAGACCTGAACTCTTCAGATAATCAGAGTGGAGGAAGTACAGCTAGTAGTAAGTACAACATCTTGTGGGTTTATTGAATATTAGAGCTTAACATCTTAAGATTTCATTGGGCTTATGTAAAATTTAAGAAATTTGCCTTTCAATTTCGTATGCCGTCTTCTGCTTG
>DDX3XE2sg2.5intron_Change_position_41337386_to_C	AATGATACGGCGACCACCGATGAATGCAGTACTAGCAAATGCTAGAGGGCAGGACTAGTTTTCTCTTAATGTAGTATTTGAGCACATGGGGTGCCAACCATCTCACTCTCTTCTAGTTTGCTGGCCTAGACCTGAACTCTTCAGATAATCAGAGTGGAGGAAGTACAGCTAGTAGTAAGTACAACATCTTGTGGGTTTATTGAATATTAGAGCTTAACATCTTAAGATTTCATTGGGCTTATGTAAAATTTAAGAAATTTGCCTTTCAATTTCGTATGCCGTCTTCTGCTTG
>DDX3XE2sg2.5intron_Change_position_41337386_to_G	AATGATACGGCGACCACCGATGAATGCAGTACTAGCAAATGCTAGAGGGCAGGACTAGTTTTCTCTTAATGTAGTATTTGAGCACATGGGGTGCGAACCATCTCACTCTCTTCTAGTTTGCTGGCCTAGACCTGAACTCTTCAGATAATCAGAGTGGAGGAAGTACAGCTAGTAGTAAGTACAACATCTTGTGGGTTTATTGAATATTAGAGCTTAACATCTTAAGATTTCATTGGGCTTATGTAAAATTTAAGAAATTTGCCTTTCAATTTCGTATGCCGTCTTCTGCTTG
>DDX3XE2sg2.5intron_Change_position_41337387_to_T	AATGATACGGCGACCACCGATGAATGCAGTACTAGCAAATGCTAGAGGGCAGGACTAGTTTTCTCTTAATGTAGTATTTGAGCACATGGGGTGCTTACCATCTCACTCTCTTCTAGTTTGCTGGCCTAGACCTGAACTCTTCAGATAATCAGAGTGGAGGAAGTACAGCTAGTAGTAAGTACAACATCTTGTGGGTTTATTGAATATTAGAGCTTAACATCTTAAGATTTCATTGGGCTTATGTAAAATTTAAGAAATTTGCCTTTCAATTTCGTATGCCGTCTTCTGCTTG
>DDX3XE2sg2.5intron_Change_position_41337387_to_C	AATGATACGGCGACCACCGATGAATGCAGTACTAGCAAATGCTAGAGGGCAGGACTAGTTTTCTCTTAATGTAGTATTTGAGCACATGGGGTGCTCACCATCTCACTCTCTTCTAGTTTGCTGGCCTAGACCTGAACTCTTCAGATAATCAGAGTGGAGGAAGTACAGCTAGTAGTAAGTACAACATCTTGTGGGTTTATTGAATATTAGAGCTTAACATCTTAAGATTTCATTGGGCTTATGTAAAATTTAAGAAATTTGCCTTTCAATTTCGTATGCCGTCTTCTGCTTG
>DDX3XE2sg2.5intron_Change_position_41337387_to_G	AATGATACGGCGACCACCGATGAATGCAGTACTAGCAAATGCTAGAGGGCAGGACTAGTTTTCTCTTAATGTAGTATTTGAGCACATGGGGTGCTGACCATCTCACTCTCTTCTAGTTTGCTGGCCTAGACCTGAACTCTTCAGATAATCAGAGTGGAGGAAGTACAGCTAGTAGTAAGTACAACATCTTGTGGGTTTATTGAATATTAGAGCTTAACATCTTAAGATTTCATTGGGCTTATGTAAAATTTAAGAAATTTGCCTTTCAATTTCGTATGCCGTCTTCTGCTTG
>DDX3XE2sg2.5intron_Change_position_41337388_to_T	AATGATACGGCGACCACCGATGAATGCAGTACTAGCAAATGCTAGAGGGCAGGACTAGTTTTCTCTTAATGTAGTATTTGAGCACATGGGGTGCTATCCATCTCACTCTCTTCTAGTTTGCTGGCCTAGACCTGAACTCTTCAGATAATCAGAGTGGAGGAAGTACAGCTAGTAGTAAGTACAACATCTTGTGGGTTTATTGAATATTAGAGCTTAACATCTTAAGATTTCATTGGGCTTATGTAAAATTTAAGAAATTTGCCTTTCAATTTCGTATGCCGTCTTCTGCTTG
>DDX3XE2sg2.5intron_Change_position_41337388_to_C	AATGATACGGCGACCACCGATGAATGCAGTACTAGCAAATGCTAGAGGGCAGGACTAGTTTTCTCTTAATGTAGTATTTGAGCACATGGGGTGCTACCCATCTCACTCTCTTCTAGTTTGCTGGCCTAGACCTGAACTCTTCAGATAATCAGAGTGGAGGAAGTACAGCTAGTAGTAAGTACAACATCTTGTGGGTTTATTGAATATTAGAGCTTAACATCTTAAGATTTCATTGGGCTTATGTAAAATTTAAGAAATTTGCCTTTCAATTTCGTATGCCGTCTTCTGCTTG
>DDX3XE2sg2.5intron_Change_position_41337388_to_G	AATGATACGGCGACCACCGATGAATGCAGTACTAGCAAATGCTAGAGGGCAGGACTAGTTTTCTCTTAATGTAGTATTTGAGCACATGGGGTGCTAGCCATCTCACTCTCTTCTAGTTTGCTGGCCTAGACCTGAACTCTTCAGATAATCAGAGTGGAGGAAGTACAGCTAGTAGTAAGTACAACATCTTGTGGGTTTATTGAATATTAGAGCTTAACATCTTAAGATTTCATTGGGCTTATGTAAAATTTAAGAAATTTGCCTTTCAATTTCGTATGCCGTCTTCTGCTTG
>DDX3XE2sg2.5intron_Change_position_41337389_to_A	AATGATACGGCGACCACCGATGAATGCAGTACTAGCAAATGCTAGAGGGCAGGACTAGTTTTCTCTTAATGTAGTATTTGAGCACATGGGGTGCTAAACATCTCACTCTCTTCTAGTTTGCTGGCCTAGACCTGAACTCTTCAGATAATCAGAGTGGAGGAAGTACAGCTAGTAGTAAGTACAACATCTTGTGGGTTTATTGAATATTAGAGCTTAACATCTTAAGATTTCATTGGGCTTATGTAAAATTTAAGAAATTTGCCTTTCAATTTCGTATGCCGTCTTCTGCTTG
>DDX3XE2sg2.5intron_Change_position_41337389_to_T	AATGATACGGCGACCACCGATGAATGCAGTACTAGCAAATGCTAGAGGGCAGGACTAGTTTTCTCTTAATGTAGTATTTGAGCACATGGGGTGCTAATCATCTCACTCTCTTCTAGTTTGCTGGCCTAGACCTGAACTCTTCAGATAATCAGAGTGGAGGAAGTACAGCTAGTAGTAAGTACAACATCTTGTGGGTTTATTGAATATTAGAGCTTAACATCTTAAGATTTCATTGGGCTTATGTAAAATTTAAGAAATTTGCCTTTCAATTTCGTATGCCGTCTTCTGCTTG
>DDX3XE2sg2.5intron_Change_position_41337389_to_G	AATGATACGGCGACCACCGATGAATGCAGTACTAGCAAATGCTAGAGGGCAGGACTAGTTTTCTCTTAATGTAGTATTTGAGCACATGGGGTGCTAAGCATCTCACTCTCTTCTAGTTTGCTGGCCTAGACCTGAACTCTTCAGATAATCAGAGTGGAGGAAGTACAGCTAGTAGTAAGTACAACATCTTGTGGGTTTATTGAATATTAGAGCTTAACATCTTAAGATTTCATTGGGCTTATGTAAAATTTAAGAAATTTGCCTTTCAATTTCGTATGCCGTCTTCTGCTTG
>DDX3XE2sg2.5intron_Change_position_41337390_to_A	AATGATACGGCGACCACCGATGAATGCAGTACTAGCAAATGCTAGAGGGCAGGACTAGTTTTCTCTTAATGTAGTATTTGAGCACATGGGGTGCTAACAATCTCACTCTCTTCTAGTTTGCTGGCCTAGACCTGAACTCTTCAGATAATCAGAGTGGAGGAAGTACAGCTAGTAGTAAGTACAACATCTTGTGGGTTTATTGAATATTAGAGCTTAACATCTTAAGATTTCATTGGGCTTATGTAAAATTTAAGAAATTTGCCTTTCAATTTCGTATGCCGTCTTCTGCTTG
>DDX3XE2sg2.5intron_Change_position_41337390_to_T	AATGATACGGCGACCACCGATGAATGCAGTACTAGCAAATGCTAGAGGGCAGGACTAGTTTTCTCTTAATGTAGTATTTGAGCACATGGGGTGCTAACTATCTCACTCTCTTCTAGTTTGCTGGCCTAGACCTGAACTCTTCAGATAATCAGAGTGGAGGAAGTACAGCTAGTAGTAAGTACAACATCTTGTGGGTTTATTGAATATTAGAGCTTAACATCTTAAGATTTCATTGGGCTTATGTAAAATTTAAGAAATTTGCCTTTCAATTTCGTATGCCGTCTTCTGCTTG
>DDX3XE2sg2.5intron_Change_position_41337390_to_G	AATGATACGGCGACCACCGATGAATGCAGTACTAGCAAATGCTAGAGGGCAGGACTAGTTTTCTCTTAATGTAGTATTTGAGCACATGGGGTGCTAACGATCTCACTCTCTTCTAGTTTGCTGGCCTAGACCTGAACTCTTCAGATAATCAGAGTGGAGGAAGTACAGCTAGTAGTAAGTACAACATCTTGTGGGTTTATTGAATATTAGAGCTTAACATCTTAAGATTTCATTGGGCTTATGTAAAATTTAAGAAATTTGCCTTTCAATTTCGTATGCCGTCTTCTGCTTG
>DDX3XE2sg2.5intron_Change_position_41337391_to_T	AATGATACGGCGACCACCGATGAATGCAGTACTAGCAAATGCTAGAGGGCAGGACTAGTTTTCTCTTAATGTAGTATTTGAGCACATGGGGTGCTAACCTTCTCACTCTCTTCTAGTTTGCTGGCCTAGACCTGAACTCTTCAGATAATCAGAGTGGAGGAAGTACAGCTAGTAGTAAGTACAACATCTTGTGGGTTTATTGAATATTAGAGCTTAACATCTTAAGATTTCATTGGGCTTATGTAAAATTTAAGAAATTTGCCTTTCAATTTCGTATGCCGTCTTCTGCTTG
>DDX3XE2sg2.5intron_Change_position_41337391_to_C	AATGATACGGCGACCACCGATGAATGCAGTACTAGCAAATGCTAGAGGGCAGGACTAGTTTTCTCTTAATGTAGTATTTGAGCACATGGGGTGCTAACCCTCTCACTCTCTTCTAGTTTGCTGGCCTAGACCTGAACTCTTCAGATAATCAGAGTGGAGGAAGTACAGCTAGTAGTAAGTACAACATCTTGTGGGTTTATTGAATATTAGAGCTTAACATCTTAAGATTTCATTGGGCTTATGTAAAATTTAAGAAATTTGCCTTTCAATTTCGTATGCCGTCTTCTGCTTG
>DDX3XE2sg2.5intron_Change_position_41337391_to_G	AATGATACGGCGACCACCGATGAATGCAGTACTAGCAAATGCTAGAGGGCAGGACTAGTTTTCTCTTAATGTAGTATTTGAGCACATGGGGTGCTAACCGTCTCACTCTCTTCTAGTTTGCTGGCCTAGACCTGAACTCTTCAGATAATCAGAGTGGAGGAAGTACAGCTAGTAGTAAGTACAACATCTTGTGGGTTTATTGAATATTAGAGCTTAACATCTTAAGATTTCATTGGGCTTATGTAAAATTTAAGAAATTTGCCTTTCAATTTCGTATGCCGTCTTCTGCTTG
>DDX3XE2sg2.5intron_Change_position_41337392_to_A	AATGATACGGCGACCACCGATGAATGCAGTACTAGCAAATGCTAGAGGGCAGGACTAGTTTTCTCTTAATGTAGTATTTGAGCACATGGGGTGCTAACCAACTCACTCTCTTCTAGTTTGCTGGCCTAGACCTGAACTCTTCAGATAATCAGAGTGGAGGAAGTACAGCTAGTAGTAAGTACAACATCTTGTGGGTTTATTGAATATTAGAGCTTAACATCTTAAGATTTCATTGGGCTTATGTAAAATTTAAGAAATTTGCCTTTCAATTTCGTATGCCGTCTTCTGCTTG
>DDX3XE2sg2.5intron_Change_position_41337392_to_C	AATGATACGGCGACCACCGATGAATGCAGTACTAGCAAATGCTAGAGGGCAGGACTAGTTTTCTCTTAATGTAGTATTTGAGCACATGGGGTGCTAACCACCTCACTCTCTTCTAGTTTGCTGGCCTAGACCTGAACTCTTCAGATAATCAGAGTGGAGGAAGTACAGCTAGTAGTAAGTACAACATCTTGTGGGTTTATTGAATATTAGAGCTTAACATCTTAAGATTTCATTGGGCTTATGTAAAATTTAAGAAATTTGCCTTTCAATTTCGTATGCCGTCTTCTGCTTG
>DDX3XE2sg2.5intron_Change_position_41337392_to_G	AATGATACGGCGACCACCGATGAATGCAGTACTAGCAAATGCTAGAGGGCAGGACTAGTTTTCTCTTAATGTAGTATTTGAGCACATGGGGTGCTAACCAGCTCACTCTCTTCTAGTTTGCTGGCCTAGACCTGAACTCTTCAGATAATCAGAGTGGAGGAAGTACAGCTAGTAGTAAGTACAACATCTTGTGGGTTTATTGAATATTAGAGCTTAACATCTTAAGATTTCATTGGGCTTATGTAAAATTTAAGAAATTTGCCTTTCAATTTCGTATGCCGTCTTCTGCTTG
>DDX3XE2sg2.5intron_Change_position_41337393_to_A	AATGATACGGCGACCACCGATGAATGCAGTACTAGCAAATGCTAGAGGGCAGGACTAGTTTTCTCTTAATGTAGTATTTGAGCACATGGGGTGCTAACCATATCACTCTCTTCTAGTTTGCTGGCCTAGACCTGAACTCTTCAGATAATCAGAGTGGAGGAAGTACAGCTAGTAGTAAGTACAACATCTTGTGGGTTTATTGAATATTAGAGCTTAACATCTTAAGATTTCATTGGGCTTATGTAAAATTTAAGAAATTTGCCTTTCAATTTCGTATGCCGTCTTCTGCTTG
>DDX3XE2sg2.5intron_Change_position_41337393_to_T	AATGATACGGCGACCACCGATGAATGCAGTACTAGCAAATGCTAGAGGGCAGGACTAGTTTTCTCTTAATGTAGTATTTGAGCACATGGGGTGCTAACCATTTCACTCTCTTCTAGTTTGCTGGCCTAGACCTGAACTCTTCAGATAATCAGAGTGGAGGAAGTACAGCTAGTAGTAAGTACAACATCTTGTGGGTTTATTGAATATTAGAGCTTAACATCTTAAGATTTCATTGGGCTTATGTAAAATTTAAGAAATTTGCCTTTCAATTTCGTATGCCGTCTTCTGCTTG
>DDX3XE2sg2.5intron_Change_position_41337393_to_G	AATGATACGGCGACCACCGATGAATGCAGTACTAGCAAATGCTAGAGGGCAGGACTAGTTTTCTCTTAATGTAGTATTTGAGCACATGGGGTGCTAACCATGTCACTCTCTTCTAGTTTGCTGGCCTAGACCTGAACTCTTCAGATAATCAGAGTGGAGGAAGTACAGCTAGTAGTAAGTACAACATCTTGTGGGTTTATTGAATATTAGAGCTTAACATCTTAAGATTTCATTGGGCTTATGTAAAATTTAAGAAATTTGCCTTTCAATTTCGTATGCCGTCTTCTGCTTG
>DDX3XE2sg2.5intron_Change_position_41337394_to_A	AATGATACGGCGACCACCGATGAATGCAGTACTAGCAAATGCTAGAGGGCAGGACTAGTTTTCTCTTAATGTAGTATTTGAGCACATGGGGTGCTAACCATCACACTCTCTTCTAGTTTGCTGGCCTAGACCTGAACTCTTCAGATAATCAGAGTGGAGGAAGTACAGCTAGTAGTAAGTACAACATCTTGTGGGTTTATTGAATATTAGAGCTTAACATCTTAAGATTTCATTGGGCTTATGTAAAATTTAAGAAATTTGCCTTTCAATTTCGTATGCCGTCTTCTGCTTG
>DDX3XE2sg2.5intron_Change_position_41337394_to_C	AATGATACGGCGACCACCGATGAATGCAGTACTAGCAAATGCTAGAGGGCAGGACTAGTTTTCTCTTAATGTAGTATTTGAGCACATGGGGTGCTAACCATCCCACTCTCTTCTAGTTTGCTGGCCTAGACCTGAACTCTTCAGATAATCAGAGTGGAGGAAGTACAGCTAGTAGTAAGTACAACATCTTGTGGGTTTATTGAATATTAGAGCTTAACATCTTAAGATTTCATTGGGCTTATGTAAAATTTAAGAAATTTGCCTTTCAATTTCGTATGCCGTCTTCTGCTTG
>DDX3XE2sg2.5intron_Change_position_41337394_to_G	AATGATACGGCGACCACCGATGAATGCAGTACTAGCAAATGCTAGAGGGCAGGACTAGTTTTCTCTTAATGTAGTATTTGAGCACATGGGGTGCTAACCATCGCACTCTCTTCTAGTTTGCTGGCCTAGACCTGAACTCTTCAGATAATCAGAGTGGAGGAAGTACAGCTAGTAGTAAGTACAACATCTTGTGGGTTTATTGAATATTAGAGCTTAACATCTTAAGATTTCATTGGGCTTATGTAAAATTTAAGAAATTTGCCTTTCAATTTCGTATGCCGTCTTCTGCTTG
>DDX3XE2sg2.5intron_Change_position_41337395_to_A	AATGATACGGCGACCACCGATGAATGCAGTACTAGCAAATGCTAGAGGGCAGGACTAGTTTTCTCTTAATGTAGTATTTGAGCACATGGGGTGCTAACCATCTAACTCTCTTCTAGTTTGCTGGCCTAGACCTGAACTCTTCAGATAATCAGAGTGGAGGAAGTACAGCTAGTAGTAAGTACAACATCTTGTGGGTTTATTGAATATTAGAGCTTAACATCTTAAGATTTCATTGGGCTTATGTAAAATTTAAGAAATTTGCCTTTCAATTTCGTATGCCGTCTTCTGCTTG
>DDX3XE2sg2.5intron_Change_position_41337395_to_T	AATGATACGGCGACCACCGATGAATGCAGTACTAGCAAATGCTAGAGGGCAGGACTAGTTTTCTCTTAATGTAGTATTTGAGCACATGGGGTGCTAACCATCTTACTCTCTTCTAGTTTGCTGGCCTAGACCTGAACTCTTCAGATAATCAGAGTGGAGGAAGTACAGCTAGTAGTAAGTACAACATCTTGTGGGTTTATTGAATATTAGAGCTTAACATCTTAAGATTTCATTGGGCTTATGTAAAATTTAAGAAATTTGCCTTTCAATTTCGTATGCCGTCTTCTGCTTG
>DDX3XE2sg2.5intron_Change_position_41337395_to_G	AATGATACGGCGACCACCGATGAATGCAGTACTAGCAAATGCTAGAGGGCAGGACTAGTTTTCTCTTAATGTAGTATTTGAGCACATGGGGTGCTAACCATCTGACTCTCTTCTAGTTTGCTGGCCTAGACCTGAACTCTTCAGATAATCAGAGTGGAGGAAGTACAGCTAGTAGTAAGTACAACATCTTGTGGGTTTATTGAATATTAGAGCTTAACATCTTAAGATTTCATTGGGCTTATGTAAAATTTAAGAAATTTGCCTTTCAATTTCGTATGCCGTCTTCTGCTTG
>DDX3XE2sg2.5intron_Change_position_41337396_to_T	AATGATACGGCGACCACCGATGAATGCAGTACTAGCAAATGCTAGAGGGCAGGACTAGTTTTCTCTTAATGTAGTATTTGAGCACATGGGGTGCTAACCATCTCTCTCTCTTCTAGTTTGCTGGCCTAGACCTGAACTCTTCAGATAATCAGAGTGGAGGAAGTACAGCTAGTAGTAAGTACAACATCTTGTGGGTTTATTGAATATTAGAGCTTAACATCTTAAGATTTCATTGGGCTTATGTAAAATTTAAGAAATTTGCCTTTCAATTTCGTATGCCGTCTTCTGCTTG
>DDX3XE2sg2.5intron_Change_position_41337396_to_C	AATGATACGGCGACCACCGATGAATGCAGTACTAGCAAATGCTAGAGGGCAGGACTAGTTTTCTCTTAATGTAGTATTTGAGCACATGGGGTGCTAACCATCTCCCTCTCTTCTAGTTTGCTGGCCTAGACCTGAACTCTTCAGATAATCAGAGTGGAGGAAGTACAGCTAGTAGTAAGTACAACATCTTGTGGGTTTATTGAATATTAGAGCTTAACATCTTAAGATTTCATTGGGCTTATGTAAAATTTAAGAAATTTGCCTTTCAATTTCGTATGCCGTCTTCTGCTTG
>DDX3XE2sg2.5intron_Change_position_41337396_to_G	AATGATACGGCGACCACCGATGAATGCAGTACTAGCAAATGCTAGAGGGCAGGACTAGTTTTCTCTTAATGTAGTATTTGAGCACATGGGGTGCTAACCATCTCGCTCTCTTCTAGTTTGCTGGCCTAGACCTGAACTCTTCAGATAATCAGAGTGGAGGAAGTACAGCTAGTAGTAAGTACAACATCTTGTGGGTTTATTGAATATTAGAGCTTAACATCTTAAGATTTCATTGGGCTTATGTAAAATTTAAGAAATTTGCCTTTCAATTTCGTATGCCGTCTTCTGCTTG
>DDX3XE2sg2.5intron_Change_position_41337397_to_A	AATGATACGGCGACCACCGATGAATGCAGTACTAGCAAATGCTAGAGGGCAGGACTAGTTTTCTCTTAATGTAGTATTTGAGCACATGGGGTGCTAACCATCTCAATCTCTTCTAGTTTGCTGGCCTAGACCTGAACTCTTCAGATAATCAGAGTGGAGGAAGTACAGCTAGTAGTAAGTACAACATCTTGTGGGTTTATTGAATATTAGAGCTTAACATCTTAAGATTTCATTGGGCTTATGTAAAATTTAAGAAATTTGCCTTTCAATTTCGTATGCCGTCTTCTGCTTG
>DDX3XE2sg2.5intron_Change_position_41337397_to_T	AATGATACGGCGACCACCGATGAATGCAGTACTAGCAAATGCTAGAGGGCAGGACTAGTTTTCTCTTAATGTAGTATTTGAGCACATGGGGTGCTAACCATCTCATTCTCTTCTAGTTTGCTGGCCTAGACCTGAACTCTTCAGATAATCAGAGTGGAGGAAGTACAGCTAGTAGTAAGTACAACATCTTGTGGGTTTATTGAATATTAGAGCTTAACATCTTAAGATTTCATTGGGCTTATGTAAAATTTAAGAAATTTGCCTTTCAATTTCGTATGCCGTCTTCTGCTTG
>DDX3XE2sg2.5intron_Change_position_41337397_to_G	AATGATACGGCGACCACCGATGAATGCAGTACTAGCAAATGCTAGAGGGCAGGACTAGTTTTCTCTTAATGTAGTATTTGAGCACATGGGGTGCTAACCATCTCAGTCTCTTCTAGTTTGCTGGCCTAGACCTGAACTCTTCAGATAATCAGAGTGGAGGAAGTACAGCTAGTAGTAAGTACAACATCTTGTGGGTTTATTGAATATTAGAGCTTAACATCTTAAGATTTCATTGGGCTTATGTAAAATTTAAGAAATTTGCCTTTCAATTTCGTATGCCGTCTTCTGCTTG
>DDX3XE2sg2.5intron_Change_position_41337398_to_A	AATGATACGGCGACCACCGATGAATGCAGTACTAGCAAATGCTAGAGGGCAGGACTAGTTTTCTCTTAATGTAGTATTTGAGCACATGGGGTGCTAACCATCTCACACTCTTCTAGTTTGCTGGCCTAGACCTGAACTCTTCAGATAATCAGAGTGGAGGAAGTACAGCTAGTAGTAAGTACAACATCTTGTGGGTTTATTGAATATTAGAGCTTAACATCTTAAGATTTCATTGGGCTTATGTAAAATTTAAGAAATTTGCCTTTCAATTTCGTATGCCGTCTTCTGCTTG
>DDX3XE2sg2.5intron_Change_position_41337398_to_C	AATGATACGGCGACCACCGATGAATGCAGTACTAGCAAATGCTAGAGGGCAGGACTAGTTTTCTCTTAATGTAGTATTTGAGCACATGGGGTGCTAACCATCTCACCCTCTTCTAGTTTGCTGGCCTAGACCTGAACTCTTCAGATAATCAGAGTGGAGGAAGTACAGCTAGTAGTAAGTACAACATCTTGTGGGTTTATTGAATATTAGAGCTTAACATCTTAAGATTTCATTGGGCTTATGTAAAATTTAAGAAATTTGCCTTTCAATTTCGTATGCCGTCTTCTGCTTG
>DDX3XE2sg2.5intron_Change_position_41337398_to_G	AATGATACGGCGACCACCGATGAATGCAGTACTAGCAAATGCTAGAGGGCAGGACTAGTTTTCTCTTAATGTAGTATTTGAGCACATGGGGTGCTAACCATCTCACGCTCTTCTAGTTTGCTGGCCTAGACCTGAACTCTTCAGATAATCAGAGTGGAGGAAGTACAGCTAGTAGTAAGTACAACATCTTGTGGGTTTATTGAATATTAGAGCTTAACATCTTAAGATTTCATTGGGCTTATGTAAAATTTAAGAAATTTGCCTTTCAATTTCGTATGCCGTCTTCTGCTTG
>DDX3XE2sg2.5intron_Change_position_41337399_to_A	AATGATACGGCGACCACCGATGAATGCAGTACTAGCAAATGCTAGAGGGCAGGACTAGTTTTCTCTTAATGTAGTATTTGAGCACATGGGGTGCTAACCATCTCACTATCTTCTAGTTTGCTGGCCTAGACCTGAACTCTTCAGATAATCAGAGTGGAGGAAGTACAGCTAGTAGTAAGTACAACATCTTGTGGGTTTATTGAATATTAGAGCTTAACATCTTAAGATTTCATTGGGCTTATGTAAAATTTAAGAAATTTGCCTTTCAATTTCGTATGCCGTCTTCTGCTTG
>DDX3XE2sg2.5intron_Change_position_41337399_to_T	AATGATACGGCGACCACCGATGAATGCAGTACTAGCAAATGCTAGAGGGCAGGACTAGTTTTCTCTTAATGTAGTATTTGAGCACATGGGGTGCTAACCATCTCACTTTCTTCTAGTTTGCTGGCCTAGACCTGAACTCTTCAGATAATCAGAGTGGAGGAAGTACAGCTAGTAGTAAGTACAACATCTTGTGGGTTTATTGAATATTAGAGCTTAACATCTTAAGATTTCATTGGGCTTATGTAAAATTTAAGAAATTTGCCTTTCAATTTCGTATGCCGTCTTCTGCTTG
>DDX3XE2sg2.5intron_Change_position_41337399_to_G	AATGATACGGCGACCACCGATGAATGCAGTACTAGCAAATGCTAGAGGGCAGGACTAGTTTTCTCTTAATGTAGTATTTGAGCACATGGGGTGCTAACCATCTCACTGTCTTCTAGTTTGCTGGCCTAGACCTGAACTCTTCAGATAATCAGAGTGGAGGAAGTACAGCTAGTAGTAAGTACAACATCTTGTGGGTTTATTGAATATTAGAGCTTAACATCTTAAGATTTCATTGGGCTTATGTAAAATTTAAGAAATTTGCCTTTCAATTTCGTATGCCGTCTTCTGCTTG
>DDX3XE2sg2.5intron_Change_position_41337400_to_A	AATGATACGGCGACCACCGATGAATGCAGTACTAGCAAATGCTAGAGGGCAGGACTAGTTTTCTCTTAATGTAGTATTTGAGCACATGGGGTGCTAACCATCTCACTCACTTCTAGTTTGCTGGCCTAGACCTGAACTCTTCAGATAATCAGAGTGGAGGAAGTACAGCTAGTAGTAAGTACAACATCTTGTGGGTTTATTGAATATTAGAGCTTAACATCTTAAGATTTCATTGGGCTTATGTAAAATTTAAGAAATTTGCCTTTCAATTTCGTATGCCGTCTTCTGCTTG
>DDX3XE2sg2.5intron_Change_position_41337400_to_C	AATGATACGGCGACCACCGATGAATGCAGTACTAGCAAATGCTAGAGGGCAGGACTAGTTTTCTCTTAATGTAGTATTTGAGCACATGGGGTGCTAACCATCTCACTCCCTTCTAGTTTGCTGGCCTAGACCTGAACTCTTCAGATAATCAGAGTGGAGGAAGTACAGCTAGTAGTAAGTACAACATCTTGTGGGTTTATTGAATATTAGAGCTTAACATCTTAAGATTTCATTGGGCTTATGTAAAATTTAAGAAATTTGCCTTTCAATTTCGTATGCCGTCTTCTGCTTG
>DDX3XE2sg2.5intron_Change_position_41337400_to_G	AATGATACGGCGACCACCGATGAATGCAGTACTAGCAAATGCTAGAGGGCAGGACTAGTTTTCTCTTAATGTAGTATTTGAGCACATGGGGTGCTAACCATCTCACTCGCTTCTAGTTTGCTGGCCTAGACCTGAACTCTTCAGATAATCAGAGTGGAGGAAGTACAGCTAGTAGTAAGTACAACATCTTGTGGGTTTATTGAATATTAGAGCTTAACATCTTAAGATTTCATTGGGCTTATGTAAAATTTAAGAAATTTGCCTTTCAATTTCGTATGCCGTCTTCTGCTTG
>DDX3XE2sg2.5intron_Change_position_41337401_to_A	AATGATACGGCGACCACCGATGAATGCAGTACTAGCAAATGCTAGAGGGCAGGACTAGTTTTCTCTTAATGTAGTATTTGAGCACATGGGGTGCTAACCATCTCACTCTATTCTAGTTTGCTGGCCTAGACCTGAACTCTTCAGATAATCAGAGTGGAGGAAGTACAGCTAGTAGTAAGTACAACATCTTGTGGGTTTATTGAATATTAGAGCTTAACATCTTAAGATTTCATTGGGCTTATGTAAAATTTAAGAAATTTGCCTTTCAATTTCGTATGCCGTCTTCTGCTTG
>DDX3XE2sg2.5intron_Change_position_41337401_to_T	AATGATACGGCGACCACCGATGAATGCAGTACTAGCAAATGCTAGAGGGCAGGACTAGTTTTCTCTTAATGTAGTATTTGAGCACATGGGGTGCTAACCATCTCACTCTTTTCTAGTTTGCTGGCCTAGACCTGAACTCTTCAGATAATCAGAGTGGAGGAAGTACAGCTAGTAGTAAGTACAACATCTTGTGGGTTTATTGAATATTAGAGCTTAACATCTTAAGATTTCATTGGGCTTATGTAAAATTTAAGAAATTTGCCTTTCAATTTCGTATGCCGTCTTCTGCTTG
>DDX3XE2sg2.5intron_Change_position_41337401_to_G	AATGATACGGCGACCACCGATGAATGCAGTACTAGCAAATGCTAGAGGGCAGGACTAGTTTTCTCTTAATGTAGTATTTGAGCACATGGGGTGCTAACCATCTCACTCTGTTCTAGTTTGCTGGCCTAGACCTGAACTCTTCAGATAATCAGAGTGGAGGAAGTACAGCTAGTAGTAAGTACAACATCTTGTGGGTTTATTGAATATTAGAGCTTAACATCTTAAGATTTCATTGGGCTTATGTAAAATTTAAGAAATTTGCCTTTCAATTTCGTATGCCGTCTTCTGCTTG
>DDX3XE2sg2.5intron_Change_position_41337402_to_A	AATGATACGGCGACCACCGATGAATGCAGTACTAGCAAATGCTAGAGGGCAGGACTAGTTTTCTCTTAATGTAGTATTTGAGCACATGGGGTGCTAACCATCTCACTCTCATCTAGTTTGCTGGCCTAGACCTGAACTCTTCAGATAATCAGAGTGGAGGAAGTACAGCTAGTAGTAAGTACAACATCTTGTGGGTTTATTGAATATTAGAGCTTAACATCTTAAGATTTCATTGGGCTTATGTAAAATTTAAGAAATTTGCCTTTCAATTTCGTATGCCGTCTTCTGCTTG
>DDX3XE2sg2.5intron_Change_position_41337402_to_C	AATGATACGGCGACCACCGATGAATGCAGTACTAGCAAATGCTAGAGGGCAGGACTAGTTTTCTCTTAATGTAGTATTTGAGCACATGGGGTGCTAACCATCTCACTCTCCTCTAGTTTGCTGGCCTAGACCTGAACTCTTCAGATAATCAGAGTGGAGGAAGTACAGCTAGTAGTAAGTACAACATCTTGTGGGTTTATTGAATATTAGAGCTTAACATCTTAAGATTTCATTGGGCTTATGTAAAATTTAAGAAATTTGCCTTTCAATTTCGTATGCCGTCTTCTGCTTG
>DDX3XE2sg2.5intron_Change_position_41337402_to_G	AATGATACGGCGACCACCGATGAATGCAGTACTAGCAAATGCTAGAGGGCAGGACTAGTTTTCTCTTAATGTAGTATTTGAGCACATGGGGTGCTAACCATCTCACTCTCGTCTAGTTTGCTGGCCTAGACCTGAACTCTTCAGATAATCAGAGTGGAGGAAGTACAGCTAGTAGTAAGTACAACATCTTGTGGGTTTATTGAATATTAGAGCTTAACATCTTAAGATTTCATTGGGCTTATGTAAAATTTAAGAAATTTGCCTTTCAATTTCGTATGCCGTCTTCTGCTTG
>DDX3XE2sg2.5intron_Change_position_41337403_to_A	AATGATACGGCGACCACCGATGAATGCAGTACTAGCAAATGCTAGAGGGCAGGACTAGTTTTCTCTTAATGTAGTATTTGAGCACATGGGGTGCTAACCATCTCACTCTCTACTAGTTTGCTGGCCTAGACCTGAACTCTTCAGATAATCAGAGTGGAGGAAGTACAGCTAGTAGTAAGTACAACATCTTGTGGGTTTATTGAATATTAGAGCTTAACATCTTAAGATTTCATTGGGCTTATGTAAAATTTAAGAAATTTGCCTTTCAATTTCGTATGCCGTCTTCTGCTTG
>DDX3XE2sg2.5intron_Change_position_41337403_to_C	AATGATACGGCGACCACCGATGAATGCAGTACTAGCAAATGCTAGAGGGCAGGACTAGTTTTCTCTTAATGTAGTATTTGAGCACATGGGGTGCTAACCATCTCACTCTCTCCTAGTTTGCTGGCCTAGACCTGAACTCTTCAGATAATCAGAGTGGAGGAAGTACAGCTAGTAGTAAGTACAACATCTTGTGGGTTTATTGAATATTAGAGCTTAACATCTTAAGATTTCATTGGGCTTATGTAAAATTTAAGAAATTTGCCTTTCAATTTCGTATGCCGTCTTCTGCTTG
>DDX3XE2sg2.5intron_Change_position_41337403_to_G	AATGATACGGCGACCACCGATGAATGCAGTACTAGCAAATGCTAGAGGGCAGGACTAGTTTTCTCTTAATGTAGTATTTGAGCACATGGGGTGCTAACCATCTCACTCTCTGCTAGTTTGCTGGCCTAGACCTGAACTCTTCAGATAATCAGAGTGGAGGAAGTACAGCTAGTAGTAAGTACAACATCTTGTGGGTTTATTGAATATTAGAGCTTAACATCTTAAGATTTCATTGGGCTTATGTAAAATTTAAGAAATTTGCCTTTCAATTTCGTATGCCGTCTTCTGCTTG
>DDX3XE2sg2.5intron_Change_position_41337404_to_A	AATGATACGGCGACCACCGATGAATGCAGTACTAGCAAATGCTAGAGGGCAGGACTAGTTTTCTCTTAATGTAGTATTTGAGCACATGGGGTGCTAACCATCTCACTCTCTTATAGTTTGCTGGCCTAGACCTGAACTCTTCAGATAATCAGAGTGGAGGAAGTACAGCTAGTAGTAAGTACAACATCTTGTGGGTTTATTGAATATTAGAGCTTAACATCTTAAGATTTCATTGGGCTTATGTAAAATTTAAGAAATTTGCCTTTCAATTTCGTATGCCGTCTTCTGCTTG
>DDX3XE2sg2.5intron_Change_position_41337404_to_T	AATGATACGGCGACCACCGATGAATGCAGTACTAGCAAATGCTAGAGGGCAGGACTAGTTTTCTCTTAATGTAGTATTTGAGCACATGGGGTGCTAACCATCTCACTCTCTTTTAGTTTGCTGGCCTAGACCTGAACTCTTCAGATAATCAGAGTGGAGGAAGTACAGCTAGTAGTAAGTACAACATCTTGTGGGTTTATTGAATATTAGAGCTTAACATCTTAAGATTTCATTGGGCTTATGTAAAATTTAAGAAATTTGCCTTTCAATTTCGTATGCCGTCTTCTGCTTG
>DDX3XE2sg2.5intron_Change_position_41337404_to_G	AATGATACGGCGACCACCGATGAATGCAGTACTAGCAAATGCTAGAGGGCAGGACTAGTTTTCTCTTAATGTAGTATTTGAGCACATGGGGTGCTAACCATCTCACTCTCTTGTAGTTTGCTGGCCTAGACCTGAACTCTTCAGATAATCAGAGTGGAGGAAGTACAGCTAGTAGTAAGTACAACATCTTGTGGGTTTATTGAATATTAGAGCTTAACATCTTAAGATTTCATTGGGCTTATGTAAAATTTAAGAAATTTGCCTTTCAATTTCGTATGCCGTCTTCTGCTTG
>DDX3XE2sg2.5intron_Change_position_41337405_to_A	AATGATACGGCGACCACCGATGAATGCAGTACTAGCAAATGCTAGAGGGCAGGACTAGTTTTCTCTTAATGTAGTATTTGAGCACATGGGGTGCTAACCATCTCACTCTCTTCAAGTTTGCTGGCCTAGACCTGAACTCTTCAGATAATCAGAGTGGAGGAAGTACAGCTAGTAGTAAGTACAACATCTTGTGGGTTTATTGAATATTAGAGCTTAACATCTTAAGATTTCATTGGGCTTATGTAAAATTTAAGAAATTTGCCTTTCAATTTCGTATGCCGTCTTCTGCTTG
>DDX3XE2sg2.5intron_Change_position_41337405_to_C	AATGATACGGCGACCACCGATGAATGCAGTACTAGCAAATGCTAGAGGGCAGGACTAGTTTTCTCTTAATGTAGTATTTGAGCACATGGGGTGCTAACCATCTCACTCTCTTCCAGTTTGCTGGCCTAGACCTGAACTCTTCAGATAATCAGAGTGGAGGAAGTACAGCTAGTAGTAAGTACAACATCTTGTGGGTTTATTGAATATTAGAGCTTAACATCTTAAGATTTCATTGGGCTTATGTAAAATTTAAGAAATTTGCCTTTCAATTTCGTATGCCGTCTTCTGCTTG
>DDX3XE2sg2.5intron_Change_position_41337405_to_G	AATGATACGGCGACCACCGATGAATGCAGTACTAGCAAATGCTAGAGGGCAGGACTAGTTTTCTCTTAATGTAGTATTTGAGCACATGGGGTGCTAACCATCTCACTCTCTTCGAGTTTGCTGGCCTAGACCTGAACTCTTCAGATAATCAGAGTGGAGGAAGTACAGCTAGTAGTAAGTACAACATCTTGTGGGTTTATTGAATATTAGAGCTTAACATCTTAAGATTTCATTGGGCTTATGTAAAATTTAAGAAATTTGCCTTTCAATTTCGTATGCCGTCTTCTGCTTG
>DDX3XE2sg2.5intron_Change_position_41337406_to_T	AATGATACGGCGACCACCGATGAATGCAGTACTAGCAAATGCTAGAGGGCAGGACTAGTTTTCTCTTAATGTAGTATTTGAGCACATGGGGTGCTAACCATCTCACTCTCTTCTTGTTTGCTGGCCTAGACCTGAACTCTTCAGATAATCAGAGTGGAGGAAGTACAGCTAGTAGTAAGTACAACATCTTGTGGGTTTATTGAATATTAGAGCTTAACATCTTAAGATTTCATTGGGCTTATGTAAAATTTAAGAAATTTGCCTTTCAATTTCGTATGCCGTCTTCTGCTTG
>DDX3XE2sg2.5intron_Change_position_41337406_to_C	AATGATACGGCGACCACCGATGAATGCAGTACTAGCAAATGCTAGAGGGCAGGACTAGTTTTCTCTTAATGTAGTATTTGAGCACATGGGGTGCTAACCATCTCACTCTCTTCTCGTTTGCTGGCCTAGACCTGAACTCTTCAGATAATCAGAGTGGAGGAAGTACAGCTAGTAGTAAGTACAACATCTTGTGGGTTTATTGAATATTAGAGCTTAACATCTTAAGATTTCATTGGGCTTATGTAAAATTTAAGAAATTTGCCTTTCAATTTCGTATGCCGTCTTCTGCTTG
>DDX3XE2sg2.5intron_Change_position_41337406_to_G	AATGATACGGCGACCACCGATGAATGCAGTACTAGCAAATGCTAGAGGGCAGGACTAGTTTTCTCTTAATGTAGTATTTGAGCACATGGGGTGCTAACCATCTCACTCTCTTCTGGTTTGCTGGCCTAGACCTGAACTCTTCAGATAATCAGAGTGGAGGAAGTACAGCTAGTAGTAAGTACAACATCTTGTGGGTTTATTGAATATTAGAGCTTAACATCTTAAGATTTCATTGGGCTTATGTAAAATTTAAGAAATTTGCCTTTCAATTTCGTATGCCGTCTTCTGCTTG
>DDX3XE2sg2.5intron_Change_position_41337407_to_A	AATGATACGGCGACCACCGATGAATGCAGTACTAGCAAATGCTAGAGGGCAGGACTAGTTTTCTCTTAATGTAGTATTTGAGCACATGGGGTGCTAACCATCTCACTCTCTTCTAATTTGCTGGCCTAGACCTGAACTCTTCAGATAATCAGAGTGGAGGAAGTACAGCTAGTAGTAAGTACAACATCTTGTGGGTTTATTGAATATTAGAGCTTAACATCTTAAGATTTCATTGGGCTTATGTAAAATTTAAGAAATTTGCCTTTCAATTTCGTATGCCGTCTTCTGCTTG
>DDX3XE2sg2.5intron_Change_position_41337407_to_T	AATGATACGGCGACCACCGATGAATGCAGTACTAGCAAATGCTAGAGGGCAGGACTAGTTTTCTCTTAATGTAGTATTTGAGCACATGGGGTGCTAACCATCTCACTCTCTTCTATTTTGCTGGCCTAGACCTGAACTCTTCAGATAATCAGAGTGGAGGAAGTACAGCTAGTAGTAAGTACAACATCTTGTGGGTTTATTGAATATTAGAGCTTAACATCTTAAGATTTCATTGGGCTTATGTAAAATTTAAGAAATTTGCCTTTCAATTTCGTATGCCGTCTTCTGCTTG
>DDX3XE2sg2.5intron_Change_position_41337407_to_C	AATGATACGGCGACCACCGATGAATGCAGTACTAGCAAATGCTAGAGGGCAGGACTAGTTTTCTCTTAATGTAGTATTTGAGCACATGGGGTGCTAACCATCTCACTCTCTTCTACTTTGCTGGCCTAGACCTGAACTCTTCAGATAATCAGAGTGGAGGAAGTACAGCTAGTAGTAAGTACAACATCTTGTGGGTTTATTGAATATTAGAGCTTAACATCTTAAGATTTCATTGGGCTTATGTAAAATTTAAGAAATTTGCCTTTCAATTTCGTATGCCGTCTTCTGCTTG
>DDX3XE2sg2.3intron_twodelete_position_41337466	AATGATACGGCGACCACCGATGAATGCAGTACTAGCAAATGCTAGAGGGCAGGACTAGTTTTCTCTTAATGTAGTATTTGAGCACATGGGGTGCTAACCATCTCACTCTCTTCTAGTTTGCTGGCCTAGACCTGAACTCTTCAGATAATCAGAGTGGAGGAAGTACAGCTAGTAAAGTACAACATCTTGTGGGTTTATTGAATATTAGAGCTTAACATCTTAAGATTTCATTGGGCTTATGTAAAATTTAAGAAATTTGCCTTTCAATTTCGTATGCCGTCTTCTGCTTG
>DDX3XE2sg2.3intron_twodelete_position_41337470	AATGATACGGCGACCACCGATGAATGCAGTACTAGCAAATGCTAGAGGGCAGGACTAGTTTTCTCTTAATGTAGTATTTGAGCACATGGGGTGCTAACCATCTCACTCTCTTCTAGTTTGCTGGCCTAGACCTGAACTCTTCAGATAATCAGAGTGGAGGAAGTACAGCTAGTAGTAAACAACATCTTGTGGGTTTATTGAATATTAGAGCTTAACATCTTAAGATTTCATTGGGCTTATGTAAAATTTAAGAAATTTGCCTTTCAATTTCGTATGCCGTCTTCTGCTTG
>DDX3XE2sg2.3intron_twodelete_position_41337472	AATGATACGGCGACCACCGATGAATGCAGTACTAGCAAATGCTAGAGGGCAGGACTAGTTTTCTCTTAATGTAGTATTTGAGCACATGGGGTGCTAACCATCTCACTCTCTTCTAGTTTGCTGGCCTAGACCTGAACTCTTCAGATAATCAGAGTGGAGGAAGTACAGCTAGTAGTAAGTAACATCTTGTGGGTTTATTGAATATTAGAGCTTAACATCTTAAGATTTCATTGGGCTTATGTAAAATTTAAGAAATTTGCCTTTCAATTTCGTATGCCGTCTTCTGCTTG
>DDX3XE2sg2.3intron_twodelete_position_41337478	AATGATACGGCGACCACCGATGAATGCAGTACTAGCAAATGCTAGAGGGCAGGACTAGTTTTCTCTTAATGTAGTATTTGAGCACATGGGGTGCTAACCATCTCACTCTCTTCTAGTTTGCTGGCCTAGACCTGAACTCTTCAGATAATCAGAGTGGAGGAAGTACAGCTAGTAGTAAGTACAACATTGTGGGTTTATTGAATATTAGAGCTTAACATCTTAAGATTTCATTGGGCTTATGTAAAATTTAAGAAATTTGCCTTTCAATTTCGTATGCCGTCTTCTGCTTG
>DDX3XE2sg2.3intron_twodelete_position_41337476	AATGATACGGCGACCACCGATGAATGCAGTACTAGCAAATGCTAGAGGGCAGGACTAGTTTTCTCTTAATGTAGTATTTGAGCACATGGGGTGCTAACCATCTCACTCTCTTCTAGTTTGCTGGCCTAGACCTGAACTCTTCAGATAATCAGAGTGGAGGAAGTACAGCTAGTAGTAAGTACAATCTTGTGGGTTTATTGAATATTAGAGCTTAACATCTTAAGATTTCATTGGGCTTATGTAAAATTTAAGAAATTTGCCTTTCAATTTCGTATGCCGTCTTCTGCTTG
>DDX3XE2sg2.3intron_twodelete_position_41337474	AATGATACGGCGACCACCGATGAATGCAGTACTAGCAAATGCTAGAGGGCAGGACTAGTTTTCTCTTAATGTAGTATTTGAGCACATGGGGTGCTAACCATCTCACTCTCTTCTAGTTTGCTGGCCTAGACCTGAACTCTTCAGATAATCAGAGTGGAGGAAGTACAGCTAGTAGTAAGTACCATCTTGTGGGTTTATTGAATATTAGAGCTTAACATCTTAAGATTTCATTGGGCTTATGTAAAATTTAAGAAATTTGCCTTTCAATTTCGTATGCCGTCTTCTGCTTG
>DDX3XE2sg2.3intron_twodelete_position_41337468	AATGATACGGCGACCACCGATGAATGCAGTACTAGCAAATGCTAGAGGGCAGGACTAGTTTTCTCTTAATGTAGTATTTGAGCACATGGGGTGCTAACCATCTCACTCTCTTCTAGTTTGCTGGCCTAGACCTGAACTCTTCAGATAATCAGAGTGGAGGAAGTACAGCTAGTAGTGTACAACATCTTGTGGGTTTATTGAATATTAGAGCTTAACATCTTAAGATTTCATTGGGCTTATGTAAAATTTAAGAAATTTGCCTTTCAATTTCGTATGCCGTCTTCTGCTTG
>DDX3XE2sg2.5intron_twodelete_position_41337383	AATGATACGGCGACCACCGATGAATGCAGTACTAGCAAATGCTAGAGGGCAGGACTAGTTTTCTCTTAATGTAGTATTTGAGCACATGGGGCTAACCATCTCACTCTCTTCTAGTTTGCTGGCCTAGACCTGAACTCTTCAGATAATCAGAGTGGAGGAAGTACAGCTAGTAGTAAGTACAACATCTTGTGGGTTTATTGAATATTAGAGCTTAACATCTTAAGATTTCATTGGGCTTATGTAAAATTTAAGAAATTTGCCTTTCAATTTCGTATGCCGTCTTCTGCTTG
>DDX3XE2sg2.5intron_twodelete_position_41337385	AATGATACGGCGACCACCGATGAATGCAGTACTAGCAAATGCTAGAGGGCAGGACTAGTTTTCTCTTAATGTAGTATTTGAGCACATGGGGTGAACCATCTCACTCTCTTCTAGTTTGCTGGCCTAGACCTGAACTCTTCAGATAATCAGAGTGGAGGAAGTACAGCTAGTAGTAAGTACAACATCTTGTGGGTTTATTGAATATTAGAGCTTAACATCTTAAGATTTCATTGGGCTTATGTAAAATTTAAGAAATTTGCCTTTCAATTTCGTATGCCGTCTTCTGCTTG
>DDX3XE2sg2.5intron_twodelete_position_41337389	AATGATACGGCGACCACCGATGAATGCAGTACTAGCAAATGCTAGAGGGCAGGACTAGTTTTCTCTTAATGTAGTATTTGAGCACATGGGGTGCTAAATCTCACTCTCTTCTAGTTTGCTGGCCTAGACCTGAACTCTTCAGATAATCAGAGTGGAGGAAGTACAGCTAGTAGTAAGTACAACATCTTGTGGGTTTATTGAATATTAGAGCTTAACATCTTAAGATTTCATTGGGCTTATGTAAAATTTAAGAAATTTGCCTTTCAATTTCGTATGCCGTCTTCTGCTTG
>DDX3XE2sg2.5intron_twodelete_position_41337393	AATGATACGGCGACCACCGATGAATGCAGTACTAGCAAATGCTAGAGGGCAGGACTAGTTTTCTCTTAATGTAGTATTTGAGCACATGGGGTGCTAACCATCACTCTCTTCTAGTTTGCTGGCCTAGACCTGAACTCTTCAGATAATCAGAGTGGAGGAAGTACAGCTAGTAGTAAGTACAACATCTTGTGGGTTTATTGAATATTAGAGCTTAACATCTTAAGATTTCATTGGGCTTATGTAAAATTTAAGAAATTTGCCTTTCAATTTCGTATGCCGTCTTCTGCTTG
>DDX3XE2sg2.5intron_twodelete_position_41337403	AATGATACGGCGACCACCGATGAATGCAGTACTAGCAAATGCTAGAGGGCAGGACTAGTTTTCTCTTAATGTAGTATTTGAGCACATGGGGTGCTAACCATCTCACTCTCTTAGTTTGCTGGCCTAGACCTGAACTCTTCAGATAATCAGAGTGGAGGAAGTACAGCTAGTAGTAAGTACAACATCTTGTGGGTTTATTGAATATTAGAGCTTAACATCTTAAGATTTCATTGGGCTTATGTAAAATTTAAGAAATTTGCCTTTCAATTTCGTATGCCGTCTTCTGCTTG
>DDX3XE2sg2.5intron_twodelete_position_41337405	AATGATACGGCGACCACCGATGAATGCAGTACTAGCAAATGCTAGAGGGCAGGACTAGTTTTCTCTTAATGTAGTATTTGAGCACATGGGGTGCTAACCATCTCACTCTCTTCGTTTGCTGGCCTAGACCTGAACTCTTCAGATAATCAGAGTGGAGGAAGTACAGCTAGTAGTAAGTACAACATCTTGTGGGTTTATTGAATATTAGAGCTTAACATCTTAAGATTTCATTGGGCTTATGTAAAATTTAAGAAATTTGCCTTTCAATTTCGTATGCCGTCTTCTGCTTG
>DDX3XE2sg2.5intron_twodelete_position_41337397	AATGATACGGCGACCACCGATGAATGCAGTACTAGCAAATGCTAGAGGGCAGGACTAGTTTTCTCTTAATGTAGTATTTGAGCACATGGGGTGCTAACCATCTCACTCTTCTAGTTTGCTGGCCTAGACCTGAACTCTTCAGATAATCAGAGTGGAGGAAGTACAGCTAGTAGTAAGTACAACATCTTGTGGGTTTATTGAATATTAGAGCTTAACATCTTAAGATTTCATTGGGCTTATGTAAAATTTAAGAAATTTGCCTTTCAATTTCGTATGCCGTCTTCTGCTTG
>DDX3XE2sg2.5intron_twodelete_position_41337395	AATGATACGGCGACCACCGATGAATGCAGTACTAGCAAATGCTAGAGGGCAGGACTAGTTTTCTCTTAATGTAGTATTTGAGCACATGGGGTGCTAACCATCTCTCTCTTCTAGTTTGCTGGCCTAGACCTGAACTCTTCAGATAATCAGAGTGGAGGAAGTACAGCTAGTAGTAAGTACAACATCTTGTGGGTTTATTGAATATTAGAGCTTAACATCTTAAGATTTCATTGGGCTTATGTAAAATTTAAGAAATTTGCCTTTCAATTTCGTATGCCGTCTTCTGCTTG
>DDX3XE2sg2.5intron_twodelete_position_41337391	AATGATACGGCGACCACCGATGAATGCAGTACTAGCAAATGCTAGAGGGCAGGACTAGTTTTCTCTTAATGTAGTATTTGAGCACATGGGGTGCTAACCCTCACTCTCTTCTAGTTTGCTGGCCTAGACCTGAACTCTTCAGATAATCAGAGTGGAGGAAGTACAGCTAGTAGTAAGTACAACATCTTGTGGGTTTATTGAATATTAGAGCTTAACATCTTAAGATTTCATTGGGCTTATGTAAAATTTAAGAAATTTGCCTTTCAATTTCGTATGCCGTCTTCTGCTTG
>DDX3XE2sg2.5intron_twodelete_position_41337387	AATGATACGGCGACCACCGATGAATGCAGTACTAGCAAATGCTAGAGGGCAGGACTAGTTTTCTCTTAATGTAGTATTTGAGCACATGGGGTGCTCCATCTCACTCTCTTCTAGTTTGCTGGCCTAGACCTGAACTCTTCAGATAATCAGAGTGGAGGAAGTACAGCTAGTAGTAAGTACAACATCTTGTGGGTTTATTGAATATTAGAGCTTAACATCTTAAGATTTCATTGGGCTTATGTAAAATTTAAGAAATTTGCCTTTCAATTTCGTATGCCGTCTTCTGCTTG
>DDX3XE2sg2.exon_inframedelete_position_41337408	AATGATACGGCGACCACCGATGAATGCAGTACTAGCAAATGCTAGAGGGCAGGACTAGTTTTCTCTTAATGTAGTATTTGAGCACATGGGGTGCTAACCATCTCACTCTCTTCTAGGCTGGCCTAGACCTGAACTCTTCAGATAATCAGAGTGGAGGAAGTACAGCTAGTAGTAAGTACAACATCTTGTGGGTTTATTGAATATTAGAGCTTAACATCTTAAGATTTCATTGGGCTTATGTAAAATTTAAGAAATTTGCCTTTCAATTTCGTATGCCGTCTTCTGCTTG
>DDX3XE2sg2.exon_inframedelete_position_41337414	AATGATACGGCGACCACCGATGAATGCAGTACTAGCAAATGCTAGAGGGCAGGACTAGTTTTCTCTTAATGTAGTATTTGAGCACATGGGGTGCTAACCATCTCACTCTCTTCTAGTTTGCTCTAGACCTGAACTCTTCAGATAATCAGAGTGGAGGAAGTACAGCTAGTAGTAAGTACAACATCTTGTGGGTTTATTGAATATTAGAGCTTAACATCTTAAGATTTCATTGGGCTTATGTAAAATTTAAGAAATTTGCCTTTCAATTTCGTATGCCGTCTTCTGCTTG
>DDX3XE2sg2.exon_inframedelete_position_41337420	AATGATACGGCGACCACCGATGAATGCAGTACTAGCAAATGCTAGAGGGCAGGACTAGTTTTCTCTTAATGTAGTATTTGAGCACATGGGGTGCTAACCATCTCACTCTCTTCTAGTTTGCTGGCCTACTGAACTCTTCAGATAATCAGAGTGGAGGAAGTACAGCTAGTAGTAAGTACAACATCTTGTGGGTTTATTGAATATTAGAGCTTAACATCTTAAGATTTCATTGGGCTTATGTAAAATTTAAGAAATTTGCCTTTCAATTTCGTATGCCGTCTTCTGCTTG
>DDX3XE2sg2.exon_inframedelete_position_41337423	AATGATACGGCGACCACCGATGAATGCAGTACTAGCAAATGCTAGAGGGCAGGACTAGTTTTCTCTTAATGTAGTATTTGAGCACATGGGGTGCTAACCATCTCACTCTCTTCTAGTTTGCTGGCCTAGACAACTCTTCAGATAATCAGAGTGGAGGAAGTACAGCTAGTAGTAAGTACAACATCTTGTGGGTTTATTGAATATTAGAGCTTAACATCTTAAGATTTCATTGGGCTTATGTAAAATTTAAGAAATTTGCCTTTCAATTTCGTATGCCGTCTTCTGCTTG
>DDX3XE2sg2.exon_inframedelete_position_41337429	AATGATACGGCGACCACCGATGAATGCAGTACTAGCAAATGCTAGAGGGCAGGACTAGTTTTCTCTTAATGTAGTATTTGAGCACATGGGGTGCTAACCATCTCACTCTCTTCTAGTTTGCTGGCCTAGACCTGAACTCAGATAATCAGAGTGGAGGAAGTACAGCTAGTAGTAAGTACAACATCTTGTGGGTTTATTGAATATTAGAGCTTAACATCTTAAGATTTCATTGGGCTTATGTAAAATTTAAGAAATTTGCCTTTCAATTTCGTATGCCGTCTTCTGCTTG
>DDX3XE2sg2.exon_inframedelete_position_41337432	AATGATACGGCGACCACCGATGAATGCAGTACTAGCAAATGCTAGAGGGCAGGACTAGTTTTCTCTTAATGTAGTATTTGAGCACATGGGGTGCTAACCATCTCACTCTCTTCTAGTTTGCTGGCCTAGACCTGAACTCTGATAATCAGAGTGGAGGAAGTACAGCTAGTAGTAAGTACAACATCTTGTGGGTTTATTGAATATTAGAGCTTAACATCTTAAGATTTCATTGGGCTTATGTAAAATTTAAGAAATTTGCCTTTCAATTTCGTATGCCGTCTTCTGCTTG
>DDX3XE2sg2.exon_inframedelete_position_41337435	AATGATACGGCGACCACCGATGAATGCAGTACTAGCAAATGCTAGAGGGCAGGACTAGTTTTCTCTTAATGTAGTATTTGAGCACATGGGGTGCTAACCATCTCACTCTCTTCTAGTTTGCTGGCCTAGACCTGAACTCTTCAAATCAGAGTGGAGGAAGTACAGCTAGTAGTAAGTACAACATCTTGTGGGTTTATTGAATATTAGAGCTTAACATCTTAAGATTTCATTGGGCTTATGTAAAATTTAAGAAATTTGCCTTTCAATTTCGTATGCCGTCTTCTGCTTG
>DDX3XE2sg2.exon_inframedelete_position_41337441	AATGATACGGCGACCACCGATGAATGCAGTACTAGCAAATGCTAGAGGGCAGGACTAGTTTTCTCTTAATGTAGTATTTGAGCACATGGGGTGCTAACCATCTCACTCTCTTCTAGTTTGCTGGCCTAGACCTGAACTCTTCAGATAATAGTGGAGGAAGTACAGCTAGTAGTAAGTACAACATCTTGTGGGTTTATTGAATATTAGAGCTTAACATCTTAAGATTTCATTGGGCTTATGTAAAATTTAAGAAATTTGCCTTTCAATTTCGTATGCCGTCTTCTGCTTG
>DDX3XE2sg2.exon_inframedelete_position_41337447	AATGATACGGCGACCACCGATGAATGCAGTACTAGCAAATGCTAGAGGGCAGGACTAGTTTTCTCTTAATGTAGTATTTGAGCACATGGGGTGCTAACCATCTCACTCTCTTCTAGTTTGCTGGCCTAGACCTGAACTCTTCAGATAATCAGAGTGGAAGTACAGCTAGTAGTAAGTACAACATCTTGTGGGTTTATTGAATATTAGAGCTTAACATCTTAAGATTTCATTGGGCTTATGTAAAATTTAAGAAATTTGCCTTTCAATTTCGTATGCCGTCTTCTGCTTG
>DDX3XE2sg2.exon_inframedelete_position_41337453	AATGATACGGCGACCACCGATGAATGCAGTACTAGCAAATGCTAGAGGGCAGGACTAGTTTTCTCTTAATGTAGTATTTGAGCACATGGGGTGCTAACCATCTCACTCTCTTCTAGTTTGCTGGCCTAGACCTGAACTCTTCAGATAATCAGAGTGGAGGAACAGCTAGTAGTAAGTACAACATCTTGTGGGTTTATTGAATATTAGAGCTTAACATCTTAAGATTTCATTGGGCTTATGTAAAATTTAAGAAATTTGCCTTTCAATTTCGTATGCCGTCTTCTGCTTG
>DDX3XE2sg2.exon_inframedelete_position_41337459	AATGATACGGCGACCACCGATGAATGCAGTACTAGCAAATGCTAGAGGGCAGGACTAGTTTTCTCTTAATGTAGTATTTGAGCACATGGGGTGCTAACCATCTCACTCTCTTCTAGTTTGCTGGCCTAGACCTGAACTCTTCAGATAATCAGAGTGGAGGAAGTACAAGTAGTAAGTACAACATCTTGTGGGTTTATTGAATATTAGAGCTTAACATCTTAAGATTTCATTGGGCTTATGTAAAATTTAAGAAATTTGCCTTTCAATTTCGTATGCCGTCTTCTGCTTG
>DDX3XE2sg2.exon_inframedelete_position_41337462	AATGATACGGCGACCACCGATGAATGCAGTACTAGCAAATGCTAGAGGGCAGGACTAGTTTTCTCTTAATGTAGTATTTGAGCACATGGGGTGCTAACCATCTCACTCTCTTCTAGTTTGCTGGCCTAGACCTGAACTCTTCAGATAATCAGAGTGGAGGAAGTACAGCTAGTAAGTACAACATCTTGTGGGTTTATTGAATATTAGAGCTTAACATCTTAAGATTTCATTGGGCTTATGTAAAATTTAAGAAATTTGCCTTTCAATTTCGTATGCCGTCTTCTGCTTG
>DDX3XE2sg2.exon_inframedelete_position_41337456	AATGATACGGCGACCACCGATGAATGCAGTACTAGCAAATGCTAGAGGGCAGGACTAGTTTTCTCTTAATGTAGTATTTGAGCACATGGGGTGCTAACCATCTCACTCTCTTCTAGTTTGCTGGCCTAGACCTGAACTCTTCAGATAATCAGAGTGGAGGAAGTGCTAGTAGTAAGTACAACATCTTGTGGGTTTATTGAATATTAGAGCTTAACATCTTAAGATTTCATTGGGCTTATGTAAAATTTAAGAAATTTGCCTTTCAATTTCGTATGCCGTCTTCTGCTTG
>DDX3XE2sg2.exon_inframedelete_position_41337444	AATGATACGGCGACCACCGATGAATGCAGTACTAGCAAATGCTAGAGGGCAGGACTAGTTTTCTCTTAATGTAGTATTTGAGCACATGGGGTGCTAACCATCTCACTCTCTTCTAGTTTGCTGGCCTAGACCTGAACTCTTCAGATAATCAGGGAGGAAGTACAGCTAGTAGTAAGTACAACATCTTGTGGGTTTATTGAATATTAGAGCTTAACATCTTAAGATTTCATTGGGCTTATGTAAAATTTAAGAAATTTGCCTTTCAATTTCGTATGCCGTCTTCTGCTTG
>DDX3XE2sg2.exon_inframedelete_position_41337438	AATGATACGGCGACCACCGATGAATGCAGTACTAGCAAATGCTAGAGGGCAGGACTAGTTTTCTCTTAATGTAGTATTTGAGCACATGGGGTGCTAACCATCTCACTCTCTTCTAGTTTGCTGGCCTAGACCTGAACTCTTCAGATCAGAGTGGAGGAAGTACAGCTAGTAGTAAGTACAACATCTTGTGGGTTTATTGAATATTAGAGCTTAACATCTTAAGATTTCATTGGGCTTATGTAAAATTTAAGAAATTTGCCTTTCAATTTCGTATGCCGTCTTCTGCTTG
>DDX3XE2sg2.exon_inframedelete_position_41337426	AATGATACGGCGACCACCGATGAATGCAGTACTAGCAAATGCTAGAGGGCAGGACTAGTTTTCTCTTAATGTAGTATTTGAGCACATGGGGTGCTAACCATCTCACTCTCTTCTAGTTTGCTGGCCTAGACCTGTCTTCAGATAATCAGAGTGGAGGAAGTACAGCTAGTAGTAAGTACAACATCTTGTGGGTTTATTGAATATTAGAGCTTAACATCTTAAGATTTCATTGGGCTTATGTAAAATTTAAGAAATTTGCCTTTCAATTTCGTATGCCGTCTTCTGCTTG
>DDX3XE2sg2.exon_inframedelete_position_41337417	AATGATACGGCGACCACCGATGAATGCAGTACTAGCAAATGCTAGAGGGCAGGACTAGTTTTCTCTTAATGTAGTATTTGAGCACATGGGGTGCTAACCATCTCACTCTCTTCTAGTTTGCTGGCGACCTGAACTCTTCAGATAATCAGAGTGGAGGAAGTACAGCTAGTAGTAAGTACAACATCTTGTGGGTTTATTGAATATTAGAGCTTAACATCTTAAGATTTCATTGGGCTTATGTAAAATTTAAGAAATTTGCCTTTCAATTTCGTATGCCGTCTTCTGCTTG
>DDX3XE2sg2.exon_inframedelete_position_41337411	AATGATACGGCGACCACCGATGAATGCAGTACTAGCAAATGCTAGAGGGCAGGACTAGTTTTCTCTTAATGTAGTATTTGAGCACATGGGGTGCTAACCATCTCACTCTCTTCTAGTTTGGCCTAGACCTGAACTCTTCAGATAATCAGAGTGGAGGAAGTACAGCTAGTAGTAAGTACAACATCTTGTGGGTTTATTGAATATTAGAGCTTAACATCTTAAGATTTCATTGGGCTTATGTAAAATTTAAGAAATTTGCCTTTCAATTTCGTATGCCGTCTTCTGCTTG
>DDX3XE2sg2.exon_Change_codon_position_41337408_to_ATT,I,0.36,RANK2	AATGATACGGCGACCACCGATGAATGCAGTACTAGCAAATGCTAGAGGGCAGGACTAGTTTTCTCTTAATGTAGTATTTGAGCACATGGGGTGCTAACCATCTCACTCTCTTCTAGATTGCTGGCCTAGACCTGAACTCTTCAGATAATCAGAGTGGAGGAAGTACAGCTAGTAGTAAGTACAACATCTTGTGGGTTTATTGAATATTAGAGCTTAACATCTTAAGATTTCATTGGGCTTATGTAAAATTTAAGAAATTTGCCTTTCAATTTCGTATGCCGTCTTCTGCTTG
>DDX3XE2sg2.exon_Change_codon_position_41337408_to_AGC,S,0.24,RANKT	AATGATACGGCGACCACCGATGAATGCAGTACTAGCAAATGCTAGAGGGCAGGACTAGTTTTCTCTTAATGTAGTATTTGAGCACATGGGGTGCTAACCATCTCACTCTCTTCTAGAGCGCTGGCCTAGACCTGAACTCTTCAGATAATCAGAGTGGAGGAAGTACAGCTAGTAGTAAGTACAACATCTTGTGGGTTTATTGAATATTAGAGCTTAACATCTTAAGATTTCATTGGGCTTATGTAAAATTTAAGAAATTTGCCTTTCAATTTCGTATGCCGTCTTCTGCTTG
>DDX3XE2sg2.exon_Change_codon_position_41337408_to_ATC,I,0.48,RANKT	AATGATACGGCGACCACCGATGAATGCAGTACTAGCAAATGCTAGAGGGCAGGACTAGTTTTCTCTTAATGTAGTATTTGAGCACATGGGGTGCTAACCATCTCACTCTCTTCTAGATCGCTGGCCTAGACCTGAACTCTTCAGATAATCAGAGTGGAGGAAGTACAGCTAGTAGTAAGTACAACATCTTGTGGGTTTATTGAATATTAGAGCTTAACATCTTAAGATTTCATTGGGCTTATGTAAAATTTAAGAAATTTGCCTTTCAATTTCGTATGCCGTCTTCTGCTTG
>DDX3XE2sg2.exon_Change_codon_position_41337408_to_CTT,L,0.13,RANK3	AATGATACGGCGACCACCGATGAATGCAGTACTAGCAAATGCTAGAGGGCAGGACTAGTTTTCTCTTAATGTAGTATTTGAGCACATGGGGTGCTAACCATCTCACTCTCTTCTAGCTTGCTGGCCTAGACCTGAACTCTTCAGATAATCAGAGTGGAGGAAGTACAGCTAGTAGTAAGTACAACATCTTGTGGGTTTATTGAATATTAGAGCTTAACATCTTAAGATTTCATTGGGCTTATGTAAAATTTAAGAAATTTGCCTTTCAATTTCGTATGCCGTCTTCTGCTTG
>DDX3XE2sg2.exon_Change_codon_position_41337408_to_GTT,V,0.18,RANK3	AATGATACGGCGACCACCGATGAATGCAGTACTAGCAAATGCTAGAGGGCAGGACTAGTTTTCTCTTAATGTAGTATTTGAGCACATGGGGTGCTAACCATCTCACTCTCTTCTAGGTTGCTGGCCTAGACCTGAACTCTTCAGATAATCAGAGTGGAGGAAGTACAGCTAGTAGTAAGTACAACATCTTGTGGGTTTATTGAATATTAGAGCTTAACATCTTAAGATTTCATTGGGCTTATGTAAAATTTAAGAAATTTGCCTTTCAATTTCGTATGCCGTCTTCTGCTTG
>DDX3XE2sg2.exon_Change_codon_position_41337408_to_GTG,V,0.47,RANKT	AATGATACGGCGACCACCGATGAATGCAGTACTAGCAAATGCTAGAGGGCAGGACTAGTTTTCTCTTAATGTAGTATTTGAGCACATGGGGTGCTAACCATCTCACTCTCTTCTAGGTGGCTGGCCTAGACCTGAACTCTTCAGATAATCAGAGTGGAGGAAGTACAGCTAGTAGTAAGTACAACATCTTGTGGGTTTATTGAATATTAGAGCTTAACATCTTAAGATTTCATTGGGCTTATGTAAAATTTAAGAAATTTGCCTTTCAATTTCGTATGCCGTCTTCTGCTTG
>DDX3XE2sg2.exon_Change_codon_position_41337408_to_TAC,Y,0.57,RANKT	AATGATACGGCGACCACCGATGAATGCAGTACTAGCAAATGCTAGAGGGCAGGACTAGTTTTCTCTTAATGTAGTATTTGAGCACATGGGGTGCTAACCATCTCACTCTCTTCTAGTACGCTGGCCTAGACCTGAACTCTTCAGATAATCAGAGTGGAGGAAGTACAGCTAGTAGTAAGTACAACATCTTGTGGGTTTATTGAATATTAGAGCTTAACATCTTAAGATTTCATTGGGCTTATGTAAAATTTAAGAAATTTGCCTTTCAATTTCGTATGCCGTCTTCTGCTTG
>DDX3XE2sg2.exon_Change_codon_position_41337408_to_TGC,C,0.55,RANKT	AATGATACGGCGACCACCGATGAATGCAGTACTAGCAAATGCTAGAGGGCAGGACTAGTTTTCTCTTAATGTAGTATTTGAGCACATGGGGTGCTAACCATCTCACTCTCTTCTAGTGCGCTGGCCTAGACCTGAACTCTTCAGATAATCAGAGTGGAGGAAGTACAGCTAGTAGTAAGTACAACATCTTGTGGGTTTATTGAATATTAGAGCTTAACATCTTAAGATTTCATTGGGCTTATGTAAAATTTAAGAAATTTGCCTTTCAATTTCGTATGCCGTCTTCTGCTTG
>DDX3XE2sg2.exon_Change_codon_position_41337408_to_TAT,Y,0.43,RANK2	AATGATACGGCGACCACCGATGAATGCAGTACTAGCAAATGCTAGAGGGCAGGACTAGTTTTCTCTTAATGTAGTATTTGAGCACATGGGGTGCTAACCATCTCACTCTCTTCTAGTATGCTGGCCTAGACCTGAACTCTTCAGATAATCAGAGTGGAGGAAGTACAGCTAGTAGTAAGTACAACATCTTGTGGGTTTATTGAATATTAGAGCTTAACATCTTAAGATTTCATTGGGCTTATGTAAAATTTAAGAAATTTGCCTTTCAATTTCGTATGCCGTCTTCTGCTTG
>DDX3XE2sg2.exon_Change_codon_position_41337408_to_TCT,S,0.18,RANK3	AATGATACGGCGACCACCGATGAATGCAGTACTAGCAAATGCTAGAGGGCAGGACTAGTTTTCTCTTAATGTAGTATTTGAGCACATGGGGTGCTAACCATCTCACTCTCTTCTAGTCTGCTGGCCTAGACCTGAACTCTTCAGATAATCAGAGTGGAGGAAGTACAGCTAGTAGTAAGTACAACATCTTGTGGGTTTATTGAATATTAGAGCTTAACATCTTAAGATTTCATTGGGCTTATGTAAAATTTAAGAAATTTGCCTTTCAATTTCGTATGCCGTCTTCTGCTTG
>DDX3XE2sg2.exon_Change_codon_position_41337408_to_TGT,C,0.45,RANK2	AATGATACGGCGACCACCGATGAATGCAGTACTAGCAAATGCTAGAGGGCAGGACTAGTTTTCTCTTAATGTAGTATTTGAGCACATGGGGTGCTAACCATCTCACTCTCTTCTAGTGTGCTGGCCTAGACCTGAACTCTTCAGATAATCAGAGTGGAGGAAGTACAGCTAGTAGTAAGTACAACATCTTGTGGGTTTATTGAATATTAGAGCTTAACATCTTAAGATTTCATTGGGCTTATGTAAAATTTAAGAAATTTGCCTTTCAATTTCGTATGCCGTCTTCTGCTTG
>DDX3XE2sg2.exon_Change_codon_position_41337408_to_TTA,L,0.07,RANK6	AATGATACGGCGACCACCGATGAATGCAGTACTAGCAAATGCTAGAGGGCAGGACTAGTTTTCTCTTAATGTAGTATTTGAGCACATGGGGTGCTAACCATCTCACTCTCTTCTAGTTAGCTGGCCTAGACCTGAACTCTTCAGATAATCAGAGTGGAGGAAGTACAGCTAGTAGTAAGTACAACATCTTGTGGGTTTATTGAATATTAGAGCTTAACATCTTAAGATTTCATTGGGCTTATGTAAAATTTAAGAAATTTGCCTTTCAATTTCGTATGCCGTCTTCTGCTTG
>DDX3XE2sg2.exon_Change_codon_position_41337408_to_TTC,F,0.55,RANKT	AATGATACGGCGACCACCGATGAATGCAGTACTAGCAAATGCTAGAGGGCAGGACTAGTTTTCTCTTAATGTAGTATTTGAGCACATGGGGTGCTAACCATCTCACTCTCTTCTAGTTCGCTGGCCTAGACCTGAACTCTTCAGATAATCAGAGTGGAGGAAGTACAGCTAGTAGTAAGTACAACATCTTGTGGGTTTATTGAATATTAGAGCTTAACATCTTAAGATTTCATTGGGCTTATGTAAAATTTAAGAAATTTGCCTTTCAATTTCGTATGCCGTCTTCTGCTTG
>DDX3XE2sg2.exon_Change_codon_position_41337408_to_TTG,L,0.13,RANK4	AATGATACGGCGACCACCGATGAATGCAGTACTAGCAAATGCTAGAGGGCAGGACTAGTTTTCTCTTAATGTAGTATTTGAGCACATGGGGTGCTAACCATCTCACTCTCTTCTAGTTGGCTGGCCTAGACCTGAACTCTTCAGATAATCAGAGTGGAGGAAGTACAGCTAGTAGTAAGTACAACATCTTGTGGGTTTATTGAATATTAGAGCTTAACATCTTAAGATTTCATTGGGCTTATGTAAAATTTAAGAAATTTGCCTTTCAATTTCGTATGCCGTCTTCTGCTTG
>DDX3XE2sg2.exon_Change_codon_position_41337411_to_ACT,T,0.24,RANK3	AATGATACGGCGACCACCGATGAATGCAGTACTAGCAAATGCTAGAGGGCAGGACTAGTTTTCTCTTAATGTAGTATTTGAGCACATGGGGTGCTAACCATCTCACTCTCTTCTAGTTTACTGGCCTAGACCTGAACTCTTCAGATAATCAGAGTGGAGGAAGTACAGCTAGTAGTAAGTACAACATCTTGTGGGTTTATTGAATATTAGAGCTTAACATCTTAAGATTTCATTGGGCTTATGTAAAATTTAAGAAATTTGCCTTTCAATTTCGTATGCCGTCTTCTGCTTG
>DDX3XE2sg2.exon_Change_codon_position_41337411_to_ACC,T,0.36,RANKT	AATGATACGGCGACCACCGATGAATGCAGTACTAGCAAATGCTAGAGGGCAGGACTAGTTTTCTCTTAATGTAGTATTTGAGCACATGGGGTGCTAACCATCTCACTCTCTTCTAGTTTACCGGCCTAGACCTGAACTCTTCAGATAATCAGAGTGGAGGAAGTACAGCTAGTAGTAAGTACAACATCTTGTGGGTTTATTGAATATTAGAGCTTAACATCTTAAGATTTCATTGGGCTTATGTAAAATTTAAGAAATTTGCCTTTCAATTTCGTATGCCGTCTTCTGCTTG
>DDX3XE2sg2.exon_Change_codon_position_41337411_to_AGC,S,0.24,RANKT	AATGATACGGCGACCACCGATGAATGCAGTACTAGCAAATGCTAGAGGGCAGGACTAGTTTTCTCTTAATGTAGTATTTGAGCACATGGGGTGCTAACCATCTCACTCTCTTCTAGTTTAGCGGCCTAGACCTGAACTCTTCAGATAATCAGAGTGGAGGAAGTACAGCTAGTAGTAAGTACAACATCTTGTGGGTTTATTGAATATTAGAGCTTAACATCTTAAGATTTCATTGGGCTTATGTAAAATTTAAGAAATTTGCCTTTCAATTTCGTATGCCGTCTTCTGCTTG
>DDX3XE2sg2.exon_Change_codon_position_41337411_to_CCT,P,0.28,RANK2	AATGATACGGCGACCACCGATGAATGCAGTACTAGCAAATGCTAGAGGGCAGGACTAGTTTTCTCTTAATGTAGTATTTGAGCACATGGGGTGCTAACCATCTCACTCTCTTCTAGTTTCCTGGCCTAGACCTGAACTCTTCAGATAATCAGAGTGGAGGAAGTACAGCTAGTAGTAAGTACAACATCTTGTGGGTTTATTGAATATTAGAGCTTAACATCTTAAGATTTCATTGGGCTTATGTAAAATTTAAGAAATTTGCCTTTCAATTTCGTATGCCGTCTTCTGCTTG
>DDX3XE2sg2.exon_Change_codon_position_41337411_to_CCC,P,0.33,RANKT	AATGATACGGCGACCACCGATGAATGCAGTACTAGCAAATGCTAGAGGGCAGGACTAGTTTTCTCTTAATGTAGTATTTGAGCACATGGGGTGCTAACCATCTCACTCTCTTCTAGTTTCCCGGCCTAGACCTGAACTCTTCAGATAATCAGAGTGGAGGAAGTACAGCTAGTAGTAAGTACAACATCTTGTGGGTTTATTGAATATTAGAGCTTAACATCTTAAGATTTCATTGGGCTTATGTAAAATTTAAGAAATTTGCCTTTCAATTTCGTATGCCGTCTTCTGCTTG
>DDX3XE2sg2.exon_Change_codon_position_41337411_to_GAC,D,0.54,RANKT	AATGATACGGCGACCACCGATGAATGCAGTACTAGCAAATGCTAGAGGGCAGGACTAGTTTTCTCTTAATGTAGTATTTGAGCACATGGGGTGCTAACCATCTCACTCTCTTCTAGTTTGACGGCCTAGACCTGAACTCTTCAGATAATCAGAGTGGAGGAAGTACAGCTAGTAGTAAGTACAACATCTTGTGGGTTTATTGAATATTAGAGCTTAACATCTTAAGATTTCATTGGGCTTATGTAAAATTTAAGAAATTTGCCTTTCAATTTCGTATGCCGTCTTCTGCTTG
>DDX3XE2sg2.exon_Change_codon_position_41337411_to_GGC,G,0.34,RANKT	AATGATACGGCGACCACCGATGAATGCAGTACTAGCAAATGCTAGAGGGCAGGACTAGTTTTCTCTTAATGTAGTATTTGAGCACATGGGGTGCTAACCATCTCACTCTCTTCTAGTTTGGCGGCCTAGACCTGAACTCTTCAGATAATCAGAGTGGAGGAAGTACAGCTAGTAGTAAGTACAACATCTTGTGGGTTTATTGAATATTAGAGCTTAACATCTTAAGATTTCATTGGGCTTATGTAAAATTTAAGAAATTTGCCTTTCAATTTCGTATGCCGTCTTCTGCTTG
>DDX3XE2sg2.exon_Change_codon_position_41337411_to_GTG,V,0.47,RANKT	AATGATACGGCGACCACCGATGAATGCAGTACTAGCAAATGCTAGAGGGCAGGACTAGTTTTCTCTTAATGTAGTATTTGAGCACATGGGGTGCTAACCATCTCACTCTCTTCTAGTTTGTGGGCCTAGACCTGAACTCTTCAGATAATCAGAGTGGAGGAAGTACAGCTAGTAGTAAGTACAACATCTTGTGGGTTTATTGAATATTAGAGCTTAACATCTTAAGATTTCATTGGGCTTATGTAAAATTTAAGAAATTTGCCTTTCAATTTCGTATGCCGTCTTCTGCTTG
>DDX3XE2sg2.exon_Change_codon_position_41337411_to_TCT,S,0.18,RANK3	AATGATACGGCGACCACCGATGAATGCAGTACTAGCAAATGCTAGAGGGCAGGACTAGTTTTCTCTTAATGTAGTATTTGAGCACATGGGGTGCTAACCATCTCACTCTCTTCTAGTTTTCTGGCCTAGACCTGAACTCTTCAGATAATCAGAGTGGAGGAAGTACAGCTAGTAGTAAGTACAACATCTTGTGGGTTTATTGAATATTAGAGCTTAACATCTTAAGATTTCATTGGGCTTATGTAAAATTTAAGAAATTTGCCTTTCAATTTCGTATGCCGTCTTCTGCTTG
>DDX3XE2sg2.exon_Change_codon_position_41337411_to_GAT,D,0.46,RANK2	AATGATACGGCGACCACCGATGAATGCAGTACTAGCAAATGCTAGAGGGCAGGACTAGTTTTCTCTTAATGTAGTATTTGAGCACATGGGGTGCTAACCATCTCACTCTCTTCTAGTTTGATGGCCTAGACCTGAACTCTTCAGATAATCAGAGTGGAGGAAGTACAGCTAGTAGTAAGTACAACATCTTGTGGGTTTATTGAATATTAGAGCTTAACATCTTAAGATTTCATTGGGCTTATGTAAAATTTAAGAAATTTGCCTTTCAATTTCGTATGCCGTCTTCTGCTTG
>DDX3XE2sg2.exon_Change_codon_position_41337411_to_GGT,G,0.16,RANK4	AATGATACGGCGACCACCGATGAATGCAGTACTAGCAAATGCTAGAGGGCAGGACTAGTTTTCTCTTAATGTAGTATTTGAGCACATGGGGTGCTAACCATCTCACTCTCTTCTAGTTTGGTGGCCTAGACCTGAACTCTTCAGATAATCAGAGTGGAGGAAGTACAGCTAGTAGTAAGTACAACATCTTGTGGGTTTATTGAATATTAGAGCTTAACATCTTAAGATTTCATTGGGCTTATGTAAAATTTAAGAAATTTGCCTTTCAATTTCGTATGCCGTCTTCTGCTTG
>DDX3XE2sg2.exon_Change_codon_position_41337411_to_GTT,V,0.18,RANK3	AATGATACGGCGACCACCGATGAATGCAGTACTAGCAAATGCTAGAGGGCAGGACTAGTTTTCTCTTAATGTAGTATTTGAGCACATGGGGTGCTAACCATCTCACTCTCTTCTAGTTTGTTGGCCTAGACCTGAACTCTTCAGATAATCAGAGTGGAGGAAGTACAGCTAGTAGTAAGTACAACATCTTGTGGGTTTATTGAATATTAGAGCTTAACATCTTAAGATTTCATTGGGCTTATGTAAAATTTAAGAAATTTGCCTTTCAATTTCGTATGCCGTCTTCTGCTTG
>DDX3XE2sg2.exon_Change_codon_position_41337411_to_GCA,A,0.23,RANK3	AATGATACGGCGACCACCGATGAATGCAGTACTAGCAAATGCTAGAGGGCAGGACTAGTTTTCTCTTAATGTAGTATTTGAGCACATGGGGTGCTAACCATCTCACTCTCTTCTAGTTTGCAGGCCTAGACCTGAACTCTTCAGATAATCAGAGTGGAGGAAGTACAGCTAGTAGTAAGTACAACATCTTGTGGGTTTATTGAATATTAGAGCTTAACATCTTAAGATTTCATTGGGCTTATGTAAAATTTAAGAAATTTGCCTTTCAATTTCGTATGCCGTCTTCTGCTTG
>DDX3XE2sg2.exon_Change_codon_position_41337411_to_GCC,A,0.40,RANKT	AATGATACGGCGACCACCGATGAATGCAGTACTAGCAAATGCTAGAGGGCAGGACTAGTTTTCTCTTAATGTAGTATTTGAGCACATGGGGTGCTAACCATCTCACTCTCTTCTAGTTTGCCGGCCTAGACCTGAACTCTTCAGATAATCAGAGTGGAGGAAGTACAGCTAGTAGTAAGTACAACATCTTGTGGGTTTATTGAATATTAGAGCTTAACATCTTAAGATTTCATTGGGCTTATGTAAAATTTAAGAAATTTGCCTTTCAATTTCGTATGCCGTCTTCTGCTTG
>DDX3XE2sg2.exon_Change_codon_position_41337411_to_GCG,A,0.11,RANK4	AATGATACGGCGACCACCGATGAATGCAGTACTAGCAAATGCTAGAGGGCAGGACTAGTTTTCTCTTAATGTAGTATTTGAGCACATGGGGTGCTAACCATCTCACTCTCTTCTAGTTTGCGGGCCTAGACCTGAACTCTTCAGATAATCAGAGTGGAGGAAGTACAGCTAGTAGTAAGTACAACATCTTGTGGGTTTATTGAATATTAGAGCTTAACATCTTAAGATTTCATTGGGCTTATGTAAAATTTAAGAAATTTGCCTTTCAATTTCGTATGCCGTCTTCTGCTTG
>DDX3XE2sg2.exon_Change_codon_position_41337414_to_AGC,S,0.24,RANKT	AATGATACGGCGACCACCGATGAATGCAGTACTAGCAAATGCTAGAGGGCAGGACTAGTTTTCTCTTAATGTAGTATTTGAGCACATGGGGTGCTAACCATCTCACTCTCTTCTAGTTTGCTAGCCTAGACCTGAACTCTTCAGATAATCAGAGTGGAGGAAGTACAGCTAGTAGTAAGTACAACATCTTGTGGGTTTATTGAATATTAGAGCTTAACATCTTAAGATTTCATTGGGCTTATGTAAAATTTAAGAAATTTGCCTTTCAATTTCGTATGCCGTCTTCTGCTTG
>DDX3XE2sg2.exon_Change_codon_position_41337414_to_CGC,R,0.19,RANK4	AATGATACGGCGACCACCGATGAATGCAGTACTAGCAAATGCTAGAGGGCAGGACTAGTTTTCTCTTAATGTAGTATTTGAGCACATGGGGTGCTAACCATCTCACTCTCTTCTAGTTTGCTCGCCTAGACCTGAACTCTTCAGATAATCAGAGTGGAGGAAGTACAGCTAGTAGTAAGTACAACATCTTGTGGGTTTATTGAATATTAGAGCTTAACATCTTAAGATTTCATTGGGCTTATGTAAAATTTAAGAAATTTGCCTTTCAATTTCGTATGCCGTCTTCTGCTTG
>DDX3XE2sg2.exon_Change_codon_position_41337414_to_CGG,R,0.21,RANKT	AATGATACGGCGACCACCGATGAATGCAGTACTAGCAAATGCTAGAGGGCAGGACTAGTTTTCTCTTAATGTAGTATTTGAGCACATGGGGTGCTAACCATCTCACTCTCTTCTAGTTTGCTCGGCTAGACCTGAACTCTTCAGATAATCAGAGTGGAGGAAGTACAGCTAGTAGTAAGTACAACATCTTGTGGGTTTATTGAATATTAGAGCTTAACATCTTAAGATTTCATTGGGCTTATGTAAAATTTAAGAAATTTGCCTTTCAATTTCGTATGCCGTCTTCTGCTTG
>DDX3XE2sg2.exon_Change_codon_position_41337414_to_GAT,D,0.46,RANK2	AATGATACGGCGACCACCGATGAATGCAGTACTAGCAAATGCTAGAGGGCAGGACTAGTTTTCTCTTAATGTAGTATTTGAGCACATGGGGTGCTAACCATCTCACTCTCTTCTAGTTTGCTGATCTAGACCTGAACTCTTCAGATAATCAGAGTGGAGGAAGTACAGCTAGTAGTAAGTACAACATCTTGTGGGTTTATTGAATATTAGAGCTTAACATCTTAAGATTTCATTGGGCTTATGTAAAATTTAAGAAATTTGCCTTTCAATTTCGTATGCCGTCTTCTGCTTG
>DDX3XE2sg2.exon_Change_codon_position_41337414_to_GCT,A,0.26,RANK2	AATGATACGGCGACCACCGATGAATGCAGTACTAGCAAATGCTAGAGGGCAGGACTAGTTTTCTCTTAATGTAGTATTTGAGCACATGGGGTGCTAACCATCTCACTCTCTTCTAGTTTGCTGCTCTAGACCTGAACTCTTCAGATAATCAGAGTGGAGGAAGTACAGCTAGTAGTAAGTACAACATCTTGTGGGTTTATTGAATATTAGAGCTTAACATCTTAAGATTTCATTGGGCTTATGTAAAATTTAAGAAATTTGCCTTTCAATTTCGTATGCCGTCTTCTGCTTG
>DDX3XE2sg2.exon_Change_codon_position_41337414_to_GTG,V,0.47,RANKT	AATGATACGGCGACCACCGATGAATGCAGTACTAGCAAATGCTAGAGGGCAGGACTAGTTTTCTCTTAATGTAGTATTTGAGCACATGGGGTGCTAACCATCTCACTCTCTTCTAGTTTGCTGTGCTAGACCTGAACTCTTCAGATAATCAGAGTGGAGGAAGTACAGCTAGTAGTAAGTACAACATCTTGTGGGTTTATTGAATATTAGAGCTTAACATCTTAAGATTTCATTGGGCTTATGTAAAATTTAAGAAATTTGCCTTTCAATTTCGTATGCCGTCTTCTGCTTG
>DDX3XE2sg2.exon_Change_codon_position_41337414_to_TGC,C,0.55,RANKT	AATGATACGGCGACCACCGATGAATGCAGTACTAGCAAATGCTAGAGGGCAGGACTAGTTTTCTCTTAATGTAGTATTTGAGCACATGGGGTGCTAACCATCTCACTCTCTTCTAGTTTGCTTGCCTAGACCTGAACTCTTCAGATAATCAGAGTGGAGGAAGTACAGCTAGTAGTAAGTACAACATCTTGTGGGTTTATTGAATATTAGAGCTTAACATCTTAAGATTTCATTGGGCTTATGTAAAATTTAAGAAATTTGCCTTTCAATTTCGTATGCCGTCTTCTGCTTG
>DDX3XE2sg2.exon_Change_codon_position_41337414_to_TCC,S,0.22,RANK2	AATGATACGGCGACCACCGATGAATGCAGTACTAGCAAATGCTAGAGGGCAGGACTAGTTTTCTCTTAATGTAGTATTTGAGCACATGGGGTGCTAACCATCTCACTCTCTTCTAGTTTGCTTCCCTAGACCTGAACTCTTCAGATAATCAGAGTGGAGGAAGTACAGCTAGTAGTAAGTACAACATCTTGTGGGTTTATTGAATATTAGAGCTTAACATCTTAAGATTTCATTGGGCTTATGTAAAATTTAAGAAATTTGCCTTTCAATTTCGTATGCCGTCTTCTGCTTG
>DDX3XE2sg2.exon_Change_codon_position_41337414_to_TGT,C,0.45,RANK2	AATGATACGGCGACCACCGATGAATGCAGTACTAGCAAATGCTAGAGGGCAGGACTAGTTTTCTCTTAATGTAGTATTTGAGCACATGGGGTGCTAACCATCTCACTCTCTTCTAGTTTGCTTGTCTAGACCTGAACTCTTCAGATAATCAGAGTGGAGGAAGTACAGCTAGTAGTAAGTACAACATCTTGTGGGTTTATTGAATATTAGAGCTTAACATCTTAAGATTTCATTGGGCTTATGTAAAATTTAAGAAATTTGCCTTTCAATTTCGTATGCCGTCTTCTGCTTG
>DDX3XE2sg2.exon_Change_codon_position_41337414_to_GAC,D,0.54,RANKT	AATGATACGGCGACCACCGATGAATGCAGTACTAGCAAATGCTAGAGGGCAGGACTAGTTTTCTCTTAATGTAGTATTTGAGCACATGGGGTGCTAACCATCTCACTCTCTTCTAGTTTGCTGACCTAGACCTGAACTCTTCAGATAATCAGAGTGGAGGAAGTACAGCTAGTAGTAAGTACAACATCTTGTGGGTTTATTGAATATTAGAGCTTAACATCTTAAGATTTCATTGGGCTTATGTAAAATTTAAGAAATTTGCCTTTCAATTTCGTATGCCGTCTTCTGCTTG
>DDX3XE2sg2.exon_Change_codon_position_41337414_to_GCC,A,0.40,RANKT	AATGATACGGCGACCACCGATGAATGCAGTACTAGCAAATGCTAGAGGGCAGGACTAGTTTTCTCTTAATGTAGTATTTGAGCACATGGGGTGCTAACCATCTCACTCTCTTCTAGTTTGCTGCCCTAGACCTGAACTCTTCAGATAATCAGAGTGGAGGAAGTACAGCTAGTAGTAAGTACAACATCTTGTGGGTTTATTGAATATTAGAGCTTAACATCTTAAGATTTCATTGGGCTTATGTAAAATTTAAGAAATTTGCCTTTCAATTTCGTATGCCGTCTTCTGCTTG
>DDX3XE2sg2.exon_Change_codon_position_41337414_to_GTC,V,0.24,RANK2	AATGATACGGCGACCACCGATGAATGCAGTACTAGCAAATGCTAGAGGGCAGGACTAGTTTTCTCTTAATGTAGTATTTGAGCACATGGGGTGCTAACCATCTCACTCTCTTCTAGTTTGCTGTCCTAGACCTGAACTCTTCAGATAATCAGAGTGGAGGAAGTACAGCTAGTAGTAAGTACAACATCTTGTGGGTTTATTGAATATTAGAGCTTAACATCTTAAGATTTCATTGGGCTTATGTAAAATTTAAGAAATTTGCCTTTCAATTTCGTATGCCGTCTTCTGCTTG
>DDX3XE2sg2.exon_Change_codon_position_41337414_to_GGA,G,0.25,RANK2	AATGATACGGCGACCACCGATGAATGCAGTACTAGCAAATGCTAGAGGGCAGGACTAGTTTTCTCTTAATGTAGTATTTGAGCACATGGGGTGCTAACCATCTCACTCTCTTCTAGTTTGCTGGACTAGACCTGAACTCTTCAGATAATCAGAGTGGAGGAAGTACAGCTAGTAGTAAGTACAACATCTTGTGGGTTTATTGAATATTAGAGCTTAACATCTTAAGATTTCATTGGGCTTATGTAAAATTTAAGAAATTTGCCTTTCAATTTCGTATGCCGTCTTCTGCTTG
>DDX3XE2sg2.exon_Change_codon_position_41337414_to_GGG,G,0.25,RANK3	AATGATACGGCGACCACCGATGAATGCAGTACTAGCAAATGCTAGAGGGCAGGACTAGTTTTCTCTTAATGTAGTATTTGAGCACATGGGGTGCTAACCATCTCACTCTCTTCTAGTTTGCTGGGCTAGACCTGAACTCTTCAGATAATCAGAGTGGAGGAAGTACAGCTAGTAGTAAGTACAACATCTTGTGGGTTTATTGAATATTAGAGCTTAACATCTTAAGATTTCATTGGGCTTATGTAAAATTTAAGAAATTTGCCTTTCAATTTCGTATGCCGTCTTCTGCTTG
>DDX3XE2sg2.exon_Change_codon_position_41337414_to_GGT,G,0.16,RANK4	AATGATACGGCGACCACCGATGAATGCAGTACTAGCAAATGCTAGAGGGCAGGACTAGTTTTCTCTTAATGTAGTATTTGAGCACATGGGGTGCTAACCATCTCACTCTCTTCTAGTTTGCTGGTCTAGACCTGAACTCTTCAGATAATCAGAGTGGAGGAAGTACAGCTAGTAGTAAGTACAACATCTTGTGGGTTTATTGAATATTAGAGCTTAACATCTTAAGATTTCATTGGGCTTATGTAAAATTTAAGAAATTTGCCTTTCAATTTCGTATGCCGTCTTCTGCTTG
>DDX3XE2sg2.exon_Change_codon_position_41337417_to_ATA,I,0.16,RANK3	AATGATACGGCGACCACCGATGAATGCAGTACTAGCAAATGCTAGAGGGCAGGACTAGTTTTCTCTTAATGTAGTATTTGAGCACATGGGGTGCTAACCATCTCACTCTCTTCTAGTTTGCTGGCATAGACCTGAACTCTTCAGATAATCAGAGTGGAGGAAGTACAGCTAGTAGTAAGTACAACATCTTGTGGGTTTATTGAATATTAGAGCTTAACATCTTAAGATTTCATTGGGCTTATGTAAAATTTAAGAAATTTGCCTTTCAATTTCGTATGCCGTCTTCTGCTTG
>DDX3XE2sg2.exon_Change_codon_position_41337417_to_ATC,I,0.48,RANKT	AATGATACGGCGACCACCGATGAATGCAGTACTAGCAAATGCTAGAGGGCAGGACTAGTTTTCTCTTAATGTAGTATTTGAGCACATGGGGTGCTAACCATCTCACTCTCTTCTAGTTTGCTGGCATCGACCTGAACTCTTCAGATAATCAGAGTGGAGGAAGTACAGCTAGTAGTAAGTACAACATCTTGTGGGTTTATTGAATATTAGAGCTTAACATCTTAAGATTTCATTGGGCTTATGTAAAATTTAAGAAATTTGCCTTTCAATTTCGTATGCCGTCTTCTGCTTG
>DDX3XE2sg2.exon_Change_codon_position_41337417_to_CAG,Q,0.75,RANKT	AATGATACGGCGACCACCGATGAATGCAGTACTAGCAAATGCTAGAGGGCAGGACTAGTTTTCTCTTAATGTAGTATTTGAGCACATGGGGTGCTAACCATCTCACTCTCTTCTAGTTTGCTGGCCAGGACCTGAACTCTTCAGATAATCAGAGTGGAGGAAGTACAGCTAGTAGTAAGTACAACATCTTGTGGGTTTATTGAATATTAGAGCTTAACATCTTAAGATTTCATTGGGCTTATGTAAAATTTAAGAAATTTGCCTTTCAATTTCGTATGCCGTCTTCTGCTTG
>DDX3XE2sg2.exon_Change_codon_position_41337417_to_CCC,P,0.33,RANKT	AATGATACGGCGACCACCGATGAATGCAGTACTAGCAAATGCTAGAGGGCAGGACTAGTTTTCTCTTAATGTAGTATTTGAGCACATGGGGTGCTAACCATCTCACTCTCTTCTAGTTTGCTGGCCCCGACCTGAACTCTTCAGATAATCAGAGTGGAGGAAGTACAGCTAGTAGTAAGTACAACATCTTGTGGGTTTATTGAATATTAGAGCTTAACATCTTAAGATTTCATTGGGCTTATGTAAAATTTAAGAAATTTGCCTTTCAATTTCGTATGCCGTCTTCTGCTTG
>DDX3XE2sg2.exon_Change_codon_position_41337417_to_CGG,R,0.21,RANKT	AATGATACGGCGACCACCGATGAATGCAGTACTAGCAAATGCTAGAGGGCAGGACTAGTTTTCTCTTAATGTAGTATTTGAGCACATGGGGTGCTAACCATCTCACTCTCTTCTAGTTTGCTGGCCGGGACCTGAACTCTTCAGATAATCAGAGTGGAGGAAGTACAGCTAGTAGTAAGTACAACATCTTGTGGGTTTATTGAATATTAGAGCTTAACATCTTAAGATTTCATTGGGCTTATGTAAAATTTAAGAAATTTGCCTTTCAATTTCGTATGCCGTCTTCTGCTTG
>DDX3XE2sg2.exon_Change_codon_position_41337417_to_GTA,V,0.11,RANK4	AATGATACGGCGACCACCGATGAATGCAGTACTAGCAAATGCTAGAGGGCAGGACTAGTTTTCTCTTAATGTAGTATTTGAGCACATGGGGTGCTAACCATCTCACTCTCTTCTAGTTTGCTGGCGTAGACCTGAACTCTTCAGATAATCAGAGTGGAGGAAGTACAGCTAGTAGTAAGTACAACATCTTGTGGGTTTATTGAATATTAGAGCTTAACATCTTAAGATTTCATTGGGCTTATGTAAAATTTAAGAAATTTGCCTTTCAATTTCGTATGCCGTCTTCTGCTTG
>DDX3XE2sg2.exon_Change_codon_position_41337417_to_GTG,V,0.47,RANKT	AATGATACGGCGACCACCGATGAATGCAGTACTAGCAAATGCTAGAGGGCAGGACTAGTTTTCTCTTAATGTAGTATTTGAGCACATGGGGTGCTAACCATCTCACTCTCTTCTAGTTTGCTGGCGTGGACCTGAACTCTTCAGATAATCAGAGTGGAGGAAGTACAGCTAGTAGTAAGTACAACATCTTGTGGGTTTATTGAATATTAGAGCTTAACATCTTAAGATTTCATTGGGCTTATGTAAAATTTAAGAAATTTGCCTTTCAATTTCGTATGCCGTCTTCTGCTTG
>DDX3XE2sg2.exon_Change_codon_position_41337417_to_TTA,L,0.07,RANK6	AATGATACGGCGACCACCGATGAATGCAGTACTAGCAAATGCTAGAGGGCAGGACTAGTTTTCTCTTAATGTAGTATTTGAGCACATGGGGTGCTAACCATCTCACTCTCTTCTAGTTTGCTGGCTTAGACCTGAACTCTTCAGATAATCAGAGTGGAGGAAGTACAGCTAGTAGTAAGTACAACATCTTGTGGGTTTATTGAATATTAGAGCTTAACATCTTAAGATTTCATTGGGCTTATGTAAAATTTAAGAAATTTGCCTTTCAATTTCGTATGCCGTCTTCTGCTTG
>DDX3XE2sg2.exon_Change_codon_position_41337417_to_TTG,L,0.13,RANK4	AATGATACGGCGACCACCGATGAATGCAGTACTAGCAAATGCTAGAGGGCAGGACTAGTTTTCTCTTAATGTAGTATTTGAGCACATGGGGTGCTAACCATCTCACTCTCTTCTAGTTTGCTGGCTTGGACCTGAACTCTTCAGATAATCAGAGTGGAGGAAGTACAGCTAGTAGTAAGTACAACATCTTGTGGGTTTATTGAATATTAGAGCTTAACATCTTAAGATTTCATTGGGCTTATGTAAAATTTAAGAAATTTGCCTTTCAATTTCGTATGCCGTCTTCTGCTTG
>DDX3XE2sg2.exon_Change_codon_position_41337417_to_CAA,Q,0.25,RANK2	AATGATACGGCGACCACCGATGAATGCAGTACTAGCAAATGCTAGAGGGCAGGACTAGTTTTCTCTTAATGTAGTATTTGAGCACATGGGGTGCTAACCATCTCACTCTCTTCTAGTTTGCTGGCCAAGACCTGAACTCTTCAGATAATCAGAGTGGAGGAAGTACAGCTAGTAGTAAGTACAACATCTTGTGGGTTTATTGAATATTAGAGCTTAACATCTTAAGATTTCATTGGGCTTATGTAAAATTTAAGAAATTTGCCTTTCAATTTCGTATGCCGTCTTCTGCTTG
>DDX3XE2sg2.exon_Change_codon_position_41337417_to_CCA,P,0.27,RANK3	AATGATACGGCGACCACCGATGAATGCAGTACTAGCAAATGCTAGAGGGCAGGACTAGTTTTCTCTTAATGTAGTATTTGAGCACATGGGGTGCTAACCATCTCACTCTCTTCTAGTTTGCTGGCCCAGACCTGAACTCTTCAGATAATCAGAGTGGAGGAAGTACAGCTAGTAGTAAGTACAACATCTTGTGGGTTTATTGAATATTAGAGCTTAACATCTTAAGATTTCATTGGGCTTATGTAAAATTTAAGAAATTTGCCTTTCAATTTCGTATGCCGTCTTCTGCTTG
>DDX3XE2sg2.exon_Change_codon_position_41337417_to_CGA,R,0.11,RANK5	AATGATACGGCGACCACCGATGAATGCAGTACTAGCAAATGCTAGAGGGCAGGACTAGTTTTCTCTTAATGTAGTATTTGAGCACATGGGGTGCTAACCATCTCACTCTCTTCTAGTTTGCTGGCCGAGACCTGAACTCTTCAGATAATCAGAGTGGAGGAAGTACAGCTAGTAGTAAGTACAACATCTTGTGGGTTTATTGAATATTAGAGCTTAACATCTTAAGATTTCATTGGGCTTATGTAAAATTTAAGAAATTTGCCTTTCAATTTCGTATGCCGTCTTCTGCTTG
>DDX3XE2sg2.exon_Change_codon_position_41337417_to_CTC,L,0.20,RANK2	AATGATACGGCGACCACCGATGAATGCAGTACTAGCAAATGCTAGAGGGCAGGACTAGTTTTCTCTTAATGTAGTATTTGAGCACATGGGGTGCTAACCATCTCACTCTCTTCTAGTTTGCTGGCCTCGACCTGAACTCTTCAGATAATCAGAGTGGAGGAAGTACAGCTAGTAGTAAGTACAACATCTTGTGGGTTTATTGAATATTAGAGCTTAACATCTTAAGATTTCATTGGGCTTATGTAAAATTTAAGAAATTTGCCTTTCAATTTCGTATGCCGTCTTCTGCTTG
>DDX3XE2sg2.exon_Change_codon_position_41337417_to_CTG,L,0.41,RANKT	AATGATACGGCGACCACCGATGAATGCAGTACTAGCAAATGCTAGAGGGCAGGACTAGTTTTCTCTTAATGTAGTATTTGAGCACATGGGGTGCTAACCATCTCACTCTCTTCTAGTTTGCTGGCCTGGACCTGAACTCTTCAGATAATCAGAGTGGAGGAAGTACAGCTAGTAGTAAGTACAACATCTTGTGGGTTTATTGAATATTAGAGCTTAACATCTTAAGATTTCATTGGGCTTATGTAAAATTTAAGAAATTTGCCTTTCAATTTCGTATGCCGTCTTCTGCTTG
>DDX3XE2sg2.exon_Change_codon_position_41337417_to_CTT,L,0.13,RANK3	AATGATACGGCGACCACCGATGAATGCAGTACTAGCAAATGCTAGAGGGCAGGACTAGTTTTCTCTTAATGTAGTATTTGAGCACATGGGGTGCTAACCATCTCACTCTCTTCTAGTTTGCTGGCCTTGACCTGAACTCTTCAGATAATCAGAGTGGAGGAAGTACAGCTAGTAGTAAGTACAACATCTTGTGGGTTTATTGAATATTAGAGCTTAACATCTTAAGATTTCATTGGGCTTATGTAAAATTTAAGAAATTTGCCTTTCAATTTCGTATGCCGTCTTCTGCTTG
>DDX3XE2sg2.exon_Change_codon_position_41337420_to_AAC,N,0.54,RANKT	AATGATACGGCGACCACCGATGAATGCAGTACTAGCAAATGCTAGAGGGCAGGACTAGTTTTCTCTTAATGTAGTATTTGAGCACATGGGGTGCTAACCATCTCACTCTCTTCTAGTTTGCTGGCCTAAACCTGAACTCTTCAGATAATCAGAGTGGAGGAAGTACAGCTAGTAGTAAGTACAACATCTTGTGGGTTTATTGAATATTAGAGCTTAACATCTTAAGATTTCATTGGGCTTATGTAAAATTTAAGAAATTTGCCTTTCAATTTCGTATGCCGTCTTCTGCTTG
>DDX3XE2sg2.exon_Change_codon_position_41337420_to_AAT,N,0.46,RANK2	AATGATACGGCGACCACCGATGAATGCAGTACTAGCAAATGCTAGAGGGCAGGACTAGTTTTCTCTTAATGTAGTATTTGAGCACATGGGGTGCTAACCATCTCACTCTCTTCTAGTTTGCTGGCCTAAATCTGAACTCTTCAGATAATCAGAGTGGAGGAAGTACAGCTAGTAGTAAGTACAACATCTTGTGGGTTTATTGAATATTAGAGCTTAACATCTTAAGATTTCATTGGGCTTATGTAAAATTTAAGAAATTTGCCTTTCAATTTCGTATGCCGTCTTCTGCTTG
>DDX3XE2sg2.exon_Change_codon_position_41337420_to_CAC,H,0.59,RANKT	AATGATACGGCGACCACCGATGAATGCAGTACTAGCAAATGCTAGAGGGCAGGACTAGTTTTCTCTTAATGTAGTATTTGAGCACATGGGGTGCTAACCATCTCACTCTCTTCTAGTTTGCTGGCCTACACCTGAACTCTTCAGATAATCAGAGTGGAGGAAGTACAGCTAGTAGTAAGTACAACATCTTGTGGGTTTATTGAATATTAGAGCTTAACATCTTAAGATTTCATTGGGCTTATGTAAAATTTAAGAAATTTGCCTTTCAATTTCGTATGCCGTCTTCTGCTTG
>DDX3XE2sg2.exon_Change_codon_position_41337420_to_CAT,H,0.41,RANK2	AATGATACGGCGACCACCGATGAATGCAGTACTAGCAAATGCTAGAGGGCAGGACTAGTTTTCTCTTAATGTAGTATTTGAGCACATGGGGTGCTAACCATCTCACTCTCTTCTAGTTTGCTGGCCTACATCTGAACTCTTCAGATAATCAGAGTGGAGGAAGTACAGCTAGTAGTAAGTACAACATCTTGTGGGTTTATTGAATATTAGAGCTTAACATCTTAAGATTTCATTGGGCTTATGTAAAATTTAAGAAATTTGCCTTTCAATTTCGTATGCCGTCTTCTGCTTG
>DDX3XE2sg2.exon_Change_codon_position_41337420_to_GCT,A,0.26,RANK2	AATGATACGGCGACCACCGATGAATGCAGTACTAGCAAATGCTAGAGGGCAGGACTAGTTTTCTCTTAATGTAGTATTTGAGCACATGGGGTGCTAACCATCTCACTCTCTTCTAGTTTGCTGGCCTAGCTCTGAACTCTTCAGATAATCAGAGTGGAGGAAGTACAGCTAGTAGTAAGTACAACATCTTGTGGGTTTATTGAATATTAGAGCTTAACATCTTAAGATTTCATTGGGCTTATGTAAAATTTAAGAAATTTGCCTTTCAATTTCGTATGCCGTCTTCTGCTTG
>DDX3XE2sg2.exon_Change_codon_position_41337420_to_GGA,G,0.25,RANK2	AATGATACGGCGACCACCGATGAATGCAGTACTAGCAAATGCTAGAGGGCAGGACTAGTTTTCTCTTAATGTAGTATTTGAGCACATGGGGTGCTAACCATCTCACTCTCTTCTAGTTTGCTGGCCTAGGACTGAACTCTTCAGATAATCAGAGTGGAGGAAGTACAGCTAGTAGTAAGTACAACATCTTGTGGGTTTATTGAATATTAGAGCTTAACATCTTAAGATTTCATTGGGCTTATGTAAAATTTAAGAAATTTGCCTTTCAATTTCGTATGCCGTCTTCTGCTTG
>DDX3XE2sg2.exon_Change_codon_position_41337420_to_GTG,V,0.47,RANKT	AATGATACGGCGACCACCGATGAATGCAGTACTAGCAAATGCTAGAGGGCAGGACTAGTTTTCTCTTAATGTAGTATTTGAGCACATGGGGTGCTAACCATCTCACTCTCTTCTAGTTTGCTGGCCTAGTGCTGAACTCTTCAGATAATCAGAGTGGAGGAAGTACAGCTAGTAGTAAGTACAACATCTTGTGGGTTTATTGAATATTAGAGCTTAACATCTTAAGATTTCATTGGGCTTATGTAAAATTTAAGAAATTTGCCTTTCAATTTCGTATGCCGTCTTCTGCTTG
>DDX3XE2sg2.exon_Change_codon_position_41337420_to_TAC,Y,0.57,RANKT	AATGATACGGCGACCACCGATGAATGCAGTACTAGCAAATGCTAGAGGGCAGGACTAGTTTTCTCTTAATGTAGTATTTGAGCACATGGGGTGCTAACCATCTCACTCTCTTCTAGTTTGCTGGCCTATACCTGAACTCTTCAGATAATCAGAGTGGAGGAAGTACAGCTAGTAGTAAGTACAACATCTTGTGGGTTTATTGAATATTAGAGCTTAACATCTTAAGATTTCATTGGGCTTATGTAAAATTTAAGAAATTTGCCTTTCAATTTCGTATGCCGTCTTCTGCTTG
>DDX3XE2sg2.exon_Change_codon_position_41337420_to_TAT,Y,0.43,RANK2	AATGATACGGCGACCACCGATGAATGCAGTACTAGCAAATGCTAGAGGGCAGGACTAGTTTTCTCTTAATGTAGTATTTGAGCACATGGGGTGCTAACCATCTCACTCTCTTCTAGTTTGCTGGCCTATATCTGAACTCTTCAGATAATCAGAGTGGAGGAAGTACAGCTAGTAGTAAGTACAACATCTTGTGGGTTTATTGAATATTAGAGCTTAACATCTTAAGATTTCATTGGGCTTATGTAAAATTTAAGAAATTTGCCTTTCAATTTCGTATGCCGTCTTCTGCTTG
>DDX3XE2sg2.exon_Change_codon_position_41337420_to_GCC,A,0.40,RANKT	AATGATACGGCGACCACCGATGAATGCAGTACTAGCAAATGCTAGAGGGCAGGACTAGTTTTCTCTTAATGTAGTATTTGAGCACATGGGGTGCTAACCATCTCACTCTCTTCTAGTTTGCTGGCCTAGCCCTGAACTCTTCAGATAATCAGAGTGGAGGAAGTACAGCTAGTAGTAAGTACAACATCTTGTGGGTTTATTGAATATTAGAGCTTAACATCTTAAGATTTCATTGGGCTTATGTAAAATTTAAGAAATTTGCCTTTCAATTTCGTATGCCGTCTTCTGCTTG
>DDX3XE2sg2.exon_Change_codon_position_41337420_to_GGC,G,0.34,RANKT	AATGATACGGCGACCACCGATGAATGCAGTACTAGCAAATGCTAGAGGGCAGGACTAGTTTTCTCTTAATGTAGTATTTGAGCACATGGGGTGCTAACCATCTCACTCTCTTCTAGTTTGCTGGCCTAGGCCTGAACTCTTCAGATAATCAGAGTGGAGGAAGTACAGCTAGTAGTAAGTACAACATCTTGTGGGTTTATTGAATATTAGAGCTTAACATCTTAAGATTTCATTGGGCTTATGTAAAATTTAAGAAATTTGCCTTTCAATTTCGTATGCCGTCTTCTGCTTG
>DDX3XE2sg2.exon_Change_codon_position_41337420_to_GTC,V,0.24,RANK2	AATGATACGGCGACCACCGATGAATGCAGTACTAGCAAATGCTAGAGGGCAGGACTAGTTTTCTCTTAATGTAGTATTTGAGCACATGGGGTGCTAACCATCTCACTCTCTTCTAGTTTGCTGGCCTAGTCCTGAACTCTTCAGATAATCAGAGTGGAGGAAGTACAGCTAGTAGTAAGTACAACATCTTGTGGGTTTATTGAATATTAGAGCTTAACATCTTAAGATTTCATTGGGCTTATGTAAAATTTAAGAAATTTGCCTTTCAATTTCGTATGCCGTCTTCTGCTTG
>DDX3XE2sg2.exon_Change_codon_position_41337420_to_GAA,E,0.42,RANK2	AATGATACGGCGACCACCGATGAATGCAGTACTAGCAAATGCTAGAGGGCAGGACTAGTTTTCTCTTAATGTAGTATTTGAGCACATGGGGTGCTAACCATCTCACTCTCTTCTAGTTTGCTGGCCTAGAACTGAACTCTTCAGATAATCAGAGTGGAGGAAGTACAGCTAGTAGTAAGTACAACATCTTGTGGGTTTATTGAATATTAGAGCTTAACATCTTAAGATTTCATTGGGCTTATGTAAAATTTAAGAAATTTGCCTTTCAATTTCGTATGCCGTCTTCTGCTTG
>DDX3XE2sg2.exon_Change_codon_position_41337420_to_GAG,E,0.58,RANKT	AATGATACGGCGACCACCGATGAATGCAGTACTAGCAAATGCTAGAGGGCAGGACTAGTTTTCTCTTAATGTAGTATTTGAGCACATGGGGTGCTAACCATCTCACTCTCTTCTAGTTTGCTGGCCTAGAGCTGAACTCTTCAGATAATCAGAGTGGAGGAAGTACAGCTAGTAGTAAGTACAACATCTTGTGGGTTTATTGAATATTAGAGCTTAACATCTTAAGATTTCATTGGGCTTATGTAAAATTTAAGAAATTTGCCTTTCAATTTCGTATGCCGTCTTCTGCTTG
>DDX3XE2sg2.exon_Change_codon_position_41337420_to_GAT,D,0.46,RANK2	AATGATACGGCGACCACCGATGAATGCAGTACTAGCAAATGCTAGAGGGCAGGACTAGTTTTCTCTTAATGTAGTATTTGAGCACATGGGGTGCTAACCATCTCACTCTCTTCTAGTTTGCTGGCCTAGATCTGAACTCTTCAGATAATCAGAGTGGAGGAAGTACAGCTAGTAGTAAGTACAACATCTTGTGGGTTTATTGAATATTAGAGCTTAACATCTTAAGATTTCATTGGGCTTATGTAAAATTTAAGAAATTTGCCTTTCAATTTCGTATGCCGTCTTCTGCTTG
>DDX3XE2sg2.exon_Change_codon_position_41337423_to_ATG,M,1.00,RANKU	AATGATACGGCGACCACCGATGAATGCAGTACTAGCAAATGCTAGAGGGCAGGACTAGTTTTCTCTTAATGTAGTATTTGAGCACATGGGGTGCTAACCATCTCACTCTCTTCTAGTTTGCTGGCCTAGACATGAACTCTTCAGATAATCAGAGTGGAGGAAGTACAGCTAGTAGTAAGTACAACATCTTGTGGGTTTATTGAATATTAGAGCTTAACATCTTAAGATTTCATTGGGCTTATGTAAAATTTAAGAAATTTGCCTTTCAATTTCGTATGCCGTCTTCTGCTTG
>DDX3XE2sg2.exon_Change_codon_position_41337423_to_AGA,R,0.20,RANK2	AATGATACGGCGACCACCGATGAATGCAGTACTAGCAAATGCTAGAGGGCAGGACTAGTTTTCTCTTAATGTAGTATTTGAGCACATGGGGTGCTAACCATCTCACTCTCTTCTAGTTTGCTGGCCTAGACAGAAACTCTTCAGATAATCAGAGTGGAGGAAGTACAGCTAGTAGTAAGTACAACATCTTGTGGGTTTATTGAATATTAGAGCTTAACATCTTAAGATTTCATTGGGCTTATGTAAAATTTAAGAAATTTGCCTTTCAATTTCGTATGCCGTCTTCTGCTTG
>DDX3XE2sg2.exon_Change_codon_position_41337423_to_CAA,Q,0.25,RANK2	AATGATACGGCGACCACCGATGAATGCAGTACTAGCAAATGCTAGAGGGCAGGACTAGTTTTCTCTTAATGTAGTATTTGAGCACATGGGGTGCTAACCATCTCACTCTCTTCTAGTTTGCTGGCCTAGACCAAAACTCTTCAGATAATCAGAGTGGAGGAAGTACAGCTAGTAGTAAGTACAACATCTTGTGGGTTTATTGAATATTAGAGCTTAACATCTTAAGATTTCATTGGGCTTATGTAAAATTTAAGAAATTTGCCTTTCAATTTCGTATGCCGTCTTCTGCTTG
>DDX3XE2sg2.exon_Change_codon_position_41337423_to_CCC,P,0.33,RANKT	AATGATACGGCGACCACCGATGAATGCAGTACTAGCAAATGCTAGAGGGCAGGACTAGTTTTCTCTTAATGTAGTATTTGAGCACATGGGGTGCTAACCATCTCACTCTCTTCTAGTTTGCTGGCCTAGACCCCAACTCTTCAGATAATCAGAGTGGAGGAAGTACAGCTAGTAGTAAGTACAACATCTTGTGGGTTTATTGAATATTAGAGCTTAACATCTTAAGATTTCATTGGGCTTATGTAAAATTTAAGAAATTTGCCTTTCAATTTCGTATGCCGTCTTCTGCTTG
>DDX3XE2sg2.exon_Change_codon_position_41337423_to_GTG,V,0.47,RANKT	AATGATACGGCGACCACCGATGAATGCAGTACTAGCAAATGCTAGAGGGCAGGACTAGTTTTCTCTTAATGTAGTATTTGAGCACATGGGGTGCTAACCATCTCACTCTCTTCTAGTTTGCTGGCCTAGACGTGAACTCTTCAGATAATCAGAGTGGAGGAAGTACAGCTAGTAGTAAGTACAACATCTTGTGGGTTTATTGAATATTAGAGCTTAACATCTTAAGATTTCATTGGGCTTATGTAAAATTTAAGAAATTTGCCTTTCAATTTCGTATGCCGTCTTCTGCTTG
>DDX3XE2sg2.exon_Change_codon_position_41337423_to_GTC,V,0.24,RANK2	AATGATACGGCGACCACCGATGAATGCAGTACTAGCAAATGCTAGAGGGCAGGACTAGTTTTCTCTTAATGTAGTATTTGAGCACATGGGGTGCTAACCATCTCACTCTCTTCTAGTTTGCTGGCCTAGACGTCAACTCTTCAGATAATCAGAGTGGAGGAAGTACAGCTAGTAGTAAGTACAACATCTTGTGGGTTTATTGAATATTAGAGCTTAACATCTTAAGATTTCATTGGGCTTATGTAAAATTTAAGAAATTTGCCTTTCAATTTCGTATGCCGTCTTCTGCTTG
>DDX3XE2sg2.exon_Change_codon_position_41337423_to_TTG,L,0.13,RANK4	AATGATACGGCGACCACCGATGAATGCAGTACTAGCAAATGCTAGAGGGCAGGACTAGTTTTCTCTTAATGTAGTATTTGAGCACATGGGGTGCTAACCATCTCACTCTCTTCTAGTTTGCTGGCCTAGACTTGAACTCTTCAGATAATCAGAGTGGAGGAAGTACAGCTAGTAGTAAGTACAACATCTTGTGGGTTTATTGAATATTAGAGCTTAACATCTTAAGATTTCATTGGGCTTATGTAAAATTTAAGAAATTTGCCTTTCAATTTCGTATGCCGTCTTCTGCTTG
>DDX3XE2sg2.exon_Change_codon_position_41337423_to_TTA,L,0.07,RANK6	AATGATACGGCGACCACCGATGAATGCAGTACTAGCAAATGCTAGAGGGCAGGACTAGTTTTCTCTTAATGTAGTATTTGAGCACATGGGGTGCTAACCATCTCACTCTCTTCTAGTTTGCTGGCCTAGACTTAAACTCTTCAGATAATCAGAGTGGAGGAAGTACAGCTAGTAGTAAGTACAACATCTTGTGGGTTTATTGAATATTAGAGCTTAACATCTTAAGATTTCATTGGGCTTATGTAAAATTTAAGAAATTTGCCTTTCAATTTCGTATGCCGTCTTCTGCTTG
>DDX3XE2sg2.exon_Change_codon_position_41337423_to_CAG,Q,0.75,RANKT	AATGATACGGCGACCACCGATGAATGCAGTACTAGCAAATGCTAGAGGGCAGGACTAGTTTTCTCTTAATGTAGTATTTGAGCACATGGGGTGCTAACCATCTCACTCTCTTCTAGTTTGCTGGCCTAGACCAGAACTCTTCAGATAATCAGAGTGGAGGAAGTACAGCTAGTAGTAAGTACAACATCTTGTGGGTTTATTGAATATTAGAGCTTAACATCTTAAGATTTCATTGGGCTTATGTAAAATTTAAGAAATTTGCCTTTCAATTTCGTATGCCGTCTTCTGCTTG
>DDX3XE2sg2.exon_Change_codon_position_41337423_to_CCG,P,0.11,RANK4	AATGATACGGCGACCACCGATGAATGCAGTACTAGCAAATGCTAGAGGGCAGGACTAGTTTTCTCTTAATGTAGTATTTGAGCACATGGGGTGCTAACCATCTCACTCTCTTCTAGTTTGCTGGCCTAGACCCGAACTCTTCAGATAATCAGAGTGGAGGAAGTACAGCTAGTAGTAAGTACAACATCTTGTGGGTTTATTGAATATTAGAGCTTAACATCTTAAGATTTCATTGGGCTTATGTAAAATTTAAGAAATTTGCCTTTCAATTTCGTATGCCGTCTTCTGCTTG
>DDX3XE2sg2.exon_Change_codon_position_41337423_to_CGG,R,0.21,RANKT	AATGATACGGCGACCACCGATGAATGCAGTACTAGCAAATGCTAGAGGGCAGGACTAGTTTTCTCTTAATGTAGTATTTGAGCACATGGGGTGCTAACCATCTCACTCTCTTCTAGTTTGCTGGCCTAGACCGGAACTCTTCAGATAATCAGAGTGGAGGAAGTACAGCTAGTAGTAAGTACAACATCTTGTGGGTTTATTGAATATTAGAGCTTAACATCTTAAGATTTCATTGGGCTTATGTAAAATTTAAGAAATTTGCCTTTCAATTTCGTATGCCGTCTTCTGCTTG
>DDX3XE2sg2.exon_Change_codon_position_41337423_to_CTA,L,0.07,RANK5	AATGATACGGCGACCACCGATGAATGCAGTACTAGCAAATGCTAGAGGGCAGGACTAGTTTTCTCTTAATGTAGTATTTGAGCACATGGGGTGCTAACCATCTCACTCTCTTCTAGTTTGCTGGCCTAGACCTAAACTCTTCAGATAATCAGAGTGGAGGAAGTACAGCTAGTAGTAAGTACAACATCTTGTGGGTTTATTGAATATTAGAGCTTAACATCTTAAGATTTCATTGGGCTTATGTAAAATTTAAGAAATTTGCCTTTCAATTTCGTATGCCGTCTTCTGCTTG
>DDX3XE2sg2.exon_Change_codon_position_41337423_to_CTC,L,0.20,RANK2	AATGATACGGCGACCACCGATGAATGCAGTACTAGCAAATGCTAGAGGGCAGGACTAGTTTTCTCTTAATGTAGTATTTGAGCACATGGGGTGCTAACCATCTCACTCTCTTCTAGTTTGCTGGCCTAGACCTCAACTCTTCAGATAATCAGAGTGGAGGAAGTACAGCTAGTAGTAAGTACAACATCTTGTGGGTTTATTGAATATTAGAGCTTAACATCTTAAGATTTCATTGGGCTTATGTAAAATTTAAGAAATTTGCCTTTCAATTTCGTATGCCGTCTTCTGCTTG
>DDX3XE2sg2.exon_Change_codon_position_41337423_to_CTT,L,0.13,RANK3	AATGATACGGCGACCACCGATGAATGCAGTACTAGCAAATGCTAGAGGGCAGGACTAGTTTTCTCTTAATGTAGTATTTGAGCACATGGGGTGCTAACCATCTCACTCTCTTCTAGTTTGCTGGCCTAGACCTTAACTCTTCAGATAATCAGAGTGGAGGAAGTACAGCTAGTAGTAAGTACAACATCTTGTGGGTTTATTGAATATTAGAGCTTAACATCTTAAGATTTCATTGGGCTTATGTAAAATTTAAGAAATTTGCCTTTCAATTTCGTATGCCGTCTTCTGCTTG
>DDX3XE2sg2.exon_Change_codon_position_41337426_to_ACA,T,0.28,RANK2	AATGATACGGCGACCACCGATGAATGCAGTACTAGCAAATGCTAGAGGGCAGGACTAGTTTTCTCTTAATGTAGTATTTGAGCACATGGGGTGCTAACCATCTCACTCTCTTCTAGTTTGCTGGCCTAGACCTGACATCTTCAGATAATCAGAGTGGAGGAAGTACAGCTAGTAGTAAGTACAACATCTTGTGGGTTTATTGAATATTAGAGCTTAACATCTTAAGATTTCATTGGGCTTATGTAAAATTTAAGAAATTTGCCTTTCAATTTCGTATGCCGTCTTCTGCTTG
>DDX3XE2sg2.exon_Change_codon_position_41337426_to_ATT,I,0.36,RANK2	AATGATACGGCGACCACCGATGAATGCAGTACTAGCAAATGCTAGAGGGCAGGACTAGTTTTCTCTTAATGTAGTATTTGAGCACATGGGGTGCTAACCATCTCACTCTCTTCTAGTTTGCTGGCCTAGACCTGATTTCTTCAGATAATCAGAGTGGAGGAAGTACAGCTAGTAGTAAGTACAACATCTTGTGGGTTTATTGAATATTAGAGCTTAACATCTTAAGATTTCATTGGGCTTATGTAAAATTTAAGAAATTTGCCTTTCAATTTCGTATGCCGTCTTCTGCTTG
>DDX3XE2sg2.exon_Change_codon_position_41337426_to_CAC,H,0.59,RANKT	AATGATACGGCGACCACCGATGAATGCAGTACTAGCAAATGCTAGAGGGCAGGACTAGTTTTCTCTTAATGTAGTATTTGAGCACATGGGGTGCTAACCATCTCACTCTCTTCTAGTTTGCTGGCCTAGACCTGCACTCTTCAGATAATCAGAGTGGAGGAAGTACAGCTAGTAGTAAGTACAACATCTTGTGGGTTTATTGAATATTAGAGCTTAACATCTTAAGATTTCATTGGGCTTATGTAAAATTTAAGAAATTTGCCTTTCAATTTCGTATGCCGTCTTCTGCTTG
>DDX3XE2sg2.exon_Change_codon_position_41337426_to_CAT,H,0.41,RANK2	AATGATACGGCGACCACCGATGAATGCAGTACTAGCAAATGCTAGAGGGCAGGACTAGTTTTCTCTTAATGTAGTATTTGAGCACATGGGGTGCTAACCATCTCACTCTCTTCTAGTTTGCTGGCCTAGACCTGCATTCTTCAGATAATCAGAGTGGAGGAAGTACAGCTAGTAGTAAGTACAACATCTTGTGGGTTTATTGAATATTAGAGCTTAACATCTTAAGATTTCATTGGGCTTATGTAAAATTTAAGAAATTTGCCTTTCAATTTCGTATGCCGTCTTCTGCTTG
>DDX3XE2sg2.exon_Change_codon_position_41337426_to_GAC,D,0.54,RANKT	AATGATACGGCGACCACCGATGAATGCAGTACTAGCAAATGCTAGAGGGCAGGACTAGTTTTCTCTTAATGTAGTATTTGAGCACATGGGGTGCTAACCATCTCACTCTCTTCTAGTTTGCTGGCCTAGACCTGGACTCTTCAGATAATCAGAGTGGAGGAAGTACAGCTAGTAGTAAGTACAACATCTTGTGGGTTTATTGAATATTAGAGCTTAACATCTTAAGATTTCATTGGGCTTATGTAAAATTTAAGAAATTTGCCTTTCAATTTCGTATGCCGTCTTCTGCTTG
>DDX3XE2sg2.exon_Change_codon_position_41337426_to_GAT,D,0.46,RANK2	AATGATACGGCGACCACCGATGAATGCAGTACTAGCAAATGCTAGAGGGCAGGACTAGTTTTCTCTTAATGTAGTATTTGAGCACATGGGGTGCTAACCATCTCACTCTCTTCTAGTTTGCTGGCCTAGACCTGGATTCTTCAGATAATCAGAGTGGAGGAAGTACAGCTAGTAGTAAGTACAACATCTTGTGGGTTTATTGAATATTAGAGCTTAACATCTTAAGATTTCATTGGGCTTATGTAAAATTTAAGAAATTTGCCTTTCAATTTCGTATGCCGTCTTCTGCTTG
>DDX3XE2sg2.exon_Change_codon_position_41337426_to_TAC,Y,0.57,RANKT	AATGATACGGCGACCACCGATGAATGCAGTACTAGCAAATGCTAGAGGGCAGGACTAGTTTTCTCTTAATGTAGTATTTGAGCACATGGGGTGCTAACCATCTCACTCTCTTCTAGTTTGCTGGCCTAGACCTGTACTCTTCAGATAATCAGAGTGGAGGAAGTACAGCTAGTAGTAAGTACAACATCTTGTGGGTTTATTGAATATTAGAGCTTAACATCTTAAGATTTCATTGGGCTTATGTAAAATTTAAGAAATTTGCCTTTCAATTTCGTATGCCGTCTTCTGCTTG
>DDX3XE2sg2.exon_Change_codon_position_41337426_to_TAT,Y,0.43,RANK2	AATGATACGGCGACCACCGATGAATGCAGTACTAGCAAATGCTAGAGGGCAGGACTAGTTTTCTCTTAATGTAGTATTTGAGCACATGGGGTGCTAACCATCTCACTCTCTTCTAGTTTGCTGGCCTAGACCTGTATTCTTCAGATAATCAGAGTGGAGGAAGTACAGCTAGTAGTAAGTACAACATCTTGTGGGTTTATTGAATATTAGAGCTTAACATCTTAAGATTTCATTGGGCTTATGTAAAATTTAAGAAATTTGCCTTTCAATTTCGTATGCCGTCTTCTGCTTG
>DDX3XE2sg2.exon_Change_codon_position_41337426_to_TCC,S,0.22,RANK2	AATGATACGGCGACCACCGATGAATGCAGTACTAGCAAATGCTAGAGGGCAGGACTAGTTTTCTCTTAATGTAGTATTTGAGCACATGGGGTGCTAACCATCTCACTCTCTTCTAGTTTGCTGGCCTAGACCTGTCCTCTTCAGATAATCAGAGTGGAGGAAGTACAGCTAGTAGTAAGTACAACATCTTGTGGGTTTATTGAATATTAGAGCTTAACATCTTAAGATTTCATTGGGCTTATGTAAAATTTAAGAAATTTGCCTTTCAATTTCGTATGCCGTCTTCTGCTTG
>DDX3XE2sg2.exon_Change_codon_position_41337426_to_ACC,T,0.36,RANKT	AATGATACGGCGACCACCGATGAATGCAGTACTAGCAAATGCTAGAGGGCAGGACTAGTTTTCTCTTAATGTAGTATTTGAGCACATGGGGTGCTAACCATCTCACTCTCTTCTAGTTTGCTGGCCTAGACCTGACCTCTTCAGATAATCAGAGTGGAGGAAGTACAGCTAGTAGTAAGTACAACATCTTGTGGGTTTATTGAATATTAGAGCTTAACATCTTAAGATTTCATTGGGCTTATGTAAAATTTAAGAAATTTGCCTTTCAATTTCGTATGCCGTCTTCTGCTTG
>DDX3XE2sg2.exon_Change_codon_position_41337426_to_AGC,S,0.24,RANKT	AATGATACGGCGACCACCGATGAATGCAGTACTAGCAAATGCTAGAGGGCAGGACTAGTTTTCTCTTAATGTAGTATTTGAGCACATGGGGTGCTAACCATCTCACTCTCTTCTAGTTTGCTGGCCTAGACCTGAGCTCTTCAGATAATCAGAGTGGAGGAAGTACAGCTAGTAGTAAGTACAACATCTTGTGGGTTTATTGAATATTAGAGCTTAACATCTTAAGATTTCATTGGGCTTATGTAAAATTTAAGAAATTTGCCTTTCAATTTCGTATGCCGTCTTCTGCTTG
>DDX3XE2sg2.exon_Change_codon_position_41337426_to_ATC,I,0.48,RANKT	AATGATACGGCGACCACCGATGAATGCAGTACTAGCAAATGCTAGAGGGCAGGACTAGTTTTCTCTTAATGTAGTATTTGAGCACATGGGGTGCTAACCATCTCACTCTCTTCTAGTTTGCTGGCCTAGACCTGATCTCTTCAGATAATCAGAGTGGAGGAAGTACAGCTAGTAGTAAGTACAACATCTTGTGGGTTTATTGAATATTAGAGCTTAACATCTTAAGATTTCATTGGGCTTATGTAAAATTTAAGAAATTTGCCTTTCAATTTCGTATGCCGTCTTCTGCTTG
>DDX3XE2sg2.exon_Change_codon_position_41337426_to_AAA,K,0.42,RANK2	AATGATACGGCGACCACCGATGAATGCAGTACTAGCAAATGCTAGAGGGCAGGACTAGTTTTCTCTTAATGTAGTATTTGAGCACATGGGGTGCTAACCATCTCACTCTCTTCTAGTTTGCTGGCCTAGACCTGAAATCTTCAGATAATCAGAGTGGAGGAAGTACAGCTAGTAGTAAGTACAACATCTTGTGGGTTTATTGAATATTAGAGCTTAACATCTTAAGATTTCATTGGGCTTATGTAAAATTTAAGAAATTTGCCTTTCAATTTCGTATGCCGTCTTCTGCTTG
>DDX3XE2sg2.exon_Change_codon_position_41337426_to_AAG,K,0.58,RANKT	AATGATACGGCGACCACCGATGAATGCAGTACTAGCAAATGCTAGAGGGCAGGACTAGTTTTCTCTTAATGTAGTATTTGAGCACATGGGGTGCTAACCATCTCACTCTCTTCTAGTTTGCTGGCCTAGACCTGAAGTCTTCAGATAATCAGAGTGGAGGAAGTACAGCTAGTAGTAAGTACAACATCTTGTGGGTTTATTGAATATTAGAGCTTAACATCTTAAGATTTCATTGGGCTTATGTAAAATTTAAGAAATTTGCCTTTCAATTTCGTATGCCGTCTTCTGCTTG
>DDX3XE2sg2.exon_Change_codon_position_41337426_to_AAT,N,0.46,RANK2	AATGATACGGCGACCACCGATGAATGCAGTACTAGCAAATGCTAGAGGGCAGGACTAGTTTTCTCTTAATGTAGTATTTGAGCACATGGGGTGCTAACCATCTCACTCTCTTCTAGTTTGCTGGCCTAGACCTGAATTCTTCAGATAATCAGAGTGGAGGAAGTACAGCTAGTAGTAAGTACAACATCTTGTGGGTTTATTGAATATTAGAGCTTAACATCTTAAGATTTCATTGGGCTTATGTAAAATTTAAGAAATTTGCCTTTCAATTTCGTATGCCGTCTTCTGCTTG
>DDX3XE2sg2.exon_Change_codon_position_41337429_to_ACT,T,0.24,RANK3	AATGATACGGCGACCACCGATGAATGCAGTACTAGCAAATGCTAGAGGGCAGGACTAGTTTTCTCTTAATGTAGTATTTGAGCACATGGGGTGCTAACCATCTCACTCTCTTCTAGTTTGCTGGCCTAGACCTGAACACTTCAGATAATCAGAGTGGAGGAAGTACAGCTAGTAGTAAGTACAACATCTTGTGGGTTTATTGAATATTAGAGCTTAACATCTTAAGATTTCATTGGGCTTATGTAAAATTTAAGAAATTTGCCTTTCAATTTCGTATGCCGTCTTCTGCTTG
>DDX3XE2sg2.exon_Change_codon_position_41337429_to_ACC,T,0.36,RANKT	AATGATACGGCGACCACCGATGAATGCAGTACTAGCAAATGCTAGAGGGCAGGACTAGTTTTCTCTTAATGTAGTATTTGAGCACATGGGGTGCTAACCATCTCACTCTCTTCTAGTTTGCTGGCCTAGACCTGAACACCTCAGATAATCAGAGTGGAGGAAGTACAGCTAGTAGTAAGTACAACATCTTGTGGGTTTATTGAATATTAGAGCTTAACATCTTAAGATTTCATTGGGCTTATGTAAAATTTAAGAAATTTGCCTTTCAATTTCGTATGCCGTCTTCTGCTTG
>DDX3XE2sg2.exon_Change_codon_position_41337429_to_AGC,S,0.24,RANKT	AATGATACGGCGACCACCGATGAATGCAGTACTAGCAAATGCTAGAGGGCAGGACTAGTTTTCTCTTAATGTAGTATTTGAGCACATGGGGTGCTAACCATCTCACTCTCTTCTAGTTTGCTGGCCTAGACCTGAACAGCTCAGATAATCAGAGTGGAGGAAGTACAGCTAGTAGTAAGTACAACATCTTGTGGGTTTATTGAATATTAGAGCTTAACATCTTAAGATTTCATTGGGCTTATGTAAAATTTAAGAAATTTGCCTTTCAATTTCGTATGCCGTCTTCTGCTTG
>DDX3XE2sg2.exon_Change_codon_position_41337429_to_AGT,S,0.15,RANK4	AATGATACGGCGACCACCGATGAATGCAGTACTAGCAAATGCTAGAGGGCAGGACTAGTTTTCTCTTAATGTAGTATTTGAGCACATGGGGTGCTAACCATCTCACTCTCTTCTAGTTTGCTGGCCTAGACCTGAACAGTTCAGATAATCAGAGTGGAGGAAGTACAGCTAGTAGTAAGTACAACATCTTGTGGGTTTATTGAATATTAGAGCTTAACATCTTAAGATTTCATTGGGCTTATGTAAAATTTAAGAAATTTGCCTTTCAATTTCGTATGCCGTCTTCTGCTTG
>DDX3XE2sg2.exon_Change_codon_position_41337429_to_CCT,P,0.28,RANK2	AATGATACGGCGACCACCGATGAATGCAGTACTAGCAAATGCTAGAGGGCAGGACTAGTTTTCTCTTAATGTAGTATTTGAGCACATGGGGTGCTAACCATCTCACTCTCTTCTAGTTTGCTGGCCTAGACCTGAACCCTTCAGATAATCAGAGTGGAGGAAGTACAGCTAGTAGTAAGTACAACATCTTGTGGGTTTATTGAATATTAGAGCTTAACATCTTAAGATTTCATTGGGCTTATGTAAAATTTAAGAAATTTGCCTTTCAATTTCGTATGCCGTCTTCTGCTTG
>DDX3XE2sg2.exon_Change_codon_position_41337429_to_CCC,P,0.33,RANKT	AATGATACGGCGACCACCGATGAATGCAGTACTAGCAAATGCTAGAGGGCAGGACTAGTTTTCTCTTAATGTAGTATTTGAGCACATGGGGTGCTAACCATCTCACTCTCTTCTAGTTTGCTGGCCTAGACCTGAACCCCTCAGATAATCAGAGTGGAGGAAGTACAGCTAGTAGTAAGTACAACATCTTGTGGGTTTATTGAATATTAGAGCTTAACATCTTAAGATTTCATTGGGCTTATGTAAAATTTAAGAAATTTGCCTTTCAATTTCGTATGCCGTCTTCTGCTTG
>DDX3XE2sg2.exon_Change_codon_position_41337429_to_GCT,A,0.26,RANK2	AATGATACGGCGACCACCGATGAATGCAGTACTAGCAAATGCTAGAGGGCAGGACTAGTTTTCTCTTAATGTAGTATTTGAGCACATGGGGTGCTAACCATCTCACTCTCTTCTAGTTTGCTGGCCTAGACCTGAACGCTTCAGATAATCAGAGTGGAGGAAGTACAGCTAGTAGTAAGTACAACATCTTGTGGGTTTATTGAATATTAGAGCTTAACATCTTAAGATTTCATTGGGCTTATGTAAAATTTAAGAAATTTGCCTTTCAATTTCGTATGCCGTCTTCTGCTTG
>DDX3XE2sg2.exon_Change_codon_position_41337429_to_GCC,A,0.40,RANKT	AATGATACGGCGACCACCGATGAATGCAGTACTAGCAAATGCTAGAGGGCAGGACTAGTTTTCTCTTAATGTAGTATTTGAGCACATGGGGTGCTAACCATCTCACTCTCTTCTAGTTTGCTGGCCTAGACCTGAACGCCTCAGATAATCAGAGTGGAGGAAGTACAGCTAGTAGTAAGTACAACATCTTGTGGGTTTATTGAATATTAGAGCTTAACATCTTAAGATTTCATTGGGCTTATGTAAAATTTAAGAAATTTGCCTTTCAATTTCGTATGCCGTCTTCTGCTTG
>DDX3XE2sg2.exon_Change_codon_position_41337429_to_TAC,Y,0.57,RANKT	AATGATACGGCGACCACCGATGAATGCAGTACTAGCAAATGCTAGAGGGCAGGACTAGTTTTCTCTTAATGTAGTATTTGAGCACATGGGGTGCTAACCATCTCACTCTCTTCTAGTTTGCTGGCCTAGACCTGAACTACTCAGATAATCAGAGTGGAGGAAGTACAGCTAGTAGTAAGTACAACATCTTGTGGGTTTATTGAATATTAGAGCTTAACATCTTAAGATTTCATTGGGCTTATGTAAAATTTAAGAAATTTGCCTTTCAATTTCGTATGCCGTCTTCTGCTTG
>DDX3XE2sg2.exon_Change_codon_position_41337429_to_TGC,C,0.55,RANKT	AATGATACGGCGACCACCGATGAATGCAGTACTAGCAAATGCTAGAGGGCAGGACTAGTTTTCTCTTAATGTAGTATTTGAGCACATGGGGTGCTAACCATCTCACTCTCTTCTAGTTTGCTGGCCTAGACCTGAACTGCTCAGATAATCAGAGTGGAGGAAGTACAGCTAGTAGTAAGTACAACATCTTGTGGGTTTATTGAATATTAGAGCTTAACATCTTAAGATTTCATTGGGCTTATGTAAAATTTAAGAAATTTGCCTTTCAATTTCGTATGCCGTCTTCTGCTTG
>DDX3XE2sg2.exon_Change_codon_position_41337429_to_TTC,F,0.55,RANKT	AATGATACGGCGACCACCGATGAATGCAGTACTAGCAAATGCTAGAGGGCAGGACTAGTTTTCTCTTAATGTAGTATTTGAGCACATGGGGTGCTAACCATCTCACTCTCTTCTAGTTTGCTGGCCTAGACCTGAACTTCTCAGATAATCAGAGTGGAGGAAGTACAGCTAGTAGTAAGTACAACATCTTGTGGGTTTATTGAATATTAGAGCTTAACATCTTAAGATTTCATTGGGCTTATGTAAAATTTAAGAAATTTGCCTTTCAATTTCGTATGCCGTCTTCTGCTTG
>DDX3XE2sg2.exon_Change_codon_position_41337429_to_TAT,Y,0.43,RANK2	AATGATACGGCGACCACCGATGAATGCAGTACTAGCAAATGCTAGAGGGCAGGACTAGTTTTCTCTTAATGTAGTATTTGAGCACATGGGGTGCTAACCATCTCACTCTCTTCTAGTTTGCTGGCCTAGACCTGAACTATTCAGATAATCAGAGTGGAGGAAGTACAGCTAGTAGTAAGTACAACATCTTGTGGGTTTATTGAATATTAGAGCTTAACATCTTAAGATTTCATTGGGCTTATGTAAAATTTAAGAAATTTGCCTTTCAATTTCGTATGCCGTCTTCTGCTTG
>DDX3XE2sg2.exon_Change_codon_position_41337429_to_TGT,C,0.45,RANK2	AATGATACGGCGACCACCGATGAATGCAGTACTAGCAAATGCTAGAGGGCAGGACTAGTTTTCTCTTAATGTAGTATTTGAGCACATGGGGTGCTAACCATCTCACTCTCTTCTAGTTTGCTGGCCTAGACCTGAACTGTTCAGATAATCAGAGTGGAGGAAGTACAGCTAGTAGTAAGTACAACATCTTGTGGGTTTATTGAATATTAGAGCTTAACATCTTAAGATTTCATTGGGCTTATGTAAAATTTAAGAAATTTGCCTTTCAATTTCGTATGCCGTCTTCTGCTTG
>DDX3XE2sg2.exon_Change_codon_position_41337429_to_TTT,F,0.45,RANK2	AATGATACGGCGACCACCGATGAATGCAGTACTAGCAAATGCTAGAGGGCAGGACTAGTTTTCTCTTAATGTAGTATTTGAGCACATGGGGTGCTAACCATCTCACTCTCTTCTAGTTTGCTGGCCTAGACCTGAACTTTTCAGATAATCAGAGTGGAGGAAGTACAGCTAGTAGTAAGTACAACATCTTGTGGGTTTATTGAATATTAGAGCTTAACATCTTAAGATTTCATTGGGCTTATGTAAAATTTAAGAAATTTGCCTTTCAATTTCGTATGCCGTCTTCTGCTTG
>DDX3XE2sg2.exon_Change_codon_position_41337429_to_TCA,S,0.15,RANK5	AATGATACGGCGACCACCGATGAATGCAGTACTAGCAAATGCTAGAGGGCAGGACTAGTTTTCTCTTAATGTAGTATTTGAGCACATGGGGTGCTAACCATCTCACTCTCTTCTAGTTTGCTGGCCTAGACCTGAACTCATCAGATAATCAGAGTGGAGGAAGTACAGCTAGTAGTAAGTACAACATCTTGTGGGTTTATTGAATATTAGAGCTTAACATCTTAAGATTTCATTGGGCTTATGTAAAATTTAAGAAATTTGCCTTTCAATTTCGTATGCCGTCTTCTGCTTG
>DDX3XE2sg2.exon_Change_codon_position_41337429_to_TCC,S,0.22,RANK2	AATGATACGGCGACCACCGATGAATGCAGTACTAGCAAATGCTAGAGGGCAGGACTAGTTTTCTCTTAATGTAGTATTTGAGCACATGGGGTGCTAACCATCTCACTCTCTTCTAGTTTGCTGGCCTAGACCTGAACTCCTCAGATAATCAGAGTGGAGGAAGTACAGCTAGTAGTAAGTACAACATCTTGTGGGTTTATTGAATATTAGAGCTTAACATCTTAAGATTTCATTGGGCTTATGTAAAATTTAAGAAATTTGCCTTTCAATTTCGTATGCCGTCTTCTGCTTG
>DDX3XE2sg2.exon_Change_codon_position_41337429_to_TCG,S,0.06,RANK6	AATGATACGGCGACCACCGATGAATGCAGTACTAGCAAATGCTAGAGGGCAGGACTAGTTTTCTCTTAATGTAGTATTTGAGCACATGGGGTGCTAACCATCTCACTCTCTTCTAGTTTGCTGGCCTAGACCTGAACTCGTCAGATAATCAGAGTGGAGGAAGTACAGCTAGTAGTAAGTACAACATCTTGTGGGTTTATTGAATATTAGAGCTTAACATCTTAAGATTTCATTGGGCTTATGTAAAATTTAAGAAATTTGCCTTTCAATTTCGTATGCCGTCTTCTGCTTG
>DDX3XE2sg2.exon_Change_codon_position_41337432_to_ACA,T,0.28,RANK2	AATGATACGGCGACCACCGATGAATGCAGTACTAGCAAATGCTAGAGGGCAGGACTAGTTTTCTCTTAATGTAGTATTTGAGCACATGGGGTGCTAACCATCTCACTCTCTTCTAGTTTGCTGGCCTAGACCTGAACTCTACAGATAATCAGAGTGGAGGAAGTACAGCTAGTAGTAAGTACAACATCTTGTGGGTTTATTGAATATTAGAGCTTAACATCTTAAGATTTCATTGGGCTTATGTAAAATTTAAGAAATTTGCCTTTCAATTTCGTATGCCGTCTTCTGCTTG
>DDX3XE2sg2.exon_Change_codon_position_41337432_to_ACC,T,0.36,RANKT	AATGATACGGCGACCACCGATGAATGCAGTACTAGCAAATGCTAGAGGGCAGGACTAGTTTTCTCTTAATGTAGTATTTGAGCACATGGGGTGCTAACCATCTCACTCTCTTCTAGTTTGCTGGCCTAGACCTGAACTCTACCGATAATCAGAGTGGAGGAAGTACAGCTAGTAGTAAGTACAACATCTTGTGGGTTTATTGAATATTAGAGCTTAACATCTTAAGATTTCATTGGGCTTATGTAAAATTTAAGAAATTTGCCTTTCAATTTCGTATGCCGTCTTCTGCTTG
>DDX3XE2sg2.exon_Change_codon_position_41337432_to_AGC,S,0.24,RANKT	AATGATACGGCGACCACCGATGAATGCAGTACTAGCAAATGCTAGAGGGCAGGACTAGTTTTCTCTTAATGTAGTATTTGAGCACATGGGGTGCTAACCATCTCACTCTCTTCTAGTTTGCTGGCCTAGACCTGAACTCTAGCGATAATCAGAGTGGAGGAAGTACAGCTAGTAGTAAGTACAACATCTTGTGGGTTTATTGAATATTAGAGCTTAACATCTTAAGATTTCATTGGGCTTATGTAAAATTTAAGAAATTTGCCTTTCAATTTCGTATGCCGTCTTCTGCTTG
>DDX3XE2sg2.exon_Change_codon_position_41337432_to_AGT,S,0.15,RANK4	AATGATACGGCGACCACCGATGAATGCAGTACTAGCAAATGCTAGAGGGCAGGACTAGTTTTCTCTTAATGTAGTATTTGAGCACATGGGGTGCTAACCATCTCACTCTCTTCTAGTTTGCTGGCCTAGACCTGAACTCTAGTGATAATCAGAGTGGAGGAAGTACAGCTAGTAGTAAGTACAACATCTTGTGGGTTTATTGAATATTAGAGCTTAACATCTTAAGATTTCATTGGGCTTATGTAAAATTTAAGAAATTTGCCTTTCAATTTCGTATGCCGTCTTCTGCTTG
>DDX3XE2sg2.exon_Change_codon_position_41337432_to_CCA,P,0.27,RANK3	AATGATACGGCGACCACCGATGAATGCAGTACTAGCAAATGCTAGAGGGCAGGACTAGTTTTCTCTTAATGTAGTATTTGAGCACATGGGGTGCTAACCATCTCACTCTCTTCTAGTTTGCTGGCCTAGACCTGAACTCTCCAGATAATCAGAGTGGAGGAAGTACAGCTAGTAGTAAGTACAACATCTTGTGGGTTTATTGAATATTAGAGCTTAACATCTTAAGATTTCATTGGGCTTATGTAAAATTTAAGAAATTTGCCTTTCAATTTCGTATGCCGTCTTCTGCTTG
>DDX3XE2sg2.exon_Change_codon_position_41337432_to_CCC,P,0.33,RANKT	AATGATACGGCGACCACCGATGAATGCAGTACTAGCAAATGCTAGAGGGCAGGACTAGTTTTCTCTTAATGTAGTATTTGAGCACATGGGGTGCTAACCATCTCACTCTCTTCTAGTTTGCTGGCCTAGACCTGAACTCTCCCGATAATCAGAGTGGAGGAAGTACAGCTAGTAGTAAGTACAACATCTTGTGGGTTTATTGAATATTAGAGCTTAACATCTTAAGATTTCATTGGGCTTATGTAAAATTTAAGAAATTTGCCTTTCAATTTCGTATGCCGTCTTCTGCTTG
>DDX3XE2sg2.exon_Change_codon_position_41337432_to_CTG,L,0.41,RANKT	AATGATACGGCGACCACCGATGAATGCAGTACTAGCAAATGCTAGAGGGCAGGACTAGTTTTCTCTTAATGTAGTATTTGAGCACATGGGGTGCTAACCATCTCACTCTCTTCTAGTTTGCTGGCCTAGACCTGAACTCTCTGGATAATCAGAGTGGAGGAAGTACAGCTAGTAGTAAGTACAACATCTTGTGGGTTTATTGAATATTAGAGCTTAACATCTTAAGATTTCATTGGGCTTATGTAAAATTTAAGAAATTTGCCTTTCAATTTCGTATGCCGTCTTCTGCTTG
>DDX3XE2sg2.exon_Change_codon_position_41337432_to_GCA,A,0.23,RANK3	AATGATACGGCGACCACCGATGAATGCAGTACTAGCAAATGCTAGAGGGCAGGACTAGTTTTCTCTTAATGTAGTATTTGAGCACATGGGGTGCTAACCATCTCACTCTCTTCTAGTTTGCTGGCCTAGACCTGAACTCTGCAGATAATCAGAGTGGAGGAAGTACAGCTAGTAGTAAGTACAACATCTTGTGGGTTTATTGAATATTAGAGCTTAACATCTTAAGATTTCATTGGGCTTATGTAAAATTTAAGAAATTTGCCTTTCAATTTCGTATGCCGTCTTCTGCTTG
>DDX3XE2sg2.exon_Change_codon_position_41337432_to_GCC,A,0.40,RANKT	AATGATACGGCGACCACCGATGAATGCAGTACTAGCAAATGCTAGAGGGCAGGACTAGTTTTCTCTTAATGTAGTATTTGAGCACATGGGGTGCTAACCATCTCACTCTCTTCTAGTTTGCTGGCCTAGACCTGAACTCTGCCGATAATCAGAGTGGAGGAAGTACAGCTAGTAGTAAGTACAACATCTTGTGGGTTTATTGAATATTAGAGCTTAACATCTTAAGATTTCATTGGGCTTATGTAAAATTTAAGAAATTTGCCTTTCAATTTCGTATGCCGTCTTCTGCTTG
>DDX3XE2sg2.exon_Change_codon_position_41337432_to_TAA,STOP,0.28,RANK2	AATGATACGGCGACCACCGATGAATGCAGTACTAGCAAATGCTAGAGGGCAGGACTAGTTTTCTCTTAATGTAGTATTTGAGCACATGGGGTGCTAACCATCTCACTCTCTTCTAGTTTGCTGGCCTAGACCTGAACTCTTAAGATAATCAGAGTGGAGGAAGTACAGCTAGTAGTAAGTACAACATCTTGTGGGTTTATTGAATATTAGAGCTTAACATCTTAAGATTTCATTGGGCTTATGTAAAATTTAAGAAATTTGCCTTTCAATTTCGTATGCCGTCTTCTGCTTG
>DDX3XE2sg2.exon_Change_codon_position_41337432_to_TGA,STOP,0.52,RANKT	AATGATACGGCGACCACCGATGAATGCAGTACTAGCAAATGCTAGAGGGCAGGACTAGTTTTCTCTTAATGTAGTATTTGAGCACATGGGGTGCTAACCATCTCACTCTCTTCTAGTTTGCTGGCCTAGACCTGAACTCTTGAGATAATCAGAGTGGAGGAAGTACAGCTAGTAGTAAGTACAACATCTTGTGGGTTTATTGAATATTAGAGCTTAACATCTTAAGATTTCATTGGGCTTATGTAAAATTTAAGAAATTTGCCTTTCAATTTCGTATGCCGTCTTCTGCTTG
>DDX3XE2sg2.exon_Change_codon_position_41337432_to_TTA,L,0.07,RANK6	AATGATACGGCGACCACCGATGAATGCAGTACTAGCAAATGCTAGAGGGCAGGACTAGTTTTCTCTTAATGTAGTATTTGAGCACATGGGGTGCTAACCATCTCACTCTCTTCTAGTTTGCTGGCCTAGACCTGAACTCTTTAGATAATCAGAGTGGAGGAAGTACAGCTAGTAGTAAGTACAACATCTTGTGGGTTTATTGAATATTAGAGCTTAACATCTTAAGATTTCATTGGGCTTATGTAAAATTTAAGAAATTTGCCTTTCAATTTCGTATGCCGTCTTCTGCTTG
>DDX3XE2sg2.exon_Change_codon_position_41337432_to_TCC,S,0.22,RANK2	AATGATACGGCGACCACCGATGAATGCAGTACTAGCAAATGCTAGAGGGCAGGACTAGTTTTCTCTTAATGTAGTATTTGAGCACATGGGGTGCTAACCATCTCACTCTCTTCTAGTTTGCTGGCCTAGACCTGAACTCTTCCGATAATCAGAGTGGAGGAAGTACAGCTAGTAGTAAGTACAACATCTTGTGGGTTTATTGAATATTAGAGCTTAACATCTTAAGATTTCATTGGGCTTATGTAAAATTTAAGAAATTTGCCTTTCAATTTCGTATGCCGTCTTCTGCTTG
>DDX3XE2sg2.exon_Change_codon_position_41337432_to_TCG,S,0.06,RANK6	AATGATACGGCGACCACCGATGAATGCAGTACTAGCAAATGCTAGAGGGCAGGACTAGTTTTCTCTTAATGTAGTATTTGAGCACATGGGGTGCTAACCATCTCACTCTCTTCTAGTTTGCTGGCCTAGACCTGAACTCTTCGGATAATCAGAGTGGAGGAAGTACAGCTAGTAGTAAGTACAACATCTTGTGGGTTTATTGAATATTAGAGCTTAACATCTTAAGATTTCATTGGGCTTATGTAAAATTTAAGAAATTTGCCTTTCAATTTCGTATGCCGTCTTCTGCTTG
>DDX3XE2sg2.exon_Change_codon_position_41337432_to_TCT,S,0.18,RANK3	AATGATACGGCGACCACCGATGAATGCAGTACTAGCAAATGCTAGAGGGCAGGACTAGTTTTCTCTTAATGTAGTATTTGAGCACATGGGGTGCTAACCATCTCACTCTCTTCTAGTTTGCTGGCCTAGACCTGAACTCTTCTGATAATCAGAGTGGAGGAAGTACAGCTAGTAGTAAGTACAACATCTTGTGGGTTTATTGAATATTAGAGCTTAACATCTTAAGATTTCATTGGGCTTATGTAAAATTTAAGAAATTTGCCTTTCAATTTCGTATGCCGTCTTCTGCTTG
>DDX3XE2sg2.exon_Change_codon_position_41337435_to_AAT,N,0.46,RANK2	AATGATACGGCGACCACCGATGAATGCAGTACTAGCAAATGCTAGAGGGCAGGACTAGTTTTCTCTTAATGTAGTATTTGAGCACATGGGGTGCTAACCATCTCACTCTCTTCTAGTTTGCTGGCCTAGACCTGAACTCTTCAAATAATCAGAGTGGAGGAAGTACAGCTAGTAGTAAGTACAACATCTTGTGGGTTTATTGAATATTAGAGCTTAACATCTTAAGATTTCATTGGGCTTATGTAAAATTTAAGAAATTTGCCTTTCAATTTCGTATGCCGTCTTCTGCTTG
>DDX3XE2sg2.exon_Change_codon_position_41337435_to_AAC,N,0.54,RANKT	AATGATACGGCGACCACCGATGAATGCAGTACTAGCAAATGCTAGAGGGCAGGACTAGTTTTCTCTTAATGTAGTATTTGAGCACATGGGGTGCTAACCATCTCACTCTCTTCTAGTTTGCTGGCCTAGACCTGAACTCTTCAAACAATCAGAGTGGAGGAAGTACAGCTAGTAGTAAGTACAACATCTTGTGGGTTTATTGAATATTAGAGCTTAACATCTTAAGATTTCATTGGGCTTATGTAAAATTTAAGAAATTTGCCTTTCAATTTCGTATGCCGTCTTCTGCTTG
>DDX3XE2sg2.exon_Change_codon_position_41337435_to_CAT,H,0.41,RANK2	AATGATACGGCGACCACCGATGAATGCAGTACTAGCAAATGCTAGAGGGCAGGACTAGTTTTCTCTTAATGTAGTATTTGAGCACATGGGGTGCTAACCATCTCACTCTCTTCTAGTTTGCTGGCCTAGACCTGAACTCTTCACATAATCAGAGTGGAGGAAGTACAGCTAGTAGTAAGTACAACATCTTGTGGGTTTATTGAATATTAGAGCTTAACATCTTAAGATTTCATTGGGCTTATGTAAAATTTAAGAAATTTGCCTTTCAATTTCGTATGCCGTCTTCTGCTTG
>DDX3XE2sg2.exon_Change_codon_position_41337435_to_CAC,H,0.59,RANKT	AATGATACGGCGACCACCGATGAATGCAGTACTAGCAAATGCTAGAGGGCAGGACTAGTTTTCTCTTAATGTAGTATTTGAGCACATGGGGTGCTAACCATCTCACTCTCTTCTAGTTTGCTGGCCTAGACCTGAACTCTTCACACAATCAGAGTGGAGGAAGTACAGCTAGTAGTAAGTACAACATCTTGTGGGTTTATTGAATATTAGAGCTTAACATCTTAAGATTTCATTGGGCTTATGTAAAATTTAAGAAATTTGCCTTTCAATTTCGTATGCCGTCTTCTGCTTG
>DDX3XE2sg2.exon_Change_codon_position_41337435_to_GCC,A,0.40,RANKT	AATGATACGGCGACCACCGATGAATGCAGTACTAGCAAATGCTAGAGGGCAGGACTAGTTTTCTCTTAATGTAGTATTTGAGCACATGGGGTGCTAACCATCTCACTCTCTTCTAGTTTGCTGGCCTAGACCTGAACTCTTCAGCCAATCAGAGTGGAGGAAGTACAGCTAGTAGTAAGTACAACATCTTGTGGGTTTATTGAATATTAGAGCTTAACATCTTAAGATTTCATTGGGCTTATGTAAAATTTAAGAAATTTGCCTTTCAATTTCGTATGCCGTCTTCTGCTTG
>DDX3XE2sg2.exon_Change_codon_position_41337435_to_GGC,G,0.34,RANKT	AATGATACGGCGACCACCGATGAATGCAGTACTAGCAAATGCTAGAGGGCAGGACTAGTTTTCTCTTAATGTAGTATTTGAGCACATGGGGTGCTAACCATCTCACTCTCTTCTAGTTTGCTGGCCTAGACCTGAACTCTTCAGGCAATCAGAGTGGAGGAAGTACAGCTAGTAGTAAGTACAACATCTTGTGGGTTTATTGAATATTAGAGCTTAACATCTTAAGATTTCATTGGGCTTATGTAAAATTTAAGAAATTTGCCTTTCAATTTCGTATGCCGTCTTCTGCTTG
>DDX3XE2sg2.exon_Change_codon_position_41337435_to_GTG,V,0.47,RANKT	AATGATACGGCGACCACCGATGAATGCAGTACTAGCAAATGCTAGAGGGCAGGACTAGTTTTCTCTTAATGTAGTATTTGAGCACATGGGGTGCTAACCATCTCACTCTCTTCTAGTTTGCTGGCCTAGACCTGAACTCTTCAGTGAATCAGAGTGGAGGAAGTACAGCTAGTAGTAAGTACAACATCTTGTGGGTTTATTGAATATTAGAGCTTAACATCTTAAGATTTCATTGGGCTTATGTAAAATTTAAGAAATTTGCCTTTCAATTTCGTATGCCGTCTTCTGCTTG
>DDX3XE2sg2.exon_Change_codon_position_41337435_to_TAT,Y,0.43,RANK2	AATGATACGGCGACCACCGATGAATGCAGTACTAGCAAATGCTAGAGGGCAGGACTAGTTTTCTCTTAATGTAGTATTTGAGCACATGGGGTGCTAACCATCTCACTCTCTTCTAGTTTGCTGGCCTAGACCTGAACTCTTCATATAATCAGAGTGGAGGAAGTACAGCTAGTAGTAAGTACAACATCTTGTGGGTTTATTGAATATTAGAGCTTAACATCTTAAGATTTCATTGGGCTTATGTAAAATTTAAGAAATTTGCCTTTCAATTTCGTATGCCGTCTTCTGCTTG
>DDX3XE2sg2.exon_Change_codon_position_41337435_to_TAC,Y,0.57,RANKT	AATGATACGGCGACCACCGATGAATGCAGTACTAGCAAATGCTAGAGGGCAGGACTAGTTTTCTCTTAATGTAGTATTTGAGCACATGGGGTGCTAACCATCTCACTCTCTTCTAGTTTGCTGGCCTAGACCTGAACTCTTCATACAATCAGAGTGGAGGAAGTACAGCTAGTAGTAAGTACAACATCTTGTGGGTTTATTGAATATTAGAGCTTAACATCTTAAGATTTCATTGGGCTTATGTAAAATTTAAGAAATTTGCCTTTCAATTTCGTATGCCGTCTTCTGCTTG
>DDX3XE2sg2.exon_Change_codon_position_41337435_to_GCT,A,0.26,RANK2	AATGATACGGCGACCACCGATGAATGCAGTACTAGCAAATGCTAGAGGGCAGGACTAGTTTTCTCTTAATGTAGTATTTGAGCACATGGGGTGCTAACCATCTCACTCTCTTCTAGTTTGCTGGCCTAGACCTGAACTCTTCAGCTAATCAGAGTGGAGGAAGTACAGCTAGTAGTAAGTACAACATCTTGTGGGTTTATTGAATATTAGAGCTTAACATCTTAAGATTTCATTGGGCTTATGTAAAATTTAAGAAATTTGCCTTTCAATTTCGTATGCCGTCTTCTGCTTG
>DDX3XE2sg2.exon_Change_codon_position_41337435_to_GGT,G,0.16,RANK4	AATGATACGGCGACCACCGATGAATGCAGTACTAGCAAATGCTAGAGGGCAGGACTAGTTTTCTCTTAATGTAGTATTTGAGCACATGGGGTGCTAACCATCTCACTCTCTTCTAGTTTGCTGGCCTAGACCTGAACTCTTCAGGTAATCAGAGTGGAGGAAGTACAGCTAGTAGTAAGTACAACATCTTGTGGGTTTATTGAATATTAGAGCTTAACATCTTAAGATTTCATTGGGCTTATGTAAAATTTAAGAAATTTGCCTTTCAATTTCGTATGCCGTCTTCTGCTTG
>DDX3XE2sg2.exon_Change_codon_position_41337435_to_GTT,V,0.18,RANK3	AATGATACGGCGACCACCGATGAATGCAGTACTAGCAAATGCTAGAGGGCAGGACTAGTTTTCTCTTAATGTAGTATTTGAGCACATGGGGTGCTAACCATCTCACTCTCTTCTAGTTTGCTGGCCTAGACCTGAACTCTTCAGTTAATCAGAGTGGAGGAAGTACAGCTAGTAGTAAGTACAACATCTTGTGGGTTTATTGAATATTAGAGCTTAACATCTTAAGATTTCATTGGGCTTATGTAAAATTTAAGAAATTTGCCTTTCAATTTCGTATGCCGTCTTCTGCTTG
>DDX3XE2sg2.exon_Change_codon_position_41337435_to_GAA,E,0.42,RANK2	AATGATACGGCGACCACCGATGAATGCAGTACTAGCAAATGCTAGAGGGCAGGACTAGTTTTCTCTTAATGTAGTATTTGAGCACATGGGGTGCTAACCATCTCACTCTCTTCTAGTTTGCTGGCCTAGACCTGAACTCTTCAGAAAATCAGAGTGGAGGAAGTACAGCTAGTAGTAAGTACAACATCTTGTGGGTTTATTGAATATTAGAGCTTAACATCTTAAGATTTCATTGGGCTTATGTAAAATTTAAGAAATTTGCCTTTCAATTTCGTATGCCGTCTTCTGCTTG
>DDX3XE2sg2.exon_Change_codon_position_41337435_to_GAC,D,0.54,RANKT	AATGATACGGCGACCACCGATGAATGCAGTACTAGCAAATGCTAGAGGGCAGGACTAGTTTTCTCTTAATGTAGTATTTGAGCACATGGGGTGCTAACCATCTCACTCTCTTCTAGTTTGCTGGCCTAGACCTGAACTCTTCAGACAATCAGAGTGGAGGAAGTACAGCTAGTAGTAAGTACAACATCTTGTGGGTTTATTGAATATTAGAGCTTAACATCTTAAGATTTCATTGGGCTTATGTAAAATTTAAGAAATTTGCCTTTCAATTTCGTATGCCGTCTTCTGCTTG
>DDX3XE2sg2.exon_Change_codon_position_41337435_to_GAG,E,0.58,RANKT	AATGATACGGCGACCACCGATGAATGCAGTACTAGCAAATGCTAGAGGGCAGGACTAGTTTTCTCTTAATGTAGTATTTGAGCACATGGGGTGCTAACCATCTCACTCTCTTCTAGTTTGCTGGCCTAGACCTGAACTCTTCAGAGAATCAGAGTGGAGGAAGTACAGCTAGTAGTAAGTACAACATCTTGTGGGTTTATTGAATATTAGAGCTTAACATCTTAAGATTTCATTGGGCTTATGTAAAATTTAAGAAATTTGCCTTTCAATTTCGTATGCCGTCTTCTGCTTG
>DDX3XE2sg2.exon_Change_codon_position_41337438_to_ACC,T,0.36,RANKT	AATGATACGGCGACCACCGATGAATGCAGTACTAGCAAATGCTAGAGGGCAGGACTAGTTTTCTCTTAATGTAGTATTTGAGCACATGGGGTGCTAACCATCTCACTCTCTTCTAGTTTGCTGGCCTAGACCTGAACTCTTCAGATACCCAGAGTGGAGGAAGTACAGCTAGTAGTAAGTACAACATCTTGTGGGTTTATTGAATATTAGAGCTTAACATCTTAAGATTTCATTGGGCTTATGTAAAATTTAAGAAATTTGCCTTTCAATTTCGTATGCCGTCTTCTGCTTG
>DDX3XE2sg2.exon_Change_codon_position_41337438_to_AGC,S,0.24,RANKT	AATGATACGGCGACCACCGATGAATGCAGTACTAGCAAATGCTAGAGGGCAGGACTAGTTTTCTCTTAATGTAGTATTTGAGCACATGGGGTGCTAACCATCTCACTCTCTTCTAGTTTGCTGGCCTAGACCTGAACTCTTCAGATAGCCAGAGTGGAGGAAGTACAGCTAGTAGTAAGTACAACATCTTGTGGGTTTATTGAATATTAGAGCTTAACATCTTAAGATTTCATTGGGCTTATGTAAAATTTAAGAAATTTGCCTTTCAATTTCGTATGCCGTCTTCTGCTTG
>DDX3XE2sg2.exon_Change_codon_position_41337438_to_ATC,I,0.48,RANKT	AATGATACGGCGACCACCGATGAATGCAGTACTAGCAAATGCTAGAGGGCAGGACTAGTTTTCTCTTAATGTAGTATTTGAGCACATGGGGTGCTAACCATCTCACTCTCTTCTAGTTTGCTGGCCTAGACCTGAACTCTTCAGATATCCAGAGTGGAGGAAGTACAGCTAGTAGTAAGTACAACATCTTGTGGGTTTATTGAATATTAGAGCTTAACATCTTAAGATTTCATTGGGCTTATGTAAAATTTAAGAAATTTGCCTTTCAATTTCGTATGCCGTCTTCTGCTTG
>DDX3XE2sg2.exon_Change_codon_position_41337438_to_CAT,H,0.41,RANK2	AATGATACGGCGACCACCGATGAATGCAGTACTAGCAAATGCTAGAGGGCAGGACTAGTTTTCTCTTAATGTAGTATTTGAGCACATGGGGTGCTAACCATCTCACTCTCTTCTAGTTTGCTGGCCTAGACCTGAACTCTTCAGATCATCAGAGTGGAGGAAGTACAGCTAGTAGTAAGTACAACATCTTGTGGGTTTATTGAATATTAGAGCTTAACATCTTAAGATTTCATTGGGCTTATGTAAAATTTAAGAAATTTGCCTTTCAATTTCGTATGCCGTCTTCTGCTTG
>DDX3XE2sg2.exon_Change_codon_position_41337438_to_CAC,H,0.59,RANKT	AATGATACGGCGACCACCGATGAATGCAGTACTAGCAAATGCTAGAGGGCAGGACTAGTTTTCTCTTAATGTAGTATTTGAGCACATGGGGTGCTAACCATCTCACTCTCTTCTAGTTTGCTGGCCTAGACCTGAACTCTTCAGATCACCAGAGTGGAGGAAGTACAGCTAGTAGTAAGTACAACATCTTGTGGGTTTATTGAATATTAGAGCTTAACATCTTAAGATTTCATTGGGCTTATGTAAAATTTAAGAAATTTGCCTTTCAATTTCGTATGCCGTCTTCTGCTTG
>DDX3XE2sg2.exon_Change_codon_position_41337438_to_GAT,D,0.46,RANK2	AATGATACGGCGACCACCGATGAATGCAGTACTAGCAAATGCTAGAGGGCAGGACTAGTTTTCTCTTAATGTAGTATTTGAGCACATGGGGTGCTAACCATCTCACTCTCTTCTAGTTTGCTGGCCTAGACCTGAACTCTTCAGATGATCAGAGTGGAGGAAGTACAGCTAGTAGTAAGTACAACATCTTGTGGGTTTATTGAATATTAGAGCTTAACATCTTAAGATTTCATTGGGCTTATGTAAAATTTAAGAAATTTGCCTTTCAATTTCGTATGCCGTCTTCTGCTTG
>DDX3XE2sg2.exon_Change_codon_position_41337438_to_GAC,D,0.54,RANKT	AATGATACGGCGACCACCGATGAATGCAGTACTAGCAAATGCTAGAGGGCAGGACTAGTTTTCTCTTAATGTAGTATTTGAGCACATGGGGTGCTAACCATCTCACTCTCTTCTAGTTTGCTGGCCTAGACCTGAACTCTTCAGATGACCAGAGTGGAGGAAGTACAGCTAGTAGTAAGTACAACATCTTGTGGGTTTATTGAATATTAGAGCTTAACATCTTAAGATTTCATTGGGCTTATGTAAAATTTAAGAAATTTGCCTTTCAATTTCGTATGCCGTCTTCTGCTTG
>DDX3XE2sg2.exon_Change_codon_position_41337438_to_TAT,Y,0.43,RANK2	AATGATACGGCGACCACCGATGAATGCAGTACTAGCAAATGCTAGAGGGCAGGACTAGTTTTCTCTTAATGTAGTATTTGAGCACATGGGGTGCTAACCATCTCACTCTCTTCTAGTTTGCTGGCCTAGACCTGAACTCTTCAGATTATCAGAGTGGAGGAAGTACAGCTAGTAGTAAGTACAACATCTTGTGGGTTTATTGAATATTAGAGCTTAACATCTTAAGATTTCATTGGGCTTATGTAAAATTTAAGAAATTTGCCTTTCAATTTCGTATGCCGTCTTCTGCTTG
>DDX3XE2sg2.exon_Change_codon_position_41337438_to_TAC,Y,0.57,RANKT	AATGATACGGCGACCACCGATGAATGCAGTACTAGCAAATGCTAGAGGGCAGGACTAGTTTTCTCTTAATGTAGTATTTGAGCACATGGGGTGCTAACCATCTCACTCTCTTCTAGTTTGCTGGCCTAGACCTGAACTCTTCAGATTACCAGAGTGGAGGAAGTACAGCTAGTAGTAAGTACAACATCTTGTGGGTTTATTGAATATTAGAGCTTAACATCTTAAGATTTCATTGGGCTTATGTAAAATTTAAGAAATTTGCCTTTCAATTTCGTATGCCGTCTTCTGCTTG
>DDX3XE2sg2.exon_Change_codon_position_41337438_to_ACT,T,0.24,RANK3	AATGATACGGCGACCACCGATGAATGCAGTACTAGCAAATGCTAGAGGGCAGGACTAGTTTTCTCTTAATGTAGTATTTGAGCACATGGGGTGCTAACCATCTCACTCTCTTCTAGTTTGCTGGCCTAGACCTGAACTCTTCAGATACTCAGAGTGGAGGAAGTACAGCTAGTAGTAAGTACAACATCTTGTGGGTTTATTGAATATTAGAGCTTAACATCTTAAGATTTCATTGGGCTTATGTAAAATTTAAGAAATTTGCCTTTCAATTTCGTATGCCGTCTTCTGCTTG
>DDX3XE2sg2.exon_Change_codon_position_41337438_to_AGT,S,0.15,RANK4	AATGATACGGCGACCACCGATGAATGCAGTACTAGCAAATGCTAGAGGGCAGGACTAGTTTTCTCTTAATGTAGTATTTGAGCACATGGGGTGCTAACCATCTCACTCTCTTCTAGTTTGCTGGCCTAGACCTGAACTCTTCAGATAGTCAGAGTGGAGGAAGTACAGCTAGTAGTAAGTACAACATCTTGTGGGTTTATTGAATATTAGAGCTTAACATCTTAAGATTTCATTGGGCTTATGTAAAATTTAAGAAATTTGCCTTTCAATTTCGTATGCCGTCTTCTGCTTG
>DDX3XE2sg2.exon_Change_codon_position_41337438_to_ATT,I,0.36,RANK2	AATGATACGGCGACCACCGATGAATGCAGTACTAGCAAATGCTAGAGGGCAGGACTAGTTTTCTCTTAATGTAGTATTTGAGCACATGGGGTGCTAACCATCTCACTCTCTTCTAGTTTGCTGGCCTAGACCTGAACTCTTCAGATATTCAGAGTGGAGGAAGTACAGCTAGTAGTAAGTACAACATCTTGTGGGTTTATTGAATATTAGAGCTTAACATCTTAAGATTTCATTGGGCTTATGTAAAATTTAAGAAATTTGCCTTTCAATTTCGTATGCCGTCTTCTGCTTG
>DDX3XE2sg2.exon_Change_codon_position_41337438_to_AAA,K,0.42,RANK2	AATGATACGGCGACCACCGATGAATGCAGTACTAGCAAATGCTAGAGGGCAGGACTAGTTTTCTCTTAATGTAGTATTTGAGCACATGGGGTGCTAACCATCTCACTCTCTTCTAGTTTGCTGGCCTAGACCTGAACTCTTCAGATAAACAGAGTGGAGGAAGTACAGCTAGTAGTAAGTACAACATCTTGTGGGTTTATTGAATATTAGAGCTTAACATCTTAAGATTTCATTGGGCTTATGTAAAATTTAAGAAATTTGCCTTTCAATTTCGTATGCCGTCTTCTGCTTG
>DDX3XE2sg2.exon_Change_codon_position_41337438_to_AAC,N,0.54,RANKT	AATGATACGGCGACCACCGATGAATGCAGTACTAGCAAATGCTAGAGGGCAGGACTAGTTTTCTCTTAATGTAGTATTTGAGCACATGGGGTGCTAACCATCTCACTCTCTTCTAGTTTGCTGGCCTAGACCTGAACTCTTCAGATAACCAGAGTGGAGGAAGTACAGCTAGTAGTAAGTACAACATCTTGTGGGTTTATTGAATATTAGAGCTTAACATCTTAAGATTTCATTGGGCTTATGTAAAATTTAAGAAATTTGCCTTTCAATTTCGTATGCCGTCTTCTGCTTG
>DDX3XE2sg2.exon_Change_codon_position_41337438_to_AAG,K,0.58,RANKT	AATGATACGGCGACCACCGATGAATGCAGTACTAGCAAATGCTAGAGGGCAGGACTAGTTTTCTCTTAATGTAGTATTTGAGCACATGGGGTGCTAACCATCTCACTCTCTTCTAGTTTGCTGGCCTAGACCTGAACTCTTCAGATAAGCAGAGTGGAGGAAGTACAGCTAGTAGTAAGTACAACATCTTGTGGGTTTATTGAATATTAGAGCTTAACATCTTAAGATTTCATTGGGCTTATGTAAAATTTAAGAAATTTGCCTTTCAATTTCGTATGCCGTCTTCTGCTTG
>DDX3XE2sg2.exon_Change_codon_position_41337441_to_AAG,K,0.58,RANKT	AATGATACGGCGACCACCGATGAATGCAGTACTAGCAAATGCTAGAGGGCAGGACTAGTTTTCTCTTAATGTAGTATTTGAGCACATGGGGTGCTAACCATCTCACTCTCTTCTAGTTTGCTGGCCTAGACCTGAACTCTTCAGATAATAAGAGTGGAGGAAGTACAGCTAGTAGTAAGTACAACATCTTGTGGGTTTATTGAATATTAGAGCTTAACATCTTAAGATTTCATTGGGCTTATGTAAAATTTAAGAAATTTGCCTTTCAATTTCGTATGCCGTCTTCTGCTTG
>DDX3XE2sg2.exon_Change_codon_position_41337441_to_AAA,K,0.42,RANK2	AATGATACGGCGACCACCGATGAATGCAGTACTAGCAAATGCTAGAGGGCAGGACTAGTTTTCTCTTAATGTAGTATTTGAGCACATGGGGTGCTAACCATCTCACTCTCTTCTAGTTTGCTGGCCTAGACCTGAACTCTTCAGATAATAAAAGTGGAGGAAGTACAGCTAGTAGTAAGTACAACATCTTGTGGGTTTATTGAATATTAGAGCTTAACATCTTAAGATTTCATTGGGCTTATGTAAAATTTAAGAAATTTGCCTTTCAATTTCGTATGCCGTCTTCTGCTTG
>DDX3XE2sg2.exon_Change_codon_position_41337441_to_AGA,R,0.20,RANK2	AATGATACGGCGACCACCGATGAATGCAGTACTAGCAAATGCTAGAGGGCAGGACTAGTTTTCTCTTAATGTAGTATTTGAGCACATGGGGTGCTAACCATCTCACTCTCTTCTAGTTTGCTGGCCTAGACCTGAACTCTTCAGATAATAGAAGTGGAGGAAGTACAGCTAGTAGTAAGTACAACATCTTGTGGGTTTATTGAATATTAGAGCTTAACATCTTAAGATTTCATTGGGCTTATGTAAAATTTAAGAAATTTGCCTTTCAATTTCGTATGCCGTCTTCTGCTTG
>DDX3XE2sg2.exon_Change_codon_position_41337441_to_CCC,P,0.33,RANKT	AATGATACGGCGACCACCGATGAATGCAGTACTAGCAAATGCTAGAGGGCAGGACTAGTTTTCTCTTAATGTAGTATTTGAGCACATGGGGTGCTAACCATCTCACTCTCTTCTAGTTTGCTGGCCTAGACCTGAACTCTTCAGATAATCCCAGTGGAGGAAGTACAGCTAGTAGTAAGTACAACATCTTGTGGGTTTATTGAATATTAGAGCTTAACATCTTAAGATTTCATTGGGCTTATGTAAAATTTAAGAAATTTGCCTTTCAATTTCGTATGCCGTCTTCTGCTTG
>DDX3XE2sg2.exon_Change_codon_position_41337441_to_CTC,L,0.20,RANK2	AATGATACGGCGACCACCGATGAATGCAGTACTAGCAAATGCTAGAGGGCAGGACTAGTTTTCTCTTAATGTAGTATTTGAGCACATGGGGTGCTAACCATCTCACTCTCTTCTAGTTTGCTGGCCTAGACCTGAACTCTTCAGATAATCTCAGTGGAGGAAGTACAGCTAGTAGTAAGTACAACATCTTGTGGGTTTATTGAATATTAGAGCTTAACATCTTAAGATTTCATTGGGCTTATGTAAAATTTAAGAAATTTGCCTTTCAATTTCGTATGCCGTCTTCTGCTTG
>DDX3XE2sg2.exon_Change_codon_position_41337441_to_GAG,E,0.58,RANKT	AATGATACGGCGACCACCGATGAATGCAGTACTAGCAAATGCTAGAGGGCAGGACTAGTTTTCTCTTAATGTAGTATTTGAGCACATGGGGTGCTAACCATCTCACTCTCTTCTAGTTTGCTGGCCTAGACCTGAACTCTTCAGATAATGAGAGTGGAGGAAGTACAGCTAGTAGTAAGTACAACATCTTGTGGGTTTATTGAATATTAGAGCTTAACATCTTAAGATTTCATTGGGCTTATGTAAAATTTAAGAAATTTGCCTTTCAATTTCGTATGCCGTCTTCTGCTTG
>DDX3XE2sg2.exon_Change_codon_position_41337441_to_GAA,E,0.42,RANK2	AATGATACGGCGACCACCGATGAATGCAGTACTAGCAAATGCTAGAGGGCAGGACTAGTTTTCTCTTAATGTAGTATTTGAGCACATGGGGTGCTAACCATCTCACTCTCTTCTAGTTTGCTGGCCTAGACCTGAACTCTTCAGATAATGAAAGTGGAGGAAGTACAGCTAGTAGTAAGTACAACATCTTGTGGGTTTATTGAATATTAGAGCTTAACATCTTAAGATTTCATTGGGCTTATGTAAAATTTAAGAAATTTGCCTTTCAATTTCGTATGCCGTCTTCTGCTTG
>DDX3XE2sg2.exon_Change_codon_position_41337441_to_TAG,STOP,0.20,RANK3	AATGATACGGCGACCACCGATGAATGCAGTACTAGCAAATGCTAGAGGGCAGGACTAGTTTTCTCTTAATGTAGTATTTGAGCACATGGGGTGCTAACCATCTCACTCTCTTCTAGTTTGCTGGCCTAGACCTGAACTCTTCAGATAATTAGAGTGGAGGAAGTACAGCTAGTAGTAAGTACAACATCTTGTGGGTTTATTGAATATTAGAGCTTAACATCTTAAGATTTCATTGGGCTTATGTAAAATTTAAGAAATTTGCCTTTCAATTTCGTATGCCGTCTTCTGCTTG
>DDX3XE2sg2.exon_Change_codon_position_41337441_to_TGA,STOP,0.52,RANKT	AATGATACGGCGACCACCGATGAATGCAGTACTAGCAAATGCTAGAGGGCAGGACTAGTTTTCTCTTAATGTAGTATTTGAGCACATGGGGTGCTAACCATCTCACTCTCTTCTAGTTTGCTGGCCTAGACCTGAACTCTTCAGATAATTGAAGTGGAGGAAGTACAGCTAGTAGTAAGTACAACATCTTGTGGGTTTATTGAATATTAGAGCTTAACATCTTAAGATTTCATTGGGCTTATGTAAAATTTAAGAAATTTGCCTTTCAATTTCGTATGCCGTCTTCTGCTTG
>DDX3XE2sg2.exon_Change_codon_position_41337441_to_CCG,P,0.11,RANK4	AATGATACGGCGACCACCGATGAATGCAGTACTAGCAAATGCTAGAGGGCAGGACTAGTTTTCTCTTAATGTAGTATTTGAGCACATGGGGTGCTAACCATCTCACTCTCTTCTAGTTTGCTGGCCTAGACCTGAACTCTTCAGATAATCCGAGTGGAGGAAGTACAGCTAGTAGTAAGTACAACATCTTGTGGGTTTATTGAATATTAGAGCTTAACATCTTAAGATTTCATTGGGCTTATGTAAAATTTAAGAAATTTGCCTTTCAATTTCGTATGCCGTCTTCTGCTTG
>DDX3XE2sg2.exon_Change_codon_position_41337441_to_CGG,R,0.21,RANKT	AATGATACGGCGACCACCGATGAATGCAGTACTAGCAAATGCTAGAGGGCAGGACTAGTTTTCTCTTAATGTAGTATTTGAGCACATGGGGTGCTAACCATCTCACTCTCTTCTAGTTTGCTGGCCTAGACCTGAACTCTTCAGATAATCGGAGTGGAGGAAGTACAGCTAGTAGTAAGTACAACATCTTGTGGGTTTATTGAATATTAGAGCTTAACATCTTAAGATTTCATTGGGCTTATGTAAAATTTAAGAAATTTGCCTTTCAATTTCGTATGCCGTCTTCTGCTTG
>DDX3XE2sg2.exon_Change_codon_position_41337441_to_CTG,L,0.41,RANKT	AATGATACGGCGACCACCGATGAATGCAGTACTAGCAAATGCTAGAGGGCAGGACTAGTTTTCTCTTAATGTAGTATTTGAGCACATGGGGTGCTAACCATCTCACTCTCTTCTAGTTTGCTGGCCTAGACCTGAACTCTTCAGATAATCTGAGTGGAGGAAGTACAGCTAGTAGTAAGTACAACATCTTGTGGGTTTATTGAATATTAGAGCTTAACATCTTAAGATTTCATTGGGCTTATGTAAAATTTAAGAAATTTGCCTTTCAATTTCGTATGCCGTCTTCTGCTTG
>DDX3XE2sg2.exon_Change_codon_position_41337441_to_CAA,Q,0.25,RANK2	AATGATACGGCGACCACCGATGAATGCAGTACTAGCAAATGCTAGAGGGCAGGACTAGTTTTCTCTTAATGTAGTATTTGAGCACATGGGGTGCTAACCATCTCACTCTCTTCTAGTTTGCTGGCCTAGACCTGAACTCTTCAGATAATCAAAGTGGAGGAAGTACAGCTAGTAGTAAGTACAACATCTTGTGGGTTTATTGAATATTAGAGCTTAACATCTTAAGATTTCATTGGGCTTATGTAAAATTTAAGAAATTTGCCTTTCAATTTCGTATGCCGTCTTCTGCTTG
>DDX3XE2sg2.exon_Change_codon_position_41337441_to_CAC,H,0.59,RANKT	AATGATACGGCGACCACCGATGAATGCAGTACTAGCAAATGCTAGAGGGCAGGACTAGTTTTCTCTTAATGTAGTATTTGAGCACATGGGGTGCTAACCATCTCACTCTCTTCTAGTTTGCTGGCCTAGACCTGAACTCTTCAGATAATCACAGTGGAGGAAGTACAGCTAGTAGTAAGTACAACATCTTGTGGGTTTATTGAATATTAGAGCTTAACATCTTAAGATTTCATTGGGCTTATGTAAAATTTAAGAAATTTGCCTTTCAATTTCGTATGCCGTCTTCTGCTTG
>DDX3XE2sg2.exon_Change_codon_position_41337441_to_CAT,H,0.41,RANK2	AATGATACGGCGACCACCGATGAATGCAGTACTAGCAAATGCTAGAGGGCAGGACTAGTTTTCTCTTAATGTAGTATTTGAGCACATGGGGTGCTAACCATCTCACTCTCTTCTAGTTTGCTGGCCTAGACCTGAACTCTTCAGATAATCATAGTGGAGGAAGTACAGCTAGTAGTAAGTACAACATCTTGTGGGTTTATTGAATATTAGAGCTTAACATCTTAAGATTTCATTGGGCTTATGTAAAATTTAAGAAATTTGCCTTTCAATTTCGTATGCCGTCTTCTGCTTG
>DDX3XE2sg2.exon_Change_codon_position_41337444_to_AAC,N,0.54,RANKT	AATGATACGGCGACCACCGATGAATGCAGTACTAGCAAATGCTAGAGGGCAGGACTAGTTTTCTCTTAATGTAGTATTTGAGCACATGGGGTGCTAACCATCTCACTCTCTTCTAGTTTGCTGGCCTAGACCTGAACTCTTCAGATAATCAGAACGGAGGAAGTACAGCTAGTAGTAAGTACAACATCTTGTGGGTTTATTGAATATTAGAGCTTAACATCTTAAGATTTCATTGGGCTTATGTAAAATTTAAGAAATTTGCCTTTCAATTTCGTATGCCGTCTTCTGCTTG
>DDX3XE2sg2.exon_Change_codon_position_41337444_to_ACC,T,0.36,RANKT	AATGATACGGCGACCACCGATGAATGCAGTACTAGCAAATGCTAGAGGGCAGGACTAGTTTTCTCTTAATGTAGTATTTGAGCACATGGGGTGCTAACCATCTCACTCTCTTCTAGTTTGCTGGCCTAGACCTGAACTCTTCAGATAATCAGACCGGAGGAAGTACAGCTAGTAGTAAGTACAACATCTTGTGGGTTTATTGAATATTAGAGCTTAACATCTTAAGATTTCATTGGGCTTATGTAAAATTTAAGAAATTTGCCTTTCAATTTCGTATGCCGTCTTCTGCTTG
>DDX3XE2sg2.exon_Change_codon_position_41337444_to_ATC,I,0.48,RANKT	AATGATACGGCGACCACCGATGAATGCAGTACTAGCAAATGCTAGAGGGCAGGACTAGTTTTCTCTTAATGTAGTATTTGAGCACATGGGGTGCTAACCATCTCACTCTCTTCTAGTTTGCTGGCCTAGACCTGAACTCTTCAGATAATCAGATCGGAGGAAGTACAGCTAGTAGTAAGTACAACATCTTGTGGGTTTATTGAATATTAGAGCTTAACATCTTAAGATTTCATTGGGCTTATGTAAAATTTAAGAAATTTGCCTTTCAATTTCGTATGCCGTCTTCTGCTTG
>DDX3XE2sg2.exon_Change_codon_position_41337444_to_CGT,R,0.08,RANK6	AATGATACGGCGACCACCGATGAATGCAGTACTAGCAAATGCTAGAGGGCAGGACTAGTTTTCTCTTAATGTAGTATTTGAGCACATGGGGTGCTAACCATCTCACTCTCTTCTAGTTTGCTGGCCTAGACCTGAACTCTTCAGATAATCAGCGTGGAGGAAGTACAGCTAGTAGTAAGTACAACATCTTGTGGGTTTATTGAATATTAGAGCTTAACATCTTAAGATTTCATTGGGCTTATGTAAAATTTAAGAAATTTGCCTTTCAATTTCGTATGCCGTCTTCTGCTTG
>DDX3XE2sg2.exon_Change_codon_position_41337444_to_GGT,G,0.16,RANK4	AATGATACGGCGACCACCGATGAATGCAGTACTAGCAAATGCTAGAGGGCAGGACTAGTTTTCTCTTAATGTAGTATTTGAGCACATGGGGTGCTAACCATCTCACTCTCTTCTAGTTTGCTGGCCTAGACCTGAACTCTTCAGATAATCAGGGTGGAGGAAGTACAGCTAGTAGTAAGTACAACATCTTGTGGGTTTATTGAATATTAGAGCTTAACATCTTAAGATTTCATTGGGCTTATGTAAAATTTAAGAAATTTGCCTTTCAATTTCGTATGCCGTCTTCTGCTTG
>DDX3XE2sg2.exon_Change_codon_position_41337444_to_GGC,G,0.34,RANKT	AATGATACGGCGACCACCGATGAATGCAGTACTAGCAAATGCTAGAGGGCAGGACTAGTTTTCTCTTAATGTAGTATTTGAGCACATGGGGTGCTAACCATCTCACTCTCTTCTAGTTTGCTGGCCTAGACCTGAACTCTTCAGATAATCAGGGCGGAGGAAGTACAGCTAGTAGTAAGTACAACATCTTGTGGGTTTATTGAATATTAGAGCTTAACATCTTAAGATTTCATTGGGCTTATGTAAAATTTAAGAAATTTGCCTTTCAATTTCGTATGCCGTCTTCTGCTTG
>DDX3XE2sg2.exon_Change_codon_position_41337444_to_TGT,C,0.45,RANK2	AATGATACGGCGACCACCGATGAATGCAGTACTAGCAAATGCTAGAGGGCAGGACTAGTTTTCTCTTAATGTAGTATTTGAGCACATGGGGTGCTAACCATCTCACTCTCTTCTAGTTTGCTGGCCTAGACCTGAACTCTTCAGATAATCAGTGTGGAGGAAGTACAGCTAGTAGTAAGTACAACATCTTGTGGGTTTATTGAATATTAGAGCTTAACATCTTAAGATTTCATTGGGCTTATGTAAAATTTAAGAAATTTGCCTTTCAATTTCGTATGCCGTCTTCTGCTTG
>DDX3XE2sg2.exon_Change_codon_position_41337444_to_TCA,S,0.15,RANK5	AATGATACGGCGACCACCGATGAATGCAGTACTAGCAAATGCTAGAGGGCAGGACTAGTTTTCTCTTAATGTAGTATTTGAGCACATGGGGTGCTAACCATCTCACTCTCTTCTAGTTTGCTGGCCTAGACCTGAACTCTTCAGATAATCAGTCAGGAGGAAGTACAGCTAGTAGTAAGTACAACATCTTGTGGGTTTATTGAATATTAGAGCTTAACATCTTAAGATTTCATTGGGCTTATGTAAAATTTAAGAAATTTGCCTTTCAATTTCGTATGCCGTCTTCTGCTTG
>DDX3XE2sg2.exon_Change_codon_position_41337444_to_TCC,S,0.22,RANK2	AATGATACGGCGACCACCGATGAATGCAGTACTAGCAAATGCTAGAGGGCAGGACTAGTTTTCTCTTAATGTAGTATTTGAGCACATGGGGTGCTAACCATCTCACTCTCTTCTAGTTTGCTGGCCTAGACCTGAACTCTTCAGATAATCAGTCCGGAGGAAGTACAGCTAGTAGTAAGTACAACATCTTGTGGGTTTATTGAATATTAGAGCTTAACATCTTAAGATTTCATTGGGCTTATGTAAAATTTAAGAAATTTGCCTTTCAATTTCGTATGCCGTCTTCTGCTTG
>DDX3XE2sg2.exon_Change_codon_position_41337444_to_TCG,S,0.06,RANK6	AATGATACGGCGACCACCGATGAATGCAGTACTAGCAAATGCTAGAGGGCAGGACTAGTTTTCTCTTAATGTAGTATTTGAGCACATGGGGTGCTAACCATCTCACTCTCTTCTAGTTTGCTGGCCTAGACCTGAACTCTTCAGATAATCAGTCGGGAGGAAGTACAGCTAGTAGTAAGTACAACATCTTGTGGGTTTATTGAATATTAGAGCTTAACATCTTAAGATTTCATTGGGCTTATGTAAAATTTAAGAAATTTGCCTTTCAATTTCGTATGCCGTCTTCTGCTTG
>DDX3XE2sg2.exon_Change_codon_position_41337444_to_TCT,S,0.18,RANK3	AATGATACGGCGACCACCGATGAATGCAGTACTAGCAAATGCTAGAGGGCAGGACTAGTTTTCTCTTAATGTAGTATTTGAGCACATGGGGTGCTAACCATCTCACTCTCTTCTAGTTTGCTGGCCTAGACCTGAACTCTTCAGATAATCAGTCTGGAGGAAGTACAGCTAGTAGTAAGTACAACATCTTGTGGGTTTATTGAATATTAGAGCTTAACATCTTAAGATTTCATTGGGCTTATGTAAAATTTAAGAAATTTGCCTTTCAATTTCGTATGCCGTCTTCTGCTTG
>DDX3XE2sg2.exon_Change_codon_position_41337444_to_TGC,C,0.55,RANKT	AATGATACGGCGACCACCGATGAATGCAGTACTAGCAAATGCTAGAGGGCAGGACTAGTTTTCTCTTAATGTAGTATTTGAGCACATGGGGTGCTAACCATCTCACTCTCTTCTAGTTTGCTGGCCTAGACCTGAACTCTTCAGATAATCAGTGCGGAGGAAGTACAGCTAGTAGTAAGTACAACATCTTGTGGGTTTATTGAATATTAGAGCTTAACATCTTAAGATTTCATTGGGCTTATGTAAAATTTAAGAAATTTGCCTTTCAATTTCGTATGCCGTCTTCTGCTTG
>DDX3XE2sg2.exon_Change_codon_position_41337444_to_AAT,N,0.46,RANK2	AATGATACGGCGACCACCGATGAATGCAGTACTAGCAAATGCTAGAGGGCAGGACTAGTTTTCTCTTAATGTAGTATTTGAGCACATGGGGTGCTAACCATCTCACTCTCTTCTAGTTTGCTGGCCTAGACCTGAACTCTTCAGATAATCAGAATGGAGGAAGTACAGCTAGTAGTAAGTACAACATCTTGTGGGTTTATTGAATATTAGAGCTTAACATCTTAAGATTTCATTGGGCTTATGTAAAATTTAAGAAATTTGCCTTTCAATTTCGTATGCCGTCTTCTGCTTG
>DDX3XE2sg2.exon_Change_codon_position_41337444_to_ACT,T,0.24,RANK3	AATGATACGGCGACCACCGATGAATGCAGTACTAGCAAATGCTAGAGGGCAGGACTAGTTTTCTCTTAATGTAGTATTTGAGCACATGGGGTGCTAACCATCTCACTCTCTTCTAGTTTGCTGGCCTAGACCTGAACTCTTCAGATAATCAGACTGGAGGAAGTACAGCTAGTAGTAAGTACAACATCTTGTGGGTTTATTGAATATTAGAGCTTAACATCTTAAGATTTCATTGGGCTTATGTAAAATTTAAGAAATTTGCCTTTCAATTTCGTATGCCGTCTTCTGCTTG
>DDX3XE2sg2.exon_Change_codon_position_41337444_to_ATT,I,0.36,RANK2	AATGATACGGCGACCACCGATGAATGCAGTACTAGCAAATGCTAGAGGGCAGGACTAGTTTTCTCTTAATGTAGTATTTGAGCACATGGGGTGCTAACCATCTCACTCTCTTCTAGTTTGCTGGCCTAGACCTGAACTCTTCAGATAATCAGATTGGAGGAAGTACAGCTAGTAGTAAGTACAACATCTTGTGGGTTTATTGAATATTAGAGCTTAACATCTTAAGATTTCATTGGGCTTATGTAAAATTTAAGAAATTTGCCTTTCAATTTCGTATGCCGTCTTCTGCTTG
>DDX3XE2sg2.exon_Change_codon_position_41337444_to_AGA,R,0.20,RANK2	AATGATACGGCGACCACCGATGAATGCAGTACTAGCAAATGCTAGAGGGCAGGACTAGTTTTCTCTTAATGTAGTATTTGAGCACATGGGGTGCTAACCATCTCACTCTCTTCTAGTTTGCTGGCCTAGACCTGAACTCTTCAGATAATCAGAGAGGAGGAAGTACAGCTAGTAGTAAGTACAACATCTTGTGGGTTTATTGAATATTAGAGCTTAACATCTTAAGATTTCATTGGGCTTATGTAAAATTTAAGAAATTTGCCTTTCAATTTCGTATGCCGTCTTCTGCTTG
>DDX3XE2sg2.exon_Change_codon_position_41337444_to_AGC,S,0.24,RANKT	AATGATACGGCGACCACCGATGAATGCAGTACTAGCAAATGCTAGAGGGCAGGACTAGTTTTCTCTTAATGTAGTATTTGAGCACATGGGGTGCTAACCATCTCACTCTCTTCTAGTTTGCTGGCCTAGACCTGAACTCTTCAGATAATCAGAGCGGAGGAAGTACAGCTAGTAGTAAGTACAACATCTTGTGGGTTTATTGAATATTAGAGCTTAACATCTTAAGATTTCATTGGGCTTATGTAAAATTTAAGAAATTTGCCTTTCAATTTCGTATGCCGTCTTCTGCTTG
>DDX3XE2sg2.exon_Change_codon_position_41337444_to_AGG,R,0.20,RANK3	AATGATACGGCGACCACCGATGAATGCAGTACTAGCAAATGCTAGAGGGCAGGACTAGTTTTCTCTTAATGTAGTATTTGAGCACATGGGGTGCTAACCATCTCACTCTCTTCTAGTTTGCTGGCCTAGACCTGAACTCTTCAGATAATCAGAGGGGAGGAAGTACAGCTAGTAGTAAGTACAACATCTTGTGGGTTTATTGAATATTAGAGCTTAACATCTTAAGATTTCATTGGGCTTATGTAAAATTTAAGAAATTTGCCTTTCAATTTCGTATGCCGTCTTCTGCTTG
>DDX3XE2sg2.exon_Change_codon_position_41337447_to_AGA,R,0.20,RANK2	AATGATACGGCGACCACCGATGAATGCAGTACTAGCAAATGCTAGAGGGCAGGACTAGTTTTCTCTTAATGTAGTATTTGAGCACATGGGGTGCTAACCATCTCACTCTCTTCTAGTTTGCTGGCCTAGACCTGAACTCTTCAGATAATCAGAGTAGAGGAAGTACAGCTAGTAGTAAGTACAACATCTTGTGGGTTTATTGAATATTAGAGCTTAACATCTTAAGATTTCATTGGGCTTATGTAAAATTTAAGAAATTTGCCTTTCAATTTCGTATGCCGTCTTCTGCTTG
>DDX3XE2sg2.exon_Change_codon_position_41337447_to_CGA,R,0.11,RANK5	AATGATACGGCGACCACCGATGAATGCAGTACTAGCAAATGCTAGAGGGCAGGACTAGTTTTCTCTTAATGTAGTATTTGAGCACATGGGGTGCTAACCATCTCACTCTCTTCTAGTTTGCTGGCCTAGACCTGAACTCTTCAGATAATCAGAGTCGAGGAAGTACAGCTAGTAGTAAGTACAACATCTTGTGGGTTTATTGAATATTAGAGCTTAACATCTTAAGATTTCATTGGGCTTATGTAAAATTTAAGAAATTTGCCTTTCAATTTCGTATGCCGTCTTCTGCTTG
>DDX3XE2sg2.exon_Change_codon_position_41337447_to_GAG,E,0.58,RANKT	AATGATACGGCGACCACCGATGAATGCAGTACTAGCAAATGCTAGAGGGCAGGACTAGTTTTCTCTTAATGTAGTATTTGAGCACATGGGGTGCTAACCATCTCACTCTCTTCTAGTTTGCTGGCCTAGACCTGAACTCTTCAGATAATCAGAGTGAGGGAAGTACAGCTAGTAGTAAGTACAACATCTTGTGGGTTTATTGAATATTAGAGCTTAACATCTTAAGATTTCATTGGGCTTATGTAAAATTTAAGAAATTTGCCTTTCAATTTCGTATGCCGTCTTCTGCTTG
>DDX3XE2sg2.exon_Change_codon_position_41337447_to_GCC,A,0.40,RANKT	AATGATACGGCGACCACCGATGAATGCAGTACTAGCAAATGCTAGAGGGCAGGACTAGTTTTCTCTTAATGTAGTATTTGAGCACATGGGGTGCTAACCATCTCACTCTCTTCTAGTTTGCTGGCCTAGACCTGAACTCTTCAGATAATCAGAGTGCCGGAAGTACAGCTAGTAGTAAGTACAACATCTTGTGGGTTTATTGAATATTAGAGCTTAACATCTTAAGATTTCATTGGGCTTATGTAAAATTTAAGAAATTTGCCTTTCAATTTCGTATGCCGTCTTCTGCTTG
>DDX3XE2sg2.exon_Change_codon_position_41337447_to_GTG,V,0.47,RANKT	AATGATACGGCGACCACCGATGAATGCAGTACTAGCAAATGCTAGAGGGCAGGACTAGTTTTCTCTTAATGTAGTATTTGAGCACATGGGGTGCTAACCATCTCACTCTCTTCTAGTTTGCTGGCCTAGACCTGAACTCTTCAGATAATCAGAGTGTGGGAAGTACAGCTAGTAGTAAGTACAACATCTTGTGGGTTTATTGAATATTAGAGCTTAACATCTTAAGATTTCATTGGGCTTATGTAAAATTTAAGAAATTTGCCTTTCAATTTCGTATGCCGTCTTCTGCTTG
>DDX3XE2sg2.exon_Change_codon_position_41337447_to_TGA,STOP,0.52,RANKT	AATGATACGGCGACCACCGATGAATGCAGTACTAGCAAATGCTAGAGGGCAGGACTAGTTTTCTCTTAATGTAGTATTTGAGCACATGGGGTGCTAACCATCTCACTCTCTTCTAGTTTGCTGGCCTAGACCTGAACTCTTCAGATAATCAGAGTTGAGGAAGTACAGCTAGTAGTAAGTACAACATCTTGTGGGTTTATTGAATATTAGAGCTTAACATCTTAAGATTTCATTGGGCTTATGTAAAATTTAAGAAATTTGCCTTTCAATTTCGTATGCCGTCTTCTGCTTG
>DDX3XE2sg2.exon_Change_codon_position_41337447_to_TAA,STOP,0.28,RANK2	AATGATACGGCGACCACCGATGAATGCAGTACTAGCAAATGCTAGAGGGCAGGACTAGTTTTCTCTTAATGTAGTATTTGAGCACATGGGGTGCTAACCATCTCACTCTCTTCTAGTTTGCTGGCCTAGACCTGAACTCTTCAGATAATCAGAGTTAAGGAAGTACAGCTAGTAGTAAGTACAACATCTTGTGGGTTTATTGAATATTAGAGCTTAACATCTTAAGATTTCATTGGGCTTATGTAAAATTTAAGAAATTTGCCTTTCAATTTCGTATGCCGTCTTCTGCTTG
>DDX3XE2sg2.exon_Change_codon_position_41337447_to_GAA,E,0.42,RANK2	AATGATACGGCGACCACCGATGAATGCAGTACTAGCAAATGCTAGAGGGCAGGACTAGTTTTCTCTTAATGTAGTATTTGAGCACATGGGGTGCTAACCATCTCACTCTCTTCTAGTTTGCTGGCCTAGACCTGAACTCTTCAGATAATCAGAGTGAAGGAAGTACAGCTAGTAGTAAGTACAACATCTTGTGGGTTTATTGAATATTAGAGCTTAACATCTTAAGATTTCATTGGGCTTATGTAAAATTTAAGAAATTTGCCTTTCAATTTCGTATGCCGTCTTCTGCTTG
>DDX3XE2sg2.exon_Change_codon_position_41337447_to_GCA,A,0.23,RANK3	AATGATACGGCGACCACCGATGAATGCAGTACTAGCAAATGCTAGAGGGCAGGACTAGTTTTCTCTTAATGTAGTATTTGAGCACATGGGGTGCTAACCATCTCACTCTCTTCTAGTTTGCTGGCCTAGACCTGAACTCTTCAGATAATCAGAGTGCAGGAAGTACAGCTAGTAGTAAGTACAACATCTTGTGGGTTTATTGAATATTAGAGCTTAACATCTTAAGATTTCATTGGGCTTATGTAAAATTTAAGAAATTTGCCTTTCAATTTCGTATGCCGTCTTCTGCTTG
>DDX3XE2sg2.exon_Change_codon_position_41337447_to_GTA,V,0.11,RANK4	AATGATACGGCGACCACCGATGAATGCAGTACTAGCAAATGCTAGAGGGCAGGACTAGTTTTCTCTTAATGTAGTATTTGAGCACATGGGGTGCTAACCATCTCACTCTCTTCTAGTTTGCTGGCCTAGACCTGAACTCTTCAGATAATCAGAGTGTAGGAAGTACAGCTAGTAGTAAGTACAACATCTTGTGGGTTTATTGAATATTAGAGCTTAACATCTTAAGATTTCATTGGGCTTATGTAAAATTTAAGAAATTTGCCTTTCAATTTCGTATGCCGTCTTCTGCTTG
>DDX3XE2sg2.exon_Change_codon_position_41337447_to_GGC,G,0.34,RANKT	AATGATACGGCGACCACCGATGAATGCAGTACTAGCAAATGCTAGAGGGCAGGACTAGTTTTCTCTTAATGTAGTATTTGAGCACATGGGGTGCTAACCATCTCACTCTCTTCTAGTTTGCTGGCCTAGACCTGAACTCTTCAGATAATCAGAGTGGCGGAAGTACAGCTAGTAGTAAGTACAACATCTTGTGGGTTTATTGAATATTAGAGCTTAACATCTTAAGATTTCATTGGGCTTATGTAAAATTTAAGAAATTTGCCTTTCAATTTCGTATGCCGTCTTCTGCTTG
>DDX3XE2sg2.exon_Change_codon_position_41337447_to_GGG,G,0.25,RANK3	AATGATACGGCGACCACCGATGAATGCAGTACTAGCAAATGCTAGAGGGCAGGACTAGTTTTCTCTTAATGTAGTATTTGAGCACATGGGGTGCTAACCATCTCACTCTCTTCTAGTTTGCTGGCCTAGACCTGAACTCTTCAGATAATCAGAGTGGGGGAAGTACAGCTAGTAGTAAGTACAACATCTTGTGGGTTTATTGAATATTAGAGCTTAACATCTTAAGATTTCATTGGGCTTATGTAAAATTTAAGAAATTTGCCTTTCAATTTCGTATGCCGTCTTCTGCTTG
>DDX3XE2sg2.exon_Change_codon_position_41337447_to_GGT,G,0.16,RANK4	AATGATACGGCGACCACCGATGAATGCAGTACTAGCAAATGCTAGAGGGCAGGACTAGTTTTCTCTTAATGTAGTATTTGAGCACATGGGGTGCTAACCATCTCACTCTCTTCTAGTTTGCTGGCCTAGACCTGAACTCTTCAGATAATCAGAGTGGTGGAAGTACAGCTAGTAGTAAGTACAACATCTTGTGGGTTTATTGAATATTAGAGCTTAACATCTTAAGATTTCATTGGGCTTATGTAAAATTTAAGAAATTTGCCTTTCAATTTCGTATGCCGTCTTCTGCTTG
>DDX3XE2sg2.exon_Change_codon_position_41337450_to_AGA,R,0.20,RANK2	AATGATACGGCGACCACCGATGAATGCAGTACTAGCAAATGCTAGAGGGCAGGACTAGTTTTCTCTTAATGTAGTATTTGAGCACATGGGGTGCTAACCATCTCACTCTCTTCTAGTTTGCTGGCCTAGACCTGAACTCTTCAGATAATCAGAGTGGAAGAAGTACAGCTAGTAGTAAGTACAACATCTTGTGGGTTTATTGAATATTAGAGCTTAACATCTTAAGATTTCATTGGGCTTATGTAAAATTTAAGAAATTTGCCTTTCAATTTCGTATGCCGTCTTCTGCTTG
>DDX3XE2sg2.exon_Change_codon_position_41337450_to_CGA,R,0.11,RANK5	AATGATACGGCGACCACCGATGAATGCAGTACTAGCAAATGCTAGAGGGCAGGACTAGTTTTCTCTTAATGTAGTATTTGAGCACATGGGGTGCTAACCATCTCACTCTCTTCTAGTTTGCTGGCCTAGACCTGAACTCTTCAGATAATCAGAGTGGACGAAGTACAGCTAGTAGTAAGTACAACATCTTGTGGGTTTATTGAATATTAGAGCTTAACATCTTAAGATTTCATTGGGCTTATGTAAAATTTAAGAAATTTGCCTTTCAATTTCGTATGCCGTCTTCTGCTTG
>DDX3XE2sg2.exon_Change_codon_position_41337450_to_GAG,E,0.58,RANKT	AATGATACGGCGACCACCGATGAATGCAGTACTAGCAAATGCTAGAGGGCAGGACTAGTTTTCTCTTAATGTAGTATTTGAGCACATGGGGTGCTAACCATCTCACTCTCTTCTAGTTTGCTGGCCTAGACCTGAACTCTTCAGATAATCAGAGTGGAGAGAGTACAGCTAGTAGTAAGTACAACATCTTGTGGGTTTATTGAATATTAGAGCTTAACATCTTAAGATTTCATTGGGCTTATGTAAAATTTAAGAAATTTGCCTTTCAATTTCGTATGCCGTCTTCTGCTTG
>DDX3XE2sg2.exon_Change_codon_position_41337450_to_GCC,A,0.40,RANKT	AATGATACGGCGACCACCGATGAATGCAGTACTAGCAAATGCTAGAGGGCAGGACTAGTTTTCTCTTAATGTAGTATTTGAGCACATGGGGTGCTAACCATCTCACTCTCTTCTAGTTTGCTGGCCTAGACCTGAACTCTTCAGATAATCAGAGTGGAGCCAGTACAGCTAGTAGTAAGTACAACATCTTGTGGGTTTATTGAATATTAGAGCTTAACATCTTAAGATTTCATTGGGCTTATGTAAAATTTAAGAAATTTGCCTTTCAATTTCGTATGCCGTCTTCTGCTTG
>DDX3XE2sg2.exon_Change_codon_position_41337450_to_GTG,V,0.47,RANKT	AATGATACGGCGACCACCGATGAATGCAGTACTAGCAAATGCTAGAGGGCAGGACTAGTTTTCTCTTAATGTAGTATTTGAGCACATGGGGTGCTAACCATCTCACTCTCTTCTAGTTTGCTGGCCTAGACCTGAACTCTTCAGATAATCAGAGTGGAGTGAGTACAGCTAGTAGTAAGTACAACATCTTGTGGGTTTATTGAATATTAGAGCTTAACATCTTAAGATTTCATTGGGCTTATGTAAAATTTAAGAAATTTGCCTTTCAATTTCGTATGCCGTCTTCTGCTTG
>DDX3XE2sg2.exon_Change_codon_position_41337450_to_TGA,STOP,0.52,RANKT	AATGATACGGCGACCACCGATGAATGCAGTACTAGCAAATGCTAGAGGGCAGGACTAGTTTTCTCTTAATGTAGTATTTGAGCACATGGGGTGCTAACCATCTCACTCTCTTCTAGTTTGCTGGCCTAGACCTGAACTCTTCAGATAATCAGAGTGGATGAAGTACAGCTAGTAGTAAGTACAACATCTTGTGGGTTTATTGAATATTAGAGCTTAACATCTTAAGATTTCATTGGGCTTATGTAAAATTTAAGAAATTTGCCTTTCAATTTCGTATGCCGTCTTCTGCTTG
>DDX3XE2sg2.exon_Change_codon_position_41337450_to_TAA,STOP,0.28,RANK2	AATGATACGGCGACCACCGATGAATGCAGTACTAGCAAATGCTAGAGGGCAGGACTAGTTTTCTCTTAATGTAGTATTTGAGCACATGGGGTGCTAACCATCTCACTCTCTTCTAGTTTGCTGGCCTAGACCTGAACTCTTCAGATAATCAGAGTGGATAAAGTACAGCTAGTAGTAAGTACAACATCTTGTGGGTTTATTGAATATTAGAGCTTAACATCTTAAGATTTCATTGGGCTTATGTAAAATTTAAGAAATTTGCCTTTCAATTTCGTATGCCGTCTTCTGCTTG
>DDX3XE2sg2.exon_Change_codon_position_41337450_to_GAA,E,0.42,RANK2	AATGATACGGCGACCACCGATGAATGCAGTACTAGCAAATGCTAGAGGGCAGGACTAGTTTTCTCTTAATGTAGTATTTGAGCACATGGGGTGCTAACCATCTCACTCTCTTCTAGTTTGCTGGCCTAGACCTGAACTCTTCAGATAATCAGAGTGGAGAAAGTACAGCTAGTAGTAAGTACAACATCTTGTGGGTTTATTGAATATTAGAGCTTAACATCTTAAGATTTCATTGGGCTTATGTAAAATTTAAGAAATTTGCCTTTCAATTTCGTATGCCGTCTTCTGCTTG
>DDX3XE2sg2.exon_Change_codon_position_41337450_to_GCA,A,0.23,RANK3	AATGATACGGCGACCACCGATGAATGCAGTACTAGCAAATGCTAGAGGGCAGGACTAGTTTTCTCTTAATGTAGTATTTGAGCACATGGGGTGCTAACCATCTCACTCTCTTCTAGTTTGCTGGCCTAGACCTGAACTCTTCAGATAATCAGAGTGGAGCAAGTACAGCTAGTAGTAAGTACAACATCTTGTGGGTTTATTGAATATTAGAGCTTAACATCTTAAGATTTCATTGGGCTTATGTAAAATTTAAGAAATTTGCCTTTCAATTTCGTATGCCGTCTTCTGCTTG
>DDX3XE2sg2.exon_Change_codon_position_41337450_to_GTA,V,0.11,RANK4	AATGATACGGCGACCACCGATGAATGCAGTACTAGCAAATGCTAGAGGGCAGGACTAGTTTTCTCTTAATGTAGTATTTGAGCACATGGGGTGCTAACCATCTCACTCTCTTCTAGTTTGCTGGCCTAGACCTGAACTCTTCAGATAATCAGAGTGGAGTAAGTACAGCTAGTAGTAAGTACAACATCTTGTGGGTTTATTGAATATTAGAGCTTAACATCTTAAGATTTCATTGGGCTTATGTAAAATTTAAGAAATTTGCCTTTCAATTTCGTATGCCGTCTTCTGCTTG
>DDX3XE2sg2.exon_Change_codon_position_41337450_to_GGC,G,0.34,RANKT	AATGATACGGCGACCACCGATGAATGCAGTACTAGCAAATGCTAGAGGGCAGGACTAGTTTTCTCTTAATGTAGTATTTGAGCACATGGGGTGCTAACCATCTCACTCTCTTCTAGTTTGCTGGCCTAGACCTGAACTCTTCAGATAATCAGAGTGGAGGCAGTACAGCTAGTAGTAAGTACAACATCTTGTGGGTTTATTGAATATTAGAGCTTAACATCTTAAGATTTCATTGGGCTTATGTAAAATTTAAGAAATTTGCCTTTCAATTTCGTATGCCGTCTTCTGCTTG
>DDX3XE2sg2.exon_Change_codon_position_41337450_to_GGG,G,0.25,RANK3	AATGATACGGCGACCACCGATGAATGCAGTACTAGCAAATGCTAGAGGGCAGGACTAGTTTTCTCTTAATGTAGTATTTGAGCACATGGGGTGCTAACCATCTCACTCTCTTCTAGTTTGCTGGCCTAGACCTGAACTCTTCAGATAATCAGAGTGGAGGGAGTACAGCTAGTAGTAAGTACAACATCTTGTGGGTTTATTGAATATTAGAGCTTAACATCTTAAGATTTCATTGGGCTTATGTAAAATTTAAGAAATTTGCCTTTCAATTTCGTATGCCGTCTTCTGCTTG
>DDX3XE2sg2.exon_Change_codon_position_41337450_to_GGT,G,0.16,RANK4	AATGATACGGCGACCACCGATGAATGCAGTACTAGCAAATGCTAGAGGGCAGGACTAGTTTTCTCTTAATGTAGTATTTGAGCACATGGGGTGCTAACCATCTCACTCTCTTCTAGTTTGCTGGCCTAGACCTGAACTCTTCAGATAATCAGAGTGGAGGTAGTACAGCTAGTAGTAAGTACAACATCTTGTGGGTTTATTGAATATTAGAGCTTAACATCTTAAGATTTCATTGGGCTTATGTAAAATTTAAGAAATTTGCCTTTCAATTTCGTATGCCGTCTTCTGCTTG
>DDX3XE2sg2.exon_Change_codon_position_41337453_to_AAC,N,0.54,RANKT	AATGATACGGCGACCACCGATGAATGCAGTACTAGCAAATGCTAGAGGGCAGGACTAGTTTTCTCTTAATGTAGTATTTGAGCACATGGGGTGCTAACCATCTCACTCTCTTCTAGTTTGCTGGCCTAGACCTGAACTCTTCAGATAATCAGAGTGGAGGAAACACAGCTAGTAGTAAGTACAACATCTTGTGGGTTTATTGAATATTAGAGCTTAACATCTTAAGATTTCATTGGGCTTATGTAAAATTTAAGAAATTTGCCTTTCAATTTCGTATGCCGTCTTCTGCTTG
>DDX3XE2sg2.exon_Change_codon_position_41337453_to_ACC,T,0.36,RANKT	AATGATACGGCGACCACCGATGAATGCAGTACTAGCAAATGCTAGAGGGCAGGACTAGTTTTCTCTTAATGTAGTATTTGAGCACATGGGGTGCTAACCATCTCACTCTCTTCTAGTTTGCTGGCCTAGACCTGAACTCTTCAGATAATCAGAGTGGAGGAACCACAGCTAGTAGTAAGTACAACATCTTGTGGGTTTATTGAATATTAGAGCTTAACATCTTAAGATTTCATTGGGCTTATGTAAAATTTAAGAAATTTGCCTTTCAATTTCGTATGCCGTCTTCTGCTTG
>DDX3XE2sg2.exon_Change_codon_position_41337453_to_ATC,I,0.48,RANKT	AATGATACGGCGACCACCGATGAATGCAGTACTAGCAAATGCTAGAGGGCAGGACTAGTTTTCTCTTAATGTAGTATTTGAGCACATGGGGTGCTAACCATCTCACTCTCTTCTAGTTTGCTGGCCTAGACCTGAACTCTTCAGATAATCAGAGTGGAGGAATCACAGCTAGTAGTAAGTACAACATCTTGTGGGTTTATTGAATATTAGAGCTTAACATCTTAAGATTTCATTGGGCTTATGTAAAATTTAAGAAATTTGCCTTTCAATTTCGTATGCCGTCTTCTGCTTG
>DDX3XE2sg2.exon_Change_codon_position_41337453_to_CGT,R,0.08,RANK6	AATGATACGGCGACCACCGATGAATGCAGTACTAGCAAATGCTAGAGGGCAGGACTAGTTTTCTCTTAATGTAGTATTTGAGCACATGGGGTGCTAACCATCTCACTCTCTTCTAGTTTGCTGGCCTAGACCTGAACTCTTCAGATAATCAGAGTGGAGGACGTACAGCTAGTAGTAAGTACAACATCTTGTGGGTTTATTGAATATTAGAGCTTAACATCTTAAGATTTCATTGGGCTTATGTAAAATTTAAGAAATTTGCCTTTCAATTTCGTATGCCGTCTTCTGCTTG
>DDX3XE2sg2.exon_Change_codon_position_41337453_to_GGT,G,0.16,RANK4	AATGATACGGCGACCACCGATGAATGCAGTACTAGCAAATGCTAGAGGGCAGGACTAGTTTTCTCTTAATGTAGTATTTGAGCACATGGGGTGCTAACCATCTCACTCTCTTCTAGTTTGCTGGCCTAGACCTGAACTCTTCAGATAATCAGAGTGGAGGAGGTACAGCTAGTAGTAAGTACAACATCTTGTGGGTTTATTGAATATTAGAGCTTAACATCTTAAGATTTCATTGGGCTTATGTAAAATTTAAGAAATTTGCCTTTCAATTTCGTATGCCGTCTTCTGCTTG
>DDX3XE2sg2.exon_Change_codon_position_41337453_to_GGC,G,0.34,RANKT	AATGATACGGCGACCACCGATGAATGCAGTACTAGCAAATGCTAGAGGGCAGGACTAGTTTTCTCTTAATGTAGTATTTGAGCACATGGGGTGCTAACCATCTCACTCTCTTCTAGTTTGCTGGCCTAGACCTGAACTCTTCAGATAATCAGAGTGGAGGAGGCACAGCTAGTAGTAAGTACAACATCTTGTGGGTTTATTGAATATTAGAGCTTAACATCTTAAGATTTCATTGGGCTTATGTAAAATTTAAGAAATTTGCCTTTCAATTTCGTATGCCGTCTTCTGCTTG
>DDX3XE2sg2.exon_Change_codon_position_41337453_to_TGT,C,0.45,RANK2	AATGATACGGCGACCACCGATGAATGCAGTACTAGCAAATGCTAGAGGGCAGGACTAGTTTTCTCTTAATGTAGTATTTGAGCACATGGGGTGCTAACCATCTCACTCTCTTCTAGTTTGCTGGCCTAGACCTGAACTCTTCAGATAATCAGAGTGGAGGATGTACAGCTAGTAGTAAGTACAACATCTTGTGGGTTTATTGAATATTAGAGCTTAACATCTTAAGATTTCATTGGGCTTATGTAAAATTTAAGAAATTTGCCTTTCAATTTCGTATGCCGTCTTCTGCTTG
>DDX3XE2sg2.exon_Change_codon_position_41337453_to_TCA,S,0.15,RANK5	AATGATACGGCGACCACCGATGAATGCAGTACTAGCAAATGCTAGAGGGCAGGACTAGTTTTCTCTTAATGTAGTATTTGAGCACATGGGGTGCTAACCATCTCACTCTCTTCTAGTTTGCTGGCCTAGACCTGAACTCTTCAGATAATCAGAGTGGAGGATCAACAGCTAGTAGTAAGTACAACATCTTGTGGGTTTATTGAATATTAGAGCTTAACATCTTAAGATTTCATTGGGCTTATGTAAAATTTAAGAAATTTGCCTTTCAATTTCGTATGCCGTCTTCTGCTTG
>DDX3XE2sg2.exon_Change_codon_position_41337453_to_TCC,S,0.22,RANK2	AATGATACGGCGACCACCGATGAATGCAGTACTAGCAAATGCTAGAGGGCAGGACTAGTTTTCTCTTAATGTAGTATTTGAGCACATGGGGTGCTAACCATCTCACTCTCTTCTAGTTTGCTGGCCTAGACCTGAACTCTTCAGATAATCAGAGTGGAGGATCCACAGCTAGTAGTAAGTACAACATCTTGTGGGTTTATTGAATATTAGAGCTTAACATCTTAAGATTTCATTGGGCTTATGTAAAATTTAAGAAATTTGCCTTTCAATTTCGTATGCCGTCTTCTGCTTG
>DDX3XE2sg2.exon_Change_codon_position_41337453_to_TCG,S,0.06,RANK6	AATGATACGGCGACCACCGATGAATGCAGTACTAGCAAATGCTAGAGGGCAGGACTAGTTTTCTCTTAATGTAGTATTTGAGCACATGGGGTGCTAACCATCTCACTCTCTTCTAGTTTGCTGGCCTAGACCTGAACTCTTCAGATAATCAGAGTGGAGGATCGACAGCTAGTAGTAAGTACAACATCTTGTGGGTTTATTGAATATTAGAGCTTAACATCTTAAGATTTCATTGGGCTTATGTAAAATTTAAGAAATTTGCCTTTCAATTTCGTATGCCGTCTTCTGCTTG
>DDX3XE2sg2.exon_Change_codon_position_41337453_to_TCT,S,0.18,RANK3	AATGATACGGCGACCACCGATGAATGCAGTACTAGCAAATGCTAGAGGGCAGGACTAGTTTTCTCTTAATGTAGTATTTGAGCACATGGGGTGCTAACCATCTCACTCTCTTCTAGTTTGCTGGCCTAGACCTGAACTCTTCAGATAATCAGAGTGGAGGATCTACAGCTAGTAGTAAGTACAACATCTTGTGGGTTTATTGAATATTAGAGCTTAACATCTTAAGATTTCATTGGGCTTATGTAAAATTTAAGAAATTTGCCTTTCAATTTCGTATGCCGTCTTCTGCTTG
>DDX3XE2sg2.exon_Change_codon_position_41337453_to_TGC,C,0.55,RANKT	AATGATACGGCGACCACCGATGAATGCAGTACTAGCAAATGCTAGAGGGCAGGACTAGTTTTCTCTTAATGTAGTATTTGAGCACATGGGGTGCTAACCATCTCACTCTCTTCTAGTTTGCTGGCCTAGACCTGAACTCTTCAGATAATCAGAGTGGAGGATGCACAGCTAGTAGTAAGTACAACATCTTGTGGGTTTATTGAATATTAGAGCTTAACATCTTAAGATTTCATTGGGCTTATGTAAAATTTAAGAAATTTGCCTTTCAATTTCGTATGCCGTCTTCTGCTTG
>DDX3XE2sg2.exon_Change_codon_position_41337453_to_AAT,N,0.46,RANK2	AATGATACGGCGACCACCGATGAATGCAGTACTAGCAAATGCTAGAGGGCAGGACTAGTTTTCTCTTAATGTAGTATTTGAGCACATGGGGTGCTAACCATCTCACTCTCTTCTAGTTTGCTGGCCTAGACCTGAACTCTTCAGATAATCAGAGTGGAGGAAATACAGCTAGTAGTAAGTACAACATCTTGTGGGTTTATTGAATATTAGAGCTTAACATCTTAAGATTTCATTGGGCTTATGTAAAATTTAAGAAATTTGCCTTTCAATTTCGTATGCCGTCTTCTGCTTG
>DDX3XE2sg2.exon_Change_codon_position_41337453_to_ACT,T,0.24,RANK3	AATGATACGGCGACCACCGATGAATGCAGTACTAGCAAATGCTAGAGGGCAGGACTAGTTTTCTCTTAATGTAGTATTTGAGCACATGGGGTGCTAACCATCTCACTCTCTTCTAGTTTGCTGGCCTAGACCTGAACTCTTCAGATAATCAGAGTGGAGGAACTACAGCTAGTAGTAAGTACAACATCTTGTGGGTTTATTGAATATTAGAGCTTAACATCTTAAGATTTCATTGGGCTTATGTAAAATTTAAGAAATTTGCCTTTCAATTTCGTATGCCGTCTTCTGCTTG
>DDX3XE2sg2.exon_Change_codon_position_41337453_to_ATT,I,0.36,RANK2	AATGATACGGCGACCACCGATGAATGCAGTACTAGCAAATGCTAGAGGGCAGGACTAGTTTTCTCTTAATGTAGTATTTGAGCACATGGGGTGCTAACCATCTCACTCTCTTCTAGTTTGCTGGCCTAGACCTGAACTCTTCAGATAATCAGAGTGGAGGAATTACAGCTAGTAGTAAGTACAACATCTTGTGGGTTTATTGAATATTAGAGCTTAACATCTTAAGATTTCATTGGGCTTATGTAAAATTTAAGAAATTTGCCTTTCAATTTCGTATGCCGTCTTCTGCTTG
>DDX3XE2sg2.exon_Change_codon_position_41337453_to_AGA,R,0.20,RANK2	AATGATACGGCGACCACCGATGAATGCAGTACTAGCAAATGCTAGAGGGCAGGACTAGTTTTCTCTTAATGTAGTATTTGAGCACATGGGGTGCTAACCATCTCACTCTCTTCTAGTTTGCTGGCCTAGACCTGAACTCTTCAGATAATCAGAGTGGAGGAAGAACAGCTAGTAGTAAGTACAACATCTTGTGGGTTTATTGAATATTAGAGCTTAACATCTTAAGATTTCATTGGGCTTATGTAAAATTTAAGAAATTTGCCTTTCAATTTCGTATGCCGTCTTCTGCTTG
>DDX3XE2sg2.exon_Change_codon_position_41337453_to_AGC,S,0.24,RANKT	AATGATACGGCGACCACCGATGAATGCAGTACTAGCAAATGCTAGAGGGCAGGACTAGTTTTCTCTTAATGTAGTATTTGAGCACATGGGGTGCTAACCATCTCACTCTCTTCTAGTTTGCTGGCCTAGACCTGAACTCTTCAGATAATCAGAGTGGAGGAAGCACAGCTAGTAGTAAGTACAACATCTTGTGGGTTTATTGAATATTAGAGCTTAACATCTTAAGATTTCATTGGGCTTATGTAAAATTTAAGAAATTTGCCTTTCAATTTCGTATGCCGTCTTCTGCTTG
>DDX3XE2sg2.exon_Change_codon_position_41337453_to_AGG,R,0.20,RANK3	AATGATACGGCGACCACCGATGAATGCAGTACTAGCAAATGCTAGAGGGCAGGACTAGTTTTCTCTTAATGTAGTATTTGAGCACATGGGGTGCTAACCATCTCACTCTCTTCTAGTTTGCTGGCCTAGACCTGAACTCTTCAGATAATCAGAGTGGAGGAAGGACAGCTAGTAGTAAGTACAACATCTTGTGGGTTTATTGAATATTAGAGCTTAACATCTTAAGATTTCATTGGGCTTATGTAAAATTTAAGAAATTTGCCTTTCAATTTCGTATGCCGTCTTCTGCTTG
>DDX3XE2sg2.exon_Change_codon_position_41337456_to_AAG,K,0.58,RANKT	AATGATACGGCGACCACCGATGAATGCAGTACTAGCAAATGCTAGAGGGCAGGACTAGTTTTCTCTTAATGTAGTATTTGAGCACATGGGGTGCTAACCATCTCACTCTCTTCTAGTTTGCTGGCCTAGACCTGAACTCTTCAGATAATCAGAGTGGAGGAAGTAAGGCTAGTAGTAAGTACAACATCTTGTGGGTTTATTGAATATTAGAGCTTAACATCTTAAGATTTCATTGGGCTTATGTAAAATTTAAGAAATTTGCCTTTCAATTTCGTATGCCGTCTTCTGCTTG
>DDX3XE2sg2.exon_Change_codon_position_41337456_to_AGC,S,0.24,RANKT	AATGATACGGCGACCACCGATGAATGCAGTACTAGCAAATGCTAGAGGGCAGGACTAGTTTTCTCTTAATGTAGTATTTGAGCACATGGGGTGCTAACCATCTCACTCTCTTCTAGTTTGCTGGCCTAGACCTGAACTCTTCAGATAATCAGAGTGGAGGAAGTAGCGCTAGTAGTAAGTACAACATCTTGTGGGTTTATTGAATATTAGAGCTTAACATCTTAAGATTTCATTGGGCTTATGTAAAATTTAAGAAATTTGCCTTTCAATTTCGTATGCCGTCTTCTGCTTG
>DDX3XE2sg2.exon_Change_codon_position_41337456_to_ATC,I,0.48,RANKT	AATGATACGGCGACCACCGATGAATGCAGTACTAGCAAATGCTAGAGGGCAGGACTAGTTTTCTCTTAATGTAGTATTTGAGCACATGGGGTGCTAACCATCTCACTCTCTTCTAGTTTGCTGGCCTAGACCTGAACTCTTCAGATAATCAGAGTGGAGGAAGTATCGCTAGTAGTAAGTACAACATCTTGTGGGTTTATTGAATATTAGAGCTTAACATCTTAAGATTTCATTGGGCTTATGTAAAATTTAAGAAATTTGCCTTTCAATTTCGTATGCCGTCTTCTGCTTG
>DDX3XE2sg2.exon_Change_codon_position_41337456_to_CCA,P,0.27,RANK3	AATGATACGGCGACCACCGATGAATGCAGTACTAGCAAATGCTAGAGGGCAGGACTAGTTTTCTCTTAATGTAGTATTTGAGCACATGGGGTGCTAACCATCTCACTCTCTTCTAGTTTGCTGGCCTAGACCTGAACTCTTCAGATAATCAGAGTGGAGGAAGTCCAGCTAGTAGTAAGTACAACATCTTGTGGGTTTATTGAATATTAGAGCTTAACATCTTAAGATTTCATTGGGCTTATGTAAAATTTAAGAAATTTGCCTTTCAATTTCGTATGCCGTCTTCTGCTTG
>DDX3XE2sg2.exon_Change_codon_position_41337456_to_CCC,P,0.33,RANKT	AATGATACGGCGACCACCGATGAATGCAGTACTAGCAAATGCTAGAGGGCAGGACTAGTTTTCTCTTAATGTAGTATTTGAGCACATGGGGTGCTAACCATCTCACTCTCTTCTAGTTTGCTGGCCTAGACCTGAACTCTTCAGATAATCAGAGTGGAGGAAGTCCCGCTAGTAGTAAGTACAACATCTTGTGGGTTTATTGAATATTAGAGCTTAACATCTTAAGATTTCATTGGGCTTATGTAAAATTTAAGAAATTTGCCTTTCAATTTCGTATGCCGTCTTCTGCTTG
>DDX3XE2sg2.exon_Change_codon_position_41337456_to_CGG,R,0.21,RANKT	AATGATACGGCGACCACCGATGAATGCAGTACTAGCAAATGCTAGAGGGCAGGACTAGTTTTCTCTTAATGTAGTATTTGAGCACATGGGGTGCTAACCATCTCACTCTCTTCTAGTTTGCTGGCCTAGACCTGAACTCTTCAGATAATCAGAGTGGAGGAAGTCGGGCTAGTAGTAAGTACAACATCTTGTGGGTTTATTGAATATTAGAGCTTAACATCTTAAGATTTCATTGGGCTTATGTAAAATTTAAGAAATTTGCCTTTCAATTTCGTATGCCGTCTTCTGCTTG
>DDX3XE2sg2.exon_Change_codon_position_41337456_to_GCA,A,0.23,RANK3	AATGATACGGCGACCACCGATGAATGCAGTACTAGCAAATGCTAGAGGGCAGGACTAGTTTTCTCTTAATGTAGTATTTGAGCACATGGGGTGCTAACCATCTCACTCTCTTCTAGTTTGCTGGCCTAGACCTGAACTCTTCAGATAATCAGAGTGGAGGAAGTGCAGCTAGTAGTAAGTACAACATCTTGTGGGTTTATTGAATATTAGAGCTTAACATCTTAAGATTTCATTGGGCTTATGTAAAATTTAAGAAATTTGCCTTTCAATTTCGTATGCCGTCTTCTGCTTG
>DDX3XE2sg2.exon_Change_codon_position_41337456_to_GCC,A,0.40,RANKT	AATGATACGGCGACCACCGATGAATGCAGTACTAGCAAATGCTAGAGGGCAGGACTAGTTTTCTCTTAATGTAGTATTTGAGCACATGGGGTGCTAACCATCTCACTCTCTTCTAGTTTGCTGGCCTAGACCTGAACTCTTCAGATAATCAGAGTGGAGGAAGTGCCGCTAGTAGTAAGTACAACATCTTGTGGGTTTATTGAATATTAGAGCTTAACATCTTAAGATTTCATTGGGCTTATGTAAAATTTAAGAAATTTGCCTTTCAATTTCGTATGCCGTCTTCTGCTTG
>DDX3XE2sg2.exon_Change_codon_position_41337456_to_TCA,S,0.15,RANK5	AATGATACGGCGACCACCGATGAATGCAGTACTAGCAAATGCTAGAGGGCAGGACTAGTTTTCTCTTAATGTAGTATTTGAGCACATGGGGTGCTAACCATCTCACTCTCTTCTAGTTTGCTGGCCTAGACCTGAACTCTTCAGATAATCAGAGTGGAGGAAGTTCAGCTAGTAGTAAGTACAACATCTTGTGGGTTTATTGAATATTAGAGCTTAACATCTTAAGATTTCATTGGGCTTATGTAAAATTTAAGAAATTTGCCTTTCAATTTCGTATGCCGTCTTCTGCTTG
>DDX3XE2sg2.exon_Change_codon_position_41337456_to_AAA,K,0.42,RANK2	AATGATACGGCGACCACCGATGAATGCAGTACTAGCAAATGCTAGAGGGCAGGACTAGTTTTCTCTTAATGTAGTATTTGAGCACATGGGGTGCTAACCATCTCACTCTCTTCTAGTTTGCTGGCCTAGACCTGAACTCTTCAGATAATCAGAGTGGAGGAAGTAAAGCTAGTAGTAAGTACAACATCTTGTGGGTTTATTGAATATTAGAGCTTAACATCTTAAGATTTCATTGGGCTTATGTAAAATTTAAGAAATTTGCCTTTCAATTTCGTATGCCGTCTTCTGCTTG
>DDX3XE2sg2.exon_Change_codon_position_41337456_to_AGA,R,0.20,RANK2	AATGATACGGCGACCACCGATGAATGCAGTACTAGCAAATGCTAGAGGGCAGGACTAGTTTTCTCTTAATGTAGTATTTGAGCACATGGGGTGCTAACCATCTCACTCTCTTCTAGTTTGCTGGCCTAGACCTGAACTCTTCAGATAATCAGAGTGGAGGAAGTAGAGCTAGTAGTAAGTACAACATCTTGTGGGTTTATTGAATATTAGAGCTTAACATCTTAAGATTTCATTGGGCTTATGTAAAATTTAAGAAATTTGCCTTTCAATTTCGTATGCCGTCTTCTGCTTG
>DDX3XE2sg2.exon_Change_codon_position_41337456_to_ATA,I,0.16,RANK3	AATGATACGGCGACCACCGATGAATGCAGTACTAGCAAATGCTAGAGGGCAGGACTAGTTTTCTCTTAATGTAGTATTTGAGCACATGGGGTGCTAACCATCTCACTCTCTTCTAGTTTGCTGGCCTAGACCTGAACTCTTCAGATAATCAGAGTGGAGGAAGTATAGCTAGTAGTAAGTACAACATCTTGTGGGTTTATTGAATATTAGAGCTTAACATCTTAAGATTTCATTGGGCTTATGTAAAATTTAAGAAATTTGCCTTTCAATTTCGTATGCCGTCTTCTGCTTG
>DDX3XE2sg2.exon_Change_codon_position_41337456_to_ACC,T,0.36,RANKT	AATGATACGGCGACCACCGATGAATGCAGTACTAGCAAATGCTAGAGGGCAGGACTAGTTTTCTCTTAATGTAGTATTTGAGCACATGGGGTGCTAACCATCTCACTCTCTTCTAGTTTGCTGGCCTAGACCTGAACTCTTCAGATAATCAGAGTGGAGGAAGTACCGCTAGTAGTAAGTACAACATCTTGTGGGTTTATTGAATATTAGAGCTTAACATCTTAAGATTTCATTGGGCTTATGTAAAATTTAAGAAATTTGCCTTTCAATTTCGTATGCCGTCTTCTGCTTG
>DDX3XE2sg2.exon_Change_codon_position_41337456_to_ACG,T,0.12,RANK4	AATGATACGGCGACCACCGATGAATGCAGTACTAGCAAATGCTAGAGGGCAGGACTAGTTTTCTCTTAATGTAGTATTTGAGCACATGGGGTGCTAACCATCTCACTCTCTTCTAGTTTGCTGGCCTAGACCTGAACTCTTCAGATAATCAGAGTGGAGGAAGTACGGCTAGTAGTAAGTACAACATCTTGTGGGTTTATTGAATATTAGAGCTTAACATCTTAAGATTTCATTGGGCTTATGTAAAATTTAAGAAATTTGCCTTTCAATTTCGTATGCCGTCTTCTGCTTG
>DDX3XE2sg2.exon_Change_codon_position_41337456_to_ACT,T,0.24,RANK3	AATGATACGGCGACCACCGATGAATGCAGTACTAGCAAATGCTAGAGGGCAGGACTAGTTTTCTCTTAATGTAGTATTTGAGCACATGGGGTGCTAACCATCTCACTCTCTTCTAGTTTGCTGGCCTAGACCTGAACTCTTCAGATAATCAGAGTGGAGGAAGTACTGCTAGTAGTAAGTACAACATCTTGTGGGTTTATTGAATATTAGAGCTTAACATCTTAAGATTTCATTGGGCTTATGTAAAATTTAAGAAATTTGCCTTTCAATTTCGTATGCCGTCTTCTGCTTG
>DDX3XE2sg2.exon_Change_codon_position_41337459_to_ACT,T,0.24,RANK3	AATGATACGGCGACCACCGATGAATGCAGTACTAGCAAATGCTAGAGGGCAGGACTAGTTTTCTCTTAATGTAGTATTTGAGCACATGGGGTGCTAACCATCTCACTCTCTTCTAGTTTGCTGGCCTAGACCTGAACTCTTCAGATAATCAGAGTGGAGGAAGTACAACTAGTAGTAAGTACAACATCTTGTGGGTTTATTGAATATTAGAGCTTAACATCTTAAGATTTCATTGGGCTTATGTAAAATTTAAGAAATTTGCCTTTCAATTTCGTATGCCGTCTTCTGCTTG
>DDX3XE2sg2.exon_Change_codon_position_41337459_to_ACC,T,0.36,RANKT	AATGATACGGCGACCACCGATGAATGCAGTACTAGCAAATGCTAGAGGGCAGGACTAGTTTTCTCTTAATGTAGTATTTGAGCACATGGGGTGCTAACCATCTCACTCTCTTCTAGTTTGCTGGCCTAGACCTGAACTCTTCAGATAATCAGAGTGGAGGAAGTACAACCAGTAGTAAGTACAACATCTTGTGGGTTTATTGAATATTAGAGCTTAACATCTTAAGATTTCATTGGGCTTATGTAAAATTTAAGAAATTTGCCTTTCAATTTCGTATGCCGTCTTCTGCTTG
>DDX3XE2sg2.exon_Change_codon_position_41337459_to_AGC,S,0.24,RANKT	AATGATACGGCGACCACCGATGAATGCAGTACTAGCAAATGCTAGAGGGCAGGACTAGTTTTCTCTTAATGTAGTATTTGAGCACATGGGGTGCTAACCATCTCACTCTCTTCTAGTTTGCTGGCCTAGACCTGAACTCTTCAGATAATCAGAGTGGAGGAAGTACAAGCAGTAGTAAGTACAACATCTTGTGGGTTTATTGAATATTAGAGCTTAACATCTTAAGATTTCATTGGGCTTATGTAAAATTTAAGAAATTTGCCTTTCAATTTCGTATGCCGTCTTCTGCTTG
>DDX3XE2sg2.exon_Change_codon_position_41337459_to_CCT,P,0.28,RANK2	AATGATACGGCGACCACCGATGAATGCAGTACTAGCAAATGCTAGAGGGCAGGACTAGTTTTCTCTTAATGTAGTATTTGAGCACATGGGGTGCTAACCATCTCACTCTCTTCTAGTTTGCTGGCCTAGACCTGAACTCTTCAGATAATCAGAGTGGAGGAAGTACACCTAGTAGTAAGTACAACATCTTGTGGGTTTATTGAATATTAGAGCTTAACATCTTAAGATTTCATTGGGCTTATGTAAAATTTAAGAAATTTGCCTTTCAATTTCGTATGCCGTCTTCTGCTTG
>DDX3XE2sg2.exon_Change_codon_position_41337459_to_CCC,P,0.33,RANKT	AATGATACGGCGACCACCGATGAATGCAGTACTAGCAAATGCTAGAGGGCAGGACTAGTTTTCTCTTAATGTAGTATTTGAGCACATGGGGTGCTAACCATCTCACTCTCTTCTAGTTTGCTGGCCTAGACCTGAACTCTTCAGATAATCAGAGTGGAGGAAGTACACCCAGTAGTAAGTACAACATCTTGTGGGTTTATTGAATATTAGAGCTTAACATCTTAAGATTTCATTGGGCTTATGTAAAATTTAAGAAATTTGCCTTTCAATTTCGTATGCCGTCTTCTGCTTG
>DDX3XE2sg2.exon_Change_codon_position_41337459_to_GAC,D,0.54,RANKT	AATGATACGGCGACCACCGATGAATGCAGTACTAGCAAATGCTAGAGGGCAGGACTAGTTTTCTCTTAATGTAGTATTTGAGCACATGGGGTGCTAACCATCTCACTCTCTTCTAGTTTGCTGGCCTAGACCTGAACTCTTCAGATAATCAGAGTGGAGGAAGTACAGACAGTAGTAAGTACAACATCTTGTGGGTTTATTGAATATTAGAGCTTAACATCTTAAGATTTCATTGGGCTTATGTAAAATTTAAGAAATTTGCCTTTCAATTTCGTATGCCGTCTTCTGCTTG
>DDX3XE2sg2.exon_Change_codon_position_41337459_to_GGC,G,0.34,RANKT	AATGATACGGCGACCACCGATGAATGCAGTACTAGCAAATGCTAGAGGGCAGGACTAGTTTTCTCTTAATGTAGTATTTGAGCACATGGGGTGCTAACCATCTCACTCTCTTCTAGTTTGCTGGCCTAGACCTGAACTCTTCAGATAATCAGAGTGGAGGAAGTACAGGCAGTAGTAAGTACAACATCTTGTGGGTTTATTGAATATTAGAGCTTAACATCTTAAGATTTCATTGGGCTTATGTAAAATTTAAGAAATTTGCCTTTCAATTTCGTATGCCGTCTTCTGCTTG
>DDX3XE2sg2.exon_Change_codon_position_41337459_to_GTG,V,0.47,RANKT	AATGATACGGCGACCACCGATGAATGCAGTACTAGCAAATGCTAGAGGGCAGGACTAGTTTTCTCTTAATGTAGTATTTGAGCACATGGGGTGCTAACCATCTCACTCTCTTCTAGTTTGCTGGCCTAGACCTGAACTCTTCAGATAATCAGAGTGGAGGAAGTACAGTGAGTAGTAAGTACAACATCTTGTGGGTTTATTGAATATTAGAGCTTAACATCTTAAGATTTCATTGGGCTTATGTAAAATTTAAGAAATTTGCCTTTCAATTTCGTATGCCGTCTTCTGCTTG
>DDX3XE2sg2.exon_Change_codon_position_41337459_to_TCT,S,0.18,RANK3	AATGATACGGCGACCACCGATGAATGCAGTACTAGCAAATGCTAGAGGGCAGGACTAGTTTTCTCTTAATGTAGTATTTGAGCACATGGGGTGCTAACCATCTCACTCTCTTCTAGTTTGCTGGCCTAGACCTGAACTCTTCAGATAATCAGAGTGGAGGAAGTACATCTAGTAGTAAGTACAACATCTTGTGGGTTTATTGAATATTAGAGCTTAACATCTTAAGATTTCATTGGGCTTATGTAAAATTTAAGAAATTTGCCTTTCAATTTCGTATGCCGTCTTCTGCTTG
>DDX3XE2sg2.exon_Change_codon_position_41337459_to_GAT,D,0.46,RANK2	AATGATACGGCGACCACCGATGAATGCAGTACTAGCAAATGCTAGAGGGCAGGACTAGTTTTCTCTTAATGTAGTATTTGAGCACATGGGGTGCTAACCATCTCACTCTCTTCTAGTTTGCTGGCCTAGACCTGAACTCTTCAGATAATCAGAGTGGAGGAAGTACAGATAGTAGTAAGTACAACATCTTGTGGGTTTATTGAATATTAGAGCTTAACATCTTAAGATTTCATTGGGCTTATGTAAAATTTAAGAAATTTGCCTTTCAATTTCGTATGCCGTCTTCTGCTTG
>DDX3XE2sg2.exon_Change_codon_position_41337459_to_GGT,G,0.16,RANK4	AATGATACGGCGACCACCGATGAATGCAGTACTAGCAAATGCTAGAGGGCAGGACTAGTTTTCTCTTAATGTAGTATTTGAGCACATGGGGTGCTAACCATCTCACTCTCTTCTAGTTTGCTGGCCTAGACCTGAACTCTTCAGATAATCAGAGTGGAGGAAGTACAGGTAGTAGTAAGTACAACATCTTGTGGGTTTATTGAATATTAGAGCTTAACATCTTAAGATTTCATTGGGCTTATGTAAAATTTAAGAAATTTGCCTTTCAATTTCGTATGCCGTCTTCTGCTTG
>DDX3XE2sg2.exon_Change_codon_position_41337459_to_GTT,V,0.18,RANK3	AATGATACGGCGACCACCGATGAATGCAGTACTAGCAAATGCTAGAGGGCAGGACTAGTTTTCTCTTAATGTAGTATTTGAGCACATGGGGTGCTAACCATCTCACTCTCTTCTAGTTTGCTGGCCTAGACCTGAACTCTTCAGATAATCAGAGTGGAGGAAGTACAGTTAGTAGTAAGTACAACATCTTGTGGGTTTATTGAATATTAGAGCTTAACATCTTAAGATTTCATTGGGCTTATGTAAAATTTAAGAAATTTGCCTTTCAATTTCGTATGCCGTCTTCTGCTTG
>DDX3XE2sg2.exon_Change_codon_position_41337459_to_GCA,A,0.23,RANK3	AATGATACGGCGACCACCGATGAATGCAGTACTAGCAAATGCTAGAGGGCAGGACTAGTTTTCTCTTAATGTAGTATTTGAGCACATGGGGTGCTAACCATCTCACTCTCTTCTAGTTTGCTGGCCTAGACCTGAACTCTTCAGATAATCAGAGTGGAGGAAGTACAGCAAGTAGTAAGTACAACATCTTGTGGGTTTATTGAATATTAGAGCTTAACATCTTAAGATTTCATTGGGCTTATGTAAAATTTAAGAAATTTGCCTTTCAATTTCGTATGCCGTCTTCTGCTTG
>DDX3XE2sg2.exon_Change_codon_position_41337459_to_GCC,A,0.40,RANKT	AATGATACGGCGACCACCGATGAATGCAGTACTAGCAAATGCTAGAGGGCAGGACTAGTTTTCTCTTAATGTAGTATTTGAGCACATGGGGTGCTAACCATCTCACTCTCTTCTAGTTTGCTGGCCTAGACCTGAACTCTTCAGATAATCAGAGTGGAGGAAGTACAGCCAGTAGTAAGTACAACATCTTGTGGGTTTATTGAATATTAGAGCTTAACATCTTAAGATTTCATTGGGCTTATGTAAAATTTAAGAAATTTGCCTTTCAATTTCGTATGCCGTCTTCTGCTTG
>DDX3XE2sg2.exon_Change_codon_position_41337459_to_GCG,A,0.11,RANK4	AATGATACGGCGACCACCGATGAATGCAGTACTAGCAAATGCTAGAGGGCAGGACTAGTTTTCTCTTAATGTAGTATTTGAGCACATGGGGTGCTAACCATCTCACTCTCTTCTAGTTTGCTGGCCTAGACCTGAACTCTTCAGATAATCAGAGTGGAGGAAGTACAGCGAGTAGTAAGTACAACATCTTGTGGGTTTATTGAATATTAGAGCTTAACATCTTAAGATTTCATTGGGCTTATGTAAAATTTAAGAAATTTGCCTTTCAATTTCGTATGCCGTCTTCTGCTTG
>DDX3XE2sg2.exon_Change_codon_position_41337462_to_AAC,N,0.54,RANKT	AATGATACGGCGACCACCGATGAATGCAGTACTAGCAAATGCTAGAGGGCAGGACTAGTTTTCTCTTAATGTAGTATTTGAGCACATGGGGTGCTAACCATCTCACTCTCTTCTAGTTTGCTGGCCTAGACCTGAACTCTTCAGATAATCAGAGTGGAGGAAGTACAGCTAACAGTAAGTACAACATCTTGTGGGTTTATTGAATATTAGAGCTTAACATCTTAAGATTTCATTGGGCTTATGTAAAATTTAAGAAATTTGCCTTTCAATTTCGTATGCCGTCTTCTGCTTG
>DDX3XE2sg2.exon_Change_codon_position_41337462_to_ACC,T,0.36,RANKT	AATGATACGGCGACCACCGATGAATGCAGTACTAGCAAATGCTAGAGGGCAGGACTAGTTTTCTCTTAATGTAGTATTTGAGCACATGGGGTGCTAACCATCTCACTCTCTTCTAGTTTGCTGGCCTAGACCTGAACTCTTCAGATAATCAGAGTGGAGGAAGTACAGCTACCAGTAAGTACAACATCTTGTGGGTTTATTGAATATTAGAGCTTAACATCTTAAGATTTCATTGGGCTTATGTAAAATTTAAGAAATTTGCCTTTCAATTTCGTATGCCGTCTTCTGCTTG
>DDX3XE2sg2.exon_Change_codon_position_41337462_to_ATC,I,0.48,RANKT	AATGATACGGCGACCACCGATGAATGCAGTACTAGCAAATGCTAGAGGGCAGGACTAGTTTTCTCTTAATGTAGTATTTGAGCACATGGGGTGCTAACCATCTCACTCTCTTCTAGTTTGCTGGCCTAGACCTGAACTCTTCAGATAATCAGAGTGGAGGAAGTACAGCTATCAGTAAGTACAACATCTTGTGGGTTTATTGAATATTAGAGCTTAACATCTTAAGATTTCATTGGGCTTATGTAAAATTTAAGAAATTTGCCTTTCAATTTCGTATGCCGTCTTCTGCTTG
>DDX3XE2sg2.exon_Change_codon_position_41337462_to_CGT,R,0.08,RANK6	AATGATACGGCGACCACCGATGAATGCAGTACTAGCAAATGCTAGAGGGCAGGACTAGTTTTCTCTTAATGTAGTATTTGAGCACATGGGGTGCTAACCATCTCACTCTCTTCTAGTTTGCTGGCCTAGACCTGAACTCTTCAGATAATCAGAGTGGAGGAAGTACAGCTCGTAGTAAGTACAACATCTTGTGGGTTTATTGAATATTAGAGCTTAACATCTTAAGATTTCATTGGGCTTATGTAAAATTTAAGAAATTTGCCTTTCAATTTCGTATGCCGTCTTCTGCTTG
>DDX3XE2sg2.exon_Change_codon_position_41337462_to_GGT,G,0.16,RANK4	AATGATACGGCGACCACCGATGAATGCAGTACTAGCAAATGCTAGAGGGCAGGACTAGTTTTCTCTTAATGTAGTATTTGAGCACATGGGGTGCTAACCATCTCACTCTCTTCTAGTTTGCTGGCCTAGACCTGAACTCTTCAGATAATCAGAGTGGAGGAAGTACAGCTGGTAGTAAGTACAACATCTTGTGGGTTTATTGAATATTAGAGCTTAACATCTTAAGATTTCATTGGGCTTATGTAAAATTTAAGAAATTTGCCTTTCAATTTCGTATGCCGTCTTCTGCTTG
>DDX3XE2sg2.exon_Change_codon_position_41337462_to_GGC,G,0.34,RANKT	AATGATACGGCGACCACCGATGAATGCAGTACTAGCAAATGCTAGAGGGCAGGACTAGTTTTCTCTTAATGTAGTATTTGAGCACATGGGGTGCTAACCATCTCACTCTCTTCTAGTTTGCTGGCCTAGACCTGAACTCTTCAGATAATCAGAGTGGAGGAAGTACAGCTGGCAGTAAGTACAACATCTTGTGGGTTTATTGAATATTAGAGCTTAACATCTTAAGATTTCATTGGGCTTATGTAAAATTTAAGAAATTTGCCTTTCAATTTCGTATGCCGTCTTCTGCTTG
>DDX3XE2sg2.exon_Change_codon_position_41337462_to_TGT,C,0.45,RANK2	AATGATACGGCGACCACCGATGAATGCAGTACTAGCAAATGCTAGAGGGCAGGACTAGTTTTCTCTTAATGTAGTATTTGAGCACATGGGGTGCTAACCATCTCACTCTCTTCTAGTTTGCTGGCCTAGACCTGAACTCTTCAGATAATCAGAGTGGAGGAAGTACAGCTTGTAGTAAGTACAACATCTTGTGGGTTTATTGAATATTAGAGCTTAACATCTTAAGATTTCATTGGGCTTATGTAAAATTTAAGAAATTTGCCTTTCAATTTCGTATGCCGTCTTCTGCTTG
>DDX3XE2sg2.exon_Change_codon_position_41337462_to_TCA,S,0.15,RANK5	AATGATACGGCGACCACCGATGAATGCAGTACTAGCAAATGCTAGAGGGCAGGACTAGTTTTCTCTTAATGTAGTATTTGAGCACATGGGGTGCTAACCATCTCACTCTCTTCTAGTTTGCTGGCCTAGACCTGAACTCTTCAGATAATCAGAGTGGAGGAAGTACAGCTTCAAGTAAGTACAACATCTTGTGGGTTTATTGAATATTAGAGCTTAACATCTTAAGATTTCATTGGGCTTATGTAAAATTTAAGAAATTTGCCTTTCAATTTCGTATGCCGTCTTCTGCTTG
>DDX3XE2sg2.exon_Change_codon_position_41337462_to_TCC,S,0.22,RANK2	AATGATACGGCGACCACCGATGAATGCAGTACTAGCAAATGCTAGAGGGCAGGACTAGTTTTCTCTTAATGTAGTATTTGAGCACATGGGGTGCTAACCATCTCACTCTCTTCTAGTTTGCTGGCCTAGACCTGAACTCTTCAGATAATCAGAGTGGAGGAAGTACAGCTTCCAGTAAGTACAACATCTTGTGGGTTTATTGAATATTAGAGCTTAACATCTTAAGATTTCATTGGGCTTATGTAAAATTTAAGAAATTTGCCTTTCAATTTCGTATGCCGTCTTCTGCTTG
>DDX3XE2sg2.exon_Change_codon_position_41337462_to_TCG,S,0.06,RANK6	AATGATACGGCGACCACCGATGAATGCAGTACTAGCAAATGCTAGAGGGCAGGACTAGTTTTCTCTTAATGTAGTATTTGAGCACATGGGGTGCTAACCATCTCACTCTCTTCTAGTTTGCTGGCCTAGACCTGAACTCTTCAGATAATCAGAGTGGAGGAAGTACAGCTTCGAGTAAGTACAACATCTTGTGGGTTTATTGAATATTAGAGCTTAACATCTTAAGATTTCATTGGGCTTATGTAAAATTTAAGAAATTTGCCTTTCAATTTCGTATGCCGTCTTCTGCTTG
>DDX3XE2sg2.exon_Change_codon_position_41337462_to_TCT,S,0.18,RANK3	AATGATACGGCGACCACCGATGAATGCAGTACTAGCAAATGCTAGAGGGCAGGACTAGTTTTCTCTTAATGTAGTATTTGAGCACATGGGGTGCTAACCATCTCACTCTCTTCTAGTTTGCTGGCCTAGACCTGAACTCTTCAGATAATCAGAGTGGAGGAAGTACAGCTTCTAGTAAGTACAACATCTTGTGGGTTTATTGAATATTAGAGCTTAACATCTTAAGATTTCATTGGGCTTATGTAAAATTTAAGAAATTTGCCTTTCAATTTCGTATGCCGTCTTCTGCTTG
>DDX3XE2sg2.exon_Change_codon_position_41337462_to_TGC,C,0.55,RANKT	AATGATACGGCGACCACCGATGAATGCAGTACTAGCAAATGCTAGAGGGCAGGACTAGTTTTCTCTTAATGTAGTATTTGAGCACATGGGGTGCTAACCATCTCACTCTCTTCTAGTTTGCTGGCCTAGACCTGAACTCTTCAGATAATCAGAGTGGAGGAAGTACAGCTTGCAGTAAGTACAACATCTTGTGGGTTTATTGAATATTAGAGCTTAACATCTTAAGATTTCATTGGGCTTATGTAAAATTTAAGAAATTTGCCTTTCAATTTCGTATGCCGTCTTCTGCTTG
>DDX3XE2sg2.exon_Change_codon_position_41337462_to_AAT,N,0.46,RANK2	AATGATACGGCGACCACCGATGAATGCAGTACTAGCAAATGCTAGAGGGCAGGACTAGTTTTCTCTTAATGTAGTATTTGAGCACATGGGGTGCTAACCATCTCACTCTCTTCTAGTTTGCTGGCCTAGACCTGAACTCTTCAGATAATCAGAGTGGAGGAAGTACAGCTAATAGTAAGTACAACATCTTGTGGGTTTATTGAATATTAGAGCTTAACATCTTAAGATTTCATTGGGCTTATGTAAAATTTAAGAAATTTGCCTTTCAATTTCGTATGCCGTCTTCTGCTTG
>DDX3XE2sg2.exon_Change_codon_position_41337462_to_ACT,T,0.24,RANK3	AATGATACGGCGACCACCGATGAATGCAGTACTAGCAAATGCTAGAGGGCAGGACTAGTTTTCTCTTAATGTAGTATTTGAGCACATGGGGTGCTAACCATCTCACTCTCTTCTAGTTTGCTGGCCTAGACCTGAACTCTTCAGATAATCAGAGTGGAGGAAGTACAGCTACTAGTAAGTACAACATCTTGTGGGTTTATTGAATATTAGAGCTTAACATCTTAAGATTTCATTGGGCTTATGTAAAATTTAAGAAATTTGCCTTTCAATTTCGTATGCCGTCTTCTGCTTG
>DDX3XE2sg2.exon_Change_codon_position_41337462_to_ATT,I,0.36,RANK2	AATGATACGGCGACCACCGATGAATGCAGTACTAGCAAATGCTAGAGGGCAGGACTAGTTTTCTCTTAATGTAGTATTTGAGCACATGGGGTGCTAACCATCTCACTCTCTTCTAGTTTGCTGGCCTAGACCTGAACTCTTCAGATAATCAGAGTGGAGGAAGTACAGCTATTAGTAAGTACAACATCTTGTGGGTTTATTGAATATTAGAGCTTAACATCTTAAGATTTCATTGGGCTTATGTAAAATTTAAGAAATTTGCCTTTCAATTTCGTATGCCGTCTTCTGCTTG
>DDX3XE2sg2.exon_Change_codon_position_41337462_to_AGA,R,0.20,RANK2	AATGATACGGCGACCACCGATGAATGCAGTACTAGCAAATGCTAGAGGGCAGGACTAGTTTTCTCTTAATGTAGTATTTGAGCACATGGGGTGCTAACCATCTCACTCTCTTCTAGTTTGCTGGCCTAGACCTGAACTCTTCAGATAATCAGAGTGGAGGAAGTACAGCTAGAAGTAAGTACAACATCTTGTGGGTTTATTGAATATTAGAGCTTAACATCTTAAGATTTCATTGGGCTTATGTAAAATTTAAGAAATTTGCCTTTCAATTTCGTATGCCGTCTTCTGCTTG
>DDX3XE2sg2.exon_Change_codon_position_41337462_to_AGC,S,0.24,RANKT	AATGATACGGCGACCACCGATGAATGCAGTACTAGCAAATGCTAGAGGGCAGGACTAGTTTTCTCTTAATGTAGTATTTGAGCACATGGGGTGCTAACCATCTCACTCTCTTCTAGTTTGCTGGCCTAGACCTGAACTCTTCAGATAATCAGAGTGGAGGAAGTACAGCTAGCAGTAAGTACAACATCTTGTGGGTTTATTGAATATTAGAGCTTAACATCTTAAGATTTCATTGGGCTTATGTAAAATTTAAGAAATTTGCCTTTCAATTTCGTATGCCGTCTTCTGCTTG
>DDX3XE2sg2.exon_Change_codon_position_41337462_to_AGG,R,0.20,RANK3	AATGATACGGCGACCACCGATGAATGCAGTACTAGCAAATGCTAGAGGGCAGGACTAGTTTTCTCTTAATGTAGTATTTGAGCACATGGGGTGCTAACCATCTCACTCTCTTCTAGTTTGCTGGCCTAGACCTGAACTCTTCAGATAATCAGAGTGGAGGAAGTACAGCTAGGAGTAAGTACAACATCTTGTGGGTTTATTGAATATTAGAGCTTAACATCTTAAGATTTCATTGGGCTTATGTAAAATTTAAGAAATTTGCCTTTCAATTTCGTATGCCGTCTTCTGCTTG
>DDX3XE2sg2.exon_Change_codon_position_41337465_to_CAA,Q,0.25,RANK2	AATGATACGGCGACCACCGATGAATGCAGTACTAGCAAATGCTAGAGGGCAGGACTAGTTTTCTCTTAATGTAGTATTTGAGCACATGGGGTGCTAACCATCTCACTCTCTTCTAGTTTGCTGGCCTAGACCTGAACTCTTCAGATAATCAGAGTGGAGGAAGTACAGCTAGTCGTAAGTACAACATCTTGTGGGTTTATTGAATATTAGAGCTTAACATCTTAAGATTTCATTGGGCTTATGTAAAATTTAAGAAATTTGCCTTTCAATTTCGTATGCCGTCTTCTGCTTG
>DDX3XE2sg2.exon_Change_codon_position_41337465_to_GAA,E,0.42,RANK2	AATGATACGGCGACCACCGATGAATGCAGTACTAGCAAATGCTAGAGGGCAGGACTAGTTTTCTCTTAATGTAGTATTTGAGCACATGGGGTGCTAACCATCTCACTCTCTTCTAGTTTGCTGGCCTAGACCTGAACTCTTCAGATAATCAGAGTGGAGGAAGTACAGCTAGTGGTAAGTACAACATCTTGTGGGTTTATTGAATATTAGAGCTTAACATCTTAAGATTTCATTGGGCTTATGTAAAATTTAAGAAATTTGCCTTTCAATTTCGTATGCCGTCTTCTGCTTG
>DDX3XE2sg2.exon_Change_codon_position_41337465_to_TAA,STOP,0.28,RANK2	AATGATACGGCGACCACCGATGAATGCAGTACTAGCAAATGCTAGAGGGCAGGACTAGTTTTCTCTTAATGTAGTATTTGAGCACATGGGGTGCTAACCATCTCACTCTCTTCTAGTTTGCTGGCCTAGACCTGAACTCTTCAGATAATCAGAGTGGAGGAAGTACAGCTAGTTGTAAGTACAACATCTTGTGGGTTTATTGAATATTAGAGCTTAACATCTTAAGATTTCATTGGGCTTATGTAAAATTTAAGAAATTTGCCTTTCAATTTCGTATGCCGTCTTCTGCTTG
>DDX3XE3sg2.3intron_Change_position_41339084_to_A	AATGATACGGCGACCACCGAGTAATCAGATTGGAAGGCTGGAGATTTTAATTTCCCAGAACCATTTTTTAGTAACAGAAATTTAAATGGGAAGGTTTTTTGGCATTTAATTAATTTTATATATATATATATTTTTTTAGAAGGGCGCTATATTCCTCCTCATTTAAGGAACCGAGAAGCCACCAAAGATAGGTCCTCACAAGTAACTTCGTAGGTCTATTTTTTGCCTCCTTTAGAAGTTAGTAAAGCCTAAGGAAAACCAGGCATTTGGGTCGTATGCCGTCTTCTGCTTG
>DDX3XE3sg2.3intron_Change_position_41339084_to_T	AATGATACGGCGACCACCGAGTAATCAGATTGGAAGGCTGGAGATTTTAATTTCCCAGAACCATTTTTTAGTAACAGAAATTTAAATGGGAAGGTTTTTTGGCATTTAATTAATTTTATATATATATATATTTTTTTAGAAGGGCGCTATATTCCTCCTCATTTAAGGAACCGAGAAGCCACCAAAGTTAGGTCCTCACAAGTAACTTCGTAGGTCTATTTTTTGCCTCCTTTAGAAGTTAGTAAAGCCTAAGGAAAACCAGGCATTTGGGTCGTATGCCGTCTTCTGCTTG
>DDX3XE3sg2.3intron_Change_position_41339084_to_C	AATGATACGGCGACCACCGAGTAATCAGATTGGAAGGCTGGAGATTTTAATTTCCCAGAACCATTTTTTAGTAACAGAAATTTAAATGGGAAGGTTTTTTGGCATTTAATTAATTTTATATATATATATATTTTTTTAGAAGGGCGCTATATTCCTCCTCATTTAAGGAACCGAGAAGCCACCAAAGCTAGGTCCTCACAAGTAACTTCGTAGGTCTATTTTTTGCCTCCTTTAGAAGTTAGTAAAGCCTAAGGAAAACCAGGCATTTGGGTCGTATGCCGTCTTCTGCTTG
>DDX3XE3sg2.3intron_Change_position_41339085_to_A	AATGATACGGCGACCACCGAGTAATCAGATTGGAAGGCTGGAGATTTTAATTTCCCAGAACCATTTTTTAGTAACAGAAATTTAAATGGGAAGGTTTTTTGGCATTTAATTAATTTTATATATATATATATTTTTTTAGAAGGGCGCTATATTCCTCCTCATTTAAGGAACCGAGAAGCCACCAAAGGAAGGTCCTCACAAGTAACTTCGTAGGTCTATTTTTTGCCTCCTTTAGAAGTTAGTAAAGCCTAAGGAAAACCAGGCATTTGGGTCGTATGCCGTCTTCTGCTTG
>DDX3XE3sg2.3intron_Change_position_41339085_to_C	AATGATACGGCGACCACCGAGTAATCAGATTGGAAGGCTGGAGATTTTAATTTCCCAGAACCATTTTTTAGTAACAGAAATTTAAATGGGAAGGTTTTTTGGCATTTAATTAATTTTATATATATATATATTTTTTTAGAAGGGCGCTATATTCCTCCTCATTTAAGGAACCGAGAAGCCACCAAAGGCAGGTCCTCACAAGTAACTTCGTAGGTCTATTTTTTGCCTCCTTTAGAAGTTAGTAAAGCCTAAGGAAAACCAGGCATTTGGGTCGTATGCCGTCTTCTGCTTG
>DDX3XE3sg2.3intron_Change_position_41339085_to_G	AATGATACGGCGACCACCGAGTAATCAGATTGGAAGGCTGGAGATTTTAATTTCCCAGAACCATTTTTTAGTAACAGAAATTTAAATGGGAAGGTTTTTTGGCATTTAATTAATTTTATATATATATATATTTTTTTAGAAGGGCGCTATATTCCTCCTCATTTAAGGAACCGAGAAGCCACCAAAGGGAGGTCCTCACAAGTAACTTCGTAGGTCTATTTTTTGCCTCCTTTAGAAGTTAGTAAAGCCTAAGGAAAACCAGGCATTTGGGTCGTATGCCGTCTTCTGCTTG
>DDX3XE3sg2.3intron_Change_position_41339086_to_T	AATGATACGGCGACCACCGAGTAATCAGATTGGAAGGCTGGAGATTTTAATTTCCCAGAACCATTTTTTAGTAACAGAAATTTAAATGGGAAGGTTTTTTGGCATTTAATTAATTTTATATATATATATATTTTTTTAGAAGGGCGCTATATTCCTCCTCATTTAAGGAACCGAGAAGCCACCAAAGGTTGGTCCTCACAAGTAACTTCGTAGGTCTATTTTTTGCCTCCTTTAGAAGTTAGTAAAGCCTAAGGAAAACCAGGCATTTGGGTCGTATGCCGTCTTCTGCTTG
>DDX3XE3sg2.3intron_Change_position_41339086_to_C	AATGATACGGCGACCACCGAGTAATCAGATTGGAAGGCTGGAGATTTTAATTTCCCAGAACCATTTTTTAGTAACAGAAATTTAAATGGGAAGGTTTTTTGGCATTTAATTAATTTTATATATATATATATTTTTTTAGAAGGGCGCTATATTCCTCCTCATTTAAGGAACCGAGAAGCCACCAAAGGTCGGTCCTCACAAGTAACTTCGTAGGTCTATTTTTTGCCTCCTTTAGAAGTTAGTAAAGCCTAAGGAAAACCAGGCATTTGGGTCGTATGCCGTCTTCTGCTTG
>DDX3XE3sg2.3intron_Change_position_41339086_to_G	AATGATACGGCGACCACCGAGTAATCAGATTGGAAGGCTGGAGATTTTAATTTCCCAGAACCATTTTTTAGTAACAGAAATTTAAATGGGAAGGTTTTTTGGCATTTAATTAATTTTATATATATATATATTTTTTTAGAAGGGCGCTATATTCCTCCTCATTTAAGGAACCGAGAAGCCACCAAAGGTGGGTCCTCACAAGTAACTTCGTAGGTCTATTTTTTGCCTCCTTTAGAAGTTAGTAAAGCCTAAGGAAAACCAGGCATTTGGGTCGTATGCCGTCTTCTGCTTG
>DDX3XE3sg2.3intron_Change_position_41339087_to_A	AATGATACGGCGACCACCGAGTAATCAGATTGGAAGGCTGGAGATTTTAATTTCCCAGAACCATTTTTTAGTAACAGAAATTTAAATGGGAAGGTTTTTTGGCATTTAATTAATTTTATATATATATATATTTTTTTAGAAGGGCGCTATATTCCTCCTCATTTAAGGAACCGAGAAGCCACCAAAGGTAAGTCCTCACAAGTAACTTCGTAGGTCTATTTTTTGCCTCCTTTAGAAGTTAGTAAAGCCTAAGGAAAACCAGGCATTTGGGTCGTATGCCGTCTTCTGCTTG
>DDX3XE3sg2.3intron_Change_position_41339087_to_T	AATGATACGGCGACCACCGAGTAATCAGATTGGAAGGCTGGAGATTTTAATTTCCCAGAACCATTTTTTAGTAACAGAAATTTAAATGGGAAGGTTTTTTGGCATTTAATTAATTTTATATATATATATATTTTTTTAGAAGGGCGCTATATTCCTCCTCATTTAAGGAACCGAGAAGCCACCAAAGGTATGTCCTCACAAGTAACTTCGTAGGTCTATTTTTTGCCTCCTTTAGAAGTTAGTAAAGCCTAAGGAAAACCAGGCATTTGGGTCGTATGCCGTCTTCTGCTTG
>DDX3XE3sg2.3intron_Change_position_41339087_to_C	AATGATACGGCGACCACCGAGTAATCAGATTGGAAGGCTGGAGATTTTAATTTCCCAGAACCATTTTTTAGTAACAGAAATTTAAATGGGAAGGTTTTTTGGCATTTAATTAATTTTATATATATATATATTTTTTTAGAAGGGCGCTATATTCCTCCTCATTTAAGGAACCGAGAAGCCACCAAAGGTACGTCCTCACAAGTAACTTCGTAGGTCTATTTTTTGCCTCCTTTAGAAGTTAGTAAAGCCTAAGGAAAACCAGGCATTTGGGTCGTATGCCGTCTTCTGCTTG
>DDX3XE3sg2.3intron_Change_position_41339088_to_A	AATGATACGGCGACCACCGAGTAATCAGATTGGAAGGCTGGAGATTTTAATTTCCCAGAACCATTTTTTAGTAACAGAAATTTAAATGGGAAGGTTTTTTGGCATTTAATTAATTTTATATATATATATATTTTTTTAGAAGGGCGCTATATTCCTCCTCATTTAAGGAACCGAGAAGCCACCAAAGGTAGATCCTCACAAGTAACTTCGTAGGTCTATTTTTTGCCTCCTTTAGAAGTTAGTAAAGCCTAAGGAAAACCAGGCATTTGGGTCGTATGCCGTCTTCTGCTTG
>DDX3XE3sg2.3intron_Change_position_41339088_to_T	AATGATACGGCGACCACCGAGTAATCAGATTGGAAGGCTGGAGATTTTAATTTCCCAGAACCATTTTTTAGTAACAGAAATTTAAATGGGAAGGTTTTTTGGCATTTAATTAATTTTATATATATATATATTTTTTTAGAAGGGCGCTATATTCCTCCTCATTTAAGGAACCGAGAAGCCACCAAAGGTAGTTCCTCACAAGTAACTTCGTAGGTCTATTTTTTGCCTCCTTTAGAAGTTAGTAAAGCCTAAGGAAAACCAGGCATTTGGGTCGTATGCCGTCTTCTGCTTG
>DDX3XE3sg2.3intron_Change_position_41339088_to_C	AATGATACGGCGACCACCGAGTAATCAGATTGGAAGGCTGGAGATTTTAATTTCCCAGAACCATTTTTTAGTAACAGAAATTTAAATGGGAAGGTTTTTTGGCATTTAATTAATTTTATATATATATATATTTTTTTAGAAGGGCGCTATATTCCTCCTCATTTAAGGAACCGAGAAGCCACCAAAGGTAGCTCCTCACAAGTAACTTCGTAGGTCTATTTTTTGCCTCCTTTAGAAGTTAGTAAAGCCTAAGGAAAACCAGGCATTTGGGTCGTATGCCGTCTTCTGCTTG
>DDX3XE3sg2.3intron_Change_position_41339089_to_A	AATGATACGGCGACCACCGAGTAATCAGATTGGAAGGCTGGAGATTTTAATTTCCCAGAACCATTTTTTAGTAACAGAAATTTAAATGGGAAGGTTTTTTGGCATTTAATTAATTTTATATATATATATATTTTTTTAGAAGGGCGCTATATTCCTCCTCATTTAAGGAACCGAGAAGCCACCAAAGGTAGGACCTCACAAGTAACTTCGTAGGTCTATTTTTTGCCTCCTTTAGAAGTTAGTAAAGCCTAAGGAAAACCAGGCATTTGGGTCGTATGCCGTCTTCTGCTTG
>DDX3XE3sg2.3intron_Change_position_41339089_to_C	AATGATACGGCGACCACCGAGTAATCAGATTGGAAGGCTGGAGATTTTAATTTCCCAGAACCATTTTTTAGTAACAGAAATTTAAATGGGAAGGTTTTTTGGCATTTAATTAATTTTATATATATATATATTTTTTTAGAAGGGCGCTATATTCCTCCTCATTTAAGGAACCGAGAAGCCACCAAAGGTAGGCCCTCACAAGTAACTTCGTAGGTCTATTTTTTGCCTCCTTTAGAAGTTAGTAAAGCCTAAGGAAAACCAGGCATTTGGGTCGTATGCCGTCTTCTGCTTG
>DDX3XE3sg2.3intron_Change_position_41339089_to_G	AATGATACGGCGACCACCGAGTAATCAGATTGGAAGGCTGGAGATTTTAATTTCCCAGAACCATTTTTTAGTAACAGAAATTTAAATGGGAAGGTTTTTTGGCATTTAATTAATTTTATATATATATATATTTTTTTAGAAGGGCGCTATATTCCTCCTCATTTAAGGAACCGAGAAGCCACCAAAGGTAGGGCCTCACAAGTAACTTCGTAGGTCTATTTTTTGCCTCCTTTAGAAGTTAGTAAAGCCTAAGGAAAACCAGGCATTTGGGTCGTATGCCGTCTTCTGCTTG
>DDX3XE3sg2.3intron_Change_position_41339090_to_A	AATGATACGGCGACCACCGAGTAATCAGATTGGAAGGCTGGAGATTTTAATTTCCCAGAACCATTTTTTAGTAACAGAAATTTAAATGGGAAGGTTTTTTGGCATTTAATTAATTTTATATATATATATATTTTTTTAGAAGGGCGCTATATTCCTCCTCATTTAAGGAACCGAGAAGCCACCAAAGGTAGGTACTCACAAGTAACTTCGTAGGTCTATTTTTTGCCTCCTTTAGAAGTTAGTAAAGCCTAAGGAAAACCAGGCATTTGGGTCGTATGCCGTCTTCTGCTTG
>DDX3XE3sg2.3intron_Change_position_41339090_to_T	AATGATACGGCGACCACCGAGTAATCAGATTGGAAGGCTGGAGATTTTAATTTCCCAGAACCATTTTTTAGTAACAGAAATTTAAATGGGAAGGTTTTTTGGCATTTAATTAATTTTATATATATATATATTTTTTTAGAAGGGCGCTATATTCCTCCTCATTTAAGGAACCGAGAAGCCACCAAAGGTAGGTTCTCACAAGTAACTTCGTAGGTCTATTTTTTGCCTCCTTTAGAAGTTAGTAAAGCCTAAGGAAAACCAGGCATTTGGGTCGTATGCCGTCTTCTGCTTG
>DDX3XE3sg2.3intron_Change_position_41339090_to_G	AATGATACGGCGACCACCGAGTAATCAGATTGGAAGGCTGGAGATTTTAATTTCCCAGAACCATTTTTTAGTAACAGAAATTTAAATGGGAAGGTTTTTTGGCATTTAATTAATTTTATATATATATATATTTTTTTAGAAGGGCGCTATATTCCTCCTCATTTAAGGAACCGAGAAGCCACCAAAGGTAGGTGCTCACAAGTAACTTCGTAGGTCTATTTTTTGCCTCCTTTAGAAGTTAGTAAAGCCTAAGGAAAACCAGGCATTTGGGTCGTATGCCGTCTTCTGCTTG
>DDX3XE3sg2.3intron_Change_position_41339091_to_A	AATGATACGGCGACCACCGAGTAATCAGATTGGAAGGCTGGAGATTTTAATTTCCCAGAACCATTTTTTAGTAACAGAAATTTAAATGGGAAGGTTTTTTGGCATTTAATTAATTTTATATATATATATATTTTTTTAGAAGGGCGCTATATTCCTCCTCATTTAAGGAACCGAGAAGCCACCAAAGGTAGGTCATCACAAGTAACTTCGTAGGTCTATTTTTTGCCTCCTTTAGAAGTTAGTAAAGCCTAAGGAAAACCAGGCATTTGGGTCGTATGCCGTCTTCTGCTTG
>DDX3XE3sg2.3intron_Change_position_41339091_to_T	AATGATACGGCGACCACCGAGTAATCAGATTGGAAGGCTGGAGATTTTAATTTCCCAGAACCATTTTTTAGTAACAGAAATTTAAATGGGAAGGTTTTTTGGCATTTAATTAATTTTATATATATATATATTTTTTTAGAAGGGCGCTATATTCCTCCTCATTTAAGGAACCGAGAAGCCACCAAAGGTAGGTCTTCACAAGTAACTTCGTAGGTCTATTTTTTGCCTCCTTTAGAAGTTAGTAAAGCCTAAGGAAAACCAGGCATTTGGGTCGTATGCCGTCTTCTGCTTG
>DDX3XE3sg2.3intron_Change_position_41339091_to_G	AATGATACGGCGACCACCGAGTAATCAGATTGGAAGGCTGGAGATTTTAATTTCCCAGAACCATTTTTTAGTAACAGAAATTTAAATGGGAAGGTTTTTTGGCATTTAATTAATTTTATATATATATATATTTTTTTAGAAGGGCGCTATATTCCTCCTCATTTAAGGAACCGAGAAGCCACCAAAGGTAGGTCGTCACAAGTAACTTCGTAGGTCTATTTTTTGCCTCCTTTAGAAGTTAGTAAAGCCTAAGGAAAACCAGGCATTTGGGTCGTATGCCGTCTTCTGCTTG
>DDX3XE3sg2.3intron_Change_position_41339092_to_A	AATGATACGGCGACCACCGAGTAATCAGATTGGAAGGCTGGAGATTTTAATTTCCCAGAACCATTTTTTAGTAACAGAAATTTAAATGGGAAGGTTTTTTGGCATTTAATTAATTTTATATATATATATATTTTTTTAGAAGGGCGCTATATTCCTCCTCATTTAAGGAACCGAGAAGCCACCAAAGGTAGGTCCACACAAGTAACTTCGTAGGTCTATTTTTTGCCTCCTTTAGAAGTTAGTAAAGCCTAAGGAAAACCAGGCATTTGGGTCGTATGCCGTCTTCTGCTTG
>DDX3XE3sg2.3intron_Change_position_41339092_to_C	AATGATACGGCGACCACCGAGTAATCAGATTGGAAGGCTGGAGATTTTAATTTCCCAGAACCATTTTTTAGTAACAGAAATTTAAATGGGAAGGTTTTTTGGCATTTAATTAATTTTATATATATATATATTTTTTTAGAAGGGCGCTATATTCCTCCTCATTTAAGGAACCGAGAAGCCACCAAAGGTAGGTCCCCACAAGTAACTTCGTAGGTCTATTTTTTGCCTCCTTTAGAAGTTAGTAAAGCCTAAGGAAAACCAGGCATTTGGGTCGTATGCCGTCTTCTGCTTG
>DDX3XE3sg2.3intron_Change_position_41339092_to_G	AATGATACGGCGACCACCGAGTAATCAGATTGGAAGGCTGGAGATTTTAATTTCCCAGAACCATTTTTTAGTAACAGAAATTTAAATGGGAAGGTTTTTTGGCATTTAATTAATTTTATATATATATATATTTTTTTAGAAGGGCGCTATATTCCTCCTCATTTAAGGAACCGAGAAGCCACCAAAGGTAGGTCCGCACAAGTAACTTCGTAGGTCTATTTTTTGCCTCCTTTAGAAGTTAGTAAAGCCTAAGGAAAACCAGGCATTTGGGTCGTATGCCGTCTTCTGCTTG
>DDX3XE3sg2.3intron_Change_position_41339093_to_A	AATGATACGGCGACCACCGAGTAATCAGATTGGAAGGCTGGAGATTTTAATTTCCCAGAACCATTTTTTAGTAACAGAAATTTAAATGGGAAGGTTTTTTGGCATTTAATTAATTTTATATATATATATATTTTTTTAGAAGGGCGCTATATTCCTCCTCATTTAAGGAACCGAGAAGCCACCAAAGGTAGGTCCTAACAAGTAACTTCGTAGGTCTATTTTTTGCCTCCTTTAGAAGTTAGTAAAGCCTAAGGAAAACCAGGCATTTGGGTCGTATGCCGTCTTCTGCTTG
>DDX3XE3sg2.3intron_Change_position_41339093_to_T	AATGATACGGCGACCACCGAGTAATCAGATTGGAAGGCTGGAGATTTTAATTTCCCAGAACCATTTTTTAGTAACAGAAATTTAAATGGGAAGGTTTTTTGGCATTTAATTAATTTTATATATATATATATTTTTTTAGAAGGGCGCTATATTCCTCCTCATTTAAGGAACCGAGAAGCCACCAAAGGTAGGTCCTTACAAGTAACTTCGTAGGTCTATTTTTTGCCTCCTTTAGAAGTTAGTAAAGCCTAAGGAAAACCAGGCATTTGGGTCGTATGCCGTCTTCTGCTTG
>DDX3XE3sg2.3intron_Change_position_41339093_to_G	AATGATACGGCGACCACCGAGTAATCAGATTGGAAGGCTGGAGATTTTAATTTCCCAGAACCATTTTTTAGTAACAGAAATTTAAATGGGAAGGTTTTTTGGCATTTAATTAATTTTATATATATATATATTTTTTTAGAAGGGCGCTATATTCCTCCTCATTTAAGGAACCGAGAAGCCACCAAAGGTAGGTCCTGACAAGTAACTTCGTAGGTCTATTTTTTGCCTCCTTTAGAAGTTAGTAAAGCCTAAGGAAAACCAGGCATTTGGGTCGTATGCCGTCTTCTGCTTG
>DDX3XE3sg2.3intron_Change_position_41339094_to_T	AATGATACGGCGACCACCGAGTAATCAGATTGGAAGGCTGGAGATTTTAATTTCCCAGAACCATTTTTTAGTAACAGAAATTTAAATGGGAAGGTTTTTTGGCATTTAATTAATTTTATATATATATATATTTTTTTAGAAGGGCGCTATATTCCTCCTCATTTAAGGAACCGAGAAGCCACCAAAGGTAGGTCCTCTCAAGTAACTTCGTAGGTCTATTTTTTGCCTCCTTTAGAAGTTAGTAAAGCCTAAGGAAAACCAGGCATTTGGGTCGTATGCCGTCTTCTGCTTG
>DDX3XE3sg2.3intron_Change_position_41339094_to_C	AATGATACGGCGACCACCGAGTAATCAGATTGGAAGGCTGGAGATTTTAATTTCCCAGAACCATTTTTTAGTAACAGAAATTTAAATGGGAAGGTTTTTTGGCATTTAATTAATTTTATATATATATATATTTTTTTAGAAGGGCGCTATATTCCTCCTCATTTAAGGAACCGAGAAGCCACCAAAGGTAGGTCCTCCCAAGTAACTTCGTAGGTCTATTTTTTGCCTCCTTTAGAAGTTAGTAAAGCCTAAGGAAAACCAGGCATTTGGGTCGTATGCCGTCTTCTGCTTG
>DDX3XE3sg2.3intron_Change_position_41339094_to_G	AATGATACGGCGACCACCGAGTAATCAGATTGGAAGGCTGGAGATTTTAATTTCCCAGAACCATTTTTTAGTAACAGAAATTTAAATGGGAAGGTTTTTTGGCATTTAATTAATTTTATATATATATATATTTTTTTAGAAGGGCGCTATATTCCTCCTCATTTAAGGAACCGAGAAGCCACCAAAGGTAGGTCCTCGCAAGTAACTTCGTAGGTCTATTTTTTGCCTCCTTTAGAAGTTAGTAAAGCCTAAGGAAAACCAGGCATTTGGGTCGTATGCCGTCTTCTGCTTG
>DDX3XE3sg2.3intron_Change_position_41339095_to_A	AATGATACGGCGACCACCGAGTAATCAGATTGGAAGGCTGGAGATTTTAATTTCCCAGAACCATTTTTTAGTAACAGAAATTTAAATGGGAAGGTTTTTTGGCATTTAATTAATTTTATATATATATATATTTTTTTAGAAGGGCGCTATATTCCTCCTCATTTAAGGAACCGAGAAGCCACCAAAGGTAGGTCCTCAAAAGTAACTTCGTAGGTCTATTTTTTGCCTCCTTTAGAAGTTAGTAAAGCCTAAGGAAAACCAGGCATTTGGGTCGTATGCCGTCTTCTGCTTG
>DDX3XE3sg2.3intron_Change_position_41339095_to_T	AATGATACGGCGACCACCGAGTAATCAGATTGGAAGGCTGGAGATTTTAATTTCCCAGAACCATTTTTTAGTAACAGAAATTTAAATGGGAAGGTTTTTTGGCATTTAATTAATTTTATATATATATATATTTTTTTAGAAGGGCGCTATATTCCTCCTCATTTAAGGAACCGAGAAGCCACCAAAGGTAGGTCCTCATAAGTAACTTCGTAGGTCTATTTTTTGCCTCCTTTAGAAGTTAGTAAAGCCTAAGGAAAACCAGGCATTTGGGTCGTATGCCGTCTTCTGCTTG
>DDX3XE3sg2.3intron_Change_position_41339095_to_G	AATGATACGGCGACCACCGAGTAATCAGATTGGAAGGCTGGAGATTTTAATTTCCCAGAACCATTTTTTAGTAACAGAAATTTAAATGGGAAGGTTTTTTGGCATTTAATTAATTTTATATATATATATATTTTTTTAGAAGGGCGCTATATTCCTCCTCATTTAAGGAACCGAGAAGCCACCAAAGGTAGGTCCTCAGAAGTAACTTCGTAGGTCTATTTTTTGCCTCCTTTAGAAGTTAGTAAAGCCTAAGGAAAACCAGGCATTTGGGTCGTATGCCGTCTTCTGCTTG
>DDX3XE3sg2.3intron_Change_position_41339096_to_T	AATGATACGGCGACCACCGAGTAATCAGATTGGAAGGCTGGAGATTTTAATTTCCCAGAACCATTTTTTAGTAACAGAAATTTAAATGGGAAGGTTTTTTGGCATTTAATTAATTTTATATATATATATATTTTTTTAGAAGGGCGCTATATTCCTCCTCATTTAAGGAACCGAGAAGCCACCAAAGGTAGGTCCTCACTAGTAACTTCGTAGGTCTATTTTTTGCCTCCTTTAGAAGTTAGTAAAGCCTAAGGAAAACCAGGCATTTGGGTCGTATGCCGTCTTCTGCTTG
>DDX3XE3sg2.3intron_Change_position_41339096_to_C	AATGATACGGCGACCACCGAGTAATCAGATTGGAAGGCTGGAGATTTTAATTTCCCAGAACCATTTTTTAGTAACAGAAATTTAAATGGGAAGGTTTTTTGGCATTTAATTAATTTTATATATATATATATTTTTTTAGAAGGGCGCTATATTCCTCCTCATTTAAGGAACCGAGAAGCCACCAAAGGTAGGTCCTCACCAGTAACTTCGTAGGTCTATTTTTTGCCTCCTTTAGAAGTTAGTAAAGCCTAAGGAAAACCAGGCATTTGGGTCGTATGCCGTCTTCTGCTTG
>DDX3XE3sg2.3intron_Change_position_41339096_to_G	AATGATACGGCGACCACCGAGTAATCAGATTGGAAGGCTGGAGATTTTAATTTCCCAGAACCATTTTTTAGTAACAGAAATTTAAATGGGAAGGTTTTTTGGCATTTAATTAATTTTATATATATATATATTTTTTTAGAAGGGCGCTATATTCCTCCTCATTTAAGGAACCGAGAAGCCACCAAAGGTAGGTCCTCACGAGTAACTTCGTAGGTCTATTTTTTGCCTCCTTTAGAAGTTAGTAAAGCCTAAGGAAAACCAGGCATTTGGGTCGTATGCCGTCTTCTGCTTG
>DDX3XE3sg2.3intron_Change_position_41339097_to_T	AATGATACGGCGACCACCGAGTAATCAGATTGGAAGGCTGGAGATTTTAATTTCCCAGAACCATTTTTTAGTAACAGAAATTTAAATGGGAAGGTTTTTTGGCATTTAATTAATTTTATATATATATATATTTTTTTAGAAGGGCGCTATATTCCTCCTCATTTAAGGAACCGAGAAGCCACCAAAGGTAGGTCCTCACATGTAACTTCGTAGGTCTATTTTTTGCCTCCTTTAGAAGTTAGTAAAGCCTAAGGAAAACCAGGCATTTGGGTCGTATGCCGTCTTCTGCTTG
>DDX3XE3sg2.3intron_Change_position_41339097_to_C	AATGATACGGCGACCACCGAGTAATCAGATTGGAAGGCTGGAGATTTTAATTTCCCAGAACCATTTTTTAGTAACAGAAATTTAAATGGGAAGGTTTTTTGGCATTTAATTAATTTTATATATATATATATTTTTTTAGAAGGGCGCTATATTCCTCCTCATTTAAGGAACCGAGAAGCCACCAAAGGTAGGTCCTCACACGTAACTTCGTAGGTCTATTTTTTGCCTCCTTTAGAAGTTAGTAAAGCCTAAGGAAAACCAGGCATTTGGGTCGTATGCCGTCTTCTGCTTG
>DDX3XE3sg2.3intron_Change_position_41339097_to_G	AATGATACGGCGACCACCGAGTAATCAGATTGGAAGGCTGGAGATTTTAATTTCCCAGAACCATTTTTTAGTAACAGAAATTTAAATGGGAAGGTTTTTTGGCATTTAATTAATTTTATATATATATATATTTTTTTAGAAGGGCGCTATATTCCTCCTCATTTAAGGAACCGAGAAGCCACCAAAGGTAGGTCCTCACAGGTAACTTCGTAGGTCTATTTTTTGCCTCCTTTAGAAGTTAGTAAAGCCTAAGGAAAACCAGGCATTTGGGTCGTATGCCGTCTTCTGCTTG
>DDX3XE3sg2.3intron_Change_position_41339098_to_A	AATGATACGGCGACCACCGAGTAATCAGATTGGAAGGCTGGAGATTTTAATTTCCCAGAACCATTTTTTAGTAACAGAAATTTAAATGGGAAGGTTTTTTGGCATTTAATTAATTTTATATATATATATATTTTTTTAGAAGGGCGCTATATTCCTCCTCATTTAAGGAACCGAGAAGCCACCAAAGGTAGGTCCTCACAAATAACTTCGTAGGTCTATTTTTTGCCTCCTTTAGAAGTTAGTAAAGCCTAAGGAAAACCAGGCATTTGGGTCGTATGCCGTCTTCTGCTTG
>DDX3XE3sg2.3intron_Change_position_41339098_to_T	AATGATACGGCGACCACCGAGTAATCAGATTGGAAGGCTGGAGATTTTAATTTCCCAGAACCATTTTTTAGTAACAGAAATTTAAATGGGAAGGTTTTTTGGCATTTAATTAATTTTATATATATATATATTTTTTTAGAAGGGCGCTATATTCCTCCTCATTTAAGGAACCGAGAAGCCACCAAAGGTAGGTCCTCACAATTAACTTCGTAGGTCTATTTTTTGCCTCCTTTAGAAGTTAGTAAAGCCTAAGGAAAACCAGGCATTTGGGTCGTATGCCGTCTTCTGCTTG
>DDX3XE3sg2.3intron_Change_position_41339098_to_C	AATGATACGGCGACCACCGAGTAATCAGATTGGAAGGCTGGAGATTTTAATTTCCCAGAACCATTTTTTAGTAACAGAAATTTAAATGGGAAGGTTTTTTGGCATTTAATTAATTTTATATATATATATATTTTTTTAGAAGGGCGCTATATTCCTCCTCATTTAAGGAACCGAGAAGCCACCAAAGGTAGGTCCTCACAACTAACTTCGTAGGTCTATTTTTTGCCTCCTTTAGAAGTTAGTAAAGCCTAAGGAAAACCAGGCATTTGGGTCGTATGCCGTCTTCTGCTTG
>DDX3XE3sg2.5intron_Change_position_41339011_to_A	AATGATACGGCGACCACCGAGTAATCAGATTGGAAGGCTGGAGATTTTAATTTCCCAGAACCATTTTTTAGTAACAGAAATTTAAATGGGAAGGTTTTTTGGCATTTAATTAATATTATATATATATATATTTTTTTAGAAGGGCGCTATATTCCTCCTCATTTAAGGAACCGAGAAGCCACCAAAGGTAGGTCCTCACAAGTAACTTCGTAGGTCTATTTTTTGCCTCCTTTAGAAGTTAGTAAAGCCTAAGGAAAACCAGGCATTTGGGTCGTATGCCGTCTTCTGCTTG
>DDX3XE3sg2.5intron_Change_position_41339011_to_C	AATGATACGGCGACCACCGAGTAATCAGATTGGAAGGCTGGAGATTTTAATTTCCCAGAACCATTTTTTAGTAACAGAAATTTAAATGGGAAGGTTTTTTGGCATTTAATTAATCTTATATATATATATATTTTTTTAGAAGGGCGCTATATTCCTCCTCATTTAAGGAACCGAGAAGCCACCAAAGGTAGGTCCTCACAAGTAACTTCGTAGGTCTATTTTTTGCCTCCTTTAGAAGTTAGTAAAGCCTAAGGAAAACCAGGCATTTGGGTCGTATGCCGTCTTCTGCTTG
>DDX3XE3sg2.5intron_Change_position_41339011_to_G	AATGATACGGCGACCACCGAGTAATCAGATTGGAAGGCTGGAGATTTTAATTTCCCAGAACCATTTTTTAGTAACAGAAATTTAAATGGGAAGGTTTTTTGGCATTTAATTAATGTTATATATATATATATTTTTTTAGAAGGGCGCTATATTCCTCCTCATTTAAGGAACCGAGAAGCCACCAAAGGTAGGTCCTCACAAGTAACTTCGTAGGTCTATTTTTTGCCTCCTTTAGAAGTTAGTAAAGCCTAAGGAAAACCAGGCATTTGGGTCGTATGCCGTCTTCTGCTTG
>DDX3XE3sg2.5intron_Change_position_41339012_to_A	AATGATACGGCGACCACCGAGTAATCAGATTGGAAGGCTGGAGATTTTAATTTCCCAGAACCATTTTTTAGTAACAGAAATTTAAATGGGAAGGTTTTTTGGCATTTAATTAATTATATATATATATATATTTTTTTAGAAGGGCGCTATATTCCTCCTCATTTAAGGAACCGAGAAGCCACCAAAGGTAGGTCCTCACAAGTAACTTCGTAGGTCTATTTTTTGCCTCCTTTAGAAGTTAGTAAAGCCTAAGGAAAACCAGGCATTTGGGTCGTATGCCGTCTTCTGCTTG
>DDX3XE3sg2.5intron_Change_position_41339012_to_C	AATGATACGGCGACCACCGAGTAATCAGATTGGAAGGCTGGAGATTTTAATTTCCCAGAACCATTTTTTAGTAACAGAAATTTAAATGGGAAGGTTTTTTGGCATTTAATTAATTCTATATATATATATATTTTTTTAGAAGGGCGCTATATTCCTCCTCATTTAAGGAACCGAGAAGCCACCAAAGGTAGGTCCTCACAAGTAACTTCGTAGGTCTATTTTTTGCCTCCTTTAGAAGTTAGTAAAGCCTAAGGAAAACCAGGCATTTGGGTCGTATGCCGTCTTCTGCTTG
>DDX3XE3sg2.5intron_Change_position_41339012_to_G	AATGATACGGCGACCACCGAGTAATCAGATTGGAAGGCTGGAGATTTTAATTTCCCAGAACCATTTTTTAGTAACAGAAATTTAAATGGGAAGGTTTTTTGGCATTTAATTAATTGTATATATATATATATTTTTTTAGAAGGGCGCTATATTCCTCCTCATTTAAGGAACCGAGAAGCCACCAAAGGTAGGTCCTCACAAGTAACTTCGTAGGTCTATTTTTTGCCTCCTTTAGAAGTTAGTAAAGCCTAAGGAAAACCAGGCATTTGGGTCGTATGCCGTCTTCTGCTTG
>DDX3XE3sg2.5intron_Change_position_41339013_to_A	AATGATACGGCGACCACCGAGTAATCAGATTGGAAGGCTGGAGATTTTAATTTCCCAGAACCATTTTTTAGTAACAGAAATTTAAATGGGAAGGTTTTTTGGCATTTAATTAATTTAATATATATATATATTTTTTTAGAAGGGCGCTATATTCCTCCTCATTTAAGGAACCGAGAAGCCACCAAAGGTAGGTCCTCACAAGTAACTTCGTAGGTCTATTTTTTGCCTCCTTTAGAAGTTAGTAAAGCCTAAGGAAAACCAGGCATTTGGGTCGTATGCCGTCTTCTGCTTG
>DDX3XE3sg2.5intron_Change_position_41339013_to_C	AATGATACGGCGACCACCGAGTAATCAGATTGGAAGGCTGGAGATTTTAATTTCCCAGAACCATTTTTTAGTAACAGAAATTTAAATGGGAAGGTTTTTTGGCATTTAATTAATTTCATATATATATATATTTTTTTAGAAGGGCGCTATATTCCTCCTCATTTAAGGAACCGAGAAGCCACCAAAGGTAGGTCCTCACAAGTAACTTCGTAGGTCTATTTTTTGCCTCCTTTAGAAGTTAGTAAAGCCTAAGGAAAACCAGGCATTTGGGTCGTATGCCGTCTTCTGCTTG
>DDX3XE3sg2.5intron_Change_position_41339013_to_G	AATGATACGGCGACCACCGAGTAATCAGATTGGAAGGCTGGAGATTTTAATTTCCCAGAACCATTTTTTAGTAACAGAAATTTAAATGGGAAGGTTTTTTGGCATTTAATTAATTTGATATATATATATATTTTTTTAGAAGGGCGCTATATTCCTCCTCATTTAAGGAACCGAGAAGCCACCAAAGGTAGGTCCTCACAAGTAACTTCGTAGGTCTATTTTTTGCCTCCTTTAGAAGTTAGTAAAGCCTAAGGAAAACCAGGCATTTGGGTCGTATGCCGTCTTCTGCTTG
>DDX3XE3sg2.5intron_Change_position_41339014_to_T	AATGATACGGCGACCACCGAGTAATCAGATTGGAAGGCTGGAGATTTTAATTTCCCAGAACCATTTTTTAGTAACAGAAATTTAAATGGGAAGGTTTTTTGGCATTTAATTAATTTTTTATATATATATATTTTTTTAGAAGGGCGCTATATTCCTCCTCATTTAAGGAACCGAGAAGCCACCAAAGGTAGGTCCTCACAAGTAACTTCGTAGGTCTATTTTTTGCCTCCTTTAGAAGTTAGTAAAGCCTAAGGAAAACCAGGCATTTGGGTCGTATGCCGTCTTCTGCTTG
>DDX3XE3sg2.5intron_Change_position_41339014_to_C	AATGATACGGCGACCACCGAGTAATCAGATTGGAAGGCTGGAGATTTTAATTTCCCAGAACCATTTTTTAGTAACAGAAATTTAAATGGGAAGGTTTTTTGGCATTTAATTAATTTTCTATATATATATATTTTTTTAGAAGGGCGCTATATTCCTCCTCATTTAAGGAACCGAGAAGCCACCAAAGGTAGGTCCTCACAAGTAACTTCGTAGGTCTATTTTTTGCCTCCTTTAGAAGTTAGTAAAGCCTAAGGAAAACCAGGCATTTGGGTCGTATGCCGTCTTCTGCTTG
>DDX3XE3sg2.5intron_Change_position_41339014_to_G	AATGATACGGCGACCACCGAGTAATCAGATTGGAAGGCTGGAGATTTTAATTTCCCAGAACCATTTTTTAGTAACAGAAATTTAAATGGGAAGGTTTTTTGGCATTTAATTAATTTTGTATATATATATATTTTTTTAGAAGGGCGCTATATTCCTCCTCATTTAAGGAACCGAGAAGCCACCAAAGGTAGGTCCTCACAAGTAACTTCGTAGGTCTATTTTTTGCCTCCTTTAGAAGTTAGTAAAGCCTAAGGAAAACCAGGCATTTGGGTCGTATGCCGTCTTCTGCTTG
>DDX3XE3sg2.5intron_Change_position_41339015_to_A	AATGATACGGCGACCACCGAGTAATCAGATTGGAAGGCTGGAGATTTTAATTTCCCAGAACCATTTTTTAGTAACAGAAATTTAAATGGGAAGGTTTTTTGGCATTTAATTAATTTTAAATATATATATATTTTTTTAGAAGGGCGCTATATTCCTCCTCATTTAAGGAACCGAGAAGCCACCAAAGGTAGGTCCTCACAAGTAACTTCGTAGGTCTATTTTTTGCCTCCTTTAGAAGTTAGTAAAGCCTAAGGAAAACCAGGCATTTGGGTCGTATGCCGTCTTCTGCTTG
>DDX3XE3sg2.5intron_Change_position_41339015_to_C	AATGATACGGCGACCACCGAGTAATCAGATTGGAAGGCTGGAGATTTTAATTTCCCAGAACCATTTTTTAGTAACAGAAATTTAAATGGGAAGGTTTTTTGGCATTTAATTAATTTTACATATATATATATTTTTTTAGAAGGGCGCTATATTCCTCCTCATTTAAGGAACCGAGAAGCCACCAAAGGTAGGTCCTCACAAGTAACTTCGTAGGTCTATTTTTTGCCTCCTTTAGAAGTTAGTAAAGCCTAAGGAAAACCAGGCATTTGGGTCGTATGCCGTCTTCTGCTTG
>DDX3XE3sg2.5intron_Change_position_41339015_to_G	AATGATACGGCGACCACCGAGTAATCAGATTGGAAGGCTGGAGATTTTAATTTCCCAGAACCATTTTTTAGTAACAGAAATTTAAATGGGAAGGTTTTTTGGCATTTAATTAATTTTAGATATATATATATTTTTTTAGAAGGGCGCTATATTCCTCCTCATTTAAGGAACCGAGAAGCCACCAAAGGTAGGTCCTCACAAGTAACTTCGTAGGTCTATTTTTTGCCTCCTTTAGAAGTTAGTAAAGCCTAAGGAAAACCAGGCATTTGGGTCGTATGCCGTCTTCTGCTTG
>DDX3XE3sg2.5intron_Change_position_41339016_to_T	AATGATACGGCGACCACCGAGTAATCAGATTGGAAGGCTGGAGATTTTAATTTCCCAGAACCATTTTTTAGTAACAGAAATTTAAATGGGAAGGTTTTTTGGCATTTAATTAATTTTATTTATATATATATTTTTTTAGAAGGGCGCTATATTCCTCCTCATTTAAGGAACCGAGAAGCCACCAAAGGTAGGTCCTCACAAGTAACTTCGTAGGTCTATTTTTTGCCTCCTTTAGAAGTTAGTAAAGCCTAAGGAAAACCAGGCATTTGGGTCGTATGCCGTCTTCTGCTTG
>DDX3XE3sg2.5intron_Change_position_41339016_to_C	AATGATACGGCGACCACCGAGTAATCAGATTGGAAGGCTGGAGATTTTAATTTCCCAGAACCATTTTTTAGTAACAGAAATTTAAATGGGAAGGTTTTTTGGCATTTAATTAATTTTATCTATATATATATTTTTTTAGAAGGGCGCTATATTCCTCCTCATTTAAGGAACCGAGAAGCCACCAAAGGTAGGTCCTCACAAGTAACTTCGTAGGTCTATTTTTTGCCTCCTTTAGAAGTTAGTAAAGCCTAAGGAAAACCAGGCATTTGGGTCGTATGCCGTCTTCTGCTTG
>DDX3XE3sg2.5intron_Change_position_41339016_to_G	AATGATACGGCGACCACCGAGTAATCAGATTGGAAGGCTGGAGATTTTAATTTCCCAGAACCATTTTTTAGTAACAGAAATTTAAATGGGAAGGTTTTTTGGCATTTAATTAATTTTATGTATATATATATTTTTTTAGAAGGGCGCTATATTCCTCCTCATTTAAGGAACCGAGAAGCCACCAAAGGTAGGTCCTCACAAGTAACTTCGTAGGTCTATTTTTTGCCTCCTTTAGAAGTTAGTAAAGCCTAAGGAAAACCAGGCATTTGGGTCGTATGCCGTCTTCTGCTTG
>DDX3XE3sg2.5intron_Change_position_41339017_to_A	AATGATACGGCGACCACCGAGTAATCAGATTGGAAGGCTGGAGATTTTAATTTCCCAGAACCATTTTTTAGTAACAGAAATTTAAATGGGAAGGTTTTTTGGCATTTAATTAATTTTATAAATATATATATTTTTTTAGAAGGGCGCTATATTCCTCCTCATTTAAGGAACCGAGAAGCCACCAAAGGTAGGTCCTCACAAGTAACTTCGTAGGTCTATTTTTTGCCTCCTTTAGAAGTTAGTAAAGCCTAAGGAAAACCAGGCATTTGGGTCGTATGCCGTCTTCTGCTTG
>DDX3XE3sg2.5intron_Change_position_41339017_to_C	AATGATACGGCGACCACCGAGTAATCAGATTGGAAGGCTGGAGATTTTAATTTCCCAGAACCATTTTTTAGTAACAGAAATTTAAATGGGAAGGTTTTTTGGCATTTAATTAATTTTATACATATATATATTTTTTTAGAAGGGCGCTATATTCCTCCTCATTTAAGGAACCGAGAAGCCACCAAAGGTAGGTCCTCACAAGTAACTTCGTAGGTCTATTTTTTGCCTCCTTTAGAAGTTAGTAAAGCCTAAGGAAAACCAGGCATTTGGGTCGTATGCCGTCTTCTGCTTG
>DDX3XE3sg2.5intron_Change_position_41339017_to_G	AATGATACGGCGACCACCGAGTAATCAGATTGGAAGGCTGGAGATTTTAATTTCCCAGAACCATTTTTTAGTAACAGAAATTTAAATGGGAAGGTTTTTTGGCATTTAATTAATTTTATAGATATATATATTTTTTTAGAAGGGCGCTATATTCCTCCTCATTTAAGGAACCGAGAAGCCACCAAAGGTAGGTCCTCACAAGTAACTTCGTAGGTCTATTTTTTGCCTCCTTTAGAAGTTAGTAAAGCCTAAGGAAAACCAGGCATTTGGGTCGTATGCCGTCTTCTGCTTG
>DDX3XE3sg2.5intron_Change_position_41339018_to_T	AATGATACGGCGACCACCGAGTAATCAGATTGGAAGGCTGGAGATTTTAATTTCCCAGAACCATTTTTTAGTAACAGAAATTTAAATGGGAAGGTTTTTTGGCATTTAATTAATTTTATATTTATATATATTTTTTTAGAAGGGCGCTATATTCCTCCTCATTTAAGGAACCGAGAAGCCACCAAAGGTAGGTCCTCACAAGTAACTTCGTAGGTCTATTTTTTGCCTCCTTTAGAAGTTAGTAAAGCCTAAGGAAAACCAGGCATTTGGGTCGTATGCCGTCTTCTGCTTG
>DDX3XE3sg2.5intron_Change_position_41339018_to_C	AATGATACGGCGACCACCGAGTAATCAGATTGGAAGGCTGGAGATTTTAATTTCCCAGAACCATTTTTTAGTAACAGAAATTTAAATGGGAAGGTTTTTTGGCATTTAATTAATTTTATATCTATATATATTTTTTTAGAAGGGCGCTATATTCCTCCTCATTTAAGGAACCGAGAAGCCACCAAAGGTAGGTCCTCACAAGTAACTTCGTAGGTCTATTTTTTGCCTCCTTTAGAAGTTAGTAAAGCCTAAGGAAAACCAGGCATTTGGGTCGTATGCCGTCTTCTGCTTG
>DDX3XE3sg2.5intron_Change_position_41339018_to_G	AATGATACGGCGACCACCGAGTAATCAGATTGGAAGGCTGGAGATTTTAATTTCCCAGAACCATTTTTTAGTAACAGAAATTTAAATGGGAAGGTTTTTTGGCATTTAATTAATTTTATATGTATATATATTTTTTTAGAAGGGCGCTATATTCCTCCTCATTTAAGGAACCGAGAAGCCACCAAAGGTAGGTCCTCACAAGTAACTTCGTAGGTCTATTTTTTGCCTCCTTTAGAAGTTAGTAAAGCCTAAGGAAAACCAGGCATTTGGGTCGTATGCCGTCTTCTGCTTG
>DDX3XE3sg2.5intron_Change_position_41339019_to_A	AATGATACGGCGACCACCGAGTAATCAGATTGGAAGGCTGGAGATTTTAATTTCCCAGAACCATTTTTTAGTAACAGAAATTTAAATGGGAAGGTTTTTTGGCATTTAATTAATTTTATATAAATATATATTTTTTTAGAAGGGCGCTATATTCCTCCTCATTTAAGGAACCGAGAAGCCACCAAAGGTAGGTCCTCACAAGTAACTTCGTAGGTCTATTTTTTGCCTCCTTTAGAAGTTAGTAAAGCCTAAGGAAAACCAGGCATTTGGGTCGTATGCCGTCTTCTGCTTG
>DDX3XE3sg2.5intron_Change_position_41339019_to_C	AATGATACGGCGACCACCGAGTAATCAGATTGGAAGGCTGGAGATTTTAATTTCCCAGAACCATTTTTTAGTAACAGAAATTTAAATGGGAAGGTTTTTTGGCATTTAATTAATTTTATATACATATATATTTTTTTAGAAGGGCGCTATATTCCTCCTCATTTAAGGAACCGAGAAGCCACCAAAGGTAGGTCCTCACAAGTAACTTCGTAGGTCTATTTTTTGCCTCCTTTAGAAGTTAGTAAAGCCTAAGGAAAACCAGGCATTTGGGTCGTATGCCGTCTTCTGCTTG
>DDX3XE3sg2.5intron_Change_position_41339019_to_G	AATGATACGGCGACCACCGAGTAATCAGATTGGAAGGCTGGAGATTTTAATTTCCCAGAACCATTTTTTAGTAACAGAAATTTAAATGGGAAGGTTTTTTGGCATTTAATTAATTTTATATAGATATATATTTTTTTAGAAGGGCGCTATATTCCTCCTCATTTAAGGAACCGAGAAGCCACCAAAGGTAGGTCCTCACAAGTAACTTCGTAGGTCTATTTTTTGCCTCCTTTAGAAGTTAGTAAAGCCTAAGGAAAACCAGGCATTTGGGTCGTATGCCGTCTTCTGCTTG
>DDX3XE3sg2.5intron_Change_position_41339020_to_T	AATGATACGGCGACCACCGAGTAATCAGATTGGAAGGCTGGAGATTTTAATTTCCCAGAACCATTTTTTAGTAACAGAAATTTAAATGGGAAGGTTTTTTGGCATTTAATTAATTTTATATATTTATATATTTTTTTAGAAGGGCGCTATATTCCTCCTCATTTAAGGAACCGAGAAGCCACCAAAGGTAGGTCCTCACAAGTAACTTCGTAGGTCTATTTTTTGCCTCCTTTAGAAGTTAGTAAAGCCTAAGGAAAACCAGGCATTTGGGTCGTATGCCGTCTTCTGCTTG
>DDX3XE3sg2.5intron_Change_position_41339020_to_C	AATGATACGGCGACCACCGAGTAATCAGATTGGAAGGCTGGAGATTTTAATTTCCCAGAACCATTTTTTAGTAACAGAAATTTAAATGGGAAGGTTTTTTGGCATTTAATTAATTTTATATATCTATATATTTTTTTAGAAGGGCGCTATATTCCTCCTCATTTAAGGAACCGAGAAGCCACCAAAGGTAGGTCCTCACAAGTAACTTCGTAGGTCTATTTTTTGCCTCCTTTAGAAGTTAGTAAAGCCTAAGGAAAACCAGGCATTTGGGTCGTATGCCGTCTTCTGCTTG
>DDX3XE3sg2.5intron_Change_position_41339020_to_G	AATGATACGGCGACCACCGAGTAATCAGATTGGAAGGCTGGAGATTTTAATTTCCCAGAACCATTTTTTAGTAACAGAAATTTAAATGGGAAGGTTTTTTGGCATTTAATTAATTTTATATATGTATATATTTTTTTAGAAGGGCGCTATATTCCTCCTCATTTAAGGAACCGAGAAGCCACCAAAGGTAGGTCCTCACAAGTAACTTCGTAGGTCTATTTTTTGCCTCCTTTAGAAGTTAGTAAAGCCTAAGGAAAACCAGGCATTTGGGTCGTATGCCGTCTTCTGCTTG
>DDX3XE3sg2.5intron_Change_position_41339021_to_A	AATGATACGGCGACCACCGAGTAATCAGATTGGAAGGCTGGAGATTTTAATTTCCCAGAACCATTTTTTAGTAACAGAAATTTAAATGGGAAGGTTTTTTGGCATTTAATTAATTTTATATATAAATATATTTTTTTAGAAGGGCGCTATATTCCTCCTCATTTAAGGAACCGAGAAGCCACCAAAGGTAGGTCCTCACAAGTAACTTCGTAGGTCTATTTTTTGCCTCCTTTAGAAGTTAGTAAAGCCTAAGGAAAACCAGGCATTTGGGTCGTATGCCGTCTTCTGCTTG
>DDX3XE3sg2.5intron_Change_position_41339021_to_C	AATGATACGGCGACCACCGAGTAATCAGATTGGAAGGCTGGAGATTTTAATTTCCCAGAACCATTTTTTAGTAACAGAAATTTAAATGGGAAGGTTTTTTGGCATTTAATTAATTTTATATATACATATATTTTTTTAGAAGGGCGCTATATTCCTCCTCATTTAAGGAACCGAGAAGCCACCAAAGGTAGGTCCTCACAAGTAACTTCGTAGGTCTATTTTTTGCCTCCTTTAGAAGTTAGTAAAGCCTAAGGAAAACCAGGCATTTGGGTCGTATGCCGTCTTCTGCTTG
>DDX3XE3sg2.5intron_Change_position_41339021_to_G	AATGATACGGCGACCACCGAGTAATCAGATTGGAAGGCTGGAGATTTTAATTTCCCAGAACCATTTTTTAGTAACAGAAATTTAAATGGGAAGGTTTTTTGGCATTTAATTAATTTTATATATAGATATATTTTTTTAGAAGGGCGCTATATTCCTCCTCATTTAAGGAACCGAGAAGCCACCAAAGGTAGGTCCTCACAAGTAACTTCGTAGGTCTATTTTTTGCCTCCTTTAGAAGTTAGTAAAGCCTAAGGAAAACCAGGCATTTGGGTCGTATGCCGTCTTCTGCTTG
>DDX3XE3sg2.5intron_Change_position_41339022_to_T	AATGATACGGCGACCACCGAGTAATCAGATTGGAAGGCTGGAGATTTTAATTTCCCAGAACCATTTTTTAGTAACAGAAATTTAAATGGGAAGGTTTTTTGGCATTTAATTAATTTTATATATATTTATATTTTTTTAGAAGGGCGCTATATTCCTCCTCATTTAAGGAACCGAGAAGCCACCAAAGGTAGGTCCTCACAAGTAACTTCGTAGGTCTATTTTTTGCCTCCTTTAGAAGTTAGTAAAGCCTAAGGAAAACCAGGCATTTGGGTCGTATGCCGTCTTCTGCTTG
>DDX3XE3sg2.5intron_Change_position_41339022_to_C	AATGATACGGCGACCACCGAGTAATCAGATTGGAAGGCTGGAGATTTTAATTTCCCAGAACCATTTTTTAGTAACAGAAATTTAAATGGGAAGGTTTTTTGGCATTTAATTAATTTTATATATATCTATATTTTTTTAGAAGGGCGCTATATTCCTCCTCATTTAAGGAACCGAGAAGCCACCAAAGGTAGGTCCTCACAAGTAACTTCGTAGGTCTATTTTTTGCCTCCTTTAGAAGTTAGTAAAGCCTAAGGAAAACCAGGCATTTGGGTCGTATGCCGTCTTCTGCTTG
>DDX3XE3sg2.5intron_Change_position_41339022_to_G	AATGATACGGCGACCACCGAGTAATCAGATTGGAAGGCTGGAGATTTTAATTTCCCAGAACCATTTTTTAGTAACAGAAATTTAAATGGGAAGGTTTTTTGGCATTTAATTAATTTTATATATATGTATATTTTTTTAGAAGGGCGCTATATTCCTCCTCATTTAAGGAACCGAGAAGCCACCAAAGGTAGGTCCTCACAAGTAACTTCGTAGGTCTATTTTTTGCCTCCTTTAGAAGTTAGTAAAGCCTAAGGAAAACCAGGCATTTGGGTCGTATGCCGTCTTCTGCTTG
>DDX3XE3sg2.5intron_Change_position_41339023_to_A	AATGATACGGCGACCACCGAGTAATCAGATTGGAAGGCTGGAGATTTTAATTTCCCAGAACCATTTTTTAGTAACAGAAATTTAAATGGGAAGGTTTTTTGGCATTTAATTAATTTTATATATATAAATATTTTTTTAGAAGGGCGCTATATTCCTCCTCATTTAAGGAACCGAGAAGCCACCAAAGGTAGGTCCTCACAAGTAACTTCGTAGGTCTATTTTTTGCCTCCTTTAGAAGTTAGTAAAGCCTAAGGAAAACCAGGCATTTGGGTCGTATGCCGTCTTCTGCTTG
>DDX3XE3sg2.5intron_Change_position_41339023_to_C	AATGATACGGCGACCACCGAGTAATCAGATTGGAAGGCTGGAGATTTTAATTTCCCAGAACCATTTTTTAGTAACAGAAATTTAAATGGGAAGGTTTTTTGGCATTTAATTAATTTTATATATATACATATTTTTTTAGAAGGGCGCTATATTCCTCCTCATTTAAGGAACCGAGAAGCCACCAAAGGTAGGTCCTCACAAGTAACTTCGTAGGTCTATTTTTTGCCTCCTTTAGAAGTTAGTAAAGCCTAAGGAAAACCAGGCATTTGGGTCGTATGCCGTCTTCTGCTTG
>DDX3XE3sg2.5intron_Change_position_41339023_to_G	AATGATACGGCGACCACCGAGTAATCAGATTGGAAGGCTGGAGATTTTAATTTCCCAGAACCATTTTTTAGTAACAGAAATTTAAATGGGAAGGTTTTTTGGCATTTAATTAATTTTATATATATAGATATTTTTTTAGAAGGGCGCTATATTCCTCCTCATTTAAGGAACCGAGAAGCCACCAAAGGTAGGTCCTCACAAGTAACTTCGTAGGTCTATTTTTTGCCTCCTTTAGAAGTTAGTAAAGCCTAAGGAAAACCAGGCATTTGGGTCGTATGCCGTCTTCTGCTTG
>DDX3XE3sg2.5intron_Change_position_41339024_to_T	AATGATACGGCGACCACCGAGTAATCAGATTGGAAGGCTGGAGATTTTAATTTCCCAGAACCATTTTTTAGTAACAGAAATTTAAATGGGAAGGTTTTTTGGCATTTAATTAATTTTATATATATATTTATTTTTTTAGAAGGGCGCTATATTCCTCCTCATTTAAGGAACCGAGAAGCCACCAAAGGTAGGTCCTCACAAGTAACTTCGTAGGTCTATTTTTTGCCTCCTTTAGAAGTTAGTAAAGCCTAAGGAAAACCAGGCATTTGGGTCGTATGCCGTCTTCTGCTTG
>DDX3XE3sg2.5intron_Change_position_41339024_to_C	AATGATACGGCGACCACCGAGTAATCAGATTGGAAGGCTGGAGATTTTAATTTCCCAGAACCATTTTTTAGTAACAGAAATTTAAATGGGAAGGTTTTTTGGCATTTAATTAATTTTATATATATATCTATTTTTTTAGAAGGGCGCTATATTCCTCCTCATTTAAGGAACCGAGAAGCCACCAAAGGTAGGTCCTCACAAGTAACTTCGTAGGTCTATTTTTTGCCTCCTTTAGAAGTTAGTAAAGCCTAAGGAAAACCAGGCATTTGGGTCGTATGCCGTCTTCTGCTTG
>DDX3XE3sg2.5intron_Change_position_41339024_to_G	AATGATACGGCGACCACCGAGTAATCAGATTGGAAGGCTGGAGATTTTAATTTCCCAGAACCATTTTTTAGTAACAGAAATTTAAATGGGAAGGTTTTTTGGCATTTAATTAATTTTATATATATATGTATTTTTTTAGAAGGGCGCTATATTCCTCCTCATTTAAGGAACCGAGAAGCCACCAAAGGTAGGTCCTCACAAGTAACTTCGTAGGTCTATTTTTTGCCTCCTTTAGAAGTTAGTAAAGCCTAAGGAAAACCAGGCATTTGGGTCGTATGCCGTCTTCTGCTTG
>DDX3XE3sg2.5intron_Change_position_41339025_to_A	AATGATACGGCGACCACCGAGTAATCAGATTGGAAGGCTGGAGATTTTAATTTCCCAGAACCATTTTTTAGTAACAGAAATTTAAATGGGAAGGTTTTTTGGCATTTAATTAATTTTATATATATATAAATTTTTTTAGAAGGGCGCTATATTCCTCCTCATTTAAGGAACCGAGAAGCCACCAAAGGTAGGTCCTCACAAGTAACTTCGTAGGTCTATTTTTTGCCTCCTTTAGAAGTTAGTAAAGCCTAAGGAAAACCAGGCATTTGGGTCGTATGCCGTCTTCTGCTTG
>DDX3XE3sg2.5intron_Change_position_41339025_to_C	AATGATACGGCGACCACCGAGTAATCAGATTGGAAGGCTGGAGATTTTAATTTCCCAGAACCATTTTTTAGTAACAGAAATTTAAATGGGAAGGTTTTTTGGCATTTAATTAATTTTATATATATATACATTTTTTTAGAAGGGCGCTATATTCCTCCTCATTTAAGGAACCGAGAAGCCACCAAAGGTAGGTCCTCACAAGTAACTTCGTAGGTCTATTTTTTGCCTCCTTTAGAAGTTAGTAAAGCCTAAGGAAAACCAGGCATTTGGGTCGTATGCCGTCTTCTGCTTG
>DDX3XE3sg2.5intron_Change_position_41339025_to_G	AATGATACGGCGACCACCGAGTAATCAGATTGGAAGGCTGGAGATTTTAATTTCCCAGAACCATTTTTTAGTAACAGAAATTTAAATGGGAAGGTTTTTTGGCATTTAATTAATTTTATATATATATAGATTTTTTTAGAAGGGCGCTATATTCCTCCTCATTTAAGGAACCGAGAAGCCACCAAAGGTAGGTCCTCACAAGTAACTTCGTAGGTCTATTTTTTGCCTCCTTTAGAAGTTAGTAAAGCCTAAGGAAAACCAGGCATTTGGGTCGTATGCCGTCTTCTGCTTG
>DDX3XE3sg2.5intron_Change_position_41339026_to_T	AATGATACGGCGACCACCGAGTAATCAGATTGGAAGGCTGGAGATTTTAATTTCCCAGAACCATTTTTTAGTAACAGAAATTTAAATGGGAAGGTTTTTTGGCATTTAATTAATTTTATATATATATATTTTTTTTTAGAAGGGCGCTATATTCCTCCTCATTTAAGGAACCGAGAAGCCACCAAAGGTAGGTCCTCACAAGTAACTTCGTAGGTCTATTTTTTGCCTCCTTTAGAAGTTAGTAAAGCCTAAGGAAAACCAGGCATTTGGGTCGTATGCCGTCTTCTGCTTG
>DDX3XE3sg2.5intron_Change_position_41339026_to_C	AATGATACGGCGACCACCGAGTAATCAGATTGGAAGGCTGGAGATTTTAATTTCCCAGAACCATTTTTTAGTAACAGAAATTTAAATGGGAAGGTTTTTTGGCATTTAATTAATTTTATATATATATATCTTTTTTTAGAAGGGCGCTATATTCCTCCTCATTTAAGGAACCGAGAAGCCACCAAAGGTAGGTCCTCACAAGTAACTTCGTAGGTCTATTTTTTGCCTCCTTTAGAAGTTAGTAAAGCCTAAGGAAAACCAGGCATTTGGGTCGTATGCCGTCTTCTGCTTG
>DDX3XE3sg2.5intron_Change_position_41339026_to_G	AATGATACGGCGACCACCGAGTAATCAGATTGGAAGGCTGGAGATTTTAATTTCCCAGAACCATTTTTTAGTAACAGAAATTTAAATGGGAAGGTTTTTTGGCATTTAATTAATTTTATATATATATATGTTTTTTTAGAAGGGCGCTATATTCCTCCTCATTTAAGGAACCGAGAAGCCACCAAAGGTAGGTCCTCACAAGTAACTTCGTAGGTCTATTTTTTGCCTCCTTTAGAAGTTAGTAAAGCCTAAGGAAAACCAGGCATTTGGGTCGTATGCCGTCTTCTGCTTG
>DDX3XE3sg2.5intron_Change_position_41339027_to_A	AATGATACGGCGACCACCGAGTAATCAGATTGGAAGGCTGGAGATTTTAATTTCCCAGAACCATTTTTTAGTAACAGAAATTTAAATGGGAAGGTTTTTTGGCATTTAATTAATTTTATATATATATATAATTTTTTAGAAGGGCGCTATATTCCTCCTCATTTAAGGAACCGAGAAGCCACCAAAGGTAGGTCCTCACAAGTAACTTCGTAGGTCTATTTTTTGCCTCCTTTAGAAGTTAGTAAAGCCTAAGGAAAACCAGGCATTTGGGTCGTATGCCGTCTTCTGCTTG
>DDX3XE3sg2.5intron_Change_position_41339027_to_C	AATGATACGGCGACCACCGAGTAATCAGATTGGAAGGCTGGAGATTTTAATTTCCCAGAACCATTTTTTAGTAACAGAAATTTAAATGGGAAGGTTTTTTGGCATTTAATTAATTTTATATATATATATACTTTTTTAGAAGGGCGCTATATTCCTCCTCATTTAAGGAACCGAGAAGCCACCAAAGGTAGGTCCTCACAAGTAACTTCGTAGGTCTATTTTTTGCCTCCTTTAGAAGTTAGTAAAGCCTAAGGAAAACCAGGCATTTGGGTCGTATGCCGTCTTCTGCTTG
>DDX3XE3sg2.5intron_Change_position_41339027_to_G	AATGATACGGCGACCACCGAGTAATCAGATTGGAAGGCTGGAGATTTTAATTTCCCAGAACCATTTTTTAGTAACAGAAATTTAAATGGGAAGGTTTTTTGGCATTTAATTAATTTTATATATATATATAGTTTTTTAGAAGGGCGCTATATTCCTCCTCATTTAAGGAACCGAGAAGCCACCAAAGGTAGGTCCTCACAAGTAACTTCGTAGGTCTATTTTTTGCCTCCTTTAGAAGTTAGTAAAGCCTAAGGAAAACCAGGCATTTGGGTCGTATGCCGTCTTCTGCTTG
>DDX3XE3sg2.5intron_Change_position_41339028_to_A	AATGATACGGCGACCACCGAGTAATCAGATTGGAAGGCTGGAGATTTTAATTTCCCAGAACCATTTTTTAGTAACAGAAATTTAAATGGGAAGGTTTTTTGGCATTTAATTAATTTTATATATATATATATATTTTTAGAAGGGCGCTATATTCCTCCTCATTTAAGGAACCGAGAAGCCACCAAAGGTAGGTCCTCACAAGTAACTTCGTAGGTCTATTTTTTGCCTCCTTTAGAAGTTAGTAAAGCCTAAGGAAAACCAGGCATTTGGGTCGTATGCCGTCTTCTGCTTG
>DDX3XE3sg2.5intron_Change_position_41339028_to_C	AATGATACGGCGACCACCGAGTAATCAGATTGGAAGGCTGGAGATTTTAATTTCCCAGAACCATTTTTTAGTAACAGAAATTTAAATGGGAAGGTTTTTTGGCATTTAATTAATTTTATATATATATATATCTTTTTAGAAGGGCGCTATATTCCTCCTCATTTAAGGAACCGAGAAGCCACCAAAGGTAGGTCCTCACAAGTAACTTCGTAGGTCTATTTTTTGCCTCCTTTAGAAGTTAGTAAAGCCTAAGGAAAACCAGGCATTTGGGTCGTATGCCGTCTTCTGCTTG
>DDX3XE3sg2.5intron_Change_position_41339028_to_G	AATGATACGGCGACCACCGAGTAATCAGATTGGAAGGCTGGAGATTTTAATTTCCCAGAACCATTTTTTAGTAACAGAAATTTAAATGGGAAGGTTTTTTGGCATTTAATTAATTTTATATATATATATATGTTTTTAGAAGGGCGCTATATTCCTCCTCATTTAAGGAACCGAGAAGCCACCAAAGGTAGGTCCTCACAAGTAACTTCGTAGGTCTATTTTTTGCCTCCTTTAGAAGTTAGTAAAGCCTAAGGAAAACCAGGCATTTGGGTCGTATGCCGTCTTCTGCTTG
>DDX3XE3sg2.5intron_Change_position_41339029_to_A	AATGATACGGCGACCACCGAGTAATCAGATTGGAAGGCTGGAGATTTTAATTTCCCAGAACCATTTTTTAGTAACAGAAATTTAAATGGGAAGGTTTTTTGGCATTTAATTAATTTTATATATATATATATTATTTTAGAAGGGCGCTATATTCCTCCTCATTTAAGGAACCGAGAAGCCACCAAAGGTAGGTCCTCACAAGTAACTTCGTAGGTCTATTTTTTGCCTCCTTTAGAAGTTAGTAAAGCCTAAGGAAAACCAGGCATTTGGGTCGTATGCCGTCTTCTGCTTG
>DDX3XE3sg2.5intron_Change_position_41339029_to_C	AATGATACGGCGACCACCGAGTAATCAGATTGGAAGGCTGGAGATTTTAATTTCCCAGAACCATTTTTTAGTAACAGAAATTTAAATGGGAAGGTTTTTTGGCATTTAATTAATTTTATATATATATATATTCTTTTAGAAGGGCGCTATATTCCTCCTCATTTAAGGAACCGAGAAGCCACCAAAGGTAGGTCCTCACAAGTAACTTCGTAGGTCTATTTTTTGCCTCCTTTAGAAGTTAGTAAAGCCTAAGGAAAACCAGGCATTTGGGTCGTATGCCGTCTTCTGCTTG
>DDX3XE3sg2.5intron_Change_position_41339029_to_G	AATGATACGGCGACCACCGAGTAATCAGATTGGAAGGCTGGAGATTTTAATTTCCCAGAACCATTTTTTAGTAACAGAAATTTAAATGGGAAGGTTTTTTGGCATTTAATTAATTTTATATATATATATATTGTTTTAGAAGGGCGCTATATTCCTCCTCATTTAAGGAACCGAGAAGCCACCAAAGGTAGGTCCTCACAAGTAACTTCGTAGGTCTATTTTTTGCCTCCTTTAGAAGTTAGTAAAGCCTAAGGAAAACCAGGCATTTGGGTCGTATGCCGTCTTCTGCTTG
>DDX3XE3sg2.5intron_Change_position_41339030_to_A	AATGATACGGCGACCACCGAGTAATCAGATTGGAAGGCTGGAGATTTTAATTTCCCAGAACCATTTTTTAGTAACAGAAATTTAAATGGGAAGGTTTTTTGGCATTTAATTAATTTTATATATATATATATTTATTTAGAAGGGCGCTATATTCCTCCTCATTTAAGGAACCGAGAAGCCACCAAAGGTAGGTCCTCACAAGTAACTTCGTAGGTCTATTTTTTGCCTCCTTTAGAAGTTAGTAAAGCCTAAGGAAAACCAGGCATTTGGGTCGTATGCCGTCTTCTGCTTG
>DDX3XE3sg2.5intron_Change_position_41339030_to_C	AATGATACGGCGACCACCGAGTAATCAGATTGGAAGGCTGGAGATTTTAATTTCCCAGAACCATTTTTTAGTAACAGAAATTTAAATGGGAAGGTTTTTTGGCATTTAATTAATTTTATATATATATATATTTCTTTAGAAGGGCGCTATATTCCTCCTCATTTAAGGAACCGAGAAGCCACCAAAGGTAGGTCCTCACAAGTAACTTCGTAGGTCTATTTTTTGCCTCCTTTAGAAGTTAGTAAAGCCTAAGGAAAACCAGGCATTTGGGTCGTATGCCGTCTTCTGCTTG
>DDX3XE3sg2.5intron_Change_position_41339030_to_G	AATGATACGGCGACCACCGAGTAATCAGATTGGAAGGCTGGAGATTTTAATTTCCCAGAACCATTTTTTAGTAACAGAAATTTAAATGGGAAGGTTTTTTGGCATTTAATTAATTTTATATATATATATATTTGTTTAGAAGGGCGCTATATTCCTCCTCATTTAAGGAACCGAGAAGCCACCAAAGGTAGGTCCTCACAAGTAACTTCGTAGGTCTATTTTTTGCCTCCTTTAGAAGTTAGTAAAGCCTAAGGAAAACCAGGCATTTGGGTCGTATGCCGTCTTCTGCTTG
>DDX3XE3sg2.5intron_Change_position_41339031_to_A	AATGATACGGCGACCACCGAGTAATCAGATTGGAAGGCTGGAGATTTTAATTTCCCAGAACCATTTTTTAGTAACAGAAATTTAAATGGGAAGGTTTTTTGGCATTTAATTAATTTTATATATATATATATTTTATTAGAAGGGCGCTATATTCCTCCTCATTTAAGGAACCGAGAAGCCACCAAAGGTAGGTCCTCACAAGTAACTTCGTAGGTCTATTTTTTGCCTCCTTTAGAAGTTAGTAAAGCCTAAGGAAAACCAGGCATTTGGGTCGTATGCCGTCTTCTGCTTG
>DDX3XE3sg2.5intron_Change_position_41339031_to_C	AATGATACGGCGACCACCGAGTAATCAGATTGGAAGGCTGGAGATTTTAATTTCCCAGAACCATTTTTTAGTAACAGAAATTTAAATGGGAAGGTTTTTTGGCATTTAATTAATTTTATATATATATATATTTTCTTAGAAGGGCGCTATATTCCTCCTCATTTAAGGAACCGAGAAGCCACCAAAGGTAGGTCCTCACAAGTAACTTCGTAGGTCTATTTTTTGCCTCCTTTAGAAGTTAGTAAAGCCTAAGGAAAACCAGGCATTTGGGTCGTATGCCGTCTTCTGCTTG
>DDX3XE3sg2.5intron_Change_position_41339031_to_G	AATGATACGGCGACCACCGAGTAATCAGATTGGAAGGCTGGAGATTTTAATTTCCCAGAACCATTTTTTAGTAACAGAAATTTAAATGGGAAGGTTTTTTGGCATTTAATTAATTTTATATATATATATATTTTGTTAGAAGGGCGCTATATTCCTCCTCATTTAAGGAACCGAGAAGCCACCAAAGGTAGGTCCTCACAAGTAACTTCGTAGGTCTATTTTTTGCCTCCTTTAGAAGTTAGTAAAGCCTAAGGAAAACCAGGCATTTGGGTCGTATGCCGTCTTCTGCTTG
>DDX3XE3sg2.5intron_Change_position_41339032_to_A	AATGATACGGCGACCACCGAGTAATCAGATTGGAAGGCTGGAGATTTTAATTTCCCAGAACCATTTTTTAGTAACAGAAATTTAAATGGGAAGGTTTTTTGGCATTTAATTAATTTTATATATATATATATTTTTATAGAAGGGCGCTATATTCCTCCTCATTTAAGGAACCGAGAAGCCACCAAAGGTAGGTCCTCACAAGTAACTTCGTAGGTCTATTTTTTGCCTCCTTTAGAAGTTAGTAAAGCCTAAGGAAAACCAGGCATTTGGGTCGTATGCCGTCTTCTGCTTG
>DDX3XE3sg2.5intron_Change_position_41339032_to_C	AATGATACGGCGACCACCGAGTAATCAGATTGGAAGGCTGGAGATTTTAATTTCCCAGAACCATTTTTTAGTAACAGAAATTTAAATGGGAAGGTTTTTTGGCATTTAATTAATTTTATATATATATATATTTTTCTAGAAGGGCGCTATATTCCTCCTCATTTAAGGAACCGAGAAGCCACCAAAGGTAGGTCCTCACAAGTAACTTCGTAGGTCTATTTTTTGCCTCCTTTAGAAGTTAGTAAAGCCTAAGGAAAACCAGGCATTTGGGTCGTATGCCGTCTTCTGCTTG
>DDX3XE3sg2.5intron_Change_position_41339032_to_G	AATGATACGGCGACCACCGAGTAATCAGATTGGAAGGCTGGAGATTTTAATTTCCCAGAACCATTTTTTAGTAACAGAAATTTAAATGGGAAGGTTTTTTGGCATTTAATTAATTTTATATATATATATATTTTTGTAGAAGGGCGCTATATTCCTCCTCATTTAAGGAACCGAGAAGCCACCAAAGGTAGGTCCTCACAAGTAACTTCGTAGGTCTATTTTTTGCCTCCTTTAGAAGTTAGTAAAGCCTAAGGAAAACCAGGCATTTGGGTCGTATGCCGTCTTCTGCTTG
>DDX3XE3sg2.5intron_Change_position_41339033_to_A	AATGATACGGCGACCACCGAGTAATCAGATTGGAAGGCTGGAGATTTTAATTTCCCAGAACCATTTTTTAGTAACAGAAATTTAAATGGGAAGGTTTTTTGGCATTTAATTAATTTTATATATATATATATTTTTTAAGAAGGGCGCTATATTCCTCCTCATTTAAGGAACCGAGAAGCCACCAAAGGTAGGTCCTCACAAGTAACTTCGTAGGTCTATTTTTTGCCTCCTTTAGAAGTTAGTAAAGCCTAAGGAAAACCAGGCATTTGGGTCGTATGCCGTCTTCTGCTTG
>DDX3XE3sg2.5intron_Change_position_41339033_to_C	AATGATACGGCGACCACCGAGTAATCAGATTGGAAGGCTGGAGATTTTAATTTCCCAGAACCATTTTTTAGTAACAGAAATTTAAATGGGAAGGTTTTTTGGCATTTAATTAATTTTATATATATATATATTTTTTCAGAAGGGCGCTATATTCCTCCTCATTTAAGGAACCGAGAAGCCACCAAAGGTAGGTCCTCACAAGTAACTTCGTAGGTCTATTTTTTGCCTCCTTTAGAAGTTAGTAAAGCCTAAGGAAAACCAGGCATTTGGGTCGTATGCCGTCTTCTGCTTG
>DDX3XE3sg2.5intron_Change_position_41339033_to_G	AATGATACGGCGACCACCGAGTAATCAGATTGGAAGGCTGGAGATTTTAATTTCCCAGAACCATTTTTTAGTAACAGAAATTTAAATGGGAAGGTTTTTTGGCATTTAATTAATTTTATATATATATATATTTTTTGAGAAGGGCGCTATATTCCTCCTCATTTAAGGAACCGAGAAGCCACCAAAGGTAGGTCCTCACAAGTAACTTCGTAGGTCTATTTTTTGCCTCCTTTAGAAGTTAGTAAAGCCTAAGGAAAACCAGGCATTTGGGTCGTATGCCGTCTTCTGCTTG
>DDX3XE3sg2.5intron_Change_position_41339034_to_T	AATGATACGGCGACCACCGAGTAATCAGATTGGAAGGCTGGAGATTTTAATTTCCCAGAACCATTTTTTAGTAACAGAAATTTAAATGGGAAGGTTTTTTGGCATTTAATTAATTTTATATATATATATATTTTTTTTGAAGGGCGCTATATTCCTCCTCATTTAAGGAACCGAGAAGCCACCAAAGGTAGGTCCTCACAAGTAACTTCGTAGGTCTATTTTTTGCCTCCTTTAGAAGTTAGTAAAGCCTAAGGAAAACCAGGCATTTGGGTCGTATGCCGTCTTCTGCTTG
>DDX3XE3sg2.5intron_Change_position_41339034_to_C	AATGATACGGCGACCACCGAGTAATCAGATTGGAAGGCTGGAGATTTTAATTTCCCAGAACCATTTTTTAGTAACAGAAATTTAAATGGGAAGGTTTTTTGGCATTTAATTAATTTTATATATATATATATTTTTTTCGAAGGGCGCTATATTCCTCCTCATTTAAGGAACCGAGAAGCCACCAAAGGTAGGTCCTCACAAGTAACTTCGTAGGTCTATTTTTTGCCTCCTTTAGAAGTTAGTAAAGCCTAAGGAAAACCAGGCATTTGGGTCGTATGCCGTCTTCTGCTTG
>DDX3XE3sg2.5intron_Change_position_41339034_to_G	AATGATACGGCGACCACCGAGTAATCAGATTGGAAGGCTGGAGATTTTAATTTCCCAGAACCATTTTTTAGTAACAGAAATTTAAATGGGAAGGTTTTTTGGCATTTAATTAATTTTATATATATATATATTTTTTTGGAAGGGCGCTATATTCCTCCTCATTTAAGGAACCGAGAAGCCACCAAAGGTAGGTCCTCACAAGTAACTTCGTAGGTCTATTTTTTGCCTCCTTTAGAAGTTAGTAAAGCCTAAGGAAAACCAGGCATTTGGGTCGTATGCCGTCTTCTGCTTG
>DDX3XE3sg2.5intron_Change_position_41339035_to_A	AATGATACGGCGACCACCGAGTAATCAGATTGGAAGGCTGGAGATTTTAATTTCCCAGAACCATTTTTTAGTAACAGAAATTTAAATGGGAAGGTTTTTTGGCATTTAATTAATTTTATATATATATATATTTTTTTAAAAGGGCGCTATATTCCTCCTCATTTAAGGAACCGAGAAGCCACCAAAGGTAGGTCCTCACAAGTAACTTCGTAGGTCTATTTTTTGCCTCCTTTAGAAGTTAGTAAAGCCTAAGGAAAACCAGGCATTTGGGTCGTATGCCGTCTTCTGCTTG
>DDX3XE3sg2.5intron_Change_position_41339035_to_T	AATGATACGGCGACCACCGAGTAATCAGATTGGAAGGCTGGAGATTTTAATTTCCCAGAACCATTTTTTAGTAACAGAAATTTAAATGGGAAGGTTTTTTGGCATTTAATTAATTTTATATATATATATATTTTTTTATAAGGGCGCTATATTCCTCCTCATTTAAGGAACCGAGAAGCCACCAAAGGTAGGTCCTCACAAGTAACTTCGTAGGTCTATTTTTTGCCTCCTTTAGAAGTTAGTAAAGCCTAAGGAAAACCAGGCATTTGGGTCGTATGCCGTCTTCTGCTTG
>DDX3XE3sg2.5intron_Change_position_41339035_to_C	AATGATACGGCGACCACCGAGTAATCAGATTGGAAGGCTGGAGATTTTAATTTCCCAGAACCATTTTTTAGTAACAGAAATTTAAATGGGAAGGTTTTTTGGCATTTAATTAATTTTATATATATATATATTTTTTTACAAGGGCGCTATATTCCTCCTCATTTAAGGAACCGAGAAGCCACCAAAGGTAGGTCCTCACAAGTAACTTCGTAGGTCTATTTTTTGCCTCCTTTAGAAGTTAGTAAAGCCTAAGGAAAACCAGGCATTTGGGTCGTATGCCGTCTTCTGCTTG
>DDX3XE3sg2.3intron_twodelete_position_41339084	AATGATACGGCGACCACCGAGTAATCAGATTGGAAGGCTGGAGATTTTAATTTCCCAGAACCATTTTTTAGTAACAGAAATTTAAATGGGAAGGTTTTTTGGCATTTAATTAATTTTATATATATATATATTTTTTTAGAAGGGCGCTATATTCCTCCTCATTTAAGGAACCGAGAAGCCACCAAAGAGGTCCTCACAAGTAACTTCGTAGGTCTATTTTTTGCCTCCTTTAGAAGTTAGTAAAGCCTAAGGAAAACCAGGCATTTGGGTCGTATGCCGTCTTCTGCTTG
>DDX3XE3sg2.3intron_twodelete_position_41339088	AATGATACGGCGACCACCGAGTAATCAGATTGGAAGGCTGGAGATTTTAATTTCCCAGAACCATTTTTTAGTAACAGAAATTTAAATGGGAAGGTTTTTTGGCATTTAATTAATTTTATATATATATATATTTTTTTAGAAGGGCGCTATATTCCTCCTCATTTAAGGAACCGAGAAGCCACCAAAGGTAGCCTCACAAGTAACTTCGTAGGTCTATTTTTTGCCTCCTTTAGAAGTTAGTAAAGCCTAAGGAAAACCAGGCATTTGGGTCGTATGCCGTCTTCTGCTTG
>DDX3XE3sg2.3intron_twodelete_position_41339092	AATGATACGGCGACCACCGAGTAATCAGATTGGAAGGCTGGAGATTTTAATTTCCCAGAACCATTTTTTAGTAACAGAAATTTAAATGGGAAGGTTTTTTGGCATTTAATTAATTTTATATATATATATATTTTTTTAGAAGGGCGCTATATTCCTCCTCATTTAAGGAACCGAGAAGCCACCAAAGGTAGGTCCACAAGTAACTTCGTAGGTCTATTTTTTGCCTCCTTTAGAAGTTAGTAAAGCCTAAGGAAAACCAGGCATTTGGGTCGTATGCCGTCTTCTGCTTG
>DDX3XE3sg2.3intron_twodelete_position_41339094	AATGATACGGCGACCACCGAGTAATCAGATTGGAAGGCTGGAGATTTTAATTTCCCAGAACCATTTTTTAGTAACAGAAATTTAAATGGGAAGGTTTTTTGGCATTTAATTAATTTTATATATATATATATTTTTTTAGAAGGGCGCTATATTCCTCCTCATTTAAGGAACCGAGAAGCCACCAAAGGTAGGTCCTCAAGTAACTTCGTAGGTCTATTTTTTGCCTCCTTTAGAAGTTAGTAAAGCCTAAGGAAAACCAGGCATTTGGGTCGTATGCCGTCTTCTGCTTG
>DDX3XE3sg2.3intron_twodelete_position_41339096	AATGATACGGCGACCACCGAGTAATCAGATTGGAAGGCTGGAGATTTTAATTTCCCAGAACCATTTTTTAGTAACAGAAATTTAAATGGGAAGGTTTTTTGGCATTTAATTAATTTTATATATATATATATTTTTTTAGAAGGGCGCTATATTCCTCCTCATTTAAGGAACCGAGAAGCCACCAAAGGTAGGTCCTCACGTAACTTCGTAGGTCTATTTTTTGCCTCCTTTAGAAGTTAGTAAAGCCTAAGGAAAACCAGGCATTTGGGTCGTATGCCGTCTTCTGCTTG
>DDX3XE3sg2.3intron_twodelete_position_41339090	AATGATACGGCGACCACCGAGTAATCAGATTGGAAGGCTGGAGATTTTAATTTCCCAGAACCATTTTTTAGTAACAGAAATTTAAATGGGAAGGTTTTTTGGCATTTAATTAATTTTATATATATATATATTTTTTTAGAAGGGCGCTATATTCCTCCTCATTTAAGGAACCGAGAAGCCACCAAAGGTAGGTTCACAAGTAACTTCGTAGGTCTATTTTTTGCCTCCTTTAGAAGTTAGTAAAGCCTAAGGAAAACCAGGCATTTGGGTCGTATGCCGTCTTCTGCTTG
>DDX3XE3sg2.3intron_twodelete_position_41339086	AATGATACGGCGACCACCGAGTAATCAGATTGGAAGGCTGGAGATTTTAATTTCCCAGAACCATTTTTTAGTAACAGAAATTTAAATGGGAAGGTTTTTTGGCATTTAATTAATTTTATATATATATATATTTTTTTAGAAGGGCGCTATATTCCTCCTCATTTAAGGAACCGAGAAGCCACCAAAGGTGTCCTCACAAGTAACTTCGTAGGTCTATTTTTTGCCTCCTTTAGAAGTTAGTAAAGCCTAAGGAAAACCAGGCATTTGGGTCGTATGCCGTCTTCTGCTTG
>DDX3XE3sg2.5intron_twodelete_position_41339011	AATGATACGGCGACCACCGAGTAATCAGATTGGAAGGCTGGAGATTTTAATTTCCCAGAACCATTTTTTAGTAACAGAAATTTAAATGGGAAGGTTTTTTGGCATTTAATTAATTATATATATATATATTTTTTTAGAAGGGCGCTATATTCCTCCTCATTTAAGGAACCGAGAAGCCACCAAAGGTAGGTCCTCACAAGTAACTTCGTAGGTCTATTTTTTGCCTCCTTTAGAAGTTAGTAAAGCCTAAGGAAAACCAGGCATTTGGGTCGTATGCCGTCTTCTGCTTG
>DDX3XE3sg2.5intron_twodelete_position_41339027	AATGATACGGCGACCACCGAGTAATCAGATTGGAAGGCTGGAGATTTTAATTTCCCAGAACCATTTTTTAGTAACAGAAATTTAAATGGGAAGGTTTTTTGGCATTTAATTAATTTTATATATATATATATTTTTAGAAGGGCGCTATATTCCTCCTCATTTAAGGAACCGAGAAGCCACCAAAGGTAGGTCCTCACAAGTAACTTCGTAGGTCTATTTTTTGCCTCCTTTAGAAGTTAGTAAAGCCTAAGGAAAACCAGGCATTTGGGTCGTATGCCGTCTTCTGCTTG
>DDX3XE3sg2.5intron_twodelete_position_41339033	AATGATACGGCGACCACCGAGTAATCAGATTGGAAGGCTGGAGATTTTAATTTCCCAGAACCATTTTTTAGTAACAGAAATTTAAATGGGAAGGTTTTTTGGCATTTAATTAATTTTATATATATATATATTTTTTGAAGGGCGCTATATTCCTCCTCATTTAAGGAACCGAGAAGCCACCAAAGGTAGGTCCTCACAAGTAACTTCGTAGGTCTATTTTTTGCCTCCTTTAGAAGTTAGTAAAGCCTAAGGAAAACCAGGCATTTGGGTCGTATGCCGTCTTCTGCTTG
>DDX3XE3sg2.5intron_twodelete_position_41339013	AATGATACGGCGACCACCGAGTAATCAGATTGGAAGGCTGGAGATTTTAATTTCCCAGAACCATTTTTTAGTAACAGAAATTTAAATGGGAAGGTTTTTTGGCATTTAATTAATTTTATATATATATATTTTTTTAGAAGGGCGCTATATTCCTCCTCATTTAAGGAACCGAGAAGCCACCAAAGGTAGGTCCTCACAAGTAACTTCGTAGGTCTATTTTTTGCCTCCTTTAGAAGTTAGTAAAGCCTAAGGAAAACCAGGCATTTGGGTCGTATGCCGTCTTCTGCTTG
>DDX3XE3sg2.exon_inframedelete_position_41339038	AATGATACGGCGACCACCGAGTAATCAGATTGGAAGGCTGGAGATTTTAATTTCCCAGAACCATTTTTTAGTAACAGAAATTTAAATGGGAAGGTTTTTTGGCATTTAATTAATTTTATATATATATATATTTTTTTAGAACGCTATATTCCTCCTCATTTAAGGAACCGAGAAGCCACCAAAGGTAGGTCCTCACAAGTAACTTCGTAGGTCTATTTTTTGCCTCCTTTAGAAGTTAGTAAAGCCTAAGGAAAACCAGGCATTTGGGTCGTATGCCGTCTTCTGCTTG
>DDX3XE3sg2.exon_inframedelete_position_41339044	AATGATACGGCGACCACCGAGTAATCAGATTGGAAGGCTGGAGATTTTAATTTCCCAGAACCATTTTTTAGTAACAGAAATTTAAATGGGAAGGTTTTTTGGCATTTAATTAATTTTATATATATATATATTTTTTTAGAAGGGCGCATTCCTCCTCATTTAAGGAACCGAGAAGCCACCAAAGGTAGGTCCTCACAAGTAACTTCGTAGGTCTATTTTTTGCCTCCTTTAGAAGTTAGTAAAGCCTAAGGAAAACCAGGCATTTGGGTCGTATGCCGTCTTCTGCTTG
>DDX3XE3sg2.exon_inframedelete_position_41339050	AATGATACGGCGACCACCGAGTAATCAGATTGGAAGGCTGGAGATTTTAATTTCCCAGAACCATTTTTTAGTAACAGAAATTTAAATGGGAAGGTTTTTTGGCATTTAATTAATTTTATATATATATATATTTTTTTAGAAGGGCGCTATATTCCTCATTTAAGGAACCGAGAAGCCACCAAAGGTAGGTCCTCACAAGTAACTTCGTAGGTCTATTTTTTGCCTCCTTTAGAAGTTAGTAAAGCCTAAGGAAAACCAGGCATTTGGGTCGTATGCCGTCTTCTGCTTG
>DDX3XE3sg2.exon_inframedelete_position_41339059	AATGATACGGCGACCACCGAGTAATCAGATTGGAAGGCTGGAGATTTTAATTTCCCAGAACCATTTTTTAGTAACAGAAATTTAAATGGGAAGGTTTTTTGGCATTTAATTAATTTTATATATATATATATTTTTTTAGAAGGGCGCTATATTCCTCCTCATAGGAACCGAGAAGCCACCAAAGGTAGGTCCTCACAAGTAACTTCGTAGGTCTATTTTTTGCCTCCTTTAGAAGTTAGTAAAGCCTAAGGAAAACCAGGCATTTGGGTCGTATGCCGTCTTCTGCTTG
>DDX3XE3sg2.exon_inframedelete_position_41339062	AATGATACGGCGACCACCGAGTAATCAGATTGGAAGGCTGGAGATTTTAATTTCCCAGAACCATTTTTTAGTAACAGAAATTTAAATGGGAAGGTTTTTTGGCATTTAATTAATTTTATATATATATATATTTTTTTAGAAGGGCGCTATATTCCTCCTCATTTAAACCGAGAAGCCACCAAAGGTAGGTCCTCACAAGTAACTTCGTAGGTCTATTTTTTGCCTCCTTTAGAAGTTAGTAAAGCCTAAGGAAAACCAGGCATTTGGGTCGTATGCCGTCTTCTGCTTG
>DDX3XE3sg2.exon_inframedelete_position_41339074	AATGATACGGCGACCACCGAGTAATCAGATTGGAAGGCTGGAGATTTTAATTTCCCAGAACCATTTTTTAGTAACAGAAATTTAAATGGGAAGGTTTTTTGGCATTTAATTAATTTTATATATATATATATTTTTTTAGAAGGGCGCTATATTCCTCCTCATTTAAGGAACCGAGAAACCAAAGGTAGGTCCTCACAAGTAACTTCGTAGGTCTATTTTTTGCCTCCTTTAGAAGTTAGTAAAGCCTAAGGAAAACCAGGCATTTGGGTCGTATGCCGTCTTCTGCTTG
>DDX3XE3sg2.exon_inframedelete_position_41339077	AATGATACGGCGACCACCGAGTAATCAGATTGGAAGGCTGGAGATTTTAATTTCCCAGAACCATTTTTTAGTAACAGAAATTTAAATGGGAAGGTTTTTTGGCATTTAATTAATTTTATATATATATATATTTTTTTAGAAGGGCGCTATATTCCTCCTCATTTAAGGAACCGAGAAGCCAAAGGTAGGTCCTCACAAGTAACTTCGTAGGTCTATTTTTTGCCTCCTTTAGAAGTTAGTAAAGCCTAAGGAAAACCAGGCATTTGGGTCGTATGCCGTCTTCTGCTTG
>DDX3XE3sg2.exon_inframedelete_position_41339080	AATGATACGGCGACCACCGAGTAATCAGATTGGAAGGCTGGAGATTTTAATTTCCCAGAACCATTTTTTAGTAACAGAAATTTAAATGGGAAGGTTTTTTGGCATTTAATTAATTTTATATATATATATATTTTTTTAGAAGGGCGCTATATTCCTCCTCATTTAAGGAACCGAGAAGCCACCGGTAGGTCCTCACAAGTAACTTCGTAGGTCTATTTTTTGCCTCCTTTAGAAGTTAGTAAAGCCTAAGGAAAACCAGGCATTTGGGTCGTATGCCGTCTTCTGCTTG
>DDX3XE3sg2.exon_inframedelete_position_41339071	AATGATACGGCGACCACCGAGTAATCAGATTGGAAGGCTGGAGATTTTAATTTCCCAGAACCATTTTTTAGTAACAGAAATTTAAATGGGAAGGTTTTTTGGCATTTAATTAATTTTATATATATATATATTTTTTTAGAAGGGCGCTATATTCCTCCTCATTTAAGGAACCGAGCCACCAAAGGTAGGTCCTCACAAGTAACTTCGTAGGTCTATTTTTTGCCTCCTTTAGAAGTTAGTAAAGCCTAAGGAAAACCAGGCATTTGGGTCGTATGCCGTCTTCTGCTTG
>DDX3XE3sg2.exon_inframedelete_position_41339068	AATGATACGGCGACCACCGAGTAATCAGATTGGAAGGCTGGAGATTTTAATTTCCCAGAACCATTTTTTAGTAACAGAAATTTAAATGGGAAGGTTTTTTGGCATTTAATTAATTTTATATATATATATATTTTTTTAGAAGGGCGCTATATTCCTCCTCATTTAAGGAACGAAGCCACCAAAGGTAGGTCCTCACAAGTAACTTCGTAGGTCTATTTTTTGCCTCCTTTAGAAGTTAGTAAAGCCTAAGGAAAACCAGGCATTTGGGTCGTATGCCGTCTTCTGCTTG
>DDX3XE3sg2.exon_inframedelete_position_41339065	AATGATACGGCGACCACCGAGTAATCAGATTGGAAGGCTGGAGATTTTAATTTCCCAGAACCATTTTTTAGTAACAGAAATTTAAATGGGAAGGTTTTTTGGCATTTAATTAATTTTATATATATATATATTTTTTTAGAAGGGCGCTATATTCCTCCTCATTTAAGGCGAGAAGCCACCAAAGGTAGGTCCTCACAAGTAACTTCGTAGGTCTATTTTTTGCCTCCTTTAGAAGTTAGTAAAGCCTAAGGAAAACCAGGCATTTGGGTCGTATGCCGTCTTCTGCTTG
>DDX3XE3sg2.exon_inframedelete_position_41339056	AATGATACGGCGACCACCGAGTAATCAGATTGGAAGGCTGGAGATTTTAATTTCCCAGAACCATTTTTTAGTAACAGAAATTTAAATGGGAAGGTTTTTTGGCATTTAATTAATTTTATATATATATATATTTTTTTAGAAGGGCGCTATATTCCTCCTTTAAGGAACCGAGAAGCCACCAAAGGTAGGTCCTCACAAGTAACTTCGTAGGTCTATTTTTTGCCTCCTTTAGAAGTTAGTAAAGCCTAAGGAAAACCAGGCATTTGGGTCGTATGCCGTCTTCTGCTTG
>DDX3XE3sg2.exon_inframedelete_position_41339047	AATGATACGGCGACCACCGAGTAATCAGATTGGAAGGCTGGAGATTTTAATTTCCCAGAACCATTTTTTAGTAACAGAAATTTAAATGGGAAGGTTTTTTGGCATTTAATTAATTTTATATATATATATATTTTTTTAGAAGGGCGCTATCCTCCTCATTTAAGGAACCGAGAAGCCACCAAAGGTAGGTCCTCACAAGTAACTTCGTAGGTCTATTTTTTGCCTCCTTTAGAAGTTAGTAAAGCCTAAGGAAAACCAGGCATTTGGGTCGTATGCCGTCTTCTGCTTG
>DDX3XE3sg2.exon_inframedelete_position_41339041	AATGATACGGCGACCACCGAGTAATCAGATTGGAAGGCTGGAGATTTTAATTTCCCAGAACCATTTTTTAGTAACAGAAATTTAAATGGGAAGGTTTTTTGGCATTTAATTAATTTTATATATATATATATTTTTTTAGAAGGGTATATTCCTCCTCATTTAAGGAACCGAGAAGCCACCAAAGGTAGGTCCTCACAAGTAACTTCGTAGGTCTATTTTTTGCCTCCTTTAGAAGTTAGTAAAGCCTAAGGAAAACCAGGCATTTGGGTCGTATGCCGTCTTCTGCTTG
>DDX3XE3sg2.exon_Change_codon_position_41339036_to_ACC,T,0.36,RANKT	AATGATACGGCGACCACCGAGTAATCAGATTGGAAGGCTGGAGATTTTAATTTCCCAGAACCATTTTTTAGTAACAGAAATTTAAATGGGAAGGTTTTTTGGCATTTAATTAATTTTATATATATATATATTTTTTTAGCCGGGCGCTATATTCCTCCTCATTTAAGGAACCGAGAAGCCACCAAAGGTAGGTCCTCACAAGTAACTTCGTAGGTCTATTTTTTGCCTCCTTTAGAAGTTAGTAAAGCCTAAGGAAAACCAGGCATTTGGGTCGTATGCCGTCTTCTGCTTG
>DDX3XE3sg2.exon_Change_codon_position_41339036_to_ATC,I,0.48,RANKT	AATGATACGGCGACCACCGAGTAATCAGATTGGAAGGCTGGAGATTTTAATTTCCCAGAACCATTTTTTAGTAACAGAAATTTAAATGGGAAGGTTTTTTGGCATTTAATTAATTTTATATATATATATATTTTTTTAGTCGGGCGCTATATTCCTCCTCATTTAAGGAACCGAGAAGCCACCAAAGGTAGGTCCTCACAAGTAACTTCGTAGGTCTATTTTTTGCCTCCTTTAGAAGTTAGTAAAGCCTAAGGAAAACCAGGCATTTGGGTCGTATGCCGTCTTCTGCTTG
>DDX3XE3sg2.exon_Change_codon_position_41339036_to_ACA,T,0.28,RANK2	AATGATACGGCGACCACCGAGTAATCAGATTGGAAGGCTGGAGATTTTAATTTCCCAGAACCATTTTTTAGTAACAGAAATTTAAATGGGAAGGTTTTTTGGCATTTAATTAATTTTATATATATATATATTTTTTTAGCAGGGCGCTATATTCCTCCTCATTTAAGGAACCGAGAAGCCACCAAAGGTAGGTCCTCACAAGTAACTTCGTAGGTCTATTTTTTGCCTCCTTTAGAAGTTAGTAAAGCCTAAGGAAAACCAGGCATTTGGGTCGTATGCCGTCTTCTGCTTG
>DDX3XE3sg2.exon_Change_codon_position_41339036_to_AGA,R,0.20,RANK2	AATGATACGGCGACCACCGAGTAATCAGATTGGAAGGCTGGAGATTTTAATTTCCCAGAACCATTTTTTAGTAACAGAAATTTAAATGGGAAGGTTTTTTGGCATTTAATTAATTTTATATATATATATATTTTTTTAGGAGGGCGCTATATTCCTCCTCATTTAAGGAACCGAGAAGCCACCAAAGGTAGGTCCTCACAAGTAACTTCGTAGGTCTATTTTTTGCCTCCTTTAGAAGTTAGTAAAGCCTAAGGAAAACCAGGCATTTGGGTCGTATGCCGTCTTCTGCTTG
>DDX3XE3sg2.exon_Change_codon_position_41339036_to_ATA,I,0.16,RANK3	AATGATACGGCGACCACCGAGTAATCAGATTGGAAGGCTGGAGATTTTAATTTCCCAGAACCATTTTTTAGTAACAGAAATTTAAATGGGAAGGTTTTTTGGCATTTAATTAATTTTATATATATATATATTTTTTTAGTAGGGCGCTATATTCCTCCTCATTTAAGGAACCGAGAAGCCACCAAAGGTAGGTCCTCACAAGTAACTTCGTAGGTCTATTTTTTGCCTCCTTTAGAAGTTAGTAAAGCCTAAGGAAAACCAGGCATTTGGGTCGTATGCCGTCTTCTGCTTG
>DDX3XE3sg2.exon_Change_codon_position_41339036_to_AAC,N,0.54,RANKT	AATGATACGGCGACCACCGAGTAATCAGATTGGAAGGCTGGAGATTTTAATTTCCCAGAACCATTTTTTAGTAACAGAAATTTAAATGGGAAGGTTTTTTGGCATTTAATTAATTTTATATATATATATATTTTTTTAGACGGGCGCTATATTCCTCCTCATTTAAGGAACCGAGAAGCCACCAAAGGTAGGTCCTCACAAGTAACTTCGTAGGTCTATTTTTTGCCTCCTTTAGAAGTTAGTAAAGCCTAAGGAAAACCAGGCATTTGGGTCGTATGCCGTCTTCTGCTTG
>DDX3XE3sg2.exon_Change_codon_position_41339036_to_AAG,K,0.58,RANKT	AATGATACGGCGACCACCGAGTAATCAGATTGGAAGGCTGGAGATTTTAATTTCCCAGAACCATTTTTTAGTAACAGAAATTTAAATGGGAAGGTTTTTTGGCATTTAATTAATTTTATATATATATATATTTTTTTAGAGGGGCGCTATATTCCTCCTCATTTAAGGAACCGAGAAGCCACCAAAGGTAGGTCCTCACAAGTAACTTCGTAGGTCTATTTTTTGCCTCCTTTAGAAGTTAGTAAAGCCTAAGGAAAACCAGGCATTTGGGTCGTATGCCGTCTTCTGCTTG
>DDX3XE3sg2.exon_Change_codon_position_41339036_to_AAT,N,0.46,RANK2	AATGATACGGCGACCACCGAGTAATCAGATTGGAAGGCTGGAGATTTTAATTTCCCAGAACCATTTTTTAGTAACAGAAATTTAAATGGGAAGGTTTTTTGGCATTTAATTAATTTTATATATATATATATTTTTTTAGATGGGCGCTATATTCCTCCTCATTTAAGGAACCGAGAAGCCACCAAAGGTAGGTCCTCACAAGTAACTTCGTAGGTCTATTTTTTGCCTCCTTTAGAAGTTAGTAAAGCCTAAGGAAAACCAGGCATTTGGGTCGTATGCCGTCTTCTGCTTG
>DDX3XE3sg2.exon_Change_codon_position_41339038_to_AGG,R,0.20,RANK3	AATGATACGGCGACCACCGAGTAATCAGATTGGAAGGCTGGAGATTTTAATTTCCCAGAACCATTTTTTAGTAACAGAAATTTAAATGGGAAGGTTTTTTGGCATTTAATTAATTTTATATATATATATATTTTTTTAGAAAGGCGCTATATTCCTCCTCATTTAAGGAACCGAGAAGCCACCAAAGGTAGGTCCTCACAAGTAACTTCGTAGGTCTATTTTTTGCCTCCTTTAGAAGTTAGTAAAGCCTAAGGAAAACCAGGCATTTGGGTCGTATGCCGTCTTCTGCTTG
>DDX3XE3sg2.exon_Change_codon_position_41339038_to_CGG,R,0.21,RANKT	AATGATACGGCGACCACCGAGTAATCAGATTGGAAGGCTGGAGATTTTAATTTCCCAGAACCATTTTTTAGTAACAGAAATTTAAATGGGAAGGTTTTTTGGCATTTAATTAATTTTATATATATATATATTTTTTTAGAACGGCGCTATATTCCTCCTCATTTAAGGAACCGAGAAGCCACCAAAGGTAGGTCCTCACAAGTAACTTCGTAGGTCTATTTTTTGCCTCCTTTAGAAGTTAGTAAAGCCTAAGGAAAACCAGGCATTTGGGTCGTATGCCGTCTTCTGCTTG
>DDX3XE3sg2.exon_Change_codon_position_41339038_to_GAA,E,0.42,RANK2	AATGATACGGCGACCACCGAGTAATCAGATTGGAAGGCTGGAGATTTTAATTTCCCAGAACCATTTTTTAGTAACAGAAATTTAAATGGGAAGGTTTTTTGGCATTTAATTAATTTTATATATATATATATTTTTTTAGAAGAACGCTATATTCCTCCTCATTTAAGGAACCGAGAAGCCACCAAAGGTAGGTCCTCACAAGTAACTTCGTAGGTCTATTTTTTGCCTCCTTTAGAAGTTAGTAAAGCCTAAGGAAAACCAGGCATTTGGGTCGTATGCCGTCTTCTGCTTG
>DDX3XE3sg2.exon_Change_codon_position_41339038_to_GCC,A,0.40,RANKT	AATGATACGGCGACCACCGAGTAATCAGATTGGAAGGCTGGAGATTTTAATTTCCCAGAACCATTTTTTAGTAACAGAAATTTAAATGGGAAGGTTTTTTGGCATTTAATTAATTTTATATATATATATATTTTTTTAGAAGCCCGCTATATTCCTCCTCATTTAAGGAACCGAGAAGCCACCAAAGGTAGGTCCTCACAAGTAACTTCGTAGGTCTATTTTTTGCCTCCTTTAGAAGTTAGTAAAGCCTAAGGAAAACCAGGCATTTGGGTCGTATGCCGTCTTCTGCTTG
>DDX3XE3sg2.exon_Change_codon_position_41339038_to_GTC,V,0.24,RANK2	AATGATACGGCGACCACCGAGTAATCAGATTGGAAGGCTGGAGATTTTAATTTCCCAGAACCATTTTTTAGTAACAGAAATTTAAATGGGAAGGTTTTTTGGCATTTAATTAATTTTATATATATATATATTTTTTTAGAAGTCCGCTATATTCCTCCTCATTTAAGGAACCGAGAAGCCACCAAAGGTAGGTCCTCACAAGTAACTTCGTAGGTCTATTTTTTGCCTCCTTTAGAAGTTAGTAAAGCCTAAGGAAAACCAGGCATTTGGGTCGTATGCCGTCTTCTGCTTG
>DDX3XE3sg2.exon_Change_codon_position_41339038_to_TGG,W,1.00,RANKU	AATGATACGGCGACCACCGAGTAATCAGATTGGAAGGCTGGAGATTTTAATTTCCCAGAACCATTTTTTAGTAACAGAAATTTAAATGGGAAGGTTTTTTGGCATTTAATTAATTTTATATATATATATATTTTTTTAGAATGGCGCTATATTCCTCCTCATTTAAGGAACCGAGAAGCCACCAAAGGTAGGTCCTCACAAGTAACTTCGTAGGTCTATTTTTTGCCTCCTTTAGAAGTTAGTAAAGCCTAAGGAAAACCAGGCATTTGGGTCGTATGCCGTCTTCTGCTTG
>DDX3XE3sg2.exon_Change_codon_position_41339038_to_GAG,E,0.58,RANKT	AATGATACGGCGACCACCGAGTAATCAGATTGGAAGGCTGGAGATTTTAATTTCCCAGAACCATTTTTTAGTAACAGAAATTTAAATGGGAAGGTTTTTTGGCATTTAATTAATTTTATATATATATATATTTTTTTAGAAGAGCGCTATATTCCTCCTCATTTAAGGAACCGAGAAGCCACCAAAGGTAGGTCCTCACAAGTAACTTCGTAGGTCTATTTTTTGCCTCCTTTAGAAGTTAGTAAAGCCTAAGGAAAACCAGGCATTTGGGTCGTATGCCGTCTTCTGCTTG
>DDX3XE3sg2.exon_Change_codon_position_41339038_to_GCG,A,0.11,RANK4	AATGATACGGCGACCACCGAGTAATCAGATTGGAAGGCTGGAGATTTTAATTTCCCAGAACCATTTTTTAGTAACAGAAATTTAAATGGGAAGGTTTTTTGGCATTTAATTAATTTTATATATATATATATTTTTTTAGAAGCGCGCTATATTCCTCCTCATTTAAGGAACCGAGAAGCCACCAAAGGTAGGTCCTCACAAGTAACTTCGTAGGTCTATTTTTTGCCTCCTTTAGAAGTTAGTAAAGCCTAAGGAAAACCAGGCATTTGGGTCGTATGCCGTCTTCTGCTTG
>DDX3XE3sg2.exon_Change_codon_position_41339038_to_GTG,V,0.47,RANKT	AATGATACGGCGACCACCGAGTAATCAGATTGGAAGGCTGGAGATTTTAATTTCCCAGAACCATTTTTTAGTAACAGAAATTTAAATGGGAAGGTTTTTTGGCATTTAATTAATTTTATATATATATATATTTTTTTAGAAGTGCGCTATATTCCTCCTCATTTAAGGAACCGAGAAGCCACCAAAGGTAGGTCCTCACAAGTAACTTCGTAGGTCTATTTTTTGCCTCCTTTAGAAGTTAGTAAAGCCTAAGGAAAACCAGGCATTTGGGTCGTATGCCGTCTTCTGCTTG
>DDX3XE3sg2.exon_Change_codon_position_41339038_to_GGA,G,0.25,RANK2	AATGATACGGCGACCACCGAGTAATCAGATTGGAAGGCTGGAGATTTTAATTTCCCAGAACCATTTTTTAGTAACAGAAATTTAAATGGGAAGGTTTTTTGGCATTTAATTAATTTTATATATATATATATTTTTTTAGAAGGACGCTATATTCCTCCTCATTTAAGGAACCGAGAAGCCACCAAAGGTAGGTCCTCACAAGTAACTTCGTAGGTCTATTTTTTGCCTCCTTTAGAAGTTAGTAAAGCCTAAGGAAAACCAGGCATTTGGGTCGTATGCCGTCTTCTGCTTG
>DDX3XE3sg2.exon_Change_codon_position_41339038_to_GGC,G,0.34,RANKT	AATGATACGGCGACCACCGAGTAATCAGATTGGAAGGCTGGAGATTTTAATTTCCCAGAACCATTTTTTAGTAACAGAAATTTAAATGGGAAGGTTTTTTGGCATTTAATTAATTTTATATATATATATATTTTTTTAGAAGGCCGCTATATTCCTCCTCATTTAAGGAACCGAGAAGCCACCAAAGGTAGGTCCTCACAAGTAACTTCGTAGGTCTATTTTTTGCCTCCTTTAGAAGTTAGTAAAGCCTAAGGAAAACCAGGCATTTGGGTCGTATGCCGTCTTCTGCTTG
>DDX3XE3sg2.exon_Change_codon_position_41339038_to_GGT,G,0.16,RANK4	AATGATACGGCGACCACCGAGTAATCAGATTGGAAGGCTGGAGATTTTAATTTCCCAGAACCATTTTTTAGTAACAGAAATTTAAATGGGAAGGTTTTTTGGCATTTAATTAATTTTATATATATATATATTTTTTTAGAAGGTCGCTATATTCCTCCTCATTTAAGGAACCGAGAAGCCACCAAAGGTAGGTCCTCACAAGTAACTTCGTAGGTCTATTTTTTGCCTCCTTTAGAAGTTAGTAAAGCCTAAGGAAAACCAGGCATTTGGGTCGTATGCCGTCTTCTGCTTG
>DDX3XE3sg2.exon_Change_codon_position_41339041_to_AGC,S,0.24,RANKT	AATGATACGGCGACCACCGAGTAATCAGATTGGAAGGCTGGAGATTTTAATTTCCCAGAACCATTTTTTAGTAACAGAAATTTAAATGGGAAGGTTTTTTGGCATTTAATTAATTTTATATATATATATATTTTTTTAGAAGGGAGCTATATTCCTCCTCATTTAAGGAACCGAGAAGCCACCAAAGGTAGGTCCTCACAAGTAACTTCGTAGGTCTATTTTTTGCCTCCTTTAGAAGTTAGTAAAGCCTAAGGAAAACCAGGCATTTGGGTCGTATGCCGTCTTCTGCTTG
>DDX3XE3sg2.exon_Change_codon_position_41339041_to_AGA,R,0.20,RANK2	AATGATACGGCGACCACCGAGTAATCAGATTGGAAGGCTGGAGATTTTAATTTCCCAGAACCATTTTTTAGTAACAGAAATTTAAATGGGAAGGTTTTTTGGCATTTAATTAATTTTATATATATATATATTTTTTTAGAAGGGAGATATATTCCTCCTCATTTAAGGAACCGAGAAGCCACCAAAGGTAGGTCCTCACAAGTAACTTCGTAGGTCTATTTTTTGCCTCCTTTAGAAGTTAGTAAAGCCTAAGGAAAACCAGGCATTTGGGTCGTATGCCGTCTTCTGCTTG
>DDX3XE3sg2.exon_Change_codon_position_41339041_to_AGG,R,0.20,RANK3	AATGATACGGCGACCACCGAGTAATCAGATTGGAAGGCTGGAGATTTTAATTTCCCAGAACCATTTTTTAGTAACAGAAATTTAAATGGGAAGGTTTTTTGGCATTTAATTAATTTTATATATATATATATTTTTTTAGAAGGGAGGTATATTCCTCCTCATTTAAGGAACCGAGAAGCCACCAAAGGTAGGTCCTCACAAGTAACTTCGTAGGTCTATTTTTTGCCTCCTTTAGAAGTTAGTAAAGCCTAAGGAAAACCAGGCATTTGGGTCGTATGCCGTCTTCTGCTTG
>DDX3XE3sg2.exon_Change_codon_position_41339041_to_CAT,H,0.41,RANK2	AATGATACGGCGACCACCGAGTAATCAGATTGGAAGGCTGGAGATTTTAATTTCCCAGAACCATTTTTTAGTAACAGAAATTTAAATGGGAAGGTTTTTTGGCATTTAATTAATTTTATATATATATATATTTTTTTAGAAGGGCATTATATTCCTCCTCATTTAAGGAACCGAGAAGCCACCAAAGGTAGGTCCTCACAAGTAACTTCGTAGGTCTATTTTTTGCCTCCTTTAGAAGTTAGTAAAGCCTAAGGAAAACCAGGCATTTGGGTCGTATGCCGTCTTCTGCTTG
>DDX3XE3sg2.exon_Change_codon_position_41339041_to_CCT,P,0.28,RANK2	AATGATACGGCGACCACCGAGTAATCAGATTGGAAGGCTGGAGATTTTAATTTCCCAGAACCATTTTTTAGTAACAGAAATTTAAATGGGAAGGTTTTTTGGCATTTAATTAATTTTATATATATATATATTTTTTTAGAAGGGCCTTATATTCCTCCTCATTTAAGGAACCGAGAAGCCACCAAAGGTAGGTCCTCACAAGTAACTTCGTAGGTCTATTTTTTGCCTCCTTTAGAAGTTAGTAAAGCCTAAGGAAAACCAGGCATTTGGGTCGTATGCCGTCTTCTGCTTG
>DDX3XE3sg2.exon_Change_codon_position_41339041_to_CTG,L,0.41,RANKT	AATGATACGGCGACCACCGAGTAATCAGATTGGAAGGCTGGAGATTTTAATTTCCCAGAACCATTTTTTAGTAACAGAAATTTAAATGGGAAGGTTTTTTGGCATTTAATTAATTTTATATATATATATATTTTTTTAGAAGGGCTGTATATTCCTCCTCATTTAAGGAACCGAGAAGCCACCAAAGGTAGGTCCTCACAAGTAACTTCGTAGGTCTATTTTTTGCCTCCTTTAGAAGTTAGTAAAGCCTAAGGAAAACCAGGCATTTGGGTCGTATGCCGTCTTCTGCTTG
>DDX3XE3sg2.exon_Change_codon_position_41339041_to_GGC,G,0.34,RANKT	AATGATACGGCGACCACCGAGTAATCAGATTGGAAGGCTGGAGATTTTAATTTCCCAGAACCATTTTTTAGTAACAGAAATTTAAATGGGAAGGTTTTTTGGCATTTAATTAATTTTATATATATATATATTTTTTTAGAAGGGGGCTATATTCCTCCTCATTTAAGGAACCGAGAAGCCACCAAAGGTAGGTCCTCACAAGTAACTTCGTAGGTCTATTTTTTGCCTCCTTTAGAAGTTAGTAAAGCCTAAGGAAAACCAGGCATTTGGGTCGTATGCCGTCTTCTGCTTG
>DDX3XE3sg2.exon_Change_codon_position_41339041_to_GGA,G,0.25,RANK2	AATGATACGGCGACCACCGAGTAATCAGATTGGAAGGCTGGAGATTTTAATTTCCCAGAACCATTTTTTAGTAACAGAAATTTAAATGGGAAGGTTTTTTGGCATTTAATTAATTTTATATATATATATATTTTTTTAGAAGGGGGATATATTCCTCCTCATTTAAGGAACCGAGAAGCCACCAAAGGTAGGTCCTCACAAGTAACTTCGTAGGTCTATTTTTTGCCTCCTTTAGAAGTTAGTAAAGCCTAAGGAAAACCAGGCATTTGGGTCGTATGCCGTCTTCTGCTTG
>DDX3XE3sg2.exon_Change_codon_position_41339041_to_TGC,C,0.55,RANKT	AATGATACGGCGACCACCGAGTAATCAGATTGGAAGGCTGGAGATTTTAATTTCCCAGAACCATTTTTTAGTAACAGAAATTTAAATGGGAAGGTTTTTTGGCATTTAATTAATTTTATATATATATATATTTTTTTAGAAGGGTGCTATATTCCTCCTCATTTAAGGAACCGAGAAGCCACCAAAGGTAGGTCCTCACAAGTAACTTCGTAGGTCTATTTTTTGCCTCCTTTAGAAGTTAGTAAAGCCTAAGGAAAACCAGGCATTTGGGTCGTATGCCGTCTTCTGCTTG
>DDX3XE3sg2.exon_Change_codon_position_41339041_to_TCC,S,0.22,RANK2	AATGATACGGCGACCACCGAGTAATCAGATTGGAAGGCTGGAGATTTTAATTTCCCAGAACCATTTTTTAGTAACAGAAATTTAAATGGGAAGGTTTTTTGGCATTTAATTAATTTTATATATATATATATTTTTTTAGAAGGGTCCTATATTCCTCCTCATTTAAGGAACCGAGAAGCCACCAAAGGTAGGTCCTCACAAGTAACTTCGTAGGTCTATTTTTTGCCTCCTTTAGAAGTTAGTAAAGCCTAAGGAAAACCAGGCATTTGGGTCGTATGCCGTCTTCTGCTTG
>DDX3XE3sg2.exon_Change_codon_position_41339041_to_TGT,C,0.45,RANK2	AATGATACGGCGACCACCGAGTAATCAGATTGGAAGGCTGGAGATTTTAATTTCCCAGAACCATTTTTTAGTAACAGAAATTTAAATGGGAAGGTTTTTTGGCATTTAATTAATTTTATATATATATATATTTTTTTAGAAGGGTGTTATATTCCTCCTCATTTAAGGAACCGAGAAGCCACCAAAGGTAGGTCCTCACAAGTAACTTCGTAGGTCTATTTTTTGCCTCCTTTAGAAGTTAGTAAAGCCTAAGGAAAACCAGGCATTTGGGTCGTATGCCGTCTTCTGCTTG
>DDX3XE3sg2.exon_Change_codon_position_41339041_to_CAC,H,0.59,RANKT	AATGATACGGCGACCACCGAGTAATCAGATTGGAAGGCTGGAGATTTTAATTTCCCAGAACCATTTTTTAGTAACAGAAATTTAAATGGGAAGGTTTTTTGGCATTTAATTAATTTTATATATATATATATTTTTTTAGAAGGGCACTATATTCCTCCTCATTTAAGGAACCGAGAAGCCACCAAAGGTAGGTCCTCACAAGTAACTTCGTAGGTCTATTTTTTGCCTCCTTTAGAAGTTAGTAAAGCCTAAGGAAAACCAGGCATTTGGGTCGTATGCCGTCTTCTGCTTG
>DDX3XE3sg2.exon_Change_codon_position_41339041_to_CCC,P,0.33,RANKT	AATGATACGGCGACCACCGAGTAATCAGATTGGAAGGCTGGAGATTTTAATTTCCCAGAACCATTTTTTAGTAACAGAAATTTAAATGGGAAGGTTTTTTGGCATTTAATTAATTTTATATATATATATATTTTTTTAGAAGGGCCCTATATTCCTCCTCATTTAAGGAACCGAGAAGCCACCAAAGGTAGGTCCTCACAAGTAACTTCGTAGGTCTATTTTTTGCCTCCTTTAGAAGTTAGTAAAGCCTAAGGAAAACCAGGCATTTGGGTCGTATGCCGTCTTCTGCTTG
>DDX3XE3sg2.exon_Change_codon_position_41339041_to_CTC,L,0.20,RANK2	AATGATACGGCGACCACCGAGTAATCAGATTGGAAGGCTGGAGATTTTAATTTCCCAGAACCATTTTTTAGTAACAGAAATTTAAATGGGAAGGTTTTTTGGCATTTAATTAATTTTATATATATATATATTTTTTTAGAAGGGCTCTATATTCCTCCTCATTTAAGGAACCGAGAAGCCACCAAAGGTAGGTCCTCACAAGTAACTTCGTAGGTCTATTTTTTGCCTCCTTTAGAAGTTAGTAAAGCCTAAGGAAAACCAGGCATTTGGGTCGTATGCCGTCTTCTGCTTG
>DDX3XE3sg2.exon_Change_codon_position_41339041_to_CGA,R,0.11,RANK5	AATGATACGGCGACCACCGAGTAATCAGATTGGAAGGCTGGAGATTTTAATTTCCCAGAACCATTTTTTAGTAACAGAAATTTAAATGGGAAGGTTTTTTGGCATTTAATTAATTTTATATATATATATATTTTTTTAGAAGGGCGATATATTCCTCCTCATTTAAGGAACCGAGAAGCCACCAAAGGTAGGTCCTCACAAGTAACTTCGTAGGTCTATTTTTTGCCTCCTTTAGAAGTTAGTAAAGCCTAAGGAAAACCAGGCATTTGGGTCGTATGCCGTCTTCTGCTTG
>DDX3XE3sg2.exon_Change_codon_position_41339041_to_CGG,R,0.21,RANKT	AATGATACGGCGACCACCGAGTAATCAGATTGGAAGGCTGGAGATTTTAATTTCCCAGAACCATTTTTTAGTAACAGAAATTTAAATGGGAAGGTTTTTTGGCATTTAATTAATTTTATATATATATATATTTTTTTAGAAGGGCGGTATATTCCTCCTCATTTAAGGAACCGAGAAGCCACCAAAGGTAGGTCCTCACAAGTAACTTCGTAGGTCTATTTTTTGCCTCCTTTAGAAGTTAGTAAAGCCTAAGGAAAACCAGGCATTTGGGTCGTATGCCGTCTTCTGCTTG
>DDX3XE3sg2.exon_Change_codon_position_41339041_to_CGT,R,0.08,RANK6	AATGATACGGCGACCACCGAGTAATCAGATTGGAAGGCTGGAGATTTTAATTTCCCAGAACCATTTTTTAGTAACAGAAATTTAAATGGGAAGGTTTTTTGGCATTTAATTAATTTTATATATATATATATTTTTTTAGAAGGGCGTTATATTCCTCCTCATTTAAGGAACCGAGAAGCCACCAAAGGTAGGTCCTCACAAGTAACTTCGTAGGTCTATTTTTTGCCTCCTTTAGAAGTTAGTAAAGCCTAAGGAAAACCAGGCATTTGGGTCGTATGCCGTCTTCTGCTTG
>DDX3XE3sg2.exon_Change_codon_position_41339044_to_AAT,N,0.46,RANK2	AATGATACGGCGACCACCGAGTAATCAGATTGGAAGGCTGGAGATTTTAATTTCCCAGAACCATTTTTTAGTAACAGAAATTTAAATGGGAAGGTTTTTTGGCATTTAATTAATTTTATATATATATATATTTTTTTAGAAGGGCGCAATATTCCTCCTCATTTAAGGAACCGAGAAGCCACCAAAGGTAGGTCCTCACAAGTAACTTCGTAGGTCTATTTTTTGCCTCCTTTAGAAGTTAGTAAAGCCTAAGGAAAACCAGGCATTTGGGTCGTATGCCGTCTTCTGCTTG
>DDX3XE3sg2.exon_Change_codon_position_41339044_to_AAC,N,0.54,RANKT	AATGATACGGCGACCACCGAGTAATCAGATTGGAAGGCTGGAGATTTTAATTTCCCAGAACCATTTTTTAGTAACAGAAATTTAAATGGGAAGGTTTTTTGGCATTTAATTAATTTTATATATATATATATTTTTTTAGAAGGGCGCAACATTCCTCCTCATTTAAGGAACCGAGAAGCCACCAAAGGTAGGTCCTCACAAGTAACTTCGTAGGTCTATTTTTTGCCTCCTTTAGAAGTTAGTAAAGCCTAAGGAAAACCAGGCATTTGGGTCGTATGCCGTCTTCTGCTTG
>DDX3XE3sg2.exon_Change_codon_position_41339044_to_AGC,S,0.24,RANKT	AATGATACGGCGACCACCGAGTAATCAGATTGGAAGGCTGGAGATTTTAATTTCCCAGAACCATTTTTTAGTAACAGAAATTTAAATGGGAAGGTTTTTTGGCATTTAATTAATTTTATATATATATATATTTTTTTAGAAGGGCGCAGCATTCCTCCTCATTTAAGGAACCGAGAAGCCACCAAAGGTAGGTCCTCACAAGTAACTTCGTAGGTCTATTTTTTGCCTCCTTTAGAAGTTAGTAAAGCCTAAGGAAAACCAGGCATTTGGGTCGTATGCCGTCTTCTGCTTG
>DDX3XE3sg2.exon_Change_codon_position_41339044_to_CAT,H,0.41,RANK2	AATGATACGGCGACCACCGAGTAATCAGATTGGAAGGCTGGAGATTTTAATTTCCCAGAACCATTTTTTAGTAACAGAAATTTAAATGGGAAGGTTTTTTGGCATTTAATTAATTTTATATATATATATATTTTTTTAGAAGGGCGCCATATTCCTCCTCATTTAAGGAACCGAGAAGCCACCAAAGGTAGGTCCTCACAAGTAACTTCGTAGGTCTATTTTTTGCCTCCTTTAGAAGTTAGTAAAGCCTAAGGAAAACCAGGCATTTGGGTCGTATGCCGTCTTCTGCTTG
>DDX3XE3sg2.exon_Change_codon_position_41339044_to_CAC,H,0.59,RANKT	AATGATACGGCGACCACCGAGTAATCAGATTGGAAGGCTGGAGATTTTAATTTCCCAGAACCATTTTTTAGTAACAGAAATTTAAATGGGAAGGTTTTTTGGCATTTAATTAATTTTATATATATATATATTTTTTTAGAAGGGCGCCACATTCCTCCTCATTTAAGGAACCGAGAAGCCACCAAAGGTAGGTCCTCACAAGTAACTTCGTAGGTCTATTTTTTGCCTCCTTTAGAAGTTAGTAAAGCCTAAGGAAAACCAGGCATTTGGGTCGTATGCCGTCTTCTGCTTG
>DDX3XE3sg2.exon_Change_codon_position_41339044_to_GAT,D,0.46,RANK2	AATGATACGGCGACCACCGAGTAATCAGATTGGAAGGCTGGAGATTTTAATTTCCCAGAACCATTTTTTAGTAACAGAAATTTAAATGGGAAGGTTTTTTGGCATTTAATTAATTTTATATATATATATATTTTTTTAGAAGGGCGCGATATTCCTCCTCATTTAAGGAACCGAGAAGCCACCAAAGGTAGGTCCTCACAAGTAACTTCGTAGGTCTATTTTTTGCCTCCTTTAGAAGTTAGTAAAGCCTAAGGAAAACCAGGCATTTGGGTCGTATGCCGTCTTCTGCTTG
>DDX3XE3sg2.exon_Change_codon_position_41339044_to_GAC,D,0.54,RANKT	AATGATACGGCGACCACCGAGTAATCAGATTGGAAGGCTGGAGATTTTAATTTCCCAGAACCATTTTTTAGTAACAGAAATTTAAATGGGAAGGTTTTTTGGCATTTAATTAATTTTATATATATATATATTTTTTTAGAAGGGCGCGACATTCCTCCTCATTTAAGGAACCGAGAAGCCACCAAAGGTAGGTCCTCACAAGTAACTTCGTAGGTCTATTTTTTGCCTCCTTTAGAAGTTAGTAAAGCCTAAGGAAAACCAGGCATTTGGGTCGTATGCCGTCTTCTGCTTG
>DDX3XE3sg2.exon_Change_codon_position_41339044_to_TGC,C,0.55,RANKT	AATGATACGGCGACCACCGAGTAATCAGATTGGAAGGCTGGAGATTTTAATTTCCCAGAACCATTTTTTAGTAACAGAAATTTAAATGGGAAGGTTTTTTGGCATTTAATTAATTTTATATATATATATATTTTTTTAGAAGGGCGCTGCATTCCTCCTCATTTAAGGAACCGAGAAGCCACCAAAGGTAGGTCCTCACAAGTAACTTCGTAGGTCTATTTTTTGCCTCCTTTAGAAGTTAGTAAAGCCTAAGGAAAACCAGGCATTTGGGTCGTATGCCGTCTTCTGCTTG
>DDX3XE3sg2.exon_Change_codon_position_41339044_to_TTC,F,0.55,RANKT	AATGATACGGCGACCACCGAGTAATCAGATTGGAAGGCTGGAGATTTTAATTTCCCAGAACCATTTTTTAGTAACAGAAATTTAAATGGGAAGGTTTTTTGGCATTTAATTAATTTTATATATATATATATTTTTTTAGAAGGGCGCTTCATTCCTCCTCATTTAAGGAACCGAGAAGCCACCAAAGGTAGGTCCTCACAAGTAACTTCGTAGGTCTATTTTTTGCCTCCTTTAGAAGTTAGTAAAGCCTAAGGAAAACCAGGCATTTGGGTCGTATGCCGTCTTCTGCTTG
>DDX3XE3sg2.exon_Change_codon_position_41339044_to_TCT,S,0.18,RANK3	AATGATACGGCGACCACCGAGTAATCAGATTGGAAGGCTGGAGATTTTAATTTCCCAGAACCATTTTTTAGTAACAGAAATTTAAATGGGAAGGTTTTTTGGCATTTAATTAATTTTATATATATATATATTTTTTTAGAAGGGCGCTCTATTCCTCCTCATTTAAGGAACCGAGAAGCCACCAAAGGTAGGTCCTCACAAGTAACTTCGTAGGTCTATTTTTTGCCTCCTTTAGAAGTTAGTAAAGCCTAAGGAAAACCAGGCATTTGGGTCGTATGCCGTCTTCTGCTTG
>DDX3XE3sg2.exon_Change_codon_position_41339044_to_TGT,C,0.45,RANK2	AATGATACGGCGACCACCGAGTAATCAGATTGGAAGGCTGGAGATTTTAATTTCCCAGAACCATTTTTTAGTAACAGAAATTTAAATGGGAAGGTTTTTTGGCATTTAATTAATTTTATATATATATATATTTTTTTAGAAGGGCGCTGTATTCCTCCTCATTTAAGGAACCGAGAAGCCACCAAAGGTAGGTCCTCACAAGTAACTTCGTAGGTCTATTTTTTGCCTCCTTTAGAAGTTAGTAAAGCCTAAGGAAAACCAGGCATTTGGGTCGTATGCCGTCTTCTGCTTG
>DDX3XE3sg2.exon_Change_codon_position_41339044_to_TTT,F,0.45,RANK2	AATGATACGGCGACCACCGAGTAATCAGATTGGAAGGCTGGAGATTTTAATTTCCCAGAACCATTTTTTAGTAACAGAAATTTAAATGGGAAGGTTTTTTGGCATTTAATTAATTTTATATATATATATATTTTTTTAGAAGGGCGCTTTATTCCTCCTCATTTAAGGAACCGAGAAGCCACCAAAGGTAGGTCCTCACAAGTAACTTCGTAGGTCTATTTTTTGCCTCCTTTAGAAGTTAGTAAAGCCTAAGGAAAACCAGGCATTTGGGTCGTATGCCGTCTTCTGCTTG
>DDX3XE3sg2.exon_Change_codon_position_41339044_to_TAA,STOP,0.28,RANK2	AATGATACGGCGACCACCGAGTAATCAGATTGGAAGGCTGGAGATTTTAATTTCCCAGAACCATTTTTTAGTAACAGAAATTTAAATGGGAAGGTTTTTTGGCATTTAATTAATTTTATATATATATATATTTTTTTAGAAGGGCGCTAAATTCCTCCTCATTTAAGGAACCGAGAAGCCACCAAAGGTAGGTCCTCACAAGTAACTTCGTAGGTCTATTTTTTGCCTCCTTTAGAAGTTAGTAAAGCCTAAGGAAAACCAGGCATTTGGGTCGTATGCCGTCTTCTGCTTG
>DDX3XE3sg2.exon_Change_codon_position_41339044_to_TAC,Y,0.57,RANKT	AATGATACGGCGACCACCGAGTAATCAGATTGGAAGGCTGGAGATTTTAATTTCCCAGAACCATTTTTTAGTAACAGAAATTTAAATGGGAAGGTTTTTTGGCATTTAATTAATTTTATATATATATATATTTTTTTAGAAGGGCGCTACATTCCTCCTCATTTAAGGAACCGAGAAGCCACCAAAGGTAGGTCCTCACAAGTAACTTCGTAGGTCTATTTTTTGCCTCCTTTAGAAGTTAGTAAAGCCTAAGGAAAACCAGGCATTTGGGTCGTATGCCGTCTTCTGCTTG
>DDX3XE3sg2.exon_Change_codon_position_41339044_to_TAG,STOP,0.20,RANK3	AATGATACGGCGACCACCGAGTAATCAGATTGGAAGGCTGGAGATTTTAATTTCCCAGAACCATTTTTTAGTAACAGAAATTTAAATGGGAAGGTTTTTTGGCATTTAATTAATTTTATATATATATATATTTTTTTAGAAGGGCGCTAGATTCCTCCTCATTTAAGGAACCGAGAAGCCACCAAAGGTAGGTCCTCACAAGTAACTTCGTAGGTCTATTTTTTGCCTCCTTTAGAAGTTAGTAAAGCCTAAGGAAAACCAGGCATTTGGGTCGTATGCCGTCTTCTGCTTG
>DDX3XE3sg2.exon_Change_codon_position_41339047_to_AAC,N,0.54,RANKT	AATGATACGGCGACCACCGAGTAATCAGATTGGAAGGCTGGAGATTTTAATTTCCCAGAACCATTTTTTAGTAACAGAAATTTAAATGGGAAGGTTTTTTGGCATTTAATTAATTTTATATATATATATATTTTTTTAGAAGGGCGCTATAACCCTCCTCATTTAAGGAACCGAGAAGCCACCAAAGGTAGGTCCTCACAAGTAACTTCGTAGGTCTATTTTTTGCCTCCTTTAGAAGTTAGTAAAGCCTAAGGAAAACCAGGCATTTGGGTCGTATGCCGTCTTCTGCTTG
>DDX3XE3sg2.exon_Change_codon_position_41339047_to_ACC,T,0.36,RANKT	AATGATACGGCGACCACCGAGTAATCAGATTGGAAGGCTGGAGATTTTAATTTCCCAGAACCATTTTTTAGTAACAGAAATTTAAATGGGAAGGTTTTTTGGCATTTAATTAATTTTATATATATATATATTTTTTTAGAAGGGCGCTATACCCCTCCTCATTTAAGGAACCGAGAAGCCACCAAAGGTAGGTCCTCACAAGTAACTTCGTAGGTCTATTTTTTGCCTCCTTTAGAAGTTAGTAAAGCCTAAGGAAAACCAGGCATTTGGGTCGTATGCCGTCTTCTGCTTG
>DDX3XE3sg2.exon_Change_codon_position_41339047_to_AGC,S,0.24,RANKT	AATGATACGGCGACCACCGAGTAATCAGATTGGAAGGCTGGAGATTTTAATTTCCCAGAACCATTTTTTAGTAACAGAAATTTAAATGGGAAGGTTTTTTGGCATTTAATTAATTTTATATATATATATATTTTTTTAGAAGGGCGCTATAGCCCTCCTCATTTAAGGAACCGAGAAGCCACCAAAGGTAGGTCCTCACAAGTAACTTCGTAGGTCTATTTTTTGCCTCCTTTAGAAGTTAGTAAAGCCTAAGGAAAACCAGGCATTTGGGTCGTATGCCGTCTTCTGCTTG
>DDX3XE3sg2.exon_Change_codon_position_41339047_to_CTT,L,0.13,RANK3	AATGATACGGCGACCACCGAGTAATCAGATTGGAAGGCTGGAGATTTTAATTTCCCAGAACCATTTTTTAGTAACAGAAATTTAAATGGGAAGGTTTTTTGGCATTTAATTAATTTTATATATATATATATTTTTTTAGAAGGGCGCTATCTTCCTCCTCATTTAAGGAACCGAGAAGCCACCAAAGGTAGGTCCTCACAAGTAACTTCGTAGGTCTATTTTTTGCCTCCTTTAGAAGTTAGTAAAGCCTAAGGAAAACCAGGCATTTGGGTCGTATGCCGTCTTCTGCTTG
>DDX3XE3sg2.exon_Change_codon_position_41339047_to_CTG,L,0.41,RANKT	AATGATACGGCGACCACCGAGTAATCAGATTGGAAGGCTGGAGATTTTAATTTCCCAGAACCATTTTTTAGTAACAGAAATTTAAATGGGAAGGTTTTTTGGCATTTAATTAATTTTATATATATATATATTTTTTTAGAAGGGCGCTATCTGCCTCCTCATTTAAGGAACCGAGAAGCCACCAAAGGTAGGTCCTCACAAGTAACTTCGTAGGTCTATTTTTTGCCTCCTTTAGAAGTTAGTAAAGCCTAAGGAAAACCAGGCATTTGGGTCGTATGCCGTCTTCTGCTTG
>DDX3XE3sg2.exon_Change_codon_position_41339047_to_GTT,V,0.18,RANK3	AATGATACGGCGACCACCGAGTAATCAGATTGGAAGGCTGGAGATTTTAATTTCCCAGAACCATTTTTTAGTAACAGAAATTTAAATGGGAAGGTTTTTTGGCATTTAATTAATTTTATATATATATATATTTTTTTAGAAGGGCGCTATGTTCCTCCTCATTTAAGGAACCGAGAAGCCACCAAAGGTAGGTCCTCACAAGTAACTTCGTAGGTCTATTTTTTGCCTCCTTTAGAAGTTAGTAAAGCCTAAGGAAAACCAGGCATTTGGGTCGTATGCCGTCTTCTGCTTG
>DDX3XE3sg2.exon_Change_codon_position_41339047_to_GTG,V,0.47,RANKT	AATGATACGGCGACCACCGAGTAATCAGATTGGAAGGCTGGAGATTTTAATTTCCCAGAACCATTTTTTAGTAACAGAAATTTAAATGGGAAGGTTTTTTGGCATTTAATTAATTTTATATATATATATATTTTTTTAGAAGGGCGCTATGTGCCTCCTCATTTAAGGAACCGAGAAGCCACCAAAGGTAGGTCCTCACAAGTAACTTCGTAGGTCTATTTTTTGCCTCCTTTAGAAGTTAGTAAAGCCTAAGGAAAACCAGGCATTTGGGTCGTATGCCGTCTTCTGCTTG
>DDX3XE3sg2.exon_Change_codon_position_41339047_to_TTT,F,0.45,RANK2	AATGATACGGCGACCACCGAGTAATCAGATTGGAAGGCTGGAGATTTTAATTTCCCAGAACCATTTTTTAGTAACAGAAATTTAAATGGGAAGGTTTTTTGGCATTTAATTAATTTTATATATATATATATTTTTTTAGAAGGGCGCTATTTTCCTCCTCATTTAAGGAACCGAGAAGCCACCAAAGGTAGGTCCTCACAAGTAACTTCGTAGGTCTATTTTTTGCCTCCTTTAGAAGTTAGTAAAGCCTAAGGAAAACCAGGCATTTGGGTCGTATGCCGTCTTCTGCTTG
>DDX3XE3sg2.exon_Change_codon_position_41339047_to_TTC,F,0.55,RANKT	AATGATACGGCGACCACCGAGTAATCAGATTGGAAGGCTGGAGATTTTAATTTCCCAGAACCATTTTTTAGTAACAGAAATTTAAATGGGAAGGTTTTTTGGCATTTAATTAATTTTATATATATATATATTTTTTTAGAAGGGCGCTATTTCCCTCCTCATTTAAGGAACCGAGAAGCCACCAAAGGTAGGTCCTCACAAGTAACTTCGTAGGTCTATTTTTTGCCTCCTTTAGAAGTTAGTAAAGCCTAAGGAAAACCAGGCATTTGGGTCGTATGCCGTCTTCTGCTTG
>DDX3XE3sg2.exon_Change_codon_position_41339047_to_AAT,N,0.46,RANK2	AATGATACGGCGACCACCGAGTAATCAGATTGGAAGGCTGGAGATTTTAATTTCCCAGAACCATTTTTTAGTAACAGAAATTTAAATGGGAAGGTTTTTTGGCATTTAATTAATTTTATATATATATATATTTTTTTAGAAGGGCGCTATAATCCTCCTCATTTAAGGAACCGAGAAGCCACCAAAGGTAGGTCCTCACAAGTAACTTCGTAGGTCTATTTTTTGCCTCCTTTAGAAGTTAGTAAAGCCTAAGGAAAACCAGGCATTTGGGTCGTATGCCGTCTTCTGCTTG
>DDX3XE3sg2.exon_Change_codon_position_41339047_to_ACT,T,0.24,RANK3	AATGATACGGCGACCACCGAGTAATCAGATTGGAAGGCTGGAGATTTTAATTTCCCAGAACCATTTTTTAGTAACAGAAATTTAAATGGGAAGGTTTTTTGGCATTTAATTAATTTTATATATATATATATTTTTTTAGAAGGGCGCTATACTCCTCCTCATTTAAGGAACCGAGAAGCCACCAAAGGTAGGTCCTCACAAGTAACTTCGTAGGTCTATTTTTTGCCTCCTTTAGAAGTTAGTAAAGCCTAAGGAAAACCAGGCATTTGGGTCGTATGCCGTCTTCTGCTTG
>DDX3XE3sg2.exon_Change_codon_position_41339047_to_AGT,S,0.15,RANK4	AATGATACGGCGACCACCGAGTAATCAGATTGGAAGGCTGGAGATTTTAATTTCCCAGAACCATTTTTTAGTAACAGAAATTTAAATGGGAAGGTTTTTTGGCATTTAATTAATTTTATATATATATATATTTTTTTAGAAGGGCGCTATAGTCCTCCTCATTTAAGGAACCGAGAAGCCACCAAAGGTAGGTCCTCACAAGTAACTTCGTAGGTCTATTTTTTGCCTCCTTTAGAAGTTAGTAAAGCCTAAGGAAAACCAGGCATTTGGGTCGTATGCCGTCTTCTGCTTG
>DDX3XE3sg2.exon_Change_codon_position_41339047_to_ATA,I,0.16,RANK3	AATGATACGGCGACCACCGAGTAATCAGATTGGAAGGCTGGAGATTTTAATTTCCCAGAACCATTTTTTAGTAACAGAAATTTAAATGGGAAGGTTTTTTGGCATTTAATTAATTTTATATATATATATATTTTTTTAGAAGGGCGCTATATACCTCCTCATTTAAGGAACCGAGAAGCCACCAAAGGTAGGTCCTCACAAGTAACTTCGTAGGTCTATTTTTTGCCTCCTTTAGAAGTTAGTAAAGCCTAAGGAAAACCAGGCATTTGGGTCGTATGCCGTCTTCTGCTTG
>DDX3XE3sg2.exon_Change_codon_position_41339047_to_ATC,I,0.48,RANKT	AATGATACGGCGACCACCGAGTAATCAGATTGGAAGGCTGGAGATTTTAATTTCCCAGAACCATTTTTTAGTAACAGAAATTTAAATGGGAAGGTTTTTTGGCATTTAATTAATTTTATATATATATATATTTTTTTAGAAGGGCGCTATATCCCTCCTCATTTAAGGAACCGAGAAGCCACCAAAGGTAGGTCCTCACAAGTAACTTCGTAGGTCTATTTTTTGCCTCCTTTAGAAGTTAGTAAAGCCTAAGGAAAACCAGGCATTTGGGTCGTATGCCGTCTTCTGCTTG
>DDX3XE3sg2.exon_Change_codon_position_41339047_to_ATG,M,1.00,RANKU	AATGATACGGCGACCACCGAGTAATCAGATTGGAAGGCTGGAGATTTTAATTTCCCAGAACCATTTTTTAGTAACAGAAATTTAAATGGGAAGGTTTTTTGGCATTTAATTAATTTTATATATATATATATTTTTTTAGAAGGGCGCTATATGCCTCCTCATTTAAGGAACCGAGAAGCCACCAAAGGTAGGTCCTCACAAGTAACTTCGTAGGTCTATTTTTTGCCTCCTTTAGAAGTTAGTAAAGCCTAAGGAAAACCAGGCATTTGGGTCGTATGCCGTCTTCTGCTTG
>DDX3XE3sg2.exon_Change_codon_position_41339050_to_ACT,T,0.24,RANK3	AATGATACGGCGACCACCGAGTAATCAGATTGGAAGGCTGGAGATTTTAATTTCCCAGAACCATTTTTTAGTAACAGAAATTTAAATGGGAAGGTTTTTTGGCATTTAATTAATTTTATATATATATATATTTTTTTAGAAGGGCGCTATATTACTCCTCATTTAAGGAACCGAGAAGCCACCAAAGGTAGGTCCTCACAAGTAACTTCGTAGGTCTATTTTTTGCCTCCTTTAGAAGTTAGTAAAGCCTAAGGAAAACCAGGCATTTGGGTCGTATGCCGTCTTCTGCTTG
>DDX3XE3sg2.exon_Change_codon_position_41339050_to_ACC,T,0.36,RANKT	AATGATACGGCGACCACCGAGTAATCAGATTGGAAGGCTGGAGATTTTAATTTCCCAGAACCATTTTTTAGTAACAGAAATTTAAATGGGAAGGTTTTTTGGCATTTAATTAATTTTATATATATATATATTTTTTTAGAAGGGCGCTATATTACCCCTCATTTAAGGAACCGAGAAGCCACCAAAGGTAGGTCCTCACAAGTAACTTCGTAGGTCTATTTTTTGCCTCCTTTAGAAGTTAGTAAAGCCTAAGGAAAACCAGGCATTTGGGTCGTATGCCGTCTTCTGCTTG
>DDX3XE3sg2.exon_Change_codon_position_41339050_to_AGC,S,0.24,RANKT	AATGATACGGCGACCACCGAGTAATCAGATTGGAAGGCTGGAGATTTTAATTTCCCAGAACCATTTTTTAGTAACAGAAATTTAAATGGGAAGGTTTTTTGGCATTTAATTAATTTTATATATATATATATTTTTTTAGAAGGGCGCTATATTAGCCCTCATTTAAGGAACCGAGAAGCCACCAAAGGTAGGTCCTCACAAGTAACTTCGTAGGTCTATTTTTTGCCTCCTTTAGAAGTTAGTAAAGCCTAAGGAAAACCAGGCATTTGGGTCGTATGCCGTCTTCTGCTTG
>DDX3XE3sg2.exon_Change_codon_position_41339050_to_CAC,H,0.59,RANKT	AATGATACGGCGACCACCGAGTAATCAGATTGGAAGGCTGGAGATTTTAATTTCCCAGAACCATTTTTTAGTAACAGAAATTTAAATGGGAAGGTTTTTTGGCATTTAATTAATTTTATATATATATATATTTTTTTAGAAGGGCGCTATATTCACCCTCATTTAAGGAACCGAGAAGCCACCAAAGGTAGGTCCTCACAAGTAACTTCGTAGGTCTATTTTTTGCCTCCTTTAGAAGTTAGTAAAGCCTAAGGAAAACCAGGCATTTGGGTCGTATGCCGTCTTCTGCTTG
>DDX3XE3sg2.exon_Change_codon_position_41339050_to_CGG,R,0.21,RANKT	AATGATACGGCGACCACCGAGTAATCAGATTGGAAGGCTGGAGATTTTAATTTCCCAGAACCATTTTTTAGTAACAGAAATTTAAATGGGAAGGTTTTTTGGCATTTAATTAATTTTATATATATATATATTTTTTTAGAAGGGCGCTATATTCGGCCTCATTTAAGGAACCGAGAAGCCACCAAAGGTAGGTCCTCACAAGTAACTTCGTAGGTCTATTTTTTGCCTCCTTTAGAAGTTAGTAAAGCCTAAGGAAAACCAGGCATTTGGGTCGTATGCCGTCTTCTGCTTG
>DDX3XE3sg2.exon_Change_codon_position_41339050_to_CTG,L,0.41,RANKT	AATGATACGGCGACCACCGAGTAATCAGATTGGAAGGCTGGAGATTTTAATTTCCCAGAACCATTTTTTAGTAACAGAAATTTAAATGGGAAGGTTTTTTGGCATTTAATTAATTTTATATATATATATATTTTTTTAGAAGGGCGCTATATTCTGCCTCATTTAAGGAACCGAGAAGCCACCAAAGGTAGGTCCTCACAAGTAACTTCGTAGGTCTATTTTTTGCCTCCTTTAGAAGTTAGTAAAGCCTAAGGAAAACCAGGCATTTGGGTCGTATGCCGTCTTCTGCTTG
>DDX3XE3sg2.exon_Change_codon_position_41339050_to_GCT,A,0.26,RANK2	AATGATACGGCGACCACCGAGTAATCAGATTGGAAGGCTGGAGATTTTAATTTCCCAGAACCATTTTTTAGTAACAGAAATTTAAATGGGAAGGTTTTTTGGCATTTAATTAATTTTATATATATATATATTTTTTTAGAAGGGCGCTATATTGCTCCTCATTTAAGGAACCGAGAAGCCACCAAAGGTAGGTCCTCACAAGTAACTTCGTAGGTCTATTTTTTGCCTCCTTTAGAAGTTAGTAAAGCCTAAGGAAAACCAGGCATTTGGGTCGTATGCCGTCTTCTGCTTG
>DDX3XE3sg2.exon_Change_codon_position_41339050_to_GCC,A,0.40,RANKT	AATGATACGGCGACCACCGAGTAATCAGATTGGAAGGCTGGAGATTTTAATTTCCCAGAACCATTTTTTAGTAACAGAAATTTAAATGGGAAGGTTTTTTGGCATTTAATTAATTTTATATATATATATATTTTTTTAGAAGGGCGCTATATTGCCCCTCATTTAAGGAACCGAGAAGCCACCAAAGGTAGGTCCTCACAAGTAACTTCGTAGGTCTATTTTTTGCCTCCTTTAGAAGTTAGTAAAGCCTAAGGAAAACCAGGCATTTGGGTCGTATGCCGTCTTCTGCTTG
>DDX3XE3sg2.exon_Change_codon_position_41339050_to_TCT,S,0.18,RANK3	AATGATACGGCGACCACCGAGTAATCAGATTGGAAGGCTGGAGATTTTAATTTCCCAGAACCATTTTTTAGTAACAGAAATTTAAATGGGAAGGTTTTTTGGCATTTAATTAATTTTATATATATATATATTTTTTTAGAAGGGCGCTATATTTCTCCTCATTTAAGGAACCGAGAAGCCACCAAAGGTAGGTCCTCACAAGTAACTTCGTAGGTCTATTTTTTGCCTCCTTTAGAAGTTAGTAAAGCCTAAGGAAAACCAGGCATTTGGGTCGTATGCCGTCTTCTGCTTG
>DDX3XE3sg2.exon_Change_codon_position_41339050_to_CAT,H,0.41,RANK2	AATGATACGGCGACCACCGAGTAATCAGATTGGAAGGCTGGAGATTTTAATTTCCCAGAACCATTTTTTAGTAACAGAAATTTAAATGGGAAGGTTTTTTGGCATTTAATTAATTTTATATATATATATATTTTTTTAGAAGGGCGCTATATTCATCCTCATTTAAGGAACCGAGAAGCCACCAAAGGTAGGTCCTCACAAGTAACTTCGTAGGTCTATTTTTTGCCTCCTTTAGAAGTTAGTAAAGCCTAAGGAAAACCAGGCATTTGGGTCGTATGCCGTCTTCTGCTTG
>DDX3XE3sg2.exon_Change_codon_position_41339050_to_CGT,R,0.08,RANK6	AATGATACGGCGACCACCGAGTAATCAGATTGGAAGGCTGGAGATTTTAATTTCCCAGAACCATTTTTTAGTAACAGAAATTTAAATGGGAAGGTTTTTTGGCATTTAATTAATTTTATATATATATATATTTTTTTAGAAGGGCGCTATATTCGTCCTCATTTAAGGAACCGAGAAGCCACCAAAGGTAGGTCCTCACAAGTAACTTCGTAGGTCTATTTTTTGCCTCCTTTAGAAGTTAGTAAAGCCTAAGGAAAACCAGGCATTTGGGTCGTATGCCGTCTTCTGCTTG
>DDX3XE3sg2.exon_Change_codon_position_41339050_to_CTT,L,0.13,RANK3	AATGATACGGCGACCACCGAGTAATCAGATTGGAAGGCTGGAGATTTTAATTTCCCAGAACCATTTTTTAGTAACAGAAATTTAAATGGGAAGGTTTTTTGGCATTTAATTAATTTTATATATATATATATTTTTTTAGAAGGGCGCTATATTCTTCCTCATTTAAGGAACCGAGAAGCCACCAAAGGTAGGTCCTCACAAGTAACTTCGTAGGTCTATTTTTTGCCTCCTTTAGAAGTTAGTAAAGCCTAAGGAAAACCAGGCATTTGGGTCGTATGCCGTCTTCTGCTTG
>DDX3XE3sg2.exon_Change_codon_position_41339050_to_CCA,P,0.27,RANK3	AATGATACGGCGACCACCGAGTAATCAGATTGGAAGGCTGGAGATTTTAATTTCCCAGAACCATTTTTTAGTAACAGAAATTTAAATGGGAAGGTTTTTTGGCATTTAATTAATTTTATATATATATATATTTTTTTAGAAGGGCGCTATATTCCACCTCATTTAAGGAACCGAGAAGCCACCAAAGGTAGGTCCTCACAAGTAACTTCGTAGGTCTATTTTTTGCCTCCTTTAGAAGTTAGTAAAGCCTAAGGAAAACCAGGCATTTGGGTCGTATGCCGTCTTCTGCTTG
>DDX3XE3sg2.exon_Change_codon_position_41339050_to_CCC,P,0.33,RANKT	AATGATACGGCGACCACCGAGTAATCAGATTGGAAGGCTGGAGATTTTAATTTCCCAGAACCATTTTTTAGTAACAGAAATTTAAATGGGAAGGTTTTTTGGCATTTAATTAATTTTATATATATATATATTTTTTTAGAAGGGCGCTATATTCCCCCTCATTTAAGGAACCGAGAAGCCACCAAAGGTAGGTCCTCACAAGTAACTTCGTAGGTCTATTTTTTGCCTCCTTTAGAAGTTAGTAAAGCCTAAGGAAAACCAGGCATTTGGGTCGTATGCCGTCTTCTGCTTG
>DDX3XE3sg2.exon_Change_codon_position_41339050_to_CCG,P,0.11,RANK4	AATGATACGGCGACCACCGAGTAATCAGATTGGAAGGCTGGAGATTTTAATTTCCCAGAACCATTTTTTAGTAACAGAAATTTAAATGGGAAGGTTTTTTGGCATTTAATTAATTTTATATATATATATATTTTTTTAGAAGGGCGCTATATTCCGCCTCATTTAAGGAACCGAGAAGCCACCAAAGGTAGGTCCTCACAAGTAACTTCGTAGGTCTATTTTTTGCCTCCTTTAGAAGTTAGTAAAGCCTAAGGAAAACCAGGCATTTGGGTCGTATGCCGTCTTCTGCTTG
>DDX3XE3sg2.exon_Change_codon_position_41339053_to_ACT,T,0.24,RANK3	AATGATACGGCGACCACCGAGTAATCAGATTGGAAGGCTGGAGATTTTAATTTCCCAGAACCATTTTTTAGTAACAGAAATTTAAATGGGAAGGTTTTTTGGCATTTAATTAATTTTATATATATATATATTTTTTTAGAAGGGCGCTATATTCCTACTCATTTAAGGAACCGAGAAGCCACCAAAGGTAGGTCCTCACAAGTAACTTCGTAGGTCTATTTTTTGCCTCCTTTAGAAGTTAGTAAAGCCTAAGGAAAACCAGGCATTTGGGTCGTATGCCGTCTTCTGCTTG
>DDX3XE3sg2.exon_Change_codon_position_41339053_to_ACC,T,0.36,RANKT	AATGATACGGCGACCACCGAGTAATCAGATTGGAAGGCTGGAGATTTTAATTTCCCAGAACCATTTTTTAGTAACAGAAATTTAAATGGGAAGGTTTTTTGGCATTTAATTAATTTTATATATATATATATTTTTTTAGAAGGGCGCTATATTCCTACCCATTTAAGGAACCGAGAAGCCACCAAAGGTAGGTCCTCACAAGTAACTTCGTAGGTCTATTTTTTGCCTCCTTTAGAAGTTAGTAAAGCCTAAGGAAAACCAGGCATTTGGGTCGTATGCCGTCTTCTGCTTG
>DDX3XE3sg2.exon_Change_codon_position_41339053_to_AGC,S,0.24,RANKT	AATGATACGGCGACCACCGAGTAATCAGATTGGAAGGCTGGAGATTTTAATTTCCCAGAACCATTTTTTAGTAACAGAAATTTAAATGGGAAGGTTTTTTGGCATTTAATTAATTTTATATATATATATATTTTTTTAGAAGGGCGCTATATTCCTAGCCATTTAAGGAACCGAGAAGCCACCAAAGGTAGGTCCTCACAAGTAACTTCGTAGGTCTATTTTTTGCCTCCTTTAGAAGTTAGTAAAGCCTAAGGAAAACCAGGCATTTGGGTCGTATGCCGTCTTCTGCTTG
>DDX3XE3sg2.exon_Change_codon_position_41339053_to_CAC,H,0.59,RANKT	AATGATACGGCGACCACCGAGTAATCAGATTGGAAGGCTGGAGATTTTAATTTCCCAGAACCATTTTTTAGTAACAGAAATTTAAATGGGAAGGTTTTTTGGCATTTAATTAATTTTATATATATATATATTTTTTTAGAAGGGCGCTATATTCCTCACCATTTAAGGAACCGAGAAGCCACCAAAGGTAGGTCCTCACAAGTAACTTCGTAGGTCTATTTTTTGCCTCCTTTAGAAGTTAGTAAAGCCTAAGGAAAACCAGGCATTTGGGTCGTATGCCGTCTTCTGCTTG
>DDX3XE3sg2.exon_Change_codon_position_41339053_to_CGG,R,0.21,RANKT	AATGATACGGCGACCACCGAGTAATCAGATTGGAAGGCTGGAGATTTTAATTTCCCAGAACCATTTTTTAGTAACAGAAATTTAAATGGGAAGGTTTTTTGGCATTTAATTAATTTTATATATATATATATTTTTTTAGAAGGGCGCTATATTCCTCGGCATTTAAGGAACCGAGAAGCCACCAAAGGTAGGTCCTCACAAGTAACTTCGTAGGTCTATTTTTTGCCTCCTTTAGAAGTTAGTAAAGCCTAAGGAAAACCAGGCATTTGGGTCGTATGCCGTCTTCTGCTTG
>DDX3XE3sg2.exon_Change_codon_position_41339053_to_CTG,L,0.41,RANKT	AATGATACGGCGACCACCGAGTAATCAGATTGGAAGGCTGGAGATTTTAATTTCCCAGAACCATTTTTTAGTAACAGAAATTTAAATGGGAAGGTTTTTTGGCATTTAATTAATTTTATATATATATATATTTTTTTAGAAGGGCGCTATATTCCTCTGCATTTAAGGAACCGAGAAGCCACCAAAGGTAGGTCCTCACAAGTAACTTCGTAGGTCTATTTTTTGCCTCCTTTAGAAGTTAGTAAAGCCTAAGGAAAACCAGGCATTTGGGTCGTATGCCGTCTTCTGCTTG
>DDX3XE3sg2.exon_Change_codon_position_41339053_to_GCT,A,0.26,RANK2	AATGATACGGCGACCACCGAGTAATCAGATTGGAAGGCTGGAGATTTTAATTTCCCAGAACCATTTTTTAGTAACAGAAATTTAAATGGGAAGGTTTTTTGGCATTTAATTAATTTTATATATATATATATTTTTTTAGAAGGGCGCTATATTCCTGCTCATTTAAGGAACCGAGAAGCCACCAAAGGTAGGTCCTCACAAGTAACTTCGTAGGTCTATTTTTTGCCTCCTTTAGAAGTTAGTAAAGCCTAAGGAAAACCAGGCATTTGGGTCGTATGCCGTCTTCTGCTTG
>DDX3XE3sg2.exon_Change_codon_position_41339053_to_GCC,A,0.40,RANKT	AATGATACGGCGACCACCGAGTAATCAGATTGGAAGGCTGGAGATTTTAATTTCCCAGAACCATTTTTTAGTAACAGAAATTTAAATGGGAAGGTTTTTTGGCATTTAATTAATTTTATATATATATATATTTTTTTAGAAGGGCGCTATATTCCTGCCCATTTAAGGAACCGAGAAGCCACCAAAGGTAGGTCCTCACAAGTAACTTCGTAGGTCTATTTTTTGCCTCCTTTAGAAGTTAGTAAAGCCTAAGGAAAACCAGGCATTTGGGTCGTATGCCGTCTTCTGCTTG
>DDX3XE3sg2.exon_Change_codon_position_41339053_to_TCT,S,0.18,RANK3	AATGATACGGCGACCACCGAGTAATCAGATTGGAAGGCTGGAGATTTTAATTTCCCAGAACCATTTTTTAGTAACAGAAATTTAAATGGGAAGGTTTTTTGGCATTTAATTAATTTTATATATATATATATTTTTTTAGAAGGGCGCTATATTCCTTCTCATTTAAGGAACCGAGAAGCCACCAAAGGTAGGTCCTCACAAGTAACTTCGTAGGTCTATTTTTTGCCTCCTTTAGAAGTTAGTAAAGCCTAAGGAAAACCAGGCATTTGGGTCGTATGCCGTCTTCTGCTTG
>DDX3XE3sg2.exon_Change_codon_position_41339053_to_CAT,H,0.41,RANK2	AATGATACGGCGACCACCGAGTAATCAGATTGGAAGGCTGGAGATTTTAATTTCCCAGAACCATTTTTTAGTAACAGAAATTTAAATGGGAAGGTTTTTTGGCATTTAATTAATTTTATATATATATATATTTTTTTAGAAGGGCGCTATATTCCTCATCATTTAAGGAACCGAGAAGCCACCAAAGGTAGGTCCTCACAAGTAACTTCGTAGGTCTATTTTTTGCCTCCTTTAGAAGTTAGTAAAGCCTAAGGAAAACCAGGCATTTGGGTCGTATGCCGTCTTCTGCTTG
>DDX3XE3sg2.exon_Change_codon_position_41339053_to_CGT,R,0.08,RANK6	AATGATACGGCGACCACCGAGTAATCAGATTGGAAGGCTGGAGATTTTAATTTCCCAGAACCATTTTTTAGTAACAGAAATTTAAATGGGAAGGTTTTTTGGCATTTAATTAATTTTATATATATATATATTTTTTTAGAAGGGCGCTATATTCCTCGTCATTTAAGGAACCGAGAAGCCACCAAAGGTAGGTCCTCACAAGTAACTTCGTAGGTCTATTTTTTGCCTCCTTTAGAAGTTAGTAAAGCCTAAGGAAAACCAGGCATTTGGGTCGTATGCCGTCTTCTGCTTG
>DDX3XE3sg2.exon_Change_codon_position_41339053_to_CTT,L,0.13,RANK3	AATGATACGGCGACCACCGAGTAATCAGATTGGAAGGCTGGAGATTTTAATTTCCCAGAACCATTTTTTAGTAACAGAAATTTAAATGGGAAGGTTTTTTGGCATTTAATTAATTTTATATATATATATATTTTTTTAGAAGGGCGCTATATTCCTCTTCATTTAAGGAACCGAGAAGCCACCAAAGGTAGGTCCTCACAAGTAACTTCGTAGGTCTATTTTTTGCCTCCTTTAGAAGTTAGTAAAGCCTAAGGAAAACCAGGCATTTGGGTCGTATGCCGTCTTCTGCTTG
>DDX3XE3sg2.exon_Change_codon_position_41339053_to_CCA,P,0.27,RANK3	AATGATACGGCGACCACCGAGTAATCAGATTGGAAGGCTGGAGATTTTAATTTCCCAGAACCATTTTTTAGTAACAGAAATTTAAATGGGAAGGTTTTTTGGCATTTAATTAATTTTATATATATATATATTTTTTTAGAAGGGCGCTATATTCCTCCACATTTAAGGAACCGAGAAGCCACCAAAGGTAGGTCCTCACAAGTAACTTCGTAGGTCTATTTTTTGCCTCCTTTAGAAGTTAGTAAAGCCTAAGGAAAACCAGGCATTTGGGTCGTATGCCGTCTTCTGCTTG
>DDX3XE3sg2.exon_Change_codon_position_41339053_to_CCC,P,0.33,RANKT	AATGATACGGCGACCACCGAGTAATCAGATTGGAAGGCTGGAGATTTTAATTTCCCAGAACCATTTTTTAGTAACAGAAATTTAAATGGGAAGGTTTTTTGGCATTTAATTAATTTTATATATATATATATTTTTTTAGAAGGGCGCTATATTCCTCCCCATTTAAGGAACCGAGAAGCCACCAAAGGTAGGTCCTCACAAGTAACTTCGTAGGTCTATTTTTTGCCTCCTTTAGAAGTTAGTAAAGCCTAAGGAAAACCAGGCATTTGGGTCGTATGCCGTCTTCTGCTTG
>DDX3XE3sg2.exon_Change_codon_position_41339053_to_CCG,P,0.11,RANK4	AATGATACGGCGACCACCGAGTAATCAGATTGGAAGGCTGGAGATTTTAATTTCCCAGAACCATTTTTTAGTAACAGAAATTTAAATGGGAAGGTTTTTTGGCATTTAATTAATTTTATATATATATATATTTTTTTAGAAGGGCGCTATATTCCTCCGCATTTAAGGAACCGAGAAGCCACCAAAGGTAGGTCCTCACAAGTAACTTCGTAGGTCTATTTTTTGCCTCCTTTAGAAGTTAGTAAAGCCTAAGGAAAACCAGGCATTTGGGTCGTATGCCGTCTTCTGCTTG
>DDX3XE3sg2.exon_Change_codon_position_41339056_to_AAT,N,0.46,RANK2	AATGATACGGCGACCACCGAGTAATCAGATTGGAAGGCTGGAGATTTTAATTTCCCAGAACCATTTTTTAGTAACAGAAATTTAAATGGGAAGGTTTTTTGGCATTTAATTAATTTTATATATATATATATTTTTTTAGAAGGGCGCTATATTCCTCCTAATTTAAGGAACCGAGAAGCCACCAAAGGTAGGTCCTCACAAGTAACTTCGTAGGTCTATTTTTTGCCTCCTTTAGAAGTTAGTAAAGCCTAAGGAAAACCAGGCATTTGGGTCGTATGCCGTCTTCTGCTTG
>DDX3XE3sg2.exon_Change_codon_position_41339056_to_AAC,N,0.54,RANKT	AATGATACGGCGACCACCGAGTAATCAGATTGGAAGGCTGGAGATTTTAATTTCCCAGAACCATTTTTTAGTAACAGAAATTTAAATGGGAAGGTTTTTTGGCATTTAATTAATTTTATATATATATATATTTTTTTAGAAGGGCGCTATATTCCTCCTAACTTAAGGAACCGAGAAGCCACCAAAGGTAGGTCCTCACAAGTAACTTCGTAGGTCTATTTTTTGCCTCCTTTAGAAGTTAGTAAAGCCTAAGGAAAACCAGGCATTTGGGTCGTATGCCGTCTTCTGCTTG
>DDX3XE3sg2.exon_Change_codon_position_41339056_to_CCC,P,0.33,RANKT	AATGATACGGCGACCACCGAGTAATCAGATTGGAAGGCTGGAGATTTTAATTTCCCAGAACCATTTTTTAGTAACAGAAATTTAAATGGGAAGGTTTTTTGGCATTTAATTAATTTTATATATATATATATTTTTTTAGAAGGGCGCTATATTCCTCCTCCCTTAAGGAACCGAGAAGCCACCAAAGGTAGGTCCTCACAAGTAACTTCGTAGGTCTATTTTTTGCCTCCTTTAGAAGTTAGTAAAGCCTAAGGAAAACCAGGCATTTGGGTCGTATGCCGTCTTCTGCTTG
>DDX3XE3sg2.exon_Change_codon_position_41339056_to_CGG,R,0.21,RANKT	AATGATACGGCGACCACCGAGTAATCAGATTGGAAGGCTGGAGATTTTAATTTCCCAGAACCATTTTTTAGTAACAGAAATTTAAATGGGAAGGTTTTTTGGCATTTAATTAATTTTATATATATATATATTTTTTTAGAAGGGCGCTATATTCCTCCTCGGTTAAGGAACCGAGAAGCCACCAAAGGTAGGTCCTCACAAGTAACTTCGTAGGTCTATTTTTTGCCTCCTTTAGAAGTTAGTAAAGCCTAAGGAAAACCAGGCATTTGGGTCGTATGCCGTCTTCTGCTTG
>DDX3XE3sg2.exon_Change_codon_position_41339056_to_CTG,L,0.41,RANKT	AATGATACGGCGACCACCGAGTAATCAGATTGGAAGGCTGGAGATTTTAATTTCCCAGAACCATTTTTTAGTAACAGAAATTTAAATGGGAAGGTTTTTTGGCATTTAATTAATTTTATATATATATATATTTTTTTAGAAGGGCGCTATATTCCTCCTCTGTTAAGGAACCGAGAAGCCACCAAAGGTAGGTCCTCACAAGTAACTTCGTAGGTCTATTTTTTGCCTCCTTTAGAAGTTAGTAAAGCCTAAGGAAAACCAGGCATTTGGGTCGTATGCCGTCTTCTGCTTG
>DDX3XE3sg2.exon_Change_codon_position_41339056_to_GAT,D,0.46,RANK2	AATGATACGGCGACCACCGAGTAATCAGATTGGAAGGCTGGAGATTTTAATTTCCCAGAACCATTTTTTAGTAACAGAAATTTAAATGGGAAGGTTTTTTGGCATTTAATTAATTTTATATATATATATATTTTTTTAGAAGGGCGCTATATTCCTCCTGATTTAAGGAACCGAGAAGCCACCAAAGGTAGGTCCTCACAAGTAACTTCGTAGGTCTATTTTTTGCCTCCTTTAGAAGTTAGTAAAGCCTAAGGAAAACCAGGCATTTGGGTCGTATGCCGTCTTCTGCTTG
>DDX3XE3sg2.exon_Change_codon_position_41339056_to_GAC,D,0.54,RANKT	AATGATACGGCGACCACCGAGTAATCAGATTGGAAGGCTGGAGATTTTAATTTCCCAGAACCATTTTTTAGTAACAGAAATTTAAATGGGAAGGTTTTTTGGCATTTAATTAATTTTATATATATATATATTTTTTTAGAAGGGCGCTATATTCCTCCTGACTTAAGGAACCGAGAAGCCACCAAAGGTAGGTCCTCACAAGTAACTTCGTAGGTCTATTTTTTGCCTCCTTTAGAAGTTAGTAAAGCCTAAGGAAAACCAGGCATTTGGGTCGTATGCCGTCTTCTGCTTG
>DDX3XE3sg2.exon_Change_codon_position_41339056_to_TAT,Y,0.43,RANK2	AATGATACGGCGACCACCGAGTAATCAGATTGGAAGGCTGGAGATTTTAATTTCCCAGAACCATTTTTTAGTAACAGAAATTTAAATGGGAAGGTTTTTTGGCATTTAATTAATTTTATATATATATATATTTTTTTAGAAGGGCGCTATATTCCTCCTTATTTAAGGAACCGAGAAGCCACCAAAGGTAGGTCCTCACAAGTAACTTCGTAGGTCTATTTTTTGCCTCCTTTAGAAGTTAGTAAAGCCTAAGGAAAACCAGGCATTTGGGTCGTATGCCGTCTTCTGCTTG
>DDX3XE3sg2.exon_Change_codon_position_41339056_to_TAC,Y,0.57,RANKT	AATGATACGGCGACCACCGAGTAATCAGATTGGAAGGCTGGAGATTTTAATTTCCCAGAACCATTTTTTAGTAACAGAAATTTAAATGGGAAGGTTTTTTGGCATTTAATTAATTTTATATATATATATATTTTTTTAGAAGGGCGCTATATTCCTCCTTACTTAAGGAACCGAGAAGCCACCAAAGGTAGGTCCTCACAAGTAACTTCGTAGGTCTATTTTTTGCCTCCTTTAGAAGTTAGTAAAGCCTAAGGAAAACCAGGCATTTGGGTCGTATGCCGTCTTCTGCTTG
>DDX3XE3sg2.exon_Change_codon_position_41339056_to_CCT,P,0.28,RANK2	AATGATACGGCGACCACCGAGTAATCAGATTGGAAGGCTGGAGATTTTAATTTCCCAGAACCATTTTTTAGTAACAGAAATTTAAATGGGAAGGTTTTTTGGCATTTAATTAATTTTATATATATATATATTTTTTTAGAAGGGCGCTATATTCCTCCTCCTTTAAGGAACCGAGAAGCCACCAAAGGTAGGTCCTCACAAGTAACTTCGTAGGTCTATTTTTTGCCTCCTTTAGAAGTTAGTAAAGCCTAAGGAAAACCAGGCATTTGGGTCGTATGCCGTCTTCTGCTTG
>DDX3XE3sg2.exon_Change_codon_position_41339056_to_CGT,R,0.08,RANK6	AATGATACGGCGACCACCGAGTAATCAGATTGGAAGGCTGGAGATTTTAATTTCCCAGAACCATTTTTTAGTAACAGAAATTTAAATGGGAAGGTTTTTTGGCATTTAATTAATTTTATATATATATATATTTTTTTAGAAGGGCGCTATATTCCTCCTCGTTTAAGGAACCGAGAAGCCACCAAAGGTAGGTCCTCACAAGTAACTTCGTAGGTCTATTTTTTGCCTCCTTTAGAAGTTAGTAAAGCCTAAGGAAAACCAGGCATTTGGGTCGTATGCCGTCTTCTGCTTG
>DDX3XE3sg2.exon_Change_codon_position_41339056_to_CTT,L,0.13,RANK3	AATGATACGGCGACCACCGAGTAATCAGATTGGAAGGCTGGAGATTTTAATTTCCCAGAACCATTTTTTAGTAACAGAAATTTAAATGGGAAGGTTTTTTGGCATTTAATTAATTTTATATATATATATATTTTTTTAGAAGGGCGCTATATTCCTCCTCTTTTAAGGAACCGAGAAGCCACCAAAGGTAGGTCCTCACAAGTAACTTCGTAGGTCTATTTTTTGCCTCCTTTAGAAGTTAGTAAAGCCTAAGGAAAACCAGGCATTTGGGTCGTATGCCGTCTTCTGCTTG
>DDX3XE3sg2.exon_Change_codon_position_41339056_to_CAA,Q,0.25,RANK2	AATGATACGGCGACCACCGAGTAATCAGATTGGAAGGCTGGAGATTTTAATTTCCCAGAACCATTTTTTAGTAACAGAAATTTAAATGGGAAGGTTTTTTGGCATTTAATTAATTTTATATATATATATATTTTTTTAGAAGGGCGCTATATTCCTCCTCAATTAAGGAACCGAGAAGCCACCAAAGGTAGGTCCTCACAAGTAACTTCGTAGGTCTATTTTTTGCCTCCTTTAGAAGTTAGTAAAGCCTAAGGAAAACCAGGCATTTGGGTCGTATGCCGTCTTCTGCTTG
>DDX3XE3sg2.exon_Change_codon_position_41339056_to_CAC,H,0.59,RANKT	AATGATACGGCGACCACCGAGTAATCAGATTGGAAGGCTGGAGATTTTAATTTCCCAGAACCATTTTTTAGTAACAGAAATTTAAATGGGAAGGTTTTTTGGCATTTAATTAATTTTATATATATATATATTTTTTTAGAAGGGCGCTATATTCCTCCTCACTTAAGGAACCGAGAAGCCACCAAAGGTAGGTCCTCACAAGTAACTTCGTAGGTCTATTTTTTGCCTCCTTTAGAAGTTAGTAAAGCCTAAGGAAAACCAGGCATTTGGGTCGTATGCCGTCTTCTGCTTG
>DDX3XE3sg2.exon_Change_codon_position_41339056_to_CAG,Q,0.75,RANKT	AATGATACGGCGACCACCGAGTAATCAGATTGGAAGGCTGGAGATTTTAATTTCCCAGAACCATTTTTTAGTAACAGAAATTTAAATGGGAAGGTTTTTTGGCATTTAATTAATTTTATATATATATATATTTTTTTAGAAGGGCGCTATATTCCTCCTCAGTTAAGGAACCGAGAAGCCACCAAAGGTAGGTCCTCACAAGTAACTTCGTAGGTCTATTTTTTGCCTCCTTTAGAAGTTAGTAAAGCCTAAGGAAAACCAGGCATTTGGGTCGTATGCCGTCTTCTGCTTG
>DDX3XE3sg2.exon_Change_codon_position_41339059_to_ATA,I,0.16,RANK3	AATGATACGGCGACCACCGAGTAATCAGATTGGAAGGCTGGAGATTTTAATTTCCCAGAACCATTTTTTAGTAACAGAAATTTAAATGGGAAGGTTTTTTGGCATTTAATTAATTTTATATATATATATATTTTTTTAGAAGGGCGCTATATTCCTCCTCATATAAGGAACCGAGAAGCCACCAAAGGTAGGTCCTCACAAGTAACTTCGTAGGTCTATTTTTTGCCTCCTTTAGAAGTTAGTAAAGCCTAAGGAAAACCAGGCATTTGGGTCGTATGCCGTCTTCTGCTTG
>DDX3XE3sg2.exon_Change_codon_position_41339059_to_AGC,S,0.24,RANKT	AATGATACGGCGACCACCGAGTAATCAGATTGGAAGGCTGGAGATTTTAATTTCCCAGAACCATTTTTTAGTAACAGAAATTTAAATGGGAAGGTTTTTTGGCATTTAATTAATTTTATATATATATATATTTTTTTAGAAGGGCGCTATATTCCTCCTCATAGCAGGAACCGAGAAGCCACCAAAGGTAGGTCCTCACAAGTAACTTCGTAGGTCTATTTTTTGCCTCCTTTAGAAGTTAGTAAAGCCTAAGGAAAACCAGGCATTTGGGTCGTATGCCGTCTTCTGCTTG
>DDX3XE3sg2.exon_Change_codon_position_41339059_to_ATC,I,0.48,RANKT	AATGATACGGCGACCACCGAGTAATCAGATTGGAAGGCTGGAGATTTTAATTTCCCAGAACCATTTTTTAGTAACAGAAATTTAAATGGGAAGGTTTTTTGGCATTTAATTAATTTTATATATATATATATTTTTTTAGAAGGGCGCTATATTCCTCCTCATATCAGGAACCGAGAAGCCACCAAAGGTAGGTCCTCACAAGTAACTTCGTAGGTCTATTTTTTGCCTCCTTTAGAAGTTAGTAAAGCCTAAGGAAAACCAGGCATTTGGGTCGTATGCCGTCTTCTGCTTG
>DDX3XE3sg2.exon_Change_codon_position_41339059_to_CTA,L,0.07,RANK5	AATGATACGGCGACCACCGAGTAATCAGATTGGAAGGCTGGAGATTTTAATTTCCCAGAACCATTTTTTAGTAACAGAAATTTAAATGGGAAGGTTTTTTGGCATTTAATTAATTTTATATATATATATATTTTTTTAGAAGGGCGCTATATTCCTCCTCATCTAAGGAACCGAGAAGCCACCAAAGGTAGGTCCTCACAAGTAACTTCGTAGGTCTATTTTTTGCCTCCTTTAGAAGTTAGTAAAGCCTAAGGAAAACCAGGCATTTGGGTCGTATGCCGTCTTCTGCTTG
>DDX3XE3sg2.exon_Change_codon_position_41339059_to_CTC,L,0.20,RANK2	AATGATACGGCGACCACCGAGTAATCAGATTGGAAGGCTGGAGATTTTAATTTCCCAGAACCATTTTTTAGTAACAGAAATTTAAATGGGAAGGTTTTTTGGCATTTAATTAATTTTATATATATATATATTTTTTTAGAAGGGCGCTATATTCCTCCTCATCTCAGGAACCGAGAAGCCACCAAAGGTAGGTCCTCACAAGTAACTTCGTAGGTCTATTTTTTGCCTCCTTTAGAAGTTAGTAAAGCCTAAGGAAAACCAGGCATTTGGGTCGTATGCCGTCTTCTGCTTG
>DDX3XE3sg2.exon_Change_codon_position_41339059_to_CTG,L,0.41,RANKT	AATGATACGGCGACCACCGAGTAATCAGATTGGAAGGCTGGAGATTTTAATTTCCCAGAACCATTTTTTAGTAACAGAAATTTAAATGGGAAGGTTTTTTGGCATTTAATTAATTTTATATATATATATATTTTTTTAGAAGGGCGCTATATTCCTCCTCATCTGAGGAACCGAGAAGCCACCAAAGGTAGGTCCTCACAAGTAACTTCGTAGGTCTATTTTTTGCCTCCTTTAGAAGTTAGTAAAGCCTAAGGAAAACCAGGCATTTGGGTCGTATGCCGTCTTCTGCTTG
>DDX3XE3sg2.exon_Change_codon_position_41339059_to_CTT,L,0.13,RANK3	AATGATACGGCGACCACCGAGTAATCAGATTGGAAGGCTGGAGATTTTAATTTCCCAGAACCATTTTTTAGTAACAGAAATTTAAATGGGAAGGTTTTTTGGCATTTAATTAATTTTATATATATATATATTTTTTTAGAAGGGCGCTATATTCCTCCTCATCTTAGGAACCGAGAAGCCACCAAAGGTAGGTCCTCACAAGTAACTTCGTAGGTCTATTTTTTGCCTCCTTTAGAAGTTAGTAAAGCCTAAGGAAAACCAGGCATTTGGGTCGTATGCCGTCTTCTGCTTG
>DDX3XE3sg2.exon_Change_codon_position_41339059_to_GTA,V,0.11,RANK4	AATGATACGGCGACCACCGAGTAATCAGATTGGAAGGCTGGAGATTTTAATTTCCCAGAACCATTTTTTAGTAACAGAAATTTAAATGGGAAGGTTTTTTGGCATTTAATTAATTTTATATATATATATATTTTTTTAGAAGGGCGCTATATTCCTCCTCATGTAAGGAACCGAGAAGCCACCAAAGGTAGGTCCTCACAAGTAACTTCGTAGGTCTATTTTTTGCCTCCTTTAGAAGTTAGTAAAGCCTAAGGAAAACCAGGCATTTGGGTCGTATGCCGTCTTCTGCTTG
>DDX3XE3sg2.exon_Change_codon_position_41339059_to_GTG,V,0.47,RANKT	AATGATACGGCGACCACCGAGTAATCAGATTGGAAGGCTGGAGATTTTAATTTCCCAGAACCATTTTTTAGTAACAGAAATTTAAATGGGAAGGTTTTTTGGCATTTAATTAATTTTATATATATATATATTTTTTTAGAAGGGCGCTATATTCCTCCTCATGTGAGGAACCGAGAAGCCACCAAAGGTAGGTCCTCACAAGTAACTTCGTAGGTCTATTTTTTGCCTCCTTTAGAAGTTAGTAAAGCCTAAGGAAAACCAGGCATTTGGGTCGTATGCCGTCTTCTGCTTG
>DDX3XE3sg2.exon_Change_codon_position_41339059_to_TAA,STOP,0.28,RANK2	AATGATACGGCGACCACCGAGTAATCAGATTGGAAGGCTGGAGATTTTAATTTCCCAGAACCATTTTTTAGTAACAGAAATTTAAATGGGAAGGTTTTTTGGCATTTAATTAATTTTATATATATATATATTTTTTTAGAAGGGCGCTATATTCCTCCTCATTAAAGGAACCGAGAAGCCACCAAAGGTAGGTCCTCACAAGTAACTTCGTAGGTCTATTTTTTGCCTCCTTTAGAAGTTAGTAAAGCCTAAGGAAAACCAGGCATTTGGGTCGTATGCCGTCTTCTGCTTG
>DDX3XE3sg2.exon_Change_codon_position_41339059_to_TCA,S,0.15,RANK5	AATGATACGGCGACCACCGAGTAATCAGATTGGAAGGCTGGAGATTTTAATTTCCCAGAACCATTTTTTAGTAACAGAAATTTAAATGGGAAGGTTTTTTGGCATTTAATTAATTTTATATATATATATATTTTTTTAGAAGGGCGCTATATTCCTCCTCATTCAAGGAACCGAGAAGCCACCAAAGGTAGGTCCTCACAAGTAACTTCGTAGGTCTATTTTTTGCCTCCTTTAGAAGTTAGTAAAGCCTAAGGAAAACCAGGCATTTGGGTCGTATGCCGTCTTCTGCTTG
>DDX3XE3sg2.exon_Change_codon_position_41339059_to_TGA,STOP,0.52,RANKT	AATGATACGGCGACCACCGAGTAATCAGATTGGAAGGCTGGAGATTTTAATTTCCCAGAACCATTTTTTAGTAACAGAAATTTAAATGGGAAGGTTTTTTGGCATTTAATTAATTTTATATATATATATATTTTTTTAGAAGGGCGCTATATTCCTCCTCATTGAAGGAACCGAGAAGCCACCAAAGGTAGGTCCTCACAAGTAACTTCGTAGGTCTATTTTTTGCCTCCTTTAGAAGTTAGTAAAGCCTAAGGAAAACCAGGCATTTGGGTCGTATGCCGTCTTCTGCTTG
>DDX3XE3sg2.exon_Change_codon_position_41339059_to_TTC,F,0.55,RANKT	AATGATACGGCGACCACCGAGTAATCAGATTGGAAGGCTGGAGATTTTAATTTCCCAGAACCATTTTTTAGTAACAGAAATTTAAATGGGAAGGTTTTTTGGCATTTAATTAATTTTATATATATATATATTTTTTTAGAAGGGCGCTATATTCCTCCTCATTTCAGGAACCGAGAAGCCACCAAAGGTAGGTCCTCACAAGTAACTTCGTAGGTCTATTTTTTGCCTCCTTTAGAAGTTAGTAAAGCCTAAGGAAAACCAGGCATTTGGGTCGTATGCCGTCTTCTGCTTG
>DDX3XE3sg2.exon_Change_codon_position_41339059_to_TTG,L,0.13,RANK4	AATGATACGGCGACCACCGAGTAATCAGATTGGAAGGCTGGAGATTTTAATTTCCCAGAACCATTTTTTAGTAACAGAAATTTAAATGGGAAGGTTTTTTGGCATTTAATTAATTTTATATATATATATATTTTTTTAGAAGGGCGCTATATTCCTCCTCATTTGAGGAACCGAGAAGCCACCAAAGGTAGGTCCTCACAAGTAACTTCGTAGGTCTATTTTTTGCCTCCTTTAGAAGTTAGTAAAGCCTAAGGAAAACCAGGCATTTGGGTCGTATGCCGTCTTCTGCTTG
>DDX3XE3sg2.exon_Change_codon_position_41339059_to_TTT,F,0.45,RANK2	AATGATACGGCGACCACCGAGTAATCAGATTGGAAGGCTGGAGATTTTAATTTCCCAGAACCATTTTTTAGTAACAGAAATTTAAATGGGAAGGTTTTTTGGCATTTAATTAATTTTATATATATATATATTTTTTTAGAAGGGCGCTATATTCCTCCTCATTTTAGGAACCGAGAAGCCACCAAAGGTAGGTCCTCACAAGTAACTTCGTAGGTCTATTTTTTGCCTCCTTTAGAAGTTAGTAAAGCCTAAGGAAAACCAGGCATTTGGGTCGTATGCCGTCTTCTGCTTG
>DDX3XE3sg2.exon_Change_codon_position_41339062_to_AAA,K,0.42,RANK2	AATGATACGGCGACCACCGAGTAATCAGATTGGAAGGCTGGAGATTTTAATTTCCCAGAACCATTTTTTAGTAACAGAAATTTAAATGGGAAGGTTTTTTGGCATTTAATTAATTTTATATATATATATATTTTTTTAGAAGGGCGCTATATTCCTCCTCATTTAAAAAACCGAGAAGCCACCAAAGGTAGGTCCTCACAAGTAACTTCGTAGGTCTATTTTTTGCCTCCTTTAGAAGTTAGTAAAGCCTAAGGAAAACCAGGCATTTGGGTCGTATGCCGTCTTCTGCTTG
>DDX3XE3sg2.exon_Change_codon_position_41339062_to_ACC,T,0.36,RANKT	AATGATACGGCGACCACCGAGTAATCAGATTGGAAGGCTGGAGATTTTAATTTCCCAGAACCATTTTTTAGTAACAGAAATTTAAATGGGAAGGTTTTTTGGCATTTAATTAATTTTATATATATATATATTTTTTTAGAAGGGCGCTATATTCCTCCTCATTTAACCAACCGAGAAGCCACCAAAGGTAGGTCCTCACAAGTAACTTCGTAGGTCTATTTTTTGCCTCCTTTAGAAGTTAGTAAAGCCTAAGGAAAACCAGGCATTTGGGTCGTATGCCGTCTTCTGCTTG
>DDX3XE3sg2.exon_Change_codon_position_41339062_to_CGG,R,0.21,RANKT	AATGATACGGCGACCACCGAGTAATCAGATTGGAAGGCTGGAGATTTTAATTTCCCAGAACCATTTTTTAGTAACAGAAATTTAAATGGGAAGGTTTTTTGGCATTTAATTAATTTTATATATATATATATTTTTTTAGAAGGGCGCTATATTCCTCCTCATTTACGGAACCGAGAAGCCACCAAAGGTAGGTCCTCACAAGTAACTTCGTAGGTCTATTTTTTGCCTCCTTTAGAAGTTAGTAAAGCCTAAGGAAAACCAGGCATTTGGGTCGTATGCCGTCTTCTGCTTG
>DDX3XE3sg2.exon_Change_codon_position_41339062_to_CGA,R,0.11,RANK5	AATGATACGGCGACCACCGAGTAATCAGATTGGAAGGCTGGAGATTTTAATTTCCCAGAACCATTTTTTAGTAACAGAAATTTAAATGGGAAGGTTTTTTGGCATTTAATTAATTTTATATATATATATATTTTTTTAGAAGGGCGCTATATTCCTCCTCATTTACGAAACCGAGAAGCCACCAAAGGTAGGTCCTCACAAGTAACTTCGTAGGTCTATTTTTTGCCTCCTTTAGAAGTTAGTAAAGCCTAAGGAAAACCAGGCATTTGGGTCGTATGCCGTCTTCTGCTTG
>DDX3XE3sg2.exon_Change_codon_position_41339062_to_CGC,R,0.19,RANK4	AATGATACGGCGACCACCGAGTAATCAGATTGGAAGGCTGGAGATTTTAATTTCCCAGAACCATTTTTTAGTAACAGAAATTTAAATGGGAAGGTTTTTTGGCATTTAATTAATTTTATATATATATATATTTTTTTAGAAGGGCGCTATATTCCTCCTCATTTACGCAACCGAGAAGCCACCAAAGGTAGGTCCTCACAAGTAACTTCGTAGGTCTATTTTTTGCCTCCTTTAGAAGTTAGTAAAGCCTAAGGAAAACCAGGCATTTGGGTCGTATGCCGTCTTCTGCTTG
>DDX3XE3sg2.exon_Change_codon_position_41339062_to_CGT,R,0.08,RANK6	AATGATACGGCGACCACCGAGTAATCAGATTGGAAGGCTGGAGATTTTAATTTCCCAGAACCATTTTTTAGTAACAGAAATTTAAATGGGAAGGTTTTTTGGCATTTAATTAATTTTATATATATATATATTTTTTTAGAAGGGCGCTATATTCCTCCTCATTTACGTAACCGAGAAGCCACCAAAGGTAGGTCCTCACAAGTAACTTCGTAGGTCTATTTTTTGCCTCCTTTAGAAGTTAGTAAAGCCTAAGGAAAACCAGGCATTTGGGTCGTATGCCGTCTTCTGCTTG
>DDX3XE3sg2.exon_Change_codon_position_41339062_to_GGG,G,0.25,RANK3	AATGATACGGCGACCACCGAGTAATCAGATTGGAAGGCTGGAGATTTTAATTTCCCAGAACCATTTTTTAGTAACAGAAATTTAAATGGGAAGGTTTTTTGGCATTTAATTAATTTTATATATATATATATTTTTTTAGAAGGGCGCTATATTCCTCCTCATTTAGGGAACCGAGAAGCCACCAAAGGTAGGTCCTCACAAGTAACTTCGTAGGTCTATTTTTTGCCTCCTTTAGAAGTTAGTAAAGCCTAAGGAAAACCAGGCATTTGGGTCGTATGCCGTCTTCTGCTTG
>DDX3XE3sg2.exon_Change_codon_position_41339062_to_GGC,G,0.34,RANKT	AATGATACGGCGACCACCGAGTAATCAGATTGGAAGGCTGGAGATTTTAATTTCCCAGAACCATTTTTTAGTAACAGAAATTTAAATGGGAAGGTTTTTTGGCATTTAATTAATTTTATATATATATATATTTTTTTAGAAGGGCGCTATATTCCTCCTCATTTAGGCAACCGAGAAGCCACCAAAGGTAGGTCCTCACAAGTAACTTCGTAGGTCTATTTTTTGCCTCCTTTAGAAGTTAGTAAAGCCTAAGGAAAACCAGGCATTTGGGTCGTATGCCGTCTTCTGCTTG
>DDX3XE3sg2.exon_Change_codon_position_41339062_to_TGG,W,1.00,RANKU	AATGATACGGCGACCACCGAGTAATCAGATTGGAAGGCTGGAGATTTTAATTTCCCAGAACCATTTTTTAGTAACAGAAATTTAAATGGGAAGGTTTTTTGGCATTTAATTAATTTTATATATATATATATTTTTTTAGAAGGGCGCTATATTCCTCCTCATTTATGGAACCGAGAAGCCACCAAAGGTAGGTCCTCACAAGTAACTTCGTAGGTCTATTTTTTGCCTCCTTTAGAAGTTAGTAAAGCCTAAGGAAAACCAGGCATTTGGGTCGTATGCCGTCTTCTGCTTG
>DDX3XE3sg2.exon_Change_codon_position_41339062_to_AAG,K,0.58,RANKT	AATGATACGGCGACCACCGAGTAATCAGATTGGAAGGCTGGAGATTTTAATTTCCCAGAACCATTTTTTAGTAACAGAAATTTAAATGGGAAGGTTTTTTGGCATTTAATTAATTTTATATATATATATATTTTTTTAGAAGGGCGCTATATTCCTCCTCATTTAAAGAACCGAGAAGCCACCAAAGGTAGGTCCTCACAAGTAACTTCGTAGGTCTATTTTTTGCCTCCTTTAGAAGTTAGTAAAGCCTAAGGAAAACCAGGCATTTGGGTCGTATGCCGTCTTCTGCTTG
>DDX3XE3sg2.exon_Change_codon_position_41339062_to_ACG,T,0.12,RANK4	AATGATACGGCGACCACCGAGTAATCAGATTGGAAGGCTGGAGATTTTAATTTCCCAGAACCATTTTTTAGTAACAGAAATTTAAATGGGAAGGTTTTTTGGCATTTAATTAATTTTATATATATATATATTTTTTTAGAAGGGCGCTATATTCCTCCTCATTTAACGAACCGAGAAGCCACCAAAGGTAGGTCCTCACAAGTAACTTCGTAGGTCTATTTTTTGCCTCCTTTAGAAGTTAGTAAAGCCTAAGGAAAACCAGGCATTTGGGTCGTATGCCGTCTTCTGCTTG
>DDX3XE3sg2.exon_Change_codon_position_41339062_to_ATG,M,1.00,RANKU	AATGATACGGCGACCACCGAGTAATCAGATTGGAAGGCTGGAGATTTTAATTTCCCAGAACCATTTTTTAGTAACAGAAATTTAAATGGGAAGGTTTTTTGGCATTTAATTAATTTTATATATATATATATTTTTTTAGAAGGGCGCTATATTCCTCCTCATTTAATGAACCGAGAAGCCACCAAAGGTAGGTCCTCACAAGTAACTTCGTAGGTCTATTTTTTGCCTCCTTTAGAAGTTAGTAAAGCCTAAGGAAAACCAGGCATTTGGGTCGTATGCCGTCTTCTGCTTG
>DDX3XE3sg2.exon_Change_codon_position_41339062_to_AGA,R,0.20,RANK2	AATGATACGGCGACCACCGAGTAATCAGATTGGAAGGCTGGAGATTTTAATTTCCCAGAACCATTTTTTAGTAACAGAAATTTAAATGGGAAGGTTTTTTGGCATTTAATTAATTTTATATATATATATATTTTTTTAGAAGGGCGCTATATTCCTCCTCATTTAAGAAACCGAGAAGCCACCAAAGGTAGGTCCTCACAAGTAACTTCGTAGGTCTATTTTTTGCCTCCTTTAGAAGTTAGTAAAGCCTAAGGAAAACCAGGCATTTGGGTCGTATGCCGTCTTCTGCTTG
>DDX3XE3sg2.exon_Change_codon_position_41339062_to_AGC,S,0.24,RANKT	AATGATACGGCGACCACCGAGTAATCAGATTGGAAGGCTGGAGATTTTAATTTCCCAGAACCATTTTTTAGTAACAGAAATTTAAATGGGAAGGTTTTTTGGCATTTAATTAATTTTATATATATATATATTTTTTTAGAAGGGCGCTATATTCCTCCTCATTTAAGCAACCGAGAAGCCACCAAAGGTAGGTCCTCACAAGTAACTTCGTAGGTCTATTTTTTGCCTCCTTTAGAAGTTAGTAAAGCCTAAGGAAAACCAGGCATTTGGGTCGTATGCCGTCTTCTGCTTG
>DDX3XE3sg2.exon_Change_codon_position_41339062_to_AGT,S,0.15,RANK4	AATGATACGGCGACCACCGAGTAATCAGATTGGAAGGCTGGAGATTTTAATTTCCCAGAACCATTTTTTAGTAACAGAAATTTAAATGGGAAGGTTTTTTGGCATTTAATTAATTTTATATATATATATATTTTTTTAGAAGGGCGCTATATTCCTCCTCATTTAAGTAACCGAGAAGCCACCAAAGGTAGGTCCTCACAAGTAACTTCGTAGGTCTATTTTTTGCCTCCTTTAGAAGTTAGTAAAGCCTAAGGAAAACCAGGCATTTGGGTCGTATGCCGTCTTCTGCTTG
>DDX3XE3sg2.exon_Change_codon_position_41339065_to_ACA,T,0.28,RANK2	AATGATACGGCGACCACCGAGTAATCAGATTGGAAGGCTGGAGATTTTAATTTCCCAGAACCATTTTTTAGTAACAGAAATTTAAATGGGAAGGTTTTTTGGCATTTAATTAATTTTATATATATATATATTTTTTTAGAAGGGCGCTATATTCCTCCTCATTTAAGGACACGAGAAGCCACCAAAGGTAGGTCCTCACAAGTAACTTCGTAGGTCTATTTTTTGCCTCCTTTAGAAGTTAGTAAAGCCTAAGGAAAACCAGGCATTTGGGTCGTATGCCGTCTTCTGCTTG
>DDX3XE3sg2.exon_Change_codon_position_41339065_to_ATT,I,0.36,RANK2	AATGATACGGCGACCACCGAGTAATCAGATTGGAAGGCTGGAGATTTTAATTTCCCAGAACCATTTTTTAGTAACAGAAATTTAAATGGGAAGGTTTTTTGGCATTTAATTAATTTTATATATATATATATTTTTTTAGAAGGGCGCTATATTCCTCCTCATTTAAGGATTCGAGAAGCCACCAAAGGTAGGTCCTCACAAGTAACTTCGTAGGTCTATTTTTTGCCTCCTTTAGAAGTTAGTAAAGCCTAAGGAAAACCAGGCATTTGGGTCGTATGCCGTCTTCTGCTTG
>DDX3XE3sg2.exon_Change_codon_position_41339065_to_CAC,H,0.59,RANKT	AATGATACGGCGACCACCGAGTAATCAGATTGGAAGGCTGGAGATTTTAATTTCCCAGAACCATTTTTTAGTAACAGAAATTTAAATGGGAAGGTTTTTTGGCATTTAATTAATTTTATATATATATATATTTTTTTAGAAGGGCGCTATATTCCTCCTCATTTAAGGCACCGAGAAGCCACCAAAGGTAGGTCCTCACAAGTAACTTCGTAGGTCTATTTTTTGCCTCCTTTAGAAGTTAGTAAAGCCTAAGGAAAACCAGGCATTTGGGTCGTATGCCGTCTTCTGCTTG
>DDX3XE3sg2.exon_Change_codon_position_41339065_to_CAT,H,0.41,RANK2	AATGATACGGCGACCACCGAGTAATCAGATTGGAAGGCTGGAGATTTTAATTTCCCAGAACCATTTTTTAGTAACAGAAATTTAAATGGGAAGGTTTTTTGGCATTTAATTAATTTTATATATATATATATTTTTTTAGAAGGGCGCTATATTCCTCCTCATTTAAGGCATCGAGAAGCCACCAAAGGTAGGTCCTCACAAGTAACTTCGTAGGTCTATTTTTTGCCTCCTTTAGAAGTTAGTAAAGCCTAAGGAAAACCAGGCATTTGGGTCGTATGCCGTCTTCTGCTTG
>DDX3XE3sg2.exon_Change_codon_position_41339065_to_GAC,D,0.54,RANKT	AATGATACGGCGACCACCGAGTAATCAGATTGGAAGGCTGGAGATTTTAATTTCCCAGAACCATTTTTTAGTAACAGAAATTTAAATGGGAAGGTTTTTTGGCATTTAATTAATTTTATATATATATATATTTTTTTAGAAGGGCGCTATATTCCTCCTCATTTAAGGGACCGAGAAGCCACCAAAGGTAGGTCCTCACAAGTAACTTCGTAGGTCTATTTTTTGCCTCCTTTAGAAGTTAGTAAAGCCTAAGGAAAACCAGGCATTTGGGTCGTATGCCGTCTTCTGCTTG
>DDX3XE3sg2.exon_Change_codon_position_41339065_to_GAT,D,0.46,RANK2	AATGATACGGCGACCACCGAGTAATCAGATTGGAAGGCTGGAGATTTTAATTTCCCAGAACCATTTTTTAGTAACAGAAATTTAAATGGGAAGGTTTTTTGGCATTTAATTAATTTTATATATATATATATTTTTTTAGAAGGGCGCTATATTCCTCCTCATTTAAGGGATCGAGAAGCCACCAAAGGTAGGTCCTCACAAGTAACTTCGTAGGTCTATTTTTTGCCTCCTTTAGAAGTTAGTAAAGCCTAAGGAAAACCAGGCATTTGGGTCGTATGCCGTCTTCTGCTTG
>DDX3XE3sg2.exon_Change_codon_position_41339065_to_TAC,Y,0.57,RANKT	AATGATACGGCGACCACCGAGTAATCAGATTGGAAGGCTGGAGATTTTAATTTCCCAGAACCATTTTTTAGTAACAGAAATTTAAATGGGAAGGTTTTTTGGCATTTAATTAATTTTATATATATATATATTTTTTTAGAAGGGCGCTATATTCCTCCTCATTTAAGGTACCGAGAAGCCACCAAAGGTAGGTCCTCACAAGTAACTTCGTAGGTCTATTTTTTGCCTCCTTTAGAAGTTAGTAAAGCCTAAGGAAAACCAGGCATTTGGGTCGTATGCCGTCTTCTGCTTG
>DDX3XE3sg2.exon_Change_codon_position_41339065_to_TAT,Y,0.43,RANK2	AATGATACGGCGACCACCGAGTAATCAGATTGGAAGGCTGGAGATTTTAATTTCCCAGAACCATTTTTTAGTAACAGAAATTTAAATGGGAAGGTTTTTTGGCATTTAATTAATTTTATATATATATATATTTTTTTAGAAGGGCGCTATATTCCTCCTCATTTAAGGTATCGAGAAGCCACCAAAGGTAGGTCCTCACAAGTAACTTCGTAGGTCTATTTTTTGCCTCCTTTAGAAGTTAGTAAAGCCTAAGGAAAACCAGGCATTTGGGTCGTATGCCGTCTTCTGCTTG
>DDX3XE3sg2.exon_Change_codon_position_41339065_to_TCC,S,0.22,RANK2	AATGATACGGCGACCACCGAGTAATCAGATTGGAAGGCTGGAGATTTTAATTTCCCAGAACCATTTTTTAGTAACAGAAATTTAAATGGGAAGGTTTTTTGGCATTTAATTAATTTTATATATATATATATTTTTTTAGAAGGGCGCTATATTCCTCCTCATTTAAGGTCCCGAGAAGCCACCAAAGGTAGGTCCTCACAAGTAACTTCGTAGGTCTATTTTTTGCCTCCTTTAGAAGTTAGTAAAGCCTAAGGAAAACCAGGCATTTGGGTCGTATGCCGTCTTCTGCTTG
>DDX3XE3sg2.exon_Change_codon_position_41339065_to_ACC,T,0.36,RANKT	AATGATACGGCGACCACCGAGTAATCAGATTGGAAGGCTGGAGATTTTAATTTCCCAGAACCATTTTTTAGTAACAGAAATTTAAATGGGAAGGTTTTTTGGCATTTAATTAATTTTATATATATATATATTTTTTTAGAAGGGCGCTATATTCCTCCTCATTTAAGGACCCGAGAAGCCACCAAAGGTAGGTCCTCACAAGTAACTTCGTAGGTCTATTTTTTGCCTCCTTTAGAAGTTAGTAAAGCCTAAGGAAAACCAGGCATTTGGGTCGTATGCCGTCTTCTGCTTG
>DDX3XE3sg2.exon_Change_codon_position_41339065_to_AGC,S,0.24,RANKT	AATGATACGGCGACCACCGAGTAATCAGATTGGAAGGCTGGAGATTTTAATTTCCCAGAACCATTTTTTAGTAACAGAAATTTAAATGGGAAGGTTTTTTGGCATTTAATTAATTTTATATATATATATATTTTTTTAGAAGGGCGCTATATTCCTCCTCATTTAAGGAGCCGAGAAGCCACCAAAGGTAGGTCCTCACAAGTAACTTCGTAGGTCTATTTTTTGCCTCCTTTAGAAGTTAGTAAAGCCTAAGGAAAACCAGGCATTTGGGTCGTATGCCGTCTTCTGCTTG
>DDX3XE3sg2.exon_Change_codon_position_41339065_to_ATC,I,0.48,RANKT	AATGATACGGCGACCACCGAGTAATCAGATTGGAAGGCTGGAGATTTTAATTTCCCAGAACCATTTTTTAGTAACAGAAATTTAAATGGGAAGGTTTTTTGGCATTTAATTAATTTTATATATATATATATTTTTTTAGAAGGGCGCTATATTCCTCCTCATTTAAGGATCCGAGAAGCCACCAAAGGTAGGTCCTCACAAGTAACTTCGTAGGTCTATTTTTTGCCTCCTTTAGAAGTTAGTAAAGCCTAAGGAAAACCAGGCATTTGGGTCGTATGCCGTCTTCTGCTTG
>DDX3XE3sg2.exon_Change_codon_position_41339065_to_AAA,K,0.42,RANK2	AATGATACGGCGACCACCGAGTAATCAGATTGGAAGGCTGGAGATTTTAATTTCCCAGAACCATTTTTTAGTAACAGAAATTTAAATGGGAAGGTTTTTTGGCATTTAATTAATTTTATATATATATATATTTTTTTAGAAGGGCGCTATATTCCTCCTCATTTAAGGAAACGAGAAGCCACCAAAGGTAGGTCCTCACAAGTAACTTCGTAGGTCTATTTTTTGCCTCCTTTAGAAGTTAGTAAAGCCTAAGGAAAACCAGGCATTTGGGTCGTATGCCGTCTTCTGCTTG
>DDX3XE3sg2.exon_Change_codon_position_41339065_to_AAG,K,0.58,RANKT	AATGATACGGCGACCACCGAGTAATCAGATTGGAAGGCTGGAGATTTTAATTTCCCAGAACCATTTTTTAGTAACAGAAATTTAAATGGGAAGGTTTTTTGGCATTTAATTAATTTTATATATATATATATTTTTTTAGAAGGGCGCTATATTCCTCCTCATTTAAGGAAGCGAGAAGCCACCAAAGGTAGGTCCTCACAAGTAACTTCGTAGGTCTATTTTTTGCCTCCTTTAGAAGTTAGTAAAGCCTAAGGAAAACCAGGCATTTGGGTCGTATGCCGTCTTCTGCTTG
>DDX3XE3sg2.exon_Change_codon_position_41339065_to_AAT,N,0.46,RANK2	AATGATACGGCGACCACCGAGTAATCAGATTGGAAGGCTGGAGATTTTAATTTCCCAGAACCATTTTTTAGTAACAGAAATTTAAATGGGAAGGTTTTTTGGCATTTAATTAATTTTATATATATATATATTTTTTTAGAAGGGCGCTATATTCCTCCTCATTTAAGGAATCGAGAAGCCACCAAAGGTAGGTCCTCACAAGTAACTTCGTAGGTCTATTTTTTGCCTCCTTTAGAAGTTAGTAAAGCCTAAGGAAAACCAGGCATTTGGGTCGTATGCCGTCTTCTGCTTG
>DDX3XE3sg2.exon_Change_codon_position_41339068_to_AGA,R,0.20,RANK2	AATGATACGGCGACCACCGAGTAATCAGATTGGAAGGCTGGAGATTTTAATTTCCCAGAACCATTTTTTAGTAACAGAAATTTAAATGGGAAGGTTTTTTGGCATTTAATTAATTTTATATATATATATATTTTTTTAGAAGGGCGCTATATTCCTCCTCATTTAAGGAACAGAGAAGCCACCAAAGGTAGGTCCTCACAAGTAACTTCGTAGGTCTATTTTTTGCCTCCTTTAGAAGTTAGTAAAGCCTAAGGAAAACCAGGCATTTGGGTCGTATGCCGTCTTCTGCTTG
>DDX3XE3sg2.exon_Change_codon_position_41339068_to_AGG,R,0.20,RANK3	AATGATACGGCGACCACCGAGTAATCAGATTGGAAGGCTGGAGATTTTAATTTCCCAGAACCATTTTTTAGTAACAGAAATTTAAATGGGAAGGTTTTTTGGCATTTAATTAATTTTATATATATATATATTTTTTTAGAAGGGCGCTATATTCCTCCTCATTTAAGGAACAGGGAAGCCACCAAAGGTAGGTCCTCACAAGTAACTTCGTAGGTCTATTTTTTGCCTCCTTTAGAAGTTAGTAAAGCCTAAGGAAAACCAGGCATTTGGGTCGTATGCCGTCTTCTGCTTG
>DDX3XE3sg2.exon_Change_codon_position_41339068_to_CAG,Q,0.75,RANKT	AATGATACGGCGACCACCGAGTAATCAGATTGGAAGGCTGGAGATTTTAATTTCCCAGAACCATTTTTTAGTAACAGAAATTTAAATGGGAAGGTTTTTTGGCATTTAATTAATTTTATATATATATATATTTTTTTAGAAGGGCGCTATATTCCTCCTCATTTAAGGAACCAGGAAGCCACCAAAGGTAGGTCCTCACAAGTAACTTCGTAGGTCTATTTTTTGCCTCCTTTAGAAGTTAGTAAAGCCTAAGGAAAACCAGGCATTTGGGTCGTATGCCGTCTTCTGCTTG
>DDX3XE3sg2.exon_Change_codon_position_41339068_to_CCC,P,0.33,RANKT	AATGATACGGCGACCACCGAGTAATCAGATTGGAAGGCTGGAGATTTTAATTTCCCAGAACCATTTTTTAGTAACAGAAATTTAAATGGGAAGGTTTTTTGGCATTTAATTAATTTTATATATATATATATTTTTTTAGAAGGGCGCTATATTCCTCCTCATTTAAGGAACCCCGAAGCCACCAAAGGTAGGTCCTCACAAGTAACTTCGTAGGTCTATTTTTTGCCTCCTTTAGAAGTTAGTAAAGCCTAAGGAAAACCAGGCATTTGGGTCGTATGCCGTCTTCTGCTTG
>DDX3XE3sg2.exon_Change_codon_position_41339068_to_CTG,L,0.41,RANKT	AATGATACGGCGACCACCGAGTAATCAGATTGGAAGGCTGGAGATTTTAATTTCCCAGAACCATTTTTTAGTAACAGAAATTTAAATGGGAAGGTTTTTTGGCATTTAATTAATTTTATATATATATATATTTTTTTAGAAGGGCGCTATATTCCTCCTCATTTAAGGAACCTGGAAGCCACCAAAGGTAGGTCCTCACAAGTAACTTCGTAGGTCTATTTTTTGCCTCCTTTAGAAGTTAGTAAAGCCTAAGGAAAACCAGGCATTTGGGTCGTATGCCGTCTTCTGCTTG
>DDX3XE3sg2.exon_Change_codon_position_41339068_to_GGA,G,0.25,RANK2	AATGATACGGCGACCACCGAGTAATCAGATTGGAAGGCTGGAGATTTTAATTTCCCAGAACCATTTTTTAGTAACAGAAATTTAAATGGGAAGGTTTTTTGGCATTTAATTAATTTTATATATATATATATTTTTTTAGAAGGGCGCTATATTCCTCCTCATTTAAGGAACGGAGAAGCCACCAAAGGTAGGTCCTCACAAGTAACTTCGTAGGTCTATTTTTTGCCTCCTTTAGAAGTTAGTAAAGCCTAAGGAAAACCAGGCATTTGGGTCGTATGCCGTCTTCTGCTTG
>DDX3XE3sg2.exon_Change_codon_position_41339068_to_GGC,G,0.34,RANKT	AATGATACGGCGACCACCGAGTAATCAGATTGGAAGGCTGGAGATTTTAATTTCCCAGAACCATTTTTTAGTAACAGAAATTTAAATGGGAAGGTTTTTTGGCATTTAATTAATTTTATATATATATATATTTTTTTAGAAGGGCGCTATATTCCTCCTCATTTAAGGAACGGCGAAGCCACCAAAGGTAGGTCCTCACAAGTAACTTCGTAGGTCTATTTTTTGCCTCCTTTAGAAGTTAGTAAAGCCTAAGGAAAACCAGGCATTTGGGTCGTATGCCGTCTTCTGCTTG
>DDX3XE3sg2.exon_Change_codon_position_41339068_to_TGA,STOP,0.52,RANKT	AATGATACGGCGACCACCGAGTAATCAGATTGGAAGGCTGGAGATTTTAATTTCCCAGAACCATTTTTTAGTAACAGAAATTTAAATGGGAAGGTTTTTTGGCATTTAATTAATTTTATATATATATATATTTTTTTAGAAGGGCGCTATATTCCTCCTCATTTAAGGAACTGAGAAGCCACCAAAGGTAGGTCCTCACAAGTAACTTCGTAGGTCTATTTTTTGCCTCCTTTAGAAGTTAGTAAAGCCTAAGGAAAACCAGGCATTTGGGTCGTATGCCGTCTTCTGCTTG
>DDX3XE3sg2.exon_Change_codon_position_41339068_to_TAA,STOP,0.28,RANK2	AATGATACGGCGACCACCGAGTAATCAGATTGGAAGGCTGGAGATTTTAATTTCCCAGAACCATTTTTTAGTAACAGAAATTTAAATGGGAAGGTTTTTTGGCATTTAATTAATTTTATATATATATATATTTTTTTAGAAGGGCGCTATATTCCTCCTCATTTAAGGAACTAAGAAGCCACCAAAGGTAGGTCCTCACAAGTAACTTCGTAGGTCTATTTTTTGCCTCCTTTAGAAGTTAGTAAAGCCTAAGGAAAACCAGGCATTTGGGTCGTATGCCGTCTTCTGCTTG
>DDX3XE3sg2.exon_Change_codon_position_41339068_to_CAA,Q,0.25,RANK2	AATGATACGGCGACCACCGAGTAATCAGATTGGAAGGCTGGAGATTTTAATTTCCCAGAACCATTTTTTAGTAACAGAAATTTAAATGGGAAGGTTTTTTGGCATTTAATTAATTTTATATATATATATATTTTTTTAGAAGGGCGCTATATTCCTCCTCATTTAAGGAACCAAGAAGCCACCAAAGGTAGGTCCTCACAAGTAACTTCGTAGGTCTATTTTTTGCCTCCTTTAGAAGTTAGTAAAGCCTAAGGAAAACCAGGCATTTGGGTCGTATGCCGTCTTCTGCTTG
>DDX3XE3sg2.exon_Change_codon_position_41339068_to_CCA,P,0.27,RANK3	AATGATACGGCGACCACCGAGTAATCAGATTGGAAGGCTGGAGATTTTAATTTCCCAGAACCATTTTTTAGTAACAGAAATTTAAATGGGAAGGTTTTTTGGCATTTAATTAATTTTATATATATATATATTTTTTTAGAAGGGCGCTATATTCCTCCTCATTTAAGGAACCCAGAAGCCACCAAAGGTAGGTCCTCACAAGTAACTTCGTAGGTCTATTTTTTGCCTCCTTTAGAAGTTAGTAAAGCCTAAGGAAAACCAGGCATTTGGGTCGTATGCCGTCTTCTGCTTG
>DDX3XE3sg2.exon_Change_codon_position_41339068_to_CTA,L,0.07,RANK5	AATGATACGGCGACCACCGAGTAATCAGATTGGAAGGCTGGAGATTTTAATTTCCCAGAACCATTTTTTAGTAACAGAAATTTAAATGGGAAGGTTTTTTGGCATTTAATTAATTTTATATATATATATATTTTTTTAGAAGGGCGCTATATTCCTCCTCATTTAAGGAACCTAGAAGCCACCAAAGGTAGGTCCTCACAAGTAACTTCGTAGGTCTATTTTTTGCCTCCTTTAGAAGTTAGTAAAGCCTAAGGAAAACCAGGCATTTGGGTCGTATGCCGTCTTCTGCTTG
>DDX3XE3sg2.exon_Change_codon_position_41339068_to_CGC,R,0.19,RANK4	AATGATACGGCGACCACCGAGTAATCAGATTGGAAGGCTGGAGATTTTAATTTCCCAGAACCATTTTTTAGTAACAGAAATTTAAATGGGAAGGTTTTTTGGCATTTAATTAATTTTATATATATATATATTTTTTTAGAAGGGCGCTATATTCCTCCTCATTTAAGGAACCGCGAAGCCACCAAAGGTAGGTCCTCACAAGTAACTTCGTAGGTCTATTTTTTGCCTCCTTTAGAAGTTAGTAAAGCCTAAGGAAAACCAGGCATTTGGGTCGTATGCCGTCTTCTGCTTG
>DDX3XE3sg2.exon_Change_codon_position_41339068_to_CGG,R,0.21,RANKT	AATGATACGGCGACCACCGAGTAATCAGATTGGAAGGCTGGAGATTTTAATTTCCCAGAACCATTTTTTAGTAACAGAAATTTAAATGGGAAGGTTTTTTGGCATTTAATTAATTTTATATATATATATATTTTTTTAGAAGGGCGCTATATTCCTCCTCATTTAAGGAACCGGGAAGCCACCAAAGGTAGGTCCTCACAAGTAACTTCGTAGGTCTATTTTTTGCCTCCTTTAGAAGTTAGTAAAGCCTAAGGAAAACCAGGCATTTGGGTCGTATGCCGTCTTCTGCTTG
>DDX3XE3sg2.exon_Change_codon_position_41339068_to_CGT,R,0.08,RANK6	AATGATACGGCGACCACCGAGTAATCAGATTGGAAGGCTGGAGATTTTAATTTCCCAGAACCATTTTTTAGTAACAGAAATTTAAATGGGAAGGTTTTTTGGCATTTAATTAATTTTATATATATATATATTTTTTTAGAAGGGCGCTATATTCCTCCTCATTTAAGGAACCGTGAAGCCACCAAAGGTAGGTCCTCACAAGTAACTTCGTAGGTCTATTTTTTGCCTCCTTTAGAAGTTAGTAAAGCCTAAGGAAAACCAGGCATTTGGGTCGTATGCCGTCTTCTGCTTG
>DDX3XE3sg2.exon_Change_codon_position_41339071_to_AAA,K,0.42,RANK2	AATGATACGGCGACCACCGAGTAATCAGATTGGAAGGCTGGAGATTTTAATTTCCCAGAACCATTTTTTAGTAACAGAAATTTAAATGGGAAGGTTTTTTGGCATTTAATTAATTTTATATATATATATATTTTTTTAGAAGGGCGCTATATTCCTCCTCATTTAAGGAACCGAAAAGCCACCAAAGGTAGGTCCTCACAAGTAACTTCGTAGGTCTATTTTTTGCCTCCTTTAGAAGTTAGTAAAGCCTAAGGAAAACCAGGCATTTGGGTCGTATGCCGTCTTCTGCTTG
>DDX3XE3sg2.exon_Change_codon_position_41339071_to_AAG,K,0.58,RANKT	AATGATACGGCGACCACCGAGTAATCAGATTGGAAGGCTGGAGATTTTAATTTCCCAGAACCATTTTTTAGTAACAGAAATTTAAATGGGAAGGTTTTTTGGCATTTAATTAATTTTATATATATATATATTTTTTTAGAAGGGCGCTATATTCCTCCTCATTTAAGGAACCGAAAGGCCACCAAAGGTAGGTCCTCACAAGTAACTTCGTAGGTCTATTTTTTGCCTCCTTTAGAAGTTAGTAAAGCCTAAGGAAAACCAGGCATTTGGGTCGTATGCCGTCTTCTGCTTG
>DDX3XE3sg2.exon_Change_codon_position_41339071_to_CAA,Q,0.25,RANK2	AATGATACGGCGACCACCGAGTAATCAGATTGGAAGGCTGGAGATTTTAATTTCCCAGAACCATTTTTTAGTAACAGAAATTTAAATGGGAAGGTTTTTTGGCATTTAATTAATTTTATATATATATATATTTTTTTAGAAGGGCGCTATATTCCTCCTCATTTAAGGAACCGACAAGCCACCAAAGGTAGGTCCTCACAAGTAACTTCGTAGGTCTATTTTTTGCCTCCTTTAGAAGTTAGTAAAGCCTAAGGAAAACCAGGCATTTGGGTCGTATGCCGTCTTCTGCTTG
>DDX3XE3sg2.exon_Change_codon_position_41339071_to_CAG,Q,0.75,RANKT	AATGATACGGCGACCACCGAGTAATCAGATTGGAAGGCTGGAGATTTTAATTTCCCAGAACCATTTTTTAGTAACAGAAATTTAAATGGGAAGGTTTTTTGGCATTTAATTAATTTTATATATATATATATTTTTTTAGAAGGGCGCTATATTCCTCCTCATTTAAGGAACCGACAGGCCACCAAAGGTAGGTCCTCACAAGTAACTTCGTAGGTCTATTTTTTGCCTCCTTTAGAAGTTAGTAAAGCCTAAGGAAAACCAGGCATTTGGGTCGTATGCCGTCTTCTGCTTG
>DDX3XE3sg2.exon_Change_codon_position_41339071_to_GCC,A,0.40,RANKT	AATGATACGGCGACCACCGAGTAATCAGATTGGAAGGCTGGAGATTTTAATTTCCCAGAACCATTTTTTAGTAACAGAAATTTAAATGGGAAGGTTTTTTGGCATTTAATTAATTTTATATATATATATATTTTTTTAGAAGGGCGCTATATTCCTCCTCATTTAAGGAACCGAGCCGCCACCAAAGGTAGGTCCTCACAAGTAACTTCGTAGGTCTATTTTTTGCCTCCTTTAGAAGTTAGTAAAGCCTAAGGAAAACCAGGCATTTGGGTCGTATGCCGTCTTCTGCTTG
>DDX3XE3sg2.exon_Change_codon_position_41339071_to_GGC,G,0.34,RANKT	AATGATACGGCGACCACCGAGTAATCAGATTGGAAGGCTGGAGATTTTAATTTCCCAGAACCATTTTTTAGTAACAGAAATTTAAATGGGAAGGTTTTTTGGCATTTAATTAATTTTATATATATATATATTTTTTTAGAAGGGCGCTATATTCCTCCTCATTTAAGGAACCGAGGCGCCACCAAAGGTAGGTCCTCACAAGTAACTTCGTAGGTCTATTTTTTGCCTCCTTTAGAAGTTAGTAAAGCCTAAGGAAAACCAGGCATTTGGGTCGTATGCCGTCTTCTGCTTG
>DDX3XE3sg2.exon_Change_codon_position_41339071_to_GTG,V,0.47,RANKT	AATGATACGGCGACCACCGAGTAATCAGATTGGAAGGCTGGAGATTTTAATTTCCCAGAACCATTTTTTAGTAACAGAAATTTAAATGGGAAGGTTTTTTGGCATTTAATTAATTTTATATATATATATATTTTTTTAGAAGGGCGCTATATTCCTCCTCATTTAAGGAACCGAGTGGCCACCAAAGGTAGGTCCTCACAAGTAACTTCGTAGGTCTATTTTTTGCCTCCTTTAGAAGTTAGTAAAGCCTAAGGAAAACCAGGCATTTGGGTCGTATGCCGTCTTCTGCTTG
>DDX3XE3sg2.exon_Change_codon_position_41339071_to_TAA,STOP,0.28,RANK2	AATGATACGGCGACCACCGAGTAATCAGATTGGAAGGCTGGAGATTTTAATTTCCCAGAACCATTTTTTAGTAACAGAAATTTAAATGGGAAGGTTTTTTGGCATTTAATTAATTTTATATATATATATATTTTTTTAGAAGGGCGCTATATTCCTCCTCATTTAAGGAACCGATAAGCCACCAAAGGTAGGTCCTCACAAGTAACTTCGTAGGTCTATTTTTTGCCTCCTTTAGAAGTTAGTAAAGCCTAAGGAAAACCAGGCATTTGGGTCGTATGCCGTCTTCTGCTTG
>DDX3XE3sg2.exon_Change_codon_position_41339071_to_TGA,STOP,0.52,RANKT	AATGATACGGCGACCACCGAGTAATCAGATTGGAAGGCTGGAGATTTTAATTTCCCAGAACCATTTTTTAGTAACAGAAATTTAAATGGGAAGGTTTTTTGGCATTTAATTAATTTTATATATATATATATTTTTTTAGAAGGGCGCTATATTCCTCCTCATTTAAGGAACCGATGAGCCACCAAAGGTAGGTCCTCACAAGTAACTTCGTAGGTCTATTTTTTGCCTCCTTTAGAAGTTAGTAAAGCCTAAGGAAAACCAGGCATTTGGGTCGTATGCCGTCTTCTGCTTG
>DDX3XE3sg2.exon_Change_codon_position_41339071_to_GCA,A,0.23,RANK3	AATGATACGGCGACCACCGAGTAATCAGATTGGAAGGCTGGAGATTTTAATTTCCCAGAACCATTTTTTAGTAACAGAAATTTAAATGGGAAGGTTTTTTGGCATTTAATTAATTTTATATATATATATATTTTTTTAGAAGGGCGCTATATTCCTCCTCATTTAAGGAACCGAGCAGCCACCAAAGGTAGGTCCTCACAAGTAACTTCGTAGGTCTATTTTTTGCCTCCTTTAGAAGTTAGTAAAGCCTAAGGAAAACCAGGCATTTGGGTCGTATGCCGTCTTCTGCTTG
>DDX3XE3sg2.exon_Change_codon_position_41339071_to_GGA,G,0.25,RANK2	AATGATACGGCGACCACCGAGTAATCAGATTGGAAGGCTGGAGATTTTAATTTCCCAGAACCATTTTTTAGTAACAGAAATTTAAATGGGAAGGTTTTTTGGCATTTAATTAATTTTATATATATATATATTTTTTTAGAAGGGCGCTATATTCCTCCTCATTTAAGGAACCGAGGAGCCACCAAAGGTAGGTCCTCACAAGTAACTTCGTAGGTCTATTTTTTGCCTCCTTTAGAAGTTAGTAAAGCCTAAGGAAAACCAGGCATTTGGGTCGTATGCCGTCTTCTGCTTG
>DDX3XE3sg2.exon_Change_codon_position_41339071_to_GTA,V,0.11,RANK4	AATGATACGGCGACCACCGAGTAATCAGATTGGAAGGCTGGAGATTTTAATTTCCCAGAACCATTTTTTAGTAACAGAAATTTAAATGGGAAGGTTTTTTGGCATTTAATTAATTTTATATATATATATATTTTTTTAGAAGGGCGCTATATTCCTCCTCATTTAAGGAACCGAGTAGCCACCAAAGGTAGGTCCTCACAAGTAACTTCGTAGGTCTATTTTTTGCCTCCTTTAGAAGTTAGTAAAGCCTAAGGAAAACCAGGCATTTGGGTCGTATGCCGTCTTCTGCTTG
>DDX3XE3sg2.exon_Change_codon_position_41339071_to_GAC,D,0.54,RANKT	AATGATACGGCGACCACCGAGTAATCAGATTGGAAGGCTGGAGATTTTAATTTCCCAGAACCATTTTTTAGTAACAGAAATTTAAATGGGAAGGTTTTTTGGCATTTAATTAATTTTATATATATATATATTTTTTTAGAAGGGCGCTATATTCCTCCTCATTTAAGGAACCGAGACGCCACCAAAGGTAGGTCCTCACAAGTAACTTCGTAGGTCTATTTTTTGCCTCCTTTAGAAGTTAGTAAAGCCTAAGGAAAACCAGGCATTTGGGTCGTATGCCGTCTTCTGCTTG
>DDX3XE3sg2.exon_Change_codon_position_41339071_to_GAG,E,0.58,RANKT	AATGATACGGCGACCACCGAGTAATCAGATTGGAAGGCTGGAGATTTTAATTTCCCAGAACCATTTTTTAGTAACAGAAATTTAAATGGGAAGGTTTTTTGGCATTTAATTAATTTTATATATATATATATTTTTTTAGAAGGGCGCTATATTCCTCCTCATTTAAGGAACCGAGAGGCCACCAAAGGTAGGTCCTCACAAGTAACTTCGTAGGTCTATTTTTTGCCTCCTTTAGAAGTTAGTAAAGCCTAAGGAAAACCAGGCATTTGGGTCGTATGCCGTCTTCTGCTTG
>DDX3XE3sg2.exon_Change_codon_position_41339071_to_GAT,D,0.46,RANK2	AATGATACGGCGACCACCGAGTAATCAGATTGGAAGGCTGGAGATTTTAATTTCCCAGAACCATTTTTTAGTAACAGAAATTTAAATGGGAAGGTTTTTTGGCATTTAATTAATTTTATATATATATATATTTTTTTAGAAGGGCGCTATATTCCTCCTCATTTAAGGAACCGAGATGCCACCAAAGGTAGGTCCTCACAAGTAACTTCGTAGGTCTATTTTTTGCCTCCTTTAGAAGTTAGTAAAGCCTAAGGAAAACCAGGCATTTGGGTCGTATGCCGTCTTCTGCTTG
>DDX3XE3sg2.exon_Change_codon_position_41339074_to_ACC,T,0.36,RANKT	AATGATACGGCGACCACCGAGTAATCAGATTGGAAGGCTGGAGATTTTAATTTCCCAGAACCATTTTTTAGTAACAGAAATTTAAATGGGAAGGTTTTTTGGCATTTAATTAATTTTATATATATATATATTTTTTTAGAAGGGCGCTATATTCCTCCTCATTTAAGGAACCGAGAAACCACCAAAGGTAGGTCCTCACAAGTAACTTCGTAGGTCTATTTTTTGCCTCCTTTAGAAGTTAGTAAAGCCTAAGGAAAACCAGGCATTTGGGTCGTATGCCGTCTTCTGCTTG
>DDX3XE3sg2.exon_Change_codon_position_41339074_to_ACA,T,0.28,RANK2	AATGATACGGCGACCACCGAGTAATCAGATTGGAAGGCTGGAGATTTTAATTTCCCAGAACCATTTTTTAGTAACAGAAATTTAAATGGGAAGGTTTTTTGGCATTTAATTAATTTTATATATATATATATTTTTTTAGAAGGGCGCTATATTCCTCCTCATTTAAGGAACCGAGAAACAACCAAAGGTAGGTCCTCACAAGTAACTTCGTAGGTCTATTTTTTGCCTCCTTTAGAAGTTAGTAAAGCCTAAGGAAAACCAGGCATTTGGGTCGTATGCCGTCTTCTGCTTG
>DDX3XE3sg2.exon_Change_codon_position_41339074_to_AGC,S,0.24,RANKT	AATGATACGGCGACCACCGAGTAATCAGATTGGAAGGCTGGAGATTTTAATTTCCCAGAACCATTTTTTAGTAACAGAAATTTAAATGGGAAGGTTTTTTGGCATTTAATTAATTTTATATATATATATATTTTTTTAGAAGGGCGCTATATTCCTCCTCATTTAAGGAACCGAGAAAGCACCAAAGGTAGGTCCTCACAAGTAACTTCGTAGGTCTATTTTTTGCCTCCTTTAGAAGTTAGTAAAGCCTAAGGAAAACCAGGCATTTGGGTCGTATGCCGTCTTCTGCTTG
>DDX3XE3sg2.exon_Change_codon_position_41339074_to_CCC,P,0.33,RANKT	AATGATACGGCGACCACCGAGTAATCAGATTGGAAGGCTGGAGATTTTAATTTCCCAGAACCATTTTTTAGTAACAGAAATTTAAATGGGAAGGTTTTTTGGCATTTAATTAATTTTATATATATATATATTTTTTTAGAAGGGCGCTATATTCCTCCTCATTTAAGGAACCGAGAACCCACCAAAGGTAGGTCCTCACAAGTAACTTCGTAGGTCTATTTTTTGCCTCCTTTAGAAGTTAGTAAAGCCTAAGGAAAACCAGGCATTTGGGTCGTATGCCGTCTTCTGCTTG
>DDX3XE3sg2.exon_Change_codon_position_41339074_to_CCT,P,0.28,RANK2	AATGATACGGCGACCACCGAGTAATCAGATTGGAAGGCTGGAGATTTTAATTTCCCAGAACCATTTTTTAGTAACAGAAATTTAAATGGGAAGGTTTTTTGGCATTTAATTAATTTTATATATATATATATTTTTTTAGAAGGGCGCTATATTCCTCCTCATTTAAGGAACCGAGAACCTACCAAAGGTAGGTCCTCACAAGTAACTTCGTAGGTCTATTTTTTGCCTCCTTTAGAAGTTAGTAAAGCCTAAGGAAAACCAGGCATTTGGGTCGTATGCCGTCTTCTGCTTG
>DDX3XE3sg2.exon_Change_codon_position_41339074_to_GAT,D,0.46,RANK2	AATGATACGGCGACCACCGAGTAATCAGATTGGAAGGCTGGAGATTTTAATTTCCCAGAACCATTTTTTAGTAACAGAAATTTAAATGGGAAGGTTTTTTGGCATTTAATTAATTTTATATATATATATATTTTTTTAGAAGGGCGCTATATTCCTCCTCATTTAAGGAACCGAGAAGATACCAAAGGTAGGTCCTCACAAGTAACTTCGTAGGTCTATTTTTTGCCTCCTTTAGAAGTTAGTAAAGCCTAAGGAAAACCAGGCATTTGGGTCGTATGCCGTCTTCTGCTTG
>DDX3XE3sg2.exon_Change_codon_position_41339074_to_GGA,G,0.25,RANK2	AATGATACGGCGACCACCGAGTAATCAGATTGGAAGGCTGGAGATTTTAATTTCCCAGAACCATTTTTTAGTAACAGAAATTTAAATGGGAAGGTTTTTTGGCATTTAATTAATTTTATATATATATATATTTTTTTAGAAGGGCGCTATATTCCTCCTCATTTAAGGAACCGAGAAGGAACCAAAGGTAGGTCCTCACAAGTAACTTCGTAGGTCTATTTTTTGCCTCCTTTAGAAGTTAGTAAAGCCTAAGGAAAACCAGGCATTTGGGTCGTATGCCGTCTTCTGCTTG
>DDX3XE3sg2.exon_Change_codon_position_41339074_to_GTG,V,0.47,RANKT	AATGATACGGCGACCACCGAGTAATCAGATTGGAAGGCTGGAGATTTTAATTTCCCAGAACCATTTTTTAGTAACAGAAATTTAAATGGGAAGGTTTTTTGGCATTTAATTAATTTTATATATATATATATTTTTTTAGAAGGGCGCTATATTCCTCCTCATTTAAGGAACCGAGAAGTGACCAAAGGTAGGTCCTCACAAGTAACTTCGTAGGTCTATTTTTTGCCTCCTTTAGAAGTTAGTAAAGCCTAAGGAAAACCAGGCATTTGGGTCGTATGCCGTCTTCTGCTTG
>DDX3XE3sg2.exon_Change_codon_position_41339074_to_TCC,S,0.22,RANK2	AATGATACGGCGACCACCGAGTAATCAGATTGGAAGGCTGGAGATTTTAATTTCCCAGAACCATTTTTTAGTAACAGAAATTTAAATGGGAAGGTTTTTTGGCATTTAATTAATTTTATATATATATATATTTTTTTAGAAGGGCGCTATATTCCTCCTCATTTAAGGAACCGAGAATCCACCAAAGGTAGGTCCTCACAAGTAACTTCGTAGGTCTATTTTTTGCCTCCTTTAGAAGTTAGTAAAGCCTAAGGAAAACCAGGCATTTGGGTCGTATGCCGTCTTCTGCTTG
>DDX3XE3sg2.exon_Change_codon_position_41339074_to_GAC,D,0.54,RANKT	AATGATACGGCGACCACCGAGTAATCAGATTGGAAGGCTGGAGATTTTAATTTCCCAGAACCATTTTTTAGTAACAGAAATTTAAATGGGAAGGTTTTTTGGCATTTAATTAATTTTATATATATATATATTTTTTTAGAAGGGCGCTATATTCCTCCTCATTTAAGGAACCGAGAAGACACCAAAGGTAGGTCCTCACAAGTAACTTCGTAGGTCTATTTTTTGCCTCCTTTAGAAGTTAGTAAAGCCTAAGGAAAACCAGGCATTTGGGTCGTATGCCGTCTTCTGCTTG
>DDX3XE3sg2.exon_Change_codon_position_41339074_to_GGC,G,0.34,RANKT	AATGATACGGCGACCACCGAGTAATCAGATTGGAAGGCTGGAGATTTTAATTTCCCAGAACCATTTTTTAGTAACAGAAATTTAAATGGGAAGGTTTTTTGGCATTTAATTAATTTTATATATATATATATTTTTTTAGAAGGGCGCTATATTCCTCCTCATTTAAGGAACCGAGAAGGCACCAAAGGTAGGTCCTCACAAGTAACTTCGTAGGTCTATTTTTTGCCTCCTTTAGAAGTTAGTAAAGCCTAAGGAAAACCAGGCATTTGGGTCGTATGCCGTCTTCTGCTTG
>DDX3XE3sg2.exon_Change_codon_position_41339074_to_GTC,V,0.24,RANK2	AATGATACGGCGACCACCGAGTAATCAGATTGGAAGGCTGGAGATTTTAATTTCCCAGAACCATTTTTTAGTAACAGAAATTTAAATGGGAAGGTTTTTTGGCATTTAATTAATTTTATATATATATATATTTTTTTAGAAGGGCGCTATATTCCTCCTCATTTAAGGAACCGAGAAGTCACCAAAGGTAGGTCCTCACAAGTAACTTCGTAGGTCTATTTTTTGCCTCCTTTAGAAGTTAGTAAAGCCTAAGGAAAACCAGGCATTTGGGTCGTATGCCGTCTTCTGCTTG
>DDX3XE3sg2.exon_Change_codon_position_41339074_to_GCA,A,0.23,RANK3	AATGATACGGCGACCACCGAGTAATCAGATTGGAAGGCTGGAGATTTTAATTTCCCAGAACCATTTTTTAGTAACAGAAATTTAAATGGGAAGGTTTTTTGGCATTTAATTAATTTTATATATATATATATTTTTTTAGAAGGGCGCTATATTCCTCCTCATTTAAGGAACCGAGAAGCAACCAAAGGTAGGTCCTCACAAGTAACTTCGTAGGTCTATTTTTTGCCTCCTTTAGAAGTTAGTAAAGCCTAAGGAAAACCAGGCATTTGGGTCGTATGCCGTCTTCTGCTTG
>DDX3XE3sg2.exon_Change_codon_position_41339074_to_GCG,A,0.11,RANK4	AATGATACGGCGACCACCGAGTAATCAGATTGGAAGGCTGGAGATTTTAATTTCCCAGAACCATTTTTTAGTAACAGAAATTTAAATGGGAAGGTTTTTTGGCATTTAATTAATTTTATATATATATATATTTTTTTAGAAGGGCGCTATATTCCTCCTCATTTAAGGAACCGAGAAGCGACCAAAGGTAGGTCCTCACAAGTAACTTCGTAGGTCTATTTTTTGCCTCCTTTAGAAGTTAGTAAAGCCTAAGGAAAACCAGGCATTTGGGTCGTATGCCGTCTTCTGCTTG
>DDX3XE3sg2.exon_Change_codon_position_41339074_to_GCT,A,0.26,RANK2	AATGATACGGCGACCACCGAGTAATCAGATTGGAAGGCTGGAGATTTTAATTTCCCAGAACCATTTTTTAGTAACAGAAATTTAAATGGGAAGGTTTTTTGGCATTTAATTAATTTTATATATATATATATTTTTTTAGAAGGGCGCTATATTCCTCCTCATTTAAGGAACCGAGAAGCTACCAAAGGTAGGTCCTCACAAGTAACTTCGTAGGTCTATTTTTTGCCTCCTTTAGAAGTTAGTAAAGCCTAAGGAAAACCAGGCATTTGGGTCGTATGCCGTCTTCTGCTTG
>DDX3XE3sg2.exon_Change_codon_position_41339077_to_AAT,N,0.46,RANK2	AATGATACGGCGACCACCGAGTAATCAGATTGGAAGGCTGGAGATTTTAATTTCCCAGAACCATTTTTTAGTAACAGAAATTTAAATGGGAAGGTTTTTTGGCATTTAATTAATTTTATATATATATATATTTTTTTAGAAGGGCGCTATATTCCTCCTCATTTAAGGAACCGAGAAGCCAATAAAGGTAGGTCCTCACAAGTAACTTCGTAGGTCTATTTTTTGCCTCCTTTAGAAGTTAGTAAAGCCTAAGGAAAACCAGGCATTTGGGTCGTATGCCGTCTTCTGCTTG
>DDX3XE3sg2.exon_Change_codon_position_41339077_to_ATT,I,0.36,RANK2	AATGATACGGCGACCACCGAGTAATCAGATTGGAAGGCTGGAGATTTTAATTTCCCAGAACCATTTTTTAGTAACAGAAATTTAAATGGGAAGGTTTTTTGGCATTTAATTAATTTTATATATATATATATTTTTTTAGAAGGGCGCTATATTCCTCCTCATTTAAGGAACCGAGAAGCCATTAAAGGTAGGTCCTCACAAGTAACTTCGTAGGTCTATTTTTTGCCTCCTTTAGAAGTTAGTAAAGCCTAAGGAAAACCAGGCATTTGGGTCGTATGCCGTCTTCTGCTTG
>DDX3XE3sg2.exon_Change_codon_position_41339077_to_CCC,P,0.33,RANKT	AATGATACGGCGACCACCGAGTAATCAGATTGGAAGGCTGGAGATTTTAATTTCCCAGAACCATTTTTTAGTAACAGAAATTTAAATGGGAAGGTTTTTTGGCATTTAATTAATTTTATATATATATATATTTTTTTAGAAGGGCGCTATATTCCTCCTCATTTAAGGAACCGAGAAGCCCCCAAAGGTAGGTCCTCACAAGTAACTTCGTAGGTCTATTTTTTGCCTCCTTTAGAAGTTAGTAAAGCCTAAGGAAAACCAGGCATTTGGGTCGTATGCCGTCTTCTGCTTG
>DDX3XE3sg2.exon_Change_codon_position_41339077_to_CCT,P,0.28,RANK2	AATGATACGGCGACCACCGAGTAATCAGATTGGAAGGCTGGAGATTTTAATTTCCCAGAACCATTTTTTAGTAACAGAAATTTAAATGGGAAGGTTTTTTGGCATTTAATTAATTTTATATATATATATATTTTTTTAGAAGGGCGCTATATTCCTCCTCATTTAAGGAACCGAGAAGCCCCTAAAGGTAGGTCCTCACAAGTAACTTCGTAGGTCTATTTTTTGCCTCCTTTAGAAGTTAGTAAAGCCTAAGGAAAACCAGGCATTTGGGTCGTATGCCGTCTTCTGCTTG
>DDX3XE3sg2.exon_Change_codon_position_41339077_to_GCC,A,0.40,RANKT	AATGATACGGCGACCACCGAGTAATCAGATTGGAAGGCTGGAGATTTTAATTTCCCAGAACCATTTTTTAGTAACAGAAATTTAAATGGGAAGGTTTTTTGGCATTTAATTAATTTTATATATATATATATTTTTTTAGAAGGGCGCTATATTCCTCCTCATTTAAGGAACCGAGAAGCCGCCAAAGGTAGGTCCTCACAAGTAACTTCGTAGGTCTATTTTTTGCCTCCTTTAGAAGTTAGTAAAGCCTAAGGAAAACCAGGCATTTGGGTCGTATGCCGTCTTCTGCTTG
>DDX3XE3sg2.exon_Change_codon_position_41339077_to_GCT,A,0.26,RANK2	AATGATACGGCGACCACCGAGTAATCAGATTGGAAGGCTGGAGATTTTAATTTCCCAGAACCATTTTTTAGTAACAGAAATTTAAATGGGAAGGTTTTTTGGCATTTAATTAATTTTATATATATATATATTTTTTTAGAAGGGCGCTATATTCCTCCTCATTTAAGGAACCGAGAAGCCGCTAAAGGTAGGTCCTCACAAGTAACTTCGTAGGTCTATTTTTTGCCTCCTTTAGAAGTTAGTAAAGCCTAAGGAAAACCAGGCATTTGGGTCGTATGCCGTCTTCTGCTTG
>DDX3XE3sg2.exon_Change_codon_position_41339077_to_TCC,S,0.22,RANK2	AATGATACGGCGACCACCGAGTAATCAGATTGGAAGGCTGGAGATTTTAATTTCCCAGAACCATTTTTTAGTAACAGAAATTTAAATGGGAAGGTTTTTTGGCATTTAATTAATTTTATATATATATATATTTTTTTAGAAGGGCGCTATATTCCTCCTCATTTAAGGAACCGAGAAGCCTCCAAAGGTAGGTCCTCACAAGTAACTTCGTAGGTCTATTTTTTGCCTCCTTTAGAAGTTAGTAAAGCCTAAGGAAAACCAGGCATTTGGGTCGTATGCCGTCTTCTGCTTG
>DDX3XE3sg2.exon_Change_codon_position_41339077_to_AAC,N,0.54,RANKT	AATGATACGGCGACCACCGAGTAATCAGATTGGAAGGCTGGAGATTTTAATTTCCCAGAACCATTTTTTAGTAACAGAAATTTAAATGGGAAGGTTTTTTGGCATTTAATTAATTTTATATATATATATATTTTTTTAGAAGGGCGCTATATTCCTCCTCATTTAAGGAACCGAGAAGCCAACAAAGGTAGGTCCTCACAAGTAACTTCGTAGGTCTATTTTTTGCCTCCTTTAGAAGTTAGTAAAGCCTAAGGAAAACCAGGCATTTGGGTCGTATGCCGTCTTCTGCTTG
>DDX3XE3sg2.exon_Change_codon_position_41339077_to_AGC,S,0.24,RANKT	AATGATACGGCGACCACCGAGTAATCAGATTGGAAGGCTGGAGATTTTAATTTCCCAGAACCATTTTTTAGTAACAGAAATTTAAATGGGAAGGTTTTTTGGCATTTAATTAATTTTATATATATATATATTTTTTTAGAAGGGCGCTATATTCCTCCTCATTTAAGGAACCGAGAAGCCAGCAAAGGTAGGTCCTCACAAGTAACTTCGTAGGTCTATTTTTTGCCTCCTTTAGAAGTTAGTAAAGCCTAAGGAAAACCAGGCATTTGGGTCGTATGCCGTCTTCTGCTTG
>DDX3XE3sg2.exon_Change_codon_position_41339077_to_ATC,I,0.48,RANKT	AATGATACGGCGACCACCGAGTAATCAGATTGGAAGGCTGGAGATTTTAATTTCCCAGAACCATTTTTTAGTAACAGAAATTTAAATGGGAAGGTTTTTTGGCATTTAATTAATTTTATATATATATATATTTTTTTAGAAGGGCGCTATATTCCTCCTCATTTAAGGAACCGAGAAGCCATCAAAGGTAGGTCCTCACAAGTAACTTCGTAGGTCTATTTTTTGCCTCCTTTAGAAGTTAGTAAAGCCTAAGGAAAACCAGGCATTTGGGTCGTATGCCGTCTTCTGCTTG
>DDX3XE3sg2.exon_Change_codon_position_41339077_to_ACA,T,0.28,RANK2	AATGATACGGCGACCACCGAGTAATCAGATTGGAAGGCTGGAGATTTTAATTTCCCAGAACCATTTTTTAGTAACAGAAATTTAAATGGGAAGGTTTTTTGGCATTTAATTAATTTTATATATATATATATTTTTTTAGAAGGGCGCTATATTCCTCCTCATTTAAGGAACCGAGAAGCCACAAAAGGTAGGTCCTCACAAGTAACTTCGTAGGTCTATTTTTTGCCTCCTTTAGAAGTTAGTAAAGCCTAAGGAAAACCAGGCATTTGGGTCGTATGCCGTCTTCTGCTTG
>DDX3XE3sg2.exon_Change_codon_position_41339077_to_ACG,T,0.12,RANK4	AATGATACGGCGACCACCGAGTAATCAGATTGGAAGGCTGGAGATTTTAATTTCCCAGAACCATTTTTTAGTAACAGAAATTTAAATGGGAAGGTTTTTTGGCATTTAATTAATTTTATATATATATATATTTTTTTAGAAGGGCGCTATATTCCTCCTCATTTAAGGAACCGAGAAGCCACGAAAGGTAGGTCCTCACAAGTAACTTCGTAGGTCTATTTTTTGCCTCCTTTAGAAGTTAGTAAAGCCTAAGGAAAACCAGGCATTTGGGTCGTATGCCGTCTTCTGCTTG
>DDX3XE3sg2.exon_Change_codon_position_41339077_to_ACT,T,0.24,RANK3	AATGATACGGCGACCACCGAGTAATCAGATTGGAAGGCTGGAGATTTTAATTTCCCAGAACCATTTTTTAGTAACAGAAATTTAAATGGGAAGGTTTTTTGGCATTTAATTAATTTTATATATATATATATTTTTTTAGAAGGGCGCTATATTCCTCCTCATTTAAGGAACCGAGAAGCCACTAAAGGTAGGTCCTCACAAGTAACTTCGTAGGTCTATTTTTTGCCTCCTTTAGAAGTTAGTAAAGCCTAAGGAAAACCAGGCATTTGGGTCGTATGCCGTCTTCTGCTTG
>DDX3XE3sg2.exon_Change_codon_position_41339080_to_ACC,T,0.36,RANKT	AATGATACGGCGACCACCGAGTAATCAGATTGGAAGGCTGGAGATTTTAATTTCCCAGAACCATTTTTTAGTAACAGAAATTTAAATGGGAAGGTTTTTTGGCATTTAATTAATTTTATATATATATATATTTTTTTAGAAGGGCGCTATATTCCTCCTCATTTAAGGAACCGAGAAGCCACCACCGGTAGGTCCTCACAAGTAACTTCGTAGGTCTATTTTTTGCCTCCTTTAGAAGTTAGTAAAGCCTAAGGAAAACCAGGCATTTGGGTCGTATGCCGTCTTCTGCTTG
>DDX3XE3sg2.exon_Change_codon_position_41339080_to_ATC,I,0.48,RANKT	AATGATACGGCGACCACCGAGTAATCAGATTGGAAGGCTGGAGATTTTAATTTCCCAGAACCATTTTTTAGTAACAGAAATTTAAATGGGAAGGTTTTTTGGCATTTAATTAATTTTATATATATATATATTTTTTTAGAAGGGCGCTATATTCCTCCTCATTTAAGGAACCGAGAAGCCACCATCGGTAGGTCCTCACAAGTAACTTCGTAGGTCTATTTTTTGCCTCCTTTAGAAGTTAGTAAAGCCTAAGGAAAACCAGGCATTTGGGTCGTATGCCGTCTTCTGCTTG
>DDX3XE3sg2.exon_Change_codon_position_41339080_to_CAA,Q,0.25,RANK2	AATGATACGGCGACCACCGAGTAATCAGATTGGAAGGCTGGAGATTTTAATTTCCCAGAACCATTTTTTAGTAACAGAAATTTAAATGGGAAGGTTTTTTGGCATTTAATTAATTTTATATATATATATATTTTTTTAGAAGGGCGCTATATTCCTCCTCATTTAAGGAACCGAGAAGCCACCCAAGGTAGGTCCTCACAAGTAACTTCGTAGGTCTATTTTTTGCCTCCTTTAGAAGTTAGTAAAGCCTAAGGAAAACCAGGCATTTGGGTCGTATGCCGTCTTCTGCTTG
>DDX3XE3sg2.exon_Change_codon_position_41339080_to_CAG,Q,0.75,RANKT	AATGATACGGCGACCACCGAGTAATCAGATTGGAAGGCTGGAGATTTTAATTTCCCAGAACCATTTTTTAGTAACAGAAATTTAAATGGGAAGGTTTTTTGGCATTTAATTAATTTTATATATATATATATTTTTTTAGAAGGGCGCTATATTCCTCCTCATTTAAGGAACCGAGAAGCCACCCAGGGTAGGTCCTCACAAGTAACTTCGTAGGTCTATTTTTTGCCTCCTTTAGAAGTTAGTAAAGCCTAAGGAAAACCAGGCATTTGGGTCGTATGCCGTCTTCTGCTTG
>DDX3XE3sg2.exon_Change_codon_position_41339080_to_CGG,R,0.21,RANKT	AATGATACGGCGACCACCGAGTAATCAGATTGGAAGGCTGGAGATTTTAATTTCCCAGAACCATTTTTTAGTAACAGAAATTTAAATGGGAAGGTTTTTTGGCATTTAATTAATTTTATATATATATATATTTTTTTAGAAGGGCGCTATATTCCTCCTCATTTAAGGAACCGAGAAGCCACCCGGGGTAGGTCCTCACAAGTAACTTCGTAGGTCTATTTTTTGCCTCCTTTAGAAGTTAGTAAAGCCTAAGGAAAACCAGGCATTTGGGTCGTATGCCGTCTTCTGCTTG
>DDX3XE3sg2.exon_Change_codon_position_41339080_to_GAA,E,0.42,RANK2	AATGATACGGCGACCACCGAGTAATCAGATTGGAAGGCTGGAGATTTTAATTTCCCAGAACCATTTTTTAGTAACAGAAATTTAAATGGGAAGGTTTTTTGGCATTTAATTAATTTTATATATATATATATTTTTTTAGAAGGGCGCTATATTCCTCCTCATTTAAGGAACCGAGAAGCCACCGAAGGTAGGTCCTCACAAGTAACTTCGTAGGTCTATTTTTTGCCTCCTTTAGAAGTTAGTAAAGCCTAAGGAAAACCAGGCATTTGGGTCGTATGCCGTCTTCTGCTTG
>DDX3XE3sg2.exon_Change_codon_position_41339080_to_GAG,E,0.58,RANKT	AATGATACGGCGACCACCGAGTAATCAGATTGGAAGGCTGGAGATTTTAATTTCCCAGAACCATTTTTTAGTAACAGAAATTTAAATGGGAAGGTTTTTTGGCATTTAATTAATTTTATATATATATATATTTTTTTAGAAGGGCGCTATATTCCTCCTCATTTAAGGAACCGAGAAGCCACCGAGGGTAGGTCCTCACAAGTAACTTCGTAGGTCTATTTTTTGCCTCCTTTAGAAGTTAGTAAAGCCTAAGGAAAACCAGGCATTTGGGTCGTATGCCGTCTTCTGCTTG
>DDX3XE3sg2.exon_Change_codon_position_41339080_to_TAA,STOP,0.28,RANK2	AATGATACGGCGACCACCGAGTAATCAGATTGGAAGGCTGGAGATTTTAATTTCCCAGAACCATTTTTTAGTAACAGAAATTTAAATGGGAAGGTTTTTTGGCATTTAATTAATTTTATATATATATATATTTTTTTAGAAGGGCGCTATATTCCTCCTCATTTAAGGAACCGAGAAGCCACCTAAGGTAGGTCCTCACAAGTAACTTCGTAGGTCTATTTTTTGCCTCCTTTAGAAGTTAGTAAAGCCTAAGGAAAACCAGGCATTTGGGTCGTATGCCGTCTTCTGCTTG
>DDX3XE3sg2.exon_Change_codon_position_41339080_to_TGA,STOP,0.52,RANKT	AATGATACGGCGACCACCGAGTAATCAGATTGGAAGGCTGGAGATTTTAATTTCCCAGAACCATTTTTTAGTAACAGAAATTTAAATGGGAAGGTTTTTTGGCATTTAATTAATTTTATATATATATATATTTTTTTAGAAGGGCGCTATATTCCTCCTCATTTAAGGAACCGAGAAGCCACCTGAGGTAGGTCCTCACAAGTAACTTCGTAGGTCTATTTTTTGCCTCCTTTAGAAGTTAGTAAAGCCTAAGGAAAACCAGGCATTTGGGTCGTATGCCGTCTTCTGCTTG
>DDX3XE3sg2.exon_Change_codon_position_41339080_to_ACA,T,0.28,RANK2	AATGATACGGCGACCACCGAGTAATCAGATTGGAAGGCTGGAGATTTTAATTTCCCAGAACCATTTTTTAGTAACAGAAATTTAAATGGGAAGGTTTTTTGGCATTTAATTAATTTTATATATATATATATTTTTTTAGAAGGGCGCTATATTCCTCCTCATTTAAGGAACCGAGAAGCCACCACAGGTAGGTCCTCACAAGTAACTTCGTAGGTCTATTTTTTGCCTCCTTTAGAAGTTAGTAAAGCCTAAGGAAAACCAGGCATTTGGGTCGTATGCCGTCTTCTGCTTG
>DDX3XE3sg2.exon_Change_codon_position_41339080_to_AGA,R,0.20,RANK2	AATGATACGGCGACCACCGAGTAATCAGATTGGAAGGCTGGAGATTTTAATTTCCCAGAACCATTTTTTAGTAACAGAAATTTAAATGGGAAGGTTTTTTGGCATTTAATTAATTTTATATATATATATATTTTTTTAGAAGGGCGCTATATTCCTCCTCATTTAAGGAACCGAGAAGCCACCAGAGGTAGGTCCTCACAAGTAACTTCGTAGGTCTATTTTTTGCCTCCTTTAGAAGTTAGTAAAGCCTAAGGAAAACCAGGCATTTGGGTCGTATGCCGTCTTCTGCTTG
>DDX3XE3sg2.exon_Change_codon_position_41339080_to_ATA,I,0.16,RANK3	AATGATACGGCGACCACCGAGTAATCAGATTGGAAGGCTGGAGATTTTAATTTCCCAGAACCATTTTTTAGTAACAGAAATTTAAATGGGAAGGTTTTTTGGCATTTAATTAATTTTATATATATATATATTTTTTTAGAAGGGCGCTATATTCCTCCTCATTTAAGGAACCGAGAAGCCACCATAGGTAGGTCCTCACAAGTAACTTCGTAGGTCTATTTTTTGCCTCCTTTAGAAGTTAGTAAAGCCTAAGGAAAACCAGGCATTTGGGTCGTATGCCGTCTTCTGCTTG
>DDX3XE3sg2.exon_Change_codon_position_41339080_to_AAC,N,0.54,RANKT	AATGATACGGCGACCACCGAGTAATCAGATTGGAAGGCTGGAGATTTTAATTTCCCAGAACCATTTTTTAGTAACAGAAATTTAAATGGGAAGGTTTTTTGGCATTTAATTAATTTTATATATATATATATTTTTTTAGAAGGGCGCTATATTCCTCCTCATTTAAGGAACCGAGAAGCCACCAACGGTAGGTCCTCACAAGTAACTTCGTAGGTCTATTTTTTGCCTCCTTTAGAAGTTAGTAAAGCCTAAGGAAAACCAGGCATTTGGGTCGTATGCCGTCTTCTGCTTG
>DDX3XE3sg2.exon_Change_codon_position_41339080_to_AAG,K,0.58,RANKT	AATGATACGGCGACCACCGAGTAATCAGATTGGAAGGCTGGAGATTTTAATTTCCCAGAACCATTTTTTAGTAACAGAAATTTAAATGGGAAGGTTTTTTGGCATTTAATTAATTTTATATATATATATATTTTTTTAGAAGGGCGCTATATTCCTCCTCATTTAAGGAACCGAGAAGCCACCAAGGGTAGGTCCTCACAAGTAACTTCGTAGGTCTATTTTTTGCCTCCTTTAGAAGTTAGTAAAGCCTAAGGAAAACCAGGCATTTGGGTCGTATGCCGTCTTCTGCTTG
>DDX3XE3sg2.exon_Change_codon_position_41339080_to_AAT,N,0.46,RANK2	AATGATACGGCGACCACCGAGTAATCAGATTGGAAGGCTGGAGATTTTAATTTCCCAGAACCATTTTTTAGTAACAGAAATTTAAATGGGAAGGTTTTTTGGCATTTAATTAATTTTATATATATATATATTTTTTTAGAAGGGCGCTATATTCCTCCTCATTTAAGGAACCGAGAAGCCACCAATGGTAGGTCCTCACAAGTAACTTCGTAGGTCTATTTTTTGCCTCCTTTAGAAGTTAGTAAAGCCTAAGGAAAACCAGGCATTTGGGTCGTATGCCGTCTTCTGCTTG
>DDX3XE3sg2.exon_Change_codon_position_41339083_to_AGT,S,0.15,RANK4	AATGATACGGCGACCACCGAGTAATCAGATTGGAAGGCTGGAGATTTTAATTTCCCAGAACCATTTTTTAGTAACAGAAATTTAAATGGGAAGGTTTTTTGGCATTTAATTAATTTTATATATATATATATTTTTTTAGAAGGGCGCTATATTCCTCCTCATTTAAGGAACCGAGAAGCCACCAAAAGTAGGTCCTCACAAGTAACTTCGTAGGTCTATTTTTTGCCTCCTTTAGAAGTTAGTAAAGCCTAAGGAAAACCAGGCATTTGGGTCGTATGCCGTCTTCTGCTTG
>DDX3XE3sg2.exon_Change_codon_position_41339083_to_CGT,R,0.08,RANK6	AATGATACGGCGACCACCGAGTAATCAGATTGGAAGGCTGGAGATTTTAATTTCCCAGAACCATTTTTTAGTAACAGAAATTTAAATGGGAAGGTTTTTTGGCATTTAATTAATTTTATATATATATATATTTTTTTAGAAGGGCGCTATATTCCTCCTCATTTAAGGAACCGAGAAGCCACCAAACGTAGGTCCTCACAAGTAACTTCGTAGGTCTATTTTTTGCCTCCTTTAGAAGTTAGTAAAGCCTAAGGAAAACCAGGCATTTGGGTCGTATGCCGTCTTCTGCTTG
>DDX3XE3sg2.exon_Change_codon_position_41339083_to_TGT,C,0.45,RANK2	AATGATACGGCGACCACCGAGTAATCAGATTGGAAGGCTGGAGATTTTAATTTCCCAGAACCATTTTTTAGTAACAGAAATTTAAATGGGAAGGTTTTTTGGCATTTAATTAATTTTATATATATATATATTTTTTTAGAAGGGCGCTATATTCCTCCTCATTTAAGGAACCGAGAAGCCACCAAATGTAGGTCCTCACAAGTAACTTCGTAGGTCTATTTTTTGCCTCCTTTAGAAGTTAGTAAAGCCTAAGGAAAACCAGGCATTTGGGTCGTATGCCGTCTTCTGCTTG
>DDX3XE4sg2.3intron_Change_position_41341617_to_A	AATGATACGGCGACCACCGACAAATTCAGAAAGATTGATAATACCTTAACATGGTTCCTATTTCTAATTAATAATAAAATGTATTTGTGCTTTTTTAATCAAAGGTTTCTACGATAAAGACAGTTCAGGGTGGAGTTCTAGCAAAGATAAGGATGCGTATAGCAGTTTTGGATCTCGTAGTGATTCAAGAGGGAAGTCTAGCTTCTTCAGTGATCGTGGAAGCGGATCAAGAGGAAGATAAGTGATTTCTTAATCACCTTACGTGTATGTATCGTATGCCGTCTTCTGCTTG
>DDX3XE4sg2.3intron_Change_position_41341617_to_T	AATGATACGGCGACCACCGACAAATTCAGAAAGATTGATAATACCTTAACATGGTTCCTATTTCTAATTAATAATAAAATGTATTTGTGCTTTTTTAATCAAAGGTTTCTACGATAAAGACAGTTCAGGGTGGAGTTCTAGCAAAGATAAGGATGCGTATAGCAGTTTTGGATCTCGTAGTGATTCAAGAGGGAAGTCTAGCTTCTTCAGTGATCGTGGAAGCGGATCAAGAGGAAGTTAAGTGATTTCTTAATCACCTTACGTGTATGTATCGTATGCCGTCTTCTGCTTG
>DDX3XE4sg2.3intron_Change_position_41341617_to_C	AATGATACGGCGACCACCGACAAATTCAGAAAGATTGATAATACCTTAACATGGTTCCTATTTCTAATTAATAATAAAATGTATTTGTGCTTTTTTAATCAAAGGTTTCTACGATAAAGACAGTTCAGGGTGGAGTTCTAGCAAAGATAAGGATGCGTATAGCAGTTTTGGATCTCGTAGTGATTCAAGAGGGAAGTCTAGCTTCTTCAGTGATCGTGGAAGCGGATCAAGAGGAAGCTAAGTGATTTCTTAATCACCTTACGTGTATGTATCGTATGCCGTCTTCTGCTTG
>DDX3XE4sg2.3intron_Change_position_41341618_to_A	AATGATACGGCGACCACCGACAAATTCAGAAAGATTGATAATACCTTAACATGGTTCCTATTTCTAATTAATAATAAAATGTATTTGTGCTTTTTTAATCAAAGGTTTCTACGATAAAGACAGTTCAGGGTGGAGTTCTAGCAAAGATAAGGATGCGTATAGCAGTTTTGGATCTCGTAGTGATTCAAGAGGGAAGTCTAGCTTCTTCAGTGATCGTGGAAGCGGATCAAGAGGAAGGAAAGTGATTTCTTAATCACCTTACGTGTATGTATCGTATGCCGTCTTCTGCTTG
>DDX3XE4sg2.3intron_Change_position_41341618_to_C	AATGATACGGCGACCACCGACAAATTCAGAAAGATTGATAATACCTTAACATGGTTCCTATTTCTAATTAATAATAAAATGTATTTGTGCTTTTTTAATCAAAGGTTTCTACGATAAAGACAGTTCAGGGTGGAGTTCTAGCAAAGATAAGGATGCGTATAGCAGTTTTGGATCTCGTAGTGATTCAAGAGGGAAGTCTAGCTTCTTCAGTGATCGTGGAAGCGGATCAAGAGGAAGGCAAGTGATTTCTTAATCACCTTACGTGTATGTATCGTATGCCGTCTTCTGCTTG
>DDX3XE4sg2.3intron_Change_position_41341618_to_G	AATGATACGGCGACCACCGACAAATTCAGAAAGATTGATAATACCTTAACATGGTTCCTATTTCTAATTAATAATAAAATGTATTTGTGCTTTTTTAATCAAAGGTTTCTACGATAAAGACAGTTCAGGGTGGAGTTCTAGCAAAGATAAGGATGCGTATAGCAGTTTTGGATCTCGTAGTGATTCAAGAGGGAAGTCTAGCTTCTTCAGTGATCGTGGAAGCGGATCAAGAGGAAGGGAAGTGATTTCTTAATCACCTTACGTGTATGTATCGTATGCCGTCTTCTGCTTG
>DDX3XE4sg2.3intron_Change_position_41341619_to_T	AATGATACGGCGACCACCGACAAATTCAGAAAGATTGATAATACCTTAACATGGTTCCTATTTCTAATTAATAATAAAATGTATTTGTGCTTTTTTAATCAAAGGTTTCTACGATAAAGACAGTTCAGGGTGGAGTTCTAGCAAAGATAAGGATGCGTATAGCAGTTTTGGATCTCGTAGTGATTCAAGAGGGAAGTCTAGCTTCTTCAGTGATCGTGGAAGCGGATCAAGAGGAAGGTTAGTGATTTCTTAATCACCTTACGTGTATGTATCGTATGCCGTCTTCTGCTTG
>DDX3XE4sg2.3intron_Change_position_41341619_to_C	AATGATACGGCGACCACCGACAAATTCAGAAAGATTGATAATACCTTAACATGGTTCCTATTTCTAATTAATAATAAAATGTATTTGTGCTTTTTTAATCAAAGGTTTCTACGATAAAGACAGTTCAGGGTGGAGTTCTAGCAAAGATAAGGATGCGTATAGCAGTTTTGGATCTCGTAGTGATTCAAGAGGGAAGTCTAGCTTCTTCAGTGATCGTGGAAGCGGATCAAGAGGAAGGTCAGTGATTTCTTAATCACCTTACGTGTATGTATCGTATGCCGTCTTCTGCTTG
>DDX3XE4sg2.3intron_Change_position_41341619_to_G	AATGATACGGCGACCACCGACAAATTCAGAAAGATTGATAATACCTTAACATGGTTCCTATTTCTAATTAATAATAAAATGTATTTGTGCTTTTTTAATCAAAGGTTTCTACGATAAAGACAGTTCAGGGTGGAGTTCTAGCAAAGATAAGGATGCGTATAGCAGTTTTGGATCTCGTAGTGATTCAAGAGGGAAGTCTAGCTTCTTCAGTGATCGTGGAAGCGGATCAAGAGGAAGGTGAGTGATTTCTTAATCACCTTACGTGTATGTATCGTATGCCGTCTTCTGCTTG
>DDX3XE4sg2.3intron_Change_position_41341620_to_T	AATGATACGGCGACCACCGACAAATTCAGAAAGATTGATAATACCTTAACATGGTTCCTATTTCTAATTAATAATAAAATGTATTTGTGCTTTTTTAATCAAAGGTTTCTACGATAAAGACAGTTCAGGGTGGAGTTCTAGCAAAGATAAGGATGCGTATAGCAGTTTTGGATCTCGTAGTGATTCAAGAGGGAAGTCTAGCTTCTTCAGTGATCGTGGAAGCGGATCAAGAGGAAGGTATGTGATTTCTTAATCACCTTACGTGTATGTATCGTATGCCGTCTTCTGCTTG
>DDX3XE4sg2.3intron_Change_position_41341620_to_C	AATGATACGGCGACCACCGACAAATTCAGAAAGATTGATAATACCTTAACATGGTTCCTATTTCTAATTAATAATAAAATGTATTTGTGCTTTTTTAATCAAAGGTTTCTACGATAAAGACAGTTCAGGGTGGAGTTCTAGCAAAGATAAGGATGCGTATAGCAGTTTTGGATCTCGTAGTGATTCAAGAGGGAAGTCTAGCTTCTTCAGTGATCGTGGAAGCGGATCAAGAGGAAGGTACGTGATTTCTTAATCACCTTACGTGTATGTATCGTATGCCGTCTTCTGCTTG
>DDX3XE4sg2.3intron_Change_position_41341620_to_G	AATGATACGGCGACCACCGACAAATTCAGAAAGATTGATAATACCTTAACATGGTTCCTATTTCTAATTAATAATAAAATGTATTTGTGCTTTTTTAATCAAAGGTTTCTACGATAAAGACAGTTCAGGGTGGAGTTCTAGCAAAGATAAGGATGCGTATAGCAGTTTTGGATCTCGTAGTGATTCAAGAGGGAAGTCTAGCTTCTTCAGTGATCGTGGAAGCGGATCAAGAGGAAGGTAGGTGATTTCTTAATCACCTTACGTGTATGTATCGTATGCCGTCTTCTGCTTG
>DDX3XE4sg2.3intron_Change_position_41341621_to_A	AATGATACGGCGACCACCGACAAATTCAGAAAGATTGATAATACCTTAACATGGTTCCTATTTCTAATTAATAATAAAATGTATTTGTGCTTTTTTAATCAAAGGTTTCTACGATAAAGACAGTTCAGGGTGGAGTTCTAGCAAAGATAAGGATGCGTATAGCAGTTTTGGATCTCGTAGTGATTCAAGAGGGAAGTCTAGCTTCTTCAGTGATCGTGGAAGCGGATCAAGAGGAAGGTAAATGATTTCTTAATCACCTTACGTGTATGTATCGTATGCCGTCTTCTGCTTG
>DDX3XE4sg2.3intron_Change_position_41341621_to_T	AATGATACGGCGACCACCGACAAATTCAGAAAGATTGATAATACCTTAACATGGTTCCTATTTCTAATTAATAATAAAATGTATTTGTGCTTTTTTAATCAAAGGTTTCTACGATAAAGACAGTTCAGGGTGGAGTTCTAGCAAAGATAAGGATGCGTATAGCAGTTTTGGATCTCGTAGTGATTCAAGAGGGAAGTCTAGCTTCTTCAGTGATCGTGGAAGCGGATCAAGAGGAAGGTAATTGATTTCTTAATCACCTTACGTGTATGTATCGTATGCCGTCTTCTGCTTG
>DDX3XE4sg2.3intron_Change_position_41341621_to_C	AATGATACGGCGACCACCGACAAATTCAGAAAGATTGATAATACCTTAACATGGTTCCTATTTCTAATTAATAATAAAATGTATTTGTGCTTTTTTAATCAAAGGTTTCTACGATAAAGACAGTTCAGGGTGGAGTTCTAGCAAAGATAAGGATGCGTATAGCAGTTTTGGATCTCGTAGTGATTCAAGAGGGAAGTCTAGCTTCTTCAGTGATCGTGGAAGCGGATCAAGAGGAAGGTAACTGATTTCTTAATCACCTTACGTGTATGTATCGTATGCCGTCTTCTGCTTG
>DDX3XE4sg2.3intron_Change_position_41341622_to_A	AATGATACGGCGACCACCGACAAATTCAGAAAGATTGATAATACCTTAACATGGTTCCTATTTCTAATTAATAATAAAATGTATTTGTGCTTTTTTAATCAAAGGTTTCTACGATAAAGACAGTTCAGGGTGGAGTTCTAGCAAAGATAAGGATGCGTATAGCAGTTTTGGATCTCGTAGTGATTCAAGAGGGAAGTCTAGCTTCTTCAGTGATCGTGGAAGCGGATCAAGAGGAAGGTAAGAGATTTCTTAATCACCTTACGTGTATGTATCGTATGCCGTCTTCTGCTTG
>DDX3XE4sg2.3intron_Change_position_41341622_to_C	AATGATACGGCGACCACCGACAAATTCAGAAAGATTGATAATACCTTAACATGGTTCCTATTTCTAATTAATAATAAAATGTATTTGTGCTTTTTTAATCAAAGGTTTCTACGATAAAGACAGTTCAGGGTGGAGTTCTAGCAAAGATAAGGATGCGTATAGCAGTTTTGGATCTCGTAGTGATTCAAGAGGGAAGTCTAGCTTCTTCAGTGATCGTGGAAGCGGATCAAGAGGAAGGTAAGCGATTTCTTAATCACCTTACGTGTATGTATCGTATGCCGTCTTCTGCTTG
>DDX3XE4sg2.3intron_Change_position_41341622_to_G	AATGATACGGCGACCACCGACAAATTCAGAAAGATTGATAATACCTTAACATGGTTCCTATTTCTAATTAATAATAAAATGTATTTGTGCTTTTTTAATCAAAGGTTTCTACGATAAAGACAGTTCAGGGTGGAGTTCTAGCAAAGATAAGGATGCGTATAGCAGTTTTGGATCTCGTAGTGATTCAAGAGGGAAGTCTAGCTTCTTCAGTGATCGTGGAAGCGGATCAAGAGGAAGGTAAGGGATTTCTTAATCACCTTACGTGTATGTATCGTATGCCGTCTTCTGCTTG
>DDX3XE4sg2.3intron_Change_position_41341623_to_A	AATGATACGGCGACCACCGACAAATTCAGAAAGATTGATAATACCTTAACATGGTTCCTATTTCTAATTAATAATAAAATGTATTTGTGCTTTTTTAATCAAAGGTTTCTACGATAAAGACAGTTCAGGGTGGAGTTCTAGCAAAGATAAGGATGCGTATAGCAGTTTTGGATCTCGTAGTGATTCAAGAGGGAAGTCTAGCTTCTTCAGTGATCGTGGAAGCGGATCAAGAGGAAGGTAAGTAATTTCTTAATCACCTTACGTGTATGTATCGTATGCCGTCTTCTGCTTG
>DDX3XE4sg2.3intron_Change_position_41341623_to_T	AATGATACGGCGACCACCGACAAATTCAGAAAGATTGATAATACCTTAACATGGTTCCTATTTCTAATTAATAATAAAATGTATTTGTGCTTTTTTAATCAAAGGTTTCTACGATAAAGACAGTTCAGGGTGGAGTTCTAGCAAAGATAAGGATGCGTATAGCAGTTTTGGATCTCGTAGTGATTCAAGAGGGAAGTCTAGCTTCTTCAGTGATCGTGGAAGCGGATCAAGAGGAAGGTAAGTTATTTCTTAATCACCTTACGTGTATGTATCGTATGCCGTCTTCTGCTTG
>DDX3XE4sg2.3intron_Change_position_41341623_to_C	AATGATACGGCGACCACCGACAAATTCAGAAAGATTGATAATACCTTAACATGGTTCCTATTTCTAATTAATAATAAAATGTATTTGTGCTTTTTTAATCAAAGGTTTCTACGATAAAGACAGTTCAGGGTGGAGTTCTAGCAAAGATAAGGATGCGTATAGCAGTTTTGGATCTCGTAGTGATTCAAGAGGGAAGTCTAGCTTCTTCAGTGATCGTGGAAGCGGATCAAGAGGAAGGTAAGTCATTTCTTAATCACCTTACGTGTATGTATCGTATGCCGTCTTCTGCTTG
>DDX3XE4sg2.3intron_Change_position_41341624_to_T	AATGATACGGCGACCACCGACAAATTCAGAAAGATTGATAATACCTTAACATGGTTCCTATTTCTAATTAATAATAAAATGTATTTGTGCTTTTTTAATCAAAGGTTTCTACGATAAAGACAGTTCAGGGTGGAGTTCTAGCAAAGATAAGGATGCGTATAGCAGTTTTGGATCTCGTAGTGATTCAAGAGGGAAGTCTAGCTTCTTCAGTGATCGTGGAAGCGGATCAAGAGGAAGGTAAGTGTTTTCTTAATCACCTTACGTGTATGTATCGTATGCCGTCTTCTGCTTG
>DDX3XE4sg2.3intron_Change_position_41341624_to_C	AATGATACGGCGACCACCGACAAATTCAGAAAGATTGATAATACCTTAACATGGTTCCTATTTCTAATTAATAATAAAATGTATTTGTGCTTTTTTAATCAAAGGTTTCTACGATAAAGACAGTTCAGGGTGGAGTTCTAGCAAAGATAAGGATGCGTATAGCAGTTTTGGATCTCGTAGTGATTCAAGAGGGAAGTCTAGCTTCTTCAGTGATCGTGGAAGCGGATCAAGAGGAAGGTAAGTGCTTTCTTAATCACCTTACGTGTATGTATCGTATGCCGTCTTCTGCTTG
>DDX3XE4sg2.3intron_Change_position_41341624_to_G	AATGATACGGCGACCACCGACAAATTCAGAAAGATTGATAATACCTTAACATGGTTCCTATTTCTAATTAATAATAAAATGTATTTGTGCTTTTTTAATCAAAGGTTTCTACGATAAAGACAGTTCAGGGTGGAGTTCTAGCAAAGATAAGGATGCGTATAGCAGTTTTGGATCTCGTAGTGATTCAAGAGGGAAGTCTAGCTTCTTCAGTGATCGTGGAAGCGGATCAAGAGGAAGGTAAGTGGTTTCTTAATCACCTTACGTGTATGTATCGTATGCCGTCTTCTGCTTG
>DDX3XE4sg2.3intron_Change_position_41341625_to_A	AATGATACGGCGACCACCGACAAATTCAGAAAGATTGATAATACCTTAACATGGTTCCTATTTCTAATTAATAATAAAATGTATTTGTGCTTTTTTAATCAAAGGTTTCTACGATAAAGACAGTTCAGGGTGGAGTTCTAGCAAAGATAAGGATGCGTATAGCAGTTTTGGATCTCGTAGTGATTCAAGAGGGAAGTCTAGCTTCTTCAGTGATCGTGGAAGCGGATCAAGAGGAAGGTAAGTGAATTCTTAATCACCTTACGTGTATGTATCGTATGCCGTCTTCTGCTTG
>DDX3XE4sg2.3intron_Change_position_41341625_to_C	AATGATACGGCGACCACCGACAAATTCAGAAAGATTGATAATACCTTAACATGGTTCCTATTTCTAATTAATAATAAAATGTATTTGTGCTTTTTTAATCAAAGGTTTCTACGATAAAGACAGTTCAGGGTGGAGTTCTAGCAAAGATAAGGATGCGTATAGCAGTTTTGGATCTCGTAGTGATTCAAGAGGGAAGTCTAGCTTCTTCAGTGATCGTGGAAGCGGATCAAGAGGAAGGTAAGTGACTTCTTAATCACCTTACGTGTATGTATCGTATGCCGTCTTCTGCTTG
>DDX3XE4sg2.3intron_Change_position_41341625_to_G	AATGATACGGCGACCACCGACAAATTCAGAAAGATTGATAATACCTTAACATGGTTCCTATTTCTAATTAATAATAAAATGTATTTGTGCTTTTTTAATCAAAGGTTTCTACGATAAAGACAGTTCAGGGTGGAGTTCTAGCAAAGATAAGGATGCGTATAGCAGTTTTGGATCTCGTAGTGATTCAAGAGGGAAGTCTAGCTTCTTCAGTGATCGTGGAAGCGGATCAAGAGGAAGGTAAGTGAGTTCTTAATCACCTTACGTGTATGTATCGTATGCCGTCTTCTGCTTG
>DDX3XE4sg2.3intron_Change_position_41341626_to_A	AATGATACGGCGACCACCGACAAATTCAGAAAGATTGATAATACCTTAACATGGTTCCTATTTCTAATTAATAATAAAATGTATTTGTGCTTTTTTAATCAAAGGTTTCTACGATAAAGACAGTTCAGGGTGGAGTTCTAGCAAAGATAAGGATGCGTATAGCAGTTTTGGATCTCGTAGTGATTCAAGAGGGAAGTCTAGCTTCTTCAGTGATCGTGGAAGCGGATCAAGAGGAAGGTAAGTGATATCTTAATCACCTTACGTGTATGTATCGTATGCCGTCTTCTGCTTG
>DDX3XE4sg2.3intron_Change_position_41341626_to_C	AATGATACGGCGACCACCGACAAATTCAGAAAGATTGATAATACCTTAACATGGTTCCTATTTCTAATTAATAATAAAATGTATTTGTGCTTTTTTAATCAAAGGTTTCTACGATAAAGACAGTTCAGGGTGGAGTTCTAGCAAAGATAAGGATGCGTATAGCAGTTTTGGATCTCGTAGTGATTCAAGAGGGAAGTCTAGCTTCTTCAGTGATCGTGGAAGCGGATCAAGAGGAAGGTAAGTGATCTCTTAATCACCTTACGTGTATGTATCGTATGCCGTCTTCTGCTTG
>DDX3XE4sg2.3intron_Change_position_41341626_to_G	AATGATACGGCGACCACCGACAAATTCAGAAAGATTGATAATACCTTAACATGGTTCCTATTTCTAATTAATAATAAAATGTATTTGTGCTTTTTTAATCAAAGGTTTCTACGATAAAGACAGTTCAGGGTGGAGTTCTAGCAAAGATAAGGATGCGTATAGCAGTTTTGGATCTCGTAGTGATTCAAGAGGGAAGTCTAGCTTCTTCAGTGATCGTGGAAGCGGATCAAGAGGAAGGTAAGTGATGTCTTAATCACCTTACGTGTATGTATCGTATGCCGTCTTCTGCTTG
>DDX3XE4sg2.3intron_Change_position_41341627_to_A	AATGATACGGCGACCACCGACAAATTCAGAAAGATTGATAATACCTTAACATGGTTCCTATTTCTAATTAATAATAAAATGTATTTGTGCTTTTTTAATCAAAGGTTTCTACGATAAAGACAGTTCAGGGTGGAGTTCTAGCAAAGATAAGGATGCGTATAGCAGTTTTGGATCTCGTAGTGATTCAAGAGGGAAGTCTAGCTTCTTCAGTGATCGTGGAAGCGGATCAAGAGGAAGGTAAGTGATTACTTAATCACCTTACGTGTATGTATCGTATGCCGTCTTCTGCTTG
>DDX3XE4sg2.3intron_Change_position_41341627_to_C	AATGATACGGCGACCACCGACAAATTCAGAAAGATTGATAATACCTTAACATGGTTCCTATTTCTAATTAATAATAAAATGTATTTGTGCTTTTTTAATCAAAGGTTTCTACGATAAAGACAGTTCAGGGTGGAGTTCTAGCAAAGATAAGGATGCGTATAGCAGTTTTGGATCTCGTAGTGATTCAAGAGGGAAGTCTAGCTTCTTCAGTGATCGTGGAAGCGGATCAAGAGGAAGGTAAGTGATTCCTTAATCACCTTACGTGTATGTATCGTATGCCGTCTTCTGCTTG
>DDX3XE4sg2.3intron_Change_position_41341627_to_G	AATGATACGGCGACCACCGACAAATTCAGAAAGATTGATAATACCTTAACATGGTTCCTATTTCTAATTAATAATAAAATGTATTTGTGCTTTTTTAATCAAAGGTTTCTACGATAAAGACAGTTCAGGGTGGAGTTCTAGCAAAGATAAGGATGCGTATAGCAGTTTTGGATCTCGTAGTGATTCAAGAGGGAAGTCTAGCTTCTTCAGTGATCGTGGAAGCGGATCAAGAGGAAGGTAAGTGATTGCTTAATCACCTTACGTGTATGTATCGTATGCCGTCTTCTGCTTG
>DDX3XE4sg2.5intron_Change_position_41341459_to_A	AATGATACGGCGACCACCGACAAATTCAGAAAGATTGATAATACCTTAACATGGTTCCTATTTCTAATTAATAATAAAAAGTATTTGTGCTTTTTTAATCAAAGGTTTCTACGATAAAGACAGTTCAGGGTGGAGTTCTAGCAAAGATAAGGATGCGTATAGCAGTTTTGGATCTCGTAGTGATTCAAGAGGGAAGTCTAGCTTCTTCAGTGATCGTGGAAGCGGATCAAGAGGAAGGTAAGTGATTTCTTAATCACCTTACGTGTATGTATCGTATGCCGTCTTCTGCTTG
>DDX3XE4sg2.5intron_Change_position_41341459_to_C	AATGATACGGCGACCACCGACAAATTCAGAAAGATTGATAATACCTTAACATGGTTCCTATTTCTAATTAATAATAAAACGTATTTGTGCTTTTTTAATCAAAGGTTTCTACGATAAAGACAGTTCAGGGTGGAGTTCTAGCAAAGATAAGGATGCGTATAGCAGTTTTGGATCTCGTAGTGATTCAAGAGGGAAGTCTAGCTTCTTCAGTGATCGTGGAAGCGGATCAAGAGGAAGGTAAGTGATTTCTTAATCACCTTACGTGTATGTATCGTATGCCGTCTTCTGCTTG
>DDX3XE4sg2.5intron_Change_position_41341459_to_G	AATGATACGGCGACCACCGACAAATTCAGAAAGATTGATAATACCTTAACATGGTTCCTATTTCTAATTAATAATAAAAGGTATTTGTGCTTTTTTAATCAAAGGTTTCTACGATAAAGACAGTTCAGGGTGGAGTTCTAGCAAAGATAAGGATGCGTATAGCAGTTTTGGATCTCGTAGTGATTCAAGAGGGAAGTCTAGCTTCTTCAGTGATCGTGGAAGCGGATCAAGAGGAAGGTAAGTGATTTCTTAATCACCTTACGTGTATGTATCGTATGCCGTCTTCTGCTTG
>DDX3XE4sg2.5intron_Change_position_41341460_to_A	AATGATACGGCGACCACCGACAAATTCAGAAAGATTGATAATACCTTAACATGGTTCCTATTTCTAATTAATAATAAAATATATTTGTGCTTTTTTAATCAAAGGTTTCTACGATAAAGACAGTTCAGGGTGGAGTTCTAGCAAAGATAAGGATGCGTATAGCAGTTTTGGATCTCGTAGTGATTCAAGAGGGAAGTCTAGCTTCTTCAGTGATCGTGGAAGCGGATCAAGAGGAAGGTAAGTGATTTCTTAATCACCTTACGTGTATGTATCGTATGCCGTCTTCTGCTTG
>DDX3XE4sg2.5intron_Change_position_41341460_to_T	AATGATACGGCGACCACCGACAAATTCAGAAAGATTGATAATACCTTAACATGGTTCCTATTTCTAATTAATAATAAAATTTATTTGTGCTTTTTTAATCAAAGGTTTCTACGATAAAGACAGTTCAGGGTGGAGTTCTAGCAAAGATAAGGATGCGTATAGCAGTTTTGGATCTCGTAGTGATTCAAGAGGGAAGTCTAGCTTCTTCAGTGATCGTGGAAGCGGATCAAGAGGAAGGTAAGTGATTTCTTAATCACCTTACGTGTATGTATCGTATGCCGTCTTCTGCTTG
>DDX3XE4sg2.5intron_Change_position_41341460_to_C	AATGATACGGCGACCACCGACAAATTCAGAAAGATTGATAATACCTTAACATGGTTCCTATTTCTAATTAATAATAAAATCTATTTGTGCTTTTTTAATCAAAGGTTTCTACGATAAAGACAGTTCAGGGTGGAGTTCTAGCAAAGATAAGGATGCGTATAGCAGTTTTGGATCTCGTAGTGATTCAAGAGGGAAGTCTAGCTTCTTCAGTGATCGTGGAAGCGGATCAAGAGGAAGGTAAGTGATTTCTTAATCACCTTACGTGTATGTATCGTATGCCGTCTTCTGCTTG
>DDX3XE4sg2.5intron_Change_position_41341461_to_A	AATGATACGGCGACCACCGACAAATTCAGAAAGATTGATAATACCTTAACATGGTTCCTATTTCTAATTAATAATAAAATGAATTTGTGCTTTTTTAATCAAAGGTTTCTACGATAAAGACAGTTCAGGGTGGAGTTCTAGCAAAGATAAGGATGCGTATAGCAGTTTTGGATCTCGTAGTGATTCAAGAGGGAAGTCTAGCTTCTTCAGTGATCGTGGAAGCGGATCAAGAGGAAGGTAAGTGATTTCTTAATCACCTTACGTGTATGTATCGTATGCCGTCTTCTGCTTG
>DDX3XE4sg2.5intron_Change_position_41341461_to_C	AATGATACGGCGACCACCGACAAATTCAGAAAGATTGATAATACCTTAACATGGTTCCTATTTCTAATTAATAATAAAATGCATTTGTGCTTTTTTAATCAAAGGTTTCTACGATAAAGACAGTTCAGGGTGGAGTTCTAGCAAAGATAAGGATGCGTATAGCAGTTTTGGATCTCGTAGTGATTCAAGAGGGAAGTCTAGCTTCTTCAGTGATCGTGGAAGCGGATCAAGAGGAAGGTAAGTGATTTCTTAATCACCTTACGTGTATGTATCGTATGCCGTCTTCTGCTTG
>DDX3XE4sg2.5intron_Change_position_41341461_to_G	AATGATACGGCGACCACCGACAAATTCAGAAAGATTGATAATACCTTAACATGGTTCCTATTTCTAATTAATAATAAAATGGATTTGTGCTTTTTTAATCAAAGGTTTCTACGATAAAGACAGTTCAGGGTGGAGTTCTAGCAAAGATAAGGATGCGTATAGCAGTTTTGGATCTCGTAGTGATTCAAGAGGGAAGTCTAGCTTCTTCAGTGATCGTGGAAGCGGATCAAGAGGAAGGTAAGTGATTTCTTAATCACCTTACGTGTATGTATCGTATGCCGTCTTCTGCTTG
>DDX3XE4sg2.5intron_Change_position_41341462_to_T	AATGATACGGCGACCACCGACAAATTCAGAAAGATTGATAATACCTTAACATGGTTCCTATTTCTAATTAATAATAAAATGTTTTTGTGCTTTTTTAATCAAAGGTTTCTACGATAAAGACAGTTCAGGGTGGAGTTCTAGCAAAGATAAGGATGCGTATAGCAGTTTTGGATCTCGTAGTGATTCAAGAGGGAAGTCTAGCTTCTTCAGTGATCGTGGAAGCGGATCAAGAGGAAGGTAAGTGATTTCTTAATCACCTTACGTGTATGTATCGTATGCCGTCTTCTGCTTG
>DDX3XE4sg2.5intron_Change_position_41341462_to_C	AATGATACGGCGACCACCGACAAATTCAGAAAGATTGATAATACCTTAACATGGTTCCTATTTCTAATTAATAATAAAATGTCTTTGTGCTTTTTTAATCAAAGGTTTCTACGATAAAGACAGTTCAGGGTGGAGTTCTAGCAAAGATAAGGATGCGTATAGCAGTTTTGGATCTCGTAGTGATTCAAGAGGGAAGTCTAGCTTCTTCAGTGATCGTGGAAGCGGATCAAGAGGAAGGTAAGTGATTTCTTAATCACCTTACGTGTATGTATCGTATGCCGTCTTCTGCTTG
>DDX3XE4sg2.5intron_Change_position_41341462_to_G	AATGATACGGCGACCACCGACAAATTCAGAAAGATTGATAATACCTTAACATGGTTCCTATTTCTAATTAATAATAAAATGTGTTTGTGCTTTTTTAATCAAAGGTTTCTACGATAAAGACAGTTCAGGGTGGAGTTCTAGCAAAGATAAGGATGCGTATAGCAGTTTTGGATCTCGTAGTGATTCAAGAGGGAAGTCTAGCTTCTTCAGTGATCGTGGAAGCGGATCAAGAGGAAGGTAAGTGATTTCTTAATCACCTTACGTGTATGTATCGTATGCCGTCTTCTGCTTG
>DDX3XE4sg2.5intron_Change_position_41341463_to_A	AATGATACGGCGACCACCGACAAATTCAGAAAGATTGATAATACCTTAACATGGTTCCTATTTCTAATTAATAATAAAATGTAATTGTGCTTTTTTAATCAAAGGTTTCTACGATAAAGACAGTTCAGGGTGGAGTTCTAGCAAAGATAAGGATGCGTATAGCAGTTTTGGATCTCGTAGTGATTCAAGAGGGAAGTCTAGCTTCTTCAGTGATCGTGGAAGCGGATCAAGAGGAAGGTAAGTGATTTCTTAATCACCTTACGTGTATGTATCGTATGCCGTCTTCTGCTTG
>DDX3XE4sg2.5intron_Change_position_41341463_to_C	AATGATACGGCGACCACCGACAAATTCAGAAAGATTGATAATACCTTAACATGGTTCCTATTTCTAATTAATAATAAAATGTACTTGTGCTTTTTTAATCAAAGGTTTCTACGATAAAGACAGTTCAGGGTGGAGTTCTAGCAAAGATAAGGATGCGTATAGCAGTTTTGGATCTCGTAGTGATTCAAGAGGGAAGTCTAGCTTCTTCAGTGATCGTGGAAGCGGATCAAGAGGAAGGTAAGTGATTTCTTAATCACCTTACGTGTATGTATCGTATGCCGTCTTCTGCTTG
>DDX3XE4sg2.5intron_Change_position_41341463_to_G	AATGATACGGCGACCACCGACAAATTCAGAAAGATTGATAATACCTTAACATGGTTCCTATTTCTAATTAATAATAAAATGTAGTTGTGCTTTTTTAATCAAAGGTTTCTACGATAAAGACAGTTCAGGGTGGAGTTCTAGCAAAGATAAGGATGCGTATAGCAGTTTTGGATCTCGTAGTGATTCAAGAGGGAAGTCTAGCTTCTTCAGTGATCGTGGAAGCGGATCAAGAGGAAGGTAAGTGATTTCTTAATCACCTTACGTGTATGTATCGTATGCCGTCTTCTGCTTG
>DDX3XE4sg2.5intron_Change_position_41341464_to_A	AATGATACGGCGACCACCGACAAATTCAGAAAGATTGATAATACCTTAACATGGTTCCTATTTCTAATTAATAATAAAATGTATATGTGCTTTTTTAATCAAAGGTTTCTACGATAAAGACAGTTCAGGGTGGAGTTCTAGCAAAGATAAGGATGCGTATAGCAGTTTTGGATCTCGTAGTGATTCAAGAGGGAAGTCTAGCTTCTTCAGTGATCGTGGAAGCGGATCAAGAGGAAGGTAAGTGATTTCTTAATCACCTTACGTGTATGTATCGTATGCCGTCTTCTGCTTG
>DDX3XE4sg2.5intron_Change_position_41341464_to_C	AATGATACGGCGACCACCGACAAATTCAGAAAGATTGATAATACCTTAACATGGTTCCTATTTCTAATTAATAATAAAATGTATCTGTGCTTTTTTAATCAAAGGTTTCTACGATAAAGACAGTTCAGGGTGGAGTTCTAGCAAAGATAAGGATGCGTATAGCAGTTTTGGATCTCGTAGTGATTCAAGAGGGAAGTCTAGCTTCTTCAGTGATCGTGGAAGCGGATCAAGAGGAAGGTAAGTGATTTCTTAATCACCTTACGTGTATGTATCGTATGCCGTCTTCTGCTTG
>DDX3XE4sg2.5intron_Change_position_41341464_to_G	AATGATACGGCGACCACCGACAAATTCAGAAAGATTGATAATACCTTAACATGGTTCCTATTTCTAATTAATAATAAAATGTATGTGTGCTTTTTTAATCAAAGGTTTCTACGATAAAGACAGTTCAGGGTGGAGTTCTAGCAAAGATAAGGATGCGTATAGCAGTTTTGGATCTCGTAGTGATTCAAGAGGGAAGTCTAGCTTCTTCAGTGATCGTGGAAGCGGATCAAGAGGAAGGTAAGTGATTTCTTAATCACCTTACGTGTATGTATCGTATGCCGTCTTCTGCTTG
>DDX3XE4sg2.5intron_Change_position_41341465_to_A	AATGATACGGCGACCACCGACAAATTCAGAAAGATTGATAATACCTTAACATGGTTCCTATTTCTAATTAATAATAAAATGTATTAGTGCTTTTTTAATCAAAGGTTTCTACGATAAAGACAGTTCAGGGTGGAGTTCTAGCAAAGATAAGGATGCGTATAGCAGTTTTGGATCTCGTAGTGATTCAAGAGGGAAGTCTAGCTTCTTCAGTGATCGTGGAAGCGGATCAAGAGGAAGGTAAGTGATTTCTTAATCACCTTACGTGTATGTATCGTATGCCGTCTTCTGCTTG
>DDX3XE4sg2.5intron_Change_position_41341465_to_C	AATGATACGGCGACCACCGACAAATTCAGAAAGATTGATAATACCTTAACATGGTTCCTATTTCTAATTAATAATAAAATGTATTCGTGCTTTTTTAATCAAAGGTTTCTACGATAAAGACAGTTCAGGGTGGAGTTCTAGCAAAGATAAGGATGCGTATAGCAGTTTTGGATCTCGTAGTGATTCAAGAGGGAAGTCTAGCTTCTTCAGTGATCGTGGAAGCGGATCAAGAGGAAGGTAAGTGATTTCTTAATCACCTTACGTGTATGTATCGTATGCCGTCTTCTGCTTG
>DDX3XE4sg2.5intron_Change_position_41341465_to_G	AATGATACGGCGACCACCGACAAATTCAGAAAGATTGATAATACCTTAACATGGTTCCTATTTCTAATTAATAATAAAATGTATTGGTGCTTTTTTAATCAAAGGTTTCTACGATAAAGACAGTTCAGGGTGGAGTTCTAGCAAAGATAAGGATGCGTATAGCAGTTTTGGATCTCGTAGTGATTCAAGAGGGAAGTCTAGCTTCTTCAGTGATCGTGGAAGCGGATCAAGAGGAAGGTAAGTGATTTCTTAATCACCTTACGTGTATGTATCGTATGCCGTCTTCTGCTTG
>DDX3XE4sg2.5intron_Change_position_41341466_to_A	AATGATACGGCGACCACCGACAAATTCAGAAAGATTGATAATACCTTAACATGGTTCCTATTTCTAATTAATAATAAAATGTATTTATGCTTTTTTAATCAAAGGTTTCTACGATAAAGACAGTTCAGGGTGGAGTTCTAGCAAAGATAAGGATGCGTATAGCAGTTTTGGATCTCGTAGTGATTCAAGAGGGAAGTCTAGCTTCTTCAGTGATCGTGGAAGCGGATCAAGAGGAAGGTAAGTGATTTCTTAATCACCTTACGTGTATGTATCGTATGCCGTCTTCTGCTTG
>DDX3XE4sg2.5intron_Change_position_41341466_to_T	AATGATACGGCGACCACCGACAAATTCAGAAAGATTGATAATACCTTAACATGGTTCCTATTTCTAATTAATAATAAAATGTATTTTTGCTTTTTTAATCAAAGGTTTCTACGATAAAGACAGTTCAGGGTGGAGTTCTAGCAAAGATAAGGATGCGTATAGCAGTTTTGGATCTCGTAGTGATTCAAGAGGGAAGTCTAGCTTCTTCAGTGATCGTGGAAGCGGATCAAGAGGAAGGTAAGTGATTTCTTAATCACCTTACGTGTATGTATCGTATGCCGTCTTCTGCTTG
>DDX3XE4sg2.5intron_Change_position_41341466_to_C	AATGATACGGCGACCACCGACAAATTCAGAAAGATTGATAATACCTTAACATGGTTCCTATTTCTAATTAATAATAAAATGTATTTCTGCTTTTTTAATCAAAGGTTTCTACGATAAAGACAGTTCAGGGTGGAGTTCTAGCAAAGATAAGGATGCGTATAGCAGTTTTGGATCTCGTAGTGATTCAAGAGGGAAGTCTAGCTTCTTCAGTGATCGTGGAAGCGGATCAAGAGGAAGGTAAGTGATTTCTTAATCACCTTACGTGTATGTATCGTATGCCGTCTTCTGCTTG
>DDX3XE4sg2.5intron_Change_position_41341467_to_A	AATGATACGGCGACCACCGACAAATTCAGAAAGATTGATAATACCTTAACATGGTTCCTATTTCTAATTAATAATAAAATGTATTTGAGCTTTTTTAATCAAAGGTTTCTACGATAAAGACAGTTCAGGGTGGAGTTCTAGCAAAGATAAGGATGCGTATAGCAGTTTTGGATCTCGTAGTGATTCAAGAGGGAAGTCTAGCTTCTTCAGTGATCGTGGAAGCGGATCAAGAGGAAGGTAAGTGATTTCTTAATCACCTTACGTGTATGTATCGTATGCCGTCTTCTGCTTG
>DDX3XE4sg2.5intron_Change_position_41341467_to_C	AATGATACGGCGACCACCGACAAATTCAGAAAGATTGATAATACCTTAACATGGTTCCTATTTCTAATTAATAATAAAATGTATTTGCGCTTTTTTAATCAAAGGTTTCTACGATAAAGACAGTTCAGGGTGGAGTTCTAGCAAAGATAAGGATGCGTATAGCAGTTTTGGATCTCGTAGTGATTCAAGAGGGAAGTCTAGCTTCTTCAGTGATCGTGGAAGCGGATCAAGAGGAAGGTAAGTGATTTCTTAATCACCTTACGTGTATGTATCGTATGCCGTCTTCTGCTTG
>DDX3XE4sg2.5intron_Change_position_41341467_to_G	AATGATACGGCGACCACCGACAAATTCAGAAAGATTGATAATACCTTAACATGGTTCCTATTTCTAATTAATAATAAAATGTATTTGGGCTTTTTTAATCAAAGGTTTCTACGATAAAGACAGTTCAGGGTGGAGTTCTAGCAAAGATAAGGATGCGTATAGCAGTTTTGGATCTCGTAGTGATTCAAGAGGGAAGTCTAGCTTCTTCAGTGATCGTGGAAGCGGATCAAGAGGAAGGTAAGTGATTTCTTAATCACCTTACGTGTATGTATCGTATGCCGTCTTCTGCTTG
>DDX3XE4sg2.5intron_Change_position_41341468_to_A	AATGATACGGCGACCACCGACAAATTCAGAAAGATTGATAATACCTTAACATGGTTCCTATTTCTAATTAATAATAAAATGTATTTGTACTTTTTTAATCAAAGGTTTCTACGATAAAGACAGTTCAGGGTGGAGTTCTAGCAAAGATAAGGATGCGTATAGCAGTTTTGGATCTCGTAGTGATTCAAGAGGGAAGTCTAGCTTCTTCAGTGATCGTGGAAGCGGATCAAGAGGAAGGTAAGTGATTTCTTAATCACCTTACGTGTATGTATCGTATGCCGTCTTCTGCTTG
>DDX3XE4sg2.5intron_Change_position_41341468_to_T	AATGATACGGCGACCACCGACAAATTCAGAAAGATTGATAATACCTTAACATGGTTCCTATTTCTAATTAATAATAAAATGTATTTGTTCTTTTTTAATCAAAGGTTTCTACGATAAAGACAGTTCAGGGTGGAGTTCTAGCAAAGATAAGGATGCGTATAGCAGTTTTGGATCTCGTAGTGATTCAAGAGGGAAGTCTAGCTTCTTCAGTGATCGTGGAAGCGGATCAAGAGGAAGGTAAGTGATTTCTTAATCACCTTACGTGTATGTATCGTATGCCGTCTTCTGCTTG
>DDX3XE4sg2.5intron_Change_position_41341468_to_C	AATGATACGGCGACCACCGACAAATTCAGAAAGATTGATAATACCTTAACATGGTTCCTATTTCTAATTAATAATAAAATGTATTTGTCCTTTTTTAATCAAAGGTTTCTACGATAAAGACAGTTCAGGGTGGAGTTCTAGCAAAGATAAGGATGCGTATAGCAGTTTTGGATCTCGTAGTGATTCAAGAGGGAAGTCTAGCTTCTTCAGTGATCGTGGAAGCGGATCAAGAGGAAGGTAAGTGATTTCTTAATCACCTTACGTGTATGTATCGTATGCCGTCTTCTGCTTG
>DDX3XE4sg2.5intron_Change_position_41341469_to_A	AATGATACGGCGACCACCGACAAATTCAGAAAGATTGATAATACCTTAACATGGTTCCTATTTCTAATTAATAATAAAATGTATTTGTGATTTTTTAATCAAAGGTTTCTACGATAAAGACAGTTCAGGGTGGAGTTCTAGCAAAGATAAGGATGCGTATAGCAGTTTTGGATCTCGTAGTGATTCAAGAGGGAAGTCTAGCTTCTTCAGTGATCGTGGAAGCGGATCAAGAGGAAGGTAAGTGATTTCTTAATCACCTTACGTGTATGTATCGTATGCCGTCTTCTGCTTG
>DDX3XE4sg2.5intron_Change_position_41341469_to_T	AATGATACGGCGACCACCGACAAATTCAGAAAGATTGATAATACCTTAACATGGTTCCTATTTCTAATTAATAATAAAATGTATTTGTGTTTTTTTAATCAAAGGTTTCTACGATAAAGACAGTTCAGGGTGGAGTTCTAGCAAAGATAAGGATGCGTATAGCAGTTTTGGATCTCGTAGTGATTCAAGAGGGAAGTCTAGCTTCTTCAGTGATCGTGGAAGCGGATCAAGAGGAAGGTAAGTGATTTCTTAATCACCTTACGTGTATGTATCGTATGCCGTCTTCTGCTTG
>DDX3XE4sg2.5intron_Change_position_41341469_to_G	AATGATACGGCGACCACCGACAAATTCAGAAAGATTGATAATACCTTAACATGGTTCCTATTTCTAATTAATAATAAAATGTATTTGTGGTTTTTTAATCAAAGGTTTCTACGATAAAGACAGTTCAGGGTGGAGTTCTAGCAAAGATAAGGATGCGTATAGCAGTTTTGGATCTCGTAGTGATTCAAGAGGGAAGTCTAGCTTCTTCAGTGATCGTGGAAGCGGATCAAGAGGAAGGTAAGTGATTTCTTAATCACCTTACGTGTATGTATCGTATGCCGTCTTCTGCTTG
>DDX3XE4sg2.5intron_Change_position_41341470_to_A	AATGATACGGCGACCACCGACAAATTCAGAAAGATTGATAATACCTTAACATGGTTCCTATTTCTAATTAATAATAAAATGTATTTGTGCATTTTTAATCAAAGGTTTCTACGATAAAGACAGTTCAGGGTGGAGTTCTAGCAAAGATAAGGATGCGTATAGCAGTTTTGGATCTCGTAGTGATTCAAGAGGGAAGTCTAGCTTCTTCAGTGATCGTGGAAGCGGATCAAGAGGAAGGTAAGTGATTTCTTAATCACCTTACGTGTATGTATCGTATGCCGTCTTCTGCTTG
>DDX3XE4sg2.5intron_Change_position_41341470_to_C	AATGATACGGCGACCACCGACAAATTCAGAAAGATTGATAATACCTTAACATGGTTCCTATTTCTAATTAATAATAAAATGTATTTGTGCCTTTTTAATCAAAGGTTTCTACGATAAAGACAGTTCAGGGTGGAGTTCTAGCAAAGATAAGGATGCGTATAGCAGTTTTGGATCTCGTAGTGATTCAAGAGGGAAGTCTAGCTTCTTCAGTGATCGTGGAAGCGGATCAAGAGGAAGGTAAGTGATTTCTTAATCACCTTACGTGTATGTATCGTATGCCGTCTTCTGCTTG
>DDX3XE4sg2.5intron_Change_position_41341470_to_G	AATGATACGGCGACCACCGACAAATTCAGAAAGATTGATAATACCTTAACATGGTTCCTATTTCTAATTAATAATAAAATGTATTTGTGCGTTTTTAATCAAAGGTTTCTACGATAAAGACAGTTCAGGGTGGAGTTCTAGCAAAGATAAGGATGCGTATAGCAGTTTTGGATCTCGTAGTGATTCAAGAGGGAAGTCTAGCTTCTTCAGTGATCGTGGAAGCGGATCAAGAGGAAGGTAAGTGATTTCTTAATCACCTTACGTGTATGTATCGTATGCCGTCTTCTGCTTG
>DDX3XE4sg2.5intron_Change_position_41341471_to_A	AATGATACGGCGACCACCGACAAATTCAGAAAGATTGATAATACCTTAACATGGTTCCTATTTCTAATTAATAATAAAATGTATTTGTGCTATTTTAATCAAAGGTTTCTACGATAAAGACAGTTCAGGGTGGAGTTCTAGCAAAGATAAGGATGCGTATAGCAGTTTTGGATCTCGTAGTGATTCAAGAGGGAAGTCTAGCTTCTTCAGTGATCGTGGAAGCGGATCAAGAGGAAGGTAAGTGATTTCTTAATCACCTTACGTGTATGTATCGTATGCCGTCTTCTGCTTG
>DDX3XE4sg2.5intron_Change_position_41341471_to_C	AATGATACGGCGACCACCGACAAATTCAGAAAGATTGATAATACCTTAACATGGTTCCTATTTCTAATTAATAATAAAATGTATTTGTGCTCTTTTAATCAAAGGTTTCTACGATAAAGACAGTTCAGGGTGGAGTTCTAGCAAAGATAAGGATGCGTATAGCAGTTTTGGATCTCGTAGTGATTCAAGAGGGAAGTCTAGCTTCTTCAGTGATCGTGGAAGCGGATCAAGAGGAAGGTAAGTGATTTCTTAATCACCTTACGTGTATGTATCGTATGCCGTCTTCTGCTTG
>DDX3XE4sg2.5intron_Change_position_41341471_to_G	AATGATACGGCGACCACCGACAAATTCAGAAAGATTGATAATACCTTAACATGGTTCCTATTTCTAATTAATAATAAAATGTATTTGTGCTGTTTTAATCAAAGGTTTCTACGATAAAGACAGTTCAGGGTGGAGTTCTAGCAAAGATAAGGATGCGTATAGCAGTTTTGGATCTCGTAGTGATTCAAGAGGGAAGTCTAGCTTCTTCAGTGATCGTGGAAGCGGATCAAGAGGAAGGTAAGTGATTTCTTAATCACCTTACGTGTATGTATCGTATGCCGTCTTCTGCTTG
>DDX3XE4sg2.5intron_Change_position_41341472_to_A	AATGATACGGCGACCACCGACAAATTCAGAAAGATTGATAATACCTTAACATGGTTCCTATTTCTAATTAATAATAAAATGTATTTGTGCTTATTTAATCAAAGGTTTCTACGATAAAGACAGTTCAGGGTGGAGTTCTAGCAAAGATAAGGATGCGTATAGCAGTTTTGGATCTCGTAGTGATTCAAGAGGGAAGTCTAGCTTCTTCAGTGATCGTGGAAGCGGATCAAGAGGAAGGTAAGTGATTTCTTAATCACCTTACGTGTATGTATCGTATGCCGTCTTCTGCTTG
>DDX3XE4sg2.5intron_Change_position_41341472_to_C	AATGATACGGCGACCACCGACAAATTCAGAAAGATTGATAATACCTTAACATGGTTCCTATTTCTAATTAATAATAAAATGTATTTGTGCTTCTTTAATCAAAGGTTTCTACGATAAAGACAGTTCAGGGTGGAGTTCTAGCAAAGATAAGGATGCGTATAGCAGTTTTGGATCTCGTAGTGATTCAAGAGGGAAGTCTAGCTTCTTCAGTGATCGTGGAAGCGGATCAAGAGGAAGGTAAGTGATTTCTTAATCACCTTACGTGTATGTATCGTATGCCGTCTTCTGCTTG
>DDX3XE4sg2.5intron_Change_position_41341472_to_G	AATGATACGGCGACCACCGACAAATTCAGAAAGATTGATAATACCTTAACATGGTTCCTATTTCTAATTAATAATAAAATGTATTTGTGCTTGTTTAATCAAAGGTTTCTACGATAAAGACAGTTCAGGGTGGAGTTCTAGCAAAGATAAGGATGCGTATAGCAGTTTTGGATCTCGTAGTGATTCAAGAGGGAAGTCTAGCTTCTTCAGTGATCGTGGAAGCGGATCAAGAGGAAGGTAAGTGATTTCTTAATCACCTTACGTGTATGTATCGTATGCCGTCTTCTGCTTG
>DDX3XE4sg2.5intron_Change_position_41341473_to_A	AATGATACGGCGACCACCGACAAATTCAGAAAGATTGATAATACCTTAACATGGTTCCTATTTCTAATTAATAATAAAATGTATTTGTGCTTTATTAATCAAAGGTTTCTACGATAAAGACAGTTCAGGGTGGAGTTCTAGCAAAGATAAGGATGCGTATAGCAGTTTTGGATCTCGTAGTGATTCAAGAGGGAAGTCTAGCTTCTTCAGTGATCGTGGAAGCGGATCAAGAGGAAGGTAAGTGATTTCTTAATCACCTTACGTGTATGTATCGTATGCCGTCTTCTGCTTG
>DDX3XE4sg2.5intron_Change_position_41341473_to_C	AATGATACGGCGACCACCGACAAATTCAGAAAGATTGATAATACCTTAACATGGTTCCTATTTCTAATTAATAATAAAATGTATTTGTGCTTTCTTAATCAAAGGTTTCTACGATAAAGACAGTTCAGGGTGGAGTTCTAGCAAAGATAAGGATGCGTATAGCAGTTTTGGATCTCGTAGTGATTCAAGAGGGAAGTCTAGCTTCTTCAGTGATCGTGGAAGCGGATCAAGAGGAAGGTAAGTGATTTCTTAATCACCTTACGTGTATGTATCGTATGCCGTCTTCTGCTTG
>DDX3XE4sg2.5intron_Change_position_41341473_to_G	AATGATACGGCGACCACCGACAAATTCAGAAAGATTGATAATACCTTAACATGGTTCCTATTTCTAATTAATAATAAAATGTATTTGTGCTTTGTTAATCAAAGGTTTCTACGATAAAGACAGTTCAGGGTGGAGTTCTAGCAAAGATAAGGATGCGTATAGCAGTTTTGGATCTCGTAGTGATTCAAGAGGGAAGTCTAGCTTCTTCAGTGATCGTGGAAGCGGATCAAGAGGAAGGTAAGTGATTTCTTAATCACCTTACGTGTATGTATCGTATGCCGTCTTCTGCTTG
>DDX3XE4sg2.5intron_Change_position_41341474_to_A	AATGATACGGCGACCACCGACAAATTCAGAAAGATTGATAATACCTTAACATGGTTCCTATTTCTAATTAATAATAAAATGTATTTGTGCTTTTATAATCAAAGGTTTCTACGATAAAGACAGTTCAGGGTGGAGTTCTAGCAAAGATAAGGATGCGTATAGCAGTTTTGGATCTCGTAGTGATTCAAGAGGGAAGTCTAGCTTCTTCAGTGATCGTGGAAGCGGATCAAGAGGAAGGTAAGTGATTTCTTAATCACCTTACGTGTATGTATCGTATGCCGTCTTCTGCTTG
>DDX3XE4sg2.5intron_Change_position_41341474_to_C	AATGATACGGCGACCACCGACAAATTCAGAAAGATTGATAATACCTTAACATGGTTCCTATTTCTAATTAATAATAAAATGTATTTGTGCTTTTCTAATCAAAGGTTTCTACGATAAAGACAGTTCAGGGTGGAGTTCTAGCAAAGATAAGGATGCGTATAGCAGTTTTGGATCTCGTAGTGATTCAAGAGGGAAGTCTAGCTTCTTCAGTGATCGTGGAAGCGGATCAAGAGGAAGGTAAGTGATTTCTTAATCACCTTACGTGTATGTATCGTATGCCGTCTTCTGCTTG
>DDX3XE4sg2.5intron_Change_position_41341474_to_G	AATGATACGGCGACCACCGACAAATTCAGAAAGATTGATAATACCTTAACATGGTTCCTATTTCTAATTAATAATAAAATGTATTTGTGCTTTTGTAATCAAAGGTTTCTACGATAAAGACAGTTCAGGGTGGAGTTCTAGCAAAGATAAGGATGCGTATAGCAGTTTTGGATCTCGTAGTGATTCAAGAGGGAAGTCTAGCTTCTTCAGTGATCGTGGAAGCGGATCAAGAGGAAGGTAAGTGATTTCTTAATCACCTTACGTGTATGTATCGTATGCCGTCTTCTGCTTG
>DDX3XE4sg2.5intron_Change_position_41341475_to_A	AATGATACGGCGACCACCGACAAATTCAGAAAGATTGATAATACCTTAACATGGTTCCTATTTCTAATTAATAATAAAATGTATTTGTGCTTTTTAAATCAAAGGTTTCTACGATAAAGACAGTTCAGGGTGGAGTTCTAGCAAAGATAAGGATGCGTATAGCAGTTTTGGATCTCGTAGTGATTCAAGAGGGAAGTCTAGCTTCTTCAGTGATCGTGGAAGCGGATCAAGAGGAAGGTAAGTGATTTCTTAATCACCTTACGTGTATGTATCGTATGCCGTCTTCTGCTTG
>DDX3XE4sg2.5intron_Change_position_41341475_to_C	AATGATACGGCGACCACCGACAAATTCAGAAAGATTGATAATACCTTAACATGGTTCCTATTTCTAATTAATAATAAAATGTATTTGTGCTTTTTCAATCAAAGGTTTCTACGATAAAGACAGTTCAGGGTGGAGTTCTAGCAAAGATAAGGATGCGTATAGCAGTTTTGGATCTCGTAGTGATTCAAGAGGGAAGTCTAGCTTCTTCAGTGATCGTGGAAGCGGATCAAGAGGAAGGTAAGTGATTTCTTAATCACCTTACGTGTATGTATCGTATGCCGTCTTCTGCTTG
>DDX3XE4sg2.5intron_Change_position_41341475_to_G	AATGATACGGCGACCACCGACAAATTCAGAAAGATTGATAATACCTTAACATGGTTCCTATTTCTAATTAATAATAAAATGTATTTGTGCTTTTTGAATCAAAGGTTTCTACGATAAAGACAGTTCAGGGTGGAGTTCTAGCAAAGATAAGGATGCGTATAGCAGTTTTGGATCTCGTAGTGATTCAAGAGGGAAGTCTAGCTTCTTCAGTGATCGTGGAAGCGGATCAAGAGGAAGGTAAGTGATTTCTTAATCACCTTACGTGTATGTATCGTATGCCGTCTTCTGCTTG
>DDX3XE4sg2.5intron_Change_position_41341476_to_T	AATGATACGGCGACCACCGACAAATTCAGAAAGATTGATAATACCTTAACATGGTTCCTATTTCTAATTAATAATAAAATGTATTTGTGCTTTTTTTATCAAAGGTTTCTACGATAAAGACAGTTCAGGGTGGAGTTCTAGCAAAGATAAGGATGCGTATAGCAGTTTTGGATCTCGTAGTGATTCAAGAGGGAAGTCTAGCTTCTTCAGTGATCGTGGAAGCGGATCAAGAGGAAGGTAAGTGATTTCTTAATCACCTTACGTGTATGTATCGTATGCCGTCTTCTGCTTG
>DDX3XE4sg2.5intron_Change_position_41341476_to_C	AATGATACGGCGACCACCGACAAATTCAGAAAGATTGATAATACCTTAACATGGTTCCTATTTCTAATTAATAATAAAATGTATTTGTGCTTTTTTCATCAAAGGTTTCTACGATAAAGACAGTTCAGGGTGGAGTTCTAGCAAAGATAAGGATGCGTATAGCAGTTTTGGATCTCGTAGTGATTCAAGAGGGAAGTCTAGCTTCTTCAGTGATCGTGGAAGCGGATCAAGAGGAAGGTAAGTGATTTCTTAATCACCTTACGTGTATGTATCGTATGCCGTCTTCTGCTTG
>DDX3XE4sg2.5intron_Change_position_41341476_to_G	AATGATACGGCGACCACCGACAAATTCAGAAAGATTGATAATACCTTAACATGGTTCCTATTTCTAATTAATAATAAAATGTATTTGTGCTTTTTTGATCAAAGGTTTCTACGATAAAGACAGTTCAGGGTGGAGTTCTAGCAAAGATAAGGATGCGTATAGCAGTTTTGGATCTCGTAGTGATTCAAGAGGGAAGTCTAGCTTCTTCAGTGATCGTGGAAGCGGATCAAGAGGAAGGTAAGTGATTTCTTAATCACCTTACGTGTATGTATCGTATGCCGTCTTCTGCTTG
>DDX3XE4sg2.5intron_Change_position_41341477_to_T	AATGATACGGCGACCACCGACAAATTCAGAAAGATTGATAATACCTTAACATGGTTCCTATTTCTAATTAATAATAAAATGTATTTGTGCTTTTTTATTCAAAGGTTTCTACGATAAAGACAGTTCAGGGTGGAGTTCTAGCAAAGATAAGGATGCGTATAGCAGTTTTGGATCTCGTAGTGATTCAAGAGGGAAGTCTAGCTTCTTCAGTGATCGTGGAAGCGGATCAAGAGGAAGGTAAGTGATTTCTTAATCACCTTACGTGTATGTATCGTATGCCGTCTTCTGCTTG
>DDX3XE4sg2.5intron_Change_position_41341477_to_C	AATGATACGGCGACCACCGACAAATTCAGAAAGATTGATAATACCTTAACATGGTTCCTATTTCTAATTAATAATAAAATGTATTTGTGCTTTTTTACTCAAAGGTTTCTACGATAAAGACAGTTCAGGGTGGAGTTCTAGCAAAGATAAGGATGCGTATAGCAGTTTTGGATCTCGTAGTGATTCAAGAGGGAAGTCTAGCTTCTTCAGTGATCGTGGAAGCGGATCAAGAGGAAGGTAAGTGATTTCTTAATCACCTTACGTGTATGTATCGTATGCCGTCTTCTGCTTG
>DDX3XE4sg2.5intron_Change_position_41341477_to_G	AATGATACGGCGACCACCGACAAATTCAGAAAGATTGATAATACCTTAACATGGTTCCTATTTCTAATTAATAATAAAATGTATTTGTGCTTTTTTAGTCAAAGGTTTCTACGATAAAGACAGTTCAGGGTGGAGTTCTAGCAAAGATAAGGATGCGTATAGCAGTTTTGGATCTCGTAGTGATTCAAGAGGGAAGTCTAGCTTCTTCAGTGATCGTGGAAGCGGATCAAGAGGAAGGTAAGTGATTTCTTAATCACCTTACGTGTATGTATCGTATGCCGTCTTCTGCTTG
>DDX3XE4sg2.5intron_Change_position_41341478_to_A	AATGATACGGCGACCACCGACAAATTCAGAAAGATTGATAATACCTTAACATGGTTCCTATTTCTAATTAATAATAAAATGTATTTGTGCTTTTTTAAACAAAGGTTTCTACGATAAAGACAGTTCAGGGTGGAGTTCTAGCAAAGATAAGGATGCGTATAGCAGTTTTGGATCTCGTAGTGATTCAAGAGGGAAGTCTAGCTTCTTCAGTGATCGTGGAAGCGGATCAAGAGGAAGGTAAGTGATTTCTTAATCACCTTACGTGTATGTATCGTATGCCGTCTTCTGCTTG
>DDX3XE4sg2.5intron_Change_position_41341478_to_C	AATGATACGGCGACCACCGACAAATTCAGAAAGATTGATAATACCTTAACATGGTTCCTATTTCTAATTAATAATAAAATGTATTTGTGCTTTTTTAACCAAAGGTTTCTACGATAAAGACAGTTCAGGGTGGAGTTCTAGCAAAGATAAGGATGCGTATAGCAGTTTTGGATCTCGTAGTGATTCAAGAGGGAAGTCTAGCTTCTTCAGTGATCGTGGAAGCGGATCAAGAGGAAGGTAAGTGATTTCTTAATCACCTTACGTGTATGTATCGTATGCCGTCTTCTGCTTG
>DDX3XE4sg2.5intron_Change_position_41341478_to_G	AATGATACGGCGACCACCGACAAATTCAGAAAGATTGATAATACCTTAACATGGTTCCTATTTCTAATTAATAATAAAATGTATTTGTGCTTTTTTAAGCAAAGGTTTCTACGATAAAGACAGTTCAGGGTGGAGTTCTAGCAAAGATAAGGATGCGTATAGCAGTTTTGGATCTCGTAGTGATTCAAGAGGGAAGTCTAGCTTCTTCAGTGATCGTGGAAGCGGATCAAGAGGAAGGTAAGTGATTTCTTAATCACCTTACGTGTATGTATCGTATGCCGTCTTCTGCTTG
>DDX3XE4sg2.5intron_Change_position_41341479_to_A	AATGATACGGCGACCACCGACAAATTCAGAAAGATTGATAATACCTTAACATGGTTCCTATTTCTAATTAATAATAAAATGTATTTGTGCTTTTTTAATAAAAGGTTTCTACGATAAAGACAGTTCAGGGTGGAGTTCTAGCAAAGATAAGGATGCGTATAGCAGTTTTGGATCTCGTAGTGATTCAAGAGGGAAGTCTAGCTTCTTCAGTGATCGTGGAAGCGGATCAAGAGGAAGGTAAGTGATTTCTTAATCACCTTACGTGTATGTATCGTATGCCGTCTTCTGCTTG
>DDX3XE4sg2.5intron_Change_position_41341479_to_T	AATGATACGGCGACCACCGACAAATTCAGAAAGATTGATAATACCTTAACATGGTTCCTATTTCTAATTAATAATAAAATGTATTTGTGCTTTTTTAATTAAAGGTTTCTACGATAAAGACAGTTCAGGGTGGAGTTCTAGCAAAGATAAGGATGCGTATAGCAGTTTTGGATCTCGTAGTGATTCAAGAGGGAAGTCTAGCTTCTTCAGTGATCGTGGAAGCGGATCAAGAGGAAGGTAAGTGATTTCTTAATCACCTTACGTGTATGTATCGTATGCCGTCTTCTGCTTG
>DDX3XE4sg2.5intron_Change_position_41341479_to_G	AATGATACGGCGACCACCGACAAATTCAGAAAGATTGATAATACCTTAACATGGTTCCTATTTCTAATTAATAATAAAATGTATTTGTGCTTTTTTAATGAAAGGTTTCTACGATAAAGACAGTTCAGGGTGGAGTTCTAGCAAAGATAAGGATGCGTATAGCAGTTTTGGATCTCGTAGTGATTCAAGAGGGAAGTCTAGCTTCTTCAGTGATCGTGGAAGCGGATCAAGAGGAAGGTAAGTGATTTCTTAATCACCTTACGTGTATGTATCGTATGCCGTCTTCTGCTTG
>DDX3XE4sg2.5intron_Change_position_41341480_to_T	AATGATACGGCGACCACCGACAAATTCAGAAAGATTGATAATACCTTAACATGGTTCCTATTTCTAATTAATAATAAAATGTATTTGTGCTTTTTTAATCTAAGGTTTCTACGATAAAGACAGTTCAGGGTGGAGTTCTAGCAAAGATAAGGATGCGTATAGCAGTTTTGGATCTCGTAGTGATTCAAGAGGGAAGTCTAGCTTCTTCAGTGATCGTGGAAGCGGATCAAGAGGAAGGTAAGTGATTTCTTAATCACCTTACGTGTATGTATCGTATGCCGTCTTCTGCTTG
>DDX3XE4sg2.5intron_Change_position_41341480_to_C	AATGATACGGCGACCACCGACAAATTCAGAAAGATTGATAATACCTTAACATGGTTCCTATTTCTAATTAATAATAAAATGTATTTGTGCTTTTTTAATCCAAGGTTTCTACGATAAAGACAGTTCAGGGTGGAGTTCTAGCAAAGATAAGGATGCGTATAGCAGTTTTGGATCTCGTAGTGATTCAAGAGGGAAGTCTAGCTTCTTCAGTGATCGTGGAAGCGGATCAAGAGGAAGGTAAGTGATTTCTTAATCACCTTACGTGTATGTATCGTATGCCGTCTTCTGCTTG
>DDX3XE4sg2.5intron_Change_position_41341480_to_G	AATGATACGGCGACCACCGACAAATTCAGAAAGATTGATAATACCTTAACATGGTTCCTATTTCTAATTAATAATAAAATGTATTTGTGCTTTTTTAATCGAAGGTTTCTACGATAAAGACAGTTCAGGGTGGAGTTCTAGCAAAGATAAGGATGCGTATAGCAGTTTTGGATCTCGTAGTGATTCAAGAGGGAAGTCTAGCTTCTTCAGTGATCGTGGAAGCGGATCAAGAGGAAGGTAAGTGATTTCTTAATCACCTTACGTGTATGTATCGTATGCCGTCTTCTGCTTG
>DDX3XE4sg2.5intron_Change_position_41341481_to_T	AATGATACGGCGACCACCGACAAATTCAGAAAGATTGATAATACCTTAACATGGTTCCTATTTCTAATTAATAATAAAATGTATTTGTGCTTTTTTAATCATAGGTTTCTACGATAAAGACAGTTCAGGGTGGAGTTCTAGCAAAGATAAGGATGCGTATAGCAGTTTTGGATCTCGTAGTGATTCAAGAGGGAAGTCTAGCTTCTTCAGTGATCGTGGAAGCGGATCAAGAGGAAGGTAAGTGATTTCTTAATCACCTTACGTGTATGTATCGTATGCCGTCTTCTGCTTG
>DDX3XE4sg2.5intron_Change_position_41341481_to_C	AATGATACGGCGACCACCGACAAATTCAGAAAGATTGATAATACCTTAACATGGTTCCTATTTCTAATTAATAATAAAATGTATTTGTGCTTTTTTAATCACAGGTTTCTACGATAAAGACAGTTCAGGGTGGAGTTCTAGCAAAGATAAGGATGCGTATAGCAGTTTTGGATCTCGTAGTGATTCAAGAGGGAAGTCTAGCTTCTTCAGTGATCGTGGAAGCGGATCAAGAGGAAGGTAAGTGATTTCTTAATCACCTTACGTGTATGTATCGTATGCCGTCTTCTGCTTG
>DDX3XE4sg2.5intron_Change_position_41341481_to_G	AATGATACGGCGACCACCGACAAATTCAGAAAGATTGATAATACCTTAACATGGTTCCTATTTCTAATTAATAATAAAATGTATTTGTGCTTTTTTAATCAGAGGTTTCTACGATAAAGACAGTTCAGGGTGGAGTTCTAGCAAAGATAAGGATGCGTATAGCAGTTTTGGATCTCGTAGTGATTCAAGAGGGAAGTCTAGCTTCTTCAGTGATCGTGGAAGCGGATCAAGAGGAAGGTAAGTGATTTCTTAATCACCTTACGTGTATGTATCGTATGCCGTCTTCTGCTTG
>DDX3XE4sg2.5intron_Change_position_41341482_to_T	AATGATACGGCGACCACCGACAAATTCAGAAAGATTGATAATACCTTAACATGGTTCCTATTTCTAATTAATAATAAAATGTATTTGTGCTTTTTTAATCAATGGTTTCTACGATAAAGACAGTTCAGGGTGGAGTTCTAGCAAAGATAAGGATGCGTATAGCAGTTTTGGATCTCGTAGTGATTCAAGAGGGAAGTCTAGCTTCTTCAGTGATCGTGGAAGCGGATCAAGAGGAAGGTAAGTGATTTCTTAATCACCTTACGTGTATGTATCGTATGCCGTCTTCTGCTTG
>DDX3XE4sg2.5intron_Change_position_41341482_to_C	AATGATACGGCGACCACCGACAAATTCAGAAAGATTGATAATACCTTAACATGGTTCCTATTTCTAATTAATAATAAAATGTATTTGTGCTTTTTTAATCAACGGTTTCTACGATAAAGACAGTTCAGGGTGGAGTTCTAGCAAAGATAAGGATGCGTATAGCAGTTTTGGATCTCGTAGTGATTCAAGAGGGAAGTCTAGCTTCTTCAGTGATCGTGGAAGCGGATCAAGAGGAAGGTAAGTGATTTCTTAATCACCTTACGTGTATGTATCGTATGCCGTCTTCTGCTTG
>DDX3XE4sg2.5intron_Change_position_41341482_to_G	AATGATACGGCGACCACCGACAAATTCAGAAAGATTGATAATACCTTAACATGGTTCCTATTTCTAATTAATAATAAAATGTATTTGTGCTTTTTTAATCAAGGGTTTCTACGATAAAGACAGTTCAGGGTGGAGTTCTAGCAAAGATAAGGATGCGTATAGCAGTTTTGGATCTCGTAGTGATTCAAGAGGGAAGTCTAGCTTCTTCAGTGATCGTGGAAGCGGATCAAGAGGAAGGTAAGTGATTTCTTAATCACCTTACGTGTATGTATCGTATGCCGTCTTCTGCTTG
>DDX3XE4sg2.5intron_Change_position_41341483_to_A	AATGATACGGCGACCACCGACAAATTCAGAAAGATTGATAATACCTTAACATGGTTCCTATTTCTAATTAATAATAAAATGTATTTGTGCTTTTTTAATCAAAAGTTTCTACGATAAAGACAGTTCAGGGTGGAGTTCTAGCAAAGATAAGGATGCGTATAGCAGTTTTGGATCTCGTAGTGATTCAAGAGGGAAGTCTAGCTTCTTCAGTGATCGTGGAAGCGGATCAAGAGGAAGGTAAGTGATTTCTTAATCACCTTACGTGTATGTATCGTATGCCGTCTTCTGCTTG
>DDX3XE4sg2.5intron_Change_position_41341483_to_T	AATGATACGGCGACCACCGACAAATTCAGAAAGATTGATAATACCTTAACATGGTTCCTATTTCTAATTAATAATAAAATGTATTTGTGCTTTTTTAATCAAATGTTTCTACGATAAAGACAGTTCAGGGTGGAGTTCTAGCAAAGATAAGGATGCGTATAGCAGTTTTGGATCTCGTAGTGATTCAAGAGGGAAGTCTAGCTTCTTCAGTGATCGTGGAAGCGGATCAAGAGGAAGGTAAGTGATTTCTTAATCACCTTACGTGTATGTATCGTATGCCGTCTTCTGCTTG
>DDX3XE4sg2.5intron_Change_position_41341483_to_C	AATGATACGGCGACCACCGACAAATTCAGAAAGATTGATAATACCTTAACATGGTTCCTATTTCTAATTAATAATAAAATGTATTTGTGCTTTTTTAATCAAACGTTTCTACGATAAAGACAGTTCAGGGTGGAGTTCTAGCAAAGATAAGGATGCGTATAGCAGTTTTGGATCTCGTAGTGATTCAAGAGGGAAGTCTAGCTTCTTCAGTGATCGTGGAAGCGGATCAAGAGGAAGGTAAGTGATTTCTTAATCACCTTACGTGTATGTATCGTATGCCGTCTTCTGCTTG
>DDX3XE4sg2.3intron_twodelete_position_41341617	AATGATACGGCGACCACCGACAAATTCAGAAAGATTGATAATACCTTAACATGGTTCCTATTTCTAATTAATAATAAAATGTATTTGTGCTTTTTTAATCAAAGGTTTCTACGATAAAGACAGTTCAGGGTGGAGTTCTAGCAAAGATAAGGATGCGTATAGCAGTTTTGGATCTCGTAGTGATTCAAGAGGGAAGTCTAGCTTCTTCAGTGATCGTGGAAGCGGATCAAGAGGAAGAAGTGATTTCTTAATCACCTTACGTGTATGTATCGTATGCCGTCTTCTGCTTG
>DDX3XE4sg2.3intron_twodelete_position_41341621	AATGATACGGCGACCACCGACAAATTCAGAAAGATTGATAATACCTTAACATGGTTCCTATTTCTAATTAATAATAAAATGTATTTGTGCTTTTTTAATCAAAGGTTTCTACGATAAAGACAGTTCAGGGTGGAGTTCTAGCAAAGATAAGGATGCGTATAGCAGTTTTGGATCTCGTAGTGATTCAAGAGGGAAGTCTAGCTTCTTCAGTGATCGTGGAAGCGGATCAAGAGGAAGGTAAGATTTCTTAATCACCTTACGTGTATGTATCGTATGCCGTCTTCTGCTTG
>DDX3XE4sg2.3intron_twodelete_position_41341625	AATGATACGGCGACCACCGACAAATTCAGAAAGATTGATAATACCTTAACATGGTTCCTATTTCTAATTAATAATAAAATGTATTTGTGCTTTTTTAATCAAAGGTTTCTACGATAAAGACAGTTCAGGGTGGAGTTCTAGCAAAGATAAGGATGCGTATAGCAGTTTTGGATCTCGTAGTGATTCAAGAGGGAAGTCTAGCTTCTTCAGTGATCGTGGAAGCGGATCAAGAGGAAGGTAAGTGATCTTAATCACCTTACGTGTATGTATCGTATGCCGTCTTCTGCTTG
>DDX3XE4sg2.3intron_twodelete_position_41341623	AATGATACGGCGACCACCGACAAATTCAGAAAGATTGATAATACCTTAACATGGTTCCTATTTCTAATTAATAATAAAATGTATTTGTGCTTTTTTAATCAAAGGTTTCTACGATAAAGACAGTTCAGGGTGGAGTTCTAGCAAAGATAAGGATGCGTATAGCAGTTTTGGATCTCGTAGTGATTCAAGAGGGAAGTCTAGCTTCTTCAGTGATCGTGGAAGCGGATCAAGAGGAAGGTAAGTTTTCTTAATCACCTTACGTGTATGTATCGTATGCCGTCTTCTGCTTG
>DDX3XE4sg2.3intron_twodelete_position_41341619	AATGATACGGCGACCACCGACAAATTCAGAAAGATTGATAATACCTTAACATGGTTCCTATTTCTAATTAATAATAAAATGTATTTGTGCTTTTTTAATCAAAGGTTTCTACGATAAAGACAGTTCAGGGTGGAGTTCTAGCAAAGATAAGGATGCGTATAGCAGTTTTGGATCTCGTAGTGATTCAAGAGGGAAGTCTAGCTTCTTCAGTGATCGTGGAAGCGGATCAAGAGGAAGGTGTGATTTCTTAATCACCTTACGTGTATGTATCGTATGCCGTCTTCTGCTTG
>DDX3XE4sg2.5intron_twodelete_position_41341459	AATGATACGGCGACCACCGACAAATTCAGAAAGATTGATAATACCTTAACATGGTTCCTATTTCTAATTAATAATAAAATATTTGTGCTTTTTTAATCAAAGGTTTCTACGATAAAGACAGTTCAGGGTGGAGTTCTAGCAAAGATAAGGATGCGTATAGCAGTTTTGGATCTCGTAGTGATTCAAGAGGGAAGTCTAGCTTCTTCAGTGATCGTGGAAGCGGATCAAGAGGAAGGTAAGTGATTTCTTAATCACCTTACGTGTATGTATCGTATGCCGTCTTCTGCTTG
>DDX3XE4sg2.5intron_twodelete_position_41341463	AATGATACGGCGACCACCGACAAATTCAGAAAGATTGATAATACCTTAACATGGTTCCTATTTCTAATTAATAATAAAATGTATGTGCTTTTTTAATCAAAGGTTTCTACGATAAAGACAGTTCAGGGTGGAGTTCTAGCAAAGATAAGGATGCGTATAGCAGTTTTGGATCTCGTAGTGATTCAAGAGGGAAGTCTAGCTTCTTCAGTGATCGTGGAAGCGGATCAAGAGGAAGGTAAGTGATTTCTTAATCACCTTACGTGTATGTATCGTATGCCGTCTTCTGCTTG
>DDX3XE4sg2.5intron_twodelete_position_41341465	AATGATACGGCGACCACCGACAAATTCAGAAAGATTGATAATACCTTAACATGGTTCCTATTTCTAATTAATAATAAAATGTATTTGCTTTTTTAATCAAAGGTTTCTACGATAAAGACAGTTCAGGGTGGAGTTCTAGCAAAGATAAGGATGCGTATAGCAGTTTTGGATCTCGTAGTGATTCAAGAGGGAAGTCTAGCTTCTTCAGTGATCGTGGAAGCGGATCAAGAGGAAGGTAAGTGATTTCTTAATCACCTTACGTGTATGTATCGTATGCCGTCTTCTGCTTG
>DDX3XE4sg2.5intron_twodelete_position_41341471	AATGATACGGCGACCACCGACAAATTCAGAAAGATTGATAATACCTTAACATGGTTCCTATTTCTAATTAATAATAAAATGTATTTGTGCTTTTAATCAAAGGTTTCTACGATAAAGACAGTTCAGGGTGGAGTTCTAGCAAAGATAAGGATGCGTATAGCAGTTTTGGATCTCGTAGTGATTCAAGAGGGAAGTCTAGCTTCTTCAGTGATCGTGGAAGCGGATCAAGAGGAAGGTAAGTGATTTCTTAATCACCTTACGTGTATGTATCGTATGCCGTCTTCTGCTTG
>DDX3XE4sg2.5intron_twodelete_position_41341475	AATGATACGGCGACCACCGACAAATTCAGAAAGATTGATAATACCTTAACATGGTTCCTATTTCTAATTAATAATAAAATGTATTTGTGCTTTTTATCAAAGGTTTCTACGATAAAGACAGTTCAGGGTGGAGTTCTAGCAAAGATAAGGATGCGTATAGCAGTTTTGGATCTCGTAGTGATTCAAGAGGGAAGTCTAGCTTCTTCAGTGATCGTGGAAGCGGATCAAGAGGAAGGTAAGTGATTTCTTAATCACCTTACGTGTATGTATCGTATGCCGTCTTCTGCTTG
>DDX3XE4sg2.5intron_twodelete_position_41341479	AATGATACGGCGACCACCGACAAATTCAGAAAGATTGATAATACCTTAACATGGTTCCTATTTCTAATTAATAATAAAATGTATTTGTGCTTTTTTAATAAGGTTTCTACGATAAAGACAGTTCAGGGTGGAGTTCTAGCAAAGATAAGGATGCGTATAGCAGTTTTGGATCTCGTAGTGATTCAAGAGGGAAGTCTAGCTTCTTCAGTGATCGTGGAAGCGGATCAAGAGGAAGGTAAGTGATTTCTTAATCACCTTACGTGTATGTATCGTATGCCGTCTTCTGCTTG
>DDX3XE4sg2.5intron_twodelete_position_41341481	AATGATACGGCGACCACCGACAAATTCAGAAAGATTGATAATACCTTAACATGGTTCCTATTTCTAATTAATAATAAAATGTATTTGTGCTTTTTTAATCAGGTTTCTACGATAAAGACAGTTCAGGGTGGAGTTCTAGCAAAGATAAGGATGCGTATAGCAGTTTTGGATCTCGTAGTGATTCAAGAGGGAAGTCTAGCTTCTTCAGTGATCGTGGAAGCGGATCAAGAGGAAGGTAAGTGATTTCTTAATCACCTTACGTGTATGTATCGTATGCCGTCTTCTGCTTG
>DDX3XE4sg2.5intron_twodelete_position_41341477	AATGATACGGCGACCACCGACAAATTCAGAAAGATTGATAATACCTTAACATGGTTCCTATTTCTAATTAATAATAAAATGTATTTGTGCTTTTTTACAAAGGTTTCTACGATAAAGACAGTTCAGGGTGGAGTTCTAGCAAAGATAAGGATGCGTATAGCAGTTTTGGATCTCGTAGTGATTCAAGAGGGAAGTCTAGCTTCTTCAGTGATCGTGGAAGCGGATCAAGAGGAAGGTAAGTGATTTCTTAATCACCTTACGTGTATGTATCGTATGCCGTCTTCTGCTTG
>DDX3XE4sg2.5intron_twodelete_position_41341469	AATGATACGGCGACCACCGACAAATTCAGAAAGATTGATAATACCTTAACATGGTTCCTATTTCTAATTAATAATAAAATGTATTTGTGTTTTTAATCAAAGGTTTCTACGATAAAGACAGTTCAGGGTGGAGTTCTAGCAAAGATAAGGATGCGTATAGCAGTTTTGGATCTCGTAGTGATTCAAGAGGGAAGTCTAGCTTCTTCAGTGATCGTGGAAGCGGATCAAGAGGAAGGTAAGTGATTTCTTAATCACCTTACGTGTATGTATCGTATGCCGTCTTCTGCTTG
>DDX3XE4sg2.5intron_twodelete_position_41341461	AATGATACGGCGACCACCGACAAATTCAGAAAGATTGATAATACCTTAACATGGTTCCTATTTCTAATTAATAATAAAATGTTTGTGCTTTTTTAATCAAAGGTTTCTACGATAAAGACAGTTCAGGGTGGAGTTCTAGCAAAGATAAGGATGCGTATAGCAGTTTTGGATCTCGTAGTGATTCAAGAGGGAAGTCTAGCTTCTTCAGTGATCGTGGAAGCGGATCAAGAGGAAGGTAAGTGATTTCTTAATCACCTTACGTGTATGTATCGTATGCCGTCTTCTGCTTG
>DDX3XE4sg2.exon_inframedelete_position_41341486	AATGATACGGCGACCACCGACAAATTCAGAAAGATTGATAATACCTTAACATGGTTCCTATTTCTAATTAATAATAAAATGTATTTGTGCTTTTTTAATCAAAGGTTACGATAAAGACAGTTCAGGGTGGAGTTCTAGCAAAGATAAGGATGCGTATAGCAGTTTTGGATCTCGTAGTGATTCAAGAGGGAAGTCTAGCTTCTTCAGTGATCGTGGAAGCGGATCAAGAGGAAGGTAAGTGATTTCTTAATCACCTTACGTGTATGTATCGTATGCCGTCTTCTGCTTG
>DDX3XE4sg2.exon_inframedelete_position_41341489	AATGATACGGCGACCACCGACAAATTCAGAAAGATTGATAATACCTTAACATGGTTCCTATTTCTAATTAATAATAAAATGTATTTGTGCTTTTTTAATCAAAGGTTTCGATAAAGACAGTTCAGGGTGGAGTTCTAGCAAAGATAAGGATGCGTATAGCAGTTTTGGATCTCGTAGTGATTCAAGAGGGAAGTCTAGCTTCTTCAGTGATCGTGGAAGCGGATCAAGAGGAAGGTAAGTGATTTCTTAATCACCTTACGTGTATGTATCGTATGCCGTCTTCTGCTTG
>DDX3XE4sg2.exon_inframedelete_position_41341492	AATGATACGGCGACCACCGACAAATTCAGAAAGATTGATAATACCTTAACATGGTTCCTATTTCTAATTAATAATAAAATGTATTTGTGCTTTTTTAATCAAAGGTTTCTACAAAGACAGTTCAGGGTGGAGTTCTAGCAAAGATAAGGATGCGTATAGCAGTTTTGGATCTCGTAGTGATTCAAGAGGGAAGTCTAGCTTCTTCAGTGATCGTGGAAGCGGATCAAGAGGAAGGTAAGTGATTTCTTAATCACCTTACGTGTATGTATCGTATGCCGTCTTCTGCTTG
>DDX3XE4sg2.exon_inframedelete_position_41341498	AATGATACGGCGACCACCGACAAATTCAGAAAGATTGATAATACCTTAACATGGTTCCTATTTCTAATTAATAATAAAATGTATTTGTGCTTTTTTAATCAAAGGTTTCTACGATAAAAGTTCAGGGTGGAGTTCTAGCAAAGATAAGGATGCGTATAGCAGTTTTGGATCTCGTAGTGATTCAAGAGGGAAGTCTAGCTTCTTCAGTGATCGTGGAAGCGGATCAAGAGGAAGGTAAGTGATTTCTTAATCACCTTACGTGTATGTATCGTATGCCGTCTTCTGCTTG
>DDX3XE4sg2.exon_inframedelete_position_41341504	AATGATACGGCGACCACCGACAAATTCAGAAAGATTGATAATACCTTAACATGGTTCCTATTTCTAATTAATAATAAAATGTATTTGTGCTTTTTTAATCAAAGGTTTCTACGATAAAGACAGTGGGTGGAGTTCTAGCAAAGATAAGGATGCGTATAGCAGTTTTGGATCTCGTAGTGATTCAAGAGGGAAGTCTAGCTTCTTCAGTGATCGTGGAAGCGGATCAAGAGGAAGGTAAGTGATTTCTTAATCACCTTACGTGTATGTATCGTATGCCGTCTTCTGCTTG
>DDX3XE4sg2.exon_inframedelete_position_41341510	AATGATACGGCGACCACCGACAAATTCAGAAAGATTGATAATACCTTAACATGGTTCCTATTTCTAATTAATAATAAAATGTATTTGTGCTTTTTTAATCAAAGGTTTCTACGATAAAGACAGTTCAGGGAGTTCTAGCAAAGATAAGGATGCGTATAGCAGTTTTGGATCTCGTAGTGATTCAAGAGGGAAGTCTAGCTTCTTCAGTGATCGTGGAAGCGGATCAAGAGGAAGGTAAGTGATTTCTTAATCACCTTACGTGTATGTATCGTATGCCGTCTTCTGCTTG
>DDX3XE4sg2.exon_inframedelete_position_41341516	AATGATACGGCGACCACCGACAAATTCAGAAAGATTGATAATACCTTAACATGGTTCCTATTTCTAATTAATAATAAAATGTATTTGTGCTTTTTTAATCAAAGGTTTCTACGATAAAGACAGTTCAGGGTGGAGTAGCAAAGATAAGGATGCGTATAGCAGTTTTGGATCTCGTAGTGATTCAAGAGGGAAGTCTAGCTTCTTCAGTGATCGTGGAAGCGGATCAAGAGGAAGGTAAGTGATTTCTTAATCACCTTACGTGTATGTATCGTATGCCGTCTTCTGCTTG
>DDX3XE4sg2.exon_inframedelete_position_41341519	AATGATACGGCGACCACCGACAAATTCAGAAAGATTGATAATACCTTAACATGGTTCCTATTTCTAATTAATAATAAAATGTATTTGTGCTTTTTTAATCAAAGGTTTCTACGATAAAGACAGTTCAGGGTGGAGTTCTAAAGATAAGGATGCGTATAGCAGTTTTGGATCTCGTAGTGATTCAAGAGGGAAGTCTAGCTTCTTCAGTGATCGTGGAAGCGGATCAAGAGGAAGGTAAGTGATTTCTTAATCACCTTACGTGTATGTATCGTATGCCGTCTTCTGCTTG
>DDX3XE4sg2.exon_inframedelete_position_41341525	AATGATACGGCGACCACCGACAAATTCAGAAAGATTGATAATACCTTAACATGGTTCCTATTTCTAATTAATAATAAAATGTATTTGTGCTTTTTTAATCAAAGGTTTCTACGATAAAGACAGTTCAGGGTGGAGTTCTAGCAAAAAGGATGCGTATAGCAGTTTTGGATCTCGTAGTGATTCAAGAGGGAAGTCTAGCTTCTTCAGTGATCGTGGAAGCGGATCAAGAGGAAGGTAAGTGATTTCTTAATCACCTTACGTGTATGTATCGTATGCCGTCTTCTGCTTG
>DDX3XE4sg2.exon_inframedelete_position_41341537	AATGATACGGCGACCACCGACAAATTCAGAAAGATTGATAATACCTTAACATGGTTCCTATTTCTAATTAATAATAAAATGTATTTGTGCTTTTTTAATCAAAGGTTTCTACGATAAAGACAGTTCAGGGTGGAGTTCTAGCAAAGATAAGGATGCGAGCAGTTTTGGATCTCGTAGTGATTCAAGAGGGAAGTCTAGCTTCTTCAGTGATCGTGGAAGCGGATCAAGAGGAAGGTAAGTGATTTCTTAATCACCTTACGTGTATGTATCGTATGCCGTCTTCTGCTTG
>DDX3XE4sg2.exon_inframedelete_position_41341546	AATGATACGGCGACCACCGACAAATTCAGAAAGATTGATAATACCTTAACATGGTTCCTATTTCTAATTAATAATAAAATGTATTTGTGCTTTTTTAATCAAAGGTTTCTACGATAAAGACAGTTCAGGGTGGAGTTCTAGCAAAGATAAGGATGCGTATAGCAGTGGATCTCGTAGTGATTCAAGAGGGAAGTCTAGCTTCTTCAGTGATCGTGGAAGCGGATCAAGAGGAAGGTAAGTGATTTCTTAATCACCTTACGTGTATGTATCGTATGCCGTCTTCTGCTTG
>DDX3XE4sg2.exon_inframedelete_position_41341552	AATGATACGGCGACCACCGACAAATTCAGAAAGATTGATAATACCTTAACATGGTTCCTATTTCTAATTAATAATAAAATGTATTTGTGCTTTTTTAATCAAAGGTTTCTACGATAAAGACAGTTCAGGGTGGAGTTCTAGCAAAGATAAGGATGCGTATAGCAGTTTTGGACGTAGTGATTCAAGAGGGAAGTCTAGCTTCTTCAGTGATCGTGGAAGCGGATCAAGAGGAAGGTAAGTGATTTCTTAATCACCTTACGTGTATGTATCGTATGCCGTCTTCTGCTTG
>DDX3XE4sg2.exon_inframedelete_position_41341555	AATGATACGGCGACCACCGACAAATTCAGAAAGATTGATAATACCTTAACATGGTTCCTATTTCTAATTAATAATAAAATGTATTTGTGCTTTTTTAATCAAAGGTTTCTACGATAAAGACAGTTCAGGGTGGAGTTCTAGCAAAGATAAGGATGCGTATAGCAGTTTTGGATCTAGTGATTCAAGAGGGAAGTCTAGCTTCTTCAGTGATCGTGGAAGCGGATCAAGAGGAAGGTAAGTGATTTCTTAATCACCTTACGTGTATGTATCGTATGCCGTCTTCTGCTTG
>DDX3XE4sg2.exon_inframedelete_position_41341564	AATGATACGGCGACCACCGACAAATTCAGAAAGATTGATAATACCTTAACATGGTTCCTATTTCTAATTAATAATAAAATGTATTTGTGCTTTTTTAATCAAAGGTTTCTACGATAAAGACAGTTCAGGGTGGAGTTCTAGCAAAGATAAGGATGCGTATAGCAGTTTTGGATCTCGTAGTGATAGAGGGAAGTCTAGCTTCTTCAGTGATCGTGGAAGCGGATCAAGAGGAAGGTAAGTGATTTCTTAATCACCTTACGTGTATGTATCGTATGCCGTCTTCTGCTTG
>DDX3XE4sg2.exon_inframedelete_position_41341570	AATGATACGGCGACCACCGACAAATTCAGAAAGATTGATAATACCTTAACATGGTTCCTATTTCTAATTAATAATAAAATGTATTTGTGCTTTTTTAATCAAAGGTTTCTACGATAAAGACAGTTCAGGGTGGAGTTCTAGCAAAGATAAGGATGCGTATAGCAGTTTTGGATCTCGTAGTGATTCAAGAAAGTCTAGCTTCTTCAGTGATCGTGGAAGCGGATCAAGAGGAAGGTAAGTGATTTCTTAATCACCTTACGTGTATGTATCGTATGCCGTCTTCTGCTTG
>DDX3XE4sg2.exon_inframedelete_position_41341576	AATGATACGGCGACCACCGACAAATTCAGAAAGATTGATAATACCTTAACATGGTTCCTATTTCTAATTAATAATAAAATGTATTTGTGCTTTTTTAATCAAAGGTTTCTACGATAAAGACAGTTCAGGGTGGAGTTCTAGCAAAGATAAGGATGCGTATAGCAGTTTTGGATCTCGTAGTGATTCAAGAGGGAAGAGCTTCTTCAGTGATCGTGGAAGCGGATCAAGAGGAAGGTAAGTGATTTCTTAATCACCTTACGTGTATGTATCGTATGCCGTCTTCTGCTTG
>DDX3XE4sg2.exon_inframedelete_position_41341582	AATGATACGGCGACCACCGACAAATTCAGAAAGATTGATAATACCTTAACATGGTTCCTATTTCTAATTAATAATAAAATGTATTTGTGCTTTTTTAATCAAAGGTTTCTACGATAAAGACAGTTCAGGGTGGAGTTCTAGCAAAGATAAGGATGCGTATAGCAGTTTTGGATCTCGTAGTGATTCAAGAGGGAAGTCTAGCTTCAGTGATCGTGGAAGCGGATCAAGAGGAAGGTAAGTGATTTCTTAATCACCTTACGTGTATGTATCGTATGCCGTCTTCTGCTTG
>DDX3XE4sg2.exon_inframedelete_position_41341591	AATGATACGGCGACCACCGACAAATTCAGAAAGATTGATAATACCTTAACATGGTTCCTATTTCTAATTAATAATAAAATGTATTTGTGCTTTTTTAATCAAAGGTTTCTACGATAAAGACAGTTCAGGGTGGAGTTCTAGCAAAGATAAGGATGCGTATAGCAGTTTTGGATCTCGTAGTGATTCAAGAGGGAAGTCTAGCTTCTTCAGTCGTGGAAGCGGATCAAGAGGAAGGTAAGTGATTTCTTAATCACCTTACGTGTATGTATCGTATGCCGTCTTCTGCTTG
>DDX3XE4sg2.exon_inframedelete_position_41341597	AATGATACGGCGACCACCGACAAATTCAGAAAGATTGATAATACCTTAACATGGTTCCTATTTCTAATTAATAATAAAATGTATTTGTGCTTTTTTAATCAAAGGTTTCTACGATAAAGACAGTTCAGGGTGGAGTTCTAGCAAAGATAAGGATGCGTATAGCAGTTTTGGATCTCGTAGTGATTCAAGAGGGAAGTCTAGCTTCTTCAGTGATCGTAGCGGATCAAGAGGAAGGTAAGTGATTTCTTAATCACCTTACGTGTATGTATCGTATGCCGTCTTCTGCTTG
>DDX3XE4sg2.exon_inframedelete_position_41341606	AATGATACGGCGACCACCGACAAATTCAGAAAGATTGATAATACCTTAACATGGTTCCTATTTCTAATTAATAATAAAATGTATTTGTGCTTTTTTAATCAAAGGTTTCTACGATAAAGACAGTTCAGGGTGGAGTTCTAGCAAAGATAAGGATGCGTATAGCAGTTTTGGATCTCGTAGTGATTCAAGAGGGAAGTCTAGCTTCTTCAGTGATCGTGGAAGCGGAAGAGGAAGGTAAGTGATTTCTTAATCACCTTACGTGTATGTATCGTATGCCGTCTTCTGCTTG
>DDX3XE4sg2.exon_inframedelete_position_41341612	AATGATACGGCGACCACCGACAAATTCAGAAAGATTGATAATACCTTAACATGGTTCCTATTTCTAATTAATAATAAAATGTATTTGTGCTTTTTTAATCAAAGGTTTCTACGATAAAGACAGTTCAGGGTGGAGTTCTAGCAAAGATAAGGATGCGTATAGCAGTTTTGGATCTCGTAGTGATTCAAGAGGGAAGTCTAGCTTCTTCAGTGATCGTGGAAGCGGATCAAGAAGGTAAGTGATTTCTTAATCACCTTACGTGTATGTATCGTATGCCGTCTTCTGCTTG
>DDX3XE4sg2.exon_inframedelete_position_41341609	AATGATACGGCGACCACCGACAAATTCAGAAAGATTGATAATACCTTAACATGGTTCCTATTTCTAATTAATAATAAAATGTATTTGTGCTTTTTTAATCAAAGGTTTCTACGATAAAGACAGTTCAGGGTGGAGTTCTAGCAAAGATAAGGATGCGTATAGCAGTTTTGGATCTCGTAGTGATTCAAGAGGGAAGTCTAGCTTCTTCAGTGATCGTGGAAGCGGATCAGGAAGGTAAGTGATTTCTTAATCACCTTACGTGTATGTATCGTATGCCGTCTTCTGCTTG
>DDX3XE4sg2.exon_inframedelete_position_41341603	AATGATACGGCGACCACCGACAAATTCAGAAAGATTGATAATACCTTAACATGGTTCCTATTTCTAATTAATAATAAAATGTATTTGTGCTTTTTTAATCAAAGGTTTCTACGATAAAGACAGTTCAGGGTGGAGTTCTAGCAAAGATAAGGATGCGTATAGCAGTTTTGGATCTCGTAGTGATTCAAGAGGGAAGTCTAGCTTCTTCAGTGATCGTGGAAGCTCAAGAGGAAGGTAAGTGATTTCTTAATCACCTTACGTGTATGTATCGTATGCCGTCTTCTGCTTG
>DDX3XE4sg2.exon_inframedelete_position_41341600	AATGATACGGCGACCACCGACAAATTCAGAAAGATTGATAATACCTTAACATGGTTCCTATTTCTAATTAATAATAAAATGTATTTGTGCTTTTTTAATCAAAGGTTTCTACGATAAAGACAGTTCAGGGTGGAGTTCTAGCAAAGATAAGGATGCGTATAGCAGTTTTGGATCTCGTAGTGATTCAAGAGGGAAGTCTAGCTTCTTCAGTGATCGTGGAGGATCAAGAGGAAGGTAAGTGATTTCTTAATCACCTTACGTGTATGTATCGTATGCCGTCTTCTGCTTG
>DDX3XE4sg2.exon_inframedelete_position_41341594	AATGATACGGCGACCACCGACAAATTCAGAAAGATTGATAATACCTTAACATGGTTCCTATTTCTAATTAATAATAAAATGTATTTGTGCTTTTTTAATCAAAGGTTTCTACGATAAAGACAGTTCAGGGTGGAGTTCTAGCAAAGATAAGGATGCGTATAGCAGTTTTGGATCTCGTAGTGATTCAAGAGGGAAGTCTAGCTTCTTCAGTGATGGAAGCGGATCAAGAGGAAGGTAAGTGATTTCTTAATCACCTTACGTGTATGTATCGTATGCCGTCTTCTGCTTG
>DDX3XE4sg2.exon_inframedelete_position_41341588	AATGATACGGCGACCACCGACAAATTCAGAAAGATTGATAATACCTTAACATGGTTCCTATTTCTAATTAATAATAAAATGTATTTGTGCTTTTTTAATCAAAGGTTTCTACGATAAAGACAGTTCAGGGTGGAGTTCTAGCAAAGATAAGGATGCGTATAGCAGTTTTGGATCTCGTAGTGATTCAAGAGGGAAGTCTAGCTTCTTCGATCGTGGAAGCGGATCAAGAGGAAGGTAAGTGATTTCTTAATCACCTTACGTGTATGTATCGTATGCCGTCTTCTGCTTG
>DDX3XE4sg2.exon_inframedelete_position_41341579	AATGATACGGCGACCACCGACAAATTCAGAAAGATTGATAATACCTTAACATGGTTCCTATTTCTAATTAATAATAAAATGTATTTGTGCTTTTTTAATCAAAGGTTTCTACGATAAAGACAGTTCAGGGTGGAGTTCTAGCAAAGATAAGGATGCGTATAGCAGTTTTGGATCTCGTAGTGATTCAAGAGGGAAGTCTTTCTTCAGTGATCGTGGAAGCGGATCAAGAGGAAGGTAAGTGATTTCTTAATCACCTTACGTGTATGTATCGTATGCCGTCTTCTGCTTG
>DDX3XE4sg2.exon_inframedelete_position_41341573	AATGATACGGCGACCACCGACAAATTCAGAAAGATTGATAATACCTTAACATGGTTCCTATTTCTAATTAATAATAAAATGTATTTGTGCTTTTTTAATCAAAGGTTTCTACGATAAAGACAGTTCAGGGTGGAGTTCTAGCAAAGATAAGGATGCGTATAGCAGTTTTGGATCTCGTAGTGATTCAAGAGGGTCTAGCTTCTTCAGTGATCGTGGAAGCGGATCAAGAGGAAGGTAAGTGATTTCTTAATCACCTTACGTGTATGTATCGTATGCCGTCTTCTGCTTG
>DDX3XE4sg2.exon_inframedelete_position_41341567	AATGATACGGCGACCACCGACAAATTCAGAAAGATTGATAATACCTTAACATGGTTCCTATTTCTAATTAATAATAAAATGTATTTGTGCTTTTTTAATCAAAGGTTTCTACGATAAAGACAGTTCAGGGTGGAGTTCTAGCAAAGATAAGGATGCGTATAGCAGTTTTGGATCTCGTAGTGATTCAGGGAAGTCTAGCTTCTTCAGTGATCGTGGAAGCGGATCAAGAGGAAGGTAAGTGATTTCTTAATCACCTTACGTGTATGTATCGTATGCCGTCTTCTGCTTG
>DDX3XE4sg2.exon_inframedelete_position_41341561	AATGATACGGCGACCACCGACAAATTCAGAAAGATTGATAATACCTTAACATGGTTCCTATTTCTAATTAATAATAAAATGTATTTGTGCTTTTTTAATCAAAGGTTTCTACGATAAAGACAGTTCAGGGTGGAGTTCTAGCAAAGATAAGGATGCGTATAGCAGTTTTGGATCTCGTAGTTCAAGAGGGAAGTCTAGCTTCTTCAGTGATCGTGGAAGCGGATCAAGAGGAAGGTAAGTGATTTCTTAATCACCTTACGTGTATGTATCGTATGCCGTCTTCTGCTTG
>DDX3XE4sg2.exon_inframedelete_position_41341558	AATGATACGGCGACCACCGACAAATTCAGAAAGATTGATAATACCTTAACATGGTTCCTATTTCTAATTAATAATAAAATGTATTTGTGCTTTTTTAATCAAAGGTTTCTACGATAAAGACAGTTCAGGGTGGAGTTCTAGCAAAGATAAGGATGCGTATAGCAGTTTTGGATCTCGTGATTCAAGAGGGAAGTCTAGCTTCTTCAGTGATCGTGGAAGCGGATCAAGAGGAAGGTAAGTGATTTCTTAATCACCTTACGTGTATGTATCGTATGCCGTCTTCTGCTTG
>DDX3XE4sg2.exon_inframedelete_position_41341549	AATGATACGGCGACCACCGACAAATTCAGAAAGATTGATAATACCTTAACATGGTTCCTATTTCTAATTAATAATAAAATGTATTTGTGCTTTTTTAATCAAAGGTTTCTACGATAAAGACAGTTCAGGGTGGAGTTCTAGCAAAGATAAGGATGCGTATAGCAGTTTTTCTCGTAGTGATTCAAGAGGGAAGTCTAGCTTCTTCAGTGATCGTGGAAGCGGATCAAGAGGAAGGTAAGTGATTTCTTAATCACCTTACGTGTATGTATCGTATGCCGTCTTCTGCTTG
>DDX3XE4sg2.exon_inframedelete_position_41341543	AATGATACGGCGACCACCGACAAATTCAGAAAGATTGATAATACCTTAACATGGTTCCTATTTCTAATTAATAATAAAATGTATTTGTGCTTTTTTAATCAAAGGTTTCTACGATAAAGACAGTTCAGGGTGGAGTTCTAGCAAAGATAAGGATGCGTATAGCTTTGGATCTCGTAGTGATTCAAGAGGGAAGTCTAGCTTCTTCAGTGATCGTGGAAGCGGATCAAGAGGAAGGTAAGTGATTTCTTAATCACCTTACGTGTATGTATCGTATGCCGTCTTCTGCTTG
>DDX3XE4sg2.exon_inframedelete_position_41341540	AATGATACGGCGACCACCGACAAATTCAGAAAGATTGATAATACCTTAACATGGTTCCTATTTCTAATTAATAATAAAATGTATTTGTGCTTTTTTAATCAAAGGTTTCTACGATAAAGACAGTTCAGGGTGGAGTTCTAGCAAAGATAAGGATGCGTATAGTTTTGGATCTCGTAGTGATTCAAGAGGGAAGTCTAGCTTCTTCAGTGATCGTGGAAGCGGATCAAGAGGAAGGTAAGTGATTTCTTAATCACCTTACGTGTATGTATCGTATGCCGTCTTCTGCTTG
>DDX3XE4sg2.exon_inframedelete_position_41341534	AATGATACGGCGACCACCGACAAATTCAGAAAGATTGATAATACCTTAACATGGTTCCTATTTCTAATTAATAATAAAATGTATTTGTGCTTTTTTAATCAAAGGTTTCTACGATAAAGACAGTTCAGGGTGGAGTTCTAGCAAAGATAAGGATTATAGCAGTTTTGGATCTCGTAGTGATTCAAGAGGGAAGTCTAGCTTCTTCAGTGATCGTGGAAGCGGATCAAGAGGAAGGTAAGTGATTTCTTAATCACCTTACGTGTATGTATCGTATGCCGTCTTCTGCTTG
>DDX3XE4sg2.exon_inframedelete_position_41341531	AATGATACGGCGACCACCGACAAATTCAGAAAGATTGATAATACCTTAACATGGTTCCTATTTCTAATTAATAATAAAATGTATTTGTGCTTTTTTAATCAAAGGTTTCTACGATAAAGACAGTTCAGGGTGGAGTTCTAGCAAAGATAAGGCGTATAGCAGTTTTGGATCTCGTAGTGATTCAAGAGGGAAGTCTAGCTTCTTCAGTGATCGTGGAAGCGGATCAAGAGGAAGGTAAGTGATTTCTTAATCACCTTACGTGTATGTATCGTATGCCGTCTTCTGCTTG
>DDX3XE4sg2.exon_inframedelete_position_41341528	AATGATACGGCGACCACCGACAAATTCAGAAAGATTGATAATACCTTAACATGGTTCCTATTTCTAATTAATAATAAAATGTATTTGTGCTTTTTTAATCAAAGGTTTCTACGATAAAGACAGTTCAGGGTGGAGTTCTAGCAAAGATGATGCGTATAGCAGTTTTGGATCTCGTAGTGATTCAAGAGGGAAGTCTAGCTTCTTCAGTGATCGTGGAAGCGGATCAAGAGGAAGGTAAGTGATTTCTTAATCACCTTACGTGTATGTATCGTATGCCGTCTTCTGCTTG
>DDX3XE4sg2.exon_inframedelete_position_41341522	AATGATACGGCGACCACCGACAAATTCAGAAAGATTGATAATACCTTAACATGGTTCCTATTTCTAATTAATAATAAAATGTATTTGTGCTTTTTTAATCAAAGGTTTCTACGATAAAGACAGTTCAGGGTGGAGTTCTAGCGATAAGGATGCGTATAGCAGTTTTGGATCTCGTAGTGATTCAAGAGGGAAGTCTAGCTTCTTCAGTGATCGTGGAAGCGGATCAAGAGGAAGGTAAGTGATTTCTTAATCACCTTACGTGTATGTATCGTATGCCGTCTTCTGCTTG
>DDX3XE4sg2.exon_inframedelete_position_41341513	AATGATACGGCGACCACCGACAAATTCAGAAAGATTGATAATACCTTAACATGGTTCCTATTTCTAATTAATAATAAAATGTATTTGTGCTTTTTTAATCAAAGGTTTCTACGATAAAGACAGTTCAGGGTGGTCTAGCAAAGATAAGGATGCGTATAGCAGTTTTGGATCTCGTAGTGATTCAAGAGGGAAGTCTAGCTTCTTCAGTGATCGTGGAAGCGGATCAAGAGGAAGGTAAGTGATTTCTTAATCACCTTACGTGTATGTATCGTATGCCGTCTTCTGCTTG
>DDX3XE4sg2.exon_inframedelete_position_41341507	AATGATACGGCGACCACCGACAAATTCAGAAAGATTGATAATACCTTAACATGGTTCCTATTTCTAATTAATAATAAAATGTATTTGTGCTTTTTTAATCAAAGGTTTCTACGATAAAGACAGTTCATGGAGTTCTAGCAAAGATAAGGATGCGTATAGCAGTTTTGGATCTCGTAGTGATTCAAGAGGGAAGTCTAGCTTCTTCAGTGATCGTGGAAGCGGATCAAGAGGAAGGTAAGTGATTTCTTAATCACCTTACGTGTATGTATCGTATGCCGTCTTCTGCTTG
>DDX3XE4sg2.exon_inframedelete_position_41341501	AATGATACGGCGACCACCGACAAATTCAGAAAGATTGATAATACCTTAACATGGTTCCTATTTCTAATTAATAATAAAATGTATTTGTGCTTTTTTAATCAAAGGTTTCTACGATAAAGACTCAGGGTGGAGTTCTAGCAAAGATAAGGATGCGTATAGCAGTTTTGGATCTCGTAGTGATTCAAGAGGGAAGTCTAGCTTCTTCAGTGATCGTGGAAGCGGATCAAGAGGAAGGTAAGTGATTTCTTAATCACCTTACGTGTATGTATCGTATGCCGTCTTCTGCTTG
>DDX3XE4sg2.exon_inframedelete_position_41341495	AATGATACGGCGACCACCGACAAATTCAGAAAGATTGATAATACCTTAACATGGTTCCTATTTCTAATTAATAATAAAATGTATTTGTGCTTTTTTAATCAAAGGTTTCTACGATGACAGTTCAGGGTGGAGTTCTAGCAAAGATAAGGATGCGTATAGCAGTTTTGGATCTCGTAGTGATTCAAGAGGGAAGTCTAGCTTCTTCAGTGATCGTGGAAGCGGATCAAGAGGAAGGTAAGTGATTTCTTAATCACCTTACGTGTATGTATCGTATGCCGTCTTCTGCTTG
>DDX3XE4sg2.exon_Change_codon_position_41341484_to_GAT,D,0.46,RANK2	AATGATACGGCGACCACCGACAAATTCAGAAAGATTGATAATACCTTAACATGGTTCCTATTTCTAATTAATAATAAAATGTATTTGTGCTTTTTTAATCAAAGATTTCTACGATAAAGACAGTTCAGGGTGGAGTTCTAGCAAAGATAAGGATGCGTATAGCAGTTTTGGATCTCGTAGTGATTCAAGAGGGAAGTCTAGCTTCTTCAGTGATCGTGGAAGCGGATCAAGAGGAAGGTAAGTGATTTCTTAATCACCTTACGTGTATGTATCGTATGCCGTCTTCTGCTTG
>DDX3XE4sg2.exon_Change_codon_position_41341484_to_GCT,A,0.26,RANK2	AATGATACGGCGACCACCGACAAATTCAGAAAGATTGATAATACCTTAACATGGTTCCTATTTCTAATTAATAATAAAATGTATTTGTGCTTTTTTAATCAAAGCTTTCTACGATAAAGACAGTTCAGGGTGGAGTTCTAGCAAAGATAAGGATGCGTATAGCAGTTTTGGATCTCGTAGTGATTCAAGAGGGAAGTCTAGCTTCTTCAGTGATCGTGGAAGCGGATCAAGAGGAAGGTAAGTGATTTCTTAATCACCTTACGTGTATGTATCGTATGCCGTCTTCTGCTTG
>DDX3XE4sg2.exon_Change_codon_position_41341484_to_GAC,D,0.54,RANKT	AATGATACGGCGACCACCGACAAATTCAGAAAGATTGATAATACCTTAACATGGTTCCTATTTCTAATTAATAATAAAATGTATTTGTGCTTTTTTAATCAAAGACTTCTACGATAAAGACAGTTCAGGGTGGAGTTCTAGCAAAGATAAGGATGCGTATAGCAGTTTTGGATCTCGTAGTGATTCAAGAGGGAAGTCTAGCTTCTTCAGTGATCGTGGAAGCGGATCAAGAGGAAGGTAAGTGATTTCTTAATCACCTTACGTGTATGTATCGTATGCCGTCTTCTGCTTG
>DDX3XE4sg2.exon_Change_codon_position_41341484_to_GCC,A,0.40,RANKT	AATGATACGGCGACCACCGACAAATTCAGAAAGATTGATAATACCTTAACATGGTTCCTATTTCTAATTAATAATAAAATGTATTTGTGCTTTTTTAATCAAAGCCTTCTACGATAAAGACAGTTCAGGGTGGAGTTCTAGCAAAGATAAGGATGCGTATAGCAGTTTTGGATCTCGTAGTGATTCAAGAGGGAAGTCTAGCTTCTTCAGTGATCGTGGAAGCGGATCAAGAGGAAGGTAAGTGATTTCTTAATCACCTTACGTGTATGTATCGTATGCCGTCTTCTGCTTG
>DDX3XE4sg2.exon_Change_codon_position_41341484_to_GTG,V,0.47,RANKT	AATGATACGGCGACCACCGACAAATTCAGAAAGATTGATAATACCTTAACATGGTTCCTATTTCTAATTAATAATAAAATGTATTTGTGCTTTTTTAATCAAAGTGTTCTACGATAAAGACAGTTCAGGGTGGAGTTCTAGCAAAGATAAGGATGCGTATAGCAGTTTTGGATCTCGTAGTGATTCAAGAGGGAAGTCTAGCTTCTTCAGTGATCGTGGAAGCGGATCAAGAGGAAGGTAAGTGATTTCTTAATCACCTTACGTGTATGTATCGTATGCCGTCTTCTGCTTG
>DDX3XE4sg2.exon_Change_codon_position_41341484_to_GTT,V,0.18,RANK3	AATGATACGGCGACCACCGACAAATTCAGAAAGATTGATAATACCTTAACATGGTTCCTATTTCTAATTAATAATAAAATGTATTTGTGCTTTTTTAATCAAAGTTTTCTACGATAAAGACAGTTCAGGGTGGAGTTCTAGCAAAGATAAGGATGCGTATAGCAGTTTTGGATCTCGTAGTGATTCAAGAGGGAAGTCTAGCTTCTTCAGTGATCGTGGAAGCGGATCAAGAGGAAGGTAAGTGATTTCTTAATCACCTTACGTGTATGTATCGTATGCCGTCTTCTGCTTG
>DDX3XE4sg2.exon_Change_codon_position_41341484_to_GGA,G,0.25,RANK2	AATGATACGGCGACCACCGACAAATTCAGAAAGATTGATAATACCTTAACATGGTTCCTATTTCTAATTAATAATAAAATGTATTTGTGCTTTTTTAATCAAAGGATTCTACGATAAAGACAGTTCAGGGTGGAGTTCTAGCAAAGATAAGGATGCGTATAGCAGTTTTGGATCTCGTAGTGATTCAAGAGGGAAGTCTAGCTTCTTCAGTGATCGTGGAAGCGGATCAAGAGGAAGGTAAGTGATTTCTTAATCACCTTACGTGTATGTATCGTATGCCGTCTTCTGCTTG
>DDX3XE4sg2.exon_Change_codon_position_41341484_to_GGC,G,0.34,RANKT	AATGATACGGCGACCACCGACAAATTCAGAAAGATTGATAATACCTTAACATGGTTCCTATTTCTAATTAATAATAAAATGTATTTGTGCTTTTTTAATCAAAGGCTTCTACGATAAAGACAGTTCAGGGTGGAGTTCTAGCAAAGATAAGGATGCGTATAGCAGTTTTGGATCTCGTAGTGATTCAAGAGGGAAGTCTAGCTTCTTCAGTGATCGTGGAAGCGGATCAAGAGGAAGGTAAGTGATTTCTTAATCACCTTACGTGTATGTATCGTATGCCGTCTTCTGCTTG
>DDX3XE4sg2.exon_Change_codon_position_41341484_to_GGG,G,0.25,RANK3	AATGATACGGCGACCACCGACAAATTCAGAAAGATTGATAATACCTTAACATGGTTCCTATTTCTAATTAATAATAAAATGTATTTGTGCTTTTTTAATCAAAGGGTTCTACGATAAAGACAGTTCAGGGTGGAGTTCTAGCAAAGATAAGGATGCGTATAGCAGTTTTGGATCTCGTAGTGATTCAAGAGGGAAGTCTAGCTTCTTCAGTGATCGTGGAAGCGGATCAAGAGGAAGGTAAGTGATTTCTTAATCACCTTACGTGTATGTATCGTATGCCGTCTTCTGCTTG
>DDX3XE4sg2.exon_Change_codon_position_41341486_to_ATC,I,0.48,RANKT	AATGATACGGCGACCACCGACAAATTCAGAAAGATTGATAATACCTTAACATGGTTCCTATTTCTAATTAATAATAAAATGTATTTGTGCTTTTTTAATCAAAGGTATCTACGATAAAGACAGTTCAGGGTGGAGTTCTAGCAAAGATAAGGATGCGTATAGCAGTTTTGGATCTCGTAGTGATTCAAGAGGGAAGTCTAGCTTCTTCAGTGATCGTGGAAGCGGATCAAGAGGAAGGTAAGTGATTTCTTAATCACCTTACGTGTATGTATCGTATGCCGTCTTCTGCTTG
>DDX3XE4sg2.exon_Change_codon_position_41341486_to_AGC,S,0.24,RANKT	AATGATACGGCGACCACCGACAAATTCAGAAAGATTGATAATACCTTAACATGGTTCCTATTTCTAATTAATAATAAAATGTATTTGTGCTTTTTTAATCAAAGGTAGCTACGATAAAGACAGTTCAGGGTGGAGTTCTAGCAAAGATAAGGATGCGTATAGCAGTTTTGGATCTCGTAGTGATTCAAGAGGGAAGTCTAGCTTCTTCAGTGATCGTGGAAGCGGATCAAGAGGAAGGTAAGTGATTTCTTAATCACCTTACGTGTATGTATCGTATGCCGTCTTCTGCTTG
>DDX3XE4sg2.exon_Change_codon_position_41341486_to_ATT,I,0.36,RANK2	AATGATACGGCGACCACCGACAAATTCAGAAAGATTGATAATACCTTAACATGGTTCCTATTTCTAATTAATAATAAAATGTATTTGTGCTTTTTTAATCAAAGGTATTTACGATAAAGACAGTTCAGGGTGGAGTTCTAGCAAAGATAAGGATGCGTATAGCAGTTTTGGATCTCGTAGTGATTCAAGAGGGAAGTCTAGCTTCTTCAGTGATCGTGGAAGCGGATCAAGAGGAAGGTAAGTGATTTCTTAATCACCTTACGTGTATGTATCGTATGCCGTCTTCTGCTTG
>DDX3XE4sg2.exon_Change_codon_position_41341486_to_CTC,L,0.20,RANK2	AATGATACGGCGACCACCGACAAATTCAGAAAGATTGATAATACCTTAACATGGTTCCTATTTCTAATTAATAATAAAATGTATTTGTGCTTTTTTAATCAAAGGTCTCTACGATAAAGACAGTTCAGGGTGGAGTTCTAGCAAAGATAAGGATGCGTATAGCAGTTTTGGATCTCGTAGTGATTCAAGAGGGAAGTCTAGCTTCTTCAGTGATCGTGGAAGCGGATCAAGAGGAAGGTAAGTGATTTCTTAATCACCTTACGTGTATGTATCGTATGCCGTCTTCTGCTTG
>DDX3XE4sg2.exon_Change_codon_position_41341486_to_GTC,V,0.24,RANK2	AATGATACGGCGACCACCGACAAATTCAGAAAGATTGATAATACCTTAACATGGTTCCTATTTCTAATTAATAATAAAATGTATTTGTGCTTTTTTAATCAAAGGTGTCTACGATAAAGACAGTTCAGGGTGGAGTTCTAGCAAAGATAAGGATGCGTATAGCAGTTTTGGATCTCGTAGTGATTCAAGAGGGAAGTCTAGCTTCTTCAGTGATCGTGGAAGCGGATCAAGAGGAAGGTAAGTGATTTCTTAATCACCTTACGTGTATGTATCGTATGCCGTCTTCTGCTTG
>DDX3XE4sg2.exon_Change_codon_position_41341486_to_GTG,V,0.47,RANKT	AATGATACGGCGACCACCGACAAATTCAGAAAGATTGATAATACCTTAACATGGTTCCTATTTCTAATTAATAATAAAATGTATTTGTGCTTTTTTAATCAAAGGTGTGTACGATAAAGACAGTTCAGGGTGGAGTTCTAGCAAAGATAAGGATGCGTATAGCAGTTTTGGATCTCGTAGTGATTCAAGAGGGAAGTCTAGCTTCTTCAGTGATCGTGGAAGCGGATCAAGAGGAAGGTAAGTGATTTCTTAATCACCTTACGTGTATGTATCGTATGCCGTCTTCTGCTTG
>DDX3XE4sg2.exon_Change_codon_position_41341486_to_TAT,Y,0.43,RANK2	AATGATACGGCGACCACCGACAAATTCAGAAAGATTGATAATACCTTAACATGGTTCCTATTTCTAATTAATAATAAAATGTATTTGTGCTTTTTTAATCAAAGGTTATTACGATAAAGACAGTTCAGGGTGGAGTTCTAGCAAAGATAAGGATGCGTATAGCAGTTTTGGATCTCGTAGTGATTCAAGAGGGAAGTCTAGCTTCTTCAGTGATCGTGGAAGCGGATCAAGAGGAAGGTAAGTGATTTCTTAATCACCTTACGTGTATGTATCGTATGCCGTCTTCTGCTTG
>DDX3XE4sg2.exon_Change_codon_position_41341486_to_TGT,C,0.45,RANK2	AATGATACGGCGACCACCGACAAATTCAGAAAGATTGATAATACCTTAACATGGTTCCTATTTCTAATTAATAATAAAATGTATTTGTGCTTTTTTAATCAAAGGTTGTTACGATAAAGACAGTTCAGGGTGGAGTTCTAGCAAAGATAAGGATGCGTATAGCAGTTTTGGATCTCGTAGTGATTCAAGAGGGAAGTCTAGCTTCTTCAGTGATCGTGGAAGCGGATCAAGAGGAAGGTAAGTGATTTCTTAATCACCTTACGTGTATGTATCGTATGCCGTCTTCTGCTTG
>DDX3XE4sg2.exon_Change_codon_position_41341486_to_TAC,Y,0.57,RANKT	AATGATACGGCGACCACCGACAAATTCAGAAAGATTGATAATACCTTAACATGGTTCCTATTTCTAATTAATAATAAAATGTATTTGTGCTTTTTTAATCAAAGGTTACTACGATAAAGACAGTTCAGGGTGGAGTTCTAGCAAAGATAAGGATGCGTATAGCAGTTTTGGATCTCGTAGTGATTCAAGAGGGAAGTCTAGCTTCTTCAGTGATCGTGGAAGCGGATCAAGAGGAAGGTAAGTGATTTCTTAATCACCTTACGTGTATGTATCGTATGCCGTCTTCTGCTTG
>DDX3XE4sg2.exon_Change_codon_position_41341486_to_TCC,S,0.22,RANK2	AATGATACGGCGACCACCGACAAATTCAGAAAGATTGATAATACCTTAACATGGTTCCTATTTCTAATTAATAATAAAATGTATTTGTGCTTTTTTAATCAAAGGTTCCTACGATAAAGACAGTTCAGGGTGGAGTTCTAGCAAAGATAAGGATGCGTATAGCAGTTTTGGATCTCGTAGTGATTCAAGAGGGAAGTCTAGCTTCTTCAGTGATCGTGGAAGCGGATCAAGAGGAAGGTAAGTGATTTCTTAATCACCTTACGTGTATGTATCGTATGCCGTCTTCTGCTTG
>DDX3XE4sg2.exon_Change_codon_position_41341486_to_TGC,C,0.55,RANKT	AATGATACGGCGACCACCGACAAATTCAGAAAGATTGATAATACCTTAACATGGTTCCTATTTCTAATTAATAATAAAATGTATTTGTGCTTTTTTAATCAAAGGTTGCTACGATAAAGACAGTTCAGGGTGGAGTTCTAGCAAAGATAAGGATGCGTATAGCAGTTTTGGATCTCGTAGTGATTCAAGAGGGAAGTCTAGCTTCTTCAGTGATCGTGGAAGCGGATCAAGAGGAAGGTAAGTGATTTCTTAATCACCTTACGTGTATGTATCGTATGCCGTCTTCTGCTTG
>DDX3XE4sg2.exon_Change_codon_position_41341486_to_TTA,L,0.07,RANK6	AATGATACGGCGACCACCGACAAATTCAGAAAGATTGATAATACCTTAACATGGTTCCTATTTCTAATTAATAATAAAATGTATTTGTGCTTTTTTAATCAAAGGTTTATACGATAAAGACAGTTCAGGGTGGAGTTCTAGCAAAGATAAGGATGCGTATAGCAGTTTTGGATCTCGTAGTGATTCAAGAGGGAAGTCTAGCTTCTTCAGTGATCGTGGAAGCGGATCAAGAGGAAGGTAAGTGATTTCTTAATCACCTTACGTGTATGTATCGTATGCCGTCTTCTGCTTG
>DDX3XE4sg2.exon_Change_codon_position_41341486_to_TTG,L,0.13,RANK4	AATGATACGGCGACCACCGACAAATTCAGAAAGATTGATAATACCTTAACATGGTTCCTATTTCTAATTAATAATAAAATGTATTTGTGCTTTTTTAATCAAAGGTTTGTACGATAAAGACAGTTCAGGGTGGAGTTCTAGCAAAGATAAGGATGCGTATAGCAGTTTTGGATCTCGTAGTGATTCAAGAGGGAAGTCTAGCTTCTTCAGTGATCGTGGAAGCGGATCAAGAGGAAGGTAAGTGATTTCTTAATCACCTTACGTGTATGTATCGTATGCCGTCTTCTGCTTG
>DDX3XE4sg2.exon_Change_codon_position_41341486_to_TTT,F,0.45,RANK2	AATGATACGGCGACCACCGACAAATTCAGAAAGATTGATAATACCTTAACATGGTTCCTATTTCTAATTAATAATAAAATGTATTTGTGCTTTTTTAATCAAAGGTTTTTACGATAAAGACAGTTCAGGGTGGAGTTCTAGCAAAGATAAGGATGCGTATAGCAGTTTTGGATCTCGTAGTGATTCAAGAGGGAAGTCTAGCTTCTTCAGTGATCGTGGAAGCGGATCAAGAGGAAGGTAAGTGATTTCTTAATCACCTTACGTGTATGTATCGTATGCCGTCTTCTGCTTG
>DDX3XE4sg2.exon_Change_codon_position_41341489_to_AAC,N,0.54,RANKT	AATGATACGGCGACCACCGACAAATTCAGAAAGATTGATAATACCTTAACATGGTTCCTATTTCTAATTAATAATAAAATGTATTTGTGCTTTTTTAATCAAAGGTTTCAACGATAAAGACAGTTCAGGGTGGAGTTCTAGCAAAGATAAGGATGCGTATAGCAGTTTTGGATCTCGTAGTGATTCAAGAGGGAAGTCTAGCTTCTTCAGTGATCGTGGAAGCGGATCAAGAGGAAGGTAAGTGATTTCTTAATCACCTTACGTGTATGTATCGTATGCCGTCTTCTGCTTG
>DDX3XE4sg2.exon_Change_codon_position_41341489_to_AAT,N,0.46,RANK2	AATGATACGGCGACCACCGACAAATTCAGAAAGATTGATAATACCTTAACATGGTTCCTATTTCTAATTAATAATAAAATGTATTTGTGCTTTTTTAATCAAAGGTTTCAATGATAAAGACAGTTCAGGGTGGAGTTCTAGCAAAGATAAGGATGCGTATAGCAGTTTTGGATCTCGTAGTGATTCAAGAGGGAAGTCTAGCTTCTTCAGTGATCGTGGAAGCGGATCAAGAGGAAGGTAAGTGATTTCTTAATCACCTTACGTGTATGTATCGTATGCCGTCTTCTGCTTG
>DDX3XE4sg2.exon_Change_codon_position_41341489_to_AGC,S,0.24,RANKT	AATGATACGGCGACCACCGACAAATTCAGAAAGATTGATAATACCTTAACATGGTTCCTATTTCTAATTAATAATAAAATGTATTTGTGCTTTTTTAATCAAAGGTTTCAGCGATAAAGACAGTTCAGGGTGGAGTTCTAGCAAAGATAAGGATGCGTATAGCAGTTTTGGATCTCGTAGTGATTCAAGAGGGAAGTCTAGCTTCTTCAGTGATCGTGGAAGCGGATCAAGAGGAAGGTAAGTGATTTCTTAATCACCTTACGTGTATGTATCGTATGCCGTCTTCTGCTTG
>DDX3XE4sg2.exon_Change_codon_position_41341489_to_CAC,H,0.59,RANKT	AATGATACGGCGACCACCGACAAATTCAGAAAGATTGATAATACCTTAACATGGTTCCTATTTCTAATTAATAATAAAATGTATTTGTGCTTTTTTAATCAAAGGTTTCCACGATAAAGACAGTTCAGGGTGGAGTTCTAGCAAAGATAAGGATGCGTATAGCAGTTTTGGATCTCGTAGTGATTCAAGAGGGAAGTCTAGCTTCTTCAGTGATCGTGGAAGCGGATCAAGAGGAAGGTAAGTGATTTCTTAATCACCTTACGTGTATGTATCGTATGCCGTCTTCTGCTTG
>DDX3XE4sg2.exon_Change_codon_position_41341489_to_CAT,H,0.41,RANK2	AATGATACGGCGACCACCGACAAATTCAGAAAGATTGATAATACCTTAACATGGTTCCTATTTCTAATTAATAATAAAATGTATTTGTGCTTTTTTAATCAAAGGTTTCCATGATAAAGACAGTTCAGGGTGGAGTTCTAGCAAAGATAAGGATGCGTATAGCAGTTTTGGATCTCGTAGTGATTCAAGAGGGAAGTCTAGCTTCTTCAGTGATCGTGGAAGCGGATCAAGAGGAAGGTAAGTGATTTCTTAATCACCTTACGTGTATGTATCGTATGCCGTCTTCTGCTTG
>DDX3XE4sg2.exon_Change_codon_position_41341489_to_GAC,D,0.54,RANKT	AATGATACGGCGACCACCGACAAATTCAGAAAGATTGATAATACCTTAACATGGTTCCTATTTCTAATTAATAATAAAATGTATTTGTGCTTTTTTAATCAAAGGTTTCGACGATAAAGACAGTTCAGGGTGGAGTTCTAGCAAAGATAAGGATGCGTATAGCAGTTTTGGATCTCGTAGTGATTCAAGAGGGAAGTCTAGCTTCTTCAGTGATCGTGGAAGCGGATCAAGAGGAAGGTAAGTGATTTCTTAATCACCTTACGTGTATGTATCGTATGCCGTCTTCTGCTTG
>DDX3XE4sg2.exon_Change_codon_position_41341489_to_GAT,D,0.46,RANK2	AATGATACGGCGACCACCGACAAATTCAGAAAGATTGATAATACCTTAACATGGTTCCTATTTCTAATTAATAATAAAATGTATTTGTGCTTTTTTAATCAAAGGTTTCGATGATAAAGACAGTTCAGGGTGGAGTTCTAGCAAAGATAAGGATGCGTATAGCAGTTTTGGATCTCGTAGTGATTCAAGAGGGAAGTCTAGCTTCTTCAGTGATCGTGGAAGCGGATCAAGAGGAAGGTAAGTGATTTCTTAATCACCTTACGTGTATGTATCGTATGCCGTCTTCTGCTTG
>DDX3XE4sg2.exon_Change_codon_position_41341489_to_TGT,C,0.45,RANK2	AATGATACGGCGACCACCGACAAATTCAGAAAGATTGATAATACCTTAACATGGTTCCTATTTCTAATTAATAATAAAATGTATTTGTGCTTTTTTAATCAAAGGTTTCTGTGATAAAGACAGTTCAGGGTGGAGTTCTAGCAAAGATAAGGATGCGTATAGCAGTTTTGGATCTCGTAGTGATTCAAGAGGGAAGTCTAGCTTCTTCAGTGATCGTGGAAGCGGATCAAGAGGAAGGTAAGTGATTTCTTAATCACCTTACGTGTATGTATCGTATGCCGTCTTCTGCTTG
>DDX3XE4sg2.exon_Change_codon_position_41341489_to_TTT,F,0.45,RANK2	AATGATACGGCGACCACCGACAAATTCAGAAAGATTGATAATACCTTAACATGGTTCCTATTTCTAATTAATAATAAAATGTATTTGTGCTTTTTTAATCAAAGGTTTCTTTGATAAAGACAGTTCAGGGTGGAGTTCTAGCAAAGATAAGGATGCGTATAGCAGTTTTGGATCTCGTAGTGATTCAAGAGGGAAGTCTAGCTTCTTCAGTGATCGTGGAAGCGGATCAAGAGGAAGGTAAGTGATTTCTTAATCACCTTACGTGTATGTATCGTATGCCGTCTTCTGCTTG
>DDX3XE4sg2.exon_Change_codon_position_41341489_to_TCC,S,0.22,RANK2	AATGATACGGCGACCACCGACAAATTCAGAAAGATTGATAATACCTTAACATGGTTCCTATTTCTAATTAATAATAAAATGTATTTGTGCTTTTTTAATCAAAGGTTTCTCCGATAAAGACAGTTCAGGGTGGAGTTCTAGCAAAGATAAGGATGCGTATAGCAGTTTTGGATCTCGTAGTGATTCAAGAGGGAAGTCTAGCTTCTTCAGTGATCGTGGAAGCGGATCAAGAGGAAGGTAAGTGATTTCTTAATCACCTTACGTGTATGTATCGTATGCCGTCTTCTGCTTG
>DDX3XE4sg2.exon_Change_codon_position_41341489_to_TGC,C,0.55,RANKT	AATGATACGGCGACCACCGACAAATTCAGAAAGATTGATAATACCTTAACATGGTTCCTATTTCTAATTAATAATAAAATGTATTTGTGCTTTTTTAATCAAAGGTTTCTGCGATAAAGACAGTTCAGGGTGGAGTTCTAGCAAAGATAAGGATGCGTATAGCAGTTTTGGATCTCGTAGTGATTCAAGAGGGAAGTCTAGCTTCTTCAGTGATCGTGGAAGCGGATCAAGAGGAAGGTAAGTGATTTCTTAATCACCTTACGTGTATGTATCGTATGCCGTCTTCTGCTTG
>DDX3XE4sg2.exon_Change_codon_position_41341489_to_TTC,F,0.55,RANKT	AATGATACGGCGACCACCGACAAATTCAGAAAGATTGATAATACCTTAACATGGTTCCTATTTCTAATTAATAATAAAATGTATTTGTGCTTTTTTAATCAAAGGTTTCTTCGATAAAGACAGTTCAGGGTGGAGTTCTAGCAAAGATAAGGATGCGTATAGCAGTTTTGGATCTCGTAGTGATTCAAGAGGGAAGTCTAGCTTCTTCAGTGATCGTGGAAGCGGATCAAGAGGAAGGTAAGTGATTTCTTAATCACCTTACGTGTATGTATCGTATGCCGTCTTCTGCTTG
>DDX3XE4sg2.exon_Change_codon_position_41341489_to_TAA,STOP,0.28,RANK2	AATGATACGGCGACCACCGACAAATTCAGAAAGATTGATAATACCTTAACATGGTTCCTATTTCTAATTAATAATAAAATGTATTTGTGCTTTTTTAATCAAAGGTTTCTAAGATAAAGACAGTTCAGGGTGGAGTTCTAGCAAAGATAAGGATGCGTATAGCAGTTTTGGATCTCGTAGTGATTCAAGAGGGAAGTCTAGCTTCTTCAGTGATCGTGGAAGCGGATCAAGAGGAAGGTAAGTGATTTCTTAATCACCTTACGTGTATGTATCGTATGCCGTCTTCTGCTTG
>DDX3XE4sg2.exon_Change_codon_position_41341489_to_TAG,STOP,0.20,RANK3	AATGATACGGCGACCACCGACAAATTCAGAAAGATTGATAATACCTTAACATGGTTCCTATTTCTAATTAATAATAAAATGTATTTGTGCTTTTTTAATCAAAGGTTTCTAGGATAAAGACAGTTCAGGGTGGAGTTCTAGCAAAGATAAGGATGCGTATAGCAGTTTTGGATCTCGTAGTGATTCAAGAGGGAAGTCTAGCTTCTTCAGTGATCGTGGAAGCGGATCAAGAGGAAGGTAAGTGATTTCTTAATCACCTTACGTGTATGTATCGTATGCCGTCTTCTGCTTG
>DDX3XE4sg2.exon_Change_codon_position_41341489_to_TAT,Y,0.43,RANK2	AATGATACGGCGACCACCGACAAATTCAGAAAGATTGATAATACCTTAACATGGTTCCTATTTCTAATTAATAATAAAATGTATTTGTGCTTTTTTAATCAAAGGTTTCTATGATAAAGACAGTTCAGGGTGGAGTTCTAGCAAAGATAAGGATGCGTATAGCAGTTTTGGATCTCGTAGTGATTCAAGAGGGAAGTCTAGCTTCTTCAGTGATCGTGGAAGCGGATCAAGAGGAAGGTAAGTGATTTCTTAATCACCTTACGTGTATGTATCGTATGCCGTCTTCTGCTTG
>DDX3XE4sg2.exon_Change_codon_position_41341492_to_AAT,N,0.46,RANK2	AATGATACGGCGACCACCGACAAATTCAGAAAGATTGATAATACCTTAACATGGTTCCTATTTCTAATTAATAATAAAATGTATTTGTGCTTTTTTAATCAAAGGTTTCTACAATAAAGACAGTTCAGGGTGGAGTTCTAGCAAAGATAAGGATGCGTATAGCAGTTTTGGATCTCGTAGTGATTCAAGAGGGAAGTCTAGCTTCTTCAGTGATCGTGGAAGCGGATCAAGAGGAAGGTAAGTGATTTCTTAATCACCTTACGTGTATGTATCGTATGCCGTCTTCTGCTTG
>DDX3XE4sg2.exon_Change_codon_position_41341492_to_AAC,N,0.54,RANKT	AATGATACGGCGACCACCGACAAATTCAGAAAGATTGATAATACCTTAACATGGTTCCTATTTCTAATTAATAATAAAATGTATTTGTGCTTTTTTAATCAAAGGTTTCTACAACAAAGACAGTTCAGGGTGGAGTTCTAGCAAAGATAAGGATGCGTATAGCAGTTTTGGATCTCGTAGTGATTCAAGAGGGAAGTCTAGCTTCTTCAGTGATCGTGGAAGCGGATCAAGAGGAAGGTAAGTGATTTCTTAATCACCTTACGTGTATGTATCGTATGCCGTCTTCTGCTTG
>DDX3XE4sg2.exon_Change_codon_position_41341492_to_CAT,H,0.41,RANK2	AATGATACGGCGACCACCGACAAATTCAGAAAGATTGATAATACCTTAACATGGTTCCTATTTCTAATTAATAATAAAATGTATTTGTGCTTTTTTAATCAAAGGTTTCTACCATAAAGACAGTTCAGGGTGGAGTTCTAGCAAAGATAAGGATGCGTATAGCAGTTTTGGATCTCGTAGTGATTCAAGAGGGAAGTCTAGCTTCTTCAGTGATCGTGGAAGCGGATCAAGAGGAAGGTAAGTGATTTCTTAATCACCTTACGTGTATGTATCGTATGCCGTCTTCTGCTTG
>DDX3XE4sg2.exon_Change_codon_position_41341492_to_CAC,H,0.59,RANKT	AATGATACGGCGACCACCGACAAATTCAGAAAGATTGATAATACCTTAACATGGTTCCTATTTCTAATTAATAATAAAATGTATTTGTGCTTTTTTAATCAAAGGTTTCTACCACAAAGACAGTTCAGGGTGGAGTTCTAGCAAAGATAAGGATGCGTATAGCAGTTTTGGATCTCGTAGTGATTCAAGAGGGAAGTCTAGCTTCTTCAGTGATCGTGGAAGCGGATCAAGAGGAAGGTAAGTGATTTCTTAATCACCTTACGTGTATGTATCGTATGCCGTCTTCTGCTTG
>DDX3XE4sg2.exon_Change_codon_position_41341492_to_GCC,A,0.40,RANKT	AATGATACGGCGACCACCGACAAATTCAGAAAGATTGATAATACCTTAACATGGTTCCTATTTCTAATTAATAATAAAATGTATTTGTGCTTTTTTAATCAAAGGTTTCTACGCCAAAGACAGTTCAGGGTGGAGTTCTAGCAAAGATAAGGATGCGTATAGCAGTTTTGGATCTCGTAGTGATTCAAGAGGGAAGTCTAGCTTCTTCAGTGATCGTGGAAGCGGATCAAGAGGAAGGTAAGTGATTTCTTAATCACCTTACGTGTATGTATCGTATGCCGTCTTCTGCTTG
>DDX3XE4sg2.exon_Change_codon_position_41341492_to_GGC,G,0.34,RANKT	AATGATACGGCGACCACCGACAAATTCAGAAAGATTGATAATACCTTAACATGGTTCCTATTTCTAATTAATAATAAAATGTATTTGTGCTTTTTTAATCAAAGGTTTCTACGGCAAAGACAGTTCAGGGTGGAGTTCTAGCAAAGATAAGGATGCGTATAGCAGTTTTGGATCTCGTAGTGATTCAAGAGGGAAGTCTAGCTTCTTCAGTGATCGTGGAAGCGGATCAAGAGGAAGGTAAGTGATTTCTTAATCACCTTACGTGTATGTATCGTATGCCGTCTTCTGCTTG
>DDX3XE4sg2.exon_Change_codon_position_41341492_to_GTG,V,0.47,RANKT	AATGATACGGCGACCACCGACAAATTCAGAAAGATTGATAATACCTTAACATGGTTCCTATTTCTAATTAATAATAAAATGTATTTGTGCTTTTTTAATCAAAGGTTTCTACGTGAAAGACAGTTCAGGGTGGAGTTCTAGCAAAGATAAGGATGCGTATAGCAGTTTTGGATCTCGTAGTGATTCAAGAGGGAAGTCTAGCTTCTTCAGTGATCGTGGAAGCGGATCAAGAGGAAGGTAAGTGATTTCTTAATCACCTTACGTGTATGTATCGTATGCCGTCTTCTGCTTG
>DDX3XE4sg2.exon_Change_codon_position_41341492_to_TAT,Y,0.43,RANK2	AATGATACGGCGACCACCGACAAATTCAGAAAGATTGATAATACCTTAACATGGTTCCTATTTCTAATTAATAATAAAATGTATTTGTGCTTTTTTAATCAAAGGTTTCTACTATAAAGACAGTTCAGGGTGGAGTTCTAGCAAAGATAAGGATGCGTATAGCAGTTTTGGATCTCGTAGTGATTCAAGAGGGAAGTCTAGCTTCTTCAGTGATCGTGGAAGCGGATCAAGAGGAAGGTAAGTGATTTCTTAATCACCTTACGTGTATGTATCGTATGCCGTCTTCTGCTTG
[truncated: 1,587,616 more chars]
