## Supplementary material for "Saturation genome editing of DDX3X clarifies pathogenicity of germline and somatic variation": Supp_Table7

### Sheet: bin_phenotypes.DDX3X_enriched
pheno_name	maskname	model_run	p_val_full	effect	std_err	fishers.p	n_car	n_model	n_noncar_unaffected	n_car_unaffected	n_noncar_affected	n_car_affected
L87 Transepidermal elimination disorders	DDX3X-SGE-enriched	FALSE	NA	NA	NA	0.00124614	35	421064	421015	34	14	1
F10 Mental and behavioural disorders due to use of alcohol	DDX3X-SGE-enriched	TRUE	0.00208574	1.6617	0.539909	0.0108053	35	421064	410568	31	10461	4
K13 Other diseases of lip and oral mucosa	DDX3X-SGE-enriched	TRUE	0.00287678	1.80535	0.6057	0.0164574	35	421064	414562	32	6467	3
F19 Mental and behavioural disorders due to multiple drug use and use of other psychoactive substances	DDX3X-SGE-enriched	FALSE	NA	NA	NA	0.0192689	35	421064	420796	34	233	1
K86 Other diseases of pancreas	DDX3X-SGE-enriched	FALSE	NA	NA	NA	0.0199158	35	421064	418424	33	2605	2
K73 Chronic hepatitis, not elsewhere classified	DDX3X-SGE-enriched	FALSE	NA	NA	NA	0.0210618	35	421064	420774	34	255	1
M79 Other soft tissue disorders, not elsewhere classified	DDX3X-SGE-enriched	FALSE	NA	NA	NA	0.0227387	35	421064	347504	34	73525	1
L97 Ulcer of lower limb, not elsewhere classified	DDX3X-SGE-enriched	FALSE	NA	NA	NA	0.0238434	35	421064	418159	33	2870	2
B27 Infectious mononucleosis	DDX3X-SGE-enriched	FALSE	NA	NA	NA	0.0243997	35	421064	418123	33	2906	2
F81 Specific developmental disorders of scholastic skills	DDX3X-SGE-enriched	FALSE	NA	NA	NA	0.0290907	35	421064	420675	34	354	1
K82 Other diseases of gallbladder	DDX3X-SGE-enriched	FALSE	NA	NA	NA	0.0347883	35	421064	417503	33	3526	2
K85 Acute pancreatitis	DDX3X-SGE-enriched	FALSE	NA	NA	NA	0.0394987	35	421064	417247	33	3782	2
N17 Acute renal failure	DDX3X-SGE-enriched	TRUE	0.00732164	1.49358	0.556923	0.0455449	35	421064	404702	31	16327	4
K06 Other disorders of gingiva and edentulous alveolar ridge	DDX3X-SGE-enriched	FALSE	NA	NA	NA	0.0537413	35	421064	420366	34	663	1
M90 Osteopathies in diseases classified elsewhere	DDX3X-SGE-enriched	FALSE	NA	NA	NA	0.0592406	35	421064	420296	34	733	1
E87 Other disorders of fluid, electrolyte and acid-base balance	DDX3X-SGE-enriched	TRUE	0.0163049	1.31995	0.549515	0.0628112	35	421064	402856	31	18173	4
L57 Skin changes due to chronic exposure to nonionising radiation	DDX3X-SGE-enriched	TRUE	0.0128792	1.36312	0.548076	0.0647943	35	421064	402663	31	18366	4
C34 Malignant neoplasm of bronchus and lung	DDX3X-SGE-enriched	FALSE	NA	NA	NA	0.0668375	35	421064	415942	33	5087	2
C62 Malignant neoplasm of testis	DDX3X-SGE-enriched	FALSE	NA	NA	NA	0.0688284	35	421064	420173	34	856	1
B99 Other and unspecified infectious diseases	DDX3X-SGE-enriched	FALSE	NA	NA	NA	0.0692936	35	421064	420167	34	862	1
K62 Other diseases of anus and rectum	DDX3X-SGE-enriched	FALSE	NA	NA	NA	0.0719018	35	421064	382228	35	38801	0
K81 Cholecystitis	DDX3X-SGE-enriched	FALSE	NA	NA	NA	0.071979	35	421064	415720	33	5309	2
E14 Unspecified diabetes mellitus	DDX3X-SGE-enriched	TRUE	0.0302559	1.18284	0.54591	0.0759715	35	421064	401630	31	19399	4
J90 Pleural effusion, not elsewhere classified	DDX3X-SGE-enriched	TRUE	0.023384	1.40485	0.619669	0.0801679	35	421064	408832	32	12197	3
M85 Other disorders of bone density and structure	DDX3X-SGE-enriched	TRUE	0.0329368	1.33	0.623577	0.0881442	35	421064	408321	32	12708	3
G83 Other paralytic syndromes	DDX3X-SGE-enriched	FALSE	NA	NA	NA	0.092044	35	421064	419870	34	1159	1
L40 Psoriasis	DDX3X-SGE-enriched	TRUE	0.0722085	1.08704	0.604652	0.0921995	35	421064	408069	32	12960	3
D72 Other disorders of white blood cells	DDX3X-SGE-enriched	FALSE	NA	NA	NA	0.0974774	35	421064	419798	34	1231	1
C91 Lymphoid leukaemia	DDX3X-SGE-enriched	FALSE	NA	NA	NA	0.107505	35	421064	419664	34	1365	1
I50 Heart failure	DDX3X-SGE-enriched	TRUE	0.0345693	1.3417	0.634864	0.109553	35	421064	407040	32	13989	3
J10 Influenza due to identified influenza virus	DDX3X-SGE-enriched	FALSE	NA	NA	NA	0.110181	35	421064	419628	34	1401	1
L42 Pityriasis rosea	DDX3X-SGE-enriched	FALSE	NA	NA	NA	0.112997	35	421064	419590	34	1439	1
H26 Other cataract	DDX3X-SGE-enriched	TRUE	0.0119559	1.23258	0.490395	0.117691	35	421064	385080	29	35949	6
F00 Dementia in Alzheimer's disease	DDX3X-SGE-enriched	FALSE	NA	NA	NA	0.127384	35	421064	419394	34	1635	1
I95 Hypotension	DDX3X-SGE-enriched	TRUE	0.0645068	1.14443	0.619061	0.129379	35	421064	405942	32	15087	3
O72 Postpartum haemorrhage	DDX3X-SGE-enriched	FALSE	NA	NA	NA	0.132032	35	421064	419330	34	1699	1
B07 Viral warts	DDX3X-SGE-enriched	TRUE	0.150022	0.870574	0.604795	0.133257	35	421064	405735	32	15294	3
N72 Inflammatory disease of cervix uteri	DDX3X-SGE-enriched	FALSE	NA	NA	NA	0.139678	35	421064	419224	34	1805	1
E28 Ovarian dysfunction	DDX3X-SGE-enriched	FALSE	NA	NA	NA	0.144191	35	421064	419161	34	1868	1
J30 Vasomotor and allergic rhinitis	DDX3X-SGE-enriched	TRUE	0.239561	0.529372	0.450113	0.149881	35	421064	379744	29	41285	6
N91 Absent, scanty and rare menstruation	DDX3X-SGE-enriched	FALSE	NA	NA	NA	0.153786	35	421064	419026	34	2003	1
C79 Secondary malignant neoplasm of other sites	DDX3X-SGE-enriched	FALSE	NA	NA	NA	0.162826	35	421064	412332	33	8697	2
A15 Respiratory tuberculosis, bacteriologically and histologically confirmed	DDX3X-SGE-enriched	FALSE	NA	NA	NA	0.16537	35	421064	418861	34	2168	1
N32 Other disorders of bladder	DDX3X-SGE-enriched	TRUE	0.10042	1.01121	0.615534	0.167202	35	421064	404005	32	17024	3
K40 Inguinal hernia	DDX3X-SGE-enriched	FALSE	NA	NA	NA	0.169163	35	421064	394485	35	26544	0
K59 Other functional intestinal disorders	DDX3X-SGE-enriched	FALSE	NA	NA	NA	0.169807	35	421064	393150	35	27879	0
M75 Shoulder lesions	DDX3X-SGE-enriched	FALSE	NA	NA	NA	0.172028	35	421064	392088	35	28941	0
O82 Single delivery by Caesarean section	DDX3X-SGE-enriched	FALSE	NA	NA	NA	0.17356	35	421064	418743	34	2286	1
K01 Embedded and impacted teeth	DDX3X-SGE-enriched	FALSE	NA	NA	NA	0.175698	35	421064	418712	34	2317	1
H69 Other disorders of Eustachian tube	DDX3X-SGE-enriched	FALSE	NA	NA	NA	0.176043	35	421064	418707	34	2322	1
G30 Alzheimer's disease	DDX3X-SGE-enriched	FALSE	NA	NA	NA	0.183926	35	421064	418592	34	2437	1
K61 Abscess of anal and rectal regions	DDX3X-SGE-enriched	FALSE	NA	NA	NA	0.199675	35	421064	418359	34	2670	1
I31 Other diseases of pericardium	DDX3X-SGE-enriched	FALSE	NA	NA	NA	0.20108	35	421064	418338	34	2691	1
J44 Other chronic obstructive pulmonary disease	DDX3X-SGE-enriched	TRUE	0.133458	0.935547	0.623446	0.203091	35	421064	402293	32	18736	3
B34 Viral infection of unspecified site	DDX3X-SGE-enriched	FALSE	NA	NA	NA	0.206425	35	421064	410876	33	10153	2
B01 Varicella [chickenpox]	DDX3X-SGE-enriched	FALSE	NA	NA	NA	0.215922	35	421064	410565	33	10464	2
L29 Pruritus	DDX3X-SGE-enriched	FALSE	NA	NA	NA	0.218373	35	421064	410485	33	10544	2
G51 Facial nerve disorders	DDX3X-SGE-enriched	FALSE	NA	NA	NA	0.219844	35	421064	418054	34	2975	1
N60 Benign mammary dysplasia	DDX3X-SGE-enriched	FALSE	NA	NA	NA	0.222361	35	421064	410355	33	10674	2
H54 Blindness and low vision	DDX3X-SGE-enriched	FALSE	NA	NA	NA	0.223948	35	421064	417991	34	3038	1
F17 Mental and behavioural disorders due to use of tobacco	DDX3X-SGE-enriched	TRUE	0.337707	0.464776	0.484795	0.22444	35	421064	384548	30	36481	5
D51 Vitamin B12 deficiency anaemia	DDX3X-SGE-enriched	FALSE	NA	NA	NA	0.224858	35	421064	417977	34	3052	1
O04 Medical abortion	DDX3X-SGE-enriched	FALSE	NA	NA	NA	0.240411	35	421064	417735	34	3294	1
J02 Acute pharyngitis	DDX3X-SGE-enriched	TRUE	0.389407	0.521354	0.605737	0.240965	35	421064	400569	32	20460	3
E53 Deficiency of other B group vitamins	DDX3X-SGE-enriched	FALSE	NA	NA	NA	0.242064	35	421064	417709	34	3320	1
H18 Other disorders of cornea	DDX3X-SGE-enriched	FALSE	NA	NA	NA	0.243143	35	421064	417692	34	3337	1
long_standing_disability	DDX3X-SGE-enriched	TRUE	0.371514	-0.385953	0.431888	0.257736	35	411079	277249	25	133798	7
N18 Chronic renal failure	DDX3X-SGE-enriched	TRUE	0.180727	0.845274	0.631499	0.257935	35	421064	399815	32	21214	3
J01 Acute sinusitis	DDX3X-SGE-enriched	TRUE	0.362875	0.552283	0.606971	0.259113	35	421064	399763	32	21266	3
M19 Other arthrosis	DDX3X-SGE-enriched	TRUE	0.354024	-0.570634	0.615695	0.260525	35	421064	348128	32	72901	3
M51 Other intervertebral disk disorders	DDX3X-SGE-enriched	FALSE	NA	NA	NA	0.261092	35	421064	398685	35	22344	0
H25 Senile cataract	DDX3X-SGE-enriched	FALSE	NA	NA	NA	0.262407	35	421064	397809	35	23220	0
N92 Excessive, frequent and irregular menstruation	DDX3X-SGE-enriched	FALSE	NA	NA	NA	0.26738	35	421064	396390	35	24639	0
L89 Decubitus ulcer	DDX3X-SGE-enriched	FALSE	NA	NA	NA	0.274276	35	421064	417191	34	3838	1
university_degree	DDX3X-SGE-enriched	TRUE	0.173506	-0.552624	0.406036	0.281529	35	417025	283688	27	133302	8
current_alcohol_status	DDX3X-SGE-enriched	TRUE	0.184604	-0.708831	0.534277	0.290664	35	420440	27889	4	392516	31
L08 Other local infections of skin and subcutaneous tissue	DDX3X-SGE-enriched	FALSE	NA	NA	NA	0.298793	35	421064	407886	33	13143	2
A08 Viral and other specified intestinal infections	DDX3X-SGE-enriched	FALSE	NA	NA	NA	0.318969	35	421064	416434	34	4595	1
J20 Acute bronchitis	DDX3X-SGE-enriched	FALSE	NA	NA	NA	0.323021	35	421064	416363	34	4666	1
N35 Urethral stricture	DDX3X-SGE-enriched	FALSE	NA	NA	NA	0.328858	35	421064	416260	34	4769	1
F05 Delirium, not induced by alcohol and other psychoactive substances	DDX3X-SGE-enriched	FALSE	NA	NA	NA	0.329535	35	421064	416248	34	4781	1
J03 Acute tonsillitis	DDX3X-SGE-enriched	FALSE	NA	NA	NA	0.331974	35	421064	406811	33	14218	2
G44 Other headache syndromes	DDX3X-SGE-enriched	FALSE	NA	NA	NA	0.338718	35	421064	416084	34	4945	1
B96 Other bacterial agents as the cause of diseases classified to other chapters	DDX3X-SGE-enriched	FALSE	NA	NA	NA	0.341449	35	421064	406502	33	14527	2
E11 Non-insulin-dependent diabetes mellitus	DDX3X-SGE-enriched	TRUE	0.239406	0.640411	0.544348	0.343988	35	421064	388498	31	32531	4
K37 Unspecified appendicitis	DDX3X-SGE-enriched	FALSE	NA	NA	NA	0.354931	35	421064	415789	34	5240	1
M13 Other arthritis	DDX3X-SGE-enriched	FALSE	NA	NA	NA	0.36204	35	421064	386706	34	34323	1
leisure_activity	DDX3X-SGE-enriched	TRUE	0.435238	-0.273527	0.350558	0.363055	35	419692	126919	13	292738	22
M43 Other deforming dorsopathies	DDX3X-SGE-enriched	FALSE	NA	NA	NA	0.363187	35	421064	415636	34	5393	1
N13 Obstructive and reflux uropathy	DDX3X-SGE-enriched	FALSE	NA	NA	NA	0.373244	35	421064	415447	34	5582	1
O70 Perineal laceration during delivery	DDX3X-SGE-enriched	FALSE	NA	NA	NA	0.376562	35	421064	415384	34	5645	1
N30 Cystitis	DDX3X-SGE-enriched	FALSE	NA	NA	NA	0.376936	35	421064	405333	33	15696	2
M25 Other joint disorders, not elsewhere classified	DDX3X-SGE-enriched	TRUE	0.330276	-0.518802	0.532892	0.384125	35	421064	344293	31	76736	4
G47 Sleep disorders	DDX3X-SGE-enriched	FALSE	NA	NA	NA	0.390562	35	421064	404878	33	16151	2
K30 Dyspepsia	DDX3X-SGE-enriched	FALSE	NA	NA	NA	0.391308	35	421064	404853	33	16176	2
J98 Other respiratory disorders	DDX3X-SGE-enriched	FALSE	NA	NA	NA	0.403019	35	421064	403827	35	17202	0
M20 Acquired deformities of fingers and toes	DDX3X-SGE-enriched	FALSE	NA	NA	NA	0.40662	35	421064	402213	35	18816	0
K92 Other diseases of digestive system	DDX3X-SGE-enriched	FALSE	NA	NA	NA	0.407994	35	421064	401895	35	19134	0
A09 Diarrhoea and gastro-enteritis of presumed infectious origin	DDX3X-SGE-enriched	FALSE	NA	NA	NA	0.408315	35	421064	401827	35	19202	0
M23 Internal derangement of knee	DDX3X-SGE-enriched	FALSE	NA	NA	NA	0.411014	35	421064	401315	35	19714	0
M81 Osteoporosis without pathological fracture	DDX3X-SGE-enriched	FALSE	NA	NA	NA	0.411234	35	421064	401277	35	19752	0
I83 Varicose veins of lower extremities	DDX3X-SGE-enriched	FALSE	NA	NA	NA	0.419213	35	421064	400113	35	20916	0
G56 Mononeuropathies of upper limb	DDX3X-SGE-enriched	FALSE	NA	NA	NA	0.42039	35	421064	399965	35	21064	0
E78 Disorders of lipoprotein metabolism and other lipidaemias	DDX3X-SGE-enriched	TRUE	0.121215	0.629203	0.406018	0.426057	35	421064	323746	25	97283	10
K29 Gastritis and duodenitis	DDX3X-SGE-enriched	FALSE	NA	NA	NA	0.427195	35	421064	371620	33	49409	2
F32 Depressive episode	DDX3X-SGE-enriched	FALSE	NA	NA	NA	0.42764	35	421064	371403	33	49626	2
G43 Migraine	DDX3X-SGE-enriched	TRUE	0.456019	0.454426	0.609626	0.430027	35	421064	398883	32	22146	3
E83 Disorders of mineral metabolism	DDX3X-SGE-enriched	FALSE	NA	NA	NA	0.433015	35	421064	414259	34	6770	1
A04 Other bacterial intestinal infections	DDX3X-SGE-enriched	FALSE	NA	NA	NA	0.4375	35	421064	414165	34	6864	1
G40 Epilepsy	DDX3X-SGE-enriched	FALSE	NA	NA	NA	0.445853	35	421064	413988	34	7041	1
K52 Other non-infective gastro-enteritis and colitis	DDX3X-SGE-enriched	TRUE	0.404349	0.50482	0.605388	0.450776	35	421064	396970	32	24059	3
K42 Umbilical hernia	DDX3X-SGE-enriched	FALSE	NA	NA	NA	0.451679	35	421064	413863	34	7166	1
B05 Measles	DDX3X-SGE-enriched	FALSE	NA	NA	NA	0.471895	35	421064	413419	34	7610	1
E86 Volume depletion	DDX3X-SGE-enriched	FALSE	NA	NA	NA	0.486842	35	421064	413080	34	7949	1
K80 Cholelithiasis	DDX3X-SGE-enriched	TRUE	0.512717	0.39846	0.608696	0.502203	35	421064	393161	32	27868	3
N80 Endometriosis	DDX3X-SGE-enriched	FALSE	NA	NA	NA	0.503739	35	421064	412685	34	8344	1
H52 Disorders of refraction and accommodation	DDX3X-SGE-enriched	FALSE	NA	NA	NA	0.508931	35	421064	412561	34	8468	1
K58 Irritable bowel syndrome	DDX3X-SGE-enriched	FALSE	NA	NA	NA	0.514012	35	421064	391628	34	29401	1
H66 Suppurative and unspecified otitis media	DDX3X-SGE-enriched	FALSE	NA	NA	NA	0.521641	35	421064	412252	34	8777	1
J11 Influenza, virus not identified	DDX3X-SGE-enriched	FALSE	NA	NA	NA	0.536598	35	421064	411878	34	9151	1
L50 Urticaria	DDX3X-SGE-enriched	FALSE	NA	NA	NA	0.541534	35	421064	411752	34	9277	1
N93 Other abnormal uterine and vaginal bleeding	DDX3X-SGE-enriched	FALSE	NA	NA	NA	0.548611	35	421064	411569	34	9460	1
I44 Atrioventricular and left bundle-branch block	DDX3X-SGE-enriched	FALSE	NA	NA	NA	0.551901	35	421064	411483	34	9546	1
I26 Pulmonary embolism	DDX3X-SGE-enriched	FALSE	NA	NA	NA	0.55698	35	421064	411349	34	9680	1
L60 Nail disorders	DDX3X-SGE-enriched	FALSE	NA	NA	NA	0.562487	35	421064	411202	34	9827	1
I25 Chronic ischaemic heart disease	DDX3X-SGE-enriched	FALSE	NA	NA	NA	0.575463	35	421064	379618	33	41411	2
H83 Other diseases of inner ear	DDX3X-SGE-enriched	FALSE	NA	NA	NA	0.5829	35	421064	410641	34	10388	1
L02 Cutaneous abscess, furuncle and carbuncle	DDX3X-SGE-enriched	FALSE	NA	NA	NA	0.582971	35	421064	410639	34	10390	1
K44 Diaphragmatic hernia	DDX3X-SGE-enriched	TRUE	0.358382	0.450153	0.490121	0.586745	35	421064	373978	30	47051	5
H00 Hordeolum and chalazion	DDX3X-SGE-enriched	FALSE	NA	NA	NA	0.593711	35	421064	410333	34	10696	1
N89 Other noninflammatory disorders of vagina	DDX3X-SGE-enriched	FALSE	NA	NA	NA	0.594092	35	421064	410322	34	10707	1
K76 Other diseases of liver	DDX3X-SGE-enriched	FALSE	NA	NA	NA	0.609185	35	421064	409878	34	11151	1
K57 Diverticular disease of intestine	DDX3X-SGE-enriched	TRUE	0.632478	-0.293046	0.612758	0.616554	35	421064	365324	32	55705	3
F43 Reaction to severe stress, and adjustment disorders	DDX3X-SGE-enriched	FALSE	NA	NA	NA	0.626943	35	421064	408624	35	12405	0
H04 Disorders of lachrymal system	DDX3X-SGE-enriched	FALSE	NA	NA	NA	0.627518	35	421064	408228	35	12801	0
O80 Single spontaneous delivery	DDX3X-SGE-enriched	FALSE	NA	NA	NA	0.628106	35	421064	407964	35	13065	0
H35 Other retinal disorders	DDX3X-SGE-enriched	FALSE	NA	NA	NA	0.62828	35	421064	407897	35	13132	0
L72 Follicular cysts of skin and subcutaneous tissue	DDX3X-SGE-enriched	FALSE	NA	NA	NA	0.629678	35	421064	407454	35	13575	0
K20 Oesophagitis	DDX3X-SGE-enriched	FALSE	NA	NA	NA	0.63523	35	421064	406283	35	14746	0
H91 Other hearing loss	DDX3X-SGE-enriched	FALSE	NA	NA	NA	0.637324	35	421064	405938	35	15091	0
N84 Polyp of female genital tract	DDX3X-SGE-enriched	FALSE	NA	NA	NA	0.640712	35	421064	405434	35	15595	0
K31 Other diseases of stomach and duodenum	DDX3X-SGE-enriched	FALSE	NA	NA	NA	0.641068	35	421064	405384	35	15645	0
I80 Phlebitis and thrombophlebitis	DDX3X-SGE-enriched	FALSE	NA	NA	NA	0.643052	35	421064	405114	35	15915	0
M54 Dorsalgia	DDX3X-SGE-enriched	TRUE	0.557019	-0.312684	0.532432	0.644001	35	421064	355714	31	65315	4
C50 Malignant neoplasm of breast	DDX3X-SGE-enriched	FALSE	NA	NA	NA	0.663962	35	421064	402756	33	18273	2
K22 Other diseases of oesophagus	DDX3X-SGE-enriched	FALSE	NA	NA	NA	0.666064	35	421064	402547	33	18482	2
H10 Conjunctivitis	DDX3X-SGE-enriched	FALSE	NA	NA	NA	0.683085	35	421064	400949	33	20080	2
M72 Fibroblastic disorders	DDX3X-SGE-enriched	FALSE	NA	NA	NA	0.696953	35	421064	399726	33	21303	2
D50 Iron deficiency anaemia	DDX3X-SGE-enriched	FALSE	NA	NA	NA	0.720253	35	421064	397745	33	23284	2
I84 Haemorrhoids	DDX3X-SGE-enriched	FALSE	NA	NA	NA	0.723804	35	421064	394675	34	26354	1
B35 Dermatophytosis	DDX3X-SGE-enriched	FALSE	NA	NA	NA	0.727752	35	421064	393220	34	27809	1
I48 Atrial fibrillation and flutter	DDX3X-SGE-enriched	TRUE	0.450588	0.481103	0.6377	0.740305	35	421064	390254	32	30775	3
C44 Other malignant neoplasms of skin	DDX3X-SGE-enriched	TRUE	0.619038	0.307059	0.617559	0.762963	35	421064	386409	32	34620	3
M17 Gonarthrosis [arthrosis of knee]	DDX3X-SGE-enriched	FALSE	NA	NA	NA	0.765959	35	421064	384060	33	36969	2
L98 Other disorders of skin and subcutaneous tissue, not elsewhere classified	DDX3X-SGE-enriched	TRUE	0.617437	0.267117	0.534785	0.774181	35	421064	379299	31	41730	4
J06 Acute upper respiratory infections of multiple and unspecified sites	DDX3X-SGE-enriched	TRUE	0.884061	0.0778109	0.533597	0.779423	35	421064	377629	31	43400	4
J22 Unspecified acute lower respiratory infection	DDX3X-SGE-enriched	TRUE	0.701138	0.186719	0.486521	0.799285	35	421064	366854	30	54175	5
K21 Gastro-oesophageal reflux disease	DDX3X-SGE-enriched	TRUE	0.690187	-0.213039	0.534467	0.811241	35	421064	358718	31	62311	4
A00 Cholera	DDX3X-SGE-enriched	FALSE	NA	NA	NA	1	35	421064	421007	35	22	0
A01 Typhoid and paratyphoid fevers	DDX3X-SGE-enriched	FALSE	NA	NA	NA	1	35	421064	420936	35	93	0
A02 Other Salmonella infections	DDX3X-SGE-enriched	FALSE	NA	NA	NA	1	35	421064	420352	35	677	0
A03 Shigellosis	DDX3X-SGE-enriched	FALSE	NA	NA	NA	1	35	421064	420845	35	184	0
A05 Other bacterial foodborne intoxications	DDX3X-SGE-enriched	FALSE	NA	NA	NA	1	35	421064	420700	35	329	0
A06 Amoebiasis	DDX3X-SGE-enriched	FALSE	NA	NA	NA	1	35	421064	420930	35	99	0
A07 Other protozoal intestinal diseases	DDX3X-SGE-enriched	FALSE	NA	NA	NA	1	35	421064	420580	35	449	0
A16 Respiratory tuberculosis, not confirmed bacteriologically or histologically	DDX3X-SGE-enriched	FALSE	NA	NA	NA	1	35	421064	420524	35	505	0
A17 Tuberculosis of nervous system	DDX3X-SGE-enriched	FALSE	NA	NA	NA	1	35	421064	421018	35	11	0
A18 Tuberculosis of other organs	DDX3X-SGE-enriched	FALSE	NA	NA	NA	1	35	421064	420917	35	112	0
A19 Miliary tuberculosis	DDX3X-SGE-enriched	FALSE	NA	NA	NA	1	35	421064	421017	35	12	0
A20 Plague	DDX3X-SGE-enriched	FALSE	NA	NA	NA	1	35	421064	421021	35	8	0
A21 Tularaemia	DDX3X-SGE-enriched	FALSE	NA	NA	NA	1	35	421064	421029	35	0	0
A22 Anthrax	DDX3X-SGE-enriched	FALSE	NA	NA	NA	1	35	421064	421027	35	2	0
A23 Brucellosis	DDX3X-SGE-enriched	FALSE	NA	NA	NA	1	35	421064	421004	35	25	0
A24 Glanders and melioidosis	DDX3X-SGE-enriched	FALSE	NA	NA	NA	1	35	421064	421028	35	1	0
A25 Rat-bite fevers	DDX3X-SGE-enriched	FALSE	NA	NA	NA	1	35	421064	421027	35	2	0
A26 Erysipeloid	DDX3X-SGE-enriched	FALSE	NA	NA	NA	1	35	421064	421020	35	9	0
A27 Leptospirosis	DDX3X-SGE-enriched	FALSE	NA	NA	NA	1	35	421064	421000	35	29	0
A28 Other zoonotic bacterial diseases, not elsewhere classified	DDX3X-SGE-enriched	FALSE	NA	NA	NA	1	35	421064	420974	35	55	0
A30 Leprosy [Hansen's disease]	DDX3X-SGE-enriched	FALSE	NA	NA	NA	1	35	421064	421029	35	0	0
A31 Infection due to other mycobacteria	DDX3X-SGE-enriched	FALSE	NA	NA	NA	1	35	421064	420898	35	131	0
A32 Listeriosis	DDX3X-SGE-enriched	FALSE	NA	NA	NA	1	35	421064	421011	35	18	0
A33 Tetanus neonatorum	DDX3X-SGE-enriched	FALSE	NA	NA	NA	1	35	421064	421028	35	1	0
A34 Obstetrical tetanus	DDX3X-SGE-enriched	FALSE	NA	NA	NA	1	35	421064	421029	35	0	0
A35 Other tetanus	DDX3X-SGE-enriched	FALSE	NA	NA	NA	1	35	421064	420924	35	105	0
A36 Diphtheria	DDX3X-SGE-enriched	FALSE	NA	NA	NA	1	35	421064	420907	35	122	0
A37 Whooping cough	DDX3X-SGE-enriched	FALSE	NA	NA	NA	1	35	421064	419120	35	1909	0
A38 Scarlet fever	DDX3X-SGE-enriched	FALSE	NA	NA	NA	1	35	421064	419827	35	1202	0
A39 Meningococcal infection	DDX3X-SGE-enriched	FALSE	NA	NA	NA	1	35	421064	420927	35	102	0
A40 Streptococcal septicaemia	DDX3X-SGE-enriched	FALSE	NA	NA	NA	1	35	421064	420400	35	629	0
A41 Other septicaemia	DDX3X-SGE-enriched	FALSE	NA	NA	NA	1	35	421064	408869	34	12160	1
A42 Actinomycosis	DDX3X-SGE-enriched	FALSE	NA	NA	NA	1	35	421064	420844	35	185	0
A43 Nocardiosis	DDX3X-SGE-enriched	FALSE	NA	NA	NA	1	35	421064	421026	35	3	0
A44 Bartonellosis	DDX3X-SGE-enriched	FALSE	NA	NA	NA	1	35	421064	421029	35	0	0
A46 Erysipelas	DDX3X-SGE-enriched	FALSE	NA	NA	NA	1	35	421064	420738	35	291	0
A48 Other bacterial diseases, not elsewhere classified	DDX3X-SGE-enriched	FALSE	NA	NA	NA	1	35	421064	420870	35	159	0
A49 Bacterial infection of unspecified site	DDX3X-SGE-enriched	FALSE	NA	NA	NA	1	35	421064	418848	35	2181	0
A50 Congenital syphilis	DDX3X-SGE-enriched	FALSE	NA	NA	NA	1	35	421064	421022	35	7	0
A51 Early syphilis	DDX3X-SGE-enriched	FALSE	NA	NA	NA	1	35	421064	421013	35	16	0
A52 Late syphilis	DDX3X-SGE-enriched	FALSE	NA	NA	NA	1	35	421064	421015	35	14	0
A53 Other and unspecified syphilis	DDX3X-SGE-enriched	FALSE	NA	NA	NA	1	35	421064	421012	35	17	0
A54 Gonococcal infection	DDX3X-SGE-enriched	FALSE	NA	NA	NA	1	35	421064	420814	35	215	0
A55 Chlamydial lymphogranuloma (venereum)	DDX3X-SGE-enriched	FALSE	NA	NA	NA	1	35	421064	421027	35	2	0
A56 Other sexually transmitted chlamydial diseases	DDX3X-SGE-enriched	FALSE	NA	NA	NA	1	35	421064	420962	35	67	0
A57 Chancroid	DDX3X-SGE-enriched	FALSE	NA	NA	NA	1	35	421064	421029	35	0	0
A58 Granuloma inguinale	DDX3X-SGE-enriched	FALSE	NA	NA	NA	1	35	421064	421027	35	2	0
A59 Trichomoniasis	DDX3X-SGE-enriched	FALSE	NA	NA	NA	1	35	421064	420962	35	67	0
A60 Anogenital herpesviral [herpes simplex] infections	DDX3X-SGE-enriched	FALSE	NA	NA	NA	1	35	421064	420650	35	379	0
A63 Other predominantly sexually transmitted diseases, not elsewhere classified	DDX3X-SGE-enriched	FALSE	NA	NA	NA	1	35	421064	419412	35	1617	0
A64 Unspecified sexually transmitted disease	DDX3X-SGE-enriched	FALSE	NA	NA	NA	1	35	421064	421027	35	2	0
A65 Non-venereal syphilis	DDX3X-SGE-enriched	FALSE	NA	NA	NA	1	35	421064	421029	35	0	0
A66 Yaws	DDX3X-SGE-enriched	FALSE	NA	NA	NA	1	35	421064	421013	35	16	0
A67 Pinta [carate]	DDX3X-SGE-enriched	FALSE	NA	NA	NA	1	35	421064	421023	35	6	0
A68 Relapsing fevers	DDX3X-SGE-enriched	FALSE	NA	NA	NA	1	35	421064	421027	35	2	0
A69 Other spirochaetal infections	DDX3X-SGE-enriched	FALSE	NA	NA	NA	1	35	421064	420762	35	267	0
A70 Chlamydia psittaci infection	DDX3X-SGE-enriched	FALSE	NA	NA	NA	1	35	421064	421001	35	28	0
A71 Trachoma	DDX3X-SGE-enriched	FALSE	NA	NA	NA	1	35	421064	421006	35	23	0
A74 Other diseases caused by chlamydiae	DDX3X-SGE-enriched	FALSE	NA	NA	NA	1	35	421064	421003	35	26	0
A75 Typhus fever	DDX3X-SGE-enriched	FALSE	NA	NA	NA	1	35	421064	421024	35	5	0
A77 Spotted fever [tick-borne rickettsioses]	DDX3X-SGE-enriched	FALSE	NA	NA	NA	1	35	421064	421010	35	19	0
A78 Q fever	DDX3X-SGE-enriched	FALSE	NA	NA	NA	1	35	421064	421020	35	9	0
A79 Other rickettsioses	DDX3X-SGE-enriched	FALSE	NA	NA	NA	1	35	421064	421027	35	2	0
A80 Acute poliomyelitis	DDX3X-SGE-enriched	FALSE	NA	NA	NA	1	35	421064	420615	35	414	0
A81 Atypical virus infections of central nervous system	DDX3X-SGE-enriched	FALSE	NA	NA	NA	1	35	421064	420972	35	57	0
A82 Rabies	DDX3X-SGE-enriched	FALSE	NA	NA	NA	1	35	421064	421016	35	13	0
A83 Mosquito-borne viral encephalitis	DDX3X-SGE-enriched	FALSE	NA	NA	NA	1	35	421064	421000	35	29	0
A84 Tick-borne viral encephalitis	DDX3X-SGE-enriched	FALSE	NA	NA	NA	1	35	421064	421021	35	8	0
A85 Other viral encephalitis, not elsewhere classified	DDX3X-SGE-enriched	FALSE	NA	NA	NA	1	35	421064	421018	35	11	0
A86 Unspecified viral encephalitis	DDX3X-SGE-enriched	FALSE	NA	NA	NA	1	35	421064	420923	35	106	0
A87 Viral meningitis	DDX3X-SGE-enriched	FALSE	NA	NA	NA	1	35	421064	420583	35	446	0
A88 Other viral infections of central nervous system, not elsewhere classified	DDX3X-SGE-enriched	FALSE	NA	NA	NA	1	35	421064	421008	35	21	0
A89 Unspecified viral infection of central nervous system	DDX3X-SGE-enriched	FALSE	NA	NA	NA	1	35	421064	420998	35	31	0
A90 Dengue fever [classical dengue]	DDX3X-SGE-enriched	FALSE	NA	NA	NA	1	35	421064	421023	35	6	0
A91 Dengue haemorrhagic fever	DDX3X-SGE-enriched	FALSE	NA	NA	NA	1	35	421064	421028	35	1	0
A92 Other mosquito-borne viral fevers	DDX3X-SGE-enriched	FALSE	NA	NA	NA	1	35	421064	421017	35	12	0
A93 Other arthropod-borne viral fevers, not elsewhere classified	DDX3X-SGE-enriched	FALSE	NA	NA	NA	1	35	421064	421020	35	9	0
A94 Unspecified arthropod-borne viral fever	DDX3X-SGE-enriched	FALSE	NA	NA	NA	1	35	421064	421026	35	3	0
A95 Yellow fever	DDX3X-SGE-enriched	FALSE	NA	NA	NA	1	35	421064	420970	35	59	0
A96 Arenaviral haemorrhagic fever	DDX3X-SGE-enriched	FALSE	NA	NA	NA	1	35	421064	421029	35	0	0
A97 Dengue	DDX3X-SGE-enriched	FALSE	NA	NA	NA	1	35	421064	421004	35	25	0
A98 Other viral haemorrhagic fevers, not elsewhere classified	DDX3X-SGE-enriched	FALSE	NA	NA	NA	1	35	421064	421028	35	1	0
A99 Unspecified viral haemorrhagic fever	DDX3X-SGE-enriched	FALSE	NA	NA	NA	1	35	421064	421029	35	0	0
B00 Herpesviral [herpes simplex] infections	DDX3X-SGE-enriched	FALSE	NA	NA	NA	1	35	421064	416917	35	4112	0
B02 Zoster [herpes zoster]	DDX3X-SGE-enriched	FALSE	NA	NA	NA	1	35	421064	406966	34	14063	1
B03 Smallpox	DDX3X-SGE-enriched	FALSE	NA	NA	NA	1	35	421064	421016	35	13	0
B04 Monkeypox	DDX3X-SGE-enriched	FALSE	NA	NA	NA	1	35	421064	421029	35	0	0
B06 Rubella [German measles]	DDX3X-SGE-enriched	FALSE	NA	NA	NA	1	35	421064	418067	35	2962	0
B08 Other viral infections characterised by skin and mucous membrane lesions, not elsewhere classified	DDX3X-SGE-enriched	FALSE	NA	NA	NA	1	35	421064	420117	35	912	0
B09 Unspecified viral infection characterised by skin and mucous membrane lesions	DDX3X-SGE-enriched	FALSE	NA	NA	NA	1	35	421064	421003	35	26	0
B15 Acute hepatitis A	DDX3X-SGE-enriched	FALSE	NA	NA	NA	1	35	421064	420084	35	945	0
B16 Acute hepatitis B	DDX3X-SGE-enriched	FALSE	NA	NA	NA	1	35	421064	420855	35	174	0
B17 Other acute viral hepatitis	DDX3X-SGE-enriched	FALSE	NA	NA	NA	1	35	421064	420784	35	245	0
B18 Chronic viral hepatitis	DDX3X-SGE-enriched	FALSE	NA	NA	NA	1	35	421064	420469	35	560	0
B19 Unspecified viral hepatitis	DDX3X-SGE-enriched	FALSE	NA	NA	NA	1	35	421064	419933	35	1096	0
B20 Human immunodeficiency virus [HIV] disease resulting in infectious and parasitic diseases	DDX3X-SGE-enriched	FALSE	NA	NA	NA	1	35	421064	420986	35	43	0
B21 Human immunodeficiency virus [HIV] disease resulting in malignant neoplasms	DDX3X-SGE-enriched	FALSE	NA	NA	NA	1	35	421064	421019	35	10	0
B22 Human immunodeficiency virus [HIV] disease resulting in other specified diseases	DDX3X-SGE-enriched	FALSE	NA	NA	NA	1	35	421064	421021	35	8	0
B23 Human immunodeficiency virus [HIV] disease resulting in other conditions	DDX3X-SGE-enriched	FALSE	NA	NA	NA	1	35	421064	421002	35	27	0
B24 Unspecified human immunodeficiency virus [HIV] disease	DDX3X-SGE-enriched	FALSE	NA	NA	NA	1	35	421064	420692	35	337	0
B25 Cytomegaloviral disease	DDX3X-SGE-enriched	FALSE	NA	NA	NA	1	35	421064	420816	35	213	0
B26 Mumps	DDX3X-SGE-enriched	FALSE	NA	NA	NA	1	35	421064	416117	35	4912	0
B30 Viral conjunctivitis	DDX3X-SGE-enriched	FALSE	NA	NA	NA	1	35	421064	420867	35	162	0
B33 Other viral diseases, not elsewhere classified	DDX3X-SGE-enriched	FALSE	NA	NA	NA	1	35	421064	420831	35	198	0
B36 Other superficial mycoses	DDX3X-SGE-enriched	FALSE	NA	NA	NA	1	35	421064	416263	35	4766	0
B37 Candidiasis	DDX3X-SGE-enriched	FALSE	NA	NA	NA	1	35	421064	410923	35	10106	0
B38 Coccidioidomycosis	DDX3X-SGE-enriched	FALSE	NA	NA	NA	1	35	421064	421026	35	3	0
B39 Histoplasmosis	DDX3X-SGE-enriched	FALSE	NA	NA	NA	1	35	421064	421022	35	7	0
B40 Blastomycosis	DDX3X-SGE-enriched	FALSE	NA	NA	NA	1	35	421064	421028	35	1	0
B41 Paracoccidioidomycosis	DDX3X-SGE-enriched	FALSE	NA	NA	NA	1	35	421064	421029	35	0	0
B42 Sporotrichosis	DDX3X-SGE-enriched	FALSE	NA	NA	NA	1	35	421064	421028	35	1	0
B43 Chromomycosis and phaeomycotic abscess	DDX3X-SGE-enriched	FALSE	NA	NA	NA	1	35	421064	421028	35	1	0
B44 Aspergillosis	DDX3X-SGE-enriched	FALSE	NA	NA	NA	1	35	421064	420669	35	360	0
B45 Cryptococcosis	DDX3X-SGE-enriched	FALSE	NA	NA	NA	1	35	421064	421024	35	5	0
B46 Zygomycosis	DDX3X-SGE-enriched	FALSE	NA	NA	NA	1	35	421064	421026	35	3	0
B47 Mycetoma	DDX3X-SGE-enriched	FALSE	NA	NA	NA	1	35	421064	421010	35	19	0
B48 Other mycoses, not elsewhere classified	DDX3X-SGE-enriched	FALSE	NA	NA	NA	1	35	421064	421004	35	25	0
B49 Unspecified mycosis	DDX3X-SGE-enriched	FALSE	NA	NA	NA	1	35	421064	420590	35	439	0
B50 Plasmodium falciparum malaria	DDX3X-SGE-enriched	FALSE	NA	NA	NA	1	35	421064	420962	35	67	0
B51 Plasmodium vivax malaria	DDX3X-SGE-enriched	FALSE	NA	NA	NA	1	35	421064	421008	35	21	0
B52 Plasmodium malariae malaria	DDX3X-SGE-enriched	FALSE	NA	NA	NA	1	35	421064	421027	35	2	0
B53 Other parasitologically confirmed malaria	DDX3X-SGE-enriched	FALSE	NA	NA	NA	1	35	421064	421025	35	4	0
B54 Unspecified malaria	DDX3X-SGE-enriched	FALSE	NA	NA	NA	1	35	421064	420393	35	636	0
B55 Leishmaniasis	DDX3X-SGE-enriched	FALSE	NA	NA	NA	1	35	421064	421013	35	16	0
B56 African trypanosomiasis	DDX3X-SGE-enriched	FALSE	NA	NA	NA	1	35	421064	421029	35	0	0
B57 Chagas' disease	DDX3X-SGE-enriched	FALSE	NA	NA	NA	1	35	421064	421029	35	0	0
B58 Toxoplasmosis	DDX3X-SGE-enriched	FALSE	NA	NA	NA	1	35	421064	420986	35	43	0
B59 Pneumocystosis	DDX3X-SGE-enriched	FALSE	NA	NA	NA	1	35	421064	420891	35	138	0
B60 Other protozoal diseases, not elsewhere classified	DDX3X-SGE-enriched	FALSE	NA	NA	NA	1	35	421064	421018	35	11	0
B64 Unspecified protozoal disease	DDX3X-SGE-enriched	FALSE	NA	NA	NA	1	35	421064	421029	35	0	0
B65 Schistosomiasis [bilharziasis]	DDX3X-SGE-enriched	FALSE	NA	NA	NA	1	35	421064	420938	35	91	0
B66 Other fluke infections	DDX3X-SGE-enriched	FALSE	NA	NA	NA	1	35	421064	421023	35	6	0
B67 Echinococcosis	DDX3X-SGE-enriched	FALSE	NA	NA	NA	1	35	421064	421022	35	7	0
B68 Taeniasis	DDX3X-SGE-enriched	FALSE	NA	NA	NA	1	35	421064	421020	35	9	0
B69 Cysticercosis	DDX3X-SGE-enriched	FALSE	NA	NA	NA	1	35	421064	421025	35	4	0
B70 Diphyllobothriasis and sparganosis	DDX3X-SGE-enriched	FALSE	NA	NA	NA	1	35	421064	421029	35	0	0
B71 Other cestode infections	DDX3X-SGE-enriched	FALSE	NA	NA	NA	1	35	421064	421020	35	9	0
B72 Dracunculiasis	DDX3X-SGE-enriched	FALSE	NA	NA	NA	1	35	421064	421029	35	0	0
B73 Onchocerciasis	DDX3X-SGE-enriched	FALSE	NA	NA	NA	1	35	421064	421014	35	15	0
B74 Filariasis	DDX3X-SGE-enriched	FALSE	NA	NA	NA	1	35	421064	421026	35	3	0
B75 Trichinellosis	DDX3X-SGE-enriched	FALSE	NA	NA	NA	1	35	421064	421028	35	1	0
B76 Hookworm diseases	DDX3X-SGE-enriched	FALSE	NA	NA	NA	1	35	421064	421005	35	24	0
B77 Ascariasis	DDX3X-SGE-enriched	FALSE	NA	NA	NA	1	35	421064	421018	35	11	0
B78 Strongyloidiasis	DDX3X-SGE-enriched	FALSE	NA	NA	NA	1	35	421064	421027	35	2	0
B79 Trichuriasis	DDX3X-SGE-enriched	FALSE	NA	NA	NA	1	35	421064	421026	35	3	0
B80 Enterobiasis	DDX3X-SGE-enriched	FALSE	NA	NA	NA	1	35	421064	420378	35	651	0
B81 Other intestinal helminthiases, not elsewhere classified	DDX3X-SGE-enriched	FALSE	NA	NA	NA	1	35	421064	421014	35	15	0
B82 Unspecified intestinal parasitism	DDX3X-SGE-enriched	FALSE	NA	NA	NA	1	35	421064	420951	35	78	0
B83 Other helminthiases	DDX3X-SGE-enriched	FALSE	NA	NA	NA	1	35	421064	420957	35	72	0
B85 Pediculosis and phthiriasis	DDX3X-SGE-enriched	FALSE	NA	NA	NA	1	35	421064	420757	35	272	0
B86 Scabies	DDX3X-SGE-enriched	FALSE	NA	NA	NA	1	35	421064	418978	35	2051	0
B87 Myiasis	DDX3X-SGE-enriched	FALSE	NA	NA	NA	1	35	421064	421021	35	8	0
B88 Other infestations	DDX3X-SGE-enriched	FALSE	NA	NA	NA	1	35	421064	420861	35	168	0
B89 Unspecified parasitic disease	DDX3X-SGE-enriched	FALSE	NA	NA	NA	1	35	421064	421025	35	4	0
B90 Sequelae of tuberculosis	DDX3X-SGE-enriched	FALSE	NA	NA	NA	1	35	421064	420993	35	36	0
B91 Sequelae of poliomyelitis	DDX3X-SGE-enriched	FALSE	NA	NA	NA	1	35	421064	420840	35	189	0
B92 Sequelae of leprosy	DDX3X-SGE-enriched	FALSE	NA	NA	NA	1	35	421064	421029	35	0	0
B94 Sequelae of other and unspecified infectious and parasitic diseases	DDX3X-SGE-enriched	FALSE	NA	NA	NA	1	35	421064	420909	35	120	0
B95 Streptococcus and staphylococcus as the cause of diseases classified to other chapters	DDX3X-SGE-enriched	FALSE	NA	NA	NA	1	35	421064	413989	35	7040	0
B97 Viral agents as the cause of diseases classified to other chapters	DDX3X-SGE-enriched	FALSE	NA	NA	NA	1	35	421064	418958	35	2071	0
B98 Other specified infectious agents as the cause of diseases classified to other chapters	DDX3X-SGE-enriched	FALSE	NA	NA	NA	1	35	421064	417440	35	3589	0
C00 Malignant neoplasm of lip	DDX3X-SGE-enriched	FALSE	NA	NA	NA	1	35	421064	420900	35	129	0
C01 Malignant neoplasm of base of tongue	DDX3X-SGE-enriched	FALSE	NA	NA	NA	1	35	421064	420788	35	241	0
C02 Malignant neoplasm of other and unspecified parts of tongue	DDX3X-SGE-enriched	FALSE	NA	NA	NA	1	35	421064	420580	35	449	0
C03 Malignant neoplasm of gum	DDX3X-SGE-enriched	FALSE	NA	NA	NA	1	35	421064	420922	35	107	0
C04 Malignant neoplasm of floor of mouth	DDX3X-SGE-enriched	FALSE	NA	NA	NA	1	35	421064	420936	35	93	0
C05 Malignant neoplasm of palate	DDX3X-SGE-enriched	FALSE	NA	NA	NA	1	35	421064	420921	35	108	0
C06 Malignant neoplasm of other and unspecified parts of mouth	DDX3X-SGE-enriched	FALSE	NA	NA	NA	1	35	421064	420849	35	180	0
C07 Malignant neoplasm of parotid gland	DDX3X-SGE-enriched	FALSE	NA	NA	NA	1	35	421064	420807	35	222	0
C08 Malignant neoplasm of other and unspecified major salivary glands	DDX3X-SGE-enriched	FALSE	NA	NA	NA	1	35	421064	420917	35	112	0
C09 Malignant neoplasm of tonsil	DDX3X-SGE-enriched	FALSE	NA	NA	NA	1	35	421064	420615	35	414	0
C10 Malignant neoplasm of oropharynx	DDX3X-SGE-enriched	FALSE	NA	NA	NA	1	35	421064	420865	35	164	0
C11 Malignant neoplasm of nasopharynx	DDX3X-SGE-enriched	FALSE	NA	NA	NA	1	35	421064	420955	35	74	0
C12 Malignant neoplasm of pyriform sinus	DDX3X-SGE-enriched	FALSE	NA	NA	NA	1	35	421064	420972	35	57	0
C13 Malignant neoplasm of hypopharynx	DDX3X-SGE-enriched	FALSE	NA	NA	NA	1	35	421064	420961	35	68	0
C14 Malignant neoplasm of other and ill-defined sites in the lip, oral cavity and pharynx	DDX3X-SGE-enriched	FALSE	NA	NA	NA	1	35	421064	420805	35	224	0
C15 Malignant neoplasm of oesophagus	DDX3X-SGE-enriched	FALSE	NA	NA	NA	1	35	421064	419442	35	1587	0
C16 Malignant neoplasm of stomach	DDX3X-SGE-enriched	FALSE	NA	NA	NA	1	35	421064	419766	35	1263	0
C17 Malignant neoplasm of small intestine	DDX3X-SGE-enriched	FALSE	NA	NA	NA	1	35	421064	420437	35	592	0
C18 Malignant neoplasm of colon	DDX3X-SGE-enriched	FALSE	NA	NA	NA	1	35	421064	414338	35	6691	0
C19 Malignant neoplasm of rectosigmoid junction	DDX3X-SGE-enriched	FALSE	NA	NA	NA	1	35	421064	419401	35	1628	0
C20 Malignant neoplasm of rectum	DDX3X-SGE-enriched	FALSE	NA	NA	NA	1	35	421064	418099	35	2930	0
C21 Malignant neoplasm of anus and anal canal	DDX3X-SGE-enriched	FALSE	NA	NA	NA	1	35	421064	420634	35	395	0
C22 Malignant neoplasm of liver and intrahepatic bile ducts	DDX3X-SGE-enriched	FALSE	NA	NA	NA	1	35	421064	419935	35	1094	0
C23 Malignant neoplasm of gallbladder	DDX3X-SGE-enriched	FALSE	NA	NA	NA	1	35	421064	420850	35	179	0
C24 Malignant neoplasm of other and unspecified parts of biliary tract	DDX3X-SGE-enriched	FALSE	NA	NA	NA	1	35	421064	420669	35	360	0
C25 Malignant neoplasm of pancreas	DDX3X-SGE-enriched	FALSE	NA	NA	NA	1	35	421064	419403	35	1626	0
C26 Malignant neoplasm of other and ill-defined digestive organs	DDX3X-SGE-enriched	FALSE	NA	NA	NA	1	35	421064	420476	35	553	0
C30 Malignant neoplasm of nasal cavity and middle ear	DDX3X-SGE-enriched	FALSE	NA	NA	NA	1	35	421064	420888	35	141	0
C31 Malignant neoplasm of accessory sinuses	DDX3X-SGE-enriched	FALSE	NA	NA	NA	1	35	421064	420977	35	52	0
C32 Malignant neoplasm of larynx	DDX3X-SGE-enriched	FALSE	NA	NA	NA	1	35	421064	420434	35	595	0
C33 Malignant neoplasm of trachea	DDX3X-SGE-enriched	FALSE	NA	NA	NA	1	35	421064	421006	35	23	0
C37 Malignant neoplasm of thymus	DDX3X-SGE-enriched	FALSE	NA	NA	NA	1	35	421064	420976	35	53	0
C38 Malignant neoplasm of heart, mediastinum and pleura	DDX3X-SGE-enriched	FALSE	NA	NA	NA	1	35	421064	420908	35	121	0
C39 Malignant neoplasm of other and ill-defined sites in the respiratory system and intrathoracic organs	DDX3X-SGE-enriched	FALSE	NA	NA	NA	1	35	421064	421022	35	7	0
C40 Malignant neoplasm of bone and articular cartilage of limbs	DDX3X-SGE-enriched	FALSE	NA	NA	NA	1	35	421064	420947	35	82	0
C41 Malignant neoplasm of bone and articular cartilage of other and unspecified sites	DDX3X-SGE-enriched	FALSE	NA	NA	NA	1	35	421064	420708	35	321	0
C42 hematopoietic and reticuloendothelial systems (ICD-O-3 specific)	DDX3X-SGE-enriched	FALSE	NA	NA	NA	1	35	421064	420988	35	41	0
C43 Malignant melanoma of skin	DDX3X-SGE-enriched	FALSE	NA	NA	NA	1	35	421064	414089	35	6940	0
C45 Mesothelioma	DDX3X-SGE-enriched	FALSE	NA	NA	NA	1	35	421064	420576	35	453	0
C46 Kaposi's sarcoma	DDX3X-SGE-enriched	FALSE	NA	NA	NA	1	35	421064	421006	35	23	0
C47 Malignant neoplasm of peripheral nerves and autonomic nervous system	DDX3X-SGE-enriched	FALSE	NA	NA	NA	1	35	421064	420980	35	49	0
C48 Malignant neoplasm of retroperitoneum and peritoneum	DDX3X-SGE-enriched	FALSE	NA	NA	NA	1	35	421064	420608	35	421	0
C49 Malignant neoplasm of other connective and soft tissue	DDX3X-SGE-enriched	FALSE	NA	NA	NA	1	35	421064	420279	35	750	0
C51 Malignant neoplasm of vulva	DDX3X-SGE-enriched	FALSE	NA	NA	NA	1	35	421064	420771	35	258	0
C52 Malignant neoplasm of vagina	DDX3X-SGE-enriched	FALSE	NA	NA	NA	1	35	421064	420941	35	88	0
C53 Malignant neoplasm of cervix uteri	DDX3X-SGE-enriched	FALSE	NA	NA	NA	1	35	421064	418707	35	2322	0
C54 Malignant neoplasm of corpus uteri	DDX3X-SGE-enriched	FALSE	NA	NA	NA	1	35	421064	418266	35	2763	0
C55 Malignant neoplasm of uterus, part unspecified	DDX3X-SGE-enriched	FALSE	NA	NA	NA	1	35	421064	420763	35	266	0
C56 Malignant neoplasm of ovary	DDX3X-SGE-enriched	FALSE	NA	NA	NA	1	35	421064	418833	35	2196	0
C57 Malignant neoplasm of other and unspecified female genital organs	DDX3X-SGE-enriched	FALSE	NA	NA	NA	1	35	421064	420705	35	324	0
C58 Malignant neoplasm of placenta	DDX3X-SGE-enriched	FALSE	NA	NA	NA	1	35	421064	421008	35	21	0
C60 Malignant neoplasm of penis	DDX3X-SGE-enriched	FALSE	NA	NA	NA	1	35	421064	420902	35	127	0
C61 Malignant neoplasm of prostate	DDX3X-SGE-enriched	FALSE	NA	NA	NA	1	35	421064	407491	34	13538	1
C63 Malignant neoplasm of other and unspecified male genital organs	DDX3X-SGE-enriched	FALSE	NA	NA	NA	1	35	421064	420998	35	31	0
C64 Malignant neoplasm of kidney, except renal pelvis	DDX3X-SGE-enriched	FALSE	NA	NA	NA	1	35	421064	418823	35	2206	0
C65 Malignant neoplasm of renal pelvis	DDX3X-SGE-enriched	FALSE	NA	NA	NA	1	35	421064	420835	35	194	0
C66 Malignant neoplasm of ureter	DDX3X-SGE-enriched	FALSE	NA	NA	NA	1	35	421064	420802	35	227	0
C67 Malignant neoplasm of bladder	DDX3X-SGE-enriched	FALSE	NA	NA	NA	1	35	421064	417119	35	3910	0
C68 Malignant neoplasm of other and unspecified urinary organs	DDX3X-SGE-enriched	FALSE	NA	NA	NA	1	35	421064	420300	35	729	0
C69 Malignant neoplasm of eye and adnexa	DDX3X-SGE-enriched	FALSE	NA	NA	NA	1	35	421064	420688	35	341	0
C70 Malignant neoplasm of meninges	DDX3X-SGE-enriched	FALSE	NA	NA	NA	1	35	421064	420942	35	87	0
C71 Malignant neoplasm of brain	DDX3X-SGE-enriched	FALSE	NA	NA	NA	1	35	421064	419892	35	1137	0
C72 Malignant neoplasm of spinal cord, cranial nerves and other parts of central nervous system	DDX3X-SGE-enriched	FALSE	NA	NA	NA	1	35	421064	420931	35	98	0
C73 Malignant neoplasm of thyroid gland	DDX3X-SGE-enriched	FALSE	NA	NA	NA	1	35	421064	420134	35	895	0
C74 Malignant neoplasm of adrenal gland	DDX3X-SGE-enriched	FALSE	NA	NA	NA	1	35	421064	420941	35	88	0
C75 Malignant neoplasm of other endocrine glands and related structures	DDX3X-SGE-enriched	FALSE	NA	NA	NA	1	35	421064	420903	35	126	0
C76 Malignant neoplasm of other and ill-defined sites	DDX3X-SGE-enriched	FALSE	NA	NA	NA	1	35	421064	420734	35	295	0
C77 Secondary and unspecified malignant neoplasm of lymph nodes	DDX3X-SGE-enriched	FALSE	NA	NA	NA	1	35	421064	410802	35	10227	0
C78 Secondary malignant neoplasm of respiratory and digestive organs	DDX3X-SGE-enriched	FALSE	NA	NA	NA	1	35	421064	410699	35	10330	0
C80 Malignant neoplasm without specification of site	DDX3X-SGE-enriched	FALSE	NA	NA	NA	1	35	421064	417814	35	3215	0
C81 Hodgkin's disease	DDX3X-SGE-enriched	FALSE	NA	NA	NA	1	35	421064	420378	35	651	0
C82 Follicular [nodular] non-Hodgkin's lymphoma	DDX3X-SGE-enriched	FALSE	NA	NA	NA	1	35	421064	420207	35	822	0
C83 Diffuse non-Hodgkin's lymphoma	DDX3X-SGE-enriched	FALSE	NA	NA	NA	1	35	421064	418710	35	2319	0
C84 Peripheral and cutaneous T-cell lymphomas	DDX3X-SGE-enriched	FALSE	NA	NA	NA	1	35	421064	420726	35	303	0
C85 Other and unspecified types of non-Hodgkin's lymphoma	DDX3X-SGE-enriched	FALSE	NA	NA	NA	1	35	421064	418834	35	2195	0
C86 Other specified types of T/NK-cell lymphoma	DDX3X-SGE-enriched	FALSE	NA	NA	NA	1	35	421064	420975	35	54	0
C88 Malignant immunoproliferative diseases	DDX3X-SGE-enriched	FALSE	NA	NA	NA	1	35	421064	420787	35	242	0
C90 Multiple myeloma and malignant plasma cell neoplasms	DDX3X-SGE-enriched	FALSE	NA	NA	NA	1	35	421064	419795	35	1234	0
C92 Myeloid leukaemia	DDX3X-SGE-enriched	FALSE	NA	NA	NA	1	35	421064	420120	35	909	0
C93 Monocytic leukaemia	DDX3X-SGE-enriched	FALSE	NA	NA	NA	1	35	421064	420920	35	109	0
C94 Other leukaemias of specified cell type	DDX3X-SGE-enriched	FALSE	NA	NA	NA	1	35	421064	420942	35	87	0
C95 Leukaemia of unspecified cell type	DDX3X-SGE-enriched	FALSE	NA	NA	NA	1	35	421064	420685	35	344	0
C96 Other and unspecified malignant neoplasms of lymphoid, haematopoietic and related tissue	DDX3X-SGE-enriched	FALSE	NA	NA	NA	1	35	421064	420779	35	250	0
C97 Malignant neoplasms of independent (primary) multiple sites	DDX3X-SGE-enriched	FALSE	NA	NA	NA	1	35	421064	419876	35	1153	0
D52 Folate deficiency anaemia	DDX3X-SGE-enriched	FALSE	NA	NA	NA	1	35	421064	420343	35	686	0
D53 Other nutritional anaemias	DDX3X-SGE-enriched	FALSE	NA	NA	NA	1	35	421064	420826	35	203	0
D55 Anaemia due to enzyme disorders	DDX3X-SGE-enriched	FALSE	NA	NA	NA	1	35	421064	421011	35	18	0
D56 Thalassaemia	DDX3X-SGE-enriched	FALSE	NA	NA	NA	1	35	421064	420873	35	156	0
D57 Sickle-cell disorders	DDX3X-SGE-enriched	FALSE	NA	NA	NA	1	35	421064	420991	35	38	0
D58 Other hereditary haemolytic anaemias	DDX3X-SGE-enriched	FALSE	NA	NA	NA	1	35	421064	420835	35	194	0
D59 Acquired haemolytic anaemia	DDX3X-SGE-enriched	FALSE	NA	NA	NA	1	35	421064	420738	35	291	0
D60 Acquired pure red cell aplasia [erythroblastopenia]	DDX3X-SGE-enriched	FALSE	NA	NA	NA	1	35	421064	421012	35	17	0
D61 Other aplastic anaemias	DDX3X-SGE-enriched	FALSE	NA	NA	NA	1	35	421064	419812	35	1217	0
D62 Acute posthaemorrhagic anaemia	DDX3X-SGE-enriched	FALSE	NA	NA	NA	1	35	421064	420664	35	365	0
D63 Anaemia in chronic diseases classified elsewhere	DDX3X-SGE-enriched	FALSE	NA	NA	NA	1	35	421064	419680	35	1349	0
D64 Other anaemias	DDX3X-SGE-enriched	FALSE	NA	NA	NA	1	35	421064	396183	33	24846	2
D65 Disseminated intravascular coagulation [defibrination syndrome]	DDX3X-SGE-enriched	FALSE	NA	NA	NA	1	35	421064	420953	35	76	0
D66 Hereditary factor VIII deficiency	DDX3X-SGE-enriched	FALSE	NA	NA	NA	1	35	421064	420923	35	106	0
D67 Hereditary factor IX deficiency	DDX3X-SGE-enriched	FALSE	NA	NA	NA	1	35	421064	421007	35	22	0
D68 Other coagulation defects	DDX3X-SGE-enriched	FALSE	NA	NA	NA	1	35	421064	418923	35	2106	0
D69 Purpura and other haemorrhagic conditions	DDX3X-SGE-enriched	FALSE	NA	NA	NA	1	35	421064	416596	35	4433	0
D70 Agranulocytosis	DDX3X-SGE-enriched	FALSE	NA	NA	NA	1	35	421064	415049	35	5980	0
D71 Functional disorders of polymorphonuclear neutrophils	DDX3X-SGE-enriched	FALSE	NA	NA	NA	1	35	421064	421003	35	26	0
D73 Diseases of spleen	DDX3X-SGE-enriched	FALSE	NA	NA	NA	1	35	421064	419975	35	1054	0
D74 Methaemoglobinaemia	DDX3X-SGE-enriched	FALSE	NA	NA	NA	1	35	421064	421022	35	7	0
D75 Other diseases of blood and blood-forming organs	DDX3X-SGE-enriched	FALSE	NA	NA	NA	1	35	421064	419031	35	1998	0
D76 Certain diseases involving lymphoreticular tissue and reticulohistiocytic system	DDX3X-SGE-enriched	FALSE	NA	NA	NA	1	35	421064	420923	35	106	0
D77 Other disorders of blood and blood-forming organs in diseases classified elsewhere	DDX3X-SGE-enriched	FALSE	NA	NA	NA	1	35	421064	421025	35	4	0
D80 Immunodeficiency with predominantly antibody defects	DDX3X-SGE-enriched	FALSE	NA	NA	NA	1	35	421064	420665	35	364	0
D81 Combined immunodeficiencies	DDX3X-SGE-enriched	FALSE	NA	NA	NA	1	35	421064	421015	35	14	0
D82 Immunodeficiency associated with other major defects	DDX3X-SGE-enriched	FALSE	NA	NA	NA	1	35	421064	420988	35	41	0
D83 Common variable immunodeficiency	DDX3X-SGE-enriched	FALSE	NA	NA	NA	1	35	421064	420990	35	39	0
D84 Other immunodeficiencies	DDX3X-SGE-enriched	FALSE	NA	NA	NA	1	35	421064	420883	35	146	0
D86 Sarcoidosis	DDX3X-SGE-enriched	FALSE	NA	NA	NA	1	35	421064	419405	35	1624	0
D89 Other disorders involving the immune mechanism, not elsewhere classified	DDX3X-SGE-enriched	FALSE	NA	NA	NA	1	35	421064	420416	35	613	0
E00 Congenital iodine-deficiency syndrome	DDX3X-SGE-enriched	FALSE	NA	NA	NA	1	35	421064	421029	35	0	0
E01 Iodine-deficiency-related thyroid disorders and allied conditions	DDX3X-SGE-enriched	FALSE	NA	NA	NA	1	35	421064	420941	35	88	0
E02 Subclinical iodine-deficiency hypothyroidism	DDX3X-SGE-enriched	FALSE	NA	NA	NA	1	35	421064	420891	35	138	0
E03 Other hypothyroidism	DDX3X-SGE-enriched	FALSE	NA	NA	NA	1	35	421064	388889	33	32140	2
E04 Other non-toxic goitre	DDX3X-SGE-enriched	FALSE	NA	NA	NA	1	35	421064	416609	35	4420	0
E05 Thyrotoxicosis [hyperthyroidism]	DDX3X-SGE-enriched	FALSE	NA	NA	NA	1	35	421064	414298	35	6731	0
E06 Thyroiditis	DDX3X-SGE-enriched	FALSE	NA	NA	NA	1	35	421064	419907	35	1122	0
E07 Other disorders of thyroid	DDX3X-SGE-enriched	FALSE	NA	NA	NA	1	35	421064	418979	35	2050	0
E10 Insulin-dependent diabetes mellitus	DDX3X-SGE-enriched	FALSE	NA	NA	NA	1	35	421064	417042	35	3987	0
E12 Malnutrition-related diabetes mellitus	DDX3X-SGE-enriched	FALSE	NA	NA	NA	1	35	421064	421023	35	6	0
E13 Other specified diabetes mellitus	DDX3X-SGE-enriched	FALSE	NA	NA	NA	1	35	421064	420624	35	405	0
E15 Nondiabetic hypoglycaemic coma	DDX3X-SGE-enriched	FALSE	NA	NA	NA	1	35	421064	420998	35	31	0
E16 Other disorders of pancreatic internal secretion	DDX3X-SGE-enriched	FALSE	NA	NA	NA	1	35	421064	417562	35	3467	0
E20 Hypoparathyroidism	DDX3X-SGE-enriched	FALSE	NA	NA	NA	1	35	421064	420829	35	200	0
E21 Hyperparathyroidism and other disorders of parathyroid gland	DDX3X-SGE-enriched	FALSE	NA	NA	NA	1	35	421064	418986	35	2043	0
E22 Hyperfunction of pituitary gland	DDX3X-SGE-enriched	FALSE	NA	NA	NA	1	35	421064	420154	35	875	0
E23 Hypofunction and other disorders of pituitary gland	DDX3X-SGE-enriched	FALSE	NA	NA	NA	1	35	421064	420036	35	993	0
E24 Cushing's syndrome	DDX3X-SGE-enriched	FALSE	NA	NA	NA	1	35	421064	420844	35	185	0
E25 Adrenogenital disorders	DDX3X-SGE-enriched	FALSE	NA	NA	NA	1	35	421064	421004	35	25	0
E26 Hyperaldosteronism	DDX3X-SGE-enriched	FALSE	NA	NA	NA	1	35	421064	420886	35	143	0
E27 Other disorders of adrenal gland	DDX3X-SGE-enriched	FALSE	NA	NA	NA	1	35	421064	419840	35	1189	0
E29 Testicular dysfunction	DDX3X-SGE-enriched	FALSE	NA	NA	NA	1	35	421064	420546	35	483	0
E30 Disorders of puberty, not elsewhere classified	DDX3X-SGE-enriched	FALSE	NA	NA	NA	1	35	421064	421012	35	17	0
E31 Polyglandular dysfunction	DDX3X-SGE-enriched	FALSE	NA	NA	NA	1	35	421064	421005	35	24	0
E32 Diseases of thymus	DDX3X-SGE-enriched	FALSE	NA	NA	NA	1	35	421064	420995	35	34	0
E34 Other endocrine disorders	DDX3X-SGE-enriched	FALSE	NA	NA	NA	1	35	421064	420673	35	356	0
E35 Disorders of endocrine glands in diseases classified elsewhere	DDX3X-SGE-enriched	FALSE	NA	NA	NA	1	35	421064	421025	35	4	0
E40 Kwashiorkor	DDX3X-SGE-enriched	FALSE	NA	NA	NA	1	35	421064	421029	35	0	0
E41 Nutritional marasmus	DDX3X-SGE-enriched	FALSE	NA	NA	NA	1	35	421064	421016	35	13	0
E42 Marasmic kwashiorkor	DDX3X-SGE-enriched	FALSE	NA	NA	NA	1	35	421064	421029	35	0	0
E43 Unspecified severe protein-energy malnutrition	DDX3X-SGE-enriched	FALSE	NA	NA	NA	1	35	421064	421013	35	16	0
E44 Protein-energy malnutrition of moderate and mild degree	DDX3X-SGE-enriched	FALSE	NA	NA	NA	1	35	421064	421023	35	6	0
E45 Retarded development following protein-energy malnutrition	DDX3X-SGE-enriched	FALSE	NA	NA	NA	1	35	421064	421028	35	1	0
E46 Unspecified protein-energy malnutrition	DDX3X-SGE-enriched	FALSE	NA	NA	NA	1	35	421064	420586	35	443	0
E50 Vitamin A deficiency	DDX3X-SGE-enriched	FALSE	NA	NA	NA	1	35	421064	421021	35	8	0
E51 Thiamine deficiency	DDX3X-SGE-enriched	FALSE	NA	NA	NA	1	35	421064	420977	35	52	0
E52 Niacin deficiency [pellagra]	DDX3X-SGE-enriched	FALSE	NA	NA	NA	1	35	421064	421024	35	5	0
E54 Ascorbic acid deficiency	DDX3X-SGE-enriched	FALSE	NA	NA	NA	1	35	421064	421011	35	18	0
E55 Vitamin D deficiency	DDX3X-SGE-enriched	FALSE	NA	NA	NA	1	35	421064	417224	35	3805	0
E56 Other vitamin deficiencies	DDX3X-SGE-enriched	FALSE	NA	NA	NA	1	35	421064	420811	35	218	0
E58 Dietary calcium deficiency	DDX3X-SGE-enriched	FALSE	NA	NA	NA	1	35	421064	420991	35	38	0
E59 Dietary selenium deficiency	DDX3X-SGE-enriched	FALSE	NA	NA	NA	1	35	421064	421027	35	2	0
E60 Dietary zinc deficiency	DDX3X-SGE-enriched	FALSE	NA	NA	NA	1	35	421064	421009	35	20	0
E61 Deficiency of other nutrient elements	DDX3X-SGE-enriched	FALSE	NA	NA	NA	1	35	421064	419926	35	1103	0
E63 Other nutritional deficiencies	DDX3X-SGE-enriched	FALSE	NA	NA	NA	1	35	421064	420986	35	43	0
E64 Sequelae of malnutrition and other nutritional deficiencies	DDX3X-SGE-enriched	FALSE	NA	NA	NA	1	35	421064	421026	35	3	0
E65 Localised adiposity	DDX3X-SGE-enriched	FALSE	NA	NA	NA	1	35	421064	420919	35	110	0
E66 Obesity	DDX3X-SGE-enriched	TRUE	0.942554	-0.043573	0.604678	1	35	421064	382575	32	38454	3
E67 Other hyperalimentation	DDX3X-SGE-enriched	FALSE	NA	NA	NA	1	35	421064	421018	35	11	0
E68 Sequelae of hyperalimentation	DDX3X-SGE-enriched	FALSE	NA	NA	NA	1	35	421064	421028	35	1	0
E70 Disorders of aromatic amino-acid metabolism	DDX3X-SGE-enriched	FALSE	NA	NA	NA	1	35	421064	420972	35	57	0
E71 Disorders of branched-chain amino-acid metabolism and fatty-acid metabolism	DDX3X-SGE-enriched	FALSE	NA	NA	NA	1	35	421064	421016	35	13	0
E72 Other disorders of amino-acid metabolism	DDX3X-SGE-enriched	FALSE	NA	NA	NA	1	35	421064	420946	35	83	0
E73 Lactose intolerance	DDX3X-SGE-enriched	FALSE	NA	NA	NA	1	35	421064	420650	35	379	0
E74 Other disorders of carbohydrate metabolism	DDX3X-SGE-enriched	FALSE	NA	NA	NA	1	35	421064	420669	35	360	0
E75 Disorders of sphingolipid metabolism and other lipid storage disorders	DDX3X-SGE-enriched	FALSE	NA	NA	NA	1	35	421064	420941	35	88	0
E76 Disorders of glycosaminoglycan metabolism	DDX3X-SGE-enriched	FALSE	NA	NA	NA	1	35	421064	421021	35	8	0
E77 Disorders of glycoprotein metabolism	DDX3X-SGE-enriched	FALSE	NA	NA	NA	1	35	421064	421010	35	19	0
E79 Disorders of purine and pyrimidine metabolism	DDX3X-SGE-enriched	FALSE	NA	NA	NA	1	35	421064	420569	35	460	0
E80 Disorders of porphyrin and bilirubin metabolism	DDX3X-SGE-enriched	FALSE	NA	NA	NA	1	35	421064	419477	35	1552	0
E84 Cystic fibrosis	DDX3X-SGE-enriched	FALSE	NA	NA	NA	1	35	421064	420908	35	121	0
E85 Amyloidosis	DDX3X-SGE-enriched	FALSE	NA	NA	NA	1	35	421064	420671	35	358	0
E88 Other metabolic disorders	DDX3X-SGE-enriched	FALSE	NA	NA	NA	1	35	421064	419789	35	1240	0
E89 Postprocedural endocrine and metabolic disorders, not elsewhere classified	DDX3X-SGE-enriched	FALSE	NA	NA	NA	1	35	421064	418318	35	2711	0
E90 Nutritional and metabolic disorders in diseases classified elsewhere	DDX3X-SGE-enriched	FALSE	NA	NA	NA	1	35	421064	421029	35	0	0
F01 Vascular dementia	DDX3X-SGE-enriched	FALSE	NA	NA	NA	1	35	421064	419710	35	1319	0
F02 Dementia in other diseases classified elsewhere	DDX3X-SGE-enriched	FALSE	NA	NA	NA	1	35	421064	420339	35	690	0
F03 Unspecified dementia	DDX3X-SGE-enriched	FALSE	NA	NA	NA	1	35	421064	418014	35	3015	0
F04 Organic amnesic syndrome, not induced by alcohol and other psychoactive substances	DDX3X-SGE-enriched	FALSE	NA	NA	NA	1	35	421064	421011	35	18	0
F06 Other mental disorders due to brain damage and dysfunction and to physical disease	DDX3X-SGE-enriched	FALSE	NA	NA	NA	1	35	421064	419912	35	1117	0
F07 Personality and behavioural disorders due to brain disease, damage and dysfunction	DDX3X-SGE-enriched	FALSE	NA	NA	NA	1	35	421064	420836	35	193	0
F09 Unspecified organic or symptomatic mental disorder	DDX3X-SGE-enriched	FALSE	NA	NA	NA	1	35	421064	420600	35	429	0
F11 Mental and behavioural disorders due to use of opioids	DDX3X-SGE-enriched	FALSE	NA	NA	NA	1	35	421064	420790	35	239	0
F12 Mental and behavioural disorders due to use of cannabinoids	DDX3X-SGE-enriched	FALSE	NA	NA	NA	1	35	421064	420731	35	298	0
F13 Mental and behavioural disorders due to use of sedatives or hypnotics	DDX3X-SGE-enriched	FALSE	NA	NA	NA	1	35	421064	420792	35	237	0
F14 Mental and behavioural disorders due to use of cocaine	DDX3X-SGE-enriched	FALSE	NA	NA	NA	1	35	421064	420971	35	58	0
F15 Mental and behavioural disorders due to use of other stimulants, including caffeine	DDX3X-SGE-enriched	FALSE	NA	NA	NA	1	35	421064	420963	35	66	0
F16 Mental and behavioural disorders due to use of hallucinogens	DDX3X-SGE-enriched	FALSE	NA	NA	NA	1	35	421064	421004	35	25	0
F18 Mental and behavioural disorders due to use of volatile solvents	DDX3X-SGE-enriched	FALSE	NA	NA	NA	1	35	421064	421021	35	8	0
F20 Schizophrenia	DDX3X-SGE-enriched	FALSE	NA	NA	NA	1	35	421064	420042	35	987	0
F21 Schizotypal disorder	DDX3X-SGE-enriched	FALSE	NA	NA	NA	1	35	421064	421010	35	19	0
F22 Persistent delusional disorders	DDX3X-SGE-enriched	FALSE	NA	NA	NA	1	35	421064	420575	35	454	0
F23 Acute and transient psychotic disorders	DDX3X-SGE-enriched	FALSE	NA	NA	NA	1	35	421064	420796	35	233	0
F24 Induced delusional disorder	DDX3X-SGE-enriched	FALSE	NA	NA	NA	1	35	421064	421026	35	3	0
F25 Schizoaffective disorders	DDX3X-SGE-enriched	FALSE	NA	NA	NA	1	35	421064	420754	35	275	0
F28 Other nonorganic psychotic disorders	DDX3X-SGE-enriched	FALSE	NA	NA	NA	1	35	421064	421018	35	11	0
F29 Unspecified nonorganic psychosis	DDX3X-SGE-enriched	FALSE	NA	NA	NA	1	35	421064	420548	35	481	0
F30 Manic episode	DDX3X-SGE-enriched	FALSE	NA	NA	NA	1	35	421064	420624	35	405	0
F31 Bipolar affective disorder	DDX3X-SGE-enriched	FALSE	NA	NA	NA	1	35	421064	419357	35	1672	0
F33 Recurrent depressive disorder	DDX3X-SGE-enriched	FALSE	NA	NA	NA	1	35	421064	417809	35	3220	0
F34 Persistent mood [affective] disorders	DDX3X-SGE-enriched	FALSE	NA	NA	NA	1	35	421064	420225	35	804	0
F38 Other mood [affective] disorders	DDX3X-SGE-enriched	FALSE	NA	NA	NA	1	35	421064	420890	35	139	0
F39 Unspecified mood [affective] disorder	DDX3X-SGE-enriched	FALSE	NA	NA	NA	1	35	421064	420190	35	839	0
F40 Phobic anxiety disorders	DDX3X-SGE-enriched	FALSE	NA	NA	NA	1	35	421064	417697	35	3332	0
F41 Other anxiety disorders	DDX3X-SGE-enriched	FALSE	NA	NA	NA	1	35	421064	394744	33	26285	2
F42 Obsessive-compulsive disorder	DDX3X-SGE-enriched	FALSE	NA	NA	NA	1	35	421064	420252	35	777	0
F44 Dissociative [conversion] disorders	DDX3X-SGE-enriched	FALSE	NA	NA	NA	1	35	421064	420734	35	295	0
F45 Somatoform disorders	DDX3X-SGE-enriched	FALSE	NA	NA	NA	1	35	421064	418390	35	2639	0
F48 Other neurotic disorders	DDX3X-SGE-enriched	FALSE	NA	NA	NA	1	35	421064	420698	35	331	0
F50 Eating disorders	DDX3X-SGE-enriched	FALSE	NA	NA	NA	1	35	421064	420221	35	808	0
F51 Nonorganic sleep disorders	DDX3X-SGE-enriched	FALSE	NA	NA	NA	1	35	421064	420523	35	506	0
F52 Sexual dysfunction, not caused by organic disorder or disease	DDX3X-SGE-enriched	FALSE	NA	NA	NA	1	35	421064	419068	35	1961	0
F53 Mental and behavioural disorders associated with the puerperium, not elsewhere classified	DDX3X-SGE-enriched	FALSE	NA	NA	NA	1	35	421064	419925	35	1104	0
F54 Psychological and behavioural factors associated with disorders or diseases classified elsewhere	DDX3X-SGE-enriched	FALSE	NA	NA	NA	1	35	421064	421019	35	10	0
F55 Abuse of non-dependence-producing substances	DDX3X-SGE-enriched	FALSE	NA	NA	NA	1	35	421064	421004	35	25	0
F59 Unspecified behavioural syndromes associated with physiological disturbances and physical factors	DDX3X-SGE-enriched	FALSE	NA	NA	NA	1	35	421064	421024	35	5	0
F60 Specific personality disorders	DDX3X-SGE-enriched	FALSE	NA	NA	NA	1	35	421064	420391	35	638	0
F61 Mixed and other personality disorders	DDX3X-SGE-enriched	FALSE	NA	NA	NA	1	35	421064	421000	35	29	0
F62 Enduring personality changes, not attributable to brain damage and disease	DDX3X-SGE-enriched	FALSE	NA	NA	NA	1	35	421064	420991	35	38	0
F63 Habit and impulse disorders	DDX3X-SGE-enriched	FALSE	NA	NA	NA	1	35	421064	420983	35	46	0
F64 Gender identity disorders	DDX3X-SGE-enriched	FALSE	NA	NA	NA	1	35	421064	421001	35	28	0
F65 Disorders of sexual preference	DDX3X-SGE-enriched	FALSE	NA	NA	NA	1	35	421064	421002	35	27	0
F66 Psychological and behavioural disorders associated with sexual development and orientation	DDX3X-SGE-enriched	FALSE	NA	NA	NA	1	35	421064	420699	35	330	0
F68 Other disorders of adult personality and behaviour	DDX3X-SGE-enriched	FALSE	NA	NA	NA	1	35	421064	421014	35	15	0
F69 Unspecified disorder of adult personality and behaviour	DDX3X-SGE-enriched	FALSE	NA	NA	NA	1	35	421064	420901	35	128	0
F70 Mild mental retardation	DDX3X-SGE-enriched	FALSE	NA	NA	NA	1	35	421064	420975	35	54	0
F71 Moderate mental retardation	DDX3X-SGE-enriched	FALSE	NA	NA	NA	1	35	421064	421017	35	12	0
F72 Severe mental retardation	DDX3X-SGE-enriched	FALSE	NA	NA	NA	1	35	421064	421027	35	2	0
F73 Profound mental retardation	DDX3X-SGE-enriched	FALSE	NA	NA	NA	1	35	421064	421029	35	0	0
F78 Other mental retardation	DDX3X-SGE-enriched	FALSE	NA	NA	NA	1	35	421064	421026	35	3	0
F79 Unspecified mental retardation	DDX3X-SGE-enriched	FALSE	NA	NA	NA	1	35	421064	420903	35	126	0
F80 Specific developmental disorders of speech and language	DDX3X-SGE-enriched	FALSE	NA	NA	NA	1	35	421064	420768	35	261	0
F82 Specific developmental disorder of motor function	DDX3X-SGE-enriched	FALSE	NA	NA	NA	1	35	421064	421013	35	16	0
F83 Mixed specific developmental disorders	DDX3X-SGE-enriched	FALSE	NA	NA	NA	1	35	421064	421029	35	0	0
F84 Pervasive developmental disorders	DDX3X-SGE-enriched	FALSE	NA	NA	NA	1	35	421064	420799	35	230	0
F88 Other disorders of psychological development	DDX3X-SGE-enriched	FALSE	NA	NA	NA	1	35	421064	421027	35	2	0
F89 Unspecified disorder of psychological development	DDX3X-SGE-enriched	FALSE	NA	NA	NA	1	35	421064	421021	35	8	0
F90 Hyperkinetic disorders	DDX3X-SGE-enriched	FALSE	NA	NA	NA	1	35	421064	420976	35	53	0
F91 Conduct disorders	DDX3X-SGE-enriched	FALSE	NA	NA	NA	1	35	421064	420913	35	116	0
F92 Mixed disorders of conduct and emotions	DDX3X-SGE-enriched	FALSE	NA	NA	NA	1	35	421064	421023	35	6	0
F93 Emotional disorders with onset specific to childhood	DDX3X-SGE-enriched	FALSE	NA	NA	NA	1	35	421064	421007	35	22	0
F94 Disorders of social functioning with onset specific to childhood and adolescence	DDX3X-SGE-enriched	FALSE	NA	NA	NA	1	35	421064	421026	35	3	0
F95 Tic disorders	DDX3X-SGE-enriched	FALSE	NA	NA	NA	1	35	421064	420988	35	41	0
F98 Other behavioural and emotional disorders with onset usually occurring in childhood and adolescence	DDX3X-SGE-enriched	FALSE	NA	NA	NA	1	35	421064	420883	35	146	0
F99 Mental disorder, not otherwise specified	DDX3X-SGE-enriched	FALSE	NA	NA	NA	1	35	421064	420680	35	349	0
G00 Bacterial meningitis, not elsewhere classified	DDX3X-SGE-enriched	FALSE	NA	NA	NA	1	35	421064	420836	35	193	0
G01 Meningitis in bacterial diseases classified elsewhere	DDX3X-SGE-enriched	FALSE	NA	NA	NA	1	35	421064	420981	35	48	0
G02 Meningitis in other infectious and parasitic diseases classified elsewhere	DDX3X-SGE-enriched	FALSE	NA	NA	NA	1	35	421064	420951	35	78	0
G03 Meningitis due to other and unspecified causes	DDX3X-SGE-enriched	FALSE	NA	NA	NA	1	35	421064	418950	35	2079	0
G04 Encephalitis, myelitis and encephalomyelitis	DDX3X-SGE-enriched	FALSE	NA	NA	NA	1	35	421064	420331	35	698	0
G05 Encephalitis, myelitis and encephalomyelitis in diseases classified elsewhere	DDX3X-SGE-enriched	FALSE	NA	NA	NA	1	35	421064	420943	35	86	0
G06 Intracranial and intraspinal abscess and granuloma	DDX3X-SGE-enriched	FALSE	NA	NA	NA	1	35	421064	420727	35	302	0
G07 Intracranial and intraspinal abscess and granuloma in diseases classified elsewhere	DDX3X-SGE-enriched	FALSE	NA	NA	NA	1	35	421064	421027	35	2	0
G08 Intracranial and intraspinal phlebitis and thrombophlebitis	DDX3X-SGE-enriched	FALSE	NA	NA	NA	1	35	421064	420937	35	92	0
G09 Sequelae of inflammatory diseases of central nervous system	DDX3X-SGE-enriched	FALSE	NA	NA	NA	1	35	421064	420949	35	80	0
G10 Huntington's disease	DDX3X-SGE-enriched	FALSE	NA	NA	NA	1	35	421064	420980	35	49	0
G11 Hereditary ataxia	DDX3X-SGE-enriched	FALSE	NA	NA	NA	1	35	421064	420704	35	325	0
G12 Spinal muscular atrophy and related syndromes	DDX3X-SGE-enriched	FALSE	NA	NA	NA	1	35	421064	420427	35	602	0
G13 Systemic atrophies primarily affecting central nervous system in diseases classified elsewhere	DDX3X-SGE-enriched	FALSE	NA	NA	NA	1	35	421064	421005	35	24	0
G14 Postpolio syndrome	DDX3X-SGE-enriched	FALSE	NA	NA	NA	1	35	421064	420961	35	68	0
G20 Parkinson's disease	DDX3X-SGE-enriched	FALSE	NA	NA	NA	1	35	421064	417930	35	3099	0
G21 Secondary Parkinsonism	DDX3X-SGE-enriched	FALSE	NA	NA	NA	1	35	421064	420816	35	213	0
G22 Parkinsonism in diseases classified elsewhere	DDX3X-SGE-enriched	FALSE	NA	NA	NA	1	35	421064	421026	35	3	0
G23 Other degenerative diseases of basal ganglia	DDX3X-SGE-enriched	FALSE	NA	NA	NA	1	35	421064	420780	35	249	0
G24 Dystonia	DDX3X-SGE-enriched	FALSE	NA	NA	NA	1	35	421064	419988	35	1041	0
G25 Other extrapyramidal and movement disorders	DDX3X-SGE-enriched	FALSE	NA	NA	NA	1	35	421064	416339	35	4690	0
G26 Extrapyramidal and movement disorders in diseases classified elsewhere	DDX3X-SGE-enriched	FALSE	NA	NA	NA	1	35	421064	421029	35	0	0
G31 Other degenerative diseases of nervous system, not elsewhere classified	DDX3X-SGE-enriched	FALSE	NA	NA	NA	1	35	421064	418843	35	2186	0
G32 Other degenerative disorders of nervous system in diseases classified elsewhere	DDX3X-SGE-enriched	FALSE	NA	NA	NA	1	35	421064	420984	35	45	0
G35 Multiple sclerosis	DDX3X-SGE-enriched	FALSE	NA	NA	NA	1	35	421064	418898	35	2131	0
G36 Other acute disseminated demyelination	DDX3X-SGE-enriched	FALSE	NA	NA	NA	1	35	421064	421002	35	27	0
G37 Other demyelinating diseases of central nervous system	DDX3X-SGE-enriched	FALSE	NA	NA	NA	1	35	421064	420481	35	548	0
G41 Status epilepticus	DDX3X-SGE-enriched	FALSE	NA	NA	NA	1	35	421064	420736	35	293	0
G45 Transient cerebral ischaemic attacks and related syndromes	DDX3X-SGE-enriched	FALSE	NA	NA	NA	1	35	421064	412710	35	8319	0
G46 Vascular syndromes of brain in cerebrovascular diseases	DDX3X-SGE-enriched	FALSE	NA	NA	NA	1	35	421064	420800	35	229	0
G50 Disorders of trigeminal nerve	DDX3X-SGE-enriched	FALSE	NA	NA	NA	1	35	421064	418307	35	2722	0
G52 Disorders of other cranial nerves	DDX3X-SGE-enriched	FALSE	NA	NA	NA	1	35	421064	420607	35	422	0
G53 Cranial nerve disorders in diseases classified elsewhere	DDX3X-SGE-enriched	FALSE	NA	NA	NA	1	35	421064	420820	35	209	0
G54 Nerve root and plexus disorders	DDX3X-SGE-enriched	FALSE	NA	NA	NA	1	35	421064	419869	35	1160	0
G55 Nerve root and plexus compressions in diseases classified elsewhere	DDX3X-SGE-enriched	FALSE	NA	NA	NA	1	35	421064	413915	35	7114	0
G57 Mononeuropathies of lower limb	DDX3X-SGE-enriched	FALSE	NA	NA	NA	1	35	421064	416494	35	4535	0
G58 Other mononeuropathies	DDX3X-SGE-enriched	FALSE	NA	NA	NA	1	35	421064	420177	35	852	0
G59 Mononeuropathy in diseases classified elsewhere	DDX3X-SGE-enriched	FALSE	NA	NA	NA	1	35	421064	420750	35	279	0
G60 Hereditary and idiopathic neuropathy	DDX3X-SGE-enriched	FALSE	NA	NA	NA	1	35	421064	420584	35	445	0
G61 Inflammatory polyneuropathy	DDX3X-SGE-enriched	FALSE	NA	NA	NA	1	35	421064	420444	35	585	0
G62 Other polyneuropathies	DDX3X-SGE-enriched	FALSE	NA	NA	NA	1	35	421064	416920	35	4109	0
G63 Polyneuropathy in diseases classified elsewhere	DDX3X-SGE-enriched	FALSE	NA	NA	NA	1	35	421064	420003	35	1026	0
G64 Other disorders of peripheral nervous system	DDX3X-SGE-enriched	FALSE	NA	NA	NA	1	35	421064	420792	35	237	0
G70 Myasthenia gravis and other myoneural disorders	DDX3X-SGE-enriched	FALSE	NA	NA	NA	1	35	421064	420611	35	418	0
G71 Primary disorders of muscles	DDX3X-SGE-enriched	FALSE	NA	NA	NA	1	35	421064	420750	35	279	0
G72 Other myopathies	DDX3X-SGE-enriched	FALSE	NA	NA	NA	1	35	421064	420674	35	355	0
G73 Disorders of myoneural junction and muscle in diseases classified elsewhere	DDX3X-SGE-enriched	FALSE	NA	NA	NA	1	35	421064	420996	35	33	0
G80 Infantile cerebral palsy	DDX3X-SGE-enriched	FALSE	NA	NA	NA	1	35	421064	420768	35	261	0
G81 Hemiplegia	DDX3X-SGE-enriched	FALSE	NA	NA	NA	1	35	421064	417633	35	3396	0
G82 Paraplegia and tetraplegia	DDX3X-SGE-enriched	FALSE	NA	NA	NA	1	35	421064	420474	35	555	0
G90 Disorders of autonomic nervous system	DDX3X-SGE-enriched	FALSE	NA	NA	NA	1	35	421064	420404	35	625	0
G91 Hydrocephalus	DDX3X-SGE-enriched	FALSE	NA	NA	NA	1	35	421064	420117	35	912	0
G92 Toxic encephalopathy	DDX3X-SGE-enriched	FALSE	NA	NA	NA	1	35	421064	421010	35	19	0
G93 Other disorders of brain	DDX3X-SGE-enriched	FALSE	NA	NA	NA	1	35	421064	416587	35	4442	0
G94 Other disorders of brain in diseases classified elsewhere	DDX3X-SGE-enriched	FALSE	NA	NA	NA	1	35	421064	420883	35	146	0
G95 Other diseases of spinal cord	DDX3X-SGE-enriched	FALSE	NA	NA	NA	1	35	421064	419424	35	1605	0
G96 Other disorders of central nervous system	DDX3X-SGE-enriched	FALSE	NA	NA	NA	1	35	421064	420557	35	472	0
G97 Postprocedural disorders of nervous system, not elsewhere classified	DDX3X-SGE-enriched	FALSE	NA	NA	NA	1	35	421064	420720	35	309	0
G98 Other disorders of nervous system, not elsewhere classified	DDX3X-SGE-enriched	FALSE	NA	NA	NA	1	35	421064	419202	35	1827	0
G99 Other disorders of nervous system in diseases classified elsewhere	DDX3X-SGE-enriched	FALSE	NA	NA	NA	1	35	421064	418990	35	2039	0
H01 Other inflammation of eyelid	DDX3X-SGE-enriched	FALSE	NA	NA	NA	1	35	421064	416311	35	4718	0
H02 Other disorders of eyelid	DDX3X-SGE-enriched	FALSE	NA	NA	NA	1	35	421064	409603	35	11426	0
H03 Disorders of eyelid in diseases classified elsewhere	DDX3X-SGE-enriched	FALSE	NA	NA	NA	1	35	421064	420959	35	70	0
H05 Disorders of orbit	DDX3X-SGE-enriched	FALSE	NA	NA	NA	1	35	421064	420046	35	983	0
H06 Disorders of lachrymal system and orbit in diseases classified elsewhere	DDX3X-SGE-enriched	FALSE	NA	NA	NA	1	35	421064	420854	35	175	0
H11 Other disorders of conjunctiva	DDX3X-SGE-enriched	FALSE	NA	NA	NA	1	35	421064	413740	35	7289	0
H13 Disorders of conjunctiva in diseases classified elsewhere	DDX3X-SGE-enriched	FALSE	NA	NA	NA	1	35	421064	420894	35	135	0
H15 Disorders of sclera	DDX3X-SGE-enriched	FALSE	NA	NA	NA	1	35	421064	419937	35	1092	0
H16 Keratitis	DDX3X-SGE-enriched	FALSE	NA	NA	NA	1	35	421064	419566	35	1463	0
H17 Corneal scars and opacities	DDX3X-SGE-enriched	FALSE	NA	NA	NA	1	35	421064	420635	35	394	0
H19 Disorders of sclera and cornea in diseases classified elsewhere	DDX3X-SGE-enriched	FALSE	NA	NA	NA	1	35	421064	420867	35	162	0
H20 Iridocyclitis	DDX3X-SGE-enriched	FALSE	NA	NA	NA	1	35	421064	418674	35	2355	0
H21 Other disorders of iris and ciliary body	DDX3X-SGE-enriched	FALSE	NA	NA	NA	1	35	421064	420043	35	986	0
H22 Disorders of iris and ciliary body in diseases classified elsewhere	DDX3X-SGE-enriched	FALSE	NA	NA	NA	1	35	421064	420978	35	51	0
H27 Other disorders of lens	DDX3X-SGE-enriched	FALSE	NA	NA	NA	1	35	421064	420508	35	521	0
H28 Cataract and other disorders of lens in diseases classified elsewhere	DDX3X-SGE-enriched	FALSE	NA	NA	NA	1	35	421064	420978	35	51	0
H30 Chorioretinal inflammation	DDX3X-SGE-enriched	FALSE	NA	NA	NA	1	35	421064	420820	35	209	0
H31 Other disorders of choroid	DDX3X-SGE-enriched	FALSE	NA	NA	NA	1	35	421064	420306	35	723	0
H32 Chorioretinal disorders in diseases classified elsewhere	DDX3X-SGE-enriched	FALSE	NA	NA	NA	1	35	421064	421022	35	7	0
H33 Retinal detachments and breaks	DDX3X-SGE-enriched	FALSE	NA	NA	NA	1	35	421064	414812	35	6217	0
H34 Retinal vascular occlusions	DDX3X-SGE-enriched	FALSE	NA	NA	NA	1	35	421064	419007	35	2022	0
H36 Retinal disorders in diseases classified elsewhere	DDX3X-SGE-enriched	FALSE	NA	NA	NA	1	35	421064	417792	35	3237	0
H40 Glaucoma	DDX3X-SGE-enriched	FALSE	NA	NA	NA	1	35	421064	405799	34	15230	1
H42 Glaucoma in diseases classified elsewhere	DDX3X-SGE-enriched	FALSE	NA	NA	NA	1	35	421064	421026	35	3	0
H43 Disorders of vitreous body	DDX3X-SGE-enriched	FALSE	NA	NA	NA	1	35	421064	411489	35	9540	0
H44 Disorders of globe	DDX3X-SGE-enriched	FALSE	NA	NA	NA	1	35	421064	419282	35	1747	0
H45 Disorders of vitreous body and globe in diseases classified elsewhere	DDX3X-SGE-enriched	FALSE	NA	NA	NA	1	35	421064	421016	35	13	0
H46 Optic neuritis	DDX3X-SGE-enriched	FALSE	NA	NA	NA	1	35	421064	420582	35	447	0
H47 Other disorders of optic [2nd] nerve and visual pathways	DDX3X-SGE-enriched	FALSE	NA	NA	NA	1	35	421064	419703	35	1326	0
H48 Disorders of optic [2nd] nerve and visual pathways in diseases classified elsewhere	DDX3X-SGE-enriched	FALSE	NA	NA	NA	1	35	421064	421016	35	13	0
H49 Paralytic strabismus	DDX3X-SGE-enriched	FALSE	NA	NA	NA	1	35	421064	420330	35	699	0
H50 Other strabismus	DDX3X-SGE-enriched	FALSE	NA	NA	NA	1	35	421064	418759	35	2270	0
H51 Other disorders of binocular movement	DDX3X-SGE-enriched	FALSE	NA	NA	NA	1	35	421064	420825	35	204	0
H53 Visual disturbances	DDX3X-SGE-enriched	FALSE	NA	NA	NA	1	35	421064	410212	35	10817	0
H55 Nystagmus and other irregular eye movements	DDX3X-SGE-enriched	FALSE	NA	NA	NA	1	35	421064	420466	35	563	0
H57 Other disorders of eye and adnexa	DDX3X-SGE-enriched	FALSE	NA	NA	NA	1	35	421064	414268	35	6761	0
H58 Other disorders of eye and adnexa in diseases classified elsewhere	DDX3X-SGE-enriched	FALSE	NA	NA	NA	1	35	421064	420857	35	172	0
H59 Postprocedural disorders of eye and adnexa, not elsewhere classified	DDX3X-SGE-enriched	FALSE	NA	NA	NA	1	35	421064	420609	35	420	0
H60 Otitis externa	DDX3X-SGE-enriched	FALSE	NA	NA	NA	1	35	421064	402159	34	18870	1
H61 Other disorders of external ear	DDX3X-SGE-enriched	FALSE	NA	NA	NA	1	35	421064	394711	33	26318	2
H62 Disorders of external ear in diseases classified elsewhere	DDX3X-SGE-enriched	FALSE	NA	NA	NA	1	35	421064	420975	35	54	0
H65 Nonsuppurative otitis media	DDX3X-SGE-enriched	FALSE	NA	NA	NA	1	35	421064	415813	35	5216	0
H67 Otitis media in diseases classified elsewhere	DDX3X-SGE-enriched	FALSE	NA	NA	NA	1	35	421064	421020	35	9	0
H68 Eustachian salpingitis and obstruction	DDX3X-SGE-enriched	FALSE	NA	NA	NA	1	35	421064	418845	35	2184	0
H70 Mastoiditis and related conditions	DDX3X-SGE-enriched	FALSE	NA	NA	NA	1	35	421064	420779	35	250	0
H71 Cholesteatoma of middle ear	DDX3X-SGE-enriched	FALSE	NA	NA	NA	1	35	421064	420391	35	638	0
H72 Perforation of tympanic membrane	DDX3X-SGE-enriched	FALSE	NA	NA	NA	1	35	421064	419186	35	1843	0
H73 Other disorders of tympanic membrane	DDX3X-SGE-enriched	FALSE	NA	NA	NA	1	35	421064	420375	35	654	0
H74 Other disorders of middle ear and mastoid	DDX3X-SGE-enriched	FALSE	NA	NA	NA	1	35	421064	420222	35	807	0
H75 Other disorders of middle ear and mastoid in diseases classified elsewhere	DDX3X-SGE-enriched	FALSE	NA	NA	NA	1	35	421064	421026	35	3	0
H80 Otosclerosis	DDX3X-SGE-enriched	FALSE	NA	NA	NA	1	35	421064	420103	35	926	0
H81 Disorders of vestibular function	DDX3X-SGE-enriched	FALSE	NA	NA	NA	1	35	421064	410073	35	10956	0
H82 Vertiginous syndromes in diseases classified elsewhere	DDX3X-SGE-enriched	FALSE	NA	NA	NA	1	35	421064	421026	35	3	0
H90 Conductive and sensorineural hearing loss	DDX3X-SGE-enriched	FALSE	NA	NA	NA	1	35	421064	413924	35	7105	0
H92 Otalgia and effusion of ear	DDX3X-SGE-enriched	FALSE	NA	NA	NA	1	35	421064	407200	34	13829	1
H93 Other disorders of ear, not elsewhere classified	DDX3X-SGE-enriched	FALSE	NA	NA	NA	1	35	421064	408644	34	12385	1
H94 Other disorders of ear in diseases classified elsewhere	DDX3X-SGE-enriched	FALSE	NA	NA	NA	1	35	421064	421014	35	15	0
H95 Postprocedural disorders of ear and mastoid process, not elsewhere classified	DDX3X-SGE-enriched	FALSE	NA	NA	NA	1	35	421064	420880	35	149	0
I00 Rheumatic fever without mention of heart involvement	DDX3X-SGE-enriched	FALSE	NA	NA	NA	1	35	421064	419594	35	1435	0
I01 Rheumatic fever with heart involvement	DDX3X-SGE-enriched	FALSE	NA	NA	NA	1	35	421064	421000	35	29	0
I02 Rheumatic chorea	DDX3X-SGE-enriched	FALSE	NA	NA	NA	1	35	421064	421005	35	24	0
I05 Rheumatic mitral valve diseases	DDX3X-SGE-enriched	FALSE	NA	NA	NA	1	35	421064	420319	35	710	0
I06 Rheumatic aortic valve diseases	DDX3X-SGE-enriched	FALSE	NA	NA	NA	1	35	421064	420935	35	94	0
I07 Rheumatic tricuspid valve diseases	DDX3X-SGE-enriched	FALSE	NA	NA	NA	1	35	421064	419714	35	1315	0
I08 Multiple valve diseases	DDX3X-SGE-enriched	FALSE	NA	NA	NA	1	35	421064	415336	35	5693	0
I09 Other rheumatic heart diseases	DDX3X-SGE-enriched	FALSE	NA	NA	NA	1	35	421064	420930	35	99	0
I10 Essential (primary) hypertension	DDX3X-SGE-enriched	TRUE	0.352997	0.364317	0.392248	1	35	421064	291588	24	129441	11
I11 Hypertensive heart disease	DDX3X-SGE-enriched	FALSE	NA	NA	NA	1	35	421064	420315	35	714	0
I12 Hypertensive renal disease	DDX3X-SGE-enriched	FALSE	NA	NA	NA	1	35	421064	419312	35	1717	0
I13 Hypertensive heart and renal disease	DDX3X-SGE-enriched	FALSE	NA	NA	NA	1	35	421064	420919	35	110	0
I15 Secondary hypertension	DDX3X-SGE-enriched	FALSE	NA	NA	NA	1	35	421064	420806	35	223	0
I20 Angina pectoris	DDX3X-SGE-enriched	FALSE	NA	NA	NA	1	35	421064	391085	33	29944	2
I21 Acute myocardial infarction	DDX3X-SGE-enriched	FALSE	NA	NA	NA	1	35	421064	401947	34	19082	1
I22 Subsequent myocardial infarction	DDX3X-SGE-enriched	FALSE	NA	NA	NA	1	35	421064	420251	35	778	0
I23 Certain current complications following acute myocardial infarction	DDX3X-SGE-enriched	FALSE	NA	NA	NA	1	35	421064	420946	35	83	0
I24 Other acute ischaemic heart diseases	DDX3X-SGE-enriched	FALSE	NA	NA	NA	1	35	421064	417200	35	3829	0
I27 Other pulmonary heart diseases	DDX3X-SGE-enriched	FALSE	NA	NA	NA	1	35	421064	418834	35	2195	0
I28 Other diseases of pulmonary vessels	DDX3X-SGE-enriched	FALSE	NA	NA	NA	1	35	421064	420926	35	103	0
I30 Acute pericarditis	DDX3X-SGE-enriched	FALSE	NA	NA	NA	1	35	421064	420443	35	586	0
I32 Pericarditis in diseases classified elsewhere	DDX3X-SGE-enriched	FALSE	NA	NA	NA	1	35	421064	421018	35	11	0
I33 Acute and subacute endocarditis	DDX3X-SGE-enriched	FALSE	NA	NA	NA	1	35	421064	420548	35	481	0
I34 Nonrheumatic mitral valve disorders	DDX3X-SGE-enriched	FALSE	NA	NA	NA	1	35	421064	415321	35	5708	0
I35 Nonrheumatic aortic valve disorders	DDX3X-SGE-enriched	FALSE	NA	NA	NA	1	35	421064	414636	35	6393	0
I36 Nonrheumatic tricuspid valve disorders	DDX3X-SGE-enriched	FALSE	NA	NA	NA	1	35	421064	420625	35	404	0
I37 Pulmonary valve disorders	DDX3X-SGE-enriched	FALSE	NA	NA	NA	1	35	421064	420471	35	558	0
I38 Endocarditis, valve unspecified	DDX3X-SGE-enriched	FALSE	NA	NA	NA	1	35	421064	420152	35	877	0
I39 Endocarditis and heart valve disorders in diseases classified elsewhere	DDX3X-SGE-enriched	FALSE	NA	NA	NA	1	35	421064	421021	35	8	0
I40 Acute myocarditis	DDX3X-SGE-enriched	FALSE	NA	NA	NA	1	35	421064	420946	35	83	0
I41 Myocarditis in diseases classified elsewhere	DDX3X-SGE-enriched	FALSE	NA	NA	NA	1	35	421064	421019	35	10	0
I42 Cardiomyopathy	DDX3X-SGE-enriched	FALSE	NA	NA	NA	1	35	421064	418257	35	2772	0
I43 Cardiomyopathy in diseases classified elsewhere	DDX3X-SGE-enriched	FALSE	NA	NA	NA	1	35	421064	420939	35	90	0
I45 Other conduction disorders	DDX3X-SGE-enriched	FALSE	NA	NA	NA	1	35	421064	415178	35	5851	0
I46 Cardiac arrest	DDX3X-SGE-enriched	FALSE	NA	NA	NA	1	35	421064	418669	35	2360	0
I47 Paroxysmal tachycardia	DDX3X-SGE-enriched	FALSE	NA	NA	NA	1	35	421064	414382	35	6647	0
I49 Other cardiac arrhythmias	DDX3X-SGE-enriched	FALSE	NA	NA	NA	1	35	421064	410806	35	10223	0
I51 Complications and ill-defined descriptions of heart disease	DDX3X-SGE-enriched	FALSE	NA	NA	NA	1	35	421064	407510	34	13519	1
I52 Other heart disorders in diseases classified elsewhere	DDX3X-SGE-enriched	FALSE	NA	NA	NA	1	35	421064	421025	35	4	0
I60 Subarachnoid haemorrhage	DDX3X-SGE-enriched	FALSE	NA	NA	NA	1	35	421064	419403	35	1626	0
I61 Intracerebral haemorrhage	DDX3X-SGE-enriched	FALSE	NA	NA	NA	1	35	421064	419260	35	1769	0
I62 Other nontraumatic intracranial haemorrhage	DDX3X-SGE-enriched	FALSE	NA	NA	NA	1	35	421064	420069	35	960	0
I63 Cerebral infarction	DDX3X-SGE-enriched	FALSE	NA	NA	NA	1	35	421064	413511	35	7518	0
I64 Stroke, not specified as haemorrhage or infarction	DDX3X-SGE-enriched	FALSE	NA	NA	NA	1	35	421064	413025	35	8004	0
I65 Occlusion and stenosis of precerebral arteries, not resulting in cerebral infarction	DDX3X-SGE-enriched	FALSE	NA	NA	NA	1	35	421064	418834	35	2195	0
I66 Occlusion and stenosis of cerebral arteries, not resulting in cerebral infarction	DDX3X-SGE-enriched	FALSE	NA	NA	NA	1	35	421064	420852	35	177	0
I67 Other cerebrovascular diseases	DDX3X-SGE-enriched	FALSE	NA	NA	NA	1	35	421064	413297	35	7732	0
I68 Cerebrovascular disorders in diseases classified elsewhere	DDX3X-SGE-enriched	FALSE	NA	NA	NA	1	35	421064	420916	35	113	0
I69 Sequelae of cerebrovascular disease	DDX3X-SGE-enriched	FALSE	NA	NA	NA	1	35	421064	418357	35	2672	0
I70 Atherosclerosis	DDX3X-SGE-enriched	FALSE	NA	NA	NA	1	35	421064	418078	35	2951	0
I71 Aortic aneurysm and dissection	DDX3X-SGE-enriched	FALSE	NA	NA	NA	1	35	421064	417267	35	3762	0
I72 Other aneurysm	DDX3X-SGE-enriched	FALSE	NA	NA	NA	1	35	421064	419812	35	1217	0
I73 Other peripheral vascular diseases	DDX3X-SGE-enriched	FALSE	NA	NA	NA	1	35	421064	409974	35	11055	0
I74 Arterial embolism and thrombosis	DDX3X-SGE-enriched	FALSE	NA	NA	NA	1	35	421064	419336	35	1693	0
I77 Other disorders of arteries and arterioles	DDX3X-SGE-enriched	FALSE	NA	NA	NA	1	35	421064	418242	35	2787	0
I78 Diseases of capillaries	DDX3X-SGE-enriched	FALSE	NA	NA	NA	1	35	421064	418459	35	2570	0
I79 Disorders of arteries, arterioles and capillaries in diseases classified elsewhere	DDX3X-SGE-enriched	FALSE	NA	NA	NA	1	35	421064	420893	35	136	0
I81 Portal vein thrombosis	DDX3X-SGE-enriched	FALSE	NA	NA	NA	1	35	421064	420674	35	355	0
I82 Other venous embolism and thrombosis	DDX3X-SGE-enriched	FALSE	NA	NA	NA	1	35	421064	419933	35	1096	0
I85 Oesophageal varices	DDX3X-SGE-enriched	FALSE	NA	NA	NA	1	35	421064	420046	35	983	0
I86 Varicose veins of other sites	DDX3X-SGE-enriched	FALSE	NA	NA	NA	1	35	421064	419132	35	1897	0
I87 Other disorders of veins	DDX3X-SGE-enriched	FALSE	NA	NA	NA	1	35	421064	419395	35	1634	0
I88 Nonspecific lymphadenitis	DDX3X-SGE-enriched	FALSE	NA	NA	NA	1	35	421064	420635	35	394	0
I89 Other non-infective disorders of lymphatic vessels and lymph nodes	DDX3X-SGE-enriched	FALSE	NA	NA	NA	1	35	421064	418748	35	2281	0
I97 Postprocedural disorders of circulatory system, not elsewhere classified	DDX3X-SGE-enriched	FALSE	NA	NA	NA	1	35	421064	420712	35	317	0
I98 Other disorders of circulatory system in diseases classified elsewhere	DDX3X-SGE-enriched	FALSE	NA	NA	NA	1	35	421064	420525	35	504	0
I99 Other and unspecified disorders of circulatory system	DDX3X-SGE-enriched	FALSE	NA	NA	NA	1	35	421064	420527	35	502	0
J00 Acute nasopharyngitis [common cold]	DDX3X-SGE-enriched	FALSE	NA	NA	NA	1	35	421064	416298	35	4731	0
J04 Acute laryngitis and tracheitis	DDX3X-SGE-enriched	FALSE	NA	NA	NA	1	35	421064	417087	35	3942	0
J05 Acute obstructive laryngitis [croup] and epiglottitis	DDX3X-SGE-enriched	FALSE	NA	NA	NA	1	35	421064	420875	35	154	0
J09 Influenza due to certain identified influenza virus	DDX3X-SGE-enriched	FALSE	NA	NA	NA	1	35	421064	421007	35	22	0
J12 Viral pneumonia, not elsewhere classified	DDX3X-SGE-enriched	FALSE	NA	NA	NA	1	35	421064	419800	35	1229	0
J13 Pneumonia due to Streptococcus pneumoniae	DDX3X-SGE-enriched	FALSE	NA	NA	NA	1	35	421064	420134	35	895	0
J14 Pneumonia due to Haemophilus influenzae	DDX3X-SGE-enriched	FALSE	NA	NA	NA	1	35	421064	420820	35	209	0
J15 Bacterial pneumonia, not elsewhere classified	DDX3X-SGE-enriched	FALSE	NA	NA	NA	1	35	421064	419869	35	1160	0
J16 Pneumonia due to other infectious organisms, not elsewhere classified	DDX3X-SGE-enriched	FALSE	NA	NA	NA	1	35	421064	420948	35	81	0
J17 Pneumonia in diseases classified elsewhere	DDX3X-SGE-enriched	FALSE	NA	NA	NA	1	35	421064	420739	35	290	0
J18 Pneumonia, organism unspecified	DDX3X-SGE-enriched	FALSE	NA	NA	NA	1	35	421064	391993	33	29036	2
J21 Acute bronchiolitis	DDX3X-SGE-enriched	FALSE	NA	NA	NA	1	35	421064	420875	35	154	0
J31 Chronic rhinitis, nasopharyngitis and pharyngitis	DDX3X-SGE-enriched	FALSE	NA	NA	NA	1	35	421064	415193	35	5836	0
J32 Chronic sinusitis	DDX3X-SGE-enriched	FALSE	NA	NA	NA	1	35	421064	409552	35	11477	0
J33 Nasal polyp	DDX3X-SGE-enriched	FALSE	NA	NA	NA	1	35	421064	414362	35	6667	0
J34 Other disorders of nose and nasal sinuses	DDX3X-SGE-enriched	FALSE	NA	NA	NA	1	35	421064	405965	34	15064	1
J35 Chronic diseases of tonsils and adenoids	DDX3X-SGE-enriched	FALSE	NA	NA	NA	1	35	421064	419416	35	1613	0
J36 Peritonsillar abscess	DDX3X-SGE-enriched	FALSE	NA	NA	NA	1	35	421064	420234	35	795	0
J37 Chronic laryngitis and laryngotracheitis	DDX3X-SGE-enriched	FALSE	NA	NA	NA	1	35	421064	420531	35	498	0
J38 Diseases of vocal cords and larynx, not elsewhere classified	DDX3X-SGE-enriched	FALSE	NA	NA	NA	1	35	421064	417935	35	3094	0
J39 Other diseases of upper respiratory tract	DDX3X-SGE-enriched	FALSE	NA	NA	NA	1	35	421064	419467	35	1562	0
J40 Bronchitis, not specified as acute or chronic	DDX3X-SGE-enriched	FALSE	NA	NA	NA	1	35	421064	412759	35	8270	0
J41 Simple and mucopurulent chronic bronchitis	DDX3X-SGE-enriched	FALSE	NA	NA	NA	1	35	421064	420925	35	104	0
J42 Unspecified chronic bronchitis	DDX3X-SGE-enriched	FALSE	NA	NA	NA	1	35	421064	420413	35	616	0
J43 Emphysema	DDX3X-SGE-enriched	FALSE	NA	NA	NA	1	35	421064	416827	35	4202	0
J45 Asthma	DDX3X-SGE-enriched	TRUE	0.934833	-0.039547	0.483662	1	35	421064	361144	30	59885	5
J46 Status asthmaticus	DDX3X-SGE-enriched	FALSE	NA	NA	NA	1	35	421064	420592	35	437	0
J47 Bronchiectasis	DDX3X-SGE-enriched	FALSE	NA	NA	NA	1	35	421064	415904	35	5125	0
J60 Coalworker's pneumoconiosis	DDX3X-SGE-enriched	FALSE	NA	NA	NA	1	35	421064	420973	35	56	0
J61 Pneumoconiosis due to asbestos and other mineral fibres	DDX3X-SGE-enriched	FALSE	NA	NA	NA	1	35	421064	420408	35	621	0
J62 Pneumoconiosis due to dust containing silica	DDX3X-SGE-enriched	FALSE	NA	NA	NA	1	35	421064	421007	35	22	0
J63 Pneumoconiosis due to other inorganic dusts	DDX3X-SGE-enriched	FALSE	NA	NA	NA	1	35	421064	421003	35	26	0
J64 Unspecified pneumoconiosis	DDX3X-SGE-enriched	FALSE	NA	NA	NA	1	35	421064	420978	35	51	0
J65 Pneumoconiosis associated with tuberculosis	DDX3X-SGE-enriched	FALSE	NA	NA	NA	1	35	421064	421029	35	0	0
J66 Airway disease due to specific organic dust	DDX3X-SGE-enriched	FALSE	NA	NA	NA	1	35	421064	421025	35	4	0
J67 Hypersensitivity pneumonitis due to organic dust	DDX3X-SGE-enriched	FALSE	NA	NA	NA	1	35	421064	420827	35	202	0
J68 Respiratory conditions due to inhalation of chemicals, gases, fumes and vapours	DDX3X-SGE-enriched	FALSE	NA	NA	NA	1	35	421064	421001	35	28	0
J69 Pneumonitis due to solids and liquids	DDX3X-SGE-enriched	FALSE	NA	NA	NA	1	35	421064	418519	35	2510	0
J70 Respiratory conditions due to other external agents	DDX3X-SGE-enriched	FALSE	NA	NA	NA	1	35	421064	420887	35	142	0
J80 Adult respiratory distress syndrome	DDX3X-SGE-enriched	FALSE	NA	NA	NA	1	35	421064	420697	35	332	0
J81 Pulmonary oedema	DDX3X-SGE-enriched	FALSE	NA	NA	NA	1	35	421064	420001	35	1028	0
J82 Pulmonary eosinophilia, not elsewhere classified	DDX3X-SGE-enriched	FALSE	NA	NA	NA	1	35	421064	420855	35	174	0
J84 Other interstitial pulmonary diseases	DDX3X-SGE-enriched	FALSE	NA	NA	NA	1	35	421064	417889	35	3140	0
J85 Abscess of lung and mediastinum	DDX3X-SGE-enriched	FALSE	NA	NA	NA	1	35	421064	420812	35	217	0
J86 Pyothorax	DDX3X-SGE-enriched	FALSE	NA	NA	NA	1	35	421064	420400	35	629	0
J91 Pleural effusion in conditions classified elsewhere	DDX3X-SGE-enriched	FALSE	NA	NA	NA	1	35	421064	420586	35	443	0
J92 Pleural plaque	DDX3X-SGE-enriched	FALSE	NA	NA	NA	1	35	421064	418806	35	2223	0
J93 Pneumothorax	DDX3X-SGE-enriched	FALSE	NA	NA	NA	1	35	421064	418127	35	2902	0
J94 Other pleural conditions	DDX3X-SGE-enriched	FALSE	NA	NA	NA	1	35	421064	420366	35	663	0
J95 Postprocedural respiratory disorders, not elsewhere classified	DDX3X-SGE-enriched	FALSE	NA	NA	NA	1	35	421064	420375	35	654	0
J96 Respiratory failure, not elsewhere classified	DDX3X-SGE-enriched	FALSE	NA	NA	NA	1	35	421064	414966	35	6063	0
J99 Respiratory disorders in diseases classified elsewhere	DDX3X-SGE-enriched	FALSE	NA	NA	NA	1	35	421064	420616	35	413	0
K00 Disorders of tooth development and eruption	DDX3X-SGE-enriched	FALSE	NA	NA	NA	1	35	421064	420769	35	260	0
K02 Dental caries	DDX3X-SGE-enriched	FALSE	NA	NA	NA	1	35	421064	416287	35	4742	0
K03 Other diseases of hard tissues of teeth	DDX3X-SGE-enriched	FALSE	NA	NA	NA	1	35	421064	420885	35	144	0
K04 Diseases of pulp and periapical tissues	DDX3X-SGE-enriched	FALSE	NA	NA	NA	1	35	421064	414196	35	6833	0
K05 Gingivitis and periodontal diseases	DDX3X-SGE-enriched	FALSE	NA	NA	NA	1	35	421064	419355	35	1674	0
K07 Dentofacial anomalies [including malocclusion]	DDX3X-SGE-enriched	FALSE	NA	NA	NA	1	35	421064	418769	35	2260	0
K08 Other disorders of teeth and supporting structures	DDX3X-SGE-enriched	FALSE	NA	NA	NA	1	35	421064	416928	35	4101	0
K09 Cysts of oral region, not elsewhere classified	DDX3X-SGE-enriched	FALSE	NA	NA	NA	1	35	421064	420243	35	786	0
K10 Other diseases of jaws	DDX3X-SGE-enriched	FALSE	NA	NA	NA	1	35	421064	419402	35	1627	0
K11 Diseases of salivary glands	DDX3X-SGE-enriched	FALSE	NA	NA	NA	1	35	421064	418002	35	3027	0
K12 Stomatitis and related lesions	DDX3X-SGE-enriched	FALSE	NA	NA	NA	1	35	421064	417406	35	3623	0
K14 Diseases of tongue	DDX3X-SGE-enriched	FALSE	NA	NA	NA	1	35	421064	417697	35	3332	0
K23 Disorders of oesophagus in diseases classified elsewhere	DDX3X-SGE-enriched	FALSE	NA	NA	NA	1	35	421064	420949	35	80	0
K25 Gastric ulcer	DDX3X-SGE-enriched	FALSE	NA	NA	NA	1	35	421064	410785	35	10244	0
K26 Duodenal ulcer	DDX3X-SGE-enriched	FALSE	NA	NA	NA	1	35	421064	412873	35	8156	0
K27 Peptic ulcer, site unspecified	DDX3X-SGE-enriched	FALSE	NA	NA	NA	1	35	421064	419474	35	1555	0
K28 Gastrojejunal ulcer	DDX3X-SGE-enriched	FALSE	NA	NA	NA	1	35	421064	420913	35	116	0
K35 Acute appendicitis	DDX3X-SGE-enriched	FALSE	NA	NA	NA	1	35	421064	416610	35	4419	0
K36 Other appendicitis	DDX3X-SGE-enriched	FALSE	NA	NA	NA	1	35	421064	420864	35	165	0
K38 Other diseases of appendix	DDX3X-SGE-enriched	FALSE	NA	NA	NA	1	35	421064	420545	35	484	0
K41 Femoral hernia	DDX3X-SGE-enriched	FALSE	NA	NA	NA	1	35	421064	419724	35	1305	0
K43 Ventral hernia	DDX3X-SGE-enriched	FALSE	NA	NA	NA	1	35	421064	414864	35	6165	0
K45 Other abdominal hernia	DDX3X-SGE-enriched	FALSE	NA	NA	NA	1	35	421064	420794	35	235	0
K46 Unspecified abdominal hernia	DDX3X-SGE-enriched	FALSE	NA	NA	NA	1	35	421064	419110	35	1919	0
K50 Crohn's disease [regional enteritis]	DDX3X-SGE-enriched	FALSE	NA	NA	NA	1	35	421064	418307	35	2722	0
K51 Ulcerative colitis	DDX3X-SGE-enriched	FALSE	NA	NA	NA	1	35	421064	415738	35	5291	0
K55 Vascular disorders of intestine	DDX3X-SGE-enriched	FALSE	NA	NA	NA	1	35	421064	418472	35	2557	0
K56 Paralytic ileus and intestinal obstruction without hernia	DDX3X-SGE-enriched	FALSE	NA	NA	NA	1	35	421064	412921	35	8108	0
K60 Fissure and fistula of anal and rectal regions	DDX3X-SGE-enriched	FALSE	NA	NA	NA	1	35	421064	415424	35	5605	0
K63 Other diseases of intestine	DDX3X-SGE-enriched	FALSE	NA	NA	NA	1	35	421064	391801	33	29228	2
K64 Haemorrhoids and perianal venous thrombosis	DDX3X-SGE-enriched	TRUE	0.917082	-0.0629407	0.604558	1	35	421064	383273	32	37756	3
K65 Peritonitis	DDX3X-SGE-enriched	FALSE	NA	NA	NA	1	35	421064	417964	35	3065	0
K66 Other disorders of peritoneum	DDX3X-SGE-enriched	FALSE	NA	NA	NA	1	35	421064	414249	35	6780	0
K67 Disorders of peritoneum in infectious diseases classified elsewhere	DDX3X-SGE-enriched	FALSE	NA	NA	NA	1	35	421064	421022	35	7	0
K70 Alcoholic liver disease	DDX3X-SGE-enriched	FALSE	NA	NA	NA	1	35	421064	419240	35	1789	0
K71 Toxic liver disease	DDX3X-SGE-enriched	FALSE	NA	NA	NA	1	35	421064	420875	35	154	0
K72 Hepatic failure, not elsewhere classified	DDX3X-SGE-enriched	FALSE	NA	NA	NA	1	35	421064	420082	35	947	0
K74 Fibrosis and cirrhosis of liver	DDX3X-SGE-enriched	FALSE	NA	NA	NA	1	35	421064	418853	35	2176	0
K75 Other inflammatory liver diseases	DDX3X-SGE-enriched	FALSE	NA	NA	NA	1	35	421064	418871	35	2158	0
K77 Liver disorders in diseases classified elsewhere	DDX3X-SGE-enriched	FALSE	NA	NA	NA	1	35	421064	421000	35	29	0
K83 Other diseases of biliary tract	DDX3X-SGE-enriched	FALSE	NA	NA	NA	1	35	421064	416722	35	4307	0
K87 Disorders of gallbladder, biliary tract and pancreas in diseases classified elsewhere	DDX3X-SGE-enriched	FALSE	NA	NA	NA	1	35	421064	421024	35	5	0
K90 Intestinal malabsorption	DDX3X-SGE-enriched	FALSE	NA	NA	NA	1	35	421064	416811	35	4218	0
K91 Postprocedural disorders of digestive system, not elsewhere classified	DDX3X-SGE-enriched	FALSE	NA	NA	NA	1	35	421064	418207	35	2822	0
K93 Disorders of other digestive organs in diseases classified elsewhere	DDX3X-SGE-enriched	FALSE	NA	NA	NA	1	35	421064	421014	35	15	0
L00 Staphylococcal scalded skin syndrome	DDX3X-SGE-enriched	FALSE	NA	NA	NA	1	35	421064	421020	35	9	0
L01 Impetigo	DDX3X-SGE-enriched	FALSE	NA	NA	NA	1	35	421064	419779	35	1250	0
L03 Cellulitis	DDX3X-SGE-enriched	FALSE	NA	NA	NA	1	35	421064	393489	33	27540	2
L04 Acute lymphadenitis	DDX3X-SGE-enriched	FALSE	NA	NA	NA	1	35	421064	420380	35	649	0
L05 Pilonidal cyst	DDX3X-SGE-enriched	FALSE	NA	NA	NA	1	35	421064	419685	35	1344	0
L10 Pemphigus	DDX3X-SGE-enriched	FALSE	NA	NA	NA	1	35	421064	420962	35	67	0
L11 Other acantholytic disorders	DDX3X-SGE-enriched	FALSE	NA	NA	NA	1	35	421064	420923	35	106	0
L12 Pemphigoid	DDX3X-SGE-enriched	FALSE	NA	NA	NA	1	35	421064	420822	35	207	0
L13 Other bullous disorders	DDX3X-SGE-enriched	FALSE	NA	NA	NA	1	35	421064	420904	35	125	0
L14 Bullous disorders in diseases classified elsewhere	DDX3X-SGE-enriched	FALSE	NA	NA	NA	1	35	421064	421028	35	1	0
L20 Atopic dermatitis	DDX3X-SGE-enriched	FALSE	NA	NA	NA	1	35	421064	409337	35	11692	0
L21 Seborrhoeic dermatitis	DDX3X-SGE-enriched	FALSE	NA	NA	NA	1	35	421064	412460	35	8569	0
L22 Diaper [napkin] dermatitis	DDX3X-SGE-enriched	FALSE	NA	NA	NA	1	35	421064	420974	35	55	0
L23 Allergic contact dermatitis	DDX3X-SGE-enriched	FALSE	NA	NA	NA	1	35	421064	420245	35	784	0
L24 Irritant contact dermatitis	DDX3X-SGE-enriched	FALSE	NA	NA	NA	1	35	421064	420237	35	792	0
L25 Unspecified contact dermatitis	DDX3X-SGE-enriched	FALSE	NA	NA	NA	1	35	421064	418263	35	2766	0
L26 Exfoliative dermatitis	DDX3X-SGE-enriched	FALSE	NA	NA	NA	1	35	421064	421011	35	18	0
L27 Dermatitis due to substances taken internally	DDX3X-SGE-enriched	FALSE	NA	NA	NA	1	35	421064	419931	35	1098	0
L28 Lichen simplex chronicus and prurigo	DDX3X-SGE-enriched	FALSE	NA	NA	NA	1	35	421064	419650	35	1379	0
L30 Other dermatitis	DDX3X-SGE-enriched	TRUE	0.740829	-0.19987	0.604281	1	35	421064	379905	32	41124	3
L41 Parapsoriasis	DDX3X-SGE-enriched	FALSE	NA	NA	NA	1	35	421064	420930	35	99	0
L43 Lichen planus	DDX3X-SGE-enriched	FALSE	NA	NA	NA	1	35	421064	418911	35	2118	0
L44 Other papulosquamous disorders	DDX3X-SGE-enriched	FALSE	NA	NA	NA	1	35	421064	420970	35	59	0
L45 Papulosquamous disorders in diseases classified elsewhere	DDX3X-SGE-enriched	FALSE	NA	NA	NA	1	35	421064	421029	35	0	0
L51 Erythema multiforme	DDX3X-SGE-enriched	FALSE	NA	NA	NA	1	35	421064	420744	35	285	0
L52 Erythema nodosum	DDX3X-SGE-enriched	FALSE	NA	NA	NA	1	35	421064	420769	35	260	0
L53 Other erythematous conditions	DDX3X-SGE-enriched	FALSE	NA	NA	NA	1	35	421064	419660	35	1369	0
L54 Erythema in diseases classified elsewhere	DDX3X-SGE-enriched	FALSE	NA	NA	NA	1	35	421064	421028	35	1	0
L55 Sunburn	DDX3X-SGE-enriched	FALSE	NA	NA	NA	1	35	421064	420665	35	364	0
L56 Other acute skin changes due to ultraviolet radiation	DDX3X-SGE-enriched	FALSE	NA	NA	NA	1	35	421064	420457	35	572	0
L58 Radiodermatitis	DDX3X-SGE-enriched	FALSE	NA	NA	NA	1	35	421064	421007	35	22	0
L59 Other disorders of skin and subcutaneous tissue related to radiation	DDX3X-SGE-enriched	FALSE	NA	NA	NA	1	35	421064	420967	35	62	0
L62 Nail disorders in diseases classified elsewhere	DDX3X-SGE-enriched	FALSE	NA	NA	NA	1	35	421064	421028	35	1	0
L63 Alopecia areata	DDX3X-SGE-enriched	FALSE	NA	NA	NA	1	35	421064	420301	35	728	0
L64 Androgenic alopecia	DDX3X-SGE-enriched	FALSE	NA	NA	NA	1	35	421064	420916	35	113	0
L65 Other nonscarring hair loss	DDX3X-SGE-enriched	FALSE	NA	NA	NA	1	35	421064	418410	35	2619	0
L66 Cicatricial alopecia [scarring hair loss]	DDX3X-SGE-enriched	FALSE	NA	NA	NA	1	35	421064	420860	35	169	0
L67 Hair colour and hair shaft abnormalities	DDX3X-SGE-enriched	FALSE	NA	NA	NA	1	35	421064	420996	35	33	0
L68 Hypertrichosis	DDX3X-SGE-enriched	FALSE	NA	NA	NA	1	35	421064	420614	35	415	0
L70 Acne	DDX3X-SGE-enriched	FALSE	NA	NA	NA	1	35	421064	416175	35	4854	0
L71 Rosacea	DDX3X-SGE-enriched	FALSE	NA	NA	NA	1	35	421064	415777	35	5252	0
L73 Other follicular disorders	DDX3X-SGE-enriched	FALSE	NA	NA	NA	1	35	421064	417834	35	3195	0
L74 Eccrine sweat disorders	DDX3X-SGE-enriched	FALSE	NA	NA	NA	1	35	421064	420049	35	980	0
L75 Apocrine sweat disorders	DDX3X-SGE-enriched	FALSE	NA	NA	NA	1	35	421064	421014	35	15	0
L80 Vitiligo	DDX3X-SGE-enriched	FALSE	NA	NA	NA	1	35	421064	420118	35	911	0
L81 Other disorders of pigmentation	DDX3X-SGE-enriched	FALSE	NA	NA	NA	1	35	421064	417017	35	4012	0
L82 Seborrhoeic keratosis	DDX3X-SGE-enriched	FALSE	NA	NA	NA	1	35	421064	393473	33	27556	2
L83 Acanthosis nigricans	DDX3X-SGE-enriched	FALSE	NA	NA	NA	1	35	421064	420848	35	181	0
L84 Corns and callosities	DDX3X-SGE-enriched	FALSE	NA	NA	NA	1	35	421064	417846	35	3183	0
L85 Other epidermal thickening	DDX3X-SGE-enriched	FALSE	NA	NA	NA	1	35	421064	417745	35	3284	0
L86 Keratoderma in diseases classified elsewhere	DDX3X-SGE-enriched	FALSE	NA	NA	NA	1	35	421064	421029	35	0	0
L88 Pyoderma gangrenosum	DDX3X-SGE-enriched	FALSE	NA	NA	NA	1	35	421064	420951	35	78	0
L90 Atrophic disorders of skin	DDX3X-SGE-enriched	FALSE	NA	NA	NA	1	35	421064	415711	35	5318	0
L91 Hypertrophic disorders of skin	DDX3X-SGE-enriched	FALSE	NA	NA	NA	1	35	421064	416732	35	4297	0
L92 Granulomatous disorders of skin and subcutaneous tissue	DDX3X-SGE-enriched	FALSE	NA	NA	NA	1	35	421064	419378	35	1651	0
L93 Lupus erythematosus	DDX3X-SGE-enriched	FALSE	NA	NA	NA	1	35	421064	420656	35	373	0
L94 Other localised connective tissue disorders	DDX3X-SGE-enriched	FALSE	NA	NA	NA	1	35	421064	420500	35	529	0
L95 Vasculitis limited to skin, not elsewhere classified	DDX3X-SGE-enriched	FALSE	NA	NA	NA	1	35	421064	420756	35	273	0
L99 Other disorders of skin and subcutaneous tissue in diseases classified elsewhere	DDX3X-SGE-enriched	FALSE	NA	NA	NA	1	35	421064	421010	35	19	0
M00 Pyogenic arthritis	DDX3X-SGE-enriched	FALSE	NA	NA	NA	1	35	421064	420252	35	777	0
M01 Direct infections of joint in infectious and parasitic diseases classified elsewhere	DDX3X-SGE-enriched	FALSE	NA	NA	NA	1	35	421064	420995	35	34	0
M02 Reactive arthropathies	DDX3X-SGE-enriched	FALSE	NA	NA	NA	1	35	421064	420798	35	231	0
M03 Postinfective and reactive arthropathies in diseases classified elsewhere	DDX3X-SGE-enriched	FALSE	NA	NA	NA	1	35	421064	421018	35	11	0
M05 Seropositive rheumatoid arthritis	DDX3X-SGE-enriched	FALSE	NA	NA	NA	1	35	421064	419935	35	1094	0
M06 Other rheumatoid arthritis	DDX3X-SGE-enriched	FALSE	NA	NA	NA	1	35	421064	410939	35	10090	0
M07 Psoriatic and enteropathic arthropathies	DDX3X-SGE-enriched	FALSE	NA	NA	NA	1	35	421064	419817	35	1212	0
M08 Juvenile arthritis	DDX3X-SGE-enriched	FALSE	NA	NA	NA	1	35	421064	420946	35	83	0
M09 Juvenile arthritis in diseases classified elsewhere	DDX3X-SGE-enriched	FALSE	NA	NA	NA	1	35	421064	421028	35	1	0
M10 Gout	DDX3X-SGE-enriched	FALSE	NA	NA	NA	1	35	421064	404757	34	16272	1
M11 Other crystal arthropathies	DDX3X-SGE-enriched	FALSE	NA	NA	NA	1	35	421064	420061	35	968	0
M12 Other specific arthropathies	DDX3X-SGE-enriched	FALSE	NA	NA	NA	1	35	421064	420419	35	610	0
M14 Arthropathies in other diseases classified elsewhere	DDX3X-SGE-enriched	FALSE	NA	NA	NA	1	35	421064	420790	35	239	0
M15 Polyarthrosis	DDX3X-SGE-enriched	FALSE	NA	NA	NA	1	35	421064	408762	34	12267	1
M16 Coxarthrosis [arthrosis of hip]	DDX3X-SGE-enriched	FALSE	NA	NA	NA	1	35	421064	398672	34	22357	1
M18 Arthrosis of first carpometacarpal joint	DDX3X-SGE-enriched	FALSE	NA	NA	NA	1	35	421064	418657	35	2372	0
M21 Other acquired deformities of limbs	DDX3X-SGE-enriched	FALSE	NA	NA	NA	1	35	421064	416380	35	4649	0
M22 Disorders of patella	DDX3X-SGE-enriched	FALSE	NA	NA	NA	1	35	421064	418232	35	2797	0
M24 Other specific joint derangements	DDX3X-SGE-enriched	FALSE	NA	NA	NA	1	35	421064	416647	35	4382	0
M30 Polyarteritis nodosa and related conditions	DDX3X-SGE-enriched	FALSE	NA	NA	NA	1	35	421064	420848	35	181	0
M31 Other necrotising vasculopathies	DDX3X-SGE-enriched	FALSE	NA	NA	NA	1	35	421064	419451	35	1578	0
M32 Systemic lupus erythematosus	DDX3X-SGE-enriched	FALSE	NA	NA	NA	1	35	421064	420243	35	786	0
M33 Dermatopolymyositis	DDX3X-SGE-enriched	FALSE	NA	NA	NA	1	35	421064	420815	35	214	0
M34 Systemic sclerosis	DDX3X-SGE-enriched	FALSE	NA	NA	NA	1	35	421064	420675	35	354	0
M35 Other systemic involvement of connective tissue	DDX3X-SGE-enriched	FALSE	NA	NA	NA	1	35	421064	415280	35	5749	0
M36 Systemic disorders of connective tissue in diseases classified elsewhere	DDX3X-SGE-enriched	FALSE	NA	NA	NA	1	35	421064	420993	35	36	0
M40 Kyphosis and lordosis	DDX3X-SGE-enriched	FALSE	NA	NA	NA	1	35	421064	420219	35	810	0
M41 Scoliosis	DDX3X-SGE-enriched	FALSE	NA	NA	NA	1	35	421064	417605	35	3424	0
M42 Spinal osteochondrosis	DDX3X-SGE-enriched	FALSE	NA	NA	NA	1	35	421064	420883	35	146	0
M45 Ankylosing spondylitis	DDX3X-SGE-enriched	FALSE	NA	NA	NA	1	35	421064	419283	35	1746	0
M46 Other inflammatory spondylopathies	DDX3X-SGE-enriched	FALSE	NA	NA	NA	1	35	421064	417045	35	3984	0
M47 Spondylosis	DDX3X-SGE-enriched	FALSE	NA	NA	NA	1	35	421064	392209	33	28820	2
M48 Other spondylopathies	DDX3X-SGE-enriched	FALSE	NA	NA	NA	1	35	421064	407843	34	13186	1
M49 Spondylopathies in diseases classified elsewhere	DDX3X-SGE-enriched	FALSE	NA	NA	NA	1	35	421064	420742	35	287	0
M50 Cervical disk disorders	DDX3X-SGE-enriched	FALSE	NA	NA	NA	1	35	421064	417095	35	3934	0
M53 Other dorsopathies, not elsewhere classified	DDX3X-SGE-enriched	FALSE	NA	NA	NA	1	35	421064	415566	35	5463	0
M60 Myositis	DDX3X-SGE-enriched	FALSE	NA	NA	NA	1	35	421064	420570	35	459	0
M61 Calcification and ossification of muscle	DDX3X-SGE-enriched	FALSE	NA	NA	NA	1	35	421064	420959	35	70	0
M62 Other disorders of muscle	DDX3X-SGE-enriched	FALSE	NA	NA	NA	1	35	421064	416844	35	4185	0
M63 Disorders of muscle in diseases classified elsewhere	DDX3X-SGE-enriched	FALSE	NA	NA	NA	1	35	421064	421027	35	2	0
M65 Synovitis and tenosynovitis	DDX3X-SGE-enriched	FALSE	NA	NA	NA	1	35	421064	404596	34	16433	1
M66 Spontaneous rupture of synovium and tendon	DDX3X-SGE-enriched	FALSE	NA	NA	NA	1	35	421064	419760	35	1269	0
M67 Other disorders of synovium and tendon	DDX3X-SGE-enriched	FALSE	NA	NA	NA	1	35	421064	410753	35	10276	0
M68 Disorders of synovium and tendon in diseases classified elsewhere	DDX3X-SGE-enriched	FALSE	NA	NA	NA	1	35	421064	421024	35	5	0
M70 Soft tissue disorders related to use, overuse and pressure	DDX3X-SGE-enriched	FALSE	NA	NA	NA	1	35	421064	406433	34	14596	1
M71 Other bursopathies	DDX3X-SGE-enriched	FALSE	NA	NA	NA	1	35	421064	417964	35	3065	0
M73 Soft tissue disorders in diseases classified elsewhere	DDX3X-SGE-enriched	FALSE	NA	NA	NA	1	35	421064	421028	35	1	0
M76 Enthesopathies of lower limb, excluding foot	DDX3X-SGE-enriched	FALSE	NA	NA	NA	1	35	421064	414071	35	6958	0
M77 Other enthesopathies	DDX3X-SGE-enriched	FALSE	NA	NA	NA	1	35	421064	392890	33	28139	2
M80 Osteoporosis with pathological fracture	DDX3X-SGE-enriched	FALSE	NA	NA	NA	1	35	421064	419141	35	1888	0
M82 Osteoporosis in diseases classified elsewhere	DDX3X-SGE-enriched	FALSE	NA	NA	NA	1	35	421064	420872	35	157	0
M83 Adult osteomalacia	DDX3X-SGE-enriched	FALSE	NA	NA	NA	1	35	421064	420928	35	101	0
M84 Disorders of continuity of bone	DDX3X-SGE-enriched	FALSE	NA	NA	NA	1	35	421064	417463	35	3566	0
M86 Osteomyelitis	DDX3X-SGE-enriched	FALSE	NA	NA	NA	1	35	421064	418812	35	2217	0
M87 Osteonecrosis	DDX3X-SGE-enriched	FALSE	NA	NA	NA	1	35	421064	420098	35	931	0
M88 Paget's disease of bone [osteitis deformans]	DDX3X-SGE-enriched	FALSE	NA	NA	NA	1	35	421064	420619	35	410	0
M89 Other disorders of bone	DDX3X-SGE-enriched	FALSE	NA	NA	NA	1	35	421064	416325	35	4704	0
M91 Juvenile osteochondrosis of hip and pelvis	DDX3X-SGE-enriched	FALSE	NA	NA	NA	1	35	421064	420850	35	179	0
M92 Other juvenile osteochondrosis	DDX3X-SGE-enriched	FALSE	NA	NA	NA	1	35	421064	420429	35	600	0
M93 Other osteochondropathies	DDX3X-SGE-enriched	FALSE	NA	NA	NA	1	35	421064	420274	35	755	0
M94 Other disorders of cartilage	DDX3X-SGE-enriched	FALSE	NA	NA	NA	1	35	421064	418704	35	2325	0
M95 Other acquired deformities of musculoskeletal system and connective tissue	DDX3X-SGE-enriched	FALSE	NA	NA	NA	1	35	421064	419130	35	1899	0
M96 Postprocedural musculoskeletal disorders, not elsewhere classified	DDX3X-SGE-enriched	FALSE	NA	NA	NA	1	35	421064	420075	35	954	0
M99 Biomechanical lesions, not elsewhere classified	DDX3X-SGE-enriched	FALSE	NA	NA	NA	1	35	421064	420609	35	420	0
N00 Acute nephritic syndrome	DDX3X-SGE-enriched	FALSE	NA	NA	NA	1	35	421064	420769	35	260	0
N01 Rapidly progressive nephritic syndrome	DDX3X-SGE-enriched	FALSE	NA	NA	NA	1	35	421064	421011	35	18	0
N02 Recurrent and persistent haematuria	DDX3X-SGE-enriched	FALSE	NA	NA	NA	1	35	421064	419742	35	1287	0
N03 Chronic nephritic syndrome	DDX3X-SGE-enriched	FALSE	NA	NA	NA	1	35	421064	419995	35	1034	0
N04 Nephrotic syndrome	DDX3X-SGE-enriched	FALSE	NA	NA	NA	1	35	421064	420677	35	352	0
N05 Unspecified nephritic syndrome	DDX3X-SGE-enriched	FALSE	NA	NA	NA	1	35	421064	420356	35	673	0
N06 Isolated proteinuria with specified morphological lesion	DDX3X-SGE-enriched	FALSE	NA	NA	NA	1	35	421064	421014	35	15	0
N07 Hereditary nephropathy, not elsewhere classified	DDX3X-SGE-enriched	FALSE	NA	NA	NA	1	35	421064	421019	35	10	0
N08 Glomerular disorders in diseases classified elsewhere	DDX3X-SGE-enriched	FALSE	NA	NA	NA	1	35	421064	420230	35	799	0
N10 Acute tubulo-interstitial nephritis	DDX3X-SGE-enriched	FALSE	NA	NA	NA	1	35	421064	419697	35	1332	0
N11 Chronic tubulo-interstitial nephritis	DDX3X-SGE-enriched	FALSE	NA	NA	NA	1	35	421064	420748	35	281	0
N12 Tubulo-interstitial nephritis, not specified as acute or chronic	DDX3X-SGE-enriched	FALSE	NA	NA	NA	1	35	421064	418996	35	2033	0
N14 Drug- and heavy-metal-induced tubulo-interstitial and tubular conditions	DDX3X-SGE-enriched	FALSE	NA	NA	NA	1	35	421064	420954	35	75	0
N15 Other renal tubulo-interstitial diseases	DDX3X-SGE-enriched	FALSE	NA	NA	NA	1	35	421064	420849	35	180	0
N16 Renal tubulo-interstitial disorders in diseases classified elsewhere	DDX3X-SGE-enriched	FALSE	NA	NA	NA	1	35	421064	420976	35	53	0
N19 Unspecified renal failure	DDX3X-SGE-enriched	FALSE	NA	NA	NA	1	35	421064	418099	35	2930	0
N20 Calculus of kidney and ureter	DDX3X-SGE-enriched	FALSE	NA	NA	NA	1	35	421064	413351	35	7678	0
N21 Calculus of lower urinary tract	DDX3X-SGE-enriched	FALSE	NA	NA	NA	1	35	421064	419617	35	1412	0
N22 Calculus of urinary tract in diseases classified elsewhere	DDX3X-SGE-enriched	FALSE	NA	NA	NA	1	35	421064	421029	35	0	0
N23 Unspecified renal colic	DDX3X-SGE-enriched	FALSE	NA	NA	NA	1	35	421064	416318	35	4711	0
N25 Disorders resulting from impaired renal tubular function	DDX3X-SGE-enriched	FALSE	NA	NA	NA	1	35	421064	420831	35	198	0
N26 Unspecified contracted kidney	DDX3X-SGE-enriched	FALSE	NA	NA	NA	1	35	421064	420709	35	320	0
N27 Small kidney of unknown cause	DDX3X-SGE-enriched	FALSE	NA	NA	NA	1	35	421064	420910	35	119	0
N28 Other disorders of kidney and ureter, not elsewhere classified	DDX3X-SGE-enriched	FALSE	NA	NA	NA	1	35	421064	413219	35	7810	0
N29 Other disorders of kidney and ureter in diseases classified elsewhere	DDX3X-SGE-enriched	FALSE	NA	NA	NA	1	35	421064	420984	35	45	0
N31 Neuromuscular dysfunction of bladder, not elsewhere classified	DDX3X-SGE-enriched	FALSE	NA	NA	NA	1	35	421064	416752	35	4277	0
N33 Bladder disorders in diseases classified elsewhere	DDX3X-SGE-enriched	FALSE	NA	NA	NA	1	35	421064	421023	35	6	0
N34 Urethritis and urethral syndrome	DDX3X-SGE-enriched	FALSE	NA	NA	NA	1	35	421064	420074	35	955	0
N36 Other disorders of urethra	DDX3X-SGE-enriched	FALSE	NA	NA	NA	1	35	421064	419603	35	1426	0
N37 Urethral disorders in diseases classified elsewhere	DDX3X-SGE-enriched	FALSE	NA	NA	NA	1	35	421064	421022	35	7	0
N39 Other disorders of urinary system	DDX3X-SGE-enriched	TRUE	0.854001	-0.112267	0.610094	1	35	421064	376280	32	44749	3
N40 Hyperplasia of prostate	DDX3X-SGE-enriched	FALSE	NA	NA	NA	1	35	421064	393647	33	27382	2
N41 Inflammatory diseases of prostate	DDX3X-SGE-enriched	FALSE	NA	NA	NA	1	35	421064	417091	35	3938	0
N42 Other disorders of prostate	DDX3X-SGE-enriched	FALSE	NA	NA	NA	1	35	421064	418144	35	2885	0
N43 Hydrocele and spermatocele	DDX3X-SGE-enriched	FALSE	NA	NA	NA	1	35	421064	418732	35	2297	0
N44 Torsion of testis	DDX3X-SGE-enriched	FALSE	NA	NA	NA	1	35	421064	420826	35	203	0
N45 Orchitis and epididymitis	DDX3X-SGE-enriched	FALSE	NA	NA	NA	1	35	421064	418461	35	2568	0
N46 Male infertility	DDX3X-SGE-enriched	FALSE	NA	NA	NA	1	35	421064	420563	35	466	0
N47 Redundant prepuce, phimosis and paraphimosis	DDX3X-SGE-enriched	FALSE	NA	NA	NA	1	35	421064	417559	35	3470	0
N48 Other disorders of penis	DDX3X-SGE-enriched	FALSE	NA	NA	NA	1	35	421064	414991	35	6038	0
N49 Inflammatory disorders of male genital organs, not elsewhere classified	DDX3X-SGE-enriched	FALSE	NA	NA	NA	1	35	421064	420579	35	450	0
N50 Other disorders of male genital organs	DDX3X-SGE-enriched	FALSE	NA	NA	NA	1	35	421064	410860	35	10169	0
N51 Disorders of male genital organs in diseases classified elsewhere	DDX3X-SGE-enriched	FALSE	NA	NA	NA	1	35	421064	420988	35	41	0
N61 Inflammatory disorders of breast	DDX3X-SGE-enriched	FALSE	NA	NA	NA	1	35	421064	419304	35	1725	0
N62 Hypertrophy of breast	DDX3X-SGE-enriched	FALSE	NA	NA	NA	1	35	421064	419237	35	1792	0
N63 Unspecified lump in breast	DDX3X-SGE-enriched	FALSE	NA	NA	NA	1	35	421064	407178	34	13851	1
N64 Other disorders of breast	DDX3X-SGE-enriched	FALSE	NA	NA	NA	1	35	421064	409532	35	11497	0
N70 Salpingitis and oophoritis	DDX3X-SGE-enriched	FALSE	NA	NA	NA	1	35	421064	420121	35	908	0
N71 Inflammatory disease of uterus, except cervix	DDX3X-SGE-enriched	FALSE	NA	NA	NA	1	35	421064	420576	35	453	0
N73 Other female pelvic inflammatory diseases	DDX3X-SGE-enriched	FALSE	NA	NA	NA	1	35	421064	416772	35	4257	0
N74 Female pelvic inflammatory disorders in diseases classified elsewhere	DDX3X-SGE-enriched	FALSE	NA	NA	NA	1	35	421064	421008	35	21	0
N75 Diseases of Bartholin's gland	DDX3X-SGE-enriched	FALSE	NA	NA	NA	1	35	421064	419035	35	1994	0
N76 Other inflammation of vagina and vulva	DDX3X-SGE-enriched	FALSE	NA	NA	NA	1	35	421064	416733	35	4296	0
N77 Vulvovaginal ulceration and inflammation in diseases classified elsewhere	DDX3X-SGE-enriched	FALSE	NA	NA	NA	1	35	421064	420650	35	379	0
N81 Female genital prolapse	DDX3X-SGE-enriched	FALSE	NA	NA	NA	1	35	421064	403966	34	17063	1
N82 Fistulae involving female genital tract	DDX3X-SGE-enriched	FALSE	NA	NA	NA	1	35	421064	420732	35	297	0
N83 Noninflammatory disorders of ovary, Fallopian tube and broad ligament	DDX3X-SGE-enriched	FALSE	NA	NA	NA	1	35	421064	409895	35	11134	0
N85 Other noninflammatory disorders of uterus, except cervix	DDX3X-SGE-enriched	FALSE	NA	NA	NA	1	35	421064	413985	35	7044	0
N86 Erosion and ectropion of cervix uteri	DDX3X-SGE-enriched	FALSE	NA	NA	NA	1	35	421064	419312	35	1717	0
N87 Dysplasia of cervix uteri	DDX3X-SGE-enriched	FALSE	NA	NA	NA	1	35	421064	414670	35	6359	0
N88 Other noninflammatory disorders of cervix uteri	DDX3X-SGE-enriched	FALSE	NA	NA	NA	1	35	421064	418329	35	2700	0
N90 Other noninflammatory disorders of vulva and perineum	DDX3X-SGE-enriched	FALSE	NA	NA	NA	1	35	421064	415397	35	5632	0
N94 Pain and other conditions associated with female genital organs and menstrual cycle	DDX3X-SGE-enriched	FALSE	NA	NA	NA	1	35	421064	410644	35	10385	0
N95 Menopausal and other perimenopausal disorders	DDX3X-SGE-enriched	FALSE	NA	NA	NA	1	35	421064	388605	33	32424	2
N96 Habitual aborter	DDX3X-SGE-enriched	FALSE	NA	NA	NA	1	35	421064	421006	35	23	0
N97 Female infertility	DDX3X-SGE-enriched	FALSE	NA	NA	NA	1	35	421064	417667	35	3362	0
N98 Complications associated with artificial fertilisation	DDX3X-SGE-enriched	FALSE	NA	NA	NA	1	35	421064	420977	35	52	0
N99 Postprocedural disorders of genito-urinary system, not elsewhere classified	DDX3X-SGE-enriched	FALSE	NA	NA	NA	1	35	421064	419425	35	1604	0
O00 Ectopic pregnancy	DDX3X-SGE-enriched	FALSE	NA	NA	NA	1	35	421064	420201	35	828	0
O01 Hydatidiform mole	DDX3X-SGE-enriched	FALSE	NA	NA	NA	1	35	421064	420835	35	194	0
O02 Other abnormal products of conception	DDX3X-SGE-enriched	FALSE	NA	NA	NA	1	35	421064	419204	35	1825	0
O03 Spontaneous abortion	DDX3X-SGE-enriched	FALSE	NA	NA	NA	1	35	421064	416257	35	4772	0
O05 Other abortion	DDX3X-SGE-enriched	FALSE	NA	NA	NA	1	35	421064	421025	35	4	0
O06 Unspecified abortion	DDX3X-SGE-enriched	FALSE	NA	NA	NA	1	35	421064	420595	35	434	0
O07 Failed attempted abortion	DDX3X-SGE-enriched	FALSE	NA	NA	NA	1	35	421064	421009	35	20	0
O08 Complications following abortion and ectopic and molar pregnancy	DDX3X-SGE-enriched	FALSE	NA	NA	NA	1	35	421064	420968	35	61	0
O10 Pre-existing hypertension complicating pregnancy, childbirth and the puerperium	DDX3X-SGE-enriched	FALSE	NA	NA	NA	1	35	421064	420934	35	95	0
O11 Pre-existing hypertensive disorder with superimposed proteinuria	DDX3X-SGE-enriched	FALSE	NA	NA	NA	1	35	421064	421005	35	24	0
O12 Gestational [pregnancy-induced] oedema and proteinuria without hypertension	DDX3X-SGE-enriched	FALSE	NA	NA	NA	1	35	421064	420844	35	185	0
O13 Gestational [pregnancy-induced] hypertension without significant proteinuria	DDX3X-SGE-enriched	FALSE	NA	NA	NA	1	35	421064	420363	35	666	0
O14 Gestational [pregnancy-induced] hypertension with significant proteinuria	DDX3X-SGE-enriched	FALSE	NA	NA	NA	1	35	421064	420579	35	450	0
O15 Eclampsia	DDX3X-SGE-enriched	FALSE	NA	NA	NA	1	35	421064	420938	35	91	0
O16 Unspecified maternal hypertension	DDX3X-SGE-enriched	FALSE	NA	NA	NA	1	35	421064	420336	35	693	0
O20 Haemorrhage in early pregnancy	DDX3X-SGE-enriched	FALSE	NA	NA	NA	1	35	421064	419731	35	1298	0
O21 Excessive vomiting in pregnancy	DDX3X-SGE-enriched	FALSE	NA	NA	NA	1	35	421064	420729	35	300	0
O22 Venous complications in pregnancy	DDX3X-SGE-enriched	FALSE	NA	NA	NA	1	35	421064	420915	35	114	0
O23 Infections of genito-urinary tract in pregnancy	DDX3X-SGE-enriched	FALSE	NA	NA	NA	1	35	421064	420771	35	258	0
O24 Diabetes mellitus in pregnancy	DDX3X-SGE-enriched	FALSE	NA	NA	NA	1	35	421064	420452	35	577	0
O25 Malnutrition in pregnancy	DDX3X-SGE-enriched	FALSE	NA	NA	NA	1	35	421064	421029	35	0	0
O26 Maternal care for other conditions predominantly related to pregnancy	DDX3X-SGE-enriched	FALSE	NA	NA	NA	1	35	421064	419081	35	1948	0
O28 Abnormal findings on antenatal screening of mother	DDX3X-SGE-enriched	FALSE	NA	NA	NA	1	35	421064	420909	35	120	0
O29 Complications of anaesthesia during pregnancy	DDX3X-SGE-enriched	FALSE	NA	NA	NA	1	35	421064	421027	35	2	0
O30 Multiple gestation	DDX3X-SGE-enriched	FALSE	NA	NA	NA	1	35	421064	420482	35	547	0
O31 Complications specific to multiple gestation	DDX3X-SGE-enriched	FALSE	NA	NA	NA	1	35	421064	420997	35	32	0
O32 Maternal care for known or suspected malpresentation of foetus	DDX3X-SGE-enriched	FALSE	NA	NA	NA	1	35	421064	419737	35	1292	0
O33 Maternal care for known or suspected disproportion	DDX3X-SGE-enriched	FALSE	NA	NA	NA	1	35	421064	420957	35	72	0
O34 Maternal care for known or suspected abnormality of pelvic organs	DDX3X-SGE-enriched	FALSE	NA	NA	NA	1	35	421064	419442	35	1587	0
O35 Maternal care for known or suspected foetal abnormality and damage	DDX3X-SGE-enriched	FALSE	NA	NA	NA	1	35	421064	420755	35	274	0
O36 Maternal care for other known or suspected foetal problems	DDX3X-SGE-enriched	FALSE	NA	NA	NA	1	35	421064	419044	35	1985	0
O40 Polyhydramnios	DDX3X-SGE-enriched	FALSE	NA	NA	NA	1	35	421064	420909	35	120	0
O41 Other disorders of amniotic fluid and membranes	DDX3X-SGE-enriched	FALSE	NA	NA	NA	1	35	421064	420752	35	277	0
O42 Premature rupture of membranes	DDX3X-SGE-enriched	FALSE	NA	NA	NA	1	35	421064	419931	35	1098	0
O43 Placental disorders	DDX3X-SGE-enriched	FALSE	NA	NA	NA	1	35	421064	420793	35	236	0
O44 Placenta praevia	DDX3X-SGE-enriched	FALSE	NA	NA	NA	1	35	421064	420830	35	199	0
O45 Premature separation of placenta [abruptio placentae]	DDX3X-SGE-enriched	FALSE	NA	NA	NA	1	35	421064	420981	35	48	0
O46 Antepartum haemorrhage, not elsewhere classified	DDX3X-SGE-enriched	FALSE	NA	NA	NA	1	35	421064	420360	35	669	0
O47 False labour	DDX3X-SGE-enriched	FALSE	NA	NA	NA	1	35	421064	419933	35	1096	0
O48 Prolonged pregnancy	DDX3X-SGE-enriched	FALSE	NA	NA	NA	1	35	421064	419804	35	1225	0
O60 Preterm delivery	DDX3X-SGE-enriched	FALSE	NA	NA	NA	1	35	421064	420272	35	757	0
O61 Failed induction of labour	DDX3X-SGE-enriched	FALSE	NA	NA	NA	1	35	421064	420870	35	159	0
O62 Abnormalities of forces of labour	DDX3X-SGE-enriched	FALSE	NA	NA	NA	1	35	421064	420578	35	451	0
O63 Long labour	DDX3X-SGE-enriched	FALSE	NA	NA	NA	1	35	421064	419043	35	1986	0
O64 Obstructed labour due to malposition and malpresentation of foetus	DDX3X-SGE-enriched	FALSE	NA	NA	NA	1	35	421064	420586	35	443	0
O65 Obstructed labour due to maternal pelvic abnormality	DDX3X-SGE-enriched	FALSE	NA	NA	NA	1	35	421064	420980	35	49	0
O66 Other obstructed labour	DDX3X-SGE-enriched	FALSE	NA	NA	NA	1	35	421064	420666	35	363	0
O67 Labour and delivery complicated by intrapartum haemorrhage, not elsewhere classified	DDX3X-SGE-enriched	FALSE	NA	NA	NA	1	35	421064	420921	35	108	0
O68 Labour and delivery complicated by foetal stress [distress]	DDX3X-SGE-enriched	FALSE	NA	NA	NA	1	35	421064	417633	35	3396	0
O69 Labour and delivery complicated by umbilical cord complications	DDX3X-SGE-enriched	FALSE	NA	NA	NA	1	35	421064	420375	35	654	0
O71 Other obstetric trauma	DDX3X-SGE-enriched	FALSE	NA	NA	NA	1	35	421064	420779	35	250	0
O73 Retained placenta and membranes, without haemorrhage	DDX3X-SGE-enriched	FALSE	NA	NA	NA	1	35	421064	420770	35	259	0
O74 Complications of anaesthesia during labour and delivery	DDX3X-SGE-enriched	FALSE	NA	NA	NA	1	35	421064	421005	35	24	0
O75 Other complications of labour and delivery, not elsewhere classified	DDX3X-SGE-enriched	FALSE	NA	NA	NA	1	35	421064	420213	35	816	0
O81 Single delivery by forceps and vacuum extractor	DDX3X-SGE-enriched	FALSE	NA	NA	NA	1	35	421064	419351	35	1678	0
O83 Other assisted single delivery	DDX3X-SGE-enriched	FALSE	NA	NA	NA	1	35	421064	421010	35	19	0
O84 Multiple delivery	DDX3X-SGE-enriched	FALSE	NA	NA	NA	1	35	421064	421004	35	25	0
O85 Puerperal sepsis	DDX3X-SGE-enriched	FALSE	NA	NA	NA	1	35	421064	420958	35	71	0
O86 Other puerperal infections	DDX3X-SGE-enriched	FALSE	NA	NA	NA	1	35	421064	420787	35	242	0
O87 Venous complications in the puerperium	DDX3X-SGE-enriched	FALSE	NA	NA	NA	1	35	421064	420902	35	127	0
O88 Obstetric embolism	DDX3X-SGE-enriched	FALSE	NA	NA	NA	1	35	421064	421016	35	13	0
O89 Complications of anaesthesia during the puerperium	DDX3X-SGE-enriched	FALSE	NA	NA	NA	1	35	421064	421008	35	21	0
O90 Complications of the puerperium, not elsewhere classified	DDX3X-SGE-enriched	FALSE	NA	NA	NA	1	35	421064	420780	35	249	0
O91 Infections of breast associated with childbirth	DDX3X-SGE-enriched	FALSE	NA	NA	NA	1	35	421064	420742	35	287	0
O92 Other disorders of breast and lactation associated with childbirth	DDX3X-SGE-enriched	FALSE	NA	NA	NA	1	35	421064	420842	35	187	0
O94 Sequelae of complication of pregnancy, childbirth and the puerperium	DDX3X-SGE-enriched	FALSE	NA	NA	NA	1	35	421064	421023	35	6	0
O95 Obstetric death of unspecified cause	DDX3X-SGE-enriched	FALSE	NA	NA	NA	1	35	421064	421029	35	0	0
O96 Death from any obstetric cause occurring more than 42 days but less than one year after delivery	DDX3X-SGE-enriched	FALSE	NA	NA	NA	1	35	421064	421029	35	0	0
O97 Death from sequelae of direct obstetric causes	DDX3X-SGE-enriched	FALSE	NA	NA	NA	1	35	421064	421029	35	0	0
O98 Maternal infectious and parasitic diseases classifiable elsewhere but complicating pregnancy, childbirth and the puerperium	DDX3X-SGE-enriched	FALSE	NA	NA	NA	1	35	421064	420958	35	71	0
O99 Other maternal diseases classifiable elsewhere but complicating pregnancy, childbirth and the puerperium	DDX3X-SGE-enriched	FALSE	NA	NA	NA	1	35	421064	419014	35	2015	0
P00 Foetus and newborn affected by maternal conditions that may be unrelated to present pregnancy	DDX3X-SGE-enriched	FALSE	NA	NA	NA	1	35	421064	421023	35	6	0
P01 Foetus and newborn affected by maternal complications of pregnancy	DDX3X-SGE-enriched	FALSE	NA	NA	NA	1	35	421064	421029	35	0	0
P02 Foetus and newborn affected by complications of placenta, cord and membranes	DDX3X-SGE-enriched	FALSE	NA	NA	NA	1	35	421064	421021	35	8	0
P03 Foetus and newborn affected by other complications of labour and delivery	DDX3X-SGE-enriched	FALSE	NA	NA	NA	1	35	421064	420889	35	140	0
P04 Foetus and newborn affected by noxious influences transmitted via placenta or breast milk	DDX3X-SGE-enriched	FALSE	NA	NA	NA	1	35	421064	421028	35	1	0
P05 Slow foetal growth and foetal malnutrition	DDX3X-SGE-enriched	FALSE	NA	NA	NA	1	35	421064	421021	35	8	0
P07 Disorders related to short gestation and low birth weight, not elsewhere classified	DDX3X-SGE-enriched	FALSE	NA	NA	NA	1	35	421064	421002	35	27	0
P08 Disorders related to long gestation and high birth weight	DDX3X-SGE-enriched	FALSE	NA	NA	NA	1	35	421064	421024	35	5	0
P10 Intracranial laceration and haemorrhage due to birth injury	DDX3X-SGE-enriched	FALSE	NA	NA	NA	1	35	421064	421027	35	2	0
P11 Other birth injuries to central nervous system	DDX3X-SGE-enriched	FALSE	NA	NA	NA	1	35	421064	421026	35	3	0
P12 Birth injury to scalp	DDX3X-SGE-enriched	FALSE	NA	NA	NA	1	35	421064	421026	35	3	0
P13 Birth injury to skeleton	DDX3X-SGE-enriched	FALSE	NA	NA	NA	1	35	421064	421024	35	5	0
P14 Birth injury to peripheral nervous system	DDX3X-SGE-enriched	FALSE	NA	NA	NA	1	35	421064	421009	35	20	0
P15 Other birth injuries	DDX3X-SGE-enriched	FALSE	NA	NA	NA	1	35	421064	421014	35	15	0
P20 Intra-uterine hypoxia	DDX3X-SGE-enriched	FALSE	NA	NA	NA	1	35	421064	421024	35	5	0
P21 Birth asphyxia	DDX3X-SGE-enriched	FALSE	NA	NA	NA	1	35	421064	421026	35	3	0
P22 Respiratory distress of newborn	DDX3X-SGE-enriched	FALSE	NA	NA	NA	1	35	421064	421024	35	5	0
P23 Congenital pneumonia	DDX3X-SGE-enriched	FALSE	NA	NA	NA	1	35	421064	421026	35	3	0
P24 Neonatal aspiration syndromes	DDX3X-SGE-enriched	FALSE	NA	NA	NA	1	35	421064	421025	35	4	0
P25 Interstitial emphysema and related conditions originating in the perinatal period	DDX3X-SGE-enriched	FALSE	NA	NA	NA	1	35	421064	421028	35	1	0
P26 Pulmonary haemorrhage originating in the perinatal period	DDX3X-SGE-enriched	FALSE	NA	NA	NA	1	35	421064	421029	35	0	0
P27 Chronic respiratory disease originating in the perinatal period	DDX3X-SGE-enriched	FALSE	NA	NA	NA	1	35	421064	421028	35	1	0
P28 Other respiratory conditions originating in the perinatal period	DDX3X-SGE-enriched	FALSE	NA	NA	NA	1	35	421064	421012	35	17	0
P29 Cardiovascular disorders originating in the perinatal period	DDX3X-SGE-enriched	FALSE	NA	NA	NA	1	35	421064	421019	35	10	0
P35 Congenital viral diseases	DDX3X-SGE-enriched	FALSE	NA	NA	NA	1	35	421064	421016	35	13	0
P36 Bacterial sepsis of newborn	DDX3X-SGE-enriched	FALSE	NA	NA	NA	1	35	421064	420988	35	41	0
P37 Other congenital infectious and parasitic diseases	DDX3X-SGE-enriched	FALSE	NA	NA	NA	1	35	421064	421015	35	14	0
P38 Omphalitis of newborn with or without mild haemorrhage	DDX3X-SGE-enriched	FALSE	NA	NA	NA	1	35	421064	421011	35	18	0
P39 Other infections specific to the perinatal period	DDX3X-SGE-enriched	FALSE	NA	NA	NA	1	35	421064	421016	35	13	0
P50 Foetal blood loss	DDX3X-SGE-enriched	FALSE	NA	NA	NA	1	35	421064	421029	35	0	0
P51 Umbilical haemorrhage of newborn	DDX3X-SGE-enriched	FALSE	NA	NA	NA	1	35	421064	421022	35	7	0
P52 Intracranial nontraumatic haemorrhage of foetus and newborn	DDX3X-SGE-enriched	FALSE	NA	NA	NA	1	35	421064	421029	35	0	0
P53 Haemorrhagic disease of foetus and newborn	DDX3X-SGE-enriched	FALSE	NA	NA	NA	1	35	421064	421027	35	2	0
P54 Other neonatal haemorrhages	DDX3X-SGE-enriched	FALSE	NA	NA	NA	1	35	421064	421021	35	8	0
P55 Haemolytic disease of foetus and newborn	DDX3X-SGE-enriched	FALSE	NA	NA	NA	1	35	421064	421020	35	9	0
P56 Hydrops foetalis due to haemolytic disease	DDX3X-SGE-enriched	FALSE	NA	NA	NA	1	35	421064	421029	35	0	0
P57 Kernicterus	DDX3X-SGE-enriched	FALSE	NA	NA	NA	1	35	421064	421029	35	0	0
P58 Neonatal jaundice due to other excessive haemolysis	DDX3X-SGE-enriched	FALSE	NA	NA	NA	1	35	421064	421027	35	2	0
P59 Neonatal jaundice from other and unspecified causes	DDX3X-SGE-enriched	FALSE	NA	NA	NA	1	35	421064	421011	35	18	0
P60 Disseminated intravascular coagulation of foetus and newborn	DDX3X-SGE-enriched	FALSE	NA	NA	NA	1	35	421064	421029	35	0	0
P61 Other perinatal haematological disorders	DDX3X-SGE-enriched	FALSE	NA	NA	NA	1	35	421064	421024	35	5	0
P70 Transitory disorders of carbohydrate metabolism specific to foetus and newborn	DDX3X-SGE-enriched	FALSE	NA	NA	NA	1	35	421064	421027	35	2	0
P71 Transitory neonatal disorders of calcium and magnesium metabolism	DDX3X-SGE-enriched	FALSE	NA	NA	NA	1	35	421064	421028	35	1	0
P72 Other transitory neonatal endocrine disorders	DDX3X-SGE-enriched	FALSE	NA	NA	NA	1	35	421064	421029	35	0	0
P74 Other transitory neonatal electrolyte and metabolic disturbances	DDX3X-SGE-enriched	FALSE	NA	NA	NA	1	35	421064	421029	35	0	0
P75 Meconium ileus	DDX3X-SGE-enriched	FALSE	NA	NA	NA	1	35	421064	421029	35	0	0
P76 Other intestinal obstruction of newborn	DDX3X-SGE-enriched	FALSE	NA	NA	NA	1	35	421064	421029	35	0	0
P77 Necrotising enterocolitis of foetus and newborn	DDX3X-SGE-enriched	FALSE	NA	NA	NA	1	35	421064	421029	35	0	0
P78 Other perinatal digestive system disorders	DDX3X-SGE-enriched	FALSE	NA	NA	NA	1	35	421064	421028	35	1	0
P80 Hypothermia of newborn	DDX3X-SGE-enriched	FALSE	NA	NA	NA	1	35	421064	421029	35	0	0
P81 Other disturbances of temperature regulation of newborn	DDX3X-SGE-enriched	FALSE	NA	NA	NA	1	35	421064	421029	35	0	0
P83 Other conditions of integument specific to foetus and newborn	DDX3X-SGE-enriched	FALSE	NA	NA	NA	1	35	421064	421019	35	10	0
P90 Convulsions of newborn	DDX3X-SGE-enriched	FALSE	NA	NA	NA	1	35	421064	421029	35	0	0
P91 Other disturbances of cerebral status of newborn	DDX3X-SGE-enriched	FALSE	NA	NA	NA	1	35	421064	421027	35	2	0
P92 Feeding problems of newborn	DDX3X-SGE-enriched	FALSE	NA	NA	NA	1	35	421064	421021	35	8	0
P93 Reactions and intoxications due to drugs administered to foetus and newborn	DDX3X-SGE-enriched	FALSE	NA	NA	NA	1	35	421064	421029	35	0	0
P94 Disorders of muscle tone of newborn	DDX3X-SGE-enriched	FALSE	NA	NA	NA	1	35	421064	421025	35	4	0
P95 Foetal death of unspecified cause	DDX3X-SGE-enriched	FALSE	NA	NA	NA	1	35	421064	420913	35	116	0
P96 Other conditions originating in the perinatal period	DDX3X-SGE-enriched	FALSE	NA	NA	NA	1	35	421064	420853	35	176	0
Q00 Anencephaly and similar malformations	DDX3X-SGE-enriched	FALSE	NA	NA	NA	1	35	421064	421025	35	4	0
Q01 Encephalocele	DDX3X-SGE-enriched	FALSE	NA	NA	NA	1	35	421064	421020	35	9	0
Q02 Microcephaly	DDX3X-SGE-enriched	FALSE	NA	NA	NA	1	35	421064	421027	35	2	0
Q03 Congenital hydrocephalus	DDX3X-SGE-enriched	FALSE	NA	NA	NA	1	35	421064	420995	35	34	0
Q04 Other congenital malformations of brain	DDX3X-SGE-enriched	FALSE	NA	NA	NA	1	35	421064	420953	35	76	0
Q05 Spina bifida	DDX3X-SGE-enriched	FALSE	NA	NA	NA	1	35	421064	420694	35	335	0
Q06 Other congenital malformations of spinal cord	DDX3X-SGE-enriched	FALSE	NA	NA	NA	1	35	421064	420995	35	34	0
Q07 Other congenital malformations of nervous system	DDX3X-SGE-enriched	FALSE	NA	NA	NA	1	35	421064	420901	35	128	0
Q10 Congenital malformations of eyelid, lachrymal apparatus and orbit	DDX3X-SGE-enriched	FALSE	NA	NA	NA	1	35	421064	420902	35	127	0
Q11 Anophthalmos, microphthalmos and macrophthalmos	DDX3X-SGE-enriched	FALSE	NA	NA	NA	1	35	421064	421006	35	23	0
Q12 Congenital lens malformations	DDX3X-SGE-enriched	FALSE	NA	NA	NA	1	35	421064	420767	35	262	0
Q13 Congenital malformations of anterior segment of eye	DDX3X-SGE-enriched	FALSE	NA	NA	NA	1	35	421064	420983	35	46	0
Q14 Congenital malformations of posterior segment of eye	DDX3X-SGE-enriched	FALSE	NA	NA	NA	1	35	421064	420773	35	256	0
Q15 Other congenital malformations of eye	DDX3X-SGE-enriched	FALSE	NA	NA	NA	1	35	421064	420979	35	50	0
Q16 Congenital malformations of ear causing impairment of hearing	DDX3X-SGE-enriched	FALSE	NA	NA	NA	1	35	421064	420973	35	56	0
Q17 Other congenital malformations of ear	DDX3X-SGE-enriched	FALSE	NA	NA	NA	1	35	421064	420919	35	110	0
Q18 Other congenital malformations of face and neck	DDX3X-SGE-enriched	FALSE	NA	NA	NA	1	35	421064	420824	35	205	0
Q20 Congenital malformations of cardiac chambers and connexions	DDX3X-SGE-enriched	FALSE	NA	NA	NA	1	35	421064	421006	35	23	0
Q21 Congenital malformations of cardiac septa	DDX3X-SGE-enriched	FALSE	NA	NA	NA	1	35	421064	419935	35	1094	0
Q22 Congenital malformations of pulmonary and tricuspid valves	DDX3X-SGE-enriched	FALSE	NA	NA	NA	1	35	421064	420978	35	51	0
Q23 Congenital malformations of aortic and mitral valves	DDX3X-SGE-enriched	FALSE	NA	NA	NA	1	35	421064	420447	35	582	0
Q24 Other congenital malformations of heart	DDX3X-SGE-enriched	FALSE	NA	NA	NA	1	35	421064	420677	35	352	0
Q25 Congenital malformations of great arteries	DDX3X-SGE-enriched	FALSE	NA	NA	NA	1	35	421064	420804	35	225	0
Q26 Congenital malformations of great veins	DDX3X-SGE-enriched	FALSE	NA	NA	NA	1	35	421064	420999	35	30	0
Q27 Other congenital malformations of peripheral vascular system	DDX3X-SGE-enriched	FALSE	NA	NA	NA	1	35	421064	420756	35	273	0
Q28 Other congenital malformations of circulatory system	DDX3X-SGE-enriched	FALSE	NA	NA	NA	1	35	421064	420813	35	216	0
Q30 Congenital malformations of nose	DDX3X-SGE-enriched	FALSE	NA	NA	NA	1	35	421064	420942	35	87	0
Q31 Congenital malformations of larynx	DDX3X-SGE-enriched	FALSE	NA	NA	NA	1	35	421064	420970	35	59	0
Q32 Congenital malformations of trachea and bronchus	DDX3X-SGE-enriched	FALSE	NA	NA	NA	1	35	421064	421014	35	15	0
Q33 Congenital malformations of lung	DDX3X-SGE-enriched	FALSE	NA	NA	NA	1	35	421064	420968	35	61	0
Q34 Other congenital malformations of respiratory system	DDX3X-SGE-enriched	FALSE	NA	NA	NA	1	35	421064	421021	35	8	0
Q35 Cleft palate	DDX3X-SGE-enriched	FALSE	NA	NA	NA	1	35	421064	420992	35	37	0
Q36 Cleft lip	DDX3X-SGE-enriched	FALSE	NA	NA	NA	1	35	421064	421021	35	8	0
Q37 Cleft palate with cleft lip	DDX3X-SGE-enriched	FALSE	NA	NA	NA	1	35	421064	420994	35	35	0
Q38 Other congenital malformations of tongue, mouth and pharynx	DDX3X-SGE-enriched	FALSE	NA	NA	NA	1	35	421064	420501	35	528	0
Q39 Congenital malformations of oesophagus	DDX3X-SGE-enriched	FALSE	NA	NA	NA	1	35	421064	420809	35	220	0
Q40 Other congenital malformations of upper alimentary tract	DDX3X-SGE-enriched	FALSE	NA	NA	NA	1	35	421064	420753	35	276	0
Q41 Congenital absence, atresia and stenosis of small intestine	DDX3X-SGE-enriched	FALSE	NA	NA	NA	1	35	421064	421023	35	6	0
Q42 Congenital absence, atresia and stenosis of large intestine	DDX3X-SGE-enriched	FALSE	NA	NA	NA	1	35	421064	421007	35	22	0
Q43 Other congenital malformations of intestine	DDX3X-SGE-enriched	FALSE	NA	NA	NA	1	35	421064	420557	35	472	0
Q44 Congenital malformations of gallbladder, bile ducts and liver	DDX3X-SGE-enriched	FALSE	NA	NA	NA	1	35	421064	420788	35	241	0
Q45 Other congenital malformations of digestive system	DDX3X-SGE-enriched	FALSE	NA	NA	NA	1	35	421064	420962	35	67	0
Q50 Congenital malformations of ovaries, Fallopian tubes and broad ligaments	DDX3X-SGE-enriched	FALSE	NA	NA	NA	1	35	421064	420766	35	263	0
Q51 Congenital malformations of uterus and cervix	DDX3X-SGE-enriched	FALSE	NA	NA	NA	1	35	421064	420732	35	297	0
Q52 Other congenital malformations of female genitalia	DDX3X-SGE-enriched	FALSE	NA	NA	NA	1	35	421064	420861	35	168	0
Q53 Undescended testicle	DDX3X-SGE-enriched	FALSE	NA	NA	NA	1	35	421064	420533	35	496	0
Q54 Hypospadias	DDX3X-SGE-enriched	FALSE	NA	NA	NA	1	35	421064	420806	35	223	0
Q55 Other congenital malformations of male genital organs	DDX3X-SGE-enriched	FALSE	NA	NA	NA	1	35	421064	420897	35	132	0
Q56 Indeterminate sex and pseudohermaphroditism	DDX3X-SGE-enriched	FALSE	NA	NA	NA	1	35	421064	421028	35	1	0
Q60 Renal agenesis and other reduction defects of kidney	DDX3X-SGE-enriched	FALSE	NA	NA	NA	1	35	421064	420745	35	284	0
Q61 Cystic kidney disease	DDX3X-SGE-enriched	FALSE	NA	NA	NA	1	35	421064	420182	35	847	0
Q62 Congenital obstructive defects of renal pelvis and congenital malformations of ureter	DDX3X-SGE-enriched	FALSE	NA	NA	NA	1	35	421064	420883	35	146	0
Q63 Other congenital malformations of kidney	DDX3X-SGE-enriched	FALSE	NA	NA	NA	1	35	421064	420463	35	566	0
Q64 Other congenital malformations of urinary system	DDX3X-SGE-enriched	FALSE	NA	NA	NA	1	35	421064	420872	35	157	0
Q65 Congenital deformities of hip	DDX3X-SGE-enriched	FALSE	NA	NA	NA	1	35	421064	420738	35	291	0
Q66 Congenital deformities of feet	DDX3X-SGE-enriched	FALSE	NA	NA	NA	1	35	421064	420043	35	986	0
Q67 Congenital musculoskeletal deformities of head, face, spine and chest	DDX3X-SGE-enriched	FALSE	NA	NA	NA	1	35	421064	420755	35	274	0
Q68 Other congenital musculoskeletal deformities	DDX3X-SGE-enriched	FALSE	NA	NA	NA	1	35	421064	420932	35	97	0
Q69 Polydactyly	DDX3X-SGE-enriched	FALSE	NA	NA	NA	1	35	421064	421019	35	10	0
Q70 Syndactyly	DDX3X-SGE-enriched	FALSE	NA	NA	NA	1	35	421064	420991	35	38	0
Q71 Reduction defects of upper limb	DDX3X-SGE-enriched	FALSE	NA	NA	NA	1	35	421064	421003	35	26	0
Q72 Reduction defects of lower limb	DDX3X-SGE-enriched	FALSE	NA	NA	NA	1	35	421064	420989	35	40	0
Q73 Reduction defects of unspecified limb	DDX3X-SGE-enriched	FALSE	NA	NA	NA	1	35	421064	421022	35	7	0
Q74 Other congenital malformations of limb(s)	DDX3X-SGE-enriched	FALSE	NA	NA	NA	1	35	421064	420804	35	225	0
Q75 Other congenital malformations of skull and face bones	DDX3X-SGE-enriched	FALSE	NA	NA	NA	1	35	421064	420994	35	35	0
Q76 Congenital malformations of spine and bony thorax	DDX3X-SGE-enriched	FALSE	NA	NA	NA	1	35	421064	420340	35	689	0
Q77 Osteochondrodysplasia with defects of growth of tubular bones and spine	DDX3X-SGE-enriched	FALSE	NA	NA	NA	1	35	421064	420997	35	32	0
Q78 Other osteochondrodysplasias	DDX3X-SGE-enriched	FALSE	NA	NA	NA	1	35	421064	420863	35	166	0
Q79 Congenital malformations of musculoskeletal system, not elsewhere classified	DDX3X-SGE-enriched	FALSE	NA	NA	NA	1	35	421064	420763	35	266	0
Q80 Congenital ichthyosis	DDX3X-SGE-enriched	FALSE	NA	NA	NA	1	35	421064	420921	35	108	0
Q81 Epidermolysis bullosa	DDX3X-SGE-enriched	FALSE	NA	NA	NA	1	35	421064	421006	35	23	0
Q82 Other congenital malformations of skin	DDX3X-SGE-enriched	FALSE	NA	NA	NA	1	35	421064	419592	35	1437	0
Q83 Congenital malformations of breast	DDX3X-SGE-enriched	FALSE	NA	NA	NA	1	35	421064	420899	35	130	0
Q84 Other congenital malformations of integument	DDX3X-SGE-enriched	FALSE	NA	NA	NA	1	35	421064	420933	35	96	0
Q85 Phakomatoses, not elsewhere classified	DDX3X-SGE-enriched	FALSE	NA	NA	NA	1	35	421064	420728	35	301	0
Q86 Congenital malformation syndromes due to known exogenous causes, not elsewhere classified	DDX3X-SGE-enriched	FALSE	NA	NA	NA	1	35	421064	421027	35	2	0
Q87 Other specified congenital malformation syndromes affecting multiple systems	DDX3X-SGE-enriched	FALSE	NA	NA	NA	1	35	421064	420760	35	269	0
Q89 Other congenital malformations, not elsewhere classified	DDX3X-SGE-enriched	FALSE	NA	NA	NA	1	35	421064	420703	35	326	0
Q90 Down's syndrome	DDX3X-SGE-enriched	FALSE	NA	NA	NA	1	35	421064	420991	35	38	0
Q91 Edwards' syndrome and Patau's syndrome	DDX3X-SGE-enriched	FALSE	NA	NA	NA	1	35	421064	421018	35	11	0
Q92 Other trisomies and partial trisomies of the autosomes, not elsewhere classified	DDX3X-SGE-enriched	FALSE	NA	NA	NA	1	35	421064	421013	35	16	0
Q93 Monosomies and deletions from the autosomes, not elsewhere classified	DDX3X-SGE-enriched	FALSE	NA	NA	NA	1	35	421064	421016	35	13	0
Q95 Balanced rearrangements and structural markers, not elsewhere classified	DDX3X-SGE-enriched	FALSE	NA	NA	NA	1	35	421064	421024	35	5	0
Q96 Turner's syndrome	DDX3X-SGE-enriched	FALSE	NA	NA	NA	1	35	421064	420985	35	44	0
Q97 Other sex chromosome abnormalities, female phenotype, not elsewhere classified	DDX3X-SGE-enriched	FALSE	NA	NA	NA	1	35	421064	421022	35	7	0
Q98 Other sex chromosome abnormalities, male phenotype, not elsewhere classified	DDX3X-SGE-enriched	FALSE	NA	NA	NA	1	35	421064	420993	35	36	0
Q99 Other chromosome abnormalities, not elsewhere classified	DDX3X-SGE-enriched	FALSE	NA	NA	NA	1	35	421064	420971	35	58	0
has_children	DDX3X-SGE-enriched	TRUE	0.723722	0.151028	0.427251	1	35	418762	82965	7	335762	28

### Sheet: quant_phenotypes.DDX3X_enriched
pheno_name	maskname	model_run	p_val_full	effect	std_err	n_car	n_model
brain_volume	DDX3X-SGE-enriched	TRUE	0.301167	1286.21	1243.99	35	37908
happiness	DDX3X-SGE-enriched	TRUE	0.714144	-0.0682237	0.186253	35	139739
fluid_intel	DDX3X-SGE-enriched	TRUE	0.725989	0.0905023	0.258234	35	136925
mothers_age_death	DDX3X-SGE-enriched	TRUE	0.245587	-3.44431	2.96633	35	249025
fathers_age_death	DDX3X-SGE-enriched	TRUE	0.942839	-0.182241	2.54166	35	310412
alcohol_intake_frq	DDX3X-SGE-enriched	TRUE	0.438252	0.191322	0.24682	35	420517
health_rating	DDX3X-SGE-enriched	TRUE	0.334043	-0.120188	0.124418	35	419233
num_children	DDX3X-SGE-enriched	TRUE	0.914865	0.0211315	0.197668	35	418762
TDI	DDX3X-SGE-enriched	TRUE	0.461047	-0.367591	0.498683	35	420568
