## Supplementary material for "Saturation genome editing of DDX3X clarifies pathogenicity of germline and somatic variation": Supp_Table8 (part 1 of 3)

chrom	DNA_pos	ref_base	alt_base	ref_codon	alt_codon	ref_triplet	alt_triplet	ref_aa	alt_aa	probability
X	41333284	C	A	CCG	ACG	CCC	CAC	P	T	2.65E-09
X	41333284	C	T	CCG	TCG	CCC	CTC	P	S	8.31E-09
X	41333284	C	G	CCG	GCG	CCC	CGC	P	A	2.31E-09
X	41333285	C	A	CCG	CAG	CCG	CAG	P	Q	5.78E-09
X	41333285	C	T	CCG	CTG	CCG	CTG	P	L	9.10E-08
X	41333285	C	G	CCG	CGG	CCG	CGG	P	R	4.75E-09
X	41333286	G	C	CCG	CCC	CGC	CCC	P	P	4.97E-09
X	41333286	G	T	CCG	CCT	CGC	CTC	P	P	7.92E-09
X	41333286	G	A	CCG	CCA	CGC	CAC	P	P	8.74E-08
X	41333287	C	A	CTG	ATG	GCT	GAT	L	M	1.79E-09
X	41333287	C	T	CTG	TTG	GCT	GTT	L	L	7.62E-09
X	41333287	C	G	CTG	GTG	GCT	GGT	L	V	1.90E-09
X	41333288	T	C	CTG	CCG	CTG	CCG	L	P	6.40E-09
X	41333288	T	A	CTG	CAG	CTG	CAG	L	Q	1.16E-09
X	41333288	T	G	CTG	CGG	CTG	CGG	L	R	1.30E-09
X	41333289	G	C	CTG	CTC	TGC	TCC	L	L	1.63E-09
X	41333289	G	T	CTG	CTT	TGC	TTC	L	L	2.96E-09
X	41333289	G	A	CTG	CTA	TGC	TAC	L	L	6.59E-09
X	41333290	C	A	CCT	ACT	GCC	GAC	P	T	2.98E-09
X	41333290	C	T	CCT	TCT	GCC	GTC	P	S	7.99E-09
X	41333290	C	G	CCT	GCT	GCC	GGC	P	A	2.01E-09
X	41333291	C	A	CCT	CAT	CCT	CAT	P	H	1.69E-09
X	41333291	C	T	CCT	CTT	CCT	CTT	P	L	7.64E-09
X	41333291	C	G	CCT	CGT	CCT	CGT	P	R	1.96E-09
X	41333292	T	C	CCT	CCC	CTA	CCA	P	P	5.98E-09
X	41333292	T	A	CCT	CCA	CTA	CAA	P	P	1.07E-09
X	41333292	T	G	CCT	CCG	CTA	CGA	P	P	9.96E-10
X	41333293	A	C	AGG	CGG	TAG	TCG	R	R	1.01E-09
X	41333293	A	T	AGG	TGG	TAG	TTG	R	W	1.04E-09
X	41333293	A	G	AGG	GGG	TAG	TGG	R	G	5.94E-09
X	41333294	G	C	AGG	ACG	AGG	ACG	R	T	1.97E-09
X	41333294	G	T	AGG	ATG	AGG	ATG	R	M	1.65E-09
X	41333294	G	A	AGG	AAG	AGG	AAG	R	K	7.70E-09
X	41333295	G	C	AGG	AGC	GGC	GCC	R	S	2.06E-09
X	41333295	G	T	AGG	AGT	GGC	GTC	R	S	2.99E-09
X	41333295	G	A	AGG	AGA	GGC	GAC	R	R	8.12E-09
X	41333296	C	A	CAA	AAA	GCA	GAA	Q	K	2.89E-09
X	41333296	C	T	CAA	TAA	GCA	GTA	Q	STOP	6.55E-09
X	41333296	C	G	CAA	GAA	GCA	GGA	Q	E	1.70E-09
X	41333297	A	C	CAA	CCA	CAA	CCA	Q	P	1.91E-09
X	41333297	A	T	CAA	CTA	CAA	CTA	Q	L	8.77E-10
X	41333297	A	G	CAA	CGA	CAA	CGA	Q	R	4.69E-09
X	41333298	A	C	CAA	CAC	AAC	ACC	Q	H	1.82E-09
X	41333298	A	T	CAA	CAT	AAC	ATC	Q	H	1.53E-09
X	41333298	A	G	CAA	CAG	AAC	AGC	Q	Q	5.65E-09
X	41333299	C	A	CCG	ACG	ACC	AAC	P	T	4.70E-09
X	41333299	C	T	CCG	TCG	ACC	ATC	P	S	9.77E-09
X	41333299	C	G	CCG	GCG	ACC	AGC	P	A	2.20E-09
X	41333300	C	A	CCG	CAG	CCG	CAG	P	Q	5.78E-09
X	41333300	C	T	CCG	CTG	CCG	CTG	P	L	9.10E-08
X	41333300	C	G	CCG	CGG	CCG	CGG	P	R	4.75E-09
X	41333301	G	C	CCG	CCC	CGC	CCC	P	P	4.97E-09
X	41333301	G	T	CCG	CCT	CGC	CTC	P	P	7.92E-09
X	41333301	G	A	CCG	CCA	CGC	CAC	P	P	8.74E-08
X	41333302	C	A	CGC	AGC	GCG	GAG	R	S	8.12E-09
X	41333302	C	T	CGC	TGC	GCG	GTG	R	C	8.55E-08
X	41333302	C	G	CGC	GGC	GCG	GGG	R	G	5.60E-09
X	41333303	G	C	CGC	CCC	CGC	CCC	R	P	4.97E-09
X	41333303	G	T	CGC	CTC	CGC	CTC	R	L	7.92E-09
X	41333303	G	A	CGC	CAC	CGC	CAC	R	H	8.74E-08
X	41333304	C	A	CGC	CGA	GCA	GAA	R	R	2.89E-09
X	41333304	C	T	CGC	CGT	GCA	GTA	R	R	6.55E-09
X	41333304	C	G	CGC	CGG	GCA	GGA	R	R	1.70E-09
X	41333305	A	C	AGG	CGG	CAG	CCG	R	R	1.39E-09
X	41333305	A	T	AGG	TGG	CAG	CTG	R	W	1.15E-09
X	41333305	A	G	AGG	GGG	CAG	CGG	R	G	6.40E-09
X	41333306	G	C	AGG	ACG	AGG	ACG	R	T	1.97E-09
X	41333306	G	T	AGG	ATG	AGG	ATG	R	M	1.65E-09
X	41333306	G	A	AGG	AAG	AGG	AAG	R	K	7.70E-09
X	41333307	G	C	AGG	AGC	GGA	GCA	R	S	2.07E-09
X	41333307	G	T	AGG	AGT	GGA	GTA	R	S	2.06E-09
X	41333307	G	A	AGG	AGA	GGA	GAA	R	R	7.82E-09
X	41333308	A	C	AAG	CAG	GAA	GCA	K	Q	1.34E-09
X	41333308	A	T	AAG	TAG	GAA	GTA	K	STOP	7.95E-10
X	41333308	A	G	AAG	GAG	GAA	GGA	K	E	3.58E-09
X	41333309	A	C	AAG	ACG	AAG	ACG	K	T	1.27E-09
X	41333309	A	T	AAG	ATG	AAG	ATG	K	M	1.08E-09
X	41333309	A	G	AAG	AGG	AAG	AGG	K	R	4.60E-09
X	41333310	G	C	AAG	AAC	AGG	ACG	K	N	1.97E-09
X	41333310	G	T	AAG	AAT	AGG	ATG	K	N	1.65E-09
X	41333310	G	A	AAG	AAA	AGG	AAG	K	K	7.70E-09
X	41333311	G	C	GTG	CTG	GGT	GCT	V	L	2.19E-09
X	41333311	G	T	GTG	TTG	GGT	GTT	V	L	4.59E-09
X	41333311	G	A	GTG	ATG	GGT	GAT	V	M	9.82E-09
X	41333312	T	C	GTG	GCG	GTG	GCG	V	A	6.62E-09
X	41333312	T	A	GTG	GAG	GTG	GAG	V	E	1.40E-09
X	41333312	T	G	GTG	GGG	GTG	GGG	V	G	1.81E-09
X	41333313	G	C	GTG	GTC	TGT	TCT	V	V	2.48E-09
X	41333313	G	T	GTG	GTT	TGT	TTT	V	V	2.66E-09
X	41333313	G	A	GTG	GTA	TGT	TAT	V	V	9.64E-09
X	41333314	T	C	TCC	CCC	GTC	GCC	S	P	5.25E-09
X	41333314	T	A	TCC	ACC	GTC	GAC	S	T	1.82E-09
X	41333314	T	G	TCC	GCC	GTC	GGC	S	A	1.50E-09
X	41333315	C	A	TCC	TAC	TCC	TAC	S	Y	2.09E-09
X	41333315	C	T	TCC	TTC	TCC	TTC	S	F	7.78E-09
X	41333315	C	G	TCC	TGC	TCC	TGC	S	C	2.09E-09
X	41333316	C	A	TCC	TCA	CCG	CAG	S	S	5.78E-09
X	41333316	C	T	TCC	TCT	CCG	CTG	S	S	9.10E-08
X	41333316	C	G	TCC	TCG	CCG	CGG	S	S	4.75E-09
X	41333317	G	C	GGC	CGC	CGG	CCG	G	R	4.73E-09
X	41333317	G	T	GGC	TGC	CGG	CTG	G	C	5.91E-09
X	41333317	G	A	GGC	AGC	CGG	CAG	G	S	9.11E-08
X	41333318	G	C	GGC	GCC	GGC	GCC	G	A	2.06E-09
X	41333318	G	T	GGC	GTC	GGC	GTC	G	V	2.99E-09
X	41333318	G	A	GGC	GAC	GGC	GAC	G	D	8.12E-09
X	41333319	C	A	GGC	GGA	GCC	GAC	G	G	2.98E-09
X	41333319	C	T	GGC	GGT	GCC	GTC	G	G	7.99E-09
X	41333319	C	G	GGC	GGG	GCC	GGC	G	G	2.01E-09
X	41333320	C	A	CAC	AAC	CCA	CAA	H	N	1.98E-09
X	41333320	C	T	CAC	TAC	CCA	CTA	H	Y	6.05E-09
X	41333320	C	G	CAC	GAC	CCA	CGA	H	D	1.36E-09
X	41333321	A	C	CAC	CCC	CAC	CCC	H	P	1.84E-09
X	41333321	A	T	CAC	CTC	CAC	CTC	H	L	1.35E-09
X	41333321	A	G	CAC	CGC	CAC	CGC	H	R	6.59E-09
X	41333322	C	A	CAC	CAA	ACC	AAC	H	Q	4.70E-09
X	41333322	C	T	CAC	CAT	ACC	ATC	H	H	9.77E-09
X	41333322	C	G	CAC	CAG	ACC	AGC	H	Q	2.20E-09
X	41333323	C	A	CTG	ATG	CCT	CAT	L	M	1.69E-09
X	41333323	C	T	CTG	TTG	CCT	CTT	L	L	7.64E-09
X	41333323	C	G	CTG	GTG	CCT	CGT	L	V	1.96E-09
X	41333324	T	C	CTG	CCG	CTG	CCG	L	P	6.40E-09
X	41333324	T	A	CTG	CAG	CTG	CAG	L	Q	1.16E-09
X	41333324	T	G	CTG	CGG	CTG	CGG	L	R	1.30E-09
X	41333325	G	C	CTG	CTC	TGC	TCC	L	L	1.63E-09
X	41333325	G	T	CTG	CTT	TGC	TTC	L	L	2.96E-09
X	41333325	G	A	CTG	CTA	TGC	TAC	L	L	6.59E-09
X	41333326	C	A	CGC	AGC	GCG	GAG	R	S	8.12E-09
X	41333326	C	T	CGC	TGC	GCG	GTG	R	C	8.55E-08
X	41333326	C	G	CGC	GGC	GCG	GGG	R	G	5.60E-09
X	41333327	G	C	CGC	CCC	CGC	CCC	R	P	4.97E-09
X	41333327	G	T	CGC	CTC	CGC	CTC	R	L	7.92E-09
X	41333327	G	A	CGC	CAC	CGC	CAC	R	H	8.74E-08
X	41333328	C	A	CGC	CGA	GCG	GAG	R	R	8.12E-09
X	41333328	C	T	CGC	CGT	GCG	GTG	R	R	8.55E-08
X	41333328	C	G	CGC	CGG	GCG	GGG	R	R	5.60E-09
X	41333329	G	C	GCG	CCG	CGC	CCC	A	P	4.97E-09
X	41333329	G	T	GCG	TCG	CGC	CTC	A	S	7.92E-09
X	41333329	G	A	GCG	ACG	CGC	CAC	A	T	8.74E-08
X	41333330	C	A	GCG	GAG	GCG	GAG	A	E	8.12E-09
X	41333330	C	T	GCG	GTG	GCG	GTG	A	V	8.55E-08
X	41333330	C	G	GCG	GGG	GCG	GGG	A	G	5.60E-09
X	41333331	G	C	GCG	GCC	CGC	CCC	A	A	4.97E-09
X	41333331	G	T	GCG	GCT	CGC	CTC	A	A	7.92E-09
X	41333331	G	A	GCG	GCA	CGC	CAC	A	A	8.74E-08
X	41333332	C	A	CCG	ACG	GCC	GAC	P	T	2.98E-09
X	41333332	C	T	CCG	TCG	GCC	GTC	P	S	7.99E-09
X	41333332	C	G	CCG	GCG	GCC	GGC	P	A	2.01E-09
X	41333333	C	A	CCG	CAG	CCG	CAG	P	Q	5.78E-09
X	41333333	C	T	CCG	CTG	CCG	CTG	P	L	9.10E-08
X	41333333	C	G	CCG	CGG	CCG	CGG	P	R	4.75E-09
X	41333334	G	C	CCG	CCC	CGC	CCC	P	P	4.97E-09
X	41333334	G	T	CCG	CCT	CGC	CTC	P	P	7.92E-09
X	41333334	G	A	CCG	CCA	CGC	CAC	P	P	8.74E-08
X	41333335	C	A	CCG	ACG	GCC	GAC	P	T	2.98E-09
X	41333335	C	T	CCG	TCG	GCC	GTC	P	S	7.99E-09
X	41333335	C	G	CCG	GCG	GCC	GGC	P	A	2.01E-09
X	41333336	C	A	CCG	CAG	CCG	CAG	P	Q	5.78E-09
X	41333336	C	T	CCG	CTG	CCG	CTG	P	L	9.10E-08
X	41333336	C	G	CCG	CGG	CCG	CGG	P	R	4.75E-09
X	41333337	G	C	CCG	CCC	CGG	CCG	P	P	4.73E-09
X	41333337	G	T	CCG	CCT	CGG	CTG	P	P	5.91E-09
X	41333337	G	A	CCG	CCA	CGG	CAG	P	P	9.11E-08
X	41333338	G	C	GCT	CCT	GGC	GCC	A	P	2.06E-09
X	41333338	G	T	GCT	TCT	GGC	GTC	A	S	2.99E-09
X	41333338	G	A	GCT	ACT	GGC	GAC	A	T	8.12E-09
X	41333339	C	A	GCT	GAT	GCT	GAT	A	D	1.79E-09
X	41333339	C	T	GCT	GTT	GCT	GTT	A	V	7.62E-09
X	41333339	C	G	GCT	GGT	GCT	GGT	A	G	1.90E-09
X	41333340	T	C	GCT	GCC	CTC	CCC	A	A	3.61E-09
X	41333340	T	A	GCT	GCA	CTC	CAC	A	A	1.06E-09
X	41333340	T	G	GCT	GCG	CTC	CGC	A	A	1.12E-09
X	41333341	C	A	CCC	ACC	TCC	TAC	P	T	2.09E-09
X	41333341	C	T	CCC	TCC	TCC	TTC	P	S	7.78E-09
X	41333341	C	G	CCC	GCC	TCC	TGC	P	A	2.09E-09
X	41333342	C	A	CCC	CAC	CCC	CAC	P	H	2.65E-09
X	41333342	C	T	CCC	CTC	CCC	CTC	P	L	8.31E-09
X	41333342	C	G	CCC	CGC	CCC	CGC	P	R	2.31E-09
X	41333343	C	A	CCC	CCA	CCC	CAC	P	P	2.65E-09
X	41333343	C	T	CCC	CCT	CCC	CTC	P	P	8.31E-09
X	41333343	C	G	CCC	CCG	CCC	CGC	P	P	2.31E-09
X	41333344	C	A	CTC	ATC	CCT	CAT	L	I	1.69E-09
X	41333344	C	T	CTC	TTC	CCT	CTT	L	F	7.64E-09
X	41333344	C	G	CTC	GTC	CCT	CGT	L	V	1.96E-09
X	41333345	T	C	CTC	CCC	CTC	CCC	L	P	3.61E-09
X	41333345	T	A	CTC	CAC	CTC	CAC	L	H	1.06E-09
X	41333345	T	G	CTC	CGC	CTC	CGC	L	R	1.12E-09
X	41333346	C	A	CTC	CTA	TCC	TAC	L	L	2.09E-09
X	41333346	C	T	CTC	CTT	TCC	TTC	L	L	7.78E-09
X	41333346	C	G	CTC	CTG	TCC	TGC	L	L	2.09E-09
X	41333347	C	A	CAT	AAT	CCA	CAA	H	N	1.98E-09
X	41333347	C	T	CAT	TAT	CCA	CTA	H	Y	6.05E-09
X	41333347	C	G	CAT	GAT	CCA	CGA	H	D	1.36E-09
X	41333348	A	C	CAT	CCT	CAT	CCT	H	P	1.93E-09
X	41333348	A	T	CAT	CTT	CAT	CTT	H	L	2.20E-09
X	41333348	A	G	CAT	CGT	CAT	CGT	H	R	1.20E-08
X	41333349	T	C	CAT	CAC	ATT	ACT	H	H	7.35E-09
X	41333349	T	A	CAT	CAA	ATT	AAT	H	Q	1.45E-09
X	41333349	T	G	CAT	CAG	ATT	AGT	H	Q	1.23E-09
X	41333350	T	C	TTC	CTC	TTT	TCT	F	L	2.95E-09
X	41333350	T	A	TTC	ATC	TTT	TAT	F	I	1.00E-09
X	41333350	T	G	TTC	GTC	TTT	TGT	F	V	1.65E-09
X	41333351	T	C	TTC	TCC	TTC	TCC	F	S	3.51E-09
X	41333351	T	A	TTC	TAC	TTC	TAC	F	Y	8.10E-10
X	41333351	T	G	TTC	TGC	TTC	TGC	F	C	1.38E-09
X	41333352	C	A	TTC	TTA	TCC	TAC	F	L	2.09E-09
X	41333352	C	T	TTC	TTT	TCC	TTC	F	F	7.78E-09
X	41333352	C	G	TTC	TTG	TCC	TGC	F	L	2.09E-09
X	41333353	C	A	CCC	ACC	CCC	CAC	P	T	2.65E-09
X	41333353	C	T	CCC	TCC	CCC	CTC	P	S	8.31E-09
X	41333353	C	G	CCC	GCC	CCC	CGC	P	A	2.31E-09
X	41333354	C	A	CCC	CAC	CCC	CAC	P	H	2.65E-09
X	41333354	C	T	CCC	CTC	CCC	CTC	P	L	8.31E-09
X	41333354	C	G	CCC	CGC	CCC	CGC	P	R	2.31E-09
X	41333355	C	A	CCC	CCA	CCC	CAC	P	P	2.65E-09
X	41333355	C	T	CCC	CCT	CCC	CTC	P	P	8.31E-09
X	41333355	C	G	CCC	CCG	CCC	CGC	P	P	2.31E-09
X	41333356	C	A	CCG	ACG	CCC	CAC	P	T	2.65E-09
X	41333356	C	T	CCG	TCG	CCC	CTC	P	S	8.31E-09
X	41333356	C	G	CCG	GCG	CCC	CGC	P	A	2.31E-09
X	41333357	C	A	CCG	CAG	CCG	CAG	P	Q	5.78E-09
X	41333357	C	T	CCG	CTG	CCG	CTG	P	L	9.10E-08
X	41333357	C	G	CCG	CGG	CCG	CGG	P	R	4.75E-09
X	41333358	G	C	CCG	CCC	CGA	CCA	P	P	6.48E-09
X	41333358	G	T	CCG	CCT	CGA	CTA	P	P	4.65E-09
X	41333358	G	A	CCG	CCA	CGA	CAA	P	P	7.89E-08
X	41333359	A	C	ACT	CCT	GAC	GCC	T	P	1.56E-09
X	41333359	A	T	ACT	TCT	GAC	GTC	T	S	1.72E-09
X	41333359	A	G	ACT	GCT	GAC	GGC	T	A	5.43E-09
X	41333360	C	A	ACT	AAT	ACT	AAT	T	N	2.00E-09
X	41333360	C	T	ACT	ATT	ACT	ATT	T	I	8.79E-09
X	41333360	C	G	ACT	AGT	ACT	AGT	T	S	2.70E-09
X	41333361	T	C	ACT	ACC	CTC	CCC	T	T	3.61E-09
X	41333361	T	A	ACT	ACA	CTC	CAC	T	T	1.06E-09
X	41333361	T	G	ACT	ACG	CTC	CGC	T	T	1.12E-09
X	41333362	C	A	CCC	ACC	TCC	TAC	P	T	2.09E-09
X	41333362	C	T	CCC	TCC	TCC	TTC	P	S	7.78E-09
X	41333362	C	G	CCC	GCC	TCC	TGC	P	A	2.09E-09
X	41333363	C	A	CCC	CAC	CCC	CAC	P	H	2.65E-09
X	41333363	C	T	CCC	CTC	CCC	CTC	P	L	8.31E-09
X	41333363	C	G	CCC	CGC	CCC	CGC	P	R	2.31E-09
X	41333364	C	A	CCC	CCA	CCG	CAG	P	P	5.78E-09
X	41333364	C	T	CCC	CCT	CCG	CTG	P	P	9.10E-08
X	41333364	C	G	CCC	CCG	CCG	CGG	P	P	4.75E-09
X	41333365	G	C	GCC	CCC	CGC	CCC	A	P	4.97E-09
X	41333365	G	T	GCC	TCC	CGC	CTC	A	S	7.92E-09
X	41333365	G	A	GCC	ACC	CGC	CAC	A	T	8.74E-08
X	41333366	C	A	GCC	GAC	GCC	GAC	A	D	2.98E-09
X	41333366	C	T	GCC	GTC	GCC	GTC	A	V	7.99E-09
X	41333366	C	G	GCC	GGC	GCC	GGC	A	G	2.01E-09
X	41333367	C	A	GCC	GCA	CCC	CAC	A	A	2.65E-09
X	41333367	C	T	GCC	GCT	CCC	CTC	A	A	8.31E-09
X	41333367	C	G	GCC	GCG	CCC	CGC	A	A	2.31E-09
X	41333368	C	A	CCG	ACG	CCC	CAC	P	T	2.65E-09
X	41333368	C	T	CCG	TCG	CCC	CTC	P	S	8.31E-09
X	41333368	C	G	CCG	GCG	CCC	CGC	P	A	2.31E-09
X	41333369	C	A	CCG	CAG	CCG	CAG	P	Q	5.78E-09
X	41333369	C	T	CCG	CTG	CCG	CTG	P	L	9.10E-08
X	41333369	C	G	CCG	CGG	CCG	CGG	P	R	4.75E-09
X	41333370	G	C	CCG	CCC	CGG	CCG	P	P	4.73E-09
X	41333370	G	T	CCG	CCT	CGG	CTG	P	P	5.91E-09
X	41333370	G	A	CCG	CCA	CGG	CAG	P	P	9.11E-08
X	41333371	G	C	GTC	CTC	GGT	GCT	V	L	2.19E-09
X	41333371	G	T	GTC	TTC	GGT	GTT	V	F	4.59E-09
X	41333371	G	A	GTC	ATC	GGT	GAT	V	I	9.82E-09
X	41333372	T	C	GTC	GCC	GTC	GCC	V	A	5.25E-09
X	41333372	T	A	GTC	GAC	GTC	GAC	V	D	1.82E-09
X	41333372	T	G	GTC	GGC	GTC	GGC	V	G	1.50E-09
X	41333373	C	A	GTC	GTA	TCA	TAA	V	V	1.77E-09
X	41333373	C	T	GTC	GTT	TCA	TTA	V	V	5.57E-09
X	41333373	C	G	GTC	GTG	TCA	TGA	V	V	1.91E-09
X	41333374	A	C	ACC	CCC	CAC	CCC	T	P	1.84E-09
X	41333374	A	T	ACC	TCC	CAC	CTC	T	S	1.35E-09
X	41333374	A	G	ACC	GCC	CAC	CGC	T	A	6.59E-09
X	41333375	C	A	ACC	AAC	ACC	AAC	T	N	4.70E-09
X	41333375	C	T	ACC	ATC	ACC	ATC	T	I	9.77E-09
X	41333375	C	G	ACC	AGC	ACC	AGC	T	S	2.20E-09
X	41333376	C	A	ACC	ACA	CCA	CAA	T	T	1.98E-09
X	41333376	C	T	ACC	ACT	CCA	CTA	T	T	6.05E-09
X	41333376	C	G	ACC	ACG	CCA	CGA	T	T	1.36E-09
X	41333377	A	C	ATC	CTC	CAT	CCT	I	L	1.93E-09
X	41333377	A	T	ATC	TTC	CAT	CTT	I	F	2.20E-09
X	41333377	A	G	ATC	GTC	CAT	CGT	I	V	1.20E-08
X	41333378	T	C	ATC	ACC	ATC	ACC	I	T	5.72E-09
X	41333378	T	A	ATC	AAC	ATC	AAC	I	N	2.62E-09
X	41333378	T	G	ATC	AGC	ATC	AGC	I	S	1.25E-09
X	41333379	C	A	ATC	ATA	TCC	TAC	I	I	2.09E-09
X	41333379	C	T	ATC	ATT	TCC	TTC	I	I	7.78E-09
X	41333379	C	G	ATC	ATG	TCC	TGC	I	M	2.09E-09
X	41333380	C	A	CTA	ATA	CCT	CAT	L	I	1.69E-09
X	41333380	C	T	CTA	TTA	CCT	CTT	L	L	7.64E-09
X	41333380	C	G	CTA	GTA	CCT	CGT	L	V	1.96E-09
X	41333381	T	C	CTA	CCA	CTA	CCA	L	P	5.98E-09
X	41333381	T	A	CTA	CAA	CTA	CAA	L	Q	1.07E-09
X	41333381	T	G	CTA	CGA	CTA	CGA	L	R	9.96E-10
X	41333382	A	C	CTA	CTC	TAC	TCC	L	L	1.36E-09
X	41333382	A	T	CTA	CTT	TAC	TTC	L	L	1.18E-09
X	41333382	A	G	CTA	CTG	TAC	TGC	L	L	6.57E-09
X	41333383	C	A	CCC	ACC	ACC	AAC	P	T	4.70E-09
X	41333383	C	T	CCC	TCC	ACC	ATC	P	S	9.77E-09
X	41333383	C	G	CCC	GCC	ACC	AGC	P	A	2.20E-09
X	41333384	C	A	CCC	CAC	CCC	CAC	P	H	2.65E-09
X	41333384	C	T	CCC	CTC	CCC	CTC	P	L	8.31E-09
X	41333384	C	G	CCC	CGC	CCC	CGC	P	R	2.31E-09
X	41333385	C	A	CCC	CCA	CCT	CAT	P	P	1.69E-09
X	41333385	C	T	CCC	CCT	CCT	CTT	P	P	7.64E-09
X	41333385	C	G	CCC	CCG	CCT	CGT	P	P	1.96E-09
X	41333386	T	C	TCC	CCC	CTC	CCC	S	P	3.61E-09
X	41333386	T	A	TCC	ACC	CTC	CAC	S	T	1.06E-09
X	41333386	T	G	TCC	GCC	CTC	CGC	S	A	1.12E-09
X	41333387	C	A	TCC	TAC	TCC	TAC	S	Y	2.09E-09
X	41333387	C	T	TCC	TTC	TCC	TTC	S	F	7.78E-09
X	41333387	C	G	TCC	TGC	TCC	TGC	S	C	2.09E-09
X	41333388	C	A	TCC	TCA	CCT	CAT	S	S	1.69E-09
X	41333388	C	T	TCC	TCT	CCT	CTT	S	S	7.64E-09
X	41333388	C	G	TCC	TCG	CCT	CGT	S	S	1.96E-09
X	41333389	T	C	TCC	CCC	CTC	CCC	S	P	3.61E-09
X	41333389	T	A	TCC	ACC	CTC	CAC	S	T	1.06E-09
X	41333389	T	G	TCC	GCC	CTC	CGC	S	A	1.12E-09
X	41333390	C	A	TCC	TAC	TCC	TAC	S	Y	2.09E-09
X	41333390	C	T	TCC	TTC	TCC	TTC	S	F	7.78E-09
X	41333390	C	G	TCC	TGC	TCC	TGC	S	C	2.09E-09
X	41333391	C	A	TCC	TCA	CCC	CAC	S	S	2.65E-09
X	41333391	C	T	TCC	TCT	CCC	CTC	S	S	8.31E-09
X	41333391	C	G	TCC	TCG	CCC	CGC	S	S	2.31E-09
X	41333392	C	A	CTC	ATC	CCT	CAT	L	I	1.69E-09
X	41333392	C	T	CTC	TTC	CCT	CTT	L	F	7.64E-09
X	41333392	C	G	CTC	GTC	CCT	CGT	L	V	1.96E-09
X	41333393	T	C	CTC	CCC	CTC	CCC	L	P	3.61E-09
X	41333393	T	A	CTC	CAC	CTC	CAC	L	H	1.06E-09
X	41333393	T	G	CTC	CGC	CTC	CGC	L	R	1.12E-09
X	41333394	C	A	CTC	CTA	TCC	TAC	L	L	2.09E-09
X	41333394	C	T	CTC	CTT	TCC	TTC	L	L	7.78E-09
X	41333394	C	G	CTC	CTG	TCC	TGC	L	L	2.09E-09
X	41333395	C	A	CTC	ATC	CCT	CAT	L	I	1.69E-09
X	41333395	C	T	CTC	TTC	CCT	CTT	L	F	7.64E-09
X	41333395	C	G	CTC	GTC	CCT	CGT	L	V	1.96E-09
X	41333396	T	C	CTC	CCC	CTC	CCC	L	P	3.61E-09
X	41333396	T	A	CTC	CAC	CTC	CAC	L	H	1.06E-09
X	41333396	T	G	CTC	CGC	CTC	CGC	L	R	1.12E-09
X	41333397	C	A	CTC	CTA	TCC	TAC	L	L	2.09E-09
X	41333397	C	T	CTC	CTT	TCC	TTC	L	L	7.78E-09
X	41333397	C	G	CTC	CTG	TCC	TGC	L	L	2.09E-09
X	41333398	C	A	CTT	ATT	CCT	CAT	L	I	1.69E-09
X	41333398	C	T	CTT	TTT	CCT	CTT	L	F	7.64E-09
X	41333398	C	G	CTT	GTT	CCT	CGT	L	V	1.96E-09
X	41333399	T	C	CTT	CCT	CTT	CCT	L	P	4.64E-09
X	41333399	T	A	CTT	CAT	CTT	CAT	L	H	1.07E-09
X	41333399	T	G	CTT	CGT	CTT	CGT	L	R	1.26E-09
X	41333400	T	C	CTT	CTC	TTT	TCT	L	L	2.95E-09
X	41333400	T	A	CTT	CTA	TTT	TAT	L	L	1.00E-09
X	41333400	T	G	CTT	CTG	TTT	TGT	L	L	1.65E-09
X	41333401	T	C	TCC	CCC	TTC	TCC	S	P	3.51E-09
X	41333401	T	A	TCC	ACC	TTC	TAC	S	T	8.10E-10
X	41333401	T	G	TCC	GCC	TTC	TGC	S	A	1.38E-09
X	41333402	C	A	TCC	TAC	TCC	TAC	S	Y	2.09E-09
X	41333402	C	T	TCC	TTC	TCC	TTC	S	F	7.78E-09
X	41333402	C	G	TCC	TGC	TCC	TGC	S	C	2.09E-09
X	41333403	C	A	TCC	TCA	CCC	CAC	S	S	2.65E-09
X	41333403	C	T	TCC	TCT	CCC	CTC	S	S	8.31E-09
X	41333403	C	G	TCC	TCG	CCC	CGC	S	S	2.31E-09
X	41333404	C	A	CCT	ACT	CCC	CAC	P	T	2.65E-09
X	41333404	C	T	CCT	TCT	CCC	CTC	P	S	8.31E-09
X	41333404	C	G	CCT	GCT	CCC	CGC	P	A	2.31E-09
X	41333405	C	A	CCT	CAT	CCT	CAT	P	H	1.69E-09
X	41333405	C	T	CCT	CTT	CCT	CTT	P	L	7.64E-09
X	41333405	C	G	CCT	CGT	CCT	CGT	P	R	1.96E-09
X	41333406	T	C	CCT	CCC	CTT	CCT	P	P	4.64E-09
X	41333406	T	A	CCT	CCA	CTT	CAT	P	P	1.07E-09
X	41333406	T	G	CCT	CCG	CTT	CGT	P	P	1.26E-09
X	41333407	T	C	TAC	CAC	TTA	TCA	Y	H	4.29E-09
X	41333407	T	A	TAC	AAC	TTA	TAA	Y	N	1.80E-09
X	41333407	T	G	TAC	GAC	TTA	TGA	Y	D	1.39E-09
X	41333408	A	C	TAC	TCC	TAC	TCC	Y	S	1.36E-09
X	41333408	A	T	TAC	TTC	TAC	TTC	Y	F	1.18E-09
X	41333408	A	G	TAC	TGC	TAC	TGC	Y	C	6.57E-09
X	41333409	C	A	TAC	TAA	ACT	AAT	Y	STOP	2.00E-09
X	41333409	C	T	TAC	TAT	ACT	ATT	Y	Y	8.79E-09
X	41333409	C	G	TAC	TAG	ACT	AGT	Y	STOP	2.70E-09
X	41333410	T	C	TCC	CCC	CTC	CCC	S	P	3.61E-09
X	41333410	T	A	TCC	ACC	CTC	CAC	S	T	1.06E-09
X	41333410	T	G	TCC	GCC	CTC	CGC	S	A	1.12E-09
X	41333411	C	A	TCC	TAC	TCC	TAC	S	Y	2.09E-09
X	41333411	C	T	TCC	TTC	TCC	TTC	S	F	7.78E-09
X	41333411	C	G	TCC	TGC	TCC	TGC	S	C	2.09E-09
X	41333412	C	A	TCC	TCA	CCG	CAG	S	S	5.78E-09
X	41333412	C	T	TCC	TCT	CCG	CTG	S	S	9.10E-08
X	41333412	C	G	TCC	TCG	CCG	CGG	S	S	4.75E-09
X	41333413	G	C	GCT	CCT	CGC	CCC	A	P	4.97E-09
X	41333413	G	T	GCT	TCT	CGC	CTC	A	S	7.92E-09
X	41333413	G	A	GCT	ACT	CGC	CAC	A	T	8.74E-08
X	41333414	C	A	GCT	GAT	GCT	GAT	A	D	1.79E-09
X	41333414	C	T	GCT	GTT	GCT	GTT	A	V	7.62E-09
X	41333414	C	G	GCT	GGT	GCT	GGT	A	G	1.90E-09
X	41333415	T	C	GCT	GCC	CTC	CCC	A	A	3.61E-09
X	41333415	T	A	GCT	GCA	CTC	CAC	A	A	1.06E-09
X	41333415	T	G	GCT	GCG	CTC	CGC	A	A	1.12E-09
X	41333416	C	A	CCC	ACC	TCC	TAC	P	T	2.09E-09
X	41333416	C	T	CCC	TCC	TCC	TTC	P	S	7.78E-09
X	41333416	C	G	CCC	GCC	TCC	TGC	P	A	2.09E-09
X	41333417	C	A	CCC	CAC	CCC	CAC	P	H	2.65E-09
X	41333417	C	T	CCC	CTC	CCC	CTC	P	L	8.31E-09
X	41333417	C	G	CCC	CGC	CCC	CGC	P	R	2.31E-09
X	41333418	C	A	CCC	CCA	CCC	CAC	P	P	2.65E-09
X	41333418	C	T	CCC	CCT	CCC	CTC	P	P	8.31E-09
X	41333418	C	G	CCC	CCG	CCC	CGC	P	P	2.31E-09
X	41333419	C	A	CTC	ATC	CCT	CAT	L	I	1.69E-09
X	41333419	C	T	CTC	TTC	CCT	CTT	L	F	7.64E-09
X	41333419	C	G	CTC	GTC	CCT	CGT	L	V	1.96E-09
X	41333420	T	C	CTC	CCC	CTC	CCC	L	P	3.61E-09
X	41333420	T	A	CTC	CAC	CTC	CAC	L	H	1.06E-09
X	41333420	T	G	CTC	CGC	CTC	CGC	L	R	1.12E-09
X	41333421	C	A	CTC	CTA	TCT	TAT	L	L	2.25E-09
X	41333421	C	T	CTC	CTT	TCT	TTT	L	L	5.42E-09
X	41333421	C	G	CTC	CTG	TCT	TGT	L	L	3.01E-09
X	41333422	T	C	TTT	CTT	CTT	CCT	F	L	4.64E-09
X	41333422	T	A	TTT	ATT	CTT	CAT	F	I	1.07E-09
X	41333422	T	G	TTT	GTT	CTT	CGT	F	V	1.26E-09
X	41333423	T	C	TTT	TCT	TTT	TCT	F	S	2.95E-09
X	41333423	T	A	TTT	TAT	TTT	TAT	F	Y	1.00E-09
X	41333423	T	G	TTT	TGT	TTT	TGT	F	C	1.65E-09
X	41333424	T	C	TTT	TTC	TTT	TCT	F	F	2.95E-09
X	41333424	T	A	TTT	TTA	TTT	TAT	F	L	1.00E-09
X	41333424	T	G	TTT	TTG	TTT	TGT	F	L	1.65E-09
X	41333425	T	C	TCC	CCC	TTC	TCC	S	P	3.51E-09
X	41333425	T	A	TCC	ACC	TTC	TAC	S	T	8.10E-10
X	41333425	T	G	TCC	GCC	TTC	TGC	S	A	1.38E-09
X	41333426	C	A	TCC	TAC	TCC	TAC	S	Y	2.09E-09
X	41333426	C	T	TCC	TTC	TCC	TTC	S	F	7.78E-09
X	41333426	C	G	TCC	TGC	TCC	TGC	S	C	2.09E-09
X	41333427	C	A	TCC	TCA	CCC	CAC	S	S	2.65E-09
X	41333427	C	T	TCC	TCT	CCC	CTC	S	S	8.31E-09
X	41333427	C	G	TCC	TCG	CCC	CGC	S	S	2.31E-09
X	41333428	C	A	CTC	ATC	CCT	CAT	L	I	1.69E-09
X	41333428	C	T	CTC	TTC	CCT	CTT	L	F	7.64E-09
X	41333428	C	G	CTC	GTC	CCT	CGT	L	V	1.96E-09
X	41333429	T	C	CTC	CCC	CTC	CCC	L	P	3.61E-09
X	41333429	T	A	CTC	CAC	CTC	CAC	L	H	1.06E-09
X	41333429	T	G	CTC	CGC	CTC	CGC	L	R	1.12E-09
X	41333430	C	A	CTC	CTA	TCC	TAC	L	L	2.09E-09
X	41333430	C	T	CTC	CTT	TCC	TTC	L	L	7.78E-09
X	41333430	C	G	CTC	CTG	TCC	TGC	L	L	2.09E-09
X	41333431	C	A	CCT	ACT	CCC	CAC	P	T	2.65E-09
X	41333431	C	T	CCT	TCT	CCC	CTC	P	S	8.31E-09
X	41333431	C	G	CCT	GCT	CCC	CGC	P	A	2.31E-09
X	41333432	C	A	CCT	CAT	CCT	CAT	P	H	1.69E-09
X	41333432	C	T	CCT	CTT	CCT	CTT	P	L	7.64E-09
X	41333432	C	G	CCT	CGT	CCT	CGT	P	R	1.96E-09
X	41333433	T	C	CCT	CCC	CTC	CCC	P	P	3.61E-09
X	41333433	T	A	CCT	CCA	CTC	CAC	P	P	1.06E-09
X	41333433	T	G	CCT	CCG	CTC	CGC	P	P	1.12E-09
X	41333434	C	A	CTC	ATC	TCT	TAT	L	I	2.25E-09
X	41333434	C	T	CTC	TTC	TCT	TTT	L	F	5.42E-09
X	41333434	C	G	CTC	GTC	TCT	TGT	L	V	3.01E-09
X	41333435	T	C	CTC	CCC	CTC	CCC	L	P	3.61E-09
X	41333435	T	A	CTC	CAC	CTC	CAC	L	H	1.06E-09
X	41333435	T	G	CTC	CGC	CTC	CGC	L	R	1.12E-09
X	41333436	C	A	CTC	CTA	TCC	TAC	L	L	2.09E-09
X	41333436	C	T	CTC	CTT	TCC	TTC	L	L	7.78E-09
X	41333436	C	G	CTC	CTG	TCC	TGC	L	L	2.09E-09
X	41333437	C	A	CTC	ATC	CCT	CAT	L	I	1.69E-09
X	41333437	C	T	CTC	TTC	CCT	CTT	L	F	7.64E-09
X	41333437	C	G	CTC	GTC	CCT	CGT	L	V	1.96E-09
X	41333438	T	C	CTC	CCC	CTC	CCC	L	P	3.61E-09
X	41333438	T	A	CTC	CAC	CTC	CAC	L	H	1.06E-09
X	41333438	T	G	CTC	CGC	CTC	CGC	L	R	1.12E-09
X	41333439	C	A	CTC	CTA	TCC	TAC	L	L	2.09E-09
X	41333439	C	T	CTC	CTT	TCC	TTC	L	L	7.78E-09
X	41333439	C	G	CTC	CTG	TCC	TGC	L	L	2.09E-09
X	41333440	C	A	CCC	ACC	CCC	CAC	P	T	2.65E-09
X	41333440	C	T	CCC	TCC	CCC	CTC	P	S	8.31E-09
X	41333440	C	G	CCC	GCC	CCC	CGC	P	A	2.31E-09
X	41333441	C	A	CCC	CAC	CCC	CAC	P	H	2.65E-09
X	41333441	C	T	CCC	CTC	CCC	CTC	P	L	8.31E-09
X	41333441	C	G	CCC	CGC	CCC	CGC	P	R	2.31E-09
X	41333442	C	A	CCC	CCA	CCT	CAT	P	P	1.69E-09
X	41333442	C	T	CCC	CCT	CCT	CTT	P	P	7.64E-09
X	41333442	C	G	CCC	CCG	CCT	CGT	P	P	1.96E-09
X	41333443	T	C	TTC	CTC	CTT	CCT	F	L	4.64E-09
X	41333443	T	A	TTC	ATC	CTT	CAT	F	I	1.07E-09
X	41333443	T	G	TTC	GTC	CTT	CGT	F	V	1.26E-09
X	41333444	T	C	TTC	TCC	TTC	TCC	F	S	3.51E-09
X	41333444	T	A	TTC	TAC	TTC	TAC	F	Y	8.10E-10
X	41333444	T	G	TTC	TGC	TTC	TGC	F	C	1.38E-09
X	41333445	C	A	TTC	TTA	TCC	TAC	F	L	2.09E-09
X	41333445	C	T	TTC	TTT	TCC	TTC	F	F	7.78E-09
X	41333445	C	G	TTC	TTG	TCC	TGC	F	L	2.09E-09
X	41333446	C	A	CCT	ACT	CCC	CAC	P	T	2.65E-09
X	41333446	C	T	CCT	TCT	CCC	CTC	P	S	8.31E-09
X	41333446	C	G	CCT	GCT	CCC	CGC	P	A	2.31E-09
X	41333447	C	A	CCT	CAT	CCT	CAT	P	H	1.69E-09
X	41333447	C	T	CCT	CTT	CCT	CTT	P	L	7.64E-09
X	41333447	C	G	CCT	CGT	CCT	CGT	P	R	1.96E-09
X	41333448	T	C	CCT	CCC	CTC	CCC	P	P	3.61E-09
X	41333448	T	A	CCT	CCA	CTC	CAC	P	P	1.06E-09
X	41333448	T	G	CCT	CCG	CTC	CGC	P	P	1.12E-09
X	41333449	C	A	CTG	ATG	TCT	TAT	L	M	2.25E-09
X	41333449	C	T	CTG	TTG	TCT	TTT	L	L	5.42E-09
X	41333449	C	G	CTG	GTG	TCT	TGT	L	V	3.01E-09
X	41333450	T	C	CTG	CCG	CTG	CCG	L	P	6.40E-09
X	41333450	T	A	CTG	CAG	CTG	CAG	L	Q	1.16E-09
X	41333450	T	G	CTG	CGG	CTG	CGG	L	R	1.30E-09
X	41333451	G	C	CTG	CTC	TGT	TCT	L	L	2.48E-09
X	41333451	G	T	CTG	CTT	TGT	TTT	L	L	2.66E-09
X	41333451	G	A	CTG	CTA	TGT	TAT	L	L	9.64E-09
X	41333452	T	C	TTC	CTC	GTT	GCT	F	L	5.64E-09
X	41333452	T	A	TTC	ATC	GTT	GAT	F	I	1.50E-09
X	41333452	T	G	TTC	GTC	GTT	GGT	F	V	1.81E-09
X	41333453	T	C	TTC	TCC	TTC	TCC	F	S	3.51E-09
X	41333453	T	A	TTC	TAC	TTC	TAC	F	Y	8.10E-10
X	41333453	T	G	TTC	TGC	TTC	TGC	F	C	1.38E-09
X	41333454	C	A	TTC	TTA	TCT	TAT	F	L	2.25E-09
X	41333454	C	T	TTC	TTT	TCT	TTT	F	F	5.42E-09
X	41333454	C	G	TTC	TTG	TCT	TGT	F	L	3.01E-09
X	41333455	T	C	TCT	CCT	CTC	CCC	S	P	3.61E-09
X	41333455	T	A	TCT	ACT	CTC	CAC	S	T	1.06E-09
X	41333455	T	G	TCT	GCT	CTC	CGC	S	A	1.12E-09
X	41333456	C	A	TCT	TAT	TCT	TAT	S	Y	2.25E-09
X	41333456	C	T	TCT	TTT	TCT	TTT	S	F	5.42E-09
X	41333456	C	G	TCT	TGT	TCT	TGT	S	C	3.01E-09
X	41333457	T	C	TCT	TCC	CTC	CCC	S	S	3.61E-09
X	41333457	T	A	TCT	TCA	CTC	CAC	S	S	1.06E-09
X	41333457	T	G	TCT	TCG	CTC	CGC	S	S	1.12E-09
X	41333458	C	A	CCT	ACT	TCC	TAC	P	T	2.09E-09
X	41333458	C	T	CCT	TCT	TCC	TTC	P	S	7.78E-09
X	41333458	C	G	CCT	GCT	TCC	TGC	P	A	2.09E-09
X	41333459	C	A	CCT	CAT	CCT	CAT	P	H	1.69E-09
X	41333459	C	T	CCT	CTT	CCT	CTT	P	L	7.64E-09
X	41333459	C	G	CCT	CGT	CCT	CGT	P	R	1.96E-09
X	41333460	T	C	CCT	CCC	CTC	CCC	P	P	3.61E-09
X	41333460	T	A	CCT	CCA	CTC	CAC	P	P	1.06E-09
X	41333460	T	G	CCT	CCG	CTC	CGC	P	P	1.12E-09
X	41333461	C	A	CCT	ACT	TCC	TAC	P	T	2.09E-09
X	41333461	C	T	CCT	TCT	TCC	TTC	P	S	7.78E-09
X	41333461	C	G	CCT	GCT	TCC	TGC	P	A	2.09E-09
X	41333462	C	A	CCT	CAT	CCT	CAT	P	H	1.69E-09
X	41333462	C	T	CCT	CTT	CCT	CTT	P	L	7.64E-09
X	41333462	C	G	CCT	CGT	CCT	CGT	P	R	1.96E-09
X	41333463	T	C	CCT	CCC	CTC	CCC	P	P	3.61E-09
X	41333463	T	A	CCT	CCA	CTC	CAC	P	P	1.06E-09
X	41333463	T	G	CCT	CCG	CTC	CGC	P	P	1.12E-09
X	41333464	C	A	CTT	ATT	TCT	TAT	L	I	2.25E-09
X	41333464	C	T	CTT	TTT	TCT	TTT	L	F	5.42E-09
X	41333464	C	G	CTT	GTT	TCT	TGT	L	V	3.01E-09
X	41333465	T	C	CTT	CCT	CTT	CCT	L	P	4.64E-09
X	41333465	T	A	CTT	CAT	CTT	CAT	L	H	1.07E-09
X	41333465	T	G	CTT	CGT	CTT	CGT	L	R	1.26E-09
X	41333466	T	C	CTT	CTC	TTC	TCC	L	L	3.51E-09
X	41333466	T	A	CTT	CTA	TTC	TAC	L	L	8.10E-10
X	41333466	T	G	CTT	CTG	TTC	TGC	L	L	1.38E-09
X	41333467	C	A	CCC	ACC	TCC	TAC	P	T	2.09E-09
X	41333467	C	T	CCC	TCC	TCC	TTC	P	S	7.78E-09
X	41333467	C	G	CCC	GCC	TCC	TGC	P	A	2.09E-09
X	41333468	C	A	CCC	CAC	CCC	CAC	P	H	2.65E-09
X	41333468	C	T	CCC	CTC	CCC	CTC	P	L	8.31E-09
X	41333468	C	G	CCC	CGC	CCC	CGC	P	R	2.31E-09
X	41333469	C	A	CCC	CCA	CCC	CAC	P	P	2.65E-09
X	41333469	C	T	CCC	CCT	CCC	CTC	P	P	8.31E-09
X	41333469	C	G	CCC	CCG	CCC	CGC	P	P	2.31E-09
X	41333470	C	A	CTC	ATC	CCT	CAT	L	I	1.69E-09
X	41333470	C	T	CTC	TTC	CCT	CTT	L	F	7.64E-09
X	41333470	C	G	CTC	GTC	CCT	CGT	L	V	1.96E-09
X	41333471	T	C	CTC	CCC	CTC	CCC	L	P	3.61E-09
X	41333471	T	A	CTC	CAC	CTC	CAC	L	H	1.06E-09
X	41333471	T	G	CTC	CGC	CTC	CGC	L	R	1.12E-09
X	41333472	C	A	CTC	CTA	TCC	TAC	L	L	2.09E-09
X	41333472	C	T	CTC	CTT	TCC	TTC	L	L	7.78E-09
X	41333472	C	G	CTC	CTG	TCC	TGC	L	L	2.09E-09
X	41333473	C	A	CCC	ACC	CCC	CAC	P	T	2.65E-09
X	41333473	C	T	CCC	TCC	CCC	CTC	P	S	8.31E-09
X	41333473	C	G	CCC	GCC	CCC	CGC	P	A	2.31E-09
X	41333474	C	A	CCC	CAC	CCC	CAC	P	H	2.65E-09
X	41333474	C	T	CCC	CTC	CCC	CTC	P	L	8.31E-09
X	41333474	C	G	CCC	CGC	CCC	CGC	P	R	2.31E-09
X	41333475	C	A	CCC	CCA	CCT	CAT	P	P	1.69E-09
X	41333475	C	T	CCC	CCT	CCT	CTT	P	P	7.64E-09
X	41333475	C	G	CCC	CCG	CCT	CGT	P	P	1.96E-09
X	41333476	T	C	TCC	CCC	CTC	CCC	S	P	3.61E-09
X	41333476	T	A	TCC	ACC	CTC	CAC	S	T	1.06E-09
X	41333476	T	G	TCC	GCC	CTC	CGC	S	A	1.12E-09
X	41333477	C	A	TCC	TAC	TCC	TAC	S	Y	2.09E-09
X	41333477	C	T	TCC	TTC	TCC	TTC	S	F	7.78E-09
X	41333477	C	G	TCC	TGC	TCC	TGC	S	C	2.09E-09
X	41333478	C	A	TCC	TCA	CCC	CAC	S	S	2.65E-09
X	41333478	C	T	TCC	TCT	CCC	CTC	S	S	8.31E-09
X	41333478	C	G	TCC	TCG	CCC	CGC	S	S	2.31E-09
X	41333479	C	A	CCC	ACC	CCC	CAC	P	T	2.65E-09
X	41333479	C	T	CCC	TCC	CCC	CTC	P	S	8.31E-09
X	41333479	C	G	CCC	GCC	CCC	CGC	P	A	2.31E-09
X	41333480	C	A	CCC	CAC	CCC	CAC	P	H	2.65E-09
X	41333480	C	T	CCC	CTC	CCC	CTC	P	L	8.31E-09
X	41333480	C	G	CCC	CGC	CCC	CGC	P	R	2.31E-09
X	41333481	C	A	CCC	CCA	CCG	CAG	P	P	5.78E-09
X	41333481	C	T	CCC	CCT	CCG	CTG	P	P	9.10E-08
X	41333481	C	G	CCC	CCG	CCG	CGG	P	P	4.75E-09
X	41333482	G	C	GTC	CTC	CGT	CCT	V	L	6.67E-09
X	41333482	G	T	GTC	TTC	CGT	CTT	V	F	6.88E-09
X	41333482	G	A	GTC	ATC	CGT	CAT	V	I	1.25E-07
X	41333483	T	C	GTC	GCC	GTC	GCC	V	A	5.25E-09
X	41333483	T	A	GTC	GAC	GTC	GAC	V	D	1.82E-09
X	41333483	T	G	GTC	GGC	GTC	GGC	V	G	1.50E-09
X	41333484	C	A	GTC	GTA	TCC	TAC	V	V	2.09E-09
X	41333484	C	T	GTC	GTT	TCC	TTC	V	V	7.78E-09
X	41333484	C	G	GTC	GTG	TCC	TGC	V	V	2.09E-09
X	41333485	C	A	CGG	AGG	CCG	CAG	R	R	5.78E-09
X	41333485	C	T	CGG	TGG	CCG	CTG	R	W	9.10E-08
X	41333485	C	G	CGG	GGG	CCG	CGG	R	G	4.75E-09
X	41333486	G	C	CGG	CCG	CGG	CCG	R	P	4.73E-09
X	41333486	G	T	CGG	CTG	CGG	CTG	R	L	5.91E-09
X	41333486	G	A	CGG	CAG	CGG	CAG	R	Q	9.11E-08
X	41333487	G	C	CGG	CGC	GGA	GCA	R	R	2.07E-09
X	41333487	G	T	CGG	CGT	GGA	GTA	R	R	2.06E-09
X	41333487	G	A	CGG	CGA	GGA	GAA	R	R	7.82E-09
X	41333488	A	C	AGC	CGC	GAG	GCG	S	R	1.18E-09
X	41333488	A	T	AGC	TGC	GAG	GTG	S	C	1.09E-09
X	41333488	A	G	AGC	GGC	GAG	GGG	S	G	3.59E-09
X	41333489	G	C	AGC	ACC	AGC	ACC	S	T	1.97E-09
X	41333489	G	T	AGC	ATC	AGC	ATC	S	I	1.74E-09
X	41333489	G	A	AGC	AAC	AGC	AAC	S	N	7.71E-09
X	41333490	C	A	AGC	AGA	GCA	GAA	S	R	2.89E-09
X	41333490	C	T	AGC	AGT	GCA	GTA	S	S	6.55E-09
X	41333490	C	G	AGC	AGG	GCA	GGA	S	R	1.70E-09
X	41333491	A	C	ACT	CCT	CAC	CCC	T	P	1.84E-09
X	41333491	A	T	ACT	TCT	CAC	CTC	T	S	1.35E-09
X	41333491	A	G	ACT	GCT	CAC	CGC	T	A	6.59E-09
X	41333492	C	A	ACT	AAT	ACT	AAT	T	N	2.00E-09
X	41333492	C	T	ACT	ATT	ACT	ATT	T	I	8.79E-09
X	41333492	C	G	ACT	AGT	ACT	AGT	T	S	2.70E-09
X	41333493	T	C	ACT	ACC	CTC	CCC	T	T	3.61E-09
X	41333493	T	A	ACT	ACA	CTC	CAC	T	T	1.06E-09
X	41333493	T	G	ACT	ACG	CTC	CGC	T	T	1.12E-09
X	41333494	C	A	CTA	ATA	TCT	TAT	L	I	2.25E-09
X	41333494	C	T	CTA	TTA	TCT	TTT	L	L	5.42E-09
X	41333494	C	G	CTA	GTA	TCT	TGT	L	V	3.01E-09
X	41333495	T	C	CTA	CCA	CTA	CCA	L	P	5.98E-09
X	41333495	T	A	CTA	CAA	CTA	CAA	L	Q	1.07E-09
X	41333495	T	G	CTA	CGA	CTA	CGA	L	R	9.96E-10
X	41333496	A	C	CTA	CTC	TAT	TCT	L	L	1.51E-09
X	41333496	A	T	CTA	CTT	TAT	TTT	L	L	1.67E-09
X	41333496	A	G	CTA	CTG	TAT	TGT	L	L	1.11E-08
X	41333497	T	C	TAT	CAT	ATA	ACA	Y	H	1.11E-08
X	41333497	T	A	TAT	AAT	ATA	AAA	Y	N	1.70E-09
X	41333497	T	G	TAT	GAT	ATA	AGA	Y	D	1.56E-09
X	41333498	A	C	TAT	TCT	TAT	TCT	Y	S	1.51E-09
X	41333498	A	T	TAT	TTT	TAT	TTT	Y	F	1.67E-09
X	41333498	A	G	TAT	TGT	TAT	TGT	Y	C	1.11E-08
X	41333499	T	C	TAT	TAC	ATT	ACT	Y	Y	7.35E-09
X	41333499	T	A	TAT	TAA	ATT	AAT	Y	STOP	1.45E-09
X	41333499	T	G	TAT	TAG	ATT	AGT	Y	STOP	1.23E-09
X	41333500	T	C	TCA	CCA	TTC	TCC	S	P	3.51E-09
X	41333500	T	A	TCA	ACA	TTC	TAC	S	T	8.10E-10
X	41333500	T	G	TCA	GCA	TTC	TGC	S	A	1.38E-09
X	41333501	C	A	TCA	TAA	TCA	TAA	S	STOP	1.77E-09
X	41333501	C	T	TCA	TTA	TCA	TTA	S	L	5.57E-09
X	41333501	C	G	TCA	TGA	TCA	TGA	S	STOP	1.91E-09
X	41333502	A	C	TCA	TCC	CAA	CCA	S	S	1.91E-09
X	41333502	A	T	TCA	TCT	CAA	CTA	S	S	8.77E-10
X	41333502	A	G	TCA	TCG	CAA	CGA	S	S	4.69E-09
X	41333503	A	C	AGC	CGC	AAG	ACG	S	R	1.27E-09
X	41333503	A	T	AGC	TGC	AAG	ATG	S	C	1.08E-09
X	41333503	A	G	AGC	GGC	AAG	AGG	S	G	4.60E-09
X	41333504	G	C	AGC	ACC	AGC	ACC	S	T	1.97E-09
X	41333504	G	T	AGC	ATC	AGC	ATC	S	I	1.74E-09
X	41333504	G	A	AGC	AAC	AGC	AAC	S	N	7.71E-09
X	41333505	C	A	AGC	AGA	GCC	GAC	S	R	2.98E-09
X	41333505	C	T	AGC	AGT	GCC	GTC	S	S	7.99E-09
X	41333505	C	G	AGC	AGG	GCC	GGC	S	R	2.01E-09
X	41333506	C	A	CAC	AAC	CCA	CAA	H	N	1.98E-09
X	41333506	C	T	CAC	TAC	CCA	CTA	H	Y	6.05E-09
X	41333506	C	G	CAC	GAC	CCA	CGA	H	D	1.36E-09
X	41333507	A	C	CAC	CCC	CAC	CCC	H	P	1.84E-09
X	41333507	A	T	CAC	CTC	CAC	CTC	H	L	1.35E-09
X	41333507	A	G	CAC	CGC	CAC	CGC	H	R	6.59E-09
X	41333508	C	A	CAC	CAA	ACC	AAC	H	Q	4.70E-09
X	41333508	C	T	CAC	CAT	ACC	ATC	H	H	9.77E-09
X	41333508	C	G	CAC	CAG	ACC	AGC	H	Q	2.20E-09
X	41333509	C	A	CGT	AGT	CCG	CAG	R	S	5.78E-09
X	41333509	C	T	CGT	TGT	CCG	CTG	R	C	9.10E-08
X	41333509	C	G	CGT	GGT	CCG	CGG	R	G	4.75E-09
X	41333510	G	C	CGT	CCT	CGT	CCT	R	P	6.67E-09
X	41333510	G	T	CGT	CTT	CGT	CTT	R	L	6.88E-09
X	41333510	G	A	CGT	CAT	CGT	CAT	R	H	1.25E-07
X	41333511	T	C	CGT	CGC	GTT	GCT	R	R	5.64E-09
X	41333511	T	A	CGT	CGA	GTT	GAT	R	R	1.50E-09
X	41333511	T	G	CGT	CGG	GTT	GGT	R	R	1.81E-09
X	41333512	T	C	TTC	CTC	TTT	TCT	F	L	2.95E-09
X	41333512	T	A	TTC	ATC	TTT	TAT	F	I	1.00E-09
X	41333512	T	G	TTC	GTC	TTT	TGT	F	V	1.65E-09
X	41333513	T	C	TTC	TCC	TTC	TCC	F	S	3.51E-09
X	41333513	T	A	TTC	TAC	TTC	TAC	F	Y	8.10E-10
X	41333513	T	G	TTC	TGC	TTC	TGC	F	C	1.38E-09
X	41333514	C	A	TTC	TTA	TCC	TAC	F	L	2.09E-09
X	41333514	C	T	TTC	TTT	TCC	TTC	F	F	7.78E-09
X	41333514	C	G	TTC	TTG	TCC	TGC	F	L	2.09E-09
X	41333515	C	A	CTG	ATG	CCT	CAT	L	M	1.69E-09
X	41333515	C	T	CTG	TTG	CCT	CTT	L	L	7.64E-09
X	41333515	C	G	CTG	GTG	CCT	CGT	L	V	1.96E-09
X	41333516	T	C	CTG	CCG	CTG	CCG	L	P	6.40E-09
X	41333516	T	A	CTG	CAG	CTG	CAG	L	Q	1.16E-09
X	41333516	T	G	CTG	CGG	CTG	CGG	L	R	1.30E-09
X	41333517	G	C	CTG	CTC	TGC	TCC	L	L	1.63E-09
X	41333517	G	T	CTG	CTT	TGC	TTC	L	L	2.96E-09
X	41333517	G	A	CTG	CTA	TGC	TAC	L	L	6.59E-09
X	41333518	C	A	CTT	ATT	GCT	GAT	L	I	1.79E-09
X	41333518	C	T	CTT	TTT	GCT	GTT	L	F	7.62E-09
X	41333518	C	G	CTT	GTT	GCT	GGT	L	V	1.90E-09
X	41333519	T	C	CTT	CCT	CTT	CCT	L	P	4.64E-09
X	41333519	T	A	CTT	CAT	CTT	CAT	L	H	1.07E-09
X	41333519	T	G	CTT	CGT	CTT	CGT	L	R	1.26E-09
X	41333520	T	C	CTT	CTC	TTC	TCC	L	L	3.51E-09
X	41333520	T	A	CTT	CTA	TTC	TAC	L	L	8.10E-10
X	41333520	T	G	CTT	CTG	TTC	TGC	L	L	1.38E-09
X	41333521	C	A	CAC	AAC	TCA	TAA	H	N	1.77E-09
X	41333521	C	T	CAC	TAC	TCA	TTA	H	Y	5.57E-09
X	41333521	C	G	CAC	GAC	TCA	TGA	H	D	1.91E-09
X	41333522	A	C	CAC	CCC	CAC	CCC	H	P	1.84E-09
X	41333522	A	T	CAC	CTC	CAC	CTC	H	L	1.35E-09
X	41333522	A	G	CAC	CGC	CAC	CGC	H	R	6.59E-09
X	41333523	C	A	CAC	CAA	ACA	AAA	H	Q	2.54E-09
X	41333523	C	T	CAC	CAT	ACA	ATA	H	H	9.72E-09
X	41333523	C	G	CAC	CAG	ACA	AGA	H	Q	2.51E-09
X	41333524	A	C	AAA	CAA	CAA	CCA	K	Q	1.91E-09
X	41333524	A	T	AAA	TAA	CAA	CTA	K	STOP	8.77E-10
X	41333524	A	G	AAA	GAA	CAA	CGA	K	E	4.69E-09
X	41333525	A	C	AAA	ACA	AAA	ACA	K	T	1.67E-09
X	41333525	A	T	AAA	ATA	AAA	ATA	K	I	1.03E-09
X	41333525	A	G	AAA	AGA	AAA	AGA	K	R	2.93E-09
X	41333526	A	C	AAA	AAC	AAA	ACA	K	N	1.67E-09
X	41333526	A	T	AAA	AAT	AAA	ATA	K	N	1.03E-09
X	41333526	A	G	AAA	AAG	AAA	AGA	K	K	2.93E-09
X	41333527	A	C	ATG	CTG	AAT	ACT	M	L	1.21E-09
X	41333527	A	T	ATG	TTG	AAT	ATT	M	L	1.44E-09
X	41333527	A	G	ATG	GTG	AAT	AGT	M	V	7.35E-09
X	41333528	T	C	ATG	ACG	ATG	ACG	M	T	1.20E-08
X	41333528	T	A	ATG	AAG	ATG	AAG	M	K	2.13E-09
X	41333528	T	G	ATG	AGG	ATG	AGG	M	R	1.92E-09
X	41333529	G	C	ATG	ATC	TGG	TCG	M	I	1.40E-09
X	41333529	G	T	ATG	ATT	TGG	TTG	M	I	1.94E-09
X	41333529	G	A	ATG	ATA	TGG	TAG	M	I	6.11E-09
X	41333530	G	C	GCC	CCC	GGC	GCC	A	P	2.06E-09
X	41333530	G	T	GCC	TCC	GGC	GTC	A	S	2.99E-09
X	41333530	G	A	GCC	ACC	GGC	GAC	A	T	8.12E-09
X	41333531	C	A	GCC	GAC	GCC	GAC	A	D	2.98E-09
X	41333531	C	T	GCC	GTC	GCC	GTC	A	V	7.99E-09
X	41333531	C	G	GCC	GGC	GCC	GGC	A	G	2.01E-09
X	41333532	C	A	GCC	GCA	CCA	CAA	A	A	1.98E-09
X	41333532	C	T	GCC	GCT	CCA	CTA	A	A	6.05E-09
X	41333532	C	G	GCC	GCG	CCA	CGA	A	A	1.36E-09
X	41333533	A	C	ACC	CCC	CAC	CCC	T	P	1.84E-09
X	41333533	A	T	ACC	TCC	CAC	CTC	T	S	1.35E-09
X	41333533	A	G	ACC	GCC	CAC	CGC	T	A	6.59E-09
X	41333534	C	A	ACC	AAC	ACC	AAC	T	N	4.70E-09
X	41333534	C	T	ACC	ATC	ACC	ATC	T	I	9.77E-09
X	41333534	C	G	ACC	AGC	ACC	AGC	T	S	2.20E-09
X	41333535	C	A	ACC	ACA	CCG	CAG	T	T	5.78E-09
X	41333535	C	T	ACC	ACT	CCG	CTG	T	T	9.10E-08
X	41333535	C	G	ACC	ACG	CCG	CGG	T	T	4.75E-09
X	41333536	G	C	GCA	CCA	CGC	CCC	A	P	4.97E-09
X	41333536	G	T	GCA	TCA	CGC	CTC	A	S	7.92E-09
X	41333536	G	A	GCA	ACA	CGC	CAC	A	T	8.74E-08
X	41333537	C	A	GCA	GAA	GCA	GAA	A	E	2.89E-09
X	41333537	C	T	GCA	GTA	GCA	GTA	A	V	6.55E-09
X	41333537	C	G	GCA	GGA	GCA	GGA	A	G	1.70E-09
X	41333538	A	C	GCA	GCC	CAC	CCC	A	A	1.84E-09
X	41333538	A	T	GCA	GCT	CAC	CTC	A	A	1.35E-09
X	41333538	A	G	GCA	GCG	CAC	CGC	A	A	6.59E-09
X	41333539	C	A	CGC	AGC	ACG	AAG	R	S	7.31E-09
X	41333539	C	T	CGC	TGC	ACG	ATG	R	C	1.23E-07
X	41333539	C	G	CGC	GGC	ACG	AGG	R	G	6.74E-09
X	41333540	G	C	CGC	CCC	CGC	CCC	R	P	4.97E-09
X	41333540	G	T	CGC	CTC	CGC	CTC	R	L	7.92E-09
X	41333540	G	A	CGC	CAC	CGC	CAC	R	H	8.74E-08
X	41333541	C	A	CGC	CGA	GCG	GAG	R	R	8.12E-09
X	41333541	C	T	CGC	CGT	GCG	GTG	R	R	8.55E-08
X	41333541	C	G	CGC	CGG	GCG	GGG	R	R	5.60E-09
X	41333542	G	C	GAC	CAC	CGA	CCA	D	H	6.48E-09
X	41333542	G	T	GAC	TAC	CGA	CTA	D	Y	4.65E-09
X	41333542	G	A	GAC	AAC	CGA	CAA	D	N	7.89E-08
X	41333543	A	C	GAC	GCC	GAC	GCC	D	A	1.56E-09
X	41333543	A	T	GAC	GTC	GAC	GTC	D	V	1.72E-09
X	41333543	A	G	GAC	GGC	GAC	GGC	D	G	5.43E-09
X	41333544	C	A	GAC	GAA	ACA	AAA	D	E	2.54E-09
X	41333544	C	T	GAC	GAT	ACA	ATA	D	D	9.72E-09
X	41333544	C	G	GAC	GAG	ACA	AGA	D	E	2.51E-09
X	41333545	A	C	ACC	CCC	CAC	CCC	T	P	1.84E-09
X	41333545	A	T	ACC	TCC	CAC	CTC	T	S	1.35E-09
X	41333545	A	G	ACC	GCC	CAC	CGC	T	A	6.59E-09
X	41333546	C	A	ACC	AAC	ACC	AAC	T	N	4.70E-09
X	41333546	C	T	ACC	ATC	ACC	ATC	T	I	9.77E-09
X	41333546	C	G	ACC	AGC	ACC	AGC	T	S	2.20E-09
X	41333547	C	A	ACC	ACA	CCT	CAT	T	T	1.69E-09
X	41333547	C	T	ACC	ACT	CCT	CTT	T	T	7.64E-09
X	41333547	C	G	ACC	ACG	CCT	CGT	T	T	1.96E-09
X	41333548	T	C	TAC	CAC	CTA	CCA	Y	H	5.98E-09
X	41333548	T	A	TAC	AAC	CTA	CAA	Y	N	1.07E-09
X	41333548	T	G	TAC	GAC	CTA	CGA	Y	D	9.96E-10
X	41333549	A	C	TAC	TCC	TAC	TCC	Y	S	1.36E-09
X	41333549	A	T	TAC	TTC	TAC	TTC	Y	F	1.18E-09
X	41333549	A	G	TAC	TGC	TAC	TGC	Y	C	6.57E-09
X	41333550	C	A	TAC	TAA	ACG	AAG	Y	STOP	7.31E-09
X	41333550	C	T	TAC	TAT	ACG	ATG	Y	Y	1.23E-07
X	41333550	C	G	TAC	TAG	ACG	AGG	Y	STOP	6.74E-09
X	41333551	G	C	GGT	CGT	CGG	CCG	G	R	4.73E-09
X	41333551	G	T	GGT	TGT	CGG	CTG	G	C	5.91E-09
X	41333551	G	A	GGT	AGT	CGG	CAG	G	S	9.11E-08
X	41333552	G	C	GGT	GCT	GGT	GCT	G	A	2.19E-09
X	41333552	G	T	GGT	GTT	GGT	GTT	G	V	4.59E-09
X	41333552	G	A	GGT	GAT	GGT	GAT	G	D	9.82E-09
X	41333553	T	C	GGT	GGC	GTC	GCC	G	G	5.25E-09
X	41333553	T	A	GGT	GGA	GTC	GAC	G	G	1.82E-09
X	41333553	T	G	GGT	GGG	GTC	GGC	G	G	1.50E-09
X	41333554	C	A	CAC	AAC	TCA	TAA	H	N	1.77E-09
X	41333554	C	T	CAC	TAC	TCA	TTA	H	Y	5.57E-09
X	41333554	C	G	CAC	GAC	TCA	TGA	H	D	1.91E-09
X	41333555	A	C	CAC	CCC	CAC	CCC	H	P	1.84E-09
X	41333555	A	T	CAC	CTC	CAC	CTC	H	L	1.35E-09
X	41333555	A	G	CAC	CGC	CAC	CGC	H	R	6.59E-09
X	41333556	C	A	CAC	CAA	ACG	AAG	H	Q	7.31E-09
X	41333556	C	T	CAC	CAT	ACG	ATG	H	H	1.23E-07
X	41333556	C	G	CAC	CAG	ACG	AGG	H	Q	6.74E-09
X	41333557	G	C	GTG	CTG	CGT	CCT	V	L	6.67E-09
X	41333557	G	T	GTG	TTG	CGT	CTT	V	L	6.88E-09
X	41333557	G	A	GTG	ATG	CGT	CAT	V	M	1.25E-07
X	41333558	T	C	GTG	GCG	GTG	GCG	V	A	6.62E-09
X	41333558	T	A	GTG	GAG	GTG	GAG	V	E	1.40E-09
X	41333558	T	G	GTG	GGG	GTG	GGG	V	G	1.81E-09
X	41333559	G	C	GTG	GTC	TGG	TCG	V	V	1.40E-09
X	41333559	G	T	GTG	GTT	TGG	TTG	V	V	1.94E-09
X	41333559	G	A	GTG	GTA	TGG	TAG	V	V	6.11E-09
X	41333560	G	C	GCC	CCC	GGC	GCC	A	P	2.06E-09
X	41333560	G	T	GCC	TCC	GGC	GTC	A	S	2.99E-09
X	41333560	G	A	GCC	ACC	GGC	GAC	A	T	8.12E-09
X	41333561	C	A	GCC	GAC	GCC	GAC	A	D	2.98E-09
X	41333561	C	T	GCC	GTC	GCC	GTC	A	V	7.99E-09
X	41333561	C	G	GCC	GGC	GCC	GGC	A	G	2.01E-09
X	41333562	C	A	GCC	GCA	CCT	CAT	A	A	1.69E-09
X	41333562	C	T	GCC	GCT	CCT	CTT	A	A	7.64E-09
X	41333562	C	G	GCC	GCG	CCT	CGT	A	A	1.96E-09
X	41333563	T	C	TGC	CGC	CTG	CCG	C	R	6.40E-09
X	41333563	T	A	TGC	AGC	CTG	CAG	C	S	1.16E-09
X	41333563	T	G	TGC	GGC	CTG	CGG	C	G	1.30E-09
X	41333564	G	C	TGC	TCC	TGC	TCC	C	S	1.63E-09
X	41333564	G	T	TGC	TTC	TGC	TTC	C	F	2.96E-09
X	41333564	G	A	TGC	TAC	TGC	TAC	C	Y	6.59E-09
X	41333565	C	A	TGC	TGA	GCC	GAC	C	STOP	2.98E-09
X	41333565	C	T	TGC	TGT	GCC	GTC	C	C	7.99E-09
X	41333565	C	G	TGC	TGG	GCC	GGC	C	W	2.01E-09
X	41333566	C	A	CGC	AGC	CCG	CAG	R	S	5.78E-09
X	41333566	C	T	CGC	TGC	CCG	CTG	R	C	9.10E-08
X	41333566	C	G	CGC	GGC	CCG	CGG	R	G	4.75E-09
X	41333567	G	C	CGC	CCC	CGC	CCC	R	P	4.97E-09
X	41333567	G	T	CGC	CTC	CGC	CTC	R	L	7.92E-09
X	41333567	G	A	CGC	CAC	CGC	CAC	R	H	8.74E-08
X	41333568	C	A	CGC	CGA	GCC	GAC	R	R	2.98E-09
X	41333568	C	T	CGC	CGT	GCC	GTC	R	R	7.99E-09
X	41333568	C	G	CGC	CGG	GCC	GGC	R	R	2.01E-09
X	41333569	C	A	CCT	ACT	CCC	CAC	P	T	2.65E-09
X	41333569	C	T	CCT	TCT	CCC	CTC	P	S	8.31E-09
X	41333569	C	G	CCT	GCT	CCC	CGC	P	A	2.31E-09
X	41333570	C	A	CCT	CAT	CCT	CAT	P	H	1.69E-09
X	41333570	C	T	CCT	CTT	CCT	CTT	P	L	7.64E-09
X	41333570	C	G	CCT	CGT	CCT	CGT	P	R	1.96E-09
X	41333571	T	C	CCT	CCC	CTC	CCC	P	P	3.61E-09
X	41333571	T	A	CCT	CCA	CTC	CAC	P	P	1.06E-09
X	41333571	T	G	CCT	CCG	CTC	CGC	P	P	1.12E-09
X	41333572	C	A	CTC	ATC	TCT	TAT	L	I	2.25E-09
X	41333572	C	T	CTC	TTC	TCT	TTT	L	F	5.42E-09
X	41333572	C	G	CTC	GTC	TCT	TGT	L	V	3.01E-09
X	41333573	T	C	CTC	CCC	CTC	CCC	L	P	3.61E-09
X	41333573	T	A	CTC	CAC	CTC	CAC	L	H	1.06E-09
X	41333573	T	G	CTC	CGC	CTC	CGC	L	R	1.12E-09
X	41333574	C	A	CTC	CTA	TCA	TAA	L	L	1.77E-09
X	41333574	C	T	CTC	CTT	TCA	TTA	L	L	5.57E-09
X	41333574	C	G	CTC	CTG	TCA	TGA	L	L	1.91E-09
X	41333575	A	C	AGT	CGT	CAG	CCG	S	R	1.39E-09
X	41333575	A	T	AGT	TGT	CAG	CTG	S	C	1.15E-09
X	41333575	A	G	AGT	GGT	CAG	CGG	S	G	6.40E-09
X	41333576	G	C	AGT	ACT	AGT	ACT	S	T	2.66E-09
X	41333576	G	T	AGT	ATT	AGT	ATT	S	I	1.95E-09
X	41333576	G	A	AGT	AAT	AGT	AAT	S	N	8.76E-09
X	41333577	T	C	AGT	AGC	GTT	GCT	S	S	5.64E-09
X	41333577	T	A	AGT	AGA	GTT	GAT	S	R	1.50E-09
X	41333577	T	G	AGT	AGG	GTT	GGT	S	R	1.81E-09
X	41333578	T	C	TTC	CTC	TTT	TCT	F	L	2.95E-09
X	41333578	T	A	TTC	ATC	TTT	TAT	F	I	1.00E-09
X	41333578	T	G	TTC	GTC	TTT	TGT	F	V	1.65E-09
X	41333579	T	C	TTC	TCC	TTC	TCC	F	S	3.51E-09
X	41333579	T	A	TTC	TAC	TTC	TAC	F	Y	8.10E-10
X	41333579	T	G	TTC	TGC	TTC	TGC	F	C	1.38E-09
X	41333580	C	A	TTC	TTA	TCG	TAG	F	L	4.98E-09
X	41333580	C	T	TTC	TTT	TCG	TTG	F	F	7.77E-08
X	41333580	C	G	TTC	TTG	TCG	TGG	F	L	6.67E-09
X	41333581	G	C	GGG	CGG	CGG	CCG	G	R	4.73E-09
X	41333581	G	T	GGG	TGG	CGG	CTG	G	W	5.91E-09
X	41333581	G	A	GGG	AGG	CGG	CAG	G	R	9.11E-08
X	41333582	G	C	GGG	GCG	GGG	GCG	G	A	2.46E-09
X	41333582	G	T	GGG	GTG	GGG	GTG	G	V	2.67E-09
X	41333582	G	A	GGG	GAG	GGG	GAG	G	E	8.21E-09
X	41333583	G	C	GGG	GGC	GGA	GCA	G	G	2.07E-09
X	41333583	G	T	GGG	GGT	GGA	GTA	G	G	2.06E-09
X	41333583	G	A	GGG	GGA	GGA	GAA	G	G	7.82E-09
X	41333584	A	C	AAT	CAT	GAA	GCA	N	H	1.34E-09
X	41333584	A	T	AAT	TAT	GAA	GTA	N	Y	7.95E-10
X	41333584	A	G	AAT	GAT	GAA	GGA	N	D	3.58E-09
X	41333585	A	C	AAT	ACT	AAT	ACT	N	T	1.21E-09
X	41333585	A	T	AAT	ATT	AAT	ATT	N	I	1.44E-09
X	41333585	A	G	AAT	AGT	AAT	AGT	N	S	7.35E-09
X	41333586	T	C	AAT	AAC	ATC	ACC	N	N	5.72E-09
X	41333586	T	A	AAT	AAA	ATC	AAC	N	K	2.62E-09
X	41333586	T	G	AAT	AAG	ATC	AGC	N	K	1.25E-09
X	41333587	C	A	CTG	ATG	TCT	TAT	L	M	2.25E-09
X	41333587	C	T	CTG	TTG	TCT	TTT	L	L	5.42E-09
X	41333587	C	G	CTG	GTG	TCT	TGT	L	V	3.01E-09
X	41333588	T	C	CTG	CCG	CTG	CCG	L	P	6.40E-09
X	41333588	T	A	CTG	CAG	CTG	CAG	L	Q	1.16E-09
X	41333588	T	G	CTG	CGG	CTG	CGG	L	R	1.30E-09
X	41333589	G	C	CTG	CTC	TGC	TCC	L	L	1.63E-09
X	41333589	G	T	CTG	CTT	TGC	TTC	L	L	2.96E-09
X	41333589	G	A	CTG	CTA	TGC	TAC	L	L	6.59E-09
X	41333590	C	A	CCT	ACT	GCC	GAC	P	T	2.98E-09
X	41333590	C	T	CCT	TCT	GCC	GTC	P	S	7.99E-09
X	41333590	C	G	CCT	GCT	GCC	GGC	P	A	2.01E-09
X	41333591	C	A	CCT	CAT	CCT	CAT	P	H	1.69E-09
X	41333591	C	T	CCT	CTT	CCT	CTT	P	L	7.64E-09
X	41333591	C	G	CCT	CGT	CCT	CGT	P	R	1.96E-09
X	41333592	T	C	CCT	CCC	CTA	CCA	P	P	5.98E-09
X	41333592	T	A	CCT	CCA	CTA	CAA	P	P	1.07E-09
X	41333592	T	G	CCT	CCG	CTA	CGA	P	P	9.96E-10
X	41333593	A	C	AGC	CGC	TAG	TCG	S	R	1.01E-09
X	41333593	A	T	AGC	TGC	TAG	TTG	S	C	1.04E-09
X	41333593	A	G	AGC	GGC	TAG	TGG	S	G	5.94E-09
X	41333594	G	C	AGC	ACC	AGC	ACC	S	T	1.97E-09
X	41333594	G	T	AGC	ATC	AGC	ATC	S	I	1.74E-09
X	41333594	G	A	AGC	AAC	AGC	AAC	S	N	7.71E-09
X	41333595	C	A	AGC	AGA	GCT	GAT	S	R	1.79E-09
X	41333595	C	T	AGC	AGT	GCT	GTT	S	S	7.62E-09
X	41333595	C	G	AGC	AGG	GCT	GGT	S	R	1.90E-09
X	41333596	T	C	TCC	CCC	CTC	CCC	S	P	3.61E-09
X	41333596	T	A	TCC	ACC	CTC	CAC	S	T	1.06E-09
X	41333596	T	G	TCC	GCC	CTC	CGC	S	A	1.12E-09
X	41333597	C	A	TCC	TAC	TCC	TAC	S	Y	2.09E-09
X	41333597	C	T	TCC	TTC	TCC	TTC	S	F	7.78E-09
X	41333597	C	G	TCC	TGC	TCC	TGC	S	C	2.09E-09
X	41333598	C	A	TCC	TCA	CCC	CAC	S	S	2.65E-09
X	41333598	C	T	TCC	TCT	CCC	CTC	S	S	8.31E-09
X	41333598	C	G	TCC	TCG	CCC	CGC	S	S	2.31E-09
X	41333599	C	A	CAC	AAC	CCA	CAA	H	N	1.98E-09
X	41333599	C	T	CAC	TAC	CCA	CTA	H	Y	6.05E-09
X	41333599	C	G	CAC	GAC	CCA	CGA	H	D	1.36E-09
X	41333600	A	C	CAC	CCC	CAC	CCC	H	P	1.84E-09
X	41333600	A	T	CAC	CTC	CAC	CTC	H	L	1.35E-09
X	41333600	A	G	CAC	CGC	CAC	CGC	H	R	6.59E-09
X	41333601	C	A	CAC	CAA	ACT	AAT	H	Q	2.00E-09
X	41333601	C	T	CAC	CAT	ACT	ATT	H	H	8.79E-09
X	41333601	C	G	CAC	CAG	ACT	AGT	H	Q	2.70E-09
X	41333602	T	C	TAA	CAA	CTA	CCA	STOP	Q	5.98E-09
X	41333602	T	A	TAA	AAA	CTA	CAA	STOP	K	1.07E-09
X	41333602	T	G	TAA	GAA	CTA	CGA	STOP	E	9.96E-10
X	41333603	A	C	TAA	TCA	TAA	TCA	STOP	S	1.38E-09
X	41333603	A	T	TAA	TTA	TAA	TTA	STOP	L	1.75E-09
X	41333603	A	G	TAA	TGA	TAA	TGA	STOP	STOP	4.29E-09
X	41333604	A	C	TAA	TAC	AAG	ACG	STOP	Y	1.27E-09
X	41333604	A	T	TAA	TAT	AAG	ATG	STOP	Y	1.08E-09
X	41333604	A	G	TAA	TAG	AAG	AGG	STOP	STOP	4.60E-09
X	41333605	G	C	GGG	CGG	AGG	ACG	G	R	1.97E-09
X	41333605	G	T	GGG	TGG	AGG	ATG	G	W	1.65E-09
X	41333605	G	A	GGG	AGG	AGG	AAG	G	R	7.70E-09
X	41333606	G	C	GGG	GCG	GGG	GCG	G	A	2.46E-09
X	41333606	G	T	GGG	GTG	GGG	GTG	G	V	2.67E-09
X	41333606	G	A	GGG	GAG	GGG	GAG	G	E	8.21E-09
X	41333607	G	C	GGG	GGC	GGG	GCG	G	G	2.46E-09
X	41333607	G	T	GGG	GGT	GGG	GTG	G	G	2.67E-09
X	41333607	G	A	GGG	GGA	GGG	GAG	G	G	8.21E-09
X	41333608	G	C	GAG	CAG	GGA	GCA	E	Q	2.07E-09
X	41333608	G	T	GAG	TAG	GGA	GTA	E	STOP	2.06E-09
X	41333608	G	A	GAG	AAG	GGA	GAA	E	K	7.82E-09
X	41333609	A	C	GAG	GCG	GAG	GCG	E	A	1.18E-09
X	41333609	A	T	GAG	GTG	GAG	GTG	E	V	1.09E-09
X	41333609	A	G	GAG	GGG	GAG	GGG	E	G	3.59E-09
X	41333610	G	C	GAG	GAC	AGG	ACG	E	D	1.97E-09
X	41333610	G	T	GAG	GAT	AGG	ATG	E	D	1.65E-09
X	41333610	G	A	GAG	GAA	AGG	AAG	E	E	7.70E-09
X	41333611	G	C	GCT	CCT	GGC	GCC	A	P	2.06E-09
X	41333611	G	T	GCT	TCT	GGC	GTC	A	S	2.99E-09
X	41333611	G	A	GCT	ACT	GGC	GAC	A	T	8.12E-09
X	41333612	C	A	GCT	GAT	GCT	GAT	A	D	1.79E-09
X	41333612	C	T	GCT	GTT	GCT	GTT	A	V	7.62E-09
X	41333612	C	G	GCT	GGT	GCT	GGT	A	G	1.90E-09
X	41333613	T	C	GCT	GCC	CTA	CCA	A	A	5.98E-09
X	41333613	T	A	GCT	GCA	CTA	CAA	A	A	1.07E-09
X	41333613	T	G	GCT	GCG	CTA	CGA	A	A	9.96E-10
X	41333614	A	C	ACC	CCC	TAC	TCC	T	P	1.36E-09
X	41333614	A	T	ACC	TCC	TAC	TTC	T	S	1.18E-09
X	41333614	A	G	ACC	GCC	TAC	TGC	T	A	6.57E-09
X	41333615	C	A	ACC	AAC	ACC	AAC	T	N	4.70E-09
X	41333615	C	T	ACC	ATC	ACC	ATC	T	I	9.77E-09
X	41333615	C	G	ACC	AGC	ACC	AGC	T	S	2.20E-09
X	41333616	C	A	ACC	ACA	CCC	CAC	T	T	2.65E-09
X	41333616	C	T	ACC	ACT	CCC	CTC	T	T	8.31E-09
X	41333616	C	G	ACC	ACG	CCC	CGC	T	T	2.31E-09
X	41333617	C	A	CGC	AGC	CCG	CAG	R	S	5.78E-09
X	41333617	C	T	CGC	TGC	CCG	CTG	R	C	9.10E-08
X	41333617	C	G	CGC	GGC	CCG	CGG	R	G	4.75E-09
X	41333618	G	C	CGC	CCC	CGC	CCC	R	P	4.97E-09
X	41333618	G	T	CGC	CTC	CGC	CTC	R	L	7.92E-09
X	41333618	G	A	CGC	CAC	CGC	CAC	R	H	8.74E-08
X	41333619	C	A	CGC	CGA	GCG	GAG	R	R	8.12E-09
X	41333619	C	T	CGC	CGT	GCG	GTG	R	R	8.55E-08
X	41333619	C	G	CGC	CGG	GCG	GGG	R	R	5.60E-09
X	41333620	G	C	GGA	CGA	CGG	CCG	G	R	4.73E-09
X	41333620	G	T	GGA	TGA	CGG	CTG	G	STOP	5.91E-09
X	41333620	G	A	GGA	AGA	CGG	CAG	G	R	9.11E-08
X	41333621	G	C	GGA	GCA	GGA	GCA	G	A	2.07E-09
X	41333621	G	T	GGA	GTA	GGA	GTA	G	V	2.06E-09
X	41333621	G	A	GGA	GAA	GGA	GAA	G	E	7.82E-09
X	41333622	A	C	GGA	GGC	GAA	GCA	G	G	1.34E-09
X	41333622	A	T	GGA	GGT	GAA	GTA	G	G	7.95E-10
X	41333622	A	G	GGA	GGG	GAA	GGA	G	G	3.58E-09
X	41333623	A	C	AGA	CGA	AAG	ACG	R	R	1.27E-09
X	41333623	A	T	AGA	TGA	AAG	ATG	R	STOP	1.08E-09
X	41333623	A	G	AGA	GGA	AAG	AGG	R	G	4.60E-09
X	41333624	G	C	AGA	ACA	AGA	ACA	R	T	2.96E-09
X	41333624	G	T	AGA	ATA	AGA	ATA	R	I	2.31E-09
X	41333624	G	A	AGA	AAA	AGA	AAA	R	K	5.37E-09
X	41333625	A	C	AGA	AGC	GAG	GCG	R	S	1.18E-09
X	41333625	A	T	AGA	AGT	GAG	GTG	R	S	1.09E-09
X	41333625	A	G	AGA	AGG	GAG	GGG	R	R	3.59E-09
X	41333626	G	C	GCG	CCG	AGC	ACC	A	P	1.97E-09
X	41333626	G	T	GCG	TCG	AGC	ATC	A	S	1.74E-09
X	41333626	G	A	GCG	ACG	AGC	AAC	A	T	7.71E-09
X	41333627	C	A	GCG	GAG	GCG	GAG	A	E	8.12E-09
X	41333627	C	T	GCG	GTG	GCG	GTG	A	V	8.55E-08
X	41333627	C	G	GCG	GGG	GCG	GGG	A	G	5.60E-09
X	41333628	G	C	GCG	GCC	CGA	CCA	A	A	6.48E-09
X	41333628	G	T	GCG	GCT	CGA	CTA	A	A	4.65E-09
X	41333628	G	A	GCG	GCA	CGA	CAA	A	A	7.89E-08
X	41333629	A	C	AGG	CGG	GAG	GCG	R	R	1.18E-09
X	41333629	A	T	AGG	TGG	GAG	GTG	R	W	1.09E-09
X	41333629	A	G	AGG	GGG	GAG	GGG	R	G	3.59E-09
X	41333630	G	C	AGG	ACG	AGG	ACG	R	T	1.97E-09
X	41333630	G	T	AGG	ATG	AGG	ATG	R	M	1.65E-09
X	41333630	G	A	AGG	AAG	AGG	AAG	R	K	7.70E-09
X	41333631	G	C	AGG	AGC	GGG	GCG	R	S	2.46E-09
X	41333631	G	T	AGG	AGT	GGG	GTG	R	S	2.67E-09
X	41333631	G	A	AGG	AGA	GGG	GAG	R	R	8.21E-09
X	41333632	G	C	GCA	CCA	GGC	GCC	A	P	2.06E-09
X	41333632	G	T	GCA	TCA	GGC	GTC	A	S	2.99E-09
X	41333632	G	A	GCA	ACA	GGC	GAC	A	T	8.12E-09
X	41333633	C	A	GCA	GAA	GCA	GAA	A	E	2.89E-09
X	41333633	C	T	GCA	GTA	GCA	GTA	A	V	6.55E-09
X	41333633	C	G	GCA	GGA	GCA	GGA	A	G	1.70E-09
X	41333634	A	C	GCA	GCC	CAG	CCG	A	A	1.39E-09
X	41333634	A	T	GCA	GCT	CAG	CTG	A	A	1.15E-09
X	41333634	A	G	GCA	GCG	CAG	CGG	A	A	6.40E-09
X	41333635	G	C	GAT	CAT	AGA	ACA	D	H	2.96E-09
X	41333635	G	T	GAT	TAT	AGA	ATA	D	Y	2.31E-09
X	41333635	G	A	GAT	AAT	AGA	AAA	D	N	5.37E-09
X	41333636	A	C	GAT	GCT	GAT	GCT	D	A	1.22E-09
X	41333636	A	T	GAT	GTT	GAT	GTT	D	V	2.47E-09
X	41333636	A	G	GAT	GGT	GAT	GGT	D	G	5.65E-09
X	41333637	T	C	GAT	GAC	ATT	ACT	D	D	7.35E-09
X	41333637	T	A	GAT	GAA	ATT	AAT	D	E	1.45E-09
X	41333637	T	G	GAT	GAG	ATT	AGT	D	E	1.23E-09
X	41333638	T	C	TAG	CAG	TTA	TCA	STOP	Q	4.29E-09
X	41333638	T	A	TAG	AAG	TTA	TAA	STOP	K	1.80E-09
X	41333638	T	G	TAG	GAG	TTA	TGA	STOP	E	1.39E-09
X	41333639	A	C	TAG	TCG	TAG	TCG	STOP	S	1.01E-09
X	41333639	A	T	TAG	TTG	TAG	TTG	STOP	L	1.04E-09
X	41333639	A	G	TAG	TGG	TAG	TGG	STOP	W	5.94E-09
X	41333640	G	C	TAG	TAC	AGA	ACA	STOP	Y	2.96E-09
X	41333640	G	T	TAG	TAT	AGA	ATA	STOP	Y	2.31E-09
X	41333640	G	A	TAG	TAA	AGA	AAA	STOP	STOP	5.37E-09
X	41333641	A	C	ACC	CCC	GAC	GCC	T	P	1.56E-09
X	41333641	A	T	ACC	TCC	GAC	GTC	T	S	1.72E-09
X	41333641	A	G	ACC	GCC	GAC	GGC	T	A	5.43E-09
X	41333642	C	A	ACC	AAC	ACC	AAC	T	N	4.70E-09
X	41333642	C	T	ACC	ATC	ACC	ATC	T	I	9.77E-09
X	41333642	C	G	ACC	AGC	ACC	AGC	T	S	2.20E-09
X	41333643	C	A	ACC	ACA	CCG	CAG	T	T	5.78E-09
X	41333643	C	T	ACC	ACT	CCG	CTG	T	T	9.10E-08
X	41333643	C	G	ACC	ACG	CCG	CGG	T	T	4.75E-09
X	41333644	G	C	GGA	CGA	CGG	CCG	G	R	4.73E-09
X	41333644	G	T	GGA	TGA	CGG	CTG	G	STOP	5.91E-09
X	41333644	G	A	GGA	AGA	CGG	CAG	G	R	9.11E-08
X	41333645	G	C	GGA	GCA	GGA	GCA	G	A	2.07E-09
X	41333645	G	T	GGA	GTA	GGA	GTA	G	V	2.06E-09
X	41333645	G	A	GGA	GAA	GGA	GAA	G	E	7.82E-09
X	41333646	A	C	GGA	GGC	GAG	GCG	G	G	1.18E-09
X	41333646	A	T	GGA	GGT	GAG	GTG	G	G	1.09E-09
X	41333646	A	G	GGA	GGG	GAG	GGG	G	G	3.59E-09
X	41333647	G	C	GAA	CAA	AGA	ACA	E	Q	2.96E-09
X	41333647	G	T	GAA	TAA	AGA	ATA	E	STOP	2.31E-09
X	41333647	G	A	GAA	AAA	AGA	AAA	E	K	5.37E-09
X	41333648	A	C	GAA	GCA	GAA	GCA	E	A	1.34E-09
X	41333648	A	T	GAA	GTA	GAA	GTA	E	V	7.95E-10
X	41333648	A	G	GAA	GGA	GAA	GGA	E	G	3.58E-09
X	41333649	A	C	GAA	GAC	AAA	ACA	E	D	1.67E-09
X	41333649	A	T	GAA	GAT	AAA	ATA	E	D	1.03E-09
X	41333649	A	G	GAA	GAG	AAA	AGA	E	E	2.93E-09
X	41333650	A	C	ATC	CTC	AAT	ACT	I	L	1.21E-09
X	41333650	A	T	ATC	TTC	AAT	ATT	I	F	1.44E-09
X	41333650	A	G	ATC	GTC	AAT	AGT	I	V	7.35E-09
X	41333651	T	C	ATC	ACC	ATC	ACC	I	T	5.72E-09
X	41333651	T	A	ATC	AAC	ATC	AAC	I	N	2.62E-09
X	41333651	T	G	ATC	AGC	ATC	AGC	I	S	1.25E-09
X	41333652	C	A	ATC	ATA	TCC	TAC	I	I	2.09E-09
X	41333652	C	T	ATC	ATT	TCC	TTC	I	I	7.78E-09
X	41333652	C	G	ATC	ATG	TCC	TGC	I	M	2.09E-09
X	41333653	C	A	CCA	ACA	CCC	CAC	P	T	2.65E-09
X	41333653	C	T	CCA	TCA	CCC	CTC	P	S	8.31E-09
X	41333653	C	G	CCA	GCA	CCC	CGC	P	A	2.31E-09
X	41333654	C	A	CCA	CAA	CCA	CAA	P	Q	1.98E-09
X	41333654	C	T	CCA	CTA	CCA	CTA	P	L	6.05E-09
X	41333654	C	G	CCA	CGA	CCA	CGA	P	R	1.36E-09
X	41333655	A	C	CCA	CCC	CAC	CCC	P	P	1.84E-09
X	41333655	A	T	CCA	CCT	CAC	CTC	P	P	1.35E-09
X	41333655	A	G	CCA	CCG	CAC	CGC	P	P	6.59E-09
X	41333656	C	A	CCA	ACA	ACC	AAC	P	T	4.70E-09
X	41333656	C	T	CCA	TCA	ACC	ATC	P	S	9.77E-09
X	41333656	C	G	CCA	GCA	ACC	AGC	P	A	2.20E-09
X	41333657	C	A	CCA	CAA	CCA	CAA	P	Q	1.98E-09
X	41333657	C	T	CCA	CTA	CCA	CTA	P	L	6.05E-09
X	41333657	C	G	CCA	CGA	CCA	CGA	P	R	1.36E-09
X	41333658	A	C	CCA	CCC	CAC	CCC	P	P	1.84E-09
X	41333658	A	T	CCA	CCT	CAC	CTC	P	P	1.35E-09
X	41333658	A	G	CCA	CCG	CAC	CGC	P	P	6.59E-09
X	41333659	C	A	CAT	AAT	ACA	AAA	H	N	2.54E-09
X	41333659	C	T	CAT	TAT	ACA	ATA	H	Y	9.72E-09
X	41333659	C	G	CAT	GAT	ACA	AGA	H	D	2.51E-09
X	41333660	A	C	CAT	CCT	CAT	CCT	H	P	1.93E-09
X	41333660	A	T	CAT	CTT	CAT	CTT	H	L	2.20E-09
X	41333660	A	G	CAT	CGT	CAT	CGT	H	R	1.20E-08
X	41333661	T	C	CAT	CAC	ATC	ACC	H	H	5.72E-09
X	41333661	T	A	CAT	CAA	ATC	AAC	H	Q	2.62E-09
X	41333661	T	G	CAT	CAG	ATC	AGC	H	Q	1.25E-09
X	41333662	C	A	CTC	ATC	TCT	TAT	L	I	2.25E-09
X	41333662	C	T	CTC	TTC	TCT	TTT	L	F	5.42E-09
X	41333662	C	G	CTC	GTC	TCT	TGT	L	V	3.01E-09
X	41333663	T	C	CTC	CCC	CTC	CCC	L	P	3.61E-09
X	41333663	T	A	CTC	CAC	CTC	CAC	L	H	1.06E-09
X	41333663	T	G	CTC	CGC	CTC	CGC	L	R	1.12E-09
X	41333664	C	A	CTC	CTA	TCC	TAC	L	L	2.09E-09
X	41333664	C	T	CTC	CTT	TCC	TTC	L	L	7.78E-09
X	41333664	C	G	CTC	CTG	TCC	TGC	L	L	2.09E-09
X	41333665	C	A	CAA	AAA	CCA	CAA	Q	K	1.98E-09
X	41333665	C	T	CAA	TAA	CCA	CTA	Q	STOP	6.05E-09
X	41333665	C	G	CAA	GAA	CCA	CGA	Q	E	1.36E-09
X	41333666	A	C	CAA	CCA	CAA	CCA	Q	P	1.91E-09
X	41333666	A	T	CAA	CTA	CAA	CTA	Q	L	8.77E-10
X	41333666	A	G	CAA	CGA	CAA	CGA	Q	R	4.69E-09
X	41333667	A	C	CAA	CAC	AAG	ACG	Q	H	1.27E-09
X	41333667	A	T	CAA	CAT	AAG	ATG	Q	H	1.08E-09
X	41333667	A	G	CAA	CAG	AAG	AGG	Q	Q	4.60E-09
X	41333668	G	C	GCC	CCC	AGC	ACC	A	P	1.97E-09
X	41333668	G	T	GCC	TCC	AGC	ATC	A	S	1.74E-09
X	41333668	G	A	GCC	ACC	AGC	AAC	A	T	7.71E-09
X	41333669	C	A	GCC	GAC	GCC	GAC	A	D	2.98E-09
X	41333669	C	T	GCC	GTC	GCC	GTC	A	V	7.99E-09
X	41333669	C	G	GCC	GGC	GCC	GGC	A	G	2.01E-09
X	41333670	C	A	GCC	GCA	CCC	CAC	A	A	2.65E-09
X	41333670	C	T	GCC	GCT	CCC	CTC	A	A	8.31E-09
X	41333670	C	G	GCC	GCG	CCC	CGC	A	A	2.31E-09
X	41333671	C	A	CGG	AGG	CCG	CAG	R	R	5.78E-09
X	41333671	C	T	CGG	TGG	CCG	CTG	R	W	9.10E-08
X	41333671	C	G	CGG	GGG	CCG	CGG	R	G	4.75E-09
X	41333672	G	C	CGG	CCG	CGG	CCG	R	P	4.73E-09
X	41333672	G	T	CGG	CTG	CGG	CTG	R	L	5.91E-09
X	41333672	G	A	CGG	CAG	CGG	CAG	R	Q	9.11E-08
X	41333673	G	C	CGG	CGC	GGG	GCG	R	R	2.46E-09
X	41333673	G	T	CGG	CGT	GGG	GTG	R	R	2.67E-09
X	41333673	G	A	CGG	CGA	GGG	GAG	R	R	8.21E-09
X	41333674	G	C	GAA	CAA	GGA	GCA	E	Q	2.07E-09
X	41333674	G	T	GAA	TAA	GGA	GTA	E	STOP	2.06E-09
X	41333674	G	A	GAA	AAA	GGA	GAA	E	K	7.82E-09
X	41333675	A	C	GAA	GCA	GAA	GCA	E	A	1.34E-09
X	41333675	A	T	GAA	GTA	GAA	GTA	E	V	7.95E-10
X	41333675	A	G	GAA	GGA	GAA	GGA	E	G	3.58E-09
X	41333676	A	C	GAA	GAC	AAC	ACC	E	D	1.82E-09
X	41333676	A	T	GAA	GAT	AAC	ATC	E	D	1.53E-09
X	41333676	A	G	GAA	GAG	AAC	AGC	E	E	5.65E-09
X	41333677	C	A	CTG	ATG	ACT	AAT	L	M	2.00E-09
X	41333677	C	T	CTG	TTG	ACT	ATT	L	L	8.79E-09
X	41333677	C	G	CTG	GTG	ACT	AGT	L	V	2.70E-09
X	41333678	T	C	CTG	CCG	CTG	CCG	L	P	6.40E-09
X	41333678	T	A	CTG	CAG	CTG	CAG	L	Q	1.16E-09
X	41333678	T	G	CTG	CGG	CTG	CGG	L	R	1.30E-09
X	41333679	G	C	CTG	CTC	TGA	TCA	L	L	1.91E-09
X	41333679	G	T	CTG	CTT	TGA	TTA	L	L	1.72E-09
X	41333679	G	A	CTG	CTA	TGA	TAA	L	L	5.36E-09
X	41333680	A	C	AGA	CGA	GAG	GCG	R	R	1.18E-09
X	41333680	A	T	AGA	TGA	GAG	GTG	R	STOP	1.09E-09
X	41333680	A	G	AGA	GGA	GAG	GGG	R	G	3.59E-09
X	41333681	G	C	AGA	ACA	AGA	ACA	R	T	2.96E-09
X	41333681	G	T	AGA	ATA	AGA	ATA	R	I	2.31E-09
X	41333681	G	A	AGA	AAA	AGA	AAA	R	K	5.37E-09
X	41333682	A	C	AGA	AGC	GAG	GCG	R	S	1.18E-09
X	41333682	A	T	AGA	AGT	GAG	GTG	R	S	1.09E-09
X	41333682	A	G	AGA	AGG	GAG	GGG	R	R	3.59E-09
X	41333683	G	C	GAG	CAG	AGA	ACA	E	Q	2.96E-09
X	41333683	G	T	GAG	TAG	AGA	ATA	E	STOP	2.31E-09
X	41333683	G	A	GAG	AAG	AGA	AAA	E	K	5.37E-09
X	41333684	A	C	GAG	GCG	GAG	GCG	E	A	1.18E-09
X	41333684	A	T	GAG	GTG	GAG	GTG	E	V	1.09E-09
X	41333684	A	G	GAG	GGG	GAG	GGG	E	G	3.59E-09
X	41333685	G	C	GAG	GAC	AGG	ACG	E	D	1.97E-09
X	41333685	G	T	GAG	GAT	AGG	ATG	E	D	1.65E-09
X	41333685	G	A	GAG	GAA	AGG	AAG	E	E	7.70E-09
X	41333686	G	C	GAA	CAA	GGA	GCA	E	Q	2.07E-09
X	41333686	G	T	GAA	TAA	GGA	GTA	E	STOP	2.06E-09
X	41333686	G	A	GAA	AAA	GGA	GAA	E	K	7.82E-09
X	41333687	A	C	GAA	GCA	GAA	GCA	E	A	1.34E-09
X	41333687	A	T	GAA	GTA	GAA	GTA	E	V	7.95E-10
X	41333687	A	G	GAA	GGA	GAA	GGA	E	G	3.58E-09
X	41333688	A	C	GAA	GAC	AAG	ACG	E	D	1.27E-09
X	41333688	A	T	GAA	GAT	AAG	ATG	E	D	1.08E-09
X	41333688	A	G	GAA	GAG	AAG	AGG	E	E	4.60E-09
X	41333689	G	C	GAA	CAA	AGA	ACA	E	Q	2.96E-09
X	41333689	G	T	GAA	TAA	AGA	ATA	E	STOP	2.31E-09
X	41333689	G	A	GAA	AAA	AGA	AAA	E	K	5.37E-09
X	41333690	A	C	GAA	GCA	GAA	GCA	E	A	1.34E-09
X	41333690	A	T	GAA	GTA	GAA	GTA	E	V	7.95E-10
X	41333690	A	G	GAA	GGA	GAA	GGA	E	G	3.58E-09
X	41333691	A	C	GAA	GAC	AAG	ACG	E	D	1.27E-09
X	41333691	A	T	GAA	GAT	AAG	ATG	E	D	1.08E-09
X	41333691	A	G	GAA	GAG	AAG	AGG	E	E	4.60E-09
X	41333692	G	C	GAG	CAG	AGA	ACA	E	Q	2.96E-09
X	41333692	G	T	GAG	TAG	AGA	ATA	E	STOP	2.31E-09
X	41333692	G	A	GAG	AAG	AGA	AAA	E	K	5.37E-09
X	41333693	A	C	GAG	GCG	GAG	GCG	E	A	1.18E-09
X	41333693	A	T	GAG	GTG	GAG	GTG	E	V	1.09E-09
X	41333693	A	G	GAG	GGG	GAG	GGG	E	G	3.59E-09
X	41333694	G	C	GAG	GAC	AGT	ACT	E	D	2.66E-09
X	41333694	G	T	GAG	GAT	AGT	ATT	E	D	1.95E-09
X	41333694	G	A	GAG	GAA	AGT	AAT	E	E	8.76E-09
X	41333695	T	C	TGA	CGA	GTG	GCG	STOP	R	6.62E-09
X	41333695	T	A	TGA	AGA	GTG	GAG	STOP	R	1.40E-09
X	41333695	T	G	TGA	GGA	GTG	GGG	STOP	G	1.81E-09
X	41333696	G	C	TGA	TCA	TGA	TCA	STOP	S	1.91E-09
X	41333696	G	T	TGA	TTA	TGA	TTA	STOP	L	1.72E-09
X	41333696	G	A	TGA	TAA	TGA	TAA	STOP	STOP	5.36E-09
X	41333697	A	C	TGA	TGC	GAA	GCA	STOP	C	1.34E-09
X	41333697	A	T	TGA	TGT	GAA	GTA	STOP	C	7.95E-10
X	41333697	A	G	TGA	TGG	GAA	GGA	STOP	W	3.58E-09
X	41333698	A	C	AGG	CGG	AAG	ACG	R	R	1.27E-09
X	41333698	A	T	AGG	TGG	AAG	ATG	R	W	1.08E-09
X	41333698	A	G	AGG	GGG	AAG	AGG	R	G	4.60E-09
X	41333699	G	C	AGG	ACG	AGG	ACG	R	T	1.97E-09
X	41333699	G	T	AGG	ATG	AGG	ATG	R	M	1.65E-09
X	41333699	G	A	AGG	AAG	AGG	AAG	R	K	7.70E-09
X	41333700	G	C	AGG	AGC	GGC	GCC	R	S	2.06E-09
X	41333700	G	T	AGG	AGT	GGC	GTC	R	S	2.99E-09
X	41333700	G	A	AGG	AGA	GGC	GAC	R	R	8.12E-09
X	41333701	C	A	CCA	ACA	GCC	GAC	P	T	2.98E-09
X	41333701	C	T	CCA	TCA	GCC	GTC	P	S	7.99E-09
X	41333701	C	G	CCA	GCA	GCC	GGC	P	A	2.01E-09
X	41333702	C	A	CCA	CAA	CCA	CAA	P	Q	1.98E-09
X	41333702	C	T	CCA	CTA	CCA	CTA	P	L	6.05E-09
X	41333702	C	G	CCA	CGA	CCA	CGA	P	R	1.36E-09
X	41333703	A	C	CCA	CCC	CAG	CCG	P	P	1.39E-09
X	41333703	A	T	CCA	CCT	CAG	CTG	P	P	1.15E-09
X	41333703	A	G	CCA	CCG	CAG	CGG	P	P	6.40E-09
X	41333704	G	C	GTG	CTG	AGT	ACT	V	L	2.66E-09
X	41333704	G	T	GTG	TTG	AGT	ATT	V	L	1.95E-09
X	41333704	G	A	GTG	ATG	AGT	AAT	V	M	8.76E-09
X	41333705	T	C	GTG	GCG	GTG	GCG	V	A	6.62E-09
X	41333705	T	A	GTG	GAG	GTG	GAG	V	E	1.40E-09
X	41333705	T	G	GTG	GGG	GTG	GGG	V	G	1.81E-09
X	41333706	G	C	GTG	GTC	TGT	TCT	V	V	2.48E-09
X	41333706	G	T	GTG	GTT	TGT	TTT	V	V	2.66E-09
X	41333706	G	A	GTG	GTA	TGT	TAT	V	V	9.64E-09
X	41333707	T	C	TTA	CTA	GTT	GCT	L	L	5.64E-09
X	41333707	T	A	TTA	ATA	GTT	GAT	L	I	1.50E-09
X	41333707	T	G	TTA	GTA	GTT	GGT	L	V	1.81E-09
X	41333708	T	C	TTA	TCA	TTA	TCA	L	S	4.29E-09
X	41333708	T	A	TTA	TAA	TTA	TAA	L	STOP	1.80E-09
X	41333708	T	G	TTA	TGA	TTA	TGA	L	STOP	1.39E-09
X	41333709	A	C	TTA	TTC	TAG	TCG	L	F	1.01E-09
X	41333709	A	T	TTA	TTT	TAG	TTG	L	F	1.04E-09
X	41333709	A	G	TTA	TTG	TAG	TGG	L	L	5.94E-09
X	41333710	G	C	GGA	CGA	AGG	ACG	G	R	1.97E-09
X	41333710	G	T	GGA	TGA	AGG	ATG	G	STOP	1.65E-09
X	41333710	G	A	GGA	AGA	AGG	AAG	G	R	7.70E-09
X	41333711	G	C	GGA	GCA	GGA	GCA	G	A	2.07E-09
X	41333711	G	T	GGA	GTA	GGA	GTA	G	V	2.06E-09
X	41333711	G	A	GGA	GAA	GGA	GAA	G	E	7.82E-09
X	41333712	A	C	GGA	GGC	GAA	GCA	G	G	1.34E-09
X	41333712	A	T	GGA	GGT	GAA	GTA	G	G	7.95E-10
X	41333712	A	G	GGA	GGG	GAA	GGA	G	G	3.58E-09
X	41333713	A	C	AAA	CAA	AAA	ACA	K	Q	1.67E-09
X	41333713	A	T	AAA	TAA	AAA	ATA	K	STOP	1.03E-09
X	41333713	A	G	AAA	GAA	AAA	AGA	K	E	2.93E-09
X	41333714	A	C	AAA	ACA	AAA	ACA	K	T	1.67E-09
X	41333714	A	T	AAA	ATA	AAA	ATA	K	I	1.03E-09
X	41333714	A	G	AAA	AGA	AAA	AGA	K	R	2.93E-09
X	41333715	A	C	AAA	AAC	AAA	ACA	K	N	1.67E-09
X	41333715	A	T	AAA	AAT	AAA	ATA	K	N	1.03E-09
X	41333715	A	G	AAA	AAG	AAA	AGA	K	K	2.93E-09
X	41333716	A	C	AAA	CAA	AAA	ACA	K	Q	1.67E-09
X	41333716	A	T	AAA	TAA	AAA	ATA	K	STOP	1.03E-09
X	41333716	A	G	AAA	GAA	AAA	AGA	K	E	2.93E-09
X	41333717	A	C	AAA	ACA	AAA	ACA	K	T	1.67E-09
X	41333717	A	T	AAA	ATA	AAA	ATA	K	I	1.03E-09
X	41333717	A	G	AAA	AGA	AAA	AGA	K	R	2.93E-09
X	41333718	A	C	AAA	AAC	AAA	ACA	K	N	1.67E-09
X	41333718	A	T	AAA	AAT	AAA	ATA	K	N	1.03E-09
X	41333718	A	G	AAA	AAG	AAA	AGA	K	K	2.93E-09
X	41333719	A	C	AAA	CAA	AAA	ACA	K	Q	1.67E-09
X	41333719	A	T	AAA	TAA	AAA	ATA	K	STOP	1.03E-09
X	41333719	A	G	AAA	GAA	AAA	AGA	K	E	2.93E-09
X	41333720	A	C	AAA	ACA	AAA	ACA	K	T	1.67E-09
X	41333720	A	T	AAA	ATA	AAA	ATA	K	I	1.03E-09
X	41333720	A	G	AAA	AGA	AAA	AGA	K	R	2.93E-09
X	41333721	A	C	AAA	AAC	AAC	ACC	K	N	1.82E-09
X	41333721	A	T	AAA	AAT	AAC	ATC	K	N	1.53E-09
X	41333721	A	G	AAA	AAG	AAC	AGC	K	K	5.65E-09
X	41333722	C	A	CAA	AAA	ACA	AAA	Q	K	2.54E-09
X	41333722	C	T	CAA	TAA	ACA	ATA	Q	STOP	9.72E-09
X	41333722	C	G	CAA	GAA	ACA	AGA	Q	E	2.51E-09
X	41333723	A	C	CAA	CCA	CAA	CCA	Q	P	1.91E-09
X	41333723	A	T	CAA	CTA	CAA	CTA	Q	L	8.77E-10
X	41333723	A	G	CAA	CGA	CAA	CGA	Q	R	4.69E-09
X	41333724	A	C	CAA	CAC	AAA	ACA	Q	H	1.67E-09
X	41333724	A	T	CAA	CAT	AAA	ATA	Q	H	1.03E-09
X	41333724	A	G	CAA	CAG	AAA	AGA	Q	Q	2.93E-09
X	41333725	A	C	AAA	CAA	AAA	ACA	K	Q	1.67E-09
X	41333725	A	T	AAA	TAA	AAA	ATA	K	STOP	1.03E-09
X	41333725	A	G	AAA	GAA	AAA	AGA	K	E	2.93E-09
X	41333726	A	C	AAA	ACA	AAA	ACA	K	T	1.67E-09
X	41333726	A	T	AAA	ATA	AAA	ATA	K	I	1.03E-09
X	41333726	A	G	AAA	AGA	AAA	AGA	K	R	2.93E-09
X	41333727	A	C	AAA	AAC	AAC	ACC	K	N	1.82E-09
X	41333727	A	T	AAA	AAT	AAC	ATC	K	N	1.53E-09
X	41333727	A	G	AAA	AAG	AAC	AGC	K	K	5.65E-09
X	41333728	C	A	CAA	AAA	ACA	AAA	Q	K	2.54E-09
X	41333728	C	T	CAA	TAA	ACA	ATA	Q	STOP	9.72E-09
X	41333728	C	G	CAA	GAA	ACA	AGA	Q	E	2.51E-09
X	41333729	A	C	CAA	CCA	CAA	CCA	Q	P	1.91E-09
X	41333729	A	T	CAA	CTA	CAA	CTA	Q	L	8.77E-10
X	41333729	A	G	CAA	CGA	CAA	CGA	Q	R	4.69E-09
X	41333730	A	C	CAA	CAC	AAA	ACA	Q	H	1.67E-09
X	41333730	A	T	CAA	CAT	AAA	ATA	Q	H	1.03E-09
X	41333730	A	G	CAA	CAG	AAA	AGA	Q	Q	2.93E-09
X	41333731	A	C	AAA	CAA	AAA	ACA	K	Q	1.67E-09
X	41333731	A	T	AAA	TAA	AAA	ATA	K	STOP	1.03E-09
X	41333731	A	G	AAA	GAA	AAA	AGA	K	E	2.93E-09
X	41333732	A	C	AAA	ACA	AAA	ACA	K	T	1.67E-09
X	41333732	A	T	AAA	ATA	AAA	ATA	K	I	1.03E-09
X	41333732	A	G	AAA	AGA	AAA	AGA	K	R	2.93E-09
X	41333733	A	C	AAA	AAC	AAA	ACA	K	N	1.67E-09
X	41333733	A	T	AAA	AAT	AAA	ATA	K	N	1.03E-09
X	41333733	A	G	AAA	AAG	AAA	AGA	K	K	2.93E-09
X	41333734	A	C	AAA	CAA	AAA	ACA	K	Q	1.67E-09
X	41333734	A	T	AAA	TAA	AAA	ATA	K	STOP	1.03E-09
X	41333734	A	G	AAA	GAA	AAA	AGA	K	E	2.93E-09
X	41333735	A	C	AAA	ACA	AAA	ACA	K	T	1.67E-09
X	41333735	A	T	AAA	ATA	AAA	ATA	K	I	1.03E-09
X	41333735	A	G	AAA	AGA	AAA	AGA	K	R	2.93E-09
X	41333736	A	C	AAA	AAC	AAC	ACC	K	N	1.82E-09
X	41333736	A	T	AAA	AAT	AAC	ATC	K	N	1.53E-09
X	41333736	A	G	AAA	AAG	AAC	AGC	K	K	5.65E-09
X	41333737	C	A	CGA	AGA	ACG	AAG	R	R	7.31E-09
X	41333737	C	T	CGA	TGA	ACG	ATG	R	STOP	1.23E-07
X	41333737	C	G	CGA	GGA	ACG	AGG	R	G	6.74E-09
X	41333738	G	C	CGA	CCA	CGA	CCA	R	P	6.48E-09
X	41333738	G	T	CGA	CTA	CGA	CTA	R	L	4.65E-09
X	41333738	G	A	CGA	CAA	CGA	CAA	R	Q	7.89E-08
X	41333739	A	C	CGA	CGC	GAA	GCA	R	R	1.34E-09
X	41333739	A	T	CGA	CGT	GAA	GTA	R	R	7.95E-10
X	41333739	A	G	CGA	CGG	GAA	GGA	R	R	3.58E-09
X	41333740	A	C	AAA	CAA	AAA	ACA	K	Q	1.67E-09
X	41333740	A	T	AAA	TAA	AAA	ATA	K	STOP	1.03E-09
X	41333740	A	G	AAA	GAA	AAA	AGA	K	E	2.93E-09
X	41333741	A	C	AAA	ACA	AAA	ACA	K	T	1.67E-09
X	41333741	A	T	AAA	ATA	AAA	ATA	K	I	1.03E-09
X	41333741	A	G	AAA	AGA	AAA	AGA	K	R	2.93E-09
X	41333742	A	C	AAA	AAC	AAA	ACA	K	N	1.67E-09
X	41333742	A	T	AAA	AAT	AAA	ATA	K	N	1.03E-09
X	41333742	A	G	AAA	AAG	AAA	AGA	K	K	2.93E-09
X	41333743	A	C	ACG	CCG	AAC	ACC	T	P	1.82E-09
X	41333743	A	T	ACG	TCG	AAC	ATC	T	S	1.53E-09
X	41333743	A	G	ACG	GCG	AAC	AGC	T	A	5.65E-09
X	41333744	C	A	ACG	AAG	ACG	AAG	T	K	7.31E-09
X	41333744	C	T	ACG	ATG	ACG	ATG	T	M	1.23E-07
X	41333744	C	G	ACG	AGG	ACG	AGG	T	R	6.74E-09
X	41333745	G	C	ACG	ACC	CGA	CCA	T	T	6.48E-09
X	41333745	G	T	ACG	ACT	CGA	CTA	T	T	4.65E-09
X	41333745	G	A	ACG	ACA	CGA	CAA	T	T	7.89E-08
X	41333746	A	C	AAA	CAA	GAA	GCA	K	Q	1.34E-09
X	41333746	A	T	AAA	TAA	GAA	GTA	K	STOP	7.95E-10
X	41333746	A	G	AAA	GAA	GAA	GGA	K	E	3.58E-09
X	41333747	A	C	AAA	ACA	AAA	ACA	K	T	1.67E-09
X	41333747	A	T	AAA	ATA	AAA	ATA	K	I	1.03E-09
X	41333747	A	G	AAA	AGA	AAA	AGA	K	R	2.93E-09
X	41333748	A	C	AAA	AAC	AAG	ACG	K	N	1.27E-09
X	41333748	A	T	AAA	AAT	AAG	ATG	K	N	1.08E-09
X	41333748	A	G	AAA	AAG	AAG	AGG	K	K	4.60E-09
X	41333749	G	C	GCT	CCT	AGC	ACC	A	P	1.97E-09
X	41333749	G	T	GCT	TCT	AGC	ATC	A	S	1.74E-09
X	41333749	G	A	GCT	ACT	AGC	AAC	A	T	7.71E-09
X	41333750	C	A	GCT	GAT	GCT	GAT	A	D	1.79E-09
X	41333750	C	T	GCT	GTT	GCT	GTT	A	V	7.62E-09
X	41333750	C	G	GCT	GGT	GCT	GGT	A	G	1.90E-09
X	41333751	T	C	GCT	GCC	CTG	CCG	A	A	6.40E-09
X	41333751	T	A	GCT	GCA	CTG	CAG	A	A	1.16E-09
X	41333751	T	G	GCT	GCG	CTG	CGG	A	A	1.30E-09
X	41333752	G	C	GAG	CAG	TGA	TCA	E	Q	1.91E-09
X	41333752	G	T	GAG	TAG	TGA	TTA	E	STOP	1.72E-09
X	41333752	G	A	GAG	AAG	TGA	TAA	E	K	5.36E-09
X	41333753	A	C	GAG	GCG	GAG	GCG	E	A	1.18E-09
X	41333753	A	T	GAG	GTG	GAG	GTG	E	V	1.09E-09
X	41333753	A	G	GAG	GGG	GAG	GGG	E	G	3.59E-09
X	41333754	G	C	GAG	GAC	AGT	ACT	E	D	2.66E-09
X	41333754	G	T	GAG	GAT	AGT	ATT	E	D	1.95E-09
X	41333754	G	A	GAG	GAA	AGT	AAT	E	E	8.76E-09
X	41333755	T	C	TGC	CGC	GTG	GCG	C	R	6.62E-09
X	41333755	T	A	TGC	AGC	GTG	GAG	C	S	1.40E-09
X	41333755	T	G	TGC	GGC	GTG	GGG	C	G	1.81E-09
X	41333756	G	C	TGC	TCC	TGC	TCC	C	S	1.63E-09
X	41333756	G	T	TGC	TTC	TGC	TTC	C	F	2.96E-09
X	41333756	G	A	TGC	TAC	TGC	TAC	C	Y	6.59E-09
X	41333757	C	A	TGC	TGA	GCA	GAA	C	STOP	2.89E-09
X	41333757	C	T	TGC	TGT	GCA	GTA	C	C	6.55E-09
X	41333757	C	G	TGC	TGG	GCA	GGA	C	W	1.70E-09
X	41333758	A	C	ATA	CTA	CAT	CCT	I	L	1.93E-09
X	41333758	A	T	ATA	TTA	CAT	CTT	I	L	2.20E-09
X	41333758	A	G	ATA	GTA	CAT	CGT	I	V	1.20E-08
X	41333759	T	C	ATA	ACA	ATA	ACA	I	T	1.11E-08
X	41333759	T	A	ATA	AAA	ATA	AAA	I	K	1.70E-09
X	41333759	T	G	ATA	AGA	ATA	AGA	I	R	1.56E-09
X	41333760	A	C	ATA	ATC	TAG	TCG	I	I	1.01E-09
X	41333760	A	T	ATA	ATT	TAG	TTG	I	I	1.04E-09
X	41333760	A	G	ATA	ATG	TAG	TGG	I	M	5.94E-09
X	41333761	G	C	GAG	CAG	AGA	ACA	E	Q	2.96E-09
X	41333761	G	T	GAG	TAG	AGA	ATA	E	STOP	2.31E-09
X	41333761	G	A	GAG	AAG	AGA	AAA	E	K	5.37E-09
X	41333762	A	C	GAG	GCG	GAG	GCG	E	A	1.18E-09
X	41333762	A	T	GAG	GTG	GAG	GTG	E	V	1.09E-09
X	41333762	A	G	GAG	GGG	GAG	GGG	E	G	3.59E-09
X	41333763	G	C	GAG	GAC	AGT	ACT	E	D	2.66E-09
X	41333763	G	T	GAG	GAT	AGT	ATT	E	D	1.95E-09
X	41333763	G	A	GAG	GAA	AGT	AAT	E	E	8.76E-09
X	41333764	T	C	TTG	CTG	GTT	GCT	L	L	5.64E-09
X	41333764	T	A	TTG	ATG	GTT	GAT	L	M	1.50E-09
X	41333764	T	G	TTG	GTG	GTT	GGT	L	V	1.81E-09
X	41333765	T	C	TTG	TCG	TTG	TCG	L	S	4.78E-09
X	41333765	T	A	TTG	TAG	TTG	TAG	L	STOP	8.65E-10
X	41333765	T	G	TTG	TGG	TTG	TGG	L	W	1.88E-09
X	41333766	G	C	TTG	TTC	TGG	TCG	L	F	1.40E-09
X	41333766	G	T	TTG	TTT	TGG	TTG	L	F	1.94E-09
X	41333766	G	A	TTG	TTA	TGG	TAG	L	L	6.11E-09
X	41333767	G	C	GAA	CAA	GGA	GCA	E	Q	2.07E-09
X	41333767	G	T	GAA	TAA	GGA	GTA	E	STOP	2.06E-09
X	41333767	G	A	GAA	AAA	GGA	GAA	E	K	7.82E-09
X	41333768	A	C	GAA	GCA	GAA	GCA	E	A	1.34E-09
X	41333768	A	T	GAA	GTA	GAA	GTA	E	V	7.95E-10
X	41333768	A	G	GAA	GGA	GAA	GGA	E	G	3.58E-09
X	41333769	A	C	GAA	GAC	AAA	ACA	E	D	1.67E-09
X	41333769	A	T	GAA	GAT	AAA	ATA	E	D	1.03E-09
X	41333769	A	G	GAA	GAG	AAA	AGA	E	E	2.93E-09
X	41333770	A	C	AGG	CGG	AAG	ACG	R	R	1.27E-09
X	41333770	A	T	AGG	TGG	AAG	ATG	R	W	1.08E-09
X	41333770	A	G	AGG	GGG	AAG	AGG	R	G	4.60E-09
X	41333771	G	C	AGG	ACG	AGG	ACG	R	T	1.97E-09
X	41333771	G	T	AGG	ATG	AGG	ATG	R	M	1.65E-09
X	41333771	G	A	AGG	AAG	AGG	AAG	R	K	7.70E-09
X	41333772	G	C	AGG	AGC	GGG	GCG	R	S	2.46E-09
X	41333772	G	T	AGG	AGT	GGG	GTG	R	S	2.67E-09
X	41333772	G	A	AGG	AGA	GGG	GAG	R	R	8.21E-09
X	41333773	G	C	GGA	CGA	GGG	GCG	G	R	2.46E-09
X	41333773	G	T	GGA	TGA	GGG	GTG	G	STOP	2.67E-09
X	41333773	G	A	GGA	AGA	GGG	GAG	G	R	8.21E-09
X	41333774	G	C	GGA	GCA	GGA	GCA	G	A	2.07E-09
X	41333774	G	T	GGA	GTA	GGA	GTA	G	V	2.06E-09
X	41333774	G	A	GGA	GAA	GGA	GAA	G	E	7.82E-09
X	41333775	A	C	GGA	GGC	GAG	GCG	G	G	1.18E-09
X	41333775	A	T	GGA	GGT	GAG	GTG	G	G	1.09E-09
X	41333775	A	G	GGA	GGG	GAG	GGG	G	G	3.59E-09
X	41333776	G	C	GCG	CCG	AGC	ACC	A	P	1.97E-09
X	41333776	G	T	GCG	TCG	AGC	ATC	A	S	1.74E-09
X	41333776	G	A	GCG	ACG	AGC	AAC	A	T	7.71E-09
X	41333777	C	A	GCG	GAG	GCG	GAG	A	E	8.12E-09
X	41333777	C	T	GCG	GTG	GCG	GTG	A	V	8.55E-08
X	41333777	C	G	GCG	GGG	GCG	GGG	A	G	5.60E-09
X	41333778	G	C	GCG	GCC	CGA	CCA	A	A	6.48E-09
X	41333778	G	T	GCG	GCT	CGA	CTA	A	A	4.65E-09
X	41333778	G	A	GCG	GCA	CGA	CAA	A	A	7.89E-08
X	41333779	A	C	AAT	CAT	GAA	GCA	N	H	1.34E-09
X	41333779	A	T	AAT	TAT	GAA	GTA	N	Y	7.95E-10
X	41333779	A	G	AAT	GAT	GAA	GGA	N	D	3.58E-09
X	41333780	A	C	AAT	ACT	AAT	ACT	N	T	1.21E-09
X	41333780	A	T	AAT	ATT	AAT	ATT	N	I	1.44E-09
X	41333780	A	G	AAT	AGT	AAT	AGT	N	S	7.35E-09
X	41333781	T	C	AAT	AAC	ATG	ACG	N	N	1.20E-08
X	41333781	T	A	AAT	AAA	ATG	AAG	N	K	2.13E-09
X	41333781	T	G	AAT	AAG	ATG	AGG	N	K	1.92E-09
X	41333782	G	C	GCG	CCG	TGC	TCC	A	P	1.63E-09
X	41333782	G	T	GCG	TCG	TGC	TTC	A	S	2.96E-09
X	41333782	G	A	GCG	ACG	TGC	TAC	A	T	6.59E-09
X	41333783	C	A	GCG	GAG	GCG	GAG	A	E	8.12E-09
X	41333783	C	T	GCG	GTG	GCG	GTG	A	V	8.55E-08
X	41333783	C	G	GCG	GGG	GCG	GGG	A	G	5.60E-09
X	41333784	G	C	GCG	GCC	CGT	CCT	A	A	6.67E-09
X	41333784	G	T	GCG	GCT	CGT	CTT	A	A	6.88E-09
X	41333784	G	A	GCG	GCA	CGT	CAT	A	A	1.25E-07
X	41333785	T	C	TAA	CAA	GTA	GCA	STOP	Q	6.50E-09
X	41333785	T	A	TAA	AAA	GTA	GAA	STOP	K	1.18E-09
X	41333785	T	G	TAA	GAA	GTA	GGA	STOP	E	1.45E-09
X	41333786	A	C	TAA	TCA	TAA	TCA	STOP	S	1.38E-09
X	41333786	A	T	TAA	TTA	TAA	TTA	STOP	L	1.75E-09
X	41333786	A	G	TAA	TGA	TAA	TGA	STOP	STOP	4.29E-09
X	41333787	A	C	TAA	TAC	AAG	ACG	STOP	Y	1.27E-09
X	41333787	A	T	TAA	TAT	AAG	ATG	STOP	Y	1.08E-09
X	41333787	A	G	TAA	TAG	AAG	AGG	STOP	STOP	4.60E-09
X	41333788	G	C	GGT	CGT	AGG	ACG	G	R	1.97E-09
X	41333788	G	T	GGT	TGT	AGG	ATG	G	C	1.65E-09
X	41333788	G	A	GGT	AGT	AGG	AAG	G	S	7.70E-09
X	41333789	G	C	GGT	GCT	GGT	GCT	G	A	2.19E-09
X	41333789	G	T	GGT	GTT	GGT	GTT	G	V	4.59E-09
X	41333789	G	A	GGT	GAT	GGT	GAT	G	D	9.82E-09
X	41333790	T	C	GGT	GGC	GTT	GCT	G	G	5.64E-09
X	41333790	T	A	GGT	GGA	GTT	GAT	G	G	1.50E-09
X	41333790	T	G	GGT	GGG	GTT	GGT	G	G	1.81E-09
X	41333791	T	C	TGG	CGG	TTG	TCG	W	R	4.78E-09
X	41333791	T	A	TGG	AGG	TTG	TAG	W	R	8.65E-10
X	41333791	T	G	TGG	GGG	TTG	TGG	W	G	1.88E-09
X	41333792	G	C	TGG	TCG	TGG	TCG	W	S	1.40E-09
X	41333792	G	T	TGG	TTG	TGG	TTG	W	L	1.94E-09
X	41333792	G	A	TGG	TAG	TGG	TAG	W	STOP	6.11E-09
X	41333793	G	C	TGG	TGC	GGA	GCA	W	C	2.07E-09
X	41333793	G	T	TGG	TGT	GGA	GTA	W	C	2.06E-09
X	41333793	G	A	TGG	TGA	GGA	GAA	W	STOP	7.82E-09
X	41333794	A	C	AAA	CAA	GAA	GCA	K	Q	1.34E-09
X	41333794	A	T	AAA	TAA	GAA	GTA	K	STOP	7.95E-10
X	41333794	A	G	AAA	GAA	GAA	GGA	K	E	3.58E-09
X	41333795	A	C	AAA	ACA	AAA	ACA	K	T	1.67E-09
X	41333795	A	T	AAA	ATA	AAA	ATA	K	I	1.03E-09
X	41333795	A	G	AAA	AGA	AAA	AGA	K	R	2.93E-09
X	41333796	A	C	AAA	AAC	AAG	ACG	K	N	1.27E-09
X	41333796	A	T	AAA	AAT	AAG	ATG	K	N	1.08E-09
X	41333796	A	G	AAA	AAG	AAG	AGG	K	K	4.60E-09
X	41333797	G	C	GGG	CGG	AGG	ACG	G	R	1.97E-09
X	41333797	G	T	GGG	TGG	AGG	ATG	G	W	1.65E-09
X	41333797	G	A	GGG	AGG	AGG	AAG	G	R	7.70E-09
X	41333798	G	C	GGG	GCG	GGG	GCG	G	A	2.46E-09
X	41333798	G	T	GGG	GTG	GGG	GTG	G	V	2.67E-09
X	41333798	G	A	GGG	GAG	GGG	GAG	G	E	8.21E-09
X	41333799	G	C	GGG	GGC	GGG	GCG	G	G	2.46E-09
X	41333799	G	T	GGG	GGT	GGG	GTG	G	G	2.67E-09
X	41333799	G	A	GGG	GGA	GGG	GAG	G	G	8.21E-09
X	41333800	G	C	GGG	CGG	GGG	GCG	G	R	2.46E-09
X	41333800	G	T	GGG	TGG	GGG	GTG	G	W	2.67E-09
X	41333800	G	A	GGG	AGG	GGG	GAG	G	R	8.21E-09
X	41333801	G	C	GGG	GCG	GGG	GCG	G	A	2.46E-09
X	41333801	G	T	GGG	GTG	GGG	GTG	G	V	2.67E-09
X	41333801	G	A	GGG	GAG	GGG	GAG	G	E	8.21E-09
X	41333802	G	C	GGG	GGC	GGC	GCC	G	G	2.06E-09
X	41333802	G	T	GGG	GGT	GGC	GTC	G	G	2.99E-09
X	41333802	G	A	GGG	GGA	GGC	GAC	G	G	8.12E-09
X	41333803	C	A	CGA	AGA	GCG	GAG	R	R	8.12E-09
X	41333803	C	T	CGA	TGA	GCG	GTG	R	STOP	8.55E-08
X	41333803	C	G	CGA	GGA	GCG	GGG	R	G	5.60E-09
X	41333804	G	C	CGA	CCA	CGA	CCA	R	P	6.48E-09
X	41333804	G	T	CGA	CTA	CGA	CTA	R	L	4.65E-09
X	41333804	G	A	CGA	CAA	CGA	CAA	R	Q	7.89E-08
X	41333805	A	C	CGA	CGC	GAA	GCA	R	R	1.34E-09
X	41333805	A	T	CGA	CGT	GAA	GTA	R	R	7.95E-10
X	41333805	A	G	CGA	CGG	GAA	GGA	R	R	3.58E-09
X	41333806	A	C	AGA	CGA	AAG	ACG	R	R	1.27E-09
X	41333806	A	T	AGA	TGA	AAG	ATG	R	STOP	1.08E-09
X	41333806	A	G	AGA	GGA	AAG	AGG	R	G	4.60E-09
X	41333807	G	C	AGA	ACA	AGA	ACA	R	T	2.96E-09
X	41333807	G	T	AGA	ATA	AGA	ATA	R	I	2.31E-09
X	41333807	G	A	AGA	AAA	AGA	AAA	R	K	5.37E-09
X	41333808	A	C	AGA	AGC	GAG	GCG	R	S	1.18E-09
X	41333808	A	T	AGA	AGT	GAG	GTG	R	S	1.09E-09
X	41333808	A	G	AGA	AGG	GAG	GGG	R	R	3.59E-09
X	41333809	G	C	GGC	CGC	AGG	ACG	G	R	1.97E-09
X	41333809	G	T	GGC	TGC	AGG	ATG	G	C	1.65E-09
X	41333809	G	A	GGC	AGC	AGG	AAG	G	S	7.70E-09
X	41333810	G	C	GGC	GCC	GGC	GCC	G	A	2.06E-09
X	41333810	G	T	GGC	GTC	GGC	GTC	G	V	2.99E-09
X	41333810	G	A	GGC	GAC	GGC	GAC	G	D	8.12E-09
X	41333811	C	A	GGC	GGA	GCC	GAC	G	G	2.98E-09
X	41333811	C	T	GGC	GGT	GCC	GTC	G	G	7.99E-09
X	41333811	C	G	GGC	GGG	GCC	GGC	G	G	2.01E-09
X	41333812	C	A	CTA	ATA	CCT	CAT	L	I	1.69E-09
X	41333812	C	T	CTA	TTA	CCT	CTT	L	L	7.64E-09
X	41333812	C	G	CTA	GTA	CCT	CGT	L	V	1.96E-09
X	41333813	T	C	CTA	CCA	CTA	CCA	L	P	5.98E-09
X	41333813	T	A	CTA	CAA	CTA	CAA	L	Q	1.07E-09
X	41333813	T	G	CTA	CGA	CTA	CGA	L	R	9.96E-10
X	41333814	A	C	CTA	CTC	TAG	TCG	L	L	1.01E-09
X	41333814	A	T	CTA	CTT	TAG	TTG	L	L	1.04E-09
X	41333814	A	G	CTA	CTG	TAG	TGG	L	L	5.94E-09
X	41333815	G	C	GGT	CGT	AGG	ACG	G	R	1.97E-09
X	41333815	G	T	GGT	TGT	AGG	ATG	G	C	1.65E-09
X	41333815	G	A	GGT	AGT	AGG	AAG	G	S	7.70E-09
X	41333816	G	C	GGT	GCT	GGT	GCT	G	A	2.19E-09
X	41333816	G	T	GGT	GTT	GGT	GTT	G	V	4.59E-09
X	41333816	G	A	GGT	GAT	GGT	GAT	G	D	9.82E-09
X	41333817	T	C	GGT	GGC	GTT	GCT	G	G	5.64E-09
X	41333817	T	A	GGT	GGA	GTT	GAT	G	G	1.50E-09
X	41333817	T	G	GGT	GGG	GTT	GGT	G	G	1.81E-09
X	41333818	T	C	TAA	CAA	TTA	TCA	STOP	Q	4.29E-09
X	41333818	T	A	TAA	AAA	TTA	TAA	STOP	K	1.80E-09
X	41333818	T	G	TAA	GAA	TTA	TGA	STOP	E	1.39E-09
X	41333819	A	C	TAA	TCA	TAA	TCA	STOP	S	1.38E-09
X	41333819	A	T	TAA	TTA	TAA	TTA	STOP	L	1.75E-09
X	41333819	A	G	TAA	TGA	TAA	TGA	STOP	STOP	4.29E-09
X	41333820	A	C	TAA	TAC	AAC	ACC	STOP	Y	1.82E-09
X	41333820	A	T	TAA	TAT	AAC	ATC	STOP	Y	1.53E-09
X	41333820	A	G	TAA	TAG	AAC	AGC	STOP	STOP	5.65E-09
X	41333821	C	A	CAT	AAT	ACA	AAA	H	N	2.54E-09
X	41333821	C	T	CAT	TAT	ACA	ATA	H	Y	9.72E-09
X	41333821	C	G	CAT	GAT	ACA	AGA	H	D	2.51E-09
X	41333822	A	C	CAT	CCT	CAT	CCT	H	P	1.93E-09
X	41333822	A	T	CAT	CTT	CAT	CTT	H	L	2.20E-09
X	41333822	A	G	CAT	CGT	CAT	CGT	H	R	1.20E-08
X	41333823	T	C	CAT	CAC	ATT	ACT	H	H	7.35E-09
X	41333823	T	A	CAT	CAA	ATT	AAT	H	Q	1.45E-09
X	41333823	T	G	CAT	CAG	ATT	AGT	H	Q	1.23E-09
X	41333824	T	C	TTT	CTT	TTT	TCT	F	L	2.95E-09
X	41333824	T	A	TTT	ATT	TTT	TAT	F	I	1.00E-09
X	41333824	T	G	TTT	GTT	TTT	TGT	F	V	1.65E-09
X	41333825	T	C	TTT	TCT	TTT	TCT	F	S	2.95E-09
X	41333825	T	A	TTT	TAT	TTT	TAT	F	Y	1.00E-09
X	41333825	T	G	TTT	TGT	TTT	TGT	F	C	1.65E-09
X	41333826	T	C	TTT	TTC	TTC	TCC	F	F	3.51E-09
X	41333826	T	A	TTT	TTA	TTC	TAC	F	L	8.10E-10
X	41333826	T	G	TTT	TTG	TTC	TGC	F	L	1.38E-09
X	41333827	C	A	CAG	AAG	TCA	TAA	Q	K	1.77E-09
X	41333827	C	T	CAG	TAG	TCA	TTA	Q	STOP	5.57E-09
X	41333827	C	G	CAG	GAG	TCA	TGA	Q	E	1.91E-09
X	41333828	A	C	CAG	CCG	CAG	CCG	Q	P	1.39E-09
X	41333828	A	T	CAG	CTG	CAG	CTG	Q	L	1.15E-09
X	41333828	A	G	CAG	CGG	CAG	CGG	Q	R	6.40E-09
X	41333829	G	C	CAG	CAC	AGG	ACG	Q	H	1.97E-09
X	41333829	G	T	CAG	CAT	AGG	ATG	Q	H	1.65E-09
X	41333829	G	A	CAG	CAA	AGG	AAG	Q	Q	7.70E-09
X	41333830	G	C	GCG	CCG	GGC	GCC	A	P	2.06E-09
X	41333830	G	T	GCG	TCG	GGC	GTC	A	S	2.99E-09
X	41333830	G	A	GCG	ACG	GGC	GAC	A	T	8.12E-09
X	41333831	C	A	GCG	GAG	GCG	GAG	A	E	8.12E-09
X	41333831	C	T	GCG	GTG	GCG	GTG	A	V	8.55E-08
X	41333831	C	G	GCG	GGG	GCG	GGG	A	G	5.60E-09
X	41333832	G	C	GCG	GCC	CGT	CCT	A	A	6.67E-09
X	41333832	G	T	GCG	GCT	CGT	CTT	A	A	6.88E-09
X	41333832	G	A	GCG	GCA	CGT	CAT	A	A	1.25E-07
X	41333833	T	C	TCT	CCT	GTC	GCC	S	P	5.25E-09
X	41333833	T	A	TCT	ACT	GTC	GAC	S	T	1.82E-09
X	41333833	T	G	TCT	GCT	GTC	GGC	S	A	1.50E-09
X	41333834	C	A	TCT	TAT	TCT	TAT	S	Y	2.25E-09
X	41333834	C	T	TCT	TTT	TCT	TTT	S	F	5.42E-09
X	41333834	C	G	TCT	TGT	TCT	TGT	S	C	3.01E-09
X	41333835	T	C	TCT	TCC	CTT	CCT	S	S	4.64E-09
X	41333835	T	A	TCT	TCA	CTT	CAT	S	S	1.07E-09
X	41333835	T	G	TCT	TCG	CTT	CGT	S	S	1.26E-09
X	41333836	T	C	TAG	CAG	TTA	TCA	STOP	Q	4.29E-09
X	41333836	T	A	TAG	AAG	TTA	TAA	STOP	K	1.80E-09
X	41333836	T	G	TAG	GAG	TTA	TGA	STOP	E	1.39E-09
X	41333837	A	C	TAG	TCG	TAG	TCG	STOP	S	1.01E-09
X	41333837	A	T	TAG	TTG	TAG	TTG	STOP	L	1.04E-09
X	41333837	A	G	TAG	TGG	TAG	TGG	STOP	W	5.94E-09
X	41333838	G	C	TAG	TAC	AGC	ACC	STOP	Y	1.97E-09
X	41333838	G	T	TAG	TAT	AGC	ATC	STOP	Y	1.74E-09
X	41333838	G	A	TAG	TAA	AGC	AAC	STOP	STOP	7.71E-09
X	41333839	C	A	CCG	ACG	GCC	GAC	P	T	2.98E-09
X	41333839	C	T	CCG	TCG	GCC	GTC	P	S	7.99E-09
X	41333839	C	G	CCG	GCG	GCC	GGC	P	A	2.01E-09
X	41333840	C	A	CCG	CAG	CCG	CAG	P	Q	5.78E-09
X	41333840	C	T	CCG	CTG	CCG	CTG	P	L	9.10E-08
X	41333840	C	G	CCG	CGG	CCG	CGG	P	R	4.75E-09
X	41333841	G	C	CCG	CCC	CGG	CCG	P	P	4.73E-09
X	41333841	G	T	CCG	CCT	CGG	CTG	P	P	5.91E-09
X	41333841	G	A	CCG	CCA	CGG	CAG	P	P	9.11E-08
X	41333842	G	C	GTG	CTG	GGT	GCT	V	L	2.19E-09
X	41333842	G	T	GTG	TTG	GGT	GTT	V	L	4.59E-09
X	41333842	G	A	GTG	ATG	GGT	GAT	V	M	9.82E-09
X	41333843	T	C	GTG	GCG	GTG	GCG	V	A	6.62E-09
X	41333843	T	A	GTG	GAG	GTG	GAG	V	E	1.40E-09
X	41333843	T	G	GTG	GGG	GTG	GGG	V	G	1.81E-09
X	41333844	G	C	GTG	GTC	TGG	TCG	V	V	1.40E-09
X	41333844	G	T	GTG	GTT	TGG	TTG	V	V	1.94E-09
X	41333844	G	A	GTG	GTA	TGG	TAG	V	V	6.11E-09
X	41333845	G	C	GAA	CAA	GGA	GCA	E	Q	2.07E-09
X	41333845	G	T	GAA	TAA	GGA	GTA	E	STOP	2.06E-09
X	41333845	G	A	GAA	AAA	GGA	GAA	E	K	7.82E-09
X	41333846	A	C	GAA	GCA	GAA	GCA	E	A	1.34E-09
X	41333846	A	T	GAA	GTA	GAA	GTA	E	V	7.95E-10
X	41333846	A	G	GAA	GGA	GAA	GGA	E	G	3.58E-09
X	41333847	A	C	GAA	GAC	AAA	ACA	E	D	1.67E-09
X	41333847	A	T	GAA	GAT	AAA	ATA	E	D	1.03E-09
X	41333847	A	G	GAA	GAG	AAA	AGA	E	E	2.93E-09
X	41333848	A	C	AGC	CGC	AAG	ACG	S	R	1.27E-09
X	41333848	A	T	AGC	TGC	AAG	ATG	S	C	1.08E-09
X	41333848	A	G	AGC	GGC	AAG	AGG	S	G	4.60E-09
X	41333849	G	C	AGC	ACC	AGC	ACC	S	T	1.97E-09
X	41333849	G	T	AGC	ATC	AGC	ATC	S	I	1.74E-09
X	41333849	G	A	AGC	AAC	AGC	AAC	S	N	7.71E-09
X	41333850	C	A	AGC	AGA	GCG	GAG	S	R	8.12E-09
X	41333850	C	T	AGC	AGT	GCG	GTG	S	S	8.55E-08
X	41333850	C	G	AGC	AGG	GCG	GGG	S	R	5.60E-09
X	41333851	G	C	GGG	CGG	CGG	CCG	G	R	4.73E-09
X	41333851	G	T	GGG	TGG	CGG	CTG	G	W	5.91E-09
X	41333851	G	A	GGG	AGG	CGG	CAG	G	R	9.11E-08
X	41333852	G	C	GGG	GCG	GGG	GCG	G	A	2.46E-09
X	41333852	G	T	GGG	GTG	GGG	GTG	G	V	2.67E-09
X	41333852	G	A	GGG	GAG	GGG	GAG	G	E	8.21E-09
X	41333853	G	C	GGG	GGC	GGA	GCA	G	G	2.07E-09
X	41333853	G	T	GGG	GGT	GGA	GTA	G	G	2.06E-09
X	41333853	G	A	GGG	GGA	GGA	GAA	G	G	7.82E-09
X	41333854	A	C	AGA	CGA	GAG	GCG	R	R	1.18E-09
X	41333854	A	T	AGA	TGA	GAG	GTG	R	STOP	1.09E-09
X	41333854	A	G	AGA	GGA	GAG	GGG	R	G	3.59E-09
X	41333855	G	C	AGA	ACA	AGA	ACA	R	T	2.96E-09
X	41333855	G	T	AGA	ATA	AGA	ATA	R	I	2.31E-09
X	41333855	G	A	AGA	AAA	AGA	AAA	R	K	5.37E-09
X	41333856	A	C	AGA	AGC	GAC	GCC	R	S	1.56E-09
X	41333856	A	T	AGA	AGT	GAC	GTC	R	S	1.72E-09
X	41333856	A	G	AGA	AGG	GAC	GGC	R	R	5.43E-09
X	41333857	C	A	CGC	AGC	ACG	AAG	R	S	7.31E-09
X	41333857	C	T	CGC	TGC	ACG	ATG	R	C	1.23E-07
X	41333857	C	G	CGC	GGC	ACG	AGG	R	G	6.74E-09
X	41333858	G	C	CGC	CCC	CGC	CCC	R	P	4.97E-09
X	41333858	G	T	CGC	CTC	CGC	CTC	R	L	7.92E-09
X	41333858	G	A	CGC	CAC	CGC	CAC	R	H	8.74E-08
X	41333859	C	A	CGC	CGA	GCA	GAA	R	R	2.89E-09
X	41333859	C	T	CGC	CGT	GCA	GTA	R	R	6.55E-09
X	41333859	C	G	CGC	CGG	GCA	GGA	R	R	1.70E-09
X	41333860	A	C	AAG	CAG	CAA	CCA	K	Q	1.91E-09
X	41333860	A	T	AAG	TAG	CAA	CTA	K	STOP	8.77E-10
X	41333860	A	G	AAG	GAG	CAA	CGA	K	E	4.69E-09
X	41333861	A	C	AAG	ACG	AAG	ACG	K	T	1.27E-09
X	41333861	A	T	AAG	ATG	AAG	ATG	K	M	1.08E-09
X	41333861	A	G	AAG	AGG	AAG	AGG	K	R	4.60E-09
X	41333862	G	C	AAG	AAC	AGT	ACT	K	N	2.66E-09
X	41333862	G	T	AAG	AAT	AGT	ATT	K	N	1.95E-09
X	41333862	G	A	AAG	AAA	AGT	AAT	K	K	8.76E-09
X	41333863	T	C	TTC	CTC	GTT	GCT	F	L	5.64E-09
X	41333863	T	A	TTC	ATC	GTT	GAT	F	I	1.50E-09
X	41333863	T	G	TTC	GTC	GTT	GGT	F	V	1.81E-09
X	41333864	T	C	TTC	TCC	TTC	TCC	F	S	3.51E-09
X	41333864	T	A	TTC	TAC	TTC	TAC	F	Y	8.10E-10
X	41333864	T	G	TTC	TGC	TTC	TGC	F	C	1.38E-09
X	41333865	C	A	TTC	TTA	TCT	TAT	F	L	2.25E-09
X	41333865	C	T	TTC	TTT	TCT	TTT	F	F	5.42E-09
X	41333865	C	G	TTC	TTG	TCT	TGT	F	L	3.01E-09
X	41333866	T	C	TCG	CCG	CTC	CCC	S	P	3.61E-09
X	41333866	T	A	TCG	ACG	CTC	CAC	S	T	1.06E-09
X	41333866	T	G	TCG	GCG	CTC	CGC	S	A	1.12E-09
X	41333867	C	A	TCG	TAG	TCG	TAG	S	STOP	4.98E-09
X	41333867	C	T	TCG	TTG	TCG	TTG	S	L	7.77E-08
X	41333867	C	G	TCG	TGG	TCG	TGG	S	W	6.67E-09
X	41333868	G	C	TCG	TCC	CGC	CCC	S	S	4.97E-09
X	41333868	G	T	TCG	TCT	CGC	CTC	S	S	7.92E-09
X	41333868	G	A	TCG	TCA	CGC	CAC	S	S	8.74E-08
X	41333869	C	A	CGA	AGA	GCG	GAG	R	R	8.12E-09
X	41333869	C	T	CGA	TGA	GCG	GTG	R	STOP	8.55E-08
X	41333869	C	G	CGA	GGA	GCG	GGG	R	G	5.60E-09
X	41333870	G	C	CGA	CCA	CGA	CCA	R	P	6.48E-09
X	41333870	G	T	CGA	CTA	CGA	CTA	R	L	4.65E-09
X	41333870	G	A	CGA	CAA	CGA	CAA	R	Q	7.89E-08
X	41333871	A	C	CGA	CGC	GAG	GCG	R	R	1.18E-09
X	41333871	A	T	CGA	CGT	GAG	GTG	R	R	1.09E-09
X	41333871	A	G	CGA	CGG	GAG	GGG	R	R	3.59E-09
X	41333872	G	C	GAT	CAT	AGA	ACA	D	H	2.96E-09
X	41333872	G	T	GAT	TAT	AGA	ATA	D	Y	2.31E-09
X	41333872	G	A	GAT	AAT	AGA	AAA	D	N	5.37E-09
X	41333873	A	C	GAT	GCT	GAT	GCT	D	A	1.22E-09
X	41333873	A	T	GAT	GTT	GAT	GTT	D	V	2.47E-09
X	41333873	A	G	GAT	GGT	GAT	GGT	D	G	5.65E-09
X	41333874	T	C	GAT	GAC	ATC	ACC	D	D	5.72E-09
X	41333874	T	A	GAT	GAA	ATC	AAC	D	E	2.62E-09
X	41333874	T	G	GAT	GAG	ATC	AGC	D	E	1.25E-09
X	41333875	C	A	CTC	ATC	TCT	TAT	L	I	2.25E-09
X	41333875	C	T	CTC	TTC	TCT	TTT	L	F	5.42E-09
X	41333875	C	G	CTC	GTC	TCT	TGT	L	V	3.01E-09
X	41333876	T	C	CTC	CCC	CTC	CCC	L	P	3.61E-09
X	41333876	T	A	CTC	CAC	CTC	CAC	L	H	1.06E-09
X	41333876	T	G	CTC	CGC	CTC	CGC	L	R	1.12E-09
X	41333877	C	A	CTC	CTA	TCG	TAG	L	L	4.98E-09
X	41333877	C	T	CTC	CTT	TCG	TTG	L	L	7.77E-08
X	41333877	C	G	CTC	CTG	TCG	TGG	L	L	6.67E-09
X	41333878	G	C	GAG	CAG	CGA	CCA	E	Q	6.48E-09
X	41333878	G	T	GAG	TAG	CGA	CTA	E	STOP	4.65E-09
X	41333878	G	A	GAG	AAG	CGA	CAA	E	K	7.89E-08
X	41333879	A	C	GAG	GCG	GAG	GCG	E	A	1.18E-09
X	41333879	A	T	GAG	GTG	GAG	GTG	E	V	1.09E-09
X	41333879	A	G	GAG	GGG	GAG	GGG	E	G	3.59E-09
X	41333880	G	C	GAG	GAC	AGA	ACA	E	D	2.96E-09
X	41333880	G	T	GAG	GAT	AGA	ATA	E	D	2.31E-09
X	41333880	G	A	GAG	GAA	AGA	AAA	E	E	5.37E-09
X	41333881	A	C	AAC	CAC	GAA	GCA	N	H	1.34E-09
X	41333881	A	T	AAC	TAC	GAA	GTA	N	Y	7.95E-10
X	41333881	A	G	AAC	GAC	GAA	GGA	N	D	3.58E-09
X	41333882	A	C	AAC	ACC	AAC	ACC	N	T	1.82E-09
X	41333882	A	T	AAC	ATC	AAC	ATC	N	I	1.53E-09
X	41333882	A	G	AAC	AGC	AAC	AGC	N	S	5.65E-09
X	41333883	C	A	AAC	AAA	ACT	AAT	N	K	2.00E-09
X	41333883	C	T	AAC	AAT	ACT	ATT	N	N	8.79E-09
X	41333883	C	G	AAC	AAG	ACT	AGT	N	K	2.70E-09
X	41333884	T	C	TCC	CCC	CTC	CCC	S	P	3.61E-09
X	41333884	T	A	TCC	ACC	CTC	CAC	S	T	1.06E-09
X	41333884	T	G	TCC	GCC	CTC	CGC	S	A	1.12E-09
X	41333885	C	A	TCC	TAC	TCC	TAC	S	Y	2.09E-09
X	41333885	C	T	TCC	TTC	TCC	TTC	S	F	7.78E-09
X	41333885	C	G	TCC	TGC	TCC	TGC	S	C	2.09E-09
X	41333886	C	A	TCC	TCA	CCG	CAG	S	S	5.78E-09
X	41333886	C	T	TCC	TCT	CCG	CTG	S	S	9.10E-08
X	41333886	C	G	TCC	TCG	CCG	CGG	S	S	4.75E-09
X	41333887	G	C	GAG	CAG	CGA	CCA	E	Q	6.48E-09
X	41333887	G	T	GAG	TAG	CGA	CTA	E	STOP	4.65E-09
X	41333887	G	A	GAG	AAG	CGA	CAA	E	K	7.89E-08
X	41333888	A	C	GAG	GCG	GAG	GCG	E	A	1.18E-09
X	41333888	A	T	GAG	GTG	GAG	GTG	E	V	1.09E-09
X	41333888	A	G	GAG	GGG	GAG	GGG	E	G	3.59E-09
X	41333889	G	C	GAG	GAC	AGG	ACG	E	D	1.97E-09
X	41333889	G	T	GAG	GAT	AGG	ATG	E	D	1.65E-09
X	41333889	G	A	GAG	GAA	AGG	AAG	E	E	7.70E-09
X	41333890	G	C	GCT	CCT	GGC	GCC	A	P	2.06E-09
X	41333890	G	T	GCT	TCT	GGC	GTC	A	S	2.99E-09
X	41333890	G	A	GCT	ACT	GGC	GAC	A	T	8.12E-09
X	41333891	C	A	GCT	GAT	GCT	GAT	A	D	1.79E-09
X	41333891	C	T	GCT	GTT	GCT	GTT	A	V	7.62E-09
X	41333891	C	G	GCT	GGT	GCT	GGT	A	G	1.90E-09
X	41333892	T	C	GCT	GCC	CTG	CCG	A	A	6.40E-09
X	41333892	T	A	GCT	GCA	CTG	CAG	A	A	1.16E-09
X	41333892	T	G	GCT	GCG	CTG	CGG	A	A	1.30E-09
X	41333893	G	C	GAG	CAG	TGA	TCA	E	Q	1.91E-09
X	41333893	G	T	GAG	TAG	TGA	TTA	E	STOP	1.72E-09
X	41333893	G	A	GAG	AAG	TGA	TAA	E	K	5.36E-09
X	41333894	A	C	GAG	GCG	GAG	GCG	E	A	1.18E-09
X	41333894	A	T	GAG	GTG	GAG	GTG	E	V	1.09E-09
X	41333894	A	G	GAG	GGG	GAG	GGG	E	G	3.59E-09
X	41333895	G	C	GAG	GAC	AGA	ACA	E	D	2.96E-09
X	41333895	G	T	GAG	GAT	AGA	ATA	E	D	2.31E-09
X	41333895	G	A	GAG	GAA	AGA	AAA	E	E	5.37E-09
X	41333896	A	C	ACT	CCT	GAC	GCC	T	P	1.56E-09
X	41333896	A	T	ACT	TCT	GAC	GTC	T	S	1.72E-09
X	41333896	A	G	ACT	GCT	GAC	GGC	T	A	5.43E-09
X	41333897	C	A	ACT	AAT	ACT	AAT	T	N	2.00E-09
X	41333897	C	T	ACT	ATT	ACT	ATT	T	I	8.79E-09
X	41333897	C	G	ACT	AGT	ACT	AGT	T	S	2.70E-09
X	41333898	T	C	ACT	ACC	CTA	CCA	T	T	5.98E-09
X	41333898	T	A	ACT	ACA	CTA	CAA	T	T	1.07E-09
X	41333898	T	G	ACT	ACG	CTA	CGA	T	T	9.96E-10
X	41333899	A	C	AGG	CGG	TAG	TCG	R	R	1.01E-09
X	41333899	A	T	AGG	TGG	TAG	TTG	R	W	1.04E-09
X	41333899	A	G	AGG	GGG	TAG	TGG	R	G	5.94E-09
X	41333900	G	C	AGG	ACG	AGG	ACG	R	T	1.97E-09
X	41333900	G	T	AGG	ATG	AGG	ATG	R	M	1.65E-09
X	41333900	G	A	AGG	AAG	AGG	AAG	R	K	7.70E-09
X	41333901	G	C	AGG	AGC	GGG	GCG	R	S	2.46E-09
X	41333901	G	T	AGG	AGT	GGG	GTG	R	S	2.67E-09
X	41333901	G	A	AGG	AGA	GGG	GAG	R	R	8.21E-09
X	41333902	G	C	GTT	CTT	GGT	GCT	V	L	2.19E-09
X	41333902	G	T	GTT	TTT	GGT	GTT	V	F	4.59E-09
X	41333902	G	A	GTT	ATT	GGT	GAT	V	I	9.82E-09
X	41333903	T	C	GTT	GCT	GTT	GCT	V	A	5.64E-09
X	41333903	T	A	GTT	GAT	GTT	GAT	V	D	1.50E-09
X	41333903	T	G	GTT	GGT	GTT	GGT	V	G	1.81E-09
X	41333904	T	C	GTT	GTC	TTT	TCT	V	V	2.95E-09
X	41333904	T	A	GTT	GTA	TTT	TAT	V	V	1.00E-09
X	41333904	T	G	GTT	GTG	TTT	TGT	V	V	1.65E-09
X	41333905	T	C	TTA	CTA	TTT	TCT	L	L	2.95E-09
X	41333905	T	A	TTA	ATA	TTT	TAT	L	I	1.00E-09
X	41333905	T	G	TTA	GTA	TTT	TGT	L	V	1.65E-09
X	41333906	T	C	TTA	TCA	TTA	TCA	L	S	4.29E-09
X	41333906	T	A	TTA	TAA	TTA	TAA	L	STOP	1.80E-09
X	41333906	T	G	TTA	TGA	TTA	TGA	L	STOP	1.39E-09
X	41333907	A	C	TTA	TTC	TAG	TCG	L	F	1.01E-09
X	41333907	A	T	TTA	TTT	TAG	TTG	L	F	1.04E-09
X	41333907	A	G	TTA	TTG	TAG	TGG	L	L	5.94E-09
X	41333908	G	C	GCG	CCG	AGC	ACC	A	P	1.97E-09
X	41333908	G	T	GCG	TCG	AGC	ATC	A	S	1.74E-09
X	41333908	G	A	GCG	ACG	AGC	AAC	A	T	7.71E-09
X	41333909	C	A	GCG	GAG	GCG	GAG	A	E	8.12E-09
X	41333909	C	T	GCG	GTG	GCG	GTG	A	V	8.55E-08
X	41333909	C	G	GCG	GGG	GCG	GGG	A	G	5.60E-09
X	41333910	G	C	GCG	GCC	CGG	CCG	A	A	4.73E-09
X	41333910	G	T	GCG	GCT	CGG	CTG	A	A	5.91E-09
X	41333910	G	A	GCG	GCA	CGG	CAG	A	A	9.11E-08
X	41333911	G	C	GAG	CAG	GGA	GCA	E	Q	2.07E-09
X	41333911	G	T	GAG	TAG	GGA	GTA	E	STOP	2.06E-09
X	41333911	G	A	GAG	AAG	GGA	GAA	E	K	7.82E-09
X	41333912	A	C	GAG	GCG	GAG	GCG	E	A	1.18E-09
X	41333912	A	T	GAG	GTG	GAG	GTG	E	V	1.09E-09
X	41333912	A	G	GAG	GGG	GAG	GGG	E	G	3.59E-09
X	41333913	G	C	GAG	GAC	AGA	ACA	E	D	2.96E-09
X	41333913	G	T	GAG	GAT	AGA	ATA	E	D	2.31E-09
X	41333913	G	A	GAG	GAA	AGA	AAA	E	E	5.37E-09
X	41333914	A	C	AGC	CGC	GAG	GCG	S	R	1.18E-09
X	41333914	A	T	AGC	TGC	GAG	GTG	S	C	1.09E-09
X	41333914	A	G	AGC	GGC	GAG	GGG	S	G	3.59E-09
X	41333915	G	C	AGC	ACC	AGC	ACC	S	T	1.97E-09
X	41333915	G	T	AGC	ATC	AGC	ATC	S	I	1.74E-09
X	41333915	G	A	AGC	AAC	AGC	AAC	S	N	7.71E-09
X	41333916	C	A	AGC	AGA	GCA	GAA	S	R	2.89E-09
X	41333916	C	T	AGC	AGT	GCA	GTA	S	S	6.55E-09
X	41333916	C	G	AGC	AGG	GCA	GGA	S	R	1.70E-09
X	41333917	A	C	ACG	CCG	CAC	CCC	T	P	1.84E-09
X	41333917	A	T	ACG	TCG	CAC	CTC	T	S	1.35E-09
X	41333917	A	G	ACG	GCG	CAC	CGC	T	A	6.59E-09
X	41333918	C	A	ACG	AAG	ACG	AAG	T	K	7.31E-09
X	41333918	C	T	ACG	ATG	ACG	ATG	T	M	1.23E-07
X	41333918	C	G	ACG	AGG	ACG	AGG	T	R	6.74E-09
X	41333919	G	C	ACG	ACC	CGG	CCG	T	T	4.73E-09
X	41333919	G	T	ACG	ACT	CGG	CTG	T	T	5.91E-09
X	41333919	G	A	ACG	ACA	CGG	CAG	T	T	9.11E-08
X	41333920	G	C	GGA	CGA	GGG	GCG	G	R	2.46E-09
X	41333920	G	T	GGA	TGA	GGG	GTG	G	STOP	2.67E-09
X	41333920	G	A	GGA	AGA	GGG	GAG	G	R	8.21E-09
X	41333921	G	C	GGA	GCA	GGA	GCA	G	A	2.07E-09
X	41333921	G	T	GGA	GTA	GGA	GTA	G	V	2.06E-09
X	41333921	G	A	GGA	GAA	GGA	GAA	G	E	7.82E-09
X	41333922	A	C	GGA	GGC	GAA	GCA	G	G	1.34E-09
X	41333922	A	T	GGA	GGT	GAA	GTA	G	G	7.95E-10
X	41333922	A	G	GGA	GGG	GAA	GGA	G	G	3.58E-09
X	41333923	A	C	AGT	CGT	AAG	ACG	S	R	1.27E-09
X	41333923	A	T	AGT	TGT	AAG	ATG	S	C	1.08E-09
X	41333923	A	G	AGT	GGT	AAG	AGG	S	G	4.60E-09
X	41333924	G	C	AGT	ACT	AGT	ACT	S	T	2.66E-09
X	41333924	G	T	AGT	ATT	AGT	ATT	S	I	1.95E-09
X	41333924	G	A	AGT	AAT	AGT	AAT	S	N	8.76E-09
X	41333925	T	C	AGT	AGC	GTG	GCG	S	S	6.62E-09
X	41333925	T	A	AGT	AGA	GTG	GAG	S	R	1.40E-09
X	41333925	T	G	AGT	AGG	GTG	GGG	S	R	1.81E-09
X	41333926	G	C	GTA	CTA	TGT	TCT	V	L	2.48E-09
X	41333926	G	T	GTA	TTA	TGT	TTT	V	L	2.66E-09
X	41333926	G	A	GTA	ATA	TGT	TAT	V	I	9.64E-09
X	41333927	T	C	GTA	GCA	GTA	GCA	V	A	6.50E-09
X	41333927	T	A	GTA	GAA	GTA	GAA	V	E	1.18E-09
X	41333927	T	G	GTA	GGA	GTA	GGA	V	G	1.45E-09
X	41333928	A	C	GTA	GTC	TAG	TCG	V	V	1.01E-09
X	41333928	A	T	GTA	GTT	TAG	TTG	V	V	1.04E-09
X	41333928	A	G	GTA	GTG	TAG	TGG	V	V	5.94E-09
X	41333929	G	C	GCT	CCT	AGC	ACC	A	P	1.97E-09
X	41333929	G	T	GCT	TCT	AGC	ATC	A	S	1.74E-09
X	41333929	G	A	GCT	ACT	AGC	AAC	A	T	7.71E-09
X	41333930	C	A	GCT	GAT	GCT	GAT	A	D	1.79E-09
X	41333930	C	T	GCT	GTT	GCT	GTT	A	V	7.62E-09
X	41333930	C	G	GCT	GGT	GCT	GGT	A	G	1.90E-09
X	41333931	T	C	GCT	GCC	CTC	CCC	A	A	3.61E-09
X	41333931	T	A	GCT	GCA	CTC	CAC	A	A	1.06E-09
X	41333931	T	G	GCT	GCG	CTC	CGC	A	A	1.12E-09
X	41333932	C	A	CGA	AGA	TCG	TAG	R	R	4.98E-09
X	41333932	C	T	CGA	TGA	TCG	TTG	R	STOP	7.77E-08
X	41333932	C	G	CGA	GGA	TCG	TGG	R	G	6.67E-09
X	41333933	G	C	CGA	CCA	CGA	CCA	R	P	6.48E-09
X	41333933	G	T	CGA	CTA	CGA	CTA	R	L	4.65E-09
X	41333933	G	A	CGA	CAA	CGA	CAA	R	Q	7.89E-08
X	41333934	A	C	CGA	CGC	GAG	GCG	R	R	1.18E-09
X	41333934	A	T	CGA	CGT	GAG	GTG	R	R	1.09E-09
X	41333934	A	G	CGA	CGG	GAG	GGG	R	R	3.59E-09
X	41333935	G	C	GAG	CAG	AGA	ACA	E	Q	2.96E-09
X	41333935	G	T	GAG	TAG	AGA	ATA	E	STOP	2.31E-09
X	41333935	G	A	GAG	AAG	AGA	AAA	E	K	5.37E-09
X	41333936	A	C	GAG	GCG	GAG	GCG	E	A	1.18E-09
X	41333936	A	T	GAG	GTG	GAG	GTG	E	V	1.09E-09
X	41333936	A	G	GAG	GGG	GAG	GGG	E	G	3.59E-09
X	41333937	G	C	GAG	GAC	AGA	ACA	E	D	2.96E-09
X	41333937	G	T	GAG	GAT	AGA	ATA	E	D	2.31E-09
X	41333937	G	A	GAG	GAA	AGA	AAA	E	E	5.37E-09
X	41333938	A	C	AAC	CAC	GAA	GCA	N	H	1.34E-09
X	41333938	A	T	AAC	TAC	GAA	GTA	N	Y	7.95E-10
X	41333938	A	G	AAC	GAC	GAA	GGA	N	D	3.58E-09
X	41333939	A	C	AAC	ACC	AAC	ACC	N	T	1.82E-09
X	41333939	A	T	AAC	ATC	AAC	ATC	N	I	1.53E-09
X	41333939	A	G	AAC	AGC	AAC	AGC	N	S	5.65E-09
X	41333940	C	A	AAC	AAA	ACT	AAT	N	K	2.00E-09
X	41333940	C	T	AAC	AAT	ACT	ATT	N	N	8.79E-09
X	41333940	C	G	AAC	AAG	ACT	AGT	N	K	2.70E-09
X	41333941	T	C	TGG	CGG	CTG	CCG	W	R	6.40E-09
X	41333941	T	A	TGG	AGG	CTG	CAG	W	R	1.16E-09
X	41333941	T	G	TGG	GGG	CTG	CGG	W	G	1.30E-09
X	41333942	G	C	TGG	TCG	TGG	TCG	W	S	1.40E-09
X	41333942	G	T	TGG	TTG	TGG	TTG	W	L	1.94E-09
X	41333942	G	A	TGG	TAG	TGG	TAG	W	STOP	6.11E-09
X	41333943	G	C	TGG	TGC	GGG	GCG	W	C	2.46E-09
X	41333943	G	T	TGG	TGT	GGG	GTG	W	C	2.67E-09
X	41333943	G	A	TGG	TGA	GGG	GAG	W	STOP	8.21E-09
X	41333944	G	C	GAC	CAC	GGA	GCA	D	H	2.07E-09
X	41333944	G	T	GAC	TAC	GGA	GTA	D	Y	2.06E-09
X	41333944	G	A	GAC	AAC	GGA	GAA	D	N	7.82E-09
X	41333945	A	C	GAC	GCC	GAC	GCC	D	A	1.56E-09
X	41333945	A	T	GAC	GTC	GAC	GTC	D	V	1.72E-09
X	41333945	A	G	GAC	GGC	GAC	GGC	D	G	5.43E-09
X	41333946	C	A	GAC	GAA	ACA	AAA	D	E	2.54E-09
X	41333946	C	T	GAC	GAT	ACA	ATA	D	D	9.72E-09
X	41333946	C	G	GAC	GAG	ACA	AGA	D	E	2.51E-09
X	41333947	A	C	AGC	CGC	CAG	CCG	S	R	1.39E-09
X	41333947	A	T	AGC	TGC	CAG	CTG	S	C	1.15E-09
X	41333947	A	G	AGC	GGC	CAG	CGG	S	G	6.40E-09
X	41333948	G	C	AGC	ACC	AGC	ACC	S	T	1.97E-09
X	41333948	G	T	AGC	ATC	AGC	ATC	S	I	1.74E-09
X	41333948	G	A	AGC	AAC	AGC	AAC	S	N	7.71E-09
X	41333949	C	A	AGC	AGA	GCA	GAA	S	R	2.89E-09
X	41333949	C	T	AGC	AGT	GCA	GTA	S	S	6.55E-09
X	41333949	C	G	AGC	AGG	GCA	GGA	S	R	1.70E-09
X	41333950	A	C	ATT	CTT	CAT	CCT	I	L	1.93E-09
X	41333950	A	T	ATT	TTT	CAT	CTT	I	F	2.20E-09
X	41333950	A	G	ATT	GTT	CAT	CGT	I	V	1.20E-08
X	41333951	T	C	ATT	ACT	ATT	ACT	I	T	7.35E-09
X	41333951	T	A	ATT	AAT	ATT	AAT	I	N	1.45E-09
X	41333951	T	G	ATT	AGT	ATT	AGT	I	S	1.23E-09
X	41333952	T	C	ATT	ATC	TTT	TCT	I	I	2.95E-09
X	41333952	T	A	ATT	ATA	TTT	TAT	I	I	1.00E-09
X	41333952	T	G	ATT	ATG	TTT	TGT	I	M	1.65E-09
X	41333953	T	C	TCG	CCG	TTC	TCC	S	P	3.51E-09
X	41333953	T	A	TCG	ACG	TTC	TAC	S	T	8.10E-10
X	41333953	T	G	TCG	GCG	TTC	TGC	S	A	1.38E-09
X	41333954	C	A	TCG	TAG	TCG	TAG	S	STOP	4.98E-09
X	41333954	C	T	TCG	TTG	TCG	TTG	S	L	7.77E-08
X	41333954	C	G	TCG	TGG	TCG	TGG	S	W	6.67E-09
X	41333955	G	C	TCG	TCC	CGC	CCC	S	S	4.97E-09
X	41333955	G	T	TCG	TCT	CGC	CTC	S	S	7.92E-09
X	41333955	G	A	TCG	TCA	CGC	CAC	S	S	8.74E-08
X	41333956	C	A	CAC	AAC	GCA	GAA	H	N	2.89E-09
X	41333956	C	T	CAC	TAC	GCA	GTA	H	Y	6.55E-09
X	41333956	C	G	CAC	GAC	GCA	GGA	H	D	1.70E-09
X	41333957	A	C	CAC	CCC	CAC	CCC	H	P	1.84E-09
X	41333957	A	T	CAC	CTC	CAC	CTC	H	L	1.35E-09
X	41333957	A	G	CAC	CGC	CAC	CGC	H	R	6.59E-09
X	41333958	C	A	CAC	CAA	ACC	AAC	H	Q	4.70E-09
X	41333958	C	T	CAC	CAT	ACC	ATC	H	H	9.77E-09
X	41333958	C	G	CAC	CAG	ACC	AGC	H	Q	2.20E-09
X	41333959	C	A	CCT	ACT	CCC	CAC	P	T	2.65E-09
X	41333959	C	T	CCT	TCT	CCC	CTC	P	S	8.31E-09
X	41333959	C	G	CCT	GCT	CCC	CGC	P	A	2.31E-09
X	41333960	C	A	CCT	CAT	CCT	CAT	P	H	1.69E-09
X	41333960	C	T	CCT	CTT	CCT	CTT	P	L	7.64E-09
X	41333960	C	G	CCT	CGT	CCT	CGT	P	R	1.96E-09
X	41333961	T	C	CCT	CCC	CTA	CCA	P	P	5.98E-09
X	41333961	T	A	CCT	CCA	CTA	CAA	P	P	1.07E-09
X	41333961	T	G	CCT	CCG	CTA	CGA	P	P	9.96E-10
X	41333962	A	C	AAG	CAG	TAA	TCA	K	Q	1.38E-09
X	41333962	A	T	AAG	TAG	TAA	TTA	K	STOP	1.75E-09
X	41333962	A	G	AAG	GAG	TAA	TGA	K	E	4.29E-09
X	41333963	A	C	AAG	ACG	AAG	ACG	K	T	1.27E-09
X	41333963	A	T	AAG	ATG	AAG	ATG	K	M	1.08E-09
X	41333963	A	G	AAG	AGG	AAG	AGG	K	R	4.60E-09
X	41333964	G	C	AAG	AAC	AGC	ACC	K	N	1.97E-09
X	41333964	G	T	AAG	AAT	AGC	ATC	K	N	1.74E-09
X	41333964	G	A	AAG	AAA	AGC	AAC	K	K	7.71E-09
X	41333965	C	A	CTC	ATC	GCT	GAT	L	I	1.79E-09
X	41333965	C	T	CTC	TTC	GCT	GTT	L	F	7.62E-09
X	41333965	C	G	CTC	GTC	GCT	GGT	L	V	1.90E-09
X	41333966	T	C	CTC	CCC	CTC	CCC	L	P	3.61E-09
X	41333966	T	A	CTC	CAC	CTC	CAC	L	H	1.06E-09
X	41333966	T	G	CTC	CGC	CTC	CGC	L	R	1.12E-09
X	41333967	C	A	CTC	CTA	TCC	TAC	L	L	2.09E-09
X	41333967	C	T	CTC	CTT	TCC	TTC	L	L	7.78E-09
X	41333967	C	G	CTC	CTG	TCC	TGC	L	L	2.09E-09
X	41333968	C	A	CAA	AAA	CCA	CAA	Q	K	1.98E-09
X	41333968	C	T	CAA	TAA	CCA	CTA	Q	STOP	6.05E-09
X	41333968	C	G	CAA	GAA	CCA	CGA	Q	E	1.36E-09
X	41333969	A	C	CAA	CCA	CAA	CCA	Q	P	1.91E-09
X	41333969	A	T	CAA	CTA	CAA	CTA	Q	L	8.77E-10
X	41333969	A	G	CAA	CGA	CAA	CGA	Q	R	4.69E-09
X	41333970	A	C	CAA	CAC	AAG	ACG	Q	H	1.27E-09
X	41333970	A	T	CAA	CAT	AAG	ATG	Q	H	1.08E-09
X	41333970	A	G	CAA	CAG	AAG	AGG	Q	Q	4.60E-09
X	41333971	G	C	GGC	CGC	AGG	ACG	G	R	1.97E-09
X	41333971	G	T	GGC	TGC	AGG	ATG	G	C	1.65E-09
X	41333971	G	A	GGC	AGC	AGG	AAG	G	S	7.70E-09
X	41333972	G	C	GGC	GCC	GGC	GCC	G	A	2.06E-09
X	41333972	G	T	GGC	GTC	GGC	GTC	G	V	2.99E-09
X	41333972	G	A	GGC	GAC	GGC	GAC	G	D	8.12E-09
X	41333973	C	A	GGC	GGA	GCA	GAA	G	G	2.89E-09
X	41333973	C	T	GGC	GGT	GCA	GTA	G	G	6.55E-09
X	41333973	C	G	GGC	GGG	GCA	GGA	G	G	1.70E-09
X	41333974	A	C	AGG	CGG	CAG	CCG	R	R	1.39E-09
X	41333974	A	T	AGG	TGG	CAG	CTG	R	W	1.15E-09
X	41333974	A	G	AGG	GGG	CAG	CGG	R	G	6.40E-09
X	41333975	G	C	AGG	ACG	AGG	ACG	R	T	1.97E-09
X	41333975	G	T	AGG	ATG	AGG	ATG	R	M	1.65E-09
X	41333975	G	A	AGG	AAG	AGG	AAG	R	K	7.70E-09
X	41333976	G	C	AGG	AGC	GGA	GCA	R	S	2.07E-09
X	41333976	G	T	AGG	AGT	GGA	GTA	R	S	2.06E-09
X	41333976	G	A	AGG	AGA	GGA	GAA	R	R	7.82E-09
X	41333977	A	C	ACT	CCT	GAC	GCC	T	P	1.56E-09
X	41333977	A	T	ACT	TCT	GAC	GTC	T	S	1.72E-09
X	41333977	A	G	ACT	GCT	GAC	GGC	T	A	5.43E-09
X	41333978	C	A	ACT	AAT	ACT	AAT	T	N	2.00E-09
X	41333978	C	T	ACT	ATT	ACT	ATT	T	I	8.79E-09
X	41333978	C	G	ACT	AGT	ACT	AGT	T	S	2.70E-09
X	41333979	T	C	ACT	ACC	CTG	CCG	T	T	6.40E-09
X	41333979	T	A	ACT	ACA	CTG	CAG	T	T	1.16E-09
X	41333979	T	G	ACT	ACG	CTG	CGG	T	T	1.30E-09
X	41333980	G	C	GCT	CCT	TGC	TCC	A	P	1.63E-09
X	41333980	G	T	GCT	TCT	TGC	TTC	A	S	2.96E-09
X	41333980	G	A	GCT	ACT	TGC	TAC	A	T	6.59E-09
X	41333981	C	A	GCT	GAT	GCT	GAT	A	D	1.79E-09
X	41333981	C	T	GCT	GTT	GCT	GTT	A	V	7.62E-09
X	41333981	C	G	GCT	GGT	GCT	GGT	A	G	1.90E-09
X	41333982	T	C	GCT	GCC	CTA	CCA	A	A	5.98E-09
X	41333982	T	A	GCT	GCA	CTA	CAA	A	A	1.07E-09
X	41333982	T	G	GCT	GCG	CTA	CGA	A	A	9.96E-10
X	41333983	A	C	AGG	CGG	TAG	TCG	R	R	1.01E-09
X	41333983	A	T	AGG	TGG	TAG	TTG	R	W	1.04E-09
X	41333983	A	G	AGG	GGG	TAG	TGG	R	G	5.94E-09
X	41333984	G	C	AGG	ACG	AGG	ACG	R	T	1.97E-09
X	41333984	G	T	AGG	ATG	AGG	ATG	R	M	1.65E-09
X	41333984	G	A	AGG	AAG	AGG	AAG	R	K	7.70E-09
X	41333985	G	C	AGG	AGC	GGG	GCG	R	S	2.46E-09
X	41333985	G	T	AGG	AGT	GGG	GTG	R	S	2.67E-09
X	41333985	G	A	AGG	AGA	GGG	GAG	R	R	8.21E-09
X	41333986	G	C	GGC	CGC	GGG	GCG	G	R	2.46E-09
X	41333986	G	T	GGC	TGC	GGG	GTG	G	C	2.67E-09
X	41333986	G	A	GGC	AGC	GGG	GAG	G	S	8.21E-09
X	41333987	G	C	GGC	GCC	GGC	GCC	G	A	2.06E-09
X	41333987	G	T	GGC	GTC	GGC	GTC	G	V	2.99E-09
X	41333987	G	A	GGC	GAC	GGC	GAC	G	D	8.12E-09
X	41333988	C	A	GGC	GGA	GCG	GAG	G	G	8.12E-09
X	41333988	C	T	GGC	GGT	GCG	GTG	G	G	8.55E-08
X	41333988	C	G	GGC	GGG	GCG	GGG	G	G	5.60E-09
X	41333989	G	C	GAC	CAC	CGA	CCA	D	H	6.48E-09
X	41333989	G	T	GAC	TAC	CGA	CTA	D	Y	4.65E-09
X	41333989	G	A	GAC	AAC	CGA	CAA	D	N	7.89E-08
X	41333990	A	C	GAC	GCC	GAC	GCC	D	A	1.56E-09
X	41333990	A	T	GAC	GTC	GAC	GTC	D	V	1.72E-09
X	41333990	A	G	GAC	GGC	GAC	GGC	D	G	5.43E-09
X	41333991	C	A	GAC	GAA	ACA	AAA	D	E	2.54E-09
X	41333991	C	T	GAC	GAT	ACA	ATA	D	D	9.72E-09
X	41333991	C	G	GAC	GAG	ACA	AGA	D	E	2.51E-09
X	41333992	A	C	AGG	CGG	CAG	CCG	R	R	1.39E-09
X	41333992	A	T	AGG	TGG	CAG	CTG	R	W	1.15E-09
X	41333992	A	G	AGG	GGG	CAG	CGG	R	G	6.40E-09
X	41333993	G	C	AGG	ACG	AGG	ACG	R	T	1.97E-09
X	41333993	G	T	AGG	ATG	AGG	ATG	R	M	1.65E-09
X	41333993	G	A	AGG	AAG	AGG	AAG	R	K	7.70E-09
X	41333994	G	C	AGG	AGC	GGA	GCA	R	S	2.07E-09
X	41333994	G	T	AGG	AGT	GGA	GTA	R	S	2.06E-09
X	41333994	G	A	AGG	AGA	GGA	GAA	R	R	7.82E-09
X	41333995	A	C	ACT	CCT	GAC	GCC	T	P	1.56E-09
X	41333995	A	T	ACT	TCT	GAC	GTC	T	S	1.72E-09
X	41333995	A	G	ACT	GCT	GAC	GGC	T	A	5.43E-09
X	41333996	C	A	ACT	AAT	ACT	AAT	T	N	2.00E-09
X	41333996	C	T	ACT	ATT	ACT	ATT	T	I	8.79E-09
X	41333996	C	G	ACT	AGT	ACT	AGT	T	S	2.70E-09
X	41333997	T	C	ACT	ACC	CTA	CCA	T	T	5.98E-09
X	41333997	T	A	ACT	ACA	CTA	CAA	T	T	1.07E-09
X	41333997	T	G	ACT	ACG	CTA	CGA	T	T	9.96E-10
X	41333998	A	C	AAG	CAG	TAA	TCA	K	Q	1.38E-09
X	41333998	A	T	AAG	TAG	TAA	TTA	K	STOP	1.75E-09
X	41333998	A	G	AAG	GAG	TAA	TGA	K	E	4.29E-09
X	41333999	A	C	AAG	ACG	AAG	ACG	K	T	1.27E-09
X	41333999	A	T	AAG	ATG	AAG	ATG	K	M	1.08E-09
X	41333999	A	G	AAG	AGG	AAG	AGG	K	R	4.60E-09
X	41334000	G	C	AAG	AAC	AGT	ACT	K	N	2.66E-09
X	41334000	G	T	AAG	AAT	AGT	ATT	K	N	1.95E-09
X	41334000	G	A	AAG	AAA	AGT	AAT	K	K	8.76E-09
X	41334001	T	C	TAG	CAG	GTA	GCA	STOP	Q	6.50E-09
X	41334001	T	A	TAG	AAG	GTA	GAA	STOP	K	1.18E-09
X	41334001	T	G	TAG	GAG	GTA	GGA	STOP	E	1.45E-09
X	41334002	A	C	TAG	TCG	TAG	TCG	STOP	S	1.01E-09
X	41334002	A	T	TAG	TTG	TAG	TTG	STOP	L	1.04E-09
X	41334002	A	G	TAG	TGG	TAG	TGG	STOP	W	5.94E-09
X	41334003	G	C	TAG	TAC	AGG	ACG	STOP	Y	1.97E-09
X	41334003	G	T	TAG	TAT	AGG	ATG	STOP	Y	1.65E-09
X	41334003	G	A	TAG	TAA	AGG	AAG	STOP	STOP	7.70E-09
X	41334004	G	C	GAA	CAA	GGA	GCA	E	Q	2.07E-09
X	41334004	G	T	GAA	TAA	GGA	GTA	E	STOP	2.06E-09
X	41334004	G	A	GAA	AAA	GGA	GAA	E	K	7.82E-09
X	41334005	A	C	GAA	GCA	GAA	GCA	E	A	1.34E-09
X	41334005	A	T	GAA	GTA	GAA	GTA	E	V	7.95E-10
X	41334005	A	G	GAA	GGA	GAA	GGA	E	G	3.58E-09
X	41334006	A	C	GAA	GAC	AAA	ACA	E	D	1.67E-09
X	41334006	A	T	GAA	GAT	AAA	ATA	E	D	1.03E-09
X	41334006	A	G	GAA	GAG	AAA	AGA	E	E	2.93E-09
X	41334007	A	C	ATC	CTC	AAT	ACT	I	L	1.21E-09
X	41334007	A	T	ATC	TTC	AAT	ATT	I	F	1.44E-09
X	41334007	A	G	ATC	GTC	AAT	AGT	I	V	7.35E-09
X	41334008	T	C	ATC	ACC	ATC	ACC	I	T	5.72E-09
X	41334008	T	A	ATC	AAC	ATC	AAC	I	N	2.62E-09
X	41334008	T	G	ATC	AGC	ATC	AGC	I	S	1.25E-09
X	41334009	C	A	ATC	ATA	TCC	TAC	I	I	2.09E-09
X	41334009	C	T	ATC	ATT	TCC	TTC	I	I	7.78E-09
X	41334009	C	G	ATC	ATG	TCC	TGC	I	M	2.09E-09
X	41334010	C	A	CCT	ACT	CCC	CAC	P	T	2.65E-09
X	41334010	C	T	CCT	TCT	CCC	CTC	P	S	8.31E-09
X	41334010	C	G	CCT	GCT	CCC	CGC	P	A	2.31E-09
X	41334011	C	A	CCT	CAT	CCT	CAT	P	H	1.69E-09
X	41334011	C	T	CCT	CTT	CCT	CTT	P	L	7.64E-09
X	41334011	C	G	CCT	CGT	CCT	CGT	P	R	1.96E-09
X	41334012	T	C	CCT	CCC	CTT	CCT	P	P	4.64E-09
X	41334012	T	A	CCT	CCA	CTT	CAT	P	P	1.07E-09
X	41334012	T	G	CCT	CCG	CTT	CGT	P	P	1.26E-09
X	41334013	T	C	TGA	CGA	TTG	TCG	STOP	R	4.78E-09
X	41334013	T	A	TGA	AGA	TTG	TAG	STOP	R	8.65E-10
X	41334013	T	G	TGA	GGA	TTG	TGG	STOP	G	1.88E-09
X	41334014	G	C	TGA	TCA	TGA	TCA	STOP	S	1.91E-09
X	41334014	G	T	TGA	TTA	TGA	TTA	STOP	L	1.72E-09
X	41334014	G	A	TGA	TAA	TGA	TAA	STOP	STOP	5.36E-09
X	41334015	A	C	TGA	TGC	GAG	GCG	STOP	C	1.18E-09
X	41334015	A	T	TGA	TGT	GAG	GTG	STOP	C	1.09E-09
X	41334015	A	G	TGA	TGG	GAG	GGG	STOP	W	3.59E-09
X	41334016	G	C	GCT	CCT	AGC	ACC	A	P	1.97E-09
X	41334016	G	T	GCT	TCT	AGC	ATC	A	S	1.74E-09
X	41334016	G	A	GCT	ACT	AGC	AAC	A	T	7.71E-09
X	41334017	C	A	GCT	GAT	GCT	GAT	A	D	1.79E-09
X	41334017	C	T	GCT	GTT	GCT	GTT	A	V	7.62E-09
X	41334017	C	G	GCT	GGT	GCT	GGT	A	G	1.90E-09
X	41334018	T	C	GCT	GCC	CTT	CCT	A	A	4.64E-09
X	41334018	T	A	GCT	GCA	CTT	CAT	A	A	1.07E-09
X	41334018	T	G	GCT	GCG	CTT	CGT	A	A	1.26E-09
X	41334019	T	C	TAG	CAG	TTA	TCA	STOP	Q	4.29E-09
X	41334019	T	A	TAG	AAG	TTA	TAA	STOP	K	1.80E-09
X	41334019	T	G	TAG	GAG	TTA	TGA	STOP	E	1.39E-09
X	41334020	A	C	TAG	TCG	TAG	TCG	STOP	S	1.01E-09
X	41334020	A	T	TAG	TTG	TAG	TTG	STOP	L	1.04E-09
X	41334020	A	G	TAG	TGG	TAG	TGG	STOP	W	5.94E-09
X	41334021	G	C	TAG	TAC	AGA	ACA	STOP	Y	2.96E-09
X	41334021	G	T	TAG	TAT	AGA	ATA	STOP	Y	2.31E-09
X	41334021	G	A	TAG	TAA	AGA	AAA	STOP	STOP	5.37E-09
X	41334022	A	C	ACC	CCC	GAC	GCC	T	P	1.56E-09
X	41334022	A	T	ACC	TCC	GAC	GTC	T	S	1.72E-09
X	41334022	A	G	ACC	GCC	GAC	GGC	T	A	5.43E-09
X	41334023	C	A	ACC	AAC	ACC	AAC	T	N	4.70E-09
X	41334023	C	T	ACC	ATC	ACC	ATC	T	I	9.77E-09
X	41334023	C	G	ACC	AGC	ACC	AGC	T	S	2.20E-09
X	41334024	C	A	ACC	ACA	CCT	CAT	T	T	1.69E-09
X	41334024	C	T	ACC	ACT	CCT	CTT	T	T	7.64E-09
X	41334024	C	G	ACC	ACG	CCT	CGT	T	T	1.96E-09
X	41334025	T	C	TGA	CGA	CTG	CCG	STOP	R	6.40E-09
X	41334025	T	A	TGA	AGA	CTG	CAG	STOP	R	1.16E-09
X	41334025	T	G	TGA	GGA	CTG	CGG	STOP	G	1.30E-09
X	41334026	G	C	TGA	TCA	TGA	TCA	STOP	S	1.91E-09
X	41334026	G	T	TGA	TTA	TGA	TTA	STOP	L	1.72E-09
X	41334026	G	A	TGA	TAA	TGA	TAA	STOP	STOP	5.36E-09
X	41334027	A	C	TGA	TGC	GAG	GCG	STOP	C	1.18E-09
X	41334027	A	T	TGA	TGT	GAG	GTG	STOP	C	1.09E-09
X	41334027	A	G	TGA	TGG	GAG	GGG	STOP	W	3.59E-09
X	41334028	G	C	GGG	CGG	AGG	ACG	G	R	1.97E-09
X	41334028	G	T	GGG	TGG	AGG	ATG	G	W	1.65E-09
X	41334028	G	A	GGG	AGG	AGG	AAG	G	R	7.70E-09
X	41334029	G	C	GGG	GCG	GGG	GCG	G	A	2.46E-09
X	41334029	G	T	GGG	GTG	GGG	GTG	G	V	2.67E-09
X	41334029	G	A	GGG	GAG	GGG	GAG	G	E	8.21E-09
X	41334030	G	C	GGG	GGC	GGA	GCA	G	G	2.07E-09
X	41334030	G	T	GGG	GGT	GGA	GTA	G	G	2.06E-09
X	41334030	G	A	GGG	GGA	GGA	GAA	G	G	7.82E-09
X	41334031	A	C	AGC	CGC	GAG	GCG	S	R	1.18E-09
X	41334031	A	T	AGC	TGC	GAG	GTG	S	C	1.09E-09
X	41334031	A	G	AGC	GGC	GAG	GGG	S	G	3.59E-09
X	41334032	G	C	AGC	ACC	AGC	ACC	S	T	1.97E-09
X	41334032	G	T	AGC	ATC	AGC	ATC	S	I	1.74E-09
X	41334032	G	A	AGC	AAC	AGC	AAC	S	N	7.71E-09
X	41334033	C	A	AGC	AGA	GCG	GAG	S	R	8.12E-09
X	41334033	C	T	AGC	AGT	GCG	GTG	S	S	8.55E-08
X	41334033	C	G	AGC	AGG	GCG	GGG	S	R	5.60E-09
X	41334034	G	C	GCG	CCG	CGC	CCC	A	P	4.97E-09
X	41334034	G	T	GCG	TCG	CGC	CTC	A	S	7.92E-09
X	41334034	G	A	GCG	ACG	CGC	CAC	A	T	8.74E-08
X	41334035	C	A	GCG	GAG	GCG	GAG	A	E	8.12E-09
X	41334035	C	T	GCG	GTG	GCG	GTG	A	V	8.55E-08
X	41334035	C	G	GCG	GGG	GCG	GGG	A	G	5.60E-09
X	41334036	G	C	GCG	GCC	CGC	CCC	A	A	4.97E-09
X	41334036	G	T	GCG	GCT	CGC	CTC	A	A	7.92E-09
X	41334036	G	A	GCG	GCA	CGC	CAC	A	A	8.74E-08
X	41334037	C	A	CAG	AAG	GCA	GAA	Q	K	2.89E-09
X	41334037	C	T	CAG	TAG	GCA	GTA	Q	STOP	6.55E-09
X	41334037	C	G	CAG	GAG	GCA	GGA	Q	E	1.70E-09
X	41334038	A	C	CAG	CCG	CAG	CCG	Q	P	1.39E-09
X	41334038	A	T	CAG	CTG	CAG	CTG	Q	L	1.15E-09
X	41334038	A	G	CAG	CGG	CAG	CGG	Q	R	6.40E-09
X	41334039	G	C	CAG	CAC	AGT	ACT	Q	H	2.66E-09
X	41334039	G	T	CAG	CAT	AGT	ATT	Q	H	1.95E-09
X	41334039	G	A	CAG	CAA	AGT	AAT	Q	Q	8.76E-09
X	41334040	T	C	TAG	CAG	GTA	GCA	STOP	Q	6.50E-09
X	41334040	T	A	TAG	AAG	GTA	GAA	STOP	K	1.18E-09
X	41334040	T	G	TAG	GAG	GTA	GGA	STOP	E	1.45E-09
X	41334041	A	C	TAG	TCG	TAG	TCG	STOP	S	1.01E-09
X	41334041	A	T	TAG	TTG	TAG	TTG	STOP	L	1.04E-09
X	41334041	A	G	TAG	TGG	TAG	TGG	STOP	W	5.94E-09
X	41334042	G	C	TAG	TAC	AGC	ACC	STOP	Y	1.97E-09
X	41334042	G	T	TAG	TAT	AGC	ATC	STOP	Y	1.74E-09
X	41334042	G	A	TAG	TAA	AGC	AAC	STOP	STOP	7.71E-09
X	41334043	C	A	CCG	ACG	GCC	GAC	P	T	2.98E-09
X	41334043	C	T	CCG	TCG	GCC	GTC	P	S	7.99E-09
X	41334043	C	G	CCG	GCG	GCC	GGC	P	A	2.01E-09
X	41334044	C	A	CCG	CAG	CCG	CAG	P	Q	5.78E-09
X	41334044	C	T	CCG	CTG	CCG	CTG	P	L	9.10E-08
X	41334044	C	G	CCG	CGG	CCG	CGG	P	R	4.75E-09
X	41334045	G	C	CCG	CCC	CGG	CCG	P	P	4.73E-09
X	41334045	G	T	CCG	CCT	CGG	CTG	P	P	5.91E-09
X	41334045	G	A	CCG	CCA	CGG	CAG	P	P	9.11E-08
X	41334046	G	C	GGC	CGC	GGG	GCG	G	R	2.46E-09
X	41334046	G	T	GGC	TGC	GGG	GTG	G	C	2.67E-09
X	41334046	G	A	GGC	AGC	GGG	GAG	G	S	8.21E-09
X	41334047	G	C	GGC	GCC	GGC	GCC	G	A	2.06E-09
X	41334047	G	T	GGC	GTC	GGC	GTC	G	V	2.99E-09
X	41334047	G	A	GGC	GAC	GGC	GAC	G	D	8.12E-09
X	41334048	C	A	GGC	GGA	GCA	GAA	G	G	2.89E-09
X	41334048	C	T	GGC	GGT	GCA	GTA	G	G	6.55E-09
X	41334048	C	G	GGC	GGG	GCA	GGA	G	G	1.70E-09
X	41334049	A	C	AGA	CGA	CAG	CCG	R	R	1.39E-09
X	41334049	A	T	AGA	TGA	CAG	CTG	R	STOP	1.15E-09
X	41334049	A	G	AGA	GGA	CAG	CGG	R	G	6.40E-09
X	41334050	G	C	AGA	ACA	AGA	ACA	R	T	2.96E-09
X	41334050	G	T	AGA	ATA	AGA	ATA	R	I	2.31E-09
X	41334050	G	A	AGA	AAA	AGA	AAA	R	K	5.37E-09
X	41334051	A	C	AGA	AGC	GAA	GCA	R	S	1.34E-09
X	41334051	A	T	AGA	AGT	GAA	GTA	R	S	7.95E-10
X	41334051	A	G	AGA	AGG	GAA	GGA	R	R	3.58E-09
X	41334052	A	C	AGT	CGT	AAG	ACG	S	R	1.27E-09
X	41334052	A	T	AGT	TGT	AAG	ATG	S	C	1.08E-09
X	41334052	A	G	AGT	GGT	AAG	AGG	S	G	4.60E-09
X	41334053	G	C	AGT	ACT	AGT	ACT	S	T	2.66E-09
X	41334053	G	T	AGT	ATT	AGT	ATT	S	I	1.95E-09
X	41334053	G	A	AGT	AAT	AGT	AAT	S	N	8.76E-09
X	41334054	T	C	AGT	AGC	GTC	GCC	S	S	5.25E-09
X	41334054	T	A	AGT	AGA	GTC	GAC	S	R	1.82E-09
X	41334054	T	G	AGT	AGG	GTC	GGC	S	R	1.50E-09
X	41334055	C	A	CGC	AGC	TCG	TAG	R	S	4.98E-09
X	41334055	C	T	CGC	TGC	TCG	TTG	R	C	7.77E-08
X	41334055	C	G	CGC	GGC	TCG	TGG	R	G	6.67E-09
X	41334056	G	C	CGC	CCC	CGC	CCC	R	P	4.97E-09
X	41334056	G	T	CGC	CTC	CGC	CTC	R	L	7.92E-09
X	41334056	G	A	CGC	CAC	CGC	CAC	R	H	8.74E-08
X	41334057	C	A	CGC	CGA	GCC	GAC	R	R	2.98E-09
X	41334057	C	T	CGC	CGT	GCC	GTC	R	R	7.99E-09
X	41334057	C	G	CGC	CGG	GCC	GGC	R	R	2.01E-09
X	41334058	C	A	CGC	AGC	CCG	CAG	R	S	5.78E-09
X	41334058	C	T	CGC	TGC	CCG	CTG	R	C	9.10E-08
X	41334058	C	G	CGC	GGC	CCG	CGG	R	G	4.75E-09
X	41334059	G	C	CGC	CCC	CGC	CCC	R	P	4.97E-09
X	41334059	G	T	CGC	CTC	CGC	CTC	R	L	7.92E-09
X	41334059	G	A	CGC	CAC	CGC	CAC	R	H	8.74E-08
X	41334060	C	A	CGC	CGA	GCG	GAG	R	R	8.12E-09
X	41334060	C	T	CGC	CGT	GCG	GTG	R	R	8.55E-08
X	41334060	C	G	CGC	CGG	GCG	GGG	R	R	5.60E-09
X	41334061	G	C	GAC	CAC	CGA	CCA	D	H	6.48E-09
X	41334061	G	T	GAC	TAC	CGA	CTA	D	Y	4.65E-09
X	41334061	G	A	GAC	AAC	CGA	CAA	D	N	7.89E-08
X	41334062	A	C	GAC	GCC	GAC	GCC	D	A	1.56E-09
X	41334062	A	T	GAC	GTC	GAC	GTC	D	V	1.72E-09
X	41334062	A	G	GAC	GGC	GAC	GGC	D	G	5.43E-09
X	41334063	C	A	GAC	GAA	ACA	AAA	D	E	2.54E-09
X	41334063	C	T	GAC	GAT	ACA	ATA	D	D	9.72E-09
X	41334063	C	G	GAC	GAG	ACA	AGA	D	E	2.51E-09
X	41334064	A	C	AGG	CGG	CAG	CCG	R	R	1.39E-09
X	41334064	A	T	AGG	TGG	CAG	CTG	R	W	1.15E-09
X	41334064	A	G	AGG	GGG	CAG	CGG	R	G	6.40E-09
X	41334065	G	C	AGG	ACG	AGG	ACG	R	T	1.97E-09
X	41334065	G	T	AGG	ATG	AGG	ATG	R	M	1.65E-09
X	41334065	G	A	AGG	AAG	AGG	AAG	R	K	7.70E-09
X	41334066	G	C	AGG	AGC	GGG	GCG	R	S	2.46E-09
X	41334066	G	T	AGG	AGT	GGG	GTG	R	S	2.67E-09
X	41334066	G	A	AGG	AGA	GGG	GAG	R	R	8.21E-09
X	41334067	G	C	GAA	CAA	GGA	GCA	E	Q	2.07E-09
X	41334067	G	T	GAA	TAA	GGA	GTA	E	STOP	2.06E-09
X	41334067	G	A	GAA	AAA	GGA	GAA	E	K	7.82E-09
X	41334068	A	C	GAA	GCA	GAA	GCA	E	A	1.34E-09
X	41334068	A	T	GAA	GTA	GAA	GTA	E	V	7.95E-10
X	41334068	A	G	GAA	GGA	GAA	GGA	E	G	3.58E-09
X	41334069	A	C	GAA	GAC	AAT	ACT	E	D	1.21E-09
X	41334069	A	T	GAA	GAT	AAT	ATT	E	D	1.44E-09
X	41334069	A	G	GAA	GAG	AAT	AGT	E	E	7.35E-09
X	41334070	T	C	TTG	CTG	ATT	ACT	L	L	7.35E-09
X	41334070	T	A	TTG	ATG	ATT	AAT	L	M	1.45E-09
X	41334070	T	G	TTG	GTG	ATT	AGT	L	V	1.23E-09
X	41334071	T	C	TTG	TCG	TTG	TCG	L	S	4.78E-09
X	41334071	T	A	TTG	TAG	TTG	TAG	L	STOP	8.65E-10
X	41334071	T	G	TTG	TGG	TTG	TGG	L	W	1.88E-09
X	41334072	G	C	TTG	TTC	TGC	TCC	L	F	1.63E-09
X	41334072	G	T	TTG	TTT	TGC	TTC	L	F	2.96E-09
X	41334072	G	A	TTG	TTA	TGC	TAC	L	L	6.59E-09
X	41334073	C	A	CGG	AGG	GCG	GAG	R	R	8.12E-09
X	41334073	C	T	CGG	TGG	GCG	GTG	R	W	8.55E-08
X	41334073	C	G	CGG	GGG	GCG	GGG	R	G	5.60E-09
X	41334074	G	C	CGG	CCG	CGG	CCG	R	P	4.73E-09
X	41334074	G	T	CGG	CTG	CGG	CTG	R	L	5.91E-09
X	41334074	G	A	CGG	CAG	CGG	CAG	R	Q	9.11E-08
X	41334075	G	C	CGG	CGC	GGT	GCT	R	R	2.19E-09
X	41334075	G	T	CGG	CGT	GGT	GTT	R	R	4.59E-09
X	41334075	G	A	CGG	CGA	GGT	GAT	R	R	9.82E-09
X	41334076	T	C	TGT	CGT	GTG	GCG	C	R	6.62E-09
X	41334076	T	A	TGT	AGT	GTG	GAG	C	S	1.40E-09
X	41334076	T	G	TGT	GGT	GTG	GGG	C	G	1.81E-09
X	41334077	G	C	TGT	TCT	TGT	TCT	C	S	2.48E-09
X	41334077	G	T	TGT	TTT	TGT	TTT	C	F	2.66E-09
X	41334077	G	A	TGT	TAT	TGT	TAT	C	Y	9.64E-09
X	41334078	T	C	TGT	TGC	GTG	GCG	C	C	6.62E-09
X	41334078	T	A	TGT	TGA	GTG	GAG	C	STOP	1.40E-09
X	41334078	T	G	TGT	TGG	GTG	GGG	C	W	1.81E-09
X	41334079	G	C	GAG	CAG	TGA	TCA	E	Q	1.91E-09
X	41334079	G	T	GAG	TAG	TGA	TTA	E	STOP	1.72E-09
X	41334079	G	A	GAG	AAG	TGA	TAA	E	K	5.36E-09
X	41334080	A	C	GAG	GCG	GAG	GCG	E	A	1.18E-09
X	41334080	A	T	GAG	GTG	GAG	GTG	E	V	1.09E-09
X	41334080	A	G	GAG	GGG	GAG	GGG	E	G	3.59E-09
X	41334081	G	C	GAG	GAC	AGA	ACA	E	D	2.96E-09
X	41334081	G	T	GAG	GAT	AGA	ATA	E	D	2.31E-09
X	41334081	G	A	GAG	GAA	AGA	AAA	E	E	5.37E-09
X	41334082	A	C	AGG	CGG	GAG	GCG	R	R	1.18E-09
X	41334082	A	T	AGG	TGG	GAG	GTG	R	W	1.09E-09
X	41334082	A	G	AGG	GGG	GAG	GGG	R	G	3.59E-09
X	41334083	G	C	AGG	ACG	AGG	ACG	R	T	1.97E-09
X	41334083	G	T	AGG	ATG	AGG	ATG	R	M	1.65E-09
X	41334083	G	A	AGG	AAG	AGG	AAG	R	K	7.70E-09
X	41334084	G	C	AGG	AGC	GGG	GCG	R	S	2.46E-09
X	41334084	G	T	AGG	AGT	GGG	GTG	R	S	2.67E-09
X	41334084	G	A	AGG	AGA	GGG	GAG	R	R	8.21E-09
X	41334085	G	C	GAG	CAG	GGA	GCA	E	Q	2.07E-09
X	41334085	G	T	GAG	TAG	GGA	GTA	E	STOP	2.06E-09
X	41334085	G	A	GAG	AAG	GGA	GAA	E	K	7.82E-09
X	41334086	A	C	GAG	GCG	GAG	GCG	E	A	1.18E-09
X	41334086	A	T	GAG	GTG	GAG	GTG	E	V	1.09E-09
X	41334086	A	G	GAG	GGG	GAG	GGG	E	G	3.59E-09
X	41334087	G	C	GAG	GAC	AGG	ACG	E	D	1.97E-09
X	41334087	G	T	GAG	GAT	AGG	ATG	E	D	1.65E-09
X	41334087	G	A	GAG	GAA	AGG	AAG	E	E	7.70E-09
X	41334088	G	C	GGC	CGC	GGG	GCG	G	R	2.46E-09
X	41334088	G	T	GGC	TGC	GGG	GTG	G	C	2.67E-09
X	41334088	G	A	GGC	AGC	GGG	GAG	G	S	8.21E-09
X	41334089	G	C	GGC	GCC	GGC	GCC	G	A	2.06E-09
X	41334089	G	T	GGC	GTC	GGC	GTC	G	V	2.99E-09
X	41334089	G	A	GGC	GAC	GGC	GAC	G	D	8.12E-09
X	41334090	C	A	GGC	GGA	GCA	GAA	G	G	2.89E-09
X	41334090	C	T	GGC	GGT	GCA	GTA	G	G	6.55E-09
X	41334090	C	G	GGC	GGG	GCA	GGA	G	G	1.70E-09
X	41334091	A	C	ACA	CCA	CAC	CCC	T	P	1.84E-09
X	41334091	A	T	ACA	TCA	CAC	CTC	T	S	1.35E-09
X	41334091	A	G	ACA	GCA	CAC	CGC	T	A	6.59E-09
X	41334092	C	A	ACA	AAA	ACA	AAA	T	K	2.54E-09
X	41334092	C	T	ACA	ATA	ACA	ATA	T	I	9.72E-09
X	41334092	C	G	ACA	AGA	ACA	AGA	T	R	2.51E-09
X	41334093	A	C	ACA	ACC	CAC	CCC	T	T	1.84E-09
X	41334093	A	T	ACA	ACT	CAC	CTC	T	T	1.35E-09
X	41334093	A	G	ACA	ACG	CAC	CGC	T	T	6.59E-09
X	41334094	C	A	CGT	AGT	ACG	AAG	R	S	7.31E-09
X	41334094	C	T	CGT	TGT	ACG	ATG	R	C	1.23E-07
X	41334094	C	G	CGT	GGT	ACG	AGG	R	G	6.74E-09
X	41334095	G	C	CGT	CCT	CGT	CCT	R	P	6.67E-09
X	41334095	G	T	CGT	CTT	CGT	CTT	R	L	6.88E-09
X	41334095	G	A	CGT	CAT	CGT	CAT	R	H	1.25E-07
X	41334096	T	C	CGT	CGC	GTT	GCT	R	R	5.64E-09
X	41334096	T	A	CGT	CGA	GTT	GAT	R	R	1.50E-09
X	41334096	T	G	CGT	CGG	GTT	GGT	R	R	1.81E-09
X	41334097	T	C	TGT	CGT	TTG	TCG	C	R	4.78E-09
X	41334097	T	A	TGT	AGT	TTG	TAG	C	S	8.65E-10
X	41334097	T	G	TGT	GGT	TTG	TGG	C	G	1.88E-09
X	41334098	G	C	TGT	TCT	TGT	TCT	C	S	2.48E-09
X	41334098	G	T	TGT	TTT	TGT	TTT	C	F	2.66E-09
X	41334098	G	A	TGT	TAT	TGT	TAT	C	Y	9.64E-09
X	41334099	T	C	TGT	TGC	GTA	GCA	C	C	6.50E-09
X	41334099	T	A	TGT	TGA	GTA	GAA	C	STOP	1.18E-09
X	41334099	T	G	TGT	TGG	GTA	GGA	C	W	1.45E-09
X	41334100	A	C	ACG	CCG	TAC	TCC	T	P	1.36E-09
X	41334100	A	T	ACG	TCG	TAC	TTC	T	S	1.18E-09
X	41334100	A	G	ACG	GCG	TAC	TGC	T	A	6.57E-09
X	41334101	C	A	ACG	AAG	ACG	AAG	T	K	7.31E-09
X	41334101	C	T	ACG	ATG	ACG	ATG	T	M	1.23E-07
X	41334101	C	G	ACG	AGG	ACG	AGG	T	R	6.74E-09
X	41334102	G	C	ACG	ACC	CGT	CCT	T	T	6.67E-09
X	41334102	G	T	ACG	ACT	CGT	CTT	T	T	6.88E-09
X	41334102	G	A	ACG	ACA	CGT	CAT	T	T	1.25E-07
X	41334103	T	C	TGC	CGC	GTG	GCG	C	R	6.62E-09
X	41334103	T	A	TGC	AGC	GTG	GAG	C	S	1.40E-09
X	41334103	T	G	TGC	GGC	GTG	GGG	C	G	1.81E-09
X	41334104	G	C	TGC	TCC	TGC	TCC	C	S	1.63E-09
X	41334104	G	T	TGC	TTC	TGC	TTC	C	F	2.96E-09
X	41334104	G	A	TGC	TAC	TGC	TAC	C	Y	6.59E-09
X	41334105	C	A	TGC	TGA	GCT	GAT	C	STOP	1.79E-09
X	41334105	C	T	TGC	TGT	GCT	GTT	C	C	7.62E-09
X	41334105	C	G	TGC	TGG	GCT	GGT	C	W	1.90E-09
X	41334106	T	C	TGA	CGA	CTG	CCG	STOP	R	6.40E-09
X	41334106	T	A	TGA	AGA	CTG	CAG	STOP	R	1.16E-09
X	41334106	T	G	TGA	GGA	CTG	CGG	STOP	G	1.30E-09
X	41334107	G	C	TGA	TCA	TGA	TCA	STOP	S	1.91E-09
X	41334107	G	T	TGA	TTA	TGA	TTA	STOP	L	1.72E-09
X	41334107	G	A	TGA	TAA	TGA	TAA	STOP	STOP	5.36E-09
X	41334108	A	C	TGA	TGC	GAC	GCC	STOP	C	1.56E-09
X	41334108	A	T	TGA	TGT	GAC	GTC	STOP	C	1.72E-09
X	41334108	A	G	TGA	TGG	GAC	GGC	STOP	W	5.43E-09
X	41334109	C	A	CGT	AGT	ACG	AAG	R	S	7.31E-09
X	41334109	C	T	CGT	TGT	ACG	ATG	R	C	1.23E-07
X	41334109	C	G	CGT	GGT	ACG	AGG	R	G	6.74E-09
X	41334110	G	C	CGT	CCT	CGT	CCT	R	P	6.67E-09
X	41334110	G	T	CGT	CTT	CGT	CTT	R	L	6.88E-09
X	41334110	G	A	CGT	CAT	CGT	CAT	R	H	1.25E-07
X	41334111	T	C	CGT	CGC	GTA	GCA	R	R	6.50E-09
X	41334111	T	A	CGT	CGA	GTA	GAA	R	R	1.18E-09
X	41334111	T	G	CGT	CGG	GTA	GGA	R	R	1.45E-09
X	41334112	A	C	AGC	CGC	TAG	TCG	S	R	1.01E-09
X	41334112	A	T	AGC	TGC	TAG	TTG	S	C	1.04E-09
X	41334112	A	G	AGC	GGC	TAG	TGG	S	G	5.94E-09
X	41334113	G	C	AGC	ACC	AGC	ACC	S	T	1.97E-09
X	41334113	G	T	AGC	ATC	AGC	ATC	S	I	1.74E-09
X	41334113	G	A	AGC	AAC	AGC	AAC	S	N	7.71E-09
X	41334114	C	A	AGC	AGA	GCC	GAC	S	R	2.98E-09
X	41334114	C	T	AGC	AGT	GCC	GTC	S	S	7.99E-09
X	41334114	C	G	AGC	AGG	GCC	GGC	S	R	2.01E-09
X	41334115	C	A	CGG	AGG	CCG	CAG	R	R	5.78E-09
X	41334115	C	T	CGG	TGG	CCG	CTG	R	W	9.10E-08
X	41334115	C	G	CGG	GGG	CCG	CGG	R	G	4.75E-09
X	41334116	G	C	CGG	CCG	CGG	CCG	R	P	4.73E-09
X	41334116	G	T	CGG	CTG	CGG	CTG	R	L	5.91E-09
X	41334116	G	A	CGG	CAG	CGG	CAG	R	Q	9.11E-08
X	41334117	G	C	CGG	CGC	GGC	GCC	R	R	2.06E-09
X	41334117	G	T	CGG	CGT	GGC	GTC	R	R	2.99E-09
X	41334117	G	A	CGG	CGA	GGC	GAC	R	R	8.12E-09
X	41334118	C	A	CTT	ATT	GCT	GAT	L	I	1.79E-09
X	41334118	C	T	CTT	TTT	GCT	GTT	L	F	7.62E-09
X	41334118	C	G	CTT	GTT	GCT	GGT	L	V	1.90E-09
X	41334119	T	C	CTT	CCT	CTT	CCT	L	P	4.64E-09
X	41334119	T	A	CTT	CAT	CTT	CAT	L	H	1.07E-09
X	41334119	T	G	CTT	CGT	CTT	CGT	L	R	1.26E-09
X	41334120	T	C	CTT	CTC	TTT	TCT	L	L	2.95E-09
X	41334120	T	A	CTT	CTA	TTT	TAT	L	L	1.00E-09
X	41334120	T	G	CTT	CTG	TTT	TGT	L	L	1.65E-09
X	41334121	T	C	TCC	CCC	TTC	TCC	S	P	3.51E-09
X	41334121	T	A	TCC	ACC	TTC	TAC	S	T	8.10E-10
X	41334121	T	G	TCC	GCC	TTC	TGC	S	A	1.38E-09
X	41334122	C	A	TCC	TAC	TCC	TAC	S	Y	2.09E-09
X	41334122	C	T	TCC	TTC	TCC	TTC	S	F	7.78E-09
X	41334122	C	G	TCC	TGC	TCC	TGC	S	C	2.09E-09
X	41334123	C	A	TCC	TCA	CCA	CAA	S	S	1.98E-09
X	41334123	C	T	TCC	TCT	CCA	CTA	S	S	6.05E-09
X	41334123	C	G	TCC	TCG	CCA	CGA	S	S	1.36E-09
X	41334124	A	C	AGC	CGC	CAG	CCG	S	R	1.39E-09
X	41334124	A	T	AGC	TGC	CAG	CTG	S	C	1.15E-09
X	41334124	A	G	AGC	GGC	CAG	CGG	S	G	6.40E-09
X	41334125	G	C	AGC	ACC	AGC	ACC	S	T	1.97E-09
X	41334125	G	T	AGC	ATC	AGC	ATC	S	I	1.74E-09
X	41334125	G	A	AGC	AAC	AGC	AAC	S	N	7.71E-09
X	41334126	C	A	AGC	AGA	GCG	GAG	S	R	8.12E-09
X	41334126	C	T	AGC	AGT	GCG	GTG	S	S	8.55E-08
X	41334126	C	G	AGC	AGG	GCG	GGG	S	R	5.60E-09
X	41334127	G	C	GGG	CGG	CGG	CCG	G	R	4.73E-09
X	41334127	G	T	GGG	TGG	CGG	CTG	G	W	5.91E-09
X	41334127	G	A	GGG	AGG	CGG	CAG	G	R	9.11E-08
X	41334128	G	C	GGG	GCG	GGG	GCG	G	A	2.46E-09
X	41334128	G	T	GGG	GTG	GGG	GTG	G	V	2.67E-09
X	41334128	G	A	GGG	GAG	GGG	GAG	G	E	8.21E-09
X	41334129	G	C	GGG	GGC	GGT	GCT	G	G	2.19E-09
X	41334129	G	T	GGG	GGT	GGT	GTT	G	G	4.59E-09
X	41334129	G	A	GGG	GGA	GGT	GAT	G	G	9.82E-09
X	41334130	T	C	TAT	CAT	GTA	GCA	Y	H	6.50E-09
X	41334130	T	A	TAT	AAT	GTA	GAA	Y	N	1.18E-09
X	41334130	T	G	TAT	GAT	GTA	GGA	Y	D	1.45E-09
X	41334131	A	C	TAT	TCT	TAT	TCT	Y	S	1.51E-09
X	41334131	A	T	TAT	TTT	TAT	TTT	Y	F	1.67E-09
X	41334131	A	G	TAT	TGT	TAT	TGT	Y	C	1.11E-08
X	41334132	T	C	TAT	TAC	ATA	ACA	Y	Y	1.11E-08
X	41334132	T	A	TAT	TAA	ATA	AAA	Y	STOP	1.70E-09
X	41334132	T	G	TAT	TAG	ATA	AGA	Y	STOP	1.56E-09
X	41334133	A	C	ATT	CTT	TAT	TCT	I	L	1.51E-09
X	41334133	A	T	ATT	TTT	TAT	TTT	I	F	1.67E-09
X	41334133	A	G	ATT	GTT	TAT	TGT	I	V	1.11E-08
X	41334134	T	C	ATT	ACT	ATT	ACT	I	T	7.35E-09
X	41334134	T	A	ATT	AAT	ATT	AAT	I	N	1.45E-09
X	41334134	T	G	ATT	AGT	ATT	AGT	I	S	1.23E-09
X	41334135	T	C	ATT	ATC	TTA	TCA	I	I	4.29E-09
X	41334135	T	A	ATT	ATA	TTA	TAA	I	I	1.80E-09
X	41334135	T	G	ATT	ATG	TTA	TGA	I	M	1.39E-09
X	41334136	A	C	AGA	CGA	TAG	TCG	R	R	1.01E-09
X	41334136	A	T	AGA	TGA	TAG	TTG	R	STOP	1.04E-09
X	41334136	A	G	AGA	GGA	TAG	TGG	R	G	5.94E-09
X	41334137	G	C	AGA	ACA	AGA	ACA	R	T	2.96E-09
X	41334137	G	T	AGA	ATA	AGA	ATA	R	I	2.31E-09
X	41334137	G	A	AGA	AAA	AGA	AAA	R	K	5.37E-09
X	41334138	A	C	AGA	AGC	GAT	GCT	R	S	1.22E-09
X	41334138	A	T	AGA	AGT	GAT	GTT	R	S	2.47E-09
X	41334138	A	G	AGA	AGG	GAT	GGT	R	R	5.65E-09
X	41334139	T	C	TCC	CCC	ATC	ACC	S	P	5.72E-09
X	41334139	T	A	TCC	ACC	ATC	AAC	S	T	2.62E-09
X	41334139	T	G	TCC	GCC	ATC	AGC	S	A	1.25E-09
X	41334140	C	A	TCC	TAC	TCC	TAC	S	Y	2.09E-09
X	41334140	C	T	TCC	TTC	TCC	TTC	S	F	7.78E-09
X	41334140	C	G	TCC	TGC	TCC	TGC	S	C	2.09E-09
X	41334141	C	A	TCC	TCA	CCG	CAG	S	S	5.78E-09
X	41334141	C	T	TCC	TCT	CCG	CTG	S	S	9.10E-08
X	41334141	C	G	TCC	TCG	CCG	CGG	S	S	4.75E-09
X	41334142	G	C	GTG	CTG	CGT	CCT	V	L	6.67E-09
X	41334142	G	T	GTG	TTG	CGT	CTT	V	L	6.88E-09
X	41334142	G	A	GTG	ATG	CGT	CAT	V	M	1.25E-07
X	41334143	T	C	GTG	GCG	GTG	GCG	V	A	6.62E-09
X	41334143	T	A	GTG	GAG	GTG	GAG	V	E	1.40E-09
X	41334143	T	G	GTG	GGG	GTG	GGG	V	G	1.81E-09
X	41334144	G	C	GTG	GTC	TGG	TCG	V	V	1.40E-09
X	41334144	G	T	GTG	GTT	TGG	TTG	V	V	1.94E-09
X	41334144	G	A	GTG	GTA	TGG	TAG	V	V	6.11E-09
X	41334145	G	C	GCC	CCC	GGC	GCC	A	P	2.06E-09
X	41334145	G	T	GCC	TCC	GGC	GTC	A	S	2.99E-09
X	41334145	G	A	GCC	ACC	GGC	GAC	A	T	8.12E-09
X	41334146	C	A	GCC	GAC	GCC	GAC	A	D	2.98E-09
X	41334146	C	T	GCC	GTC	GCC	GTC	A	V	7.99E-09
X	41334146	C	G	GCC	GGC	GCC	GGC	A	G	2.01E-09
X	41334147	C	A	GCC	GCA	CCG	CAG	A	A	5.78E-09
X	41334147	C	T	GCC	GCT	CCG	CTG	A	A	9.10E-08
X	41334147	C	G	GCC	GCG	CCG	CGG	A	A	4.75E-09
X	41334148	G	C	GCG	CCG	CGC	CCC	A	P	4.97E-09
X	41334148	G	T	GCG	TCG	CGC	CTC	A	S	7.92E-09
X	41334148	G	A	GCG	ACG	CGC	CAC	A	T	8.74E-08
X	41334149	C	A	GCG	GAG	GCG	GAG	A	E	8.12E-09
X	41334149	C	T	GCG	GTG	GCG	GTG	A	V	8.55E-08
X	41334149	C	G	GCG	GGG	GCG	GGG	A	G	5.60E-09
X	41334150	G	C	GCG	GCC	CGC	CCC	A	A	4.97E-09
X	41334150	G	T	GCG	GCT	CGC	CTC	A	A	7.92E-09
X	41334150	G	A	GCG	GCA	CGC	CAC	A	A	8.74E-08
X	41334151	C	A	CGG	AGG	GCG	GAG	R	R	8.12E-09
X	41334151	C	T	CGG	TGG	GCG	GTG	R	W	8.55E-08
X	41334151	C	G	CGG	GGG	GCG	GGG	R	G	5.60E-09
X	41334152	G	C	CGG	CCG	CGG	CCG	R	P	4.73E-09
X	41334152	G	T	CGG	CTG	CGG	CTG	R	L	5.91E-09
X	41334152	G	A	CGG	CAG	CGG	CAG	R	Q	9.11E-08
X	41334153	G	C	CGG	CGC	GGT	GCT	R	R	2.19E-09
X	41334153	G	T	CGG	CGT	GGT	GTT	R	R	4.59E-09
X	41334153	G	A	CGG	CGA	GGT	GAT	R	R	9.82E-09
X	41334154	T	C	TGC	CGC	GTG	GCG	C	R	6.62E-09
X	41334154	T	A	TGC	AGC	GTG	GAG	C	S	1.40E-09
X	41334154	T	G	TGC	GGC	GTG	GGG	C	G	1.81E-09
X	41334155	G	C	TGC	TCC	TGC	TCC	C	S	1.63E-09
X	41334155	G	T	TGC	TTC	TGC	TTC	C	F	2.96E-09
X	41334155	G	A	TGC	TAC	TGC	TAC	C	Y	6.59E-09
X	41334156	C	A	TGC	TGA	GCG	GAG	C	STOP	8.12E-09
X	41334156	C	T	TGC	TGT	GCG	GTG	C	C	8.55E-08
X	41334156	C	G	TGC	TGG	GCG	GGG	C	W	5.60E-09
X	41334157	G	C	GCT	CCT	CGC	CCC	A	P	4.97E-09
X	41334157	G	T	GCT	TCT	CGC	CTC	A	S	7.92E-09
X	41334157	G	A	GCT	ACT	CGC	CAC	A	T	8.74E-08
X	41334158	C	A	GCT	GAT	GCT	GAT	A	D	1.79E-09
X	41334158	C	T	GCT	GTT	GCT	GTT	A	V	7.62E-09
X	41334158	C	G	GCT	GGT	GCT	GGT	A	G	1.90E-09
X	41334159	T	C	GCT	GCC	CTC	CCC	A	A	3.61E-09
X	41334159	T	A	GCT	GCA	CTC	CAC	A	A	1.06E-09
X	41334159	T	G	GCT	GCG	CTC	CGC	A	A	1.12E-09
X	41334160	C	A	CCA	ACA	TCC	TAC	P	T	2.09E-09
X	41334160	C	T	CCA	TCA	TCC	TTC	P	S	7.78E-09
X	41334160	C	G	CCA	GCA	TCC	TGC	P	A	2.09E-09
X	41334161	C	A	CCA	CAA	CCA	CAA	P	Q	1.98E-09
X	41334161	C	T	CCA	CTA	CCA	CTA	P	L	6.05E-09
X	41334161	C	G	CCA	CGA	CCA	CGA	P	R	1.36E-09
X	41334162	A	C	CCA	CCC	CAG	CCG	P	P	1.39E-09
X	41334162	A	T	CCA	CCT	CAG	CTG	P	P	1.15E-09
X	41334162	A	G	CCA	CCG	CAG	CGG	P	P	6.40E-09
X	41334163	G	C	GAG	CAG	AGA	ACA	E	Q	2.96E-09
X	41334163	G	T	GAG	TAG	AGA	ATA	E	STOP	2.31E-09
X	41334163	G	A	GAG	AAG	AGA	AAA	E	K	5.37E-09
X	41334164	A	C	GAG	GCG	GAG	GCG	E	A	1.18E-09
X	41334164	A	T	GAG	GTG	GAG	GTG	E	V	1.09E-09
X	41334164	A	G	GAG	GGG	GAG	GGG	E	G	3.59E-09
X	41334165	G	C	GAG	GAC	AGC	ACC	E	D	1.97E-09
X	41334165	G	T	GAG	GAT	AGC	ATC	E	D	1.74E-09
X	41334165	G	A	GAG	GAA	AGC	AAC	E	E	7.71E-09
X	41334166	C	A	CCG	ACG	GCC	GAC	P	T	2.98E-09
X	41334166	C	T	CCG	TCG	GCC	GTC	P	S	7.99E-09
X	41334166	C	G	CCG	GCG	GCC	GGC	P	A	2.01E-09
X	41334167	C	A	CCG	CAG	CCG	CAG	P	Q	5.78E-09
X	41334167	C	T	CCG	CTG	CCG	CTG	P	L	9.10E-08
X	41334167	C	G	CCG	CGG	CCG	CGG	P	R	4.75E-09
X	41334168	G	C	CCG	CCC	CGC	CCC	P	P	4.97E-09
X	41334168	G	T	CCG	CCT	CGC	CTC	P	P	7.92E-09
X	41334168	G	A	CCG	CCA	CGC	CAC	P	P	8.74E-08
X	41334169	C	A	CAG	AAG	GCA	GAA	Q	K	2.89E-09
X	41334169	C	T	CAG	TAG	GCA	GTA	Q	STOP	6.55E-09
X	41334169	C	G	CAG	GAG	GCA	GGA	Q	E	1.70E-09
X	41334170	A	C	CAG	CCG	CAG	CCG	Q	P	1.39E-09
X	41334170	A	T	CAG	CTG	CAG	CTG	Q	L	1.15E-09
X	41334170	A	G	CAG	CGG	CAG	CGG	Q	R	6.40E-09
X	41334171	G	C	CAG	CAC	AGT	ACT	Q	H	2.66E-09
X	41334171	G	T	CAG	CAT	AGT	ATT	Q	H	1.95E-09
X	41334171	G	A	CAG	CAA	AGT	AAT	Q	Q	8.76E-09
X	41334172	T	C	TTC	CTC	GTT	GCT	F	L	5.64E-09
X	41334172	T	A	TTC	ATC	GTT	GAT	F	I	1.50E-09
X	41334172	T	G	TTC	GTC	GTT	GGT	F	V	1.81E-09
X	41334173	T	C	TTC	TCC	TTC	TCC	F	S	3.51E-09
X	41334173	T	A	TTC	TAC	TTC	TAC	F	Y	8.10E-10
X	41334173	T	G	TTC	TGC	TTC	TGC	F	C	1.38E-09
X	41334174	C	A	TTC	TTA	TCT	TAT	F	L	2.25E-09
X	41334174	C	T	TTC	TTT	TCT	TTT	F	F	5.42E-09
X	41334174	C	G	TTC	TTG	TCT	TGT	F	L	3.01E-09
X	41334175	T	C	TCC	CCC	CTC	CCC	S	P	3.61E-09
X	41334175	T	A	TCC	ACC	CTC	CAC	S	T	1.06E-09
X	41334175	T	G	TCC	GCC	CTC	CGC	S	A	1.12E-09
X	41334176	C	A	TCC	TAC	TCC	TAC	S	Y	2.09E-09
X	41334176	C	T	TCC	TTC	TCC	TTC	S	F	7.78E-09
X	41334176	C	G	TCC	TGC	TCC	TGC	S	C	2.09E-09
X	41334177	C	A	TCC	TCA	CCC	CAC	S	S	2.65E-09
X	41334177	C	T	TCC	TCT	CCC	CTC	S	S	8.31E-09
X	41334177	C	G	TCC	TCG	CCC	CGC	S	S	2.31E-09
X	41334178	C	A	CGT	AGT	CCG	CAG	R	S	5.78E-09
X	41334178	C	T	CGT	TGT	CCG	CTG	R	C	9.10E-08
X	41334178	C	G	CGT	GGT	CCG	CGG	R	G	4.75E-09
X	41334179	G	C	CGT	CCT	CGT	CCT	R	P	6.67E-09
X	41334179	G	T	CGT	CTT	CGT	CTT	R	L	6.88E-09
X	41334179	G	A	CGT	CAT	CGT	CAT	R	H	1.25E-07
X	41334180	T	C	CGT	CGC	GTG	GCG	R	R	6.62E-09
X	41334180	T	A	CGT	CGA	GTG	GAG	R	R	1.40E-09
X	41334180	T	G	CGT	CGG	GTG	GGG	R	R	1.81E-09
X	41334181	G	C	GAG	CAG	TGA	TCA	E	Q	1.91E-09
X	41334181	G	T	GAG	TAG	TGA	TTA	E	STOP	1.72E-09
X	41334181	G	A	GAG	AAG	TGA	TAA	E	K	5.36E-09
X	41334182	A	C	GAG	GCG	GAG	GCG	E	A	1.18E-09
X	41334182	A	T	GAG	GTG	GAG	GTG	E	V	1.09E-09
X	41334182	A	G	GAG	GGG	GAG	GGG	E	G	3.59E-09
X	41334183	G	C	GAG	GAC	AGA	ACA	E	D	2.96E-09
X	41334183	G	T	GAG	GAT	AGA	ATA	E	D	2.31E-09
X	41334183	G	A	GAG	GAA	AGA	AAA	E	E	5.37E-09
X	41334184	A	C	AGG	CGG	GAG	GCG	R	R	1.18E-09
X	41334184	A	T	AGG	TGG	GAG	GTG	R	W	1.09E-09
X	41334184	A	G	AGG	GGG	GAG	GGG	R	G	3.59E-09
X	41334185	G	C	AGG	ACG	AGG	ACG	R	T	1.97E-09
X	41334185	G	T	AGG	ATG	AGG	ATG	R	M	1.65E-09
X	41334185	G	A	AGG	AAG	AGG	AAG	R	K	7.70E-09
X	41334186	G	C	AGG	AGC	GGG	GCG	R	S	2.46E-09
X	41334186	G	T	AGG	AGT	GGG	GTG	R	S	2.67E-09
X	41334186	G	A	AGG	AGA	GGG	GAG	R	R	8.21E-09
X	41334187	G	C	GCC	CCC	GGC	GCC	A	P	2.06E-09
X	41334187	G	T	GCC	TCC	GGC	GTC	A	S	2.99E-09
X	41334187	G	A	GCC	ACC	GGC	GAC	A	T	8.12E-09
X	41334188	C	A	GCC	GAC	GCC	GAC	A	D	2.98E-09
X	41334188	C	T	GCC	GTC	GCC	GTC	A	V	7.99E-09
X	41334188	C	G	GCC	GGC	GCC	GGC	A	G	2.01E-09
X	41334189	C	A	GCC	GCA	CCT	CAT	A	A	1.69E-09
X	41334189	C	T	GCC	GCT	CCT	CTT	A	A	7.64E-09
X	41334189	C	G	GCC	GCG	CCT	CGT	A	A	1.96E-09
X	41334190	T	C	TTC	CTC	CTT	CCT	F	L	4.64E-09
X	41334190	T	A	TTC	ATC	CTT	CAT	F	I	1.07E-09
X	41334190	T	G	TTC	GTC	CTT	CGT	F	V	1.26E-09
X	41334191	T	C	TTC	TCC	TTC	TCC	F	S	3.51E-09
X	41334191	T	A	TTC	TAC	TTC	TAC	F	Y	8.10E-10
X	41334191	T	G	TTC	TGC	TTC	TGC	F	C	1.38E-09
X	41334192	C	A	TTC	TTA	TCG	TAG	F	L	4.98E-09
X	41334192	C	T	TTC	TTT	TCG	TTG	F	F	7.77E-08
X	41334192	C	G	TTC	TTG	TCG	TGG	F	L	6.67E-09
X	41334193	G	C	GCG	CCG	CGC	CCC	A	P	4.97E-09
X	41334193	G	T	GCG	TCG	CGC	CTC	A	S	7.92E-09
X	41334193	G	A	GCG	ACG	CGC	CAC	A	T	8.74E-08
X	41334194	C	A	GCG	GAG	GCG	GAG	A	E	8.12E-09
X	41334194	C	T	GCG	GTG	GCG	GTG	A	V	8.55E-08
X	41334194	C	G	GCG	GGG	GCG	GGG	A	G	5.60E-09
X	41334195	G	C	GCG	GCC	CGG	CCG	A	A	4.73E-09
X	41334195	G	T	GCG	GCT	CGG	CTG	A	A	5.91E-09
X	41334195	G	A	GCG	GCA	CGG	CAG	A	A	9.11E-08
X	41334196	G	C	GTG	CTG	GGT	GCT	V	L	2.19E-09
X	41334196	G	T	GTG	TTG	GGT	GTT	V	L	4.59E-09
X	41334196	G	A	GTG	ATG	GGT	GAT	V	M	9.82E-09
X	41334197	T	C	GTG	GCG	GTG	GCG	V	A	6.62E-09
X	41334197	T	A	GTG	GAG	GTG	GAG	V	E	1.40E-09
X	41334197	T	G	GTG	GGG	GTG	GGG	V	G	1.81E-09
X	41334198	G	C	GTG	GTC	TGG	TCG	V	V	1.40E-09
X	41334198	G	T	GTG	GTT	TGG	TTG	V	V	1.94E-09
X	41334198	G	A	GTG	GTA	TGG	TAG	V	V	6.11E-09
X	41334199	G	C	GAA	CAA	GGA	GCA	E	Q	2.07E-09
X	41334199	G	T	GAA	TAA	GGA	GTA	E	STOP	2.06E-09
X	41334199	G	A	GAA	AAA	GGA	GAA	E	K	7.82E-09
X	41334200	A	C	GAA	GCA	GAA	GCA	E	A	1.34E-09
X	41334200	A	T	GAA	GTA	GAA	GTA	E	V	7.95E-10
X	41334200	A	G	GAA	GGA	GAA	GGA	E	G	3.58E-09
X	41334201	A	C	GAA	GAC	AAC	ACC	E	D	1.82E-09
X	41334201	A	T	GAA	GAT	AAC	ATC	E	D	1.53E-09
X	41334201	A	G	GAA	GAG	AAC	AGC	E	E	5.65E-09
X	41334202	C	A	CAA	AAA	ACA	AAA	Q	K	2.54E-09
X	41334202	C	T	CAA	TAA	ACA	ATA	Q	STOP	9.72E-09
X	41334202	C	G	CAA	GAA	ACA	AGA	Q	E	2.51E-09
X	41334203	A	C	CAA	CCA	CAA	CCA	Q	P	1.91E-09
X	41334203	A	T	CAA	CTA	CAA	CTA	Q	L	8.77E-10
X	41334203	A	G	CAA	CGA	CAA	CGA	Q	R	4.69E-09
X	41334204	A	C	CAA	CAC	AAA	ACA	Q	H	1.67E-09
X	41334204	A	T	CAA	CAT	AAA	ATA	Q	H	1.03E-09
X	41334204	A	G	CAA	CAG	AAA	AGA	Q	Q	2.93E-09
X	41334205	A	C	ACA	CCA	AAC	ACC	T	P	1.82E-09
X	41334205	A	T	ACA	TCA	AAC	ATC	T	S	1.53E-09
X	41334205	A	G	ACA	GCA	AAC	AGC	T	A	5.65E-09
X	41334206	C	A	ACA	AAA	ACA	AAA	T	K	2.54E-09
X	41334206	C	T	ACA	ATA	ACA	ATA	T	I	9.72E-09
X	41334206	C	G	ACA	AGA	ACA	AGA	T	R	2.51E-09
X	41334207	A	C	ACA	ACC	CAC	CCC	T	T	1.84E-09
X	41334207	A	T	ACA	ACT	CAC	CTC	T	T	1.35E-09
X	41334207	A	G	ACA	ACG	CAC	CGC	T	T	6.59E-09
X	41334208	C	A	CTC	ATC	ACT	AAT	L	I	2.00E-09
X	41334208	C	T	CTC	TTC	ACT	ATT	L	F	8.79E-09
X	41334208	C	G	CTC	GTC	ACT	AGT	L	V	2.70E-09
X	41334209	T	C	CTC	CCC	CTC	CCC	L	P	3.61E-09
X	41334209	T	A	CTC	CAC	CTC	CAC	L	H	1.06E-09
X	41334209	T	G	CTC	CGC	CTC	CGC	L	R	1.12E-09
X	41334210	C	A	CTC	CTA	TCG	TAG	L	L	4.98E-09
X	41334210	C	T	CTC	CTT	TCG	TTG	L	L	7.77E-08
X	41334210	C	G	CTC	CTG	TCG	TGG	L	L	6.67E-09
X	41334211	G	C	GCT	CCT	CGC	CCC	A	P	4.97E-09
X	41334211	G	T	GCT	TCT	CGC	CTC	A	S	7.92E-09
X	41334211	G	A	GCT	ACT	CGC	CAC	A	T	8.74E-08
X	41334212	C	A	GCT	GAT	GCT	GAT	A	D	1.79E-09
X	41334212	C	T	GCT	GTT	GCT	GTT	A	V	7.62E-09
X	41334212	C	G	GCT	GGT	GCT	GGT	A	G	1.90E-09
X	41334213	T	C	GCT	GCC	CTT	CCT	A	A	4.64E-09
X	41334213	T	A	GCT	GCA	CTT	CAT	A	A	1.07E-09
X	41334213	T	G	GCT	GCG	CTT	CGT	A	A	1.26E-09
X	41334214	T	C	TAG	CAG	TTA	TCA	STOP	Q	4.29E-09
X	41334214	T	A	TAG	AAG	TTA	TAA	STOP	K	1.80E-09
X	41334214	T	G	TAG	GAG	TTA	TGA	STOP	E	1.39E-09
X	41334215	A	C	TAG	TCG	TAG	TCG	STOP	S	1.01E-09
X	41334215	A	T	TAG	TTG	TAG	TTG	STOP	L	1.04E-09
X	41334215	A	G	TAG	TGG	TAG	TGG	STOP	W	5.94E-09
X	41334216	G	C	TAG	TAC	AGC	ACC	STOP	Y	1.97E-09
X	41334216	G	T	TAG	TAT	AGC	ATC	STOP	Y	1.74E-09
X	41334216	G	A	TAG	TAA	AGC	AAC	STOP	STOP	7.71E-09
X	41334217	C	A	CAG	AAG	GCA	GAA	Q	K	2.89E-09
X	41334217	C	T	CAG	TAG	GCA	GTA	Q	STOP	6.55E-09
X	41334217	C	G	CAG	GAG	GCA	GGA	Q	E	1.70E-09
X	41334218	A	C	CAG	CCG	CAG	CCG	Q	P	1.39E-09
X	41334218	A	T	CAG	CTG	CAG	CTG	Q	L	1.15E-09
X	41334218	A	G	CAG	CGG	CAG	CGG	Q	R	6.40E-09
X	41334219	G	C	CAG	CAC	AGC	ACC	Q	H	1.97E-09
X	41334219	G	T	CAG	CAT	AGC	ATC	Q	H	1.74E-09
X	41334219	G	A	CAG	CAA	AGC	AAC	Q	Q	7.71E-09
X	41334220	C	A	CGG	AGG	GCG	GAG	R	R	8.12E-09
X	41334220	C	T	CGG	TGG	GCG	GTG	R	W	8.55E-08
X	41334220	C	G	CGG	GGG	GCG	GGG	R	G	5.60E-09
X	41334221	G	C	CGG	CCG	CGG	CCG	R	P	4.73E-09
X	41334221	G	T	CGG	CTG	CGG	CTG	R	L	5.91E-09
X	41334221	G	A	CGG	CAG	CGG	CAG	R	Q	9.11E-08
X	41334222	G	C	CGG	CGC	GGA	GCA	R	R	2.07E-09
X	41334222	G	T	CGG	CGT	GGA	GTA	R	R	2.06E-09
X	41334222	G	A	CGG	CGA	GGA	GAA	R	R	7.82E-09
X	41334223	A	C	AAG	CAG	GAA	GCA	K	Q	1.34E-09
X	41334223	A	T	AAG	TAG	GAA	GTA	K	STOP	7.95E-10
X	41334223	A	G	AAG	GAG	GAA	GGA	K	E	3.58E-09
X	41334224	A	C	AAG	ACG	AAG	ACG	K	T	1.27E-09
X	41334224	A	T	AAG	ATG	AAG	ATG	K	M	1.08E-09
X	41334224	A	G	AAG	AGG	AAG	AGG	K	R	4.60E-09
X	41334225	G	C	AAG	AAC	AGA	ACA	K	N	2.96E-09
X	41334225	G	T	AAG	AAT	AGA	ATA	K	N	2.31E-09
X	41334225	G	A	AAG	AAA	AGA	AAA	K	K	5.37E-09
X	41334226	A	C	ACT	CCT	GAC	GCC	T	P	1.56E-09
X	41334226	A	T	ACT	TCT	GAC	GTC	T	S	1.72E-09
X	41334226	A	G	ACT	GCT	GAC	GGC	T	A	5.43E-09
X	41334227	C	A	ACT	AAT	ACT	AAT	T	N	2.00E-09
X	41334227	C	T	ACT	ATT	ACT	ATT	T	I	8.79E-09
X	41334227	C	G	ACT	AGT	ACT	AGT	T	S	2.70E-09
X	41334228	T	C	ACT	ACC	CTC	CCC	T	T	3.61E-09
X	41334228	T	A	ACT	ACA	CTC	CAC	T	T	1.06E-09
X	41334228	T	G	ACT	ACG	CTC	CGC	T	T	1.12E-09
X	41334229	C	A	CCG	ACG	TCC	TAC	P	T	2.09E-09
X	41334229	C	T	CCG	TCG	TCC	TTC	P	S	7.78E-09
X	41334229	C	G	CCG	GCG	TCC	TGC	P	A	2.09E-09
X	41334230	C	A	CCG	CAG	CCG	CAG	P	Q	5.78E-09
X	41334230	C	T	CCG	CTG	CCG	CTG	P	L	9.10E-08
X	41334230	C	G	CCG	CGG	CCG	CGG	P	R	4.75E-09
X	41334231	G	C	CCG	CCC	CGA	CCA	P	P	6.48E-09
X	41334231	G	T	CCG	CCT	CGA	CTA	P	P	4.65E-09
X	41334231	G	A	CCG	CCA	CGA	CAA	P	P	7.89E-08
X	41334232	A	C	AGT	CGT	GAG	GCG	S	R	1.18E-09
X	41334232	A	T	AGT	TGT	GAG	GTG	S	C	1.09E-09
X	41334232	A	G	AGT	GGT	GAG	GGG	S	G	3.59E-09
X	41334233	G	C	AGT	ACT	AGT	ACT	S	T	2.66E-09
X	41334233	G	T	AGT	ATT	AGT	ATT	S	I	1.95E-09
X	41334233	G	A	AGT	AAT	AGT	AAT	S	N	8.76E-09
X	41334234	T	C	AGT	AGC	GTT	GCT	S	S	5.64E-09
X	41334234	T	A	AGT	AGA	GTT	GAT	S	R	1.50E-09
X	41334234	T	G	AGT	AGG	GTT	GGT	S	R	1.81E-09
X	41334235	T	C	TCT	CCT	TTC	TCC	S	P	3.51E-09
X	41334235	T	A	TCT	ACT	TTC	TAC	S	T	8.10E-10
X	41334235	T	G	TCT	GCT	TTC	TGC	S	A	1.38E-09
X	41334236	C	A	TCT	TAT	TCT	TAT	S	Y	2.25E-09
X	41334236	C	T	TCT	TTT	TCT	TTT	S	F	5.42E-09
X	41334236	C	G	TCT	TGT	TCT	TGT	S	C	3.01E-09
X	41334237	T	C	TCT	TCC	CTC	CCC	S	S	3.61E-09
X	41334237	T	A	TCT	TCA	CTC	CAC	S	S	1.06E-09
X	41334237	T	G	TCT	TCG	CTC	CGC	S	S	1.12E-09
X	41334238	C	A	CGG	AGG	TCG	TAG	R	R	4.98E-09
X	41334238	C	T	CGG	TGG	TCG	TTG	R	W	7.77E-08
X	41334238	C	G	CGG	GGG	TCG	TGG	R	G	6.67E-09
X	41334239	G	C	CGG	CCG	CGG	CCG	R	P	4.73E-09
X	41334239	G	T	CGG	CTG	CGG	CTG	R	L	5.91E-09
X	41334239	G	A	CGG	CAG	CGG	CAG	R	Q	9.11E-08
X	41334240	G	C	CGG	CGC	GGT	GCT	R	R	2.19E-09
X	41334240	G	T	CGG	CGT	GGT	GTT	R	R	4.59E-09
X	41334240	G	A	CGG	CGA	GGT	GAT	R	R	9.82E-09
X	41334241	T	C	TAC	CAC	GTA	GCA	Y	H	6.50E-09
X	41334241	T	A	TAC	AAC	GTA	GAA	Y	N	1.18E-09
X	41334241	T	G	TAC	GAC	GTA	GGA	Y	D	1.45E-09
X	41334242	A	C	TAC	TCC	TAC	TCC	Y	S	1.36E-09
X	41334242	A	T	TAC	TTC	TAC	TTC	Y	F	1.18E-09
X	41334242	A	G	TAC	TGC	TAC	TGC	Y	C	6.57E-09
X	41334243	C	A	TAC	TAA	ACT	AAT	Y	STOP	2.00E-09
X	41334243	C	T	TAC	TAT	ACT	ATT	Y	Y	8.79E-09
X	41334243	C	G	TAC	TAG	ACT	AGT	Y	STOP	2.70E-09
X	41334244	T	C	TCT	CCT	CTC	CCC	S	P	3.61E-09
X	41334244	T	A	TCT	ACT	CTC	CAC	S	T	1.06E-09
X	41334244	T	G	TCT	GCT	CTC	CGC	S	A	1.12E-09
X	41334245	C	A	TCT	TAT	TCT	TAT	S	Y	2.25E-09
X	41334245	C	T	TCT	TTT	TCT	TTT	S	F	5.42E-09
X	41334245	C	G	TCT	TGT	TCT	TGT	S	C	3.01E-09
X	41334246	T	C	TCT	TCC	CTT	CCT	S	S	4.64E-09
X	41334246	T	A	TCT	TCA	CTT	CAT	S	S	1.07E-09
X	41334246	T	G	TCT	TCG	CTT	CGT	S	S	1.26E-09
X	41334247	T	C	TCA	CCA	TTC	TCC	S	P	3.51E-09
X	41334247	T	A	TCA	ACA	TTC	TAC	S	T	8.10E-10
X	41334247	T	G	TCA	GCA	TTC	TGC	S	A	1.38E-09
X	41334248	C	A	TCA	TAA	TCA	TAA	S	STOP	1.77E-09
X	41334248	C	T	TCA	TTA	TCA	TTA	S	L	5.57E-09
X	41334248	C	G	TCA	TGA	TCA	TGA	S	STOP	1.91E-09
X	41334249	A	C	TCA	TCC	CAG	CCG	S	S	1.39E-09
X	41334249	A	T	TCA	TCT	CAG	CTG	S	S	1.15E-09
X	41334249	A	G	TCA	TCG	CAG	CGG	S	S	6.40E-09
X	41334250	G	C	GGG	CGG	AGG	ACG	G	R	1.97E-09
X	41334250	G	T	GGG	TGG	AGG	ATG	G	W	1.65E-09
X	41334250	G	A	GGG	AGG	AGG	AAG	G	R	7.70E-09
X	41334251	G	C	GGG	GCG	GGG	GCG	G	A	2.46E-09
X	41334251	G	T	GGG	GTG	GGG	GTG	G	V	2.67E-09
X	41334251	G	A	GGG	GAG	GGG	GAG	G	E	8.21E-09
X	41334252	G	C	GGG	GGC	GGA	GCA	G	G	2.07E-09
X	41334252	G	T	GGG	GGT	GGA	GTA	G	G	2.06E-09
X	41334252	G	A	GGG	GGA	GGA	GAA	G	G	7.82E-09
X	41334253	A	C	ATG	CTG	GAT	GCT	M	L	1.22E-09
X	41334253	A	T	ATG	TTG	GAT	GTT	M	L	2.47E-09
X	41334253	A	G	ATG	GTG	GAT	GGT	M	V	5.65E-09
X	41334254	T	C	ATG	ACG	ATG	ACG	M	T	1.20E-08
X	41334254	T	A	ATG	AAG	ATG	AAG	M	K	2.13E-09
X	41334254	T	G	ATG	AGG	ATG	AGG	M	R	1.92E-09
X	41334255	G	C	ATG	ATC	TGA	TCA	M	I	1.91E-09
X	41334255	G	T	ATG	ATT	TGA	TTA	M	I	1.72E-09
X	41334255	G	A	ATG	ATA	TGA	TAA	M	I	5.36E-09
X	41334256	A	C	AGT	CGT	GAG	GCG	S	R	1.18E-09
X	41334256	A	T	AGT	TGT	GAG	GTG	S	C	1.09E-09
X	41334256	A	G	AGT	GGT	GAG	GGG	S	G	3.59E-09
X	41334257	G	C	AGT	ACT	AGT	ACT	S	T	2.66E-09
X	41334257	G	T	AGT	ATT	AGT	ATT	S	I	1.95E-09
X	41334257	G	A	AGT	AAT	AGT	AAT	S	N	8.76E-09
X	41334258	T	C	AGT	AGC	GTC	GCC	S	S	5.25E-09
X	41334258	T	A	AGT	AGA	GTC	GAC	S	R	1.82E-09
X	41334258	T	G	AGT	AGG	GTC	GGC	S	R	1.50E-09
X	41334259	C	A	CAT	AAT	TCA	TAA	H	N	1.77E-09
X	41334259	C	T	CAT	TAT	TCA	TTA	H	Y	5.57E-09
X	41334259	C	G	CAT	GAT	TCA	TGA	H	D	1.91E-09
X	41334260	A	C	CAT	CCT	CAT	CCT	H	P	1.93E-09
X	41334260	A	T	CAT	CTT	CAT	CTT	H	L	2.20E-09
X	41334260	A	G	CAT	CGT	CAT	CGT	H	R	1.20E-08
X	41334261	T	C	CAT	CAC	ATG	ACG	H	H	1.20E-08
X	41334261	T	A	CAT	CAA	ATG	AAG	H	Q	2.13E-09
X	41334261	T	G	CAT	CAG	ATG	AGG	H	Q	1.92E-09
X	41334262	G	C	GTG	CTG	TGT	TCT	V	L	2.48E-09
X	41334262	G	T	GTG	TTG	TGT	TTT	V	L	2.66E-09
X	41334262	G	A	GTG	ATG	TGT	TAT	V	M	9.64E-09
X	41334263	T	C	GTG	GCG	GTG	GCG	V	A	6.62E-09
X	41334263	T	A	GTG	GAG	GTG	GAG	V	E	1.40E-09
X	41334263	T	G	GTG	GGG	GTG	GGG	V	G	1.81E-09
X	41334264	G	C	GTG	GTC	TGG	TCG	V	V	1.40E-09
X	41334264	G	T	GTG	GTT	TGG	TTG	V	V	1.94E-09
X	41334264	G	A	GTG	GTA	TGG	TAG	V	V	6.11E-09
X	41334265	G	C	GCA	CCA	GGC	GCC	A	P	2.06E-09
X	41334265	G	T	GCA	TCA	GGC	GTC	A	S	2.99E-09
X	41334265	G	A	GCA	ACA	GGC	GAC	A	T	8.12E-09
X	41334266	C	A	GCA	GAA	GCA	GAA	A	E	2.89E-09
X	41334266	C	T	GCA	GTA	GCA	GTA	A	V	6.55E-09
X	41334266	C	G	GCA	GGA	GCA	GGA	A	G	1.70E-09
X	41334267	A	C	GCA	GCC	CAG	CCG	A	A	1.39E-09
X	41334267	A	T	GCA	GCT	CAG	CTG	A	A	1.15E-09
X	41334267	A	G	GCA	GCG	CAG	CGG	A	A	6.40E-09
X	41334268	G	C	GTG	CTG	AGT	ACT	V	L	2.66E-09
X	41334268	G	T	GTG	TTG	AGT	ATT	V	L	1.95E-09
X	41334268	G	A	GTG	ATG	AGT	AAT	V	M	8.76E-09
X	41334269	T	C	GTG	GCG	GTG	GCG	V	A	6.62E-09
X	41334269	T	A	GTG	GAG	GTG	GAG	V	E	1.40E-09
X	41334269	T	G	GTG	GGG	GTG	GGG	V	G	1.81E-09
X	41334270	G	C	GTG	GTC	TGG	TCG	V	V	1.40E-09
X	41334270	G	T	GTG	GTT	TGG	TTG	V	V	1.94E-09
X	41334270	G	A	GTG	GTA	TGG	TAG	V	V	6.11E-09
X	41334271	G	C	GAA	CAA	GGA	GCA	E	Q	2.07E-09
X	41334271	G	T	GAA	TAA	GGA	GTA	E	STOP	2.06E-09
X	41334271	G	A	GAA	AAA	GGA	GAA	E	K	7.82E-09
X	41334272	A	C	GAA	GCA	GAA	GCA	E	A	1.34E-09
X	41334272	A	T	GAA	GTA	GAA	GTA	E	V	7.95E-10
X	41334272	A	G	GAA	GGA	GAA	GGA	E	G	3.58E-09
X	41334273	A	C	GAA	GAC	AAA	ACA	E	D	1.67E-09
X	41334273	A	T	GAA	GAT	AAA	ATA	E	D	1.03E-09
X	41334273	A	G	GAA	GAG	AAA	AGA	E	E	2.93E-09
X	41334274	A	C	AAT	CAT	AAA	ACA	N	H	1.67E-09
X	41334274	A	T	AAT	TAT	AAA	ATA	N	Y	1.03E-09
X	41334274	A	G	AAT	GAT	AAA	AGA	N	D	2.93E-09
X	41334275	A	C	AAT	ACT	AAT	ACT	N	T	1.21E-09
X	41334275	A	T	AAT	ATT	AAT	ATT	N	I	1.44E-09
X	41334275	A	G	AAT	AGT	AAT	AGT	N	S	7.35E-09
X	41334276	T	C	AAT	AAC	ATG	ACG	N	N	1.20E-08
X	41334276	T	A	AAT	AAA	ATG	AAG	N	K	2.13E-09
X	41334276	T	G	AAT	AAG	ATG	AGG	N	K	1.92E-09
X	41334277	G	C	GCG	CCG	TGC	TCC	A	P	1.63E-09
X	41334277	G	T	GCG	TCG	TGC	TTC	A	S	2.96E-09
X	41334277	G	A	GCG	ACG	TGC	TAC	A	T	6.59E-09
X	41334278	C	A	GCG	GAG	GCG	GAG	A	E	8.12E-09
X	41334278	C	T	GCG	GTG	GCG	GTG	A	V	8.55E-08
X	41334278	C	G	GCG	GGG	GCG	GGG	A	G	5.60E-09
X	41334279	G	C	GCG	GCC	CGC	CCC	A	A	4.97E-09
X	41334279	G	T	GCG	GCT	CGC	CTC	A	A	7.92E-09
X	41334279	G	A	GCG	GCA	CGC	CAC	A	A	8.74E-08
X	41334280	C	A	CTC	ATC	GCT	GAT	L	I	1.79E-09
X	41334280	C	T	CTC	TTC	GCT	GTT	L	F	7.62E-09
X	41334280	C	G	CTC	GTC	GCT	GGT	L	V	1.90E-09
X	41334281	T	C	CTC	CCC	CTC	CCC	L	P	3.61E-09
X	41334281	T	A	CTC	CAC	CTC	CAC	L	H	1.06E-09
X	41334281	T	G	CTC	CGC	CTC	CGC	L	R	1.12E-09
X	41334282	C	A	CTC	CTA	TCG	TAG	L	L	4.98E-09
X	41334282	C	T	CTC	CTT	TCG	TTG	L	L	7.77E-08
X	41334282	C	G	CTC	CTG	TCG	TGG	L	L	6.67E-09
X	41334283	G	C	GGG	CGG	CGG	CCG	G	R	4.73E-09
X	41334283	G	T	GGG	TGG	CGG	CTG	G	W	5.91E-09
X	41334283	G	A	GGG	AGG	CGG	CAG	G	R	9.11E-08
X	41334284	G	C	GGG	GCG	GGG	GCG	G	A	2.46E-09
X	41334284	G	T	GGG	GTG	GGG	GTG	G	V	2.67E-09
X	41334284	G	A	GGG	GAG	GGG	GAG	G	E	8.21E-09
X	41334285	G	C	GGG	GGC	GGC	GCC	G	G	2.06E-09
X	41334285	G	T	GGG	GGT	GGC	GTC	G	G	2.99E-09
X	41334285	G	A	GGG	GGA	GGC	GAC	G	G	8.12E-09
X	41334286	C	A	CTG	ATG	GCT	GAT	L	M	1.79E-09
X	41334286	C	T	CTG	TTG	GCT	GTT	L	L	7.62E-09
X	41334286	C	G	CTG	GTG	GCT	GGT	L	V	1.90E-09
X	41334287	T	C	CTG	CCG	CTG	CCG	L	P	6.40E-09
X	41334287	T	A	CTG	CAG	CTG	CAG	L	Q	1.16E-09
X	41334287	T	G	CTG	CGG	CTG	CGG	L	R	1.30E-09
X	41334288	G	C	CTG	CTC	TGG	TCG	L	L	1.40E-09
X	41334288	G	T	CTG	CTT	TGG	TTG	L	L	1.94E-09
X	41334288	G	A	CTG	CTA	TGG	TAG	L	L	6.11E-09
X	41334289	G	C	GAC	CAC	GGA	GCA	D	H	2.07E-09
X	41334289	G	T	GAC	TAC	GGA	GTA	D	Y	2.06E-09
X	41334289	G	A	GAC	AAC	GGA	GAA	D	N	7.82E-09
X	41334290	A	C	GAC	GCC	GAC	GCC	D	A	1.56E-09
X	41334290	A	T	GAC	GTC	GAC	GTC	D	V	1.72E-09
X	41334290	A	G	GAC	GGC	GAC	GGC	D	G	5.43E-09
X	41334291	C	A	GAC	GAA	ACC	AAC	D	E	4.70E-09
X	41334291	C	T	GAC	GAT	ACC	ATC	D	D	9.77E-09
X	41334291	C	G	GAC	GAG	ACC	AGC	D	E	2.20E-09
X	41334292	C	A	CAG	AAG	CCA	CAA	Q	K	1.98E-09
X	41334292	C	T	CAG	TAG	CCA	CTA	Q	STOP	6.05E-09
X	41334292	C	G	CAG	GAG	CCA	CGA	Q	E	1.36E-09
X	41334293	A	C	CAG	CCG	CAG	CCG	Q	P	1.39E-09
X	41334293	A	T	CAG	CTG	CAG	CTG	Q	L	1.15E-09
X	41334293	A	G	CAG	CGG	CAG	CGG	Q	R	6.40E-09
X	41334294	G	C	CAG	CAC	AGC	ACC	Q	H	1.97E-09
X	41334294	G	T	CAG	CAT	AGC	ATC	Q	H	1.74E-09
X	41334294	G	A	CAG	CAA	AGC	AAC	Q	Q	7.71E-09
X	41334295	C	A	CAG	AAG	GCA	GAA	Q	K	2.89E-09
X	41334295	C	T	CAG	TAG	GCA	GTA	Q	STOP	6.55E-09
X	41334295	C	G	CAG	GAG	GCA	GGA	Q	E	1.70E-09
X	41334296	A	C	CAG	CCG	CAG	CCG	Q	P	1.39E-09
X	41334296	A	T	CAG	CTG	CAG	CTG	Q	L	1.15E-09
X	41334296	A	G	CAG	CGG	CAG	CGG	Q	R	6.40E-09
X	41334297	G	C	CAG	CAC	AGG	ACG	Q	H	1.97E-09
X	41334297	G	T	CAG	CAT	AGG	ATG	Q	H	1.65E-09
X	41334297	G	A	CAG	CAA	AGG	AAG	Q	Q	7.70E-09
X	41334298	G	C	GTG	CTG	GGT	GCT	V	L	2.19E-09
X	41334298	G	T	GTG	TTG	GGT	GTT	V	L	4.59E-09
X	41334298	G	A	GTG	ATG	GGT	GAT	V	M	9.82E-09
X	41334299	T	C	GTG	GCG	GTG	GCG	V	A	6.62E-09
X	41334299	T	A	GTG	GAG	GTG	GAG	V	E	1.40E-09
X	41334299	T	G	GTG	GGG	GTG	GGG	V	G	1.81E-09
X	41334300	G	C	GTG	GTC	TGA	TCA	V	V	1.91E-09
X	41334300	G	T	GTG	GTT	TGA	TTA	V	V	1.72E-09
X	41334300	G	A	GTG	GTA	TGA	TAA	V	V	5.36E-09
X	41334301	A	C	AGC	CGC	GAG	GCG	S	R	1.18E-09
X	41334301	A	T	AGC	TGC	GAG	GTG	S	C	1.09E-09
X	41334301	A	G	AGC	GGC	GAG	GGG	S	G	3.59E-09
X	41334302	G	C	AGC	ACC	AGC	ACC	S	T	1.97E-09
X	41334302	G	T	AGC	ATC	AGC	ATC	S	I	1.74E-09
X	41334302	G	A	AGC	AAC	AGC	AAC	S	N	7.71E-09
X	41334303	C	A	AGC	AGA	GCC	GAC	S	R	2.98E-09
X	41334303	C	T	AGC	AGT	GCC	GTC	S	S	7.99E-09
X	41334303	C	G	AGC	AGG	GCC	GGC	S	R	2.01E-09
X	41334304	C	A	CGC	AGC	CCG	CAG	R	S	5.78E-09
X	41334304	C	T	CGC	TGC	CCG	CTG	R	C	9.10E-08
X	41334304	C	G	CGC	GGC	CCG	CGG	R	G	4.75E-09
X	41334305	G	C	CGC	CCC	CGC	CCC	R	P	4.97E-09
X	41334305	G	T	CGC	CTC	CGC	CTC	R	L	7.92E-09
X	41334305	G	A	CGC	CAC	CGC	CAC	R	H	8.74E-08
X	41334306	C	A	CGC	CGA	GCA	GAA	R	R	2.89E-09
X	41334306	C	T	CGC	CGT	GCA	GTA	R	R	6.55E-09
X	41334306	C	G	CGC	CGG	GCA	GGA	R	R	1.70E-09
X	41334307	A	C	AAG	CAG	CAA	CCA	K	Q	1.91E-09
X	41334307	A	T	AAG	TAG	CAA	CTA	K	STOP	8.77E-10
X	41334307	A	G	AAG	GAG	CAA	CGA	K	E	4.69E-09
X	41334308	A	C	AAG	ACG	AAG	ACG	K	T	1.27E-09
X	41334308	A	T	AAG	ATG	AAG	ATG	K	M	1.08E-09
X	41334308	A	G	AAG	AGG	AAG	AGG	K	R	4.60E-09
X	41334309	G	C	AAG	AAC	AGA	ACA	K	N	2.96E-09
X	41334309	G	T	AAG	AAT	AGA	ATA	K	N	2.31E-09
X	41334309	G	A	AAG	AAA	AGA	AAA	K	K	5.37E-09
X	41334310	A	C	AAC	CAC	GAA	GCA	N	H	1.34E-09
X	41334310	A	T	AAC	TAC	GAA	GTA	N	Y	7.95E-10
X	41334310	A	G	AAC	GAC	GAA	GGA	N	D	3.58E-09
X	41334311	A	C	AAC	ACC	AAC	ACC	N	T	1.82E-09
X	41334311	A	T	AAC	ATC	AAC	ATC	N	I	1.53E-09
X	41334311	A	G	AAC	AGC	AAC	AGC	N	S	5.65E-09
X	41334312	C	A	AAC	AAA	ACC	AAC	N	K	4.70E-09
X	41334312	C	T	AAC	AAT	ACC	ATC	N	N	9.77E-09
X	41334312	C	G	AAC	AAG	ACC	AGC	N	K	2.20E-09
X	41334313	C	A	CCC	ACC	CCC	CAC	P	T	2.65E-09
X	41334313	C	T	CCC	TCC	CCC	CTC	P	S	8.31E-09
X	41334313	C	G	CCC	GCC	CCC	CGC	P	A	2.31E-09
X	41334314	C	A	CCC	CAC	CCC	CAC	P	H	2.65E-09
X	41334314	C	T	CCC	CTC	CCC	CTC	P	L	8.31E-09
X	41334314	C	G	CCC	CGC	CCC	CGC	P	R	2.31E-09
X	41334315	C	A	CCC	CCA	CCA	CAA	P	P	1.98E-09
X	41334315	C	T	CCC	CCT	CCA	CTA	P	P	6.05E-09
X	41334315	C	G	CCC	CCG	CCA	CGA	P	P	1.36E-09
X	41334316	A	C	ACC	CCC	CAC	CCC	T	P	1.84E-09
X	41334316	A	T	ACC	TCC	CAC	CTC	T	S	1.35E-09
X	41334316	A	G	ACC	GCC	CAC	CGC	T	A	6.59E-09
X	41334317	C	A	ACC	AAC	ACC	AAC	T	N	4.70E-09
X	41334317	C	T	ACC	ATC	ACC	ATC	T	I	9.77E-09
X	41334317	C	G	ACC	AGC	ACC	AGC	T	S	2.20E-09
X	41334318	C	A	ACC	ACA	CCG	CAG	T	T	5.78E-09
X	41334318	C	T	ACC	ACT	CCG	CTG	T	T	9.10E-08
X	41334318	C	G	ACC	ACG	CCG	CGG	T	T	4.75E-09
X	41334319	G	C	GGG	CGG	CGG	CCG	G	R	4.73E-09
X	41334319	G	T	GGG	TGG	CGG	CTG	G	W	5.91E-09
X	41334319	G	A	GGG	AGG	CGG	CAG	G	R	9.11E-08
X	41334320	G	C	GGG	GCG	GGG	GCG	G	A	2.46E-09
X	41334320	G	T	GGG	GTG	GGG	GTG	G	V	2.67E-09
X	41334320	G	A	GGG	GAG	GGG	GAG	G	E	8.21E-09
X	41334321	G	C	GGG	GGC	GGC	GCC	G	G	2.06E-09
X	41334321	G	T	GGG	GGT	GGC	GTC	G	G	2.99E-09
X	41334321	G	A	GGG	GGA	GGC	GAC	G	G	8.12E-09
X	41334322	C	A	CTG	ATG	GCT	GAT	L	M	1.79E-09
X	41334322	C	T	CTG	TTG	GCT	GTT	L	L	7.62E-09
X	41334322	C	G	CTG	GTG	GCT	GGT	L	V	1.90E-09
X	41334323	T	C	CTG	CCG	CTG	CCG	L	P	6.40E-09
X	41334323	T	A	CTG	CAG	CTG	CAG	L	Q	1.16E-09
X	41334323	T	G	CTG	CGG	CTG	CGG	L	R	1.30E-09
X	41334324	G	C	CTG	CTC	TGG	TCG	L	L	1.40E-09
X	41334324	G	T	CTG	CTT	TGG	TTG	L	L	1.94E-09
X	41334324	G	A	CTG	CTA	TGG	TAG	L	L	6.11E-09
X	41334325	G	C	GCT	CCT	GGC	GCC	A	P	2.06E-09
X	41334325	G	T	GCT	TCT	GGC	GTC	A	S	2.99E-09
X	41334325	G	A	GCT	ACT	GGC	GAC	A	T	8.12E-09
X	41334326	C	A	GCT	GAT	GCT	GAT	A	D	1.79E-09
X	41334326	C	T	GCT	GTT	GCT	GTT	A	V	7.62E-09
X	41334326	C	G	GCT	GGT	GCT	GGT	A	G	1.90E-09
X	41334327	T	C	GCT	GCC	CTG	CCG	A	A	6.40E-09
X	41334327	T	A	GCT	GCA	CTG	CAG	A	A	1.16E-09
X	41334327	T	G	GCT	GCG	CTG	CGG	A	A	1.30E-09
X	41334328	G	C	GCT	CCT	TGC	TCC	A	P	1.63E-09
X	41334328	G	T	GCT	TCT	TGC	TTC	A	S	2.96E-09
X	41334328	G	A	GCT	ACT	TGC	TAC	A	T	6.59E-09
X	41334329	C	A	GCT	GAT	GCT	GAT	A	D	1.79E-09
X	41334329	C	T	GCT	GTT	GCT	GTT	A	V	7.62E-09
X	41334329	C	G	GCT	GGT	GCT	GGT	A	G	1.90E-09
X	41334330	T	C	GCT	GCC	CTG	CCG	A	A	6.40E-09
X	41334330	T	A	GCT	GCA	CTG	CAG	A	A	1.16E-09
X	41334330	T	G	GCT	GCG	CTG	CGG	A	A	1.30E-09
X	41334331	G	C	GCG	CCG	TGC	TCC	A	P	1.63E-09
X	41334331	G	T	GCG	TCG	TGC	TTC	A	S	2.96E-09
X	41334331	G	A	GCG	ACG	TGC	TAC	A	T	6.59E-09
X	41334332	C	A	GCG	GAG	GCG	GAG	A	E	8.12E-09
X	41334332	C	T	GCG	GTG	GCG	GTG	A	V	8.55E-08
X	41334332	C	G	GCG	GGG	GCG	GGG	A	G	5.60E-09
X	41334333	G	C	GCG	GCC	CGT	CCT	A	A	6.67E-09
X	41334333	G	T	GCG	GCT	CGT	CTT	A	A	6.88E-09
X	41334333	G	A	GCG	GCA	CGT	CAT	A	A	1.25E-07
X	41334334	T	C	TGA	CGA	GTG	GCG	STOP	R	6.62E-09
X	41334334	T	A	TGA	AGA	GTG	GAG	STOP	R	1.40E-09
X	41334334	T	G	TGA	GGA	GTG	GGG	STOP	G	1.81E-09
X	41334335	G	C	TGA	TCA	TGA	TCA	STOP	S	1.91E-09
X	41334335	G	T	TGA	TTA	TGA	TTA	STOP	L	1.72E-09
X	41334335	G	A	TGA	TAA	TGA	TAA	STOP	STOP	5.36E-09
X	41334336	A	C	TGA	TGC	GAA	GCA	STOP	C	1.34E-09
X	41334336	A	T	TGA	TGT	GAA	GTA	STOP	C	7.95E-10
X	41334336	A	G	TGA	TGG	GAA	GGA	STOP	W	3.58E-09
X	41334337	A	C	ATT	CTT	AAT	ACT	I	L	1.21E-09
X	41334337	A	T	ATT	TTT	AAT	ATT	I	F	1.44E-09
X	41334337	A	G	ATT	GTT	AAT	AGT	I	V	7.35E-09
X	41334338	T	C	ATT	ACT	ATT	ACT	I	T	7.35E-09
X	41334338	T	A	ATT	AAT	ATT	AAT	I	N	1.45E-09
X	41334338	T	G	ATT	AGT	ATT	AGT	I	S	1.23E-09
X	41334339	T	C	ATT	ATC	TTC	TCC	I	I	3.51E-09
X	41334339	T	A	ATT	ATA	TTC	TAC	I	I	8.10E-10
X	41334339	T	G	ATT	ATG	TTC	TGC	I	M	1.38E-09
X	41334340	C	A	CCT	ACT	TCC	TAC	P	T	2.09E-09
X	41334340	C	T	CCT	TCT	TCC	TTC	P	S	7.78E-09
X	41334340	C	G	CCT	GCT	TCC	TGC	P	A	2.09E-09
X	41334341	C	A	CCT	CAT	CCT	CAT	P	H	1.69E-09
X	41334341	C	T	CCT	CTT	CCT	CTT	P	L	7.64E-09
X	41334341	C	G	CCT	CGT	CCT	CGT	P	R	1.96E-09
X	41334342	T	C	CCT	CCC	CTC	CCC	P	P	3.61E-09
X	41334342	T	A	CCT	CCA	CTC	CAC	P	P	1.06E-09
X	41334342	T	G	CCT	CCG	CTC	CGC	P	P	1.12E-09
X	41334343	C	A	CCC	ACC	TCC	TAC	P	T	2.09E-09
X	41334343	C	T	CCC	TCC	TCC	TTC	P	S	7.78E-09
X	41334343	C	G	CCC	GCC	TCC	TGC	P	A	2.09E-09
X	41334344	C	A	CCC	CAC	CCC	CAC	P	H	2.65E-09
X	41334344	C	T	CCC	CTC	CCC	CTC	P	L	8.31E-09
X	41334344	C	G	CCC	CGC	CCC	CGC	P	R	2.31E-09
X	41334345	C	A	CCC	CCA	CCC	CAC	P	P	2.65E-09
X	41334345	C	T	CCC	CCT	CCC	CTC	P	P	8.31E-09
X	41334345	C	G	CCC	CCG	CCC	CGC	P	P	2.31E-09
X	41334346	C	A	CTG	ATG	CCT	CAT	L	M	1.69E-09
X	41334346	C	T	CTG	TTG	CCT	CTT	L	L	7.64E-09
X	41334346	C	G	CTG	GTG	CCT	CGT	L	V	1.96E-09
X	41334347	T	C	CTG	CCG	CTG	CCG	L	P	6.40E-09
X	41334347	T	A	CTG	CAG	CTG	CAG	L	Q	1.16E-09
X	41334347	T	G	CTG	CGG	CTG	CGG	L	R	1.30E-09
X	41334348	G	C	CTG	CTC	TGA	TCA	L	L	1.91E-09
X	41334348	G	T	CTG	CTT	TGA	TTA	L	L	1.72E-09
X	41334348	G	A	CTG	CTA	TGA	TAA	L	L	5.36E-09
X	41334349	A	C	ACC	CCC	GAC	GCC	T	P	1.56E-09
X	41334349	A	T	ACC	TCC	GAC	GTC	T	S	1.72E-09
X	41334349	A	G	ACC	GCC	GAC	GGC	T	A	5.43E-09
X	41334350	C	A	ACC	AAC	ACC	AAC	T	N	4.70E-09
X	41334350	C	T	ACC	ATC	ACC	ATC	T	I	9.77E-09
X	41334350	C	G	ACC	AGC	ACC	AGC	T	S	2.20E-09
X	41334351	C	A	ACC	ACA	CCT	CAT	T	T	1.69E-09
X	41334351	C	T	ACC	ACT	CCT	CTT	T	T	7.64E-09
X	41334351	C	G	ACC	ACG	CCT	CGT	T	T	1.96E-09
X	41334352	T	C	TAA	CAA	CTA	CCA	STOP	Q	5.98E-09
X	41334352	T	A	TAA	AAA	CTA	CAA	STOP	K	1.07E-09
X	41334352	T	G	TAA	GAA	CTA	CGA	STOP	E	9.96E-10
X	41334353	A	C	TAA	TCA	TAA	TCA	STOP	S	1.38E-09
X	41334353	A	T	TAA	TTA	TAA	TTA	STOP	L	1.75E-09
X	41334353	A	G	TAA	TGA	TAA	TGA	STOP	STOP	4.29E-09
X	41334354	A	C	TAA	TAC	AAC	ACC	STOP	Y	1.82E-09
X	41334354	A	T	TAA	TAT	AAC	ATC	STOP	Y	1.53E-09
X	41334354	A	G	TAA	TAG	AAC	AGC	STOP	STOP	5.65E-09
X	41334355	C	A	CCT	ACT	ACC	AAC	P	T	4.70E-09
X	41334355	C	T	CCT	TCT	ACC	ATC	P	S	9.77E-09
X	41334355	C	G	CCT	GCT	ACC	AGC	P	A	2.20E-09
X	41334356	C	A	CCT	CAT	CCT	CAT	P	H	1.69E-09
X	41334356	C	T	CCT	CTT	CCT	CTT	P	L	7.64E-09
X	41334356	C	G	CCT	CGT	CCT	CGT	P	R	1.96E-09
X	41334357	T	C	CCT	CCC	CTG	CCG	P	P	6.40E-09
X	41334357	T	A	CCT	CCA	CTG	CAG	P	P	1.16E-09
X	41334357	T	G	CCT	CCG	CTG	CGG	P	P	1.30E-09
X	41334358	G	C	GGC	CGC	TGG	TCG	G	R	1.40E-09
X	41334358	G	T	GGC	TGC	TGG	TTG	G	C	1.94E-09
X	41334358	G	A	GGC	AGC	TGG	TAG	G	S	6.11E-09
X	41334359	G	C	GGC	GCC	GGC	GCC	G	A	2.06E-09
X	41334359	G	T	GGC	GTC	GGC	GTC	G	V	2.99E-09
X	41334359	G	A	GGC	GAC	GGC	GAC	G	D	8.12E-09
X	41334360	C	A	GGC	GGA	GCT	GAT	G	G	1.79E-09
X	41334360	C	T	GGC	GGT	GCT	GTT	G	G	7.62E-09
X	41334360	C	G	GGC	GGG	GCT	GGT	G	G	1.90E-09
X	41334361	T	C	TAA	CAA	CTA	CCA	STOP	Q	5.98E-09
X	41334361	T	A	TAA	AAA	CTA	CAA	STOP	K	1.07E-09
X	41334361	T	G	TAA	GAA	CTA	CGA	STOP	E	9.96E-10
X	41334362	A	C	TAA	TCA	TAA	TCA	STOP	S	1.38E-09
X	41334362	A	T	TAA	TTA	TAA	TTA	STOP	L	1.75E-09
X	41334362	A	G	TAA	TGA	TAA	TGA	STOP	STOP	4.29E-09
X	41334363	A	C	TAA	TAC	AAT	ACT	STOP	Y	1.21E-09
X	41334363	A	T	TAA	TAT	AAT	ATT	STOP	Y	1.44E-09
X	41334363	A	G	TAA	TAG	AAT	AGT	STOP	STOP	7.35E-09
X	41334364	T	C	TGG	CGG	ATG	ACG	W	R	1.20E-08
X	41334364	T	A	TGG	AGG	ATG	AAG	W	R	2.13E-09
X	41334364	T	G	TGG	GGG	ATG	AGG	W	G	1.92E-09
X	41334365	G	C	TGG	TCG	TGG	TCG	W	S	1.40E-09
X	41334365	G	T	TGG	TTG	TGG	TTG	W	L	1.94E-09
X	41334365	G	A	TGG	TAG	TGG	TAG	W	STOP	6.11E-09
X	41334366	G	C	TGG	TGC	GGC	GCC	W	C	2.06E-09
X	41334366	G	T	TGG	TGT	GGC	GTC	W	C	2.99E-09
X	41334366	G	A	TGG	TGA	GGC	GAC	W	STOP	8.12E-09
X	41334367	C	A	CGC	AGC	GCG	GAG	R	S	8.12E-09
X	41334367	C	T	CGC	TGC	GCG	GTG	R	C	8.55E-08
X	41334367	C	G	CGC	GGC	GCG	GGG	R	G	5.60E-09
X	41334368	G	C	CGC	CCC	CGC	CCC	R	P	4.97E-09
X	41334368	G	T	CGC	CTC	CGC	CTC	R	L	7.92E-09
X	41334368	G	A	CGC	CAC	CGC	CAC	R	H	8.74E-08
X	41334369	C	A	CGC	CGA	GCA	GAA	R	R	2.89E-09
X	41334369	C	T	CGC	CGT	GCA	GTA	R	R	6.55E-09
X	41334369	C	G	CGC	CGG	GCA	GGA	R	R	1.70E-09
X	41334370	A	C	AGC	CGC	CAG	CCG	S	R	1.39E-09
X	41334370	A	T	AGC	TGC	CAG	CTG	S	C	1.15E-09
X	41334370	A	G	AGC	GGC	CAG	CGG	S	G	6.40E-09
X	41334371	G	C	AGC	ACC	AGC	ACC	S	T	1.97E-09
X	41334371	G	T	AGC	ATC	AGC	ATC	S	I	1.74E-09
X	41334371	G	A	AGC	AAC	AGC	AAC	S	N	7.71E-09
X	41334372	C	A	AGC	AGA	GCG	GAG	S	R	8.12E-09
X	41334372	C	T	AGC	AGT	GCG	GTG	S	S	8.55E-08
X	41334372	C	G	AGC	AGG	GCG	GGG	S	R	5.60E-09
X	41334373	G	C	GCT	CCT	CGC	CCC	A	P	4.97E-09
X	41334373	G	T	GCT	TCT	CGC	CTC	A	S	7.92E-09
X	41334373	G	A	GCT	ACT	CGC	CAC	A	T	8.74E-08
X	41334374	C	A	GCT	GAT	GCT	GAT	A	D	1.79E-09
X	41334374	C	T	GCT	GTT	GCT	GTT	A	V	7.62E-09
X	41334374	C	G	GCT	GGT	GCT	GGT	A	G	1.90E-09
X	41334375	T	C	GCT	GCC	CTA	CCA	A	A	5.98E-09
X	41334375	T	A	GCT	GCA	CTA	CAA	A	A	1.07E-09
X	41334375	T	G	GCT	GCG	CTA	CGA	A	A	9.96E-10
X	41334376	A	C	AAC	CAC	TAA	TCA	N	H	1.38E-09
X	41334376	A	T	AAC	TAC	TAA	TTA	N	Y	1.75E-09
X	41334376	A	G	AAC	GAC	TAA	TGA	N	D	4.29E-09
X	41334377	A	C	AAC	ACC	AAC	ACC	N	T	1.82E-09
X	41334377	A	T	AAC	ATC	AAC	ATC	N	I	1.53E-09
X	41334377	A	G	AAC	AGC	AAC	AGC	N	S	5.65E-09
X	41334378	C	A	AAC	AAA	ACC	AAC	N	K	4.70E-09
X	41334378	C	T	AAC	AAT	ACC	ATC	N	N	9.77E-09
X	41334378	C	G	AAC	AAG	ACC	AGC	N	K	2.20E-09
X	41334379	C	A	CGG	AGG	CCG	CAG	R	R	5.78E-09
X	41334379	C	T	CGG	TGG	CCG	CTG	R	W	9.10E-08
X	41334379	C	G	CGG	GGG	CCG	CGG	R	G	4.75E-09
X	41334380	G	C	CGG	CCG	CGG	CCG	R	P	4.73E-09
X	41334380	G	T	CGG	CTG	CGG	CTG	R	L	5.91E-09
X	41334380	G	A	CGG	CAG	CGG	CAG	R	Q	9.11E-08
X	41334381	G	C	CGG	CGC	GGC	GCC	R	R	2.06E-09
X	41334381	G	T	CGG	CGT	GGC	GTC	R	R	2.99E-09
X	41334381	G	A	CGG	CGA	GGC	GAC	R	R	8.12E-09
X	41334382	C	A	CAC	AAC	GCA	GAA	H	N	2.89E-09
X	41334382	C	T	CAC	TAC	GCA	GTA	H	Y	6.55E-09
X	41334382	C	G	CAC	GAC	GCA	GGA	H	D	1.70E-09
X	41334383	A	C	CAC	CCC	CAC	CCC	H	P	1.84E-09
X	41334383	A	T	CAC	CTC	CAC	CTC	H	L	1.35E-09
X	41334383	A	G	CAC	CGC	CAC	CGC	H	R	6.59E-09
X	41334384	C	A	CAC	CAA	ACC	AAC	H	Q	4.70E-09
X	41334384	C	T	CAC	CAT	ACC	ATC	H	H	9.77E-09
X	41334384	C	G	CAC	CAG	ACC	AGC	H	Q	2.20E-09
X	41334385	C	A	CCT	ACT	CCC	CAC	P	T	2.65E-09
X	41334385	C	T	CCT	TCT	CCC	CTC	P	S	8.31E-09
X	41334385	C	G	CCT	GCT	CCC	CGC	P	A	2.31E-09
X	41334386	C	A	CCT	CAT	CCT	CAT	P	H	1.69E-09
X	41334386	C	T	CCT	CTT	CCT	CTT	P	L	7.64E-09
X	41334386	C	G	CCT	CGT	CCT	CGT	P	R	1.96E-09
X	41334387	T	C	CCT	CCC	CTT	CCT	P	P	4.64E-09
X	41334387	T	A	CCT	CCA	CTT	CAT	P	P	1.07E-09
X	41334387	T	G	CCT	CCG	CTT	CGT	P	P	1.26E-09
X	41334388	T	C	TAC	CAC	TTA	TCA	Y	H	4.29E-09
X	41334388	T	A	TAC	AAC	TTA	TAA	Y	N	1.80E-09
X	41334388	T	G	TAC	GAC	TTA	TGA	Y	D	1.39E-09
X	41334389	A	C	TAC	TCC	TAC	TCC	Y	S	1.36E-09
X	41334389	A	T	TAC	TTC	TAC	TTC	Y	F	1.18E-09
X	41334389	A	G	TAC	TGC	TAC	TGC	Y	C	6.57E-09
X	41334390	C	A	TAC	TAA	ACT	AAT	Y	STOP	2.00E-09
X	41334390	C	T	TAC	TAT	ACT	ATT	Y	Y	8.79E-09
X	41334390	C	G	TAC	TAG	ACT	AGT	Y	STOP	2.70E-09
X	41334391	T	C	TTT	CTT	CTT	CCT	F	L	4.64E-09
X	41334391	T	A	TTT	ATT	CTT	CAT	F	I	1.07E-09
X	41334391	T	G	TTT	GTT	CTT	CGT	F	V	1.26E-09
X	41334392	T	C	TTT	TCT	TTT	TCT	F	S	2.95E-09
X	41334392	T	A	TTT	TAT	TTT	TAT	F	Y	1.00E-09
X	41334392	T	G	TTT	TGT	TTT	TGT	F	C	1.65E-09
X	41334393	T	C	TTT	TTC	TTT	TCT	F	F	2.95E-09
X	41334393	T	A	TTT	TTA	TTT	TAT	F	L	1.00E-09
X	41334393	T	G	TTT	TTG	TTT	TGT	F	L	1.65E-09
X	41334394	T	C	TCA	CCA	TTC	TCC	S	P	3.51E-09
X	41334394	T	A	TCA	ACA	TTC	TAC	S	T	8.10E-10
X	41334394	T	G	TCA	GCA	TTC	TGC	S	A	1.38E-09
X	41334395	C	A	TCA	TAA	TCA	TAA	S	STOP	1.77E-09
X	41334395	C	T	TCA	TTA	TCA	TTA	S	L	5.57E-09
X	41334395	C	G	TCA	TGA	TCA	TGA	S	STOP	1.91E-09
X	41334396	A	C	TCA	TCC	CAT	CCT	S	S	1.93E-09
X	41334396	A	T	TCA	TCT	CAT	CTT	S	S	2.20E-09
X	41334396	A	G	TCA	TCG	CAT	CGT	S	S	1.20E-08
X	41334397	T	C	TTT	CTT	ATT	ACT	F	L	7.35E-09
X	41334397	T	A	TTT	ATT	ATT	AAT	F	I	1.45E-09
X	41334397	T	G	TTT	GTT	ATT	AGT	F	V	1.23E-09
X	41334398	T	C	TTT	TCT	TTT	TCT	F	S	2.95E-09
X	41334398	T	A	TTT	TAT	TTT	TAT	F	Y	1.00E-09
X	41334398	T	G	TTT	TGT	TTT	TGT	F	C	1.65E-09
X	41334399	T	C	TTT	TTC	TTT	TCT	F	F	2.95E-09
X	41334399	T	A	TTT	TTA	TTT	TAT	F	L	1.00E-09
X	41334399	T	G	TTT	TTG	TTT	TGT	F	L	1.65E-09
X	41334400	T	C	TCT	CCT	TTC	TCC	S	P	3.51E-09
X	41334400	T	A	TCT	ACT	TTC	TAC	S	T	8.10E-10
X	41334400	T	G	TCT	GCT	TTC	TGC	S	A	1.38E-09
X	41334401	C	A	TCT	TAT	TCT	TAT	S	Y	2.25E-09
X	41334401	C	T	TCT	TTT	TCT	TTT	S	F	5.42E-09
X	41334401	C	G	TCT	TGT	TCT	TGT	S	C	3.01E-09
X	41334402	T	C	TCT	TCC	CTG	CCG	S	S	6.40E-09
X	41334402	T	A	TCT	TCA	CTG	CAG	S	S	1.16E-09
X	41334402	T	G	TCT	TCG	CTG	CGG	S	S	1.30E-09
X	41334403	G	C	GGG	CGG	TGG	TCG	G	R	1.40E-09
X	41334403	G	T	GGG	TGG	TGG	TTG	G	W	1.94E-09
X	41334403	G	A	GGG	AGG	TGG	TAG	G	R	6.11E-09
X	41334404	G	C	GGG	GCG	GGG	GCG	G	A	2.46E-09
X	41334404	G	T	GGG	GTG	GGG	GTG	G	V	2.67E-09
X	41334404	G	A	GGG	GAG	GGG	GAG	G	E	8.21E-09
X	41334405	G	C	GGG	GGC	GGT	GCT	G	G	2.19E-09
X	41334405	G	T	GGG	GGT	GGT	GTT	G	G	4.59E-09
X	41334405	G	A	GGG	GGA	GGT	GAT	G	G	9.82E-09
X	41334406	T	C	TGC	CGC	GTG	GCG	C	R	6.62E-09
X	41334406	T	A	TGC	AGC	GTG	GAG	C	S	1.40E-09
X	41334406	T	G	TGC	GGC	GTG	GGG	C	G	1.81E-09
X	41334407	G	C	TGC	TCC	TGC	TCC	C	S	1.63E-09
X	41334407	G	T	TGC	TTC	TGC	TTC	C	F	2.96E-09
X	41334407	G	A	TGC	TAC	TGC	TAC	C	Y	6.59E-09
X	41334408	C	A	TGC	TGA	GCC	GAC	C	STOP	2.98E-09
X	41334408	C	T	TGC	TGT	GCC	GTC	C	C	7.99E-09
X	41334408	C	G	TGC	TGG	GCC	GGC	C	W	2.01E-09
X	41334409	C	A	CCC	ACC	CCC	CAC	P	T	2.65E-09
X	41334409	C	T	CCC	TCC	CCC	CTC	P	S	8.31E-09
X	41334409	C	G	CCC	GCC	CCC	CGC	P	A	2.31E-09
X	41334410	C	A	CCC	CAC	CCC	CAC	P	H	2.65E-09
X	41334410	C	T	CCC	CTC	CCC	CTC	P	L	8.31E-09
X	41334410	C	G	CCC	CGC	CCC	CGC	P	R	2.31E-09
X	41334411	C	A	CCC	CCA	CCG	CAG	P	P	5.78E-09
X	41334411	C	T	CCC	CCT	CCG	CTG	P	P	9.10E-08
X	41334411	C	G	CCC	CCG	CCG	CGG	P	P	4.75E-09
X	41334412	G	C	GGG	CGG	CGG	CCG	G	R	4.73E-09
X	41334412	G	T	GGG	TGG	CGG	CTG	G	W	5.91E-09
X	41334412	G	A	GGG	AGG	CGG	CAG	G	R	9.11E-08
X	41334413	G	C	GGG	GCG	GGG	GCG	G	A	2.46E-09
X	41334413	G	T	GGG	GTG	GGG	GTG	G	V	2.67E-09
X	41334413	G	A	GGG	GAG	GGG	GAG	G	E	8.21E-09
X	41334414	G	C	GGG	GGC	GGC	GCC	G	G	2.06E-09
X	41334414	G	T	GGG	GGT	GGC	GTC	G	G	2.99E-09
X	41334414	G	A	GGG	GGA	GGC	GAC	G	G	8.12E-09
X	41334415	C	A	CTG	ATG	GCT	GAT	L	M	1.79E-09
X	41334415	C	T	CTG	TTG	GCT	GTT	L	L	7.62E-09
X	41334415	C	G	CTG	GTG	GCT	GGT	L	V	1.90E-09
X	41334416	T	C	CTG	CCG	CTG	CCG	L	P	6.40E-09
X	41334416	T	A	CTG	CAG	CTG	CAG	L	Q	1.16E-09
X	41334416	T	G	CTG	CGG	CTG	CGG	L	R	1.30E-09
X	41334417	G	C	CTG	CTC	TGG	TCG	L	L	1.40E-09
X	41334417	G	T	CTG	CTT	TGG	TTG	L	L	1.94E-09
X	41334417	G	A	CTG	CTA	TGG	TAG	L	L	6.11E-09
X	41334418	G	C	GCG	CCG	GGC	GCC	A	P	2.06E-09
X	41334418	G	T	GCG	TCG	GGC	GTC	A	S	2.99E-09
X	41334418	G	A	GCG	ACG	GGC	GAC	A	T	8.12E-09
X	41334419	C	A	GCG	GAG	GCG	GAG	A	E	8.12E-09
X	41334419	C	T	GCG	GTG	GCG	GTG	A	V	8.55E-08
X	41334419	C	G	GCG	GGG	GCG	GGG	A	G	5.60E-09
X	41334420	G	C	GCG	GCC	CGG	CCG	A	A	4.73E-09
X	41334420	G	T	GCG	GCT	CGG	CTG	A	A	5.91E-09
X	41334420	G	A	GCG	GCA	CGG	CAG	A	A	9.11E-08
X	41334421	G	C	GGT	CGT	GGG	GCG	G	R	2.46E-09
X	41334421	G	T	GGT	TGT	GGG	GTG	G	C	2.67E-09
X	41334421	G	A	GGT	AGT	GGG	GAG	G	S	8.21E-09
X	41334422	G	C	GGT	GCT	GGT	GCT	G	A	2.19E-09
X	41334422	G	T	GGT	GTT	GGT	GTT	G	V	4.59E-09
X	41334422	G	A	GGT	GAT	GGT	GAT	G	D	9.82E-09
X	41334423	T	C	GGT	GGC	GTG	GCG	G	G	6.62E-09
X	41334423	T	A	GGT	GGA	GTG	GAG	G	G	1.40E-09
X	41334423	T	G	GGT	GGG	GTG	GGG	G	G	1.81E-09
X	41334424	G	C	GTG	CTG	TGT	TCT	V	L	2.48E-09
X	41334424	G	T	GTG	TTG	TGT	TTT	V	L	2.66E-09
X	41334424	G	A	GTG	ATG	TGT	TAT	V	M	9.64E-09
X	41334425	T	C	GTG	GCG	GTG	GCG	V	A	6.62E-09
X	41334425	T	A	GTG	GAG	GTG	GAG	V	E	1.40E-09
X	41334425	T	G	GTG	GGG	GTG	GGG	V	G	1.81E-09
X	41334426	G	C	GTG	GTC	TGA	TCA	V	V	1.91E-09
X	41334426	G	T	GTG	GTT	TGA	TTA	V	V	1.72E-09
X	41334426	G	A	GTG	GTA	TGA	TAA	V	V	5.36E-09
X	41334427	A	C	AGT	CGT	GAG	GCG	S	R	1.18E-09
X	41334427	A	T	AGT	TGT	GAG	GTG	S	C	1.09E-09
X	41334427	A	G	AGT	GGT	GAG	GGG	S	G	3.59E-09
X	41334428	G	C	AGT	ACT	AGT	ACT	S	T	2.66E-09
X	41334428	G	T	AGT	ATT	AGT	ATT	S	I	1.95E-09
X	41334428	G	A	AGT	AAT	AGT	AAT	S	N	8.76E-09
X	41334429	T	C	AGT	AGC	GTG	GCG	S	S	6.62E-09
X	41334429	T	A	AGT	AGA	GTG	GAG	S	R	1.40E-09
X	41334429	T	G	AGT	AGG	GTG	GGG	S	R	1.81E-09
X	41334430	G	C	GCC	CCC	TGC	TCC	A	P	1.63E-09
X	41334430	G	T	GCC	TCC	TGC	TTC	A	S	2.96E-09
X	41334430	G	A	GCC	ACC	TGC	TAC	A	T	6.59E-09
X	41334431	C	A	GCC	GAC	GCC	GAC	A	D	2.98E-09
X	41334431	C	T	GCC	GTC	GCC	GTC	A	V	7.99E-09
X	41334431	C	G	GCC	GGC	GCC	GGC	A	G	2.01E-09
X	41334432	C	A	GCC	GCA	CCC	CAC	A	A	2.65E-09
X	41334432	C	T	GCC	GCT	CCC	CTC	A	A	8.31E-09
X	41334432	C	G	GCC	GCG	CCC	CGC	A	A	2.31E-09
X	41334433	C	A	CCG	ACG	CCC	CAC	P	T	2.65E-09
X	41334433	C	T	CCG	TCG	CCC	CTC	P	S	8.31E-09
X	41334433	C	G	CCG	GCG	CCC	CGC	P	A	2.31E-09
X	41334434	C	A	CCG	CAG	CCG	CAG	P	Q	5.78E-09
X	41334434	C	T	CCG	CTG	CCG	CTG	P	L	9.10E-08
X	41334434	C	G	CCG	CGG	CCG	CGG	P	R	4.75E-09
X	41334435	G	C	CCG	CCC	CGG	CCG	P	P	4.73E-09
X	41334435	G	T	CCG	CCT	CGG	CTG	P	P	5.91E-09
X	41334435	G	A	CCG	CCA	CGG	CAG	P	P	9.11E-08
X	41334436	G	C	GGG	CGG	GGG	GCG	G	R	2.46E-09
X	41334436	G	T	GGG	TGG	GGG	GTG	G	W	2.67E-09
X	41334436	G	A	GGG	AGG	GGG	GAG	G	R	8.21E-09
X	41334437	G	C	GGG	GCG	GGG	GCG	G	A	2.46E-09
X	41334437	G	T	GGG	GTG	GGG	GTG	G	V	2.67E-09
X	41334437	G	A	GGG	GAG	GGG	GAG	G	E	8.21E-09
X	41334438	G	C	GGG	GGC	GGC	GCC	G	G	2.06E-09
X	41334438	G	T	GGG	GGT	GGC	GTC	G	G	2.99E-09
X	41334438	G	A	GGG	GGA	GGC	GAC	G	G	8.12E-09
X	41334439	C	A	CTA	ATA	GCT	GAT	L	I	1.79E-09
X	41334439	C	T	CTA	TTA	GCT	GTT	L	L	7.62E-09
X	41334439	C	G	CTA	GTA	GCT	GGT	L	V	1.90E-09
X	41334440	T	C	CTA	CCA	CTA	CCA	L	P	5.98E-09
X	41334440	T	A	CTA	CAA	CTA	CAA	L	Q	1.07E-09
X	41334440	T	G	CTA	CGA	CTA	CGA	L	R	9.96E-10
X	41334441	A	C	CTA	CTC	TAT	TCT	L	L	1.51E-09
X	41334441	A	T	CTA	CTT	TAT	TTT	L	L	1.67E-09
X	41334441	A	G	CTA	CTG	TAT	TGT	L	L	1.11E-08
X	41334442	T	C	TAG	CAG	ATA	ACA	STOP	Q	1.11E-08
X	41334442	T	A	TAG	AAG	ATA	AAA	STOP	K	1.70E-09
X	41334442	T	G	TAG	GAG	ATA	AGA	STOP	E	1.56E-09
X	41334443	A	C	TAG	TCG	TAG	TCG	STOP	S	1.01E-09
X	41334443	A	T	TAG	TTG	TAG	TTG	STOP	L	1.04E-09
X	41334443	A	G	TAG	TGG	TAG	TGG	STOP	W	5.94E-09
X	41334444	G	C	TAG	TAC	AGA	ACA	STOP	Y	2.96E-09
X	41334444	G	T	TAG	TAT	AGA	ATA	STOP	Y	2.31E-09
X	41334444	G	A	TAG	TAA	AGA	AAA	STOP	STOP	5.37E-09
X	41334445	A	C	AGG	CGG	GAG	GCG	R	R	1.18E-09
X	41334445	A	T	AGG	TGG	GAG	GTG	R	W	1.09E-09
X	41334445	A	G	AGG	GGG	GAG	GGG	R	G	3.59E-09
X	41334446	G	C	AGG	ACG	AGG	ACG	R	T	1.97E-09
X	41334446	G	T	AGG	ATG	AGG	ATG	R	M	1.65E-09
X	41334446	G	A	AGG	AAG	AGG	AAG	R	K	7.70E-09
X	41334447	G	C	AGG	AGC	GGG	GCG	R	S	2.46E-09
X	41334447	G	T	AGG	AGT	GGG	GTG	R	S	2.67E-09
X	41334447	G	A	AGG	AGA	GGG	GAG	R	R	8.21E-09
X	41334448	G	C	GAT	CAT	GGA	GCA	D	H	2.07E-09
X	41334448	G	T	GAT	TAT	GGA	GTA	D	Y	2.06E-09
X	41334448	G	A	GAT	AAT	GGA	GAA	D	N	7.82E-09
X	41334449	A	C	GAT	GCT	GAT	GCT	D	A	1.22E-09
X	41334449	A	T	GAT	GTT	GAT	GTT	D	V	2.47E-09
X	41334449	A	G	GAT	GGT	GAT	GGT	D	G	5.65E-09
X	41334450	T	C	GAT	GAC	ATA	ACA	D	D	1.11E-08
X	41334450	T	A	GAT	GAA	ATA	AAA	D	E	1.70E-09
X	41334450	T	G	GAT	GAG	ATA	AGA	D	E	1.56E-09
X	41334451	A	C	AGG	CGG	TAG	TCG	R	R	1.01E-09
X	41334451	A	T	AGG	TGG	TAG	TTG	R	W	1.04E-09
X	41334451	A	G	AGG	GGG	TAG	TGG	R	G	5.94E-09
X	41334452	G	C	AGG	ACG	AGG	ACG	R	T	1.97E-09
X	41334452	G	T	AGG	ATG	AGG	ATG	R	M	1.65E-09
X	41334452	G	A	AGG	AAG	AGG	AAG	R	K	7.70E-09
X	41334453	G	C	AGG	AGC	GGA	GCA	R	S	2.07E-09
X	41334453	G	T	AGG	AGT	GGA	GTA	R	S	2.06E-09
X	41334453	G	A	AGG	AGA	GGA	GAA	R	R	7.82E-09
X	41334454	A	C	AAT	CAT	GAA	GCA	N	H	1.34E-09
X	41334454	A	T	AAT	TAT	GAA	GTA	N	Y	7.95E-10
X	41334454	A	G	AAT	GAT	GAA	GGA	N	D	3.58E-09
X	41334455	A	C	AAT	ACT	AAT	ACT	N	T	1.21E-09
X	41334455	A	T	AAT	ATT	AAT	ATT	N	I	1.44E-09
X	41334455	A	G	AAT	AGT	AAT	AGT	N	S	7.35E-09
X	41334456	T	C	AAT	AAC	ATG	ACG	N	N	1.20E-08
X	41334456	T	A	AAT	AAA	ATG	AAG	N	K	2.13E-09
X	41334456	T	G	AAT	AAG	ATG	AGG	N	K	1.92E-09
X	41334457	G	C	GTT	CTT	TGT	TCT	V	L	2.48E-09
X	41334457	G	T	GTT	TTT	TGT	TTT	V	F	2.66E-09
X	41334457	G	A	GTT	ATT	TGT	TAT	V	I	9.64E-09
X	41334458	T	C	GTT	GCT	GTT	GCT	V	A	5.64E-09
X	41334458	T	A	GTT	GAT	GTT	GAT	V	D	1.50E-09
X	41334458	T	G	GTT	GGT	GTT	GGT	V	G	1.81E-09
X	41334459	T	C	GTT	GTC	TTG	TCG	V	V	4.78E-09
X	41334459	T	A	GTT	GTA	TTG	TAG	V	V	8.65E-10
X	41334459	T	G	GTT	GTG	TTG	TGG	V	V	1.88E-09
X	41334460	G	C	GGT	CGT	TGG	TCG	G	R	1.40E-09
X	41334460	G	T	GGT	TGT	TGG	TTG	G	C	1.94E-09
X	41334460	G	A	GGT	AGT	TGG	TAG	G	S	6.11E-09
X	41334461	G	C	GGT	GCT	GGT	GCT	G	A	2.19E-09
X	41334461	G	T	GGT	GTT	GGT	GTT	G	V	4.59E-09
X	41334461	G	A	GGT	GAT	GGT	GAT	G	D	9.82E-09
X	41334462	T	C	GGT	GGC	GTT	GCT	G	G	5.64E-09
X	41334462	T	A	GGT	GGA	GTT	GAT	G	G	1.50E-09
X	41334462	T	G	GGT	GGG	GTT	GGT	G	G	1.81E-09
X	41334463	T	C	TGG	CGG	TTG	TCG	W	R	4.78E-09
X	41334463	T	A	TGG	AGG	TTG	TAG	W	R	8.65E-10
X	41334463	T	G	TGG	GGG	TTG	TGG	W	G	1.88E-09
X	41334464	G	C	TGG	TCG	TGG	TCG	W	S	1.40E-09
X	41334464	G	T	TGG	TTG	TGG	TTG	W	L	1.94E-09
X	41334464	G	A	TGG	TAG	TGG	TAG	W	STOP	6.11E-09
X	41334465	G	C	TGG	TGC	GGG	GCG	W	C	2.46E-09
X	41334465	G	T	TGG	TGT	GGG	GTG	W	C	2.67E-09
X	41334465	G	A	TGG	TGA	GGG	GAG	W	STOP	8.21E-09
X	41334466	G	C	GGC	CGC	GGG	GCG	G	R	2.46E-09
X	41334466	G	T	GGC	TGC	GGG	GTG	G	C	2.67E-09
X	41334466	G	A	GGC	AGC	GGG	GAG	G	S	8.21E-09
X	41334467	G	C	GGC	GCC	GGC	GCC	G	A	2.06E-09
X	41334467	G	T	GGC	GTC	GGC	GTC	G	V	2.99E-09
X	41334467	G	A	GGC	GAC	GGC	GAC	G	D	8.12E-09
X	41334468	C	A	GGC	GGA	GCT	GAT	G	G	1.79E-09
X	41334468	C	T	GGC	GGT	GCT	GTT	G	G	7.62E-09
X	41334468	C	G	GGC	GGG	GCT	GGT	G	G	1.90E-09
X	41334469	T	C	TGT	CGT	CTG	CCG	C	R	6.40E-09
X	41334469	T	A	TGT	AGT	CTG	CAG	C	S	1.16E-09
X	41334469	T	G	TGT	GGT	CTG	CGG	C	G	1.30E-09
X	41334470	G	C	TGT	TCT	TGT	TCT	C	S	2.48E-09
X	41334470	G	T	TGT	TTT	TGT	TTT	C	F	2.66E-09
X	41334470	G	A	TGT	TAT	TGT	TAT	C	Y	9.64E-09
X	41334471	T	C	TGT	TGC	GTC	GCC	C	C	5.25E-09
X	41334471	T	A	TGT	TGA	GTC	GAC	C	STOP	1.82E-09
X	41334471	T	G	TGT	TGG	GTC	GGC	C	W	1.50E-09
X	41334472	C	A	CGC	AGC	TCG	TAG	R	S	4.98E-09
X	41334472	C	T	CGC	TGC	TCG	TTG	R	C	7.77E-08
X	41334472	C	G	CGC	GGC	TCG	TGG	R	G	6.67E-09
X	41334473	G	C	CGC	CCC	CGC	CCC	R	P	4.97E-09
X	41334473	G	T	CGC	CTC	CGC	CTC	R	L	7.92E-09
X	41334473	G	A	CGC	CAC	CGC	CAC	R	H	8.74E-08
X	41334474	C	A	CGC	CGA	GCC	GAC	R	R	2.98E-09
X	41334474	C	T	CGC	CGT	GCC	GTC	R	R	7.99E-09
X	41334474	C	G	CGC	CGG	GCC	GGC	R	R	2.01E-09
X	41334475	C	A	CCG	ACG	CCC	CAC	P	T	2.65E-09
X	41334475	C	T	CCG	TCG	CCC	CTC	P	S	8.31E-09
X	41334475	C	G	CCG	GCG	CCC	CGC	P	A	2.31E-09
X	41334476	C	A	CCG	CAG	CCG	CAG	P	Q	5.78E-09
X	41334476	C	T	CCG	CTG	CCG	CTG	P	L	9.10E-08
X	41334476	C	G	CCG	CGG	CCG	CGG	P	R	4.75E-09
X	41334477	G	C	CCG	CCC	CGG	CCG	P	P	4.73E-09
X	41334477	G	T	CCG	CCT	CGG	CTG	P	P	5.91E-09
X	41334477	G	A	CCG	CCA	CGG	CAG	P	P	9.11E-08
X	41334478	G	C	GGC	CGC	GGG	GCG	G	R	2.46E-09
X	41334478	G	T	GGC	TGC	GGG	GTG	G	C	2.67E-09
X	41334478	G	A	GGC	AGC	GGG	GAG	G	S	8.21E-09
X	41334479	G	C	GGC	GCC	GGC	GCC	G	A	2.06E-09
X	41334479	G	T	GGC	GTC	GGC	GTC	G	V	2.99E-09
X	41334479	G	A	GGC	GAC	GGC	GAC	G	D	8.12E-09
X	41334480	C	A	GGC	GGA	GCC	GAC	G	G	2.98E-09
X	41334480	C	T	GGC	GGT	GCC	GTC	G	G	7.99E-09
X	41334480	C	G	GGC	GGG	GCC	GGC	G	G	2.01E-09
X	41334481	C	A	CCG	ACG	CCC	CAC	P	T	2.65E-09
X	41334481	C	T	CCG	TCG	CCC	CTC	P	S	8.31E-09
X	41334481	C	G	CCG	GCG	CCC	CGC	P	A	2.31E-09
X	41334482	C	A	CCG	CAG	CCG	CAG	P	Q	5.78E-09
X	41334482	C	T	CCG	CTG	CCG	CTG	P	L	9.10E-08
X	41334482	C	G	CCG	CGG	CCG	CGG	P	R	4.75E-09
X	41334483	G	C	CCG	CCC	CGG	CCG	P	P	4.73E-09
X	41334483	G	T	CCG	CCT	CGG	CTG	P	P	5.91E-09
X	41334483	G	A	CCG	CCA	CGG	CAG	P	P	9.11E-08
X	41334484	G	C	GTC	CTC	GGT	GCT	V	L	2.19E-09
X	41334484	G	T	GTC	TTC	GGT	GTT	V	F	4.59E-09
X	41334484	G	A	GTC	ATC	GGT	GAT	V	I	9.82E-09
X	41334485	T	C	GTC	GCC	GTC	GCC	V	A	5.25E-09
X	41334485	T	A	GTC	GAC	GTC	GAC	V	D	1.82E-09
X	41334485	T	G	GTC	GGC	GTC	GGC	V	G	1.50E-09
X	41334486	C	A	GTC	GTA	TCT	TAT	V	V	2.25E-09
X	41334486	C	T	GTC	GTT	TCT	TTT	V	V	5.42E-09
X	41334486	C	G	GTC	GTG	TCT	TGT	V	V	3.01E-09
X	41334487	T	C	TCG	CCG	CTC	CCC	S	P	3.61E-09
X	41334487	T	A	TCG	ACG	CTC	CAC	S	T	1.06E-09
X	41334487	T	G	TCG	GCG	CTC	CGC	S	A	1.12E-09
X	41334488	C	A	TCG	TAG	TCG	TAG	S	STOP	4.98E-09
X	41334488	C	T	TCG	TTG	TCG	TTG	S	L	7.77E-08
X	41334488	C	G	TCG	TGG	TCG	TGG	S	W	6.67E-09
X	41334489	G	C	TCG	TCC	CGG	CCG	S	S	4.73E-09
X	41334489	G	T	TCG	TCT	CGG	CTG	S	S	5.91E-09
X	41334489	G	A	TCG	TCA	CGG	CAG	S	S	9.11E-08
X	41334490	G	C	GCC	CCC	GGC	GCC	A	P	2.06E-09
X	41334490	G	T	GCC	TCC	GGC	GTC	A	S	2.99E-09
X	41334490	G	A	GCC	ACC	GGC	GAC	A	T	8.12E-09
X	41334491	C	A	GCC	GAC	GCC	GAC	A	D	2.98E-09
X	41334491	C	T	GCC	GTC	GCC	GTC	A	V	7.99E-09
X	41334491	C	G	GCC	GGC	GCC	GGC	A	G	2.01E-09
X	41334492	C	A	GCC	GCA	CCC	CAC	A	A	2.65E-09
X	41334492	C	T	GCC	GCT	CCC	CTC	A	A	8.31E-09
X	41334492	C	G	GCC	GCG	CCC	CGC	A	A	2.31E-09
X	41334493	C	A	CGC	AGC	CCG	CAG	R	S	5.78E-09
X	41334493	C	T	CGC	TGC	CCG	CTG	R	C	9.10E-08
X	41334493	C	G	CGC	GGC	CCG	CGG	R	G	4.75E-09
X	41334494	G	C	CGC	CCC	CGC	CCC	R	P	4.97E-09
X	41334494	G	T	CGC	CTC	CGC	CTC	R	L	7.92E-09
X	41334494	G	A	CGC	CAC	CGC	CAC	R	H	8.74E-08
X	41334495	C	A	CGC	CGA	GCT	GAT	R	R	1.79E-09
X	41334495	C	T	CGC	CGT	GCT	GTT	R	R	7.62E-09
X	41334495	C	G	CGC	CGG	GCT	GGT	R	R	1.90E-09
X	41334496	T	C	TGT	CGT	CTG	CCG	C	R	6.40E-09
X	41334496	T	A	TGT	AGT	CTG	CAG	C	S	1.16E-09
X	41334496	T	G	TGT	GGT	CTG	CGG	C	G	1.30E-09
X	41334497	G	C	TGT	TCT	TGT	TCT	C	S	2.48E-09
X	41334497	G	T	TGT	TTT	TGT	TTT	C	F	2.66E-09
X	41334497	G	A	TGT	TAT	TGT	TAT	C	Y	9.64E-09
X	41334498	T	C	TGT	TGC	GTA	GCA	C	C	6.50E-09
X	41334498	T	A	TGT	TGA	GTA	GAA	C	STOP	1.18E-09
X	41334498	T	G	TGT	TGG	GTA	GGA	C	W	1.45E-09
X	41334499	A	C	ATT	CTT	TAT	TCT	I	L	1.51E-09
X	41334499	A	T	ATT	TTT	TAT	TTT	I	F	1.67E-09
X	41334499	A	G	ATT	GTT	TAT	TGT	I	V	1.11E-08
X	41334500	T	C	ATT	ACT	ATT	ACT	I	T	7.35E-09
X	41334500	T	A	ATT	AAT	ATT	AAT	I	N	1.45E-09
X	41334500	T	G	ATT	AGT	ATT	AGT	I	S	1.23E-09
X	41334501	T	C	ATT	ATC	TTG	TCG	I	I	4.78E-09
X	41334501	T	A	ATT	ATA	TTG	TAG	I	I	8.65E-10
X	41334501	T	G	ATT	ATG	TTG	TGG	I	M	1.88E-09
X	41334502	G	C	GTC	CTC	TGT	TCT	V	L	2.48E-09
X	41334502	G	T	GTC	TTC	TGT	TTT	V	F	2.66E-09
X	41334502	G	A	GTC	ATC	TGT	TAT	V	I	9.64E-09
X	41334503	T	C	GTC	GCC	GTC	GCC	V	A	5.25E-09
X	41334503	T	A	GTC	GAC	GTC	GAC	V	D	1.82E-09
X	41334503	T	G	GTC	GGC	GTC	GGC	V	G	1.50E-09
X	41334504	C	A	GTC	GTA	TCC	TAC	V	V	2.09E-09
X	41334504	C	T	GTC	GTT	TCC	TTC	V	V	7.78E-09
X	41334504	C	G	GTC	GTG	TCC	TGC	V	V	2.09E-09
X	41334505	C	A	CCC	ACC	CCC	CAC	P	T	2.65E-09
X	41334505	C	T	CCC	TCC	CCC	CTC	P	S	8.31E-09
X	41334505	C	G	CCC	GCC	CCC	CGC	P	A	2.31E-09
X	41334506	C	A	CCC	CAC	CCC	CAC	P	H	2.65E-09
X	41334506	C	T	CCC	CTC	CCC	CTC	P	L	8.31E-09
X	41334506	C	G	CCC	CGC	CCC	CGC	P	R	2.31E-09
X	41334507	C	A	CCC	CCA	CCG	CAG	P	P	5.78E-09
X	41334507	C	T	CCC	CCT	CCG	CTG	P	P	9.10E-08
X	41334507	C	G	CCC	CCG	CCG	CGG	P	P	4.75E-09
X	41334508	G	C	GGG	CGG	CGG	CCG	G	R	4.73E-09
X	41334508	G	T	GGG	TGG	CGG	CTG	G	W	5.91E-09
X	41334508	G	A	GGG	AGG	CGG	CAG	G	R	9.11E-08
X	41334509	G	C	GGG	GCG	GGG	GCG	G	A	2.46E-09
X	41334509	G	T	GGG	GTG	GGG	GTG	G	V	2.67E-09
X	41334509	G	A	GGG	GAG	GGG	GAG	G	E	8.21E-09
X	41334510	G	C	GGG	GGC	GGA	GCA	G	G	2.07E-09
X	41334510	G	T	GGG	GGT	GGA	GTA	G	G	2.06E-09
X	41334510	G	A	GGG	GGA	GGA	GAA	G	G	7.82E-09
X	41334511	A	C	ACG	CCG	GAC	GCC	T	P	1.56E-09
X	41334511	A	T	ACG	TCG	GAC	GTC	T	S	1.72E-09
X	41334511	A	G	ACG	GCG	GAC	GGC	T	A	5.43E-09
X	41334512	C	A	ACG	AAG	ACG	AAG	T	K	7.31E-09
X	41334512	C	T	ACG	ATG	ACG	ATG	T	M	1.23E-07
X	41334512	C	G	ACG	AGG	ACG	AGG	T	R	6.74E-09
X	41334513	G	C	ACG	ACC	CGA	CCA	T	T	6.48E-09
X	41334513	G	T	ACG	ACT	CGA	CTA	T	T	4.65E-09
X	41334513	G	A	ACG	ACA	CGA	CAA	T	T	7.89E-08
X	41334514	A	C	AGC	CGC	GAG	GCG	S	R	1.18E-09
X	41334514	A	T	AGC	TGC	GAG	GTG	S	C	1.09E-09
X	41334514	A	G	AGC	GGC	GAG	GGG	S	G	3.59E-09
X	41334515	G	C	AGC	ACC	AGC	ACC	S	T	1.97E-09
X	41334515	G	T	AGC	ATC	AGC	ATC	S	I	1.74E-09
X	41334515	G	A	AGC	AAC	AGC	AAC	S	N	7.71E-09
X	41334516	C	A	AGC	AGA	GCA	GAA	S	R	2.89E-09
X	41334516	C	T	AGC	AGT	GCA	GTA	S	S	6.55E-09
X	41334516	C	G	AGC	AGG	GCA	GGA	S	R	1.70E-09
X	41334517	A	C	ACA	CCA	CAC	CCC	T	P	1.84E-09
X	41334517	A	T	ACA	TCA	CAC	CTC	T	S	1.35E-09
X	41334517	A	G	ACA	GCA	CAC	CGC	T	A	6.59E-09
X	41334518	C	A	ACA	AAA	ACA	AAA	T	K	2.54E-09
X	41334518	C	T	ACA	ATA	ACA	ATA	T	I	9.72E-09
X	41334518	C	G	ACA	AGA	ACA	AGA	T	R	2.51E-09
X	41334519	A	C	ACA	ACC	CAA	CCA	T	T	1.91E-09
X	41334519	A	T	ACA	ACT	CAA	CTA	T	T	8.77E-10
X	41334519	A	G	ACA	ACG	CAA	CGA	T	T	4.69E-09
X	41334520	A	C	ATG	CTG	AAT	ACT	M	L	1.21E-09
X	41334520	A	T	ATG	TTG	AAT	ATT	M	L	1.44E-09
X	41334520	A	G	ATG	GTG	AAT	AGT	M	V	7.35E-09
X	41334521	T	C	ATG	ACG	ATG	ACG	M	T	1.20E-08
X	41334521	T	A	ATG	AAG	ATG	AAG	M	K	2.13E-09
X	41334521	T	G	ATG	AGG	ATG	AGG	M	R	1.92E-09
X	41334522	G	C	ATG	ATC	TGG	TCG	M	I	1.40E-09
X	41334522	G	T	ATG	ATT	TGG	TTG	M	I	1.94E-09
X	41334522	G	A	ATG	ATA	TGG	TAG	M	I	6.11E-09
X	41334523	G	C	GCG	CCG	GGC	GCC	A	P	2.06E-09
X	41334523	G	T	GCG	TCG	GGC	GTC	A	S	2.99E-09
X	41334523	G	A	GCG	ACG	GGC	GAC	A	T	8.12E-09
X	41334524	C	A	GCG	GAG	GCG	GAG	A	E	8.12E-09
X	41334524	C	T	GCG	GTG	GCG	GTG	A	V	8.55E-08
X	41334524	C	G	GCG	GGG	GCG	GGG	A	G	5.60E-09
X	41334525	G	C	GCG	GCC	CGG	CCG	A	A	4.73E-09
X	41334525	G	T	GCG	GCT	CGG	CTG	A	A	5.91E-09
X	41334525	G	A	GCG	GCA	CGG	CAG	A	A	9.11E-08
X	41334526	G	C	GCT	CCT	GGC	GCC	A	P	2.06E-09
X	41334526	G	T	GCT	TCT	GGC	GTC	A	S	2.99E-09
X	41334526	G	A	GCT	ACT	GGC	GAC	A	T	8.12E-09
X	41334527	C	A	GCT	GAT	GCT	GAT	A	D	1.79E-09
X	41334527	C	T	GCT	GTT	GCT	GTT	A	V	7.62E-09
X	41334527	C	G	GCT	GGT	GCT	GGT	A	G	1.90E-09
X	41334528	T	C	GCT	GCC	CTT	CCT	A	A	4.64E-09
X	41334528	T	A	GCT	GCA	CTT	CAT	A	A	1.07E-09
X	41334528	T	G	GCT	GCG	CTT	CGT	A	A	1.26E-09
X	41334529	T	C	TTT	CTT	TTT	TCT	F	L	2.95E-09
X	41334529	T	A	TTT	ATT	TTT	TAT	F	I	1.00E-09
X	41334529	T	G	TTT	GTT	TTT	TGT	F	V	1.65E-09
X	41334530	T	C	TTT	TCT	TTT	TCT	F	S	2.95E-09
X	41334530	T	A	TTT	TAT	TTT	TAT	F	Y	1.00E-09
X	41334530	T	G	TTT	TGT	TTT	TGT	F	C	1.65E-09
X	41334531	T	C	TTT	TTC	TTG	TCG	F	F	4.78E-09
X	41334531	T	A	TTT	TTA	TTG	TAG	F	L	8.65E-10
X	41334531	T	G	TTT	TTG	TTG	TGG	F	L	1.88E-09
X	41334532	G	C	GTG	CTG	TGT	TCT	V	L	2.48E-09
X	41334532	G	T	GTG	TTG	TGT	TTT	V	L	2.66E-09
X	41334532	G	A	GTG	ATG	TGT	TAT	V	M	9.64E-09
X	41334533	T	C	GTG	GCG	GTG	GCG	V	A	6.62E-09
X	41334533	T	A	GTG	GAG	GTG	GAG	V	E	1.40E-09
X	41334533	T	G	GTG	GGG	GTG	GGG	V	G	1.81E-09
X	41334534	G	C	GTG	GTC	TGT	TCT	V	V	2.48E-09
X	41334534	G	T	GTG	GTT	TGT	TTT	V	V	2.66E-09
X	41334534	G	A	GTG	GTA	TGT	TAT	V	V	9.64E-09
X	41334535	T	C	TGT	CGT	GTG	GCG	C	R	6.62E-09
X	41334535	T	A	TGT	AGT	GTG	GAG	C	S	1.40E-09
X	41334535	T	G	TGT	GGT	GTG	GGG	C	G	1.81E-09
X	41334536	G	C	TGT	TCT	TGT	TCT	C	S	2.48E-09
X	41334536	G	T	TGT	TTT	TGT	TTT	C	F	2.66E-09
X	41334536	G	A	TGT	TAT	TGT	TAT	C	Y	9.64E-09
X	41334537	T	C	TGT	TGC	GTG	GCG	C	C	6.62E-09
X	41334537	T	A	TGT	TGA	GTG	GAG	C	STOP	1.40E-09
X	41334537	T	G	TGT	TGG	GTG	GGG	C	W	1.81E-09
X	41334538	G	C	GCG	CCG	TGC	TCC	A	P	1.63E-09
X	41334538	G	T	GCG	TCG	TGC	TTC	A	S	2.96E-09
X	41334538	G	A	GCG	ACG	TGC	TAC	A	T	6.59E-09
X	41334539	C	A	GCG	GAG	GCG	GAG	A	E	8.12E-09
X	41334539	C	T	GCG	GTG	GCG	GTG	A	V	8.55E-08
X	41334539	C	G	GCG	GGG	GCG	GGG	A	G	5.60E-09
X	41334540	G	C	GCG	GCC	CGT	CCT	A	A	6.67E-09
X	41334540	G	T	GCG	GCT	CGT	CTT	A	A	6.88E-09
X	41334540	G	A	GCG	GCA	CGT	CAT	A	A	1.25E-07
X	41334541	T	C	TGC	CGC	GTG	GCG	C	R	6.62E-09
X	41334541	T	A	TGC	AGC	GTG	GAG	C	S	1.40E-09
X	41334541	T	G	TGC	GGC	GTG	GGG	C	G	1.81E-09
X	41334542	G	C	TGC	TCC	TGC	TCC	C	S	1.63E-09
X	41334542	G	T	TGC	TTC	TGC	TTC	C	F	2.96E-09
X	41334542	G	A	TGC	TAC	TGC	TAC	C	Y	6.59E-09
X	41334543	C	A	TGC	TGA	GCG	GAG	C	STOP	8.12E-09
X	41334543	C	T	TGC	TGT	GCG	GTG	C	C	8.55E-08
X	41334543	C	G	TGC	TGG	GCG	GGG	C	W	5.60E-09
X	41334544	G	C	GCA	CCA	CGC	CCC	A	P	4.97E-09
X	41334544	G	T	GCA	TCA	CGC	CTC	A	S	7.92E-09
X	41334544	G	A	GCA	ACA	CGC	CAC	A	T	8.74E-08
X	41334545	C	A	GCA	GAA	GCA	GAA	A	E	2.89E-09
X	41334545	C	T	GCA	GTA	GCA	GTA	A	V	6.55E-09
X	41334545	C	G	GCA	GGA	GCA	GGA	A	G	1.70E-09
X	41334546	A	C	GCA	GCC	CAG	CCG	A	A	1.39E-09
X	41334546	A	T	GCA	GCT	CAG	CTG	A	A	1.15E-09
X	41334546	A	G	GCA	GCG	CAG	CGG	A	A	6.40E-09
X	41334547	G	C	GGC	CGC	AGG	ACG	G	R	1.97E-09
X	41334547	G	T	GGC	TGC	AGG	ATG	G	C	1.65E-09
X	41334547	G	A	GGC	AGC	AGG	AAG	G	S	7.70E-09
X	41334548	G	C	GGC	GCC	GGC	GCC	G	A	2.06E-09
X	41334548	G	T	GGC	GTC	GGC	GTC	G	V	2.99E-09
X	41334548	G	A	GGC	GAC	GGC	GAC	G	D	8.12E-09
X	41334549	C	A	GGC	GGA	GCG	GAG	G	G	8.12E-09
X	41334549	C	T	GGC	GGT	GCG	GTG	G	G	8.55E-08
X	41334549	C	G	GGC	GGG	GCG	GGG	G	G	5.60E-09
X	41334550	G	C	GGG	CGG	CGG	CCG	G	R	4.73E-09
X	41334550	G	T	GGG	TGG	CGG	CTG	G	W	5.91E-09
X	41334550	G	A	GGG	AGG	CGG	CAG	G	R	9.11E-08
X	41334551	G	C	GGG	GCG	GGG	GCG	G	A	2.46E-09
X	41334551	G	T	GGG	GTG	GGG	GTG	G	V	2.67E-09
X	41334551	G	A	GGG	GAG	GGG	GAG	G	E	8.21E-09
X	41334552	G	C	GGG	GGC	GGC	GCC	G	G	2.06E-09
X	41334552	G	T	GGG	GGT	GGC	GTC	G	G	2.99E-09
X	41334552	G	A	GGG	GGA	GGC	GAC	G	G	8.12E-09
X	41334553	C	A	CGG	AGG	GCG	GAG	R	R	8.12E-09
X	41334553	C	T	CGG	TGG	GCG	GTG	R	W	8.55E-08
X	41334553	C	G	CGG	GGG	GCG	GGG	R	G	5.60E-09
X	41334554	G	C	CGG	CCG	CGG	CCG	R	P	4.73E-09
X	41334554	G	T	CGG	CTG	CGG	CTG	R	L	5.91E-09
X	41334554	G	A	CGG	CAG	CGG	CAG	R	Q	9.11E-08
X	41334555	G	C	CGG	CGC	GGA	GCA	R	R	2.07E-09
X	41334555	G	T	CGG	CGT	GGA	GTA	R	R	2.06E-09
X	41334555	G	A	CGG	CGA	GGA	GAA	R	R	7.82E-09
X	41334556	A	C	AGG	CGG	GAG	GCG	R	R	1.18E-09
X	41334556	A	T	AGG	TGG	GAG	GTG	R	W	1.09E-09
X	41334556	A	G	AGG	GGG	GAG	GGG	R	G	3.59E-09
X	41334557	G	C	AGG	ACG	AGG	ACG	R	T	1.97E-09
X	41334557	G	T	AGG	ATG	AGG	ATG	R	M	1.65E-09
X	41334557	G	A	AGG	AAG	AGG	AAG	R	K	7.70E-09
X	41334558	G	C	AGG	AGC	GGG	GCG	R	S	2.46E-09
X	41334558	G	T	AGG	AGT	GGG	GTG	R	S	2.67E-09
X	41334558	G	A	AGG	AGA	GGG	GAG	R	R	8.21E-09
X	41334559	G	C	GGG	CGG	GGG	GCG	G	R	2.46E-09
X	41334559	G	T	GGG	TGG	GGG	GTG	G	W	2.67E-09
X	41334559	G	A	GGG	AGG	GGG	GAG	G	R	8.21E-09
X	41334560	G	C	GGG	GCG	GGG	GCG	G	A	2.46E-09
X	41334560	G	T	GGG	GTG	GGG	GTG	G	V	2.67E-09
X	41334560	G	A	GGG	GAG	GGG	GAG	G	E	8.21E-09
X	41334561	G	C	GGG	GGC	GGA	GCA	G	G	2.07E-09
X	41334561	G	T	GGG	GGT	GGA	GTA	G	G	2.06E-09
X	41334561	G	A	GGG	GGA	GGA	GAA	G	G	7.82E-09
X	41334562	A	C	AGG	CGG	GAG	GCG	R	R	1.18E-09
X	41334562	A	T	AGG	TGG	GAG	GTG	R	W	1.09E-09
X	41334562	A	G	AGG	GGG	GAG	GGG	R	G	3.59E-09
X	41334563	G	C	AGG	ACG	AGG	ACG	R	T	1.97E-09
X	41334563	G	T	AGG	ATG	AGG	ATG	R	M	1.65E-09
X	41334563	G	A	AGG	AAG	AGG	AAG	R	K	7.70E-09
X	41334564	G	C	AGG	AGC	GGA	GCA	R	S	2.07E-09
X	41334564	G	T	AGG	AGT	GGA	GTA	R	S	2.06E-09
X	41334564	G	A	AGG	AGA	GGA	GAA	R	R	7.82E-09
X	41334565	A	C	AAG	CAG	GAA	GCA	K	Q	1.34E-09
X	41334565	A	T	AAG	TAG	GAA	GTA	K	STOP	7.95E-10
X	41334565	A	G	AAG	GAG	GAA	GGA	K	E	3.58E-09
X	41334566	A	C	AAG	ACG	AAG	ACG	K	T	1.27E-09
X	41334566	A	T	AAG	ATG	AAG	ATG	K	M	1.08E-09
X	41334566	A	G	AAG	AGG	AAG	AGG	K	R	4.60E-09
X	41334567	G	C	AAG	AAC	AGT	ACT	K	N	2.66E-09
X	41334567	G	T	AAG	AAT	AGT	ATT	K	N	1.95E-09
X	41334567	G	A	AAG	AAA	AGT	AAT	K	K	8.76E-09
X	41334568	T	C	TGC	CGC	GTG	GCG	C	R	6.62E-09
X	41334568	T	A	TGC	AGC	GTG	GAG	C	S	1.40E-09
X	41334568	T	G	TGC	GGC	GTG	GGG	C	G	1.81E-09
X	41334569	G	C	TGC	TCC	TGC	TCC	C	S	1.63E-09
X	41334569	G	T	TGC	TTC	TGC	TTC	C	F	2.96E-09
X	41334569	G	A	TGC	TAC	TGC	TAC	C	Y	6.59E-09
X	41334570	C	A	TGC	TGA	GCG	GAG	C	STOP	8.12E-09
X	41334570	C	T	TGC	TGT	GCG	GTG	C	C	8.55E-08
X	41334570	C	G	TGC	TGG	GCG	GGG	C	W	5.60E-09
X	41334571	G	C	GCG	CCG	CGC	CCC	A	P	4.97E-09
X	41334571	G	T	GCG	TCG	CGC	CTC	A	S	7.92E-09
X	41334571	G	A	GCG	ACG	CGC	CAC	A	T	8.74E-08
X	41334572	C	A	GCG	GAG	GCG	GAG	A	E	8.12E-09
X	41334572	C	T	GCG	GTG	GCG	GTG	A	V	8.55E-08
X	41334572	C	G	GCG	GGG	GCG	GGG	A	G	5.60E-09
X	41334573	G	C	GCG	GCC	CGC	CCC	A	A	4.97E-09
X	41334573	G	T	GCG	GCT	CGC	CTC	A	A	7.92E-09
X	41334573	G	A	GCG	GCA	CGC	CAC	A	A	8.74E-08
X	41334574	C	A	CGC	AGC	GCG	GAG	R	S	8.12E-09
X	41334574	C	T	CGC	TGC	GCG	GTG	R	C	8.55E-08
X	41334574	C	G	CGC	GGC	GCG	GGG	R	G	5.60E-09
X	41334575	G	C	CGC	CCC	CGC	CCC	R	P	4.97E-09
X	41334575	G	T	CGC	CTC	CGC	CTC	R	L	7.92E-09
X	41334575	G	A	CGC	CAC	CGC	CAC	R	H	8.74E-08
X	41334576	C	A	CGC	CGA	GCT	GAT	R	R	1.79E-09
X	41334576	C	T	CGC	CGT	GCT	GTT	R	R	7.62E-09
X	41334576	C	G	CGC	CGG	GCT	GGT	R	R	1.90E-09
X	41334577	T	C	TCT	CCT	CTC	CCC	S	P	3.61E-09
X	41334577	T	A	TCT	ACT	CTC	CAC	S	T	1.06E-09
X	41334577	T	G	TCT	GCT	CTC	CGC	S	A	1.12E-09
X	41334578	C	A	TCT	TAT	TCT	TAT	S	Y	2.25E-09
X	41334578	C	T	TCT	TTT	TCT	TTT	S	F	5.42E-09
X	41334578	C	G	TCT	TGT	TCT	TGT	S	C	3.01E-09
X	41334579	T	C	TCT	TCC	CTC	CCC	S	S	3.61E-09
X	41334579	T	A	TCT	TCA	CTC	CAC	S	S	1.06E-09
X	41334579	T	G	TCT	TCG	CTC	CGC	S	S	1.12E-09
X	41334580	C	A	CGC	AGC	TCG	TAG	R	S	4.98E-09
X	41334580	C	T	CGC	TGC	TCG	TTG	R	C	7.77E-08
X	41334580	C	G	CGC	GGC	TCG	TGG	R	G	6.67E-09
X	41334581	G	C	CGC	CCC	CGC	CCC	R	P	4.97E-09
X	41334581	G	T	CGC	CTC	CGC	CTC	R	L	7.92E-09
X	41334581	G	A	CGC	CAC	CGC	CAC	R	H	8.74E-08
X	41334582	C	A	CGC	CGA	GCG	GAG	R	R	8.12E-09
X	41334582	C	T	CGC	CGT	GCG	GTG	R	R	8.55E-08
X	41334582	C	G	CGC	CGG	GCG	GGG	R	R	5.60E-09
X	41334583	G	C	GGG	CGG	CGG	CCG	G	R	4.73E-09
X	41334583	G	T	GGG	TGG	CGG	CTG	G	W	5.91E-09
X	41334583	G	A	GGG	AGG	CGG	CAG	G	R	9.11E-08
X	41334584	G	C	GGG	GCG	GGG	GCG	G	A	2.46E-09
X	41334584	G	T	GGG	GTG	GGG	GTG	G	V	2.67E-09
X	41334584	G	A	GGG	GAG	GGG	GAG	G	E	8.21E-09
X	41334585	G	C	GGG	GGC	GGG	GCG	G	G	2.46E-09
X	41334585	G	T	GGG	GGT	GGG	GTG	G	G	2.67E-09
X	41334585	G	A	GGG	GGA	GGG	GAG	G	G	8.21E-09
X	41334586	G	C	GAC	CAC	GGA	GCA	D	H	2.07E-09
X	41334586	G	T	GAC	TAC	GGA	GTA	D	Y	2.06E-09
X	41334586	G	A	GAC	AAC	GGA	GAA	D	N	7.82E-09
X	41334587	A	C	GAC	GCC	GAC	GCC	D	A	1.56E-09
X	41334587	A	T	GAC	GTC	GAC	GTC	D	V	1.72E-09
X	41334587	A	G	GAC	GGC	GAC	GGC	D	G	5.43E-09
X	41334588	C	A	GAC	GAA	ACG	AAG	D	E	7.31E-09
X	41334588	C	T	GAC	GAT	ACG	ATG	D	D	1.23E-07
X	41334588	C	G	GAC	GAG	ACG	AGG	D	E	6.74E-09
X	41334589	G	C	GCG	CCG	CGC	CCC	A	P	4.97E-09
X	41334589	G	T	GCG	TCG	CGC	CTC	A	S	7.92E-09
X	41334589	G	A	GCG	ACG	CGC	CAC	A	T	8.74E-08
X	41334590	C	A	GCG	GAG	GCG	GAG	A	E	8.12E-09
X	41334590	C	T	GCG	GTG	GCG	GTG	A	V	8.55E-08
X	41334590	C	G	GCG	GGG	GCG	GGG	A	G	5.60E-09
X	41334591	G	C	GCG	GCC	CGC	CCC	A	A	4.97E-09
X	41334591	G	T	GCG	GCT	CGC	CTC	A	A	7.92E-09
X	41334591	G	A	GCG	GCA	CGC	CAC	A	A	8.74E-08
X	41334592	C	A	CAT	AAT	GCA	GAA	H	N	2.89E-09
X	41334592	C	T	CAT	TAT	GCA	GTA	H	Y	6.55E-09
X	41334592	C	G	CAT	GAT	GCA	GGA	H	D	1.70E-09
X	41334593	A	C	CAT	CCT	CAT	CCT	H	P	1.93E-09
X	41334593	A	T	CAT	CTT	CAT	CTT	H	L	2.20E-09
X	41334593	A	G	CAT	CGT	CAT	CGT	H	R	1.20E-08
X	41334594	T	C	CAT	CAC	ATG	ACG	H	H	1.20E-08
X	41334594	T	A	CAT	CAA	ATG	AAG	H	Q	2.13E-09
X	41334594	T	G	CAT	CAG	ATG	AGG	H	Q	1.92E-09
X	41334595	G	C	GCG	CCG	TGC	TCC	A	P	1.63E-09
X	41334595	G	T	GCG	TCG	TGC	TTC	A	S	2.96E-09
X	41334595	G	A	GCG	ACG	TGC	TAC	A	T	6.59E-09
X	41334596	C	A	GCG	GAG	GCG	GAG	A	E	8.12E-09
X	41334596	C	T	GCG	GTG	GCG	GTG	A	V	8.55E-08
X	41334596	C	G	GCG	GGG	GCG	GGG	A	G	5.60E-09
X	41334597	G	C	GCG	GCC	CGC	CCC	A	A	4.97E-09
X	41334597	G	T	GCG	GCT	CGC	CTC	A	A	7.92E-09
X	41334597	G	A	GCG	GCA	CGC	CAC	A	A	8.74E-08
X	41334598	C	A	CGA	AGA	GCG	GAG	R	R	8.12E-09
X	41334598	C	T	CGA	TGA	GCG	GTG	R	STOP	8.55E-08
X	41334598	C	G	CGA	GGA	GCG	GGG	R	G	5.60E-09
X	41334599	G	C	CGA	CCA	CGA	CCA	R	P	6.48E-09
X	41334599	G	T	CGA	CTA	CGA	CTA	R	L	4.65E-09
X	41334599	G	A	CGA	CAA	CGA	CAA	R	Q	7.89E-08
X	41334600	A	C	CGA	CGC	GAA	GCA	R	R	1.34E-09
X	41334600	A	T	CGA	CGT	GAA	GTA	R	R	7.95E-10
X	41334600	A	G	CGA	CGG	GAA	GGA	R	R	3.58E-09
X	41334601	A	C	ATC	CTC	AAT	ACT	I	L	1.21E-09
X	41334601	A	T	ATC	TTC	AAT	ATT	I	F	1.44E-09
X	41334601	A	G	ATC	GTC	AAT	AGT	I	V	7.35E-09
X	41334602	T	C	ATC	ACC	ATC	ACC	I	T	5.72E-09
X	41334602	T	A	ATC	AAC	ATC	AAC	I	N	2.62E-09
X	41334602	T	G	ATC	AGC	ATC	AGC	I	S	1.25E-09
X	41334603	C	A	ATC	ATA	TCC	TAC	I	I	2.09E-09
X	41334603	C	T	ATC	ATT	TCC	TTC	I	I	7.78E-09
X	41334603	C	G	ATC	ATG	TCC	TGC	I	M	2.09E-09
X	41334604	C	A	CCG	ACG	CCC	CAC	P	T	2.65E-09
X	41334604	C	T	CCG	TCG	CCC	CTC	P	S	8.31E-09
X	41334604	C	G	CCG	GCG	CCC	CGC	P	A	2.31E-09
X	41334605	C	A	CCG	CAG	CCG	CAG	P	Q	5.78E-09
X	41334605	C	T	CCG	CTG	CCG	CTG	P	L	9.10E-08
X	41334605	C	G	CCG	CGG	CCG	CGG	P	R	4.75E-09
X	41334606	G	C	CCG	CCC	CGA	CCA	P	P	6.48E-09
X	41334606	G	T	CCG	CCT	CGA	CTA	P	P	4.65E-09
X	41334606	G	A	CCG	CCA	CGA	CAA	P	P	7.89E-08
X	41334607	A	C	ACT	CCT	GAC	GCC	T	P	1.56E-09
X	41334607	A	T	ACT	TCT	GAC	GTC	T	S	1.72E-09
X	41334607	A	G	ACT	GCT	GAC	GGC	T	A	5.43E-09
X	41334608	C	A	ACT	AAT	ACT	AAT	T	N	2.00E-09
X	41334608	C	T	ACT	ATT	ACT	ATT	T	I	8.79E-09
X	41334608	C	G	ACT	AGT	ACT	AGT	T	S	2.70E-09
X	41334609	T	C	ACT	ACC	CTG	CCG	T	T	6.40E-09
X	41334609	T	A	ACT	ACA	CTG	CAG	T	T	1.16E-09
X	41334609	T	G	ACT	ACG	CTG	CGG	T	T	1.30E-09
X	41334610	G	C	GAT	CAT	TGA	TCA	D	H	1.91E-09
X	41334610	G	T	GAT	TAT	TGA	TTA	D	Y	1.72E-09
X	41334610	G	A	GAT	AAT	TGA	TAA	D	N	5.36E-09
X	41334611	A	C	GAT	GCT	GAT	GCT	D	A	1.22E-09
X	41334611	A	T	GAT	GTT	GAT	GTT	D	V	2.47E-09
X	41334611	A	G	GAT	GGT	GAT	GGT	D	G	5.65E-09
X	41334612	T	C	GAT	GAC	ATT	ACT	D	D	7.35E-09
X	41334612	T	A	GAT	GAA	ATT	AAT	D	E	1.45E-09
X	41334612	T	G	GAT	GAG	ATT	AGT	D	E	1.23E-09
X	41334613	T	C	TAG	CAG	TTA	TCA	STOP	Q	4.29E-09
X	41334613	T	A	TAG	AAG	TTA	TAA	STOP	K	1.80E-09
X	41334613	T	G	TAG	GAG	TTA	TGA	STOP	E	1.39E-09
X	41334614	A	C	TAG	TCG	TAG	TCG	STOP	S	1.01E-09
X	41334614	A	T	TAG	TTG	TAG	TTG	STOP	L	1.04E-09
X	41334614	A	G	TAG	TGG	TAG	TGG	STOP	W	5.94E-09
X	41334615	G	C	TAG	TAC	AGT	ACT	STOP	Y	2.66E-09
X	41334615	G	T	TAG	TAT	AGT	ATT	STOP	Y	1.95E-09
X	41334615	G	A	TAG	TAA	AGT	AAT	STOP	STOP	8.76E-09
X	41334616	T	C	TGA	CGA	GTG	GCG	STOP	R	6.62E-09
X	41334616	T	A	TGA	AGA	GTG	GAG	STOP	R	1.40E-09
X	41334616	T	G	TGA	GGA	GTG	GGG	STOP	G	1.81E-09
X	41334617	G	C	TGA	TCA	TGA	TCA	STOP	S	1.91E-09
X	41334617	G	T	TGA	TTA	TGA	TTA	STOP	L	1.72E-09
X	41334617	G	A	TGA	TAA	TGA	TAA	STOP	STOP	5.36E-09
X	41334618	A	C	TGA	TGC	GAC	GCC	STOP	C	1.56E-09
X	41334618	A	T	TGA	TGT	GAC	GTC	STOP	C	1.72E-09
X	41334618	A	G	TGA	TGG	GAC	GGC	STOP	W	5.43E-09
X	41334619	C	A	CCT	ACT	ACC	AAC	P	T	4.70E-09
X	41334619	C	T	CCT	TCT	ACC	ATC	P	S	9.77E-09
X	41334619	C	G	CCT	GCT	ACC	AGC	P	A	2.20E-09
X	41334620	C	A	CCT	CAT	CCT	CAT	P	H	1.69E-09
X	41334620	C	T	CCT	CTT	CCT	CTT	P	L	7.64E-09
X	41334620	C	G	CCT	CGT	CCT	CGT	P	R	1.96E-09
X	41334621	T	C	CCT	CCC	CTG	CCG	P	P	6.40E-09
X	41334621	T	A	CCT	CCA	CTG	CAG	P	P	1.16E-09
X	41334621	T	G	CCT	CCG	CTG	CGG	P	P	1.30E-09
X	41334622	G	C	GGG	CGG	TGG	TCG	G	R	1.40E-09
X	41334622	G	T	GGG	TGG	TGG	TTG	G	W	1.94E-09
X	41334622	G	A	GGG	AGG	TGG	TAG	G	R	6.11E-09
X	41334623	G	C	GGG	GCG	GGG	GCG	G	A	2.46E-09
X	41334623	G	T	GGG	GTG	GGG	GTG	G	V	2.67E-09
X	41334623	G	A	GGG	GAG	GGG	GAG	G	E	8.21E-09
X	41334624	G	C	GGG	GGC	GGG	GCG	G	G	2.46E-09
X	41334624	G	T	GGG	GGT	GGG	GTG	G	G	2.67E-09
X	41334624	G	A	GGG	GGA	GGG	GAG	G	G	8.21E-09
X	41334625	G	C	GGG	CGG	GGG	GCG	G	R	2.46E-09
X	41334625	G	T	GGG	TGG	GGG	GTG	G	W	2.67E-09
X	41334625	G	A	GGG	AGG	GGG	GAG	G	R	8.21E-09
X	41334626	G	C	GGG	GCG	GGG	GCG	G	A	2.46E-09
X	41334626	G	T	GGG	GTG	GGG	GTG	G	V	2.67E-09
X	41334626	G	A	GGG	GAG	GGG	GAG	G	E	8.21E-09
X	41334627	G	C	GGG	GGC	GGG	GCG	G	G	2.46E-09
X	41334627	G	T	GGG	GGT	GGG	GTG	G	G	2.67E-09
X	41334627	G	A	GGG	GGA	GGG	GAG	G	G	8.21E-09
X	41334628	G	C	GTT	CTT	GGT	GCT	V	L	2.19E-09
X	41334628	G	T	GTT	TTT	GGT	GTT	V	F	4.59E-09
X	41334628	G	A	GTT	ATT	GGT	GAT	V	I	9.82E-09
X	41334629	T	C	GTT	GCT	GTT	GCT	V	A	5.64E-09
X	41334629	T	A	GTT	GAT	GTT	GAT	V	D	1.50E-09
X	41334629	T	G	GTT	GGT	GTT	GGT	V	G	1.81E-09
X	41334630	T	C	GTT	GTC	TTT	TCT	V	V	2.95E-09
X	41334630	T	A	GTT	GTA	TTT	TAT	V	V	1.00E-09
X	41334630	T	G	GTT	GTG	TTT	TGT	V	V	1.65E-09
X	41334631	T	C	TGC	CGC	TTG	TCG	C	R	4.78E-09
X	41334631	T	A	TGC	AGC	TTG	TAG	C	S	8.65E-10
X	41334631	T	G	TGC	GGC	TTG	TGG	C	G	1.88E-09
X	41334632	G	C	TGC	TCC	TGC	TCC	C	S	1.63E-09
X	41334632	G	T	TGC	TTC	TGC	TTC	C	F	2.96E-09
X	41334632	G	A	TGC	TAC	TGC	TAC	C	Y	6.59E-09
X	41334633	C	A	TGC	TGA	GCG	GAG	C	STOP	8.12E-09
X	41334633	C	T	TGC	TGT	GCG	GTG	C	C	8.55E-08
X	41334633	C	G	TGC	TGG	GCG	GGG	C	W	5.60E-09
X	41334634	G	C	GGG	CGG	CGG	CCG	G	R	4.73E-09
X	41334634	G	T	GGG	TGG	CGG	CTG	G	W	5.91E-09
X	41334634	G	A	GGG	AGG	CGG	CAG	G	R	9.11E-08
X	41334635	G	C	GGG	GCG	GGG	GCG	G	A	2.46E-09
X	41334635	G	T	GGG	GTG	GGG	GTG	G	V	2.67E-09
X	41334635	G	A	GGG	GAG	GGG	GAG	G	E	8.21E-09
X	41334636	G	C	GGG	GGC	GGA	GCA	G	G	2.07E-09
X	41334636	G	T	GGG	GGT	GGA	GTA	G	G	2.06E-09
X	41334636	G	A	GGG	GGA	GGA	GAA	G	G	7.82E-09
X	41334637	A	C	AGT	CGT	GAG	GCG	S	R	1.18E-09
X	41334637	A	T	AGT	TGT	GAG	GTG	S	C	1.09E-09
X	41334637	A	G	AGT	GGT	GAG	GGG	S	G	3.59E-09
X	41334638	G	C	AGT	ACT	AGT	ACT	S	T	2.66E-09
X	41334638	G	T	AGT	ATT	AGT	ATT	S	I	1.95E-09
X	41334638	G	A	AGT	AAT	AGT	AAT	S	N	8.76E-09
X	41334639	T	C	AGT	AGC	GTG	GCG	S	S	6.62E-09
X	41334639	T	A	AGT	AGA	GTG	GAG	S	R	1.40E-09
X	41334639	T	G	AGT	AGG	GTG	GGG	S	R	1.81E-09
X	41334640	G	C	GCG	CCG	TGC	TCC	A	P	1.63E-09
X	41334640	G	T	GCG	TCG	TGC	TTC	A	S	2.96E-09
X	41334640	G	A	GCG	ACG	TGC	TAC	A	T	6.59E-09
X	41334641	C	A	GCG	GAG	GCG	GAG	A	E	8.12E-09
X	41334641	C	T	GCG	GTG	GCG	GTG	A	V	8.55E-08
X	41334641	C	G	GCG	GGG	GCG	GGG	A	G	5.60E-09
X	41334642	G	C	GCG	GCC	CGC	CCC	A	A	4.97E-09
X	41334642	G	T	GCG	GCT	CGC	CTC	A	A	7.92E-09
X	41334642	G	A	GCG	GCA	CGC	CAC	A	A	8.74E-08
X	41334643	C	A	CAG	AAG	GCA	GAA	Q	K	2.89E-09
X	41334643	C	T	CAG	TAG	GCA	GTA	Q	STOP	6.55E-09
X	41334643	C	G	CAG	GAG	GCA	GGA	Q	E	1.70E-09
X	41334644	A	C	CAG	CCG	CAG	CCG	Q	P	1.39E-09
X	41334644	A	T	CAG	CTG	CAG	CTG	Q	L	1.15E-09
X	41334644	A	G	CAG	CGG	CAG	CGG	Q	R	6.40E-09
X	41334645	G	C	CAG	CAC	AGC	ACC	Q	H	1.97E-09
X	41334645	G	T	CAG	CAT	AGC	ATC	Q	H	1.74E-09
X	41334645	G	A	CAG	CAA	AGC	AAC	Q	Q	7.71E-09
X	41334646	C	A	CGC	AGC	GCG	GAG	R	S	8.12E-09
X	41334646	C	T	CGC	TGC	GCG	GTG	R	C	8.55E-08
X	41334646	C	G	CGC	GGC	GCG	GGG	R	G	5.60E-09
X	41334647	G	C	CGC	CCC	CGC	CCC	R	P	4.97E-09
X	41334647	G	T	CGC	CTC	CGC	CTC	R	L	7.92E-09
X	41334647	G	A	CGC	CAC	CGC	CAC	R	H	8.74E-08
X	41334648	C	A	CGC	CGA	GCG	GAG	R	R	8.12E-09
X	41334648	C	T	CGC	CGT	GCG	GTG	R	R	8.55E-08
X	41334648	C	G	CGC	CGG	GCG	GGG	R	R	5.60E-09
X	41334649	G	C	GGC	CGC	CGG	CCG	G	R	4.73E-09
X	41334649	G	T	GGC	TGC	CGG	CTG	G	C	5.91E-09
X	41334649	G	A	GGC	AGC	CGG	CAG	G	S	9.11E-08
X	41334650	G	C	GGC	GCC	GGC	GCC	G	A	2.06E-09
X	41334650	G	T	GGC	GTC	GGC	GTC	G	V	2.99E-09
X	41334650	G	A	GGC	GAC	GGC	GAC	G	D	8.12E-09
X	41334651	C	A	GGC	GGA	GCG	GAG	G	G	8.12E-09
X	41334651	C	T	GGC	GGT	GCG	GTG	G	G	8.55E-08
X	41334651	C	G	GGC	GGG	GCG	GGG	G	G	5.60E-09
X	41334652	G	C	GGG	CGG	CGG	CCG	G	R	4.73E-09
X	41334652	G	T	GGG	TGG	CGG	CTG	G	W	5.91E-09
X	41334652	G	A	GGG	AGG	CGG	CAG	G	R	9.11E-08
X	41334653	G	C	GGG	GCG	GGG	GCG	G	A	2.46E-09
X	41334653	G	T	GGG	GTG	GGG	GTG	G	V	2.67E-09
X	41334653	G	A	GGG	GAG	GGG	GAG	G	E	8.21E-09
X	41334654	G	C	GGG	GGC	GGA	GCA	G	G	2.07E-09
X	41334654	G	T	GGG	GGT	GGA	GTA	G	G	2.06E-09
X	41334654	G	A	GGG	GGA	GGA	GAA	G	G	7.82E-09
X	41334655	A	C	ACG	CCG	GAC	GCC	T	P	1.56E-09
X	41334655	A	T	ACG	TCG	GAC	GTC	T	S	1.72E-09
X	41334655	A	G	ACG	GCG	GAC	GGC	T	A	5.43E-09
X	41334656	C	A	ACG	AAG	ACG	AAG	T	K	7.31E-09
X	41334656	C	T	ACG	ATG	ACG	ATG	T	M	1.23E-07
X	41334656	C	G	ACG	AGG	ACG	AGG	T	R	6.74E-09
X	41334657	G	C	ACG	ACC	CGC	CCC	T	T	4.97E-09
X	41334657	G	T	ACG	ACT	CGC	CTC	T	T	7.92E-09
X	41334657	G	A	ACG	ACA	CGC	CAC	T	T	8.74E-08
X	41334658	C	A	CGA	AGA	GCG	GAG	R	R	8.12E-09
X	41334658	C	T	CGA	TGA	GCG	GTG	R	STOP	8.55E-08
X	41334658	C	G	CGA	GGA	GCG	GGG	R	G	5.60E-09
X	41334659	G	C	CGA	CCA	CGA	CCA	R	P	6.48E-09
X	41334659	G	T	CGA	CTA	CGA	CTA	R	L	4.65E-09
X	41334659	G	A	CGA	CAA	CGA	CAA	R	Q	7.89E-08
X	41334660	A	C	CGA	CGC	GAC	GCC	R	R	1.56E-09
X	41334660	A	T	CGA	CGT	GAC	GTC	R	R	1.72E-09
X	41334660	A	G	CGA	CGG	GAC	GGC	R	R	5.43E-09
X	41334661	C	A	CTG	ATG	ACT	AAT	L	M	2.00E-09
X	41334661	C	T	CTG	TTG	ACT	ATT	L	L	8.79E-09
X	41334661	C	G	CTG	GTG	ACT	AGT	L	V	2.70E-09
X	41334662	T	C	CTG	CCG	CTG	CCG	L	P	6.40E-09
X	41334662	T	A	CTG	CAG	CTG	CAG	L	Q	1.16E-09
X	41334662	T	G	CTG	CGG	CTG	CGG	L	R	1.30E-09
X	41334663	G	C	CTG	CTC	TGG	TCG	L	L	1.40E-09
X	41334663	G	T	CTG	CTT	TGG	TTG	L	L	1.94E-09
X	41334663	G	A	CTG	CTA	TGG	TAG	L	L	6.11E-09
X	41334664	G	C	GAG	CAG	GGA	GCA	E	Q	2.07E-09
X	41334664	G	T	GAG	TAG	GGA	GTA	E	STOP	2.06E-09
X	41334664	G	A	GAG	AAG	GGA	GAA	E	K	7.82E-09
X	41334665	A	C	GAG	GCG	GAG	GCG	E	A	1.18E-09
X	41334665	A	T	GAG	GTG	GAG	GTG	E	V	1.09E-09
X	41334665	A	G	GAG	GGG	GAG	GGG	E	G	3.59E-09
X	41334666	G	C	GAG	GAC	AGG	ACG	E	D	1.97E-09
X	41334666	G	T	GAG	GAT	AGG	ATG	E	D	1.65E-09
X	41334666	G	A	GAG	GAA	AGG	AAG	E	E	7.70E-09
X	41334667	G	C	GCC	CCC	GGC	GCC	A	P	2.06E-09
X	41334667	G	T	GCC	TCC	GGC	GTC	A	S	2.99E-09
X	41334667	G	A	GCC	ACC	GGC	GAC	A	T	8.12E-09
X	41334668	C	A	GCC	GAC	GCC	GAC	A	D	2.98E-09
X	41334668	C	T	GCC	GTC	GCC	GTC	A	V	7.99E-09
X	41334668	C	G	GCC	GGC	GCC	GGC	A	G	2.01E-09
X	41334669	C	A	GCC	GCA	CCC	CAC	A	A	2.65E-09
X	41334669	C	T	GCC	GCT	CCC	CTC	A	A	8.31E-09
X	41334669	C	G	GCC	GCG	CCC	CGC	A	A	2.31E-09
X	41334670	C	A	CTT	ATT	CCT	CAT	L	I	1.69E-09
X	41334670	C	T	CTT	TTT	CCT	CTT	L	F	7.64E-09
X	41334670	C	G	CTT	GTT	CCT	CGT	L	V	1.96E-09
X	41334671	T	C	CTT	CCT	CTT	CCT	L	P	4.64E-09
X	41334671	T	A	CTT	CAT	CTT	CAT	L	H	1.07E-09
X	41334671	T	G	CTT	CGT	CTT	CGT	L	R	1.26E-09
X	41334672	T	C	CTT	CTC	TTT	TCT	L	L	2.95E-09
X	41334672	T	A	CTT	CTA	TTT	TAT	L	L	1.00E-09
X	41334672	T	G	CTT	CTG	TTT	TGT	L	L	1.65E-09
X	41334673	T	C	TTG	CTG	TTT	TCT	L	L	2.95E-09
X	41334673	T	A	TTG	ATG	TTT	TAT	L	M	1.00E-09
X	41334673	T	G	TTG	GTG	TTT	TGT	L	V	1.65E-09
X	41334674	T	C	TTG	TCG	TTG	TCG	L	S	4.78E-09
X	41334674	T	A	TTG	TAG	TTG	TAG	L	STOP	8.65E-10
X	41334674	T	G	TTG	TGG	TTG	TGG	L	W	1.88E-09
X	41334675	G	C	TTG	TTC	TGG	TCG	L	F	1.40E-09
X	41334675	G	T	TTG	TTT	TGG	TTG	L	F	1.94E-09
X	41334675	G	A	TTG	TTA	TGG	TAG	L	L	6.11E-09
X	41334676	G	C	GCT	CCT	GGC	GCC	A	P	2.06E-09
X	41334676	G	T	GCT	TCT	GGC	GTC	A	S	2.99E-09
X	41334676	G	A	GCT	ACT	GGC	GAC	A	T	8.12E-09
X	41334677	C	A	GCT	GAT	GCT	GAT	A	D	1.79E-09
X	41334677	C	T	GCT	GTT	GCT	GTT	A	V	7.62E-09
X	41334677	C	G	GCT	GGT	GCT	GGT	A	G	1.90E-09
X	41334678	T	C	GCT	GCC	CTT	CCT	A	A	4.64E-09
X	41334678	T	A	GCT	GCA	CTT	CAT	A	A	1.07E-09
X	41334678	T	G	GCT	GCG	CTT	CGT	A	A	1.26E-09
X	41334679	T	C	TGG	CGG	TTG	TCG	W	R	4.78E-09
X	41334679	T	A	TGG	AGG	TTG	TAG	W	R	8.65E-10
X	41334679	T	G	TGG	GGG	TTG	TGG	W	G	1.88E-09
X	41334680	G	C	TGG	TCG	TGG	TCG	W	S	1.40E-09
X	41334680	G	T	TGG	TTG	TGG	TTG	W	L	1.94E-09
X	41334680	G	A	TGG	TAG	TGG	TAG	W	STOP	6.11E-09
X	41334681	G	C	TGG	TGC	GGA	GCA	W	C	2.07E-09
X	41334681	G	T	TGG	TGT	GGA	GTA	W	C	2.06E-09
X	41334681	G	A	TGG	TGA	GGA	GAA	W	STOP	7.82E-09
X	41334682	A	C	AGG	CGG	GAG	GCG	R	R	1.18E-09
X	41334682	A	T	AGG	TGG	GAG	GTG	R	W	1.09E-09
X	41334682	A	G	AGG	GGG	GAG	GGG	R	G	3.59E-09
X	41334683	G	C	AGG	ACG	AGG	ACG	R	T	1.97E-09
X	41334683	G	T	AGG	ATG	AGG	ATG	R	M	1.65E-09
X	41334683	G	A	AGG	AAG	AGG	AAG	R	K	7.70E-09
X	41334684	G	C	AGG	AGC	GGG	GCG	R	S	2.46E-09
X	41334684	G	T	AGG	AGT	GGG	GTG	R	S	2.67E-09
X	41334684	G	A	AGG	AGA	GGG	GAG	R	R	8.21E-09
X	41334685	G	C	GCT	CCT	GGC	GCC	A	P	2.06E-09
X	41334685	G	T	GCT	TCT	GGC	GTC	A	S	2.99E-09
X	41334685	G	A	GCT	ACT	GGC	GAC	A	T	8.12E-09
X	41334686	C	A	GCT	GAT	GCT	GAT	A	D	1.79E-09
X	41334686	C	T	GCT	GTT	GCT	GTT	A	V	7.62E-09
X	41334686	C	G	GCT	GGT	GCT	GGT	A	G	1.90E-09
X	41334687	T	C	GCT	GCC	CTT	CCT	A	A	4.64E-09
X	41334687	T	A	GCT	GCA	CTT	CAT	A	A	1.07E-09
X	41334687	T	G	GCT	GCG	CTT	CGT	A	A	1.26E-09
X	41334688	T	C	TCG	CCG	TTC	TCC	S	P	3.51E-09
X	41334688	T	A	TCG	ACG	TTC	TAC	S	T	8.10E-10
X	41334688	T	G	TCG	GCG	TTC	TGC	S	A	1.38E-09
X	41334689	C	A	TCG	TAG	TCG	TAG	S	STOP	4.98E-09
X	41334689	C	T	TCG	TTG	TCG	TTG	S	L	7.77E-08
X	41334689	C	G	TCG	TGG	TCG	TGG	S	W	6.67E-09
X	41334690	G	C	TCG	TCC	CGG	CCG	S	S	4.73E-09
X	41334690	G	T	TCG	TCT	CGG	CTG	S	S	5.91E-09
X	41334690	G	A	TCG	TCA	CGG	CAG	S	S	9.11E-08
X	41334691	G	C	GCC	CCC	GGC	GCC	A	P	2.06E-09
X	41334691	G	T	GCC	TCC	GGC	GTC	A	S	2.99E-09
X	41334691	G	A	GCC	ACC	GGC	GAC	A	T	8.12E-09
X	41334692	C	A	GCC	GAC	GCC	GAC	A	D	2.98E-09
X	41334692	C	T	GCC	GTC	GCC	GTC	A	V	7.99E-09
X	41334692	C	G	GCC	GGC	GCC	GGC	A	G	2.01E-09
X	41334693	C	A	GCC	GCA	CCT	CAT	A	A	1.69E-09
X	41334693	C	T	GCC	GCT	CCT	CTT	A	A	7.64E-09
X	41334693	C	G	GCC	GCG	CCT	CGT	A	A	1.96E-09
X	41334694	T	C	TTC	CTC	CTT	CCT	F	L	4.64E-09
X	41334694	T	A	TTC	ATC	CTT	CAT	F	I	1.07E-09
X	41334694	T	G	TTC	GTC	CTT	CGT	F	V	1.26E-09
X	41334695	T	C	TTC	TCC	TTC	TCC	F	S	3.51E-09
X	41334695	T	A	TTC	TAC	TTC	TAC	F	Y	8.10E-10
X	41334695	T	G	TTC	TGC	TTC	TGC	F	C	1.38E-09
X	41334696	C	A	TTC	TTA	TCA	TAA	F	L	1.77E-09
X	41334696	C	T	TTC	TTT	TCA	TTA	F	F	5.57E-09
X	41334696	C	G	TTC	TTG	TCA	TGA	F	L	1.91E-09
X	41334697	A	C	ACG	CCG	CAC	CCC	T	P	1.84E-09
X	41334697	A	T	ACG	TCG	CAC	CTC	T	S	1.35E-09
X	41334697	A	G	ACG	GCG	CAC	CGC	T	A	6.59E-09
X	41334698	C	A	ACG	AAG	ACG	AAG	T	K	7.31E-09
X	41334698	C	T	ACG	ATG	ACG	ATG	T	M	1.23E-07
X	41334698	C	G	ACG	AGG	ACG	AGG	T	R	6.74E-09
X	41334699	G	C	ACG	ACC	CGG	CCG	T	T	4.73E-09
X	41334699	G	T	ACG	ACT	CGG	CTG	T	T	5.91E-09
X	41334699	G	A	ACG	ACA	CGG	CAG	T	T	9.11E-08
X	41334700	G	C	GCT	CCT	GGC	GCC	A	P	2.06E-09
X	41334700	G	T	GCT	TCT	GGC	GTC	A	S	2.99E-09
X	41334700	G	A	GCT	ACT	GGC	GAC	A	T	8.12E-09
X	41334701	C	A	GCT	GAT	GCT	GAT	A	D	1.79E-09
X	41334701	C	T	GCT	GTT	GCT	GTT	A	V	7.62E-09
X	41334701	C	G	GCT	GGT	GCT	GGT	A	G	1.90E-09
X	41334702	T	C	GCT	GCC	CTG	CCG	A	A	6.40E-09
X	41334702	T	A	GCT	GCA	CTG	CAG	A	A	1.16E-09
X	41334702	T	G	GCT	GCG	CTG	CGG	A	A	1.30E-09
X	41334703	G	C	GGC	CGC	TGG	TCG	G	R	1.40E-09
X	41334703	G	T	GGC	TGC	TGG	TTG	G	C	1.94E-09
X	41334703	G	A	GGC	AGC	TGG	TAG	G	S	6.11E-09
X	41334704	G	C	GGC	GCC	GGC	GCC	G	A	2.06E-09
X	41334704	G	T	GGC	GTC	GGC	GTC	G	V	2.99E-09
X	41334704	G	A	GGC	GAC	GGC	GAC	G	D	8.12E-09
X	41334705	C	A	GGC	GGA	GCG	GAG	G	G	8.12E-09
X	41334705	C	T	GGC	GGT	GCG	GTG	G	G	8.55E-08
X	41334705	C	G	GGC	GGG	GCG	GGG	G	G	5.60E-09
X	41334706	G	C	GCA	CCA	CGC	CCC	A	P	4.97E-09
X	41334706	G	T	GCA	TCA	CGC	CTC	A	S	7.92E-09
X	41334706	G	A	GCA	ACA	CGC	CAC	A	T	8.74E-08
X	41334707	C	A	GCA	GAA	GCA	GAA	A	E	2.89E-09
X	41334707	C	T	GCA	GTA	GCA	GTA	A	V	6.55E-09
X	41334707	C	G	GCA	GGA	GCA	GGA	A	G	1.70E-09
X	41334708	A	C	GCA	GCC	CAG	CCG	A	A	1.39E-09
X	41334708	A	T	GCA	GCT	CAG	CTG	A	A	1.15E-09
X	41334708	A	G	GCA	GCG	CAG	CGG	A	A	6.40E-09
X	41334709	G	C	GCC	CCC	AGC	ACC	A	P	1.97E-09
X	41334709	G	T	GCC	TCC	AGC	ATC	A	S	1.74E-09
X	41334709	G	A	GCC	ACC	AGC	AAC	A	T	7.71E-09
X	41334710	C	A	GCC	GAC	GCC	GAC	A	D	2.98E-09
X	41334710	C	T	GCC	GTC	GCC	GTC	A	V	7.99E-09
X	41334710	C	G	GCC	GGC	GCC	GGC	A	G	2.01E-09
X	41334711	C	A	GCC	GCA	CCT	CAT	A	A	1.69E-09
X	41334711	C	T	GCC	GCT	CCT	CTT	A	A	7.64E-09
X	41334711	C	G	GCC	GCG	CCT	CGT	A	A	1.96E-09
X	41334712	T	C	TGG	CGG	CTG	CCG	W	R	6.40E-09
X	41334712	T	A	TGG	AGG	CTG	CAG	W	R	1.16E-09
X	41334712	T	G	TGG	GGG	CTG	CGG	W	G	1.30E-09
X	41334713	G	C	TGG	TCG	TGG	TCG	W	S	1.40E-09
X	41334713	G	T	TGG	TTG	TGG	TTG	W	L	1.94E-09
X	41334713	G	A	TGG	TAG	TGG	TAG	W	STOP	6.11E-09
X	41334714	G	C	TGG	TGC	GGA	GCA	W	C	2.07E-09
X	41334714	G	T	TGG	TGT	GGA	GTA	W	C	2.06E-09
X	41334714	G	A	TGG	TGA	GGA	GAA	W	STOP	7.82E-09
X	41334715	A	C	ATT	CTT	GAT	GCT	I	L	1.22E-09
X	41334715	A	T	ATT	TTT	GAT	GTT	I	F	2.47E-09
X	41334715	A	G	ATT	GTT	GAT	GGT	I	V	5.65E-09
X	41334716	T	C	ATT	ACT	ATT	ACT	I	T	7.35E-09
X	41334716	T	A	ATT	AAT	ATT	AAT	I	N	1.45E-09
X	41334716	T	G	ATT	AGT	ATT	AGT	I	S	1.23E-09
X	41334717	T	C	ATT	ATC	TTC	TCC	I	I	3.51E-09
X	41334717	T	A	ATT	ATA	TTC	TAC	I	I	8.10E-10
X	41334717	T	G	ATT	ATG	TTC	TGC	I	M	1.38E-09
X	41334718	C	A	CCC	ACC	TCC	TAC	P	T	2.09E-09
X	41334718	C	T	CCC	TCC	TCC	TTC	P	S	7.78E-09
X	41334718	C	G	CCC	GCC	TCC	TGC	P	A	2.09E-09
X	41334719	C	A	CCC	CAC	CCC	CAC	P	H	2.65E-09
X	41334719	C	T	CCC	CTC	CCC	CTC	P	L	8.31E-09
X	41334719	C	G	CCC	CGC	CCC	CGC	P	R	2.31E-09
X	41334720	C	A	CCC	CCA	CCG	CAG	P	P	5.78E-09
X	41334720	C	T	CCC	CCT	CCG	CTG	P	P	9.10E-08
X	41334720	C	G	CCC	CCG	CCG	CGG	P	P	4.75E-09
X	41334721	G	C	GTC	CTC	CGT	CCT	V	L	6.67E-09
X	41334721	G	T	GTC	TTC	CGT	CTT	V	F	6.88E-09
X	41334721	G	A	GTC	ATC	CGT	CAT	V	I	1.25E-07
X	41334722	T	C	GTC	GCC	GTC	GCC	V	A	5.25E-09
X	41334722	T	A	GTC	GAC	GTC	GAC	V	D	1.82E-09
X	41334722	T	G	GTC	GGC	GTC	GGC	V	G	1.50E-09
X	41334723	C	A	GTC	GTA	TCC	TAC	V	V	2.09E-09
X	41334723	C	T	GTC	GTT	TCC	TTC	V	V	7.78E-09
X	41334723	C	G	GTC	GTG	TCC	TGC	V	V	2.09E-09
X	41334724	C	A	CGG	AGG	CCG	CAG	R	R	5.78E-09
X	41334724	C	T	CGG	TGG	CCG	CTG	R	W	9.10E-08
X	41334724	C	G	CGG	GGG	CCG	CGG	R	G	4.75E-09
X	41334725	G	C	CGG	CCG	CGG	CCG	R	P	4.73E-09
X	41334725	G	T	CGG	CTG	CGG	CTG	R	L	5.91E-09
X	41334725	G	A	CGG	CAG	CGG	CAG	R	Q	9.11E-08
X	41334726	G	C	CGG	CGC	GGA	GCA	R	R	2.07E-09
X	41334726	G	T	CGG	CGT	GGA	GTA	R	R	2.06E-09
X	41334726	G	A	CGG	CGA	GGA	GAA	R	R	7.82E-09
X	41334727	A	C	AGG	CGG	GAG	GCG	R	R	1.18E-09
X	41334727	A	T	AGG	TGG	GAG	GTG	R	W	1.09E-09
X	41334727	A	G	AGG	GGG	GAG	GGG	R	G	3.59E-09
X	41334728	G	C	AGG	ACG	AGG	ACG	R	T	1.97E-09
X	41334728	G	T	AGG	ATG	AGG	ATG	R	M	1.65E-09
X	41334728	G	A	AGG	AAG	AGG	AAG	R	K	7.70E-09
X	41334729	G	C	AGG	AGC	GGA	GCA	R	S	2.07E-09
X	41334729	G	T	AGG	AGT	GGA	GTA	R	S	2.06E-09
X	41334729	G	A	AGG	AGA	GGA	GAA	R	R	7.82E-09
X	41334730	A	C	ACC	CCC	GAC	GCC	T	P	1.56E-09
X	41334730	A	T	ACC	TCC	GAC	GTC	T	S	1.72E-09
X	41334730	A	G	ACC	GCC	GAC	GGC	T	A	5.43E-09
X	41334731	C	A	ACC	AAC	ACC	AAC	T	N	4.70E-09
X	41334731	C	T	ACC	ATC	ACC	ATC	T	I	9.77E-09
X	41334731	C	G	ACC	AGC	ACC	AGC	T	S	2.20E-09
X	41334732	C	A	ACC	ACA	CCT	CAT	T	T	1.69E-09
X	41334732	C	T	ACC	ACT	CCT	CTT	T	T	7.64E-09
X	41334732	C	G	ACC	ACG	CCT	CGT	T	T	1.96E-09
X	41334733	T	C	TGG	CGG	CTG	CCG	W	R	6.40E-09
X	41334733	T	A	TGG	AGG	CTG	CAG	W	R	1.16E-09
X	41334733	T	G	TGG	GGG	CTG	CGG	W	G	1.30E-09
X	41334734	G	C	TGG	TCG	TGG	TCG	W	S	1.40E-09
X	41334734	G	T	TGG	TTG	TGG	TTG	W	L	1.94E-09
X	41334734	G	A	TGG	TAG	TGG	TAG	W	STOP	6.11E-09
X	41334735	G	C	TGG	TGC	GGC	GCC	W	C	2.06E-09
X	41334735	G	T	TGG	TGT	GGC	GTC	W	C	2.99E-09
X	41334735	G	A	TGG	TGA	GGC	GAC	W	STOP	8.12E-09
X	41334736	C	A	CGG	AGG	GCG	GAG	R	R	8.12E-09
X	41334736	C	T	CGG	TGG	GCG	GTG	R	W	8.55E-08
X	41334736	C	G	CGG	GGG	GCG	GGG	R	G	5.60E-09
X	41334737	G	C	CGG	CCG	CGG	CCG	R	P	4.73E-09
X	41334737	G	T	CGG	CTG	CGG	CTG	R	L	5.91E-09
X	41334737	G	A	CGG	CAG	CGG	CAG	R	Q	9.11E-08
X	41334738	G	C	CGG	CGC	GGC	GCC	R	R	2.06E-09
X	41334738	G	T	CGG	CGT	GGC	GTC	R	R	2.99E-09
X	41334738	G	A	CGG	CGA	GGC	GAC	R	R	8.12E-09
X	41334739	C	A	CAC	AAC	GCA	GAA	H	N	2.89E-09
X	41334739	C	T	CAC	TAC	GCA	GTA	H	Y	6.55E-09
X	41334739	C	G	CAC	GAC	GCA	GGA	H	D	1.70E-09
X	41334740	A	C	CAC	CCC	CAC	CCC	H	P	1.84E-09
X	41334740	A	T	CAC	CTC	CAC	CTC	H	L	1.35E-09
X	41334740	A	G	CAC	CGC	CAC	CGC	H	R	6.59E-09
X	41334741	C	A	CAC	CAA	ACC	AAC	H	Q	4.70E-09
X	41334741	C	T	CAC	CAT	ACC	ATC	H	H	9.77E-09
X	41334741	C	G	CAC	CAG	ACC	AGC	H	Q	2.20E-09
X	41334742	C	A	CCG	ACG	CCC	CAC	P	T	2.65E-09
X	41334742	C	T	CCG	TCG	CCC	CTC	P	S	8.31E-09
X	41334742	C	G	CCG	GCG	CCC	CGC	P	A	2.31E-09
X	41334743	C	A	CCG	CAG	CCG	CAG	P	Q	5.78E-09
X	41334743	C	T	CCG	CTG	CCG	CTG	P	L	9.10E-08
X	41334743	C	G	CCG	CGG	CCG	CGG	P	R	4.75E-09
X	41334744	G	C	CCG	CCC	CGG	CCG	P	P	4.73E-09
X	41334744	G	T	CCG	CCT	CGG	CTG	P	P	5.91E-09
X	41334744	G	A	CCG	CCA	CGG	CAG	P	P	9.11E-08
X	41334745	G	C	GTG	CTG	GGT	GCT	V	L	2.19E-09
X	41334745	G	T	GTG	TTG	GGT	GTT	V	L	4.59E-09
X	41334745	G	A	GTG	ATG	GGT	GAT	V	M	9.82E-09
X	41334746	T	C	GTG	GCG	GTG	GCG	V	A	6.62E-09
X	41334746	T	A	GTG	GAG	GTG	GAG	V	E	1.40E-09
X	41334746	T	G	GTG	GGG	GTG	GGG	V	G	1.81E-09
X	41334747	G	C	GTG	GTC	TGT	TCT	V	V	2.48E-09
X	41334747	G	T	GTG	GTT	TGT	TTT	V	V	2.66E-09
X	41334747	G	A	GTG	GTA	TGT	TAT	V	V	9.64E-09
X	41334748	T	C	TTT	CTT	GTT	GCT	F	L	5.64E-09
X	41334748	T	A	TTT	ATT	GTT	GAT	F	I	1.50E-09
X	41334748	T	G	TTT	GTT	GTT	GGT	F	V	1.81E-09
X	41334749	T	C	TTT	TCT	TTT	TCT	F	S	2.95E-09
X	41334749	T	A	TTT	TAT	TTT	TAT	F	Y	1.00E-09
X	41334749	T	G	TTT	TGT	TTT	TGT	F	C	1.65E-09
X	41334750	T	C	TTT	TTC	TTG	TCG	F	F	4.78E-09
X	41334750	T	A	TTT	TTA	TTG	TAG	F	L	8.65E-10
X	41334750	T	G	TTT	TTG	TTG	TGG	F	L	1.88E-09
X	41334751	G	C	GCG	CCG	TGC	TCC	A	P	1.63E-09
X	41334751	G	T	GCG	TCG	TGC	TTC	A	S	2.96E-09
X	41334751	G	A	GCG	ACG	TGC	TAC	A	T	6.59E-09
X	41334752	C	A	GCG	GAG	GCG	GAG	A	E	8.12E-09
X	41334752	C	T	GCG	GTG	GCG	GTG	A	V	8.55E-08
X	41334752	C	G	GCG	GGG	GCG	GGG	A	G	5.60E-09
X	41334753	G	C	GCG	GCC	CGT	CCT	A	A	6.67E-09
X	41334753	G	T	GCG	GCT	CGT	CTT	A	A	6.88E-09
X	41334753	G	A	GCG	GCA	CGT	CAT	A	A	1.25E-07
X	41334754	T	C	TGC	CGC	GTG	GCG	C	R	6.62E-09
X	41334754	T	A	TGC	AGC	GTG	GAG	C	S	1.40E-09
X	41334754	T	G	TGC	GGC	GTG	GGG	C	G	1.81E-09
X	41334755	G	C	TGC	TCC	TGC	TCC	C	S	1.63E-09
X	41334755	G	T	TGC	TTC	TGC	TTC	C	F	2.96E-09
X	41334755	G	A	TGC	TAC	TGC	TAC	C	Y	6.59E-09
X	41334756	C	A	TGC	TGA	GCC	GAC	C	STOP	2.98E-09
X	41334756	C	T	TGC	TGT	GCC	GTC	C	C	7.99E-09
X	41334756	C	G	TGC	TGG	GCC	GGC	C	W	2.01E-09
X	41334757	C	A	CTG	ATG	CCT	CAT	L	M	1.69E-09
X	41334757	C	T	CTG	TTG	CCT	CTT	L	L	7.64E-09
X	41334757	C	G	CTG	GTG	CCT	CGT	L	V	1.96E-09
X	41334758	T	C	CTG	CCG	CTG	CCG	L	P	6.40E-09
X	41334758	T	A	CTG	CAG	CTG	CAG	L	Q	1.16E-09
X	41334758	T	G	CTG	CGG	CTG	CGG	L	R	1.30E-09
X	41334759	G	C	CTG	CTC	TGC	TCC	L	L	1.63E-09
X	41334759	G	T	CTG	CTT	TGC	TTC	L	L	2.96E-09
X	41334759	G	A	CTG	CTA	TGC	TAC	L	L	6.59E-09
X	41334760	C	A	CGA	AGA	GCG	GAG	R	R	8.12E-09
X	41334760	C	T	CGA	TGA	GCG	GTG	R	STOP	8.55E-08
X	41334760	C	G	CGA	GGA	GCG	GGG	R	G	5.60E-09
X	41334761	G	C	CGA	CCA	CGA	CCA	R	P	6.48E-09
X	41334761	G	T	CGA	CTA	CGA	CTA	R	L	4.65E-09
X	41334761	G	A	CGA	CAA	CGA	CAA	R	Q	7.89E-08
X	41334762	A	C	CGA	CGC	GAG	GCG	R	R	1.18E-09
X	41334762	A	T	CGA	CGT	GAG	GTG	R	R	1.09E-09
X	41334762	A	G	CGA	CGG	GAG	GGG	R	R	3.59E-09
X	41334763	G	C	GCA	CCA	AGC	ACC	A	P	1.97E-09
X	41334763	G	T	GCA	TCA	AGC	ATC	A	S	1.74E-09
X	41334763	G	A	GCA	ACA	AGC	AAC	A	T	7.71E-09
X	41334764	C	A	GCA	GAA	GCA	GAA	A	E	2.89E-09
X	41334764	C	T	GCA	GTA	GCA	GTA	A	V	6.55E-09
X	41334764	C	G	GCA	GGA	GCA	GGA	A	G	1.70E-09
X	41334765	A	C	GCA	GCC	CAA	CCA	A	A	1.91E-09
X	41334765	A	T	GCA	GCT	CAA	CTA	A	A	8.77E-10
X	41334765	A	G	GCA	GCG	CAA	CGA	A	A	4.69E-09
X	41334766	A	C	AGG	CGG	AAG	ACG	R	R	1.27E-09
X	41334766	A	T	AGG	TGG	AAG	ATG	R	W	1.08E-09
X	41334766	A	G	AGG	GGG	AAG	AGG	R	G	4.60E-09
X	41334767	G	C	AGG	ACG	AGG	ACG	R	T	1.97E-09
X	41334767	G	T	AGG	ATG	AGG	ATG	R	M	1.65E-09
X	41334767	G	A	AGG	AAG	AGG	AAG	R	K	7.70E-09
X	41334768	G	C	AGG	AGC	GGG	GCG	R	S	2.46E-09
X	41334768	G	T	AGG	AGT	GGG	GTG	R	S	2.67E-09
X	41334768	G	A	AGG	AGA	GGG	GAG	R	R	8.21E-09
X	41334769	G	C	GGT	CGT	GGG	GCG	G	R	2.46E-09
X	41334769	G	T	GGT	TGT	GGG	GTG	G	C	2.67E-09
X	41334769	G	A	GGT	AGT	GGG	GAG	G	S	8.21E-09
X	41334770	G	C	GGT	GCT	GGT	GCT	G	A	2.19E-09
X	41334770	G	T	GGT	GTT	GGT	GTT	G	V	4.59E-09
X	41334770	G	A	GGT	GAT	GGT	GAT	G	D	9.82E-09
X	41334771	T	C	GGT	GGC	GTA	GCA	G	G	6.50E-09
X	41334771	T	A	GGT	GGA	GTA	GAA	G	G	1.18E-09
X	41334771	T	G	GGT	GGG	GTA	GGA	G	G	1.45E-09
X	41334772	A	C	AGA	CGA	TAG	TCG	R	R	1.01E-09
X	41334772	A	T	AGA	TGA	TAG	TTG	R	STOP	1.04E-09
X	41334772	A	G	AGA	GGA	TAG	TGG	R	G	5.94E-09
X	41334773	G	C	AGA	ACA	AGA	ACA	R	T	2.96E-09
X	41334773	G	T	AGA	ATA	AGA	ATA	R	I	2.31E-09
X	41334773	G	A	AGA	AAA	AGA	AAA	R	K	5.37E-09
X	41334774	A	C	AGA	AGC	GAA	GCA	R	S	1.34E-09
X	41334774	A	T	AGA	AGT	GAA	GTA	R	S	7.95E-10
X	41334774	A	G	AGA	AGG	GAA	GGA	R	R	3.58E-09
X	41334775	A	C	ACG	CCG	AAC	ACC	T	P	1.82E-09
X	41334775	A	T	ACG	TCG	AAC	ATC	T	S	1.53E-09
X	41334775	A	G	ACG	GCG	AAC	AGC	T	A	5.65E-09
X	41334776	C	A	ACG	AAG	ACG	AAG	T	K	7.31E-09
X	41334776	C	T	ACG	ATG	ACG	ATG	T	M	1.23E-07
X	41334776	C	G	ACG	AGG	ACG	AGG	T	R	6.74E-09
X	41334777	G	C	ACG	ACC	CGC	CCC	T	T	4.97E-09
X	41334777	G	T	ACG	ACT	CGC	CTC	T	T	7.92E-09
X	41334777	G	A	ACG	ACA	CGC	CAC	T	T	8.74E-08
X	41334778	C	A	CGG	AGG	GCG	GAG	R	R	8.12E-09
X	41334778	C	T	CGG	TGG	GCG	GTG	R	W	8.55E-08
X	41334778	C	G	CGG	GGG	GCG	GGG	R	G	5.60E-09
X	41334779	G	C	CGG	CCG	CGG	CCG	R	P	4.73E-09
X	41334779	G	T	CGG	CTG	CGG	CTG	R	L	5.91E-09
X	41334779	G	A	CGG	CAG	CGG	CAG	R	Q	9.11E-08
X	41334780	G	C	CGG	CGC	GGC	GCC	R	R	2.06E-09
X	41334780	G	T	CGG	CGT	GGC	GTC	R	R	2.99E-09
X	41334780	G	A	CGG	CGA	GGC	GAC	R	R	8.12E-09
X	41334781	C	A	CCC	ACC	GCC	GAC	P	T	2.98E-09
X	41334781	C	T	CCC	TCC	GCC	GTC	P	S	7.99E-09
X	41334781	C	G	CCC	GCC	GCC	GGC	P	A	2.01E-09
X	41334782	C	A	CCC	CAC	CCC	CAC	P	H	2.65E-09
X	41334782	C	T	CCC	CTC	CCC	CTC	P	L	8.31E-09
X	41334782	C	G	CCC	CGC	CCC	CGC	P	R	2.31E-09
X	41334783	C	A	CCC	CCA	CCA	CAA	P	P	1.98E-09
X	41334783	C	T	CCC	CCT	CCA	CTA	P	P	6.05E-09
X	41334783	C	G	CCC	CCG	CCA	CGA	P	P	1.36E-09
X	41334784	A	C	AGG	CGG	CAG	CCG	R	R	1.39E-09
X	41334784	A	T	AGG	TGG	CAG	CTG	R	W	1.15E-09
X	41334784	A	G	AGG	GGG	CAG	CGG	R	G	6.40E-09
X	41334785	G	C	AGG	ACG	AGG	ACG	R	T	1.97E-09
X	41334785	G	T	AGG	ATG	AGG	ATG	R	M	1.65E-09
X	41334785	G	A	AGG	AAG	AGG	AAG	R	K	7.70E-09
X	41334786	G	C	AGG	AGC	GGA	GCA	R	S	2.07E-09
X	41334786	G	T	AGG	AGT	GGA	GTA	R	S	2.06E-09
X	41334786	G	A	AGG	AGA	GGA	GAA	R	R	7.82E-09
X	41334787	A	C	AAT	CAT	GAA	GCA	N	H	1.34E-09
X	41334787	A	T	AAT	TAT	GAA	GTA	N	Y	7.95E-10
X	41334787	A	G	AAT	GAT	GAA	GGA	N	D	3.58E-09
X	41334788	A	C	AAT	ACT	AAT	ACT	N	T	1.21E-09
X	41334788	A	T	AAT	ATT	AAT	ATT	N	I	1.44E-09
X	41334788	A	G	AAT	AGT	AAT	AGT	N	S	7.35E-09
X	41334789	T	C	AAT	AAC	ATG	ACG	N	N	1.20E-08
X	41334789	T	A	AAT	AAA	ATG	AAG	N	K	2.13E-09
X	41334789	T	G	AAT	AAG	ATG	AGG	N	K	1.92E-09
X	41334790	G	C	GTG	CTG	TGT	TCT	V	L	2.48E-09
X	41334790	G	T	GTG	TTG	TGT	TTT	V	L	2.66E-09
X	41334790	G	A	GTG	ATG	TGT	TAT	V	M	9.64E-09
X	41334791	T	C	GTG	GCG	GTG	GCG	V	A	6.62E-09
X	41334791	T	A	GTG	GAG	GTG	GAG	V	E	1.40E-09
X	41334791	T	G	GTG	GGG	GTG	GGG	V	G	1.81E-09
X	41334792	G	C	GTG	GTC	TGG	TCG	V	V	1.40E-09
X	41334792	G	T	GTG	GTT	TGG	TTG	V	V	1.94E-09
X	41334792	G	A	GTG	GTA	TGG	TAG	V	V	6.11E-09
X	41334793	G	C	GGA	CGA	GGG	GCG	G	R	2.46E-09
X	41334793	G	T	GGA	TGA	GGG	GTG	G	STOP	2.67E-09
X	41334793	G	A	GGA	AGA	GGG	GAG	G	R	8.21E-09
X	41334794	G	C	GGA	GCA	GGA	GCA	G	A	2.07E-09
X	41334794	G	T	GGA	GTA	GGA	GTA	G	V	2.06E-09
X	41334794	G	A	GGA	GAA	GGA	GAA	G	E	7.82E-09
X	41334795	A	C	GGA	GGC	GAG	GCG	G	G	1.18E-09
X	41334795	A	T	GGA	GGT	GAG	GTG	G	G	1.09E-09
X	41334795	A	G	GGA	GGG	GAG	GGG	G	G	3.59E-09
X	41334796	G	C	GGG	CGG	AGG	ACG	G	R	1.97E-09
X	41334796	G	T	GGG	TGG	AGG	ATG	G	W	1.65E-09
X	41334796	G	A	GGG	AGG	AGG	AAG	G	R	7.70E-09
X	41334797	G	C	GGG	GCG	GGG	GCG	G	A	2.46E-09
X	41334797	G	T	GGG	GTG	GGG	GTG	G	V	2.67E-09
X	41334797	G	A	GGG	GAG	GGG	GAG	G	E	8.21E-09
X	41334798	G	C	GGG	GGC	GGG	GCG	G	G	2.46E-09
X	41334798	G	T	GGG	GGT	GGG	GTG	G	G	2.67E-09
X	41334798	G	A	GGG	GGA	GGG	GAG	G	G	8.21E-09
X	41334799	G	C	GGC	CGC	GGG	GCG	G	R	2.46E-09
X	41334799	G	T	GGC	TGC	GGG	GTG	G	C	2.67E-09
X	41334799	G	A	GGC	AGC	GGG	GAG	G	S	8.21E-09
X	41334800	G	C	GGC	GCC	GGC	GCC	G	A	2.06E-09
X	41334800	G	T	GGC	GTC	GGC	GTC	G	V	2.99E-09
X	41334800	G	A	GGC	GAC	GGC	GAC	G	D	8.12E-09
X	41334801	C	A	GGC	GGA	GCG	GAG	G	G	8.12E-09
X	41334801	C	T	GGC	GGT	GCG	GTG	G	G	8.55E-08
X	41334801	C	G	GGC	GGG	GCG	GGG	G	G	5.60E-09
X	41334802	G	C	GGC	CGC	CGG	CCG	G	R	4.73E-09
X	41334802	G	T	GGC	TGC	CGG	CTG	G	C	5.91E-09
X	41334802	G	A	GGC	AGC	CGG	CAG	G	S	9.11E-08
X	41334803	G	C	GGC	GCC	GGC	GCC	G	A	2.06E-09
X	41334803	G	T	GGC	GTC	GGC	GTC	G	V	2.99E-09
X	41334803	G	A	GGC	GAC	GGC	GAC	G	D	8.12E-09
X	41334804	C	A	GGC	GGA	GCC	GAC	G	G	2.98E-09
X	41334804	C	T	GGC	GGT	GCC	GTC	G	G	7.99E-09
X	41334804	C	G	GGC	GGG	GCC	GGC	G	G	2.01E-09
X	41334805	C	A	CTT	ATT	CCT	CAT	L	I	1.69E-09
X	41334805	C	T	CTT	TTT	CCT	CTT	L	F	7.64E-09
X	41334805	C	G	CTT	GTT	CCT	CGT	L	V	1.96E-09
X	41334806	T	C	CTT	CCT	CTT	CCT	L	P	4.64E-09
X	41334806	T	A	CTT	CAT	CTT	CAT	L	H	1.07E-09
X	41334806	T	G	CTT	CGT	CTT	CGT	L	R	1.26E-09
X	41334807	T	C	CTT	CTC	TTC	TCC	L	L	3.51E-09
X	41334807	T	A	CTT	CTA	TTC	TAC	L	L	8.10E-10
X	41334807	T	G	CTT	CTG	TTC	TGC	L	L	1.38E-09
X	41334808	C	A	CGC	AGC	TCG	TAG	R	S	4.98E-09
X	41334808	C	T	CGC	TGC	TCG	TTG	R	C	7.77E-08
X	41334808	C	G	CGC	GGC	TCG	TGG	R	G	6.67E-09
X	41334809	G	C	CGC	CCC	CGC	CCC	R	P	4.97E-09
X	41334809	G	T	CGC	CTC	CGC	CTC	R	L	7.92E-09
X	41334809	G	A	CGC	CAC	CGC	CAC	R	H	8.74E-08
X	41334810	C	A	CGC	CGA	GCT	GAT	R	R	1.79E-09
X	41334810	C	T	CGC	CGT	GCT	GTT	R	R	7.62E-09
X	41334810	C	G	CGC	CGG	GCT	GGT	R	R	1.90E-09
X	41334811	T	C	TCG	CCG	CTC	CCC	S	P	3.61E-09
X	41334811	T	A	TCG	ACG	CTC	CAC	S	T	1.06E-09
X	41334811	T	G	TCG	GCG	CTC	CGC	S	A	1.12E-09
X	41334812	C	A	TCG	TAG	TCG	TAG	S	STOP	4.98E-09
X	41334812	C	T	TCG	TTG	TCG	TTG	S	L	7.77E-08
X	41334812	C	G	TCG	TGG	TCG	TGG	S	W	6.67E-09
X	41334813	G	C	TCG	TCC	CGG	CCG	S	S	4.73E-09
X	41334813	G	T	TCG	TCT	CGG	CTG	S	S	5.91E-09
X	41334813	G	A	TCG	TCA	CGG	CAG	S	S	9.11E-08
X	41334814	G	C	GGG	CGG	GGG	GCG	G	R	2.46E-09
X	41334814	G	T	GGG	TGG	GGG	GTG	G	W	2.67E-09
X	41334814	G	A	GGG	AGG	GGG	GAG	G	R	8.21E-09
X	41334815	G	C	GGG	GCG	GGG	GCG	G	A	2.46E-09
X	41334815	G	T	GGG	GTG	GGG	GTG	G	V	2.67E-09
X	41334815	G	A	GGG	GAG	GGG	GAG	G	E	8.21E-09
X	41334816	G	C	GGG	GGC	GGT	GCT	G	G	2.19E-09
X	41334816	G	T	GGG	GGT	GGT	GTT	G	G	4.59E-09
X	41334816	G	A	GGG	GGA	GGT	GAT	G	G	9.82E-09
X	41334817	T	C	TAA	CAA	GTA	GCA	STOP	Q	6.50E-09
X	41334817	T	A	TAA	AAA	GTA	GAA	STOP	K	1.18E-09
X	41334817	T	G	TAA	GAA	GTA	GGA	STOP	E	1.45E-09
X	41334818	A	C	TAA	TCA	TAA	TCA	STOP	S	1.38E-09
X	41334818	A	T	TAA	TTA	TAA	TTA	STOP	L	1.75E-09
X	41334818	A	G	TAA	TGA	TAA	TGA	STOP	STOP	4.29E-09
X	41334819	A	C	TAA	TAC	AAT	ACT	STOP	Y	1.21E-09
X	41334819	A	T	TAA	TAT	AAT	ATT	STOP	Y	1.44E-09
X	41334819	A	G	TAA	TAG	AAT	AGT	STOP	STOP	7.35E-09
X	41334820	T	C	TGG	CGG	ATG	ACG	W	R	1.20E-08
X	41334820	T	A	TGG	AGG	ATG	AAG	W	R	2.13E-09
X	41334820	T	G	TGG	GGG	ATG	AGG	W	G	1.92E-09
X	41334821	G	C	TGG	TCG	TGG	TCG	W	S	1.40E-09
X	41334821	G	T	TGG	TTG	TGG	TTG	W	L	1.94E-09
X	41334821	G	A	TGG	TAG	TGG	TAG	W	STOP	6.11E-09
X	41334822	G	C	TGG	TGC	GGC	GCC	W	C	2.06E-09
X	41334822	G	T	TGG	TGT	GGC	GTC	W	C	2.99E-09
X	41334822	G	A	TGG	TGA	GGC	GAC	W	STOP	8.12E-09
X	41334823	C	A	CGG	AGG	GCG	GAG	R	R	8.12E-09
X	41334823	C	T	CGG	TGG	GCG	GTG	R	W	8.55E-08
X	41334823	C	G	CGG	GGG	GCG	GGG	R	G	5.60E-09
X	41334824	G	C	CGG	CCG	CGG	CCG	R	P	4.73E-09
X	41334824	G	T	CGG	CTG	CGG	CTG	R	L	5.91E-09
X	41334824	G	A	CGG	CAG	CGG	CAG	R	Q	9.11E-08
X	41334825	G	C	CGG	CGC	GGC	GCC	R	R	2.06E-09
X	41334825	G	T	CGG	CGT	GGC	GTC	R	R	2.99E-09
X	41334825	G	A	CGG	CGA	GGC	GAC	R	R	8.12E-09
X	41334826	C	A	CGG	AGG	GCG	GAG	R	R	8.12E-09
X	41334826	C	T	CGG	TGG	GCG	GTG	R	W	8.55E-08
X	41334826	C	G	CGG	GGG	GCG	GGG	R	G	5.60E-09
X	41334827	G	C	CGG	CCG	CGG	CCG	R	P	4.73E-09
X	41334827	G	T	CGG	CTG	CGG	CTG	R	L	5.91E-09
X	41334827	G	A	CGG	CAG	CGG	CAG	R	Q	9.11E-08
X	41334828	G	C	CGG	CGC	GGC	GCC	R	R	2.06E-09
X	41334828	G	T	CGG	CGT	GGC	GTC	R	R	2.99E-09
X	41334828	G	A	CGG	CGA	GGC	GAC	R	R	8.12E-09
X	41334829	C	A	CCT	ACT	GCC	GAC	P	T	2.98E-09
X	41334829	C	T	CCT	TCT	GCC	GTC	P	S	7.99E-09
X	41334829	C	G	CCT	GCT	GCC	GGC	P	A	2.01E-09
X	41334830	C	A	CCT	CAT	CCT	CAT	P	H	1.69E-09
X	41334830	C	T	CCT	CTT	CCT	CTT	P	L	7.64E-09
X	41334830	C	G	CCT	CGT	CCT	CGT	P	R	1.96E-09
X	41334831	T	C	CCT	CCC	CTC	CCC	P	P	3.61E-09
X	41334831	T	A	CCT	CCA	CTC	CAC	P	P	1.06E-09
X	41334831	T	G	CCT	CCG	CTC	CGC	P	P	1.12E-09
X	41334832	C	A	CTT	ATT	TCT	TAT	L	I	2.25E-09
X	41334832	C	T	CTT	TTT	TCT	TTT	L	F	5.42E-09
X	41334832	C	G	CTT	GTT	TCT	TGT	L	V	3.01E-09
X	41334833	T	C	CTT	CCT	CTT	CCT	L	P	4.64E-09
X	41334833	T	A	CTT	CAT	CTT	CAT	L	H	1.07E-09
X	41334833	T	G	CTT	CGT	CTT	CGT	L	R	1.26E-09
X	41334834	T	C	CTT	CTC	TTT	TCT	L	L	2.95E-09
X	41334834	T	A	CTT	CTA	TTT	TAT	L	L	1.00E-09
X	41334834	T	G	CTT	CTG	TTT	TGT	L	L	1.65E-09
X	41334835	T	C	TTG	CTG	TTT	TCT	L	L	2.95E-09
X	41334835	T	A	TTG	ATG	TTT	TAT	L	M	1.00E-09
X	41334835	T	G	TTG	GTG	TTT	TGT	L	V	1.65E-09
X	41334836	T	C	TTG	TCG	TTG	TCG	L	S	4.78E-09
X	41334836	T	A	TTG	TAG	TTG	TAG	L	STOP	8.65E-10
X	41334836	T	G	TTG	TGG	TTG	TGG	L	W	1.88E-09
X	41334837	G	C	TTG	TTC	TGT	TCT	L	F	2.48E-09
X	41334837	G	T	TTG	TTT	TGT	TTT	L	F	2.66E-09
X	41334837	G	A	TTG	TTA	TGT	TAT	L	L	9.64E-09
X	41334838	T	C	TGT	CGT	GTG	GCG	C	R	6.62E-09
X	41334838	T	A	TGT	AGT	GTG	GAG	C	S	1.40E-09
X	41334838	T	G	TGT	GGT	GTG	GGG	C	G	1.81E-09
X	41334839	G	C	TGT	TCT	TGT	TCT	C	S	2.48E-09
X	41334839	G	T	TGT	TTT	TGT	TTT	C	F	2.66E-09
X	41334839	G	A	TGT	TAT	TGT	TAT	C	Y	9.64E-09
X	41334840	T	C	TGT	TGC	GTG	GCG	C	C	6.62E-09
X	41334840	T	A	TGT	TGA	GTG	GAG	C	STOP	1.40E-09
X	41334840	T	G	TGT	TGG	GTG	GGG	C	W	1.81E-09
X	41334841	G	C	GGT	CGT	TGG	TCG	G	R	1.40E-09
X	41334841	G	T	GGT	TGT	TGG	TTG	G	C	1.94E-09
X	41334841	G	A	GGT	AGT	TGG	TAG	G	S	6.11E-09
X	41334842	G	C	GGT	GCT	GGT	GCT	G	A	2.19E-09
X	41334842	G	T	GGT	GTT	GGT	GTT	G	V	4.59E-09
X	41334842	G	A	GGT	GAT	GGT	GAT	G	D	9.82E-09
X	41334843	T	C	GGT	GGC	GTG	GCG	G	G	6.62E-09
X	41334843	T	A	GGT	GGA	GTG	GAG	G	G	1.40E-09
X	41334843	T	G	GGT	GGG	GTG	GGG	G	G	1.81E-09
X	41334844	G	C	GCT	CCT	TGC	TCC	A	P	1.63E-09
X	41334844	G	T	GCT	TCT	TGC	TTC	A	S	2.96E-09
X	41334844	G	A	GCT	ACT	TGC	TAC	A	T	6.59E-09
X	41334845	C	A	GCT	GAT	GCT	GAT	A	D	1.79E-09
X	41334845	C	T	GCT	GTT	GCT	GTT	A	V	7.62E-09
X	41334845	C	G	GCT	GGT	GCT	GGT	A	G	1.90E-09
X	41334846	T	C	GCT	GCC	CTG	CCG	A	A	6.40E-09
X	41334846	T	A	GCT	GCA	CTG	CAG	A	A	1.16E-09
X	41334846	T	G	GCT	GCG	CTG	CGG	A	A	1.30E-09
X	41334847	G	C	GGG	CGG	TGG	TCG	G	R	1.40E-09
X	41334847	G	T	GGG	TGG	TGG	TTG	G	W	1.94E-09
X	41334847	G	A	GGG	AGG	TGG	TAG	G	R	6.11E-09
X	41334848	G	C	GGG	GCG	GGG	GCG	G	A	2.46E-09
X	41334848	G	T	GGG	GTG	GGG	GTG	G	V	2.67E-09
X	41334848	G	A	GGG	GAG	GGG	GAG	G	E	8.21E-09
X	41334849	G	C	GGG	GGC	GGC	GCC	G	G	2.06E-09
X	41334849	G	T	GGG	GGT	GGC	GTC	G	G	2.99E-09
X	41334849	G	A	GGG	GGA	GGC	GAC	G	G	8.12E-09
X	41334850	C	A	CGG	AGG	GCG	GAG	R	R	8.12E-09
X	41334850	C	T	CGG	TGG	GCG	GTG	R	W	8.55E-08
X	41334850	C	G	CGG	GGG	GCG	GGG	R	G	5.60E-09
X	41334851	G	C	CGG	CCG	CGG	CCG	R	P	4.73E-09
X	41334851	G	T	CGG	CTG	CGG	CTG	R	L	5.91E-09
X	41334851	G	A	CGG	CAG	CGG	CAG	R	Q	9.11E-08
X	41334852	G	C	CGG	CGC	GGC	GCC	R	R	2.06E-09
X	41334852	G	T	CGG	CGT	GGC	GTC	R	R	2.99E-09
X	41334852	G	A	CGG	CGA	GGC	GAC	R	R	8.12E-09
X	41334853	C	A	CGC	AGC	GCG	GAG	R	S	8.12E-09
X	41334853	C	T	CGC	TGC	GCG	GTG	R	C	8.55E-08
X	41334853	C	G	CGC	GGC	GCG	GGG	R	G	5.60E-09
X	41334854	G	C	CGC	CCC	CGC	CCC	R	P	4.97E-09
X	41334854	G	T	CGC	CTC	CGC	CTC	R	L	7.92E-09
X	41334854	G	A	CGC	CAC	CGC	CAC	R	H	8.74E-08
X	41334855	C	A	CGC	CGA	GCT	GAT	R	R	1.79E-09
X	41334855	C	T	CGC	CGT	GCT	GTT	R	R	7.62E-09
X	41334855	C	G	CGC	CGG	GCT	GGT	R	R	1.90E-09
X	41334856	T	C	TGT	CGT	CTG	CCG	C	R	6.40E-09
X	41334856	T	A	TGT	AGT	CTG	CAG	C	S	1.16E-09
X	41334856	T	G	TGT	GGT	CTG	CGG	C	G	1.30E-09
X	41334857	G	C	TGT	TCT	TGT	TCT	C	S	2.48E-09
X	41334857	G	T	TGT	TTT	TGT	TTT	C	F	2.66E-09
X	41334857	G	A	TGT	TAT	TGT	TAT	C	Y	9.64E-09
X	41334858	T	C	TGT	TGC	GTG	GCG	C	C	6.62E-09
X	41334858	T	A	TGT	TGA	GTG	GAG	C	STOP	1.40E-09
X	41334858	T	G	TGT	TGG	GTG	GGG	C	W	1.81E-09
X	41334859	G	C	GGC	CGC	TGG	TCG	G	R	1.40E-09
X	41334859	G	T	GGC	TGC	TGG	TTG	G	C	1.94E-09
X	41334859	G	A	GGC	AGC	TGG	TAG	G	S	6.11E-09
X	41334860	G	C	GGC	GCC	GGC	GCC	G	A	2.06E-09
X	41334860	G	T	GGC	GTC	GGC	GTC	G	V	2.99E-09
X	41334860	G	A	GGC	GAC	GGC	GAC	G	D	8.12E-09
X	41334861	C	A	GGC	GGA	GCT	GAT	G	G	1.79E-09
X	41334861	C	T	GGC	GGT	GCT	GTT	G	G	7.62E-09
X	41334861	C	G	GGC	GGG	GCT	GGT	G	G	1.90E-09
X	41334862	T	C	TCA	CCA	CTC	CCC	S	P	3.61E-09
X	41334862	T	A	TCA	ACA	CTC	CAC	S	T	1.06E-09
X	41334862	T	G	TCA	GCA	CTC	CGC	S	A	1.12E-09
X	41334863	C	A	TCA	TAA	TCA	TAA	S	STOP	1.77E-09
X	41334863	C	T	TCA	TTA	TCA	TTA	S	L	5.57E-09
X	41334863	C	G	TCA	TGA	TCA	TGA	S	STOP	1.91E-09
X	41334864	A	C	TCA	TCC	CAC	CCC	S	S	1.84E-09
X	41334864	A	T	TCA	TCT	CAC	CTC	S	S	1.35E-09
X	41334864	A	G	TCA	TCG	CAC	CGC	S	S	6.59E-09
X	41334865	C	A	CCT	ACT	ACC	AAC	P	T	4.70E-09
X	41334865	C	T	CCT	TCT	ACC	ATC	P	S	9.77E-09
X	41334865	C	G	CCT	GCT	ACC	AGC	P	A	2.20E-09
X	41334866	C	A	CCT	CAT	CCT	CAT	P	H	1.69E-09
X	41334866	C	T	CCT	CTT	CCT	CTT	P	L	7.64E-09
X	41334866	C	G	CCT	CGT	CCT	CGT	P	R	1.96E-09
X	41334867	T	C	CCT	CCC	CTC	CCC	P	P	3.61E-09
X	41334867	T	A	CCT	CCA	CTC	CAC	P	P	1.06E-09
X	41334867	T	G	CCT	CCG	CTC	CGC	P	P	1.12E-09
X	41334868	C	A	CCG	ACG	TCC	TAC	P	T	2.09E-09
X	41334868	C	T	CCG	TCG	TCC	TTC	P	S	7.78E-09
X	41334868	C	G	CCG	GCG	TCC	TGC	P	A	2.09E-09
X	41334869	C	A	CCG	CAG	CCG	CAG	P	Q	5.78E-09
X	41334869	C	T	CCG	CTG	CCG	CTG	P	L	9.10E-08
X	41334869	C	G	CCG	CGG	CCG	CGG	P	R	4.75E-09
X	41334870	G	C	CCG	CCC	CGG	CCG	P	P	4.73E-09
X	41334870	G	T	CCG	CCT	CGG	CTG	P	P	5.91E-09
X	41334870	G	A	CCG	CCA	CGG	CAG	P	P	9.11E-08
X	41334871	G	C	GGA	CGA	GGG	GCG	G	R	2.46E-09
X	41334871	G	T	GGA	TGA	GGG	GTG	G	STOP	2.67E-09
X	41334871	G	A	GGA	AGA	GGG	GAG	G	R	8.21E-09
X	41334872	G	C	GGA	GCA	GGA	GCA	G	A	2.07E-09
X	41334872	G	T	GGA	GTA	GGA	GTA	G	V	2.06E-09
X	41334872	G	A	GGA	GAA	GGA	GAA	G	E	7.82E-09
X	41334873	A	C	GGA	GGC	GAG	GCG	G	G	1.18E-09
X	41334873	A	T	GGA	GGT	GAG	GTG	G	G	1.09E-09
X	41334873	A	G	GGA	GGG	GAG	GGG	G	G	3.59E-09
X	41334874	G	C	GAC	CAC	AGA	ACA	D	H	2.96E-09
X	41334874	G	T	GAC	TAC	AGA	ATA	D	Y	2.31E-09
X	41334874	G	A	GAC	AAC	AGA	AAA	D	N	5.37E-09
X	41334875	A	C	GAC	GCC	GAC	GCC	D	A	1.56E-09
X	41334875	A	T	GAC	GTC	GAC	GTC	D	V	1.72E-09
X	41334875	A	G	GAC	GGC	GAC	GGC	D	G	5.43E-09
X	41334876	C	A	GAC	GAA	ACG	AAG	D	E	7.31E-09
X	41334876	C	T	GAC	GAT	ACG	ATG	D	D	1.23E-07
X	41334876	C	G	GAC	GAG	ACG	AGG	D	E	6.74E-09
X	41334877	G	C	GGC	CGC	CGG	CCG	G	R	4.73E-09
X	41334877	G	T	GGC	TGC	CGG	CTG	G	C	5.91E-09
X	41334877	G	A	GGC	AGC	CGG	CAG	G	S	9.11E-08
X	41334878	G	C	GGC	GCC	GGC	GCC	G	A	2.06E-09
X	41334878	G	T	GGC	GTC	GGC	GTC	G	V	2.99E-09
X	41334878	G	A	GGC	GAC	GGC	GAC	G	D	8.12E-09
X	41334879	C	A	GGC	GGA	GCG	GAG	G	G	8.12E-09
X	41334879	C	T	GGC	GGT	GCG	GTG	G	G	8.55E-08
X	41334879	C	G	GGC	GGG	GCG	GGG	G	G	5.60E-09
X	41334880	G	C	GGG	CGG	CGG	CCG	G	R	4.73E-09
X	41334880	G	T	GGG	TGG	CGG	CTG	G	W	5.91E-09
X	41334880	G	A	GGG	AGG	CGG	CAG	G	R	9.11E-08
X	41334881	G	C	GGG	GCG	GGG	GCG	G	A	2.46E-09
X	41334881	G	T	GGG	GTG	GGG	GTG	G	V	2.67E-09
X	41334881	G	A	GGG	GAG	GGG	GAG	G	E	8.21E-09
X	41334882	G	C	GGG	GGC	GGT	GCT	G	G	2.19E-09
X	41334882	G	T	GGG	GGT	GGT	GTT	G	G	4.59E-09
X	41334882	G	A	GGG	GGA	GGT	GAT	G	G	9.82E-09
X	41334883	T	C	TCT	CCT	GTC	GCC	S	P	5.25E-09
X	41334883	T	A	TCT	ACT	GTC	GAC	S	T	1.82E-09
X	41334883	T	G	TCT	GCT	GTC	GGC	S	A	1.50E-09
X	41334884	C	A	TCT	TAT	TCT	TAT	S	Y	2.25E-09
X	41334884	C	T	TCT	TTT	TCT	TTT	S	F	5.42E-09
X	41334884	C	G	TCT	TGT	TCT	TGT	S	C	3.01E-09
X	41334885	T	C	TCT	TCC	CTC	CCC	S	S	3.61E-09
X	41334885	T	A	TCT	TCA	CTC	CAC	S	S	1.06E-09
X	41334885	T	G	TCT	TCG	CTC	CGC	S	S	1.12E-09
X	41334886	C	A	CGG	AGG	TCG	TAG	R	R	4.98E-09
X	41334886	C	T	CGG	TGG	TCG	TTG	R	W	7.77E-08
X	41334886	C	G	CGG	GGG	TCG	TGG	R	G	6.67E-09
X	41334887	G	C	CGG	CCG	CGG	CCG	R	P	4.73E-09
X	41334887	G	T	CGG	CTG	CGG	CTG	R	L	5.91E-09
X	41334887	G	A	CGG	CAG	CGG	CAG	R	Q	9.11E-08
X	41334888	G	C	CGG	CGC	GGG	GCG	R	R	2.46E-09
X	41334888	G	T	CGG	CGT	GGG	GTG	R	R	2.67E-09
X	41334888	G	A	CGG	CGA	GGG	GAG	R	R	8.21E-09
X	41334889	G	C	GCG	CCG	GGC	GCC	A	P	2.06E-09
X	41334889	G	T	GCG	TCG	GGC	GTC	A	S	2.99E-09
X	41334889	G	A	GCG	ACG	GGC	GAC	A	T	8.12E-09
X	41334890	C	A	GCG	GAG	GCG	GAG	A	E	8.12E-09
X	41334890	C	T	GCG	GTG	GCG	GTG	A	V	8.55E-08
X	41334890	C	G	GCG	GGG	GCG	GGG	A	G	5.60E-09
X	41334891	G	C	GCG	GCC	CGG	CCG	A	A	4.73E-09
X	41334891	G	T	GCG	GCT	CGG	CTG	A	A	5.91E-09
X	41334891	G	A	GCG	GCA	CGG	CAG	A	A	9.11E-08
X	41334892	G	C	GGC	CGC	GGG	GCG	G	R	2.46E-09
X	41334892	G	T	GGC	TGC	GGG	GTG	G	C	2.67E-09
X	41334892	G	A	GGC	AGC	GGG	GAG	G	S	8.21E-09
X	41334893	G	C	GGC	GCC	GGC	GCC	G	A	2.06E-09
X	41334893	G	T	GGC	GTC	GGC	GTC	G	V	2.99E-09
X	41334893	G	A	GGC	GAC	GGC	GAC	G	D	8.12E-09
X	41334894	C	A	GGC	GGA	GCG	GAG	G	G	8.12E-09
X	41334894	C	T	GGC	GGT	GCG	GTG	G	G	8.55E-08
X	41334894	C	G	GGC	GGG	GCG	GGG	G	G	5.60E-09
X	41334895	G	C	GAA	CAA	CGA	CCA	E	Q	6.48E-09
X	41334895	G	T	GAA	TAA	CGA	CTA	E	STOP	4.65E-09
X	41334895	G	A	GAA	AAA	CGA	CAA	E	K	7.89E-08
X	41334896	A	C	GAA	GCA	GAA	GCA	E	A	1.34E-09
X	41334896	A	T	GAA	GTA	GAA	GTA	E	V	7.95E-10
X	41334896	A	G	GAA	GGA	GAA	GGA	E	G	3.58E-09
X	41334897	A	C	GAA	GAC	AAG	ACG	E	D	1.27E-09
X	41334897	A	T	GAA	GAT	AAG	ATG	E	D	1.08E-09
X	41334897	A	G	GAA	GAG	AAG	AGG	E	E	4.60E-09
X	41334898	G	C	GGC	CGC	AGG	ACG	G	R	1.97E-09
X	41334898	G	T	GGC	TGC	AGG	ATG	G	C	1.65E-09
X	41334898	G	A	GGC	AGC	AGG	AAG	G	S	7.70E-09
X	41334899	G	C	GGC	GCC	GGC	GCC	G	A	2.06E-09
X	41334899	G	T	GGC	GTC	GGC	GTC	G	V	2.99E-09
X	41334899	G	A	GGC	GAC	GGC	GAC	G	D	8.12E-09
X	41334900	C	A	GGC	GGA	GCC	GAC	G	G	2.98E-09
X	41334900	C	T	GGC	GGT	GCC	GTC	G	G	7.99E-09
X	41334900	C	G	GGC	GGG	GCC	GGC	G	G	2.01E-09
X	41334901	C	A	CTG	ATG	CCT	CAT	L	M	1.69E-09
X	41334901	C	T	CTG	TTG	CCT	CTT	L	L	7.64E-09
X	41334901	C	G	CTG	GTG	CCT	CGT	L	V	1.96E-09
X	41334902	T	C	CTG	CCG	CTG	CCG	L	P	6.40E-09
X	41334902	T	A	CTG	CAG	CTG	CAG	L	Q	1.16E-09
X	41334902	T	G	CTG	CGG	CTG	CGG	L	R	1.30E-09
X	41334903	G	C	CTG	CTC	TGG	TCG	L	L	1.40E-09
X	41334903	G	T	CTG	CTT	TGG	TTG	L	L	1.94E-09
X	41334903	G	A	CTG	CTA	TGG	TAG	L	L	6.11E-09
X	41334904	G	C	GAA	CAA	GGA	GCA	E	Q	2.07E-09
X	41334904	G	T	GAA	TAA	GGA	GTA	E	STOP	2.06E-09
X	41334904	G	A	GAA	AAA	GGA	GAA	E	K	7.82E-09
X	41334905	A	C	GAA	GCA	GAA	GCA	E	A	1.34E-09
X	41334905	A	T	GAA	GTA	GAA	GTA	E	V	7.95E-10
X	41334905	A	G	GAA	GGA	GAA	GGA	E	G	3.58E-09
X	41334906	A	C	GAA	GAC	AAA	ACA	E	D	1.67E-09
X	41334906	A	T	GAA	GAT	AAA	ATA	E	D	1.03E-09
X	41334906	A	G	GAA	GAG	AAA	AGA	E	E	2.93E-09
X	41334907	A	C	AGG	CGG	AAG	ACG	R	R	1.27E-09
X	41334907	A	T	AGG	TGG	AAG	ATG	R	W	1.08E-09
X	41334907	A	G	AGG	GGG	AAG	AGG	R	G	4.60E-09
X	41334908	G	C	AGG	ACG	AGG	ACG	R	T	1.97E-09
X	41334908	G	T	AGG	ATG	AGG	ATG	R	M	1.65E-09
X	41334908	G	A	AGG	AAG	AGG	AAG	R	K	7.70E-09
X	41334909	G	C	AGG	AGC	GGA	GCA	R	S	2.07E-09
X	41334909	G	T	AGG	AGT	GGA	GTA	R	S	2.06E-09
X	41334909	G	A	AGG	AGA	GGA	GAA	R	R	7.82E-09
X	41334910	A	C	AGG	CGG	GAG	GCG	R	R	1.18E-09
X	41334910	A	T	AGG	TGG	GAG	GTG	R	W	1.09E-09
X	41334910	A	G	AGG	GGG	GAG	GGG	R	G	3.59E-09
X	41334911	G	C	AGG	ACG	AGG	ACG	R	T	1.97E-09
X	41334911	G	T	AGG	ATG	AGG	ATG	R	M	1.65E-09
X	41334911	G	A	AGG	AAG	AGG	AAG	R	K	7.70E-09
X	41334912	G	C	AGG	AGC	GGA	GCA	R	S	2.07E-09
X	41334912	G	T	AGG	AGT	GGA	GTA	R	S	2.06E-09
X	41334912	G	A	AGG	AGA	GGA	GAA	R	R	7.82E-09
X	41334913	A	C	ATG	CTG	GAT	GCT	M	L	1.22E-09
X	41334913	A	T	ATG	TTG	GAT	GTT	M	L	2.47E-09
X	41334913	A	G	ATG	GTG	GAT	GGT	M	V	5.65E-09
X	41334914	T	C	ATG	ACG	ATG	ACG	M	T	1.20E-08
X	41334914	T	A	ATG	AAG	ATG	AAG	M	K	2.13E-09
X	41334914	T	G	ATG	AGG	ATG	AGG	M	R	1.92E-09
X	41334915	G	C	ATG	ATC	TGG	TCG	M	I	1.40E-09
X	41334915	G	T	ATG	ATT	TGG	TTG	M	I	1.94E-09
X	41334915	G	A	ATG	ATA	TGG	TAG	M	I	6.11E-09
X	41334916	G	C	GAA	CAA	GGA	GCA	E	Q	2.07E-09
X	41334916	G	T	GAA	TAA	GGA	GTA	E	STOP	2.06E-09
X	41334916	G	A	GAA	AAA	GGA	GAA	E	K	7.82E-09
X	41334917	A	C	GAA	GCA	GAA	GCA	E	A	1.34E-09
X	41334917	A	T	GAA	GTA	GAA	GTA	E	V	7.95E-10
X	41334917	A	G	GAA	GGA	GAA	GGA	E	G	3.58E-09
X	41334918	A	C	GAA	GAC	AAT	ACT	E	D	1.21E-09
X	41334918	A	T	GAA	GAT	AAT	ATT	E	D	1.44E-09
X	41334918	A	G	GAA	GAG	AAT	AGT	E	E	7.35E-09
X	41334919	T	C	TGG	CGG	ATG	ACG	W	R	1.20E-08
X	41334919	T	A	TGG	AGG	ATG	AAG	W	R	2.13E-09
X	41334919	T	G	TGG	GGG	ATG	AGG	W	G	1.92E-09
X	41334920	G	C	TGG	TCG	TGG	TCG	W	S	1.40E-09
X	41334920	G	T	TGG	TTG	TGG	TTG	W	L	1.94E-09
X	41334920	G	A	TGG	TAG	TGG	TAG	W	STOP	6.11E-09
X	41334921	G	C	TGG	TGC	GGG	GCG	W	C	2.46E-09
X	41334921	G	T	TGG	TGT	GGG	GTG	W	C	2.67E-09
X	41334921	G	A	TGG	TGA	GGG	GAG	W	STOP	8.21E-09
X	41334922	G	C	GTT	CTT	GGT	GCT	V	L	2.19E-09
X	41334922	G	T	GTT	TTT	GGT	GTT	V	F	4.59E-09
X	41334922	G	A	GTT	ATT	GGT	GAT	V	I	9.82E-09
X	41334923	T	C	GTT	GCT	GTT	GCT	V	A	5.64E-09
X	41334923	T	A	GTT	GAT	GTT	GAT	V	D	1.50E-09
X	41334923	T	G	GTT	GGT	GTT	GGT	V	G	1.81E-09
X	41334924	T	C	GTT	GTC	TTT	TCT	V	V	2.95E-09
X	41334924	T	A	GTT	GTA	TTT	TAT	V	V	1.00E-09
X	41334924	T	G	GTT	GTG	TTT	TGT	V	V	1.65E-09
X	41334925	T	C	TCT	CCT	TTC	TCC	S	P	3.51E-09
X	41334925	T	A	TCT	ACT	TTC	TAC	S	T	8.10E-10
X	41334925	T	G	TCT	GCT	TTC	TGC	S	A	1.38E-09
X	41334926	C	A	TCT	TAT	TCT	TAT	S	Y	2.25E-09
X	41334926	C	T	TCT	TTT	TCT	TTT	S	F	5.42E-09
X	41334926	C	G	TCT	TGT	TCT	TGT	S	C	3.01E-09
X	41334927	T	C	TCT	TCC	CTT	CCT	S	S	4.64E-09
X	41334927	T	A	TCT	TCA	CTT	CAT	S	S	1.07E-09
X	41334927	T	G	TCT	TCG	CTT	CGT	S	S	1.26E-09
X	41334928	T	C	TGT	CGT	TTG	TCG	C	R	4.78E-09
X	41334928	T	A	TGT	AGT	TTG	TAG	C	S	8.65E-10
X	41334928	T	G	TGT	GGT	TTG	TGG	C	G	1.88E-09
X	41334929	G	C	TGT	TCT	TGT	TCT	C	S	2.48E-09
X	41334929	G	T	TGT	TTT	TGT	TTT	C	F	2.66E-09
X	41334929	G	A	TGT	TAT	TGT	TAT	C	Y	9.64E-09
X	41334930	T	C	TGT	TGC	GTT	GCT	C	C	5.64E-09
X	41334930	T	A	TGT	TGA	GTT	GAT	C	STOP	1.50E-09
X	41334930	T	G	TGT	TGG	GTT	GGT	C	W	1.81E-09
X	41334931	T	C	TTT	CTT	TTT	TCT	F	L	2.95E-09
X	41334931	T	A	TTT	ATT	TTT	TAT	F	I	1.00E-09
X	41334931	T	G	TTT	GTT	TTT	TGT	F	V	1.65E-09
X	41334932	T	C	TTT	TCT	TTT	TCT	F	S	2.95E-09
X	41334932	T	A	TTT	TAT	TTT	TAT	F	Y	1.00E-09
X	41334932	T	G	TTT	TGT	TTT	TGT	F	C	1.65E-09
X	41334933	T	C	TTT	TTC	TTT	TCT	F	F	2.95E-09
X	41334933	T	A	TTT	TTA	TTT	TAT	F	L	1.00E-09
X	41334933	T	G	TTT	TTG	TTT	TGT	F	L	1.65E-09
X	41334934	T	C	TTC	CTC	TTT	TCT	F	L	2.95E-09
X	41334934	T	A	TTC	ATC	TTT	TAT	F	I	1.00E-09
X	41334934	T	G	TTC	GTC	TTT	TGT	F	V	1.65E-09
X	41334935	T	C	TTC	TCC	TTC	TCC	F	S	3.51E-09
X	41334935	T	A	TTC	TAC	TTC	TAC	F	Y	8.10E-10
X	41334935	T	G	TTC	TGC	TTC	TGC	F	C	1.38E-09
X	41334936	C	A	TTC	TTA	TCC	TAC	F	L	2.09E-09
X	41334936	C	T	TTC	TTT	TCC	TTC	F	F	7.78E-09
X	41334936	C	G	TTC	TTG	TCC	TGC	F	L	2.09E-09
X	41334937	C	A	CCG	ACG	CCC	CAC	P	T	2.65E-09
X	41334937	C	T	CCG	TCG	CCC	CTC	P	S	8.31E-09
X	41334937	C	G	CCG	GCG	CCC	CGC	P	A	2.31E-09
X	41334938	C	A	CCG	CAG	CCG	CAG	P	Q	5.78E-09
X	41334938	C	T	CCG	CTG	CCG	CTG	P	L	9.10E-08
X	41334938	C	G	CCG	CGG	CCG	CGG	P	R	4.75E-09
X	41334939	G	C	CCG	CCC	CGG	CCG	P	P	4.73E-09
X	41334939	G	T	CCG	CCT	CGG	CTG	P	P	5.91E-09
X	41334939	G	A	CCG	CCA	CGG	CAG	P	P	9.11E-08
X	41334940	G	C	GGT	CGT	GGG	GCG	G	R	2.46E-09
X	41334940	G	T	GGT	TGT	GGG	GTG	G	C	2.67E-09
X	41334940	G	A	GGT	AGT	GGG	GAG	G	S	8.21E-09
X	41334941	G	C	GGT	GCT	GGT	GCT	G	A	2.19E-09
X	41334941	G	T	GGT	GTT	GGT	GTT	G	V	4.59E-09
X	41334941	G	A	GGT	GAT	GGT	GAT	G	D	9.82E-09
X	41334942	T	C	GGT	GGC	GTT	GCT	G	G	5.64E-09
X	41334942	T	A	GGT	GGA	GTT	GAT	G	G	1.50E-09
X	41334942	T	G	GGT	GGG	GTT	GGT	G	G	1.81E-09
X	41334943	T	C	TCC	CCC	TTC	TCC	S	P	3.51E-09
X	41334943	T	A	TCC	ACC	TTC	TAC	S	T	8.10E-10
X	41334943	T	G	TCC	GCC	TTC	TGC	S	A	1.38E-09
X	41334944	C	A	TCC	TAC	TCC	TAC	S	Y	2.09E-09
X	41334944	C	T	TCC	TTC	TCC	TTC	S	F	7.78E-09
X	41334944	C	G	TCC	TGC	TCC	TGC	S	C	2.09E-09
X	41334945	C	A	TCC	TCA	CCT	CAT	S	S	1.69E-09
X	41334945	C	T	TCC	TCT	CCT	CTT	S	S	7.64E-09
X	41334945	C	G	TCC	TCG	CCT	CGT	S	S	1.96E-09
X	41334946	T	C	TTC	CTC	CTT	CCT	F	L	4.64E-09
X	41334946	T	A	TTC	ATC	CTT	CAT	F	I	1.07E-09
X	41334946	T	G	TTC	GTC	CTT	CGT	F	V	1.26E-09
X	41334947	T	C	TTC	TCC	TTC	TCC	F	S	3.51E-09
X	41334947	T	A	TTC	TAC	TTC	TAC	F	Y	8.10E-10
X	41334947	T	G	TTC	TGC	TTC	TGC	F	C	1.38E-09
X	41334948	C	A	TTC	TTA	TCC	TAC	F	L	2.09E-09
X	41334948	C	T	TTC	TTT	TCC	TTC	F	F	7.78E-09
X	41334948	C	G	TTC	TTG	TCC	TGC	F	L	2.09E-09
X	41334949	C	A	CGC	AGC	CCG	CAG	R	S	5.78E-09
X	41334949	C	T	CGC	TGC	CCG	CTG	R	C	9.10E-08
X	41334949	C	G	CGC	GGC	CCG	CGG	R	G	4.75E-09
X	41334950	G	C	CGC	CCC	CGC	CCC	R	P	4.97E-09
X	41334950	G	T	CGC	CTC	CGC	CTC	R	L	7.92E-09
X	41334950	G	A	CGC	CAC	CGC	CAC	R	H	8.74E-08
X	41334951	C	A	CGC	CGA	GCT	GAT	R	R	1.79E-09
X	41334951	C	T	CGC	CGT	GCT	GTT	R	R	7.62E-09
X	41334951	C	G	CGC	CGG	GCT	GGT	R	R	1.90E-09
X	41334952	T	C	TGG	CGG	CTG	CCG	W	R	6.40E-09
X	41334952	T	A	TGG	AGG	CTG	CAG	W	R	1.16E-09
X	41334952	T	G	TGG	GGG	CTG	CGG	W	G	1.30E-09
X	41334953	G	C	TGG	TCG	TGG	TCG	W	S	1.40E-09
X	41334953	G	T	TGG	TTG	TGG	TTG	W	L	1.94E-09
X	41334953	G	A	TGG	TAG	TGG	TAG	W	STOP	6.11E-09
X	41334954	G	C	TGG	TGC	GGC	GCC	W	C	2.06E-09
X	41334954	G	T	TGG	TGT	GGC	GTC	W	C	2.99E-09
X	41334954	G	A	TGG	TGA	GGC	GAC	W	STOP	8.12E-09
X	41334955	C	A	CTT	ATT	GCT	GAT	L	I	1.79E-09
X	41334955	C	T	CTT	TTT	GCT	GTT	L	F	7.62E-09
X	41334955	C	G	CTT	GTT	GCT	GGT	L	V	1.90E-09
X	41334956	T	C	CTT	CCT	CTT	CCT	L	P	4.64E-09
X	41334956	T	A	CTT	CAT	CTT	CAT	L	H	1.07E-09
X	41334956	T	G	CTT	CGT	CTT	CGT	L	R	1.26E-09
X	41334957	T	C	CTT	CTC	TTT	TCT	L	L	2.95E-09
X	41334957	T	A	CTT	CTA	TTT	TAT	L	L	1.00E-09
X	41334957	T	G	CTT	CTG	TTT	TGT	L	L	1.65E-09
X	41334958	T	C	TTT	CTT	TTT	TCT	F	L	2.95E-09
X	41334958	T	A	TTT	ATT	TTT	TAT	F	I	1.00E-09
X	41334958	T	G	TTT	GTT	TTT	TGT	F	V	1.65E-09
X	41334959	T	C	TTT	TCT	TTT	TCT	F	S	2.95E-09
X	41334959	T	A	TTT	TAT	TTT	TAT	F	Y	1.00E-09
X	41334959	T	G	TTT	TGT	TTT	TGT	F	C	1.65E-09
X	41334960	T	C	TTT	TTC	TTC	TCC	F	F	3.51E-09
X	41334960	T	A	TTT	TTA	TTC	TAC	F	L	8.10E-10
X	41334960	T	G	TTT	TTG	TTC	TGC	F	L	1.38E-09
X	41334961	C	A	CGC	AGC	TCG	TAG	R	S	4.98E-09
X	41334961	C	T	CGC	TGC	TCG	TTG	R	C	7.77E-08
X	41334961	C	G	CGC	GGC	TCG	TGG	R	G	6.67E-09
X	41334962	G	C	CGC	CCC	CGC	CCC	R	P	4.97E-09
X	41334962	G	T	CGC	CTC	CGC	CTC	R	L	7.92E-09
X	41334962	G	A	CGC	CAC	CGC	CAC	R	H	8.74E-08
X	41334963	C	A	CGC	CGA	GCT	GAT	R	R	1.79E-09
X	41334963	C	T	CGC	CGT	GCT	GTT	R	R	7.62E-09
X	41334963	C	G	CGC	CGG	GCT	GGT	R	R	1.90E-09
X	41334964	T	C	TTC	CTC	CTT	CCT	F	L	4.64E-09
X	41334964	T	A	TTC	ATC	CTT	CAT	F	I	1.07E-09
X	41334964	T	G	TTC	GTC	CTT	CGT	F	V	1.26E-09
X	41334965	T	C	TTC	TCC	TTC	TCC	F	S	3.51E-09
X	41334965	T	A	TTC	TAC	TTC	TAC	F	Y	8.10E-10
X	41334965	T	G	TTC	TGC	TTC	TGC	F	C	1.38E-09
X	41334966	C	A	TTC	TTA	TCA	TAA	F	L	1.77E-09
X	41334966	C	T	TTC	TTT	TCA	TTA	F	F	5.57E-09
X	41334966	C	G	TTC	TTG	TCA	TGA	F	L	1.91E-09
X	41334967	A	C	AGC	CGC	CAG	CCG	S	R	1.39E-09
X	41334967	A	T	AGC	TGC	CAG	CTG	S	C	1.15E-09
X	41334967	A	G	AGC	GGC	CAG	CGG	S	G	6.40E-09
X	41334968	G	C	AGC	ACC	AGC	ACC	S	T	1.97E-09
X	41334968	G	T	AGC	ATC	AGC	ATC	S	I	1.74E-09
X	41334968	G	A	AGC	AAC	AGC	AAC	S	N	7.71E-09
X	41334969	C	A	AGC	AGA	GCC	GAC	S	R	2.98E-09
X	41334969	C	T	AGC	AGT	GCC	GTC	S	S	7.99E-09
X	41334969	C	G	AGC	AGG	GCC	GGC	S	R	2.01E-09
X	41334970	C	A	CCA	ACA	CCC	CAC	P	T	2.65E-09
X	41334970	C	T	CCA	TCA	CCC	CTC	P	S	8.31E-09
X	41334970	C	G	CCA	GCA	CCC	CGC	P	A	2.31E-09
X	41334971	C	A	CCA	CAA	CCA	CAA	P	Q	1.98E-09
X	41334971	C	T	CCA	CTA	CCA	CTA	P	L	6.05E-09
X	41334971	C	G	CCA	CGA	CCA	CGA	P	R	1.36E-09
X	41334972	A	C	CCA	CCC	CAG	CCG	P	P	1.39E-09
X	41334972	A	T	CCA	CCT	CAG	CTG	P	P	1.15E-09
X	41334972	A	G	CCA	CCG	CAG	CGG	P	P	6.40E-09
X	41334973	G	C	GGT	CGT	AGG	ACG	G	R	1.97E-09
X	41334973	G	T	GGT	TGT	AGG	ATG	G	C	1.65E-09
X	41334973	G	A	GGT	AGT	AGG	AAG	G	S	7.70E-09
X	41334974	G	C	GGT	GCT	GGT	GCT	G	A	2.19E-09
X	41334974	G	T	GGT	GTT	GGT	GTT	G	V	4.59E-09
X	41334974	G	A	GGT	GAT	GGT	GAT	G	D	9.82E-09
X	41334975	T	C	GGT	GGC	GTT	GCT	G	G	5.64E-09
X	41334975	T	A	GGT	GGA	GTT	GAT	G	G	1.50E-09
X	41334975	T	G	GGT	GGG	GTT	GGT	G	G	1.81E-09
X	41334976	T	C	TCC	CCC	TTC	TCC	S	P	3.51E-09
X	41334976	T	A	TCC	ACC	TTC	TAC	S	T	8.10E-10
X	41334976	T	G	TCC	GCC	TTC	TGC	S	A	1.38E-09
X	41334977	C	A	TCC	TAC	TCC	TAC	S	Y	2.09E-09
X	41334977	C	T	TCC	TTC	TCC	TTC	S	F	7.78E-09
X	41334977	C	G	TCC	TGC	TCC	TGC	S	C	2.09E-09
X	41334978	C	A	TCC	TCA	CCG	CAG	S	S	5.78E-09
X	41334978	C	T	TCC	TCT	CCG	CTG	S	S	9.10E-08
X	41334978	C	G	TCC	TCG	CCG	CGG	S	S	4.75E-09
X	41334979	G	C	GCA	CCA	CGC	CCC	A	P	4.97E-09
X	41334979	G	T	GCA	TCA	CGC	CTC	A	S	7.92E-09
X	41334979	G	A	GCA	ACA	CGC	CAC	A	T	8.74E-08
X	41334980	C	A	GCA	GAA	GCA	GAA	A	E	2.89E-09
X	41334980	C	T	GCA	GTA	GCA	GTA	A	V	6.55E-09
X	41334980	C	G	GCA	GGA	GCA	GGA	A	G	1.70E-09
X	41334981	A	C	GCA	GCC	CAG	CCG	A	A	1.39E-09
X	41334981	A	T	GCA	GCT	CAG	CTG	A	A	1.15E-09
X	41334981	A	G	GCA	GCG	CAG	CGG	A	A	6.40E-09
X	41334982	G	C	GGG	CGG	AGG	ACG	G	R	1.97E-09
X	41334982	G	T	GGG	TGG	AGG	ATG	G	W	1.65E-09
X	41334982	G	A	GGG	AGG	AGG	AAG	G	R	7.70E-09
X	41334983	G	C	GGG	GCG	GGG	GCG	G	A	2.46E-09
X	41334983	G	T	GGG	GTG	GGG	GTG	G	V	2.67E-09
X	41334983	G	A	GGG	GAG	GGG	GAG	G	E	8.21E-09
X	41334984	G	C	GGG	GGC	GGT	GCT	G	G	2.19E-09
X	41334984	G	T	GGG	GGT	GGT	GTT	G	G	4.59E-09
X	41334984	G	A	GGG	GGA	GGT	GAT	G	G	9.82E-09
X	41334985	T	C	TCC	CCC	GTC	GCC	S	P	5.25E-09
X	41334985	T	A	TCC	ACC	GTC	GAC	S	T	1.82E-09
X	41334985	T	G	TCC	GCC	GTC	GGC	S	A	1.50E-09
X	41334986	C	A	TCC	TAC	TCC	TAC	S	Y	2.09E-09
X	41334986	C	T	TCC	TTC	TCC	TTC	S	F	7.78E-09
X	41334986	C	G	TCC	TGC	TCC	TGC	S	C	2.09E-09
X	41334987	C	A	TCC	TCA	CCG	CAG	S	S	5.78E-09
X	41334987	C	T	TCC	TCT	CCG	CTG	S	S	9.10E-08
X	41334987	C	G	TCC	TCG	CCG	CGG	S	S	4.75E-09
X	41334988	G	C	GGG	CGG	CGG	CCG	G	R	4.73E-09
X	41334988	G	T	GGG	TGG	CGG	CTG	G	W	5.91E-09
X	41334988	G	A	GGG	AGG	CGG	CAG	G	R	9.11E-08
X	41334989	G	C	GGG	GCG	GGG	GCG	G	A	2.46E-09
X	41334989	G	T	GGG	GTG	GGG	GTG	G	V	2.67E-09
X	41334989	G	A	GGG	GAG	GGG	GAG	G	E	8.21E-09
X	41334990	G	C	GGG	GGC	GGG	GCG	G	G	2.46E-09
X	41334990	G	T	GGG	GGT	GGG	GTG	G	G	2.67E-09
X	41334990	G	A	GGG	GGA	GGG	GAG	G	G	8.21E-09
X	41334991	G	C	GGC	CGC	GGG	GCG	G	R	2.46E-09
X	41334991	G	T	GGC	TGC	GGG	GTG	G	C	2.67E-09
X	41334991	G	A	GGC	AGC	GGG	GAG	G	S	8.21E-09
X	41334992	G	C	GGC	GCC	GGC	GCC	G	A	2.06E-09
X	41334992	G	T	GGC	GTC	GGC	GTC	G	V	2.99E-09
X	41334992	G	A	GGC	GAC	GGC	GAC	G	D	8.12E-09
X	41334993	C	A	GGC	GGA	GCC	GAC	G	G	2.98E-09
X	41334993	C	T	GGC	GGT	GCC	GTC	G	G	7.99E-09
X	41334993	C	G	GGC	GGG	GCC	GGC	G	G	2.01E-09
X	41334994	C	A	CCT	ACT	CCC	CAC	P	T	2.65E-09
X	41334994	C	T	CCT	TCT	CCC	CTC	P	S	8.31E-09
X	41334994	C	G	CCT	GCT	CCC	CGC	P	A	2.31E-09
X	41334995	C	A	CCT	CAT	CCT	CAT	P	H	1.69E-09
X	41334995	C	T	CCT	CTT	CCT	CTT	P	L	7.64E-09
X	41334995	C	G	CCT	CGT	CCT	CGT	P	R	1.96E-09
X	41334996	T	C	CCT	CCC	CTG	CCG	P	P	6.40E-09
X	41334996	T	A	CCT	CCA	CTG	CAG	P	P	1.16E-09
X	41334996	T	G	CCT	CCG	CTG	CGG	P	P	1.30E-09
X	41334997	G	C	GCG	CCG	TGC	TCC	A	P	1.63E-09
X	41334997	G	T	GCG	TCG	TGC	TTC	A	S	2.96E-09
X	41334997	G	A	GCG	ACG	TGC	TAC	A	T	6.59E-09
X	41334998	C	A	GCG	GAG	GCG	GAG	A	E	8.12E-09
X	41334998	C	T	GCG	GTG	GCG	GTG	A	V	8.55E-08
X	41334998	C	G	GCG	GGG	GCG	GGG	A	G	5.60E-09
X	41334999	G	C	GCG	GCC	CGC	CCC	A	A	4.97E-09
X	41334999	G	T	GCG	GCT	CGC	CTC	A	A	7.92E-09
X	41334999	G	A	GCG	GCA	CGC	CAC	A	A	8.74E-08
X	41335000	C	A	CCG	ACG	GCC	GAC	P	T	2.98E-09
X	41335000	C	T	CCG	TCG	GCC	GTC	P	S	7.99E-09
X	41335000	C	G	CCG	GCG	GCC	GGC	P	A	2.01E-09
X	41335001	C	A	CCG	CAG	CCG	CAG	P	Q	5.78E-09
X	41335001	C	T	CCG	CTG	CCG	CTG	P	L	9.10E-08
X	41335001	C	G	CCG	CGG	CCG	CGG	P	R	4.75E-09
X	41335002	G	C	CCG	CCC	CGC	CCC	P	P	4.97E-09
X	41335002	G	T	CCG	CCT	CGC	CTC	P	P	7.92E-09
X	41335002	G	A	CCG	CCA	CGC	CAC	P	P	8.74E-08
X	41335003	C	A	CAG	AAG	GCA	GAA	Q	K	2.89E-09
X	41335003	C	T	CAG	TAG	GCA	GTA	Q	STOP	6.55E-09
X	41335003	C	G	CAG	GAG	GCA	GGA	Q	E	1.70E-09
X	41335004	A	C	CAG	CCG	CAG	CCG	Q	P	1.39E-09
X	41335004	A	T	CAG	CTG	CAG	CTG	Q	L	1.15E-09
X	41335004	A	G	CAG	CGG	CAG	CGG	Q	R	6.40E-09
X	41335005	G	C	CAG	CAC	AGC	ACC	Q	H	1.97E-09
X	41335005	G	T	CAG	CAT	AGC	ATC	Q	H	1.74E-09
X	41335005	G	A	CAG	CAA	AGC	AAC	Q	Q	7.71E-09
X	41335006	C	A	CCG	ACG	GCC	GAC	P	T	2.98E-09
X	41335006	C	T	CCG	TCG	GCC	GTC	P	S	7.99E-09
X	41335006	C	G	CCG	GCG	GCC	GGC	P	A	2.01E-09
X	41335007	C	A	CCG	CAG	CCG	CAG	P	Q	5.78E-09
X	41335007	C	T	CCG	CTG	CCG	CTG	P	L	9.10E-08
X	41335007	C	G	CCG	CGG	CCG	CGG	P	R	4.75E-09
X	41335008	G	C	CCG	CCC	CGG	CCG	P	P	4.73E-09
X	41335008	G	T	CCG	CCT	CGG	CTG	P	P	5.91E-09
X	41335008	G	A	CCG	CCA	CGG	CAG	P	P	9.11E-08
X	41335009	G	C	GGG	CGG	GGG	GCG	G	R	2.46E-09
X	41335009	G	T	GGG	TGG	GGG	GTG	G	W	2.67E-09
X	41335009	G	A	GGG	AGG	GGG	GAG	G	R	8.21E-09
X	41335010	G	C	GGG	GCG	GGG	GCG	G	A	2.46E-09
X	41335010	G	T	GGG	GTG	GGG	GTG	G	V	2.67E-09
X	41335010	G	A	GGG	GAG	GGG	GAG	G	E	8.21E-09
X	41335011	G	C	GGG	GGC	GGA	GCA	G	G	2.07E-09
X	41335011	G	T	GGG	GGT	GGA	GTA	G	G	2.06E-09
X	41335011	G	A	GGG	GGA	GGA	GAA	G	G	7.82E-09
X	41335012	A	C	AGG	CGG	GAG	GCG	R	R	1.18E-09
X	41335012	A	T	AGG	TGG	GAG	GTG	R	W	1.09E-09
X	41335012	A	G	AGG	GGG	GAG	GGG	R	G	3.59E-09
X	41335013	G	C	AGG	ACG	AGG	ACG	R	T	1.97E-09
X	41335013	G	T	AGG	ATG	AGG	ATG	R	M	1.65E-09
X	41335013	G	A	AGG	AAG	AGG	AAG	R	K	7.70E-09
X	41335014	G	C	AGG	AGC	GGC	GCC	R	S	2.06E-09
X	41335014	G	T	AGG	AGT	GGC	GTC	R	S	2.99E-09
X	41335014	G	A	AGG	AGA	GGC	GAC	R	R	8.12E-09
X	41335015	C	A	CTG	ATG	GCT	GAT	L	M	1.79E-09
X	41335015	C	T	CTG	TTG	GCT	GTT	L	L	7.62E-09
X	41335015	C	G	CTG	GTG	GCT	GGT	L	V	1.90E-09
X	41335016	T	C	CTG	CCG	CTG	CCG	L	P	6.40E-09
X	41335016	T	A	CTG	CAG	CTG	CAG	L	Q	1.16E-09
X	41335016	T	G	CTG	CGG	CTG	CGG	L	R	1.30E-09
X	41335017	G	C	CTG	CTC	TGC	TCC	L	L	1.63E-09
X	41335017	G	T	CTG	CTT	TGC	TTC	L	L	2.96E-09
X	41335017	G	A	CTG	CTA	TGC	TAC	L	L	6.59E-09
X	41335018	C	A	CGT	AGT	GCG	GAG	R	S	8.12E-09
X	41335018	C	T	CGT	TGT	GCG	GTG	R	C	8.55E-08
X	41335018	C	G	CGT	GGT	GCG	GGG	R	G	5.60E-09
X	41335019	G	C	CGT	CCT	CGT	CCT	R	P	6.67E-09
X	41335019	G	T	CGT	CTT	CGT	CTT	R	L	6.88E-09
X	41335019	G	A	CGT	CAT	CGT	CAT	R	H	1.25E-07
X	41335020	T	C	CGT	CGC	GTT	GCT	R	R	5.64E-09
X	41335020	T	A	CGT	CGA	GTT	GAT	R	R	1.50E-09
X	41335020	T	G	CGT	CGG	GTT	GGT	R	R	1.81E-09
X	41335021	T	C	TTC	CTC	TTT	TCT	F	L	2.95E-09
X	41335021	T	A	TTC	ATC	TTT	TAT	F	I	1.00E-09
X	41335021	T	G	TTC	GTC	TTT	TGT	F	V	1.65E-09
X	41335022	T	C	TTC	TCC	TTC	TCC	F	S	3.51E-09
X	41335022	T	A	TTC	TAC	TTC	TAC	F	Y	8.10E-10
X	41335022	T	G	TTC	TGC	TTC	TGC	F	C	1.38E-09
X	41335023	C	A	TTC	TTA	TCC	TAC	F	L	2.09E-09
X	41335023	C	T	TTC	TTT	TCC	TTC	F	F	7.78E-09
X	41335023	C	G	TTC	TTG	TCC	TGC	F	L	2.09E-09
X	41335024	C	A	CGG	AGG	CCG	CAG	R	R	5.78E-09
X	41335024	C	T	CGG	TGG	CCG	CTG	R	W	9.10E-08
X	41335024	C	G	CGG	GGG	CCG	CGG	R	G	4.75E-09
X	41335025	G	C	CGG	CCG	CGG	CCG	R	P	4.73E-09
X	41335025	G	T	CGG	CTG	CGG	CTG	R	L	5.91E-09
X	41335025	G	A	CGG	CAG	CGG	CAG	R	Q	9.11E-08
X	41335026	G	C	CGG	CGC	GGA	GCA	R	R	2.07E-09
X	41335026	G	T	CGG	CGT	GGA	GTA	R	R	2.06E-09
X	41335026	G	A	CGG	CGA	GGA	GAA	R	R	7.82E-09
X	41335027	A	C	AGT	CGT	GAG	GCG	S	R	1.18E-09
X	41335027	A	T	AGT	TGT	GAG	GTG	S	C	1.09E-09
X	41335027	A	G	AGT	GGT	GAG	GGG	S	G	3.59E-09
X	41335028	G	C	AGT	ACT	AGT	ACT	S	T	2.66E-09
X	41335028	G	T	AGT	ATT	AGT	ATT	S	I	1.95E-09
X	41335028	G	A	AGT	AAT	AGT	AAT	S	N	8.76E-09
X	41335029	T	C	AGT	AGC	GTG	GCG	S	S	6.62E-09
X	41335029	T	A	AGT	AGA	GTG	GAG	S	R	1.40E-09
X	41335029	T	G	AGT	AGG	GTG	GGG	S	R	1.81E-09
X	41335030	G	C	GGA	CGA	TGG	TCG	G	R	1.40E-09
X	41335030	G	T	GGA	TGA	TGG	TTG	G	STOP	1.94E-09
X	41335030	G	A	GGA	AGA	TGG	TAG	G	R	6.11E-09
X	41335031	G	C	GGA	GCA	GGA	GCA	G	A	2.07E-09
X	41335031	G	T	GGA	GTA	GGA	GTA	G	V	2.06E-09
X	41335031	G	A	GGA	GAA	GGA	GAA	G	E	7.82E-09
X	41335032	A	C	GGA	GGC	GAA	GCA	G	G	1.34E-09
X	41335032	A	T	GGA	GGT	GAA	GTA	G	G	7.95E-10
X	41335032	A	G	GGA	GGG	GAA	GGA	G	G	3.58E-09
X	41335033	A	C	AAG	CAG	AAA	ACA	K	Q	1.67E-09
X	41335033	A	T	AAG	TAG	AAA	ATA	K	STOP	1.03E-09
X	41335033	A	G	AAG	GAG	AAA	AGA	K	E	2.93E-09
X	41335034	A	C	AAG	ACG	AAG	ACG	K	T	1.27E-09
X	41335034	A	T	AAG	ATG	AAG	ATG	K	M	1.08E-09
X	41335034	A	G	AAG	AGG	AAG	AGG	K	R	4.60E-09
X	41335035	G	C	AAG	AAC	AGT	ACT	K	N	2.66E-09
X	41335035	G	T	AAG	AAT	AGT	ATT	K	N	1.95E-09
X	41335035	G	A	AAG	AAA	AGT	AAT	K	K	8.76E-09
X	41335036	T	C	TTT	CTT	GTT	GCT	F	L	5.64E-09
X	41335036	T	A	TTT	ATT	GTT	GAT	F	I	1.50E-09
X	41335036	T	G	TTT	GTT	GTT	GGT	F	V	1.81E-09
X	41335037	T	C	TTT	TCT	TTT	TCT	F	S	2.95E-09
X	41335037	T	A	TTT	TAT	TTT	TAT	F	Y	1.00E-09
X	41335037	T	G	TTT	TGT	TTT	TGT	F	C	1.65E-09
X	41335038	T	C	TTT	TTC	TTT	TCT	F	F	2.95E-09
X	41335038	T	A	TTT	TTA	TTT	TAT	F	L	1.00E-09
X	41335038	T	G	TTT	TTG	TTT	TGT	F	L	1.65E-09
X	41335039	T	C	TGT	CGT	TTG	TCG	C	R	4.78E-09
X	41335039	T	A	TGT	AGT	TTG	TAG	C	S	8.65E-10
X	41335039	T	G	TGT	GGT	TTG	TGG	C	G	1.88E-09
X	41335040	G	C	TGT	TCT	TGT	TCT	C	S	2.48E-09
X	41335040	G	T	TGT	TTT	TGT	TTT	C	F	2.66E-09
X	41335040	G	A	TGT	TAT	TGT	TAT	C	Y	9.64E-09
X	41335041	T	C	TGT	TGC	GTG	GCG	C	C	6.62E-09
X	41335041	T	A	TGT	TGA	GTG	GAG	C	STOP	1.40E-09
X	41335041	T	G	TGT	TGG	GTG	GGG	C	W	1.81E-09
X	41335042	G	C	GAC	CAC	TGA	TCA	D	H	1.91E-09
X	41335042	G	T	GAC	TAC	TGA	TTA	D	Y	1.72E-09
X	41335042	G	A	GAC	AAC	TGA	TAA	D	N	5.36E-09
X	41335043	A	C	GAC	GCC	GAC	GCC	D	A	1.56E-09
X	41335043	A	T	GAC	GTC	GAC	GTC	D	V	1.72E-09
X	41335043	A	G	GAC	GGC	GAC	GGC	D	G	5.43E-09
X	41335044	C	A	GAC	GAA	ACG	AAG	D	E	7.31E-09
X	41335044	C	T	GAC	GAT	ACG	ATG	D	D	1.23E-07
X	41335044	C	G	GAC	GAG	ACG	AGG	D	E	6.74E-09
X	41335045	G	C	GCA	CCA	CGC	CCC	A	P	4.97E-09
X	41335045	G	T	GCA	TCA	CGC	CTC	A	S	7.92E-09
X	41335045	G	A	GCA	ACA	CGC	CAC	A	T	8.74E-08
X	41335046	C	A	GCA	GAA	GCA	GAA	A	E	2.89E-09
X	41335046	C	T	GCA	GTA	GCA	GTA	A	V	6.55E-09
X	41335046	C	G	GCA	GGA	GCA	GGA	A	G	1.70E-09
X	41335047	A	C	GCA	GCC	CAG	CCG	A	A	1.39E-09
X	41335047	A	T	GCA	GCT	CAG	CTG	A	A	1.15E-09
X	41335047	A	G	GCA	GCG	CAG	CGG	A	A	6.40E-09
X	41335048	G	C	GAA	CAA	AGA	ACA	E	Q	2.96E-09
X	41335048	G	T	GAA	TAA	AGA	ATA	E	STOP	2.31E-09
X	41335048	G	A	GAA	AAA	AGA	AAA	E	K	5.37E-09
X	41335049	A	C	GAA	GCA	GAA	GCA	E	A	1.34E-09
X	41335049	A	T	GAA	GTA	GAA	GTA	E	V	7.95E-10
X	41335049	A	G	GAA	GGA	GAA	GGA	E	G	3.58E-09
X	41335050	A	C	GAA	GAC	AAG	ACG	E	D	1.27E-09
X	41335050	A	T	GAA	GAT	AAG	ATG	E	D	1.08E-09
X	41335050	A	G	GAA	GAG	AAG	AGG	E	E	4.60E-09
X	41335051	G	C	GAT	CAT	AGA	ACA	D	H	2.96E-09
X	41335051	G	T	GAT	TAT	AGA	ATA	D	Y	2.31E-09
X	41335051	G	A	GAT	AAT	AGA	AAA	D	N	5.37E-09
X	41335052	A	C	GAT	GCT	GAT	GCT	D	A	1.22E-09
X	41335052	A	T	GAT	GTT	GAT	GTT	D	V	2.47E-09
X	41335052	A	G	GAT	GGT	GAT	GGT	D	G	5.65E-09
X	41335053	T	C	GAT	GAC	ATT	ACT	D	D	7.35E-09
X	41335053	T	A	GAT	GAA	ATT	AAT	D	E	1.45E-09
X	41335053	T	G	GAT	GAG	ATT	AGT	D	E	1.23E-09
X	41335054	T	C	TGG	CGG	TTG	TCG	W	R	4.78E-09
X	41335054	T	A	TGG	AGG	TTG	TAG	W	R	8.65E-10
X	41335054	T	G	TGG	GGG	TTG	TGG	W	G	1.88E-09
X	41335055	G	C	TGG	TCG	TGG	TCG	W	S	1.40E-09
X	41335055	G	T	TGG	TTG	TGG	TTG	W	L	1.94E-09
X	41335055	G	A	TGG	TAG	TGG	TAG	W	STOP	6.11E-09
X	41335056	G	C	TGG	TGC	GGG	GCG	W	C	2.46E-09
X	41335056	G	T	TGG	TGT	GGG	GTG	W	C	2.67E-09
X	41335056	G	A	TGG	TGA	GGG	GAG	W	STOP	8.21E-09
X	41335057	G	C	GGA	CGA	GGG	GCG	G	R	2.46E-09
X	41335057	G	T	GGA	TGA	GGG	GTG	G	STOP	2.67E-09
X	41335057	G	A	GGA	AGA	GGG	GAG	G	R	8.21E-09
X	41335058	G	C	GGA	GCA	GGA	GCA	G	A	2.07E-09
X	41335058	G	T	GGA	GTA	GGA	GTA	G	V	2.06E-09
X	41335058	G	A	GGA	GAA	GGA	GAA	G	E	7.82E-09
X	41335059	A	C	GGA	GGC	GAG	GCG	G	G	1.18E-09
X	41335059	A	T	GGA	GGT	GAG	GTG	G	G	1.09E-09
X	41335059	A	G	GGA	GGG	GAG	GGG	G	G	3.59E-09
X	41335060	G	C	GGA	CGA	AGG	ACG	G	R	1.97E-09
X	41335060	G	T	GGA	TGA	AGG	ATG	G	STOP	1.65E-09
X	41335060	G	A	GGA	AGA	AGG	AAG	G	R	7.70E-09
X	41335061	G	C	GGA	GCA	GGA	GCA	G	A	2.07E-09
X	41335061	G	T	GGA	GTA	GGA	GTA	G	V	2.06E-09
X	41335061	G	A	GGA	GAA	GGA	GAA	G	E	7.82E-09
X	41335062	A	C	GGA	GGC	GAG	GCG	G	G	1.18E-09
X	41335062	A	T	GGA	GGT	GAG	GTG	G	G	1.09E-09
X	41335062	A	G	GGA	GGG	GAG	GGG	G	G	3.59E-09
X	41335063	G	C	GTG	CTG	AGT	ACT	V	L	2.66E-09
X	41335063	G	T	GTG	TTG	AGT	ATT	V	L	1.95E-09
X	41335063	G	A	GTG	ATG	AGT	AAT	V	M	8.76E-09
X	41335064	T	C	GTG	GCG	GTG	GCG	V	A	6.62E-09
X	41335064	T	A	GTG	GAG	GTG	GAG	V	E	1.40E-09
X	41335064	T	G	GTG	GGG	GTG	GGG	V	G	1.81E-09
X	41335065	G	C	GTG	GTC	TGG	TCG	V	V	1.40E-09
X	41335065	G	T	GTG	GTT	TGG	TTG	V	V	1.94E-09
X	41335065	G	A	GTG	GTA	TGG	TAG	V	V	6.11E-09
X	41335066	G	C	GGG	CGG	GGG	GCG	G	R	2.46E-09
X	41335066	G	T	GGG	TGG	GGG	GTG	G	W	2.67E-09
X	41335066	G	A	GGG	AGG	GGG	GAG	G	R	8.21E-09
X	41335067	G	C	GGG	GCG	GGG	GCG	G	A	2.46E-09
X	41335067	G	T	GGG	GTG	GGG	GTG	G	V	2.67E-09
X	41335067	G	A	GGG	GAG	GGG	GAG	G	E	8.21E-09
X	41335068	G	C	GGG	GGC	GGG	GCG	G	G	2.46E-09
X	41335068	G	T	GGG	GGT	GGG	GTG	G	G	2.67E-09
X	41335068	G	A	GGG	GGA	GGG	GAG	G	G	8.21E-09
X	41335069	G	C	GAG	CAG	GGA	GCA	E	Q	2.07E-09
X	41335069	G	T	GAG	TAG	GGA	GTA	E	STOP	2.06E-09
X	41335069	G	A	GAG	AAG	GGA	GAA	E	K	7.82E-09
X	41335070	A	C	GAG	GCG	GAG	GCG	E	A	1.18E-09
X	41335070	A	T	GAG	GTG	GAG	GTG	E	V	1.09E-09
X	41335070	A	G	GAG	GGG	GAG	GGG	E	G	3.59E-09
X	41335071	G	C	GAG	GAC	AGG	ACG	E	D	1.97E-09
X	41335071	G	T	GAG	GAT	AGG	ATG	E	D	1.65E-09
X	41335071	G	A	GAG	GAA	AGG	AAG	E	E	7.70E-09
X	41335072	G	C	GGG	CGG	GGG	GCG	G	R	2.46E-09
X	41335072	G	T	GGG	TGG	GGG	GTG	G	W	2.67E-09
X	41335072	G	A	GGG	AGG	GGG	GAG	G	R	8.21E-09
X	41335073	G	C	GGG	GCG	GGG	GCG	G	A	2.46E-09
X	41335073	G	T	GGG	GTG	GGG	GTG	G	V	2.67E-09
X	41335073	G	A	GGG	GAG	GGG	GAG	G	E	8.21E-09
X	41335074	G	C	GGG	GGC	GGT	GCT	G	G	2.19E-09
X	41335074	G	T	GGG	GGT	GGT	GTT	G	G	4.59E-09
X	41335074	G	A	GGG	GGA	GGT	GAT	G	G	9.82E-09
X	41335075	T	C	TGG	CGG	GTG	GCG	W	R	6.62E-09
X	41335075	T	A	TGG	AGG	GTG	GAG	W	R	1.40E-09
X	41335075	T	G	TGG	GGG	GTG	GGG	W	G	1.81E-09
X	41335076	G	C	TGG	TCG	TGG	TCG	W	S	1.40E-09
X	41335076	G	T	TGG	TTG	TGG	TTG	W	L	1.94E-09
X	41335076	G	A	TGG	TAG	TGG	TAG	W	STOP	6.11E-09
X	41335077	G	C	TGG	TGC	GGG	GCG	W	C	2.46E-09
X	41335077	G	T	TGG	TGT	GGG	GTG	W	C	2.67E-09
X	41335077	G	A	TGG	TGA	GGG	GAG	W	STOP	8.21E-09
X	41335078	G	C	GGG	CGG	GGG	GCG	G	R	2.46E-09
X	41335078	G	T	GGG	TGG	GGG	GTG	G	W	2.67E-09
X	41335078	G	A	GGG	AGG	GGG	GAG	G	R	8.21E-09
X	41335079	G	C	GGG	GCG	GGG	GCG	G	A	2.46E-09
X	41335079	G	T	GGG	GTG	GGG	GTG	G	V	2.67E-09
X	41335079	G	A	GGG	GAG	GGG	GAG	G	E	8.21E-09
X	41335080	G	C	GGG	GGC	GGC	GCC	G	G	2.06E-09
X	41335080	G	T	GGG	GGT	GGC	GTC	G	G	2.99E-09
X	41335080	G	A	GGG	GGA	GGC	GAC	G	G	8.12E-09
X	41335081	C	A	CGG	AGG	GCG	GAG	R	R	8.12E-09
X	41335081	C	T	CGG	TGG	GCG	GTG	R	W	8.55E-08
X	41335081	C	G	CGG	GGG	GCG	GGG	R	G	5.60E-09
X	41335082	G	C	CGG	CCG	CGG	CCG	R	P	4.73E-09
X	41335082	G	T	CGG	CTG	CGG	CTG	R	L	5.91E-09
X	41335082	G	A	CGG	CAG	CGG	CAG	R	Q	9.11E-08
X	41335083	G	C	CGG	CGC	GGG	GCG	R	R	2.46E-09
X	41335083	G	T	CGG	CGT	GGG	GTG	R	R	2.67E-09
X	41335083	G	A	CGG	CGA	GGG	GAG	R	R	8.21E-09
X	41335084	G	C	GGA	CGA	GGG	GCG	G	R	2.46E-09
X	41335084	G	T	GGA	TGA	GGG	GTG	G	STOP	2.67E-09
X	41335084	G	A	GGA	AGA	GGG	GAG	G	R	8.21E-09
X	41335085	G	C	GGA	GCA	GGA	GCA	G	A	2.07E-09
X	41335085	G	T	GGA	GTA	GGA	GTA	G	V	2.06E-09
X	41335085	G	A	GGA	GAA	GGA	GAA	G	E	7.82E-09
X	41335086	A	C	GGA	GGC	GAG	GCG	G	G	1.18E-09
X	41335086	A	T	GGA	GGT	GAG	GTG	G	G	1.09E-09
X	41335086	A	G	GGA	GGG	GAG	GGG	G	G	3.59E-09
X	41335087	G	C	GGG	CGG	AGG	ACG	G	R	1.97E-09
X	41335087	G	T	GGG	TGG	AGG	ATG	G	W	1.65E-09
X	41335087	G	A	GGG	AGG	AGG	AAG	G	R	7.70E-09
X	41335088	G	C	GGG	GCG	GGG	GCG	G	A	2.46E-09
X	41335088	G	T	GGG	GTG	GGG	GTG	G	V	2.67E-09
X	41335088	G	A	GGG	GAG	GGG	GAG	G	E	8.21E-09
X	41335089	G	C	GGG	GGC	GGG	GCG	G	G	2.46E-09
X	41335089	G	T	GGG	GGT	GGG	GTG	G	G	2.67E-09
X	41335089	G	A	GGG	GGA	GGG	GAG	G	G	8.21E-09
X	41335090	G	C	GAG	CAG	GGA	GCA	E	Q	2.07E-09
X	41335090	G	T	GAG	TAG	GGA	GTA	E	STOP	2.06E-09
X	41335090	G	A	GAG	AAG	GGA	GAA	E	K	7.82E-09
X	41335091	A	C	GAG	GCG	GAG	GCG	E	A	1.18E-09
X	41335091	A	T	GAG	GTG	GAG	GTG	E	V	1.09E-09
X	41335091	A	G	GAG	GGG	GAG	GGG	E	G	3.59E-09
X	41335092	G	C	GAG	GAC	AGG	ACG	E	D	1.97E-09
X	41335092	G	T	GAG	GAT	AGG	ATG	E	D	1.65E-09
X	41335092	G	A	GAG	GAA	AGG	AAG	E	E	7.70E-09
X	41335093	G	C	GCA	CCA	GGC	GCC	A	P	2.06E-09
X	41335093	G	T	GCA	TCA	GGC	GTC	A	S	2.99E-09
X	41335093	G	A	GCA	ACA	GGC	GAC	A	T	8.12E-09
X	41335094	C	A	GCA	GAA	GCA	GAA	A	E	2.89E-09
X	41335094	C	T	GCA	GTA	GCA	GTA	A	V	6.55E-09
X	41335094	C	G	GCA	GGA	GCA	GGA	A	G	1.70E-09
X	41335095	A	C	GCA	GCC	CAG	CCG	A	A	1.39E-09
X	41335095	A	T	GCA	GCT	CAG	CTG	A	A	1.15E-09
X	41335095	A	G	GCA	GCG	CAG	CGG	A	A	6.40E-09
X	41335096	G	C	GGA	CGA	AGG	ACG	G	R	1.97E-09
X	41335096	G	T	GGA	TGA	AGG	ATG	G	STOP	1.65E-09
X	41335096	G	A	GGA	AGA	AGG	AAG	G	R	7.70E-09
X	41335097	G	C	GGA	GCA	GGA	GCA	G	A	2.07E-09
X	41335097	G	T	GGA	GTA	GGA	GTA	G	V	2.06E-09
X	41335097	G	A	GGA	GAA	GGA	GAA	G	E	7.82E-09
X	41335098	A	C	GGA	GGC	GAA	GCA	G	G	1.34E-09
X	41335098	A	T	GGA	GGT	GAA	GTA	G	G	7.95E-10
X	41335098	A	G	GGA	GGG	GAA	GGA	G	G	3.58E-09
X	41335099	A	C	ATT	CTT	AAT	ACT	I	L	1.21E-09
X	41335099	A	T	ATT	TTT	AAT	ATT	I	F	1.44E-09
X	41335099	A	G	ATT	GTT	AAT	AGT	I	V	7.35E-09
X	41335100	T	C	ATT	ACT	ATT	ACT	I	T	7.35E-09
X	41335100	T	A	ATT	AAT	ATT	AAT	I	N	1.45E-09
X	41335100	T	G	ATT	AGT	ATT	AGT	I	S	1.23E-09
X	41335101	T	C	ATT	ATC	TTG	TCG	I	I	4.78E-09
X	41335101	T	A	ATT	ATA	TTG	TAG	I	I	8.65E-10
X	41335101	T	G	ATT	ATG	TTG	TGG	I	M	1.88E-09
X	41335102	G	C	GGC	CGC	TGG	TCG	G	R	1.40E-09
X	41335102	G	T	GGC	TGC	TGG	TTG	G	C	1.94E-09
X	41335102	G	A	GGC	AGC	TGG	TAG	G	S	6.11E-09
X	41335103	G	C	GGC	GCC	GGC	GCC	G	A	2.06E-09
X	41335103	G	T	GGC	GTC	GGC	GTC	G	V	2.99E-09
X	41335103	G	A	GGC	GAC	GGC	GAC	G	D	8.12E-09
X	41335104	C	A	GGC	GGA	GCC	GAC	G	G	2.98E-09
X	41335104	C	T	GGC	GGT	GCC	GTC	G	G	7.99E-09
X	41335104	C	G	GGC	GGG	GCC	GGC	G	G	2.01E-09
X	41335105	C	A	CGC	AGC	CCG	CAG	R	S	5.78E-09
X	41335105	C	T	CGC	TGC	CCG	CTG	R	C	9.10E-08
X	41335105	C	G	CGC	GGC	CCG	CGG	R	G	4.75E-09
X	41335106	G	C	CGC	CCC	CGC	CCC	R	P	4.97E-09
X	41335106	G	T	CGC	CTC	CGC	CTC	R	L	7.92E-09
X	41335106	G	A	CGC	CAC	CGC	CAC	R	H	8.74E-08
X	41335107	C	A	CGC	CGA	GCT	GAT	R	R	1.79E-09
X	41335107	C	T	CGC	CGT	GCT	GTT	R	R	7.62E-09
X	41335107	C	G	CGC	CGG	GCT	GGT	R	R	1.90E-09
X	41335108	T	C	TGC	CGC	CTG	CCG	C	R	6.40E-09
X	41335108	T	A	TGC	AGC	CTG	CAG	C	S	1.16E-09
X	41335108	T	G	TGC	GGC	CTG	CGG	C	G	1.30E-09
X	41335109	G	C	TGC	TCC	TGC	TCC	C	S	1.63E-09
X	41335109	G	T	TGC	TTC	TGC	TTC	C	F	2.96E-09
X	41335109	G	A	TGC	TAC	TGC	TAC	C	Y	6.59E-09
X	41335110	C	A	TGC	TGA	GCG	GAG	C	STOP	8.12E-09
X	41335110	C	T	TGC	TGT	GCG	GTG	C	C	8.55E-08
X	41335110	C	G	TGC	TGG	GCG	GGG	C	W	5.60E-09
X	41335111	G	C	GCG	CCG	CGC	CCC	A	P	4.97E-09
X	41335111	G	T	GCG	TCG	CGC	CTC	A	S	7.92E-09
X	41335111	G	A	GCG	ACG	CGC	CAC	A	T	8.74E-08
X	41335112	C	A	GCG	GAG	GCG	GAG	A	E	8.12E-09
X	41335112	C	T	GCG	GTG	GCG	GTG	A	V	8.55E-08
X	41335112	C	G	GCG	GGG	GCG	GGG	A	G	5.60E-09
X	41335113	G	C	GCG	GCC	CGC	CCC	A	A	4.97E-09
X	41335113	G	T	GCG	GCT	CGC	CTC	A	A	7.92E-09
X	41335113	G	A	GCG	GCA	CGC	CAC	A	A	8.74E-08
X	41335114	C	A	CTG	ATG	GCT	GAT	L	M	1.79E-09
X	41335114	C	T	CTG	TTG	GCT	GTT	L	L	7.62E-09
X	41335114	C	G	CTG	GTG	GCT	GGT	L	V	1.90E-09
X	41335115	T	C	CTG	CCG	CTG	CCG	L	P	6.40E-09
X	41335115	T	A	CTG	CAG	CTG	CAG	L	Q	1.16E-09
X	41335115	T	G	CTG	CGG	CTG	CGG	L	R	1.30E-09
X	41335116	G	C	CTG	CTC	TGG	TCG	L	L	1.40E-09
X	41335116	G	T	CTG	CTT	TGG	TTG	L	L	1.94E-09
X	41335116	G	A	CTG	CTA	TGG	TAG	L	L	6.11E-09
X	41335117	G	C	GGC	CGC	GGG	GCG	G	R	2.46E-09
X	41335117	G	T	GGC	TGC	GGG	GTG	G	C	2.67E-09
X	41335117	G	A	GGC	AGC	GGG	GAG	G	S	8.21E-09
X	41335118	G	C	GGC	GCC	GGC	GCC	G	A	2.06E-09
X	41335118	G	T	GGC	GTC	GGC	GTC	G	V	2.99E-09
X	41335118	G	A	GGC	GAC	GGC	GAC	G	D	8.12E-09
X	41335119	C	A	GGC	GGA	GCC	GAC	G	G	2.98E-09
X	41335119	C	T	GGC	GGT	GCC	GTC	G	G	7.99E-09
X	41335119	C	G	GGC	GGG	GCC	GGC	G	G	2.01E-09
X	41335120	C	A	CCT	ACT	CCC	CAC	P	T	2.65E-09
X	41335120	C	T	CCT	TCT	CCC	CTC	P	S	8.31E-09
X	41335120	C	G	CCT	GCT	CCC	CGC	P	A	2.31E-09
X	41335121	C	A	CCT	CAT	CCT	CAT	P	H	1.69E-09
X	41335121	C	T	CCT	CTT	CCT	CTT	P	L	7.64E-09
X	41335121	C	G	CCT	CGT	CCT	CGT	P	R	1.96E-09
X	41335122	T	C	CCT	CCC	CTG	CCG	P	P	6.40E-09
X	41335122	T	A	CCT	CCA	CTG	CAG	P	P	1.16E-09
X	41335122	T	G	CCT	CCG	CTG	CGG	P	P	1.30E-09
X	41335123	G	C	GGA	CGA	TGG	TCG	G	R	1.40E-09
X	41335123	G	T	GGA	TGA	TGG	TTG	G	STOP	1.94E-09
X	41335123	G	A	GGA	AGA	TGG	TAG	G	R	6.11E-09
X	41335124	G	C	GGA	GCA	GGA	GCA	G	A	2.07E-09
X	41335124	G	T	GGA	GTA	GGA	GTA	G	V	2.06E-09
X	41335124	G	A	GGA	GAA	GGA	GAA	G	E	7.82E-09
X	41335125	A	C	GGA	GGC	GAG	GCG	G	G	1.18E-09
X	41335125	A	T	GGA	GGT	GAG	GTG	G	G	1.09E-09
X	41335125	A	G	GGA	GGG	GAG	GGG	G	G	3.59E-09
X	41335126	G	C	GAT	CAT	AGA	ACA	D	H	2.96E-09
X	41335126	G	T	GAT	TAT	AGA	ATA	D	Y	2.31E-09
X	41335126	G	A	GAT	AAT	AGA	AAA	D	N	5.37E-09
X	41335127	A	C	GAT	GCT	GAT	GCT	D	A	1.22E-09
X	41335127	A	T	GAT	GTT	GAT	GTT	D	V	2.47E-09
X	41335127	A	G	GAT	GGT	GAT	GGT	D	G	5.65E-09
X	41335128	T	C	GAT	GAC	ATA	ACA	D	D	1.11E-08
X	41335128	T	A	GAT	GAA	ATA	AAA	D	E	1.70E-09
X	41335128	T	G	GAT	GAG	ATA	AGA	D	E	1.56E-09
X	41335129	A	C	AGA	CGA	TAG	TCG	R	R	1.01E-09
X	41335129	A	T	AGA	TGA	TAG	TTG	R	STOP	1.04E-09
X	41335129	A	G	AGA	GGA	TAG	TGG	R	G	5.94E-09
X	41335130	G	C	AGA	ACA	AGA	ACA	R	T	2.96E-09
X	41335130	G	T	AGA	ATA	AGA	ATA	R	I	2.31E-09
X	41335130	G	A	AGA	AAA	AGA	AAA	R	K	5.37E-09
X	41335131	A	C	AGA	AGC	GAG	GCG	R	S	1.18E-09
X	41335131	A	T	AGA	AGT	GAG	GTG	R	S	1.09E-09
X	41335131	A	G	AGA	AGG	GAG	GGG	R	R	3.59E-09
X	41335132	G	C	GGT	CGT	AGG	ACG	G	R	1.97E-09
X	41335132	G	T	GGT	TGT	AGG	ATG	G	C	1.65E-09
X	41335132	G	A	GGT	AGT	AGG	AAG	G	S	7.70E-09
X	41335133	G	C	GGT	GCT	GGT	GCT	G	A	2.19E-09
X	41335133	G	T	GGT	GTT	GGT	GTT	G	V	4.59E-09
X	41335133	G	A	GGT	GAT	GGT	GAT	G	D	9.82E-09
X	41335134	T	C	GGT	GGC	GTT	GCT	G	G	5.64E-09
X	41335134	T	A	GGT	GGA	GTT	GAT	G	G	1.50E-09
X	41335134	T	G	GGT	GGG	GTT	GGT	G	G	1.81E-09
X	41335135	T	C	TGG	CGG	TTG	TCG	W	R	4.78E-09
X	41335135	T	A	TGG	AGG	TTG	TAG	W	R	8.65E-10
X	41335135	T	G	TGG	GGG	TTG	TGG	W	G	1.88E-09
X	41335136	G	C	TGG	TCG	TGG	TCG	W	S	1.40E-09
X	41335136	G	T	TGG	TTG	TGG	TTG	W	L	1.94E-09
X	41335136	G	A	TGG	TAG	TGG	TAG	W	STOP	6.11E-09
X	41335137	G	C	TGG	TGC	GGA	GCA	W	C	2.07E-09
X	41335137	G	T	TGG	TGT	GGA	GTA	W	C	2.06E-09
X	41335137	G	A	TGG	TGA	GGA	GAA	W	STOP	7.82E-09
X	41335138	A	C	ACG	CCG	GAC	GCC	T	P	1.56E-09
X	41335138	A	T	ACG	TCG	GAC	GTC	T	S	1.72E-09
X	41335138	A	G	ACG	GCG	GAC	GGC	T	A	5.43E-09
X	41335139	C	A	ACG	AAG	ACG	AAG	T	K	7.31E-09
X	41335139	C	T	ACG	ATG	ACG	ATG	T	M	1.23E-07
X	41335139	C	G	ACG	AGG	ACG	AGG	T	R	6.74E-09
X	41335140	G	C	ACG	ACC	CGT	CCT	T	T	6.67E-09
X	41335140	G	T	ACG	ACT	CGT	CTT	T	T	6.88E-09
X	41335140	G	A	ACG	ACA	CGT	CAT	T	T	1.25E-07
X	41335141	T	C	TGG	CGG	GTG	GCG	W	R	6.62E-09
X	41335141	T	A	TGG	AGG	GTG	GAG	W	R	1.40E-09
X	41335141	T	G	TGG	GGG	GTG	GGG	W	G	1.81E-09
X	41335142	G	C	TGG	TCG	TGG	TCG	W	S	1.40E-09
X	41335142	G	T	TGG	TTG	TGG	TTG	W	L	1.94E-09
X	41335142	G	A	TGG	TAG	TGG	TAG	W	STOP	6.11E-09
X	41335143	G	C	TGG	TGC	GGC	GCC	W	C	2.06E-09
X	41335143	G	T	TGG	TGT	GGC	GTC	W	C	2.99E-09
X	41335143	G	A	TGG	TGA	GGC	GAC	W	STOP	8.12E-09
X	41335144	C	A	CGG	AGG	GCG	GAG	R	R	8.12E-09
X	41335144	C	T	CGG	TGG	GCG	GTG	R	W	8.55E-08
X	41335144	C	G	CGG	GGG	GCG	GGG	R	G	5.60E-09
X	41335145	G	C	CGG	CCG	CGG	CCG	R	P	4.73E-09
X	41335145	G	T	CGG	CTG	CGG	CTG	R	L	5.91E-09
X	41335145	G	A	CGG	CAG	CGG	CAG	R	Q	9.11E-08
X	41335146	G	C	CGG	CGC	GGG	GCG	R	R	2.46E-09
X	41335146	G	T	CGG	CGT	GGG	GTG	R	R	2.67E-09
X	41335146	G	A	CGG	CGA	GGG	GAG	R	R	8.21E-09
X	41335147	G	C	GGA	CGA	GGG	GCG	G	R	2.46E-09
X	41335147	G	T	GGA	TGA	GGG	GTG	G	STOP	2.67E-09
X	41335147	G	A	GGA	AGA	GGG	GAG	G	R	8.21E-09
X	41335148	G	C	GGA	GCA	GGA	GCA	G	A	2.07E-09
X	41335148	G	T	GGA	GTA	GGA	GTA	G	V	2.06E-09
X	41335148	G	A	GGA	GAA	GGA	GAA	G	E	7.82E-09
X	41335149	A	C	GGA	GGC	GAG	GCG	G	G	1.18E-09
X	41335149	A	T	GGA	GGT	GAG	GTG	G	G	1.09E-09
X	41335149	A	G	GGA	GGG	GAG	GGG	G	G	3.59E-09
X	41335150	G	C	GGT	CGT	AGG	ACG	G	R	1.97E-09
X	41335150	G	T	GGT	TGT	AGG	ATG	G	C	1.65E-09
X	41335150	G	A	GGT	AGT	AGG	AAG	G	S	7.70E-09
X	41335151	G	C	GGT	GCT	GGT	GCT	G	A	2.19E-09
X	41335151	G	T	GGT	GTT	GGT	GTT	G	V	4.59E-09
X	41335151	G	A	GGT	GAT	GGT	GAT	G	D	9.82E-09
X	41335152	T	C	GGT	GGC	GTT	GCT	G	G	5.64E-09
X	41335152	T	A	GGT	GGA	GTT	GAT	G	G	1.50E-09
X	41335152	T	G	GGT	GGG	GTT	GGT	G	G	1.81E-09
X	41335153	T	C	TAG	CAG	TTA	TCA	STOP	Q	4.29E-09
X	41335153	T	A	TAG	AAG	TTA	TAA	STOP	K	1.80E-09
X	41335153	T	G	TAG	GAG	TTA	TGA	STOP	E	1.39E-09
X	41335154	A	C	TAG	TCG	TAG	TCG	STOP	S	1.01E-09
X	41335154	A	T	TAG	TTG	TAG	TTG	STOP	L	1.04E-09
X	41335154	A	G	TAG	TGG	TAG	TGG	STOP	W	5.94E-09
X	41335155	G	C	TAG	TAC	AGG	ACG	STOP	Y	1.97E-09
X	41335155	G	T	TAG	TAT	AGG	ATG	STOP	Y	1.65E-09
X	41335155	G	A	TAG	TAA	AGG	AAG	STOP	STOP	7.70E-09
X	41335156	G	C	GGA	CGA	GGG	GCG	G	R	2.46E-09
X	41335156	G	T	GGA	TGA	GGG	GTG	G	STOP	2.67E-09
X	41335156	G	A	GGA	AGA	GGG	GAG	G	R	8.21E-09
X	41335157	G	C	GGA	GCA	GGA	GCA	G	A	2.07E-09
X	41335157	G	T	GGA	GTA	GGA	GTA	G	V	2.06E-09
X	41335157	G	A	GGA	GAA	GGA	GAA	G	E	7.82E-09
X	41335158	A	C	GGA	GGC	GAG	GCG	G	G	1.18E-09
X	41335158	A	T	GGA	GGT	GAG	GTG	G	G	1.09E-09
X	41335158	A	G	GGA	GGG	GAG	GGG	G	G	3.59E-09
X	41335159	G	C	GCC	CCC	AGC	ACC	A	P	1.97E-09
X	41335159	G	T	GCC	TCC	AGC	ATC	A	S	1.74E-09
X	41335159	G	A	GCC	ACC	AGC	AAC	A	T	7.71E-09
X	41335160	C	A	GCC	GAC	GCC	GAC	A	D	2.98E-09
X	41335160	C	T	GCC	GTC	GCC	GTC	A	V	7.99E-09
X	41335160	C	G	GCC	GGC	GCC	GGC	A	G	2.01E-09
X	41335161	C	A	GCC	GCA	CCA	CAA	A	A	1.98E-09
X	41335161	C	T	GCC	GCT	CCA	CTA	A	A	6.05E-09
X	41335161	C	G	GCC	GCG	CCA	CGA	A	A	1.36E-09
X	41335162	A	C	AGC	CGC	CAG	CCG	S	R	1.39E-09
X	41335162	A	T	AGC	TGC	CAG	CTG	S	C	1.15E-09
X	41335162	A	G	AGC	GGC	CAG	CGG	S	G	6.40E-09
X	41335163	G	C	AGC	ACC	AGC	ACC	S	T	1.97E-09
X	41335163	G	T	AGC	ATC	AGC	ATC	S	I	1.74E-09
X	41335163	G	A	AGC	AAC	AGC	AAC	S	N	7.71E-09
X	41335164	C	A	AGC	AGA	GCG	GAG	S	R	8.12E-09
X	41335164	C	T	AGC	AGT	GCG	GTG	S	S	8.55E-08
X	41335164	C	G	AGC	AGG	GCG	GGG	S	R	5.60E-09
X	41335165	G	C	GAG	CAG	CGA	CCA	E	Q	6.48E-09
X	41335165	G	T	GAG	TAG	CGA	CTA	E	STOP	4.65E-09
X	41335165	G	A	GAG	AAG	CGA	CAA	E	K	7.89E-08
X	41335166	A	C	GAG	GCG	GAG	GCG	E	A	1.18E-09
X	41335166	A	T	GAG	GTG	GAG	GTG	E	V	1.09E-09
X	41335166	A	G	GAG	GGG	GAG	GGG	E	G	3.59E-09
X	41335167	G	C	GAG	GAC	AGG	ACG	E	D	1.97E-09
X	41335167	G	T	GAG	GAT	AGG	ATG	E	D	1.65E-09
X	41335167	G	A	GAG	GAA	AGG	AAG	E	E	7.70E-09
X	41335168	G	C	GCC	CCC	GGC	GCC	A	P	2.06E-09
X	41335168	G	T	GCC	TCC	GGC	GTC	A	S	2.99E-09
X	41335168	G	A	GCC	ACC	GGC	GAC	A	T	8.12E-09
X	41335169	C	A	GCC	GAC	GCC	GAC	A	D	2.98E-09
X	41335169	C	T	GCC	GTC	GCC	GTC	A	V	7.99E-09
X	41335169	C	G	GCC	GGC	GCC	GGC	A	G	2.01E-09
X	41335170	C	A	GCC	GCA	CCC	CAC	A	A	2.65E-09
X	41335170	C	T	GCC	GCT	CCC	CTC	A	A	8.31E-09
X	41335170	C	G	GCC	GCG	CCC	CGC	A	A	2.31E-09
X	41335171	C	A	CTT	ATT	CCT	CAT	L	I	1.69E-09
X	41335171	C	T	CTT	TTT	CCT	CTT	L	F	7.64E-09
X	41335171	C	G	CTT	GTT	CCT	CGT	L	V	1.96E-09
X	41335172	T	C	CTT	CCT	CTT	CCT	L	P	4.64E-09
X	41335172	T	A	CTT	CAT	CTT	CAT	L	H	1.07E-09
X	41335172	T	G	CTT	CGT	CTT	CGT	L	R	1.26E-09
X	41335173	T	C	CTT	CTC	TTT	TCT	L	L	2.95E-09
X	41335173	T	A	CTT	CTA	TTT	TAT	L	L	1.00E-09
X	41335173	T	G	CTT	CTG	TTT	TGT	L	L	1.65E-09
X	41335174	T	C	TCT	CCT	TTC	TCC	S	P	3.51E-09
X	41335174	T	A	TCT	ACT	TTC	TAC	S	T	8.10E-10
X	41335174	T	G	TCT	GCT	TTC	TGC	S	A	1.38E-09
X	41335175	C	A	TCT	TAT	TCT	TAT	S	Y	2.25E-09
X	41335175	C	T	TCT	TTT	TCT	TTT	S	F	5.42E-09
X	41335175	C	G	TCT	TGT	TCT	TGT	S	C	3.01E-09
X	41335176	T	C	TCT	TCC	CTC	CCC	S	S	3.61E-09
X	41335176	T	A	TCT	TCA	CTC	CAC	S	S	1.06E-09
X	41335176	T	G	TCT	TCG	CTC	CGC	S	S	1.12E-09
X	41335177	C	A	CCT	ACT	TCC	TAC	P	T	2.09E-09
X	41335177	C	T	CCT	TCT	TCC	TTC	P	S	7.78E-09
X	41335177	C	G	CCT	GCT	TCC	TGC	P	A	2.09E-09
X	41335178	C	A	CCT	CAT	CCT	CAT	P	H	1.69E-09
X	41335178	C	T	CCT	CTT	CCT	CTT	P	L	7.64E-09
X	41335178	C	G	CCT	CGT	CCT	CGT	P	R	1.96E-09
X	41335179	T	C	CCT	CCC	CTC	CCC	P	P	3.61E-09
X	41335179	T	A	CCT	CCA	CTC	CAC	P	P	1.06E-09
X	41335179	T	G	CCT	CCG	CTC	CGC	P	P	1.12E-09
X	41335180	C	A	CCT	ACT	TCC	TAC	P	T	2.09E-09
X	41335180	C	T	CCT	TCT	TCC	TTC	P	S	7.78E-09
X	41335180	C	G	CCT	GCT	TCC	TGC	P	A	2.09E-09
X	41335181	C	A	CCT	CAT	CCT	CAT	P	H	1.69E-09
X	41335181	C	T	CCT	CTT	CCT	CTT	P	L	7.64E-09
X	41335181	C	G	CCT	CGT	CCT	CGT	P	R	1.96E-09
X	41335182	T	C	CCT	CCC	CTT	CCT	P	P	4.64E-09
X	41335182	T	A	CCT	CCA	CTT	CAT	P	P	1.07E-09
X	41335182	T	G	CCT	CCG	CTT	CGT	P	P	1.26E-09
X	41335183	T	C	TGC	CGC	TTG	TCG	C	R	4.78E-09
X	41335183	T	A	TGC	AGC	TTG	TAG	C	S	8.65E-10
X	41335183	T	G	TGC	GGC	TTG	TGG	C	G	1.88E-09
X	41335184	G	C	TGC	TCC	TGC	TCC	C	S	1.63E-09
X	41335184	G	T	TGC	TTC	TGC	TTC	C	F	2.96E-09
X	41335184	G	A	TGC	TAC	TGC	TAC	C	Y	6.59E-09
X	41335185	C	A	TGC	TGA	GCT	GAT	C	STOP	1.79E-09
X	41335185	C	T	TGC	TGT	GCT	GTT	C	C	7.62E-09
X	41335185	C	G	TGC	TGG	GCT	GGT	C	W	1.90E-09
X	41335186	T	C	TTG	CTG	CTT	CCT	L	L	4.64E-09
X	41335186	T	A	TTG	ATG	CTT	CAT	L	M	1.07E-09
X	41335186	T	G	TTG	GTG	CTT	CGT	L	V	1.26E-09
X	41335187	T	C	TTG	TCG	TTG	TCG	L	S	4.78E-09
X	41335187	T	A	TTG	TAG	TTG	TAG	L	STOP	8.65E-10
X	41335187	T	G	TTG	TGG	TTG	TGG	L	W	1.88E-09
X	41335188	G	C	TTG	TTC	TGC	TCC	L	F	1.63E-09
X	41335188	G	T	TTG	TTT	TGC	TTC	L	F	2.96E-09
X	41335188	G	A	TTG	TTA	TGC	TAC	L	L	6.59E-09
X	41335189	C	A	CCC	ACC	GCC	GAC	P	T	2.98E-09
X	41335189	C	T	CCC	TCC	GCC	GTC	P	S	7.99E-09
X	41335189	C	G	CCC	GCC	GCC	GGC	P	A	2.01E-09
X	41335190	C	A	CCC	CAC	CCC	CAC	P	H	2.65E-09
X	41335190	C	T	CCC	CTC	CCC	CTC	P	L	8.31E-09
X	41335190	C	G	CCC	CGC	CCC	CGC	P	R	2.31E-09
X	41335191	C	A	CCC	CCA	CCC	CAC	P	P	2.65E-09
X	41335191	C	T	CCC	CCT	CCC	CTC	P	P	8.31E-09
X	41335191	C	G	CCC	CCG	CCC	CGC	P	P	2.31E-09
X	41335192	C	A	CAG	AAG	CCA	CAA	Q	K	1.98E-09
X	41335192	C	T	CAG	TAG	CCA	CTA	Q	STOP	6.05E-09
X	41335192	C	G	CAG	GAG	CCA	CGA	Q	E	1.36E-09
X	41335193	A	C	CAG	CCG	CAG	CCG	Q	P	1.39E-09
X	41335193	A	T	CAG	CTG	CAG	CTG	Q	L	1.15E-09
X	41335193	A	G	CAG	CGG	CAG	CGG	Q	R	6.40E-09
X	41335194	G	C	CAG	CAC	AGA	ACA	Q	H	2.96E-09
X	41335194	G	T	CAG	CAT	AGA	ATA	Q	H	2.31E-09
X	41335194	G	A	CAG	CAA	AGA	AAA	Q	Q	5.37E-09
X	41335195	A	C	ATT	CTT	GAT	GCT	I	L	1.22E-09
X	41335195	A	T	ATT	TTT	GAT	GTT	I	F	2.47E-09
X	41335195	A	G	ATT	GTT	GAT	GGT	I	V	5.65E-09
X	41335196	T	C	ATT	ACT	ATT	ACT	I	T	7.35E-09
X	41335196	T	A	ATT	AAT	ATT	AAT	I	N	1.45E-09
X	41335196	T	G	ATT	AGT	ATT	AGT	I	S	1.23E-09
X	41335197	T	C	ATT	ATC	TTG	TCG	I	I	4.78E-09
X	41335197	T	A	ATT	ATA	TTG	TAG	I	I	8.65E-10
X	41335197	T	G	ATT	ATG	TTG	TGG	I	M	1.88E-09
X	41335198	G	C	GTC	CTC	TGT	TCT	V	L	2.48E-09
X	41335198	G	T	GTC	TTC	TGT	TTT	V	F	2.66E-09
X	41335198	G	A	GTC	ATC	TGT	TAT	V	I	9.64E-09
X	41335199	T	C	GTC	GCC	GTC	GCC	V	A	5.25E-09
X	41335199	T	A	GTC	GAC	GTC	GAC	V	D	1.82E-09
X	41335199	T	G	GTC	GGC	GTC	GGC	V	G	1.50E-09
X	41335200	C	A	GTC	GTA	TCC	TAC	V	V	2.09E-09
X	41335200	C	T	GTC	GTT	TCC	TTC	V	V	7.78E-09
X	41335200	C	G	GTC	GTG	TCC	TGC	V	V	2.09E-09
X	41335201	C	A	CCT	ACT	CCC	CAC	P	T	2.65E-09
X	41335201	C	T	CCT	TCT	CCC	CTC	P	S	8.31E-09
X	41335201	C	G	CCT	GCT	CCC	CGC	P	A	2.31E-09
X	41335202	C	A	CCT	CAT	CCT	CAT	P	H	1.69E-09
X	41335202	C	T	CCT	CTT	CCT	CTT	P	L	7.64E-09
X	41335202	C	G	CCT	CGT	CCT	CGT	P	R	1.96E-09
X	41335203	T	C	CCT	CCC	CTG	CCG	P	P	6.40E-09
X	41335203	T	A	CCT	CCA	CTG	CAG	P	P	1.16E-09
X	41335203	T	G	CCT	CCG	CTG	CGG	P	P	1.30E-09
X	41335204	G	C	GTG	CTG	TGT	TCT	V	L	2.48E-09
X	41335204	G	T	GTG	TTG	TGT	TTT	V	L	2.66E-09
X	41335204	G	A	GTG	ATG	TGT	TAT	V	M	9.64E-09
X	41335205	T	C	GTG	GCG	GTG	GCG	V	A	6.62E-09
X	41335205	T	A	GTG	GAG	GTG	GAG	V	E	1.40E-09
X	41335205	T	G	GTG	GGG	GTG	GGG	V	G	1.81E-09
X	41335206	G	C	GTG	GTC	TGT	TCT	V	V	2.48E-09
X	41335206	G	T	GTG	GTT	TGT	TTT	V	V	2.66E-09
X	41335206	G	A	GTG	GTA	TGT	TAT	V	V	9.64E-09
X	41335207	T	C	TGG	CGG	GTG	GCG	W	R	6.62E-09
X	41335207	T	A	TGG	AGG	GTG	GAG	W	R	1.40E-09
X	41335207	T	G	TGG	GGG	GTG	GGG	W	G	1.81E-09
X	41335208	G	C	TGG	TCG	TGG	TCG	W	S	1.40E-09
X	41335208	G	T	TGG	TTG	TGG	TTG	W	L	1.94E-09
X	41335208	G	A	TGG	TAG	TGG	TAG	W	STOP	6.11E-09
X	41335209	G	C	TGG	TGC	GGT	GCT	W	C	2.19E-09
X	41335209	G	T	TGG	TGT	GGT	GTT	W	C	4.59E-09
X	41335209	G	A	TGG	TGA	GGT	GAT	W	STOP	9.82E-09
X	41335210	T	C	TAT	CAT	GTA	GCA	Y	H	6.50E-09
X	41335210	T	A	TAT	AAT	GTA	GAA	Y	N	1.18E-09
X	41335210	T	G	TAT	GAT	GTA	GGA	Y	D	1.45E-09
X	41335211	A	C	TAT	TCT	TAT	TCT	Y	S	1.51E-09
X	41335211	A	T	TAT	TTT	TAT	TTT	Y	F	1.67E-09
X	41335211	A	G	TAT	TGT	TAT	TGT	Y	C	1.11E-08
X	41335212	T	C	TAT	TAC	ATG	ACG	Y	Y	1.20E-08
X	41335212	T	A	TAT	TAA	ATG	AAG	Y	STOP	2.13E-09
X	41335212	T	G	TAT	TAG	ATG	AGG	Y	STOP	1.92E-09
X	41335213	G	C	GTT	CTT	TGT	TCT	V	L	2.48E-09
X	41335213	G	T	GTT	TTT	TGT	TTT	V	F	2.66E-09
X	41335213	G	A	GTT	ATT	TGT	TAT	V	I	9.64E-09
X	41335214	T	C	GTT	GCT	GTT	GCT	V	A	5.64E-09
X	41335214	T	A	GTT	GAT	GTT	GAT	V	D	1.50E-09
X	41335214	T	G	GTT	GGT	GTT	GGT	V	G	1.81E-09
X	41335215	T	C	GTT	GTC	TTA	TCA	V	V	4.29E-09
X	41335215	T	A	GTT	GTA	TTA	TAA	V	V	1.80E-09
X	41335215	T	G	GTT	GTG	TTA	TGA	V	V	1.39E-09
X	41335216	A	C	AGC	CGC	TAG	TCG	S	R	1.01E-09
X	41335216	A	T	AGC	TGC	TAG	TTG	S	C	1.04E-09
X	41335216	A	G	AGC	GGC	TAG	TGG	S	G	5.94E-09
X	41335217	G	C	AGC	ACC	AGC	ACC	S	T	1.97E-09
X	41335217	G	T	AGC	ATC	AGC	ATC	S	I	1.74E-09
X	41335217	G	A	AGC	AAC	AGC	AAC	S	N	7.71E-09
X	41335218	C	A	AGC	AGA	GCC	GAC	S	R	2.98E-09
X	41335218	C	T	AGC	AGT	GCC	GTC	S	S	7.99E-09
X	41335218	C	G	AGC	AGG	GCC	GGC	S	R	2.01E-09
X	41335219	C	A	CGG	AGG	CCG	CAG	R	R	5.78E-09
X	41335219	C	T	CGG	TGG	CCG	CTG	R	W	9.10E-08
X	41335219	C	G	CGG	GGG	CCG	CGG	R	G	4.75E-09
X	41335220	G	C	CGG	CCG	CGG	CCG	R	P	4.73E-09
X	41335220	G	T	CGG	CTG	CGG	CTG	R	L	5.91E-09
X	41335220	G	A	CGG	CAG	CGG	CAG	R	Q	9.11E-08
X	41335221	G	C	CGG	CGC	GGG	GCG	R	R	2.46E-09
X	41335221	G	T	CGG	CGT	GGG	GTG	R	R	2.67E-09
X	41335221	G	A	CGG	CGA	GGG	GAG	R	R	8.21E-09
X	41335222	G	C	GAG	CAG	GGA	GCA	E	Q	2.07E-09
X	41335222	G	T	GAG	TAG	GGA	GTA	E	STOP	2.06E-09
X	41335222	G	A	GAG	AAG	GGA	GAA	E	K	7.82E-09
X	41335223	A	C	GAG	GCG	GAG	GCG	E	A	1.18E-09
X	41335223	A	T	GAG	GTG	GAG	GTG	E	V	1.09E-09
X	41335223	A	G	GAG	GGG	GAG	GGG	E	G	3.59E-09
X	41335224	G	C	GAG	GAC	AGT	ACT	E	D	2.66E-09
X	41335224	G	T	GAG	GAT	AGT	ATT	E	D	1.95E-09
X	41335224	G	A	GAG	GAA	AGT	AAT	E	E	8.76E-09
X	41335225	T	C	TCC	CCC	GTC	GCC	S	P	5.25E-09
X	41335225	T	A	TCC	ACC	GTC	GAC	S	T	1.82E-09
X	41335225	T	G	TCC	GCC	GTC	GGC	S	A	1.50E-09
X	41335226	C	A	TCC	TAC	TCC	TAC	S	Y	2.09E-09
X	41335226	C	T	TCC	TTC	TCC	TTC	S	F	7.78E-09
X	41335226	C	G	TCC	TGC	TCC	TGC	S	C	2.09E-09
X	41335227	C	A	TCC	TCA	CCC	CAC	S	S	2.65E-09
X	41335227	C	T	TCC	TCT	CCC	CTC	S	S	8.31E-09
X	41335227	C	G	TCC	TCG	CCC	CGC	S	S	2.31E-09
X	41335228	C	A	CGC	AGC	CCG	CAG	R	S	5.78E-09
X	41335228	C	T	CGC	TGC	CCG	CTG	R	C	9.10E-08
X	41335228	C	G	CGC	GGC	CCG	CGG	R	G	4.75E-09
X	41335229	G	C	CGC	CCC	CGC	CCC	R	P	4.97E-09
X	41335229	G	T	CGC	CTC	CGC	CTC	R	L	7.92E-09
X	41335229	G	A	CGC	CAC	CGC	CAC	R	H	8.74E-08
X	41335230	C	A	CGC	CGA	GCG	GAG	R	R	8.12E-09
X	41335230	C	T	CGC	CGT	GCG	GTG	R	R	8.55E-08
X	41335230	C	G	CGC	CGG	GCG	GGG	R	R	5.60E-09
X	41335231	G	C	GTT	CTT	CGT	CCT	V	L	6.67E-09
X	41335231	G	T	GTT	TTT	CGT	CTT	V	F	6.88E-09
X	41335231	G	A	GTT	ATT	CGT	CAT	V	I	1.25E-07
X	41335232	T	C	GTT	GCT	GTT	GCT	V	A	5.64E-09
X	41335232	T	A	GTT	GAT	GTT	GAT	V	D	1.50E-09
X	41335232	T	G	GTT	GGT	GTT	GGT	V	G	1.81E-09
X	41335233	T	C	GTT	GTC	TTG	TCG	V	V	4.78E-09
X	41335233	T	A	GTT	GTA	TTG	TAG	V	V	8.65E-10
X	41335233	T	G	GTT	GTG	TTG	TGG	V	V	1.88E-09
X	41335234	G	C	GTT	CTT	TGT	TCT	V	L	2.48E-09
X	41335234	G	T	GTT	TTT	TGT	TTT	V	F	2.66E-09
X	41335234	G	A	GTT	ATT	TGT	TAT	V	I	9.64E-09
X	41335235	T	C	GTT	GCT	GTT	GCT	V	A	5.64E-09
X	41335235	T	A	GTT	GAT	GTT	GAT	V	D	1.50E-09
X	41335235	T	G	GTT	GGT	GTT	GGT	V	G	1.81E-09
X	41335236	T	C	GTT	GTC	TTT	TCT	V	V	2.95E-09
X	41335236	T	A	GTT	GTA	TTT	TAT	V	V	1.00E-09
X	41335236	T	G	GTT	GTG	TTT	TGT	V	V	1.65E-09
X	41335237	T	C	TTT	CTT	TTT	TCT	F	L	2.95E-09
X	41335237	T	A	TTT	ATT	TTT	TAT	F	I	1.00E-09
X	41335237	T	G	TTT	GTT	TTT	TGT	F	V	1.65E-09
X	41335238	T	C	TTT	TCT	TTT	TCT	F	S	2.95E-09
X	41335238	T	A	TTT	TAT	TTT	TAT	F	Y	1.00E-09
X	41335238	T	G	TTT	TGT	TTT	TGT	F	C	1.65E-09
X	41335239	T	C	TTT	TTC	TTC	TCC	F	F	3.51E-09
X	41335239	T	A	TTT	TTA	TTC	TAC	F	L	8.10E-10
X	41335239	T	G	TTT	TTG	TTC	TGC	F	L	1.38E-09
X	41335240	C	A	CTG	ATG	TCT	TAT	L	M	2.25E-09
X	41335240	C	T	CTG	TTG	TCT	TTT	L	L	5.42E-09
X	41335240	C	G	CTG	GTG	TCT	TGT	L	V	3.01E-09
X	41335241	T	C	CTG	CCG	CTG	CCG	L	P	6.40E-09
X	41335241	T	A	CTG	CAG	CTG	CAG	L	Q	1.16E-09
X	41335241	T	G	CTG	CGG	CTG	CGG	L	R	1.30E-09
X	41335242	G	C	CTG	CTC	TGG	TCG	L	L	1.40E-09
X	41335242	G	T	CTG	CTT	TGG	TTG	L	L	1.94E-09
X	41335242	G	A	CTG	CTA	TGG	TAG	L	L	6.11E-09
X	41335243	G	C	GGG	CGG	GGG	GCG	G	R	2.46E-09
X	41335243	G	T	GGG	TGG	GGG	GTG	G	W	2.67E-09
X	41335243	G	A	GGG	AGG	GGG	GAG	G	R	8.21E-09
X	41335244	G	C	GGG	GCG	GGG	GCG	G	A	2.46E-09
X	41335244	G	T	GGG	GTG	GGG	GTG	G	V	2.67E-09
X	41335244	G	A	GGG	GAG	GGG	GAG	G	E	8.21E-09
X	41335245	G	C	GGG	GGC	GGT	GCT	G	G	2.19E-09
X	41335245	G	T	GGG	GGT	GGT	GTT	G	G	4.59E-09
X	41335245	G	A	GGG	GGA	GGT	GAT	G	G	9.82E-09
X	41335246	T	C	TGG	CGG	GTG	GCG	W	R	6.62E-09
X	41335246	T	A	TGG	AGG	GTG	GAG	W	R	1.40E-09
X	41335246	T	G	TGG	GGG	GTG	GGG	W	G	1.81E-09
X	41335247	G	C	TGG	TCG	TGG	TCG	W	S	1.40E-09
X	41335247	G	T	TGG	TTG	TGG	TTG	W	L	1.94E-09
X	41335247	G	A	TGG	TAG	TGG	TAG	W	STOP	6.11E-09
X	41335248	G	C	TGG	TGC	GGA	GCA	W	C	2.07E-09
X	41335248	G	T	TGG	TGT	GGA	GTA	W	C	2.06E-09
X	41335248	G	A	TGG	TGA	GGA	GAA	W	STOP	7.82E-09
X	41335249	A	C	AGG	CGG	GAG	GCG	R	R	1.18E-09
X	41335249	A	T	AGG	TGG	GAG	GTG	R	W	1.09E-09
X	41335249	A	G	AGG	GGG	GAG	GGG	R	G	3.59E-09
X	41335250	G	C	AGG	ACG	AGG	ACG	R	T	1.97E-09
X	41335250	G	T	AGG	ATG	AGG	ATG	R	M	1.65E-09
X	41335250	G	A	AGG	AAG	AGG	AAG	R	K	7.70E-09
X	41335251	G	C	AGG	AGC	GGG	GCG	R	S	2.46E-09
X	41335251	G	T	AGG	AGT	GGG	GTG	R	S	2.67E-09
X	41335251	G	A	AGG	AGA	GGG	GAG	R	R	8.21E-09
X	41335252	G	C	GGT	CGT	GGG	GCG	G	R	2.46E-09
X	41335252	G	T	GGT	TGT	GGG	GTG	G	C	2.67E-09
X	41335252	G	A	GGT	AGT	GGG	GAG	G	S	8.21E-09
X	41335253	G	C	GGT	GCT	GGT	GCT	G	A	2.19E-09
X	41335253	G	T	GGT	GTT	GGT	GTT	G	V	4.59E-09
X	41335253	G	A	GGT	GAT	GGT	GAT	G	D	9.82E-09
X	41335254	T	C	GGT	GGC	GTC	GCC	G	G	5.25E-09
X	41335254	T	A	GGT	GGA	GTC	GAC	G	G	1.82E-09
X	41335254	T	G	GGT	GGG	GTC	GGC	G	G	1.50E-09
X	41335255	C	A	CAT	AAT	TCA	TAA	H	N	1.77E-09
X	41335255	C	T	CAT	TAT	TCA	TTA	H	Y	5.57E-09
X	41335255	C	G	CAT	GAT	TCA	TGA	H	D	1.91E-09
X	41335256	A	C	CAT	CCT	CAT	CCT	H	P	1.93E-09
X	41335256	A	T	CAT	CTT	CAT	CTT	H	L	2.20E-09
X	41335256	A	G	CAT	CGT	CAT	CGT	H	R	1.20E-08
X	41335257	T	C	CAT	CAC	ATC	ACC	H	H	5.72E-09
X	41335257	T	A	CAT	CAA	ATC	AAC	H	Q	2.62E-09
X	41335257	T	G	CAT	CAG	ATC	AGC	H	Q	1.25E-09
X	41335258	C	A	CGC	AGC	TCG	TAG	R	S	4.98E-09
X	41335258	C	T	CGC	TGC	TCG	TTG	R	C	7.77E-08
X	41335258	C	G	CGC	GGC	TCG	TGG	R	G	6.67E-09
X	41335259	G	C	CGC	CCC	CGC	CCC	R	P	4.97E-09
X	41335259	G	T	CGC	CTC	CGC	CTC	R	L	7.92E-09
X	41335259	G	A	CGC	CAC	CGC	CAC	R	H	8.74E-08
X	41335260	C	A	CGC	CGA	GCG	GAG	R	R	8.12E-09
X	41335260	C	T	CGC	CGT	GCG	GTG	R	R	8.55E-08
X	41335260	C	G	CGC	CGG	GCG	GGG	R	R	5.60E-09
X	41335261	G	C	GGG	CGG	CGG	CCG	G	R	4.73E-09
X	41335261	G	T	GGG	TGG	CGG	CTG	G	W	5.91E-09
X	41335261	G	A	GGG	AGG	CGG	CAG	G	R	9.11E-08
X	41335262	G	C	GGG	GCG	GGG	GCG	G	A	2.46E-09
X	41335262	G	T	GGG	GTG	GGG	GTG	G	V	2.67E-09
X	41335262	G	A	GGG	GAG	GGG	GAG	G	E	8.21E-09
X	41335263	G	C	GGG	GGC	GGT	GCT	G	G	2.19E-09
X	41335263	G	T	GGG	GGT	GGT	GTT	G	G	4.59E-09
X	41335263	G	A	GGG	GGA	GGT	GAT	G	G	9.82E-09
X	41335264	T	C	TTG	CTG	GTT	GCT	L	L	5.64E-09
X	41335264	T	A	TTG	ATG	GTT	GAT	L	M	1.50E-09
X	41335264	T	G	TTG	GTG	GTT	GGT	L	V	1.81E-09
X	41335265	T	C	TTG	TCG	TTG	TCG	L	S	4.78E-09
X	41335265	T	A	TTG	TAG	TTG	TAG	L	STOP	8.65E-10
X	41335265	T	G	TTG	TGG	TTG	TGG	L	W	1.88E-09
X	41335266	G	C	TTG	TTC	TGT	TCT	L	F	2.48E-09
X	41335266	G	T	TTG	TTT	TGT	TTT	L	F	2.66E-09
X	41335266	G	A	TTG	TTA	TGT	TAT	L	L	9.64E-09
X	41335267	T	C	TGG	CGG	GTG	GCG	W	R	6.62E-09
X	41335267	T	A	TGG	AGG	GTG	GAG	W	R	1.40E-09
X	41335267	T	G	TGG	GGG	GTG	GGG	W	G	1.81E-09
X	41335268	G	C	TGG	TCG	TGG	TCG	W	S	1.40E-09
X	41335268	G	T	TGG	TTG	TGG	TTG	W	L	1.94E-09
X	41335268	G	A	TGG	TAG	TGG	TAG	W	STOP	6.11E-09
X	41335269	G	C	TGG	TGC	GGT	GCT	W	C	2.19E-09
X	41335269	G	T	TGG	TGT	GGT	GTT	W	C	4.59E-09
X	41335269	G	A	TGG	TGA	GGT	GAT	W	STOP	9.82E-09
X	41335270	T	C	TAG	CAG	GTA	GCA	STOP	Q	6.50E-09
X	41335270	T	A	TAG	AAG	GTA	GAA	STOP	K	1.18E-09
X	41335270	T	G	TAG	GAG	GTA	GGA	STOP	E	1.45E-09
X	41335271	A	C	TAG	TCG	TAG	TCG	STOP	S	1.01E-09
X	41335271	A	T	TAG	TTG	TAG	TTG	STOP	L	1.04E-09
X	41335271	A	G	TAG	TGG	TAG	TGG	STOP	W	5.94E-09
X	41335272	G	C	TAG	TAC	AGT	ACT	STOP	Y	2.66E-09
X	41335272	G	T	TAG	TAT	AGT	ATT	STOP	Y	1.95E-09
X	41335272	G	A	TAG	TAA	AGT	AAT	STOP	STOP	8.76E-09
X	41335273	T	C	TGT	CGT	GTG	GCG	C	R	6.62E-09
X	41335273	T	A	TGT	AGT	GTG	GAG	C	S	1.40E-09
X	41335273	T	G	TGT	GGT	GTG	GGG	C	G	1.81E-09
X	41335274	G	C	TGT	TCT	TGT	TCT	C	S	2.48E-09
X	41335274	G	T	TGT	TTT	TGT	TTT	C	F	2.66E-09
X	41335274	G	A	TGT	TAT	TGT	TAT	C	Y	9.64E-09
X	41335275	T	C	TGT	TGC	GTC	GCC	C	C	5.25E-09
X	41335275	T	A	TGT	TGA	GTC	GAC	C	STOP	1.82E-09
X	41335275	T	G	TGT	TGG	GTC	GGC	C	W	1.50E-09
X	41335276	C	A	CTT	ATT	TCT	TAT	L	I	2.25E-09
X	41335276	C	T	CTT	TTT	TCT	TTT	L	F	5.42E-09
X	41335276	C	G	CTT	GTT	TCT	TGT	L	V	3.01E-09
X	41335277	T	C	CTT	CCT	CTT	CCT	L	P	4.64E-09
X	41335277	T	A	CTT	CAT	CTT	CAT	L	H	1.07E-09
X	41335277	T	G	CTT	CGT	CTT	CGT	L	R	1.26E-09
X	41335278	T	C	CTT	CTC	TTC	TCC	L	L	3.51E-09
X	41335278	T	A	CTT	CTA	TTC	TAC	L	L	8.10E-10
X	41335278	T	G	CTT	CTG	TTC	TGC	L	L	1.38E-09
X	41335279	C	A	CGT	AGT	TCG	TAG	R	S	4.98E-09
X	41335279	C	T	CGT	TGT	TCG	TTG	R	C	7.77E-08
X	41335279	C	G	CGT	GGT	TCG	TGG	R	G	6.67E-09
X	41335280	G	C	CGT	CCT	CGT	CCT	R	P	6.67E-09
X	41335280	G	T	CGT	CTT	CGT	CTT	R	L	6.88E-09
X	41335280	G	A	CGT	CAT	CGT	CAT	R	H	1.25E-07
X	41335281	T	C	CGT	CGC	GTG	GCG	R	R	6.62E-09
X	41335281	T	A	CGT	CGA	GTG	GAG	R	R	1.40E-09
X	41335281	T	G	CGT	CGG	GTG	GGG	R	R	1.81E-09
X	41335282	G	C	GTT	CTT	TGT	TCT	V	L	2.48E-09
X	41335282	G	T	GTT	TTT	TGT	TTT	V	F	2.66E-09
X	41335282	G	A	GTT	ATT	TGT	TAT	V	I	9.64E-09
X	41335283	T	C	GTT	GCT	GTT	GCT	V	A	5.64E-09
X	41335283	T	A	GTT	GAT	GTT	GAT	V	D	1.50E-09
X	41335283	T	G	GTT	GGT	GTT	GGT	V	G	1.81E-09
X	41335284	T	C	GTT	GTC	TTA	TCA	V	V	4.29E-09
X	41335284	T	A	GTT	GTA	TTA	TAA	V	V	1.80E-09
X	41335284	T	G	GTT	GTG	TTA	TGA	V	V	1.39E-09
X	41335285	A	C	AGT	CGT	TAG	TCG	S	R	1.01E-09
X	41335285	A	T	AGT	TGT	TAG	TTG	S	C	1.04E-09
X	41335285	A	G	AGT	GGT	TAG	TGG	S	G	5.94E-09
X	41335286	G	C	AGT	ACT	AGT	ACT	S	T	2.66E-09
X	41335286	G	T	AGT	ATT	AGT	ATT	S	I	1.95E-09
X	41335286	G	A	AGT	AAT	AGT	AAT	S	N	8.76E-09
X	41335287	T	C	AGT	AGC	GTG	GCG	S	S	6.62E-09
X	41335287	T	A	AGT	AGA	GTG	GAG	S	R	1.40E-09
X	41335287	T	G	AGT	AGG	GTG	GGG	S	R	1.81E-09
X	41335288	G	C	GAC	CAC	TGA	TCA	D	H	1.91E-09
X	41335288	G	T	GAC	TAC	TGA	TTA	D	Y	1.72E-09
X	41335288	G	A	GAC	AAC	TGA	TAA	D	N	5.36E-09
X	41335289	A	C	GAC	GCC	GAC	GCC	D	A	1.56E-09
X	41335289	A	T	GAC	GTC	GAC	GTC	D	V	1.72E-09
X	41335289	A	G	GAC	GGC	GAC	GGC	D	G	5.43E-09
X	41335290	C	A	GAC	GAA	ACT	AAT	D	E	2.00E-09
X	41335290	C	T	GAC	GAT	ACT	ATT	D	D	8.79E-09
X	41335290	C	G	GAC	GAG	ACT	AGT	D	E	2.70E-09
X	41335291	T	C	TGT	CGT	CTG	CCG	C	R	6.40E-09
X	41335291	T	A	TGT	AGT	CTG	CAG	C	S	1.16E-09
X	41335291	T	G	TGT	GGT	CTG	CGG	C	G	1.30E-09
X	41335292	G	C	TGT	TCT	TGT	TCT	C	S	2.48E-09
X	41335292	G	T	TGT	TTT	TGT	TTT	C	F	2.66E-09
X	41335292	G	A	TGT	TAT	TGT	TAT	C	Y	9.64E-09
X	41335293	T	C	TGT	TGC	GTG	GCG	C	C	6.62E-09
X	41335293	T	A	TGT	TGA	GTG	GAG	C	STOP	1.40E-09
X	41335293	T	G	TGT	TGG	GTG	GGG	C	W	1.81E-09
X	41335294	G	C	GAT	CAT	TGA	TCA	D	H	1.91E-09
X	41335294	G	T	GAT	TAT	TGA	TTA	D	Y	1.72E-09
X	41335294	G	A	GAT	AAT	TGA	TAA	D	N	5.36E-09
X	41335295	A	C	GAT	GCT	GAT	GCT	D	A	1.22E-09
X	41335295	A	T	GAT	GTT	GAT	GTT	D	V	2.47E-09
X	41335295	A	G	GAT	GGT	GAT	GGT	D	G	5.65E-09
X	41335296	T	C	GAT	GAC	ATC	ACC	D	D	5.72E-09
X	41335296	T	A	GAT	GAA	ATC	AAC	D	E	2.62E-09
X	41335296	T	G	GAT	GAG	ATC	AGC	D	E	1.25E-09
X	41335297	C	A	CCA	ACA	TCC	TAC	P	T	2.09E-09
X	41335297	C	T	CCA	TCA	TCC	TTC	P	S	7.78E-09
X	41335297	C	G	CCA	GCA	TCC	TGC	P	A	2.09E-09
X	41335298	C	A	CCA	CAA	CCA	CAA	P	Q	1.98E-09
X	41335298	C	T	CCA	CTA	CCA	CTA	P	L	6.05E-09
X	41335298	C	G	CCA	CGA	CCA	CGA	P	R	1.36E-09
X	41335299	A	C	CCA	CCC	CAG	CCG	P	P	1.39E-09
X	41335299	A	T	CCA	CCT	CAG	CTG	P	P	1.15E-09
X	41335299	A	G	CCA	CCG	CAG	CGG	P	P	6.40E-09
X	41335300	G	C	GGA	CGA	AGG	ACG	G	R	1.97E-09
X	41335300	G	T	GGA	TGA	AGG	ATG	G	STOP	1.65E-09
X	41335300	G	A	GGA	AGA	AGG	AAG	G	R	7.70E-09
X	41335301	G	C	GGA	GCA	GGA	GCA	G	A	2.07E-09
X	41335301	G	T	GGA	GTA	GGA	GTA	G	V	2.06E-09
X	41335301	G	A	GGA	GAA	GGA	GAA	G	E	7.82E-09
X	41335302	A	C	GGA	GGC	GAA	GCA	G	G	1.34E-09
X	41335302	A	T	GGA	GGT	GAA	GTA	G	G	7.95E-10
X	41335302	A	G	GGA	GGG	GAA	GGA	G	G	3.58E-09
X	41335303	A	C	ATC	CTC	AAT	ACT	I	L	1.21E-09
X	41335303	A	T	ATC	TTC	AAT	ATT	I	F	1.44E-09
X	41335303	A	G	ATC	GTC	AAT	AGT	I	V	7.35E-09
X	41335304	T	C	ATC	ACC	ATC	ACC	I	T	5.72E-09
X	41335304	T	A	ATC	AAC	ATC	AAC	I	N	2.62E-09
X	41335304	T	G	ATC	AGC	ATC	AGC	I	S	1.25E-09
X	41335305	C	A	ATC	ATA	TCC	TAC	I	I	2.09E-09
X	41335305	C	T	ATC	ATT	TCC	TTC	I	I	7.78E-09
X	41335305	C	G	ATC	ATG	TCC	TGC	I	M	2.09E-09
X	41335306	C	A	CGC	AGC	CCG	CAG	R	S	5.78E-09
X	41335306	C	T	CGC	TGC	CCG	CTG	R	C	9.10E-08
X	41335306	C	G	CGC	GGC	CCG	CGG	R	G	4.75E-09
X	41335307	G	C	CGC	CCC	CGC	CCC	R	P	4.97E-09
X	41335307	G	T	CGC	CTC	CGC	CTC	R	L	7.92E-09
X	41335307	G	A	CGC	CAC	CGC	CAC	R	H	8.74E-08
X	41335308	C	A	CGC	CGA	GCC	GAC	R	R	2.98E-09
X	41335308	C	T	CGC	CGT	GCC	GTC	R	R	7.99E-09
X	41335308	C	G	CGC	CGG	GCC	GGC	R	R	2.01E-09
X	41335309	C	A	CAT	AAT	CCA	CAA	H	N	1.98E-09
X	41335309	C	T	CAT	TAT	CCA	CTA	H	Y	6.05E-09
X	41335309	C	G	CAT	GAT	CCA	CGA	H	D	1.36E-09
X	41335310	A	C	CAT	CCT	CAT	CCT	H	P	1.93E-09
X	41335310	A	T	CAT	CTT	CAT	CTT	H	L	2.20E-09
X	41335310	A	G	CAT	CGT	CAT	CGT	H	R	1.20E-08
X	41335311	T	C	CAT	CAC	ATT	ACT	H	H	7.35E-09
X	41335311	T	A	CAT	CAA	ATT	AAT	H	Q	1.45E-09
X	41335311	T	G	CAT	CAG	ATT	AGT	H	Q	1.23E-09
X	41335312	T	C	TGG	CGG	TTG	TCG	W	R	4.78E-09
X	41335312	T	A	TGG	AGG	TTG	TAG	W	R	8.65E-10
X	41335312	T	G	TGG	GGG	TTG	TGG	W	G	1.88E-09
X	41335313	G	C	TGG	TCG	TGG	TCG	W	S	1.40E-09
X	41335313	G	T	TGG	TTG	TGG	TTG	W	L	1.94E-09
X	41335313	G	A	TGG	TAG	TGG	TAG	W	STOP	6.11E-09
X	41335314	G	C	TGG	TGC	GGA	GCA	W	C	2.07E-09
X	41335314	G	T	TGG	TGT	GGA	GTA	W	C	2.06E-09
X	41335314	G	A	TGG	TGA	GGA	GAA	W	STOP	7.82E-09
X	41335315	A	C	AAA	CAA	GAA	GCA	K	Q	1.34E-09
X	41335315	A	T	AAA	TAA	GAA	GTA	K	STOP	7.95E-10
X	41335315	A	G	AAA	GAA	GAA	GGA	K	E	3.58E-09
X	41335316	A	C	AAA	ACA	AAA	ACA	K	T	1.67E-09
X	41335316	A	T	AAA	ATA	AAA	ATA	K	I	1.03E-09
X	41335316	A	G	AAA	AGA	AAA	AGA	K	R	2.93E-09
X	41335317	A	C	AAA	AAC	AAA	ACA	K	N	1.67E-09
X	41335317	A	T	AAA	AAT	AAA	ATA	K	N	1.03E-09
X	41335317	A	G	AAA	AAG	AAA	AGA	K	K	2.93E-09
X	41335318	A	C	AAC	CAC	AAA	ACA	N	H	1.67E-09
X	41335318	A	T	AAC	TAC	AAA	ATA	N	Y	1.03E-09
X	41335318	A	G	AAC	GAC	AAA	AGA	N	D	2.93E-09
X	41335319	A	C	AAC	ACC	AAC	ACC	N	T	1.82E-09
X	41335319	A	T	AAC	ATC	AAC	ATC	N	I	1.53E-09
X	41335319	A	G	AAC	AGC	AAC	AGC	N	S	5.65E-09
X	41335320	C	A	AAC	AAA	ACA	AAA	N	K	2.54E-09
X	41335320	C	T	AAC	AAT	ACA	ATA	N	N	9.72E-09
X	41335320	C	G	AAC	AAG	ACA	AGA	N	K	2.51E-09
X	41335321	A	C	ACC	CCC	CAC	CCC	T	P	1.84E-09
X	41335321	A	T	ACC	TCC	CAC	CTC	T	S	1.35E-09
X	41335321	A	G	ACC	GCC	CAC	CGC	T	A	6.59E-09
X	41335322	C	A	ACC	AAC	ACC	AAC	T	N	4.70E-09
X	41335322	C	T	ACC	ATC	ACC	ATC	T	I	9.77E-09
X	41335322	C	G	ACC	AGC	ACC	AGC	T	S	2.20E-09
X	41335323	C	A	ACC	ACA	CCC	CAC	T	T	2.65E-09
X	41335323	C	T	ACC	ACT	CCC	CTC	T	T	8.31E-09
X	41335323	C	G	ACC	ACG	CCC	CGC	T	T	2.31E-09
X	41335324	C	A	CGG	AGG	CCG	CAG	R	R	5.78E-09
X	41335324	C	T	CGG	TGG	CCG	CTG	R	W	9.10E-08
X	41335324	C	G	CGG	GGG	CCG	CGG	R	G	4.75E-09
X	41335325	G	C	CGG	CCG	CGG	CCG	R	P	4.73E-09
X	41335325	G	T	CGG	CTG	CGG	CTG	R	L	5.91E-09
X	41335325	G	A	CGG	CAG	CGG	CAG	R	Q	9.11E-08
X	41335326	G	C	CGG	CGC	GGC	GCC	R	R	2.06E-09
X	41335326	G	T	CGG	CGT	GGC	GTC	R	R	2.99E-09
X	41335326	G	A	CGG	CGA	GGC	GAC	R	R	8.12E-09
X	41335327	C	A	CTT	ATT	GCT	GAT	L	I	1.79E-09
X	41335327	C	T	CTT	TTT	GCT	GTT	L	F	7.62E-09
X	41335327	C	G	CTT	GTT	GCT	GGT	L	V	1.90E-09
X	41335328	T	C	CTT	CCT	CTT	CCT	L	P	4.64E-09
X	41335328	T	A	CTT	CAT	CTT	CAT	L	H	1.07E-09
X	41335328	T	G	CTT	CGT	CTT	CGT	L	R	1.26E-09
X	41335329	T	C	CTT	CTC	TTA	TCA	L	L	4.29E-09
X	41335329	T	A	CTT	CTA	TTA	TAA	L	L	1.80E-09
X	41335329	T	G	CTT	CTG	TTA	TGA	L	L	1.39E-09
X	41335330	A	C	AGG	CGG	TAG	TCG	R	R	1.01E-09
X	41335330	A	T	AGG	TGG	TAG	TTG	R	W	1.04E-09
X	41335330	A	G	AGG	GGG	TAG	TGG	R	G	5.94E-09
X	41335331	G	C	AGG	ACG	AGG	ACG	R	T	1.97E-09
X	41335331	G	T	AGG	ATG	AGG	ATG	R	M	1.65E-09
X	41335331	G	A	AGG	AAG	AGG	AAG	R	K	7.70E-09
X	41335332	G	C	AGG	AGC	GGG	GCG	R	S	2.46E-09
X	41335332	G	T	AGG	AGT	GGG	GTG	R	S	2.67E-09
X	41335332	G	A	AGG	AGA	GGG	GAG	R	R	8.21E-09
X	41335333	G	C	GGG	CGG	GGG	GCG	G	R	2.46E-09
X	41335333	G	T	GGG	TGG	GGG	GTG	G	W	2.67E-09
X	41335333	G	A	GGG	AGG	GGG	GAG	G	R	8.21E-09
X	41335334	G	C	GGG	GCG	GGG	GCG	G	A	2.46E-09
X	41335334	G	T	GGG	GTG	GGG	GTG	G	V	2.67E-09
X	41335334	G	A	GGG	GAG	GGG	GAG	G	E	8.21E-09
X	41335335	G	C	GGG	GGC	GGG	GCG	G	G	2.46E-09
X	41335335	G	T	GGG	GGT	GGG	GTG	G	G	2.67E-09
X	41335335	G	A	GGG	GGA	GGG	GAG	G	G	8.21E-09
X	41335336	G	C	GAA	CAA	GGA	GCA	E	Q	2.07E-09
X	41335336	G	T	GAA	TAA	GGA	GTA	E	STOP	2.06E-09
X	41335336	G	A	GAA	AAA	GGA	GAA	E	K	7.82E-09
X	41335337	A	C	GAA	GCA	GAA	GCA	E	A	1.34E-09
X	41335337	A	T	GAA	GTA	GAA	GTA	E	V	7.95E-10
X	41335337	A	G	GAA	GGA	GAA	GGA	E	G	3.58E-09
X	41335338	A	C	GAA	GAC	AAG	ACG	E	D	1.27E-09
X	41335338	A	T	GAA	GAT	AAG	ATG	E	D	1.08E-09
X	41335338	A	G	GAA	GAG	AAG	AGG	E	E	4.60E-09
X	41335339	G	C	GTA	CTA	AGT	ACT	V	L	2.66E-09
X	41335339	G	T	GTA	TTA	AGT	ATT	V	L	1.95E-09
X	41335339	G	A	GTA	ATA	AGT	AAT	V	I	8.76E-09
X	41335340	T	C	GTA	GCA	GTA	GCA	V	A	6.50E-09
X	41335340	T	A	GTA	GAA	GTA	GAA	V	E	1.18E-09
X	41335340	T	G	GTA	GGA	GTA	GGA	V	G	1.45E-09
X	41335341	A	C	GTA	GTC	TAA	TCA	V	V	1.38E-09
X	41335341	A	T	GTA	GTT	TAA	TTA	V	V	1.75E-09
X	41335341	A	G	GTA	GTG	TAA	TGA	V	V	4.29E-09
X	41335342	A	C	AAC	CAC	AAA	ACA	N	H	1.67E-09
X	41335342	A	T	AAC	TAC	AAA	ATA	N	Y	1.03E-09
X	41335342	A	G	AAC	GAC	AAA	AGA	N	D	2.93E-09
X	41335343	A	C	AAC	ACC	AAC	ACC	N	T	1.82E-09
X	41335343	A	T	AAC	ATC	AAC	ATC	N	I	1.53E-09
X	41335343	A	G	AAC	AGC	AAC	AGC	N	S	5.65E-09
X	41335344	C	A	AAC	AAA	ACA	AAA	N	K	2.54E-09
X	41335344	C	T	AAC	AAT	ACA	ATA	N	N	9.72E-09
X	41335344	C	G	AAC	AAG	ACA	AGA	N	K	2.51E-09
X	41335345	A	C	AGT	CGT	CAG	CCG	S	R	1.39E-09
X	41335345	A	T	AGT	TGT	CAG	CTG	S	C	1.15E-09
X	41335345	A	G	AGT	GGT	CAG	CGG	S	G	6.40E-09
X	41335346	G	C	AGT	ACT	AGT	ACT	S	T	2.66E-09
X	41335346	G	T	AGT	ATT	AGT	ATT	S	I	1.95E-09
X	41335346	G	A	AGT	AAT	AGT	AAT	S	N	8.76E-09
X	41335347	T	C	AGT	AGC	GTT	GCT	S	S	5.64E-09
X	41335347	T	A	AGT	AGA	GTT	GAT	S	R	1.50E-09
X	41335347	T	G	AGT	AGG	GTT	GGT	S	R	1.81E-09
X	41335348	T	C	TTT	CTT	TTT	TCT	F	L	2.95E-09
X	41335348	T	A	TTT	ATT	TTT	TAT	F	I	1.00E-09
X	41335348	T	G	TTT	GTT	TTT	TGT	F	V	1.65E-09
X	41335349	T	C	TTT	TCT	TTT	TCT	F	S	2.95E-09
X	41335349	T	A	TTT	TAT	TTT	TAT	F	Y	1.00E-09
X	41335349	T	G	TTT	TGT	TTT	TGT	F	C	1.65E-09
X	41335350	T	C	TTT	TTC	TTG	TCG	F	F	4.78E-09
X	41335350	T	A	TTT	TTA	TTG	TAG	F	L	8.65E-10
X	41335350	T	G	TTT	TTG	TTG	TGG	F	L	1.88E-09
X	41335351	G	C	GTT	CTT	TGT	TCT	V	L	2.48E-09
X	41335351	G	T	GTT	TTT	TGT	TTT	V	F	2.66E-09
X	41335351	G	A	GTT	ATT	TGT	TAT	V	I	9.64E-09
X	41335352	T	C	GTT	GCT	GTT	GCT	V	A	5.64E-09
X	41335352	T	A	GTT	GAT	GTT	GAT	V	D	1.50E-09
X	41335352	T	G	GTT	GGT	GTT	GGT	V	G	1.81E-09
X	41335353	T	C	GTT	GTC	TTG	TCG	V	V	4.78E-09
X	41335353	T	A	GTT	GTA	TTG	TAG	V	V	8.65E-10
X	41335353	T	G	GTT	GTG	TTG	TGG	V	V	1.88E-09
X	41335354	G	C	GTT	CTT	TGT	TCT	V	L	2.48E-09
X	41335354	G	T	GTT	TTT	TGT	TTT	V	F	2.66E-09
X	41335354	G	A	GTT	ATT	TGT	TAT	V	I	9.64E-09
X	41335355	T	C	GTT	GCT	GTT	GCT	V	A	5.64E-09
X	41335355	T	A	GTT	GAT	GTT	GAT	V	D	1.50E-09
X	41335355	T	G	GTT	GGT	GTT	GGT	V	G	1.81E-09
X	41335356	T	C	GTT	GTC	TTG	TCG	V	V	4.78E-09
X	41335356	T	A	GTT	GTA	TTG	TAG	V	V	8.65E-10
X	41335356	T	G	GTT	GTG	TTG	TGG	V	V	1.88E-09
X	41335357	G	C	GAC	CAC	TGA	TCA	D	H	1.91E-09
X	41335357	G	T	GAC	TAC	TGA	TTA	D	Y	1.72E-09
X	41335357	G	A	GAC	AAC	TGA	TAA	D	N	5.36E-09
X	41335358	A	C	GAC	GCC	GAC	GCC	D	A	1.56E-09
X	41335358	A	T	GAC	GTC	GAC	GTC	D	V	1.72E-09
X	41335358	A	G	GAC	GGC	GAC	GGC	D	G	5.43E-09
X	41335359	C	A	GAC	GAA	ACT	AAT	D	E	2.00E-09
X	41335359	C	T	GAC	GAT	ACT	ATT	D	D	8.79E-09
X	41335359	C	G	GAC	GAG	ACT	AGT	D	E	2.70E-09
X	41335360	T	C	TTG	CTG	CTT	CCT	L	L	4.64E-09
X	41335360	T	A	TTG	ATG	CTT	CAT	L	M	1.07E-09
X	41335360	T	G	TTG	GTG	CTT	CGT	L	V	1.26E-09
X	41335361	T	C	TTG	TCG	TTG	TCG	L	S	4.78E-09
X	41335361	T	A	TTG	TAG	TTG	TAG	L	STOP	8.65E-10
X	41335361	T	G	TTG	TGG	TTG	TGG	L	W	1.88E-09
X	41335362	G	C	TTG	TTC	TGT	TCT	L	F	2.48E-09
X	41335362	G	T	TTG	TTT	TGT	TTT	L	F	2.66E-09
X	41335362	G	A	TTG	TTA	TGT	TAT	L	L	9.64E-09
X	41335363	T	C	TTG	CTG	GTT	GCT	L	L	5.64E-09
X	41335363	T	A	TTG	ATG	GTT	GAT	L	M	1.50E-09
X	41335363	T	G	TTG	GTG	GTT	GGT	L	V	1.81E-09
X	41335364	T	C	TTG	TCG	TTG	TCG	L	S	4.78E-09
X	41335364	T	A	TTG	TAG	TTG	TAG	L	STOP	8.65E-10
X	41335364	T	G	TTG	TGG	TTG	TGG	L	W	1.88E-09
X	41335365	G	C	TTG	TTC	TGC	TCC	L	F	1.63E-09
X	41335365	G	T	TTG	TTT	TGC	TTC	L	F	2.96E-09
X	41335365	G	A	TTG	TTA	TGC	TAC	L	L	6.59E-09
X	41335366	C	A	CTA	ATA	GCT	GAT	L	I	1.79E-09
X	41335366	C	T	CTA	TTA	GCT	GTT	L	L	7.62E-09
X	41335366	C	G	CTA	GTA	GCT	GGT	L	V	1.90E-09
X	41335367	T	C	CTA	CCA	CTA	CCA	L	P	5.98E-09
X	41335367	T	A	CTA	CAA	CTA	CAA	L	Q	1.07E-09
X	41335367	T	G	CTA	CGA	CTA	CGA	L	R	9.96E-10
X	41335368	A	C	CTA	CTC	TAT	TCT	L	L	1.51E-09
X	41335368	A	T	CTA	CTT	TAT	TTT	L	L	1.67E-09
X	41335368	A	G	CTA	CTG	TAT	TGT	L	L	1.11E-08
X	41335369	T	C	TCT	CCT	ATC	ACC	S	P	5.72E-09
X	41335369	T	A	TCT	ACT	ATC	AAC	S	T	2.62E-09
X	41335369	T	G	TCT	GCT	ATC	AGC	S	A	1.25E-09
X	41335370	C	A	TCT	TAT	TCT	TAT	S	Y	2.25E-09
X	41335370	C	T	TCT	TTT	TCT	TTT	S	F	5.42E-09
X	41335370	C	G	TCT	TGT	TCT	TGT	S	C	3.01E-09
X	41335371	T	C	TCT	TCC	CTG	CCG	S	S	6.40E-09
X	41335371	T	A	TCT	TCA	CTG	CAG	S	S	1.16E-09
X	41335371	T	G	TCT	TCG	CTG	CGG	S	S	1.30E-09
X	41335372	G	C	GTG	CTG	TGT	TCT	V	L	2.48E-09
X	41335372	G	T	GTG	TTG	TGT	TTT	V	L	2.66E-09
X	41335372	G	A	GTG	ATG	TGT	TAT	V	M	9.64E-09
X	41335373	T	C	GTG	GCG	GTG	GCG	V	A	6.62E-09
X	41335373	T	A	GTG	GAG	GTG	GAG	V	E	1.40E-09
X	41335373	T	G	GTG	GGG	GTG	GGG	V	G	1.81E-09
X	41335374	G	C	GTG	GTC	TGG	TCG	V	V	1.40E-09
X	41335374	G	T	GTG	GTT	TGG	TTG	V	V	1.94E-09
X	41335374	G	A	GTG	GTA	TGG	TAG	V	V	6.11E-09
X	41335375	G	C	GAG	CAG	GGA	GCA	E	Q	2.07E-09
X	41335375	G	T	GAG	TAG	GGA	GTA	E	STOP	2.06E-09
X	41335375	G	A	GAG	AAG	GGA	GAA	E	K	7.82E-09
X	41335376	A	C	GAG	GCG	GAG	GCG	E	A	1.18E-09
X	41335376	A	T	GAG	GTG	GAG	GTG	E	V	1.09E-09
X	41335376	A	G	GAG	GGG	GAG	GGG	E	G	3.59E-09
X	41335377	G	C	GAG	GAC	AGT	ACT	E	D	2.66E-09
X	41335377	G	T	GAG	GAT	AGT	ATT	E	D	1.95E-09
X	41335377	G	A	GAG	GAA	AGT	AAT	E	E	8.76E-09
X	41335378	T	C	TAG	CAG	GTA	GCA	STOP	Q	6.50E-09
X	41335378	T	A	TAG	AAG	GTA	GAA	STOP	K	1.18E-09
X	41335378	T	G	TAG	GAG	GTA	GGA	STOP	E	1.45E-09
X	41335379	A	C	TAG	TCG	TAG	TCG	STOP	S	1.01E-09
X	41335379	A	T	TAG	TTG	TAG	TTG	STOP	L	1.04E-09
X	41335379	A	G	TAG	TGG	TAG	TGG	STOP	W	5.94E-09
X	41335380	G	C	TAG	TAC	AGA	ACA	STOP	Y	2.96E-09
X	41335380	G	T	TAG	TAT	AGA	ATA	STOP	Y	2.31E-09
X	41335380	G	A	TAG	TAA	AGA	AAA	STOP	STOP	5.37E-09
X	41335381	A	C	AAT	CAT	GAA	GCA	N	H	1.34E-09
X	41335381	A	T	AAT	TAT	GAA	GTA	N	Y	7.95E-10
X	41335381	A	G	AAT	GAT	GAA	GGA	N	D	3.58E-09
X	41335382	A	C	AAT	ACT	AAT	ACT	N	T	1.21E-09
X	41335382	A	T	AAT	ATT	AAT	ATT	N	I	1.44E-09
X	41335382	A	G	AAT	AGT	AAT	AGT	N	S	7.35E-09
X	41335383	T	C	AAT	AAC	ATC	ACC	N	N	5.72E-09
X	41335383	T	A	AAT	AAA	ATC	AAC	N	K	2.62E-09
X	41335383	T	G	AAT	AAG	ATC	AGC	N	K	1.25E-09
X	41335384	C	A	CTT	ATT	TCT	TAT	L	I	2.25E-09
X	41335384	C	T	CTT	TTT	TCT	TTT	L	F	5.42E-09
X	41335384	C	G	CTT	GTT	TCT	TGT	L	V	3.01E-09
X	41335385	T	C	CTT	CCT	CTT	CCT	L	P	4.64E-09
X	41335385	T	A	CTT	CAT	CTT	CAT	L	H	1.07E-09
X	41335385	T	G	CTT	CGT	CTT	CGT	L	R	1.26E-09
X	41335386	T	C	CTT	CTC	TTG	TCG	L	L	4.78E-09
X	41335386	T	A	CTT	CTA	TTG	TAG	L	L	8.65E-10
X	41335386	T	G	CTT	CTG	TTG	TGG	L	L	1.88E-09
X	41335387	G	C	GCA	CCA	TGC	TCC	A	P	1.63E-09
X	41335387	G	T	GCA	TCA	TGC	TTC	A	S	2.96E-09
X	41335387	G	A	GCA	ACA	TGC	TAC	A	T	6.59E-09
X	41335388	C	A	GCA	GAA	GCA	GAA	A	E	2.89E-09
X	41335388	C	T	GCA	GTA	GCA	GTA	A	V	6.55E-09
X	41335388	C	G	GCA	GGA	GCA	GGA	A	G	1.70E-09
X	41335389	A	C	GCA	GCC	CAA	CCA	A	A	1.91E-09
X	41335389	A	T	GCA	GCT	CAA	CTA	A	A	8.77E-10
X	41335389	A	G	GCA	GCG	CAA	CGA	A	A	4.69E-09
X	41335390	A	C	ATG	CTG	AAT	ACT	M	L	1.21E-09
X	41335390	A	T	ATG	TTG	AAT	ATT	M	L	1.44E-09
X	41335390	A	G	ATG	GTG	AAT	AGT	M	V	7.35E-09
X	41335391	T	C	ATG	ACG	ATG	ACG	M	T	1.20E-08
X	41335391	T	A	ATG	AAG	ATG	AAG	M	K	2.13E-09
X	41335391	T	G	ATG	AGG	ATG	AGG	M	R	1.92E-09
X	41335392	G	C	ATG	ATC	TGG	TCG	M	I	1.40E-09
X	41335392	G	T	ATG	ATT	TGG	TTG	M	I	1.94E-09
X	41335392	G	A	ATG	ATA	TGG	TAG	M	I	6.11E-09
X	41335393	G	C	GGT	CGT	GGG	GCG	G	R	2.46E-09
X	41335393	G	T	GGT	TGT	GGG	GTG	G	C	2.67E-09
X	41335393	G	A	GGT	AGT	GGG	GAG	G	S	8.21E-09
X	41335394	G	C	GGT	GCT	GGT	GCT	G	A	2.19E-09
X	41335394	G	T	GGT	GTT	GGT	GTT	G	V	4.59E-09
X	41335394	G	A	GGT	GAT	GGT	GAT	G	D	9.82E-09
X	41335395	T	C	GGT	GGC	GTC	GCC	G	G	5.25E-09
X	41335395	T	A	GGT	GGA	GTC	GAC	G	G	1.82E-09
X	41335395	T	G	GGT	GGG	GTC	GGC	G	G	1.50E-09
X	41335396	C	A	CCC	ACC	TCC	TAC	P	T	2.09E-09
X	41335396	C	T	CCC	TCC	TCC	TTC	P	S	7.78E-09
X	41335396	C	G	CCC	GCC	TCC	TGC	P	A	2.09E-09
X	41335397	C	A	CCC	CAC	CCC	CAC	P	H	2.65E-09
X	41335397	C	T	CCC	CTC	CCC	CTC	P	L	8.31E-09
X	41335397	C	G	CCC	CGC	CCC	CGC	P	R	2.31E-09
X	41335398	C	A	CCC	CCA	CCA	CAA	P	P	1.98E-09
X	41335398	C	T	CCC	CCT	CCA	CTA	P	P	6.05E-09
X	41335398	C	G	CCC	CCG	CCA	CGA	P	P	1.36E-09
X	41335399	A	C	AGG	CGG	CAG	CCG	R	R	1.39E-09
X	41335399	A	T	AGG	TGG	CAG	CTG	R	W	1.15E-09
X	41335399	A	G	AGG	GGG	CAG	CGG	R	G	6.40E-09
X	41335400	G	C	AGG	ACG	AGG	ACG	R	T	1.97E-09
X	41335400	G	T	AGG	ATG	AGG	ATG	R	M	1.65E-09
X	41335400	G	A	AGG	AAG	AGG	AAG	R	K	7.70E-09
X	41335401	G	C	AGG	AGC	GGC	GCC	R	S	2.06E-09
X	41335401	G	T	AGG	AGT	GGC	GTC	R	S	2.99E-09
X	41335401	G	A	AGG	AGA	GGC	GAC	R	R	8.12E-09
X	41335402	C	A	CCC	ACC	GCC	GAC	P	T	2.98E-09
X	41335402	C	T	CCC	TCC	GCC	GTC	P	S	7.99E-09
X	41335402	C	G	CCC	GCC	GCC	GGC	P	A	2.01E-09
X	41335403	C	A	CCC	CAC	CCC	CAC	P	H	2.65E-09
X	41335403	C	T	CCC	CTC	CCC	CTC	P	L	8.31E-09
X	41335403	C	G	CCC	CGC	CCC	CGC	P	R	2.31E-09
X	41335404	C	A	CCC	CCA	CCC	CAC	P	P	2.65E-09
X	41335404	C	T	CCC	CCT	CCC	CTC	P	P	8.31E-09
X	41335404	C	G	CCC	CCG	CCC	CGC	P	P	2.31E-09
X	41335405	C	A	CCG	ACG	CCC	CAC	P	T	2.65E-09
X	41335405	C	T	CCG	TCG	CCC	CTC	P	S	8.31E-09
X	41335405	C	G	CCG	GCG	CCC	CGC	P	A	2.31E-09
X	41335406	C	A	CCG	CAG	CCG	CAG	P	Q	5.78E-09
X	41335406	C	T	CCG	CTG	CCG	CTG	P	L	9.10E-08
X	41335406	C	G	CCG	CGG	CCG	CGG	P	R	4.75E-09
X	41335407	G	C	CCG	CCC	CGG	CCG	P	P	4.73E-09
X	41335407	G	T	CCG	CCT	CGG	CTG	P	P	5.91E-09
X	41335407	G	A	CCG	CCA	CGG	CAG	P	P	9.11E-08
X	41335408	G	C	GGT	CGT	GGG	GCG	G	R	2.46E-09
X	41335408	G	T	GGT	TGT	GGG	GTG	G	C	2.67E-09
X	41335408	G	A	GGT	AGT	GGG	GAG	G	S	8.21E-09
X	41335409	G	C	GGT	GCT	GGT	GCT	G	A	2.19E-09
X	41335409	G	T	GGT	GTT	GGT	GTT	G	V	4.59E-09
X	41335409	G	A	GGT	GAT	GGT	GAT	G	D	9.82E-09
X	41335410	T	C	GGT	GGC	GTT	GCT	G	G	5.64E-09
X	41335410	T	A	GGT	GGA	GTT	GAT	G	G	1.50E-09
X	41335410	T	G	GGT	GGG	GTT	GGT	G	G	1.81E-09
X	41335411	T	C	TTT	CTT	TTT	TCT	F	L	2.95E-09
X	41335411	T	A	TTT	ATT	TTT	TAT	F	I	1.00E-09
X	41335411	T	G	TTT	GTT	TTT	TGT	F	V	1.65E-09
X	41335412	T	C	TTT	TCT	TTT	TCT	F	S	2.95E-09
X	41335412	T	A	TTT	TAT	TTT	TAT	F	Y	1.00E-09
X	41335412	T	G	TTT	TGT	TTT	TGT	F	C	1.65E-09
X	41335413	T	C	TTT	TTC	TTT	TCT	F	F	2.95E-09
X	41335413	T	A	TTT	TTA	TTT	TAT	F	L	1.00E-09
X	41335413	T	G	TTT	TTG	TTT	TGT	F	L	1.65E-09
X	41335414	T	C	TTC	CTC	TTT	TCT	F	L	2.95E-09
X	41335414	T	A	TTC	ATC	TTT	TAT	F	I	1.00E-09
X	41335414	T	G	TTC	GTC	TTT	TGT	F	V	1.65E-09
X	41335415	T	C	TTC	TCC	TTC	TCC	F	S	3.51E-09
X	41335415	T	A	TTC	TAC	TTC	TAC	F	Y	8.10E-10
X	41335415	T	G	TTC	TGC	TTC	TGC	F	C	1.38E-09
X	41335416	C	A	TTC	TTA	TCT	TAT	F	L	2.25E-09
X	41335416	C	T	TTC	TTT	TCT	TTT	F	F	5.42E-09
X	41335416	C	G	TTC	TTG	TCT	TGT	F	L	3.01E-09
X	41335417	T	C	TCT	CCT	CTC	CCC	S	P	3.61E-09
X	41335417	T	A	TCT	ACT	CTC	CAC	S	T	1.06E-09
X	41335417	T	G	TCT	GCT	CTC	CGC	S	A	1.12E-09
X	41335418	C	A	TCT	TAT	TCT	TAT	S	Y	2.25E-09
X	41335418	C	T	TCT	TTT	TCT	TTT	S	F	5.42E-09
X	41335418	C	G	TCT	TGT	TCT	TGT	S	C	3.01E-09
X	41335419	T	C	TCT	TCC	CTT	CCT	S	S	4.64E-09
X	41335419	T	A	TCT	TCA	CTT	CAT	S	S	1.07E-09
X	41335419	T	G	TCT	TCG	CTT	CGT	S	S	1.26E-09
X	41335420	T	C	TAG	CAG	TTA	TCA	STOP	Q	4.29E-09
X	41335420	T	A	TAG	AAG	TTA	TAA	STOP	K	1.80E-09
X	41335420	T	G	TAG	GAG	TTA	TGA	STOP	E	1.39E-09
X	41335421	A	C	TAG	TCG	TAG	TCG	STOP	S	1.01E-09
X	41335421	A	T	TAG	TTG	TAG	TTG	STOP	L	1.04E-09
X	41335421	A	G	TAG	TGG	TAG	TGG	STOP	W	5.94E-09
X	41335422	G	C	TAG	TAC	AGC	ACC	STOP	Y	1.97E-09
X	41335422	G	T	TAG	TAT	AGC	ATC	STOP	Y	1.74E-09
X	41335422	G	A	TAG	TAA	AGC	AAC	STOP	STOP	7.71E-09
X	41335423	C	A	CCA	ACA	GCC	GAC	P	T	2.98E-09
X	41335423	C	T	CCA	TCA	GCC	GTC	P	S	7.99E-09
X	41335423	C	G	CCA	GCA	GCC	GGC	P	A	2.01E-09
X	41335424	C	A	CCA	CAA	CCA	CAA	P	Q	1.98E-09
X	41335424	C	T	CCA	CTA	CCA	CTA	P	L	6.05E-09
X	41335424	C	G	CCA	CGA	CCA	CGA	P	R	1.36E-09
X	41335425	A	C	CCA	CCC	CAG	CCG	P	P	1.39E-09
X	41335425	A	T	CCA	CCT	CAG	CTG	P	P	1.15E-09
X	41335425	A	G	CCA	CCG	CAG	CGG	P	P	6.40E-09
X	41335426	G	C	GAA	CAA	AGA	ACA	E	Q	2.96E-09
X	41335426	G	T	GAA	TAA	AGA	ATA	E	STOP	2.31E-09
X	41335426	G	A	GAA	AAA	AGA	AAA	E	K	5.37E-09
X	41335427	A	C	GAA	GCA	GAA	GCA	E	A	1.34E-09
X	41335427	A	T	GAA	GTA	GAA	GTA	E	V	7.95E-10
X	41335427	A	G	GAA	GGA	GAA	GGA	E	G	3.58E-09
X	41335428	A	C	GAA	GAC	AAT	ACT	E	D	1.21E-09
X	41335428	A	T	GAA	GAT	AAT	ATT	E	D	1.44E-09
X	41335428	A	G	GAA	GAG	AAT	AGT	E	E	7.35E-09
X	41335429	T	C	TCC	CCC	ATC	ACC	S	P	5.72E-09
X	41335429	T	A	TCC	ACC	ATC	AAC	S	T	2.62E-09
X	41335429	T	G	TCC	GCC	ATC	AGC	S	A	1.25E-09
X	41335430	C	A	TCC	TAC	TCC	TAC	S	Y	2.09E-09
X	41335430	C	T	TCC	TTC	TCC	TTC	S	F	7.78E-09
X	41335430	C	G	TCC	TGC	TCC	TGC	S	C	2.09E-09
X	41335431	C	A	TCC	TCA	CCC	CAC	S	S	2.65E-09
X	41335431	C	T	TCC	TCT	CCC	CTC	S	S	8.31E-09
X	41335431	C	G	TCC	TCG	CCC	CGC	S	S	2.31E-09
X	41335432	C	A	CCT	ACT	CCC	CAC	P	T	2.65E-09
X	41335432	C	T	CCT	TCT	CCC	CTC	P	S	8.31E-09
X	41335432	C	G	CCT	GCT	CCC	CGC	P	A	2.31E-09
X	41335433	C	A	CCT	CAT	CCT	CAT	P	H	1.69E-09
X	41335433	C	T	CCT	CTT	CCT	CTT	P	L	7.64E-09
X	41335433	C	G	CCT	CGT	CCT	CGT	P	R	1.96E-09
X	41335434	T	C	CCT	CCC	CTC	CCC	P	P	3.61E-09
X	41335434	T	A	CCT	CCA	CTC	CAC	P	P	1.06E-09
X	41335434	T	G	CCT	CCG	CTC	CGC	P	P	1.12E-09
X	41335435	C	A	CTT	ATT	TCT	TAT	L	I	2.25E-09
X	41335435	C	T	CTT	TTT	TCT	TTT	L	F	5.42E-09
X	41335435	C	G	CTT	GTT	TCT	TGT	L	V	3.01E-09
X	41335436	T	C	CTT	CCT	CTT	CCT	L	P	4.64E-09
X	41335436	T	A	CTT	CAT	CTT	CAT	L	H	1.07E-09
X	41335436	T	G	CTT	CGT	CTT	CGT	L	R	1.26E-09
X	41335437	T	C	CTT	CTC	TTC	TCC	L	L	3.51E-09
X	41335437	T	A	CTT	CTA	TTC	TAC	L	L	8.10E-10
X	41335437	T	G	CTT	CTG	TTC	TGC	L	L	1.38E-09
X	41335438	C	A	CTA	ATA	TCT	TAT	L	I	2.25E-09
X	41335438	C	T	CTA	TTA	TCT	TTT	L	L	5.42E-09
X	41335438	C	G	CTA	GTA	TCT	TGT	L	V	3.01E-09
X	41335439	T	C	CTA	CCA	CTA	CCA	L	P	5.98E-09
X	41335439	T	A	CTA	CAA	CTA	CAA	L	Q	1.07E-09
X	41335439	T	G	CTA	CGA	CTA	CGA	L	R	9.96E-10
X	41335440	A	C	CTA	CTC	TAA	TCA	L	L	1.38E-09
X	41335440	A	T	CTA	CTT	TAA	TTA	L	L	1.75E-09
X	41335440	A	G	CTA	CTG	TAA	TGA	L	L	4.29E-09
X	41335441	A	C	AGG	CGG	AAG	ACG	R	R	1.27E-09
X	41335441	A	T	AGG	TGG	AAG	ATG	R	W	1.08E-09
X	41335441	A	G	AGG	GGG	AAG	AGG	R	G	4.60E-09
X	41335442	G	C	AGG	ACG	AGG	ACG	R	T	1.97E-09
X	41335442	G	T	AGG	ATG	AGG	ATG	R	M	1.65E-09
X	41335442	G	A	AGG	AAG	AGG	AAG	R	K	7.70E-09
X	41335443	G	C	AGG	AGC	GGG	GCG	R	S	2.46E-09
X	41335443	G	T	AGG	AGT	GGG	GTG	R	S	2.67E-09
X	41335443	G	A	AGG	AGA	GGG	GAG	R	R	8.21E-09
X	41335444	G	C	GTT	CTT	GGT	GCT	V	L	2.19E-09
X	41335444	G	T	GTT	TTT	GGT	GTT	V	F	4.59E-09
X	41335444	G	A	GTT	ATT	GGT	GAT	V	I	9.82E-09
X	41335445	T	C	GTT	GCT	GTT	GCT	V	A	5.64E-09
X	41335445	T	A	GTT	GAT	GTT	GAT	V	D	1.50E-09
X	41335445	T	G	GTT	GGT	GTT	GGT	V	G	1.81E-09
X	41335446	T	C	GTT	GTC	TTT	TCT	V	V	2.95E-09
X	41335446	T	A	GTT	GTA	TTT	TAT	V	V	1.00E-09
X	41335446	T	G	GTT	GTG	TTT	TGT	V	V	1.65E-09
X	41335447	T	C	TAG	CAG	TTA	TCA	STOP	Q	4.29E-09
X	41335447	T	A	TAG	AAG	TTA	TAA	STOP	K	1.80E-09
X	41335447	T	G	TAG	GAG	TTA	TGA	STOP	E	1.39E-09
X	41335448	A	C	TAG	TCG	TAG	TCG	STOP	S	1.01E-09
X	41335448	A	T	TAG	TTG	TAG	TTG	STOP	L	1.04E-09
X	41335448	A	G	TAG	TGG	TAG	TGG	STOP	W	5.94E-09
X	41335449	G	C	TAG	TAC	AGG	ACG	STOP	Y	1.97E-09
X	41335449	G	T	TAG	TAT	AGG	ATG	STOP	Y	1.65E-09
X	41335449	G	A	TAG	TAA	AGG	AAG	STOP	STOP	7.70E-09
X	41335450	G	C	GGG	CGG	GGG	GCG	G	R	2.46E-09
X	41335450	G	T	GGG	TGG	GGG	GTG	G	W	2.67E-09
X	41335450	G	A	GGG	AGG	GGG	GAG	G	R	8.21E-09
X	41335451	G	C	GGG	GCG	GGG	GCG	G	A	2.46E-09
X	41335451	G	T	GGG	GTG	GGG	GTG	G	V	2.67E-09
X	41335451	G	A	GGG	GAG	GGG	GAG	G	E	8.21E-09
X	41335452	G	C	GGG	GGC	GGC	GCC	G	G	2.06E-09
X	41335452	G	T	GGG	GGT	GGC	GTC	G	G	2.99E-09
X	41335452	G	A	GGG	GGA	GGC	GAC	G	G	8.12E-09
X	41335453	C	A	CAG	AAG	GCA	GAA	Q	K	2.89E-09
X	41335453	C	T	CAG	TAG	GCA	GTA	Q	STOP	6.55E-09
X	41335453	C	G	CAG	GAG	GCA	GGA	Q	E	1.70E-09
X	41335454	A	C	CAG	CCG	CAG	CCG	Q	P	1.39E-09
X	41335454	A	T	CAG	CTG	CAG	CTG	Q	L	1.15E-09
X	41335454	A	G	CAG	CGG	CAG	CGG	Q	R	6.40E-09
X	41335455	G	C	CAG	CAC	AGA	ACA	Q	H	2.96E-09
X	41335455	G	T	CAG	CAT	AGA	ATA	Q	H	2.31E-09
X	41335455	G	A	CAG	CAA	AGA	AAA	Q	Q	5.37E-09
X	41335456	A	C	AGG	CGG	GAG	GCG	R	R	1.18E-09
X	41335456	A	T	AGG	TGG	GAG	GTG	R	W	1.09E-09
X	41335456	A	G	AGG	GGG	GAG	GGG	R	G	3.59E-09
X	41335457	G	C	AGG	ACG	AGG	ACG	R	T	1.97E-09
X	41335457	G	T	AGG	ATG	AGG	ATG	R	M	1.65E-09
X	41335457	G	A	AGG	AAG	AGG	AAG	R	K	7.70E-09
X	41335458	G	C	AGG	AGC	GGA	GCA	R	S	2.07E-09
X	41335458	G	T	AGG	AGT	GGA	GTA	R	S	2.06E-09
X	41335458	G	A	AGG	AGA	GGA	GAA	R	R	7.82E-09
X	41335459	A	C	AGA	CGA	GAG	GCG	R	R	1.18E-09
X	41335459	A	T	AGA	TGA	GAG	GTG	R	STOP	1.09E-09
X	41335459	A	G	AGA	GGA	GAG	GGG	R	G	3.59E-09
X	41335460	G	C	AGA	ACA	AGA	ACA	R	T	2.96E-09
X	41335460	G	T	AGA	ATA	AGA	ATA	R	I	2.31E-09
X	41335460	G	A	AGA	AAA	AGA	AAA	R	K	5.37E-09
X	41335461	A	C	AGA	AGC	GAG	GCG	R	S	1.18E-09
X	41335461	A	T	AGA	AGT	GAG	GTG	R	S	1.09E-09
X	41335461	A	G	AGA	AGG	GAG	GGG	R	R	3.59E-09
X	41335462	G	C	GAA	CAA	AGA	ACA	E	Q	2.96E-09
X	41335462	G	T	GAA	TAA	AGA	ATA	E	STOP	2.31E-09
X	41335462	G	A	GAA	AAA	AGA	AAA	E	K	5.37E-09
X	41335463	A	C	GAA	GCA	GAA	GCA	E	A	1.34E-09
X	41335463	A	T	GAA	GTA	GAA	GTA	E	V	7.95E-10
X	41335463	A	G	GAA	GGA	GAA	GGA	E	G	3.58E-09
X	41335464	A	C	GAA	GAC	AAA	ACA	E	D	1.67E-09
X	41335464	A	T	GAA	GAT	AAA	ATA	E	D	1.03E-09
X	41335464	A	G	GAA	GAG	AAA	AGA	E	E	2.93E-09
X	41335465	A	C	AGA	CGA	AAG	ACG	R	R	1.27E-09
X	41335465	A	T	AGA	TGA	AAG	ATG	R	STOP	1.08E-09
X	41335465	A	G	AGA	GGA	AAG	AGG	R	G	4.60E-09
X	41335466	G	C	AGA	ACA	AGA	ACA	R	T	2.96E-09
X	41335466	G	T	AGA	ATA	AGA	ATA	R	I	2.31E-09
X	41335466	G	A	AGA	AAA	AGA	AAA	R	K	5.37E-09
X	41335467	A	C	AGA	AGC	GAT	GCT	R	S	1.22E-09
X	41335467	A	T	AGA	AGT	GAT	GTT	R	S	2.47E-09
X	41335467	A	G	AGA	AGG	GAT	GGT	R	R	5.65E-09
X	41335468	T	C	TGT	CGT	ATG	ACG	C	R	1.20E-08
X	41335468	T	A	TGT	AGT	ATG	AAG	C	S	2.13E-09
X	41335468	T	G	TGT	GGT	ATG	AGG	C	G	1.92E-09
X	41335469	G	C	TGT	TCT	TGT	TCT	C	S	2.48E-09
X	41335469	G	T	TGT	TTT	TGT	TTT	C	F	2.66E-09
X	41335469	G	A	TGT	TAT	TGT	TAT	C	Y	9.64E-09
X	41335470	T	C	TGT	TGC	GTG	GCG	C	C	6.62E-09
X	41335470	T	A	TGT	TGA	GTG	GAG	C	STOP	1.40E-09
X	41335470	T	G	TGT	TGG	GTG	GGG	C	W	1.81E-09
X	41335471	G	C	GTG	CTG	TGT	TCT	V	L	2.48E-09
X	41335471	G	T	GTG	TTG	TGT	TTT	V	L	2.66E-09
X	41335471	G	A	GTG	ATG	TGT	TAT	V	M	9.64E-09
X	41335472	T	C	GTG	GCG	GTG	GCG	V	A	6.62E-09
X	41335472	T	A	GTG	GAG	GTG	GAG	V	E	1.40E-09
X	41335472	T	G	GTG	GGG	GTG	GGG	V	G	1.81E-09
X	41335473	G	C	GTG	GTC	TGA	TCA	V	V	1.91E-09
X	41335473	G	T	GTG	GTT	TGA	TTA	V	V	1.72E-09
X	41335473	G	A	GTG	GTA	TGA	TAA	V	V	5.36E-09
X	41335474	A	C	ATT	CTT	GAT	GCT	I	L	1.22E-09
X	41335474	A	T	ATT	TTT	GAT	GTT	I	F	2.47E-09
X	41335474	A	G	ATT	GTT	GAT	GGT	I	V	5.65E-09
X	41335475	T	C	ATT	ACT	ATT	ACT	I	T	7.35E-09
X	41335475	T	A	ATT	AAT	ATT	AAT	I	N	1.45E-09
X	41335475	T	G	ATT	AGT	ATT	AGT	I	S	1.23E-09
X	41335476	T	C	ATT	ATC	TTT	TCT	I	I	2.95E-09
X	41335476	T	A	ATT	ATA	TTT	TAT	I	I	1.00E-09
X	41335476	T	G	ATT	ATG	TTT	TGT	I	M	1.65E-09
X	41335477	T	C	TGA	CGA	TTG	TCG	STOP	R	4.78E-09
X	41335477	T	A	TGA	AGA	TTG	TAG	STOP	R	8.65E-10
X	41335477	T	G	TGA	GGA	TTG	TGG	STOP	G	1.88E-09
X	41335478	G	C	TGA	TCA	TGA	TCA	STOP	S	1.91E-09
X	41335478	G	T	TGA	TTA	TGA	TTA	STOP	L	1.72E-09
X	41335478	G	A	TGA	TAA	TGA	TAA	STOP	STOP	5.36E-09
X	41335479	A	C	TGA	TGC	GAG	GCG	STOP	C	1.18E-09
X	41335479	A	T	TGA	TGT	GAG	GTG	STOP	C	1.09E-09
X	41335479	A	G	TGA	TGG	GAG	GGG	STOP	W	3.59E-09
X	41335480	G	C	GAG	CAG	AGA	ACA	E	Q	2.96E-09
X	41335480	G	T	GAG	TAG	AGA	ATA	E	STOP	2.31E-09
X	41335480	G	A	GAG	AAG	AGA	AAA	E	K	5.37E-09
X	41335481	A	C	GAG	GCG	GAG	GCG	E	A	1.18E-09
X	41335481	A	T	GAG	GTG	GAG	GTG	E	V	1.09E-09
X	41335481	A	G	GAG	GGG	GAG	GGG	E	G	3.59E-09
X	41335482	G	C	GAG	GAC	AGG	ACG	E	D	1.97E-09
X	41335482	G	T	GAG	GAT	AGG	ATG	E	D	1.65E-09
X	41335482	G	A	GAG	GAA	AGG	AAG	E	E	7.70E-09
X	41335483	G	C	GAG	CAG	GGA	GCA	E	Q	2.07E-09
X	41335483	G	T	GAG	TAG	GGA	GTA	E	STOP	2.06E-09
X	41335483	G	A	GAG	AAG	GGA	GAA	E	K	7.82E-09
X	41335484	A	C	GAG	GCG	GAG	GCG	E	A	1.18E-09
X	41335484	A	T	GAG	GTG	GAG	GTG	E	V	1.09E-09
X	41335484	A	G	GAG	GGG	GAG	GGG	E	G	3.59E-09
X	41335485	G	C	GAG	GAC	AGA	ACA	E	D	2.96E-09
X	41335485	G	T	GAG	GAT	AGA	ATA	E	D	2.31E-09
X	41335485	G	A	GAG	GAA	AGA	AAA	E	E	5.37E-09
X	41335486	A	C	AAG	CAG	GAA	GCA	K	Q	1.34E-09
X	41335486	A	T	AAG	TAG	GAA	GTA	K	STOP	7.95E-10
X	41335486	A	G	AAG	GAG	GAA	GGA	K	E	3.58E-09
X	41335487	A	C	AAG	ACG	AAG	ACG	K	T	1.27E-09
X	41335487	A	T	AAG	ATG	AAG	ATG	K	M	1.08E-09
X	41335487	A	G	AAG	AGG	AAG	AGG	K	R	4.60E-09
X	41335488	G	C	AAG	AAC	AGG	ACG	K	N	1.97E-09
X	41335488	G	T	AAG	AAT	AGG	ATG	K	N	1.65E-09
X	41335488	G	A	AAG	AAA	AGG	AAG	K	K	7.70E-09
X	41335489	G	C	GTT	CTT	GGT	GCT	V	L	2.19E-09
X	41335489	G	T	GTT	TTT	GGT	GTT	V	F	4.59E-09
X	41335489	G	A	GTT	ATT	GGT	GAT	V	I	9.82E-09
X	41335490	T	C	GTT	GCT	GTT	GCT	V	A	5.64E-09
X	41335490	T	A	GTT	GAT	GTT	GAT	V	D	1.50E-09
X	41335490	T	G	GTT	GGT	GTT	GGT	V	G	1.81E-09
X	41335491	T	C	GTT	GTC	TTA	TCA	V	V	4.29E-09
X	41335491	T	A	GTT	GTA	TTA	TAA	V	V	1.80E-09
X	41335491	T	G	GTT	GTG	TTA	TGA	V	V	1.39E-09
X	41335492	A	C	ATG	CTG	TAT	TCT	M	L	1.51E-09
X	41335492	A	T	ATG	TTG	TAT	TTT	M	L	1.67E-09
X	41335492	A	G	ATG	GTG	TAT	TGT	M	V	1.11E-08
X	41335493	T	C	ATG	ACG	ATG	ACG	M	T	1.20E-08
X	41335493	T	A	ATG	AAG	ATG	AAG	M	K	2.13E-09
X	41335493	T	G	ATG	AGG	ATG	AGG	M	R	1.92E-09
X	41335494	G	C	ATG	ATC	TGG	TCG	M	I	1.40E-09
X	41335494	G	T	ATG	ATT	TGG	TTG	M	I	1.94E-09
X	41335494	G	A	ATG	ATA	TGG	TAG	M	I	6.11E-09
X	41335495	G	C	GAC	CAC	GGA	GCA	D	H	2.07E-09
X	41335495	G	T	GAC	TAC	GGA	GTA	D	Y	2.06E-09
X	41335495	G	A	GAC	AAC	GGA	GAA	D	N	7.82E-09
X	41335496	A	C	GAC	GCC	GAC	GCC	D	A	1.56E-09
X	41335496	A	T	GAC	GTC	GAC	GTC	D	V	1.72E-09
X	41335496	A	G	GAC	GGC	GAC	GGC	D	G	5.43E-09
X	41335497	C	A	GAC	GAA	ACT	AAT	D	E	2.00E-09
X	41335497	C	T	GAC	GAT	ACT	ATT	D	D	8.79E-09
X	41335497	C	G	GAC	GAG	ACT	AGT	D	E	2.70E-09
X	41335498	T	C	TTT	CTT	CTT	CCT	F	L	4.64E-09
X	41335498	T	A	TTT	ATT	CTT	CAT	F	I	1.07E-09
X	41335498	T	G	TTT	GTT	CTT	CGT	F	V	1.26E-09
X	41335499	T	C	TTT	TCT	TTT	TCT	F	S	2.95E-09
X	41335499	T	A	TTT	TAT	TTT	TAT	F	Y	1.00E-09
X	41335499	T	G	TTT	TGT	TTT	TGT	F	C	1.65E-09
X	41335500	T	C	TTT	TTC	TTG	TCG	F	F	4.78E-09
X	41335500	T	A	TTT	TTA	TTG	TAG	F	L	8.65E-10
X	41335500	T	G	TTT	TTG	TTG	TGG	F	L	1.88E-09
X	41335501	G	C	GGT	CGT	TGG	TCG	G	R	1.40E-09
X	41335501	G	T	GGT	TGT	TGG	TTG	G	C	1.94E-09
X	41335501	G	A	GGT	AGT	TGG	TAG	G	S	6.11E-09
X	41335502	G	C	GGT	GCT	GGT	GCT	G	A	2.19E-09
X	41335502	G	T	GGT	GTT	GGT	GTT	G	V	4.59E-09
X	41335502	G	A	GGT	GAT	GGT	GAT	G	D	9.82E-09
X	41335503	T	C	GGT	GGC	GTG	GCG	G	G	6.62E-09
X	41335503	T	A	GGT	GGA	GTG	GAG	G	G	1.40E-09
X	41335503	T	G	GGT	GGG	GTG	GGG	G	G	1.81E-09
X	41335504	G	C	GGC	CGC	TGG	TCG	G	R	1.40E-09
X	41335504	G	T	GGC	TGC	TGG	TTG	G	C	1.94E-09
X	41335504	G	A	GGC	AGC	TGG	TAG	G	S	6.11E-09
X	41335505	G	C	GGC	GCC	GGC	GCC	G	A	2.06E-09
X	41335505	G	T	GGC	GTC	GGC	GTC	G	V	2.99E-09
X	41335505	G	A	GGC	GAC	GGC	GAC	G	D	8.12E-09
X	41335506	C	A	GGC	GGA	GCA	GAA	G	G	2.89E-09
X	41335506	C	T	GGC	GGT	GCA	GTA	G	G	6.55E-09
X	41335506	C	G	GGC	GGG	GCA	GGA	G	G	1.70E-09
X	41335507	A	C	AGG	CGG	CAG	CCG	R	R	1.39E-09
X	41335507	A	T	AGG	TGG	CAG	CTG	R	W	1.15E-09
X	41335507	A	G	AGG	GGG	CAG	CGG	R	G	6.40E-09
X	41335508	G	C	AGG	ACG	AGG	ACG	R	T	1.97E-09
X	41335508	G	T	AGG	ATG	AGG	ATG	R	M	1.65E-09
X	41335508	G	A	AGG	AAG	AGG	AAG	R	K	7.70E-09
X	41335509	G	C	AGG	AGC	GGA	GCA	R	S	2.07E-09
X	41335509	G	T	AGG	AGT	GGA	GTA	R	S	2.06E-09
X	41335509	G	A	AGG	AGA	GGA	GAA	R	R	7.82E-09
X	41335510	A	C	AAG	CAG	GAA	GCA	K	Q	1.34E-09
X	41335510	A	T	AAG	TAG	GAA	GTA	K	STOP	7.95E-10
X	41335510	A	G	AAG	GAG	GAA	GGA	K	E	3.58E-09
X	41335511	A	C	AAG	ACG	AAG	ACG	K	T	1.27E-09
X	41335511	A	T	AAG	ATG	AAG	ATG	K	M	1.08E-09
X	41335511	A	G	AAG	AGG	AAG	AGG	K	R	4.60E-09
X	41335512	G	C	AAG	AAC	AGT	ACT	K	N	2.66E-09
X	41335512	G	T	AAG	AAT	AGT	ATT	K	N	1.95E-09
X	41335512	G	A	AAG	AAA	AGT	AAT	K	K	8.76E-09
X	41335513	T	C	TCT	CCT	GTC	GCC	S	P	5.25E-09
X	41335513	T	A	TCT	ACT	GTC	GAC	S	T	1.82E-09
X	41335513	T	G	TCT	GCT	GTC	GGC	S	A	1.50E-09
X	41335514	C	A	TCT	TAT	TCT	TAT	S	Y	2.25E-09
X	41335514	C	T	TCT	TTT	TCT	TTT	S	F	5.42E-09
X	41335514	C	G	TCT	TGT	TCT	TGT	S	C	3.01E-09
X	41335515	T	C	TCT	TCC	CTG	CCG	S	S	6.40E-09
X	41335515	T	A	TCT	TCA	CTG	CAG	S	S	1.16E-09
X	41335515	T	G	TCT	TCG	CTG	CGG	S	S	1.30E-09
X	41335516	G	C	GCA	CCA	TGC	TCC	A	P	1.63E-09
X	41335516	G	T	GCA	TCA	TGC	TTC	A	S	2.96E-09
X	41335516	G	A	GCA	ACA	TGC	TAC	A	T	6.59E-09
X	41335517	C	A	GCA	GAA	GCA	GAA	A	E	2.89E-09
X	41335517	C	T	GCA	GTA	GCA	GTA	A	V	6.55E-09
X	41335517	C	G	GCA	GGA	GCA	GGA	A	G	1.70E-09
X	41335518	A	C	GCA	GCC	CAT	CCT	A	A	1.93E-09
X	41335518	A	T	GCA	GCT	CAT	CTT	A	A	2.20E-09
X	41335518	A	G	GCA	GCG	CAT	CGT	A	A	1.20E-08
X	41335519	T	C	TCC	CCC	ATC	ACC	S	P	5.72E-09
X	41335519	T	A	TCC	ACC	ATC	AAC	S	T	2.62E-09
X	41335519	T	G	TCC	GCC	ATC	AGC	S	A	1.25E-09
X	41335520	C	A	TCC	TAC	TCC	TAC	S	Y	2.09E-09
X	41335520	C	T	TCC	TTC	TCC	TTC	S	F	7.78E-09
X	41335520	C	G	TCC	TGC	TCC	TGC	S	C	2.09E-09
X	41335521	C	A	TCC	TCA	CCC	CAC	S	S	2.65E-09
X	41335521	C	T	TCC	TCT	CCC	CTC	S	S	8.31E-09
X	41335521	C	G	TCC	TCG	CCC	CGC	S	S	2.31E-09
X	41335522	C	A	CAC	AAC	CCA	CAA	H	N	1.98E-09
X	41335522	C	T	CAC	TAC	CCA	CTA	H	Y	6.05E-09
X	41335522	C	G	CAC	GAC	CCA	CGA	H	D	1.36E-09
X	41335523	A	C	CAC	CCC	CAC	CCC	H	P	1.84E-09
X	41335523	A	T	CAC	CTC	CAC	CTC	H	L	1.35E-09
X	41335523	A	G	CAC	CGC	CAC	CGC	H	R	6.59E-09
X	41335524	C	A	CAC	CAA	ACC	AAC	H	Q	4.70E-09
X	41335524	C	T	CAC	CAT	ACC	ATC	H	H	9.77E-09
X	41335524	C	G	CAC	CAG	ACC	AGC	H	Q	2.20E-09
X	41335525	C	A	CGC	AGC	CCG	CAG	R	S	5.78E-09
X	41335525	C	T	CGC	TGC	CCG	CTG	R	C	9.10E-08
X	41335525	C	G	CGC	GGC	CCG	CGG	R	G	4.75E-09
X	41335526	G	C	CGC	CCC	CGC	CCC	R	P	4.97E-09
X	41335526	G	T	CGC	CTC	CGC	CTC	R	L	7.92E-09
X	41335526	G	A	CGC	CAC	CGC	CAC	R	H	8.74E-08
X	41335527	C	A	CGC	CGA	GCA	GAA	R	R	2.89E-09
X	41335527	C	T	CGC	CGT	GCA	GTA	R	R	6.55E-09
X	41335527	C	G	CGC	CGG	GCA	GGA	R	R	1.70E-09
X	41335528	A	C	AAC	CAC	CAA	CCA	N	H	1.91E-09
X	41335528	A	T	AAC	TAC	CAA	CTA	N	Y	8.77E-10
X	41335528	A	G	AAC	GAC	CAA	CGA	N	D	4.69E-09
X	41335529	A	C	AAC	ACC	AAC	ACC	N	T	1.82E-09
X	41335529	A	T	AAC	ATC	AAC	ATC	N	I	1.53E-09
X	41335529	A	G	AAC	AGC	AAC	AGC	N	S	5.65E-09
X	41335530	C	A	AAC	AAA	ACA	AAA	N	K	2.54E-09
X	41335530	C	T	AAC	AAT	ACA	ATA	N	N	9.72E-09
X	41335530	C	G	AAC	AAG	ACA	AGA	N	K	2.51E-09
X	41335531	A	C	AGT	CGT	CAG	CCG	S	R	1.39E-09
X	41335531	A	T	AGT	TGT	CAG	CTG	S	C	1.15E-09
X	41335531	A	G	AGT	GGT	CAG	CGG	S	G	6.40E-09
X	41335532	G	C	AGT	ACT	AGT	ACT	S	T	2.66E-09
X	41335532	G	T	AGT	ATT	AGT	ATT	S	I	1.95E-09
X	41335532	G	A	AGT	AAT	AGT	AAT	S	N	8.76E-09
X	41335533	T	C	AGT	AGC	GTG	GCG	S	S	6.62E-09
X	41335533	T	A	AGT	AGA	GTG	GAG	S	R	1.40E-09
X	41335533	T	G	AGT	AGG	GTG	GGG	S	R	1.81E-09
X	41335534	G	C	GGC	CGC	TGG	TCG	G	R	1.40E-09
X	41335534	G	T	GGC	TGC	TGG	TTG	G	C	1.94E-09
X	41335534	G	A	GGC	AGC	TGG	TAG	G	S	6.11E-09
X	41335535	G	C	GGC	GCC	GGC	GCC	G	A	2.06E-09
X	41335535	G	T	GGC	GTC	GGC	GTC	G	V	2.99E-09
X	41335535	G	A	GGC	GAC	GGC	GAC	G	D	8.12E-09
X	41335536	C	A	GGC	GGA	GCA	GAA	G	G	2.89E-09
X	41335536	C	T	GGC	GGT	GCA	GTA	G	G	6.55E-09
X	41335536	C	G	GGC	GGG	GCA	GGA	G	G	1.70E-09
X	41335537	A	C	ACC	CCC	CAC	CCC	T	P	1.84E-09
X	41335537	A	T	ACC	TCC	CAC	CTC	T	S	1.35E-09
X	41335537	A	G	ACC	GCC	CAC	CGC	T	A	6.59E-09
X	41335538	C	A	ACC	AAC	ACC	AAC	T	N	4.70E-09
X	41335538	C	T	ACC	ATC	ACC	ATC	T	I	9.77E-09
X	41335538	C	G	ACC	AGC	ACC	AGC	T	S	2.20E-09
X	41335539	C	A	ACC	ACA	CCA	CAA	T	T	1.98E-09
X	41335539	C	T	ACC	ACT	CCA	CTA	T	T	6.05E-09
X	41335539	C	G	ACC	ACG	CCA	CGA	T	T	1.36E-09
X	41335540	A	C	AGG	CGG	CAG	CCG	R	R	1.39E-09
X	41335540	A	T	AGG	TGG	CAG	CTG	R	W	1.15E-09
X	41335540	A	G	AGG	GGG	CAG	CGG	R	G	6.40E-09
X	41335541	G	C	AGG	ACG	AGG	ACG	R	T	1.97E-09
X	41335541	G	T	AGG	ATG	AGG	ATG	R	M	1.65E-09
X	41335541	G	A	AGG	AAG	AGG	AAG	R	K	7.70E-09
X	41335542	G	C	AGG	AGC	GGC	GCC	R	S	2.06E-09
X	41335542	G	T	AGG	AGT	GGC	GTC	R	S	2.99E-09
X	41335542	G	A	AGG	AGA	GGC	GAC	R	R	8.12E-09
X	41335543	C	A	CTT	ATT	GCT	GAT	L	I	1.79E-09
X	41335543	C	T	CTT	TTT	GCT	GTT	L	F	7.62E-09
X	41335543	C	G	CTT	GTT	GCT	GGT	L	V	1.90E-09
X	41335544	T	C	CTT	CCT	CTT	CCT	L	P	4.64E-09
X	41335544	T	A	CTT	CAT	CTT	CAT	L	H	1.07E-09
X	41335544	T	G	CTT	CGT	CTT	CGT	L	R	1.26E-09
X	41335545	T	C	CTT	CTC	TTC	TCC	L	L	3.51E-09
X	41335545	T	A	CTT	CTA	TTC	TAC	L	L	8.10E-10
X	41335545	T	G	CTT	CTG	TTC	TGC	L	L	1.38E-09
X	41335546	C	A	CAG	AAG	TCA	TAA	Q	K	1.77E-09
X	41335546	C	T	CAG	TAG	TCA	TTA	Q	STOP	5.57E-09
X	41335546	C	G	CAG	GAG	TCA	TGA	Q	E	1.91E-09
X	41335547	A	C	CAG	CCG	CAG	CCG	Q	P	1.39E-09
X	41335547	A	T	CAG	CTG	CAG	CTG	Q	L	1.15E-09
X	41335547	A	G	CAG	CGG	CAG	CGG	Q	R	6.40E-09
X	41335548	G	C	CAG	CAC	AGA	ACA	Q	H	2.96E-09
X	41335548	G	T	CAG	CAT	AGA	ATA	Q	H	2.31E-09
X	41335548	G	A	CAG	CAA	AGA	AAA	Q	Q	5.37E-09
X	41335549	A	C	ATA	CTA	GAT	GCT	I	L	1.22E-09
X	41335549	A	T	ATA	TTA	GAT	GTT	I	L	2.47E-09
X	41335549	A	G	ATA	GTA	GAT	GGT	I	V	5.65E-09
X	41335550	T	C	ATA	ACA	ATA	ACA	I	T	1.11E-08
X	41335550	T	A	ATA	AAA	ATA	AAA	I	K	1.70E-09
X	41335550	T	G	ATA	AGA	ATA	AGA	I	R	1.56E-09
X	41335551	A	C	ATA	ATC	TAA	TCA	I	I	1.38E-09
X	41335551	A	T	ATA	ATT	TAA	TTA	I	I	1.75E-09
X	41335551	A	G	ATA	ATG	TAA	TGA	I	M	4.29E-09
X	41335552	A	C	AGC	CGC	AAG	ACG	S	R	1.27E-09
X	41335552	A	T	AGC	TGC	AAG	ATG	S	C	1.08E-09
X	41335552	A	G	AGC	GGC	AAG	AGG	S	G	4.60E-09
X	41335553	G	C	AGC	ACC	AGC	ACC	S	T	1.97E-09
X	41335553	G	T	AGC	ATC	AGC	ATC	S	I	1.74E-09
X	41335553	G	A	AGC	AAC	AGC	AAC	S	N	7.71E-09
X	41335554	C	A	AGC	AGA	GCT	GAT	S	R	1.79E-09
X	41335554	C	T	AGC	AGT	GCT	GTT	S	S	7.62E-09
X	41335554	C	G	AGC	AGG	GCT	GGT	S	R	1.90E-09
X	41335555	T	C	TCT	CCT	CTC	CCC	S	P	3.61E-09
X	41335555	T	A	TCT	ACT	CTC	CAC	S	T	1.06E-09
X	41335555	T	G	TCT	GCT	CTC	CGC	S	A	1.12E-09
X	41335556	C	A	TCT	TAT	TCT	TAT	S	Y	2.25E-09
X	41335556	C	T	TCT	TTT	TCT	TTT	S	F	5.42E-09
X	41335556	C	G	TCT	TGT	TCT	TGT	S	C	3.01E-09
X	41335557	T	C	TCT	TCC	CTT	CCT	S	S	4.64E-09
X	41335557	T	A	TCT	TCA	CTT	CAT	S	S	1.07E-09
X	41335557	T	G	TCT	TCG	CTT	CGT	S	S	1.26E-09
X	41335558	T	C	TGT	CGT	TTG	TCG	C	R	4.78E-09
X	41335558	T	A	TGT	AGT	TTG	TAG	C	S	8.65E-10
X	41335558	T	G	TGT	GGT	TTG	TGG	C	G	1.88E-09
X	41335559	G	C	TGT	TCT	TGT	TCT	C	S	2.48E-09
X	41335559	G	T	TGT	TTT	TGT	TTT	C	F	2.66E-09
X	41335559	G	A	TGT	TAT	TGT	TAT	C	Y	9.64E-09
X	41335560	T	C	TGT	TGC	GTG	GCG	C	C	6.62E-09
X	41335560	T	A	TGT	TGA	GTG	GAG	C	STOP	1.40E-09
X	41335560	T	G	TGT	TGG	GTG	GGG	C	W	1.81E-09
X	41335561	G	C	GTG	CTG	TGT	TCT	V	L	2.48E-09
X	41335561	G	T	GTG	TTG	TGT	TTT	V	L	2.66E-09
X	41335561	G	A	GTG	ATG	TGT	TAT	V	M	9.64E-09
X	41335562	T	C	GTG	GCG	GTG	GCG	V	A	6.62E-09
X	41335562	T	A	GTG	GAG	GTG	GAG	V	E	1.40E-09
X	41335562	T	G	GTG	GGG	GTG	GGG	V	G	1.81E-09
X	41335563	G	C	GTG	GTC	TGG	TCG	V	V	1.40E-09
X	41335563	G	T	GTG	GTT	TGG	TTG	V	V	1.94E-09
X	41335563	G	A	GTG	GTA	TGG	TAG	V	V	6.11E-09
X	41335564	G	C	GGT	CGT	GGG	GCG	G	R	2.46E-09
X	41335564	G	T	GGT	TGT	GGG	GTG	G	C	2.67E-09
X	41335564	G	A	GGT	AGT	GGG	GAG	G	S	8.21E-09
X	41335565	G	C	GGT	GCT	GGT	GCT	G	A	2.19E-09
X	41335565	G	T	GGT	GTT	GGT	GTT	G	V	4.59E-09
X	41335565	G	A	GGT	GAT	GGT	GAT	G	D	9.82E-09
X	41335566	T	C	GGT	GGC	GTT	GCT	G	G	5.64E-09
X	41335566	T	A	GGT	GGA	GTT	GAT	G	G	1.50E-09
X	41335566	T	G	GGT	GGG	GTT	GGT	G	G	1.81E-09
X	41335567	T	C	TAT	CAT	TTA	TCA	Y	H	4.29E-09
X	41335567	T	A	TAT	AAT	TTA	TAA	Y	N	1.80E-09
X	41335567	T	G	TAT	GAT	TTA	TGA	Y	D	1.39E-09
X	41335568	A	C	TAT	TCT	TAT	TCT	Y	S	1.51E-09
X	41335568	A	T	TAT	TTT	TAT	TTT	Y	F	1.67E-09
X	41335568	A	G	TAT	TGT	TAT	TGT	Y	C	1.11E-08
X	41335569	T	C	TAT	TAC	ATG	ACG	Y	Y	1.20E-08
X	41335569	T	A	TAT	TAA	ATG	AAG	Y	STOP	2.13E-09
X	41335569	T	G	TAT	TAG	ATG	AGG	Y	STOP	1.92E-09
X	41335570	G	C	GCG	CCG	TGC	TCC	A	P	1.63E-09
X	41335570	G	T	GCG	TCG	TGC	TTC	A	S	2.96E-09
X	41335570	G	A	GCG	ACG	TGC	TAC	A	T	6.59E-09
X	41335571	C	A	GCG	GAG	GCG	GAG	A	E	8.12E-09
X	41335571	C	T	GCG	GTG	GCG	GTG	A	V	8.55E-08
X	41335571	C	G	GCG	GGG	GCG	GGG	A	G	5.60E-09
X	41335572	G	C	GCG	GCC	CGG	CCG	A	A	4.73E-09
X	41335572	G	T	GCG	GCT	CGG	CTG	A	A	5.91E-09
X	41335572	G	A	GCG	GCA	CGG	CAG	A	A	9.11E-08
X	41335573	G	C	GAG	CAG	GGA	GCA	E	Q	2.07E-09
X	41335573	G	T	GAG	TAG	GGA	GTA	E	STOP	2.06E-09
X	41335573	G	A	GAG	AAG	GGA	GAA	E	K	7.82E-09
X	41335574	A	C	GAG	GCG	GAG	GCG	E	A	1.18E-09
X	41335574	A	T	GAG	GTG	GAG	GTG	E	V	1.09E-09
X	41335574	A	G	GAG	GGG	GAG	GGG	E	G	3.59E-09
X	41335575	G	C	GAG	GAC	AGC	ACC	E	D	1.97E-09
X	41335575	G	T	GAG	GAT	AGC	ATC	E	D	1.74E-09
X	41335575	G	A	GAG	GAA	AGC	AAC	E	E	7.71E-09
X	41335576	C	A	CTT	ATT	GCT	GAT	L	I	1.79E-09
X	41335576	C	T	CTT	TTT	GCT	GTT	L	F	7.62E-09
X	41335576	C	G	CTT	GTT	GCT	GGT	L	V	1.90E-09
X	41335577	T	C	CTT	CCT	CTT	CCT	L	P	4.64E-09
X	41335577	T	A	CTT	CAT	CTT	CAT	L	H	1.07E-09
X	41335577	T	G	CTT	CGT	CTT	CGT	L	R	1.26E-09
X	41335578	T	C	CTT	CTC	TTT	TCT	L	L	2.95E-09
X	41335578	T	A	CTT	CTA	TTT	TAT	L	L	1.00E-09
X	41335578	T	G	CTT	CTG	TTT	TGT	L	L	1.65E-09
X	41335579	T	C	TTA	CTA	TTT	TCT	L	L	2.95E-09
X	41335579	T	A	TTA	ATA	TTT	TAT	L	I	1.00E-09
X	41335579	T	G	TTA	GTA	TTT	TGT	L	V	1.65E-09
X	41335580	T	C	TTA	TCA	TTA	TCA	L	S	4.29E-09
X	41335580	T	A	TTA	TAA	TTA	TAA	L	STOP	1.80E-09
X	41335580	T	G	TTA	TGA	TTA	TGA	L	STOP	1.39E-09
X	41335581	A	C	TTA	TTC	TAA	TCA	L	F	1.38E-09
X	41335581	A	T	TTA	TTT	TAA	TTA	L	F	1.75E-09
X	41335581	A	G	TTA	TTG	TAA	TGA	L	L	4.29E-09
X	41335582	A	C	AAT	CAT	AAA	ACA	N	H	1.67E-09
X	41335582	A	T	AAT	TAT	AAA	ATA	N	Y	1.03E-09
X	41335582	A	G	AAT	GAT	AAA	AGA	N	D	2.93E-09
X	41335583	A	C	AAT	ACT	AAT	ACT	N	T	1.21E-09
X	41335583	A	T	AAT	ATT	AAT	ATT	N	I	1.44E-09
X	41335583	A	G	AAT	AGT	AAT	AGT	N	S	7.35E-09
X	41335584	T	C	AAT	AAC	ATA	ACA	N	N	1.11E-08
X	41335584	T	A	AAT	AAA	ATA	AAA	N	K	1.70E-09
X	41335584	T	G	AAT	AAG	ATA	AGA	N	K	1.56E-09
X	41335585	A	C	AAA	CAA	TAA	TCA	K	Q	1.38E-09
X	41335585	A	T	AAA	TAA	TAA	TTA	K	STOP	1.75E-09
X	41335585	A	G	AAA	GAA	TAA	TGA	K	E	4.29E-09
X	41335586	A	C	AAA	ACA	AAA	ACA	K	T	1.67E-09
X	41335586	A	T	AAA	ATA	AAA	ATA	K	I	1.03E-09
X	41335586	A	G	AAA	AGA	AAA	AGA	K	R	2.93E-09
X	41335587	A	C	AAA	AAC	AAC	ACC	K	N	1.82E-09
X	41335587	A	T	AAA	AAT	AAC	ATC	K	N	1.53E-09
X	41335587	A	G	AAA	AAG	AAC	AGC	K	K	5.65E-09
X	41335588	C	A	CTA	ATA	ACT	AAT	L	I	2.00E-09
X	41335588	C	T	CTA	TTA	ACT	ATT	L	L	8.79E-09
X	41335588	C	G	CTA	GTA	ACT	AGT	L	V	2.70E-09
X	41335589	T	C	CTA	CCA	CTA	CCA	L	P	5.98E-09
X	41335589	T	A	CTA	CAA	CTA	CAA	L	Q	1.07E-09
X	41335589	T	G	CTA	CGA	CTA	CGA	L	R	9.96E-10
X	41335590	A	C	CTA	CTC	TAC	TCC	L	L	1.36E-09
X	41335590	A	T	CTA	CTT	TAC	TTC	L	L	1.18E-09
X	41335590	A	G	CTA	CTG	TAC	TGC	L	L	6.57E-09
X	41335591	C	A	CTG	ATG	ACT	AAT	L	M	2.00E-09
X	41335591	C	T	CTG	TTG	ACT	ATT	L	L	8.79E-09
X	41335591	C	G	CTG	GTG	ACT	AGT	L	V	2.70E-09
X	41335592	T	C	CTG	CCG	CTG	CCG	L	P	6.40E-09
X	41335592	T	A	CTG	CAG	CTG	CAG	L	Q	1.16E-09
X	41335592	T	G	CTG	CGG	CTG	CGG	L	R	1.30E-09
X	41335593	G	C	CTG	CTC	TGT	TCT	L	L	2.48E-09
X	41335593	G	T	CTG	CTT	TGT	TTT	L	L	2.66E-09
X	41335593	G	A	CTG	CTA	TGT	TAT	L	L	9.64E-09
X	41335594	T	C	TCT	CCT	GTC	GCC	S	P	5.25E-09
X	41335594	T	A	TCT	ACT	GTC	GAC	S	T	1.82E-09
X	41335594	T	G	TCT	GCT	GTC	GGC	S	A	1.50E-09
X	41335595	C	A	TCT	TAT	TCT	TAT	S	Y	2.25E-09
X	41335595	C	T	TCT	TTT	TCT	TTT	S	F	5.42E-09
X	41335595	C	G	TCT	TGT	TCT	TGT	S	C	3.01E-09
X	41335596	T	C	TCT	TCC	CTA	CCA	S	S	5.98E-09
X	41335596	T	A	TCT	TCA	CTA	CAA	S	S	1.07E-09
X	41335596	T	G	TCT	TCG	CTA	CGA	S	S	9.96E-10
X	41335597	A	C	ACT	CCT	TAC	TCC	T	P	1.36E-09
X	41335597	A	T	ACT	TCT	TAC	TTC	T	S	1.18E-09
X	41335597	A	G	ACT	GCT	TAC	TGC	T	A	6.57E-09
X	41335598	C	A	ACT	AAT	ACT	AAT	T	N	2.00E-09
X	41335598	C	T	ACT	ATT	ACT	ATT	T	I	8.79E-09
X	41335598	C	G	ACT	AGT	ACT	AGT	T	S	2.70E-09
X	41335599	T	C	ACT	ACC	CTG	CCG	T	T	6.40E-09
X	41335599	T	A	ACT	ACA	CTG	CAG	T	T	1.16E-09
X	41335599	T	G	ACT	ACG	CTG	CGG	T	T	1.30E-09
X	41335600	G	C	GTG	CTG	TGT	TCT	V	L	2.48E-09
X	41335600	G	T	GTG	TTG	TGT	TTT	V	L	2.66E-09
X	41335600	G	A	GTG	ATG	TGT	TAT	V	M	9.64E-09
X	41335601	T	C	GTG	GCG	GTG	GCG	V	A	6.62E-09
X	41335601	T	A	GTG	GAG	GTG	GAG	V	E	1.40E-09
X	41335601	T	G	GTG	GGG	GTG	GGG	V	G	1.81E-09
X	41335602	G	C	GTG	GTC	TGA	TCA	V	V	1.91E-09
X	41335602	G	T	GTG	GTT	TGA	TTA	V	V	1.72E-09
X	41335602	G	A	GTG	GTA	TGA	TAA	V	V	5.36E-09
X	41335603	A	C	ATT	CTT	GAT	GCT	I	L	1.22E-09
X	41335603	A	T	ATT	TTT	GAT	GTT	I	F	2.47E-09
X	41335603	A	G	ATT	GTT	GAT	GGT	I	V	5.65E-09
X	41335604	T	C	ATT	ACT	ATT	ACT	I	T	7.35E-09
X	41335604	T	A	ATT	AAT	ATT	AAT	I	N	1.45E-09
X	41335604	T	G	ATT	AGT	ATT	AGT	I	S	1.23E-09
X	41335605	T	C	ATT	ATC	TTA	TCA	I	I	4.29E-09
X	41335605	T	A	ATT	ATA	TTA	TAA	I	I	1.80E-09
X	41335605	T	G	ATT	ATG	TTA	TGA	I	M	1.39E-09
X	41335606	A	C	AGG	CGG	TAG	TCG	R	R	1.01E-09
X	41335606	A	T	AGG	TGG	TAG	TTG	R	W	1.04E-09
X	41335606	A	G	AGG	GGG	TAG	TGG	R	G	5.94E-09
X	41335607	G	C	AGG	ACG	AGG	ACG	R	T	1.97E-09
X	41335607	G	T	AGG	ATG	AGG	ATG	R	M	1.65E-09
X	41335607	G	A	AGG	AAG	AGG	AAG	R	K	7.70E-09
X	41335608	G	C	AGG	AGC	GGG	GCG	R	S	2.46E-09
X	41335608	G	T	AGG	AGT	GGG	GTG	R	S	2.67E-09
X	41335608	G	A	AGG	AGA	GGG	GAG	R	R	8.21E-09
X	41335609	G	C	GGA	CGA	GGG	GCG	G	R	2.46E-09
X	41335609	G	T	GGA	TGA	GGG	GTG	G	STOP	2.67E-09
X	41335609	G	A	GGA	AGA	GGG	GAG	G	R	8.21E-09
X	41335610	G	C	GGA	GCA	GGA	GCA	G	A	2.07E-09
X	41335610	G	T	GGA	GTA	GGA	GTA	G	V	2.06E-09
X	41335610	G	A	GGA	GAA	GGA	GAA	G	E	7.82E-09
X	41335611	A	C	GGA	GGC	GAG	GCG	G	G	1.18E-09
X	41335611	A	T	GGA	GGT	GAG	GTG	G	G	1.09E-09
X	41335611	A	G	GGA	GGG	GAG	GGG	G	G	3.59E-09
X	41335612	G	C	GCG	CCG	AGC	ACC	A	P	1.97E-09
X	41335612	G	T	GCG	TCG	AGC	ATC	A	S	1.74E-09
X	41335612	G	A	GCG	ACG	AGC	AAC	A	T	7.71E-09
X	41335613	C	A	GCG	GAG	GCG	GAG	A	E	8.12E-09
X	41335613	C	T	GCG	GTG	GCG	GTG	A	V	8.55E-08
X	41335613	C	G	GCG	GGG	GCG	GGG	A	G	5.60E-09
X	41335614	G	C	GCG	GCC	CGT	CCT	A	A	6.67E-09
X	41335614	G	T	GCG	GCT	CGT	CTT	A	A	6.88E-09
X	41335614	G	A	GCG	GCA	CGT	CAT	A	A	1.25E-07
X	41335615	T	C	TTG	CTG	GTT	GCT	L	L	5.64E-09
X	41335615	T	A	TTG	ATG	GTT	GAT	L	M	1.50E-09
X	41335615	T	G	TTG	GTG	GTT	GGT	L	V	1.81E-09
X	41335616	T	C	TTG	TCG	TTG	TCG	L	S	4.78E-09
X	41335616	T	A	TTG	TAG	TTG	TAG	L	STOP	8.65E-10
X	41335616	T	G	TTG	TGG	TTG	TGG	L	W	1.88E-09
X	41335617	G	C	TTG	TTC	TGA	TCA	L	F	1.91E-09
X	41335617	G	T	TTG	TTT	TGA	TTA	L	F	1.72E-09
X	41335617	G	A	TTG	TTA	TGA	TAA	L	L	5.36E-09
X	41335618	A	C	ATT	CTT	GAT	GCT	I	L	1.22E-09
X	41335618	A	T	ATT	TTT	GAT	GTT	I	F	2.47E-09
X	41335618	A	G	ATT	GTT	GAT	GGT	I	V	5.65E-09
X	41335619	T	C	ATT	ACT	ATT	ACT	I	T	7.35E-09
X	41335619	T	A	ATT	AAT	ATT	AAT	I	N	1.45E-09
X	41335619	T	G	ATT	AGT	ATT	AGT	I	S	1.23E-09
X	41335620	T	C	ATT	ATC	TTT	TCT	I	I	2.95E-09
X	41335620	T	A	ATT	ATA	TTT	TAT	I	I	1.00E-09
X	41335620	T	G	ATT	ATG	TTT	TGT	I	M	1.65E-09
X	41335621	T	C	TCA	CCA	TTC	TCC	S	P	3.51E-09
X	41335621	T	A	TCA	ACA	TTC	TAC	S	T	8.10E-10
X	41335621	T	G	TCA	GCA	TTC	TGC	S	A	1.38E-09
X	41335622	C	A	TCA	TAA	TCA	TAA	S	STOP	1.77E-09
X	41335622	C	T	TCA	TTA	TCA	TTA	S	L	5.57E-09
X	41335622	C	G	TCA	TGA	TCA	TGA	S	STOP	1.91E-09
X	41335623	A	C	TCA	TCC	CAC	CCC	S	S	1.84E-09
X	41335623	A	T	TCA	TCT	CAC	CTC	S	S	1.35E-09
X	41335623	A	G	TCA	TCG	CAC	CGC	S	S	6.59E-09
X	41335624	C	A	CAA	AAA	ACA	AAA	Q	K	2.54E-09
X	41335624	C	T	CAA	TAA	ACA	ATA	Q	STOP	9.72E-09
X	41335624	C	G	CAA	GAA	ACA	AGA	Q	E	2.51E-09
X	41335625	A	C	CAA	CCA	CAA	CCA	Q	P	1.91E-09
X	41335625	A	T	CAA	CTA	CAA	CTA	Q	L	8.77E-10
X	41335625	A	G	CAA	CGA	CAA	CGA	Q	R	4.69E-09
X	41335626	A	C	CAA	CAC	AAA	ACA	Q	H	1.67E-09
X	41335626	A	T	CAA	CAT	AAA	ATA	Q	H	1.03E-09
X	41335626	A	G	CAA	CAG	AAA	AGA	Q	Q	2.93E-09
X	41335627	A	C	ACT	CCT	AAC	ACC	T	P	1.82E-09
X	41335627	A	T	ACT	TCT	AAC	ATC	T	S	1.53E-09
X	41335627	A	G	ACT	GCT	AAC	AGC	T	A	5.65E-09
X	41335628	C	A	ACT	AAT	ACT	AAT	T	N	2.00E-09
X	41335628	C	T	ACT	ATT	ACT	ATT	T	I	8.79E-09
X	41335628	C	G	ACT	AGT	ACT	AGT	T	S	2.70E-09
X	41335629	T	C	ACT	ACC	CTC	CCC	T	T	3.61E-09
X	41335629	T	A	ACT	ACA	CTC	CAC	T	T	1.06E-09
X	41335629	T	G	ACT	ACG	CTC	CGC	T	T	1.12E-09
X	41335630	C	A	CCG	ACG	TCC	TAC	P	T	2.09E-09
X	41335630	C	T	CCG	TCG	TCC	TTC	P	S	7.78E-09
X	41335630	C	G	CCG	GCG	TCC	TGC	P	A	2.09E-09
X	41335631	C	A	CCG	CAG	CCG	CAG	P	Q	5.78E-09
X	41335631	C	T	CCG	CTG	CCG	CTG	P	L	9.10E-08
X	41335631	C	G	CCG	CGG	CCG	CGG	P	R	4.75E-09
X	41335632	G	C	CCG	CCC	CGG	CCG	P	P	4.73E-09
X	41335632	G	T	CCG	CCT	CGG	CTG	P	P	5.91E-09
X	41335632	G	A	CCG	CCA	CGG	CAG	P	P	9.11E-08
X	41335633	G	C	GAA	CAA	GGA	GCA	E	Q	2.07E-09
X	41335633	G	T	GAA	TAA	GGA	GTA	E	STOP	2.06E-09
X	41335633	G	A	GAA	AAA	GGA	GAA	E	K	7.82E-09
X	41335634	A	C	GAA	GCA	GAA	GCA	E	A	1.34E-09
X	41335634	A	T	GAA	GTA	GAA	GTA	E	V	7.95E-10
X	41335634	A	G	GAA	GGA	GAA	GGA	E	G	3.58E-09
X	41335635	A	C	GAA	GAC	AAT	ACT	E	D	1.21E-09
X	41335635	A	T	GAA	GAT	AAT	ATT	E	D	1.44E-09
X	41335635	A	G	GAA	GAG	AAT	AGT	E	E	7.35E-09
X	41335636	T	C	TAA	CAA	ATA	ACA	STOP	Q	1.11E-08
X	41335636	T	A	TAA	AAA	ATA	AAA	STOP	K	1.70E-09
X	41335636	T	G	TAA	GAA	ATA	AGA	STOP	E	1.56E-09
X	41335637	A	C	TAA	TCA	TAA	TCA	STOP	S	1.38E-09
X	41335637	A	T	TAA	TTA	TAA	TTA	STOP	L	1.75E-09
X	41335637	A	G	TAA	TGA	TAA	TGA	STOP	STOP	4.29E-09
X	41335638	A	C	TAA	TAC	AAT	ACT	STOP	Y	1.21E-09
X	41335638	A	T	TAA	TAT	AAT	ATT	STOP	Y	1.44E-09
X	41335638	A	G	TAA	TAG	AAT	AGT	STOP	STOP	7.35E-09
X	41335639	T	C	TCC	CCC	ATC	ACC	S	P	5.72E-09
X	41335639	T	A	TCC	ACC	ATC	AAC	S	T	2.62E-09
X	41335639	T	G	TCC	GCC	ATC	AGC	S	A	1.25E-09
X	41335640	C	A	TCC	TAC	TCC	TAC	S	Y	2.09E-09
X	41335640	C	T	TCC	TTC	TCC	TTC	S	F	7.78E-09
X	41335640	C	G	TCC	TGC	TCC	TGC	S	C	2.09E-09
X	41335641	C	A	TCC	TCA	CCT	CAT	S	S	1.69E-09
X	41335641	C	T	TCC	TCT	CCT	CTT	S	S	7.64E-09
X	41335641	C	G	TCC	TCG	CCT	CGT	S	S	1.96E-09
X	41335642	T	C	TGA	CGA	CTG	CCG	STOP	R	6.40E-09
X	41335642	T	A	TGA	AGA	CTG	CAG	STOP	R	1.16E-09
X	41335642	T	G	TGA	GGA	CTG	CGG	STOP	G	1.30E-09
X	41335643	G	C	TGA	TCA	TGA	TCA	STOP	S	1.91E-09
X	41335643	G	T	TGA	TTA	TGA	TTA	STOP	L	1.72E-09
X	41335643	G	A	TGA	TAA	TGA	TAA	STOP	STOP	5.36E-09
X	41335644	A	C	TGA	TGC	GAG	GCG	STOP	C	1.18E-09
X	41335644	A	T	TGA	TGT	GAG	GTG	STOP	C	1.09E-09
X	41335644	A	G	TGA	TGG	GAG	GGG	STOP	W	3.59E-09
X	41335645	G	C	GAC	CAC	AGA	ACA	D	H	2.96E-09
X	41335645	G	T	GAC	TAC	AGA	ATA	D	Y	2.31E-09
X	41335645	G	A	GAC	AAC	AGA	AAA	D	N	5.37E-09
X	41335646	A	C	GAC	GCC	GAC	GCC	D	A	1.56E-09
X	41335646	A	T	GAC	GTC	GAC	GTC	D	V	1.72E-09
X	41335646	A	G	GAC	GGC	GAC	GGC	D	G	5.43E-09
X	41335647	C	A	GAC	GAA	ACG	AAG	D	E	7.31E-09
X	41335647	C	T	GAC	GAT	ACG	ATG	D	D	1.23E-07
X	41335647	C	G	GAC	GAG	ACG	AGG	D	E	6.74E-09
X	41335648	G	C	GAA	CAA	CGA	CCA	E	Q	6.48E-09
X	41335648	G	T	GAA	TAA	CGA	CTA	E	STOP	4.65E-09
X	41335648	G	A	GAA	AAA	CGA	CAA	E	K	7.89E-08
X	41335649	A	C	GAA	GCA	GAA	GCA	E	A	1.34E-09
X	41335649	A	T	GAA	GTA	GAA	GTA	E	V	7.95E-10
X	41335649	A	G	GAA	GGA	GAA	GGA	E	G	3.58E-09
X	41335650	A	C	GAA	GAC	AAG	ACG	E	D	1.27E-09
X	41335650	A	T	GAA	GAT	AAG	ATG	E	D	1.08E-09
X	41335650	A	G	GAA	GAG	AAG	AGG	E	E	4.60E-09
X	41335651	G	C	GTT	CTT	AGT	ACT	V	L	2.66E-09
X	41335651	G	T	GTT	TTT	AGT	ATT	V	F	1.95E-09
X	41335651	G	A	GTT	ATT	AGT	AAT	V	I	8.76E-09
X	41335652	T	C	GTT	GCT	GTT	GCT	V	A	5.64E-09
X	41335652	T	A	GTT	GAT	GTT	GAT	V	D	1.50E-09
X	41335652	T	G	GTT	GGT	GTT	GGT	V	G	1.81E-09
X	41335653	T	C	GTT	GTC	TTT	TCT	V	V	2.95E-09
X	41335653	T	A	GTT	GTA	TTT	TAT	V	V	1.00E-09
X	41335653	T	G	GTT	GTG	TTT	TGT	V	V	1.65E-09
X	41335654	T	C	TAG	CAG	TTA	TCA	STOP	Q	4.29E-09
X	41335654	T	A	TAG	AAG	TTA	TAA	STOP	K	1.80E-09
X	41335654	T	G	TAG	GAG	TTA	TGA	STOP	E	1.39E-09
X	41335655	A	C	TAG	TCG	TAG	TCG	STOP	S	1.01E-09
X	41335655	A	T	TAG	TTG	TAG	TTG	STOP	L	1.04E-09
X	41335655	A	G	TAG	TGG	TAG	TGG	STOP	W	5.94E-09
X	41335656	G	C	TAG	TAC	AGT	ACT	STOP	Y	2.66E-09
X	41335656	G	T	TAG	TAT	AGT	ATT	STOP	Y	1.95E-09
X	41335656	G	A	TAG	TAA	AGT	AAT	STOP	STOP	8.76E-09
X	41335657	T	C	TGG	CGG	GTG	GCG	W	R	6.62E-09
X	41335657	T	A	TGG	AGG	GTG	GAG	W	R	1.40E-09
X	41335657	T	G	TGG	GGG	GTG	GGG	W	G	1.81E-09
X	41335658	G	C	TGG	TCG	TGG	TCG	W	S	1.40E-09
X	41335658	G	T	TGG	TTG	TGG	TTG	W	L	1.94E-09
X	41335658	G	A	TGG	TAG	TGG	TAG	W	STOP	6.11E-09
X	41335659	G	C	TGG	TGC	GGC	GCC	W	C	2.06E-09
X	41335659	G	T	TGG	TGT	GGC	GTC	W	C	2.99E-09
X	41335659	G	A	TGG	TGA	GGC	GAC	W	STOP	8.12E-09
X	41335660	C	A	CAC	AAC	GCA	GAA	H	N	2.89E-09
X	41335660	C	T	CAC	TAC	GCA	GTA	H	Y	6.55E-09
X	41335660	C	G	CAC	GAC	GCA	GGA	H	D	1.70E-09
X	41335661	A	C	CAC	CCC	CAC	CCC	H	P	1.84E-09
X	41335661	A	T	CAC	CTC	CAC	CTC	H	L	1.35E-09
X	41335661	A	G	CAC	CGC	CAC	CGC	H	R	6.59E-09
X	41335662	C	A	CAC	CAA	ACA	AAA	H	Q	2.54E-09
X	41335662	C	T	CAC	CAT	ACA	ATA	H	H	9.72E-09
X	41335662	C	G	CAC	CAG	ACA	AGA	H	Q	2.51E-09
X	41335663	A	C	AAA	CAA	CAA	CCA	K	Q	1.91E-09
X	41335663	A	T	AAA	TAA	CAA	CTA	K	STOP	8.77E-10
X	41335663	A	G	AAA	GAA	CAA	CGA	K	E	4.69E-09
X	41335664	A	C	AAA	ACA	AAA	ACA	K	T	1.67E-09
X	41335664	A	T	AAA	ATA	AAA	ATA	K	I	1.03E-09
X	41335664	A	G	AAA	AGA	AAA	AGA	K	R	2.93E-09
X	41335665	A	C	AAA	AAC	AAT	ACT	K	N	1.21E-09
X	41335665	A	T	AAA	AAT	AAT	ATT	K	N	1.44E-09
X	41335665	A	G	AAA	AAG	AAT	AGT	K	K	7.35E-09
X	41335666	T	C	TTA	CTA	ATT	ACT	L	L	7.35E-09
X	41335666	T	A	TTA	ATA	ATT	AAT	L	I	1.45E-09
X	41335666	T	G	TTA	GTA	ATT	AGT	L	V	1.23E-09
X	41335667	T	C	TTA	TCA	TTA	TCA	L	S	4.29E-09
X	41335667	T	A	TTA	TAA	TTA	TAA	L	STOP	1.80E-09
X	41335667	T	G	TTA	TGA	TTA	TGA	L	STOP	1.39E-09
X	41335668	A	C	TTA	TTC	TAA	TCA	L	F	1.38E-09
X	41335668	A	T	TTA	TTT	TAA	TTA	L	F	1.75E-09
X	41335668	A	G	TTA	TTG	TAA	TGA	L	L	4.29E-09
X	41335669	A	C	ATT	CTT	AAT	ACT	I	L	1.21E-09
X	41335669	A	T	ATT	TTT	AAT	ATT	I	F	1.44E-09
X	41335669	A	G	ATT	GTT	AAT	AGT	I	V	7.35E-09
X	41335670	T	C	ATT	ACT	ATT	ACT	I	T	7.35E-09
X	41335670	T	A	ATT	AAT	ATT	AAT	I	N	1.45E-09
X	41335670	T	G	ATT	AGT	ATT	AGT	I	S	1.23E-09
X	41335671	T	C	ATT	ATC	TTG	TCG	I	I	4.78E-09
X	41335671	T	A	ATT	ATA	TTG	TAG	I	I	8.65E-10
X	41335671	T	G	ATT	ATG	TTG	TGG	I	M	1.88E-09
X	41335672	G	C	GAA	CAA	TGA	TCA	E	Q	1.91E-09
X	41335672	G	T	GAA	TAA	TGA	TTA	E	STOP	1.72E-09
X	41335672	G	A	GAA	AAA	TGA	TAA	E	K	5.36E-09
X	41335673	A	C	GAA	GCA	GAA	GCA	E	A	1.34E-09
X	41335673	A	T	GAA	GTA	GAA	GTA	E	V	7.95E-10
X	41335673	A	G	GAA	GGA	GAA	GGA	E	G	3.58E-09
X	41335674	A	C	GAA	GAC	AAT	ACT	E	D	1.21E-09
X	41335674	A	T	GAA	GAT	AAT	ATT	E	D	1.44E-09
X	41335674	A	G	GAA	GAG	AAT	AGT	E	E	7.35E-09
X	41335675	T	C	TAC	CAC	ATA	ACA	Y	H	1.11E-08
X	41335675	T	A	TAC	AAC	ATA	AAA	Y	N	1.70E-09
X	41335675	T	G	TAC	GAC	ATA	AGA	Y	D	1.56E-09
X	41335676	A	C	TAC	TCC	TAC	TCC	Y	S	1.36E-09
X	41335676	A	T	TAC	TTC	TAC	TTC	Y	F	1.18E-09
X	41335676	A	G	TAC	TGC	TAC	TGC	Y	C	6.57E-09
X	41335677	C	A	TAC	TAA	ACA	AAA	Y	STOP	2.54E-09
X	41335677	C	T	TAC	TAT	ACA	ATA	Y	Y	9.72E-09
X	41335677	C	G	TAC	TAG	ACA	AGA	Y	STOP	2.51E-09
X	41335678	A	C	ATA	CTA	CAT	CCT	I	L	1.93E-09
X	41335678	A	T	ATA	TTA	CAT	CTT	I	L	2.20E-09
X	41335678	A	G	ATA	GTA	CAT	CGT	I	V	1.20E-08
X	41335679	T	C	ATA	ACA	ATA	ACA	I	T	1.11E-08
X	41335679	T	A	ATA	AAA	ATA	AAA	I	K	1.70E-09
X	41335679	T	G	ATA	AGA	ATA	AGA	I	R	1.56E-09
X	41335680	A	C	ATA	ATC	TAG	TCG	I	I	1.01E-09
X	41335680	A	T	ATA	ATT	TAG	TTG	I	I	1.04E-09
X	41335680	A	G	ATA	ATG	TAG	TGG	I	M	5.94E-09
X	41335681	G	C	GTT	CTT	AGT	ACT	V	L	2.66E-09
X	41335681	G	T	GTT	TTT	AGT	ATT	V	F	1.95E-09
X	41335681	G	A	GTT	ATT	AGT	AAT	V	I	8.76E-09
X	41335682	T	C	GTT	GCT	GTT	GCT	V	A	5.64E-09
X	41335682	T	A	GTT	GAT	GTT	GAT	V	D	1.50E-09
X	41335682	T	G	GTT	GGT	GTT	GGT	V	G	1.81E-09
X	41335683	T	C	GTT	GTC	TTT	TCT	V	V	2.95E-09
X	41335683	T	A	GTT	GTA	TTT	TAT	V	V	1.00E-09
X	41335683	T	G	GTT	GTG	TTT	TGT	V	V	1.65E-09
X	41335684	T	C	TAA	CAA	TTA	TCA	STOP	Q	4.29E-09
X	41335684	T	A	TAA	AAA	TTA	TAA	STOP	K	1.80E-09
X	41335684	T	G	TAA	GAA	TTA	TGA	STOP	E	1.39E-09
X	41335685	A	C	TAA	TCA	TAA	TCA	STOP	S	1.38E-09
X	41335685	A	T	TAA	TTA	TAA	TTA	STOP	L	1.75E-09
X	41335685	A	G	TAA	TGA	TAA	TGA	STOP	STOP	4.29E-09
X	41335686	A	C	TAA	TAC	AAT	ACT	STOP	Y	1.21E-09
X	41335686	A	T	TAA	TAT	AAT	ATT	STOP	Y	1.44E-09
X	41335686	A	G	TAA	TAG	AAT	AGT	STOP	STOP	7.35E-09
X	41335687	T	C	TGT	CGT	ATG	ACG	C	R	1.20E-08
X	41335687	T	A	TGT	AGT	ATG	AAG	C	S	2.13E-09
X	41335687	T	G	TGT	GGT	ATG	AGG	C	G	1.92E-09
X	41335688	G	C	TGT	TCT	TGT	TCT	C	S	2.48E-09
X	41335688	G	T	TGT	TTT	TGT	TTT	C	F	2.66E-09
X	41335688	G	A	TGT	TAT	TGT	TAT	C	Y	9.64E-09
X	41335689	T	C	TGT	TGC	GTA	GCA	C	C	6.50E-09
X	41335689	T	A	TGT	TGA	GTA	GAA	C	STOP	1.18E-09
X	41335689	T	G	TGT	TGG	GTA	GGA	C	W	1.45E-09
X	41335690	A	C	AGT	CGT	TAG	TCG	S	R	1.01E-09
X	41335690	A	T	AGT	TGT	TAG	TTG	S	C	1.04E-09
X	41335690	A	G	AGT	GGT	TAG	TGG	S	G	5.94E-09
X	41335691	G	C	AGT	ACT	AGT	ACT	S	T	2.66E-09
X	41335691	G	T	AGT	ATT	AGT	ATT	S	I	1.95E-09
X	41335691	G	A	AGT	AAT	AGT	AAT	S	N	8.76E-09
X	41335692	T	C	AGT	AGC	GTC	GCC	S	S	5.25E-09
X	41335692	T	A	AGT	AGA	GTC	GAC	S	R	1.82E-09
X	41335692	T	G	AGT	AGG	GTC	GGC	S	R	1.50E-09
X	41335693	C	A	CAT	AAT	TCA	TAA	H	N	1.77E-09
X	41335693	C	T	CAT	TAT	TCA	TTA	H	Y	5.57E-09
X	41335693	C	G	CAT	GAT	TCA	TGA	H	D	1.91E-09
X	41335694	A	C	CAT	CCT	CAT	CCT	H	P	1.93E-09
X	41335694	A	T	CAT	CTT	CAT	CTT	H	L	2.20E-09
X	41335694	A	G	CAT	CGT	CAT	CGT	H	R	1.20E-08
X	41335695	T	C	CAT	CAC	ATA	ACA	H	H	1.11E-08
X	41335695	T	A	CAT	CAA	ATA	AAA	H	Q	1.70E-09
X	41335695	T	G	CAT	CAG	ATA	AGA	H	Q	1.56E-09
X	41335696	A	C	ATG	CTG	TAT	TCT	M	L	1.51E-09
X	41335696	A	T	ATG	TTG	TAT	TTT	M	L	1.67E-09
X	41335696	A	G	ATG	GTG	TAT	TGT	M	V	1.11E-08
X	41335697	T	C	ATG	ACG	ATG	ACG	M	T	1.20E-08
X	41335697	T	A	ATG	AAG	ATG	AAG	M	K	2.13E-09
X	41335697	T	G	ATG	AGG	ATG	AGG	M	R	1.92E-09
X	41335698	G	C	ATG	ATC	TGT	TCT	M	I	2.48E-09
X	41335698	G	T	ATG	ATT	TGT	TTT	M	I	2.66E-09
X	41335698	G	A	ATG	ATA	TGT	TAT	M	I	9.64E-09
X	41335699	T	C	TAA	CAA	GTA	GCA	STOP	Q	6.50E-09
X	41335699	T	A	TAA	AAA	GTA	GAA	STOP	K	1.18E-09
X	41335699	T	G	TAA	GAA	GTA	GGA	STOP	E	1.45E-09
X	41335700	A	C	TAA	TCA	TAA	TCA	STOP	S	1.38E-09
X	41335700	A	T	TAA	TTA	TAA	TTA	STOP	L	1.75E-09
X	41335700	A	G	TAA	TGA	TAA	TGA	STOP	STOP	4.29E-09
X	41335701	A	C	TAA	TAC	AAT	ACT	STOP	Y	1.21E-09
X	41335701	A	T	TAA	TAT	AAT	ATT	STOP	Y	1.44E-09
X	41335701	A	G	TAA	TAG	AAT	AGT	STOP	STOP	7.35E-09
X	41335702	T	C	TAT	CAT	ATA	ACA	Y	H	1.11E-08
X	41335702	T	A	TAT	AAT	ATA	AAA	Y	N	1.70E-09
X	41335702	T	G	TAT	GAT	ATA	AGA	Y	D	1.56E-09
X	41335703	A	C	TAT	TCT	TAT	TCT	Y	S	1.51E-09
X	41335703	A	T	TAT	TTT	TAT	TTT	Y	F	1.67E-09
X	41335703	A	G	TAT	TGT	TAT	TGT	Y	C	1.11E-08
X	41335704	T	C	TAT	TAC	ATT	ACT	Y	Y	7.35E-09
X	41335704	T	A	TAT	TAA	ATT	AAT	Y	STOP	1.45E-09
X	41335704	T	G	TAT	TAG	ATT	AGT	Y	STOP	1.23E-09
X	41335705	T	C	TTT	CTT	TTT	TCT	F	L	2.95E-09
X	41335705	T	A	TTT	ATT	TTT	TAT	F	I	1.00E-09
X	41335705	T	G	TTT	GTT	TTT	TGT	F	V	1.65E-09
X	41335706	T	C	TTT	TCT	TTT	TCT	F	S	2.95E-09
X	41335706	T	A	TTT	TAT	TTT	TAT	F	Y	1.00E-09
X	41335706	T	G	TTT	TGT	TTT	TGT	F	C	1.65E-09
X	41335707	T	C	TTT	TTC	TTT	TCT	F	F	2.95E-09
X	41335707	T	A	TTT	TTA	TTT	TAT	F	L	1.00E-09
X	41335707	T	G	TTT	TTG	TTT	TGT	F	L	1.65E-09
X	41335708	T	C	TTA	CTA	TTT	TCT	L	L	2.95E-09
X	41335708	T	A	TTA	ATA	TTT	TAT	L	I	1.00E-09
X	41335708	T	G	TTA	GTA	TTT	TGT	L	V	1.65E-09
X	41335709	T	C	TTA	TCA	TTA	TCA	L	S	4.29E-09
X	41335709	T	A	TTA	TAA	TTA	TAA	L	STOP	1.80E-09
X	41335709	T	G	TTA	TGA	TTA	TGA	L	STOP	1.39E-09
X	41335710	A	C	TTA	TTC	TAG	TCG	L	F	1.01E-09
X	41335710	A	T	TTA	TTT	TAG	TTG	L	F	1.04E-09
X	41335710	A	G	TTA	TTG	TAG	TGG	L	L	5.94E-09
X	41335711	G	C	GGA	CGA	AGG	ACG	G	R	1.97E-09
X	41335711	G	T	GGA	TGA	AGG	ATG	G	STOP	1.65E-09
X	41335711	G	A	GGA	AGA	AGG	AAG	G	R	7.70E-09
X	41335712	G	C	GGA	GCA	GGA	GCA	G	A	2.07E-09
X	41335712	G	T	GGA	GTA	GGA	GTA	G	V	2.06E-09
X	41335712	G	A	GGA	GAA	GGA	GAA	G	E	7.82E-09
X	41335713	A	C	GGA	GGC	GAA	GCA	G	G	1.34E-09
X	41335713	A	T	GGA	GGT	GAA	GTA	G	G	7.95E-10
X	41335713	A	G	GGA	GGG	GAA	GGA	G	G	3.58E-09
X	41335714	A	C	ATT	CTT	AAT	ACT	I	L	1.21E-09
X	41335714	A	T	ATT	TTT	AAT	ATT	I	F	1.44E-09
X	41335714	A	G	ATT	GTT	AAT	AGT	I	V	7.35E-09
X	41335715	T	C	ATT	ACT	ATT	ACT	I	T	7.35E-09
X	41335715	T	A	ATT	AAT	ATT	AAT	I	N	1.45E-09
X	41335715	T	G	ATT	AGT	ATT	AGT	I	S	1.23E-09
X	41335716	T	C	ATT	ATC	TTG	TCG	I	I	4.78E-09
X	41335716	T	A	ATT	ATA	TTG	TAG	I	I	8.65E-10
X	41335716	T	G	ATT	ATG	TTG	TGG	I	M	1.88E-09
X	41335717	G	C	GAT	CAT	TGA	TCA	D	H	1.91E-09
X	41335717	G	T	GAT	TAT	TGA	TTA	D	Y	1.72E-09
X	41335717	G	A	GAT	AAT	TGA	TAA	D	N	5.36E-09
X	41335718	A	C	GAT	GCT	GAT	GCT	D	A	1.22E-09
X	41335718	A	T	GAT	GTT	GAT	GTT	D	V	2.47E-09
X	41335718	A	G	GAT	GGT	GAT	GGT	D	G	5.65E-09
X	41335719	T	C	GAT	GAC	ATC	ACC	D	D	5.72E-09
X	41335719	T	A	GAT	GAA	ATC	AAC	D	E	2.62E-09
X	41335719	T	G	GAT	GAG	ATC	AGC	D	E	1.25E-09
X	41335720	C	A	CTG	ATG	TCT	TAT	L	M	2.25E-09
X	41335720	C	T	CTG	TTG	TCT	TTT	L	L	5.42E-09
X	41335720	C	G	CTG	GTG	TCT	TGT	L	V	3.01E-09
X	41335721	T	C	CTG	CCG	CTG	CCG	L	P	6.40E-09
X	41335721	T	A	CTG	CAG	CTG	CAG	L	Q	1.16E-09
X	41335721	T	G	CTG	CGG	CTG	CGG	L	R	1.30E-09
X	41335722	G	C	CTG	CTC	TGT	TCT	L	L	2.48E-09
X	41335722	G	T	CTG	CTT	TGT	TTT	L	L	2.66E-09
X	41335722	G	A	CTG	CTA	TGT	TAT	L	L	9.64E-09
X	41335723	T	C	TTC	CTC	GTT	GCT	F	L	5.64E-09
X	41335723	T	A	TTC	ATC	GTT	GAT	F	I	1.50E-09
X	41335723	T	G	TTC	GTC	GTT	GGT	F	V	1.81E-09
X	41335724	T	C	TTC	TCC	TTC	TCC	F	S	3.51E-09
X	41335724	T	A	TTC	TAC	TTC	TAC	F	Y	8.10E-10
X	41335724	T	G	TTC	TGC	TTC	TGC	F	C	1.38E-09
X	41335725	C	A	TTC	TTA	TCC	TAC	F	L	2.09E-09
X	41335725	C	T	TTC	TTT	TCC	TTC	F	F	7.78E-09
X	41335725	C	G	TTC	TTG	TCC	TGC	F	L	2.09E-09
X	41335726	C	A	CTT	ATT	CCT	CAT	L	I	1.69E-09
X	41335726	C	T	CTT	TTT	CCT	CTT	L	F	7.64E-09
X	41335726	C	G	CTT	GTT	CCT	CGT	L	V	1.96E-09
X	41335727	T	C	CTT	CCT	CTT	CCT	L	P	4.64E-09
X	41335727	T	A	CTT	CAT	CTT	CAT	L	H	1.07E-09
X	41335727	T	G	CTT	CGT	CTT	CGT	L	R	1.26E-09
X	41335728	T	C	CTT	CTC	TTT	TCT	L	L	2.95E-09
X	41335728	T	A	CTT	CTA	TTT	TAT	L	L	1.00E-09
X	41335728	T	G	CTT	CTG	TTT	TGT	L	L	1.65E-09
X	41335729	T	C	TGG	CGG	TTG	TCG	W	R	4.78E-09
X	41335729	T	A	TGG	AGG	TTG	TAG	W	R	8.65E-10
X	41335729	T	G	TGG	GGG	TTG	TGG	W	G	1.88E-09
X	41335730	G	C	TGG	TCG	TGG	TCG	W	S	1.40E-09
X	41335730	G	T	TGG	TTG	TGG	TTG	W	L	1.94E-09
X	41335730	G	A	TGG	TAG	TGG	TAG	W	STOP	6.11E-09
X	41335731	G	C	TGG	TGC	GGA	GCA	W	C	2.07E-09
X	41335731	G	T	TGG	TGT	GGA	GTA	W	C	2.06E-09
X	41335731	G	A	TGG	TGA	GGA	GAA	W	STOP	7.82E-09
X	41335732	A	C	AAG	CAG	GAA	GCA	K	Q	1.34E-09
X	41335732	A	T	AAG	TAG	GAA	GTA	K	STOP	7.95E-10
X	41335732	A	G	AAG	GAG	GAA	GGA	K	E	3.58E-09
X	41335733	A	C	AAG	ACG	AAG	ACG	K	T	1.27E-09
X	41335733	A	T	AAG	ATG	AAG	ATG	K	M	1.08E-09
X	41335733	A	G	AAG	AGG	AAG	AGG	K	R	4.60E-09
X	41335734	G	C	AAG	AAC	AGC	ACC	K	N	1.97E-09
X	41335734	G	T	AAG	AAT	AGC	ATC	K	N	1.74E-09
X	41335734	G	A	AAG	AAA	AGC	AAC	K	K	7.71E-09
X	41335735	C	A	CAT	AAT	GCA	GAA	H	N	2.89E-09
X	41335735	C	T	CAT	TAT	GCA	GTA	H	Y	6.55E-09
X	41335735	C	G	CAT	GAT	GCA	GGA	H	D	1.70E-09
X	41335736	A	C	CAT	CCT	CAT	CCT	H	P	1.93E-09
X	41335736	A	T	CAT	CTT	CAT	CTT	H	L	2.20E-09
X	41335736	A	G	CAT	CGT	CAT	CGT	H	R	1.20E-08
X	41335737	T	C	CAT	CAC	ATT	ACT	H	H	7.35E-09
X	41335737	T	A	CAT	CAA	ATT	AAT	H	Q	1.45E-09
X	41335737	T	G	CAT	CAG	ATT	AGT	H	Q	1.23E-09
X	41335738	T	C	TTT	CTT	TTT	TCT	F	L	2.95E-09
X	41335738	T	A	TTT	ATT	TTT	TAT	F	I	1.00E-09
X	41335738	T	G	TTT	GTT	TTT	TGT	F	V	1.65E-09
X	41335739	T	C	TTT	TCT	TTT	TCT	F	S	2.95E-09
X	41335739	T	A	TTT	TAT	TTT	TAT	F	Y	1.00E-09
X	41335739	T	G	TTT	TGT	TTT	TGT	F	C	1.65E-09
X	41335740	T	C	TTT	TTC	TTC	TCC	F	F	3.51E-09
X	41335740	T	A	TTT	TTA	TTC	TAC	F	L	8.10E-10
X	41335740	T	G	TTT	TTG	TTC	TGC	F	L	1.38E-09
X	41335741	C	A	CTA	ATA	TCT	TAT	L	I	2.25E-09
X	41335741	C	T	CTA	TTA	TCT	TTT	L	L	5.42E-09
X	41335741	C	G	CTA	GTA	TCT	TGT	L	V	3.01E-09
X	41335742	T	C	CTA	CCA	CTA	CCA	L	P	5.98E-09
X	41335742	T	A	CTA	CAA	CTA	CAA	L	Q	1.07E-09
X	41335742	T	G	CTA	CGA	CTA	CGA	L	R	9.96E-10
X	41335743	A	C	CTA	CTC	TAC	TCC	L	L	1.36E-09
X	41335743	A	T	CTA	CTT	TAC	TTC	L	L	1.18E-09
X	41335743	A	G	CTA	CTG	TAC	TGC	L	L	6.57E-09
X	41335744	C	A	CCC	ACC	ACC	AAC	P	T	4.70E-09
X	41335744	C	T	CCC	TCC	ACC	ATC	P	S	9.77E-09
X	41335744	C	G	CCC	GCC	ACC	AGC	P	A	2.20E-09
X	41335745	C	A	CCC	CAC	CCC	CAC	P	H	2.65E-09
X	41335745	C	T	CCC	CTC	CCC	CTC	P	L	8.31E-09
X	41335745	C	G	CCC	CGC	CCC	CGC	P	R	2.31E-09
X	41335746	C	A	CCC	CCA	CCG	CAG	P	P	5.78E-09
X	41335746	C	T	CCC	CCT	CCG	CTG	P	P	9.10E-08
X	41335746	C	G	CCC	CCG	CCG	CGG	P	P	4.75E-09
X	41335747	G	C	GTT	CTT	CGT	CCT	V	L	6.67E-09
X	41335747	G	T	GTT	TTT	CGT	CTT	V	F	6.88E-09
X	41335747	G	A	GTT	ATT	CGT	CAT	V	I	1.25E-07
X	41335748	T	C	GTT	GCT	GTT	GCT	V	A	5.64E-09
X	41335748	T	A	GTT	GAT	GTT	GAT	V	D	1.50E-09
X	41335748	T	G	GTT	GGT	GTT	GGT	V	G	1.81E-09
X	41335749	T	C	GTT	GTC	TTA	TCA	V	V	4.29E-09
X	41335749	T	A	GTT	GTA	TTA	TAA	V	V	1.80E-09
X	41335749	T	G	GTT	GTG	TTA	TGA	V	V	1.39E-09
X	41335750	A	C	AAT	CAT	TAA	TCA	N	H	1.38E-09
X	41335750	A	T	AAT	TAT	TAA	TTA	N	Y	1.75E-09
X	41335750	A	G	AAT	GAT	TAA	TGA	N	D	4.29E-09
X	41335751	A	C	AAT	ACT	AAT	ACT	N	T	1.21E-09
X	41335751	A	T	AAT	ATT	AAT	ATT	N	I	1.44E-09
X	41335751	A	G	AAT	AGT	AAT	AGT	N	S	7.35E-09
X	41335752	T	C	AAT	AAC	ATG	ACG	N	N	1.20E-08
X	41335752	T	A	AAT	AAA	ATG	AAG	N	K	2.13E-09
X	41335752	T	G	AAT	AAG	ATG	AGG	N	K	1.92E-09
X	41335753	G	C	GAA	CAA	TGA	TCA	E	Q	1.91E-09
X	41335753	G	T	GAA	TAA	TGA	TTA	E	STOP	1.72E-09
X	41335753	G	A	GAA	AAA	TGA	TAA	E	K	5.36E-09
X	41335754	A	C	GAA	GCA	GAA	GCA	E	A	1.34E-09
X	41335754	A	T	GAA	GTA	GAA	GTA	E	V	7.95E-10
X	41335754	A	G	GAA	GGA	GAA	GGA	E	G	3.58E-09
X	41335755	A	C	GAA	GAC	AAC	ACC	E	D	1.82E-09
X	41335755	A	T	GAA	GAT	AAC	ATC	E	D	1.53E-09
X	41335755	A	G	GAA	GAG	AAC	AGC	E	E	5.65E-09
X	41335756	C	A	CCA	ACA	ACC	AAC	P	T	4.70E-09
X	41335756	C	T	CCA	TCA	ACC	ATC	P	S	9.77E-09
X	41335756	C	G	CCA	GCA	ACC	AGC	P	A	2.20E-09
X	41335757	C	A	CCA	CAA	CCA	CAA	P	Q	1.98E-09
X	41335757	C	T	CCA	CTA	CCA	CTA	P	L	6.05E-09
X	41335757	C	G	CCA	CGA	CCA	CGA	P	R	1.36E-09
X	41335758	A	C	CCA	CCC	CAA	CCA	P	P	1.91E-09
X	41335758	A	T	CCA	CCT	CAA	CTA	P	P	8.77E-10
X	41335758	A	G	CCA	CCG	CAA	CGA	P	P	4.69E-09
X	41335759	A	C	ATT	CTT	AAT	ACT	I	L	1.21E-09
X	41335759	A	T	ATT	TTT	AAT	ATT	I	F	1.44E-09
X	41335759	A	G	ATT	GTT	AAT	AGT	I	V	7.35E-09
X	41335760	T	C	ATT	ACT	ATT	ACT	I	T	7.35E-09
X	41335760	T	A	ATT	AAT	ATT	AAT	I	N	1.45E-09
X	41335760	T	G	ATT	AGT	ATT	AGT	I	S	1.23E-09
X	41335761	T	C	ATT	ATC	TTA	TCA	I	I	4.29E-09
X	41335761	T	A	ATT	ATA	TTA	TAA	I	I	1.80E-09
X	41335761	T	G	ATT	ATG	TTA	TGA	I	M	1.39E-09
X	41335762	A	C	ATA	CTA	TAT	TCT	I	L	1.51E-09
X	41335762	A	T	ATA	TTA	TAT	TTT	I	L	1.67E-09
X	41335762	A	G	ATA	GTA	TAT	TGT	I	V	1.11E-08
X	41335763	T	C	ATA	ACA	ATA	ACA	I	T	1.11E-08
X	41335763	T	A	ATA	AAA	ATA	AAA	I	K	1.70E-09
X	41335763	T	G	ATA	AGA	ATA	AGA	I	R	1.56E-09
X	41335764	A	C	ATA	ATC	TAT	TCT	I	I	1.51E-09
X	41335764	A	T	ATA	ATT	TAT	TTT	I	I	1.67E-09
X	41335764	A	G	ATA	ATG	TAT	TGT	I	M	1.11E-08
X	41335765	T	C	TTA	CTA	ATT	ACT	L	L	7.35E-09
X	41335765	T	A	TTA	ATA	ATT	AAT	L	I	1.45E-09
X	41335765	T	G	TTA	GTA	ATT	AGT	L	V	1.23E-09
X	41335766	T	C	TTA	TCA	TTA	TCA	L	S	4.29E-09
X	41335766	T	A	TTA	TAA	TTA	TAA	L	STOP	1.80E-09
X	41335766	T	G	TTA	TGA	TTA	TGA	L	STOP	1.39E-09
X	41335767	A	C	TTA	TTC	TAA	TCA	L	F	1.38E-09
X	41335767	A	T	TTA	TTT	TAA	TTA	L	F	1.75E-09
X	41335767	A	G	TTA	TTG	TAA	TGA	L	L	4.29E-09
X	41335768	A	C	AAT	CAT	AAA	ACA	N	H	1.67E-09
X	41335768	A	T	AAT	TAT	AAA	ATA	N	Y	1.03E-09
X	41335768	A	G	AAT	GAT	AAA	AGA	N	D	2.93E-09
X	41335769	A	C	AAT	ACT	AAT	ACT	N	T	1.21E-09
X	41335769	A	T	AAT	ATT	AAT	ATT	N	I	1.44E-09
X	41335769	A	G	AAT	AGT	AAT	AGT	N	S	7.35E-09
X	41335770	T	C	AAT	AAC	ATC	ACC	N	N	5.72E-09
X	41335770	T	A	AAT	AAA	ATC	AAC	N	K	2.62E-09
X	41335770	T	G	AAT	AAG	ATC	AGC	N	K	1.25E-09
X	41335771	C	A	CCT	ACT	TCC	TAC	P	T	2.09E-09
X	41335771	C	T	CCT	TCT	TCC	TTC	P	S	7.78E-09
X	41335771	C	G	CCT	GCT	TCC	TGC	P	A	2.09E-09
X	41335772	C	A	CCT	CAT	CCT	CAT	P	H	1.69E-09
X	41335772	C	T	CCT	CTT	CCT	CTT	P	L	7.64E-09
X	41335772	C	G	CCT	CGT	CCT	CGT	P	R	1.96E-09
X	41335773	T	C	CCT	CCC	CTC	CCC	P	P	3.61E-09
X	41335773	T	A	CCT	CCA	CTC	CAC	P	P	1.06E-09
X	41335773	T	G	CCT	CCG	CTC	CGC	P	P	1.12E-09
X	41335774	C	A	CTA	ATA	TCT	TAT	L	I	2.25E-09
X	41335774	C	T	CTA	TTA	TCT	TTT	L	L	5.42E-09
X	41335774	C	G	CTA	GTA	TCT	TGT	L	V	3.01E-09
X	41335775	T	C	CTA	CCA	CTA	CCA	L	P	5.98E-09
X	41335775	T	A	CTA	CAA	CTA	CAA	L	Q	1.07E-09
X	41335775	T	G	CTA	CGA	CTA	CGA	L	R	9.96E-10
X	41335776	A	C	CTA	CTC	TAA	TCA	L	L	1.38E-09
X	41335776	A	T	CTA	CTT	TAA	TTA	L	L	1.75E-09
X	41335776	A	G	CTA	CTG	TAA	TGA	L	L	4.29E-09
X	41335777	A	C	ATT	CTT	AAT	ACT	I	L	1.21E-09
X	41335777	A	T	ATT	TTT	AAT	ATT	I	F	1.44E-09
X	41335777	A	G	ATT	GTT	AAT	AGT	I	V	7.35E-09
X	41335778	T	C	ATT	ACT	ATT	ACT	I	T	7.35E-09
X	41335778	T	A	ATT	AAT	ATT	AAT	I	N	1.45E-09
X	41335778	T	G	ATT	AGT	ATT	AGT	I	S	1.23E-09
X	41335779	T	C	ATT	ATC	TTG	TCG	I	I	4.78E-09
X	41335779	T	A	ATT	ATA	TTG	TAG	I	I	8.65E-10
X	41335779	T	G	ATT	ATG	TTG	TGG	I	M	1.88E-09
X	41335780	G	C	GCT	CCT	TGC	TCC	A	P	1.63E-09
X	41335780	G	T	GCT	TCT	TGC	TTC	A	S	2.96E-09
X	41335780	G	A	GCT	ACT	TGC	TAC	A	T	6.59E-09
X	41335781	C	A	GCT	GAT	GCT	GAT	A	D	1.79E-09
X	41335781	C	T	GCT	GTT	GCT	GTT	A	V	7.62E-09
X	41335781	C	G	GCT	GGT	GCT	GGT	A	G	1.90E-09
X	41335782	T	C	GCT	GCC	CTG	CCG	A	A	6.40E-09
X	41335782	T	A	GCT	GCA	CTG	CAG	A	A	1.16E-09
X	41335782	T	G	GCT	GCG	CTG	CGG	A	A	1.30E-09
X	41335783	G	C	GAC	CAC	TGA	TCA	D	H	1.91E-09
X	41335783	G	T	GAC	TAC	TGA	TTA	D	Y	1.72E-09
X	41335783	G	A	GAC	AAC	TGA	TAA	D	N	5.36E-09
X	41335784	A	C	GAC	GCC	GAC	GCC	D	A	1.56E-09
X	41335784	A	T	GAC	GTC	GAC	GTC	D	V	1.72E-09
X	41335784	A	G	GAC	GGC	GAC	GGC	D	G	5.43E-09
X	41335785	C	A	GAC	GAA	ACA	AAA	D	E	2.54E-09
X	41335785	C	T	GAC	GAT	ACA	ATA	D	D	9.72E-09
X	41335785	C	G	GAC	GAG	ACA	AGA	D	E	2.51E-09
X	41335786	A	C	ACA	CCA	CAC	CCC	T	P	1.84E-09
X	41335786	A	T	ACA	TCA	CAC	CTC	T	S	1.35E-09
X	41335786	A	G	ACA	GCA	CAC	CGC	T	A	6.59E-09
X	41335787	C	A	ACA	AAA	ACA	AAA	T	K	2.54E-09
X	41335787	C	T	ACA	ATA	ACA	ATA	T	I	9.72E-09
X	41335787	C	G	ACA	AGA	ACA	AGA	T	R	2.51E-09
X	41335788	A	C	ACA	ACC	CAT	CCT	T	T	1.93E-09
X	41335788	A	T	ACA	ACT	CAT	CTT	T	T	2.20E-09
X	41335788	A	G	ACA	ACG	CAT	CGT	T	T	1.20E-08
X	41335789	T	C	TGT	CGT	ATG	ACG	C	R	1.20E-08
X	41335789	T	A	TGT	AGT	ATG	AAG	C	S	2.13E-09
X	41335789	T	G	TGT	GGT	ATG	AGG	C	G	1.92E-09
X	41335790	G	C	TGT	TCT	TGT	TCT	C	S	2.48E-09
X	41335790	G	T	TGT	TTT	TGT	TTT	C	F	2.66E-09
X	41335790	G	A	TGT	TAT	TGT	TAT	C	Y	9.64E-09
X	41335791	T	C	TGT	TGC	GTT	GCT	C	C	5.64E-09
X	41335791	T	A	TGT	TGA	GTT	GAT	C	STOP	1.50E-09
X	41335791	T	G	TGT	TGG	GTT	GGT	C	W	1.81E-09
X	41335792	T	C	TGA	CGA	TTG	TCG	STOP	R	4.78E-09
X	41335792	T	A	TGA	AGA	TTG	TAG	STOP	R	8.65E-10
X	41335792	T	G	TGA	GGA	TTG	TGG	STOP	G	1.88E-09
X	41335793	G	C	TGA	TCA	TGA	TCA	STOP	S	1.91E-09
X	41335793	G	T	TGA	TTA	TGA	TTA	STOP	L	1.72E-09
X	41335793	G	A	TGA	TAA	TGA	TAA	STOP	STOP	5.36E-09
X	41335794	A	C	TGA	TGC	GAA	GCA	STOP	C	1.34E-09
X	41335794	A	T	TGA	TGT	GAA	GTA	STOP	C	7.95E-10
X	41335794	A	G	TGA	TGG	GAA	GGA	STOP	W	3.58E-09
X	41335795	A	C	ATT	CTT	AAT	ACT	I	L	1.21E-09
X	41335795	A	T	ATT	TTT	AAT	ATT	I	F	1.44E-09
X	41335795	A	G	ATT	GTT	AAT	AGT	I	V	7.35E-09
X	41335796	T	C	ATT	ACT	ATT	ACT	I	T	7.35E-09
X	41335796	T	A	ATT	AAT	ATT	AAT	I	N	1.45E-09
X	41335796	T	G	ATT	AGT	ATT	AGT	I	S	1.23E-09
X	41335797	T	C	ATT	ATC	TTG	TCG	I	I	4.78E-09
X	41335797	T	A	ATT	ATA	TTG	TAG	I	I	8.65E-10
X	41335797	T	G	ATT	ATG	TTG	TGG	I	M	1.88E-09
X	41335798	G	C	GAA	CAA	TGA	TCA	E	Q	1.91E-09
X	41335798	G	T	GAA	TAA	TGA	TTA	E	STOP	1.72E-09
X	41335798	G	A	GAA	AAA	TGA	TAA	E	K	5.36E-09
X	41335799	A	C	GAA	GCA	GAA	GCA	E	A	1.34E-09
X	41335799	A	T	GAA	GTA	GAA	GTA	E	V	7.95E-10
X	41335799	A	G	GAA	GGA	GAA	GGA	E	G	3.58E-09
X	41335800	A	C	GAA	GAC	AAC	ACC	E	D	1.82E-09
X	41335800	A	T	GAA	GAT	AAC	ATC	E	D	1.53E-09
X	41335800	A	G	GAA	GAG	AAC	AGC	E	E	5.65E-09
X	41335801	C	A	CAG	AAG	ACA	AAA	Q	K	2.54E-09
X	41335801	C	T	CAG	TAG	ACA	ATA	Q	STOP	9.72E-09
X	41335801	C	G	CAG	GAG	ACA	AGA	Q	E	2.51E-09
X	41335802	A	C	CAG	CCG	CAG	CCG	Q	P	1.39E-09
X	41335802	A	T	CAG	CTG	CAG	CTG	Q	L	1.15E-09
X	41335802	A	G	CAG	CGG	CAG	CGG	Q	R	6.40E-09
X	41335803	G	C	CAG	CAC	AGA	ACA	Q	H	2.96E-09
X	41335803	G	T	CAG	CAT	AGA	ATA	Q	H	2.31E-09
X	41335803	G	A	CAG	CAA	AGA	AAA	Q	Q	5.37E-09
X	41335804	A	C	ACA	CCA	GAC	GCC	T	P	1.56E-09
X	41335804	A	T	ACA	TCA	GAC	GTC	T	S	1.72E-09
X	41335804	A	G	ACA	GCA	GAC	GGC	T	A	5.43E-09
X	41335805	C	A	ACA	AAA	ACA	AAA	T	K	2.54E-09
X	41335805	C	T	ACA	ATA	ACA	ATA	T	I	9.72E-09
X	41335805	C	G	ACA	AGA	ACA	AGA	T	R	2.51E-09
X	41335806	A	C	ACA	ACC	CAC	CCC	T	T	1.84E-09
X	41335806	A	T	ACA	ACT	CAC	CTC	T	T	1.35E-09
X	41335806	A	G	ACA	ACG	CAC	CGC	T	T	6.59E-09
X	41335807	C	A	CTT	ATT	ACT	AAT	L	I	2.00E-09
X	41335807	C	T	CTT	TTT	ACT	ATT	L	F	8.79E-09
X	41335807	C	G	CTT	GTT	ACT	AGT	L	V	2.70E-09
X	41335808	T	C	CTT	CCT	CTT	CCT	L	P	4.64E-09
X	41335808	T	A	CTT	CAT	CTT	CAT	L	H	1.07E-09
X	41335808	T	G	CTT	CGT	CTT	CGT	L	R	1.26E-09
X	41335809	T	C	CTT	CTC	TTT	TCT	L	L	2.95E-09
X	41335809	T	A	CTT	CTA	TTT	TAT	L	L	1.00E-09
X	41335809	T	G	CTT	CTG	TTT	TGT	L	L	1.65E-09
X	41335810	T	C	TAA	CAA	TTA	TCA	STOP	Q	4.29E-09
X	41335810	T	A	TAA	AAA	TTA	TAA	STOP	K	1.80E-09
X	41335810	T	G	TAA	GAA	TTA	TGA	STOP	E	1.39E-09
X	41335811	A	C	TAA	TCA	TAA	TCA	STOP	S	1.38E-09
X	41335811	A	T	TAA	TTA	TAA	TTA	STOP	L	1.75E-09
X	41335811	A	G	TAA	TGA	TAA	TGA	STOP	STOP	4.29E-09
X	41335812	A	C	TAA	TAC	AAC	ACC	STOP	Y	1.82E-09
X	41335812	A	T	TAA	TAT	AAC	ATC	STOP	Y	1.53E-09
X	41335812	A	G	TAA	TAG	AAC	AGC	STOP	STOP	5.65E-09
X	41335813	C	A	CAA	AAA	ACA	AAA	Q	K	2.54E-09
X	41335813	C	T	CAA	TAA	ACA	ATA	Q	STOP	9.72E-09
X	41335813	C	G	CAA	GAA	ACA	AGA	Q	E	2.51E-09
X	41335814	A	C	CAA	CCA	CAA	CCA	Q	P	1.91E-09
X	41335814	A	T	CAA	CTA	CAA	CTA	Q	L	8.77E-10
X	41335814	A	G	CAA	CGA	CAA	CGA	Q	R	4.69E-09
X	41335815	A	C	CAA	CAC	AAC	ACC	Q	H	1.82E-09
X	41335815	A	T	CAA	CAT	AAC	ATC	Q	H	1.53E-09
X	41335815	A	G	CAA	CAG	AAC	AGC	Q	Q	5.65E-09
X	41335816	C	A	CCT	ACT	ACC	AAC	P	T	4.70E-09
X	41335816	C	T	CCT	TCT	ACC	ATC	P	S	9.77E-09
X	41335816	C	G	CCT	GCT	ACC	AGC	P	A	2.20E-09
X	41335817	C	A	CCT	CAT	CCT	CAT	P	H	1.69E-09
X	41335817	C	T	CCT	CTT	CCT	CTT	P	L	7.64E-09
X	41335817	C	G	CCT	CGT	CCT	CGT	P	R	1.96E-09
X	41335818	T	C	CCT	CCC	CTA	CCA	P	P	5.98E-09
X	41335818	T	A	CCT	CCA	CTA	CAA	P	P	1.07E-09
X	41335818	T	G	CCT	CCG	CTA	CGA	P	P	9.96E-10
X	41335819	A	C	ACC	CCC	TAC	TCC	T	P	1.36E-09
X	41335819	A	T	ACC	TCC	TAC	TTC	T	S	1.18E-09
X	41335819	A	G	ACC	GCC	TAC	TGC	T	A	6.57E-09
X	41335820	C	A	ACC	AAC	ACC	AAC	T	N	4.70E-09
X	41335820	C	T	ACC	ATC	ACC	ATC	T	I	9.77E-09
X	41335820	C	G	ACC	AGC	ACC	AGC	T	S	2.20E-09
X	41335821	C	A	ACC	ACA	CCA	CAA	T	T	1.98E-09
X	41335821	C	T	ACC	ACT	CCA	CTA	T	T	6.05E-09
X	41335821	C	G	ACC	ACG	CCA	CGA	T	T	1.36E-09
X	41335822	A	C	AGC	CGC	CAG	CCG	S	R	1.39E-09
X	41335822	A	T	AGC	TGC	CAG	CTG	S	C	1.15E-09
X	41335822	A	G	AGC	GGC	CAG	CGG	S	G	6.40E-09
X	41335823	G	C	AGC	ACC	AGC	ACC	S	T	1.97E-09
X	41335823	G	T	AGC	ATC	AGC	ATC	S	I	1.74E-09
X	41335823	G	A	AGC	AAC	AGC	AAC	S	N	7.71E-09
X	41335824	C	A	AGC	AGA	GCA	GAA	S	R	2.89E-09
X	41335824	C	T	AGC	AGT	GCA	GTA	S	S	6.55E-09
X	41335824	C	G	AGC	AGG	GCA	GGA	S	R	1.70E-09
X	41335825	A	C	AGC	CGC	CAG	CCG	S	R	1.39E-09
X	41335825	A	T	AGC	TGC	CAG	CTG	S	C	1.15E-09
X	41335825	A	G	AGC	GGC	CAG	CGG	S	G	6.40E-09
X	41335826	G	C	AGC	ACC	AGC	ACC	S	T	1.97E-09
X	41335826	G	T	AGC	ATC	AGC	ATC	S	I	1.74E-09
X	41335826	G	A	AGC	AAC	AGC	AAC	S	N	7.71E-09
X	41335827	C	A	AGC	AGA	GCA	GAA	S	R	2.89E-09
X	41335827	C	T	AGC	AGT	GCA	GTA	S	S	6.55E-09
X	41335827	C	G	AGC	AGG	GCA	GGA	S	R	1.70E-09
X	41335828	A	C	ACA	CCA	CAC	CCC	T	P	1.84E-09
X	41335828	A	T	ACA	TCA	CAC	CTC	T	S	1.35E-09
X	41335828	A	G	ACA	GCA	CAC	CGC	T	A	6.59E-09
X	41335829	C	A	ACA	AAA	ACA	AAA	T	K	2.54E-09
X	41335829	C	T	ACA	ATA	ACA	ATA	T	I	9.72E-09
X	41335829	C	G	ACA	AGA	ACA	AGA	T	R	2.51E-09
X	41335830	A	C	ACA	ACC	CAG	CCG	T	T	1.39E-09
X	41335830	A	T	ACA	ACT	CAG	CTG	T	T	1.15E-09
X	41335830	A	G	ACA	ACG	CAG	CGG	T	T	6.40E-09
X	41335831	G	C	GAG	CAG	AGA	ACA	E	Q	2.96E-09
X	41335831	G	T	GAG	TAG	AGA	ATA	E	STOP	2.31E-09
X	41335831	G	A	GAG	AAG	AGA	AAA	E	K	5.37E-09
X	41335832	A	C	GAG	GCG	GAG	GCG	E	A	1.18E-09
X	41335832	A	T	GAG	GTG	GAG	GTG	E	V	1.09E-09
X	41335832	A	G	GAG	GGG	GAG	GGG	E	G	3.59E-09
X	41335833	G	C	GAG	GAC	AGT	ACT	E	D	2.66E-09
X	41335833	G	T	GAG	GAT	AGT	ATT	E	D	1.95E-09
X	41335833	G	A	GAG	GAA	AGT	AAT	E	E	8.76E-09
X	41335834	T	C	TAT	CAT	GTA	GCA	Y	H	6.50E-09
X	41335834	T	A	TAT	AAT	GTA	GAA	Y	N	1.18E-09
X	41335834	T	G	TAT	GAT	GTA	GGA	Y	D	1.45E-09
X	41335835	A	C	TAT	TCT	TAT	TCT	Y	S	1.51E-09
X	41335835	A	T	TAT	TTT	TAT	TTT	Y	F	1.67E-09
X	41335835	A	G	TAT	TGT	TAT	TGT	Y	C	1.11E-08
X	41335836	T	C	TAT	TAC	ATT	ACT	Y	Y	7.35E-09
X	41335836	T	A	TAT	TAA	ATT	AAT	Y	STOP	1.45E-09
X	41335836	T	G	TAT	TAG	ATT	AGT	Y	STOP	1.23E-09
X	41335837	T	C	TCC	CCC	TTC	TCC	S	P	3.51E-09
X	41335837	T	A	TCC	ACC	TTC	TAC	S	T	8.10E-10
X	41335837	T	G	TCC	GCC	TTC	TGC	S	A	1.38E-09
X	41335838	C	A	TCC	TAC	TCC	TAC	S	Y	2.09E-09
X	41335838	C	T	TCC	TTC	TCC	TTC	S	F	7.78E-09
X	41335838	C	G	TCC	TGC	TCC	TGC	S	C	2.09E-09
X	41335839	C	A	TCC	TCA	CCC	CAC	S	S	2.65E-09
X	41335839	C	T	TCC	TCT	CCC	CTC	S	S	8.31E-09
X	41335839	C	G	TCC	TCG	CCC	CGC	S	S	2.31E-09
X	41335840	C	A	CAG	AAG	CCA	CAA	Q	K	1.98E-09
X	41335840	C	T	CAG	TAG	CCA	CTA	Q	STOP	6.05E-09
X	41335840	C	G	CAG	GAG	CCA	CGA	Q	E	1.36E-09
X	41335841	A	C	CAG	CCG	CAG	CCG	Q	P	1.39E-09
X	41335841	A	T	CAG	CTG	CAG	CTG	Q	L	1.15E-09
X	41335841	A	G	CAG	CGG	CAG	CGG	Q	R	6.40E-09
X	41335842	G	C	CAG	CAC	AGT	ACT	Q	H	2.66E-09
X	41335842	G	T	CAG	CAT	AGT	ATT	Q	H	1.95E-09
X	41335842	G	A	CAG	CAA	AGT	AAT	Q	Q	8.76E-09
X	41335843	T	C	TTT	CTT	GTT	GCT	F	L	5.64E-09
X	41335843	T	A	TTT	ATT	GTT	GAT	F	I	1.50E-09
X	41335843	T	G	TTT	GTT	GTT	GGT	F	V	1.81E-09
X	41335844	T	C	TTT	TCT	TTT	TCT	F	S	2.95E-09
X	41335844	T	A	TTT	TAT	TTT	TAT	F	Y	1.00E-09
X	41335844	T	G	TTT	TGT	TTT	TGT	F	C	1.65E-09
X	41335845	T	C	TTT	TTC	TTT	TCT	F	F	2.95E-09
X	41335845	T	A	TTT	TTA	TTT	TAT	F	L	1.00E-09
X	41335845	T	G	TTT	TTG	TTT	TGT	F	L	1.65E-09
X	41335846	T	C	TAC	CAC	TTA	TCA	Y	H	4.29E-09
X	41335846	T	A	TAC	AAC	TTA	TAA	Y	N	1.80E-09
X	41335846	T	G	TAC	GAC	TTA	TGA	Y	D	1.39E-09
X	41335847	A	C	TAC	TCC	TAC	TCC	Y	S	1.36E-09
X	41335847	A	T	TAC	TTC	TAC	TTC	Y	F	1.18E-09
X	41335847	A	G	TAC	TGC	TAC	TGC	Y	C	6.57E-09
X	41335848	C	A	TAC	TAA	ACC	AAC	Y	STOP	4.70E-09
X	41335848	C	T	TAC	TAT	ACC	ATC	Y	Y	9.77E-09
X	41335848	C	G	TAC	TAG	ACC	AGC	Y	STOP	2.20E-09
X	41335849	C	A	CAT	AAT	CCA	CAA	H	N	1.98E-09
X	41335849	C	T	CAT	TAT	CCA	CTA	H	Y	6.05E-09
X	41335849	C	G	CAT	GAT	CCA	CGA	H	D	1.36E-09
X	41335850	A	C	CAT	CCT	CAT	CCT	H	P	1.93E-09
X	41335850	A	T	CAT	CTT	CAT	CTT	H	L	2.20E-09
X	41335850	A	G	CAT	CGT	CAT	CGT	H	R	1.20E-08
X	41335851	T	C	CAT	CAC	ATT	ACT	H	H	7.35E-09
X	41335851	T	A	CAT	CAA	ATT	AAT	H	Q	1.45E-09
X	41335851	T	G	CAT	CAG	ATT	AGT	H	Q	1.23E-09
X	41335852	T	C	TTT	CTT	TTT	TCT	F	L	2.95E-09
X	41335852	T	A	TTT	ATT	TTT	TAT	F	I	1.00E-09
X	41335852	T	G	TTT	GTT	TTT	TGT	F	V	1.65E-09
X	41335853	T	C	TTT	TCT	TTT	TCT	F	S	2.95E-09
X	41335853	T	A	TTT	TAT	TTT	TAT	F	Y	1.00E-09
X	41335853	T	G	TTT	TGT	TTT	TGT	F	C	1.65E-09
X	41335854	T	C	TTT	TTC	TTC	TCC	F	F	3.51E-09
X	41335854	T	A	TTT	TTA	TTC	TAC	F	L	8.10E-10
X	41335854	T	G	TTT	TTG	TTC	TGC	F	L	1.38E-09
X	41335855	C	A	CCA	ACA	TCC	TAC	P	T	2.09E-09
X	41335855	C	T	CCA	TCA	TCC	TTC	P	S	7.78E-09
X	41335855	C	G	CCA	GCA	TCC	TGC	P	A	2.09E-09
X	41335856	C	A	CCA	CAA	CCA	CAA	P	Q	1.98E-09
X	41335856	C	T	CCA	CTA	CCA	CTA	P	L	6.05E-09
X	41335856	C	G	CCA	CGA	CCA	CGA	P	R	1.36E-09
X	41335857	A	C	CCA	CCC	CAT	CCT	P	P	1.93E-09
X	41335857	A	T	CCA	CCT	CAT	CTT	P	P	2.20E-09
X	41335857	A	G	CCA	CCG	CAT	CGT	P	P	1.20E-08
X	41335858	T	C	TTT	CTT	ATT	ACT	F	L	7.35E-09
X	41335858	T	A	TTT	ATT	ATT	AAT	F	I	1.45E-09
X	41335858	T	G	TTT	GTT	ATT	AGT	F	V	1.23E-09
X	41335859	T	C	TTT	TCT	TTT	TCT	F	S	2.95E-09
X	41335859	T	A	TTT	TAT	TTT	TAT	F	Y	1.00E-09
X	41335859	T	G	TTT	TGT	TTT	TGT	F	C	1.65E-09
X	41335860	T	C	TTT	TTC	TTA	TCA	F	F	4.29E-09
X	41335860	T	A	TTT	TTA	TTA	TAA	F	L	1.80E-09
X	41335860	T	G	TTT	TTG	TTA	TGA	F	L	1.39E-09
X	41335861	A	C	AGC	CGC	TAG	TCG	S	R	1.01E-09
X	41335861	A	T	AGC	TGC	TAG	TTG	S	C	1.04E-09
X	41335861	A	G	AGC	GGC	TAG	TGG	S	G	5.94E-09
X	41335862	G	C	AGC	ACC	AGC	ACC	S	T	1.97E-09
X	41335862	G	T	AGC	ATC	AGC	ATC	S	I	1.74E-09
X	41335862	G	A	AGC	AAC	AGC	AAC	S	N	7.71E-09
X	41335863	C	A	AGC	AGA	GCT	GAT	S	R	1.79E-09
X	41335863	C	T	AGC	AGT	GCT	GTT	S	S	7.62E-09
X	41335863	C	G	AGC	AGG	GCT	GGT	S	R	1.90E-09
X	41335864	T	C	TAT	CAT	CTA	CCA	Y	H	5.98E-09
X	41335864	T	A	TAT	AAT	CTA	CAA	Y	N	1.07E-09
X	41335864	T	G	TAT	GAT	CTA	CGA	Y	D	9.96E-10
X	41335865	A	C	TAT	TCT	TAT	TCT	Y	S	1.51E-09
X	41335865	A	T	TAT	TTT	TAT	TTT	Y	F	1.67E-09
X	41335865	A	G	TAT	TGT	TAT	TGT	Y	C	1.11E-08
X	41335866	T	C	TAT	TAC	ATA	ACA	Y	Y	1.11E-08
X	41335866	T	A	TAT	TAA	ATA	AAA	Y	STOP	1.70E-09
X	41335866	T	G	TAT	TAG	ATA	AGA	Y	STOP	1.56E-09
X	41335867	A	C	AGT	CGT	TAG	TCG	S	R	1.01E-09
X	41335867	A	T	AGT	TGT	TAG	TTG	S	C	1.04E-09
X	41335867	A	G	AGT	GGT	TAG	TGG	S	G	5.94E-09
X	41335868	G	C	AGT	ACT	AGT	ACT	S	T	2.66E-09
X	41335868	G	T	AGT	ATT	AGT	ATT	S	I	1.95E-09
X	41335868	G	A	AGT	AAT	AGT	AAT	S	N	8.76E-09
X	41335869	T	C	AGT	AGC	GTG	GCG	S	S	6.62E-09
X	41335869	T	A	AGT	AGA	GTG	GAG	S	R	1.40E-09
X	41335869	T	G	AGT	AGG	GTG	GGG	S	R	1.81E-09
X	41335870	G	C	GTC	CTC	TGT	TCT	V	L	2.48E-09
X	41335870	G	T	GTC	TTC	TGT	TTT	V	F	2.66E-09
X	41335870	G	A	GTC	ATC	TGT	TAT	V	I	9.64E-09
X	41335871	T	C	GTC	GCC	GTC	GCC	V	A	5.25E-09
X	41335871	T	A	GTC	GAC	GTC	GAC	V	D	1.82E-09
X	41335871	T	G	GTC	GGC	GTC	GGC	V	G	1.50E-09
X	41335872	C	A	GTC	GTA	TCC	TAC	V	V	2.09E-09
X	41335872	C	T	GTC	GTT	TCC	TTC	V	V	7.78E-09
X	41335872	C	G	GTC	GTG	TCC	TGC	V	V	2.09E-09
X	41335873	C	A	CTT	ATT	CCT	CAT	L	I	1.69E-09
X	41335873	C	T	CTT	TTT	CCT	CTT	L	F	7.64E-09
X	41335873	C	G	CTT	GTT	CCT	CGT	L	V	1.96E-09
X	41335874	T	C	CTT	CCT	CTT	CCT	L	P	4.64E-09
X	41335874	T	A	CTT	CAT	CTT	CAT	L	H	1.07E-09
X	41335874	T	G	CTT	CGT	CTT	CGT	L	R	1.26E-09
X	41335875	T	C	CTT	CTC	TTT	TCT	L	L	2.95E-09
X	41335875	T	A	CTT	CTA	TTT	TAT	L	L	1.00E-09
X	41335875	T	G	CTT	CTG	TTT	TGT	L	L	1.65E-09
X	41335876	T	C	TTA	CTA	TTT	TCT	L	L	2.95E-09
X	41335876	T	A	TTA	ATA	TTT	TAT	L	I	1.00E-09
X	41335876	T	G	TTA	GTA	TTT	TGT	L	V	1.65E-09
X	41335877	T	C	TTA	TCA	TTA	TCA	L	S	4.29E-09
X	41335877	T	A	TTA	TAA	TTA	TAA	L	STOP	1.80E-09
X	41335877	T	G	TTA	TGA	TTA	TGA	L	STOP	1.39E-09
X	41335878	A	C	TTA	TTC	TAA	TCA	L	F	1.38E-09
X	41335878	A	T	TTA	TTT	TAA	TTA	L	F	1.75E-09
X	41335878	A	G	TTA	TTG	TAA	TGA	L	L	4.29E-09
X	41335879	A	C	AGG	CGG	AAG	ACG	R	R	1.27E-09
X	41335879	A	T	AGG	TGG	AAG	ATG	R	W	1.08E-09
X	41335879	A	G	AGG	GGG	AAG	AGG	R	G	4.60E-09
X	41335880	G	C	AGG	ACG	AGG	ACG	R	T	1.97E-09
X	41335880	G	T	AGG	ATG	AGG	ATG	R	M	1.65E-09
X	41335880	G	A	AGG	AAG	AGG	AAG	R	K	7.70E-09
X	41335881	G	C	AGG	AGC	GGA	GCA	R	S	2.07E-09
X	41335881	G	T	AGG	AGT	GGA	GTA	R	S	2.06E-09
X	41335881	G	A	AGG	AGA	GGA	GAA	R	R	7.82E-09
X	41335882	A	C	ATT	CTT	GAT	GCT	I	L	1.22E-09
X	41335882	A	T	ATT	TTT	GAT	GTT	I	F	2.47E-09
X	41335882	A	G	ATT	GTT	GAT	GGT	I	V	5.65E-09
X	41335883	T	C	ATT	ACT	ATT	ACT	I	T	7.35E-09
X	41335883	T	A	ATT	AAT	ATT	AAT	I	N	1.45E-09
X	41335883	T	G	ATT	AGT	ATT	AGT	I	S	1.23E-09
X	41335884	T	C	ATT	ATC	TTC	TCC	I	I	3.51E-09
X	41335884	T	A	ATT	ATA	TTC	TAC	I	I	8.10E-10
X	41335884	T	G	ATT	ATG	TTC	TGC	I	M	1.38E-09
X	41335885	C	A	CTA	ATA	TCT	TAT	L	I	2.25E-09
X	41335885	C	T	CTA	TTA	TCT	TTT	L	L	5.42E-09
X	41335885	C	G	CTA	GTA	TCT	TGT	L	V	3.01E-09
X	41335886	T	C	CTA	CCA	CTA	CCA	L	P	5.98E-09
X	41335886	T	A	CTA	CAA	CTA	CAA	L	Q	1.07E-09
X	41335886	T	G	CTA	CGA	CTA	CGA	L	R	9.96E-10
X	41335887	A	C	CTA	CTC	TAG	TCG	L	L	1.01E-09
X	41335887	A	T	CTA	CTT	TAG	TTG	L	L	1.04E-09
X	41335887	A	G	CTA	CTG	TAG	TGG	L	L	5.94E-09
X	41335888	G	C	GGC	CGC	AGG	ACG	G	R	1.97E-09
X	41335888	G	T	GGC	TGC	AGG	ATG	G	C	1.65E-09
X	41335888	G	A	GGC	AGC	AGG	AAG	G	S	7.70E-09
X	41335889	G	C	GGC	GCC	GGC	GCC	G	A	2.06E-09
X	41335889	G	T	GGC	GTC	GGC	GTC	G	V	2.99E-09
X	41335889	G	A	GGC	GAC	GGC	GAC	G	D	8.12E-09
X	41335890	C	A	GGC	GGA	GCA	GAA	G	G	2.89E-09
X	41335890	C	T	GGC	GGT	GCA	GTA	G	G	6.55E-09
X	41335890	C	G	GGC	GGG	GCA	GGA	G	G	1.70E-09
X	41335891	A	C	AAC	CAC	CAA	CCA	N	H	1.91E-09
X	41335891	A	T	AAC	TAC	CAA	CTA	N	Y	8.77E-10
X	41335891	A	G	AAC	GAC	CAA	CGA	N	D	4.69E-09
X	41335892	A	C	AAC	ACC	AAC	ACC	N	T	1.82E-09
X	41335892	A	T	AAC	ATC	AAC	ATC	N	I	1.53E-09
X	41335892	A	G	AAC	AGC	AAC	AGC	N	S	5.65E-09
X	41335893	C	A	AAC	AAA	ACA	AAA	N	K	2.54E-09
X	41335893	C	T	AAC	AAT	ACA	ATA	N	N	9.72E-09
X	41335893	C	G	AAC	AAG	ACA	AGA	N	K	2.51E-09
X	41335894	A	C	AGT	CGT	CAG	CCG	S	R	1.39E-09
X	41335894	A	T	AGT	TGT	CAG	CTG	S	C	1.15E-09
X	41335894	A	G	AGT	GGT	CAG	CGG	S	G	6.40E-09
X	41335895	G	C	AGT	ACT	AGT	ACT	S	T	2.66E-09
X	41335895	G	T	AGT	ATT	AGT	ATT	S	I	1.95E-09
X	41335895	G	A	AGT	AAT	AGT	AAT	S	N	8.76E-09
X	41335896	T	C	AGT	AGC	GTG	GCG	S	S	6.62E-09
X	41335896	T	A	AGT	AGA	GTG	GAG	S	R	1.40E-09
X	41335896	T	G	AGT	AGG	GTG	GGG	S	R	1.81E-09
X	41335897	G	C	GAA	CAA	TGA	TCA	E	Q	1.91E-09
X	41335897	G	T	GAA	TAA	TGA	TTA	E	STOP	1.72E-09
X	41335897	G	A	GAA	AAA	TGA	TAA	E	K	5.36E-09
X	41335898	A	C	GAA	GCA	GAA	GCA	E	A	1.34E-09
X	41335898	A	T	GAA	GTA	GAA	GTA	E	V	7.95E-10
X	41335898	A	G	GAA	GGA	GAA	GGA	E	G	3.58E-09
X	41335899	A	C	GAA	GAC	AAC	ACC	E	D	1.82E-09
X	41335899	A	T	GAA	GAT	AAC	ATC	E	D	1.53E-09
X	41335899	A	G	GAA	GAG	AAC	AGC	E	E	5.65E-09
X	41335900	C	A	CCT	ACT	ACC	AAC	P	T	4.70E-09
X	41335900	C	T	CCT	TCT	ACC	ATC	P	S	9.77E-09
X	41335900	C	G	CCT	GCT	ACC	AGC	P	A	2.20E-09
X	41335901	C	A	CCT	CAT	CCT	CAT	P	H	1.69E-09
X	41335901	C	T	CCT	CTT	CCT	CTT	P	L	7.64E-09
X	41335901	C	G	CCT	CGT	CCT	CGT	P	R	1.96E-09
X	41335902	T	C	CCT	CCC	CTT	CCT	P	P	4.64E-09
X	41335902	T	A	CCT	CCA	CTT	CAT	P	P	1.07E-09
X	41335902	T	G	CCT	CCG	CTT	CGT	P	P	1.26E-09
X	41335903	T	C	TAT	CAT	TTA	TCA	Y	H	4.29E-09
X	41335903	T	A	TAT	AAT	TTA	TAA	Y	N	1.80E-09
X	41335903	T	G	TAT	GAT	TTA	TGA	Y	D	1.39E-09
X	41335904	A	C	TAT	TCT	TAT	TCT	Y	S	1.51E-09
X	41335904	A	T	TAT	TTT	TAT	TTT	Y	F	1.67E-09
X	41335904	A	G	TAT	TGT	TAT	TGT	Y	C	1.11E-08
X	41335905	T	C	TAT	TAC	ATT	ACT	Y	Y	7.35E-09
X	41335905	T	A	TAT	TAA	ATT	AAT	Y	STOP	1.45E-09
X	41335905	T	G	TAT	TAG	ATT	AGT	Y	STOP	1.23E-09
X	41335906	T	C	TTA	CTA	TTT	TCT	L	L	2.95E-09
X	41335906	T	A	TTA	ATA	TTT	TAT	L	I	1.00E-09
X	41335906	T	G	TTA	GTA	TTT	TGT	L	V	1.65E-09
X	41335907	T	C	TTA	TCA	TTA	TCA	L	S	4.29E-09
X	41335907	T	A	TTA	TAA	TTA	TAA	L	STOP	1.80E-09
X	41335907	T	G	TTA	TGA	TTA	TGA	L	STOP	1.39E-09
X	41335908	A	C	TTA	TTC	TAA	TCA	L	F	1.38E-09
X	41335908	A	T	TTA	TTT	TAA	TTA	L	F	1.75E-09
X	41335908	A	G	TTA	TTG	TAA	TGA	L	L	4.29E-09
X	41335909	A	C	AAA	CAA	AAA	ACA	K	Q	1.67E-09
X	41335909	A	T	AAA	TAA	AAA	ATA	K	STOP	1.03E-09
X	41335909	A	G	AAA	GAA	AAA	AGA	K	E	2.93E-09
X	41335910	A	C	AAA	ACA	AAA	ACA	K	T	1.67E-09
X	41335910	A	T	AAA	ATA	AAA	ATA	K	I	1.03E-09
X	41335910	A	G	AAA	AGA	AAA	AGA	K	R	2.93E-09
X	41335911	A	C	AAA	AAC	AAA	ACA	K	N	1.67E-09
X	41335911	A	T	AAA	AAT	AAA	ATA	K	N	1.03E-09
X	41335911	A	G	AAA	AAG	AAA	AGA	K	K	2.93E-09
X	41335912	A	C	AGC	CGC	AAG	ACG	S	R	1.27E-09
X	41335912	A	T	AGC	TGC	AAG	ATG	S	C	1.08E-09
X	41335912	A	G	AGC	GGC	AAG	AGG	S	G	4.60E-09
X	41335913	G	C	AGC	ACC	AGC	ACC	S	T	1.97E-09
X	41335913	G	T	AGC	ATC	AGC	ATC	S	I	1.74E-09
X	41335913	G	A	AGC	AAC	AGC	AAC	S	N	7.71E-09
X	41335914	C	A	AGC	AGA	GCA	GAA	S	R	2.89E-09
X	41335914	C	T	AGC	AGT	GCA	GTA	S	S	6.55E-09
X	41335914	C	G	AGC	AGG	GCA	GGA	S	R	1.70E-09
X	41335915	A	C	AAA	CAA	CAA	CCA	K	Q	1.91E-09
X	41335915	A	T	AAA	TAA	CAA	CTA	K	STOP	8.77E-10
X	41335915	A	G	AAA	GAA	CAA	CGA	K	E	4.69E-09
X	41335916	A	C	AAA	ACA	AAA	ACA	K	T	1.67E-09
X	41335916	A	T	AAA	ATA	AAA	ATA	K	I	1.03E-09
X	41335916	A	G	AAA	AGA	AAA	AGA	K	R	2.93E-09
X	41335917	A	C	AAA	AAC	AAA	ACA	K	N	1.67E-09
X	41335917	A	T	AAA	AAT	AAA	ATA	K	N	1.03E-09
X	41335917	A	G	AAA	AAG	AAA	AGA	K	K	2.93E-09
X	41335918	A	C	ATT	CTT	AAT	ACT	I	L	1.21E-09
X	41335918	A	T	ATT	TTT	AAT	ATT	I	F	1.44E-09
X	41335918	A	G	ATT	GTT	AAT	AGT	I	V	7.35E-09
X	41335919	T	C	ATT	ACT	ATT	ACT	I	T	7.35E-09
X	41335919	T	A	ATT	AAT	ATT	AAT	I	N	1.45E-09
X	41335919	T	G	ATT	AGT	ATT	AGT	I	S	1.23E-09
X	41335920	T	C	ATT	ATC	TTG	TCG	I	I	4.78E-09
X	41335920	T	A	ATT	ATA	TTG	TAG	I	I	8.65E-10
X	41335920	T	G	ATT	ATG	TTG	TGG	I	M	1.88E-09
X	41335921	G	C	GTG	CTG	TGT	TCT	V	L	2.48E-09
X	41335921	G	T	GTG	TTG	TGT	TTT	V	L	2.66E-09
X	41335921	G	A	GTG	ATG	TGT	TAT	V	M	9.64E-09
X	41335922	T	C	GTG	GCG	GTG	GCG	V	A	6.62E-09
X	41335922	T	A	GTG	GAG	GTG	GAG	V	E	1.40E-09
X	41335922	T	G	GTG	GGG	GTG	GGG	V	G	1.81E-09
X	41335923	G	C	GTG	GTC	TGC	TCC	V	V	1.63E-09
X	41335923	G	T	GTG	GTT	TGC	TTC	V	V	2.96E-09
X	41335923	G	A	GTG	GTA	TGC	TAC	V	V	6.59E-09
X	41335924	C	A	CTA	ATA	GCT	GAT	L	I	1.79E-09
X	41335924	C	T	CTA	TTA	GCT	GTT	L	L	7.62E-09
X	41335924	C	G	CTA	GTA	GCT	GGT	L	V	1.90E-09
X	41335925	T	C	CTA	CCA	CTA	CCA	L	P	5.98E-09
X	41335925	T	A	CTA	CAA	CTA	CAA	L	Q	1.07E-09
X	41335925	T	G	CTA	CGA	CTA	CGA	L	R	9.96E-10
X	41335926	A	C	CTA	CTC	TAT	TCT	L	L	1.51E-09
X	41335926	A	T	CTA	CTT	TAT	TTT	L	L	1.67E-09
X	41335926	A	G	CTA	CTG	TAT	TGT	L	L	1.11E-08
X	41335927	T	C	TAA	CAA	ATA	ACA	STOP	Q	1.11E-08
X	41335927	T	A	TAA	AAA	ATA	AAA	STOP	K	1.70E-09
X	41335927	T	G	TAA	GAA	ATA	AGA	STOP	E	1.56E-09
X	41335928	A	C	TAA	TCA	TAA	TCA	STOP	S	1.38E-09
X	41335928	A	T	TAA	TTA	TAA	TTA	STOP	L	1.75E-09
X	41335928	A	G	TAA	TGA	TAA	TGA	STOP	STOP	4.29E-09
X	41335929	A	C	TAA	TAC	AAC	ACC	STOP	Y	1.82E-09
X	41335929	A	T	TAA	TAT	AAC	ATC	STOP	Y	1.53E-09
X	41335929	A	G	TAA	TAG	AAC	AGC	STOP	STOP	5.65E-09
X	41335930	C	A	CAA	AAA	ACA	AAA	Q	K	2.54E-09
X	41335930	C	T	CAA	TAA	ACA	ATA	Q	STOP	9.72E-09
X	41335930	C	G	CAA	GAA	ACA	AGA	Q	E	2.51E-09
X	41335931	A	C	CAA	CCA	CAA	CCA	Q	P	1.91E-09
X	41335931	A	T	CAA	CTA	CAA	CTA	Q	L	8.77E-10
X	41335931	A	G	CAA	CGA	CAA	CGA	Q	R	4.69E-09
X	41335932	A	C	CAA	CAC	AAG	ACG	Q	H	1.27E-09
X	41335932	A	T	CAA	CAT	AAG	ATG	Q	H	1.08E-09
X	41335932	A	G	CAA	CAG	AAG	AGG	Q	Q	4.60E-09
X	41335933	G	C	GTG	CTG	AGT	ACT	V	L	2.66E-09
X	41335933	G	T	GTG	TTG	AGT	ATT	V	L	1.95E-09
X	41335933	G	A	GTG	ATG	AGT	AAT	V	M	8.76E-09
X	41335934	T	C	GTG	GCG	GTG	GCG	V	A	6.62E-09
X	41335934	T	A	GTG	GAG	GTG	GAG	V	E	1.40E-09
X	41335934	T	G	GTG	GGG	GTG	GGG	V	G	1.81E-09
X	41335935	G	C	GTG	GTC	TGC	TCC	V	V	1.63E-09
X	41335935	G	T	GTG	GTT	TGC	TTC	V	V	2.96E-09
X	41335935	G	A	GTG	GTA	TGC	TAC	V	V	6.59E-09
X	41335936	C	A	CAA	AAA	GCA	GAA	Q	K	2.89E-09
X	41335936	C	T	CAA	TAA	GCA	GTA	Q	STOP	6.55E-09
X	41335936	C	G	CAA	GAA	GCA	GGA	Q	E	1.70E-09
X	41335937	A	C	CAA	CCA	CAA	CCA	Q	P	1.91E-09
X	41335937	A	T	CAA	CTA	CAA	CTA	Q	L	8.77E-10
X	41335937	A	G	CAA	CGA	CAA	CGA	Q	R	4.69E-09
X	41335938	A	C	CAA	CAC	AAA	ACA	Q	H	1.67E-09
X	41335938	A	T	CAA	CAT	AAA	ATA	Q	H	1.03E-09
X	41335938	A	G	CAA	CAG	AAA	AGA	Q	Q	2.93E-09
X	41335939	A	C	AAG	CAG	AAA	ACA	K	Q	1.67E-09
X	41335939	A	T	AAG	TAG	AAA	ATA	K	STOP	1.03E-09
X	41335939	A	G	AAG	GAG	AAA	AGA	K	E	2.93E-09
X	41335940	A	C	AAG	ACG	AAG	ACG	K	T	1.27E-09
X	41335940	A	T	AAG	ATG	AAG	ATG	K	M	1.08E-09
X	41335940	A	G	AAG	AGG	AAG	AGG	K	R	4.60E-09
X	41335941	G	C	AAG	AAC	AGG	ACG	K	N	1.97E-09
X	41335941	G	T	AAG	AAT	AGG	ATG	K	N	1.65E-09
X	41335941	G	A	AAG	AAA	AGG	AAG	K	K	7.70E-09
X	41335942	G	C	GAA	CAA	GGA	GCA	E	Q	2.07E-09
X	41335942	G	T	GAA	TAA	GGA	GTA	E	STOP	2.06E-09
X	41335942	G	A	GAA	AAA	GGA	GAA	E	K	7.82E-09
X	41335943	A	C	GAA	GCA	GAA	GCA	E	A	1.34E-09
X	41335943	A	T	GAA	GTA	GAA	GTA	E	V	7.95E-10
X	41335943	A	G	GAA	GGA	GAA	GGA	E	G	3.58E-09
X	41335944	A	C	GAA	GAC	AAA	ACA	E	D	1.67E-09
X	41335944	A	T	GAA	GAT	AAA	ATA	E	D	1.03E-09
X	41335944	A	G	GAA	GAG	AAA	AGA	E	E	2.93E-09
X	41335945	A	C	AGT	CGT	AAG	ACG	S	R	1.27E-09
X	41335945	A	T	AGT	TGT	AAG	ATG	S	C	1.08E-09
X	41335945	A	G	AGT	GGT	AAG	AGG	S	G	4.60E-09
X	41335946	G	C	AGT	ACT	AGT	ACT	S	T	2.66E-09
X	41335946	G	T	AGT	ATT	AGT	ATT	S	I	1.95E-09
X	41335946	G	A	AGT	AAT	AGT	AAT	S	N	8.76E-09
X	41335947	T	C	AGT	AGC	GTT	GCT	S	S	5.64E-09
X	41335947	T	A	AGT	AGA	GTT	GAT	S	R	1.50E-09
X	41335947	T	G	AGT	AGG	GTT	GGT	S	R	1.81E-09
X	41335948	T	C	TTG	CTG	TTT	TCT	L	L	2.95E-09
X	41335948	T	A	TTG	ATG	TTT	TAT	L	M	1.00E-09
X	41335948	T	G	TTG	GTG	TTT	TGT	L	V	1.65E-09
X	41335949	T	C	TTG	TCG	TTG	TCG	L	S	4.78E-09
X	41335949	T	A	TTG	TAG	TTG	TAG	L	STOP	8.65E-10
X	41335949	T	G	TTG	TGG	TTG	TGG	L	W	1.88E-09
X	41335950	G	C	TTG	TTC	TGT	TCT	L	F	2.48E-09
X	41335950	G	T	TTG	TTT	TGT	TTT	L	F	2.66E-09
X	41335950	G	A	TTG	TTA	TGT	TAT	L	L	9.64E-09
X	41335951	T	C	TGT	CGT	GTG	GCG	C	R	6.62E-09
X	41335951	T	A	TGT	AGT	GTG	GAG	C	S	1.40E-09
X	41335951	T	G	TGT	GGT	GTG	GGG	C	G	1.81E-09
X	41335952	G	C	TGT	TCT	TGT	TCT	C	S	2.48E-09
X	41335952	G	T	TGT	TTT	TGT	TTT	C	F	2.66E-09
X	41335952	G	A	TGT	TAT	TGT	TAT	C	Y	9.64E-09
X	41335953	T	C	TGT	TGC	GTT	GCT	C	C	5.64E-09
X	41335953	T	A	TGT	TGA	GTT	GAT	C	STOP	1.50E-09
X	41335953	T	G	TGT	TGG	GTT	GGT	C	W	1.81E-09
X	41335954	T	C	TCC	CCC	TTC	TCC	S	P	3.51E-09
X	41335954	T	A	TCC	ACC	TTC	TAC	S	T	8.10E-10
X	41335954	T	G	TCC	GCC	TTC	TGC	S	A	1.38E-09
X	41335955	C	A	TCC	TAC	TCC	TAC	S	Y	2.09E-09
X	41335955	C	T	TCC	TTC	TCC	TTC	S	F	7.78E-09
X	41335955	C	G	TCC	TGC	TCC	TGC	S	C	2.09E-09
X	41335956	C	A	TCC	TCA	CCT	CAT	S	S	1.69E-09
X	41335956	C	T	TCC	TCT	CCT	CTT	S	S	7.64E-09
X	41335956	C	G	TCC	TCG	CCT	CGT	S	S	1.96E-09
X	41335957	T	C	TAC	CAC	CTA	CCA	Y	H	5.98E-09
X	41335957	T	A	TAC	AAC	CTA	CAA	Y	N	1.07E-09
X	41335957	T	G	TAC	GAC	CTA	CGA	Y	D	9.96E-10
X	41335958	A	C	TAC	TCC	TAC	TCC	Y	S	1.36E-09
X	41335958	A	T	TAC	TTC	TAC	TTC	Y	F	1.18E-09
X	41335958	A	G	TAC	TGC	TAC	TGC	Y	C	6.57E-09
X	41335959	C	A	TAC	TAA	ACC	AAC	Y	STOP	4.70E-09
X	41335959	C	T	TAC	TAT	ACC	ATC	Y	Y	9.77E-09
X	41335959	C	G	TAC	TAG	ACC	AGC	Y	STOP	2.20E-09
X	41335960	C	A	CGT	AGT	CCG	CAG	R	S	5.78E-09
X	41335960	C	T	CGT	TGT	CCG	CTG	R	C	9.10E-08
X	41335960	C	G	CGT	GGT	CCG	CGG	R	G	4.75E-09
X	41335961	G	C	CGT	CCT	CGT	CCT	R	P	6.67E-09
X	41335961	G	T	CGT	CTT	CGT	CTT	R	L	6.88E-09
X	41335961	G	A	CGT	CAT	CGT	CAT	R	H	1.25E-07
X	41335962	T	C	CGT	CGC	GTG	GCG	R	R	6.62E-09
X	41335962	T	A	CGT	CGA	GTG	GAG	R	R	1.40E-09
X	41335962	T	G	CGT	CGG	GTG	GGG	R	R	1.81E-09
X	41335963	G	C	GCT	CCT	TGC	TCC	A	P	1.63E-09
X	41335963	G	T	GCT	TCT	TGC	TTC	A	S	2.96E-09
X	41335963	G	A	GCT	ACT	TGC	TAC	A	T	6.59E-09
X	41335964	C	A	GCT	GAT	GCT	GAT	A	D	1.79E-09
X	41335964	C	T	GCT	GTT	GCT	GTT	A	V	7.62E-09
X	41335964	C	G	GCT	GGT	GCT	GGT	A	G	1.90E-09
X	41335965	T	C	GCT	GCC	CTT	CCT	A	A	4.64E-09
X	41335965	T	A	GCT	GCA	CTT	CAT	A	A	1.07E-09
X	41335965	T	G	GCT	GCG	CTT	CGT	A	A	1.26E-09
X	41335966	T	C	TTA	CTA	TTT	TCT	L	L	2.95E-09
X	41335966	T	A	TTA	ATA	TTT	TAT	L	I	1.00E-09
X	41335966	T	G	TTA	GTA	TTT	TGT	L	V	1.65E-09
X	41335967	T	C	TTA	TCA	TTA	TCA	L	S	4.29E-09
X	41335967	T	A	TTA	TAA	TTA	TAA	L	STOP	1.80E-09
X	41335967	T	G	TTA	TGA	TTA	TGA	L	STOP	1.39E-09
X	41335968	A	C	TTA	TTC	TAA	TCA	L	F	1.38E-09
X	41335968	A	T	TTA	TTT	TAA	TTA	L	F	1.75E-09
X	41335968	A	G	TTA	TTG	TAA	TGA	L	L	4.29E-09
X	41335969	A	C	AAG	CAG	AAA	ACA	K	Q	1.67E-09
X	41335969	A	T	AAG	TAG	AAA	ATA	K	STOP	1.03E-09
X	41335969	A	G	AAG	GAG	AAA	AGA	K	E	2.93E-09
X	41335970	A	C	AAG	ACG	AAG	ACG	K	T	1.27E-09
X	41335970	A	T	AAG	ATG	AAG	ATG	K	M	1.08E-09
X	41335970	A	G	AAG	AGG	AAG	AGG	K	R	4.60E-09
X	41335971	G	C	AAG	AAC	AGT	ACT	K	N	2.66E-09
X	41335971	G	T	AAG	AAT	AGT	ATT	K	N	1.95E-09
X	41335971	G	A	AAG	AAA	AGT	AAT	K	K	8.76E-09
X	41335972	T	C	TAT	CAT	GTA	GCA	Y	H	6.50E-09
X	41335972	T	A	TAT	AAT	GTA	GAA	Y	N	1.18E-09
X	41335972	T	G	TAT	GAT	GTA	GGA	Y	D	1.45E-09
X	41335973	A	C	TAT	TCT	TAT	TCT	Y	S	1.51E-09
X	41335973	A	T	TAT	TTT	TAT	TTT	Y	F	1.67E-09
X	41335973	A	G	TAT	TGT	TAT	TGT	Y	C	1.11E-08
X	41335974	T	C	TAT	TAC	ATT	ACT	Y	Y	7.35E-09
X	41335974	T	A	TAT	TAA	ATT	AAT	Y	STOP	1.45E-09
X	41335974	T	G	TAT	TAG	ATT	AGT	Y	STOP	1.23E-09
X	41335975	T	C	TGA	CGA	TTG	TCG	STOP	R	4.78E-09
X	41335975	T	A	TGA	AGA	TTG	TAG	STOP	R	8.65E-10
X	41335975	T	G	TGA	GGA	TTG	TGG	STOP	G	1.88E-09
X	41335976	G	C	TGA	TCA	TGA	TCA	STOP	S	1.91E-09
X	41335976	G	T	TGA	TTA	TGA	TTA	STOP	L	1.72E-09
X	41335976	G	A	TGA	TAA	TGA	TAA	STOP	STOP	5.36E-09
X	41335977	A	C	TGA	TGC	GAT	GCT	STOP	C	1.22E-09
X	41335977	A	T	TGA	TGT	GAT	GTT	STOP	C	2.47E-09
X	41335977	A	G	TGA	TGG	GAT	GGT	STOP	W	5.65E-09
X	41335978	T	C	TGG	CGG	ATG	ACG	W	R	1.20E-08
X	41335978	T	A	TGG	AGG	ATG	AAG	W	R	2.13E-09
X	41335978	T	G	TGG	GGG	ATG	AGG	W	G	1.92E-09
X	41335979	G	C	TGG	TCG	TGG	TCG	W	S	1.40E-09
X	41335979	G	T	TGG	TTG	TGG	TTG	W	L	1.94E-09
X	41335979	G	A	TGG	TAG	TGG	TAG	W	STOP	6.11E-09
X	41335980	G	C	TGG	TGC	GGT	GCT	W	C	2.19E-09
X	41335980	G	T	TGG	TGT	GGT	GTT	W	C	4.59E-09
X	41335980	G	A	TGG	TGA	GGT	GAT	W	STOP	9.82E-09
X	41335981	T	C	TAG	CAG	GTA	GCA	STOP	Q	6.50E-09
X	41335981	T	A	TAG	AAG	GTA	GAA	STOP	K	1.18E-09
X	41335981	T	G	TAG	GAG	GTA	GGA	STOP	E	1.45E-09
X	41335982	A	C	TAG	TCG	TAG	TCG	STOP	S	1.01E-09
X	41335982	A	T	TAG	TTG	TAG	TTG	STOP	L	1.04E-09
X	41335982	A	G	TAG	TGG	TAG	TGG	STOP	W	5.94E-09
X	41335983	G	C	TAG	TAC	AGC	ACC	STOP	Y	1.97E-09
X	41335983	G	T	TAG	TAT	AGC	ATC	STOP	Y	1.74E-09
X	41335983	G	A	TAG	TAA	AGC	AAC	STOP	STOP	7.71E-09
X	41335984	C	A	CAA	AAA	GCA	GAA	Q	K	2.89E-09
X	41335984	C	T	CAA	TAA	GCA	GTA	Q	STOP	6.55E-09
X	41335984	C	G	CAA	GAA	GCA	GGA	Q	E	1.70E-09
X	41335985	A	C	CAA	CCA	CAA	CCA	Q	P	1.91E-09
X	41335985	A	T	CAA	CTA	CAA	CTA	Q	L	8.77E-10
X	41335985	A	G	CAA	CGA	CAA	CGA	Q	R	4.69E-09
X	41335986	A	C	CAA	CAC	AAG	ACG	Q	H	1.27E-09
X	41335986	A	T	CAA	CAT	AAG	ATG	Q	H	1.08E-09
X	41335986	A	G	CAA	CAG	AAG	AGG	Q	Q	4.60E-09
X	41335987	G	C	GAG	CAG	AGA	ACA	E	Q	2.96E-09
X	41335987	G	T	GAG	TAG	AGA	ATA	E	STOP	2.31E-09
X	41335987	G	A	GAG	AAG	AGA	AAA	E	K	5.37E-09
X	41335988	A	C	GAG	GCG	GAG	GCG	E	A	1.18E-09
X	41335988	A	T	GAG	GTG	GAG	GTG	E	V	1.09E-09
X	41335988	A	G	GAG	GGG	GAG	GGG	E	G	3.59E-09
X	41335989	G	C	GAG	GAC	AGA	ACA	E	D	2.96E-09
X	41335989	G	T	GAG	GAT	AGA	ATA	E	D	2.31E-09
X	41335989	G	A	GAG	GAA	AGA	AAA	E	E	5.37E-09
X	41335990	A	C	AAA	CAA	GAA	GCA	K	Q	1.34E-09
X	41335990	A	T	AAA	TAA	GAA	GTA	K	STOP	7.95E-10
X	41335990	A	G	AAA	GAA	GAA	GGA	K	E	3.58E-09
X	41335991	A	C	AAA	ACA	AAA	ACA	K	T	1.67E-09
X	41335991	A	T	AAA	ATA	AAA	ATA	K	I	1.03E-09
X	41335991	A	G	AAA	AGA	AAA	AGA	K	R	2.93E-09
X	41335992	A	C	AAA	AAC	AAG	ACG	K	N	1.27E-09
X	41335992	A	T	AAA	AAT	AAG	ATG	K	N	1.08E-09
X	41335992	A	G	AAA	AAG	AAG	AGG	K	K	4.60E-09
X	41335993	G	C	GCG	CCG	AGC	ACC	A	P	1.97E-09
X	41335993	G	T	GCG	TCG	AGC	ATC	A	S	1.74E-09
X	41335993	G	A	GCG	ACG	AGC	AAC	A	T	7.71E-09
X	41335994	C	A	GCG	GAG	GCG	GAG	A	E	8.12E-09
X	41335994	C	T	GCG	GTG	GCG	GTG	A	V	8.55E-08
X	41335994	C	G	GCG	GGG	GCG	GGG	A	G	5.60E-09
X	41335995	G	C	GCG	GCC	CGC	CCC	A	A	4.97E-09
X	41335995	G	T	GCG	GCT	CGC	CTC	A	A	7.92E-09
X	41335995	G	A	GCG	GCA	CGC	CAC	A	A	8.74E-08
X	41335996	C	A	CAG	AAG	GCA	GAA	Q	K	2.89E-09
X	41335996	C	T	CAG	TAG	GCA	GTA	Q	STOP	6.55E-09
X	41335996	C	G	CAG	GAG	GCA	GGA	Q	E	1.70E-09
X	41335997	A	C	CAG	CCG	CAG	CCG	Q	P	1.39E-09
X	41335997	A	T	CAG	CTG	CAG	CTG	Q	L	1.15E-09
X	41335997	A	G	CAG	CGG	CAG	CGG	Q	R	6.40E-09
X	41335998	G	C	CAG	CAC	AGT	ACT	Q	H	2.66E-09
X	41335998	G	T	CAG	CAT	AGT	ATT	Q	H	1.95E-09
X	41335998	G	A	CAG	CAA	AGT	AAT	Q	Q	8.76E-09
X	41335999	T	C	TGG	CGG	GTG	GCG	W	R	6.62E-09
X	41335999	T	A	TGG	AGG	GTG	GAG	W	R	1.40E-09
X	41335999	T	G	TGG	GGG	GTG	GGG	W	G	1.81E-09
X	41336000	G	C	TGG	TCG	TGG	TCG	W	S	1.40E-09
X	41336000	G	T	TGG	TTG	TGG	TTG	W	L	1.94E-09
X	41336000	G	A	TGG	TAG	TGG	TAG	W	STOP	6.11E-09
X	41336001	G	C	TGG	TGC	GGT	GCT	W	C	2.19E-09
X	41336001	G	T	TGG	TGT	GGT	GTT	W	C	4.59E-09
X	41336001	G	A	TGG	TGA	GGT	GAT	W	STOP	9.82E-09
X	41336002	T	C	TGT	CGT	GTG	GCG	C	R	6.62E-09
X	41336002	T	A	TGT	AGT	GTG	GAG	C	S	1.40E-09
X	41336002	T	G	TGT	GGT	GTG	GGG	C	G	1.81E-09
X	41336003	G	C	TGT	TCT	TGT	TCT	C	S	2.48E-09
X	41336003	G	T	TGT	TTT	TGT	TTT	C	F	2.66E-09
X	41336003	G	A	TGT	TAT	TGT	TAT	C	Y	9.64E-09
X	41336004	T	C	TGT	TGC	GTT	GCT	C	C	5.64E-09
X	41336004	T	A	TGT	TGA	GTT	GAT	C	STOP	1.50E-09
X	41336004	T	G	TGT	TGG	GTT	GGT	C	W	1.81E-09
X	41336005	T	C	TTT	CTT	TTT	TCT	F	L	2.95E-09
X	41336005	T	A	TTT	ATT	TTT	TAT	F	I	1.00E-09
X	41336005	T	G	TTT	GTT	TTT	TGT	F	V	1.65E-09
X	41336006	T	C	TTT	TCT	TTT	TCT	F	S	2.95E-09
X	41336006	T	A	TTT	TAT	TTT	TAT	F	Y	1.00E-09
X	41336006	T	G	TTT	TGT	TTT	TGT	F	C	1.65E-09
X	41336007	T	C	TTT	TTC	TTT	TCT	F	F	2.95E-09
X	41336007	T	A	TTT	TTA	TTT	TAT	F	L	1.00E-09
X	41336007	T	G	TTT	TTG	TTT	TGT	F	L	1.65E-09
X	41336008	T	C	TGC	CGC	TTG	TCG	C	R	4.78E-09
X	41336008	T	A	TGC	AGC	TTG	TAG	C	S	8.65E-10
X	41336008	T	G	TGC	GGC	TTG	TGG	C	G	1.88E-09
X	41336009	G	C	TGC	TCC	TGC	TCC	C	S	1.63E-09
X	41336009	G	T	TGC	TTC	TGC	TTC	C	F	2.96E-09
X	41336009	G	A	TGC	TAC	TGC	TAC	C	Y	6.59E-09
X	41336010	C	A	TGC	TGA	GCT	GAT	C	STOP	1.79E-09
X	41336010	C	T	TGC	TGT	GCT	GTT	C	C	7.62E-09
X	41336010	C	G	TGC	TGG	GCT	GGT	C	W	1.90E-09
X	41336011	T	C	TCA	CCA	CTC	CCC	S	P	3.61E-09
X	41336011	T	A	TCA	ACA	CTC	CAC	S	T	1.06E-09
X	41336011	T	G	TCA	GCA	CTC	CGC	S	A	1.12E-09
X	41336012	C	A	TCA	TAA	TCA	TAA	S	STOP	1.77E-09
X	41336012	C	T	TCA	TTA	TCA	TTA	S	L	5.57E-09
X	41336012	C	G	TCA	TGA	TCA	TGA	S	STOP	1.91E-09
X	41336013	A	C	TCA	TCC	CAT	CCT	S	S	1.93E-09
X	41336013	A	T	TCA	TCT	CAT	CTT	S	S	2.20E-09
X	41336013	A	G	TCA	TCG	CAT	CGT	S	S	1.20E-08
X	41336014	T	C	TAG	CAG	ATA	ACA	STOP	Q	1.11E-08
X	41336014	T	A	TAG	AAG	ATA	AAA	STOP	K	1.70E-09
X	41336014	T	G	TAG	GAG	ATA	AGA	STOP	E	1.56E-09
X	41336015	A	C	TAG	TCG	TAG	TCG	STOP	S	1.01E-09
X	41336015	A	T	TAG	TTG	TAG	TTG	STOP	L	1.04E-09
X	41336015	A	G	TAG	TGG	TAG	TGG	STOP	W	5.94E-09
X	41336016	G	C	TAG	TAC	AGA	ACA	STOP	Y	2.96E-09
X	41336016	G	T	TAG	TAT	AGA	ATA	STOP	Y	2.31E-09
X	41336016	G	A	TAG	TAA	AGA	AAA	STOP	STOP	5.37E-09
X	41336017	A	C	AAA	CAA	GAA	GCA	K	Q	1.34E-09
X	41336017	A	T	AAA	TAA	GAA	GTA	K	STOP	7.95E-10
X	41336017	A	G	AAA	GAA	GAA	GGA	K	E	3.58E-09
X	41336018	A	C	AAA	ACA	AAA	ACA	K	T	1.67E-09
X	41336018	A	T	AAA	ATA	AAA	ATA	K	I	1.03E-09
X	41336018	A	G	AAA	AGA	AAA	AGA	K	R	2.93E-09
X	41336019	A	C	AAA	AAC	AAT	ACT	K	N	1.21E-09
X	41336019	A	T	AAA	AAT	AAT	ATT	K	N	1.44E-09
X	41336019	A	G	AAA	AAG	AAT	AGT	K	K	7.35E-09
X	41336020	T	C	TTC	CTC	ATT	ACT	F	L	7.35E-09
X	41336020	T	A	TTC	ATC	ATT	AAT	F	I	1.45E-09
X	41336020	T	G	TTC	GTC	ATT	AGT	F	V	1.23E-09
X	41336021	T	C	TTC	TCC	TTC	TCC	F	S	3.51E-09
X	41336021	T	A	TTC	TAC	TTC	TAC	F	Y	8.10E-10
X	41336021	T	G	TTC	TGC	TTC	TGC	F	C	1.38E-09
X	41336022	C	A	TTC	TTA	TCT	TAT	F	L	2.25E-09
X	41336022	C	T	TTC	TTT	TCT	TTT	F	F	5.42E-09
X	41336022	C	G	TTC	TTG	TCT	TGT	F	L	3.01E-09
X	41336023	T	C	TGG	CGG	CTG	CCG	W	R	6.40E-09
X	41336023	T	A	TGG	AGG	CTG	CAG	W	R	1.16E-09
X	41336023	T	G	TGG	GGG	CTG	CGG	W	G	1.30E-09
X	41336024	G	C	TGG	TCG	TGG	TCG	W	S	1.40E-09
X	41336024	G	T	TGG	TTG	TGG	TTG	W	L	1.94E-09
X	41336024	G	A	TGG	TAG	TGG	TAG	W	STOP	6.11E-09
X	41336025	G	C	TGG	TGC	GGA	GCA	W	C	2.07E-09
X	41336025	G	T	TGG	TGT	GGA	GTA	W	C	2.06E-09
X	41336025	G	A	TGG	TGA	GGA	GAA	W	STOP	7.82E-09
X	41336026	A	C	AAA	CAA	GAA	GCA	K	Q	1.34E-09
X	41336026	A	T	AAA	TAA	GAA	GTA	K	STOP	7.95E-10
X	41336026	A	G	AAA	GAA	GAA	GGA	K	E	3.58E-09
X	41336027	A	C	AAA	ACA	AAA	ACA	K	T	1.67E-09
X	41336027	A	T	AAA	ATA	AAA	ATA	K	I	1.03E-09
X	41336027	A	G	AAA	AGA	AAA	AGA	K	R	2.93E-09
X	41336028	A	C	AAA	AAC	AAT	ACT	K	N	1.21E-09
X	41336028	A	T	AAA	AAT	AAT	ATT	K	N	1.44E-09
X	41336028	A	G	AAA	AAG	AAT	AGT	K	K	7.35E-09
X	41336029	T	C	TTA	CTA	ATT	ACT	L	L	7.35E-09
X	41336029	T	A	TTA	ATA	ATT	AAT	L	I	1.45E-09
X	41336029	T	G	TTA	GTA	ATT	AGT	L	V	1.23E-09
X	41336030	T	C	TTA	TCA	TTA	TCA	L	S	4.29E-09
X	41336030	T	A	TTA	TAA	TTA	TAA	L	STOP	1.80E-09
X	41336030	T	G	TTA	TGA	TTA	TGA	L	STOP	1.39E-09
X	41336031	A	C	TTA	TTC	TAG	TCG	L	F	1.01E-09
X	41336031	A	T	TTA	TTT	TAG	TTG	L	F	1.04E-09
X	41336031	A	G	TTA	TTG	TAG	TGG	L	L	5.94E-09
X	41336032	G	C	GGT	CGT	AGG	ACG	G	R	1.97E-09
X	41336032	G	T	GGT	TGT	AGG	ATG	G	C	1.65E-09
X	41336032	G	A	GGT	AGT	AGG	AAG	G	S	7.70E-09
X	41336033	G	C	GGT	GCT	GGT	GCT	G	A	2.19E-09
X	41336033	G	T	GGT	GTT	GGT	GTT	G	V	4.59E-09
X	41336033	G	A	GGT	GAT	GGT	GAT	G	D	9.82E-09
X	41336034	T	C	GGT	GGC	GTG	GCG	G	G	6.62E-09
X	41336034	T	A	GGT	GGA	GTG	GAG	G	G	1.40E-09
X	41336034	T	G	GGT	GGG	GTG	GGG	G	G	1.81E-09
X	41336035	G	C	GCC	CCC	TGC	TCC	A	P	1.63E-09
X	41336035	G	T	GCC	TCC	TGC	TTC	A	S	2.96E-09
X	41336035	G	A	GCC	ACC	TGC	TAC	A	T	6.59E-09
X	41336036	C	A	GCC	GAC	GCC	GAC	A	D	2.98E-09
X	41336036	C	T	GCC	GTC	GCC	GTC	A	V	7.99E-09
X	41336036	C	G	GCC	GGC	GCC	GGC	A	G	2.01E-09
X	41336037	C	A	GCC	GCA	CCT	CAT	A	A	1.69E-09
X	41336037	C	T	GCC	GCT	CCT	CTT	A	A	7.64E-09
X	41336037	C	G	GCC	GCG	CCT	CGT	A	A	1.96E-09
X	41336038	T	C	TGA	CGA	CTG	CCG	STOP	R	6.40E-09
X	41336038	T	A	TGA	AGA	CTG	CAG	STOP	R	1.16E-09
X	41336038	T	G	TGA	GGA	CTG	CGG	STOP	G	1.30E-09
X	41336039	G	C	TGA	TCA	TGA	TCA	STOP	S	1.91E-09
X	41336039	G	T	TGA	TTA	TGA	TTA	STOP	L	1.72E-09
X	41336039	G	A	TGA	TAA	TGA	TAA	STOP	STOP	5.36E-09
X	41336040	A	C	TGA	TGC	GAA	GCA	STOP	C	1.34E-09
X	41336040	A	T	TGA	TGT	GAA	GTA	STOP	C	7.95E-10
X	41336040	A	G	TGA	TGG	GAA	GGA	STOP	W	3.58E-09
X	41336041	A	C	AGT	CGT	AAG	ACG	S	R	1.27E-09
X	41336041	A	T	AGT	TGT	AAG	ATG	S	C	1.08E-09
X	41336041	A	G	AGT	GGT	AAG	AGG	S	G	4.60E-09
X	41336042	G	C	AGT	ACT	AGT	ACT	S	T	2.66E-09
X	41336042	G	T	AGT	ATT	AGT	ATT	S	I	1.95E-09
X	41336042	G	A	AGT	AAT	AGT	AAT	S	N	8.76E-09
X	41336043	T	C	AGT	AGC	GTC	GCC	S	S	5.25E-09
X	41336043	T	A	AGT	AGA	GTC	GAC	S	R	1.82E-09
X	41336043	T	G	AGT	AGG	GTC	GGC	S	R	1.50E-09
X	41336044	C	A	CTT	ATT	TCT	TAT	L	I	2.25E-09
X	41336044	C	T	CTT	TTT	TCT	TTT	L	F	5.42E-09
X	41336044	C	G	CTT	GTT	TCT	TGT	L	V	3.01E-09
X	41336045	T	C	CTT	CCT	CTT	CCT	L	P	4.64E-09
X	41336045	T	A	CTT	CAT	CTT	CAT	L	H	1.07E-09
X	41336045	T	G	CTT	CGT	CTT	CGT	L	R	1.26E-09
X	41336046	T	C	CTT	CTC	TTA	TCA	L	L	4.29E-09
X	41336046	T	A	CTT	CTA	TTA	TAA	L	L	1.80E-09
X	41336046	T	G	CTT	CTG	TTA	TGA	L	L	1.39E-09
X	41336047	A	C	ACA	CCA	TAC	TCC	T	P	1.36E-09
X	41336047	A	T	ACA	TCA	TAC	TTC	T	S	1.18E-09
X	41336047	A	G	ACA	GCA	TAC	TGC	T	A	6.57E-09
X	41336048	C	A	ACA	AAA	ACA	AAA	T	K	2.54E-09
X	41336048	C	T	ACA	ATA	ACA	ATA	T	I	9.72E-09
X	41336048	C	G	ACA	AGA	ACA	AGA	T	R	2.51E-09
X	41336049	A	C	ACA	ACC	CAC	CCC	T	T	1.84E-09
X	41336049	A	T	ACA	ACT	CAC	CTC	T	T	1.35E-09
X	41336049	A	G	ACA	ACG	CAC	CGC	T	T	6.59E-09
X	41336050	C	A	CTC	ATC	ACT	AAT	L	I	2.00E-09
X	41336050	C	T	CTC	TTC	ACT	ATT	L	F	8.79E-09
X	41336050	C	G	CTC	GTC	ACT	AGT	L	V	2.70E-09
X	41336051	T	C	CTC	CCC	CTC	CCC	L	P	3.61E-09
X	41336051	T	A	CTC	CAC	CTC	CAC	L	H	1.06E-09
X	41336051	T	G	CTC	CGC	CTC	CGC	L	R	1.12E-09
X	41336052	C	A	CTC	CTA	TCA	TAA	L	L	1.77E-09
X	41336052	C	T	CTC	CTT	TCA	TTA	L	L	5.57E-09
X	41336052	C	G	CTC	CTG	TCA	TGA	L	L	1.91E-09
X	41336053	A	C	ATT	CTT	CAT	CCT	I	L	1.93E-09
X	41336053	A	T	ATT	TTT	CAT	CTT	I	F	2.20E-09
X	41336053	A	G	ATT	GTT	CAT	CGT	I	V	1.20E-08
X	41336054	T	C	ATT	ACT	ATT	ACT	I	T	7.35E-09
X	41336054	T	A	ATT	AAT	ATT	AAT	I	N	1.45E-09
X	41336054	T	G	ATT	AGT	ATT	AGT	I	S	1.23E-09
X	41336055	T	C	ATT	ATC	TTT	TCT	I	I	2.95E-09
X	41336055	T	A	ATT	ATA	TTT	TAT	I	I	1.00E-09
X	41336055	T	G	ATT	ATG	TTT	TGT	I	M	1.65E-09
X	41336056	T	C	TTT	CTT	TTT	TCT	F	L	2.95E-09
X	41336056	T	A	TTT	ATT	TTT	TAT	F	I	1.00E-09
X	41336056	T	G	TTT	GTT	TTT	TGT	F	V	1.65E-09
X	41336057	T	C	TTT	TCT	TTT	TCT	F	S	2.95E-09
X	41336057	T	A	TTT	TAT	TTT	TAT	F	Y	1.00E-09
X	41336057	T	G	TTT	TGT	TTT	TGT	F	C	1.65E-09
X	41336058	T	C	TTT	TTC	TTT	TCT	F	F	2.95E-09
X	41336058	T	A	TTT	TTA	TTT	TAT	F	L	1.00E-09
X	41336058	T	G	TTT	TTG	TTT	TGT	F	L	1.65E-09
X	41336059	T	C	TAA	CAA	TTA	TCA	STOP	Q	4.29E-09
X	41336059	T	A	TAA	AAA	TTA	TAA	STOP	K	1.80E-09
X	41336059	T	G	TAA	GAA	TTA	TGA	STOP	E	1.39E-09
X	41336060	A	C	TAA	TCA	TAA	TCA	STOP	S	1.38E-09
X	41336060	A	T	TAA	TTA	TAA	TTA	STOP	L	1.75E-09
X	41336060	A	G	TAA	TGA	TAA	TGA	STOP	STOP	4.29E-09
X	41336061	A	C	TAA	TAC	AAA	ACA	STOP	Y	1.67E-09
X	41336061	A	T	TAA	TAT	AAA	ATA	STOP	Y	1.03E-09
X	41336061	A	G	TAA	TAG	AAA	AGA	STOP	STOP	2.93E-09
X	41336062	A	C	AAG	CAG	AAA	ACA	K	Q	1.67E-09
X	41336062	A	T	AAG	TAG	AAA	ATA	K	STOP	1.03E-09
X	41336062	A	G	AAG	GAG	AAA	AGA	K	E	2.93E-09
X	41336063	A	C	AAG	ACG	AAG	ACG	K	T	1.27E-09
X	41336063	A	T	AAG	ATG	AAG	ATG	K	M	1.08E-09
X	41336063	A	G	AAG	AGG	AAG	AGG	K	R	4.60E-09
X	41336064	G	C	AAG	AAC	AGT	ACT	K	N	2.66E-09
X	41336064	G	T	AAG	AAT	AGT	ATT	K	N	1.95E-09
X	41336064	G	A	AAG	AAA	AGT	AAT	K	K	8.76E-09
X	41336065	T	C	TAT	CAT	GTA	GCA	Y	H	6.50E-09
X	41336065	T	A	TAT	AAT	GTA	GAA	Y	N	1.18E-09
X	41336065	T	G	TAT	GAT	GTA	GGA	Y	D	1.45E-09
X	41336066	A	C	TAT	TCT	TAT	TCT	Y	S	1.51E-09
X	41336066	A	T	TAT	TTT	TAT	TTT	Y	F	1.67E-09
X	41336066	A	G	TAT	TGT	TAT	TGT	Y	C	1.11E-08
X	41336067	T	C	TAT	TAC	ATA	ACA	Y	Y	1.11E-08
X	41336067	T	A	TAT	TAA	ATA	AAA	Y	STOP	1.70E-09
X	41336067	T	G	TAT	TAG	ATA	AGA	Y	STOP	1.56E-09
X	41336068	A	C	AGC	CGC	TAG	TCG	S	R	1.01E-09
X	41336068	A	T	AGC	TGC	TAG	TTG	S	C	1.04E-09
X	41336068	A	G	AGC	GGC	TAG	TGG	S	G	5.94E-09
X	41336069	G	C	AGC	ACC	AGC	ACC	S	T	1.97E-09
X	41336069	G	T	AGC	ATC	AGC	ATC	S	I	1.74E-09
X	41336069	G	A	AGC	AAC	AGC	AAC	S	N	7.71E-09
X	41336070	C	A	AGC	AGA	GCA	GAA	S	R	2.89E-09
X	41336070	C	T	AGC	AGT	GCA	GTA	S	S	6.55E-09
X	41336070	C	G	AGC	AGG	GCA	GGA	S	R	1.70E-09
X	41336071	A	C	ATC	CTC	CAT	CCT	I	L	1.93E-09
X	41336071	A	T	ATC	TTC	CAT	CTT	I	F	2.20E-09
X	41336071	A	G	ATC	GTC	CAT	CGT	I	V	1.20E-08
X	41336072	T	C	ATC	ACC	ATC	ACC	I	T	5.72E-09
X	41336072	T	A	ATC	AAC	ATC	AAC	I	N	2.62E-09
X	41336072	T	G	ATC	AGC	ATC	AGC	I	S	1.25E-09
X	41336073	C	A	ATC	ATA	TCT	TAT	I	I	2.25E-09
X	41336073	C	T	ATC	ATT	TCT	TTT	I	I	5.42E-09
X	41336073	C	G	ATC	ATG	TCT	TGT	I	M	3.01E-09
X	41336074	T	C	TGC	CGC	CTG	CCG	C	R	6.40E-09
X	41336074	T	A	TGC	AGC	CTG	CAG	C	S	1.16E-09
X	41336074	T	G	TGC	GGC	CTG	CGG	C	G	1.30E-09
X	41336075	G	C	TGC	TCC	TGC	TCC	C	S	1.63E-09
X	41336075	G	T	TGC	TTC	TGC	TTC	C	F	2.96E-09
X	41336075	G	A	TGC	TAC	TGC	TAC	C	Y	6.59E-09
X	41336076	C	A	TGC	TGA	GCT	GAT	C	STOP	1.79E-09
X	41336076	C	T	TGC	TGT	GCT	GTT	C	C	7.62E-09
X	41336076	C	G	TGC	TGG	GCT	GGT	C	W	1.90E-09
X	41336077	T	C	TTC	CTC	CTT	CCT	F	L	4.64E-09
X	41336077	T	A	TTC	ATC	CTT	CAT	F	I	1.07E-09
X	41336077	T	G	TTC	GTC	CTT	CGT	F	V	1.26E-09
X	41336078	T	C	TTC	TCC	TTC	TCC	F	S	3.51E-09
X	41336078	T	A	TTC	TAC	TTC	TAC	F	Y	8.10E-10
X	41336078	T	G	TTC	TGC	TTC	TGC	F	C	1.38E-09
X	41336079	C	A	TTC	TTA	TCC	TAC	F	L	2.09E-09
X	41336079	C	T	TTC	TTT	TCC	TTC	F	F	7.78E-09
X	41336079	C	G	TTC	TTG	TCC	TGC	F	L	2.09E-09
X	41336080	C	A	CAG	AAG	CCA	CAA	Q	K	1.98E-09
X	41336080	C	T	CAG	TAG	CCA	CTA	Q	STOP	6.05E-09
X	41336080	C	G	CAG	GAG	CCA	CGA	Q	E	1.36E-09
X	41336081	A	C	CAG	CCG	CAG	CCG	Q	P	1.39E-09
X	41336081	A	T	CAG	CTG	CAG	CTG	Q	L	1.15E-09
X	41336081	A	G	CAG	CGG	CAG	CGG	Q	R	6.40E-09
X	41336082	G	C	CAG	CAC	AGT	ACT	Q	H	2.66E-09
X	41336082	G	T	CAG	CAT	AGT	ATT	Q	H	1.95E-09
X	41336082	G	A	CAG	CAA	AGT	AAT	Q	Q	8.76E-09
X	41336083	T	C	TTT	CTT	GTT	GCT	F	L	5.64E-09
X	41336083	T	A	TTT	ATT	GTT	GAT	F	I	1.50E-09
X	41336083	T	G	TTT	GTT	GTT	GGT	F	V	1.81E-09
X	41336084	T	C	TTT	TCT	TTT	TCT	F	S	2.95E-09
X	41336084	T	A	TTT	TAT	TTT	TAT	F	Y	1.00E-09
X	41336084	T	G	TTT	TGT	TTT	TGT	F	C	1.65E-09
X	41336085	T	C	TTT	TTC	TTT	TCT	F	F	2.95E-09
X	41336085	T	A	TTT	TTA	TTT	TAT	F	L	1.00E-09
X	41336085	T	G	TTT	TTG	TTT	TGT	F	L	1.65E-09
X	41336086	T	C	TCA	CCA	TTC	TCC	S	P	3.51E-09
X	41336086	T	A	TCA	ACA	TTC	TAC	S	T	8.10E-10
X	41336086	T	G	TCA	GCA	TTC	TGC	S	A	1.38E-09
X	41336087	C	A	TCA	TAA	TCA	TAA	S	STOP	1.77E-09
X	41336087	C	T	TCA	TTA	TCA	TTA	S	L	5.57E-09
X	41336087	C	G	TCA	TGA	TCA	TGA	S	STOP	1.91E-09
X	41336088	A	C	TCA	TCC	CAG	CCG	S	S	1.39E-09
X	41336088	A	T	TCA	TCT	CAG	CTG	S	S	1.15E-09
X	41336088	A	G	TCA	TCG	CAG	CGG	S	S	6.40E-09
X	41336089	G	C	GTG	CTG	AGT	ACT	V	L	2.66E-09
X	41336089	G	T	GTG	TTG	AGT	ATT	V	L	1.95E-09
X	41336089	G	A	GTG	ATG	AGT	AAT	V	M	8.76E-09
X	41336090	T	C	GTG	GCG	GTG	GCG	V	A	6.62E-09
X	41336090	T	A	GTG	GAG	GTG	GAG	V	E	1.40E-09
X	41336090	T	G	GTG	GGG	GTG	GGG	V	G	1.81E-09
X	41336091	G	C	GTG	GTC	TGA	TCA	V	V	1.91E-09
X	41336091	G	T	GTG	GTT	TGA	TTA	V	V	1.72E-09
X	41336091	G	A	GTG	GTA	TGA	TAA	V	V	5.36E-09
X	41336092	A	C	ACT	CCT	GAC	GCC	T	P	1.56E-09
X	41336092	A	T	ACT	TCT	GAC	GTC	T	S	1.72E-09
X	41336092	A	G	ACT	GCT	GAC	GGC	T	A	5.43E-09
X	41336093	C	A	ACT	AAT	ACT	AAT	T	N	2.00E-09
X	41336093	C	T	ACT	ATT	ACT	ATT	T	I	8.79E-09
X	41336093	C	G	ACT	AGT	ACT	AGT	T	S	2.70E-09
X	41336094	T	C	ACT	ACC	CTC	CCC	T	T	3.61E-09
X	41336094	T	A	ACT	ACA	CTC	CAC	T	T	1.06E-09
X	41336094	T	G	ACT	ACG	CTC	CGC	T	T	1.12E-09
X	41336095	C	A	CCA	ACA	TCC	TAC	P	T	2.09E-09
X	41336095	C	T	CCA	TCA	TCC	TTC	P	S	7.78E-09
X	41336095	C	G	CCA	GCA	TCC	TGC	P	A	2.09E-09
X	41336096	C	A	CCA	CAA	CCA	CAA	P	Q	1.98E-09
X	41336096	C	T	CCA	CTA	CCA	CTA	P	L	6.05E-09
X	41336096	C	G	CCA	CGA	CCA	CGA	P	R	1.36E-09
X	41336097	A	C	CCA	CCC	CAT	CCT	P	P	1.93E-09
X	41336097	A	T	CCA	CCT	CAT	CTT	P	P	2.20E-09
X	41336097	A	G	CCA	CCG	CAT	CGT	P	P	1.20E-08
X	41336098	T	C	TTG	CTG	ATT	ACT	L	L	7.35E-09
X	41336098	T	A	TTG	ATG	ATT	AAT	L	M	1.45E-09
X	41336098	T	G	TTG	GTG	ATT	AGT	L	V	1.23E-09
X	41336099	T	C	TTG	TCG	TTG	TCG	L	S	4.78E-09
X	41336099	T	A	TTG	TAG	TTG	TAG	L	STOP	8.65E-10
X	41336099	T	G	TTG	TGG	TTG	TGG	L	W	1.88E-09
X	41336100	G	C	TTG	TTC	TGA	TCA	L	F	1.91E-09
X	41336100	G	T	TTG	TTT	TGA	TTA	L	F	1.72E-09
X	41336100	G	A	TTG	TTA	TGA	TAA	L	L	5.36E-09
X	41336101	A	C	ATG	CTG	GAT	GCT	M	L	1.22E-09
X	41336101	A	T	ATG	TTG	GAT	GTT	M	L	2.47E-09
X	41336101	A	G	ATG	GTG	GAT	GGT	M	V	5.65E-09
X	41336102	T	C	ATG	ACG	ATG	ACG	M	T	1.20E-08
X	41336102	T	A	ATG	AAG	ATG	AAG	M	K	2.13E-09
X	41336102	T	G	ATG	AGG	ATG	AGG	M	R	1.92E-09
X	41336103	G	C	ATG	ATC	TGA	TCA	M	I	1.91E-09
X	41336103	G	T	ATG	ATT	TGA	TTA	M	I	1.72E-09
X	41336103	G	A	ATG	ATA	TGA	TAA	M	I	5.36E-09
X	41336104	A	C	ATG	CTG	GAT	GCT	M	L	1.22E-09
X	41336104	A	T	ATG	TTG	GAT	GTT	M	L	2.47E-09
X	41336104	A	G	ATG	GTG	GAT	GGT	M	V	5.65E-09
X	41336105	T	C	ATG	ACG	ATG	ACG	M	T	1.20E-08
X	41336105	T	A	ATG	AAG	ATG	AAG	M	K	2.13E-09
X	41336105	T	G	ATG	AGG	ATG	AGG	M	R	1.92E-09
X	41336106	G	C	ATG	ATC	TGC	TCC	M	I	1.63E-09
X	41336106	G	T	ATG	ATT	TGC	TTC	M	I	2.96E-09
X	41336106	G	A	ATG	ATA	TGC	TAC	M	I	6.59E-09
X	41336107	C	A	CAT	AAT	GCA	GAA	H	N	2.89E-09
X	41336107	C	T	CAT	TAT	GCA	GTA	H	Y	6.55E-09
X	41336107	C	G	CAT	GAT	GCA	GGA	H	D	1.70E-09
X	41336108	A	C	CAT	CCT	CAT	CCT	H	P	1.93E-09
X	41336108	A	T	CAT	CTT	CAT	CTT	H	L	2.20E-09
X	41336108	A	G	CAT	CGT	CAT	CGT	H	R	1.20E-08
X	41336109	T	C	CAT	CAC	ATG	ACG	H	H	1.20E-08
X	41336109	T	A	CAT	CAA	ATG	AAG	H	Q	2.13E-09
X	41336109	T	G	CAT	CAG	ATG	AGG	H	Q	1.92E-09
X	41336110	G	C	GCG	CCG	TGC	TCC	A	P	1.63E-09
X	41336110	G	T	GCG	TCG	TGC	TTC	A	S	2.96E-09
X	41336110	G	A	GCG	ACG	TGC	TAC	A	T	6.59E-09
X	41336111	C	A	GCG	GAG	GCG	GAG	A	E	8.12E-09
X	41336111	C	T	GCG	GTG	GCG	GTG	A	V	8.55E-08
X	41336111	C	G	GCG	GGG	GCG	GGG	A	G	5.60E-09
X	41336112	G	C	GCG	GCC	CGG	CCG	A	A	4.73E-09
X	41336112	G	T	GCG	GCT	CGG	CTG	A	A	5.91E-09
X	41336112	G	A	GCG	GCA	CGG	CAG	A	A	9.11E-08
X	41336113	G	C	GTT	CTT	GGT	GCT	V	L	2.19E-09
X	41336113	G	T	GTT	TTT	GGT	GTT	V	F	4.59E-09
X	41336113	G	A	GTT	ATT	GGT	GAT	V	I	9.82E-09
X	41336114	T	C	GTT	GCT	GTT	GCT	V	A	5.64E-09
X	41336114	T	A	GTT	GAT	GTT	GAT	V	D	1.50E-09
X	41336114	T	G	GTT	GGT	GTT	GGT	V	G	1.81E-09
X	41336115	T	C	GTT	GTC	TTT	TCT	V	V	2.95E-09
X	41336115	T	A	GTT	GTA	TTT	TAT	V	V	1.00E-09
X	41336115	T	G	GTT	GTG	TTT	TGT	V	V	1.65E-09
X	41336116	T	C	TGG	CGG	TTG	TCG	W	R	4.78E-09
X	41336116	T	A	TGG	AGG	TTG	TAG	W	R	8.65E-10
X	41336116	T	G	TGG	GGG	TTG	TGG	W	G	1.88E-09
X	41336117	G	C	TGG	TCG	TGG	TCG	W	S	1.40E-09
X	41336117	G	T	TGG	TTG	TGG	TTG	W	L	1.94E-09
X	41336117	G	A	TGG	TAG	TGG	TAG	W	STOP	6.11E-09
X	41336118	G	C	TGG	TGC	GGC	GCC	W	C	2.06E-09
X	41336118	G	T	TGG	TGT	GGC	GTC	W	C	2.99E-09
X	41336118	G	A	TGG	TGA	GGC	GAC	W	STOP	8.12E-09
X	41336119	C	A	CCG	ACG	GCC	GAC	P	T	2.98E-09
X	41336119	C	T	CCG	TCG	GCC	GTC	P	S	7.99E-09
X	41336119	C	G	CCG	GCG	GCC	GGC	P	A	2.01E-09
X	41336120	C	A	CCG	CAG	CCG	CAG	P	Q	5.78E-09
X	41336120	C	T	CCG	CTG	CCG	CTG	P	L	9.10E-08
X	41336120	C	G	CCG	CGG	CCG	CGG	P	R	4.75E-09
X	41336121	G	C	CCG	CCC	CGT	CCT	P	P	6.67E-09
X	41336121	G	T	CCG	CCT	CGT	CTT	P	P	6.88E-09
X	41336121	G	A	CCG	CCA	CGT	CAT	P	P	1.25E-07
X	41336122	T	C	TAT	CAT	GTA	GCA	Y	H	6.50E-09
X	41336122	T	A	TAT	AAT	GTA	GAA	Y	N	1.18E-09
X	41336122	T	G	TAT	GAT	GTA	GGA	Y	D	1.45E-09
X	41336123	A	C	TAT	TCT	TAT	TCT	Y	S	1.51E-09
X	41336123	A	T	TAT	TTT	TAT	TTT	Y	F	1.67E-09
X	41336123	A	G	TAT	TGT	TAT	TGT	Y	C	1.11E-08
X	41336124	T	C	TAT	TAC	ATC	ACC	Y	Y	5.72E-09
X	41336124	T	A	TAT	TAA	ATC	AAC	Y	STOP	2.62E-09
X	41336124	T	G	TAT	TAG	ATC	AGC	Y	STOP	1.25E-09
X	41336125	C	A	CAT	AAT	TCA	TAA	H	N	1.77E-09
X	41336125	C	T	CAT	TAT	TCA	TTA	H	Y	5.57E-09
X	41336125	C	G	CAT	GAT	TCA	TGA	H	D	1.91E-09
X	41336126	A	C	CAT	CCT	CAT	CCT	H	P	1.93E-09
X	41336126	A	T	CAT	CTT	CAT	CTT	H	L	2.20E-09
X	41336126	A	G	CAT	CGT	CAT	CGT	H	R	1.20E-08
X	41336127	T	C	CAT	CAC	ATA	ACA	H	H	1.11E-08
X	41336127	T	A	CAT	CAA	ATA	AAA	H	Q	1.70E-09
X	41336127	T	G	CAT	CAG	ATA	AGA	H	Q	1.56E-09
X	41336128	A	C	ACT	CCT	TAC	TCC	T	P	1.36E-09
X	41336128	A	T	ACT	TCT	TAC	TTC	T	S	1.18E-09
X	41336128	A	G	ACT	GCT	TAC	TGC	T	A	6.57E-09
X	41336129	C	A	ACT	AAT	ACT	AAT	T	N	2.00E-09
X	41336129	C	T	ACT	ATT	ACT	ATT	T	I	8.79E-09
X	41336129	C	G	ACT	AGT	ACT	AGT	T	S	2.70E-09
X	41336130	T	C	ACT	ACC	CTG	CCG	T	T	6.40E-09
X	41336130	T	A	ACT	ACA	CTG	CAG	T	T	1.16E-09
X	41336130	T	G	ACT	ACG	CTG	CGG	T	T	1.30E-09
X	41336131	G	C	GAG	CAG	TGA	TCA	E	Q	1.91E-09
X	41336131	G	T	GAG	TAG	TGA	TTA	E	STOP	1.72E-09
X	41336131	G	A	GAG	AAG	TGA	TAA	E	K	5.36E-09
X	41336132	A	C	GAG	GCG	GAG	GCG	E	A	1.18E-09
X	41336132	A	T	GAG	GTG	GAG	GTG	E	V	1.09E-09
X	41336132	A	G	GAG	GGG	GAG	GGG	E	G	3.59E-09
X	41336133	G	C	GAG	GAC	AGC	ACC	E	D	1.97E-09
X	41336133	G	T	GAG	GAT	AGC	ATC	E	D	1.74E-09
X	41336133	G	A	GAG	GAA	AGC	AAC	E	E	7.71E-09
X	41336134	C	A	CTT	ATT	GCT	GAT	L	I	1.79E-09
X	41336134	C	T	CTT	TTT	GCT	GTT	L	F	7.62E-09
X	41336134	C	G	CTT	GTT	GCT	GGT	L	V	1.90E-09
X	41336135	T	C	CTT	CCT	CTT	CCT	L	P	4.64E-09
X	41336135	T	A	CTT	CAT	CTT	CAT	L	H	1.07E-09
X	41336135	T	G	CTT	CGT	CTT	CGT	L	R	1.26E-09
X	41336136	T	C	CTT	CTC	TTT	TCT	L	L	2.95E-09
X	41336136	T	A	CTT	CTA	TTT	TAT	L	L	1.00E-09
X	41336136	T	G	CTT	CTG	TTT	TGT	L	L	1.65E-09
X	41336137	T	C	TAA	CAA	TTA	TCA	STOP	Q	4.29E-09
X	41336137	T	A	TAA	AAA	TTA	TAA	STOP	K	1.80E-09
X	41336137	T	G	TAA	GAA	TTA	TGA	STOP	E	1.39E-09
X	41336138	A	C	TAA	TCA	TAA	TCA	STOP	S	1.38E-09
X	41336138	A	T	TAA	TTA	TAA	TTA	STOP	L	1.75E-09
X	41336138	A	G	TAA	TGA	TAA	TGA	STOP	STOP	4.29E-09
X	41336139	A	C	TAA	TAC	AAA	ACA	STOP	Y	1.67E-09
X	41336139	A	T	TAA	TAT	AAA	ATA	STOP	Y	1.03E-09
X	41336139	A	G	TAA	TAG	AAA	AGA	STOP	STOP	2.93E-09
X	41336140	A	C	ACA	CCA	AAC	ACC	T	P	1.82E-09
X	41336140	A	T	ACA	TCA	AAC	ATC	T	S	1.53E-09
X	41336140	A	G	ACA	GCA	AAC	AGC	T	A	5.65E-09
X	41336141	C	A	ACA	AAA	ACA	AAA	T	K	2.54E-09
X	41336141	C	T	ACA	ATA	ACA	ATA	T	I	9.72E-09
X	41336141	C	G	ACA	AGA	ACA	AGA	T	R	2.51E-09
X	41336142	A	C	ACA	ACC	CAC	CCC	T	T	1.84E-09
X	41336142	A	T	ACA	ACT	CAC	CTC	T	T	1.35E-09
X	41336142	A	G	ACA	ACG	CAC	CGC	T	T	6.59E-09
X	41336143	C	A	CAA	AAA	ACA	AAA	Q	K	2.54E-09
X	41336143	C	T	CAA	TAA	ACA	ATA	Q	STOP	9.72E-09
X	41336143	C	G	CAA	GAA	ACA	AGA	Q	E	2.51E-09
X	41336144	A	C	CAA	CCA	CAA	CCA	Q	P	1.91E-09
X	41336144	A	T	CAA	CTA	CAA	CTA	Q	L	8.77E-10
X	41336144	A	G	CAA	CGA	CAA	CGA	Q	R	4.69E-09
X	41336145	A	C	CAA	CAC	AAG	ACG	Q	H	1.27E-09
X	41336145	A	T	CAA	CAT	AAG	ATG	Q	H	1.08E-09
X	41336145	A	G	CAA	CAG	AAG	AGG	Q	Q	4.60E-09
X	41336146	G	C	GAT	CAT	AGA	ACA	D	H	2.96E-09
X	41336146	G	T	GAT	TAT	AGA	ATA	D	Y	2.31E-09
X	41336146	G	A	GAT	AAT	AGA	AAA	D	N	5.37E-09
X	41336147	A	C	GAT	GCT	GAT	GCT	D	A	1.22E-09
X	41336147	A	T	GAT	GTT	GAT	GTT	D	V	2.47E-09
X	41336147	A	G	GAT	GGT	GAT	GGT	D	G	5.65E-09
X	41336148	T	C	GAT	GAC	ATT	ACT	D	D	7.35E-09
X	41336148	T	A	GAT	GAA	ATT	AAT	D	E	1.45E-09
X	41336148	T	G	GAT	GAG	ATT	AGT	D	E	1.23E-09
X	41336149	T	C	TTA	CTA	TTT	TCT	L	L	2.95E-09
X	41336149	T	A	TTA	ATA	TTT	TAT	L	I	1.00E-09
X	41336149	T	G	TTA	GTA	TTT	TGT	L	V	1.65E-09
X	41336150	T	C	TTA	TCA	TTA	TCA	L	S	4.29E-09
X	41336150	T	A	TTA	TAA	TTA	TAA	L	STOP	1.80E-09
X	41336150	T	G	TTA	TGA	TTA	TGA	L	STOP	1.39E-09
X	41336151	A	C	TTA	TTC	TAT	TCT	L	F	1.51E-09
X	41336151	A	T	TTA	TTT	TAT	TTT	L	F	1.67E-09
X	41336151	A	G	TTA	TTG	TAT	TGT	L	L	1.11E-08
X	41336152	T	C	TAA	CAA	ATA	ACA	STOP	Q	1.11E-08
X	41336152	T	A	TAA	AAA	ATA	AAA	STOP	K	1.70E-09
X	41336152	T	G	TAA	GAA	ATA	AGA	STOP	E	1.56E-09
X	41336153	A	C	TAA	TCA	TAA	TCA	STOP	S	1.38E-09
X	41336153	A	T	TAA	TTA	TAA	TTA	STOP	L	1.75E-09
X	41336153	A	G	TAA	TGA	TAA	TGA	STOP	STOP	4.29E-09
X	41336154	A	C	TAA	TAC	AAA	ACA	STOP	Y	1.67E-09
X	41336154	A	T	TAA	TAT	AAA	ATA	STOP	Y	1.03E-09
X	41336154	A	G	TAA	TAG	AAA	AGA	STOP	STOP	2.93E-09
X	41336155	A	C	ACA	CCA	AAC	ACC	T	P	1.82E-09
X	41336155	A	T	ACA	TCA	AAC	ATC	T	S	1.53E-09
X	41336155	A	G	ACA	GCA	AAC	AGC	T	A	5.65E-09
X	41336156	C	A	ACA	AAA	ACA	AAA	T	K	2.54E-09
X	41336156	C	T	ACA	ATA	ACA	ATA	T	I	9.72E-09
X	41336156	C	G	ACA	AGA	ACA	AGA	T	R	2.51E-09
X	41336157	A	C	ACA	ACC	CAT	CCT	T	T	1.93E-09
X	41336157	A	T	ACA	ACT	CAT	CTT	T	T	2.20E-09
X	41336157	A	G	ACA	ACG	CAT	CGT	T	T	1.20E-08
X	41336158	T	C	TGG	CGG	ATG	ACG	W	R	1.20E-08
X	41336158	T	A	TGG	AGG	ATG	AAG	W	R	2.13E-09
X	41336158	T	G	TGG	GGG	ATG	AGG	W	G	1.92E-09
X	41336159	G	C	TGG	TCG	TGG	TCG	W	S	1.40E-09
X	41336159	G	T	TGG	TTG	TGG	TTG	W	L	1.94E-09
X	41336159	G	A	TGG	TAG	TGG	TAG	W	STOP	6.11E-09
X	41336160	G	C	TGG	TGC	GGT	GCT	W	C	2.19E-09
X	41336160	G	T	TGG	TGT	GGT	GTT	W	C	4.59E-09
X	41336160	G	A	TGG	TGA	GGT	GAT	W	STOP	9.82E-09
X	41336161	T	C	TAT	CAT	GTA	GCA	Y	H	6.50E-09
X	41336161	T	A	TAT	AAT	GTA	GAA	Y	N	1.18E-09
X	41336161	T	G	TAT	GAT	GTA	GGA	Y	D	1.45E-09
X	41336162	A	C	TAT	TCT	TAT	TCT	Y	S	1.51E-09
X	41336162	A	T	TAT	TTT	TAT	TTT	Y	F	1.67E-09
X	41336162	A	G	TAT	TGT	TAT	TGT	Y	C	1.11E-08
X	41336163	T	C	TAT	TAC	ATG	ACG	Y	Y	1.20E-08
X	41336163	T	A	TAT	TAA	ATG	AAG	Y	STOP	2.13E-09
X	41336163	T	G	TAT	TAG	ATG	AGG	Y	STOP	1.92E-09
X	41336164	G	C	GTA	CTA	TGT	TCT	V	L	2.48E-09
X	41336164	G	T	GTA	TTA	TGT	TTT	V	L	2.66E-09
X	41336164	G	A	GTA	ATA	TGT	TAT	V	I	9.64E-09
X	41336165	T	C	GTA	GCA	GTA	GCA	V	A	6.50E-09
X	41336165	T	A	GTA	GAA	GTA	GAA	V	E	1.18E-09
X	41336165	T	G	GTA	GGA	GTA	GGA	V	G	1.45E-09
X	41336166	A	C	GTA	GTC	TAG	TCG	V	V	1.01E-09
X	41336166	A	T	GTA	GTT	TAG	TTG	V	V	1.04E-09
X	41336166	A	G	GTA	GTG	TAG	TGG	V	V	5.94E-09
X	41336167	G	C	GTG	CTG	AGT	ACT	V	L	2.66E-09
X	41336167	G	T	GTG	TTG	AGT	ATT	V	L	1.95E-09
X	41336167	G	A	GTG	ATG	AGT	AAT	V	M	8.76E-09
X	41336168	T	C	GTG	GCG	GTG	GCG	V	A	6.62E-09
X	41336168	T	A	GTG	GAG	GTG	GAG	V	E	1.40E-09
X	41336168	T	G	GTG	GGG	GTG	GGG	V	G	1.81E-09
X	41336169	G	C	GTG	GTC	TGC	TCC	V	V	1.63E-09
X	41336169	G	T	GTG	GTT	TGC	TTC	V	V	2.96E-09
X	41336169	G	A	GTG	GTA	TGC	TAC	V	V	6.59E-09
X	41336170	C	A	CAT	AAT	GCA	GAA	H	N	2.89E-09
X	41336170	C	T	CAT	TAT	GCA	GTA	H	Y	6.55E-09
X	41336170	C	G	CAT	GAT	GCA	GGA	H	D	1.70E-09
X	41336171	A	C	CAT	CCT	CAT	CCT	H	P	1.93E-09
X	41336171	A	T	CAT	CTT	CAT	CTT	H	L	2.20E-09
X	41336171	A	G	CAT	CGT	CAT	CGT	H	R	1.20E-08
X	41336172	T	C	CAT	CAC	ATC	ACC	H	H	5.72E-09
X	41336172	T	A	CAT	CAA	ATC	AAC	H	Q	2.62E-09
X	41336172	T	G	CAT	CAG	ATC	AGC	H	Q	1.25E-09
X	41336173	C	A	CTT	ATT	TCT	TAT	L	I	2.25E-09
X	41336173	C	T	CTT	TTT	TCT	TTT	L	F	5.42E-09
X	41336173	C	G	CTT	GTT	TCT	TGT	L	V	3.01E-09
X	41336174	T	C	CTT	CCT	CTT	CCT	L	P	4.64E-09
X	41336174	T	A	CTT	CAT	CTT	CAT	L	H	1.07E-09
X	41336174	T	G	CTT	CGT	CTT	CGT	L	R	1.26E-09
X	41336175	T	C	CTT	CTC	TTT	TCT	L	L	2.95E-09
X	41336175	T	A	CTT	CTA	TTT	TAT	L	L	1.00E-09
X	41336175	T	G	CTT	CTG	TTT	TGT	L	L	1.65E-09
X	41336176	T	C	TTG	CTG	TTT	TCT	L	L	2.95E-09
X	41336176	T	A	TTG	ATG	TTT	TAT	L	M	1.00E-09
X	41336176	T	G	TTG	GTG	TTT	TGT	L	V	1.65E-09
X	41336177	T	C	TTG	TCG	TTG	TCG	L	S	4.78E-09
X	41336177	T	A	TTG	TAG	TTG	TAG	L	STOP	8.65E-10
X	41336177	T	G	TTG	TGG	TTG	TGG	L	W	1.88E-09
X	41336178	G	C	TTG	TTC	TGC	TCC	L	F	1.63E-09
X	41336178	G	T	TTG	TTT	TGC	TTC	L	F	2.96E-09
X	41336178	G	A	TTG	TTA	TGC	TAC	L	L	6.59E-09
X	41336179	C	A	CAA	AAA	GCA	GAA	Q	K	2.89E-09
X	41336179	C	T	CAA	TAA	GCA	GTA	Q	STOP	6.55E-09
X	41336179	C	G	CAA	GAA	GCA	GGA	Q	E	1.70E-09
X	41336180	A	C	CAA	CCA	CAA	CCA	Q	P	1.91E-09
X	41336180	A	T	CAA	CTA	CAA	CTA	Q	L	8.77E-10
X	41336180	A	G	CAA	CGA	CAA	CGA	Q	R	4.69E-09
X	41336181	A	C	CAA	CAC	AAA	ACA	Q	H	1.67E-09
X	41336181	A	T	CAA	CAT	AAA	ATA	Q	H	1.03E-09
X	41336181	A	G	CAA	CAG	AAA	AGA	Q	Q	2.93E-09
X	41336182	A	C	ACA	CCA	AAC	ACC	T	P	1.82E-09
X	41336182	A	T	ACA	TCA	AAC	ATC	T	S	1.53E-09
X	41336182	A	G	ACA	GCA	AAC	AGC	T	A	5.65E-09
X	41336183	C	A	ACA	AAA	ACA	AAA	T	K	2.54E-09
X	41336183	C	T	ACA	ATA	ACA	ATA	T	I	9.72E-09
X	41336183	C	G	ACA	AGA	ACA	AGA	T	R	2.51E-09
X	41336184	A	C	ACA	ACC	CAG	CCG	T	T	1.39E-09
X	41336184	A	T	ACA	ACT	CAG	CTG	T	T	1.15E-09
X	41336184	A	G	ACA	ACG	CAG	CGG	T	T	6.40E-09
X	41336185	G	C	GGT	CGT	AGG	ACG	G	R	1.97E-09
X	41336185	G	T	GGT	TGT	AGG	ATG	G	C	1.65E-09
X	41336185	G	A	GGT	AGT	AGG	AAG	G	S	7.70E-09
X	41336186	G	C	GGT	GCT	GGT	GCT	G	A	2.19E-09
X	41336186	G	T	GGT	GTT	GGT	GTT	G	V	4.59E-09
X	41336186	G	A	GGT	GAT	GGT	GAT	G	D	9.82E-09
X	41336187	T	C	GGT	GGC	GTT	GCT	G	G	5.64E-09
X	41336187	T	A	GGT	GGA	GTT	GAT	G	G	1.50E-09
X	41336187	T	G	GGT	GGG	GTT	GGT	G	G	1.81E-09
X	41336188	T	C	TGG	CGG	TTG	TCG	W	R	4.78E-09
X	41336188	T	A	TGG	AGG	TTG	TAG	W	R	8.65E-10
X	41336188	T	G	TGG	GGG	TTG	TGG	W	G	1.88E-09
X	41336189	G	C	TGG	TCG	TGG	TCG	W	S	1.40E-09
X	41336189	G	T	TGG	TTG	TGG	TTG	W	L	1.94E-09
X	41336189	G	A	TGG	TAG	TGG	TAG	W	STOP	6.11E-09
X	41336190	G	C	TGG	TGC	GGC	GCC	W	C	2.06E-09
X	41336190	G	T	TGG	TGT	GGC	GTC	W	C	2.99E-09
X	41336190	G	A	TGG	TGA	GGC	GAC	W	STOP	8.12E-09
X	41336191	C	A	CAG	AAG	GCA	GAA	Q	K	2.89E-09
X	41336191	C	T	CAG	TAG	GCA	GTA	Q	STOP	6.55E-09
X	41336191	C	G	CAG	GAG	GCA	GGA	Q	E	1.70E-09
X	41336192	A	C	CAG	CCG	CAG	CCG	Q	P	1.39E-09
X	41336192	A	T	CAG	CTG	CAG	CTG	Q	L	1.15E-09
X	41336192	A	G	CAG	CGG	CAG	CGG	Q	R	6.40E-09
X	41336193	G	C	CAG	CAC	AGC	ACC	Q	H	1.97E-09
X	41336193	G	T	CAG	CAT	AGC	ATC	Q	H	1.74E-09
X	41336193	G	A	CAG	CAA	AGC	AAC	Q	Q	7.71E-09
X	41336194	C	A	CGG	AGG	GCG	GAG	R	R	8.12E-09
X	41336194	C	T	CGG	TGG	GCG	GTG	R	W	8.55E-08
X	41336194	C	G	CGG	GGG	GCG	GGG	R	G	5.60E-09
X	41336195	G	C	CGG	CCG	CGG	CCG	R	P	4.73E-09
X	41336195	G	T	CGG	CTG	CGG	CTG	R	L	5.91E-09
X	41336195	G	A	CGG	CAG	CGG	CAG	R	Q	9.11E-08
X	41336196	G	C	CGG	CGC	GGT	GCT	R	R	2.19E-09
X	41336196	G	T	CGG	CGT	GGT	GTT	R	R	4.59E-09
X	41336196	G	A	CGG	CGA	GGT	GAT	R	R	9.82E-09
X	41336197	T	C	TAC	CAC	GTA	GCA	Y	H	6.50E-09
X	41336197	T	A	TAC	AAC	GTA	GAA	Y	N	1.18E-09
X	41336197	T	G	TAC	GAC	GTA	GGA	Y	D	1.45E-09
X	41336198	A	C	TAC	TCC	TAC	TCC	Y	S	1.36E-09
X	41336198	A	T	TAC	TTC	TAC	TTC	Y	F	1.18E-09
X	41336198	A	G	TAC	TGC	TAC	TGC	Y	C	6.57E-09
X	41336199	C	A	TAC	TAA	ACT	AAT	Y	STOP	2.00E-09
X	41336199	C	T	TAC	TAT	ACT	ATT	Y	Y	8.79E-09
X	41336199	C	G	TAC	TAG	ACT	AGT	Y	STOP	2.70E-09
X	41336200	T	C	TGT	CGT	CTG	CCG	C	R	6.40E-09
X	41336200	T	A	TGT	AGT	CTG	CAG	C	S	1.16E-09
X	41336200	T	G	TGT	GGT	CTG	CGG	C	G	1.30E-09
X	41336201	G	C	TGT	TCT	TGT	TCT	C	S	2.48E-09
X	41336201	G	T	TGT	TTT	TGT	TTT	C	F	2.66E-09
X	41336201	G	A	TGT	TAT	TGT	TAT	C	Y	9.64E-09
X	41336202	T	C	TGT	TGC	GTG	GCG	C	C	6.62E-09
X	41336202	T	A	TGT	TGA	GTG	GAG	C	STOP	1.40E-09
X	41336202	T	G	TGT	TGG	GTG	GGG	C	W	1.81E-09
X	41336203	G	C	GTG	CTG	TGT	TCT	V	L	2.48E-09
X	41336203	G	T	GTG	TTG	TGT	TTT	V	L	2.66E-09
X	41336203	G	A	GTG	ATG	TGT	TAT	V	M	9.64E-09
X	41336204	T	C	GTG	GCG	GTG	GCG	V	A	6.62E-09
X	41336204	T	A	GTG	GAG	GTG	GAG	V	E	1.40E-09
X	41336204	T	G	GTG	GGG	GTG	GGG	V	G	1.81E-09
X	41336205	G	C	GTG	GTC	TGA	TCA	V	V	1.91E-09
X	41336205	G	T	GTG	GTT	TGA	TTA	V	V	1.72E-09
X	41336205	G	A	GTG	GTA	TGA	TAA	V	V	5.36E-09
X	41336206	A	C	ACT	CCT	GAC	GCC	T	P	1.56E-09
X	41336206	A	T	ACT	TCT	GAC	GTC	T	S	1.72E-09
X	41336206	A	G	ACT	GCT	GAC	GGC	T	A	5.43E-09
X	41336207	C	A	ACT	AAT	ACT	AAT	T	N	2.00E-09
X	41336207	C	T	ACT	ATT	ACT	ATT	T	I	8.79E-09
X	41336207	C	G	ACT	AGT	ACT	AGT	T	S	2.70E-09
X	41336208	T	C	ACT	ACC	CTT	CCT	T	T	4.64E-09
X	41336208	T	A	ACT	ACA	CTT	CAT	T	T	1.07E-09
X	41336208	T	G	ACT	ACG	CTT	CGT	T	T	1.26E-09
X	41336209	T	C	TGG	CGG	TTG	TCG	W	R	4.78E-09
X	41336209	T	A	TGG	AGG	TTG	TAG	W	R	8.65E-10
X	41336209	T	G	TGG	GGG	TTG	TGG	W	G	1.88E-09
X	41336210	G	C	TGG	TCG	TGG	TCG	W	S	1.40E-09
X	41336210	G	T	TGG	TTG	TGG	TTG	W	L	1.94E-09
X	41336210	G	A	TGG	TAG	TGG	TAG	W	STOP	6.11E-09
X	41336211	G	C	TGG	TGC	GGT	GCT	W	C	2.19E-09
X	41336211	G	T	TGG	TGT	GGT	GTT	W	C	4.59E-09
X	41336211	G	A	TGG	TGA	GGT	GAT	W	STOP	9.82E-09
X	41336212	T	C	TCT	CCT	GTC	GCC	S	P	5.25E-09
X	41336212	T	A	TCT	ACT	GTC	GAC	S	T	1.82E-09
X	41336212	T	G	TCT	GCT	GTC	GGC	S	A	1.50E-09
X	41336213	C	A	TCT	TAT	TCT	TAT	S	Y	2.25E-09
X	41336213	C	T	TCT	TTT	TCT	TTT	S	F	5.42E-09
X	41336213	C	G	TCT	TGT	TCT	TGT	S	C	3.01E-09
X	41336214	T	C	TCT	TCC	CTT	CCT	S	S	4.64E-09
X	41336214	T	A	TCT	TCA	CTT	CAT	S	S	1.07E-09
X	41336214	T	G	TCT	TCG	CTT	CGT	S	S	1.26E-09
X	41336215	T	C	TTT	CTT	TTT	TCT	F	L	2.95E-09
X	41336215	T	A	TTT	ATT	TTT	TAT	F	I	1.00E-09
X	41336215	T	G	TTT	GTT	TTT	TGT	F	V	1.65E-09
X	41336216	T	C	TTT	TCT	TTT	TCT	F	S	2.95E-09
X	41336216	T	A	TTT	TAT	TTT	TAT	F	Y	1.00E-09
X	41336216	T	G	TTT	TGT	TTT	TGT	F	C	1.65E-09
X	41336217	T	C	TTT	TTC	TTG	TCG	F	F	4.78E-09
X	41336217	T	A	TTT	TTA	TTG	TAG	F	L	8.65E-10
X	41336217	T	G	TTT	TTG	TTG	TGG	F	L	1.88E-09
X	41336218	G	C	GTG	CTG	TGT	TCT	V	L	2.48E-09
X	41336218	G	T	GTG	TTG	TGT	TTT	V	L	2.66E-09
X	41336218	G	A	GTG	ATG	TGT	TAT	V	M	9.64E-09
X	41336219	T	C	GTG	GCG	GTG	GCG	V	A	6.62E-09
X	41336219	T	A	GTG	GAG	GTG	GAG	V	E	1.40E-09
X	41336219	T	G	GTG	GGG	GTG	GGG	V	G	1.81E-09
X	41336220	G	C	GTG	GTC	TGG	TCG	V	V	1.40E-09
X	41336220	G	T	GTG	GTT	TGG	TTG	V	V	1.94E-09
X	41336220	G	A	GTG	GTA	TGG	TAG	V	V	6.11E-09
X	41336221	G	C	GCT	CCT	GGC	GCC	A	P	2.06E-09
X	41336221	G	T	GCT	TCT	GGC	GTC	A	S	2.99E-09
X	41336221	G	A	GCT	ACT	GGC	GAC	A	T	8.12E-09
X	41336222	C	A	GCT	GAT	GCT	GAT	A	D	1.79E-09
X	41336222	C	T	GCT	GTT	GCT	GTT	A	V	7.62E-09
X	41336222	C	G	GCT	GGT	GCT	GGT	A	G	1.90E-09
X	41336223	T	C	GCT	GCC	CTT	CCT	A	A	4.64E-09
X	41336223	T	A	GCT	GCA	CTT	CAT	A	A	1.07E-09
X	41336223	T	G	GCT	GCG	CTT	CGT	A	A	1.26E-09
X	41336224	T	C	TTT	CTT	TTT	TCT	F	L	2.95E-09
X	41336224	T	A	TTT	ATT	TTT	TAT	F	I	1.00E-09
X	41336224	T	G	TTT	GTT	TTT	TGT	F	V	1.65E-09
X	41336225	T	C	TTT	TCT	TTT	TCT	F	S	2.95E-09
X	41336225	T	A	TTT	TAT	TTT	TAT	F	Y	1.00E-09
X	41336225	T	G	TTT	TGT	TTT	TGT	F	C	1.65E-09
X	41336226	T	C	TTT	TTC	TTT	TCT	F	F	2.95E-09
X	41336226	T	A	TTT	TTA	TTT	TAT	F	L	1.00E-09
X	41336226	T	G	TTT	TTG	TTT	TGT	F	L	1.65E-09
X	41336227	T	C	TTG	CTG	TTT	TCT	L	L	2.95E-09
X	41336227	T	A	TTG	ATG	TTT	TAT	L	M	1.00E-09
X	41336227	T	G	TTG	GTG	TTT	TGT	L	V	1.65E-09
X	41336228	T	C	TTG	TCG	TTG	TCG	L	S	4.78E-09
X	41336228	T	A	TTG	TAG	TTG	TAG	L	STOP	8.65E-10
X	41336228	T	G	TTG	TGG	TTG	TGG	L	W	1.88E-09
X	41336229	G	C	TTG	TTC	TGA	TCA	L	F	1.91E-09
X	41336229	G	T	TTG	TTT	TGA	TTA	L	F	1.72E-09
X	41336229	G	A	TTG	TTA	TGA	TAA	L	L	5.36E-09
X	41336230	A	C	AGA	CGA	GAG	GCG	R	R	1.18E-09
X	41336230	A	T	AGA	TGA	GAG	GTG	R	STOP	1.09E-09
X	41336230	A	G	AGA	GGA	GAG	GGG	R	G	3.59E-09
X	41336231	G	C	AGA	ACA	AGA	ACA	R	T	2.96E-09
X	41336231	G	T	AGA	ATA	AGA	ATA	R	I	2.31E-09
X	41336231	G	A	AGA	AAA	AGA	AAA	R	K	5.37E-09
X	41336232	A	C	AGA	AGC	GAA	GCA	R	S	1.34E-09
X	41336232	A	T	AGA	AGT	GAA	GTA	R	S	7.95E-10
X	41336232	A	G	AGA	AGG	GAA	GGA	R	R	3.58E-09
X	41336233	A	C	AAA	CAA	AAA	ACA	K	Q	1.67E-09
X	41336233	A	T	AAA	TAA	AAA	ATA	K	STOP	1.03E-09
X	41336233	A	G	AAA	GAA	AAA	AGA	K	E	2.93E-09
X	41336234	A	C	AAA	ACA	AAA	ACA	K	T	1.67E-09
X	41336234	A	T	AAA	ATA	AAA	ATA	K	I	1.03E-09
X	41336234	A	G	AAA	AGA	AAA	AGA	K	R	2.93E-09
X	41336235	A	C	AAA	AAC	AAA	ACA	K	N	1.67E-09
X	41336235	A	T	AAA	AAT	AAA	ATA	K	N	1.03E-09
X	41336235	A	G	AAA	AAG	AAA	AGA	K	K	2.93E-09
X	41336236	A	C	ATG	CTG	AAT	ACT	M	L	1.21E-09
X	41336236	A	T	ATG	TTG	AAT	ATT	M	L	1.44E-09
X	41336236	A	G	ATG	GTG	AAT	AGT	M	V	7.35E-09
X	41336237	T	C	ATG	ACG	ATG	ACG	M	T	1.20E-08
X	41336237	T	A	ATG	AAG	ATG	AAG	M	K	2.13E-09
X	41336237	T	G	ATG	AGG	ATG	AGG	M	R	1.92E-09
X	41336238	G	C	ATG	ATC	TGA	TCA	M	I	1.91E-09
X	41336238	G	T	ATG	ATT	TGA	TTA	M	I	1.72E-09
X	41336238	G	A	ATG	ATA	TGA	TAA	M	I	5.36E-09
X	41336239	A	C	AAA	CAA	GAA	GCA	K	Q	1.34E-09
X	41336239	A	T	AAA	TAA	GAA	GTA	K	STOP	7.95E-10
X	41336239	A	G	AAA	GAA	GAA	GGA	K	E	3.58E-09
X	41336240	A	C	AAA	ACA	AAA	ACA	K	T	1.67E-09
X	41336240	A	T	AAA	ATA	AAA	ATA	K	I	1.03E-09
X	41336240	A	G	AAA	AGA	AAA	AGA	K	R	2.93E-09
X	41336241	A	C	AAA	AAC	AAC	ACC	K	N	1.82E-09
X	41336241	A	T	AAA	AAT	AAC	ATC	K	N	1.53E-09
X	41336241	A	G	AAA	AAG	AAC	AGC	K	K	5.65E-09
X	41336242	C	A	CAC	AAC	ACA	AAA	H	N	2.54E-09
X	41336242	C	T	CAC	TAC	ACA	ATA	H	Y	9.72E-09
X	41336242	C	G	CAC	GAC	ACA	AGA	H	D	2.51E-09
X	41336243	A	C	CAC	CCC	CAC	CCC	H	P	1.84E-09
X	41336243	A	T	CAC	CTC	CAC	CTC	H	L	1.35E-09
X	41336243	A	G	CAC	CGC	CAC	CGC	H	R	6.59E-09
X	41336244	C	A	CAC	CAA	ACT	AAT	H	Q	2.00E-09
X	41336244	C	T	CAC	CAT	ACT	ATT	H	H	8.79E-09
X	41336244	C	G	CAC	CAG	ACT	AGT	H	Q	2.70E-09
X	41336245	T	C	TTT	CTT	CTT	CCT	F	L	4.64E-09
X	41336245	T	A	TTT	ATT	CTT	CAT	F	I	1.07E-09
X	41336245	T	G	TTT	GTT	CTT	CGT	F	V	1.26E-09
X	41336246	T	C	TTT	TCT	TTT	TCT	F	S	2.95E-09
X	41336246	T	A	TTT	TAT	TTT	TAT	F	Y	1.00E-09
X	41336246	T	G	TTT	TGT	TTT	TGT	F	C	1.65E-09
X	41336247	T	C	TTT	TTC	TTG	TCG	F	F	4.78E-09
X	41336247	T	A	TTT	TTA	TTG	TAG	F	L	8.65E-10
X	41336247	T	G	TTT	TTG	TTG	TGG	F	L	1.88E-09
X	41336248	G	C	GCA	CCA	TGC	TCC	A	P	1.63E-09
X	41336248	G	T	GCA	TCA	TGC	TTC	A	S	2.96E-09
X	41336248	G	A	GCA	ACA	TGC	TAC	A	T	6.59E-09
X	41336249	C	A	GCA	GAA	GCA	GAA	A	E	2.89E-09
X	41336249	C	T	GCA	GTA	GCA	GTA	A	V	6.55E-09
X	41336249	C	G	GCA	GGA	GCA	GGA	A	G	1.70E-09
X	41336250	A	C	GCA	GCC	CAT	CCT	A	A	1.93E-09
X	41336250	A	T	GCA	GCT	CAT	CTT	A	A	2.20E-09
X	41336250	A	G	GCA	GCG	CAT	CGT	A	A	1.20E-08
X	41336251	T	C	TGT	CGT	ATG	ACG	C	R	1.20E-08
X	41336251	T	A	TGT	AGT	ATG	AAG	C	S	2.13E-09
X	41336251	T	G	TGT	GGT	ATG	AGG	C	G	1.92E-09
X	41336252	G	C	TGT	TCT	TGT	TCT	C	S	2.48E-09
X	41336252	G	T	TGT	TTT	TGT	TTT	C	F	2.66E-09
X	41336252	G	A	TGT	TAT	TGT	TAT	C	Y	9.64E-09
X	41336253	T	C	TGT	TGC	GTA	GCA	C	C	6.50E-09
X	41336253	T	A	TGT	TGA	GTA	GAA	C	STOP	1.18E-09
X	41336253	T	G	TGT	TGG	GTA	GGA	C	W	1.45E-09
X	41336254	A	C	ATA	CTA	TAT	TCT	I	L	1.51E-09
X	41336254	A	T	ATA	TTA	TAT	TTT	I	L	1.67E-09
X	41336254	A	G	ATA	GTA	TAT	TGT	I	V	1.11E-08
X	41336255	T	C	ATA	ACA	ATA	ACA	I	T	1.11E-08
X	41336255	T	A	ATA	AAA	ATA	AAA	I	K	1.70E-09
X	41336255	T	G	ATA	AGA	ATA	AGA	I	R	1.56E-09
X	41336256	A	C	ATA	ATC	TAG	TCG	I	I	1.01E-09
X	41336256	A	T	ATA	ATT	TAG	TTG	I	I	1.04E-09
X	41336256	A	G	ATA	ATG	TAG	TGG	I	M	5.94E-09
X	41336257	G	C	GTT	CTT	AGT	ACT	V	L	2.66E-09
X	41336257	G	T	GTT	TTT	AGT	ATT	V	F	1.95E-09
X	41336257	G	A	GTT	ATT	AGT	AAT	V	I	8.76E-09
X	41336258	T	C	GTT	GCT	GTT	GCT	V	A	5.64E-09
X	41336258	T	A	GTT	GAT	GTT	GAT	V	D	1.50E-09
X	41336258	T	G	GTT	GGT	GTT	GGT	V	G	1.81E-09
X	41336259	T	C	GTT	GTC	TTT	TCT	V	V	2.95E-09
X	41336259	T	A	GTT	GTA	TTT	TAT	V	V	1.00E-09
X	41336259	T	G	GTT	GTG	TTT	TGT	V	V	1.65E-09
X	41336260	T	C	TTT	CTT	TTT	TCT	F	L	2.95E-09
X	41336260	T	A	TTT	ATT	TTT	TAT	F	I	1.00E-09
X	41336260	T	G	TTT	GTT	TTT	TGT	F	V	1.65E-09
X	41336261	T	C	TTT	TCT	TTT	TCT	F	S	2.95E-09
X	41336261	T	A	TTT	TAT	TTT	TAT	F	Y	1.00E-09
X	41336261	T	G	TTT	TGT	TTT	TGT	F	C	1.65E-09
X	41336262	T	C	TTT	TTC	TTT	TCT	F	F	2.95E-09
X	41336262	T	A	TTT	TTA	TTT	TAT	F	L	1.00E-09
X	41336262	T	G	TTT	TTG	TTT	TGT	F	L	1.65E-09
X	41336263	T	C	TCT	CCT	TTC	TCC	S	P	3.51E-09
X	41336263	T	A	TCT	ACT	TTC	TAC	S	T	8.10E-10
X	41336263	T	G	TCT	GCT	TTC	TGC	S	A	1.38E-09
X	41336264	C	A	TCT	TAT	TCT	TAT	S	Y	2.25E-09
X	41336264	C	T	TCT	TTT	TCT	TTT	S	F	5.42E-09
X	41336264	C	G	TCT	TGT	TCT	TGT	S	C	3.01E-09
X	41336265	T	C	TCT	TCC	CTC	CCC	S	S	3.61E-09
X	41336265	T	A	TCT	TCA	CTC	CAC	S	S	1.06E-09
X	41336265	T	G	TCT	TCG	CTC	CGC	S	S	1.12E-09
X	41336266	C	A	CCC	ACC	TCC	TAC	P	T	2.09E-09
X	41336266	C	T	CCC	TCC	TCC	TTC	P	S	7.78E-09
X	41336266	C	G	CCC	GCC	TCC	TGC	P	A	2.09E-09
X	41336267	C	A	CCC	CAC	CCC	CAC	P	H	2.65E-09
X	41336267	C	T	CCC	CTC	CCC	CTC	P	L	8.31E-09
X	41336267	C	G	CCC	CGC	CCC	CGC	P	R	2.31E-09
X	41336268	C	A	CCC	CCA	CCA	CAA	P	P	1.98E-09
X	41336268	C	T	CCC	CCT	CCA	CTA	P	P	6.05E-09
X	41336268	C	G	CCC	CCG	CCA	CGA	P	P	1.36E-09
X	41336269	A	C	AAC	CAC	CAA	CCA	N	H	1.91E-09
X	41336269	A	T	AAC	TAC	CAA	CTA	N	Y	8.77E-10
X	41336269	A	G	AAC	GAC	CAA	CGA	N	D	4.69E-09
X	41336270	A	C	AAC	ACC	AAC	ACC	N	T	1.82E-09
X	41336270	A	T	AAC	ATC	AAC	ATC	N	I	1.53E-09
X	41336270	A	G	AAC	AGC	AAC	AGC	N	S	5.65E-09
X	41336271	C	A	AAC	AAA	ACT	AAT	N	K	2.00E-09
X	41336271	C	T	AAC	AAT	ACT	ATT	N	N	8.79E-09
X	41336271	C	G	AAC	AAG	ACT	AGT	N	K	2.70E-09
X	41336272	T	C	TAC	CAC	CTA	CCA	Y	H	5.98E-09
X	41336272	T	A	TAC	AAC	CTA	CAA	Y	N	1.07E-09
X	41336272	T	G	TAC	GAC	CTA	CGA	Y	D	9.96E-10
X	41336273	A	C	TAC	TCC	TAC	TCC	Y	S	1.36E-09
X	41336273	A	T	TAC	TTC	TAC	TTC	Y	F	1.18E-09
X	41336273	A	G	TAC	TGC	TAC	TGC	Y	C	6.57E-09
X	41336274	C	A	TAC	TAA	ACT	AAT	Y	STOP	2.00E-09
X	41336274	C	T	TAC	TAT	ACT	ATT	Y	Y	8.79E-09
X	41336274	C	G	TAC	TAG	ACT	AGT	Y	STOP	2.70E-09
X	41336275	T	C	TTG	CTG	CTT	CCT	L	L	4.64E-09
X	41336275	T	A	TTG	ATG	CTT	CAT	L	M	1.07E-09
X	41336275	T	G	TTG	GTG	CTT	CGT	L	V	1.26E-09
X	41336276	T	C	TTG	TCG	TTG	TCG	L	S	4.78E-09
X	41336276	T	A	TTG	TAG	TTG	TAG	L	STOP	8.65E-10
X	41336276	T	G	TTG	TGG	TTG	TGG	L	W	1.88E-09
X	41336277	G	C	TTG	TTC	TGT	TCT	L	F	2.48E-09
X	41336277	G	T	TTG	TTT	TGT	TTT	L	F	2.66E-09
X	41336277	G	A	TTG	TTA	TGT	TAT	L	L	9.64E-09
X	41336278	T	C	TGA	CGA	GTG	GCG	STOP	R	6.62E-09
X	41336278	T	A	TGA	AGA	GTG	GAG	STOP	R	1.40E-09
X	41336278	T	G	TGA	GGA	GTG	GGG	STOP	G	1.81E-09
X	41336279	G	C	TGA	TCA	TGA	TCA	STOP	S	1.91E-09
X	41336279	G	T	TGA	TTA	TGA	TTA	STOP	L	1.72E-09
X	41336279	G	A	TGA	TAA	TGA	TAA	STOP	STOP	5.36E-09
X	41336280	A	C	TGA	TGC	GAG	GCG	STOP	C	1.18E-09
X	41336280	A	T	TGA	TGT	GAG	GTG	STOP	C	1.09E-09
X	41336280	A	G	TGA	TGG	GAG	GGG	STOP	W	3.59E-09
X	41336281	G	C	GTA	CTA	AGT	ACT	V	L	2.66E-09
X	41336281	G	T	GTA	TTA	AGT	ATT	V	L	1.95E-09
X	41336281	G	A	GTA	ATA	AGT	AAT	V	I	8.76E-09
X	41336282	T	C	GTA	GCA	GTA	GCA	V	A	6.50E-09
X	41336282	T	A	GTA	GAA	GTA	GAA	V	E	1.18E-09
X	41336282	T	G	GTA	GGA	GTA	GGA	V	G	1.45E-09
X	41336283	A	C	GTA	GTC	TAG	TCG	V	V	1.01E-09
X	41336283	A	T	GTA	GTT	TAG	TTG	V	V	1.04E-09
X	41336283	A	G	GTA	GTG	TAG	TGG	V	V	5.94E-09
X	41336284	G	C	GTT	CTT	AGT	ACT	V	L	2.66E-09
X	41336284	G	T	GTT	TTT	AGT	ATT	V	F	1.95E-09
X	41336284	G	A	GTT	ATT	AGT	AAT	V	I	8.76E-09
X	41336285	T	C	GTT	GCT	GTT	GCT	V	A	5.64E-09
X	41336285	T	A	GTT	GAT	GTT	GAT	V	D	1.50E-09
X	41336285	T	G	GTT	GGT	GTT	GGT	V	G	1.81E-09
X	41336286	T	C	GTT	GTC	TTC	TCC	V	V	3.51E-09
X	41336286	T	A	GTT	GTA	TTC	TAC	V	V	8.10E-10
X	41336286	T	G	GTT	GTG	TTC	TGC	V	V	1.38E-09
X	41336287	C	A	CCT	ACT	TCC	TAC	P	T	2.09E-09
X	41336287	C	T	CCT	TCT	TCC	TTC	P	S	7.78E-09
X	41336287	C	G	CCT	GCT	TCC	TGC	P	A	2.09E-09
X	41336288	C	A	CCT	CAT	CCT	CAT	P	H	1.69E-09
X	41336288	C	T	CCT	CTT	CCT	CTT	P	L	7.64E-09
X	41336288	C	G	CCT	CGT	CCT	CGT	P	R	1.96E-09
X	41336289	T	C	CCT	CCC	CTG	CCG	P	P	6.40E-09
X	41336289	T	A	CCT	CCA	CTG	CAG	P	P	1.16E-09
X	41336289	T	G	CCT	CCG	CTG	CGG	P	P	1.30E-09
X	41336290	G	C	GGT	CGT	TGG	TCG	G	R	1.40E-09
X	41336290	G	T	GGT	TGT	TGG	TTG	G	C	1.94E-09
X	41336290	G	A	GGT	AGT	TGG	TAG	G	S	6.11E-09
X	41336291	G	C	GGT	GCT	GGT	GCT	G	A	2.19E-09
X	41336291	G	T	GGT	GTT	GGT	GTT	G	V	4.59E-09
X	41336291	G	A	GGT	GAT	GGT	GAT	G	D	9.82E-09
X	41336292	T	C	GGT	GGC	GTT	GCT	G	G	5.64E-09
X	41336292	T	A	GGT	GGA	GTT	GAT	G	G	1.50E-09
X	41336292	T	G	GGT	GGG	GTT	GGT	G	G	1.81E-09
X	41336293	T	C	TAT	CAT	TTA	TCA	Y	H	4.29E-09
X	41336293	T	A	TAT	AAT	TTA	TAA	Y	N	1.80E-09
X	41336293	T	G	TAT	GAT	TTA	TGA	Y	D	1.39E-09
X	41336294	A	C	TAT	TCT	TAT	TCT	Y	S	1.51E-09
X	41336294	A	T	TAT	TTT	TAT	TTT	Y	F	1.67E-09
X	41336294	A	G	TAT	TGT	TAT	TGT	Y	C	1.11E-08
X	41336295	T	C	TAT	TAC	ATA	ACA	Y	Y	1.11E-08
X	41336295	T	A	TAT	TAA	ATA	AAA	Y	STOP	1.70E-09
X	41336295	T	G	TAT	TAG	ATA	AGA	Y	STOP	1.56E-09
X	41336296	A	C	AAA	CAA	TAA	TCA	K	Q	1.38E-09
X	41336296	A	T	AAA	TAA	TAA	TTA	K	STOP	1.75E-09
X	41336296	A	G	AAA	GAA	TAA	TGA	K	E	4.29E-09
X	41336297	A	C	AAA	ACA	AAA	ACA	K	T	1.67E-09
X	41336297	A	T	AAA	ATA	AAA	ATA	K	I	1.03E-09
X	41336297	A	G	AAA	AGA	AAA	AGA	K	R	2.93E-09
X	41336298	A	C	AAA	AAC	AAA	ACA	K	N	1.67E-09
X	41336298	A	T	AAA	AAT	AAA	ATA	K	N	1.03E-09
X	41336298	A	G	AAA	AAG	AAA	AGA	K	K	2.93E-09
X	41336299	A	C	ACG	CCG	AAC	ACC	T	P	1.82E-09
X	41336299	A	T	ACG	TCG	AAC	ATC	T	S	1.53E-09
X	41336299	A	G	ACG	GCG	AAC	AGC	T	A	5.65E-09
X	41336300	C	A	ACG	AAG	ACG	AAG	T	K	7.31E-09
X	41336300	C	T	ACG	ATG	ACG	ATG	T	M	1.23E-07
X	41336300	C	G	ACG	AGG	ACG	AGG	T	R	6.74E-09
X	41336301	G	C	ACG	ACC	CGT	CCT	T	T	6.67E-09
X	41336301	G	T	ACG	ACT	CGT	CTT	T	T	6.88E-09
X	41336301	G	A	ACG	ACA	CGT	CAT	T	T	1.25E-07
X	41336302	T	C	TTA	CTA	GTT	GCT	L	L	5.64E-09
X	41336302	T	A	TTA	ATA	GTT	GAT	L	I	1.50E-09
X	41336302	T	G	TTA	GTA	GTT	GGT	L	V	1.81E-09
X	41336303	T	C	TTA	TCA	TTA	TCA	L	S	4.29E-09
X	41336303	T	A	TTA	TAA	TTA	TAA	L	STOP	1.80E-09
X	41336303	T	G	TTA	TGA	TTA	TGA	L	STOP	1.39E-09
X	41336304	A	C	TTA	TTC	TAT	TCT	L	F	1.51E-09
X	41336304	A	T	TTA	TTT	TAT	TTT	L	F	1.67E-09
X	41336304	A	G	TTA	TTG	TAT	TGT	L	L	1.11E-08
X	41336305	T	C	TGA	CGA	ATG	ACG	STOP	R	1.20E-08
X	41336305	T	A	TGA	AGA	ATG	AAG	STOP	R	2.13E-09
X	41336305	T	G	TGA	GGA	ATG	AGG	STOP	G	1.92E-09
X	41336306	G	C	TGA	TCA	TGA	TCA	STOP	S	1.91E-09
X	41336306	G	T	TGA	TTA	TGA	TTA	STOP	L	1.72E-09
X	41336306	G	A	TGA	TAA	TGA	TAA	STOP	STOP	5.36E-09
X	41336307	A	C	TGA	TGC	GAA	GCA	STOP	C	1.34E-09
X	41336307	A	T	TGA	TGT	GAA	GTA	STOP	C	7.95E-10
X	41336307	A	G	TGA	TGG	GAA	GGA	STOP	W	3.58E-09
X	41336308	A	C	AGG	CGG	AAG	ACG	R	R	1.27E-09
X	41336308	A	T	AGG	TGG	AAG	ATG	R	W	1.08E-09
X	41336308	A	G	AGG	GGG	AAG	AGG	R	G	4.60E-09
X	41336309	G	C	AGG	ACG	AGG	ACG	R	T	1.97E-09
X	41336309	G	T	AGG	ATG	AGG	ATG	R	M	1.65E-09
X	41336309	G	A	AGG	AAG	AGG	AAG	R	K	7.70E-09
X	41336310	G	C	AGG	AGC	GGT	GCT	R	S	2.19E-09
X	41336310	G	T	AGG	AGT	GGT	GTT	R	S	4.59E-09
X	41336310	G	A	AGG	AGA	GGT	GAT	R	R	9.82E-09
X	41336311	T	C	TAG	CAG	GTA	GCA	STOP	Q	6.50E-09
X	41336311	T	A	TAG	AAG	GTA	GAA	STOP	K	1.18E-09
X	41336311	T	G	TAG	GAG	GTA	GGA	STOP	E	1.45E-09
X	41336312	A	C	TAG	TCG	TAG	TCG	STOP	S	1.01E-09
X	41336312	A	T	TAG	TTG	TAG	TTG	STOP	L	1.04E-09
X	41336312	A	G	TAG	TGG	TAG	TGG	STOP	W	5.94E-09
X	41336313	G	C	TAG	TAC	AGC	ACC	STOP	Y	1.97E-09
X	41336313	G	T	TAG	TAT	AGC	ATC	STOP	Y	1.74E-09
X	41336313	G	A	TAG	TAA	AGC	AAC	STOP	STOP	7.71E-09
X	41336314	C	A	CAC	AAC	GCA	GAA	H	N	2.89E-09
X	41336314	C	T	CAC	TAC	GCA	GTA	H	Y	6.55E-09
X	41336314	C	G	CAC	GAC	GCA	GGA	H	D	1.70E-09
X	41336315	A	C	CAC	CCC	CAC	CCC	H	P	1.84E-09
X	41336315	A	T	CAC	CTC	CAC	CTC	H	L	1.35E-09
X	41336315	A	G	CAC	CGC	CAC	CGC	H	R	6.59E-09
X	41336316	C	A	CAC	CAA	ACA	AAA	H	Q	2.54E-09
X	41336316	C	T	CAC	CAT	ACA	ATA	H	H	9.72E-09
X	41336316	C	G	CAC	CAG	ACA	AGA	H	Q	2.51E-09
X	41336317	A	C	ATA	CTA	CAT	CCT	I	L	1.93E-09
X	41336317	A	T	ATA	TTA	CAT	CTT	I	L	2.20E-09
X	41336317	A	G	ATA	GTA	CAT	CGT	I	V	1.20E-08
X	41336318	T	C	ATA	ACA	ATA	ACA	I	T	1.11E-08
X	41336318	T	A	ATA	AAA	ATA	AAA	I	K	1.70E-09
X	41336318	T	G	ATA	AGA	ATA	AGA	I	R	1.56E-09
X	41336319	A	C	ATA	ATC	TAA	TCA	I	I	1.38E-09
X	41336319	A	T	ATA	ATT	TAA	TTA	I	I	1.75E-09
X	41336319	A	G	ATA	ATG	TAA	TGA	I	M	4.29E-09
X	41336320	A	C	ACC	CCC	AAC	ACC	T	P	1.82E-09
X	41336320	A	T	ACC	TCC	AAC	ATC	T	S	1.53E-09
X	41336320	A	G	ACC	GCC	AAC	AGC	T	A	5.65E-09
X	41336321	C	A	ACC	AAC	ACC	AAC	T	N	4.70E-09
X	41336321	C	T	ACC	ATC	ACC	ATC	T	I	9.77E-09
X	41336321	C	G	ACC	AGC	ACC	AGC	T	S	2.20E-09
X	41336322	C	A	ACC	ACA	CCC	CAC	T	T	2.65E-09
X	41336322	C	T	ACC	ACT	CCC	CTC	T	T	8.31E-09
X	41336322	C	G	ACC	ACG	CCC	CGC	T	T	2.31E-09
X	41336323	C	A	CTT	ATT	CCT	CAT	L	I	1.69E-09
X	41336323	C	T	CTT	TTT	CCT	CTT	L	F	7.64E-09
X	41336323	C	G	CTT	GTT	CCT	CGT	L	V	1.96E-09
X	41336324	T	C	CTT	CCT	CTT	CCT	L	P	4.64E-09
X	41336324	T	A	CTT	CAT	CTT	CAT	L	H	1.07E-09
X	41336324	T	G	CTT	CGT	CTT	CGT	L	R	1.26E-09
X	41336325	T	C	CTT	CTC	TTT	TCT	L	L	2.95E-09
X	41336325	T	A	CTT	CTA	TTT	TAT	L	L	1.00E-09
X	41336325	T	G	CTT	CTG	TTT	TGT	L	L	1.65E-09
X	41336326	T	C	TTC	CTC	TTT	TCT	F	L	2.95E-09
X	41336326	T	A	TTC	ATC	TTT	TAT	F	I	1.00E-09
X	41336326	T	G	TTC	GTC	TTT	TGT	F	V	1.65E-09
X	41336327	T	C	TTC	TCC	TTC	TCC	F	S	3.51E-09
X	41336327	T	A	TTC	TAC	TTC	TAC	F	Y	8.10E-10
X	41336327	T	G	TTC	TGC	TTC	TGC	F	C	1.38E-09
X	41336328	C	A	TTC	TTA	TCT	TAT	F	L	2.25E-09
X	41336328	C	T	TTC	TTT	TCT	TTT	F	F	5.42E-09
X	41336328	C	G	TTC	TTG	TCT	TGT	F	L	3.01E-09
X	41336329	T	C	TAG	CAG	CTA	CCA	STOP	Q	5.98E-09
X	41336329	T	A	TAG	AAG	CTA	CAA	STOP	K	1.07E-09
X	41336329	T	G	TAG	GAG	CTA	CGA	STOP	E	9.96E-10
X	41336330	A	C	TAG	TCG	TAG	TCG	STOP	S	1.01E-09
X	41336330	A	T	TAG	TTG	TAG	TTG	STOP	L	1.04E-09
X	41336330	A	G	TAG	TGG	TAG	TGG	STOP	W	5.94E-09
X	41336331	G	C	TAG	TAC	AGA	ACA	STOP	Y	2.96E-09
X	41336331	G	T	TAG	TAT	AGA	ATA	STOP	Y	2.31E-09
X	41336331	G	A	TAG	TAA	AGA	AAA	STOP	STOP	5.37E-09
X	41336332	A	C	AAT	CAT	GAA	GCA	N	H	1.34E-09
X	41336332	A	T	AAT	TAT	GAA	GTA	N	Y	7.95E-10
X	41336332	A	G	AAT	GAT	GAA	GGA	N	D	3.58E-09
X	41336333	A	C	AAT	ACT	AAT	ACT	N	T	1.21E-09
X	41336333	A	T	AAT	ATT	AAT	ATT	N	I	1.44E-09
X	41336333	A	G	AAT	AGT	AAT	AGT	N	S	7.35E-09
X	41336334	T	C	AAT	AAC	ATG	ACG	N	N	1.20E-08
X	41336334	T	A	AAT	AAA	ATG	AAG	N	K	2.13E-09
X	41336334	T	G	AAT	AAG	ATG	AGG	N	K	1.92E-09
X	41336335	G	C	GAA	CAA	TGA	TCA	E	Q	1.91E-09
X	41336335	G	T	GAA	TAA	TGA	TTA	E	STOP	1.72E-09
X	41336335	G	A	GAA	AAA	TGA	TAA	E	K	5.36E-09
X	41336336	A	C	GAA	GCA	GAA	GCA	E	A	1.34E-09
X	41336336	A	T	GAA	GTA	GAA	GTA	E	V	7.95E-10
X	41336336	A	G	GAA	GGA	GAA	GGA	E	G	3.58E-09
X	41336337	A	C	GAA	GAC	AAG	ACG	E	D	1.27E-09
X	41336337	A	T	GAA	GAT	AAG	ATG	E	D	1.08E-09
X	41336337	A	G	GAA	GAG	AAG	AGG	E	E	4.60E-09
X	41336338	G	C	GAG	CAG	AGA	ACA	E	Q	2.96E-09
X	41336338	G	T	GAG	TAG	AGA	ATA	E	STOP	2.31E-09
X	41336338	G	A	GAG	AAG	AGA	AAA	E	K	5.37E-09
X	41336339	A	C	GAG	GCG	GAG	GCG	E	A	1.18E-09
X	41336339	A	T	GAG	GTG	GAG	GTG	E	V	1.09E-09
X	41336339	A	G	GAG	GGG	GAG	GGG	E	G	3.59E-09
X	41336340	G	C	GAG	GAC	AGG	ACG	E	D	1.97E-09
X	41336340	G	T	GAG	GAT	AGG	ATG	E	D	1.65E-09
X	41336340	G	A	GAG	GAA	AGG	AAG	E	E	7.70E-09
X	41336341	G	C	GCT	CCT	GGC	GCC	A	P	2.06E-09
X	41336341	G	T	GCT	TCT	GGC	GTC	A	S	2.99E-09
X	41336341	G	A	GCT	ACT	GGC	GAC	A	T	8.12E-09
X	41336342	C	A	GCT	GAT	GCT	GAT	A	D	1.79E-09
X	41336342	C	T	GCT	GTT	GCT	GTT	A	V	7.62E-09
X	41336342	C	G	GCT	GGT	GCT	GGT	A	G	1.90E-09
X	41336343	T	C	GCT	GCC	CTT	CCT	A	A	4.64E-09
X	41336343	T	A	GCT	GCA	CTT	CAT	A	A	1.07E-09
X	41336343	T	G	GCT	GCG	CTT	CGT	A	A	1.26E-09
X	41336344	T	C	TTT	CTT	TTT	TCT	F	L	2.95E-09
X	41336344	T	A	TTT	ATT	TTT	TAT	F	I	1.00E-09
X	41336344	T	G	TTT	GTT	TTT	TGT	F	V	1.65E-09
X	41336345	T	C	TTT	TCT	TTT	TCT	F	S	2.95E-09
X	41336345	T	A	TTT	TAT	TTT	TAT	F	Y	1.00E-09
X	41336345	T	G	TTT	TGT	TTT	TGT	F	C	1.65E-09
X	41336346	T	C	TTT	TTC	TTG	TCG	F	F	4.78E-09
X	41336346	T	A	TTT	TTA	TTG	TAG	F	L	8.65E-10
X	41336346	T	G	TTT	TTG	TTG	TGG	F	L	1.88E-09
X	41336347	G	C	GAG	CAG	TGA	TCA	E	Q	1.91E-09
X	41336347	G	T	GAG	TAG	TGA	TTA	E	STOP	1.72E-09
X	41336347	G	A	GAG	AAG	TGA	TAA	E	K	5.36E-09
X	41336348	A	C	GAG	GCG	GAG	GCG	E	A	1.18E-09
X	41336348	A	T	GAG	GTG	GAG	GTG	E	V	1.09E-09
X	41336348	A	G	GAG	GGG	GAG	GGG	E	G	3.59E-09
X	41336349	G	C	GAG	GAC	AGC	ACC	E	D	1.97E-09
X	41336349	G	T	GAG	GAT	AGC	ATC	E	D	1.74E-09
X	41336349	G	A	GAG	GAA	AGC	AAC	E	E	7.71E-09
X	41336350	C	A	CTA	ATA	GCT	GAT	L	I	1.79E-09
X	41336350	C	T	CTA	TTA	GCT	GTT	L	L	7.62E-09
X	41336350	C	G	CTA	GTA	GCT	GGT	L	V	1.90E-09
X	41336351	T	C	CTA	CCA	CTA	CCA	L	P	5.98E-09
X	41336351	T	A	CTA	CAA	CTA	CAA	L	Q	1.07E-09
X	41336351	T	G	CTA	CGA	CTA	CGA	L	R	9.96E-10
X	41336352	A	C	CTA	CTC	TAC	TCC	L	L	1.36E-09
X	41336352	A	T	CTA	CTT	TAC	TTC	L	L	1.18E-09
X	41336352	A	G	CTA	CTG	TAC	TGC	L	L	6.57E-09
X	41336353	C	A	CCA	ACA	ACC	AAC	P	T	4.70E-09
X	41336353	C	T	CCA	TCA	ACC	ATC	P	S	9.77E-09
X	41336353	C	G	CCA	GCA	ACC	AGC	P	A	2.20E-09
X	41336354	C	A	CCA	CAA	CCA	CAA	P	Q	1.98E-09
X	41336354	C	T	CCA	CTA	CCA	CTA	P	L	6.05E-09
X	41336354	C	G	CCA	CGA	CCA	CGA	P	R	1.36E-09
X	41336355	A	C	CCA	CCC	CAG	CCG	P	P	1.39E-09
X	41336355	A	T	CCA	CCT	CAG	CTG	P	P	1.15E-09
X	41336355	A	G	CCA	CCG	CAG	CGG	P	P	6.40E-09
X	41336356	G	C	GTG	CTG	AGT	ACT	V	L	2.66E-09
X	41336356	G	T	GTG	TTG	AGT	ATT	V	L	1.95E-09
X	41336356	G	A	GTG	ATG	AGT	AAT	V	M	8.76E-09
X	41336357	T	C	GTG	GCG	GTG	GCG	V	A	6.62E-09
X	41336357	T	A	GTG	GAG	GTG	GAG	V	E	1.40E-09
X	41336357	T	G	GTG	GGG	GTG	GGG	V	G	1.81E-09
X	41336358	G	C	GTG	GTC	TGT	TCT	V	V	2.48E-09
X	41336358	G	T	GTG	GTT	TGT	TTT	V	V	2.66E-09
X	41336358	G	A	GTG	GTA	TGT	TAT	V	V	9.64E-09
X	41336359	T	C	TAA	CAA	GTA	GCA	STOP	Q	6.50E-09
X	41336359	T	A	TAA	AAA	GTA	GAA	STOP	K	1.18E-09
X	41336359	T	G	TAA	GAA	GTA	GGA	STOP	E	1.45E-09
X	41336360	A	C	TAA	TCA	TAA	TCA	STOP	S	1.38E-09
X	41336360	A	T	TAA	TTA	TAA	TTA	STOP	L	1.75E-09
X	41336360	A	G	TAA	TGA	TAA	TGA	STOP	STOP	4.29E-09
X	41336361	A	C	TAA	TAC	AAG	ACG	STOP	Y	1.27E-09
X	41336361	A	T	TAA	TAT	AAG	ATG	STOP	Y	1.08E-09
X	41336361	A	G	TAA	TAG	AAG	AGG	STOP	STOP	4.60E-09
X	41336362	G	C	GGG	CGG	AGG	ACG	G	R	1.97E-09
X	41336362	G	T	GGG	TGG	AGG	ATG	G	W	1.65E-09
X	41336362	G	A	GGG	AGG	AGG	AAG	G	R	7.70E-09
X	41336363	G	C	GGG	GCG	GGG	GCG	G	A	2.46E-09
X	41336363	G	T	GGG	GTG	GGG	GTG	G	V	2.67E-09
X	41336363	G	A	GGG	GAG	GGG	GAG	G	E	8.21E-09
X	41336364	G	C	GGG	GGC	GGG	GCG	G	G	2.46E-09
X	41336364	G	T	GGG	GGT	GGG	GTG	G	G	2.67E-09
X	41336364	G	A	GGG	GGA	GGG	GAG	G	G	8.21E-09
X	41336365	G	C	GAT	CAT	GGA	GCA	D	H	2.07E-09
X	41336365	G	T	GAT	TAT	GGA	GTA	D	Y	2.06E-09
X	41336365	G	A	GAT	AAT	GGA	GAA	D	N	7.82E-09
X	41336366	A	C	GAT	GCT	GAT	GCT	D	A	1.22E-09
X	41336366	A	T	GAT	GTT	GAT	GTT	D	V	2.47E-09
X	41336366	A	G	GAT	GGT	GAT	GGT	D	G	5.65E-09
X	41336367	T	C	GAT	GAC	ATA	ACA	D	D	1.11E-08
X	41336367	T	A	GAT	GAA	ATA	AAA	D	E	1.70E-09
X	41336367	T	G	GAT	GAG	ATA	AGA	D	E	1.56E-09
X	41336368	A	C	AGG	CGG	TAG	TCG	R	R	1.01E-09
X	41336368	A	T	AGG	TGG	TAG	TTG	R	W	1.04E-09
X	41336368	A	G	AGG	GGG	TAG	TGG	R	G	5.94E-09
X	41336369	G	C	AGG	ACG	AGG	ACG	R	T	1.97E-09
X	41336369	G	T	AGG	ATG	AGG	ATG	R	M	1.65E-09
X	41336369	G	A	AGG	AAG	AGG	AAG	R	K	7.70E-09
X	41336370	G	C	AGG	AGC	GGT	GCT	R	S	2.19E-09
X	41336370	G	T	AGG	AGT	GGT	GTT	R	S	4.59E-09
X	41336370	G	A	AGG	AGA	GGT	GAT	R	R	9.82E-09
X	41336371	T	C	TAG	CAG	GTA	GCA	STOP	Q	6.50E-09
X	41336371	T	A	TAG	AAG	GTA	GAA	STOP	K	1.18E-09
X	41336371	T	G	TAG	GAG	GTA	GGA	STOP	E	1.45E-09
X	41336372	A	C	TAG	TCG	TAG	TCG	STOP	S	1.01E-09
X	41336372	A	T	TAG	TTG	TAG	TTG	STOP	L	1.04E-09
X	41336372	A	G	TAG	TGG	TAG	TGG	STOP	W	5.94E-09
X	41336373	G	C	TAG	TAC	AGA	ACA	STOP	Y	2.96E-09
X	41336373	G	T	TAG	TAT	AGA	ATA	STOP	Y	2.31E-09
X	41336373	G	A	TAG	TAA	AGA	AAA	STOP	STOP	5.37E-09
X	41336374	A	C	AAA	CAA	GAA	GCA	K	Q	1.34E-09
X	41336374	A	T	AAA	TAA	GAA	GTA	K	STOP	7.95E-10
X	41336374	A	G	AAA	GAA	GAA	GGA	K	E	3.58E-09
X	41336375	A	C	AAA	ACA	AAA	ACA	K	T	1.67E-09
X	41336375	A	T	AAA	ATA	AAA	ATA	K	I	1.03E-09
X	41336375	A	G	AAA	AGA	AAA	AGA	K	R	2.93E-09
X	41336376	A	C	AAA	AAC	AAT	ACT	K	N	1.21E-09
X	41336376	A	T	AAA	AAT	AAT	ATT	K	N	1.44E-09
X	41336376	A	G	AAA	AAG	AAT	AGT	K	K	7.35E-09
X	41336377	T	C	TAG	CAG	ATA	ACA	STOP	Q	1.11E-08
X	41336377	T	A	TAG	AAG	ATA	AAA	STOP	K	1.70E-09
X	41336377	T	G	TAG	GAG	ATA	AGA	STOP	E	1.56E-09
X	41336378	A	C	TAG	TCG	TAG	TCG	STOP	S	1.01E-09
X	41336378	A	T	TAG	TTG	TAG	TTG	STOP	L	1.04E-09
X	41336378	A	G	TAG	TGG	TAG	TGG	STOP	W	5.94E-09
X	41336379	G	C	TAG	TAC	AGA	ACA	STOP	Y	2.96E-09
X	41336379	G	T	TAG	TAT	AGA	ATA	STOP	Y	2.31E-09
X	41336379	G	A	TAG	TAA	AGA	AAA	STOP	STOP	5.37E-09
X	41336380	A	C	AGA	CGA	GAG	GCG	R	R	1.18E-09
X	41336380	A	T	AGA	TGA	GAG	GTG	R	STOP	1.09E-09
X	41336380	A	G	AGA	GGA	GAG	GGG	R	G	3.59E-09
X	41336381	G	C	AGA	ACA	AGA	ACA	R	T	2.96E-09
X	41336381	G	T	AGA	ATA	AGA	ATA	R	I	2.31E-09
X	41336381	G	A	AGA	AAA	AGA	AAA	R	K	5.37E-09
X	41336382	A	C	AGA	AGC	GAT	GCT	R	S	1.22E-09
X	41336382	A	T	AGA	AGT	GAT	GTT	R	S	2.47E-09
X	41336382	A	G	AGA	AGG	GAT	GGT	R	R	5.65E-09
X	41336383	T	C	TGA	CGA	ATG	ACG	STOP	R	1.20E-08
X	41336383	T	A	TGA	AGA	ATG	AAG	STOP	R	2.13E-09
X	41336383	T	G	TGA	GGA	ATG	AGG	STOP	G	1.92E-09
X	41336384	G	C	TGA	TCA	TGA	TCA	STOP	S	1.91E-09
X	41336384	G	T	TGA	TTA	TGA	TTA	STOP	L	1.72E-09
X	41336384	G	A	TGA	TAA	TGA	TAA	STOP	STOP	5.36E-09
X	41336385	A	C	TGA	TGC	GAA	GCA	STOP	C	1.34E-09
X	41336385	A	T	TGA	TGT	GAA	GTA	STOP	C	7.95E-10
X	41336385	A	G	TGA	TGG	GAA	GGA	STOP	W	3.58E-09
X	41336386	A	C	AAG	CAG	AAA	ACA	K	Q	1.67E-09
X	41336386	A	T	AAG	TAG	AAA	ATA	K	STOP	1.03E-09
X	41336386	A	G	AAG	GAG	AAA	AGA	K	E	2.93E-09
X	41336387	A	C	AAG	ACG	AAG	ACG	K	T	1.27E-09
X	41336387	A	T	AAG	ATG	AAG	ATG	K	M	1.08E-09
X	41336387	A	G	AAG	AGG	AAG	AGG	K	R	4.60E-09
X	41336388	G	C	AAG	AAC	AGG	ACG	K	N	1.97E-09
X	41336388	G	T	AAG	AAT	AGG	ATG	K	N	1.65E-09
X	41336388	G	A	AAG	AAA	AGG	AAG	K	K	7.70E-09
X	41336389	G	C	GCA	CCA	GGC	GCC	A	P	2.06E-09
X	41336389	G	T	GCA	TCA	GGC	GTC	A	S	2.99E-09
X	41336389	G	A	GCA	ACA	GGC	GAC	A	T	8.12E-09
X	41336390	C	A	GCA	GAA	GCA	GAA	A	E	2.89E-09
X	41336390	C	T	GCA	GTA	GCA	GTA	A	V	6.55E-09
X	41336390	C	G	GCA	GGA	GCA	GGA	A	G	1.70E-09
X	41336391	A	C	GCA	GCC	CAC	CCC	A	A	1.84E-09
X	41336391	A	T	GCA	GCT	CAC	CTC	A	A	1.35E-09
X	41336391	A	G	GCA	GCG	CAC	CGC	A	A	6.59E-09
X	41336392	C	A	CTA	ATA	ACT	AAT	L	I	2.00E-09
X	41336392	C	T	CTA	TTA	ACT	ATT	L	L	8.79E-09
X	41336392	C	G	CTA	GTA	ACT	AGT	L	V	2.70E-09
X	41336393	T	C	CTA	CCA	CTA	CCA	L	P	5.98E-09
X	41336393	T	A	CTA	CAA	CTA	CAA	L	Q	1.07E-09
X	41336393	T	G	CTA	CGA	CTA	CGA	L	R	9.96E-10
X	41336394	A	C	CTA	CTC	TAA	TCA	L	L	1.38E-09
X	41336394	A	T	CTA	CTT	TAA	TTA	L	L	1.75E-09
X	41336394	A	G	CTA	CTG	TAA	TGA	L	L	4.29E-09
X	41336395	A	C	AGA	CGA	AAG	ACG	R	R	1.27E-09
X	41336395	A	T	AGA	TGA	AAG	ATG	R	STOP	1.08E-09
X	41336395	A	G	AGA	GGA	AAG	AGG	R	G	4.60E-09
X	41336396	G	C	AGA	ACA	AGA	ACA	R	T	2.96E-09
X	41336396	G	T	AGA	ATA	AGA	ATA	R	I	2.31E-09
X	41336396	G	A	AGA	AAA	AGA	AAA	R	K	5.37E-09
X	41336397	A	C	AGA	AGC	GAT	GCT	R	S	1.22E-09
X	41336397	A	T	AGA	AGT	GAT	GTT	R	S	2.47E-09
X	41336397	A	G	AGA	AGG	GAT	GGT	R	R	5.65E-09
X	41336398	T	C	TGT	CGT	ATG	ACG	C	R	1.20E-08
X	41336398	T	A	TGT	AGT	ATG	AAG	C	S	2.13E-09
X	41336398	T	G	TGT	GGT	ATG	AGG	C	G	1.92E-09
X	41336399	G	C	TGT	TCT	TGT	TCT	C	S	2.48E-09
X	41336399	G	T	TGT	TTT	TGT	TTT	C	F	2.66E-09
X	41336399	G	A	TGT	TAT	TGT	TAT	C	Y	9.64E-09
X	41336400	T	C	TGT	TGC	GTC	GCC	C	C	5.25E-09
X	41336400	T	A	TGT	TGA	GTC	GAC	C	STOP	1.82E-09
X	41336400	T	G	TGT	TGG	GTC	GGC	C	W	1.50E-09
X	41336401	C	A	CCT	ACT	TCC	TAC	P	T	2.09E-09
X	41336401	C	T	CCT	TCT	TCC	TTC	P	S	7.78E-09
X	41336401	C	G	CCT	GCT	TCC	TGC	P	A	2.09E-09
X	41336402	C	A	CCT	CAT	CCT	CAT	P	H	1.69E-09
X	41336402	C	T	CCT	CTT	CCT	CTT	P	L	7.64E-09
X	41336402	C	G	CCT	CGT	CCT	CGT	P	R	1.96E-09
X	41336403	T	C	CCT	CCC	CTA	CCA	P	P	5.98E-09
X	41336403	T	A	CCT	CCA	CTA	CAA	P	P	1.07E-09
X	41336403	T	G	CCT	CCG	CTA	CGA	P	P	9.96E-10
X	41336404	A	C	ACT	CCT	TAC	TCC	T	P	1.36E-09
X	41336404	A	T	ACT	TCT	TAC	TTC	T	S	1.18E-09
X	41336404	A	G	ACT	GCT	TAC	TGC	T	A	6.57E-09
X	41336405	C	A	ACT	AAT	ACT	AAT	T	N	2.00E-09
X	41336405	C	T	ACT	ATT	ACT	ATT	T	I	8.79E-09
X	41336405	C	G	ACT	AGT	ACT	AGT	T	S	2.70E-09
X	41336406	T	C	ACT	ACC	CTC	CCC	T	T	3.61E-09
X	41336406	T	A	ACT	ACA	CTC	CAC	T	T	1.06E-09
X	41336406	T	G	ACT	ACG	CTC	CGC	T	T	1.12E-09
X	41336407	C	A	CTT	ATT	TCT	TAT	L	I	2.25E-09
X	41336407	C	T	CTT	TTT	TCT	TTT	L	F	5.42E-09
X	41336407	C	G	CTT	GTT	TCT	TGT	L	V	3.01E-09
X	41336408	T	C	CTT	CCT	CTT	CCT	L	P	4.64E-09
X	41336408	T	A	CTT	CAT	CTT	CAT	L	H	1.07E-09
X	41336408	T	G	CTT	CGT	CTT	CGT	L	R	1.26E-09
X	41336409	T	C	CTT	CTC	TTT	TCT	L	L	2.95E-09
X	41336409	T	A	CTT	CTA	TTT	TAT	L	L	1.00E-09
X	41336409	T	G	CTT	CTG	TTT	TGT	L	L	1.65E-09
X	41336410	T	C	TAA	CAA	TTA	TCA	STOP	Q	4.29E-09
X	41336410	T	A	TAA	AAA	TTA	TAA	STOP	K	1.80E-09
X	41336410	T	G	TAA	GAA	TTA	TGA	STOP	E	1.39E-09
X	41336411	A	C	TAA	TCA	TAA	TCA	STOP	S	1.38E-09
X	41336411	A	T	TAA	TTA	TAA	TTA	STOP	L	1.75E-09
X	41336411	A	G	TAA	TGA	TAA	TGA	STOP	STOP	4.29E-09
X	41336412	A	C	TAA	TAC	AAG	ACG	STOP	Y	1.27E-09
X	41336412	A	T	TAA	TAT	AAG	ATG	STOP	Y	1.08E-09
X	41336412	A	G	TAA	TAG	AAG	AGG	STOP	STOP	4.60E-09
X	41336413	G	C	GAG	CAG	AGA	ACA	E	Q	2.96E-09
X	41336413	G	T	GAG	TAG	AGA	ATA	E	STOP	2.31E-09
X	41336413	G	A	GAG	AAG	AGA	AAA	E	K	5.37E-09
X	41336414	A	C	GAG	GCG	GAG	GCG	E	A	1.18E-09
X	41336414	A	T	GAG	GTG	GAG	GTG	E	V	1.09E-09
X	41336414	A	G	GAG	GGG	GAG	GGG	E	G	3.59E-09
X	41336415	G	C	GAG	GAC	AGC	ACC	E	D	1.97E-09
X	41336415	G	T	GAG	GAT	AGC	ATC	E	D	1.74E-09
X	41336415	G	A	GAG	GAA	AGC	AAC	E	E	7.71E-09
X	41336416	C	A	CAT	AAT	GCA	GAA	H	N	2.89E-09
X	41336416	C	T	CAT	TAT	GCA	GTA	H	Y	6.55E-09
X	41336416	C	G	CAT	GAT	GCA	GGA	H	D	1.70E-09
X	41336417	A	C	CAT	CCT	CAT	CCT	H	P	1.93E-09
X	41336417	A	T	CAT	CTT	CAT	CTT	H	L	2.20E-09
X	41336417	A	G	CAT	CGT	CAT	CGT	H	R	1.20E-08
X	41336418	T	C	CAT	CAC	ATT	ACT	H	H	7.35E-09
X	41336418	T	A	CAT	CAA	ATT	AAT	H	Q	1.45E-09
X	41336418	T	G	CAT	CAG	ATT	AGT	H	Q	1.23E-09
X	41336419	T	C	TGA	CGA	TTG	TCG	STOP	R	4.78E-09
X	41336419	T	A	TGA	AGA	TTG	TAG	STOP	R	8.65E-10
X	41336419	T	G	TGA	GGA	TTG	TGG	STOP	G	1.88E-09
X	41336420	G	C	TGA	TCA	TGA	TCA	STOP	S	1.91E-09
X	41336420	G	T	TGA	TTA	TGA	TTA	STOP	L	1.72E-09
X	41336420	G	A	TGA	TAA	TGA	TAA	STOP	STOP	5.36E-09
X	41336421	A	C	TGA	TGC	GAA	GCA	STOP	C	1.34E-09
X	41336421	A	T	TGA	TGT	GAA	GTA	STOP	C	7.95E-10
X	41336421	A	G	TGA	TGG	GAA	GGA	STOP	W	3.58E-09
X	41336422	A	C	ACG	CCG	AAC	ACC	T	P	1.82E-09
X	41336422	A	T	ACG	TCG	AAC	ATC	T	S	1.53E-09
X	41336422	A	G	ACG	GCG	AAC	AGC	T	A	5.65E-09
X	41336423	C	A	ACG	AAG	ACG	AAG	T	K	7.31E-09
X	41336423	C	T	ACG	ATG	ACG	ATG	T	M	1.23E-07
X	41336423	C	G	ACG	AGG	ACG	AGG	T	R	6.74E-09
X	41336424	G	C	ACG	ACC	CGC	CCC	T	T	4.97E-09
X	41336424	G	T	ACG	ACT	CGC	CTC	T	T	7.92E-09
X	41336424	G	A	ACG	ACA	CGC	CAC	T	T	8.74E-08
X	41336425	C	A	CCA	ACA	GCC	GAC	P	T	2.98E-09
X	41336425	C	T	CCA	TCA	GCC	GTC	P	S	7.99E-09
X	41336425	C	G	CCA	GCA	GCC	GGC	P	A	2.01E-09
X	41336426	C	A	CCA	CAA	CCA	CAA	P	Q	1.98E-09
X	41336426	C	T	CCA	CTA	CCA	CTA	P	L	6.05E-09
X	41336426	C	G	CCA	CGA	CCA	CGA	P	R	1.36E-09
X	41336427	A	C	CCA	CCC	CAG	CCG	P	P	1.39E-09
X	41336427	A	T	CCA	CCT	CAG	CTG	P	P	1.15E-09
X	41336427	A	G	CCA	CCG	CAG	CGG	P	P	6.40E-09
X	41336428	G	C	GTT	CTT	AGT	ACT	V	L	2.66E-09
X	41336428	G	T	GTT	TTT	AGT	ATT	V	F	1.95E-09
X	41336428	G	A	GTT	ATT	AGT	AAT	V	I	8.76E-09
X	41336429	T	C	GTT	GCT	GTT	GCT	V	A	5.64E-09
X	41336429	T	A	GTT	GAT	GTT	GAT	V	D	1.50E-09
X	41336429	T	G	GTT	GGT	GTT	GGT	V	G	1.81E-09
X	41336430	T	C	GTT	GTC	TTG	TCG	V	V	4.78E-09
X	41336430	T	A	GTT	GTA	TTG	TAG	V	V	8.65E-10
X	41336430	T	G	GTT	GTG	TTG	TGG	V	V	1.88E-09
X	41336431	G	C	GTG	CTG	TGT	TCT	V	L	2.48E-09
X	41336431	G	T	GTG	TTG	TGT	TTT	V	L	2.66E-09
X	41336431	G	A	GTG	ATG	TGT	TAT	V	M	9.64E-09
X	41336432	T	C	GTG	GCG	GTG	GCG	V	A	6.62E-09
X	41336432	T	A	GTG	GAG	GTG	GAG	V	E	1.40E-09
X	41336432	T	G	GTG	GGG	GTG	GGG	V	G	1.81E-09
X	41336433	G	C	GTG	GTC	TGC	TCC	V	V	1.63E-09
X	41336433	G	T	GTG	GTT	TGC	TTC	V	V	2.96E-09
X	41336433	G	A	GTG	GTA	TGC	TAC	V	V	6.59E-09
X	41336434	C	A	CCA	ACA	GCC	GAC	P	T	2.98E-09
X	41336434	C	T	CCA	TCA	GCC	GTC	P	S	7.99E-09
X	41336434	C	G	CCA	GCA	GCC	GGC	P	A	2.01E-09
X	41336435	C	A	CCA	CAA	CCA	CAA	P	Q	1.98E-09
X	41336435	C	T	CCA	CTA	CCA	CTA	P	L	6.05E-09
X	41336435	C	G	CCA	CGA	CCA	CGA	P	R	1.36E-09
X	41336436	A	C	CCA	CCC	CAT	CCT	P	P	1.93E-09
X	41336436	A	T	CCA	CCT	CAT	CTT	P	P	2.20E-09
X	41336436	A	G	CCA	CCG	CAT	CGT	P	P	1.20E-08
X	41336437	T	C	TTT	CTT	ATT	ACT	F	L	7.35E-09
X	41336437	T	A	TTT	ATT	ATT	AAT	F	I	1.45E-09
X	41336437	T	G	TTT	GTT	ATT	AGT	F	V	1.23E-09
X	41336438	T	C	TTT	TCT	TTT	TCT	F	S	2.95E-09
X	41336438	T	A	TTT	TAT	TTT	TAT	F	Y	1.00E-09
X	41336438	T	G	TTT	TGT	TTT	TGT	F	C	1.65E-09
X	41336439	T	C	TTT	TTC	TTA	TCA	F	F	4.29E-09
X	41336439	T	A	TTT	TTA	TTA	TAA	F	L	1.80E-09
X	41336439	T	G	TTT	TTG	TTA	TGA	F	L	1.39E-09
X	41336440	A	C	ATT	CTT	TAT	TCT	I	L	1.51E-09
X	41336440	A	T	ATT	TTT	TAT	TTT	I	F	1.67E-09
X	41336440	A	G	ATT	GTT	TAT	TGT	I	V	1.11E-08
X	41336441	T	C	ATT	ACT	ATT	ACT	I	T	7.35E-09
X	41336441	T	A	ATT	AAT	ATT	AAT	I	N	1.45E-09
X	41336441	T	G	ATT	AGT	ATT	AGT	I	S	1.23E-09
X	41336442	T	C	ATT	ATC	TTC	TCC	I	I	3.51E-09
X	41336442	T	A	ATT	ATA	TTC	TAC	I	I	8.10E-10
X	41336442	T	G	ATT	ATG	TTC	TGC	I	M	1.38E-09
X	41336443	C	A	CAA	AAA	TCA	TAA	Q	K	1.77E-09
X	41336443	C	T	CAA	TAA	TCA	TTA	Q	STOP	5.57E-09
X	41336443	C	G	CAA	GAA	TCA	TGA	Q	E	1.91E-09
X	41336444	A	C	CAA	CCA	CAA	CCA	Q	P	1.91E-09
X	41336444	A	T	CAA	CTA	CAA	CTA	Q	L	8.77E-10
X	41336444	A	G	CAA	CGA	CAA	CGA	Q	R	4.69E-09
X	41336445	A	C	CAA	CAC	AAA	ACA	Q	H	1.67E-09
X	41336445	A	T	CAA	CAT	AAA	ATA	Q	H	1.03E-09
X	41336445	A	G	CAA	CAG	AAA	AGA	Q	Q	2.93E-09
X	41336446	A	C	AGT	CGT	AAG	ACG	S	R	1.27E-09
X	41336446	A	T	AGT	TGT	AAG	ATG	S	C	1.08E-09
X	41336446	A	G	AGT	GGT	AAG	AGG	S	G	4.60E-09
X	41336447	G	C	AGT	ACT	AGT	ACT	S	T	2.66E-09
X	41336447	G	T	AGT	ATT	AGT	ATT	S	I	1.95E-09
X	41336447	G	A	AGT	AAT	AGT	AAT	S	N	8.76E-09
X	41336448	T	C	AGT	AGC	GTC	GCC	S	S	5.25E-09
X	41336448	T	A	AGT	AGA	GTC	GAC	S	R	1.82E-09
X	41336448	T	G	AGT	AGG	GTC	GGC	S	R	1.50E-09
X	41336449	C	A	CAT	AAT	TCA	TAA	H	N	1.77E-09
X	41336449	C	T	CAT	TAT	TCA	TTA	H	Y	5.57E-09
X	41336449	C	G	CAT	GAT	TCA	TGA	H	D	1.91E-09
X	41336450	A	C	CAT	CCT	CAT	CCT	H	P	1.93E-09
X	41336450	A	T	CAT	CTT	CAT	CTT	H	L	2.20E-09
X	41336450	A	G	CAT	CGT	CAT	CGT	H	R	1.20E-08
X	41336451	T	C	CAT	CAC	ATC	ACC	H	H	5.72E-09
X	41336451	T	A	CAT	CAA	ATC	AAC	H	Q	2.62E-09
X	41336451	T	G	CAT	CAG	ATC	AGC	H	Q	1.25E-09
X	41336452	C	A	CTT	ATT	TCT	TAT	L	I	2.25E-09
X	41336452	C	T	CTT	TTT	TCT	TTT	L	F	5.42E-09
X	41336452	C	G	CTT	GTT	TCT	TGT	L	V	3.01E-09
X	41336453	T	C	CTT	CCT	CTT	CCT	L	P	4.64E-09
X	41336453	T	A	CTT	CAT	CTT	CAT	L	H	1.07E-09
X	41336453	T	G	CTT	CGT	CTT	CGT	L	R	1.26E-09
X	41336454	T	C	CTT	CTC	TTT	TCT	L	L	2.95E-09
X	41336454	T	A	CTT	CTA	TTT	TAT	L	L	1.00E-09
X	41336454	T	G	CTT	CTG	TTT	TGT	L	L	1.65E-09
X	41336455	T	C	TGA	CGA	TTG	TCG	STOP	R	4.78E-09
X	41336455	T	A	TGA	AGA	TTG	TAG	STOP	R	8.65E-10
X	41336455	T	G	TGA	GGA	TTG	TGG	STOP	G	1.88E-09
X	41336456	G	C	TGA	TCA	TGA	TCA	STOP	S	1.91E-09
X	41336456	G	T	TGA	TTA	TGA	TTA	STOP	L	1.72E-09
X	41336456	G	A	TGA	TAA	TGA	TAA	STOP	STOP	5.36E-09
X	41336457	A	C	TGA	TGC	GAA	GCA	STOP	C	1.34E-09
X	41336457	A	T	TGA	TGT	GAA	GTA	STOP	C	7.95E-10
X	41336457	A	G	TGA	TGG	GAA	GGA	STOP	W	3.58E-09
X	41336458	A	C	ACT	CCT	AAC	ACC	T	P	1.82E-09
X	41336458	A	T	ACT	TCT	AAC	ATC	T	S	1.53E-09
X	41336458	A	G	ACT	GCT	AAC	AGC	T	A	5.65E-09
X	41336459	C	A	ACT	AAT	ACT	AAT	T	N	2.00E-09
X	41336459	C	T	ACT	ATT	ACT	ATT	T	I	8.79E-09
X	41336459	C	G	ACT	AGT	ACT	AGT	T	S	2.70E-09
X	41336460	T	C	ACT	ACC	CTT	CCT	T	T	4.64E-09
X	41336460	T	A	ACT	ACA	CTT	CAT	T	T	1.07E-09
X	41336460	T	G	ACT	ACG	CTT	CGT	T	T	1.26E-09
X	41336461	T	C	TAT	CAT	TTA	TCA	Y	H	4.29E-09
X	41336461	T	A	TAT	AAT	TTA	TAA	Y	N	1.80E-09
X	41336461	T	G	TAT	GAT	TTA	TGA	Y	D	1.39E-09
X	41336462	A	C	TAT	TCT	TAT	TCT	Y	S	1.51E-09
X	41336462	A	T	TAT	TTT	TAT	TTT	Y	F	1.67E-09
X	41336462	A	G	TAT	TGT	TAT	TGT	Y	C	1.11E-08
X	41336463	T	C	TAT	TAC	ATG	ACG	Y	Y	1.20E-08
X	41336463	T	A	TAT	TAA	ATG	AAG	Y	STOP	2.13E-09
X	41336463	T	G	TAT	TAG	ATG	AGG	Y	STOP	1.92E-09
X	41336464	G	C	GTT	CTT	TGT	TCT	V	L	2.48E-09
X	41336464	G	T	GTT	TTT	TGT	TTT	V	F	2.66E-09
X	41336464	G	A	GTT	ATT	TGT	TAT	V	I	9.64E-09
X	41336465	T	C	GTT	GCT	GTT	GCT	V	A	5.64E-09
X	41336465	T	A	GTT	GAT	GTT	GAT	V	D	1.50E-09
X	41336465	T	G	GTT	GGT	GTT	GGT	V	G	1.81E-09
X	41336466	T	C	GTT	GTC	TTA	TCA	V	V	4.29E-09
X	41336466	T	A	GTT	GTA	TTA	TAA	V	V	1.80E-09
X	41336466	T	G	GTT	GTG	TTA	TGA	V	V	1.39E-09
X	41336467	A	C	AAA	CAA	TAA	TCA	K	Q	1.38E-09
X	41336467	A	T	AAA	TAA	TAA	TTA	K	STOP	1.75E-09
X	41336467	A	G	AAA	GAA	TAA	TGA	K	E	4.29E-09
X	41336468	A	C	AAA	ACA	AAA	ACA	K	T	1.67E-09
X	41336468	A	T	AAA	ATA	AAA	ATA	K	I	1.03E-09
X	41336468	A	G	AAA	AGA	AAA	AGA	K	R	2.93E-09
X	41336469	A	C	AAA	AAC	AAA	ACA	K	N	1.67E-09
X	41336469	A	T	AAA	AAT	AAA	ATA	K	N	1.03E-09
X	41336469	A	G	AAA	AAG	AAA	AGA	K	K	2.93E-09
X	41336470	A	C	ATG	CTG	AAT	ACT	M	L	1.21E-09
X	41336470	A	T	ATG	TTG	AAT	ATT	M	L	1.44E-09
X	41336470	A	G	ATG	GTG	AAT	AGT	M	V	7.35E-09
X	41336471	T	C	ATG	ACG	ATG	ACG	M	T	1.20E-08
X	41336471	T	A	ATG	AAG	ATG	AAG	M	K	2.13E-09
X	41336471	T	G	ATG	AGG	ATG	AGG	M	R	1.92E-09
X	41336472	G	C	ATG	ATC	TGG	TCG	M	I	1.40E-09
X	41336472	G	T	ATG	ATT	TGG	TTG	M	I	1.94E-09
X	41336472	G	A	ATG	ATA	TGG	TAG	M	I	6.11E-09
X	41336473	G	C	GGG	CGG	GGG	GCG	G	R	2.46E-09
X	41336473	G	T	GGG	TGG	GGG	GTG	G	W	2.67E-09
X	41336473	G	A	GGG	AGG	GGG	GAG	G	R	8.21E-09
X	41336474	G	C	GGG	GCG	GGG	GCG	G	A	2.46E-09
X	41336474	G	T	GGG	GTG	GGG	GTG	G	V	2.67E-09
X	41336474	G	A	GGG	GAG	GGG	GAG	G	E	8.21E-09
X	41336475	G	C	GGG	GGC	GGT	GCT	G	G	2.19E-09
X	41336475	G	T	GGG	GGT	GGT	GTT	G	G	4.59E-09
X	41336475	G	A	GGG	GGA	GGT	GAT	G	G	9.82E-09
X	41336476	T	C	TAA	CAA	GTA	GCA	STOP	Q	6.50E-09
X	41336476	T	A	TAA	AAA	GTA	GAA	STOP	K	1.18E-09
X	41336476	T	G	TAA	GAA	GTA	GGA	STOP	E	1.45E-09
X	41336477	A	C	TAA	TCA	TAA	TCA	STOP	S	1.38E-09
X	41336477	A	T	TAA	TTA	TAA	TTA	STOP	L	1.75E-09
X	41336477	A	G	TAA	TGA	TAA	TGA	STOP	STOP	4.29E-09
X	41336478	A	C	TAA	TAC	AAA	ACA	STOP	Y	1.67E-09
X	41336478	A	T	TAA	TAT	AAA	ATA	STOP	Y	1.03E-09
X	41336478	A	G	TAA	TAG	AAA	AGA	STOP	STOP	2.93E-09
X	41336479	A	C	AAA	CAA	AAA	ACA	K	Q	1.67E-09
X	41336479	A	T	AAA	TAA	AAA	ATA	K	STOP	1.03E-09
X	41336479	A	G	AAA	GAA	AAA	AGA	K	E	2.93E-09
X	41336480	A	C	AAA	ACA	AAA	ACA	K	T	1.67E-09
X	41336480	A	T	AAA	ATA	AAA	ATA	K	I	1.03E-09
X	41336480	A	G	AAA	AGA	AAA	AGA	K	R	2.93E-09
X	41336481	A	C	AAA	AAC	AAC	ACC	K	N	1.82E-09
X	41336481	A	T	AAA	AAT	AAC	ATC	K	N	1.53E-09
X	41336481	A	G	AAA	AAG	AAC	AGC	K	K	5.65E-09
X	41336482	C	A	CAG	AAG	ACA	AAA	Q	K	2.54E-09
X	41336482	C	T	CAG	TAG	ACA	ATA	Q	STOP	9.72E-09
X	41336482	C	G	CAG	GAG	ACA	AGA	Q	E	2.51E-09
X	41336483	A	C	CAG	CCG	CAG	CCG	Q	P	1.39E-09
X	41336483	A	T	CAG	CTG	CAG	CTG	Q	L	1.15E-09
X	41336483	A	G	CAG	CGG	CAG	CGG	Q	R	6.40E-09
X	41336484	G	C	CAG	CAC	AGG	ACG	Q	H	1.97E-09
X	41336484	G	T	CAG	CAT	AGG	ATG	Q	H	1.65E-09
X	41336484	G	A	CAG	CAA	AGG	AAG	Q	Q	7.70E-09
X	41336485	G	C	GTA	CTA	GGT	GCT	V	L	2.19E-09
X	41336485	G	T	GTA	TTA	GGT	GTT	V	L	4.59E-09
X	41336485	G	A	GTA	ATA	GGT	GAT	V	I	9.82E-09
X	41336486	T	C	GTA	GCA	GTA	GCA	V	A	6.50E-09
X	41336486	T	A	GTA	GAA	GTA	GAA	V	E	1.18E-09
X	41336486	T	G	GTA	GGA	GTA	GGA	V	G	1.45E-09
X	41336487	A	C	GTA	GTC	TAA	TCA	V	V	1.38E-09
X	41336487	A	T	GTA	GTT	TAA	TTA	V	V	1.75E-09
X	41336487	A	G	GTA	GTG	TAA	TGA	V	V	4.29E-09
X	41336488	A	C	ACT	CCT	AAC	ACC	T	P	1.82E-09
X	41336488	A	T	ACT	TCT	AAC	ATC	T	S	1.53E-09
X	41336488	A	G	ACT	GCT	AAC	AGC	T	A	5.65E-09
X	41336489	C	A	ACT	AAT	ACT	AAT	T	N	2.00E-09
X	41336489	C	T	ACT	ATT	ACT	ATT	T	I	8.79E-09
X	41336489	C	G	ACT	AGT	ACT	AGT	T	S	2.70E-09
X	41336490	T	C	ACT	ACC	CTA	CCA	T	T	5.98E-09
X	41336490	T	A	ACT	ACA	CTA	CAA	T	T	1.07E-09
X	41336490	T	G	ACT	ACG	CTA	CGA	T	T	9.96E-10
X	41336491	A	C	ACT	CCT	TAC	TCC	T	P	1.36E-09
X	41336491	A	T	ACT	TCT	TAC	TTC	T	S	1.18E-09
X	41336491	A	G	ACT	GCT	TAC	TGC	T	A	6.57E-09
X	41336492	C	A	ACT	AAT	ACT	AAT	T	N	2.00E-09
X	41336492	C	T	ACT	ATT	ACT	ATT	T	I	8.79E-09
X	41336492	C	G	ACT	AGT	ACT	AGT	T	S	2.70E-09
X	41336493	T	C	ACT	ACC	CTT	CCT	T	T	4.64E-09
X	41336493	T	A	ACT	ACA	CTT	CAT	T	T	1.07E-09
X	41336493	T	G	ACT	ACG	CTT	CGT	T	T	1.26E-09
X	41336494	T	C	TCA	CCA	TTC	TCC	S	P	3.51E-09
X	41336494	T	A	TCA	ACA	TTC	TAC	S	T	8.10E-10
X	41336494	T	G	TCA	GCA	TTC	TGC	S	A	1.38E-09
X	41336495	C	A	TCA	TAA	TCA	TAA	S	STOP	1.77E-09
X	41336495	C	T	TCA	TTA	TCA	TTA	S	L	5.57E-09
X	41336495	C	G	TCA	TGA	TCA	TGA	S	STOP	1.91E-09
X	41336496	A	C	TCA	TCC	CAG	CCG	S	S	1.39E-09
X	41336496	A	T	TCA	TCT	CAG	CTG	S	S	1.15E-09
X	41336496	A	G	TCA	TCG	CAG	CGG	S	S	6.40E-09
X	41336497	G	C	GGC	CGC	AGG	ACG	G	R	1.97E-09
X	41336497	G	T	GGC	TGC	AGG	ATG	G	C	1.65E-09
X	41336497	G	A	GGC	AGC	AGG	AAG	G	S	7.70E-09
X	41336498	G	C	GGC	GCC	GGC	GCC	G	A	2.06E-09
X	41336498	G	T	GGC	GTC	GGC	GTC	G	V	2.99E-09
X	41336498	G	A	GGC	GAC	GGC	GAC	G	D	8.12E-09
X	41336499	C	A	GGC	GGA	GCC	GAC	G	G	2.98E-09
X	41336499	C	T	GGC	GGT	GCC	GTC	G	G	7.99E-09
X	41336499	C	G	GGC	GGG	GCC	GGC	G	G	2.01E-09
X	41336500	C	A	CGG	AGG	CCG	CAG	R	R	5.78E-09
X	41336500	C	T	CGG	TGG	CCG	CTG	R	W	9.10E-08
X	41336500	C	G	CGG	GGG	CCG	CGG	R	G	4.75E-09
X	41336501	G	C	CGG	CCG	CGG	CCG	R	P	4.73E-09
X	41336501	G	T	CGG	CTG	CGG	CTG	R	L	5.91E-09
X	41336501	G	A	CGG	CAG	CGG	CAG	R	Q	9.11E-08
X	41336502	G	C	CGG	CGC	GGG	GCG	R	R	2.46E-09
X	41336502	G	T	CGG	CGT	GGG	GTG	R	R	2.67E-09
X	41336502	G	A	CGG	CGA	GGG	GAG	R	R	8.21E-09
X	41336503	G	C	GCT	CCT	GGC	GCC	A	P	2.06E-09
X	41336503	G	T	GCT	TCT	GGC	GTC	A	S	2.99E-09
X	41336503	G	A	GCT	ACT	GGC	GAC	A	T	8.12E-09
X	41336504	C	A	GCT	GAT	GCT	GAT	A	D	1.79E-09
X	41336504	C	T	GCT	GTT	GCT	GTT	A	V	7.62E-09
X	41336504	C	G	GCT	GGT	GCT	GGT	A	G	1.90E-09
X	41336505	T	C	GCT	GCC	CTC	CCC	A	A	3.61E-09
X	41336505	T	A	GCT	GCA	CTC	CAC	A	A	1.06E-09
X	41336505	T	G	GCT	GCG	CTC	CGC	A	A	1.12E-09
X	41336506	C	A	CAT	AAT	TCA	TAA	H	N	1.77E-09
X	41336506	C	T	CAT	TAT	TCA	TTA	H	Y	5.57E-09
X	41336506	C	G	CAT	GAT	TCA	TGA	H	D	1.91E-09
X	41336507	A	C	CAT	CCT	CAT	CCT	H	P	1.93E-09
X	41336507	A	T	CAT	CTT	CAT	CTT	H	L	2.20E-09
X	41336507	A	G	CAT	CGT	CAT	CGT	H	R	1.20E-08
X	41336508	T	C	CAT	CAC	ATG	ACG	H	H	1.20E-08
X	41336508	T	A	CAT	CAA	ATG	AAG	H	Q	2.13E-09
X	41336508	T	G	CAT	CAG	ATG	AGG	H	Q	1.92E-09
X	41336509	G	C	GCT	CCT	TGC	TCC	A	P	1.63E-09
X	41336509	G	T	GCT	TCT	TGC	TTC	A	S	2.96E-09
X	41336509	G	A	GCT	ACT	TGC	TAC	A	T	6.59E-09
X	41336510	C	A	GCT	GAT	GCT	GAT	A	D	1.79E-09
X	41336510	C	T	GCT	GTT	GCT	GTT	A	V	7.62E-09
X	41336510	C	G	GCT	GGT	GCT	GGT	A	G	1.90E-09
X	41336511	T	C	GCT	GCC	CTT	CCT	A	A	4.64E-09
X	41336511	T	A	GCT	GCA	CTT	CAT	A	A	1.07E-09
X	41336511	T	G	GCT	GCG	CTT	CGT	A	A	1.26E-09
X	41336512	T	C	TGT	CGT	TTG	TCG	C	R	4.78E-09
X	41336512	T	A	TGT	AGT	TTG	TAG	C	S	8.65E-10
X	41336512	T	G	TGT	GGT	TTG	TGG	C	G	1.88E-09
X	41336513	G	C	TGT	TCT	TGT	TCT	C	S	2.48E-09
X	41336513	G	T	TGT	TTT	TGT	TTT	C	F	2.66E-09
X	41336513	G	A	TGT	TAT	TGT	TAT	C	Y	9.64E-09
X	41336514	T	C	TGT	TGC	GTA	GCA	C	C	6.50E-09
X	41336514	T	A	TGT	TGA	GTA	GAA	C	STOP	1.18E-09
X	41336514	T	G	TGT	TGG	GTA	GGA	C	W	1.45E-09
X	41336515	A	C	AAT	CAT	TAA	TCA	N	H	1.38E-09
X	41336515	A	T	AAT	TAT	TAA	TTA	N	Y	1.75E-09
X	41336515	A	G	AAT	GAT	TAA	TGA	N	D	4.29E-09
X	41336516	A	C	AAT	ACT	AAT	ACT	N	T	1.21E-09
X	41336516	A	T	AAT	ATT	AAT	ATT	N	I	1.44E-09
X	41336516	A	G	AAT	AGT	AAT	AGT	N	S	7.35E-09
X	41336517	T	C	AAT	AAC	ATC	ACC	N	N	5.72E-09
X	41336517	T	A	AAT	AAA	ATC	AAC	N	K	2.62E-09
X	41336517	T	G	AAT	AAG	ATC	AGC	N	K	1.25E-09
X	41336518	C	A	CCC	ACC	TCC	TAC	P	T	2.09E-09
X	41336518	C	T	CCC	TCC	TCC	TTC	P	S	7.78E-09
X	41336518	C	G	CCC	GCC	TCC	TGC	P	A	2.09E-09
X	41336519	C	A	CCC	CAC	CCC	CAC	P	H	2.65E-09
X	41336519	C	T	CCC	CTC	CCC	CTC	P	L	8.31E-09
X	41336519	C	G	CCC	CGC	CCC	CGC	P	R	2.31E-09
X	41336520	C	A	CCC	CCA	CCA	CAA	P	P	1.98E-09
X	41336520	C	T	CCC	CCT	CCA	CTA	P	P	6.05E-09
X	41336520	C	G	CCC	CCG	CCA	CGA	P	P	1.36E-09
X	41336521	A	C	AGT	CGT	CAG	CCG	S	R	1.39E-09
X	41336521	A	T	AGT	TGT	CAG	CTG	S	C	1.15E-09
X	41336521	A	G	AGT	GGT	CAG	CGG	S	G	6.40E-09
X	41336522	G	C	AGT	ACT	AGT	ACT	S	T	2.66E-09
X	41336522	G	T	AGT	ATT	AGT	ATT	S	I	1.95E-09
X	41336522	G	A	AGT	AAT	AGT	AAT	S	N	8.76E-09
X	41336523	T	C	AGT	AGC	GTG	GCG	S	S	6.62E-09
X	41336523	T	A	AGT	AGA	GTG	GAG	S	R	1.40E-09
X	41336523	T	G	AGT	AGG	GTG	GGG	S	R	1.81E-09
X	41336524	G	C	GCT	CCT	TGC	TCC	A	P	1.63E-09
X	41336524	G	T	GCT	TCT	TGC	TTC	A	S	2.96E-09
X	41336524	G	A	GCT	ACT	TGC	TAC	A	T	6.59E-09
X	41336525	C	A	GCT	GAT	GCT	GAT	A	D	1.79E-09
X	41336525	C	T	GCT	GTT	GCT	GTT	A	V	7.62E-09
X	41336525	C	G	GCT	GGT	GCT	GGT	A	G	1.90E-09
X	41336526	T	C	GCT	GCC	CTT	CCT	A	A	4.64E-09
X	41336526	T	A	GCT	GCA	CTT	CAT	A	A	1.07E-09
X	41336526	T	G	GCT	GCG	CTT	CGT	A	A	1.26E-09
X	41336527	T	C	TTG	CTG	TTT	TCT	L	L	2.95E-09
X	41336527	T	A	TTG	ATG	TTT	TAT	L	M	1.00E-09
X	41336527	T	G	TTG	GTG	TTT	TGT	L	V	1.65E-09
X	41336528	T	C	TTG	TCG	TTG	TCG	L	S	4.78E-09
X	41336528	T	A	TTG	TAG	TTG	TAG	L	STOP	8.65E-10
X	41336528	T	G	TTG	TGG	TTG	TGG	L	W	1.88E-09
X	41336529	G	C	TTG	TTC	TGG	TCG	L	F	1.40E-09
X	41336529	G	T	TTG	TTT	TGG	TTG	L	F	1.94E-09
X	41336529	G	A	TTG	TTA	TGG	TAG	L	L	6.11E-09
X	41336530	G	C	GGA	CGA	GGG	GCG	G	R	2.46E-09
X	41336530	G	T	GGA	TGA	GGG	GTG	G	STOP	2.67E-09
X	41336530	G	A	GGA	AGA	GGG	GAG	G	R	8.21E-09
X	41336531	G	C	GGA	GCA	GGA	GCA	G	A	2.07E-09
X	41336531	G	T	GGA	GTA	GGA	GTA	G	V	2.06E-09
X	41336531	G	A	GGA	GAA	GGA	GAA	G	E	7.82E-09
X	41336532	A	C	GGA	GGC	GAG	GCG	G	G	1.18E-09
X	41336532	A	T	GGA	GGT	GAG	GTG	G	G	1.09E-09
X	41336532	A	G	GGA	GGG	GAG	GGG	G	G	3.59E-09
X	41336533	G	C	GGC	CGC	AGG	ACG	G	R	1.97E-09
X	41336533	G	T	GGC	TGC	AGG	ATG	G	C	1.65E-09
X	41336533	G	A	GGC	AGC	AGG	AAG	G	S	7.70E-09
X	41336534	G	C	GGC	GCC	GGC	GCC	G	A	2.06E-09
X	41336534	G	T	GGC	GTC	GGC	GTC	G	V	2.99E-09
X	41336534	G	A	GGC	GAC	GGC	GAC	G	D	8.12E-09
X	41336535	C	A	GGC	GGA	GCC	GAC	G	G	2.98E-09
X	41336535	C	T	GGC	GGT	GCC	GTC	G	G	7.99E-09
X	41336535	C	G	GGC	GGG	GCC	GGC	G	G	2.01E-09
X	41336536	C	A	CAA	AAA	CCA	CAA	Q	K	1.98E-09
X	41336536	C	T	CAA	TAA	CCA	CTA	Q	STOP	6.05E-09
X	41336536	C	G	CAA	GAA	CCA	CGA	Q	E	1.36E-09
X	41336537	A	C	CAA	CCA	CAA	CCA	Q	P	1.91E-09
X	41336537	A	T	CAA	CTA	CAA	CTA	Q	L	8.77E-10
X	41336537	A	G	CAA	CGA	CAA	CGA	Q	R	4.69E-09
X	41336538	A	C	CAA	CAC	AAG	ACG	Q	H	1.27E-09
X	41336538	A	T	CAA	CAT	AAG	ATG	Q	H	1.08E-09
X	41336538	A	G	CAA	CAG	AAG	AGG	Q	Q	4.60E-09
X	41336539	G	C	GGC	CGC	AGG	ACG	G	R	1.97E-09
X	41336539	G	T	GGC	TGC	AGG	ATG	G	C	1.65E-09
X	41336539	G	A	GGC	AGC	AGG	AAG	G	S	7.70E-09
X	41336540	G	C	GGC	GCC	GGC	GCC	G	A	2.06E-09
X	41336540	G	T	GGC	GTC	GGC	GTC	G	V	2.99E-09
X	41336540	G	A	GGC	GAC	GGC	GAC	G	D	8.12E-09
X	41336541	C	A	GGC	GGA	GCA	GAA	G	G	2.89E-09
X	41336541	C	T	GGC	GGT	GCA	GTA	G	G	6.55E-09
X	41336541	C	G	GGC	GGG	GCA	GGA	G	G	1.70E-09
X	41336542	A	C	AGG	CGG	CAG	CCG	R	R	1.39E-09
X	41336542	A	T	AGG	TGG	CAG	CTG	R	W	1.15E-09
X	41336542	A	G	AGG	GGG	CAG	CGG	R	G	6.40E-09
X	41336543	G	C	AGG	ACG	AGG	ACG	R	T	1.97E-09
X	41336543	G	T	AGG	ATG	AGG	ATG	R	M	1.65E-09
X	41336543	G	A	AGG	AAG	AGG	AAG	R	K	7.70E-09
X	41336544	G	C	AGG	AGC	GGT	GCT	R	S	2.19E-09
X	41336544	G	T	AGG	AGT	GGT	GTT	R	S	4.59E-09
X	41336544	G	A	AGG	AGA	GGT	GAT	R	R	9.82E-09
X	41336545	T	C	TGG	CGG	GTG	GCG	W	R	6.62E-09
X	41336545	T	A	TGG	AGG	GTG	GAG	W	R	1.40E-09
X	41336545	T	G	TGG	GGG	GTG	GGG	W	G	1.81E-09
X	41336546	G	C	TGG	TCG	TGG	TCG	W	S	1.40E-09
X	41336546	G	T	TGG	TTG	TGG	TTG	W	L	1.94E-09
X	41336546	G	A	TGG	TAG	TGG	TAG	W	STOP	6.11E-09
X	41336547	G	C	TGG	TGC	GGT	GCT	W	C	2.19E-09
X	41336547	G	T	TGG	TGT	GGT	GTT	W	C	4.59E-09
X	41336547	G	A	TGG	TGA	GGT	GAT	W	STOP	9.82E-09
X	41336548	T	C	TTC	CTC	GTT	GCT	F	L	5.64E-09
X	41336548	T	A	TTC	ATC	GTT	GAT	F	I	1.50E-09
X	41336548	T	G	TTC	GTC	GTT	GGT	F	V	1.81E-09
X	41336549	T	C	TTC	TCC	TTC	TCC	F	S	3.51E-09
X	41336549	T	A	TTC	TAC	TTC	TAC	F	Y	8.10E-10
X	41336549	T	G	TTC	TGC	TTC	TGC	F	C	1.38E-09
X	41336550	C	A	TTC	TTA	TCA	TAA	F	L	1.77E-09
X	41336550	C	T	TTC	TTT	TCA	TTA	F	F	5.57E-09
X	41336550	C	G	TTC	TTG	TCA	TGA	F	L	1.91E-09
X	41336551	A	C	ACC	CCC	CAC	CCC	T	P	1.84E-09
X	41336551	A	T	ACC	TCC	CAC	CTC	T	S	1.35E-09
X	41336551	A	G	ACC	GCC	CAC	CGC	T	A	6.59E-09
X	41336552	C	A	ACC	AAC	ACC	AAC	T	N	4.70E-09
X	41336552	C	T	ACC	ATC	ACC	ATC	T	I	9.77E-09
X	41336552	C	G	ACC	AGC	ACC	AGC	T	S	2.20E-09
X	41336553	C	A	ACC	ACA	CCT	CAT	T	T	1.69E-09
X	41336553	C	T	ACC	ACT	CCT	CTT	T	T	7.64E-09
X	41336553	C	G	ACC	ACG	CCT	CGT	T	T	1.96E-09
X	41336554	T	C	TGA	CGA	CTG	CCG	STOP	R	6.40E-09
X	41336554	T	A	TGA	AGA	CTG	CAG	STOP	R	1.16E-09
X	41336554	T	G	TGA	GGA	CTG	CGG	STOP	G	1.30E-09
X	41336555	G	C	TGA	TCA	TGA	TCA	STOP	S	1.91E-09
X	41336555	G	T	TGA	TTA	TGA	TTA	STOP	L	1.72E-09
X	41336555	G	A	TGA	TAA	TGA	TAA	STOP	STOP	5.36E-09
X	41336556	A	C	TGA	TGC	GAC	GCC	STOP	C	1.56E-09
X	41336556	A	T	TGA	TGT	GAC	GTC	STOP	C	1.72E-09
X	41336556	A	G	TGA	TGG	GAC	GGC	STOP	W	5.43E-09
X	41336557	C	A	CCT	ACT	ACC	AAC	P	T	4.70E-09
X	41336557	C	T	CCT	TCT	ACC	ATC	P	S	9.77E-09
X	41336557	C	G	CCT	GCT	ACC	AGC	P	A	2.20E-09
X	41336558	C	A	CCT	CAT	CCT	CAT	P	H	1.69E-09
X	41336558	C	T	CCT	CTT	CCT	CTT	P	L	7.64E-09
X	41336558	C	G	CCT	CGT	CCT	CGT	P	R	1.96E-09
X	41336559	T	C	CCT	CCC	CTG	CCG	P	P	6.40E-09
X	41336559	T	A	CCT	CCA	CTG	CAG	P	P	1.16E-09
X	41336559	T	G	CCT	CCG	CTG	CGG	P	P	1.30E-09
X	41336560	G	C	GAG	CAG	TGA	TCA	E	Q	1.91E-09
X	41336560	G	T	GAG	TAG	TGA	TTA	E	STOP	1.72E-09
X	41336560	G	A	GAG	AAG	TGA	TAA	E	K	5.36E-09
X	41336561	A	C	GAG	GCG	GAG	GCG	E	A	1.18E-09
X	41336561	A	T	GAG	GTG	GAG	GTG	E	V	1.09E-09
X	41336561	A	G	GAG	GGG	GAG	GGG	E	G	3.59E-09
X	41336562	G	C	GAG	GAC	AGG	ACG	E	D	1.97E-09
X	41336562	G	T	GAG	GAT	AGG	ATG	E	D	1.65E-09
X	41336562	G	A	GAG	GAA	AGG	AAG	E	E	7.70E-09
X	41336563	G	C	GTC	CTC	GGT	GCT	V	L	2.19E-09
X	41336563	G	T	GTC	TTC	GGT	GTT	V	F	4.59E-09
X	41336563	G	A	GTC	ATC	GGT	GAT	V	I	9.82E-09
X	41336564	T	C	GTC	GCC	GTC	GCC	V	A	5.25E-09
X	41336564	T	A	GTC	GAC	GTC	GAC	V	D	1.82E-09
X	41336564	T	G	GTC	GGC	GTC	GGC	V	G	1.50E-09
X	41336565	C	A	GTC	GTA	TCA	TAA	V	V	1.77E-09
X	41336565	C	T	GTC	GTT	TCA	TTA	V	V	5.57E-09
X	41336565	C	G	GTC	GTG	TCA	TGA	V	V	1.91E-09
X	41336566	A	C	AGG	CGG	CAG	CCG	R	R	1.39E-09
X	41336566	A	T	AGG	TGG	CAG	CTG	R	W	1.15E-09
X	41336566	A	G	AGG	GGG	CAG	CGG	R	G	6.40E-09
X	41336567	G	C	AGG	ACG	AGG	ACG	R	T	1.97E-09
X	41336567	G	T	AGG	ATG	AGG	ATG	R	M	1.65E-09
X	41336567	G	A	AGG	AAG	AGG	AAG	R	K	7.70E-09
X	41336568	G	C	AGG	AGC	GGA	GCA	R	S	2.07E-09
X	41336568	G	T	AGG	AGT	GGA	GTA	R	S	2.06E-09
X	41336568	G	A	AGG	AGA	GGA	GAA	R	R	7.82E-09
X	41336569	A	C	AGA	CGA	GAG	GCG	R	R	1.18E-09
X	41336569	A	T	AGA	TGA	GAG	GTG	R	STOP	1.09E-09
X	41336569	A	G	AGA	GGA	GAG	GGG	R	G	3.59E-09
X	41336570	G	C	AGA	ACA	AGA	ACA	R	T	2.96E-09
X	41336570	G	T	AGA	ATA	AGA	ATA	R	I	2.31E-09
X	41336570	G	A	AGA	AAA	AGA	AAA	R	K	5.37E-09
X	41336571	A	C	AGA	AGC	GAC	GCC	R	S	1.56E-09
X	41336571	A	T	AGA	AGT	GAC	GTC	R	S	1.72E-09
X	41336571	A	G	AGA	AGG	GAC	GGC	R	R	5.43E-09
X	41336572	C	A	CCA	ACA	ACC	AAC	P	T	4.70E-09
X	41336572	C	T	CCA	TCA	ACC	ATC	P	S	9.77E-09
X	41336572	C	G	CCA	GCA	ACC	AGC	P	A	2.20E-09
X	41336573	C	A	CCA	CAA	CCA	CAA	P	Q	1.98E-09
X	41336573	C	T	CCA	CTA	CCA	CTA	P	L	6.05E-09
X	41336573	C	G	CCA	CGA	CCA	CGA	P	R	1.36E-09
X	41336574	A	C	CCA	CCC	CAG	CCG	P	P	1.39E-09
X	41336574	A	T	CCA	CCT	CAG	CTG	P	P	1.15E-09
X	41336574	A	G	CCA	CCG	CAG	CGG	P	P	6.40E-09
X	41336575	G	C	GCC	CCC	AGC	ACC	A	P	1.97E-09
X	41336575	G	T	GCC	TCC	AGC	ATC	A	S	1.74E-09
X	41336575	G	A	GCC	ACC	AGC	AAC	A	T	7.71E-09
X	41336576	C	A	GCC	GAC	GCC	GAC	A	D	2.98E-09
X	41336576	C	T	GCC	GTC	GCC	GTC	A	V	7.99E-09
X	41336576	C	G	GCC	GGC	GCC	GGC	A	G	2.01E-09
X	41336577	C	A	GCC	GCA	CCT	CAT	A	A	1.69E-09
X	41336577	C	T	GCC	GCT	CCT	CTT	A	A	7.64E-09
X	41336577	C	G	GCC	GCG	CCT	CGT	A	A	1.96E-09
X	41336578	T	C	TGG	CGG	CTG	CCG	W	R	6.40E-09
X	41336578	T	A	TGG	AGG	CTG	CAG	W	R	1.16E-09
X	41336578	T	G	TGG	GGG	CTG	CGG	W	G	1.30E-09
X	41336579	G	C	TGG	TCG	TGG	TCG	W	S	1.40E-09
X	41336579	G	T	TGG	TTG	TGG	TTG	W	L	1.94E-09
X	41336579	G	A	TGG	TAG	TGG	TAG	W	STOP	6.11E-09
X	41336580	G	C	TGG	TGC	GGG	GCG	W	C	2.46E-09
X	41336580	G	T	TGG	TGT	GGG	GTG	W	C	2.67E-09
X	41336580	G	A	TGG	TGA	GGG	GAG	W	STOP	8.21E-09
X	41336581	G	C	GCA	CCA	GGC	GCC	A	P	2.06E-09
X	41336581	G	T	GCA	TCA	GGC	GTC	A	S	2.99E-09
X	41336581	G	A	GCA	ACA	GGC	GAC	A	T	8.12E-09
X	41336582	C	A	GCA	GAA	GCA	GAA	A	E	2.89E-09
X	41336582	C	T	GCA	GTA	GCA	GTA	A	V	6.55E-09
X	41336582	C	G	GCA	GGA	GCA	GGA	A	G	1.70E-09
X	41336583	A	C	GCA	GCC	CAA	CCA	A	A	1.91E-09
X	41336583	A	T	GCA	GCT	CAA	CTA	A	A	8.77E-10
X	41336583	A	G	GCA	GCG	CAA	CGA	A	A	4.69E-09
X	41336584	A	C	ACA	CCA	AAC	ACC	T	P	1.82E-09
X	41336584	A	T	ACA	TCA	AAC	ATC	T	S	1.53E-09
X	41336584	A	G	ACA	GCA	AAC	AGC	T	A	5.65E-09
X	41336585	C	A	ACA	AAA	ACA	AAA	T	K	2.54E-09
X	41336585	C	T	ACA	ATA	ACA	ATA	T	I	9.72E-09
X	41336585	C	G	ACA	AGA	ACA	AGA	T	R	2.51E-09
X	41336586	A	C	ACA	ACC	CAT	CCT	T	T	1.93E-09
X	41336586	A	T	ACA	ACT	CAT	CTT	T	T	2.20E-09
X	41336586	A	G	ACA	ACG	CAT	CGT	T	T	1.20E-08
X	41336587	T	C	TGG	CGG	ATG	ACG	W	R	1.20E-08
X	41336587	T	A	TGG	AGG	ATG	AAG	W	R	2.13E-09
X	41336587	T	G	TGG	GGG	ATG	AGG	W	G	1.92E-09
X	41336588	G	C	TGG	TCG	TGG	TCG	W	S	1.40E-09
X	41336588	G	T	TGG	TTG	TGG	TTG	W	L	1.94E-09
X	41336588	G	A	TGG	TAG	TGG	TAG	W	STOP	6.11E-09
X	41336589	G	C	TGG	TGC	GGC	GCC	W	C	2.06E-09
X	41336589	G	T	TGG	TGT	GGC	GTC	W	C	2.99E-09
X	41336589	G	A	TGG	TGA	GGC	GAC	W	STOP	8.12E-09
X	41336590	C	A	CGA	AGA	GCG	GAG	R	R	8.12E-09
X	41336590	C	T	CGA	TGA	GCG	GTG	R	STOP	8.55E-08
X	41336590	C	G	CGA	GGA	GCG	GGG	R	G	5.60E-09
X	41336591	G	C	CGA	CCA	CGA	CCA	R	P	6.48E-09
X	41336591	G	T	CGA	CTA	CGA	CTA	R	L	4.65E-09
X	41336591	G	A	CGA	CAA	CGA	CAA	R	Q	7.89E-08
X	41336592	A	C	CGA	CGC	GAA	GCA	R	R	1.34E-09
X	41336592	A	T	CGA	CGT	GAA	GTA	R	R	7.95E-10
X	41336592	A	G	CGA	CGG	GAA	GGA	R	R	3.58E-09
X	41336593	A	C	AAC	CAC	AAA	ACA	N	H	1.67E-09
X	41336593	A	T	AAC	TAC	AAA	ATA	N	Y	1.03E-09
X	41336593	A	G	AAC	GAC	AAA	AGA	N	D	2.93E-09
X	41336594	A	C	AAC	ACC	AAC	ACC	N	T	1.82E-09
X	41336594	A	T	AAC	ATC	AAC	ATC	N	I	1.53E-09
X	41336594	A	G	AAC	AGC	AAC	AGC	N	S	5.65E-09
X	41336595	C	A	AAC	AAA	ACC	AAC	N	K	4.70E-09
X	41336595	C	T	AAC	AAT	ACC	ATC	N	N	9.77E-09
X	41336595	C	G	AAC	AAG	ACC	AGC	N	K	2.20E-09
X	41336596	C	A	CCC	ACC	CCC	CAC	P	T	2.65E-09
X	41336596	C	T	CCC	TCC	CCC	CTC	P	S	8.31E-09
X	41336596	C	G	CCC	GCC	CCC	CGC	P	A	2.31E-09
X	41336597	C	A	CCC	CAC	CCC	CAC	P	H	2.65E-09
X	41336597	C	T	CCC	CTC	CCC	CTC	P	L	8.31E-09
X	41336597	C	G	CCC	CGC	CCC	CGC	P	R	2.31E-09
X	41336598	C	A	CCC	CCA	CCA	CAA	P	P	1.98E-09
X	41336598	C	T	CCC	CCT	CCA	CTA	P	P	6.05E-09
X	41336598	C	G	CCC	CCG	CCA	CGA	P	P	1.36E-09
X	41336599	A	C	ATC	CTC	CAT	CCT	I	L	1.93E-09
X	41336599	A	T	ATC	TTC	CAT	CTT	I	F	2.20E-09
X	41336599	A	G	ATC	GTC	CAT	CGT	I	V	1.20E-08
X	41336600	T	C	ATC	ACC	ATC	ACC	I	T	5.72E-09
X	41336600	T	A	ATC	AAC	ATC	AAC	I	N	2.62E-09
X	41336600	T	G	ATC	AGC	ATC	AGC	I	S	1.25E-09
X	41336601	C	A	ATC	ATA	TCT	TAT	I	I	2.25E-09
X	41336601	C	T	ATC	ATT	TCT	TTT	I	I	5.42E-09
X	41336601	C	G	ATC	ATG	TCT	TGT	I	M	3.01E-09
X	41336602	T	C	TCT	CCT	CTC	CCC	S	P	3.61E-09
X	41336602	T	A	TCT	ACT	CTC	CAC	S	T	1.06E-09
X	41336602	T	G	TCT	GCT	CTC	CGC	S	A	1.12E-09
X	41336603	C	A	TCT	TAT	TCT	TAT	S	Y	2.25E-09
X	41336603	C	T	TCT	TTT	TCT	TTT	S	F	5.42E-09
X	41336603	C	G	TCT	TGT	TCT	TGT	S	C	3.01E-09
X	41336604	T	C	TCT	TCC	CTA	CCA	S	S	5.98E-09
X	41336604	T	A	TCT	TCA	CTA	CAA	S	S	1.07E-09
X	41336604	T	G	TCT	TCG	CTA	CGA	S	S	9.96E-10
X	41336605	A	C	ACT	CCT	TAC	TCC	T	P	1.36E-09
X	41336605	A	T	ACT	TCT	TAC	TTC	T	S	1.18E-09
X	41336605	A	G	ACT	GCT	TAC	TGC	T	A	6.57E-09
X	41336606	C	A	ACT	AAT	ACT	AAT	T	N	2.00E-09
X	41336606	C	T	ACT	ATT	ACT	ATT	T	I	8.79E-09
X	41336606	C	G	ACT	AGT	ACT	AGT	T	S	2.70E-09
X	41336607	T	C	ACT	ACC	CTA	CCA	T	T	5.98E-09
X	41336607	T	A	ACT	ACA	CTA	CAA	T	T	1.07E-09
X	41336607	T	G	ACT	ACG	CTA	CGA	T	T	9.96E-10
X	41336608	A	C	AAA	CAA	TAA	TCA	K	Q	1.38E-09
X	41336608	A	T	AAA	TAA	TAA	TTA	K	STOP	1.75E-09
X	41336608	A	G	AAA	GAA	TAA	TGA	K	E	4.29E-09
X	41336609	A	C	AAA	ACA	AAA	ACA	K	T	1.67E-09
X	41336609	A	T	AAA	ATA	AAA	ATA	K	I	1.03E-09
X	41336609	A	G	AAA	AGA	AAA	AGA	K	R	2.93E-09
X	41336610	A	C	AAA	AAC	AAA	ACA	K	N	1.67E-09
X	41336610	A	T	AAA	AAT	AAA	ATA	K	N	1.03E-09
X	41336610	A	G	AAA	AAG	AAA	AGA	K	K	2.93E-09
X	41336611	A	C	AGT	CGT	AAG	ACG	S	R	1.27E-09
X	41336611	A	T	AGT	TGT	AAG	ATG	S	C	1.08E-09
X	41336611	A	G	AGT	GGT	AAG	AGG	S	G	4.60E-09
X	41336612	G	C	AGT	ACT	AGT	ACT	S	T	2.66E-09
X	41336612	G	T	AGT	ATT	AGT	ATT	S	I	1.95E-09
X	41336612	G	A	AGT	AAT	AGT	AAT	S	N	8.76E-09
X	41336613	T	C	AGT	AGC	GTA	GCA	S	S	6.50E-09
X	41336613	T	A	AGT	AGA	GTA	GAA	S	R	1.18E-09
X	41336613	T	G	AGT	AGG	GTA	GGA	S	R	1.45E-09
X	41336614	A	C	ACA	CCA	TAC	TCC	T	P	1.36E-09
X	41336614	A	T	ACA	TCA	TAC	TTC	T	S	1.18E-09
X	41336614	A	G	ACA	GCA	TAC	TGC	T	A	6.57E-09
X	41336615	C	A	ACA	AAA	ACA	AAA	T	K	2.54E-09
X	41336615	C	T	ACA	ATA	ACA	ATA	T	I	9.72E-09
X	41336615	C	G	ACA	AGA	ACA	AGA	T	R	2.51E-09
X	41336616	A	C	ACA	ACC	CAA	CCA	T	T	1.91E-09
X	41336616	A	T	ACA	ACT	CAA	CTA	T	T	8.77E-10
X	41336616	A	G	ACA	ACG	CAA	CGA	T	T	4.69E-09
X	41336617	A	C	AAA	CAA	AAA	ACA	K	Q	1.67E-09
X	41336617	A	T	AAA	TAA	AAA	ATA	K	STOP	1.03E-09
X	41336617	A	G	AAA	GAA	AAA	AGA	K	E	2.93E-09
X	41336618	A	C	AAA	ACA	AAA	ACA	K	T	1.67E-09
X	41336618	A	T	AAA	ATA	AAA	ATA	K	I	1.03E-09
X	41336618	A	G	AAA	AGA	AAA	AGA	K	R	2.93E-09
X	41336619	A	C	AAA	AAC	AAA	ACA	K	N	1.67E-09
X	41336619	A	T	AAA	AAT	AAA	ATA	K	N	1.03E-09
X	41336619	A	G	AAA	AAG	AAA	AGA	K	K	2.93E-09
X	41336620	A	C	AGT	CGT	AAG	ACG	S	R	1.27E-09
X	41336620	A	T	AGT	TGT	AAG	ATG	S	C	1.08E-09
X	41336620	A	G	AGT	GGT	AAG	AGG	S	G	4.60E-09
X	41336621	G	C	AGT	ACT	AGT	ACT	S	T	2.66E-09
X	41336621	G	T	AGT	ATT	AGT	ATT	S	I	1.95E-09
X	41336621	G	A	AGT	AAT	AGT	AAT	S	N	8.76E-09
X	41336622	T	C	AGT	AGC	GTA	GCA	S	S	6.50E-09
X	41336622	T	A	AGT	AGA	GTA	GAA	S	R	1.18E-09
X	41336622	T	G	AGT	AGG	GTA	GGA	S	R	1.45E-09
X	41336623	A	C	AGC	CGC	TAG	TCG	S	R	1.01E-09
X	41336623	A	T	AGC	TGC	TAG	TTG	S	C	1.04E-09
X	41336623	A	G	AGC	GGC	TAG	TGG	S	G	5.94E-09
X	41336624	G	C	AGC	ACC	AGC	ACC	S	T	1.97E-09
X	41336624	G	T	AGC	ATC	AGC	ATC	S	I	1.74E-09
X	41336624	G	A	AGC	AAC	AGC	AAC	S	N	7.71E-09
X	41336625	C	A	AGC	AGA	GCC	GAC	S	R	2.98E-09
X	41336625	C	T	AGC	AGT	GCC	GTC	S	S	7.99E-09
X	41336625	C	G	AGC	AGG	GCC	GGC	S	R	2.01E-09
X	41336626	C	A	CTA	ATA	CCT	CAT	L	I	1.69E-09
X	41336626	C	T	CTA	TTA	CCT	CTT	L	L	7.64E-09
X	41336626	C	G	CTA	GTA	CCT	CGT	L	V	1.96E-09
X	41336627	T	C	CTA	CCA	CTA	CCA	L	P	5.98E-09
X	41336627	T	A	CTA	CAA	CTA	CAA	L	Q	1.07E-09
X	41336627	T	G	CTA	CGA	CTA	CGA	L	R	9.96E-10
X	41336628	A	C	CTA	CTC	TAG	TCG	L	L	1.01E-09
X	41336628	A	T	CTA	CTT	TAG	TTG	L	L	1.04E-09
X	41336628	A	G	CTA	CTG	TAG	TGG	L	L	5.94E-09
X	41336629	G	C	GCG	CCG	AGC	ACC	A	P	1.97E-09
X	41336629	G	T	GCG	TCG	AGC	ATC	A	S	1.74E-09
X	41336629	G	A	GCG	ACG	AGC	AAC	A	T	7.71E-09
X	41336630	C	A	GCG	GAG	GCG	GAG	A	E	8.12E-09
X	41336630	C	T	GCG	GTG	GCG	GTG	A	V	8.55E-08
X	41336630	C	G	GCG	GGG	GCG	GGG	A	G	5.60E-09
X	41336631	G	C	GCG	GCC	CGT	CCT	A	A	6.67E-09
X	41336631	G	T	GCG	GCT	CGT	CTT	A	A	6.88E-09
X	41336631	G	A	GCG	GCA	CGT	CAT	A	A	1.25E-07
X	41336632	T	C	TGG	CGG	GTG	GCG	W	R	6.62E-09
X	41336632	T	A	TGG	AGG	GTG	GAG	W	R	1.40E-09
X	41336632	T	G	TGG	GGG	GTG	GGG	W	G	1.81E-09
X	41336633	G	C	TGG	TCG	TGG	TCG	W	S	1.40E-09
X	41336633	G	T	TGG	TTG	TGG	TTG	W	L	1.94E-09
X	41336633	G	A	TGG	TAG	TGG	TAG	W	STOP	6.11E-09
X	41336634	G	C	TGG	TGC	GGT	GCT	W	C	2.19E-09
X	41336634	G	T	TGG	TGT	GGT	GTT	W	C	4.59E-09
X	41336634	G	A	TGG	TGA	GGT	GAT	W	STOP	9.82E-09
X	41336635	T	C	TGG	CGG	GTG	GCG	W	R	6.62E-09
X	41336635	T	A	TGG	AGG	GTG	GAG	W	R	1.40E-09
X	41336635	T	G	TGG	GGG	GTG	GGG	W	G	1.81E-09
X	41336636	G	C	TGG	TCG	TGG	TCG	W	S	1.40E-09
X	41336636	G	T	TGG	TTG	TGG	TTG	W	L	1.94E-09
X	41336636	G	A	TGG	TAG	TGG	TAG	W	STOP	6.11E-09
X	41336637	G	C	TGG	TGC	GGC	GCC	W	C	2.06E-09
X	41336637	G	T	TGG	TGT	GGC	GTC	W	C	2.99E-09
X	41336637	G	A	TGG	TGA	GGC	GAC	W	STOP	8.12E-09
X	41336638	C	A	CGC	AGC	GCG	GAG	R	S	8.12E-09
X	41336638	C	T	CGC	TGC	GCG	GTG	R	C	8.55E-08
X	41336638	C	G	CGC	GGC	GCG	GGG	R	G	5.60E-09
X	41336639	G	C	CGC	CCC	CGC	CCC	R	P	4.97E-09
X	41336639	G	T	CGC	CTC	CGC	CTC	R	L	7.92E-09
X	41336639	G	A	CGC	CAC	CGC	CAC	R	H	8.74E-08
X	41336640	C	A	CGC	CGA	GCA	GAA	R	R	2.89E-09
X	41336640	C	T	CGC	CGT	GCA	GTA	R	R	6.55E-09
X	41336640	C	G	CGC	CGG	GCA	GGA	R	R	1.70E-09
X	41336641	A	C	ACC	CCC	CAC	CCC	T	P	1.84E-09
X	41336641	A	T	ACC	TCC	CAC	CTC	T	S	1.35E-09
X	41336641	A	G	ACC	GCC	CAC	CGC	T	A	6.59E-09
X	41336642	C	A	ACC	AAC	ACC	AAC	T	N	4.70E-09
X	41336642	C	T	ACC	ATC	ACC	ATC	T	I	9.77E-09
X	41336642	C	G	ACC	AGC	ACC	AGC	T	S	2.20E-09
X	41336643	C	A	ACC	ACA	CCC	CAC	T	T	2.65E-09
X	41336643	C	T	ACC	ACT	CCC	CTC	T	T	8.31E-09
X	41336643	C	G	ACC	ACG	CCC	CGC	T	T	2.31E-09
X	41336644	C	A	CCT	ACT	CCC	CAC	P	T	2.65E-09
X	41336644	C	T	CCT	TCT	CCC	CTC	P	S	8.31E-09
X	41336644	C	G	CCT	GCT	CCC	CGC	P	A	2.31E-09
X	41336645	C	A	CCT	CAT	CCT	CAT	P	H	1.69E-09
X	41336645	C	T	CCT	CTT	CCT	CTT	P	L	7.64E-09
X	41336645	C	G	CCT	CGT	CCT	CGT	P	R	1.96E-09
X	41336646	T	C	CCT	CCC	CTG	CCG	P	P	6.40E-09
X	41336646	T	A	CCT	CCA	CTG	CAG	P	P	1.16E-09
X	41336646	T	G	CCT	CCG	CTG	CGG	P	P	1.30E-09
X	41336647	G	C	GTA	CTA	TGT	TCT	V	L	2.48E-09
X	41336647	G	T	GTA	TTA	TGT	TTT	V	L	2.66E-09
X	41336647	G	A	GTA	ATA	TGT	TAT	V	I	9.64E-09
X	41336648	T	C	GTA	GCA	GTA	GCA	V	A	6.50E-09
X	41336648	T	A	GTA	GAA	GTA	GAA	V	E	1.18E-09
X	41336648	T	G	GTA	GGA	GTA	GGA	V	G	1.45E-09
X	41336649	A	C	GTA	GTC	TAA	TCA	V	V	1.38E-09
X	41336649	A	T	GTA	GTT	TAA	TTA	V	V	1.75E-09
X	41336649	A	G	GTA	GTG	TAA	TGA	V	V	4.29E-09
X	41336650	A	C	ATC	CTC	AAT	ACT	I	L	1.21E-09
X	41336650	A	T	ATC	TTC	AAT	ATT	I	F	1.44E-09
X	41336650	A	G	ATC	GTC	AAT	AGT	I	V	7.35E-09
X	41336651	T	C	ATC	ACC	ATC	ACC	I	T	5.72E-09
X	41336651	T	A	ATC	AAC	ATC	AAC	I	N	2.62E-09
X	41336651	T	G	ATC	AGC	ATC	AGC	I	S	1.25E-09
X	41336652	C	A	ATC	ATA	TCC	TAC	I	I	2.09E-09
X	41336652	C	T	ATC	ATT	TCC	TTC	I	I	7.78E-09
X	41336652	C	G	ATC	ATG	TCC	TGC	I	M	2.09E-09
X	41336653	C	A	CCA	ACA	CCC	CAC	P	T	2.65E-09
X	41336653	C	T	CCA	TCA	CCC	CTC	P	S	8.31E-09
X	41336653	C	G	CCA	GCA	CCC	CGC	P	A	2.31E-09
X	41336654	C	A	CCA	CAA	CCA	CAA	P	Q	1.98E-09
X	41336654	C	T	CCA	CTA	CCA	CTA	P	L	6.05E-09
X	41336654	C	G	CCA	CGA	CCA	CGA	P	R	1.36E-09
X	41336655	A	C	CCA	CCC	CAG	CCG	P	P	1.39E-09
X	41336655	A	T	CCA	CCT	CAG	CTG	P	P	1.15E-09
X	41336655	A	G	CCA	CCG	CAG	CGG	P	P	6.40E-09
X	41336656	G	C	GCT	CCT	AGC	ACC	A	P	1.97E-09
X	41336656	G	T	GCT	TCT	AGC	ATC	A	S	1.74E-09
X	41336656	G	A	GCT	ACT	AGC	AAC	A	T	7.71E-09
X	41336657	C	A	GCT	GAT	GCT	GAT	A	D	1.79E-09
X	41336657	C	T	GCT	GTT	GCT	GTT	A	V	7.62E-09
X	41336657	C	G	GCT	GGT	GCT	GGT	A	G	1.90E-09
X	41336658	T	C	GCT	GCC	CTA	CCA	A	A	5.98E-09
X	41336658	T	A	GCT	GCA	CTA	CAA	A	A	1.07E-09
X	41336658	T	G	GCT	GCG	CTA	CGA	A	A	9.96E-10
X	41336659	A	C	ACT	CCT	TAC	TCC	T	P	1.36E-09
X	41336659	A	T	ACT	TCT	TAC	TTC	T	S	1.18E-09
X	41336659	A	G	ACT	GCT	TAC	TGC	T	A	6.57E-09
X	41336660	C	A	ACT	AAT	ACT	AAT	T	N	2.00E-09
X	41336660	C	T	ACT	ATT	ACT	ATT	T	I	8.79E-09
X	41336660	C	G	ACT	AGT	ACT	AGT	T	S	2.70E-09
X	41336661	T	C	ACT	ACC	CTC	CCC	T	T	3.61E-09
X	41336661	T	A	ACT	ACA	CTC	CAC	T	T	1.06E-09
X	41336661	T	G	ACT	ACG	CTC	CGC	T	T	1.12E-09
X	41336662	C	A	CGG	AGG	TCG	TAG	R	R	4.98E-09
X	41336662	C	T	CGG	TGG	TCG	TTG	R	W	7.77E-08
X	41336662	C	G	CGG	GGG	TCG	TGG	R	G	6.67E-09
X	41336663	G	C	CGG	CCG	CGG	CCG	R	P	4.73E-09
X	41336663	G	T	CGG	CTG	CGG	CTG	R	L	5.91E-09
X	41336663	G	A	CGG	CAG	CGG	CAG	R	Q	9.11E-08
X	41336664	G	C	CGG	CGC	GGG	GCG	R	R	2.46E-09
X	41336664	G	T	CGG	CGT	GGG	GTG	R	R	2.67E-09
X	41336664	G	A	CGG	CGA	GGG	GAG	R	R	8.21E-09
X	41336665	G	C	GGA	CGA	GGG	GCG	G	R	2.46E-09
X	41336665	G	T	GGA	TGA	GGG	GTG	G	STOP	2.67E-09
X	41336665	G	A	GGA	AGA	GGG	GAG	G	R	8.21E-09
X	41336666	G	C	GGA	GCA	GGA	GCA	G	A	2.07E-09
X	41336666	G	T	GGA	GTA	GGA	GTA	G	V	2.06E-09
X	41336666	G	A	GGA	GAA	GGA	GAA	G	E	7.82E-09
X	41336667	A	C	GGA	GGC	GAG	GCG	G	G	1.18E-09
X	41336667	A	T	GGA	GGT	GAG	GTG	G	G	1.09E-09
X	41336667	A	G	GGA	GGG	GAG	GGG	G	G	3.59E-09
X	41336668	G	C	GGT	CGT	AGG	ACG	G	R	1.97E-09
X	41336668	G	T	GGT	TGT	AGG	ATG	G	C	1.65E-09
X	41336668	G	A	GGT	AGT	AGG	AAG	G	S	7.70E-09
X	41336669	G	C	GGT	GCT	GGT	GCT	G	A	2.19E-09
X	41336669	G	T	GGT	GTT	GGT	GTT	G	V	4.59E-09
X	41336669	G	A	GGT	GAT	GGT	GAT	G	D	9.82E-09
X	41336670	T	C	GGT	GGC	GTG	GCG	G	G	6.62E-09
X	41336670	T	A	GGT	GGA	GTG	GAG	G	G	1.40E-09
X	41336670	T	G	GGT	GGG	GTG	GGG	G	G	1.81E-09
X	41336671	G	C	GGA	CGA	TGG	TCG	G	R	1.40E-09
X	41336671	G	T	GGA	TGA	TGG	TTG	G	STOP	1.94E-09
X	41336671	G	A	GGA	AGA	TGG	TAG	G	R	6.11E-09
X	41336672	G	C	GGA	GCA	GGA	GCA	G	A	2.07E-09
X	41336672	G	T	GGA	GTA	GGA	GTA	G	V	2.06E-09
X	41336672	G	A	GGA	GAA	GGA	GAA	G	E	7.82E-09
X	41336673	A	C	GGA	GGC	GAG	GCG	G	G	1.18E-09
X	41336673	A	T	GGA	GGT	GAG	GTG	G	G	1.09E-09
X	41336673	A	G	GGA	GGG	GAG	GGG	G	G	3.59E-09
X	41336674	G	C	GGT	CGT	AGG	ACG	G	R	1.97E-09
X	41336674	G	T	GGT	TGT	AGG	ATG	G	C	1.65E-09
X	41336674	G	A	GGT	AGT	AGG	AAG	G	S	7.70E-09
X	41336675	G	C	GGT	GCT	GGT	GCT	G	A	2.19E-09
X	41336675	G	T	GGT	GTT	GGT	GTT	G	V	4.59E-09
X	41336675	G	A	GGT	GAT	GGT	GAT	G	D	9.82E-09
X	41336676	T	C	GGT	GGC	GTT	GCT	G	G	5.64E-09
X	41336676	T	A	GGT	GGA	GTT	GAT	G	G	1.50E-09
X	41336676	T	G	GGT	GGG	GTT	GGT	G	G	1.81E-09
X	41336677	T	C	TGC	CGC	TTG	TCG	C	R	4.78E-09
X	41336677	T	A	TGC	AGC	TTG	TAG	C	S	8.65E-10
X	41336677	T	G	TGC	GGC	TTG	TGG	C	G	1.88E-09
X	41336678	G	C	TGC	TCC	TGC	TCC	C	S	1.63E-09
X	41336678	G	T	TGC	TTC	TGC	TTC	C	F	2.96E-09
X	41336678	G	A	TGC	TAC	TGC	TAC	C	Y	6.59E-09
X	41336679	C	A	TGC	TGA	GCA	GAA	C	STOP	2.89E-09
X	41336679	C	T	TGC	TGT	GCA	GTA	C	C	6.55E-09
X	41336679	C	G	TGC	TGG	GCA	GGA	C	W	1.70E-09
X	41336680	A	C	AGT	CGT	CAG	CCG	S	R	1.39E-09
X	41336680	A	T	AGT	TGT	CAG	CTG	S	C	1.15E-09
X	41336680	A	G	AGT	GGT	CAG	CGG	S	G	6.40E-09
X	41336681	G	C	AGT	ACT	AGT	ACT	S	T	2.66E-09
X	41336681	G	T	AGT	ATT	AGT	ATT	S	I	1.95E-09
X	41336681	G	A	AGT	AAT	AGT	AAT	S	N	8.76E-09
X	41336682	T	C	AGT	AGC	GTG	GCG	S	S	6.62E-09
X	41336682	T	A	AGT	AGA	GTG	GAG	S	R	1.40E-09
X	41336682	T	G	AGT	AGG	GTG	GGG	S	R	1.81E-09
X	41336683	G	C	GAG	CAG	TGA	TCA	E	Q	1.91E-09
X	41336683	G	T	GAG	TAG	TGA	TTA	E	STOP	1.72E-09
X	41336683	G	A	GAG	AAG	TGA	TAA	E	K	5.36E-09
X	41336684	A	C	GAG	GCG	GAG	GCG	E	A	1.18E-09
X	41336684	A	T	GAG	GTG	GAG	GTG	E	V	1.09E-09
X	41336684	A	G	GAG	GGG	GAG	GGG	E	G	3.59E-09
X	41336685	G	C	GAG	GAC	AGC	ACC	E	D	1.97E-09
X	41336685	G	T	GAG	GAT	AGC	ATC	E	D	1.74E-09
X	41336685	G	A	GAG	GAA	AGC	AAC	E	E	7.71E-09
X	41336686	C	A	CCG	ACG	GCC	GAC	P	T	2.98E-09
X	41336686	C	T	CCG	TCG	GCC	GTC	P	S	7.99E-09
X	41336686	C	G	CCG	GCG	GCC	GGC	P	A	2.01E-09
X	41336687	C	A	CCG	CAG	CCG	CAG	P	Q	5.78E-09
X	41336687	C	T	CCG	CTG	CCG	CTG	P	L	9.10E-08
X	41336687	C	G	CCG	CGG	CCG	CGG	P	R	4.75E-09
X	41336688	G	C	CCG	CCC	CGA	CCA	P	P	6.48E-09
X	41336688	G	T	CCG	CCT	CGA	CTA	P	P	4.65E-09
X	41336688	G	A	CCG	CCA	CGA	CAA	P	P	7.89E-08
X	41336689	A	C	AGA	CGA	GAG	GCG	R	R	1.18E-09
X	41336689	A	T	AGA	TGA	GAG	GTG	R	STOP	1.09E-09
X	41336689	A	G	AGA	GGA	GAG	GGG	R	G	3.59E-09
X	41336690	G	C	AGA	ACA	AGA	ACA	R	T	2.96E-09
X	41336690	G	T	AGA	ATA	AGA	ATA	R	I	2.31E-09
X	41336690	G	A	AGA	AAA	AGA	AAA	R	K	5.37E-09
X	41336691	A	C	AGA	AGC	GAT	GCT	R	S	1.22E-09
X	41336691	A	T	AGA	AGT	GAT	GTT	R	S	2.47E-09
X	41336691	A	G	AGA	AGG	GAT	GGT	R	R	5.65E-09
X	41336692	T	C	TCA	CCA	ATC	ACC	S	P	5.72E-09
X	41336692	T	A	TCA	ACA	ATC	AAC	S	T	2.62E-09
X	41336692	T	G	TCA	GCA	ATC	AGC	S	A	1.25E-09
X	41336693	C	A	TCA	TAA	TCA	TAA	S	STOP	1.77E-09
X	41336693	C	T	TCA	TTA	TCA	TTA	S	L	5.57E-09
X	41336693	C	G	TCA	TGA	TCA	TGA	S	STOP	1.91E-09
X	41336694	A	C	TCA	TCC	CAC	CCC	S	S	1.84E-09
X	41336694	A	T	TCA	TCT	CAC	CTC	S	S	1.35E-09
X	41336694	A	G	TCA	TCG	CAC	CGC	S	S	6.59E-09
X	41336695	C	A	CAT	AAT	ACA	AAA	H	N	2.54E-09
X	41336695	C	T	CAT	TAT	ACA	ATA	H	Y	9.72E-09
X	41336695	C	G	CAT	GAT	ACA	AGA	H	D	2.51E-09
X	41336696	A	C	CAT	CCT	CAT	CCT	H	P	1.93E-09
X	41336696	A	T	CAT	CTT	CAT	CTT	H	L	2.20E-09
X	41336696	A	G	CAT	CGT	CAT	CGT	H	R	1.20E-08
X	41336697	T	C	CAT	CAC	ATG	ACG	H	H	1.20E-08
X	41336697	T	A	CAT	CAA	ATG	AAG	H	Q	2.13E-09
X	41336697	T	G	CAT	CAG	ATG	AGG	H	Q	1.92E-09
X	41336698	G	C	GAC	CAC	TGA	TCA	D	H	1.91E-09
X	41336698	G	T	GAC	TAC	TGA	TTA	D	Y	1.72E-09
X	41336698	G	A	GAC	AAC	TGA	TAA	D	N	5.36E-09
X	41336699	A	C	GAC	GCC	GAC	GCC	D	A	1.56E-09
X	41336699	A	T	GAC	GTC	GAC	GTC	D	V	1.72E-09
X	41336699	A	G	GAC	GGC	GAC	GGC	D	G	5.43E-09
X	41336700	C	A	GAC	GAA	ACT	AAT	D	E	2.00E-09
X	41336700	C	T	GAC	GAT	ACT	ATT	D	D	8.79E-09
X	41336700	C	G	GAC	GAG	ACT	AGT	D	E	2.70E-09
X	41336701	T	C	TGA	CGA	CTG	CCG	STOP	R	6.40E-09
X	41336701	T	A	TGA	AGA	CTG	CAG	STOP	R	1.16E-09
X	41336701	T	G	TGA	GGA	CTG	CGG	STOP	G	1.30E-09
X	41336702	G	C	TGA	TCA	TGA	TCA	STOP	S	1.91E-09
X	41336702	G	T	TGA	TTA	TGA	TTA	STOP	L	1.72E-09
X	41336702	G	A	TGA	TAA	TGA	TAA	STOP	STOP	5.36E-09
X	41336703	A	C	TGA	TGC	GAA	GCA	STOP	C	1.34E-09
X	41336703	A	T	TGA	TGT	GAA	GTA	STOP	C	7.95E-10
X	41336703	A	G	TGA	TGG	GAA	GGA	STOP	W	3.58E-09
X	41336704	A	C	ATT	CTT	AAT	ACT	I	L	1.21E-09
X	41336704	A	T	ATT	TTT	AAT	ATT	I	F	1.44E-09
X	41336704	A	G	ATT	GTT	AAT	AGT	I	V	7.35E-09
X	41336705	T	C	ATT	ACT	ATT	ACT	I	T	7.35E-09
X	41336705	T	A	ATT	AAT	ATT	AAT	I	N	1.45E-09
X	41336705	T	G	ATT	AGT	ATT	AGT	I	S	1.23E-09
X	41336706	T	C	ATT	ATC	TTC	TCC	I	I	3.51E-09
X	41336706	T	A	ATT	ATA	TTC	TAC	I	I	8.10E-10
X	41336706	T	G	ATT	ATG	TTC	TGC	I	M	1.38E-09
X	41336707	C	A	CCA	ACA	TCC	TAC	P	T	2.09E-09
X	41336707	C	T	CCA	TCA	TCC	TTC	P	S	7.78E-09
X	41336707	C	G	CCA	GCA	TCC	TGC	P	A	2.09E-09
X	41336708	C	A	CCA	CAA	CCA	CAA	P	Q	1.98E-09
X	41336708	C	T	CCA	CTA	CCA	CTA	P	L	6.05E-09
X	41336708	C	G	CCA	CGA	CCA	CGA	P	R	1.36E-09
X	41336709	A	C	CCA	CCC	CAG	CCG	P	P	1.39E-09
X	41336709	A	T	CCA	CCT	CAG	CTG	P	P	1.15E-09
X	41336709	A	G	CCA	CCG	CAG	CGG	P	P	6.40E-09
X	41336710	G	C	GCC	CCC	AGC	ACC	A	P	1.97E-09
X	41336710	G	T	GCC	TCC	AGC	ATC	A	S	1.74E-09
X	41336710	G	A	GCC	ACC	AGC	AAC	A	T	7.71E-09
X	41336711	C	A	GCC	GAC	GCC	GAC	A	D	2.98E-09
X	41336711	C	T	GCC	GTC	GCC	GTC	A	V	7.99E-09
X	41336711	C	G	GCC	GGC	GCC	GGC	A	G	2.01E-09
X	41336712	C	A	GCC	GCA	CCT	CAT	A	A	1.69E-09
X	41336712	C	T	GCC	GCT	CCT	CTT	A	A	7.64E-09
X	41336712	C	G	GCC	GCG	CCT	CGT	A	A	1.96E-09
X	41336713	T	C	TGG	CGG	CTG	CCG	W	R	6.40E-09
X	41336713	T	A	TGG	AGG	CTG	CAG	W	R	1.16E-09
X	41336713	T	G	TGG	GGG	CTG	CGG	W	G	1.30E-09
X	41336714	G	C	TGG	TCG	TGG	TCG	W	S	1.40E-09
X	41336714	G	T	TGG	TTG	TGG	TTG	W	L	1.94E-09
X	41336714	G	A	TGG	TAG	TGG	TAG	W	STOP	6.11E-09
X	41336715	G	C	TGG	TGC	GGA	GCA	W	C	2.07E-09
X	41336715	G	T	TGG	TGT	GGA	GTA	W	C	2.06E-09
X	41336715	G	A	TGG	TGA	GGA	GAA	W	STOP	7.82E-09
X	41336716	A	C	ATG	CTG	GAT	GCT	M	L	1.22E-09
X	41336716	A	T	ATG	TTG	GAT	GTT	M	L	2.47E-09
X	41336716	A	G	ATG	GTG	GAT	GGT	M	V	5.65E-09
X	41336717	T	C	ATG	ACG	ATG	ACG	M	T	1.20E-08
X	41336717	T	A	ATG	AAG	ATG	AAG	M	K	2.13E-09
X	41336717	T	G	ATG	AGG	ATG	AGG	M	R	1.92E-09
X	41336718	G	C	ATG	ATC	TGA	TCA	M	I	1.91E-09
X	41336718	G	T	ATG	ATT	TGA	TTA	M	I	1.72E-09
X	41336718	G	A	ATG	ATA	TGA	TAA	M	I	5.36E-09
X	41336719	A	C	ACA	CCA	GAC	GCC	T	P	1.56E-09
X	41336719	A	T	ACA	TCA	GAC	GTC	T	S	1.72E-09
X	41336719	A	G	ACA	GCA	GAC	GGC	T	A	5.43E-09
X	41336720	C	A	ACA	AAA	ACA	AAA	T	K	2.54E-09
X	41336720	C	T	ACA	ATA	ACA	ATA	T	I	9.72E-09
X	41336720	C	G	ACA	AGA	ACA	AGA	T	R	2.51E-09
X	41336721	A	C	ACA	ACC	CAG	CCG	T	T	1.39E-09
X	41336721	A	T	ACA	ACT	CAG	CTG	T	T	1.15E-09
X	41336721	A	G	ACA	ACG	CAG	CGG	T	T	6.40E-09
X	41336722	G	C	GAG	CAG	AGA	ACA	E	Q	2.96E-09
X	41336722	G	T	GAG	TAG	AGA	ATA	E	STOP	2.31E-09
X	41336722	G	A	GAG	AAG	AGA	AAA	E	K	5.37E-09
X	41336723	A	C	GAG	GCG	GAG	GCG	E	A	1.18E-09
X	41336723	A	T	GAG	GTG	GAG	GTG	E	V	1.09E-09
X	41336723	A	G	GAG	GGG	GAG	GGG	E	G	3.59E-09
X	41336724	G	C	GAG	GAC	AGG	ACG	E	D	1.97E-09
X	41336724	G	T	GAG	GAT	AGG	ATG	E	D	1.65E-09
X	41336724	G	A	GAG	GAA	AGG	AAG	E	E	7.70E-09
X	41336725	G	C	GGA	CGA	GGG	GCG	G	R	2.46E-09
X	41336725	G	T	GGA	TGA	GGG	GTG	G	STOP	2.67E-09
X	41336725	G	A	GGA	AGA	GGG	GAG	G	R	8.21E-09
X	41336726	G	C	GGA	GCA	GGA	GCA	G	A	2.07E-09
X	41336726	G	T	GGA	GTA	GGA	GTA	G	V	2.06E-09
X	41336726	G	A	GGA	GAA	GGA	GAA	G	E	7.82E-09
X	41336727	A	C	GGA	GGC	GAG	GCG	G	G	1.18E-09
X	41336727	A	T	GGA	GGT	GAG	GTG	G	G	1.09E-09
X	41336727	A	G	GGA	GGG	GAG	GGG	G	G	3.59E-09
X	41336728	G	C	GAC	CAC	AGA	ACA	D	H	2.96E-09
X	41336728	G	T	GAC	TAC	AGA	ATA	D	Y	2.31E-09
X	41336728	G	A	GAC	AAC	AGA	AAA	D	N	5.37E-09
X	41336729	A	C	GAC	GCC	GAC	GCC	D	A	1.56E-09
X	41336729	A	T	GAC	GTC	GAC	GTC	D	V	1.72E-09
X	41336729	A	G	GAC	GGC	GAC	GGC	D	G	5.43E-09
X	41336730	C	A	GAC	GAA	ACT	AAT	D	E	2.00E-09
X	41336730	C	T	GAC	GAT	ACT	ATT	D	D	8.79E-09
X	41336730	C	G	GAC	GAG	ACT	AGT	D	E	2.70E-09
X	41336731	T	C	TCT	CCT	CTC	CCC	S	P	3.61E-09
X	41336731	T	A	TCT	ACT	CTC	CAC	S	T	1.06E-09
X	41336731	T	G	TCT	GCT	CTC	CGC	S	A	1.12E-09
X	41336732	C	A	TCT	TAT	TCT	TAT	S	Y	2.25E-09
X	41336732	C	T	TCT	TTT	TCT	TTT	S	F	5.42E-09
X	41336732	C	G	TCT	TGT	TCT	TGT	S	C	3.01E-09
X	41336733	T	C	TCT	TCC	CTG	CCG	S	S	6.40E-09
X	41336733	T	A	TCT	TCA	CTG	CAG	S	S	1.16E-09
X	41336733	T	G	TCT	TCG	CTG	CGG	S	S	1.30E-09
X	41336734	G	C	GTC	CTC	TGT	TCT	V	L	2.48E-09
X	41336734	G	T	GTC	TTC	TGT	TTT	V	F	2.66E-09
X	41336734	G	A	GTC	ATC	TGT	TAT	V	I	9.64E-09
X	41336735	T	C	GTC	GCC	GTC	GCC	V	A	5.25E-09
X	41336735	T	A	GTC	GAC	GTC	GAC	V	D	1.82E-09
X	41336735	T	G	GTC	GGC	GTC	GGC	V	G	1.50E-09
X	41336736	C	A	GTC	GTA	TCT	TAT	V	V	2.25E-09
X	41336736	C	T	GTC	GTT	TCT	TTT	V	V	5.42E-09
X	41336736	C	G	GTC	GTG	TCT	TGT	V	V	3.01E-09
X	41336737	T	C	TCA	CCA	CTC	CCC	S	P	3.61E-09
X	41336737	T	A	TCA	ACA	CTC	CAC	S	T	1.06E-09
X	41336737	T	G	TCA	GCA	CTC	CGC	S	A	1.12E-09
X	41336738	C	A	TCA	TAA	TCA	TAA	S	STOP	1.77E-09
X	41336738	C	T	TCA	TTA	TCA	TTA	S	L	5.57E-09
X	41336738	C	G	TCA	TGA	TCA	TGA	S	STOP	1.91E-09
X	41336739	A	C	TCA	TCC	CAA	CCA	S	S	1.91E-09
X	41336739	A	T	TCA	TCT	CAA	CTA	S	S	8.77E-10
X	41336739	A	G	TCA	TCG	CAA	CGA	S	S	4.69E-09
X	41336740	A	C	AAA	CAA	AAA	ACA	K	Q	1.67E-09
X	41336740	A	T	AAA	TAA	AAA	ATA	K	STOP	1.03E-09
X	41336740	A	G	AAA	GAA	AAA	AGA	K	E	2.93E-09
X	41336741	A	C	AAA	ACA	AAA	ACA	K	T	1.67E-09
X	41336741	A	T	AAA	ATA	AAA	ATA	K	I	1.03E-09
X	41336741	A	G	AAA	AGA	AAA	AGA	K	R	2.93E-09
X	41336742	A	C	AAA	AAC	AAA	ACA	K	N	1.67E-09
X	41336742	A	T	AAA	AAT	AAA	ATA	K	N	1.03E-09
X	41336742	A	G	AAA	AAG	AAA	AGA	K	K	2.93E-09
X	41336743	A	C	AAA	CAA	AAA	ACA	K	Q	1.67E-09
X	41336743	A	T	AAA	TAA	AAA	ATA	K	STOP	1.03E-09
X	41336743	A	G	AAA	GAA	AAA	AGA	K	E	2.93E-09
X	41336744	A	C	AAA	ACA	AAA	ACA	K	T	1.67E-09
X	41336744	A	T	AAA	ATA	AAA	ATA	K	I	1.03E-09
X	41336744	A	G	AAA	AGA	AAA	AGA	K	R	2.93E-09
X	41336745	A	C	AAA	AAC	AAA	ACA	K	N	1.67E-09
X	41336745	A	T	AAA	AAT	AAA	ATA	K	N	1.03E-09
X	41336745	A	G	AAA	AAG	AAA	AGA	K	K	2.93E-09
X	41336746	A	C	ATA	CTA	AAT	ACT	I	L	1.21E-09
X	41336746	A	T	ATA	TTA	AAT	ATT	I	L	1.44E-09
X	41336746	A	G	ATA	GTA	AAT	AGT	I	V	7.35E-09
X	41336747	T	C	ATA	ACA	ATA	ACA	I	T	1.11E-08
X	41336747	T	A	ATA	AAA	ATA	AAA	I	K	1.70E-09
X	41336747	T	G	ATA	AGA	ATA	AGA	I	R	1.56E-09
X	41336748	A	C	ATA	ATC	TAA	TCA	I	I	1.38E-09
X	41336748	A	T	ATA	ATT	TAA	TTA	I	I	1.75E-09
X	41336748	A	G	ATA	ATG	TAA	TGA	I	M	4.29E-09
X	41336749	A	C	AAA	CAA	AAA	ACA	K	Q	1.67E-09
X	41336749	A	T	AAA	TAA	AAA	ATA	K	STOP	1.03E-09
X	41336749	A	G	AAA	GAA	AAA	AGA	K	E	2.93E-09
X	41336750	A	C	AAA	ACA	AAA	ACA	K	T	1.67E-09
X	41336750	A	T	AAA	ATA	AAA	ATA	K	I	1.03E-09
X	41336750	A	G	AAA	AGA	AAA	AGA	K	R	2.93E-09
X	41336751	A	C	AAA	AAC	AAA	ACA	K	N	1.67E-09
X	41336751	A	T	AAA	AAT	AAA	ATA	K	N	1.03E-09
X	41336751	A	G	AAA	AAG	AAA	AGA	K	K	2.93E-09
X	41336752	A	C	ATA	CTA	AAT	ACT	I	L	1.21E-09
X	41336752	A	T	ATA	TTA	AAT	ATT	I	L	1.44E-09
X	41336752	A	G	ATA	GTA	AAT	AGT	I	V	7.35E-09
X	41336753	T	C	ATA	ACA	ATA	ACA	I	T	1.11E-08
X	41336753	T	A	ATA	AAA	ATA	AAA	I	K	1.70E-09
X	41336753	T	G	ATA	AGA	ATA	AGA	I	R	1.56E-09
X	41336754	A	C	ATA	ATC	TAA	TCA	I	I	1.38E-09
X	41336754	A	T	ATA	ATT	TAA	TTA	I	I	1.75E-09
X	41336754	A	G	ATA	ATG	TAA	TGA	I	M	4.29E-09
X	41336755	A	C	AAA	CAA	AAA	ACA	K	Q	1.67E-09
X	41336755	A	T	AAA	TAA	AAA	ATA	K	STOP	1.03E-09
X	41336755	A	G	AAA	GAA	AAA	AGA	K	E	2.93E-09
X	41336756	A	C	AAA	ACA	AAA	ACA	K	T	1.67E-09
X	41336756	A	T	AAA	ATA	AAA	ATA	K	I	1.03E-09
X	41336756	A	G	AAA	AGA	AAA	AGA	K	R	2.93E-09
X	41336757	A	C	AAA	AAC	AAA	ACA	K	N	1.67E-09
X	41336757	A	T	AAA	AAT	AAA	ATA	K	N	1.03E-09
X	41336757	A	G	AAA	AAG	AAA	AGA	K	K	2.93E-09
X	41336758	A	C	ACA	CCA	AAC	ACC	T	P	1.82E-09
X	41336758	A	T	ACA	TCA	AAC	ATC	T	S	1.53E-09
X	41336758	A	G	ACA	GCA	AAC	AGC	T	A	5.65E-09
X	41336759	C	A	ACA	AAA	ACA	AAA	T	K	2.54E-09
X	41336759	C	T	ACA	ATA	ACA	ATA	T	I	9.72E-09
X	41336759	C	G	ACA	AGA	ACA	AGA	T	R	2.51E-09
X	41336760	A	C	ACA	ACC	CAA	CCA	T	T	1.91E-09
X	41336760	A	T	ACA	ACT	CAA	CTA	T	T	8.77E-10
X	41336760	A	G	ACA	ACG	CAA	CGA	T	T	4.69E-09
X	41336761	A	C	AAC	CAC	AAA	ACA	N	H	1.67E-09
X	41336761	A	T	AAC	TAC	AAA	ATA	N	Y	1.03E-09
X	41336761	A	G	AAC	GAC	AAA	AGA	N	D	2.93E-09
X	41336762	A	C	AAC	ACC	AAC	ACC	N	T	1.82E-09
X	41336762	A	T	AAC	ATC	AAC	ATC	N	I	1.53E-09
X	41336762	A	G	AAC	AGC	AAC	AGC	N	S	5.65E-09
X	41336763	C	A	AAC	AAA	ACG	AAG	N	K	7.31E-09
X	41336763	C	T	AAC	AAT	ACG	ATG	N	N	1.23E-07
X	41336763	C	G	AAC	AAG	ACG	AGG	N	K	6.74E-09
X	41336764	G	C	GAA	CAA	CGA	CCA	E	Q	6.48E-09
X	41336764	G	T	GAA	TAA	CGA	CTA	E	STOP	4.65E-09
X	41336764	G	A	GAA	AAA	CGA	CAA	E	K	7.89E-08
X	41336765	A	C	GAA	GCA	GAA	GCA	E	A	1.34E-09
X	41336765	A	T	GAA	GTA	GAA	GTA	E	V	7.95E-10
X	41336765	A	G	GAA	GGA	GAA	GGA	E	G	3.58E-09
X	41336766	A	C	GAA	GAC	AAA	ACA	E	D	1.67E-09
X	41336766	A	T	GAA	GAT	AAA	ATA	E	D	1.03E-09
X	41336766	A	G	GAA	GAG	AAA	AGA	E	E	2.93E-09
X	41336767	A	C	ACA	CCA	AAC	ACC	T	P	1.82E-09
X	41336767	A	T	ACA	TCA	AAC	ATC	T	S	1.53E-09
X	41336767	A	G	ACA	GCA	AAC	AGC	T	A	5.65E-09
X	41336768	C	A	ACA	AAA	ACA	AAA	T	K	2.54E-09
X	41336768	C	T	ACA	ATA	ACA	ATA	T	I	9.72E-09
X	41336768	C	G	ACA	AGA	ACA	AGA	T	R	2.51E-09
X	41336769	A	C	ACA	ACC	CAG	CCG	T	T	1.39E-09
X	41336769	A	T	ACA	ACT	CAG	CTG	T	T	1.15E-09
X	41336769	A	G	ACA	ACG	CAG	CGG	T	T	6.40E-09
X	41336770	G	C	GTC	CTC	AGT	ACT	V	L	2.66E-09
X	41336770	G	T	GTC	TTC	AGT	ATT	V	F	1.95E-09
X	41336770	G	A	GTC	ATC	AGT	AAT	V	I	8.76E-09
X	41336771	T	C	GTC	GCC	GTC	GCC	V	A	5.25E-09
X	41336771	T	A	GTC	GAC	GTC	GAC	V	D	1.82E-09
X	41336771	T	G	GTC	GGC	GTC	GGC	V	G	1.50E-09
X	41336772	C	A	GTC	GTA	TCA	TAA	V	V	1.77E-09
X	41336772	C	T	GTC	GTT	TCA	TTA	V	V	5.57E-09
X	41336772	C	G	GTC	GTG	TCA	TGA	V	V	1.91E-09
X	41336773	A	C	AAA	CAA	CAA	CCA	K	Q	1.91E-09
X	41336773	A	T	AAA	TAA	CAA	CTA	K	STOP	8.77E-10
X	41336773	A	G	AAA	GAA	CAA	CGA	K	E	4.69E-09
X	41336774	A	C	AAA	ACA	AAA	ACA	K	T	1.67E-09
X	41336774	A	T	AAA	ATA	AAA	ATA	K	I	1.03E-09
X	41336774	A	G	AAA	AGA	AAA	AGA	K	R	2.93E-09
X	41336775	A	C	AAA	AAC	AAC	ACC	K	N	1.82E-09
X	41336775	A	T	AAA	AAT	AAC	ATC	K	N	1.53E-09
X	41336775	A	G	AAA	AAG	AAC	AGC	K	K	5.65E-09
X	41336776	C	A	CTA	ATA	ACT	AAT	L	I	2.00E-09
X	41336776	C	T	CTA	TTA	ACT	ATT	L	L	8.79E-09
X	41336776	C	G	CTA	GTA	ACT	AGT	L	V	2.70E-09
X	41336777	T	C	CTA	CCA	CTA	CCA	L	P	5.98E-09
X	41336777	T	A	CTA	CAA	CTA	CAA	L	Q	1.07E-09
X	41336777	T	G	CTA	CGA	CTA	CGA	L	R	9.96E-10
X	41336778	A	C	CTA	CTC	TAC	TCC	L	L	1.36E-09
X	41336778	A	T	CTA	CTT	TAC	TTC	L	L	1.18E-09
X	41336778	A	G	CTA	CTG	TAC	TGC	L	L	6.57E-09
X	41336779	C	A	CTT	ATT	ACT	AAT	L	I	2.00E-09
X	41336779	C	T	CTT	TTT	ACT	ATT	L	F	8.79E-09
X	41336779	C	G	CTT	GTT	ACT	AGT	L	V	2.70E-09
X	41336780	T	C	CTT	CCT	CTT	CCT	L	P	4.64E-09
X	41336780	T	A	CTT	CAT	CTT	CAT	L	H	1.07E-09
X	41336780	T	G	CTT	CGT	CTT	CGT	L	R	1.26E-09
X	41336781	T	C	CTT	CTC	TTA	TCA	L	L	4.29E-09
X	41336781	T	A	CTT	CTA	TTA	TAA	L	L	1.80E-09
X	41336781	T	G	CTT	CTG	TTA	TGA	L	L	1.39E-09
X	41336782	A	C	AAG	CAG	TAA	TCA	K	Q	1.38E-09
X	41336782	A	T	AAG	TAG	TAA	TTA	K	STOP	1.75E-09
X	41336782	A	G	AAG	GAG	TAA	TGA	K	E	4.29E-09
X	41336783	A	C	AAG	ACG	AAG	ACG	K	T	1.27E-09
X	41336783	A	T	AAG	ATG	AAG	ATG	K	M	1.08E-09
X	41336783	A	G	AAG	AGG	AAG	AGG	K	R	4.60E-09
X	41336784	G	C	AAG	AAC	AGA	ACA	K	N	2.96E-09
X	41336784	G	T	AAG	AAT	AGA	ATA	K	N	2.31E-09
X	41336784	G	A	AAG	AAA	AGA	AAA	K	K	5.37E-09
X	41336785	A	C	AGT	CGT	GAG	GCG	S	R	1.18E-09
X	41336785	A	T	AGT	TGT	GAG	GTG	S	C	1.09E-09
X	41336785	A	G	AGT	GGT	GAG	GGG	S	G	3.59E-09
X	41336786	G	C	AGT	ACT	AGT	ACT	S	T	2.66E-09
X	41336786	G	T	AGT	ATT	AGT	ATT	S	I	1.95E-09
X	41336786	G	A	AGT	AAT	AGT	AAT	S	N	8.76E-09
X	41336787	T	C	AGT	AGC	GTT	GCT	S	S	5.64E-09
X	41336787	T	A	AGT	AGA	GTT	GAT	S	R	1.50E-09
X	41336787	T	G	AGT	AGG	GTT	GGT	S	R	1.81E-09
X	41336788	T	C	TGT	CGT	TTG	TCG	C	R	4.78E-09
X	41336788	T	A	TGT	AGT	TTG	TAG	C	S	8.65E-10
X	41336788	T	G	TGT	GGT	TTG	TGG	C	G	1.88E-09
X	41336789	G	C	TGT	TCT	TGT	TCT	C	S	2.48E-09
X	41336789	G	T	TGT	TTT	TGT	TTT	C	F	2.66E-09
X	41336789	G	A	TGT	TAT	TGT	TAT	C	Y	9.64E-09
X	41336790	T	C	TGT	TGC	GTG	GCG	C	C	6.62E-09
X	41336790	T	A	TGT	TGA	GTG	GAG	C	STOP	1.40E-09
X	41336790	T	G	TGT	TGG	GTG	GGG	C	W	1.81E-09
X	41336791	G	C	GCT	CCT	TGC	TCC	A	P	1.63E-09
X	41336791	G	T	GCT	TCT	TGC	TTC	A	S	2.96E-09
X	41336791	G	A	GCT	ACT	TGC	TAC	A	T	6.59E-09
X	41336792	C	A	GCT	GAT	GCT	GAT	A	D	1.79E-09
X	41336792	C	T	GCT	GTT	GCT	GTT	A	V	7.62E-09
X	41336792	C	G	GCT	GGT	GCT	GGT	A	G	1.90E-09
X	41336793	T	C	GCT	GCC	CTT	CCT	A	A	4.64E-09
X	41336793	T	A	GCT	GCA	CTT	CAT	A	A	1.07E-09
X	41336793	T	G	GCT	GCG	CTT	CGT	A	A	1.26E-09
X	41336794	T	C	TAA	CAA	TTA	TCA	STOP	Q	4.29E-09
X	41336794	T	A	TAA	AAA	TTA	TAA	STOP	K	1.80E-09
X	41336794	T	G	TAA	GAA	TTA	TGA	STOP	E	1.39E-09
X	41336795	A	C	TAA	TCA	TAA	TCA	STOP	S	1.38E-09
X	41336795	A	T	TAA	TTA	TAA	TTA	STOP	L	1.75E-09
X	41336795	A	G	TAA	TGA	TAA	TGA	STOP	STOP	4.29E-09
X	41336796	A	C	TAA	TAC	AAC	ACC	STOP	Y	1.82E-09
X	41336796	A	T	TAA	TAT	AAC	ATC	STOP	Y	1.53E-09
X	41336796	A	G	TAA	TAG	AAC	AGC	STOP	STOP	5.65E-09
X	41336797	C	A	CAT	AAT	ACA	AAA	H	N	2.54E-09
X	41336797	C	T	CAT	TAT	ACA	ATA	H	Y	9.72E-09
X	41336797	C	G	CAT	GAT	ACA	AGA	H	D	2.51E-09
X	41336798	A	C	CAT	CCT	CAT	CCT	H	P	1.93E-09
X	41336798	A	T	CAT	CTT	CAT	CTT	H	L	2.20E-09
X	41336798	A	G	CAT	CGT	CAT	CGT	H	R	1.20E-08
X	41336799	T	C	CAT	CAC	ATA	ACA	H	H	1.11E-08
X	41336799	T	A	CAT	CAA	ATA	AAA	H	Q	1.70E-09
X	41336799	T	G	CAT	CAG	ATA	AGA	H	Q	1.56E-09
X	41336800	A	C	AGT	CGT	TAG	TCG	S	R	1.01E-09
X	41336800	A	T	AGT	TGT	TAG	TTG	S	C	1.04E-09
X	41336800	A	G	AGT	GGT	TAG	TGG	S	G	5.94E-09
X	41336801	G	C	AGT	ACT	AGT	ACT	S	T	2.66E-09
X	41336801	G	T	AGT	ATT	AGT	ATT	S	I	1.95E-09
X	41336801	G	A	AGT	AAT	AGT	AAT	S	N	8.76E-09
X	41336802	T	C	AGT	AGC	GTG	GCG	S	S	6.62E-09
X	41336802	T	A	AGT	AGA	GTG	GAG	S	R	1.40E-09
X	41336802	T	G	AGT	AGG	GTG	GGG	S	R	1.81E-09
X	41336803	G	C	GTT	CTT	TGT	TCT	V	L	2.48E-09
X	41336803	G	T	GTT	TTT	TGT	TTT	V	F	2.66E-09
X	41336803	G	A	GTT	ATT	TGT	TAT	V	I	9.64E-09
X	41336804	T	C	GTT	GCT	GTT	GCT	V	A	5.64E-09
X	41336804	T	A	GTT	GAT	GTT	GAT	V	D	1.50E-09
X	41336804	T	G	GTT	GGT	GTT	GGT	V	G	1.81E-09
X	41336805	T	C	GTT	GTC	TTC	TCC	V	V	3.51E-09
X	41336805	T	A	GTT	GTA	TTC	TAC	V	V	8.10E-10
X	41336805	T	G	GTT	GTG	TTC	TGC	V	V	1.38E-09
X	41336806	C	A	CTG	ATG	TCT	TAT	L	M	2.25E-09
X	41336806	C	T	CTG	TTG	TCT	TTT	L	L	5.42E-09
X	41336806	C	G	CTG	GTG	TCT	TGT	L	V	3.01E-09
X	41336807	T	C	CTG	CCG	CTG	CCG	L	P	6.40E-09
X	41336807	T	A	CTG	CAG	CTG	CAG	L	Q	1.16E-09
X	41336807	T	G	CTG	CGG	CTG	CGG	L	R	1.30E-09
X	41336808	G	C	CTG	CTC	TGT	TCT	L	L	2.48E-09
X	41336808	G	T	CTG	CTT	TGT	TTT	L	L	2.66E-09
X	41336808	G	A	CTG	CTA	TGT	TAT	L	L	9.64E-09
X	41336809	T	C	TAA	CAA	GTA	GCA	STOP	Q	6.50E-09
X	41336809	T	A	TAA	AAA	GTA	GAA	STOP	K	1.18E-09
X	41336809	T	G	TAA	GAA	GTA	GGA	STOP	E	1.45E-09
X	41336810	A	C	TAA	TCA	TAA	TCA	STOP	S	1.38E-09
X	41336810	A	T	TAA	TTA	TAA	TTA	STOP	L	1.75E-09
X	41336810	A	G	TAA	TGA	TAA	TGA	STOP	STOP	4.29E-09
X	41336811	A	C	TAA	TAC	AAG	ACG	STOP	Y	1.27E-09
X	41336811	A	T	TAA	TAT	AAG	ATG	STOP	Y	1.08E-09
X	41336811	A	G	TAA	TAG	AAG	AGG	STOP	STOP	4.60E-09
X	41336812	G	C	GTG	CTG	AGT	ACT	V	L	2.66E-09
X	41336812	G	T	GTG	TTG	AGT	ATT	V	L	1.95E-09
X	41336812	G	A	GTG	ATG	AGT	AAT	V	M	8.76E-09
X	41336813	T	C	GTG	GCG	GTG	GCG	V	A	6.62E-09
X	41336813	T	A	GTG	GAG	GTG	GAG	V	E	1.40E-09
X	41336813	T	G	GTG	GGG	GTG	GGG	V	G	1.81E-09
X	41336814	G	C	GTG	GTC	TGG	TCG	V	V	1.40E-09
X	41336814	G	T	GTG	GTT	TGG	TTG	V	V	1.94E-09
X	41336814	G	A	GTG	GTA	TGG	TAG	V	V	6.11E-09
X	41336815	G	C	GTA	CTA	GGT	GCT	V	L	2.19E-09
X	41336815	G	T	GTA	TTA	GGT	GTT	V	L	4.59E-09
X	41336815	G	A	GTA	ATA	GGT	GAT	V	I	9.82E-09
X	41336816	T	C	GTA	GCA	GTA	GCA	V	A	6.50E-09
X	41336816	T	A	GTA	GAA	GTA	GAA	V	E	1.18E-09
X	41336816	T	G	GTA	GGA	GTA	GGA	V	G	1.45E-09
X	41336817	A	C	GTA	GTC	TAG	TCG	V	V	1.01E-09
X	41336817	A	T	GTA	GTT	TAG	TTG	V	V	1.04E-09
X	41336817	A	G	GTA	GTG	TAG	TGG	V	V	5.94E-09
X	41336818	G	C	GGT	CGT	AGG	ACG	G	R	1.97E-09
X	41336818	G	T	GGT	TGT	AGG	ATG	G	C	1.65E-09
X	41336818	G	A	GGT	AGT	AGG	AAG	G	S	7.70E-09
X	41336819	G	C	GGT	GCT	GGT	GCT	G	A	2.19E-09
X	41336819	G	T	GGT	GTT	GGT	GTT	G	V	4.59E-09
X	41336819	G	A	GGT	GAT	GGT	GAT	G	D	9.82E-09
X	41336820	T	C	GGT	GGC	GTA	GCA	G	G	6.50E-09
X	41336820	T	A	GGT	GGA	GTA	GAA	G	G	1.18E-09
X	41336820	T	G	GGT	GGG	GTA	GGA	G	G	1.45E-09
X	41336821	A	C	ATA	CTA	TAT	TCT	I	L	1.51E-09
X	41336821	A	T	ATA	TTA	TAT	TTT	I	L	1.67E-09
X	41336821	A	G	ATA	GTA	TAT	TGT	I	V	1.11E-08
X	41336822	T	C	ATA	ACA	ATA	ACA	I	T	1.11E-08
X	41336822	T	A	ATA	AAA	ATA	AAA	I	K	1.70E-09
X	41336822	T	G	ATA	AGA	ATA	AGA	I	R	1.56E-09
X	41336823	A	C	ATA	ATC	TAT	TCT	I	I	1.51E-09
X	41336823	A	T	ATA	ATT	TAT	TTT	I	I	1.67E-09
X	41336823	A	G	ATA	ATG	TAT	TGT	I	M	1.11E-08
X	41336824	T	C	TTG	CTG	ATT	ACT	L	L	7.35E-09
X	41336824	T	A	TTG	ATG	ATT	AAT	L	M	1.45E-09
X	41336824	T	G	TTG	GTG	ATT	AGT	L	V	1.23E-09
X	41336825	T	C	TTG	TCG	TTG	TCG	L	S	4.78E-09
X	41336825	T	A	TTG	TAG	TTG	TAG	L	STOP	8.65E-10
X	41336825	T	G	TTG	TGG	TTG	TGG	L	W	1.88E-09
X	41336826	G	C	TTG	TTC	TGC	TCC	L	F	1.63E-09
X	41336826	G	T	TTG	TTT	TGC	TTC	L	F	2.96E-09
X	41336826	G	A	TTG	TTA	TGC	TAC	L	L	6.59E-09
X	41336827	C	A	CTA	ATA	GCT	GAT	L	I	1.79E-09
X	41336827	C	T	CTA	TTA	GCT	GTT	L	L	7.62E-09
X	41336827	C	G	CTA	GTA	GCT	GGT	L	V	1.90E-09
X	41336828	T	C	CTA	CCA	CTA	CCA	L	P	5.98E-09
X	41336828	T	A	CTA	CAA	CTA	CAA	L	Q	1.07E-09
X	41336828	T	G	CTA	CGA	CTA	CGA	L	R	9.96E-10
X	41336829	A	C	CTA	CTC	TAT	TCT	L	L	1.51E-09
X	41336829	A	T	CTA	CTT	TAT	TTT	L	L	1.67E-09
X	41336829	A	G	CTA	CTG	TAT	TGT	L	L	1.11E-08
X	41336830	T	C	TTT	CTT	ATT	ACT	F	L	7.35E-09
X	41336830	T	A	TTT	ATT	ATT	AAT	F	I	1.45E-09
X	41336830	T	G	TTT	GTT	ATT	AGT	F	V	1.23E-09
X	41336831	T	C	TTT	TCT	TTT	TCT	F	S	2.95E-09
X	41336831	T	A	TTT	TAT	TTT	TAT	F	Y	1.00E-09
X	41336831	T	G	TTT	TGT	TTT	TGT	F	C	1.65E-09
X	41336832	T	C	TTT	TTC	TTT	TCT	F	F	2.95E-09
X	41336832	T	A	TTT	TTA	TTT	TAT	F	L	1.00E-09
X	41336832	T	G	TTT	TTG	TTT	TGT	F	L	1.65E-09
X	41336833	T	C	TTT	CTT	TTT	TCT	F	L	2.95E-09
X	41336833	T	A	TTT	ATT	TTT	TAT	F	I	1.00E-09
X	41336833	T	G	TTT	GTT	TTT	TGT	F	V	1.65E-09
X	41336834	T	C	TTT	TCT	TTT	TCT	F	S	2.95E-09
X	41336834	T	A	TTT	TAT	TTT	TAT	F	Y	1.00E-09
X	41336834	T	G	TTT	TGT	TTT	TGT	F	C	1.65E-09
X	41336835	T	C	TTT	TTC	TTT	TCT	F	F	2.95E-09
X	41336835	T	A	TTT	TTA	TTT	TAT	F	L	1.00E-09
X	41336835	T	G	TTT	TTG	TTT	TGT	F	L	1.65E-09
X	41336836	T	C	TGT	CGT	TTG	TCG	C	R	4.78E-09
X	41336836	T	A	TGT	AGT	TTG	TAG	C	S	8.65E-10
X	41336836	T	G	TGT	GGT	TTG	TGG	C	G	1.88E-09
X	41336837	G	C	TGT	TCT	TGT	TCT	C	S	2.48E-09
X	41336837	G	T	TGT	TTT	TGT	TTT	C	F	2.66E-09
X	41336837	G	A	TGT	TAT	TGT	TAT	C	Y	9.64E-09
X	41336838	T	C	TGT	TGC	GTT	GCT	C	C	5.64E-09
X	41336838	T	A	TGT	TGA	GTT	GAT	C	STOP	1.50E-09
X	41336838	T	G	TGT	TGG	GTT	GGT	C	W	1.81E-09
X	41336839	T	C	TGT	CGT	TTG	TCG	C	R	4.78E-09
X	41336839	T	A	TGT	AGT	TTG	TAG	C	S	8.65E-10
X	41336839	T	G	TGT	GGT	TTG	TGG	C	G	1.88E-09
X	41336840	G	C	TGT	TCT	TGT	TCT	C	S	2.48E-09
X	41336840	G	T	TGT	TTT	TGT	TTT	C	F	2.66E-09
X	41336840	G	A	TGT	TAT	TGT	TAT	C	Y	9.64E-09
X	41336841	T	C	TGT	TGC	GTT	GCT	C	C	5.64E-09
X	41336841	T	A	TGT	TGA	GTT	GAT	C	STOP	1.50E-09
X	41336841	T	G	TGT	TGG	GTT	GGT	C	W	1.81E-09
X	41336842	T	C	TCT	CCT	TTC	TCC	S	P	3.51E-09
X	41336842	T	A	TCT	ACT	TTC	TAC	S	T	8.10E-10
X	41336842	T	G	TCT	GCT	TTC	TGC	S	A	1.38E-09
X	41336843	C	A	TCT	TAT	TCT	TAT	S	Y	2.25E-09
X	41336843	C	T	TCT	TTT	TCT	TTT	S	F	5.42E-09
X	41336843	C	G	TCT	TGT	TCT	TGT	S	C	3.01E-09
X	41336844	T	C	TCT	TCC	CTT	CCT	S	S	4.64E-09
X	41336844	T	A	TCT	TCA	CTT	CAT	S	S	1.07E-09
X	41336844	T	G	TCT	TCG	CTT	CGT	S	S	1.26E-09
X	41336845	T	C	TAA	CAA	TTA	TCA	STOP	Q	4.29E-09
X	41336845	T	A	TAA	AAA	TTA	TAA	STOP	K	1.80E-09
X	41336845	T	G	TAA	GAA	TTA	TGA	STOP	E	1.39E-09
X	41336846	A	C	TAA	TCA	TAA	TCA	STOP	S	1.38E-09
X	41336846	A	T	TAA	TTA	TAA	TTA	STOP	L	1.75E-09
X	41336846	A	G	TAA	TGA	TAA	TGA	STOP	STOP	4.29E-09
X	41336847	A	C	TAA	TAC	AAG	ACG	STOP	Y	1.27E-09
X	41336847	A	T	TAA	TAT	AAG	ATG	STOP	Y	1.08E-09
X	41336847	A	G	TAA	TAG	AAG	AGG	STOP	STOP	4.60E-09
X	41336848	G	C	GAG	CAG	AGA	ACA	E	Q	2.96E-09
X	41336848	G	T	GAG	TAG	AGA	ATA	E	STOP	2.31E-09
X	41336848	G	A	GAG	AAG	AGA	AAA	E	K	5.37E-09
X	41336849	A	C	GAG	GCG	GAG	GCG	E	A	1.18E-09
X	41336849	A	T	GAG	GTG	GAG	GTG	E	V	1.09E-09
X	41336849	A	G	GAG	GGG	GAG	GGG	E	G	3.59E-09
X	41336850	G	C	GAG	GAC	AGT	ACT	E	D	2.66E-09
X	41336850	G	T	GAG	GAT	AGT	ATT	E	D	1.95E-09
X	41336850	G	A	GAG	GAA	AGT	AAT	E	E	8.76E-09
X	41336851	T	C	TAC	CAC	GTA	GCA	Y	H	6.50E-09
X	41336851	T	A	TAC	AAC	GTA	GAA	Y	N	1.18E-09
X	41336851	T	G	TAC	GAC	GTA	GGA	Y	D	1.45E-09
X	41336852	A	C	TAC	TCC	TAC	TCC	Y	S	1.36E-09
X	41336852	A	T	TAC	TTC	TAC	TTC	Y	F	1.18E-09
X	41336852	A	G	TAC	TGC	TAC	TGC	Y	C	6.57E-09
X	41336853	C	A	TAC	TAA	ACT	AAT	Y	STOP	2.00E-09
X	41336853	C	T	TAC	TAT	ACT	ATT	Y	Y	8.79E-09
X	41336853	C	G	TAC	TAG	ACT	AGT	Y	STOP	2.70E-09
X	41336854	T	C	TAC	CAC	CTA	CCA	Y	H	5.98E-09
X	41336854	T	A	TAC	AAC	CTA	CAA	Y	N	1.07E-09
X	41336854	T	G	TAC	GAC	CTA	CGA	Y	D	9.96E-10
X	41336855	A	C	TAC	TCC	TAC	TCC	Y	S	1.36E-09
X	41336855	A	T	TAC	TTC	TAC	TTC	Y	F	1.18E-09
X	41336855	A	G	TAC	TGC	TAC	TGC	Y	C	6.57E-09
X	41336856	C	A	TAC	TAA	ACC	AAC	Y	STOP	4.70E-09
X	41336856	C	T	TAC	TAT	ACC	ATC	Y	Y	9.77E-09
X	41336856	C	G	TAC	TAG	ACC	AGC	Y	STOP	2.20E-09
X	41336857	C	A	CCG	ACG	CCC	CAC	P	T	2.65E-09
X	41336857	C	T	CCG	TCG	CCC	CTC	P	S	8.31E-09
X	41336857	C	G	CCG	GCG	CCC	CGC	P	A	2.31E-09
X	41336858	C	A	CCG	CAG	CCG	CAG	P	Q	5.78E-09
X	41336858	C	T	CCG	CTG	CCG	CTG	P	L	9.10E-08
X	41336858	C	G	CCG	CGG	CCG	CGG	P	R	4.75E-09
X	41336859	G	C	CCG	CCC	CGA	CCA	P	P	6.48E-09
X	41336859	G	T	CCG	CCT	CGA	CTA	P	P	4.65E-09
X	41336859	G	A	CCG	CCA	CGA	CAA	P	P	7.89E-08
X	41336860	A	C	ACT	CCT	GAC	GCC	T	P	1.56E-09
X	41336860	A	T	ACT	TCT	GAC	GTC	T	S	1.72E-09
X	41336860	A	G	ACT	GCT	GAC	GGC	T	A	5.43E-09
X	41336861	C	A	ACT	AAT	ACT	AAT	T	N	2.00E-09
X	41336861	C	T	ACT	ATT	ACT	ATT	T	I	8.79E-09
X	41336861	C	G	ACT	AGT	ACT	AGT	T	S	2.70E-09
X	41336862	T	C	ACT	ACC	CTA	CCA	T	T	5.98E-09
X	41336862	T	A	ACT	ACA	CTA	CAA	T	T	1.07E-09
X	41336862	T	G	ACT	ACG	CTA	CGA	T	T	9.96E-10
X	41336863	A	C	AAA	CAA	TAA	TCA	K	Q	1.38E-09
X	41336863	A	T	AAA	TAA	TAA	TTA	K	STOP	1.75E-09
X	41336863	A	G	AAA	GAA	TAA	TGA	K	E	4.29E-09
X	41336864	A	C	AAA	ACA	AAA	ACA	K	T	1.67E-09
X	41336864	A	T	AAA	ATA	AAA	ATA	K	I	1.03E-09
X	41336864	A	G	AAA	AGA	AAA	AGA	K	R	2.93E-09
X	41336865	A	C	AAA	AAC	AAA	ACA	K	N	1.67E-09
X	41336865	A	T	AAA	AAT	AAA	ATA	K	N	1.03E-09
X	41336865	A	G	AAA	AAG	AAA	AGA	K	K	2.93E-09
X	41336866	A	C	AAT	CAT	AAA	ACA	N	H	1.67E-09
X	41336866	A	T	AAT	TAT	AAA	ATA	N	Y	1.03E-09
X	41336866	A	G	AAT	GAT	AAA	AGA	N	D	2.93E-09
X	41336867	A	C	AAT	ACT	AAT	ACT	N	T	1.21E-09
X	41336867	A	T	AAT	ATT	AAT	ATT	N	I	1.44E-09
X	41336867	A	G	AAT	AGT	AAT	AGT	N	S	7.35E-09
X	41336868	T	C	AAT	AAC	ATA	ACA	N	N	1.11E-08
X	41336868	T	A	AAT	AAA	ATA	AAA	N	K	1.70E-09
X	41336868	T	G	AAT	AAG	ATA	AGA	N	K	1.56E-09
X	41336869	A	C	ACT	CCT	TAC	TCC	T	P	1.36E-09
X	41336869	A	T	ACT	TCT	TAC	TTC	T	S	1.18E-09
X	41336869	A	G	ACT	GCT	TAC	TGC	T	A	6.57E-09
X	41336870	C	A	ACT	AAT	ACT	AAT	T	N	2.00E-09
X	41336870	C	T	ACT	ATT	ACT	ATT	T	I	8.79E-09
X	41336870	C	G	ACT	AGT	ACT	AGT	T	S	2.70E-09
X	41336871	T	C	ACT	ACC	CTT	CCT	T	T	4.64E-09
X	41336871	T	A	ACT	ACA	CTT	CAT	T	T	1.07E-09
X	41336871	T	G	ACT	ACG	CTT	CGT	T	T	1.26E-09
X	41336872	T	C	TGG	CGG	TTG	TCG	W	R	4.78E-09
X	41336872	T	A	TGG	AGG	TTG	TAG	W	R	8.65E-10
X	41336872	T	G	TGG	GGG	TTG	TGG	W	G	1.88E-09
X	41336873	G	C	TGG	TCG	TGG	TCG	W	S	1.40E-09
X	41336873	G	T	TGG	TTG	TGG	TTG	W	L	1.94E-09
X	41336873	G	A	TGG	TAG	TGG	TAG	W	STOP	6.11E-09
X	41336874	G	C	TGG	TGC	GGG	GCG	W	C	2.46E-09
X	41336874	G	T	TGG	TGT	GGG	GTG	W	C	2.67E-09
X	41336874	G	A	TGG	TGA	GGG	GAG	W	STOP	8.21E-09
X	41336875	G	C	GCA	CCA	GGC	GCC	A	P	2.06E-09
X	41336875	G	T	GCA	TCA	GGC	GTC	A	S	2.99E-09
X	41336875	G	A	GCA	ACA	GGC	GAC	A	T	8.12E-09
X	41336876	C	A	GCA	GAA	GCA	GAA	A	E	2.89E-09
X	41336876	C	T	GCA	GTA	GCA	GTA	A	V	6.55E-09
X	41336876	C	G	GCA	GGA	GCA	GGA	A	G	1.70E-09
X	41336877	A	C	GCA	GCC	CAA	CCA	A	A	1.91E-09
X	41336877	A	T	GCA	GCT	CAA	CTA	A	A	8.77E-10
X	41336877	A	G	GCA	GCG	CAA	CGA	A	A	4.69E-09
X	41336878	A	C	ATA	CTA	AAT	ACT	I	L	1.21E-09
X	41336878	A	T	ATA	TTA	AAT	ATT	I	L	1.44E-09
X	41336878	A	G	ATA	GTA	AAT	AGT	I	V	7.35E-09
X	41336879	T	C	ATA	ACA	ATA	ACA	I	T	1.11E-08
X	41336879	T	A	ATA	AAA	ATA	AAA	I	K	1.70E-09
X	41336879	T	G	ATA	AGA	ATA	AGA	I	R	1.56E-09
X	41336880	A	C	ATA	ATC	TAT	TCT	I	I	1.51E-09
X	41336880	A	T	ATA	ATT	TAT	TTT	I	I	1.67E-09
X	41336880	A	G	ATA	ATG	TAT	TGT	I	M	1.11E-08
X	41336881	T	C	TTT	CTT	ATT	ACT	F	L	7.35E-09
X	41336881	T	A	TTT	ATT	ATT	AAT	F	I	1.45E-09
X	41336881	T	G	TTT	GTT	ATT	AGT	F	V	1.23E-09
X	41336882	T	C	TTT	TCT	TTT	TCT	F	S	2.95E-09
X	41336882	T	A	TTT	TAT	TTT	TAT	F	Y	1.00E-09
X	41336882	T	G	TTT	TGT	TTT	TGT	F	C	1.65E-09
X	41336883	T	C	TTT	TTC	TTA	TCA	F	F	4.29E-09
X	41336883	T	A	TTT	TTA	TTA	TAA	F	L	1.80E-09
X	41336883	T	G	TTT	TTG	TTA	TGA	F	L	1.39E-09
X	41336884	A	C	AGG	CGG	TAG	TCG	R	R	1.01E-09
X	41336884	A	T	AGG	TGG	TAG	TTG	R	W	1.04E-09
X	41336884	A	G	AGG	GGG	TAG	TGG	R	G	5.94E-09
X	41336885	G	C	AGG	ACG	AGG	ACG	R	T	1.97E-09
X	41336885	G	T	AGG	ATG	AGG	ATG	R	M	1.65E-09
X	41336885	G	A	AGG	AAG	AGG	AAG	R	K	7.70E-09
X	41336886	G	C	AGG	AGC	GGG	GCG	R	S	2.46E-09
X	41336886	G	T	AGG	AGT	GGG	GTG	R	S	2.67E-09
X	41336886	G	A	AGG	AGA	GGG	GAG	R	R	8.21E-09
X	41336887	G	C	GAT	CAT	GGA	GCA	D	H	2.07E-09
X	41336887	G	T	GAT	TAT	GGA	GTA	D	Y	2.06E-09
X	41336887	G	A	GAT	AAT	GGA	GAA	D	N	7.82E-09
X	41336888	A	C	GAT	GCT	GAT	GCT	D	A	1.22E-09
X	41336888	A	T	GAT	GTT	GAT	GTT	D	V	2.47E-09
X	41336888	A	G	GAT	GGT	GAT	GGT	D	G	5.65E-09
X	41336889	T	C	GAT	GAC	ATG	ACG	D	D	1.20E-08
X	41336889	T	A	GAT	GAA	ATG	AAG	D	E	2.13E-09
X	41336889	T	G	GAT	GAG	ATG	AGG	D	E	1.92E-09
X	41336890	G	C	GAA	CAA	TGA	TCA	E	Q	1.91E-09
X	41336890	G	T	GAA	TAA	TGA	TTA	E	STOP	1.72E-09
X	41336890	G	A	GAA	AAA	TGA	TAA	E	K	5.36E-09
X	41336891	A	C	GAA	GCA	GAA	GCA	E	A	1.34E-09
X	41336891	A	T	GAA	GTA	GAA	GTA	E	V	7.95E-10
X	41336891	A	G	GAA	GGA	GAA	GGA	E	G	3.58E-09
X	41336892	A	C	GAA	GAC	AAG	ACG	E	D	1.27E-09
X	41336892	A	T	GAA	GAT	AAG	ATG	E	D	1.08E-09
X	41336892	A	G	GAA	GAG	AAG	AGG	E	E	4.60E-09
X	41336893	G	C	GTA	CTA	AGT	ACT	V	L	2.66E-09
X	41336893	G	T	GTA	TTA	AGT	ATT	V	L	1.95E-09
X	41336893	G	A	GTA	ATA	AGT	AAT	V	I	8.76E-09
X	41336894	T	C	GTA	GCA	GTA	GCA	V	A	6.50E-09
X	41336894	T	A	GTA	GAA	GTA	GAA	V	E	1.18E-09
X	41336894	T	G	GTA	GGA	GTA	GGA	V	G	1.45E-09
X	41336895	A	C	GTA	GTC	TAT	TCT	V	V	1.51E-09
X	41336895	A	T	GTA	GTT	TAT	TTT	V	V	1.67E-09
X	41336895	A	G	GTA	GTG	TAT	TGT	V	V	1.11E-08
X	41336896	T	C	TCT	CCT	ATC	ACC	S	P	5.72E-09
X	41336896	T	A	TCT	ACT	ATC	AAC	S	T	2.62E-09
X	41336896	T	G	TCT	GCT	ATC	AGC	S	A	1.25E-09
X	41336897	C	A	TCT	TAT	TCT	TAT	S	Y	2.25E-09
X	41336897	C	T	TCT	TTT	TCT	TTT	S	F	5.42E-09
X	41336897	C	G	TCT	TGT	TCT	TGT	S	C	3.01E-09
X	41336898	T	C	TCT	TCC	CTA	CCA	S	S	5.98E-09
X	41336898	T	A	TCT	TCA	CTA	CAA	S	S	1.07E-09
X	41336898	T	G	TCT	TCG	CTA	CGA	S	S	9.96E-10
X	41336899	A	C	AAC	CAC	TAA	TCA	N	H	1.38E-09
X	41336899	A	T	AAC	TAC	TAA	TTA	N	Y	1.75E-09
X	41336899	A	G	AAC	GAC	TAA	TGA	N	D	4.29E-09
X	41336900	A	C	AAC	ACC	AAC	ACC	N	T	1.82E-09
X	41336900	A	T	AAC	ATC	AAC	ATC	N	I	1.53E-09
X	41336900	A	G	AAC	AGC	AAC	AGC	N	S	5.65E-09
X	41336901	C	A	AAC	AAA	ACT	AAT	N	K	2.00E-09
X	41336901	C	T	AAC	AAT	ACT	ATT	N	N	8.79E-09
X	41336901	C	G	AAC	AAG	ACT	AGT	N	K	2.70E-09
X	41336902	T	C	TAA	CAA	CTA	CCA	STOP	Q	5.98E-09
X	41336902	T	A	TAA	AAA	CTA	CAA	STOP	K	1.07E-09
X	41336902	T	G	TAA	GAA	CTA	CGA	STOP	E	9.96E-10
X	41336903	A	C	TAA	TCA	TAA	TCA	STOP	S	1.38E-09
X	41336903	A	T	TAA	TTA	TAA	TTA	STOP	L	1.75E-09
X	41336903	A	G	TAA	TGA	TAA	TGA	STOP	STOP	4.29E-09
X	41336904	A	C	TAA	TAC	AAA	ACA	STOP	Y	1.67E-09
X	41336904	A	T	TAA	TAT	AAA	ATA	STOP	Y	1.03E-09
X	41336904	A	G	TAA	TAG	AAA	AGA	STOP	STOP	2.93E-09
X	41336905	A	C	AAG	CAG	AAA	ACA	K	Q	1.67E-09
X	41336905	A	T	AAG	TAG	AAA	ATA	K	STOP	1.03E-09
X	41336905	A	G	AAG	GAG	AAA	AGA	K	E	2.93E-09
X	41336906	A	C	AAG	ACG	AAG	ACG	K	T	1.27E-09
X	41336906	A	T	AAG	ATG	AAG	ATG	K	M	1.08E-09
X	41336906	A	G	AAG	AGG	AAG	AGG	K	R	4.60E-09
X	41336907	G	C	AAG	AAC	AGA	ACA	K	N	2.96E-09
X	41336907	G	T	AAG	AAT	AGA	ATA	K	N	2.31E-09
X	41336907	G	A	AAG	AAA	AGA	AAA	K	K	5.37E-09
X	41336908	A	C	AAC	CAC	GAA	GCA	N	H	1.34E-09
X	41336908	A	T	AAC	TAC	GAA	GTA	N	Y	7.95E-10
X	41336908	A	G	AAC	GAC	GAA	GGA	N	D	3.58E-09
X	41336909	A	C	AAC	ACC	AAC	ACC	N	T	1.82E-09
X	41336909	A	T	AAC	ATC	AAC	ATC	N	I	1.53E-09
X	41336909	A	G	AAC	AGC	AAC	AGC	N	S	5.65E-09
X	41336910	C	A	AAC	AAA	ACG	AAG	N	K	7.31E-09
X	41336910	C	T	AAC	AAT	ACG	ATG	N	N	1.23E-07
X	41336910	C	G	AAC	AAG	ACG	AGG	N	K	6.74E-09
X	41336911	G	C	GGC	CGC	CGG	CCG	G	R	4.73E-09
X	41336911	G	T	GGC	TGC	CGG	CTG	G	C	5.91E-09
X	41336911	G	A	GGC	AGC	CGG	CAG	G	S	9.11E-08
X	41336912	G	C	GGC	GCC	GGC	GCC	G	A	2.06E-09
X	41336912	G	T	GGC	GTC	GGC	GTC	G	V	2.99E-09
X	41336912	G	A	GGC	GAC	GGC	GAC	G	D	8.12E-09
X	41336913	C	A	GGC	GGA	GCC	GAC	G	G	2.98E-09
X	41336913	C	T	GGC	GGT	GCC	GTC	G	G	7.99E-09
X	41336913	C	G	GGC	GGG	GCC	GGC	G	G	2.01E-09
X	41336914	C	A	CAC	AAC	CCA	CAA	H	N	1.98E-09
X	41336914	C	T	CAC	TAC	CCA	CTA	H	Y	6.05E-09
X	41336914	C	G	CAC	GAC	CCA	CGA	H	D	1.36E-09
X	41336915	A	C	CAC	CCC	CAC	CCC	H	P	1.84E-09
X	41336915	A	T	CAC	CTC	CAC	CTC	H	L	1.35E-09
X	41336915	A	G	CAC	CGC	CAC	CGC	H	R	6.59E-09
X	41336916	C	A	CAC	CAA	ACT	AAT	H	Q	2.00E-09
X	41336916	C	T	CAC	CAT	ACT	ATT	H	H	8.79E-09
X	41336916	C	G	CAC	CAG	ACT	AGT	H	Q	2.70E-09
X	41336917	T	C	TTC	CTC	CTT	CCT	F	L	4.64E-09
X	41336917	T	A	TTC	ATC	CTT	CAT	F	I	1.07E-09
X	41336917	T	G	TTC	GTC	CTT	CGT	F	V	1.26E-09
X	41336918	T	C	TTC	TCC	TTC	TCC	F	S	3.51E-09
X	41336918	T	A	TTC	TAC	TTC	TAC	F	Y	8.10E-10
X	41336918	T	G	TTC	TGC	TTC	TGC	F	C	1.38E-09
X	41336919	C	A	TTC	TTA	TCG	TAG	F	L	4.98E-09
X	41336919	C	T	TTC	TTT	TCG	TTG	F	F	7.77E-08
X	41336919	C	G	TTC	TTG	TCG	TGG	F	L	6.67E-09
X	41336920	G	C	GAA	CAA	CGA	CCA	E	Q	6.48E-09
X	41336920	G	T	GAA	TAA	CGA	CTA	E	STOP	4.65E-09
X	41336920	G	A	GAA	AAA	CGA	CAA	E	K	7.89E-08
X	41336921	A	C	GAA	GCA	GAA	GCA	E	A	1.34E-09
X	41336921	A	T	GAA	GTA	GAA	GTA	E	V	7.95E-10
X	41336921	A	G	GAA	GGA	GAA	GGA	E	G	3.58E-09
X	41336922	A	C	GAA	GAC	AAA	ACA	E	D	1.67E-09
X	41336922	A	T	GAA	GAT	AAA	ATA	E	D	1.03E-09
X	41336922	A	G	GAA	GAG	AAA	AGA	E	E	2.93E-09
X	41336923	A	C	ATT	CTT	AAT	ACT	I	L	1.21E-09
X	41336923	A	T	ATT	TTT	AAT	ATT	I	F	1.44E-09
X	41336923	A	G	ATT	GTT	AAT	AGT	I	V	7.35E-09
X	41336924	T	C	ATT	ACT	ATT	ACT	I	T	7.35E-09
X	41336924	T	A	ATT	AAT	ATT	AAT	I	N	1.45E-09
X	41336924	T	G	ATT	AGT	ATT	AGT	I	S	1.23E-09
X	41336925	T	C	ATT	ATC	TTT	TCT	I	I	2.95E-09
X	41336925	T	A	ATT	ATA	TTT	TAT	I	I	1.00E-09
X	41336925	T	G	ATT	ATG	TTT	TGT	I	M	1.65E-09
X	41336926	T	C	TGT	CGT	TTG	TCG	C	R	4.78E-09
X	41336926	T	A	TGT	AGT	TTG	TAG	C	S	8.65E-10
X	41336926	T	G	TGT	GGT	TTG	TGG	C	G	1.88E-09
X	41336927	G	C	TGT	TCT	TGT	TCT	C	S	2.48E-09
X	41336927	G	T	TGT	TTT	TGT	TTT	C	F	2.66E-09
X	41336927	G	A	TGT	TAT	TGT	TAT	C	Y	9.64E-09
X	41336928	T	C	TGT	TGC	GTC	GCC	C	C	5.25E-09
X	41336928	T	A	TGT	TGA	GTC	GAC	C	STOP	1.82E-09
X	41336928	T	G	TGT	TGG	GTC	GGC	C	W	1.50E-09
X	41336929	C	A	CCT	ACT	TCC	TAC	P	T	2.09E-09
X	41336929	C	T	CCT	TCT	TCC	TTC	P	S	7.78E-09
X	41336929	C	G	CCT	GCT	TCC	TGC	P	A	2.09E-09
X	41336930	C	A	CCT	CAT	CCT	CAT	P	H	1.69E-09
X	41336930	C	T	CCT	CTT	CCT	CTT	P	L	7.64E-09
X	41336930	C	G	CCT	CGT	CCT	CGT	P	R	1.96E-09
X	41336931	T	C	CCT	CCC	CTG	CCG	P	P	6.40E-09
X	41336931	T	A	CCT	CCA	CTG	CAG	P	P	1.16E-09
X	41336931	T	G	CCT	CCG	CTG	CGG	P	P	1.30E-09
X	41336932	G	C	GAC	CAC	TGA	TCA	D	H	1.91E-09
X	41336932	G	T	GAC	TAC	TGA	TTA	D	Y	1.72E-09
X	41336932	G	A	GAC	AAC	TGA	TAA	D	N	5.36E-09
X	41336933	A	C	GAC	GCC	GAC	GCC	D	A	1.56E-09
X	41336933	A	T	GAC	GTC	GAC	GTC	D	V	1.72E-09
X	41336933	A	G	GAC	GGC	GAC	GGC	D	G	5.43E-09
X	41336934	C	A	GAC	GAA	ACA	AAA	D	E	2.54E-09
X	41336934	C	T	GAC	GAT	ACA	ATA	D	D	9.72E-09
X	41336934	C	G	GAC	GAG	ACA	AGA	D	E	2.51E-09
X	41336935	A	C	ATT	CTT	CAT	CCT	I	L	1.93E-09
X	41336935	A	T	ATT	TTT	CAT	CTT	I	F	2.20E-09
X	41336935	A	G	ATT	GTT	CAT	CGT	I	V	1.20E-08
X	41336936	T	C	ATT	ACT	ATT	ACT	I	T	7.35E-09
X	41336936	T	A	ATT	AAT	ATT	AAT	I	N	1.45E-09
X	41336936	T	G	ATT	AGT	ATT	AGT	I	S	1.23E-09
X	41336937	T	C	ATT	ATC	TTT	TCT	I	I	2.95E-09
X	41336937	T	A	ATT	ATA	TTT	TAT	I	I	1.00E-09
X	41336937	T	G	ATT	ATG	TTT	TGT	I	M	1.65E-09
X	41336938	T	C	TTT	CTT	TTT	TCT	F	L	2.95E-09
X	41336938	T	A	TTT	ATT	TTT	TAT	F	I	1.00E-09
X	41336938	T	G	TTT	GTT	TTT	TGT	F	V	1.65E-09
X	41336939	T	C	TTT	TCT	TTT	TCT	F	S	2.95E-09
X	41336939	T	A	TTT	TAT	TTT	TAT	F	Y	1.00E-09
X	41336939	T	G	TTT	TGT	TTT	TGT	F	C	1.65E-09
X	41336940	T	C	TTT	TTC	TTC	TCC	F	F	3.51E-09
X	41336940	T	A	TTT	TTA	TTC	TAC	F	L	8.10E-10
X	41336940	T	G	TTT	TTG	TTC	TGC	F	L	1.38E-09
X	41336941	C	A	CAG	AAG	TCA	TAA	Q	K	1.77E-09
X	41336941	C	T	CAG	TAG	TCA	TTA	Q	STOP	5.57E-09
X	41336941	C	G	CAG	GAG	TCA	TGA	Q	E	1.91E-09
X	41336942	A	C	CAG	CCG	CAG	CCG	Q	P	1.39E-09
X	41336942	A	T	CAG	CTG	CAG	CTG	Q	L	1.15E-09
X	41336942	A	G	CAG	CGG	CAG	CGG	Q	R	6.40E-09
X	41336943	G	C	CAG	CAC	AGG	ACG	Q	H	1.97E-09
X	41336943	G	T	CAG	CAT	AGG	ATG	Q	H	1.65E-09
X	41336943	G	A	CAG	CAA	AGG	AAG	Q	Q	7.70E-09
X	41336944	G	C	GTG	CTG	GGT	GCT	V	L	2.19E-09
X	41336944	G	T	GTG	TTG	GGT	GTT	V	L	4.59E-09
X	41336944	G	A	GTG	ATG	GGT	GAT	V	M	9.82E-09
X	41336945	T	C	GTG	GCG	GTG	GCG	V	A	6.62E-09
X	41336945	T	A	GTG	GAG	GTG	GAG	V	E	1.40E-09
X	41336945	T	G	GTG	GGG	GTG	GGG	V	G	1.81E-09
X	41336946	G	C	GTG	GTC	TGT	TCT	V	V	2.48E-09
X	41336946	G	T	GTG	GTT	TGT	TTT	V	V	2.66E-09
X	41336946	G	A	GTG	GTA	TGT	TAT	V	V	9.64E-09
X	41336947	T	C	TGC	CGC	GTG	GCG	C	R	6.62E-09
X	41336947	T	A	TGC	AGC	GTG	GAG	C	S	1.40E-09
X	41336947	T	G	TGC	GGC	GTG	GGG	C	G	1.81E-09
X	41336948	G	C	TGC	TCC	TGC	TCC	C	S	1.63E-09
X	41336948	G	T	TGC	TTC	TGC	TTC	C	F	2.96E-09
X	41336948	G	A	TGC	TAC	TGC	TAC	C	Y	6.59E-09
X	41336949	C	A	TGC	TGA	GCA	GAA	C	STOP	2.89E-09
X	41336949	C	T	TGC	TGT	GCA	GTA	C	C	6.55E-09
X	41336949	C	G	TGC	TGG	GCA	GGA	C	W	1.70E-09
X	41336950	A	C	ATT	CTT	CAT	CCT	I	L	1.93E-09
X	41336950	A	T	ATT	TTT	CAT	CTT	I	F	2.20E-09
X	41336950	A	G	ATT	GTT	CAT	CGT	I	V	1.20E-08
X	41336951	T	C	ATT	ACT	ATT	ACT	I	T	7.35E-09
X	41336951	T	A	ATT	AAT	ATT	AAT	I	N	1.45E-09
X	41336951	T	G	ATT	AGT	ATT	AGT	I	S	1.23E-09
X	41336952	T	C	ATT	ATC	TTT	TCT	I	I	2.95E-09
X	41336952	T	A	ATT	ATA	TTT	TAT	I	I	1.00E-09
X	41336952	T	G	ATT	ATG	TTT	TGT	I	M	1.65E-09
X	41336953	T	C	TTA	CTA	TTT	TCT	L	L	2.95E-09
X	41336953	T	A	TTA	ATA	TTT	TAT	L	I	1.00E-09
X	41336953	T	G	TTA	GTA	TTT	TGT	L	V	1.65E-09
X	41336954	T	C	TTA	TCA	TTA	TCA	L	S	4.29E-09
X	41336954	T	A	TTA	TAA	TTA	TAA	L	STOP	1.80E-09
X	41336954	T	G	TTA	TGA	TTA	TGA	L	STOP	1.39E-09
X	41336955	A	C	TTA	TTC	TAG	TCG	L	F	1.01E-09
X	41336955	A	T	TTA	TTT	TAG	TTG	L	F	1.04E-09
X	41336955	A	G	TTA	TTG	TAG	TGG	L	L	5.94E-09
X	41336956	G	C	GGT	CGT	AGG	ACG	G	R	1.97E-09
X	41336956	G	T	GGT	TGT	AGG	ATG	G	C	1.65E-09
X	41336956	G	A	GGT	AGT	AGG	AAG	G	S	7.70E-09
X	41336957	G	C	GGT	GCT	GGT	GCT	G	A	2.19E-09
X	41336957	G	T	GGT	GTT	GGT	GTT	G	V	4.59E-09
X	41336957	G	A	GGT	GAT	GGT	GAT	G	D	9.82E-09
X	41336958	T	C	GGT	GGC	GTT	GCT	G	G	5.64E-09
X	41336958	T	A	GGT	GGA	GTT	GAT	G	G	1.50E-09
X	41336958	T	G	GGT	GGG	GTT	GGT	G	G	1.81E-09
X	41336959	T	C	TTA	CTA	TTT	TCT	L	L	2.95E-09
X	41336959	T	A	TTA	ATA	TTT	TAT	L	I	1.00E-09
X	41336959	T	G	TTA	GTA	TTT	TGT	L	V	1.65E-09
X	41336960	T	C	TTA	TCA	TTA	TCA	L	S	4.29E-09
X	41336960	T	A	TTA	TAA	TTA	TAA	L	STOP	1.80E-09
X	41336960	T	G	TTA	TGA	TTA	TGA	L	STOP	1.39E-09
X	41336961	A	C	TTA	TTC	TAA	TCA	L	F	1.38E-09
X	41336961	A	T	TTA	TTT	TAA	TTA	L	F	1.75E-09
X	41336961	A	G	TTA	TTG	TAA	TGA	L	L	4.29E-09
X	41336962	A	C	AAA	CAA	AAA	ACA	K	Q	1.67E-09
X	41336962	A	T	AAA	TAA	AAA	ATA	K	STOP	1.03E-09
X	41336962	A	G	AAA	GAA	AAA	AGA	K	E	2.93E-09
X	41336963	A	C	AAA	ACA	AAA	ACA	K	T	1.67E-09
X	41336963	A	T	AAA	ATA	AAA	ATA	K	I	1.03E-09
X	41336963	A	G	AAA	AGA	AAA	AGA	K	R	2.93E-09
X	41336964	A	C	AAA	AAC	AAT	ACT	K	N	1.21E-09
X	41336964	A	T	AAA	AAT	AAT	ATT	K	N	1.44E-09
X	41336964	A	G	AAA	AAG	AAT	AGT	K	K	7.35E-09
X	41336965	T	C	TAT	CAT	ATA	ACA	Y	H	1.11E-08
X	41336965	T	A	TAT	AAT	ATA	AAA	Y	N	1.70E-09
X	41336965	T	G	TAT	GAT	ATA	AGA	Y	D	1.56E-09
X	41336966	A	C	TAT	TCT	TAT	TCT	Y	S	1.51E-09
X	41336966	A	T	TAT	TTT	TAT	TTT	Y	F	1.67E-09
X	41336966	A	G	TAT	TGT	TAT	TGT	Y	C	1.11E-08
X	41336967	T	C	TAT	TAC	ATC	ACC	Y	Y	5.72E-09
X	41336967	T	A	TAT	TAA	ATC	AAC	Y	STOP	2.62E-09
X	41336967	T	G	TAT	TAG	ATC	AGC	Y	STOP	1.25E-09
X	41336968	C	A	CAA	AAA	TCA	TAA	Q	K	1.77E-09
X	41336968	C	T	CAA	TAA	TCA	TTA	Q	STOP	5.57E-09
X	41336968	C	G	CAA	GAA	TCA	TGA	Q	E	1.91E-09
X	41336969	A	C	CAA	CCA	CAA	CCA	Q	P	1.91E-09
X	41336969	A	T	CAA	CTA	CAA	CTA	Q	L	8.77E-10
X	41336969	A	G	CAA	CGA	CAA	CGA	Q	R	4.69E-09
X	41336970	A	C	CAA	CAC	AAG	ACG	Q	H	1.27E-09
X	41336970	A	T	CAA	CAT	AAG	ATG	Q	H	1.08E-09
X	41336970	A	G	CAA	CAG	AAG	AGG	Q	Q	4.60E-09
X	41336971	G	C	GTA	CTA	AGT	ACT	V	L	2.66E-09
X	41336971	G	T	GTA	TTA	AGT	ATT	V	L	1.95E-09
X	41336971	G	A	GTA	ATA	AGT	AAT	V	I	8.76E-09
X	41336972	T	C	GTA	GCA	GTA	GCA	V	A	6.50E-09
X	41336972	T	A	GTA	GAA	GTA	GAA	V	E	1.18E-09
X	41336972	T	G	GTA	GGA	GTA	GGA	V	G	1.45E-09
X	41336973	A	C	GTA	GTC	TAT	TCT	V	V	1.51E-09
X	41336973	A	T	GTA	GTT	TAT	TTT	V	V	1.67E-09
X	41336973	A	G	GTA	GTG	TAT	TGT	V	V	1.11E-08
X	41336974	T	C	TTA	CTA	ATT	ACT	L	L	7.35E-09
X	41336974	T	A	TTA	ATA	ATT	AAT	L	I	1.45E-09
X	41336974	T	G	TTA	GTA	ATT	AGT	L	V	1.23E-09
X	41336975	T	C	TTA	TCA	TTA	TCA	L	S	4.29E-09
X	41336975	T	A	TTA	TAA	TTA	TAA	L	STOP	1.80E-09
X	41336975	T	G	TTA	TGA	TTA	TGA	L	STOP	1.39E-09
X	41336976	A	C	TTA	TTC	TAC	TCC	L	F	1.36E-09
X	41336976	A	T	TTA	TTT	TAC	TTC	L	F	1.18E-09
X	41336976	A	G	TTA	TTG	TAC	TGC	L	L	6.57E-09
X	41336977	C	A	CGG	AGG	ACG	AAG	R	R	7.31E-09
X	41336977	C	T	CGG	TGG	ACG	ATG	R	W	1.23E-07
X	41336977	C	G	CGG	GGG	ACG	AGG	R	G	6.74E-09
X	41336978	G	C	CGG	CCG	CGG	CCG	R	P	4.73E-09
X	41336978	G	T	CGG	CTG	CGG	CTG	R	L	5.91E-09
X	41336978	G	A	CGG	CAG	CGG	CAG	R	Q	9.11E-08
X	41336979	G	C	CGG	CGC	GGA	GCA	R	R	2.07E-09
X	41336979	G	T	CGG	CGT	GGA	GTA	R	R	2.06E-09
X	41336979	G	A	CGG	CGA	GGA	GAA	R	R	7.82E-09
X	41336980	A	C	AAA	CAA	GAA	GCA	K	Q	1.34E-09
X	41336980	A	T	AAA	TAA	GAA	GTA	K	STOP	7.95E-10
X	41336980	A	G	AAA	GAA	GAA	GGA	K	E	3.58E-09
X	41336981	A	C	AAA	ACA	AAA	ACA	K	T	1.67E-09
X	41336981	A	T	AAA	ATA	AAA	ATA	K	I	1.03E-09
X	41336981	A	G	AAA	AGA	AAA	AGA	K	R	2.93E-09
X	41336982	A	C	AAA	AAC	AAG	ACG	K	N	1.27E-09
X	41336982	A	T	AAA	AAT	AAG	ATG	K	N	1.08E-09
X	41336982	A	G	AAA	AAG	AAG	AGG	K	K	4.60E-09
X	41336983	G	C	GTT	CTT	AGT	ACT	V	L	2.66E-09
X	41336983	G	T	GTT	TTT	AGT	ATT	V	F	1.95E-09
X	41336983	G	A	GTT	ATT	AGT	AAT	V	I	8.76E-09
X	41336984	T	C	GTT	GCT	GTT	GCT	V	A	5.64E-09
X	41336984	T	A	GTT	GAT	GTT	GAT	V	D	1.50E-09
X	41336984	T	G	GTT	GGT	GTT	GGT	V	G	1.81E-09
X	41336985	T	C	GTT	GTC	TTG	TCG	V	V	4.78E-09
X	41336985	T	A	GTT	GTA	TTG	TAG	V	V	8.65E-10
X	41336985	T	G	GTT	GTG	TTG	TGG	V	V	1.88E-09
X	41336986	G	C	GGC	CGC	TGG	TCG	G	R	1.40E-09
X	41336986	G	T	GGC	TGC	TGG	TTG	G	C	1.94E-09
X	41336986	G	A	GGC	AGC	TGG	TAG	G	S	6.11E-09
X	41336987	G	C	GGC	GCC	GGC	GCC	G	A	2.06E-09
X	41336987	G	T	GGC	GTC	GGC	GTC	G	V	2.99E-09
X	41336987	G	A	GGC	GAC	GGC	GAC	G	D	8.12E-09
X	41336988	C	A	GGC	GGA	GCA	GAA	G	G	2.89E-09
X	41336988	C	T	GGC	GGT	GCA	GTA	G	G	6.55E-09
X	41336988	C	G	GGC	GGG	GCA	GGA	G	G	1.70E-09
X	41336989	A	C	ATT	CTT	CAT	CCT	I	L	1.93E-09
X	41336989	A	T	ATT	TTT	CAT	CTT	I	F	2.20E-09
X	41336989	A	G	ATT	GTT	CAT	CGT	I	V	1.20E-08
X	41336990	T	C	ATT	ACT	ATT	ACT	I	T	7.35E-09
X	41336990	T	A	ATT	AAT	ATT	AAT	I	N	1.45E-09
X	41336990	T	G	ATT	AGT	ATT	AGT	I	S	1.23E-09
X	41336991	T	C	ATT	ATC	TTG	TCG	I	I	4.78E-09
X	41336991	T	A	ATT	ATA	TTG	TAG	I	I	8.65E-10
X	41336991	T	G	ATT	ATG	TTG	TGG	I	M	1.88E-09
X	41336992	G	C	GGA	CGA	TGG	TCG	G	R	1.40E-09
X	41336992	G	T	GGA	TGA	TGG	TTG	G	STOP	1.94E-09
X	41336992	G	A	GGA	AGA	TGG	TAG	G	R	6.11E-09
X	41336993	G	C	GGA	GCA	GGA	GCA	G	A	2.07E-09
X	41336993	G	T	GGA	GTA	GGA	GTA	G	V	2.06E-09
X	41336993	G	A	GGA	GAA	GGA	GAA	G	E	7.82E-09
X	41336994	A	C	GGA	GGC	GAA	GCA	G	G	1.34E-09
X	41336994	A	T	GGA	GGT	GAA	GTA	G	G	7.95E-10
X	41336994	A	G	GGA	GGG	GAA	GGA	G	G	3.58E-09
X	41336995	A	C	AAC	CAC	AAA	ACA	N	H	1.67E-09
X	41336995	A	T	AAC	TAC	AAA	ATA	N	Y	1.03E-09
X	41336995	A	G	AAC	GAC	AAA	AGA	N	D	2.93E-09
X	41336996	A	C	AAC	ACC	AAC	ACC	N	T	1.82E-09
X	41336996	A	T	AAC	ATC	AAC	ATC	N	I	1.53E-09
X	41336996	A	G	AAC	AGC	AAC	AGC	N	S	5.65E-09
X	41336997	C	A	AAC	AAA	ACT	AAT	N	K	2.00E-09
X	41336997	C	T	AAC	AAT	ACT	ATT	N	N	8.79E-09
X	41336997	C	G	AAC	AAG	ACT	AGT	N	K	2.70E-09
X	41336998	T	C	TTT	CTT	CTT	CCT	F	L	4.64E-09
X	41336998	T	A	TTT	ATT	CTT	CAT	F	I	1.07E-09
X	41336998	T	G	TTT	GTT	CTT	CGT	F	V	1.26E-09
X	41336999	T	C	TTT	TCT	TTT	TCT	F	S	2.95E-09
X	41336999	T	A	TTT	TAT	TTT	TAT	F	Y	1.00E-09
X	41336999	T	G	TTT	TGT	TTT	TGT	F	C	1.65E-09
X	41337000	T	C	TTT	TTC	TTC	TCC	F	F	3.51E-09
X	41337000	T	A	TTT	TTA	TTC	TAC	F	L	8.10E-10
X	41337000	T	G	TTT	TTG	TTC	TGC	F	L	1.38E-09
X	41337001	C	A	CAT	AAT	TCA	TAA	H	N	1.77E-09
X	41337001	C	T	CAT	TAT	TCA	TTA	H	Y	5.57E-09
X	41337001	C	G	CAT	GAT	TCA	TGA	H	D	1.91E-09
X	41337002	A	C	CAT	CCT	CAT	CCT	H	P	1.93E-09
X	41337002	A	T	CAT	CTT	CAT	CTT	H	L	2.20E-09
X	41337002	A	G	CAT	CGT	CAT	CGT	H	R	1.20E-08
X	41337003	T	C	CAT	CAC	ATA	ACA	H	H	1.11E-08
X	41337003	T	A	CAT	CAA	ATA	AAA	H	Q	1.70E-09
X	41337003	T	G	CAT	CAG	ATA	AGA	H	Q	1.56E-09
X	41337004	A	C	AAC	CAC	TAA	TCA	N	H	1.38E-09
X	41337004	A	T	AAC	TAC	TAA	TTA	N	Y	1.75E-09
X	41337004	A	G	AAC	GAC	TAA	TGA	N	D	4.29E-09
X	41337005	A	C	AAC	ACC	AAC	ACC	N	T	1.82E-09
X	41337005	A	T	AAC	ATC	AAC	ATC	N	I	1.53E-09
X	41337005	A	G	AAC	AGC	AAC	AGC	N	S	5.65E-09
X	41337006	C	A	AAC	AAA	ACC	AAC	N	K	4.70E-09
X	41337006	C	T	AAC	AAT	ACC	ATC	N	N	9.77E-09
X	41337006	C	G	AAC	AAG	ACC	AGC	N	K	2.20E-09
X	41337007	C	A	CGG	AGG	CCG	CAG	R	R	5.78E-09
X	41337007	C	T	CGG	TGG	CCG	CTG	R	W	9.10E-08
X	41337007	C	G	CGG	GGG	CCG	CGG	R	G	4.75E-09
X	41337008	G	C	CGG	CCG	CGG	CCG	R	P	4.73E-09
X	41337008	G	T	CGG	CTG	CGG	CTG	R	L	5.91E-09
X	41337008	G	A	CGG	CAG	CGG	CAG	R	Q	9.11E-08
X	41337009	G	C	CGG	CGC	GGC	GCC	R	R	2.06E-09
X	41337009	G	T	CGG	CGT	GGC	GTC	R	R	2.99E-09
X	41337009	G	A	CGG	CGA	GGC	GAC	R	R	8.12E-09
X	41337010	C	A	CAC	AAC	GCA	GAA	H	N	2.89E-09
X	41337010	C	T	CAC	TAC	GCA	GTA	H	Y	6.55E-09
X	41337010	C	G	CAC	GAC	GCA	GGA	H	D	1.70E-09
X	41337011	A	C	CAC	CCC	CAC	CCC	H	P	1.84E-09
X	41337011	A	T	CAC	CTC	CAC	CTC	H	L	1.35E-09
X	41337011	A	G	CAC	CGC	CAC	CGC	H	R	6.59E-09
X	41337012	C	A	CAC	CAA	ACT	AAT	H	Q	2.00E-09
X	41337012	C	T	CAC	CAT	ACT	ATT	H	H	8.79E-09
X	41337012	C	G	CAC	CAG	ACT	AGT	H	Q	2.70E-09
X	41337013	T	C	TAA	CAA	CTA	CCA	STOP	Q	5.98E-09
X	41337013	T	A	TAA	AAA	CTA	CAA	STOP	K	1.07E-09
X	41337013	T	G	TAA	GAA	CTA	CGA	STOP	E	9.96E-10
X	41337014	A	C	TAA	TCA	TAA	TCA	STOP	S	1.38E-09
X	41337014	A	T	TAA	TTA	TAA	TTA	STOP	L	1.75E-09
X	41337014	A	G	TAA	TGA	TAA	TGA	STOP	STOP	4.29E-09
X	41337015	A	C	TAA	TAC	AAA	ACA	STOP	Y	1.67E-09
X	41337015	A	T	TAA	TAT	AAA	ATA	STOP	Y	1.03E-09
X	41337015	A	G	TAA	TAG	AAA	AGA	STOP	STOP	2.93E-09
X	41337016	A	C	AAC	CAC	AAA	ACA	N	H	1.67E-09
X	41337016	A	T	AAC	TAC	AAA	ATA	N	Y	1.03E-09
X	41337016	A	G	AAC	GAC	AAA	AGA	N	D	2.93E-09
X	41337017	A	C	AAC	ACC	AAC	ACC	N	T	1.82E-09
X	41337017	A	T	AAC	ATC	AAC	ATC	N	I	1.53E-09
X	41337017	A	G	AAC	AGC	AAC	AGC	N	S	5.65E-09
X	41337018	C	A	AAC	AAA	ACG	AAG	N	K	7.31E-09
X	41337018	C	T	AAC	AAT	ACG	ATG	N	N	1.23E-07
X	41337018	C	G	AAC	AAG	ACG	AGG	N	K	6.74E-09
X	41337019	G	C	GAA	CAA	CGA	CCA	E	Q	6.48E-09
X	41337019	G	T	GAA	TAA	CGA	CTA	E	STOP	4.65E-09
X	41337019	G	A	GAA	AAA	CGA	CAA	E	K	7.89E-08
X	41337020	A	C	GAA	GCA	GAA	GCA	E	A	1.34E-09
X	41337020	A	T	GAA	GTA	GAA	GTA	E	V	7.95E-10
X	41337020	A	G	GAA	GGA	GAA	GGA	E	G	3.58E-09
X	41337021	A	C	GAA	GAC	AAT	ACT	E	D	1.21E-09
X	41337021	A	T	GAA	GAT	AAT	ATT	E	D	1.44E-09
X	41337021	A	G	GAA	GAG	AAT	AGT	E	E	7.35E-09
X	41337022	T	C	TCC	CCC	ATC	ACC	S	P	5.72E-09
X	41337022	T	A	TCC	ACC	ATC	AAC	S	T	2.62E-09
X	41337022	T	G	TCC	GCC	ATC	AGC	S	A	1.25E-09
X	41337023	C	A	TCC	TAC	TCC	TAC	S	Y	2.09E-09
X	41337023	C	T	TCC	TTC	TCC	TTC	S	F	7.78E-09
X	41337023	C	G	TCC	TGC	TCC	TGC	S	C	2.09E-09
X	41337024	C	A	TCC	TCA	CCT	CAT	S	S	1.69E-09
X	41337024	C	T	TCC	TCT	CCT	CTT	S	S	7.64E-09
X	41337024	C	G	TCC	TCG	CCT	CGT	S	S	1.96E-09
X	41337025	T	C	TTT	CTT	CTT	CCT	F	L	4.64E-09
X	41337025	T	A	TTT	ATT	CTT	CAT	F	I	1.07E-09
X	41337025	T	G	TTT	GTT	CTT	CGT	F	V	1.26E-09
X	41337026	T	C	TTT	TCT	TTT	TCT	F	S	2.95E-09
X	41337026	T	A	TTT	TAT	TTT	TAT	F	Y	1.00E-09
X	41337026	T	G	TTT	TGT	TTT	TGT	F	C	1.65E-09
X	41337027	T	C	TTT	TTC	TTA	TCA	F	F	4.29E-09
X	41337027	T	A	TTT	TTA	TTA	TAA	F	L	1.80E-09
X	41337027	T	G	TTT	TTG	TTA	TGA	F	L	1.39E-09
X	41337028	A	C	ATC	CTC	TAT	TCT	I	L	1.51E-09
X	41337028	A	T	ATC	TTC	TAT	TTT	I	F	1.67E-09
X	41337028	A	G	ATC	GTC	TAT	TGT	I	V	1.11E-08
X	41337029	T	C	ATC	ACC	ATC	ACC	I	T	5.72E-09
X	41337029	T	A	ATC	AAC	ATC	AAC	I	N	2.62E-09
X	41337029	T	G	ATC	AGC	ATC	AGC	I	S	1.25E-09
X	41337030	C	A	ATC	ATA	TCT	TAT	I	I	2.25E-09
X	41337030	C	T	ATC	ATT	TCT	TTT	I	I	5.42E-09
X	41337030	C	G	ATC	ATG	TCT	TGT	I	M	3.01E-09
X	41337031	T	C	TAT	CAT	CTA	CCA	Y	H	5.98E-09
X	41337031	T	A	TAT	AAT	CTA	CAA	Y	N	1.07E-09
X	41337031	T	G	TAT	GAT	CTA	CGA	Y	D	9.96E-10
X	41337032	A	C	TAT	TCT	TAT	TCT	Y	S	1.51E-09
X	41337032	A	T	TAT	TTT	TAT	TTT	Y	F	1.67E-09
X	41337032	A	G	TAT	TGT	TAT	TGT	Y	C	1.11E-08
X	41337033	T	C	TAT	TAC	ATT	ACT	Y	Y	7.35E-09
X	41337033	T	A	TAT	TAA	ATT	AAT	Y	STOP	1.45E-09
X	41337033	T	G	TAT	TAG	ATT	AGT	Y	STOP	1.23E-09
X	41337034	T	C	TTG	CTG	TTT	TCT	L	L	2.95E-09
X	41337034	T	A	TTG	ATG	TTT	TAT	L	M	1.00E-09
X	41337034	T	G	TTG	GTG	TTT	TGT	L	V	1.65E-09
X	41337035	T	C	TTG	TCG	TTG	TCG	L	S	4.78E-09
X	41337035	T	A	TTG	TAG	TTG	TAG	L	STOP	8.65E-10
X	41337035	T	G	TTG	TGG	TTG	TGG	L	W	1.88E-09
X	41337036	G	C	TTG	TTC	TGA	TCA	L	F	1.91E-09
X	41337036	G	T	TTG	TTT	TGA	TTA	L	F	1.72E-09
X	41337036	G	A	TTG	TTA	TGA	TAA	L	L	5.36E-09
X	41337037	A	C	ACA	CCA	GAC	GCC	T	P	1.56E-09
X	41337037	A	T	ACA	TCA	GAC	GTC	T	S	1.72E-09
X	41337037	A	G	ACA	GCA	GAC	GGC	T	A	5.43E-09
X	41337038	C	A	ACA	AAA	ACA	AAA	T	K	2.54E-09
X	41337038	C	T	ACA	ATA	ACA	ATA	T	I	9.72E-09
X	41337038	C	G	ACA	AGA	ACA	AGA	T	R	2.51E-09
X	41337039	A	C	ACA	ACC	CAT	CCT	T	T	1.93E-09
X	41337039	A	T	ACA	ACT	CAT	CTT	T	T	2.20E-09
X	41337039	A	G	ACA	ACG	CAT	CGT	T	T	1.20E-08
X	41337040	T	C	TTG	CTG	ATT	ACT	L	L	7.35E-09
X	41337040	T	A	TTG	ATG	ATT	AAT	L	M	1.45E-09
X	41337040	T	G	TTG	GTG	ATT	AGT	L	V	1.23E-09
X	41337041	T	C	TTG	TCG	TTG	TCG	L	S	4.78E-09
X	41337041	T	A	TTG	TAG	TTG	TAG	L	STOP	8.65E-10
X	41337041	T	G	TTG	TGG	TTG	TGG	L	W	1.88E-09
X	41337042	G	C	TTG	TTC	TGA	TCA	L	F	1.91E-09
X	41337042	G	T	TTG	TTT	TGA	TTA	L	F	1.72E-09
X	41337042	G	A	TTG	TTA	TGA	TAA	L	L	5.36E-09
X	41337043	A	C	AGG	CGG	GAG	GCG	R	R	1.18E-09
X	41337043	A	T	AGG	TGG	GAG	GTG	R	W	1.09E-09
X	41337043	A	G	AGG	GGG	GAG	GGG	R	G	3.59E-09
X	41337044	G	C	AGG	ACG	AGG	ACG	R	T	1.97E-09
X	41337044	G	T	AGG	ATG	AGG	ATG	R	M	1.65E-09
X	41337044	G	A	AGG	AAG	AGG	AAG	R	K	7.70E-09
X	41337045	G	C	AGG	AGC	GGA	GCA	R	S	2.07E-09
X	41337045	G	T	AGG	AGT	GGA	GTA	R	S	2.06E-09
X	41337045	G	A	AGG	AGA	GGA	GAA	R	R	7.82E-09
X	41337046	A	C	AAT	CAT	GAA	GCA	N	H	1.34E-09
X	41337046	A	T	AAT	TAT	GAA	GTA	N	Y	7.95E-10
X	41337046	A	G	AAT	GAT	GAA	GGA	N	D	3.58E-09
X	41337047	A	C	AAT	ACT	AAT	ACT	N	T	1.21E-09
X	41337047	A	T	AAT	ATT	AAT	ATT	N	I	1.44E-09
X	41337047	A	G	AAT	AGT	AAT	AGT	N	S	7.35E-09
X	41337048	T	C	AAT	AAC	ATA	ACA	N	N	1.11E-08
X	41337048	T	A	AAT	AAA	ATA	AAA	N	K	1.70E-09
X	41337048	T	G	AAT	AAG	ATA	AGA	N	K	1.56E-09
X	41337049	A	C	AAT	CAT	TAA	TCA	N	H	1.38E-09
X	41337049	A	T	AAT	TAT	TAA	TTA	N	Y	1.75E-09
X	41337049	A	G	AAT	GAT	TAA	TGA	N	D	4.29E-09
X	41337050	A	C	AAT	ACT	AAT	ACT	N	T	1.21E-09
X	41337050	A	T	AAT	ATT	AAT	ATT	N	I	1.44E-09
X	41337050	A	G	AAT	AGT	AAT	AGT	N	S	7.35E-09
X	41337051	T	C	AAT	AAC	ATT	ACT	N	N	7.35E-09
X	41337051	T	A	AAT	AAA	ATT	AAT	N	K	1.45E-09
X	41337051	T	G	AAT	AAG	ATT	AGT	N	K	1.23E-09
X	41337052	T	C	TTT	CTT	TTT	TCT	F	L	2.95E-09
X	41337052	T	A	TTT	ATT	TTT	TAT	F	I	1.00E-09
X	41337052	T	G	TTT	GTT	TTT	TGT	F	V	1.65E-09
X	41337053	T	C	TTT	TCT	TTT	TCT	F	S	2.95E-09
X	41337053	T	A	TTT	TAT	TTT	TAT	F	Y	1.00E-09
X	41337053	T	G	TTT	TGT	TTT	TGT	F	C	1.65E-09
X	41337054	T	C	TTT	TTC	TTG	TCG	F	F	4.78E-09
X	41337054	T	A	TTT	TTA	TTG	TAG	F	L	8.65E-10
X	41337054	T	G	TTT	TTG	TTG	TGG	F	L	1.88E-09
X	41337055	G	C	GAG	CAG	TGA	TCA	E	Q	1.91E-09
X	41337055	G	T	GAG	TAG	TGA	TTA	E	STOP	1.72E-09
X	41337055	G	A	GAG	AAG	TGA	TAA	E	K	5.36E-09
X	41337056	A	C	GAG	GCG	GAG	GCG	E	A	1.18E-09
X	41337056	A	T	GAG	GTG	GAG	GTG	E	V	1.09E-09
X	41337056	A	G	GAG	GGG	GAG	GGG	E	G	3.59E-09
X	41337057	G	C	GAG	GAC	AGA	ACA	E	D	2.96E-09
X	41337057	G	T	GAG	GAT	AGA	ATA	E	D	2.31E-09
X	41337057	G	A	GAG	GAA	AGA	AAA	E	E	5.37E-09
X	41337058	A	C	ATT	CTT	GAT	GCT	I	L	1.22E-09
X	41337058	A	T	ATT	TTT	GAT	GTT	I	F	2.47E-09
X	41337058	A	G	ATT	GTT	GAT	GGT	I	V	5.65E-09
X	41337059	T	C	ATT	ACT	ATT	ACT	I	T	7.35E-09
X	41337059	T	A	ATT	AAT	ATT	AAT	I	N	1.45E-09
X	41337059	T	G	ATT	AGT	ATT	AGT	I	S	1.23E-09
X	41337060	T	C	ATT	ATC	TTC	TCC	I	I	3.51E-09
X	41337060	T	A	ATT	ATA	TTC	TAC	I	I	8.10E-10
X	41337060	T	G	ATT	ATG	TTC	TGC	I	M	1.38E-09
X	41337061	C	A	CAG	AAG	TCA	TAA	Q	K	1.77E-09
X	41337061	C	T	CAG	TAG	TCA	TTA	Q	STOP	5.57E-09
X	41337061	C	G	CAG	GAG	TCA	TGA	Q	E	1.91E-09
X	41337062	A	C	CAG	CCG	CAG	CCG	Q	P	1.39E-09
X	41337062	A	T	CAG	CTG	CAG	CTG	Q	L	1.15E-09
X	41337062	A	G	CAG	CGG	CAG	CGG	Q	R	6.40E-09
X	41337063	G	C	CAG	CAC	AGT	ACT	Q	H	2.66E-09
X	41337063	G	T	CAG	CAT	AGT	ATT	Q	H	1.95E-09
X	41337063	G	A	CAG	CAA	AGT	AAT	Q	Q	8.76E-09
X	41337064	T	C	TGT	CGT	GTG	GCG	C	R	6.62E-09
X	41337064	T	A	TGT	AGT	GTG	GAG	C	S	1.40E-09
X	41337064	T	G	TGT	GGT	GTG	GGG	C	G	1.81E-09
X	41337065	G	C	TGT	TCT	TGT	TCT	C	S	2.48E-09
X	41337065	G	T	TGT	TTT	TGT	TTT	C	F	2.66E-09
X	41337065	G	A	TGT	TAT	TGT	TAT	C	Y	9.64E-09
X	41337066	T	C	TGT	TGC	GTA	GCA	C	C	6.50E-09
X	41337066	T	A	TGT	TGA	GTA	GAA	C	STOP	1.18E-09
X	41337066	T	G	TGT	TGG	GTA	GGA	C	W	1.45E-09
X	41337067	A	C	AAG	CAG	TAA	TCA	K	Q	1.38E-09
X	41337067	A	T	AAG	TAG	TAA	TTA	K	STOP	1.75E-09
X	41337067	A	G	AAG	GAG	TAA	TGA	K	E	4.29E-09
X	41337068	A	C	AAG	ACG	AAG	ACG	K	T	1.27E-09
X	41337068	A	T	AAG	ATG	AAG	ATG	K	M	1.08E-09
X	41337068	A	G	AAG	AGG	AAG	AGG	K	R	4.60E-09
X	41337069	G	C	AAG	AAC	AGC	ACC	K	N	1.97E-09
X	41337069	G	T	AAG	AAT	AGC	ATC	K	N	1.74E-09
X	41337069	G	A	AAG	AAA	AGC	AAC	K	K	7.71E-09
X	41337070	C	A	CTT	ATT	GCT	GAT	L	I	1.79E-09
X	41337070	C	T	CTT	TTT	GCT	GTT	L	F	7.62E-09
X	41337070	C	G	CTT	GTT	GCT	GGT	L	V	1.90E-09
X	41337071	T	C	CTT	CCT	CTT	CCT	L	P	4.64E-09
X	41337071	T	A	CTT	CAT	CTT	CAT	L	H	1.07E-09
X	41337071	T	G	CTT	CGT	CTT	CGT	L	R	1.26E-09
X	41337072	T	C	CTT	CTC	TTT	TCT	L	L	2.95E-09
X	41337072	T	A	CTT	CTA	TTT	TAT	L	L	1.00E-09
X	41337072	T	G	CTT	CTG	TTT	TGT	L	L	1.65E-09
X	41337073	T	C	TAG	CAG	TTA	TCA	STOP	Q	4.29E-09
X	41337073	T	A	TAG	AAG	TTA	TAA	STOP	K	1.80E-09
X	41337073	T	G	TAG	GAG	TTA	TGA	STOP	E	1.39E-09
X	41337074	A	C	TAG	TCG	TAG	TCG	STOP	S	1.01E-09
X	41337074	A	T	TAG	TTG	TAG	TTG	STOP	L	1.04E-09
X	41337074	A	G	TAG	TGG	TAG	TGG	STOP	W	5.94E-09
X	41337075	G	C	TAG	TAC	AGT	ACT	STOP	Y	2.66E-09
X	41337075	G	T	TAG	TAT	AGT	ATT	STOP	Y	1.95E-09
X	41337075	G	A	TAG	TAA	AGT	AAT	STOP	STOP	8.76E-09
X	41337076	T	C	TTT	CTT	GTT	GCT	F	L	5.64E-09
X	41337076	T	A	TTT	ATT	GTT	GAT	F	I	1.50E-09
X	41337076	T	G	TTT	GTT	GTT	GGT	F	V	1.81E-09
X	41337077	T	C	TTT	TCT	TTT	TCT	F	S	2.95E-09
X	41337077	T	A	TTT	TAT	TTT	TAT	F	Y	1.00E-09
X	41337077	T	G	TTT	TGT	TTT	TGT	F	C	1.65E-09
X	41337078	T	C	TTT	TTC	TTG	TCG	F	F	4.78E-09
X	41337078	T	A	TTT	TTA	TTG	TAG	F	L	8.65E-10
X	41337078	T	G	TTT	TTG	TTG	TGG	F	L	1.88E-09
X	41337079	G	C	GGT	CGT	TGG	TCG	G	R	1.40E-09
X	41337079	G	T	GGT	TGT	TGG	TTG	G	C	1.94E-09
X	41337079	G	A	GGT	AGT	TGG	TAG	G	S	6.11E-09
X	41337080	G	C	GGT	GCT	GGT	GCT	G	A	2.19E-09
X	41337080	G	T	GGT	GTT	GGT	GTT	G	V	4.59E-09
X	41337080	G	A	GGT	GAT	GGT	GAT	G	D	9.82E-09
X	41337081	T	C	GGT	GGC	GTG	GCG	G	G	6.62E-09
X	41337081	T	A	GGT	GGA	GTG	GAG	G	G	1.40E-09
X	41337081	T	G	GGT	GGG	GTG	GGG	G	G	1.81E-09
X	41337082	G	C	GAT	CAT	TGA	TCA	D	H	1.91E-09
X	41337082	G	T	GAT	TAT	TGA	TTA	D	Y	1.72E-09
X	41337082	G	A	GAT	AAT	TGA	TAA	D	N	5.36E-09
X	41337083	A	C	GAT	GCT	GAT	GCT	D	A	1.22E-09
X	41337083	A	T	GAT	GTT	GAT	GTT	D	V	2.47E-09
X	41337083	A	G	GAT	GGT	GAT	GGT	D	G	5.65E-09
X	41337084	T	C	GAT	GAC	ATT	ACT	D	D	7.35E-09
X	41337084	T	A	GAT	GAA	ATT	AAT	D	E	1.45E-09
X	41337084	T	G	GAT	GAG	ATT	AGT	D	E	1.23E-09
X	41337085	T	C	TAG	CAG	TTA	TCA	STOP	Q	4.29E-09
X	41337085	T	A	TAG	AAG	TTA	TAA	STOP	K	1.80E-09
X	41337085	T	G	TAG	GAG	TTA	TGA	STOP	E	1.39E-09
X	41337086	A	C	TAG	TCG	TAG	TCG	STOP	S	1.01E-09
X	41337086	A	T	TAG	TTG	TAG	TTG	STOP	L	1.04E-09
X	41337086	A	G	TAG	TGG	TAG	TGG	STOP	W	5.94E-09
X	41337087	G	C	TAG	TAC	AGG	ACG	STOP	Y	1.97E-09
X	41337087	G	T	TAG	TAT	AGG	ATG	STOP	Y	1.65E-09
X	41337087	G	A	TAG	TAA	AGG	AAG	STOP	STOP	7.70E-09
X	41337088	G	C	GGA	CGA	GGG	GCG	G	R	2.46E-09
X	41337088	G	T	GGA	TGA	GGG	GTG	G	STOP	2.67E-09
X	41337088	G	A	GGA	AGA	GGG	GAG	G	R	8.21E-09
X	41337089	G	C	GGA	GCA	GGA	GCA	G	A	2.07E-09
X	41337089	G	T	GGA	GTA	GGA	GTA	G	V	2.06E-09
X	41337089	G	A	GGA	GAA	GGA	GAA	G	E	7.82E-09
X	41337090	A	C	GGA	GGC	GAG	GCG	G	G	1.18E-09
X	41337090	A	T	GGA	GGT	GAG	GTG	G	G	1.09E-09
X	41337090	A	G	GGA	GGG	GAG	GGG	G	G	3.59E-09
X	41337091	G	C	GCC	CCC	AGC	ACC	A	P	1.97E-09
X	41337091	G	T	GCC	TCC	AGC	ATC	A	S	1.74E-09
X	41337091	G	A	GCC	ACC	AGC	AAC	A	T	7.71E-09
X	41337092	C	A	GCC	GAC	GCC	GAC	A	D	2.98E-09
X	41337092	C	T	GCC	GTC	GCC	GTC	A	V	7.99E-09
X	41337092	C	G	GCC	GGC	GCC	GGC	A	G	2.01E-09
X	41337093	C	A	GCC	GCA	CCT	CAT	A	A	1.69E-09
X	41337093	C	T	GCC	GCT	CCT	CTT	A	A	7.64E-09
X	41337093	C	G	GCC	GCG	CCT	CGT	A	A	1.96E-09
X	41337094	T	C	TGT	CGT	CTG	CCG	C	R	6.40E-09
X	41337094	T	A	TGT	AGT	CTG	CAG	C	S	1.16E-09
X	41337094	T	G	TGT	GGT	CTG	CGG	C	G	1.30E-09
X	41337095	G	C	TGT	TCT	TGT	TCT	C	S	2.48E-09
X	41337095	G	T	TGT	TTT	TGT	TTT	C	F	2.66E-09
X	41337095	G	A	TGT	TAT	TGT	TAT	C	Y	9.64E-09
X	41337096	T	C	TGT	TGC	GTG	GCG	C	C	6.62E-09
X	41337096	T	A	TGT	TGA	GTG	GAG	C	STOP	1.40E-09
X	41337096	T	G	TGT	TGG	GTG	GGG	C	W	1.81E-09
X	41337097	G	C	GCT	CCT	TGC	TCC	A	P	1.63E-09
X	41337097	G	T	GCT	TCT	TGC	TTC	A	S	2.96E-09
X	41337097	G	A	GCT	ACT	TGC	TAC	A	T	6.59E-09
X	41337098	C	A	GCT	GAT	GCT	GAT	A	D	1.79E-09
X	41337098	C	T	GCT	GTT	GCT	GTT	A	V	7.62E-09
X	41337098	C	G	GCT	GGT	GCT	GGT	A	G	1.90E-09
X	41337099	T	C	GCT	GCC	CTA	CCA	A	A	5.98E-09
X	41337099	T	A	GCT	GCA	CTA	CAA	A	A	1.07E-09
X	41337099	T	G	GCT	GCG	CTA	CGA	A	A	9.96E-10
X	41337100	A	C	ATG	CTG	TAT	TCT	M	L	1.51E-09
X	41337100	A	T	ATG	TTG	TAT	TTT	M	L	1.67E-09
X	41337100	A	G	ATG	GTG	TAT	TGT	M	V	1.11E-08
X	41337101	T	C	ATG	ACG	ATG	ACG	M	T	1.20E-08
X	41337101	T	A	ATG	AAG	ATG	AAG	M	K	2.13E-09
X	41337101	T	G	ATG	AGG	ATG	AGG	M	R	1.92E-09
X	41337102	G	C	ATG	ATC	TGG	TCG	M	I	1.40E-09
X	41337102	G	T	ATG	ATT	TGG	TTG	M	I	1.94E-09
X	41337102	G	A	ATG	ATA	TGG	TAG	M	I	6.11E-09
X	41337103	G	C	GAA	CAA	GGA	GCA	E	Q	2.07E-09
X	41337103	G	T	GAA	TAA	GGA	GTA	E	STOP	2.06E-09
X	41337103	G	A	GAA	AAA	GGA	GAA	E	K	7.82E-09
X	41337104	A	C	GAA	GCA	GAA	GCA	E	A	1.34E-09
X	41337104	A	T	GAA	GTA	GAA	GTA	E	V	7.95E-10
X	41337104	A	G	GAA	GGA	GAA	GGA	E	G	3.58E-09
X	41337105	A	C	GAA	GAC	AAC	ACC	E	D	1.82E-09
X	41337105	A	T	GAA	GAT	AAC	ATC	E	D	1.53E-09
X	41337105	A	G	GAA	GAG	AAC	AGC	E	E	5.65E-09
X	41337106	C	A	CAT	AAT	ACA	AAA	H	N	2.54E-09
X	41337106	C	T	CAT	TAT	ACA	ATA	H	Y	9.72E-09
X	41337106	C	G	CAT	GAT	ACA	AGA	H	D	2.51E-09
X	41337107	A	C	CAT	CCT	CAT	CCT	H	P	1.93E-09
X	41337107	A	T	CAT	CTT	CAT	CTT	H	L	2.20E-09
X	41337107	A	G	CAT	CGT	CAT	CGT	H	R	1.20E-08
X	41337108	T	C	CAT	CAC	ATG	ACG	H	H	1.20E-08
X	41337108	T	A	CAT	CAA	ATG	AAG	H	Q	2.13E-09
X	41337108	T	G	CAT	CAG	ATG	AGG	H	Q	1.92E-09
X	41337109	G	C	GTT	CTT	TGT	TCT	V	L	2.48E-09
X	41337109	G	T	GTT	TTT	TGT	TTT	V	F	2.66E-09
X	41337109	G	A	GTT	ATT	TGT	TAT	V	I	9.64E-09
X	41337110	T	C	GTT	GCT	GTT	GCT	V	A	5.64E-09
X	41337110	T	A	GTT	GAT	GTT	GAT	V	D	1.50E-09
X	41337110	T	G	GTT	GGT	GTT	GGT	V	G	1.81E-09
X	41337111	T	C	GTT	GTC	TTA	TCA	V	V	4.29E-09
X	41337111	T	A	GTT	GTA	TTA	TAA	V	V	1.80E-09
X	41337111	T	G	GTT	GTG	TTA	TGA	V	V	1.39E-09
X	41337112	A	C	AGT	CGT	TAG	TCG	S	R	1.01E-09
X	41337112	A	T	AGT	TGT	TAG	TTG	S	C	1.04E-09
X	41337112	A	G	AGT	GGT	TAG	TGG	S	G	5.94E-09
X	41337113	G	C	AGT	ACT	AGT	ACT	S	T	2.66E-09
X	41337113	G	T	AGT	ATT	AGT	ATT	S	I	1.95E-09
X	41337113	G	A	AGT	AAT	AGT	AAT	S	N	8.76E-09
X	41337114	T	C	AGT	AGC	GTG	GCG	S	S	6.62E-09
X	41337114	T	A	AGT	AGA	GTG	GAG	S	R	1.40E-09
X	41337114	T	G	AGT	AGG	GTG	GGG	S	R	1.81E-09
X	41337115	G	C	GAA	CAA	TGA	TCA	E	Q	1.91E-09
X	41337115	G	T	GAA	TAA	TGA	TTA	E	STOP	1.72E-09
X	41337115	G	A	GAA	AAA	TGA	TAA	E	K	5.36E-09
X	41337116	A	C	GAA	GCA	GAA	GCA	E	A	1.34E-09
X	41337116	A	T	GAA	GTA	GAA	GTA	E	V	7.95E-10
X	41337116	A	G	GAA	GGA	GAA	GGA	E	G	3.58E-09
X	41337117	A	C	GAA	GAC	AAA	ACA	E	D	1.67E-09
X	41337117	A	T	GAA	GAT	AAA	ATA	E	D	1.03E-09
X	41337117	A	G	GAA	GAG	AAA	AGA	E	E	2.93E-09
X	41337118	A	C	AAT	CAT	AAA	ACA	N	H	1.67E-09
X	41337118	A	T	AAT	TAT	AAA	ATA	N	Y	1.03E-09
X	41337118	A	G	AAT	GAT	AAA	AGA	N	D	2.93E-09
X	41337119	A	C	AAT	ACT	AAT	ACT	N	T	1.21E-09
X	41337119	A	T	AAT	ATT	AAT	ATT	N	I	1.44E-09
X	41337119	A	G	AAT	AGT	AAT	AGT	N	S	7.35E-09
X	41337120	T	C	AAT	AAC	ATT	ACT	N	N	7.35E-09
X	41337120	T	A	AAT	AAA	ATT	AAT	N	K	1.45E-09
X	41337120	T	G	AAT	AAG	ATT	AGT	N	K	1.23E-09
X	41337121	T	C	TTA	CTA	TTT	TCT	L	L	2.95E-09
X	41337121	T	A	TTA	ATA	TTT	TAT	L	I	1.00E-09
X	41337121	T	G	TTA	GTA	TTT	TGT	L	V	1.65E-09
X	41337122	T	C	TTA	TCA	TTA	TCA	L	S	4.29E-09
X	41337122	T	A	TTA	TAA	TTA	TAA	L	STOP	1.80E-09
X	41337122	T	G	TTA	TGA	TTA	TGA	L	STOP	1.39E-09
X	41337123	A	C	TTA	TTC	TAT	TCT	L	F	1.51E-09
X	41337123	A	T	TTA	TTT	TAT	TTT	L	F	1.67E-09
X	41337123	A	G	TTA	TTG	TAT	TGT	L	L	1.11E-08
X	41337124	T	C	TTT	CTT	ATT	ACT	F	L	7.35E-09
X	41337124	T	A	TTT	ATT	ATT	AAT	F	I	1.45E-09
X	41337124	T	G	TTT	GTT	ATT	AGT	F	V	1.23E-09
X	41337125	T	C	TTT	TCT	TTT	TCT	F	S	2.95E-09
X	41337125	T	A	TTT	TAT	TTT	TAT	F	Y	1.00E-09
X	41337125	T	G	TTT	TGT	TTT	TGT	F	C	1.65E-09
X	41337126	T	C	TTT	TTC	TTT	TCT	F	F	2.95E-09
X	41337126	T	A	TTT	TTA	TTT	TAT	F	L	1.00E-09
X	41337126	T	G	TTT	TTG	TTT	TGT	F	L	1.65E-09
X	41337127	T	C	TGA	CGA	TTG	TCG	STOP	R	4.78E-09
X	41337127	T	A	TGA	AGA	TTG	TAG	STOP	R	8.65E-10
X	41337127	T	G	TGA	GGA	TTG	TGG	STOP	G	1.88E-09
X	41337128	G	C	TGA	TCA	TGA	TCA	STOP	S	1.91E-09
X	41337128	G	T	TGA	TTA	TGA	TTA	STOP	L	1.72E-09
X	41337128	G	A	TGA	TAA	TGA	TAA	STOP	STOP	5.36E-09
X	41337129	A	C	TGA	TGC	GAA	GCA	STOP	C	1.34E-09
X	41337129	A	T	TGA	TGT	GAA	GTA	STOP	C	7.95E-10
X	41337129	A	G	TGA	TGG	GAA	GGA	STOP	W	3.58E-09
X	41337130	A	C	ATG	CTG	AAT	ACT	M	L	1.21E-09
X	41337130	A	T	ATG	TTG	AAT	ATT	M	L	1.44E-09
X	41337130	A	G	ATG	GTG	AAT	AGT	M	V	7.35E-09
X	41337131	T	C	ATG	ACG	ATG	ACG	M	T	1.20E-08
X	41337131	T	A	ATG	AAG	ATG	AAG	M	K	2.13E-09
X	41337131	T	G	ATG	AGG	ATG	AGG	M	R	1.92E-09
X	41337132	G	C	ATG	ATC	TGC	TCC	M	I	1.63E-09
X	41337132	G	T	ATG	ATT	TGC	TTC	M	I	2.96E-09
X	41337132	G	A	ATG	ATA	TGC	TAC	M	I	6.59E-09
X	41337133	C	A	CAT	AAT	GCA	GAA	H	N	2.89E-09
X	41337133	C	T	CAT	TAT	GCA	GTA	H	Y	6.55E-09
X	41337133	C	G	CAT	GAT	GCA	GGA	H	D	1.70E-09
X	41337134	A	C	CAT	CCT	CAT	CCT	H	P	1.93E-09
X	41337134	A	T	CAT	CTT	CAT	CTT	H	L	2.20E-09
X	41337134	A	G	CAT	CGT	CAT	CGT	H	R	1.20E-08
X	41337135	T	C	CAT	CAC	ATG	ACG	H	H	1.20E-08
X	41337135	T	A	CAT	CAA	ATG	AAG	H	Q	2.13E-09
X	41337135	T	G	CAT	CAG	ATG	AGG	H	Q	1.92E-09
X	41337136	G	C	GAA	CAA	TGA	TCA	E	Q	1.91E-09
X	41337136	G	T	GAA	TAA	TGA	TTA	E	STOP	1.72E-09
X	41337136	G	A	GAA	AAA	TGA	TAA	E	K	5.36E-09
X	41337137	A	C	GAA	GCA	GAA	GCA	E	A	1.34E-09
X	41337137	A	T	GAA	GTA	GAA	GTA	E	V	7.95E-10
X	41337137	A	G	GAA	GGA	GAA	GGA	E	G	3.58E-09
X	41337138	A	C	GAA	GAC	AAT	ACT	E	D	1.21E-09
X	41337138	A	T	GAA	GAT	AAT	ATT	E	D	1.44E-09
X	41337138	A	G	GAA	GAG	AAT	AGT	E	E	7.35E-09
X	41337139	T	C	TTA	CTA	ATT	ACT	L	L	7.35E-09
X	41337139	T	A	TTA	ATA	ATT	AAT	L	I	1.45E-09
X	41337139	T	G	TTA	GTA	ATT	AGT	L	V	1.23E-09
X	41337140	T	C	TTA	TCA	TTA	TCA	L	S	4.29E-09
X	41337140	T	A	TTA	TAA	TTA	TAA	L	STOP	1.80E-09
X	41337140	T	G	TTA	TGA	TTA	TGA	L	STOP	1.39E-09
X	41337141	A	C	TTA	TTC	TAA	TCA	L	F	1.38E-09
X	41337141	A	T	TTA	TTT	TAA	TTA	L	F	1.75E-09
X	41337141	A	G	TTA	TTG	TAA	TGA	L	L	4.29E-09
X	41337142	A	C	AAT	CAT	AAA	ACA	N	H	1.67E-09
X	41337142	A	T	AAT	TAT	AAA	ATA	N	Y	1.03E-09
X	41337142	A	G	AAT	GAT	AAA	AGA	N	D	2.93E-09
X	41337143	A	C	AAT	ACT	AAT	ACT	N	T	1.21E-09
X	41337143	A	T	AAT	ATT	AAT	ATT	N	I	1.44E-09
X	41337143	A	G	AAT	AGT	AAT	AGT	N	S	7.35E-09
X	41337144	T	C	AAT	AAC	ATT	ACT	N	N	7.35E-09
X	41337144	T	A	AAT	AAA	ATT	AAT	N	K	1.45E-09
X	41337144	T	G	AAT	AAG	ATT	AGT	N	K	1.23E-09
X	41337145	T	C	TTG	CTG	TTT	TCT	L	L	2.95E-09
X	41337145	T	A	TTG	ATG	TTT	TAT	L	M	1.00E-09
X	41337145	T	G	TTG	GTG	TTT	TGT	L	V	1.65E-09
X	41337146	T	C	TTG	TCG	TTG	TCG	L	S	4.78E-09
X	41337146	T	A	TTG	TAG	TTG	TAG	L	STOP	8.65E-10
X	41337146	T	G	TTG	TGG	TTG	TGG	L	W	1.88E-09
X	41337147	G	C	TTG	TTC	TGG	TCG	L	F	1.40E-09
X	41337147	G	T	TTG	TTT	TGG	TTG	L	F	1.94E-09
X	41337147	G	A	TTG	TTA	TGG	TAG	L	L	6.11E-09
X	41337148	G	C	GAC	CAC	GGA	GCA	D	H	2.07E-09
X	41337148	G	T	GAC	TAC	GGA	GTA	D	Y	2.06E-09
X	41337148	G	A	GAC	AAC	GGA	GAA	D	N	7.82E-09
X	41337149	A	C	GAC	GCC	GAC	GCC	D	A	1.56E-09
X	41337149	A	T	GAC	GTC	GAC	GTC	D	V	1.72E-09
X	41337149	A	G	GAC	GGC	GAC	GGC	D	G	5.43E-09
X	41337150	C	A	GAC	GAA	ACA	AAA	D	E	2.54E-09
X	41337150	C	T	GAC	GAT	ACA	ATA	D	D	9.72E-09
X	41337150	C	G	GAC	GAG	ACA	AGA	D	E	2.51E-09
X	41337151	A	C	AGT	CGT	CAG	CCG	S	R	1.39E-09
X	41337151	A	T	AGT	TGT	CAG	CTG	S	C	1.15E-09
X	41337151	A	G	AGT	GGT	CAG	CGG	S	G	6.40E-09
X	41337152	G	C	AGT	ACT	AGT	ACT	S	T	2.66E-09
X	41337152	G	T	AGT	ATT	AGT	ATT	S	I	1.95E-09
X	41337152	G	A	AGT	AAT	AGT	AAT	S	N	8.76E-09
X	41337153	T	C	AGT	AGC	GTT	GCT	S	S	5.64E-09
X	41337153	T	A	AGT	AGA	GTT	GAT	S	R	1.50E-09
X	41337153	T	G	AGT	AGG	GTT	GGT	S	R	1.81E-09
X	41337154	T	C	TTC	CTC	TTT	TCT	F	L	2.95E-09
X	41337154	T	A	TTC	ATC	TTT	TAT	F	I	1.00E-09
X	41337154	T	G	TTC	GTC	TTT	TGT	F	V	1.65E-09
X	41337155	T	C	TTC	TCC	TTC	TCC	F	S	3.51E-09
X	41337155	T	A	TTC	TAC	TTC	TAC	F	Y	8.10E-10
X	41337155	T	G	TTC	TGC	TTC	TGC	F	C	1.38E-09
X	41337156	C	A	TTC	TTA	TCT	TAT	F	L	2.25E-09
X	41337156	C	T	TTC	TTT	TCT	TTT	F	F	5.42E-09
X	41337156	C	G	TTC	TTG	TCT	TGT	F	L	3.01E-09
X	41337157	T	C	TAC	CAC	CTA	CCA	Y	H	5.98E-09
X	41337157	T	A	TAC	AAC	CTA	CAA	Y	N	1.07E-09
X	41337157	T	G	TAC	GAC	CTA	CGA	Y	D	9.96E-10
X	41337158	A	C	TAC	TCC	TAC	TCC	Y	S	1.36E-09
X	41337158	A	T	TAC	TTC	TAC	TTC	Y	F	1.18E-09
X	41337158	A	G	TAC	TGC	TAC	TGC	Y	C	6.57E-09
X	41337159	C	A	TAC	TAA	ACT	AAT	Y	STOP	2.00E-09
X	41337159	C	T	TAC	TAT	ACT	ATT	Y	Y	8.79E-09
X	41337159	C	G	TAC	TAG	ACT	AGT	Y	STOP	2.70E-09
X	41337160	T	C	TGA	CGA	CTG	CCG	STOP	R	6.40E-09
X	41337160	T	A	TGA	AGA	CTG	CAG	STOP	R	1.16E-09
X	41337160	T	G	TGA	GGA	CTG	CGG	STOP	G	1.30E-09
X	41337161	G	C	TGA	TCA	TGA	TCA	STOP	S	1.91E-09
X	41337161	G	T	TGA	TTA	TGA	TTA	STOP	L	1.72E-09
X	41337161	G	A	TGA	TAA	TGA	TAA	STOP	STOP	5.36E-09
X	41337162	A	C	TGA	TGC	GAA	GCA	STOP	C	1.34E-09
X	41337162	A	T	TGA	TGT	GAA	GTA	STOP	C	7.95E-10
X	41337162	A	G	TGA	TGG	GAA	GGA	STOP	W	3.58E-09
X	41337163	A	C	ACA	CCA	AAC	ACC	T	P	1.82E-09
X	41337163	A	T	ACA	TCA	AAC	ATC	T	S	1.53E-09
X	41337163	A	G	ACA	GCA	AAC	AGC	T	A	5.65E-09
X	41337164	C	A	ACA	AAA	ACA	AAA	T	K	2.54E-09
X	41337164	C	T	ACA	ATA	ACA	ATA	T	I	9.72E-09
X	41337164	C	G	ACA	AGA	ACA	AGA	T	R	2.51E-09
X	41337165	A	C	ACA	ACC	CAG	CCG	T	T	1.39E-09
X	41337165	A	T	ACA	ACT	CAG	CTG	T	T	1.15E-09
X	41337165	A	G	ACA	ACG	CAG	CGG	T	T	6.40E-09
X	41337166	G	C	GCA	CCA	AGC	ACC	A	P	1.97E-09
X	41337166	G	T	GCA	TCA	AGC	ATC	A	S	1.74E-09
X	41337166	G	A	GCA	ACA	AGC	AAC	A	T	7.71E-09
X	41337167	C	A	GCA	GAA	GCA	GAA	A	E	2.89E-09
X	41337167	C	T	GCA	GTA	GCA	GTA	A	V	6.55E-09
X	41337167	C	G	GCA	GGA	GCA	GGA	A	G	1.70E-09
X	41337168	A	C	GCA	GCC	CAC	CCC	A	A	1.84E-09
X	41337168	A	T	GCA	GCT	CAC	CTC	A	A	1.35E-09
X	41337168	A	G	GCA	GCG	CAC	CGC	A	A	6.59E-09
X	41337169	C	A	CAA	AAA	ACA	AAA	Q	K	2.54E-09
X	41337169	C	T	CAA	TAA	ACA	ATA	Q	STOP	9.72E-09
X	41337169	C	G	CAA	GAA	ACA	AGA	Q	E	2.51E-09
X	41337170	A	C	CAA	CCA	CAA	CCA	Q	P	1.91E-09
X	41337170	A	T	CAA	CTA	CAA	CTA	Q	L	8.77E-10
X	41337170	A	G	CAA	CGA	CAA	CGA	Q	R	4.69E-09
X	41337171	A	C	CAA	CAC	AAG	ACG	Q	H	1.27E-09
X	41337171	A	T	CAA	CAT	AAG	ATG	Q	H	1.08E-09
X	41337171	A	G	CAA	CAG	AAG	AGG	Q	Q	4.60E-09
X	41337172	G	C	GCA	CCA	AGC	ACC	A	P	1.97E-09
X	41337172	G	T	GCA	TCA	AGC	ATC	A	S	1.74E-09
X	41337172	G	A	GCA	ACA	AGC	AAC	A	T	7.71E-09
X	41337173	C	A	GCA	GAA	GCA	GAA	A	E	2.89E-09
X	41337173	C	T	GCA	GTA	GCA	GTA	A	V	6.55E-09
X	41337173	C	G	GCA	GGA	GCA	GGA	A	G	1.70E-09
X	41337174	A	C	GCA	GCC	CAT	CCT	A	A	1.93E-09
X	41337174	A	T	GCA	GCT	CAT	CTT	A	A	2.20E-09
X	41337174	A	G	GCA	GCG	CAT	CGT	A	A	1.20E-08
X	41337175	T	C	TCT	CCT	ATC	ACC	S	P	5.72E-09
X	41337175	T	A	TCT	ACT	ATC	AAC	S	T	2.62E-09
X	41337175	T	G	TCT	GCT	ATC	AGC	S	A	1.25E-09
X	41337176	C	A	TCT	TAT	TCT	TAT	S	Y	2.25E-09
X	41337176	C	T	TCT	TTT	TCT	TTT	S	F	5.42E-09
X	41337176	C	G	TCT	TGT	TCT	TGT	S	C	3.01E-09
X	41337177	T	C	TCT	TCC	CTT	CCT	S	S	4.64E-09
X	41337177	T	A	TCT	TCA	CTT	CAT	S	S	1.07E-09
X	41337177	T	G	TCT	TCG	CTT	CGT	S	S	1.26E-09
X	41337178	T	C	TGG	CGG	TTG	TCG	W	R	4.78E-09
X	41337178	T	A	TGG	AGG	TTG	TAG	W	R	8.65E-10
X	41337178	T	G	TGG	GGG	TTG	TGG	W	G	1.88E-09
X	41337179	G	C	TGG	TCG	TGG	TCG	W	S	1.40E-09
X	41337179	G	T	TGG	TTG	TGG	TTG	W	L	1.94E-09
X	41337179	G	A	TGG	TAG	TGG	TAG	W	STOP	6.11E-09
X	41337180	G	C	TGG	TGC	GGT	GCT	W	C	2.19E-09
X	41337180	G	T	TGG	TGT	GGT	GTT	W	C	4.59E-09
X	41337180	G	A	TGG	TGA	GGT	GAT	W	STOP	9.82E-09
X	41337181	T	C	TGT	CGT	GTG	GCG	C	R	6.62E-09
X	41337181	T	A	TGT	AGT	GTG	GAG	C	S	1.40E-09
X	41337181	T	G	TGT	GGT	GTG	GGG	C	G	1.81E-09
X	41337182	G	C	TGT	TCT	TGT	TCT	C	S	2.48E-09
X	41337182	G	T	TGT	TTT	TGT	TTT	C	F	2.66E-09
X	41337182	G	A	TGT	TAT	TGT	TAT	C	Y	9.64E-09
X	41337183	T	C	TGT	TGC	GTG	GCG	C	C	6.62E-09
X	41337183	T	A	TGT	TGA	GTG	GAG	C	STOP	1.40E-09
X	41337183	T	G	TGT	TGG	GTG	GGG	C	W	1.81E-09
X	41337184	G	C	GCC	CCC	TGC	TCC	A	P	1.63E-09
X	41337184	G	T	GCC	TCC	TGC	TTC	A	S	2.96E-09
X	41337184	G	A	GCC	ACC	TGC	TAC	A	T	6.59E-09
X	41337185	C	A	GCC	GAC	GCC	GAC	A	D	2.98E-09
X	41337185	C	T	GCC	GTC	GCC	GTC	A	V	7.99E-09
X	41337185	C	G	GCC	GGC	GCC	GGC	A	G	2.01E-09
X	41337186	C	A	GCC	GCA	CCG	CAG	A	A	5.78E-09
X	41337186	C	T	GCC	GCT	CCG	CTG	A	A	9.10E-08
X	41337186	C	G	GCC	GCG	CCG	CGG	A	A	4.75E-09
X	41337187	G	C	GCC	CCC	CGC	CCC	A	P	4.97E-09
X	41337187	G	T	GCC	TCC	CGC	CTC	A	S	7.92E-09
X	41337187	G	A	GCC	ACC	CGC	CAC	A	T	8.74E-08
X	41337188	C	A	GCC	GAC	GCC	GAC	A	D	2.98E-09
X	41337188	C	T	GCC	GTC	GCC	GTC	A	V	7.99E-09
X	41337188	C	G	GCC	GGC	GCC	GGC	A	G	2.01E-09
X	41337189	C	A	GCC	GCA	CCT	CAT	A	A	1.69E-09
X	41337189	C	T	GCC	GCT	CCT	CTT	A	A	7.64E-09
X	41337189	C	G	GCC	GCG	CCT	CGT	A	A	1.96E-09
X	41337190	T	C	TTC	CTC	CTT	CCT	F	L	4.64E-09
X	41337190	T	A	TTC	ATC	CTT	CAT	F	I	1.07E-09
X	41337190	T	G	TTC	GTC	CTT	CGT	F	V	1.26E-09
X	41337191	T	C	TTC	TCC	TTC	TCC	F	S	3.51E-09
X	41337191	T	A	TTC	TAC	TTC	TAC	F	Y	8.10E-10
X	41337191	T	G	TTC	TGC	TTC	TGC	F	C	1.38E-09
X	41337192	C	A	TTC	TTA	TCT	TAT	F	L	2.25E-09
X	41337192	C	T	TTC	TTT	TCT	TTT	F	F	5.42E-09
X	41337192	C	G	TTC	TTG	TCT	TGT	F	L	3.01E-09
X	41337193	T	C	TGT	CGT	CTG	CCG	C	R	6.40E-09
X	41337193	T	A	TGT	AGT	CTG	CAG	C	S	1.16E-09
X	41337193	T	G	TGT	GGT	CTG	CGG	C	G	1.30E-09
X	41337194	G	C	TGT	TCT	TGT	TCT	C	S	2.48E-09
X	41337194	G	T	TGT	TTT	TGT	TTT	C	F	2.66E-09
X	41337194	G	A	TGT	TAT	TGT	TAT	C	Y	9.64E-09
X	41337195	T	C	TGT	TGC	GTA	GCA	C	C	6.50E-09
X	41337195	T	A	TGT	TGA	GTA	GAA	C	STOP	1.18E-09
X	41337195	T	G	TGT	TGG	GTA	GGA	C	W	1.45E-09
X	41337196	A	C	AGT	CGT	TAG	TCG	S	R	1.01E-09
X	41337196	A	T	AGT	TGT	TAG	TTG	S	C	1.04E-09
X	41337196	A	G	AGT	GGT	TAG	TGG	S	G	5.94E-09
X	41337197	G	C	AGT	ACT	AGT	ACT	S	T	2.66E-09
X	41337197	G	T	AGT	ATT	AGT	ATT	S	I	1.95E-09
X	41337197	G	A	AGT	AAT	AGT	AAT	S	N	8.76E-09
X	41337198	T	C	AGT	AGC	GTA	GCA	S	S	6.50E-09
X	41337198	T	A	AGT	AGA	GTA	GAA	S	R	1.18E-09
X	41337198	T	G	AGT	AGG	GTA	GGA	S	R	1.45E-09
X	41337199	A	C	ATA	CTA	TAT	TCT	I	L	1.51E-09
X	41337199	A	T	ATA	TTA	TAT	TTT	I	L	1.67E-09
X	41337199	A	G	ATA	GTA	TAT	TGT	I	V	1.11E-08
X	41337200	T	C	ATA	ACA	ATA	ACA	I	T	1.11E-08
X	41337200	T	A	ATA	AAA	ATA	AAA	I	K	1.70E-09
X	41337200	T	G	ATA	AGA	ATA	AGA	I	R	1.56E-09
X	41337201	A	C	ATA	ATC	TAT	TCT	I	I	1.51E-09
X	41337201	A	T	ATA	ATT	TAT	TTT	I	I	1.67E-09
X	41337201	A	G	ATA	ATG	TAT	TGT	I	M	1.11E-08
X	41337202	T	C	TAC	CAC	ATA	ACA	Y	H	1.11E-08
X	41337202	T	A	TAC	AAC	ATA	AAA	Y	N	1.70E-09
X	41337202	T	G	TAC	GAC	ATA	AGA	Y	D	1.56E-09
X	41337203	A	C	TAC	TCC	TAC	TCC	Y	S	1.36E-09
X	41337203	A	T	TAC	TTC	TAC	TTC	Y	F	1.18E-09
X	41337203	A	G	TAC	TGC	TAC	TGC	Y	C	6.57E-09
X	41337204	C	A	TAC	TAA	ACA	AAA	Y	STOP	2.54E-09
X	41337204	C	T	TAC	TAT	ACA	ATA	Y	Y	9.72E-09
X	41337204	C	G	TAC	TAG	ACA	AGA	Y	STOP	2.51E-09
X	41337205	A	C	AAT	CAT	CAA	CCA	N	H	1.91E-09
X	41337205	A	T	AAT	TAT	CAA	CTA	N	Y	8.77E-10
X	41337205	A	G	AAT	GAT	CAA	CGA	N	D	4.69E-09
X	41337206	A	C	AAT	ACT	AAT	ACT	N	T	1.21E-09
X	41337206	A	T	AAT	ATT	AAT	ATT	N	I	1.44E-09
X	41337206	A	G	AAT	AGT	AAT	AGT	N	S	7.35E-09
X	41337207	T	C	AAT	AAC	ATA	ACA	N	N	1.11E-08
X	41337207	T	A	AAT	AAA	ATA	AAA	N	K	1.70E-09
X	41337207	T	G	AAT	AAG	ATA	AGA	N	K	1.56E-09
X	41337208	A	C	AGT	CGT	TAG	TCG	S	R	1.01E-09
X	41337208	A	T	AGT	TGT	TAG	TTG	S	C	1.04E-09
X	41337208	A	G	AGT	GGT	TAG	TGG	S	G	5.94E-09
X	41337209	G	C	AGT	ACT	AGT	ACT	S	T	2.66E-09
X	41337209	G	T	AGT	ATT	AGT	ATT	S	I	1.95E-09
X	41337209	G	A	AGT	AAT	AGT	AAT	S	N	8.76E-09
X	41337210	T	C	AGT	AGC	GTA	GCA	S	S	6.50E-09
X	41337210	T	A	AGT	AGA	GTA	GAA	S	R	1.18E-09
X	41337210	T	G	AGT	AGG	GTA	GGA	S	R	1.45E-09
X	41337211	A	C	AAT	CAT	TAA	TCA	N	H	1.38E-09
X	41337211	A	T	AAT	TAT	TAA	TTA	N	Y	1.75E-09
X	41337211	A	G	AAT	GAT	TAA	TGA	N	D	4.29E-09
X	41337212	A	C	AAT	ACT	AAT	ACT	N	T	1.21E-09
X	41337212	A	T	AAT	ATT	AAT	ATT	N	I	1.44E-09
X	41337212	A	G	AAT	AGT	AAT	AGT	N	S	7.35E-09
X	41337213	T	C	AAT	AAC	ATA	ACA	N	N	1.11E-08
X	41337213	T	A	AAT	AAA	ATA	AAA	N	K	1.70E-09
X	41337213	T	G	AAT	AAG	ATA	AGA	N	K	1.56E-09
X	41337214	A	C	ATT	CTT	TAT	TCT	I	L	1.51E-09
X	41337214	A	T	ATT	TTT	TAT	TTT	I	F	1.67E-09
X	41337214	A	G	ATT	GTT	TAT	TGT	I	V	1.11E-08
X	41337215	T	C	ATT	ACT	ATT	ACT	I	T	7.35E-09
X	41337215	T	A	ATT	AAT	ATT	AAT	I	N	1.45E-09
X	41337215	T	G	ATT	AGT	ATT	AGT	I	S	1.23E-09
X	41337216	T	C	ATT	ATC	TTG	TCG	I	I	4.78E-09
X	41337216	T	A	ATT	ATA	TTG	TAG	I	I	8.65E-10
X	41337216	T	G	ATT	ATG	TTG	TGG	I	M	1.88E-09
X	41337217	G	C	GCA	CCA	TGC	TCC	A	P	1.63E-09
X	41337217	G	T	GCA	TCA	TGC	TTC	A	S	2.96E-09
X	41337217	G	A	GCA	ACA	TGC	TAC	A	T	6.59E-09
X	41337218	C	A	GCA	GAA	GCA	GAA	A	E	2.89E-09
X	41337218	C	T	GCA	GTA	GCA	GTA	A	V	6.55E-09
X	41337218	C	G	GCA	GGA	GCA	GGA	A	G	1.70E-09
X	41337219	A	C	GCA	GCC	CAT	CCT	A	A	1.93E-09
X	41337219	A	T	GCA	GCT	CAT	CTT	A	A	2.20E-09
X	41337219	A	G	GCA	GCG	CAT	CGT	A	A	1.20E-08
X	41337220	T	C	TTT	CTT	ATT	ACT	F	L	7.35E-09
X	41337220	T	A	TTT	ATT	ATT	AAT	F	I	1.45E-09
X	41337220	T	G	TTT	GTT	ATT	AGT	F	V	1.23E-09
X	41337221	T	C	TTT	TCT	TTT	TCT	F	S	2.95E-09
X	41337221	T	A	TTT	TAT	TTT	TAT	F	Y	1.00E-09
X	41337221	T	G	TTT	TGT	TTT	TGT	F	C	1.65E-09
X	41337222	T	C	TTT	TTC	TTG	TCG	F	F	4.78E-09
X	41337222	T	A	TTT	TTA	TTG	TAG	F	L	8.65E-10
X	41337222	T	G	TTT	TTG	TTG	TGG	F	L	1.88E-09
X	41337223	G	C	GCT	CCT	TGC	TCC	A	P	1.63E-09
X	41337223	G	T	GCT	TCT	TGC	TTC	A	S	2.96E-09
X	41337223	G	A	GCT	ACT	TGC	TAC	A	T	6.59E-09
X	41337224	C	A	GCT	GAT	GCT	GAT	A	D	1.79E-09
X	41337224	C	T	GCT	GTT	GCT	GTT	A	V	7.62E-09
X	41337224	C	G	GCT	GGT	GCT	GGT	A	G	1.90E-09
X	41337225	T	C	GCT	GCC	CTT	CCT	A	A	4.64E-09
X	41337225	T	A	GCT	GCA	CTT	CAT	A	A	1.07E-09
X	41337225	T	G	GCT	GCG	CTT	CGT	A	A	1.26E-09
X	41337226	T	C	TAG	CAG	TTA	TCA	STOP	Q	4.29E-09
X	41337226	T	A	TAG	AAG	TTA	TAA	STOP	K	1.80E-09
X	41337226	T	G	TAG	GAG	TTA	TGA	STOP	E	1.39E-09
X	41337227	A	C	TAG	TCG	TAG	TCG	STOP	S	1.01E-09
X	41337227	A	T	TAG	TTG	TAG	TTG	STOP	L	1.04E-09
X	41337227	A	G	TAG	TGG	TAG	TGG	STOP	W	5.94E-09
X	41337228	G	C	TAG	TAC	AGA	ACA	STOP	Y	2.96E-09
X	41337228	G	T	TAG	TAT	AGA	ATA	STOP	Y	2.31E-09
X	41337228	G	A	TAG	TAA	AGA	AAA	STOP	STOP	5.37E-09
X	41337229	A	C	AGC	CGC	GAG	GCG	S	R	1.18E-09
X	41337229	A	T	AGC	TGC	GAG	GTG	S	C	1.09E-09
X	41337229	A	G	AGC	GGC	GAG	GGG	S	G	3.59E-09
X	41337230	G	C	AGC	ACC	AGC	ACC	S	T	1.97E-09
X	41337230	G	T	AGC	ATC	AGC	ATC	S	I	1.74E-09
X	41337230	G	A	AGC	AAC	AGC	AAC	S	N	7.71E-09
X	41337231	C	A	AGC	AGA	GCA	GAA	S	R	2.89E-09
X	41337231	C	T	AGC	AGT	GCA	GTA	S	S	6.55E-09
X	41337231	C	G	AGC	AGG	GCA	GGA	S	R	1.70E-09
X	41337232	A	C	ATT	CTT	CAT	CCT	I	L	1.93E-09
X	41337232	A	T	ATT	TTT	CAT	CTT	I	F	2.20E-09
X	41337232	A	G	ATT	GTT	CAT	CGT	I	V	1.20E-08
X	41337233	T	C	ATT	ACT	ATT	ACT	I	T	7.35E-09
X	41337233	T	A	ATT	AAT	ATT	AAT	I	N	1.45E-09
X	41337233	T	G	ATT	AGT	ATT	AGT	I	S	1.23E-09
X	41337234	T	C	ATT	ATC	TTG	TCG	I	I	4.78E-09
X	41337234	T	A	ATT	ATA	TTG	TAG	I	I	8.65E-10
X	41337234	T	G	ATT	ATG	TTG	TGG	I	M	1.88E-09
X	41337235	G	C	GCA	CCA	TGC	TCC	A	P	1.63E-09
X	41337235	G	T	GCA	TCA	TGC	TTC	A	S	2.96E-09
X	41337235	G	A	GCA	ACA	TGC	TAC	A	T	6.59E-09
X	41337236	C	A	GCA	GAA	GCA	GAA	A	E	2.89E-09
X	41337236	C	T	GCA	GTA	GCA	GTA	A	V	6.55E-09
X	41337236	C	G	GCA	GGA	GCA	GGA	A	G	1.70E-09
X	41337237	A	C	GCA	GCC	CAG	CCG	A	A	1.39E-09
X	41337237	A	T	GCA	GCT	CAG	CTG	A	A	1.15E-09
X	41337237	A	G	GCA	GCG	CAG	CGG	A	A	6.40E-09
X	41337238	G	C	GAC	CAC	AGA	ACA	D	H	2.96E-09
X	41337238	G	T	GAC	TAC	AGA	ATA	D	Y	2.31E-09
X	41337238	G	A	GAC	AAC	AGA	AAA	D	N	5.37E-09
X	41337239	A	C	GAC	GCC	GAC	GCC	D	A	1.56E-09
X	41337239	A	T	GAC	GTC	GAC	GTC	D	V	1.72E-09
X	41337239	A	G	GAC	GGC	GAC	GGC	D	G	5.43E-09
X	41337240	C	A	GAC	GAA	ACT	AAT	D	E	2.00E-09
X	41337240	C	T	GAC	GAT	ACT	ATT	D	D	8.79E-09
X	41337240	C	G	GAC	GAG	ACT	AGT	D	E	2.70E-09
X	41337241	T	C	TTG	CTG	CTT	CCT	L	L	4.64E-09
X	41337241	T	A	TTG	ATG	CTT	CAT	L	M	1.07E-09
X	41337241	T	G	TTG	GTG	CTT	CGT	L	V	1.26E-09
X	41337242	T	C	TTG	TCG	TTG	TCG	L	S	4.78E-09
X	41337242	T	A	TTG	TAG	TTG	TAG	L	STOP	8.65E-10
X	41337242	T	G	TTG	TGG	TTG	TGG	L	W	1.88E-09
X	41337243	G	C	TTG	TTC	TGA	TCA	L	F	1.91E-09
X	41337243	G	T	TTG	TTT	TGA	TTA	L	F	1.72E-09
X	41337243	G	A	TTG	TTA	TGA	TAA	L	L	5.36E-09
X	41337244	A	C	AAA	CAA	GAA	GCA	K	Q	1.34E-09
X	41337244	A	T	AAA	TAA	GAA	GTA	K	STOP	7.95E-10
X	41337244	A	G	AAA	GAA	GAA	GGA	K	E	3.58E-09
X	41337245	A	C	AAA	ACA	AAA	ACA	K	T	1.67E-09
X	41337245	A	T	AAA	ATA	AAA	ATA	K	I	1.03E-09
X	41337245	A	G	AAA	AGA	AAA	AGA	K	R	2.93E-09
X	41337246	A	C	AAA	AAC	AAA	ACA	K	N	1.67E-09
X	41337246	A	T	AAA	AAT	AAA	ATA	K	N	1.03E-09
X	41337246	A	G	AAA	AAG	AAA	AGA	K	K	2.93E-09
X	41337247	A	C	ACA	CCA	AAC	ACC	T	P	1.82E-09
X	41337247	A	T	ACA	TCA	AAC	ATC	T	S	1.53E-09
X	41337247	A	G	ACA	GCA	AAC	AGC	T	A	5.65E-09
X	41337248	C	A	ACA	AAA	ACA	AAA	T	K	2.54E-09
X	41337248	C	T	ACA	ATA	ACA	ATA	T	I	9.72E-09
X	41337248	C	G	ACA	AGA	ACA	AGA	T	R	2.51E-09
X	41337249	A	C	ACA	ACC	CAT	CCT	T	T	1.93E-09
X	41337249	A	T	ACA	ACT	CAT	CTT	T	T	2.20E-09
X	41337249	A	G	ACA	ACG	CAT	CGT	T	T	1.20E-08
X	41337250	T	C	TTC	CTC	ATT	ACT	F	L	7.35E-09
X	41337250	T	A	TTC	ATC	ATT	AAT	F	I	1.45E-09
X	41337250	T	G	TTC	GTC	ATT	AGT	F	V	1.23E-09
X	41337251	T	C	TTC	TCC	TTC	TCC	F	S	3.51E-09
X	41337251	T	A	TTC	TAC	TTC	TAC	F	Y	8.10E-10
X	41337251	T	G	TTC	TGC	TTC	TGC	F	C	1.38E-09
X	41337252	C	A	TTC	TTA	TCT	TAT	F	L	2.25E-09
X	41337252	C	T	TTC	TTT	TCT	TTT	F	F	5.42E-09
X	41337252	C	G	TTC	TTG	TCT	TGT	F	L	3.01E-09
X	41337253	T	C	TTA	CTA	CTT	CCT	L	L	4.64E-09
X	41337253	T	A	TTA	ATA	CTT	CAT	L	I	1.07E-09
X	41337253	T	G	TTA	GTA	CTT	CGT	L	V	1.26E-09
X	41337254	T	C	TTA	TCA	TTA	TCA	L	S	4.29E-09
X	41337254	T	A	TTA	TAA	TTA	TAA	L	STOP	1.80E-09
X	41337254	T	G	TTA	TGA	TTA	TGA	L	STOP	1.39E-09
X	41337255	A	C	TTA	TTC	TAG	TCG	L	F	1.01E-09
X	41337255	A	T	TTA	TTT	TAG	TTG	L	F	1.04E-09
X	41337255	A	G	TTA	TTG	TAG	TGG	L	L	5.94E-09
X	41337256	G	C	GTC	CTC	AGT	ACT	V	L	2.66E-09
X	41337256	G	T	GTC	TTC	AGT	ATT	V	F	1.95E-09
X	41337256	G	A	GTC	ATC	AGT	AAT	V	I	8.76E-09
X	41337257	T	C	GTC	GCC	GTC	GCC	V	A	5.25E-09
X	41337257	T	A	GTC	GAC	GTC	GAC	V	D	1.82E-09
X	41337257	T	G	GTC	GGC	GTC	GGC	V	G	1.50E-09
X	41337258	C	A	GTC	GTA	TCA	TAA	V	V	1.77E-09
X	41337258	C	T	GTC	GTT	TCA	TTA	V	V	5.57E-09
X	41337258	C	G	GTC	GTG	TCA	TGA	V	V	1.91E-09
X	41337259	A	C	ACA	CCA	CAC	CCC	T	P	1.84E-09
X	41337259	A	T	ACA	TCA	CAC	CTC	T	S	1.35E-09
X	41337259	A	G	ACA	GCA	CAC	CGC	T	A	6.59E-09
X	41337260	C	A	ACA	AAA	ACA	AAA	T	K	2.54E-09
X	41337260	C	T	ACA	ATA	ACA	ATA	T	I	9.72E-09
X	41337260	C	G	ACA	AGA	ACA	AGA	T	R	2.51E-09
X	41337261	A	C	ACA	ACC	CAT	CCT	T	T	1.93E-09
X	41337261	A	T	ACA	ACT	CAT	CTT	T	T	2.20E-09
X	41337261	A	G	ACA	ACG	CAT	CGT	T	T	1.20E-08
X	41337262	T	C	TTC	CTC	ATT	ACT	F	L	7.35E-09
X	41337262	T	A	TTC	ATC	ATT	AAT	F	I	1.45E-09
X	41337262	T	G	TTC	GTC	ATT	AGT	F	V	1.23E-09
X	41337263	T	C	TTC	TCC	TTC	TCC	F	S	3.51E-09
X	41337263	T	A	TTC	TAC	TTC	TAC	F	Y	8.10E-10
X	41337263	T	G	TTC	TGC	TTC	TGC	F	C	1.38E-09
X	41337264	C	A	TTC	TTA	TCT	TAT	F	L	2.25E-09
X	41337264	C	T	TTC	TTT	TCT	TTT	F	F	5.42E-09
X	41337264	C	G	TTC	TTG	TCT	TGT	F	L	3.01E-09
X	41337265	T	C	TCA	CCA	CTC	CCC	S	P	3.61E-09
X	41337265	T	A	TCA	ACA	CTC	CAC	S	T	1.06E-09
X	41337265	T	G	TCA	GCA	CTC	CGC	S	A	1.12E-09
X	41337266	C	A	TCA	TAA	TCA	TAA	S	STOP	1.77E-09
X	41337266	C	T	TCA	TTA	TCA	TTA	S	L	5.57E-09
X	41337266	C	G	TCA	TGA	TCA	TGA	S	STOP	1.91E-09
X	41337267	A	C	TCA	TCC	CAT	CCT	S	S	1.93E-09
X	41337267	A	T	TCA	TCT	CAT	CTT	S	S	2.20E-09
X	41337267	A	G	TCA	TCG	CAT	CGT	S	S	1.20E-08
X	41337268	T	C	TTA	CTA	ATT	ACT	L	L	7.35E-09
X	41337268	T	A	TTA	ATA	ATT	AAT	L	I	1.45E-09
X	41337268	T	G	TTA	GTA	ATT	AGT	L	V	1.23E-09
X	41337269	T	C	TTA	TCA	TTA	TCA	L	S	4.29E-09
X	41337269	T	A	TTA	TAA	TTA	TAA	L	STOP	1.80E-09
X	41337269	T	G	TTA	TGA	TTA	TGA	L	STOP	1.39E-09
X	41337270	A	C	TTA	TTC	TAA	TCA	L	F	1.38E-09
X	41337270	A	T	TTA	TTT	TAA	TTA	L	F	1.75E-09
X	41337270	A	G	TTA	TTG	TAA	TGA	L	L	4.29E-09
X	41337271	A	C	AGG	CGG	AAG	ACG	R	R	1.27E-09
X	41337271	A	T	AGG	TGG	AAG	ATG	R	W	1.08E-09
X	41337271	A	G	AGG	GGG	AAG	AGG	R	G	4.60E-09
X	41337272	G	C	AGG	ACG	AGG	ACG	R	T	1.97E-09
X	41337272	G	T	AGG	ATG	AGG	ATG	R	M	1.65E-09
X	41337272	G	A	AGG	AAG	AGG	AAG	R	K	7.70E-09
X	41337273	G	C	AGG	AGC	GGG	GCG	R	S	2.46E-09
X	41337273	G	T	AGG	AGT	GGG	GTG	R	S	2.67E-09
X	41337273	G	A	AGG	AGA	GGG	GAG	R	R	8.21E-09
X	41337274	G	C	GTT	CTT	GGT	GCT	V	L	2.19E-09
X	41337274	G	T	GTT	TTT	GGT	GTT	V	F	4.59E-09
X	41337274	G	A	GTT	ATT	GGT	GAT	V	I	9.82E-09
X	41337275	T	C	GTT	GCT	GTT	GCT	V	A	5.64E-09
X	41337275	T	A	GTT	GAT	GTT	GAT	V	D	1.50E-09
X	41337275	T	G	GTT	GGT	GTT	GGT	V	G	1.81E-09
X	41337276	T	C	GTT	GTC	TTG	TCG	V	V	4.78E-09
X	41337276	T	A	GTT	GTA	TTG	TAG	V	V	8.65E-10
X	41337276	T	G	GTT	GTG	TTG	TGG	V	V	1.88E-09
X	41337277	G	C	GGT	CGT	TGG	TCG	G	R	1.40E-09
X	41337277	G	T	GGT	TGT	TGG	TTG	G	C	1.94E-09
X	41337277	G	A	GGT	AGT	TGG	TAG	G	S	6.11E-09
X	41337278	G	C	GGT	GCT	GGT	GCT	G	A	2.19E-09
X	41337278	G	T	GGT	GTT	GGT	GTT	G	V	4.59E-09
X	41337278	G	A	GGT	GAT	GGT	GAT	G	D	9.82E-09
X	41337279	T	C	GGT	GGC	GTA	GCA	G	G	6.50E-09
X	41337279	T	A	GGT	GGA	GTA	GAA	G	G	1.18E-09
X	41337279	T	G	GGT	GGG	GTA	GGA	G	G	1.45E-09
X	41337280	A	C	ATT	CTT	TAT	TCT	I	L	1.51E-09
X	41337280	A	T	ATT	TTT	TAT	TTT	I	F	1.67E-09
X	41337280	A	G	ATT	GTT	TAT	TGT	I	V	1.11E-08
X	41337281	T	C	ATT	ACT	ATT	ACT	I	T	7.35E-09
X	41337281	T	A	ATT	AAT	ATT	AAT	I	N	1.45E-09
X	41337281	T	G	ATT	AGT	ATT	AGT	I	S	1.23E-09
X	41337282	T	C	ATT	ATC	TTA	TCA	I	I	4.29E-09
X	41337282	T	A	ATT	ATA	TTA	TAA	I	I	1.80E-09
X	41337282	T	G	ATT	ATG	TTA	TGA	I	M	1.39E-09
X	41337283	A	C	AGC	CGC	TAG	TCG	S	R	1.01E-09
X	41337283	A	T	AGC	TGC	TAG	TTG	S	C	1.04E-09
X	41337283	A	G	AGC	GGC	TAG	TGG	S	G	5.94E-09
X	41337284	G	C	AGC	ACC	AGC	ACC	S	T	1.97E-09
X	41337284	G	T	AGC	ATC	AGC	ATC	S	I	1.74E-09
X	41337284	G	A	AGC	AAC	AGC	AAC	S	N	7.71E-09
X	41337285	C	A	AGC	AGA	GCC	GAC	S	R	2.98E-09
X	41337285	C	T	AGC	AGT	GCC	GTC	S	S	7.99E-09
X	41337285	C	G	AGC	AGG	GCC	GGC	S	R	2.01E-09
X	41337286	C	A	CCT	ACT	CCC	CAC	P	T	2.65E-09
X	41337286	C	T	CCT	TCT	CCC	CTC	P	S	8.31E-09
X	41337286	C	G	CCT	GCT	CCC	CGC	P	A	2.31E-09
X	41337287	C	A	CCT	CAT	CCT	CAT	P	H	1.69E-09
X	41337287	C	T	CCT	CTT	CCT	CTT	P	L	7.64E-09
X	41337287	C	G	CCT	CGT	CCT	CGT	P	R	1.96E-09
X	41337288	T	C	CCT	CCC	CTG	CCG	P	P	6.40E-09
X	41337288	T	A	CCT	CCA	CTG	CAG	P	P	1.16E-09
X	41337288	T	G	CCT	CCG	CTG	CGG	P	P	1.30E-09
X	41337289	G	C	GTG	CTG	TGT	TCT	V	L	2.48E-09
X	41337289	G	T	GTG	TTG	TGT	TTT	V	L	2.66E-09
X	41337289	G	A	GTG	ATG	TGT	TAT	V	M	9.64E-09
X	41337290	T	C	GTG	GCG	GTG	GCG	V	A	6.62E-09
X	41337290	T	A	GTG	GAG	GTG	GAG	V	E	1.40E-09
X	41337290	T	G	GTG	GGG	GTG	GGG	V	G	1.81E-09
X	41337291	G	C	GTG	GTC	TGA	TCA	V	V	1.91E-09
X	41337291	G	T	GTG	GTT	TGA	TTA	V	V	1.72E-09
X	41337291	G	A	GTG	GTA	TGA	TAA	V	V	5.36E-09
X	41337292	A	C	AGG	CGG	GAG	GCG	R	R	1.18E-09
X	41337292	A	T	AGG	TGG	GAG	GTG	R	W	1.09E-09
X	41337292	A	G	AGG	GGG	GAG	GGG	R	G	3.59E-09
X	41337293	G	C	AGG	ACG	AGG	ACG	R	T	1.97E-09
X	41337293	G	T	AGG	ATG	AGG	ATG	R	M	1.65E-09
X	41337293	G	A	AGG	AAG	AGG	AAG	R	K	7.70E-09
X	41337294	G	C	AGG	AGC	GGT	GCT	R	S	2.19E-09
X	41337294	G	T	AGG	AGT	GGT	GTT	R	S	4.59E-09
X	41337294	G	A	AGG	AGA	GGT	GAT	R	R	9.82E-09
X	41337295	T	C	TGG	CGG	GTG	GCG	W	R	6.62E-09
X	41337295	T	A	TGG	AGG	GTG	GAG	W	R	1.40E-09
X	41337295	T	G	TGG	GGG	GTG	GGG	W	G	1.81E-09
X	41337296	G	C	TGG	TCG	TGG	TCG	W	S	1.40E-09
X	41337296	G	T	TGG	TTG	TGG	TTG	W	L	1.94E-09
X	41337296	G	A	TGG	TAG	TGG	TAG	W	STOP	6.11E-09
X	41337297	G	C	TGG	TGC	GGA	GCA	W	C	2.07E-09
X	41337297	G	T	TGG	TGT	GGA	GTA	W	C	2.06E-09
X	41337297	G	A	TGG	TGA	GGA	GAA	W	STOP	7.82E-09
X	41337298	A	C	ACT	CCT	GAC	GCC	T	P	1.56E-09
X	41337298	A	T	ACT	TCT	GAC	GTC	T	S	1.72E-09
X	41337298	A	G	ACT	GCT	GAC	GGC	T	A	5.43E-09
X	41337299	C	A	ACT	AAT	ACT	AAT	T	N	2.00E-09
X	41337299	C	T	ACT	ATT	ACT	ATT	T	I	8.79E-09
X	41337299	C	G	ACT	AGT	ACT	AGT	T	S	2.70E-09
X	41337300	T	C	ACT	ACC	CTG	CCG	T	T	6.40E-09
X	41337300	T	A	ACT	ACA	CTG	CAG	T	T	1.16E-09
X	41337300	T	G	ACT	ACG	CTG	CGG	T	T	1.30E-09
X	41337301	G	C	GGG	CGG	TGG	TCG	G	R	1.40E-09
X	41337301	G	T	GGG	TGG	TGG	TTG	G	W	1.94E-09
X	41337301	G	A	GGG	AGG	TGG	TAG	G	R	6.11E-09
X	41337302	G	C	GGG	GCG	GGG	GCG	G	A	2.46E-09
X	41337302	G	T	GGG	GTG	GGG	GTG	G	V	2.67E-09
X	41337302	G	A	GGG	GAG	GGG	GAG	G	E	8.21E-09
X	41337303	G	C	GGG	GGC	GGC	GCC	G	G	2.06E-09
X	41337303	G	T	GGG	GGT	GGC	GTC	G	G	2.99E-09
X	41337303	G	A	GGG	GGA	GGC	GAC	G	G	8.12E-09
X	41337304	C	A	CAA	AAA	GCA	GAA	Q	K	2.89E-09
X	41337304	C	T	CAA	TAA	GCA	GTA	Q	STOP	6.55E-09
X	41337304	C	G	CAA	GAA	GCA	GGA	Q	E	1.70E-09
X	41337305	A	C	CAA	CCA	CAA	CCA	Q	P	1.91E-09
X	41337305	A	T	CAA	CTA	CAA	CTA	Q	L	8.77E-10
X	41337305	A	G	CAA	CGA	CAA	CGA	Q	R	4.69E-09
X	41337306	A	C	CAA	CAC	AAC	ACC	Q	H	1.82E-09
X	41337306	A	T	CAA	CAT	AAC	ATC	Q	H	1.53E-09
X	41337306	A	G	CAA	CAG	AAC	AGC	Q	Q	5.65E-09
X	41337307	C	A	CTA	ATA	ACT	AAT	L	I	2.00E-09
X	41337307	C	T	CTA	TTA	ACT	ATT	L	L	8.79E-09
X	41337307	C	G	CTA	GTA	ACT	AGT	L	V	2.70E-09
X	41337308	T	C	CTA	CCA	CTA	CCA	L	P	5.98E-09
X	41337308	T	A	CTA	CAA	CTA	CAA	L	Q	1.07E-09
X	41337308	T	G	CTA	CGA	CTA	CGA	L	R	9.96E-10
X	41337309	A	C	CTA	CTC	TAC	TCC	L	L	1.36E-09
X	41337309	A	T	CTA	CTT	TAC	TTC	L	L	1.18E-09
X	41337309	A	G	CTA	CTG	TAC	TGC	L	L	6.57E-09
X	41337310	C	A	CTT	ATT	ACT	AAT	L	I	2.00E-09
X	41337310	C	T	CTT	TTT	ACT	ATT	L	F	8.79E-09
X	41337310	C	G	CTT	GTT	ACT	AGT	L	V	2.70E-09
X	41337311	T	C	CTT	CCT	CTT	CCT	L	P	4.64E-09
X	41337311	T	A	CTT	CAT	CTT	CAT	L	H	1.07E-09
X	41337311	T	G	CTT	CGT	CTT	CGT	L	R	1.26E-09
X	41337312	T	C	CTT	CTC	TTG	TCG	L	L	4.78E-09
X	41337312	T	A	CTT	CTA	TTG	TAG	L	L	8.65E-10
X	41337312	T	G	CTT	CTG	TTG	TGG	L	L	1.88E-09
X	41337313	G	C	GAA	CAA	TGA	TCA	E	Q	1.91E-09
X	41337313	G	T	GAA	TAA	TGA	TTA	E	STOP	1.72E-09
X	41337313	G	A	GAA	AAA	TGA	TAA	E	K	5.36E-09
X	41337314	A	C	GAA	GCA	GAA	GCA	E	A	1.34E-09
X	41337314	A	T	GAA	GTA	GAA	GTA	E	V	7.95E-10
X	41337314	A	G	GAA	GGA	GAA	GGA	E	G	3.58E-09
X	41337315	A	C	GAA	GAC	AAT	ACT	E	D	1.21E-09
X	41337315	A	T	GAA	GAT	AAT	ATT	E	D	1.44E-09
X	41337315	A	G	GAA	GAG	AAT	AGT	E	E	7.35E-09
X	41337316	T	C	TGC	CGC	ATG	ACG	C	R	1.20E-08
X	41337316	T	A	TGC	AGC	ATG	AAG	C	S	2.13E-09
X	41337316	T	G	TGC	GGC	ATG	AGG	C	G	1.92E-09
X	41337317	G	C	TGC	TCC	TGC	TCC	C	S	1.63E-09
X	41337317	G	T	TGC	TTC	TGC	TTC	C	F	2.96E-09
X	41337317	G	A	TGC	TAC	TGC	TAC	C	Y	6.59E-09
X	41337318	C	A	TGC	TGA	GCA	GAA	C	STOP	2.89E-09
X	41337318	C	T	TGC	TGT	GCA	GTA	C	C	6.55E-09
X	41337318	C	G	TGC	TGG	GCA	GGA	C	W	1.70E-09
X	41337319	A	C	AGT	CGT	CAG	CCG	S	R	1.39E-09
X	41337319	A	T	AGT	TGT	CAG	CTG	S	C	1.15E-09
X	41337319	A	G	AGT	GGT	CAG	CGG	S	G	6.40E-09
X	41337320	G	C	AGT	ACT	AGT	ACT	S	T	2.66E-09
X	41337320	G	T	AGT	ATT	AGT	ATT	S	I	1.95E-09
X	41337320	G	A	AGT	AAT	AGT	AAT	S	N	8.76E-09
X	41337321	T	C	AGT	AGC	GTA	GCA	S	S	6.50E-09
X	41337321	T	A	AGT	AGA	GTA	GAA	S	R	1.18E-09
X	41337321	T	G	AGT	AGG	GTA	GGA	S	R	1.45E-09
X	41337322	A	C	ACT	CCT	TAC	TCC	T	P	1.36E-09
X	41337322	A	T	ACT	TCT	TAC	TTC	T	S	1.18E-09
X	41337322	A	G	ACT	GCT	TAC	TGC	T	A	6.57E-09
X	41337323	C	A	ACT	AAT	ACT	AAT	T	N	2.00E-09
X	41337323	C	T	ACT	ATT	ACT	ATT	T	I	8.79E-09
X	41337323	C	G	ACT	AGT	ACT	AGT	T	S	2.70E-09
X	41337324	T	C	ACT	ACC	CTA	CCA	T	T	5.98E-09
X	41337324	T	A	ACT	ACA	CTA	CAA	T	T	1.07E-09
X	41337324	T	G	ACT	ACG	CTA	CGA	T	T	9.96E-10
X	41337325	A	C	AGC	CGC	TAG	TCG	S	R	1.01E-09
X	41337325	A	T	AGC	TGC	TAG	TTG	S	C	1.04E-09
X	41337325	A	G	AGC	GGC	TAG	TGG	S	G	5.94E-09
X	41337326	G	C	AGC	ACC	AGC	ACC	S	T	1.97E-09
X	41337326	G	T	AGC	ATC	AGC	ATC	S	I	1.74E-09
X	41337326	G	A	AGC	AAC	AGC	AAC	S	N	7.71E-09
X	41337327	C	A	AGC	AGA	GCA	GAA	S	R	2.89E-09
X	41337327	C	T	AGC	AGT	GCA	GTA	S	S	6.55E-09
X	41337327	C	G	AGC	AGG	GCA	GGA	S	R	1.70E-09
X	41337328	A	C	AAA	CAA	CAA	CCA	K	Q	1.91E-09
X	41337328	A	T	AAA	TAA	CAA	CTA	K	STOP	8.77E-10
X	41337328	A	G	AAA	GAA	CAA	CGA	K	E	4.69E-09
X	41337329	A	C	AAA	ACA	AAA	ACA	K	T	1.67E-09
X	41337329	A	T	AAA	ATA	AAA	ATA	K	I	1.03E-09
X	41337329	A	G	AAA	AGA	AAA	AGA	K	R	2.93E-09
X	41337330	A	C	AAA	AAC	AAT	ACT	K	N	1.21E-09
X	41337330	A	T	AAA	AAT	AAT	ATT	K	N	1.44E-09
X	41337330	A	G	AAA	AAG	AAT	AGT	K	K	7.35E-09
X	41337331	T	C	TGC	CGC	ATG	ACG	C	R	1.20E-08
X	41337331	T	A	TGC	AGC	ATG	AAG	C	S	2.13E-09
X	41337331	T	G	TGC	GGC	ATG	AGG	C	G	1.92E-09
X	41337332	G	C	TGC	TCC	TGC	TCC	C	S	1.63E-09
X	41337332	G	T	TGC	TTC	TGC	TTC	C	F	2.96E-09
X	41337332	G	A	TGC	TAC	TGC	TAC	C	Y	6.59E-09
X	41337333	C	A	TGC	TGA	GCT	GAT	C	STOP	1.79E-09
X	41337333	C	T	TGC	TGT	GCT	GTT	C	C	7.62E-09
X	41337333	C	G	TGC	TGG	GCT	GGT	C	W	1.90E-09
X	41337334	T	C	TAG	CAG	CTA	CCA	STOP	Q	5.98E-09
X	41337334	T	A	TAG	AAG	CTA	CAA	STOP	K	1.07E-09
X	41337334	T	G	TAG	GAG	CTA	CGA	STOP	E	9.96E-10
X	41337335	A	C	TAG	TCG	TAG	TCG	STOP	S	1.01E-09
X	41337335	A	T	TAG	TTG	TAG	TTG	STOP	L	1.04E-09
X	41337335	A	G	TAG	TGG	TAG	TGG	STOP	W	5.94E-09
X	41337336	G	C	TAG	TAC	AGA	ACA	STOP	Y	2.96E-09
X	41337336	G	T	TAG	TAT	AGA	ATA	STOP	Y	2.31E-09
X	41337336	G	A	TAG	TAA	AGA	AAA	STOP	STOP	5.37E-09
X	41337337	A	C	AGG	CGG	GAG	GCG	R	R	1.18E-09
X	41337337	A	T	AGG	TGG	GAG	GTG	R	W	1.09E-09
X	41337337	A	G	AGG	GGG	GAG	GGG	R	G	3.59E-09
X	41337338	G	C	AGG	ACG	AGG	ACG	R	T	1.97E-09
X	41337338	G	T	AGG	ATG	AGG	ATG	R	M	1.65E-09
X	41337338	G	A	AGG	AAG	AGG	AAG	R	K	7.70E-09
X	41337339	G	C	AGG	AGC	GGG	GCG	R	S	2.46E-09
X	41337339	G	T	AGG	AGT	GGG	GTG	R	S	2.67E-09
X	41337339	G	A	AGG	AGA	GGG	GAG	R	R	8.21E-09
X	41337340	G	C	GCA	CCA	GGC	GCC	A	P	2.06E-09
X	41337340	G	T	GCA	TCA	GGC	GTC	A	S	2.99E-09
X	41337340	G	A	GCA	ACA	GGC	GAC	A	T	8.12E-09
X	41337341	C	A	GCA	GAA	GCA	GAA	A	E	2.89E-09
X	41337341	C	T	GCA	GTA	GCA	GTA	A	V	6.55E-09
X	41337341	C	G	GCA	GGA	GCA	GGA	A	G	1.70E-09
X	41337342	A	C	GCA	GCC	CAG	CCG	A	A	1.39E-09
X	41337342	A	T	GCA	GCT	CAG	CTG	A	A	1.15E-09
X	41337342	A	G	GCA	GCG	CAG	CGG	A	A	6.40E-09
X	41337343	G	C	GGA	CGA	AGG	ACG	G	R	1.97E-09
X	41337343	G	T	GGA	TGA	AGG	ATG	G	STOP	1.65E-09
X	41337343	G	A	GGA	AGA	AGG	AAG	G	R	7.70E-09
X	41337344	G	C	GGA	GCA	GGA	GCA	G	A	2.07E-09
X	41337344	G	T	GGA	GTA	GGA	GTA	G	V	2.06E-09
X	41337344	G	A	GGA	GAA	GGA	GAA	G	E	7.82E-09
X	41337345	A	C	GGA	GGC	GAC	GCC	G	G	1.56E-09
X	41337345	A	T	GGA	GGT	GAC	GTC	G	G	1.72E-09
X	41337345	A	G	GGA	GGG	GAC	GGC	G	G	5.43E-09
X	41337346	C	A	CTA	ATA	ACT	AAT	L	I	2.00E-09
X	41337346	C	T	CTA	TTA	ACT	ATT	L	L	8.79E-09
X	41337346	C	G	CTA	GTA	ACT	AGT	L	V	2.70E-09
X	41337347	T	C	CTA	CCA	CTA	CCA	L	P	5.98E-09
X	41337347	T	A	CTA	CAA	CTA	CAA	L	Q	1.07E-09
X	41337347	T	G	CTA	CGA	CTA	CGA	L	R	9.96E-10
X	41337348	A	C	CTA	CTC	TAG	TCG	L	L	1.01E-09
X	41337348	A	T	CTA	CTT	TAG	TTG	L	L	1.04E-09
X	41337348	A	G	CTA	CTG	TAG	TGG	L	L	5.94E-09
X	41337349	G	C	GTT	CTT	AGT	ACT	V	L	2.66E-09
X	41337349	G	T	GTT	TTT	AGT	ATT	V	F	1.95E-09
X	41337349	G	A	GTT	ATT	AGT	AAT	V	I	8.76E-09
X	41337350	T	C	GTT	GCT	GTT	GCT	V	A	5.64E-09
X	41337350	T	A	GTT	GAT	GTT	GAT	V	D	1.50E-09
X	41337350	T	G	GTT	GGT	GTT	GGT	V	G	1.81E-09
X	41337351	T	C	GTT	GTC	TTT	TCT	V	V	2.95E-09
X	41337351	T	A	GTT	GTA	TTT	TAT	V	V	1.00E-09
X	41337351	T	G	GTT	GTG	TTT	TGT	V	V	1.65E-09
X	41337352	T	C	TTC	CTC	TTT	TCT	F	L	2.95E-09
X	41337352	T	A	TTC	ATC	TTT	TAT	F	I	1.00E-09
X	41337352	T	G	TTC	GTC	TTT	TGT	F	V	1.65E-09
X	41337353	T	C	TTC	TCC	TTC	TCC	F	S	3.51E-09
X	41337353	T	A	TTC	TAC	TTC	TAC	F	Y	8.10E-10
X	41337353	T	G	TTC	TGC	TTC	TGC	F	C	1.38E-09
X	41337354	C	A	TTC	TTA	TCT	TAT	F	L	2.25E-09
X	41337354	C	T	TTC	TTT	TCT	TTT	F	F	5.42E-09
X	41337354	C	G	TTC	TTG	TCT	TGT	F	L	3.01E-09
X	41337355	T	C	TCT	CCT	CTC	CCC	S	P	3.61E-09
X	41337355	T	A	TCT	ACT	CTC	CAC	S	T	1.06E-09
X	41337355	T	G	TCT	GCT	CTC	CGC	S	A	1.12E-09
X	41337356	C	A	TCT	TAT	TCT	TAT	S	Y	2.25E-09
X	41337356	C	T	TCT	TTT	TCT	TTT	S	F	5.42E-09
X	41337356	C	G	TCT	TGT	TCT	TGT	S	C	3.01E-09
X	41337357	T	C	TCT	TCC	CTT	CCT	S	S	4.64E-09
X	41337357	T	A	TCT	TCA	CTT	CAT	S	S	1.07E-09
X	41337357	T	G	TCT	TCG	CTT	CGT	S	S	1.26E-09
X	41337358	T	C	TAA	CAA	TTA	TCA	STOP	Q	4.29E-09
X	41337358	T	A	TAA	AAA	TTA	TAA	STOP	K	1.80E-09
X	41337358	T	G	TAA	GAA	TTA	TGA	STOP	E	1.39E-09
X	41337359	A	C	TAA	TCA	TAA	TCA	STOP	S	1.38E-09
X	41337359	A	T	TAA	TTA	TAA	TTA	STOP	L	1.75E-09
X	41337359	A	G	TAA	TGA	TAA	TGA	STOP	STOP	4.29E-09
X	41337360	A	C	TAA	TAC	AAT	ACT	STOP	Y	1.21E-09
X	41337360	A	T	TAA	TAT	AAT	ATT	STOP	Y	1.44E-09
X	41337360	A	G	TAA	TAG	AAT	AGT	STOP	STOP	7.35E-09
X	41337361	T	C	TGT	CGT	ATG	ACG	C	R	1.20E-08
X	41337361	T	A	TGT	AGT	ATG	AAG	C	S	2.13E-09
X	41337361	T	G	TGT	GGT	ATG	AGG	C	G	1.92E-09
X	41337362	G	C	TGT	TCT	TGT	TCT	C	S	2.48E-09
X	41337362	G	T	TGT	TTT	TGT	TTT	C	F	2.66E-09
X	41337362	G	A	TGT	TAT	TGT	TAT	C	Y	9.64E-09
X	41337363	T	C	TGT	TGC	GTA	GCA	C	C	6.50E-09
X	41337363	T	A	TGT	TGA	GTA	GAA	C	STOP	1.18E-09
X	41337363	T	G	TGT	TGG	GTA	GGA	C	W	1.45E-09
X	41337364	A	C	AGT	CGT	TAG	TCG	S	R	1.01E-09
X	41337364	A	T	AGT	TGT	TAG	TTG	S	C	1.04E-09
X	41337364	A	G	AGT	GGT	TAG	TGG	S	G	5.94E-09
X	41337365	G	C	AGT	ACT	AGT	ACT	S	T	2.66E-09
X	41337365	G	T	AGT	ATT	AGT	ATT	S	I	1.95E-09
X	41337365	G	A	AGT	AAT	AGT	AAT	S	N	8.76E-09
X	41337366	T	C	AGT	AGC	GTA	GCA	S	S	6.50E-09
X	41337366	T	A	AGT	AGA	GTA	GAA	S	R	1.18E-09
X	41337366	T	G	AGT	AGG	GTA	GGA	S	R	1.45E-09
X	41337367	A	C	ATT	CTT	TAT	TCT	I	L	1.51E-09
X	41337367	A	T	ATT	TTT	TAT	TTT	I	F	1.67E-09
X	41337367	A	G	ATT	GTT	TAT	TGT	I	V	1.11E-08
X	41337368	T	C	ATT	ACT	ATT	ACT	I	T	7.35E-09
X	41337368	T	A	ATT	AAT	ATT	AAT	I	N	1.45E-09
X	41337368	T	G	ATT	AGT	ATT	AGT	I	S	1.23E-09
X	41337369	T	C	ATT	ATC	TTT	TCT	I	I	2.95E-09
X	41337369	T	A	ATT	ATA	TTT	TAT	I	I	1.00E-09
X	41337369	T	G	ATT	ATG	TTT	TGT	I	M	1.65E-09
X	41337370	T	C	TGA	CGA	TTG	TCG	STOP	R	4.78E-09
X	41337370	T	A	TGA	AGA	TTG	TAG	STOP	R	8.65E-10
X	41337370	T	G	TGA	GGA	TTG	TGG	STOP	G	1.88E-09
X	41337371	G	C	TGA	TCA	TGA	TCA	STOP	S	1.91E-09
X	41337371	G	T	TGA	TTA	TGA	TTA	STOP	L	1.72E-09
X	41337371	G	A	TGA	TAA	TGA	TAA	STOP	STOP	5.36E-09
X	41337372	A	C	TGA	TGC	GAG	GCG	STOP	C	1.18E-09
X	41337372	A	T	TGA	TGT	GAG	GTG	STOP	C	1.09E-09
X	41337372	A	G	TGA	TGG	GAG	GGG	STOP	W	3.59E-09
X	41337373	G	C	GCA	CCA	AGC	ACC	A	P	1.97E-09
X	41337373	G	T	GCA	TCA	AGC	ATC	A	S	1.74E-09
X	41337373	G	A	GCA	ACA	AGC	AAC	A	T	7.71E-09
X	41337374	C	A	GCA	GAA	GCA	GAA	A	E	2.89E-09
X	41337374	C	T	GCA	GTA	GCA	GTA	A	V	6.55E-09
X	41337374	C	G	GCA	GGA	GCA	GGA	A	G	1.70E-09
X	41337375	A	C	GCA	GCC	CAC	CCC	A	A	1.84E-09
X	41337375	A	T	GCA	GCT	CAC	CTC	A	A	1.35E-09
X	41337375	A	G	GCA	GCG	CAC	CGC	A	A	6.59E-09
X	41337376	C	A	CAT	AAT	ACA	AAA	H	N	2.54E-09
X	41337376	C	T	CAT	TAT	ACA	ATA	H	Y	9.72E-09
X	41337376	C	G	CAT	GAT	ACA	AGA	H	D	2.51E-09
X	41337377	A	C	CAT	CCT	CAT	CCT	H	P	1.93E-09
X	41337377	A	T	CAT	CTT	CAT	CTT	H	L	2.20E-09
X	41337377	A	G	CAT	CGT	CAT	CGT	H	R	1.20E-08
X	41337378	T	C	CAT	CAC	ATG	ACG	H	H	1.20E-08
X	41337378	T	A	CAT	CAA	ATG	AAG	H	Q	2.13E-09
X	41337378	T	G	CAT	CAG	ATG	AGG	H	Q	1.92E-09
X	41337379	G	C	GGG	CGG	TGG	TCG	G	R	1.40E-09
X	41337379	G	T	GGG	TGG	TGG	TTG	G	W	1.94E-09
X	41337379	G	A	GGG	AGG	TGG	TAG	G	R	6.11E-09
X	41337380	G	C	GGG	GCG	GGG	GCG	G	A	2.46E-09
X	41337380	G	T	GGG	GTG	GGG	GTG	G	V	2.67E-09
X	41337380	G	A	GGG	GAG	GGG	GAG	G	E	8.21E-09
X	41337381	G	C	GGG	GGC	GGG	GCG	G	G	2.46E-09
X	41337381	G	T	GGG	GGT	GGG	GTG	G	G	2.67E-09
X	41337381	G	A	GGG	GGA	GGG	GAG	G	G	8.21E-09
X	41337382	G	C	GTG	CTG	GGT	GCT	V	L	2.19E-09
X	41337382	G	T	GTG	TTG	GGT	GTT	V	L	4.59E-09
X	41337382	G	A	GTG	ATG	GGT	GAT	V	M	9.82E-09
X	41337383	T	C	GTG	GCG	GTG	GCG	V	A	6.62E-09
X	41337383	T	A	GTG	GAG	GTG	GAG	V	E	1.40E-09
X	41337383	T	G	GTG	GGG	GTG	GGG	V	G	1.81E-09
X	41337384	G	C	GTG	GTC	TGC	TCC	V	V	1.63E-09
X	41337384	G	T	GTG	GTT	TGC	TTC	V	V	2.96E-09
X	41337384	G	A	GTG	GTA	TGC	TAC	V	V	6.59E-09
X	41337385	C	A	CTA	ATA	GCT	GAT	L	I	1.79E-09
X	41337385	C	T	CTA	TTA	GCT	GTT	L	L	7.62E-09
X	41337385	C	G	CTA	GTA	GCT	GGT	L	V	1.90E-09
X	41337386	T	C	CTA	CCA	CTA	CCA	L	P	5.98E-09
X	41337386	T	A	CTA	CAA	CTA	CAA	L	Q	1.07E-09
X	41337386	T	G	CTA	CGA	CTA	CGA	L	R	9.96E-10
X	41337387	A	C	CTA	CTC	TAA	TCA	L	L	1.38E-09
X	41337387	A	T	CTA	CTT	TAA	TTA	L	L	1.75E-09
X	41337387	A	G	CTA	CTG	TAA	TGA	L	L	4.29E-09
X	41337388	A	C	ACC	CCC	AAC	ACC	T	P	1.82E-09
X	41337388	A	T	ACC	TCC	AAC	ATC	T	S	1.53E-09
X	41337388	A	G	ACC	GCC	AAC	AGC	T	A	5.65E-09
X	41337389	C	A	ACC	AAC	ACC	AAC	T	N	4.70E-09
X	41337389	C	T	ACC	ATC	ACC	ATC	T	I	9.77E-09
X	41337389	C	G	ACC	AGC	ACC	AGC	T	S	2.20E-09
X	41337390	C	A	ACC	ACA	CCA	CAA	T	T	1.98E-09
X	41337390	C	T	ACC	ACT	CCA	CTA	T	T	6.05E-09
X	41337390	C	G	ACC	ACG	CCA	CGA	T	T	1.36E-09
X	41337391	A	C	ATC	CTC	CAT	CCT	I	L	1.93E-09
X	41337391	A	T	ATC	TTC	CAT	CTT	I	F	2.20E-09
X	41337391	A	G	ATC	GTC	CAT	CGT	I	V	1.20E-08
X	41337392	T	C	ATC	ACC	ATC	ACC	I	T	5.72E-09
X	41337392	T	A	ATC	AAC	ATC	AAC	I	N	2.62E-09
X	41337392	T	G	ATC	AGC	ATC	AGC	I	S	1.25E-09
X	41337393	C	A	ATC	ATA	TCT	TAT	I	I	2.25E-09
X	41337393	C	T	ATC	ATT	TCT	TTT	I	I	5.42E-09
X	41337393	C	G	ATC	ATG	TCT	TGT	I	M	3.01E-09
X	41337394	T	C	TCA	CCA	CTC	CCC	S	P	3.61E-09
X	41337394	T	A	TCA	ACA	CTC	CAC	S	T	1.06E-09
X	41337394	T	G	TCA	GCA	CTC	CGC	S	A	1.12E-09
X	41337395	C	A	TCA	TAA	TCA	TAA	S	STOP	1.77E-09
X	41337395	C	T	TCA	TTA	TCA	TTA	S	L	5.57E-09
X	41337395	C	G	TCA	TGA	TCA	TGA	S	STOP	1.91E-09
X	41337396	A	C	TCA	TCC	CAC	CCC	S	S	1.84E-09
X	41337396	A	T	TCA	TCT	CAC	CTC	S	S	1.35E-09
X	41337396	A	G	TCA	TCG	CAC	CGC	S	S	6.59E-09
X	41337397	C	A	CTC	ATC	ACT	AAT	L	I	2.00E-09
X	41337397	C	T	CTC	TTC	ACT	ATT	L	F	8.79E-09
X	41337397	C	G	CTC	GTC	ACT	AGT	L	V	2.70E-09
X	41337398	T	C	CTC	CCC	CTC	CCC	L	P	3.61E-09
X	41337398	T	A	CTC	CAC	CTC	CAC	L	H	1.06E-09
X	41337398	T	G	CTC	CGC	CTC	CGC	L	R	1.12E-09
X	41337399	C	A	CTC	CTA	TCT	TAT	L	L	2.25E-09
X	41337399	C	T	CTC	CTT	TCT	TTT	L	L	5.42E-09
X	41337399	C	G	CTC	CTG	TCT	TGT	L	L	3.01E-09
X	41337400	T	C	TCT	CCT	CTC	CCC	S	P	3.61E-09
X	41337400	T	A	TCT	ACT	CTC	CAC	S	T	1.06E-09
X	41337400	T	G	TCT	GCT	CTC	CGC	S	A	1.12E-09
X	41337401	C	A	TCT	TAT	TCT	TAT	S	Y	2.25E-09
X	41337401	C	T	TCT	TTT	TCT	TTT	S	F	5.42E-09
X	41337401	C	G	TCT	TGT	TCT	TGT	S	C	3.01E-09
X	41337402	T	C	TCT	TCC	CTT	CCT	S	S	4.64E-09
X	41337402	T	A	TCT	TCA	CTT	CAT	S	S	1.07E-09
X	41337402	T	G	TCT	TCG	CTT	CGT	S	S	1.26E-09
X	41337403	T	C	TCT	CCT	TTC	TCC	S	P	3.51E-09
X	41337403	T	A	TCT	ACT	TTC	TAC	S	T	8.10E-10
X	41337403	T	G	TCT	GCT	TTC	TGC	S	A	1.38E-09
X	41337404	C	A	TCT	TAT	TCT	TAT	S	Y	2.25E-09
X	41337404	C	T	TCT	TTT	TCT	TTT	S	F	5.42E-09
X	41337404	C	G	TCT	TGT	TCT	TGT	S	C	3.01E-09
X	41337405	T	C	TCT	TCC	CTA	CCA	S	S	5.98E-09
X	41337405	T	A	TCT	TCA	CTA	CAA	S	S	1.07E-09
X	41337405	T	G	TCT	TCG	CTA	CGA	S	S	9.96E-10
X	41337406	A	C	AGT	CGT	TAG	TCG	S	R	1.01E-09
X	41337406	A	T	AGT	TGT	TAG	TTG	S	C	1.04E-09
X	41337406	A	G	AGT	GGT	TAG	TGG	S	G	5.94E-09
X	41337407	G	C	AGT	ACT	AGT	ACT	S	T	2.66E-09
X	41337407	G	T	AGT	ATT	AGT	ATT	S	I	1.95E-09
X	41337407	G	A	AGT	AAT	AGT	AAT	S	N	8.76E-09
X	41337408	T	C	AGT	AGC	GTT	GCT	S	S	5.64E-09
X	41337408	T	A	AGT	AGA	GTT	GAT	S	R	1.50E-09
X	41337408	T	G	AGT	AGG	GTT	GGT	S	R	1.81E-09
X	41337409	T	C	TTG	CTG	TTT	TCT	L	L	2.95E-09
X	41337409	T	A	TTG	ATG	TTT	TAT	L	M	1.00E-09
X	41337409	T	G	TTG	GTG	TTT	TGT	L	V	1.65E-09
X	41337410	T	C	TTG	TCG	TTG	TCG	L	S	4.78E-09
X	41337410	T	A	TTG	TAG	TTG	TAG	L	STOP	8.65E-10
X	41337410	T	G	TTG	TGG	TTG	TGG	L	W	1.88E-09
X	41337411	G	C	TTG	TTC	TGC	TCC	L	F	1.63E-09
X	41337411	G	T	TTG	TTT	TGC	TTC	L	F	2.96E-09
X	41337411	G	A	TTG	TTA	TGC	TAC	L	L	6.59E-09
X	41337412	C	A	CTG	ATG	GCT	GAT	L	M	1.79E-09
X	41337412	C	T	CTG	TTG	GCT	GTT	L	L	7.62E-09
X	41337412	C	G	CTG	GTG	GCT	GGT	L	V	1.90E-09
X	41337413	T	C	CTG	CCG	CTG	CCG	L	P	6.40E-09
X	41337413	T	A	CTG	CAG	CTG	CAG	L	Q	1.16E-09
X	41337413	T	G	CTG	CGG	CTG	CGG	L	R	1.30E-09
X	41337414	G	C	CTG	CTC	TGG	TCG	L	L	1.40E-09
X	41337414	G	T	CTG	CTT	TGG	TTG	L	L	1.94E-09
X	41337414	G	A	CTG	CTA	TGG	TAG	L	L	6.11E-09
X	41337415	G	C	GCC	CCC	GGC	GCC	A	P	2.06E-09
X	41337415	G	T	GCC	TCC	GGC	GTC	A	S	2.99E-09
X	41337415	G	A	GCC	ACC	GGC	GAC	A	T	8.12E-09
X	41337416	C	A	GCC	GAC	GCC	GAC	A	D	2.98E-09
X	41337416	C	T	GCC	GTC	GCC	GTC	A	V	7.99E-09
X	41337416	C	G	GCC	GGC	GCC	GGC	A	G	2.01E-09
X	41337417	C	A	GCC	GCA	CCT	CAT	A	A	1.69E-09
X	41337417	C	T	GCC	GCT	CCT	CTT	A	A	7.64E-09
X	41337417	C	G	GCC	GCG	CCT	CGT	A	A	1.96E-09
X	41337418	T	C	TAG	CAG	CTA	CCA	STOP	Q	5.98E-09
X	41337418	T	A	TAG	AAG	CTA	CAA	STOP	K	1.07E-09
X	41337418	T	G	TAG	GAG	CTA	CGA	STOP	E	9.96E-10
X	41337419	A	C	TAG	TCG	TAG	TCG	STOP	S	1.01E-09
X	41337419	A	T	TAG	TTG	TAG	TTG	STOP	L	1.04E-09
X	41337419	A	G	TAG	TGG	TAG	TGG	STOP	W	5.94E-09
X	41337420	G	C	TAG	TAC	AGA	ACA	STOP	Y	2.96E-09
X	41337420	G	T	TAG	TAT	AGA	ATA	STOP	Y	2.31E-09
X	41337420	G	A	TAG	TAA	AGA	AAA	STOP	STOP	5.37E-09
X	41337421	A	C	ACC	CCC	GAC	GCC	T	P	1.56E-09
X	41337421	A	T	ACC	TCC	GAC	GTC	T	S	1.72E-09
X	41337421	A	G	ACC	GCC	GAC	GGC	T	A	5.43E-09
X	41337422	C	A	ACC	AAC	ACC	AAC	T	N	4.70E-09
X	41337422	C	T	ACC	ATC	ACC	ATC	T	I	9.77E-09
X	41337422	C	G	ACC	AGC	ACC	AGC	T	S	2.20E-09
X	41337423	C	A	ACC	ACA	CCT	CAT	T	T	1.69E-09
X	41337423	C	T	ACC	ACT	CCT	CTT	T	T	7.64E-09
X	41337423	C	G	ACC	ACG	CCT	CGT	T	T	1.96E-09
X	41337424	T	C	TGA	CGA	CTG	CCG	STOP	R	6.40E-09
X	41337424	T	A	TGA	AGA	CTG	CAG	STOP	R	1.16E-09
X	41337424	T	G	TGA	GGA	CTG	CGG	STOP	G	1.30E-09
X	41337425	G	C	TGA	TCA	TGA	TCA	STOP	S	1.91E-09
X	41337425	G	T	TGA	TTA	TGA	TTA	STOP	L	1.72E-09
X	41337425	G	A	TGA	TAA	TGA	TAA	STOP	STOP	5.36E-09
X	41337426	A	C	TGA	TGC	GAA	GCA	STOP	C	1.34E-09
X	41337426	A	T	TGA	TGT	GAA	GTA	STOP	C	7.95E-10
X	41337426	A	G	TGA	TGG	GAA	GGA	STOP	W	3.58E-09
X	41337427	A	C	ACT	CCT	AAC	ACC	T	P	1.82E-09
X	41337427	A	T	ACT	TCT	AAC	ATC	T	S	1.53E-09
X	41337427	A	G	ACT	GCT	AAC	AGC	T	A	5.65E-09
X	41337428	C	A	ACT	AAT	ACT	AAT	T	N	2.00E-09
X	41337428	C	T	ACT	ATT	ACT	ATT	T	I	8.79E-09
X	41337428	C	G	ACT	AGT	ACT	AGT	T	S	2.70E-09
X	41337429	T	C	ACT	ACC	CTC	CCC	T	T	3.61E-09
X	41337429	T	A	ACT	ACA	CTC	CAC	T	T	1.06E-09
X	41337429	T	G	ACT	ACG	CTC	CGC	T	T	1.12E-09
X	41337430	C	A	CTT	ATT	TCT	TAT	L	I	2.25E-09
X	41337430	C	T	CTT	TTT	TCT	TTT	L	F	5.42E-09
X	41337430	C	G	CTT	GTT	TCT	TGT	L	V	3.01E-09
X	41337431	T	C	CTT	CCT	CTT	CCT	L	P	4.64E-09
X	41337431	T	A	CTT	CAT	CTT	CAT	L	H	1.07E-09
X	41337431	T	G	CTT	CGT	CTT	CGT	L	R	1.26E-09
X	41337432	T	C	CTT	CTC	TTC	TCC	L	L	3.51E-09
X	41337432	T	A	CTT	CTA	TTC	TAC	L	L	8.10E-10
X	41337432	T	G	CTT	CTG	TTC	TGC	L	L	1.38E-09
X	41337433	C	A	CAG	AAG	TCA	TAA	Q	K	1.77E-09
X	41337433	C	T	CAG	TAG	TCA	TTA	Q	STOP	5.57E-09
X	41337433	C	G	CAG	GAG	TCA	TGA	Q	E	1.91E-09
X	41337434	A	C	CAG	CCG	CAG	CCG	Q	P	1.39E-09
X	41337434	A	T	CAG	CTG	CAG	CTG	Q	L	1.15E-09
X	41337434	A	G	CAG	CGG	CAG	CGG	Q	R	6.40E-09
X	41337435	G	C	CAG	CAC	AGA	ACA	Q	H	2.96E-09
X	41337435	G	T	CAG	CAT	AGA	ATA	Q	H	2.31E-09
X	41337435	G	A	CAG	CAA	AGA	AAA	Q	Q	5.37E-09
X	41337436	A	C	ATA	CTA	GAT	GCT	I	L	1.22E-09
X	41337436	A	T	ATA	TTA	GAT	GTT	I	L	2.47E-09
X	41337436	A	G	ATA	GTA	GAT	GGT	I	V	5.65E-09
X	41337437	T	C	ATA	ACA	ATA	ACA	I	T	1.11E-08
X	41337437	T	A	ATA	AAA	ATA	AAA	I	K	1.70E-09
X	41337437	T	G	ATA	AGA	ATA	AGA	I	R	1.56E-09
X	41337438	A	C	ATA	ATC	TAA	TCA	I	I	1.38E-09
X	41337438	A	T	ATA	ATT	TAA	TTA	I	I	1.75E-09
X	41337438	A	G	ATA	ATG	TAA	TGA	I	M	4.29E-09
X	41337439	A	C	ATC	CTC	AAT	ACT	I	L	1.21E-09
X	41337439	A	T	ATC	TTC	AAT	ATT	I	F	1.44E-09
X	41337439	A	G	ATC	GTC	AAT	AGT	I	V	7.35E-09
X	41337440	T	C	ATC	ACC	ATC	ACC	I	T	5.72E-09
X	41337440	T	A	ATC	AAC	ATC	AAC	I	N	2.62E-09
X	41337440	T	G	ATC	AGC	ATC	AGC	I	S	1.25E-09
X	41337441	C	A	ATC	ATA	TCA	TAA	I	I	1.77E-09
X	41337441	C	T	ATC	ATT	TCA	TTA	I	I	5.57E-09
X	41337441	C	G	ATC	ATG	TCA	TGA	I	M	1.91E-09
X	41337442	A	C	AGA	CGA	CAG	CCG	R	R	1.39E-09
X	41337442	A	T	AGA	TGA	CAG	CTG	R	STOP	1.15E-09
X	41337442	A	G	AGA	GGA	CAG	CGG	R	G	6.40E-09
X	41337443	G	C	AGA	ACA	AGA	ACA	R	T	2.96E-09
X	41337443	G	T	AGA	ATA	AGA	ATA	R	I	2.31E-09
X	41337443	G	A	AGA	AAA	AGA	AAA	R	K	5.37E-09
X	41337444	A	C	AGA	AGC	GAG	GCG	R	S	1.18E-09
X	41337444	A	T	AGA	AGT	GAG	GTG	R	S	1.09E-09
X	41337444	A	G	AGA	AGG	GAG	GGG	R	R	3.59E-09
X	41337445	G	C	GTG	CTG	AGT	ACT	V	L	2.66E-09
X	41337445	G	T	GTG	TTG	AGT	ATT	V	L	1.95E-09
X	41337445	G	A	GTG	ATG	AGT	AAT	V	M	8.76E-09
X	41337446	T	C	GTG	GCG	GTG	GCG	V	A	6.62E-09
X	41337446	T	A	GTG	GAG	GTG	GAG	V	E	1.40E-09
X	41337446	T	G	GTG	GGG	GTG	GGG	V	G	1.81E-09
X	41337447	G	C	GTG	GTC	TGG	TCG	V	V	1.40E-09
X	41337447	G	T	GTG	GTT	TGG	TTG	V	V	1.94E-09
X	41337447	G	A	GTG	GTA	TGG	TAG	V	V	6.11E-09
X	41337448	G	C	GAG	CAG	GGA	GCA	E	Q	2.07E-09
X	41337448	G	T	GAG	TAG	GGA	GTA	E	STOP	2.06E-09
X	41337448	G	A	GAG	AAG	GGA	GAA	E	K	7.82E-09
X	41337449	A	C	GAG	GCG	GAG	GCG	E	A	1.18E-09
X	41337449	A	T	GAG	GTG	GAG	GTG	E	V	1.09E-09
X	41337449	A	G	GAG	GGG	GAG	GGG	E	G	3.59E-09
X	41337450	G	C	GAG	GAC	AGG	ACG	E	D	1.97E-09
X	41337450	G	T	GAG	GAT	AGG	ATG	E	D	1.65E-09
X	41337450	G	A	GAG	GAA	AGG	AAG	E	E	7.70E-09
X	41337451	G	C	GAA	CAA	GGA	GCA	E	Q	2.07E-09
X	41337451	G	T	GAA	TAA	GGA	GTA	E	STOP	2.06E-09
X	41337451	G	A	GAA	AAA	GGA	GAA	E	K	7.82E-09
X	41337452	A	C	GAA	GCA	GAA	GCA	E	A	1.34E-09
X	41337452	A	T	GAA	GTA	GAA	GTA	E	V	7.95E-10
X	41337452	A	G	GAA	GGA	GAA	GGA	E	G	3.58E-09
X	41337453	A	C	GAA	GAC	AAG	ACG	E	D	1.27E-09
X	41337453	A	T	GAA	GAT	AAG	ATG	E	D	1.08E-09
X	41337453	A	G	GAA	GAG	AAG	AGG	E	E	4.60E-09
X	41337454	G	C	GTA	CTA	AGT	ACT	V	L	2.66E-09
X	41337454	G	T	GTA	TTA	AGT	ATT	V	L	1.95E-09
X	41337454	G	A	GTA	ATA	AGT	AAT	V	I	8.76E-09
X	41337455	T	C	GTA	GCA	GTA	GCA	V	A	6.50E-09
X	41337455	T	A	GTA	GAA	GTA	GAA	V	E	1.18E-09
X	41337455	T	G	GTA	GGA	GTA	GGA	V	G	1.45E-09
X	41337456	A	C	GTA	GTC	TAC	TCC	V	V	1.36E-09
X	41337456	A	T	GTA	GTT	TAC	TTC	V	V	1.18E-09
X	41337456	A	G	GTA	GTG	TAC	TGC	V	V	6.57E-09
X	41337457	C	A	CAG	AAG	ACA	AAA	Q	K	2.54E-09
X	41337457	C	T	CAG	TAG	ACA	ATA	Q	STOP	9.72E-09
X	41337457	C	G	CAG	GAG	ACA	AGA	Q	E	2.51E-09
X	41337458	A	C	CAG	CCG	CAG	CCG	Q	P	1.39E-09
X	41337458	A	T	CAG	CTG	CAG	CTG	Q	L	1.15E-09
X	41337458	A	G	CAG	CGG	CAG	CGG	Q	R	6.40E-09
X	41337459	G	C	CAG	CAC	AGC	ACC	Q	H	1.97E-09
X	41337459	G	T	CAG	CAT	AGC	ATC	Q	H	1.74E-09
X	41337459	G	A	CAG	CAA	AGC	AAC	Q	Q	7.71E-09
X	41337460	C	A	CCA	ACA	GCC	GAC	P	T	2.98E-09
X	41337460	C	T	CCA	TCA	GCC	GTC	P	S	7.99E-09
X	41337460	C	G	CCA	GCA	GCC	GGC	P	A	2.01E-09
X	41337461	C	A	CCA	CAA	CCA	CAA	P	Q	1.98E-09
X	41337461	C	T	CCA	CTA	CCA	CTA	P	L	6.05E-09
X	41337461	C	G	CCA	CGA	CCA	CGA	P	R	1.36E-09
X	41337462	A	C	CCA	CCC	CAG	CCG	P	P	1.39E-09
X	41337462	A	T	CCA	CCT	CAG	CTG	P	P	1.15E-09
X	41337462	A	G	CCA	CCG	CAG	CGG	P	P	6.40E-09
X	41337463	G	C	GCA	CCA	AGC	ACC	A	P	1.97E-09
X	41337463	G	T	GCA	TCA	AGC	ATC	A	S	1.74E-09
X	41337463	G	A	GCA	ACA	AGC	AAC	A	T	7.71E-09
X	41337464	C	A	GCA	GAA	GCA	GAA	A	E	2.89E-09
X	41337464	C	T	GCA	GTA	GCA	GTA	A	V	6.55E-09
X	41337464	C	G	GCA	GGA	GCA	GGA	A	G	1.70E-09
X	41337465	A	C	GCA	GCC	CAG	CCG	A	A	1.39E-09
X	41337465	A	T	GCA	GCT	CAG	CTG	A	A	1.15E-09
X	41337465	A	G	GCA	GCG	CAG	CGG	A	A	6.40E-09
X	41337466	G	C	GTA	CTA	AGT	ACT	V	L	2.66E-09
X	41337466	G	T	GTA	TTA	AGT	ATT	V	L	1.95E-09
X	41337466	G	A	GTA	ATA	AGT	AAT	V	I	8.76E-09
X	41337467	T	C	GTA	GCA	GTA	GCA	V	A	6.50E-09
X	41337467	T	A	GTA	GAA	GTA	GAA	V	E	1.18E-09
X	41337467	T	G	GTA	GGA	GTA	GGA	V	G	1.45E-09
X	41337468	A	C	GTA	GTC	TAA	TCA	V	V	1.38E-09
X	41337468	A	T	GTA	GTT	TAA	TTA	V	V	1.75E-09
X	41337468	A	G	GTA	GTG	TAA	TGA	V	V	4.29E-09
X	41337469	A	C	AGT	CGT	AAG	ACG	S	R	1.27E-09
X	41337469	A	T	AGT	TGT	AAG	ATG	S	C	1.08E-09
X	41337469	A	G	AGT	GGT	AAG	AGG	S	G	4.60E-09
X	41337470	G	C	AGT	ACT	AGT	ACT	S	T	2.66E-09
X	41337470	G	T	AGT	ATT	AGT	ATT	S	I	1.95E-09
X	41337470	G	A	AGT	AAT	AGT	AAT	S	N	8.76E-09
X	41337471	T	C	AGT	AGC	GTA	GCA	S	S	6.50E-09
X	41337471	T	A	AGT	AGA	GTA	GAA	S	R	1.18E-09
X	41337471	T	G	AGT	AGG	GTA	GGA	S	R	1.45E-09
X	41337472	A	C	ACA	CCA	TAC	TCC	T	P	1.36E-09
X	41337472	A	T	ACA	TCA	TAC	TTC	T	S	1.18E-09
X	41337472	A	G	ACA	GCA	TAC	TGC	T	A	6.57E-09
X	41337473	C	A	ACA	AAA	ACA	AAA	T	K	2.54E-09
X	41337473	C	T	ACA	ATA	ACA	ATA	T	I	9.72E-09
X	41337473	C	G	ACA	AGA	ACA	AGA	T	R	2.51E-09
X	41337474	A	C	ACA	ACC	CAA	CCA	T	T	1.91E-09
X	41337474	A	T	ACA	ACT	CAA	CTA	T	T	8.77E-10
X	41337474	A	G	ACA	ACG	CAA	CGA	T	T	4.69E-09
X	41337475	A	C	ACA	CCA	AAC	ACC	T	P	1.82E-09
X	41337475	A	T	ACA	TCA	AAC	ATC	T	S	1.53E-09
X	41337475	A	G	ACA	GCA	AAC	AGC	T	A	5.65E-09
X	41337476	C	A	ACA	AAA	ACA	AAA	T	K	2.54E-09
X	41337476	C	T	ACA	ATA	ACA	ATA	T	I	9.72E-09
X	41337476	C	G	ACA	AGA	ACA	AGA	T	R	2.51E-09
X	41337477	A	C	ACA	ACC	CAT	CCT	T	T	1.93E-09
X	41337477	A	T	ACA	ACT	CAT	CTT	T	T	2.20E-09
X	41337477	A	G	ACA	ACG	CAT	CGT	T	T	1.20E-08
X	41337478	T	C	TCT	CCT	ATC	ACC	S	P	5.72E-09
X	41337478	T	A	TCT	ACT	ATC	AAC	S	T	2.62E-09
X	41337478	T	G	TCT	GCT	ATC	AGC	S	A	1.25E-09
X	41337479	C	A	TCT	TAT	TCT	TAT	S	Y	2.25E-09
X	41337479	C	T	TCT	TTT	TCT	TTT	S	F	5.42E-09
X	41337479	C	G	TCT	TGT	TCT	TGT	S	C	3.01E-09
X	41337480	T	C	TCT	TCC	CTT	CCT	S	S	4.64E-09
X	41337480	T	A	TCT	TCA	CTT	CAT	S	S	1.07E-09
X	41337480	T	G	TCT	TCG	CTT	CGT	S	S	1.26E-09
X	41337481	T	C	TGT	CGT	TTG	TCG	C	R	4.78E-09
X	41337481	T	A	TGT	AGT	TTG	TAG	C	S	8.65E-10
X	41337481	T	G	TGT	GGT	TTG	TGG	C	G	1.88E-09
X	41337482	G	C	TGT	TCT	TGT	TCT	C	S	2.48E-09
X	41337482	G	T	TGT	TTT	TGT	TTT	C	F	2.66E-09
X	41337482	G	A	TGT	TAT	TGT	TAT	C	Y	9.64E-09
X	41337483	T	C	TGT	TGC	GTG	GCG	C	C	6.62E-09
X	41337483	T	A	TGT	TGA	GTG	GAG	C	STOP	1.40E-09
X	41337483	T	G	TGT	TGG	GTG	GGG	C	W	1.81E-09
X	41337484	G	C	GGG	CGG	TGG	TCG	G	R	1.40E-09
X	41337484	G	T	GGG	TGG	TGG	TTG	G	W	1.94E-09
X	41337484	G	A	GGG	AGG	TGG	TAG	G	R	6.11E-09
X	41337485	G	C	GGG	GCG	GGG	GCG	G	A	2.46E-09
X	41337485	G	T	GGG	GTG	GGG	GTG	G	V	2.67E-09
X	41337485	G	A	GGG	GAG	GGG	GAG	G	E	8.21E-09
X	41337486	G	C	GGG	GGC	GGT	GCT	G	G	2.19E-09
X	41337486	G	T	GGG	GGT	GGT	GTT	G	G	4.59E-09
X	41337486	G	A	GGG	GGA	GGT	GAT	G	G	9.82E-09
X	41337487	T	C	TTT	CTT	GTT	GCT	F	L	5.64E-09
X	41337487	T	A	TTT	ATT	GTT	GAT	F	I	1.50E-09
X	41337487	T	G	TTT	GTT	GTT	GGT	F	V	1.81E-09
X	41337488	T	C	TTT	TCT	TTT	TCT	F	S	2.95E-09
X	41337488	T	A	TTT	TAT	TTT	TAT	F	Y	1.00E-09
X	41337488	T	G	TTT	TGT	TTT	TGT	F	C	1.65E-09
X	41337489	T	C	TTT	TTC	TTA	TCA	F	F	4.29E-09
X	41337489	T	A	TTT	TTA	TTA	TAA	F	L	1.80E-09
X	41337489	T	G	TTT	TTG	TTA	TGA	F	L	1.39E-09
X	41337490	A	C	ATT	CTT	TAT	TCT	I	L	1.51E-09
X	41337490	A	T	ATT	TTT	TAT	TTT	I	F	1.67E-09
X	41337490	A	G	ATT	GTT	TAT	TGT	I	V	1.11E-08
X	41337491	T	C	ATT	ACT	ATT	ACT	I	T	7.35E-09
X	41337491	T	A	ATT	AAT	ATT	AAT	I	N	1.45E-09
X	41337491	T	G	ATT	AGT	ATT	AGT	I	S	1.23E-09
X	41337492	T	C	ATT	ATC	TTG	TCG	I	I	4.78E-09
X	41337492	T	A	ATT	ATA	TTG	TAG	I	I	8.65E-10
X	41337492	T	G	ATT	ATG	TTG	TGG	I	M	1.88E-09
X	41337493	G	C	GAA	CAA	TGA	TCA	E	Q	1.91E-09
X	41337493	G	T	GAA	TAA	TGA	TTA	E	STOP	1.72E-09
X	41337493	G	A	GAA	AAA	TGA	TAA	E	K	5.36E-09
X	41337494	A	C	GAA	GCA	GAA	GCA	E	A	1.34E-09
X	41337494	A	T	GAA	GTA	GAA	GTA	E	V	7.95E-10
X	41337494	A	G	GAA	GGA	GAA	GGA	E	G	3.58E-09
X	41337495	A	C	GAA	GAC	AAT	ACT	E	D	1.21E-09
X	41337495	A	T	GAA	GAT	AAT	ATT	E	D	1.44E-09
X	41337495	A	G	GAA	GAG	AAT	AGT	E	E	7.35E-09
X	41337496	T	C	TAT	CAT	ATA	ACA	Y	H	1.11E-08
X	41337496	T	A	TAT	AAT	ATA	AAA	Y	N	1.70E-09
X	41337496	T	G	TAT	GAT	ATA	AGA	Y	D	1.56E-09
X	41337497	A	C	TAT	TCT	TAT	TCT	Y	S	1.51E-09
X	41337497	A	T	TAT	TTT	TAT	TTT	Y	F	1.67E-09
X	41337497	A	G	TAT	TGT	TAT	TGT	Y	C	1.11E-08
X	41337498	T	C	TAT	TAC	ATT	ACT	Y	Y	7.35E-09
X	41337498	T	A	TAT	TAA	ATT	AAT	Y	STOP	1.45E-09
X	41337498	T	G	TAT	TAG	ATT	AGT	Y	STOP	1.23E-09
X	41337499	T	C	TAG	CAG	TTA	TCA	STOP	Q	4.29E-09
X	41337499	T	A	TAG	AAG	TTA	TAA	STOP	K	1.80E-09
X	41337499	T	G	TAG	GAG	TTA	TGA	STOP	E	1.39E-09
X	41337500	A	C	TAG	TCG	TAG	TCG	STOP	S	1.01E-09
X	41337500	A	T	TAG	TTG	TAG	TTG	STOP	L	1.04E-09
X	41337500	A	G	TAG	TGG	TAG	TGG	STOP	W	5.94E-09
X	41337501	G	C	TAG	TAC	AGA	ACA	STOP	Y	2.96E-09
X	41337501	G	T	TAG	TAT	AGA	ATA	STOP	Y	2.31E-09
X	41337501	G	A	TAG	TAA	AGA	AAA	STOP	STOP	5.37E-09
X	41337502	A	C	AGC	CGC	GAG	GCG	S	R	1.18E-09
X	41337502	A	T	AGC	TGC	GAG	GTG	S	C	1.09E-09
X	41337502	A	G	AGC	GGC	GAG	GGG	S	G	3.59E-09
X	41337503	G	C	AGC	ACC	AGC	ACC	S	T	1.97E-09
X	41337503	G	T	AGC	ATC	AGC	ATC	S	I	1.74E-09
X	41337503	G	A	AGC	AAC	AGC	AAC	S	N	7.71E-09
X	41337504	C	A	AGC	AGA	GCT	GAT	S	R	1.79E-09
X	41337504	C	T	AGC	AGT	GCT	GTT	S	S	7.62E-09
X	41337504	C	G	AGC	AGG	GCT	GGT	S	R	1.90E-09
X	41337505	T	C	TTA	CTA	CTT	CCT	L	L	4.64E-09
X	41337505	T	A	TTA	ATA	CTT	CAT	L	I	1.07E-09
X	41337505	T	G	TTA	GTA	CTT	CGT	L	V	1.26E-09
X	41337506	T	C	TTA	TCA	TTA	TCA	L	S	4.29E-09
X	41337506	T	A	TTA	TAA	TTA	TAA	L	STOP	1.80E-09
X	41337506	T	G	TTA	TGA	TTA	TGA	L	STOP	1.39E-09
X	41337507	A	C	TTA	TTC	TAA	TCA	L	F	1.38E-09
X	41337507	A	T	TTA	TTT	TAA	TTA	L	F	1.75E-09
X	41337507	A	G	TTA	TTG	TAA	TGA	L	L	4.29E-09
X	41337508	A	C	ACA	CCA	AAC	ACC	T	P	1.82E-09
X	41337508	A	T	ACA	TCA	AAC	ATC	T	S	1.53E-09
X	41337508	A	G	ACA	GCA	AAC	AGC	T	A	5.65E-09
X	41337509	C	A	ACA	AAA	ACA	AAA	T	K	2.54E-09
X	41337509	C	T	ACA	ATA	ACA	ATA	T	I	9.72E-09
X	41337509	C	G	ACA	AGA	ACA	AGA	T	R	2.51E-09
X	41337510	A	C	ACA	ACC	CAT	CCT	T	T	1.93E-09
X	41337510	A	T	ACA	ACT	CAT	CTT	T	T	2.20E-09
X	41337510	A	G	ACA	ACG	CAT	CGT	T	T	1.20E-08
X	41337511	T	C	TCT	CCT	ATC	ACC	S	P	5.72E-09
X	41337511	T	A	TCT	ACT	ATC	AAC	S	T	2.62E-09
X	41337511	T	G	TCT	GCT	ATC	AGC	S	A	1.25E-09
X	41337512	C	A	TCT	TAT	TCT	TAT	S	Y	2.25E-09
X	41337512	C	T	TCT	TTT	TCT	TTT	S	F	5.42E-09
X	41337512	C	G	TCT	TGT	TCT	TGT	S	C	3.01E-09
X	41337513	T	C	TCT	TCC	CTT	CCT	S	S	4.64E-09
X	41337513	T	A	TCT	TCA	CTT	CAT	S	S	1.07E-09
X	41337513	T	G	TCT	TCG	CTT	CGT	S	S	1.26E-09
X	41337514	T	C	TAA	CAA	TTA	TCA	STOP	Q	4.29E-09
X	41337514	T	A	TAA	AAA	TTA	TAA	STOP	K	1.80E-09
X	41337514	T	G	TAA	GAA	TTA	TGA	STOP	E	1.39E-09
X	41337515	A	C	TAA	TCA	TAA	TCA	STOP	S	1.38E-09
X	41337515	A	T	TAA	TTA	TAA	TTA	STOP	L	1.75E-09
X	41337515	A	G	TAA	TGA	TAA	TGA	STOP	STOP	4.29E-09
X	41337516	A	C	TAA	TAC	AAG	ACG	STOP	Y	1.27E-09
X	41337516	A	T	TAA	TAT	AAG	ATG	STOP	Y	1.08E-09
X	41337516	A	G	TAA	TAG	AAG	AGG	STOP	STOP	4.60E-09
X	41337517	G	C	GAT	CAT	AGA	ACA	D	H	2.96E-09
X	41337517	G	T	GAT	TAT	AGA	ATA	D	Y	2.31E-09
X	41337517	G	A	GAT	AAT	AGA	AAA	D	N	5.37E-09
X	41337518	A	C	GAT	GCT	GAT	GCT	D	A	1.22E-09
X	41337518	A	T	GAT	GTT	GAT	GTT	D	V	2.47E-09
X	41337518	A	G	GAT	GGT	GAT	GGT	D	G	5.65E-09
X	41337519	T	C	GAT	GAC	ATT	ACT	D	D	7.35E-09
X	41337519	T	A	GAT	GAA	ATT	AAT	D	E	1.45E-09
X	41337519	T	G	GAT	GAG	ATT	AGT	D	E	1.23E-09
X	41337520	T	C	TTC	CTC	TTT	TCT	F	L	2.95E-09
X	41337520	T	A	TTC	ATC	TTT	TAT	F	I	1.00E-09
X	41337520	T	G	TTC	GTC	TTT	TGT	F	V	1.65E-09
X	41337521	T	C	TTC	TCC	TTC	TCC	F	S	3.51E-09
X	41337521	T	A	TTC	TAC	TTC	TAC	F	Y	8.10E-10
X	41337521	T	G	TTC	TGC	TTC	TGC	F	C	1.38E-09
X	41337522	C	A	TTC	TTA	TCA	TAA	F	L	1.77E-09
X	41337522	C	T	TTC	TTT	TCA	TTA	F	F	5.57E-09
X	41337522	C	G	TTC	TTG	TCA	TGA	F	L	1.91E-09
X	41337523	A	C	ATT	CTT	CAT	CCT	I	L	1.93E-09
X	41337523	A	T	ATT	TTT	CAT	CTT	I	F	2.20E-09
X	41337523	A	G	ATT	GTT	CAT	CGT	I	V	1.20E-08
X	41337524	T	C	ATT	ACT	ATT	ACT	I	T	7.35E-09
X	41337524	T	A	ATT	AAT	ATT	AAT	I	N	1.45E-09
X	41337524	T	G	ATT	AGT	ATT	AGT	I	S	1.23E-09
X	41337525	T	C	ATT	ATC	TTG	TCG	I	I	4.78E-09
X	41337525	T	A	ATT	ATA	TTG	TAG	I	I	8.65E-10
X	41337525	T	G	ATT	ATG	TTG	TGG	I	M	1.88E-09
X	41337526	G	C	GGG	CGG	TGG	TCG	G	R	1.40E-09
X	41337526	G	T	GGG	TGG	TGG	TTG	G	W	1.94E-09
X	41337526	G	A	GGG	AGG	TGG	TAG	G	R	6.11E-09
X	41337527	G	C	GGG	GCG	GGG	GCG	G	A	2.46E-09
X	41337527	G	T	GGG	GTG	GGG	GTG	G	V	2.67E-09
X	41337527	G	A	GGG	GAG	GGG	GAG	G	E	8.21E-09
X	41337528	G	C	GGG	GGC	GGC	GCC	G	G	2.06E-09
X	41337528	G	T	GGG	GGT	GGC	GTC	G	G	2.99E-09
X	41337528	G	A	GGG	GGA	GGC	GAC	G	G	8.12E-09
X	41337529	C	A	CTT	ATT	GCT	GAT	L	I	1.79E-09
X	41337529	C	T	CTT	TTT	GCT	GTT	L	F	7.62E-09
X	41337529	C	G	CTT	GTT	GCT	GGT	L	V	1.90E-09
X	41337530	T	C	CTT	CCT	CTT	CCT	L	P	4.64E-09
X	41337530	T	A	CTT	CAT	CTT	CAT	L	H	1.07E-09
X	41337530	T	G	CTT	CGT	CTT	CGT	L	R	1.26E-09
X	41337531	T	C	CTT	CTC	TTA	TCA	L	L	4.29E-09
X	41337531	T	A	CTT	CTA	TTA	TAA	L	L	1.80E-09
X	41337531	T	G	CTT	CTG	TTA	TGA	L	L	1.39E-09
X	41337532	A	C	ATG	CTG	TAT	TCT	M	L	1.51E-09
X	41337532	A	T	ATG	TTG	TAT	TTT	M	L	1.67E-09
X	41337532	A	G	ATG	GTG	TAT	TGT	M	V	1.11E-08
X	41337533	T	C	ATG	ACG	ATG	ACG	M	T	1.20E-08
X	41337533	T	A	ATG	AAG	ATG	AAG	M	K	2.13E-09
X	41337533	T	G	ATG	AGG	ATG	AGG	M	R	1.92E-09
X	41337534	G	C	ATG	ATC	TGT	TCT	M	I	2.48E-09
X	41337534	G	T	ATG	ATT	TGT	TTT	M	I	2.66E-09
X	41337534	G	A	ATG	ATA	TGT	TAT	M	I	9.64E-09
X	41337535	T	C	TAA	CAA	GTA	GCA	STOP	Q	6.50E-09
X	41337535	T	A	TAA	AAA	GTA	GAA	STOP	K	1.18E-09
X	41337535	T	G	TAA	GAA	GTA	GGA	STOP	E	1.45E-09
X	41337536	A	C	TAA	TCA	TAA	TCA	STOP	S	1.38E-09
X	41337536	A	T	TAA	TTA	TAA	TTA	STOP	L	1.75E-09
X	41337536	A	G	TAA	TGA	TAA	TGA	STOP	STOP	4.29E-09
X	41337537	A	C	TAA	TAC	AAA	ACA	STOP	Y	1.67E-09
X	41337537	A	T	TAA	TAT	AAA	ATA	STOP	Y	1.03E-09
X	41337537	A	G	TAA	TAG	AAA	AGA	STOP	STOP	2.93E-09
X	41337538	A	C	AAT	CAT	AAA	ACA	N	H	1.67E-09
X	41337538	A	T	AAT	TAT	AAA	ATA	N	Y	1.03E-09
X	41337538	A	G	AAT	GAT	AAA	AGA	N	D	2.93E-09
X	41337539	A	C	AAT	ACT	AAT	ACT	N	T	1.21E-09
X	41337539	A	T	AAT	ATT	AAT	ATT	N	I	1.44E-09
X	41337539	A	G	AAT	AGT	AAT	AGT	N	S	7.35E-09
X	41337540	T	C	AAT	AAC	ATT	ACT	N	N	7.35E-09
X	41337540	T	A	AAT	AAA	ATT	AAT	N	K	1.45E-09
X	41337540	T	G	AAT	AAG	ATT	AGT	N	K	1.23E-09
X	41337541	T	C	TTA	CTA	TTT	TCT	L	L	2.95E-09
X	41337541	T	A	TTA	ATA	TTT	TAT	L	I	1.00E-09
X	41337541	T	G	TTA	GTA	TTT	TGT	L	V	1.65E-09
X	41337542	T	C	TTA	TCA	TTA	TCA	L	S	4.29E-09
X	41337542	T	A	TTA	TAA	TTA	TAA	L	STOP	1.80E-09
X	41337542	T	G	TTA	TGA	TTA	TGA	L	STOP	1.39E-09
X	41337543	A	C	TTA	TTC	TAA	TCA	L	F	1.38E-09
X	41337543	A	T	TTA	TTT	TAA	TTA	L	F	1.75E-09
X	41337543	A	G	TTA	TTG	TAA	TGA	L	L	4.29E-09
X	41337544	A	C	AGA	CGA	AAG	ACG	R	R	1.27E-09
X	41337544	A	T	AGA	TGA	AAG	ATG	R	STOP	1.08E-09
X	41337544	A	G	AGA	GGA	AAG	AGG	R	G	4.60E-09
X	41337545	G	C	AGA	ACA	AGA	ACA	R	T	2.96E-09
X	41337545	G	T	AGA	ATA	AGA	ATA	R	I	2.31E-09
X	41337545	G	A	AGA	AAA	AGA	AAA	R	K	5.37E-09
X	41337546	A	C	AGA	AGC	GAA	GCA	R	S	1.34E-09
X	41337546	A	T	AGA	AGT	GAA	GTA	R	S	7.95E-10
X	41337546	A	G	AGA	AGG	GAA	GGA	R	R	3.58E-09
X	41337547	A	C	AAT	CAT	AAA	ACA	N	H	1.67E-09
X	41337547	A	T	AAT	TAT	AAA	ATA	N	Y	1.03E-09
X	41337547	A	G	AAT	GAT	AAA	AGA	N	D	2.93E-09
X	41337548	A	C	AAT	ACT	AAT	ACT	N	T	1.21E-09
X	41337548	A	T	AAT	ATT	AAT	ATT	N	I	1.44E-09
X	41337548	A	G	AAT	AGT	AAT	AGT	N	S	7.35E-09
X	41337549	T	C	AAT	AAC	ATT	ACT	N	N	7.35E-09
X	41337549	T	A	AAT	AAA	ATT	AAT	N	K	1.45E-09
X	41337549	T	G	AAT	AAG	ATT	AGT	N	K	1.23E-09
X	41337550	T	C	TTG	CTG	TTT	TCT	L	L	2.95E-09
X	41337550	T	A	TTG	ATG	TTT	TAT	L	M	1.00E-09
X	41337550	T	G	TTG	GTG	TTT	TGT	L	V	1.65E-09
X	41337551	T	C	TTG	TCG	TTG	TCG	L	S	4.78E-09
X	41337551	T	A	TTG	TAG	TTG	TAG	L	STOP	8.65E-10
X	41337551	T	G	TTG	TGG	TTG	TGG	L	W	1.88E-09
X	41337552	G	C	TTG	TTC	TGC	TCC	L	F	1.63E-09
X	41337552	G	T	TTG	TTT	TGC	TTC	L	F	2.96E-09
X	41337552	G	A	TTG	TTA	TGC	TAC	L	L	6.59E-09
X	41337553	C	A	CCT	ACT	GCC	GAC	P	T	2.98E-09
X	41337553	C	T	CCT	TCT	GCC	GTC	P	S	7.99E-09
X	41337553	C	G	CCT	GCT	GCC	GGC	P	A	2.01E-09
X	41337554	C	A	CCT	CAT	CCT	CAT	P	H	1.69E-09
X	41337554	C	T	CCT	CTT	CCT	CTT	P	L	7.64E-09
X	41337554	C	G	CCT	CGT	CCT	CGT	P	R	1.96E-09
X	41337555	T	C	CCT	CCC	CTT	CCT	P	P	4.64E-09
X	41337555	T	A	CCT	CCA	CTT	CAT	P	P	1.07E-09
X	41337555	T	G	CCT	CCG	CTT	CGT	P	P	1.26E-09
X	41337556	T	C	TTC	CTC	TTT	TCT	F	L	2.95E-09
X	41337556	T	A	TTC	ATC	TTT	TAT	F	I	1.00E-09
X	41337556	T	G	TTC	GTC	TTT	TGT	F	V	1.65E-09
X	41337557	T	C	TTC	TCC	TTC	TCC	F	S	3.51E-09
X	41337557	T	A	TTC	TAC	TTC	TAC	F	Y	8.10E-10
X	41337557	T	G	TTC	TGC	TTC	TGC	F	C	1.38E-09
X	41337558	C	A	TTC	TTA	TCA	TAA	F	L	1.77E-09
X	41337558	C	T	TTC	TTT	TCA	TTA	F	F	5.57E-09
X	41337558	C	G	TTC	TTG	TCA	TGA	F	L	1.91E-09
X	41337559	A	C	AAT	CAT	CAA	CCA	N	H	1.91E-09
X	41337559	A	T	AAT	TAT	CAA	CTA	N	Y	8.77E-10
X	41337559	A	G	AAT	GAT	CAA	CGA	N	D	4.69E-09
X	41337560	A	C	AAT	ACT	AAT	ACT	N	T	1.21E-09
X	41337560	A	T	AAT	ATT	AAT	ATT	N	I	1.44E-09
X	41337560	A	G	AAT	AGT	AAT	AGT	N	S	7.35E-09
X	41337561	T	C	AAT	AAC	ATT	ACT	N	N	7.35E-09
X	41337561	T	A	AAT	AAA	ATT	AAT	N	K	1.45E-09
X	41337561	T	G	AAT	AAG	ATT	AGT	N	K	1.23E-09
X	41337562	T	C	TTT	CTT	TTT	TCT	F	L	2.95E-09
X	41337562	T	A	TTT	ATT	TTT	TAT	F	I	1.00E-09
X	41337562	T	G	TTT	GTT	TTT	TGT	F	V	1.65E-09
X	41337563	T	C	TTT	TCT	TTT	TCT	F	S	2.95E-09
X	41337563	T	A	TTT	TAT	TTT	TAT	F	Y	1.00E-09
X	41337563	T	G	TTT	TGT	TTT	TGT	F	C	1.65E-09
X	41337564	T	C	TTT	TTC	TTT	TCT	F	F	2.95E-09
X	41337564	T	A	TTT	TTA	TTT	TAT	F	L	1.00E-09
X	41337564	T	G	TTT	TTG	TTT	TGT	F	L	1.65E-09
X	41337565	T	C	TTA	CTA	TTT	TCT	L	L	2.95E-09
X	41337565	T	A	TTA	ATA	TTT	TAT	L	I	1.00E-09
X	41337565	T	G	TTA	GTA	TTT	TGT	L	V	1.65E-09
X	41337566	T	C	TTA	TCA	TTA	TCA	L	S	4.29E-09
X	41337566	T	A	TTA	TAA	TTA	TAA	L	STOP	1.80E-09
X	41337566	T	G	TTA	TGA	TTA	TGA	L	STOP	1.39E-09
X	41337567	A	C	TTA	TTC	TAC	TCC	L	F	1.36E-09
X	41337567	A	T	TTA	TTT	TAC	TTC	L	F	1.18E-09
X	41337567	A	G	TTA	TTG	TAC	TGC	L	L	6.57E-09
X	41337568	C	A	CTG	ATG	ACT	AAT	L	M	2.00E-09
X	41337568	C	T	CTG	TTG	ACT	ATT	L	L	8.79E-09
X	41337568	C	G	CTG	GTG	ACT	AGT	L	V	2.70E-09
X	41337569	T	C	CTG	CCG	CTG	CCG	L	P	6.40E-09
X	41337569	T	A	CTG	CAG	CTG	CAG	L	Q	1.16E-09
X	41337569	T	G	CTG	CGG	CTG	CGG	L	R	1.30E-09
X	41337570	G	C	CTG	CTC	TGC	TCC	L	L	1.63E-09
X	41337570	G	T	CTG	CTT	TGC	TTC	L	L	2.96E-09
X	41337570	G	A	CTG	CTA	TGC	TAC	L	L	6.59E-09
X	41337571	C	A	CTT	ATT	GCT	GAT	L	I	1.79E-09
X	41337571	C	T	CTT	TTT	GCT	GTT	L	F	7.62E-09
X	41337571	C	G	CTT	GTT	GCT	GGT	L	V	1.90E-09
X	41337572	T	C	CTT	CCT	CTT	CCT	L	P	4.64E-09
X	41337572	T	A	CTT	CAT	CTT	CAT	L	H	1.07E-09
X	41337572	T	G	CTT	CGT	CTT	CGT	L	R	1.26E-09
X	41337573	T	C	CTT	CTC	TTA	TCA	L	L	4.29E-09
X	41337573	T	A	CTT	CTA	TTA	TAA	L	L	1.80E-09
X	41337573	T	G	CTT	CTG	TTA	TGA	L	L	1.39E-09
X	41337574	A	C	AAA	CAA	TAA	TCA	K	Q	1.38E-09
X	41337574	A	T	AAA	TAA	TAA	TTA	K	STOP	1.75E-09
X	41337574	A	G	AAA	GAA	TAA	TGA	K	E	4.29E-09
X	41337575	A	C	AAA	ACA	AAA	ACA	K	T	1.67E-09
X	41337575	A	T	AAA	ATA	AAA	ATA	K	I	1.03E-09
X	41337575	A	G	AAA	AGA	AAA	AGA	K	R	2.93E-09
X	41337576	A	C	AAA	AAC	AAG	ACG	K	N	1.27E-09
X	41337576	A	T	AAA	AAT	AAG	ATG	K	N	1.08E-09
X	41337576	A	G	AAA	AAG	AAG	AGG	K	K	4.60E-09
X	41337577	G	C	GAA	CAA	AGA	ACA	E	Q	2.96E-09
X	41337577	G	T	GAA	TAA	AGA	ATA	E	STOP	2.31E-09
X	41337577	G	A	GAA	AAA	AGA	AAA	E	K	5.37E-09
X	41337578	A	C	GAA	GCA	GAA	GCA	E	A	1.34E-09
X	41337578	A	T	GAA	GTA	GAA	GTA	E	V	7.95E-10
X	41337578	A	G	GAA	GGA	GAA	GGA	E	G	3.58E-09
X	41337579	A	C	GAA	GAC	AAT	ACT	E	D	1.21E-09
X	41337579	A	T	GAA	GAT	AAT	ATT	E	D	1.44E-09
X	41337579	A	G	GAA	GAG	AAT	AGT	E	E	7.35E-09
X	41337580	T	C	TTA	CTA	ATT	ACT	L	L	7.35E-09
X	41337580	T	A	TTA	ATA	ATT	AAT	L	I	1.45E-09
X	41337580	T	G	TTA	GTA	ATT	AGT	L	V	1.23E-09
X	41337581	T	C	TTA	TCA	TTA	TCA	L	S	4.29E-09
X	41337581	T	A	TTA	TAA	TTA	TAA	L	STOP	1.80E-09
X	41337581	T	G	TTA	TGA	TTA	TGA	L	STOP	1.39E-09
X	41337582	A	C	TTA	TTC	TAT	TCT	L	F	1.51E-09
X	41337582	A	T	TTA	TTT	TAT	TTT	L	F	1.67E-09
X	41337582	A	G	TTA	TTG	TAT	TGT	L	L	1.11E-08
X	41337583	T	C	TGT	CGT	ATG	ACG	C	R	1.20E-08
X	41337583	T	A	TGT	AGT	ATG	AAG	C	S	2.13E-09
X	41337583	T	G	TGT	GGT	ATG	AGG	C	G	1.92E-09
X	41337584	G	C	TGT	TCT	TGT	TCT	C	S	2.48E-09
X	41337584	G	T	TGT	TTT	TGT	TTT	C	F	2.66E-09
X	41337584	G	A	TGT	TAT	TGT	TAT	C	Y	9.64E-09
X	41337585	T	C	TGT	TGC	GTA	GCA	C	C	6.50E-09
X	41337585	T	A	TGT	TGA	GTA	GAA	C	STOP	1.18E-09
X	41337585	T	G	TGT	TGG	GTA	GGA	C	W	1.45E-09
X	41337586	A	C	AGT	CGT	TAG	TCG	S	R	1.01E-09
X	41337586	A	T	AGT	TGT	TAG	TTG	S	C	1.04E-09
X	41337586	A	G	AGT	GGT	TAG	TGG	S	G	5.94E-09
X	41337587	G	C	AGT	ACT	AGT	ACT	S	T	2.66E-09
X	41337587	G	T	AGT	ATT	AGT	ATT	S	I	1.95E-09
X	41337587	G	A	AGT	AAT	AGT	AAT	S	N	8.76E-09
X	41337588	T	C	AGT	AGC	GTC	GCC	S	S	5.25E-09
X	41337588	T	A	AGT	AGA	GTC	GAC	S	R	1.82E-09
X	41337588	T	G	AGT	AGG	GTC	GGC	S	R	1.50E-09
X	41337589	C	A	CTT	ATT	TCT	TAT	L	I	2.25E-09
X	41337589	C	T	CTT	TTT	TCT	TTT	L	F	5.42E-09
X	41337589	C	G	CTT	GTT	TCT	TGT	L	V	3.01E-09
X	41337590	T	C	CTT	CCT	CTT	CCT	L	P	4.64E-09
X	41337590	T	A	CTT	CAT	CTT	CAT	L	H	1.07E-09
X	41337590	T	G	CTT	CGT	CTT	CGT	L	R	1.26E-09
X	41337591	T	C	CTT	CTC	TTT	TCT	L	L	2.95E-09
X	41337591	T	A	CTT	CTA	TTT	TAT	L	L	1.00E-09
X	41337591	T	G	CTT	CTG	TTT	TGT	L	L	1.65E-09
X	41337592	T	C	TGT	CGT	TTG	TCG	C	R	4.78E-09
X	41337592	T	A	TGT	AGT	TTG	TAG	C	S	8.65E-10
X	41337592	T	G	TGT	GGT	TTG	TGG	C	G	1.88E-09
X	41337593	G	C	TGT	TCT	TGT	TCT	C	S	2.48E-09
X	41337593	G	T	TGT	TTT	TGT	TTT	C	F	2.66E-09
X	41337593	G	A	TGT	TAT	TGT	TAT	C	Y	9.64E-09
X	41337594	T	C	TGT	TGC	GTG	GCG	C	C	6.62E-09
X	41337594	T	A	TGT	TGA	GTG	GAG	C	STOP	1.40E-09
X	41337594	T	G	TGT	TGG	GTG	GGG	C	W	1.81E-09
X	41337595	G	C	GTT	CTT	TGT	TCT	V	L	2.48E-09
X	41337595	G	T	GTT	TTT	TGT	TTT	V	F	2.66E-09
X	41337595	G	A	GTT	ATT	TGT	TAT	V	I	9.64E-09
X	41337596	T	C	GTT	GCT	GTT	GCT	V	A	5.64E-09
X	41337596	T	A	GTT	GAT	GTT	GAT	V	D	1.50E-09
X	41337596	T	G	GTT	GGT	GTT	GGT	V	G	1.81E-09
X	41337597	T	C	GTT	GTC	TTA	TCA	V	V	4.29E-09
X	41337597	T	A	GTT	GTA	TTA	TAA	V	V	1.80E-09
X	41337597	T	G	GTT	GTG	TTA	TGA	V	V	1.39E-09
X	41337598	A	C	ATA	CTA	TAT	TCT	I	L	1.51E-09
X	41337598	A	T	ATA	TTA	TAT	TTT	I	L	1.67E-09
X	41337598	A	G	ATA	GTA	TAT	TGT	I	V	1.11E-08
X	41337599	T	C	ATA	ACA	ATA	ACA	I	T	1.11E-08
X	41337599	T	A	ATA	AAA	ATA	AAA	I	K	1.70E-09
X	41337599	T	G	ATA	AGA	ATA	AGA	I	R	1.56E-09
X	41337600	A	C	ATA	ATC	TAG	TCG	I	I	1.01E-09
X	41337600	A	T	ATA	ATT	TAG	TTG	I	I	1.04E-09
X	41337600	A	G	ATA	ATG	TAG	TGG	I	M	5.94E-09
X	41337601	G	C	GAA	CAA	AGA	ACA	E	Q	2.96E-09
X	41337601	G	T	GAA	TAA	AGA	ATA	E	STOP	2.31E-09
X	41337601	G	A	GAA	AAA	AGA	AAA	E	K	5.37E-09
X	41337602	A	C	GAA	GCA	GAA	GCA	E	A	1.34E-09
X	41337602	A	T	GAA	GTA	GAA	GTA	E	V	7.95E-10
X	41337602	A	G	GAA	GGA	GAA	GGA	E	G	3.58E-09
X	41337603	A	C	GAA	GAC	AAT	ACT	E	D	1.21E-09
X	41337603	A	T	GAA	GAT	AAT	ATT	E	D	1.44E-09
X	41337603	A	G	GAA	GAG	AAT	AGT	E	E	7.35E-09
X	41337604	T	C	TTA	CTA	ATT	ACT	L	L	7.35E-09
X	41337604	T	A	TTA	ATA	ATT	AAT	L	I	1.45E-09
X	41337604	T	G	TTA	GTA	ATT	AGT	L	V	1.23E-09
X	41337605	T	C	TTA	TCA	TTA	TCA	L	S	4.29E-09
X	41337605	T	A	TTA	TAA	TTA	TAA	L	STOP	1.80E-09
X	41337605	T	G	TTA	TGA	TTA	TGA	L	STOP	1.39E-09
X	41337606	A	C	TTA	TTC	TAT	TCT	L	F	1.51E-09
X	41337606	A	T	TTA	TTT	TAT	TTT	L	F	1.67E-09
X	41337606	A	G	TTA	TTG	TAT	TGT	L	L	1.11E-08
X	41337607	T	C	TGT	CGT	ATG	ACG	C	R	1.20E-08
X	41337607	T	A	TGT	AGT	ATG	AAG	C	S	2.13E-09
X	41337607	T	G	TGT	GGT	ATG	AGG	C	G	1.92E-09
X	41337608	G	C	TGT	TCT	TGT	TCT	C	S	2.48E-09
X	41337608	G	T	TGT	TTT	TGT	TTT	C	F	2.66E-09
X	41337608	G	A	TGT	TAT	TGT	TAT	C	Y	9.64E-09
X	41337609	T	C	TGT	TGC	GTA	GCA	C	C	6.50E-09
X	41337609	T	A	TGT	TGA	GTA	GAA	C	STOP	1.18E-09
X	41337609	T	G	TGT	TGG	GTA	GGA	C	W	1.45E-09
X	41337610	A	C	AGT	CGT	TAG	TCG	S	R	1.01E-09
X	41337610	A	T	AGT	TGT	TAG	TTG	S	C	1.04E-09
X	41337610	A	G	AGT	GGT	TAG	TGG	S	G	5.94E-09
X	41337611	G	C	AGT	ACT	AGT	ACT	S	T	2.66E-09
X	41337611	G	T	AGT	ATT	AGT	ATT	S	I	1.95E-09
X	41337611	G	A	AGT	AAT	AGT	AAT	S	N	8.76E-09
X	41337612	T	C	AGT	AGC	GTA	GCA	S	S	6.50E-09
X	41337612	T	A	AGT	AGA	GTA	GAA	S	R	1.18E-09
X	41337612	T	G	AGT	AGG	GTA	GGA	S	R	1.45E-09
X	41337613	A	C	ACT	CCT	TAC	TCC	T	P	1.36E-09
X	41337613	A	T	ACT	TCT	TAC	TTC	T	S	1.18E-09
X	41337613	A	G	ACT	GCT	TAC	TGC	T	A	6.57E-09
X	41337614	C	A	ACT	AAT	ACT	AAT	T	N	2.00E-09
X	41337614	C	T	ACT	ATT	ACT	ATT	T	I	8.79E-09
X	41337614	C	G	ACT	AGT	ACT	AGT	T	S	2.70E-09
X	41337615	T	C	ACT	ACC	CTT	CCT	T	T	4.64E-09
X	41337615	T	A	ACT	ACA	CTT	CAT	T	T	1.07E-09
X	41337615	T	G	ACT	ACG	CTT	CGT	T	T	1.26E-09
X	41337616	T	C	TAG	CAG	TTA	TCA	STOP	Q	4.29E-09
X	41337616	T	A	TAG	AAG	TTA	TAA	STOP	K	1.80E-09
X	41337616	T	G	TAG	GAG	TTA	TGA	STOP	E	1.39E-09
X	41337617	A	C	TAG	TCG	TAG	TCG	STOP	S	1.01E-09
X	41337617	A	T	TAG	TTG	TAG	TTG	STOP	L	1.04E-09
X	41337617	A	G	TAG	TGG	TAG	TGG	STOP	W	5.94E-09
X	41337618	G	C	TAG	TAC	AGT	ACT	STOP	Y	2.66E-09
X	41337618	G	T	TAG	TAT	AGT	ATT	STOP	Y	1.95E-09
X	41337618	G	A	TAG	TAA	AGT	AAT	STOP	STOP	8.76E-09
X	41337619	T	C	TGA	CGA	GTG	GCG	STOP	R	6.62E-09
X	41337619	T	A	TGA	AGA	GTG	GAG	STOP	R	1.40E-09
X	41337619	T	G	TGA	GGA	GTG	GGG	STOP	G	1.81E-09
X	41337620	G	C	TGA	TCA	TGA	TCA	STOP	S	1.91E-09
X	41337620	G	T	TGA	TTA	TGA	TTA	STOP	L	1.72E-09
X	41337620	G	A	TGA	TAA	TGA	TAA	STOP	STOP	5.36E-09
X	41337621	A	C	TGA	TGC	GAT	GCT	STOP	C	1.22E-09
X	41337621	A	T	TGA	TGT	GAT	GTT	STOP	C	2.47E-09
X	41337621	A	G	TGA	TGG	GAT	GGT	STOP	W	5.65E-09
X	41337622	T	C	TCA	CCA	ATC	ACC	S	P	5.72E-09
X	41337622	T	A	TCA	ACA	ATC	AAC	S	T	2.62E-09
X	41337622	T	G	TCA	GCA	ATC	AGC	S	A	1.25E-09
X	41337623	C	A	TCA	TAA	TCA	TAA	S	STOP	1.77E-09
X	41337623	C	T	TCA	TTA	TCA	TTA	S	L	5.57E-09
X	41337623	C	G	TCA	TGA	TCA	TGA	S	STOP	1.91E-09
X	41337624	A	C	TCA	TCC	CAA	CCA	S	S	1.91E-09
X	41337624	A	T	TCA	TCT	CAA	CTA	S	S	8.77E-10
X	41337624	A	G	TCA	TCG	CAA	CGA	S	S	4.69E-09
X	41337625	A	C	ATC	CTC	AAT	ACT	I	L	1.21E-09
X	41337625	A	T	ATC	TTC	AAT	ATT	I	F	1.44E-09
X	41337625	A	G	ATC	GTC	AAT	AGT	I	V	7.35E-09
X	41337626	T	C	ATC	ACC	ATC	ACC	I	T	5.72E-09
X	41337626	T	A	ATC	AAC	ATC	AAC	I	N	2.62E-09
X	41337626	T	G	ATC	AGC	ATC	AGC	I	S	1.25E-09
X	41337627	C	A	ATC	ATA	TCT	TAT	I	I	2.25E-09
X	41337627	C	T	ATC	ATT	TCT	TTT	I	I	5.42E-09
X	41337627	C	G	ATC	ATG	TCT	TGT	I	M	3.01E-09
X	41337628	T	C	TAA	CAA	CTA	CCA	STOP	Q	5.98E-09
X	41337628	T	A	TAA	AAA	CTA	CAA	STOP	K	1.07E-09
X	41337628	T	G	TAA	GAA	CTA	CGA	STOP	E	9.96E-10
X	41337629	A	C	TAA	TCA	TAA	TCA	STOP	S	1.38E-09
X	41337629	A	T	TAA	TTA	TAA	TTA	STOP	L	1.75E-09
X	41337629	A	G	TAA	TGA	TAA	TGA	STOP	STOP	4.29E-09
X	41337630	A	C	TAA	TAC	AAA	ACA	STOP	Y	1.67E-09
X	41337630	A	T	TAA	TAT	AAA	ATA	STOP	Y	1.03E-09
X	41337630	A	G	TAA	TAG	AAA	AGA	STOP	STOP	2.93E-09
X	41337631	A	C	AGC	CGC	AAG	ACG	S	R	1.27E-09
X	41337631	A	T	AGC	TGC	AAG	ATG	S	C	1.08E-09
X	41337631	A	G	AGC	GGC	AAG	AGG	S	G	4.60E-09
X	41337632	G	C	AGC	ACC	AGC	ACC	S	T	1.97E-09
X	41337632	G	T	AGC	ATC	AGC	ATC	S	I	1.74E-09
X	41337632	G	A	AGC	AAC	AGC	AAC	S	N	7.71E-09
X	41337633	C	A	AGC	AGA	GCA	GAA	S	R	2.89E-09
X	41337633	C	T	AGC	AGT	GCA	GTA	S	S	6.55E-09
X	41337633	C	G	AGC	AGG	GCA	GGA	S	R	1.70E-09
X	41337634	A	C	ATC	CTC	CAT	CCT	I	L	1.93E-09
X	41337634	A	T	ATC	TTC	CAT	CTT	I	F	2.20E-09
X	41337634	A	G	ATC	GTC	CAT	CGT	I	V	1.20E-08
X	41337635	T	C	ATC	ACC	ATC	ACC	I	T	5.72E-09
X	41337635	T	A	ATC	AAC	ATC	AAC	I	N	2.62E-09
X	41337635	T	G	ATC	AGC	ATC	AGC	I	S	1.25E-09
X	41337636	C	A	ATC	ATA	TCG	TAG	I	I	4.98E-09
X	41337636	C	T	ATC	ATT	TCG	TTG	I	I	7.77E-08
X	41337636	C	G	ATC	ATG	TCG	TGG	I	M	6.67E-09
X	41337637	G	C	GTT	CTT	CGT	CCT	V	L	6.67E-09
X	41337637	G	T	GTT	TTT	CGT	CTT	V	F	6.88E-09
X	41337637	G	A	GTT	ATT	CGT	CAT	V	I	1.25E-07
X	41337638	T	C	GTT	GCT	GTT	GCT	V	A	5.64E-09
X	41337638	T	A	GTT	GAT	GTT	GAT	V	D	1.50E-09
X	41337638	T	G	GTT	GGT	GTT	GGT	V	G	1.81E-09
X	41337639	T	C	GTT	GTC	TTG	TCG	V	V	4.78E-09
X	41337639	T	A	GTT	GTA	TTG	TAG	V	V	8.65E-10
X	41337639	T	G	GTT	GTG	TTG	TGG	V	V	1.88E-09
X	41337640	G	C	GCC	CCC	TGC	TCC	A	P	1.63E-09
X	41337640	G	T	GCC	TCC	TGC	TTC	A	S	2.96E-09
X	41337640	G	A	GCC	ACC	TGC	TAC	A	T	6.59E-09
X	41337641	C	A	GCC	GAC	GCC	GAC	A	D	2.98E-09
X	41337641	C	T	GCC	GTC	GCC	GTC	A	V	7.99E-09
X	41337641	C	G	GCC	GGC	GCC	GGC	A	G	2.01E-09
X	41337642	C	A	GCC	GCA	CCT	CAT	A	A	1.69E-09
X	41337642	C	T	GCC	GCT	CCT	CTT	A	A	7.64E-09
X	41337642	C	G	GCC	GCG	CCT	CGT	A	A	1.96E-09
X	41337643	T	C	TTT	CTT	CTT	CCT	F	L	4.64E-09
X	41337643	T	A	TTT	ATT	CTT	CAT	F	I	1.07E-09
X	41337643	T	G	TTT	GTT	CTT	CGT	F	V	1.26E-09
X	41337644	T	C	TTT	TCT	TTT	TCT	F	S	2.95E-09
X	41337644	T	A	TTT	TAT	TTT	TAT	F	Y	1.00E-09
X	41337644	T	G	TTT	TGT	TTT	TGT	F	C	1.65E-09
X	41337645	T	C	TTT	TTC	TTT	TCT	F	F	2.95E-09
X	41337645	T	A	TTT	TTA	TTT	TAT	F	L	1.00E-09
X	41337645	T	G	TTT	TTG	TTT	TGT	F	L	1.65E-09
X	41337646	T	C	TTT	CTT	TTT	TCT	F	L	2.95E-09
X	41337646	T	A	TTT	ATT	TTT	TAT	F	I	1.00E-09
X	41337646	T	G	TTT	GTT	TTT	TGT	F	V	1.65E-09
X	41337647	T	C	TTT	TCT	TTT	TCT	F	S	2.95E-09
X	41337647	T	A	TTT	TAT	TTT	TAT	F	Y	1.00E-09
X	41337647	T	G	TTT	TGT	TTT	TGT	F	C	1.65E-09
X	41337648	T	C	TTT	TTC	TTT	TCT	F	F	2.95E-09
X	41337648	T	A	TTT	TTA	TTT	TAT	F	L	1.00E-09
X	41337648	T	G	TTT	TTG	TTT	TGT	F	L	1.65E-09
X	41337649	T	C	TTT	CTT	TTT	TCT	F	L	2.95E-09
X	41337649	T	A	TTT	ATT	TTT	TAT	F	I	1.00E-09
X	41337649	T	G	TTT	GTT	TTT	TGT	F	V	1.65E-09
X	41337650	T	C	TTT	TCT	TTT	TCT	F	S	2.95E-09
X	41337650	T	A	TTT	TAT	TTT	TAT	F	Y	1.00E-09
X	41337650	T	G	TTT	TGT	TTT	TGT	F	C	1.65E-09
X	41337651	T	C	TTT	TTC	TTT	TCT	F	F	2.95E-09
X	41337651	T	A	TTT	TTA	TTT	TAT	F	L	1.00E-09
X	41337651	T	G	TTT	TTG	TTT	TGT	F	L	1.65E-09
X	41337652	T	C	TTT	CTT	TTT	TCT	F	L	2.95E-09
X	41337652	T	A	TTT	ATT	TTT	TAT	F	I	1.00E-09
X	41337652	T	G	TTT	GTT	TTT	TGT	F	V	1.65E-09
X	41337653	T	C	TTT	TCT	TTT	TCT	F	S	2.95E-09
X	41337653	T	A	TTT	TAT	TTT	TAT	F	Y	1.00E-09
X	41337653	T	G	TTT	TGT	TTT	TGT	F	C	1.65E-09
X	41337654	T	C	TTT	TTC	TTT	TCT	F	F	2.95E-09
X	41337654	T	A	TTT	TTA	TTT	TAT	F	L	1.00E-09
X	41337654	T	G	TTT	TTG	TTT	TGT	F	L	1.65E-09
X	41337655	T	C	TTT	CTT	TTT	TCT	F	L	2.95E-09
X	41337655	T	A	TTT	ATT	TTT	TAT	F	I	1.00E-09
X	41337655	T	G	TTT	GTT	TTT	TGT	F	V	1.65E-09
X	41337656	T	C	TTT	TCT	TTT	TCT	F	S	2.95E-09
X	41337656	T	A	TTT	TAT	TTT	TAT	F	Y	1.00E-09
X	41337656	T	G	TTT	TGT	TTT	TGT	F	C	1.65E-09
X	41337657	T	C	TTT	TTC	TTT	TCT	F	F	2.95E-09
X	41337657	T	A	TTT	TTA	TTT	TAT	F	L	1.00E-09
X	41337657	T	G	TTT	TTG	TTT	TGT	F	L	1.65E-09
X	41337658	T	C	TGG	CGG	TTG	TCG	W	R	4.78E-09
X	41337658	T	A	TGG	AGG	TTG	TAG	W	R	8.65E-10
X	41337658	T	G	TGG	GGG	TTG	TGG	W	G	1.88E-09
X	41337659	G	C	TGG	TCG	TGG	TCG	W	S	1.40E-09
X	41337659	G	T	TGG	TTG	TGG	TTG	W	L	1.94E-09
X	41337659	G	A	TGG	TAG	TGG	TAG	W	STOP	6.11E-09
X	41337660	G	C	TGG	TGC	GGT	GCT	W	C	2.19E-09
X	41337660	G	T	TGG	TGT	GGT	GTT	W	C	4.59E-09
X	41337660	G	A	TGG	TGA	GGT	GAT	W	STOP	9.82E-09
X	41337661	T	C	TTG	CTG	GTT	GCT	L	L	5.64E-09
X	41337661	T	A	TTG	ATG	GTT	GAT	L	M	1.50E-09
X	41337661	T	G	TTG	GTG	GTT	GGT	L	V	1.81E-09
X	41337662	T	C	TTG	TCG	TTG	TCG	L	S	4.78E-09
X	41337662	T	A	TTG	TAG	TTG	TAG	L	STOP	8.65E-10
X	41337662	T	G	TTG	TGG	TTG	TGG	L	W	1.88E-09
X	41337663	G	C	TTG	TTC	TGA	TCA	L	F	1.91E-09
X	41337663	G	T	TTG	TTT	TGA	TTA	L	F	1.72E-09
X	41337663	G	A	TTG	TTA	TGA	TAA	L	L	5.36E-09
X	41337664	A	C	AGA	CGA	GAG	GCG	R	R	1.18E-09
X	41337664	A	T	AGA	TGA	GAG	GTG	R	STOP	1.09E-09
X	41337664	A	G	AGA	GGA	GAG	GGG	R	G	3.59E-09
X	41337665	G	C	AGA	ACA	AGA	ACA	R	T	2.96E-09
X	41337665	G	T	AGA	ATA	AGA	ATA	R	I	2.31E-09
X	41337665	G	A	AGA	AAA	AGA	AAA	R	K	5.37E-09
X	41337666	A	C	AGA	AGC	GAT	GCT	R	S	1.22E-09
X	41337666	A	T	AGA	AGT	GAT	GTT	R	S	2.47E-09
X	41337666	A	G	AGA	AGG	GAT	GGT	R	R	5.65E-09
X	41337667	T	C	TGG	CGG	ATG	ACG	W	R	1.20E-08
X	41337667	T	A	TGG	AGG	ATG	AAG	W	R	2.13E-09
X	41337667	T	G	TGG	GGG	ATG	AGG	W	G	1.92E-09
X	41337668	G	C	TGG	TCG	TGG	TCG	W	S	1.40E-09
X	41337668	G	T	TGG	TTG	TGG	TTG	W	L	1.94E-09
X	41337668	G	A	TGG	TAG	TGG	TAG	W	STOP	6.11E-09
X	41337669	G	C	TGG	TGC	GGA	GCA	W	C	2.07E-09
X	41337669	G	T	TGG	TGT	GGA	GTA	W	C	2.06E-09
X	41337669	G	A	TGG	TGA	GGA	GAA	W	STOP	7.82E-09
X	41337670	A	C	AGC	CGC	GAG	GCG	S	R	1.18E-09
X	41337670	A	T	AGC	TGC	GAG	GTG	S	C	1.09E-09
X	41337670	A	G	AGC	GGC	GAG	GGG	S	G	3.59E-09
X	41337671	G	C	AGC	ACC	AGC	ACC	S	T	1.97E-09
X	41337671	G	T	AGC	ATC	AGC	ATC	S	I	1.74E-09
X	41337671	G	A	AGC	AAC	AGC	AAC	S	N	7.71E-09
X	41337672	C	A	AGC	AGA	GCT	GAT	S	R	1.79E-09
X	41337672	C	T	AGC	AGT	GCT	GTT	S	S	7.62E-09
X	41337672	C	G	AGC	AGG	GCT	GGT	S	R	1.90E-09
X	41337673	T	C	TTT	CTT	CTT	CCT	F	L	4.64E-09
X	41337673	T	A	TTT	ATT	CTT	CAT	F	I	1.07E-09
X	41337673	T	G	TTT	GTT	CTT	CGT	F	V	1.26E-09
X	41337674	T	C	TTT	TCT	TTT	TCT	F	S	2.95E-09
X	41337674	T	A	TTT	TAT	TTT	TAT	F	Y	1.00E-09
X	41337674	T	G	TTT	TGT	TTT	TGT	F	C	1.65E-09
X	41337675	T	C	TTT	TTC	TTG	TCG	F	F	4.78E-09
X	41337675	T	A	TTT	TTA	TTG	TAG	F	L	8.65E-10
X	41337675	T	G	TTT	TTG	TTG	TGG	F	L	1.88E-09
X	41337676	G	C	GCT	CCT	TGC	TCC	A	P	1.63E-09
X	41337676	G	T	GCT	TCT	TGC	TTC	A	S	2.96E-09
X	41337676	G	A	GCT	ACT	TGC	TAC	A	T	6.59E-09
X	41337677	C	A	GCT	GAT	GCT	GAT	A	D	1.79E-09
X	41337677	C	T	GCT	GTT	GCT	GTT	A	V	7.62E-09
X	41337677	C	G	GCT	GGT	GCT	GGT	A	G	1.90E-09
X	41337678	T	C	GCT	GCC	CTC	CCC	A	A	3.61E-09
X	41337678	T	A	GCT	GCA	CTC	CAC	A	A	1.06E-09
X	41337678	T	G	GCT	GCG	CTC	CGC	A	A	1.12E-09
X	41337679	C	A	CTT	ATT	TCT	TAT	L	I	2.25E-09
X	41337679	C	T	CTT	TTT	TCT	TTT	L	F	5.42E-09
X	41337679	C	G	CTT	GTT	TCT	TGT	L	V	3.01E-09
X	41337680	T	C	CTT	CCT	CTT	CCT	L	P	4.64E-09
X	41337680	T	A	CTT	CAT	CTT	CAT	L	H	1.07E-09
X	41337680	T	G	CTT	CGT	CTT	CGT	L	R	1.26E-09
X	41337681	T	C	CTT	CTC	TTG	TCG	L	L	4.78E-09
X	41337681	T	A	CTT	CTA	TTG	TAG	L	L	8.65E-10
X	41337681	T	G	CTT	CTG	TTG	TGG	L	L	1.88E-09
X	41337682	G	C	GTT	CTT	TGT	TCT	V	L	2.48E-09
X	41337682	G	T	GTT	TTT	TGT	TTT	V	F	2.66E-09
X	41337682	G	A	GTT	ATT	TGT	TAT	V	I	9.64E-09
X	41337683	T	C	GTT	GCT	GTT	GCT	V	A	5.64E-09
X	41337683	T	A	GTT	GAT	GTT	GAT	V	D	1.50E-09
X	41337683	T	G	GTT	GGT	GTT	GGT	V	G	1.81E-09
X	41337684	T	C	GTT	GTC	TTG	TCG	V	V	4.78E-09
X	41337684	T	A	GTT	GTA	TTG	TAG	V	V	8.65E-10
X	41337684	T	G	GTT	GTG	TTG	TGG	V	V	1.88E-09
X	41337685	G	C	GCC	CCC	TGC	TCC	A	P	1.63E-09
X	41337685	G	T	GCC	TCC	TGC	TTC	A	S	2.96E-09
X	41337685	G	A	GCC	ACC	TGC	TAC	A	T	6.59E-09
X	41337686	C	A	GCC	GAC	GCC	GAC	A	D	2.98E-09
X	41337686	C	T	GCC	GTC	GCC	GTC	A	V	7.99E-09
X	41337686	C	G	GCC	GGC	GCC	GGC	A	G	2.01E-09
X	41337687	C	A	GCC	GCA	CCC	CAC	A	A	2.65E-09
X	41337687	C	T	GCC	GCT	CCC	CTC	A	A	8.31E-09
X	41337687	C	G	GCC	GCG	CCC	CGC	A	A	2.31E-09
X	41337688	C	A	CAG	AAG	CCA	CAA	Q	K	1.98E-09
X	41337688	C	T	CAG	TAG	CCA	CTA	Q	STOP	6.05E-09
X	41337688	C	G	CAG	GAG	CCA	CGA	Q	E	1.36E-09
X	41337689	A	C	CAG	CCG	CAG	CCG	Q	P	1.39E-09
X	41337689	A	T	CAG	CTG	CAG	CTG	Q	L	1.15E-09
X	41337689	A	G	CAG	CGG	CAG	CGG	Q	R	6.40E-09
X	41337690	G	C	CAG	CAC	AGG	ACG	Q	H	1.97E-09
X	41337690	G	T	CAG	CAT	AGG	ATG	Q	H	1.65E-09
X	41337690	G	A	CAG	CAA	AGG	AAG	Q	Q	7.70E-09
X	41337691	G	C	GTT	CTT	GGT	GCT	V	L	2.19E-09
X	41337691	G	T	GTT	TTT	GGT	GTT	V	F	4.59E-09
X	41337691	G	A	GTT	ATT	GGT	GAT	V	I	9.82E-09
X	41337692	T	C	GTT	GCT	GTT	GCT	V	A	5.64E-09
X	41337692	T	A	GTT	GAT	GTT	GAT	V	D	1.50E-09
X	41337692	T	G	GTT	GGT	GTT	GGT	V	G	1.81E-09
X	41337693	T	C	GTT	GTC	TTG	TCG	V	V	4.78E-09
X	41337693	T	A	GTT	GTA	TTG	TAG	V	V	8.65E-10
X	41337693	T	G	GTT	GTG	TTG	TGG	V	V	1.88E-09
X	41337694	G	C	GGA	CGA	TGG	TCG	G	R	1.40E-09
X	41337694	G	T	GGA	TGA	TGG	TTG	G	STOP	1.94E-09
X	41337694	G	A	GGA	AGA	TGG	TAG	G	R	6.11E-09
X	41337695	G	C	GGA	GCA	GGA	GCA	G	A	2.07E-09
X	41337695	G	T	GGA	GTA	GGA	GTA	G	V	2.06E-09
X	41337695	G	A	GGA	GAA	GGA	GAA	G	E	7.82E-09
X	41337696	A	C	GGA	GGC	GAG	GCG	G	G	1.18E-09
X	41337696	A	T	GGA	GGT	GAG	GTG	G	G	1.09E-09
X	41337696	A	G	GGA	GGG	GAG	GGG	G	G	3.59E-09
X	41337697	G	C	GTG	CTG	AGT	ACT	V	L	2.66E-09
X	41337697	G	T	GTG	TTG	AGT	ATT	V	L	1.95E-09
X	41337697	G	A	GTG	ATG	AGT	AAT	V	M	8.76E-09
X	41337698	T	C	GTG	GCG	GTG	GCG	V	A	6.62E-09
X	41337698	T	A	GTG	GAG	GTG	GAG	V	E	1.40E-09
X	41337698	T	G	GTG	GGG	GTG	GGG	V	G	1.81E-09
X	41337699	G	C	GTG	GTC	TGC	TCC	V	V	1.63E-09
X	41337699	G	T	GTG	GTT	TGC	TTC	V	V	2.96E-09
X	41337699	G	A	GTG	GTA	TGC	TAC	V	V	6.59E-09
X	41337700	C	A	CAA	AAA	GCA	GAA	Q	K	2.89E-09
X	41337700	C	T	CAA	TAA	GCA	GTA	Q	STOP	6.55E-09
X	41337700	C	G	CAA	GAA	GCA	GGA	Q	E	1.70E-09
X	41337701	A	C	CAA	CCA	CAA	CCA	Q	P	1.91E-09
X	41337701	A	T	CAA	CTA	CAA	CTA	Q	L	8.77E-10
X	41337701	A	G	CAA	CGA	CAA	CGA	Q	R	4.69E-09
X	41337702	A	C	CAA	CAC	AAT	ACT	Q	H	1.21E-09
X	41337702	A	T	CAA	CAT	AAT	ATT	Q	H	1.44E-09
X	41337702	A	G	CAA	CAG	AAT	AGT	Q	Q	7.35E-09
X	41337703	T	C	TGG	CGG	ATG	ACG	W	R	1.20E-08
X	41337703	T	A	TGG	AGG	ATG	AAG	W	R	2.13E-09
X	41337703	T	G	TGG	GGG	ATG	AGG	W	G	1.92E-09
X	41337704	G	C	TGG	TCG	TGG	TCG	W	S	1.40E-09
X	41337704	G	T	TGG	TTG	TGG	TTG	W	L	1.94E-09
X	41337704	G	A	TGG	TAG	TGG	TAG	W	STOP	6.11E-09
X	41337705	G	C	TGG	TGC	GGT	GCT	W	C	2.19E-09
X	41337705	G	T	TGG	TGT	GGT	GTT	W	C	4.59E-09
X	41337705	G	A	TGG	TGA	GGT	GAT	W	STOP	9.82E-09
X	41337706	T	C	TGT	CGT	GTG	GCG	C	R	6.62E-09
X	41337706	T	A	TGT	AGT	GTG	GAG	C	S	1.40E-09
X	41337706	T	G	TGT	GGT	GTG	GGG	C	G	1.81E-09
X	41337707	G	C	TGT	TCT	TGT	TCT	C	S	2.48E-09
X	41337707	G	T	TGT	TTT	TGT	TTT	C	F	2.66E-09
X	41337707	G	A	TGT	TAT	TGT	TAT	C	Y	9.64E-09
X	41337708	T	C	TGT	TGC	GTG	GCG	C	C	6.62E-09
X	41337708	T	A	TGT	TGA	GTG	GAG	C	STOP	1.40E-09
X	41337708	T	G	TGT	TGG	GTG	GGG	C	W	1.81E-09
X	41337709	G	C	GAT	CAT	TGA	TCA	D	H	1.91E-09
X	41337709	G	T	GAT	TAT	TGA	TTA	D	Y	1.72E-09
X	41337709	G	A	GAT	AAT	TGA	TAA	D	N	5.36E-09
X	41337710	A	C	GAT	GCT	GAT	GCT	D	A	1.22E-09
X	41337710	A	T	GAT	GTT	GAT	GTT	D	V	2.47E-09
X	41337710	A	G	GAT	GGT	GAT	GGT	D	G	5.65E-09
X	41337711	T	C	GAT	GAC	ATC	ACC	D	D	5.72E-09
X	41337711	T	A	GAT	GAA	ATC	AAC	D	E	2.62E-09
X	41337711	T	G	GAT	GAG	ATC	AGC	D	E	1.25E-09
X	41337712	C	A	CTC	ATC	TCT	TAT	L	I	2.25E-09
X	41337712	C	T	CTC	TTC	TCT	TTT	L	F	5.42E-09
X	41337712	C	G	CTC	GTC	TCT	TGT	L	V	3.01E-09
X	41337713	T	C	CTC	CCC	CTC	CCC	L	P	3.61E-09
X	41337713	T	A	CTC	CAC	CTC	CAC	L	H	1.06E-09
X	41337713	T	G	CTC	CGC	CTC	CGC	L	R	1.12E-09
X	41337714	C	A	CTC	CTA	TCG	TAG	L	L	4.98E-09
X	41337714	C	T	CTC	CTT	TCG	TTG	L	L	7.77E-08
X	41337714	C	G	CTC	CTG	TCG	TGG	L	L	6.67E-09
X	41337715	G	C	GGC	CGC	CGG	CCG	G	R	4.73E-09
X	41337715	G	T	GGC	TGC	CGG	CTG	G	C	5.91E-09
X	41337715	G	A	GGC	AGC	CGG	CAG	G	S	9.11E-08
X	41337716	G	C	GGC	GCC	GGC	GCC	G	A	2.06E-09
X	41337716	G	T	GGC	GTC	GGC	GTC	G	V	2.99E-09
X	41337716	G	A	GGC	GAC	GGC	GAC	G	D	8.12E-09
X	41337717	C	A	GGC	GGA	GCT	GAT	G	G	1.79E-09
X	41337717	C	T	GGC	GGT	GCT	GTT	G	G	7.62E-09
X	41337717	C	G	GGC	GGG	GCT	GGT	G	G	1.90E-09
X	41337718	T	C	TCA	CCA	CTC	CCC	S	P	3.61E-09
X	41337718	T	A	TCA	ACA	CTC	CAC	S	T	1.06E-09
X	41337718	T	G	TCA	GCA	CTC	CGC	S	A	1.12E-09
X	41337719	C	A	TCA	TAA	TCA	TAA	S	STOP	1.77E-09
X	41337719	C	T	TCA	TTA	TCA	TTA	S	L	5.57E-09
X	41337719	C	G	TCA	TGA	TCA	TGA	S	STOP	1.91E-09
X	41337720	A	C	TCA	TCC	CAC	CCC	S	S	1.84E-09
X	41337720	A	T	TCA	TCT	CAC	CTC	S	S	1.35E-09
X	41337720	A	G	TCA	TCG	CAC	CGC	S	S	6.59E-09
X	41337721	C	A	CCG	ACG	ACC	AAC	P	T	4.70E-09
X	41337721	C	T	CCG	TCG	ACC	ATC	P	S	9.77E-09
X	41337721	C	G	CCG	GCG	ACC	AGC	P	A	2.20E-09
X	41337722	C	A	CCG	CAG	CCG	CAG	P	Q	5.78E-09
X	41337722	C	T	CCG	CTG	CCG	CTG	P	L	9.10E-08
X	41337722	C	G	CCG	CGG	CCG	CGG	P	R	4.75E-09
X	41337723	G	C	CCG	CCC	CGC	CCC	P	P	4.97E-09
X	41337723	G	T	CCG	CCT	CGC	CTC	P	P	7.92E-09
X	41337723	G	A	CCG	CCA	CGC	CAC	P	P	8.74E-08
X	41337724	C	A	CAG	AAG	GCA	GAA	Q	K	2.89E-09
X	41337724	C	T	CAG	TAG	GCA	GTA	Q	STOP	6.55E-09
X	41337724	C	G	CAG	GAG	GCA	GGA	Q	E	1.70E-09
X	41337725	A	C	CAG	CCG	CAG	CCG	Q	P	1.39E-09
X	41337725	A	T	CAG	CTG	CAG	CTG	Q	L	1.15E-09
X	41337725	A	G	CAG	CGG	CAG	CGG	Q	R	6.40E-09
X	41337726	G	C	CAG	CAC	AGT	ACT	Q	H	2.66E-09
X	41337726	G	T	CAG	CAT	AGT	ATT	Q	H	1.95E-09
X	41337726	G	A	CAG	CAA	AGT	AAT	Q	Q	8.76E-09
X	41337727	T	C	TCT	CCT	GTC	GCC	S	P	5.25E-09
X	41337727	T	A	TCT	ACT	GTC	GAC	S	T	1.82E-09
X	41337727	T	G	TCT	GCT	GTC	GGC	S	A	1.50E-09
X	41337728	C	A	TCT	TAT	TCT	TAT	S	Y	2.25E-09
X	41337728	C	T	TCT	TTT	TCT	TTT	S	F	5.42E-09
X	41337728	C	G	TCT	TGT	TCT	TGT	S	C	3.01E-09
X	41337729	T	C	TCT	TCC	CTC	CCC	S	S	3.61E-09
X	41337729	T	A	TCT	TCA	CTC	CAC	S	S	1.06E-09
X	41337729	T	G	TCT	TCG	CTC	CGC	S	S	1.12E-09
X	41337730	C	A	CTG	ATG	TCT	TAT	L	M	2.25E-09
X	41337730	C	T	CTG	TTG	TCT	TTT	L	L	5.42E-09
X	41337730	C	G	CTG	GTG	TCT	TGT	L	V	3.01E-09
X	41337731	T	C	CTG	CCG	CTG	CCG	L	P	6.40E-09
X	41337731	T	A	CTG	CAG	CTG	CAG	L	Q	1.16E-09
X	41337731	T	G	CTG	CGG	CTG	CGG	L	R	1.30E-09
X	41337732	G	C	CTG	CTC	TGC	TCC	L	L	1.63E-09
X	41337732	G	T	CTG	CTT	TGC	TTC	L	L	2.96E-09
X	41337732	G	A	CTG	CTA	TGC	TAC	L	L	6.59E-09
X	41337733	C	A	CCT	ACT	GCC	GAC	P	T	2.98E-09
X	41337733	C	T	CCT	TCT	GCC	GTC	P	S	7.99E-09
X	41337733	C	G	CCT	GCT	GCC	GGC	P	A	2.01E-09
X	41337734	C	A	CCT	CAT	CCT	CAT	P	H	1.69E-09
X	41337734	C	T	CCT	CTT	CCT	CTT	P	L	7.64E-09
X	41337734	C	G	CCT	CGT	CCT	CGT	P	R	1.96E-09
X	41337735	T	C	CCT	CCC	CTC	CCC	P	P	3.61E-09
X	41337735	T	A	CCT	CCA	CTC	CAC	P	P	1.06E-09
X	41337735	T	G	CCT	CCG	CTC	CGC	P	P	1.12E-09
X	41337736	C	A	CCG	ACG	TCC	TAC	P	T	2.09E-09
X	41337736	C	T	CCG	TCG	TCC	TTC	P	S	7.78E-09
X	41337736	C	G	CCG	GCG	TCC	TGC	P	A	2.09E-09
X	41337737	C	A	CCG	CAG	CCG	CAG	P	Q	5.78E-09
X	41337737	C	T	CCG	CTG	CCG	CTG	P	L	9.10E-08
X	41337737	C	G	CCG	CGG	CCG	CGG	P	R	4.75E-09
X	41337738	G	C	CCG	CCC	CGG	CCG	P	P	4.73E-09
X	41337738	G	T	CCG	CCT	CGG	CTG	P	P	5.91E-09
X	41337738	G	A	CCG	CCA	CGG	CAG	P	P	9.11E-08
X	41337739	G	C	GGT	CGT	GGG	GCG	G	R	2.46E-09
X	41337739	G	T	GGT	TGT	GGG	GTG	G	C	2.67E-09
X	41337739	G	A	GGT	AGT	GGG	GAG	G	S	8.21E-09
X	41337740	G	C	GGT	GCT	GGT	GCT	G	A	2.19E-09
X	41337740	G	T	GGT	GTT	GGT	GTT	G	V	4.59E-09
X	41337740	G	A	GGT	GAT	GGT	GAT	G	D	9.82E-09
X	41337741	T	C	GGT	GGC	GTT	GCT	G	G	5.64E-09
X	41337741	T	A	GGT	GGA	GTT	GAT	G	G	1.50E-09
X	41337741	T	G	GGT	GGG	GTT	GGT	G	G	1.81E-09
X	41337742	T	C	TCA	CCA	TTC	TCC	S	P	3.51E-09
X	41337742	T	A	TCA	ACA	TTC	TAC	S	T	8.10E-10
X	41337742	T	G	TCA	GCA	TTC	TGC	S	A	1.38E-09
X	41337743	C	A	TCA	TAA	TCA	TAA	S	STOP	1.77E-09
X	41337743	C	T	TCA	TTA	TCA	TTA	S	L	5.57E-09
X	41337743	C	G	TCA	TGA	TCA	TGA	S	STOP	1.91E-09
X	41337744	A	C	TCA	TCC	CAA	CCA	S	S	1.91E-09
X	41337744	A	T	TCA	TCT	CAA	CTA	S	S	8.77E-10
X	41337744	A	G	TCA	TCG	CAA	CGA	S	S	4.69E-09
X	41337745	A	C	AGC	CGC	AAG	ACG	S	R	1.27E-09
X	41337745	A	T	AGC	TGC	AAG	ATG	S	C	1.08E-09
X	41337745	A	G	AGC	GGC	AAG	AGG	S	G	4.60E-09
X	41337746	G	C	AGC	ACC	AGC	ACC	S	T	1.97E-09
X	41337746	G	T	AGC	ATC	AGC	ATC	S	I	1.74E-09
X	41337746	G	A	AGC	AAC	AGC	AAC	S	N	7.71E-09
X	41337747	C	A	AGC	AGA	GCG	GAG	S	R	8.12E-09
X	41337747	C	T	AGC	AGT	GCG	GTG	S	S	8.55E-08
X	41337747	C	G	AGC	AGG	GCG	GGG	S	R	5.60E-09
X	41337748	G	C	GAT	CAT	CGA	CCA	D	H	6.48E-09
X	41337748	G	T	GAT	TAT	CGA	CTA	D	Y	4.65E-09
X	41337748	G	A	GAT	AAT	CGA	CAA	D	N	7.89E-08
X	41337749	A	C	GAT	GCT	GAT	GCT	D	A	1.22E-09
X	41337749	A	T	GAT	GTT	GAT	GTT	D	V	2.47E-09
X	41337749	A	G	GAT	GGT	GAT	GGT	D	G	5.65E-09
X	41337750	T	C	GAT	GAC	ATT	ACT	D	D	7.35E-09
X	41337750	T	A	GAT	GAA	ATT	AAT	D	E	1.45E-09
X	41337750	T	G	GAT	GAG	ATT	AGT	D	E	1.23E-09
X	41337751	T	C	TCT	CCT	TTC	TCC	S	P	3.51E-09
X	41337751	T	A	TCT	ACT	TTC	TAC	S	T	8.10E-10
X	41337751	T	G	TCT	GCT	TTC	TGC	S	A	1.38E-09
X	41337752	C	A	TCT	TAT	TCT	TAT	S	Y	2.25E-09
X	41337752	C	T	TCT	TTT	TCT	TTT	S	F	5.42E-09
X	41337752	C	G	TCT	TGT	TCT	TGT	S	C	3.01E-09
X	41337753	T	C	TCT	TCC	CTC	CCC	S	S	3.61E-09
X	41337753	T	A	TCT	TCA	CTC	CAC	S	S	1.06E-09
X	41337753	T	G	TCT	TCG	CTC	CGC	S	S	1.12E-09
X	41337754	C	A	CCT	ACT	TCC	TAC	P	T	2.09E-09
X	41337754	C	T	CCT	TCT	TCC	TTC	P	S	7.78E-09
X	41337754	C	G	CCT	GCT	TCC	TGC	P	A	2.09E-09
X	41337755	C	A	CCT	CAT	CCT	CAT	P	H	1.69E-09
X	41337755	C	T	CCT	CTT	CCT	CTT	P	L	7.64E-09
X	41337755	C	G	CCT	CGT	CCT	CGT	P	R	1.96E-09
X	41337756	T	C	CCT	CCC	CTG	CCG	P	P	6.40E-09
X	41337756	T	A	CCT	CCA	CTG	CAG	P	P	1.16E-09
X	41337756	T	G	CCT	CCG	CTG	CGG	P	P	1.30E-09
X	41337757	G	C	GCC	CCC	TGC	TCC	A	P	1.63E-09
X	41337757	G	T	GCC	TCC	TGC	TTC	A	S	2.96E-09
X	41337757	G	A	GCC	ACC	TGC	TAC	A	T	6.59E-09
X	41337758	C	A	GCC	GAC	GCC	GAC	A	D	2.98E-09
X	41337758	C	T	GCC	GTC	GCC	GTC	A	V	7.99E-09
X	41337758	C	G	GCC	GGC	GCC	GGC	A	G	2.01E-09
X	41337759	C	A	GCC	GCA	CCT	CAT	A	A	1.69E-09
X	41337759	C	T	GCC	GCT	CCT	CTT	A	A	7.64E-09
X	41337759	C	G	GCC	GCG	CCT	CGT	A	A	1.96E-09
X	41337760	T	C	TCA	CCA	CTC	CCC	S	P	3.61E-09
X	41337760	T	A	TCA	ACA	CTC	CAC	S	T	1.06E-09
X	41337760	T	G	TCA	GCA	CTC	CGC	S	A	1.12E-09
X	41337761	C	A	TCA	TAA	TCA	TAA	S	STOP	1.77E-09
X	41337761	C	T	TCA	TTA	TCA	TTA	S	L	5.57E-09
X	41337761	C	G	TCA	TGA	TCA	TGA	S	STOP	1.91E-09
X	41337762	A	C	TCA	TCC	CAG	CCG	S	S	1.39E-09
X	41337762	A	T	TCA	TCT	CAG	CTG	S	S	1.15E-09
X	41337762	A	G	TCA	TCG	CAG	CGG	S	S	6.40E-09
X	41337763	G	C	GCC	CCC	AGC	ACC	A	P	1.97E-09
X	41337763	G	T	GCC	TCC	AGC	ATC	A	S	1.74E-09
X	41337763	G	A	GCC	ACC	AGC	AAC	A	T	7.71E-09
X	41337764	C	A	GCC	GAC	GCC	GAC	A	D	2.98E-09
X	41337764	C	T	GCC	GTC	GCC	GTC	A	V	7.99E-09
X	41337764	C	G	GCC	GGC	GCC	GGC	A	G	2.01E-09
X	41337765	C	A	GCC	GCA	CCT	CAT	A	A	1.69E-09
X	41337765	C	T	GCC	GCT	CCT	CTT	A	A	7.64E-09
X	41337765	C	G	GCC	GCG	CCT	CGT	A	A	1.96E-09
X	41337766	T	C	TCC	CCC	CTC	CCC	S	P	3.61E-09
X	41337766	T	A	TCC	ACC	CTC	CAC	S	T	1.06E-09
X	41337766	T	G	TCC	GCC	CTC	CGC	S	A	1.12E-09
X	41337767	C	A	TCC	TAC	TCC	TAC	S	Y	2.09E-09
X	41337767	C	T	TCC	TTC	TCC	TTC	S	F	7.78E-09
X	41337767	C	G	TCC	TGC	TCC	TGC	S	C	2.09E-09
X	41337768	C	A	TCC	TCA	CCC	CAC	S	S	2.65E-09
X	41337768	C	T	TCC	TCT	CCC	CTC	S	S	8.31E-09
X	41337768	C	G	TCC	TCG	CCC	CGC	S	S	2.31E-09
X	41337769	C	A	CGA	AGA	CCG	CAG	R	R	5.78E-09
X	41337769	C	T	CGA	TGA	CCG	CTG	R	STOP	9.10E-08
X	41337769	C	G	CGA	GGA	CCG	CGG	R	G	4.75E-09
X	41337770	G	C	CGA	CCA	CGA	CCA	R	P	6.48E-09
X	41337770	G	T	CGA	CTA	CGA	CTA	R	L	4.65E-09
X	41337770	G	A	CGA	CAA	CGA	CAA	R	Q	7.89E-08
X	41337771	A	C	CGA	CGC	GAA	GCA	R	R	1.34E-09
X	41337771	A	T	CGA	CGT	GAA	GTA	R	R	7.95E-10
X	41337771	A	G	CGA	CGG	GAA	GGA	R	R	3.58E-09
X	41337772	A	C	ATA	CTA	AAT	ACT	I	L	1.21E-09
X	41337772	A	T	ATA	TTA	AAT	ATT	I	L	1.44E-09
X	41337772	A	G	ATA	GTA	AAT	AGT	I	V	7.35E-09
X	41337773	T	C	ATA	ACA	ATA	ACA	I	T	1.11E-08
X	41337773	T	A	ATA	AAA	ATA	AAA	I	K	1.70E-09
X	41337773	T	G	ATA	AGA	ATA	AGA	I	R	1.56E-09
X	41337774	A	C	ATA	ATC	TAG	TCG	I	I	1.01E-09
X	41337774	A	T	ATA	ATT	TAG	TTG	I	I	1.04E-09
X	41337774	A	G	ATA	ATG	TAG	TGG	I	M	5.94E-09
X	41337775	G	C	GCT	CCT	AGC	ACC	A	P	1.97E-09
X	41337775	G	T	GCT	TCT	AGC	ATC	A	S	1.74E-09
X	41337775	G	A	GCT	ACT	AGC	AAC	A	T	7.71E-09
X	41337776	C	A	GCT	GAT	GCT	GAT	A	D	1.79E-09
X	41337776	C	T	GCT	GTT	GCT	GTT	A	V	7.62E-09
X	41337776	C	G	GCT	GGT	GCT	GGT	A	G	1.90E-09
X	41337777	T	C	GCT	GCC	CTG	CCG	A	A	6.40E-09
X	41337777	T	A	GCT	GCA	CTG	CAG	A	A	1.16E-09
X	41337777	T	G	GCT	GCG	CTG	CGG	A	A	1.30E-09
X	41337778	G	C	GTG	CTG	TGT	TCT	V	L	2.48E-09
X	41337778	G	T	GTG	TTG	TGT	TTT	V	L	2.66E-09
X	41337778	G	A	GTG	ATG	TGT	TAT	V	M	9.64E-09
X	41337779	T	C	GTG	GCG	GTG	GCG	V	A	6.62E-09
X	41337779	T	A	GTG	GAG	GTG	GAG	V	E	1.40E-09
X	41337779	T	G	GTG	GGG	GTG	GGG	V	G	1.81E-09
X	41337780	G	C	GTG	GTC	TGC	TCC	V	V	1.63E-09
X	41337780	G	T	GTG	GTT	TGC	TTC	V	V	2.96E-09
X	41337780	G	A	GTG	GTA	TGC	TAC	V	V	6.59E-09
X	41337781	C	A	CCT	ACT	GCC	GAC	P	T	2.98E-09
X	41337781	C	T	CCT	TCT	GCC	GTC	P	S	7.99E-09
X	41337781	C	G	CCT	GCT	GCC	GGC	P	A	2.01E-09
X	41337782	C	A	CCT	CAT	CCT	CAT	P	H	1.69E-09
X	41337782	C	T	CCT	CTT	CCT	CTT	P	L	7.64E-09
X	41337782	C	G	CCT	CGT	CCT	CGT	P	R	1.96E-09
X	41337783	T	C	CCT	CCC	CTT	CCT	P	P	4.64E-09
X	41337783	T	A	CCT	CCA	CTT	CAT	P	P	1.07E-09
X	41337783	T	G	CCT	CCG	CTT	CGT	P	P	1.26E-09
X	41337784	T	C	TTC	CTC	TTT	TCT	F	L	2.95E-09
X	41337784	T	A	TTC	ATC	TTT	TAT	F	I	1.00E-09
X	41337784	T	G	TTC	GTC	TTT	TGT	F	V	1.65E-09
X	41337785	T	C	TTC	TCC	TTC	TCC	F	S	3.51E-09
X	41337785	T	A	TTC	TAC	TTC	TAC	F	Y	8.10E-10
X	41337785	T	G	TTC	TGC	TTC	TGC	F	C	1.38E-09
X	41337786	C	A	TTC	TTA	TCT	TAT	F	L	2.25E-09
X	41337786	C	T	TTC	TTT	TCT	TTT	F	F	5.42E-09
X	41337786	C	G	TTC	TTG	TCT	TGT	F	L	3.01E-09
X	41337787	T	C	TGA	CGA	CTG	CCG	STOP	R	6.40E-09
X	41337787	T	A	TGA	AGA	CTG	CAG	STOP	R	1.16E-09
X	41337787	T	G	TGA	GGA	CTG	CGG	STOP	G	1.30E-09
X	41337788	G	C	TGA	TCA	TGA	TCA	STOP	S	1.91E-09
X	41337788	G	T	TGA	TTA	TGA	TTA	STOP	L	1.72E-09
X	41337788	G	A	TGA	TAA	TGA	TAA	STOP	STOP	5.36E-09
X	41337789	A	C	TGA	TGC	GAT	GCT	STOP	C	1.22E-09
X	41337789	A	T	TGA	TGT	GAT	GTT	STOP	C	2.47E-09
X	41337789	A	G	TGA	TGG	GAT	GGT	STOP	W	5.65E-09
X	41337790	T	C	TAA	CAA	ATA	ACA	STOP	Q	1.11E-08
X	41337790	T	A	TAA	AAA	ATA	AAA	STOP	K	1.70E-09
X	41337790	T	G	TAA	GAA	ATA	AGA	STOP	E	1.56E-09
X	41337791	A	C	TAA	TCA	TAA	TCA	STOP	S	1.38E-09
X	41337791	A	T	TAA	TTA	TAA	TTA	STOP	L	1.75E-09
X	41337791	A	G	TAA	TGA	TAA	TGA	STOP	STOP	4.29E-09
X	41337792	A	C	TAA	TAC	AAT	ACT	STOP	Y	1.21E-09
X	41337792	A	T	TAA	TAT	AAT	ATT	STOP	Y	1.44E-09
X	41337792	A	G	TAA	TAG	AAT	AGT	STOP	STOP	7.35E-09
X	41337793	T	C	TAA	CAA	ATA	ACA	STOP	Q	1.11E-08
X	41337793	T	A	TAA	AAA	ATA	AAA	STOP	K	1.70E-09
X	41337793	T	G	TAA	GAA	ATA	AGA	STOP	E	1.56E-09
X	41337794	A	C	TAA	TCA	TAA	TCA	STOP	S	1.38E-09
X	41337794	A	T	TAA	TTA	TAA	TTA	STOP	L	1.75E-09
X	41337794	A	G	TAA	TGA	TAA	TGA	STOP	STOP	4.29E-09
X	41337795	A	C	TAA	TAC	AAA	ACA	STOP	Y	1.67E-09
X	41337795	A	T	TAA	TAT	AAA	ATA	STOP	Y	1.03E-09
X	41337795	A	G	TAA	TAG	AAA	AGA	STOP	STOP	2.93E-09
X	41337796	A	C	AAC	CAC	AAA	ACA	N	H	1.67E-09
X	41337796	A	T	AAC	TAC	AAA	ATA	N	Y	1.03E-09
X	41337796	A	G	AAC	GAC	AAA	AGA	N	D	2.93E-09
X	41337797	A	C	AAC	ACC	AAC	ACC	N	T	1.82E-09
X	41337797	A	T	AAC	ATC	AAC	ATC	N	I	1.53E-09
X	41337797	A	G	AAC	AGC	AAC	AGC	N	S	5.65E-09
X	41337798	C	A	AAC	AAA	ACA	AAA	N	K	2.54E-09
X	41337798	C	T	AAC	AAT	ACA	ATA	N	N	9.72E-09
X	41337798	C	G	AAC	AAG	ACA	AGA	N	K	2.51E-09
X	41337799	A	C	ATC	CTC	CAT	CCT	I	L	1.93E-09
X	41337799	A	T	ATC	TTC	CAT	CTT	I	F	2.20E-09
X	41337799	A	G	ATC	GTC	CAT	CGT	I	V	1.20E-08
X	41337800	T	C	ATC	ACC	ATC	ACC	I	T	5.72E-09
X	41337800	T	A	ATC	AAC	ATC	AAC	I	N	2.62E-09
X	41337800	T	G	ATC	AGC	ATC	AGC	I	S	1.25E-09
X	41337801	C	A	ATC	ATA	TCA	TAA	I	I	1.77E-09
X	41337801	C	T	ATC	ATT	TCA	TTA	I	I	5.57E-09
X	41337801	C	G	ATC	ATG	TCA	TGA	I	M	1.91E-09
X	41337802	A	C	AAT	CAT	CAA	CCA	N	H	1.91E-09
X	41337802	A	T	AAT	TAT	CAA	CTA	N	Y	8.77E-10
X	41337802	A	G	AAT	GAT	CAA	CGA	N	D	4.69E-09
X	41337803	A	C	AAT	ACT	AAT	ACT	N	T	1.21E-09
X	41337803	A	T	AAT	ATT	AAT	ATT	N	I	1.44E-09
X	41337803	A	G	AAT	AGT	AAT	AGT	N	S	7.35E-09
X	41337804	T	C	AAT	AAC	ATG	ACG	N	N	1.20E-08
X	41337804	T	A	AAT	AAA	ATG	AAG	N	K	2.13E-09
X	41337804	T	G	AAT	AAG	ATG	AGG	N	K	1.92E-09
X	41337805	G	C	GAC	CAC	TGA	TCA	D	H	1.91E-09
X	41337805	G	T	GAC	TAC	TGA	TTA	D	Y	1.72E-09
X	41337805	G	A	GAC	AAC	TGA	TAA	D	N	5.36E-09
X	41337806	A	C	GAC	GCC	GAC	GCC	D	A	1.56E-09
X	41337806	A	T	GAC	GTC	GAC	GTC	D	V	1.72E-09
X	41337806	A	G	GAC	GGC	GAC	GGC	D	G	5.43E-09
X	41337807	C	A	GAC	GAA	ACT	AAT	D	E	2.00E-09
X	41337807	C	T	GAC	GAT	ACT	ATT	D	D	8.79E-09
X	41337807	C	G	GAC	GAG	ACT	AGT	D	E	2.70E-09
X	41337808	T	C	TAG	CAG	CTA	CCA	STOP	Q	5.98E-09
X	41337808	T	A	TAG	AAG	CTA	CAA	STOP	K	1.07E-09
X	41337808	T	G	TAG	GAG	CTA	CGA	STOP	E	9.96E-10
X	41337809	A	C	TAG	TCG	TAG	TCG	STOP	S	1.01E-09
X	41337809	A	T	TAG	TTG	TAG	TTG	STOP	L	1.04E-09
X	41337809	A	G	TAG	TGG	TAG	TGG	STOP	W	5.94E-09
X	41337810	G	C	TAG	TAC	AGC	ACC	STOP	Y	1.97E-09
X	41337810	G	T	TAG	TAT	AGC	ATC	STOP	Y	1.74E-09
X	41337810	G	A	TAG	TAA	AGC	AAC	STOP	STOP	7.71E-09
X	41337811	C	A	CTG	ATG	GCT	GAT	L	M	1.79E-09
X	41337811	C	T	CTG	TTG	GCT	GTT	L	L	7.62E-09
X	41337811	C	G	CTG	GTG	GCT	GGT	L	V	1.90E-09
X	41337812	T	C	CTG	CCG	CTG	CCG	L	P	6.40E-09
X	41337812	T	A	CTG	CAG	CTG	CAG	L	Q	1.16E-09
X	41337812	T	G	CTG	CGG	CTG	CGG	L	R	1.30E-09
X	41337813	G	C	CTG	CTC	TGG	TCG	L	L	1.40E-09
X	41337813	G	T	CTG	CTT	TGG	TTG	L	L	1.94E-09
X	41337813	G	A	CTG	CTA	TGG	TAG	L	L	6.11E-09
X	41337814	G	C	GCT	CCT	GGC	GCC	A	P	2.06E-09
X	41337814	G	T	GCT	TCT	GGC	GTC	A	S	2.99E-09
X	41337814	G	A	GCT	ACT	GGC	GAC	A	T	8.12E-09
X	41337815	C	A	GCT	GAT	GCT	GAT	A	D	1.79E-09
X	41337815	C	T	GCT	GTT	GCT	GTT	A	V	7.62E-09
X	41337815	C	G	GCT	GGT	GCT	GGT	A	G	1.90E-09
X	41337816	T	C	GCT	GCC	CTC	CCC	A	A	3.61E-09
X	41337816	T	A	GCT	GCA	CTC	CAC	A	A	1.06E-09
X	41337816	T	G	GCT	GCG	CTC	CGC	A	A	1.12E-09
X	41337817	C	A	CTC	ATC	TCT	TAT	L	I	2.25E-09
X	41337817	C	T	CTC	TTC	TCT	TTT	L	F	5.42E-09
X	41337817	C	G	CTC	GTC	TCT	TGT	L	V	3.01E-09
X	41337818	T	C	CTC	CCC	CTC	CCC	L	P	3.61E-09
X	41337818	T	A	CTC	CAC	CTC	CAC	L	H	1.06E-09
X	41337818	T	G	CTC	CGC	CTC	CGC	L	R	1.12E-09
X	41337819	C	A	CTC	CTA	TCT	TAT	L	L	2.25E-09
X	41337819	C	T	CTC	CTT	TCT	TTT	L	L	5.42E-09
X	41337819	C	G	CTC	CTG	TCT	TGT	L	L	3.01E-09
X	41337820	T	C	TTG	CTG	CTT	CCT	L	L	4.64E-09
X	41337820	T	A	TTG	ATG	CTT	CAT	L	M	1.07E-09
X	41337820	T	G	TTG	GTG	CTT	CGT	L	V	1.26E-09
X	41337821	T	C	TTG	TCG	TTG	TCG	L	S	4.78E-09
X	41337821	T	A	TTG	TAG	TTG	TAG	L	STOP	8.65E-10
X	41337821	T	G	TTG	TGG	TTG	TGG	L	W	1.88E-09
X	41337822	G	C	TTG	TTC	TGA	TCA	L	F	1.91E-09
X	41337822	G	T	TTG	TTT	TGA	TTA	L	F	1.72E-09
X	41337822	G	A	TTG	TTA	TGA	TAA	L	L	5.36E-09
X	41337823	A	C	AGT	CGT	GAG	GCG	S	R	1.18E-09
X	41337823	A	T	AGT	TGT	GAG	GTG	S	C	1.09E-09
X	41337823	A	G	AGT	GGT	GAG	GGG	S	G	3.59E-09
X	41337824	G	C	AGT	ACT	AGT	ACT	S	T	2.66E-09
X	41337824	G	T	AGT	ATT	AGT	ATT	S	I	1.95E-09
X	41337824	G	A	AGT	AAT	AGT	AAT	S	N	8.76E-09
X	41337825	T	C	AGT	AGC	GTA	GCA	S	S	6.50E-09
X	41337825	T	A	AGT	AGA	GTA	GAA	S	R	1.18E-09
X	41337825	T	G	AGT	AGG	GTA	GGA	S	R	1.45E-09
X	41337826	A	C	AAA	CAA	TAA	TCA	K	Q	1.38E-09
X	41337826	A	T	AAA	TAA	TAA	TTA	K	STOP	1.75E-09
X	41337826	A	G	AAA	GAA	TAA	TGA	K	E	4.29E-09
X	41337827	A	C	AAA	ACA	AAA	ACA	K	T	1.67E-09
X	41337827	A	T	AAA	ATA	AAA	ATA	K	I	1.03E-09
X	41337827	A	G	AAA	AGA	AAA	AGA	K	R	2.93E-09
X	41337828	A	C	AAA	AAC	AAA	ACA	K	N	1.67E-09
X	41337828	A	T	AAA	AAT	AAA	ATA	K	N	1.03E-09
X	41337828	A	G	AAA	AAG	AAA	AGA	K	K	2.93E-09
X	41337829	A	C	AGC	CGC	AAG	ACG	S	R	1.27E-09
X	41337829	A	T	AGC	TGC	AAG	ATG	S	C	1.08E-09
X	41337829	A	G	AGC	GGC	AAG	AGG	S	G	4.60E-09
X	41337830	G	C	AGC	ACC	AGC	ACC	S	T	1.97E-09
X	41337830	G	T	AGC	ATC	AGC	ATC	S	I	1.74E-09
X	41337830	G	A	AGC	AAC	AGC	AAC	S	N	7.71E-09
X	41337831	C	A	AGC	AGA	GCA	GAA	S	R	2.89E-09
X	41337831	C	T	AGC	AGT	GCA	GTA	S	S	6.55E-09
X	41337831	C	G	AGC	AGG	GCA	GGA	S	R	1.70E-09
X	41337832	A	C	AGC	CGC	CAG	CCG	S	R	1.39E-09
X	41337832	A	T	AGC	TGC	CAG	CTG	S	C	1.15E-09
X	41337832	A	G	AGC	GGC	CAG	CGG	S	G	6.40E-09
X	41337833	G	C	AGC	ACC	AGC	ACC	S	T	1.97E-09
X	41337833	G	T	AGC	ATC	AGC	ATC	S	I	1.74E-09
X	41337833	G	A	AGC	AAC	AGC	AAC	S	N	7.71E-09
X	41337834	C	A	AGC	AGA	GCT	GAT	S	R	1.79E-09
X	41337834	C	T	AGC	AGT	GCT	GTT	S	S	7.62E-09
X	41337834	C	G	AGC	AGG	GCT	GGT	S	R	1.90E-09
X	41337835	T	C	TAA	CAA	CTA	CCA	STOP	Q	5.98E-09
X	41337835	T	A	TAA	AAA	CTA	CAA	STOP	K	1.07E-09
X	41337835	T	G	TAA	GAA	CTA	CGA	STOP	E	9.96E-10
X	41337836	A	C	TAA	TCA	TAA	TCA	STOP	S	1.38E-09
X	41337836	A	T	TAA	TTA	TAA	TTA	STOP	L	1.75E-09
X	41337836	A	G	TAA	TGA	TAA	TGA	STOP	STOP	4.29E-09
X	41337837	A	C	TAA	TAC	AAT	ACT	STOP	Y	1.21E-09
X	41337837	A	T	TAA	TAT	AAT	ATT	STOP	Y	1.44E-09
X	41337837	A	G	TAA	TAG	AAT	AGT	STOP	STOP	7.35E-09
X	41337838	T	C	TCA	CCA	ATC	ACC	S	P	5.72E-09
X	41337838	T	A	TCA	ACA	ATC	AAC	S	T	2.62E-09
X	41337838	T	G	TCA	GCA	ATC	AGC	S	A	1.25E-09
X	41337839	C	A	TCA	TAA	TCA	TAA	S	STOP	1.77E-09
X	41337839	C	T	TCA	TTA	TCA	TTA	S	L	5.57E-09
X	41337839	C	G	TCA	TGA	TCA	TGA	S	STOP	1.91E-09
X	41337840	A	C	TCA	TCC	CAT	CCT	S	S	1.93E-09
X	41337840	A	T	TCA	TCT	CAT	CTT	S	S	2.20E-09
X	41337840	A	G	TCA	TCG	CAT	CGT	S	S	1.20E-08
X	41337841	T	C	TTG	CTG	ATT	ACT	L	L	7.35E-09
X	41337841	T	A	TTG	ATG	ATT	AAT	L	M	1.45E-09
X	41337841	T	G	TTG	GTG	ATT	AGT	L	V	1.23E-09
X	41337842	T	C	TTG	TCG	TTG	TCG	L	S	4.78E-09
X	41337842	T	A	TTG	TAG	TTG	TAG	L	STOP	8.65E-10
X	41337842	T	G	TTG	TGG	TTG	TGG	L	W	1.88E-09
X	41337843	G	C	TTG	TTC	TGG	TCG	L	F	1.40E-09
X	41337843	G	T	TTG	TTT	TGG	TTG	L	F	1.94E-09
X	41337843	G	A	TTG	TTA	TGG	TAG	L	L	6.11E-09
X	41337844	G	C	GAA	CAA	GGA	GCA	E	Q	2.07E-09
X	41337844	G	T	GAA	TAA	GGA	GTA	E	STOP	2.06E-09
X	41337844	G	A	GAA	AAA	GGA	GAA	E	K	7.82E-09
X	41337845	A	C	GAA	GCA	GAA	GCA	E	A	1.34E-09
X	41337845	A	T	GAA	GTA	GAA	GTA	E	V	7.95E-10
X	41337845	A	G	GAA	GGA	GAA	GGA	E	G	3.58E-09
X	41337846	A	C	GAA	GAC	AAA	ACA	E	D	1.67E-09
X	41337846	A	T	GAA	GAT	AAA	ATA	E	D	1.03E-09
X	41337846	A	G	GAA	GAG	AAA	AGA	E	E	2.93E-09
X	41337847	A	C	AGA	CGA	AAG	ACG	R	R	1.27E-09
X	41337847	A	T	AGA	TGA	AAG	ATG	R	STOP	1.08E-09
X	41337847	A	G	AGA	GGA	AAG	AGG	R	G	4.60E-09
X	41337848	G	C	AGA	ACA	AGA	ACA	R	T	2.96E-09
X	41337848	G	T	AGA	ATA	AGA	ATA	R	I	2.31E-09
X	41337848	G	A	AGA	AAA	AGA	AAA	R	K	5.37E-09
X	41337849	A	C	AGA	AGC	GAA	GCA	R	S	1.34E-09
X	41337849	A	T	AGA	AGT	GAA	GTA	R	S	7.95E-10
X	41337849	A	G	AGA	AGG	GAA	GGA	R	R	3.58E-09
X	41337850	A	C	ACC	CCC	AAC	ACC	T	P	1.82E-09
X	41337850	A	T	ACC	TCC	AAC	ATC	T	S	1.53E-09
X	41337850	A	G	ACC	GCC	AAC	AGC	T	A	5.65E-09
X	41337851	C	A	ACC	AAC	ACC	AAC	T	N	4.70E-09
X	41337851	C	T	ACC	ATC	ACC	ATC	T	I	9.77E-09
X	41337851	C	G	ACC	AGC	ACC	AGC	T	S	2.20E-09
X	41337852	C	A	ACC	ACA	CCT	CAT	T	T	1.69E-09
X	41337852	C	T	ACC	ACT	CCT	CTT	T	T	7.64E-09
X	41337852	C	G	ACC	ACG	CCT	CGT	T	T	1.96E-09
X	41337853	T	C	TTA	CTA	CTT	CCT	L	L	4.64E-09
X	41337853	T	A	TTA	ATA	CTT	CAT	L	I	1.07E-09
X	41337853	T	G	TTA	GTA	CTT	CGT	L	V	1.26E-09
X	41337854	T	C	TTA	TCA	TTA	TCA	L	S	4.29E-09
X	41337854	T	A	TTA	TAA	TTA	TAA	L	STOP	1.80E-09
X	41337854	T	G	TTA	TGA	TTA	TGA	L	STOP	1.39E-09
X	41337855	A	C	TTA	TTC	TAT	TCT	L	F	1.51E-09
X	41337855	A	T	TTA	TTT	TAT	TTT	L	F	1.67E-09
X	41337855	A	G	TTA	TTG	TAT	TGT	L	L	1.11E-08
X	41337856	T	C	TTA	CTA	ATT	ACT	L	L	7.35E-09
X	41337856	T	A	TTA	ATA	ATT	AAT	L	I	1.45E-09
X	41337856	T	G	TTA	GTA	ATT	AGT	L	V	1.23E-09
X	41337857	T	C	TTA	TCA	TTA	TCA	L	S	4.29E-09
X	41337857	T	A	TTA	TAA	TTA	TAA	L	STOP	1.80E-09
X	41337857	T	G	TTA	TGA	TTA	TGA	L	STOP	1.39E-09
X	41337858	A	C	TTA	TTC	TAT	TCT	L	F	1.51E-09
X	41337858	A	T	TTA	TTT	TAT	TTT	L	F	1.67E-09
X	41337858	A	G	TTA	TTG	TAT	TGT	L	L	1.11E-08
X	41337859	T	C	TAT	CAT	ATA	ACA	Y	H	1.11E-08
X	41337859	T	A	TAT	AAT	ATA	AAA	Y	N	1.70E-09
X	41337859	T	G	TAT	GAT	ATA	AGA	Y	D	1.56E-09
X	41337860	A	C	TAT	TCT	TAT	TCT	Y	S	1.51E-09
X	41337860	A	T	TAT	TTT	TAT	TTT	Y	F	1.67E-09
X	41337860	A	G	TAT	TGT	TAT	TGT	Y	C	1.11E-08
X	41337861	T	C	TAT	TAC	ATC	ACC	Y	Y	5.72E-09
X	41337861	T	A	TAT	TAA	ATC	AAC	Y	STOP	2.62E-09
X	41337861	T	G	TAT	TAG	ATC	AGC	Y	STOP	1.25E-09
X	41337862	C	A	CAA	AAA	TCA	TAA	Q	K	1.77E-09
X	41337862	C	T	CAA	TAA	TCA	TTA	Q	STOP	5.57E-09
X	41337862	C	G	CAA	GAA	TCA	TGA	Q	E	1.91E-09
X	41337863	A	C	CAA	CCA	CAA	CCA	Q	P	1.91E-09
X	41337863	A	T	CAA	CTA	CAA	CTA	Q	L	8.77E-10
X	41337863	A	G	CAA	CGA	CAA	CGA	Q	R	4.69E-09
X	41337864	A	C	CAA	CAC	AAA	ACA	Q	H	1.67E-09
X	41337864	A	T	CAA	CAT	AAA	ATA	Q	H	1.03E-09
X	41337864	A	G	CAA	CAG	AAA	AGA	Q	Q	2.93E-09
X	41337865	A	C	ATT	CTT	AAT	ACT	I	L	1.21E-09
X	41337865	A	T	ATT	TTT	AAT	ATT	I	F	1.44E-09
X	41337865	A	G	ATT	GTT	AAT	AGT	I	V	7.35E-09
X	41337866	T	C	ATT	ACT	ATT	ACT	I	T	7.35E-09
X	41337866	T	A	ATT	AAT	ATT	AAT	I	N	1.45E-09
X	41337866	T	G	ATT	AGT	ATT	AGT	I	S	1.23E-09
X	41337867	T	C	ATT	ATC	TTA	TCA	I	I	4.29E-09
X	41337867	T	A	ATT	ATA	TTA	TAA	I	I	1.80E-09
X	41337867	T	G	ATT	ATG	TTA	TGA	I	M	1.39E-09
X	41337868	A	C	ATC	CTC	TAT	TCT	I	L	1.51E-09
X	41337868	A	T	ATC	TTC	TAT	TTT	I	F	1.67E-09
X	41337868	A	G	ATC	GTC	TAT	TGT	I	V	1.11E-08
X	41337869	T	C	ATC	ACC	ATC	ACC	I	T	5.72E-09
X	41337869	T	A	ATC	AAC	ATC	AAC	I	N	2.62E-09
X	41337869	T	G	ATC	AGC	ATC	AGC	I	S	1.25E-09
X	41337870	C	A	ATC	ATA	TCT	TAT	I	I	2.25E-09
X	41337870	C	T	ATC	ATT	TCT	TTT	I	I	5.42E-09
X	41337870	C	G	ATC	ATG	TCT	TGT	I	M	3.01E-09
X	41337871	T	C	TCT	CCT	CTC	CCC	S	P	3.61E-09
X	41337871	T	A	TCT	ACT	CTC	CAC	S	T	1.06E-09
X	41337871	T	G	TCT	GCT	CTC	CGC	S	A	1.12E-09
X	41337872	C	A	TCT	TAT	TCT	TAT	S	Y	2.25E-09
X	41337872	C	T	TCT	TTT	TCT	TTT	S	F	5.42E-09
X	41337872	C	G	TCT	TGT	TCT	TGT	S	C	3.01E-09
X	41337873	T	C	TCT	TCC	CTA	CCA	S	S	5.98E-09
X	41337873	T	A	TCT	TCA	CTA	CAA	S	S	1.07E-09
X	41337873	T	G	TCT	TCG	CTA	CGA	S	S	9.96E-10
X	41337874	A	C	AGA	CGA	TAG	TCG	R	R	1.01E-09
X	41337874	A	T	AGA	TGA	TAG	TTG	R	STOP	1.04E-09
X	41337874	A	G	AGA	GGA	TAG	TGG	R	G	5.94E-09
X	41337875	G	C	AGA	ACA	AGA	ACA	R	T	2.96E-09
X	41337875	G	T	AGA	ATA	AGA	ATA	R	I	2.31E-09
X	41337875	G	A	AGA	AAA	AGA	AAA	R	K	5.37E-09
X	41337876	A	C	AGA	AGC	GAA	GCA	R	S	1.34E-09
X	41337876	A	T	AGA	AGT	GAA	GTA	R	S	7.95E-10
X	41337876	A	G	AGA	AGG	GAA	GGA	R	R	3.58E-09
X	41337877	A	C	AGA	CGA	AAG	ACG	R	R	1.27E-09
X	41337877	A	T	AGA	TGA	AAG	ATG	R	STOP	1.08E-09
X	41337877	A	G	AGA	GGA	AAG	AGG	R	G	4.60E-09
X	41337878	G	C	AGA	ACA	AGA	ACA	R	T	2.96E-09
X	41337878	G	T	AGA	ATA	AGA	ATA	R	I	2.31E-09
X	41337878	G	A	AGA	AAA	AGA	AAA	R	K	5.37E-09
X	41337879	A	C	AGA	AGC	GAG	GCG	R	S	1.18E-09
X	41337879	A	T	AGA	AGT	GAG	GTG	R	S	1.09E-09
X	41337879	A	G	AGA	AGG	GAG	GGG	R	R	3.59E-09
X	41337880	G	C	GTT	CTT	AGT	ACT	V	L	2.66E-09
X	41337880	G	T	GTT	TTT	AGT	ATT	V	F	1.95E-09
X	41337880	G	A	GTT	ATT	AGT	AAT	V	I	8.76E-09
X	41337881	T	C	GTT	GCT	GTT	GCT	V	A	5.64E-09
X	41337881	T	A	GTT	GAT	GTT	GAT	V	D	1.50E-09
X	41337881	T	G	GTT	GGT	GTT	GGT	V	G	1.81E-09
X	41337882	T	C	GTT	GTC	TTT	TCT	V	V	2.95E-09
X	41337882	T	A	GTT	GTA	TTT	TAT	V	V	1.00E-09
X	41337882	T	G	GTT	GTG	TTT	TGT	V	V	1.65E-09
X	41337883	T	C	TTT	CTT	TTT	TCT	F	L	2.95E-09
X	41337883	T	A	TTT	ATT	TTT	TAT	F	I	1.00E-09
X	41337883	T	G	TTT	GTT	TTT	TGT	F	V	1.65E-09
X	41337884	T	C	TTT	TCT	TTT	TCT	F	S	2.95E-09
X	41337884	T	A	TTT	TAT	TTT	TAT	F	Y	1.00E-09
X	41337884	T	G	TTT	TGT	TTT	TGT	F	C	1.65E-09
X	41337885	T	C	TTT	TTC	TTG	TCG	F	F	4.78E-09
X	41337885	T	A	TTT	TTA	TTG	TAG	F	L	8.65E-10
X	41337885	T	G	TTT	TTG	TTG	TGG	F	L	1.88E-09
X	41337886	G	C	GTC	CTC	TGT	TCT	V	L	2.48E-09
X	41337886	G	T	GTC	TTC	TGT	TTT	V	F	2.66E-09
X	41337886	G	A	GTC	ATC	TGT	TAT	V	I	9.64E-09
X	41337887	T	C	GTC	GCC	GTC	GCC	V	A	5.25E-09
X	41337887	T	A	GTC	GAC	GTC	GAC	V	D	1.82E-09
X	41337887	T	G	GTC	GGC	GTC	GGC	V	G	1.50E-09
X	41337888	C	A	GTC	GTA	TCC	TAC	V	V	2.09E-09
X	41337888	C	T	GTC	GTT	TCC	TTC	V	V	7.78E-09
X	41337888	C	G	GTC	GTG	TCC	TGC	V	V	2.09E-09
X	41337889	C	A	CAT	AAT	CCA	CAA	H	N	1.98E-09
X	41337889	C	T	CAT	TAT	CCA	CTA	H	Y	6.05E-09
X	41337889	C	G	CAT	GAT	CCA	CGA	H	D	1.36E-09
X	41337890	A	C	CAT	CCT	CAT	CCT	H	P	1.93E-09
X	41337890	A	T	CAT	CTT	CAT	CTT	H	L	2.20E-09
X	41337890	A	G	CAT	CGT	CAT	CGT	H	R	1.20E-08
X	41337891	T	C	CAT	CAC	ATT	ACT	H	H	7.35E-09
X	41337891	T	A	CAT	CAA	ATT	AAT	H	Q	1.45E-09
X	41337891	T	G	CAT	CAG	ATT	AGT	H	Q	1.23E-09
X	41337892	T	C	TAT	CAT	TTA	TCA	Y	H	4.29E-09
X	41337892	T	A	TAT	AAT	TTA	TAA	Y	N	1.80E-09
X	41337892	T	G	TAT	GAT	TTA	TGA	Y	D	1.39E-09
X	41337893	A	C	TAT	TCT	TAT	TCT	Y	S	1.51E-09
X	41337893	A	T	TAT	TTT	TAT	TTT	Y	F	1.67E-09
X	41337893	A	G	TAT	TGT	TAT	TGT	Y	C	1.11E-08
X	41337894	T	C	TAT	TAC	ATA	ACA	Y	Y	1.11E-08
X	41337894	T	A	TAT	TAA	ATA	AAA	Y	STOP	1.70E-09
X	41337894	T	G	TAT	TAG	ATA	AGA	Y	STOP	1.56E-09
X	41337895	A	C	AAA	CAA	TAA	TCA	K	Q	1.38E-09
X	41337895	A	T	AAA	TAA	TAA	TTA	K	STOP	1.75E-09
X	41337895	A	G	AAA	GAA	TAA	TGA	K	E	4.29E-09
X	41337896	A	C	AAA	ACA	AAA	ACA	K	T	1.67E-09
X	41337896	A	T	AAA	ATA	AAA	ATA	K	I	1.03E-09
X	41337896	A	G	AAA	AGA	AAA	AGA	K	R	2.93E-09
X	41337897	A	C	AAA	AAC	AAT	ACT	K	N	1.21E-09
X	41337897	A	T	AAA	AAT	AAT	ATT	K	N	1.44E-09
X	41337897	A	G	AAA	AAG	AAT	AGT	K	K	7.35E-09
X	41337898	T	C	TCC	CCC	ATC	ACC	S	P	5.72E-09
X	41337898	T	A	TCC	ACC	ATC	AAC	S	T	2.62E-09
X	41337898	T	G	TCC	GCC	ATC	AGC	S	A	1.25E-09
X	41337899	C	A	TCC	TAC	TCC	TAC	S	Y	2.09E-09
X	41337899	C	T	TCC	TTC	TCC	TTC	S	F	7.78E-09
X	41337899	C	G	TCC	TGC	TCC	TGC	S	C	2.09E-09
X	41337900	C	A	TCC	TCA	CCT	CAT	S	S	1.69E-09
X	41337900	C	T	TCC	TCT	CCT	CTT	S	S	7.64E-09
X	41337900	C	G	TCC	TCG	CCT	CGT	S	S	1.96E-09
X	41337901	T	C	TGA	CGA	CTG	CCG	STOP	R	6.40E-09
X	41337901	T	A	TGA	AGA	CTG	CAG	STOP	R	1.16E-09
X	41337901	T	G	TGA	GGA	CTG	CGG	STOP	G	1.30E-09
X	41337902	G	C	TGA	TCA	TGA	TCA	STOP	S	1.91E-09
X	41337902	G	T	TGA	TTA	TGA	TTA	STOP	L	1.72E-09
X	41337902	G	A	TGA	TAA	TGA	TAA	STOP	STOP	5.36E-09
X	41337903	A	C	TGA	TGC	GAG	GCG	STOP	C	1.18E-09
X	41337903	A	T	TGA	TGT	GAG	GTG	STOP	C	1.09E-09
X	41337903	A	G	TGA	TGG	GAG	GGG	STOP	W	3.59E-09
X	41337904	G	C	GCC	CCC	AGC	ACC	A	P	1.97E-09
X	41337904	G	T	GCC	TCC	AGC	ATC	A	S	1.74E-09
X	41337904	G	A	GCC	ACC	AGC	AAC	A	T	7.71E-09
X	41337905	C	A	GCC	GAC	GCC	GAC	A	D	2.98E-09
X	41337905	C	T	GCC	GTC	GCC	GTC	A	V	7.99E-09
X	41337905	C	G	GCC	GGC	GCC	GGC	A	G	2.01E-09
X	41337906	C	A	GCC	GCA	CCC	CAC	A	A	2.65E-09
X	41337906	C	T	GCC	GCT	CCC	CTC	A	A	8.31E-09
X	41337906	C	G	GCC	GCG	CCC	CGC	A	A	2.31E-09
X	41337907	C	A	CAG	AAG	CCA	CAA	Q	K	1.98E-09
X	41337907	C	T	CAG	TAG	CCA	CTA	Q	STOP	6.05E-09
X	41337907	C	G	CAG	GAG	CCA	CGA	Q	E	1.36E-09
X	41337908	A	C	CAG	CCG	CAG	CCG	Q	P	1.39E-09
X	41337908	A	T	CAG	CTG	CAG	CTG	Q	L	1.15E-09
X	41337908	A	G	CAG	CGG	CAG	CGG	Q	R	6.40E-09
X	41337909	G	C	CAG	CAC	AGT	ACT	Q	H	2.66E-09
X	41337909	G	T	CAG	CAT	AGT	ATT	Q	H	1.95E-09
X	41337909	G	A	CAG	CAA	AGT	AAT	Q	Q	8.76E-09
X	41337910	T	C	TTT	CTT	GTT	GCT	F	L	5.64E-09
X	41337910	T	A	TTT	ATT	GTT	GAT	F	I	1.50E-09
X	41337910	T	G	TTT	GTT	GTT	GGT	F	V	1.81E-09
X	41337911	T	C	TTT	TCT	TTT	TCT	F	S	2.95E-09
X	41337911	T	A	TTT	TAT	TTT	TAT	F	Y	1.00E-09
X	41337911	T	G	TTT	TGT	TTT	TGT	F	C	1.65E-09
X	41337912	T	C	TTT	TTC	TTA	TCA	F	F	4.29E-09
X	41337912	T	A	TTT	TTA	TTA	TAA	F	L	1.80E-09
X	41337912	T	G	TTT	TTG	TTA	TGA	F	L	1.39E-09
X	41337913	A	C	AGA	CGA	TAG	TCG	R	R	1.01E-09
X	41337913	A	T	AGA	TGA	TAG	TTG	R	STOP	1.04E-09
X	41337913	A	G	AGA	GGA	TAG	TGG	R	G	5.94E-09
X	41337914	G	C	AGA	ACA	AGA	ACA	R	T	2.96E-09
X	41337914	G	T	AGA	ATA	AGA	ATA	R	I	2.31E-09
X	41337914	G	A	AGA	AAA	AGA	AAA	R	K	5.37E-09
X	41337915	A	C	AGA	AGC	GAG	GCG	R	S	1.18E-09
X	41337915	A	T	AGA	AGT	GAG	GTG	R	S	1.09E-09
X	41337915	A	G	AGA	AGG	GAG	GGG	R	R	3.59E-09
X	41337916	G	C	GGT	CGT	AGG	ACG	G	R	1.97E-09
X	41337916	G	T	GGT	TGT	AGG	ATG	G	C	1.65E-09
X	41337916	G	A	GGT	AGT	AGG	AAG	G	S	7.70E-09
X	41337917	G	C	GGT	GCT	GGT	GCT	G	A	2.19E-09
X	41337917	G	T	GGT	GTT	GGT	GTT	G	V	4.59E-09
X	41337917	G	A	GGT	GAT	GGT	GAT	G	D	9.82E-09
X	41337918	T	C	GGT	GGC	GTG	GCG	G	G	6.62E-09
X	41337918	T	A	GGT	GGA	GTG	GAG	G	G	1.40E-09
X	41337918	T	G	GGT	GGG	GTG	GGG	G	G	1.81E-09
X	41337919	G	C	GAT	CAT	TGA	TCA	D	H	1.91E-09
X	41337919	G	T	GAT	TAT	TGA	TTA	D	Y	1.72E-09
X	41337919	G	A	GAT	AAT	TGA	TAA	D	N	5.36E-09
X	41337920	A	C	GAT	GCT	GAT	GCT	D	A	1.22E-09
X	41337920	A	T	GAT	GTT	GAT	GTT	D	V	2.47E-09
X	41337920	A	G	GAT	GGT	GAT	GGT	D	G	5.65E-09
X	41337921	T	C	GAT	GAC	ATG	ACG	D	D	1.20E-08
X	41337921	T	A	GAT	GAA	ATG	AAG	D	E	2.13E-09
X	41337921	T	G	GAT	GAG	ATG	AGG	D	E	1.92E-09
X	41337922	G	C	GGG	CGG	TGG	TCG	G	R	1.40E-09
X	41337922	G	T	GGG	TGG	TGG	TTG	G	W	1.94E-09
X	41337922	G	A	GGG	AGG	TGG	TAG	G	R	6.11E-09
X	41337923	G	C	GGG	GCG	GGG	GCG	G	A	2.46E-09
X	41337923	G	T	GGG	GTG	GGG	GTG	G	V	2.67E-09
X	41337923	G	A	GGG	GAG	GGG	GAG	G	E	8.21E-09
X	41337924	G	C	GGG	GGC	GGA	GCA	G	G	2.07E-09
X	41337924	G	T	GGG	GGT	GGA	GTA	G	G	2.06E-09
X	41337924	G	A	GGG	GGA	GGA	GAA	G	G	7.82E-09
X	41337925	A	C	AAT	CAT	GAA	GCA	N	H	1.34E-09
X	41337925	A	T	AAT	TAT	GAA	GTA	N	Y	7.95E-10
X	41337925	A	G	AAT	GAT	GAA	GGA	N	D	3.58E-09
X	41337926	A	C	AAT	ACT	AAT	ACT	N	T	1.21E-09
X	41337926	A	T	AAT	ATT	AAT	ATT	N	I	1.44E-09
X	41337926	A	G	AAT	AGT	AAT	AGT	N	S	7.35E-09
X	41337927	T	C	AAT	AAC	ATG	ACG	N	N	1.20E-08
X	41337927	T	A	AAT	AAA	ATG	AAG	N	K	2.13E-09
X	41337927	T	G	AAT	AAG	ATG	AGG	N	K	1.92E-09
X	41337928	G	C	GTG	CTG	TGT	TCT	V	L	2.48E-09
X	41337928	G	T	GTG	TTG	TGT	TTT	V	L	2.66E-09
X	41337928	G	A	GTG	ATG	TGT	TAT	V	M	9.64E-09
X	41337929	T	C	GTG	GCG	GTG	GCG	V	A	6.62E-09
X	41337929	T	A	GTG	GAG	GTG	GAG	V	E	1.40E-09
X	41337929	T	G	GTG	GGG	GTG	GGG	V	G	1.81E-09
X	41337930	G	C	GTG	GTC	TGT	TCT	V	V	2.48E-09
X	41337930	G	T	GTG	GTT	TGT	TTT	V	V	2.66E-09
X	41337930	G	A	GTG	GTA	TGT	TAT	V	V	9.64E-09
X	41337931	T	C	TCC	CCC	GTC	GCC	S	P	5.25E-09
X	41337931	T	A	TCC	ACC	GTC	GAC	S	T	1.82E-09
X	41337931	T	G	TCC	GCC	GTC	GGC	S	A	1.50E-09
X	41337932	C	A	TCC	TAC	TCC	TAC	S	Y	2.09E-09
X	41337932	C	T	TCC	TTC	TCC	TTC	S	F	7.78E-09
X	41337932	C	G	TCC	TGC	TCC	TGC	S	C	2.09E-09
X	41337933	C	A	TCC	TCA	CCC	CAC	S	S	2.65E-09
X	41337933	C	T	TCC	TCT	CCC	CTC	S	S	8.31E-09
X	41337933	C	G	TCC	TCG	CCC	CGC	S	S	2.31E-09
X	41337934	C	A	CTG	ATG	CCT	CAT	L	M	1.69E-09
X	41337934	C	T	CTG	TTG	CCT	CTT	L	L	7.64E-09
X	41337934	C	G	CTG	GTG	CCT	CGT	L	V	1.96E-09
X	41337935	T	C	CTG	CCG	CTG	CCG	L	P	6.40E-09
X	41337935	T	A	CTG	CAG	CTG	CAG	L	Q	1.16E-09
X	41337935	T	G	CTG	CGG	CTG	CGG	L	R	1.30E-09
X	41337936	G	C	CTG	CTC	TGT	TCT	L	L	2.48E-09
X	41337936	G	T	CTG	CTT	TGT	TTT	L	L	2.66E-09
X	41337936	G	A	CTG	CTA	TGT	TAT	L	L	9.64E-09
X	41337937	T	C	TTA	CTA	GTT	GCT	L	L	5.64E-09
X	41337937	T	A	TTA	ATA	GTT	GAT	L	I	1.50E-09
X	41337937	T	G	TTA	GTA	GTT	GGT	L	V	1.81E-09
X	41337938	T	C	TTA	TCA	TTA	TCA	L	S	4.29E-09
X	41337938	T	A	TTA	TAA	TTA	TAA	L	STOP	1.80E-09
X	41337938	T	G	TTA	TGA	TTA	TGA	L	STOP	1.39E-09
X	41337939	A	C	TTA	TTC	TAA	TCA	L	F	1.38E-09
X	41337939	A	T	TTA	TTT	TAA	TTA	L	F	1.75E-09
X	41337939	A	G	TTA	TTG	TAA	TGA	L	L	4.29E-09
X	41337940	A	C	ACT	CCT	AAC	ACC	T	P	1.82E-09
X	41337940	A	T	ACT	TCT	AAC	ATC	T	S	1.53E-09
X	41337940	A	G	ACT	GCT	AAC	AGC	T	A	5.65E-09
X	41337941	C	A	ACT	AAT	ACT	AAT	T	N	2.00E-09
X	41337941	C	T	ACT	ATT	ACT	ATT	T	I	8.79E-09
X	41337941	C	G	ACT	AGT	ACT	AGT	T	S	2.70E-09
X	41337942	T	C	ACT	ACC	CTG	CCG	T	T	6.40E-09
X	41337942	T	A	ACT	ACA	CTG	CAG	T	T	1.16E-09
X	41337942	T	G	ACT	ACG	CTG	CGG	T	T	1.30E-09
X	41337943	G	C	GAC	CAC	TGA	TCA	D	H	1.91E-09
X	41337943	G	T	GAC	TAC	TGA	TTA	D	Y	1.72E-09
X	41337943	G	A	GAC	AAC	TGA	TAA	D	N	5.36E-09
X	41337944	A	C	GAC	GCC	GAC	GCC	D	A	1.56E-09
X	41337944	A	T	GAC	GTC	GAC	GTC	D	V	1.72E-09
X	41337944	A	G	GAC	GGC	GAC	GGC	D	G	5.43E-09
X	41337945	C	A	GAC	GAA	ACT	AAT	D	E	2.00E-09
X	41337945	C	T	GAC	GAT	ACT	ATT	D	D	8.79E-09
X	41337945	C	G	GAC	GAG	ACT	AGT	D	E	2.70E-09
X	41337946	T	C	TAT	CAT	CTA	CCA	Y	H	5.98E-09
X	41337946	T	A	TAT	AAT	CTA	CAA	Y	N	1.07E-09
X	41337946	T	G	TAT	GAT	CTA	CGA	Y	D	9.96E-10
X	41337947	A	C	TAT	TCT	TAT	TCT	Y	S	1.51E-09
X	41337947	A	T	TAT	TTT	TAT	TTT	Y	F	1.67E-09
X	41337947	A	G	TAT	TGT	TAT	TGT	Y	C	1.11E-08
X	41337948	T	C	TAT	TAC	ATA	ACA	Y	Y	1.11E-08
X	41337948	T	A	TAT	TAA	ATA	AAA	Y	STOP	1.70E-09
X	41337948	T	G	TAT	TAG	ATA	AGA	Y	STOP	1.56E-09
X	41337949	A	C	ATT	CTT	TAT	TCT	I	L	1.51E-09
X	41337949	A	T	ATT	TTT	TAT	TTT	I	F	1.67E-09
X	41337949	A	G	ATT	GTT	TAT	TGT	I	V	1.11E-08
X	41337950	T	C	ATT	ACT	ATT	ACT	I	T	7.35E-09
X	41337950	T	A	ATT	AAT	ATT	AAT	I	N	1.45E-09
X	41337950	T	G	ATT	AGT	ATT	AGT	I	S	1.23E-09
X	41337951	T	C	ATT	ATC	TTT	TCT	I	I	2.95E-09
X	41337951	T	A	ATT	ATA	TTT	TAT	I	I	1.00E-09
X	41337951	T	G	ATT	ATG	TTT	TGT	I	M	1.65E-09
X	41337952	T	C	TAT	CAT	TTA	TCA	Y	H	4.29E-09
X	41337952	T	A	TAT	AAT	TTA	TAA	Y	N	1.80E-09
X	41337952	T	G	TAT	GAT	TTA	TGA	Y	D	1.39E-09
X	41337953	A	C	TAT	TCT	TAT	TCT	Y	S	1.51E-09
X	41337953	A	T	TAT	TTT	TAT	TTT	Y	F	1.67E-09
X	41337953	A	G	TAT	TGT	TAT	TGT	Y	C	1.11E-08
X	41337954	T	C	TAT	TAC	ATT	ACT	Y	Y	7.35E-09
X	41337954	T	A	TAT	TAA	ATT	AAT	Y	STOP	1.45E-09
X	41337954	T	G	TAT	TAG	ATT	AGT	Y	STOP	1.23E-09
X	41337955	T	C	TAA	CAA	TTA	TCA	STOP	Q	4.29E-09
X	41337955	T	A	TAA	AAA	TTA	TAA	STOP	K	1.80E-09
X	41337955	T	G	TAA	GAA	TTA	TGA	STOP	E	1.39E-09
X	41337956	A	C	TAA	TCA	TAA	TCA	STOP	S	1.38E-09
X	41337956	A	T	TAA	TTA	TAA	TTA	STOP	L	1.75E-09
X	41337956	A	G	TAA	TGA	TAA	TGA	STOP	STOP	4.29E-09
X	41337957	A	C	TAA	TAC	AAA	ACA	STOP	Y	1.67E-09
X	41337957	A	T	TAA	TAT	AAA	ATA	STOP	Y	1.03E-09
X	41337957	A	G	TAA	TAG	AAA	AGA	STOP	STOP	2.93E-09
X	41337958	A	C	ATT	CTT	AAT	ACT	I	L	1.21E-09
X	41337958	A	T	ATT	TTT	AAT	ATT	I	F	1.44E-09
X	41337958	A	G	ATT	GTT	AAT	AGT	I	V	7.35E-09
X	41337959	T	C	ATT	ACT	ATT	ACT	I	T	7.35E-09
X	41337959	T	A	ATT	AAT	ATT	AAT	I	N	1.45E-09
X	41337959	T	G	ATT	AGT	ATT	AGT	I	S	1.23E-09
X	41337960	T	C	ATT	ATC	TTG	TCG	I	I	4.78E-09
X	41337960	T	A	ATT	ATA	TTG	TAG	I	I	8.65E-10
X	41337960	T	G	ATT	ATG	TTG	TGG	I	M	1.88E-09
X	41337961	G	C	GAA	CAA	TGA	TCA	E	Q	1.91E-09
X	41337961	G	T	GAA	TAA	TGA	TTA	E	STOP	1.72E-09
X	41337961	G	A	GAA	AAA	TGA	TAA	E	K	5.36E-09
X	41337962	A	C	GAA	GCA	GAA	GCA	E	A	1.34E-09
X	41337962	A	T	GAA	GTA	GAA	GTA	E	V	7.95E-10
X	41337962	A	G	GAA	GGA	GAA	GGA	E	G	3.58E-09
X	41337963	A	C	GAA	GAC	AAT	ACT	E	D	1.21E-09
X	41337963	A	T	GAA	GAT	AAT	ATT	E	D	1.44E-09
X	41337963	A	G	GAA	GAG	AAT	AGT	E	E	7.35E-09
X	41337964	T	C	TTA	CTA	ATT	ACT	L	L	7.35E-09
X	41337964	T	A	TTA	ATA	ATT	AAT	L	I	1.45E-09
X	41337964	T	G	TTA	GTA	ATT	AGT	L	V	1.23E-09
X	41337965	T	C	TTA	TCA	TTA	TCA	L	S	4.29E-09
X	41337965	T	A	TTA	TAA	TTA	TAA	L	STOP	1.80E-09
X	41337965	T	G	TTA	TGA	TTA	TGA	L	STOP	1.39E-09
X	41337966	A	C	TTA	TTC	TAA	TCA	L	F	1.38E-09
X	41337966	A	T	TTA	TTT	TAA	TTA	L	F	1.75E-09
X	41337966	A	G	TTA	TTG	TAA	TGA	L	L	4.29E-09
X	41337967	A	C	AGG	CGG	AAG	ACG	R	R	1.27E-09
X	41337967	A	T	AGG	TGG	AAG	ATG	R	W	1.08E-09
X	41337967	A	G	AGG	GGG	AAG	AGG	R	G	4.60E-09
X	41337968	G	C	AGG	ACG	AGG	ACG	R	T	1.97E-09
X	41337968	G	T	AGG	ATG	AGG	ATG	R	M	1.65E-09
X	41337968	G	A	AGG	AAG	AGG	AAG	R	K	7.70E-09
X	41337969	G	C	AGG	AGC	GGG	GCG	R	S	2.46E-09
X	41337969	G	T	AGG	AGT	GGG	GTG	R	S	2.67E-09
X	41337969	G	A	AGG	AGA	GGG	GAG	R	R	8.21E-09
X	41337970	G	C	GAA	CAA	GGA	GCA	E	Q	2.07E-09
X	41337970	G	T	GAA	TAA	GGA	GTA	E	STOP	2.06E-09
X	41337970	G	A	GAA	AAA	GGA	GAA	E	K	7.82E-09
X	41337971	A	C	GAA	GCA	GAA	GCA	E	A	1.34E-09
X	41337971	A	T	GAA	GTA	GAA	GTA	E	V	7.95E-10
X	41337971	A	G	GAA	GGA	GAA	GGA	E	G	3.58E-09
X	41337972	A	C	GAA	GAC	AAT	ACT	E	D	1.21E-09
X	41337972	A	T	GAA	GAT	AAT	ATT	E	D	1.44E-09
X	41337972	A	G	GAA	GAG	AAT	AGT	E	E	7.35E-09
X	41337973	T	C	TAT	CAT	ATA	ACA	Y	H	1.11E-08
X	41337973	T	A	TAT	AAT	ATA	AAA	Y	N	1.70E-09
X	41337973	T	G	TAT	GAT	ATA	AGA	Y	D	1.56E-09
X	41337974	A	C	TAT	TCT	TAT	TCT	Y	S	1.51E-09
X	41337974	A	T	TAT	TTT	TAT	TTT	Y	F	1.67E-09
X	41337974	A	G	TAT	TGT	TAT	TGT	Y	C	1.11E-08
X	41337975	T	C	TAT	TAC	ATG	ACG	Y	Y	1.20E-08
X	41337975	T	A	TAT	TAA	ATG	AAG	Y	STOP	2.13E-09
X	41337975	T	G	TAT	TAG	ATG	AGG	Y	STOP	1.92E-09
X	41337976	G	C	GCA	CCA	TGC	TCC	A	P	1.63E-09
X	41337976	G	T	GCA	TCA	TGC	TTC	A	S	2.96E-09
X	41337976	G	A	GCA	ACA	TGC	TAC	A	T	6.59E-09
X	41337977	C	A	GCA	GAA	GCA	GAA	A	E	2.89E-09
X	41337977	C	T	GCA	GTA	GCA	GTA	A	V	6.55E-09
X	41337977	C	G	GCA	GGA	GCA	GGA	A	G	1.70E-09
X	41337978	A	C	GCA	GCC	CAT	CCT	A	A	1.93E-09
X	41337978	A	T	GCA	GCT	CAT	CTT	A	A	2.20E-09
X	41337978	A	G	GCA	GCG	CAT	CGT	A	A	1.20E-08
X	41337979	T	C	TTT	CTT	ATT	ACT	F	L	7.35E-09
X	41337979	T	A	TTT	ATT	ATT	AAT	F	I	1.45E-09
X	41337979	T	G	TTT	GTT	ATT	AGT	F	V	1.23E-09
X	41337980	T	C	TTT	TCT	TTT	TCT	F	S	2.95E-09
X	41337980	T	A	TTT	TAT	TTT	TAT	F	Y	1.00E-09
X	41337980	T	G	TTT	TGT	TTT	TGT	F	C	1.65E-09
X	41337981	T	C	TTT	TTC	TTC	TCC	F	F	3.51E-09
X	41337981	T	A	TTT	TTA	TTC	TAC	F	L	8.10E-10
X	41337981	T	G	TTT	TTG	TTC	TGC	F	L	1.38E-09
X	41337982	C	A	CAT	AAT	TCA	TAA	H	N	1.77E-09
X	41337982	C	T	CAT	TAT	TCA	TTA	H	Y	5.57E-09
X	41337982	C	G	CAT	GAT	TCA	TGA	H	D	1.91E-09
X	41337983	A	C	CAT	CCT	CAT	CCT	H	P	1.93E-09
X	41337983	A	T	CAT	CTT	CAT	CTT	H	L	2.20E-09
X	41337983	A	G	CAT	CGT	CAT	CGT	H	R	1.20E-08
X	41337984	T	C	CAT	CAC	ATT	ACT	H	H	7.35E-09
X	41337984	T	A	CAT	CAA	ATT	AAT	H	Q	1.45E-09
X	41337984	T	G	CAT	CAG	ATT	AGT	H	Q	1.23E-09
X	41337985	T	C	TGG	CGG	TTG	TCG	W	R	4.78E-09
X	41337985	T	A	TGG	AGG	TTG	TAG	W	R	8.65E-10
X	41337985	T	G	TGG	GGG	TTG	TGG	W	G	1.88E-09
X	41337986	G	C	TGG	TCG	TGG	TCG	W	S	1.40E-09
X	41337986	G	T	TGG	TTG	TGG	TTG	W	L	1.94E-09
X	41337986	G	A	TGG	TAG	TGG	TAG	W	STOP	6.11E-09
X	41337987	G	C	TGG	TGC	GGT	GCT	W	C	2.19E-09
X	41337987	G	T	TGG	TGT	GGT	GTT	W	C	4.59E-09
X	41337987	G	A	TGG	TGA	GGT	GAT	W	STOP	9.82E-09
X	41337988	T	C	TTA	CTA	GTT	GCT	L	L	5.64E-09
X	41337988	T	A	TTA	ATA	GTT	GAT	L	I	1.50E-09
X	41337988	T	G	TTA	GTA	GTT	GGT	L	V	1.81E-09
X	41337989	T	C	TTA	TCA	TTA	TCA	L	S	4.29E-09
X	41337989	T	A	TTA	TAA	TTA	TAA	L	STOP	1.80E-09
X	41337989	T	G	TTA	TGA	TTA	TGA	L	STOP	1.39E-09
X	41337990	A	C	TTA	TTC	TAT	TCT	L	F	1.51E-09
X	41337990	A	T	TTA	TTT	TAT	TTT	L	F	1.67E-09
X	41337990	A	G	TTA	TTG	TAT	TGT	L	L	1.11E-08
X	41337991	T	C	TAG	CAG	ATA	ACA	STOP	Q	1.11E-08
X	41337991	T	A	TAG	AAG	ATA	AAA	STOP	K	1.70E-09
X	41337991	T	G	TAG	GAG	ATA	AGA	STOP	E	1.56E-09
X	41337992	A	C	TAG	TCG	TAG	TCG	STOP	S	1.01E-09
X	41337992	A	T	TAG	TTG	TAG	TTG	STOP	L	1.04E-09
X	41337992	A	G	TAG	TGG	TAG	TGG	STOP	W	5.94E-09
X	41337993	G	C	TAG	TAC	AGC	ACC	STOP	Y	1.97E-09
X	41337993	G	T	TAG	TAT	AGC	ATC	STOP	Y	1.74E-09
X	41337993	G	A	TAG	TAA	AGC	AAC	STOP	STOP	7.71E-09
X	41337994	C	A	CTA	ATA	GCT	GAT	L	I	1.79E-09
X	41337994	C	T	CTA	TTA	GCT	GTT	L	L	7.62E-09
X	41337994	C	G	CTA	GTA	GCT	GGT	L	V	1.90E-09
X	41337995	T	C	CTA	CCA	CTA	CCA	L	P	5.98E-09
X	41337995	T	A	CTA	CAA	CTA	CAA	L	Q	1.07E-09
X	41337995	T	G	CTA	CGA	CTA	CGA	L	R	9.96E-10
X	41337996	A	C	CTA	CTC	TAC	TCC	L	L	1.36E-09
X	41337996	A	T	CTA	CTT	TAC	TTC	L	L	1.18E-09
X	41337996	A	G	CTA	CTG	TAC	TGC	L	L	6.57E-09
X	41337997	C	A	CTC	ATC	ACT	AAT	L	I	2.00E-09
X	41337997	C	T	CTC	TTC	ACT	ATT	L	F	8.79E-09
X	41337997	C	G	CTC	GTC	ACT	AGT	L	V	2.70E-09
X	41337998	T	C	CTC	CCC	CTC	CCC	L	P	3.61E-09
X	41337998	T	A	CTC	CAC	CTC	CAC	L	H	1.06E-09
X	41337998	T	G	CTC	CGC	CTC	CGC	L	R	1.12E-09
X	41337999	C	A	CTC	CTA	TCC	TAC	L	L	2.09E-09
X	41337999	C	T	CTC	CTT	TCC	TTC	L	L	7.78E-09
X	41337999	C	G	CTC	CTG	TCC	TGC	L	L	2.09E-09
X	41338000	C	A	CTT	ATT	CCT	CAT	L	I	1.69E-09
X	41338000	C	T	CTT	TTT	CCT	CTT	L	F	7.64E-09
X	41338000	C	G	CTT	GTT	CCT	CGT	L	V	1.96E-09
X	41338001	T	C	CTT	CCT	CTT	CCT	L	P	4.64E-09
X	41338001	T	A	CTT	CAT	CTT	CAT	L	H	1.07E-09
X	41338001	T	G	CTT	CGT	CTT	CGT	L	R	1.26E-09
X	41338002	T	C	CTT	CTC	TTT	TCT	L	L	2.95E-09
X	41338002	T	A	CTT	CTA	TTT	TAT	L	L	1.00E-09
X	41338002	T	G	CTT	CTG	TTT	TGT	L	L	1.65E-09
X	41338003	T	C	TCT	CCT	TTC	TCC	S	P	3.51E-09
X	41338003	T	A	TCT	ACT	TTC	TAC	S	T	8.10E-10
X	41338003	T	G	TCT	GCT	TTC	TGC	S	A	1.38E-09
X	41338004	C	A	TCT	TAT	TCT	TAT	S	Y	2.25E-09
X	41338004	C	T	TCT	TTT	TCT	TTT	S	F	5.42E-09
X	41338004	C	G	TCT	TGT	TCT	TGT	S	C	3.01E-09
X	41338005	T	C	TCT	TCC	CTC	CCC	S	S	3.61E-09
X	41338005	T	A	TCT	TCA	CTC	CAC	S	S	1.06E-09
X	41338005	T	G	TCT	TCG	CTC	CGC	S	S	1.12E-09
X	41338006	C	A	CCT	ACT	TCC	TAC	P	T	2.09E-09
X	41338006	C	T	CCT	TCT	TCC	TTC	P	S	7.78E-09
X	41338006	C	G	CCT	GCT	TCC	TGC	P	A	2.09E-09
X	41338007	C	A	CCT	CAT	CCT	CAT	P	H	1.69E-09
X	41338007	C	T	CCT	CTT	CCT	CTT	P	L	7.64E-09
X	41338007	C	G	CCT	CGT	CCT	CGT	P	R	1.96E-09
X	41338008	T	C	CCT	CCC	CTG	CCG	P	P	6.40E-09
X	41338008	T	A	CCT	CCA	CTG	CAG	P	P	1.16E-09
X	41338008	T	G	CCT	CCG	CTG	CGG	P	P	1.30E-09
X	41338009	G	C	GAA	CAA	TGA	TCA	E	Q	1.91E-09
X	41338009	G	T	GAA	TAA	TGA	TTA	E	STOP	1.72E-09
X	41338009	G	A	GAA	AAA	TGA	TAA	E	K	5.36E-09
X	41338010	A	C	GAA	GCA	GAA	GCA	E	A	1.34E-09
X	41338010	A	T	GAA	GTA	GAA	GTA	E	V	7.95E-10
X	41338010	A	G	GAA	GGA	GAA	GGA	E	G	3.58E-09
X	41338011	A	C	GAA	GAC	AAG	ACG	E	D	1.27E-09
X	41338011	A	T	GAA	GAT	AAG	ATG	E	D	1.08E-09
X	41338011	A	G	GAA	GAG	AAG	AGG	E	E	4.60E-09
X	41338012	G	C	GAA	CAA	AGA	ACA	E	Q	2.96E-09
X	41338012	G	T	GAA	TAA	AGA	ATA	E	STOP	2.31E-09
X	41338012	G	A	GAA	AAA	AGA	AAA	E	K	5.37E-09
X	41338013	A	C	GAA	GCA	GAA	GCA	E	A	1.34E-09
X	41338013	A	T	GAA	GTA	GAA	GTA	E	V	7.95E-10
X	41338013	A	G	GAA	GGA	GAA	GGA	E	G	3.58E-09
X	41338014	A	C	GAA	GAC	AAC	ACC	E	D	1.82E-09
X	41338014	A	T	GAA	GAT	AAC	ATC	E	D	1.53E-09
X	41338014	A	G	GAA	GAG	AAC	AGC	E	E	5.65E-09
X	41338015	C	A	CAG	AAG	ACA	AAA	Q	K	2.54E-09
X	41338015	C	T	CAG	TAG	ACA	ATA	Q	STOP	9.72E-09
X	41338015	C	G	CAG	GAG	ACA	AGA	Q	E	2.51E-09
X	41338016	A	C	CAG	CCG	CAG	CCG	Q	P	1.39E-09
X	41338016	A	T	CAG	CTG	CAG	CTG	Q	L	1.15E-09
X	41338016	A	G	CAG	CGG	CAG	CGG	Q	R	6.40E-09
X	41338017	G	C	CAG	CAC	AGA	ACA	Q	H	2.96E-09
X	41338017	G	T	CAG	CAT	AGA	ATA	Q	H	2.31E-09
X	41338017	G	A	CAG	CAA	AGA	AAA	Q	Q	5.37E-09
X	41338018	A	C	AAG	CAG	GAA	GCA	K	Q	1.34E-09
X	41338018	A	T	AAG	TAG	GAA	GTA	K	STOP	7.95E-10
X	41338018	A	G	AAG	GAG	GAA	GGA	K	E	3.58E-09
X	41338019	A	C	AAG	ACG	AAG	ACG	K	T	1.27E-09
X	41338019	A	T	AAG	ATG	AAG	ATG	K	M	1.08E-09
X	41338019	A	G	AAG	AGG	AAG	AGG	K	R	4.60E-09
X	41338020	G	C	AAG	AAC	AGA	ACA	K	N	2.96E-09
X	41338020	G	T	AAG	AAT	AGA	ATA	K	N	2.31E-09
X	41338020	G	A	AAG	AAA	AGA	AAA	K	K	5.37E-09
X	41338021	A	C	ACT	CCT	GAC	GCC	T	P	1.56E-09
X	41338021	A	T	ACT	TCT	GAC	GTC	T	S	1.72E-09
X	41338021	A	G	ACT	GCT	GAC	GGC	T	A	5.43E-09
X	41338022	C	A	ACT	AAT	ACT	AAT	T	N	2.00E-09
X	41338022	C	T	ACT	ATT	ACT	ATT	T	I	8.79E-09
X	41338022	C	G	ACT	AGT	ACT	AGT	T	S	2.70E-09
X	41338023	T	C	ACT	ACC	CTA	CCA	T	T	5.98E-09
X	41338023	T	A	ACT	ACA	CTA	CAA	T	T	1.07E-09
X	41338023	T	G	ACT	ACG	CTA	CGA	T	T	9.96E-10
X	41338024	A	C	ATA	CTA	TAT	TCT	I	L	1.51E-09
X	41338024	A	T	ATA	TTA	TAT	TTT	I	L	1.67E-09
X	41338024	A	G	ATA	GTA	TAT	TGT	I	V	1.11E-08
X	41338025	T	C	ATA	ACA	ATA	ACA	I	T	1.11E-08
X	41338025	T	A	ATA	AAA	ATA	AAA	I	K	1.70E-09
X	41338025	T	G	ATA	AGA	ATA	AGA	I	R	1.56E-09
X	41338026	A	C	ATA	ATC	TAC	TCC	I	I	1.36E-09
X	41338026	A	T	ATA	ATT	TAC	TTC	I	I	1.18E-09
X	41338026	A	G	ATA	ATG	TAC	TGC	I	M	6.57E-09
X	41338027	C	A	CTG	ATG	ACT	AAT	L	M	2.00E-09
X	41338027	C	T	CTG	TTG	ACT	ATT	L	L	8.79E-09
X	41338027	C	G	CTG	GTG	ACT	AGT	L	V	2.70E-09
X	41338028	T	C	CTG	CCG	CTG	CCG	L	P	6.40E-09
X	41338028	T	A	CTG	CAG	CTG	CAG	L	Q	1.16E-09
X	41338028	T	G	CTG	CGG	CTG	CGG	L	R	1.30E-09
X	41338029	G	C	CTG	CTC	TGA	TCA	L	L	1.91E-09
X	41338029	G	T	CTG	CTT	TGA	TTA	L	L	1.72E-09
X	41338029	G	A	CTG	CTA	TGA	TAA	L	L	5.36E-09
X	41338030	A	C	AAT	CAT	GAA	GCA	N	H	1.34E-09
X	41338030	A	T	AAT	TAT	GAA	GTA	N	Y	7.95E-10
X	41338030	A	G	AAT	GAT	GAA	GGA	N	D	3.58E-09
X	41338031	A	C	AAT	ACT	AAT	ACT	N	T	1.21E-09
X	41338031	A	T	AAT	ATT	AAT	ATT	N	I	1.44E-09
X	41338031	A	G	AAT	AGT	AAT	AGT	N	S	7.35E-09
X	41338032	T	C	AAT	AAC	ATT	ACT	N	N	7.35E-09
X	41338032	T	A	AAT	AAA	ATT	AAT	N	K	1.45E-09
X	41338032	T	G	AAT	AAG	ATT	AGT	N	K	1.23E-09
X	41338033	T	C	TTT	CTT	TTT	TCT	F	L	2.95E-09
X	41338033	T	A	TTT	ATT	TTT	TAT	F	I	1.00E-09
X	41338033	T	G	TTT	GTT	TTT	TGT	F	V	1.65E-09
X	41338034	T	C	TTT	TCT	TTT	TCT	F	S	2.95E-09
X	41338034	T	A	TTT	TAT	TTT	TAT	F	Y	1.00E-09
X	41338034	T	G	TTT	TGT	TTT	TGT	F	C	1.65E-09
X	41338035	T	C	TTT	TTC	TTG	TCG	F	F	4.78E-09
X	41338035	T	A	TTT	TTA	TTG	TAG	F	L	8.65E-10
X	41338035	T	G	TTT	TTG	TTG	TGG	F	L	1.88E-09
X	41338036	G	C	GGA	CGA	TGG	TCG	G	R	1.40E-09
X	41338036	G	T	GGA	TGA	TGG	TTG	G	STOP	1.94E-09
X	41338036	G	A	GGA	AGA	TGG	TAG	G	R	6.11E-09
X	41338037	G	C	GGA	GCA	GGA	GCA	G	A	2.07E-09
X	41338037	G	T	GGA	GTA	GGA	GTA	G	V	2.06E-09
X	41338037	G	A	GGA	GAA	GGA	GAA	G	E	7.82E-09
X	41338038	A	C	GGA	GGC	GAT	GCT	G	G	1.22E-09
X	41338038	A	T	GGA	GGT	GAT	GTT	G	G	2.47E-09
X	41338038	A	G	GGA	GGG	GAT	GGT	G	G	5.65E-09
X	41338039	T	C	TTG	CTG	ATT	ACT	L	L	7.35E-09
X	41338039	T	A	TTG	ATG	ATT	AAT	L	M	1.45E-09
X	41338039	T	G	TTG	GTG	ATT	AGT	L	V	1.23E-09
X	41338040	T	C	TTG	TCG	TTG	TCG	L	S	4.78E-09
X	41338040	T	A	TTG	TAG	TTG	TAG	L	STOP	8.65E-10
X	41338040	T	G	TTG	TGG	TTG	TGG	L	W	1.88E-09
X	41338041	G	C	TTG	TTC	TGG	TCG	L	F	1.40E-09
X	41338041	G	T	TTG	TTT	TGG	TTG	L	F	1.94E-09
X	41338041	G	A	TTG	TTA	TGG	TAG	L	L	6.11E-09
X	41338042	G	C	GTG	CTG	GGT	GCT	V	L	2.19E-09
X	41338042	G	T	GTG	TTG	GGT	GTT	V	L	4.59E-09
X	41338042	G	A	GTG	ATG	GGT	GAT	V	M	9.82E-09
X	41338043	T	C	GTG	GCG	GTG	GCG	V	A	6.62E-09
X	41338043	T	A	GTG	GAG	GTG	GAG	V	E	1.40E-09
X	41338043	T	G	GTG	GGG	GTG	GGG	V	G	1.81E-09
X	41338044	G	C	GTG	GTC	TGG	TCG	V	V	1.40E-09
X	41338044	G	T	GTG	GTT	TGG	TTG	V	V	1.94E-09
X	41338044	G	A	GTG	GTA	TGG	TAG	V	V	6.11E-09
X	41338045	G	C	GTT	CTT	GGT	GCT	V	L	2.19E-09
X	41338045	G	T	GTT	TTT	GGT	GTT	V	F	4.59E-09
X	41338045	G	A	GTT	ATT	GGT	GAT	V	I	9.82E-09
X	41338046	T	C	GTT	GCT	GTT	GCT	V	A	5.64E-09
X	41338046	T	A	GTT	GAT	GTT	GAT	V	D	1.50E-09
X	41338046	T	G	GTT	GGT	GTT	GGT	V	G	1.81E-09
X	41338047	T	C	GTT	GTC	TTA	TCA	V	V	4.29E-09
X	41338047	T	A	GTT	GTA	TTA	TAA	V	V	1.80E-09
X	41338047	T	G	GTT	GTG	TTA	TGA	V	V	1.39E-09
X	41338048	A	C	AGG	CGG	TAG	TCG	R	R	1.01E-09
X	41338048	A	T	AGG	TGG	TAG	TTG	R	W	1.04E-09
X	41338048	A	G	AGG	GGG	TAG	TGG	R	G	5.94E-09
X	41338049	G	C	AGG	ACG	AGG	ACG	R	T	1.97E-09
X	41338049	G	T	AGG	ATG	AGG	ATG	R	M	1.65E-09
X	41338049	G	A	AGG	AAG	AGG	AAG	R	K	7.70E-09
X	41338050	G	C	AGG	AGC	GGT	GCT	R	S	2.19E-09
X	41338050	G	T	AGG	AGT	GGT	GTT	R	S	4.59E-09
X	41338050	G	A	AGG	AGA	GGT	GAT	R	R	9.82E-09
X	41338051	T	C	TTA	CTA	GTT	GCT	L	L	5.64E-09
X	41338051	T	A	TTA	ATA	GTT	GAT	L	I	1.50E-09
X	41338051	T	G	TTA	GTA	GTT	GGT	L	V	1.81E-09
X	41338052	T	C	TTA	TCA	TTA	TCA	L	S	4.29E-09
X	41338052	T	A	TTA	TAA	TTA	TAA	L	STOP	1.80E-09
X	41338052	T	G	TTA	TGA	TTA	TGA	L	STOP	1.39E-09
X	41338053	A	C	TTA	TTC	TAG	TCG	L	F	1.01E-09
X	41338053	A	T	TTA	TTT	TAG	TTG	L	F	1.04E-09
X	41338053	A	G	TTA	TTG	TAG	TGG	L	L	5.94E-09
X	41338054	G	C	GGT	CGT	AGG	ACG	G	R	1.97E-09
X	41338054	G	T	GGT	TGT	AGG	ATG	G	C	1.65E-09
X	41338054	G	A	GGT	AGT	AGG	AAG	G	S	7.70E-09
X	41338055	G	C	GGT	GCT	GGT	GCT	G	A	2.19E-09
X	41338055	G	T	GGT	GTT	GGT	GTT	G	V	4.59E-09
X	41338055	G	A	GGT	GAT	GGT	GAT	G	D	9.82E-09
X	41338056	T	C	GGT	GGC	GTT	GCT	G	G	5.64E-09
X	41338056	T	A	GGT	GGA	GTT	GAT	G	G	1.50E-09
X	41338056	T	G	GGT	GGG	GTT	GGT	G	G	1.81E-09
X	41338057	T	C	TTT	CTT	TTT	TCT	F	L	2.95E-09
X	41338057	T	A	TTT	ATT	TTT	TAT	F	I	1.00E-09
X	41338057	T	G	TTT	GTT	TTT	TGT	F	V	1.65E-09
X	41338058	T	C	TTT	TCT	TTT	TCT	F	S	2.95E-09
X	41338058	T	A	TTT	TAT	TTT	TAT	F	Y	1.00E-09
X	41338058	T	G	TTT	TGT	TTT	TGT	F	C	1.65E-09
X	41338059	T	C	TTT	TTC	TTC	TCC	F	F	3.51E-09
X	41338059	T	A	TTT	TTA	TTC	TAC	F	L	8.10E-10
X	41338059	T	G	TTT	TTG	TTC	TGC	F	L	1.38E-09
X	41338060	C	A	CAA	AAA	TCA	TAA	Q	K	1.77E-09
X	41338060	C	T	CAA	TAA	TCA	TTA	Q	STOP	5.57E-09
X	41338060	C	G	CAA	GAA	TCA	TGA	Q	E	1.91E-09
X	41338061	A	C	CAA	CCA	CAA	CCA	Q	P	1.91E-09
X	41338061	A	T	CAA	CTA	CAA	CTA	Q	L	8.77E-10
X	41338061	A	G	CAA	CGA	CAA	CGA	Q	R	4.69E-09
X	41338062	A	C	CAA	CAC	AAA	ACA	Q	H	1.67E-09
X	41338062	A	T	CAA	CAT	AAA	ATA	Q	H	1.03E-09
X	41338062	A	G	CAA	CAG	AAA	AGA	Q	Q	2.93E-09
X	41338063	A	C	ATG	CTG	AAT	ACT	M	L	1.21E-09
X	41338063	A	T	ATG	TTG	AAT	ATT	M	L	1.44E-09
X	41338063	A	G	ATG	GTG	AAT	AGT	M	V	7.35E-09
X	41338064	T	C	ATG	ACG	ATG	ACG	M	T	1.20E-08
X	41338064	T	A	ATG	AAG	ATG	AAG	M	K	2.13E-09
X	41338064	T	G	ATG	AGG	ATG	AGG	M	R	1.92E-09
X	41338065	G	C	ATG	ATC	TGT	TCT	M	I	2.48E-09
X	41338065	G	T	ATG	ATT	TGT	TTT	M	I	2.66E-09
X	41338065	G	A	ATG	ATA	TGT	TAT	M	I	9.64E-09
X	41338066	T	C	TGT	CGT	GTG	GCG	C	R	6.62E-09
X	41338066	T	A	TGT	AGT	GTG	GAG	C	S	1.40E-09
X	41338066	T	G	TGT	GGT	GTG	GGG	C	G	1.81E-09
X	41338067	G	C	TGT	TCT	TGT	TCT	C	S	2.48E-09
X	41338067	G	T	TGT	TTT	TGT	TTT	C	F	2.66E-09
X	41338067	G	A	TGT	TAT	TGT	TAT	C	Y	9.64E-09
X	41338068	T	C	TGT	TGC	GTC	GCC	C	C	5.25E-09
X	41338068	T	A	TGT	TGA	GTC	GAC	C	STOP	1.82E-09
X	41338068	T	G	TGT	TGG	GTC	GGC	C	W	1.50E-09
X	41338069	C	A	CAT	AAT	TCA	TAA	H	N	1.77E-09
X	41338069	C	T	CAT	TAT	TCA	TTA	H	Y	5.57E-09
X	41338069	C	G	CAT	GAT	TCA	TGA	H	D	1.91E-09
X	41338070	A	C	CAT	CCT	CAT	CCT	H	P	1.93E-09
X	41338070	A	T	CAT	CTT	CAT	CTT	H	L	2.20E-09
X	41338070	A	G	CAT	CGT	CAT	CGT	H	R	1.20E-08
X	41338071	T	C	CAT	CAC	ATT	ACT	H	H	7.35E-09
X	41338071	T	A	CAT	CAA	ATT	AAT	H	Q	1.45E-09
X	41338071	T	G	CAT	CAG	ATT	AGT	H	Q	1.23E-09
X	41338072	T	C	TTC	CTC	TTT	TCT	F	L	2.95E-09
X	41338072	T	A	TTC	ATC	TTT	TAT	F	I	1.00E-09
X	41338072	T	G	TTC	GTC	TTT	TGT	F	V	1.65E-09
X	41338073	T	C	TTC	TCC	TTC	TCC	F	S	3.51E-09
X	41338073	T	A	TTC	TAC	TTC	TAC	F	Y	8.10E-10
X	41338073	T	G	TTC	TGC	TTC	TGC	F	C	1.38E-09
X	41338074	C	A	TTC	TTA	TCT	TAT	F	L	2.25E-09
X	41338074	C	T	TTC	TTT	TCT	TTT	F	F	5.42E-09
X	41338074	C	G	TTC	TTG	TCT	TGT	F	L	3.01E-09
X	41338075	T	C	TTT	CTT	CTT	CCT	F	L	4.64E-09
X	41338075	T	A	TTT	ATT	CTT	CAT	F	I	1.07E-09
X	41338075	T	G	TTT	GTT	CTT	CGT	F	V	1.26E-09
X	41338076	T	C	TTT	TCT	TTT	TCT	F	S	2.95E-09
X	41338076	T	A	TTT	TAT	TTT	TAT	F	Y	1.00E-09
X	41338076	T	G	TTT	TGT	TTT	TGT	F	C	1.65E-09
X	41338077	T	C	TTT	TTC	TTT	TCT	F	F	2.95E-09
X	41338077	T	A	TTT	TTA	TTT	TAT	F	L	1.00E-09
X	41338077	T	G	TTT	TTG	TTT	TGT	F	L	1.65E-09
X	41338078	T	C	TAA	CAA	TTA	TCA	STOP	Q	4.29E-09
X	41338078	T	A	TAA	AAA	TTA	TAA	STOP	K	1.80E-09
X	41338078	T	G	TAA	GAA	TTA	TGA	STOP	E	1.39E-09
X	41338079	A	C	TAA	TCA	TAA	TCA	STOP	S	1.38E-09
X	41338079	A	T	TAA	TTA	TAA	TTA	STOP	L	1.75E-09
X	41338079	A	G	TAA	TGA	TAA	TGA	STOP	STOP	4.29E-09
X	41338080	A	C	TAA	TAC	AAA	ACA	STOP	Y	1.67E-09
X	41338080	A	T	TAA	TAT	AAA	ATA	STOP	Y	1.03E-09
X	41338080	A	G	TAA	TAG	AAA	AGA	STOP	STOP	2.93E-09
X	41338081	A	C	AAA	CAA	AAA	ACA	K	Q	1.67E-09
X	41338081	A	T	AAA	TAA	AAA	ATA	K	STOP	1.03E-09
X	41338081	A	G	AAA	GAA	AAA	AGA	K	E	2.93E-09
X	41338082	A	C	AAA	ACA	AAA	ACA	K	T	1.67E-09
X	41338082	A	T	AAA	ATA	AAA	ATA	K	I	1.03E-09
X	41338082	A	G	AAA	AGA	AAA	AGA	K	R	2.93E-09
X	41338083	A	C	AAA	AAC	AAG	ACG	K	N	1.27E-09
X	41338083	A	T	AAA	AAT	AAG	ATG	K	N	1.08E-09
X	41338083	A	G	AAA	AAG	AAG	AGG	K	K	4.60E-09
X	41338084	G	C	GGC	CGC	AGG	ACG	G	R	1.97E-09
X	41338084	G	T	GGC	TGC	AGG	ATG	G	C	1.65E-09
X	41338084	G	A	GGC	AGC	AGG	AAG	G	S	7.70E-09
X	41338085	G	C	GGC	GCC	GGC	GCC	G	A	2.06E-09
X	41338085	G	T	GGC	GTC	GGC	GTC	G	V	2.99E-09
X	41338085	G	A	GGC	GAC	GGC	GAC	G	D	8.12E-09
X	41338086	C	A	GGC	GGA	GCA	GAA	G	G	2.89E-09
X	41338086	C	T	GGC	GGT	GCA	GTA	G	G	6.55E-09
X	41338086	C	G	GGC	GGG	GCA	GGA	G	G	1.70E-09
X	41338087	A	C	ATT	CTT	CAT	CCT	I	L	1.93E-09
X	41338087	A	T	ATT	TTT	CAT	CTT	I	F	2.20E-09
X	41338087	A	G	ATT	GTT	CAT	CGT	I	V	1.20E-08
X	41338088	T	C	ATT	ACT	ATT	ACT	I	T	7.35E-09
X	41338088	T	A	ATT	AAT	ATT	AAT	I	N	1.45E-09
X	41338088	T	G	ATT	AGT	ATT	AGT	I	S	1.23E-09
X	41338089	T	C	ATT	ATC	TTA	TCA	I	I	4.29E-09
X	41338089	T	A	ATT	ATA	TTA	TAA	I	I	1.80E-09
X	41338089	T	G	ATT	ATG	TTA	TGA	I	M	1.39E-09
X	41338090	A	C	AGA	CGA	TAG	TCG	R	R	1.01E-09
X	41338090	A	T	AGA	TGA	TAG	TTG	R	STOP	1.04E-09
X	41338090	A	G	AGA	GGA	TAG	TGG	R	G	5.94E-09
X	41338091	G	C	AGA	ACA	AGA	ACA	R	T	2.96E-09
X	41338091	G	T	AGA	ATA	AGA	ATA	R	I	2.31E-09
X	41338091	G	A	AGA	AAA	AGA	AAA	R	K	5.37E-09
X	41338092	A	C	AGA	AGC	GAA	GCA	R	S	1.34E-09
X	41338092	A	T	AGA	AGT	GAA	GTA	R	S	7.95E-10
X	41338092	A	G	AGA	AGG	GAA	GGA	R	R	3.58E-09
X	41338093	A	C	AAA	CAA	AAA	ACA	K	Q	1.67E-09
X	41338093	A	T	AAA	TAA	AAA	ATA	K	STOP	1.03E-09
X	41338093	A	G	AAA	GAA	AAA	AGA	K	E	2.93E-09
X	41338094	A	C	AAA	ACA	AAA	ACA	K	T	1.67E-09
X	41338094	A	T	AAA	ATA	AAA	ATA	K	I	1.03E-09
X	41338094	A	G	AAA	AGA	AAA	AGA	K	R	2.93E-09
X	41338095	A	C	AAA	AAC	AAG	ACG	K	N	1.27E-09
X	41338095	A	T	AAA	AAT	AAG	ATG	K	N	1.08E-09
X	41338095	A	G	AAA	AAG	AAG	AGG	K	K	4.60E-09
X	41338096	G	C	GTT	CTT	AGT	ACT	V	L	2.66E-09
X	41338096	G	T	GTT	TTT	AGT	ATT	V	F	1.95E-09
X	41338096	G	A	GTT	ATT	AGT	AAT	V	I	8.76E-09
X	41338097	T	C	GTT	GCT	GTT	GCT	V	A	5.64E-09
X	41338097	T	A	GTT	GAT	GTT	GAT	V	D	1.50E-09
X	41338097	T	G	GTT	GGT	GTT	GGT	V	G	1.81E-09
X	41338098	T	C	GTT	GTC	TTG	TCG	V	V	4.78E-09
X	41338098	T	A	GTT	GTA	TTG	TAG	V	V	8.65E-10
X	41338098	T	G	GTT	GTG	TTG	TGG	V	V	1.88E-09
X	41338099	G	C	GCT	CCT	TGC	TCC	A	P	1.63E-09
X	41338099	G	T	GCT	TCT	TGC	TTC	A	S	2.96E-09
X	41338099	G	A	GCT	ACT	TGC	TAC	A	T	6.59E-09
X	41338100	C	A	GCT	GAT	GCT	GAT	A	D	1.79E-09
X	41338100	C	T	GCT	GTT	GCT	GTT	A	V	7.62E-09
X	41338100	C	G	GCT	GGT	GCT	GGT	A	G	1.90E-09
X	41338101	T	C	GCT	GCC	CTT	CCT	A	A	4.64E-09
X	41338101	T	A	GCT	GCA	CTT	CAT	A	A	1.07E-09
X	41338101	T	G	GCT	GCG	CTT	CGT	A	A	1.26E-09
X	41338102	T	C	TTT	CTT	TTT	TCT	F	L	2.95E-09
X	41338102	T	A	TTT	ATT	TTT	TAT	F	I	1.00E-09
X	41338102	T	G	TTT	GTT	TTT	TGT	F	V	1.65E-09
X	41338103	T	C	TTT	TCT	TTT	TCT	F	S	2.95E-09
X	41338103	T	A	TTT	TAT	TTT	TAT	F	Y	1.00E-09
X	41338103	T	G	TTT	TGT	TTT	TGT	F	C	1.65E-09
X	41338104	T	C	TTT	TTC	TTT	TCT	F	F	2.95E-09
X	41338104	T	A	TTT	TTA	TTT	TAT	F	L	1.00E-09
X	41338104	T	G	TTT	TTG	TTT	TGT	F	L	1.65E-09
X	41338105	T	C	TTT	CTT	TTT	TCT	F	L	2.95E-09
X	41338105	T	A	TTT	ATT	TTT	TAT	F	I	1.00E-09
X	41338105	T	G	TTT	GTT	TTT	TGT	F	V	1.65E-09
X	41338106	T	C	TTT	TCT	TTT	TCT	F	S	2.95E-09
X	41338106	T	A	TTT	TAT	TTT	TAT	F	Y	1.00E-09
X	41338106	T	G	TTT	TGT	TTT	TGT	F	C	1.65E-09
X	41338107	T	C	TTT	TTC	TTC	TCC	F	F	3.51E-09
X	41338107	T	A	TTT	TTA	TTC	TAC	F	L	8.10E-10
X	41338107	T	G	TTT	TTG	TTC	TGC	F	L	1.38E-09
X	41338108	C	A	CTT	ATT	TCT	TAT	L	I	2.25E-09
X	41338108	C	T	CTT	TTT	TCT	TTT	L	F	5.42E-09
X	41338108	C	G	CTT	GTT	TCT	TGT	L	V	3.01E-09
X	41338109	T	C	CTT	CCT	CTT	CCT	L	P	4.64E-09
X	41338109	T	A	CTT	CAT	CTT	CAT	L	H	1.07E-09
X	41338109	T	G	CTT	CGT	CTT	CGT	L	R	1.26E-09
X	41338110	T	C	CTT	CTC	TTC	TCC	L	L	3.51E-09
X	41338110	T	A	CTT	CTA	TTC	TAC	L	L	8.10E-10
X	41338110	T	G	CTT	CTG	TTC	TGC	L	L	1.38E-09
X	41338111	C	A	CTA	ATA	TCT	TAT	L	I	2.25E-09
X	41338111	C	T	CTA	TTA	TCT	TTT	L	L	5.42E-09
X	41338111	C	G	CTA	GTA	TCT	TGT	L	V	3.01E-09
X	41338112	T	C	CTA	CCA	CTA	CCA	L	P	5.98E-09
X	41338112	T	A	CTA	CAA	CTA	CAA	L	Q	1.07E-09
X	41338112	T	G	CTA	CGA	CTA	CGA	L	R	9.96E-10
X	41338113	A	C	CTA	CTC	TAA	TCA	L	L	1.38E-09
X	41338113	A	T	CTA	CTT	TAA	TTA	L	L	1.75E-09
X	41338113	A	G	CTA	CTG	TAA	TGA	L	L	4.29E-09
X	41338114	A	C	AGG	CGG	AAG	ACG	R	R	1.27E-09
X	41338114	A	T	AGG	TGG	AAG	ATG	R	W	1.08E-09
X	41338114	A	G	AGG	GGG	AAG	AGG	R	G	4.60E-09
X	41338115	G	C	AGG	ACG	AGG	ACG	R	T	1.97E-09
X	41338115	G	T	AGG	ATG	AGG	ATG	R	M	1.65E-09
X	41338115	G	A	AGG	AAG	AGG	AAG	R	K	7.70E-09
X	41338116	G	C	AGG	AGC	GGG	GCG	R	S	2.46E-09
X	41338116	G	T	AGG	AGT	GGG	GTG	R	S	2.67E-09
X	41338116	G	A	AGG	AGA	GGG	GAG	R	R	8.21E-09
X	41338117	G	C	GGG	CGG	GGG	GCG	G	R	2.46E-09
X	41338117	G	T	GGG	TGG	GGG	GTG	G	W	2.67E-09
X	41338117	G	A	GGG	AGG	GGG	GAG	G	R	8.21E-09
X	41338118	G	C	GGG	GCG	GGG	GCG	G	A	2.46E-09
X	41338118	G	T	GGG	GTG	GGG	GTG	G	V	2.67E-09
X	41338118	G	A	GGG	GAG	GGG	GAG	G	E	8.21E-09
X	41338119	G	C	GGG	GGC	GGG	GCG	G	G	2.46E-09
X	41338119	G	T	GGG	GGT	GGG	GTG	G	G	2.67E-09
X	41338119	G	A	GGG	GGA	GGG	GAG	G	G	8.21E-09
X	41338120	G	C	GTT	CTT	GGT	GCT	V	L	2.19E-09
X	41338120	G	T	GTT	TTT	GGT	GTT	V	F	4.59E-09
X	41338120	G	A	GTT	ATT	GGT	GAT	V	I	9.82E-09
X	41338121	T	C	GTT	GCT	GTT	GCT	V	A	5.64E-09
X	41338121	T	A	GTT	GAT	GTT	GAT	V	D	1.50E-09
X	41338121	T	G	GTT	GGT	GTT	GGT	V	G	1.81E-09
X	41338122	T	C	GTT	GTC	TTA	TCA	V	V	4.29E-09
X	41338122	T	A	GTT	GTA	TTA	TAA	V	V	1.80E-09
X	41338122	T	G	GTT	GTG	TTA	TGA	V	V	1.39E-09
X	41338123	A	C	ATT	CTT	TAT	TCT	I	L	1.51E-09
X	41338123	A	T	ATT	TTT	TAT	TTT	I	F	1.67E-09
X	41338123	A	G	ATT	GTT	TAT	TGT	I	V	1.11E-08
X	41338124	T	C	ATT	ACT	ATT	ACT	I	T	7.35E-09
X	41338124	T	A	ATT	AAT	ATT	AAT	I	N	1.45E-09
X	41338124	T	G	ATT	AGT	ATT	AGT	I	S	1.23E-09
X	41338125	T	C	ATT	ATC	TTT	TCT	I	I	2.95E-09
X	41338125	T	A	ATT	ATA	TTT	TAT	I	I	1.00E-09
X	41338125	T	G	ATT	ATG	TTT	TGT	I	M	1.65E-09
X	41338126	T	C	TAG	CAG	TTA	TCA	STOP	Q	4.29E-09
X	41338126	T	A	TAG	AAG	TTA	TAA	STOP	K	1.80E-09
X	41338126	T	G	TAG	GAG	TTA	TGA	STOP	E	1.39E-09
X	41338127	A	C	TAG	TCG	TAG	TCG	STOP	S	1.01E-09
X	41338127	A	T	TAG	TTG	TAG	TTG	STOP	L	1.04E-09
X	41338127	A	G	TAG	TGG	TAG	TGG	STOP	W	5.94E-09
X	41338128	G	C	TAG	TAC	AGA	ACA	STOP	Y	2.96E-09
X	41338128	G	T	TAG	TAT	AGA	ATA	STOP	Y	2.31E-09
X	41338128	G	A	TAG	TAA	AGA	AAA	STOP	STOP	5.37E-09
X	41338129	A	C	AGA	CGA	GAG	GCG	R	R	1.18E-09
X	41338129	A	T	AGA	TGA	GAG	GTG	R	STOP	1.09E-09
X	41338129	A	G	AGA	GGA	GAG	GGG	R	G	3.59E-09
X	41338130	G	C	AGA	ACA	AGA	ACA	R	T	2.96E-09
X	41338130	G	T	AGA	ATA	AGA	ATA	R	I	2.31E-09
X	41338130	G	A	AGA	AAA	AGA	AAA	R	K	5.37E-09
X	41338131	A	C	AGA	AGC	GAC	GCC	R	S	1.56E-09
X	41338131	A	T	AGA	AGT	GAC	GTC	R	S	1.72E-09
X	41338131	A	G	AGA	AGG	GAC	GGC	R	R	5.43E-09
X	41338132	C	A	CTT	ATT	ACT	AAT	L	I	2.00E-09
X	41338132	C	T	CTT	TTT	ACT	ATT	L	F	8.79E-09
X	41338132	C	G	CTT	GTT	ACT	AGT	L	V	2.70E-09
X	41338133	T	C	CTT	CCT	CTT	CCT	L	P	4.64E-09
X	41338133	T	A	CTT	CAT	CTT	CAT	L	H	1.07E-09
X	41338133	T	G	CTT	CGT	CTT	CGT	L	R	1.26E-09
X	41338134	T	C	CTT	CTC	TTG	TCG	L	L	4.78E-09
X	41338134	T	A	CTT	CTA	TTG	TAG	L	L	8.65E-10
X	41338134	T	G	CTT	CTG	TTG	TGG	L	L	1.88E-09
X	41338135	G	C	GTT	CTT	TGT	TCT	V	L	2.48E-09
X	41338135	G	T	GTT	TTT	TGT	TTT	V	F	2.66E-09
X	41338135	G	A	GTT	ATT	TGT	TAT	V	I	9.64E-09
X	41338136	T	C	GTT	GCT	GTT	GCT	V	A	5.64E-09
X	41338136	T	A	GTT	GAT	GTT	GAT	V	D	1.50E-09
X	41338136	T	G	GTT	GGT	GTT	GGT	V	G	1.81E-09
X	41338137	T	C	GTT	GTC	TTA	TCA	V	V	4.29E-09
X	41338137	T	A	GTT	GTA	TTA	TAA	V	V	1.80E-09
X	41338137	T	G	GTT	GTG	TTA	TGA	V	V	1.39E-09
X	41338138	A	C	AGA	CGA	TAG	TCG	R	R	1.01E-09
X	41338138	A	T	AGA	TGA	TAG	TTG	R	STOP	1.04E-09
X	41338138	A	G	AGA	GGA	TAG	TGG	R	G	5.94E-09
X	41338139	G	C	AGA	ACA	AGA	ACA	R	T	2.96E-09
X	41338139	G	T	AGA	ATA	AGA	ATA	R	I	2.31E-09
X	41338139	G	A	AGA	AAA	AGA	AAA	R	K	5.37E-09
X	41338140	A	C	AGA	AGC	GAG	GCG	R	S	1.18E-09
X	41338140	A	T	AGA	AGT	GAG	GTG	R	S	1.09E-09
X	41338140	A	G	AGA	AGG	GAG	GGG	R	R	3.59E-09
X	41338141	G	C	GGT	CGT	AGG	ACG	G	R	1.97E-09
X	41338141	G	T	GGT	TGT	AGG	ATG	G	C	1.65E-09
X	41338141	G	A	GGT	AGT	AGG	AAG	G	S	7.70E-09
X	41338142	G	C	GGT	GCT	GGT	GCT	G	A	2.19E-09
X	41338142	G	T	GGT	GTT	GGT	GTT	G	V	4.59E-09
X	41338142	G	A	GGT	GAT	GGT	GAT	G	D	9.82E-09
X	41338143	T	C	GGT	GGC	GTT	GCT	G	G	5.64E-09
X	41338143	T	A	GGT	GGA	GTT	GAT	G	G	1.50E-09
X	41338143	T	G	GGT	GGG	GTT	GGT	G	G	1.81E-09
X	41338144	T	C	TAG	CAG	TTA	TCA	STOP	Q	4.29E-09
X	41338144	T	A	TAG	AAG	TTA	TAA	STOP	K	1.80E-09
X	41338144	T	G	TAG	GAG	TTA	TGA	STOP	E	1.39E-09
X	41338145	A	C	TAG	TCG	TAG	TCG	STOP	S	1.01E-09
X	41338145	A	T	TAG	TTG	TAG	TTG	STOP	L	1.04E-09
X	41338145	A	G	TAG	TGG	TAG	TGG	STOP	W	5.94E-09
X	41338146	G	C	TAG	TAC	AGT	ACT	STOP	Y	2.66E-09
X	41338146	G	T	TAG	TAT	AGT	ATT	STOP	Y	1.95E-09
X	41338146	G	A	TAG	TAA	AGT	AAT	STOP	STOP	8.76E-09
X	41338147	T	C	TGT	CGT	GTG	GCG	C	R	6.62E-09
X	41338147	T	A	TGT	AGT	GTG	GAG	C	S	1.40E-09
X	41338147	T	G	TGT	GGT	GTG	GGG	C	G	1.81E-09
X	41338148	G	C	TGT	TCT	TGT	TCT	C	S	2.48E-09
X	41338148	G	T	TGT	TTT	TGT	TTT	C	F	2.66E-09
X	41338148	G	A	TGT	TAT	TGT	TAT	C	Y	9.64E-09
X	41338149	T	C	TGT	TGC	GTT	GCT	C	C	5.64E-09
X	41338149	T	A	TGT	TGA	GTT	GAT	C	STOP	1.50E-09
X	41338149	T	G	TGT	TGG	GTT	GGT	C	W	1.81E-09
X	41338150	T	C	TAA	CAA	TTA	TCA	STOP	Q	4.29E-09
X	41338150	T	A	TAA	AAA	TTA	TAA	STOP	K	1.80E-09
X	41338150	T	G	TAA	GAA	TTA	TGA	STOP	E	1.39E-09
X	41338151	A	C	TAA	TCA	TAA	TCA	STOP	S	1.38E-09
X	41338151	A	T	TAA	TTA	TAA	TTA	STOP	L	1.75E-09
X	41338151	A	G	TAA	TGA	TAA	TGA	STOP	STOP	4.29E-09
X	41338152	A	C	TAA	TAC	AAG	ACG	STOP	Y	1.27E-09
X	41338152	A	T	TAA	TAT	AAG	ATG	STOP	Y	1.08E-09
X	41338152	A	G	TAA	TAG	AAG	AGG	STOP	STOP	4.60E-09
X	41338153	G	C	GAT	CAT	AGA	ACA	D	H	2.96E-09
X	41338153	G	T	GAT	TAT	AGA	ATA	D	Y	2.31E-09
X	41338153	G	A	GAT	AAT	AGA	AAA	D	N	5.37E-09
X	41338154	A	C	GAT	GCT	GAT	GCT	D	A	1.22E-09
X	41338154	A	T	GAT	GTT	GAT	GTT	D	V	2.47E-09
X	41338154	A	G	GAT	GGT	GAT	GGT	D	G	5.65E-09
X	41338155	T	C	GAT	GAC	ATA	ACA	D	D	1.11E-08
X	41338155	T	A	GAT	GAA	ATA	AAA	D	E	1.70E-09
X	41338155	T	G	GAT	GAG	ATA	AGA	D	E	1.56E-09
X	41338156	A	C	AGG	CGG	TAG	TCG	R	R	1.01E-09
X	41338156	A	T	AGG	TGG	TAG	TTG	R	W	1.04E-09
X	41338156	A	G	AGG	GGG	TAG	TGG	R	G	5.94E-09
X	41338157	G	C	AGG	ACG	AGG	ACG	R	T	1.97E-09
X	41338157	G	T	AGG	ATG	AGG	ATG	R	M	1.65E-09
X	41338157	G	A	AGG	AAG	AGG	AAG	R	K	7.70E-09
X	41338158	G	C	AGG	AGC	GGG	GCG	R	S	2.46E-09
X	41338158	G	T	AGG	AGT	GGG	GTG	R	S	2.67E-09
X	41338158	G	A	AGG	AGA	GGG	GAG	R	R	8.21E-09
X	41338159	G	C	GGA	CGA	GGG	GCG	G	R	2.46E-09
X	41338159	G	T	GGA	TGA	GGG	GTG	G	STOP	2.67E-09
X	41338159	G	A	GGA	AGA	GGG	GAG	G	R	8.21E-09
X	41338160	G	C	GGA	GCA	GGA	GCA	G	A	2.07E-09
X	41338160	G	T	GGA	GTA	GGA	GTA	G	V	2.06E-09
X	41338160	G	A	GGA	GAA	GGA	GAA	G	E	7.82E-09
X	41338161	A	C	GGA	GGC	GAT	GCT	G	G	1.22E-09
X	41338161	A	T	GGA	GGT	GAT	GTT	G	G	2.47E-09
X	41338161	A	G	GGA	GGG	GAT	GGT	G	G	5.65E-09
X	41338162	T	C	TCT	CCT	ATC	ACC	S	P	5.72E-09
X	41338162	T	A	TCT	ACT	ATC	AAC	S	T	2.62E-09
X	41338162	T	G	TCT	GCT	ATC	AGC	S	A	1.25E-09
X	41338163	C	A	TCT	TAT	TCT	TAT	S	Y	2.25E-09
X	41338163	C	T	TCT	TTT	TCT	TTT	S	F	5.42E-09
X	41338163	C	G	TCT	TGT	TCT	TGT	S	C	3.01E-09
X	41338164	T	C	TCT	TCC	CTT	CCT	S	S	4.64E-09
X	41338164	T	A	TCT	TCA	CTT	CAT	S	S	1.07E-09
X	41338164	T	G	TCT	TCG	CTT	CGT	S	S	1.26E-09
X	41338165	T	C	TGG	CGG	TTG	TCG	W	R	4.78E-09
X	41338165	T	A	TGG	AGG	TTG	TAG	W	R	8.65E-10
X	41338165	T	G	TGG	GGG	TTG	TGG	W	G	1.88E-09
X	41338166	G	C	TGG	TCG	TGG	TCG	W	S	1.40E-09
X	41338166	G	T	TGG	TTG	TGG	TTG	W	L	1.94E-09
X	41338166	G	A	TGG	TAG	TGG	TAG	W	STOP	6.11E-09
X	41338167	G	C	TGG	TGC	GGT	GCT	W	C	2.19E-09
X	41338167	G	T	TGG	TGT	GGT	GTT	W	C	4.59E-09
X	41338167	G	A	TGG	TGA	GGT	GAT	W	STOP	9.82E-09
X	41338168	T	C	TGG	CGG	GTG	GCG	W	R	6.62E-09
X	41338168	T	A	TGG	AGG	GTG	GAG	W	R	1.40E-09
X	41338168	T	G	TGG	GGG	GTG	GGG	W	G	1.81E-09
X	41338169	G	C	TGG	TCG	TGG	TCG	W	S	1.40E-09
X	41338169	G	T	TGG	TTG	TGG	TTG	W	L	1.94E-09
X	41338169	G	A	TGG	TAG	TGG	TAG	W	STOP	6.11E-09
X	41338170	G	C	TGG	TGC	GGT	GCT	W	C	2.19E-09
X	41338170	G	T	TGG	TGT	GGT	GTT	W	C	4.59E-09
X	41338170	G	A	TGG	TGA	GGT	GAT	W	STOP	9.82E-09
X	41338171	T	C	TTT	CTT	GTT	GCT	F	L	5.64E-09
X	41338171	T	A	TTT	ATT	GTT	GAT	F	I	1.50E-09
X	41338171	T	G	TTT	GTT	GTT	GGT	F	V	1.81E-09
X	41338172	T	C	TTT	TCT	TTT	TCT	F	S	2.95E-09
X	41338172	T	A	TTT	TAT	TTT	TAT	F	Y	1.00E-09
X	41338172	T	G	TTT	TGT	TTT	TGT	F	C	1.65E-09
X	41338173	T	C	TTT	TTC	TTA	TCA	F	F	4.29E-09
X	41338173	T	A	TTT	TTA	TTA	TAA	F	L	1.80E-09
X	41338173	T	G	TTT	TTG	TTA	TGA	F	L	1.39E-09
X	41338174	A	C	ATT	CTT	TAT	TCT	I	L	1.51E-09
X	41338174	A	T	ATT	TTT	TAT	TTT	I	F	1.67E-09
X	41338174	A	G	ATT	GTT	TAT	TGT	I	V	1.11E-08
X	41338175	T	C	ATT	ACT	ATT	ACT	I	T	7.35E-09
X	41338175	T	A	ATT	AAT	ATT	AAT	I	N	1.45E-09
X	41338175	T	G	ATT	AGT	ATT	AGT	I	S	1.23E-09
X	41338176	T	C	ATT	ATC	TTA	TCA	I	I	4.29E-09
X	41338176	T	A	ATT	ATA	TTA	TAA	I	I	1.80E-09
X	41338176	T	G	ATT	ATG	TTA	TGA	I	M	1.39E-09
X	41338177	A	C	ATA	CTA	TAT	TCT	I	L	1.51E-09
X	41338177	A	T	ATA	TTA	TAT	TTT	I	L	1.67E-09
X	41338177	A	G	ATA	GTA	TAT	TGT	I	V	1.11E-08
X	41338178	T	C	ATA	ACA	ATA	ACA	I	T	1.11E-08
X	41338178	T	A	ATA	AAA	ATA	AAA	I	K	1.70E-09
X	41338178	T	G	ATA	AGA	ATA	AGA	I	R	1.56E-09
X	41338179	A	C	ATA	ATC	TAA	TCA	I	I	1.38E-09
X	41338179	A	T	ATA	ATT	TAA	TTA	I	I	1.75E-09
X	41338179	A	G	ATA	ATG	TAA	TGA	I	M	4.29E-09
X	41338180	A	C	AGG	CGG	AAG	ACG	R	R	1.27E-09
X	41338180	A	T	AGG	TGG	AAG	ATG	R	W	1.08E-09
X	41338180	A	G	AGG	GGG	AAG	AGG	R	G	4.60E-09
X	41338181	G	C	AGG	ACG	AGG	ACG	R	T	1.97E-09
X	41338181	G	T	AGG	ATG	AGG	ATG	R	M	1.65E-09
X	41338181	G	A	AGG	AAG	AGG	AAG	R	K	7.70E-09
X	41338182	G	C	AGG	AGC	GGG	GCG	R	S	2.46E-09
X	41338182	G	T	AGG	AGT	GGG	GTG	R	S	2.67E-09
X	41338182	G	A	AGG	AGA	GGG	GAG	R	R	8.21E-09
X	41338183	G	C	GCA	CCA	GGC	GCC	A	P	2.06E-09
X	41338183	G	T	GCA	TCA	GGC	GTC	A	S	2.99E-09
X	41338183	G	A	GCA	ACA	GGC	GAC	A	T	8.12E-09
X	41338184	C	A	GCA	GAA	GCA	GAA	A	E	2.89E-09
X	41338184	C	T	GCA	GTA	GCA	GTA	A	V	6.55E-09
X	41338184	C	G	GCA	GGA	GCA	GGA	A	G	1.70E-09
X	41338185	A	C	GCA	GCC	CAA	CCA	A	A	1.91E-09
X	41338185	A	T	GCA	GCT	CAA	CTA	A	A	8.77E-10
X	41338185	A	G	GCA	GCG	CAA	CGA	A	A	4.69E-09
X	41338186	A	C	ATA	CTA	AAT	ACT	I	L	1.21E-09
X	41338186	A	T	ATA	TTA	AAT	ATT	I	L	1.44E-09
X	41338186	A	G	ATA	GTA	AAT	AGT	I	V	7.35E-09
X	41338187	T	C	ATA	ACA	ATA	ACA	I	T	1.11E-08
X	41338187	T	A	ATA	AAA	ATA	AAA	I	K	1.70E-09
X	41338187	T	G	ATA	AGA	ATA	AGA	I	R	1.56E-09
X	41338188	A	C	ATA	ATC	TAG	TCG	I	I	1.01E-09
X	41338188	A	T	ATA	ATT	TAG	TTG	I	I	1.04E-09
X	41338188	A	G	ATA	ATG	TAG	TGG	I	M	5.94E-09
X	41338189	G	C	GAC	CAC	AGA	ACA	D	H	2.96E-09
X	41338189	G	T	GAC	TAC	AGA	ATA	D	Y	2.31E-09
X	41338189	G	A	GAC	AAC	AGA	AAA	D	N	5.37E-09
X	41338190	A	C	GAC	GCC	GAC	GCC	D	A	1.56E-09
X	41338190	A	T	GAC	GTC	GAC	GTC	D	V	1.72E-09
X	41338190	A	G	GAC	GGC	GAC	GGC	D	G	5.43E-09
X	41338191	C	A	GAC	GAA	ACC	AAC	D	E	4.70E-09
X	41338191	C	T	GAC	GAT	ACC	ATC	D	D	9.77E-09
X	41338191	C	G	GAC	GAG	ACC	AGC	D	E	2.20E-09
X	41338192	C	A	CCT	ACT	CCC	CAC	P	T	2.65E-09
X	41338192	C	T	CCT	TCT	CCC	CTC	P	S	8.31E-09
X	41338192	C	G	CCT	GCT	CCC	CGC	P	A	2.31E-09
X	41338193	C	A	CCT	CAT	CCT	CAT	P	H	1.69E-09
X	41338193	C	T	CCT	CTT	CCT	CTT	P	L	7.64E-09
X	41338193	C	G	CCT	CGT	CCT	CGT	P	R	1.96E-09
X	41338194	T	C	CCT	CCC	CTT	CCT	P	P	4.64E-09
X	41338194	T	A	CCT	CCA	CTT	CAT	P	P	1.07E-09
X	41338194	T	G	CCT	CCG	CTT	CGT	P	P	1.26E-09
X	41338195	T	C	TAT	CAT	TTA	TCA	Y	H	4.29E-09
X	41338195	T	A	TAT	AAT	TTA	TAA	Y	N	1.80E-09
X	41338195	T	G	TAT	GAT	TTA	TGA	Y	D	1.39E-09
X	41338196	A	C	TAT	TCT	TAT	TCT	Y	S	1.51E-09
X	41338196	A	T	TAT	TTT	TAT	TTT	Y	F	1.67E-09
X	41338196	A	G	TAT	TGT	TAT	TGT	Y	C	1.11E-08
X	41338197	T	C	TAT	TAC	ATT	ACT	Y	Y	7.35E-09
X	41338197	T	A	TAT	TAA	ATT	AAT	Y	STOP	1.45E-09
X	41338197	T	G	TAT	TAG	ATT	AGT	Y	STOP	1.23E-09
X	41338198	T	C	TTT	CTT	TTT	TCT	F	L	2.95E-09
X	41338198	T	A	TTT	ATT	TTT	TAT	F	I	1.00E-09
X	41338198	T	G	TTT	GTT	TTT	TGT	F	V	1.65E-09
X	41338199	T	C	TTT	TCT	TTT	TCT	F	S	2.95E-09
X	41338199	T	A	TTT	TAT	TTT	TAT	F	Y	1.00E-09
X	41338199	T	G	TTT	TGT	TTT	TGT	F	C	1.65E-09
X	41338200	T	C	TTT	TTC	TTT	TCT	F	F	2.95E-09
X	41338200	T	A	TTT	TTA	TTT	TAT	F	L	1.00E-09
X	41338200	T	G	TTT	TTG	TTT	TGT	F	L	1.65E-09
X	41338201	T	C	TAG	CAG	TTA	TCA	STOP	Q	4.29E-09
X	41338201	T	A	TAG	AAG	TTA	TAA	STOP	K	1.80E-09
X	41338201	T	G	TAG	GAG	TTA	TGA	STOP	E	1.39E-09
X	41338202	A	C	TAG	TCG	TAG	TCG	STOP	S	1.01E-09
X	41338202	A	T	TAG	TTG	TAG	TTG	STOP	L	1.04E-09
X	41338202	A	G	TAG	TGG	TAG	TGG	STOP	W	5.94E-09
X	41338203	G	C	TAG	TAC	AGC	ACC	STOP	Y	1.97E-09
X	41338203	G	T	TAG	TAT	AGC	ATC	STOP	Y	1.74E-09
X	41338203	G	A	TAG	TAA	AGC	AAC	STOP	STOP	7.71E-09
X	41338204	C	A	CTC	ATC	GCT	GAT	L	I	1.79E-09
X	41338204	C	T	CTC	TTC	GCT	GTT	L	F	7.62E-09
X	41338204	C	G	CTC	GTC	GCT	GGT	L	V	1.90E-09
X	41338205	T	C	CTC	CCC	CTC	CCC	L	P	3.61E-09
X	41338205	T	A	CTC	CAC	CTC	CAC	L	H	1.06E-09
X	41338205	T	G	CTC	CGC	CTC	CGC	L	R	1.12E-09
X	41338206	C	A	CTC	CTA	TCA	TAA	L	L	1.77E-09
X	41338206	C	T	CTC	CTT	TCA	TTA	L	L	5.57E-09
X	41338206	C	G	CTC	CTG	TCA	TGA	L	L	1.91E-09
X	41338207	A	C	AGA	CGA	CAG	CCG	R	R	1.39E-09
X	41338207	A	T	AGA	TGA	CAG	CTG	R	STOP	1.15E-09
X	41338207	A	G	AGA	GGA	CAG	CGG	R	G	6.40E-09
X	41338208	G	C	AGA	ACA	AGA	ACA	R	T	2.96E-09
X	41338208	G	T	AGA	ATA	AGA	ATA	R	I	2.31E-09
X	41338208	G	A	AGA	AAA	AGA	AAA	R	K	5.37E-09
X	41338209	A	C	AGA	AGC	GAT	GCT	R	S	1.22E-09
X	41338209	A	T	AGA	AGT	GAT	GTT	R	S	2.47E-09
X	41338209	A	G	AGA	AGG	GAT	GGT	R	R	5.65E-09
X	41338210	T	C	TCT	CCT	ATC	ACC	S	P	5.72E-09
X	41338210	T	A	TCT	ACT	ATC	AAC	S	T	2.62E-09
X	41338210	T	G	TCT	GCT	ATC	AGC	S	A	1.25E-09
X	41338211	C	A	TCT	TAT	TCT	TAT	S	Y	2.25E-09
X	41338211	C	T	TCT	TTT	TCT	TTT	S	F	5.42E-09
X	41338211	C	G	TCT	TGT	TCT	TGT	S	C	3.01E-09
X	41338212	T	C	TCT	TCC	CTC	CCC	S	S	3.61E-09
X	41338212	T	A	TCT	TCA	CTC	CAC	S	S	1.06E-09
X	41338212	T	G	TCT	TCG	CTC	CGC	S	S	1.12E-09
X	41338213	C	A	CTT	ATT	TCT	TAT	L	I	2.25E-09
X	41338213	C	T	CTT	TTT	TCT	TTT	L	F	5.42E-09
X	41338213	C	G	CTT	GTT	TCT	TGT	L	V	3.01E-09
X	41338214	T	C	CTT	CCT	CTT	CCT	L	P	4.64E-09
X	41338214	T	A	CTT	CAT	CTT	CAT	L	H	1.07E-09
X	41338214	T	G	CTT	CGT	CTT	CGT	L	R	1.26E-09
X	41338215	T	C	CTT	CTC	TTC	TCC	L	L	3.51E-09
X	41338215	T	A	CTT	CTA	TTC	TAC	L	L	8.10E-10
X	41338215	T	G	CTT	CTG	TTC	TGC	L	L	1.38E-09
X	41338216	C	A	CCT	ACT	TCC	TAC	P	T	2.09E-09
X	41338216	C	T	CCT	TCT	TCC	TTC	P	S	7.78E-09
X	41338216	C	G	CCT	GCT	TCC	TGC	P	A	2.09E-09
X	41338217	C	A	CCT	CAT	CCT	CAT	P	H	1.69E-09
X	41338217	C	T	CCT	CTT	CCT	CTT	P	L	7.64E-09
X	41338217	C	G	CCT	CGT	CCT	CGT	P	R	1.96E-09
X	41338218	T	C	CCT	CCC	CTA	CCA	P	P	5.98E-09
X	41338218	T	A	CCT	CCA	CTA	CAA	P	P	1.07E-09
X	41338218	T	G	CCT	CCG	CTA	CGA	P	P	9.96E-10
X	41338219	A	C	ACT	CCT	TAC	TCC	T	P	1.36E-09
X	41338219	A	T	ACT	TCT	TAC	TTC	T	S	1.18E-09
X	41338219	A	G	ACT	GCT	TAC	TGC	T	A	6.57E-09
X	41338220	C	A	ACT	AAT	ACT	AAT	T	N	2.00E-09
X	41338220	C	T	ACT	ATT	ACT	ATT	T	I	8.79E-09
X	41338220	C	G	ACT	AGT	ACT	AGT	T	S	2.70E-09
X	41338221	T	C	ACT	ACC	CTT	CCT	T	T	4.64E-09
X	41338221	T	A	ACT	ACA	CTT	CAT	T	T	1.07E-09
X	41338221	T	G	ACT	ACG	CTT	CGT	T	T	1.26E-09
X	41338222	T	C	TAT	CAT	TTA	TCA	Y	H	4.29E-09
X	41338222	T	A	TAT	AAT	TTA	TAA	Y	N	1.80E-09
X	41338222	T	G	TAT	GAT	TTA	TGA	Y	D	1.39E-09
X	41338223	A	C	TAT	TCT	TAT	TCT	Y	S	1.51E-09
X	41338223	A	T	TAT	TTT	TAT	TTT	Y	F	1.67E-09
X	41338223	A	G	TAT	TGT	TAT	TGT	Y	C	1.11E-08
X	41338224	T	C	TAT	TAC	ATT	ACT	Y	Y	7.35E-09
X	41338224	T	A	TAT	TAA	ATT	AAT	Y	STOP	1.45E-09
X	41338224	T	G	TAT	TAG	ATT	AGT	Y	STOP	1.23E-09
X	41338225	T	C	TAA	CAA	TTA	TCA	STOP	Q	4.29E-09
X	41338225	T	A	TAA	AAA	TTA	TAA	STOP	K	1.80E-09
X	41338225	T	G	TAA	GAA	TTA	TGA	STOP	E	1.39E-09
X	41338226	A	C	TAA	TCA	TAA	TCA	STOP	S	1.38E-09
X	41338226	A	T	TAA	TTA	TAA	TTA	STOP	L	1.75E-09
X	41338226	A	G	TAA	TGA	TAA	TGA	STOP	STOP	4.29E-09
X	41338227	A	C	TAA	TAC	AAA	ACA	STOP	Y	1.67E-09
X	41338227	A	T	TAA	TAT	AAA	ATA	STOP	Y	1.03E-09
X	41338227	A	G	TAA	TAG	AAA	AGA	STOP	STOP	2.93E-09
X	41338228	A	C	AAC	CAC	AAA	ACA	N	H	1.67E-09
X	41338228	A	T	AAC	TAC	AAA	ATA	N	Y	1.03E-09
X	41338228	A	G	AAC	GAC	AAA	AGA	N	D	2.93E-09
X	41338229	A	C	AAC	ACC	AAC	ACC	N	T	1.82E-09
X	41338229	A	T	AAC	ATC	AAC	ATC	N	I	1.53E-09
X	41338229	A	G	AAC	AGC	AAC	AGC	N	S	5.65E-09
X	41338230	C	A	AAC	AAA	ACA	AAA	N	K	2.54E-09
X	41338230	C	T	AAC	AAT	ACA	ATA	N	N	9.72E-09
X	41338230	C	G	AAC	AAG	ACA	AGA	N	K	2.51E-09
X	41338231	A	C	AAA	CAA	CAA	CCA	K	Q	1.91E-09
X	41338231	A	T	AAA	TAA	CAA	CTA	K	STOP	8.77E-10
X	41338231	A	G	AAA	GAA	CAA	CGA	K	E	4.69E-09
X	41338232	A	C	AAA	ACA	AAA	ACA	K	T	1.67E-09
X	41338232	A	T	AAA	ATA	AAA	ATA	K	I	1.03E-09
X	41338232	A	G	AAA	AGA	AAA	AGA	K	R	2.93E-09
X	41338233	A	C	AAA	AAC	AAA	ACA	K	N	1.67E-09
X	41338233	A	T	AAA	AAT	AAA	ATA	K	N	1.03E-09
X	41338233	A	G	AAA	AAG	AAA	AGA	K	K	2.93E-09
X	41338234	A	C	AGT	CGT	AAG	ACG	S	R	1.27E-09
X	41338234	A	T	AGT	TGT	AAG	ATG	S	C	1.08E-09
X	41338234	A	G	AGT	GGT	AAG	AGG	S	G	4.60E-09
X	41338235	G	C	AGT	ACT	AGT	ACT	S	T	2.66E-09
X	41338235	G	T	AGT	ATT	AGT	ATT	S	I	1.95E-09
X	41338235	G	A	AGT	AAT	AGT	AAT	S	N	8.76E-09
X	41338236	T	C	AGT	AGC	GTG	GCG	S	S	6.62E-09
X	41338236	T	A	AGT	AGA	GTG	GAG	S	R	1.40E-09
X	41338236	T	G	AGT	AGG	GTG	GGG	S	R	1.81E-09
X	41338237	G	C	GAG	CAG	TGA	TCA	E	Q	1.91E-09
X	41338237	G	T	GAG	TAG	TGA	TTA	E	STOP	1.72E-09
X	41338237	G	A	GAG	AAG	TGA	TAA	E	K	5.36E-09
X	41338238	A	C	GAG	GCG	GAG	GCG	E	A	1.18E-09
X	41338238	A	T	GAG	GTG	GAG	GTG	E	V	1.09E-09
X	41338238	A	G	GAG	GGG	GAG	GGG	E	G	3.59E-09
X	41338239	G	C	GAG	GAC	AGT	ACT	E	D	2.66E-09
X	41338239	G	T	GAG	GAT	AGT	ATT	E	D	1.95E-09
X	41338239	G	A	GAG	GAA	AGT	AAT	E	E	8.76E-09
X	41338240	T	C	TAT	CAT	GTA	GCA	Y	H	6.50E-09
X	41338240	T	A	TAT	AAT	GTA	GAA	Y	N	1.18E-09
X	41338240	T	G	TAT	GAT	GTA	GGA	Y	D	1.45E-09
X	41338241	A	C	TAT	TCT	TAT	TCT	Y	S	1.51E-09
X	41338241	A	T	TAT	TTT	TAT	TTT	Y	F	1.67E-09
X	41338241	A	G	TAT	TGT	TAT	TGT	Y	C	1.11E-08
X	41338242	T	C	TAT	TAC	ATG	ACG	Y	Y	1.20E-08
X	41338242	T	A	TAT	TAA	ATG	AAG	Y	STOP	2.13E-09
X	41338242	T	G	TAT	TAG	ATG	AGG	Y	STOP	1.92E-09
X	41338243	G	C	GGG	CGG	TGG	TCG	G	R	1.40E-09
X	41338243	G	T	GGG	TGG	TGG	TTG	G	W	1.94E-09
X	41338243	G	A	GGG	AGG	TGG	TAG	G	R	6.11E-09
X	41338244	G	C	GGG	GCG	GGG	GCG	G	A	2.46E-09
X	41338244	G	T	GGG	GTG	GGG	GTG	G	V	2.67E-09
X	41338244	G	A	GGG	GAG	GGG	GAG	G	E	8.21E-09
X	41338245	G	C	GGG	GGC	GGC	GCC	G	G	2.06E-09
X	41338245	G	T	GGG	GGT	GGC	GTC	G	G	2.99E-09
X	41338245	G	A	GGG	GGA	GGC	GAC	G	G	8.12E-09
X	41338246	C	A	CTA	ATA	GCT	GAT	L	I	1.79E-09
X	41338246	C	T	CTA	TTA	GCT	GTT	L	L	7.62E-09
X	41338246	C	G	CTA	GTA	GCT	GGT	L	V	1.90E-09
X	41338247	T	C	CTA	CCA	CTA	CCA	L	P	5.98E-09
X	41338247	T	A	CTA	CAA	CTA	CAA	L	Q	1.07E-09
X	41338247	T	G	CTA	CGA	CTA	CGA	L	R	9.96E-10
X	41338248	A	C	CTA	CTC	TAT	TCT	L	L	1.51E-09
X	41338248	A	T	CTA	CTT	TAT	TTT	L	L	1.67E-09
X	41338248	A	G	CTA	CTG	TAT	TGT	L	L	1.11E-08
X	41338249	T	C	TGA	CGA	ATG	ACG	STOP	R	1.20E-08
X	41338249	T	A	TGA	AGA	ATG	AAG	STOP	R	2.13E-09
X	41338249	T	G	TGA	GGA	ATG	AGG	STOP	G	1.92E-09
X	41338250	G	C	TGA	TCA	TGA	TCA	STOP	S	1.91E-09
X	41338250	G	T	TGA	TTA	TGA	TTA	STOP	L	1.72E-09
X	41338250	G	A	TGA	TAA	TGA	TAA	STOP	STOP	5.36E-09
X	41338251	A	C	TGA	TGC	GAT	GCT	STOP	C	1.22E-09
X	41338251	A	T	TGA	TGT	GAT	GTT	STOP	C	2.47E-09
X	41338251	A	G	TGA	TGG	GAT	GGT	STOP	W	5.65E-09
X	41338252	T	C	TGT	CGT	ATG	ACG	C	R	1.20E-08
X	41338252	T	A	TGT	AGT	ATG	AAG	C	S	2.13E-09
X	41338252	T	G	TGT	GGT	ATG	AGG	C	G	1.92E-09
X	41338253	G	C	TGT	TCT	TGT	TCT	C	S	2.48E-09
X	41338253	G	T	TGT	TTT	TGT	TTT	C	F	2.66E-09
X	41338253	G	A	TGT	TAT	TGT	TAT	C	Y	9.64E-09
X	41338254	T	C	TGT	TGC	GTG	GCG	C	C	6.62E-09
X	41338254	T	A	TGT	TGA	GTG	GAG	C	STOP	1.40E-09
X	41338254	T	G	TGT	TGG	GTG	GGG	C	W	1.81E-09
X	41338255	G	C	GTC	CTC	TGT	TCT	V	L	2.48E-09
X	41338255	G	T	GTC	TTC	TGT	TTT	V	F	2.66E-09
X	41338255	G	A	GTC	ATC	TGT	TAT	V	I	9.64E-09
X	41338256	T	C	GTC	GCC	GTC	GCC	V	A	5.25E-09
X	41338256	T	A	GTC	GAC	GTC	GAC	V	D	1.82E-09
X	41338256	T	G	GTC	GGC	GTC	GGC	V	G	1.50E-09
X	41338257	C	A	GTC	GTA	TCC	TAC	V	V	2.09E-09
X	41338257	C	T	GTC	GTT	TCC	TTC	V	V	7.78E-09
X	41338257	C	G	GTC	GTG	TCC	TGC	V	V	2.09E-09
X	41338258	C	A	CTC	ATC	CCT	CAT	L	I	1.69E-09
X	41338258	C	T	CTC	TTC	CCT	CTT	L	F	7.64E-09
X	41338258	C	G	CTC	GTC	CCT	CGT	L	V	1.96E-09
X	41338259	T	C	CTC	CCC	CTC	CCC	L	P	3.61E-09
X	41338259	T	A	CTC	CAC	CTC	CAC	L	H	1.06E-09
X	41338259	T	G	CTC	CGC	CTC	CGC	L	R	1.12E-09
X	41338260	C	A	CTC	CTA	TCA	TAA	L	L	1.77E-09
X	41338260	C	T	CTC	CTT	TCA	TTA	L	L	5.57E-09
X	41338260	C	G	CTC	CTG	TCA	TGA	L	L	1.91E-09
X	41338261	A	C	ATT	CTT	CAT	CCT	I	L	1.93E-09
X	41338261	A	T	ATT	TTT	CAT	CTT	I	F	2.20E-09
X	41338261	A	G	ATT	GTT	CAT	CGT	I	V	1.20E-08
X	41338262	T	C	ATT	ACT	ATT	ACT	I	T	7.35E-09
X	41338262	T	A	ATT	AAT	ATT	AAT	I	N	1.45E-09
X	41338262	T	G	ATT	AGT	ATT	AGT	I	S	1.23E-09
X	41338263	T	C	ATT	ATC	TTT	TCT	I	I	2.95E-09
X	41338263	T	A	ATT	ATA	TTT	TAT	I	I	1.00E-09
X	41338263	T	G	ATT	ATG	TTT	TGT	I	M	1.65E-09
X	41338264	T	C	TTT	CTT	TTT	TCT	F	L	2.95E-09
X	41338264	T	A	TTT	ATT	TTT	TAT	F	I	1.00E-09
X	41338264	T	G	TTT	GTT	TTT	TGT	F	V	1.65E-09
X	41338265	T	C	TTT	TCT	TTT	TCT	F	S	2.95E-09
X	41338265	T	A	TTT	TAT	TTT	TAT	F	Y	1.00E-09
X	41338265	T	G	TTT	TGT	TTT	TGT	F	C	1.65E-09
X	41338266	T	C	TTT	TTC	TTA	TCA	F	F	4.29E-09
X	41338266	T	A	TTT	TTA	TTA	TAA	F	L	1.80E-09
X	41338266	T	G	TTT	TTG	TTA	TGA	F	L	1.39E-09
X	41338267	A	C	AGG	CGG	TAG	TCG	R	R	1.01E-09
X	41338267	A	T	AGG	TGG	TAG	TTG	R	W	1.04E-09
X	41338267	A	G	AGG	GGG	TAG	TGG	R	G	5.94E-09
X	41338268	G	C	AGG	ACG	AGG	ACG	R	T	1.97E-09
X	41338268	G	T	AGG	ATG	AGG	ATG	R	M	1.65E-09
X	41338268	G	A	AGG	AAG	AGG	AAG	R	K	7.70E-09
X	41338269	G	C	AGG	AGC	GGC	GCC	R	S	2.06E-09
X	41338269	G	T	AGG	AGT	GGC	GTC	R	S	2.99E-09
X	41338269	G	A	AGG	AGA	GGC	GAC	R	R	8.12E-09
X	41338270	C	A	CAA	AAA	GCA	GAA	Q	K	2.89E-09
X	41338270	C	T	CAA	TAA	GCA	GTA	Q	STOP	6.55E-09
X	41338270	C	G	CAA	GAA	GCA	GGA	Q	E	1.70E-09
X	41338271	A	C	CAA	CCA	CAA	CCA	Q	P	1.91E-09
X	41338271	A	T	CAA	CTA	CAA	CTA	Q	L	8.77E-10
X	41338271	A	G	CAA	CGA	CAA	CGA	Q	R	4.69E-09
X	41338272	A	C	CAA	CAC	AAG	ACG	Q	H	1.27E-09
X	41338272	A	T	CAA	CAT	AAG	ATG	Q	H	1.08E-09
X	41338272	A	G	CAA	CAG	AAG	AGG	Q	Q	4.60E-09
X	41338273	G	C	GAA	CAA	AGA	ACA	E	Q	2.96E-09
X	41338273	G	T	GAA	TAA	AGA	ATA	E	STOP	2.31E-09
X	41338273	G	A	GAA	AAA	AGA	AAA	E	K	5.37E-09
X	41338274	A	C	GAA	GCA	GAA	GCA	E	A	1.34E-09
X	41338274	A	T	GAA	GTA	GAA	GTA	E	V	7.95E-10
X	41338274	A	G	GAA	GGA	GAA	GGA	E	G	3.58E-09
X	41338275	A	C	GAA	GAC	AAC	ACC	E	D	1.82E-09
X	41338275	A	T	GAA	GAT	AAC	ATC	E	D	1.53E-09
X	41338275	A	G	GAA	GAG	AAC	AGC	E	E	5.65E-09
X	41338276	C	A	CAG	AAG	ACA	AAA	Q	K	2.54E-09
X	41338276	C	T	CAG	TAG	ACA	ATA	Q	STOP	9.72E-09
X	41338276	C	G	CAG	GAG	ACA	AGA	Q	E	2.51E-09
X	41338277	A	C	CAG	CCG	CAG	CCG	Q	P	1.39E-09
X	41338277	A	T	CAG	CTG	CAG	CTG	Q	L	1.15E-09
X	41338277	A	G	CAG	CGG	CAG	CGG	Q	R	6.40E-09
X	41338278	G	C	CAG	CAC	AGC	ACC	Q	H	1.97E-09
X	41338278	G	T	CAG	CAT	AGC	ATC	Q	H	1.74E-09
X	41338278	G	A	CAG	CAA	AGC	AAC	Q	Q	7.71E-09
X	41338279	C	A	CTT	ATT	GCT	GAT	L	I	1.79E-09
X	41338279	C	T	CTT	TTT	GCT	GTT	L	F	7.62E-09
X	41338279	C	G	CTT	GTT	GCT	GGT	L	V	1.90E-09
X	41338280	T	C	CTT	CCT	CTT	CCT	L	P	4.64E-09
X	41338280	T	A	CTT	CAT	CTT	CAT	L	H	1.07E-09
X	41338280	T	G	CTT	CGT	CTT	CGT	L	R	1.26E-09
X	41338281	T	C	CTT	CTC	TTC	TCC	L	L	3.51E-09
X	41338281	T	A	CTT	CTA	TTC	TAC	L	L	8.10E-10
X	41338281	T	G	CTT	CTG	TTC	TGC	L	L	1.38E-09
X	41338282	C	A	CAC	AAC	TCA	TAA	H	N	1.77E-09
X	41338282	C	T	CAC	TAC	TCA	TTA	H	Y	5.57E-09
X	41338282	C	G	CAC	GAC	TCA	TGA	H	D	1.91E-09
X	41338283	A	C	CAC	CCC	CAC	CCC	H	P	1.84E-09
X	41338283	A	T	CAC	CTC	CAC	CTC	H	L	1.35E-09
X	41338283	A	G	CAC	CGC	CAC	CGC	H	R	6.59E-09
X	41338284	C	A	CAC	CAA	ACT	AAT	H	Q	2.00E-09
X	41338284	C	T	CAC	CAT	ACT	ATT	H	H	8.79E-09
X	41338284	C	G	CAC	CAG	ACT	AGT	H	Q	2.70E-09
X	41338285	T	C	TGG	CGG	CTG	CCG	W	R	6.40E-09
X	41338285	T	A	TGG	AGG	CTG	CAG	W	R	1.16E-09
X	41338285	T	G	TGG	GGG	CTG	CGG	W	G	1.30E-09
X	41338286	G	C	TGG	TCG	TGG	TCG	W	S	1.40E-09
X	41338286	G	T	TGG	TTG	TGG	TTG	W	L	1.94E-09
X	41338286	G	A	TGG	TAG	TGG	TAG	W	STOP	6.11E-09
X	41338287	G	C	TGG	TGC	GGG	GCG	W	C	2.46E-09
X	41338287	G	T	TGG	TGT	GGG	GTG	W	C	2.67E-09
X	41338287	G	A	TGG	TGA	GGG	GAG	W	STOP	8.21E-09
X	41338288	G	C	GAA	CAA	GGA	GCA	E	Q	2.07E-09
X	41338288	G	T	GAA	TAA	GGA	GTA	E	STOP	2.06E-09
X	41338288	G	A	GAA	AAA	GGA	GAA	E	K	7.82E-09
X	41338289	A	C	GAA	GCA	GAA	GCA	E	A	1.34E-09
X	41338289	A	T	GAA	GTA	GAA	GTA	E	V	7.95E-10
X	41338289	A	G	GAA	GGA	GAA	GGA	E	G	3.58E-09
X	41338290	A	C	GAA	GAC	AAC	ACC	E	D	1.82E-09
X	41338290	A	T	GAA	GAT	AAC	ATC	E	D	1.53E-09
X	41338290	A	G	GAA	GAG	AAC	AGC	E	E	5.65E-09
X	41338291	C	A	CAA	AAA	ACA	AAA	Q	K	2.54E-09
X	41338291	C	T	CAA	TAA	ACA	ATA	Q	STOP	9.72E-09
X	41338291	C	G	CAA	GAA	ACA	AGA	Q	E	2.51E-09
X	41338292	A	C	CAA	CCA	CAA	CCA	Q	P	1.91E-09
X	41338292	A	T	CAA	CTA	CAA	CTA	Q	L	8.77E-10
X	41338292	A	G	CAA	CGA	CAA	CGA	Q	R	4.69E-09
X	41338293	A	C	CAA	CAC	AAA	ACA	Q	H	1.67E-09
X	41338293	A	T	CAA	CAT	AAA	ATA	Q	H	1.03E-09
X	41338293	A	G	CAA	CAG	AAA	AGA	Q	Q	2.93E-09
X	41338294	A	C	AAC	CAC	AAA	ACA	N	H	1.67E-09
X	41338294	A	T	AAC	TAC	AAA	ATA	N	Y	1.03E-09
X	41338294	A	G	AAC	GAC	AAA	AGA	N	D	2.93E-09
X	41338295	A	C	AAC	ACC	AAC	ACC	N	T	1.82E-09
X	41338295	A	T	AAC	ATC	AAC	ATC	N	I	1.53E-09
X	41338295	A	G	AAC	AGC	AAC	AGC	N	S	5.65E-09
X	41338296	C	A	AAC	AAA	ACT	AAT	N	K	2.00E-09
X	41338296	C	T	AAC	AAT	ACT	ATT	N	N	8.79E-09
X	41338296	C	G	AAC	AAG	ACT	AGT	N	K	2.70E-09
X	41338297	T	C	TTG	CTG	CTT	CCT	L	L	4.64E-09
X	41338297	T	A	TTG	ATG	CTT	CAT	L	M	1.07E-09
X	41338297	T	G	TTG	GTG	CTT	CGT	L	V	1.26E-09
X	41338298	T	C	TTG	TCG	TTG	TCG	L	S	4.78E-09
X	41338298	T	A	TTG	TAG	TTG	TAG	L	STOP	8.65E-10
X	41338298	T	G	TTG	TGG	TTG	TGG	L	W	1.88E-09
X	41338299	G	C	TTG	TTC	TGG	TCG	L	F	1.40E-09
X	41338299	G	T	TTG	TTT	TGG	TTG	L	F	1.94E-09
X	41338299	G	A	TTG	TTA	TGG	TAG	L	L	6.11E-09
X	41338300	G	C	GTG	CTG	GGT	GCT	V	L	2.19E-09
X	41338300	G	T	GTG	TTG	GGT	GTT	V	L	4.59E-09
X	41338300	G	A	GTG	ATG	GGT	GAT	V	M	9.82E-09
X	41338301	T	C	GTG	GCG	GTG	GCG	V	A	6.62E-09
X	41338301	T	A	GTG	GAG	GTG	GAG	V	E	1.40E-09
X	41338301	T	G	GTG	GGG	GTG	GGG	V	G	1.81E-09
X	41338302	G	C	GTG	GTC	TGT	TCT	V	V	2.48E-09
X	41338302	G	T	GTG	GTT	TGT	TTT	V	V	2.66E-09
X	41338302	G	A	GTG	GTA	TGT	TAT	V	V	9.64E-09
X	41338303	T	C	TTT	CTT	GTT	GCT	F	L	5.64E-09
X	41338303	T	A	TTT	ATT	GTT	GAT	F	I	1.50E-09
X	41338303	T	G	TTT	GTT	GTT	GGT	F	V	1.81E-09
X	41338304	T	C	TTT	TCT	TTT	TCT	F	S	2.95E-09
X	41338304	T	A	TTT	TAT	TTT	TAT	F	Y	1.00E-09
X	41338304	T	G	TTT	TGT	TTT	TGT	F	C	1.65E-09
X	41338305	T	C	TTT	TTC	TTG	TCG	F	F	4.78E-09
X	41338305	T	A	TTT	TTA	TTG	TAG	F	L	8.65E-10
X	41338305	T	G	TTT	TTG	TTG	TGG	F	L	1.88E-09
X	41338306	G	C	GCT	CCT	TGC	TCC	A	P	1.63E-09
X	41338306	G	T	GCT	TCT	TGC	TTC	A	S	2.96E-09
X	41338306	G	A	GCT	ACT	TGC	TAC	A	T	6.59E-09
X	41338307	C	A	GCT	GAT	GCT	GAT	A	D	1.79E-09
X	41338307	C	T	GCT	GTT	GCT	GTT	A	V	7.62E-09
X	41338307	C	G	GCT	GGT	GCT	GGT	A	G	1.90E-09
X	41338308	T	C	GCT	GCC	CTT	CCT	A	A	4.64E-09
X	41338308	T	A	GCT	GCA	CTT	CAT	A	A	1.07E-09
X	41338308	T	G	GCT	GCG	CTT	CGT	A	A	1.26E-09
X	41338309	T	C	TTA	CTA	TTT	TCT	L	L	2.95E-09
X	41338309	T	A	TTA	ATA	TTT	TAT	L	I	1.00E-09
X	41338309	T	G	TTA	GTA	TTT	TGT	L	V	1.65E-09
X	41338310	T	C	TTA	TCA	TTA	TCA	L	S	4.29E-09
X	41338310	T	A	TTA	TAA	TTA	TAA	L	STOP	1.80E-09
X	41338310	T	G	TTA	TGA	TTA	TGA	L	STOP	1.39E-09
X	41338311	A	C	TTA	TTC	TAA	TCA	L	F	1.38E-09
X	41338311	A	T	TTA	TTT	TAA	TTA	L	F	1.75E-09
X	41338311	A	G	TTA	TTG	TAA	TGA	L	L	4.29E-09
X	41338312	A	C	ACT	CCT	AAC	ACC	T	P	1.82E-09
X	41338312	A	T	ACT	TCT	AAC	ATC	T	S	1.53E-09
X	41338312	A	G	ACT	GCT	AAC	AGC	T	A	5.65E-09
X	41338313	C	A	ACT	AAT	ACT	AAT	T	N	2.00E-09
X	41338313	C	T	ACT	ATT	ACT	ATT	T	I	8.79E-09
X	41338313	C	G	ACT	AGT	ACT	AGT	T	S	2.70E-09
X	41338314	T	C	ACT	ACC	CTT	CCT	T	T	4.64E-09
X	41338314	T	A	ACT	ACA	CTT	CAT	T	T	1.07E-09
X	41338314	T	G	ACT	ACG	CTT	CGT	T	T	1.26E-09
X	41338315	T	C	TTC	CTC	TTT	TCT	F	L	2.95E-09
X	41338315	T	A	TTC	ATC	TTT	TAT	F	I	1.00E-09
X	41338315	T	G	TTC	GTC	TTT	TGT	F	V	1.65E-09
X	41338316	T	C	TTC	TCC	TTC	TCC	F	S	3.51E-09
X	41338316	T	A	TTC	TAC	TTC	TAC	F	Y	8.10E-10
X	41338316	T	G	TTC	TGC	TTC	TGC	F	C	1.38E-09
X	41338317	C	A	TTC	TTA	TCA	TAA	F	L	1.77E-09
X	41338317	C	T	TTC	TTT	TCA	TTA	F	F	5.57E-09
X	41338317	C	G	TTC	TTG	TCA	TGA	F	L	1.91E-09
X	41338318	A	C	ACC	CCC	CAC	CCC	T	P	1.84E-09
X	41338318	A	T	ACC	TCC	CAC	CTC	T	S	1.35E-09
X	41338318	A	G	ACC	GCC	CAC	CGC	T	A	6.59E-09
X	41338319	C	A	ACC	AAC	ACC	AAC	T	N	4.70E-09
X	41338319	C	T	ACC	ATC	ACC	ATC	T	I	9.77E-09
X	41338319	C	G	ACC	AGC	ACC	AGC	T	S	2.20E-09
X	41338320	C	A	ACC	ACA	CCT	CAT	T	T	1.69E-09
X	41338320	C	T	ACC	ACT	CCT	CTT	T	T	7.64E-09
X	41338320	C	G	ACC	ACG	CCT	CGT	T	T	1.96E-09
X	41338321	T	C	TTA	CTA	CTT	CCT	L	L	4.64E-09
X	41338321	T	A	TTA	ATA	CTT	CAT	L	I	1.07E-09
X	41338321	T	G	TTA	GTA	CTT	CGT	L	V	1.26E-09
X	41338322	T	C	TTA	TCA	TTA	TCA	L	S	4.29E-09
X	41338322	T	A	TTA	TAA	TTA	TAA	L	STOP	1.80E-09
X	41338322	T	G	TTA	TGA	TTA	TGA	L	STOP	1.39E-09
X	41338323	A	C	TTA	TTC	TAT	TCT	L	F	1.51E-09
X	41338323	A	T	TTA	TTT	TAT	TTT	L	F	1.67E-09
X	41338323	A	G	TTA	TTG	TAT	TGT	L	L	1.11E-08
X	41338324	T	C	TTT	CTT	ATT	ACT	F	L	7.35E-09
X	41338324	T	A	TTT	ATT	ATT	AAT	F	I	1.45E-09
X	41338324	T	G	TTT	GTT	ATT	AGT	F	V	1.23E-09
X	41338325	T	C	TTT	TCT	TTT	TCT	F	S	2.95E-09
X	41338325	T	A	TTT	TAT	TTT	TAT	F	Y	1.00E-09
X	41338325	T	G	TTT	TGT	TTT	TGT	F	C	1.65E-09
X	41338326	T	C	TTT	TTC	TTG	TCG	F	F	4.78E-09
X	41338326	T	A	TTT	TTA	TTG	TAG	F	L	8.65E-10
X	41338326	T	G	TTT	TTG	TTG	TGG	F	L	1.88E-09
X	41338327	G	C	GTC	CTC	TGT	TCT	V	L	2.48E-09
X	41338327	G	T	GTC	TTC	TGT	TTT	V	F	2.66E-09
X	41338327	G	A	GTC	ATC	TGT	TAT	V	I	9.64E-09
X	41338328	T	C	GTC	GCC	GTC	GCC	V	A	5.25E-09
X	41338328	T	A	GTC	GAC	GTC	GAC	V	D	1.82E-09
X	41338328	T	G	GTC	GGC	GTC	GGC	V	G	1.50E-09
X	41338329	C	A	GTC	GTA	TCA	TAA	V	V	1.77E-09
X	41338329	C	T	GTC	GTT	TCA	TTA	V	V	5.57E-09
X	41338329	C	G	GTC	GTG	TCA	TGA	V	V	1.91E-09
X	41338330	A	C	ATG	CTG	CAT	CCT	M	L	1.93E-09
X	41338330	A	T	ATG	TTG	CAT	CTT	M	L	2.20E-09
X	41338330	A	G	ATG	GTG	CAT	CGT	M	V	1.20E-08
X	41338331	T	C	ATG	ACG	ATG	ACG	M	T	1.20E-08
X	41338331	T	A	ATG	AAG	ATG	AAG	M	K	2.13E-09
X	41338331	T	G	ATG	AGG	ATG	AGG	M	R	1.92E-09
X	41338332	G	C	ATG	ATC	TGC	TCC	M	I	1.63E-09
X	41338332	G	T	ATG	ATT	TGC	TTC	M	I	2.96E-09
X	41338332	G	A	ATG	ATA	TGC	TAC	M	I	6.59E-09
X	41338333	C	A	CTA	ATA	GCT	GAT	L	I	1.79E-09
X	41338333	C	T	CTA	TTA	GCT	GTT	L	L	7.62E-09
X	41338333	C	G	CTA	GTA	GCT	GGT	L	V	1.90E-09
X	41338334	T	C	CTA	CCA	CTA	CCA	L	P	5.98E-09
X	41338334	T	A	CTA	CAA	CTA	CAA	L	Q	1.07E-09
X	41338334	T	G	CTA	CGA	CTA	CGA	L	R	9.96E-10
X	41338335	A	C	CTA	CTC	TAA	TCA	L	L	1.38E-09
X	41338335	A	T	CTA	CTT	TAA	TTA	L	L	1.75E-09
X	41338335	A	G	CTA	CTG	TAA	TGA	L	L	4.29E-09
X	41338336	A	C	AGA	CGA	AAG	ACG	R	R	1.27E-09
X	41338336	A	T	AGA	TGA	AAG	ATG	R	STOP	1.08E-09
X	41338336	A	G	AGA	GGA	AAG	AGG	R	G	4.60E-09
X	41338337	G	C	AGA	ACA	AGA	ACA	R	T	2.96E-09
X	41338337	G	T	AGA	ATA	AGA	ATA	R	I	2.31E-09
X	41338337	G	A	AGA	AAA	AGA	AAA	R	K	5.37E-09
X	41338338	A	C	AGA	AGC	GAA	GCA	R	S	1.34E-09
X	41338338	A	T	AGA	AGT	GAA	GTA	R	S	7.95E-10
X	41338338	A	G	AGA	AGG	GAA	GGA	R	R	3.58E-09
X	41338339	A	C	ATC	CTC	AAT	ACT	I	L	1.21E-09
X	41338339	A	T	ATC	TTC	AAT	ATT	I	F	1.44E-09
X	41338339	A	G	ATC	GTC	AAT	AGT	I	V	7.35E-09
X	41338340	T	C	ATC	ACC	ATC	ACC	I	T	5.72E-09
X	41338340	T	A	ATC	AAC	ATC	AAC	I	N	2.62E-09
X	41338340	T	G	ATC	AGC	ATC	AGC	I	S	1.25E-09
X	41338341	C	A	ATC	ATA	TCT	TAT	I	I	2.25E-09
X	41338341	C	T	ATC	ATT	TCT	TTT	I	I	5.42E-09
X	41338341	C	G	ATC	ATG	TCT	TGT	I	M	3.01E-09
X	41338342	T	C	TTT	CTT	CTT	CCT	F	L	4.64E-09
X	41338342	T	A	TTT	ATT	CTT	CAT	F	I	1.07E-09
X	41338342	T	G	TTT	GTT	CTT	CGT	F	V	1.26E-09
X	41338343	T	C	TTT	TCT	TTT	TCT	F	S	2.95E-09
X	41338343	T	A	TTT	TAT	TTT	TAT	F	Y	1.00E-09
X	41338343	T	G	TTT	TGT	TTT	TGT	F	C	1.65E-09
X	41338344	T	C	TTT	TTC	TTT	TCT	F	F	2.95E-09
X	41338344	T	A	TTT	TTA	TTT	TAT	F	L	1.00E-09
X	41338344	T	G	TTT	TTG	TTT	TGT	F	L	1.65E-09
X	41338345	T	C	TAG	CAG	TTA	TCA	STOP	Q	4.29E-09
X	41338345	T	A	TAG	AAG	TTA	TAA	STOP	K	1.80E-09
X	41338345	T	G	TAG	GAG	TTA	TGA	STOP	E	1.39E-09
X	41338346	A	C	TAG	TCG	TAG	TCG	STOP	S	1.01E-09
X	41338346	A	T	TAG	TTG	TAG	TTG	STOP	L	1.04E-09
X	41338346	A	G	TAG	TGG	TAG	TGG	STOP	W	5.94E-09
X	41338347	G	C	TAG	TAC	AGG	ACG	STOP	Y	1.97E-09
X	41338347	G	T	TAG	TAT	AGG	ATG	STOP	Y	1.65E-09
X	41338347	G	A	TAG	TAA	AGG	AAG	STOP	STOP	7.70E-09
X	41338348	G	C	GAA	CAA	GGA	GCA	E	Q	2.07E-09
X	41338348	G	T	GAA	TAA	GGA	GTA	E	STOP	2.06E-09
X	41338348	G	A	GAA	AAA	GGA	GAA	E	K	7.82E-09
X	41338349	A	C	GAA	GCA	GAA	GCA	E	A	1.34E-09
X	41338349	A	T	GAA	GTA	GAA	GTA	E	V	7.95E-10
X	41338349	A	G	GAA	GGA	GAA	GGA	E	G	3.58E-09
X	41338350	A	C	GAA	GAC	AAC	ACC	E	D	1.82E-09
X	41338350	A	T	GAA	GAT	AAC	ATC	E	D	1.53E-09
X	41338350	A	G	GAA	GAG	AAC	AGC	E	E	5.65E-09
X	41338351	C	A	CTG	ATG	ACT	AAT	L	M	2.00E-09
X	41338351	C	T	CTG	TTG	ACT	ATT	L	L	8.79E-09
X	41338351	C	G	CTG	GTG	ACT	AGT	L	V	2.70E-09
X	41338352	T	C	CTG	CCG	CTG	CCG	L	P	6.40E-09
X	41338352	T	A	CTG	CAG	CTG	CAG	L	Q	1.16E-09
X	41338352	T	G	CTG	CGG	CTG	CGG	L	R	1.30E-09
X	41338353	G	C	CTG	CTC	TGA	TCA	L	L	1.91E-09
X	41338353	G	T	CTG	CTT	TGA	TTA	L	L	1.72E-09
X	41338353	G	A	CTG	CTA	TGA	TAA	L	L	5.36E-09
X	41338354	A	C	ATT	CTT	GAT	GCT	I	L	1.22E-09
X	41338354	A	T	ATT	TTT	GAT	GTT	I	F	2.47E-09
X	41338354	A	G	ATT	GTT	GAT	GGT	I	V	5.65E-09
X	41338355	T	C	ATT	ACT	ATT	ACT	I	T	7.35E-09
X	41338355	T	A	ATT	AAT	ATT	AAT	I	N	1.45E-09
X	41338355	T	G	ATT	AGT	ATT	AGT	I	S	1.23E-09
X	41338356	T	C	ATT	ATC	TTG	TCG	I	I	4.78E-09
X	41338356	T	A	ATT	ATA	TTG	TAG	I	I	8.65E-10
X	41338356	T	G	ATT	ATG	TTG	TGG	I	M	1.88E-09
X	41338357	G	C	GTC	CTC	TGT	TCT	V	L	2.48E-09
X	41338357	G	T	GTC	TTC	TGT	TTT	V	F	2.66E-09
X	41338357	G	A	GTC	ATC	TGT	TAT	V	I	9.64E-09
X	41338358	T	C	GTC	GCC	GTC	GCC	V	A	5.25E-09
X	41338358	T	A	GTC	GAC	GTC	GAC	V	D	1.82E-09
X	41338358	T	G	GTC	GGC	GTC	GGC	V	G	1.50E-09
X	41338359	C	A	GTC	GTA	TCC	TAC	V	V	2.09E-09
X	41338359	C	T	GTC	GTT	TCC	TTC	V	V	7.78E-09
X	41338359	C	G	GTC	GTG	TCC	TGC	V	V	2.09E-09
X	41338360	C	A	CTA	ATA	CCT	CAT	L	I	1.69E-09
X	41338360	C	T	CTA	TTA	CCT	CTT	L	L	7.64E-09
X	41338360	C	G	CTA	GTA	CCT	CGT	L	V	1.96E-09
X	41338361	T	C	CTA	CCA	CTA	CCA	L	P	5.98E-09
X	41338361	T	A	CTA	CAA	CTA	CAA	L	Q	1.07E-09
X	41338361	T	G	CTA	CGA	CTA	CGA	L	R	9.96E-10
X	41338362	A	C	CTA	CTC	TAG	TCG	L	L	1.01E-09
X	41338362	A	T	CTA	CTT	TAG	TTG	L	L	1.04E-09
X	41338362	A	G	CTA	CTG	TAG	TGG	L	L	5.94E-09
X	41338363	G	C	GTA	CTA	AGT	ACT	V	L	2.66E-09
X	41338363	G	T	GTA	TTA	AGT	ATT	V	L	1.95E-09
X	41338363	G	A	GTA	ATA	AGT	AAT	V	I	8.76E-09
X	41338364	T	C	GTA	GCA	GTA	GCA	V	A	6.50E-09
X	41338364	T	A	GTA	GAA	GTA	GAA	V	E	1.18E-09
X	41338364	T	G	GTA	GGA	GTA	GGA	V	G	1.45E-09
X	41338365	A	C	GTA	GTC	TAG	TCG	V	V	1.01E-09
X	41338365	A	T	GTA	GTT	TAG	TTG	V	V	1.04E-09
X	41338365	A	G	GTA	GTG	TAG	TGG	V	V	5.94E-09
X	41338366	G	C	GAG	CAG	AGA	ACA	E	Q	2.96E-09
X	41338366	G	T	GAG	TAG	AGA	ATA	E	STOP	2.31E-09
X	41338366	G	A	GAG	AAG	AGA	AAA	E	K	5.37E-09
X	41338367	A	C	GAG	GCG	GAG	GCG	E	A	1.18E-09
X	41338367	A	T	GAG	GTG	GAG	GTG	E	V	1.09E-09
X	41338367	A	G	GAG	GGG	GAG	GGG	E	G	3.59E-09
X	41338368	G	C	GAG	GAC	AGA	ACA	E	D	2.96E-09
X	41338368	G	T	GAG	GAT	AGA	ATA	E	D	2.31E-09
X	41338368	G	A	GAG	GAA	AGA	AAA	E	E	5.37E-09
X	41338369	A	C	ATT	CTT	GAT	GCT	I	L	1.22E-09
X	41338369	A	T	ATT	TTT	GAT	GTT	I	F	2.47E-09
X	41338369	A	G	ATT	GTT	GAT	GGT	I	V	5.65E-09
X	41338370	T	C	ATT	ACT	ATT	ACT	I	T	7.35E-09
X	41338370	T	A	ATT	AAT	ATT	AAT	I	N	1.45E-09
X	41338370	T	G	ATT	AGT	ATT	AGT	I	S	1.23E-09
X	41338371	T	C	ATT	ATC	TTT	TCT	I	I	2.95E-09
X	41338371	T	A	ATT	ATA	TTT	TAT	I	I	1.00E-09
X	41338371	T	G	ATT	ATG	TTT	TGT	I	M	1.65E-09
X	41338372	T	C	TTT	CTT	TTT	TCT	F	L	2.95E-09
X	41338372	T	A	TTT	ATT	TTT	TAT	F	I	1.00E-09
X	41338372	T	G	TTT	GTT	TTT	TGT	F	V	1.65E-09
X	41338373	T	C	TTT	TCT	TTT	TCT	F	S	2.95E-09
X	41338373	T	A	TTT	TAT	TTT	TAT	F	Y	1.00E-09
X	41338373	T	G	TTT	TGT	TTT	TGT	F	C	1.65E-09
X	41338374	T	C	TTT	TTC	TTA	TCA	F	F	4.29E-09
X	41338374	T	A	TTT	TTA	TTA	TAA	F	L	1.80E-09
X	41338374	T	G	TTT	TTG	TTA	TGA	F	L	1.39E-09
X	41338375	A	C	AAA	CAA	TAA	TCA	K	Q	1.38E-09
X	41338375	A	T	AAA	TAA	TAA	TTA	K	STOP	1.75E-09
X	41338375	A	G	AAA	GAA	TAA	TGA	K	E	4.29E-09
X	41338376	A	C	AAA	ACA	AAA	ACA	K	T	1.67E-09
X	41338376	A	T	AAA	ATA	AAA	ATA	K	I	1.03E-09
X	41338376	A	G	AAA	AGA	AAA	AGA	K	R	2.93E-09
X	41338377	A	C	AAA	AAC	AAA	ACA	K	N	1.67E-09
X	41338377	A	T	AAA	AAT	AAA	ATA	K	N	1.03E-09
X	41338377	A	G	AAA	AAG	AAA	AGA	K	K	2.93E-09
X	41338378	A	C	AAT	CAT	AAA	ACA	N	H	1.67E-09
X	41338378	A	T	AAT	TAT	AAA	ATA	N	Y	1.03E-09
X	41338378	A	G	AAT	GAT	AAA	AGA	N	D	2.93E-09
X	41338379	A	C	AAT	ACT	AAT	ACT	N	T	1.21E-09
X	41338379	A	T	AAT	ATT	AAT	ATT	N	I	1.44E-09
X	41338379	A	G	AAT	AGT	AAT	AGT	N	S	7.35E-09
X	41338380	T	C	AAT	AAC	ATA	ACA	N	N	1.11E-08
X	41338380	T	A	AAT	AAA	ATA	AAA	N	K	1.70E-09
X	41338380	T	G	AAT	AAG	ATA	AGA	N	K	1.56E-09
X	41338381	A	C	ATT	CTT	TAT	TCT	I	L	1.51E-09
X	41338381	A	T	ATT	TTT	TAT	TTT	I	F	1.67E-09
X	41338381	A	G	ATT	GTT	TAT	TGT	I	V	1.11E-08
X	41338382	T	C	ATT	ACT	ATT	ACT	I	T	7.35E-09
X	41338382	T	A	ATT	AAT	ATT	AAT	I	N	1.45E-09
X	41338382	T	G	ATT	AGT	ATT	AGT	I	S	1.23E-09
X	41338383	T	C	ATT	ATC	TTT	TCT	I	I	2.95E-09
X	41338383	T	A	ATT	ATA	TTT	TAT	I	I	1.00E-09
X	41338383	T	G	ATT	ATG	TTT	TGT	I	M	1.65E-09
X	41338384	T	C	TAA	CAA	TTA	TCA	STOP	Q	4.29E-09
X	41338384	T	A	TAA	AAA	TTA	TAA	STOP	K	1.80E-09
X	41338384	T	G	TAA	GAA	TTA	TGA	STOP	E	1.39E-09
X	41338385	A	C	TAA	TCA	TAA	TCA	STOP	S	1.38E-09
X	41338385	A	T	TAA	TTA	TAA	TTA	STOP	L	1.75E-09
X	41338385	A	G	TAA	TGA	TAA	TGA	STOP	STOP	4.29E-09
X	41338386	A	C	TAA	TAC	AAT	ACT	STOP	Y	1.21E-09
X	41338386	A	T	TAA	TAT	AAT	ATT	STOP	Y	1.44E-09
X	41338386	A	G	TAA	TAG	AAT	AGT	STOP	STOP	7.35E-09
X	41338387	T	C	TTC	CTC	ATT	ACT	F	L	7.35E-09
X	41338387	T	A	TTC	ATC	ATT	AAT	F	I	1.45E-09
X	41338387	T	G	TTC	GTC	ATT	AGT	F	V	1.23E-09
X	41338388	T	C	TTC	TCC	TTC	TCC	F	S	3.51E-09
X	41338388	T	A	TTC	TAC	TTC	TAC	F	Y	8.10E-10
X	41338388	T	G	TTC	TGC	TTC	TGC	F	C	1.38E-09
X	41338389	C	A	TTC	TTA	TCA	TAA	F	L	1.77E-09
X	41338389	C	T	TTC	TTT	TCA	TTA	F	F	5.57E-09
X	41338389	C	G	TTC	TTG	TCA	TGA	F	L	1.91E-09
X	41338390	A	C	AGT	CGT	CAG	CCG	S	R	1.39E-09
X	41338390	A	T	AGT	TGT	CAG	CTG	S	C	1.15E-09
X	41338390	A	G	AGT	GGT	CAG	CGG	S	G	6.40E-09
X	41338391	G	C	AGT	ACT	AGT	ACT	S	T	2.66E-09
X	41338391	G	T	AGT	ATT	AGT	ATT	S	I	1.95E-09
X	41338391	G	A	AGT	AAT	AGT	AAT	S	N	8.76E-09
X	41338392	T	C	AGT	AGC	GTC	GCC	S	S	5.25E-09
X	41338392	T	A	AGT	AGA	GTC	GAC	S	R	1.82E-09
X	41338392	T	G	AGT	AGG	GTC	GGC	S	R	1.50E-09
X	41338393	C	A	CTA	ATA	TCT	TAT	L	I	2.25E-09
X	41338393	C	T	CTA	TTA	TCT	TTT	L	L	5.42E-09
X	41338393	C	G	CTA	GTA	TCT	TGT	L	V	3.01E-09
X	41338394	T	C	CTA	CCA	CTA	CCA	L	P	5.98E-09
X	41338394	T	A	CTA	CAA	CTA	CAA	L	Q	1.07E-09
X	41338394	T	G	CTA	CGA	CTA	CGA	L	R	9.96E-10
X	41338395	A	C	CTA	CTC	TAG	TCG	L	L	1.01E-09
X	41338395	A	T	CTA	CTT	TAG	TTG	L	L	1.04E-09
X	41338395	A	G	CTA	CTG	TAG	TGG	L	L	5.94E-09
X	41338396	G	C	GAA	CAA	AGA	ACA	E	Q	2.96E-09
X	41338396	G	T	GAA	TAA	AGA	ATA	E	STOP	2.31E-09
X	41338396	G	A	GAA	AAA	AGA	AAA	E	K	5.37E-09
X	41338397	A	C	GAA	GCA	GAA	GCA	E	A	1.34E-09
X	41338397	A	T	GAA	GTA	GAA	GTA	E	V	7.95E-10
X	41338397	A	G	GAA	GGA	GAA	GGA	E	G	3.58E-09
X	41338398	A	C	GAA	GAC	AAG	ACG	E	D	1.27E-09
X	41338398	A	T	GAA	GAT	AAG	ATG	E	D	1.08E-09
X	41338398	A	G	GAA	GAG	AAG	AGG	E	E	4.60E-09
X	41338399	G	C	GTG	CTG	AGT	ACT	V	L	2.66E-09
X	41338399	G	T	GTG	TTG	AGT	ATT	V	L	1.95E-09
X	41338399	G	A	GTG	ATG	AGT	AAT	V	M	8.76E-09
X	41338400	T	C	GTG	GCG	GTG	GCG	V	A	6.62E-09
X	41338400	T	A	GTG	GAG	GTG	GAG	V	E	1.40E-09
X	41338400	T	G	GTG	GGG	GTG	GGG	V	G	1.81E-09
X	41338401	G	C	GTG	GTC	TGA	TCA	V	V	1.91E-09
X	41338401	G	T	GTG	GTT	TGA	TTA	V	V	1.72E-09
X	41338401	G	A	GTG	GTA	TGA	TAA	V	V	5.36E-09
X	41338402	A	C	AAA	CAA	GAA	GCA	K	Q	1.34E-09
X	41338402	A	T	AAA	TAA	GAA	GTA	K	STOP	7.95E-10
X	41338402	A	G	AAA	GAA	GAA	GGA	K	E	3.58E-09
X	41338403	A	C	AAA	ACA	AAA	ACA	K	T	1.67E-09
X	41338403	A	T	AAA	ATA	AAA	ATA	K	I	1.03E-09
X	41338403	A	G	AAA	AGA	AAA	AGA	K	R	2.93E-09
X	41338404	A	C	AAA	AAC	AAA	ACA	K	N	1.67E-09
X	41338404	A	T	AAA	AAT	AAA	ATA	K	N	1.03E-09
X	41338404	A	G	AAA	AAG	AAA	AGA	K	K	2.93E-09
X	41338405	A	C	AAG	CAG	AAA	ACA	K	Q	1.67E-09
X	41338405	A	T	AAG	TAG	AAA	ATA	K	STOP	1.03E-09
X	41338405	A	G	AAG	GAG	AAA	AGA	K	E	2.93E-09
X	41338406	A	C	AAG	ACG	AAG	ACG	K	T	1.27E-09
X	41338406	A	T	AAG	ATG	AAG	ATG	K	M	1.08E-09
X	41338406	A	G	AAG	AGG	AAG	AGG	K	R	4.60E-09
X	41338407	G	C	AAG	AAC	AGA	ACA	K	N	2.96E-09
X	41338407	G	T	AAG	AAT	AGA	ATA	K	N	2.31E-09
X	41338407	G	A	AAG	AAA	AGA	AAA	K	K	5.37E-09
X	41338408	A	C	AAA	CAA	GAA	GCA	K	Q	1.34E-09
X	41338408	A	T	AAA	TAA	GAA	GTA	K	STOP	7.95E-10
X	41338408	A	G	AAA	GAA	GAA	GGA	K	E	3.58E-09
X	41338409	A	C	AAA	ACA	AAA	ACA	K	T	1.67E-09
X	41338409	A	T	AAA	ATA	AAA	ATA	K	I	1.03E-09
X	41338409	A	G	AAA	AGA	AAA	AGA	K	R	2.93E-09
X	41338410	A	C	AAA	AAC	AAA	ACA	K	N	1.67E-09
X	41338410	A	T	AAA	AAT	AAA	ATA	K	N	1.03E-09
X	41338410	A	G	AAA	AAG	AAA	AGA	K	K	2.93E-09
X	41338411	A	C	AAT	CAT	AAA	ACA	N	H	1.67E-09
X	41338411	A	T	AAT	TAT	AAA	ATA	N	Y	1.03E-09
X	41338411	A	G	AAT	GAT	AAA	AGA	N	D	2.93E-09
X	41338412	A	C	AAT	ACT	AAT	ACT	N	T	1.21E-09
X	41338412	A	T	AAT	ATT	AAT	ATT	N	I	1.44E-09
X	41338412	A	G	AAT	AGT	AAT	AGT	N	S	7.35E-09
X	41338413	T	C	AAT	AAC	ATG	ACG	N	N	1.20E-08
X	41338413	T	A	AAT	AAA	ATG	AAG	N	K	2.13E-09
X	41338413	T	G	AAT	AAG	ATG	AGG	N	K	1.92E-09
X	41338414	G	C	GAC	CAC	TGA	TCA	D	H	1.91E-09
X	41338414	G	T	GAC	TAC	TGA	TTA	D	Y	1.72E-09
X	41338414	G	A	GAC	AAC	TGA	TAA	D	N	5.36E-09
X	41338415	A	C	GAC	GCC	GAC	GCC	D	A	1.56E-09
X	41338415	A	T	GAC	GTC	GAC	GTC	D	V	1.72E-09
X	41338415	A	G	GAC	GGC	GAC	GGC	D	G	5.43E-09
X	41338416	C	A	GAC	GAA	ACA	AAA	D	E	2.54E-09
X	41338416	C	T	GAC	GAT	ACA	ATA	D	D	9.72E-09
X	41338416	C	G	GAC	GAG	ACA	AGA	D	E	2.51E-09
X	41338417	A	C	ACG	CCG	CAC	CCC	T	P	1.84E-09
X	41338417	A	T	ACG	TCG	CAC	CTC	T	S	1.35E-09
X	41338417	A	G	ACG	GCG	CAC	CGC	T	A	6.59E-09
X	41338418	C	A	ACG	AAG	ACG	AAG	T	K	7.31E-09
X	41338418	C	T	ACG	ATG	ACG	ATG	T	M	1.23E-07
X	41338418	C	G	ACG	AGG	ACG	AGG	T	R	6.74E-09
X	41338419	G	C	ACG	ACC	CGT	CCT	T	T	6.67E-09
X	41338419	G	T	ACG	ACT	CGT	CTT	T	T	6.88E-09
X	41338419	G	A	ACG	ACA	CGT	CAT	T	T	1.25E-07
X	41338420	T	C	TTT	CTT	GTT	GCT	F	L	5.64E-09
X	41338420	T	A	TTT	ATT	GTT	GAT	F	I	1.50E-09
X	41338420	T	G	TTT	GTT	GTT	GGT	F	V	1.81E-09
X	41338421	T	C	TTT	TCT	TTT	TCT	F	S	2.95E-09
X	41338421	T	A	TTT	TAT	TTT	TAT	F	Y	1.00E-09
X	41338421	T	G	TTT	TGT	TTT	TGT	F	C	1.65E-09
X	41338422	T	C	TTT	TTC	TTA	TCA	F	F	4.29E-09
X	41338422	T	A	TTT	TTA	TTA	TAA	F	L	1.80E-09
X	41338422	T	G	TTT	TTG	TTA	TGA	F	L	1.39E-09
X	41338423	A	C	ACT	CCT	TAC	TCC	T	P	1.36E-09
X	41338423	A	T	ACT	TCT	TAC	TTC	T	S	1.18E-09
X	41338423	A	G	ACT	GCT	TAC	TGC	T	A	6.57E-09
X	41338424	C	A	ACT	AAT	ACT	AAT	T	N	2.00E-09
X	41338424	C	T	ACT	ATT	ACT	ATT	T	I	8.79E-09
X	41338424	C	G	ACT	AGT	ACT	AGT	T	S	2.70E-09
X	41338425	T	C	ACT	ACC	CTA	CCA	T	T	5.98E-09
X	41338425	T	A	ACT	ACA	CTA	CAA	T	T	1.07E-09
X	41338425	T	G	ACT	ACG	CTA	CGA	T	T	9.96E-10
X	41338426	A	C	AGT	CGT	TAG	TCG	S	R	1.01E-09
X	41338426	A	T	AGT	TGT	TAG	TTG	S	C	1.04E-09
X	41338426	A	G	AGT	GGT	TAG	TGG	S	G	5.94E-09
X	41338427	G	C	AGT	ACT	AGT	ACT	S	T	2.66E-09
X	41338427	G	T	AGT	ATT	AGT	ATT	S	I	1.95E-09
X	41338427	G	A	AGT	AAT	AGT	AAT	S	N	8.76E-09
X	41338428	T	C	AGT	AGC	GTT	GCT	S	S	5.64E-09
X	41338428	T	A	AGT	AGA	GTT	GAT	S	R	1.50E-09
X	41338428	T	G	AGT	AGG	GTT	GGT	S	R	1.81E-09
X	41338429	T	C	TAT	CAT	TTA	TCA	Y	H	4.29E-09
X	41338429	T	A	TAT	AAT	TTA	TAA	Y	N	1.80E-09
X	41338429	T	G	TAT	GAT	TTA	TGA	Y	D	1.39E-09
X	41338430	A	C	TAT	TCT	TAT	TCT	Y	S	1.51E-09
X	41338430	A	T	TAT	TTT	TAT	TTT	Y	F	1.67E-09
X	41338430	A	G	TAT	TGT	TAT	TGT	Y	C	1.11E-08
X	41338431	T	C	TAT	TAC	ATA	ACA	Y	Y	1.11E-08
X	41338431	T	A	TAT	TAA	ATA	AAA	Y	STOP	1.70E-09
X	41338431	T	G	TAT	TAG	ATA	AGA	Y	STOP	1.56E-09
X	41338432	A	C	AAA	CAA	TAA	TCA	K	Q	1.38E-09
X	41338432	A	T	AAA	TAA	TAA	TTA	K	STOP	1.75E-09
X	41338432	A	G	AAA	GAA	TAA	TGA	K	E	4.29E-09
X	41338433	A	C	AAA	ACA	AAA	ACA	K	T	1.67E-09
X	41338433	A	T	AAA	ATA	AAA	ATA	K	I	1.03E-09
X	41338433	A	G	AAA	AGA	AAA	AGA	K	R	2.93E-09
X	41338434	A	C	AAA	AAC	AAG	ACG	K	N	1.27E-09
X	41338434	A	T	AAA	AAT	AAG	ATG	K	N	1.08E-09
X	41338434	A	G	AAA	AAG	AAG	AGG	K	K	4.60E-09
X	41338435	G	C	GCA	CCA	AGC	ACC	A	P	1.97E-09
X	41338435	G	T	GCA	TCA	AGC	ATC	A	S	1.74E-09
X	41338435	G	A	GCA	ACA	AGC	AAC	A	T	7.71E-09
X	41338436	C	A	GCA	GAA	GCA	GAA	A	E	2.89E-09
X	41338436	C	T	GCA	GTA	GCA	GTA	A	V	6.55E-09
X	41338436	C	G	GCA	GGA	GCA	GGA	A	G	1.70E-09
X	41338437	A	C	GCA	GCC	CAA	CCA	A	A	1.91E-09
X	41338437	A	T	GCA	GCT	CAA	CTA	A	A	8.77E-10
X	41338437	A	G	GCA	GCG	CAA	CGA	A	A	4.69E-09
X	41338438	A	C	AAT	CAT	AAA	ACA	N	H	1.67E-09
X	41338438	A	T	AAT	TAT	AAA	ATA	N	Y	1.03E-09
X	41338438	A	G	AAT	GAT	AAA	AGA	N	D	2.93E-09
X	41338439	A	C	AAT	ACT	AAT	ACT	N	T	1.21E-09
X	41338439	A	T	AAT	ATT	AAT	ATT	N	I	1.44E-09
X	41338439	A	G	AAT	AGT	AAT	AGT	N	S	7.35E-09
X	41338440	T	C	AAT	AAC	ATT	ACT	N	N	7.35E-09
X	41338440	T	A	AAT	AAA	ATT	AAT	N	K	1.45E-09
X	41338440	T	G	AAT	AAG	ATT	AGT	N	K	1.23E-09
X	41338441	T	C	TTA	CTA	TTT	TCT	L	L	2.95E-09
X	41338441	T	A	TTA	ATA	TTT	TAT	L	I	1.00E-09
X	41338441	T	G	TTA	GTA	TTT	TGT	L	V	1.65E-09
X	41338442	T	C	TTA	TCA	TTA	TCA	L	S	4.29E-09
X	41338442	T	A	TTA	TAA	TTA	TAA	L	STOP	1.80E-09
X	41338442	T	G	TTA	TGA	TTA	TGA	L	STOP	1.39E-09
X	41338443	A	C	TTA	TTC	TAT	TCT	L	F	1.51E-09
X	41338443	A	T	TTA	TTT	TAT	TTT	L	F	1.67E-09
X	41338443	A	G	TTA	TTG	TAT	TGT	L	L	1.11E-08
X	41338444	T	C	TTT	CTT	ATT	ACT	F	L	7.35E-09
X	41338444	T	A	TTT	ATT	ATT	AAT	F	I	1.45E-09
X	41338444	T	G	TTT	GTT	ATT	AGT	F	V	1.23E-09
X	41338445	T	C	TTT	TCT	TTT	TCT	F	S	2.95E-09
X	41338445	T	A	TTT	TAT	TTT	TAT	F	Y	1.00E-09
X	41338445	T	G	TTT	TGT	TTT	TGT	F	C	1.65E-09
X	41338446	T	C	TTT	TTC	TTG	TCG	F	F	4.78E-09
X	41338446	T	A	TTT	TTA	TTG	TAG	F	L	8.65E-10
X	41338446	T	G	TTT	TTG	TTG	TGG	F	L	1.88E-09
X	41338447	G	C	GGC	CGC	TGG	TCG	G	R	1.40E-09
X	41338447	G	T	GGC	TGC	TGG	TTG	G	C	1.94E-09
X	41338447	G	A	GGC	AGC	TGG	TAG	G	S	6.11E-09
X	41338448	G	C	GGC	GCC	GGC	GCC	G	A	2.06E-09
X	41338448	G	T	GGC	GTC	GGC	GTC	G	V	2.99E-09
X	41338448	G	A	GGC	GAC	GGC	GAC	G	D	8.12E-09
X	41338449	C	A	GGC	GGA	GCT	GAT	G	G	1.79E-09
X	41338449	C	T	GGC	GGT	GCT	GTT	G	G	7.62E-09
X	41338449	C	G	GGC	GGG	GCT	GGT	G	G	1.90E-09
X	41338450	T	C	TTT	CTT	CTT	CCT	F	L	4.64E-09
X	41338450	T	A	TTT	ATT	CTT	CAT	F	I	1.07E-09
X	41338450	T	G	TTT	GTT	CTT	CGT	F	V	1.26E-09
X	41338451	T	C	TTT	TCT	TTT	TCT	F	S	2.95E-09
X	41338451	T	A	TTT	TAT	TTT	TAT	F	Y	1.00E-09
X	41338451	T	G	TTT	TGT	TTT	TGT	F	C	1.65E-09
X	41338452	T	C	TTT	TTC	TTA	TCA	F	F	4.29E-09
X	41338452	T	A	TTT	TTA	TTA	TAA	F	L	1.80E-09
X	41338452	T	G	TTT	TTG	TTA	TGA	F	L	1.39E-09
X	41338453	A	C	ATG	CTG	TAT	TCT	M	L	1.51E-09
X	41338453	A	T	ATG	TTG	TAT	TTT	M	L	1.67E-09
X	41338453	A	G	ATG	GTG	TAT	TGT	M	V	1.11E-08
X	41338454	T	C	ATG	ACG	ATG	ACG	M	T	1.20E-08
X	41338454	T	A	ATG	AAG	ATG	AAG	M	K	2.13E-09
X	41338454	T	G	ATG	AGG	ATG	AGG	M	R	1.92E-09
X	41338455	G	C	ATG	ATC	TGT	TCT	M	I	2.48E-09
X	41338455	G	T	ATG	ATT	TGT	TTT	M	I	2.66E-09
X	41338455	G	A	ATG	ATA	TGT	TAT	M	I	9.64E-09
X	41338456	T	C	TTG	CTG	GTT	GCT	L	L	5.64E-09
X	41338456	T	A	TTG	ATG	GTT	GAT	L	M	1.50E-09
X	41338456	T	G	TTG	GTG	GTT	GGT	L	V	1.81E-09
X	41338457	T	C	TTG	TCG	TTG	TCG	L	S	4.78E-09
X	41338457	T	A	TTG	TAG	TTG	TAG	L	STOP	8.65E-10
X	41338457	T	G	TTG	TGG	TTG	TGG	L	W	1.88E-09
X	41338458	G	C	TTG	TTC	TGT	TCT	L	F	2.48E-09
X	41338458	G	T	TTG	TTT	TGT	TTT	L	F	2.66E-09
X	41338458	G	A	TTG	TTA	TGT	TAT	L	L	9.64E-09
X	41338459	T	C	TTT	CTT	GTT	GCT	F	L	5.64E-09
X	41338459	T	A	TTT	ATT	GTT	GAT	F	I	1.50E-09
X	41338459	T	G	TTT	GTT	GTT	GGT	F	V	1.81E-09
X	41338460	T	C	TTT	TCT	TTT	TCT	F	S	2.95E-09
X	41338460	T	A	TTT	TAT	TTT	TAT	F	Y	1.00E-09
X	41338460	T	G	TTT	TGT	TTT	TGT	F	C	1.65E-09
X	41338461	T	C	TTT	TTC	TTT	TCT	F	F	2.95E-09
X	41338461	T	A	TTT	TTA	TTT	TAT	F	L	1.00E-09
X	41338461	T	G	TTT	TTG	TTT	TGT	F	L	1.65E-09
X	41338462	T	C	TTT	CTT	TTT	TCT	F	L	2.95E-09
X	41338462	T	A	TTT	ATT	TTT	TAT	F	I	1.00E-09
X	41338462	T	G	TTT	GTT	TTT	TGT	F	V	1.65E-09
X	41338463	T	C	TTT	TCT	TTT	TCT	F	S	2.95E-09
X	41338463	T	A	TTT	TAT	TTT	TAT	F	Y	1.00E-09
X	41338463	T	G	TTT	TGT	TTT	TGT	F	C	1.65E-09
X	41338464	T	C	TTT	TTC	TTT	TCT	F	F	2.95E-09
X	41338464	T	A	TTT	TTA	TTT	TAT	F	L	1.00E-09
X	41338464	T	G	TTT	TTG	TTT	TGT	F	L	1.65E-09
X	41338465	T	C	TTG	CTG	TTT	TCT	L	L	2.95E-09
X	41338465	T	A	TTG	ATG	TTT	TAT	L	M	1.00E-09
X	41338465	T	G	TTG	GTG	TTT	TGT	L	V	1.65E-09
X	41338466	T	C	TTG	TCG	TTG	TCG	L	S	4.78E-09
X	41338466	T	A	TTG	TAG	TTG	TAG	L	STOP	8.65E-10
X	41338466	T	G	TTG	TGG	TTG	TGG	L	W	1.88E-09
X	41338467	G	C	TTG	TTC	TGC	TCC	L	F	1.63E-09
X	41338467	G	T	TTG	TTT	TGC	TTC	L	F	2.96E-09
X	41338467	G	A	TTG	TTA	TGC	TAC	L	L	6.59E-09
X	41338468	C	A	CTT	ATT	GCT	GAT	L	I	1.79E-09
X	41338468	C	T	CTT	TTT	GCT	GTT	L	F	7.62E-09
X	41338468	C	G	CTT	GTT	GCT	GGT	L	V	1.90E-09
X	41338469	T	C	CTT	CCT	CTT	CCT	L	P	4.64E-09
X	41338469	T	A	CTT	CAT	CTT	CAT	L	H	1.07E-09
X	41338469	T	G	CTT	CGT	CTT	CGT	L	R	1.26E-09
X	41338470	T	C	CTT	CTC	TTA	TCA	L	L	4.29E-09
X	41338470	T	A	CTT	CTA	TTA	TAA	L	L	1.80E-09
X	41338470	T	G	CTT	CTG	TTA	TGA	L	L	1.39E-09
X	41338471	A	C	ATC	CTC	TAT	TCT	I	L	1.51E-09
X	41338471	A	T	ATC	TTC	TAT	TTT	I	F	1.67E-09
X	41338471	A	G	ATC	GTC	TAT	TGT	I	V	1.11E-08
X	41338472	T	C	ATC	ACC	ATC	ACC	I	T	5.72E-09
X	41338472	T	A	ATC	AAC	ATC	AAC	I	N	2.62E-09
X	41338472	T	G	ATC	AGC	ATC	AGC	I	S	1.25E-09
X	41338473	C	A	ATC	ATA	TCC	TAC	I	I	2.09E-09
X	41338473	C	T	ATC	ATT	TCC	TTC	I	I	7.78E-09
X	41338473	C	G	ATC	ATG	TCC	TGC	I	M	2.09E-09
X	41338474	C	A	CAT	AAT	CCA	CAA	H	N	1.98E-09
X	41338474	C	T	CAT	TAT	CCA	CTA	H	Y	6.05E-09
X	41338474	C	G	CAT	GAT	CCA	CGA	H	D	1.36E-09
X	41338475	A	C	CAT	CCT	CAT	CCT	H	P	1.93E-09
X	41338475	A	T	CAT	CTT	CAT	CTT	H	L	2.20E-09
X	41338475	A	G	CAT	CGT	CAT	CGT	H	R	1.20E-08
X	41338476	T	C	CAT	CAC	ATA	ACA	H	H	1.11E-08
X	41338476	T	A	CAT	CAA	ATA	AAA	H	Q	1.70E-09
X	41338476	T	G	CAT	CAG	ATA	AGA	H	Q	1.56E-09
X	41338477	A	C	ATT	CTT	TAT	TCT	I	L	1.51E-09
X	41338477	A	T	ATT	TTT	TAT	TTT	I	F	1.67E-09
X	41338477	A	G	ATT	GTT	TAT	TGT	I	V	1.11E-08
X	41338478	T	C	ATT	ACT	ATT	ACT	I	T	7.35E-09
X	41338478	T	A	ATT	AAT	ATT	AAT	I	N	1.45E-09
X	41338478	T	G	ATT	AGT	ATT	AGT	I	S	1.23E-09
X	41338479	T	C	ATT	ATC	TTC	TCC	I	I	3.51E-09
X	41338479	T	A	ATT	ATA	TTC	TAC	I	I	8.10E-10
X	41338479	T	G	ATT	ATG	TTC	TGC	I	M	1.38E-09
X	41338480	C	A	CTA	ATA	TCT	TAT	L	I	2.25E-09
X	41338480	C	T	CTA	TTA	TCT	TTT	L	L	5.42E-09
X	41338480	C	G	CTA	GTA	TCT	TGT	L	V	3.01E-09
X	41338481	T	C	CTA	CCA	CTA	CCA	L	P	5.98E-09
X	41338481	T	A	CTA	CAA	CTA	CAA	L	Q	1.07E-09
X	41338481	T	G	CTA	CGA	CTA	CGA	L	R	9.96E-10
X	41338482	A	C	CTA	CTC	TAG	TCG	L	L	1.01E-09
X	41338482	A	T	CTA	CTT	TAG	TTG	L	L	1.04E-09
X	41338482	A	G	CTA	CTG	TAG	TGG	L	L	5.94E-09
X	41338483	G	C	GGC	CGC	AGG	ACG	G	R	1.97E-09
X	41338483	G	T	GGC	TGC	AGG	ATG	G	C	1.65E-09
X	41338483	G	A	GGC	AGC	AGG	AAG	G	S	7.70E-09
X	41338484	G	C	GGC	GCC	GGC	GCC	G	A	2.06E-09
X	41338484	G	T	GGC	GTC	GGC	GTC	G	V	2.99E-09
X	41338484	G	A	GGC	GAC	GGC	GAC	G	D	8.12E-09
X	41338485	C	A	GGC	GGA	GCT	GAT	G	G	1.79E-09
X	41338485	C	T	GGC	GGT	GCT	GTT	G	G	7.62E-09
X	41338485	C	G	GGC	GGG	GCT	GGT	G	G	1.90E-09
X	41338486	T	C	TGT	CGT	CTG	CCG	C	R	6.40E-09
X	41338486	T	A	TGT	AGT	CTG	CAG	C	S	1.16E-09
X	41338486	T	G	TGT	GGT	CTG	CGG	C	G	1.30E-09
X	41338487	G	C	TGT	TCT	TGT	TCT	C	S	2.48E-09
X	41338487	G	T	TGT	TTT	TGT	TTT	C	F	2.66E-09
X	41338487	G	A	TGT	TAT	TGT	TAT	C	Y	9.64E-09
X	41338488	T	C	TGT	TGC	GTA	GCA	C	C	6.50E-09
X	41338488	T	A	TGT	TGA	GTA	GAA	C	STOP	1.18E-09
X	41338488	T	G	TGT	TGG	GTA	GGA	C	W	1.45E-09
X	41338489	A	C	ACT	CCT	TAC	TCC	T	P	1.36E-09
X	41338489	A	T	ACT	TCT	TAC	TTC	T	S	1.18E-09
X	41338489	A	G	ACT	GCT	TAC	TGC	T	A	6.57E-09
X	41338490	C	A	ACT	AAT	ACT	AAT	T	N	2.00E-09
X	41338490	C	T	ACT	ATT	ACT	ATT	T	I	8.79E-09
X	41338490	C	G	ACT	AGT	ACT	AGT	T	S	2.70E-09
X	41338491	T	C	ACT	ACC	CTC	CCC	T	T	3.61E-09
X	41338491	T	A	ACT	ACA	CTC	CAC	T	T	1.06E-09
X	41338491	T	G	ACT	ACG	CTC	CGC	T	T	1.12E-09
X	41338492	C	A	CCT	ACT	TCC	TAC	P	T	2.09E-09
X	41338492	C	T	CCT	TCT	TCC	TTC	P	S	7.78E-09
X	41338492	C	G	CCT	GCT	TCC	TGC	P	A	2.09E-09
X	41338493	C	A	CCT	CAT	CCT	CAT	P	H	1.69E-09
X	41338493	C	T	CCT	CTT	CCT	CTT	P	L	7.64E-09
X	41338493	C	G	CCT	CGT	CCT	CGT	P	R	1.96E-09
X	41338494	T	C	CCT	CCC	CTG	CCG	P	P	6.40E-09
X	41338494	T	A	CCT	CCA	CTG	CAG	P	P	1.16E-09
X	41338494	T	G	CCT	CCG	CTG	CGG	P	P	1.30E-09
X	41338495	G	C	GCT	CCT	TGC	TCC	A	P	1.63E-09
X	41338495	G	T	GCT	TCT	TGC	TTC	A	S	2.96E-09
X	41338495	G	A	GCT	ACT	TGC	TAC	A	T	6.59E-09
X	41338496	C	A	GCT	GAT	GCT	GAT	A	D	1.79E-09
X	41338496	C	T	GCT	GTT	GCT	GTT	A	V	7.62E-09
X	41338496	C	G	GCT	GGT	GCT	GGT	A	G	1.90E-09
X	41338497	T	C	GCT	GCC	CTC	CCC	A	A	3.61E-09
X	41338497	T	A	GCT	GCA	CTC	CAC	A	A	1.06E-09
X	41338497	T	G	GCT	GCG	CTC	CGC	A	A	1.12E-09
X	41338498	C	A	CGC	AGC	TCG	TAG	R	S	4.98E-09
X	41338498	C	T	CGC	TGC	TCG	TTG	R	C	7.77E-08
X	41338498	C	G	CGC	GGC	TCG	TGG	R	G	6.67E-09
X	41338499	G	C	CGC	CCC	CGC	CCC	R	P	4.97E-09
X	41338499	G	T	CGC	CTC	CGC	CTC	R	L	7.92E-09
X	41338499	G	A	CGC	CAC	CGC	CAC	R	H	8.74E-08
X	41338500	C	A	CGC	CGA	GCA	GAA	R	R	2.89E-09
X	41338500	C	T	CGC	CGT	GCA	GTA	R	R	6.55E-09
X	41338500	C	G	CGC	CGG	GCA	GGA	R	R	1.70E-09
X	41338501	A	C	ATA	CTA	CAT	CCT	I	L	1.93E-09
X	41338501	A	T	ATA	TTA	CAT	CTT	I	L	2.20E-09
X	41338501	A	G	ATA	GTA	CAT	CGT	I	V	1.20E-08
X	41338502	T	C	ATA	ACA	ATA	ACA	I	T	1.11E-08
X	41338502	T	A	ATA	AAA	ATA	AAA	I	K	1.70E-09
X	41338502	T	G	ATA	AGA	ATA	AGA	I	R	1.56E-09
X	41338503	A	C	ATA	ATC	TAC	TCC	I	I	1.36E-09
X	41338503	A	T	ATA	ATT	TAC	TTC	I	I	1.18E-09
X	41338503	A	G	ATA	ATG	TAC	TGC	I	M	6.57E-09
X	41338504	C	A	CAG	AAG	ACA	AAA	Q	K	2.54E-09
X	41338504	C	T	CAG	TAG	ACA	ATA	Q	STOP	9.72E-09
X	41338504	C	G	CAG	GAG	ACA	AGA	Q	E	2.51E-09
X	41338505	A	C	CAG	CCG	CAG	CCG	Q	P	1.39E-09
X	41338505	A	T	CAG	CTG	CAG	CTG	Q	L	1.15E-09
X	41338505	A	G	CAG	CGG	CAG	CGG	Q	R	6.40E-09
X	41338506	G	C	CAG	CAC	AGA	ACA	Q	H	2.96E-09
X	41338506	G	T	CAG	CAT	AGA	ATA	Q	H	2.31E-09
X	41338506	G	A	CAG	CAA	AGA	AAA	Q	Q	5.37E-09
X	41338507	A	C	AGC	CGC	GAG	GCG	S	R	1.18E-09
X	41338507	A	T	AGC	TGC	GAG	GTG	S	C	1.09E-09
X	41338507	A	G	AGC	GGC	GAG	GGG	S	G	3.59E-09
X	41338508	G	C	AGC	ACC	AGC	ACC	S	T	1.97E-09
X	41338508	G	T	AGC	ATC	AGC	ATC	S	I	1.74E-09
X	41338508	G	A	AGC	AAC	AGC	AAC	S	N	7.71E-09
X	41338509	C	A	AGC	AGA	GCA	GAA	S	R	2.89E-09
X	41338509	C	T	AGC	AGT	GCA	GTA	S	S	6.55E-09
X	41338509	C	G	AGC	AGG	GCA	GGA	S	R	1.70E-09
X	41338510	A	C	AAC	CAC	CAA	CCA	N	H	1.91E-09
X	41338510	A	T	AAC	TAC	CAA	CTA	N	Y	8.77E-10
X	41338510	A	G	AAC	GAC	CAA	CGA	N	D	4.69E-09
X	41338511	A	C	AAC	ACC	AAC	ACC	N	T	1.82E-09
X	41338511	A	T	AAC	ATC	AAC	ATC	N	I	1.53E-09
X	41338511	A	G	AAC	AGC	AAC	AGC	N	S	5.65E-09
X	41338512	C	A	AAC	AAA	ACT	AAT	N	K	2.00E-09
X	41338512	C	T	AAC	AAT	ACT	ATT	N	N	8.79E-09
X	41338512	C	G	AAC	AAG	ACT	AGT	N	K	2.70E-09
X	41338513	T	C	TGT	CGT	CTG	CCG	C	R	6.40E-09
X	41338513	T	A	TGT	AGT	CTG	CAG	C	S	1.16E-09
X	41338513	T	G	TGT	GGT	CTG	CGG	C	G	1.30E-09
X	41338514	G	C	TGT	TCT	TGT	TCT	C	S	2.48E-09
X	41338514	G	T	TGT	TTT	TGT	TTT	C	F	2.66E-09
X	41338514	G	A	TGT	TAT	TGT	TAT	C	Y	9.64E-09
X	41338515	T	C	TGT	TGC	GTC	GCC	C	C	5.25E-09
X	41338515	T	A	TGT	TGA	GTC	GAC	C	STOP	1.82E-09
X	41338515	T	G	TGT	TGG	GTC	GGC	C	W	1.50E-09
X	41338516	C	A	CAA	AAA	TCA	TAA	Q	K	1.77E-09
X	41338516	C	T	CAA	TAA	TCA	TTA	Q	STOP	5.57E-09
X	41338516	C	G	CAA	GAA	TCA	TGA	Q	E	1.91E-09
X	41338517	A	C	CAA	CCA	CAA	CCA	Q	P	1.91E-09
X	41338517	A	T	CAA	CTA	CAA	CTA	Q	L	8.77E-10
X	41338517	A	G	CAA	CGA	CAA	CGA	Q	R	4.69E-09
X	41338518	A	C	CAA	CAC	AAC	ACC	Q	H	1.82E-09
X	41338518	A	T	CAA	CAT	AAC	ATC	Q	H	1.53E-09
X	41338518	A	G	CAA	CAG	AAC	AGC	Q	Q	5.65E-09
X	41338519	C	A	CTT	ATT	ACT	AAT	L	I	2.00E-09
X	41338519	C	T	CTT	TTT	ACT	ATT	L	F	8.79E-09
X	41338519	C	G	CTT	GTT	ACT	AGT	L	V	2.70E-09
X	41338520	T	C	CTT	CCT	CTT	CCT	L	P	4.64E-09
X	41338520	T	A	CTT	CAT	CTT	CAT	L	H	1.07E-09
X	41338520	T	G	CTT	CGT	CTT	CGT	L	R	1.26E-09
X	41338521	T	C	CTT	CTC	TTT	TCT	L	L	2.95E-09
X	41338521	T	A	CTT	CTA	TTT	TAT	L	L	1.00E-09
X	41338521	T	G	CTT	CTG	TTT	TGT	L	L	1.65E-09
X	41338522	T	C	TCC	CCC	TTC	TCC	S	P	3.51E-09
X	41338522	T	A	TCC	ACC	TTC	TAC	S	T	8.10E-10
X	41338522	T	G	TCC	GCC	TTC	TGC	S	A	1.38E-09
X	41338523	C	A	TCC	TAC	TCC	TAC	S	Y	2.09E-09
X	41338523	C	T	TCC	TTC	TCC	TTC	S	F	7.78E-09
X	41338523	C	G	TCC	TGC	TCC	TGC	S	C	2.09E-09
X	41338524	C	A	TCC	TCA	CCT	CAT	S	S	1.69E-09
X	41338524	C	T	TCC	TCT	CCT	CTT	S	S	7.64E-09
X	41338524	C	G	TCC	TCG	CCT	CGT	S	S	1.96E-09
X	41338525	T	C	TTA	CTA	CTT	CCT	L	L	4.64E-09
X	41338525	T	A	TTA	ATA	CTT	CAT	L	I	1.07E-09
X	41338525	T	G	TTA	GTA	CTT	CGT	L	V	1.26E-09
X	41338526	T	C	TTA	TCA	TTA	TCA	L	S	4.29E-09
X	41338526	T	A	TTA	TAA	TTA	TAA	L	STOP	1.80E-09
X	41338526	T	G	TTA	TGA	TTA	TGA	L	STOP	1.39E-09
X	41338527	A	C	TTA	TTC	TAA	TCA	L	F	1.38E-09
X	41338527	A	T	TTA	TTT	TAA	TTA	L	F	1.75E-09
X	41338527	A	G	TTA	TTG	TAA	TGA	L	L	4.29E-09
X	41338528	A	C	AAC	CAC	AAA	ACA	N	H	1.67E-09
X	41338528	A	T	AAC	TAC	AAA	ATA	N	Y	1.03E-09
X	41338528	A	G	AAC	GAC	AAA	AGA	N	D	2.93E-09
X	41338529	A	C	AAC	ACC	AAC	ACC	N	T	1.82E-09
X	41338529	A	T	AAC	ATC	AAC	ATC	N	I	1.53E-09
X	41338529	A	G	AAC	AGC	AAC	AGC	N	S	5.65E-09
X	41338530	C	A	AAC	AAA	ACT	AAT	N	K	2.00E-09
X	41338530	C	T	AAC	AAT	ACT	ATT	N	N	8.79E-09
X	41338530	C	G	AAC	AAG	ACT	AGT	N	K	2.70E-09
X	41338531	T	C	TCA	CCA	CTC	CCC	S	P	3.61E-09
X	41338531	T	A	TCA	ACA	CTC	CAC	S	T	1.06E-09
X	41338531	T	G	TCA	GCA	CTC	CGC	S	A	1.12E-09
X	41338532	C	A	TCA	TAA	TCA	TAA	S	STOP	1.77E-09
X	41338532	C	T	TCA	TTA	TCA	TTA	S	L	5.57E-09
X	41338532	C	G	TCA	TGA	TCA	TGA	S	STOP	1.91E-09
X	41338533	A	C	TCA	TCC	CAG	CCG	S	S	1.39E-09
X	41338533	A	T	TCA	TCT	CAG	CTG	S	S	1.15E-09
X	41338533	A	G	TCA	TCG	CAG	CGG	S	S	6.40E-09
X	41338534	G	C	GCA	CCA	AGC	ACC	A	P	1.97E-09
X	41338534	G	T	GCA	TCA	AGC	ATC	A	S	1.74E-09
X	41338534	G	A	GCA	ACA	AGC	AAC	A	T	7.71E-09
X	41338535	C	A	GCA	GAA	GCA	GAA	A	E	2.89E-09
X	41338535	C	T	GCA	GTA	GCA	GTA	A	V	6.55E-09
X	41338535	C	G	GCA	GGA	GCA	GGA	A	G	1.70E-09
X	41338536	A	C	GCA	GCC	CAA	CCA	A	A	1.91E-09
X	41338536	A	T	GCA	GCT	CAA	CTA	A	A	8.77E-10
X	41338536	A	G	GCA	GCG	CAA	CGA	A	A	4.69E-09
X	41338537	A	C	AGC	CGC	AAG	ACG	S	R	1.27E-09
X	41338537	A	T	AGC	TGC	AAG	ATG	S	C	1.08E-09
X	41338537	A	G	AGC	GGC	AAG	AGG	S	G	4.60E-09
X	41338538	G	C	AGC	ACC	AGC	ACC	S	T	1.97E-09
X	41338538	G	T	AGC	ATC	AGC	ATC	S	I	1.74E-09
X	41338538	G	A	AGC	AAC	AGC	AAC	S	N	7.71E-09
X	41338539	C	A	AGC	AGA	GCC	GAC	S	R	2.98E-09
X	41338539	C	T	AGC	AGT	GCC	GTC	S	S	7.99E-09
X	41338539	C	G	AGC	AGG	GCC	GGC	S	R	2.01E-09
X	41338540	C	A	CCC	ACC	CCC	CAC	P	T	2.65E-09
X	41338540	C	T	CCC	TCC	CCC	CTC	P	S	8.31E-09
X	41338540	C	G	CCC	GCC	CCC	CGC	P	A	2.31E-09
X	41338541	C	A	CCC	CAC	CCC	CAC	P	H	2.65E-09
X	41338541	C	T	CCC	CTC	CCC	CTC	P	L	8.31E-09
X	41338541	C	G	CCC	CGC	CCC	CGC	P	R	2.31E-09
X	41338542	C	A	CCC	CCA	CCA	CAA	P	P	1.98E-09
X	41338542	C	T	CCC	CCT	CCA	CTA	P	P	6.05E-09
X	41338542	C	G	CCC	CCG	CCA	CGA	P	P	1.36E-09
X	41338543	A	C	AAA	CAA	CAA	CCA	K	Q	1.91E-09
X	41338543	A	T	AAA	TAA	CAA	CTA	K	STOP	8.77E-10
X	41338543	A	G	AAA	GAA	CAA	CGA	K	E	4.69E-09
X	41338544	A	C	AAA	ACA	AAA	ACA	K	T	1.67E-09
X	41338544	A	T	AAA	ATA	AAA	ATA	K	I	1.03E-09
X	41338544	A	G	AAA	AGA	AAA	AGA	K	R	2.93E-09
X	41338545	A	C	AAA	AAC	AAT	ACT	K	N	1.21E-09
X	41338545	A	T	AAA	AAT	AAT	ATT	K	N	1.44E-09
X	41338545	A	G	AAA	AAG	AAT	AGT	K	K	7.35E-09
X	41338546	T	C	TTA	CTA	ATT	ACT	L	L	7.35E-09
X	41338546	T	A	TTA	ATA	ATT	AAT	L	I	1.45E-09
X	41338546	T	G	TTA	GTA	ATT	AGT	L	V	1.23E-09
X	41338547	T	C	TTA	TCA	TTA	TCA	L	S	4.29E-09
X	41338547	T	A	TTA	TAA	TTA	TAA	L	STOP	1.80E-09
X	41338547	T	G	TTA	TGA	TTA	TGA	L	STOP	1.39E-09
X	41338548	A	C	TTA	TTC	TAA	TCA	L	F	1.38E-09
X	41338548	A	T	TTA	TTT	TAA	TTA	L	F	1.75E-09
X	41338548	A	G	TTA	TTG	TAA	TGA	L	L	4.29E-09
X	41338549	A	C	AAA	CAA	AAA	ACA	K	Q	1.67E-09
X	41338549	A	T	AAA	TAA	AAA	ATA	K	STOP	1.03E-09
X	41338549	A	G	AAA	GAA	AAA	AGA	K	E	2.93E-09
X	41338550	A	C	AAA	ACA	AAA	ACA	K	T	1.67E-09
X	41338550	A	T	AAA	ATA	AAA	ATA	K	I	1.03E-09
X	41338550	A	G	AAA	AGA	AAA	AGA	K	R	2.93E-09
X	41338551	A	C	AAA	AAC	AAC	ACC	K	N	1.82E-09
X	41338551	A	T	AAA	AAT	AAC	ATC	K	N	1.53E-09
X	41338551	A	G	AAA	AAG	AAC	AGC	K	K	5.65E-09
X	41338552	C	A	CCT	ACT	ACC	AAC	P	T	4.70E-09
X	41338552	C	T	CCT	TCT	ACC	ATC	P	S	9.77E-09
X	41338552	C	G	CCT	GCT	ACC	AGC	P	A	2.20E-09
X	41338553	C	A	CCT	CAT	CCT	CAT	P	H	1.69E-09
X	41338553	C	T	CCT	CTT	CCT	CTT	P	L	7.64E-09
X	41338553	C	G	CCT	CGT	CCT	CGT	P	R	1.96E-09
X	41338554	T	C	CCT	CCC	CTG	CCG	P	P	6.40E-09
X	41338554	T	A	CCT	CCA	CTG	CAG	P	P	1.16E-09
X	41338554	T	G	CCT	CCG	CTG	CGG	P	P	1.30E-09
X	41338555	G	C	GCA	CCA	TGC	TCC	A	P	1.63E-09
X	41338555	G	T	GCA	TCA	TGC	TTC	A	S	2.96E-09
X	41338555	G	A	GCA	ACA	TGC	TAC	A	T	6.59E-09
X	41338556	C	A	GCA	GAA	GCA	GAA	A	E	2.89E-09
X	41338556	C	T	GCA	GTA	GCA	GTA	A	V	6.55E-09
X	41338556	C	G	GCA	GGA	GCA	GGA	A	G	1.70E-09
X	41338557	A	C	GCA	GCC	CAA	CCA	A	A	1.91E-09
X	41338557	A	T	GCA	GCT	CAA	CTA	A	A	8.77E-10
X	41338557	A	G	GCA	GCG	CAA	CGA	A	A	4.69E-09
X	41338558	A	C	ATT	CTT	AAT	ACT	I	L	1.21E-09
X	41338558	A	T	ATT	TTT	AAT	ATT	I	F	1.44E-09
X	41338558	A	G	ATT	GTT	AAT	AGT	I	V	7.35E-09
X	41338559	T	C	ATT	ACT	ATT	ACT	I	T	7.35E-09
X	41338559	T	A	ATT	AAT	ATT	AAT	I	N	1.45E-09
X	41338559	T	G	ATT	AGT	ATT	AGT	I	S	1.23E-09
X	41338560	T	C	ATT	ATC	TTC	TCC	I	I	3.51E-09
X	41338560	T	A	ATT	ATA	TTC	TAC	I	I	8.10E-10
X	41338560	T	G	ATT	ATG	TTC	TGC	I	M	1.38E-09
X	41338561	C	A	CCT	ACT	TCC	TAC	P	T	2.09E-09
X	41338561	C	T	CCT	TCT	TCC	TTC	P	S	7.78E-09
X	41338561	C	G	CCT	GCT	TCC	TGC	P	A	2.09E-09
X	41338562	C	A	CCT	CAT	CCT	CAT	P	H	1.69E-09
X	41338562	C	T	CCT	CTT	CCT	CTT	P	L	7.64E-09
X	41338562	C	G	CCT	CGT	CCT	CGT	P	R	1.96E-09
X	41338563	T	C	CCT	CCC	CTT	CCT	P	P	4.64E-09
X	41338563	T	A	CCT	CCA	CTT	CAT	P	P	1.07E-09
X	41338563	T	G	CCT	CCG	CTT	CGT	P	P	1.26E-09
X	41338564	T	C	TGA	CGA	TTG	TCG	STOP	R	4.78E-09
X	41338564	T	A	TGA	AGA	TTG	TAG	STOP	R	8.65E-10
X	41338564	T	G	TGA	GGA	TTG	TGG	STOP	G	1.88E-09
X	41338565	G	C	TGA	TCA	TGA	TCA	STOP	S	1.91E-09
X	41338565	G	T	TGA	TTA	TGA	TTA	STOP	L	1.72E-09
X	41338565	G	A	TGA	TAA	TGA	TAA	STOP	STOP	5.36E-09
X	41338566	A	C	TGA	TGC	GAA	GCA	STOP	C	1.34E-09
X	41338566	A	T	TGA	TGT	GAA	GTA	STOP	C	7.95E-10
X	41338566	A	G	TGA	TGG	GAA	GGA	STOP	W	3.58E-09
X	41338567	A	C	AAT	CAT	AAA	ACA	N	H	1.67E-09
X	41338567	A	T	AAT	TAT	AAA	ATA	N	Y	1.03E-09
X	41338567	A	G	AAT	GAT	AAA	AGA	N	D	2.93E-09
X	41338568	A	C	AAT	ACT	AAT	ACT	N	T	1.21E-09
X	41338568	A	T	AAT	ATT	AAT	ATT	N	I	1.44E-09
X	41338568	A	G	AAT	AGT	AAT	AGT	N	S	7.35E-09
X	41338569	T	C	AAT	AAC	ATT	ACT	N	N	7.35E-09
X	41338569	T	A	AAT	AAA	ATT	AAT	N	K	1.45E-09
X	41338569	T	G	AAT	AAG	ATT	AGT	N	K	1.23E-09
X	41338570	T	C	TAA	CAA	TTA	TCA	STOP	Q	4.29E-09
X	41338570	T	A	TAA	AAA	TTA	TAA	STOP	K	1.80E-09
X	41338570	T	G	TAA	GAA	TTA	TGA	STOP	E	1.39E-09
X	41338571	A	C	TAA	TCA	TAA	TCA	STOP	S	1.38E-09
X	41338571	A	T	TAA	TTA	TAA	TTA	STOP	L	1.75E-09
X	41338571	A	G	TAA	TGA	TAA	TGA	STOP	STOP	4.29E-09
X	41338572	A	C	TAA	TAC	AAC	ACC	STOP	Y	1.82E-09
X	41338572	A	T	TAA	TAT	AAC	ATC	STOP	Y	1.53E-09
X	41338572	A	G	TAA	TAG	AAC	AGC	STOP	STOP	5.65E-09
X	41338573	C	A	CTC	ATC	ACT	AAT	L	I	2.00E-09
X	41338573	C	T	CTC	TTC	ACT	ATT	L	F	8.79E-09
X	41338573	C	G	CTC	GTC	ACT	AGT	L	V	2.70E-09
X	41338574	T	C	CTC	CCC	CTC	CCC	L	P	3.61E-09
X	41338574	T	A	CTC	CAC	CTC	CAC	L	H	1.06E-09
X	41338574	T	G	CTC	CGC	CTC	CGC	L	R	1.12E-09
X	41338575	C	A	CTC	CTA	TCC	TAC	L	L	2.09E-09
X	41338575	C	T	CTC	CTT	TCC	TTC	L	L	7.78E-09
X	41338575	C	G	CTC	CTG	TCC	TGC	L	L	2.09E-09
X	41338576	C	A	CCC	ACC	CCC	CAC	P	T	2.65E-09
X	41338576	C	T	CCC	TCC	CCC	CTC	P	S	8.31E-09
X	41338576	C	G	CCC	GCC	CCC	CGC	P	A	2.31E-09
X	41338577	C	A	CCC	CAC	CCC	CAC	P	H	2.65E-09
X	41338577	C	T	CCC	CTC	CCC	CTC	P	L	8.31E-09
X	41338577	C	G	CCC	CGC	CCC	CGC	P	R	2.31E-09
X	41338578	C	A	CCC	CCA	CCT	CAT	P	P	1.69E-09
X	41338578	C	T	CCC	CCT	CCT	CTT	P	P	7.64E-09
X	41338578	C	G	CCC	CCG	CCT	CGT	P	P	1.96E-09
X	41338579	T	C	TTT	CTT	CTT	CCT	F	L	4.64E-09
X	41338579	T	A	TTT	ATT	CTT	CAT	F	I	1.07E-09
X	41338579	T	G	TTT	GTT	CTT	CGT	F	V	1.26E-09
X	41338580	T	C	TTT	TCT	TTT	TCT	F	S	2.95E-09
X	41338580	T	A	TTT	TAT	TTT	TAT	F	Y	1.00E-09
X	41338580	T	G	TTT	TGT	TTT	TGT	F	C	1.65E-09
X	41338581	T	C	TTT	TTC	TTG	TCG	F	F	4.78E-09
X	41338581	T	A	TTT	TTA	TTG	TAG	F	L	8.65E-10
X	41338581	T	G	TTT	TTG	TTG	TGG	F	L	1.88E-09
X	41338582	G	C	GCA	CCA	TGC	TCC	A	P	1.63E-09
X	41338582	G	T	GCA	TCA	TGC	TTC	A	S	2.96E-09
X	41338582	G	A	GCA	ACA	TGC	TAC	A	T	6.59E-09
X	41338583	C	A	GCA	GAA	GCA	GAA	A	E	2.89E-09
X	41338583	C	T	GCA	GTA	GCA	GTA	A	V	6.55E-09
X	41338583	C	G	GCA	GGA	GCA	GGA	A	G	1.70E-09
X	41338584	A	C	GCA	GCC	CAG	CCG	A	A	1.39E-09
X	41338584	A	T	GCA	GCT	CAG	CTG	A	A	1.15E-09
X	41338584	A	G	GCA	GCG	CAG	CGG	A	A	6.40E-09
X	41338585	G	C	GCT	CCT	AGC	ACC	A	P	1.97E-09
X	41338585	G	T	GCT	TCT	AGC	ATC	A	S	1.74E-09
X	41338585	G	A	GCT	ACT	AGC	AAC	A	T	7.71E-09
X	41338586	C	A	GCT	GAT	GCT	GAT	A	D	1.79E-09
X	41338586	C	T	GCT	GTT	GCT	GTT	A	V	7.62E-09
X	41338586	C	G	GCT	GGT	GCT	GGT	A	G	1.90E-09
X	41338587	T	C	GCT	GCC	CTT	CCT	A	A	4.64E-09
X	41338587	T	A	GCT	GCA	CTT	CAT	A	A	1.07E-09
X	41338587	T	G	GCT	GCG	CTT	CGT	A	A	1.26E-09
X	41338588	T	C	TTT	CTT	TTT	TCT	F	L	2.95E-09
X	41338588	T	A	TTT	ATT	TTT	TAT	F	I	1.00E-09
X	41338588	T	G	TTT	GTT	TTT	TGT	F	V	1.65E-09
X	41338589	T	C	TTT	TCT	TTT	TCT	F	S	2.95E-09
X	41338589	T	A	TTT	TAT	TTT	TAT	F	Y	1.00E-09
X	41338589	T	G	TTT	TGT	TTT	TGT	F	C	1.65E-09
X	41338590	T	C	TTT	TTC	TTC	TCC	F	F	3.51E-09
X	41338590	T	A	TTT	TTA	TTC	TAC	F	L	8.10E-10
X	41338590	T	G	TTT	TTG	TTC	TGC	F	L	1.38E-09
X	41338591	C	A	CCT	ACT	TCC	TAC	P	T	2.09E-09
X	41338591	C	T	CCT	TCT	TCC	TTC	P	S	7.78E-09
X	41338591	C	G	CCT	GCT	TCC	TGC	P	A	2.09E-09
X	41338592	C	A	CCT	CAT	CCT	CAT	P	H	1.69E-09
X	41338592	C	T	CCT	CTT	CCT	CTT	P	L	7.64E-09
X	41338592	C	G	CCT	CGT	CCT	CGT	P	R	1.96E-09
X	41338593	T	C	CCT	CCC	CTT	CCT	P	P	4.64E-09
X	41338593	T	A	CCT	CCA	CTT	CAT	P	P	1.07E-09
X	41338593	T	G	CCT	CCG	CTT	CGT	P	P	1.26E-09
X	41338594	T	C	TGT	CGT	TTG	TCG	C	R	4.78E-09
X	41338594	T	A	TGT	AGT	TTG	TAG	C	S	8.65E-10
X	41338594	T	G	TGT	GGT	TTG	TGG	C	G	1.88E-09
X	41338595	G	C	TGT	TCT	TGT	TCT	C	S	2.48E-09
X	41338595	G	T	TGT	TTT	TGT	TTT	C	F	2.66E-09
X	41338595	G	A	TGT	TAT	TGT	TAT	C	Y	9.64E-09
X	41338596	T	C	TGT	TGC	GTT	GCT	C	C	5.64E-09
X	41338596	T	A	TGT	TGA	GTT	GAT	C	STOP	1.50E-09
X	41338596	T	G	TGT	TGG	GTT	GGT	C	W	1.81E-09
X	41338597	T	C	TTA	CTA	TTT	TCT	L	L	2.95E-09
X	41338597	T	A	TTA	ATA	TTT	TAT	L	I	1.00E-09
X	41338597	T	G	TTA	GTA	TTT	TGT	L	V	1.65E-09
X	41338598	T	C	TTA	TCA	TTA	TCA	L	S	4.29E-09
X	41338598	T	A	TTA	TAA	TTA	TAA	L	STOP	1.80E-09
X	41338598	T	G	TTA	TGA	TTA	TGA	L	STOP	1.39E-09
X	41338599	A	C	TTA	TTC	TAT	TCT	L	F	1.51E-09
X	41338599	A	T	TTA	TTT	TAT	TTT	L	F	1.67E-09
X	41338599	A	G	TTA	TTG	TAT	TGT	L	L	1.11E-08
X	41338600	T	C	TTT	CTT	ATT	ACT	F	L	7.35E-09
X	41338600	T	A	TTT	ATT	ATT	AAT	F	I	1.45E-09
X	41338600	T	G	TTT	GTT	ATT	AGT	F	V	1.23E-09
X	41338601	T	C	TTT	TCT	TTT	TCT	F	S	2.95E-09
X	41338601	T	A	TTT	TAT	TTT	TAT	F	Y	1.00E-09
X	41338601	T	G	TTT	TGT	TTT	TGT	F	C	1.65E-09
X	41338602	T	C	TTT	TTC	TTA	TCA	F	F	4.29E-09
X	41338602	T	A	TTT	TTA	TTA	TAA	F	L	1.80E-09
X	41338602	T	G	TTT	TTG	TTA	TGA	F	L	1.39E-09
X	41338603	A	C	ATT	CTT	TAT	TCT	I	L	1.51E-09
X	41338603	A	T	ATT	TTT	TAT	TTT	I	F	1.67E-09
X	41338603	A	G	ATT	GTT	TAT	TGT	I	V	1.11E-08
X	41338604	T	C	ATT	ACT	ATT	ACT	I	T	7.35E-09
X	41338604	T	A	ATT	AAT	ATT	AAT	I	N	1.45E-09
X	41338604	T	G	ATT	AGT	ATT	AGT	I	S	1.23E-09
X	41338605	T	C	ATT	ATC	TTG	TCG	I	I	4.78E-09
X	41338605	T	A	ATT	ATA	TTG	TAG	I	I	8.65E-10
X	41338605	T	G	ATT	ATG	TTG	TGG	I	M	1.88E-09
X	41338606	G	C	GTA	CTA	TGT	TCT	V	L	2.48E-09
X	41338606	G	T	GTA	TTA	TGT	TTT	V	L	2.66E-09
X	41338606	G	A	GTA	ATA	TGT	TAT	V	I	9.64E-09
X	41338607	T	C	GTA	GCA	GTA	GCA	V	A	6.50E-09
X	41338607	T	A	GTA	GAA	GTA	GAA	V	E	1.18E-09
X	41338607	T	G	GTA	GGA	GTA	GGA	V	G	1.45E-09
X	41338608	A	C	GTA	GTC	TAT	TCT	V	V	1.51E-09
X	41338608	A	T	GTA	GTT	TAT	TTT	V	V	1.67E-09
X	41338608	A	G	GTA	GTG	TAT	TGT	V	V	1.11E-08
X	41338609	T	C	TGT	CGT	ATG	ACG	C	R	1.20E-08
X	41338609	T	A	TGT	AGT	ATG	AAG	C	S	2.13E-09
X	41338609	T	G	TGT	GGT	ATG	AGG	C	G	1.92E-09
X	41338610	G	C	TGT	TCT	TGT	TCT	C	S	2.48E-09
X	41338610	G	T	TGT	TTT	TGT	TTT	C	F	2.66E-09
X	41338610	G	A	TGT	TAT	TGT	TAT	C	Y	9.64E-09
X	41338611	T	C	TGT	TGC	GTT	GCT	C	C	5.64E-09
X	41338611	T	A	TGT	TGA	GTT	GAT	C	STOP	1.50E-09
X	41338611	T	G	TGT	TGG	GTT	GGT	C	W	1.81E-09
X	41338612	T	C	TTT	CTT	TTT	TCT	F	L	2.95E-09
X	41338612	T	A	TTT	ATT	TTT	TAT	F	I	1.00E-09
X	41338612	T	G	TTT	GTT	TTT	TGT	F	V	1.65E-09
X	41338613	T	C	TTT	TCT	TTT	TCT	F	S	2.95E-09
X	41338613	T	A	TTT	TAT	TTT	TAT	F	Y	1.00E-09
X	41338613	T	G	TTT	TGT	TTT	TGT	F	C	1.65E-09
X	41338614	T	C	TTT	TTC	TTG	TCG	F	F	4.78E-09
X	41338614	T	A	TTT	TTA	TTG	TAG	F	L	8.65E-10
X	41338614	T	G	TTT	TTG	TTG	TGG	F	L	1.88E-09
X	41338615	G	C	GCA	CCA	TGC	TCC	A	P	1.63E-09
X	41338615	G	T	GCA	TCA	TGC	TTC	A	S	2.96E-09
X	41338615	G	A	GCA	ACA	TGC	TAC	A	T	6.59E-09
X	41338616	C	A	GCA	GAA	GCA	GAA	A	E	2.89E-09
X	41338616	C	T	GCA	GTA	GCA	GTA	A	V	6.55E-09
X	41338616	C	G	GCA	GGA	GCA	GGA	A	G	1.70E-09
X	41338617	A	C	GCA	GCC	CAA	CCA	A	A	1.91E-09
X	41338617	A	T	GCA	GCT	CAA	CTA	A	A	8.77E-10
X	41338617	A	G	GCA	GCG	CAA	CGA	A	A	4.69E-09
X	41338618	A	C	ACT	CCT	AAC	ACC	T	P	1.82E-09
X	41338618	A	T	ACT	TCT	AAC	ATC	T	S	1.53E-09
X	41338618	A	G	ACT	GCT	AAC	AGC	T	A	5.65E-09
X	41338619	C	A	ACT	AAT	ACT	AAT	T	N	2.00E-09
X	41338619	C	T	ACT	ATT	ACT	ATT	T	I	8.79E-09
X	41338619	C	G	ACT	AGT	ACT	AGT	T	S	2.70E-09
X	41338620	T	C	ACT	ACC	CTT	CCT	T	T	4.64E-09
X	41338620	T	A	ACT	ACA	CTT	CAT	T	T	1.07E-09
X	41338620	T	G	ACT	ACG	CTT	CGT	T	T	1.26E-09
X	41338621	T	C	TAC	CAC	TTA	TCA	Y	H	4.29E-09
X	41338621	T	A	TAC	AAC	TTA	TAA	Y	N	1.80E-09
X	41338621	T	G	TAC	GAC	TTA	TGA	Y	D	1.39E-09
X	41338622	A	C	TAC	TCC	TAC	TCC	Y	S	1.36E-09
X	41338622	A	T	TAC	TTC	TAC	TTC	Y	F	1.18E-09
X	41338622	A	G	TAC	TGC	TAC	TGC	Y	C	6.57E-09
X	41338623	C	A	TAC	TAA	ACT	AAT	Y	STOP	2.00E-09
X	41338623	C	T	TAC	TAT	ACT	ATT	Y	Y	8.79E-09
X	41338623	C	G	TAC	TAG	ACT	AGT	Y	STOP	2.70E-09
X	41338624	T	C	TGG	CGG	CTG	CCG	W	R	6.40E-09
X	41338624	T	A	TGG	AGG	CTG	CAG	W	R	1.16E-09
X	41338624	T	G	TGG	GGG	CTG	CGG	W	G	1.30E-09
X	41338625	G	C	TGG	TCG	TGG	TCG	W	S	1.40E-09
X	41338625	G	T	TGG	TTG	TGG	TTG	W	L	1.94E-09
X	41338625	G	A	TGG	TAG	TGG	TAG	W	STOP	6.11E-09
X	41338626	G	C	TGG	TGC	GGC	GCC	W	C	2.06E-09
X	41338626	G	T	TGG	TGT	GGC	GTC	W	C	2.99E-09
X	41338626	G	A	TGG	TGA	GGC	GAC	W	STOP	8.12E-09
X	41338627	C	A	CAT	AAT	GCA	GAA	H	N	2.89E-09
X	41338627	C	T	CAT	TAT	GCA	GTA	H	Y	6.55E-09
X	41338627	C	G	CAT	GAT	GCA	GGA	H	D	1.70E-09
X	41338628	A	C	CAT	CCT	CAT	CCT	H	P	1.93E-09
X	41338628	A	T	CAT	CTT	CAT	CTT	H	L	2.20E-09
X	41338628	A	G	CAT	CGT	CAT	CGT	H	R	1.20E-08
X	41338629	T	C	CAT	CAC	ATA	ACA	H	H	1.11E-08
X	41338629	T	A	CAT	CAA	ATA	AAA	H	Q	1.70E-09
X	41338629	T	G	CAT	CAG	ATA	AGA	H	Q	1.56E-09
X	41338630	A	C	AGA	CGA	TAG	TCG	R	R	1.01E-09
X	41338630	A	T	AGA	TGA	TAG	TTG	R	STOP	1.04E-09
X	41338630	A	G	AGA	GGA	TAG	TGG	R	G	5.94E-09
X	41338631	G	C	AGA	ACA	AGA	ACA	R	T	2.96E-09
X	41338631	G	T	AGA	ATA	AGA	ATA	R	I	2.31E-09
X	41338631	G	A	AGA	AAA	AGA	AAA	R	K	5.37E-09
X	41338632	A	C	AGA	AGC	GAA	GCA	R	S	1.34E-09
X	41338632	A	T	AGA	AGT	GAA	GTA	R	S	7.95E-10
X	41338632	A	G	AGA	AGG	GAA	GGA	R	R	3.58E-09
X	41338633	A	C	AAC	CAC	AAA	ACA	N	H	1.67E-09
X	41338633	A	T	AAC	TAC	AAA	ATA	N	Y	1.03E-09
X	41338633	A	G	AAC	GAC	AAA	AGA	N	D	2.93E-09
X	41338634	A	C	AAC	ACC	AAC	ACC	N	T	1.82E-09
X	41338634	A	T	AAC	ATC	AAC	ATC	N	I	1.53E-09
X	41338634	A	G	AAC	AGC	AAC	AGC	N	S	5.65E-09
X	41338635	C	A	AAC	AAA	ACA	AAA	N	K	2.54E-09
X	41338635	C	T	AAC	AAT	ACA	ATA	N	N	9.72E-09
X	41338635	C	G	AAC	AAG	ACA	AGA	N	K	2.51E-09
X	41338636	A	C	AAA	CAA	CAA	CCA	K	Q	1.91E-09
X	41338636	A	T	AAA	TAA	CAA	CTA	K	STOP	8.77E-10
X	41338636	A	G	AAA	GAA	CAA	CGA	K	E	4.69E-09
X	41338637	A	C	AAA	ACA	AAA	ACA	K	T	1.67E-09
X	41338637	A	T	AAA	ATA	AAA	ATA	K	I	1.03E-09
X	41338637	A	G	AAA	AGA	AAA	AGA	K	R	2.93E-09
X	41338638	A	C	AAA	AAC	AAA	ACA	K	N	1.67E-09
X	41338638	A	T	AAA	AAT	AAA	ATA	K	N	1.03E-09
X	41338638	A	G	AAA	AAG	AAA	AGA	K	K	2.93E-09
X	41338639	A	C	AGA	CGA	AAG	ACG	R	R	1.27E-09
X	41338639	A	T	AGA	TGA	AAG	ATG	R	STOP	1.08E-09
X	41338639	A	G	AGA	GGA	AAG	AGG	R	G	4.60E-09
X	41338640	G	C	AGA	ACA	AGA	ACA	R	T	2.96E-09
X	41338640	G	T	AGA	ATA	AGA	ATA	R	I	2.31E-09
X	41338640	G	A	AGA	AAA	AGA	AAA	R	K	5.37E-09
X	41338641	A	C	AGA	AGC	GAT	GCT	R	S	1.22E-09
X	41338641	A	T	AGA	AGT	GAT	GTT	R	S	2.47E-09
X	41338641	A	G	AGA	AGG	GAT	GGT	R	R	5.65E-09
X	41338642	T	C	TTG	CTG	ATT	ACT	L	L	7.35E-09
X	41338642	T	A	TTG	ATG	ATT	AAT	L	M	1.45E-09
X	41338642	T	G	TTG	GTG	ATT	AGT	L	V	1.23E-09
X	41338643	T	C	TTG	TCG	TTG	TCG	L	S	4.78E-09
X	41338643	T	A	TTG	TAG	TTG	TAG	L	STOP	8.65E-10
X	41338643	T	G	TTG	TGG	TTG	TGG	L	W	1.88E-09
X	41338644	G	C	TTG	TTC	TGT	TCT	L	F	2.48E-09
X	41338644	G	T	TTG	TTT	TGT	TTT	L	F	2.66E-09
X	41338644	G	A	TTG	TTA	TGT	TAT	L	L	9.64E-09
X	41338645	T	C	TGA	CGA	GTG	GCG	STOP	R	6.62E-09
X	41338645	T	A	TGA	AGA	GTG	GAG	STOP	R	1.40E-09
X	41338645	T	G	TGA	GGA	GTG	GGG	STOP	G	1.81E-09
X	41338646	G	C	TGA	TCA	TGA	TCA	STOP	S	1.91E-09
X	41338646	G	T	TGA	TTA	TGA	TTA	STOP	L	1.72E-09
X	41338646	G	A	TGA	TAA	TGA	TAA	STOP	STOP	5.36E-09
X	41338647	A	C	TGA	TGC	GAG	GCG	STOP	C	1.18E-09
X	41338647	A	T	TGA	TGT	GAG	GTG	STOP	C	1.09E-09
X	41338647	A	G	TGA	TGG	GAG	GGG	STOP	W	3.59E-09
X	41338648	G	C	GAT	CAT	AGA	ACA	D	H	2.96E-09
X	41338648	G	T	GAT	TAT	AGA	ATA	D	Y	2.31E-09
X	41338648	G	A	GAT	AAT	AGA	AAA	D	N	5.37E-09
X	41338649	A	C	GAT	GCT	GAT	GCT	D	A	1.22E-09
X	41338649	A	T	GAT	GTT	GAT	GTT	D	V	2.47E-09
X	41338649	A	G	GAT	GGT	GAT	GGT	D	G	5.65E-09
X	41338650	T	C	GAT	GAC	ATA	ACA	D	D	1.11E-08
X	41338650	T	A	GAT	GAA	ATA	AAA	D	E	1.70E-09
X	41338650	T	G	GAT	GAG	ATA	AGA	D	E	1.56E-09
X	41338651	A	C	ATG	CTG	TAT	TCT	M	L	1.51E-09
X	41338651	A	T	ATG	TTG	TAT	TTT	M	L	1.67E-09
X	41338651	A	G	ATG	GTG	TAT	TGT	M	V	1.11E-08
X	41338652	T	C	ATG	ACG	ATG	ACG	M	T	1.20E-08
X	41338652	T	A	ATG	AAG	ATG	AAG	M	K	2.13E-09
X	41338652	T	G	ATG	AGG	ATG	AGG	M	R	1.92E-09
X	41338653	G	C	ATG	ATC	TGT	TCT	M	I	2.48E-09
X	41338653	G	T	ATG	ATT	TGT	TTT	M	I	2.66E-09
X	41338653	G	A	ATG	ATA	TGT	TAT	M	I	9.64E-09
X	41338654	T	C	TTA	CTA	GTT	GCT	L	L	5.64E-09
X	41338654	T	A	TTA	ATA	GTT	GAT	L	I	1.50E-09
X	41338654	T	G	TTA	GTA	GTT	GGT	L	V	1.81E-09
X	41338655	T	C	TTA	TCA	TTA	TCA	L	S	4.29E-09
X	41338655	T	A	TTA	TAA	TTA	TAA	L	STOP	1.80E-09
X	41338655	T	G	TTA	TGA	TTA	TGA	L	STOP	1.39E-09
X	41338656	A	C	TTA	TTC	TAC	TCC	L	F	1.36E-09
X	41338656	A	T	TTA	TTT	TAC	TTC	L	F	1.18E-09
X	41338656	A	G	TTA	TTG	TAC	TGC	L	L	6.57E-09
X	41338657	C	A	CAT	AAT	ACA	AAA	H	N	2.54E-09
X	41338657	C	T	CAT	TAT	ACA	ATA	H	Y	9.72E-09
X	41338657	C	G	CAT	GAT	ACA	AGA	H	D	2.51E-09
X	41338658	A	C	CAT	CCT	CAT	CCT	H	P	1.93E-09
X	41338658	A	T	CAT	CTT	CAT	CTT	H	L	2.20E-09
X	41338658	A	G	CAT	CGT	CAT	CGT	H	R	1.20E-08
X	41338659	T	C	CAT	CAC	ATG	ACG	H	H	1.20E-08
X	41338659	T	A	CAT	CAA	ATG	AAG	H	Q	2.13E-09
X	41338659	T	G	CAT	CAG	ATG	AGG	H	Q	1.92E-09
X	41338660	G	C	GAG	CAG	TGA	TCA	E	Q	1.91E-09
X	41338660	G	T	GAG	TAG	TGA	TTA	E	STOP	1.72E-09
X	41338660	G	A	GAG	AAG	TGA	TAA	E	K	5.36E-09
X	41338661	A	C	GAG	GCG	GAG	GCG	E	A	1.18E-09
X	41338661	A	T	GAG	GTG	GAG	GTG	E	V	1.09E-09
X	41338661	A	G	GAG	GGG	GAG	GGG	E	G	3.59E-09
X	41338662	G	C	GAG	GAC	AGT	ACT	E	D	2.66E-09
X	41338662	G	T	GAG	GAT	AGT	ATT	E	D	1.95E-09
X	41338662	G	A	GAG	GAA	AGT	AAT	E	E	8.76E-09
X	41338663	T	C	TAA	CAA	GTA	GCA	STOP	Q	6.50E-09
X	41338663	T	A	TAA	AAA	GTA	GAA	STOP	K	1.18E-09
X	41338663	T	G	TAA	GAA	GTA	GGA	STOP	E	1.45E-09
X	41338664	A	C	TAA	TCA	TAA	TCA	STOP	S	1.38E-09
X	41338664	A	T	TAA	TTA	TAA	TTA	STOP	L	1.75E-09
X	41338664	A	G	TAA	TGA	TAA	TGA	STOP	STOP	4.29E-09
X	41338665	A	C	TAA	TAC	AAT	ACT	STOP	Y	1.21E-09
X	41338665	A	T	TAA	TAT	AAT	ATT	STOP	Y	1.44E-09
X	41338665	A	G	TAA	TAG	AAT	AGT	STOP	STOP	7.35E-09
X	41338666	T	C	TCT	CCT	ATC	ACC	S	P	5.72E-09
X	41338666	T	A	TCT	ACT	ATC	AAC	S	T	2.62E-09
X	41338666	T	G	TCT	GCT	ATC	AGC	S	A	1.25E-09
X	41338667	C	A	TCT	TAT	TCT	TAT	S	Y	2.25E-09
X	41338667	C	T	TCT	TTT	TCT	TTT	S	F	5.42E-09
X	41338667	C	G	TCT	TGT	TCT	TGT	S	C	3.01E-09
X	41338668	T	C	TCT	TCC	CTT	CCT	S	S	4.64E-09
X	41338668	T	A	TCT	TCA	CTT	CAT	S	S	1.07E-09
X	41338668	T	G	TCT	TCG	CTT	CGT	S	S	1.26E-09
X	41338669	T	C	TAA	CAA	TTA	TCA	STOP	Q	4.29E-09
X	41338669	T	A	TAA	AAA	TTA	TAA	STOP	K	1.80E-09
X	41338669	T	G	TAA	GAA	TTA	TGA	STOP	E	1.39E-09
X	41338670	A	C	TAA	TCA	TAA	TCA	STOP	S	1.38E-09
X	41338670	A	T	TAA	TTA	TAA	TTA	STOP	L	1.75E-09
X	41338670	A	G	TAA	TGA	TAA	TGA	STOP	STOP	4.29E-09
X	41338671	A	C	TAA	TAC	AAA	ACA	STOP	Y	1.67E-09
X	41338671	A	T	TAA	TAT	AAA	ATA	STOP	Y	1.03E-09
X	41338671	A	G	TAA	TAG	AAA	AGA	STOP	STOP	2.93E-09
X	41338672	A	C	ATT	CTT	AAT	ACT	I	L	1.21E-09
X	41338672	A	T	ATT	TTT	AAT	ATT	I	F	1.44E-09
X	41338672	A	G	ATT	GTT	AAT	AGT	I	V	7.35E-09
X	41338673	T	C	ATT	ACT	ATT	ACT	I	T	7.35E-09
X	41338673	T	A	ATT	AAT	ATT	AAT	I	N	1.45E-09
X	41338673	T	G	ATT	AGT	ATT	AGT	I	S	1.23E-09
X	41338674	T	C	ATT	ATC	TTG	TCG	I	I	4.78E-09
X	41338674	T	A	ATT	ATA	TTG	TAG	I	I	8.65E-10
X	41338674	T	G	ATT	ATG	TTG	TGG	I	M	1.88E-09
X	41338675	G	C	GTT	CTT	TGT	TCT	V	L	2.48E-09
X	41338675	G	T	GTT	TTT	TGT	TTT	V	F	2.66E-09
X	41338675	G	A	GTT	ATT	TGT	TAT	V	I	9.64E-09
X	41338676	T	C	GTT	GCT	GTT	GCT	V	A	5.64E-09
X	41338676	T	A	GTT	GAT	GTT	GAT	V	D	1.50E-09
X	41338676	T	G	GTT	GGT	GTT	GGT	V	G	1.81E-09
X	41338677	T	C	GTT	GTC	TTA	TCA	V	V	4.29E-09
X	41338677	T	A	GTT	GTA	TTA	TAA	V	V	1.80E-09
X	41338677	T	G	GTT	GTG	TTA	TGA	V	V	1.39E-09
X	41338678	A	C	ACA	CCA	TAC	TCC	T	P	1.36E-09
X	41338678	A	T	ACA	TCA	TAC	TTC	T	S	1.18E-09
X	41338678	A	G	ACA	GCA	TAC	TGC	T	A	6.57E-09
X	41338679	C	A	ACA	AAA	ACA	AAA	T	K	2.54E-09
X	41338679	C	T	ACA	ATA	ACA	ATA	T	I	9.72E-09
X	41338679	C	G	ACA	AGA	ACA	AGA	T	R	2.51E-09
X	41338680	A	C	ACA	ACC	CAG	CCG	T	T	1.39E-09
X	41338680	A	T	ACA	ACT	CAG	CTG	T	T	1.15E-09
X	41338680	A	G	ACA	ACG	CAG	CGG	T	T	6.40E-09
X	41338681	G	C	GTA	CTA	AGT	ACT	V	L	2.66E-09
X	41338681	G	T	GTA	TTA	AGT	ATT	V	L	1.95E-09
X	41338681	G	A	GTA	ATA	AGT	AAT	V	I	8.76E-09
X	41338682	T	C	GTA	GCA	GTA	GCA	V	A	6.50E-09
X	41338682	T	A	GTA	GAA	GTA	GAA	V	E	1.18E-09
X	41338682	T	G	GTA	GGA	GTA	GGA	V	G	1.45E-09
X	41338683	A	C	GTA	GTC	TAA	TCA	V	V	1.38E-09
X	41338683	A	T	GTA	GTT	TAA	TTA	V	V	1.75E-09
X	41338683	A	G	GTA	GTG	TAA	TGA	V	V	4.29E-09
X	41338684	A	C	ATA	CTA	AAT	ACT	I	L	1.21E-09
X	41338684	A	T	ATA	TTA	AAT	ATT	I	L	1.44E-09
X	41338684	A	G	ATA	GTA	AAT	AGT	I	V	7.35E-09
X	41338685	T	C	ATA	ACA	ATA	ACA	I	T	1.11E-08
X	41338685	T	A	ATA	AAA	ATA	AAA	I	K	1.70E-09
X	41338685	T	G	ATA	AGA	ATA	AGA	I	R	1.56E-09
X	41338686	A	C	ATA	ATC	TAC	TCC	I	I	1.36E-09
X	41338686	A	T	ATA	ATT	TAC	TTC	I	I	1.18E-09
X	41338686	A	G	ATA	ATG	TAC	TGC	I	M	6.57E-09
X	41338687	C	A	CTT	ATT	ACT	AAT	L	I	2.00E-09
X	41338687	C	T	CTT	TTT	ACT	ATT	L	F	8.79E-09
X	41338687	C	G	CTT	GTT	ACT	AGT	L	V	2.70E-09
X	41338688	T	C	CTT	CCT	CTT	CCT	L	P	4.64E-09
X	41338688	T	A	CTT	CAT	CTT	CAT	L	H	1.07E-09
X	41338688	T	G	CTT	CGT	CTT	CGT	L	R	1.26E-09
X	41338689	T	C	CTT	CTC	TTA	TCA	L	L	4.29E-09
X	41338689	T	A	CTT	CTA	TTA	TAA	L	L	1.80E-09
X	41338689	T	G	CTT	CTG	TTA	TGA	L	L	1.39E-09
X	41338690	A	C	AAT	CAT	TAA	TCA	N	H	1.38E-09
X	41338690	A	T	AAT	TAT	TAA	TTA	N	Y	1.75E-09
X	41338690	A	G	AAT	GAT	TAA	TGA	N	D	4.29E-09
X	41338691	A	C	AAT	ACT	AAT	ACT	N	T	1.21E-09
X	41338691	A	T	AAT	ATT	AAT	ATT	N	I	1.44E-09
X	41338691	A	G	AAT	AGT	AAT	AGT	N	S	7.35E-09
X	41338692	T	C	AAT	AAC	ATG	ACG	N	N	1.20E-08
X	41338692	T	A	AAT	AAA	ATG	AAG	N	K	2.13E-09
X	41338692	T	G	AAT	AAG	ATG	AGG	N	K	1.92E-09
X	41338693	G	C	GCT	CCT	TGC	TCC	A	P	1.63E-09
X	41338693	G	T	GCT	TCT	TGC	TTC	A	S	2.96E-09
X	41338693	G	A	GCT	ACT	TGC	TAC	A	T	6.59E-09
X	41338694	C	A	GCT	GAT	GCT	GAT	A	D	1.79E-09
X	41338694	C	T	GCT	GTT	GCT	GTT	A	V	7.62E-09
X	41338694	C	G	GCT	GGT	GCT	GGT	A	G	1.90E-09
X	41338695	T	C	GCT	GCC	CTT	CCT	A	A	4.64E-09
X	41338695	T	A	GCT	GCA	CTT	CAT	A	A	1.07E-09
X	41338695	T	G	GCT	GCG	CTT	CGT	A	A	1.26E-09
X	41338696	T	C	TTT	CTT	TTT	TCT	F	L	2.95E-09
X	41338696	T	A	TTT	ATT	TTT	TAT	F	I	1.00E-09
X	41338696	T	G	TTT	GTT	TTT	TGT	F	V	1.65E-09
X	41338697	T	C	TTT	TCT	TTT	TCT	F	S	2.95E-09
X	41338697	T	A	TTT	TAT	TTT	TAT	F	Y	1.00E-09
X	41338697	T	G	TTT	TGT	TTT	TGT	F	C	1.65E-09
X	41338698	T	C	TTT	TTC	TTG	TCG	F	F	4.78E-09
X	41338698	T	A	TTT	TTA	TTG	TAG	F	L	8.65E-10
X	41338698	T	G	TTT	TTG	TTG	TGG	F	L	1.88E-09
X	41338699	G	C	GTT	CTT	TGT	TCT	V	L	2.48E-09
X	41338699	G	T	GTT	TTT	TGT	TTT	V	F	2.66E-09
X	41338699	G	A	GTT	ATT	TGT	TAT	V	I	9.64E-09
X	41338700	T	C	GTT	GCT	GTT	GCT	V	A	5.64E-09
X	41338700	T	A	GTT	GAT	GTT	GAT	V	D	1.50E-09
X	41338700	T	G	GTT	GGT	GTT	GGT	V	G	1.81E-09
X	41338701	T	C	GTT	GTC	TTG	TCG	V	V	4.78E-09
X	41338701	T	A	GTT	GTA	TTG	TAG	V	V	8.65E-10
X	41338701	T	G	GTT	GTG	TTG	TGG	V	V	1.88E-09
X	41338702	G	C	GAC	CAC	TGA	TCA	D	H	1.91E-09
X	41338702	G	T	GAC	TAC	TGA	TTA	D	Y	1.72E-09
X	41338702	G	A	GAC	AAC	TGA	TAA	D	N	5.36E-09
X	41338703	A	C	GAC	GCC	GAC	GCC	D	A	1.56E-09
X	41338703	A	T	GAC	GTC	GAC	GTC	D	V	1.72E-09
X	41338703	A	G	GAC	GGC	GAC	GGC	D	G	5.43E-09
X	41338704	C	A	GAC	GAA	ACA	AAA	D	E	2.54E-09
X	41338704	C	T	GAC	GAT	ACA	ATA	D	D	9.72E-09
X	41338704	C	G	GAC	GAG	ACA	AGA	D	E	2.51E-09
X	41338705	A	C	AGT	CGT	CAG	CCG	S	R	1.39E-09
X	41338705	A	T	AGT	TGT	CAG	CTG	S	C	1.15E-09
X	41338705	A	G	AGT	GGT	CAG	CGG	S	G	6.40E-09
X	41338706	G	C	AGT	ACT	AGT	ACT	S	T	2.66E-09
X	41338706	G	T	AGT	ATT	AGT	ATT	S	I	1.95E-09
X	41338706	G	A	AGT	AAT	AGT	AAT	S	N	8.76E-09
X	41338707	T	C	AGT	AGC	GTT	GCT	S	S	5.64E-09
X	41338707	T	A	AGT	AGA	GTT	GAT	S	R	1.50E-09
X	41338707	T	G	AGT	AGG	GTT	GGT	S	R	1.81E-09
X	41338708	T	C	TTT	CTT	TTT	TCT	F	L	2.95E-09
X	41338708	T	A	TTT	ATT	TTT	TAT	F	I	1.00E-09
X	41338708	T	G	TTT	GTT	TTT	TGT	F	V	1.65E-09
X	41338709	T	C	TTT	TCT	TTT	TCT	F	S	2.95E-09
X	41338709	T	A	TTT	TAT	TTT	TAT	F	Y	1.00E-09
X	41338709	T	G	TTT	TGT	TTT	TGT	F	C	1.65E-09
X	41338710	T	C	TTT	TTC	TTG	TCG	F	F	4.78E-09
X	41338710	T	A	TTT	TTA	TTG	TAG	F	L	8.65E-10
X	41338710	T	G	TTT	TTG	TTG	TGG	F	L	1.88E-09
X	41338711	G	C	GAT	CAT	TGA	TCA	D	H	1.91E-09
X	41338711	G	T	GAT	TAT	TGA	TTA	D	Y	1.72E-09
X	41338711	G	A	GAT	AAT	TGA	TAA	D	N	5.36E-09
X	41338712	A	C	GAT	GCT	GAT	GCT	D	A	1.22E-09
X	41338712	A	T	GAT	GTT	GAT	GTT	D	V	2.47E-09
X	41338712	A	G	GAT	GGT	GAT	GGT	D	G	5.65E-09
X	41338713	T	C	GAT	GAC	ATG	ACG	D	D	1.20E-08
X	41338713	T	A	GAT	GAA	ATG	AAG	D	E	2.13E-09
X	41338713	T	G	GAT	GAG	ATG	AGG	D	E	1.92E-09
X	41338714	G	C	GAC	CAC	TGA	TCA	D	H	1.91E-09
X	41338714	G	T	GAC	TAC	TGA	TTA	D	Y	1.72E-09
X	41338714	G	A	GAC	AAC	TGA	TAA	D	N	5.36E-09
X	41338715	A	C	GAC	GCC	GAC	GCC	D	A	1.56E-09
X	41338715	A	T	GAC	GTC	GAC	GTC	D	V	1.72E-09
X	41338715	A	G	GAC	GGC	GAC	GGC	D	G	5.43E-09
X	41338716	C	A	GAC	GAA	ACA	AAA	D	E	2.54E-09
X	41338716	C	T	GAC	GAT	ACA	ATA	D	D	9.72E-09
X	41338716	C	G	GAC	GAG	ACA	AGA	D	E	2.51E-09
X	41338717	A	C	AGT	CGT	CAG	CCG	S	R	1.39E-09
X	41338717	A	T	AGT	TGT	CAG	CTG	S	C	1.15E-09
X	41338717	A	G	AGT	GGT	CAG	CGG	S	G	6.40E-09
X	41338718	G	C	AGT	ACT	AGT	ACT	S	T	2.66E-09
X	41338718	G	T	AGT	ATT	AGT	ATT	S	I	1.95E-09
X	41338718	G	A	AGT	AAT	AGT	AAT	S	N	8.76E-09
X	41338719	T	C	AGT	AGC	GTT	GCT	S	S	5.64E-09
X	41338719	T	A	AGT	AGA	GTT	GAT	S	R	1.50E-09
X	41338719	T	G	AGT	AGG	GTT	GGT	S	R	1.81E-09
X	41338720	T	C	TCT	CCT	TTC	TCC	S	P	3.51E-09
X	41338720	T	A	TCT	ACT	TTC	TAC	S	T	8.10E-10
X	41338720	T	G	TCT	GCT	TTC	TGC	S	A	1.38E-09
X	41338721	C	A	TCT	TAT	TCT	TAT	S	Y	2.25E-09
X	41338721	C	T	TCT	TTT	TCT	TTT	S	F	5.42E-09
X	41338721	C	G	TCT	TGT	TCT	TGT	S	C	3.01E-09
X	41338722	T	C	TCT	TCC	CTC	CCC	S	S	3.61E-09
X	41338722	T	A	TCT	TCA	CTC	CAC	S	S	1.06E-09
X	41338722	T	G	TCT	TCG	CTC	CGC	S	S	1.12E-09
X	41338723	C	A	CTT	ATT	TCT	TAT	L	I	2.25E-09
X	41338723	C	T	CTT	TTT	TCT	TTT	L	F	5.42E-09
X	41338723	C	G	CTT	GTT	TCT	TGT	L	V	3.01E-09
X	41338724	T	C	CTT	CCT	CTT	CCT	L	P	4.64E-09
X	41338724	T	A	CTT	CAT	CTT	CAT	L	H	1.07E-09
X	41338724	T	G	CTT	CGT	CTT	CGT	L	R	1.26E-09
X	41338725	T	C	CTT	CTC	TTA	TCA	L	L	4.29E-09
X	41338725	T	A	CTT	CTA	TTA	TAA	L	L	1.80E-09
X	41338725	T	G	CTT	CTG	TTA	TGA	L	L	1.39E-09
X	41338726	A	C	AAA	CAA	TAA	TCA	K	Q	1.38E-09
X	41338726	A	T	AAA	TAA	TAA	TTA	K	STOP	1.75E-09
X	41338726	A	G	AAA	GAA	TAA	TGA	K	E	4.29E-09
X	41338727	A	C	AAA	ACA	AAA	ACA	K	T	1.67E-09
X	41338727	A	T	AAA	ATA	AAA	ATA	K	I	1.03E-09
X	41338727	A	G	AAA	AGA	AAA	AGA	K	R	2.93E-09
X	41338728	A	C	AAA	AAC	AAT	ACT	K	N	1.21E-09
X	41338728	A	T	AAA	AAT	AAT	ATT	K	N	1.44E-09
X	41338728	A	G	AAA	AAG	AAT	AGT	K	K	7.35E-09
X	41338729	T	C	TCT	CCT	ATC	ACC	S	P	5.72E-09
X	41338729	T	A	TCT	ACT	ATC	AAC	S	T	2.62E-09
X	41338729	T	G	TCT	GCT	ATC	AGC	S	A	1.25E-09
X	41338730	C	A	TCT	TAT	TCT	TAT	S	Y	2.25E-09
X	41338730	C	T	TCT	TTT	TCT	TTT	S	F	5.42E-09
X	41338730	C	G	TCT	TGT	TCT	TGT	S	C	3.01E-09
X	41338731	T	C	TCT	TCC	CTA	CCA	S	S	5.98E-09
X	41338731	T	A	TCT	TCA	CTA	CAA	S	S	1.07E-09
X	41338731	T	G	TCT	TCG	CTA	CGA	S	S	9.96E-10
X	41338732	A	C	AGC	CGC	TAG	TCG	S	R	1.01E-09
X	41338732	A	T	AGC	TGC	TAG	TTG	S	C	1.04E-09
X	41338732	A	G	AGC	GGC	TAG	TGG	S	G	5.94E-09
X	41338733	G	C	AGC	ACC	AGC	ACC	S	T	1.97E-09
X	41338733	G	T	AGC	ATC	AGC	ATC	S	I	1.74E-09
X	41338733	G	A	AGC	AAC	AGC	AAC	S	N	7.71E-09
X	41338734	C	A	AGC	AGA	GCA	GAA	S	R	2.89E-09
X	41338734	C	T	AGC	AGT	GCA	GTA	S	S	6.55E-09
X	41338734	C	G	AGC	AGG	GCA	GGA	S	R	1.70E-09
X	41338735	A	C	AGG	CGG	CAG	CCG	R	R	1.39E-09
X	41338735	A	T	AGG	TGG	CAG	CTG	R	W	1.15E-09
X	41338735	A	G	AGG	GGG	CAG	CGG	R	G	6.40E-09
X	41338736	G	C	AGG	ACG	AGG	ACG	R	T	1.97E-09
X	41338736	G	T	AGG	ATG	AGG	ATG	R	M	1.65E-09
X	41338736	G	A	AGG	AAG	AGG	AAG	R	K	7.70E-09
X	41338737	G	C	AGG	AGC	GGC	GCC	R	S	2.06E-09
X	41338737	G	T	AGG	AGT	GGC	GTC	R	S	2.99E-09
X	41338737	G	A	AGG	AGA	GGC	GAC	R	R	8.12E-09
X	41338738	C	A	CCT	ACT	GCC	GAC	P	T	2.98E-09
X	41338738	C	T	CCT	TCT	GCC	GTC	P	S	7.99E-09
X	41338738	C	G	CCT	GCT	GCC	GGC	P	A	2.01E-09
X	41338739	C	A	CCT	CAT	CCT	CAT	P	H	1.69E-09
X	41338739	C	T	CCT	CTT	CCT	CTT	P	L	7.64E-09
X	41338739	C	G	CCT	CGT	CCT	CGT	P	R	1.96E-09
X	41338740	T	C	CCT	CCC	CTT	CCT	P	P	4.64E-09
X	41338740	T	A	CCT	CCA	CTT	CAT	P	P	1.07E-09
X	41338740	T	G	CCT	CCG	CTT	CGT	P	P	1.26E-09
X	41338741	T	C	TTA	CTA	TTT	TCT	L	L	2.95E-09
X	41338741	T	A	TTA	ATA	TTT	TAT	L	I	1.00E-09
X	41338741	T	G	TTA	GTA	TTT	TGT	L	V	1.65E-09
X	41338742	T	C	TTA	TCA	TTA	TCA	L	S	4.29E-09
X	41338742	T	A	TTA	TAA	TTA	TAA	L	STOP	1.80E-09
X	41338742	T	G	TTA	TGA	TTA	TGA	L	STOP	1.39E-09
X	41338743	A	C	TTA	TTC	TAA	TCA	L	F	1.38E-09
X	41338743	A	T	TTA	TTT	TAA	TTA	L	F	1.75E-09
X	41338743	A	G	TTA	TTG	TAA	TGA	L	L	4.29E-09
X	41338744	A	C	AAA	CAA	AAA	ACA	K	Q	1.67E-09
X	41338744	A	T	AAA	TAA	AAA	ATA	K	STOP	1.03E-09
X	41338744	A	G	AAA	GAA	AAA	AGA	K	E	2.93E-09
X	41338745	A	C	AAA	ACA	AAA	ACA	K	T	1.67E-09
X	41338745	A	T	AAA	ATA	AAA	ATA	K	I	1.03E-09
X	41338745	A	G	AAA	AGA	AAA	AGA	K	R	2.93E-09
X	41338746	A	C	AAA	AAC	AAA	ACA	K	N	1.67E-09
X	41338746	A	T	AAA	AAT	AAA	ATA	K	N	1.03E-09
X	41338746	A	G	AAA	AAG	AAA	AGA	K	K	2.93E-09
X	41338747	A	C	AAA	CAA	AAA	ACA	K	Q	1.67E-09
X	41338747	A	T	AAA	TAA	AAA	ATA	K	STOP	1.03E-09
X	41338747	A	G	AAA	GAA	AAA	AGA	K	E	2.93E-09
X	41338748	A	C	AAA	ACA	AAA	ACA	K	T	1.67E-09
X	41338748	A	T	AAA	ATA	AAA	ATA	K	I	1.03E-09
X	41338748	A	G	AAA	AGA	AAA	AGA	K	R	2.93E-09
X	41338749	A	C	AAA	AAC	AAT	ACT	K	N	1.21E-09
X	41338749	A	T	AAA	AAT	AAT	ATT	K	N	1.44E-09
X	41338749	A	G	AAA	AAG	AAT	AGT	K	K	7.35E-09
X	41338750	T	C	TCA	CCA	ATC	ACC	S	P	5.72E-09
X	41338750	T	A	TCA	ACA	ATC	AAC	S	T	2.62E-09
X	41338750	T	G	TCA	GCA	ATC	AGC	S	A	1.25E-09
X	41338751	C	A	TCA	TAA	TCA	TAA	S	STOP	1.77E-09
X	41338751	C	T	TCA	TTA	TCA	TTA	S	L	5.57E-09
X	41338751	C	G	TCA	TGA	TCA	TGA	S	STOP	1.91E-09
X	41338752	A	C	TCA	TCC	CAC	CCC	S	S	1.84E-09
X	41338752	A	T	TCA	TCT	CAC	CTC	S	S	1.35E-09
X	41338752	A	G	TCA	TCG	CAC	CGC	S	S	6.59E-09
X	41338753	C	A	CAT	AAT	ACA	AAA	H	N	2.54E-09
X	41338753	C	T	CAT	TAT	ACA	ATA	H	Y	9.72E-09
X	41338753	C	G	CAT	GAT	ACA	AGA	H	D	2.51E-09
X	41338754	A	C	CAT	CCT	CAT	CCT	H	P	1.93E-09
X	41338754	A	T	CAT	CTT	CAT	CTT	H	L	2.20E-09
X	41338754	A	G	CAT	CGT	CAT	CGT	H	R	1.20E-08
X	41338755	T	C	CAT	CAC	ATT	ACT	H	H	7.35E-09
X	41338755	T	A	CAT	CAA	ATT	AAT	H	Q	1.45E-09
X	41338755	T	G	CAT	CAG	ATT	AGT	H	Q	1.23E-09
X	41338756	T	C	TAA	CAA	TTA	TCA	STOP	Q	4.29E-09
X	41338756	T	A	TAA	AAA	TTA	TAA	STOP	K	1.80E-09
X	41338756	T	G	TAA	GAA	TTA	TGA	STOP	E	1.39E-09
X	41338757	A	C	TAA	TCA	TAA	TCA	STOP	S	1.38E-09
X	41338757	A	T	TAA	TTA	TAA	TTA	STOP	L	1.75E-09
X	41338757	A	G	TAA	TGA	TAA	TGA	STOP	STOP	4.29E-09
X	41338758	A	C	TAA	TAC	AAA	ACA	STOP	Y	1.67E-09
X	41338758	A	T	TAA	TAT	AAA	ATA	STOP	Y	1.03E-09
X	41338758	A	G	TAA	TAG	AAA	AGA	STOP	STOP	2.93E-09
X	41338759	A	C	ATG	CTG	AAT	ACT	M	L	1.21E-09
X	41338759	A	T	ATG	TTG	AAT	ATT	M	L	1.44E-09
X	41338759	A	G	ATG	GTG	AAT	AGT	M	V	7.35E-09
X	41338760	T	C	ATG	ACG	ATG	ACG	M	T	1.20E-08
X	41338760	T	A	ATG	AAG	ATG	AAG	M	K	2.13E-09
X	41338760	T	G	ATG	AGG	ATG	AGG	M	R	1.92E-09
X	41338761	G	C	ATG	ATC	TGA	TCA	M	I	1.91E-09
X	41338761	G	T	ATG	ATT	TGA	TTA	M	I	1.72E-09
X	41338761	G	A	ATG	ATA	TGA	TAA	M	I	5.36E-09
X	41338762	A	C	ACC	CCC	GAC	GCC	T	P	1.56E-09
X	41338762	A	T	ACC	TCC	GAC	GTC	T	S	1.72E-09
X	41338762	A	G	ACC	GCC	GAC	GGC	T	A	5.43E-09
X	41338763	C	A	ACC	AAC	ACC	AAC	T	N	4.70E-09
X	41338763	C	T	ACC	ATC	ACC	ATC	T	I	9.77E-09
X	41338763	C	G	ACC	AGC	ACC	AGC	T	S	2.20E-09
X	41338764	C	A	ACC	ACA	CCA	CAA	T	T	1.98E-09
X	41338764	C	T	ACC	ACT	CCA	CTA	T	T	6.05E-09
X	41338764	C	G	ACC	ACG	CCA	CGA	T	T	1.36E-09
X	41338765	A	C	ACT	CCT	CAC	CCC	T	P	1.84E-09
X	41338765	A	T	ACT	TCT	CAC	CTC	T	S	1.35E-09
X	41338765	A	G	ACT	GCT	CAC	CGC	T	A	6.59E-09
X	41338766	C	A	ACT	AAT	ACT	AAT	T	N	2.00E-09
X	41338766	C	T	ACT	ATT	ACT	ATT	T	I	8.79E-09
X	41338766	C	G	ACT	AGT	ACT	AGT	T	S	2.70E-09
X	41338767	T	C	ACT	ACC	CTG	CCG	T	T	6.40E-09
X	41338767	T	A	ACT	ACA	CTG	CAG	T	T	1.16E-09
X	41338767	T	G	ACT	ACG	CTG	CGG	T	T	1.30E-09
X	41338768	G	C	GGT	CGT	TGG	TCG	G	R	1.40E-09
X	41338768	G	T	GGT	TGT	TGG	TTG	G	C	1.94E-09
X	41338768	G	A	GGT	AGT	TGG	TAG	G	S	6.11E-09
X	41338769	G	C	GGT	GCT	GGT	GCT	G	A	2.19E-09
X	41338769	G	T	GGT	GTT	GGT	GTT	G	V	4.59E-09
X	41338769	G	A	GGT	GAT	GGT	GAT	G	D	9.82E-09
X	41338770	T	C	GGT	GGC	GTG	GCG	G	G	6.62E-09
X	41338770	T	A	GGT	GGA	GTG	GAG	G	G	1.40E-09
X	41338770	T	G	GGT	GGG	GTG	GGG	G	G	1.81E-09
X	41338771	G	C	GGC	CGC	TGG	TCG	G	R	1.40E-09
X	41338771	G	T	GGC	TGC	TGG	TTG	G	C	1.94E-09
X	41338771	G	A	GGC	AGC	TGG	TAG	G	S	6.11E-09
X	41338772	G	C	GGC	GCC	GGC	GCC	G	A	2.06E-09
X	41338772	G	T	GGC	GTC	GGC	GTC	G	V	2.99E-09
X	41338772	G	A	GGC	GAC	GGC	GAC	G	D	8.12E-09
X	41338773	C	A	GGC	GGA	GCT	GAT	G	G	1.79E-09
X	41338773	C	T	GGC	GGT	GCT	GTT	G	G	7.62E-09
X	41338773	C	G	GGC	GGG	GCT	GGT	G	G	1.90E-09
X	41338774	T	C	TAA	CAA	CTA	CCA	STOP	Q	5.98E-09
X	41338774	T	A	TAA	AAA	CTA	CAA	STOP	K	1.07E-09
X	41338774	T	G	TAA	GAA	CTA	CGA	STOP	E	9.96E-10
X	41338775	A	C	TAA	TCA	TAA	TCA	STOP	S	1.38E-09
X	41338775	A	T	TAA	TTA	TAA	TTA	STOP	L	1.75E-09
X	41338775	A	G	TAA	TGA	TAA	TGA	STOP	STOP	4.29E-09
X	41338776	A	C	TAA	TAC	AAA	ACA	STOP	Y	1.67E-09
X	41338776	A	T	TAA	TAT	AAA	ATA	STOP	Y	1.03E-09
X	41338776	A	G	TAA	TAG	AAA	AGA	STOP	STOP	2.93E-09
X	41338777	A	C	ATG	CTG	AAT	ACT	M	L	1.21E-09
X	41338777	A	T	ATG	TTG	AAT	ATT	M	L	1.44E-09
X	41338777	A	G	ATG	GTG	AAT	AGT	M	V	7.35E-09
X	41338778	T	C	ATG	ACG	ATG	ACG	M	T	1.20E-08
X	41338778	T	A	ATG	AAG	ATG	AAG	M	K	2.13E-09
X	41338778	T	G	ATG	AGG	ATG	AGG	M	R	1.92E-09
X	41338779	G	C	ATG	ATC	TGT	TCT	M	I	2.48E-09
X	41338779	G	T	ATG	ATT	TGT	TTT	M	I	2.66E-09
X	41338779	G	A	ATG	ATA	TGT	TAT	M	I	9.64E-09
X	41338780	T	C	TGC	CGC	GTG	GCG	C	R	6.62E-09
X	41338780	T	A	TGC	AGC	GTG	GAG	C	S	1.40E-09
X	41338780	T	G	TGC	GGC	GTG	GGG	C	G	1.81E-09
X	41338781	G	C	TGC	TCC	TGC	TCC	C	S	1.63E-09
X	41338781	G	T	TGC	TTC	TGC	TTC	C	F	2.96E-09
X	41338781	G	A	TGC	TAC	TGC	TAC	C	Y	6.59E-09
X	41338782	C	A	TGC	TGA	GCT	GAT	C	STOP	1.79E-09
X	41338782	C	T	TGC	TGT	GCT	GTT	C	C	7.62E-09
X	41338782	C	G	TGC	TGG	GCT	GGT	C	W	1.90E-09
X	41338783	T	C	TCA	CCA	CTC	CCC	S	P	3.61E-09
X	41338783	T	A	TCA	ACA	CTC	CAC	S	T	1.06E-09
X	41338783	T	G	TCA	GCA	CTC	CGC	S	A	1.12E-09
X	41338784	C	A	TCA	TAA	TCA	TAA	S	STOP	1.77E-09
X	41338784	C	T	TCA	TTA	TCA	TTA	S	L	5.57E-09
X	41338784	C	G	TCA	TGA	TCA	TGA	S	STOP	1.91E-09
X	41338785	A	C	TCA	TCC	CAA	CCA	S	S	1.91E-09
X	41338785	A	T	TCA	TCT	CAA	CTA	S	S	8.77E-10
X	41338785	A	G	TCA	TCG	CAA	CGA	S	S	4.69E-09
X	41338786	A	C	ATT	CTT	AAT	ACT	I	L	1.21E-09
X	41338786	A	T	ATT	TTT	AAT	ATT	I	F	1.44E-09
X	41338786	A	G	ATT	GTT	AAT	AGT	I	V	7.35E-09
X	41338787	T	C	ATT	ACT	ATT	ACT	I	T	7.35E-09
X	41338787	T	A	ATT	AAT	ATT	AAT	I	N	1.45E-09
X	41338787	T	G	ATT	AGT	ATT	AGT	I	S	1.23E-09
X	41338788	T	C	ATT	ATC	TTT	TCT	I	I	2.95E-09
X	41338788	T	A	ATT	ATA	TTT	TAT	I	I	1.00E-09
X	41338788	T	G	ATT	ATG	TTT	TGT	I	M	1.65E-09
X	41338789	T	C	TGT	CGT	TTG	TCG	C	R	4.78E-09
X	41338789	T	A	TGT	AGT	TTG	TAG	C	S	8.65E-10
X	41338789	T	G	TGT	GGT	TTG	TGG	C	G	1.88E-09
X	41338790	G	C	TGT	TCT	TGT	TCT	C	S	2.48E-09
X	41338790	G	T	TGT	TTT	TGT	TTT	C	F	2.66E-09
X	41338790	G	A	TGT	TAT	TGT	TAT	C	Y	9.64E-09
X	41338791	T	C	TGT	TGC	GTG	GCG	C	C	6.62E-09
X	41338791	T	A	TGT	TGA	GTG	GAG	C	STOP	1.40E-09
X	41338791	T	G	TGT	TGG	GTG	GGG	C	W	1.81E-09
X	41338792	G	C	GGA	CGA	TGG	TCG	G	R	1.40E-09
X	41338792	G	T	GGA	TGA	TGG	TTG	G	STOP	1.94E-09
X	41338792	G	A	GGA	AGA	TGG	TAG	G	R	6.11E-09
X	41338793	G	C	GGA	GCA	GGA	GCA	G	A	2.07E-09
X	41338793	G	T	GGA	GTA	GGA	GTA	G	V	2.06E-09
X	41338793	G	A	GGA	GAA	GGA	GAA	G	E	7.82E-09
X	41338794	A	C	GGA	GGC	GAT	GCT	G	G	1.22E-09
X	41338794	A	T	GGA	GGT	GAT	GTT	G	G	2.47E-09
X	41338794	A	G	GGA	GGG	GAT	GGT	G	G	5.65E-09
X	41338795	T	C	TTT	CTT	ATT	ACT	F	L	7.35E-09
X	41338795	T	A	TTT	ATT	ATT	AAT	F	I	1.45E-09
X	41338795	T	G	TTT	GTT	ATT	AGT	F	V	1.23E-09
X	41338796	T	C	TTT	TCT	TTT	TCT	F	S	2.95E-09
X	41338796	T	A	TTT	TAT	TTT	TAT	F	Y	1.00E-09
X	41338796	T	G	TTT	TGT	TTT	TGT	F	C	1.65E-09
X	41338797	T	C	TTT	TTC	TTC	TCC	F	F	3.51E-09
X	41338797	T	A	TTT	TTA	TTC	TAC	F	L	8.10E-10
X	41338797	T	G	TTT	TTG	TTC	TGC	F	L	1.38E-09
X	41338798	C	A	CAA	AAA	TCA	TAA	Q	K	1.77E-09
X	41338798	C	T	CAA	TAA	TCA	TTA	Q	STOP	5.57E-09
X	41338798	C	G	CAA	GAA	TCA	TGA	Q	E	1.91E-09
X	41338799	A	C	CAA	CCA	CAA	CCA	Q	P	1.91E-09
X	41338799	A	T	CAA	CTA	CAA	CTA	Q	L	8.77E-10
X	41338799	A	G	CAA	CGA	CAA	CGA	Q	R	4.69E-09
X	41338800	A	C	CAA	CAC	AAC	ACC	Q	H	1.82E-09
X	41338800	A	T	CAA	CAT	AAC	ATC	Q	H	1.53E-09
X	41338800	A	G	CAA	CAG	AAC	AGC	Q	Q	5.65E-09
X	41338801	C	A	CTA	ATA	ACT	AAT	L	I	2.00E-09
X	41338801	C	T	CTA	TTA	ACT	ATT	L	L	8.79E-09
X	41338801	C	G	CTA	GTA	ACT	AGT	L	V	2.70E-09
X	41338802	T	C	CTA	CCA	CTA	CCA	L	P	5.98E-09
X	41338802	T	A	CTA	CAA	CTA	CAA	L	Q	1.07E-09
X	41338802	T	G	CTA	CGA	CTA	CGA	L	R	9.96E-10
X	41338803	A	C	CTA	CTC	TAT	TCT	L	L	1.51E-09
X	41338803	A	T	CTA	CTT	TAT	TTT	L	L	1.67E-09
X	41338803	A	G	CTA	CTG	TAT	TGT	L	L	1.11E-08
X	41338804	T	C	TTA	CTA	ATT	ACT	L	L	7.35E-09
X	41338804	T	A	TTA	ATA	ATT	AAT	L	I	1.45E-09
X	41338804	T	G	TTA	GTA	ATT	AGT	L	V	1.23E-09
X	41338805	T	C	TTA	TCA	TTA	TCA	L	S	4.29E-09
X	41338805	T	A	TTA	TAA	TTA	TAA	L	STOP	1.80E-09
X	41338805	T	G	TTA	TGA	TTA	TGA	L	STOP	1.39E-09
X	41338806	A	C	TTA	TTC	TAG	TCG	L	F	1.01E-09
X	41338806	A	T	TTA	TTT	TAG	TTG	L	F	1.04E-09
X	41338806	A	G	TTA	TTG	TAG	TGG	L	L	5.94E-09
X	41338807	G	C	GGT	CGT	AGG	ACG	G	R	1.97E-09
X	41338807	G	T	GGT	TGT	AGG	ATG	G	C	1.65E-09
X	41338807	G	A	GGT	AGT	AGG	AAG	G	S	7.70E-09
X	41338808	G	C	GGT	GCT	GGT	GCT	G	A	2.19E-09
X	41338808	G	T	GGT	GTT	GGT	GTT	G	V	4.59E-09
X	41338808	G	A	GGT	GAT	GGT	GAT	G	D	9.82E-09
X	41338809	T	C	GGT	GGC	GTT	GCT	G	G	5.64E-09
X	41338809	T	A	GGT	GGA	GTT	GAT	G	G	1.50E-09
X	41338809	T	G	GGT	GGG	GTT	GGT	G	G	1.81E-09
X	41338810	T	C	TCC	CCC	TTC	TCC	S	P	3.51E-09
X	41338810	T	A	TCC	ACC	TTC	TAC	S	T	8.10E-10
X	41338810	T	G	TCC	GCC	TTC	TGC	S	A	1.38E-09
X	41338811	C	A	TCC	TAC	TCC	TAC	S	Y	2.09E-09
X	41338811	C	T	TCC	TTC	TCC	TTC	S	F	7.78E-09
X	41338811	C	G	TCC	TGC	TCC	TGC	S	C	2.09E-09
X	41338812	C	A	TCC	TCA	CCA	CAA	S	S	1.98E-09
X	41338812	C	T	TCC	TCT	CCA	CTA	S	S	6.05E-09
X	41338812	C	G	TCC	TCG	CCA	CGA	S	S	1.36E-09
X	41338813	A	C	AAA	CAA	CAA	CCA	K	Q	1.91E-09
X	41338813	A	T	AAA	TAA	CAA	CTA	K	STOP	8.77E-10
X	41338813	A	G	AAA	GAA	CAA	CGA	K	E	4.69E-09
X	41338814	A	C	AAA	ACA	AAA	ACA	K	T	1.67E-09
X	41338814	A	T	AAA	ATA	AAA	ATA	K	I	1.03E-09
X	41338814	A	G	AAA	AGA	AAA	AGA	K	R	2.93E-09
X	41338815	A	C	AAA	AAC	AAT	ACT	K	N	1.21E-09
X	41338815	A	T	AAA	AAT	AAT	ATT	K	N	1.44E-09
X	41338815	A	G	AAA	AAG	AAT	AGT	K	K	7.35E-09
X	41338816	T	C	TCA	CCA	ATC	ACC	S	P	5.72E-09
X	41338816	T	A	TCA	ACA	ATC	AAC	S	T	2.62E-09
X	41338816	T	G	TCA	GCA	ATC	AGC	S	A	1.25E-09
X	41338817	C	A	TCA	TAA	TCA	TAA	S	STOP	1.77E-09
X	41338817	C	T	TCA	TTA	TCA	TTA	S	L	5.57E-09
X	41338817	C	G	TCA	TGA	TCA	TGA	S	STOP	1.91E-09
X	41338818	A	C	TCA	TCC	CAG	CCG	S	S	1.39E-09
X	41338818	A	T	TCA	TCT	CAG	CTG	S	S	1.15E-09
X	41338818	A	G	TCA	TCG	CAG	CGG	S	S	6.40E-09
X	41338819	G	C	GCT	CCT	AGC	ACC	A	P	1.97E-09
X	41338819	G	T	GCT	TCT	AGC	ATC	A	S	1.74E-09
X	41338819	G	A	GCT	ACT	AGC	AAC	A	T	7.71E-09
X	41338820	C	A	GCT	GAT	GCT	GAT	A	D	1.79E-09
X	41338820	C	T	GCT	GTT	GCT	GTT	A	V	7.62E-09
X	41338820	C	G	GCT	GGT	GCT	GGT	A	G	1.90E-09
X	41338821	T	C	GCT	GCC	CTT	CCT	A	A	4.64E-09
X	41338821	T	A	GCT	GCA	CTT	CAT	A	A	1.07E-09
X	41338821	T	G	GCT	GCG	CTT	CGT	A	A	1.26E-09
X	41338822	T	C	TTT	CTT	TTT	TCT	F	L	2.95E-09
X	41338822	T	A	TTT	ATT	TTT	TAT	F	I	1.00E-09
X	41338822	T	G	TTT	GTT	TTT	TGT	F	V	1.65E-09
X	41338823	T	C	TTT	TCT	TTT	TCT	F	S	2.95E-09
X	41338823	T	A	TTT	TAT	TTT	TAT	F	Y	1.00E-09
X	41338823	T	G	TTT	TGT	TTT	TGT	F	C	1.65E-09
X	41338824	T	C	TTT	TTC	TTT	TCT	F	F	2.95E-09
X	41338824	T	A	TTT	TTA	TTT	TAT	F	L	1.00E-09
X	41338824	T	G	TTT	TTG	TTT	TGT	F	L	1.65E-09
X	41338825	T	C	TTT	CTT	TTT	TCT	F	L	2.95E-09
X	41338825	T	A	TTT	ATT	TTT	TAT	F	I	1.00E-09
X	41338825	T	G	TTT	GTT	TTT	TGT	F	V	1.65E-09
X	41338826	T	C	TTT	TCT	TTT	TCT	F	S	2.95E-09
X	41338826	T	A	TTT	TAT	TTT	TAT	F	Y	1.00E-09
X	41338826	T	G	TTT	TGT	TTT	TGT	F	C	1.65E-09
X	41338827	T	C	TTT	TTC	TTT	TCT	F	F	2.95E-09
X	41338827	T	A	TTT	TTA	TTT	TAT	F	L	1.00E-09
X	41338827	T	G	TTT	TTG	TTT	TGT	F	L	1.65E-09
X	41338828	T	C	TAT	CAT	TTA	TCA	Y	H	4.29E-09
X	41338828	T	A	TAT	AAT	TTA	TAA	Y	N	1.80E-09
X	41338828	T	G	TAT	GAT	TTA	TGA	Y	D	1.39E-09
X	41338829	A	C	TAT	TCT	TAT	TCT	Y	S	1.51E-09
X	41338829	A	T	TAT	TTT	TAT	TTT	Y	F	1.67E-09
X	41338829	A	G	TAT	TGT	TAT	TGT	Y	C	1.11E-08
X	41338830	T	C	TAT	TAC	ATC	ACC	Y	Y	5.72E-09
X	41338830	T	A	TAT	TAA	ATC	AAC	Y	STOP	2.62E-09
X	41338830	T	G	TAT	TAG	ATC	AGC	Y	STOP	1.25E-09
X	41338831	C	A	CAA	AAA	TCA	TAA	Q	K	1.77E-09
X	41338831	C	T	CAA	TAA	TCA	TTA	Q	STOP	5.57E-09
X	41338831	C	G	CAA	GAA	TCA	TGA	Q	E	1.91E-09
X	41338832	A	C	CAA	CCA	CAA	CCA	Q	P	1.91E-09
X	41338832	A	T	CAA	CTA	CAA	CTA	Q	L	8.77E-10
X	41338832	A	G	CAA	CGA	CAA	CGA	Q	R	4.69E-09
X	41338833	A	C	CAA	CAC	AAA	ACA	Q	H	1.67E-09
X	41338833	A	T	CAA	CAT	AAA	ATA	Q	H	1.03E-09
X	41338833	A	G	CAA	CAG	AAA	AGA	Q	Q	2.93E-09
X	41338834	A	C	ACT	CCT	AAC	ACC	T	P	1.82E-09
X	41338834	A	T	ACT	TCT	AAC	ATC	T	S	1.53E-09
X	41338834	A	G	ACT	GCT	AAC	AGC	T	A	5.65E-09
X	41338835	C	A	ACT	AAT	ACT	AAT	T	N	2.00E-09
X	41338835	C	T	ACT	ATT	ACT	ATT	T	I	8.79E-09
X	41338835	C	G	ACT	AGT	ACT	AGT	T	S	2.70E-09
X	41338836	T	C	ACT	ACC	CTC	CCC	T	T	3.61E-09
X	41338836	T	A	ACT	ACA	CTC	CAC	T	T	1.06E-09
X	41338836	T	G	ACT	ACG	CTC	CGC	T	T	1.12E-09
X	41338837	C	A	CCT	ACT	TCC	TAC	P	T	2.09E-09
X	41338837	C	T	CCT	TCT	TCC	TTC	P	S	7.78E-09
X	41338837	C	G	CCT	GCT	TCC	TGC	P	A	2.09E-09
X	41338838	C	A	CCT	CAT	CCT	CAT	P	H	1.69E-09
X	41338838	C	T	CCT	CTT	CCT	CTT	P	L	7.64E-09
X	41338838	C	G	CCT	CGT	CCT	CGT	P	R	1.96E-09
X	41338839	T	C	CCT	CCC	CTT	CCT	P	P	4.64E-09
X	41338839	T	A	CCT	CCA	CTT	CAT	P	P	1.07E-09
X	41338839	T	G	CCT	CCG	CTT	CGT	P	P	1.26E-09
X	41338840	T	C	TTC	CTC	TTT	TCT	F	L	2.95E-09
X	41338840	T	A	TTC	ATC	TTT	TAT	F	I	1.00E-09
X	41338840	T	G	TTC	GTC	TTT	TGT	F	V	1.65E-09
X	41338841	T	C	TTC	TCC	TTC	TCC	F	S	3.51E-09
X	41338841	T	A	TTC	TAC	TTC	TAC	F	Y	8.10E-10
X	41338841	T	G	TTC	TGC	TTC	TGC	F	C	1.38E-09
X	41338842	C	A	TTC	TTA	TCA	TAA	F	L	1.77E-09
X	41338842	C	T	TTC	TTT	TCA	TTA	F	F	5.57E-09
X	41338842	C	G	TTC	TTG	TCA	TGA	F	L	1.91E-09
X	41338843	A	C	AGA	CGA	CAG	CCG	R	R	1.39E-09
X	41338843	A	T	AGA	TGA	CAG	CTG	R	STOP	1.15E-09
X	41338843	A	G	AGA	GGA	CAG	CGG	R	G	6.40E-09
X	41338844	G	C	AGA	ACA	AGA	ACA	R	T	2.96E-09
X	41338844	G	T	AGA	ATA	AGA	ATA	R	I	2.31E-09
X	41338844	G	A	AGA	AAA	AGA	AAA	R	K	5.37E-09
X	41338845	A	C	AGA	AGC	GAG	GCG	R	S	1.18E-09
X	41338845	A	T	AGA	AGT	GAG	GTG	R	S	1.09E-09
X	41338845	A	G	AGA	AGG	GAG	GGG	R	R	3.59E-09
X	41338846	G	C	GTT	CTT	AGT	ACT	V	L	2.66E-09
X	41338846	G	T	GTT	TTT	AGT	ATT	V	F	1.95E-09
X	41338846	G	A	GTT	ATT	AGT	AAT	V	I	8.76E-09
X	41338847	T	C	GTT	GCT	GTT	GCT	V	A	5.64E-09
X	41338847	T	A	GTT	GAT	GTT	GAT	V	D	1.50E-09
X	41338847	T	G	GTT	GGT	GTT	GGT	V	G	1.81E-09
X	41338848	T	C	GTT	GTC	TTC	TCC	V	V	3.51E-09
X	41338848	T	A	GTT	GTA	TTC	TAC	V	V	8.10E-10
X	41338848	T	G	GTT	GTG	TTC	TGC	V	V	1.38E-09
X	41338849	C	A	CTC	ATC	TCT	TAT	L	I	2.25E-09
X	41338849	C	T	CTC	TTC	TCT	TTT	L	F	5.42E-09
X	41338849	C	G	CTC	GTC	TCT	TGT	L	V	3.01E-09
X	41338850	T	C	CTC	CCC	CTC	CCC	L	P	3.61E-09
X	41338850	T	A	CTC	CAC	CTC	CAC	L	H	1.06E-09
X	41338850	T	G	CTC	CGC	CTC	CGC	L	R	1.12E-09
X	41338851	C	A	CTC	CTA	TCC	TAC	L	L	2.09E-09
X	41338851	C	T	CTC	CTT	TCC	TTC	L	L	7.78E-09
X	41338851	C	G	CTC	CTG	TCC	TGC	L	L	2.09E-09
X	41338852	C	A	CTT	ATT	CCT	CAT	L	I	1.69E-09
X	41338852	C	T	CTT	TTT	CCT	CTT	L	F	7.64E-09
X	41338852	C	G	CTT	GTT	CCT	CGT	L	V	1.96E-09
X	41338853	T	C	CTT	CCT	CTT	CCT	L	P	4.64E-09
X	41338853	T	A	CTT	CAT	CTT	CAT	L	H	1.07E-09
X	41338853	T	G	CTT	CGT	CTT	CGT	L	R	1.26E-09
X	41338854	T	C	CTT	CTC	TTA	TCA	L	L	4.29E-09
X	41338854	T	A	CTT	CTA	TTA	TAA	L	L	1.80E-09
X	41338854	T	G	CTT	CTG	TTA	TGA	L	L	1.39E-09
X	41338855	A	C	ATG	CTG	TAT	TCT	M	L	1.51E-09
X	41338855	A	T	ATG	TTG	TAT	TTT	M	L	1.67E-09
X	41338855	A	G	ATG	GTG	TAT	TGT	M	V	1.11E-08
X	41338856	T	C	ATG	ACG	ATG	ACG	M	T	1.20E-08
X	41338856	T	A	ATG	AAG	ATG	AAG	M	K	2.13E-09
X	41338856	T	G	ATG	AGG	ATG	AGG	M	R	1.92E-09
X	41338857	G	C	ATG	ATC	TGA	TCA	M	I	1.91E-09
X	41338857	G	T	ATG	ATT	TGA	TTA	M	I	1.72E-09
X	41338857	G	A	ATG	ATA	TGA	TAA	M	I	5.36E-09
X	41338858	A	C	AAG	CAG	GAA	GCA	K	Q	1.34E-09
X	41338858	A	T	AAG	TAG	GAA	GTA	K	STOP	7.95E-10
X	41338858	A	G	AAG	GAG	GAA	GGA	K	E	3.58E-09
X	41338859	A	C	AAG	ACG	AAG	ACG	K	T	1.27E-09
X	41338859	A	T	AAG	ATG	AAG	ATG	K	M	1.08E-09
X	41338859	A	G	AAG	AGG	AAG	AGG	K	R	4.60E-09
X	41338860	G	C	AAG	AAC	AGC	ACC	K	N	1.97E-09
X	41338860	G	T	AAG	AAT	AGC	ATC	K	N	1.74E-09
X	41338860	G	A	AAG	AAA	AGC	AAC	K	K	7.71E-09
X	41338861	C	A	CAG	AAG	GCA	GAA	Q	K	2.89E-09
X	41338861	C	T	CAG	TAG	GCA	GTA	Q	STOP	6.55E-09
X	41338861	C	G	CAG	GAG	GCA	GGA	Q	E	1.70E-09
X	41338862	A	C	CAG	CCG	CAG	CCG	Q	P	1.39E-09
X	41338862	A	T	CAG	CTG	CAG	CTG	Q	L	1.15E-09
X	41338862	A	G	CAG	CGG	CAG	CGG	Q	R	6.40E-09
X	41338863	G	C	CAG	CAC	AGT	ACT	Q	H	2.66E-09
X	41338863	G	T	CAG	CAT	AGT	ATT	Q	H	1.95E-09
X	41338863	G	A	CAG	CAA	AGT	AAT	Q	Q	8.76E-09
X	41338864	T	C	TAA	CAA	GTA	GCA	STOP	Q	6.50E-09
X	41338864	T	A	TAA	AAA	GTA	GAA	STOP	K	1.18E-09
X	41338864	T	G	TAA	GAA	GTA	GGA	STOP	E	1.45E-09
X	41338865	A	C	TAA	TCA	TAA	TCA	STOP	S	1.38E-09
X	41338865	A	T	TAA	TTA	TAA	TTA	STOP	L	1.75E-09
X	41338865	A	G	TAA	TGA	TAA	TGA	STOP	STOP	4.29E-09
X	41338866	A	C	TAA	TAC	AAC	ACC	STOP	Y	1.82E-09
X	41338866	A	T	TAA	TAT	AAC	ATC	STOP	Y	1.53E-09
X	41338866	A	G	TAA	TAG	AAC	AGC	STOP	STOP	5.65E-09
X	41338867	C	A	CCC	ACC	ACC	AAC	P	T	4.70E-09
X	41338867	C	T	CCC	TCC	ACC	ATC	P	S	9.77E-09
X	41338867	C	G	CCC	GCC	ACC	AGC	P	A	2.20E-09
X	41338868	C	A	CCC	CAC	CCC	CAC	P	H	2.65E-09
X	41338868	C	T	CCC	CTC	CCC	CTC	P	L	8.31E-09
X	41338868	C	G	CCC	CGC	CCC	CGC	P	R	2.31E-09
X	41338869	C	A	CCC	CCA	CCA	CAA	P	P	1.98E-09
X	41338869	C	T	CCC	CCT	CCA	CTA	P	P	6.05E-09
X	41338869	C	G	CCC	CCG	CCA	CGA	P	P	1.36E-09
X	41338870	A	C	ATT	CTT	CAT	CCT	I	L	1.93E-09
X	41338870	A	T	ATT	TTT	CAT	CTT	I	F	2.20E-09
X	41338870	A	G	ATT	GTT	CAT	CGT	I	V	1.20E-08
X	41338871	T	C	ATT	ACT	ATT	ACT	I	T	7.35E-09
X	41338871	T	A	ATT	AAT	ATT	AAT	I	N	1.45E-09
X	41338871	T	G	ATT	AGT	ATT	AGT	I	S	1.23E-09
X	41338872	T	C	ATT	ATC	TTT	TCT	I	I	2.95E-09
X	41338872	T	A	ATT	ATA	TTT	TAT	I	I	1.00E-09
X	41338872	T	G	ATT	ATG	TTT	TGT	I	M	1.65E-09
X	41338873	T	C	TAA	CAA	TTA	TCA	STOP	Q	4.29E-09
X	41338873	T	A	TAA	AAA	TTA	TAA	STOP	K	1.80E-09
X	41338873	T	G	TAA	GAA	TTA	TGA	STOP	E	1.39E-09
X	41338874	A	C	TAA	TCA	TAA	TCA	STOP	S	1.38E-09
X	41338874	A	T	TAA	TTA	TAA	TTA	STOP	L	1.75E-09
X	41338874	A	G	TAA	TGA	TAA	TGA	STOP	STOP	4.29E-09
X	41338875	A	C	TAA	TAC	AAA	ACA	STOP	Y	1.67E-09
X	41338875	A	T	TAA	TAT	AAA	ATA	STOP	Y	1.03E-09
X	41338875	A	G	TAA	TAG	AAA	AGA	STOP	STOP	2.93E-09
X	41338876	A	C	AAT	CAT	AAA	ACA	N	H	1.67E-09
X	41338876	A	T	AAT	TAT	AAA	ATA	N	Y	1.03E-09
X	41338876	A	G	AAT	GAT	AAA	AGA	N	D	2.93E-09
X	41338877	A	C	AAT	ACT	AAT	ACT	N	T	1.21E-09
X	41338877	A	T	AAT	ATT	AAT	ATT	N	I	1.44E-09
X	41338877	A	G	AAT	AGT	AAT	AGT	N	S	7.35E-09
X	41338878	T	C	AAT	AAC	ATT	ACT	N	N	7.35E-09
X	41338878	T	A	AAT	AAA	ATT	AAT	N	K	1.45E-09
X	41338878	T	G	AAT	AAG	ATT	AGT	N	K	1.23E-09
X	41338879	T	C	TAG	CAG	TTA	TCA	STOP	Q	4.29E-09
X	41338879	T	A	TAG	AAG	TTA	TAA	STOP	K	1.80E-09
X	41338879	T	G	TAG	GAG	TTA	TGA	STOP	E	1.39E-09
X	41338880	A	C	TAG	TCG	TAG	TCG	STOP	S	1.01E-09
X	41338880	A	T	TAG	TTG	TAG	TTG	STOP	L	1.04E-09
X	41338880	A	G	TAG	TGG	TAG	TGG	STOP	W	5.94E-09
X	41338881	G	C	TAG	TAC	AGA	ACA	STOP	Y	2.96E-09
X	41338881	G	T	TAG	TAT	AGA	ATA	STOP	Y	2.31E-09
X	41338881	G	A	TAG	TAA	AGA	AAA	STOP	STOP	5.37E-09
X	41338882	A	C	ATT	CTT	GAT	GCT	I	L	1.22E-09
X	41338882	A	T	ATT	TTT	GAT	GTT	I	F	2.47E-09
X	41338882	A	G	ATT	GTT	GAT	GGT	I	V	5.65E-09
X	41338883	T	C	ATT	ACT	ATT	ACT	I	T	7.35E-09
X	41338883	T	A	ATT	AAT	ATT	AAT	I	N	1.45E-09
X	41338883	T	G	ATT	AGT	ATT	AGT	I	S	1.23E-09
X	41338884	T	C	ATT	ATC	TTC	TCC	I	I	3.51E-09
X	41338884	T	A	ATT	ATA	TTC	TAC	I	I	8.10E-10
X	41338884	T	G	ATT	ATG	TTC	TGC	I	M	1.38E-09
X	41338885	C	A	CTT	ATT	TCT	TAT	L	I	2.25E-09
X	41338885	C	T	CTT	TTT	TCT	TTT	L	F	5.42E-09
X	41338885	C	G	CTT	GTT	TCT	TGT	L	V	3.01E-09
X	41338886	T	C	CTT	CCT	CTT	CCT	L	P	4.64E-09
X	41338886	T	A	CTT	CAT	CTT	CAT	L	H	1.07E-09
X	41338886	T	G	CTT	CGT	CTT	CGT	L	R	1.26E-09
X	41338887	T	C	CTT	CTC	TTA	TCA	L	L	4.29E-09
X	41338887	T	A	CTT	CTA	TTA	TAA	L	L	1.80E-09
X	41338887	T	G	CTT	CTG	TTA	TGA	L	L	1.39E-09
X	41338888	A	C	ATT	CTT	TAT	TCT	I	L	1.51E-09
X	41338888	A	T	ATT	TTT	TAT	TTT	I	F	1.67E-09
X	41338888	A	G	ATT	GTT	TAT	TGT	I	V	1.11E-08
X	41338889	T	C	ATT	ACT	ATT	ACT	I	T	7.35E-09
X	41338889	T	A	ATT	AAT	ATT	AAT	I	N	1.45E-09
X	41338889	T	G	ATT	AGT	ATT	AGT	I	S	1.23E-09
X	41338890	T	C	ATT	ATC	TTT	TCT	I	I	2.95E-09
X	41338890	T	A	ATT	ATA	TTT	TAT	I	I	1.00E-09
X	41338890	T	G	ATT	ATG	TTT	TGT	I	M	1.65E-09
X	41338891	T	C	TTT	CTT	TTT	TCT	F	L	2.95E-09
X	41338891	T	A	TTT	ATT	TTT	TAT	F	I	1.00E-09
X	41338891	T	G	TTT	GTT	TTT	TGT	F	V	1.65E-09
X	41338892	T	C	TTT	TCT	TTT	TCT	F	S	2.95E-09
X	41338892	T	A	TTT	TAT	TTT	TAT	F	Y	1.00E-09
X	41338892	T	G	TTT	TGT	TTT	TGT	F	C	1.65E-09
X	41338893	T	C	TTT	TTC	TTC	TCC	F	F	3.51E-09
X	41338893	T	A	TTT	TTA	TTC	TAC	F	L	8.10E-10
X	41338893	T	G	TTT	TTG	TTC	TGC	F	L	1.38E-09
X	41338894	C	A	CCC	ACC	TCC	TAC	P	T	2.09E-09
X	41338894	C	T	CCC	TCC	TCC	TTC	P	S	7.78E-09
X	41338894	C	G	CCC	GCC	TCC	TGC	P	A	2.09E-09
X	41338895	C	A	CCC	CAC	CCC	CAC	P	H	2.65E-09
X	41338895	C	T	CCC	CTC	CCC	CTC	P	L	8.31E-09
X	41338895	C	G	CCC	CGC	CCC	CGC	P	R	2.31E-09
X	41338896	C	A	CCC	CCA	CCC	CAC	P	P	2.65E-09
X	41338896	C	T	CCC	CCT	CCC	CTC	P	P	8.31E-09
X	41338896	C	G	CCC	CCG	CCC	CGC	P	P	2.31E-09
X	41338897	C	A	CCC	ACC	CCC	CAC	P	T	2.65E-09
X	41338897	C	T	CCC	TCC	CCC	CTC	P	S	8.31E-09
X	41338897	C	G	CCC	GCC	CCC	CGC	P	A	2.31E-09
X	41338898	C	A	CCC	CAC	CCC	CAC	P	H	2.65E-09
X	41338898	C	T	CCC	CTC	CCC	CTC	P	L	8.31E-09
X	41338898	C	G	CCC	CGC	CCC	CGC	P	R	2.31E-09
X	41338899	C	A	CCC	CCA	CCT	CAT	P	P	1.69E-09
X	41338899	C	T	CCC	CCT	CCT	CTT	P	P	7.64E-09
X	41338899	C	G	CCC	CCG	CCT	CGT	P	P	1.96E-09
X	41338900	T	C	TCT	CCT	CTC	CCC	S	P	3.61E-09
X	41338900	T	A	TCT	ACT	CTC	CAC	S	T	1.06E-09
X	41338900	T	G	TCT	GCT	CTC	CGC	S	A	1.12E-09
X	41338901	C	A	TCT	TAT	TCT	TAT	S	Y	2.25E-09
X	41338901	C	T	TCT	TTT	TCT	TTT	S	F	5.42E-09
X	41338901	C	G	TCT	TGT	TCT	TGT	S	C	3.01E-09
X	41338902	T	C	TCT	TCC	CTC	CCC	S	S	3.61E-09
X	41338902	T	A	TCT	TCA	CTC	CAC	S	S	1.06E-09
X	41338902	T	G	TCT	TCG	CTC	CGC	S	S	1.12E-09
X	41338903	C	A	CAG	AAG	TCA	TAA	Q	K	1.77E-09
X	41338903	C	T	CAG	TAG	TCA	TTA	Q	STOP	5.57E-09
X	41338903	C	G	CAG	GAG	TCA	TGA	Q	E	1.91E-09
X	41338904	A	C	CAG	CCG	CAG	CCG	Q	P	1.39E-09
X	41338904	A	T	CAG	CTG	CAG	CTG	Q	L	1.15E-09
X	41338904	A	G	CAG	CGG	CAG	CGG	Q	R	6.40E-09
X	41338905	G	C	CAG	CAC	AGT	ACT	Q	H	2.66E-09
X	41338905	G	T	CAG	CAT	AGT	ATT	Q	H	1.95E-09
X	41338905	G	A	CAG	CAA	AGT	AAT	Q	Q	8.76E-09
X	41338906	T	C	TGT	CGT	GTG	GCG	C	R	6.62E-09
X	41338906	T	A	TGT	AGT	GTG	GAG	C	S	1.40E-09
X	41338906	T	G	TGT	GGT	GTG	GGG	C	G	1.81E-09
X	41338907	G	C	TGT	TCT	TGT	TCT	C	S	2.48E-09
X	41338907	G	T	TGT	TTT	TGT	TTT	C	F	2.66E-09
X	41338907	G	A	TGT	TAT	TGT	TAT	C	Y	9.64E-09
X	41338908	T	C	TGT	TGC	GTC	GCC	C	C	5.25E-09
X	41338908	T	A	TGT	TGA	GTC	GAC	C	STOP	1.82E-09
X	41338908	T	G	TGT	TGG	GTC	GGC	C	W	1.50E-09
X	41338909	C	A	CCA	ACA	TCC	TAC	P	T	2.09E-09
X	41338909	C	T	CCA	TCA	TCC	TTC	P	S	7.78E-09
X	41338909	C	G	CCA	GCA	TCC	TGC	P	A	2.09E-09
X	41338910	C	A	CCA	CAA	CCA	CAA	P	Q	1.98E-09
X	41338910	C	T	CCA	CTA	CCA	CTA	P	L	6.05E-09
X	41338910	C	G	CCA	CGA	CCA	CGA	P	R	1.36E-09
X	41338911	A	C	CCA	CCC	CAG	CCG	P	P	1.39E-09
X	41338911	A	T	CCA	CCT	CAG	CTG	P	P	1.15E-09
X	41338911	A	G	CCA	CCG	CAG	CGG	P	P	6.40E-09
X	41338912	G	C	GGT	CGT	AGG	ACG	G	R	1.97E-09
X	41338912	G	T	GGT	TGT	AGG	ATG	G	C	1.65E-09
X	41338912	G	A	GGT	AGT	AGG	AAG	G	S	7.70E-09
X	41338913	G	C	GGT	GCT	GGT	GCT	G	A	2.19E-09
X	41338913	G	T	GGT	GTT	GGT	GTT	G	V	4.59E-09
X	41338913	G	A	GGT	GAT	GGT	GAT	G	D	9.82E-09
X	41338914	T	C	GGT	GGC	GTA	GCA	G	G	6.50E-09
X	41338914	T	A	GGT	GGA	GTA	GAA	G	G	1.18E-09
X	41338914	T	G	GGT	GGG	GTA	GGA	G	G	1.45E-09
X	41338915	A	C	AAG	CAG	TAA	TCA	K	Q	1.38E-09
X	41338915	A	T	AAG	TAG	TAA	TTA	K	STOP	1.75E-09
X	41338915	A	G	AAG	GAG	TAA	TGA	K	E	4.29E-09
X	41338916	A	C	AAG	ACG	AAG	ACG	K	T	1.27E-09
X	41338916	A	T	AAG	ATG	AAG	ATG	K	M	1.08E-09
X	41338916	A	G	AAG	AGG	AAG	AGG	K	R	4.60E-09
X	41338917	G	C	AAG	AAC	AGT	ACT	K	N	2.66E-09
X	41338917	G	T	AAG	AAT	AGT	ATT	K	N	1.95E-09
X	41338917	G	A	AAG	AAA	AGT	AAT	K	K	8.76E-09
X	41338918	T	C	TAA	CAA	GTA	GCA	STOP	Q	6.50E-09
X	41338918	T	A	TAA	AAA	GTA	GAA	STOP	K	1.18E-09
X	41338918	T	G	TAA	GAA	GTA	GGA	STOP	E	1.45E-09
X	41338919	A	C	TAA	TCA	TAA	TCA	STOP	S	1.38E-09
X	41338919	A	T	TAA	TTA	TAA	TTA	STOP	L	1.75E-09
X	41338919	A	G	TAA	TGA	TAA	TGA	STOP	STOP	4.29E-09
X	41338920	A	C	TAA	TAC	AAT	ACT	STOP	Y	1.21E-09
X	41338920	A	T	TAA	TAT	AAT	ATT	STOP	Y	1.44E-09
X	41338920	A	G	TAA	TAG	AAT	AGT	STOP	STOP	7.35E-09
X	41338921	T	C	TCA	CCA	ATC	ACC	S	P	5.72E-09
X	41338921	T	A	TCA	ACA	ATC	AAC	S	T	2.62E-09
X	41338921	T	G	TCA	GCA	ATC	AGC	S	A	1.25E-09
X	41338922	C	A	TCA	TAA	TCA	TAA	S	STOP	1.77E-09
X	41338922	C	T	TCA	TTA	TCA	TTA	S	L	5.57E-09
X	41338922	C	G	TCA	TGA	TCA	TGA	S	STOP	1.91E-09
X	41338923	A	C	TCA	TCC	CAG	CCG	S	S	1.39E-09
X	41338923	A	T	TCA	TCT	CAG	CTG	S	S	1.15E-09
X	41338923	A	G	TCA	TCG	CAG	CGG	S	S	6.40E-09
X	41338924	G	C	GAT	CAT	AGA	ACA	D	H	2.96E-09
X	41338924	G	T	GAT	TAT	AGA	ATA	D	Y	2.31E-09
X	41338924	G	A	GAT	AAT	AGA	AAA	D	N	5.37E-09
X	41338925	A	C	GAT	GCT	GAT	GCT	D	A	1.22E-09
X	41338925	A	T	GAT	GTT	GAT	GTT	D	V	2.47E-09
X	41338925	A	G	GAT	GGT	GAT	GGT	D	G	5.65E-09
X	41338926	T	C	GAT	GAC	ATT	ACT	D	D	7.35E-09
X	41338926	T	A	GAT	GAA	ATT	AAT	D	E	1.45E-09
X	41338926	T	G	GAT	GAG	ATT	AGT	D	E	1.23E-09
X	41338927	T	C	TGG	CGG	TTG	TCG	W	R	4.78E-09
X	41338927	T	A	TGG	AGG	TTG	TAG	W	R	8.65E-10
X	41338927	T	G	TGG	GGG	TTG	TGG	W	G	1.88E-09
X	41338928	G	C	TGG	TCG	TGG	TCG	W	S	1.40E-09
X	41338928	G	T	TGG	TTG	TGG	TTG	W	L	1.94E-09
X	41338928	G	A	TGG	TAG	TGG	TAG	W	STOP	6.11E-09
X	41338929	G	C	TGG	TGC	GGA	GCA	W	C	2.07E-09
X	41338929	G	T	TGG	TGT	GGA	GTA	W	C	2.06E-09
X	41338929	G	A	TGG	TGA	GGA	GAA	W	STOP	7.82E-09
X	41338930	A	C	AAG	CAG	GAA	GCA	K	Q	1.34E-09
X	41338930	A	T	AAG	TAG	GAA	GTA	K	STOP	7.95E-10
X	41338930	A	G	AAG	GAG	GAA	GGA	K	E	3.58E-09
X	41338931	A	C	AAG	ACG	AAG	ACG	K	T	1.27E-09
X	41338931	A	T	AAG	ATG	AAG	ATG	K	M	1.08E-09
X	41338931	A	G	AAG	AGG	AAG	AGG	K	R	4.60E-09
X	41338932	G	C	AAG	AAC	AGG	ACG	K	N	1.97E-09
X	41338932	G	T	AAG	AAT	AGG	ATG	K	N	1.65E-09
X	41338932	G	A	AAG	AAA	AGG	AAG	K	K	7.70E-09
X	41338933	G	C	GCT	CCT	GGC	GCC	A	P	2.06E-09
X	41338933	G	T	GCT	TCT	GGC	GTC	A	S	2.99E-09
X	41338933	G	A	GCT	ACT	GGC	GAC	A	T	8.12E-09
X	41338934	C	A	GCT	GAT	GCT	GAT	A	D	1.79E-09
X	41338934	C	T	GCT	GTT	GCT	GTT	A	V	7.62E-09
X	41338934	C	G	GCT	GGT	GCT	GGT	A	G	1.90E-09
X	41338935	T	C	GCT	GCC	CTG	CCG	A	A	6.40E-09
X	41338935	T	A	GCT	GCA	CTG	CAG	A	A	1.16E-09
X	41338935	T	G	GCT	GCG	CTG	CGG	A	A	1.30E-09
X	41338936	G	C	GGA	CGA	TGG	TCG	G	R	1.40E-09
X	41338936	G	T	GGA	TGA	TGG	TTG	G	STOP	1.94E-09
X	41338936	G	A	GGA	AGA	TGG	TAG	G	R	6.11E-09
X	41338937	G	C	GGA	GCA	GGA	GCA	G	A	2.07E-09
X	41338937	G	T	GGA	GTA	GGA	GTA	G	V	2.06E-09
X	41338937	G	A	GGA	GAA	GGA	GAA	G	E	7.82E-09
X	41338938	A	C	GGA	GGC	GAG	GCG	G	G	1.18E-09
X	41338938	A	T	GGA	GGT	GAG	GTG	G	G	1.09E-09
X	41338938	A	G	GGA	GGG	GAG	GGG	G	G	3.59E-09
X	41338939	G	C	GAT	CAT	AGA	ACA	D	H	2.96E-09
X	41338939	G	T	GAT	TAT	AGA	ATA	D	Y	2.31E-09
X	41338939	G	A	GAT	AAT	AGA	AAA	D	N	5.37E-09
X	41338940	A	C	GAT	GCT	GAT	GCT	D	A	1.22E-09
X	41338940	A	T	GAT	GTT	GAT	GTT	D	V	2.47E-09
X	41338940	A	G	GAT	GGT	GAT	GGT	D	G	5.65E-09
X	41338941	T	C	GAT	GAC	ATT	ACT	D	D	7.35E-09
X	41338941	T	A	GAT	GAA	ATT	AAT	D	E	1.45E-09
X	41338941	T	G	GAT	GAG	ATT	AGT	D	E	1.23E-09
X	41338942	T	C	TTT	CTT	TTT	TCT	F	L	2.95E-09
X	41338942	T	A	TTT	ATT	TTT	TAT	F	I	1.00E-09
X	41338942	T	G	TTT	GTT	TTT	TGT	F	V	1.65E-09
X	41338943	T	C	TTT	TCT	TTT	TCT	F	S	2.95E-09
X	41338943	T	A	TTT	TAT	TTT	TAT	F	Y	1.00E-09
X	41338943	T	G	TTT	TGT	TTT	TGT	F	C	1.65E-09
X	41338944	T	C	TTT	TTC	TTA	TCA	F	F	4.29E-09
X	41338944	T	A	TTT	TTA	TTA	TAA	F	L	1.80E-09
X	41338944	T	G	TTT	TTG	TTA	TGA	F	L	1.39E-09
X	41338945	A	C	AAT	CAT	TAA	TCA	N	H	1.38E-09
X	41338945	A	T	AAT	TAT	TAA	TTA	N	Y	1.75E-09
X	41338945	A	G	AAT	GAT	TAA	TGA	N	D	4.29E-09
X	41338946	A	C	AAT	ACT	AAT	ACT	N	T	1.21E-09
X	41338946	A	T	AAT	ATT	AAT	ATT	N	I	1.44E-09
X	41338946	A	G	AAT	AGT	AAT	AGT	N	S	7.35E-09
X	41338947	T	C	AAT	AAC	ATT	ACT	N	N	7.35E-09
X	41338947	T	A	AAT	AAA	ATT	AAT	N	K	1.45E-09
X	41338947	T	G	AAT	AAG	ATT	AGT	N	K	1.23E-09
X	41338948	T	C	TTC	CTC	TTT	TCT	F	L	2.95E-09
X	41338948	T	A	TTC	ATC	TTT	TAT	F	I	1.00E-09
X	41338948	T	G	TTC	GTC	TTT	TGT	F	V	1.65E-09
X	41338949	T	C	TTC	TCC	TTC	TCC	F	S	3.51E-09
X	41338949	T	A	TTC	TAC	TTC	TAC	F	Y	8.10E-10
X	41338949	T	G	TTC	TGC	TTC	TGC	F	C	1.38E-09
X	41338950	C	A	TTC	TTA	TCC	TAC	F	L	2.09E-09
X	41338950	C	T	TTC	TTT	TCC	TTC	F	F	7.78E-09
X	41338950	C	G	TTC	TTG	TCC	TGC	F	L	2.09E-09
X	41338951	C	A	CCA	ACA	CCC	CAC	P	T	2.65E-09
X	41338951	C	T	CCA	TCA	CCC	CTC	P	S	8.31E-09
X	41338951	C	G	CCA	GCA	CCC	CGC	P	A	2.31E-09
X	41338952	C	A	CCA	CAA	CCA	CAA	P	Q	1.98E-09
X	41338952	C	T	CCA	CTA	CCA	CTA	P	L	6.05E-09
X	41338952	C	G	CCA	CGA	CCA	CGA	P	R	1.36E-09
X	41338953	A	C	CCA	CCC	CAG	CCG	P	P	1.39E-09
X	41338953	A	T	CCA	CCT	CAG	CTG	P	P	1.15E-09
X	41338953	A	G	CCA	CCG	CAG	CGG	P	P	6.40E-09
X	41338954	G	C	GAA	CAA	AGA	ACA	E	Q	2.96E-09
X	41338954	G	T	GAA	TAA	AGA	ATA	E	STOP	2.31E-09
X	41338954	G	A	GAA	AAA	AGA	AAA	E	K	5.37E-09
X	41338955	A	C	GAA	GCA	GAA	GCA	E	A	1.34E-09
X	41338955	A	T	GAA	GTA	GAA	GTA	E	V	7.95E-10
X	41338955	A	G	GAA	GGA	GAA	GGA	E	G	3.58E-09
X	41338956	A	C	GAA	GAC	AAC	ACC	E	D	1.82E-09
X	41338956	A	T	GAA	GAT	AAC	ATC	E	D	1.53E-09
X	41338956	A	G	GAA	GAG	AAC	AGC	E	E	5.65E-09
X	41338957	C	A	CCA	ACA	ACC	AAC	P	T	4.70E-09
X	41338957	C	T	CCA	TCA	ACC	ATC	P	S	9.77E-09
X	41338957	C	G	CCA	GCA	ACC	AGC	P	A	2.20E-09
X	41338958	C	A	CCA	CAA	CCA	CAA	P	Q	1.98E-09
X	41338958	C	T	CCA	CTA	CCA	CTA	P	L	6.05E-09
X	41338958	C	G	CCA	CGA	CCA	CGA	P	R	1.36E-09
X	41338959	A	C	CCA	CCC	CAT	CCT	P	P	1.93E-09
X	41338959	A	T	CCA	CCT	CAT	CTT	P	P	2.20E-09
X	41338959	A	G	CCA	CCG	CAT	CGT	P	P	1.20E-08
X	41338960	T	C	TTT	CTT	ATT	ACT	F	L	7.35E-09
X	41338960	T	A	TTT	ATT	ATT	AAT	F	I	1.45E-09
X	41338960	T	G	TTT	GTT	ATT	AGT	F	V	1.23E-09
X	41338961	T	C	TTT	TCT	TTT	TCT	F	S	2.95E-09
X	41338961	T	A	TTT	TAT	TTT	TAT	F	Y	1.00E-09
X	41338961	T	G	TTT	TGT	TTT	TGT	F	C	1.65E-09
X	41338962	T	C	TTT	TTC	TTT	TCT	F	F	2.95E-09
X	41338962	T	A	TTT	TTA	TTT	TAT	F	L	1.00E-09
X	41338962	T	G	TTT	TTG	TTT	TGT	F	L	1.65E-09
X	41338963	T	C	TTT	CTT	TTT	TCT	F	L	2.95E-09
X	41338963	T	A	TTT	ATT	TTT	TAT	F	I	1.00E-09
X	41338963	T	G	TTT	GTT	TTT	TGT	F	V	1.65E-09
X	41338964	T	C	TTT	TCT	TTT	TCT	F	S	2.95E-09
X	41338964	T	A	TTT	TAT	TTT	TAT	F	Y	1.00E-09
X	41338964	T	G	TTT	TGT	TTT	TGT	F	C	1.65E-09
X	41338965	T	C	TTT	TTC	TTA	TCA	F	F	4.29E-09
X	41338965	T	A	TTT	TTA	TTA	TAA	F	L	1.80E-09
X	41338965	T	G	TTT	TTG	TTA	TGA	F	L	1.39E-09
X	41338966	A	C	AGT	CGT	TAG	TCG	S	R	1.01E-09
X	41338966	A	T	AGT	TGT	TAG	TTG	S	C	1.04E-09
X	41338966	A	G	AGT	GGT	TAG	TGG	S	G	5.94E-09
X	41338967	G	C	AGT	ACT	AGT	ACT	S	T	2.66E-09
X	41338967	G	T	AGT	ATT	AGT	ATT	S	I	1.95E-09
X	41338967	G	A	AGT	AAT	AGT	AAT	S	N	8.76E-09
X	41338968	T	C	AGT	AGC	GTA	GCA	S	S	6.50E-09
X	41338968	T	A	AGT	AGA	GTA	GAA	S	R	1.18E-09
X	41338968	T	G	AGT	AGG	GTA	GGA	S	R	1.45E-09
X	41338969	A	C	AAC	CAC	TAA	TCA	N	H	1.38E-09
X	41338969	A	T	AAC	TAC	TAA	TTA	N	Y	1.75E-09
X	41338969	A	G	AAC	GAC	TAA	TGA	N	D	4.29E-09
X	41338970	A	C	AAC	ACC	AAC	ACC	N	T	1.82E-09
X	41338970	A	T	AAC	ATC	AAC	ATC	N	I	1.53E-09
X	41338970	A	G	AAC	AGC	AAC	AGC	N	S	5.65E-09
X	41338971	C	A	AAC	AAA	ACA	AAA	N	K	2.54E-09
X	41338971	C	T	AAC	AAT	ACA	ATA	N	N	9.72E-09
X	41338971	C	G	AAC	AAG	ACA	AGA	N	K	2.51E-09
X	41338972	A	C	AGA	CGA	CAG	CCG	R	R	1.39E-09
X	41338972	A	T	AGA	TGA	CAG	CTG	R	STOP	1.15E-09
X	41338972	A	G	AGA	GGA	CAG	CGG	R	G	6.40E-09
X	41338973	G	C	AGA	ACA	AGA	ACA	R	T	2.96E-09
X	41338973	G	T	AGA	ATA	AGA	ATA	R	I	2.31E-09
X	41338973	G	A	AGA	AAA	AGA	AAA	R	K	5.37E-09
X	41338974	A	C	AGA	AGC	GAA	GCA	R	S	1.34E-09
X	41338974	A	T	AGA	AGT	GAA	GTA	R	S	7.95E-10
X	41338974	A	G	AGA	AGG	GAA	GGA	R	R	3.58E-09
X	41338975	A	C	AAT	CAT	AAA	ACA	N	H	1.67E-09
X	41338975	A	T	AAT	TAT	AAA	ATA	N	Y	1.03E-09
X	41338975	A	G	AAT	GAT	AAA	AGA	N	D	2.93E-09
X	41338976	A	C	AAT	ACT	AAT	ACT	N	T	1.21E-09
X	41338976	A	T	AAT	ATT	AAT	ATT	N	I	1.44E-09
X	41338976	A	G	AAT	AGT	AAT	AGT	N	S	7.35E-09
X	41338977	T	C	AAT	AAC	ATT	ACT	N	N	7.35E-09
X	41338977	T	A	AAT	AAA	ATT	AAT	N	K	1.45E-09
X	41338977	T	G	AAT	AAG	ATT	AGT	N	K	1.23E-09
X	41338978	T	C	TTA	CTA	TTT	TCT	L	L	2.95E-09
X	41338978	T	A	TTA	ATA	TTT	TAT	L	I	1.00E-09
X	41338978	T	G	TTA	GTA	TTT	TGT	L	V	1.65E-09
X	41338979	T	C	TTA	TCA	TTA	TCA	L	S	4.29E-09
X	41338979	T	A	TTA	TAA	TTA	TAA	L	STOP	1.80E-09
X	41338979	T	G	TTA	TGA	TTA	TGA	L	STOP	1.39E-09
X	41338980	A	C	TTA	TTC	TAA	TCA	L	F	1.38E-09
X	41338980	A	T	TTA	TTT	TAA	TTA	L	F	1.75E-09
X	41338980	A	G	TTA	TTG	TAA	TGA	L	L	4.29E-09
X	41338981	A	C	AAT	CAT	AAA	ACA	N	H	1.67E-09
X	41338981	A	T	AAT	TAT	AAA	ATA	N	Y	1.03E-09
X	41338981	A	G	AAT	GAT	AAA	AGA	N	D	2.93E-09
X	41338982	A	C	AAT	ACT	AAT	ACT	N	T	1.21E-09
X	41338982	A	T	AAT	ATT	AAT	ATT	N	I	1.44E-09
X	41338982	A	G	AAT	AGT	AAT	AGT	N	S	7.35E-09
X	41338983	T	C	AAT	AAC	ATG	ACG	N	N	1.20E-08
X	41338983	T	A	AAT	AAA	ATG	AAG	N	K	2.13E-09
X	41338983	T	G	AAT	AAG	ATG	AGG	N	K	1.92E-09
X	41338984	G	C	GGG	CGG	TGG	TCG	G	R	1.40E-09
X	41338984	G	T	GGG	TGG	TGG	TTG	G	W	1.94E-09
X	41338984	G	A	GGG	AGG	TGG	TAG	G	R	6.11E-09
X	41338985	G	C	GGG	GCG	GGG	GCG	G	A	2.46E-09
X	41338985	G	T	GGG	GTG	GGG	GTG	G	V	2.67E-09
X	41338985	G	A	GGG	GAG	GGG	GAG	G	E	8.21E-09
X	41338986	G	C	GGG	GGC	GGA	GCA	G	G	2.07E-09
X	41338986	G	T	GGG	GGT	GGA	GTA	G	G	2.06E-09
X	41338986	G	A	GGG	GGA	GGA	GAA	G	G	7.82E-09
X	41338987	A	C	AAG	CAG	GAA	GCA	K	Q	1.34E-09
X	41338987	A	T	AAG	TAG	GAA	GTA	K	STOP	7.95E-10
X	41338987	A	G	AAG	GAG	GAA	GGA	K	E	3.58E-09
X	41338988	A	C	AAG	ACG	AAG	ACG	K	T	1.27E-09
X	41338988	A	T	AAG	ATG	AAG	ATG	K	M	1.08E-09
X	41338988	A	G	AAG	AGG	AAG	AGG	K	R	4.60E-09
X	41338989	G	C	AAG	AAC	AGG	ACG	K	N	1.97E-09
X	41338989	G	T	AAG	AAT	AGG	ATG	K	N	1.65E-09
X	41338989	G	A	AAG	AAA	AGG	AAG	K	K	7.70E-09
X	41338990	G	C	GTT	CTT	GGT	GCT	V	L	2.19E-09
X	41338990	G	T	GTT	TTT	GGT	GTT	V	F	4.59E-09
X	41338990	G	A	GTT	ATT	GGT	GAT	V	I	9.82E-09
X	41338991	T	C	GTT	GCT	GTT	GCT	V	A	5.64E-09
X	41338991	T	A	GTT	GAT	GTT	GAT	V	D	1.50E-09
X	41338991	T	G	GTT	GGT	GTT	GGT	V	G	1.81E-09
X	41338992	T	C	GTT	GTC	TTT	TCT	V	V	2.95E-09
X	41338992	T	A	GTT	GTA	TTT	TAT	V	V	1.00E-09
X	41338992	T	G	GTT	GTG	TTT	TGT	V	V	1.65E-09
X	41338993	T	C	TTT	CTT	TTT	TCT	F	L	2.95E-09
X	41338993	T	A	TTT	ATT	TTT	TAT	F	I	1.00E-09
X	41338993	T	G	TTT	GTT	TTT	TGT	F	V	1.65E-09
X	41338994	T	C	TTT	TCT	TTT	TCT	F	S	2.95E-09
X	41338994	T	A	TTT	TAT	TTT	TAT	F	Y	1.00E-09
X	41338994	T	G	TTT	TGT	TTT	TGT	F	C	1.65E-09
X	41338995	T	C	TTT	TTC	TTT	TCT	F	F	2.95E-09
X	41338995	T	A	TTT	TTA	TTT	TAT	F	L	1.00E-09
X	41338995	T	G	TTT	TTG	TTT	TGT	F	L	1.65E-09
X	41338996	T	C	TGG	CGG	TTG	TCG	W	R	4.78E-09
X	41338996	T	A	TGG	AGG	TTG	TAG	W	R	8.65E-10
X	41338996	T	G	TGG	GGG	TTG	TGG	W	G	1.88E-09
X	41338997	G	C	TGG	TCG	TGG	TCG	W	S	1.40E-09
X	41338997	G	T	TGG	TTG	TGG	TTG	W	L	1.94E-09
X	41338997	G	A	TGG	TAG	TGG	TAG	W	STOP	6.11E-09
X	41338998	G	C	TGG	TGC	GGC	GCC	W	C	2.06E-09
X	41338998	G	T	TGG	TGT	GGC	GTC	W	C	2.99E-09
X	41338998	G	A	TGG	TGA	GGC	GAC	W	STOP	8.12E-09
X	41338999	C	A	CAT	AAT	GCA	GAA	H	N	2.89E-09
X	41338999	C	T	CAT	TAT	GCA	GTA	H	Y	6.55E-09
X	41338999	C	G	CAT	GAT	GCA	GGA	H	D	1.70E-09
X	41339000	A	C	CAT	CCT	CAT	CCT	H	P	1.93E-09
X	41339000	A	T	CAT	CTT	CAT	CTT	H	L	2.20E-09
X	41339000	A	G	CAT	CGT	CAT	CGT	H	R	1.20E-08
X	41339001	T	C	CAT	CAC	ATT	ACT	H	H	7.35E-09
X	41339001	T	A	CAT	CAA	ATT	AAT	H	Q	1.45E-09
X	41339001	T	G	CAT	CAG	ATT	AGT	H	Q	1.23E-09
X	41339002	T	C	TTA	CTA	TTT	TCT	L	L	2.95E-09
X	41339002	T	A	TTA	ATA	TTT	TAT	L	I	1.00E-09
X	41339002	T	G	TTA	GTA	TTT	TGT	L	V	1.65E-09
X	41339003	T	C	TTA	TCA	TTA	TCA	L	S	4.29E-09
X	41339003	T	A	TTA	TAA	TTA	TAA	L	STOP	1.80E-09
X	41339003	T	G	TTA	TGA	TTA	TGA	L	STOP	1.39E-09
X	41339004	A	C	TTA	TTC	TAA	TCA	L	F	1.38E-09
X	41339004	A	T	TTA	TTT	TAA	TTA	L	F	1.75E-09
X	41339004	A	G	TTA	TTG	TAA	TGA	L	L	4.29E-09
X	41339005	A	C	ATT	CTT	AAT	ACT	I	L	1.21E-09
X	41339005	A	T	ATT	TTT	AAT	ATT	I	F	1.44E-09
X	41339005	A	G	ATT	GTT	AAT	AGT	I	V	7.35E-09
X	41339006	T	C	ATT	ACT	ATT	ACT	I	T	7.35E-09
X	41339006	T	A	ATT	AAT	ATT	AAT	I	N	1.45E-09
X	41339006	T	G	ATT	AGT	ATT	AGT	I	S	1.23E-09
X	41339007	T	C	ATT	ATC	TTA	TCA	I	I	4.29E-09
X	41339007	T	A	ATT	ATA	TTA	TAA	I	I	1.80E-09
X	41339007	T	G	ATT	ATG	TTA	TGA	I	M	1.39E-09
X	41339008	A	C	AAT	CAT	TAA	TCA	N	H	1.38E-09
X	41339008	A	T	AAT	TAT	TAA	TTA	N	Y	1.75E-09
X	41339008	A	G	AAT	GAT	TAA	TGA	N	D	4.29E-09
X	41339009	A	C	AAT	ACT	AAT	ACT	N	T	1.21E-09
X	41339009	A	T	AAT	ATT	AAT	ATT	N	I	1.44E-09
X	41339009	A	G	AAT	AGT	AAT	AGT	N	S	7.35E-09
X	41339010	T	C	AAT	AAC	ATT	ACT	N	N	7.35E-09
X	41339010	T	A	AAT	AAA	ATT	AAT	N	K	1.45E-09
X	41339010	T	G	AAT	AAG	ATT	AGT	N	K	1.23E-09
X	41339011	T	C	TTT	CTT	TTT	TCT	F	L	2.95E-09
X	41339011	T	A	TTT	ATT	TTT	TAT	F	I	1.00E-09
X	41339011	T	G	TTT	GTT	TTT	TGT	F	V	1.65E-09
X	41339012	T	C	TTT	TCT	TTT	TCT	F	S	2.95E-09
X	41339012	T	A	TTT	TAT	TTT	TAT	F	Y	1.00E-09
X	41339012	T	G	TTT	TGT	TTT	TGT	F	C	1.65E-09
X	41339013	T	C	TTT	TTC	TTA	TCA	F	F	4.29E-09
X	41339013	T	A	TTT	TTA	TTA	TAA	F	L	1.80E-09
X	41339013	T	G	TTT	TTG	TTA	TGA	F	L	1.39E-09
X	41339014	A	C	ATA	CTA	TAT	TCT	I	L	1.51E-09
X	41339014	A	T	ATA	TTA	TAT	TTT	I	L	1.67E-09
X	41339014	A	G	ATA	GTA	TAT	TGT	I	V	1.11E-08
X	41339015	T	C	ATA	ACA	ATA	ACA	I	T	1.11E-08
X	41339015	T	A	ATA	AAA	ATA	AAA	I	K	1.70E-09
X	41339015	T	G	ATA	AGA	ATA	AGA	I	R	1.56E-09
X	41339016	A	C	ATA	ATC	TAT	TCT	I	I	1.51E-09
X	41339016	A	T	ATA	ATT	TAT	TTT	I	I	1.67E-09
X	41339016	A	G	ATA	ATG	TAT	TGT	I	M	1.11E-08
X	41339017	T	C	TAT	CAT	ATA	ACA	Y	H	1.11E-08
X	41339017	T	A	TAT	AAT	ATA	AAA	Y	N	1.70E-09
X	41339017	T	G	TAT	GAT	ATA	AGA	Y	D	1.56E-09
X	41339018	A	C	TAT	TCT	TAT	TCT	Y	S	1.51E-09
X	41339018	A	T	TAT	TTT	TAT	TTT	Y	F	1.67E-09
X	41339018	A	G	TAT	TGT	TAT	TGT	Y	C	1.11E-08
X	41339019	T	C	TAT	TAC	ATA	ACA	Y	Y	1.11E-08
X	41339019	T	A	TAT	TAA	ATA	AAA	Y	STOP	1.70E-09
X	41339019	T	G	TAT	TAG	ATA	AGA	Y	STOP	1.56E-09
X	41339020	A	C	ATA	CTA	TAT	TCT	I	L	1.51E-09
X	41339020	A	T	ATA	TTA	TAT	TTT	I	L	1.67E-09
X	41339020	A	G	ATA	GTA	TAT	TGT	I	V	1.11E-08
X	41339021	T	C	ATA	ACA	ATA	ACA	I	T	1.11E-08
X	41339021	T	A	ATA	AAA	ATA	AAA	I	K	1.70E-09
X	41339021	T	G	ATA	AGA	ATA	AGA	I	R	1.56E-09
X	41339022	A	C	ATA	ATC	TAT	TCT	I	I	1.51E-09
X	41339022	A	T	ATA	ATT	TAT	TTT	I	I	1.67E-09
X	41339022	A	G	ATA	ATG	TAT	TGT	I	M	1.11E-08
X	41339023	T	C	TAT	CAT	ATA	ACA	Y	H	1.11E-08
X	41339023	T	A	TAT	AAT	ATA	AAA	Y	N	1.70E-09
X	41339023	T	G	TAT	GAT	ATA	AGA	Y	D	1.56E-09
X	41339024	A	C	TAT	TCT	TAT	TCT	Y	S	1.51E-09
X	41339024	A	T	TAT	TTT	TAT	TTT	Y	F	1.67E-09
X	41339024	A	G	TAT	TGT	TAT	TGT	Y	C	1.11E-08
X	41339025	T	C	TAT	TAC	ATA	ACA	Y	Y	1.11E-08
X	41339025	T	A	TAT	TAA	ATA	AAA	Y	STOP	1.70E-09
X	41339025	T	G	TAT	TAG	ATA	AGA	Y	STOP	1.56E-09
X	41339026	A	C	ATT	CTT	TAT	TCT	I	L	1.51E-09
X	41339026	A	T	ATT	TTT	TAT	TTT	I	F	1.67E-09
X	41339026	A	G	ATT	GTT	TAT	TGT	I	V	1.11E-08
X	41339027	T	C	ATT	ACT	ATT	ACT	I	T	7.35E-09
X	41339027	T	A	ATT	AAT	ATT	AAT	I	N	1.45E-09
X	41339027	T	G	ATT	AGT	ATT	AGT	I	S	1.23E-09
X	41339028	T	C	ATT	ATC	TTT	TCT	I	I	2.95E-09
X	41339028	T	A	ATT	ATA	TTT	TAT	I	I	1.00E-09
X	41339028	T	G	ATT	ATG	TTT	TGT	I	M	1.65E-09
X	41339029	T	C	TTT	CTT	TTT	TCT	F	L	2.95E-09
X	41339029	T	A	TTT	ATT	TTT	TAT	F	I	1.00E-09
X	41339029	T	G	TTT	GTT	TTT	TGT	F	V	1.65E-09
X	41339030	T	C	TTT	TCT	TTT	TCT	F	S	2.95E-09
X	41339030	T	A	TTT	TAT	TTT	TAT	F	Y	1.00E-09
X	41339030	T	G	TTT	TGT	TTT	TGT	F	C	1.65E-09
X	41339031	T	C	TTT	TTC	TTT	TCT	F	F	2.95E-09
X	41339031	T	A	TTT	TTA	TTT	TAT	F	L	1.00E-09
X	41339031	T	G	TTT	TTG	TTT	TGT	F	L	1.65E-09
X	41339032	T	C	TTA	CTA	TTT	TCT	L	L	2.95E-09
X	41339032	T	A	TTA	ATA	TTT	TAT	L	I	1.00E-09
X	41339032	T	G	TTA	GTA	TTT	TGT	L	V	1.65E-09
X	41339033	T	C	TTA	TCA	TTA	TCA	L	S	4.29E-09
X	41339033	T	A	TTA	TAA	TTA	TAA	L	STOP	1.80E-09
X	41339033	T	G	TTA	TGA	TTA	TGA	L	STOP	1.39E-09
X	41339034	A	C	TTA	TTC	TAG	TCG	L	F	1.01E-09
X	41339034	A	T	TTA	TTT	TAG	TTG	L	F	1.04E-09
X	41339034	A	G	TTA	TTG	TAG	TGG	L	L	5.94E-09
X	41339035	G	C	GAA	CAA	AGA	ACA	E	Q	2.96E-09
X	41339035	G	T	GAA	TAA	AGA	ATA	E	STOP	2.31E-09
X	41339035	G	A	GAA	AAA	AGA	AAA	E	K	5.37E-09
X	41339036	A	C	GAA	GCA	GAA	GCA	E	A	1.34E-09
X	41339036	A	T	GAA	GTA	GAA	GTA	E	V	7.95E-10
X	41339036	A	G	GAA	GGA	GAA	GGA	E	G	3.58E-09
X	41339037	A	C	GAA	GAC	AAG	ACG	E	D	1.27E-09
X	41339037	A	T	GAA	GAT	AAG	ATG	E	D	1.08E-09
X	41339037	A	G	GAA	GAG	AAG	AGG	E	E	4.60E-09
X	41339038	G	C	GGG	CGG	AGG	ACG	G	R	1.97E-09
X	41339038	G	T	GGG	TGG	AGG	ATG	G	W	1.65E-09
X	41339038	G	A	GGG	AGG	AGG	AAG	G	R	7.70E-09
X	41339039	G	C	GGG	GCG	GGG	GCG	G	A	2.46E-09
X	41339039	G	T	GGG	GTG	GGG	GTG	G	V	2.67E-09
X	41339039	G	A	GGG	GAG	GGG	GAG	G	E	8.21E-09
X	41339040	G	C	GGG	GGC	GGC	GCC	G	G	2.06E-09
X	41339040	G	T	GGG	GGT	GGC	GTC	G	G	2.99E-09
X	41339040	G	A	GGG	GGA	GGC	GAC	G	G	8.12E-09
X	41339041	C	A	CGC	AGC	GCG	GAG	R	S	8.12E-09
X	41339041	C	T	CGC	TGC	GCG	GTG	R	C	8.55E-08
X	41339041	C	G	CGC	GGC	GCG	GGG	R	G	5.60E-09
X	41339042	G	C	CGC	CCC	CGC	CCC	R	P	4.97E-09
X	41339042	G	T	CGC	CTC	CGC	CTC	R	L	7.92E-09
X	41339042	G	A	CGC	CAC	CGC	CAC	R	H	8.74E-08
X	41339043	C	A	CGC	CGA	GCT	GAT	R	R	1.79E-09
X	41339043	C	T	CGC	CGT	GCT	GTT	R	R	7.62E-09
X	41339043	C	G	CGC	CGG	GCT	GGT	R	R	1.90E-09
X	41339044	T	C	TAT	CAT	CTA	CCA	Y	H	5.98E-09
X	41339044	T	A	TAT	AAT	CTA	CAA	Y	N	1.07E-09
X	41339044	T	G	TAT	GAT	CTA	CGA	Y	D	9.96E-10
X	41339045	A	C	TAT	TCT	TAT	TCT	Y	S	1.51E-09
X	41339045	A	T	TAT	TTT	TAT	TTT	Y	F	1.67E-09
X	41339045	A	G	TAT	TGT	TAT	TGT	Y	C	1.11E-08
X	41339046	T	C	TAT	TAC	ATA	ACA	Y	Y	1.11E-08
X	41339046	T	A	TAT	TAA	ATA	AAA	Y	STOP	1.70E-09
X	41339046	T	G	TAT	TAG	ATA	AGA	Y	STOP	1.56E-09
X	41339047	A	C	ATT	CTT	TAT	TCT	I	L	1.51E-09
X	41339047	A	T	ATT	TTT	TAT	TTT	I	F	1.67E-09
X	41339047	A	G	ATT	GTT	TAT	TGT	I	V	1.11E-08
X	41339048	T	C	ATT	ACT	ATT	ACT	I	T	7.35E-09
X	41339048	T	A	ATT	AAT	ATT	AAT	I	N	1.45E-09
X	41339048	T	G	ATT	AGT	ATT	AGT	I	S	1.23E-09
X	41339049	T	C	ATT	ATC	TTC	TCC	I	I	3.51E-09
X	41339049	T	A	ATT	ATA	TTC	TAC	I	I	8.10E-10
X	41339049	T	G	ATT	ATG	TTC	TGC	I	M	1.38E-09
X	41339050	C	A	CCT	ACT	TCC	TAC	P	T	2.09E-09
X	41339050	C	T	CCT	TCT	TCC	TTC	P	S	7.78E-09
X	41339050	C	G	CCT	GCT	TCC	TGC	P	A	2.09E-09
X	41339051	C	A	CCT	CAT	CCT	CAT	P	H	1.69E-09
X	41339051	C	T	CCT	CTT	CCT	CTT	P	L	7.64E-09
X	41339051	C	G	CCT	CGT	CCT	CGT	P	R	1.96E-09
X	41339052	T	C	CCT	CCC	CTC	CCC	P	P	3.61E-09
X	41339052	T	A	CCT	CCA	CTC	CAC	P	P	1.06E-09
X	41339052	T	G	CCT	CCG	CTC	CGC	P	P	1.12E-09
X	41339053	C	A	CCT	ACT	TCC	TAC	P	T	2.09E-09
X	41339053	C	T	CCT	TCT	TCC	TTC	P	S	7.78E-09
X	41339053	C	G	CCT	GCT	TCC	TGC	P	A	2.09E-09
X	41339054	C	A	CCT	CAT	CCT	CAT	P	H	1.69E-09
X	41339054	C	T	CCT	CTT	CCT	CTT	P	L	7.64E-09
X	41339054	C	G	CCT	CGT	CCT	CGT	P	R	1.96E-09
X	41339055	T	C	CCT	CCC	CTC	CCC	P	P	3.61E-09
X	41339055	T	A	CCT	CCA	CTC	CAC	P	P	1.06E-09
X	41339055	T	G	CCT	CCG	CTC	CGC	P	P	1.12E-09
X	41339056	C	A	CAT	AAT	TCA	TAA	H	N	1.77E-09
X	41339056	C	T	CAT	TAT	TCA	TTA	H	Y	5.57E-09
X	41339056	C	G	CAT	GAT	TCA	TGA	H	D	1.91E-09
X	41339057	A	C	CAT	CCT	CAT	CCT	H	P	1.93E-09
X	41339057	A	T	CAT	CTT	CAT	CTT	H	L	2.20E-09
X	41339057	A	G	CAT	CGT	CAT	CGT	H	R	1.20E-08
X	41339058	T	C	CAT	CAC	ATT	ACT	H	H	7.35E-09
X	41339058	T	A	CAT	CAA	ATT	AAT	H	Q	1.45E-09
X	41339058	T	G	CAT	CAG	ATT	AGT	H	Q	1.23E-09
X	41339059	T	C	TTA	CTA	TTT	TCT	L	L	2.95E-09
X	41339059	T	A	TTA	ATA	TTT	TAT	L	I	1.00E-09
X	41339059	T	G	TTA	GTA	TTT	TGT	L	V	1.65E-09
X	41339060	T	C	TTA	TCA	TTA	TCA	L	S	4.29E-09
X	41339060	T	A	TTA	TAA	TTA	TAA	L	STOP	1.80E-09
X	41339060	T	G	TTA	TGA	TTA	TGA	L	STOP	1.39E-09
X	41339061	A	C	TTA	TTC	TAA	TCA	L	F	1.38E-09
X	41339061	A	T	TTA	TTT	TAA	TTA	L	F	1.75E-09
X	41339061	A	G	TTA	TTG	TAA	TGA	L	L	4.29E-09
X	41339062	A	C	AGG	CGG	AAG	ACG	R	R	1.27E-09
X	41339062	A	T	AGG	TGG	AAG	ATG	R	W	1.08E-09
X	41339062	A	G	AGG	GGG	AAG	AGG	R	G	4.60E-09
X	41339063	G	C	AGG	ACG	AGG	ACG	R	T	1.97E-09
X	41339063	G	T	AGG	ATG	AGG	ATG	R	M	1.65E-09
X	41339063	G	A	AGG	AAG	AGG	AAG	R	K	7.70E-09
X	41339064	G	C	AGG	AGC	GGA	GCA	R	S	2.07E-09
X	41339064	G	T	AGG	AGT	GGA	GTA	R	S	2.06E-09
X	41339064	G	A	AGG	AGA	GGA	GAA	R	R	7.82E-09
X	41339065	A	C	AAC	CAC	GAA	GCA	N	H	1.34E-09
X	41339065	A	T	AAC	TAC	GAA	GTA	N	Y	7.95E-10
X	41339065	A	G	AAC	GAC	GAA	GGA	N	D	3.58E-09
X	41339066	A	C	AAC	ACC	AAC	ACC	N	T	1.82E-09
X	41339066	A	T	AAC	ATC	AAC	ATC	N	I	1.53E-09
X	41339066	A	G	AAC	AGC	AAC	AGC	N	S	5.65E-09
X	41339067	C	A	AAC	AAA	ACC	AAC	N	K	4.70E-09
X	41339067	C	T	AAC	AAT	ACC	ATC	N	N	9.77E-09
X	41339067	C	G	AAC	AAG	ACC	AGC	N	K	2.20E-09
X	41339068	C	A	CGA	AGA	CCG	CAG	R	R	5.78E-09
X	41339068	C	T	CGA	TGA	CCG	CTG	R	STOP	9.10E-08
X	41339068	C	G	CGA	GGA	CCG	CGG	R	G	4.75E-09
X	41339069	G	C	CGA	CCA	CGA	CCA	R	P	6.48E-09
X	41339069	G	T	CGA	CTA	CGA	CTA	R	L	4.65E-09
X	41339069	G	A	CGA	CAA	CGA	CAA	R	Q	7.89E-08
X	41339070	A	C	CGA	CGC	GAG	GCG	R	R	1.18E-09
X	41339070	A	T	CGA	CGT	GAG	GTG	R	R	1.09E-09
X	41339070	A	G	CGA	CGG	GAG	GGG	R	R	3.59E-09
X	41339071	G	C	GAA	CAA	AGA	ACA	E	Q	2.96E-09
X	41339071	G	T	GAA	TAA	AGA	ATA	E	STOP	2.31E-09
X	41339071	G	A	GAA	AAA	AGA	AAA	E	K	5.37E-09
X	41339072	A	C	GAA	GCA	GAA	GCA	E	A	1.34E-09
X	41339072	A	T	GAA	GTA	GAA	GTA	E	V	7.95E-10
X	41339072	A	G	GAA	GGA	GAA	GGA	E	G	3.58E-09
X	41339073	A	C	GAA	GAC	AAG	ACG	E	D	1.27E-09
X	41339073	A	T	GAA	GAT	AAG	ATG	E	D	1.08E-09
X	41339073	A	G	GAA	GAG	AAG	AGG	E	E	4.60E-09
X	41339074	G	C	GCT	CCT	AGC	ACC	A	P	1.97E-09
X	41339074	G	T	GCT	TCT	AGC	ATC	A	S	1.74E-09
X	41339074	G	A	GCT	ACT	AGC	AAC	A	T	7.71E-09
X	41339075	C	A	GCT	GAT	GCT	GAT	A	D	1.79E-09
X	41339075	C	T	GCT	GTT	GCT	GTT	A	V	7.62E-09
X	41339075	C	G	GCT	GGT	GCT	GGT	A	G	1.90E-09
X	41339076	T	C	GCT	GCC	CTA	CCA	A	A	5.98E-09
X	41339076	T	A	GCT	GCA	CTA	CAA	A	A	1.07E-09
X	41339076	T	G	GCT	GCG	CTA	CGA	A	A	9.96E-10
X	41339077	A	C	ACT	CCT	TAC	TCC	T	P	1.36E-09
X	41339077	A	T	ACT	TCT	TAC	TTC	T	S	1.18E-09
X	41339077	A	G	ACT	GCT	TAC	TGC	T	A	6.57E-09
X	41339078	C	A	ACT	AAT	ACT	AAT	T	N	2.00E-09
X	41339078	C	T	ACT	ATT	ACT	ATT	T	I	8.79E-09
X	41339078	C	G	ACT	AGT	ACT	AGT	T	S	2.70E-09
X	41339079	T	C	ACT	ACC	CTA	CCA	T	T	5.98E-09
X	41339079	T	A	ACT	ACA	CTA	CAA	T	T	1.07E-09
X	41339079	T	G	ACT	ACG	CTA	CGA	T	T	9.96E-10
X	41339080	A	C	AAA	CAA	TAA	TCA	K	Q	1.38E-09
X	41339080	A	T	AAA	TAA	TAA	TTA	K	STOP	1.75E-09
X	41339080	A	G	AAA	GAA	TAA	TGA	K	E	4.29E-09
X	41339081	A	C	AAA	ACA	AAA	ACA	K	T	1.67E-09
X	41339081	A	T	AAA	ATA	AAA	ATA	K	I	1.03E-09
X	41339081	A	G	AAA	AGA	AAA	AGA	K	R	2.93E-09
X	41339082	A	C	AAA	AAC	AAG	ACG	K	N	1.27E-09
X	41339082	A	T	AAA	AAT	AAG	ATG	K	N	1.08E-09
X	41339082	A	G	AAA	AAG	AAG	AGG	K	K	4.60E-09
X	41339083	G	C	GGT	CGT	AGG	ACG	G	R	1.97E-09
X	41339083	G	T	GGT	TGT	AGG	ATG	G	C	1.65E-09
X	41339083	G	A	GGT	AGT	AGG	AAG	G	S	7.70E-09
X	41339084	G	C	GGT	GCT	GGT	GCT	G	A	2.19E-09
X	41339084	G	T	GGT	GTT	GGT	GTT	G	V	4.59E-09
X	41339084	G	A	GGT	GAT	GGT	GAT	G	D	9.82E-09
X	41339085	T	C	GGT	GGC	GTA	GCA	G	G	6.50E-09
X	41339085	T	A	GGT	GGA	GTA	GAA	G	G	1.18E-09
X	41339085	T	G	GGT	GGG	GTA	GGA	G	G	1.45E-09
X	41339086	A	C	AGG	CGG	TAG	TCG	R	R	1.01E-09
X	41339086	A	T	AGG	TGG	TAG	TTG	R	W	1.04E-09
X	41339086	A	G	AGG	GGG	TAG	TGG	R	G	5.94E-09
X	41339087	G	C	AGG	ACG	AGG	ACG	R	T	1.97E-09
X	41339087	G	T	AGG	ATG	AGG	ATG	R	M	1.65E-09
X	41339087	G	A	AGG	AAG	AGG	AAG	R	K	7.70E-09
X	41339088	G	C	AGG	AGC	GGT	GCT	R	S	2.19E-09
X	41339088	G	T	AGG	AGT	GGT	GTT	R	S	4.59E-09
X	41339088	G	A	AGG	AGA	GGT	GAT	R	R	9.82E-09
X	41339089	T	C	TCC	CCC	GTC	GCC	S	P	5.25E-09
X	41339089	T	A	TCC	ACC	GTC	GAC	S	T	1.82E-09
X	41339089	T	G	TCC	GCC	GTC	GGC	S	A	1.50E-09
X	41339090	C	A	TCC	TAC	TCC	TAC	S	Y	2.09E-09
X	41339090	C	T	TCC	TTC	TCC	TTC	S	F	7.78E-09
X	41339090	C	G	TCC	TGC	TCC	TGC	S	C	2.09E-09
X	41339091	C	A	TCC	TCA	CCT	CAT	S	S	1.69E-09
X	41339091	C	T	TCC	TCT	CCT	CTT	S	S	7.64E-09
X	41339091	C	G	TCC	TCG	CCT	CGT	S	S	1.96E-09
X	41339092	T	C	TCA	CCA	CTC	CCC	S	P	3.61E-09
X	41339092	T	A	TCA	ACA	CTC	CAC	S	T	1.06E-09
X	41339092	T	G	TCA	GCA	CTC	CGC	S	A	1.12E-09
X	41339093	C	A	TCA	TAA	TCA	TAA	S	STOP	1.77E-09
X	41339093	C	T	TCA	TTA	TCA	TTA	S	L	5.57E-09
X	41339093	C	G	TCA	TGA	TCA	TGA	S	STOP	1.91E-09
X	41339094	A	C	TCA	TCC	CAC	CCC	S	S	1.84E-09
X	41339094	A	T	TCA	TCT	CAC	CTC	S	S	1.35E-09
X	41339094	A	G	TCA	TCG	CAC	CGC	S	S	6.59E-09
X	41339095	C	A	CAA	AAA	ACA	AAA	Q	K	2.54E-09
X	41339095	C	T	CAA	TAA	ACA	ATA	Q	STOP	9.72E-09
X	41339095	C	G	CAA	GAA	ACA	AGA	Q	E	2.51E-09
X	41339096	A	C	CAA	CCA	CAA	CCA	Q	P	1.91E-09
X	41339096	A	T	CAA	CTA	CAA	CTA	Q	L	8.77E-10
X	41339096	A	G	CAA	CGA	CAA	CGA	Q	R	4.69E-09
X	41339097	A	C	CAA	CAC	AAG	ACG	Q	H	1.27E-09
X	41339097	A	T	CAA	CAT	AAG	ATG	Q	H	1.08E-09
X	41339097	A	G	CAA	CAG	AAG	AGG	Q	Q	4.60E-09
X	41339098	G	C	GTA	CTA	AGT	ACT	V	L	2.66E-09
X	41339098	G	T	GTA	TTA	AGT	ATT	V	L	1.95E-09
X	41339098	G	A	GTA	ATA	AGT	AAT	V	I	8.76E-09
X	41339099	T	C	GTA	GCA	GTA	GCA	V	A	6.50E-09
X	41339099	T	A	GTA	GAA	GTA	GAA	V	E	1.18E-09
X	41339099	T	G	GTA	GGA	GTA	GGA	V	G	1.45E-09
X	41339100	A	C	GTA	GTC	TAA	TCA	V	V	1.38E-09
X	41339100	A	T	GTA	GTT	TAA	TTA	V	V	1.75E-09
X	41339100	A	G	GTA	GTG	TAA	TGA	V	V	4.29E-09
X	41339101	A	C	ACT	CCT	AAC	ACC	T	P	1.82E-09
X	41339101	A	T	ACT	TCT	AAC	ATC	T	S	1.53E-09
X	41339101	A	G	ACT	GCT	AAC	AGC	T	A	5.65E-09
X	41339102	C	A	ACT	AAT	ACT	AAT	T	N	2.00E-09
X	41339102	C	T	ACT	ATT	ACT	ATT	T	I	8.79E-09
X	41339102	C	G	ACT	AGT	ACT	AGT	T	S	2.70E-09
X	41339103	T	C	ACT	ACC	CTT	CCT	T	T	4.64E-09
X	41339103	T	A	ACT	ACA	CTT	CAT	T	T	1.07E-09
X	41339103	T	G	ACT	ACG	CTT	CGT	T	T	1.26E-09
X	41339104	T	C	TCG	CCG	TTC	TCC	S	P	3.51E-09
X	41339104	T	A	TCG	ACG	TTC	TAC	S	T	8.10E-10
X	41339104	T	G	TCG	GCG	TTC	TGC	S	A	1.38E-09
X	41339105	C	A	TCG	TAG	TCG	TAG	S	STOP	4.98E-09
X	41339105	C	T	TCG	TTG	TCG	TTG	S	L	7.77E-08
X	41339105	C	G	TCG	TGG	TCG	TGG	S	W	6.67E-09
X	41339106	G	C	TCG	TCC	CGT	CCT	S	S	6.67E-09
X	41339106	G	T	TCG	TCT	CGT	CTT	S	S	6.88E-09
X	41339106	G	A	TCG	TCA	CGT	CAT	S	S	1.25E-07
X	41339107	T	C	TAG	CAG	GTA	GCA	STOP	Q	6.50E-09
X	41339107	T	A	TAG	AAG	GTA	GAA	STOP	K	1.18E-09
X	41339107	T	G	TAG	GAG	GTA	GGA	STOP	E	1.45E-09
X	41339108	A	C	TAG	TCG	TAG	TCG	STOP	S	1.01E-09
X	41339108	A	T	TAG	TTG	TAG	TTG	STOP	L	1.04E-09
X	41339108	A	G	TAG	TGG	TAG	TGG	STOP	W	5.94E-09
X	41339109	G	C	TAG	TAC	AGG	ACG	STOP	Y	1.97E-09
X	41339109	G	T	TAG	TAT	AGG	ATG	STOP	Y	1.65E-09
X	41339109	G	A	TAG	TAA	AGG	AAG	STOP	STOP	7.70E-09
X	41339110	G	C	GTC	CTC	GGT	GCT	V	L	2.19E-09
X	41339110	G	T	GTC	TTC	GGT	GTT	V	F	4.59E-09
X	41339110	G	A	GTC	ATC	GGT	GAT	V	I	9.82E-09
X	41339111	T	C	GTC	GCC	GTC	GCC	V	A	5.25E-09
X	41339111	T	A	GTC	GAC	GTC	GAC	V	D	1.82E-09
X	41339111	T	G	GTC	GGC	GTC	GGC	V	G	1.50E-09
X	41339112	C	A	GTC	GTA	TCT	TAT	V	V	2.25E-09
X	41339112	C	T	GTC	GTT	TCT	TTT	V	V	5.42E-09
X	41339112	C	G	GTC	GTG	TCT	TGT	V	V	3.01E-09
X	41339113	T	C	TAT	CAT	CTA	CCA	Y	H	5.98E-09
X	41339113	T	A	TAT	AAT	CTA	CAA	Y	N	1.07E-09
X	41339113	T	G	TAT	GAT	CTA	CGA	Y	D	9.96E-10
X	41339114	A	C	TAT	TCT	TAT	TCT	Y	S	1.51E-09
X	41339114	A	T	TAT	TTT	TAT	TTT	Y	F	1.67E-09
X	41339114	A	G	TAT	TGT	TAT	TGT	Y	C	1.11E-08
X	41339115	T	C	TAT	TAC	ATT	ACT	Y	Y	7.35E-09
X	41339115	T	A	TAT	TAA	ATT	AAT	Y	STOP	1.45E-09
X	41339115	T	G	TAT	TAG	ATT	AGT	Y	STOP	1.23E-09
X	41339116	T	C	TTT	CTT	TTT	TCT	F	L	2.95E-09
X	41339116	T	A	TTT	ATT	TTT	TAT	F	I	1.00E-09
X	41339116	T	G	TTT	GTT	TTT	TGT	F	V	1.65E-09
X	41339117	T	C	TTT	TCT	TTT	TCT	F	S	2.95E-09
X	41339117	T	A	TTT	TAT	TTT	TAT	F	Y	1.00E-09
X	41339117	T	G	TTT	TGT	TTT	TGT	F	C	1.65E-09
X	41339118	T	C	TTT	TTC	TTT	TCT	F	F	2.95E-09
X	41339118	T	A	TTT	TTA	TTT	TAT	F	L	1.00E-09
X	41339118	T	G	TTT	TTG	TTT	TGT	F	L	1.65E-09
X	41339119	T	C	TTG	CTG	TTT	TCT	L	L	2.95E-09
X	41339119	T	A	TTG	ATG	TTT	TAT	L	M	1.00E-09
X	41339119	T	G	TTG	GTG	TTT	TGT	L	V	1.65E-09
X	41339120	T	C	TTG	TCG	TTG	TCG	L	S	4.78E-09
X	41339120	T	A	TTG	TAG	TTG	TAG	L	STOP	8.65E-10
X	41339120	T	G	TTG	TGG	TTG	TGG	L	W	1.88E-09
X	41339121	G	C	TTG	TTC	TGC	TCC	L	F	1.63E-09
X	41339121	G	T	TTG	TTT	TGC	TTC	L	F	2.96E-09
X	41339121	G	A	TTG	TTA	TGC	TAC	L	L	6.59E-09
X	41339122	C	A	CCT	ACT	GCC	GAC	P	T	2.98E-09
X	41339122	C	T	CCT	TCT	GCC	GTC	P	S	7.99E-09
X	41339122	C	G	CCT	GCT	GCC	GGC	P	A	2.01E-09
X	41339123	C	A	CCT	CAT	CCT	CAT	P	H	1.69E-09
X	41339123	C	T	CCT	CTT	CCT	CTT	P	L	7.64E-09
X	41339123	C	G	CCT	CGT	CCT	CGT	P	R	1.96E-09
X	41339124	T	C	CCT	CCC	CTC	CCC	P	P	3.61E-09
X	41339124	T	A	CCT	CCA	CTC	CAC	P	P	1.06E-09
X	41339124	T	G	CCT	CCG	CTC	CGC	P	P	1.12E-09
X	41339125	C	A	CCT	ACT	TCC	TAC	P	T	2.09E-09
X	41339125	C	T	CCT	TCT	TCC	TTC	P	S	7.78E-09
X	41339125	C	G	CCT	GCT	TCC	TGC	P	A	2.09E-09
X	41339126	C	A	CCT	CAT	CCT	CAT	P	H	1.69E-09
X	41339126	C	T	CCT	CTT	CCT	CTT	P	L	7.64E-09
X	41339126	C	G	CCT	CGT	CCT	CGT	P	R	1.96E-09
X	41339127	T	C	CCT	CCC	CTT	CCT	P	P	4.64E-09
X	41339127	T	A	CCT	CCA	CTT	CAT	P	P	1.07E-09
X	41339127	T	G	CCT	CCG	CTT	CGT	P	P	1.26E-09
X	41339128	T	C	TTA	CTA	TTT	TCT	L	L	2.95E-09
X	41339128	T	A	TTA	ATA	TTT	TAT	L	I	1.00E-09
X	41339128	T	G	TTA	GTA	TTT	TGT	L	V	1.65E-09
X	41339129	T	C	TTA	TCA	TTA	TCA	L	S	4.29E-09
X	41339129	T	A	TTA	TAA	TTA	TAA	L	STOP	1.80E-09
X	41339129	T	G	TTA	TGA	TTA	TGA	L	STOP	1.39E-09
X	41339130	A	C	TTA	TTC	TAG	TCG	L	F	1.01E-09
X	41339130	A	T	TTA	TTT	TAG	TTG	L	F	1.04E-09
X	41339130	A	G	TTA	TTG	TAG	TGG	L	L	5.94E-09
X	41339131	G	C	GAA	CAA	AGA	ACA	E	Q	2.96E-09
X	41339131	G	T	GAA	TAA	AGA	ATA	E	STOP	2.31E-09
X	41339131	G	A	GAA	AAA	AGA	AAA	E	K	5.37E-09
X	41339132	A	C	GAA	GCA	GAA	GCA	E	A	1.34E-09
X	41339132	A	T	GAA	GTA	GAA	GTA	E	V	7.95E-10
X	41339132	A	G	GAA	GGA	GAA	GGA	E	G	3.58E-09
X	41339133	A	C	GAA	GAC	AAG	ACG	E	D	1.27E-09
X	41339133	A	T	GAA	GAT	AAG	ATG	E	D	1.08E-09
X	41339133	A	G	GAA	GAG	AAG	AGG	E	E	4.60E-09
X	41339134	G	C	GTT	CTT	AGT	ACT	V	L	2.66E-09
X	41339134	G	T	GTT	TTT	AGT	ATT	V	F	1.95E-09
X	41339134	G	A	GTT	ATT	AGT	AAT	V	I	8.76E-09
X	41339135	T	C	GTT	GCT	GTT	GCT	V	A	5.64E-09
X	41339135	T	A	GTT	GAT	GTT	GAT	V	D	1.50E-09
X	41339135	T	G	GTT	GGT	GTT	GGT	V	G	1.81E-09
X	41339136	T	C	GTT	GTC	TTA	TCA	V	V	4.29E-09
X	41339136	T	A	GTT	GTA	TTA	TAA	V	V	1.80E-09
X	41339136	T	G	GTT	GTG	TTA	TGA	V	V	1.39E-09
X	41339137	A	C	AGT	CGT	TAG	TCG	S	R	1.01E-09
X	41339137	A	T	AGT	TGT	TAG	TTG	S	C	1.04E-09
X	41339137	A	G	AGT	GGT	TAG	TGG	S	G	5.94E-09
X	41339138	G	C	AGT	ACT	AGT	ACT	S	T	2.66E-09
X	41339138	G	T	AGT	ATT	AGT	ATT	S	I	1.95E-09
X	41339138	G	A	AGT	AAT	AGT	AAT	S	N	8.76E-09
X	41339139	T	C	AGT	AGC	GTA	GCA	S	S	6.50E-09
X	41339139	T	A	AGT	AGA	GTA	GAA	S	R	1.18E-09
X	41339139	T	G	AGT	AGG	GTA	GGA	S	R	1.45E-09
X	41339140	A	C	AAA	CAA	TAA	TCA	K	Q	1.38E-09
X	41339140	A	T	AAA	TAA	TAA	TTA	K	STOP	1.75E-09
X	41339140	A	G	AAA	GAA	TAA	TGA	K	E	4.29E-09
X	41339141	A	C	AAA	ACA	AAA	ACA	K	T	1.67E-09
X	41339141	A	T	AAA	ATA	AAA	ATA	K	I	1.03E-09
X	41339141	A	G	AAA	AGA	AAA	AGA	K	R	2.93E-09
X	41339142	A	C	AAA	AAC	AAG	ACG	K	N	1.27E-09
X	41339142	A	T	AAA	AAT	AAG	ATG	K	N	1.08E-09
X	41339142	A	G	AAA	AAG	AAG	AGG	K	K	4.60E-09
X	41339143	G	C	GCC	CCC	AGC	ACC	A	P	1.97E-09
X	41339143	G	T	GCC	TCC	AGC	ATC	A	S	1.74E-09
X	41339143	G	A	GCC	ACC	AGC	AAC	A	T	7.71E-09
X	41339144	C	A	GCC	GAC	GCC	GAC	A	D	2.98E-09
X	41339144	C	T	GCC	GTC	GCC	GTC	A	V	7.99E-09
X	41339144	C	G	GCC	GGC	GCC	GGC	A	G	2.01E-09
X	41339145	C	A	GCC	GCA	CCT	CAT	A	A	1.69E-09
X	41339145	C	T	GCC	GCT	CCT	CTT	A	A	7.64E-09
X	41339145	C	G	GCC	GCG	CCT	CGT	A	A	1.96E-09
X	41339146	T	C	TAA	CAA	CTA	CCA	STOP	Q	5.98E-09
X	41339146	T	A	TAA	AAA	CTA	CAA	STOP	K	1.07E-09
X	41339146	T	G	TAA	GAA	CTA	CGA	STOP	E	9.96E-10
X	41339147	A	C	TAA	TCA	TAA	TCA	STOP	S	1.38E-09
X	41339147	A	T	TAA	TTA	TAA	TTA	STOP	L	1.75E-09
X	41339147	A	G	TAA	TGA	TAA	TGA	STOP	STOP	4.29E-09
X	41339148	A	C	TAA	TAC	AAG	ACG	STOP	Y	1.27E-09
X	41339148	A	T	TAA	TAT	AAG	ATG	STOP	Y	1.08E-09
X	41339148	A	G	TAA	TAG	AAG	AGG	STOP	STOP	4.60E-09
X	41339149	G	C	GGA	CGA	AGG	ACG	G	R	1.97E-09
X	41339149	G	T	GGA	TGA	AGG	ATG	G	STOP	1.65E-09
X	41339149	G	A	GGA	AGA	AGG	AAG	G	R	7.70E-09
X	41339150	G	C	GGA	GCA	GGA	GCA	G	A	2.07E-09
X	41339150	G	T	GGA	GTA	GGA	GTA	G	V	2.06E-09
X	41339150	G	A	GGA	GAA	GGA	GAA	G	E	7.82E-09
X	41339151	A	C	GGA	GGC	GAA	GCA	G	G	1.34E-09
X	41339151	A	T	GGA	GGT	GAA	GTA	G	G	7.95E-10
X	41339151	A	G	GGA	GGG	GAA	GGA	G	G	3.58E-09
X	41339152	A	C	AAA	CAA	AAA	ACA	K	Q	1.67E-09
X	41339152	A	T	AAA	TAA	AAA	ATA	K	STOP	1.03E-09
X	41339152	A	G	AAA	GAA	AAA	AGA	K	E	2.93E-09
X	41339153	A	C	AAA	ACA	AAA	ACA	K	T	1.67E-09
X	41339153	A	T	AAA	ATA	AAA	ATA	K	I	1.03E-09
X	41339153	A	G	AAA	AGA	AAA	AGA	K	R	2.93E-09
X	41339154	A	C	AAA	AAC	AAC	ACC	K	N	1.82E-09
X	41339154	A	T	AAA	AAT	AAC	ATC	K	N	1.53E-09
X	41339154	A	G	AAA	AAG	AAC	AGC	K	K	5.65E-09
X	41339155	C	A	CCA	ACA	ACC	AAC	P	T	4.70E-09
X	41339155	C	T	CCA	TCA	ACC	ATC	P	S	9.77E-09
X	41339155	C	G	CCA	GCA	ACC	AGC	P	A	2.20E-09
X	41339156	C	A	CCA	CAA	CCA	CAA	P	Q	1.98E-09
X	41339156	C	T	CCA	CTA	CCA	CTA	P	L	6.05E-09
X	41339156	C	G	CCA	CGA	CCA	CGA	P	R	1.36E-09
X	41339157	A	C	CCA	CCC	CAG	CCG	P	P	1.39E-09
X	41339157	A	T	CCA	CCT	CAG	CTG	P	P	1.15E-09
X	41339157	A	G	CCA	CCG	CAG	CGG	P	P	6.40E-09
X	41339158	G	C	GGC	CGC	AGG	ACG	G	R	1.97E-09
X	41339158	G	T	GGC	TGC	AGG	ATG	G	C	1.65E-09
X	41339158	G	A	GGC	AGC	AGG	AAG	G	S	7.70E-09
X	41339159	G	C	GGC	GCC	GGC	GCC	G	A	2.06E-09
X	41339159	G	T	GGC	GTC	GGC	GTC	G	V	2.99E-09
X	41339159	G	A	GGC	GAC	GGC	GAC	G	D	8.12E-09
X	41339160	C	A	GGC	GGA	GCA	GAA	G	G	2.89E-09
X	41339160	C	T	GGC	GGT	GCA	GTA	G	G	6.55E-09
X	41339160	C	G	GGC	GGG	GCA	GGA	G	G	1.70E-09
X	41339161	A	C	ATT	CTT	CAT	CCT	I	L	1.93E-09
X	41339161	A	T	ATT	TTT	CAT	CTT	I	F	2.20E-09
X	41339161	A	G	ATT	GTT	CAT	CGT	I	V	1.20E-08
X	41339162	T	C	ATT	ACT	ATT	ACT	I	T	7.35E-09
X	41339162	T	A	ATT	AAT	ATT	AAT	I	N	1.45E-09
X	41339162	T	G	ATT	AGT	ATT	AGT	I	S	1.23E-09
X	41339163	T	C	ATT	ATC	TTT	TCT	I	I	2.95E-09
X	41339163	T	A	ATT	ATA	TTT	TAT	I	I	1.00E-09
X	41339163	T	G	ATT	ATG	TTT	TGT	I	M	1.65E-09
X	41339164	T	C	TGG	CGG	TTG	TCG	W	R	4.78E-09
X	41339164	T	A	TGG	AGG	TTG	TAG	W	R	8.65E-10
X	41339164	T	G	TGG	GGG	TTG	TGG	W	G	1.88E-09
X	41339165	G	C	TGG	TCG	TGG	TCG	W	S	1.40E-09
X	41339165	G	T	TGG	TTG	TGG	TTG	W	L	1.94E-09
X	41339165	G	A	TGG	TAG	TGG	TAG	W	STOP	6.11E-09
X	41339166	G	C	TGG	TGC	GGG	GCG	W	C	2.46E-09
X	41339166	G	T	TGG	TGT	GGG	GTG	W	C	2.67E-09
X	41339166	G	A	TGG	TGA	GGG	GAG	W	STOP	8.21E-09
X	41339167	G	C	GGG	CGG	GGG	GCG	G	R	2.46E-09
X	41339167	G	T	GGG	TGG	GGG	GTG	G	W	2.67E-09
X	41339167	G	A	GGG	AGG	GGG	GAG	G	R	8.21E-09
X	41339168	G	C	GGG	GCG	GGG	GCG	G	A	2.46E-09
X	41339168	G	T	GGG	GTG	GGG	GTG	G	V	2.67E-09
X	41339168	G	A	GGG	GAG	GGG	GAG	G	E	8.21E-09
X	41339169	G	C	GGG	GGC	GGA	GCA	G	G	2.07E-09
X	41339169	G	T	GGG	GGT	GGA	GTA	G	G	2.06E-09
X	41339169	G	A	GGG	GGA	GGA	GAA	G	G	7.82E-09
X	41339170	A	C	AGG	CGG	GAG	GCG	R	R	1.18E-09
X	41339170	A	T	AGG	TGG	GAG	GTG	R	W	1.09E-09
X	41339170	A	G	AGG	GGG	GAG	GGG	R	G	3.59E-09
X	41339171	G	C	AGG	ACG	AGG	ACG	R	T	1.97E-09
X	41339171	G	T	AGG	ATG	AGG	ATG	R	M	1.65E-09
X	41339171	G	A	AGG	AAG	AGG	AAG	R	K	7.70E-09
X	41339172	G	C	AGG	AGC	GGT	GCT	R	S	2.19E-09
X	41339172	G	T	AGG	AGT	GGT	GTT	R	S	4.59E-09
X	41339172	G	A	AGG	AGA	GGT	GAT	R	R	9.82E-09
X	41339173	T	C	TCT	CCT	GTC	GCC	S	P	5.25E-09
X	41339173	T	A	TCT	ACT	GTC	GAC	S	T	1.82E-09
X	41339173	T	G	TCT	GCT	GTC	GGC	S	A	1.50E-09
X	41339174	C	A	TCT	TAT	TCT	TAT	S	Y	2.25E-09
X	41339174	C	T	TCT	TTT	TCT	TTT	S	F	5.42E-09
X	41339174	C	G	TCT	TGT	TCT	TGT	S	C	3.01E-09
X	41339175	T	C	TCT	TCC	CTA	CCA	S	S	5.98E-09
X	41339175	T	A	TCT	TCA	CTA	CAA	S	S	1.07E-09
X	41339175	T	G	TCT	TCG	CTA	CGA	S	S	9.96E-10
X	41339176	A	C	AAA	CAA	TAA	TCA	K	Q	1.38E-09
X	41339176	A	T	AAA	TAA	TAA	TTA	K	STOP	1.75E-09
X	41339176	A	G	AAA	GAA	TAA	TGA	K	E	4.29E-09
X	41339177	A	C	AAA	ACA	AAA	ACA	K	T	1.67E-09
X	41339177	A	T	AAA	ATA	AAA	ATA	K	I	1.03E-09
X	41339177	A	G	AAA	AGA	AAA	AGA	K	R	2.93E-09
X	41339178	A	C	AAA	AAC	AAC	ACC	K	N	1.82E-09
X	41339178	A	T	AAA	AAT	AAC	ATC	K	N	1.53E-09
X	41339178	A	G	AAA	AAG	AAC	AGC	K	K	5.65E-09
X	41339179	C	A	CAT	AAT	ACA	AAA	H	N	2.54E-09
X	41339179	C	T	CAT	TAT	ACA	ATA	H	Y	9.72E-09
X	41339179	C	G	CAT	GAT	ACA	AGA	H	D	2.51E-09
X	41339180	A	C	CAT	CCT	CAT	CCT	H	P	1.93E-09
X	41339180	A	T	CAT	CTT	CAT	CTT	H	L	2.20E-09
X	41339180	A	G	CAT	CGT	CAT	CGT	H	R	1.20E-08
X	41339181	T	C	CAT	CAC	ATG	ACG	H	H	1.20E-08
X	41339181	T	A	CAT	CAA	ATG	AAG	H	Q	2.13E-09
X	41339181	T	G	CAT	CAG	ATG	AGG	H	Q	1.92E-09
X	41339182	G	C	GGT	CGT	TGG	TCG	G	R	1.40E-09
X	41339182	G	T	GGT	TGT	TGG	TTG	G	C	1.94E-09
X	41339182	G	A	GGT	AGT	TGG	TAG	G	S	6.11E-09
X	41339183	G	C	GGT	GCT	GGT	GCT	G	A	2.19E-09
X	41339183	G	T	GGT	GTT	GGT	GTT	G	V	4.59E-09
X	41339183	G	A	GGT	GAT	GGT	GAT	G	D	9.82E-09
X	41339184	T	C	GGT	GGC	GTG	GCG	G	G	6.62E-09
X	41339184	T	A	GGT	GGA	GTG	GAG	G	G	1.40E-09
X	41339184	T	G	GGT	GGG	GTG	GGG	G	G	1.81E-09
X	41339185	G	C	GTT	CTT	TGT	TCT	V	L	2.48E-09
X	41339185	G	T	GTT	TTT	TGT	TTT	V	F	2.66E-09
X	41339185	G	A	GTT	ATT	TGT	TAT	V	I	9.64E-09
X	41339186	T	C	GTT	GCT	GTT	GCT	V	A	5.64E-09
X	41339186	T	A	GTT	GAT	GTT	GAT	V	D	1.50E-09
X	41339186	T	G	GTT	GGT	GTT	GGT	V	G	1.81E-09
X	41339187	T	C	GTT	GTC	TTG	TCG	V	V	4.78E-09
X	41339187	T	A	GTT	GTA	TTG	TAG	V	V	8.65E-10
X	41339187	T	G	GTT	GTG	TTG	TGG	V	V	1.88E-09
X	41339188	G	C	GTT	CTT	TGT	TCT	V	L	2.48E-09
X	41339188	G	T	GTT	TTT	TGT	TTT	V	F	2.66E-09
X	41339188	G	A	GTT	ATT	TGT	TAT	V	I	9.64E-09
X	41339189	T	C	GTT	GCT	GTT	GCT	V	A	5.64E-09
X	41339189	T	A	GTT	GAT	GTT	GAT	V	D	1.50E-09
X	41339189	T	G	GTT	GGT	GTT	GGT	V	G	1.81E-09
X	41339190	T	C	GTT	GTC	TTT	TCT	V	V	2.95E-09
X	41339190	T	A	GTT	GTA	TTT	TAT	V	V	1.00E-09
X	41339190	T	G	GTT	GTG	TTT	TGT	V	V	1.65E-09
X	41339191	T	C	TTT	CTT	TTT	TCT	F	L	2.95E-09
X	41339191	T	A	TTT	ATT	TTT	TAT	F	I	1.00E-09
X	41339191	T	G	TTT	GTT	TTT	TGT	F	V	1.65E-09
X	41339192	T	C	TTT	TCT	TTT	TCT	F	S	2.95E-09
X	41339192	T	A	TTT	TAT	TTT	TAT	F	Y	1.00E-09
X	41339192	T	G	TTT	TGT	TTT	TGT	F	C	1.65E-09
X	41339193	T	C	TTT	TTC	TTC	TCC	F	F	3.51E-09
X	41339193	T	A	TTT	TTA	TTC	TAC	F	L	8.10E-10
X	41339193	T	G	TTT	TTG	TTC	TGC	F	L	1.38E-09
X	41339194	C	A	CTA	ATA	TCT	TAT	L	I	2.25E-09
X	41339194	C	T	CTA	TTA	TCT	TTT	L	L	5.42E-09
X	41339194	C	G	CTA	GTA	TCT	TGT	L	V	3.01E-09
X	41339195	T	C	CTA	CCA	CTA	CCA	L	P	5.98E-09
X	41339195	T	A	CTA	CAA	CTA	CAA	L	Q	1.07E-09
X	41339195	T	G	CTA	CGA	CTA	CGA	L	R	9.96E-10
X	41339196	A	C	CTA	CTC	TAT	TCT	L	L	1.51E-09
X	41339196	A	T	CTA	CTT	TAT	TTT	L	L	1.67E-09
X	41339196	A	G	CTA	CTG	TAT	TGT	L	L	1.11E-08
X	41339197	T	C	TGC	CGC	ATG	ACG	C	R	1.20E-08
X	41339197	T	A	TGC	AGC	ATG	AAG	C	S	2.13E-09
X	41339197	T	G	TGC	GGC	ATG	AGG	C	G	1.92E-09
X	41339198	G	C	TGC	TCC	TGC	TCC	C	S	1.63E-09
X	41339198	G	T	TGC	TTC	TGC	TTC	C	F	2.96E-09
X	41339198	G	A	TGC	TAC	TGC	TAC	C	Y	6.59E-09
X	41339199	C	A	TGC	TGA	GCT	GAT	C	STOP	1.79E-09
X	41339199	C	T	TGC	TGT	GCT	GTT	C	C	7.62E-09
X	41339199	C	G	TGC	TGG	GCT	GGT	C	W	1.90E-09
X	41339200	T	C	TTC	CTC	CTT	CCT	F	L	4.64E-09
X	41339200	T	A	TTC	ATC	CTT	CAT	F	I	1.07E-09
X	41339200	T	G	TTC	GTC	CTT	CGT	F	V	1.26E-09
X	41339201	T	C	TTC	TCC	TTC	TCC	F	S	3.51E-09
X	41339201	T	A	TTC	TAC	TTC	TAC	F	Y	8.10E-10
X	41339201	T	G	TTC	TGC	TTC	TGC	F	C	1.38E-09
X	41339202	C	A	TTC	TTA	TCT	TAT	F	L	2.25E-09
X	41339202	C	T	TTC	TTT	TCT	TTT	F	F	5.42E-09
X	41339202	C	G	TTC	TTG	TCT	TGT	F	L	3.01E-09
X	41339203	T	C	TGT	CGT	CTG	CCG	C	R	6.40E-09
X	41339203	T	A	TGT	AGT	CTG	CAG	C	S	1.16E-09
X	41339203	T	G	TGT	GGT	CTG	CGG	C	G	1.30E-09
X	41339204	G	C	TGT	TCT	TGT	TCT	C	S	2.48E-09
X	41339204	G	T	TGT	TTT	TGT	TTT	C	F	2.66E-09
X	41339204	G	A	TGT	TAT	TGT	TAT	C	Y	9.64E-09
X	41339205	T	C	TGT	TGC	GTC	GCC	C	C	5.25E-09
X	41339205	T	A	TGT	TGA	GTC	GAC	C	STOP	1.82E-09
X	41339205	T	G	TGT	TGG	GTC	GGC	C	W	1.50E-09
X	41339206	C	A	CAG	AAG	TCA	TAA	Q	K	1.77E-09
X	41339206	C	T	CAG	TAG	TCA	TTA	Q	STOP	5.57E-09
X	41339206	C	G	CAG	GAG	TCA	TGA	Q	E	1.91E-09
X	41339207	A	C	CAG	CCG	CAG	CCG	Q	P	1.39E-09
X	41339207	A	T	CAG	CTG	CAG	CTG	Q	L	1.15E-09
X	41339207	A	G	CAG	CGG	CAG	CGG	Q	R	6.40E-09
X	41339208	G	C	CAG	CAC	AGC	ACC	Q	H	1.97E-09
X	41339208	G	T	CAG	CAT	AGC	ATC	Q	H	1.74E-09
X	41339208	G	A	CAG	CAA	AGC	AAC	Q	Q	7.71E-09
X	41339209	C	A	CCT	ACT	GCC	GAC	P	T	2.98E-09
X	41339209	C	T	CCT	TCT	GCC	GTC	P	S	7.99E-09
X	41339209	C	G	CCT	GCT	GCC	GGC	P	A	2.01E-09
X	41339210	C	A	CCT	CAT	CCT	CAT	P	H	1.69E-09
X	41339210	C	T	CCT	CTT	CCT	CTT	P	L	7.64E-09
X	41339210	C	G	CCT	CGT	CCT	CGT	P	R	1.96E-09
X	41339211	T	C	CCT	CCC	CTT	CCT	P	P	4.64E-09
X	41339211	T	A	CCT	CCA	CTT	CAT	P	P	1.07E-09
X	41339211	T	G	CCT	CCG	CTT	CGT	P	P	1.26E-09
X	41339212	T	C	TGG	CGG	TTG	TCG	W	R	4.78E-09
X	41339212	T	A	TGG	AGG	TTG	TAG	W	R	8.65E-10
X	41339212	T	G	TGG	GGG	TTG	TGG	W	G	1.88E-09
X	41339213	G	C	TGG	TCG	TGG	TCG	W	S	1.40E-09
X	41339213	G	T	TGG	TTG	TGG	TTG	W	L	1.94E-09
X	41339213	G	A	TGG	TAG	TGG	TAG	W	STOP	6.11E-09
X	41339214	G	C	TGG	TGC	GGT	GCT	W	C	2.19E-09
X	41339214	G	T	TGG	TGT	GGT	GTT	W	C	4.59E-09
X	41339214	G	A	TGG	TGA	GGT	GAT	W	STOP	9.82E-09
X	41339215	T	C	TTC	CTC	GTT	GCT	F	L	5.64E-09
X	41339215	T	A	TTC	ATC	GTT	GAT	F	I	1.50E-09
X	41339215	T	G	TTC	GTC	GTT	GGT	F	V	1.81E-09
X	41339216	T	C	TTC	TCC	TTC	TCC	F	S	3.51E-09
X	41339216	T	A	TTC	TAC	TTC	TAC	F	Y	8.10E-10
X	41339216	T	G	TTC	TGC	TTC	TGC	F	C	1.38E-09
X	41339217	C	A	TTC	TTA	TCA	TAA	F	L	1.77E-09
X	41339217	C	T	TTC	TTT	TCA	TTA	F	F	5.57E-09
X	41339217	C	G	TTC	TTG	TCA	TGA	F	L	1.91E-09
X	41339218	A	C	AAA	CAA	CAA	CCA	K	Q	1.91E-09
X	41339218	A	T	AAA	TAA	CAA	CTA	K	STOP	8.77E-10
X	41339218	A	G	AAA	GAA	CAA	CGA	K	E	4.69E-09
X	41339219	A	C	AAA	ACA	AAA	ACA	K	T	1.67E-09
X	41339219	A	T	AAA	ATA	AAA	ATA	K	I	1.03E-09
X	41339219	A	G	AAA	AGA	AAA	AGA	K	R	2.93E-09
X	41339220	A	C	AAA	AAC	AAT	ACT	K	N	1.21E-09
X	41339220	A	T	AAA	AAT	AAT	ATT	K	N	1.44E-09
X	41339220	A	G	AAA	AAG	AAT	AGT	K	K	7.35E-09
X	41339221	T	C	TAC	CAC	ATA	ACA	Y	H	1.11E-08
X	41339221	T	A	TAC	AAC	ATA	AAA	Y	N	1.70E-09
X	41339221	T	G	TAC	GAC	ATA	AGA	Y	D	1.56E-09
X	41339222	A	C	TAC	TCC	TAC	TCC	Y	S	1.36E-09
X	41339222	A	T	TAC	TTC	TAC	TTC	Y	F	1.18E-09
X	41339222	A	G	TAC	TGC	TAC	TGC	Y	C	6.57E-09
X	41339223	C	A	TAC	TAA	ACT	AAT	Y	STOP	2.00E-09
X	41339223	C	T	TAC	TAT	ACT	ATT	Y	Y	8.79E-09
X	41339223	C	G	TAC	TAG	ACT	AGT	Y	STOP	2.70E-09
X	41339224	T	C	TAG	CAG	CTA	CCA	STOP	Q	5.98E-09
X	41339224	T	A	TAG	AAG	CTA	CAA	STOP	K	1.07E-09
X	41339224	T	G	TAG	GAG	CTA	CGA	STOP	E	9.96E-10
X	41339225	A	C	TAG	TCG	TAG	TCG	STOP	S	1.01E-09
X	41339225	A	T	TAG	TTG	TAG	TTG	STOP	L	1.04E-09
X	41339225	A	G	TAG	TGG	TAG	TGG	STOP	W	5.94E-09
X	41339226	G	C	TAG	TAC	AGA	ACA	STOP	Y	2.96E-09
X	41339226	G	T	TAG	TAT	AGA	ATA	STOP	Y	2.31E-09
X	41339226	G	A	TAG	TAA	AGA	AAA	STOP	STOP	5.37E-09
X	41339227	A	C	AGC	CGC	GAG	GCG	S	R	1.18E-09
X	41339227	A	T	AGC	TGC	GAG	GTG	S	C	1.09E-09
X	41339227	A	G	AGC	GGC	GAG	GGG	S	G	3.59E-09
X	41339228	G	C	AGC	ACC	AGC	ACC	S	T	1.97E-09
X	41339228	G	T	AGC	ATC	AGC	ATC	S	I	1.74E-09
X	41339228	G	A	AGC	AAC	AGC	AAC	S	N	7.71E-09
X	41339229	C	A	AGC	AGA	GCT	GAT	S	R	1.79E-09
X	41339229	C	T	AGC	AGT	GCT	GTT	S	S	7.62E-09
X	41339229	C	G	AGC	AGG	GCT	GGT	S	R	1.90E-09
X	41339230	T	C	TTA	CTA	CTT	CCT	L	L	4.64E-09
X	41339230	T	A	TTA	ATA	CTT	CAT	L	I	1.07E-09
X	41339230	T	G	TTA	GTA	CTT	CGT	L	V	1.26E-09
X	41339231	T	C	TTA	TCA	TTA	TCA	L	S	4.29E-09
X	41339231	T	A	TTA	TAA	TTA	TAA	L	STOP	1.80E-09
X	41339231	T	G	TTA	TGA	TTA	TGA	L	STOP	1.39E-09
X	41339232	A	C	TTA	TTC	TAA	TCA	L	F	1.38E-09
X	41339232	A	T	TTA	TTT	TAA	TTA	L	F	1.75E-09
X	41339232	A	G	TTA	TTG	TAA	TGA	L	L	4.29E-09
X	41339233	A	C	ATA	CTA	AAT	ACT	I	L	1.21E-09
X	41339233	A	T	ATA	TTA	AAT	ATT	I	L	1.44E-09
X	41339233	A	G	ATA	GTA	AAT	AGT	I	V	7.35E-09
X	41339234	T	C	ATA	ACA	ATA	ACA	I	T	1.11E-08
X	41339234	T	A	ATA	AAA	ATA	AAA	I	K	1.70E-09
X	41339234	T	G	ATA	AGA	ATA	AGA	I	R	1.56E-09
X	41339235	A	C	ATA	ATC	TAA	TCA	I	I	1.38E-09
X	41339235	A	T	ATA	ATT	TAA	TTA	I	I	1.75E-09
X	41339235	A	G	ATA	ATG	TAA	TGA	I	M	4.29E-09
X	41339236	A	C	ATT	CTT	AAT	ACT	I	L	1.21E-09
X	41339236	A	T	ATT	TTT	AAT	ATT	I	F	1.44E-09
X	41339236	A	G	ATT	GTT	AAT	AGT	I	V	7.35E-09
X	41339237	T	C	ATT	ACT	ATT	ACT	I	T	7.35E-09
X	41339237	T	A	ATT	AAT	ATT	AAT	I	N	1.45E-09
X	41339237	T	G	ATT	AGT	ATT	AGT	I	S	1.23E-09
X	41339238	T	C	ATT	ATC	TTT	TCT	I	I	2.95E-09
X	41339238	T	A	ATT	ATA	TTT	TAT	I	I	1.00E-09
X	41339238	T	G	ATT	ATG	TTT	TGT	I	M	1.65E-09
X	41339239	T	C	TTG	CTG	TTT	TCT	L	L	2.95E-09
X	41339239	T	A	TTG	ATG	TTT	TAT	L	M	1.00E-09
X	41339239	T	G	TTG	GTG	TTT	TGT	L	V	1.65E-09
X	41339240	T	C	TTG	TCG	TTG	TCG	L	S	4.78E-09
X	41339240	T	A	TTG	TAG	TTG	TAG	L	STOP	8.65E-10
X	41339240	T	G	TTG	TGG	TTG	TGG	L	W	1.88E-09
X	41339241	G	C	TTG	TTC	TGG	TCG	L	F	1.40E-09
X	41339241	G	T	TTG	TTT	TGG	TTG	L	F	1.94E-09
X	41339241	G	A	TTG	TTA	TGG	TAG	L	L	6.11E-09
X	41339242	G	C	GAA	CAA	GGA	GCA	E	Q	2.07E-09
X	41339242	G	T	GAA	TAA	GGA	GTA	E	STOP	2.06E-09
X	41339242	G	A	GAA	AAA	GGA	GAA	E	K	7.82E-09
X	41339243	A	C	GAA	GCA	GAA	GCA	E	A	1.34E-09
X	41339243	A	T	GAA	GTA	GAA	GTA	E	V	7.95E-10
X	41339243	A	G	GAA	GGA	GAA	GGA	E	G	3.58E-09
X	41339244	A	C	GAA	GAC	AAG	ACG	E	D	1.27E-09
X	41339244	A	T	GAA	GAT	AAG	ATG	E	D	1.08E-09
X	41339244	A	G	GAA	GAG	AAG	AGG	E	E	4.60E-09
X	41339245	G	C	GAA	CAA	AGA	ACA	E	Q	2.96E-09
X	41339245	G	T	GAA	TAA	AGA	ATA	E	STOP	2.31E-09
X	41339245	G	A	GAA	AAA	AGA	AAA	E	K	5.37E-09
X	41339246	A	C	GAA	GCA	GAA	GCA	E	A	1.34E-09
X	41339246	A	T	GAA	GTA	GAA	GTA	E	V	7.95E-10
X	41339246	A	G	GAA	GGA	GAA	GGA	E	G	3.58E-09
X	41339247	A	C	GAA	GAC	AAC	ACC	E	D	1.82E-09
X	41339247	A	T	GAA	GAT	AAC	ATC	E	D	1.53E-09
X	41339247	A	G	GAA	GAG	AAC	AGC	E	E	5.65E-09
X	41339248	C	A	CTC	ATC	ACT	AAT	L	I	2.00E-09
X	41339248	C	T	CTC	TTC	ACT	ATT	L	F	8.79E-09
X	41339248	C	G	CTC	GTC	ACT	AGT	L	V	2.70E-09
X	41339249	T	C	CTC	CCC	CTC	CCC	L	P	3.61E-09
X	41339249	T	A	CTC	CAC	CTC	CAC	L	H	1.06E-09
X	41339249	T	G	CTC	CGC	CTC	CGC	L	R	1.12E-09
X	41339250	C	A	CTC	CTA	TCA	TAA	L	L	1.77E-09
X	41339250	C	T	CTC	CTT	TCA	TTA	L	L	5.57E-09
X	41339250	C	G	CTC	CTG	TCA	TGA	L	L	1.91E-09
X	41339251	A	C	ATC	CTC	CAT	CCT	I	L	1.93E-09
X	41339251	A	T	ATC	TTC	CAT	CTT	I	F	2.20E-09
X	41339251	A	G	ATC	GTC	CAT	CGT	I	V	1.20E-08
X	41339252	T	C	ATC	ACC	ATC	ACC	I	T	5.72E-09
X	41339252	T	A	ATC	AAC	ATC	AAC	I	N	2.62E-09
X	41339252	T	G	ATC	AGC	ATC	AGC	I	S	1.25E-09
X	41339253	C	A	ATC	ATA	TCT	TAT	I	I	2.25E-09
X	41339253	C	T	ATC	ATT	TCT	TTT	I	I	5.42E-09
X	41339253	C	G	ATC	ATG	TCT	TGT	I	M	3.01E-09
X	41339254	T	C	TAA	CAA	CTA	CCA	STOP	Q	5.98E-09
X	41339254	T	A	TAA	AAA	CTA	CAA	STOP	K	1.07E-09
X	41339254	T	G	TAA	GAA	CTA	CGA	STOP	E	9.96E-10
X	41339255	A	C	TAA	TCA	TAA	TCA	STOP	S	1.38E-09
X	41339255	A	T	TAA	TTA	TAA	TTA	STOP	L	1.75E-09
X	41339255	A	G	TAA	TGA	TAA	TGA	STOP	STOP	4.29E-09
X	41339256	A	C	TAA	TAC	AAT	ACT	STOP	Y	1.21E-09
X	41339256	A	T	TAA	TAT	AAT	ATT	STOP	Y	1.44E-09
X	41339256	A	G	TAA	TAG	AAT	AGT	STOP	STOP	7.35E-09
X	41339257	T	C	TGT	CGT	ATG	ACG	C	R	1.20E-08
X	41339257	T	A	TGT	AGT	ATG	AAG	C	S	2.13E-09
X	41339257	T	G	TGT	GGT	ATG	AGG	C	G	1.92E-09
X	41339258	G	C	TGT	TCT	TGT	TCT	C	S	2.48E-09
X	41339258	G	T	TGT	TTT	TGT	TTT	C	F	2.66E-09
X	41339258	G	A	TGT	TAT	TGT	TAT	C	Y	9.64E-09
X	41339259	T	C	TGT	TGC	GTT	GCT	C	C	5.64E-09
X	41339259	T	A	TGT	TGA	GTT	GAT	C	STOP	1.50E-09
X	41339259	T	G	TGT	TGG	GTT	GGT	C	W	1.81E-09
X	41339260	T	C	TAC	CAC	TTA	TCA	Y	H	4.29E-09
X	41339260	T	A	TAC	AAC	TTA	TAA	Y	N	1.80E-09
X	41339260	T	G	TAC	GAC	TTA	TGA	Y	D	1.39E-09
X	41339261	A	C	TAC	TCC	TAC	TCC	Y	S	1.36E-09
X	41339261	A	T	TAC	TTC	TAC	TTC	Y	F	1.18E-09
X	41339261	A	G	TAC	TGC	TAC	TGC	Y	C	6.57E-09
X	41339262	C	A	TAC	TAA	ACG	AAG	Y	STOP	7.31E-09
X	41339262	C	T	TAC	TAT	ACG	ATG	Y	Y	1.23E-07
X	41339262	C	G	TAC	TAG	ACG	AGG	Y	STOP	6.74E-09
X	41339263	G	C	GCA	CCA	CGC	CCC	A	P	4.97E-09
X	41339263	G	T	GCA	TCA	CGC	CTC	A	S	7.92E-09
X	41339263	G	A	GCA	ACA	CGC	CAC	A	T	8.74E-08
X	41339264	C	A	GCA	GAA	GCA	GAA	A	E	2.89E-09
X	41339264	C	T	GCA	GTA	GCA	GTA	A	V	6.55E-09
X	41339264	C	G	GCA	GGA	GCA	GGA	A	G	1.70E-09
X	41339265	A	C	GCA	GCC	CAG	CCG	A	A	1.39E-09
X	41339265	A	T	GCA	GCT	CAG	CTG	A	A	1.15E-09
X	41339265	A	G	GCA	GCG	CAG	CGG	A	A	6.40E-09
X	41339266	G	C	GTG	CTG	AGT	ACT	V	L	2.66E-09
X	41339266	G	T	GTG	TTG	AGT	ATT	V	L	1.95E-09
X	41339266	G	A	GTG	ATG	AGT	AAT	V	M	8.76E-09
X	41339267	T	C	GTG	GCG	GTG	GCG	V	A	6.62E-09
X	41339267	T	A	GTG	GAG	GTG	GAG	V	E	1.40E-09
X	41339267	T	G	GTG	GGG	GTG	GGG	V	G	1.81E-09
X	41339268	G	C	GTG	GTC	TGG	TCG	V	V	1.40E-09
X	41339268	G	T	GTG	GTT	TGG	TTG	V	V	1.94E-09
X	41339268	G	A	GTG	GTA	TGG	TAG	V	V	6.11E-09
X	41339269	G	C	GGA	CGA	GGG	GCG	G	R	2.46E-09
X	41339269	G	T	GGA	TGA	GGG	GTG	G	STOP	2.67E-09
X	41339269	G	A	GGA	AGA	GGG	GAG	G	R	8.21E-09
X	41339270	G	C	GGA	GCA	GGA	GCA	G	A	2.07E-09
X	41339270	G	T	GGA	GTA	GGA	GTA	G	V	2.06E-09
X	41339270	G	A	GGA	GAA	GGA	GAA	G	E	7.82E-09
X	41339271	A	C	GGA	GGC	GAA	GCA	G	G	1.34E-09
X	41339271	A	T	GGA	GGT	GAA	GTA	G	G	7.95E-10
X	41339271	A	G	GGA	GGG	GAA	GGA	G	G	3.58E-09
X	41339272	A	C	AAT	CAT	AAA	ACA	N	H	1.67E-09
X	41339272	A	T	AAT	TAT	AAA	ATA	N	Y	1.03E-09
X	41339272	A	G	AAT	GAT	AAA	AGA	N	D	2.93E-09
X	41339273	A	C	AAT	ACT	AAT	ACT	N	T	1.21E-09
X	41339273	A	T	AAT	ATT	AAT	ATT	N	I	1.44E-09
X	41339273	A	G	AAT	AGT	AAT	AGT	N	S	7.35E-09
X	41339274	T	C	AAT	AAC	ATT	ACT	N	N	7.35E-09
X	41339274	T	A	AAT	AAA	ATT	AAT	N	K	1.45E-09
X	41339274	T	G	AAT	AAG	ATT	AGT	N	K	1.23E-09
X	41339275	T	C	TCG	CCG	TTC	TCC	S	P	3.51E-09
X	41339275	T	A	TCG	ACG	TTC	TAC	S	T	8.10E-10
X	41339275	T	G	TCG	GCG	TTC	TGC	S	A	1.38E-09
X	41339276	C	A	TCG	TAG	TCG	TAG	S	STOP	4.98E-09
X	41339276	C	T	TCG	TTG	TCG	TTG	S	L	7.77E-08
X	41339276	C	G	TCG	TGG	TCG	TGG	S	W	6.67E-09
X	41339277	G	C	TCG	TCC	CGG	CCG	S	S	4.73E-09
X	41339277	G	T	TCG	TCT	CGG	CTG	S	S	5.91E-09
X	41339277	G	A	TCG	TCA	CGG	CAG	S	S	9.11E-08
X	41339278	G	C	GCA	CCA	GGC	GCC	A	P	2.06E-09
X	41339278	G	T	GCA	TCA	GGC	GTC	A	S	2.99E-09
X	41339278	G	A	GCA	ACA	GGC	GAC	A	T	8.12E-09
X	41339279	C	A	GCA	GAA	GCA	GAA	A	E	2.89E-09
X	41339279	C	T	GCA	GTA	GCA	GTA	A	V	6.55E-09
X	41339279	C	G	GCA	GGA	GCA	GGA	A	G	1.70E-09
X	41339280	A	C	GCA	GCC	CAT	CCT	A	A	1.93E-09
X	41339280	A	T	GCA	GCT	CAT	CTT	A	A	2.20E-09
X	41339280	A	G	GCA	GCG	CAT	CGT	A	A	1.20E-08
X	41339281	T	C	TTC	CTC	ATT	ACT	F	L	7.35E-09
X	41339281	T	A	TTC	ATC	ATT	AAT	F	I	1.45E-09
X	41339281	T	G	TTC	GTC	ATT	AGT	F	V	1.23E-09
X	41339282	T	C	TTC	TCC	TTC	TCC	F	S	3.51E-09
X	41339282	T	A	TTC	TAC	TTC	TAC	F	Y	8.10E-10
X	41339282	T	G	TTC	TGC	TTC	TGC	F	C	1.38E-09
X	41339283	C	A	TTC	TTA	TCC	TAC	F	L	2.09E-09
X	41339283	C	T	TTC	TTT	TCC	TTC	F	F	7.78E-09
X	41339283	C	G	TTC	TTG	TCC	TGC	F	L	2.09E-09
X	41339284	C	A	CTA	ATA	CCT	CAT	L	I	1.69E-09
X	41339284	C	T	CTA	TTA	CCT	CTT	L	L	7.64E-09
X	41339284	C	G	CTA	GTA	CCT	CGT	L	V	1.96E-09
X	41339285	T	C	CTA	CCA	CTA	CCA	L	P	5.98E-09
X	41339285	T	A	CTA	CAA	CTA	CAA	L	Q	1.07E-09
X	41339285	T	G	CTA	CGA	CTA	CGA	L	R	9.96E-10
X	41339286	A	C	CTA	CTC	TAT	TCT	L	L	1.51E-09
X	41339286	A	T	CTA	CTT	TAT	TTT	L	L	1.67E-09
X	41339286	A	G	CTA	CTG	TAT	TGT	L	L	1.11E-08
X	41339287	T	C	TGT	CGT	ATG	ACG	C	R	1.20E-08
X	41339287	T	A	TGT	AGT	ATG	AAG	C	S	2.13E-09
X	41339287	T	G	TGT	GGT	ATG	AGG	C	G	1.92E-09
X	41339288	G	C	TGT	TCT	TGT	TCT	C	S	2.48E-09
X	41339288	G	T	TGT	TTT	TGT	TTT	C	F	2.66E-09
X	41339288	G	A	TGT	TAT	TGT	TAT	C	Y	9.64E-09
X	41339289	T	C	TGT	TGC	GTC	GCC	C	C	5.25E-09
X	41339289	T	A	TGT	TGA	GTC	GAC	C	STOP	1.82E-09
X	41339289	T	G	TGT	TGG	GTC	GGC	C	W	1.50E-09
X	41339290	C	A	CAA	AAA	TCA	TAA	Q	K	1.77E-09
X	41339290	C	T	CAA	TAA	TCA	TTA	Q	STOP	5.57E-09
X	41339290	C	G	CAA	GAA	TCA	TGA	Q	E	1.91E-09
X	41339291	A	C	CAA	CCA	CAA	CCA	Q	P	1.91E-09
X	41339291	A	T	CAA	CTA	CAA	CTA	Q	L	8.77E-10
X	41339291	A	G	CAA	CGA	CAA	CGA	Q	R	4.69E-09
X	41339292	A	C	CAA	CAC	AAA	ACA	Q	H	1.67E-09
X	41339292	A	T	CAA	CAT	AAA	ATA	Q	H	1.03E-09
X	41339292	A	G	CAA	CAG	AAA	AGA	Q	Q	2.93E-09
X	41339293	A	C	ACT	CCT	AAC	ACC	T	P	1.82E-09
X	41339293	A	T	ACT	TCT	AAC	ATC	T	S	1.53E-09
X	41339293	A	G	ACT	GCT	AAC	AGC	T	A	5.65E-09
X	41339294	C	A	ACT	AAT	ACT	AAT	T	N	2.00E-09
X	41339294	C	T	ACT	ATT	ACT	ATT	T	I	8.79E-09
X	41339294	C	G	ACT	AGT	ACT	AGT	T	S	2.70E-09
X	41339295	T	C	ACT	ACC	CTG	CCG	T	T	6.40E-09
X	41339295	T	A	ACT	ACA	CTG	CAG	T	T	1.16E-09
X	41339295	T	G	ACT	ACG	CTG	CGG	T	T	1.30E-09
X	41339296	G	C	GTT	CTT	TGT	TCT	V	L	2.48E-09
X	41339296	G	T	GTT	TTT	TGT	TTT	V	F	2.66E-09
X	41339296	G	A	GTT	ATT	TGT	TAT	V	I	9.64E-09
X	41339297	T	C	GTT	GCT	GTT	GCT	V	A	5.64E-09
X	41339297	T	A	GTT	GAT	GTT	GAT	V	D	1.50E-09
X	41339297	T	G	GTT	GGT	GTT	GGT	V	G	1.81E-09
X	41339298	T	C	GTT	GTC	TTC	TCC	V	V	3.51E-09
X	41339298	T	A	GTT	GTA	TTC	TAC	V	V	8.10E-10
X	41339298	T	G	GTT	GTG	TTC	TGC	V	V	1.38E-09
X	41339299	C	A	CTG	ATG	TCT	TAT	L	M	2.25E-09
X	41339299	C	T	CTG	TTG	TCT	TTT	L	L	5.42E-09
X	41339299	C	G	CTG	GTG	TCT	TGT	L	V	3.01E-09
X	41339300	T	C	CTG	CCG	CTG	CCG	L	P	6.40E-09
X	41339300	T	A	CTG	CAG	CTG	CAG	L	Q	1.16E-09
X	41339300	T	G	CTG	CGG	CTG	CGG	L	R	1.30E-09
X	41339301	G	C	CTG	CTC	TGA	TCA	L	L	1.91E-09
X	41339301	G	T	CTG	CTT	TGA	TTA	L	L	1.72E-09
X	41339301	G	A	CTG	CTA	TGA	TAA	L	L	5.36E-09
X	41339302	A	C	ACG	CCG	GAC	GCC	T	P	1.56E-09
X	41339302	A	T	ACG	TCG	GAC	GTC	T	S	1.72E-09
X	41339302	A	G	ACG	GCG	GAC	GGC	T	A	5.43E-09
X	41339303	C	A	ACG	AAG	ACG	AAG	T	K	7.31E-09
X	41339303	C	T	ACG	ATG	ACG	ATG	T	M	1.23E-07
X	41339303	C	G	ACG	AGG	ACG	AGG	T	R	6.74E-09
X	41339304	G	C	ACG	ACC	CGC	CCC	T	T	4.97E-09
X	41339304	G	T	ACG	ACT	CGC	CTC	T	T	7.92E-09
X	41339304	G	A	ACG	ACA	CGC	CAC	T	T	8.74E-08
X	41339305	C	A	CCA	ACA	GCC	GAC	P	T	2.98E-09
X	41339305	C	T	CCA	TCA	GCC	GTC	P	S	7.99E-09
X	41339305	C	G	CCA	GCA	GCC	GGC	P	A	2.01E-09
X	41339306	C	A	CCA	CAA	CCA	CAA	P	Q	1.98E-09
X	41339306	C	T	CCA	CTA	CCA	CTA	P	L	6.05E-09
X	41339306	C	G	CCA	CGA	CCA	CGA	P	R	1.36E-09
X	41339307	A	C	CCA	CCC	CAA	CCA	P	P	1.91E-09
X	41339307	A	T	CCA	CCT	CAA	CTA	P	P	8.77E-10
X	41339307	A	G	CCA	CCG	CAA	CGA	P	P	4.69E-09
X	41339308	A	C	AGG	CGG	AAG	ACG	R	R	1.27E-09
X	41339308	A	T	AGG	TGG	AAG	ATG	R	W	1.08E-09
X	41339308	A	G	AGG	GGG	AAG	AGG	R	G	4.60E-09
X	41339309	G	C	AGG	ACG	AGG	ACG	R	T	1.97E-09
X	41339309	G	T	AGG	ATG	AGG	ATG	R	M	1.65E-09
X	41339309	G	A	AGG	AAG	AGG	AAG	R	K	7.70E-09
X	41339310	G	C	AGG	AGC	GGG	GCG	R	S	2.46E-09
X	41339310	G	T	AGG	AGT	GGG	GTG	R	S	2.67E-09
X	41339310	G	A	AGG	AGA	GGG	GAG	R	R	8.21E-09
X	41339311	G	C	GCA	CCA	GGC	GCC	A	P	2.06E-09
X	41339311	G	T	GCA	TCA	GGC	GTC	A	S	2.99E-09
X	41339311	G	A	GCA	ACA	GGC	GAC	A	T	8.12E-09
X	41339312	C	A	GCA	GAA	GCA	GAA	A	E	2.89E-09
X	41339312	C	T	GCA	GTA	GCA	GTA	A	V	6.55E-09
X	41339312	C	G	GCA	GGA	GCA	GGA	A	G	1.70E-09
X	41339313	A	C	GCA	GCC	CAT	CCT	A	A	1.93E-09
X	41339313	A	T	GCA	GCT	CAT	CTT	A	A	2.20E-09
X	41339313	A	G	GCA	GCG	CAT	CGT	A	A	1.20E-08
X	41339314	T	C	TGG	CGG	ATG	ACG	W	R	1.20E-08
X	41339314	T	A	TGG	AGG	ATG	AAG	W	R	2.13E-09
X	41339314	T	G	TGG	GGG	ATG	AGG	W	G	1.92E-09
X	41339315	G	C	TGG	TCG	TGG	TCG	W	S	1.40E-09
X	41339315	G	T	TGG	TTG	TGG	TTG	W	L	1.94E-09
X	41339315	G	A	TGG	TAG	TGG	TAG	W	STOP	6.11E-09
X	41339316	G	C	TGG	TGC	GGT	GCT	W	C	2.19E-09
X	41339316	G	T	TGG	TGT	GGT	GTT	W	C	4.59E-09
X	41339316	G	A	TGG	TGA	GGT	GAT	W	STOP	9.82E-09
X	41339317	T	C	TTT	CTT	GTT	GCT	F	L	5.64E-09
X	41339317	T	A	TTT	ATT	GTT	GAT	F	I	1.50E-09
X	41339317	T	G	TTT	GTT	GTT	GGT	F	V	1.81E-09
X	41339318	T	C	TTT	TCT	TTT	TCT	F	S	2.95E-09
X	41339318	T	A	TTT	TAT	TTT	TAT	F	Y	1.00E-09
X	41339318	T	G	TTT	TGT	TTT	TGT	F	C	1.65E-09
X	41339319	T	C	TTT	TTC	TTT	TCT	F	F	2.95E-09
X	41339319	T	A	TTT	TTA	TTT	TAT	F	L	1.00E-09
X	41339319	T	G	TTT	TTG	TTT	TGT	F	L	1.65E-09
X	41339320	T	C	TGT	CGT	TTG	TCG	C	R	4.78E-09
X	41339320	T	A	TGT	AGT	TTG	TAG	C	S	8.65E-10
X	41339320	T	G	TGT	GGT	TTG	TGG	C	G	1.88E-09
X	41339321	G	C	TGT	TCT	TGT	TCT	C	S	2.48E-09
X	41339321	G	T	TGT	TTT	TGT	TTT	C	F	2.66E-09
X	41339321	G	A	TGT	TAT	TGT	TAT	C	Y	9.64E-09
X	41339322	T	C	TGT	TGC	GTA	GCA	C	C	6.50E-09
X	41339322	T	A	TGT	TGA	GTA	GAA	C	STOP	1.18E-09
X	41339322	T	G	TGT	TGG	GTA	GGA	C	W	1.45E-09
X	41339323	A	C	ACA	CCA	TAC	TCC	T	P	1.36E-09
X	41339323	A	T	ACA	TCA	TAC	TTC	T	S	1.18E-09
X	41339323	A	G	ACA	GCA	TAC	TGC	T	A	6.57E-09
X	41339324	C	A	ACA	AAA	ACA	AAA	T	K	2.54E-09
X	41339324	C	T	ACA	ATA	ACA	ATA	T	I	9.72E-09
X	41339324	C	G	ACA	AGA	ACA	AGA	T	R	2.51E-09
X	41339325	A	C	ACA	ACC	CAG	CCG	T	T	1.39E-09
X	41339325	A	T	ACA	ACT	CAG	CTG	T	T	1.15E-09
X	41339325	A	G	ACA	ACG	CAG	CGG	T	T	6.40E-09
X	41339326	G	C	GTT	CTT	AGT	ACT	V	L	2.66E-09
X	41339326	G	T	GTT	TTT	AGT	ATT	V	F	1.95E-09
X	41339326	G	A	GTT	ATT	AGT	AAT	V	I	8.76E-09
X	41339327	T	C	GTT	GCT	GTT	GCT	V	A	5.64E-09
X	41339327	T	A	GTT	GAT	GTT	GAT	V	D	1.50E-09
X	41339327	T	G	GTT	GGT	GTT	GGT	V	G	1.81E-09
X	41339328	T	C	GTT	GTC	TTT	TCT	V	V	2.95E-09
X	41339328	T	A	GTT	GTA	TTT	TAT	V	V	1.00E-09
X	41339328	T	G	GTT	GTG	TTT	TGT	V	V	1.65E-09
X	41339329	T	C	TCA	CCA	TTC	TCC	S	P	3.51E-09
X	41339329	T	A	TCA	ACA	TTC	TAC	S	T	8.10E-10
X	41339329	T	G	TCA	GCA	TTC	TGC	S	A	1.38E-09
X	41339330	C	A	TCA	TAA	TCA	TAA	S	STOP	1.77E-09
X	41339330	C	T	TCA	TTA	TCA	TTA	S	L	5.57E-09
X	41339330	C	G	TCA	TGA	TCA	TGA	S	STOP	1.91E-09
X	41339331	A	C	TCA	TCC	CAC	CCC	S	S	1.84E-09
X	41339331	A	T	TCA	TCT	CAC	CTC	S	S	1.35E-09
X	41339331	A	G	TCA	TCG	CAC	CGC	S	S	6.59E-09
X	41339332	C	A	CTA	ATA	ACT	AAT	L	I	2.00E-09
X	41339332	C	T	CTA	TTA	ACT	ATT	L	L	8.79E-09
X	41339332	C	G	CTA	GTA	ACT	AGT	L	V	2.70E-09
X	41339333	T	C	CTA	CCA	CTA	CCA	L	P	5.98E-09
X	41339333	T	A	CTA	CAA	CTA	CAA	L	Q	1.07E-09
X	41339333	T	G	CTA	CGA	CTA	CGA	L	R	9.96E-10
X	41339334	A	C	CTA	CTC	TAG	TCG	L	L	1.01E-09
X	41339334	A	T	CTA	CTT	TAG	TTG	L	L	1.04E-09
X	41339334	A	G	CTA	CTG	TAG	TGG	L	L	5.94E-09
X	41339335	G	C	GTG	CTG	AGT	ACT	V	L	2.66E-09
X	41339335	G	T	GTG	TTG	AGT	ATT	V	L	1.95E-09
X	41339335	G	A	GTG	ATG	AGT	AAT	V	M	8.76E-09
X	41339336	T	C	GTG	GCG	GTG	GCG	V	A	6.62E-09
X	41339336	T	A	GTG	GAG	GTG	GAG	V	E	1.40E-09
X	41339336	T	G	GTG	GGG	GTG	GGG	V	G	1.81E-09
X	41339337	G	C	GTG	GTC	TGT	TCT	V	V	2.48E-09
X	41339337	G	T	GTG	GTT	TGT	TTT	V	V	2.66E-09
X	41339337	G	A	GTG	GTA	TGT	TAT	V	V	9.64E-09
X	41339338	T	C	TTG	CTG	GTT	GCT	L	L	5.64E-09
X	41339338	T	A	TTG	ATG	GTT	GAT	L	M	1.50E-09
X	41339338	T	G	TTG	GTG	GTT	GGT	L	V	1.81E-09
X	41339339	T	C	TTG	TCG	TTG	TCG	L	S	4.78E-09
X	41339339	T	A	TTG	TAG	TTG	TAG	L	STOP	8.65E-10
X	41339339	T	G	TTG	TGG	TTG	TGG	L	W	1.88E-09
X	41339340	G	C	TTG	TTC	TGT	TCT	L	F	2.48E-09
X	41339340	G	T	TTG	TTT	TGT	TTT	L	F	2.66E-09
X	41339340	G	A	TTG	TTA	TGT	TAT	L	L	9.64E-09
X	41339341	T	C	TGC	CGC	GTG	GCG	C	R	6.62E-09
X	41339341	T	A	TGC	AGC	GTG	GAG	C	S	1.40E-09
X	41339341	T	G	TGC	GGC	GTG	GGG	C	G	1.81E-09
X	41339342	G	C	TGC	TCC	TGC	TCC	C	S	1.63E-09
X	41339342	G	T	TGC	TTC	TGC	TTC	C	F	2.96E-09
X	41339342	G	A	TGC	TAC	TGC	TAC	C	Y	6.59E-09
X	41339343	C	A	TGC	TGA	GCT	GAT	C	STOP	1.79E-09
X	41339343	C	T	TGC	TGT	GCT	GTT	C	C	7.62E-09
X	41339343	C	G	TGC	TGG	GCT	GGT	C	W	1.90E-09
X	41339344	T	C	TGA	CGA	CTG	CCG	STOP	R	6.40E-09
X	41339344	T	A	TGA	AGA	CTG	CAG	STOP	R	1.16E-09
X	41339344	T	G	TGA	GGA	CTG	CGG	STOP	G	1.30E-09
X	41339345	G	C	TGA	TCA	TGA	TCA	STOP	S	1.91E-09
X	41339345	G	T	TGA	TTA	TGA	TTA	STOP	L	1.72E-09
X	41339345	G	A	TGA	TAA	TGA	TAA	STOP	STOP	5.36E-09
X	41339346	A	C	TGA	TGC	GAA	GCA	STOP	C	1.34E-09
X	41339346	A	T	TGA	TGT	GAA	GTA	STOP	C	7.95E-10
X	41339346	A	G	TGA	TGG	GAA	GGA	STOP	W	3.58E-09
X	41339347	A	C	ATC	CTC	AAT	ACT	I	L	1.21E-09
X	41339347	A	T	ATC	TTC	AAT	ATT	I	F	1.44E-09
X	41339347	A	G	ATC	GTC	AAT	AGT	I	V	7.35E-09
X	41339348	T	C	ATC	ACC	ATC	ACC	I	T	5.72E-09
X	41339348	T	A	ATC	AAC	ATC	AAC	I	N	2.62E-09
X	41339348	T	G	ATC	AGC	ATC	AGC	I	S	1.25E-09
X	41339349	C	A	ATC	ATA	TCT	TAT	I	I	2.25E-09
X	41339349	C	T	ATC	ATT	TCT	TTT	I	I	5.42E-09
X	41339349	C	G	ATC	ATG	TCT	TGT	I	M	3.01E-09
X	41339350	T	C	TGT	CGT	CTG	CCG	C	R	6.40E-09
X	41339350	T	A	TGT	AGT	CTG	CAG	C	S	1.16E-09
X	41339350	T	G	TGT	GGT	CTG	CGG	C	G	1.30E-09
X	41339351	G	C	TGT	TCT	TGT	TCT	C	S	2.48E-09
X	41339351	G	T	TGT	TTT	TGT	TTT	C	F	2.66E-09
X	41339351	G	A	TGT	TAT	TGT	TAT	C	Y	9.64E-09
X	41339352	T	C	TGT	TGC	GTT	GCT	C	C	5.64E-09
X	41339352	T	A	TGT	TGA	GTT	GAT	C	STOP	1.50E-09
X	41339352	T	G	TGT	TGG	GTT	GGT	C	W	1.81E-09
X	41339353	T	C	TTG	CTG	TTT	TCT	L	L	2.95E-09
X	41339353	T	A	TTG	ATG	TTT	TAT	L	M	1.00E-09
X	41339353	T	G	TTG	GTG	TTT	TGT	L	V	1.65E-09
X	41339354	T	C	TTG	TCG	TTG	TCG	L	S	4.78E-09
X	41339354	T	A	TTG	TAG	TTG	TAG	L	STOP	8.65E-10
X	41339354	T	G	TTG	TGG	TTG	TGG	L	W	1.88E-09
X	41339355	G	C	TTG	TTC	TGT	TCT	L	F	2.48E-09
X	41339355	G	T	TTG	TTT	TGT	TTT	L	F	2.66E-09
X	41339355	G	A	TTG	TTA	TGT	TAT	L	L	9.64E-09
X	41339356	T	C	TAA	CAA	GTA	GCA	STOP	Q	6.50E-09
X	41339356	T	A	TAA	AAA	GTA	GAA	STOP	K	1.18E-09
X	41339356	T	G	TAA	GAA	GTA	GGA	STOP	E	1.45E-09
X	41339357	A	C	TAA	TCA	TAA	TCA	STOP	S	1.38E-09
X	41339357	A	T	TAA	TTA	TAA	TTA	STOP	L	1.75E-09
X	41339357	A	G	TAA	TGA	TAA	TGA	STOP	STOP	4.29E-09
X	41339358	A	C	TAA	TAC	AAT	ACT	STOP	Y	1.21E-09
X	41339358	A	T	TAA	TAT	AAT	ATT	STOP	Y	1.44E-09
X	41339358	A	G	TAA	TAG	AAT	AGT	STOP	STOP	7.35E-09
X	41339359	T	C	TCA	CCA	ATC	ACC	S	P	5.72E-09
X	41339359	T	A	TCA	ACA	ATC	AAC	S	T	2.62E-09
X	41339359	T	G	TCA	GCA	ATC	AGC	S	A	1.25E-09
X	41339360	C	A	TCA	TAA	TCA	TAA	S	STOP	1.77E-09
X	41339360	C	T	TCA	TTA	TCA	TTA	S	L	5.57E-09
X	41339360	C	G	TCA	TGA	TCA	TGA	S	STOP	1.91E-09
X	41339361	A	C	TCA	TCC	CAT	CCT	S	S	1.93E-09
X	41339361	A	T	TCA	TCT	CAT	CTT	S	S	2.20E-09
X	41339361	A	G	TCA	TCG	CAT	CGT	S	S	1.20E-08
X	41339362	T	C	TTC	CTC	ATT	ACT	F	L	7.35E-09
X	41339362	T	A	TTC	ATC	ATT	AAT	F	I	1.45E-09
X	41339362	T	G	TTC	GTC	ATT	AGT	F	V	1.23E-09
X	41339363	T	C	TTC	TCC	TTC	TCC	F	S	3.51E-09
X	41339363	T	A	TTC	TAC	TTC	TAC	F	Y	8.10E-10
X	41339363	T	G	TTC	TGC	TTC	TGC	F	C	1.38E-09
X	41339364	C	A	TTC	TTA	TCA	TAA	F	L	1.77E-09
X	41339364	C	T	TTC	TTT	TCA	TTA	F	F	5.57E-09
X	41339364	C	G	TTC	TTG	TCA	TGA	F	L	1.91E-09
X	41339365	A	C	ACA	CCA	CAC	CCC	T	P	1.84E-09
X	41339365	A	T	ACA	TCA	CAC	CTC	T	S	1.35E-09
X	41339365	A	G	ACA	GCA	CAC	CGC	T	A	6.59E-09
X	41339366	C	A	ACA	AAA	ACA	AAA	T	K	2.54E-09
X	41339366	C	T	ACA	ATA	ACA	ATA	T	I	9.72E-09
X	41339366	C	G	ACA	AGA	ACA	AGA	T	R	2.51E-09
X	41339367	A	C	ACA	ACC	CAG	CCG	T	T	1.39E-09
X	41339367	A	T	ACA	ACT	CAG	CTG	T	T	1.15E-09
X	41339367	A	G	ACA	ACG	CAG	CGG	T	T	6.40E-09
X	41339368	G	C	GCA	CCA	AGC	ACC	A	P	1.97E-09
X	41339368	G	T	GCA	TCA	AGC	ATC	A	S	1.74E-09
X	41339368	G	A	GCA	ACA	AGC	AAC	A	T	7.71E-09
X	41339369	C	A	GCA	GAA	GCA	GAA	A	E	2.89E-09
X	41339369	C	T	GCA	GTA	GCA	GTA	A	V	6.55E-09
X	41339369	C	G	GCA	GGA	GCA	GGA	A	G	1.70E-09
X	41339370	A	C	GCA	GCC	CAT	CCT	A	A	1.93E-09
X	41339370	A	T	GCA	GCT	CAT	CTT	A	A	2.20E-09
X	41339370	A	G	GCA	GCG	CAT	CGT	A	A	1.20E-08
X	41339371	T	C	TGG	CGG	ATG	ACG	W	R	1.20E-08
X	41339371	T	A	TGG	AGG	ATG	AAG	W	R	2.13E-09
X	41339371	T	G	TGG	GGG	ATG	AGG	W	G	1.92E-09
X	41339372	G	C	TGG	TCG	TGG	TCG	W	S	1.40E-09
X	41339372	G	T	TGG	TTG	TGG	TTG	W	L	1.94E-09
X	41339372	G	A	TGG	TAG	TGG	TAG	W	STOP	6.11E-09
X	41339373	G	C	TGG	TGC	GGT	GCT	W	C	2.19E-09
X	41339373	G	T	TGG	TGT	GGT	GTT	W	C	4.59E-09
X	41339373	G	A	TGG	TGA	GGT	GAT	W	STOP	9.82E-09
X	41339374	T	C	TTT	CTT	GTT	GCT	F	L	5.64E-09
X	41339374	T	A	TTT	ATT	GTT	GAT	F	I	1.50E-09
X	41339374	T	G	TTT	GTT	GTT	GGT	F	V	1.81E-09
X	41339375	T	C	TTT	TCT	TTT	TCT	F	S	2.95E-09
X	41339375	T	A	TTT	TAT	TTT	TAT	F	Y	1.00E-09
X	41339375	T	G	TTT	TGT	TTT	TGT	F	C	1.65E-09
X	41339376	T	C	TTT	TTC	TTT	TCT	F	F	2.95E-09
X	41339376	T	A	TTT	TTA	TTT	TAT	F	L	1.00E-09
X	41339376	T	G	TTT	TTG	TTT	TGT	F	L	1.65E-09
X	41339377	T	C	TAG	CAG	TTA	TCA	STOP	Q	4.29E-09
X	41339377	T	A	TAG	AAG	TTA	TAA	STOP	K	1.80E-09
X	41339377	T	G	TAG	GAG	TTA	TGA	STOP	E	1.39E-09
X	41339378	A	C	TAG	TCG	TAG	TCG	STOP	S	1.01E-09
X	41339378	A	T	TAG	TTG	TAG	TTG	STOP	L	1.04E-09
X	41339378	A	G	TAG	TGG	TAG	TGG	STOP	W	5.94E-09
X	41339379	G	C	TAG	TAC	AGT	ACT	STOP	Y	2.66E-09
X	41339379	G	T	TAG	TAT	AGT	ATT	STOP	Y	1.95E-09
X	41339379	G	A	TAG	TAA	AGT	AAT	STOP	STOP	8.76E-09
X	41339380	T	C	TTT	CTT	GTT	GCT	F	L	5.64E-09
X	41339380	T	A	TTT	ATT	GTT	GAT	F	I	1.50E-09
X	41339380	T	G	TTT	GTT	GTT	GGT	F	V	1.81E-09
X	41339381	T	C	TTT	TCT	TTT	TCT	F	S	2.95E-09
X	41339381	T	A	TTT	TAT	TTT	TAT	F	Y	1.00E-09
X	41339381	T	G	TTT	TGT	TTT	TGT	F	C	1.65E-09
X	41339382	T	C	TTT	TTC	TTG	TCG	F	F	4.78E-09
X	41339382	T	A	TTT	TTA	TTG	TAG	F	L	8.65E-10
X	41339382	T	G	TTT	TTG	TTG	TGG	F	L	1.88E-09
X	41339383	G	C	GGA	CGA	TGG	TCG	G	R	1.40E-09
X	41339383	G	T	GGA	TGA	TGG	TTG	G	STOP	1.94E-09
X	41339383	G	A	GGA	AGA	TGG	TAG	G	R	6.11E-09
X	41339384	G	C	GGA	GCA	GGA	GCA	G	A	2.07E-09
X	41339384	G	T	GGA	GTA	GGA	GTA	G	V	2.06E-09
X	41339384	G	A	GGA	GAA	GGA	GAA	G	E	7.82E-09
X	41339385	A	C	GGA	GGC	GAA	GCA	G	G	1.34E-09
X	41339385	A	T	GGA	GGT	GAA	GTA	G	G	7.95E-10
X	41339385	A	G	GGA	GGG	GAA	GGA	G	G	3.58E-09
X	41339386	A	C	AGA	CGA	AAG	ACG	R	R	1.27E-09
X	41339386	A	T	AGA	TGA	AAG	ATG	R	STOP	1.08E-09
X	41339386	A	G	AGA	GGA	AAG	AGG	R	G	4.60E-09
X	41339387	G	C	AGA	ACA	AGA	ACA	R	T	2.96E-09
X	41339387	G	T	AGA	ATA	AGA	ATA	R	I	2.31E-09
X	41339387	G	A	AGA	AAA	AGA	AAA	R	K	5.37E-09
X	41339388	A	C	AGA	AGC	GAG	GCG	R	S	1.18E-09
X	41339388	A	T	AGA	AGT	GAG	GTG	R	S	1.09E-09
X	41339388	A	G	AGA	AGG	GAG	GGG	R	R	3.59E-09
X	41339389	G	C	GGT	CGT	AGG	ACG	G	R	1.97E-09
X	41339389	G	T	GGT	TGT	AGG	ATG	G	C	1.65E-09
X	41339389	G	A	GGT	AGT	AGG	AAG	G	S	7.70E-09
X	41339390	G	C	GGT	GCT	GGT	GCT	G	A	2.19E-09
X	41339390	G	T	GGT	GTT	GGT	GTT	G	V	4.59E-09
X	41339390	G	A	GGT	GAT	GGT	GAT	G	D	9.82E-09
X	41339391	T	C	GGT	GGC	GTG	GCG	G	G	6.62E-09
X	41339391	T	A	GGT	GGA	GTG	GAG	G	G	1.40E-09
X	41339391	T	G	GGT	GGG	GTG	GGG	G	G	1.81E-09
X	41339392	G	C	GGG	CGG	TGG	TCG	G	R	1.40E-09
X	41339392	G	T	GGG	TGG	TGG	TTG	G	W	1.94E-09
X	41339392	G	A	GGG	AGG	TGG	TAG	G	R	6.11E-09
X	41339393	G	C	GGG	GCG	GGG	GCG	G	A	2.46E-09
X	41339393	G	T	GGG	GTG	GGG	GTG	G	V	2.67E-09
X	41339393	G	A	GGG	GAG	GGG	GAG	G	E	8.21E-09
X	41339394	G	C	GGG	GGC	GGT	GCT	G	G	2.19E-09
X	41339394	G	T	GGG	GGT	GGT	GTT	G	G	4.59E-09
X	41339394	G	A	GGG	GGA	GGT	GAT	G	G	9.82E-09
X	41339395	T	C	TGC	CGC	GTG	GCG	C	R	6.62E-09
X	41339395	T	A	TGC	AGC	GTG	GAG	C	S	1.40E-09
X	41339395	T	G	TGC	GGC	GTG	GGG	C	G	1.81E-09
X	41339396	G	C	TGC	TCC	TGC	TCC	C	S	1.63E-09
X	41339396	G	T	TGC	TTC	TGC	TTC	C	F	2.96E-09
X	41339396	G	A	TGC	TAC	TGC	TAC	C	Y	6.59E-09
X	41339397	C	A	TGC	TGA	GCC	GAC	C	STOP	2.98E-09
X	41339397	C	T	TGC	TGT	GCC	GTC	C	C	7.99E-09
X	41339397	C	G	TGC	TGG	GCC	GGC	C	W	2.01E-09
X	41339398	C	A	CCT	ACT	CCC	CAC	P	T	2.65E-09
X	41339398	C	T	CCT	TCT	CCC	CTC	P	S	8.31E-09
X	41339398	C	G	CCT	GCT	CCC	CGC	P	A	2.31E-09
X	41339399	C	A	CCT	CAT	CCT	CAT	P	H	1.69E-09
X	41339399	C	T	CCT	CTT	CCT	CTT	P	L	7.64E-09
X	41339399	C	G	CCT	CGT	CCT	CGT	P	R	1.96E-09
X	41339400	T	C	CCT	CCC	CTA	CCA	P	P	5.98E-09
X	41339400	T	A	CCT	CCA	CTA	CAA	P	P	1.07E-09
X	41339400	T	G	CCT	CCG	CTA	CGA	P	P	9.96E-10
X	41339401	A	C	ACT	CCT	TAC	TCC	T	P	1.36E-09
X	41339401	A	T	ACT	TCT	TAC	TTC	T	S	1.18E-09
X	41339401	A	G	ACT	GCT	TAC	TGC	T	A	6.57E-09
X	41339402	C	A	ACT	AAT	ACT	AAT	T	N	2.00E-09
X	41339402	C	T	ACT	ATT	ACT	ATT	T	I	8.79E-09
X	41339402	C	G	ACT	AGT	ACT	AGT	T	S	2.70E-09
X	41339403	T	C	ACT	ACC	CTG	CCG	T	T	6.40E-09
X	41339403	T	A	ACT	ACA	CTG	CAG	T	T	1.16E-09
X	41339403	T	G	ACT	ACG	CTG	CGG	T	T	1.30E-09
X	41339404	G	C	GTG	CTG	TGT	TCT	V	L	2.48E-09
X	41339404	G	T	GTG	TTG	TGT	TTT	V	L	2.66E-09
X	41339404	G	A	GTG	ATG	TGT	TAT	V	M	9.64E-09
X	41339405	T	C	GTG	GCG	GTG	GCG	V	A	6.62E-09
X	41339405	T	A	GTG	GAG	GTG	GAG	V	E	1.40E-09
X	41339405	T	G	GTG	GGG	GTG	GGG	V	G	1.81E-09
X	41339406	G	C	GTG	GTC	TGT	TCT	V	V	2.48E-09
X	41339406	G	T	GTG	GTT	TGT	TTT	V	V	2.66E-09
X	41339406	G	A	GTG	GTA	TGT	TAT	V	V	9.64E-09
X	41339407	T	C	TAA	CAA	GTA	GCA	STOP	Q	6.50E-09
X	41339407	T	A	TAA	AAA	GTA	GAA	STOP	K	1.18E-09
X	41339407	T	G	TAA	GAA	GTA	GGA	STOP	E	1.45E-09
X	41339408	A	C	TAA	TCA	TAA	TCA	STOP	S	1.38E-09
X	41339408	A	T	TAA	TTA	TAA	TTA	STOP	L	1.75E-09
X	41339408	A	G	TAA	TGA	TAA	TGA	STOP	STOP	4.29E-09
X	41339409	A	C	TAA	TAC	AAA	ACA	STOP	Y	1.67E-09
X	41339409	A	T	TAA	TAT	AAA	ATA	STOP	Y	1.03E-09
X	41339409	A	G	TAA	TAG	AAA	AGA	STOP	STOP	2.93E-09
X	41339410	A	C	ACC	CCC	AAC	ACC	T	P	1.82E-09
X	41339410	A	T	ACC	TCC	AAC	ATC	T	S	1.53E-09
X	41339410	A	G	ACC	GCC	AAC	AGC	T	A	5.65E-09
X	41339411	C	A	ACC	AAC	ACC	AAC	T	N	4.70E-09
X	41339411	C	T	ACC	ATC	ACC	ATC	T	I	9.77E-09
X	41339411	C	G	ACC	AGC	ACC	AGC	T	S	2.20E-09
X	41339412	C	A	ACC	ACA	CCA	CAA	T	T	1.98E-09
X	41339412	C	T	ACC	ACT	CCA	CTA	T	T	6.05E-09
X	41339412	C	G	ACC	ACG	CCA	CGA	T	T	1.36E-09
X	41339413	A	C	AAG	CAG	CAA	CCA	K	Q	1.91E-09
X	41339413	A	T	AAG	TAG	CAA	CTA	K	STOP	8.77E-10
X	41339413	A	G	AAG	GAG	CAA	CGA	K	E	4.69E-09
X	41339414	A	C	AAG	ACG	AAG	ACG	K	T	1.27E-09
X	41339414	A	T	AAG	ATG	AAG	ATG	K	M	1.08E-09
X	41339414	A	G	AAG	AGG	AAG	AGG	K	R	4.60E-09
X	41339415	G	C	AAG	AAC	AGC	ACC	K	N	1.97E-09
X	41339415	G	T	AAG	AAT	AGC	ATC	K	N	1.74E-09
X	41339415	G	A	AAG	AAA	AGC	AAC	K	K	7.71E-09
X	41339416	C	A	CTG	ATG	GCT	GAT	L	M	1.79E-09
X	41339416	C	T	CTG	TTG	GCT	GTT	L	L	7.62E-09
X	41339416	C	G	CTG	GTG	GCT	GGT	L	V	1.90E-09
X	41339417	T	C	CTG	CCG	CTG	CCG	L	P	6.40E-09
X	41339417	T	A	CTG	CAG	CTG	CAG	L	Q	1.16E-09
X	41339417	T	G	CTG	CGG	CTG	CGG	L	R	1.30E-09
X	41339418	G	C	CTG	CTC	TGT	TCT	L	L	2.48E-09
X	41339418	G	T	CTG	CTT	TGT	TTT	L	L	2.66E-09
X	41339418	G	A	CTG	CTA	TGT	TAT	L	L	9.64E-09
X	41339419	T	C	TAT	CAT	GTA	GCA	Y	H	6.50E-09
X	41339419	T	A	TAT	AAT	GTA	GAA	Y	N	1.18E-09
X	41339419	T	G	TAT	GAT	GTA	GGA	Y	D	1.45E-09
X	41339420	A	C	TAT	TCT	TAT	TCT	Y	S	1.51E-09
X	41339420	A	T	TAT	TTT	TAT	TTT	Y	F	1.67E-09
X	41339420	A	G	TAT	TGT	TAT	TGT	Y	C	1.11E-08
X	41339421	T	C	TAT	TAC	ATA	ACA	Y	Y	1.11E-08
X	41339421	T	A	TAT	TAA	ATA	AAA	Y	STOP	1.70E-09
X	41339421	T	G	TAT	TAG	ATA	AGA	Y	STOP	1.56E-09
X	41339422	A	C	AAT	CAT	TAA	TCA	N	H	1.38E-09
X	41339422	A	T	AAT	TAT	TAA	TTA	N	Y	1.75E-09
X	41339422	A	G	AAT	GAT	TAA	TGA	N	D	4.29E-09
X	41339423	A	C	AAT	ACT	AAT	ACT	N	T	1.21E-09
X	41339423	A	T	AAT	ATT	AAT	ATT	N	I	1.44E-09
X	41339423	A	G	AAT	AGT	AAT	AGT	N	S	7.35E-09
X	41339424	T	C	AAT	AAC	ATG	ACG	N	N	1.20E-08
X	41339424	T	A	AAT	AAA	ATG	AAG	N	K	2.13E-09
X	41339424	T	G	AAT	AAG	ATG	AGG	N	K	1.92E-09
X	41339425	G	C	GAT	CAT	TGA	TCA	D	H	1.91E-09
X	41339425	G	T	GAT	TAT	TGA	TTA	D	Y	1.72E-09
X	41339425	G	A	GAT	AAT	TGA	TAA	D	N	5.36E-09
X	41339426	A	C	GAT	GCT	GAT	GCT	D	A	1.22E-09
X	41339426	A	T	GAT	GTT	GAT	GTT	D	V	2.47E-09
X	41339426	A	G	GAT	GGT	GAT	GGT	D	G	5.65E-09
X	41339427	T	C	GAT	GAC	ATA	ACA	D	D	1.11E-08
X	41339427	T	A	GAT	GAA	ATA	AAA	D	E	1.70E-09
X	41339427	T	G	GAT	GAG	ATA	AGA	D	E	1.56E-09
X	41339428	A	C	AAC	CAC	TAA	TCA	N	H	1.38E-09
X	41339428	A	T	AAC	TAC	TAA	TTA	N	Y	1.75E-09
X	41339428	A	G	AAC	GAC	TAA	TGA	N	D	4.29E-09
X	41339429	A	C	AAC	ACC	AAC	ACC	N	T	1.82E-09
X	41339429	A	T	AAC	ATC	AAC	ATC	N	I	1.53E-09
X	41339429	A	G	AAC	AGC	AAC	AGC	N	S	5.65E-09
X	41339430	C	A	AAC	AAA	ACA	AAA	N	K	2.54E-09
X	41339430	C	T	AAC	AAT	ACA	ATA	N	N	9.72E-09
X	41339430	C	G	AAC	AAG	ACA	AGA	N	K	2.51E-09
X	41339431	A	C	AAC	CAC	CAA	CCA	N	H	1.91E-09
X	41339431	A	T	AAC	TAC	CAA	CTA	N	Y	8.77E-10
X	41339431	A	G	AAC	GAC	CAA	CGA	N	D	4.69E-09
X	41339432	A	C	AAC	ACC	AAC	ACC	N	T	1.82E-09
X	41339432	A	T	AAC	ATC	AAC	ATC	N	I	1.53E-09
X	41339432	A	G	AAC	AGC	AAC	AGC	N	S	5.65E-09
X	41339433	C	A	AAC	AAA	ACC	AAC	N	K	4.70E-09
X	41339433	C	T	AAC	AAT	ACC	ATC	N	N	9.77E-09
X	41339433	C	G	AAC	AAG	ACC	AGC	N	K	2.20E-09
X	41339434	C	A	CTG	ATG	CCT	CAT	L	M	1.69E-09
X	41339434	C	T	CTG	TTG	CCT	CTT	L	L	7.64E-09
X	41339434	C	G	CTG	GTG	CCT	CGT	L	V	1.96E-09
X	41339435	T	C	CTG	CCG	CTG	CCG	L	P	6.40E-09
X	41339435	T	A	CTG	CAG	CTG	CAG	L	Q	1.16E-09
X	41339435	T	G	CTG	CGG	CTG	CGG	L	R	1.30E-09
X	41339436	G	C	CTG	CTC	TGG	TCG	L	L	1.40E-09
X	41339436	G	T	CTG	CTT	TGG	TTG	L	L	1.94E-09
X	41339436	G	A	CTG	CTA	TGG	TAG	L	L	6.11E-09
X	41339437	G	C	GTT	CTT	GGT	GCT	V	L	2.19E-09
X	41339437	G	T	GTT	TTT	GGT	GTT	V	F	4.59E-09
X	41339437	G	A	GTT	ATT	GGT	GAT	V	I	9.82E-09
X	41339438	T	C	GTT	GCT	GTT	GCT	V	A	5.64E-09
X	41339438	T	A	GTT	GAT	GTT	GAT	V	D	1.50E-09
X	41339438	T	G	GTT	GGT	GTT	GGT	V	G	1.81E-09
X	41339439	T	C	GTT	GTC	TTA	TCA	V	V	4.29E-09
X	41339439	T	A	GTT	GTA	TTA	TAA	V	V	1.80E-09
X	41339439	T	G	GTT	GTG	TTA	TGA	V	V	1.39E-09
X	41339440	A	C	ATT	CTT	TAT	TCT	I	L	1.51E-09
X	41339440	A	T	ATT	TTT	TAT	TTT	I	F	1.67E-09
X	41339440	A	G	ATT	GTT	TAT	TGT	I	V	1.11E-08
X	41339441	T	C	ATT	ACT	ATT	ACT	I	T	7.35E-09
X	41339441	T	A	ATT	AAT	ATT	AAT	I	N	1.45E-09
X	41339441	T	G	ATT	AGT	ATT	AGT	I	S	1.23E-09
X	41339442	T	C	ATT	ATC	TTT	TCT	I	I	2.95E-09
X	41339442	T	A	ATT	ATA	TTT	TAT	I	I	1.00E-09
X	41339442	T	G	ATT	ATG	TTT	TGT	I	M	1.65E-09
X	41339443	T	C	TCT	CCT	TTC	TCC	S	P	3.51E-09
X	41339443	T	A	TCT	ACT	TTC	TAC	S	T	8.10E-10
X	41339443	T	G	TCT	GCT	TTC	TGC	S	A	1.38E-09
X	41339444	C	A	TCT	TAT	TCT	TAT	S	Y	2.25E-09
X	41339444	C	T	TCT	TTT	TCT	TTT	S	F	5.42E-09
X	41339444	C	G	TCT	TGT	TCT	TGT	S	C	3.01E-09
X	41339445	T	C	TCT	TCC	CTG	CCG	S	S	6.40E-09
X	41339445	T	A	TCT	TCA	CTG	CAG	S	S	1.16E-09
X	41339445	T	G	TCT	TCG	CTG	CGG	S	S	1.30E-09
X	41339446	G	C	GTC	CTC	TGT	TCT	V	L	2.48E-09
X	41339446	G	T	GTC	TTC	TGT	TTT	V	F	2.66E-09
X	41339446	G	A	GTC	ATC	TGT	TAT	V	I	9.64E-09
X	41339447	T	C	GTC	GCC	GTC	GCC	V	A	5.25E-09
X	41339447	T	A	GTC	GAC	GTC	GAC	V	D	1.82E-09
X	41339447	T	G	GTC	GGC	GTC	GGC	V	G	1.50E-09
X	41339448	C	A	GTC	GTA	TCT	TAT	V	V	2.25E-09
X	41339448	C	T	GTC	GTT	TCT	TTT	V	V	5.42E-09
X	41339448	C	G	GTC	GTG	TCT	TGT	V	V	3.01E-09
X	41339449	T	C	TTG	CTG	CTT	CCT	L	L	4.64E-09
X	41339449	T	A	TTG	ATG	CTT	CAT	L	M	1.07E-09
X	41339449	T	G	TTG	GTG	CTT	CGT	L	V	1.26E-09
X	41339450	T	C	TTG	TCG	TTG	TCG	L	S	4.78E-09
X	41339450	T	A	TTG	TAG	TTG	TAG	L	STOP	8.65E-10
X	41339450	T	G	TTG	TGG	TTG	TGG	L	W	1.88E-09
X	41339451	G	C	TTG	TTC	TGG	TCG	L	F	1.40E-09
X	41339451	G	T	TTG	TTT	TGG	TTG	L	F	1.94E-09
X	41339451	G	A	TTG	TTA	TGG	TAG	L	L	6.11E-09
X	41339452	G	C	GCA	CCA	GGC	GCC	A	P	2.06E-09
X	41339452	G	T	GCA	TCA	GGC	GTC	A	S	2.99E-09
X	41339452	G	A	GCA	ACA	GGC	GAC	A	T	8.12E-09
X	41339453	C	A	GCA	GAA	GCA	GAA	A	E	2.89E-09
X	41339453	C	T	GCA	GTA	GCA	GTA	A	V	6.55E-09
X	41339453	C	G	GCA	GGA	GCA	GGA	A	G	1.70E-09
X	41339454	A	C	GCA	GCC	CAA	CCA	A	A	1.91E-09
X	41339454	A	T	GCA	GCT	CAA	CTA	A	A	8.77E-10
X	41339454	A	G	GCA	GCG	CAA	CGA	A	A	4.69E-09
X	41339455	A	C	AAG	CAG	AAA	ACA	K	Q	1.67E-09
X	41339455	A	T	AAG	TAG	AAA	ATA	K	STOP	1.03E-09
X	41339455	A	G	AAG	GAG	AAA	AGA	K	E	2.93E-09
X	41339456	A	C	AAG	ACG	AAG	ACG	K	T	1.27E-09
X	41339456	A	T	AAG	ATG	AAG	ATG	K	M	1.08E-09
X	41339456	A	G	AAG	AGG	AAG	AGG	K	R	4.60E-09
X	41339457	G	C	AAG	AAC	AGT	ACT	K	N	2.66E-09
X	41339457	G	T	AAG	AAT	AGT	ATT	K	N	1.95E-09
X	41339457	G	A	AAG	AAA	AGT	AAT	K	K	8.76E-09
X	41339458	T	C	TTG	CTG	GTT	GCT	L	L	5.64E-09
X	41339458	T	A	TTG	ATG	GTT	GAT	L	M	1.50E-09
X	41339458	T	G	TTG	GTG	GTT	GGT	L	V	1.81E-09
X	41339459	T	C	TTG	TCG	TTG	TCG	L	S	4.78E-09
X	41339459	T	A	TTG	TAG	TTG	TAG	L	STOP	8.65E-10
X	41339459	T	G	TTG	TGG	TTG	TGG	L	W	1.88E-09
X	41339460	G	C	TTG	TTC	TGC	TCC	L	F	1.63E-09
X	41339460	G	T	TTG	TTT	TGC	TTC	L	F	2.96E-09
X	41339460	G	A	TTG	TTA	TGC	TAC	L	L	6.59E-09
X	41339461	C	A	CTA	ATA	GCT	GAT	L	I	1.79E-09
X	41339461	C	T	CTA	TTA	GCT	GTT	L	L	7.62E-09
X	41339461	C	G	CTA	GTA	GCT	GGT	L	V	1.90E-09
X	41339462	T	C	CTA	CCA	CTA	CCA	L	P	5.98E-09
X	41339462	T	A	CTA	CAA	CTA	CAA	L	Q	1.07E-09
X	41339462	T	G	CTA	CGA	CTA	CGA	L	R	9.96E-10
X	41339463	A	C	CTA	CTC	TAG	TCG	L	L	1.01E-09
X	41339463	A	T	CTA	CTT	TAG	TTG	L	L	1.04E-09
X	41339463	A	G	CTA	CTG	TAG	TGG	L	L	5.94E-09
X	41339464	G	C	GAA	CAA	AGA	ACA	E	Q	2.96E-09
X	41339464	G	T	GAA	TAA	AGA	ATA	E	STOP	2.31E-09
X	41339464	G	A	GAA	AAA	AGA	AAA	E	K	5.37E-09
X	41339465	A	C	GAA	GCA	GAA	GCA	E	A	1.34E-09
X	41339465	A	T	GAA	GTA	GAA	GTA	E	V	7.95E-10
X	41339465	A	G	GAA	GGA	GAA	GGA	E	G	3.58E-09
X	41339466	A	C	GAA	GAC	AAA	ACA	E	D	1.67E-09
X	41339466	A	T	GAA	GAT	AAA	ATA	E	D	1.03E-09
X	41339466	A	G	GAA	GAG	AAA	AGA	E	E	2.93E-09
X	41339467	A	C	ATG	CTG	AAT	ACT	M	L	1.21E-09
X	41339467	A	T	ATG	TTG	AAT	ATT	M	L	1.44E-09
X	41339467	A	G	ATG	GTG	AAT	AGT	M	V	7.35E-09
X	41339468	T	C	ATG	ACG	ATG	ACG	M	T	1.20E-08
X	41339468	T	A	ATG	AAG	ATG	AAG	M	K	2.13E-09
X	41339468	T	G	ATG	AGG	ATG	AGG	M	R	1.92E-09
X	41339469	G	C	ATG	ATC	TGA	TCA	M	I	1.91E-09
X	41339469	G	T	ATG	ATT	TGA	TTA	M	I	1.72E-09
X	41339469	G	A	ATG	ATA	TGA	TAA	M	I	5.36E-09
X	41339470	A	C	AAG	CAG	GAA	GCA	K	Q	1.34E-09
X	41339470	A	T	AAG	TAG	GAA	GTA	K	STOP	7.95E-10
X	41339470	A	G	AAG	GAG	GAA	GGA	K	E	3.58E-09
X	41339471	A	C	AAG	ACG	AAG	ACG	K	T	1.27E-09
X	41339471	A	T	AAG	ATG	AAG	ATG	K	M	1.08E-09
X	41339471	A	G	AAG	AGG	AAG	AGG	K	R	4.60E-09
X	41339472	G	C	AAG	AAC	AGA	ACA	K	N	2.96E-09
X	41339472	G	T	AAG	AAT	AGA	ATA	K	N	2.31E-09
X	41339472	G	A	AAG	AAA	AGA	AAA	K	K	5.37E-09
X	41339473	A	C	ATG	CTG	GAT	GCT	M	L	1.22E-09
X	41339473	A	T	ATG	TTG	GAT	GTT	M	L	2.47E-09
X	41339473	A	G	ATG	GTG	GAT	GGT	M	V	5.65E-09
X	41339474	T	C	ATG	ACG	ATG	ACG	M	T	1.20E-08
X	41339474	T	A	ATG	AAG	ATG	AAG	M	K	2.13E-09
X	41339474	T	G	ATG	AGG	ATG	AGG	M	R	1.92E-09
X	41339475	G	C	ATG	ATC	TGG	TCG	M	I	1.40E-09
X	41339475	G	T	ATG	ATT	TGG	TTG	M	I	1.94E-09
X	41339475	G	A	ATG	ATA	TGG	TAG	M	I	6.11E-09
X	41339476	G	C	GGC	CGC	GGG	GCG	G	R	2.46E-09
X	41339476	G	T	GGC	TGC	GGG	GTG	G	C	2.67E-09
X	41339476	G	A	GGC	AGC	GGG	GAG	G	S	8.21E-09
X	41339477	G	C	GGC	GCC	GGC	GCC	G	A	2.06E-09
X	41339477	G	T	GGC	GTC	GGC	GTC	G	V	2.99E-09
X	41339477	G	A	GGC	GAC	GGC	GAC	G	D	8.12E-09
X	41339478	C	A	GGC	GGA	GCT	GAT	G	G	1.79E-09
X	41339478	C	T	GGC	GGT	GCT	GTT	G	G	7.62E-09
X	41339478	C	G	GGC	GGG	GCT	GGT	G	G	1.90E-09
X	41339479	T	C	TTA	CTA	CTT	CCT	L	L	4.64E-09
X	41339479	T	A	TTA	ATA	CTT	CAT	L	I	1.07E-09
X	41339479	T	G	TTA	GTA	CTT	CGT	L	V	1.26E-09
X	41339480	T	C	TTA	TCA	TTA	TCA	L	S	4.29E-09
X	41339480	T	A	TTA	TAA	TTA	TAA	L	STOP	1.80E-09
X	41339480	T	G	TTA	TGA	TTA	TGA	L	STOP	1.39E-09
X	41339481	A	C	TTA	TTC	TAT	TCT	L	F	1.51E-09
X	41339481	A	T	TTA	TTT	TAT	TTT	L	F	1.67E-09
X	41339481	A	G	TTA	TTG	TAT	TGT	L	L	1.11E-08
X	41339482	T	C	TTG	CTG	ATT	ACT	L	L	7.35E-09
X	41339482	T	A	TTG	ATG	ATT	AAT	L	M	1.45E-09
X	41339482	T	G	TTG	GTG	ATT	AGT	L	V	1.23E-09
X	41339483	T	C	TTG	TCG	TTG	TCG	L	S	4.78E-09
X	41339483	T	A	TTG	TAG	TTG	TAG	L	STOP	8.65E-10
X	41339483	T	G	TTG	TGG	TTG	TGG	L	W	1.88E-09
X	41339484	G	C	TTG	TTC	TGT	TCT	L	F	2.48E-09
X	41339484	G	T	TTG	TTT	TGT	TTT	L	F	2.66E-09
X	41339484	G	A	TTG	TTA	TGT	TAT	L	L	9.64E-09
X	41339485	T	C	TAG	CAG	GTA	GCA	STOP	Q	6.50E-09
X	41339485	T	A	TAG	AAG	GTA	GAA	STOP	K	1.18E-09
X	41339485	T	G	TAG	GAG	GTA	GGA	STOP	E	1.45E-09
X	41339486	A	C	TAG	TCG	TAG	TCG	STOP	S	1.01E-09
X	41339486	A	T	TAG	TTG	TAG	TTG	STOP	L	1.04E-09
X	41339486	A	G	TAG	TGG	TAG	TGG	STOP	W	5.94E-09
X	41339487	G	C	TAG	TAC	AGA	ACA	STOP	Y	2.96E-09
X	41339487	G	T	TAG	TAT	AGA	ATA	STOP	Y	2.31E-09
X	41339487	G	A	TAG	TAA	AGA	AAA	STOP	STOP	5.37E-09
X	41339488	A	C	AAC	CAC	GAA	GCA	N	H	1.34E-09
X	41339488	A	T	AAC	TAC	GAA	GTA	N	Y	7.95E-10
X	41339488	A	G	AAC	GAC	GAA	GGA	N	D	3.58E-09
X	41339489	A	C	AAC	ACC	AAC	ACC	N	T	1.82E-09
X	41339489	A	T	AAC	ATC	AAC	ATC	N	I	1.53E-09
X	41339489	A	G	AAC	AGC	AAC	AGC	N	S	5.65E-09
X	41339490	C	A	AAC	AAA	ACA	AAA	N	K	2.54E-09
X	41339490	C	T	AAC	AAT	ACA	ATA	N	N	9.72E-09
X	41339490	C	G	AAC	AAG	ACA	AGA	N	K	2.51E-09
X	41339491	A	C	AGT	CGT	CAG	CCG	S	R	1.39E-09
X	41339491	A	T	AGT	TGT	CAG	CTG	S	C	1.15E-09
X	41339491	A	G	AGT	GGT	CAG	CGG	S	G	6.40E-09
X	41339492	G	C	AGT	ACT	AGT	ACT	S	T	2.66E-09
X	41339492	G	T	AGT	ATT	AGT	ATT	S	I	1.95E-09
X	41339492	G	A	AGT	AAT	AGT	AAT	S	N	8.76E-09
X	41339493	T	C	AGT	AGC	GTT	GCT	S	S	5.64E-09
X	41339493	T	A	AGT	AGA	GTT	GAT	S	R	1.50E-09
X	41339493	T	G	AGT	AGG	GTT	GGT	S	R	1.81E-09
X	41339494	T	C	TAA	CAA	TTA	TCA	STOP	Q	4.29E-09
X	41339494	T	A	TAA	AAA	TTA	TAA	STOP	K	1.80E-09
X	41339494	T	G	TAA	GAA	TTA	TGA	STOP	E	1.39E-09
X	41339495	A	C	TAA	TCA	TAA	TCA	STOP	S	1.38E-09
X	41339495	A	T	TAA	TTA	TAA	TTA	STOP	L	1.75E-09
X	41339495	A	G	TAA	TGA	TAA	TGA	STOP	STOP	4.29E-09
X	41339496	A	C	TAA	TAC	AAC	ACC	STOP	Y	1.82E-09
X	41339496	A	T	TAA	TAT	AAC	ATC	STOP	Y	1.53E-09
X	41339496	A	G	TAA	TAG	AAC	AGC	STOP	STOP	5.65E-09
X	41339497	C	A	CAA	AAA	ACA	AAA	Q	K	2.54E-09
X	41339497	C	T	CAA	TAA	ACA	ATA	Q	STOP	9.72E-09
X	41339497	C	G	CAA	GAA	ACA	AGA	Q	E	2.51E-09
X	41339498	A	C	CAA	CCA	CAA	CCA	Q	P	1.91E-09
X	41339498	A	T	CAA	CTA	CAA	CTA	Q	L	8.77E-10
X	41339498	A	G	CAA	CGA	CAA	CGA	Q	R	4.69E-09
X	41339499	A	C	CAA	CAC	AAG	ACG	Q	H	1.27E-09
X	41339499	A	T	CAA	CAT	AAG	ATG	Q	H	1.08E-09
X	41339499	A	G	CAA	CAG	AAG	AGG	Q	Q	4.60E-09
X	41339500	G	C	GTT	CTT	AGT	ACT	V	L	2.66E-09
X	41339500	G	T	GTT	TTT	AGT	ATT	V	F	1.95E-09
X	41339500	G	A	GTT	ATT	AGT	AAT	V	I	8.76E-09
X	41339501	T	C	GTT	GCT	GTT	GCT	V	A	5.64E-09
X	41339501	T	A	GTT	GAT	GTT	GAT	V	D	1.50E-09
X	41339501	T	G	GTT	GGT	GTT	GGT	V	G	1.81E-09
X	41339502	T	C	GTT	GTC	TTA	TCA	V	V	4.29E-09
X	41339502	T	A	GTT	GTA	TTA	TAA	V	V	1.80E-09
X	41339502	T	G	GTT	GTG	TTA	TGA	V	V	1.39E-09
X	41339503	A	C	ACA	CCA	TAC	TCC	T	P	1.36E-09
X	41339503	A	T	ACA	TCA	TAC	TTC	T	S	1.18E-09
X	41339503	A	G	ACA	GCA	TAC	TGC	T	A	6.57E-09
X	41339504	C	A	ACA	AAA	ACA	AAA	T	K	2.54E-09
X	41339504	C	T	ACA	ATA	ACA	ATA	T	I	9.72E-09
X	41339504	C	G	ACA	AGA	ACA	AGA	T	R	2.51E-09
X	41339505	A	C	ACA	ACC	CAG	CCG	T	T	1.39E-09
X	41339505	A	T	ACA	ACT	CAG	CTG	T	T	1.15E-09
X	41339505	A	G	ACA	ACG	CAG	CGG	T	T	6.40E-09
X	41339506	G	C	GCG	CCG	AGC	ACC	A	P	1.97E-09
X	41339506	G	T	GCG	TCG	AGC	ATC	A	S	1.74E-09
X	41339506	G	A	GCG	ACG	AGC	AAC	A	T	7.71E-09
X	41339507	C	A	GCG	GAG	GCG	GAG	A	E	8.12E-09
X	41339507	C	T	GCG	GTG	GCG	GTG	A	V	8.55E-08
X	41339507	C	G	GCG	GGG	GCG	GGG	A	G	5.60E-09
X	41339508	G	C	GCG	GCC	CGT	CCT	A	A	6.67E-09
X	41339508	G	T	GCG	GCT	CGT	CTT	A	A	6.88E-09
X	41339508	G	A	GCG	GCA	CGT	CAT	A	A	1.25E-07
X	41339509	T	C	TTG	CTG	GTT	GCT	L	L	5.64E-09
X	41339509	T	A	TTG	ATG	GTT	GAT	L	M	1.50E-09
X	41339509	T	G	TTG	GTG	GTT	GGT	L	V	1.81E-09
X	41339510	T	C	TTG	TCG	TTG	TCG	L	S	4.78E-09
X	41339510	T	A	TTG	TAG	TTG	TAG	L	STOP	8.65E-10
X	41339510	T	G	TTG	TGG	TTG	TGG	L	W	1.88E-09
X	41339511	G	C	TTG	TTC	TGG	TCG	L	F	1.40E-09
X	41339511	G	T	TTG	TTT	TGG	TTG	L	F	1.94E-09
X	41339511	G	A	TTG	TTA	TGG	TAG	L	L	6.11E-09
X	41339512	G	C	GAA	CAA	GGA	GCA	E	Q	2.07E-09
X	41339512	G	T	GAA	TAA	GGA	GTA	E	STOP	2.06E-09
X	41339512	G	A	GAA	AAA	GGA	GAA	E	K	7.82E-09
X	41339513	A	C	GAA	GCA	GAA	GCA	E	A	1.34E-09
X	41339513	A	T	GAA	GTA	GAA	GTA	E	V	7.95E-10
X	41339513	A	G	GAA	GGA	GAA	GGA	E	G	3.58E-09
X	41339514	A	C	GAA	GAC	AAG	ACG	E	D	1.27E-09
X	41339514	A	T	GAA	GAT	AAG	ATG	E	D	1.08E-09
X	41339514	A	G	GAA	GAG	AAG	AGG	E	E	4.60E-09
X	41339515	G	C	GTG	CTG	AGT	ACT	V	L	2.66E-09
X	41339515	G	T	GTG	TTG	AGT	ATT	V	L	1.95E-09
X	41339515	G	A	GTG	ATG	AGT	AAT	V	M	8.76E-09
X	41339516	T	C	GTG	GCG	GTG	GCG	V	A	6.62E-09
X	41339516	T	A	GTG	GAG	GTG	GAG	V	E	1.40E-09
X	41339516	T	G	GTG	GGG	GTG	GGG	V	G	1.81E-09
X	41339517	G	C	GTG	GTC	TGA	TCA	V	V	1.91E-09
X	41339517	G	T	GTG	GTT	TGA	TTA	V	V	1.72E-09
X	41339517	G	A	GTG	GTA	TGA	TAA	V	V	5.36E-09
X	41339518	A	C	ATT	CTT	GAT	GCT	I	L	1.22E-09
X	41339518	A	T	ATT	TTT	GAT	GTT	I	F	2.47E-09
X	41339518	A	G	ATT	GTT	GAT	GGT	I	V	5.65E-09
X	41339519	T	C	ATT	ACT	ATT	ACT	I	T	7.35E-09
X	41339519	T	A	ATT	AAT	ATT	AAT	I	N	1.45E-09
X	41339519	T	G	ATT	AGT	ATT	AGT	I	S	1.23E-09
X	41339520	T	C	ATT	ATC	TTC	TCC	I	I	3.51E-09
X	41339520	T	A	ATT	ATA	TTC	TAC	I	I	8.10E-10
X	41339520	T	G	ATT	ATG	TTC	TGC	I	M	1.38E-09
X	41339521	C	A	CTC	ATC	TCT	TAT	L	I	2.25E-09
X	41339521	C	T	CTC	TTC	TCT	TTT	L	F	5.42E-09
X	41339521	C	G	CTC	GTC	TCT	TGT	L	V	3.01E-09
X	41339522	T	C	CTC	CCC	CTC	CCC	L	P	3.61E-09
X	41339522	T	A	CTC	CAC	CTC	CAC	L	H	1.06E-09
X	41339522	T	G	CTC	CGC	CTC	CGC	L	R	1.12E-09
X	41339523	C	A	CTC	CTA	TCT	TAT	L	L	2.25E-09
X	41339523	C	T	CTC	CTT	TCT	TTT	L	L	5.42E-09
X	41339523	C	G	CTC	CTG	TCT	TGT	L	L	3.01E-09
X	41339524	T	C	TGG	CGG	CTG	CCG	W	R	6.40E-09
X	41339524	T	A	TGG	AGG	CTG	CAG	W	R	1.16E-09
X	41339524	T	G	TGG	GGG	CTG	CGG	W	G	1.30E-09
X	41339525	G	C	TGG	TCG	TGG	TCG	W	S	1.40E-09
X	41339525	G	T	TGG	TTG	TGG	TTG	W	L	1.94E-09
X	41339525	G	A	TGG	TAG	TGG	TAG	W	STOP	6.11E-09
X	41339526	G	C	TGG	TGC	GGT	GCT	W	C	2.19E-09
X	41339526	G	T	TGG	TGT	GGT	GTT	W	C	4.59E-09
X	41339526	G	A	TGG	TGA	GGT	GAT	W	STOP	9.82E-09
X	41339527	T	C	TTT	CTT	GTT	GCT	F	L	5.64E-09
X	41339527	T	A	TTT	ATT	GTT	GAT	F	I	1.50E-09
X	41339527	T	G	TTT	GTT	GTT	GGT	F	V	1.81E-09
X	41339528	T	C	TTT	TCT	TTT	TCT	F	S	2.95E-09
X	41339528	T	A	TTT	TAT	TTT	TAT	F	Y	1.00E-09
X	41339528	T	G	TTT	TGT	TTT	TGT	F	C	1.65E-09
X	41339529	T	C	TTT	TTC	TTC	TCC	F	F	3.51E-09
X	41339529	T	A	TTT	TTA	TTC	TAC	F	L	8.10E-10
X	41339529	T	G	TTT	TTG	TTC	TGC	F	L	1.38E-09
X	41339530	C	A	CAT	AAT	TCA	TAA	H	N	1.77E-09
X	41339530	C	T	CAT	TAT	TCA	TTA	H	Y	5.57E-09
X	41339530	C	G	CAT	GAT	TCA	TGA	H	D	1.91E-09
X	41339531	A	C	CAT	CCT	CAT	CCT	H	P	1.93E-09
X	41339531	A	T	CAT	CTT	CAT	CTT	H	L	2.20E-09
X	41339531	A	G	CAT	CGT	CAT	CGT	H	R	1.20E-08
X	41339532	T	C	CAT	CAC	ATC	ACC	H	H	5.72E-09
X	41339532	T	A	CAT	CAA	ATC	AAC	H	Q	2.62E-09
X	41339532	T	G	CAT	CAG	ATC	AGC	H	Q	1.25E-09
X	41339533	C	A	CTC	ATC	TCT	TAT	L	I	2.25E-09
X	41339533	C	T	CTC	TTC	TCT	TTT	L	F	5.42E-09
X	41339533	C	G	CTC	GTC	TCT	TGT	L	V	3.01E-09
X	41339534	T	C	CTC	CCC	CTC	CCC	L	P	3.61E-09
X	41339534	T	A	CTC	CAC	CTC	CAC	L	H	1.06E-09
X	41339534	T	G	CTC	CGC	CTC	CGC	L	R	1.12E-09
X	41339535	C	A	CTC	CTA	TCC	TAC	L	L	2.09E-09
X	41339535	C	T	CTC	CTT	TCC	TTC	L	L	7.78E-09
X	41339535	C	G	CTC	CTG	TCC	TGC	L	L	2.09E-09
X	41339536	C	A	CTT	ATT	CCT	CAT	L	I	1.69E-09
X	41339536	C	T	CTT	TTT	CCT	CTT	L	F	7.64E-09
X	41339536	C	G	CTT	GTT	CCT	CGT	L	V	1.96E-09
X	41339537	T	C	CTT	CCT	CTT	CCT	L	P	4.64E-09
X	41339537	T	A	CTT	CAT	CTT	CAT	L	H	1.07E-09
X	41339537	T	G	CTT	CGT	CTT	CGT	L	R	1.26E-09
X	41339538	T	C	CTT	CTC	TTG	TCG	L	L	4.78E-09
X	41339538	T	A	CTT	CTA	TTG	TAG	L	L	8.65E-10
X	41339538	T	G	CTT	CTG	TTG	TGG	L	L	1.88E-09
X	41339539	G	C	GCC	CCC	TGC	TCC	A	P	1.63E-09
X	41339539	G	T	GCC	TCC	TGC	TTC	A	S	2.96E-09
X	41339539	G	A	GCC	ACC	TGC	TAC	A	T	6.59E-09
X	41339540	C	A	GCC	GAC	GCC	GAC	A	D	2.98E-09
X	41339540	C	T	GCC	GTC	GCC	GTC	A	V	7.99E-09
X	41339540	C	G	GCC	GGC	GCC	GGC	A	G	2.01E-09
X	41339541	C	A	GCC	GCA	CCT	CAT	A	A	1.69E-09
X	41339541	C	T	GCC	GCT	CCT	CTT	A	A	7.64E-09
X	41339541	C	G	GCC	GCG	CCT	CGT	A	A	1.96E-09
X	41339542	T	C	TTG	CTG	CTT	CCT	L	L	4.64E-09
X	41339542	T	A	TTG	ATG	CTT	CAT	L	M	1.07E-09
X	41339542	T	G	TTG	GTG	CTT	CGT	L	V	1.26E-09
X	41339543	T	C	TTG	TCG	TTG	TCG	L	S	4.78E-09
X	41339543	T	A	TTG	TAG	TTG	TAG	L	STOP	8.65E-10
X	41339543	T	G	TTG	TGG	TTG	TGG	L	W	1.88E-09
X	41339544	G	C	TTG	TTC	TGC	TCC	L	F	1.63E-09
X	41339544	G	T	TTG	TTT	TGC	TTC	L	F	2.96E-09
X	41339544	G	A	TTG	TTA	TGC	TAC	L	L	6.59E-09
X	41339545	C	A	CTG	ATG	GCT	GAT	L	M	1.79E-09
X	41339545	C	T	CTG	TTG	GCT	GTT	L	L	7.62E-09
X	41339545	C	G	CTG	GTG	GCT	GGT	L	V	1.90E-09
X	41339546	T	C	CTG	CCG	CTG	CCG	L	P	6.40E-09
X	41339546	T	A	CTG	CAG	CTG	CAG	L	Q	1.16E-09
X	41339546	T	G	CTG	CGG	CTG	CGG	L	R	1.30E-09
X	41339547	G	C	CTG	CTC	TGC	TCC	L	L	1.63E-09
X	41339547	G	T	CTG	CTT	TGC	TTC	L	L	2.96E-09
X	41339547	G	A	CTG	CTA	TGC	TAC	L	L	6.59E-09
X	41339548	C	A	CTT	ATT	GCT	GAT	L	I	1.79E-09
X	41339548	C	T	CTT	TTT	GCT	GTT	L	F	7.62E-09
X	41339548	C	G	CTT	GTT	GCT	GGT	L	V	1.90E-09
X	41339549	T	C	CTT	CCT	CTT	CCT	L	P	4.64E-09
X	41339549	T	A	CTT	CAT	CTT	CAT	L	H	1.07E-09
X	41339549	T	G	CTT	CGT	CTT	CGT	L	R	1.26E-09
X	41339550	T	C	CTT	CTC	TTT	TCT	L	L	2.95E-09
X	41339550	T	A	CTT	CTA	TTT	TAT	L	L	1.00E-09
X	41339550	T	G	CTT	CTG	TTT	TGT	L	L	1.65E-09
X	41339551	T	C	TTG	CTG	TTT	TCT	L	L	2.95E-09
X	41339551	T	A	TTG	ATG	TTT	TAT	L	M	1.00E-09
X	41339551	T	G	TTG	GTG	TTT	TGT	L	V	1.65E-09
X	41339552	T	C	TTG	TCG	TTG	TCG	L	S	4.78E-09
X	41339552	T	A	TTG	TAG	TTG	TAG	L	STOP	8.65E-10
X	41339552	T	G	TTG	TGG	TTG	TGG	L	W	1.88E-09
X	41339553	G	C	TTG	TTC	TGA	TCA	L	F	1.91E-09
X	41339553	G	T	TTG	TTT	TGA	TTA	L	F	1.72E-09
X	41339553	G	A	TTG	TTA	TGA	TAA	L	L	5.36E-09
X	41339554	A	C	AAA	CAA	GAA	GCA	K	Q	1.34E-09
X	41339554	A	T	AAA	TAA	GAA	GTA	K	STOP	7.95E-10
X	41339554	A	G	AAA	GAA	GAA	GGA	K	E	3.58E-09
X	41339555	A	C	AAA	ACA	AAA	ACA	K	T	1.67E-09
X	41339555	A	T	AAA	ATA	AAA	ATA	K	I	1.03E-09
X	41339555	A	G	AAA	AGA	AAA	AGA	K	R	2.93E-09
X	41339556	A	C	AAA	AAC	AAG	ACG	K	N	1.27E-09
X	41339556	A	T	AAA	AAT	AAG	ATG	K	N	1.08E-09
X	41339556	A	G	AAA	AAG	AAG	AGG	K	K	4.60E-09
X	41339557	G	C	GGT	CGT	AGG	ACG	G	R	1.97E-09
X	41339557	G	T	GGT	TGT	AGG	ATG	G	C	1.65E-09
X	41339557	G	A	GGT	AGT	AGG	AAG	G	S	7.70E-09
X	41339558	G	C	GGT	GCT	GGT	GCT	G	A	2.19E-09
X	41339558	G	T	GGT	GTT	GGT	GTT	G	V	4.59E-09
X	41339558	G	A	GGT	GAT	GGT	GAT	G	D	9.82E-09
X	41339559	T	C	GGT	GGC	GTT	GCT	G	G	5.64E-09
X	41339559	T	A	GGT	GGA	GTT	GAT	G	G	1.50E-09
X	41339559	T	G	GGT	GGG	GTT	GGT	G	G	1.81E-09
X	41339560	T	C	TTT	CTT	TTT	TCT	F	L	2.95E-09
X	41339560	T	A	TTT	ATT	TTT	TAT	F	I	1.00E-09
X	41339560	T	G	TTT	GTT	TTT	TGT	F	V	1.65E-09
X	41339561	T	C	TTT	TCT	TTT	TCT	F	S	2.95E-09
X	41339561	T	A	TTT	TAT	TTT	TAT	F	Y	1.00E-09
X	41339561	T	G	TTT	TGT	TTT	TGT	F	C	1.65E-09
X	41339562	T	C	TTT	TTC	TTG	TCG	F	F	4.78E-09
X	41339562	T	A	TTT	TTA	TTG	TAG	F	L	8.65E-10
X	41339562	T	G	TTT	TTG	TTG	TGG	F	L	1.88E-09
X	41339563	G	C	GTC	CTC	TGT	TCT	V	L	2.48E-09
X	41339563	G	T	GTC	TTC	TGT	TTT	V	F	2.66E-09
X	41339563	G	A	GTC	ATC	TGT	TAT	V	I	9.64E-09
X	41339564	T	C	GTC	GCC	GTC	GCC	V	A	5.25E-09
X	41339564	T	A	GTC	GAC	GTC	GAC	V	D	1.82E-09
X	41339564	T	G	GTC	GGC	GTC	GGC	V	G	1.50E-09
X	41339565	C	A	GTC	GTA	TCC	TAC	V	V	2.09E-09
X	41339565	C	T	GTC	GTT	TCC	TTC	V	V	7.78E-09
X	41339565	C	G	GTC	GTG	TCC	TGC	V	V	2.09E-09
X	41339566	C	A	CAA	AAA	CCA	CAA	Q	K	1.98E-09
X	41339566	C	T	CAA	TAA	CCA	CTA	Q	STOP	6.05E-09
X	41339566	C	G	CAA	GAA	CCA	CGA	Q	E	1.36E-09
X	41339567	A	C	CAA	CCA	CAA	CCA	Q	P	1.91E-09
X	41339567	A	T	CAA	CTA	CAA	CTA	Q	L	8.77E-10
X	41339567	A	G	CAA	CGA	CAA	CGA	Q	R	4.69E-09
X	41339568	A	C	CAA	CAC	AAA	ACA	Q	H	1.67E-09
X	41339568	A	T	CAA	CAT	AAA	ATA	Q	H	1.03E-09
X	41339568	A	G	CAA	CAG	AAA	AGA	Q	Q	2.93E-09
X	41339569	A	C	AAT	CAT	AAA	ACA	N	H	1.67E-09
X	41339569	A	T	AAT	TAT	AAA	ATA	N	Y	1.03E-09
X	41339569	A	G	AAT	GAT	AAA	AGA	N	D	2.93E-09
X	41339570	A	C	AAT	ACT	AAT	ACT	N	T	1.21E-09
X	41339570	A	T	AAT	ATT	AAT	ATT	N	I	1.44E-09
X	41339570	A	G	AAT	AGT	AAT	AGT	N	S	7.35E-09
X	41339571	T	C	AAT	AAC	ATG	ACG	N	N	1.20E-08
X	41339571	T	A	AAT	AAA	ATG	AAG	N	K	2.13E-09
X	41339571	T	G	AAT	AAG	ATG	AGG	N	K	1.92E-09
X	41339572	G	C	GTA	CTA	TGT	TCT	V	L	2.48E-09
X	41339572	G	T	GTA	TTA	TGT	TTT	V	L	2.66E-09
X	41339572	G	A	GTA	ATA	TGT	TAT	V	I	9.64E-09
X	41339573	T	C	GTA	GCA	GTA	GCA	V	A	6.50E-09
X	41339573	T	A	GTA	GAA	GTA	GAA	V	E	1.18E-09
X	41339573	T	G	GTA	GGA	GTA	GGA	V	G	1.45E-09
X	41339574	A	C	GTA	GTC	TAT	TCT	V	V	1.51E-09
X	41339574	A	T	GTA	GTT	TAT	TTT	V	V	1.67E-09
X	41339574	A	G	GTA	GTG	TAT	TGT	V	V	1.11E-08
X	41339575	T	C	TTA	CTA	ATT	ACT	L	L	7.35E-09
X	41339575	T	A	TTA	ATA	ATT	AAT	L	I	1.45E-09
X	41339575	T	G	TTA	GTA	ATT	AGT	L	V	1.23E-09
X	41339576	T	C	TTA	TCA	TTA	TCA	L	S	4.29E-09
X	41339576	T	A	TTA	TAA	TTA	TAA	L	STOP	1.80E-09
X	41339576	T	G	TTA	TGA	TTA	TGA	L	STOP	1.39E-09
X	41339577	A	C	TTA	TTC	TAC	TCC	L	F	1.36E-09
X	41339577	A	T	TTA	TTT	TAC	TTC	L	F	1.18E-09
X	41339577	A	G	TTA	TTG	TAC	TGC	L	L	6.57E-09
X	41339578	C	A	CAA	AAA	ACA	AAA	Q	K	2.54E-09
X	41339578	C	T	CAA	TAA	ACA	ATA	Q	STOP	9.72E-09
X	41339578	C	G	CAA	GAA	ACA	AGA	Q	E	2.51E-09
X	41339579	A	C	CAA	CCA	CAA	CCA	Q	P	1.91E-09
X	41339579	A	T	CAA	CTA	CAA	CTA	Q	L	8.77E-10
X	41339579	A	G	CAA	CGA	CAA	CGA	Q	R	4.69E-09
X	41339580	A	C	CAA	CAC	AAT	ACT	Q	H	1.21E-09
X	41339580	A	T	CAA	CAT	AAT	ATT	Q	H	1.44E-09
X	41339580	A	G	CAA	CAG	AAT	AGT	Q	Q	7.35E-09
X	41339581	T	C	TAT	CAT	ATA	ACA	Y	H	1.11E-08
X	41339581	T	A	TAT	AAT	ATA	AAA	Y	N	1.70E-09
X	41339581	T	G	TAT	GAT	ATA	AGA	Y	D	1.56E-09
X	41339582	A	C	TAT	TCT	TAT	TCT	Y	S	1.51E-09
X	41339582	A	T	TAT	TTT	TAT	TTT	Y	F	1.67E-09
X	41339582	A	G	TAT	TGT	TAT	TGT	Y	C	1.11E-08
X	41339583	T	C	TAT	TAC	ATC	ACC	Y	Y	5.72E-09
X	41339583	T	A	TAT	TAA	ATC	AAC	Y	STOP	2.62E-09
X	41339583	T	G	TAT	TAG	ATC	AGC	Y	STOP	1.25E-09
X	41339584	C	A	CTG	ATG	TCT	TAT	L	M	2.25E-09
X	41339584	C	T	CTG	TTG	TCT	TTT	L	L	5.42E-09
X	41339584	C	G	CTG	GTG	TCT	TGT	L	V	3.01E-09
X	41339585	T	C	CTG	CCG	CTG	CCG	L	P	6.40E-09
X	41339585	T	A	CTG	CAG	CTG	CAG	L	Q	1.16E-09
X	41339585	T	G	CTG	CGG	CTG	CGG	L	R	1.30E-09
X	41339586	G	C	CTG	CTC	TGG	TCG	L	L	1.40E-09
X	41339586	G	T	CTG	CTT	TGG	TTG	L	L	1.94E-09
X	41339586	G	A	CTG	CTA	TGG	TAG	L	L	6.11E-09
X	41339587	G	C	GTG	CTG	GGT	GCT	V	L	2.19E-09
X	41339587	G	T	GTG	TTG	GGT	GTT	V	L	4.59E-09
X	41339587	G	A	GTG	ATG	GGT	GAT	V	M	9.82E-09
X	41339588	T	C	GTG	GCG	GTG	GCG	V	A	6.62E-09
X	41339588	T	A	GTG	GAG	GTG	GAG	V	E	1.40E-09
X	41339588	T	G	GTG	GGG	GTG	GGG	V	G	1.81E-09
X	41339589	G	C	GTG	GTC	TGT	TCT	V	V	2.48E-09
X	41339589	G	T	GTG	GTT	TGT	TTT	V	V	2.66E-09
X	41339589	G	A	GTG	GTA	TGT	TAT	V	V	9.64E-09
X	41339590	T	C	TCT	CCT	GTC	GCC	S	P	5.25E-09
X	41339590	T	A	TCT	ACT	GTC	GAC	S	T	1.82E-09
X	41339590	T	G	TCT	GCT	GTC	GGC	S	A	1.50E-09
X	41339591	C	A	TCT	TAT	TCT	TAT	S	Y	2.25E-09
X	41339591	C	T	TCT	TTT	TCT	TTT	S	F	5.42E-09
X	41339591	C	G	TCT	TGT	TCT	TGT	S	C	3.01E-09
X	41339592	T	C	TCT	TCC	CTT	CCT	S	S	4.64E-09
X	41339592	T	A	TCT	TCA	CTT	CAT	S	S	1.07E-09
X	41339592	T	G	TCT	TCG	CTT	CGT	S	S	1.26E-09
X	41339593	T	C	TTT	CTT	TTT	TCT	F	L	2.95E-09
X	41339593	T	A	TTT	ATT	TTT	TAT	F	I	1.00E-09
X	41339593	T	G	TTT	GTT	TTT	TGT	F	V	1.65E-09
X	41339594	T	C	TTT	TCT	TTT	TCT	F	S	2.95E-09
X	41339594	T	A	TTT	TAT	TTT	TAT	F	Y	1.00E-09
X	41339594	T	G	TTT	TGT	TTT	TGT	F	C	1.65E-09
X	41339595	T	C	TTT	TTC	TTC	TCC	F	F	3.51E-09
X	41339595	T	A	TTT	TTA	TTC	TAC	F	L	8.10E-10
X	41339595	T	G	TTT	TTG	TTC	TGC	F	L	1.38E-09
X	41339596	C	A	CCC	ACC	TCC	TAC	P	T	2.09E-09
X	41339596	C	T	CCC	TCC	TCC	TTC	P	S	7.78E-09
X	41339596	C	G	CCC	GCC	TCC	TGC	P	A	2.09E-09
X	41339597	C	A	CCC	CAC	CCC	CAC	P	H	2.65E-09
X	41339597	C	T	CCC	CTC	CCC	CTC	P	L	8.31E-09
X	41339597	C	G	CCC	CGC	CCC	CGC	P	R	2.31E-09
X	41339598	C	A	CCC	CCA	CCA	CAA	P	P	1.98E-09
X	41339598	C	T	CCC	CCT	CCA	CTA	P	P	6.05E-09
X	41339598	C	G	CCC	CCG	CCA	CGA	P	P	1.36E-09
X	41339599	A	C	ATT	CTT	CAT	CCT	I	L	1.93E-09
X	41339599	A	T	ATT	TTT	CAT	CTT	I	F	2.20E-09
X	41339599	A	G	ATT	GTT	CAT	CGT	I	V	1.20E-08
X	41339600	T	C	ATT	ACT	ATT	ACT	I	T	7.35E-09
X	41339600	T	A	ATT	AAT	ATT	AAT	I	N	1.45E-09
X	41339600	T	G	ATT	AGT	ATT	AGT	I	S	1.23E-09
X	41339601	T	C	ATT	ATC	TTG	TCG	I	I	4.78E-09
X	41339601	T	A	ATT	ATA	TTG	TAG	I	I	8.65E-10
X	41339601	T	G	ATT	ATG	TTG	TGG	I	M	1.88E-09
X	41339602	G	C	GTA	CTA	TGT	TCT	V	L	2.48E-09
X	41339602	G	T	GTA	TTA	TGT	TTT	V	L	2.66E-09
X	41339602	G	A	GTA	ATA	TGT	TAT	V	I	9.64E-09
X	41339603	T	C	GTA	GCA	GTA	GCA	V	A	6.50E-09
X	41339603	T	A	GTA	GAA	GTA	GAA	V	E	1.18E-09
X	41339603	T	G	GTA	GGA	GTA	GGA	V	G	1.45E-09
X	41339604	A	C	GTA	GTC	TAA	TCA	V	V	1.38E-09
X	41339604	A	T	GTA	GTT	TAA	TTA	V	V	1.75E-09
X	41339604	A	G	GTA	GTG	TAA	TGA	V	V	4.29E-09
X	41339605	A	C	ATT	CTT	AAT	ACT	I	L	1.21E-09
X	41339605	A	T	ATT	TTT	AAT	ATT	I	F	1.44E-09
X	41339605	A	G	ATT	GTT	AAT	AGT	I	V	7.35E-09
X	41339606	T	C	ATT	ACT	ATT	ACT	I	T	7.35E-09
X	41339606	T	A	ATT	AAT	ATT	AAT	I	N	1.45E-09
X	41339606	T	G	ATT	AGT	ATT	AGT	I	S	1.23E-09
X	41339607	T	C	ATT	ATC	TTG	TCG	I	I	4.78E-09
X	41339607	T	A	ATT	ATA	TTG	TAG	I	I	8.65E-10
X	41339607	T	G	ATT	ATG	TTG	TGG	I	M	1.88E-09
X	41339608	G	C	GTA	CTA	TGT	TCT	V	L	2.48E-09
X	41339608	G	T	GTA	TTA	TGT	TTT	V	L	2.66E-09
X	41339608	G	A	GTA	ATA	TGT	TAT	V	I	9.64E-09
X	41339609	T	C	GTA	GCA	GTA	GCA	V	A	6.50E-09
X	41339609	T	A	GTA	GAA	GTA	GAA	V	E	1.18E-09
X	41339609	T	G	GTA	GGA	GTA	GGA	V	G	1.45E-09
X	41339610	A	C	GTA	GTC	TAA	TCA	V	V	1.38E-09
X	41339610	A	T	GTA	GTT	TAA	TTA	V	V	1.75E-09
X	41339610	A	G	GTA	GTG	TAA	TGA	V	V	4.29E-09
X	41339611	A	C	ACG	CCG	AAC	ACC	T	P	1.82E-09
X	41339611	A	T	ACG	TCG	AAC	ATC	T	S	1.53E-09
X	41339611	A	G	ACG	GCG	AAC	AGC	T	A	5.65E-09
X	41339612	C	A	ACG	AAG	ACG	AAG	T	K	7.31E-09
X	41339612	C	T	ACG	ATG	ACG	ATG	T	M	1.23E-07
X	41339612	C	G	ACG	AGG	ACG	AGG	T	R	6.74E-09
X	41339613	G	C	ACG	ACC	CGT	CCT	T	T	6.67E-09
X	41339613	G	T	ACG	ACT	CGT	CTT	T	T	6.88E-09
X	41339613	G	A	ACG	ACA	CGT	CAT	T	T	1.25E-07
X	41339614	T	C	TAG	CAG	GTA	GCA	STOP	Q	6.50E-09
X	41339614	T	A	TAG	AAG	GTA	GAA	STOP	K	1.18E-09
X	41339614	T	G	TAG	GAG	GTA	GGA	STOP	E	1.45E-09
X	41339615	A	C	TAG	TCG	TAG	TCG	STOP	S	1.01E-09
X	41339615	A	T	TAG	TTG	TAG	TTG	STOP	L	1.04E-09
X	41339615	A	G	TAG	TGG	TAG	TGG	STOP	W	5.94E-09
X	41339616	G	C	TAG	TAC	AGT	ACT	STOP	Y	2.66E-09
X	41339616	G	T	TAG	TAT	AGT	ATT	STOP	Y	1.95E-09
X	41339616	G	A	TAG	TAA	AGT	AAT	STOP	STOP	8.76E-09
X	41339617	T	C	TGA	CGA	GTG	GCG	STOP	R	6.62E-09
X	41339617	T	A	TGA	AGA	GTG	GAG	STOP	R	1.40E-09
X	41339617	T	G	TGA	GGA	GTG	GGG	STOP	G	1.81E-09
X	41339618	G	C	TGA	TCA	TGA	TCA	STOP	S	1.91E-09
X	41339618	G	T	TGA	TTA	TGA	TTA	STOP	L	1.72E-09
X	41339618	G	A	TGA	TAA	TGA	TAA	STOP	STOP	5.36E-09
X	41339619	A	C	TGA	TGC	GAT	GCT	STOP	C	1.22E-09
X	41339619	A	T	TGA	TGT	GAT	GTT	STOP	C	2.47E-09
X	41339619	A	G	TGA	TGG	GAT	GGT	STOP	W	5.65E-09
X	41339620	T	C	TAG	CAG	ATA	ACA	STOP	Q	1.11E-08
X	41339620	T	A	TAG	AAG	ATA	AAA	STOP	K	1.70E-09
X	41339620	T	G	TAG	GAG	ATA	AGA	STOP	E	1.56E-09
X	41339621	A	C	TAG	TCG	TAG	TCG	STOP	S	1.01E-09
X	41339621	A	T	TAG	TTG	TAG	TTG	STOP	L	1.04E-09
X	41339621	A	G	TAG	TGG	TAG	TGG	STOP	W	5.94E-09
X	41339622	G	C	TAG	TAC	AGA	ACA	STOP	Y	2.96E-09
X	41339622	G	T	TAG	TAT	AGA	ATA	STOP	Y	2.31E-09
X	41339622	G	A	TAG	TAA	AGA	AAA	STOP	STOP	5.37E-09
X	41339623	A	C	ATG	CTG	GAT	GCT	M	L	1.22E-09
X	41339623	A	T	ATG	TTG	GAT	GTT	M	L	2.47E-09
X	41339623	A	G	ATG	GTG	GAT	GGT	M	V	5.65E-09
X	41339624	T	C	ATG	ACG	ATG	ACG	M	T	1.20E-08
X	41339624	T	A	ATG	AAG	ATG	AAG	M	K	2.13E-09
X	41339624	T	G	ATG	AGG	ATG	AGG	M	R	1.92E-09
X	41339625	G	C	ATG	ATC	TGA	TCA	M	I	1.91E-09
X	41339625	G	T	ATG	ATT	TGA	TTA	M	I	1.72E-09
X	41339625	G	A	ATG	ATA	TGA	TAA	M	I	5.36E-09
X	41339626	A	C	ACA	CCA	GAC	GCC	T	P	1.56E-09
X	41339626	A	T	ACA	TCA	GAC	GTC	T	S	1.72E-09
X	41339626	A	G	ACA	GCA	GAC	GGC	T	A	5.43E-09
X	41339627	C	A	ACA	AAA	ACA	AAA	T	K	2.54E-09
X	41339627	C	T	ACA	ATA	ACA	ATA	T	I	9.72E-09
X	41339627	C	G	ACA	AGA	ACA	AGA	T	R	2.51E-09
X	41339628	A	C	ACA	ACC	CAG	CCG	T	T	1.39E-09
X	41339628	A	T	ACA	ACT	CAG	CTG	T	T	1.15E-09
X	41339628	A	G	ACA	ACG	CAG	CGG	T	T	6.40E-09
X	41339629	G	C	GCT	CCT	AGC	ACC	A	P	1.97E-09
X	41339629	G	T	GCT	TCT	AGC	ATC	A	S	1.74E-09
X	41339629	G	A	GCT	ACT	AGC	AAC	A	T	7.71E-09
X	41339630	C	A	GCT	GAT	GCT	GAT	A	D	1.79E-09
X	41339630	C	T	GCT	GTT	GCT	GTT	A	V	7.62E-09
X	41339630	C	G	GCT	GGT	GCT	GGT	A	G	1.90E-09
X	41339631	T	C	GCT	GCC	CTA	CCA	A	A	5.98E-09
X	41339631	T	A	GCT	GCA	CTA	CAA	A	A	1.07E-09
X	41339631	T	G	GCT	GCG	CTA	CGA	A	A	9.96E-10
X	41339632	A	C	AGT	CGT	TAG	TCG	S	R	1.01E-09
X	41339632	A	T	AGT	TGT	TAG	TTG	S	C	1.04E-09
X	41339632	A	G	AGT	GGT	TAG	TGG	S	G	5.94E-09
X	41339633	G	C	AGT	ACT	AGT	ACT	S	T	2.66E-09
X	41339633	G	T	AGT	ATT	AGT	ATT	S	I	1.95E-09
X	41339633	G	A	AGT	AAT	AGT	AAT	S	N	8.76E-09
X	41339634	T	C	AGT	AGC	GTA	GCA	S	S	6.50E-09
X	41339634	T	A	AGT	AGA	GTA	GAA	S	R	1.18E-09
X	41339634	T	G	AGT	AGG	GTA	GGA	S	R	1.45E-09
X	41339635	A	C	ATA	CTA	TAT	TCT	I	L	1.51E-09
X	41339635	A	T	ATA	TTA	TAT	TTT	I	L	1.67E-09
X	41339635	A	G	ATA	GTA	TAT	TGT	I	V	1.11E-08
X	41339636	T	C	ATA	ACA	ATA	ACA	I	T	1.11E-08
X	41339636	T	A	ATA	AAA	ATA	AAA	I	K	1.70E-09
X	41339636	T	G	ATA	AGA	ATA	AGA	I	R	1.56E-09
X	41339637	A	C	ATA	ATC	TAT	TCT	I	I	1.51E-09
X	41339637	A	T	ATA	ATT	TAT	TTT	I	I	1.67E-09
X	41339637	A	G	ATA	ATG	TAT	TGT	I	M	1.11E-08
X	41339638	T	C	TGT	CGT	ATG	ACG	C	R	1.20E-08
X	41339638	T	A	TGT	AGT	ATG	AAG	C	S	2.13E-09
X	41339638	T	G	TGT	GGT	ATG	AGG	C	G	1.92E-09
X	41339639	G	C	TGT	TCT	TGT	TCT	C	S	2.48E-09
X	41339639	G	T	TGT	TTT	TGT	TTT	C	F	2.66E-09
X	41339639	G	A	TGT	TAT	TGT	TAT	C	Y	9.64E-09
X	41339640	T	C	TGT	TGC	GTT	GCT	C	C	5.64E-09
X	41339640	T	A	TGT	TGA	GTT	GAT	C	STOP	1.50E-09
X	41339640	T	G	TGT	TGG	GTT	GGT	C	W	1.81E-09
X	41339641	T	C	TTC	CTC	TTT	TCT	F	L	2.95E-09
X	41339641	T	A	TTC	ATC	TTT	TAT	F	I	1.00E-09
X	41339641	T	G	TTC	GTC	TTT	TGT	F	V	1.65E-09
X	41339642	T	C	TTC	TCC	TTC	TCC	F	S	3.51E-09
X	41339642	T	A	TTC	TAC	TTC	TAC	F	Y	8.10E-10
X	41339642	T	G	TTC	TGC	TTC	TGC	F	C	1.38E-09
X	41339643	C	A	TTC	TTA	TCA	TAA	F	L	1.77E-09
X	41339643	C	T	TTC	TTT	TCA	TTA	F	F	5.57E-09
X	41339643	C	G	TTC	TTG	TCA	TGA	F	L	1.91E-09
X	41339644	A	C	ATA	CTA	CAT	CCT	I	L	1.93E-09
X	41339644	A	T	ATA	TTA	CAT	CTT	I	L	2.20E-09
X	41339644	A	G	ATA	GTA	CAT	CGT	I	V	1.20E-08
X	41339645	T	C	ATA	ACA	ATA	ACA	I	T	1.11E-08
X	41339645	T	A	ATA	AAA	ATA	AAA	I	K	1.70E-09
X	41339645	T	G	ATA	AGA	ATA	AGA	I	R	1.56E-09
X	41339646	A	C	ATA	ATC	TAT	TCT	I	I	1.51E-09
X	41339646	A	T	ATA	ATT	TAT	TTT	I	I	1.67E-09
X	41339646	A	G	ATA	ATG	TAT	TGT	I	M	1.11E-08
X	41339647	T	C	TTA	CTA	ATT	ACT	L	L	7.35E-09
X	41339647	T	A	TTA	ATA	ATT	AAT	L	I	1.45E-09
X	41339647	T	G	TTA	GTA	ATT	AGT	L	V	1.23E-09
X	41339648	T	C	TTA	TCA	TTA	TCA	L	S	4.29E-09
X	41339648	T	A	TTA	TAA	TTA	TAA	L	STOP	1.80E-09
X	41339648	T	G	TTA	TGA	TTA	TGA	L	STOP	1.39E-09
X	41339649	A	C	TTA	TTC	TAT	TCT	L	F	1.51E-09
X	41339649	A	T	TTA	TTT	TAT	TTT	L	F	1.67E-09
X	41339649	A	G	TTA	TTG	TAT	TGT	L	L	1.11E-08
X	41339650	T	C	TGA	CGA	ATG	ACG	STOP	R	1.20E-08
X	41339650	T	A	TGA	AGA	ATG	AAG	STOP	R	2.13E-09
X	41339650	T	G	TGA	GGA	ATG	AGG	STOP	G	1.92E-09
X	41339651	G	C	TGA	TCA	TGA	TCA	STOP	S	1.91E-09
X	41339651	G	T	TGA	TTA	TGA	TTA	STOP	L	1.72E-09
X	41339651	G	A	TGA	TAA	TGA	TAA	STOP	STOP	5.36E-09
X	41339652	A	C	TGA	TGC	GAG	GCG	STOP	C	1.18E-09
X	41339652	A	T	TGA	TGT	GAG	GTG	STOP	C	1.09E-09
X	41339652	A	G	TGA	TGG	GAG	GGG	STOP	W	3.59E-09
X	41339653	G	C	GAC	CAC	AGA	ACA	D	H	2.96E-09
X	41339653	G	T	GAC	TAC	AGA	ATA	D	Y	2.31E-09
X	41339653	G	A	GAC	AAC	AGA	AAA	D	N	5.37E-09
X	41339654	A	C	GAC	GCC	GAC	GCC	D	A	1.56E-09
X	41339654	A	T	GAC	GTC	GAC	GTC	D	V	1.72E-09
X	41339654	A	G	GAC	GGC	GAC	GGC	D	G	5.43E-09
X	41339655	C	A	GAC	GAA	ACA	AAA	D	E	2.54E-09
X	41339655	C	T	GAC	GAT	ACA	ATA	D	D	9.72E-09
X	41339655	C	G	GAC	GAG	ACA	AGA	D	E	2.51E-09
X	41339656	A	C	AGC	CGC	CAG	CCG	S	R	1.39E-09
X	41339656	A	T	AGC	TGC	CAG	CTG	S	C	1.15E-09
X	41339656	A	G	AGC	GGC	CAG	CGG	S	G	6.40E-09
X	41339657	G	C	AGC	ACC	AGC	ACC	S	T	1.97E-09
X	41339657	G	T	AGC	ATC	AGC	ATC	S	I	1.74E-09
X	41339657	G	A	AGC	AAC	AGC	AAC	S	N	7.71E-09
X	41339658	C	A	AGC	AGA	GCT	GAT	S	R	1.79E-09
X	41339658	C	T	AGC	AGT	GCT	GTT	S	S	7.62E-09
X	41339658	C	G	AGC	AGG	GCT	GGT	S	R	1.90E-09
X	41339659	T	C	TGT	CGT	CTG	CCG	C	R	6.40E-09
X	41339659	T	A	TGT	AGT	CTG	CAG	C	S	1.16E-09
X	41339659	T	G	TGT	GGT	CTG	CGG	C	G	1.30E-09
X	41339660	G	C	TGT	TCT	TGT	TCT	C	S	2.48E-09
X	41339660	G	T	TGT	TTT	TGT	TTT	C	F	2.66E-09
X	41339660	G	A	TGT	TAT	TGT	TAT	C	Y	9.64E-09
X	41339661	T	C	TGT	TGC	GTT	GCT	C	C	5.64E-09
X	41339661	T	A	TGT	TGA	GTT	GAT	C	STOP	1.50E-09
X	41339661	T	G	TGT	TGG	GTT	GGT	C	W	1.81E-09
X	41339662	T	C	TCG	CCG	TTC	TCC	S	P	3.51E-09
X	41339662	T	A	TCG	ACG	TTC	TAC	S	T	8.10E-10
X	41339662	T	G	TCG	GCG	TTC	TGC	S	A	1.38E-09
X	41339663	C	A	TCG	TAG	TCG	TAG	S	STOP	4.98E-09
X	41339663	C	T	TCG	TTG	TCG	TTG	S	L	7.77E-08
X	41339663	C	G	TCG	TGG	TCG	TGG	S	W	6.67E-09
X	41339664	G	C	TCG	TCC	CGG	CCG	S	S	4.73E-09
X	41339664	G	T	TCG	TCT	CGG	CTG	S	S	5.91E-09
X	41339664	G	A	TCG	TCA	CGG	CAG	S	S	9.11E-08
X	41339665	G	C	GGT	CGT	GGG	GCG	G	R	2.46E-09
X	41339665	G	T	GGT	TGT	GGG	GTG	G	C	2.67E-09
X	41339665	G	A	GGT	AGT	GGG	GAG	G	S	8.21E-09
X	41339666	G	C	GGT	GCT	GGT	GCT	G	A	2.19E-09
X	41339666	G	T	GGT	GTT	GGT	GTT	G	V	4.59E-09
X	41339666	G	A	GGT	GAT	GGT	GAT	G	D	9.82E-09
X	41339667	T	C	GGT	GGC	GTG	GCG	G	G	6.62E-09
X	41339667	T	A	GGT	GGA	GTG	GAG	G	G	1.40E-09
X	41339667	T	G	GGT	GGG	GTG	GGG	G	G	1.81E-09
X	41339668	G	C	GCT	CCT	TGC	TCC	A	P	1.63E-09
X	41339668	G	T	GCT	TCT	TGC	TTC	A	S	2.96E-09
X	41339668	G	A	GCT	ACT	TGC	TAC	A	T	6.59E-09
X	41339669	C	A	GCT	GAT	GCT	GAT	A	D	1.79E-09
X	41339669	C	T	GCT	GTT	GCT	GTT	A	V	7.62E-09
X	41339669	C	G	GCT	GGT	GCT	GGT	A	G	1.90E-09
X	41339670	T	C	GCT	GCC	CTT	CCT	A	A	4.64E-09
X	41339670	T	A	GCT	GCA	CTT	CAT	A	A	1.07E-09
X	41339670	T	G	GCT	GCG	CTT	CGT	A	A	1.26E-09
X	41339671	T	C	TTA	CTA	TTT	TCT	L	L	2.95E-09
X	41339671	T	A	TTA	ATA	TTT	TAT	L	I	1.00E-09
X	41339671	T	G	TTA	GTA	TTT	TGT	L	V	1.65E-09
X	41339672	T	C	TTA	TCA	TTA	TCA	L	S	4.29E-09
X	41339672	T	A	TTA	TAA	TTA	TAA	L	STOP	1.80E-09
X	41339672	T	G	TTA	TGA	TTA	TGA	L	STOP	1.39E-09
X	41339673	A	C	TTA	TTC	TAT	TCT	L	F	1.51E-09
X	41339673	A	T	TTA	TTT	TAT	TTT	L	F	1.67E-09
X	41339673	A	G	TTA	TTG	TAT	TGT	L	L	1.11E-08
X	41339674	T	C	TAT	CAT	ATA	ACA	Y	H	1.11E-08
X	41339674	T	A	TAT	AAT	ATA	AAA	Y	N	1.70E-09
X	41339674	T	G	TAT	GAT	ATA	AGA	Y	D	1.56E-09
X	41339675	A	C	TAT	TCT	TAT	TCT	Y	S	1.51E-09
X	41339675	A	T	TAT	TTT	TAT	TTT	Y	F	1.67E-09
X	41339675	A	G	TAT	TGT	TAT	TGT	Y	C	1.11E-08
X	41339676	T	C	TAT	TAC	ATT	ACT	Y	Y	7.35E-09
X	41339676	T	A	TAT	TAA	ATT	AAT	Y	STOP	1.45E-09
X	41339676	T	G	TAT	TAG	ATT	AGT	Y	STOP	1.23E-09
X	41339677	T	C	TCT	CCT	TTC	TCC	S	P	3.51E-09
X	41339677	T	A	TCT	ACT	TTC	TAC	S	T	8.10E-10
X	41339677	T	G	TCT	GCT	TTC	TGC	S	A	1.38E-09
X	41339678	C	A	TCT	TAT	TCT	TAT	S	Y	2.25E-09
X	41339678	C	T	TCT	TTT	TCT	TTT	S	F	5.42E-09
X	41339678	C	G	TCT	TGT	TCT	TGT	S	C	3.01E-09
X	41339679	T	C	TCT	TCC	CTG	CCG	S	S	6.40E-09
X	41339679	T	A	TCT	TCA	CTG	CAG	S	S	1.16E-09
X	41339679	T	G	TCT	TCG	CTG	CGG	S	S	1.30E-09
X	41339680	G	C	GTA	CTA	TGT	TCT	V	L	2.48E-09
X	41339680	G	T	GTA	TTA	TGT	TTT	V	L	2.66E-09
X	41339680	G	A	GTA	ATA	TGT	TAT	V	I	9.64E-09
X	41339681	T	C	GTA	GCA	GTA	GCA	V	A	6.50E-09
X	41339681	T	A	GTA	GAA	GTA	GAA	V	E	1.18E-09
X	41339681	T	G	GTA	GGA	GTA	GGA	V	G	1.45E-09
X	41339682	A	C	GTA	GTC	TAA	TCA	V	V	1.38E-09
X	41339682	A	T	GTA	GTT	TAA	TTA	V	V	1.75E-09
X	41339682	A	G	GTA	GTG	TAA	TGA	V	V	4.29E-09
X	41339683	A	C	AAA	CAA	AAA	ACA	K	Q	1.67E-09
X	41339683	A	T	AAA	TAA	AAA	ATA	K	STOP	1.03E-09
X	41339683	A	G	AAA	GAA	AAA	AGA	K	E	2.93E-09
X	41339684	A	C	AAA	ACA	AAA	ACA	K	T	1.67E-09
X	41339684	A	T	AAA	ATA	AAA	ATA	K	I	1.03E-09
X	41339684	A	G	AAA	AGA	AAA	AGA	K	R	2.93E-09
X	41339685	A	C	AAA	AAC	AAT	ACT	K	N	1.21E-09
X	41339685	A	T	AAA	AAT	AAT	ATT	K	N	1.44E-09
X	41339685	A	G	AAA	AAG	AAT	AGT	K	K	7.35E-09
X	41339686	T	C	TAG	CAG	ATA	ACA	STOP	Q	1.11E-08
X	41339686	T	A	TAG	AAG	ATA	AAA	STOP	K	1.70E-09
X	41339686	T	G	TAG	GAG	ATA	AGA	STOP	E	1.56E-09
X	41339687	A	C	TAG	TCG	TAG	TCG	STOP	S	1.01E-09
X	41339687	A	T	TAG	TTG	TAG	TTG	STOP	L	1.04E-09
X	41339687	A	G	TAG	TGG	TAG	TGG	STOP	W	5.94E-09
X	41339688	G	C	TAG	TAC	AGA	ACA	STOP	Y	2.96E-09
X	41339688	G	T	TAG	TAT	AGA	ATA	STOP	Y	2.31E-09
X	41339688	G	A	TAG	TAA	AGA	AAA	STOP	STOP	5.37E-09
X	41339689	A	C	ACC	CCC	GAC	GCC	T	P	1.56E-09
X	41339689	A	T	ACC	TCC	GAC	GTC	T	S	1.72E-09
X	41339689	A	G	ACC	GCC	GAC	GGC	T	A	5.43E-09
X	41339690	C	A	ACC	AAC	ACC	AAC	T	N	4.70E-09
X	41339690	C	T	ACC	ATC	ACC	ATC	T	I	9.77E-09
X	41339690	C	G	ACC	AGC	ACC	AGC	T	S	2.20E-09
X	41339691	C	A	ACC	ACA	CCA	CAA	T	T	1.98E-09
X	41339691	C	T	ACC	ACT	CCA	CTA	T	T	6.05E-09
X	41339691	C	G	ACC	ACG	CCA	CGA	T	T	1.36E-09
X	41339692	A	C	ATC	CTC	CAT	CCT	I	L	1.93E-09
X	41339692	A	T	ATC	TTC	CAT	CTT	I	F	2.20E-09
X	41339692	A	G	ATC	GTC	CAT	CGT	I	V	1.20E-08
X	41339693	T	C	ATC	ACC	ATC	ACC	I	T	5.72E-09
X	41339693	T	A	ATC	AAC	ATC	AAC	I	N	2.62E-09
X	41339693	T	G	ATC	AGC	ATC	AGC	I	S	1.25E-09
X	41339694	C	A	ATC	ATA	TCC	TAC	I	I	2.09E-09
X	41339694	C	T	ATC	ATT	TCC	TTC	I	I	7.78E-09
X	41339694	C	G	ATC	ATG	TCC	TGC	I	M	2.09E-09
X	41339695	C	A	CAA	AAA	CCA	CAA	Q	K	1.98E-09
X	41339695	C	T	CAA	TAA	CCA	CTA	Q	STOP	6.05E-09
X	41339695	C	G	CAA	GAA	CCA	CGA	Q	E	1.36E-09
X	41339696	A	C	CAA	CCA	CAA	CCA	Q	P	1.91E-09
X	41339696	A	T	CAA	CTA	CAA	CTA	Q	L	8.77E-10
X	41339696	A	G	CAA	CGA	CAA	CGA	Q	R	4.69E-09
X	41339697	A	C	CAA	CAC	AAA	ACA	Q	H	1.67E-09
X	41339697	A	T	CAA	CAT	AAA	ATA	Q	H	1.03E-09
X	41339697	A	G	CAA	CAG	AAA	AGA	Q	Q	2.93E-09
X	41339698	A	C	AAT	CAT	AAA	ACA	N	H	1.67E-09
X	41339698	A	T	AAT	TAT	AAA	ATA	N	Y	1.03E-09
X	41339698	A	G	AAT	GAT	AAA	AGA	N	D	2.93E-09
X	41339699	A	C	AAT	ACT	AAT	ACT	N	T	1.21E-09
X	41339699	A	T	AAT	ATT	AAT	ATT	N	I	1.44E-09
X	41339699	A	G	AAT	AGT	AAT	AGT	N	S	7.35E-09
X	41339700	T	C	AAT	AAC	ATT	ACT	N	N	7.35E-09
X	41339700	T	A	AAT	AAA	ATT	AAT	N	K	1.45E-09
X	41339700	T	G	AAT	AAG	ATT	AGT	N	K	1.23E-09
X	41339701	T	C	TTG	CTG	TTT	TCT	L	L	2.95E-09
X	41339701	T	A	TTG	ATG	TTT	TAT	L	M	1.00E-09
X	41339701	T	G	TTG	GTG	TTT	TGT	L	V	1.65E-09
X	41339702	T	C	TTG	TCG	TTG	TCG	L	S	4.78E-09
X	41339702	T	A	TTG	TAG	TTG	TAG	L	STOP	8.65E-10
X	41339702	T	G	TTG	TGG	TTG	TGG	L	W	1.88E-09
X	41339703	G	C	TTG	TTC	TGG	TCG	L	F	1.40E-09
X	41339703	G	T	TTG	TTT	TGG	TTG	L	F	1.94E-09
X	41339703	G	A	TTG	TTA	TGG	TAG	L	L	6.11E-09
X	41339704	G	C	GAG	CAG	GGA	GCA	E	Q	2.07E-09
X	41339704	G	T	GAG	TAG	GGA	GTA	E	STOP	2.06E-09
X	41339704	G	A	GAG	AAG	GGA	GAA	E	K	7.82E-09
X	41339705	A	C	GAG	GCG	GAG	GCG	E	A	1.18E-09
X	41339705	A	T	GAG	GTG	GAG	GTG	E	V	1.09E-09
X	41339705	A	G	GAG	GGG	GAG	GGG	E	G	3.59E-09
X	41339706	G	C	GAG	GAC	AGG	ACG	E	D	1.97E-09
X	41339706	G	T	GAG	GAT	AGG	ATG	E	D	1.65E-09
X	41339706	G	A	GAG	GAA	AGG	AAG	E	E	7.70E-09
X	41339707	G	C	GAA	CAA	GGA	GCA	E	Q	2.07E-09
X	41339707	G	T	GAA	TAA	GGA	GTA	E	STOP	2.06E-09
X	41339707	G	A	GAA	AAA	GGA	GAA	E	K	7.82E-09
X	41339708	A	C	GAA	GCA	GAA	GCA	E	A	1.34E-09
X	41339708	A	T	GAA	GTA	GAA	GTA	E	V	7.95E-10
X	41339708	A	G	GAA	GGA	GAA	GGA	E	G	3.58E-09
X	41339709	A	C	GAA	GAC	AAA	ACA	E	D	1.67E-09
X	41339709	A	T	GAA	GAT	AAA	ATA	E	D	1.03E-09
X	41339709	A	G	GAA	GAG	AAA	AGA	E	E	2.93E-09
X	41339710	A	C	AAG	CAG	AAA	ACA	K	Q	1.67E-09
X	41339710	A	T	AAG	TAG	AAA	ATA	K	STOP	1.03E-09
X	41339710	A	G	AAG	GAG	AAA	AGA	K	E	2.93E-09
X	41339711	A	C	AAG	ACG	AAG	ACG	K	T	1.27E-09
X	41339711	A	T	AAG	ATG	AAG	ATG	K	M	1.08E-09
X	41339711	A	G	AAG	AGG	AAG	AGG	K	R	4.60E-09
X	41339712	G	C	AAG	AAC	AGG	ACG	K	N	1.97E-09
X	41339712	G	T	AAG	AAT	AGG	ATG	K	N	1.65E-09
X	41339712	G	A	AAG	AAA	AGG	AAG	K	K	7.70E-09
X	41339713	G	C	GGA	CGA	GGG	GCG	G	R	2.46E-09
X	41339713	G	T	GGA	TGA	GGG	GTG	G	STOP	2.67E-09
X	41339713	G	A	GGA	AGA	GGG	GAG	G	R	8.21E-09
X	41339714	G	C	GGA	GCA	GGA	GCA	G	A	2.07E-09
X	41339714	G	T	GGA	GTA	GGA	GTA	G	V	2.06E-09
X	41339714	G	A	GGA	GAA	GGA	GAA	G	E	7.82E-09
X	41339715	A	C	GGA	GGC	GAA	GCA	G	G	1.34E-09
X	41339715	A	T	GGA	GGT	GAA	GTA	G	G	7.95E-10
X	41339715	A	G	GGA	GGG	GAA	GGA	G	G	3.58E-09
X	41339716	A	C	AAG	CAG	AAA	ACA	K	Q	1.67E-09
X	41339716	A	T	AAG	TAG	AAA	ATA	K	STOP	1.03E-09
X	41339716	A	G	AAG	GAG	AAA	AGA	K	E	2.93E-09
X	41339717	A	C	AAG	ACG	AAG	ACG	K	T	1.27E-09
X	41339717	A	T	AAG	ATG	AAG	ATG	K	M	1.08E-09
X	41339717	A	G	AAG	AGG	AAG	AGG	K	R	4.60E-09
X	41339718	G	C	AAG	AAC	AGT	ACT	K	N	2.66E-09
X	41339718	G	T	AAG	AAT	AGT	ATT	K	N	1.95E-09
X	41339718	G	A	AAG	AAA	AGT	AAT	K	K	8.76E-09
X	41339719	T	C	TCA	CCA	GTC	GCC	S	P	5.25E-09
X	41339719	T	A	TCA	ACA	GTC	GAC	S	T	1.82E-09
X	41339719	T	G	TCA	GCA	GTC	GGC	S	A	1.50E-09
X	41339720	C	A	TCA	TAA	TCA	TAA	S	STOP	1.77E-09
X	41339720	C	T	TCA	TTA	TCA	TTA	S	L	5.57E-09
X	41339720	C	G	TCA	TGA	TCA	TGA	S	STOP	1.91E-09
X	41339721	A	C	TCA	TCC	CAG	CCG	S	S	1.39E-09
X	41339721	A	T	TCA	TCT	CAG	CTG	S	S	1.15E-09
X	41339721	A	G	TCA	TCG	CAG	CGG	S	S	6.40E-09
X	41339722	G	C	GGA	CGA	AGG	ACG	G	R	1.97E-09
X	41339722	G	T	GGA	TGA	AGG	ATG	G	STOP	1.65E-09
X	41339722	G	A	GGA	AGA	AGG	AAG	G	R	7.70E-09
X	41339723	G	C	GGA	GCA	GGA	GCA	G	A	2.07E-09
X	41339723	G	T	GGA	GTA	GGA	GTA	G	V	2.06E-09
X	41339723	G	A	GGA	GAA	GGA	GAA	G	E	7.82E-09
X	41339724	A	C	GGA	GGC	GAA	GCA	G	G	1.34E-09
X	41339724	A	T	GGA	GGT	GAA	GTA	G	G	7.95E-10
X	41339724	A	G	GGA	GGG	GAA	GGA	G	G	3.58E-09
X	41339725	A	C	AAA	CAA	AAA	ACA	K	Q	1.67E-09
X	41339725	A	T	AAA	TAA	AAA	ATA	K	STOP	1.03E-09
X	41339725	A	G	AAA	GAA	AAA	AGA	K	E	2.93E-09
X	41339726	A	C	AAA	ACA	AAA	ACA	K	T	1.67E-09
X	41339726	A	T	AAA	ATA	AAA	ATA	K	I	1.03E-09
X	41339726	A	G	AAA	AGA	AAA	AGA	K	R	2.93E-09
X	41339727	A	C	AAA	AAC	AAC	ACC	K	N	1.82E-09
X	41339727	A	T	AAA	AAT	AAC	ATC	K	N	1.53E-09
X	41339727	A	G	AAA	AAG	AAC	AGC	K	K	5.65E-09
X	41339728	C	A	CCA	ACA	ACC	AAC	P	T	4.70E-09
X	41339728	C	T	CCA	TCA	ACC	ATC	P	S	9.77E-09
X	41339728	C	G	CCA	GCA	ACC	AGC	P	A	2.20E-09
X	41339729	C	A	CCA	CAA	CCA	CAA	P	Q	1.98E-09
X	41339729	C	T	CCA	CTA	CCA	CTA	P	L	6.05E-09
X	41339729	C	G	CCA	CGA	CCA	CGA	P	R	1.36E-09
X	41339730	A	C	CCA	CCC	CAA	CCA	P	P	1.91E-09
X	41339730	A	T	CCA	CCT	CAA	CTA	P	P	8.77E-10
X	41339730	A	G	CCA	CCG	CAA	CGA	P	P	4.69E-09
X	41339731	A	C	AAG	CAG	AAA	ACA	K	Q	1.67E-09
X	41339731	A	T	AAG	TAG	AAA	ATA	K	STOP	1.03E-09
X	41339731	A	G	AAG	GAG	AAA	AGA	K	E	2.93E-09
X	41339732	A	C	AAG	ACG	AAG	ACG	K	T	1.27E-09
X	41339732	A	T	AAG	ATG	AAG	ATG	K	M	1.08E-09
X	41339732	A	G	AAG	AGG	AAG	AGG	K	R	4.60E-09
X	41339733	G	C	AAG	AAC	AGA	ACA	K	N	2.96E-09
X	41339733	G	T	AAG	AAT	AGA	ATA	K	N	2.31E-09
X	41339733	G	A	AAG	AAA	AGA	AAA	K	K	5.37E-09
X	41339734	A	C	ATT	CTT	GAT	GCT	I	L	1.22E-09
X	41339734	A	T	ATT	TTT	GAT	GTT	I	F	2.47E-09
X	41339734	A	G	ATT	GTT	GAT	GGT	I	V	5.65E-09
X	41339735	T	C	ATT	ACT	ATT	ACT	I	T	7.35E-09
X	41339735	T	A	ATT	AAT	ATT	AAT	I	N	1.45E-09
X	41339735	T	G	ATT	AGT	ATT	AGT	I	S	1.23E-09
X	41339736	T	C	ATT	ATC	TTA	TCA	I	I	4.29E-09
X	41339736	T	A	ATT	ATA	TTA	TAA	I	I	1.80E-09
X	41339736	T	G	ATT	ATG	TTA	TGA	I	M	1.39E-09
X	41339737	A	C	AGG	CGG	TAG	TCG	R	R	1.01E-09
X	41339737	A	T	AGG	TGG	TAG	TTG	R	W	1.04E-09
X	41339737	A	G	AGG	GGG	TAG	TGG	R	G	5.94E-09
X	41339738	G	C	AGG	ACG	AGG	ACG	R	T	1.97E-09
X	41339738	G	T	AGG	ATG	AGG	ATG	R	M	1.65E-09
X	41339738	G	A	AGG	AAG	AGG	AAG	R	K	7.70E-09
X	41339739	G	C	AGG	AGC	GGA	GCA	R	S	2.07E-09
X	41339739	G	T	AGG	AGT	GGA	GTA	R	S	2.06E-09
X	41339739	G	A	AGG	AGA	GGA	GAA	R	R	7.82E-09
X	41339740	A	C	AGG	CGG	GAG	GCG	R	R	1.18E-09
X	41339740	A	T	AGG	TGG	GAG	GTG	R	W	1.09E-09
X	41339740	A	G	AGG	GGG	GAG	GGG	R	G	3.59E-09
X	41339741	G	C	AGG	ACG	AGG	ACG	R	T	1.97E-09
X	41339741	G	T	AGG	ATG	AGG	ATG	R	M	1.65E-09
X	41339741	G	A	AGG	AAG	AGG	AAG	R	K	7.70E-09
X	41339742	G	C	AGG	AGC	GGG	GCG	R	S	2.46E-09
X	41339742	G	T	AGG	AGT	GGG	GTG	R	S	2.67E-09
X	41339742	G	A	AGG	AGA	GGG	GAG	R	R	8.21E-09
X	41339743	G	C	GAA	CAA	GGA	GCA	E	Q	2.07E-09
X	41339743	G	T	GAA	TAA	GGA	GTA	E	STOP	2.06E-09
X	41339743	G	A	GAA	AAA	GGA	GAA	E	K	7.82E-09
X	41339744	A	C	GAA	GCA	GAA	GCA	E	A	1.34E-09
X	41339744	A	T	GAA	GTA	GAA	GTA	E	V	7.95E-10
X	41339744	A	G	GAA	GGA	GAA	GGA	E	G	3.58E-09
X	41339745	A	C	GAA	GAC	AAG	ACG	E	D	1.27E-09
X	41339745	A	T	GAA	GAT	AAG	ATG	E	D	1.08E-09
X	41339745	A	G	GAA	GAG	AAG	AGG	E	E	4.60E-09
X	41339746	G	C	GAT	CAT	AGA	ACA	D	H	2.96E-09
X	41339746	G	T	GAT	TAT	AGA	ATA	D	Y	2.31E-09
X	41339746	G	A	GAT	AAT	AGA	AAA	D	N	5.37E-09
X	41339747	A	C	GAT	GCT	GAT	GCT	D	A	1.22E-09
X	41339747	A	T	GAT	GTT	GAT	GTT	D	V	2.47E-09
X	41339747	A	G	GAT	GGT	GAT	GGT	D	G	5.65E-09
X	41339748	T	C	GAT	GAC	ATA	ACA	D	D	1.11E-08
X	41339748	T	A	GAT	GAA	ATA	AAA	D	E	1.70E-09
X	41339748	T	G	GAT	GAG	ATA	AGA	D	E	1.56E-09
X	41339749	A	C	ACT	CCT	TAC	TCC	T	P	1.36E-09
X	41339749	A	T	ACT	TCT	TAC	TTC	T	S	1.18E-09
X	41339749	A	G	ACT	GCT	TAC	TGC	T	A	6.57E-09
X	41339750	C	A	ACT	AAT	ACT	AAT	T	N	2.00E-09
X	41339750	C	T	ACT	ATT	ACT	ATT	T	I	8.79E-09
X	41339750	C	G	ACT	AGT	ACT	AGT	T	S	2.70E-09
X	41339751	T	C	ACT	ACC	CTG	CCG	T	T	6.40E-09
X	41339751	T	A	ACT	ACA	CTG	CAG	T	T	1.16E-09
X	41339751	T	G	ACT	ACG	CTG	CGG	T	T	1.30E-09
X	41339752	G	C	GTA	CTA	TGT	TCT	V	L	2.48E-09
X	41339752	G	T	GTA	TTA	TGT	TTT	V	L	2.66E-09
X	41339752	G	A	GTA	ATA	TGT	TAT	V	I	9.64E-09
X	41339753	T	C	GTA	GCA	GTA	GCA	V	A	6.50E-09
X	41339753	T	A	GTA	GAA	GTA	GAA	V	E	1.18E-09
X	41339753	T	G	GTA	GGA	GTA	GGA	V	G	1.45E-09
X	41339754	A	C	GTA	GTC	TAT	TCT	V	V	1.51E-09
X	41339754	A	T	GTA	GTT	TAT	TTT	V	V	1.67E-09
X	41339754	A	G	GTA	GTG	TAT	TGT	V	V	1.11E-08
X	41339755	T	C	TAA	CAA	ATA	ACA	STOP	Q	1.11E-08
X	41339755	T	A	TAA	AAA	ATA	AAA	STOP	K	1.70E-09
X	41339755	T	G	TAA	GAA	ATA	AGA	STOP	E	1.56E-09
X	41339756	A	C	TAA	TCA	TAA	TCA	STOP	S	1.38E-09
X	41339756	A	T	TAA	TTA	TAA	TTA	STOP	L	1.75E-09
X	41339756	A	G	TAA	TGA	TAA	TGA	STOP	STOP	4.29E-09
X	41339757	A	C	TAA	TAC	AAA	ACA	STOP	Y	1.67E-09
X	41339757	A	T	TAA	TAT	AAA	ATA	STOP	Y	1.03E-09
X	41339757	A	G	TAA	TAG	AAA	AGA	STOP	STOP	2.93E-09
X	41339758	A	C	AGA	CGA	AAG	ACG	R	R	1.27E-09
X	41339758	A	T	AGA	TGA	AAG	ATG	R	STOP	1.08E-09
X	41339758	A	G	AGA	GGA	AAG	AGG	R	G	4.60E-09
X	41339759	G	C	AGA	ACA	AGA	ACA	R	T	2.96E-09
X	41339759	G	T	AGA	ATA	AGA	ATA	R	I	2.31E-09
X	41339759	G	A	AGA	AAA	AGA	AAA	R	K	5.37E-09
X	41339760	A	C	AGA	AGC	GAA	GCA	R	S	1.34E-09
X	41339760	A	T	AGA	AGT	GAA	GTA	R	S	7.95E-10
X	41339760	A	G	AGA	AGG	GAA	GGA	R	R	3.58E-09
X	41339761	A	C	AGG	CGG	AAG	ACG	R	R	1.27E-09
X	41339761	A	T	AGG	TGG	AAG	ATG	R	W	1.08E-09
X	41339761	A	G	AGG	GGG	AAG	AGG	R	G	4.60E-09
X	41339762	G	C	AGG	ACG	AGG	ACG	R	T	1.97E-09
X	41339762	G	T	AGG	ATG	AGG	ATG	R	M	1.65E-09
X	41339762	G	A	AGG	AAG	AGG	AAG	R	K	7.70E-09
X	41339763	G	C	AGG	AGC	GGC	GCC	R	S	2.06E-09
X	41339763	G	T	AGG	AGT	GGC	GTC	R	S	2.99E-09
X	41339763	G	A	AGG	AGA	GGC	GAC	R	R	8.12E-09
X	41339764	C	A	CAG	AAG	GCA	GAA	Q	K	2.89E-09
X	41339764	C	T	CAG	TAG	GCA	GTA	Q	STOP	6.55E-09
X	41339764	C	G	CAG	GAG	GCA	GGA	Q	E	1.70E-09
X	41339765	A	C	CAG	CCG	CAG	CCG	Q	P	1.39E-09
X	41339765	A	T	CAG	CTG	CAG	CTG	Q	L	1.15E-09
X	41339765	A	G	CAG	CGG	CAG	CGG	Q	R	6.40E-09
X	41339766	G	C	CAG	CAC	AGA	ACA	Q	H	2.96E-09
X	41339766	G	T	CAG	CAT	AGA	ATA	Q	H	2.31E-09
X	41339766	G	A	CAG	CAA	AGA	AAA	Q	Q	5.37E-09
X	41339767	A	C	ATA	CTA	GAT	GCT	I	L	1.22E-09
X	41339767	A	T	ATA	TTA	GAT	GTT	I	L	2.47E-09
X	41339767	A	G	ATA	GTA	GAT	GGT	I	V	5.65E-09
X	41339768	T	C	ATA	ACA	ATA	ACA	I	T	1.11E-08
X	41339768	T	A	ATA	AAA	ATA	AAA	I	K	1.70E-09
X	41339768	T	G	ATA	AGA	ATA	AGA	I	R	1.56E-09
X	41339769	A	C	ATA	ATC	TAG	TCG	I	I	1.01E-09
X	41339769	A	T	ATA	ATT	TAG	TTG	I	I	1.04E-09
X	41339769	A	G	ATA	ATG	TAG	TGG	I	M	5.94E-09
X	41339770	G	C	GGA	CGA	AGG	ACG	G	R	1.97E-09
X	41339770	G	T	GGA	TGA	AGG	ATG	G	STOP	1.65E-09
X	41339770	G	A	GGA	AGA	AGG	AAG	G	R	7.70E-09
X	41339771	G	C	GGA	GCA	GGA	GCA	G	A	2.07E-09
X	41339771	G	T	GGA	GTA	GGA	GTA	G	V	2.06E-09
X	41339771	G	A	GGA	GAA	GGA	GAA	G	E	7.82E-09
X	41339772	A	C	GGA	GGC	GAA	GCA	G	G	1.34E-09
X	41339772	A	T	GGA	GGT	GAA	GTA	G	G	7.95E-10
X	41339772	A	G	GGA	GGG	GAA	GGA	G	G	3.58E-09
X	41339773	A	C	AGA	CGA	AAG	ACG	R	R	1.27E-09
X	41339773	A	T	AGA	TGA	AAG	ATG	R	STOP	1.08E-09
X	41339773	A	G	AGA	GGA	AAG	AGG	R	G	4.60E-09
X	41339774	G	C	AGA	ACA	AGA	ACA	R	T	2.96E-09
X	41339774	G	T	AGA	ATA	AGA	ATA	R	I	2.31E-09
X	41339774	G	A	AGA	AAA	AGA	AAA	R	K	5.37E-09
X	41339775	A	C	AGA	AGC	GAG	GCG	R	S	1.18E-09
X	41339775	A	T	AGA	AGT	GAG	GTG	R	S	1.09E-09
X	41339775	A	G	AGA	AGG	GAG	GGG	R	R	3.59E-09
X	41339776	G	C	GTG	CTG	AGT	ACT	V	L	2.66E-09
X	41339776	G	T	GTG	TTG	AGT	ATT	V	L	1.95E-09
X	41339776	G	A	GTG	ATG	AGT	AAT	V	M	8.76E-09
X	41339777	T	C	GTG	GCG	GTG	GCG	V	A	6.62E-09
X	41339777	T	A	GTG	GAG	GTG	GAG	V	E	1.40E-09
X	41339777	T	G	GTG	GGG	GTG	GGG	V	G	1.81E-09
X	41339778	G	C	GTG	GTC	TGG	TCG	V	V	1.40E-09
X	41339778	G	T	GTG	GTT	TGG	TTG	V	V	1.94E-09
X	41339778	G	A	GTG	GTA	TGG	TAG	V	V	6.11E-09
X	41339779	G	C	GAG	CAG	GGA	GCA	E	Q	2.07E-09
X	41339779	G	T	GAG	TAG	GGA	GTA	E	STOP	2.06E-09
X	41339779	G	A	GAG	AAG	GGA	GAA	E	K	7.82E-09
X	41339780	A	C	GAG	GCG	GAG	GCG	E	A	1.18E-09
X	41339780	A	T	GAG	GTG	GAG	GTG	E	V	1.09E-09
X	41339780	A	G	GAG	GGG	GAG	GGG	E	G	3.59E-09
X	41339781	G	C	GAG	GAC	AGA	ACA	E	D	2.96E-09
X	41339781	G	T	GAG	GAT	AGA	ATA	E	D	2.31E-09
X	41339781	G	A	GAG	GAA	AGA	AAA	E	E	5.37E-09
X	41339782	A	C	AGT	CGT	GAG	GCG	S	R	1.18E-09
X	41339782	A	T	AGT	TGT	GAG	GTG	S	C	1.09E-09
X	41339782	A	G	AGT	GGT	GAG	GGG	S	G	3.59E-09
X	41339783	G	C	AGT	ACT	AGT	ACT	S	T	2.66E-09
X	41339783	G	T	AGT	ATT	AGT	ATT	S	I	1.95E-09
X	41339783	G	A	AGT	AAT	AGT	AAT	S	N	8.76E-09
X	41339784	T	C	AGT	AGC	GTC	GCC	S	S	5.25E-09
X	41339784	T	A	AGT	AGA	GTC	GAC	S	R	1.82E-09
X	41339784	T	G	AGT	AGG	GTC	GGC	S	R	1.50E-09
X	41339785	C	A	CCA	ACA	TCC	TAC	P	T	2.09E-09
X	41339785	C	T	CCA	TCA	TCC	TTC	P	S	7.78E-09
X	41339785	C	G	CCA	GCA	TCC	TGC	P	A	2.09E-09
X	41339786	C	A	CCA	CAA	CCA	CAA	P	Q	1.98E-09
X	41339786	C	T	CCA	CTA	CCA	CTA	P	L	6.05E-09
X	41339786	C	G	CCA	CGA	CCA	CGA	P	R	1.36E-09
X	41339787	A	C	CCA	CCC	CAC	CCC	P	P	1.84E-09
X	41339787	A	T	CCA	CCT	CAC	CTC	P	P	1.35E-09
X	41339787	A	G	CCA	CCG	CAC	CGC	P	P	6.59E-09
X	41339788	C	A	CAG	AAG	ACA	AAA	Q	K	2.54E-09
X	41339788	C	T	CAG	TAG	ACA	ATA	Q	STOP	9.72E-09
X	41339788	C	G	CAG	GAG	ACA	AGA	Q	E	2.51E-09
X	41339789	A	C	CAG	CCG	CAG	CCG	Q	P	1.39E-09
X	41339789	A	T	CAG	CTG	CAG	CTG	Q	L	1.15E-09
X	41339789	A	G	CAG	CGG	CAG	CGG	Q	R	6.40E-09
X	41339790	G	C	CAG	CAC	AGG	ACG	Q	H	1.97E-09
X	41339790	G	T	CAG	CAT	AGG	ATG	Q	H	1.65E-09
X	41339790	G	A	CAG	CAA	AGG	AAG	Q	Q	7.70E-09
X	41339791	G	C	GGG	CGG	GGG	GCG	G	R	2.46E-09
X	41339791	G	T	GGG	TGG	GGG	GTG	G	W	2.67E-09
X	41339791	G	A	GGG	AGG	GGG	GAG	G	R	8.21E-09
X	41339792	G	C	GGG	GCG	GGG	GCG	G	A	2.46E-09
X	41339792	G	T	GGG	GTG	GGG	GTG	G	V	2.67E-09
X	41339792	G	A	GGG	GAG	GGG	GAG	G	E	8.21E-09
X	41339793	G	C	GGG	GGC	GGA	GCA	G	G	2.07E-09
X	41339793	G	T	GGG	GGT	GGA	GTA	G	G	2.06E-09
X	41339793	G	A	GGG	GGA	GGA	GAA	G	G	7.82E-09
X	41339794	A	C	AGC	CGC	GAG	GCG	S	R	1.18E-09
X	41339794	A	T	AGC	TGC	GAG	GTG	S	C	1.09E-09
X	41339794	A	G	AGC	GGC	GAG	GGG	S	G	3.59E-09
X	41339795	G	C	AGC	ACC	AGC	ACC	S	T	1.97E-09
X	41339795	G	T	AGC	ATC	AGC	ATC	S	I	1.74E-09
X	41339795	G	A	AGC	AAC	AGC	AAC	S	N	7.71E-09
X	41339796	C	A	AGC	AGA	GCA	GAA	S	R	2.89E-09
X	41339796	C	T	AGC	AGT	GCA	GTA	S	S	6.55E-09
X	41339796	C	G	AGC	AGG	GCA	GGA	S	R	1.70E-09
X	41339797	A	C	ACA	CCA	CAC	CCC	T	P	1.84E-09
X	41339797	A	T	ACA	TCA	CAC	CTC	T	S	1.35E-09
X	41339797	A	G	ACA	GCA	CAC	CGC	T	A	6.59E-09
X	41339798	C	A	ACA	AAA	ACA	AAA	T	K	2.54E-09
X	41339798	C	T	ACA	ATA	ACA	ATA	T	I	9.72E-09
X	41339798	C	G	ACA	AGA	ACA	AGA	T	R	2.51E-09
X	41339799	A	C	ACA	ACC	CAT	CCT	T	T	1.93E-09
X	41339799	A	T	ACA	ACT	CAT	CTT	T	T	2.20E-09
X	41339799	A	G	ACA	ACG	CAT	CGT	T	T	1.20E-08
X	41339800	T	C	TGG	CGG	ATG	ACG	W	R	1.20E-08
X	41339800	T	A	TGG	AGG	ATG	AAG	W	R	2.13E-09
X	41339800	T	G	TGG	GGG	ATG	AGG	W	G	1.92E-09
X	41339801	G	C	TGG	TCG	TGG	TCG	W	S	1.40E-09
X	41339801	G	T	TGG	TTG	TGG	TTG	W	L	1.94E-09
X	41339801	G	A	TGG	TAG	TGG	TAG	W	STOP	6.11E-09
X	41339802	G	C	TGG	TGC	GGT	GCT	W	C	2.19E-09
X	41339802	G	T	TGG	TGT	GGT	GTT	W	C	4.59E-09
X	41339802	G	A	TGG	TGA	GGT	GAT	W	STOP	9.82E-09
X	41339803	T	C	TTT	CTT	GTT	GCT	F	L	5.64E-09
X	41339803	T	A	TTT	ATT	GTT	GAT	F	I	1.50E-09
X	41339803	T	G	TTT	GTT	GTT	GGT	F	V	1.81E-09
X	41339804	T	C	TTT	TCT	TTT	TCT	F	S	2.95E-09
X	41339804	T	A	TTT	TAT	TTT	TAT	F	Y	1.00E-09
X	41339804	T	G	TTT	TGT	TTT	TGT	F	C	1.65E-09
X	41339805	T	C	TTT	TTC	TTG	TCG	F	F	4.78E-09
X	41339805	T	A	TTT	TTA	TTG	TAG	F	L	8.65E-10
X	41339805	T	G	TTT	TTG	TTG	TGG	F	L	1.88E-09
X	41339806	G	C	GCT	CCT	TGC	TCC	A	P	1.63E-09
X	41339806	G	T	GCT	TCT	TGC	TTC	A	S	2.96E-09
X	41339806	G	A	GCT	ACT	TGC	TAC	A	T	6.59E-09
X	41339807	C	A	GCT	GAT	GCT	GAT	A	D	1.79E-09
X	41339807	C	T	GCT	GTT	GCT	GTT	A	V	7.62E-09
X	41339807	C	G	GCT	GGT	GCT	GGT	A	G	1.90E-09
X	41339808	T	C	GCT	GCC	CTG	CCG	A	A	6.40E-09
X	41339808	T	A	GCT	GCA	CTG	CAG	A	A	1.16E-09
X	41339808	T	G	GCT	GCG	CTG	CGG	A	A	1.30E-09
X	41339809	G	C	GCT	CCT	TGC	TCC	A	P	1.63E-09
X	41339809	G	T	GCT	TCT	TGC	TTC	A	S	2.96E-09
X	41339809	G	A	GCT	ACT	TGC	TAC	A	T	6.59E-09
X	41339810	C	A	GCT	GAT	GCT	GAT	A	D	1.79E-09
X	41339810	C	T	GCT	GTT	GCT	GTT	A	V	7.62E-09
X	41339810	C	G	GCT	GGT	GCT	GGT	A	G	1.90E-09
X	41339811	T	C	GCT	GCC	CTG	CCG	A	A	6.40E-09
X	41339811	T	A	GCT	GCA	CTG	CAG	A	A	1.16E-09
X	41339811	T	G	GCT	GCG	CTG	CGG	A	A	1.30E-09
X	41339812	G	C	GTT	CTT	TGT	TCT	V	L	2.48E-09
X	41339812	G	T	GTT	TTT	TGT	TTT	V	F	2.66E-09
X	41339812	G	A	GTT	ATT	TGT	TAT	V	I	9.64E-09
X	41339813	T	C	GTT	GCT	GTT	GCT	V	A	5.64E-09
X	41339813	T	A	GTT	GAT	GTT	GAT	V	D	1.50E-09
X	41339813	T	G	GTT	GGT	GTT	GGT	V	G	1.81E-09
X	41339814	T	C	GTT	GTC	TTC	TCC	V	V	3.51E-09
X	41339814	T	A	GTT	GTA	TTC	TAC	V	V	8.10E-10
X	41339814	T	G	GTT	GTG	TTC	TGC	V	V	1.38E-09
X	41339815	C	A	CCT	ACT	TCC	TAC	P	T	2.09E-09
X	41339815	C	T	CCT	TCT	TCC	TTC	P	S	7.78E-09
X	41339815	C	G	CCT	GCT	TCC	TGC	P	A	2.09E-09
X	41339816	C	A	CCT	CAT	CCT	CAT	P	H	1.69E-09
X	41339816	C	T	CCT	CTT	CCT	CTT	P	L	7.64E-09
X	41339816	C	G	CCT	CGT	CCT	CGT	P	R	1.96E-09
X	41339817	T	C	CCT	CCC	CTC	CCC	P	P	3.61E-09
X	41339817	T	A	CCT	CCA	CTC	CAC	P	P	1.06E-09
X	41339817	T	G	CCT	CCG	CTC	CGC	P	P	1.12E-09
X	41339818	C	A	CCA	ACA	TCC	TAC	P	T	2.09E-09
X	41339818	C	T	CCA	TCA	TCC	TTC	P	S	7.78E-09
X	41339818	C	G	CCA	GCA	TCC	TGC	P	A	2.09E-09
X	41339819	C	A	CCA	CAA	CCA	CAA	P	Q	1.98E-09
X	41339819	C	T	CCA	CTA	CCA	CTA	P	L	6.05E-09
X	41339819	C	G	CCA	CGA	CCA	CGA	P	R	1.36E-09
X	41339820	A	C	CCA	CCC	CAT	CCT	P	P	1.93E-09
X	41339820	A	T	CCA	CCT	CAT	CTT	P	P	2.20E-09
X	41339820	A	G	CCA	CCG	CAT	CGT	P	P	1.20E-08
X	41339821	T	C	TCT	CCT	ATC	ACC	S	P	5.72E-09
X	41339821	T	A	TCT	ACT	ATC	AAC	S	T	2.62E-09
X	41339821	T	G	TCT	GCT	ATC	AGC	S	A	1.25E-09
X	41339822	C	A	TCT	TAT	TCT	TAT	S	Y	2.25E-09
X	41339822	C	T	TCT	TTT	TCT	TTT	S	F	5.42E-09
X	41339822	C	G	TCT	TGT	TCT	TGT	S	C	3.01E-09
X	41339823	T	C	TCT	TCC	CTC	CCC	S	S	3.61E-09
X	41339823	T	A	TCT	TCA	CTC	CAC	S	S	1.06E-09
X	41339823	T	G	TCT	TCG	CTC	CGC	S	S	1.12E-09
X	41339824	C	A	CCA	ACA	TCC	TAC	P	T	2.09E-09
X	41339824	C	T	CCA	TCA	TCC	TTC	P	S	7.78E-09
X	41339824	C	G	CCA	GCA	TCC	TGC	P	A	2.09E-09
X	41339825	C	A	CCA	CAA	CCA	CAA	P	Q	1.98E-09
X	41339825	C	T	CCA	CTA	CCA	CTA	P	L	6.05E-09
X	41339825	C	G	CCA	CGA	CCA	CGA	P	R	1.36E-09
X	41339826	A	C	CCA	CCC	CAT	CCT	P	P	1.93E-09
X	41339826	A	T	CCA	CCT	CAT	CTT	P	P	2.20E-09
X	41339826	A	G	CCA	CCG	CAT	CGT	P	P	1.20E-08
X	41339827	T	C	TAT	CAT	ATA	ACA	Y	H	1.11E-08
X	41339827	T	A	TAT	AAT	ATA	AAA	Y	N	1.70E-09
X	41339827	T	G	TAT	GAT	ATA	AGA	Y	D	1.56E-09
X	41339828	A	C	TAT	TCT	TAT	TCT	Y	S	1.51E-09
X	41339828	A	T	TAT	TTT	TAT	TTT	Y	F	1.67E-09
X	41339828	A	G	TAT	TGT	TAT	TGT	Y	C	1.11E-08
X	41339829	T	C	TAT	TAC	ATG	ACG	Y	Y	1.20E-08
X	41339829	T	A	TAT	TAA	ATG	AAG	Y	STOP	2.13E-09
X	41339829	T	G	TAT	TAG	ATG	AGG	Y	STOP	1.92E-09
X	41339830	G	C	GTA	CTA	TGT	TCT	V	L	2.48E-09
X	41339830	G	T	GTA	TTA	TGT	TTT	V	L	2.66E-09
X	41339830	G	A	GTA	ATA	TGT	TAT	V	I	9.64E-09
X	41339831	T	C	GTA	GCA	GTA	GCA	V	A	6.50E-09
X	41339831	T	A	GTA	GAA	GTA	GAA	V	E	1.18E-09
X	41339831	T	G	GTA	GGA	GTA	GGA	V	G	1.45E-09
X	41339832	A	C	GTA	GTC	TAG	TCG	V	V	1.01E-09
X	41339832	A	T	GTA	GTT	TAG	TTG	V	V	1.04E-09
X	41339832	A	G	GTA	GTG	TAG	TGG	V	V	5.94E-09
X	41339833	G	C	GTC	CTC	AGT	ACT	V	L	2.66E-09
X	41339833	G	T	GTC	TTC	AGT	ATT	V	F	1.95E-09
X	41339833	G	A	GTC	ATC	AGT	AAT	V	I	8.76E-09
X	41339834	T	C	GTC	GCC	GTC	GCC	V	A	5.25E-09
X	41339834	T	A	GTC	GAC	GTC	GAC	V	D	1.82E-09
X	41339834	T	G	GTC	GGC	GTC	GGC	V	G	1.50E-09
X	41339835	C	A	GTC	GTA	TCT	TAT	V	V	2.25E-09
X	41339835	C	T	GTC	GTT	TCT	TTT	V	V	5.42E-09
X	41339835	C	G	GTC	GTG	TCT	TGT	V	V	3.01E-09
X	41339836	T	C	TGT	CGT	CTG	CCG	C	R	6.40E-09
X	41339836	T	A	TGT	AGT	CTG	CAG	C	S	1.16E-09
X	41339836	T	G	TGT	GGT	CTG	CGG	C	G	1.30E-09
X	41339837	G	C	TGT	TCT	TGT	TCT	C	S	2.48E-09
X	41339837	G	T	TGT	TTT	TGT	TTT	C	F	2.66E-09
X	41339837	G	A	TGT	TAT	TGT	TAT	C	Y	9.64E-09
X	41339838	T	C	TGT	TGC	GTA	GCA	C	C	6.50E-09
X	41339838	T	A	TGT	TGA	GTA	GAA	C	STOP	1.18E-09
X	41339838	T	G	TGT	TGG	GTA	GGA	C	W	1.45E-09
X	41339839	A	C	ATT	CTT	TAT	TCT	I	L	1.51E-09
X	41339839	A	T	ATT	TTT	TAT	TTT	I	F	1.67E-09
X	41339839	A	G	ATT	GTT	TAT	TGT	I	V	1.11E-08
X	41339840	T	C	ATT	ACT	ATT	ACT	I	T	7.35E-09
X	41339840	T	A	ATT	AAT	ATT	AAT	I	N	1.45E-09
X	41339840	T	G	ATT	AGT	ATT	AGT	I	S	1.23E-09
X	41339841	T	C	ATT	ATC	TTA	TCA	I	I	4.29E-09
X	41339841	T	A	ATT	ATA	TTA	TAA	I	I	1.80E-09
X	41339841	T	G	ATT	ATG	TTA	TGA	I	M	1.39E-09
X	41339842	A	C	ACC	CCC	TAC	TCC	T	P	1.36E-09
X	41339842	A	T	ACC	TCC	TAC	TTC	T	S	1.18E-09
X	41339842	A	G	ACC	GCC	TAC	TGC	T	A	6.57E-09
X	41339843	C	A	ACC	AAC	ACC	AAC	T	N	4.70E-09
X	41339843	C	T	ACC	ATC	ACC	ATC	T	I	9.77E-09
X	41339843	C	G	ACC	AGC	ACC	AGC	T	S	2.20E-09
X	41339844	C	A	ACC	ACA	CCT	CAT	T	T	1.69E-09
X	41339844	C	T	ACC	ACT	CCT	CTT	T	T	7.64E-09
X	41339844	C	G	ACC	ACG	CCT	CGT	T	T	1.96E-09
X	41339845	T	C	TTC	CTC	CTT	CCT	F	L	4.64E-09
X	41339845	T	A	TTC	ATC	CTT	CAT	F	I	1.07E-09
X	41339845	T	G	TTC	GTC	CTT	CGT	F	V	1.26E-09
X	41339846	T	C	TTC	TCC	TTC	TCC	F	S	3.51E-09
X	41339846	T	A	TTC	TAC	TTC	TAC	F	Y	8.10E-10
X	41339846	T	G	TTC	TGC	TTC	TGC	F	C	1.38E-09
X	41339847	C	A	TTC	TTA	TCA	TAA	F	L	1.77E-09
X	41339847	C	T	TTC	TTT	TCA	TTA	F	F	5.57E-09
X	41339847	C	G	TTC	TTG	TCA	TGA	F	L	1.91E-09
X	41339848	A	C	ACT	CCT	CAC	CCC	T	P	1.84E-09
X	41339848	A	T	ACT	TCT	CAC	CTC	T	S	1.35E-09
X	41339848	A	G	ACT	GCT	CAC	CGC	T	A	6.59E-09
X	41339849	C	A	ACT	AAT	ACT	AAT	T	N	2.00E-09
X	41339849	C	T	ACT	ATT	ACT	ATT	T	I	8.79E-09
X	41339849	C	G	ACT	AGT	ACT	AGT	T	S	2.70E-09
X	41339850	T	C	ACT	ACC	CTG	CCG	T	T	6.40E-09
X	41339850	T	A	ACT	ACA	CTG	CAG	T	T	1.16E-09
X	41339850	T	G	ACT	ACG	CTG	CGG	T	T	1.30E-09
X	41339851	G	C	GTC	CTC	TGT	TCT	V	L	2.48E-09
X	41339851	G	T	GTC	TTC	TGT	TTT	V	F	2.66E-09
X	41339851	G	A	GTC	ATC	TGT	TAT	V	I	9.64E-09
X	41339852	T	C	GTC	GCC	GTC	GCC	V	A	5.25E-09
X	41339852	T	A	GTC	GAC	GTC	GAC	V	D	1.82E-09
X	41339852	T	G	GTC	GGC	GTC	GGC	V	G	1.50E-09
X	41339853	C	A	GTC	GTA	TCC	TAC	V	V	2.09E-09
X	41339853	C	T	GTC	GTT	TCC	TTC	V	V	7.78E-09
X	41339853	C	G	GTC	GTG	TCC	TGC	V	V	2.09E-09
X	41339854	C	A	CTG	ATG	CCT	CAT	L	M	1.69E-09
X	41339854	C	T	CTG	TTG	CCT	CTT	L	L	7.64E-09
X	41339854	C	G	CTG	GTG	CCT	CGT	L	V	1.96E-09
X	41339855	T	C	CTG	CCG	CTG	CCG	L	P	6.40E-09
X	41339855	T	A	CTG	CAG	CTG	CAG	L	Q	1.16E-09
X	41339855	T	G	CTG	CGG	CTG	CGG	L	R	1.30E-09
X	41339856	G	C	CTG	CTC	TGG	TCG	L	L	1.40E-09
X	41339856	G	T	CTG	CTT	TGG	TTG	L	L	1.94E-09
X	41339856	G	A	CTG	CTA	TGG	TAG	L	L	6.11E-09
X	41339857	G	C	GCA	CCA	GGC	GCC	A	P	2.06E-09
X	41339857	G	T	GCA	TCA	GGC	GTC	A	S	2.99E-09
X	41339857	G	A	GCA	ACA	GGC	GAC	A	T	8.12E-09
X	41339858	C	A	GCA	GAA	GCA	GAA	A	E	2.89E-09
X	41339858	C	T	GCA	GTA	GCA	GTA	A	V	6.55E-09
X	41339858	C	G	GCA	GGA	GCA	GGA	A	G	1.70E-09
X	41339859	A	C	GCA	GCC	CAA	CCA	A	A	1.91E-09
X	41339859	A	T	GCA	GCT	CAA	CTA	A	A	8.77E-10
X	41339859	A	G	GCA	GCG	CAA	CGA	A	A	4.69E-09
X	41339860	A	C	ATG	CTG	AAT	ACT	M	L	1.21E-09
X	41339860	A	T	ATG	TTG	AAT	ATT	M	L	1.44E-09
X	41339860	A	G	ATG	GTG	AAT	AGT	M	V	7.35E-09
X	41339861	T	C	ATG	ACG	ATG	ACG	M	T	1.20E-08
X	41339861	T	A	ATG	AAG	ATG	AAG	M	K	2.13E-09
X	41339861	T	G	ATG	AGG	ATG	AGG	M	R	1.92E-09
X	41339862	G	C	ATG	ATC	TGC	TCC	M	I	1.63E-09
X	41339862	G	T	ATG	ATT	TGC	TTC	M	I	2.96E-09
X	41339862	G	A	ATG	ATA	TGC	TAC	M	I	6.59E-09
X	41339863	C	A	CAT	AAT	GCA	GAA	H	N	2.89E-09
X	41339863	C	T	CAT	TAT	GCA	GTA	H	Y	6.55E-09
X	41339863	C	G	CAT	GAT	GCA	GGA	H	D	1.70E-09
X	41339864	A	C	CAT	CCT	CAT	CCT	H	P	1.93E-09
X	41339864	A	T	CAT	CTT	CAT	CTT	H	L	2.20E-09
X	41339864	A	G	CAT	CGT	CAT	CGT	H	R	1.20E-08
X	41339865	T	C	CAT	CAC	ATG	ACG	H	H	1.20E-08
X	41339865	T	A	CAT	CAA	ATG	AAG	H	Q	2.13E-09
X	41339865	T	G	CAT	CAG	ATG	AGG	H	Q	1.92E-09
X	41339866	G	C	GGA	CGA	TGG	TCG	G	R	1.40E-09
X	41339866	G	T	GGA	TGA	TGG	TTG	G	STOP	1.94E-09
X	41339866	G	A	GGA	AGA	TGG	TAG	G	R	6.11E-09
X	41339867	G	C	GGA	GCA	GGA	GCA	G	A	2.07E-09
X	41339867	G	T	GGA	GTA	GGA	GTA	G	V	2.06E-09
X	41339867	G	A	GGA	GAA	GGA	GAA	G	E	7.82E-09
X	41339868	A	C	GGA	GGC	GAT	GCT	G	G	1.22E-09
X	41339868	A	T	GGA	GGT	GAT	GTT	G	G	2.47E-09
X	41339868	A	G	GGA	GGG	GAT	GGT	G	G	5.65E-09
X	41339869	T	C	TAT	CAT	ATA	ACA	Y	H	1.11E-08
X	41339869	T	A	TAT	AAT	ATA	AAA	Y	N	1.70E-09
X	41339869	T	G	TAT	GAT	ATA	AGA	Y	D	1.56E-09
X	41339870	A	C	TAT	TCT	TAT	TCT	Y	S	1.51E-09
X	41339870	A	T	TAT	TTT	TAT	TTT	Y	F	1.67E-09
X	41339870	A	G	TAT	TGT	TAT	TGT	Y	C	1.11E-08
X	41339871	T	C	TAT	TAC	ATA	ACA	Y	Y	1.11E-08
X	41339871	T	A	TAT	TAA	ATA	AAA	Y	STOP	1.70E-09
X	41339871	T	G	TAT	TAG	ATA	AGA	Y	STOP	1.56E-09
X	41339872	A	C	AAA	CAA	TAA	TCA	K	Q	1.38E-09
X	41339872	A	T	AAA	TAA	TAA	TTA	K	STOP	1.75E-09
X	41339872	A	G	AAA	GAA	TAA	TGA	K	E	4.29E-09
X	41339873	A	C	AAA	ACA	AAA	ACA	K	T	1.67E-09
X	41339873	A	T	AAA	ATA	AAA	ATA	K	I	1.03E-09
X	41339873	A	G	AAA	AGA	AAA	AGA	K	R	2.93E-09
X	41339874	A	C	AAA	AAC	AAA	ACA	K	N	1.67E-09
X	41339874	A	T	AAA	AAT	AAA	ATA	K	N	1.03E-09
X	41339874	A	G	AAA	AAG	AAA	AGA	K	K	2.93E-09
X	41339875	A	C	ATC	CTC	AAT	ACT	I	L	1.21E-09
X	41339875	A	T	ATC	TTC	AAT	ATT	I	F	1.44E-09
X	41339875	A	G	ATC	GTC	AAT	AGT	I	V	7.35E-09
X	41339876	T	C	ATC	ACC	ATC	ACC	I	T	5.72E-09
X	41339876	T	A	ATC	AAC	ATC	AAC	I	N	2.62E-09
X	41339876	T	G	ATC	AGC	ATC	AGC	I	S	1.25E-09
X	41339877	C	A	ATC	ATA	TCT	TAT	I	I	2.25E-09
X	41339877	C	T	ATC	ATT	TCT	TTT	I	I	5.42E-09
X	41339877	C	G	ATC	ATG	TCT	TGT	I	M	3.01E-09
X	41339878	T	C	TGT	CGT	CTG	CCG	C	R	6.40E-09
X	41339878	T	A	TGT	AGT	CTG	CAG	C	S	1.16E-09
X	41339878	T	G	TGT	GGT	CTG	CGG	C	G	1.30E-09
X	41339879	G	C	TGT	TCT	TGT	TCT	C	S	2.48E-09
X	41339879	G	T	TGT	TTT	TGT	TTT	C	F	2.66E-09
X	41339879	G	A	TGT	TAT	TGT	TAT	C	Y	9.64E-09
X	41339880	T	C	TGT	TGC	GTA	GCA	C	C	6.50E-09
X	41339880	T	A	TGT	TGA	GTA	GAA	C	STOP	1.18E-09
X	41339880	T	G	TGT	TGG	GTA	GGA	C	W	1.45E-09
X	41339881	A	C	ATT	CTT	TAT	TCT	I	L	1.51E-09
X	41339881	A	T	ATT	TTT	TAT	TTT	I	F	1.67E-09
X	41339881	A	G	ATT	GTT	TAT	TGT	I	V	1.11E-08
X	41339882	T	C	ATT	ACT	ATT	ACT	I	T	7.35E-09
X	41339882	T	A	ATT	AAT	ATT	AAT	I	N	1.45E-09
X	41339882	T	G	ATT	AGT	ATT	AGT	I	S	1.23E-09
X	41339883	T	C	ATT	ATC	TTA	TCA	I	I	4.29E-09
X	41339883	T	A	ATT	ATA	TTA	TAA	I	I	1.80E-09
X	41339883	T	G	ATT	ATG	TTA	TGA	I	M	1.39E-09
X	41339884	A	C	ATT	CTT	TAT	TCT	I	L	1.51E-09
X	41339884	A	T	ATT	TTT	TAT	TTT	I	F	1.67E-09
X	41339884	A	G	ATT	GTT	TAT	TGT	I	V	1.11E-08
X	41339885	T	C	ATT	ACT	ATT	ACT	I	T	7.35E-09
X	41339885	T	A	ATT	AAT	ATT	AAT	I	N	1.45E-09
X	41339885	T	G	ATT	AGT	ATT	AGT	I	S	1.23E-09
X	41339886	T	C	ATT	ATC	TTT	TCT	I	I	2.95E-09
X	41339886	T	A	ATT	ATA	TTT	TAT	I	I	1.00E-09
X	41339886	T	G	ATT	ATG	TTT	TGT	I	M	1.65E-09
X	41339887	T	C	TCT	CCT	TTC	TCC	S	P	3.51E-09
X	41339887	T	A	TCT	ACT	TTC	TAC	S	T	8.10E-10
X	41339887	T	G	TCT	GCT	TTC	TGC	S	A	1.38E-09
X	41339888	C	A	TCT	TAT	TCT	TAT	S	Y	2.25E-09
X	41339888	C	T	TCT	TTT	TCT	TTT	S	F	5.42E-09
X	41339888	C	G	TCT	TGT	TCT	TGT	S	C	3.01E-09
X	41339889	T	C	TCT	TCC	CTA	CCA	S	S	5.98E-09
X	41339889	T	A	TCT	TCA	CTA	CAA	S	S	1.07E-09
X	41339889	T	G	TCT	TCG	CTA	CGA	S	S	9.96E-10
X	41339890	A	C	ACC	CCC	TAC	TCC	T	P	1.36E-09
X	41339890	A	T	ACC	TCC	TAC	TTC	T	S	1.18E-09
X	41339890	A	G	ACC	GCC	TAC	TGC	T	A	6.57E-09
X	41339891	C	A	ACC	AAC	ACC	AAC	T	N	4.70E-09
X	41339891	C	T	ACC	ATC	ACC	ATC	T	I	9.77E-09
X	41339891	C	G	ACC	AGC	ACC	AGC	T	S	2.20E-09
X	41339892	C	A	ACC	ACA	CCA	CAA	T	T	1.98E-09
X	41339892	C	T	ACC	ACT	CCA	CTA	T	T	6.05E-09
X	41339892	C	G	ACC	ACG	CCA	CGA	T	T	1.36E-09
X	41339893	A	C	AGA	CGA	CAG	CCG	R	R	1.39E-09
X	41339893	A	T	AGA	TGA	CAG	CTG	R	STOP	1.15E-09
X	41339893	A	G	AGA	GGA	CAG	CGG	R	G	6.40E-09
X	41339894	G	C	AGA	ACA	AGA	ACA	R	T	2.96E-09
X	41339894	G	T	AGA	ATA	AGA	ATA	R	I	2.31E-09
X	41339894	G	A	AGA	AAA	AGA	AAA	R	K	5.37E-09
X	41339895	A	C	AGA	AGC	GAA	GCA	R	S	1.34E-09
X	41339895	A	T	AGA	AGT	GAA	GTA	R	S	7.95E-10
X	41339895	A	G	AGA	AGG	GAA	GGA	R	R	3.58E-09
X	41339896	A	C	AGA	CGA	AAG	ACG	R	R	1.27E-09
X	41339896	A	T	AGA	TGA	AAG	ATG	R	STOP	1.08E-09
X	41339896	A	G	AGA	GGA	AAG	AGG	R	G	4.60E-09
X	41339897	G	C	AGA	ACA	AGA	ACA	R	T	2.96E-09
X	41339897	G	T	AGA	ATA	AGA	ATA	R	I	2.31E-09
X	41339897	G	A	AGA	AAA	AGA	AAA	R	K	5.37E-09
X	41339898	A	C	AGA	AGC	GAT	GCT	R	S	1.22E-09
X	41339898	A	T	AGA	AGT	GAT	GTT	R	S	2.47E-09
X	41339898	A	G	AGA	AGG	GAT	GGT	R	R	5.65E-09
X	41339899	T	C	TCA	CCA	ATC	ACC	S	P	5.72E-09
X	41339899	T	A	TCA	ACA	ATC	AAC	S	T	2.62E-09
X	41339899	T	G	TCA	GCA	ATC	AGC	S	A	1.25E-09
X	41339900	C	A	TCA	TAA	TCA	TAA	S	STOP	1.77E-09
X	41339900	C	T	TCA	TTA	TCA	TTA	S	L	5.57E-09
X	41339900	C	G	TCA	TGA	TCA	TGA	S	STOP	1.91E-09
X	41339901	A	C	TCA	TCC	CAC	CCC	S	S	1.84E-09
X	41339901	A	T	TCA	TCT	CAC	CTC	S	S	1.35E-09
X	41339901	A	G	TCA	TCG	CAC	CGC	S	S	6.59E-09
X	41339902	C	A	CTT	ATT	ACT	AAT	L	I	2.00E-09
X	41339902	C	T	CTT	TTT	ACT	ATT	L	F	8.79E-09
X	41339902	C	G	CTT	GTT	ACT	AGT	L	V	2.70E-09
X	41339903	T	C	CTT	CCT	CTT	CCT	L	P	4.64E-09
X	41339903	T	A	CTT	CAT	CTT	CAT	L	H	1.07E-09
X	41339903	T	G	CTT	CGT	CTT	CGT	L	R	1.26E-09
X	41339904	T	C	CTT	CTC	TTT	TCT	L	L	2.95E-09
X	41339904	T	A	CTT	CTA	TTT	TAT	L	L	1.00E-09
X	41339904	T	G	CTT	CTG	TTT	TGT	L	L	1.65E-09
X	41339905	T	C	TGG	CGG	TTG	TCG	W	R	4.78E-09
X	41339905	T	A	TGG	AGG	TTG	TAG	W	R	8.65E-10
X	41339905	T	G	TGG	GGG	TTG	TGG	W	G	1.88E-09
X	41339906	G	C	TGG	TCG	TGG	TCG	W	S	1.40E-09
X	41339906	G	T	TGG	TTG	TGG	TTG	W	L	1.94E-09
X	41339906	G	A	TGG	TAG	TGG	TAG	W	STOP	6.11E-09
X	41339907	G	C	TGG	TGC	GGC	GCC	W	C	2.06E-09
X	41339907	G	T	TGG	TGT	GGC	GTC	W	C	2.99E-09
X	41339907	G	A	TGG	TGA	GGC	GAC	W	STOP	8.12E-09
X	41339908	C	A	CTT	ATT	GCT	GAT	L	I	1.79E-09
X	41339908	C	T	CTT	TTT	GCT	GTT	L	F	7.62E-09
X	41339908	C	G	CTT	GTT	GCT	GGT	L	V	1.90E-09
X	41339909	T	C	CTT	CCT	CTT	CCT	L	P	4.64E-09
X	41339909	T	A	CTT	CAT	CTT	CAT	L	H	1.07E-09
X	41339909	T	G	CTT	CGT	CTT	CGT	L	R	1.26E-09
X	41339910	T	C	CTT	CTC	TTT	TCT	L	L	2.95E-09
X	41339910	T	A	CTT	CTA	TTT	TAT	L	L	1.00E-09
X	41339910	T	G	CTT	CTG	TTT	TGT	L	L	1.65E-09
X	41339911	T	C	TTT	CTT	TTT	TCT	F	L	2.95E-09
X	41339911	T	A	TTT	ATT	TTT	TAT	F	I	1.00E-09
X	41339911	T	G	TTT	GTT	TTT	TGT	F	V	1.65E-09
X	41339912	T	C	TTT	TCT	TTT	TCT	F	S	2.95E-09
X	41339912	T	A	TTT	TAT	TTT	TAT	F	Y	1.00E-09
X	41339912	T	G	TTT	TGT	TTT	TGT	F	C	1.65E-09
X	41339913	T	C	TTT	TTC	TTT	TCT	F	F	2.95E-09
X	41339913	T	A	TTT	TTA	TTT	TAT	F	L	1.00E-09
X	41339913	T	G	TTT	TTG	TTT	TGT	F	L	1.65E-09
X	41339914	T	C	TTT	CTT	TTT	TCT	F	L	2.95E-09
X	41339914	T	A	TTT	ATT	TTT	TAT	F	I	1.00E-09
X	41339914	T	G	TTT	GTT	TTT	TGT	F	V	1.65E-09
X	41339915	T	C	TTT	TCT	TTT	TCT	F	S	2.95E-09
X	41339915	T	A	TTT	TAT	TTT	TAT	F	Y	1.00E-09
X	41339915	T	G	TTT	TGT	TTT	TGT	F	C	1.65E-09
X	41339916	T	C	TTT	TTC	TTT	TCT	F	F	2.95E-09
X	41339916	T	A	TTT	TTA	TTT	TAT	F	L	1.00E-09
X	41339916	T	G	TTT	TTG	TTT	TGT	F	L	1.65E-09
X	41339917	T	C	TTT	CTT	TTT	TCT	F	L	2.95E-09
X	41339917	T	A	TTT	ATT	TTT	TAT	F	I	1.00E-09
X	41339917	T	G	TTT	GTT	TTT	TGT	F	V	1.65E-09
X	41339918	T	C	TTT	TCT	TTT	TCT	F	S	2.95E-09
X	41339918	T	A	TTT	TAT	TTT	TAT	F	Y	1.00E-09
X	41339918	T	G	TTT	TGT	TTT	TGT	F	C	1.65E-09
X	41339919	T	C	TTT	TTC	TTT	TCT	F	F	2.95E-09
X	41339919	T	A	TTT	TTA	TTT	TAT	F	L	1.00E-09
X	41339919	T	G	TTT	TTG	TTT	TGT	F	L	1.65E-09
X	41339920	T	C	TTT	CTT	TTT	TCT	F	L	2.95E-09
X	41339920	T	A	TTT	ATT	TTT	TAT	F	I	1.00E-09
X	41339920	T	G	TTT	GTT	TTT	TGT	F	V	1.65E-09
X	41339921	T	C	TTT	TCT	TTT	TCT	F	S	2.95E-09
X	41339921	T	A	TTT	TAT	TTT	TAT	F	Y	1.00E-09
X	41339921	T	G	TTT	TGT	TTT	TGT	F	C	1.65E-09
X	41339922	T	C	TTT	TTC	TTT	TCT	F	F	2.95E-09
X	41339922	T	A	TTT	TTA	TTT	TAT	F	L	1.00E-09
X	41339922	T	G	TTT	TTG	TTT	TGT	F	L	1.65E-09
X	41339923	T	C	TTT	CTT	TTT	TCT	F	L	2.95E-09
X	41339923	T	A	TTT	ATT	TTT	TAT	F	I	1.00E-09
X	41339923	T	G	TTT	GTT	TTT	TGT	F	V	1.65E-09
X	41339924	T	C	TTT	TCT	TTT	TCT	F	S	2.95E-09
X	41339924	T	A	TTT	TAT	TTT	TAT	F	Y	1.00E-09
X	41339924	T	G	TTT	TGT	TTT	TGT	F	C	1.65E-09
X	41339925	T	C	TTT	TTC	TTT	TCT	F	F	2.95E-09
X	41339925	T	A	TTT	TTA	TTT	TAT	F	L	1.00E-09
X	41339925	T	G	TTT	TTG	TTT	TGT	F	L	1.65E-09
X	41339926	T	C	TTT	CTT	TTT	TCT	F	L	2.95E-09
X	41339926	T	A	TTT	ATT	TTT	TAT	F	I	1.00E-09
X	41339926	T	G	TTT	GTT	TTT	TGT	F	V	1.65E-09
X	41339927	T	C	TTT	TCT	TTT	TCT	F	S	2.95E-09
X	41339927	T	A	TTT	TAT	TTT	TAT	F	Y	1.00E-09
X	41339927	T	G	TTT	TGT	TTT	TGT	F	C	1.65E-09
X	41339928	T	C	TTT	TTC	TTT	TCT	F	F	2.95E-09
X	41339928	T	A	TTT	TTA	TTT	TAT	F	L	1.00E-09
X	41339928	T	G	TTT	TTG	TTT	TGT	F	L	1.65E-09
X	41339929	T	C	TTT	CTT	TTT	TCT	F	L	2.95E-09
X	41339929	T	A	TTT	ATT	TTT	TAT	F	I	1.00E-09
X	41339929	T	G	TTT	GTT	TTT	TGT	F	V	1.65E-09
X	41339930	T	C	TTT	TCT	TTT	TCT	F	S	2.95E-09
X	41339930	T	A	TTT	TAT	TTT	TAT	F	Y	1.00E-09
X	41339930	T	G	TTT	TGT	TTT	TGT	F	C	1.65E-09
X	41339931	T	C	TTT	TTC	TTG	TCG	F	F	4.78E-09
X	41339931	T	A	TTT	TTA	TTG	TAG	F	L	8.65E-10
X	41339931	T	G	TTT	TTG	TTG	TGG	F	L	1.88E-09
X	41339932	G	C	GAG	CAG	TGA	TCA	E	Q	1.91E-09
X	41339932	G	T	GAG	TAG	TGA	TTA	E	STOP	1.72E-09
X	41339932	G	A	GAG	AAG	TGA	TAA	E	K	5.36E-09
X	41339933	A	C	GAG	GCG	GAG	GCG	E	A	1.18E-09
X	41339933	A	T	GAG	GTG	GAG	GTG	E	V	1.09E-09
X	41339933	A	G	GAG	GGG	GAG	GGG	E	G	3.59E-09
X	41339934	G	C	GAG	GAC	AGA	ACA	E	D	2.96E-09
X	41339934	G	T	GAG	GAT	AGA	ATA	E	D	2.31E-09
X	41339934	G	A	GAG	GAA	AGA	AAA	E	E	5.37E-09
X	41339935	A	C	ACG	CCG	GAC	GCC	T	P	1.56E-09
X	41339935	A	T	ACG	TCG	GAC	GTC	T	S	1.72E-09
X	41339935	A	G	ACG	GCG	GAC	GGC	T	A	5.43E-09
X	41339936	C	A	ACG	AAG	ACG	AAG	T	K	7.31E-09
X	41339936	C	T	ACG	ATG	ACG	ATG	T	M	1.23E-07
X	41339936	C	G	ACG	AGG	ACG	AGG	T	R	6.74E-09
X	41339937	G	C	ACG	ACC	CGG	CCG	T	T	4.73E-09
X	41339937	G	T	ACG	ACT	CGG	CTG	T	T	5.91E-09
X	41339937	G	A	ACG	ACA	CGG	CAG	T	T	9.11E-08
X	41339938	G	C	GAG	CAG	GGA	GCA	E	Q	2.07E-09
X	41339938	G	T	GAG	TAG	GGA	GTA	E	STOP	2.06E-09
X	41339938	G	A	GAG	AAG	GGA	GAA	E	K	7.82E-09
X	41339939	A	C	GAG	GCG	GAG	GCG	E	A	1.18E-09
X	41339939	A	T	GAG	GTG	GAG	GTG	E	V	1.09E-09
X	41339939	A	G	GAG	GGG	GAG	GGG	E	G	3.59E-09
X	41339940	G	C	GAG	GAC	AGC	ACC	E	D	1.97E-09
X	41339940	G	T	GAG	GAT	AGC	ATC	E	D	1.74E-09
X	41339940	G	A	GAG	GAA	AGC	AAC	E	E	7.71E-09
X	41339941	C	A	CCT	ACT	GCC	GAC	P	T	2.98E-09
X	41339941	C	T	CCT	TCT	GCC	GTC	P	S	7.99E-09
X	41339941	C	G	CCT	GCT	GCC	GGC	P	A	2.01E-09
X	41339942	C	A	CCT	CAT	CCT	CAT	P	H	1.69E-09
X	41339942	C	T	CCT	CTT	CCT	CTT	P	L	7.64E-09
X	41339942	C	G	CCT	CGT	CCT	CGT	P	R	1.96E-09
X	41339943	T	C	CCT	CCC	CTT	CCT	P	P	4.64E-09
X	41339943	T	A	CCT	CCA	CTT	CAT	P	P	1.07E-09
X	41339943	T	G	CCT	CCG	CTT	CGT	P	P	1.26E-09
X	41339944	T	C	TGC	CGC	TTG	TCG	C	R	4.78E-09
X	41339944	T	A	TGC	AGC	TTG	TAG	C	S	8.65E-10
X	41339944	T	G	TGC	GGC	TTG	TGG	C	G	1.88E-09
X	41339945	G	C	TGC	TCC	TGC	TCC	C	S	1.63E-09
X	41339945	G	T	TGC	TTC	TGC	TTC	C	F	2.96E-09
X	41339945	G	A	TGC	TAC	TGC	TAC	C	Y	6.59E-09
X	41339946	C	A	TGC	TGA	GCT	GAT	C	STOP	1.79E-09
X	41339946	C	T	TGC	TGT	GCT	GTT	C	C	7.62E-09
X	41339946	C	G	TGC	TGG	GCT	GGT	C	W	1.90E-09
X	41339947	T	C	TCT	CCT	CTC	CCC	S	P	3.61E-09
X	41339947	T	A	TCT	ACT	CTC	CAC	S	T	1.06E-09
X	41339947	T	G	TCT	GCT	CTC	CGC	S	A	1.12E-09
X	41339948	C	A	TCT	TAT	TCT	TAT	S	Y	2.25E-09
X	41339948	C	T	TCT	TTT	TCT	TTT	S	F	5.42E-09
X	41339948	C	G	TCT	TGT	TCT	TGT	S	C	3.01E-09
X	41339949	T	C	TCT	TCC	CTG	CCG	S	S	6.40E-09
X	41339949	T	A	TCT	TCA	CTG	CAG	S	S	1.16E-09
X	41339949	T	G	TCT	TCG	CTG	CGG	S	S	1.30E-09
X	41339950	G	C	GCT	CCT	TGC	TCC	A	P	1.63E-09
X	41339950	G	T	GCT	TCT	TGC	TTC	A	S	2.96E-09
X	41339950	G	A	GCT	ACT	TGC	TAC	A	T	6.59E-09
X	41339951	C	A	GCT	GAT	GCT	GAT	A	D	1.79E-09
X	41339951	C	T	GCT	GTT	GCT	GTT	A	V	7.62E-09
X	41339951	C	G	GCT	GGT	GCT	GGT	A	G	1.90E-09
X	41339952	T	C	GCT	GCC	CTG	CCG	A	A	6.40E-09
X	41339952	T	A	GCT	GCA	CTG	CAG	A	A	1.16E-09
X	41339952	T	G	GCT	GCG	CTG	CGG	A	A	1.30E-09
X	41339953	G	C	GCG	CCG	TGC	TCC	A	P	1.63E-09
X	41339953	G	T	GCG	TCG	TGC	TTC	A	S	2.96E-09
X	41339953	G	A	GCG	ACG	TGC	TAC	A	T	6.59E-09
X	41339954	C	A	GCG	GAG	GCG	GAG	A	E	8.12E-09
X	41339954	C	T	GCG	GTG	GCG	GTG	A	V	8.55E-08
X	41339954	C	G	GCG	GGG	GCG	GGG	A	G	5.60E-09
X	41339955	G	C	GCG	GCC	CGG	CCG	A	A	4.73E-09
X	41339955	G	T	GCG	GCT	CGG	CTG	A	A	5.91E-09
X	41339955	G	A	GCG	GCA	CGG	CAG	A	A	9.11E-08
X	41339956	G	C	GAG	CAG	GGA	GCA	E	Q	2.07E-09
X	41339956	G	T	GAG	TAG	GGA	GTA	E	STOP	2.06E-09
X	41339956	G	A	GAG	AAG	GGA	GAA	E	K	7.82E-09
X	41339957	A	C	GAG	GCG	GAG	GCG	E	A	1.18E-09
X	41339957	A	T	GAG	GTG	GAG	GTG	E	V	1.09E-09
X	41339957	A	G	GAG	GGG	GAG	GGG	E	G	3.59E-09
X	41339958	G	C	GAG	GAC	AGG	ACG	E	D	1.97E-09
X	41339958	G	T	GAG	GAT	AGG	ATG	E	D	1.65E-09
X	41339958	G	A	GAG	GAA	AGG	AAG	E	E	7.70E-09
X	41339959	G	C	GCT	CCT	GGC	GCC	A	P	2.06E-09
X	41339959	G	T	GCT	TCT	GGC	GTC	A	S	2.99E-09
X	41339959	G	A	GCT	ACT	GGC	GAC	A	T	8.12E-09
X	41339960	C	A	GCT	GAT	GCT	GAT	A	D	1.79E-09
X	41339960	C	T	GCT	GTT	GCT	GTT	A	V	7.62E-09
X	41339960	C	G	GCT	GGT	GCT	GGT	A	G	1.90E-09
X	41339961	T	C	GCT	GCC	CTG	CCG	A	A	6.40E-09
X	41339961	T	A	GCT	GCA	CTG	CAG	A	A	1.16E-09
X	41339961	T	G	GCT	GCG	CTG	CGG	A	A	1.30E-09
X	41339962	G	C	GGA	CGA	TGG	TCG	G	R	1.40E-09
X	41339962	G	T	GGA	TGA	TGG	TTG	G	STOP	1.94E-09
X	41339962	G	A	GGA	AGA	TGG	TAG	G	R	6.11E-09
X	41339963	G	C	GGA	GCA	GGA	GCA	G	A	2.07E-09
X	41339963	G	T	GGA	GTA	GGA	GTA	G	V	2.06E-09
X	41339963	G	A	GGA	GAA	GGA	GAA	G	E	7.82E-09
X	41339964	A	C	GGA	GGC	GAG	GCG	G	G	1.18E-09
X	41339964	A	T	GGA	GGT	GAG	GTG	G	G	1.09E-09
X	41339964	A	G	GGA	GGG	GAG	GGG	G	G	3.59E-09
X	41339965	G	C	GTG	CTG	AGT	ACT	V	L	2.66E-09
X	41339965	G	T	GTG	TTG	AGT	ATT	V	L	1.95E-09
X	41339965	G	A	GTG	ATG	AGT	AAT	V	M	8.76E-09
X	41339966	T	C	GTG	GCG	GTG	GCG	V	A	6.62E-09
X	41339966	T	A	GTG	GAG	GTG	GAG	V	E	1.40E-09
X	41339966	T	G	GTG	GGG	GTG	GGG	V	G	1.81E-09
X	41339967	G	C	GTG	GTC	TGC	TCC	V	V	1.63E-09
X	41339967	G	T	GTG	GTT	TGC	TTC	V	V	2.96E-09
X	41339967	G	A	GTG	GTA	TGC	TAC	V	V	6.59E-09
X	41339968	C	A	CAG	AAG	GCA	GAA	Q	K	2.89E-09
X	41339968	C	T	CAG	TAG	GCA	GTA	Q	STOP	6.55E-09
X	41339968	C	G	CAG	GAG	GCA	GGA	Q	E	1.70E-09
X	41339969	A	C	CAG	CCG	CAG	CCG	Q	P	1.39E-09
X	41339969	A	T	CAG	CTG	CAG	CTG	Q	L	1.15E-09
X	41339969	A	G	CAG	CGG	CAG	CGG	Q	R	6.40E-09
X	41339970	G	C	CAG	CAC	AGT	ACT	Q	H	2.66E-09
X	41339970	G	T	CAG	CAT	AGT	ATT	Q	H	1.95E-09
X	41339970	G	A	CAG	CAA	AGT	AAT	Q	Q	8.76E-09
X	41339971	T	C	TAG	CAG	GTA	GCA	STOP	Q	6.50E-09
X	41339971	T	A	TAG	AAG	GTA	GAA	STOP	K	1.18E-09
X	41339971	T	G	TAG	GAG	GTA	GGA	STOP	E	1.45E-09
X	41339972	A	C	TAG	TCG	TAG	TCG	STOP	S	1.01E-09
X	41339972	A	T	TAG	TTG	TAG	TTG	STOP	L	1.04E-09
X	41339972	A	G	TAG	TGG	TAG	TGG	STOP	W	5.94E-09
X	41339973	G	C	TAG	TAC	AGC	ACC	STOP	Y	1.97E-09
X	41339973	G	T	TAG	TAT	AGC	ATC	STOP	Y	1.74E-09
X	41339973	G	A	TAG	TAA	AGC	AAC	STOP	STOP	7.71E-09
X	41339974	C	A	CGC	AGC	GCG	GAG	R	S	8.12E-09
X	41339974	C	T	CGC	TGC	GCG	GTG	R	C	8.55E-08
X	41339974	C	G	CGC	GGC	GCG	GGG	R	G	5.60E-09
X	41339975	G	C	CGC	CCC	CGC	CCC	R	P	4.97E-09
X	41339975	G	T	CGC	CTC	CGC	CTC	R	L	7.92E-09
X	41339975	G	A	CGC	CAC	CGC	CAC	R	H	8.74E-08
X	41339976	C	A	CGC	CGA	GCG	GAG	R	R	8.12E-09
X	41339976	C	T	CGC	CGT	GCG	GTG	R	R	8.55E-08
X	41339976	C	G	CGC	CGG	GCG	GGG	R	R	5.60E-09
X	41339977	G	C	GGG	CGG	CGG	CCG	G	R	4.73E-09
X	41339977	G	T	GGG	TGG	CGG	CTG	G	W	5.91E-09
X	41339977	G	A	GGG	AGG	CGG	CAG	G	R	9.11E-08
X	41339978	G	C	GGG	GCG	GGG	GCG	G	A	2.46E-09
X	41339978	G	T	GGG	GTG	GGG	GTG	G	V	2.67E-09
X	41339978	G	A	GGG	GAG	GGG	GAG	G	E	8.21E-09
X	41339979	G	C	GGG	GGC	GGC	GCC	G	G	2.06E-09
X	41339979	G	T	GGG	GGT	GGC	GTC	G	G	2.99E-09
X	41339979	G	A	GGG	GGA	GGC	GAC	G	G	8.12E-09
X	41339980	C	A	CTC	ATC	GCT	GAT	L	I	1.79E-09
X	41339980	C	T	CTC	TTC	GCT	GTT	L	F	7.62E-09
X	41339980	C	G	CTC	GTC	GCT	GGT	L	V	1.90E-09
X	41339981	T	C	CTC	CCC	CTC	CCC	L	P	3.61E-09
X	41339981	T	A	CTC	CAC	CTC	CAC	L	H	1.06E-09
X	41339981	T	G	CTC	CGC	CTC	CGC	L	R	1.12E-09
X	41339982	C	A	CTC	CTA	TCA	TAA	L	L	1.77E-09
X	41339982	C	T	CTC	CTT	TCA	TTA	L	L	5.57E-09
X	41339982	C	G	CTC	CTG	TCA	TGA	L	L	1.91E-09
X	41339983	A	C	ACT	CCT	CAC	CCC	T	P	1.84E-09
X	41339983	A	T	ACT	TCT	CAC	CTC	T	S	1.35E-09
X	41339983	A	G	ACT	GCT	CAC	CGC	T	A	6.59E-09
X	41339984	C	A	ACT	AAT	ACT	AAT	T	N	2.00E-09
X	41339984	C	T	ACT	ATT	ACT	ATT	T	I	8.79E-09
X	41339984	C	G	ACT	AGT	ACT	AGT	T	S	2.70E-09
X	41339985	T	C	ACT	ACC	CTG	CCG	T	T	6.40E-09
X	41339985	T	A	ACT	ACA	CTG	CAG	T	T	1.16E-09
X	41339985	T	G	ACT	ACG	CTG	CGG	T	T	1.30E-09
X	41339986	G	C	GCA	CCA	TGC	TCC	A	P	1.63E-09
X	41339986	G	T	GCA	TCA	TGC	TTC	A	S	2.96E-09
X	41339986	G	A	GCA	ACA	TGC	TAC	A	T	6.59E-09
X	41339987	C	A	GCA	GAA	GCA	GAA	A	E	2.89E-09
X	41339987	C	T	GCA	GTA	GCA	GTA	A	V	6.55E-09
X	41339987	C	G	GCA	GGA	GCA	GGA	A	G	1.70E-09
X	41339988	A	C	GCA	GCC	CAA	CCA	A	A	1.91E-09
X	41339988	A	T	GCA	GCT	CAA	CTA	A	A	8.77E-10
X	41339988	A	G	GCA	GCG	CAA	CGA	A	A	4.69E-09
X	41339989	A	C	ACC	CCC	AAC	ACC	T	P	1.82E-09
X	41339989	A	T	ACC	TCC	AAC	ATC	T	S	1.53E-09
X	41339989	A	G	ACC	GCC	AAC	AGC	T	A	5.65E-09
X	41339990	C	A	ACC	AAC	ACC	AAC	T	N	4.70E-09
X	41339990	C	T	ACC	ATC	ACC	ATC	T	I	9.77E-09
X	41339990	C	G	ACC	AGC	ACC	AGC	T	S	2.20E-09
X	41339991	C	A	ACC	ACA	CCT	CAT	T	T	1.69E-09
X	41339991	C	T	ACC	ACT	CCT	CTT	T	T	7.64E-09
X	41339991	C	G	ACC	ACG	CCT	CGT	T	T	1.96E-09
X	41339992	T	C	TCC	CCC	CTC	CCC	S	P	3.61E-09
X	41339992	T	A	TCC	ACC	CTC	CAC	S	T	1.06E-09
X	41339992	T	G	TCC	GCC	CTC	CGC	S	A	1.12E-09
X	41339993	C	A	TCC	TAC	TCC	TAC	S	Y	2.09E-09
X	41339993	C	T	TCC	TTC	TCC	TTC	S	F	7.78E-09
X	41339993	C	G	TCC	TGC	TCC	TGC	S	C	2.09E-09
X	41339994	C	A	TCC	TCA	CCG	CAG	S	S	5.78E-09
X	41339994	C	T	TCC	TCT	CCG	CTG	S	S	9.10E-08
X	41339994	C	G	TCC	TCG	CCG	CGG	S	S	4.75E-09
X	41339995	G	C	GCC	CCC	CGC	CCC	A	P	4.97E-09
X	41339995	G	T	GCC	TCC	CGC	CTC	A	S	7.92E-09
X	41339995	G	A	GCC	ACC	CGC	CAC	A	T	8.74E-08
X	41339996	C	A	GCC	GAC	GCC	GAC	A	D	2.98E-09
X	41339996	C	T	GCC	GTC	GCC	GTC	A	V	7.99E-09
X	41339996	C	G	GCC	GGC	GCC	GGC	A	G	2.01E-09
X	41339997	C	A	GCC	GCA	CCT	CAT	A	A	1.69E-09
X	41339997	C	T	GCC	GCT	CCT	CTT	A	A	7.64E-09
X	41339997	C	G	GCC	GCG	CCT	CGT	A	A	1.96E-09
X	41339998	T	C	TCC	CCC	CTC	CCC	S	P	3.61E-09
X	41339998	T	A	TCC	ACC	CTC	CAC	S	T	1.06E-09
X	41339998	T	G	TCC	GCC	CTC	CGC	S	A	1.12E-09
X	41339999	C	A	TCC	TAC	TCC	TAC	S	Y	2.09E-09
X	41339999	C	T	TCC	TTC	TCC	TTC	S	F	7.78E-09
X	41339999	C	G	TCC	TGC	TCC	TGC	S	C	2.09E-09
X	41340000	C	A	TCC	TCA	CCT	CAT	S	S	1.69E-09
X	41340000	C	T	TCC	TCT	CCT	CTT	S	S	7.64E-09
X	41340000	C	G	TCC	TCG	CCT	CGT	S	S	1.96E-09
X	41340001	T	C	TGG	CGG	CTG	CCG	W	R	6.40E-09
X	41340001	T	A	TGG	AGG	CTG	CAG	W	R	1.16E-09
X	41340001	T	G	TGG	GGG	CTG	CGG	W	G	1.30E-09
X	41340002	G	C	TGG	TCG	TGG	TCG	W	S	1.40E-09
X	41340002	G	T	TGG	TTG	TGG	TTG	W	L	1.94E-09
X	41340002	G	A	TGG	TAG	TGG	TAG	W	STOP	6.11E-09
X	41340003	G	C	TGG	TGC	GGG	GCG	W	C	2.46E-09
X	41340003	G	T	TGG	TGT	GGG	GTG	W	C	2.67E-09
X	41340003	G	A	TGG	TGA	GGG	GAG	W	STOP	8.21E-09
X	41340004	G	C	GTT	CTT	GGT	GCT	V	L	2.19E-09
X	41340004	G	T	GTT	TTT	GGT	GTT	V	F	4.59E-09
X	41340004	G	A	GTT	ATT	GGT	GAT	V	I	9.82E-09
X	41340005	T	C	GTT	GCT	GTT	GCT	V	A	5.64E-09
X	41340005	T	A	GTT	GAT	GTT	GAT	V	D	1.50E-09
X	41340005	T	G	GTT	GGT	GTT	GGT	V	G	1.81E-09
X	41340006	T	C	GTT	GTC	TTC	TCC	V	V	3.51E-09
X	41340006	T	A	GTT	GTA	TTC	TAC	V	V	8.10E-10
X	41340006	T	G	GTT	GTG	TTC	TGC	V	V	1.38E-09
X	41340007	C	A	CAA	AAA	TCA	TAA	Q	K	1.77E-09
X	41340007	C	T	CAA	TAA	TCA	TTA	Q	STOP	5.57E-09
X	41340007	C	G	CAA	GAA	TCA	TGA	Q	E	1.91E-09
X	41340008	A	C	CAA	CCA	CAA	CCA	Q	P	1.91E-09
X	41340008	A	T	CAA	CTA	CAA	CTA	Q	L	8.77E-10
X	41340008	A	G	CAA	CGA	CAA	CGA	Q	R	4.69E-09
X	41340009	A	C	CAA	CAC	AAG	ACG	Q	H	1.27E-09
X	41340009	A	T	CAA	CAT	AAG	ATG	Q	H	1.08E-09
X	41340009	A	G	CAA	CAG	AAG	AGG	Q	Q	4.60E-09
X	41340010	G	C	GTG	CTG	AGT	ACT	V	L	2.66E-09
X	41340010	G	T	GTG	TTG	AGT	ATT	V	L	1.95E-09
X	41340010	G	A	GTG	ATG	AGT	AAT	V	M	8.76E-09
X	41340011	T	C	GTG	GCG	GTG	GCG	V	A	6.62E-09
X	41340011	T	A	GTG	GAG	GTG	GAG	V	E	1.40E-09
X	41340011	T	G	GTG	GGG	GTG	GGG	V	G	1.81E-09
X	41340012	G	C	GTG	GTC	TGA	TCA	V	V	1.91E-09
X	41340012	G	T	GTG	GTT	TGA	TTA	V	V	1.72E-09
X	41340012	G	A	GTG	GTA	TGA	TAA	V	V	5.36E-09
X	41340013	A	C	ATT	CTT	GAT	GCT	I	L	1.22E-09
X	41340013	A	T	ATT	TTT	GAT	GTT	I	F	2.47E-09
X	41340013	A	G	ATT	GTT	GAT	GGT	I	V	5.65E-09
X	41340014	T	C	ATT	ACT	ATT	ACT	I	T	7.35E-09
X	41340014	T	A	ATT	AAT	ATT	AAT	I	N	1.45E-09
X	41340014	T	G	ATT	AGT	ATT	AGT	I	S	1.23E-09
X	41340015	T	C	ATT	ATC	TTC	TCC	I	I	3.51E-09
X	41340015	T	A	ATT	ATA	TTC	TAC	I	I	8.10E-10
X	41340015	T	G	ATT	ATG	TTC	TGC	I	M	1.38E-09
X	41340016	C	A	CTC	ATC	TCT	TAT	L	I	2.25E-09
X	41340016	C	T	CTC	TTC	TCT	TTT	L	F	5.42E-09
X	41340016	C	G	CTC	GTC	TCT	TGT	L	V	3.01E-09
X	41340017	T	C	CTC	CCC	CTC	CCC	L	P	3.61E-09
X	41340017	T	A	CTC	CAC	CTC	CAC	L	H	1.06E-09
X	41340017	T	G	CTC	CGC	CTC	CGC	L	R	1.12E-09
X	41340018	C	A	CTC	CTA	TCC	TAC	L	L	2.09E-09
X	41340018	C	T	CTC	CTT	TCC	TTC	L	L	7.78E-09
X	41340018	C	G	CTC	CTG	TCC	TGC	L	L	2.09E-09
X	41340019	C	A	CTG	ATG	CCT	CAT	L	M	1.69E-09
X	41340019	C	T	CTG	TTG	CCT	CTT	L	L	7.64E-09
X	41340019	C	G	CTG	GTG	CCT	CGT	L	V	1.96E-09
X	41340020	T	C	CTG	CCG	CTG	CCG	L	P	6.40E-09
X	41340020	T	A	CTG	CAG	CTG	CAG	L	Q	1.16E-09
X	41340020	T	G	CTG	CGG	CTG	CGG	L	R	1.30E-09
X	41340021	G	C	CTG	CTC	TGC	TCC	L	L	1.63E-09
X	41340021	G	T	CTG	CTT	TGC	TTC	L	L	2.96E-09
X	41340021	G	A	CTG	CTA	TGC	TAC	L	L	6.59E-09
X	41340022	C	A	CCT	ACT	GCC	GAC	P	T	2.98E-09
X	41340022	C	T	CCT	TCT	GCC	GTC	P	S	7.99E-09
X	41340022	C	G	CCT	GCT	GCC	GGC	P	A	2.01E-09
X	41340023	C	A	CCT	CAT	CCT	CAT	P	H	1.69E-09
X	41340023	C	T	CCT	CTT	CCT	CTT	P	L	7.64E-09
X	41340023	C	G	CCT	CGT	CCT	CGT	P	R	1.96E-09
X	41340024	T	C	CCT	CCC	CTC	CCC	P	P	3.61E-09
X	41340024	T	A	CCT	CCA	CTC	CAC	P	P	1.06E-09
X	41340024	T	G	CCT	CCG	CTC	CGC	P	P	1.12E-09
X	41340025	C	A	CAG	AAG	TCA	TAA	Q	K	1.77E-09
X	41340025	C	T	CAG	TAG	TCA	TTA	Q	STOP	5.57E-09
X	41340025	C	G	CAG	GAG	TCA	TGA	Q	E	1.91E-09
X	41340026	A	C	CAG	CCG	CAG	CCG	Q	P	1.39E-09
X	41340026	A	T	CAG	CTG	CAG	CTG	Q	L	1.15E-09
X	41340026	A	G	CAG	CGG	CAG	CGG	Q	R	6.40E-09
X	41340027	G	C	CAG	CAC	AGC	ACC	Q	H	1.97E-09
X	41340027	G	T	CAG	CAT	AGC	ATC	Q	H	1.74E-09
X	41340027	G	A	CAG	CAA	AGC	AAC	Q	Q	7.71E-09
X	41340028	C	A	CCT	ACT	GCC	GAC	P	T	2.98E-09
X	41340028	C	T	CCT	TCT	GCC	GTC	P	S	7.99E-09
X	41340028	C	G	CCT	GCT	GCC	GGC	P	A	2.01E-09
X	41340029	C	A	CCT	CAT	CCT	CAT	P	H	1.69E-09
X	41340029	C	T	CCT	CTT	CCT	CTT	P	L	7.64E-09
X	41340029	C	G	CCT	CGT	CCT	CGT	P	R	1.96E-09
X	41340030	T	C	CCT	CCC	CTC	CCC	P	P	3.61E-09
X	41340030	T	A	CCT	CCA	CTC	CAC	P	P	1.06E-09
X	41340030	T	G	CCT	CCG	CTC	CGC	P	P	1.12E-09
X	41340031	C	A	CCC	ACC	TCC	TAC	P	T	2.09E-09
X	41340031	C	T	CCC	TCC	TCC	TTC	P	S	7.78E-09
X	41340031	C	G	CCC	GCC	TCC	TGC	P	A	2.09E-09
X	41340032	C	A	CCC	CAC	CCC	CAC	P	H	2.65E-09
X	41340032	C	T	CCC	CTC	CCC	CTC	P	L	8.31E-09
X	41340032	C	G	CCC	CGC	CCC	CGC	P	R	2.31E-09
X	41340033	C	A	CCC	CCA	CCA	CAA	P	P	1.98E-09
X	41340033	C	T	CCC	CCT	CCA	CTA	P	P	6.05E-09
X	41340033	C	G	CCC	CCG	CCA	CGA	P	P	1.36E-09
X	41340034	A	C	AAG	CAG	CAA	CCA	K	Q	1.91E-09
X	41340034	A	T	AAG	TAG	CAA	CTA	K	STOP	8.77E-10
X	41340034	A	G	AAG	GAG	CAA	CGA	K	E	4.69E-09
X	41340035	A	C	AAG	ACG	AAG	ACG	K	T	1.27E-09
X	41340035	A	T	AAG	ATG	AAG	ATG	K	M	1.08E-09
X	41340035	A	G	AAG	AGG	AAG	AGG	K	R	4.60E-09
X	41340036	G	C	AAG	AAC	AGT	ACT	K	N	2.66E-09
X	41340036	G	T	AAG	AAT	AGT	ATT	K	N	1.95E-09
X	41340036	G	A	AAG	AAA	AGT	AAT	K	K	8.76E-09
X	41340037	T	C	TAG	CAG	GTA	GCA	STOP	Q	6.50E-09
X	41340037	T	A	TAG	AAG	GTA	GAA	STOP	K	1.18E-09
X	41340037	T	G	TAG	GAG	GTA	GGA	STOP	E	1.45E-09
X	41340038	A	C	TAG	TCG	TAG	TCG	STOP	S	1.01E-09
X	41340038	A	T	TAG	TTG	TAG	TTG	STOP	L	1.04E-09
X	41340038	A	G	TAG	TGG	TAG	TGG	STOP	W	5.94E-09
X	41340039	G	C	TAG	TAC	AGC	ACC	STOP	Y	1.97E-09
X	41340039	G	T	TAG	TAT	AGC	ATC	STOP	Y	1.74E-09
X	41340039	G	A	TAG	TAA	AGC	AAC	STOP	STOP	7.71E-09
X	41340040	C	A	CTG	ATG	GCT	GAT	L	M	1.79E-09
X	41340040	C	T	CTG	TTG	GCT	GTT	L	L	7.62E-09
X	41340040	C	G	CTG	GTG	GCT	GGT	L	V	1.90E-09
X	41340041	T	C	CTG	CCG	CTG	CCG	L	P	6.40E-09
X	41340041	T	A	CTG	CAG	CTG	CAG	L	Q	1.16E-09
X	41340041	T	G	CTG	CGG	CTG	CGG	L	R	1.30E-09
X	41340042	G	C	CTG	CTC	TGG	TCG	L	L	1.40E-09
X	41340042	G	T	CTG	CTT	TGG	TTG	L	L	1.94E-09
X	41340042	G	A	CTG	CTA	TGG	TAG	L	L	6.11E-09
X	41340043	G	C	GGA	CGA	GGG	GCG	G	R	2.46E-09
X	41340043	G	T	GGA	TGA	GGG	GTG	G	STOP	2.67E-09
X	41340043	G	A	GGA	AGA	GGG	GAG	G	R	8.21E-09
X	41340044	G	C	GGA	GCA	GGA	GCA	G	A	2.07E-09
X	41340044	G	T	GGA	GTA	GGA	GTA	G	V	2.06E-09
X	41340044	G	A	GGA	GAA	GGA	GAA	G	E	7.82E-09
X	41340045	A	C	GGA	GGC	GAT	GCT	G	G	1.22E-09
X	41340045	A	T	GGA	GGT	GAT	GTT	G	G	2.47E-09
X	41340045	A	G	GGA	GGG	GAT	GGT	G	G	5.65E-09
X	41340046	T	C	TCA	CCA	ATC	ACC	S	P	5.72E-09
X	41340046	T	A	TCA	ACA	ATC	AAC	S	T	2.62E-09
X	41340046	T	G	TCA	GCA	ATC	AGC	S	A	1.25E-09
X	41340047	C	A	TCA	TAA	TCA	TAA	S	STOP	1.77E-09
X	41340047	C	T	TCA	TTA	TCA	TTA	S	L	5.57E-09
X	41340047	C	G	TCA	TGA	TCA	TGA	S	STOP	1.91E-09
X	41340048	A	C	TCA	TCC	CAC	CCC	S	S	1.84E-09
X	41340048	A	T	TCA	TCT	CAC	CTC	S	S	1.35E-09
X	41340048	A	G	TCA	TCG	CAC	CGC	S	S	6.59E-09
X	41340049	C	A	CAG	AAG	ACA	AAA	Q	K	2.54E-09
X	41340049	C	T	CAG	TAG	ACA	ATA	Q	STOP	9.72E-09
X	41340049	C	G	CAG	GAG	ACA	AGA	Q	E	2.51E-09
X	41340050	A	C	CAG	CCG	CAG	CCG	Q	P	1.39E-09
X	41340050	A	T	CAG	CTG	CAG	CTG	Q	L	1.15E-09
X	41340050	A	G	CAG	CGG	CAG	CGG	Q	R	6.40E-09
X	41340051	G	C	CAG	CAC	AGG	ACG	Q	H	1.97E-09
X	41340051	G	T	CAG	CAT	AGG	ATG	Q	H	1.65E-09
X	41340051	G	A	CAG	CAA	AGG	AAG	Q	Q	7.70E-09
X	41340052	G	C	GCA	CCA	GGC	GCC	A	P	2.06E-09
X	41340052	G	T	GCA	TCA	GGC	GTC	A	S	2.99E-09
X	41340052	G	A	GCA	ACA	GGC	GAC	A	T	8.12E-09
X	41340053	C	A	GCA	GAA	GCA	GAA	A	E	2.89E-09
X	41340053	C	T	GCA	GTA	GCA	GTA	A	V	6.55E-09
X	41340053	C	G	GCA	GGA	GCA	GGA	A	G	1.70E-09
X	41340054	A	C	GCA	GCC	CAT	CCT	A	A	1.93E-09
X	41340054	A	T	GCA	GCT	CAT	CTT	A	A	2.20E-09
X	41340054	A	G	GCA	GCG	CAT	CGT	A	A	1.20E-08
X	41340055	T	C	TGT	CGT	ATG	ACG	C	R	1.20E-08
X	41340055	T	A	TGT	AGT	ATG	AAG	C	S	2.13E-09
X	41340055	T	G	TGT	GGT	ATG	AGG	C	G	1.92E-09
X	41340056	G	C	TGT	TCT	TGT	TCT	C	S	2.48E-09
X	41340056	G	T	TGT	TTT	TGT	TTT	C	F	2.66E-09
X	41340056	G	A	TGT	TAT	TGT	TAT	C	Y	9.64E-09
X	41340057	T	C	TGT	TGC	GTG	GCG	C	C	6.62E-09
X	41340057	T	A	TGT	TGA	GTG	GAG	C	STOP	1.40E-09
X	41340057	T	G	TGT	TGG	GTG	GGG	C	W	1.81E-09
X	41340058	G	C	GCC	CCC	TGC	TCC	A	P	1.63E-09
X	41340058	G	T	GCC	TCC	TGC	TTC	A	S	2.96E-09
X	41340058	G	A	GCC	ACC	TGC	TAC	A	T	6.59E-09
X	41340059	C	A	GCC	GAC	GCC	GAC	A	D	2.98E-09
X	41340059	C	T	GCC	GTC	GCC	GTC	A	V	7.99E-09
X	41340059	C	G	GCC	GGC	GCC	GGC	A	G	2.01E-09
X	41340060	C	A	GCC	GCA	CCA	CAA	A	A	1.98E-09
X	41340060	C	T	GCC	GCT	CCA	CTA	A	A	6.05E-09
X	41340060	C	G	GCC	GCG	CCA	CGA	A	A	1.36E-09
X	41340061	A	C	ACC	CCC	CAC	CCC	T	P	1.84E-09
X	41340061	A	T	ACC	TCC	CAC	CTC	T	S	1.35E-09
X	41340061	A	G	ACC	GCC	CAC	CGC	T	A	6.59E-09
X	41340062	C	A	ACC	AAC	ACC	AAC	T	N	4.70E-09
X	41340062	C	T	ACC	ATC	ACC	ATC	T	I	9.77E-09
X	41340062	C	G	ACC	AGC	ACC	AGC	T	S	2.20E-09
X	41340063	C	A	ACC	ACA	CCA	CAA	T	T	1.98E-09
X	41340063	C	T	ACC	ACT	CCA	CTA	T	T	6.05E-09
X	41340063	C	G	ACC	ACG	CCA	CGA	T	T	1.36E-09
X	41340064	A	C	ATG	CTG	CAT	CCT	M	L	1.93E-09
X	41340064	A	T	ATG	TTG	CAT	CTT	M	L	2.20E-09
X	41340064	A	G	ATG	GTG	CAT	CGT	M	V	1.20E-08
X	41340065	T	C	ATG	ACG	ATG	ACG	M	T	1.20E-08
X	41340065	T	A	ATG	AAG	ATG	AAG	M	K	2.13E-09
X	41340065	T	G	ATG	AGG	ATG	AGG	M	R	1.92E-09
X	41340066	G	C	ATG	ATC	TGC	TCC	M	I	1.63E-09
X	41340066	G	T	ATG	ATT	TGC	TTC	M	I	2.96E-09
X	41340066	G	A	ATG	ATA	TGC	TAC	M	I	6.59E-09
X	41340067	C	A	CCC	ACC	GCC	GAC	P	T	2.98E-09
X	41340067	C	T	CCC	TCC	GCC	GTC	P	S	7.99E-09
X	41340067	C	G	CCC	GCC	GCC	GGC	P	A	2.01E-09
X	41340068	C	A	CCC	CAC	CCC	CAC	P	H	2.65E-09
X	41340068	C	T	CCC	CTC	CCC	CTC	P	L	8.31E-09
X	41340068	C	G	CCC	CGC	CCC	CGC	P	R	2.31E-09
X	41340069	C	A	CCC	CCA	CCG	CAG	P	P	5.78E-09
X	41340069	C	T	CCC	CCT	CCG	CTG	P	P	9.10E-08
X	41340069	C	G	CCC	CCG	CCG	CGG	P	P	4.75E-09
X	41340070	G	C	GGC	CGC	CGG	CCG	G	R	4.73E-09
X	41340070	G	T	GGC	TGC	CGG	CTG	G	C	5.91E-09
X	41340070	G	A	GGC	AGC	CGG	CAG	G	S	9.11E-08
X	41340071	G	C	GGC	GCC	GGC	GCC	G	A	2.06E-09
X	41340071	G	T	GGC	GTC	GGC	GTC	G	V	2.99E-09
X	41340071	G	A	GGC	GAC	GGC	GAC	G	D	8.12E-09
X	41340072	C	A	GGC	GGA	GCT	GAT	G	G	1.79E-09
X	41340072	C	T	GGC	GGT	GCT	GTT	G	G	7.62E-09
X	41340072	C	G	GGC	GGG	GCT	GGT	G	G	1.90E-09
X	41340073	T	C	TAA	CAA	CTA	CCA	STOP	Q	5.98E-09
X	41340073	T	A	TAA	AAA	CTA	CAA	STOP	K	1.07E-09
X	41340073	T	G	TAA	GAA	CTA	CGA	STOP	E	9.96E-10
X	41340074	A	C	TAA	TCA	TAA	TCA	STOP	S	1.38E-09
X	41340074	A	T	TAA	TTA	TAA	TTA	STOP	L	1.75E-09
X	41340074	A	G	TAA	TGA	TAA	TGA	STOP	STOP	4.29E-09
X	41340075	A	C	TAA	TAC	AAT	ACT	STOP	Y	1.21E-09
X	41340075	A	T	TAA	TAT	AAT	ATT	STOP	Y	1.44E-09
X	41340075	A	G	TAA	TAG	AAT	AGT	STOP	STOP	7.35E-09
X	41340076	T	C	TTT	CTT	ATT	ACT	F	L	7.35E-09
X	41340076	T	A	TTT	ATT	ATT	AAT	F	I	1.45E-09
X	41340076	T	G	TTT	GTT	ATT	AGT	F	V	1.23E-09
X	41340077	T	C	TTT	TCT	TTT	TCT	F	S	2.95E-09
X	41340077	T	A	TTT	TAT	TTT	TAT	F	Y	1.00E-09
X	41340077	T	G	TTT	TGT	TTT	TGT	F	C	1.65E-09
X	41340078	T	C	TTT	TTC	TTT	TCT	F	F	2.95E-09
X	41340078	T	A	TTT	TTA	TTT	TAT	F	L	1.00E-09
X	41340078	T	G	TTT	TTG	TTT	TGT	F	L	1.65E-09
X	41340079	T	C	TTG	CTG	TTT	TCT	L	L	2.95E-09
X	41340079	T	A	TTG	ATG	TTT	TAT	L	M	1.00E-09
X	41340079	T	G	TTG	GTG	TTT	TGT	L	V	1.65E-09
X	41340080	T	C	TTG	TCG	TTG	TCG	L	S	4.78E-09
X	41340080	T	A	TTG	TAG	TTG	TAG	L	STOP	8.65E-10
X	41340080	T	G	TTG	TGG	TTG	TGG	L	W	1.88E-09
X	41340081	G	C	TTG	TTC	TGT	TCT	L	F	2.48E-09
X	41340081	G	T	TTG	TTT	TGT	TTT	L	F	2.66E-09
X	41340081	G	A	TTG	TTA	TGT	TAT	L	L	9.64E-09
X	41340082	T	C	TAT	CAT	GTA	GCA	Y	H	6.50E-09
X	41340082	T	A	TAT	AAT	GTA	GAA	Y	N	1.18E-09
X	41340082	T	G	TAT	GAT	GTA	GGA	Y	D	1.45E-09
X	41340083	A	C	TAT	TCT	TAT	TCT	Y	S	1.51E-09
X	41340083	A	T	TAT	TTT	TAT	TTT	Y	F	1.67E-09
X	41340083	A	G	TAT	TGT	TAT	TGT	Y	C	1.11E-08
X	41340084	T	C	TAT	TAC	ATA	ACA	Y	Y	1.11E-08
X	41340084	T	A	TAT	TAA	ATA	AAA	Y	STOP	1.70E-09
X	41340084	T	G	TAT	TAG	ATA	AGA	Y	STOP	1.56E-09
X	41340085	A	C	ATT	CTT	TAT	TCT	I	L	1.51E-09
X	41340085	A	T	ATT	TTT	TAT	TTT	I	F	1.67E-09
X	41340085	A	G	ATT	GTT	TAT	TGT	I	V	1.11E-08
X	41340086	T	C	ATT	ACT	ATT	ACT	I	T	7.35E-09
X	41340086	T	A	ATT	AAT	ATT	AAT	I	N	1.45E-09
X	41340086	T	G	ATT	AGT	ATT	AGT	I	S	1.23E-09
X	41340087	T	C	ATT	ATC	TTT	TCT	I	I	2.95E-09
X	41340087	T	A	ATT	ATA	TTT	TAT	I	I	1.00E-09
X	41340087	T	G	ATT	ATG	TTT	TGT	I	M	1.65E-09
X	41340088	T	C	TAG	CAG	TTA	TCA	STOP	Q	4.29E-09
X	41340088	T	A	TAG	AAG	TTA	TAA	STOP	K	1.80E-09
X	41340088	T	G	TAG	GAG	TTA	TGA	STOP	E	1.39E-09
X	41340089	A	C	TAG	TCG	TAG	TCG	STOP	S	1.01E-09
X	41340089	A	T	TAG	TTG	TAG	TTG	STOP	L	1.04E-09
X	41340089	A	G	TAG	TGG	TAG	TGG	STOP	W	5.94E-09
X	41340090	G	C	TAG	TAC	AGT	ACT	STOP	Y	2.66E-09
X	41340090	G	T	TAG	TAT	AGT	ATT	STOP	Y	1.95E-09
X	41340090	G	A	TAG	TAA	AGT	AAT	STOP	STOP	8.76E-09
X	41340091	T	C	TAG	CAG	GTA	GCA	STOP	Q	6.50E-09
X	41340091	T	A	TAG	AAG	GTA	GAA	STOP	K	1.18E-09
X	41340091	T	G	TAG	GAG	GTA	GGA	STOP	E	1.45E-09
X	41340092	A	C	TAG	TCG	TAG	TCG	STOP	S	1.01E-09
X	41340092	A	T	TAG	TTG	TAG	TTG	STOP	L	1.04E-09
X	41340092	A	G	TAG	TGG	TAG	TGG	STOP	W	5.94E-09
X	41340093	G	C	TAG	TAC	AGA	ACA	STOP	Y	2.96E-09
X	41340093	G	T	TAG	TAT	AGA	ATA	STOP	Y	2.31E-09
X	41340093	G	A	TAG	TAA	AGA	AAA	STOP	STOP	5.37E-09
X	41340094	A	C	AGA	CGA	GAG	GCG	R	R	1.18E-09
X	41340094	A	T	AGA	TGA	GAG	GTG	R	STOP	1.09E-09
X	41340094	A	G	AGA	GGA	GAG	GGG	R	G	3.59E-09
X	41340095	G	C	AGA	ACA	AGA	ACA	R	T	2.96E-09
X	41340095	G	T	AGA	ATA	AGA	ATA	R	I	2.31E-09
X	41340095	G	A	AGA	AAA	AGA	AAA	R	K	5.37E-09
X	41340096	A	C	AGA	AGC	GAC	GCC	R	S	1.56E-09
X	41340096	A	T	AGA	AGT	GAC	GTC	R	S	1.72E-09
X	41340096	A	G	AGA	AGG	GAC	GGC	R	R	5.43E-09
X	41340097	C	A	CGG	AGG	ACG	AAG	R	R	7.31E-09
X	41340097	C	T	CGG	TGG	ACG	ATG	R	W	1.23E-07
X	41340097	C	G	CGG	GGG	ACG	AGG	R	G	6.74E-09
X	41340098	G	C	CGG	CCG	CGG	CCG	R	P	4.73E-09
X	41340098	G	T	CGG	CTG	CGG	CTG	R	L	5.91E-09
X	41340098	G	A	CGG	CAG	CGG	CAG	R	Q	9.11E-08
X	41340099	G	C	CGG	CGC	GGG	GCG	R	R	2.46E-09
X	41340099	G	T	CGG	CGT	GGG	GTG	R	R	2.67E-09
X	41340099	G	A	CGG	CGA	GGG	GAG	R	R	8.21E-09
X	41340100	G	C	GGT	CGT	GGG	GCG	G	R	2.46E-09
X	41340100	G	T	GGT	TGT	GGG	GTG	G	C	2.67E-09
X	41340100	G	A	GGT	AGT	GGG	GAG	G	S	8.21E-09
X	41340101	G	C	GGT	GCT	GGT	GCT	G	A	2.19E-09
X	41340101	G	T	GGT	GTT	GGT	GTT	G	V	4.59E-09
X	41340101	G	A	GGT	GAT	GGT	GAT	G	D	9.82E-09
X	41340102	T	C	GGT	GGC	GTT	GCT	G	G	5.64E-09
X	41340102	T	A	GGT	GGA	GTT	GAT	G	G	1.50E-09
X	41340102	T	G	GGT	GGG	GTT	GGT	G	G	1.81E-09
X	41340103	T	C	TTT	CTT	TTT	TCT	F	L	2.95E-09
X	41340103	T	A	TTT	ATT	TTT	TAT	F	I	1.00E-09
X	41340103	T	G	TTT	GTT	TTT	TGT	F	V	1.65E-09
X	41340104	T	C	TTT	TCT	TTT	TCT	F	S	2.95E-09
X	41340104	T	A	TTT	TAT	TTT	TAT	F	Y	1.00E-09
X	41340104	T	G	TTT	TGT	TTT	TGT	F	C	1.65E-09
X	41340105	T	C	TTT	TTC	TTG	TCG	F	F	4.78E-09
X	41340105	T	A	TTT	TTA	TTG	TAG	F	L	8.65E-10
X	41340105	T	G	TTT	TTG	TTG	TGG	F	L	1.88E-09
X	41340106	G	C	GCC	CCC	TGC	TCC	A	P	1.63E-09
X	41340106	G	T	GCC	TCC	TGC	TTC	A	S	2.96E-09
X	41340106	G	A	GCC	ACC	TGC	TAC	A	T	6.59E-09
X	41340107	C	A	GCC	GAC	GCC	GAC	A	D	2.98E-09
X	41340107	C	T	GCC	GTC	GCC	GTC	A	V	7.99E-09
X	41340107	C	G	GCC	GGC	GCC	GGC	A	G	2.01E-09
X	41340108	C	A	GCC	GCA	CCT	CAT	A	A	1.69E-09
X	41340108	C	T	GCC	GCT	CCT	CTT	A	A	7.64E-09
X	41340108	C	G	GCC	GCG	CCT	CGT	A	A	1.96E-09
X	41340109	T	C	TTG	CTG	CTT	CCT	L	L	4.64E-09
X	41340109	T	A	TTG	ATG	CTT	CAT	L	M	1.07E-09
X	41340109	T	G	TTG	GTG	CTT	CGT	L	V	1.26E-09
X	41340110	T	C	TTG	TCG	TTG	TCG	L	S	4.78E-09
X	41340110	T	A	TTG	TAG	TTG	TAG	L	STOP	8.65E-10
X	41340110	T	G	TTG	TGG	TTG	TGG	L	W	1.88E-09
X	41340111	G	C	TTG	TTC	TGT	TCT	L	F	2.48E-09
X	41340111	G	T	TTG	TTT	TGT	TTT	L	F	2.66E-09
X	41340111	G	A	TTG	TTA	TGT	TAT	L	L	9.64E-09
X	41340112	T	C	TTG	CTG	GTT	GCT	L	L	5.64E-09
X	41340112	T	A	TTG	ATG	GTT	GAT	L	M	1.50E-09
X	41340112	T	G	TTG	GTG	GTT	GGT	L	V	1.81E-09
X	41340113	T	C	TTG	TCG	TTG	TCG	L	S	4.78E-09
X	41340113	T	A	TTG	TAG	TTG	TAG	L	STOP	8.65E-10
X	41340113	T	G	TTG	TGG	TTG	TGG	L	W	1.88E-09
X	41340114	G	C	TTG	TTC	TGC	TCC	L	F	1.63E-09
X	41340114	G	T	TTG	TTT	TGC	TTC	L	F	2.96E-09
X	41340114	G	A	TTG	TTA	TGC	TAC	L	L	6.59E-09
X	41340115	C	A	CCT	ACT	GCC	GAC	P	T	2.98E-09
X	41340115	C	T	CCT	TCT	GCC	GTC	P	S	7.99E-09
X	41340115	C	G	CCT	GCT	GCC	GGC	P	A	2.01E-09
X	41340116	C	A	CCT	CAT	CCT	CAT	P	H	1.69E-09
X	41340116	C	T	CCT	CTT	CCT	CTT	P	L	7.64E-09
X	41340116	C	G	CCT	CGT	CCT	CGT	P	R	1.96E-09
X	41340117	T	C	CCT	CCC	CTA	CCA	P	P	5.98E-09
X	41340117	T	A	CCT	CCA	CTA	CAA	P	P	1.07E-09
X	41340117	T	G	CCT	CCG	CTA	CGA	P	P	9.96E-10
X	41340118	A	C	AGG	CGG	TAG	TCG	R	R	1.01E-09
X	41340118	A	T	AGG	TGG	TAG	TTG	R	W	1.04E-09
X	41340118	A	G	AGG	GGG	TAG	TGG	R	G	5.94E-09
X	41340119	G	C	AGG	ACG	AGG	ACG	R	T	1.97E-09
X	41340119	G	T	AGG	ATG	AGG	ATG	R	M	1.65E-09
X	41340119	G	A	AGG	AAG	AGG	AAG	R	K	7.70E-09
X	41340120	G	C	AGG	AGC	GGC	GCC	R	S	2.06E-09
X	41340120	G	T	AGG	AGT	GGC	GTC	R	S	2.99E-09
X	41340120	G	A	AGG	AGA	GGC	GAC	R	R	8.12E-09
X	41340121	C	A	CTG	ATG	GCT	GAT	L	M	1.79E-09
X	41340121	C	T	CTG	TTG	GCT	GTT	L	L	7.62E-09
X	41340121	C	G	CTG	GTG	GCT	GGT	L	V	1.90E-09
X	41340122	T	C	CTG	CCG	CTG	CCG	L	P	6.40E-09
X	41340122	T	A	CTG	CAG	CTG	CAG	L	Q	1.16E-09
X	41340122	T	G	CTG	CGG	CTG	CGG	L	R	1.30E-09
X	41340123	G	C	CTG	CTC	TGG	TCG	L	L	1.40E-09
X	41340123	G	T	CTG	CTT	TGG	TTG	L	L	1.94E-09
X	41340123	G	A	CTG	CTA	TGG	TAG	L	L	6.11E-09
X	41340124	G	C	GTC	CTC	GGT	GCT	V	L	2.19E-09
X	41340124	G	T	GTC	TTC	GGT	GTT	V	F	4.59E-09
X	41340124	G	A	GTC	ATC	GGT	GAT	V	I	9.82E-09
X	41340125	T	C	GTC	GCC	GTC	GCC	V	A	5.25E-09
X	41340125	T	A	GTC	GAC	GTC	GAC	V	D	1.82E-09
X	41340125	T	G	GTC	GGC	GTC	GGC	V	G	1.50E-09
X	41340126	C	A	GTC	GTA	TCT	TAT	V	V	2.25E-09
X	41340126	C	T	GTC	GTT	TCT	TTT	V	V	5.42E-09
X	41340126	C	G	GTC	GTG	TCT	TGT	V	V	3.01E-09
X	41340127	T	C	TCG	CCG	CTC	CCC	S	P	3.61E-09
X	41340127	T	A	TCG	ACG	CTC	CAC	S	T	1.06E-09
X	41340127	T	G	TCG	GCG	CTC	CGC	S	A	1.12E-09
X	41340128	C	A	TCG	TAG	TCG	TAG	S	STOP	4.98E-09
X	41340128	C	T	TCG	TTG	TCG	TTG	S	L	7.77E-08
X	41340128	C	G	TCG	TGG	TCG	TGG	S	W	6.67E-09
X	41340129	G	C	TCG	TCC	CGA	CCA	S	S	6.48E-09
X	41340129	G	T	TCG	TCT	CGA	CTA	S	S	4.65E-09
X	41340129	G	A	TCG	TCA	CGA	CAA	S	S	7.89E-08
X	41340130	A	C	AAC	CAC	GAA	GCA	N	H	1.34E-09
X	41340130	A	T	AAC	TAC	GAA	GTA	N	Y	7.95E-10
X	41340130	A	G	AAC	GAC	GAA	GGA	N	D	3.58E-09
X	41340131	A	C	AAC	ACC	AAC	ACC	N	T	1.82E-09
X	41340131	A	T	AAC	ATC	AAC	ATC	N	I	1.53E-09
X	41340131	A	G	AAC	AGC	AAC	AGC	N	S	5.65E-09
X	41340132	C	A	AAC	AAA	ACT	AAT	N	K	2.00E-09
X	41340132	C	T	AAC	AAT	ACT	ATT	N	N	8.79E-09
X	41340132	C	G	AAC	AAG	ACT	AGT	N	K	2.70E-09
X	41340133	T	C	TCC	CCC	CTC	CCC	S	P	3.61E-09
X	41340133	T	A	TCC	ACC	CTC	CAC	S	T	1.06E-09
X	41340133	T	G	TCC	GCC	CTC	CGC	S	A	1.12E-09
X	41340134	C	A	TCC	TAC	TCC	TAC	S	Y	2.09E-09
X	41340134	C	T	TCC	TTC	TCC	TTC	S	F	7.78E-09
X	41340134	C	G	TCC	TGC	TCC	TGC	S	C	2.09E-09
X	41340135	C	A	TCC	TCA	CCT	CAT	S	S	1.69E-09
X	41340135	C	T	TCC	TCT	CCT	CTT	S	S	7.64E-09
X	41340135	C	G	TCC	TCG	CCT	CGT	S	S	1.96E-09
X	41340136	T	C	TGA	CGA	CTG	CCG	STOP	R	6.40E-09
X	41340136	T	A	TGA	AGA	CTG	CAG	STOP	R	1.16E-09
X	41340136	T	G	TGA	GGA	CTG	CGG	STOP	G	1.30E-09
X	41340137	G	C	TGA	TCA	TGA	TCA	STOP	S	1.91E-09
X	41340137	G	T	TGA	TTA	TGA	TTA	STOP	L	1.72E-09
X	41340137	G	A	TGA	TAA	TGA	TAA	STOP	STOP	5.36E-09
X	41340138	A	C	TGA	TGC	GAC	GCC	STOP	C	1.56E-09
X	41340138	A	T	TGA	TGT	GAC	GTC	STOP	C	1.72E-09
X	41340138	A	G	TGA	TGG	GAC	GGC	STOP	W	5.43E-09
X	41340139	C	A	CCT	ACT	ACC	AAC	P	T	4.70E-09
X	41340139	C	T	CCT	TCT	ACC	ATC	P	S	9.77E-09
X	41340139	C	G	CCT	GCT	ACC	AGC	P	A	2.20E-09
X	41340140	C	A	CCT	CAT	CCT	CAT	P	H	1.69E-09
X	41340140	C	T	CCT	CTT	CCT	CTT	P	L	7.64E-09
X	41340140	C	G	CCT	CGT	CCT	CGT	P	R	1.96E-09
X	41340141	T	C	CCT	CCC	CTC	CCC	P	P	3.61E-09
X	41340141	T	A	CCT	CCA	CTC	CAC	P	P	1.06E-09
X	41340141	T	G	CCT	CCG	CTC	CGC	P	P	1.12E-09
X	41340142	C	A	CAA	AAA	TCA	TAA	Q	K	1.77E-09
X	41340142	C	T	CAA	TAA	TCA	TTA	Q	STOP	5.57E-09
X	41340142	C	G	CAA	GAA	TCA	TGA	Q	E	1.91E-09
X	41340143	A	C	CAA	CCA	CAA	CCA	Q	P	1.91E-09
X	41340143	A	T	CAA	CTA	CAA	CTA	Q	L	8.77E-10
X	41340143	A	G	CAA	CGA	CAA	CGA	Q	R	4.69E-09
X	41340144	A	C	CAA	CAC	AAG	ACG	Q	H	1.27E-09
X	41340144	A	T	CAA	CAT	AAG	ATG	Q	H	1.08E-09
X	41340144	A	G	CAA	CAG	AAG	AGG	Q	Q	4.60E-09
X	41340145	G	C	GTG	CTG	AGT	ACT	V	L	2.66E-09
X	41340145	G	T	GTG	TTG	AGT	ATT	V	L	1.95E-09
X	41340145	G	A	GTG	ATG	AGT	AAT	V	M	8.76E-09
X	41340146	T	C	GTG	GCG	GTG	GCG	V	A	6.62E-09
X	41340146	T	A	GTG	GAG	GTG	GAG	V	E	1.40E-09
X	41340146	T	G	GTG	GGG	GTG	GGG	V	G	1.81E-09
X	41340147	G	C	GTG	GTC	TGA	TCA	V	V	1.91E-09
X	41340147	G	T	GTG	GTT	TGA	TTA	V	V	1.72E-09
X	41340147	G	A	GTG	GTA	TGA	TAA	V	V	5.36E-09
X	41340148	A	C	ATC	CTC	GAT	GCT	I	L	1.22E-09
X	41340148	A	T	ATC	TTC	GAT	GTT	I	F	2.47E-09
X	41340148	A	G	ATC	GTC	GAT	GGT	I	V	5.65E-09
X	41340149	T	C	ATC	ACC	ATC	ACC	I	T	5.72E-09
X	41340149	T	A	ATC	AAC	ATC	AAC	I	N	2.62E-09
X	41340149	T	G	ATC	AGC	ATC	AGC	I	S	1.25E-09
X	41340150	C	A	ATC	ATA	TCC	TAC	I	I	2.09E-09
X	41340150	C	T	ATC	ATT	TCC	TTC	I	I	7.78E-09
X	41340150	C	G	ATC	ATG	TCC	TGC	I	M	2.09E-09
X	41340151	C	A	CAC	AAC	CCA	CAA	H	N	1.98E-09
X	41340151	C	T	CAC	TAC	CCA	CTA	H	Y	6.05E-09
X	41340151	C	G	CAC	GAC	CCA	CGA	H	D	1.36E-09
X	41340152	A	C	CAC	CCC	CAC	CCC	H	P	1.84E-09
X	41340152	A	T	CAC	CTC	CAC	CTC	H	L	1.35E-09
X	41340152	A	G	CAC	CGC	CAC	CGC	H	R	6.59E-09
X	41340153	C	A	CAC	CAA	ACC	AAC	H	Q	4.70E-09
X	41340153	C	T	CAC	CAT	ACC	ATC	H	H	9.77E-09
X	41340153	C	G	CAC	CAG	ACC	AGC	H	Q	2.20E-09
X	41340154	C	A	CCG	ACG	CCC	CAC	P	T	2.65E-09
X	41340154	C	T	CCG	TCG	CCC	CTC	P	S	8.31E-09
X	41340154	C	G	CCG	GCG	CCC	CGC	P	A	2.31E-09
X	41340155	C	A	CCG	CAG	CCG	CAG	P	Q	5.78E-09
X	41340155	C	T	CCG	CTG	CCG	CTG	P	L	9.10E-08
X	41340155	C	G	CCG	CGG	CCG	CGG	P	R	4.75E-09
X	41340156	G	C	CCG	CCC	CGC	CCC	P	P	4.97E-09
X	41340156	G	T	CCG	CCT	CGC	CTC	P	P	7.92E-09
X	41340156	G	A	CCG	CCA	CGC	CAC	P	P	8.74E-08
X	41340157	C	A	CCT	ACT	GCC	GAC	P	T	2.98E-09
X	41340157	C	T	CCT	TCT	GCC	GTC	P	S	7.99E-09
X	41340157	C	G	CCT	GCT	GCC	GGC	P	A	2.01E-09
X	41340158	C	A	CCT	CAT	CCT	CAT	P	H	1.69E-09
X	41340158	C	T	CCT	CTT	CCT	CTT	P	L	7.64E-09
X	41340158	C	G	CCT	CGT	CCT	CGT	P	R	1.96E-09
X	41340159	T	C	CCT	CCC	CTC	CCC	P	P	3.61E-09
X	41340159	T	A	CCT	CCA	CTC	CAC	P	P	1.06E-09
X	41340159	T	G	CCT	CCG	CTC	CGC	P	P	1.12E-09
X	41340160	C	A	CAG	AAG	TCA	TAA	Q	K	1.77E-09
X	41340160	C	T	CAG	TAG	TCA	TTA	Q	STOP	5.57E-09
X	41340160	C	G	CAG	GAG	TCA	TGA	Q	E	1.91E-09
X	41340161	A	C	CAG	CCG	CAG	CCG	Q	P	1.39E-09
X	41340161	A	T	CAG	CTG	CAG	CTG	Q	L	1.15E-09
X	41340161	A	G	CAG	CGG	CAG	CGG	Q	R	6.40E-09
X	41340162	G	C	CAG	CAC	AGC	ACC	Q	H	1.97E-09
X	41340162	G	T	CAG	CAT	AGC	ATC	Q	H	1.74E-09
X	41340162	G	A	CAG	CAA	AGC	AAC	Q	Q	7.71E-09
X	41340163	C	A	CCT	ACT	GCC	GAC	P	T	2.98E-09
X	41340163	C	T	CCT	TCT	GCC	GTC	P	S	7.99E-09
X	41340163	C	G	CCT	GCT	GCC	GGC	P	A	2.01E-09
X	41340164	C	A	CCT	CAT	CCT	CAT	P	H	1.69E-09
X	41340164	C	T	CCT	CTT	CCT	CTT	P	L	7.64E-09
X	41340164	C	G	CCT	CGT	CCT	CGT	P	R	1.96E-09
X	41340165	T	C	CCT	CCC	CTC	CCC	P	P	3.61E-09
X	41340165	T	A	CCT	CCA	CTC	CAC	P	P	1.06E-09
X	41340165	T	G	CCT	CCG	CTC	CGC	P	P	1.12E-09
X	41340166	C	A	CCC	ACC	TCC	TAC	P	T	2.09E-09
X	41340166	C	T	CCC	TCC	TCC	TTC	P	S	7.78E-09
X	41340166	C	G	CCC	GCC	TCC	TGC	P	A	2.09E-09
X	41340167	C	A	CCC	CAC	CCC	CAC	P	H	2.65E-09
X	41340167	C	T	CCC	CTC	CCC	CTC	P	L	8.31E-09
X	41340167	C	G	CCC	CGC	CCC	CGC	P	R	2.31E-09
X	41340168	C	A	CCC	CCA	CCA	CAA	P	P	1.98E-09
X	41340168	C	T	CCC	CCT	CCA	CTA	P	P	6.05E-09
X	41340168	C	G	CCC	CCG	CCA	CGA	P	P	1.36E-09
X	41340169	A	C	AAA	CAA	CAA	CCA	K	Q	1.91E-09
X	41340169	A	T	AAA	TAA	CAA	CTA	K	STOP	8.77E-10
X	41340169	A	G	AAA	GAA	CAA	CGA	K	E	4.69E-09
X	41340170	A	C	AAA	ACA	AAA	ACA	K	T	1.67E-09
X	41340170	A	T	AAA	ATA	AAA	ATA	K	I	1.03E-09
X	41340170	A	G	AAA	AGA	AAA	AGA	K	R	2.93E-09
X	41340171	A	C	AAA	AAC	AAG	ACG	K	N	1.27E-09
X	41340171	A	T	AAA	AAT	AAG	ATG	K	N	1.08E-09
X	41340171	A	G	AAA	AAG	AAG	AGG	K	K	4.60E-09
X	41340172	G	C	GTG	CTG	AGT	ACT	V	L	2.66E-09
X	41340172	G	T	GTG	TTG	AGT	ATT	V	L	1.95E-09
X	41340172	G	A	GTG	ATG	AGT	AAT	V	M	8.76E-09
X	41340173	T	C	GTG	GCG	GTG	GCG	V	A	6.62E-09
X	41340173	T	A	GTG	GAG	GTG	GAG	V	E	1.40E-09
X	41340173	T	G	GTG	GGG	GTG	GGG	V	G	1.81E-09
X	41340174	G	C	GTG	GTC	TGC	TCC	V	V	1.63E-09
X	41340174	G	T	GTG	GTT	TGC	TTC	V	V	2.96E-09
X	41340174	G	A	GTG	GTA	TGC	TAC	V	V	6.59E-09
X	41340175	C	A	CTG	ATG	GCT	GAT	L	M	1.79E-09
X	41340175	C	T	CTG	TTG	GCT	GTT	L	L	7.62E-09
X	41340175	C	G	CTG	GTG	GCT	GGT	L	V	1.90E-09
X	41340176	T	C	CTG	CCG	CTG	CCG	L	P	6.40E-09
X	41340176	T	A	CTG	CAG	CTG	CAG	L	Q	1.16E-09
X	41340176	T	G	CTG	CGG	CTG	CGG	L	R	1.30E-09
X	41340177	G	C	CTG	CTC	TGG	TCG	L	L	1.40E-09
X	41340177	G	T	CTG	CTT	TGG	TTG	L	L	1.94E-09
X	41340177	G	A	CTG	CTA	TGG	TAG	L	L	6.11E-09
X	41340178	G	C	GGA	CGA	GGG	GCG	G	R	2.46E-09
X	41340178	G	T	GGA	TGA	GGG	GTG	G	STOP	2.67E-09
X	41340178	G	A	GGA	AGA	GGG	GAG	G	R	8.21E-09
X	41340179	G	C	GGA	GCA	GGA	GCA	G	A	2.07E-09
X	41340179	G	T	GGA	GTA	GGA	GTA	G	V	2.06E-09
X	41340179	G	A	GGA	GAA	GGA	GAA	G	E	7.82E-09
X	41340180	A	C	GGA	GGC	GAT	GCT	G	G	1.22E-09
X	41340180	A	T	GGA	GGT	GAT	GTT	G	G	2.47E-09
X	41340180	A	G	GGA	GGG	GAT	GGT	G	G	5.65E-09
X	41340181	T	C	TTA	CTA	ATT	ACT	L	L	7.35E-09
X	41340181	T	A	TTA	ATA	ATT	AAT	L	I	1.45E-09
X	41340181	T	G	TTA	GTA	ATT	AGT	L	V	1.23E-09
X	41340182	T	C	TTA	TCA	TTA	TCA	L	S	4.29E-09
X	41340182	T	A	TTA	TAA	TTA	TAA	L	STOP	1.80E-09
X	41340182	T	G	TTA	TGA	TTA	TGA	L	STOP	1.39E-09
X	41340183	A	C	TTA	TTC	TAC	TCC	L	F	1.36E-09
X	41340183	A	T	TTA	TTT	TAC	TTC	L	F	1.18E-09
X	41340183	A	G	TTA	TTG	TAC	TGC	L	L	6.57E-09
X	41340184	C	A	CAG	AAG	ACA	AAA	Q	K	2.54E-09
X	41340184	C	T	CAG	TAG	ACA	ATA	Q	STOP	9.72E-09
X	41340184	C	G	CAG	GAG	ACA	AGA	Q	E	2.51E-09
X	41340185	A	C	CAG	CCG	CAG	CCG	Q	P	1.39E-09
X	41340185	A	T	CAG	CTG	CAG	CTG	Q	L	1.15E-09
X	41340185	A	G	CAG	CGG	CAG	CGG	Q	R	6.40E-09
X	41340186	G	C	CAG	CAC	AGG	ACG	Q	H	1.97E-09
X	41340186	G	T	CAG	CAT	AGG	ATG	Q	H	1.65E-09
X	41340186	G	A	CAG	CAA	AGG	AAG	Q	Q	7.70E-09
X	41340187	G	C	GCG	CCG	GGC	GCC	A	P	2.06E-09
X	41340187	G	T	GCG	TCG	GGC	GTC	A	S	2.99E-09
X	41340187	G	A	GCG	ACG	GGC	GAC	A	T	8.12E-09
X	41340188	C	A	GCG	GAG	GCG	GAG	A	E	8.12E-09
X	41340188	C	T	GCG	GTG	GCG	GTG	A	V	8.55E-08
X	41340188	C	G	GCG	GGG	GCG	GGG	A	G	5.60E-09
X	41340189	G	C	GCG	GCC	CGT	CCT	A	A	6.67E-09
X	41340189	G	T	GCG	GCT	CGT	CTT	A	A	6.88E-09
X	41340189	G	A	GCG	GCA	CGT	CAT	A	A	1.25E-07
X	41340190	T	C	TGA	CGA	GTG	GCG	STOP	R	6.62E-09
X	41340190	T	A	TGA	AGA	GTG	GAG	STOP	R	1.40E-09
X	41340190	T	G	TGA	GGA	GTG	GGG	STOP	G	1.81E-09
X	41340191	G	C	TGA	TCA	TGA	TCA	STOP	S	1.91E-09
X	41340191	G	T	TGA	TTA	TGA	TTA	STOP	L	1.72E-09
X	41340191	G	A	TGA	TAA	TGA	TAA	STOP	STOP	5.36E-09
X	41340192	A	C	TGA	TGC	GAG	GCG	STOP	C	1.18E-09
X	41340192	A	T	TGA	TGT	GAG	GTG	STOP	C	1.09E-09
X	41340192	A	G	TGA	TGG	GAG	GGG	STOP	W	3.59E-09
X	41340193	G	C	GCC	CCC	AGC	ACC	A	P	1.97E-09
X	41340193	G	T	GCC	TCC	AGC	ATC	A	S	1.74E-09
X	41340193	G	A	GCC	ACC	AGC	AAC	A	T	7.71E-09
X	41340194	C	A	GCC	GAC	GCC	GAC	A	D	2.98E-09
X	41340194	C	T	GCC	GTC	GCC	GTC	A	V	7.99E-09
X	41340194	C	G	GCC	GGC	GCC	GGC	A	G	2.01E-09
X	41340195	C	A	GCC	GCA	CCA	CAA	A	A	1.98E-09
X	41340195	C	T	GCC	GCT	CCA	CTA	A	A	6.05E-09
X	41340195	C	G	GCC	GCG	CCA	CGA	A	A	1.36E-09
X	41340196	A	C	ACC	CCC	CAC	CCC	T	P	1.84E-09
X	41340196	A	T	ACC	TCC	CAC	CTC	T	S	1.35E-09
X	41340196	A	G	ACC	GCC	CAC	CGC	T	A	6.59E-09
X	41340197	C	A	ACC	AAC	ACC	AAC	T	N	4.70E-09
X	41340197	C	T	ACC	ATC	ACC	ATC	T	I	9.77E-09
X	41340197	C	G	ACC	AGC	ACC	AGC	T	S	2.20E-09
X	41340198	C	A	ACC	ACA	CCA	CAA	T	T	1.98E-09
X	41340198	C	T	ACC	ACT	CCA	CTA	T	T	6.05E-09
X	41340198	C	G	ACC	ACG	CCA	CGA	T	T	1.36E-09
X	41340199	A	C	ATG	CTG	CAT	CCT	M	L	1.93E-09
X	41340199	A	T	ATG	TTG	CAT	CTT	M	L	2.20E-09
X	41340199	A	G	ATG	GTG	CAT	CGT	M	V	1.20E-08
X	41340200	T	C	ATG	ACG	ATG	ACG	M	T	1.20E-08
X	41340200	T	A	ATG	AAG	ATG	AAG	M	K	2.13E-09
X	41340200	T	G	ATG	AGG	ATG	AGG	M	R	1.92E-09
X	41340201	G	C	ATG	ATC	TGC	TCC	M	I	1.63E-09
X	41340201	G	T	ATG	ATT	TGC	TTC	M	I	2.96E-09
X	41340201	G	A	ATG	ATA	TGC	TAC	M	I	6.59E-09
X	41340202	C	A	CCT	ACT	GCC	GAC	P	T	2.98E-09
X	41340202	C	T	CCT	TCT	GCC	GTC	P	S	7.99E-09
X	41340202	C	G	CCT	GCT	GCC	GGC	P	A	2.01E-09
X	41340203	C	A	CCT	CAT	CCT	CAT	P	H	1.69E-09
X	41340203	C	T	CCT	CTT	CCT	CTT	P	L	7.64E-09
X	41340203	C	G	CCT	CGT	CCT	CGT	P	R	1.96E-09
X	41340204	T	C	CCT	CCC	CTG	CCG	P	P	6.40E-09
X	41340204	T	A	CCT	CCA	CTG	CAG	P	P	1.16E-09
X	41340204	T	G	CCT	CCG	CTG	CGG	P	P	1.30E-09
X	41340205	G	C	GGC	CGC	TGG	TCG	G	R	1.40E-09
X	41340205	G	T	GGC	TGC	TGG	TTG	G	C	1.94E-09
X	41340205	G	A	GGC	AGC	TGG	TAG	G	S	6.11E-09
X	41340206	G	C	GGC	GCC	GGC	GCC	G	A	2.06E-09
X	41340206	G	T	GGC	GTC	GGC	GTC	G	V	2.99E-09
X	41340206	G	A	GGC	GAC	GGC	GAC	G	D	8.12E-09
X	41340207	C	A	GGC	GGA	GCT	GAT	G	G	1.79E-09
X	41340207	C	T	GGC	GGT	GCT	GTT	G	G	7.62E-09
X	41340207	C	G	GGC	GGG	GCT	GGT	G	G	1.90E-09
X	41340208	T	C	TGG	CGG	CTG	CCG	W	R	6.40E-09
X	41340208	T	A	TGG	AGG	CTG	CAG	W	R	1.16E-09
X	41340208	T	G	TGG	GGG	CTG	CGG	W	G	1.30E-09
X	41340209	G	C	TGG	TCG	TGG	TCG	W	S	1.40E-09
X	41340209	G	T	TGG	TTG	TGG	TTG	W	L	1.94E-09
X	41340209	G	A	TGG	TAG	TGG	TAG	W	STOP	6.11E-09
X	41340210	G	C	TGG	TGC	GGC	GCC	W	C	2.06E-09
X	41340210	G	T	TGG	TGT	GGC	GTC	W	C	2.99E-09
X	41340210	G	A	TGG	TGA	GGC	GAC	W	STOP	8.12E-09
X	41340211	C	A	CAT	AAT	GCA	GAA	H	N	2.89E-09
X	41340211	C	T	CAT	TAT	GCA	GTA	H	Y	6.55E-09
X	41340211	C	G	CAT	GAT	GCA	GGA	H	D	1.70E-09
X	41340212	A	C	CAT	CCT	CAT	CCT	H	P	1.93E-09
X	41340212	A	T	CAT	CTT	CAT	CTT	H	L	2.20E-09
X	41340212	A	G	CAT	CGT	CAT	CGT	H	R	1.20E-08
X	41340213	T	C	CAT	CAC	ATT	ACT	H	H	7.35E-09
X	41340213	T	A	CAT	CAA	ATT	AAT	H	Q	1.45E-09
X	41340213	T	G	CAT	CAG	ATT	AGT	H	Q	1.23E-09
X	41340214	T	C	TAT	CAT	TTA	TCA	Y	H	4.29E-09
X	41340214	T	A	TAT	AAT	TTA	TAA	Y	N	1.80E-09
X	41340214	T	G	TAT	GAT	TTA	TGA	Y	D	1.39E-09
X	41340215	A	C	TAT	TCT	TAT	TCT	Y	S	1.51E-09
X	41340215	A	T	TAT	TTT	TAT	TTT	Y	F	1.67E-09
X	41340215	A	G	TAT	TGT	TAT	TGT	Y	C	1.11E-08
X	41340216	T	C	TAT	TAC	ATA	ACA	Y	Y	1.11E-08
X	41340216	T	A	TAT	TAA	ATA	AAA	Y	STOP	1.70E-09
X	41340216	T	G	TAT	TAG	ATA	AGA	Y	STOP	1.56E-09
X	41340217	A	C	ATT	CTT	TAT	TCT	I	L	1.51E-09
X	41340217	A	T	ATT	TTT	TAT	TTT	I	F	1.67E-09
X	41340217	A	G	ATT	GTT	TAT	TGT	I	V	1.11E-08
X	41340218	T	C	ATT	ACT	ATT	ACT	I	T	7.35E-09
X	41340218	T	A	ATT	AAT	ATT	AAT	I	N	1.45E-09
X	41340218	T	G	ATT	AGT	ATT	AGT	I	S	1.23E-09
X	41340219	T	C	ATT	ATC	TTC	TCC	I	I	3.51E-09
X	41340219	T	A	ATT	ATA	TTC	TAC	I	I	8.10E-10
X	41340219	T	G	ATT	ATG	TTC	TGC	I	M	1.38E-09
X	41340220	C	A	CTT	ATT	TCT	TAT	L	I	2.25E-09
X	41340220	C	T	CTT	TTT	TCT	TTT	L	F	5.42E-09
X	41340220	C	G	CTT	GTT	TCT	TGT	L	V	3.01E-09
X	41340221	T	C	CTT	CCT	CTT	CCT	L	P	4.64E-09
X	41340221	T	A	CTT	CAT	CTT	CAT	L	H	1.07E-09
X	41340221	T	G	CTT	CGT	CTT	CGT	L	R	1.26E-09
X	41340222	T	C	CTT	CTC	TTT	TCT	L	L	2.95E-09
X	41340222	T	A	CTT	CTA	TTT	TAT	L	L	1.00E-09
X	41340222	T	G	CTT	CTG	TTT	TGT	L	L	1.65E-09
X	41340223	T	C	TTT	CTT	TTT	TCT	F	L	2.95E-09
X	41340223	T	A	TTT	ATT	TTT	TAT	F	I	1.00E-09
X	41340223	T	G	TTT	GTT	TTT	TGT	F	V	1.65E-09
X	41340224	T	C	TTT	TCT	TTT	TCT	F	S	2.95E-09
X	41340224	T	A	TTT	TAT	TTT	TAT	F	Y	1.00E-09
X	41340224	T	G	TTT	TGT	TTT	TGT	F	C	1.65E-09
X	41340225	T	C	TTT	TTC	TTA	TCA	F	F	4.29E-09
X	41340225	T	A	TTT	TTA	TTA	TAA	F	L	1.80E-09
X	41340225	T	G	TTT	TTG	TTA	TGA	F	L	1.39E-09
X	41340226	A	C	AGG	CGG	TAG	TCG	R	R	1.01E-09
X	41340226	A	T	AGG	TGG	TAG	TTG	R	W	1.04E-09
X	41340226	A	G	AGG	GGG	TAG	TGG	R	G	5.94E-09
X	41340227	G	C	AGG	ACG	AGG	ACG	R	T	1.97E-09
X	41340227	G	T	AGG	ATG	AGG	ATG	R	M	1.65E-09
X	41340227	G	A	AGG	AAG	AGG	AAG	R	K	7.70E-09
X	41340228	G	C	AGG	AGC	GGG	GCG	R	S	2.46E-09
X	41340228	G	T	AGG	AGT	GGG	GTG	R	S	2.67E-09
X	41340228	G	A	AGG	AGA	GGG	GAG	R	R	8.21E-09
X	41340229	G	C	GGA	CGA	GGG	GCG	G	R	2.46E-09
X	41340229	G	T	GGA	TGA	GGG	GTG	G	STOP	2.67E-09
X	41340229	G	A	GGA	AGA	GGG	GAG	G	R	8.21E-09
X	41340230	G	C	GGA	GCA	GGA	GCA	G	A	2.07E-09
X	41340230	G	T	GGA	GTA	GGA	GTA	G	V	2.06E-09
X	41340230	G	A	GGA	GAA	GGA	GAA	G	E	7.82E-09
X	41340231	A	C	GGA	GGC	GAG	GCG	G	G	1.18E-09
X	41340231	A	T	GGA	GGT	GAG	GTG	G	G	1.09E-09
X	41340231	A	G	GGA	GGG	GAG	GGG	G	G	3.59E-09
X	41340232	G	C	GGT	CGT	AGG	ACG	G	R	1.97E-09
X	41340232	G	T	GGT	TGT	AGG	ATG	G	C	1.65E-09
X	41340232	G	A	GGT	AGT	AGG	AAG	G	S	7.70E-09
X	41340233	G	C	GGT	GCT	GGT	GCT	G	A	2.19E-09
X	41340233	G	T	GGT	GTT	GGT	GTT	G	V	4.59E-09
X	41340233	G	A	GGT	GAT	GGT	GAT	G	D	9.82E-09
X	41340234	T	C	GGT	GGC	GTT	GCT	G	G	5.64E-09
X	41340234	T	A	GGT	GGA	GTT	GAT	G	G	1.50E-09
X	41340234	T	G	GGT	GGG	GTT	GGT	G	G	1.81E-09
X	41340235	T	C	TAC	CAC	TTA	TCA	Y	H	4.29E-09
X	41340235	T	A	TAC	AAC	TTA	TAA	Y	N	1.80E-09
X	41340235	T	G	TAC	GAC	TTA	TGA	Y	D	1.39E-09
X	41340236	A	C	TAC	TCC	TAC	TCC	Y	S	1.36E-09
X	41340236	A	T	TAC	TTC	TAC	TTC	Y	F	1.18E-09
X	41340236	A	G	TAC	TGC	TAC	TGC	Y	C	6.57E-09
X	41340237	C	A	TAC	TAA	ACT	AAT	Y	STOP	2.00E-09
X	41340237	C	T	TAC	TAT	ACT	ATT	Y	Y	8.79E-09
X	41340237	C	G	TAC	TAG	ACT	AGT	Y	STOP	2.70E-09
X	41340238	T	C	TTT	CTT	CTT	CCT	F	L	4.64E-09
X	41340238	T	A	TTT	ATT	CTT	CAT	F	I	1.07E-09
X	41340238	T	G	TTT	GTT	CTT	CGT	F	V	1.26E-09
X	41340239	T	C	TTT	TCT	TTT	TCT	F	S	2.95E-09
X	41340239	T	A	TTT	TAT	TTT	TAT	F	Y	1.00E-09
X	41340239	T	G	TTT	TGT	TTT	TGT	F	C	1.65E-09
X	41340240	T	C	TTT	TTC	TTG	TCG	F	F	4.78E-09
X	41340240	T	A	TTT	TTA	TTG	TAG	F	L	8.65E-10
X	41340240	T	G	TTT	TTG	TTG	TGG	F	L	1.88E-09
X	41340241	G	C	GGA	CGA	TGG	TCG	G	R	1.40E-09
X	41340241	G	T	GGA	TGA	TGG	TTG	G	STOP	1.94E-09
X	41340241	G	A	GGA	AGA	TGG	TAG	G	R	6.11E-09
X	41340242	G	C	GGA	GCA	GGA	GCA	G	A	2.07E-09
X	41340242	G	T	GGA	GTA	GGA	GTA	G	V	2.06E-09
X	41340242	G	A	GGA	GAA	GGA	GAA	G	E	7.82E-09
X	41340243	A	C	GGA	GGC	GAA	GCA	G	G	1.34E-09
X	41340243	A	T	GGA	GGT	GAA	GTA	G	G	7.95E-10
X	41340243	A	G	GGA	GGG	GAA	GGA	G	G	3.58E-09
X	41340244	A	C	ATT	CTT	AAT	ACT	I	L	1.21E-09
X	41340244	A	T	ATT	TTT	AAT	ATT	I	F	1.44E-09
X	41340244	A	G	ATT	GTT	AAT	AGT	I	V	7.35E-09
X	41340245	T	C	ATT	ACT	ATT	ACT	I	T	7.35E-09
X	41340245	T	A	ATT	AAT	ATT	AAT	I	N	1.45E-09
X	41340245	T	G	ATT	AGT	ATT	AGT	I	S	1.23E-09
X	41340246	T	C	ATT	ATC	TTT	TCT	I	I	2.95E-09
X	41340246	T	A	ATT	ATA	TTT	TAT	I	I	1.00E-09
X	41340246	T	G	ATT	ATG	TTT	TGT	I	M	1.65E-09
X	41340247	T	C	TGT	CGT	TTG	TCG	C	R	4.78E-09
X	41340247	T	A	TGT	AGT	TTG	TAG	C	S	8.65E-10
X	41340247	T	G	TGT	GGT	TTG	TGG	C	G	1.88E-09
X	41340248	G	C	TGT	TCT	TGT	TCT	C	S	2.48E-09
X	41340248	G	T	TGT	TTT	TGT	TTT	C	F	2.66E-09
X	41340248	G	A	TGT	TAT	TGT	TAT	C	Y	9.64E-09
X	41340249	T	C	TGT	TGC	GTC	GCC	C	C	5.25E-09
X	41340249	T	A	TGT	TGA	GTC	GAC	C	STOP	1.82E-09
X	41340249	T	G	TGT	TGG	GTC	GGC	C	W	1.50E-09
X	41340250	C	A	CTT	ATT	TCT	TAT	L	I	2.25E-09
X	41340250	C	T	CTT	TTT	TCT	TTT	L	F	5.42E-09
X	41340250	C	G	CTT	GTT	TCT	TGT	L	V	3.01E-09
X	41340251	T	C	CTT	CCT	CTT	CCT	L	P	4.64E-09
X	41340251	T	A	CTT	CAT	CTT	CAT	L	H	1.07E-09
X	41340251	T	G	CTT	CGT	CTT	CGT	L	R	1.26E-09
X	41340252	T	C	CTT	CTC	TTT	TCT	L	L	2.95E-09
X	41340252	T	A	CTT	CTA	TTT	TAT	L	L	1.00E-09
X	41340252	T	G	CTT	CTG	TTT	TGT	L	L	1.65E-09
X	41340253	T	C	TAT	CAT	TTA	TCA	Y	H	4.29E-09
X	41340253	T	A	TAT	AAT	TTA	TAA	Y	N	1.80E-09
X	41340253	T	G	TAT	GAT	TTA	TGA	Y	D	1.39E-09
X	41340254	A	C	TAT	TCT	TAT	TCT	Y	S	1.51E-09
X	41340254	A	T	TAT	TTT	TAT	TTT	Y	F	1.67E-09
X	41340254	A	G	TAT	TGT	TAT	TGT	Y	C	1.11E-08
X	41340255	T	C	TAT	TAC	ATC	ACC	Y	Y	5.72E-09
X	41340255	T	A	TAT	TAA	ATC	AAC	Y	STOP	2.62E-09
X	41340255	T	G	TAT	TAG	ATC	AGC	Y	STOP	1.25E-09
X	41340256	C	A	CAT	AAT	TCA	TAA	H	N	1.77E-09
X	41340256	C	T	CAT	TAT	TCA	TTA	H	Y	5.57E-09
X	41340256	C	G	CAT	GAT	TCA	TGA	H	D	1.91E-09
X	41340257	A	C	CAT	CCT	CAT	CCT	H	P	1.93E-09
X	41340257	A	T	CAT	CTT	CAT	CTT	H	L	2.20E-09
X	41340257	A	G	CAT	CGT	CAT	CGT	H	R	1.20E-08
X	41340258	T	C	CAT	CAC	ATC	ACC	H	H	5.72E-09
X	41340258	T	A	CAT	CAA	ATC	AAC	H	Q	2.62E-09
X	41340258	T	G	CAT	CAG	ATC	AGC	H	Q	1.25E-09
X	41340259	C	A	CAT	AAT	TCA	TAA	H	N	1.77E-09
X	41340259	C	T	CAT	TAT	TCA	TTA	H	Y	5.57E-09
X	41340259	C	G	CAT	GAT	TCA	TGA	H	D	1.91E-09
X	41340260	A	C	CAT	CCT	CAT	CCT	H	P	1.93E-09
X	41340260	A	T	CAT	CTT	CAT	CTT	H	L	2.20E-09
X	41340260	A	G	CAT	CGT	CAT	CGT	H	R	1.20E-08
X	41340261	T	C	CAT	CAC	ATG	ACG	H	H	1.20E-08
X	41340261	T	A	CAT	CAA	ATG	AAG	H	Q	2.13E-09
X	41340261	T	G	CAT	CAG	ATG	AGG	H	Q	1.92E-09
X	41340262	G	C	GGA	CGA	TGG	TCG	G	R	1.40E-09
X	41340262	G	T	GGA	TGA	TGG	TTG	G	STOP	1.94E-09
X	41340262	G	A	GGA	AGA	TGG	TAG	G	R	6.11E-09
X	41340263	G	C	GGA	GCA	GGA	GCA	G	A	2.07E-09
X	41340263	G	T	GGA	GTA	GGA	GTA	G	V	2.06E-09
X	41340263	G	A	GGA	GAA	GGA	GAA	G	E	7.82E-09
X	41340264	A	C	GGA	GGC	GAT	GCT	G	G	1.22E-09
X	41340264	A	T	GGA	GGT	GAT	GTT	G	G	2.47E-09
X	41340264	A	G	GGA	GGG	GAT	GGT	G	G	5.65E-09
X	41340265	T	C	TGT	CGT	ATG	ACG	C	R	1.20E-08
X	41340265	T	A	TGT	AGT	ATG	AAG	C	S	2.13E-09
X	41340265	T	G	TGT	GGT	ATG	AGG	C	G	1.92E-09
X	41340266	G	C	TGT	TCT	TGT	TCT	C	S	2.48E-09
X	41340266	G	T	TGT	TTT	TGT	TTT	C	F	2.66E-09
X	41340266	G	A	TGT	TAT	TGT	TAT	C	Y	9.64E-09
X	41340267	T	C	TGT	TGC	GTT	GCT	C	C	5.64E-09
X	41340267	T	A	TGT	TGA	GTT	GAT	C	STOP	1.50E-09
X	41340267	T	G	TGT	TGG	GTT	GGT	C	W	1.81E-09
X	41340268	T	C	TCT	CCT	TTC	TCC	S	P	3.51E-09
X	41340268	T	A	TCT	ACT	TTC	TAC	S	T	8.10E-10
X	41340268	T	G	TCT	GCT	TTC	TGC	S	A	1.38E-09
X	41340269	C	A	TCT	TAT	TCT	TAT	S	Y	2.25E-09
X	41340269	C	T	TCT	TTT	TCT	TTT	S	F	5.42E-09
X	41340269	C	G	TCT	TGT	TCT	TGT	S	C	3.01E-09
X	41340270	T	C	TCT	TCC	CTC	CCC	S	S	3.61E-09
X	41340270	T	A	TCT	TCA	CTC	CAC	S	S	1.06E-09
X	41340270	T	G	TCT	TCG	CTC	CGC	S	S	1.12E-09
X	41340271	C	A	CAA	AAA	TCA	TAA	Q	K	1.77E-09
X	41340271	C	T	CAA	TAA	TCA	TTA	Q	STOP	5.57E-09
X	41340271	C	G	CAA	GAA	TCA	TGA	Q	E	1.91E-09
X	41340272	A	C	CAA	CCA	CAA	CCA	Q	P	1.91E-09
X	41340272	A	T	CAA	CTA	CAA	CTA	Q	L	8.77E-10
X	41340272	A	G	CAA	CGA	CAA	CGA	Q	R	4.69E-09
X	41340273	A	C	CAA	CAC	AAT	ACT	Q	H	1.21E-09
X	41340273	A	T	CAA	CAT	AAT	ATT	Q	H	1.44E-09
X	41340273	A	G	CAA	CAG	AAT	AGT	Q	Q	7.35E-09
X	41340274	T	C	TAT	CAT	ATA	ACA	Y	H	1.11E-08
X	41340274	T	A	TAT	AAT	ATA	AAA	Y	N	1.70E-09
X	41340274	T	G	TAT	GAT	ATA	AGA	Y	D	1.56E-09
X	41340275	A	C	TAT	TCT	TAT	TCT	Y	S	1.51E-09
X	41340275	A	T	TAT	TTT	TAT	TTT	Y	F	1.67E-09
X	41340275	A	G	TAT	TGT	TAT	TGT	Y	C	1.11E-08
X	41340276	T	C	TAT	TAC	ATT	ACT	Y	Y	7.35E-09
X	41340276	T	A	TAT	TAA	ATT	AAT	Y	STOP	1.45E-09
X	41340276	T	G	TAT	TAG	ATT	AGT	Y	STOP	1.23E-09
X	41340277	T	C	TCC	CCC	TTC	TCC	S	P	3.51E-09
X	41340277	T	A	TCC	ACC	TTC	TAC	S	T	8.10E-10
X	41340277	T	G	TCC	GCC	TTC	TGC	S	A	1.38E-09
X	41340278	C	A	TCC	TAC	TCC	TAC	S	Y	2.09E-09
X	41340278	C	T	TCC	TTC	TCC	TTC	S	F	7.78E-09
X	41340278	C	G	TCC	TGC	TCC	TGC	S	C	2.09E-09
X	41340279	C	A	TCC	TCA	CCT	CAT	S	S	1.69E-09
X	41340279	C	T	TCC	TCT	CCT	CTT	S	S	7.64E-09
X	41340279	C	G	TCC	TCG	CCT	CGT	S	S	1.96E-09
X	41340280	T	C	TAG	CAG	CTA	CCA	STOP	Q	5.98E-09
X	41340280	T	A	TAG	AAG	CTA	CAA	STOP	K	1.07E-09
X	41340280	T	G	TAG	GAG	CTA	CGA	STOP	E	9.96E-10
X	41340281	A	C	TAG	TCG	TAG	TCG	STOP	S	1.01E-09
X	41340281	A	T	TAG	TTG	TAG	TTG	STOP	L	1.04E-09
X	41340281	A	G	TAG	TGG	TAG	TGG	STOP	W	5.94E-09
X	41340282	G	C	TAG	TAC	AGT	ACT	STOP	Y	2.66E-09
X	41340282	G	T	TAG	TAT	AGT	ATT	STOP	Y	1.95E-09
X	41340282	G	A	TAG	TAA	AGT	AAT	STOP	STOP	8.76E-09
X	41340283	T	C	TAT	CAT	GTA	GCA	Y	H	6.50E-09
X	41340283	T	A	TAT	AAT	GTA	GAA	Y	N	1.18E-09
X	41340283	T	G	TAT	GAT	GTA	GGA	Y	D	1.45E-09
X	41340284	A	C	TAT	TCT	TAT	TCT	Y	S	1.51E-09
X	41340284	A	T	TAT	TTT	TAT	TTT	Y	F	1.67E-09
X	41340284	A	G	TAT	TGT	TAT	TGT	Y	C	1.11E-08
X	41340285	T	C	TAT	TAC	ATA	ACA	Y	Y	1.11E-08
X	41340285	T	A	TAT	TAA	ATA	AAA	Y	STOP	1.70E-09
X	41340285	T	G	TAT	TAG	ATA	AGA	Y	STOP	1.56E-09
X	41340286	A	C	ACT	CCT	TAC	TCC	T	P	1.36E-09
X	41340286	A	T	ACT	TCT	TAC	TTC	T	S	1.18E-09
X	41340286	A	G	ACT	GCT	TAC	TGC	T	A	6.57E-09
X	41340287	C	A	ACT	AAT	ACT	AAT	T	N	2.00E-09
X	41340287	C	T	ACT	ATT	ACT	ATT	T	I	8.79E-09
X	41340287	C	G	ACT	AGT	ACT	AGT	T	S	2.70E-09
X	41340288	T	C	ACT	ACC	CTA	CCA	T	T	5.98E-09
X	41340288	T	A	ACT	ACA	CTA	CAA	T	T	1.07E-09
X	41340288	T	G	ACT	ACG	CTA	CGA	T	T	9.96E-10
X	41340289	A	C	AGC	CGC	TAG	TCG	S	R	1.01E-09
X	41340289	A	T	AGC	TGC	TAG	TTG	S	C	1.04E-09
X	41340289	A	G	AGC	GGC	TAG	TGG	S	G	5.94E-09
X	41340290	G	C	AGC	ACC	AGC	ACC	S	T	1.97E-09
X	41340290	G	T	AGC	ATC	AGC	ATC	S	I	1.74E-09
X	41340290	G	A	AGC	AAC	AGC	AAC	S	N	7.71E-09
X	41340291	C	A	AGC	AGA	GCT	GAT	S	R	1.79E-09
X	41340291	C	T	AGC	AGT	GCT	GTT	S	S	7.62E-09
X	41340291	C	G	AGC	AGG	GCT	GGT	S	R	1.90E-09
X	41340292	T	C	TAG	CAG	CTA	CCA	STOP	Q	5.98E-09
X	41340292	T	A	TAG	AAG	CTA	CAA	STOP	K	1.07E-09
X	41340292	T	G	TAG	GAG	CTA	CGA	STOP	E	9.96E-10
X	41340293	A	C	TAG	TCG	TAG	TCG	STOP	S	1.01E-09
X	41340293	A	T	TAG	TTG	TAG	TTG	STOP	L	1.04E-09
X	41340293	A	G	TAG	TGG	TAG	TGG	STOP	W	5.94E-09
X	41340294	G	C	TAG	TAC	AGA	ACA	STOP	Y	2.96E-09
X	41340294	G	T	TAG	TAT	AGA	ATA	STOP	Y	2.31E-09
X	41340294	G	A	TAG	TAA	AGA	AAA	STOP	STOP	5.37E-09
X	41340295	A	C	AAT	CAT	GAA	GCA	N	H	1.34E-09
X	41340295	A	T	AAT	TAT	GAA	GTA	N	Y	7.95E-10
X	41340295	A	G	AAT	GAT	GAA	GGA	N	D	3.58E-09
X	41340296	A	C	AAT	ACT	AAT	ACT	N	T	1.21E-09
X	41340296	A	T	AAT	ATT	AAT	ATT	N	I	1.44E-09
X	41340296	A	G	AAT	AGT	AAT	AGT	N	S	7.35E-09
X	41340297	T	C	AAT	AAC	ATT	ACT	N	N	7.35E-09
X	41340297	T	A	AAT	AAA	ATT	AAT	N	K	1.45E-09
X	41340297	T	G	AAT	AAG	ATT	AGT	N	K	1.23E-09
X	41340298	T	C	TGA	CGA	TTG	TCG	STOP	R	4.78E-09
X	41340298	T	A	TGA	AGA	TTG	TAG	STOP	R	8.65E-10
X	41340298	T	G	TGA	GGA	TTG	TGG	STOP	G	1.88E-09
X	41340299	G	C	TGA	TCA	TGA	TCA	STOP	S	1.91E-09
X	41340299	G	T	TGA	TTA	TGA	TTA	STOP	L	1.72E-09
X	41340299	G	A	TGA	TAA	TGA	TAA	STOP	STOP	5.36E-09
X	41340300	A	C	TGA	TGC	GAC	GCC	STOP	C	1.56E-09
X	41340300	A	T	TGA	TGT	GAC	GTC	STOP	C	1.72E-09
X	41340300	A	G	TGA	TGG	GAC	GGC	STOP	W	5.43E-09
X	41340301	C	A	CCC	ACC	ACC	AAC	P	T	4.70E-09
X	41340301	C	T	CCC	TCC	ACC	ATC	P	S	9.77E-09
X	41340301	C	G	CCC	GCC	ACC	AGC	P	A	2.20E-09
X	41340302	C	A	CCC	CAC	CCC	CAC	P	H	2.65E-09
X	41340302	C	T	CCC	CTC	CCC	CTC	P	L	8.31E-09
X	41340302	C	G	CCC	CGC	CCC	CGC	P	R	2.31E-09
X	41340303	C	A	CCC	CCA	CCT	CAT	P	P	1.69E-09
X	41340303	C	T	CCC	CCT	CCT	CTT	P	P	7.64E-09
X	41340303	C	G	CCC	CCG	CCT	CGT	P	P	1.96E-09
X	41340304	T	C	TCG	CCG	CTC	CCC	S	P	3.61E-09
X	41340304	T	A	TCG	ACG	CTC	CAC	S	T	1.06E-09
X	41340304	T	G	TCG	GCG	CTC	CGC	S	A	1.12E-09
X	41340305	C	A	TCG	TAG	TCG	TAG	S	STOP	4.98E-09
X	41340305	C	T	TCG	TTG	TCG	TTG	S	L	7.77E-08
X	41340305	C	G	TCG	TGG	TCG	TGG	S	W	6.67E-09
X	41340306	G	C	TCG	TCC	CGT	CCT	S	S	6.67E-09
X	41340306	G	T	TCG	TCT	CGT	CTT	S	S	6.88E-09
X	41340306	G	A	TCG	TCA	CGT	CAT	S	S	1.25E-07
X	41340307	T	C	TGT	CGT	GTG	GCG	C	R	6.62E-09
X	41340307	T	A	TGT	AGT	GTG	GAG	C	S	1.40E-09
X	41340307	T	G	TGT	GGT	GTG	GGG	C	G	1.81E-09
X	41340308	G	C	TGT	TCT	TGT	TCT	C	S	2.48E-09
X	41340308	G	T	TGT	TTT	TGT	TTT	C	F	2.66E-09
X	41340308	G	A	TGT	TAT	TGT	TAT	C	Y	9.64E-09
X	41340309	T	C	TGT	TGC	GTA	GCA	C	C	6.50E-09
X	41340309	T	A	TGT	TGA	GTA	GAA	C	STOP	1.18E-09
X	41340309	T	G	TGT	TGG	GTA	GGA	C	W	1.45E-09
X	41340310	A	C	ATA	CTA	TAT	TCT	I	L	1.51E-09
X	41340310	A	T	ATA	TTA	TAT	TTT	I	L	1.67E-09
X	41340310	A	G	ATA	GTA	TAT	TGT	I	V	1.11E-08
X	41340311	T	C	ATA	ACA	ATA	ACA	I	T	1.11E-08
X	41340311	T	A	ATA	AAA	ATA	AAA	I	K	1.70E-09
X	41340311	T	G	ATA	AGA	ATA	AGA	I	R	1.56E-09
X	41340312	A	C	ATA	ATC	TAT	TCT	I	I	1.51E-09
X	41340312	A	T	ATA	ATT	TAT	TTT	I	I	1.67E-09
X	41340312	A	G	ATA	ATG	TAT	TGT	I	M	1.11E-08
X	41340313	T	C	TGG	CGG	ATG	ACG	W	R	1.20E-08
X	41340313	T	A	TGG	AGG	ATG	AAG	W	R	2.13E-09
X	41340313	T	G	TGG	GGG	ATG	AGG	W	G	1.92E-09
X	41340314	G	C	TGG	TCG	TGG	TCG	W	S	1.40E-09
X	41340314	G	T	TGG	TTG	TGG	TTG	W	L	1.94E-09
X	41340314	G	A	TGG	TAG	TGG	TAG	W	STOP	6.11E-09
X	41340315	G	C	TGG	TGC	GGC	GCC	W	C	2.06E-09
X	41340315	G	T	TGG	TGT	GGC	GTC	W	C	2.99E-09
X	41340315	G	A	TGG	TGA	GGC	GAC	W	STOP	8.12E-09
X	41340316	C	A	CAG	AAG	GCA	GAA	Q	K	2.89E-09
X	41340316	C	T	CAG	TAG	GCA	GTA	Q	STOP	6.55E-09
X	41340316	C	G	CAG	GAG	GCA	GGA	Q	E	1.70E-09
X	41340317	A	C	CAG	CCG	CAG	CCG	Q	P	1.39E-09
X	41340317	A	T	CAG	CTG	CAG	CTG	Q	L	1.15E-09
X	41340317	A	G	CAG	CGG	CAG	CGG	Q	R	6.40E-09
X	41340318	G	C	CAG	CAC	AGT	ACT	Q	H	2.66E-09
X	41340318	G	T	CAG	CAT	AGT	ATT	Q	H	1.95E-09
X	41340318	G	A	CAG	CAA	AGT	AAT	Q	Q	8.76E-09
X	41340319	T	C	TAT	CAT	GTA	GCA	Y	H	6.50E-09
X	41340319	T	A	TAT	AAT	GTA	GAA	Y	N	1.18E-09
X	41340319	T	G	TAT	GAT	GTA	GGA	Y	D	1.45E-09
X	41340320	A	C	TAT	TCT	TAT	TCT	Y	S	1.51E-09
X	41340320	A	T	TAT	TTT	TAT	TTT	Y	F	1.67E-09
X	41340320	A	G	TAT	TGT	TAT	TGT	Y	C	1.11E-08
X	41340321	T	C	TAT	TAC	ATC	ACC	Y	Y	5.72E-09
X	41340321	T	A	TAT	TAA	ATC	AAC	Y	STOP	2.62E-09
X	41340321	T	G	TAT	TAG	ATC	AGC	Y	STOP	1.25E-09
X	41340322	C	A	CAT	AAT	TCA	TAA	H	N	1.77E-09
X	41340322	C	T	CAT	TAT	TCA	TTA	H	Y	5.57E-09
X	41340322	C	G	CAT	GAT	TCA	TGA	H	D	1.91E-09
X	41340323	A	C	CAT	CCT	CAT	CCT	H	P	1.93E-09
X	41340323	A	T	CAT	CTT	CAT	CTT	H	L	2.20E-09
X	41340323	A	G	CAT	CGT	CAT	CGT	H	R	1.20E-08
X	41340324	T	C	CAT	CAC	ATA	ACA	H	H	1.11E-08
X	41340324	T	A	CAT	CAA	ATA	AAA	H	Q	1.70E-09
X	41340324	T	G	CAT	CAG	ATA	AGA	H	Q	1.56E-09
X	41340325	A	C	AGA	CGA	TAG	TCG	R	R	1.01E-09
X	41340325	A	T	AGA	TGA	TAG	TTG	R	STOP	1.04E-09
X	41340325	A	G	AGA	GGA	TAG	TGG	R	G	5.94E-09
X	41340326	G	C	AGA	ACA	AGA	ACA	R	T	2.96E-09
X	41340326	G	T	AGA	ATA	AGA	ATA	R	I	2.31E-09
X	41340326	G	A	AGA	AAA	AGA	AAA	R	K	5.37E-09
X	41340327	A	C	AGA	AGC	GAG	GCG	R	S	1.18E-09
X	41340327	A	T	AGA	AGT	GAG	GTG	R	S	1.09E-09
X	41340327	A	G	AGA	AGG	GAG	GGG	R	R	3.59E-09
X	41340328	G	C	GGT	CGT	AGG	ACG	G	R	1.97E-09
X	41340328	G	T	GGT	TGT	AGG	ATG	G	C	1.65E-09
X	41340328	G	A	GGT	AGT	AGG	AAG	G	S	7.70E-09
X	41340329	G	C	GGT	GCT	GGT	GCT	G	A	2.19E-09
X	41340329	G	T	GGT	GTT	GGT	GTT	G	V	4.59E-09
X	41340329	G	A	GGT	GAT	GGT	GAT	G	D	9.82E-09
X	41340330	T	C	GGT	GGC	GTT	GCT	G	G	5.64E-09
X	41340330	T	A	GGT	GGA	GTT	GAT	G	G	1.50E-09
X	41340330	T	G	GGT	GGG	GTT	GGT	G	G	1.81E-09
X	41340331	T	C	TTT	CTT	TTT	TCT	F	L	2.95E-09
X	41340331	T	A	TTT	ATT	TTT	TAT	F	I	1.00E-09
X	41340331	T	G	TTT	GTT	TTT	TGT	F	V	1.65E-09
X	41340332	T	C	TTT	TCT	TTT	TCT	F	S	2.95E-09
X	41340332	T	A	TTT	TAT	TTT	TAT	F	Y	1.00E-09
X	41340332	T	G	TTT	TGT	TTT	TGT	F	C	1.65E-09
X	41340333	T	C	TTT	TTC	TTA	TCA	F	F	4.29E-09
X	41340333	T	A	TTT	TTA	TTA	TAA	F	L	1.80E-09
X	41340333	T	G	TTT	TTG	TTA	TGA	F	L	1.39E-09
X	41340334	A	C	AGA	CGA	TAG	TCG	R	R	1.01E-09
X	41340334	A	T	AGA	TGA	TAG	TTG	R	STOP	1.04E-09
X	41340334	A	G	AGA	GGA	TAG	TGG	R	G	5.94E-09
X	41340335	G	C	AGA	ACA	AGA	ACA	R	T	2.96E-09
X	41340335	G	T	AGA	ATA	AGA	ATA	R	I	2.31E-09
X	41340335	G	A	AGA	AAA	AGA	AAA	R	K	5.37E-09
X	41340336	A	C	AGA	AGC	GAG	GCG	R	S	1.18E-09
X	41340336	A	T	AGA	AGT	GAG	GTG	R	S	1.09E-09
X	41340336	A	G	AGA	AGG	GAG	GGG	R	R	3.59E-09
X	41340337	G	C	GCT	CCT	AGC	ACC	A	P	1.97E-09
X	41340337	G	T	GCT	TCT	AGC	ATC	A	S	1.74E-09
X	41340337	G	A	GCT	ACT	AGC	AAC	A	T	7.71E-09
X	41340338	C	A	GCT	GAT	GCT	GAT	A	D	1.79E-09
X	41340338	C	T	GCT	GTT	GCT	GTT	A	V	7.62E-09
X	41340338	C	G	GCT	GGT	GCT	GGT	A	G	1.90E-09
X	41340339	T	C	GCT	GCC	CTG	CCG	A	A	6.40E-09
X	41340339	T	A	GCT	GCA	CTG	CAG	A	A	1.16E-09
X	41340339	T	G	GCT	GCG	CTG	CGG	A	A	1.30E-09
X	41340340	G	C	GGT	CGT	TGG	TCG	G	R	1.40E-09
X	41340340	G	T	GGT	TGT	TGG	TTG	G	C	1.94E-09
X	41340340	G	A	GGT	AGT	TGG	TAG	G	S	6.11E-09
X	41340341	G	C	GGT	GCT	GGT	GCT	G	A	2.19E-09
X	41340341	G	T	GGT	GTT	GGT	GTT	G	V	4.59E-09
X	41340341	G	A	GGT	GAT	GGT	GAT	G	D	9.82E-09
X	41340342	T	C	GGT	GGC	GTA	GCA	G	G	6.50E-09
X	41340342	T	A	GGT	GGA	GTA	GAA	G	G	1.18E-09
X	41340342	T	G	GGT	GGG	GTA	GGA	G	G	1.45E-09
X	41340343	A	C	AGA	CGA	TAG	TCG	R	R	1.01E-09
X	41340343	A	T	AGA	TGA	TAG	TTG	R	STOP	1.04E-09
X	41340343	A	G	AGA	GGA	TAG	TGG	R	G	5.94E-09
X	41340344	G	C	AGA	ACA	AGA	ACA	R	T	2.96E-09
X	41340344	G	T	AGA	ATA	AGA	ATA	R	I	2.31E-09
X	41340344	G	A	AGA	AAA	AGA	AAA	R	K	5.37E-09
X	41340345	A	C	AGA	AGC	GAG	GCG	R	S	1.18E-09
X	41340345	A	T	AGA	AGT	GAG	GTG	R	S	1.09E-09
X	41340345	A	G	AGA	AGG	GAG	GGG	R	R	3.59E-09
X	41340346	G	C	GAT	CAT	AGA	ACA	D	H	2.96E-09
X	41340346	G	T	GAT	TAT	AGA	ATA	D	Y	2.31E-09
X	41340346	G	A	GAT	AAT	AGA	AAA	D	N	5.37E-09
X	41340347	A	C	GAT	GCT	GAT	GCT	D	A	1.22E-09
X	41340347	A	T	GAT	GTT	GAT	GTT	D	V	2.47E-09
X	41340347	A	G	GAT	GGT	GAT	GGT	D	G	5.65E-09
X	41340348	T	C	GAT	GAC	ATC	ACC	D	D	5.72E-09
X	41340348	T	A	GAT	GAA	ATC	AAC	D	E	2.62E-09
X	41340348	T	G	GAT	GAG	ATC	AGC	D	E	1.25E-09
X	41340349	C	A	CTG	ATG	TCT	TAT	L	M	2.25E-09
X	41340349	C	T	CTG	TTG	TCT	TTT	L	L	5.42E-09
X	41340349	C	G	CTG	GTG	TCT	TGT	L	V	3.01E-09
X	41340350	T	C	CTG	CCG	CTG	CCG	L	P	6.40E-09
X	41340350	T	A	CTG	CAG	CTG	CAG	L	Q	1.16E-09
X	41340350	T	G	CTG	CGG	CTG	CGG	L	R	1.30E-09
X	41340351	G	C	CTG	CTC	TGG	TCG	L	L	1.40E-09
X	41340351	G	T	CTG	CTT	TGG	TTG	L	L	1.94E-09
X	41340351	G	A	CTG	CTA	TGG	TAG	L	L	6.11E-09
X	41340352	G	C	GCA	CCA	GGC	GCC	A	P	2.06E-09
X	41340352	G	T	GCA	TCA	GGC	GTC	A	S	2.99E-09
X	41340352	G	A	GCA	ACA	GGC	GAC	A	T	8.12E-09
X	41340353	C	A	GCA	GAA	GCA	GAA	A	E	2.89E-09
X	41340353	C	T	GCA	GTA	GCA	GTA	A	V	6.55E-09
X	41340353	C	G	GCA	GGA	GCA	GGA	A	G	1.70E-09
X	41340354	A	C	GCA	GCC	CAA	CCA	A	A	1.91E-09
X	41340354	A	T	GCA	GCT	CAA	CTA	A	A	8.77E-10
X	41340354	A	G	GCA	GCG	CAA	CGA	A	A	4.69E-09
X	41340355	A	C	ATC	CTC	AAT	ACT	I	L	1.21E-09
X	41340355	A	T	ATC	TTC	AAT	ATT	I	F	1.44E-09
X	41340355	A	G	ATC	GTC	AAT	AGT	I	V	7.35E-09
X	41340356	T	C	ATC	ACC	ATC	ACC	I	T	5.72E-09
X	41340356	T	A	ATC	AAC	ATC	AAC	I	N	2.62E-09
X	41340356	T	G	ATC	AGC	ATC	AGC	I	S	1.25E-09
X	41340357	C	A	ATC	ATA	TCT	TAT	I	I	2.25E-09
X	41340357	C	T	ATC	ATT	TCT	TTT	I	I	5.42E-09
X	41340357	C	G	ATC	ATG	TCT	TGT	I	M	3.01E-09
X	41340358	T	C	TAA	CAA	CTA	CCA	STOP	Q	5.98E-09
X	41340358	T	A	TAA	AAA	CTA	CAA	STOP	K	1.07E-09
X	41340358	T	G	TAA	GAA	CTA	CGA	STOP	E	9.96E-10
X	41340359	A	C	TAA	TCA	TAA	TCA	STOP	S	1.38E-09
X	41340359	A	T	TAA	TTA	TAA	TTA	STOP	L	1.75E-09
X	41340359	A	G	TAA	TGA	TAA	TGA	STOP	STOP	4.29E-09
X	41340360	A	C	TAA	TAC	AAC	ACC	STOP	Y	1.82E-09
X	41340360	A	T	TAA	TAT	AAC	ATC	STOP	Y	1.53E-09
X	41340360	A	G	TAA	TAG	AAC	AGC	STOP	STOP	5.65E-09
X	41340361	C	A	CTT	ATT	ACT	AAT	L	I	2.00E-09
X	41340361	C	T	CTT	TTT	ACT	ATT	L	F	8.79E-09
X	41340361	C	G	CTT	GTT	ACT	AGT	L	V	2.70E-09
X	41340362	T	C	CTT	CCT	CTT	CCT	L	P	4.64E-09
X	41340362	T	A	CTT	CAT	CTT	CAT	L	H	1.07E-09
X	41340362	T	G	CTT	CGT	CTT	CGT	L	R	1.26E-09
X	41340363	T	C	CTT	CTC	TTA	TCA	L	L	4.29E-09
X	41340363	T	A	CTT	CTA	TTA	TAA	L	L	1.80E-09
X	41340363	T	G	CTT	CTG	TTA	TGA	L	L	1.39E-09
X	41340364	A	C	AAC	CAC	TAA	TCA	N	H	1.38E-09
X	41340364	A	T	AAC	TAC	TAA	TTA	N	Y	1.75E-09
X	41340364	A	G	AAC	GAC	TAA	TGA	N	D	4.29E-09
X	41340365	A	C	AAC	ACC	AAC	ACC	N	T	1.82E-09
X	41340365	A	T	AAC	ATC	AAC	ATC	N	I	1.53E-09
X	41340365	A	G	AAC	AGC	AAC	AGC	N	S	5.65E-09
X	41340366	C	A	AAC	AAA	ACT	AAT	N	K	2.00E-09
X	41340366	C	T	AAC	AAT	ACT	ATT	N	N	8.79E-09
X	41340366	C	G	AAC	AAG	ACT	AGT	N	K	2.70E-09
X	41340367	T	C	TCT	CCT	CTC	CCC	S	P	3.61E-09
X	41340367	T	A	TCT	ACT	CTC	CAC	S	T	1.06E-09
X	41340367	T	G	TCT	GCT	CTC	CGC	S	A	1.12E-09
X	41340368	C	A	TCT	TAT	TCT	TAT	S	Y	2.25E-09
X	41340368	C	T	TCT	TTT	TCT	TTT	S	F	5.42E-09
X	41340368	C	G	TCT	TGT	TCT	TGT	S	C	3.01E-09
X	41340369	T	C	TCT	TCC	CTT	CCT	S	S	4.64E-09
X	41340369	T	A	TCT	TCA	CTT	CAT	S	S	1.07E-09
X	41340369	T	G	TCT	TCG	CTT	CGT	S	S	1.26E-09
X	41340370	T	C	TTC	CTC	TTT	TCT	F	L	2.95E-09
X	41340370	T	A	TTC	ATC	TTT	TAT	F	I	1.00E-09
X	41340370	T	G	TTC	GTC	TTT	TGT	F	V	1.65E-09
X	41340371	T	C	TTC	TCC	TTC	TCC	F	S	3.51E-09
X	41340371	T	A	TTC	TAC	TTC	TAC	F	Y	8.10E-10
X	41340371	T	G	TTC	TGC	TTC	TGC	F	C	1.38E-09
X	41340372	C	A	TTC	TTA	TCT	TAT	F	L	2.25E-09
X	41340372	C	T	TTC	TTT	TCT	TTT	F	F	5.42E-09
X	41340372	C	G	TTC	TTG	TCT	TGT	F	L	3.01E-09
X	41340373	T	C	TTG	CTG	CTT	CCT	L	L	4.64E-09
X	41340373	T	A	TTG	ATG	CTT	CAT	L	M	1.07E-09
X	41340373	T	G	TTG	GTG	CTT	CGT	L	V	1.26E-09
X	41340374	T	C	TTG	TCG	TTG	TCG	L	S	4.78E-09
X	41340374	T	A	TTG	TAG	TTG	TAG	L	STOP	8.65E-10
X	41340374	T	G	TTG	TGG	TTG	TGG	L	W	1.88E-09
X	41340375	G	C	TTG	TTC	TGC	TCC	L	F	1.63E-09
X	41340375	G	T	TTG	TTT	TGC	TTC	L	F	2.96E-09
X	41340375	G	A	TTG	TTA	TGC	TAC	L	L	6.59E-09
X	41340376	C	A	CTA	ATA	GCT	GAT	L	I	1.79E-09
X	41340376	C	T	CTA	TTA	GCT	GTT	L	L	7.62E-09
X	41340376	C	G	CTA	GTA	GCT	GGT	L	V	1.90E-09
X	41340377	T	C	CTA	CCA	CTA	CCA	L	P	5.98E-09
X	41340377	T	A	CTA	CAA	CTA	CAA	L	Q	1.07E-09
X	41340377	T	G	CTA	CGA	CTA	CGA	L	R	9.96E-10
X	41340378	A	C	CTA	CTC	TAG	TCG	L	L	1.01E-09
X	41340378	A	T	CTA	CTT	TAG	TTG	L	L	1.04E-09
X	41340378	A	G	CTA	CTG	TAG	TGG	L	L	5.94E-09
X	41340379	G	C	GCA	CCA	AGC	ACC	A	P	1.97E-09
X	41340379	G	T	GCA	TCA	AGC	ATC	A	S	1.74E-09
X	41340379	G	A	GCA	ACA	AGC	AAC	A	T	7.71E-09
X	41340380	C	A	GCA	GAA	GCA	GAA	A	E	2.89E-09
X	41340380	C	T	GCA	GTA	GCA	GTA	A	V	6.55E-09
X	41340380	C	G	GCA	GGA	GCA	GGA	A	G	1.70E-09
X	41340381	A	C	GCA	GCC	CAA	CCA	A	A	1.91E-09
X	41340381	A	T	GCA	GCT	CAA	CTA	A	A	8.77E-10
X	41340381	A	G	GCA	GCG	CAA	CGA	A	A	4.69E-09
X	41340382	A	C	AAG	CAG	AAA	ACA	K	Q	1.67E-09
X	41340382	A	T	AAG	TAG	AAA	ATA	K	STOP	1.03E-09
X	41340382	A	G	AAG	GAG	AAA	AGA	K	E	2.93E-09
X	41340383	A	C	AAG	ACG	AAG	ACG	K	T	1.27E-09
X	41340383	A	T	AAG	ATG	AAG	ATG	K	M	1.08E-09
X	41340383	A	G	AAG	AGG	AAG	AGG	K	R	4.60E-09
X	41340384	G	C	AAG	AAC	AGG	ACG	K	N	1.97E-09
X	41340384	G	T	AAG	AAT	AGG	ATG	K	N	1.65E-09
X	41340384	G	A	AAG	AAA	AGG	AAG	K	K	7.70E-09
X	41340385	G	C	GCT	CCT	GGC	GCC	A	P	2.06E-09
X	41340385	G	T	GCT	TCT	GGC	GTC	A	S	2.99E-09
X	41340385	G	A	GCT	ACT	GGC	GAC	A	T	8.12E-09
X	41340386	C	A	GCT	GAT	GCT	GAT	A	D	1.79E-09
X	41340386	C	T	GCT	GTT	GCT	GTT	A	V	7.62E-09
X	41340386	C	G	GCT	GGT	GCT	GGT	A	G	1.90E-09
X	41340387	T	C	GCT	GCC	CTG	CCG	A	A	6.40E-09
X	41340387	T	A	GCT	GCA	CTG	CAG	A	A	1.16E-09
X	41340387	T	G	GCT	GCG	CTG	CGG	A	A	1.30E-09
X	41340388	G	C	GTT	CTT	TGT	TCT	V	L	2.48E-09
X	41340388	G	T	GTT	TTT	TGT	TTT	V	F	2.66E-09
X	41340388	G	A	GTT	ATT	TGT	TAT	V	I	9.64E-09
X	41340389	T	C	GTT	GCT	GTT	GCT	V	A	5.64E-09
X	41340389	T	A	GTT	GAT	GTT	GAT	V	D	1.50E-09
X	41340389	T	G	GTT	GGT	GTT	GGT	V	G	1.81E-09
X	41340390	T	C	GTT	GTC	TTG	TCG	V	V	4.78E-09
X	41340390	T	A	GTT	GTA	TTG	TAG	V	V	8.65E-10
X	41340390	T	G	GTT	GTG	TTG	TGG	V	V	1.88E-09
X	41340391	G	C	GGT	CGT	TGG	TCG	G	R	1.40E-09
X	41340391	G	T	GGT	TGT	TGG	TTG	G	C	1.94E-09
X	41340391	G	A	GGT	AGT	TGG	TAG	G	S	6.11E-09
X	41340392	G	C	GGT	GCT	GGT	GCT	G	A	2.19E-09
X	41340392	G	T	GGT	GTT	GGT	GTT	G	V	4.59E-09
X	41340392	G	A	GGT	GAT	GGT	GAT	G	D	9.82E-09
X	41340393	T	C	GGT	GGC	GTC	GCC	G	G	5.25E-09
X	41340393	T	A	GGT	GGA	GTC	GAC	G	G	1.82E-09
X	41340393	T	G	GGT	GGG	GTC	GGC	G	G	1.50E-09
X	41340394	C	A	CAC	AAC	TCA	TAA	H	N	1.77E-09
X	41340394	C	T	CAC	TAC	TCA	TTA	H	Y	5.57E-09
X	41340394	C	G	CAC	GAC	TCA	TGA	H	D	1.91E-09
X	41340395	A	C	CAC	CCC	CAC	CCC	H	P	1.84E-09
X	41340395	A	T	CAC	CTC	CAC	CTC	H	L	1.35E-09
X	41340395	A	G	CAC	CGC	CAC	CGC	H	R	6.59E-09
X	41340396	C	A	CAC	CAA	ACC	AAC	H	Q	4.70E-09
X	41340396	C	T	CAC	CAT	ACC	ATC	H	H	9.77E-09
X	41340396	C	G	CAC	CAG	ACC	AGC	H	Q	2.20E-09
X	41340397	C	A	CTG	ATG	CCT	CAT	L	M	1.69E-09
X	41340397	C	T	CTG	TTG	CCT	CTT	L	L	7.64E-09
X	41340397	C	G	CTG	GTG	CCT	CGT	L	V	1.96E-09
X	41340398	T	C	CTG	CCG	CTG	CCG	L	P	6.40E-09
X	41340398	T	A	CTG	CAG	CTG	CAG	L	Q	1.16E-09
X	41340398	T	G	CTG	CGG	CTG	CGG	L	R	1.30E-09
X	41340399	G	C	CTG	CTC	TGA	TCA	L	L	1.91E-09
X	41340399	G	T	CTG	CTT	TGA	TTA	L	L	1.72E-09
X	41340399	G	A	CTG	CTA	TGA	TAA	L	L	5.36E-09
X	41340400	A	C	ACT	CCT	GAC	GCC	T	P	1.56E-09
X	41340400	A	T	ACT	TCT	GAC	GTC	T	S	1.72E-09
X	41340400	A	G	ACT	GCT	GAC	GGC	T	A	5.43E-09
X	41340401	C	A	ACT	AAT	ACT	AAT	T	N	2.00E-09
X	41340401	C	T	ACT	ATT	ACT	ATT	T	I	8.79E-09
X	41340401	C	G	ACT	AGT	ACT	AGT	T	S	2.70E-09
X	41340402	T	C	ACT	ACC	CTG	CCG	T	T	6.40E-09
X	41340402	T	A	ACT	ACA	CTG	CAG	T	T	1.16E-09
X	41340402	T	G	ACT	ACG	CTG	CGG	T	T	1.30E-09
X	41340403	G	C	GGC	CGC	TGG	TCG	G	R	1.40E-09
X	41340403	G	T	GGC	TGC	TGG	TTG	G	C	1.94E-09
X	41340403	G	A	GGC	AGC	TGG	TAG	G	S	6.11E-09
X	41340404	G	C	GGC	GCC	GGC	GCC	G	A	2.06E-09
X	41340404	G	T	GGC	GTC	GGC	GTC	G	V	2.99E-09
X	41340404	G	A	GGC	GAC	GGC	GAC	G	D	8.12E-09
X	41340405	C	A	GGC	GGA	GCC	GAC	G	G	2.98E-09
X	41340405	C	T	GGC	GGT	GCC	GTC	G	G	7.99E-09
X	41340405	C	G	GGC	GGG	GCC	GGC	G	G	2.01E-09
X	41340406	C	A	CTA	ATA	CCT	CAT	L	I	1.69E-09
X	41340406	C	T	CTA	TTA	CCT	CTT	L	L	7.64E-09
X	41340406	C	G	CTA	GTA	CCT	CGT	L	V	1.96E-09
X	41340407	T	C	CTA	CCA	CTA	CCA	L	P	5.98E-09
X	41340407	T	A	CTA	CAA	CTA	CAA	L	Q	1.07E-09
X	41340407	T	G	CTA	CGA	CTA	CGA	L	R	9.96E-10
X	41340408	A	C	CTA	CTC	TAA	TCA	L	L	1.38E-09
X	41340408	A	T	CTA	CTT	TAA	TTA	L	L	1.75E-09
X	41340408	A	G	CTA	CTG	TAA	TGA	L	L	4.29E-09
X	41340409	A	C	ACG	CCG	AAC	ACC	T	P	1.82E-09
X	41340409	A	T	ACG	TCG	AAC	ATC	T	S	1.53E-09
X	41340409	A	G	ACG	GCG	AAC	AGC	T	A	5.65E-09
X	41340410	C	A	ACG	AAG	ACG	AAG	T	K	7.31E-09
X	41340410	C	T	ACG	ATG	ACG	ATG	T	M	1.23E-07
X	41340410	C	G	ACG	AGG	ACG	AGG	T	R	6.74E-09
X	41340411	G	C	ACG	ACC	CGG	CCG	T	T	4.73E-09
X	41340411	G	T	ACG	ACT	CGG	CTG	T	T	5.91E-09
X	41340411	G	A	ACG	ACA	CGG	CAG	T	T	9.11E-08
X	41340412	G	C	GTA	CTA	GGT	GCT	V	L	2.19E-09
X	41340412	G	T	GTA	TTA	GGT	GTT	V	L	4.59E-09
X	41340412	G	A	GTA	ATA	GGT	GAT	V	I	9.82E-09
X	41340413	T	C	GTA	GCA	GTA	GCA	V	A	6.50E-09
X	41340413	T	A	GTA	GAA	GTA	GAA	V	E	1.18E-09
X	41340413	T	G	GTA	GGA	GTA	GGA	V	G	1.45E-09
X	41340414	A	C	GTA	GTC	TAG	TCG	V	V	1.01E-09
X	41340414	A	T	GTA	GTT	TAG	TTG	V	V	1.04E-09
X	41340414	A	G	GTA	GTG	TAG	TGG	V	V	5.94E-09
X	41340415	G	C	GGA	CGA	AGG	ACG	G	R	1.97E-09
X	41340415	G	T	GGA	TGA	AGG	ATG	G	STOP	1.65E-09
X	41340415	G	A	GGA	AGA	AGG	AAG	G	R	7.70E-09
X	41340416	G	C	GGA	GCA	GGA	GCA	G	A	2.07E-09
X	41340416	G	T	GGA	GTA	GGA	GTA	G	V	2.06E-09
X	41340416	G	A	GGA	GAA	GGA	GAA	G	E	7.82E-09
X	41340417	A	C	GGA	GGC	GAG	GCG	G	G	1.18E-09
X	41340417	A	T	GGA	GGT	GAG	GTG	G	G	1.09E-09
X	41340417	A	G	GGA	GGG	GAG	GGG	G	G	3.59E-09
X	41340418	G	C	GGT	CGT	AGG	ACG	G	R	1.97E-09
X	41340418	G	T	GGT	TGT	AGG	ATG	G	C	1.65E-09
X	41340418	G	A	GGT	AGT	AGG	AAG	G	S	7.70E-09
X	41340419	G	C	GGT	GCT	GGT	GCT	G	A	2.19E-09
X	41340419	G	T	GGT	GTT	GGT	GTT	G	V	4.59E-09
X	41340419	G	A	GGT	GAT	GGT	GAT	G	D	9.82E-09
X	41340420	T	C	GGT	GGC	GTA	GCA	G	G	6.50E-09
X	41340420	T	A	GGT	GGA	GTA	GAA	G	G	1.18E-09
X	41340420	T	G	GGT	GGG	GTA	GGA	G	G	1.45E-09
X	41340421	A	C	AGA	CGA	TAG	TCG	R	R	1.01E-09
X	41340421	A	T	AGA	TGA	TAG	TTG	R	STOP	1.04E-09
X	41340421	A	G	AGA	GGA	TAG	TGG	R	G	5.94E-09
X	41340422	G	C	AGA	ACA	AGA	ACA	R	T	2.96E-09
X	41340422	G	T	AGA	ATA	AGA	ATA	R	I	2.31E-09
X	41340422	G	A	AGA	AAA	AGA	AAA	R	K	5.37E-09
X	41340423	A	C	AGA	AGC	GAA	GCA	R	S	1.34E-09
X	41340423	A	T	AGA	AGT	GAA	GTA	R	S	7.95E-10
X	41340423	A	G	AGA	AGG	GAA	GGA	R	R	3.58E-09
X	41340424	A	C	AGG	CGG	AAG	ACG	R	R	1.27E-09
X	41340424	A	T	AGG	TGG	AAG	ATG	R	W	1.08E-09
X	41340424	A	G	AGG	GGG	AAG	AGG	R	G	4.60E-09
X	41340425	G	C	AGG	ACG	AGG	ACG	R	T	1.97E-09
X	41340425	G	T	AGG	ATG	AGG	ATG	R	M	1.65E-09
X	41340425	G	A	AGG	AAG	AGG	AAG	R	K	7.70E-09
X	41340426	G	C	AGG	AGC	GGC	GCC	R	S	2.06E-09
X	41340426	G	T	AGG	AGT	GGC	GTC	R	S	2.99E-09
X	41340426	G	A	AGG	AGA	GGC	GAC	R	R	8.12E-09
X	41340427	C	A	CAG	AAG	GCA	GAA	Q	K	2.89E-09
X	41340427	C	T	CAG	TAG	GCA	GTA	Q	STOP	6.55E-09
X	41340427	C	G	CAG	GAG	GCA	GGA	Q	E	1.70E-09
X	41340428	A	C	CAG	CCG	CAG	CCG	Q	P	1.39E-09
X	41340428	A	T	CAG	CTG	CAG	CTG	Q	L	1.15E-09
X	41340428	A	G	CAG	CGG	CAG	CGG	Q	R	6.40E-09
X	41340429	G	C	CAG	CAC	AGA	ACA	Q	H	2.96E-09
X	41340429	G	T	CAG	CAT	AGA	ATA	Q	H	2.31E-09
X	41340429	G	A	CAG	CAA	AGA	AAA	Q	Q	5.37E-09
X	41340430	A	C	AAG	CAG	GAA	GCA	K	Q	1.34E-09
X	41340430	A	T	AAG	TAG	GAA	GTA	K	STOP	7.95E-10
X	41340430	A	G	AAG	GAG	GAA	GGA	K	E	3.58E-09
X	41340431	A	C	AAG	ACG	AAG	ACG	K	T	1.27E-09
X	41340431	A	T	AAG	ATG	AAG	ATG	K	M	1.08E-09
X	41340431	A	G	AAG	AGG	AAG	AGG	K	R	4.60E-09
X	41340432	G	C	AAG	AAC	AGG	ACG	K	N	1.97E-09
X	41340432	G	T	AAG	AAT	AGG	ATG	K	N	1.65E-09
X	41340432	G	A	AAG	AAA	AGG	AAG	K	K	7.70E-09
X	41340433	G	C	GAA	CAA	GGA	GCA	E	Q	2.07E-09
X	41340433	G	T	GAA	TAA	GGA	GTA	E	STOP	2.06E-09
X	41340433	G	A	GAA	AAA	GGA	GAA	E	K	7.82E-09
X	41340434	A	C	GAA	GCA	GAA	GCA	E	A	1.34E-09
X	41340434	A	T	GAA	GTA	GAA	GTA	E	V	7.95E-10
X	41340434	A	G	GAA	GGA	GAA	GGA	E	G	3.58E-09
X	41340435	A	C	GAA	GAC	AAA	ACA	E	D	1.67E-09
X	41340435	A	T	GAA	GAT	AAA	ATA	E	D	1.03E-09
X	41340435	A	G	GAA	GAG	AAA	AGA	E	E	2.93E-09
X	41340436	A	C	AGT	CGT	AAG	ACG	S	R	1.27E-09
X	41340436	A	T	AGT	TGT	AAG	ATG	S	C	1.08E-09
X	41340436	A	G	AGT	GGT	AAG	AGG	S	G	4.60E-09
X	41340437	G	C	AGT	ACT	AGT	ACT	S	T	2.66E-09
X	41340437	G	T	AGT	ATT	AGT	ATT	S	I	1.95E-09
X	41340437	G	A	AGT	AAT	AGT	AAT	S	N	8.76E-09
X	41340438	T	C	AGT	AGC	GTA	GCA	S	S	6.50E-09
X	41340438	T	A	AGT	AGA	GTA	GAA	S	R	1.18E-09
X	41340438	T	G	AGT	AGG	GTA	GGA	S	R	1.45E-09
X	41340439	A	C	AAC	CAC	TAA	TCA	N	H	1.38E-09
X	41340439	A	T	AAC	TAC	TAA	TTA	N	Y	1.75E-09
X	41340439	A	G	AAC	GAC	TAA	TGA	N	D	4.29E-09
X	41340440	A	C	AAC	ACC	AAC	ACC	N	T	1.82E-09
X	41340440	A	T	AAC	ATC	AAC	ATC	N	I	1.53E-09
X	41340440	A	G	AAC	AGC	AAC	AGC	N	S	5.65E-09
X	41340441	C	A	AAC	AAA	ACT	AAT	N	K	2.00E-09
X	41340441	C	T	AAC	AAT	ACT	ATT	N	N	8.79E-09
X	41340441	C	G	AAC	AAG	ACT	AGT	N	K	2.70E-09
X	41340442	T	C	TGA	CGA	CTG	CCG	STOP	R	6.40E-09
X	41340442	T	A	TGA	AGA	CTG	CAG	STOP	R	1.16E-09
X	41340442	T	G	TGA	GGA	CTG	CGG	STOP	G	1.30E-09
X	41340443	G	C	TGA	TCA	TGA	TCA	STOP	S	1.91E-09
X	41340443	G	T	TGA	TTA	TGA	TTA	STOP	L	1.72E-09
X	41340443	G	A	TGA	TAA	TGA	TAA	STOP	STOP	5.36E-09
X	41340444	A	C	TGA	TGC	GAA	GCA	STOP	C	1.34E-09
X	41340444	A	T	TGA	TGT	GAA	GTA	STOP	C	7.95E-10
X	41340444	A	G	TGA	TGG	GAA	GGA	STOP	W	3.58E-09
X	41340445	A	C	ATT	CTT	AAT	ACT	I	L	1.21E-09
X	41340445	A	T	ATT	TTT	AAT	ATT	I	F	1.44E-09
X	41340445	A	G	ATT	GTT	AAT	AGT	I	V	7.35E-09
X	41340446	T	C	ATT	ACT	ATT	ACT	I	T	7.35E-09
X	41340446	T	A	ATT	AAT	ATT	AAT	I	N	1.45E-09
X	41340446	T	G	ATT	AGT	ATT	AGT	I	S	1.23E-09
X	41340447	T	C	ATT	ATC	TTG	TCG	I	I	4.78E-09
X	41340447	T	A	ATT	ATA	TTG	TAG	I	I	8.65E-10
X	41340447	T	G	ATT	ATG	TTG	TGG	I	M	1.88E-09
X	41340448	G	C	GAG	CAG	TGA	TCA	E	Q	1.91E-09
X	41340448	G	T	GAG	TAG	TGA	TTA	E	STOP	1.72E-09
X	41340448	G	A	GAG	AAG	TGA	TAA	E	K	5.36E-09
X	41340449	A	C	GAG	GCG	GAG	GCG	E	A	1.18E-09
X	41340449	A	T	GAG	GTG	GAG	GTG	E	V	1.09E-09
X	41340449	A	G	GAG	GGG	GAG	GGG	E	G	3.59E-09
X	41340450	G	C	GAG	GAC	AGA	ACA	E	D	2.96E-09
X	41340450	G	T	GAG	GAT	AGA	ATA	E	D	2.31E-09
X	41340450	G	A	GAG	GAA	AGA	AAA	E	E	5.37E-09
X	41340451	A	C	AAG	CAG	GAA	GCA	K	Q	1.34E-09
X	41340451	A	T	AAG	TAG	GAA	GTA	K	STOP	7.95E-10
X	41340451	A	G	AAG	GAG	GAA	GGA	K	E	3.58E-09
X	41340452	A	C	AAG	ACG	AAG	ACG	K	T	1.27E-09
X	41340452	A	T	AAG	ATG	AAG	ATG	K	M	1.08E-09
X	41340452	A	G	AAG	AGG	AAG	AGG	K	R	4.60E-09
X	41340453	G	C	AAG	AAC	AGC	ACC	K	N	1.97E-09
X	41340453	G	T	AAG	AAT	AGC	ATC	K	N	1.74E-09
X	41340453	G	A	AAG	AAA	AGC	AAC	K	K	7.71E-09
X	41340454	C	A	CTG	ATG	GCT	GAT	L	M	1.79E-09
X	41340454	C	T	CTG	TTG	GCT	GTT	L	L	7.62E-09
X	41340454	C	G	CTG	GTG	GCT	GGT	L	V	1.90E-09
X	41340455	T	C	CTG	CCG	CTG	CCG	L	P	6.40E-09
X	41340455	T	A	CTG	CAG	CTG	CAG	L	Q	1.16E-09
X	41340455	T	G	CTG	CGG	CTG	CGG	L	R	1.30E-09
X	41340456	G	C	CTG	CTC	TGT	TCT	L	L	2.48E-09
X	41340456	G	T	CTG	CTT	TGT	TTT	L	L	2.66E-09
X	41340456	G	A	CTG	CTA	TGT	TAT	L	L	9.64E-09
X	41340457	T	C	TTT	CTT	GTT	GCT	F	L	5.64E-09
X	41340457	T	A	TTT	ATT	GTT	GAT	F	I	1.50E-09
X	41340457	T	G	TTT	GTT	GTT	GGT	F	V	1.81E-09
X	41340458	T	C	TTT	TCT	TTT	TCT	F	S	2.95E-09
X	41340458	T	A	TTT	TAT	TTT	TAT	F	Y	1.00E-09
X	41340458	T	G	TTT	TGT	TTT	TGT	F	C	1.65E-09
X	41340459	T	C	TTT	TTC	TTC	TCC	F	F	3.51E-09
X	41340459	T	A	TTT	TTA	TTC	TAC	F	L	8.10E-10
X	41340459	T	G	TTT	TTG	TTC	TGC	F	L	1.38E-09
X	41340460	C	A	CTG	ATG	TCT	TAT	L	M	2.25E-09
X	41340460	C	T	CTG	TTG	TCT	TTT	L	L	5.42E-09
X	41340460	C	G	CTG	GTG	TCT	TGT	L	V	3.01E-09
X	41340461	T	C	CTG	CCG	CTG	CCG	L	P	6.40E-09
X	41340461	T	A	CTG	CAG	CTG	CAG	L	Q	1.16E-09
X	41340461	T	G	CTG	CGG	CTG	CGG	L	R	1.30E-09
X	41340462	G	C	CTG	CTC	TGT	TCT	L	L	2.48E-09
X	41340462	G	T	CTG	CTT	TGT	TTT	L	L	2.66E-09
X	41340462	G	A	CTG	CTA	TGT	TAT	L	L	9.64E-09
X	41340463	T	C	TTT	CTT	GTT	GCT	F	L	5.64E-09
X	41340463	T	A	TTT	ATT	GTT	GAT	F	I	1.50E-09
X	41340463	T	G	TTT	GTT	GTT	GGT	F	V	1.81E-09
X	41340464	T	C	TTT	TCT	TTT	TCT	F	S	2.95E-09
X	41340464	T	A	TTT	TAT	TTT	TAT	F	Y	1.00E-09
X	41340464	T	G	TTT	TGT	TTT	TGT	F	C	1.65E-09
X	41340465	T	C	TTT	TTC	TTA	TCA	F	F	4.29E-09
X	41340465	T	A	TTT	TTA	TTA	TAA	F	L	1.80E-09
X	41340465	T	G	TTT	TTG	TTA	TGA	F	L	1.39E-09
X	41340466	A	C	AAT	CAT	TAA	TCA	N	H	1.38E-09
X	41340466	A	T	AAT	TAT	TAA	TTA	N	Y	1.75E-09
X	41340466	A	G	AAT	GAT	TAA	TGA	N	D	4.29E-09
X	41340467	A	C	AAT	ACT	AAT	ACT	N	T	1.21E-09
X	41340467	A	T	AAT	ATT	AAT	ATT	N	I	1.44E-09
X	41340467	A	G	AAT	AGT	AAT	AGT	N	S	7.35E-09
X	41340468	T	C	AAT	AAC	ATA	ACA	N	N	1.11E-08
X	41340468	T	A	AAT	AAA	ATA	AAA	N	K	1.70E-09
X	41340468	T	G	AAT	AAG	ATA	AGA	N	K	1.56E-09
X	41340469	A	C	AAG	CAG	TAA	TCA	K	Q	1.38E-09
X	41340469	A	T	AAG	TAG	TAA	TTA	K	STOP	1.75E-09
X	41340469	A	G	AAG	GAG	TAA	TGA	K	E	4.29E-09
X	41340470	A	C	AAG	ACG	AAG	ACG	K	T	1.27E-09
X	41340470	A	T	AAG	ATG	AAG	ATG	K	M	1.08E-09
X	41340470	A	G	AAG	AGG	AAG	AGG	K	R	4.60E-09
X	41340471	G	C	AAG	AAC	AGG	ACG	K	N	1.97E-09
X	41340471	G	T	AAG	AAT	AGG	ATG	K	N	1.65E-09
X	41340471	G	A	AAG	AAA	AGG	AAG	K	K	7.70E-09
X	41340472	G	C	GTG	CTG	GGT	GCT	V	L	2.19E-09
X	41340472	G	T	GTG	TTG	GGT	GTT	V	L	4.59E-09
X	41340472	G	A	GTG	ATG	GGT	GAT	V	M	9.82E-09
X	41340473	T	C	GTG	GCG	GTG	GCG	V	A	6.62E-09
X	41340473	T	A	GTG	GAG	GTG	GAG	V	E	1.40E-09
X	41340473	T	G	GTG	GGG	GTG	GGG	V	G	1.81E-09
X	41340474	G	C	GTG	GTC	TGT	TCT	V	V	2.48E-09
X	41340474	G	T	GTG	GTT	TGT	TTT	V	V	2.66E-09
X	41340474	G	A	GTG	GTA	TGT	TAT	V	V	9.64E-09
X	41340475	T	C	TTG	CTG	GTT	GCT	L	L	5.64E-09
X	41340475	T	A	TTG	ATG	GTT	GAT	L	M	1.50E-09
X	41340475	T	G	TTG	GTG	GTT	GGT	L	V	1.81E-09
X	41340476	T	C	TTG	TCG	TTG	TCG	L	S	4.78E-09
X	41340476	T	A	TTG	TAG	TTG	TAG	L	STOP	8.65E-10
X	41340476	T	G	TTG	TGG	TTG	TGG	L	W	1.88E-09
X	41340477	G	C	TTG	TTC	TGC	TCC	L	F	1.63E-09
X	41340477	G	T	TTG	TTT	TGC	TTC	L	F	2.96E-09
X	41340477	G	A	TTG	TTA	TGC	TAC	L	L	6.59E-09
X	41340478	C	A	CTG	ATG	GCT	GAT	L	M	1.79E-09
X	41340478	C	T	CTG	TTG	GCT	GTT	L	L	7.62E-09
X	41340478	C	G	CTG	GTG	GCT	GGT	L	V	1.90E-09
X	41340479	T	C	CTG	CCG	CTG	CCG	L	P	6.40E-09
X	41340479	T	A	CTG	CAG	CTG	CAG	L	Q	1.16E-09
X	41340479	T	G	CTG	CGG	CTG	CGG	L	R	1.30E-09
X	41340480	G	C	CTG	CTC	TGA	TCA	L	L	1.91E-09
X	41340480	G	T	CTG	CTT	TGA	TTA	L	L	1.72E-09
X	41340480	G	A	CTG	CTA	TGA	TAA	L	L	5.36E-09
X	41340481	A	C	AAG	CAG	GAA	GCA	K	Q	1.34E-09
X	41340481	A	T	AAG	TAG	GAA	GTA	K	STOP	7.95E-10
X	41340481	A	G	AAG	GAG	GAA	GGA	K	E	3.58E-09
X	41340482	A	C	AAG	ACG	AAG	ACG	K	T	1.27E-09
X	41340482	A	T	AAG	ATG	AAG	ATG	K	M	1.08E-09
X	41340482	A	G	AAG	AGG	AAG	AGG	K	R	4.60E-09
X	41340483	G	C	AAG	AAC	AGC	ACC	K	N	1.97E-09
X	41340483	G	T	AAG	AAT	AGC	ATC	K	N	1.74E-09
X	41340483	G	A	AAG	AAA	AGC	AAC	K	K	7.71E-09
X	41340484	C	A	CTA	ATA	GCT	GAT	L	I	1.79E-09
X	41340484	C	T	CTA	TTA	GCT	GTT	L	L	7.62E-09
X	41340484	C	G	CTA	GTA	GCT	GGT	L	V	1.90E-09
X	41340485	T	C	CTA	CCA	CTA	CCA	L	P	5.98E-09
X	41340485	T	A	CTA	CAA	CTA	CAA	L	Q	1.07E-09
X	41340485	T	G	CTA	CGA	CTA	CGA	L	R	9.96E-10
X	41340486	A	C	CTA	CTC	TAG	TCG	L	L	1.01E-09
X	41340486	A	T	CTA	CTT	TAG	TTG	L	L	1.04E-09
X	41340486	A	G	CTA	CTG	TAG	TGG	L	L	5.94E-09
X	41340487	G	C	GTT	CTT	AGT	ACT	V	L	2.66E-09
X	41340487	G	T	GTT	TTT	AGT	ATT	V	F	1.95E-09
X	41340487	G	A	GTT	ATT	AGT	AAT	V	I	8.76E-09
X	41340488	T	C	GTT	GCT	GTT	GCT	V	A	5.64E-09
X	41340488	T	A	GTT	GAT	GTT	GAT	V	D	1.50E-09
X	41340488	T	G	GTT	GGT	GTT	GGT	V	G	1.81E-09
X	41340489	T	C	GTT	GTC	TTA	TCA	V	V	4.29E-09
X	41340489	T	A	GTT	GTA	TTA	TAA	V	V	1.80E-09
X	41340489	T	G	GTT	GTG	TTA	TGA	V	V	1.39E-09
X	41340490	A	C	AAA	CAA	TAA	TCA	K	Q	1.38E-09
X	41340490	A	T	AAA	TAA	TAA	TTA	K	STOP	1.75E-09
X	41340490	A	G	AAA	GAA	TAA	TGA	K	E	4.29E-09
X	41340491	A	C	AAA	ACA	AAA	ACA	K	T	1.67E-09
X	41340491	A	T	AAA	ATA	AAA	ATA	K	I	1.03E-09
X	41340491	A	G	AAA	AGA	AAA	AGA	K	R	2.93E-09
X	41340492	A	C	AAA	AAC	AAC	ACC	K	N	1.82E-09
X	41340492	A	T	AAA	AAT	AAC	ATC	K	N	1.53E-09
X	41340492	A	G	AAA	AAG	AAC	AGC	K	K	5.65E-09
X	41340493	C	A	CCC	ACC	ACC	AAC	P	T	4.70E-09
X	41340493	C	T	CCC	TCC	ACC	ATC	P	S	9.77E-09
X	41340493	C	G	CCC	GCC	ACC	AGC	P	A	2.20E-09
X	41340494	C	A	CCC	CAC	CCC	CAC	P	H	2.65E-09
X	41340494	C	T	CCC	CTC	CCC	CTC	P	L	8.31E-09
X	41340494	C	G	CCC	CGC	CCC	CGC	P	R	2.31E-09
X	41340495	C	A	CCC	CCA	CCT	CAT	P	P	1.69E-09
X	41340495	C	T	CCC	CCT	CCT	CTT	P	P	7.64E-09
X	41340495	C	G	CCC	CCG	CCT	CGT	P	P	1.96E-09
X	41340496	T	C	TCT	CCT	CTC	CCC	S	P	3.61E-09
X	41340496	T	A	TCT	ACT	CTC	CAC	S	T	1.06E-09
X	41340496	T	G	TCT	GCT	CTC	CGC	S	A	1.12E-09
X	41340497	C	A	TCT	TAT	TCT	TAT	S	Y	2.25E-09
X	41340497	C	T	TCT	TTT	TCT	TTT	S	F	5.42E-09
X	41340497	C	G	TCT	TGT	TCT	TGT	S	C	3.01E-09
X	41340498	T	C	TCT	TCC	CTA	CCA	S	S	5.98E-09
X	41340498	T	A	TCT	TCA	CTA	CAA	S	S	1.07E-09
X	41340498	T	G	TCT	TCG	CTA	CGA	S	S	9.96E-10
X	41340499	A	C	ACC	CCC	TAC	TCC	T	P	1.36E-09
X	41340499	A	T	ACC	TCC	TAC	TTC	T	S	1.18E-09
X	41340499	A	G	ACC	GCC	TAC	TGC	T	A	6.57E-09
X	41340500	C	A	ACC	AAC	ACC	AAC	T	N	4.70E-09
X	41340500	C	T	ACC	ATC	ACC	ATC	T	I	9.77E-09
X	41340500	C	G	ACC	AGC	ACC	AGC	T	S	2.20E-09
X	41340501	C	A	ACC	ACA	CCT	CAT	T	T	1.69E-09
X	41340501	C	T	ACC	ACT	CCT	CTT	T	T	7.64E-09
X	41340501	C	G	ACC	ACG	CCT	CGT	T	T	1.96E-09
X	41340502	T	C	TGT	CGT	CTG	CCG	C	R	6.40E-09
X	41340502	T	A	TGT	AGT	CTG	CAG	C	S	1.16E-09
X	41340502	T	G	TGT	GGT	CTG	CGG	C	G	1.30E-09
X	41340503	G	C	TGT	TCT	TGT	TCT	C	S	2.48E-09
X	41340503	G	T	TGT	TTT	TGT	TTT	C	F	2.66E-09
X	41340503	G	A	TGT	TAT	TGT	TAT	C	Y	9.64E-09
X	41340504	T	C	TGT	TGC	GTC	GCC	C	C	5.25E-09
X	41340504	T	A	TGT	TGA	GTC	GAC	C	STOP	1.82E-09
X	41340504	T	G	TGT	TGG	GTC	GGC	C	W	1.50E-09
X	41340505	C	A	CTT	ATT	TCT	TAT	L	I	2.25E-09
X	41340505	C	T	CTT	TTT	TCT	TTT	L	F	5.42E-09
X	41340505	C	G	CTT	GTT	TCT	TGT	L	V	3.01E-09
X	41340506	T	C	CTT	CCT	CTT	CCT	L	P	4.64E-09
X	41340506	T	A	CTT	CAT	CTT	CAT	L	H	1.07E-09
X	41340506	T	G	CTT	CGT	CTT	CGT	L	R	1.26E-09
X	41340507	T	C	CTT	CTC	TTT	TCT	L	L	2.95E-09
X	41340507	T	A	CTT	CTA	TTT	TAT	L	L	1.00E-09
X	41340507	T	G	CTT	CTG	TTT	TGT	L	L	1.65E-09
X	41340508	T	C	TAA	CAA	TTA	TCA	STOP	Q	4.29E-09
X	41340508	T	A	TAA	AAA	TTA	TAA	STOP	K	1.80E-09
X	41340508	T	G	TAA	GAA	TTA	TGA	STOP	E	1.39E-09
X	41340509	A	C	TAA	TCA	TAA	TCA	STOP	S	1.38E-09
X	41340509	A	T	TAA	TTA	TAA	TTA	STOP	L	1.75E-09
X	41340509	A	G	TAA	TGA	TAA	TGA	STOP	STOP	4.29E-09
X	41340510	A	C	TAA	TAC	AAA	ACA	STOP	Y	1.67E-09
X	41340510	A	T	TAA	TAT	AAA	ATA	STOP	Y	1.03E-09
X	41340510	A	G	TAA	TAG	AAA	AGA	STOP	STOP	2.93E-09
X	41340511	A	C	ACC	CCC	AAC	ACC	T	P	1.82E-09
X	41340511	A	T	ACC	TCC	AAC	ATC	T	S	1.53E-09
X	41340511	A	G	ACC	GCC	AAC	AGC	T	A	5.65E-09
X	41340512	C	A	ACC	AAC	ACC	AAC	T	N	4.70E-09
X	41340512	C	T	ACC	ATC	ACC	ATC	T	I	9.77E-09
X	41340512	C	G	ACC	AGC	ACC	AGC	T	S	2.20E-09
X	41340513	C	A	ACC	ACA	CCC	CAC	T	T	2.65E-09
X	41340513	C	T	ACC	ACT	CCC	CTC	T	T	8.31E-09
X	41340513	C	G	ACC	ACG	CCC	CGC	T	T	2.31E-09
X	41340514	C	A	CTC	ATC	CCT	CAT	L	I	1.69E-09
X	41340514	C	T	CTC	TTC	CCT	CTT	L	F	7.64E-09
X	41340514	C	G	CTC	GTC	CCT	CGT	L	V	1.96E-09
X	41340515	T	C	CTC	CCC	CTC	CCC	L	P	3.61E-09
X	41340515	T	A	CTC	CAC	CTC	CAC	L	H	1.06E-09
X	41340515	T	G	CTC	CGC	CTC	CGC	L	R	1.12E-09
X	41340516	C	A	CTC	CTA	TCT	TAT	L	L	2.25E-09
X	41340516	C	T	CTC	CTT	TCT	TTT	L	L	5.42E-09
X	41340516	C	G	CTC	CTG	TCT	TGT	L	L	3.01E-09
X	41340517	T	C	TAC	CAC	CTA	CCA	Y	H	5.98E-09
X	41340517	T	A	TAC	AAC	CTA	CAA	Y	N	1.07E-09
X	41340517	T	G	TAC	GAC	CTA	CGA	Y	D	9.96E-10
X	41340518	A	C	TAC	TCC	TAC	TCC	Y	S	1.36E-09
X	41340518	A	T	TAC	TTC	TAC	TTC	Y	F	1.18E-09
X	41340518	A	G	TAC	TGC	TAC	TGC	Y	C	6.57E-09
X	41340519	C	A	TAC	TAA	ACC	AAC	Y	STOP	4.70E-09
X	41340519	C	T	TAC	TAT	ACC	ATC	Y	Y	9.77E-09
X	41340519	C	G	TAC	TAG	ACC	AGC	Y	STOP	2.20E-09
X	41340520	C	A	CTG	ATG	CCT	CAT	L	M	1.69E-09
X	41340520	C	T	CTG	TTG	CCT	CTT	L	L	7.64E-09
X	41340520	C	G	CTG	GTG	CCT	CGT	L	V	1.96E-09
X	41340521	T	C	CTG	CCG	CTG	CCG	L	P	6.40E-09
X	41340521	T	A	CTG	CAG	CTG	CAG	L	Q	1.16E-09
X	41340521	T	G	CTG	CGG	CTG	CGG	L	R	1.30E-09
X	41340522	G	C	CTG	CTC	TGT	TCT	L	L	2.48E-09
X	41340522	G	T	CTG	CTT	TGT	TTT	L	L	2.66E-09
X	41340522	G	A	CTG	CTA	TGT	TAT	L	L	9.64E-09
X	41340523	T	C	TCT	CCT	GTC	GCC	S	P	5.25E-09
X	41340523	T	A	TCT	ACT	GTC	GAC	S	T	1.82E-09
X	41340523	T	G	TCT	GCT	GTC	GGC	S	A	1.50E-09
X	41340524	C	A	TCT	TAT	TCT	TAT	S	Y	2.25E-09
X	41340524	C	T	TCT	TTT	TCT	TTT	S	F	5.42E-09
X	41340524	C	G	TCT	TGT	TCT	TGT	S	C	3.01E-09
X	41340525	T	C	TCT	TCC	CTT	CCT	S	S	4.64E-09
X	41340525	T	A	TCT	TCA	CTT	CAT	S	S	1.07E-09
X	41340525	T	G	TCT	TCG	CTT	CGT	S	S	1.26E-09
X	41340526	T	C	TTG	CTG	TTT	TCT	L	L	2.95E-09
X	41340526	T	A	TTG	ATG	TTT	TAT	L	M	1.00E-09
X	41340526	T	G	TTG	GTG	TTT	TGT	L	V	1.65E-09
X	41340527	T	C	TTG	TCG	TTG	TCG	L	S	4.78E-09
X	41340527	T	A	TTG	TAG	TTG	TAG	L	STOP	8.65E-10
X	41340527	T	G	TTG	TGG	TTG	TGG	L	W	1.88E-09
X	41340528	G	C	TTG	TTC	TGG	TCG	L	F	1.40E-09
X	41340528	G	T	TTG	TTT	TGG	TTG	L	F	1.94E-09
X	41340528	G	A	TTG	TTA	TGG	TAG	L	L	6.11E-09
X	41340529	G	C	GGT	CGT	GGG	GCG	G	R	2.46E-09
X	41340529	G	T	GGT	TGT	GGG	GTG	G	C	2.67E-09
X	41340529	G	A	GGT	AGT	GGG	GAG	G	S	8.21E-09
X	41340530	G	C	GGT	GCT	GGT	GCT	G	A	2.19E-09
X	41340530	G	T	GGT	GTT	GGT	GTT	G	V	4.59E-09
X	41340530	G	A	GGT	GAT	GGT	GAT	G	D	9.82E-09
X	41340531	T	C	GGT	GGC	GTT	GCT	G	G	5.64E-09
X	41340531	T	A	GGT	GGA	GTT	GAT	G	G	1.50E-09
X	41340531	T	G	GGT	GGG	GTT	GGT	G	G	1.81E-09
X	41340532	T	C	TAA	CAA	TTA	TCA	STOP	Q	4.29E-09
X	41340532	T	A	TAA	AAA	TTA	TAA	STOP	K	1.80E-09
X	41340532	T	G	TAA	GAA	TTA	TGA	STOP	E	1.39E-09
X	41340533	A	C	TAA	TCA	TAA	TCA	STOP	S	1.38E-09
X	41340533	A	T	TAA	TTA	TAA	TTA	STOP	L	1.75E-09
X	41340533	A	G	TAA	TGA	TAA	TGA	STOP	STOP	4.29E-09
X	41340534	A	C	TAA	TAC	AAT	ACT	STOP	Y	1.21E-09
X	41340534	A	T	TAA	TAT	AAT	ATT	STOP	Y	1.44E-09
X	41340534	A	G	TAA	TAG	AAT	AGT	STOP	STOP	7.35E-09
X	41340535	T	C	TTT	CTT	ATT	ACT	F	L	7.35E-09
X	41340535	T	A	TTT	ATT	ATT	AAT	F	I	1.45E-09
X	41340535	T	G	TTT	GTT	ATT	AGT	F	V	1.23E-09
X	41340536	T	C	TTT	TCT	TTT	TCT	F	S	2.95E-09
X	41340536	T	A	TTT	TAT	TTT	TAT	F	Y	1.00E-09
X	41340536	T	G	TTT	TGT	TTT	TGT	F	C	1.65E-09
X	41340537	T	C	TTT	TTC	TTA	TCA	F	F	4.29E-09
X	41340537	T	A	TTT	TTA	TTA	TAA	F	L	1.80E-09
X	41340537	T	G	TTT	TTG	TTA	TGA	F	L	1.39E-09
X	41340538	A	C	ACA	CCA	TAC	TCC	T	P	1.36E-09
X	41340538	A	T	ACA	TCA	TAC	TTC	T	S	1.18E-09
X	41340538	A	G	ACA	GCA	TAC	TGC	T	A	6.57E-09
X	41340539	C	A	ACA	AAA	ACA	AAA	T	K	2.54E-09
X	41340539	C	T	ACA	ATA	ACA	ATA	T	I	9.72E-09
X	41340539	C	G	ACA	AGA	ACA	AGA	T	R	2.51E-09
X	41340540	A	C	ACA	ACC	CAT	CCT	T	T	1.93E-09
X	41340540	A	T	ACA	ACT	CAT	CTT	T	T	2.20E-09
X	41340540	A	G	ACA	ACG	CAT	CGT	T	T	1.20E-08
X	41340541	T	C	TGT	CGT	ATG	ACG	C	R	1.20E-08
X	41340541	T	A	TGT	AGT	ATG	AAG	C	S	2.13E-09
X	41340541	T	G	TGT	GGT	ATG	AGG	C	G	1.92E-09
X	41340542	G	C	TGT	TCT	TGT	TCT	C	S	2.48E-09
X	41340542	G	T	TGT	TTT	TGT	TTT	C	F	2.66E-09
X	41340542	G	A	TGT	TAT	TGT	TAT	C	Y	9.64E-09
X	41340543	T	C	TGT	TGC	GTT	GCT	C	C	5.64E-09
X	41340543	T	A	TGT	TGA	GTT	GAT	C	STOP	1.50E-09
X	41340543	T	G	TGT	TGG	GTT	GGT	C	W	1.81E-09
X	41340544	T	C	TTG	CTG	TTT	TCT	L	L	2.95E-09
X	41340544	T	A	TTG	ATG	TTT	TAT	L	M	1.00E-09
X	41340544	T	G	TTG	GTG	TTT	TGT	L	V	1.65E-09
X	41340545	T	C	TTG	TCG	TTG	TCG	L	S	4.78E-09
X	41340545	T	A	TTG	TAG	TTG	TAG	L	STOP	8.65E-10
X	41340545	T	G	TTG	TGG	TTG	TGG	L	W	1.88E-09
X	41340546	G	C	TTG	TTC	TGT	TCT	L	F	2.48E-09
X	41340546	G	T	TTG	TTT	TGT	TTT	L	F	2.66E-09
X	41340546	G	A	TTG	TTA	TGT	TAT	L	L	9.64E-09
X	41340547	T	C	TCA	CCA	GTC	GCC	S	P	5.25E-09
X	41340547	T	A	TCA	ACA	GTC	GAC	S	T	1.82E-09
X	41340547	T	G	TCA	GCA	GTC	GGC	S	A	1.50E-09
X	41340548	C	A	TCA	TAA	TCA	TAA	S	STOP	1.77E-09
X	41340548	C	T	TCA	TTA	TCA	TTA	S	L	5.57E-09
X	41340548	C	G	TCA	TGA	TCA	TGA	S	STOP	1.91E-09
X	41340549	A	C	TCA	TCC	CAT	CCT	S	S	1.93E-09
X	41340549	A	T	TCA	TCT	CAT	CTT	S	S	2.20E-09
X	41340549	A	G	TCA	TCG	CAT	CGT	S	S	1.20E-08
X	41340550	T	C	TCC	CCC	ATC	ACC	S	P	5.72E-09
X	41340550	T	A	TCC	ACC	ATC	AAC	S	T	2.62E-09
X	41340550	T	G	TCC	GCC	ATC	AGC	S	A	1.25E-09
X	41340551	C	A	TCC	TAC	TCC	TAC	S	Y	2.09E-09
X	41340551	C	T	TCC	TTC	TCC	TTC	S	F	7.78E-09
X	41340551	C	G	TCC	TGC	TCC	TGC	S	C	2.09E-09
X	41340552	C	A	TCC	TCA	CCC	CAC	S	S	2.65E-09
X	41340552	C	T	TCC	TCT	CCC	CTC	S	S	8.31E-09
X	41340552	C	G	TCC	TCG	CCC	CGC	S	S	2.31E-09
X	41340553	C	A	CCT	ACT	CCC	CAC	P	T	2.65E-09
X	41340553	C	T	CCT	TCT	CCC	CTC	P	S	8.31E-09
X	41340553	C	G	CCT	GCT	CCC	CGC	P	A	2.31E-09
X	41340554	C	A	CCT	CAT	CCT	CAT	P	H	1.69E-09
X	41340554	C	T	CCT	CTT	CCT	CTT	P	L	7.64E-09
X	41340554	C	G	CCT	CGT	CCT	CGT	P	R	1.96E-09
X	41340555	T	C	CCT	CCC	CTT	CCT	P	P	4.64E-09
X	41340555	T	A	CCT	CCA	CTT	CAT	P	P	1.07E-09
X	41340555	T	G	CCT	CCG	CTT	CGT	P	P	1.26E-09
X	41340556	T	C	TAC	CAC	TTA	TCA	Y	H	4.29E-09
X	41340556	T	A	TAC	AAC	TTA	TAA	Y	N	1.80E-09
X	41340556	T	G	TAC	GAC	TTA	TGA	Y	D	1.39E-09
X	41340557	A	C	TAC	TCC	TAC	TCC	Y	S	1.36E-09
X	41340557	A	T	TAC	TTC	TAC	TTC	Y	F	1.18E-09
X	41340557	A	G	TAC	TGC	TAC	TGC	Y	C	6.57E-09
X	41340558	C	A	TAC	TAA	ACC	AAC	Y	STOP	4.70E-09
X	41340558	C	T	TAC	TAT	ACC	ATC	Y	Y	9.77E-09
X	41340558	C	G	TAC	TAG	ACC	AGC	Y	STOP	2.20E-09
X	41340559	C	A	CTG	ATG	CCT	CAT	L	M	1.69E-09
X	41340559	C	T	CTG	TTG	CCT	CTT	L	L	7.64E-09
X	41340559	C	G	CTG	GTG	CCT	CGT	L	V	1.96E-09
X	41340560	T	C	CTG	CCG	CTG	CCG	L	P	6.40E-09
X	41340560	T	A	CTG	CAG	CTG	CAG	L	Q	1.16E-09
X	41340560	T	G	CTG	CGG	CTG	CGG	L	R	1.30E-09
X	41340561	G	C	CTG	CTC	TGG	TCG	L	L	1.40E-09
X	41340561	G	T	CTG	CTT	TGG	TTG	L	L	1.94E-09
X	41340561	G	A	CTG	CTA	TGG	TAG	L	L	6.11E-09
X	41340562	G	C	GAT	CAT	GGA	GCA	D	H	2.07E-09
X	41340562	G	T	GAT	TAT	GGA	GTA	D	Y	2.06E-09
X	41340562	G	A	GAT	AAT	GGA	GAA	D	N	7.82E-09
X	41340563	A	C	GAT	GCT	GAT	GCT	D	A	1.22E-09
X	41340563	A	T	GAT	GTT	GAT	GTT	D	V	2.47E-09
X	41340563	A	G	GAT	GGT	GAT	GGT	D	G	5.65E-09
X	41340564	T	C	GAT	GAC	ATA	ACA	D	D	1.11E-08
X	41340564	T	A	GAT	GAA	ATA	AAA	D	E	1.70E-09
X	41340564	T	G	GAT	GAG	ATA	AGA	D	E	1.56E-09
X	41340565	A	C	ATT	CTT	TAT	TCT	I	L	1.51E-09
X	41340565	A	T	ATT	TTT	TAT	TTT	I	F	1.67E-09
X	41340565	A	G	ATT	GTT	TAT	TGT	I	V	1.11E-08
X	41340566	T	C	ATT	ACT	ATT	ACT	I	T	7.35E-09
X	41340566	T	A	ATT	AAT	ATT	AAT	I	N	1.45E-09
X	41340566	T	G	ATT	AGT	ATT	AGT	I	S	1.23E-09
X	41340567	T	C	ATT	ATC	TTT	TCT	I	I	2.95E-09
X	41340567	T	A	ATT	ATA	TTT	TAT	I	I	1.00E-09
X	41340567	T	G	ATT	ATG	TTT	TGT	I	M	1.65E-09
X	41340568	T	C	TAT	CAT	TTA	TCA	Y	H	4.29E-09
X	41340568	T	A	TAT	AAT	TTA	TAA	Y	N	1.80E-09
X	41340568	T	G	TAT	GAT	TTA	TGA	Y	D	1.39E-09
X	41340569	A	C	TAT	TCT	TAT	TCT	Y	S	1.51E-09
X	41340569	A	T	TAT	TTT	TAT	TTT	Y	F	1.67E-09
X	41340569	A	G	TAT	TGT	TAT	TGT	Y	C	1.11E-08
X	41340570	T	C	TAT	TAC	ATA	ACA	Y	Y	1.11E-08
X	41340570	T	A	TAT	TAA	ATA	AAA	Y	STOP	1.70E-09
X	41340570	T	G	TAT	TAG	ATA	AGA	Y	STOP	1.56E-09
X	41340571	A	C	AGC	CGC	TAG	TCG	S	R	1.01E-09
X	41340571	A	T	AGC	TGC	TAG	TTG	S	C	1.04E-09
X	41340571	A	G	AGC	GGC	TAG	TGG	S	G	5.94E-09
X	41340572	G	C	AGC	ACC	AGC	ACC	S	T	1.97E-09
X	41340572	G	T	AGC	ATC	AGC	ATC	S	I	1.74E-09
X	41340572	G	A	AGC	AAC	AGC	AAC	S	N	7.71E-09
X	41340573	C	A	AGC	AGA	GCT	GAT	S	R	1.79E-09
X	41340573	C	T	AGC	AGT	GCT	GTT	S	S	7.62E-09
X	41340573	C	G	AGC	AGG	GCT	GGT	S	R	1.90E-09
X	41340574	T	C	TGT	CGT	CTG	CCG	C	R	6.40E-09
X	41340574	T	A	TGT	AGT	CTG	CAG	C	S	1.16E-09
X	41340574	T	G	TGT	GGT	CTG	CGG	C	G	1.30E-09
X	41340575	G	C	TGT	TCT	TGT	TCT	C	S	2.48E-09
X	41340575	G	T	TGT	TTT	TGT	TTT	C	F	2.66E-09
X	41340575	G	A	TGT	TAT	TGT	TAT	C	Y	9.64E-09
X	41340576	T	C	TGT	TGC	GTA	GCA	C	C	6.50E-09
X	41340576	T	A	TGT	TGA	GTA	GAA	C	STOP	1.18E-09
X	41340576	T	G	TGT	TGG	GTA	GGA	C	W	1.45E-09
X	41340577	A	C	ACC	CCC	TAC	TCC	T	P	1.36E-09
X	41340577	A	T	ACC	TCC	TAC	TTC	T	S	1.18E-09
X	41340577	A	G	ACC	GCC	TAC	TGC	T	A	6.57E-09
X	41340578	C	A	ACC	AAC	ACC	AAC	T	N	4.70E-09
X	41340578	C	T	ACC	ATC	ACC	ATC	T	I	9.77E-09
X	41340578	C	G	ACC	AGC	ACC	AGC	T	S	2.20E-09
X	41340579	C	A	ACC	ACA	CCC	CAC	T	T	2.65E-09
X	41340579	C	T	ACC	ACT	CCC	CTC	T	T	8.31E-09
X	41340579	C	G	ACC	ACG	CCC	CGC	T	T	2.31E-09
X	41340580	C	A	CAG	AAG	CCA	CAA	Q	K	1.98E-09
X	41340580	C	T	CAG	TAG	CCA	CTA	Q	STOP	6.05E-09
X	41340580	C	G	CAG	GAG	CCA	CGA	Q	E	1.36E-09
X	41340581	A	C	CAG	CCG	CAG	CCG	Q	P	1.39E-09
X	41340581	A	T	CAG	CTG	CAG	CTG	Q	L	1.15E-09
X	41340581	A	G	CAG	CGG	CAG	CGG	Q	R	6.40E-09
X	41340582	G	C	CAG	CAC	AGG	ACG	Q	H	1.97E-09
X	41340582	G	T	CAG	CAT	AGG	ATG	Q	H	1.65E-09
X	41340582	G	A	CAG	CAA	AGG	AAG	Q	Q	7.70E-09
X	41340583	G	C	GAA	CAA	GGA	GCA	E	Q	2.07E-09
X	41340583	G	T	GAA	TAA	GGA	GTA	E	STOP	2.06E-09
X	41340583	G	A	GAA	AAA	GGA	GAA	E	K	7.82E-09
X	41340584	A	C	GAA	GCA	GAA	GCA	E	A	1.34E-09
X	41340584	A	T	GAA	GTA	GAA	GTA	E	V	7.95E-10
X	41340584	A	G	GAA	GGA	GAA	GGA	E	G	3.58E-09
X	41340585	A	C	GAA	GAC	AAC	ACC	E	D	1.82E-09
X	41340585	A	T	GAA	GAT	AAC	ATC	E	D	1.53E-09
X	41340585	A	G	GAA	GAG	AAC	AGC	E	E	5.65E-09
X	41340586	C	A	CCT	ACT	ACC	AAC	P	T	4.70E-09
X	41340586	C	T	CCT	TCT	ACC	ATC	P	S	9.77E-09
X	41340586	C	G	CCT	GCT	ACC	AGC	P	A	2.20E-09
X	41340587	C	A	CCT	CAT	CCT	CAT	P	H	1.69E-09
X	41340587	C	T	CCT	CTT	CCT	CTT	P	L	7.64E-09
X	41340587	C	G	CCT	CGT	CCT	CGT	P	R	1.96E-09
X	41340588	T	C	CCT	CCC	CTT	CCT	P	P	4.64E-09
X	41340588	T	A	CCT	CCA	CTT	CAT	P	P	1.07E-09
X	41340588	T	G	CCT	CCG	CTT	CGT	P	P	1.26E-09
X	41340589	T	C	TGT	CGT	TTG	TCG	C	R	4.78E-09
X	41340589	T	A	TGT	AGT	TTG	TAG	C	S	8.65E-10
X	41340589	T	G	TGT	GGT	TTG	TGG	C	G	1.88E-09
X	41340590	G	C	TGT	TCT	TGT	TCT	C	S	2.48E-09
X	41340590	G	T	TGT	TTT	TGT	TTT	C	F	2.66E-09
X	41340590	G	A	TGT	TAT	TGT	TAT	C	Y	9.64E-09
X	41340591	T	C	TGT	TGC	GTC	GCC	C	C	5.25E-09
X	41340591	T	A	TGT	TGA	GTC	GAC	C	STOP	1.82E-09
X	41340591	T	G	TGT	TGG	GTC	GGC	C	W	1.50E-09
X	41340592	C	A	CTA	ATA	TCT	TAT	L	I	2.25E-09
X	41340592	C	T	CTA	TTA	TCT	TTT	L	L	5.42E-09
X	41340592	C	G	CTA	GTA	TCT	TGT	L	V	3.01E-09
X	41340593	T	C	CTA	CCA	CTA	CCA	L	P	5.98E-09
X	41340593	T	A	CTA	CAA	CTA	CAA	L	Q	1.07E-09
X	41340593	T	G	CTA	CGA	CTA	CGA	L	R	9.96E-10
X	41340594	A	C	CTA	CTC	TAT	TCT	L	L	1.51E-09
X	41340594	A	T	CTA	CTT	TAT	TTT	L	L	1.67E-09
X	41340594	A	G	CTA	CTG	TAT	TGT	L	L	1.11E-08
X	41340595	T	C	TAC	CAC	ATA	ACA	Y	H	1.11E-08
X	41340595	T	A	TAC	AAC	ATA	AAA	Y	N	1.70E-09
X	41340595	T	G	TAC	GAC	ATA	AGA	Y	D	1.56E-09
X	41340596	A	C	TAC	TCC	TAC	TCC	Y	S	1.36E-09
X	41340596	A	T	TAC	TTC	TAC	TTC	Y	F	1.18E-09
X	41340596	A	G	TAC	TGC	TAC	TGC	Y	C	6.57E-09
X	41340597	C	A	TAC	TAA	ACT	AAT	Y	STOP	2.00E-09
X	41340597	C	T	TAC	TAT	ACT	ATT	Y	Y	8.79E-09
X	41340597	C	G	TAC	TAG	ACT	AGT	Y	STOP	2.70E-09
X	41340598	T	C	TGA	CGA	CTG	CCG	STOP	R	6.40E-09
X	41340598	T	A	TGA	AGA	CTG	CAG	STOP	R	1.16E-09
X	41340598	T	G	TGA	GGA	CTG	CGG	STOP	G	1.30E-09
X	41340599	G	C	TGA	TCA	TGA	TCA	STOP	S	1.91E-09
X	41340599	G	T	TGA	TTA	TGA	TTA	STOP	L	1.72E-09
X	41340599	G	A	TGA	TAA	TGA	TAA	STOP	STOP	5.36E-09
X	41340600	A	C	TGA	TGC	GAG	GCG	STOP	C	1.18E-09
X	41340600	A	T	TGA	TGT	GAG	GTG	STOP	C	1.09E-09
X	41340600	A	G	TGA	TGG	GAG	GGG	STOP	W	3.59E-09
X	41340601	G	C	GAA	CAA	AGA	ACA	E	Q	2.96E-09
X	41340601	G	T	GAA	TAA	AGA	ATA	E	STOP	2.31E-09
X	41340601	G	A	GAA	AAA	AGA	AAA	E	K	5.37E-09
X	41340602	A	C	GAA	GCA	GAA	GCA	E	A	1.34E-09
X	41340602	A	T	GAA	GTA	GAA	GTA	E	V	7.95E-10
X	41340602	A	G	GAA	GGA	GAA	GGA	E	G	3.58E-09
X	41340603	A	C	GAA	GAC	AAT	ACT	E	D	1.21E-09
X	41340603	A	T	GAA	GAT	AAT	ATT	E	D	1.44E-09
X	41340603	A	G	GAA	GAG	AAT	AGT	E	E	7.35E-09
X	41340604	T	C	TAT	CAT	ATA	ACA	Y	H	1.11E-08
X	41340604	T	A	TAT	AAT	ATA	AAA	Y	N	1.70E-09
X	41340604	T	G	TAT	GAT	ATA	AGA	Y	D	1.56E-09
X	41340605	A	C	TAT	TCT	TAT	TCT	Y	S	1.51E-09
X	41340605	A	T	TAT	TTT	TAT	TTT	Y	F	1.67E-09
X	41340605	A	G	TAT	TGT	TAT	TGT	Y	C	1.11E-08
X	41340606	T	C	TAT	TAC	ATA	ACA	Y	Y	1.11E-08
X	41340606	T	A	TAT	TAA	ATA	AAA	Y	STOP	1.70E-09
X	41340606	T	G	TAT	TAG	ATA	AGA	Y	STOP	1.56E-09
X	41340607	A	C	ATA	CTA	TAT	TCT	I	L	1.51E-09
X	41340607	A	T	ATA	TTA	TAT	TTT	I	L	1.67E-09
X	41340607	A	G	ATA	GTA	TAT	TGT	I	V	1.11E-08
X	41340608	T	C	ATA	ACA	ATA	ACA	I	T	1.11E-08
X	41340608	T	A	ATA	AAA	ATA	AAA	I	K	1.70E-09
X	41340608	T	G	ATA	AGA	ATA	AGA	I	R	1.56E-09
X	41340609	A	C	ATA	ATC	TAG	TCG	I	I	1.01E-09
X	41340609	A	T	ATA	ATT	TAG	TTG	I	I	1.04E-09
X	41340609	A	G	ATA	ATG	TAG	TGG	I	M	5.94E-09
X	41340610	G	C	GTG	CTG	AGT	ACT	V	L	2.66E-09
X	41340610	G	T	GTG	TTG	AGT	ATT	V	L	1.95E-09
X	41340610	G	A	GTG	ATG	AGT	AAT	V	M	8.76E-09
X	41340611	T	C	GTG	GCG	GTG	GCG	V	A	6.62E-09
X	41340611	T	A	GTG	GAG	GTG	GAG	V	E	1.40E-09
X	41340611	T	G	GTG	GGG	GTG	GGG	V	G	1.81E-09
X	41340612	G	C	GTG	GTC	TGA	TCA	V	V	1.91E-09
X	41340612	G	T	GTG	GTT	TGA	TTA	V	V	1.72E-09
X	41340612	G	A	GTG	GTA	TGA	TAA	V	V	5.36E-09
X	41340613	A	C	ATG	CTG	GAT	GCT	M	L	1.22E-09
X	41340613	A	T	ATG	TTG	GAT	GTT	M	L	2.47E-09
X	41340613	A	G	ATG	GTG	GAT	GGT	M	V	5.65E-09
X	41340614	T	C	ATG	ACG	ATG	ACG	M	T	1.20E-08
X	41340614	T	A	ATG	AAG	ATG	AAG	M	K	2.13E-09
X	41340614	T	G	ATG	AGG	ATG	AGG	M	R	1.92E-09
X	41340615	G	C	ATG	ATC	TGA	TCA	M	I	1.91E-09
X	41340615	G	T	ATG	ATT	TGA	TTA	M	I	1.72E-09
X	41340615	G	A	ATG	ATA	TGA	TAA	M	I	5.36E-09
X	41340616	A	C	AGG	CGG	GAG	GCG	R	R	1.18E-09
X	41340616	A	T	AGG	TGG	GAG	GTG	R	W	1.09E-09
X	41340616	A	G	AGG	GGG	GAG	GGG	R	G	3.59E-09
X	41340617	G	C	AGG	ACG	AGG	ACG	R	T	1.97E-09
X	41340617	G	T	AGG	ATG	AGG	ATG	R	M	1.65E-09
X	41340617	G	A	AGG	AAG	AGG	AAG	R	K	7.70E-09
X	41340618	G	C	AGG	AGC	GGG	GCG	R	S	2.46E-09
X	41340618	G	T	AGG	AGT	GGG	GTG	R	S	2.67E-09
X	41340618	G	A	AGG	AGA	GGG	GAG	R	R	8.21E-09
X	41340619	G	C	GTT	CTT	GGT	GCT	V	L	2.19E-09
X	41340619	G	T	GTT	TTT	GGT	GTT	V	F	4.59E-09
X	41340619	G	A	GTT	ATT	GGT	GAT	V	I	9.82E-09
X	41340620	T	C	GTT	GCT	GTT	GCT	V	A	5.64E-09
X	41340620	T	A	GTT	GAT	GTT	GAT	V	D	1.50E-09
X	41340620	T	G	GTT	GGT	GTT	GGT	V	G	1.81E-09
X	41340621	T	C	GTT	GTC	TTT	TCT	V	V	2.95E-09
X	41340621	T	A	GTT	GTA	TTT	TAT	V	V	1.00E-09
X	41340621	T	G	GTT	GTG	TTT	TGT	V	V	1.65E-09
X	41340622	T	C	TTT	CTT	TTT	TCT	F	L	2.95E-09
X	41340622	T	A	TTT	ATT	TTT	TAT	F	I	1.00E-09
X	41340622	T	G	TTT	GTT	TTT	TGT	F	V	1.65E-09
X	41340623	T	C	TTT	TCT	TTT	TCT	F	S	2.95E-09
X	41340623	T	A	TTT	TAT	TTT	TAT	F	Y	1.00E-09
X	41340623	T	G	TTT	TGT	TTT	TGT	F	C	1.65E-09
X	41340624	T	C	TTT	TTC	TTC	TCC	F	F	3.51E-09
X	41340624	T	A	TTT	TTA	TTC	TAC	F	L	8.10E-10
X	41340624	T	G	TTT	TTG	TTC	TGC	F	L	1.38E-09
X	41340625	C	A	CTT	ATT	TCT	TAT	L	I	2.25E-09
X	41340625	C	T	CTT	TTT	TCT	TTT	L	F	5.42E-09
X	41340625	C	G	CTT	GTT	TCT	TGT	L	V	3.01E-09
X	41340626	T	C	CTT	CCT	CTT	CCT	L	P	4.64E-09
X	41340626	T	A	CTT	CAT	CTT	CAT	L	H	1.07E-09
X	41340626	T	G	CTT	CGT	CTT	CGT	L	R	1.26E-09
X	41340627	T	C	CTT	CTC	TTT	TCT	L	L	2.95E-09
X	41340627	T	A	CTT	CTA	TTT	TAT	L	L	1.00E-09
X	41340627	T	G	CTT	CTG	TTT	TGT	L	L	1.65E-09
X	41340628	T	C	TTT	CTT	TTT	TCT	F	L	2.95E-09
X	41340628	T	A	TTT	ATT	TTT	TAT	F	I	1.00E-09
X	41340628	T	G	TTT	GTT	TTT	TGT	F	V	1.65E-09
X	41340629	T	C	TTT	TCT	TTT	TCT	F	S	2.95E-09
X	41340629	T	A	TTT	TAT	TTT	TAT	F	Y	1.00E-09
X	41340629	T	G	TTT	TGT	TTT	TGT	F	C	1.65E-09
X	41340630	T	C	TTT	TTC	TTC	TCC	F	F	3.51E-09
X	41340630	T	A	TTT	TTA	TTC	TAC	F	L	8.10E-10
X	41340630	T	G	TTT	TTG	TTC	TGC	F	L	1.38E-09
X	41340631	C	A	CCC	ACC	TCC	TAC	P	T	2.09E-09
X	41340631	C	T	CCC	TCC	TCC	TTC	P	S	7.78E-09
X	41340631	C	G	CCC	GCC	TCC	TGC	P	A	2.09E-09
X	41340632	C	A	CCC	CAC	CCC	CAC	P	H	2.65E-09
X	41340632	C	T	CCC	CTC	CCC	CTC	P	L	8.31E-09
X	41340632	C	G	CCC	CGC	CCC	CGC	P	R	2.31E-09
X	41340633	C	A	CCC	CCA	CCA	CAA	P	P	1.98E-09
X	41340633	C	T	CCC	CCT	CCA	CTA	P	P	6.05E-09
X	41340633	C	G	CCC	CCG	CCA	CGA	P	P	1.36E-09
X	41340634	A	C	AGG	CGG	CAG	CCG	R	R	1.39E-09
X	41340634	A	T	AGG	TGG	CAG	CTG	R	W	1.15E-09
X	41340634	A	G	AGG	GGG	CAG	CGG	R	G	6.40E-09
X	41340635	G	C	AGG	ACG	AGG	ACG	R	T	1.97E-09
X	41340635	G	T	AGG	ATG	AGG	ATG	R	M	1.65E-09
X	41340635	G	A	AGG	AAG	AGG	AAG	R	K	7.70E-09
X	41340636	G	C	AGG	AGC	GGT	GCT	R	S	2.19E-09
X	41340636	G	T	AGG	AGT	GGT	GTT	R	S	4.59E-09
X	41340636	G	A	AGG	AGA	GGT	GAT	R	R	9.82E-09
X	41340637	T	C	TAT	CAT	GTA	GCA	Y	H	6.50E-09
X	41340637	T	A	TAT	AAT	GTA	GAA	Y	N	1.18E-09
X	41340637	T	G	TAT	GAT	GTA	GGA	Y	D	1.45E-09
X	41340638	A	C	TAT	TCT	TAT	TCT	Y	S	1.51E-09
X	41340638	A	T	TAT	TTT	TAT	TTT	Y	F	1.67E-09
X	41340638	A	G	TAT	TGT	TAT	TGT	Y	C	1.11E-08
X	41340639	T	C	TAT	TAC	ATT	ACT	Y	Y	7.35E-09
X	41340639	T	A	TAT	TAA	ATT	AAT	Y	STOP	1.45E-09
X	41340639	T	G	TAT	TAG	ATT	AGT	Y	STOP	1.23E-09
X	41340640	T	C	TCC	CCC	TTC	TCC	S	P	3.51E-09
X	41340640	T	A	TCC	ACC	TTC	TAC	S	T	8.10E-10
X	41340640	T	G	TCC	GCC	TTC	TGC	S	A	1.38E-09
X	41340641	C	A	TCC	TAC	TCC	TAC	S	Y	2.09E-09
X	41340641	C	T	TCC	TTC	TCC	TTC	S	F	7.78E-09
X	41340641	C	G	TCC	TGC	TCC	TGC	S	C	2.09E-09
X	41340642	C	A	TCC	TCA	CCT	CAT	S	S	1.69E-09
X	41340642	C	T	TCC	TCT	CCT	CTT	S	S	7.64E-09
X	41340642	C	G	TCC	TCG	CCT	CGT	S	S	1.96E-09
X	41340643	T	C	TGA	CGA	CTG	CCG	STOP	R	6.40E-09
X	41340643	T	A	TGA	AGA	CTG	CAG	STOP	R	1.16E-09
X	41340643	T	G	TGA	GGA	CTG	CGG	STOP	G	1.30E-09
X	41340644	G	C	TGA	TCA	TGA	TCA	STOP	S	1.91E-09
X	41340644	G	T	TGA	TTA	TGA	TTA	STOP	L	1.72E-09
X	41340644	G	A	TGA	TAA	TGA	TAA	STOP	STOP	5.36E-09
X	41340645	A	C	TGA	TGC	GAT	GCT	STOP	C	1.22E-09
X	41340645	A	T	TGA	TGT	GAT	GTT	STOP	C	2.47E-09
X	41340645	A	G	TGA	TGG	GAT	GGT	STOP	W	5.65E-09
X	41340646	T	C	TTG	CTG	ATT	ACT	L	L	7.35E-09
X	41340646	T	A	TTG	ATG	ATT	AAT	L	M	1.45E-09
X	41340646	T	G	TTG	GTG	ATT	AGT	L	V	1.23E-09
X	41340647	T	C	TTG	TCG	TTG	TCG	L	S	4.78E-09
X	41340647	T	A	TTG	TAG	TTG	TAG	L	STOP	8.65E-10
X	41340647	T	G	TTG	TGG	TTG	TGG	L	W	1.88E-09
X	41340648	G	C	TTG	TTC	TGT	TCT	L	F	2.48E-09
X	41340648	G	T	TTG	TTT	TGT	TTT	L	F	2.66E-09
X	41340648	G	A	TTG	TTA	TGT	TAT	L	L	9.64E-09
X	41340649	T	C	TCA	CCA	GTC	GCC	S	P	5.25E-09
X	41340649	T	A	TCA	ACA	GTC	GAC	S	T	1.82E-09
X	41340649	T	G	TCA	GCA	GTC	GGC	S	A	1.50E-09
X	41340650	C	A	TCA	TAA	TCA	TAA	S	STOP	1.77E-09
X	41340650	C	T	TCA	TTA	TCA	TTA	S	L	5.57E-09
X	41340650	C	G	TCA	TGA	TCA	TGA	S	STOP	1.91E-09
X	41340651	A	C	TCA	TCC	CAT	CCT	S	S	1.93E-09
X	41340651	A	T	TCA	TCT	CAT	CTT	S	S	2.20E-09
X	41340651	A	G	TCA	TCG	CAT	CGT	S	S	1.20E-08
X	41340652	T	C	TCA	CCA	ATC	ACC	S	P	5.72E-09
X	41340652	T	A	TCA	ACA	ATC	AAC	S	T	2.62E-09
X	41340652	T	G	TCA	GCA	ATC	AGC	S	A	1.25E-09
X	41340653	C	A	TCA	TAA	TCA	TAA	S	STOP	1.77E-09
X	41340653	C	T	TCA	TTA	TCA	TTA	S	L	5.57E-09
X	41340653	C	G	TCA	TGA	TCA	TGA	S	STOP	1.91E-09
X	41340654	A	C	TCA	TCC	CAA	CCA	S	S	1.91E-09
X	41340654	A	T	TCA	TCT	CAA	CTA	S	S	8.77E-10
X	41340654	A	G	TCA	TCG	CAA	CGA	S	S	4.69E-09
X	41340655	A	C	AGC	CGC	AAG	ACG	S	R	1.27E-09
X	41340655	A	T	AGC	TGC	AAG	ATG	S	C	1.08E-09
X	41340655	A	G	AGC	GGC	AAG	AGG	S	G	4.60E-09
X	41340656	G	C	AGC	ACC	AGC	ACC	S	T	1.97E-09
X	41340656	G	T	AGC	ATC	AGC	ATC	S	I	1.74E-09
X	41340656	G	A	AGC	AAC	AGC	AAC	S	N	7.71E-09
X	41340657	C	A	AGC	AGA	GCT	GAT	S	R	1.79E-09
X	41340657	C	T	AGC	AGT	GCT	GTT	S	S	7.62E-09
X	41340657	C	G	AGC	AGG	GCT	GGT	S	R	1.90E-09
X	41340658	T	C	TTA	CTA	CTT	CCT	L	L	4.64E-09
X	41340658	T	A	TTA	ATA	CTT	CAT	L	I	1.07E-09
X	41340658	T	G	TTA	GTA	CTT	CGT	L	V	1.26E-09
X	41340659	T	C	TTA	TCA	TTA	TCA	L	S	4.29E-09
X	41340659	T	A	TTA	TAA	TTA	TAA	L	STOP	1.80E-09
X	41340659	T	G	TTA	TGA	TTA	TGA	L	STOP	1.39E-09
X	41340660	A	C	TTA	TTC	TAT	TCT	L	F	1.51E-09
X	41340660	A	T	TTA	TTT	TAT	TTT	L	F	1.67E-09
X	41340660	A	G	TTA	TTG	TAT	TGT	L	L	1.11E-08
X	41340661	T	C	TAG	CAG	ATA	ACA	STOP	Q	1.11E-08
X	41340661	T	A	TAG	AAG	ATA	AAA	STOP	K	1.70E-09
X	41340661	T	G	TAG	GAG	ATA	AGA	STOP	E	1.56E-09
X	41340662	A	C	TAG	TCG	TAG	TCG	STOP	S	1.01E-09
X	41340662	A	T	TAG	TTG	TAG	TTG	STOP	L	1.04E-09
X	41340662	A	G	TAG	TGG	TAG	TGG	STOP	W	5.94E-09
X	41340663	G	C	TAG	TAC	AGT	ACT	STOP	Y	2.66E-09
X	41340663	G	T	TAG	TAT	AGT	ATT	STOP	Y	1.95E-09
X	41340663	G	A	TAG	TAA	AGT	AAT	STOP	STOP	8.76E-09
X	41340664	T	C	TAG	CAG	GTA	GCA	STOP	Q	6.50E-09
X	41340664	T	A	TAG	AAG	GTA	GAA	STOP	K	1.18E-09
X	41340664	T	G	TAG	GAG	GTA	GGA	STOP	E	1.45E-09
X	41340665	A	C	TAG	TCG	TAG	TCG	STOP	S	1.01E-09
X	41340665	A	T	TAG	TTG	TAG	TTG	STOP	L	1.04E-09
X	41340665	A	G	TAG	TGG	TAG	TGG	STOP	W	5.94E-09
X	41340666	G	C	TAG	TAC	AGA	ACA	STOP	Y	2.96E-09
X	41340666	G	T	TAG	TAT	AGA	ATA	STOP	Y	2.31E-09
X	41340666	G	A	TAG	TAA	AGA	AAA	STOP	STOP	5.37E-09
X	41340667	A	C	ATG	CTG	GAT	GCT	M	L	1.22E-09
X	41340667	A	T	ATG	TTG	GAT	GTT	M	L	2.47E-09
X	41340667	A	G	ATG	GTG	GAT	GGT	M	V	5.65E-09
X	41340668	T	C	ATG	ACG	ATG	ACG	M	T	1.20E-08
X	41340668	T	A	ATG	AAG	ATG	AAG	M	K	2.13E-09
X	41340668	T	G	ATG	AGG	ATG	AGG	M	R	1.92E-09
X	41340669	G	C	ATG	ATC	TGA	TCA	M	I	1.91E-09
X	41340669	G	T	ATG	ATT	TGA	TTA	M	I	1.72E-09
X	41340669	G	A	ATG	ATA	TGA	TAA	M	I	5.36E-09
X	41340670	A	C	AAC	CAC	GAA	GCA	N	H	1.34E-09
X	41340670	A	T	AAC	TAC	GAA	GTA	N	Y	7.95E-10
X	41340670	A	G	AAC	GAC	GAA	GGA	N	D	3.58E-09
X	41340671	A	C	AAC	ACC	AAC	ACC	N	T	1.82E-09
X	41340671	A	T	AAC	ATC	AAC	ATC	N	I	1.53E-09
X	41340671	A	G	AAC	AGC	AAC	AGC	N	S	5.65E-09
X	41340672	C	A	AAC	AAA	ACC	AAC	N	K	4.70E-09
X	41340672	C	T	AAC	AAT	ACC	ATC	N	N	9.77E-09
X	41340672	C	G	AAC	AAG	ACC	AGC	N	K	2.20E-09
X	41340673	C	A	CAC	AAC	CCA	CAA	H	N	1.98E-09
X	41340673	C	T	CAC	TAC	CCA	CTA	H	Y	6.05E-09
X	41340673	C	G	CAC	GAC	CCA	CGA	H	D	1.36E-09
X	41340674	A	C	CAC	CCC	CAC	CCC	H	P	1.84E-09
X	41340674	A	T	CAC	CTC	CAC	CTC	H	L	1.35E-09
X	41340674	A	G	CAC	CGC	CAC	CGC	H	R	6.59E-09
X	41340675	C	A	CAC	CAA	ACT	AAT	H	Q	2.00E-09
X	41340675	C	T	CAC	CAT	ACT	ATT	H	H	8.79E-09
X	41340675	C	G	CAC	CAG	ACT	AGT	H	Q	2.70E-09
X	41340676	T	C	TAA	CAA	CTA	CCA	STOP	Q	5.98E-09
X	41340676	T	A	TAA	AAA	CTA	CAA	STOP	K	1.07E-09
X	41340676	T	G	TAA	GAA	CTA	CGA	STOP	E	9.96E-10
X	41340677	A	C	TAA	TCA	TAA	TCA	STOP	S	1.38E-09
X	41340677	A	T	TAA	TTA	TAA	TTA	STOP	L	1.75E-09
X	41340677	A	G	TAA	TGA	TAA	TGA	STOP	STOP	4.29E-09
X	41340678	A	C	TAA	TAC	AAA	ACA	STOP	Y	1.67E-09
X	41340678	A	T	TAA	TAT	AAA	ATA	STOP	Y	1.03E-09
X	41340678	A	G	TAA	TAG	AAA	AGA	STOP	STOP	2.93E-09
X	41340679	A	C	AAT	CAT	AAA	ACA	N	H	1.67E-09
X	41340679	A	T	AAT	TAT	AAA	ATA	N	Y	1.03E-09
X	41340679	A	G	AAT	GAT	AAA	AGA	N	D	2.93E-09
X	41340680	A	C	AAT	ACT	AAT	ACT	N	T	1.21E-09
X	41340680	A	T	AAT	ATT	AAT	ATT	N	I	1.44E-09
X	41340680	A	G	AAT	AGT	AAT	AGT	N	S	7.35E-09
X	41340681	T	C	AAT	AAC	ATA	ACA	N	N	1.11E-08
X	41340681	T	A	AAT	AAA	ATA	AAA	N	K	1.70E-09
X	41340681	T	G	AAT	AAG	ATA	AGA	N	K	1.56E-09
X	41340682	A	C	AAT	CAT	TAA	TCA	N	H	1.38E-09
X	41340682	A	T	AAT	TAT	TAA	TTA	N	Y	1.75E-09
X	41340682	A	G	AAT	GAT	TAA	TGA	N	D	4.29E-09
X	41340683	A	C	AAT	ACT	AAT	ACT	N	T	1.21E-09
X	41340683	A	T	AAT	ATT	AAT	ATT	N	I	1.44E-09
X	41340683	A	G	AAT	AGT	AAT	AGT	N	S	7.35E-09
X	41340684	T	C	AAT	AAC	ATA	ACA	N	N	1.11E-08
X	41340684	T	A	AAT	AAA	ATA	AAA	N	K	1.70E-09
X	41340684	T	G	AAT	AAG	ATA	AGA	N	K	1.56E-09
X	41340685	A	C	ACT	CCT	TAC	TCC	T	P	1.36E-09
X	41340685	A	T	ACT	TCT	TAC	TTC	T	S	1.18E-09
X	41340685	A	G	ACT	GCT	TAC	TGC	T	A	6.57E-09
X	41340686	C	A	ACT	AAT	ACT	AAT	T	N	2.00E-09
X	41340686	C	T	ACT	ATT	ACT	ATT	T	I	8.79E-09
X	41340686	C	G	ACT	AGT	ACT	AGT	T	S	2.70E-09
X	41340687	T	C	ACT	ACC	CTA	CCA	T	T	5.98E-09
X	41340687	T	A	ACT	ACA	CTA	CAA	T	T	1.07E-09
X	41340687	T	G	ACT	ACG	CTA	CGA	T	T	9.96E-10
X	41340688	A	C	ACA	CCA	TAC	TCC	T	P	1.36E-09
X	41340688	A	T	ACA	TCA	TAC	TTC	T	S	1.18E-09
X	41340688	A	G	ACA	GCA	TAC	TGC	T	A	6.57E-09
X	41340689	C	A	ACA	AAA	ACA	AAA	T	K	2.54E-09
X	41340689	C	T	ACA	ATA	ACA	ATA	T	I	9.72E-09
X	41340689	C	G	ACA	AGA	ACA	AGA	T	R	2.51E-09
X	41340690	A	C	ACA	ACC	CAA	CCA	T	T	1.91E-09
X	41340690	A	T	ACA	ACT	CAA	CTA	T	T	8.77E-10
X	41340690	A	G	ACA	ACG	CAA	CGA	T	T	4.69E-09
X	41340691	A	C	ATT	CTT	AAT	ACT	I	L	1.21E-09
X	41340691	A	T	ATT	TTT	AAT	ATT	I	F	1.44E-09
X	41340691	A	G	ATT	GTT	AAT	AGT	I	V	7.35E-09
X	41340692	T	C	ATT	ACT	ATT	ACT	I	T	7.35E-09
X	41340692	T	A	ATT	AAT	ATT	AAT	I	N	1.45E-09
X	41340692	T	G	ATT	AGT	ATT	AGT	I	S	1.23E-09
X	41340693	T	C	ATT	ATC	TTT	TCT	I	I	2.95E-09
X	41340693	T	A	ATT	ATA	TTT	TAT	I	I	1.00E-09
X	41340693	T	G	ATT	ATG	TTT	TGT	I	M	1.65E-09
X	41340694	T	C	TGA	CGA	TTG	TCG	STOP	R	4.78E-09
X	41340694	T	A	TGA	AGA	TTG	TAG	STOP	R	8.65E-10
X	41340694	T	G	TGA	GGA	TTG	TGG	STOP	G	1.88E-09
X	41340695	G	C	TGA	TCA	TGA	TCA	STOP	S	1.91E-09
X	41340695	G	T	TGA	TTA	TGA	TTA	STOP	L	1.72E-09
X	41340695	G	A	TGA	TAA	TGA	TAA	STOP	STOP	5.36E-09
X	41340696	A	C	TGA	TGC	GAC	GCC	STOP	C	1.56E-09
X	41340696	A	T	TGA	TGT	GAC	GTC	STOP	C	1.72E-09
X	41340696	A	G	TGA	TGG	GAC	GGC	STOP	W	5.43E-09
X	41340697	C	A	CAT	AAT	ACA	AAA	H	N	2.54E-09
X	41340697	C	T	CAT	TAT	ACA	ATA	H	Y	9.72E-09
X	41340697	C	G	CAT	GAT	ACA	AGA	H	D	2.51E-09
X	41340698	A	C	CAT	CCT	CAT	CCT	H	P	1.93E-09
X	41340698	A	T	CAT	CTT	CAT	CTT	H	L	2.20E-09
X	41340698	A	G	CAT	CGT	CAT	CGT	H	R	1.20E-08
X	41340699	T	C	CAT	CAC	ATT	ACT	H	H	7.35E-09
X	41340699	T	A	CAT	CAA	ATT	AAT	H	Q	1.45E-09
X	41340699	T	G	CAT	CAG	ATT	AGT	H	Q	1.23E-09
X	41340700	T	C	TAG	CAG	TTA	TCA	STOP	Q	4.29E-09
X	41340700	T	A	TAG	AAG	TTA	TAA	STOP	K	1.80E-09
X	41340700	T	G	TAG	GAG	TTA	TGA	STOP	E	1.39E-09
X	41340701	A	C	TAG	TCG	TAG	TCG	STOP	S	1.01E-09
X	41340701	A	T	TAG	TTG	TAG	TTG	STOP	L	1.04E-09
X	41340701	A	G	TAG	TGG	TAG	TGG	STOP	W	5.94E-09
X	41340702	G	C	TAG	TAC	AGT	ACT	STOP	Y	2.66E-09
X	41340702	G	T	TAG	TAT	AGT	ATT	STOP	Y	1.95E-09
X	41340702	G	A	TAG	TAA	AGT	AAT	STOP	STOP	8.76E-09
X	41340703	T	C	TGT	CGT	GTG	GCG	C	R	6.62E-09
X	41340703	T	A	TGT	AGT	GTG	GAG	C	S	1.40E-09
X	41340703	T	G	TGT	GGT	GTG	GGG	C	G	1.81E-09
X	41340704	G	C	TGT	TCT	TGT	TCT	C	S	2.48E-09
X	41340704	G	T	TGT	TTT	TGT	TTT	C	F	2.66E-09
X	41340704	G	A	TGT	TAT	TGT	TAT	C	Y	9.64E-09
X	41340705	T	C	TGT	TGC	GTT	GCT	C	C	5.64E-09
X	41340705	T	A	TGT	TGA	GTT	GAT	C	STOP	1.50E-09
X	41340705	T	G	TGT	TGG	GTT	GGT	C	W	1.81E-09
X	41340706	T	C	TCT	CCT	TTC	TCC	S	P	3.51E-09
X	41340706	T	A	TCT	ACT	TTC	TAC	S	T	8.10E-10
X	41340706	T	G	TCT	GCT	TTC	TGC	S	A	1.38E-09
X	41340707	C	A	TCT	TAT	TCT	TAT	S	Y	2.25E-09
X	41340707	C	T	TCT	TTT	TCT	TTT	S	F	5.42E-09
X	41340707	C	G	TCT	TGT	TCT	TGT	S	C	3.01E-09
X	41340708	T	C	TCT	TCC	CTT	CCT	S	S	4.64E-09
X	41340708	T	A	TCT	TCA	CTT	CAT	S	S	1.07E-09
X	41340708	T	G	TCT	TCG	CTT	CGT	S	S	1.26E-09
X	41340709	T	C	TGT	CGT	TTG	TCG	C	R	4.78E-09
X	41340709	T	A	TGT	AGT	TTG	TAG	C	S	8.65E-10
X	41340709	T	G	TGT	GGT	TTG	TGG	C	G	1.88E-09
X	41340710	G	C	TGT	TCT	TGT	TCT	C	S	2.48E-09
X	41340710	G	T	TGT	TTT	TGT	TTT	C	F	2.66E-09
X	41340710	G	A	TGT	TAT	TGT	TAT	C	Y	9.64E-09
X	41340711	T	C	TGT	TGC	GTA	GCA	C	C	6.50E-09
X	41340711	T	A	TGT	TGA	GTA	GAA	C	STOP	1.18E-09
X	41340711	T	G	TGT	TGG	GTA	GGA	C	W	1.45E-09
X	41340712	A	C	ACT	CCT	TAC	TCC	T	P	1.36E-09
X	41340712	A	T	ACT	TCT	TAC	TTC	T	S	1.18E-09
X	41340712	A	G	ACT	GCT	TAC	TGC	T	A	6.57E-09
X	41340713	C	A	ACT	AAT	ACT	AAT	T	N	2.00E-09
X	41340713	C	T	ACT	ATT	ACT	ATT	T	I	8.79E-09
X	41340713	C	G	ACT	AGT	ACT	AGT	T	S	2.70E-09
X	41340714	T	C	ACT	ACC	CTT	CCT	T	T	4.64E-09
X	41340714	T	A	ACT	ACA	CTT	CAT	T	T	1.07E-09
X	41340714	T	G	ACT	ACG	CTT	CGT	T	T	1.26E-09
X	41340715	T	C	TTA	CTA	TTT	TCT	L	L	2.95E-09
X	41340715	T	A	TTA	ATA	TTT	TAT	L	I	1.00E-09
X	41340715	T	G	TTA	GTA	TTT	TGT	L	V	1.65E-09
X	41340716	T	C	TTA	TCA	TTA	TCA	L	S	4.29E-09
X	41340716	T	A	TTA	TAA	TTA	TAA	L	STOP	1.80E-09
X	41340716	T	G	TTA	TGA	TTA	TGA	L	STOP	1.39E-09
X	41340717	A	C	TTA	TTC	TAT	TCT	L	F	1.51E-09
X	41340717	A	T	TTA	TTT	TAT	TTT	L	F	1.67E-09
X	41340717	A	G	TTA	TTG	TAT	TGT	L	L	1.11E-08
X	41340718	T	C	TAC	CAC	ATA	ACA	Y	H	1.11E-08
X	41340718	T	A	TAC	AAC	ATA	AAA	Y	N	1.70E-09
X	41340718	T	G	TAC	GAC	ATA	AGA	Y	D	1.56E-09
X	41340719	A	C	TAC	TCC	TAC	TCC	Y	S	1.36E-09
X	41340719	A	T	TAC	TTC	TAC	TTC	Y	F	1.18E-09
X	41340719	A	G	TAC	TGC	TAC	TGC	Y	C	6.57E-09
X	41340720	C	A	TAC	TAA	ACT	AAT	Y	STOP	2.00E-09
X	41340720	C	T	TAC	TAT	ACT	ATT	Y	Y	8.79E-09
X	41340720	C	G	TAC	TAG	ACT	AGT	Y	STOP	2.70E-09
X	41340721	T	C	TAT	CAT	CTA	CCA	Y	H	5.98E-09
X	41340721	T	A	TAT	AAT	CTA	CAA	Y	N	1.07E-09
X	41340721	T	G	TAT	GAT	CTA	CGA	Y	D	9.96E-10
X	41340722	A	C	TAT	TCT	TAT	TCT	Y	S	1.51E-09
X	41340722	A	T	TAT	TTT	TAT	TTT	Y	F	1.67E-09
X	41340722	A	G	TAT	TGT	TAT	TGT	Y	C	1.11E-08
X	41340723	T	C	TAT	TAC	ATT	ACT	Y	Y	7.35E-09
X	41340723	T	A	TAT	TAA	ATT	AAT	Y	STOP	1.45E-09
X	41340723	T	G	TAT	TAG	ATT	AGT	Y	STOP	1.23E-09
X	41340724	T	C	TGA	CGA	TTG	TCG	STOP	R	4.78E-09
X	41340724	T	A	TGA	AGA	TTG	TAG	STOP	R	8.65E-10
X	41340724	T	G	TGA	GGA	TTG	TGG	STOP	G	1.88E-09
X	41340725	G	C	TGA	TCA	TGA	TCA	STOP	S	1.91E-09
X	41340725	G	T	TGA	TTA	TGA	TTA	STOP	L	1.72E-09
X	41340725	G	A	TGA	TAA	TGA	TAA	STOP	STOP	5.36E-09
X	41340726	A	C	TGA	TGC	GAA	GCA	STOP	C	1.34E-09
X	41340726	A	T	TGA	TGT	GAA	GTA	STOP	C	7.95E-10
X	41340726	A	G	TGA	TGG	GAA	GGA	STOP	W	3.58E-09
X	41340727	A	C	AAC	CAC	AAA	ACA	N	H	1.67E-09
X	41340727	A	T	AAC	TAC	AAA	ATA	N	Y	1.03E-09
X	41340727	A	G	AAC	GAC	AAA	AGA	N	D	2.93E-09
X	41340728	A	C	AAC	ACC	AAC	ACC	N	T	1.82E-09
X	41340728	A	T	AAC	ATC	AAC	ATC	N	I	1.53E-09
X	41340728	A	G	AAC	AGC	AAC	AGC	N	S	5.65E-09
X	41340729	C	A	AAC	AAA	ACT	AAT	N	K	2.00E-09
X	41340729	C	T	AAC	AAT	ACT	ATT	N	N	8.79E-09
X	41340729	C	G	AAC	AAG	ACT	AGT	N	K	2.70E-09
X	41340730	T	C	TGA	CGA	CTG	CCG	STOP	R	6.40E-09
X	41340730	T	A	TGA	AGA	CTG	CAG	STOP	R	1.16E-09
X	41340730	T	G	TGA	GGA	CTG	CGG	STOP	G	1.30E-09
X	41340731	G	C	TGA	TCA	TGA	TCA	STOP	S	1.91E-09
X	41340731	G	T	TGA	TTA	TGA	TTA	STOP	L	1.72E-09
X	41340731	G	A	TGA	TAA	TGA	TAA	STOP	STOP	5.36E-09
X	41340732	A	C	TGA	TGC	GAA	GCA	STOP	C	1.34E-09
X	41340732	A	T	TGA	TGT	GAA	GTA	STOP	C	7.95E-10
X	41340732	A	G	TGA	TGG	GAA	GGA	STOP	W	3.58E-09
X	41340733	A	C	AAA	CAA	AAA	ACA	K	Q	1.67E-09
X	41340733	A	T	AAA	TAA	AAA	ATA	K	STOP	1.03E-09
X	41340733	A	G	AAA	GAA	AAA	AGA	K	E	2.93E-09
X	41340734	A	C	AAA	ACA	AAA	ACA	K	T	1.67E-09
X	41340734	A	T	AAA	ATA	AAA	ATA	K	I	1.03E-09
X	41340734	A	G	AAA	AGA	AAA	AGA	K	R	2.93E-09
X	41340735	A	C	AAA	AAC	AAA	ACA	K	N	1.67E-09
X	41340735	A	T	AAA	AAT	AAA	ATA	K	N	1.03E-09
X	41340735	A	G	AAA	AAG	AAA	AGA	K	K	2.93E-09
X	41340736	A	C	ATA	CTA	AAT	ACT	I	L	1.21E-09
X	41340736	A	T	ATA	TTA	AAT	ATT	I	L	1.44E-09
X	41340736	A	G	ATA	GTA	AAT	AGT	I	V	7.35E-09
X	41340737	T	C	ATA	ACA	ATA	ACA	I	T	1.11E-08
X	41340737	T	A	ATA	AAA	ATA	AAA	I	K	1.70E-09
X	41340737	T	G	ATA	AGA	ATA	AGA	I	R	1.56E-09
X	41340738	A	C	ATA	ATC	TAC	TCC	I	I	1.36E-09
X	41340738	A	T	ATA	ATT	TAC	TTC	I	I	1.18E-09
X	41340738	A	G	ATA	ATG	TAC	TGC	I	M	6.57E-09
X	41340739	C	A	CTG	ATG	ACT	AAT	L	M	2.00E-09
X	41340739	C	T	CTG	TTG	ACT	ATT	L	L	8.79E-09
X	41340739	C	G	CTG	GTG	ACT	AGT	L	V	2.70E-09
X	41340740	T	C	CTG	CCG	CTG	CCG	L	P	6.40E-09
X	41340740	T	A	CTG	CAG	CTG	CAG	L	Q	1.16E-09
X	41340740	T	G	CTG	CGG	CTG	CGG	L	R	1.30E-09
X	41340741	G	C	CTG	CTC	TGT	TCT	L	L	2.48E-09
X	41340741	G	T	CTG	CTT	TGT	TTT	L	L	2.66E-09
X	41340741	G	A	CTG	CTA	TGT	TAT	L	L	9.64E-09
X	41340742	T	C	TAT	CAT	GTA	GCA	Y	H	6.50E-09
X	41340742	T	A	TAT	AAT	GTA	GAA	Y	N	1.18E-09
X	41340742	T	G	TAT	GAT	GTA	GGA	Y	D	1.45E-09
X	41340743	A	C	TAT	TCT	TAT	TCT	Y	S	1.51E-09
X	41340743	A	T	TAT	TTT	TAT	TTT	Y	F	1.67E-09
X	41340743	A	G	TAT	TGT	TAT	TGT	Y	C	1.11E-08
X	41340744	T	C	TAT	TAC	ATT	ACT	Y	Y	7.35E-09
X	41340744	T	A	TAT	TAA	ATT	AAT	Y	STOP	1.45E-09
X	41340744	T	G	TAT	TAG	ATT	AGT	Y	STOP	1.23E-09
X	41340745	T	C	TAA	CAA	TTA	TCA	STOP	Q	4.29E-09
X	41340745	T	A	TAA	AAA	TTA	TAA	STOP	K	1.80E-09
X	41340745	T	G	TAA	GAA	TTA	TGA	STOP	E	1.39E-09
X	41340746	A	C	TAA	TCA	TAA	TCA	STOP	S	1.38E-09
X	41340746	A	T	TAA	TTA	TAA	TTA	STOP	L	1.75E-09
X	41340746	A	G	TAA	TGA	TAA	TGA	STOP	STOP	4.29E-09
X	41340747	A	C	TAA	TAC	AAA	ACA	STOP	Y	1.67E-09
X	41340747	A	T	TAA	TAT	AAA	ATA	STOP	Y	1.03E-09
X	41340747	A	G	TAA	TAG	AAA	AGA	STOP	STOP	2.93E-09
X	41340748	A	C	ACC	CCC	AAC	ACC	T	P	1.82E-09
X	41340748	A	T	ACC	TCC	AAC	ATC	T	S	1.53E-09
X	41340748	A	G	ACC	GCC	AAC	AGC	T	A	5.65E-09
X	41340749	C	A	ACC	AAC	ACC	AAC	T	N	4.70E-09
X	41340749	C	T	ACC	ATC	ACC	ATC	T	I	9.77E-09
X	41340749	C	G	ACC	AGC	ACC	AGC	T	S	2.20E-09
X	41340750	C	A	ACC	ACA	CCA	CAA	T	T	1.98E-09
X	41340750	C	T	ACC	ACT	CCA	CTA	T	T	6.05E-09
X	41340750	C	G	ACC	ACG	CCA	CGA	T	T	1.36E-09
X	41340751	A	C	AAG	CAG	CAA	CCA	K	Q	1.91E-09
X	41340751	A	T	AAG	TAG	CAA	CTA	K	STOP	8.77E-10
X	41340751	A	G	AAG	GAG	CAA	CGA	K	E	4.69E-09
X	41340752	A	C	AAG	ACG	AAG	ACG	K	T	1.27E-09
X	41340752	A	T	AAG	ATG	AAG	ATG	K	M	1.08E-09
X	41340752	A	G	AAG	AGG	AAG	AGG	K	R	4.60E-09
X	41340753	G	C	AAG	AAC	AGT	ACT	K	N	2.66E-09
X	41340753	G	T	AAG	AAT	AGT	ATT	K	N	1.95E-09
X	41340753	G	A	AAG	AAA	AGT	AAT	K	K	8.76E-09
X	41340754	T	C	TAA	CAA	GTA	GCA	STOP	Q	6.50E-09
X	41340754	T	A	TAA	AAA	GTA	GAA	STOP	K	1.18E-09
X	41340754	T	G	TAA	GAA	GTA	GGA	STOP	E	1.45E-09
X	41340755	A	C	TAA	TCA	TAA	TCA	STOP	S	1.38E-09
X	41340755	A	T	TAA	TTA	TAA	TTA	STOP	L	1.75E-09
X	41340755	A	G	TAA	TGA	TAA	TGA	STOP	STOP	4.29E-09
X	41340756	A	C	TAA	TAC	AAT	ACT	STOP	Y	1.21E-09
X	41340756	A	T	TAA	TAT	AAT	ATT	STOP	Y	1.44E-09
X	41340756	A	G	TAA	TAG	AAT	AGT	STOP	STOP	7.35E-09
X	41340757	T	C	TCT	CCT	ATC	ACC	S	P	5.72E-09
X	41340757	T	A	TCT	ACT	ATC	AAC	S	T	2.62E-09
X	41340757	T	G	TCT	GCT	ATC	AGC	S	A	1.25E-09
X	41340758	C	A	TCT	TAT	TCT	TAT	S	Y	2.25E-09
X	41340758	C	T	TCT	TTT	TCT	TTT	S	F	5.42E-09
X	41340758	C	G	TCT	TGT	TCT	TGT	S	C	3.01E-09
X	41340759	T	C	TCT	TCC	CTG	CCG	S	S	6.40E-09
X	41340759	T	A	TCT	TCA	CTG	CAG	S	S	1.16E-09
X	41340759	T	G	TCT	TCG	CTG	CGG	S	S	1.30E-09
X	41340760	G	C	GAC	CAC	TGA	TCA	D	H	1.91E-09
X	41340760	G	T	GAC	TAC	TGA	TTA	D	Y	1.72E-09
X	41340760	G	A	GAC	AAC	TGA	TAA	D	N	5.36E-09
X	41340761	A	C	GAC	GCC	GAC	GCC	D	A	1.56E-09
X	41340761	A	T	GAC	GTC	GAC	GTC	D	V	1.72E-09
X	41340761	A	G	GAC	GGC	GAC	GGC	D	G	5.43E-09
X	41340762	C	A	GAC	GAA	ACA	AAA	D	E	2.54E-09
X	41340762	C	T	GAC	GAT	ACA	ATA	D	D	9.72E-09
X	41340762	C	G	GAC	GAG	ACA	AGA	D	E	2.51E-09
X	41340763	A	C	AGT	CGT	CAG	CCG	S	R	1.39E-09
X	41340763	A	T	AGT	TGT	CAG	CTG	S	C	1.15E-09
X	41340763	A	G	AGT	GGT	CAG	CGG	S	G	6.40E-09
X	41340764	G	C	AGT	ACT	AGT	ACT	S	T	2.66E-09
X	41340764	G	T	AGT	ATT	AGT	ATT	S	I	1.95E-09
X	41340764	G	A	AGT	AAT	AGT	AAT	S	N	8.76E-09
X	41340765	T	C	AGT	AGC	GTC	GCC	S	S	5.25E-09
X	41340765	T	A	AGT	AGA	GTC	GAC	S	R	1.82E-09
X	41340765	T	G	AGT	AGG	GTC	GGC	S	R	1.50E-09
X	41340766	C	A	CTA	ATA	TCT	TAT	L	I	2.25E-09
X	41340766	C	T	CTA	TTA	TCT	TTT	L	L	5.42E-09
X	41340766	C	G	CTA	GTA	TCT	TGT	L	V	3.01E-09
X	41340767	T	C	CTA	CCA	CTA	CCA	L	P	5.98E-09
X	41340767	T	A	CTA	CAA	CTA	CAA	L	Q	1.07E-09
X	41340767	T	G	CTA	CGA	CTA	CGA	L	R	9.96E-10
X	41340768	A	C	CTA	CTC	TAT	TCT	L	L	1.51E-09
X	41340768	A	T	CTA	CTT	TAT	TTT	L	L	1.67E-09
X	41340768	A	G	CTA	CTG	TAT	TGT	L	L	1.11E-08
X	41340769	T	C	TGA	CGA	ATG	ACG	STOP	R	1.20E-08
X	41340769	T	A	TGA	AGA	ATG	AAG	STOP	R	2.13E-09
X	41340769	T	G	TGA	GGA	ATG	AGG	STOP	G	1.92E-09
X	41340770	G	C	TGA	TCA	TGA	TCA	STOP	S	1.91E-09
X	41340770	G	T	TGA	TTA	TGA	TTA	STOP	L	1.72E-09
X	41340770	G	A	TGA	TAA	TGA	TAA	STOP	STOP	5.36E-09
X	41340771	A	C	TGA	TGC	GAA	GCA	STOP	C	1.34E-09
X	41340771	A	T	TGA	TGT	GAA	GTA	STOP	C	7.95E-10
X	41340771	A	G	TGA	TGG	GAA	GGA	STOP	W	3.58E-09
X	41340772	A	C	ATG	CTG	AAT	ACT	M	L	1.21E-09
X	41340772	A	T	ATG	TTG	AAT	ATT	M	L	1.44E-09
X	41340772	A	G	ATG	GTG	AAT	AGT	M	V	7.35E-09
X	41340773	T	C	ATG	ACG	ATG	ACG	M	T	1.20E-08
X	41340773	T	A	ATG	AAG	ATG	AAG	M	K	2.13E-09
X	41340773	T	G	ATG	AGG	ATG	AGG	M	R	1.92E-09
X	41340774	G	C	ATG	ATC	TGT	TCT	M	I	2.48E-09
X	41340774	G	T	ATG	ATT	TGT	TTT	M	I	2.66E-09
X	41340774	G	A	ATG	ATA	TGT	TAT	M	I	9.64E-09
X	41340775	T	C	TTC	CTC	GTT	GCT	F	L	5.64E-09
X	41340775	T	A	TTC	ATC	GTT	GAT	F	I	1.50E-09
X	41340775	T	G	TTC	GTC	GTT	GGT	F	V	1.81E-09
X	41340776	T	C	TTC	TCC	TTC	TCC	F	S	3.51E-09
X	41340776	T	A	TTC	TAC	TTC	TAC	F	Y	8.10E-10
X	41340776	T	G	TTC	TGC	TTC	TGC	F	C	1.38E-09
X	41340777	C	A	TTC	TTA	TCT	TAT	F	L	2.25E-09
X	41340777	C	T	TTC	TTT	TCT	TTT	F	F	5.42E-09
X	41340777	C	G	TTC	TTG	TCT	TGT	F	L	3.01E-09
X	41340778	T	C	TAA	CAA	CTA	CCA	STOP	Q	5.98E-09
X	41340778	T	A	TAA	AAA	CTA	CAA	STOP	K	1.07E-09
X	41340778	T	G	TAA	GAA	CTA	CGA	STOP	E	9.96E-10
X	41340779	A	C	TAA	TCA	TAA	TCA	STOP	S	1.38E-09
X	41340779	A	T	TAA	TTA	TAA	TTA	STOP	L	1.75E-09
X	41340779	A	G	TAA	TGA	TAA	TGA	STOP	STOP	4.29E-09
X	41340780	A	C	TAA	TAC	AAA	ACA	STOP	Y	1.67E-09
X	41340780	A	T	TAA	TAT	AAA	ATA	STOP	Y	1.03E-09
X	41340780	A	G	TAA	TAG	AAA	AGA	STOP	STOP	2.93E-09
X	41340781	A	C	ATG	CTG	AAT	ACT	M	L	1.21E-09
X	41340781	A	T	ATG	TTG	AAT	ATT	M	L	1.44E-09
X	41340781	A	G	ATG	GTG	AAT	AGT	M	V	7.35E-09
X	41340782	T	C	ATG	ACG	ATG	ACG	M	T	1.20E-08
X	41340782	T	A	ATG	AAG	ATG	AAG	M	K	2.13E-09
X	41340782	T	G	ATG	AGG	ATG	AGG	M	R	1.92E-09
X	41340783	G	C	ATG	ATC	TGA	TCA	M	I	1.91E-09
X	41340783	G	T	ATG	ATT	TGA	TTA	M	I	1.72E-09
X	41340783	G	A	ATG	ATA	TGA	TAA	M	I	5.36E-09
X	41340784	A	C	AAT	CAT	GAA	GCA	N	H	1.34E-09
X	41340784	A	T	AAT	TAT	GAA	GTA	N	Y	7.95E-10
X	41340784	A	G	AAT	GAT	GAA	GGA	N	D	3.58E-09
X	41340785	A	C	AAT	ACT	AAT	ACT	N	T	1.21E-09
X	41340785	A	T	AAT	ATT	AAT	ATT	N	I	1.44E-09
X	41340785	A	G	AAT	AGT	AAT	AGT	N	S	7.35E-09
X	41340786	T	C	AAT	AAC	ATA	ACA	N	N	1.11E-08
X	41340786	T	A	AAT	AAA	ATA	AAA	N	K	1.70E-09
X	41340786	T	G	AAT	AAG	ATA	AGA	N	K	1.56E-09
X	41340787	A	C	ACC	CCC	TAC	TCC	T	P	1.36E-09
X	41340787	A	T	ACC	TCC	TAC	TTC	T	S	1.18E-09
X	41340787	A	G	ACC	GCC	TAC	TGC	T	A	6.57E-09
X	41340788	C	A	ACC	AAC	ACC	AAC	T	N	4.70E-09
X	41340788	C	T	ACC	ATC	ACC	ATC	T	I	9.77E-09
X	41340788	C	G	ACC	AGC	ACC	AGC	T	S	2.20E-09
X	41340789	C	A	ACC	ACA	CCA	CAA	T	T	1.98E-09
X	41340789	C	T	ACC	ACT	CCA	CTA	T	T	6.05E-09
X	41340789	C	G	ACC	ACG	CCA	CGA	T	T	1.36E-09
X	41340790	A	C	ACC	CCC	CAC	CCC	T	P	1.84E-09
X	41340790	A	T	ACC	TCC	CAC	CTC	T	S	1.35E-09
X	41340790	A	G	ACC	GCC	CAC	CGC	T	A	6.59E-09
X	41340791	C	A	ACC	AAC	ACC	AAC	T	N	4.70E-09
X	41340791	C	T	ACC	ATC	ACC	ATC	T	I	9.77E-09
X	41340791	C	G	ACC	AGC	ACC	AGC	T	S	2.20E-09
X	41340792	C	A	ACC	ACA	CCT	CAT	T	T	1.69E-09
X	41340792	C	T	ACC	ACT	CCT	CTT	T	T	7.64E-09
X	41340792	C	G	ACC	ACG	CCT	CGT	T	T	1.96E-09
X	41340793	T	C	TCC	CCC	CTC	CCC	S	P	3.61E-09
X	41340793	T	A	TCC	ACC	CTC	CAC	S	T	1.06E-09
X	41340793	T	G	TCC	GCC	CTC	CGC	S	A	1.12E-09
X	41340794	C	A	TCC	TAC	TCC	TAC	S	Y	2.09E-09
X	41340794	C	T	TCC	TTC	TCC	TTC	S	F	7.78E-09
X	41340794	C	G	TCC	TGC	TCC	TGC	S	C	2.09E-09
X	41340795	C	A	TCC	TCA	CCA	CAA	S	S	1.98E-09
X	41340795	C	T	TCC	TCT	CCA	CTA	S	S	6.05E-09
X	41340795	C	G	TCC	TCG	CCA	CGA	S	S	1.36E-09
X	41340796	A	C	AAG	CAG	CAA	CCA	K	Q	1.91E-09
X	41340796	A	T	AAG	TAG	CAA	CTA	K	STOP	8.77E-10
X	41340796	A	G	AAG	GAG	CAA	CGA	K	E	4.69E-09
X	41340797	A	C	AAG	ACG	AAG	ACG	K	T	1.27E-09
X	41340797	A	T	AAG	ATG	AAG	ATG	K	M	1.08E-09
X	41340797	A	G	AAG	AGG	AAG	AGG	K	R	4.60E-09
X	41340798	G	C	AAG	AAC	AGA	ACA	K	N	2.96E-09
X	41340798	G	T	AAG	AAT	AGA	ATA	K	N	2.31E-09
X	41340798	G	A	AAG	AAA	AGA	AAA	K	K	5.37E-09
X	41340799	A	C	AAA	CAA	GAA	GCA	K	Q	1.34E-09
X	41340799	A	T	AAA	TAA	GAA	GTA	K	STOP	7.95E-10
X	41340799	A	G	AAA	GAA	GAA	GGA	K	E	3.58E-09
X	41340800	A	C	AAA	ACA	AAA	ACA	K	T	1.67E-09
X	41340800	A	T	AAA	ATA	AAA	ATA	K	I	1.03E-09
X	41340800	A	G	AAA	AGA	AAA	AGA	K	R	2.93E-09
X	41340801	A	C	AAA	AAC	AAC	ACC	K	N	1.82E-09
X	41340801	A	T	AAA	AAT	AAC	ATC	K	N	1.53E-09
X	41340801	A	G	AAA	AAG	AAC	AGC	K	K	5.65E-09
X	41340802	C	A	CAT	AAT	ACA	AAA	H	N	2.54E-09
X	41340802	C	T	CAT	TAT	ACA	ATA	H	Y	9.72E-09
X	41340802	C	G	CAT	GAT	ACA	AGA	H	D	2.51E-09
