## Supplementary material for "Saturation genome editing of DDX3X clarifies pathogenicity of germline and somatic variation": Supp_Table8 (part 2 of 3)

chrom	DNA_pos	ref_base	alt_base	ref_codon	alt_codon	ref_triplet	alt_triplet	ref_aa	alt_aa	probability
X	41340803	A	C	CAT	CCT	CAT	CCT	H	P	1.93E-09
X	41340803	A	T	CAT	CTT	CAT	CTT	H	L	2.20E-09
X	41340803	A	G	CAT	CGT	CAT	CGT	H	R	1.20E-08
X	41340804	T	C	CAT	CAC	ATG	ACG	H	H	1.20E-08
X	41340804	T	A	CAT	CAA	ATG	AAG	H	Q	2.13E-09
X	41340804	T	G	CAT	CAG	ATG	AGG	H	Q	1.92E-09
X	41340805	G	C	GGA	CGA	TGG	TCG	G	R	1.40E-09
X	41340805	G	T	GGA	TGA	TGG	TTG	G	STOP	1.94E-09
X	41340805	G	A	GGA	AGA	TGG	TAG	G	R	6.11E-09
X	41340806	G	C	GGA	GCA	GGA	GCA	G	A	2.07E-09
X	41340806	G	T	GGA	GTA	GGA	GTA	G	V	2.06E-09
X	41340806	G	A	GGA	GAA	GGA	GAA	G	E	7.82E-09
X	41340807	A	C	GGA	GGC	GAA	GCA	G	G	1.34E-09
X	41340807	A	T	GGA	GGT	GAA	GTA	G	G	7.95E-10
X	41340807	A	G	GGA	GGG	GAA	GGA	G	G	3.58E-09
X	41340808	A	C	AAC	CAC	AAA	ACA	N	H	1.67E-09
X	41340808	A	T	AAC	TAC	AAA	ATA	N	Y	1.03E-09
X	41340808	A	G	AAC	GAC	AAA	AGA	N	D	2.93E-09
X	41340809	A	C	AAC	ACC	AAC	ACC	N	T	1.82E-09
X	41340809	A	T	AAC	ATC	AAC	ATC	N	I	1.53E-09
X	41340809	A	G	AAC	AGC	AAC	AGC	N	S	5.65E-09
X	41340810	C	A	AAC	AAA	ACA	AAA	N	K	2.54E-09
X	41340810	C	T	AAC	AAT	ACA	ATA	N	N	9.72E-09
X	41340810	C	G	AAC	AAG	ACA	AGA	N	K	2.51E-09
X	41340811	A	C	AAT	CAT	CAA	CCA	N	H	1.91E-09
X	41340811	A	T	AAT	TAT	CAA	CTA	N	Y	8.77E-10
X	41340811	A	G	AAT	GAT	CAA	CGA	N	D	4.69E-09
X	41340812	A	C	AAT	ACT	AAT	ACT	N	T	1.21E-09
X	41340812	A	T	AAT	ATT	AAT	ATT	N	I	1.44E-09
X	41340812	A	G	AAT	AGT	AAT	AGT	N	S	7.35E-09
X	41340813	T	C	AAT	AAC	ATG	ACG	N	N	1.20E-08
X	41340813	T	A	AAT	AAA	ATG	AAG	N	K	2.13E-09
X	41340813	T	G	AAT	AAG	ATG	AGG	N	K	1.92E-09
X	41340814	G	C	GGT	CGT	TGG	TCG	G	R	1.40E-09
X	41340814	G	T	GGT	TGT	TGG	TTG	G	C	1.94E-09
X	41340814	G	A	GGT	AGT	TGG	TAG	G	S	6.11E-09
X	41340815	G	C	GGT	GCT	GGT	GCT	G	A	2.19E-09
X	41340815	G	T	GGT	GTT	GGT	GTT	G	V	4.59E-09
X	41340815	G	A	GGT	GAT	GGT	GAT	G	D	9.82E-09
X	41340816	T	C	GGT	GGC	GTA	GCA	G	G	6.50E-09
X	41340816	T	A	GGT	GGA	GTA	GAA	G	G	1.18E-09
X	41340816	T	G	GGT	GGG	GTA	GGA	G	G	1.45E-09
X	41340817	A	C	AAC	CAC	TAA	TCA	N	H	1.38E-09
X	41340817	A	T	AAC	TAC	TAA	TTA	N	Y	1.75E-09
X	41340817	A	G	AAC	GAC	TAA	TGA	N	D	4.29E-09
X	41340818	A	C	AAC	ACC	AAC	ACC	N	T	1.82E-09
X	41340818	A	T	AAC	ATC	AAC	ATC	N	I	1.53E-09
X	41340818	A	G	AAC	AGC	AAC	AGC	N	S	5.65E-09
X	41340819	C	A	AAC	AAA	ACT	AAT	N	K	2.00E-09
X	41340819	C	T	AAC	AAT	ACT	ATT	N	N	8.79E-09
X	41340819	C	G	AAC	AAG	ACT	AGT	N	K	2.70E-09
X	41340820	T	C	TGT	CGT	CTG	CCG	C	R	6.40E-09
X	41340820	T	A	TGT	AGT	CTG	CAG	C	S	1.16E-09
X	41340820	T	G	TGT	GGT	CTG	CGG	C	G	1.30E-09
X	41340821	G	C	TGT	TCT	TGT	TCT	C	S	2.48E-09
X	41340821	G	T	TGT	TTT	TGT	TTT	C	F	2.66E-09
X	41340821	G	A	TGT	TAT	TGT	TAT	C	Y	9.64E-09
X	41340822	T	C	TGT	TGC	GTT	GCT	C	C	5.64E-09
X	41340822	T	A	TGT	TGA	GTT	GAT	C	STOP	1.50E-09
X	41340822	T	G	TGT	TGG	GTT	GGT	C	W	1.81E-09
X	41340823	T	C	TTT	CTT	TTT	TCT	F	L	2.95E-09
X	41340823	T	A	TTT	ATT	TTT	TAT	F	I	1.00E-09
X	41340823	T	G	TTT	GTT	TTT	TGT	F	V	1.65E-09
X	41340824	T	C	TTT	TCT	TTT	TCT	F	S	2.95E-09
X	41340824	T	A	TTT	TAT	TTT	TAT	F	Y	1.00E-09
X	41340824	T	G	TTT	TGT	TTT	TGT	F	C	1.65E-09
X	41340825	T	C	TTT	TTC	TTT	TCT	F	F	2.95E-09
X	41340825	T	A	TTT	TTA	TTT	TAT	F	L	1.00E-09
X	41340825	T	G	TTT	TTG	TTT	TGT	F	L	1.65E-09
X	41340826	T	C	TCC	CCC	TTC	TCC	S	P	3.51E-09
X	41340826	T	A	TCC	ACC	TTC	TAC	S	T	8.10E-10
X	41340826	T	G	TCC	GCC	TTC	TGC	S	A	1.38E-09
X	41340827	C	A	TCC	TAC	TCC	TAC	S	Y	2.09E-09
X	41340827	C	T	TCC	TTC	TCC	TTC	S	F	7.78E-09
X	41340827	C	G	TCC	TGC	TCC	TGC	S	C	2.09E-09
X	41340828	C	A	TCC	TCA	CCT	CAT	S	S	1.69E-09
X	41340828	C	T	TCC	TCT	CCT	CTT	S	S	7.64E-09
X	41340828	C	G	TCC	TCG	CCT	CGT	S	S	1.96E-09
X	41340829	T	C	TAG	CAG	CTA	CCA	STOP	Q	5.98E-09
X	41340829	T	A	TAG	AAG	CTA	CAA	STOP	K	1.07E-09
X	41340829	T	G	TAG	GAG	CTA	CGA	STOP	E	9.96E-10
X	41340830	A	C	TAG	TCG	TAG	TCG	STOP	S	1.01E-09
X	41340830	A	T	TAG	TTG	TAG	TTG	STOP	L	1.04E-09
X	41340830	A	G	TAG	TGG	TAG	TGG	STOP	W	5.94E-09
X	41340831	G	C	TAG	TAC	AGT	ACT	STOP	Y	2.66E-09
X	41340831	G	T	TAG	TAT	AGT	ATT	STOP	Y	1.95E-09
X	41340831	G	A	TAG	TAA	AGT	AAT	STOP	STOP	8.76E-09
X	41340832	T	C	TAA	CAA	GTA	GCA	STOP	Q	6.50E-09
X	41340832	T	A	TAA	AAA	GTA	GAA	STOP	K	1.18E-09
X	41340832	T	G	TAA	GAA	GTA	GGA	STOP	E	1.45E-09
X	41340833	A	C	TAA	TCA	TAA	TCA	STOP	S	1.38E-09
X	41340833	A	T	TAA	TTA	TAA	TTA	STOP	L	1.75E-09
X	41340833	A	G	TAA	TGA	TAA	TGA	STOP	STOP	4.29E-09
X	41340834	A	C	TAA	TAC	AAA	ACA	STOP	Y	1.67E-09
X	41340834	A	T	TAA	TAT	AAA	ATA	STOP	Y	1.03E-09
X	41340834	A	G	TAA	TAG	AAA	AGA	STOP	STOP	2.93E-09
X	41340835	A	C	ACT	CCT	AAC	ACC	T	P	1.82E-09
X	41340835	A	T	ACT	TCT	AAC	ATC	T	S	1.53E-09
X	41340835	A	G	ACT	GCT	AAC	AGC	T	A	5.65E-09
X	41340836	C	A	ACT	AAT	ACT	AAT	T	N	2.00E-09
X	41340836	C	T	ACT	ATT	ACT	ATT	T	I	8.79E-09
X	41340836	C	G	ACT	AGT	ACT	AGT	T	S	2.70E-09
X	41340837	T	C	ACT	ACC	CTC	CCC	T	T	3.61E-09
X	41340837	T	A	ACT	ACA	CTC	CAC	T	T	1.06E-09
X	41340837	T	G	ACT	ACG	CTC	CGC	T	T	1.12E-09
X	41340838	C	A	CAT	AAT	TCA	TAA	H	N	1.77E-09
X	41340838	C	T	CAT	TAT	TCA	TTA	H	Y	5.57E-09
X	41340838	C	G	CAT	GAT	TCA	TGA	H	D	1.91E-09
X	41340839	A	C	CAT	CCT	CAT	CCT	H	P	1.93E-09
X	41340839	A	T	CAT	CTT	CAT	CTT	H	L	2.20E-09
X	41340839	A	G	CAT	CGT	CAT	CGT	H	R	1.20E-08
X	41340840	T	C	CAT	CAC	ATT	ACT	H	H	7.35E-09
X	41340840	T	A	CAT	CAA	ATT	AAT	H	Q	1.45E-09
X	41340840	T	G	CAT	CAG	ATT	AGT	H	Q	1.23E-09
X	41340841	T	C	TCA	CCA	TTC	TCC	S	P	3.51E-09
X	41340841	T	A	TCA	ACA	TTC	TAC	S	T	8.10E-10
X	41340841	T	G	TCA	GCA	TTC	TGC	S	A	1.38E-09
X	41340842	C	A	TCA	TAA	TCA	TAA	S	STOP	1.77E-09
X	41340842	C	T	TCA	TTA	TCA	TTA	S	L	5.57E-09
X	41340842	C	G	TCA	TGA	TCA	TGA	S	STOP	1.91E-09
X	41340843	A	C	TCA	TCC	CAC	CCC	S	S	1.84E-09
X	41340843	A	T	TCA	TCT	CAC	CTC	S	S	1.35E-09
X	41340843	A	G	TCA	TCG	CAC	CGC	S	S	6.59E-09
X	41340844	C	A	CAC	AAC	ACA	AAA	H	N	2.54E-09
X	41340844	C	T	CAC	TAC	ACA	ATA	H	Y	9.72E-09
X	41340844	C	G	CAC	GAC	ACA	AGA	H	D	2.51E-09
X	41340845	A	C	CAC	CCC	CAC	CCC	H	P	1.84E-09
X	41340845	A	T	CAC	CTC	CAC	CTC	H	L	1.35E-09
X	41340845	A	G	CAC	CGC	CAC	CGC	H	R	6.59E-09
X	41340846	C	A	CAC	CAA	ACC	AAC	H	Q	4.70E-09
X	41340846	C	T	CAC	CAT	ACC	ATC	H	H	9.77E-09
X	41340846	C	G	CAC	CAG	ACC	AGC	H	Q	2.20E-09
X	41340847	C	A	CTA	ATA	CCT	CAT	L	I	1.69E-09
X	41340847	C	T	CTA	TTA	CCT	CTT	L	L	7.64E-09
X	41340847	C	G	CTA	GTA	CCT	CGT	L	V	1.96E-09
X	41340848	T	C	CTA	CCA	CTA	CCA	L	P	5.98E-09
X	41340848	T	A	CTA	CAA	CTA	CAA	L	Q	1.07E-09
X	41340848	T	G	CTA	CGA	CTA	CGA	L	R	9.96E-10
X	41340849	A	C	CTA	CTC	TAT	TCT	L	L	1.51E-09
X	41340849	A	T	CTA	CTT	TAT	TTT	L	L	1.67E-09
X	41340849	A	G	CTA	CTG	TAT	TGT	L	L	1.11E-08
X	41340850	T	C	TAA	CAA	ATA	ACA	STOP	Q	1.11E-08
X	41340850	T	A	TAA	AAA	ATA	AAA	STOP	K	1.70E-09
X	41340850	T	G	TAA	GAA	ATA	AGA	STOP	E	1.56E-09
X	41340851	A	C	TAA	TCA	TAA	TCA	STOP	S	1.38E-09
X	41340851	A	T	TAA	TTA	TAA	TTA	STOP	L	1.75E-09
X	41340851	A	G	TAA	TGA	TAA	TGA	STOP	STOP	4.29E-09
X	41340852	A	C	TAA	TAC	AAA	ACA	STOP	Y	1.67E-09
X	41340852	A	T	TAA	TAT	AAA	ATA	STOP	Y	1.03E-09
X	41340852	A	G	TAA	TAG	AAA	AGA	STOP	STOP	2.93E-09
X	41340853	A	C	AAT	CAT	AAA	ACA	N	H	1.67E-09
X	41340853	A	T	AAT	TAT	AAA	ATA	N	Y	1.03E-09
X	41340853	A	G	AAT	GAT	AAA	AGA	N	D	2.93E-09
X	41340854	A	C	AAT	ACT	AAT	ACT	N	T	1.21E-09
X	41340854	A	T	AAT	ATT	AAT	ATT	N	I	1.44E-09
X	41340854	A	G	AAT	AGT	AAT	AGT	N	S	7.35E-09
X	41340855	T	C	AAT	AAC	ATG	ACG	N	N	1.20E-08
X	41340855	T	A	AAT	AAA	ATG	AAG	N	K	2.13E-09
X	41340855	T	G	AAT	AAG	ATG	AGG	N	K	1.92E-09
X	41340856	G	C	GAA	CAA	TGA	TCA	E	Q	1.91E-09
X	41340856	G	T	GAA	TAA	TGA	TTA	E	STOP	1.72E-09
X	41340856	G	A	GAA	AAA	TGA	TAA	E	K	5.36E-09
X	41340857	A	C	GAA	GCA	GAA	GCA	E	A	1.34E-09
X	41340857	A	T	GAA	GTA	GAA	GTA	E	V	7.95E-10
X	41340857	A	G	GAA	GGA	GAA	GGA	E	G	3.58E-09
X	41340858	A	C	GAA	GAC	AAT	ACT	E	D	1.21E-09
X	41340858	A	T	GAA	GAT	AAT	ATT	E	D	1.44E-09
X	41340858	A	G	GAA	GAG	AAT	AGT	E	E	7.35E-09
X	41340859	T	C	TGG	CGG	ATG	ACG	W	R	1.20E-08
X	41340859	T	A	TGG	AGG	ATG	AAG	W	R	2.13E-09
X	41340859	T	G	TGG	GGG	ATG	AGG	W	G	1.92E-09
X	41340860	G	C	TGG	TCG	TGG	TCG	W	S	1.40E-09
X	41340860	G	T	TGG	TTG	TGG	TTG	W	L	1.94E-09
X	41340860	G	A	TGG	TAG	TGG	TAG	W	STOP	6.11E-09
X	41340861	G	C	TGG	TGC	GGA	GCA	W	C	2.07E-09
X	41340861	G	T	TGG	TGT	GGA	GTA	W	C	2.06E-09
X	41340861	G	A	TGG	TGA	GGA	GAA	W	STOP	7.82E-09
X	41340862	A	C	AAA	CAA	GAA	GCA	K	Q	1.34E-09
X	41340862	A	T	AAA	TAA	GAA	GTA	K	STOP	7.95E-10
X	41340862	A	G	AAA	GAA	GAA	GGA	K	E	3.58E-09
X	41340863	A	C	AAA	ACA	AAA	ACA	K	T	1.67E-09
X	41340863	A	T	AAA	ATA	AAA	ATA	K	I	1.03E-09
X	41340863	A	G	AAA	AGA	AAA	AGA	K	R	2.93E-09
X	41340864	A	C	AAA	AAC	AAT	ACT	K	N	1.21E-09
X	41340864	A	T	AAA	AAT	AAT	ATT	K	N	1.44E-09
X	41340864	A	G	AAA	AAG	AAT	AGT	K	K	7.35E-09
X	41340865	T	C	TTA	CTA	ATT	ACT	L	L	7.35E-09
X	41340865	T	A	TTA	ATA	ATT	AAT	L	I	1.45E-09
X	41340865	T	G	TTA	GTA	ATT	AGT	L	V	1.23E-09
X	41340866	T	C	TTA	TCA	TTA	TCA	L	S	4.29E-09
X	41340866	T	A	TTA	TAA	TTA	TAA	L	STOP	1.80E-09
X	41340866	T	G	TTA	TGA	TTA	TGA	L	STOP	1.39E-09
X	41340867	A	C	TTA	TTC	TAA	TCA	L	F	1.38E-09
X	41340867	A	T	TTA	TTT	TAA	TTA	L	F	1.75E-09
X	41340867	A	G	TTA	TTG	TAA	TGA	L	L	4.29E-09
X	41340868	A	C	AAT	CAT	AAA	ACA	N	H	1.67E-09
X	41340868	A	T	AAT	TAT	AAA	ATA	N	Y	1.03E-09
X	41340868	A	G	AAT	GAT	AAA	AGA	N	D	2.93E-09
X	41340869	A	C	AAT	ACT	AAT	ACT	N	T	1.21E-09
X	41340869	A	T	AAT	ATT	AAT	ATT	N	I	1.44E-09
X	41340869	A	G	AAT	AGT	AAT	AGT	N	S	7.35E-09
X	41340870	T	C	AAT	AAC	ATT	ACT	N	N	7.35E-09
X	41340870	T	A	AAT	AAA	ATT	AAT	N	K	1.45E-09
X	41340870	T	G	AAT	AAG	ATT	AGT	N	K	1.23E-09
X	41340871	T	C	TGT	CGT	TTG	TCG	C	R	4.78E-09
X	41340871	T	A	TGT	AGT	TTG	TAG	C	S	8.65E-10
X	41340871	T	G	TGT	GGT	TTG	TGG	C	G	1.88E-09
X	41340872	G	C	TGT	TCT	TGT	TCT	C	S	2.48E-09
X	41340872	G	T	TGT	TTT	TGT	TTT	C	F	2.66E-09
X	41340872	G	A	TGT	TAT	TGT	TAT	C	Y	9.64E-09
X	41340873	T	C	TGT	TGC	GTT	GCT	C	C	5.64E-09
X	41340873	T	A	TGT	TGA	GTT	GAT	C	STOP	1.50E-09
X	41340873	T	G	TGT	TGG	GTT	GGT	C	W	1.81E-09
X	41340874	T	C	TAT	CAT	TTA	TCA	Y	H	4.29E-09
X	41340874	T	A	TAT	AAT	TTA	TAA	Y	N	1.80E-09
X	41340874	T	G	TAT	GAT	TTA	TGA	Y	D	1.39E-09
X	41340875	A	C	TAT	TCT	TAT	TCT	Y	S	1.51E-09
X	41340875	A	T	TAT	TTT	TAT	TTT	Y	F	1.67E-09
X	41340875	A	G	TAT	TGT	TAT	TGT	Y	C	1.11E-08
X	41340876	T	C	TAT	TAC	ATG	ACG	Y	Y	1.20E-08
X	41340876	T	A	TAT	TAA	ATG	AAG	Y	STOP	2.13E-09
X	41340876	T	G	TAT	TAG	ATG	AGG	Y	STOP	1.92E-09
X	41340877	G	C	GGT	CGT	TGG	TCG	G	R	1.40E-09
X	41340877	G	T	GGT	TGT	TGG	TTG	G	C	1.94E-09
X	41340877	G	A	GGT	AGT	TGG	TAG	G	S	6.11E-09
X	41340878	G	C	GGT	GCT	GGT	GCT	G	A	2.19E-09
X	41340878	G	T	GGT	GTT	GGT	GTT	G	V	4.59E-09
X	41340878	G	A	GGT	GAT	GGT	GAT	G	D	9.82E-09
X	41340879	T	C	GGT	GGC	GTC	GCC	G	G	5.25E-09
X	41340879	T	A	GGT	GGA	GTC	GAC	G	G	1.82E-09
X	41340879	T	G	GGT	GGG	GTC	GGC	G	G	1.50E-09
X	41340880	C	A	CAC	AAC	TCA	TAA	H	N	1.77E-09
X	41340880	C	T	CAC	TAC	TCA	TTA	H	Y	5.57E-09
X	41340880	C	G	CAC	GAC	TCA	TGA	H	D	1.91E-09
X	41340881	A	C	CAC	CCC	CAC	CCC	H	P	1.84E-09
X	41340881	A	T	CAC	CTC	CAC	CTC	H	L	1.35E-09
X	41340881	A	G	CAC	CGC	CAC	CGC	H	R	6.59E-09
X	41340882	C	A	CAC	CAA	ACA	AAA	H	Q	2.54E-09
X	41340882	C	T	CAC	CAT	ACA	ATA	H	H	9.72E-09
X	41340882	C	G	CAC	CAG	ACA	AGA	H	Q	2.51E-09
X	41340883	A	C	ACA	CCA	CAC	CCC	T	P	1.84E-09
X	41340883	A	T	ACA	TCA	CAC	CTC	T	S	1.35E-09
X	41340883	A	G	ACA	GCA	CAC	CGC	T	A	6.59E-09
X	41340884	C	A	ACA	AAA	ACA	AAA	T	K	2.54E-09
X	41340884	C	T	ACA	ATA	ACA	ATA	T	I	9.72E-09
X	41340884	C	G	ACA	AGA	ACA	AGA	T	R	2.51E-09
X	41340885	A	C	ACA	ACC	CAA	CCA	T	T	1.91E-09
X	41340885	A	T	ACA	ACT	CAA	CTA	T	T	8.77E-10
X	41340885	A	G	ACA	ACG	CAA	CGA	T	T	4.69E-09
X	41340886	A	C	ACG	CCG	AAC	ACC	T	P	1.82E-09
X	41340886	A	T	ACG	TCG	AAC	ATC	T	S	1.53E-09
X	41340886	A	G	ACG	GCG	AAC	AGC	T	A	5.65E-09
X	41340887	C	A	ACG	AAG	ACG	AAG	T	K	7.31E-09
X	41340887	C	T	ACG	ATG	ACG	ATG	T	M	1.23E-07
X	41340887	C	G	ACG	AGG	ACG	AGG	T	R	6.74E-09
X	41340888	G	C	ACG	ACC	CGT	CCT	T	T	6.67E-09
X	41340888	G	T	ACG	ACT	CGT	CTT	T	T	6.88E-09
X	41340888	G	A	ACG	ACA	CGT	CAT	T	T	1.25E-07
X	41340889	T	C	TCA	CCA	GTC	GCC	S	P	5.25E-09
X	41340889	T	A	TCA	ACA	GTC	GAC	S	T	1.82E-09
X	41340889	T	G	TCA	GCA	GTC	GGC	S	A	1.50E-09
X	41340890	C	A	TCA	TAA	TCA	TAA	S	STOP	1.77E-09
X	41340890	C	T	TCA	TTA	TCA	TTA	S	L	5.57E-09
X	41340890	C	G	TCA	TGA	TCA	TGA	S	STOP	1.91E-09
X	41340891	A	C	TCA	TCC	CAT	CCT	S	S	1.93E-09
X	41340891	A	T	TCA	TCT	CAT	CTT	S	S	2.20E-09
X	41340891	A	G	TCA	TCG	CAT	CGT	S	S	1.20E-08
X	41340892	T	C	TAA	CAA	ATA	ACA	STOP	Q	1.11E-08
X	41340892	T	A	TAA	AAA	ATA	AAA	STOP	K	1.70E-09
X	41340892	T	G	TAA	GAA	ATA	AGA	STOP	E	1.56E-09
X	41340893	A	C	TAA	TCA	TAA	TCA	STOP	S	1.38E-09
X	41340893	A	T	TAA	TTA	TAA	TTA	STOP	L	1.75E-09
X	41340893	A	G	TAA	TGA	TAA	TGA	STOP	STOP	4.29E-09
X	41340894	A	C	TAA	TAC	AAT	ACT	STOP	Y	1.21E-09
X	41340894	A	T	TAA	TAT	AAT	ATT	STOP	Y	1.44E-09
X	41340894	A	G	TAA	TAG	AAT	AGT	STOP	STOP	7.35E-09
X	41340895	T	C	TGC	CGC	ATG	ACG	C	R	1.20E-08
X	41340895	T	A	TGC	AGC	ATG	AAG	C	S	2.13E-09
X	41340895	T	G	TGC	GGC	ATG	AGG	C	G	1.92E-09
X	41340896	G	C	TGC	TCC	TGC	TCC	C	S	1.63E-09
X	41340896	G	T	TGC	TTC	TGC	TTC	C	F	2.96E-09
X	41340896	G	A	TGC	TAC	TGC	TAC	C	Y	6.59E-09
X	41340897	C	A	TGC	TGA	GCG	GAG	C	STOP	8.12E-09
X	41340897	C	T	TGC	TGT	GCG	GTG	C	C	8.55E-08
X	41340897	C	G	TGC	TGG	GCG	GGG	C	W	5.60E-09
X	41340898	G	C	GTT	CTT	CGT	CCT	V	L	6.67E-09
X	41340898	G	T	GTT	TTT	CGT	CTT	V	F	6.88E-09
X	41340898	G	A	GTT	ATT	CGT	CAT	V	I	1.25E-07
X	41340899	T	C	GTT	GCT	GTT	GCT	V	A	5.64E-09
X	41340899	T	A	GTT	GAT	GTT	GAT	V	D	1.50E-09
X	41340899	T	G	GTT	GGT	GTT	GGT	V	G	1.81E-09
X	41340900	T	C	GTT	GTC	TTA	TCA	V	V	4.29E-09
X	41340900	T	A	GTT	GTA	TTA	TAA	V	V	1.80E-09
X	41340900	T	G	GTT	GTG	TTA	TGA	V	V	1.39E-09
X	41340901	A	C	ACA	CCA	TAC	TCC	T	P	1.36E-09
X	41340901	A	T	ACA	TCA	TAC	TTC	T	S	1.18E-09
X	41340901	A	G	ACA	GCA	TAC	TGC	T	A	6.57E-09
X	41340902	C	A	ACA	AAA	ACA	AAA	T	K	2.54E-09
X	41340902	C	T	ACA	ATA	ACA	ATA	T	I	9.72E-09
X	41340902	C	G	ACA	AGA	ACA	AGA	T	R	2.51E-09
X	41340903	A	C	ACA	ACC	CAG	CCG	T	T	1.39E-09
X	41340903	A	T	ACA	ACT	CAG	CTG	T	T	1.15E-09
X	41340903	A	G	ACA	ACG	CAG	CGG	T	T	6.40E-09
X	41340904	G	C	GGC	CGC	AGG	ACG	G	R	1.97E-09
X	41340904	G	T	GGC	TGC	AGG	ATG	G	C	1.65E-09
X	41340904	G	A	GGC	AGC	AGG	AAG	G	S	7.70E-09
X	41340905	G	C	GGC	GCC	GGC	GCC	G	A	2.06E-09
X	41340905	G	T	GGC	GTC	GGC	GTC	G	V	2.99E-09
X	41340905	G	A	GGC	GAC	GGC	GAC	G	D	8.12E-09
X	41340906	C	A	GGC	GGA	GCA	GAA	G	G	2.89E-09
X	41340906	C	T	GGC	GGT	GCA	GTA	G	G	6.55E-09
X	41340906	C	G	GGC	GGG	GCA	GGA	G	G	1.70E-09
X	41340907	A	C	AAA	CAA	CAA	CCA	K	Q	1.91E-09
X	41340907	A	T	AAA	TAA	CAA	CTA	K	STOP	8.77E-10
X	41340907	A	G	AAA	GAA	CAA	CGA	K	E	4.69E-09
X	41340908	A	C	AAA	ACA	AAA	ACA	K	T	1.67E-09
X	41340908	A	T	AAA	ATA	AAA	ATA	K	I	1.03E-09
X	41340908	A	G	AAA	AGA	AAA	AGA	K	R	2.93E-09
X	41340909	A	C	AAA	AAC	AAG	ACG	K	N	1.27E-09
X	41340909	A	T	AAA	AAT	AAG	ATG	K	N	1.08E-09
X	41340909	A	G	AAA	AAG	AAG	AGG	K	K	4.60E-09
X	41340910	G	C	GCT	CCT	AGC	ACC	A	P	1.97E-09
X	41340910	G	T	GCT	TCT	AGC	ATC	A	S	1.74E-09
X	41340910	G	A	GCT	ACT	AGC	AAC	A	T	7.71E-09
X	41340911	C	A	GCT	GAT	GCT	GAT	A	D	1.79E-09
X	41340911	C	T	GCT	GTT	GCT	GTT	A	V	7.62E-09
X	41340911	C	G	GCT	GGT	GCT	GGT	A	G	1.90E-09
X	41340912	T	C	GCT	GCC	CTG	CCG	A	A	6.40E-09
X	41340912	T	A	GCT	GCA	CTG	CAG	A	A	1.16E-09
X	41340912	T	G	GCT	GCG	CTG	CGG	A	A	1.30E-09
X	41340913	G	C	GTT	CTT	TGT	TCT	V	L	2.48E-09
X	41340913	G	T	GTT	TTT	TGT	TTT	V	F	2.66E-09
X	41340913	G	A	GTT	ATT	TGT	TAT	V	I	9.64E-09
X	41340914	T	C	GTT	GCT	GTT	GCT	V	A	5.64E-09
X	41340914	T	A	GTT	GAT	GTT	GAT	V	D	1.50E-09
X	41340914	T	G	GTT	GGT	GTT	GGT	V	G	1.81E-09
X	41340915	T	C	GTT	GTC	TTG	TCG	V	V	4.78E-09
X	41340915	T	A	GTT	GTA	TTG	TAG	V	V	8.65E-10
X	41340915	T	G	GTT	GTG	TTG	TGG	V	V	1.88E-09
X	41340916	G	C	GAC	CAC	TGA	TCA	D	H	1.91E-09
X	41340916	G	T	GAC	TAC	TGA	TTA	D	Y	1.72E-09
X	41340916	G	A	GAC	AAC	TGA	TAA	D	N	5.36E-09
X	41340917	A	C	GAC	GCC	GAC	GCC	D	A	1.56E-09
X	41340917	A	T	GAC	GTC	GAC	GTC	D	V	1.72E-09
X	41340917	A	G	GAC	GGC	GAC	GGC	D	G	5.43E-09
X	41340918	C	A	GAC	GAA	ACC	AAC	D	E	4.70E-09
X	41340918	C	T	GAC	GAT	ACC	ATC	D	D	9.77E-09
X	41340918	C	G	GAC	GAG	ACC	AGC	D	E	2.20E-09
X	41340919	C	A	CAC	AAC	CCA	CAA	H	N	1.98E-09
X	41340919	C	T	CAC	TAC	CCA	CTA	H	Y	6.05E-09
X	41340919	C	G	CAC	GAC	CCA	CGA	H	D	1.36E-09
X	41340920	A	C	CAC	CCC	CAC	CCC	H	P	1.84E-09
X	41340920	A	T	CAC	CTC	CAC	CTC	H	L	1.35E-09
X	41340920	A	G	CAC	CGC	CAC	CGC	H	R	6.59E-09
X	41340921	C	A	CAC	CAA	ACT	AAT	H	Q	2.00E-09
X	41340921	C	T	CAC	CAT	ACT	ATT	H	H	8.79E-09
X	41340921	C	G	CAC	CAG	ACT	AGT	H	Q	2.70E-09
X	41340922	T	C	TTA	CTA	CTT	CCT	L	L	4.64E-09
X	41340922	T	A	TTA	ATA	CTT	CAT	L	I	1.07E-09
X	41340922	T	G	TTA	GTA	CTT	CGT	L	V	1.26E-09
X	41340923	T	C	TTA	TCA	TTA	TCA	L	S	4.29E-09
X	41340923	T	A	TTA	TAA	TTA	TAA	L	STOP	1.80E-09
X	41340923	T	G	TTA	TGA	TTA	TGA	L	STOP	1.39E-09
X	41340924	A	C	TTA	TTC	TAG	TCG	L	F	1.01E-09
X	41340924	A	T	TTA	TTT	TAG	TTG	L	F	1.04E-09
X	41340924	A	G	TTA	TTG	TAG	TGG	L	L	5.94E-09
X	41340925	G	C	GAG	CAG	AGA	ACA	E	Q	2.96E-09
X	41340925	G	T	GAG	TAG	AGA	ATA	E	STOP	2.31E-09
X	41340925	G	A	GAG	AAG	AGA	AAA	E	K	5.37E-09
X	41340926	A	C	GAG	GCG	GAG	GCG	E	A	1.18E-09
X	41340926	A	T	GAG	GTG	GAG	GTG	E	V	1.09E-09
X	41340926	A	G	GAG	GGG	GAG	GGG	E	G	3.59E-09
X	41340927	G	C	GAG	GAC	AGG	ACG	E	D	1.97E-09
X	41340927	G	T	GAG	GAT	AGG	ATG	E	D	1.65E-09
X	41340927	G	A	GAG	GAA	AGG	AAG	E	E	7.70E-09
X	41340928	G	C	GTA	CTA	GGT	GCT	V	L	2.19E-09
X	41340928	G	T	GTA	TTA	GGT	GTT	V	L	4.59E-09
X	41340928	G	A	GTA	ATA	GGT	GAT	V	I	9.82E-09
X	41340929	T	C	GTA	GCA	GTA	GCA	V	A	6.50E-09
X	41340929	T	A	GTA	GAA	GTA	GAA	V	E	1.18E-09
X	41340929	T	G	GTA	GGA	GTA	GGA	V	G	1.45E-09
X	41340930	A	C	GTA	GTC	TAG	TCG	V	V	1.01E-09
X	41340930	A	T	GTA	GTT	TAG	TTG	V	V	1.04E-09
X	41340930	A	G	GTA	GTG	TAG	TGG	V	V	5.94E-09
X	41340931	G	C	GTA	CTA	AGT	ACT	V	L	2.66E-09
X	41340931	G	T	GTA	TTA	AGT	ATT	V	L	1.95E-09
X	41340931	G	A	GTA	ATA	AGT	AAT	V	I	8.76E-09
X	41340932	T	C	GTA	GCA	GTA	GCA	V	A	6.50E-09
X	41340932	T	A	GTA	GAA	GTA	GAA	V	E	1.18E-09
X	41340932	T	G	GTA	GGA	GTA	GGA	V	G	1.45E-09
X	41340933	A	C	GTA	GTC	TAT	TCT	V	V	1.51E-09
X	41340933	A	T	GTA	GTT	TAT	TTT	V	V	1.67E-09
X	41340933	A	G	GTA	GTG	TAT	TGT	V	V	1.11E-08
X	41340934	T	C	TTC	CTC	ATT	ACT	F	L	7.35E-09
X	41340934	T	A	TTC	ATC	ATT	AAT	F	I	1.45E-09
X	41340934	T	G	TTC	GTC	ATT	AGT	F	V	1.23E-09
X	41340935	T	C	TTC	TCC	TTC	TCC	F	S	3.51E-09
X	41340935	T	A	TTC	TAC	TTC	TAC	F	Y	8.10E-10
X	41340935	T	G	TTC	TGC	TTC	TGC	F	C	1.38E-09
X	41340936	C	A	TTC	TTA	TCA	TAA	F	L	1.77E-09
X	41340936	C	T	TTC	TTT	TCA	TTA	F	F	5.57E-09
X	41340936	C	G	TTC	TTG	TCA	TGA	F	L	1.91E-09
X	41340937	A	C	ATT	CTT	CAT	CCT	I	L	1.93E-09
X	41340937	A	T	ATT	TTT	CAT	CTT	I	F	2.20E-09
X	41340937	A	G	ATT	GTT	CAT	CGT	I	V	1.20E-08
X	41340938	T	C	ATT	ACT	ATT	ACT	I	T	7.35E-09
X	41340938	T	A	ATT	AAT	ATT	AAT	I	N	1.45E-09
X	41340938	T	G	ATT	AGT	ATT	AGT	I	S	1.23E-09
X	41340939	T	C	ATT	ATC	TTG	TCG	I	I	4.78E-09
X	41340939	T	A	ATT	ATA	TTG	TAG	I	I	8.65E-10
X	41340939	T	G	ATT	ATG	TTG	TGG	I	M	1.88E-09
X	41340940	G	C	GAG	CAG	TGA	TCA	E	Q	1.91E-09
X	41340940	G	T	GAG	TAG	TGA	TTA	E	STOP	1.72E-09
X	41340940	G	A	GAG	AAG	TGA	TAA	E	K	5.36E-09
X	41340941	A	C	GAG	GCG	GAG	GCG	E	A	1.18E-09
X	41340941	A	T	GAG	GTG	GAG	GTG	E	V	1.09E-09
X	41340941	A	G	GAG	GGG	GAG	GGG	E	G	3.59E-09
X	41340942	G	C	GAG	GAC	AGA	ACA	E	D	2.96E-09
X	41340942	G	T	GAG	GAT	AGA	ATA	E	D	2.31E-09
X	41340942	G	A	GAG	GAA	AGA	AAA	E	E	5.37E-09
X	41340943	A	C	AAA	CAA	GAA	GCA	K	Q	1.34E-09
X	41340943	A	T	AAA	TAA	GAA	GTA	K	STOP	7.95E-10
X	41340943	A	G	AAA	GAA	GAA	GGA	K	E	3.58E-09
X	41340944	A	C	AAA	ACA	AAA	ACA	K	T	1.67E-09
X	41340944	A	T	AAA	ATA	AAA	ATA	K	I	1.03E-09
X	41340944	A	G	AAA	AGA	AAA	AGA	K	R	2.93E-09
X	41340945	A	C	AAA	AAC	AAC	ACC	K	N	1.82E-09
X	41340945	A	T	AAA	AAT	AAC	ATC	K	N	1.53E-09
X	41340945	A	G	AAA	AAG	AAC	AGC	K	K	5.65E-09
X	41340946	C	A	CAT	AAT	ACA	AAA	H	N	2.54E-09
X	41340946	C	T	CAT	TAT	ACA	ATA	H	Y	9.72E-09
X	41340946	C	G	CAT	GAT	ACA	AGA	H	D	2.51E-09
X	41340947	A	C	CAT	CCT	CAT	CCT	H	P	1.93E-09
X	41340947	A	T	CAT	CTT	CAT	CTT	H	L	2.20E-09
X	41340947	A	G	CAT	CGT	CAT	CGT	H	R	1.20E-08
X	41340948	T	C	CAT	CAC	ATT	ACT	H	H	7.35E-09
X	41340948	T	A	CAT	CAA	ATT	AAT	H	Q	1.45E-09
X	41340948	T	G	CAT	CAG	ATT	AGT	H	Q	1.23E-09
X	41340949	T	C	TCT	CCT	TTC	TCC	S	P	3.51E-09
X	41340949	T	A	TCT	ACT	TTC	TAC	S	T	8.10E-10
X	41340949	T	G	TCT	GCT	TTC	TGC	S	A	1.38E-09
X	41340950	C	A	TCT	TAT	TCT	TAT	S	Y	2.25E-09
X	41340950	C	T	TCT	TTT	TCT	TTT	S	F	5.42E-09
X	41340950	C	G	TCT	TGT	TCT	TGT	S	C	3.01E-09
X	41340951	T	C	TCT	TCC	CTT	CCT	S	S	4.64E-09
X	41340951	T	A	TCT	TCA	CTT	CAT	S	S	1.07E-09
X	41340951	T	G	TCT	TCG	CTT	CGT	S	S	1.26E-09
X	41340952	T	C	TAG	CAG	TTA	TCA	STOP	Q	4.29E-09
X	41340952	T	A	TAG	AAG	TTA	TAA	STOP	K	1.80E-09
X	41340952	T	G	TAG	GAG	TTA	TGA	STOP	E	1.39E-09
X	41340953	A	C	TAG	TCG	TAG	TCG	STOP	S	1.01E-09
X	41340953	A	T	TAG	TTG	TAG	TTG	STOP	L	1.04E-09
X	41340953	A	G	TAG	TGG	TAG	TGG	STOP	W	5.94E-09
X	41340954	G	C	TAG	TAC	AGA	ACA	STOP	Y	2.96E-09
X	41340954	G	T	TAG	TAT	AGA	ATA	STOP	Y	2.31E-09
X	41340954	G	A	TAG	TAA	AGA	AAA	STOP	STOP	5.37E-09
X	41340955	A	C	ACT	CCT	GAC	GCC	T	P	1.56E-09
X	41340955	A	T	ACT	TCT	GAC	GTC	T	S	1.72E-09
X	41340955	A	G	ACT	GCT	GAC	GGC	T	A	5.43E-09
X	41340956	C	A	ACT	AAT	ACT	AAT	T	N	2.00E-09
X	41340956	C	T	ACT	ATT	ACT	ATT	T	I	8.79E-09
X	41340956	C	G	ACT	AGT	ACT	AGT	T	S	2.70E-09
X	41340957	T	C	ACT	ACC	CTG	CCG	T	T	6.40E-09
X	41340957	T	A	ACT	ACA	CTG	CAG	T	T	1.16E-09
X	41340957	T	G	ACT	ACG	CTG	CGG	T	T	1.30E-09
X	41340958	G	C	GTC	CTC	TGT	TCT	V	L	2.48E-09
X	41340958	G	T	GTC	TTC	TGT	TTT	V	F	2.66E-09
X	41340958	G	A	GTC	ATC	TGT	TAT	V	I	9.64E-09
X	41340959	T	C	GTC	GCC	GTC	GCC	V	A	5.25E-09
X	41340959	T	A	GTC	GAC	GTC	GAC	V	D	1.82E-09
X	41340959	T	G	GTC	GGC	GTC	GGC	V	G	1.50E-09
X	41340960	C	A	GTC	GTA	TCA	TAA	V	V	1.77E-09
X	41340960	C	T	GTC	GTT	TCA	TTA	V	V	5.57E-09
X	41340960	C	G	GTC	GTG	TCA	TGA	V	V	1.91E-09
X	41340961	A	C	AGA	CGA	CAG	CCG	R	R	1.39E-09
X	41340961	A	T	AGA	TGA	CAG	CTG	R	STOP	1.15E-09
X	41340961	A	G	AGA	GGA	CAG	CGG	R	G	6.40E-09
X	41340962	G	C	AGA	ACA	AGA	ACA	R	T	2.96E-09
X	41340962	G	T	AGA	ATA	AGA	ATA	R	I	2.31E-09
X	41340962	G	A	AGA	AAA	AGA	AAA	R	K	5.37E-09
X	41340963	A	C	AGA	AGC	GAT	GCT	R	S	1.22E-09
X	41340963	A	T	AGA	AGT	GAT	GTT	R	S	2.47E-09
X	41340963	A	G	AGA	AGG	GAT	GGT	R	R	5.65E-09
X	41340964	T	C	TTG	CTG	ATT	ACT	L	L	7.35E-09
X	41340964	T	A	TTG	ATG	ATT	AAT	L	M	1.45E-09
X	41340964	T	G	TTG	GTG	ATT	AGT	L	V	1.23E-09
X	41340965	T	C	TTG	TCG	TTG	TCG	L	S	4.78E-09
X	41340965	T	A	TTG	TAG	TTG	TAG	L	STOP	8.65E-10
X	41340965	T	G	TTG	TGG	TTG	TGG	L	W	1.88E-09
X	41340966	G	C	TTG	TTC	TGC	TCC	L	F	1.63E-09
X	41340966	G	T	TTG	TTT	TGC	TTC	L	F	2.96E-09
X	41340966	G	A	TTG	TTA	TGC	TAC	L	L	6.59E-09
X	41340967	C	A	CTT	ATT	GCT	GAT	L	I	1.79E-09
X	41340967	C	T	CTT	TTT	GCT	GTT	L	F	7.62E-09
X	41340967	C	G	CTT	GTT	GCT	GGT	L	V	1.90E-09
X	41340968	T	C	CTT	CCT	CTT	CCT	L	P	4.64E-09
X	41340968	T	A	CTT	CAT	CTT	CAT	L	H	1.07E-09
X	41340968	T	G	CTT	CGT	CTT	CGT	L	R	1.26E-09
X	41340969	T	C	CTT	CTC	TTG	TCG	L	L	4.78E-09
X	41340969	T	A	CTT	CTA	TTG	TAG	L	L	8.65E-10
X	41340969	T	G	CTT	CTG	TTG	TGG	L	L	1.88E-09
X	41340970	G	C	GAT	CAT	TGA	TCA	D	H	1.91E-09
X	41340970	G	T	GAT	TAT	TGA	TTA	D	Y	1.72E-09
X	41340970	G	A	GAT	AAT	TGA	TAA	D	N	5.36E-09
X	41340971	A	C	GAT	GCT	GAT	GCT	D	A	1.22E-09
X	41340971	A	T	GAT	GTT	GAT	GTT	D	V	2.47E-09
X	41340971	A	G	GAT	GGT	GAT	GGT	D	G	5.65E-09
X	41340972	T	C	GAT	GAC	ATT	ACT	D	D	7.35E-09
X	41340972	T	A	GAT	GAA	ATT	AAT	D	E	1.45E-09
X	41340972	T	G	GAT	GAG	ATT	AGT	D	E	1.23E-09
X	41340973	T	C	TTA	CTA	TTT	TCT	L	L	2.95E-09
X	41340973	T	A	TTA	ATA	TTT	TAT	L	I	1.00E-09
X	41340973	T	G	TTA	GTA	TTT	TGT	L	V	1.65E-09
X	41340974	T	C	TTA	TCA	TTA	TCA	L	S	4.29E-09
X	41340974	T	A	TTA	TAA	TTA	TAA	L	STOP	1.80E-09
X	41340974	T	G	TTA	TGA	TTA	TGA	L	STOP	1.39E-09
X	41340975	A	C	TTA	TTC	TAG	TCG	L	F	1.01E-09
X	41340975	A	T	TTA	TTT	TAG	TTG	L	F	1.04E-09
X	41340975	A	G	TTA	TTG	TAG	TGG	L	L	5.94E-09
X	41340976	G	C	GTG	CTG	AGT	ACT	V	L	2.66E-09
X	41340976	G	T	GTG	TTG	AGT	ATT	V	L	1.95E-09
X	41340976	G	A	GTG	ATG	AGT	AAT	V	M	8.76E-09
X	41340977	T	C	GTG	GCG	GTG	GCG	V	A	6.62E-09
X	41340977	T	A	GTG	GAG	GTG	GAG	V	E	1.40E-09
X	41340977	T	G	GTG	GGG	GTG	GGG	V	G	1.81E-09
X	41340978	G	C	GTG	GTC	TGT	TCT	V	V	2.48E-09
X	41340978	G	T	GTG	GTT	TGT	TTT	V	V	2.66E-09
X	41340978	G	A	GTG	GTA	TGT	TAT	V	V	9.64E-09
X	41340979	T	C	TAA	CAA	GTA	GCA	STOP	Q	6.50E-09
X	41340979	T	A	TAA	AAA	GTA	GAA	STOP	K	1.18E-09
X	41340979	T	G	TAA	GAA	GTA	GGA	STOP	E	1.45E-09
X	41340980	A	C	TAA	TCA	TAA	TCA	STOP	S	1.38E-09
X	41340980	A	T	TAA	TTA	TAA	TTA	STOP	L	1.75E-09
X	41340980	A	G	TAA	TGA	TAA	TGA	STOP	STOP	4.29E-09
X	41340981	A	C	TAA	TAC	AAA	ACA	STOP	Y	1.67E-09
X	41340981	A	T	TAA	TAT	AAA	ATA	STOP	Y	1.03E-09
X	41340981	A	G	TAA	TAG	AAA	AGA	STOP	STOP	2.93E-09
X	41340982	A	C	AGT	CGT	AAG	ACG	S	R	1.27E-09
X	41340982	A	T	AGT	TGT	AAG	ATG	S	C	1.08E-09
X	41340982	A	G	AGT	GGT	AAG	AGG	S	G	4.60E-09
X	41340983	G	C	AGT	ACT	AGT	ACT	S	T	2.66E-09
X	41340983	G	T	AGT	ATT	AGT	ATT	S	I	1.95E-09
X	41340983	G	A	AGT	AAT	AGT	AAT	S	N	8.76E-09
X	41340984	T	C	AGT	AGC	GTA	GCA	S	S	6.50E-09
X	41340984	T	A	AGT	AGA	GTA	GAA	S	R	1.18E-09
X	41340984	T	G	AGT	AGG	GTA	GGA	S	R	1.45E-09
X	41340985	A	C	AAT	CAT	TAA	TCA	N	H	1.38E-09
X	41340985	A	T	AAT	TAT	TAA	TTA	N	Y	1.75E-09
X	41340985	A	G	AAT	GAT	TAA	TGA	N	D	4.29E-09
X	41340986	A	C	AAT	ACT	AAT	ACT	N	T	1.21E-09
X	41340986	A	T	AAT	ATT	AAT	ATT	N	I	1.44E-09
X	41340986	A	G	AAT	AGT	AAT	AGT	N	S	7.35E-09
X	41340987	T	C	AAT	AAC	ATT	ACT	N	N	7.35E-09
X	41340987	T	A	AAT	AAA	ATT	AAT	N	K	1.45E-09
X	41340987	T	G	AAT	AAG	ATT	AGT	N	K	1.23E-09
X	41340988	T	C	TTT	CTT	TTT	TCT	F	L	2.95E-09
X	41340988	T	A	TTT	ATT	TTT	TAT	F	I	1.00E-09
X	41340988	T	G	TTT	GTT	TTT	TGT	F	V	1.65E-09
X	41340989	T	C	TTT	TCT	TTT	TCT	F	S	2.95E-09
X	41340989	T	A	TTT	TAT	TTT	TAT	F	Y	1.00E-09
X	41340989	T	G	TTT	TGT	TTT	TGT	F	C	1.65E-09
X	41340990	T	C	TTT	TTC	TTT	TCT	F	F	2.95E-09
X	41340990	T	A	TTT	TTA	TTT	TAT	F	L	1.00E-09
X	41340990	T	G	TTT	TTG	TTT	TGT	F	L	1.65E-09
X	41340991	T	C	TTT	CTT	TTT	TCT	F	L	2.95E-09
X	41340991	T	A	TTT	ATT	TTT	TAT	F	I	1.00E-09
X	41340991	T	G	TTT	GTT	TTT	TGT	F	V	1.65E-09
X	41340992	T	C	TTT	TCT	TTT	TCT	F	S	2.95E-09
X	41340992	T	A	TTT	TAT	TTT	TAT	F	Y	1.00E-09
X	41340992	T	G	TTT	TGT	TTT	TGT	F	C	1.65E-09
X	41340993	T	C	TTT	TTC	TTT	TCT	F	F	2.95E-09
X	41340993	T	A	TTT	TTA	TTT	TAT	F	L	1.00E-09
X	41340993	T	G	TTT	TTG	TTT	TGT	F	L	1.65E-09
X	41340994	T	C	TTT	CTT	TTT	TCT	F	L	2.95E-09
X	41340994	T	A	TTT	ATT	TTT	TAT	F	I	1.00E-09
X	41340994	T	G	TTT	GTT	TTT	TGT	F	V	1.65E-09
X	41340995	T	C	TTT	TCT	TTT	TCT	F	S	2.95E-09
X	41340995	T	A	TTT	TAT	TTT	TAT	F	Y	1.00E-09
X	41340995	T	G	TTT	TGT	TTT	TGT	F	C	1.65E-09
X	41340996	T	C	TTT	TTC	TTT	TCT	F	F	2.95E-09
X	41340996	T	A	TTT	TTA	TTT	TAT	F	L	1.00E-09
X	41340996	T	G	TTT	TTG	TTT	TGT	F	L	1.65E-09
X	41340997	T	C	TTT	CTT	TTT	TCT	F	L	2.95E-09
X	41340997	T	A	TTT	ATT	TTT	TAT	F	I	1.00E-09
X	41340997	T	G	TTT	GTT	TTT	TGT	F	V	1.65E-09
X	41340998	T	C	TTT	TCT	TTT	TCT	F	S	2.95E-09
X	41340998	T	A	TTT	TAT	TTT	TAT	F	Y	1.00E-09
X	41340998	T	G	TTT	TGT	TTT	TGT	F	C	1.65E-09
X	41340999	T	C	TTT	TTC	TTG	TCG	F	F	4.78E-09
X	41340999	T	A	TTT	TTA	TTG	TAG	F	L	8.65E-10
X	41340999	T	G	TTT	TTG	TTG	TGG	F	L	1.88E-09
X	41341000	G	C	GAG	CAG	TGA	TCA	E	Q	1.91E-09
X	41341000	G	T	GAG	TAG	TGA	TTA	E	STOP	1.72E-09
X	41341000	G	A	GAG	AAG	TGA	TAA	E	K	5.36E-09
X	41341001	A	C	GAG	GCG	GAG	GCG	E	A	1.18E-09
X	41341001	A	T	GAG	GTG	GAG	GTG	E	V	1.09E-09
X	41341001	A	G	GAG	GGG	GAG	GGG	E	G	3.59E-09
X	41341002	G	C	GAG	GAC	AGA	ACA	E	D	2.96E-09
X	41341002	G	T	GAG	GAT	AGA	ATA	E	D	2.31E-09
X	41341002	G	A	GAG	GAA	AGA	AAA	E	E	5.37E-09
X	41341003	A	C	ACA	CCA	GAC	GCC	T	P	1.56E-09
X	41341003	A	T	ACA	TCA	GAC	GTC	T	S	1.72E-09
X	41341003	A	G	ACA	GCA	GAC	GGC	T	A	5.43E-09
X	41341004	C	A	ACA	AAA	ACA	AAA	T	K	2.54E-09
X	41341004	C	T	ACA	ATA	ACA	ATA	T	I	9.72E-09
X	41341004	C	G	ACA	AGA	ACA	AGA	T	R	2.51E-09
X	41341005	A	C	ACA	ACC	CAA	CCA	T	T	1.91E-09
X	41341005	A	T	ACA	ACT	CAA	CTA	T	T	8.77E-10
X	41341005	A	G	ACA	ACG	CAA	CGA	T	T	4.69E-09
X	41341006	A	C	AGG	CGG	AAG	ACG	R	R	1.27E-09
X	41341006	A	T	AGG	TGG	AAG	ATG	R	W	1.08E-09
X	41341006	A	G	AGG	GGG	AAG	AGG	R	G	4.60E-09
X	41341007	G	C	AGG	ACG	AGG	ACG	R	T	1.97E-09
X	41341007	G	T	AGG	ATG	AGG	ATG	R	M	1.65E-09
X	41341007	G	A	AGG	AAG	AGG	AAG	R	K	7.70E-09
X	41341008	G	C	AGG	AGC	GGG	GCG	R	S	2.46E-09
X	41341008	G	T	AGG	AGT	GGG	GTG	R	S	2.67E-09
X	41341008	G	A	AGG	AGA	GGG	GAG	R	R	8.21E-09
X	41341009	G	C	GTG	CTG	GGT	GCT	V	L	2.19E-09
X	41341009	G	T	GTG	TTG	GGT	GTT	V	L	4.59E-09
X	41341009	G	A	GTG	ATG	GGT	GAT	V	M	9.82E-09
X	41341010	T	C	GTG	GCG	GTG	GCG	V	A	6.62E-09
X	41341010	T	A	GTG	GAG	GTG	GAG	V	E	1.40E-09
X	41341010	T	G	GTG	GGG	GTG	GGG	V	G	1.81E-09
X	41341011	G	C	GTG	GTC	TGT	TCT	V	V	2.48E-09
X	41341011	G	T	GTG	GTT	TGT	TTT	V	V	2.66E-09
X	41341011	G	A	GTG	GTA	TGT	TAT	V	V	9.64E-09
X	41341012	T	C	TTT	CTT	GTT	GCT	F	L	5.64E-09
X	41341012	T	A	TTT	ATT	GTT	GAT	F	I	1.50E-09
X	41341012	T	G	TTT	GTT	GTT	GGT	F	V	1.81E-09
X	41341013	T	C	TTT	TCT	TTT	TCT	F	S	2.95E-09
X	41341013	T	A	TTT	TAT	TTT	TAT	F	Y	1.00E-09
X	41341013	T	G	TTT	TGT	TTT	TGT	F	C	1.65E-09
X	41341014	T	C	TTT	TTC	TTC	TCC	F	F	3.51E-09
X	41341014	T	A	TTT	TTA	TTC	TAC	F	L	8.10E-10
X	41341014	T	G	TTT	TTG	TTC	TGC	F	L	1.38E-09
X	41341015	C	A	CAC	AAC	TCA	TAA	H	N	1.77E-09
X	41341015	C	T	CAC	TAC	TCA	TTA	H	Y	5.57E-09
X	41341015	C	G	CAC	GAC	TCA	TGA	H	D	1.91E-09
X	41341016	A	C	CAC	CCC	CAC	CCC	H	P	1.84E-09
X	41341016	A	T	CAC	CTC	CAC	CTC	H	L	1.35E-09
X	41341016	A	G	CAC	CGC	CAC	CGC	H	R	6.59E-09
X	41341017	C	A	CAC	CAA	ACT	AAT	H	Q	2.00E-09
X	41341017	C	T	CAC	CAT	ACT	ATT	H	H	8.79E-09
X	41341017	C	G	CAC	CAG	ACT	AGT	H	Q	2.70E-09
X	41341018	T	C	TCT	CCT	CTC	CCC	S	P	3.61E-09
X	41341018	T	A	TCT	ACT	CTC	CAC	S	T	1.06E-09
X	41341018	T	G	TCT	GCT	CTC	CGC	S	A	1.12E-09
X	41341019	C	A	TCT	TAT	TCT	TAT	S	Y	2.25E-09
X	41341019	C	T	TCT	TTT	TCT	TTT	S	F	5.42E-09
X	41341019	C	G	TCT	TGT	TCT	TGT	S	C	3.01E-09
X	41341020	T	C	TCT	TCC	CTT	CCT	S	S	4.64E-09
X	41341020	T	A	TCT	TCA	CTT	CAT	S	S	1.07E-09
X	41341020	T	G	TCT	TCG	CTT	CGT	S	S	1.26E-09
X	41341021	T	C	TGT	CGT	TTG	TCG	C	R	4.78E-09
X	41341021	T	A	TGT	AGT	TTG	TAG	C	S	8.65E-10
X	41341021	T	G	TGT	GGT	TTG	TGG	C	G	1.88E-09
X	41341022	G	C	TGT	TCT	TGT	TCT	C	S	2.48E-09
X	41341022	G	T	TGT	TTT	TGT	TTT	C	F	2.66E-09
X	41341022	G	A	TGT	TAT	TGT	TAT	C	Y	9.64E-09
X	41341023	T	C	TGT	TGC	GTT	GCT	C	C	5.64E-09
X	41341023	T	A	TGT	TGA	GTT	GAT	C	STOP	1.50E-09
X	41341023	T	G	TGT	TGG	GTT	GGT	C	W	1.81E-09
X	41341024	T	C	TTC	CTC	TTT	TCT	F	L	2.95E-09
X	41341024	T	A	TTC	ATC	TTT	TAT	F	I	1.00E-09
X	41341024	T	G	TTC	GTC	TTT	TGT	F	V	1.65E-09
X	41341025	T	C	TTC	TCC	TTC	TCC	F	S	3.51E-09
X	41341025	T	A	TTC	TAC	TTC	TAC	F	Y	8.10E-10
X	41341025	T	G	TTC	TGC	TTC	TGC	F	C	1.38E-09
X	41341026	C	A	TTC	TTA	TCC	TAC	F	L	2.09E-09
X	41341026	C	T	TTC	TTT	TCC	TTC	F	F	7.78E-09
X	41341026	C	G	TTC	TTG	TCC	TGC	F	L	2.09E-09
X	41341027	C	A	CCG	ACG	CCC	CAC	P	T	2.65E-09
X	41341027	C	T	CCG	TCG	CCC	CTC	P	S	8.31E-09
X	41341027	C	G	CCG	GCG	CCC	CGC	P	A	2.31E-09
X	41341028	C	A	CCG	CAG	CCG	CAG	P	Q	5.78E-09
X	41341028	C	T	CCG	CTG	CCG	CTG	P	L	9.10E-08
X	41341028	C	G	CCG	CGG	CCG	CGG	P	R	4.75E-09
X	41341029	G	C	CCG	CCC	CGT	CCT	P	P	6.67E-09
X	41341029	G	T	CCG	CCT	CGT	CTT	P	P	6.88E-09
X	41341029	G	A	CCG	CCA	CGT	CAT	P	P	1.25E-07
X	41341030	T	C	TGC	CGC	GTG	GCG	C	R	6.62E-09
X	41341030	T	A	TGC	AGC	GTG	GAG	C	S	1.40E-09
X	41341030	T	G	TGC	GGC	GTG	GGG	C	G	1.81E-09
X	41341031	G	C	TGC	TCC	TGC	TCC	C	S	1.63E-09
X	41341031	G	T	TGC	TTC	TGC	TTC	C	F	2.96E-09
X	41341031	G	A	TGC	TAC	TGC	TAC	C	Y	6.59E-09
X	41341032	C	A	TGC	TGA	GCT	GAT	C	STOP	1.79E-09
X	41341032	C	T	TGC	TGT	GCT	GTT	C	C	7.62E-09
X	41341032	C	G	TGC	TGG	GCT	GGT	C	W	1.90E-09
X	41341033	T	C	TGG	CGG	CTG	CCG	W	R	6.40E-09
X	41341033	T	A	TGG	AGG	CTG	CAG	W	R	1.16E-09
X	41341033	T	G	TGG	GGG	CTG	CGG	W	G	1.30E-09
X	41341034	G	C	TGG	TCG	TGG	TCG	W	S	1.40E-09
X	41341034	G	T	TGG	TTG	TGG	TTG	W	L	1.94E-09
X	41341034	G	A	TGG	TAG	TGG	TAG	W	STOP	6.11E-09
X	41341035	G	C	TGG	TGC	GGA	GCA	W	C	2.07E-09
X	41341035	G	T	TGG	TGT	GGA	GTA	W	C	2.06E-09
X	41341035	G	A	TGG	TGA	GGA	GAA	W	STOP	7.82E-09
X	41341036	A	C	AGT	CGT	GAG	GCG	S	R	1.18E-09
X	41341036	A	T	AGT	TGT	GAG	GTG	S	C	1.09E-09
X	41341036	A	G	AGT	GGT	GAG	GGG	S	G	3.59E-09
X	41341037	G	C	AGT	ACT	AGT	ACT	S	T	2.66E-09
X	41341037	G	T	AGT	ATT	AGT	ATT	S	I	1.95E-09
X	41341037	G	A	AGT	AAT	AGT	AAT	S	N	8.76E-09
X	41341038	T	C	AGT	AGC	GTG	GCG	S	S	6.62E-09
X	41341038	T	A	AGT	AGA	GTG	GAG	S	R	1.40E-09
X	41341038	T	G	AGT	AGG	GTG	GGG	S	R	1.81E-09
X	41341039	G	C	GCA	CCA	TGC	TCC	A	P	1.63E-09
X	41341039	G	T	GCA	TCA	TGC	TTC	A	S	2.96E-09
X	41341039	G	A	GCA	ACA	TGC	TAC	A	T	6.59E-09
X	41341040	C	A	GCA	GAA	GCA	GAA	A	E	2.89E-09
X	41341040	C	T	GCA	GTA	GCA	GTA	A	V	6.55E-09
X	41341040	C	G	GCA	GGA	GCA	GGA	A	G	1.70E-09
X	41341041	A	C	GCA	GCC	CAG	CCG	A	A	1.39E-09
X	41341041	A	T	GCA	GCT	CAG	CTG	A	A	1.15E-09
X	41341041	A	G	GCA	GCG	CAG	CGG	A	A	6.40E-09
X	41341042	G	C	GTG	CTG	AGT	ACT	V	L	2.66E-09
X	41341042	G	T	GTG	TTG	AGT	ATT	V	L	1.95E-09
X	41341042	G	A	GTG	ATG	AGT	AAT	V	M	8.76E-09
X	41341043	T	C	GTG	GCG	GTG	GCG	V	A	6.62E-09
X	41341043	T	A	GTG	GAG	GTG	GAG	V	E	1.40E-09
X	41341043	T	G	GTG	GGG	GTG	GGG	V	G	1.81E-09
X	41341044	G	C	GTG	GTC	TGG	TCG	V	V	1.40E-09
X	41341044	G	T	GTG	GTT	TGG	TTG	V	V	1.94E-09
X	41341044	G	A	GTG	GTA	TGG	TAG	V	V	6.11E-09
X	41341045	G	C	GCG	CCG	GGC	GCC	A	P	2.06E-09
X	41341045	G	T	GCG	TCG	GGC	GTC	A	S	2.99E-09
X	41341045	G	A	GCG	ACG	GGC	GAC	A	T	8.12E-09
X	41341046	C	A	GCG	GAG	GCG	GAG	A	E	8.12E-09
X	41341046	C	T	GCG	GTG	GCG	GTG	A	V	8.55E-08
X	41341046	C	G	GCG	GGG	GCG	GGG	A	G	5.60E-09
X	41341047	G	C	GCG	GCC	CGC	CCC	A	A	4.97E-09
X	41341047	G	T	GCG	GCT	CGC	CTC	A	A	7.92E-09
X	41341047	G	A	GCG	GCA	CGC	CAC	A	A	8.74E-08
X	41341048	C	A	CAA	AAA	GCA	GAA	Q	K	2.89E-09
X	41341048	C	T	CAA	TAA	GCA	GTA	Q	STOP	6.55E-09
X	41341048	C	G	CAA	GAA	GCA	GGA	Q	E	1.70E-09
X	41341049	A	C	CAA	CCA	CAA	CCA	Q	P	1.91E-09
X	41341049	A	T	CAA	CTA	CAA	CTA	Q	L	8.77E-10
X	41341049	A	G	CAA	CGA	CAA	CGA	Q	R	4.69E-09
X	41341050	A	C	CAA	CAC	AAT	ACT	Q	H	1.21E-09
X	41341050	A	T	CAA	CAT	AAT	ATT	Q	H	1.44E-09
X	41341050	A	G	CAA	CAG	AAT	AGT	Q	Q	7.35E-09
X	41341051	T	C	TCT	CCT	ATC	ACC	S	P	5.72E-09
X	41341051	T	A	TCT	ACT	ATC	AAC	S	T	2.62E-09
X	41341051	T	G	TCT	GCT	ATC	AGC	S	A	1.25E-09
X	41341052	C	A	TCT	TAT	TCT	TAT	S	Y	2.25E-09
X	41341052	C	T	TCT	TTT	TCT	TTT	S	F	5.42E-09
X	41341052	C	G	TCT	TGT	TCT	TGT	S	C	3.01E-09
X	41341053	T	C	TCT	TCC	CTT	CCT	S	S	4.64E-09
X	41341053	T	A	TCT	TCA	CTT	CAT	S	S	1.07E-09
X	41341053	T	G	TCT	TCG	CTT	CGT	S	S	1.26E-09
X	41341054	T	C	TGG	CGG	TTG	TCG	W	R	4.78E-09
X	41341054	T	A	TGG	AGG	TTG	TAG	W	R	8.65E-10
X	41341054	T	G	TGG	GGG	TTG	TGG	W	G	1.88E-09
X	41341055	G	C	TGG	TCG	TGG	TCG	W	S	1.40E-09
X	41341055	G	T	TGG	TTG	TGG	TTG	W	L	1.94E-09
X	41341055	G	A	TGG	TAG	TGG	TAG	W	STOP	6.11E-09
X	41341056	G	C	TGG	TGC	GGC	GCC	W	C	2.06E-09
X	41341056	G	T	TGG	TGT	GGC	GTC	W	C	2.99E-09
X	41341056	G	A	TGG	TGA	GGC	GAC	W	STOP	8.12E-09
X	41341057	C	A	CTC	ATC	GCT	GAT	L	I	1.79E-09
X	41341057	C	T	CTC	TTC	GCT	GTT	L	F	7.62E-09
X	41341057	C	G	CTC	GTC	GCT	GGT	L	V	1.90E-09
X	41341058	T	C	CTC	CCC	CTC	CCC	L	P	3.61E-09
X	41341058	T	A	CTC	CAC	CTC	CAC	L	H	1.06E-09
X	41341058	T	G	CTC	CGC	CTC	CGC	L	R	1.12E-09
X	41341059	C	A	CTC	CTA	TCA	TAA	L	L	1.77E-09
X	41341059	C	T	CTC	CTT	TCA	TTA	L	L	5.57E-09
X	41341059	C	G	CTC	CTG	TCA	TGA	L	L	1.91E-09
X	41341060	A	C	ACT	CCT	CAC	CCC	T	P	1.84E-09
X	41341060	A	T	ACT	TCT	CAC	CTC	T	S	1.35E-09
X	41341060	A	G	ACT	GCT	CAC	CGC	T	A	6.59E-09
X	41341061	C	A	ACT	AAT	ACT	AAT	T	N	2.00E-09
X	41341061	C	T	ACT	ATT	ACT	ATT	T	I	8.79E-09
X	41341061	C	G	ACT	AGT	ACT	AGT	T	S	2.70E-09
X	41341062	T	C	ACT	ACC	CTG	CCG	T	T	6.40E-09
X	41341062	T	A	ACT	ACA	CTG	CAG	T	T	1.16E-09
X	41341062	T	G	ACT	ACG	CTG	CGG	T	T	1.30E-09
X	41341063	G	C	GCA	CCA	TGC	TCC	A	P	1.63E-09
X	41341063	G	T	GCA	TCA	TGC	TTC	A	S	2.96E-09
X	41341063	G	A	GCA	ACA	TGC	TAC	A	T	6.59E-09
X	41341064	C	A	GCA	GAA	GCA	GAA	A	E	2.89E-09
X	41341064	C	T	GCA	GTA	GCA	GTA	A	V	6.55E-09
X	41341064	C	G	GCA	GGA	GCA	GGA	A	G	1.70E-09
X	41341065	A	C	GCA	GCC	CAA	CCA	A	A	1.91E-09
X	41341065	A	T	GCA	GCT	CAA	CTA	A	A	8.77E-10
X	41341065	A	G	GCA	GCG	CAA	CGA	A	A	4.69E-09
X	41341066	A	C	ACC	CCC	AAC	ACC	T	P	1.82E-09
X	41341066	A	T	ACC	TCC	AAC	ATC	T	S	1.53E-09
X	41341066	A	G	ACC	GCC	AAC	AGC	T	A	5.65E-09
X	41341067	C	A	ACC	AAC	ACC	AAC	T	N	4.70E-09
X	41341067	C	T	ACC	ATC	ACC	ATC	T	I	9.77E-09
X	41341067	C	G	ACC	AGC	ACC	AGC	T	S	2.20E-09
X	41341068	C	A	ACC	ACA	CCT	CAT	T	T	1.69E-09
X	41341068	C	T	ACC	ACT	CCT	CTT	T	T	7.64E-09
X	41341068	C	G	ACC	ACG	CCT	CGT	T	T	1.96E-09
X	41341069	T	C	TCA	CCA	CTC	CCC	S	P	3.61E-09
X	41341069	T	A	TCA	ACA	CTC	CAC	S	T	1.06E-09
X	41341069	T	G	TCA	GCA	CTC	CGC	S	A	1.12E-09
X	41341070	C	A	TCA	TAA	TCA	TAA	S	STOP	1.77E-09
X	41341070	C	T	TCA	TTA	TCA	TTA	S	L	5.57E-09
X	41341070	C	G	TCA	TGA	TCA	TGA	S	STOP	1.91E-09
X	41341071	A	C	TCA	TCC	CAG	CCG	S	S	1.39E-09
X	41341071	A	T	TCA	TCT	CAG	CTG	S	S	1.15E-09
X	41341071	A	G	TCA	TCG	CAG	CGG	S	S	6.40E-09
X	41341072	G	C	GCC	CCC	AGC	ACC	A	P	1.97E-09
X	41341072	G	T	GCC	TCC	AGC	ATC	A	S	1.74E-09
X	41341072	G	A	GCC	ACC	AGC	AAC	A	T	7.71E-09
X	41341073	C	A	GCC	GAC	GCC	GAC	A	D	2.98E-09
X	41341073	C	T	GCC	GTC	GCC	GTC	A	V	7.99E-09
X	41341073	C	G	GCC	GGC	GCC	GGC	A	G	2.01E-09
X	41341074	C	A	GCC	GCA	CCT	CAT	A	A	1.69E-09
X	41341074	C	T	GCC	GCT	CCT	CTT	A	A	7.64E-09
X	41341074	C	G	GCC	GCG	CCT	CGT	A	A	1.96E-09
X	41341075	T	C	TCC	CCC	CTC	CCC	S	P	3.61E-09
X	41341075	T	A	TCC	ACC	CTC	CAC	S	T	1.06E-09
X	41341075	T	G	TCC	GCC	CTC	CGC	S	A	1.12E-09
X	41341076	C	A	TCC	TAC	TCC	TAC	S	Y	2.09E-09
X	41341076	C	T	TCC	TTC	TCC	TTC	S	F	7.78E-09
X	41341076	C	G	TCC	TGC	TCC	TGC	S	C	2.09E-09
X	41341077	C	A	TCC	TCA	CCC	CAC	S	S	2.65E-09
X	41341077	C	T	TCC	TCT	CCC	CTC	S	S	8.31E-09
X	41341077	C	G	TCC	TCG	CCC	CGC	S	S	2.31E-09
X	41341078	C	A	CGG	AGG	CCG	CAG	R	R	5.78E-09
X	41341078	C	T	CGG	TGG	CCG	CTG	R	W	9.10E-08
X	41341078	C	G	CGG	GGG	CCG	CGG	R	G	4.75E-09
X	41341079	G	C	CGG	CCG	CGG	CCG	R	P	4.73E-09
X	41341079	G	T	CGG	CTG	CGG	CTG	R	L	5.91E-09
X	41341079	G	A	CGG	CAG	CGG	CAG	R	Q	9.11E-08
X	41341080	G	C	CGG	CGC	GGG	GCG	R	R	2.46E-09
X	41341080	G	T	CGG	CGT	GGG	GTG	R	R	2.67E-09
X	41341080	G	A	CGG	CGA	GGG	GAG	R	R	8.21E-09
X	41341081	G	C	GTT	CTT	GGT	GCT	V	L	2.19E-09
X	41341081	G	T	GTT	TTT	GGT	GTT	V	F	4.59E-09
X	41341081	G	A	GTT	ATT	GGT	GAT	V	I	9.82E-09
X	41341082	T	C	GTT	GCT	GTT	GCT	V	A	5.64E-09
X	41341082	T	A	GTT	GAT	GTT	GAT	V	D	1.50E-09
X	41341082	T	G	GTT	GGT	GTT	GGT	V	G	1.81E-09
X	41341083	T	C	GTT	GTC	TTC	TCC	V	V	3.51E-09
X	41341083	T	A	GTT	GTA	TTC	TAC	V	V	8.10E-10
X	41341083	T	G	GTT	GTG	TTC	TGC	V	V	1.38E-09
X	41341084	C	A	CAA	AAA	TCA	TAA	Q	K	1.77E-09
X	41341084	C	T	CAA	TAA	TCA	TTA	Q	STOP	5.57E-09
X	41341084	C	G	CAA	GAA	TCA	TGA	Q	E	1.91E-09
X	41341085	A	C	CAA	CCA	CAA	CCA	Q	P	1.91E-09
X	41341085	A	T	CAA	CTA	CAA	CTA	Q	L	8.77E-10
X	41341085	A	G	CAA	CGA	CAA	CGA	Q	R	4.69E-09
X	41341086	A	C	CAA	CAC	AAG	ACG	Q	H	1.27E-09
X	41341086	A	T	CAA	CAT	AAG	ATG	Q	H	1.08E-09
X	41341086	A	G	CAA	CAG	AAG	AGG	Q	Q	4.60E-09
X	41341087	G	C	GTG	CTG	AGT	ACT	V	L	2.66E-09
X	41341087	G	T	GTG	TTG	AGT	ATT	V	L	1.95E-09
X	41341087	G	A	GTG	ATG	AGT	AAT	V	M	8.76E-09
X	41341088	T	C	GTG	GCG	GTG	GCG	V	A	6.62E-09
X	41341088	T	A	GTG	GAG	GTG	GAG	V	E	1.40E-09
X	41341088	T	G	GTG	GGG	GTG	GGG	V	G	1.81E-09
X	41341089	G	C	GTG	GTC	TGA	TCA	V	V	1.91E-09
X	41341089	G	T	GTG	GTT	TGA	TTA	V	V	1.72E-09
X	41341089	G	A	GTG	GTA	TGA	TAA	V	V	5.36E-09
X	41341090	A	C	ATT	CTT	GAT	GCT	I	L	1.22E-09
X	41341090	A	T	ATT	TTT	GAT	GTT	I	F	2.47E-09
X	41341090	A	G	ATT	GTT	GAT	GGT	I	V	5.65E-09
X	41341091	T	C	ATT	ACT	ATT	ACT	I	T	7.35E-09
X	41341091	T	A	ATT	AAT	ATT	AAT	I	N	1.45E-09
X	41341091	T	G	ATT	AGT	ATT	AGT	I	S	1.23E-09
X	41341092	T	C	ATT	ATC	TTC	TCC	I	I	3.51E-09
X	41341092	T	A	ATT	ATA	TTC	TAC	I	I	8.10E-10
X	41341092	T	G	ATT	ATG	TTC	TGC	I	M	1.38E-09
X	41341093	C	A	CTC	ATC	TCT	TAT	L	I	2.25E-09
X	41341093	C	T	CTC	TTC	TCT	TTT	L	F	5.42E-09
X	41341093	C	G	CTC	GTC	TCT	TGT	L	V	3.01E-09
X	41341094	T	C	CTC	CCC	CTC	CCC	L	P	3.61E-09
X	41341094	T	A	CTC	CAC	CTC	CAC	L	H	1.06E-09
X	41341094	T	G	CTC	CGC	CTC	CGC	L	R	1.12E-09
X	41341095	C	A	CTC	CTA	TCC	TAC	L	L	2.09E-09
X	41341095	C	T	CTC	CTT	TCC	TTC	L	L	7.78E-09
X	41341095	C	G	CTC	CTG	TCC	TGC	L	L	2.09E-09
X	41341096	C	A	CTG	ATG	CCT	CAT	L	M	1.69E-09
X	41341096	C	T	CTG	TTG	CCT	CTT	L	L	7.64E-09
X	41341096	C	G	CTG	GTG	CCT	CGT	L	V	1.96E-09
X	41341097	T	C	CTG	CCG	CTG	CCG	L	P	6.40E-09
X	41341097	T	A	CTG	CAG	CTG	CAG	L	Q	1.16E-09
X	41341097	T	G	CTG	CGG	CTG	CGG	L	R	1.30E-09
X	41341098	G	C	CTG	CTC	TGC	TCC	L	L	1.63E-09
X	41341098	G	T	CTG	CTT	TGC	TTC	L	L	2.96E-09
X	41341098	G	A	CTG	CTA	TGC	TAC	L	L	6.59E-09
X	41341099	C	A	CCT	ACT	GCC	GAC	P	T	2.98E-09
X	41341099	C	T	CCT	TCT	GCC	GTC	P	S	7.99E-09
X	41341099	C	G	CCT	GCT	GCC	GGC	P	A	2.01E-09
X	41341100	C	A	CCT	CAT	CCT	CAT	P	H	1.69E-09
X	41341100	C	T	CCT	CTT	CCT	CTT	P	L	7.64E-09
X	41341100	C	G	CCT	CGT	CCT	CGT	P	R	1.96E-09
X	41341101	T	C	CCT	CCC	CTC	CCC	P	P	3.61E-09
X	41341101	T	A	CCT	CCA	CTC	CAC	P	P	1.06E-09
X	41341101	T	G	CCT	CCG	CTC	CGC	P	P	1.12E-09
X	41341102	C	A	CAG	AAG	TCA	TAA	Q	K	1.77E-09
X	41341102	C	T	CAG	TAG	TCA	TTA	Q	STOP	5.57E-09
X	41341102	C	G	CAG	GAG	TCA	TGA	Q	E	1.91E-09
X	41341103	A	C	CAG	CCG	CAG	CCG	Q	P	1.39E-09
X	41341103	A	T	CAG	CTG	CAG	CTG	Q	L	1.15E-09
X	41341103	A	G	CAG	CGG	CAG	CGG	Q	R	6.40E-09
X	41341104	G	C	CAG	CAC	AGC	ACC	Q	H	1.97E-09
X	41341104	G	T	CAG	CAT	AGC	ATC	Q	H	1.74E-09
X	41341104	G	A	CAG	CAA	AGC	AAC	Q	Q	7.71E-09
X	41341105	C	A	CCT	ACT	GCC	GAC	P	T	2.98E-09
X	41341105	C	T	CCT	TCT	GCC	GTC	P	S	7.99E-09
X	41341105	C	G	CCT	GCT	GCC	GGC	P	A	2.01E-09
X	41341106	C	A	CCT	CAT	CCT	CAT	P	H	1.69E-09
X	41341106	C	T	CCT	CTT	CCT	CTT	P	L	7.64E-09
X	41341106	C	G	CCT	CGT	CCT	CGT	P	R	1.96E-09
X	41341107	T	C	CCT	CCC	CTC	CCC	P	P	3.61E-09
X	41341107	T	A	CCT	CCA	CTC	CAC	P	P	1.06E-09
X	41341107	T	G	CCT	CCG	CTC	CGC	P	P	1.12E-09
X	41341108	C	A	CCT	ACT	TCC	TAC	P	T	2.09E-09
X	41341108	C	T	CCT	TCT	TCC	TTC	P	S	7.78E-09
X	41341108	C	G	CCT	GCT	TCC	TGC	P	A	2.09E-09
X	41341109	C	A	CCT	CAT	CCT	CAT	P	H	1.69E-09
X	41341109	C	T	CCT	CTT	CCT	CTT	P	L	7.64E-09
X	41341109	C	G	CCT	CGT	CCT	CGT	P	R	1.96E-09
X	41341110	T	C	CCT	CCC	CTG	CCG	P	P	6.40E-09
X	41341110	T	A	CCT	CCA	CTG	CAG	P	P	1.16E-09
X	41341110	T	G	CCT	CCG	CTG	CGG	P	P	1.30E-09
X	41341111	G	C	GAG	CAG	TGA	TCA	E	Q	1.91E-09
X	41341111	G	T	GAG	TAG	TGA	TTA	E	STOP	1.72E-09
X	41341111	G	A	GAG	AAG	TGA	TAA	E	K	5.36E-09
X	41341112	A	C	GAG	GCG	GAG	GCG	E	A	1.18E-09
X	41341112	A	T	GAG	GTG	GAG	GTG	E	V	1.09E-09
X	41341112	A	G	GAG	GGG	GAG	GGG	E	G	3.59E-09
X	41341113	G	C	GAG	GAC	AGT	ACT	E	D	2.66E-09
X	41341113	G	T	GAG	GAT	AGT	ATT	E	D	1.95E-09
X	41341113	G	A	GAG	GAA	AGT	AAT	E	E	8.76E-09
X	41341114	T	C	TAG	CAG	GTA	GCA	STOP	Q	6.50E-09
X	41341114	T	A	TAG	AAG	GTA	GAA	STOP	K	1.18E-09
X	41341114	T	G	TAG	GAG	GTA	GGA	STOP	E	1.45E-09
X	41341115	A	C	TAG	TCG	TAG	TCG	STOP	S	1.01E-09
X	41341115	A	T	TAG	TTG	TAG	TTG	STOP	L	1.04E-09
X	41341115	A	G	TAG	TGG	TAG	TGG	STOP	W	5.94E-09
X	41341116	G	C	TAG	TAC	AGC	ACC	STOP	Y	1.97E-09
X	41341116	G	T	TAG	TAT	AGC	ATC	STOP	Y	1.74E-09
X	41341116	G	A	TAG	TAA	AGC	AAC	STOP	STOP	7.71E-09
X	41341117	C	A	CTG	ATG	GCT	GAT	L	M	1.79E-09
X	41341117	C	T	CTG	TTG	GCT	GTT	L	L	7.62E-09
X	41341117	C	G	CTG	GTG	GCT	GGT	L	V	1.90E-09
X	41341118	T	C	CTG	CCG	CTG	CCG	L	P	6.40E-09
X	41341118	T	A	CTG	CAG	CTG	CAG	L	Q	1.16E-09
X	41341118	T	G	CTG	CGG	CTG	CGG	L	R	1.30E-09
X	41341119	G	C	CTG	CTC	TGG	TCG	L	L	1.40E-09
X	41341119	G	T	CTG	CTT	TGG	TTG	L	L	1.94E-09
X	41341119	G	A	CTG	CTA	TGG	TAG	L	L	6.11E-09
X	41341120	G	C	GGA	CGA	GGG	GCG	G	R	2.46E-09
X	41341120	G	T	GGA	TGA	GGG	GTG	G	STOP	2.67E-09
X	41341120	G	A	GGA	AGA	GGG	GAG	G	R	8.21E-09
X	41341121	G	C	GGA	GCA	GGA	GCA	G	A	2.07E-09
X	41341121	G	T	GGA	GTA	GGA	GTA	G	V	2.06E-09
X	41341121	G	A	GGA	GAA	GGA	GAA	G	E	7.82E-09
X	41341122	A	C	GGA	GGC	GAT	GCT	G	G	1.22E-09
X	41341122	A	T	GGA	GGT	GAT	GTT	G	G	2.47E-09
X	41341122	A	G	GGA	GGG	GAT	GGT	G	G	5.65E-09
X	41341123	T	C	TTA	CTA	ATT	ACT	L	L	7.35E-09
X	41341123	T	A	TTA	ATA	ATT	AAT	L	I	1.45E-09
X	41341123	T	G	TTA	GTA	ATT	AGT	L	V	1.23E-09
X	41341124	T	C	TTA	TCA	TTA	TCA	L	S	4.29E-09
X	41341124	T	A	TTA	TAA	TTA	TAA	L	STOP	1.80E-09
X	41341124	T	G	TTA	TGA	TTA	TGA	L	STOP	1.39E-09
X	41341125	A	C	TTA	TTC	TAC	TCC	L	F	1.36E-09
X	41341125	A	T	TTA	TTT	TAC	TTC	L	F	1.18E-09
X	41341125	A	G	TTA	TTG	TAC	TGC	L	L	6.57E-09
X	41341126	C	A	CAG	AAG	ACA	AAA	Q	K	2.54E-09
X	41341126	C	T	CAG	TAG	ACA	ATA	Q	STOP	9.72E-09
X	41341126	C	G	CAG	GAG	ACA	AGA	Q	E	2.51E-09
X	41341127	A	C	CAG	CCG	CAG	CCG	Q	P	1.39E-09
X	41341127	A	T	CAG	CTG	CAG	CTG	Q	L	1.15E-09
X	41341127	A	G	CAG	CGG	CAG	CGG	Q	R	6.40E-09
X	41341128	G	C	CAG	CAC	AGA	ACA	Q	H	2.96E-09
X	41341128	G	T	CAG	CAT	AGA	ATA	Q	H	2.31E-09
X	41341128	G	A	CAG	CAA	AGA	AAA	Q	Q	5.37E-09
X	41341129	A	C	ACG	CCG	GAC	GCC	T	P	1.56E-09
X	41341129	A	T	ACG	TCG	GAC	GTC	T	S	1.72E-09
X	41341129	A	G	ACG	GCG	GAC	GGC	T	A	5.43E-09
X	41341130	C	A	ACG	AAG	ACG	AAG	T	K	7.31E-09
X	41341130	C	T	ACG	ATG	ACG	ATG	T	M	1.23E-07
X	41341130	C	G	ACG	AGG	ACG	AGG	T	R	6.74E-09
X	41341131	G	C	ACG	ACC	CGT	CCT	T	T	6.67E-09
X	41341131	G	T	ACG	ACT	CGT	CTT	T	T	6.88E-09
X	41341131	G	A	ACG	ACA	CGT	CAT	T	T	1.25E-07
X	41341132	T	C	TGG	CGG	GTG	GCG	W	R	6.62E-09
X	41341132	T	A	TGG	AGG	GTG	GAG	W	R	1.40E-09
X	41341132	T	G	TGG	GGG	GTG	GGG	W	G	1.81E-09
X	41341133	G	C	TGG	TCG	TGG	TCG	W	S	1.40E-09
X	41341133	G	T	TGG	TTG	TGG	TTG	W	L	1.94E-09
X	41341133	G	A	TGG	TAG	TGG	TAG	W	STOP	6.11E-09
X	41341134	G	C	TGG	TGC	GGG	GCG	W	C	2.46E-09
X	41341134	G	T	TGG	TGT	GGG	GTG	W	C	2.67E-09
X	41341134	G	A	TGG	TGA	GGG	GAG	W	STOP	8.21E-09
X	41341135	G	C	GCC	CCC	GGC	GCC	A	P	2.06E-09
X	41341135	G	T	GCC	TCC	GGC	GTC	A	S	2.99E-09
X	41341135	G	A	GCC	ACC	GGC	GAC	A	T	8.12E-09
X	41341136	C	A	GCC	GAC	GCC	GAC	A	D	2.98E-09
X	41341136	C	T	GCC	GTC	GCC	GTC	A	V	7.99E-09
X	41341136	C	G	GCC	GGC	GCC	GGC	A	G	2.01E-09
X	41341137	C	A	GCC	GCA	CCA	CAA	A	A	1.98E-09
X	41341137	C	T	GCC	GCT	CCA	CTA	A	A	6.05E-09
X	41341137	C	G	GCC	GCG	CCA	CGA	A	A	1.36E-09
X	41341138	A	C	ACC	CCC	CAC	CCC	T	P	1.84E-09
X	41341138	A	T	ACC	TCC	CAC	CTC	T	S	1.35E-09
X	41341138	A	G	ACC	GCC	CAC	CGC	T	A	6.59E-09
X	41341139	C	A	ACC	AAC	ACC	AAC	T	N	4.70E-09
X	41341139	C	T	ACC	ATC	ACC	ATC	T	I	9.77E-09
X	41341139	C	G	ACC	AGC	ACC	AGC	T	S	2.20E-09
X	41341140	C	A	ACC	ACA	CCA	CAA	T	T	1.98E-09
X	41341140	C	T	ACC	ACT	CCA	CTA	T	T	6.05E-09
X	41341140	C	G	ACC	ACG	CCA	CGA	T	T	1.36E-09
X	41341141	A	C	ACG	CCG	CAC	CCC	T	P	1.84E-09
X	41341141	A	T	ACG	TCG	CAC	CTC	T	S	1.35E-09
X	41341141	A	G	ACG	GCG	CAC	CGC	T	A	6.59E-09
X	41341142	C	A	ACG	AAG	ACG	AAG	T	K	7.31E-09
X	41341142	C	T	ACG	ATG	ACG	ATG	T	M	1.23E-07
X	41341142	C	G	ACG	AGG	ACG	AGG	T	R	6.74E-09
X	41341143	G	C	ACG	ACC	CGC	CCC	T	T	4.97E-09
X	41341143	G	T	ACG	ACT	CGC	CTC	T	T	7.92E-09
X	41341143	G	A	ACG	ACA	CGC	CAC	T	T	8.74E-08
X	41341144	C	A	CCT	ACT	GCC	GAC	P	T	2.98E-09
X	41341144	C	T	CCT	TCT	GCC	GTC	P	S	7.99E-09
X	41341144	C	G	CCT	GCT	GCC	GGC	P	A	2.01E-09
X	41341145	C	A	CCT	CAT	CCT	CAT	P	H	1.69E-09
X	41341145	C	T	CCT	CTT	CCT	CTT	P	L	7.64E-09
X	41341145	C	G	CCT	CGT	CCT	CGT	P	R	1.96E-09
X	41341146	T	C	CCT	CCC	CTG	CCG	P	P	6.40E-09
X	41341146	T	A	CCT	CCA	CTG	CAG	P	P	1.16E-09
X	41341146	T	G	CCT	CCG	CTG	CGG	P	P	1.30E-09
X	41341147	G	C	GGC	CGC	TGG	TCG	G	R	1.40E-09
X	41341147	G	T	GGC	TGC	TGG	TTG	G	C	1.94E-09
X	41341147	G	A	GGC	AGC	TGG	TAG	G	S	6.11E-09
X	41341148	G	C	GGC	GCC	GGC	GCC	G	A	2.06E-09
X	41341148	G	T	GGC	GTC	GGC	GTC	G	V	2.99E-09
X	41341148	G	A	GGC	GAC	GGC	GAC	G	D	8.12E-09
X	41341149	C	A	GGC	GGA	GCT	GAT	G	G	1.79E-09
X	41341149	C	T	GGC	GGT	GCT	GTT	G	G	7.62E-09
X	41341149	C	G	GGC	GGG	GCT	GGT	G	G	1.90E-09
X	41341150	T	C	TAA	CAA	CTA	CCA	STOP	Q	5.98E-09
X	41341150	T	A	TAA	AAA	CTA	CAA	STOP	K	1.07E-09
X	41341150	T	G	TAA	GAA	CTA	CGA	STOP	E	9.96E-10
X	41341151	A	C	TAA	TCA	TAA	TCA	STOP	S	1.38E-09
X	41341151	A	T	TAA	TTA	TAA	TTA	STOP	L	1.75E-09
X	41341151	A	G	TAA	TGA	TAA	TGA	STOP	STOP	4.29E-09
X	41341152	A	C	TAA	TAC	AAT	ACT	STOP	Y	1.21E-09
X	41341152	A	T	TAA	TAT	AAT	ATT	STOP	Y	1.44E-09
X	41341152	A	G	TAA	TAG	AAT	AGT	STOP	STOP	7.35E-09
X	41341153	T	C	TAT	CAT	ATA	ACA	Y	H	1.11E-08
X	41341153	T	A	TAT	AAT	ATA	AAA	Y	N	1.70E-09
X	41341153	T	G	TAT	GAT	ATA	AGA	Y	D	1.56E-09
X	41341154	A	C	TAT	TCT	TAT	TCT	Y	S	1.51E-09
X	41341154	A	T	TAT	TTT	TAT	TTT	Y	F	1.67E-09
X	41341154	A	G	TAT	TGT	TAT	TGT	Y	C	1.11E-08
X	41341155	T	C	TAT	TAC	ATT	ACT	Y	Y	7.35E-09
X	41341155	T	A	TAT	TAA	ATT	AAT	Y	STOP	1.45E-09
X	41341155	T	G	TAT	TAG	ATT	AGT	Y	STOP	1.23E-09
X	41341156	T	C	TGT	CGT	TTG	TCG	C	R	4.78E-09
X	41341156	T	A	TGT	AGT	TTG	TAG	C	S	8.65E-10
X	41341156	T	G	TGT	GGT	TTG	TGG	C	G	1.88E-09
X	41341157	G	C	TGT	TCT	TGT	TCT	C	S	2.48E-09
X	41341157	G	T	TGT	TTT	TGT	TTT	C	F	2.66E-09
X	41341157	G	A	TGT	TAT	TGT	TAT	C	Y	9.64E-09
X	41341158	T	C	TGT	TGC	GTA	GCA	C	C	6.50E-09
X	41341158	T	A	TGT	TGA	GTA	GAA	C	STOP	1.18E-09
X	41341158	T	G	TGT	TGG	GTA	GGA	C	W	1.45E-09
X	41341159	A	C	ATA	CTA	TAT	TCT	I	L	1.51E-09
X	41341159	A	T	ATA	TTA	TAT	TTT	I	L	1.67E-09
X	41341159	A	G	ATA	GTA	TAT	TGT	I	V	1.11E-08
X	41341160	T	C	ATA	ACA	ATA	ACA	I	T	1.11E-08
X	41341160	T	A	ATA	AAA	ATA	AAA	I	K	1.70E-09
X	41341160	T	G	ATA	AGA	ATA	AGA	I	R	1.56E-09
X	41341161	A	C	ATA	ATC	TAT	TCT	I	I	1.51E-09
X	41341161	A	T	ATA	ATT	TAT	TTT	I	I	1.67E-09
X	41341161	A	G	ATA	ATG	TAT	TGT	I	M	1.11E-08
X	41341162	T	C	TGT	CGT	ATG	ACG	C	R	1.20E-08
X	41341162	T	A	TGT	AGT	ATG	AAG	C	S	2.13E-09
X	41341162	T	G	TGT	GGT	ATG	AGG	C	G	1.92E-09
X	41341163	G	C	TGT	TCT	TGT	TCT	C	S	2.48E-09
X	41341163	G	T	TGT	TTT	TGT	TTT	C	F	2.66E-09
X	41341163	G	A	TGT	TAT	TGT	TAT	C	Y	9.64E-09
X	41341164	T	C	TGT	TGC	GTA	GCA	C	C	6.50E-09
X	41341164	T	A	TGT	TGA	GTA	GAA	C	STOP	1.18E-09
X	41341164	T	G	TGT	TGG	GTA	GGA	C	W	1.45E-09
X	41341165	A	C	AGT	CGT	TAG	TCG	S	R	1.01E-09
X	41341165	A	T	AGT	TGT	TAG	TTG	S	C	1.04E-09
X	41341165	A	G	AGT	GGT	TAG	TGG	S	G	5.94E-09
X	41341166	G	C	AGT	ACT	AGT	ACT	S	T	2.66E-09
X	41341166	G	T	AGT	ATT	AGT	ATT	S	I	1.95E-09
X	41341166	G	A	AGT	AAT	AGT	AAT	S	N	8.76E-09
X	41341167	T	C	AGT	AGC	GTA	GCA	S	S	6.50E-09
X	41341167	T	A	AGT	AGA	GTA	GAA	S	R	1.18E-09
X	41341167	T	G	AGT	AGG	GTA	GGA	S	R	1.45E-09
X	41341168	A	C	AGA	CGA	TAG	TCG	R	R	1.01E-09
X	41341168	A	T	AGA	TGA	TAG	TTG	R	STOP	1.04E-09
X	41341168	A	G	AGA	GGA	TAG	TGG	R	G	5.94E-09
X	41341169	G	C	AGA	ACA	AGA	ACA	R	T	2.96E-09
X	41341169	G	T	AGA	ATA	AGA	ATA	R	I	2.31E-09
X	41341169	G	A	AGA	AAA	AGA	AAA	R	K	5.37E-09
X	41341170	A	C	AGA	AGC	GAG	GCG	R	S	1.18E-09
X	41341170	A	T	AGA	AGT	GAG	GTG	R	S	1.09E-09
X	41341170	A	G	AGA	AGG	GAG	GGG	R	R	3.59E-09
X	41341171	G	C	GAC	CAC	AGA	ACA	D	H	2.96E-09
X	41341171	G	T	GAC	TAC	AGA	ATA	D	Y	2.31E-09
X	41341171	G	A	GAC	AAC	AGA	AAA	D	N	5.37E-09
X	41341172	A	C	GAC	GCC	GAC	GCC	D	A	1.56E-09
X	41341172	A	T	GAC	GTC	GAC	GTC	D	V	1.72E-09
X	41341172	A	G	GAC	GGC	GAC	GGC	D	G	5.43E-09
X	41341173	C	A	GAC	GAA	ACG	AAG	D	E	7.31E-09
X	41341173	C	T	GAC	GAT	ACG	ATG	D	D	1.23E-07
X	41341173	C	G	GAC	GAG	ACG	AGG	D	E	6.74E-09
X	41341174	G	C	GGG	CGG	CGG	CCG	G	R	4.73E-09
X	41341174	G	T	GGG	TGG	CGG	CTG	G	W	5.91E-09
X	41341174	G	A	GGG	AGG	CGG	CAG	G	R	9.11E-08
X	41341175	G	C	GGG	GCG	GGG	GCG	G	A	2.46E-09
X	41341175	G	T	GGG	GTG	GGG	GTG	G	V	2.67E-09
X	41341175	G	A	GGG	GAG	GGG	GAG	G	E	8.21E-09
X	41341176	G	C	GGG	GGC	GGG	GCG	G	G	2.46E-09
X	41341176	G	T	GGG	GGT	GGG	GTG	G	G	2.67E-09
X	41341176	G	A	GGG	GGA	GGG	GAG	G	G	8.21E-09
X	41341177	G	C	GTT	CTT	GGT	GCT	V	L	2.19E-09
X	41341177	G	T	GTT	TTT	GGT	GTT	V	F	4.59E-09
X	41341177	G	A	GTT	ATT	GGT	GAT	V	I	9.82E-09
X	41341178	T	C	GTT	GCT	GTT	GCT	V	A	5.64E-09
X	41341178	T	A	GTT	GAT	GTT	GAT	V	D	1.50E-09
X	41341178	T	G	GTT	GGT	GTT	GGT	V	G	1.81E-09
X	41341179	T	C	GTT	GTC	TTT	TCT	V	V	2.95E-09
X	41341179	T	A	GTT	GTA	TTT	TAT	V	V	1.00E-09
X	41341179	T	G	GTT	GTG	TTT	TGT	V	V	1.65E-09
X	41341180	T	C	TCT	CCT	TTC	TCC	S	P	3.51E-09
X	41341180	T	A	TCT	ACT	TTC	TAC	S	T	8.10E-10
X	41341180	T	G	TCT	GCT	TTC	TGC	S	A	1.38E-09
X	41341181	C	A	TCT	TAT	TCT	TAT	S	Y	2.25E-09
X	41341181	C	T	TCT	TTT	TCT	TTT	S	F	5.42E-09
X	41341181	C	G	TCT	TGT	TCT	TGT	S	C	3.01E-09
X	41341182	T	C	TCT	TCC	CTC	CCC	S	S	3.61E-09
X	41341182	T	A	TCT	TCA	CTC	CAC	S	S	1.06E-09
X	41341182	T	G	TCT	TCG	CTC	CGC	S	S	1.12E-09
X	41341183	C	A	CCA	ACA	TCC	TAC	P	T	2.09E-09
X	41341183	C	T	CCA	TCA	TCC	TTC	P	S	7.78E-09
X	41341183	C	G	CCA	GCA	TCC	TGC	P	A	2.09E-09
X	41341184	C	A	CCA	CAA	CCA	CAA	P	Q	1.98E-09
X	41341184	C	T	CCA	CTA	CCA	CTA	P	L	6.05E-09
X	41341184	C	G	CCA	CGA	CCA	CGA	P	R	1.36E-09
X	41341185	A	C	CCA	CCC	CAT	CCT	P	P	1.93E-09
X	41341185	A	T	CCA	CCT	CAT	CTT	P	P	2.20E-09
X	41341185	A	G	CCA	CCG	CAT	CGT	P	P	1.20E-08
X	41341186	T	C	TGT	CGT	ATG	ACG	C	R	1.20E-08
X	41341186	T	A	TGT	AGT	ATG	AAG	C	S	2.13E-09
X	41341186	T	G	TGT	GGT	ATG	AGG	C	G	1.92E-09
X	41341187	G	C	TGT	TCT	TGT	TCT	C	S	2.48E-09
X	41341187	G	T	TGT	TTT	TGT	TTT	C	F	2.66E-09
X	41341187	G	A	TGT	TAT	TGT	TAT	C	Y	9.64E-09
X	41341188	T	C	TGT	TGC	GTT	GCT	C	C	5.64E-09
X	41341188	T	A	TGT	TGA	GTT	GAT	C	STOP	1.50E-09
X	41341188	T	G	TGT	TGG	GTT	GGT	C	W	1.81E-09
X	41341189	T	C	TGG	CGG	TTG	TCG	W	R	4.78E-09
X	41341189	T	A	TGG	AGG	TTG	TAG	W	R	8.65E-10
X	41341189	T	G	TGG	GGG	TTG	TGG	W	G	1.88E-09
X	41341190	G	C	TGG	TCG	TGG	TCG	W	S	1.40E-09
X	41341190	G	T	TGG	TTG	TGG	TTG	W	L	1.94E-09
X	41341190	G	A	TGG	TAG	TGG	TAG	W	STOP	6.11E-09
X	41341191	G	C	TGG	TGC	GGT	GCT	W	C	2.19E-09
X	41341191	G	T	TGG	TGT	GGT	GTT	W	C	4.59E-09
X	41341191	G	A	TGG	TGA	GGT	GAT	W	STOP	9.82E-09
X	41341192	T	C	TCA	CCA	GTC	GCC	S	P	5.25E-09
X	41341192	T	A	TCA	ACA	GTC	GAC	S	T	1.82E-09
X	41341192	T	G	TCA	GCA	GTC	GGC	S	A	1.50E-09
X	41341193	C	A	TCA	TAA	TCA	TAA	S	STOP	1.77E-09
X	41341193	C	T	TCA	TTA	TCA	TTA	S	L	5.57E-09
X	41341193	C	G	TCA	TGA	TCA	TGA	S	STOP	1.91E-09
X	41341194	A	C	TCA	TCC	CAG	CCG	S	S	1.39E-09
X	41341194	A	T	TCA	TCT	CAG	CTG	S	S	1.15E-09
X	41341194	A	G	TCA	TCG	CAG	CGG	S	S	6.40E-09
X	41341195	G	C	GGC	CGC	AGG	ACG	G	R	1.97E-09
X	41341195	G	T	GGC	TGC	AGG	ATG	G	C	1.65E-09
X	41341195	G	A	GGC	AGC	AGG	AAG	G	S	7.70E-09
X	41341196	G	C	GGC	GCC	GGC	GCC	G	A	2.06E-09
X	41341196	G	T	GGC	GTC	GGC	GTC	G	V	2.99E-09
X	41341196	G	A	GGC	GAC	GGC	GAC	G	D	8.12E-09
X	41341197	C	A	GGC	GGA	GCT	GAT	G	G	1.79E-09
X	41341197	C	T	GGC	GGT	GCT	GTT	G	G	7.62E-09
X	41341197	C	G	GGC	GGG	GCT	GGT	G	G	1.90E-09
X	41341198	T	C	TAG	CAG	CTA	CCA	STOP	Q	5.98E-09
X	41341198	T	A	TAG	AAG	CTA	CAA	STOP	K	1.07E-09
X	41341198	T	G	TAG	GAG	CTA	CGA	STOP	E	9.96E-10
X	41341199	A	C	TAG	TCG	TAG	TCG	STOP	S	1.01E-09
X	41341199	A	T	TAG	TTG	TAG	TTG	STOP	L	1.04E-09
X	41341199	A	G	TAG	TGG	TAG	TGG	STOP	W	5.94E-09
X	41341200	G	C	TAG	TAC	AGT	ACT	STOP	Y	2.66E-09
X	41341200	G	T	TAG	TAT	AGT	ATT	STOP	Y	1.95E-09
X	41341200	G	A	TAG	TAA	AGT	AAT	STOP	STOP	8.76E-09
X	41341201	T	C	TCT	CCT	GTC	GCC	S	P	5.25E-09
X	41341201	T	A	TCT	ACT	GTC	GAC	S	T	1.82E-09
X	41341201	T	G	TCT	GCT	GTC	GGC	S	A	1.50E-09
X	41341202	C	A	TCT	TAT	TCT	TAT	S	Y	2.25E-09
X	41341202	C	T	TCT	TTT	TCT	TTT	S	F	5.42E-09
X	41341202	C	G	TCT	TGT	TCT	TGT	S	C	3.01E-09
X	41341203	T	C	TCT	TCC	CTC	CCC	S	S	3.61E-09
X	41341203	T	A	TCT	TCA	CTC	CAC	S	S	1.06E-09
X	41341203	T	G	TCT	TCG	CTC	CGC	S	S	1.12E-09
X	41341204	C	A	CGA	AGA	TCG	TAG	R	R	4.98E-09
X	41341204	C	T	CGA	TGA	TCG	TTG	R	STOP	7.77E-08
X	41341204	C	G	CGA	GGA	TCG	TGG	R	G	6.67E-09
X	41341205	G	C	CGA	CCA	CGA	CCA	R	P	6.48E-09
X	41341205	G	T	CGA	CTA	CGA	CTA	R	L	4.65E-09
X	41341205	G	A	CGA	CAA	CGA	CAA	R	Q	7.89E-08
X	41341206	A	C	CGA	CGC	GAA	GCA	R	R	1.34E-09
X	41341206	A	T	CGA	CGT	GAA	GTA	R	R	7.95E-10
X	41341206	A	G	CGA	CGG	GAA	GGA	R	R	3.58E-09
X	41341207	A	C	ACT	CCT	AAC	ACC	T	P	1.82E-09
X	41341207	A	T	ACT	TCT	AAC	ATC	T	S	1.53E-09
X	41341207	A	G	ACT	GCT	AAC	AGC	T	A	5.65E-09
X	41341208	C	A	ACT	AAT	ACT	AAT	T	N	2.00E-09
X	41341208	C	T	ACT	ATT	ACT	ATT	T	I	8.79E-09
X	41341208	C	G	ACT	AGT	ACT	AGT	T	S	2.70E-09
X	41341209	T	C	ACT	ACC	CTC	CCC	T	T	3.61E-09
X	41341209	T	A	ACT	ACA	CTC	CAC	T	T	1.06E-09
X	41341209	T	G	ACT	ACG	CTC	CGC	T	T	1.12E-09
X	41341210	C	A	CCT	ACT	TCC	TAC	P	T	2.09E-09
X	41341210	C	T	CCT	TCT	TCC	TTC	P	S	7.78E-09
X	41341210	C	G	CCT	GCT	TCC	TGC	P	A	2.09E-09
X	41341211	C	A	CCT	CAT	CCT	CAT	P	H	1.69E-09
X	41341211	C	T	CCT	CTT	CCT	CTT	P	L	7.64E-09
X	41341211	C	G	CCT	CGT	CCT	CGT	P	R	1.96E-09
X	41341212	T	C	CCT	CCC	CTG	CCG	P	P	6.40E-09
X	41341212	T	A	CCT	CCA	CTG	CAG	P	P	1.16E-09
X	41341212	T	G	CCT	CCG	CTG	CGG	P	P	1.30E-09
X	41341213	G	C	GAC	CAC	TGA	TCA	D	H	1.91E-09
X	41341213	G	T	GAC	TAC	TGA	TTA	D	Y	1.72E-09
X	41341213	G	A	GAC	AAC	TGA	TAA	D	N	5.36E-09
X	41341214	A	C	GAC	GCC	GAC	GCC	D	A	1.56E-09
X	41341214	A	T	GAC	GTC	GAC	GTC	D	V	1.72E-09
X	41341214	A	G	GAC	GGC	GAC	GGC	D	G	5.43E-09
X	41341215	C	A	GAC	GAA	ACC	AAC	D	E	4.70E-09
X	41341215	C	T	GAC	GAT	ACC	ATC	D	D	9.77E-09
X	41341215	C	G	GAC	GAG	ACC	AGC	D	E	2.20E-09
X	41341216	C	A	CTC	ATC	CCT	CAT	L	I	1.69E-09
X	41341216	C	T	CTC	TTC	CCT	CTT	L	F	7.64E-09
X	41341216	C	G	CTC	GTC	CCT	CGT	L	V	1.96E-09
X	41341217	T	C	CTC	CCC	CTC	CCC	L	P	3.61E-09
X	41341217	T	A	CTC	CAC	CTC	CAC	L	H	1.06E-09
X	41341217	T	G	CTC	CGC	CTC	CGC	L	R	1.12E-09
X	41341218	C	A	CTC	CTA	TCA	TAA	L	L	1.77E-09
X	41341218	C	T	CTC	CTT	TCA	TTA	L	L	5.57E-09
X	41341218	C	G	CTC	CTG	TCA	TGA	L	L	1.91E-09
X	41341219	A	C	AGG	CGG	CAG	CCG	R	R	1.39E-09
X	41341219	A	T	AGG	TGG	CAG	CTG	R	W	1.15E-09
X	41341219	A	G	AGG	GGG	CAG	CGG	R	G	6.40E-09
X	41341220	G	C	AGG	ACG	AGG	ACG	R	T	1.97E-09
X	41341220	G	T	AGG	ATG	AGG	ATG	R	M	1.65E-09
X	41341220	G	A	AGG	AAG	AGG	AAG	R	K	7.70E-09
X	41341221	G	C	AGG	AGC	GGT	GCT	R	S	2.19E-09
X	41341221	G	T	AGG	AGT	GGT	GTT	R	S	4.59E-09
X	41341221	G	A	AGG	AGA	GGT	GAT	R	R	9.82E-09
X	41341222	T	C	TGA	CGA	GTG	GCG	STOP	R	6.62E-09
X	41341222	T	A	TGA	AGA	GTG	GAG	STOP	R	1.40E-09
X	41341222	T	G	TGA	GGA	GTG	GGG	STOP	G	1.81E-09
X	41341223	G	C	TGA	TCA	TGA	TCA	STOP	S	1.91E-09
X	41341223	G	T	TGA	TTA	TGA	TTA	STOP	L	1.72E-09
X	41341223	G	A	TGA	TAA	TGA	TAA	STOP	STOP	5.36E-09
X	41341224	A	C	TGA	TGC	GAC	GCC	STOP	C	1.56E-09
X	41341224	A	T	TGA	TGT	GAC	GTC	STOP	C	1.72E-09
X	41341224	A	G	TGA	TGG	GAC	GGC	STOP	W	5.43E-09
X	41341225	C	A	CCT	ACT	ACC	AAC	P	T	4.70E-09
X	41341225	C	T	CCT	TCT	ACC	ATC	P	S	9.77E-09
X	41341225	C	G	CCT	GCT	ACC	AGC	P	A	2.20E-09
X	41341226	C	A	CCT	CAT	CCT	CAT	P	H	1.69E-09
X	41341226	C	T	CCT	CTT	CCT	CTT	P	L	7.64E-09
X	41341226	C	G	CCT	CGT	CCT	CGT	P	R	1.96E-09
X	41341227	T	C	CCT	CCC	CTG	CCG	P	P	6.40E-09
X	41341227	T	A	CCT	CCA	CTG	CAG	P	P	1.16E-09
X	41341227	T	G	CCT	CCG	CTG	CGG	P	P	1.30E-09
X	41341228	G	C	GCC	CCC	TGC	TCC	A	P	1.63E-09
X	41341228	G	T	GCC	TCC	TGC	TTC	A	S	2.96E-09
X	41341228	G	A	GCC	ACC	TGC	TAC	A	T	6.59E-09
X	41341229	C	A	GCC	GAC	GCC	GAC	A	D	2.98E-09
X	41341229	C	T	GCC	GTC	GCC	GTC	A	V	7.99E-09
X	41341229	C	G	GCC	GGC	GCC	GGC	A	G	2.01E-09
X	41341230	C	A	GCC	GCA	CCC	CAC	A	A	2.65E-09
X	41341230	C	T	GCC	GCT	CCC	CTC	A	A	8.31E-09
X	41341230	C	G	GCC	GCG	CCC	CGC	A	A	2.31E-09
X	41341231	C	A	CGC	AGC	CCG	CAG	R	S	5.78E-09
X	41341231	C	T	CGC	TGC	CCG	CTG	R	C	9.10E-08
X	41341231	C	G	CGC	GGC	CCG	CGG	R	G	4.75E-09
X	41341232	G	C	CGC	CCC	CGC	CCC	R	P	4.97E-09
X	41341232	G	T	CGC	CTC	CGC	CTC	R	L	7.92E-09
X	41341232	G	A	CGC	CAC	CGC	CAC	R	H	8.74E-08
X	41341233	C	A	CGC	CGA	GCC	GAC	R	R	2.98E-09
X	41341233	C	T	CGC	CGT	GCC	GTC	R	R	7.99E-09
X	41341233	C	G	CGC	CGG	GCC	GGC	R	R	2.01E-09
X	41341234	C	A	CTT	ATT	CCT	CAT	L	I	1.69E-09
X	41341234	C	T	CTT	TTT	CCT	CTT	L	F	7.64E-09
X	41341234	C	G	CTT	GTT	CCT	CGT	L	V	1.96E-09
X	41341235	T	C	CTT	CCT	CTT	CCT	L	P	4.64E-09
X	41341235	T	A	CTT	CAT	CTT	CAT	L	H	1.07E-09
X	41341235	T	G	CTT	CGT	CTT	CGT	L	R	1.26E-09
X	41341236	T	C	CTT	CTC	TTG	TCG	L	L	4.78E-09
X	41341236	T	A	CTT	CTA	TTG	TAG	L	L	8.65E-10
X	41341236	T	G	CTT	CTG	TTG	TGG	L	L	1.88E-09
X	41341237	G	C	GGC	CGC	TGG	TCG	G	R	1.40E-09
X	41341237	G	T	GGC	TGC	TGG	TTG	G	C	1.94E-09
X	41341237	G	A	GGC	AGC	TGG	TAG	G	S	6.11E-09
X	41341238	G	C	GGC	GCC	GGC	GCC	G	A	2.06E-09
X	41341238	G	T	GGC	GTC	GGC	GTC	G	V	2.99E-09
X	41341238	G	A	GGC	GAC	GGC	GAC	G	D	8.12E-09
X	41341239	C	A	GGC	GGA	GCC	GAC	G	G	2.98E-09
X	41341239	C	T	GGC	GGT	GCC	GTC	G	G	7.99E-09
X	41341239	C	G	GGC	GGG	GCC	GGC	G	G	2.01E-09
X	41341240	C	A	CTC	ATC	CCT	CAT	L	I	1.69E-09
X	41341240	C	T	CTC	TTC	CCT	CTT	L	F	7.64E-09
X	41341240	C	G	CTC	GTC	CCT	CGT	L	V	1.96E-09
X	41341241	T	C	CTC	CCC	CTC	CCC	L	P	3.61E-09
X	41341241	T	A	CTC	CAC	CTC	CAC	L	H	1.06E-09
X	41341241	T	G	CTC	CGC	CTC	CGC	L	R	1.12E-09
X	41341242	C	A	CTC	CTA	TCC	TAC	L	L	2.09E-09
X	41341242	C	T	CTC	CTT	TCC	TTC	L	L	7.78E-09
X	41341242	C	G	CTC	CTG	TCC	TGC	L	L	2.09E-09
X	41341243	C	A	CCA	ACA	CCC	CAC	P	T	2.65E-09
X	41341243	C	T	CCA	TCA	CCC	CTC	P	S	8.31E-09
X	41341243	C	G	CCA	GCA	CCC	CGC	P	A	2.31E-09
X	41341244	C	A	CCA	CAA	CCA	CAA	P	Q	1.98E-09
X	41341244	C	T	CCA	CTA	CCA	CTA	P	L	6.05E-09
X	41341244	C	G	CCA	CGA	CCA	CGA	P	R	1.36E-09
X	41341245	A	C	CCA	CCC	CAA	CCA	P	P	1.91E-09
X	41341245	A	T	CCA	CCT	CAA	CTA	P	P	8.77E-10
X	41341245	A	G	CCA	CCG	CAA	CGA	P	P	4.69E-09
X	41341246	A	C	AAG	CAG	AAA	ACA	K	Q	1.67E-09
X	41341246	A	T	AAG	TAG	AAA	ATA	K	STOP	1.03E-09
X	41341246	A	G	AAG	GAG	AAA	AGA	K	E	2.93E-09
X	41341247	A	C	AAG	ACG	AAG	ACG	K	T	1.27E-09
X	41341247	A	T	AAG	ATG	AAG	ATG	K	M	1.08E-09
X	41341247	A	G	AAG	AGG	AAG	AGG	K	R	4.60E-09
X	41341248	G	C	AAG	AAC	AGT	ACT	K	N	2.66E-09
X	41341248	G	T	AAG	AAT	AGT	ATT	K	N	1.95E-09
X	41341248	G	A	AAG	AAA	AGT	AAT	K	K	8.76E-09
X	41341249	T	C	TGC	CGC	GTG	GCG	C	R	6.62E-09
X	41341249	T	A	TGC	AGC	GTG	GAG	C	S	1.40E-09
X	41341249	T	G	TGC	GGC	GTG	GGG	C	G	1.81E-09
X	41341250	G	C	TGC	TCC	TGC	TCC	C	S	1.63E-09
X	41341250	G	T	TGC	TTC	TGC	TTC	C	F	2.96E-09
X	41341250	G	A	TGC	TAC	TGC	TAC	C	Y	6.59E-09
X	41341251	C	A	TGC	TGA	GCT	GAT	C	STOP	1.79E-09
X	41341251	C	T	TGC	TGT	GCT	GTT	C	C	7.62E-09
X	41341251	C	G	TGC	TGG	GCT	GGT	C	W	1.90E-09
X	41341252	T	C	TGG	CGG	CTG	CCG	W	R	6.40E-09
X	41341252	T	A	TGG	AGG	CTG	CAG	W	R	1.16E-09
X	41341252	T	G	TGG	GGG	CTG	CGG	W	G	1.30E-09
X	41341253	G	C	TGG	TCG	TGG	TCG	W	S	1.40E-09
X	41341253	G	T	TGG	TTG	TGG	TTG	W	L	1.94E-09
X	41341253	G	A	TGG	TAG	TGG	TAG	W	STOP	6.11E-09
X	41341254	G	C	TGG	TGC	GGG	GCG	W	C	2.46E-09
X	41341254	G	T	TGG	TGT	GGG	GTG	W	C	2.67E-09
X	41341254	G	A	TGG	TGA	GGG	GAG	W	STOP	8.21E-09
X	41341255	G	C	GAT	CAT	GGA	GCA	D	H	2.07E-09
X	41341255	G	T	GAT	TAT	GGA	GTA	D	Y	2.06E-09
X	41341255	G	A	GAT	AAT	GGA	GAA	D	N	7.82E-09
X	41341256	A	C	GAT	GCT	GAT	GCT	D	A	1.22E-09
X	41341256	A	T	GAT	GTT	GAT	GTT	D	V	2.47E-09
X	41341256	A	G	GAT	GGT	GAT	GGT	D	G	5.65E-09
X	41341257	T	C	GAT	GAC	ATT	ACT	D	D	7.35E-09
X	41341257	T	A	GAT	GAA	ATT	AAT	D	E	1.45E-09
X	41341257	T	G	GAT	GAG	ATT	AGT	D	E	1.23E-09
X	41341258	T	C	TAC	CAC	TTA	TCA	Y	H	4.29E-09
X	41341258	T	A	TAC	AAC	TTA	TAA	Y	N	1.80E-09
X	41341258	T	G	TAC	GAC	TTA	TGA	Y	D	1.39E-09
X	41341259	A	C	TAC	TCC	TAC	TCC	Y	S	1.36E-09
X	41341259	A	T	TAC	TTC	TAC	TTC	Y	F	1.18E-09
X	41341259	A	G	TAC	TGC	TAC	TGC	Y	C	6.57E-09
X	41341260	C	A	TAC	TAA	ACA	AAA	Y	STOP	2.54E-09
X	41341260	C	T	TAC	TAT	ACA	ATA	Y	Y	9.72E-09
X	41341260	C	G	TAC	TAG	ACA	AGA	Y	STOP	2.51E-09
X	41341261	A	C	AGG	CGG	CAG	CCG	R	R	1.39E-09
X	41341261	A	T	AGG	TGG	CAG	CTG	R	W	1.15E-09
X	41341261	A	G	AGG	GGG	CAG	CGG	R	G	6.40E-09
X	41341262	G	C	AGG	ACG	AGG	ACG	R	T	1.97E-09
X	41341262	G	T	AGG	ATG	AGG	ATG	R	M	1.65E-09
X	41341262	G	A	AGG	AAG	AGG	AAG	R	K	7.70E-09
X	41341263	G	C	AGG	AGC	GGC	GCC	R	S	2.06E-09
X	41341263	G	T	AGG	AGT	GGC	GTC	R	S	2.99E-09
X	41341263	G	A	AGG	AGA	GGC	GAC	R	R	8.12E-09
X	41341264	C	A	CGT	AGT	GCG	GAG	R	S	8.12E-09
X	41341264	C	T	CGT	TGT	GCG	GTG	R	C	8.55E-08
X	41341264	C	G	CGT	GGT	GCG	GGG	R	G	5.60E-09
X	41341265	G	C	CGT	CCT	CGT	CCT	R	P	6.67E-09
X	41341265	G	T	CGT	CTT	CGT	CTT	R	L	6.88E-09
X	41341265	G	A	CGT	CAT	CGT	CAT	R	H	1.25E-07
X	41341266	T	C	CGT	CGC	GTG	GCG	R	R	6.62E-09
X	41341266	T	A	CGT	CGA	GTG	GAG	R	R	1.40E-09
X	41341266	T	G	CGT	CGG	GTG	GGG	R	R	1.81E-09
X	41341267	G	C	GAG	CAG	TGA	TCA	E	Q	1.91E-09
X	41341267	G	T	GAG	TAG	TGA	TTA	E	STOP	1.72E-09
X	41341267	G	A	GAG	AAG	TGA	TAA	E	K	5.36E-09
X	41341268	A	C	GAG	GCG	GAG	GCG	E	A	1.18E-09
X	41341268	A	T	GAG	GTG	GAG	GTG	E	V	1.09E-09
X	41341268	A	G	GAG	GGG	GAG	GGG	E	G	3.59E-09
X	41341269	G	C	GAG	GAC	AGC	ACC	E	D	1.97E-09
X	41341269	G	T	GAG	GAT	AGC	ATC	E	D	1.74E-09
X	41341269	G	A	GAG	GAA	AGC	AAC	E	E	7.71E-09
X	41341270	C	A	CCA	ACA	GCC	GAC	P	T	2.98E-09
X	41341270	C	T	CCA	TCA	GCC	GTC	P	S	7.99E-09
X	41341270	C	G	CCA	GCA	GCC	GGC	P	A	2.01E-09
X	41341271	C	A	CCA	CAA	CCA	CAA	P	Q	1.98E-09
X	41341271	C	T	CCA	CTA	CCA	CTA	P	L	6.05E-09
X	41341271	C	G	CCA	CGA	CCA	CGA	P	R	1.36E-09
X	41341272	A	C	CCA	CCC	CAC	CCC	P	P	1.84E-09
X	41341272	A	T	CCA	CCT	CAC	CTC	P	P	1.35E-09
X	41341272	A	G	CCA	CCG	CAC	CGC	P	P	6.59E-09
X	41341273	C	A	CCA	ACA	ACC	AAC	P	T	4.70E-09
X	41341273	C	T	CCA	TCA	ACC	ATC	P	S	9.77E-09
X	41341273	C	G	CCA	GCA	ACC	AGC	P	A	2.20E-09
X	41341274	C	A	CCA	CAA	CCA	CAA	P	Q	1.98E-09
X	41341274	C	T	CCA	CTA	CCA	CTA	P	L	6.05E-09
X	41341274	C	G	CCA	CGA	CCA	CGA	P	R	1.36E-09
X	41341275	A	C	CCA	CCC	CAT	CCT	P	P	1.93E-09
X	41341275	A	T	CCA	CCT	CAT	CTT	P	P	2.20E-09
X	41341275	A	G	CCA	CCG	CAT	CGT	P	P	1.20E-08
X	41341276	T	C	TGC	CGC	ATG	ACG	C	R	1.20E-08
X	41341276	T	A	TGC	AGC	ATG	AAG	C	S	2.13E-09
X	41341276	T	G	TGC	GGC	ATG	AGG	C	G	1.92E-09
X	41341277	G	C	TGC	TCC	TGC	TCC	C	S	1.63E-09
X	41341277	G	T	TGC	TTC	TGC	TTC	C	F	2.96E-09
X	41341277	G	A	TGC	TAC	TGC	TAC	C	Y	6.59E-09
X	41341278	C	A	TGC	TGA	GCC	GAC	C	STOP	2.98E-09
X	41341278	C	T	TGC	TGT	GCC	GTC	C	C	7.99E-09
X	41341278	C	G	TGC	TGG	GCC	GGC	C	W	2.01E-09
X	41341279	C	A	CTG	ATG	CCT	CAT	L	M	1.69E-09
X	41341279	C	T	CTG	TTG	CCT	CTT	L	L	7.64E-09
X	41341279	C	G	CTG	GTG	CCT	CGT	L	V	1.96E-09
X	41341280	T	C	CTG	CCG	CTG	CCG	L	P	6.40E-09
X	41341280	T	A	CTG	CAG	CTG	CAG	L	Q	1.16E-09
X	41341280	T	G	CTG	CGG	CTG	CGG	L	R	1.30E-09
X	41341281	G	C	CTG	CTC	TGG	TCG	L	L	1.40E-09
X	41341281	G	T	CTG	CTT	TGG	TTG	L	L	1.94E-09
X	41341281	G	A	CTG	CTA	TGG	TAG	L	L	6.11E-09
X	41341282	G	C	GCC	CCC	GGC	GCC	A	P	2.06E-09
X	41341282	G	T	GCC	TCC	GGC	GTC	A	S	2.99E-09
X	41341282	G	A	GCC	ACC	GGC	GAC	A	T	8.12E-09
X	41341283	C	A	GCC	GAC	GCC	GAC	A	D	2.98E-09
X	41341283	C	T	GCC	GTC	GCC	GTC	A	V	7.99E-09
X	41341283	C	G	GCC	GGC	GCC	GGC	A	G	2.01E-09
X	41341284	C	A	GCC	GCA	CCA	CAA	A	A	1.98E-09
X	41341284	C	T	GCC	GCT	CCA	CTA	A	A	6.05E-09
X	41341284	C	G	GCC	GCG	CCA	CGA	A	A	1.36E-09
X	41341285	A	C	AGT	CGT	CAG	CCG	S	R	1.39E-09
X	41341285	A	T	AGT	TGT	CAG	CTG	S	C	1.15E-09
X	41341285	A	G	AGT	GGT	CAG	CGG	S	G	6.40E-09
X	41341286	G	C	AGT	ACT	AGT	ACT	S	T	2.66E-09
X	41341286	G	T	AGT	ATT	AGT	ATT	S	I	1.95E-09
X	41341286	G	A	AGT	AAT	AGT	AAT	S	N	8.76E-09
X	41341287	T	C	AGT	AGC	GTG	GCG	S	S	6.62E-09
X	41341287	T	A	AGT	AGA	GTG	GAG	S	R	1.40E-09
X	41341287	T	G	AGT	AGG	GTG	GGG	S	R	1.81E-09
X	41341288	G	C	GGA	CGA	TGG	TCG	G	R	1.40E-09
X	41341288	G	T	GGA	TGA	TGG	TTG	G	STOP	1.94E-09
X	41341288	G	A	GGA	AGA	TGG	TAG	G	R	6.11E-09
X	41341289	G	C	GGA	GCA	GGA	GCA	G	A	2.07E-09
X	41341289	G	T	GGA	GTA	GGA	GTA	G	V	2.06E-09
X	41341289	G	A	GGA	GAA	GGA	GAA	G	E	7.82E-09
X	41341290	A	C	GGA	GGC	GAC	GCC	G	G	1.56E-09
X	41341290	A	T	GGA	GGT	GAC	GTC	G	G	1.72E-09
X	41341290	A	G	GGA	GGG	GAC	GGC	G	G	5.43E-09
X	41341291	C	A	CAG	AAG	ACA	AAA	Q	K	2.54E-09
X	41341291	C	T	CAG	TAG	ACA	ATA	Q	STOP	9.72E-09
X	41341291	C	G	CAG	GAG	ACA	AGA	Q	E	2.51E-09
X	41341292	A	C	CAG	CCG	CAG	CCG	Q	P	1.39E-09
X	41341292	A	T	CAG	CTG	CAG	CTG	Q	L	1.15E-09
X	41341292	A	G	CAG	CGG	CAG	CGG	Q	R	6.40E-09
X	41341293	G	C	CAG	CAC	AGT	ACT	Q	H	2.66E-09
X	41341293	G	T	CAG	CAT	AGT	ATT	Q	H	1.95E-09
X	41341293	G	A	CAG	CAA	AGT	AAT	Q	Q	8.76E-09
X	41341294	T	C	TAT	CAT	GTA	GCA	Y	H	6.50E-09
X	41341294	T	A	TAT	AAT	GTA	GAA	Y	N	1.18E-09
X	41341294	T	G	TAT	GAT	GTA	GGA	Y	D	1.45E-09
X	41341295	A	C	TAT	TCT	TAT	TCT	Y	S	1.51E-09
X	41341295	A	T	TAT	TTT	TAT	TTT	Y	F	1.67E-09
X	41341295	A	G	TAT	TGT	TAT	TGT	Y	C	1.11E-08
X	41341296	T	C	TAT	TAC	ATT	ACT	Y	Y	7.35E-09
X	41341296	T	A	TAT	TAA	ATT	AAT	Y	STOP	1.45E-09
X	41341296	T	G	TAT	TAG	ATT	AGT	Y	STOP	1.23E-09
X	41341297	T	C	TTT	CTT	TTT	TCT	F	L	2.95E-09
X	41341297	T	A	TTT	ATT	TTT	TAT	F	I	1.00E-09
X	41341297	T	G	TTT	GTT	TTT	TGT	F	V	1.65E-09
X	41341298	T	C	TTT	TCT	TTT	TCT	F	S	2.95E-09
X	41341298	T	A	TTT	TAT	TTT	TAT	F	Y	1.00E-09
X	41341298	T	G	TTT	TGT	TTT	TGT	F	C	1.65E-09
X	41341299	T	C	TTT	TTC	TTC	TCC	F	F	3.51E-09
X	41341299	T	A	TTT	TTA	TTC	TAC	F	L	8.10E-10
X	41341299	T	G	TTT	TTG	TTC	TGC	F	L	1.38E-09
X	41341300	C	A	CTA	ATA	TCT	TAT	L	I	2.25E-09
X	41341300	C	T	CTA	TTA	TCT	TTT	L	L	5.42E-09
X	41341300	C	G	CTA	GTA	TCT	TGT	L	V	3.01E-09
X	41341301	T	C	CTA	CCA	CTA	CCA	L	P	5.98E-09
X	41341301	T	A	CTA	CAA	CTA	CAA	L	Q	1.07E-09
X	41341301	T	G	CTA	CGA	CTA	CGA	L	R	9.96E-10
X	41341302	A	C	CTA	CTC	TAG	TCG	L	L	1.01E-09
X	41341302	A	T	CTA	CTT	TAG	TTG	L	L	1.04E-09
X	41341302	A	G	CTA	CTG	TAG	TGG	L	L	5.94E-09
X	41341303	G	C	GTG	CTG	AGT	ACT	V	L	2.66E-09
X	41341303	G	T	GTG	TTG	AGT	ATT	V	L	1.95E-09
X	41341303	G	A	GTG	ATG	AGT	AAT	V	M	8.76E-09
X	41341304	T	C	GTG	GCG	GTG	GCG	V	A	6.62E-09
X	41341304	T	A	GTG	GAG	GTG	GAG	V	E	1.40E-09
X	41341304	T	G	GTG	GGG	GTG	GGG	V	G	1.81E-09
X	41341305	G	C	GTG	GTC	TGG	TCG	V	V	1.40E-09
X	41341305	G	T	GTG	GTT	TGG	TTG	V	V	1.94E-09
X	41341305	G	A	GTG	GTA	TGG	TAG	V	V	6.11E-09
X	41341306	G	C	GGG	CGG	GGG	GCG	G	R	2.46E-09
X	41341306	G	T	GGG	TGG	GGG	GTG	G	W	2.67E-09
X	41341306	G	A	GGG	AGG	GGG	GAG	G	R	8.21E-09
X	41341307	G	C	GGG	GCG	GGG	GCG	G	A	2.46E-09
X	41341307	G	T	GGG	GTG	GGG	GTG	G	V	2.67E-09
X	41341307	G	A	GGG	GAG	GGG	GAG	G	E	8.21E-09
X	41341308	G	C	GGG	GGC	GGA	GCA	G	G	2.07E-09
X	41341308	G	T	GGG	GGT	GGA	GTA	G	G	2.06E-09
X	41341308	G	A	GGG	GGA	GGA	GAA	G	G	7.82E-09
X	41341309	A	C	AGA	CGA	GAG	GCG	R	R	1.18E-09
X	41341309	A	T	AGA	TGA	GAG	GTG	R	STOP	1.09E-09
X	41341309	A	G	AGA	GGA	GAG	GGG	R	G	3.59E-09
X	41341310	G	C	AGA	ACA	AGA	ACA	R	T	2.96E-09
X	41341310	G	T	AGA	ATA	AGA	ATA	R	I	2.31E-09
X	41341310	G	A	AGA	AAA	AGA	AAA	R	K	5.37E-09
X	41341311	A	C	AGA	AGC	GAA	GCA	R	S	1.34E-09
X	41341311	A	T	AGA	AGT	GAA	GTA	R	S	7.95E-10
X	41341311	A	G	AGA	AGG	GAA	GGA	R	R	3.58E-09
X	41341312	A	C	ATT	CTT	AAT	ACT	I	L	1.21E-09
X	41341312	A	T	ATT	TTT	AAT	ATT	I	F	1.44E-09
X	41341312	A	G	ATT	GTT	AAT	AGT	I	V	7.35E-09
X	41341313	T	C	ATT	ACT	ATT	ACT	I	T	7.35E-09
X	41341313	T	A	ATT	AAT	ATT	AAT	I	N	1.45E-09
X	41341313	T	G	ATT	AGT	ATT	AGT	I	S	1.23E-09
X	41341314	T	C	ATT	ATC	TTA	TCA	I	I	4.29E-09
X	41341314	T	A	ATT	ATA	TTA	TAA	I	I	1.80E-09
X	41341314	T	G	ATT	ATG	TTA	TGA	I	M	1.39E-09
X	41341315	A	C	AAA	CAA	TAA	TCA	K	Q	1.38E-09
X	41341315	A	T	AAA	TAA	TAA	TTA	K	STOP	1.75E-09
X	41341315	A	G	AAA	GAA	TAA	TGA	K	E	4.29E-09
X	41341316	A	C	AAA	ACA	AAA	ACA	K	T	1.67E-09
X	41341316	A	T	AAA	ATA	AAA	ATA	K	I	1.03E-09
X	41341316	A	G	AAA	AGA	AAA	AGA	K	R	2.93E-09
X	41341317	A	C	AAA	AAC	AAG	ACG	K	N	1.27E-09
X	41341317	A	T	AAA	AAT	AAG	ATG	K	N	1.08E-09
X	41341317	A	G	AAA	AAG	AAG	AGG	K	K	4.60E-09
X	41341318	G	C	GAA	CAA	AGA	ACA	E	Q	2.96E-09
X	41341318	G	T	GAA	TAA	AGA	ATA	E	STOP	2.31E-09
X	41341318	G	A	GAA	AAA	AGA	AAA	E	K	5.37E-09
X	41341319	A	C	GAA	GCA	GAA	GCA	E	A	1.34E-09
X	41341319	A	T	GAA	GTA	GAA	GTA	E	V	7.95E-10
X	41341319	A	G	GAA	GGA	GAA	GGA	E	G	3.58E-09
X	41341320	A	C	GAA	GAC	AAA	ACA	E	D	1.67E-09
X	41341320	A	T	GAA	GAT	AAA	ATA	E	D	1.03E-09
X	41341320	A	G	GAA	GAG	AAA	AGA	E	E	2.93E-09
X	41341321	A	C	AAA	CAA	AAA	ACA	K	Q	1.67E-09
X	41341321	A	T	AAA	TAA	AAA	ATA	K	STOP	1.03E-09
X	41341321	A	G	AAA	GAA	AAA	AGA	K	E	2.93E-09
X	41341322	A	C	AAA	ACA	AAA	ACA	K	T	1.67E-09
X	41341322	A	T	AAA	ATA	AAA	ATA	K	I	1.03E-09
X	41341322	A	G	AAA	AGA	AAA	AGA	K	R	2.93E-09
X	41341323	A	C	AAA	AAC	AAC	ACC	K	N	1.82E-09
X	41341323	A	T	AAA	AAT	AAC	ATC	K	N	1.53E-09
X	41341323	A	G	AAA	AAG	AAC	AGC	K	K	5.65E-09
X	41341324	C	A	CTT	ATT	ACT	AAT	L	I	2.00E-09
X	41341324	C	T	CTT	TTT	ACT	ATT	L	F	8.79E-09
X	41341324	C	G	CTT	GTT	ACT	AGT	L	V	2.70E-09
X	41341325	T	C	CTT	CCT	CTT	CCT	L	P	4.64E-09
X	41341325	T	A	CTT	CAT	CTT	CAT	L	H	1.07E-09
X	41341325	T	G	CTT	CGT	CTT	CGT	L	R	1.26E-09
X	41341326	T	C	CTT	CTC	TTT	TCT	L	L	2.95E-09
X	41341326	T	A	CTT	CTA	TTT	TAT	L	L	1.00E-09
X	41341326	T	G	CTT	CTG	TTT	TGT	L	L	1.65E-09
X	41341327	T	C	TGT	CGT	TTG	TCG	C	R	4.78E-09
X	41341327	T	A	TGT	AGT	TTG	TAG	C	S	8.65E-10
X	41341327	T	G	TGT	GGT	TTG	TGG	C	G	1.88E-09
X	41341328	G	C	TGT	TCT	TGT	TCT	C	S	2.48E-09
X	41341328	G	T	TGT	TTT	TGT	TTT	C	F	2.66E-09
X	41341328	G	A	TGT	TAT	TGT	TAT	C	Y	9.64E-09
X	41341329	T	C	TGT	TGC	GTC	GCC	C	C	5.25E-09
X	41341329	T	A	TGT	TGA	GTC	GAC	C	STOP	1.82E-09
X	41341329	T	G	TGT	TGG	GTC	GGC	C	W	1.50E-09
X	41341330	C	A	CCG	ACG	TCC	TAC	P	T	2.09E-09
X	41341330	C	T	CCG	TCG	TCC	TTC	P	S	7.78E-09
X	41341330	C	G	CCG	GCG	TCC	TGC	P	A	2.09E-09
X	41341331	C	A	CCG	CAG	CCG	CAG	P	Q	5.78E-09
X	41341331	C	T	CCG	CTG	CCG	CTG	P	L	9.10E-08
X	41341331	C	G	CCG	CGG	CCG	CGG	P	R	4.75E-09
X	41341332	G	C	CCG	CCC	CGG	CCG	P	P	4.73E-09
X	41341332	G	T	CCG	CCT	CGG	CTG	P	P	5.91E-09
X	41341332	G	A	CCG	CCA	CGG	CAG	P	P	9.11E-08
X	41341333	G	C	GGT	CGT	GGG	GCG	G	R	2.46E-09
X	41341333	G	T	GGT	TGT	GGG	GTG	G	C	2.67E-09
X	41341333	G	A	GGT	AGT	GGG	GAG	G	S	8.21E-09
X	41341334	G	C	GGT	GCT	GGT	GCT	G	A	2.19E-09
X	41341334	G	T	GGT	GTT	GGT	GTT	G	V	4.59E-09
X	41341334	G	A	GGT	GAT	GGT	GAT	G	D	9.82E-09
X	41341335	T	C	GGT	GGC	GTG	GCG	G	G	6.62E-09
X	41341335	T	A	GGT	GGA	GTG	GAG	G	G	1.40E-09
X	41341335	T	G	GGT	GGG	GTG	GGG	G	G	1.81E-09
X	41341336	G	C	GTA	CTA	TGT	TCT	V	L	2.48E-09
X	41341336	G	T	GTA	TTA	TGT	TTT	V	L	2.66E-09
X	41341336	G	A	GTA	ATA	TGT	TAT	V	I	9.64E-09
X	41341337	T	C	GTA	GCA	GTA	GCA	V	A	6.50E-09
X	41341337	T	A	GTA	GAA	GTA	GAA	V	E	1.18E-09
X	41341337	T	G	GTA	GGA	GTA	GGA	V	G	1.45E-09
X	41341338	A	C	GTA	GTC	TAA	TCA	V	V	1.38E-09
X	41341338	A	T	GTA	GTT	TAA	TTA	V	V	1.75E-09
X	41341338	A	G	GTA	GTG	TAA	TGA	V	V	4.29E-09
X	41341339	A	C	AAC	CAC	AAA	ACA	N	H	1.67E-09
X	41341339	A	T	AAC	TAC	AAA	ATA	N	Y	1.03E-09
X	41341339	A	G	AAC	GAC	AAA	AGA	N	D	2.93E-09
X	41341340	A	C	AAC	ACC	AAC	ACC	N	T	1.82E-09
X	41341340	A	T	AAC	ATC	AAC	ATC	N	I	1.53E-09
X	41341340	A	G	AAC	AGC	AAC	AGC	N	S	5.65E-09
X	41341341	C	A	AAC	AAA	ACC	AAC	N	K	4.70E-09
X	41341341	C	T	AAC	AAT	ACC	ATC	N	N	9.77E-09
X	41341341	C	G	AAC	AAG	ACC	AGC	N	K	2.20E-09
X	41341342	C	A	CAG	AAG	CCA	CAA	Q	K	1.98E-09
X	41341342	C	T	CAG	TAG	CCA	CTA	Q	STOP	6.05E-09
X	41341342	C	G	CAG	GAG	CCA	CGA	Q	E	1.36E-09
X	41341343	A	C	CAG	CCG	CAG	CCG	Q	P	1.39E-09
X	41341343	A	T	CAG	CTG	CAG	CTG	Q	L	1.15E-09
X	41341343	A	G	CAG	CGG	CAG	CGG	Q	R	6.40E-09
X	41341344	G	C	CAG	CAC	AGC	ACC	Q	H	1.97E-09
X	41341344	G	T	CAG	CAT	AGC	ATC	Q	H	1.74E-09
X	41341344	G	A	CAG	CAA	AGC	AAC	Q	Q	7.71E-09
X	41341345	C	A	CTT	ATT	GCT	GAT	L	I	1.79E-09
X	41341345	C	T	CTT	TTT	GCT	GTT	L	F	7.62E-09
X	41341345	C	G	CTT	GTT	GCT	GGT	L	V	1.90E-09
X	41341346	T	C	CTT	CCT	CTT	CCT	L	P	4.64E-09
X	41341346	T	A	CTT	CAT	CTT	CAT	L	H	1.07E-09
X	41341346	T	G	CTT	CGT	CTT	CGT	L	R	1.26E-09
X	41341347	T	C	CTT	CTC	TTT	TCT	L	L	2.95E-09
X	41341347	T	A	CTT	CTA	TTT	TAT	L	L	1.00E-09
X	41341347	T	G	CTT	CTG	TTT	TGT	L	L	1.65E-09
X	41341348	T	C	TAA	CAA	TTA	TCA	STOP	Q	4.29E-09
X	41341348	T	A	TAA	AAA	TTA	TAA	STOP	K	1.80E-09
X	41341348	T	G	TAA	GAA	TTA	TGA	STOP	E	1.39E-09
X	41341349	A	C	TAA	TCA	TAA	TCA	STOP	S	1.38E-09
X	41341349	A	T	TAA	TTA	TAA	TTA	STOP	L	1.75E-09
X	41341349	A	G	TAA	TGA	TAA	TGA	STOP	STOP	4.29E-09
X	41341350	A	C	TAA	TAC	AAA	ACA	STOP	Y	1.67E-09
X	41341350	A	T	TAA	TAT	AAA	ATA	STOP	Y	1.03E-09
X	41341350	A	G	TAA	TAG	AAA	AGA	STOP	STOP	2.93E-09
X	41341351	A	C	ATC	CTC	AAT	ACT	I	L	1.21E-09
X	41341351	A	T	ATC	TTC	AAT	ATT	I	F	1.44E-09
X	41341351	A	G	ATC	GTC	AAT	AGT	I	V	7.35E-09
X	41341352	T	C	ATC	ACC	ATC	ACC	I	T	5.72E-09
X	41341352	T	A	ATC	AAC	ATC	AAC	I	N	2.62E-09
X	41341352	T	G	ATC	AGC	ATC	AGC	I	S	1.25E-09
X	41341353	C	A	ATC	ATA	TCT	TAT	I	I	2.25E-09
X	41341353	C	T	ATC	ATT	TCT	TTT	I	I	5.42E-09
X	41341353	C	G	ATC	ATG	TCT	TGT	I	M	3.01E-09
X	41341354	T	C	TTG	CTG	CTT	CCT	L	L	4.64E-09
X	41341354	T	A	TTG	ATG	CTT	CAT	L	M	1.07E-09
X	41341354	T	G	TTG	GTG	CTT	CGT	L	V	1.26E-09
X	41341355	T	C	TTG	TCG	TTG	TCG	L	S	4.78E-09
X	41341355	T	A	TTG	TAG	TTG	TAG	L	STOP	8.65E-10
X	41341355	T	G	TTG	TGG	TTG	TGG	L	W	1.88E-09
X	41341356	G	C	TTG	TTC	TGG	TCG	L	F	1.40E-09
X	41341356	G	T	TTG	TTT	TGG	TTG	L	F	1.94E-09
X	41341356	G	A	TTG	TTA	TGG	TAG	L	L	6.11E-09
X	41341357	G	C	GTT	CTT	GGT	GCT	V	L	2.19E-09
X	41341357	G	T	GTT	TTT	GGT	GTT	V	F	4.59E-09
X	41341357	G	A	GTT	ATT	GGT	GAT	V	I	9.82E-09
X	41341358	T	C	GTT	GCT	GTT	GCT	V	A	5.64E-09
X	41341358	T	A	GTT	GAT	GTT	GAT	V	D	1.50E-09
X	41341358	T	G	GTT	GGT	GTT	GGT	V	G	1.81E-09
X	41341359	T	C	GTT	GTC	TTC	TCC	V	V	3.51E-09
X	41341359	T	A	GTT	GTA	TTC	TAC	V	V	8.10E-10
X	41341359	T	G	GTT	GTG	TTC	TGC	V	V	1.38E-09
X	41341360	C	A	CTC	ATC	TCT	TAT	L	I	2.25E-09
X	41341360	C	T	CTC	TTC	TCT	TTT	L	F	5.42E-09
X	41341360	C	G	CTC	GTC	TCT	TGT	L	V	3.01E-09
X	41341361	T	C	CTC	CCC	CTC	CCC	L	P	3.61E-09
X	41341361	T	A	CTC	CAC	CTC	CAC	L	H	1.06E-09
X	41341361	T	G	CTC	CGC	CTC	CGC	L	R	1.12E-09
X	41341362	C	A	CTC	CTA	TCT	TAT	L	L	2.25E-09
X	41341362	C	T	CTC	CTT	TCT	TTT	L	L	5.42E-09
X	41341362	C	G	CTC	CTG	TCT	TGT	L	L	3.01E-09
X	41341363	T	C	TTA	CTA	CTT	CCT	L	L	4.64E-09
X	41341363	T	A	TTA	ATA	CTT	CAT	L	I	1.07E-09
X	41341363	T	G	TTA	GTA	CTT	CGT	L	V	1.26E-09
X	41341364	T	C	TTA	TCA	TTA	TCA	L	S	4.29E-09
X	41341364	T	A	TTA	TAA	TTA	TAA	L	STOP	1.80E-09
X	41341364	T	G	TTA	TGA	TTA	TGA	L	STOP	1.39E-09
X	41341365	A	C	TTA	TTC	TAC	TCC	L	F	1.36E-09
X	41341365	A	T	TTA	TTT	TAC	TTC	L	F	1.18E-09
X	41341365	A	G	TTA	TTG	TAC	TGC	L	L	6.57E-09
X	41341366	C	A	CAG	AAG	ACA	AAA	Q	K	2.54E-09
X	41341366	C	T	CAG	TAG	ACA	ATA	Q	STOP	9.72E-09
X	41341366	C	G	CAG	GAG	ACA	AGA	Q	E	2.51E-09
X	41341367	A	C	CAG	CCG	CAG	CCG	Q	P	1.39E-09
X	41341367	A	T	CAG	CTG	CAG	CTG	Q	L	1.15E-09
X	41341367	A	G	CAG	CGG	CAG	CGG	Q	R	6.40E-09
X	41341368	G	C	CAG	CAC	AGT	ACT	Q	H	2.66E-09
X	41341368	G	T	CAG	CAT	AGT	ATT	Q	H	1.95E-09
X	41341368	G	A	CAG	CAA	AGT	AAT	Q	Q	8.76E-09
X	41341369	T	C	TGC	CGC	GTG	GCG	C	R	6.62E-09
X	41341369	T	A	TGC	AGC	GTG	GAG	C	S	1.40E-09
X	41341369	T	G	TGC	GGC	GTG	GGG	C	G	1.81E-09
X	41341370	G	C	TGC	TCC	TGC	TCC	C	S	1.63E-09
X	41341370	G	T	TGC	TTC	TGC	TTC	C	F	2.96E-09
X	41341370	G	A	TGC	TAC	TGC	TAC	C	Y	6.59E-09
X	41341371	C	A	TGC	TGA	GCC	GAC	C	STOP	2.98E-09
X	41341371	C	T	TGC	TGT	GCC	GTC	C	C	7.99E-09
X	41341371	C	G	TGC	TGG	GCC	GGC	C	W	2.01E-09
X	41341372	C	A	CAT	AAT	CCA	CAA	H	N	1.98E-09
X	41341372	C	T	CAT	TAT	CCA	CTA	H	Y	6.05E-09
X	41341372	C	G	CAT	GAT	CCA	CGA	H	D	1.36E-09
X	41341373	A	C	CAT	CCT	CAT	CCT	H	P	1.93E-09
X	41341373	A	T	CAT	CTT	CAT	CTT	H	L	2.20E-09
X	41341373	A	G	CAT	CGT	CAT	CGT	H	R	1.20E-08
X	41341374	T	C	CAT	CAC	ATG	ACG	H	H	1.20E-08
X	41341374	T	A	CAT	CAA	ATG	AAG	H	Q	2.13E-09
X	41341374	T	G	CAT	CAG	ATG	AGG	H	Q	1.92E-09
X	41341375	G	C	GGT	CGT	TGG	TCG	G	R	1.40E-09
X	41341375	G	T	GGT	TGT	TGG	TTG	G	C	1.94E-09
X	41341375	G	A	GGT	AGT	TGG	TAG	G	S	6.11E-09
X	41341376	G	C	GGT	GCT	GGT	GCT	G	A	2.19E-09
X	41341376	G	T	GGT	GTT	GGT	GTT	G	V	4.59E-09
X	41341376	G	A	GGT	GAT	GGT	GAT	G	D	9.82E-09
X	41341377	T	C	GGT	GGC	GTA	GCA	G	G	6.50E-09
X	41341377	T	A	GGT	GGA	GTA	GAA	G	G	1.18E-09
X	41341377	T	G	GGT	GGG	GTA	GGA	G	G	1.45E-09
X	41341378	A	C	AGG	CGG	TAG	TCG	R	R	1.01E-09
X	41341378	A	T	AGG	TGG	TAG	TTG	R	W	1.04E-09
X	41341378	A	G	AGG	GGG	TAG	TGG	R	G	5.94E-09
X	41341379	G	C	AGG	ACG	AGG	ACG	R	T	1.97E-09
X	41341379	G	T	AGG	ATG	AGG	ATG	R	M	1.65E-09
X	41341379	G	A	AGG	AAG	AGG	AAG	R	K	7.70E-09
X	41341380	G	C	AGG	AGC	GGG	GCG	R	S	2.46E-09
X	41341380	G	T	AGG	AGT	GGG	GTG	R	S	2.67E-09
X	41341380	G	A	AGG	AGA	GGG	GAG	R	R	8.21E-09
X	41341381	G	C	GAT	CAT	GGA	GCA	D	H	2.07E-09
X	41341381	G	T	GAT	TAT	GGA	GTA	D	Y	2.06E-09
X	41341381	G	A	GAT	AAT	GGA	GAA	D	N	7.82E-09
X	41341382	A	C	GAT	GCT	GAT	GCT	D	A	1.22E-09
X	41341382	A	T	GAT	GTT	GAT	GTT	D	V	2.47E-09
X	41341382	A	G	GAT	GGT	GAT	GGT	D	G	5.65E-09
X	41341383	T	C	GAT	GAC	ATA	ACA	D	D	1.11E-08
X	41341383	T	A	GAT	GAA	ATA	AAA	D	E	1.70E-09
X	41341383	T	G	GAT	GAG	ATA	AGA	D	E	1.56E-09
X	41341384	A	C	AGT	CGT	TAG	TCG	S	R	1.01E-09
X	41341384	A	T	AGT	TGT	TAG	TTG	S	C	1.04E-09
X	41341384	A	G	AGT	GGT	TAG	TGG	S	G	5.94E-09
X	41341385	G	C	AGT	ACT	AGT	ACT	S	T	2.66E-09
X	41341385	G	T	AGT	ATT	AGT	ATT	S	I	1.95E-09
X	41341385	G	A	AGT	AAT	AGT	AAT	S	N	8.76E-09
X	41341386	T	C	AGT	AGC	GTC	GCC	S	S	5.25E-09
X	41341386	T	A	AGT	AGA	GTC	GAC	S	R	1.82E-09
X	41341386	T	G	AGT	AGG	GTC	GGC	S	R	1.50E-09
X	41341387	C	A	CAG	AAG	TCA	TAA	Q	K	1.77E-09
X	41341387	C	T	CAG	TAG	TCA	TTA	Q	STOP	5.57E-09
X	41341387	C	G	CAG	GAG	TCA	TGA	Q	E	1.91E-09
X	41341388	A	C	CAG	CCG	CAG	CCG	Q	P	1.39E-09
X	41341388	A	T	CAG	CTG	CAG	CTG	Q	L	1.15E-09
X	41341388	A	G	CAG	CGG	CAG	CGG	Q	R	6.40E-09
X	41341389	G	C	CAG	CAC	AGT	ACT	Q	H	2.66E-09
X	41341389	G	T	CAG	CAT	AGT	ATT	Q	H	1.95E-09
X	41341389	G	A	CAG	CAA	AGT	AAT	Q	Q	8.76E-09
X	41341390	T	C	TGG	CGG	GTG	GCG	W	R	6.62E-09
X	41341390	T	A	TGG	AGG	GTG	GAG	W	R	1.40E-09
X	41341390	T	G	TGG	GGG	GTG	GGG	W	G	1.81E-09
X	41341391	G	C	TGG	TCG	TGG	TCG	W	S	1.40E-09
X	41341391	G	T	TGG	TTG	TGG	TTG	W	L	1.94E-09
X	41341391	G	A	TGG	TAG	TGG	TAG	W	STOP	6.11E-09
X	41341392	G	C	TGG	TGC	GGA	GCA	W	C	2.07E-09
X	41341392	G	T	TGG	TGT	GGA	GTA	W	C	2.06E-09
X	41341392	G	A	TGG	TGA	GGA	GAA	W	STOP	7.82E-09
X	41341393	A	C	AGG	CGG	GAG	GCG	R	R	1.18E-09
X	41341393	A	T	AGG	TGG	GAG	GTG	R	W	1.09E-09
X	41341393	A	G	AGG	GGG	GAG	GGG	R	G	3.59E-09
X	41341394	G	C	AGG	ACG	AGG	ACG	R	T	1.97E-09
X	41341394	G	T	AGG	ATG	AGG	ATG	R	M	1.65E-09
X	41341394	G	A	AGG	AAG	AGG	AAG	R	K	7.70E-09
X	41341395	G	C	AGG	AGC	GGC	GCC	R	S	2.06E-09
X	41341395	G	T	AGG	AGT	GGC	GTC	R	S	2.99E-09
X	41341395	G	A	AGG	AGA	GGC	GAC	R	R	8.12E-09
X	41341396	C	A	CTT	ATT	GCT	GAT	L	I	1.79E-09
X	41341396	C	T	CTT	TTT	GCT	GTT	L	F	7.62E-09
X	41341396	C	G	CTT	GTT	GCT	GGT	L	V	1.90E-09
X	41341397	T	C	CTT	CCT	CTT	CCT	L	P	4.64E-09
X	41341397	T	A	CTT	CAT	CTT	CAT	L	H	1.07E-09
X	41341397	T	G	CTT	CGT	CTT	CGT	L	R	1.26E-09
X	41341398	T	C	CTT	CTC	TTT	TCT	L	L	2.95E-09
X	41341398	T	A	CTT	CTA	TTT	TAT	L	L	1.00E-09
X	41341398	T	G	CTT	CTG	TTT	TGT	L	L	1.65E-09
X	41341399	T	C	TCA	CCA	TTC	TCC	S	P	3.51E-09
X	41341399	T	A	TCA	ACA	TTC	TAC	S	T	8.10E-10
X	41341399	T	G	TCA	GCA	TTC	TGC	S	A	1.38E-09
X	41341400	C	A	TCA	TAA	TCA	TAA	S	STOP	1.77E-09
X	41341400	C	T	TCA	TTA	TCA	TTA	S	L	5.57E-09
X	41341400	C	G	TCA	TGA	TCA	TGA	S	STOP	1.91E-09
X	41341401	A	C	TCA	TCC	CAA	CCA	S	S	1.91E-09
X	41341401	A	T	TCA	TCT	CAA	CTA	S	S	8.77E-10
X	41341401	A	G	TCA	TCG	CAA	CGA	S	S	4.69E-09
X	41341402	A	C	AAT	CAT	AAA	ACA	N	H	1.67E-09
X	41341402	A	T	AAT	TAT	AAA	ATA	N	Y	1.03E-09
X	41341402	A	G	AAT	GAT	AAA	AGA	N	D	2.93E-09
X	41341403	A	C	AAT	ACT	AAT	ACT	N	T	1.21E-09
X	41341403	A	T	AAT	ATT	AAT	ATT	N	I	1.44E-09
X	41341403	A	G	AAT	AGT	AAT	AGT	N	S	7.35E-09
X	41341404	T	C	AAT	AAC	ATT	ACT	N	N	7.35E-09
X	41341404	T	A	AAT	AAA	ATT	AAT	N	K	1.45E-09
X	41341404	T	G	AAT	AAG	ATT	AGT	N	K	1.23E-09
X	41341405	T	C	TCA	CCA	TTC	TCC	S	P	3.51E-09
X	41341405	T	A	TCA	ACA	TTC	TAC	S	T	8.10E-10
X	41341405	T	G	TCA	GCA	TTC	TGC	S	A	1.38E-09
X	41341406	C	A	TCA	TAA	TCA	TAA	S	STOP	1.77E-09
X	41341406	C	T	TCA	TTA	TCA	TTA	S	L	5.57E-09
X	41341406	C	G	TCA	TGA	TCA	TGA	S	STOP	1.91E-09
X	41341407	A	C	TCA	TCC	CAG	CCG	S	S	1.39E-09
X	41341407	A	T	TCA	TCT	CAG	CTG	S	S	1.15E-09
X	41341407	A	G	TCA	TCG	CAG	CGG	S	S	6.40E-09
X	41341408	G	C	GAA	CAA	AGA	ACA	E	Q	2.96E-09
X	41341408	G	T	GAA	TAA	AGA	ATA	E	STOP	2.31E-09
X	41341408	G	A	GAA	AAA	AGA	AAA	E	K	5.37E-09
X	41341409	A	C	GAA	GCA	GAA	GCA	E	A	1.34E-09
X	41341409	A	T	GAA	GTA	GAA	GTA	E	V	7.95E-10
X	41341409	A	G	GAA	GGA	GAA	GGA	E	G	3.58E-09
X	41341410	A	C	GAA	GAC	AAA	ACA	E	D	1.67E-09
X	41341410	A	T	GAA	GAT	AAA	ATA	E	D	1.03E-09
X	41341410	A	G	GAA	GAG	AAA	AGA	E	E	2.93E-09
X	41341411	A	C	AGA	CGA	AAG	ACG	R	R	1.27E-09
X	41341411	A	T	AGA	TGA	AAG	ATG	R	STOP	1.08E-09
X	41341411	A	G	AGA	GGA	AAG	AGG	R	G	4.60E-09
X	41341412	G	C	AGA	ACA	AGA	ACA	R	T	2.96E-09
X	41341412	G	T	AGA	ATA	AGA	ATA	R	I	2.31E-09
X	41341412	G	A	AGA	AAA	AGA	AAA	R	K	5.37E-09
X	41341413	A	C	AGA	AGC	GAT	GCT	R	S	1.22E-09
X	41341413	A	T	AGA	AGT	GAT	GTT	R	S	2.47E-09
X	41341413	A	G	AGA	AGG	GAT	GGT	R	R	5.65E-09
X	41341414	T	C	TTG	CTG	ATT	ACT	L	L	7.35E-09
X	41341414	T	A	TTG	ATG	ATT	AAT	L	M	1.45E-09
X	41341414	T	G	TTG	GTG	ATT	AGT	L	V	1.23E-09
X	41341415	T	C	TTG	TCG	TTG	TCG	L	S	4.78E-09
X	41341415	T	A	TTG	TAG	TTG	TAG	L	STOP	8.65E-10
X	41341415	T	G	TTG	TGG	TTG	TGG	L	W	1.88E-09
X	41341416	G	C	TTG	TTC	TGA	TCA	L	F	1.91E-09
X	41341416	G	T	TTG	TTT	TGA	TTA	L	F	1.72E-09
X	41341416	G	A	TTG	TTA	TGA	TAA	L	L	5.36E-09
X	41341417	A	C	ATA	CTA	GAT	GCT	I	L	1.22E-09
X	41341417	A	T	ATA	TTA	GAT	GTT	I	L	2.47E-09
X	41341417	A	G	ATA	GTA	GAT	GGT	I	V	5.65E-09
X	41341418	T	C	ATA	ACA	ATA	ACA	I	T	1.11E-08
X	41341418	T	A	ATA	AAA	ATA	AAA	I	K	1.70E-09
X	41341418	T	G	ATA	AGA	ATA	AGA	I	R	1.56E-09
X	41341419	A	C	ATA	ATC	TAA	TCA	I	I	1.38E-09
X	41341419	A	T	ATA	ATT	TAA	TTA	I	I	1.75E-09
X	41341419	A	G	ATA	ATG	TAA	TGA	I	M	4.29E-09
X	41341420	A	C	ATA	CTA	AAT	ACT	I	L	1.21E-09
X	41341420	A	T	ATA	TTA	AAT	ATT	I	L	1.44E-09
X	41341420	A	G	ATA	GTA	AAT	AGT	I	V	7.35E-09
X	41341421	T	C	ATA	ACA	ATA	ACA	I	T	1.11E-08
X	41341421	T	A	ATA	AAA	ATA	AAA	I	K	1.70E-09
X	41341421	T	G	ATA	AGA	ATA	AGA	I	R	1.56E-09
X	41341422	A	C	ATA	ATC	TAC	TCC	I	I	1.36E-09
X	41341422	A	T	ATA	ATT	TAC	TTC	I	I	1.18E-09
X	41341422	A	G	ATA	ATG	TAC	TGC	I	M	6.57E-09
X	41341423	C	A	CCT	ACT	ACC	AAC	P	T	4.70E-09
X	41341423	C	T	CCT	TCT	ACC	ATC	P	S	9.77E-09
X	41341423	C	G	CCT	GCT	ACC	AGC	P	A	2.20E-09
X	41341424	C	A	CCT	CAT	CCT	CAT	P	H	1.69E-09
X	41341424	C	T	CCT	CTT	CCT	CTT	P	L	7.64E-09
X	41341424	C	G	CCT	CGT	CCT	CGT	P	R	1.96E-09
X	41341425	T	C	CCT	CCC	CTT	CCT	P	P	4.64E-09
X	41341425	T	A	CCT	CCA	CTT	CAT	P	P	1.07E-09
X	41341425	T	G	CCT	CCG	CTT	CGT	P	P	1.26E-09
X	41341426	T	C	TAA	CAA	TTA	TCA	STOP	Q	4.29E-09
X	41341426	T	A	TAA	AAA	TTA	TAA	STOP	K	1.80E-09
X	41341426	T	G	TAA	GAA	TTA	TGA	STOP	E	1.39E-09
X	41341427	A	C	TAA	TCA	TAA	TCA	STOP	S	1.38E-09
X	41341427	A	T	TAA	TTA	TAA	TTA	STOP	L	1.75E-09
X	41341427	A	G	TAA	TGA	TAA	TGA	STOP	STOP	4.29E-09
X	41341428	A	C	TAA	TAC	AAC	ACC	STOP	Y	1.82E-09
X	41341428	A	T	TAA	TAT	AAC	ATC	STOP	Y	1.53E-09
X	41341428	A	G	TAA	TAG	AAC	AGC	STOP	STOP	5.65E-09
X	41341429	C	A	CAT	AAT	ACA	AAA	H	N	2.54E-09
X	41341429	C	T	CAT	TAT	ACA	ATA	H	Y	9.72E-09
X	41341429	C	G	CAT	GAT	ACA	AGA	H	D	2.51E-09
X	41341430	A	C	CAT	CCT	CAT	CCT	H	P	1.93E-09
X	41341430	A	T	CAT	CTT	CAT	CTT	H	L	2.20E-09
X	41341430	A	G	CAT	CGT	CAT	CGT	H	R	1.20E-08
X	41341431	T	C	CAT	CAC	ATG	ACG	H	H	1.20E-08
X	41341431	T	A	CAT	CAA	ATG	AAG	H	Q	2.13E-09
X	41341431	T	G	CAT	CAG	ATG	AGG	H	Q	1.92E-09
X	41341432	G	C	GGT	CGT	TGG	TCG	G	R	1.40E-09
X	41341432	G	T	GGT	TGT	TGG	TTG	G	C	1.94E-09
X	41341432	G	A	GGT	AGT	TGG	TAG	G	S	6.11E-09
X	41341433	G	C	GGT	GCT	GGT	GCT	G	A	2.19E-09
X	41341433	G	T	GGT	GTT	GGT	GTT	G	V	4.59E-09
X	41341433	G	A	GGT	GAT	GGT	GAT	G	D	9.82E-09
X	41341434	T	C	GGT	GGC	GTT	GCT	G	G	5.64E-09
X	41341434	T	A	GGT	GGA	GTT	GAT	G	G	1.50E-09
X	41341434	T	G	GGT	GGG	GTT	GGT	G	G	1.81E-09
X	41341435	T	C	TCC	CCC	TTC	TCC	S	P	3.51E-09
X	41341435	T	A	TCC	ACC	TTC	TAC	S	T	8.10E-10
X	41341435	T	G	TCC	GCC	TTC	TGC	S	A	1.38E-09
X	41341436	C	A	TCC	TAC	TCC	TAC	S	Y	2.09E-09
X	41341436	C	T	TCC	TTC	TCC	TTC	S	F	7.78E-09
X	41341436	C	G	TCC	TGC	TCC	TGC	S	C	2.09E-09
X	41341437	C	A	TCC	TCA	CCT	CAT	S	S	1.69E-09
X	41341437	C	T	TCC	TCT	CCT	CTT	S	S	7.64E-09
X	41341437	C	G	TCC	TCG	CCT	CGT	S	S	1.96E-09
X	41341438	T	C	TAT	CAT	CTA	CCA	Y	H	5.98E-09
X	41341438	T	A	TAT	AAT	CTA	CAA	Y	N	1.07E-09
X	41341438	T	G	TAT	GAT	CTA	CGA	Y	D	9.96E-10
X	41341439	A	C	TAT	TCT	TAT	TCT	Y	S	1.51E-09
X	41341439	A	T	TAT	TTT	TAT	TTT	Y	F	1.67E-09
X	41341439	A	G	TAT	TGT	TAT	TGT	Y	C	1.11E-08
X	41341440	T	C	TAT	TAC	ATT	ACT	Y	Y	7.35E-09
X	41341440	T	A	TAT	TAA	ATT	AAT	Y	STOP	1.45E-09
X	41341440	T	G	TAT	TAG	ATT	AGT	Y	STOP	1.23E-09
X	41341441	T	C	TTC	CTC	TTT	TCT	F	L	2.95E-09
X	41341441	T	A	TTC	ATC	TTT	TAT	F	I	1.00E-09
X	41341441	T	G	TTC	GTC	TTT	TGT	F	V	1.65E-09
X	41341442	T	C	TTC	TCC	TTC	TCC	F	S	3.51E-09
X	41341442	T	A	TTC	TAC	TTC	TAC	F	Y	8.10E-10
X	41341442	T	G	TTC	TGC	TTC	TGC	F	C	1.38E-09
X	41341443	C	A	TTC	TTA	TCT	TAT	F	L	2.25E-09
X	41341443	C	T	TTC	TTT	TCT	TTT	F	F	5.42E-09
X	41341443	C	G	TTC	TTG	TCT	TGT	F	L	3.01E-09
X	41341444	T	C	TAA	CAA	CTA	CCA	STOP	Q	5.98E-09
X	41341444	T	A	TAA	AAA	CTA	CAA	STOP	K	1.07E-09
X	41341444	T	G	TAA	GAA	CTA	CGA	STOP	E	9.96E-10
X	41341445	A	C	TAA	TCA	TAA	TCA	STOP	S	1.38E-09
X	41341445	A	T	TAA	TTA	TAA	TTA	STOP	L	1.75E-09
X	41341445	A	G	TAA	TGA	TAA	TGA	STOP	STOP	4.29E-09
X	41341446	A	C	TAA	TAC	AAT	ACT	STOP	Y	1.21E-09
X	41341446	A	T	TAA	TAT	AAT	ATT	STOP	Y	1.44E-09
X	41341446	A	G	TAA	TAG	AAT	AGT	STOP	STOP	7.35E-09
X	41341447	T	C	TTA	CTA	ATT	ACT	L	L	7.35E-09
X	41341447	T	A	TTA	ATA	ATT	AAT	L	I	1.45E-09
X	41341447	T	G	TTA	GTA	ATT	AGT	L	V	1.23E-09
X	41341448	T	C	TTA	TCA	TTA	TCA	L	S	4.29E-09
X	41341448	T	A	TTA	TAA	TTA	TAA	L	STOP	1.80E-09
X	41341448	T	G	TTA	TGA	TTA	TGA	L	STOP	1.39E-09
X	41341449	A	C	TTA	TTC	TAA	TCA	L	F	1.38E-09
X	41341449	A	T	TTA	TTT	TAA	TTA	L	F	1.75E-09
X	41341449	A	G	TTA	TTG	TAA	TGA	L	L	4.29E-09
X	41341450	A	C	ATA	CTA	AAT	ACT	I	L	1.21E-09
X	41341450	A	T	ATA	TTA	AAT	ATT	I	L	1.44E-09
X	41341450	A	G	ATA	GTA	AAT	AGT	I	V	7.35E-09
X	41341451	T	C	ATA	ACA	ATA	ACA	I	T	1.11E-08
X	41341451	T	A	ATA	AAA	ATA	AAA	I	K	1.70E-09
X	41341451	T	G	ATA	AGA	ATA	AGA	I	R	1.56E-09
X	41341452	A	C	ATA	ATC	TAA	TCA	I	I	1.38E-09
X	41341452	A	T	ATA	ATT	TAA	TTA	I	I	1.75E-09
X	41341452	A	G	ATA	ATG	TAA	TGA	I	M	4.29E-09
X	41341453	A	C	ATA	CTA	AAT	ACT	I	L	1.21E-09
X	41341453	A	T	ATA	TTA	AAT	ATT	I	L	1.44E-09
X	41341453	A	G	ATA	GTA	AAT	AGT	I	V	7.35E-09
X	41341454	T	C	ATA	ACA	ATA	ACA	I	T	1.11E-08
X	41341454	T	A	ATA	AAA	ATA	AAA	I	K	1.70E-09
X	41341454	T	G	ATA	AGA	ATA	AGA	I	R	1.56E-09
X	41341455	A	C	ATA	ATC	TAA	TCA	I	I	1.38E-09
X	41341455	A	T	ATA	ATT	TAA	TTA	I	I	1.75E-09
X	41341455	A	G	ATA	ATG	TAA	TGA	I	M	4.29E-09
X	41341456	A	C	AAA	CAA	AAA	ACA	K	Q	1.67E-09
X	41341456	A	T	AAA	TAA	AAA	ATA	K	STOP	1.03E-09
X	41341456	A	G	AAA	GAA	AAA	AGA	K	E	2.93E-09
X	41341457	A	C	AAA	ACA	AAA	ACA	K	T	1.67E-09
X	41341457	A	T	AAA	ATA	AAA	ATA	K	I	1.03E-09
X	41341457	A	G	AAA	AGA	AAA	AGA	K	R	2.93E-09
X	41341458	A	C	AAA	AAC	AAT	ACT	K	N	1.21E-09
X	41341458	A	T	AAA	AAT	AAT	ATT	K	N	1.44E-09
X	41341458	A	G	AAA	AAG	AAT	AGT	K	K	7.35E-09
X	41341459	T	C	TGT	CGT	ATG	ACG	C	R	1.20E-08
X	41341459	T	A	TGT	AGT	ATG	AAG	C	S	2.13E-09
X	41341459	T	G	TGT	GGT	ATG	AGG	C	G	1.92E-09
X	41341460	G	C	TGT	TCT	TGT	TCT	C	S	2.48E-09
X	41341460	G	T	TGT	TTT	TGT	TTT	C	F	2.66E-09
X	41341460	G	A	TGT	TAT	TGT	TAT	C	Y	9.64E-09
X	41341461	T	C	TGT	TGC	GTA	GCA	C	C	6.50E-09
X	41341461	T	A	TGT	TGA	GTA	GAA	C	STOP	1.18E-09
X	41341461	T	G	TGT	TGG	GTA	GGA	C	W	1.45E-09
X	41341462	A	C	ATT	CTT	TAT	TCT	I	L	1.51E-09
X	41341462	A	T	ATT	TTT	TAT	TTT	I	F	1.67E-09
X	41341462	A	G	ATT	GTT	TAT	TGT	I	V	1.11E-08
X	41341463	T	C	ATT	ACT	ATT	ACT	I	T	7.35E-09
X	41341463	T	A	ATT	AAT	ATT	AAT	I	N	1.45E-09
X	41341463	T	G	ATT	AGT	ATT	AGT	I	S	1.23E-09
X	41341464	T	C	ATT	ATC	TTT	TCT	I	I	2.95E-09
X	41341464	T	A	ATT	ATA	TTT	TAT	I	I	1.00E-09
X	41341464	T	G	ATT	ATG	TTT	TGT	I	M	1.65E-09
X	41341465	T	C	TGT	CGT	TTG	TCG	C	R	4.78E-09
X	41341465	T	A	TGT	AGT	TTG	TAG	C	S	8.65E-10
X	41341465	T	G	TGT	GGT	TTG	TGG	C	G	1.88E-09
X	41341466	G	C	TGT	TCT	TGT	TCT	C	S	2.48E-09
X	41341466	G	T	TGT	TTT	TGT	TTT	C	F	2.66E-09
X	41341466	G	A	TGT	TAT	TGT	TAT	C	Y	9.64E-09
X	41341467	T	C	TGT	TGC	GTG	GCG	C	C	6.62E-09
X	41341467	T	A	TGT	TGA	GTG	GAG	C	STOP	1.40E-09
X	41341467	T	G	TGT	TGG	GTG	GGG	C	W	1.81E-09
X	41341468	G	C	GCT	CCT	TGC	TCC	A	P	1.63E-09
X	41341468	G	T	GCT	TCT	TGC	TTC	A	S	2.96E-09
X	41341468	G	A	GCT	ACT	TGC	TAC	A	T	6.59E-09
X	41341469	C	A	GCT	GAT	GCT	GAT	A	D	1.79E-09
X	41341469	C	T	GCT	GTT	GCT	GTT	A	V	7.62E-09
X	41341469	C	G	GCT	GGT	GCT	GGT	A	G	1.90E-09
X	41341470	T	C	GCT	GCC	CTT	CCT	A	A	4.64E-09
X	41341470	T	A	GCT	GCA	CTT	CAT	A	A	1.07E-09
X	41341470	T	G	GCT	GCG	CTT	CGT	A	A	1.26E-09
X	41341471	T	C	TTT	CTT	TTT	TCT	F	L	2.95E-09
X	41341471	T	A	TTT	ATT	TTT	TAT	F	I	1.00E-09
X	41341471	T	G	TTT	GTT	TTT	TGT	F	V	1.65E-09
X	41341472	T	C	TTT	TCT	TTT	TCT	F	S	2.95E-09
X	41341472	T	A	TTT	TAT	TTT	TAT	F	Y	1.00E-09
X	41341472	T	G	TTT	TGT	TTT	TGT	F	C	1.65E-09
X	41341473	T	C	TTT	TTC	TTT	TCT	F	F	2.95E-09
X	41341473	T	A	TTT	TTA	TTT	TAT	F	L	1.00E-09
X	41341473	T	G	TTT	TTG	TTT	TGT	F	L	1.65E-09
X	41341474	T	C	TTA	CTA	TTT	TCT	L	L	2.95E-09
X	41341474	T	A	TTA	ATA	TTT	TAT	L	I	1.00E-09
X	41341474	T	G	TTA	GTA	TTT	TGT	L	V	1.65E-09
X	41341475	T	C	TTA	TCA	TTA	TCA	L	S	4.29E-09
X	41341475	T	A	TTA	TAA	TTA	TAA	L	STOP	1.80E-09
X	41341475	T	G	TTA	TGA	TTA	TGA	L	STOP	1.39E-09
X	41341476	A	C	TTA	TTC	TAA	TCA	L	F	1.38E-09
X	41341476	A	T	TTA	TTT	TAA	TTA	L	F	1.75E-09
X	41341476	A	G	TTA	TTG	TAA	TGA	L	L	4.29E-09
X	41341477	A	C	ATC	CTC	AAT	ACT	I	L	1.21E-09
X	41341477	A	T	ATC	TTC	AAT	ATT	I	F	1.44E-09
X	41341477	A	G	ATC	GTC	AAT	AGT	I	V	7.35E-09
X	41341478	T	C	ATC	ACC	ATC	ACC	I	T	5.72E-09
X	41341478	T	A	ATC	AAC	ATC	AAC	I	N	2.62E-09
X	41341478	T	G	ATC	AGC	ATC	AGC	I	S	1.25E-09
X	41341479	C	A	ATC	ATA	TCA	TAA	I	I	1.77E-09
X	41341479	C	T	ATC	ATT	TCA	TTA	I	I	5.57E-09
X	41341479	C	G	ATC	ATG	TCA	TGA	I	M	1.91E-09
X	41341480	A	C	AAA	CAA	CAA	CCA	K	Q	1.91E-09
X	41341480	A	T	AAA	TAA	CAA	CTA	K	STOP	8.77E-10
X	41341480	A	G	AAA	GAA	CAA	CGA	K	E	4.69E-09
X	41341481	A	C	AAA	ACA	AAA	ACA	K	T	1.67E-09
X	41341481	A	T	AAA	ATA	AAA	ATA	K	I	1.03E-09
X	41341481	A	G	AAA	AGA	AAA	AGA	K	R	2.93E-09
X	41341482	A	C	AAA	AAC	AAG	ACG	K	N	1.27E-09
X	41341482	A	T	AAA	AAT	AAG	ATG	K	N	1.08E-09
X	41341482	A	G	AAA	AAG	AAG	AGG	K	K	4.60E-09
X	41341483	G	C	GGT	CGT	AGG	ACG	G	R	1.97E-09
X	41341483	G	T	GGT	TGT	AGG	ATG	G	C	1.65E-09
X	41341483	G	A	GGT	AGT	AGG	AAG	G	S	7.70E-09
X	41341484	G	C	GGT	GCT	GGT	GCT	G	A	2.19E-09
X	41341484	G	T	GGT	GTT	GGT	GTT	G	V	4.59E-09
X	41341484	G	A	GGT	GAT	GGT	GAT	G	D	9.82E-09
X	41341485	T	C	GGT	GGC	GTT	GCT	G	G	5.64E-09
X	41341485	T	A	GGT	GGA	GTT	GAT	G	G	1.50E-09
X	41341485	T	G	GGT	GGG	GTT	GGT	G	G	1.81E-09
X	41341486	T	C	TTC	CTC	TTT	TCT	F	L	2.95E-09
X	41341486	T	A	TTC	ATC	TTT	TAT	F	I	1.00E-09
X	41341486	T	G	TTC	GTC	TTT	TGT	F	V	1.65E-09
X	41341487	T	C	TTC	TCC	TTC	TCC	F	S	3.51E-09
X	41341487	T	A	TTC	TAC	TTC	TAC	F	Y	8.10E-10
X	41341487	T	G	TTC	TGC	TTC	TGC	F	C	1.38E-09
X	41341488	C	A	TTC	TTA	TCT	TAT	F	L	2.25E-09
X	41341488	C	T	TTC	TTT	TCT	TTT	F	F	5.42E-09
X	41341488	C	G	TTC	TTG	TCT	TGT	F	L	3.01E-09
X	41341489	T	C	TAC	CAC	CTA	CCA	Y	H	5.98E-09
X	41341489	T	A	TAC	AAC	CTA	CAA	Y	N	1.07E-09
X	41341489	T	G	TAC	GAC	CTA	CGA	Y	D	9.96E-10
X	41341490	A	C	TAC	TCC	TAC	TCC	Y	S	1.36E-09
X	41341490	A	T	TAC	TTC	TAC	TTC	Y	F	1.18E-09
X	41341490	A	G	TAC	TGC	TAC	TGC	Y	C	6.57E-09
X	41341491	C	A	TAC	TAA	ACG	AAG	Y	STOP	7.31E-09
X	41341491	C	T	TAC	TAT	ACG	ATG	Y	Y	1.23E-07
X	41341491	C	G	TAC	TAG	ACG	AGG	Y	STOP	6.74E-09
X	41341492	G	C	GAT	CAT	CGA	CCA	D	H	6.48E-09
X	41341492	G	T	GAT	TAT	CGA	CTA	D	Y	4.65E-09
X	41341492	G	A	GAT	AAT	CGA	CAA	D	N	7.89E-08
X	41341493	A	C	GAT	GCT	GAT	GCT	D	A	1.22E-09
X	41341493	A	T	GAT	GTT	GAT	GTT	D	V	2.47E-09
X	41341493	A	G	GAT	GGT	GAT	GGT	D	G	5.65E-09
X	41341494	T	C	GAT	GAC	ATA	ACA	D	D	1.11E-08
X	41341494	T	A	GAT	GAA	ATA	AAA	D	E	1.70E-09
X	41341494	T	G	GAT	GAG	ATA	AGA	D	E	1.56E-09
X	41341495	A	C	AAA	CAA	TAA	TCA	K	Q	1.38E-09
X	41341495	A	T	AAA	TAA	TAA	TTA	K	STOP	1.75E-09
X	41341495	A	G	AAA	GAA	TAA	TGA	K	E	4.29E-09
X	41341496	A	C	AAA	ACA	AAA	ACA	K	T	1.67E-09
X	41341496	A	T	AAA	ATA	AAA	ATA	K	I	1.03E-09
X	41341496	A	G	AAA	AGA	AAA	AGA	K	R	2.93E-09
X	41341497	A	C	AAA	AAC	AAG	ACG	K	N	1.27E-09
X	41341497	A	T	AAA	AAT	AAG	ATG	K	N	1.08E-09
X	41341497	A	G	AAA	AAG	AAG	AGG	K	K	4.60E-09
X	41341498	G	C	GAC	CAC	AGA	ACA	D	H	2.96E-09
X	41341498	G	T	GAC	TAC	AGA	ATA	D	Y	2.31E-09
X	41341498	G	A	GAC	AAC	AGA	AAA	D	N	5.37E-09
X	41341499	A	C	GAC	GCC	GAC	GCC	D	A	1.56E-09
X	41341499	A	T	GAC	GTC	GAC	GTC	D	V	1.72E-09
X	41341499	A	G	GAC	GGC	GAC	GGC	D	G	5.43E-09
X	41341500	C	A	GAC	GAA	ACA	AAA	D	E	2.54E-09
X	41341500	C	T	GAC	GAT	ACA	ATA	D	D	9.72E-09
X	41341500	C	G	GAC	GAG	ACA	AGA	D	E	2.51E-09
X	41341501	A	C	AGT	CGT	CAG	CCG	S	R	1.39E-09
X	41341501	A	T	AGT	TGT	CAG	CTG	S	C	1.15E-09
X	41341501	A	G	AGT	GGT	CAG	CGG	S	G	6.40E-09
X	41341502	G	C	AGT	ACT	AGT	ACT	S	T	2.66E-09
X	41341502	G	T	AGT	ATT	AGT	ATT	S	I	1.95E-09
X	41341502	G	A	AGT	AAT	AGT	AAT	S	N	8.76E-09
X	41341503	T	C	AGT	AGC	GTT	GCT	S	S	5.64E-09
X	41341503	T	A	AGT	AGA	GTT	GAT	S	R	1.50E-09
X	41341503	T	G	AGT	AGG	GTT	GGT	S	R	1.81E-09
X	41341504	T	C	TCA	CCA	TTC	TCC	S	P	3.51E-09
X	41341504	T	A	TCA	ACA	TTC	TAC	S	T	8.10E-10
X	41341504	T	G	TCA	GCA	TTC	TGC	S	A	1.38E-09
X	41341505	C	A	TCA	TAA	TCA	TAA	S	STOP	1.77E-09
X	41341505	C	T	TCA	TTA	TCA	TTA	S	L	5.57E-09
X	41341505	C	G	TCA	TGA	TCA	TGA	S	STOP	1.91E-09
X	41341506	A	C	TCA	TCC	CAG	CCG	S	S	1.39E-09
X	41341506	A	T	TCA	TCT	CAG	CTG	S	S	1.15E-09
X	41341506	A	G	TCA	TCG	CAG	CGG	S	S	6.40E-09
X	41341507	G	C	GGG	CGG	AGG	ACG	G	R	1.97E-09
X	41341507	G	T	GGG	TGG	AGG	ATG	G	W	1.65E-09
X	41341507	G	A	GGG	AGG	AGG	AAG	G	R	7.70E-09
X	41341508	G	C	GGG	GCG	GGG	GCG	G	A	2.46E-09
X	41341508	G	T	GGG	GTG	GGG	GTG	G	V	2.67E-09
X	41341508	G	A	GGG	GAG	GGG	GAG	G	E	8.21E-09
X	41341509	G	C	GGG	GGC	GGT	GCT	G	G	2.19E-09
X	41341509	G	T	GGG	GGT	GGT	GTT	G	G	4.59E-09
X	41341509	G	A	GGG	GGA	GGT	GAT	G	G	9.82E-09
X	41341510	T	C	TGG	CGG	GTG	GCG	W	R	6.62E-09
X	41341510	T	A	TGG	AGG	GTG	GAG	W	R	1.40E-09
X	41341510	T	G	TGG	GGG	GTG	GGG	W	G	1.81E-09
X	41341511	G	C	TGG	TCG	TGG	TCG	W	S	1.40E-09
X	41341511	G	T	TGG	TTG	TGG	TTG	W	L	1.94E-09
X	41341511	G	A	TGG	TAG	TGG	TAG	W	STOP	6.11E-09
X	41341512	G	C	TGG	TGC	GGA	GCA	W	C	2.07E-09
X	41341512	G	T	TGG	TGT	GGA	GTA	W	C	2.06E-09
X	41341512	G	A	TGG	TGA	GGA	GAA	W	STOP	7.82E-09
X	41341513	A	C	AGT	CGT	GAG	GCG	S	R	1.18E-09
X	41341513	A	T	AGT	TGT	GAG	GTG	S	C	1.09E-09
X	41341513	A	G	AGT	GGT	GAG	GGG	S	G	3.59E-09
X	41341514	G	C	AGT	ACT	AGT	ACT	S	T	2.66E-09
X	41341514	G	T	AGT	ATT	AGT	ATT	S	I	1.95E-09
X	41341514	G	A	AGT	AAT	AGT	AAT	S	N	8.76E-09
X	41341515	T	C	AGT	AGC	GTT	GCT	S	S	5.64E-09
X	41341515	T	A	AGT	AGA	GTT	GAT	S	R	1.50E-09
X	41341515	T	G	AGT	AGG	GTT	GGT	S	R	1.81E-09
X	41341516	T	C	TCT	CCT	TTC	TCC	S	P	3.51E-09
X	41341516	T	A	TCT	ACT	TTC	TAC	S	T	8.10E-10
X	41341516	T	G	TCT	GCT	TTC	TGC	S	A	1.38E-09
X	41341517	C	A	TCT	TAT	TCT	TAT	S	Y	2.25E-09
X	41341517	C	T	TCT	TTT	TCT	TTT	S	F	5.42E-09
X	41341517	C	G	TCT	TGT	TCT	TGT	S	C	3.01E-09
X	41341518	T	C	TCT	TCC	CTA	CCA	S	S	5.98E-09
X	41341518	T	A	TCT	TCA	CTA	CAA	S	S	1.07E-09
X	41341518	T	G	TCT	TCG	CTA	CGA	S	S	9.96E-10
X	41341519	A	C	AGC	CGC	TAG	TCG	S	R	1.01E-09
X	41341519	A	T	AGC	TGC	TAG	TTG	S	C	1.04E-09
X	41341519	A	G	AGC	GGC	TAG	TGG	S	G	5.94E-09
X	41341520	G	C	AGC	ACC	AGC	ACC	S	T	1.97E-09
X	41341520	G	T	AGC	ATC	AGC	ATC	S	I	1.74E-09
X	41341520	G	A	AGC	AAC	AGC	AAC	S	N	7.71E-09
X	41341521	C	A	AGC	AGA	GCA	GAA	S	R	2.89E-09
X	41341521	C	T	AGC	AGT	GCA	GTA	S	S	6.55E-09
X	41341521	C	G	AGC	AGG	GCA	GGA	S	R	1.70E-09
X	41341522	A	C	AAA	CAA	CAA	CCA	K	Q	1.91E-09
X	41341522	A	T	AAA	TAA	CAA	CTA	K	STOP	8.77E-10
X	41341522	A	G	AAA	GAA	CAA	CGA	K	E	4.69E-09
X	41341523	A	C	AAA	ACA	AAA	ACA	K	T	1.67E-09
X	41341523	A	T	AAA	ATA	AAA	ATA	K	I	1.03E-09
X	41341523	A	G	AAA	AGA	AAA	AGA	K	R	2.93E-09
X	41341524	A	C	AAA	AAC	AAG	ACG	K	N	1.27E-09
X	41341524	A	T	AAA	AAT	AAG	ATG	K	N	1.08E-09
X	41341524	A	G	AAA	AAG	AAG	AGG	K	K	4.60E-09
X	41341525	G	C	GAT	CAT	AGA	ACA	D	H	2.96E-09
X	41341525	G	T	GAT	TAT	AGA	ATA	D	Y	2.31E-09
X	41341525	G	A	GAT	AAT	AGA	AAA	D	N	5.37E-09
X	41341526	A	C	GAT	GCT	GAT	GCT	D	A	1.22E-09
X	41341526	A	T	GAT	GTT	GAT	GTT	D	V	2.47E-09
X	41341526	A	G	GAT	GGT	GAT	GGT	D	G	5.65E-09
X	41341527	T	C	GAT	GAC	ATA	ACA	D	D	1.11E-08
X	41341527	T	A	GAT	GAA	ATA	AAA	D	E	1.70E-09
X	41341527	T	G	GAT	GAG	ATA	AGA	D	E	1.56E-09
X	41341528	A	C	AAG	CAG	TAA	TCA	K	Q	1.38E-09
X	41341528	A	T	AAG	TAG	TAA	TTA	K	STOP	1.75E-09
X	41341528	A	G	AAG	GAG	TAA	TGA	K	E	4.29E-09
X	41341529	A	C	AAG	ACG	AAG	ACG	K	T	1.27E-09
X	41341529	A	T	AAG	ATG	AAG	ATG	K	M	1.08E-09
X	41341529	A	G	AAG	AGG	AAG	AGG	K	R	4.60E-09
X	41341530	G	C	AAG	AAC	AGG	ACG	K	N	1.97E-09
X	41341530	G	T	AAG	AAT	AGG	ATG	K	N	1.65E-09
X	41341530	G	A	AAG	AAA	AGG	AAG	K	K	7.70E-09
X	41341531	G	C	GAT	CAT	GGA	GCA	D	H	2.07E-09
X	41341531	G	T	GAT	TAT	GGA	GTA	D	Y	2.06E-09
X	41341531	G	A	GAT	AAT	GGA	GAA	D	N	7.82E-09
X	41341532	A	C	GAT	GCT	GAT	GCT	D	A	1.22E-09
X	41341532	A	T	GAT	GTT	GAT	GTT	D	V	2.47E-09
X	41341532	A	G	GAT	GGT	GAT	GGT	D	G	5.65E-09
X	41341533	T	C	GAT	GAC	ATG	ACG	D	D	1.20E-08
X	41341533	T	A	GAT	GAA	ATG	AAG	D	E	2.13E-09
X	41341533	T	G	GAT	GAG	ATG	AGG	D	E	1.92E-09
X	41341534	G	C	GCG	CCG	TGC	TCC	A	P	1.63E-09
X	41341534	G	T	GCG	TCG	TGC	TTC	A	S	2.96E-09
X	41341534	G	A	GCG	ACG	TGC	TAC	A	T	6.59E-09
X	41341535	C	A	GCG	GAG	GCG	GAG	A	E	8.12E-09
X	41341535	C	T	GCG	GTG	GCG	GTG	A	V	8.55E-08
X	41341535	C	G	GCG	GGG	GCG	GGG	A	G	5.60E-09
X	41341536	G	C	GCG	GCC	CGT	CCT	A	A	6.67E-09
X	41341536	G	T	GCG	GCT	CGT	CTT	A	A	6.88E-09
X	41341536	G	A	GCG	GCA	CGT	CAT	A	A	1.25E-07
X	41341537	T	C	TAT	CAT	GTA	GCA	Y	H	6.50E-09
X	41341537	T	A	TAT	AAT	GTA	GAA	Y	N	1.18E-09
X	41341537	T	G	TAT	GAT	GTA	GGA	Y	D	1.45E-09
X	41341538	A	C	TAT	TCT	TAT	TCT	Y	S	1.51E-09
X	41341538	A	T	TAT	TTT	TAT	TTT	Y	F	1.67E-09
X	41341538	A	G	TAT	TGT	TAT	TGT	Y	C	1.11E-08
X	41341539	T	C	TAT	TAC	ATA	ACA	Y	Y	1.11E-08
X	41341539	T	A	TAT	TAA	ATA	AAA	Y	STOP	1.70E-09
X	41341539	T	G	TAT	TAG	ATA	AGA	Y	STOP	1.56E-09
X	41341540	A	C	AGC	CGC	TAG	TCG	S	R	1.01E-09
X	41341540	A	T	AGC	TGC	TAG	TTG	S	C	1.04E-09
X	41341540	A	G	AGC	GGC	TAG	TGG	S	G	5.94E-09
X	41341541	G	C	AGC	ACC	AGC	ACC	S	T	1.97E-09
X	41341541	G	T	AGC	ATC	AGC	ATC	S	I	1.74E-09
X	41341541	G	A	AGC	AAC	AGC	AAC	S	N	7.71E-09
X	41341542	C	A	AGC	AGA	GCA	GAA	S	R	2.89E-09
X	41341542	C	T	AGC	AGT	GCA	GTA	S	S	6.55E-09
X	41341542	C	G	AGC	AGG	GCA	GGA	S	R	1.70E-09
X	41341543	A	C	AGT	CGT	CAG	CCG	S	R	1.39E-09
X	41341543	A	T	AGT	TGT	CAG	CTG	S	C	1.15E-09
X	41341543	A	G	AGT	GGT	CAG	CGG	S	G	6.40E-09
X	41341544	G	C	AGT	ACT	AGT	ACT	S	T	2.66E-09
X	41341544	G	T	AGT	ATT	AGT	ATT	S	I	1.95E-09
X	41341544	G	A	AGT	AAT	AGT	AAT	S	N	8.76E-09
X	41341545	T	C	AGT	AGC	GTT	GCT	S	S	5.64E-09
X	41341545	T	A	AGT	AGA	GTT	GAT	S	R	1.50E-09
X	41341545	T	G	AGT	AGG	GTT	GGT	S	R	1.81E-09
X	41341546	T	C	TTT	CTT	TTT	TCT	F	L	2.95E-09
X	41341546	T	A	TTT	ATT	TTT	TAT	F	I	1.00E-09
X	41341546	T	G	TTT	GTT	TTT	TGT	F	V	1.65E-09
X	41341547	T	C	TTT	TCT	TTT	TCT	F	S	2.95E-09
X	41341547	T	A	TTT	TAT	TTT	TAT	F	Y	1.00E-09
X	41341547	T	G	TTT	TGT	TTT	TGT	F	C	1.65E-09
X	41341548	T	C	TTT	TTC	TTG	TCG	F	F	4.78E-09
X	41341548	T	A	TTT	TTA	TTG	TAG	F	L	8.65E-10
X	41341548	T	G	TTT	TTG	TTG	TGG	F	L	1.88E-09
X	41341549	G	C	GGA	CGA	TGG	TCG	G	R	1.40E-09
X	41341549	G	T	GGA	TGA	TGG	TTG	G	STOP	1.94E-09
X	41341549	G	A	GGA	AGA	TGG	TAG	G	R	6.11E-09
X	41341550	G	C	GGA	GCA	GGA	GCA	G	A	2.07E-09
X	41341550	G	T	GGA	GTA	GGA	GTA	G	V	2.06E-09
X	41341550	G	A	GGA	GAA	GGA	GAA	G	E	7.82E-09
X	41341551	A	C	GGA	GGC	GAT	GCT	G	G	1.22E-09
X	41341551	A	T	GGA	GGT	GAT	GTT	G	G	2.47E-09
X	41341551	A	G	GGA	GGG	GAT	GGT	G	G	5.65E-09
X	41341552	T	C	TCT	CCT	ATC	ACC	S	P	5.72E-09
X	41341552	T	A	TCT	ACT	ATC	AAC	S	T	2.62E-09
X	41341552	T	G	TCT	GCT	ATC	AGC	S	A	1.25E-09
X	41341553	C	A	TCT	TAT	TCT	TAT	S	Y	2.25E-09
X	41341553	C	T	TCT	TTT	TCT	TTT	S	F	5.42E-09
X	41341553	C	G	TCT	TGT	TCT	TGT	S	C	3.01E-09
X	41341554	T	C	TCT	TCC	CTC	CCC	S	S	3.61E-09
X	41341554	T	A	TCT	TCA	CTC	CAC	S	S	1.06E-09
X	41341554	T	G	TCT	TCG	CTC	CGC	S	S	1.12E-09
X	41341555	C	A	CGT	AGT	TCG	TAG	R	S	4.98E-09
X	41341555	C	T	CGT	TGT	TCG	TTG	R	C	7.77E-08
X	41341555	C	G	CGT	GGT	TCG	TGG	R	G	6.67E-09
X	41341556	G	C	CGT	CCT	CGT	CCT	R	P	6.67E-09
X	41341556	G	T	CGT	CTT	CGT	CTT	R	L	6.88E-09
X	41341556	G	A	CGT	CAT	CGT	CAT	R	H	1.25E-07
X	41341557	T	C	CGT	CGC	GTA	GCA	R	R	6.50E-09
X	41341557	T	A	CGT	CGA	GTA	GAA	R	R	1.18E-09
X	41341557	T	G	CGT	CGG	GTA	GGA	R	R	1.45E-09
X	41341558	A	C	AGT	CGT	TAG	TCG	S	R	1.01E-09
X	41341558	A	T	AGT	TGT	TAG	TTG	S	C	1.04E-09
X	41341558	A	G	AGT	GGT	TAG	TGG	S	G	5.94E-09
X	41341559	G	C	AGT	ACT	AGT	ACT	S	T	2.66E-09
X	41341559	G	T	AGT	ATT	AGT	ATT	S	I	1.95E-09
X	41341559	G	A	AGT	AAT	AGT	AAT	S	N	8.76E-09
X	41341560	T	C	AGT	AGC	GTG	GCG	S	S	6.62E-09
X	41341560	T	A	AGT	AGA	GTG	GAG	S	R	1.40E-09
X	41341560	T	G	AGT	AGG	GTG	GGG	S	R	1.81E-09
X	41341561	G	C	GAT	CAT	TGA	TCA	D	H	1.91E-09
X	41341561	G	T	GAT	TAT	TGA	TTA	D	Y	1.72E-09
X	41341561	G	A	GAT	AAT	TGA	TAA	D	N	5.36E-09
X	41341562	A	C	GAT	GCT	GAT	GCT	D	A	1.22E-09
X	41341562	A	T	GAT	GTT	GAT	GTT	D	V	2.47E-09
X	41341562	A	G	GAT	GGT	GAT	GGT	D	G	5.65E-09
X	41341563	T	C	GAT	GAC	ATT	ACT	D	D	7.35E-09
X	41341563	T	A	GAT	GAA	ATT	AAT	D	E	1.45E-09
X	41341563	T	G	GAT	GAG	ATT	AGT	D	E	1.23E-09
X	41341564	T	C	TCA	CCA	TTC	TCC	S	P	3.51E-09
X	41341564	T	A	TCA	ACA	TTC	TAC	S	T	8.10E-10
X	41341564	T	G	TCA	GCA	TTC	TGC	S	A	1.38E-09
X	41341565	C	A	TCA	TAA	TCA	TAA	S	STOP	1.77E-09
X	41341565	C	T	TCA	TTA	TCA	TTA	S	L	5.57E-09
X	41341565	C	G	TCA	TGA	TCA	TGA	S	STOP	1.91E-09
X	41341566	A	C	TCA	TCC	CAA	CCA	S	S	1.91E-09
X	41341566	A	T	TCA	TCT	CAA	CTA	S	S	8.77E-10
X	41341566	A	G	TCA	TCG	CAA	CGA	S	S	4.69E-09
X	41341567	A	C	AGA	CGA	AAG	ACG	R	R	1.27E-09
X	41341567	A	T	AGA	TGA	AAG	ATG	R	STOP	1.08E-09
X	41341567	A	G	AGA	GGA	AAG	AGG	R	G	4.60E-09
X	41341568	G	C	AGA	ACA	AGA	ACA	R	T	2.96E-09
X	41341568	G	T	AGA	ATA	AGA	ATA	R	I	2.31E-09
X	41341568	G	A	AGA	AAA	AGA	AAA	R	K	5.37E-09
X	41341569	A	C	AGA	AGC	GAG	GCG	R	S	1.18E-09
X	41341569	A	T	AGA	AGT	GAG	GTG	R	S	1.09E-09
X	41341569	A	G	AGA	AGG	GAG	GGG	R	R	3.59E-09
X	41341570	G	C	GGG	CGG	AGG	ACG	G	R	1.97E-09
X	41341570	G	T	GGG	TGG	AGG	ATG	G	W	1.65E-09
X	41341570	G	A	GGG	AGG	AGG	AAG	G	R	7.70E-09
X	41341571	G	C	GGG	GCG	GGG	GCG	G	A	2.46E-09
X	41341571	G	T	GGG	GTG	GGG	GTG	G	V	2.67E-09
X	41341571	G	A	GGG	GAG	GGG	GAG	G	E	8.21E-09
X	41341572	G	C	GGG	GGC	GGA	GCA	G	G	2.07E-09
X	41341572	G	T	GGG	GGT	GGA	GTA	G	G	2.06E-09
X	41341572	G	A	GGG	GGA	GGA	GAA	G	G	7.82E-09
X	41341573	A	C	AAG	CAG	GAA	GCA	K	Q	1.34E-09
X	41341573	A	T	AAG	TAG	GAA	GTA	K	STOP	7.95E-10
X	41341573	A	G	AAG	GAG	GAA	GGA	K	E	3.58E-09
X	41341574	A	C	AAG	ACG	AAG	ACG	K	T	1.27E-09
X	41341574	A	T	AAG	ATG	AAG	ATG	K	M	1.08E-09
X	41341574	A	G	AAG	AGG	AAG	AGG	K	R	4.60E-09
X	41341575	G	C	AAG	AAC	AGT	ACT	K	N	2.66E-09
X	41341575	G	T	AAG	AAT	AGT	ATT	K	N	1.95E-09
X	41341575	G	A	AAG	AAA	AGT	AAT	K	K	8.76E-09
X	41341576	T	C	TCT	CCT	GTC	GCC	S	P	5.25E-09
X	41341576	T	A	TCT	ACT	GTC	GAC	S	T	1.82E-09
X	41341576	T	G	TCT	GCT	GTC	GGC	S	A	1.50E-09
X	41341577	C	A	TCT	TAT	TCT	TAT	S	Y	2.25E-09
X	41341577	C	T	TCT	TTT	TCT	TTT	S	F	5.42E-09
X	41341577	C	G	TCT	TGT	TCT	TGT	S	C	3.01E-09
X	41341578	T	C	TCT	TCC	CTA	CCA	S	S	5.98E-09
X	41341578	T	A	TCT	TCA	CTA	CAA	S	S	1.07E-09
X	41341578	T	G	TCT	TCG	CTA	CGA	S	S	9.96E-10
X	41341579	A	C	AGC	CGC	TAG	TCG	S	R	1.01E-09
X	41341579	A	T	AGC	TGC	TAG	TTG	S	C	1.04E-09
X	41341579	A	G	AGC	GGC	TAG	TGG	S	G	5.94E-09
X	41341580	G	C	AGC	ACC	AGC	ACC	S	T	1.97E-09
X	41341580	G	T	AGC	ATC	AGC	ATC	S	I	1.74E-09
X	41341580	G	A	AGC	AAC	AGC	AAC	S	N	7.71E-09
X	41341581	C	A	AGC	AGA	GCT	GAT	S	R	1.79E-09
X	41341581	C	T	AGC	AGT	GCT	GTT	S	S	7.62E-09
X	41341581	C	G	AGC	AGG	GCT	GGT	S	R	1.90E-09
X	41341582	T	C	TTC	CTC	CTT	CCT	F	L	4.64E-09
X	41341582	T	A	TTC	ATC	CTT	CAT	F	I	1.07E-09
X	41341582	T	G	TTC	GTC	CTT	CGT	F	V	1.26E-09
X	41341583	T	C	TTC	TCC	TTC	TCC	F	S	3.51E-09
X	41341583	T	A	TTC	TAC	TTC	TAC	F	Y	8.10E-10
X	41341583	T	G	TTC	TGC	TTC	TGC	F	C	1.38E-09
X	41341584	C	A	TTC	TTA	TCT	TAT	F	L	2.25E-09
X	41341584	C	T	TTC	TTT	TCT	TTT	F	F	5.42E-09
X	41341584	C	G	TTC	TTG	TCT	TGT	F	L	3.01E-09
X	41341585	T	C	TTC	CTC	CTT	CCT	F	L	4.64E-09
X	41341585	T	A	TTC	ATC	CTT	CAT	F	I	1.07E-09
X	41341585	T	G	TTC	GTC	CTT	CGT	F	V	1.26E-09
X	41341586	T	C	TTC	TCC	TTC	TCC	F	S	3.51E-09
X	41341586	T	A	TTC	TAC	TTC	TAC	F	Y	8.10E-10
X	41341586	T	G	TTC	TGC	TTC	TGC	F	C	1.38E-09
X	41341587	C	A	TTC	TTA	TCA	TAA	F	L	1.77E-09
X	41341587	C	T	TTC	TTT	TCA	TTA	F	F	5.57E-09
X	41341587	C	G	TTC	TTG	TCA	TGA	F	L	1.91E-09
X	41341588	A	C	AGT	CGT	CAG	CCG	S	R	1.39E-09
X	41341588	A	T	AGT	TGT	CAG	CTG	S	C	1.15E-09
X	41341588	A	G	AGT	GGT	CAG	CGG	S	G	6.40E-09
X	41341589	G	C	AGT	ACT	AGT	ACT	S	T	2.66E-09
X	41341589	G	T	AGT	ATT	AGT	ATT	S	I	1.95E-09
X	41341589	G	A	AGT	AAT	AGT	AAT	S	N	8.76E-09
X	41341590	T	C	AGT	AGC	GTG	GCG	S	S	6.62E-09
X	41341590	T	A	AGT	AGA	GTG	GAG	S	R	1.40E-09
X	41341590	T	G	AGT	AGG	GTG	GGG	S	R	1.81E-09
X	41341591	G	C	GAT	CAT	TGA	TCA	D	H	1.91E-09
X	41341591	G	T	GAT	TAT	TGA	TTA	D	Y	1.72E-09
X	41341591	G	A	GAT	AAT	TGA	TAA	D	N	5.36E-09
X	41341592	A	C	GAT	GCT	GAT	GCT	D	A	1.22E-09
X	41341592	A	T	GAT	GTT	GAT	GTT	D	V	2.47E-09
X	41341592	A	G	GAT	GGT	GAT	GGT	D	G	5.65E-09
X	41341593	T	C	GAT	GAC	ATC	ACC	D	D	5.72E-09
X	41341593	T	A	GAT	GAA	ATC	AAC	D	E	2.62E-09
X	41341593	T	G	GAT	GAG	ATC	AGC	D	E	1.25E-09
X	41341594	C	A	CGT	AGT	TCG	TAG	R	S	4.98E-09
X	41341594	C	T	CGT	TGT	TCG	TTG	R	C	7.77E-08
X	41341594	C	G	CGT	GGT	TCG	TGG	R	G	6.67E-09
X	41341595	G	C	CGT	CCT	CGT	CCT	R	P	6.67E-09
X	41341595	G	T	CGT	CTT	CGT	CTT	R	L	6.88E-09
X	41341595	G	A	CGT	CAT	CGT	CAT	R	H	1.25E-07
X	41341596	T	C	CGT	CGC	GTG	GCG	R	R	6.62E-09
X	41341596	T	A	CGT	CGA	GTG	GAG	R	R	1.40E-09
X	41341596	T	G	CGT	CGG	GTG	GGG	R	R	1.81E-09
X	41341597	G	C	GGA	CGA	TGG	TCG	G	R	1.40E-09
X	41341597	G	T	GGA	TGA	TGG	TTG	G	STOP	1.94E-09
X	41341597	G	A	GGA	AGA	TGG	TAG	G	R	6.11E-09
X	41341598	G	C	GGA	GCA	GGA	GCA	G	A	2.07E-09
X	41341598	G	T	GGA	GTA	GGA	GTA	G	V	2.06E-09
X	41341598	G	A	GGA	GAA	GGA	GAA	G	E	7.82E-09
X	41341599	A	C	GGA	GGC	GAA	GCA	G	G	1.34E-09
X	41341599	A	T	GGA	GGT	GAA	GTA	G	G	7.95E-10
X	41341599	A	G	GGA	GGG	GAA	GGA	G	G	3.58E-09
X	41341600	A	C	AGT	CGT	AAG	ACG	S	R	1.27E-09
X	41341600	A	T	AGT	TGT	AAG	ATG	S	C	1.08E-09
X	41341600	A	G	AGT	GGT	AAG	AGG	S	G	4.60E-09
X	41341601	G	C	AGT	ACT	AGT	ACT	S	T	2.66E-09
X	41341601	G	T	AGT	ATT	AGT	ATT	S	I	1.95E-09
X	41341601	G	A	AGT	AAT	AGT	AAT	S	N	8.76E-09
X	41341602	T	C	AGT	AGC	GTG	GCG	S	S	6.62E-09
X	41341602	T	A	AGT	AGA	GTG	GAG	S	R	1.40E-09
X	41341602	T	G	AGT	AGG	GTG	GGG	S	R	1.81E-09
X	41341603	G	C	GGA	CGA	TGG	TCG	G	R	1.40E-09
X	41341603	G	T	GGA	TGA	TGG	TTG	G	STOP	1.94E-09
X	41341603	G	A	GGA	AGA	TGG	TAG	G	R	6.11E-09
X	41341604	G	C	GGA	GCA	GGA	GCA	G	A	2.07E-09
X	41341604	G	T	GGA	GTA	GGA	GTA	G	V	2.06E-09
X	41341604	G	A	GGA	GAA	GGA	GAA	G	E	7.82E-09
X	41341605	A	C	GGA	GGC	GAT	GCT	G	G	1.22E-09
X	41341605	A	T	GGA	GGT	GAT	GTT	G	G	2.47E-09
X	41341605	A	G	GGA	GGG	GAT	GGT	G	G	5.65E-09
X	41341606	T	C	TCA	CCA	ATC	ACC	S	P	5.72E-09
X	41341606	T	A	TCA	ACA	ATC	AAC	S	T	2.62E-09
X	41341606	T	G	TCA	GCA	ATC	AGC	S	A	1.25E-09
X	41341607	C	A	TCA	TAA	TCA	TAA	S	STOP	1.77E-09
X	41341607	C	T	TCA	TTA	TCA	TTA	S	L	5.57E-09
X	41341607	C	G	TCA	TGA	TCA	TGA	S	STOP	1.91E-09
X	41341608	A	C	TCA	TCC	CAA	CCA	S	S	1.91E-09
X	41341608	A	T	TCA	TCT	CAA	CTA	S	S	8.77E-10
X	41341608	A	G	TCA	TCG	CAA	CGA	S	S	4.69E-09
X	41341609	A	C	AGG	CGG	AAG	ACG	R	R	1.27E-09
X	41341609	A	T	AGG	TGG	AAG	ATG	R	W	1.08E-09
X	41341609	A	G	AGG	GGG	AAG	AGG	R	G	4.60E-09
X	41341610	G	C	AGG	ACG	AGG	ACG	R	T	1.97E-09
X	41341610	G	T	AGG	ATG	AGG	ATG	R	M	1.65E-09
X	41341610	G	A	AGG	AAG	AGG	AAG	R	K	7.70E-09
X	41341611	G	C	AGG	AGC	GGG	GCG	R	S	2.46E-09
X	41341611	G	T	AGG	AGT	GGG	GTG	R	S	2.67E-09
X	41341611	G	A	AGG	AGA	GGG	GAG	R	R	8.21E-09
X	41341612	G	C	GGA	CGA	GGG	GCG	G	R	2.46E-09
X	41341612	G	T	GGA	TGA	GGG	GTG	G	STOP	2.67E-09
X	41341612	G	A	GGA	AGA	GGG	GAG	G	R	8.21E-09
X	41341613	G	C	GGA	GCA	GGA	GCA	G	A	2.07E-09
X	41341613	G	T	GGA	GTA	GGA	GTA	G	V	2.06E-09
X	41341613	G	A	GGA	GAA	GGA	GAA	G	E	7.82E-09
X	41341614	A	C	GGA	GGC	GAA	GCA	G	G	1.34E-09
X	41341614	A	T	GGA	GGT	GAA	GTA	G	G	7.95E-10
X	41341614	A	G	GGA	GGG	GAA	GGA	G	G	3.58E-09
X	41341615	A	C	AGG	CGG	AAG	ACG	R	R	1.27E-09
X	41341615	A	T	AGG	TGG	AAG	ATG	R	W	1.08E-09
X	41341615	A	G	AGG	GGG	AAG	AGG	R	G	4.60E-09
X	41341616	G	C	AGG	ACG	AGG	ACG	R	T	1.97E-09
X	41341616	G	T	AGG	ATG	AGG	ATG	R	M	1.65E-09
X	41341616	G	A	AGG	AAG	AGG	AAG	R	K	7.70E-09
X	41341617	G	C	AGG	AGC	GGT	GCT	R	S	2.19E-09
X	41341617	G	T	AGG	AGT	GGT	GTT	R	S	4.59E-09
X	41341617	G	A	AGG	AGA	GGT	GAT	R	R	9.82E-09
X	41341618	T	C	TAA	CAA	GTA	GCA	STOP	Q	6.50E-09
X	41341618	T	A	TAA	AAA	GTA	GAA	STOP	K	1.18E-09
X	41341618	T	G	TAA	GAA	GTA	GGA	STOP	E	1.45E-09
X	41341619	A	C	TAA	TCA	TAA	TCA	STOP	S	1.38E-09
X	41341619	A	T	TAA	TTA	TAA	TTA	STOP	L	1.75E-09
X	41341619	A	G	TAA	TGA	TAA	TGA	STOP	STOP	4.29E-09
X	41341620	A	C	TAA	TAC	AAG	ACG	STOP	Y	1.27E-09
X	41341620	A	T	TAA	TAT	AAG	ATG	STOP	Y	1.08E-09
X	41341620	A	G	TAA	TAG	AAG	AGG	STOP	STOP	4.60E-09
X	41341621	G	C	GTG	CTG	AGT	ACT	V	L	2.66E-09
X	41341621	G	T	GTG	TTG	AGT	ATT	V	L	1.95E-09
X	41341621	G	A	GTG	ATG	AGT	AAT	V	M	8.76E-09
X	41341622	T	C	GTG	GCG	GTG	GCG	V	A	6.62E-09
X	41341622	T	A	GTG	GAG	GTG	GAG	V	E	1.40E-09
X	41341622	T	G	GTG	GGG	GTG	GGG	V	G	1.81E-09
X	41341623	G	C	GTG	GTC	TGA	TCA	V	V	1.91E-09
X	41341623	G	T	GTG	GTT	TGA	TTA	V	V	1.72E-09
X	41341623	G	A	GTG	GTA	TGA	TAA	V	V	5.36E-09
X	41341624	A	C	ATT	CTT	GAT	GCT	I	L	1.22E-09
X	41341624	A	T	ATT	TTT	GAT	GTT	I	F	2.47E-09
X	41341624	A	G	ATT	GTT	GAT	GGT	I	V	5.65E-09
X	41341625	T	C	ATT	ACT	ATT	ACT	I	T	7.35E-09
X	41341625	T	A	ATT	AAT	ATT	AAT	I	N	1.45E-09
X	41341625	T	G	ATT	AGT	ATT	AGT	I	S	1.23E-09
X	41341626	T	C	ATT	ATC	TTT	TCT	I	I	2.95E-09
X	41341626	T	A	ATT	ATA	TTT	TAT	I	I	1.00E-09
X	41341626	T	G	ATT	ATG	TTT	TGT	I	M	1.65E-09
X	41341627	T	C	TCT	CCT	TTC	TCC	S	P	3.51E-09
X	41341627	T	A	TCT	ACT	TTC	TAC	S	T	8.10E-10
X	41341627	T	G	TCT	GCT	TTC	TGC	S	A	1.38E-09
X	41341628	C	A	TCT	TAT	TCT	TAT	S	Y	2.25E-09
X	41341628	C	T	TCT	TTT	TCT	TTT	S	F	5.42E-09
X	41341628	C	G	TCT	TGT	TCT	TGT	S	C	3.01E-09
X	41341629	T	C	TCT	TCC	CTT	CCT	S	S	4.64E-09
X	41341629	T	A	TCT	TCA	CTT	CAT	S	S	1.07E-09
X	41341629	T	G	TCT	TCG	CTT	CGT	S	S	1.26E-09
X	41341630	T	C	TAA	CAA	TTA	TCA	STOP	Q	4.29E-09
X	41341630	T	A	TAA	AAA	TTA	TAA	STOP	K	1.80E-09
X	41341630	T	G	TAA	GAA	TTA	TGA	STOP	E	1.39E-09
X	41341631	A	C	TAA	TCA	TAA	TCA	STOP	S	1.38E-09
X	41341631	A	T	TAA	TTA	TAA	TTA	STOP	L	1.75E-09
X	41341631	A	G	TAA	TGA	TAA	TGA	STOP	STOP	4.29E-09
X	41341632	A	C	TAA	TAC	AAT	ACT	STOP	Y	1.21E-09
X	41341632	A	T	TAA	TAT	AAT	ATT	STOP	Y	1.44E-09
X	41341632	A	G	TAA	TAG	AAT	AGT	STOP	STOP	7.35E-09
X	41341633	T	C	TCA	CCA	ATC	ACC	S	P	5.72E-09
X	41341633	T	A	TCA	ACA	ATC	AAC	S	T	2.62E-09
X	41341633	T	G	TCA	GCA	ATC	AGC	S	A	1.25E-09
X	41341634	C	A	TCA	TAA	TCA	TAA	S	STOP	1.77E-09
X	41341634	C	T	TCA	TTA	TCA	TTA	S	L	5.57E-09
X	41341634	C	G	TCA	TGA	TCA	TGA	S	STOP	1.91E-09
X	41341635	A	C	TCA	TCC	CAC	CCC	S	S	1.84E-09
X	41341635	A	T	TCA	TCT	CAC	CTC	S	S	1.35E-09
X	41341635	A	G	TCA	TCG	CAC	CGC	S	S	6.59E-09
X	41341636	C	A	CCT	ACT	ACC	AAC	P	T	4.70E-09
X	41341636	C	T	CCT	TCT	ACC	ATC	P	S	9.77E-09
X	41341636	C	G	CCT	GCT	ACC	AGC	P	A	2.20E-09
X	41341637	C	A	CCT	CAT	CCT	CAT	P	H	1.69E-09
X	41341637	C	T	CCT	CTT	CCT	CTT	P	L	7.64E-09
X	41341637	C	G	CCT	CGT	CCT	CGT	P	R	1.96E-09
X	41341638	T	C	CCT	CCC	CTT	CCT	P	P	4.64E-09
X	41341638	T	A	CCT	CCA	CTT	CAT	P	P	1.07E-09
X	41341638	T	G	CCT	CCG	CTT	CGT	P	P	1.26E-09
X	41341639	T	C	TAC	CAC	TTA	TCA	Y	H	4.29E-09
X	41341639	T	A	TAC	AAC	TTA	TAA	Y	N	1.80E-09
X	41341639	T	G	TAC	GAC	TTA	TGA	Y	D	1.39E-09
X	41341640	A	C	TAC	TCC	TAC	TCC	Y	S	1.36E-09
X	41341640	A	T	TAC	TTC	TAC	TTC	Y	F	1.18E-09
X	41341640	A	G	TAC	TGC	TAC	TGC	Y	C	6.57E-09
X	41341641	C	A	TAC	TAA	ACG	AAG	Y	STOP	7.31E-09
X	41341641	C	T	TAC	TAT	ACG	ATG	Y	Y	1.23E-07
X	41341641	C	G	TAC	TAG	ACG	AGG	Y	STOP	6.74E-09
X	41341642	G	C	GTG	CTG	CGT	CCT	V	L	6.67E-09
X	41341642	G	T	GTG	TTG	CGT	CTT	V	L	6.88E-09
X	41341642	G	A	GTG	ATG	CGT	CAT	V	M	1.25E-07
X	41341643	T	C	GTG	GCG	GTG	GCG	V	A	6.62E-09
X	41341643	T	A	GTG	GAG	GTG	GAG	V	E	1.40E-09
X	41341643	T	G	GTG	GGG	GTG	GGG	V	G	1.81E-09
X	41341644	G	C	GTG	GTC	TGT	TCT	V	V	2.48E-09
X	41341644	G	T	GTG	GTT	TGT	TTT	V	V	2.66E-09
X	41341644	G	A	GTG	GTA	TGT	TAT	V	V	9.64E-09
X	41341645	T	C	TAT	CAT	GTA	GCA	Y	H	6.50E-09
X	41341645	T	A	TAT	AAT	GTA	GAA	Y	N	1.18E-09
X	41341645	T	G	TAT	GAT	GTA	GGA	Y	D	1.45E-09
X	41341646	A	C	TAT	TCT	TAT	TCT	Y	S	1.51E-09
X	41341646	A	T	TAT	TTT	TAT	TTT	Y	F	1.67E-09
X	41341646	A	G	TAT	TGT	TAT	TGT	Y	C	1.11E-08
X	41341647	T	C	TAT	TAC	ATG	ACG	Y	Y	1.20E-08
X	41341647	T	A	TAT	TAA	ATG	AAG	Y	STOP	2.13E-09
X	41341647	T	G	TAT	TAG	ATG	AGG	Y	STOP	1.92E-09
X	41341648	G	C	GTA	CTA	TGT	TCT	V	L	2.48E-09
X	41341648	G	T	GTA	TTA	TGT	TTT	V	L	2.66E-09
X	41341648	G	A	GTA	ATA	TGT	TAT	V	I	9.64E-09
X	41341649	T	C	GTA	GCA	GTA	GCA	V	A	6.50E-09
X	41341649	T	A	GTA	GAA	GTA	GAA	V	E	1.18E-09
X	41341649	T	G	GTA	GGA	GTA	GGA	V	G	1.45E-09
X	41341650	A	C	GTA	GTC	TAT	TCT	V	V	1.51E-09
X	41341650	A	T	GTA	GTT	TAT	TTT	V	V	1.67E-09
X	41341650	A	G	GTA	GTG	TAT	TGT	V	V	1.11E-08
X	41341651	T	C	TAA	CAA	ATA	ACA	STOP	Q	1.11E-08
X	41341651	T	A	TAA	AAA	ATA	AAA	STOP	K	1.70E-09
X	41341651	T	G	TAA	GAA	ATA	AGA	STOP	E	1.56E-09
X	41341652	A	C	TAA	TCA	TAA	TCA	STOP	S	1.38E-09
X	41341652	A	T	TAA	TTA	TAA	TTA	STOP	L	1.75E-09
X	41341652	A	G	TAA	TGA	TAA	TGA	STOP	STOP	4.29E-09
X	41341653	A	C	TAA	TAC	AAT	ACT	STOP	Y	1.21E-09
X	41341653	A	T	TAA	TAT	AAT	ATT	STOP	Y	1.44E-09
X	41341653	A	G	TAA	TAG	AAT	AGT	STOP	STOP	7.35E-09
X	41341654	T	C	TAA	CAA	ATA	ACA	STOP	Q	1.11E-08
X	41341654	T	A	TAA	AAA	ATA	AAA	STOP	K	1.70E-09
X	41341654	T	G	TAA	GAA	ATA	AGA	STOP	E	1.56E-09
X	41341655	A	C	TAA	TCA	TAA	TCA	STOP	S	1.38E-09
X	41341655	A	T	TAA	TTA	TAA	TTA	STOP	L	1.75E-09
X	41341655	A	G	TAA	TGA	TAA	TGA	STOP	STOP	4.29E-09
X	41341656	A	C	TAA	TAC	AAC	ACC	STOP	Y	1.82E-09
X	41341656	A	T	TAA	TAT	AAC	ATC	STOP	Y	1.53E-09
X	41341656	A	G	TAA	TAG	AAC	AGC	STOP	STOP	5.65E-09
X	41341657	C	A	CAG	AAG	ACA	AAA	Q	K	2.54E-09
X	41341657	C	T	CAG	TAG	ACA	ATA	Q	STOP	9.72E-09
X	41341657	C	G	CAG	GAG	ACA	AGA	Q	E	2.51E-09
X	41341658	A	C	CAG	CCG	CAG	CCG	Q	P	1.39E-09
X	41341658	A	T	CAG	CTG	CAG	CTG	Q	L	1.15E-09
X	41341658	A	G	CAG	CGG	CAG	CGG	Q	R	6.40E-09
X	41341659	G	C	CAG	CAC	AGT	ACT	Q	H	2.66E-09
X	41341659	G	T	CAG	CAT	AGT	ATT	Q	H	1.95E-09
X	41341659	G	A	CAG	CAA	AGT	AAT	Q	Q	8.76E-09
X	41341660	T	C	TTT	CTT	GTT	GCT	F	L	5.64E-09
X	41341660	T	A	TTT	ATT	GTT	GAT	F	I	1.50E-09
X	41341660	T	G	TTT	GTT	GTT	GGT	F	V	1.81E-09
X	41341661	T	C	TTT	TCT	TTT	TCT	F	S	2.95E-09
X	41341661	T	A	TTT	TAT	TTT	TAT	F	Y	1.00E-09
X	41341661	T	G	TTT	TGT	TTT	TGT	F	C	1.65E-09
X	41341662	T	C	TTT	TTC	TTA	TCA	F	F	4.29E-09
X	41341662	T	A	TTT	TTA	TTA	TAA	F	L	1.80E-09
X	41341662	T	G	TTT	TTG	TTA	TGA	F	L	1.39E-09
X	41341663	A	C	AAT	CAT	TAA	TCA	N	H	1.38E-09
X	41341663	A	T	AAT	TAT	TAA	TTA	N	Y	1.75E-09
X	41341663	A	G	AAT	GAT	TAA	TGA	N	D	4.29E-09
X	41341664	A	C	AAT	ACT	AAT	ACT	N	T	1.21E-09
X	41341664	A	T	AAT	ATT	AAT	ATT	N	I	1.44E-09
X	41341664	A	G	AAT	AGT	AAT	AGT	N	S	7.35E-09
X	41341665	T	C	AAT	AAC	ATA	ACA	N	N	1.11E-08
X	41341665	T	A	AAT	AAA	ATA	AAA	N	K	1.70E-09
X	41341665	T	G	AAT	AAG	ATA	AGA	N	K	1.56E-09
X	41341666	A	C	AAG	CAG	TAA	TCA	K	Q	1.38E-09
X	41341666	A	T	AAG	TAG	TAA	TTA	K	STOP	1.75E-09
X	41341666	A	G	AAG	GAG	TAA	TGA	K	E	4.29E-09
X	41341667	A	C	AAG	ACG	AAG	ACG	K	T	1.27E-09
X	41341667	A	T	AAG	ATG	AAG	ATG	K	M	1.08E-09
X	41341667	A	G	AAG	AGG	AAG	AGG	K	R	4.60E-09
X	41341668	G	C	AAG	AAC	AGT	ACT	K	N	2.66E-09
X	41341668	G	T	AAG	AAT	AGT	ATT	K	N	1.95E-09
X	41341668	G	A	AAG	AAA	AGT	AAT	K	K	8.76E-09
X	41341669	T	C	TCG	CCG	GTC	GCC	S	P	5.25E-09
X	41341669	T	A	TCG	ACG	GTC	GAC	S	T	1.82E-09
X	41341669	T	G	TCG	GCG	GTC	GGC	S	A	1.50E-09
X	41341670	C	A	TCG	TAG	TCG	TAG	S	STOP	4.98E-09
X	41341670	C	T	TCG	TTG	TCG	TTG	S	L	7.77E-08
X	41341670	C	G	TCG	TGG	TCG	TGG	S	W	6.67E-09
X	41341671	G	C	TCG	TCC	CGT	CCT	S	S	6.67E-09
X	41341671	G	T	TCG	TCT	CGT	CTT	S	S	6.88E-09
X	41341671	G	A	TCG	TCA	CGT	CAT	S	S	1.25E-07
X	41341672	T	C	TTA	CTA	GTT	GCT	L	L	5.64E-09
X	41341672	T	A	TTA	ATA	GTT	GAT	L	I	1.50E-09
X	41341672	T	G	TTA	GTA	GTT	GGT	L	V	1.81E-09
X	41341673	T	C	TTA	TCA	TTA	TCA	L	S	4.29E-09
X	41341673	T	A	TTA	TAA	TTA	TAA	L	STOP	1.80E-09
X	41341673	T	G	TTA	TGA	TTA	TGA	L	STOP	1.39E-09
X	41341674	A	C	TTA	TTC	TAT	TCT	L	F	1.51E-09
X	41341674	A	T	TTA	TTT	TAT	TTT	L	F	1.67E-09
X	41341674	A	G	TTA	TTG	TAT	TGT	L	L	1.11E-08
X	41341675	T	C	TCC	CCC	ATC	ACC	S	P	5.72E-09
X	41341675	T	A	TCC	ACC	ATC	AAC	S	T	2.62E-09
X	41341675	T	G	TCC	GCC	ATC	AGC	S	A	1.25E-09
X	41341676	C	A	TCC	TAC	TCC	TAC	S	Y	2.09E-09
X	41341676	C	T	TCC	TTC	TCC	TTC	S	F	7.78E-09
X	41341676	C	G	TCC	TGC	TCC	TGC	S	C	2.09E-09
X	41341677	C	A	TCC	TCA	CCT	CAT	S	S	1.69E-09
X	41341677	C	T	TCC	TCT	CCT	CTT	S	S	7.64E-09
X	41341677	C	G	TCC	TCG	CCT	CGT	S	S	1.96E-09
X	41341678	T	C	TGA	CGA	CTG	CCG	STOP	R	6.40E-09
X	41341678	T	A	TGA	AGA	CTG	CAG	STOP	R	1.16E-09
X	41341678	T	G	TGA	GGA	CTG	CGG	STOP	G	1.30E-09
X	41341679	G	C	TGA	TCA	TGA	TCA	STOP	S	1.91E-09
X	41341679	G	T	TGA	TTA	TGA	TTA	STOP	L	1.72E-09
X	41341679	G	A	TGA	TAA	TGA	TAA	STOP	STOP	5.36E-09
X	41341680	A	C	TGA	TGC	GAC	GCC	STOP	C	1.56E-09
X	41341680	A	T	TGA	TGT	GAC	GTC	STOP	C	1.72E-09
X	41341680	A	G	TGA	TGG	GAC	GGC	STOP	W	5.43E-09
X	41341681	C	A	CCA	ACA	ACC	AAC	P	T	4.70E-09
X	41341681	C	T	CCA	TCA	ACC	ATC	P	S	9.77E-09
X	41341681	C	G	CCA	GCA	ACC	AGC	P	A	2.20E-09
X	41341682	C	A	CCA	CAA	CCA	CAA	P	Q	1.98E-09
X	41341682	C	T	CCA	CTA	CCA	CTA	P	L	6.05E-09
X	41341682	C	G	CCA	CGA	CCA	CGA	P	R	1.36E-09
X	41341683	A	C	CCA	CCC	CAC	CCC	P	P	1.84E-09
X	41341683	A	T	CCA	CCT	CAC	CTC	P	P	1.35E-09
X	41341683	A	G	CCA	CCG	CAC	CGC	P	P	6.59E-09
X	41341684	C	A	CCT	ACT	ACC	AAC	P	T	4.70E-09
X	41341684	C	T	CCT	TCT	ACC	ATC	P	S	9.77E-09
X	41341684	C	G	CCT	GCT	ACC	AGC	P	A	2.20E-09
X	41341685	C	A	CCT	CAT	CCT	CAT	P	H	1.69E-09
X	41341685	C	T	CCT	CTT	CCT	CTT	P	L	7.64E-09
X	41341685	C	G	CCT	CGT	CCT	CGT	P	R	1.96E-09
X	41341686	T	C	CCT	CCC	CTG	CCG	P	P	6.40E-09
X	41341686	T	A	CCT	CCA	CTG	CAG	P	P	1.16E-09
X	41341686	T	G	CCT	CCG	CTG	CGG	P	P	1.30E-09
X	41341687	G	C	GTT	CTT	TGT	TCT	V	L	2.48E-09
X	41341687	G	T	GTT	TTT	TGT	TTT	V	F	2.66E-09
X	41341687	G	A	GTT	ATT	TGT	TAT	V	I	9.64E-09
X	41341688	T	C	GTT	GCT	GTT	GCT	V	A	5.64E-09
X	41341688	T	A	GTT	GAT	GTT	GAT	V	D	1.50E-09
X	41341688	T	G	GTT	GGT	GTT	GGT	V	G	1.81E-09
X	41341689	T	C	GTT	GTC	TTT	TCT	V	V	2.95E-09
X	41341689	T	A	GTT	GTA	TTT	TAT	V	V	1.00E-09
X	41341689	T	G	GTT	GTG	TTT	TGT	V	V	1.65E-09
X	41341690	T	C	TGG	CGG	TTG	TCG	W	R	4.78E-09
X	41341690	T	A	TGG	AGG	TTG	TAG	W	R	8.65E-10
X	41341690	T	G	TGG	GGG	TTG	TGG	W	G	1.88E-09
X	41341691	G	C	TGG	TCG	TGG	TCG	W	S	1.40E-09
X	41341691	G	T	TGG	TTG	TGG	TTG	W	L	1.94E-09
X	41341691	G	A	TGG	TAG	TGG	TAG	W	STOP	6.11E-09
X	41341692	G	C	TGG	TGC	GGA	GCA	W	C	2.07E-09
X	41341692	G	T	TGG	TGT	GGA	GTA	W	C	2.06E-09
X	41341692	G	A	TGG	TGA	GGA	GAA	W	STOP	7.82E-09
X	41341693	A	C	ATG	CTG	GAT	GCT	M	L	1.22E-09
X	41341693	A	T	ATG	TTG	GAT	GTT	M	L	2.47E-09
X	41341693	A	G	ATG	GTG	GAT	GGT	M	V	5.65E-09
X	41341694	T	C	ATG	ACG	ATG	ACG	M	T	1.20E-08
X	41341694	T	A	ATG	AAG	ATG	AAG	M	K	2.13E-09
X	41341694	T	G	ATG	AGG	ATG	AGG	M	R	1.92E-09
X	41341695	G	C	ATG	ATC	TGT	TCT	M	I	2.48E-09
X	41341695	G	T	ATG	ATT	TGT	TTT	M	I	2.66E-09
X	41341695	G	A	ATG	ATA	TGT	TAT	M	I	9.64E-09
X	41341696	T	C	TTA	CTA	GTT	GCT	L	L	5.64E-09
X	41341696	T	A	TTA	ATA	GTT	GAT	L	I	1.50E-09
X	41341696	T	G	TTA	GTA	GTT	GGT	L	V	1.81E-09
X	41341697	T	C	TTA	TCA	TTA	TCA	L	S	4.29E-09
X	41341697	T	A	TTA	TAA	TTA	TAA	L	STOP	1.80E-09
X	41341697	T	G	TTA	TGA	TTA	TGA	L	STOP	1.39E-09
X	41341698	A	C	TTA	TTC	TAA	TCA	L	F	1.38E-09
X	41341698	A	T	TTA	TTT	TAA	TTA	L	F	1.75E-09
X	41341698	A	G	TTA	TTG	TAA	TGA	L	L	4.29E-09
X	41341699	A	C	AGC	CGC	AAG	ACG	S	R	1.27E-09
X	41341699	A	T	AGC	TGC	AAG	ATG	S	C	1.08E-09
X	41341699	A	G	AGC	GGC	AAG	AGG	S	G	4.60E-09
X	41341700	G	C	AGC	ACC	AGC	ACC	S	T	1.97E-09
X	41341700	G	T	AGC	ATC	AGC	ATC	S	I	1.74E-09
X	41341700	G	A	AGC	AAC	AGC	AAC	S	N	7.71E-09
X	41341701	C	A	AGC	AGA	GCA	GAA	S	R	2.89E-09
X	41341701	C	T	AGC	AGT	GCA	GTA	S	S	6.55E-09
X	41341701	C	G	AGC	AGG	GCA	GGA	S	R	1.70E-09
X	41341702	A	C	ATT	CTT	CAT	CCT	I	L	1.93E-09
X	41341702	A	T	ATT	TTT	CAT	CTT	I	F	2.20E-09
X	41341702	A	G	ATT	GTT	CAT	CGT	I	V	1.20E-08
X	41341703	T	C	ATT	ACT	ATT	ACT	I	T	7.35E-09
X	41341703	T	A	ATT	AAT	ATT	AAT	I	N	1.45E-09
X	41341703	T	G	ATT	AGT	ATT	AGT	I	S	1.23E-09
X	41341704	T	C	ATT	ATC	TTA	TCA	I	I	4.29E-09
X	41341704	T	A	ATT	ATA	TTA	TAA	I	I	1.80E-09
X	41341704	T	G	ATT	ATG	TTA	TGA	I	M	1.39E-09
X	41341705	A	C	ATG	CTG	TAT	TCT	M	L	1.51E-09
X	41341705	A	T	ATG	TTG	TAT	TTT	M	L	1.67E-09
X	41341705	A	G	ATG	GTG	TAT	TGT	M	V	1.11E-08
X	41341706	T	C	ATG	ACG	ATG	ACG	M	T	1.20E-08
X	41341706	T	A	ATG	AAG	ATG	AAG	M	K	2.13E-09
X	41341706	T	G	ATG	AGG	ATG	AGG	M	R	1.92E-09
X	41341707	G	C	ATG	ATC	TGT	TCT	M	I	2.48E-09
X	41341707	G	T	ATG	ATT	TGT	TTT	M	I	2.66E-09
X	41341707	G	A	ATG	ATA	TGT	TAT	M	I	9.64E-09
X	41341708	T	C	TCT	CCT	GTC	GCC	S	P	5.25E-09
X	41341708	T	A	TCT	ACT	GTC	GAC	S	T	1.82E-09
X	41341708	T	G	TCT	GCT	GTC	GGC	S	A	1.50E-09
X	41341709	C	A	TCT	TAT	TCT	TAT	S	Y	2.25E-09
X	41341709	C	T	TCT	TTT	TCT	TTT	S	F	5.42E-09
X	41341709	C	G	TCT	TGT	TCT	TGT	S	C	3.01E-09
X	41341710	T	C	TCT	TCC	CTG	CCG	S	S	6.40E-09
X	41341710	T	A	TCT	TCA	CTG	CAG	S	S	1.16E-09
X	41341710	T	G	TCT	TCG	CTG	CGG	S	S	1.30E-09
X	41341711	G	C	GTT	CTT	TGT	TCT	V	L	2.48E-09
X	41341711	G	T	GTT	TTT	TGT	TTT	V	F	2.66E-09
X	41341711	G	A	GTT	ATT	TGT	TAT	V	I	9.64E-09
X	41341712	T	C	GTT	GCT	GTT	GCT	V	A	5.64E-09
X	41341712	T	A	GTT	GAT	GTT	GAT	V	D	1.50E-09
X	41341712	T	G	GTT	GGT	GTT	GGT	V	G	1.81E-09
X	41341713	T	C	GTT	GTC	TTT	TCT	V	V	2.95E-09
X	41341713	T	A	GTT	GTA	TTT	TAT	V	V	1.00E-09
X	41341713	T	G	GTT	GTG	TTT	TGT	V	V	1.65E-09
X	41341714	T	C	TGG	CGG	TTG	TCG	W	R	4.78E-09
X	41341714	T	A	TGG	AGG	TTG	TAG	W	R	8.65E-10
X	41341714	T	G	TGG	GGG	TTG	TGG	W	G	1.88E-09
X	41341715	G	C	TGG	TCG	TGG	TCG	W	S	1.40E-09
X	41341715	G	T	TGG	TTG	TGG	TTG	W	L	1.94E-09
X	41341715	G	A	TGG	TAG	TGG	TAG	W	STOP	6.11E-09
X	41341716	G	C	TGG	TGC	GGT	GCT	W	C	2.19E-09
X	41341716	G	T	TGG	TGT	GGT	GTT	W	C	4.59E-09
X	41341716	G	A	TGG	TGA	GGT	GAT	W	STOP	9.82E-09
X	41341717	T	C	TCA	CCA	GTC	GCC	S	P	5.25E-09
X	41341717	T	A	TCA	ACA	GTC	GAC	S	T	1.82E-09
X	41341717	T	G	TCA	GCA	GTC	GGC	S	A	1.50E-09
X	41341718	C	A	TCA	TAA	TCA	TAA	S	STOP	1.77E-09
X	41341718	C	T	TCA	TTA	TCA	TTA	S	L	5.57E-09
X	41341718	C	G	TCA	TGA	TCA	TGA	S	STOP	1.91E-09
X	41341719	A	C	TCA	TCC	CAT	CCT	S	S	1.93E-09
X	41341719	A	T	TCA	TCT	CAT	CTT	S	S	2.20E-09
X	41341719	A	G	TCA	TCG	CAT	CGT	S	S	1.20E-08
X	41341720	T	C	TTG	CTG	ATT	ACT	L	L	7.35E-09
X	41341720	T	A	TTG	ATG	ATT	AAT	L	M	1.45E-09
X	41341720	T	G	TTG	GTG	ATT	AGT	L	V	1.23E-09
X	41341721	T	C	TTG	TCG	TTG	TCG	L	S	4.78E-09
X	41341721	T	A	TTG	TAG	TTG	TAG	L	STOP	8.65E-10
X	41341721	T	G	TTG	TGG	TTG	TGG	L	W	1.88E-09
X	41341722	G	C	TTG	TTC	TGT	TCT	L	F	2.48E-09
X	41341722	G	T	TTG	TTT	TGT	TTT	L	F	2.66E-09
X	41341722	G	A	TTG	TTA	TGT	TAT	L	L	9.64E-09
X	41341723	T	C	TAT	CAT	GTA	GCA	Y	H	6.50E-09
X	41341723	T	A	TAT	AAT	GTA	GAA	Y	N	1.18E-09
X	41341723	T	G	TAT	GAT	GTA	GGA	Y	D	1.45E-09
X	41341724	A	C	TAT	TCT	TAT	TCT	Y	S	1.51E-09
X	41341724	A	T	TAT	TTT	TAT	TTT	Y	F	1.67E-09
X	41341724	A	G	TAT	TGT	TAT	TGT	Y	C	1.11E-08
X	41341725	T	C	TAT	TAC	ATT	ACT	Y	Y	7.35E-09
X	41341725	T	A	TAT	TAA	ATT	AAT	Y	STOP	1.45E-09
X	41341725	T	G	TAT	TAG	ATT	AGT	Y	STOP	1.23E-09
X	41341726	T	C	TTT	CTT	TTT	TCT	F	L	2.95E-09
X	41341726	T	A	TTT	ATT	TTT	TAT	F	I	1.00E-09
X	41341726	T	G	TTT	GTT	TTT	TGT	F	V	1.65E-09
X	41341727	T	C	TTT	TCT	TTT	TCT	F	S	2.95E-09
X	41341727	T	A	TTT	TAT	TTT	TAT	F	Y	1.00E-09
X	41341727	T	G	TTT	TGT	TTT	TGT	F	C	1.65E-09
X	41341728	T	C	TTT	TTC	TTC	TCC	F	F	3.51E-09
X	41341728	T	A	TTT	TTA	TTC	TAC	F	L	8.10E-10
X	41341728	T	G	TTT	TTG	TTC	TGC	F	L	1.38E-09
X	41341729	C	A	CTT	ATT	TCT	TAT	L	I	2.25E-09
X	41341729	C	T	CTT	TTT	TCT	TTT	L	F	5.42E-09
X	41341729	C	G	CTT	GTT	TCT	TGT	L	V	3.01E-09
X	41341730	T	C	CTT	CCT	CTT	CCT	L	P	4.64E-09
X	41341730	T	A	CTT	CAT	CTT	CAT	L	H	1.07E-09
X	41341730	T	G	CTT	CGT	CTT	CGT	L	R	1.26E-09
X	41341731	T	C	CTT	CTC	TTA	TCA	L	L	4.29E-09
X	41341731	T	A	CTT	CTA	TTA	TAA	L	L	1.80E-09
X	41341731	T	G	CTT	CTG	TTA	TGA	L	L	1.39E-09
X	41341732	A	C	AGC	CGC	TAG	TCG	S	R	1.01E-09
X	41341732	A	T	AGC	TGC	TAG	TTG	S	C	1.04E-09
X	41341732	A	G	AGC	GGC	TAG	TGG	S	G	5.94E-09
X	41341733	G	C	AGC	ACC	AGC	ACC	S	T	1.97E-09
X	41341733	G	T	AGC	ATC	AGC	ATC	S	I	1.74E-09
X	41341733	G	A	AGC	AAC	AGC	AAC	S	N	7.71E-09
X	41341734	C	A	AGC	AGA	GCC	GAC	S	R	2.98E-09
X	41341734	C	T	AGC	AGT	GCC	GTC	S	S	7.99E-09
X	41341734	C	G	AGC	AGG	GCC	GGC	S	R	2.01E-09
X	41341735	C	A	CGT	AGT	CCG	CAG	R	S	5.78E-09
X	41341735	C	T	CGT	TGT	CCG	CTG	R	C	9.10E-08
X	41341735	C	G	CGT	GGT	CCG	CGG	R	G	4.75E-09
X	41341736	G	C	CGT	CCT	CGT	CCT	R	P	6.67E-09
X	41341736	G	T	CGT	CTT	CGT	CTT	R	L	6.88E-09
X	41341736	G	A	CGT	CAT	CGT	CAT	R	H	1.25E-07
X	41341737	T	C	CGT	CGC	GTA	GCA	R	R	6.50E-09
X	41341737	T	A	CGT	CGA	GTA	GAA	R	R	1.18E-09
X	41341737	T	G	CGT	CGG	GTA	GGA	R	R	1.45E-09
X	41341738	A	C	AAG	CAG	TAA	TCA	K	Q	1.38E-09
X	41341738	A	T	AAG	TAG	TAA	TTA	K	STOP	1.75E-09
X	41341738	A	G	AAG	GAG	TAA	TGA	K	E	4.29E-09
X	41341739	A	C	AAG	ACG	AAG	ACG	K	T	1.27E-09
X	41341739	A	T	AAG	ATG	AAG	ATG	K	M	1.08E-09
X	41341739	A	G	AAG	AGG	AAG	AGG	K	R	4.60E-09
X	41341740	G	C	AAG	AAC	AGA	ACA	K	N	2.96E-09
X	41341740	G	T	AAG	AAT	AGA	ATA	K	N	2.31E-09
X	41341740	G	A	AAG	AAA	AGA	AAA	K	K	5.37E-09
X	41341741	A	C	AGG	CGG	GAG	GCG	R	R	1.18E-09
X	41341741	A	T	AGG	TGG	GAG	GTG	R	W	1.09E-09
X	41341741	A	G	AGG	GGG	GAG	GGG	R	G	3.59E-09
X	41341742	G	C	AGG	ACG	AGG	ACG	R	T	1.97E-09
X	41341742	G	T	AGG	ATG	AGG	ATG	R	M	1.65E-09
X	41341742	G	A	AGG	AAG	AGG	AAG	R	K	7.70E-09
X	41341743	G	C	AGG	AGC	GGC	GCC	R	S	2.06E-09
X	41341743	G	T	AGG	AGT	GGC	GTC	R	S	2.99E-09
X	41341743	G	A	AGG	AGA	GGC	GAC	R	R	8.12E-09
X	41341744	C	A	CTT	ATT	GCT	GAT	L	I	1.79E-09
X	41341744	C	T	CTT	TTT	GCT	GTT	L	F	7.62E-09
X	41341744	C	G	CTT	GTT	GCT	GGT	L	V	1.90E-09
X	41341745	T	C	CTT	CCT	CTT	CCT	L	P	4.64E-09
X	41341745	T	A	CTT	CAT	CTT	CAT	L	H	1.07E-09
X	41341745	T	G	CTT	CGT	CTT	CGT	L	R	1.26E-09
X	41341746	T	C	CTT	CTC	TTT	TCT	L	L	2.95E-09
X	41341746	T	A	CTT	CTA	TTT	TAT	L	L	1.00E-09
X	41341746	T	G	CTT	CTG	TTT	TGT	L	L	1.65E-09
X	41341747	T	C	TTA	CTA	TTT	TCT	L	L	2.95E-09
X	41341747	T	A	TTA	ATA	TTT	TAT	L	I	1.00E-09
X	41341747	T	G	TTA	GTA	TTT	TGT	L	V	1.65E-09
X	41341748	T	C	TTA	TCA	TTA	TCA	L	S	4.29E-09
X	41341748	T	A	TTA	TAA	TTA	TAA	L	STOP	1.80E-09
X	41341748	T	G	TTA	TGA	TTA	TGA	L	STOP	1.39E-09
X	41341749	A	C	TTA	TTC	TAC	TCC	L	F	1.36E-09
X	41341749	A	T	TTA	TTT	TAC	TTC	L	F	1.18E-09
X	41341749	A	G	TTA	TTG	TAC	TGC	L	L	6.57E-09
X	41341750	C	A	CTA	ATA	ACT	AAT	L	I	2.00E-09
X	41341750	C	T	CTA	TTA	ACT	ATT	L	L	8.79E-09
X	41341750	C	G	CTA	GTA	ACT	AGT	L	V	2.70E-09
X	41341751	T	C	CTA	CCA	CTA	CCA	L	P	5.98E-09
X	41341751	T	A	CTA	CAA	CTA	CAA	L	Q	1.07E-09
X	41341751	T	G	CTA	CGA	CTA	CGA	L	R	9.96E-10
X	41341752	A	C	CTA	CTC	TAA	TCA	L	L	1.38E-09
X	41341752	A	T	CTA	CTT	TAA	TTA	L	L	1.75E-09
X	41341752	A	G	CTA	CTG	TAA	TGA	L	L	4.29E-09
X	41341753	A	C	AAT	CAT	AAA	ACA	N	H	1.67E-09
X	41341753	A	T	AAT	TAT	AAA	ATA	N	Y	1.03E-09
X	41341753	A	G	AAT	GAT	AAA	AGA	N	D	2.93E-09
X	41341754	A	C	AAT	ACT	AAT	ACT	N	T	1.21E-09
X	41341754	A	T	AAT	ATT	AAT	ATT	N	I	1.44E-09
X	41341754	A	G	AAT	AGT	AAT	AGT	N	S	7.35E-09
X	41341755	T	C	AAT	AAC	ATT	ACT	N	N	7.35E-09
X	41341755	T	A	AAT	AAA	ATT	AAT	N	K	1.45E-09
X	41341755	T	G	AAT	AAG	ATT	AGT	N	K	1.23E-09
X	41341756	T	C	TGA	CGA	TTG	TCG	STOP	R	4.78E-09
X	41341756	T	A	TGA	AGA	TTG	TAG	STOP	R	8.65E-10
X	41341756	T	G	TGA	GGA	TTG	TGG	STOP	G	1.88E-09
X	41341757	G	C	TGA	TCA	TGA	TCA	STOP	S	1.91E-09
X	41341757	G	T	TGA	TTA	TGA	TTA	STOP	L	1.72E-09
X	41341757	G	A	TGA	TAA	TGA	TAA	STOP	STOP	5.36E-09
X	41341758	A	C	TGA	TGC	GAA	GCA	STOP	C	1.34E-09
X	41341758	A	T	TGA	TGT	GAA	GTA	STOP	C	7.95E-10
X	41341758	A	G	TGA	TGG	GAA	GGA	STOP	W	3.58E-09
X	41341759	A	C	ACC	CCC	AAC	ACC	T	P	1.82E-09
X	41341759	A	T	ACC	TCC	AAC	ATC	T	S	1.53E-09
X	41341759	A	G	ACC	GCC	AAC	AGC	T	A	5.65E-09
X	41341760	C	A	ACC	AAC	ACC	AAC	T	N	4.70E-09
X	41341760	C	T	ACC	ATC	ACC	ATC	T	I	9.77E-09
X	41341760	C	G	ACC	AGC	ACC	AGC	T	S	2.20E-09
X	41341761	C	A	ACC	ACA	CCT	CAT	T	T	1.69E-09
X	41341761	C	T	ACC	ACT	CCT	CTT	T	T	7.64E-09
X	41341761	C	G	ACC	ACG	CCT	CGT	T	T	1.96E-09
X	41341762	T	C	TGT	CGT	CTG	CCG	C	R	6.40E-09
X	41341762	T	A	TGT	AGT	CTG	CAG	C	S	1.16E-09
X	41341762	T	G	TGT	GGT	CTG	CGG	C	G	1.30E-09
X	41341763	G	C	TGT	TCT	TGT	TCT	C	S	2.48E-09
X	41341763	G	T	TGT	TTT	TGT	TTT	C	F	2.66E-09
X	41341763	G	A	TGT	TAT	TGT	TAT	C	Y	9.64E-09
X	41341764	T	C	TGT	TGC	GTT	GCT	C	C	5.64E-09
X	41341764	T	A	TGT	TGA	GTT	GAT	C	STOP	1.50E-09
X	41341764	T	G	TGT	TGG	GTT	GGT	C	W	1.81E-09
X	41341765	T	C	TAC	CAC	TTA	TCA	Y	H	4.29E-09
X	41341765	T	A	TAC	AAC	TTA	TAA	Y	N	1.80E-09
X	41341765	T	G	TAC	GAC	TTA	TGA	Y	D	1.39E-09
X	41341766	A	C	TAC	TCC	TAC	TCC	Y	S	1.36E-09
X	41341766	A	T	TAC	TTC	TAC	TTC	Y	F	1.18E-09
X	41341766	A	G	TAC	TGC	TAC	TGC	Y	C	6.57E-09
X	41341767	C	A	TAC	TAA	ACT	AAT	Y	STOP	2.00E-09
X	41341767	C	T	TAC	TAT	ACT	ATT	Y	Y	8.79E-09
X	41341767	C	G	TAC	TAG	ACT	AGT	Y	STOP	2.70E-09
X	41341768	T	C	TTA	CTA	CTT	CCT	L	L	4.64E-09
X	41341768	T	A	TTA	ATA	CTT	CAT	L	I	1.07E-09
X	41341768	T	G	TTA	GTA	CTT	CGT	L	V	1.26E-09
X	41341769	T	C	TTA	TCA	TTA	TCA	L	S	4.29E-09
X	41341769	T	A	TTA	TAA	TTA	TAA	L	STOP	1.80E-09
X	41341769	T	G	TTA	TGA	TTA	TGA	L	STOP	1.39E-09
X	41341770	A	C	TTA	TTC	TAG	TCG	L	F	1.01E-09
X	41341770	A	T	TTA	TTT	TAG	TTG	L	F	1.04E-09
X	41341770	A	G	TTA	TTG	TAG	TGG	L	L	5.94E-09
X	41341771	G	C	GAA	CAA	AGA	ACA	E	Q	2.96E-09
X	41341771	G	T	GAA	TAA	AGA	ATA	E	STOP	2.31E-09
X	41341771	G	A	GAA	AAA	AGA	AAA	E	K	5.37E-09
X	41341772	A	C	GAA	GCA	GAA	GCA	E	A	1.34E-09
X	41341772	A	T	GAA	GTA	GAA	GTA	E	V	7.95E-10
X	41341772	A	G	GAA	GGA	GAA	GGA	E	G	3.58E-09
X	41341773	A	C	GAA	GAC	AAA	ACA	E	D	1.67E-09
X	41341773	A	T	GAA	GAT	AAA	ATA	E	D	1.03E-09
X	41341773	A	G	GAA	GAG	AAA	AGA	E	E	2.93E-09
X	41341774	A	C	ATT	CTT	AAT	ACT	I	L	1.21E-09
X	41341774	A	T	ATT	TTT	AAT	ATT	I	F	1.44E-09
X	41341774	A	G	ATT	GTT	AAT	AGT	I	V	7.35E-09
X	41341775	T	C	ATT	ACT	ATT	ACT	I	T	7.35E-09
X	41341775	T	A	ATT	AAT	ATT	AAT	I	N	1.45E-09
X	41341775	T	G	ATT	AGT	ATT	AGT	I	S	1.23E-09
X	41341776	T	C	ATT	ATC	TTA	TCA	I	I	4.29E-09
X	41341776	T	A	ATT	ATA	TTA	TAA	I	I	1.80E-09
X	41341776	T	G	ATT	ATG	TTA	TGA	I	M	1.39E-09
X	41341777	A	C	AGA	CGA	TAG	TCG	R	R	1.01E-09
X	41341777	A	T	AGA	TGA	TAG	TTG	R	STOP	1.04E-09
X	41341777	A	G	AGA	GGA	TAG	TGG	R	G	5.94E-09
X	41341778	G	C	AGA	ACA	AGA	ACA	R	T	2.96E-09
X	41341778	G	T	AGA	ATA	AGA	ATA	R	I	2.31E-09
X	41341778	G	A	AGA	AAA	AGA	AAA	R	K	5.37E-09
X	41341779	A	C	AGA	AGC	GAT	GCT	R	S	1.22E-09
X	41341779	A	T	AGA	AGT	GAT	GTT	R	S	2.47E-09
X	41341779	A	G	AGA	AGG	GAT	GGT	R	R	5.65E-09
X	41341780	T	C	TGA	CGA	ATG	ACG	STOP	R	1.20E-08
X	41341780	T	A	TGA	AGA	ATG	AAG	STOP	R	2.13E-09
X	41341780	T	G	TGA	GGA	ATG	AGG	STOP	G	1.92E-09
X	41341781	G	C	TGA	TCA	TGA	TCA	STOP	S	1.91E-09
X	41341781	G	T	TGA	TTA	TGA	TTA	STOP	L	1.72E-09
X	41341781	G	A	TGA	TAA	TGA	TAA	STOP	STOP	5.36E-09
X	41341782	A	C	TGA	TGC	GAA	GCA	STOP	C	1.34E-09
X	41341782	A	T	TGA	TGT	GAA	GTA	STOP	C	7.95E-10
X	41341782	A	G	TGA	TGG	GAA	GGA	STOP	W	3.58E-09
X	41341783	A	C	AAA	CAA	AAA	ACA	K	Q	1.67E-09
X	41341783	A	T	AAA	TAA	AAA	ATA	K	STOP	1.03E-09
X	41341783	A	G	AAA	GAA	AAA	AGA	K	E	2.93E-09
X	41341784	A	C	AAA	ACA	AAA	ACA	K	T	1.67E-09
X	41341784	A	T	AAA	ATA	AAA	ATA	K	I	1.03E-09
X	41341784	A	G	AAA	AGA	AAA	AGA	K	R	2.93E-09
X	41341785	A	C	AAA	AAC	AAT	ACT	K	N	1.21E-09
X	41341785	A	T	AAA	AAT	AAT	ATT	K	N	1.44E-09
X	41341785	A	G	AAA	AAG	AAT	AGT	K	K	7.35E-09
X	41341786	T	C	TAG	CAG	ATA	ACA	STOP	Q	1.11E-08
X	41341786	T	A	TAG	AAG	ATA	AAA	STOP	K	1.70E-09
X	41341786	T	G	TAG	GAG	ATA	AGA	STOP	E	1.56E-09
X	41341787	A	C	TAG	TCG	TAG	TCG	STOP	S	1.01E-09
X	41341787	A	T	TAG	TTG	TAG	TTG	STOP	L	1.04E-09
X	41341787	A	G	TAG	TGG	TAG	TGG	STOP	W	5.94E-09
X	41341788	G	C	TAG	TAC	AGG	ACG	STOP	Y	1.97E-09
X	41341788	G	T	TAG	TAT	AGG	ATG	STOP	Y	1.65E-09
X	41341788	G	A	TAG	TAA	AGG	AAG	STOP	STOP	7.70E-09
X	41341789	G	C	GAA	CAA	GGA	GCA	E	Q	2.07E-09
X	41341789	G	T	GAA	TAA	GGA	GTA	E	STOP	2.06E-09
X	41341789	G	A	GAA	AAA	GGA	GAA	E	K	7.82E-09
X	41341790	A	C	GAA	GCA	GAA	GCA	E	A	1.34E-09
X	41341790	A	T	GAA	GTA	GAA	GTA	E	V	7.95E-10
X	41341790	A	G	GAA	GGA	GAA	GGA	E	G	3.58E-09
X	41341791	A	C	GAA	GAC	AAT	ACT	E	D	1.21E-09
X	41341791	A	T	GAA	GAT	AAT	ATT	E	D	1.44E-09
X	41341791	A	G	GAA	GAG	AAT	AGT	E	E	7.35E-09
X	41341792	T	C	TAT	CAT	ATA	ACA	Y	H	1.11E-08
X	41341792	T	A	TAT	AAT	ATA	AAA	Y	N	1.70E-09
X	41341792	T	G	TAT	GAT	ATA	AGA	Y	D	1.56E-09
X	41341793	A	C	TAT	TCT	TAT	TCT	Y	S	1.51E-09
X	41341793	A	T	TAT	TTT	TAT	TTT	Y	F	1.67E-09
X	41341793	A	G	TAT	TGT	TAT	TGT	Y	C	1.11E-08
X	41341794	T	C	TAT	TAC	ATG	ACG	Y	Y	1.20E-08
X	41341794	T	A	TAT	TAA	ATG	AAG	Y	STOP	2.13E-09
X	41341794	T	G	TAT	TAG	ATG	AGG	Y	STOP	1.92E-09
X	41341795	G	C	GCT	CCT	TGC	TCC	A	P	1.63E-09
X	41341795	G	T	GCT	TCT	TGC	TTC	A	S	2.96E-09
X	41341795	G	A	GCT	ACT	TGC	TAC	A	T	6.59E-09
X	41341796	C	A	GCT	GAT	GCT	GAT	A	D	1.79E-09
X	41341796	C	T	GCT	GTT	GCT	GTT	A	V	7.62E-09
X	41341796	C	G	GCT	GGT	GCT	GGT	A	G	1.90E-09
X	41341797	T	C	GCT	GCC	CTC	CCC	A	A	3.61E-09
X	41341797	T	A	GCT	GCA	CTC	CAC	A	A	1.06E-09
X	41341797	T	G	GCT	GCG	CTC	CGC	A	A	1.12E-09
X	41341798	C	A	CAT	AAT	TCA	TAA	H	N	1.77E-09
X	41341798	C	T	CAT	TAT	TCA	TTA	H	Y	5.57E-09
X	41341798	C	G	CAT	GAT	TCA	TGA	H	D	1.91E-09
X	41341799	A	C	CAT	CCT	CAT	CCT	H	P	1.93E-09
X	41341799	A	T	CAT	CTT	CAT	CTT	H	L	2.20E-09
X	41341799	A	G	CAT	CGT	CAT	CGT	H	R	1.20E-08
X	41341800	T	C	CAT	CAC	ATT	ACT	H	H	7.35E-09
X	41341800	T	A	CAT	CAA	ATT	AAT	H	Q	1.45E-09
X	41341800	T	G	CAT	CAG	ATT	AGT	H	Q	1.23E-09
X	41341801	T	C	TGG	CGG	TTG	TCG	W	R	4.78E-09
X	41341801	T	A	TGG	AGG	TTG	TAG	W	R	8.65E-10
X	41341801	T	G	TGG	GGG	TTG	TGG	W	G	1.88E-09
X	41341802	G	C	TGG	TCG	TGG	TCG	W	S	1.40E-09
X	41341802	G	T	TGG	TTG	TGG	TTG	W	L	1.94E-09
X	41341802	G	A	TGG	TAG	TGG	TAG	W	STOP	6.11E-09
X	41341803	G	C	TGG	TGC	GGC	GCC	W	C	2.06E-09
X	41341803	G	T	TGG	TGT	GGC	GTC	W	C	2.99E-09
X	41341803	G	A	TGG	TGA	GGC	GAC	W	STOP	8.12E-09
X	41341804	C	A	CAT	AAT	GCA	GAA	H	N	2.89E-09
X	41341804	C	T	CAT	TAT	GCA	GTA	H	Y	6.55E-09
X	41341804	C	G	CAT	GAT	GCA	GGA	H	D	1.70E-09
X	41341805	A	C	CAT	CCT	CAT	CCT	H	P	1.93E-09
X	41341805	A	T	CAT	CTT	CAT	CTT	H	L	2.20E-09
X	41341805	A	G	CAT	CGT	CAT	CGT	H	R	1.20E-08
X	41341806	T	C	CAT	CAC	ATA	ACA	H	H	1.11E-08
X	41341806	T	A	CAT	CAA	ATA	AAA	H	Q	1.70E-09
X	41341806	T	G	CAT	CAG	ATA	AGA	H	Q	1.56E-09
X	41341807	A	C	AAT	CAT	TAA	TCA	N	H	1.38E-09
X	41341807	A	T	AAT	TAT	TAA	TTA	N	Y	1.75E-09
X	41341807	A	G	AAT	GAT	TAA	TGA	N	D	4.29E-09
X	41341808	A	C	AAT	ACT	AAT	ACT	N	T	1.21E-09
X	41341808	A	T	AAT	ATT	AAT	ATT	N	I	1.44E-09
X	41341808	A	G	AAT	AGT	AAT	AGT	N	S	7.35E-09
X	41341809	T	C	AAT	AAC	ATG	ACG	N	N	1.20E-08
X	41341809	T	A	AAT	AAA	ATG	AAG	N	K	2.13E-09
X	41341809	T	G	AAT	AAG	ATG	AGG	N	K	1.92E-09
X	41341810	G	C	GAA	CAA	TGA	TCA	E	Q	1.91E-09
X	41341810	G	T	GAA	TAA	TGA	TTA	E	STOP	1.72E-09
X	41341810	G	A	GAA	AAA	TGA	TAA	E	K	5.36E-09
X	41341811	A	C	GAA	GCA	GAA	GCA	E	A	1.34E-09
X	41341811	A	T	GAA	GTA	GAA	GTA	E	V	7.95E-10
X	41341811	A	G	GAA	GGA	GAA	GGA	E	G	3.58E-09
X	41341812	A	C	GAA	GAC	AAA	ACA	E	D	1.67E-09
X	41341812	A	T	GAA	GAT	AAA	ATA	E	D	1.03E-09
X	41341812	A	G	GAA	GAG	AAA	AGA	E	E	2.93E-09
X	41341813	A	C	ATG	CTG	AAT	ACT	M	L	1.21E-09
X	41341813	A	T	ATG	TTG	AAT	ATT	M	L	1.44E-09
X	41341813	A	G	ATG	GTG	AAT	AGT	M	V	7.35E-09
X	41341814	T	C	ATG	ACG	ATG	ACG	M	T	1.20E-08
X	41341814	T	A	ATG	AAG	ATG	AAG	M	K	2.13E-09
X	41341814	T	G	ATG	AGG	ATG	AGG	M	R	1.92E-09
X	41341815	G	C	ATG	ATC	TGA	TCA	M	I	1.91E-09
X	41341815	G	T	ATG	ATT	TGA	TTA	M	I	1.72E-09
X	41341815	G	A	ATG	ATA	TGA	TAA	M	I	5.36E-09
X	41341816	A	C	AGT	CGT	GAG	GCG	S	R	1.18E-09
X	41341816	A	T	AGT	TGT	GAG	GTG	S	C	1.09E-09
X	41341816	A	G	AGT	GGT	GAG	GGG	S	G	3.59E-09
X	41341817	G	C	AGT	ACT	AGT	ACT	S	T	2.66E-09
X	41341817	G	T	AGT	ATT	AGT	ATT	S	I	1.95E-09
X	41341817	G	A	AGT	AAT	AGT	AAT	S	N	8.76E-09
X	41341818	T	C	AGT	AGC	GTT	GCT	S	S	5.64E-09
X	41341818	T	A	AGT	AGA	GTT	GAT	S	R	1.50E-09
X	41341818	T	G	AGT	AGG	GTT	GGT	S	R	1.81E-09
X	41341819	T	C	TAT	CAT	TTA	TCA	Y	H	4.29E-09
X	41341819	T	A	TAT	AAT	TTA	TAA	Y	N	1.80E-09
X	41341819	T	G	TAT	GAT	TTA	TGA	Y	D	1.39E-09
X	41341820	A	C	TAT	TCT	TAT	TCT	Y	S	1.51E-09
X	41341820	A	T	TAT	TTT	TAT	TTT	Y	F	1.67E-09
X	41341820	A	G	TAT	TGT	TAT	TGT	Y	C	1.11E-08
X	41341821	T	C	TAT	TAC	ATT	ACT	Y	Y	7.35E-09
X	41341821	T	A	TAT	TAA	ATT	AAT	Y	STOP	1.45E-09
X	41341821	T	G	TAT	TAG	ATT	AGT	Y	STOP	1.23E-09
X	41341822	T	C	TCT	CCT	TTC	TCC	S	P	3.51E-09
X	41341822	T	A	TCT	ACT	TTC	TAC	S	T	8.10E-10
X	41341822	T	G	TCT	GCT	TTC	TGC	S	A	1.38E-09
X	41341823	C	A	TCT	TAT	TCT	TAT	S	Y	2.25E-09
X	41341823	C	T	TCT	TTT	TCT	TTT	S	F	5.42E-09
X	41341823	C	G	TCT	TGT	TCT	TGT	S	C	3.01E-09
X	41341824	T	C	TCT	TCC	CTA	CCA	S	S	5.98E-09
X	41341824	T	A	TCT	TCA	CTA	CAA	S	S	1.07E-09
X	41341824	T	G	TCT	TCG	CTA	CGA	S	S	9.96E-10
X	41341825	A	C	ATT	CTT	TAT	TCT	I	L	1.51E-09
X	41341825	A	T	ATT	TTT	TAT	TTT	I	F	1.67E-09
X	41341825	A	G	ATT	GTT	TAT	TGT	I	V	1.11E-08
X	41341826	T	C	ATT	ACT	ATT	ACT	I	T	7.35E-09
X	41341826	T	A	ATT	AAT	ATT	AAT	I	N	1.45E-09
X	41341826	T	G	ATT	AGT	ATT	AGT	I	S	1.23E-09
X	41341827	T	C	ATT	ATC	TTT	TCT	I	I	2.95E-09
X	41341827	T	A	ATT	ATA	TTT	TAT	I	I	1.00E-09
X	41341827	T	G	ATT	ATG	TTT	TGT	I	M	1.65E-09
X	41341828	T	C	TCT	CCT	TTC	TCC	S	P	3.51E-09
X	41341828	T	A	TCT	ACT	TTC	TAC	S	T	8.10E-10
X	41341828	T	G	TCT	GCT	TTC	TGC	S	A	1.38E-09
X	41341829	C	A	TCT	TAT	TCT	TAT	S	Y	2.25E-09
X	41341829	C	T	TCT	TTT	TCT	TTT	S	F	5.42E-09
X	41341829	C	G	TCT	TGT	TCT	TGT	S	C	3.01E-09
X	41341830	T	C	TCT	TCC	CTC	CCC	S	S	3.61E-09
X	41341830	T	A	TCT	TCA	CTC	CAC	S	S	1.06E-09
X	41341830	T	G	TCT	TCG	CTC	CGC	S	S	1.12E-09
X	41341831	C	A	CGA	AGA	TCG	TAG	R	R	4.98E-09
X	41341831	C	T	CGA	TGA	TCG	TTG	R	STOP	7.77E-08
X	41341831	C	G	CGA	GGA	TCG	TGG	R	G	6.67E-09
X	41341832	G	C	CGA	CCA	CGA	CCA	R	P	6.48E-09
X	41341832	G	T	CGA	CTA	CGA	CTA	R	L	4.65E-09
X	41341832	G	A	CGA	CAA	CGA	CAA	R	Q	7.89E-08
X	41341833	A	C	CGA	CGC	GAG	GCG	R	R	1.18E-09
X	41341833	A	T	CGA	CGT	GAG	GTG	R	R	1.09E-09
X	41341833	A	G	CGA	CGG	GAG	GGG	R	R	3.59E-09
X	41341834	G	C	GTT	CTT	AGT	ACT	V	L	2.66E-09
X	41341834	G	T	GTT	TTT	AGT	ATT	V	F	1.95E-09
X	41341834	G	A	GTT	ATT	AGT	AAT	V	I	8.76E-09
X	41341835	T	C	GTT	GCT	GTT	GCT	V	A	5.64E-09
X	41341835	T	A	GTT	GAT	GTT	GAT	V	D	1.50E-09
X	41341835	T	G	GTT	GGT	GTT	GGT	V	G	1.81E-09
X	41341836	T	C	GTT	GTC	TTT	TCT	V	V	2.95E-09
X	41341836	T	A	GTT	GTA	TTT	TAT	V	V	1.00E-09
X	41341836	T	G	GTT	GTG	TTT	TGT	V	V	1.65E-09
X	41341837	T	C	TTA	CTA	TTT	TCT	L	L	2.95E-09
X	41341837	T	A	TTA	ATA	TTT	TAT	L	I	1.00E-09
X	41341837	T	G	TTA	GTA	TTT	TGT	L	V	1.65E-09
X	41341838	T	C	TTA	TCA	TTA	TCA	L	S	4.29E-09
X	41341838	T	A	TTA	TAA	TTA	TAA	L	STOP	1.80E-09
X	41341838	T	G	TTA	TGA	TTA	TGA	L	STOP	1.39E-09
X	41341839	A	C	TTA	TTC	TAT	TCT	L	F	1.51E-09
X	41341839	A	T	TTA	TTT	TAT	TTT	L	F	1.67E-09
X	41341839	A	G	TTA	TTG	TAT	TGT	L	L	1.11E-08
X	41341840	T	C	TAT	CAT	ATA	ACA	Y	H	1.11E-08
X	41341840	T	A	TAT	AAT	ATA	AAA	Y	N	1.70E-09
X	41341840	T	G	TAT	GAT	ATA	AGA	Y	D	1.56E-09
X	41341841	A	C	TAT	TCT	TAT	TCT	Y	S	1.51E-09
X	41341841	A	T	TAT	TTT	TAT	TTT	Y	F	1.67E-09
X	41341841	A	G	TAT	TGT	TAT	TGT	Y	C	1.11E-08
X	41341842	T	C	TAT	TAC	ATG	ACG	Y	Y	1.20E-08
X	41341842	T	A	TAT	TAA	ATG	AAG	Y	STOP	2.13E-09
X	41341842	T	G	TAT	TAG	ATG	AGG	Y	STOP	1.92E-09
X	41341843	G	C	GTT	CTT	TGT	TCT	V	L	2.48E-09
X	41341843	G	T	GTT	TTT	TGT	TTT	V	F	2.66E-09
X	41341843	G	A	GTT	ATT	TGT	TAT	V	I	9.64E-09
X	41341844	T	C	GTT	GCT	GTT	GCT	V	A	5.64E-09
X	41341844	T	A	GTT	GAT	GTT	GAT	V	D	1.50E-09
X	41341844	T	G	GTT	GGT	GTT	GGT	V	G	1.81E-09
X	41341845	T	C	GTT	GTC	TTC	TCC	V	V	3.51E-09
X	41341845	T	A	GTT	GTA	TTC	TAC	V	V	8.10E-10
X	41341845	T	G	GTT	GTG	TTC	TGC	V	V	1.38E-09
X	41341846	C	A	CTA	ATA	TCT	TAT	L	I	2.25E-09
X	41341846	C	T	CTA	TTA	TCT	TTT	L	L	5.42E-09
X	41341846	C	G	CTA	GTA	TCT	TGT	L	V	3.01E-09
X	41341847	T	C	CTA	CCA	CTA	CCA	L	P	5.98E-09
X	41341847	T	A	CTA	CAA	CTA	CAA	L	Q	1.07E-09
X	41341847	T	G	CTA	CGA	CTA	CGA	L	R	9.96E-10
X	41341848	A	C	CTA	CTC	TAC	TCC	L	L	1.36E-09
X	41341848	A	T	CTA	CTT	TAC	TTC	L	L	1.18E-09
X	41341848	A	G	CTA	CTG	TAC	TGC	L	L	6.57E-09
X	41341849	C	A	CTT	ATT	ACT	AAT	L	I	2.00E-09
X	41341849	C	T	CTT	TTT	ACT	ATT	L	F	8.79E-09
X	41341849	C	G	CTT	GTT	ACT	AGT	L	V	2.70E-09
X	41341850	T	C	CTT	CCT	CTT	CCT	L	P	4.64E-09
X	41341850	T	A	CTT	CAT	CTT	CAT	L	H	1.07E-09
X	41341850	T	G	CTT	CGT	CTT	CGT	L	R	1.26E-09
X	41341851	T	C	CTT	CTC	TTA	TCA	L	L	4.29E-09
X	41341851	T	A	CTT	CTA	TTA	TAA	L	L	1.80E-09
X	41341851	T	G	CTT	CTG	TTA	TGA	L	L	1.39E-09
X	41341852	A	C	AAA	CAA	TAA	TCA	K	Q	1.38E-09
X	41341852	A	T	AAA	TAA	TAA	TTA	K	STOP	1.75E-09
X	41341852	A	G	AAA	GAA	TAA	TGA	K	E	4.29E-09
X	41341853	A	C	AAA	ACA	AAA	ACA	K	T	1.67E-09
X	41341853	A	T	AAA	ATA	AAA	ATA	K	I	1.03E-09
X	41341853	A	G	AAA	AGA	AAA	AGA	K	R	2.93E-09
X	41341854	A	C	AAA	AAC	AAA	ACA	K	N	1.67E-09
X	41341854	A	T	AAA	AAT	AAA	ATA	K	N	1.03E-09
X	41341854	A	G	AAA	AAG	AAA	AGA	K	K	2.93E-09
X	41341855	A	C	AGA	CGA	AAG	ACG	R	R	1.27E-09
X	41341855	A	T	AGA	TGA	AAG	ATG	R	STOP	1.08E-09
X	41341855	A	G	AGA	GGA	AAG	AGG	R	G	4.60E-09
X	41341856	G	C	AGA	ACA	AGA	ACA	R	T	2.96E-09
X	41341856	G	T	AGA	ATA	AGA	ATA	R	I	2.31E-09
X	41341856	G	A	AGA	AAA	AGA	AAA	R	K	5.37E-09
X	41341857	A	C	AGA	AGC	GAG	GCG	R	S	1.18E-09
X	41341857	A	T	AGA	AGT	GAG	GTG	R	S	1.09E-09
X	41341857	A	G	AGA	AGG	GAG	GGG	R	R	3.59E-09
X	41341858	G	C	GTA	CTA	AGT	ACT	V	L	2.66E-09
X	41341858	G	T	GTA	TTA	AGT	ATT	V	L	1.95E-09
X	41341858	G	A	GTA	ATA	AGT	AAT	V	I	8.76E-09
X	41341859	T	C	GTA	GCA	GTA	GCA	V	A	6.50E-09
X	41341859	T	A	GTA	GAA	GTA	GAA	V	E	1.18E-09
X	41341859	T	G	GTA	GGA	GTA	GGA	V	G	1.45E-09
X	41341860	A	C	GTA	GTC	TAA	TCA	V	V	1.38E-09
X	41341860	A	T	GTA	GTT	TAA	TTA	V	V	1.75E-09
X	41341860	A	G	GTA	GTG	TAA	TGA	V	V	4.29E-09
X	41341861	A	C	AGT	CGT	AAG	ACG	S	R	1.27E-09
X	41341861	A	T	AGT	TGT	AAG	ATG	S	C	1.08E-09
X	41341861	A	G	AGT	GGT	AAG	AGG	S	G	4.60E-09
X	41341862	G	C	AGT	ACT	AGT	ACT	S	T	2.66E-09
X	41341862	G	T	AGT	ATT	AGT	ATT	S	I	1.95E-09
X	41341862	G	A	AGT	AAT	AGT	AAT	S	N	8.76E-09
X	41341863	T	C	AGT	AGC	GTT	GCT	S	S	5.64E-09
X	41341863	T	A	AGT	AGA	GTT	GAT	S	R	1.50E-09
X	41341863	T	G	AGT	AGG	GTT	GGT	S	R	1.81E-09
X	41341864	T	C	TCA	CCA	TTC	TCC	S	P	3.51E-09
X	41341864	T	A	TCA	ACA	TTC	TAC	S	T	8.10E-10
X	41341864	T	G	TCA	GCA	TTC	TGC	S	A	1.38E-09
X	41341865	C	A	TCA	TAA	TCA	TAA	S	STOP	1.77E-09
X	41341865	C	T	TCA	TTA	TCA	TTA	S	L	5.57E-09
X	41341865	C	G	TCA	TGA	TCA	TGA	S	STOP	1.91E-09
X	41341866	A	C	TCA	TCC	CAT	CCT	S	S	1.93E-09
X	41341866	A	T	TCA	TCT	CAT	CTT	S	S	2.20E-09
X	41341866	A	G	TCA	TCG	CAT	CGT	S	S	1.20E-08
X	41341867	T	C	TCT	CCT	ATC	ACC	S	P	5.72E-09
X	41341867	T	A	TCT	ACT	ATC	AAC	S	T	2.62E-09
X	41341867	T	G	TCT	GCT	ATC	AGC	S	A	1.25E-09
X	41341868	C	A	TCT	TAT	TCT	TAT	S	Y	2.25E-09
X	41341868	C	T	TCT	TTT	TCT	TTT	S	F	5.42E-09
X	41341868	C	G	TCT	TGT	TCT	TGT	S	C	3.01E-09
X	41341869	T	C	TCT	TCC	CTA	CCA	S	S	5.98E-09
X	41341869	T	A	TCT	TCA	CTA	CAA	S	S	1.07E-09
X	41341869	T	G	TCT	TCG	CTA	CGA	S	S	9.96E-10
X	41341870	A	C	AGT	CGT	TAG	TCG	S	R	1.01E-09
X	41341870	A	T	AGT	TGT	TAG	TTG	S	C	1.04E-09
X	41341870	A	G	AGT	GGT	TAG	TGG	S	G	5.94E-09
X	41341871	G	C	AGT	ACT	AGT	ACT	S	T	2.66E-09
X	41341871	G	T	AGT	ATT	AGT	ATT	S	I	1.95E-09
X	41341871	G	A	AGT	AAT	AGT	AAT	S	N	8.76E-09
X	41341872	T	C	AGT	AGC	GTG	GCG	S	S	6.62E-09
X	41341872	T	A	AGT	AGA	GTG	GAG	S	R	1.40E-09
X	41341872	T	G	AGT	AGG	GTG	GGG	S	R	1.81E-09
X	41341873	G	C	GAA	CAA	TGA	TCA	E	Q	1.91E-09
X	41341873	G	T	GAA	TAA	TGA	TTA	E	STOP	1.72E-09
X	41341873	G	A	GAA	AAA	TGA	TAA	E	K	5.36E-09
X	41341874	A	C	GAA	GCA	GAA	GCA	E	A	1.34E-09
X	41341874	A	T	GAA	GTA	GAA	GTA	E	V	7.95E-10
X	41341874	A	G	GAA	GGA	GAA	GGA	E	G	3.58E-09
X	41341875	A	C	GAA	GAC	AAT	ACT	E	D	1.21E-09
X	41341875	A	T	GAA	GAT	AAT	ATT	E	D	1.44E-09
X	41341875	A	G	GAA	GAG	AAT	AGT	E	E	7.35E-09
X	41341876	T	C	TGG	CGG	ATG	ACG	W	R	1.20E-08
X	41341876	T	A	TGG	AGG	ATG	AAG	W	R	2.13E-09
X	41341876	T	G	TGG	GGG	ATG	AGG	W	G	1.92E-09
X	41341877	G	C	TGG	TCG	TGG	TCG	W	S	1.40E-09
X	41341877	G	T	TGG	TTG	TGG	TTG	W	L	1.94E-09
X	41341877	G	A	TGG	TAG	TGG	TAG	W	STOP	6.11E-09
X	41341878	G	C	TGG	TGC	GGC	GCC	W	C	2.06E-09
X	41341878	G	T	TGG	TGT	GGC	GTC	W	C	2.99E-09
X	41341878	G	A	TGG	TGA	GGC	GAC	W	STOP	8.12E-09
X	41341879	C	A	CCT	ACT	GCC	GAC	P	T	2.98E-09
X	41341879	C	T	CCT	TCT	GCC	GTC	P	S	7.99E-09
X	41341879	C	G	CCT	GCT	GCC	GGC	P	A	2.01E-09
X	41341880	C	A	CCT	CAT	CCT	CAT	P	H	1.69E-09
X	41341880	C	T	CCT	CTT	CCT	CTT	P	L	7.64E-09
X	41341880	C	G	CCT	CGT	CCT	CGT	P	R	1.96E-09
X	41341881	T	C	CCT	CCC	CTA	CCA	P	P	5.98E-09
X	41341881	T	A	CCT	CCA	CTA	CAA	P	P	1.07E-09
X	41341881	T	G	CCT	CCG	CTA	CGA	P	P	9.96E-10
X	41341882	A	C	AAT	CAT	TAA	TCA	N	H	1.38E-09
X	41341882	A	T	AAT	TAT	TAA	TTA	N	Y	1.75E-09
X	41341882	A	G	AAT	GAT	TAA	TGA	N	D	4.29E-09
X	41341883	A	C	AAT	ACT	AAT	ACT	N	T	1.21E-09
X	41341883	A	T	AAT	ATT	AAT	ATT	N	I	1.44E-09
X	41341883	A	G	AAT	AGT	AAT	AGT	N	S	7.35E-09
X	41341884	T	C	AAT	AAC	ATT	ACT	N	N	7.35E-09
X	41341884	T	A	AAT	AAA	ATT	AAT	N	K	1.45E-09
X	41341884	T	G	AAT	AAG	ATT	AGT	N	K	1.23E-09
X	41341885	T	C	TTG	CTG	TTT	TCT	L	L	2.95E-09
X	41341885	T	A	TTG	ATG	TTT	TAT	L	M	1.00E-09
X	41341885	T	G	TTG	GTG	TTT	TGT	L	V	1.65E-09
X	41341886	T	C	TTG	TCG	TTG	TCG	L	S	4.78E-09
X	41341886	T	A	TTG	TAG	TTG	TAG	L	STOP	8.65E-10
X	41341886	T	G	TTG	TGG	TTG	TGG	L	W	1.88E-09
X	41341887	G	C	TTG	TTC	TGG	TCG	L	F	1.40E-09
X	41341887	G	T	TTG	TTT	TGG	TTG	L	F	1.94E-09
X	41341887	G	A	TTG	TTA	TGG	TAG	L	L	6.11E-09
X	41341888	G	C	GTT	CTT	GGT	GCT	V	L	2.19E-09
X	41341888	G	T	GTT	TTT	GGT	GTT	V	F	4.59E-09
X	41341888	G	A	GTT	ATT	GGT	GAT	V	I	9.82E-09
X	41341889	T	C	GTT	GCT	GTT	GCT	V	A	5.64E-09
X	41341889	T	A	GTT	GAT	GTT	GAT	V	D	1.50E-09
X	41341889	T	G	GTT	GGT	GTT	GGT	V	G	1.81E-09
X	41341890	T	C	GTT	GTC	TTG	TCG	V	V	4.78E-09
X	41341890	T	A	GTT	GTA	TTG	TAG	V	V	8.65E-10
X	41341890	T	G	GTT	GTG	TTG	TGG	V	V	1.88E-09
X	41341891	G	C	GGG	CGG	TGG	TCG	G	R	1.40E-09
X	41341891	G	T	GGG	TGG	TGG	TTG	G	W	1.94E-09
X	41341891	G	A	GGG	AGG	TGG	TAG	G	R	6.11E-09
X	41341892	G	C	GGG	GCG	GGG	GCG	G	A	2.46E-09
X	41341892	G	T	GGG	GTG	GGG	GTG	G	V	2.67E-09
X	41341892	G	A	GGG	GAG	GGG	GAG	G	E	8.21E-09
X	41341893	G	C	GGG	GGC	GGA	GCA	G	G	2.07E-09
X	41341893	G	T	GGG	GGT	GGA	GTA	G	G	2.06E-09
X	41341893	G	A	GGG	GGA	GGA	GAA	G	G	7.82E-09
X	41341894	A	C	ATT	CTT	GAT	GCT	I	L	1.22E-09
X	41341894	A	T	ATT	TTT	GAT	GTT	I	F	2.47E-09
X	41341894	A	G	ATT	GTT	GAT	GGT	I	V	5.65E-09
X	41341895	T	C	ATT	ACT	ATT	ACT	I	T	7.35E-09
X	41341895	T	A	ATT	AAT	ATT	AAT	I	N	1.45E-09
X	41341895	T	G	ATT	AGT	ATT	AGT	I	S	1.23E-09
X	41341896	T	C	ATT	ATC	TTT	TCT	I	I	2.95E-09
X	41341896	T	A	ATT	ATA	TTT	TAT	I	I	1.00E-09
X	41341896	T	G	ATT	ATG	TTT	TGT	I	M	1.65E-09
X	41341897	T	C	TTT	CTT	TTT	TCT	F	L	2.95E-09
X	41341897	T	A	TTT	ATT	TTT	TAT	F	I	1.00E-09
X	41341897	T	G	TTT	GTT	TTT	TGT	F	V	1.65E-09
X	41341898	T	C	TTT	TCT	TTT	TCT	F	S	2.95E-09
X	41341898	T	A	TTT	TAT	TTT	TAT	F	Y	1.00E-09
X	41341898	T	G	TTT	TGT	TTT	TGT	F	C	1.65E-09
X	41341899	T	C	TTT	TTC	TTG	TCG	F	F	4.78E-09
X	41341899	T	A	TTT	TTA	TTG	TAG	F	L	8.65E-10
X	41341899	T	G	TTT	TTG	TTG	TGG	F	L	1.88E-09
X	41341900	G	C	GTG	CTG	TGT	TCT	V	L	2.48E-09
X	41341900	G	T	GTG	TTG	TGT	TTT	V	L	2.66E-09
X	41341900	G	A	GTG	ATG	TGT	TAT	V	M	9.64E-09
X	41341901	T	C	GTG	GCG	GTG	GCG	V	A	6.62E-09
X	41341901	T	A	GTG	GAG	GTG	GAG	V	E	1.40E-09
X	41341901	T	G	GTG	GGG	GTG	GGG	V	G	1.81E-09
X	41341902	G	C	GTG	GTC	TGG	TCG	V	V	1.40E-09
X	41341902	G	T	GTG	GTT	TGG	TTG	V	V	1.94E-09
X	41341902	G	A	GTG	GTA	TGG	TAG	V	V	6.11E-09
X	41341903	G	C	GAC	CAC	GGA	GCA	D	H	2.07E-09
X	41341903	G	T	GAC	TAC	GGA	GTA	D	Y	2.06E-09
X	41341903	G	A	GAC	AAC	GGA	GAA	D	N	7.82E-09
X	41341904	A	C	GAC	GCC	GAC	GCC	D	A	1.56E-09
X	41341904	A	T	GAC	GTC	GAC	GTC	D	V	1.72E-09
X	41341904	A	G	GAC	GGC	GAC	GGC	D	G	5.43E-09
X	41341905	C	A	GAC	GAA	ACT	AAT	D	E	2.00E-09
X	41341905	C	T	GAC	GAT	ACT	ATT	D	D	8.79E-09
X	41341905	C	G	GAC	GAG	ACT	AGT	D	E	2.70E-09
X	41341906	T	C	TCT	CCT	CTC	CCC	S	P	3.61E-09
X	41341906	T	A	TCT	ACT	CTC	CAC	S	T	1.06E-09
X	41341906	T	G	TCT	GCT	CTC	CGC	S	A	1.12E-09
X	41341907	C	A	TCT	TAT	TCT	TAT	S	Y	2.25E-09
X	41341907	C	T	TCT	TTT	TCT	TTT	S	F	5.42E-09
X	41341907	C	G	TCT	TGT	TCT	TGT	S	C	3.01E-09
X	41341908	T	C	TCT	TCC	CTA	CCA	S	S	5.98E-09
X	41341908	T	A	TCT	TCA	CTA	CAA	S	S	1.07E-09
X	41341908	T	G	TCT	TCG	CTA	CGA	S	S	9.96E-10
X	41341909	A	C	ATA	CTA	TAT	TCT	I	L	1.51E-09
X	41341909	A	T	ATA	TTA	TAT	TTT	I	L	1.67E-09
X	41341909	A	G	ATA	GTA	TAT	TGT	I	V	1.11E-08
X	41341910	T	C	ATA	ACA	ATA	ACA	I	T	1.11E-08
X	41341910	T	A	ATA	AAA	ATA	AAA	I	K	1.70E-09
X	41341910	T	G	ATA	AGA	ATA	AGA	I	R	1.56E-09
X	41341911	A	C	ATA	ATC	TAA	TCA	I	I	1.38E-09
X	41341911	A	T	ATA	ATT	TAA	TTA	I	I	1.75E-09
X	41341911	A	G	ATA	ATG	TAA	TGA	I	M	4.29E-09
X	41341912	A	C	ACA	CCA	AAC	ACC	T	P	1.82E-09
X	41341912	A	T	ACA	TCA	AAC	ATC	T	S	1.53E-09
X	41341912	A	G	ACA	GCA	AAC	AGC	T	A	5.65E-09
X	41341913	C	A	ACA	AAA	ACA	AAA	T	K	2.54E-09
X	41341913	C	T	ACA	ATA	ACA	ATA	T	I	9.72E-09
X	41341913	C	G	ACA	AGA	ACA	AGA	T	R	2.51E-09
X	41341914	A	C	ACA	ACC	CAA	CCA	T	T	1.91E-09
X	41341914	A	T	ACA	ACT	CAA	CTA	T	T	8.77E-10
X	41341914	A	G	ACA	ACG	CAA	CGA	T	T	4.69E-09
X	41341915	A	C	ATT	CTT	AAT	ACT	I	L	1.21E-09
X	41341915	A	T	ATT	TTT	AAT	ATT	I	F	1.44E-09
X	41341915	A	G	ATT	GTT	AAT	AGT	I	V	7.35E-09
X	41341916	T	C	ATT	ACT	ATT	ACT	I	T	7.35E-09
X	41341916	T	A	ATT	AAT	ATT	AAT	I	N	1.45E-09
X	41341916	T	G	ATT	AGT	ATT	AGT	I	S	1.23E-09
X	41341917	T	C	ATT	ATC	TTT	TCT	I	I	2.95E-09
X	41341917	T	A	ATT	ATA	TTT	TAT	I	I	1.00E-09
X	41341917	T	G	ATT	ATG	TTT	TGT	I	M	1.65E-09
X	41341918	T	C	TCT	CCT	TTC	TCC	S	P	3.51E-09
X	41341918	T	A	TCT	ACT	TTC	TAC	S	T	8.10E-10
X	41341918	T	G	TCT	GCT	TTC	TGC	S	A	1.38E-09
X	41341919	C	A	TCT	TAT	TCT	TAT	S	Y	2.25E-09
X	41341919	C	T	TCT	TTT	TCT	TTT	S	F	5.42E-09
X	41341919	C	G	TCT	TGT	TCT	TGT	S	C	3.01E-09
X	41341920	T	C	TCT	TCC	CTA	CCA	S	S	5.98E-09
X	41341920	T	A	TCT	TCA	CTA	CAA	S	S	1.07E-09
X	41341920	T	G	TCT	TCG	CTA	CGA	S	S	9.96E-10
X	41341921	A	C	AAA	CAA	TAA	TCA	K	Q	1.38E-09
X	41341921	A	T	AAA	TAA	TAA	TTA	K	STOP	1.75E-09
X	41341921	A	G	AAA	GAA	TAA	TGA	K	E	4.29E-09
X	41341922	A	C	AAA	ACA	AAA	ACA	K	T	1.67E-09
X	41341922	A	T	AAA	ATA	AAA	ATA	K	I	1.03E-09
X	41341922	A	G	AAA	AGA	AAA	AGA	K	R	2.93E-09
X	41341923	A	C	AAA	AAC	AAC	ACC	K	N	1.82E-09
X	41341923	A	T	AAA	AAT	AAC	ATC	K	N	1.53E-09
X	41341923	A	G	AAA	AAG	AAC	AGC	K	K	5.65E-09
X	41341924	C	A	CAC	AAC	ACA	AAA	H	N	2.54E-09
X	41341924	C	T	CAC	TAC	ACA	ATA	H	Y	9.72E-09
X	41341924	C	G	CAC	GAC	ACA	AGA	H	D	2.51E-09
X	41341925	A	C	CAC	CCC	CAC	CCC	H	P	1.84E-09
X	41341925	A	T	CAC	CTC	CAC	CTC	H	L	1.35E-09
X	41341925	A	G	CAC	CGC	CAC	CGC	H	R	6.59E-09
X	41341926	C	A	CAC	CAA	ACC	AAC	H	Q	4.70E-09
X	41341926	C	T	CAC	CAT	ACC	ATC	H	H	9.77E-09
X	41341926	C	G	CAC	CAG	ACC	AGC	H	Q	2.20E-09
X	41341927	C	A	CTT	ATT	CCT	CAT	L	I	1.69E-09
X	41341927	C	T	CTT	TTT	CCT	CTT	L	F	7.64E-09
X	41341927	C	G	CTT	GTT	CCT	CGT	L	V	1.96E-09
X	41341928	T	C	CTT	CCT	CTT	CCT	L	P	4.64E-09
X	41341928	T	A	CTT	CAT	CTT	CAT	L	H	1.07E-09
X	41341928	T	G	CTT	CGT	CTT	CGT	L	R	1.26E-09
X	41341929	T	C	CTT	CTC	TTG	TCG	L	L	4.78E-09
X	41341929	T	A	CTT	CTA	TTG	TAG	L	L	8.65E-10
X	41341929	T	G	CTT	CTG	TTG	TGG	L	L	1.88E-09
X	41341930	G	C	GTA	CTA	TGT	TCT	V	L	2.48E-09
X	41341930	G	T	GTA	TTA	TGT	TTT	V	L	2.66E-09
X	41341930	G	A	GTA	ATA	TGT	TAT	V	I	9.64E-09
X	41341931	T	C	GTA	GCA	GTA	GCA	V	A	6.50E-09
X	41341931	T	A	GTA	GAA	GTA	GAA	V	E	1.18E-09
X	41341931	T	G	GTA	GGA	GTA	GGA	V	G	1.45E-09
X	41341932	A	C	GTA	GTC	TAT	TCT	V	V	1.51E-09
X	41341932	A	T	GTA	GTT	TAT	TTT	V	V	1.67E-09
X	41341932	A	G	GTA	GTG	TAT	TGT	V	V	1.11E-08
X	41341933	T	C	TTT	CTT	ATT	ACT	F	L	7.35E-09
X	41341933	T	A	TTT	ATT	ATT	AAT	F	I	1.45E-09
X	41341933	T	G	TTT	GTT	ATT	AGT	F	V	1.23E-09
X	41341934	T	C	TTT	TCT	TTT	TCT	F	S	2.95E-09
X	41341934	T	A	TTT	TAT	TTT	TAT	F	Y	1.00E-09
X	41341934	T	G	TTT	TGT	TTT	TGT	F	C	1.65E-09
X	41341935	T	C	TTT	TTC	TTT	TCT	F	F	2.95E-09
X	41341935	T	A	TTT	TTA	TTT	TAT	F	L	1.00E-09
X	41341935	T	G	TTT	TTG	TTT	TGT	F	L	1.65E-09
X	41341936	T	C	TTG	CTG	TTT	TCT	L	L	2.95E-09
X	41341936	T	A	TTG	ATG	TTT	TAT	L	M	1.00E-09
X	41341936	T	G	TTG	GTG	TTT	TGT	L	V	1.65E-09
X	41341937	T	C	TTG	TCG	TTG	TCG	L	S	4.78E-09
X	41341937	T	A	TTG	TAG	TTG	TAG	L	STOP	8.65E-10
X	41341937	T	G	TTG	TGG	TTG	TGG	L	W	1.88E-09
X	41341938	G	C	TTG	TTC	TGA	TCA	L	F	1.91E-09
X	41341938	G	T	TTG	TTT	TGA	TTA	L	F	1.72E-09
X	41341938	G	A	TTG	TTA	TGA	TAA	L	L	5.36E-09
X	41341939	A	C	ATT	CTT	GAT	GCT	I	L	1.22E-09
X	41341939	A	T	ATT	TTT	GAT	GTT	I	F	2.47E-09
X	41341939	A	G	ATT	GTT	GAT	GGT	I	V	5.65E-09
X	41341940	T	C	ATT	ACT	ATT	ACT	I	T	7.35E-09
X	41341940	T	A	ATT	AAT	ATT	AAT	I	N	1.45E-09
X	41341940	T	G	ATT	AGT	ATT	AGT	I	S	1.23E-09
X	41341941	T	C	ATT	ATC	TTA	TCA	I	I	4.29E-09
X	41341941	T	A	ATT	ATA	TTA	TAA	I	I	1.80E-09
X	41341941	T	G	ATT	ATG	TTA	TGA	I	M	1.39E-09
X	41341942	A	C	ACA	CCA	TAC	TCC	T	P	1.36E-09
X	41341942	A	T	ACA	TCA	TAC	TTC	T	S	1.18E-09
X	41341942	A	G	ACA	GCA	TAC	TGC	T	A	6.57E-09
X	41341943	C	A	ACA	AAA	ACA	AAA	T	K	2.54E-09
X	41341943	C	T	ACA	ATA	ACA	ATA	T	I	9.72E-09
X	41341943	C	G	ACA	AGA	ACA	AGA	T	R	2.51E-09
X	41341944	A	C	ACA	ACC	CAC	CCC	T	T	1.84E-09
X	41341944	A	T	ACA	ACT	CAC	CTC	T	T	1.35E-09
X	41341944	A	G	ACA	ACG	CAC	CGC	T	T	6.59E-09
X	41341945	C	A	CAA	AAA	ACA	AAA	Q	K	2.54E-09
X	41341945	C	T	CAA	TAA	ACA	ATA	Q	STOP	9.72E-09
X	41341945	C	G	CAA	GAA	ACA	AGA	Q	E	2.51E-09
X	41341946	A	C	CAA	CCA	CAA	CCA	Q	P	1.91E-09
X	41341946	A	T	CAA	CTA	CAA	CTA	Q	L	8.77E-10
X	41341946	A	G	CAA	CGA	CAA	CGA	Q	R	4.69E-09
X	41341947	A	C	CAA	CAC	AAG	ACG	Q	H	1.27E-09
X	41341947	A	T	CAA	CAT	AAG	ATG	Q	H	1.08E-09
X	41341947	A	G	CAA	CAG	AAG	AGG	Q	Q	4.60E-09
X	41341948	G	C	GTG	CTG	AGT	ACT	V	L	2.66E-09
X	41341948	G	T	GTG	TTG	AGT	ATT	V	L	1.95E-09
X	41341948	G	A	GTG	ATG	AGT	AAT	V	M	8.76E-09
X	41341949	T	C	GTG	GCG	GTG	GCG	V	A	6.62E-09
X	41341949	T	A	GTG	GAG	GTG	GAG	V	E	1.40E-09
X	41341949	T	G	GTG	GGG	GTG	GGG	V	G	1.81E-09
X	41341950	G	C	GTG	GTC	TGT	TCT	V	V	2.48E-09
X	41341950	G	T	GTG	GTT	TGT	TTT	V	V	2.66E-09
X	41341950	G	A	GTG	GTA	TGT	TAT	V	V	9.64E-09
X	41341951	T	C	TGG	CGG	GTG	GCG	W	R	6.62E-09
X	41341951	T	A	TGG	AGG	GTG	GAG	W	R	1.40E-09
X	41341951	T	G	TGG	GGG	GTG	GGG	W	G	1.81E-09
X	41341952	G	C	TGG	TCG	TGG	TCG	W	S	1.40E-09
X	41341952	G	T	TGG	TTG	TGG	TTG	W	L	1.94E-09
X	41341952	G	A	TGG	TAG	TGG	TAG	W	STOP	6.11E-09
X	41341953	G	C	TGG	TGC	GGT	GCT	W	C	2.19E-09
X	41341953	G	T	TGG	TGT	GGT	GTT	W	C	4.59E-09
X	41341953	G	A	TGG	TGA	GGT	GAT	W	STOP	9.82E-09
X	41341954	T	C	TGA	CGA	GTG	GCG	STOP	R	6.62E-09
X	41341954	T	A	TGA	AGA	GTG	GAG	STOP	R	1.40E-09
X	41341954	T	G	TGA	GGA	GTG	GGG	STOP	G	1.81E-09
X	41341955	G	C	TGA	TCA	TGA	TCA	STOP	S	1.91E-09
X	41341955	G	T	TGA	TTA	TGA	TTA	STOP	L	1.72E-09
X	41341955	G	A	TGA	TAA	TGA	TAA	STOP	STOP	5.36E-09
X	41341956	A	C	TGA	TGC	GAA	GCA	STOP	C	1.34E-09
X	41341956	A	T	TGA	TGT	GAA	GTA	STOP	C	7.95E-10
X	41341956	A	G	TGA	TGG	GAA	GGA	STOP	W	3.58E-09
X	41341957	A	C	ACT	CCT	AAC	ACC	T	P	1.82E-09
X	41341957	A	T	ACT	TCT	AAC	ATC	T	S	1.53E-09
X	41341957	A	G	ACT	GCT	AAC	AGC	T	A	5.65E-09
X	41341958	C	A	ACT	AAT	ACT	AAT	T	N	2.00E-09
X	41341958	C	T	ACT	ATT	ACT	ATT	T	I	8.79E-09
X	41341958	C	G	ACT	AGT	ACT	AGT	T	S	2.70E-09
X	41341959	T	C	ACT	ACC	CTG	CCG	T	T	6.40E-09
X	41341959	T	A	ACT	ACA	CTG	CAG	T	T	1.16E-09
X	41341959	T	G	ACT	ACG	CTG	CGG	T	T	1.30E-09
X	41341960	G	C	GAC	CAC	TGA	TCA	D	H	1.91E-09
X	41341960	G	T	GAC	TAC	TGA	TTA	D	Y	1.72E-09
X	41341960	G	A	GAC	AAC	TGA	TAA	D	N	5.36E-09
X	41341961	A	C	GAC	GCC	GAC	GCC	D	A	1.56E-09
X	41341961	A	T	GAC	GTC	GAC	GTC	D	V	1.72E-09
X	41341961	A	G	GAC	GGC	GAC	GGC	D	G	5.43E-09
X	41341962	C	A	GAC	GAA	ACC	AAC	D	E	4.70E-09
X	41341962	C	T	GAC	GAT	ACC	ATC	D	D	9.77E-09
X	41341962	C	G	GAC	GAG	ACC	AGC	D	E	2.20E-09
X	41341963	C	A	CCC	ACC	CCC	CAC	P	T	2.65E-09
X	41341963	C	T	CCC	TCC	CCC	CTC	P	S	8.31E-09
X	41341963	C	G	CCC	GCC	CCC	CGC	P	A	2.31E-09
X	41341964	C	A	CCC	CAC	CCC	CAC	P	H	2.65E-09
X	41341964	C	T	CCC	CTC	CCC	CTC	P	L	8.31E-09
X	41341964	C	G	CCC	CGC	CCC	CGC	P	R	2.31E-09
X	41341965	C	A	CCC	CCA	CCA	CAA	P	P	1.98E-09
X	41341965	C	T	CCC	CCT	CCA	CTA	P	P	6.05E-09
X	41341965	C	G	CCC	CCG	CCA	CGA	P	P	1.36E-09
X	41341966	A	C	ACG	CCG	CAC	CCC	T	P	1.84E-09
X	41341966	A	T	ACG	TCG	CAC	CTC	T	S	1.35E-09
X	41341966	A	G	ACG	GCG	CAC	CGC	T	A	6.59E-09
X	41341967	C	A	ACG	AAG	ACG	AAG	T	K	7.31E-09
X	41341967	C	T	ACG	ATG	ACG	ATG	T	M	1.23E-07
X	41341967	C	G	ACG	AGG	ACG	AGG	T	R	6.74E-09
X	41341968	G	C	ACG	ACC	CGT	CCT	T	T	6.67E-09
X	41341968	G	T	ACG	ACT	CGT	CTT	T	T	6.88E-09
X	41341968	G	A	ACG	ACA	CGT	CAT	T	T	1.25E-07
X	41341969	T	C	TGC	CGC	GTG	GCG	C	R	6.62E-09
X	41341969	T	A	TGC	AGC	GTG	GAG	C	S	1.40E-09
X	41341969	T	G	TGC	GGC	GTG	GGG	C	G	1.81E-09
X	41341970	G	C	TGC	TCC	TGC	TCC	C	S	1.63E-09
X	41341970	G	T	TGC	TTC	TGC	TTC	C	F	2.96E-09
X	41341970	G	A	TGC	TAC	TGC	TAC	C	Y	6.59E-09
X	41341971	C	A	TGC	TGA	GCC	GAC	C	STOP	2.98E-09
X	41341971	C	T	TGC	TGT	GCC	GTC	C	C	7.99E-09
X	41341971	C	G	TGC	TGG	GCC	GGC	C	W	2.01E-09
X	41341972	C	A	CTA	ATA	CCT	CAT	L	I	1.69E-09
X	41341972	C	T	CTA	TTA	CCT	CTT	L	L	7.64E-09
X	41341972	C	G	CTA	GTA	CCT	CGT	L	V	1.96E-09
X	41341973	T	C	CTA	CCA	CTA	CCA	L	P	5.98E-09
X	41341973	T	A	CTA	CAA	CTA	CAA	L	Q	1.07E-09
X	41341973	T	G	CTA	CGA	CTA	CGA	L	R	9.96E-10
X	41341974	A	C	CTA	CTC	TAA	TCA	L	L	1.38E-09
X	41341974	A	T	CTA	CTT	TAA	TTA	L	L	1.75E-09
X	41341974	A	G	CTA	CTG	TAA	TGA	L	L	4.29E-09
X	41341975	A	C	ATA	CTA	AAT	ACT	I	L	1.21E-09
X	41341975	A	T	ATA	TTA	AAT	ATT	I	L	1.44E-09
X	41341975	A	G	ATA	GTA	AAT	AGT	I	V	7.35E-09
X	41341976	T	C	ATA	ACA	ATA	ACA	I	T	1.11E-08
X	41341976	T	A	ATA	AAA	ATA	AAA	I	K	1.70E-09
X	41341976	T	G	ATA	AGA	ATA	AGA	I	R	1.56E-09
X	41341977	A	C	ATA	ATC	TAG	TCG	I	I	1.01E-09
X	41341977	A	T	ATA	ATT	TAG	TTG	I	I	1.04E-09
X	41341977	A	G	ATA	ATG	TAG	TGG	I	M	5.94E-09
X	41341978	G	C	GCT	CCT	AGC	ACC	A	P	1.97E-09
X	41341978	G	T	GCT	TCT	AGC	ATC	A	S	1.74E-09
X	41341978	G	A	GCT	ACT	AGC	AAC	A	T	7.71E-09
X	41341979	C	A	GCT	GAT	GCT	GAT	A	D	1.79E-09
X	41341979	C	T	GCT	GTT	GCT	GTT	A	V	7.62E-09
X	41341979	C	G	GCT	GGT	GCT	GGT	A	G	1.90E-09
X	41341980	T	C	GCT	GCC	CTG	CCG	A	A	6.40E-09
X	41341980	T	A	GCT	GCA	CTG	CAG	A	A	1.16E-09
X	41341980	T	G	GCT	GCG	CTG	CGG	A	A	1.30E-09
X	41341981	G	C	GTG	CTG	TGT	TCT	V	L	2.48E-09
X	41341981	G	T	GTG	TTG	TGT	TTT	V	L	2.66E-09
X	41341981	G	A	GTG	ATG	TGT	TAT	V	M	9.64E-09
X	41341982	T	C	GTG	GCG	GTG	GCG	V	A	6.62E-09
X	41341982	T	A	GTG	GAG	GTG	GAG	V	E	1.40E-09
X	41341982	T	G	GTG	GGG	GTG	GGG	V	G	1.81E-09
X	41341983	G	C	GTG	GTC	TGG	TCG	V	V	1.40E-09
X	41341983	G	T	GTG	GTT	TGG	TTG	V	V	1.94E-09
X	41341983	G	A	GTG	GTA	TGG	TAG	V	V	6.11E-09
X	41341984	G	C	GTT	CTT	GGT	GCT	V	L	2.19E-09
X	41341984	G	T	GTT	TTT	GGT	GTT	V	F	4.59E-09
X	41341984	G	A	GTT	ATT	GGT	GAT	V	I	9.82E-09
X	41341985	T	C	GTT	GCT	GTT	GCT	V	A	5.64E-09
X	41341985	T	A	GTT	GAT	GTT	GAT	V	D	1.50E-09
X	41341985	T	G	GTT	GGT	GTT	GGT	V	G	1.81E-09
X	41341986	T	C	GTT	GTC	TTA	TCA	V	V	4.29E-09
X	41341986	T	A	GTT	GTA	TTA	TAA	V	V	1.80E-09
X	41341986	T	G	GTT	GTG	TTA	TGA	V	V	1.39E-09
X	41341987	A	C	AGT	CGT	TAG	TCG	S	R	1.01E-09
X	41341987	A	T	AGT	TGT	TAG	TTG	S	C	1.04E-09
X	41341987	A	G	AGT	GGT	TAG	TGG	S	G	5.94E-09
X	41341988	G	C	AGT	ACT	AGT	ACT	S	T	2.66E-09
X	41341988	G	T	AGT	ATT	AGT	ATT	S	I	1.95E-09
X	41341988	G	A	AGT	AAT	AGT	AAT	S	N	8.76E-09
X	41341989	T	C	AGT	AGC	GTC	GCC	S	S	5.25E-09
X	41341989	T	A	AGT	AGA	GTC	GAC	S	R	1.82E-09
X	41341989	T	G	AGT	AGG	GTC	GGC	S	R	1.50E-09
X	41341990	C	A	CCT	ACT	TCC	TAC	P	T	2.09E-09
X	41341990	C	T	CCT	TCT	TCC	TTC	P	S	7.78E-09
X	41341990	C	G	CCT	GCT	TCC	TGC	P	A	2.09E-09
X	41341991	C	A	CCT	CAT	CCT	CAT	P	H	1.69E-09
X	41341991	C	T	CCT	CTT	CCT	CTT	P	L	7.64E-09
X	41341991	C	G	CCT	CGT	CCT	CGT	P	R	1.96E-09
X	41341992	T	C	CCT	CCC	CTG	CCG	P	P	6.40E-09
X	41341992	T	A	CCT	CCA	CTG	CAG	P	P	1.16E-09
X	41341992	T	G	CCT	CCG	CTG	CGG	P	P	1.30E-09
X	41341993	G	C	GTG	CTG	TGT	TCT	V	L	2.48E-09
X	41341993	G	T	GTG	TTG	TGT	TTT	V	L	2.66E-09
X	41341993	G	A	GTG	ATG	TGT	TAT	V	M	9.64E-09
X	41341994	T	C	GTG	GCG	GTG	GCG	V	A	6.62E-09
X	41341994	T	A	GTG	GAG	GTG	GAG	V	E	1.40E-09
X	41341994	T	G	GTG	GGG	GTG	GGG	V	G	1.81E-09
X	41341995	G	C	GTG	GTC	TGT	TCT	V	V	2.48E-09
X	41341995	G	T	GTG	GTT	TGT	TTT	V	V	2.66E-09
X	41341995	G	A	GTG	GTA	TGT	TAT	V	V	9.64E-09
X	41341996	T	C	TCC	CCC	GTC	GCC	S	P	5.25E-09
X	41341996	T	A	TCC	ACC	GTC	GAC	S	T	1.82E-09
X	41341996	T	G	TCC	GCC	GTC	GGC	S	A	1.50E-09
X	41341997	C	A	TCC	TAC	TCC	TAC	S	Y	2.09E-09
X	41341997	C	T	TCC	TTC	TCC	TTC	S	F	7.78E-09
X	41341997	C	G	TCC	TGC	TCC	TGC	S	C	2.09E-09
X	41341998	C	A	TCC	TCA	CCT	CAT	S	S	1.69E-09
X	41341998	C	T	TCC	TCT	CCT	CTT	S	S	7.64E-09
X	41341998	C	G	TCC	TCG	CCT	CGT	S	S	1.96E-09
X	41341999	T	C	TGA	CGA	CTG	CCG	STOP	R	6.40E-09
X	41341999	T	A	TGA	AGA	CTG	CAG	STOP	R	1.16E-09
X	41341999	T	G	TGA	GGA	CTG	CGG	STOP	G	1.30E-09
X	41342000	G	C	TGA	TCA	TGA	TCA	STOP	S	1.91E-09
X	41342000	G	T	TGA	TTA	TGA	TTA	STOP	L	1.72E-09
X	41342000	G	A	TGA	TAA	TGA	TAA	STOP	STOP	5.36E-09
X	41342001	A	C	TGA	TGC	GAT	GCT	STOP	C	1.22E-09
X	41342001	A	T	TGA	TGT	GAT	GTT	STOP	C	2.47E-09
X	41342001	A	G	TGA	TGG	GAT	GGT	STOP	W	5.65E-09
X	41342002	T	C	TTT	CTT	ATT	ACT	F	L	7.35E-09
X	41342002	T	A	TTT	ATT	ATT	AAT	F	I	1.45E-09
X	41342002	T	G	TTT	GTT	ATT	AGT	F	V	1.23E-09
X	41342003	T	C	TTT	TCT	TTT	TCT	F	S	2.95E-09
X	41342003	T	A	TTT	TAT	TTT	TAT	F	Y	1.00E-09
X	41342003	T	G	TTT	TGT	TTT	TGT	F	C	1.65E-09
X	41342004	T	C	TTT	TTC	TTT	TCT	F	F	2.95E-09
X	41342004	T	A	TTT	TTA	TTT	TAT	F	L	1.00E-09
X	41342004	T	G	TTT	TTG	TTT	TGT	F	L	1.65E-09
X	41342005	T	C	TTC	CTC	TTT	TCT	F	L	2.95E-09
X	41342005	T	A	TTC	ATC	TTT	TAT	F	I	1.00E-09
X	41342005	T	G	TTC	GTC	TTT	TGT	F	V	1.65E-09
X	41342006	T	C	TTC	TCC	TTC	TCC	F	S	3.51E-09
X	41342006	T	A	TTC	TAC	TTC	TAC	F	Y	8.10E-10
X	41342006	T	G	TTC	TGC	TTC	TGC	F	C	1.38E-09
X	41342007	C	A	TTC	TTA	TCG	TAG	F	L	4.98E-09
X	41342007	C	T	TTC	TTT	TCG	TTG	F	F	7.77E-08
X	41342007	C	G	TTC	TTG	TCG	TGG	F	L	6.67E-09
X	41342008	G	C	GCA	CCA	CGC	CCC	A	P	4.97E-09
X	41342008	G	T	GCA	TCA	CGC	CTC	A	S	7.92E-09
X	41342008	G	A	GCA	ACA	CGC	CAC	A	T	8.74E-08
X	41342009	C	A	GCA	GAA	GCA	GAA	A	E	2.89E-09
X	41342009	C	T	GCA	GTA	GCA	GTA	A	V	6.55E-09
X	41342009	C	G	GCA	GGA	GCA	GGA	A	G	1.70E-09
X	41342010	A	C	GCA	GCC	CAA	CCA	A	A	1.91E-09
X	41342010	A	T	GCA	GCT	CAA	CTA	A	A	8.77E-10
X	41342010	A	G	GCA	GCG	CAA	CGA	A	A	4.69E-09
X	41342011	A	C	AAC	CAC	AAA	ACA	N	H	1.67E-09
X	41342011	A	T	AAC	TAC	AAA	ATA	N	Y	1.03E-09
X	41342011	A	G	AAC	GAC	AAA	AGA	N	D	2.93E-09
X	41342012	A	C	AAC	ACC	AAC	ACC	N	T	1.82E-09
X	41342012	A	T	AAC	ATC	AAC	ATC	N	I	1.53E-09
X	41342012	A	G	AAC	AGC	AAC	AGC	N	S	5.65E-09
X	41342013	C	A	AAC	AAA	ACA	AAA	N	K	2.54E-09
X	41342013	C	T	AAC	AAT	ACA	ATA	N	N	9.72E-09
X	41342013	C	G	AAC	AAG	ACA	AGA	N	K	2.51E-09
X	41342014	A	C	AGG	CGG	CAG	CCG	R	R	1.39E-09
X	41342014	A	T	AGG	TGG	CAG	CTG	R	W	1.15E-09
X	41342014	A	G	AGG	GGG	CAG	CGG	R	G	6.40E-09
X	41342015	G	C	AGG	ACG	AGG	ACG	R	T	1.97E-09
X	41342015	G	T	AGG	ATG	AGG	ATG	R	M	1.65E-09
X	41342015	G	A	AGG	AAG	AGG	AAG	R	K	7.70E-09
X	41342016	G	C	AGG	AGC	GGC	GCC	R	S	2.06E-09
X	41342016	G	T	AGG	AGT	GGC	GTC	R	S	2.99E-09
X	41342016	G	A	AGG	AGA	GGC	GAC	R	R	8.12E-09
X	41342017	C	A	CCT	ACT	GCC	GAC	P	T	2.98E-09
X	41342017	C	T	CCT	TCT	GCC	GTC	P	S	7.99E-09
X	41342017	C	G	CCT	GCT	GCC	GGC	P	A	2.01E-09
X	41342018	C	A	CCT	CAT	CCT	CAT	P	H	1.69E-09
X	41342018	C	T	CCT	CTT	CCT	CTT	P	L	7.64E-09
X	41342018	C	G	CCT	CGT	CCT	CGT	P	R	1.96E-09
X	41342019	T	C	CCT	CCC	CTA	CCA	P	P	5.98E-09
X	41342019	T	A	CCT	CCA	CTA	CAA	P	P	1.07E-09
X	41342019	T	G	CCT	CCG	CTA	CGA	P	P	9.96E-10
X	41342020	A	C	AAA	CAA	TAA	TCA	K	Q	1.38E-09
X	41342020	A	T	AAA	TAA	TAA	TTA	K	STOP	1.75E-09
X	41342020	A	G	AAA	GAA	TAA	TGA	K	E	4.29E-09
X	41342021	A	C	AAA	ACA	AAA	ACA	K	T	1.67E-09
X	41342021	A	T	AAA	ATA	AAA	ATA	K	I	1.03E-09
X	41342021	A	G	AAA	AGA	AAA	AGA	K	R	2.93E-09
X	41342022	A	C	AAA	AAC	AAA	ACA	K	N	1.67E-09
X	41342022	A	T	AAA	AAT	AAA	ATA	K	N	1.03E-09
X	41342022	A	G	AAA	AAG	AAA	AGA	K	K	2.93E-09
X	41342023	A	C	ACT	CCT	AAC	ACC	T	P	1.82E-09
X	41342023	A	T	ACT	TCT	AAC	ATC	T	S	1.53E-09
X	41342023	A	G	ACT	GCT	AAC	AGC	T	A	5.65E-09
X	41342024	C	A	ACT	AAT	ACT	AAT	T	N	2.00E-09
X	41342024	C	T	ACT	ATT	ACT	ATT	T	I	8.79E-09
X	41342024	C	G	ACT	AGT	ACT	AGT	T	S	2.70E-09
X	41342025	T	C	ACT	ACC	CTC	CCC	T	T	3.61E-09
X	41342025	T	A	ACT	ACA	CTC	CAC	T	T	1.06E-09
X	41342025	T	G	ACT	ACG	CTC	CGC	T	T	1.12E-09
X	41342026	C	A	CTT	ATT	TCT	TAT	L	I	2.25E-09
X	41342026	C	T	CTT	TTT	TCT	TTT	L	F	5.42E-09
X	41342026	C	G	CTT	GTT	TCT	TGT	L	V	3.01E-09
X	41342027	T	C	CTT	CCT	CTT	CCT	L	P	4.64E-09
X	41342027	T	A	CTT	CAT	CTT	CAT	L	H	1.07E-09
X	41342027	T	G	CTT	CGT	CTT	CGT	L	R	1.26E-09
X	41342028	T	C	CTT	CTC	TTA	TCA	L	L	4.29E-09
X	41342028	T	A	CTT	CTA	TTA	TAA	L	L	1.80E-09
X	41342028	T	G	CTT	CTG	TTA	TGA	L	L	1.39E-09
X	41342029	A	C	AAA	CAA	TAA	TCA	K	Q	1.38E-09
X	41342029	A	T	AAA	TAA	TAA	TTA	K	STOP	1.75E-09
X	41342029	A	G	AAA	GAA	TAA	TGA	K	E	4.29E-09
X	41342030	A	C	AAA	ACA	AAA	ACA	K	T	1.67E-09
X	41342030	A	T	AAA	ATA	AAA	ATA	K	I	1.03E-09
X	41342030	A	G	AAA	AGA	AAA	AGA	K	R	2.93E-09
X	41342031	A	C	AAA	AAC	AAA	ACA	K	N	1.67E-09
X	41342031	A	T	AAA	AAT	AAA	ATA	K	N	1.03E-09
X	41342031	A	G	AAA	AAG	AAA	AGA	K	K	2.93E-09
X	41342032	A	C	AAC	CAC	AAA	ACA	N	H	1.67E-09
X	41342032	A	T	AAC	TAC	AAA	ATA	N	Y	1.03E-09
X	41342032	A	G	AAC	GAC	AAA	AGA	N	D	2.93E-09
X	41342033	A	C	AAC	ACC	AAC	ACC	N	T	1.82E-09
X	41342033	A	T	AAC	ATC	AAC	ATC	N	I	1.53E-09
X	41342033	A	G	AAC	AGC	AAC	AGC	N	S	5.65E-09
X	41342034	C	A	AAC	AAA	ACA	AAA	N	K	2.54E-09
X	41342034	C	T	AAC	AAT	ACA	ATA	N	N	9.72E-09
X	41342034	C	G	AAC	AAG	ACA	AGA	N	K	2.51E-09
X	41342035	A	C	ATC	CTC	CAT	CCT	I	L	1.93E-09
X	41342035	A	T	ATC	TTC	CAT	CTT	I	F	2.20E-09
X	41342035	A	G	ATC	GTC	CAT	CGT	I	V	1.20E-08
X	41342036	T	C	ATC	ACC	ATC	ACC	I	T	5.72E-09
X	41342036	T	A	ATC	AAC	ATC	AAC	I	N	2.62E-09
X	41342036	T	G	ATC	AGC	ATC	AGC	I	S	1.25E-09
X	41342037	C	A	ATC	ATA	TCT	TAT	I	I	2.25E-09
X	41342037	C	T	ATC	ATT	TCT	TTT	I	I	5.42E-09
X	41342037	C	G	ATC	ATG	TCT	TGT	I	M	3.01E-09
X	41342038	T	C	TTA	CTA	CTT	CCT	L	L	4.64E-09
X	41342038	T	A	TTA	ATA	CTT	CAT	L	I	1.07E-09
X	41342038	T	G	TTA	GTA	CTT	CGT	L	V	1.26E-09
X	41342039	T	C	TTA	TCA	TTA	TCA	L	S	4.29E-09
X	41342039	T	A	TTA	TAA	TTA	TAA	L	STOP	1.80E-09
X	41342039	T	G	TTA	TGA	TTA	TGA	L	STOP	1.39E-09
X	41342040	A	C	TTA	TTC	TAG	TCG	L	F	1.01E-09
X	41342040	A	T	TTA	TTT	TAG	TTG	L	F	1.04E-09
X	41342040	A	G	TTA	TTG	TAG	TGG	L	L	5.94E-09
X	41342041	G	C	GTT	CTT	AGT	ACT	V	L	2.66E-09
X	41342041	G	T	GTT	TTT	AGT	ATT	V	F	1.95E-09
X	41342041	G	A	GTT	ATT	AGT	AAT	V	I	8.76E-09
X	41342042	T	C	GTT	GCT	GTT	GCT	V	A	5.64E-09
X	41342042	T	A	GTT	GAT	GTT	GAT	V	D	1.50E-09
X	41342042	T	G	GTT	GGT	GTT	GGT	V	G	1.81E-09
X	41342043	T	C	GTT	GTC	TTC	TCC	V	V	3.51E-09
X	41342043	T	A	GTT	GTA	TTC	TAC	V	V	8.10E-10
X	41342043	T	G	GTT	GTG	TTC	TGC	V	V	1.38E-09
X	41342044	C	A	CAG	AAG	TCA	TAA	Q	K	1.77E-09
X	41342044	C	T	CAG	TAG	TCA	TTA	Q	STOP	5.57E-09
X	41342044	C	G	CAG	GAG	TCA	TGA	Q	E	1.91E-09
X	41342045	A	C	CAG	CCG	CAG	CCG	Q	P	1.39E-09
X	41342045	A	T	CAG	CTG	CAG	CTG	Q	L	1.15E-09
X	41342045	A	G	CAG	CGG	CAG	CGG	Q	R	6.40E-09
X	41342046	G	C	CAG	CAC	AGG	ACG	Q	H	1.97E-09
X	41342046	G	T	CAG	CAT	AGG	ATG	Q	H	1.65E-09
X	41342046	G	A	CAG	CAA	AGG	AAG	Q	Q	7.70E-09
X	41342047	G	C	GTA	CTA	GGT	GCT	V	L	2.19E-09
X	41342047	G	T	GTA	TTA	GGT	GTT	V	L	4.59E-09
X	41342047	G	A	GTA	ATA	GGT	GAT	V	I	9.82E-09
X	41342048	T	C	GTA	GCA	GTA	GCA	V	A	6.50E-09
X	41342048	T	A	GTA	GAA	GTA	GAA	V	E	1.18E-09
X	41342048	T	G	GTA	GGA	GTA	GGA	V	G	1.45E-09
X	41342049	A	C	GTA	GTC	TAA	TCA	V	V	1.38E-09
X	41342049	A	T	GTA	GTT	TAA	TTA	V	V	1.75E-09
X	41342049	A	G	GTA	GTG	TAA	TGA	V	V	4.29E-09
X	41342050	A	C	AGG	CGG	AAG	ACG	R	R	1.27E-09
X	41342050	A	T	AGG	TGG	AAG	ATG	R	W	1.08E-09
X	41342050	A	G	AGG	GGG	AAG	AGG	R	G	4.60E-09
X	41342051	G	C	AGG	ACG	AGG	ACG	R	T	1.97E-09
X	41342051	G	T	AGG	ATG	AGG	ATG	R	M	1.65E-09
X	41342051	G	A	AGG	AAG	AGG	AAG	R	K	7.70E-09
X	41342052	G	C	AGG	AGC	GGA	GCA	R	S	2.07E-09
X	41342052	G	T	AGG	AGT	GGA	GTA	R	S	2.06E-09
X	41342052	G	A	AGG	AGA	GGA	GAA	R	R	7.82E-09
X	41342053	A	C	ATT	CTT	GAT	GCT	I	L	1.22E-09
X	41342053	A	T	ATT	TTT	GAT	GTT	I	F	2.47E-09
X	41342053	A	G	ATT	GTT	GAT	GGT	I	V	5.65E-09
X	41342054	T	C	ATT	ACT	ATT	ACT	I	T	7.35E-09
X	41342054	T	A	ATT	AAT	ATT	AAT	I	N	1.45E-09
X	41342054	T	G	ATT	AGT	ATT	AGT	I	S	1.23E-09
X	41342055	T	C	ATT	ATC	TTA	TCA	I	I	4.29E-09
X	41342055	T	A	ATT	ATA	TTA	TAA	I	I	1.80E-09
X	41342055	T	G	ATT	ATG	TTA	TGA	I	M	1.39E-09
X	41342056	A	C	ATT	CTT	TAT	TCT	I	L	1.51E-09
X	41342056	A	T	ATT	TTT	TAT	TTT	I	F	1.67E-09
X	41342056	A	G	ATT	GTT	TAT	TGT	I	V	1.11E-08
X	41342057	T	C	ATT	ACT	ATT	ACT	I	T	7.35E-09
X	41342057	T	A	ATT	AAT	ATT	AAT	I	N	1.45E-09
X	41342057	T	G	ATT	AGT	ATT	AGT	I	S	1.23E-09
X	41342058	T	C	ATT	ATC	TTT	TCT	I	I	2.95E-09
X	41342058	T	A	ATT	ATA	TTT	TAT	I	I	1.00E-09
X	41342058	T	G	ATT	ATG	TTT	TGT	I	M	1.65E-09
X	41342059	T	C	TTC	CTC	TTT	TCT	F	L	2.95E-09
X	41342059	T	A	TTC	ATC	TTT	TAT	F	I	1.00E-09
X	41342059	T	G	TTC	GTC	TTT	TGT	F	V	1.65E-09
X	41342060	T	C	TTC	TCC	TTC	TCC	F	S	3.51E-09
X	41342060	T	A	TTC	TAC	TTC	TAC	F	Y	8.10E-10
X	41342060	T	G	TTC	TGC	TTC	TGC	F	C	1.38E-09
X	41342061	C	A	TTC	TTA	TCT	TAT	F	L	2.25E-09
X	41342061	C	T	TTC	TTT	TCT	TTT	F	F	5.42E-09
X	41342061	C	G	TTC	TTG	TCT	TGT	F	L	3.01E-09
X	41342062	T	C	TAC	CAC	CTA	CCA	Y	H	5.98E-09
X	41342062	T	A	TAC	AAC	CTA	CAA	Y	N	1.07E-09
X	41342062	T	G	TAC	GAC	CTA	CGA	Y	D	9.96E-10
X	41342063	A	C	TAC	TCC	TAC	TCC	Y	S	1.36E-09
X	41342063	A	T	TAC	TTC	TAC	TTC	Y	F	1.18E-09
X	41342063	A	G	TAC	TGC	TAC	TGC	Y	C	6.57E-09
X	41342064	C	A	TAC	TAA	ACC	AAC	Y	STOP	4.70E-09
X	41342064	C	T	TAC	TAT	ACC	ATC	Y	Y	9.77E-09
X	41342064	C	G	TAC	TAG	ACC	AGC	Y	STOP	2.20E-09
X	41342065	C	A	CTT	ATT	CCT	CAT	L	I	1.69E-09
X	41342065	C	T	CTT	TTT	CCT	CTT	L	F	7.64E-09
X	41342065	C	G	CTT	GTT	CCT	CGT	L	V	1.96E-09
X	41342066	T	C	CTT	CCT	CTT	CCT	L	P	4.64E-09
X	41342066	T	A	CTT	CAT	CTT	CAT	L	H	1.07E-09
X	41342066	T	G	CTT	CGT	CTT	CGT	L	R	1.26E-09
X	41342067	T	C	CTT	CTC	TTT	TCT	L	L	2.95E-09
X	41342067	T	A	CTT	CTA	TTT	TAT	L	L	1.00E-09
X	41342067	T	G	CTT	CTG	TTT	TGT	L	L	1.65E-09
X	41342068	T	C	TTA	CTA	TTT	TCT	L	L	2.95E-09
X	41342068	T	A	TTA	ATA	TTT	TAT	L	I	1.00E-09
X	41342068	T	G	TTA	GTA	TTT	TGT	L	V	1.65E-09
X	41342069	T	C	TTA	TCA	TTA	TCA	L	S	4.29E-09
X	41342069	T	A	TTA	TAA	TTA	TAA	L	STOP	1.80E-09
X	41342069	T	G	TTA	TGA	TTA	TGA	L	STOP	1.39E-09
X	41342070	A	C	TTA	TTC	TAT	TCT	L	F	1.51E-09
X	41342070	A	T	TTA	TTT	TAT	TTT	L	F	1.67E-09
X	41342070	A	G	TTA	TTG	TAT	TGT	L	L	1.11E-08
X	41342071	T	C	TCC	CCC	ATC	ACC	S	P	5.72E-09
X	41342071	T	A	TCC	ACC	ATC	AAC	S	T	2.62E-09
X	41342071	T	G	TCC	GCC	ATC	AGC	S	A	1.25E-09
X	41342072	C	A	TCC	TAC	TCC	TAC	S	Y	2.09E-09
X	41342072	C	T	TCC	TTC	TCC	TTC	S	F	7.78E-09
X	41342072	C	G	TCC	TGC	TCC	TGC	S	C	2.09E-09
X	41342073	C	A	TCC	TCA	CCA	CAA	S	S	1.98E-09
X	41342073	C	T	TCC	TCT	CCA	CTA	S	S	6.05E-09
X	41342073	C	G	TCC	TCG	CCA	CGA	S	S	1.36E-09
X	41342074	A	C	AAA	CAA	CAA	CCA	K	Q	1.91E-09
X	41342074	A	T	AAA	TAA	CAA	CTA	K	STOP	8.77E-10
X	41342074	A	G	AAA	GAA	CAA	CGA	K	E	4.69E-09
X	41342075	A	C	AAA	ACA	AAA	ACA	K	T	1.67E-09
X	41342075	A	T	AAA	ATA	AAA	ATA	K	I	1.03E-09
X	41342075	A	G	AAA	AGA	AAA	AGA	K	R	2.93E-09
X	41342076	A	C	AAA	AAC	AAG	ACG	K	N	1.27E-09
X	41342076	A	T	AAA	AAT	AAG	ATG	K	N	1.08E-09
X	41342076	A	G	AAA	AAG	AAG	AGG	K	K	4.60E-09
X	41342077	G	C	GTC	CTC	AGT	ACT	V	L	2.66E-09
X	41342077	G	T	GTC	TTC	AGT	ATT	V	F	1.95E-09
X	41342077	G	A	GTC	ATC	AGT	AAT	V	I	8.76E-09
X	41342078	T	C	GTC	GCC	GTC	GCC	V	A	5.25E-09
X	41342078	T	A	GTC	GAC	GTC	GAC	V	D	1.82E-09
X	41342078	T	G	GTC	GGC	GTC	GGC	V	G	1.50E-09
X	41342079	C	A	GTC	GTA	TCT	TAT	V	V	2.25E-09
X	41342079	C	T	GTC	GTT	TCT	TTT	V	V	5.42E-09
X	41342079	C	G	GTC	GTG	TCT	TGT	V	V	3.01E-09
X	41342080	T	C	TGT	CGT	CTG	CCG	C	R	6.40E-09
X	41342080	T	A	TGT	AGT	CTG	CAG	C	S	1.16E-09
X	41342080	T	G	TGT	GGT	CTG	CGG	C	G	1.30E-09
X	41342081	G	C	TGT	TCT	TGT	TCT	C	S	2.48E-09
X	41342081	G	T	TGT	TTT	TGT	TTT	C	F	2.66E-09
X	41342081	G	A	TGT	TAT	TGT	TAT	C	Y	9.64E-09
X	41342082	T	C	TGT	TGC	GTC	GCC	C	C	5.25E-09
X	41342082	T	A	TGT	TGA	GTC	GAC	C	STOP	1.82E-09
X	41342082	T	G	TGT	TGG	GTC	GGC	C	W	1.50E-09
X	41342083	C	A	CAC	AAC	TCA	TAA	H	N	1.77E-09
X	41342083	C	T	CAC	TAC	TCA	TTA	H	Y	5.57E-09
X	41342083	C	G	CAC	GAC	TCA	TGA	H	D	1.91E-09
X	41342084	A	C	CAC	CCC	CAC	CCC	H	P	1.84E-09
X	41342084	A	T	CAC	CTC	CAC	CTC	H	L	1.35E-09
X	41342084	A	G	CAC	CGC	CAC	CGC	H	R	6.59E-09
X	41342085	C	A	CAC	CAA	ACA	AAA	H	Q	2.54E-09
X	41342085	C	T	CAC	CAT	ACA	ATA	H	H	9.72E-09
X	41342085	C	G	CAC	CAG	ACA	AGA	H	Q	2.51E-09
X	41342086	A	C	ACA	CCA	CAC	CCC	T	P	1.84E-09
X	41342086	A	T	ACA	TCA	CAC	CTC	T	S	1.35E-09
X	41342086	A	G	ACA	GCA	CAC	CGC	T	A	6.59E-09
X	41342087	C	A	ACA	AAA	ACA	AAA	T	K	2.54E-09
X	41342087	C	T	ACA	ATA	ACA	ATA	T	I	9.72E-09
X	41342087	C	G	ACA	AGA	ACA	AGA	T	R	2.51E-09
X	41342088	A	C	ACA	ACC	CAG	CCG	T	T	1.39E-09
X	41342088	A	T	ACA	ACT	CAG	CTG	T	T	1.15E-09
X	41342088	A	G	ACA	ACG	CAG	CGG	T	T	6.40E-09
X	41342089	G	C	GGT	CGT	AGG	ACG	G	R	1.97E-09
X	41342089	G	T	GGT	TGT	AGG	ATG	G	C	1.65E-09
X	41342089	G	A	GGT	AGT	AGG	AAG	G	S	7.70E-09
X	41342090	G	C	GGT	GCT	GGT	GCT	G	A	2.19E-09
X	41342090	G	T	GGT	GTT	GGT	GTT	G	V	4.59E-09
X	41342090	G	A	GGT	GAT	GGT	GAT	G	D	9.82E-09
X	41342091	T	C	GGT	GGC	GTG	GCG	G	G	6.62E-09
X	41342091	T	A	GGT	GGA	GTG	GAG	G	G	1.40E-09
X	41342091	T	G	GGT	GGG	GTG	GGG	G	G	1.81E-09
X	41342092	G	C	GAA	CAA	TGA	TCA	E	Q	1.91E-09
X	41342092	G	T	GAA	TAA	TGA	TTA	E	STOP	1.72E-09
X	41342092	G	A	GAA	AAA	TGA	TAA	E	K	5.36E-09
X	41342093	A	C	GAA	GCA	GAA	GCA	E	A	1.34E-09
X	41342093	A	T	GAA	GTA	GAA	GTA	E	V	7.95E-10
X	41342093	A	G	GAA	GGA	GAA	GGA	E	G	3.58E-09
X	41342094	A	C	GAA	GAC	AAT	ACT	E	D	1.21E-09
X	41342094	A	T	GAA	GAT	AAT	ATT	E	D	1.44E-09
X	41342094	A	G	GAA	GAG	AAT	AGT	E	E	7.35E-09
X	41342095	T	C	TTG	CTG	ATT	ACT	L	L	7.35E-09
X	41342095	T	A	TTG	ATG	ATT	AAT	L	M	1.45E-09
X	41342095	T	G	TTG	GTG	ATT	AGT	L	V	1.23E-09
X	41342096	T	C	TTG	TCG	TTG	TCG	L	S	4.78E-09
X	41342096	T	A	TTG	TAG	TTG	TAG	L	STOP	8.65E-10
X	41342096	T	G	TTG	TGG	TTG	TGG	L	W	1.88E-09
X	41342097	G	C	TTG	TTC	TGT	TCT	L	F	2.48E-09
X	41342097	G	T	TTG	TTT	TGT	TTT	L	F	2.66E-09
X	41342097	G	A	TTG	TTA	TGT	TAT	L	L	9.64E-09
X	41342098	T	C	TCC	CCC	GTC	GCC	S	P	5.25E-09
X	41342098	T	A	TCC	ACC	GTC	GAC	S	T	1.82E-09
X	41342098	T	G	TCC	GCC	GTC	GGC	S	A	1.50E-09
X	41342099	C	A	TCC	TAC	TCC	TAC	S	Y	2.09E-09
X	41342099	C	T	TCC	TTC	TCC	TTC	S	F	7.78E-09
X	41342099	C	G	TCC	TGC	TCC	TGC	S	C	2.09E-09
X	41342100	C	A	TCC	TCA	CCT	CAT	S	S	1.69E-09
X	41342100	C	T	TCC	TCT	CCT	CTT	S	S	7.64E-09
X	41342100	C	G	TCC	TCG	CCT	CGT	S	S	1.96E-09
X	41342101	T	C	TTT	CTT	CTT	CCT	F	L	4.64E-09
X	41342101	T	A	TTT	ATT	CTT	CAT	F	I	1.07E-09
X	41342101	T	G	TTT	GTT	CTT	CGT	F	V	1.26E-09
X	41342102	T	C	TTT	TCT	TTT	TCT	F	S	2.95E-09
X	41342102	T	A	TTT	TAT	TTT	TAT	F	Y	1.00E-09
X	41342102	T	G	TTT	TGT	TTT	TGT	F	C	1.65E-09
X	41342103	T	C	TTT	TTC	TTA	TCA	F	F	4.29E-09
X	41342103	T	A	TTT	TTA	TTA	TAA	F	L	1.80E-09
X	41342103	T	G	TTT	TTG	TTA	TGA	F	L	1.39E-09
X	41342104	A	C	AAG	CAG	TAA	TCA	K	Q	1.38E-09
X	41342104	A	T	AAG	TAG	TAA	TTA	K	STOP	1.75E-09
X	41342104	A	G	AAG	GAG	TAA	TGA	K	E	4.29E-09
X	41342105	A	C	AAG	ACG	AAG	ACG	K	T	1.27E-09
X	41342105	A	T	AAG	ATG	AAG	ATG	K	M	1.08E-09
X	41342105	A	G	AAG	AGG	AAG	AGG	K	R	4.60E-09
X	41342106	G	C	AAG	AAC	AGT	ACT	K	N	2.66E-09
X	41342106	G	T	AAG	AAT	AGT	ATT	K	N	1.95E-09
X	41342106	G	A	AAG	AAA	AGT	AAT	K	K	8.76E-09
X	41342107	T	C	TGA	CGA	GTG	GCG	STOP	R	6.62E-09
X	41342107	T	A	TGA	AGA	GTG	GAG	STOP	R	1.40E-09
X	41342107	T	G	TGA	GGA	GTG	GGG	STOP	G	1.81E-09
X	41342108	G	C	TGA	TCA	TGA	TCA	STOP	S	1.91E-09
X	41342108	G	T	TGA	TTA	TGA	TTA	STOP	L	1.72E-09
X	41342108	G	A	TGA	TAA	TGA	TAA	STOP	STOP	5.36E-09
X	41342109	A	C	TGA	TGC	GAC	GCC	STOP	C	1.56E-09
X	41342109	A	T	TGA	TGT	GAC	GTC	STOP	C	1.72E-09
X	41342109	A	G	TGA	TGG	GAC	GGC	STOP	W	5.43E-09
X	41342110	C	A	CAT	AAT	ACA	AAA	H	N	2.54E-09
X	41342110	C	T	CAT	TAT	ACA	ATA	H	Y	9.72E-09
X	41342110	C	G	CAT	GAT	ACA	AGA	H	D	2.51E-09
X	41342111	A	C	CAT	CCT	CAT	CCT	H	P	1.93E-09
X	41342111	A	T	CAT	CTT	CAT	CTT	H	L	2.20E-09
X	41342111	A	G	CAT	CGT	CAT	CGT	H	R	1.20E-08
X	41342112	T	C	CAT	CAC	ATC	ACC	H	H	5.72E-09
X	41342112	T	A	CAT	CAA	ATC	AAC	H	Q	2.62E-09
X	41342112	T	G	CAT	CAG	ATC	AGC	H	Q	1.25E-09
X	41342113	C	A	CCT	ACT	TCC	TAC	P	T	2.09E-09
X	41342113	C	T	CCT	TCT	TCC	TTC	P	S	7.78E-09
X	41342113	C	G	CCT	GCT	TCC	TGC	P	A	2.09E-09
X	41342114	C	A	CCT	CAT	CCT	CAT	P	H	1.69E-09
X	41342114	C	T	CCT	CTT	CCT	CTT	P	L	7.64E-09
X	41342114	C	G	CCT	CGT	CCT	CGT	P	R	1.96E-09
X	41342115	T	C	CCT	CCC	CTA	CCA	P	P	5.98E-09
X	41342115	T	A	CCT	CCA	CTA	CAA	P	P	1.07E-09
X	41342115	T	G	CCT	CCG	CTA	CGA	P	P	9.96E-10
X	41342116	A	C	AGT	CGT	TAG	TCG	S	R	1.01E-09
X	41342116	A	T	AGT	TGT	TAG	TTG	S	C	1.04E-09
X	41342116	A	G	AGT	GGT	TAG	TGG	S	G	5.94E-09
X	41342117	G	C	AGT	ACT	AGT	ACT	S	T	2.66E-09
X	41342117	G	T	AGT	ATT	AGT	ATT	S	I	1.95E-09
X	41342117	G	A	AGT	AAT	AGT	AAT	S	N	8.76E-09
X	41342118	T	C	AGT	AGC	GTA	GCA	S	S	6.50E-09
X	41342118	T	A	AGT	AGA	GTA	GAA	S	R	1.18E-09
X	41342118	T	G	AGT	AGG	GTA	GGA	S	R	1.45E-09
X	41342119	A	C	ATA	CTA	TAT	TCT	I	L	1.51E-09
X	41342119	A	T	ATA	TTA	TAT	TTT	I	L	1.67E-09
X	41342119	A	G	ATA	GTA	TAT	TGT	I	V	1.11E-08
X	41342120	T	C	ATA	ACA	ATA	ACA	I	T	1.11E-08
X	41342120	T	A	ATA	AAA	ATA	AAA	I	K	1.70E-09
X	41342120	T	G	ATA	AGA	ATA	AGA	I	R	1.56E-09
X	41342121	A	C	ATA	ATC	TAA	TCA	I	I	1.38E-09
X	41342121	A	T	ATA	ATT	TAA	TTA	I	I	1.75E-09
X	41342121	A	G	ATA	ATG	TAA	TGA	I	M	4.29E-09
X	41342122	A	C	ACT	CCT	AAC	ACC	T	P	1.82E-09
X	41342122	A	T	ACT	TCT	AAC	ATC	T	S	1.53E-09
X	41342122	A	G	ACT	GCT	AAC	AGC	T	A	5.65E-09
X	41342123	C	A	ACT	AAT	ACT	AAT	T	N	2.00E-09
X	41342123	C	T	ACT	ATT	ACT	ATT	T	I	8.79E-09
X	41342123	C	G	ACT	AGT	ACT	AGT	T	S	2.70E-09
X	41342124	T	C	ACT	ACC	CTA	CCA	T	T	5.98E-09
X	41342124	T	A	ACT	ACA	CTA	CAA	T	T	1.07E-09
X	41342124	T	G	ACT	ACG	CTA	CGA	T	T	9.96E-10
X	41342125	A	C	AGG	CGG	TAG	TCG	R	R	1.01E-09
X	41342125	A	T	AGG	TGG	TAG	TTG	R	W	1.04E-09
X	41342125	A	G	AGG	GGG	TAG	TGG	R	G	5.94E-09
X	41342126	G	C	AGG	ACG	AGG	ACG	R	T	1.97E-09
X	41342126	G	T	AGG	ATG	AGG	ATG	R	M	1.65E-09
X	41342126	G	A	AGG	AAG	AGG	AAG	R	K	7.70E-09
X	41342127	G	C	AGG	AGC	GGA	GCA	R	S	2.07E-09
X	41342127	G	T	AGG	AGT	GGA	GTA	R	S	2.06E-09
X	41342127	G	A	AGG	AGA	GGA	GAA	R	R	7.82E-09
X	41342128	A	C	ACG	CCG	GAC	GCC	T	P	1.56E-09
X	41342128	A	T	ACG	TCG	GAC	GTC	T	S	1.72E-09
X	41342128	A	G	ACG	GCG	GAC	GGC	T	A	5.43E-09
X	41342129	C	A	ACG	AAG	ACG	AAG	T	K	7.31E-09
X	41342129	C	T	ACG	ATG	ACG	ATG	T	M	1.23E-07
X	41342129	C	G	ACG	AGG	ACG	AGG	T	R	6.74E-09
X	41342130	G	C	ACG	ACC	CGA	CCA	T	T	6.48E-09
X	41342130	G	T	ACG	ACT	CGA	CTA	T	T	4.65E-09
X	41342130	G	A	ACG	ACA	CGA	CAA	T	T	7.89E-08
X	41342131	A	C	ATT	CTT	GAT	GCT	I	L	1.22E-09
X	41342131	A	T	ATT	TTT	GAT	GTT	I	F	2.47E-09
X	41342131	A	G	ATT	GTT	GAT	GGT	I	V	5.65E-09
X	41342132	T	C	ATT	ACT	ATT	ACT	I	T	7.35E-09
X	41342132	T	A	ATT	AAT	ATT	AAT	I	N	1.45E-09
X	41342132	T	G	ATT	AGT	ATT	AGT	I	S	1.23E-09
X	41342133	T	C	ATT	ATC	TTG	TCG	I	I	4.78E-09
X	41342133	T	A	ATT	ATA	TTG	TAG	I	I	8.65E-10
X	41342133	T	G	ATT	ATG	TTG	TGG	I	M	1.88E-09
X	41342134	G	C	GAT	CAT	TGA	TCA	D	H	1.91E-09
X	41342134	G	T	GAT	TAT	TGA	TTA	D	Y	1.72E-09
X	41342134	G	A	GAT	AAT	TGA	TAA	D	N	5.36E-09
X	41342135	A	C	GAT	GCT	GAT	GCT	D	A	1.22E-09
X	41342135	A	T	GAT	GTT	GAT	GTT	D	V	2.47E-09
X	41342135	A	G	GAT	GGT	GAT	GGT	D	G	5.65E-09
X	41342136	T	C	GAT	GAC	ATA	ACA	D	D	1.11E-08
X	41342136	T	A	GAT	GAA	ATA	AAA	D	E	1.70E-09
X	41342136	T	G	GAT	GAG	ATA	AGA	D	E	1.56E-09
X	41342137	A	C	ATT	CTT	TAT	TCT	I	L	1.51E-09
X	41342137	A	T	ATT	TTT	TAT	TTT	I	F	1.67E-09
X	41342137	A	G	ATT	GTT	TAT	TGT	I	V	1.11E-08
X	41342138	T	C	ATT	ACT	ATT	ACT	I	T	7.35E-09
X	41342138	T	A	ATT	AAT	ATT	AAT	I	N	1.45E-09
X	41342138	T	G	ATT	AGT	ATT	AGT	I	S	1.23E-09
X	41342139	T	C	ATT	ATC	TTT	TCT	I	I	2.95E-09
X	41342139	T	A	ATT	ATA	TTT	TAT	I	I	1.00E-09
X	41342139	T	G	ATT	ATG	TTT	TGT	I	M	1.65E-09
X	41342140	T	C	TGG	CGG	TTG	TCG	W	R	4.78E-09
X	41342140	T	A	TGG	AGG	TTG	TAG	W	R	8.65E-10
X	41342140	T	G	TGG	GGG	TTG	TGG	W	G	1.88E-09
X	41342141	G	C	TGG	TCG	TGG	TCG	W	S	1.40E-09
X	41342141	G	T	TGG	TTG	TGG	TTG	W	L	1.94E-09
X	41342141	G	A	TGG	TAG	TGG	TAG	W	STOP	6.11E-09
X	41342142	G	C	TGG	TGC	GGT	GCT	W	C	2.19E-09
X	41342142	G	T	TGG	TGT	GGT	GTT	W	C	4.59E-09
X	41342142	G	A	TGG	TGA	GGT	GAT	W	STOP	9.82E-09
X	41342143	T	C	TGT	CGT	GTG	GCG	C	R	6.62E-09
X	41342143	T	A	TGT	AGT	GTG	GAG	C	S	1.40E-09
X	41342143	T	G	TGT	GGT	GTG	GGG	C	G	1.81E-09
X	41342144	G	C	TGT	TCT	TGT	TCT	C	S	2.48E-09
X	41342144	G	T	TGT	TTT	TGT	TTT	C	F	2.66E-09
X	41342144	G	A	TGT	TAT	TGT	TAT	C	Y	9.64E-09
X	41342145	T	C	TGT	TGC	GTG	GCG	C	C	6.62E-09
X	41342145	T	A	TGT	TGA	GTG	GAG	C	STOP	1.40E-09
X	41342145	T	G	TGT	TGG	GTG	GGG	C	W	1.81E-09
X	41342146	G	C	GCT	CCT	TGC	TCC	A	P	1.63E-09
X	41342146	G	T	GCT	TCT	TGC	TTC	A	S	2.96E-09
X	41342146	G	A	GCT	ACT	TGC	TAC	A	T	6.59E-09
X	41342147	C	A	GCT	GAT	GCT	GAT	A	D	1.79E-09
X	41342147	C	T	GCT	GTT	GCT	GTT	A	V	7.62E-09
X	41342147	C	G	GCT	GGT	GCT	GGT	A	G	1.90E-09
X	41342148	T	C	GCT	GCC	CTA	CCA	A	A	5.98E-09
X	41342148	T	A	GCT	GCA	CTA	CAA	A	A	1.07E-09
X	41342148	T	G	GCT	GCG	CTA	CGA	A	A	9.96E-10
X	41342149	A	C	ATT	CTT	TAT	TCT	I	L	1.51E-09
X	41342149	A	T	ATT	TTT	TAT	TTT	I	F	1.67E-09
X	41342149	A	G	ATT	GTT	TAT	TGT	I	V	1.11E-08
X	41342150	T	C	ATT	ACT	ATT	ACT	I	T	7.35E-09
X	41342150	T	A	ATT	AAT	ATT	AAT	I	N	1.45E-09
X	41342150	T	G	ATT	AGT	ATT	AGT	I	S	1.23E-09
X	41342151	T	C	ATT	ATC	TTT	TCT	I	I	2.95E-09
X	41342151	T	A	ATT	ATA	TTT	TAT	I	I	1.00E-09
X	41342151	T	G	ATT	ATG	TTT	TGT	I	M	1.65E-09
X	41342152	T	C	TTC	CTC	TTT	TCT	F	L	2.95E-09
X	41342152	T	A	TTC	ATC	TTT	TAT	F	I	1.00E-09
X	41342152	T	G	TTC	GTC	TTT	TGT	F	V	1.65E-09
X	41342153	T	C	TTC	TCC	TTC	TCC	F	S	3.51E-09
X	41342153	T	A	TTC	TAC	TTC	TAC	F	Y	8.10E-10
X	41342153	T	G	TTC	TGC	TTC	TGC	F	C	1.38E-09
X	41342154	C	A	TTC	TTA	TCT	TAT	F	L	2.25E-09
X	41342154	C	T	TTC	TTT	TCT	TTT	F	F	5.42E-09
X	41342154	C	G	TTC	TTG	TCT	TGT	F	L	3.01E-09
X	41342155	T	C	TTG	CTG	CTT	CCT	L	L	4.64E-09
X	41342155	T	A	TTG	ATG	CTT	CAT	L	M	1.07E-09
X	41342155	T	G	TTG	GTG	CTT	CGT	L	V	1.26E-09
X	41342156	T	C	TTG	TCG	TTG	TCG	L	S	4.78E-09
X	41342156	T	A	TTG	TAG	TTG	TAG	L	STOP	8.65E-10
X	41342156	T	G	TTG	TGG	TTG	TGG	L	W	1.88E-09
X	41342157	G	C	TTG	TTC	TGT	TCT	L	F	2.48E-09
X	41342157	G	T	TTG	TTT	TGT	TTT	L	F	2.66E-09
X	41342157	G	A	TTG	TTA	TGT	TAT	L	L	9.64E-09
X	41342158	T	C	TTT	CTT	GTT	GCT	F	L	5.64E-09
X	41342158	T	A	TTT	ATT	GTT	GAT	F	I	1.50E-09
X	41342158	T	G	TTT	GTT	GTT	GGT	F	V	1.81E-09
X	41342159	T	C	TTT	TCT	TTT	TCT	F	S	2.95E-09
X	41342159	T	A	TTT	TAT	TTT	TAT	F	Y	1.00E-09
X	41342159	T	G	TTT	TGT	TTT	TGT	F	C	1.65E-09
X	41342160	T	C	TTT	TTC	TTT	TCT	F	F	2.95E-09
X	41342160	T	A	TTT	TTA	TTT	TAT	F	L	1.00E-09
X	41342160	T	G	TTT	TTG	TTT	TGT	F	L	1.65E-09
X	41342161	T	C	TCC	CCC	TTC	TCC	S	P	3.51E-09
X	41342161	T	A	TCC	ACC	TTC	TAC	S	T	8.10E-10
X	41342161	T	G	TCC	GCC	TTC	TGC	S	A	1.38E-09
X	41342162	C	A	TCC	TAC	TCC	TAC	S	Y	2.09E-09
X	41342162	C	T	TCC	TTC	TCC	TTC	S	F	7.78E-09
X	41342162	C	G	TCC	TGC	TCC	TGC	S	C	2.09E-09
X	41342163	C	A	TCC	TCA	CCC	CAC	S	S	2.65E-09
X	41342163	C	T	TCC	TCT	CCC	CTC	S	S	8.31E-09
X	41342163	C	G	TCC	TCG	CCC	CGC	S	S	2.31E-09
X	41342164	C	A	CTA	ATA	CCT	CAT	L	I	1.69E-09
X	41342164	C	T	CTA	TTA	CCT	CTT	L	L	7.64E-09
X	41342164	C	G	CTA	GTA	CCT	CGT	L	V	1.96E-09
X	41342165	T	C	CTA	CCA	CTA	CCA	L	P	5.98E-09
X	41342165	T	A	CTA	CAA	CTA	CAA	L	Q	1.07E-09
X	41342165	T	G	CTA	CGA	CTA	CGA	L	R	9.96E-10
X	41342166	A	C	CTA	CTC	TAC	TCC	L	L	1.36E-09
X	41342166	A	T	CTA	CTT	TAC	TTC	L	L	1.18E-09
X	41342166	A	G	CTA	CTG	TAC	TGC	L	L	6.57E-09
X	41342167	C	A	CCA	ACA	ACC	AAC	P	T	4.70E-09
X	41342167	C	T	CCA	TCA	ACC	ATC	P	S	9.77E-09
X	41342167	C	G	CCA	GCA	ACC	AGC	P	A	2.20E-09
X	41342168	C	A	CCA	CAA	CCA	CAA	P	Q	1.98E-09
X	41342168	C	T	CCA	CTA	CCA	CTA	P	L	6.05E-09
X	41342168	C	G	CCA	CGA	CCA	CGA	P	R	1.36E-09
X	41342169	A	C	CCA	CCC	CAT	CCT	P	P	1.93E-09
X	41342169	A	T	CCA	CCT	CAT	CTT	P	P	2.20E-09
X	41342169	A	G	CCA	CCG	CAT	CGT	P	P	1.20E-08
X	41342170	T	C	TTA	CTA	ATT	ACT	L	L	7.35E-09
X	41342170	T	A	TTA	ATA	ATT	AAT	L	I	1.45E-09
X	41342170	T	G	TTA	GTA	ATT	AGT	L	V	1.23E-09
X	41342171	T	C	TTA	TCA	TTA	TCA	L	S	4.29E-09
X	41342171	T	A	TTA	TAA	TTA	TAA	L	STOP	1.80E-09
X	41342171	T	G	TTA	TGA	TTA	TGA	L	STOP	1.39E-09
X	41342172	A	C	TTA	TTC	TAA	TCA	L	F	1.38E-09
X	41342172	A	T	TTA	TTT	TAA	TTA	L	F	1.75E-09
X	41342172	A	G	TTA	TTG	TAA	TGA	L	L	4.29E-09
X	41342173	A	C	AAT	CAT	AAA	ACA	N	H	1.67E-09
X	41342173	A	T	AAT	TAT	AAA	ATA	N	Y	1.03E-09
X	41342173	A	G	AAT	GAT	AAA	AGA	N	D	2.93E-09
X	41342174	A	C	AAT	ACT	AAT	ACT	N	T	1.21E-09
X	41342174	A	T	AAT	ATT	AAT	ATT	N	I	1.44E-09
X	41342174	A	G	AAT	AGT	AAT	AGT	N	S	7.35E-09
X	41342175	T	C	AAT	AAC	ATA	ACA	N	N	1.11E-08
X	41342175	T	A	AAT	AAA	ATA	AAA	N	K	1.70E-09
X	41342175	T	G	AAT	AAG	ATA	AGA	N	K	1.56E-09
X	41342176	A	C	ATA	CTA	TAT	TCT	I	L	1.51E-09
X	41342176	A	T	ATA	TTA	TAT	TTT	I	L	1.67E-09
X	41342176	A	G	ATA	GTA	TAT	TGT	I	V	1.11E-08
X	41342177	T	C	ATA	ACA	ATA	ACA	I	T	1.11E-08
X	41342177	T	A	ATA	AAA	ATA	AAA	I	K	1.70E-09
X	41342177	T	G	ATA	AGA	ATA	AGA	I	R	1.56E-09
X	41342178	A	C	ATA	ATC	TAT	TCT	I	I	1.51E-09
X	41342178	A	T	ATA	ATT	TAT	TTT	I	I	1.67E-09
X	41342178	A	G	ATA	ATG	TAT	TGT	I	M	1.11E-08
X	41342179	T	C	TTT	CTT	ATT	ACT	F	L	7.35E-09
X	41342179	T	A	TTT	ATT	ATT	AAT	F	I	1.45E-09
X	41342179	T	G	TTT	GTT	ATT	AGT	F	V	1.23E-09
X	41342180	T	C	TTT	TCT	TTT	TCT	F	S	2.95E-09
X	41342180	T	A	TTT	TAT	TTT	TAT	F	Y	1.00E-09
X	41342180	T	G	TTT	TGT	TTT	TGT	F	C	1.65E-09
X	41342181	T	C	TTT	TTC	TTG	TCG	F	F	4.78E-09
X	41342181	T	A	TTT	TTA	TTG	TAG	F	L	8.65E-10
X	41342181	T	G	TTT	TTG	TTG	TGG	F	L	1.88E-09
X	41342182	G	C	GGA	CGA	TGG	TCG	G	R	1.40E-09
X	41342182	G	T	GGA	TGA	TGG	TTG	G	STOP	1.94E-09
X	41342182	G	A	GGA	AGA	TGG	TAG	G	R	6.11E-09
X	41342183	G	C	GGA	GCA	GGA	GCA	G	A	2.07E-09
X	41342183	G	T	GGA	GTA	GGA	GTA	G	V	2.06E-09
X	41342183	G	A	GGA	GAA	GGA	GAA	G	E	7.82E-09
X	41342184	A	C	GGA	GGC	GAT	GCT	G	G	1.22E-09
X	41342184	A	T	GGA	GGT	GAT	GTT	G	G	2.47E-09
X	41342184	A	G	GGA	GGG	GAT	GGT	G	G	5.65E-09
X	41342185	T	C	TGA	CGA	ATG	ACG	STOP	R	1.20E-08
X	41342185	T	A	TGA	AGA	ATG	AAG	STOP	R	2.13E-09
X	41342185	T	G	TGA	GGA	ATG	AGG	STOP	G	1.92E-09
X	41342186	G	C	TGA	TCA	TGA	TCA	STOP	S	1.91E-09
X	41342186	G	T	TGA	TTA	TGA	TTA	STOP	L	1.72E-09
X	41342186	G	A	TGA	TAA	TGA	TAA	STOP	STOP	5.36E-09
X	41342187	A	C	TGA	TGC	GAG	GCG	STOP	C	1.18E-09
X	41342187	A	T	TGA	TGT	GAG	GTG	STOP	C	1.09E-09
X	41342187	A	G	TGA	TGG	GAG	GGG	STOP	W	3.59E-09
X	41342188	G	C	GCA	CCA	AGC	ACC	A	P	1.97E-09
X	41342188	G	T	GCA	TCA	AGC	ATC	A	S	1.74E-09
X	41342188	G	A	GCA	ACA	AGC	AAC	A	T	7.71E-09
X	41342189	C	A	GCA	GAA	GCA	GAA	A	E	2.89E-09
X	41342189	C	T	GCA	GTA	GCA	GTA	A	V	6.55E-09
X	41342189	C	G	GCA	GGA	GCA	GGA	A	G	1.70E-09
X	41342190	A	C	GCA	GCC	CAC	CCC	A	A	1.84E-09
X	41342190	A	T	GCA	GCT	CAC	CTC	A	A	1.35E-09
X	41342190	A	G	GCA	GCG	CAC	CGC	A	A	6.59E-09
X	41342191	C	A	CTT	ATT	ACT	AAT	L	I	2.00E-09
X	41342191	C	T	CTT	TTT	ACT	ATT	L	F	8.79E-09
X	41342191	C	G	CTT	GTT	ACT	AGT	L	V	2.70E-09
X	41342192	T	C	CTT	CCT	CTT	CCT	L	P	4.64E-09
X	41342192	T	A	CTT	CAT	CTT	CAT	L	H	1.07E-09
X	41342192	T	G	CTT	CGT	CTT	CGT	L	R	1.26E-09
X	41342193	T	C	CTT	CTC	TTT	TCT	L	L	2.95E-09
X	41342193	T	A	CTT	CTA	TTT	TAT	L	L	1.00E-09
X	41342193	T	G	CTT	CTG	TTT	TGT	L	L	1.65E-09
X	41342194	T	C	TAA	CAA	TTA	TCA	STOP	Q	4.29E-09
X	41342194	T	A	TAA	AAA	TTA	TAA	STOP	K	1.80E-09
X	41342194	T	G	TAA	GAA	TTA	TGA	STOP	E	1.39E-09
X	41342195	A	C	TAA	TCA	TAA	TCA	STOP	S	1.38E-09
X	41342195	A	T	TAA	TTA	TAA	TTA	STOP	L	1.75E-09
X	41342195	A	G	TAA	TGA	TAA	TGA	STOP	STOP	4.29E-09
X	41342196	A	C	TAA	TAC	AAA	ACA	STOP	Y	1.67E-09
X	41342196	A	T	TAA	TAT	AAA	ATA	STOP	Y	1.03E-09
X	41342196	A	G	TAA	TAG	AAA	AGA	STOP	STOP	2.93E-09
X	41342197	A	C	ATG	CTG	AAT	ACT	M	L	1.21E-09
X	41342197	A	T	ATG	TTG	AAT	ATT	M	L	1.44E-09
X	41342197	A	G	ATG	GTG	AAT	AGT	M	V	7.35E-09
X	41342198	T	C	ATG	ACG	ATG	ACG	M	T	1.20E-08
X	41342198	T	A	ATG	AAG	ATG	AAG	M	K	2.13E-09
X	41342198	T	G	ATG	AGG	ATG	AGG	M	R	1.92E-09
X	41342199	G	C	ATG	ATC	TGA	TCA	M	I	1.91E-09
X	41342199	G	T	ATG	ATT	TGA	TTA	M	I	1.72E-09
X	41342199	G	A	ATG	ATA	TGA	TAA	M	I	5.36E-09
X	41342200	A	C	AAG	CAG	GAA	GCA	K	Q	1.34E-09
X	41342200	A	T	AAG	TAG	GAA	GTA	K	STOP	7.95E-10
X	41342200	A	G	AAG	GAG	GAA	GGA	K	E	3.58E-09
X	41342201	A	C	AAG	ACG	AAG	ACG	K	T	1.27E-09
X	41342201	A	T	AAG	ATG	AAG	ATG	K	M	1.08E-09
X	41342201	A	G	AAG	AGG	AAG	AGG	K	R	4.60E-09
X	41342202	G	C	AAG	AAC	AGG	ACG	K	N	1.97E-09
X	41342202	G	T	AAG	AAT	AGG	ATG	K	N	1.65E-09
X	41342202	G	A	AAG	AAA	AGG	AAG	K	K	7.70E-09
X	41342203	G	C	GTT	CTT	GGT	GCT	V	L	2.19E-09
X	41342203	G	T	GTT	TTT	GGT	GTT	V	F	4.59E-09
X	41342203	G	A	GTT	ATT	GGT	GAT	V	I	9.82E-09
X	41342204	T	C	GTT	GCT	GTT	GCT	V	A	5.64E-09
X	41342204	T	A	GTT	GAT	GTT	GAT	V	D	1.50E-09
X	41342204	T	G	GTT	GGT	GTT	GGT	V	G	1.81E-09
X	41342205	T	C	GTT	GTC	TTG	TCG	V	V	4.78E-09
X	41342205	T	A	GTT	GTA	TTG	TAG	V	V	8.65E-10
X	41342205	T	G	GTT	GTG	TTG	TGG	V	V	1.88E-09
X	41342206	G	C	GTG	CTG	TGT	TCT	V	L	2.48E-09
X	41342206	G	T	GTG	TTG	TGT	TTT	V	L	2.66E-09
X	41342206	G	A	GTG	ATG	TGT	TAT	V	M	9.64E-09
X	41342207	T	C	GTG	GCG	GTG	GCG	V	A	6.62E-09
X	41342207	T	A	GTG	GAG	GTG	GAG	V	E	1.40E-09
X	41342207	T	G	GTG	GGG	GTG	GGG	V	G	1.81E-09
X	41342208	G	C	GTG	GTC	TGA	TCA	V	V	1.91E-09
X	41342208	G	T	GTG	GTT	TGA	TTA	V	V	1.72E-09
X	41342208	G	A	GTG	GTA	TGA	TAA	V	V	5.36E-09
X	41342209	A	C	AGC	CGC	GAG	GCG	S	R	1.18E-09
X	41342209	A	T	AGC	TGC	GAG	GTG	S	C	1.09E-09
X	41342209	A	G	AGC	GGC	GAG	GGG	S	G	3.59E-09
X	41342210	G	C	AGC	ACC	AGC	ACC	S	T	1.97E-09
X	41342210	G	T	AGC	ATC	AGC	ATC	S	I	1.74E-09
X	41342210	G	A	AGC	AAC	AGC	AAC	S	N	7.71E-09
X	41342211	C	A	AGC	AGA	GCT	GAT	S	R	1.79E-09
X	41342211	C	T	AGC	AGT	GCT	GTT	S	S	7.62E-09
X	41342211	C	G	AGC	AGG	GCT	GGT	S	R	1.90E-09
X	41342212	T	C	TGT	CGT	CTG	CCG	C	R	6.40E-09
X	41342212	T	A	TGT	AGT	CTG	CAG	C	S	1.16E-09
X	41342212	T	G	TGT	GGT	CTG	CGG	C	G	1.30E-09
X	41342213	G	C	TGT	TCT	TGT	TCT	C	S	2.48E-09
X	41342213	G	T	TGT	TTT	TGT	TTT	C	F	2.66E-09
X	41342213	G	A	TGT	TAT	TGT	TAT	C	Y	9.64E-09
X	41342214	T	C	TGT	TGC	GTG	GCG	C	C	6.62E-09
X	41342214	T	A	TGT	TGA	GTG	GAG	C	STOP	1.40E-09
X	41342214	T	G	TGT	TGG	GTG	GGG	C	W	1.81E-09
X	41342215	G	C	GTG	CTG	TGT	TCT	V	L	2.48E-09
X	41342215	G	T	GTG	TTG	TGT	TTT	V	L	2.66E-09
X	41342215	G	A	GTG	ATG	TGT	TAT	V	M	9.64E-09
X	41342216	T	C	GTG	GCG	GTG	GCG	V	A	6.62E-09
X	41342216	T	A	GTG	GAG	GTG	GAG	V	E	1.40E-09
X	41342216	T	G	GTG	GGG	GTG	GGG	V	G	1.81E-09
X	41342217	G	C	GTG	GTC	TGC	TCC	V	V	1.63E-09
X	41342217	G	T	GTG	GTT	TGC	TTC	V	V	2.96E-09
X	41342217	G	A	GTG	GTA	TGC	TAC	V	V	6.59E-09
X	41342218	C	A	CCG	ACG	GCC	GAC	P	T	2.98E-09
X	41342218	C	T	CCG	TCG	GCC	GTC	P	S	7.99E-09
X	41342218	C	G	CCG	GCG	GCC	GGC	P	A	2.01E-09
X	41342219	C	A	CCG	CAG	CCG	CAG	P	Q	5.78E-09
X	41342219	C	T	CCG	CTG	CCG	CTG	P	L	9.10E-08
X	41342219	C	G	CCG	CGG	CCG	CGG	P	R	4.75E-09
X	41342220	G	C	CCG	CCC	CGA	CCA	P	P	6.48E-09
X	41342220	G	T	CCG	CCT	CGA	CTA	P	P	4.65E-09
X	41342220	G	A	CCG	CCA	CGA	CAA	P	P	7.89E-08
X	41342221	A	C	ATT	CTT	GAT	GCT	I	L	1.22E-09
X	41342221	A	T	ATT	TTT	GAT	GTT	I	F	2.47E-09
X	41342221	A	G	ATT	GTT	GAT	GGT	I	V	5.65E-09
X	41342222	T	C	ATT	ACT	ATT	ACT	I	T	7.35E-09
X	41342222	T	A	ATT	AAT	ATT	AAT	I	N	1.45E-09
X	41342222	T	G	ATT	AGT	ATT	AGT	I	S	1.23E-09
X	41342223	T	C	ATT	ATC	TTT	TCT	I	I	2.95E-09
X	41342223	T	A	ATT	ATA	TTT	TAT	I	I	1.00E-09
X	41342223	T	G	ATT	ATG	TTT	TGT	I	M	1.65E-09
X	41342224	T	C	TCA	CCA	TTC	TCC	S	P	3.51E-09
X	41342224	T	A	TCA	ACA	TTC	TAC	S	T	8.10E-10
X	41342224	T	G	TCA	GCA	TTC	TGC	S	A	1.38E-09
X	41342225	C	A	TCA	TAA	TCA	TAA	S	STOP	1.77E-09
X	41342225	C	T	TCA	TTA	TCA	TTA	S	L	5.57E-09
X	41342225	C	G	TCA	TGA	TCA	TGA	S	STOP	1.91E-09
X	41342226	A	C	TCA	TCC	CAA	CCA	S	S	1.91E-09
X	41342226	A	T	TCA	TCT	CAA	CTA	S	S	8.77E-10
X	41342226	A	G	TCA	TCG	CAA	CGA	S	S	4.69E-09
X	41342227	A	C	AAT	CAT	AAA	ACA	N	H	1.67E-09
X	41342227	A	T	AAT	TAT	AAA	ATA	N	Y	1.03E-09
X	41342227	A	G	AAT	GAT	AAA	AGA	N	D	2.93E-09
X	41342228	A	C	AAT	ACT	AAT	ACT	N	T	1.21E-09
X	41342228	A	T	AAT	ATT	AAT	ATT	N	I	1.44E-09
X	41342228	A	G	AAT	AGT	AAT	AGT	N	S	7.35E-09
X	41342229	T	C	AAT	AAC	ATA	ACA	N	N	1.11E-08
X	41342229	T	A	AAT	AAA	ATA	AAA	N	K	1.70E-09
X	41342229	T	G	AAT	AAG	ATA	AGA	N	K	1.56E-09
X	41342230	A	C	AAA	CAA	TAA	TCA	K	Q	1.38E-09
X	41342230	A	T	AAA	TAA	TAA	TTA	K	STOP	1.75E-09
X	41342230	A	G	AAA	GAA	TAA	TGA	K	E	4.29E-09
X	41342231	A	C	AAA	ACA	AAA	ACA	K	T	1.67E-09
X	41342231	A	T	AAA	ATA	AAA	ATA	K	I	1.03E-09
X	41342231	A	G	AAA	AGA	AAA	AGA	K	R	2.93E-09
X	41342232	A	C	AAA	AAC	AAA	ACA	K	N	1.67E-09
X	41342232	A	T	AAA	AAT	AAA	ATA	K	N	1.03E-09
X	41342232	A	G	AAA	AAG	AAA	AGA	K	K	2.93E-09
X	41342233	A	C	ATC	CTC	AAT	ACT	I	L	1.21E-09
X	41342233	A	T	ATC	TTC	AAT	ATT	I	F	1.44E-09
X	41342233	A	G	ATC	GTC	AAT	AGT	I	V	7.35E-09
X	41342234	T	C	ATC	ACC	ATC	ACC	I	T	5.72E-09
X	41342234	T	A	ATC	AAC	ATC	AAC	I	N	2.62E-09
X	41342234	T	G	ATC	AGC	ATC	AGC	I	S	1.25E-09
X	41342235	C	A	ATC	ATA	TCC	TAC	I	I	2.09E-09
X	41342235	C	T	ATC	ATT	TCC	TTC	I	I	7.78E-09
X	41342235	C	G	ATC	ATG	TCC	TGC	I	M	2.09E-09
X	41342236	C	A	CTT	ATT	CCT	CAT	L	I	1.69E-09
X	41342236	C	T	CTT	TTT	CCT	CTT	L	F	7.64E-09
X	41342236	C	G	CTT	GTT	CCT	CGT	L	V	1.96E-09
X	41342237	T	C	CTT	CCT	CTT	CCT	L	P	4.64E-09
X	41342237	T	A	CTT	CAT	CTT	CAT	L	H	1.07E-09
X	41342237	T	G	CTT	CGT	CTT	CGT	L	R	1.26E-09
X	41342238	T	C	CTT	CTC	TTA	TCA	L	L	4.29E-09
X	41342238	T	A	CTT	CTA	TTA	TAA	L	L	1.80E-09
X	41342238	T	G	CTT	CTG	TTA	TGA	L	L	1.39E-09
X	41342239	A	C	ATT	CTT	TAT	TCT	I	L	1.51E-09
X	41342239	A	T	ATT	TTT	TAT	TTT	I	F	1.67E-09
X	41342239	A	G	ATT	GTT	TAT	TGT	I	V	1.11E-08
X	41342240	T	C	ATT	ACT	ATT	ACT	I	T	7.35E-09
X	41342240	T	A	ATT	AAT	ATT	AAT	I	N	1.45E-09
X	41342240	T	G	ATT	AGT	ATT	AGT	I	S	1.23E-09
X	41342241	T	C	ATT	ATC	TTC	TCC	I	I	3.51E-09
X	41342241	T	A	ATT	ATA	TTC	TAC	I	I	8.10E-10
X	41342241	T	G	ATT	ATG	TTC	TGC	I	M	1.38E-09
X	41342242	C	A	CTT	ATT	TCT	TAT	L	I	2.25E-09
X	41342242	C	T	CTT	TTT	TCT	TTT	L	F	5.42E-09
X	41342242	C	G	CTT	GTT	TCT	TGT	L	V	3.01E-09
X	41342243	T	C	CTT	CCT	CTT	CCT	L	P	4.64E-09
X	41342243	T	A	CTT	CAT	CTT	CAT	L	H	1.07E-09
X	41342243	T	G	CTT	CGT	CTT	CGT	L	R	1.26E-09
X	41342244	T	C	CTT	CTC	TTA	TCA	L	L	4.29E-09
X	41342244	T	A	CTT	CTA	TTA	TAA	L	L	1.80E-09
X	41342244	T	G	CTT	CTG	TTA	TGA	L	L	1.39E-09
X	41342245	A	C	AAT	CAT	TAA	TCA	N	H	1.38E-09
X	41342245	A	T	AAT	TAT	TAA	TTA	N	Y	1.75E-09
X	41342245	A	G	AAT	GAT	TAA	TGA	N	D	4.29E-09
X	41342246	A	C	AAT	ACT	AAT	ACT	N	T	1.21E-09
X	41342246	A	T	AAT	ATT	AAT	ATT	N	I	1.44E-09
X	41342246	A	G	AAT	AGT	AAT	AGT	N	S	7.35E-09
X	41342247	T	C	AAT	AAC	ATT	ACT	N	N	7.35E-09
X	41342247	T	A	AAT	AAA	ATT	AAT	N	K	1.45E-09
X	41342247	T	G	AAT	AAG	ATT	AGT	N	K	1.23E-09
X	41342248	T	C	TTT	CTT	TTT	TCT	F	L	2.95E-09
X	41342248	T	A	TTT	ATT	TTT	TAT	F	I	1.00E-09
X	41342248	T	G	TTT	GTT	TTT	TGT	F	V	1.65E-09
X	41342249	T	C	TTT	TCT	TTT	TCT	F	S	2.95E-09
X	41342249	T	A	TTT	TAT	TTT	TAT	F	Y	1.00E-09
X	41342249	T	G	TTT	TGT	TTT	TGT	F	C	1.65E-09
X	41342250	T	C	TTT	TTC	TTG	TCG	F	F	4.78E-09
X	41342250	T	A	TTT	TTA	TTG	TAG	F	L	8.65E-10
X	41342250	T	G	TTT	TTG	TTG	TGG	F	L	1.88E-09
X	41342251	G	C	GGC	CGC	TGG	TCG	G	R	1.40E-09
X	41342251	G	T	GGC	TGC	TGG	TTG	G	C	1.94E-09
X	41342251	G	A	GGC	AGC	TGG	TAG	G	S	6.11E-09
X	41342252	G	C	GGC	GCC	GGC	GCC	G	A	2.06E-09
X	41342252	G	T	GGC	GTC	GGC	GTC	G	V	2.99E-09
X	41342252	G	A	GGC	GAC	GGC	GAC	G	D	8.12E-09
X	41342253	C	A	GGC	GGA	GCA	GAA	G	G	2.89E-09
X	41342253	C	T	GGC	GGT	GCA	GTA	G	G	6.55E-09
X	41342253	C	G	GGC	GGG	GCA	GGA	G	G	1.70E-09
X	41342254	A	C	ATC	CTC	CAT	CCT	I	L	1.93E-09
X	41342254	A	T	ATC	TTC	CAT	CTT	I	F	2.20E-09
X	41342254	A	G	ATC	GTC	CAT	CGT	I	V	1.20E-08
X	41342255	T	C	ATC	ACC	ATC	ACC	I	T	5.72E-09
X	41342255	T	A	ATC	AAC	ATC	AAC	I	N	2.62E-09
X	41342255	T	G	ATC	AGC	ATC	AGC	I	S	1.25E-09
X	41342256	C	A	ATC	ATA	TCT	TAT	I	I	2.25E-09
X	41342256	C	T	ATC	ATT	TCT	TTT	I	I	5.42E-09
X	41342256	C	G	ATC	ATG	TCT	TGT	I	M	3.01E-09
X	41342257	T	C	TGT	CGT	CTG	CCG	C	R	6.40E-09
X	41342257	T	A	TGT	AGT	CTG	CAG	C	S	1.16E-09
X	41342257	T	G	TGT	GGT	CTG	CGG	C	G	1.30E-09
X	41342258	G	C	TGT	TCT	TGT	TCT	C	S	2.48E-09
X	41342258	G	T	TGT	TTT	TGT	TTT	C	F	2.66E-09
X	41342258	G	A	TGT	TAT	TGT	TAT	C	Y	9.64E-09
X	41342259	T	C	TGT	TGC	GTG	GCG	C	C	6.62E-09
X	41342259	T	A	TGT	TGA	GTG	GAG	C	STOP	1.40E-09
X	41342259	T	G	TGT	TGG	GTG	GGG	C	W	1.81E-09
X	41342260	G	C	GAG	CAG	TGA	TCA	E	Q	1.91E-09
X	41342260	G	T	GAG	TAG	TGA	TTA	E	STOP	1.72E-09
X	41342260	G	A	GAG	AAG	TGA	TAA	E	K	5.36E-09
X	41342261	A	C	GAG	GCG	GAG	GCG	E	A	1.18E-09
X	41342261	A	T	GAG	GTG	GAG	GTG	E	V	1.09E-09
X	41342261	A	G	GAG	GGG	GAG	GGG	E	G	3.59E-09
X	41342262	G	C	GAG	GAC	AGG	ACG	E	D	1.97E-09
X	41342262	G	T	GAG	GAT	AGG	ATG	E	D	1.65E-09
X	41342262	G	A	GAG	GAA	AGG	AAG	E	E	7.70E-09
X	41342263	G	C	GCC	CCC	GGC	GCC	A	P	2.06E-09
X	41342263	G	T	GCC	TCC	GGC	GTC	A	S	2.99E-09
X	41342263	G	A	GCC	ACC	GGC	GAC	A	T	8.12E-09
X	41342264	C	A	GCC	GAC	GCC	GAC	A	D	2.98E-09
X	41342264	C	T	GCC	GTC	GCC	GTC	A	V	7.99E-09
X	41342264	C	G	GCC	GGC	GCC	GGC	A	G	2.01E-09
X	41342265	C	A	GCC	GCA	CCT	CAT	A	A	1.69E-09
X	41342265	C	T	GCC	GCT	CCT	CTT	A	A	7.64E-09
X	41342265	C	G	GCC	GCG	CCT	CGT	A	A	1.96E-09
X	41342266	T	C	TTT	CTT	CTT	CCT	F	L	4.64E-09
X	41342266	T	A	TTT	ATT	CTT	CAT	F	I	1.07E-09
X	41342266	T	G	TTT	GTT	CTT	CGT	F	V	1.26E-09
X	41342267	T	C	TTT	TCT	TTT	TCT	F	S	2.95E-09
X	41342267	T	A	TTT	TAT	TTT	TAT	F	Y	1.00E-09
X	41342267	T	G	TTT	TGT	TTT	TGT	F	C	1.65E-09
X	41342268	T	C	TTT	TTC	TTT	TCT	F	F	2.95E-09
X	41342268	T	A	TTT	TTA	TTT	TAT	F	L	1.00E-09
X	41342268	T	G	TTT	TTG	TTT	TGT	F	L	1.65E-09
X	41342269	T	C	TAG	CAG	TTA	TCA	STOP	Q	4.29E-09
X	41342269	T	A	TAG	AAG	TTA	TAA	STOP	K	1.80E-09
X	41342269	T	G	TAG	GAG	TTA	TGA	STOP	E	1.39E-09
X	41342270	A	C	TAG	TCG	TAG	TCG	STOP	S	1.01E-09
X	41342270	A	T	TAG	TTG	TAG	TTG	STOP	L	1.04E-09
X	41342270	A	G	TAG	TGG	TAG	TGG	STOP	W	5.94E-09
X	41342271	G	C	TAG	TAC	AGG	ACG	STOP	Y	1.97E-09
X	41342271	G	T	TAG	TAT	AGG	ATG	STOP	Y	1.65E-09
X	41342271	G	A	TAG	TAA	AGG	AAG	STOP	STOP	7.70E-09
X	41342272	G	C	GCT	CCT	GGC	GCC	A	P	2.06E-09
X	41342272	G	T	GCT	TCT	GGC	GTC	A	S	2.99E-09
X	41342272	G	A	GCT	ACT	GGC	GAC	A	T	8.12E-09
X	41342273	C	A	GCT	GAT	GCT	GAT	A	D	1.79E-09
X	41342273	C	T	GCT	GTT	GCT	GTT	A	V	7.62E-09
X	41342273	C	G	GCT	GGT	GCT	GGT	A	G	1.90E-09
X	41342274	T	C	GCT	GCC	CTA	CCA	A	A	5.98E-09
X	41342274	T	A	GCT	GCA	CTA	CAA	A	A	1.07E-09
X	41342274	T	G	GCT	GCG	CTA	CGA	A	A	9.96E-10
X	41342275	A	C	ATA	CTA	TAT	TCT	I	L	1.51E-09
X	41342275	A	T	ATA	TTA	TAT	TTT	I	L	1.67E-09
X	41342275	A	G	ATA	GTA	TAT	TGT	I	V	1.11E-08
X	41342276	T	C	ATA	ACA	ATA	ACA	I	T	1.11E-08
X	41342276	T	A	ATA	AAA	ATA	AAA	I	K	1.70E-09
X	41342276	T	G	ATA	AGA	ATA	AGA	I	R	1.56E-09
X	41342277	A	C	ATA	ATC	TAC	TCC	I	I	1.36E-09
X	41342277	A	T	ATA	ATT	TAC	TTC	I	I	1.18E-09
X	41342277	A	G	ATA	ATG	TAC	TGC	I	M	6.57E-09
X	41342278	C	A	CAA	AAA	ACA	AAA	Q	K	2.54E-09
X	41342278	C	T	CAA	TAA	ACA	ATA	Q	STOP	9.72E-09
X	41342278	C	G	CAA	GAA	ACA	AGA	Q	E	2.51E-09
X	41342279	A	C	CAA	CCA	CAA	CCA	Q	P	1.91E-09
X	41342279	A	T	CAA	CTA	CAA	CTA	Q	L	8.77E-10
X	41342279	A	G	CAA	CGA	CAA	CGA	Q	R	4.69E-09
X	41342280	A	C	CAA	CAC	AAC	ACC	Q	H	1.82E-09
X	41342280	A	T	CAA	CAT	AAC	ATC	Q	H	1.53E-09
X	41342280	A	G	CAA	CAG	AAC	AGC	Q	Q	5.65E-09
X	41342281	C	A	CTT	ATT	ACT	AAT	L	I	2.00E-09
X	41342281	C	T	CTT	TTT	ACT	ATT	L	F	8.79E-09
X	41342281	C	G	CTT	GTT	ACT	AGT	L	V	2.70E-09
X	41342282	T	C	CTT	CCT	CTT	CCT	L	P	4.64E-09
X	41342282	T	A	CTT	CAT	CTT	CAT	L	H	1.07E-09
X	41342282	T	G	CTT	CGT	CTT	CGT	L	R	1.26E-09
X	41342283	T	C	CTT	CTC	TTT	TCT	L	L	2.95E-09
X	41342283	T	A	CTT	CTA	TTT	TAT	L	L	1.00E-09
X	41342283	T	G	CTT	CTG	TTT	TGT	L	L	1.65E-09
X	41342284	T	C	TAT	CAT	TTA	TCA	Y	H	4.29E-09
X	41342284	T	A	TAT	AAT	TTA	TAA	Y	N	1.80E-09
X	41342284	T	G	TAT	GAT	TTA	TGA	Y	D	1.39E-09
X	41342285	A	C	TAT	TCT	TAT	TCT	Y	S	1.51E-09
X	41342285	A	T	TAT	TTT	TAT	TTT	Y	F	1.67E-09
X	41342285	A	G	TAT	TGT	TAT	TGT	Y	C	1.11E-08
X	41342286	T	C	TAT	TAC	ATA	ACA	Y	Y	1.11E-08
X	41342286	T	A	TAT	TAA	ATA	AAA	Y	STOP	1.70E-09
X	41342286	T	G	TAT	TAG	ATA	AGA	Y	STOP	1.56E-09
X	41342287	A	C	AGA	CGA	TAG	TCG	R	R	1.01E-09
X	41342287	A	T	AGA	TGA	TAG	TTG	R	STOP	1.04E-09
X	41342287	A	G	AGA	GGA	TAG	TGG	R	G	5.94E-09
X	41342288	G	C	AGA	ACA	AGA	ACA	R	T	2.96E-09
X	41342288	G	T	AGA	ATA	AGA	ATA	R	I	2.31E-09
X	41342288	G	A	AGA	AAA	AGA	AAA	R	K	5.37E-09
X	41342289	A	C	AGA	AGC	GAA	GCA	R	S	1.34E-09
X	41342289	A	T	AGA	AGT	GAA	GTA	R	S	7.95E-10
X	41342289	A	G	AGA	AGG	GAA	GGA	R	R	3.58E-09
X	41342290	A	C	AAT	CAT	AAA	ACA	N	H	1.67E-09
X	41342290	A	T	AAT	TAT	AAA	ATA	N	Y	1.03E-09
X	41342290	A	G	AAT	GAT	AAA	AGA	N	D	2.93E-09
X	41342291	A	C	AAT	ACT	AAT	ACT	N	T	1.21E-09
X	41342291	A	T	AAT	ATT	AAT	ATT	N	I	1.44E-09
X	41342291	A	G	AAT	AGT	AAT	AGT	N	S	7.35E-09
X	41342292	T	C	AAT	AAC	ATG	ACG	N	N	1.20E-08
X	41342292	T	A	AAT	AAA	ATG	AAG	N	K	2.13E-09
X	41342292	T	G	AAT	AAG	ATG	AGG	N	K	1.92E-09
X	41342293	G	C	GTA	CTA	TGT	TCT	V	L	2.48E-09
X	41342293	G	T	GTA	TTA	TGT	TTT	V	L	2.66E-09
X	41342293	G	A	GTA	ATA	TGT	TAT	V	I	9.64E-09
X	41342294	T	C	GTA	GCA	GTA	GCA	V	A	6.50E-09
X	41342294	T	A	GTA	GAA	GTA	GAA	V	E	1.18E-09
X	41342294	T	G	GTA	GGA	GTA	GGA	V	G	1.45E-09
X	41342295	A	C	GTA	GTC	TAA	TCA	V	V	1.38E-09
X	41342295	A	T	GTA	GTT	TAA	TTA	V	V	1.75E-09
X	41342295	A	G	GTA	GTG	TAA	TGA	V	V	4.29E-09
X	41342296	A	C	AAG	CAG	AAA	ACA	K	Q	1.67E-09
X	41342296	A	T	AAG	TAG	AAA	ATA	K	STOP	1.03E-09
X	41342296	A	G	AAG	GAG	AAA	AGA	K	E	2.93E-09
X	41342297	A	C	AAG	ACG	AAG	ACG	K	T	1.27E-09
X	41342297	A	T	AAG	ATG	AAG	ATG	K	M	1.08E-09
X	41342297	A	G	AAG	AGG	AAG	AGG	K	R	4.60E-09
X	41342298	G	C	AAG	AAC	AGA	ACA	K	N	2.96E-09
X	41342298	G	T	AAG	AAT	AGA	ATA	K	N	2.31E-09
X	41342298	G	A	AAG	AAA	AGA	AAA	K	K	5.37E-09
X	41342299	A	C	ATT	CTT	GAT	GCT	I	L	1.22E-09
X	41342299	A	T	ATT	TTT	GAT	GTT	I	F	2.47E-09
X	41342299	A	G	ATT	GTT	GAT	GGT	I	V	5.65E-09
X	41342300	T	C	ATT	ACT	ATT	ACT	I	T	7.35E-09
X	41342300	T	A	ATT	AAT	ATT	AAT	I	N	1.45E-09
X	41342300	T	G	ATT	AGT	ATT	AGT	I	S	1.23E-09
X	41342301	T	C	ATT	ATC	TTA	TCA	I	I	4.29E-09
X	41342301	T	A	ATT	ATA	TTA	TAA	I	I	1.80E-09
X	41342301	T	G	ATT	ATG	TTA	TGA	I	M	1.39E-09
X	41342302	A	C	ACT	CCT	TAC	TCC	T	P	1.36E-09
X	41342302	A	T	ACT	TCT	TAC	TTC	T	S	1.18E-09
X	41342302	A	G	ACT	GCT	TAC	TGC	T	A	6.57E-09
X	41342303	C	A	ACT	AAT	ACT	AAT	T	N	2.00E-09
X	41342303	C	T	ACT	ATT	ACT	ATT	T	I	8.79E-09
X	41342303	C	G	ACT	AGT	ACT	AGT	T	S	2.70E-09
X	41342304	T	C	ACT	ACC	CTG	CCG	T	T	6.40E-09
X	41342304	T	A	ACT	ACA	CTG	CAG	T	T	1.16E-09
X	41342304	T	G	ACT	ACG	CTG	CGG	T	T	1.30E-09
X	41342305	G	C	GAT	CAT	TGA	TCA	D	H	1.91E-09
X	41342305	G	T	GAT	TAT	TGA	TTA	D	Y	1.72E-09
X	41342305	G	A	GAT	AAT	TGA	TAA	D	N	5.36E-09
X	41342306	A	C	GAT	GCT	GAT	GCT	D	A	1.22E-09
X	41342306	A	T	GAT	GTT	GAT	GTT	D	V	2.47E-09
X	41342306	A	G	GAT	GGT	GAT	GGT	D	G	5.65E-09
X	41342307	T	C	GAT	GAC	ATT	ACT	D	D	7.35E-09
X	41342307	T	A	GAT	GAA	ATT	AAT	D	E	1.45E-09
X	41342307	T	G	GAT	GAG	ATT	AGT	D	E	1.23E-09
X	41342308	T	C	TTT	CTT	TTT	TCT	F	L	2.95E-09
X	41342308	T	A	TTT	ATT	TTT	TAT	F	I	1.00E-09
X	41342308	T	G	TTT	GTT	TTT	TGT	F	V	1.65E-09
X	41342309	T	C	TTT	TCT	TTT	TCT	F	S	2.95E-09
X	41342309	T	A	TTT	TAT	TTT	TAT	F	Y	1.00E-09
X	41342309	T	G	TTT	TGT	TTT	TGT	F	C	1.65E-09
X	41342310	T	C	TTT	TTC	TTA	TCA	F	F	4.29E-09
X	41342310	T	A	TTT	TTA	TTA	TAA	F	L	1.80E-09
X	41342310	T	G	TTT	TTG	TTA	TGA	F	L	1.39E-09
X	41342311	A	C	AGA	CGA	TAG	TCG	R	R	1.01E-09
X	41342311	A	T	AGA	TGA	TAG	TTG	R	STOP	1.04E-09
X	41342311	A	G	AGA	GGA	TAG	TGG	R	G	5.94E-09
X	41342312	G	C	AGA	ACA	AGA	ACA	R	T	2.96E-09
X	41342312	G	T	AGA	ATA	AGA	ATA	R	I	2.31E-09
X	41342312	G	A	AGA	AAA	AGA	AAA	R	K	5.37E-09
X	41342313	A	C	AGA	AGC	GAA	GCA	R	S	1.34E-09
X	41342313	A	T	AGA	AGT	GAA	GTA	R	S	7.95E-10
X	41342313	A	G	AGA	AGG	GAA	GGA	R	R	3.58E-09
X	41342314	A	C	AAA	CAA	AAA	ACA	K	Q	1.67E-09
X	41342314	A	T	AAA	TAA	AAA	ATA	K	STOP	1.03E-09
X	41342314	A	G	AAA	GAA	AAA	AGA	K	E	2.93E-09
X	41342315	A	C	AAA	ACA	AAA	ACA	K	T	1.67E-09
X	41342315	A	T	AAA	ATA	AAA	ATA	K	I	1.03E-09
X	41342315	A	G	AAA	AGA	AAA	AGA	K	R	2.93E-09
X	41342316	A	C	AAA	AAC	AAC	ACC	K	N	1.82E-09
X	41342316	A	T	AAA	AAT	AAC	ATC	K	N	1.53E-09
X	41342316	A	G	AAA	AAG	AAC	AGC	K	K	5.65E-09
X	41342317	C	A	CGA	AGA	ACG	AAG	R	R	7.31E-09
X	41342317	C	T	CGA	TGA	ACG	ATG	R	STOP	1.23E-07
X	41342317	C	G	CGA	GGA	ACG	AGG	R	G	6.74E-09
X	41342318	G	C	CGA	CCA	CGA	CCA	R	P	6.48E-09
X	41342318	G	T	CGA	CTA	CGA	CTA	R	L	4.65E-09
X	41342318	G	A	CGA	CAA	CGA	CAA	R	Q	7.89E-08
X	41342319	A	C	CGA	CGC	GAG	GCG	R	R	1.18E-09
X	41342319	A	T	CGA	CGT	GAG	GTG	R	R	1.09E-09
X	41342319	A	G	CGA	CGG	GAG	GGG	R	R	3.59E-09
X	41342320	G	C	GGT	CGT	AGG	ACG	G	R	1.97E-09
X	41342320	G	T	GGT	TGT	AGG	ATG	G	C	1.65E-09
X	41342320	G	A	GGT	AGT	AGG	AAG	G	S	7.70E-09
X	41342321	G	C	GGT	GCT	GGT	GCT	G	A	2.19E-09
X	41342321	G	T	GGT	GTT	GGT	GTT	G	V	4.59E-09
X	41342321	G	A	GGT	GAT	GGT	GAT	G	D	9.82E-09
X	41342322	T	C	GGT	GGC	GTT	GCT	G	G	5.64E-09
X	41342322	T	A	GGT	GGA	GTT	GAT	G	G	1.50E-09
X	41342322	T	G	GGT	GGG	GTT	GGT	G	G	1.81E-09
X	41342323	T	C	TAT	CAT	TTA	TCA	Y	H	4.29E-09
X	41342323	T	A	TAT	AAT	TTA	TAA	Y	N	1.80E-09
X	41342323	T	G	TAT	GAT	TTA	TGA	Y	D	1.39E-09
X	41342324	A	C	TAT	TCT	TAT	TCT	Y	S	1.51E-09
X	41342324	A	T	TAT	TTT	TAT	TTT	Y	F	1.67E-09
X	41342324	A	G	TAT	TGT	TAT	TGT	Y	C	1.11E-08
X	41342325	T	C	TAT	TAC	ATG	ACG	Y	Y	1.20E-08
X	41342325	T	A	TAT	TAA	ATG	AAG	Y	STOP	2.13E-09
X	41342325	T	G	TAT	TAG	ATG	AGG	Y	STOP	1.92E-09
X	41342326	G	C	GTA	CTA	TGT	TCT	V	L	2.48E-09
X	41342326	G	T	GTA	TTA	TGT	TTT	V	L	2.66E-09
X	41342326	G	A	GTA	ATA	TGT	TAT	V	I	9.64E-09
X	41342327	T	C	GTA	GCA	GTA	GCA	V	A	6.50E-09
X	41342327	T	A	GTA	GAA	GTA	GAA	V	E	1.18E-09
X	41342327	T	G	GTA	GGA	GTA	GGA	V	G	1.45E-09
X	41342328	A	C	GTA	GTC	TAA	TCA	V	V	1.38E-09
X	41342328	A	T	GTA	GTT	TAA	TTA	V	V	1.75E-09
X	41342328	A	G	GTA	GTG	TAA	TGA	V	V	4.29E-09
X	41342329	A	C	AAT	CAT	AAA	ACA	N	H	1.67E-09
X	41342329	A	T	AAT	TAT	AAA	ATA	N	Y	1.03E-09
X	41342329	A	G	AAT	GAT	AAA	AGA	N	D	2.93E-09
X	41342330	A	C	AAT	ACT	AAT	ACT	N	T	1.21E-09
X	41342330	A	T	AAT	ATT	AAT	ATT	N	I	1.44E-09
X	41342330	A	G	AAT	AGT	AAT	AGT	N	S	7.35E-09
X	41342331	T	C	AAT	AAC	ATG	ACG	N	N	1.20E-08
X	41342331	T	A	AAT	AAA	ATG	AAG	N	K	2.13E-09
X	41342331	T	G	AAT	AAG	ATG	AGG	N	K	1.92E-09
X	41342332	G	C	GAT	CAT	TGA	TCA	D	H	1.91E-09
X	41342332	G	T	GAT	TAT	TGA	TTA	D	Y	1.72E-09
X	41342332	G	A	GAT	AAT	TGA	TAA	D	N	5.36E-09
X	41342333	A	C	GAT	GCT	GAT	GCT	D	A	1.22E-09
X	41342333	A	T	GAT	GTT	GAT	GTT	D	V	2.47E-09
X	41342333	A	G	GAT	GGT	GAT	GGT	D	G	5.65E-09
X	41342334	T	C	GAT	GAC	ATG	ACG	D	D	1.20E-08
X	41342334	T	A	GAT	GAA	ATG	AAG	D	E	2.13E-09
X	41342334	T	G	GAT	GAG	ATG	AGG	D	E	1.92E-09
X	41342335	G	C	GCT	CCT	TGC	TCC	A	P	1.63E-09
X	41342335	G	T	GCT	TCT	TGC	TTC	A	S	2.96E-09
X	41342335	G	A	GCT	ACT	TGC	TAC	A	T	6.59E-09
X	41342336	C	A	GCT	GAT	GCT	GAT	A	D	1.79E-09
X	41342336	C	T	GCT	GTT	GCT	GTT	A	V	7.62E-09
X	41342336	C	G	GCT	GGT	GCT	GGT	A	G	1.90E-09
X	41342337	T	C	GCT	GCC	CTG	CCG	A	A	6.40E-09
X	41342337	T	A	GCT	GCA	CTG	CAG	A	A	1.16E-09
X	41342337	T	G	GCT	GCG	CTG	CGG	A	A	1.30E-09
X	41342338	G	C	GGT	CGT	TGG	TCG	G	R	1.40E-09
X	41342338	G	T	GGT	TGT	TGG	TTG	G	C	1.94E-09
X	41342338	G	A	GGT	AGT	TGG	TAG	G	S	6.11E-09
X	41342339	G	C	GGT	GCT	GGT	GCT	G	A	2.19E-09
X	41342339	G	T	GGT	GTT	GGT	GTT	G	V	4.59E-09
X	41342339	G	A	GGT	GAT	GGT	GAT	G	D	9.82E-09
X	41342340	T	C	GGT	GGC	GTT	GCT	G	G	5.64E-09
X	41342340	T	A	GGT	GGA	GTT	GAT	G	G	1.50E-09
X	41342340	T	G	GGT	GGG	GTT	GGT	G	G	1.81E-09
X	41342341	T	C	TAG	CAG	TTA	TCA	STOP	Q	4.29E-09
X	41342341	T	A	TAG	AAG	TTA	TAA	STOP	K	1.80E-09
X	41342341	T	G	TAG	GAG	TTA	TGA	STOP	E	1.39E-09
X	41342342	A	C	TAG	TCG	TAG	TCG	STOP	S	1.01E-09
X	41342342	A	T	TAG	TTG	TAG	TTG	STOP	L	1.04E-09
X	41342342	A	G	TAG	TGG	TAG	TGG	STOP	W	5.94E-09
X	41342343	G	C	TAG	TAC	AGA	ACA	STOP	Y	2.96E-09
X	41342343	G	T	TAG	TAT	AGA	ATA	STOP	Y	2.31E-09
X	41342343	G	A	TAG	TAA	AGA	AAA	STOP	STOP	5.37E-09
X	41342344	A	C	AGA	CGA	GAG	GCG	R	R	1.18E-09
X	41342344	A	T	AGA	TGA	GAG	GTG	R	STOP	1.09E-09
X	41342344	A	G	AGA	GGA	GAG	GGG	R	G	3.59E-09
X	41342345	G	C	AGA	ACA	AGA	ACA	R	T	2.96E-09
X	41342345	G	T	AGA	ATA	AGA	ATA	R	I	2.31E-09
X	41342345	G	A	AGA	AAA	AGA	AAA	R	K	5.37E-09
X	41342346	A	C	AGA	AGC	GAG	GCG	R	S	1.18E-09
X	41342346	A	T	AGA	AGT	GAG	GTG	R	S	1.09E-09
X	41342346	A	G	AGA	AGG	GAG	GGG	R	R	3.59E-09
X	41342347	G	C	GCC	CCC	AGC	ACC	A	P	1.97E-09
X	41342347	G	T	GCC	TCC	AGC	ATC	A	S	1.74E-09
X	41342347	G	A	GCC	ACC	AGC	AAC	A	T	7.71E-09
X	41342348	C	A	GCC	GAC	GCC	GAC	A	D	2.98E-09
X	41342348	C	T	GCC	GTC	GCC	GTC	A	V	7.99E-09
X	41342348	C	G	GCC	GGC	GCC	GGC	A	G	2.01E-09
X	41342349	C	A	GCC	GCA	CCT	CAT	A	A	1.69E-09
X	41342349	C	T	GCC	GCT	CCT	CTT	A	A	7.64E-09
X	41342349	C	G	GCC	GCG	CCT	CGT	A	A	1.96E-09
X	41342350	T	C	TTA	CTA	CTT	CCT	L	L	4.64E-09
X	41342350	T	A	TTA	ATA	CTT	CAT	L	I	1.07E-09
X	41342350	T	G	TTA	GTA	CTT	CGT	L	V	1.26E-09
X	41342351	T	C	TTA	TCA	TTA	TCA	L	S	4.29E-09
X	41342351	T	A	TTA	TAA	TTA	TAA	L	STOP	1.80E-09
X	41342351	T	G	TTA	TGA	TTA	TGA	L	STOP	1.39E-09
X	41342352	A	C	TTA	TTC	TAT	TCT	L	F	1.51E-09
X	41342352	A	T	TTA	TTT	TAT	TTT	L	F	1.67E-09
X	41342352	A	G	TTA	TTG	TAT	TGT	L	L	1.11E-08
X	41342353	T	C	TTT	CTT	ATT	ACT	F	L	7.35E-09
X	41342353	T	A	TTT	ATT	ATT	AAT	F	I	1.45E-09
X	41342353	T	G	TTT	GTT	ATT	AGT	F	V	1.23E-09
X	41342354	T	C	TTT	TCT	TTT	TCT	F	S	2.95E-09
X	41342354	T	A	TTT	TAT	TTT	TAT	F	Y	1.00E-09
X	41342354	T	G	TTT	TGT	TTT	TGT	F	C	1.65E-09
X	41342355	T	C	TTT	TTC	TTG	TCG	F	F	4.78E-09
X	41342355	T	A	TTT	TTA	TTG	TAG	F	L	8.65E-10
X	41342355	T	G	TTT	TTG	TTG	TGG	F	L	1.88E-09
X	41342356	G	C	GTC	CTC	TGT	TCT	V	L	2.48E-09
X	41342356	G	T	GTC	TTC	TGT	TTT	V	F	2.66E-09
X	41342356	G	A	GTC	ATC	TGT	TAT	V	I	9.64E-09
X	41342357	T	C	GTC	GCC	GTC	GCC	V	A	5.25E-09
X	41342357	T	A	GTC	GAC	GTC	GAC	V	D	1.82E-09
X	41342357	T	G	GTC	GGC	GTC	GGC	V	G	1.50E-09
X	41342358	C	A	GTC	GTA	TCA	TAA	V	V	1.77E-09
X	41342358	C	T	GTC	GTT	TCA	TTA	V	V	5.57E-09
X	41342358	C	G	GTC	GTG	TCA	TGA	V	V	1.91E-09
X	41342359	A	C	AAG	CAG	CAA	CCA	K	Q	1.91E-09
X	41342359	A	T	AAG	TAG	CAA	CTA	K	STOP	8.77E-10
X	41342359	A	G	AAG	GAG	CAA	CGA	K	E	4.69E-09
X	41342360	A	C	AAG	ACG	AAG	ACG	K	T	1.27E-09
X	41342360	A	T	AAG	ATG	AAG	ATG	K	M	1.08E-09
X	41342360	A	G	AAG	AGG	AAG	AGG	K	R	4.60E-09
X	41342361	G	C	AAG	AAC	AGT	ACT	K	N	2.66E-09
X	41342361	G	T	AAG	AAT	AGT	ATT	K	N	1.95E-09
X	41342361	G	A	AAG	AAA	AGT	AAT	K	K	8.76E-09
X	41342362	T	C	TAA	CAA	GTA	GCA	STOP	Q	6.50E-09
X	41342362	T	A	TAA	AAA	GTA	GAA	STOP	K	1.18E-09
X	41342362	T	G	TAA	GAA	GTA	GGA	STOP	E	1.45E-09
X	41342363	A	C	TAA	TCA	TAA	TCA	STOP	S	1.38E-09
X	41342363	A	T	TAA	TTA	TAA	TTA	STOP	L	1.75E-09
X	41342363	A	G	TAA	TGA	TAA	TGA	STOP	STOP	4.29E-09
X	41342364	A	C	TAA	TAC	AAC	ACC	STOP	Y	1.82E-09
X	41342364	A	T	TAA	TAT	AAC	ATC	STOP	Y	1.53E-09
X	41342364	A	G	TAA	TAG	AAC	AGC	STOP	STOP	5.65E-09
X	41342365	C	A	CTC	ATC	ACT	AAT	L	I	2.00E-09
X	41342365	C	T	CTC	TTC	ACT	ATT	L	F	8.79E-09
X	41342365	C	G	CTC	GTC	ACT	AGT	L	V	2.70E-09
X	41342366	T	C	CTC	CCC	CTC	CCC	L	P	3.61E-09
X	41342366	T	A	CTC	CAC	CTC	CAC	L	H	1.06E-09
X	41342366	T	G	CTC	CGC	CTC	CGC	L	R	1.12E-09
X	41342367	C	A	CTC	CTA	TCA	TAA	L	L	1.77E-09
X	41342367	C	T	CTC	CTT	TCA	TTA	L	L	5.57E-09
X	41342367	C	G	CTC	CTG	TCA	TGA	L	L	1.91E-09
X	41342368	A	C	AGA	CGA	CAG	CCG	R	R	1.39E-09
X	41342368	A	T	AGA	TGA	CAG	CTG	R	STOP	1.15E-09
X	41342368	A	G	AGA	GGA	CAG	CGG	R	G	6.40E-09
X	41342369	G	C	AGA	ACA	AGA	ACA	R	T	2.96E-09
X	41342369	G	T	AGA	ATA	AGA	ATA	R	I	2.31E-09
X	41342369	G	A	AGA	AAA	AGA	AAA	R	K	5.37E-09
X	41342370	A	C	AGA	AGC	GAA	GCA	R	S	1.34E-09
X	41342370	A	T	AGA	AGT	GAA	GTA	R	S	7.95E-10
X	41342370	A	G	AGA	AGG	GAA	GGA	R	R	3.58E-09
X	41342371	A	C	ATT	CTT	AAT	ACT	I	L	1.21E-09
X	41342371	A	T	ATT	TTT	AAT	ATT	I	F	1.44E-09
X	41342371	A	G	ATT	GTT	AAT	AGT	I	V	7.35E-09
X	41342372	T	C	ATT	ACT	ATT	ACT	I	T	7.35E-09
X	41342372	T	A	ATT	AAT	ATT	AAT	I	N	1.45E-09
X	41342372	T	G	ATT	AGT	ATT	AGT	I	S	1.23E-09
X	41342373	T	C	ATT	ATC	TTG	TCG	I	I	4.78E-09
X	41342373	T	A	ATT	ATA	TTG	TAG	I	I	8.65E-10
X	41342373	T	G	ATT	ATG	TTG	TGG	I	M	1.88E-09
X	41342374	G	C	GGA	CGA	TGG	TCG	G	R	1.40E-09
X	41342374	G	T	GGA	TGA	TGG	TTG	G	STOP	1.94E-09
X	41342374	G	A	GGA	AGA	TGG	TAG	G	R	6.11E-09
X	41342375	G	C	GGA	GCA	GGA	GCA	G	A	2.07E-09
X	41342375	G	T	GGA	GTA	GGA	GTA	G	V	2.06E-09
X	41342375	G	A	GGA	GAA	GGA	GAA	G	E	7.82E-09
X	41342376	A	C	GGA	GGC	GAT	GCT	G	G	1.22E-09
X	41342376	A	T	GGA	GGT	GAT	GTT	G	G	2.47E-09
X	41342376	A	G	GGA	GGG	GAT	GGT	G	G	5.65E-09
X	41342377	T	C	TTG	CTG	ATT	ACT	L	L	7.35E-09
X	41342377	T	A	TTG	ATG	ATT	AAT	L	M	1.45E-09
X	41342377	T	G	TTG	GTG	ATT	AGT	L	V	1.23E-09
X	41342378	T	C	TTG	TCG	TTG	TCG	L	S	4.78E-09
X	41342378	T	A	TTG	TAG	TTG	TAG	L	STOP	8.65E-10
X	41342378	T	G	TTG	TGG	TTG	TGG	L	W	1.88E-09
X	41342379	G	C	TTG	TTC	TGT	TCT	L	F	2.48E-09
X	41342379	G	T	TTG	TTT	TGT	TTT	L	F	2.66E-09
X	41342379	G	A	TTG	TTA	TGT	TAT	L	L	9.64E-09
X	41342380	T	C	TTG	CTG	GTT	GCT	L	L	5.64E-09
X	41342380	T	A	TTG	ATG	GTT	GAT	L	M	1.50E-09
X	41342380	T	G	TTG	GTG	GTT	GGT	L	V	1.81E-09
X	41342381	T	C	TTG	TCG	TTG	TCG	L	S	4.78E-09
X	41342381	T	A	TTG	TAG	TTG	TAG	L	STOP	8.65E-10
X	41342381	T	G	TTG	TGG	TTG	TGG	L	W	1.88E-09
X	41342382	G	C	TTG	TTC	TGA	TCA	L	F	1.91E-09
X	41342382	G	T	TTG	TTT	TGA	TTA	L	F	1.72E-09
X	41342382	G	A	TTG	TTA	TGA	TAA	L	L	5.36E-09
X	41342383	A	C	ACA	CCA	GAC	GCC	T	P	1.56E-09
X	41342383	A	T	ACA	TCA	GAC	GTC	T	S	1.72E-09
X	41342383	A	G	ACA	GCA	GAC	GGC	T	A	5.43E-09
X	41342384	C	A	ACA	AAA	ACA	AAA	T	K	2.54E-09
X	41342384	C	T	ACA	ATA	ACA	ATA	T	I	9.72E-09
X	41342384	C	G	ACA	AGA	ACA	AGA	T	R	2.51E-09
X	41342385	A	C	ACA	ACC	CAT	CCT	T	T	1.93E-09
X	41342385	A	T	ACA	ACT	CAT	CTT	T	T	2.20E-09
X	41342385	A	G	ACA	ACG	CAT	CGT	T	T	1.20E-08
X	41342386	T	C	TCC	CCC	ATC	ACC	S	P	5.72E-09
X	41342386	T	A	TCC	ACC	ATC	AAC	S	T	2.62E-09
X	41342386	T	G	TCC	GCC	ATC	AGC	S	A	1.25E-09
X	41342387	C	A	TCC	TAC	TCC	TAC	S	Y	2.09E-09
X	41342387	C	T	TCC	TTC	TCC	TTC	S	F	7.78E-09
X	41342387	C	G	TCC	TGC	TCC	TGC	S	C	2.09E-09
X	41342388	C	A	TCC	TCA	CCT	CAT	S	S	1.69E-09
X	41342388	C	T	TCC	TCT	CCT	CTT	S	S	7.64E-09
X	41342388	C	G	TCC	TCG	CCT	CGT	S	S	1.96E-09
X	41342389	T	C	TTA	CTA	CTT	CCT	L	L	4.64E-09
X	41342389	T	A	TTA	ATA	CTT	CAT	L	I	1.07E-09
X	41342389	T	G	TTA	GTA	CTT	CGT	L	V	1.26E-09
X	41342390	T	C	TTA	TCA	TTA	TCA	L	S	4.29E-09
X	41342390	T	A	TTA	TAA	TTA	TAA	L	STOP	1.80E-09
X	41342390	T	G	TTA	TGA	TTA	TGA	L	STOP	1.39E-09
X	41342391	A	C	TTA	TTC	TAT	TCT	L	F	1.51E-09
X	41342391	A	T	TTA	TTT	TAT	TTT	L	F	1.67E-09
X	41342391	A	G	TTA	TTG	TAT	TGT	L	L	1.11E-08
X	41342392	T	C	TGG	CGG	ATG	ACG	W	R	1.20E-08
X	41342392	T	A	TGG	AGG	ATG	AAG	W	R	2.13E-09
X	41342392	T	G	TGG	GGG	ATG	AGG	W	G	1.92E-09
X	41342393	G	C	TGG	TCG	TGG	TCG	W	S	1.40E-09
X	41342393	G	T	TGG	TTG	TGG	TTG	W	L	1.94E-09
X	41342393	G	A	TGG	TAG	TGG	TAG	W	STOP	6.11E-09
X	41342394	G	C	TGG	TGC	GGT	GCT	W	C	2.19E-09
X	41342394	G	T	TGG	TGT	GGT	GTT	W	C	4.59E-09
X	41342394	G	A	TGG	TGA	GGT	GAT	W	STOP	9.82E-09
X	41342395	T	C	TTA	CTA	GTT	GCT	L	L	5.64E-09
X	41342395	T	A	TTA	ATA	GTT	GAT	L	I	1.50E-09
X	41342395	T	G	TTA	GTA	GTT	GGT	L	V	1.81E-09
X	41342396	T	C	TTA	TCA	TTA	TCA	L	S	4.29E-09
X	41342396	T	A	TTA	TAA	TTA	TAA	L	STOP	1.80E-09
X	41342396	T	G	TTA	TGA	TTA	TGA	L	STOP	1.39E-09
X	41342397	A	C	TTA	TTC	TAG	TCG	L	F	1.01E-09
X	41342397	A	T	TTA	TTT	TAG	TTG	L	F	1.04E-09
X	41342397	A	G	TTA	TTG	TAG	TGG	L	L	5.94E-09
X	41342398	G	C	GCC	CCC	AGC	ACC	A	P	1.97E-09
X	41342398	G	T	GCC	TCC	AGC	ATC	A	S	1.74E-09
X	41342398	G	A	GCC	ACC	AGC	AAC	A	T	7.71E-09
X	41342399	C	A	GCC	GAC	GCC	GAC	A	D	2.98E-09
X	41342399	C	T	GCC	GTC	GCC	GTC	A	V	7.99E-09
X	41342399	C	G	GCC	GGC	GCC	GGC	A	G	2.01E-09
X	41342400	C	A	GCC	GCA	CCA	CAA	A	A	1.98E-09
X	41342400	C	T	GCC	GCT	CCA	CTA	A	A	6.05E-09
X	41342400	C	G	GCC	GCG	CCA	CGA	A	A	1.36E-09
X	41342401	A	C	ATA	CTA	CAT	CCT	I	L	1.93E-09
X	41342401	A	T	ATA	TTA	CAT	CTT	I	L	2.20E-09
X	41342401	A	G	ATA	GTA	CAT	CGT	I	V	1.20E-08
X	41342402	T	C	ATA	ACA	ATA	ACA	I	T	1.11E-08
X	41342402	T	A	ATA	AAA	ATA	AAA	I	K	1.70E-09
X	41342402	T	G	ATA	AGA	ATA	AGA	I	R	1.56E-09
X	41342403	A	C	ATA	ATC	TAA	TCA	I	I	1.38E-09
X	41342403	A	T	ATA	ATT	TAA	TTA	I	I	1.75E-09
X	41342403	A	G	ATA	ATG	TAA	TGA	I	M	4.29E-09
X	41342404	A	C	ACT	CCT	AAC	ACC	T	P	1.82E-09
X	41342404	A	T	ACT	TCT	AAC	ATC	T	S	1.53E-09
X	41342404	A	G	ACT	GCT	AAC	AGC	T	A	5.65E-09
X	41342405	C	A	ACT	AAT	ACT	AAT	T	N	2.00E-09
X	41342405	C	T	ACT	ATT	ACT	ATT	T	I	8.79E-09
X	41342405	C	G	ACT	AGT	ACT	AGT	T	S	2.70E-09
X	41342406	T	C	ACT	ACC	CTT	CCT	T	T	4.64E-09
X	41342406	T	A	ACT	ACA	CTT	CAT	T	T	1.07E-09
X	41342406	T	G	ACT	ACG	CTT	CGT	T	T	1.26E-09
X	41342407	T	C	TAA	CAA	TTA	TCA	STOP	Q	4.29E-09
X	41342407	T	A	TAA	AAA	TTA	TAA	STOP	K	1.80E-09
X	41342407	T	G	TAA	GAA	TTA	TGA	STOP	E	1.39E-09
X	41342408	A	C	TAA	TCA	TAA	TCA	STOP	S	1.38E-09
X	41342408	A	T	TAA	TTA	TAA	TTA	STOP	L	1.75E-09
X	41342408	A	G	TAA	TGA	TAA	TGA	STOP	STOP	4.29E-09
X	41342409	A	C	TAA	TAC	AAG	ACG	STOP	Y	1.27E-09
X	41342409	A	T	TAA	TAT	AAG	ATG	STOP	Y	1.08E-09
X	41342409	A	G	TAA	TAG	AAG	AGG	STOP	STOP	4.60E-09
X	41342410	G	C	GTC	CTC	AGT	ACT	V	L	2.66E-09
X	41342410	G	T	GTC	TTC	AGT	ATT	V	F	1.95E-09
X	41342410	G	A	GTC	ATC	AGT	AAT	V	I	8.76E-09
X	41342411	T	C	GTC	GCC	GTC	GCC	V	A	5.25E-09
X	41342411	T	A	GTC	GAC	GTC	GAC	V	D	1.82E-09
X	41342411	T	G	GTC	GGC	GTC	GGC	V	G	1.50E-09
X	41342412	C	A	GTC	GTA	TCT	TAT	V	V	2.25E-09
X	41342412	C	T	GTC	GTT	TCT	TTT	V	V	5.42E-09
X	41342412	C	G	GTC	GTG	TCT	TGT	V	V	3.01E-09
X	41342413	T	C	TCC	CCC	CTC	CCC	S	P	3.61E-09
X	41342413	T	A	TCC	ACC	CTC	CAC	S	T	1.06E-09
X	41342413	T	G	TCC	GCC	CTC	CGC	S	A	1.12E-09
X	41342414	C	A	TCC	TAC	TCC	TAC	S	Y	2.09E-09
X	41342414	C	T	TCC	TTC	TCC	TTC	S	F	7.78E-09
X	41342414	C	G	TCC	TGC	TCC	TGC	S	C	2.09E-09
X	41342415	C	A	TCC	TCA	CCA	CAA	S	S	1.98E-09
X	41342415	C	T	TCC	TCT	CCA	CTA	S	S	6.05E-09
X	41342415	C	G	TCC	TCG	CCA	CGA	S	S	1.36E-09
X	41342416	A	C	AGA	CGA	CAG	CCG	R	R	1.39E-09
X	41342416	A	T	AGA	TGA	CAG	CTG	R	STOP	1.15E-09
X	41342416	A	G	AGA	GGA	CAG	CGG	R	G	6.40E-09
X	41342417	G	C	AGA	ACA	AGA	ACA	R	T	2.96E-09
X	41342417	G	T	AGA	ATA	AGA	ATA	R	I	2.31E-09
X	41342417	G	A	AGA	AAA	AGA	AAA	R	K	5.37E-09
X	41342418	A	C	AGA	AGC	GAT	GCT	R	S	1.22E-09
X	41342418	A	T	AGA	AGT	GAT	GTT	R	S	2.47E-09
X	41342418	A	G	AGA	AGG	GAT	GGT	R	R	5.65E-09
X	41342419	T	C	TAC	CAC	ATA	ACA	Y	H	1.11E-08
X	41342419	T	A	TAC	AAC	ATA	AAA	Y	N	1.70E-09
X	41342419	T	G	TAC	GAC	ATA	AGA	Y	D	1.56E-09
X	41342420	A	C	TAC	TCC	TAC	TCC	Y	S	1.36E-09
X	41342420	A	T	TAC	TTC	TAC	TTC	Y	F	1.18E-09
X	41342420	A	G	TAC	TGC	TAC	TGC	Y	C	6.57E-09
X	41342421	C	A	TAC	TAA	ACA	AAA	Y	STOP	2.54E-09
X	41342421	C	T	TAC	TAT	ACA	ATA	Y	Y	9.72E-09
X	41342421	C	G	TAC	TAG	ACA	AGA	Y	STOP	2.51E-09
X	41342422	A	C	AGT	CGT	CAG	CCG	S	R	1.39E-09
X	41342422	A	T	AGT	TGT	CAG	CTG	S	C	1.15E-09
X	41342422	A	G	AGT	GGT	CAG	CGG	S	G	6.40E-09
X	41342423	G	C	AGT	ACT	AGT	ACT	S	T	2.66E-09
X	41342423	G	T	AGT	ATT	AGT	ATT	S	I	1.95E-09
X	41342423	G	A	AGT	AAT	AGT	AAT	S	N	8.76E-09
X	41342424	T	C	AGT	AGC	GTT	GCT	S	S	5.64E-09
X	41342424	T	A	AGT	AGA	GTT	GAT	S	R	1.50E-09
X	41342424	T	G	AGT	AGG	GTT	GGT	S	R	1.81E-09
X	41342425	T	C	TCT	CCT	TTC	TCC	S	P	3.51E-09
X	41342425	T	A	TCT	ACT	TTC	TAC	S	T	8.10E-10
X	41342425	T	G	TCT	GCT	TTC	TGC	S	A	1.38E-09
X	41342426	C	A	TCT	TAT	TCT	TAT	S	Y	2.25E-09
X	41342426	C	T	TCT	TTT	TCT	TTT	S	F	5.42E-09
X	41342426	C	G	TCT	TGT	TCT	TGT	S	C	3.01E-09
X	41342427	T	C	TCT	TCC	CTA	CCA	S	S	5.98E-09
X	41342427	T	A	TCT	TCA	CTA	CAA	S	S	1.07E-09
X	41342427	T	G	TCT	TCG	CTA	CGA	S	S	9.96E-10
X	41342428	A	C	AGA	CGA	TAG	TCG	R	R	1.01E-09
X	41342428	A	T	AGA	TGA	TAG	TTG	R	STOP	1.04E-09
X	41342428	A	G	AGA	GGA	TAG	TGG	R	G	5.94E-09
X	41342429	G	C	AGA	ACA	AGA	ACA	R	T	2.96E-09
X	41342429	G	T	AGA	ATA	AGA	ATA	R	I	2.31E-09
X	41342429	G	A	AGA	AAA	AGA	AAA	R	K	5.37E-09
X	41342430	A	C	AGA	AGC	GAG	GCG	R	S	1.18E-09
X	41342430	A	T	AGA	AGT	GAG	GTG	R	S	1.09E-09
X	41342430	A	G	AGA	AGG	GAG	GGG	R	R	3.59E-09
X	41342431	G	C	GTA	CTA	AGT	ACT	V	L	2.66E-09
X	41342431	G	T	GTA	TTA	AGT	ATT	V	L	1.95E-09
X	41342431	G	A	GTA	ATA	AGT	AAT	V	I	8.76E-09
X	41342432	T	C	GTA	GCA	GTA	GCA	V	A	6.50E-09
X	41342432	T	A	GTA	GAA	GTA	GAA	V	E	1.18E-09
X	41342432	T	G	GTA	GGA	GTA	GGA	V	G	1.45E-09
X	41342433	A	C	GTA	GTC	TAG	TCG	V	V	1.01E-09
X	41342433	A	T	GTA	GTT	TAG	TTG	V	V	1.04E-09
X	41342433	A	G	GTA	GTG	TAG	TGG	V	V	5.94E-09
X	41342434	G	C	GGG	CGG	AGG	ACG	G	R	1.97E-09
X	41342434	G	T	GGG	TGG	AGG	ATG	G	W	1.65E-09
X	41342434	G	A	GGG	AGG	AGG	AAG	G	R	7.70E-09
X	41342435	G	C	GGG	GCG	GGG	GCG	G	A	2.46E-09
X	41342435	G	T	GGG	GTG	GGG	GTG	G	V	2.67E-09
X	41342435	G	A	GGG	GAG	GGG	GAG	G	E	8.21E-09
X	41342436	G	C	GGG	GGC	GGA	GCA	G	G	2.07E-09
X	41342436	G	T	GGG	GGT	GGA	GTA	G	G	2.06E-09
X	41342436	G	A	GGG	GGA	GGA	GAA	G	G	7.82E-09
X	41342437	A	C	ATA	CTA	GAT	GCT	I	L	1.22E-09
X	41342437	A	T	ATA	TTA	GAT	GTT	I	L	2.47E-09
X	41342437	A	G	ATA	GTA	GAT	GGT	I	V	5.65E-09
X	41342438	T	C	ATA	ACA	ATA	ACA	I	T	1.11E-08
X	41342438	T	A	ATA	AAA	ATA	AAA	I	K	1.70E-09
X	41342438	T	G	ATA	AGA	ATA	AGA	I	R	1.56E-09
X	41342439	A	C	ATA	ATC	TAA	TCA	I	I	1.38E-09
X	41342439	A	T	ATA	ATT	TAA	TTA	I	I	1.75E-09
X	41342439	A	G	ATA	ATG	TAA	TGA	I	M	4.29E-09
X	41342440	A	C	AGA	CGA	AAG	ACG	R	R	1.27E-09
X	41342440	A	T	AGA	TGA	AAG	ATG	R	STOP	1.08E-09
X	41342440	A	G	AGA	GGA	AAG	AGG	R	G	4.60E-09
X	41342441	G	C	AGA	ACA	AGA	ACA	R	T	2.96E-09
X	41342441	G	T	AGA	ATA	AGA	ATA	R	I	2.31E-09
X	41342441	G	A	AGA	AAA	AGA	AAA	R	K	5.37E-09
X	41342442	A	C	AGA	AGC	GAA	GCA	R	S	1.34E-09
X	41342442	A	T	AGA	AGT	GAA	GTA	R	S	7.95E-10
X	41342442	A	G	AGA	AGG	GAA	GGA	R	R	3.58E-09
X	41342443	A	C	ATC	CTC	AAT	ACT	I	L	1.21E-09
X	41342443	A	T	ATC	TTC	AAT	ATT	I	F	1.44E-09
X	41342443	A	G	ATC	GTC	AAT	AGT	I	V	7.35E-09
X	41342444	T	C	ATC	ACC	ATC	ACC	I	T	5.72E-09
X	41342444	T	A	ATC	AAC	ATC	AAC	I	N	2.62E-09
X	41342444	T	G	ATC	AGC	ATC	AGC	I	S	1.25E-09
X	41342445	C	A	ATC	ATA	TCT	TAT	I	I	2.25E-09
X	41342445	C	T	ATC	ATT	TCT	TTT	I	I	5.42E-09
X	41342445	C	G	ATC	ATG	TCT	TGT	I	M	3.01E-09
X	41342446	T	C	TGA	CGA	CTG	CCG	STOP	R	6.40E-09
X	41342446	T	A	TGA	AGA	CTG	CAG	STOP	R	1.16E-09
X	41342446	T	G	TGA	GGA	CTG	CGG	STOP	G	1.30E-09
X	41342447	G	C	TGA	TCA	TGA	TCA	STOP	S	1.91E-09
X	41342447	G	T	TGA	TTA	TGA	TTA	STOP	L	1.72E-09
X	41342447	G	A	TGA	TAA	TGA	TAA	STOP	STOP	5.36E-09
X	41342448	A	C	TGA	TGC	GAT	GCT	STOP	C	1.22E-09
X	41342448	A	T	TGA	TGT	GAT	GTT	STOP	C	2.47E-09
X	41342448	A	G	TGA	TGG	GAT	GGT	STOP	W	5.65E-09
X	41342449	T	C	TAA	CAA	ATA	ACA	STOP	Q	1.11E-08
X	41342449	T	A	TAA	AAA	ATA	AAA	STOP	K	1.70E-09
X	41342449	T	G	TAA	GAA	ATA	AGA	STOP	E	1.56E-09
X	41342450	A	C	TAA	TCA	TAA	TCA	STOP	S	1.38E-09
X	41342450	A	T	TAA	TTA	TAA	TTA	STOP	L	1.75E-09
X	41342450	A	G	TAA	TGA	TAA	TGA	STOP	STOP	4.29E-09
X	41342451	A	C	TAA	TAC	AAT	ACT	STOP	Y	1.21E-09
X	41342451	A	T	TAA	TAT	AAT	ATT	STOP	Y	1.44E-09
X	41342451	A	G	TAA	TAG	AAT	AGT	STOP	STOP	7.35E-09
X	41342452	T	C	TGG	CGG	ATG	ACG	W	R	1.20E-08
X	41342452	T	A	TGG	AGG	ATG	AAG	W	R	2.13E-09
X	41342452	T	G	TGG	GGG	ATG	AGG	W	G	1.92E-09
X	41342453	G	C	TGG	TCG	TGG	TCG	W	S	1.40E-09
X	41342453	G	T	TGG	TTG	TGG	TTG	W	L	1.94E-09
X	41342453	G	A	TGG	TAG	TGG	TAG	W	STOP	6.11E-09
X	41342454	G	C	TGG	TGC	GGT	GCT	W	C	2.19E-09
X	41342454	G	T	TGG	TGT	GGT	GTT	W	C	4.59E-09
X	41342454	G	A	TGG	TGA	GGT	GAT	W	STOP	9.82E-09
X	41342455	T	C	TTA	CTA	GTT	GCT	L	L	5.64E-09
X	41342455	T	A	TTA	ATA	GTT	GAT	L	I	1.50E-09
X	41342455	T	G	TTA	GTA	GTT	GGT	L	V	1.81E-09
X	41342456	T	C	TTA	TCA	TTA	TCA	L	S	4.29E-09
X	41342456	T	A	TTA	TAA	TTA	TAA	L	STOP	1.80E-09
X	41342456	T	G	TTA	TGA	TTA	TGA	L	STOP	1.39E-09
X	41342457	A	C	TTA	TTC	TAA	TCA	L	F	1.38E-09
X	41342457	A	T	TTA	TTT	TAA	TTA	L	F	1.75E-09
X	41342457	A	G	TTA	TTG	TAA	TGA	L	L	4.29E-09
X	41342458	A	C	AAT	CAT	AAA	ACA	N	H	1.67E-09
X	41342458	A	T	AAT	TAT	AAA	ATA	N	Y	1.03E-09
X	41342458	A	G	AAT	GAT	AAA	AGA	N	D	2.93E-09
X	41342459	A	C	AAT	ACT	AAT	ACT	N	T	1.21E-09
X	41342459	A	T	AAT	ATT	AAT	ATT	N	I	1.44E-09
X	41342459	A	G	AAT	AGT	AAT	AGT	N	S	7.35E-09
X	41342460	T	C	AAT	AAC	ATG	ACG	N	N	1.20E-08
X	41342460	T	A	AAT	AAA	ATG	AAG	N	K	2.13E-09
X	41342460	T	G	AAT	AAG	ATG	AGG	N	K	1.92E-09
X	41342461	G	C	GAT	CAT	TGA	TCA	D	H	1.91E-09
X	41342461	G	T	GAT	TAT	TGA	TTA	D	Y	1.72E-09
X	41342461	G	A	GAT	AAT	TGA	TAA	D	N	5.36E-09
X	41342462	A	C	GAT	GCT	GAT	GCT	D	A	1.22E-09
X	41342462	A	T	GAT	GTT	GAT	GTT	D	V	2.47E-09
X	41342462	A	G	GAT	GGT	GAT	GGT	D	G	5.65E-09
X	41342463	T	C	GAT	GAC	ATA	ACA	D	D	1.11E-08
X	41342463	T	A	GAT	GAA	ATA	AAA	D	E	1.70E-09
X	41342463	T	G	GAT	GAG	ATA	AGA	D	E	1.56E-09
X	41342464	A	C	ATG	CTG	TAT	TCT	M	L	1.51E-09
X	41342464	A	T	ATG	TTG	TAT	TTT	M	L	1.67E-09
X	41342464	A	G	ATG	GTG	TAT	TGT	M	V	1.11E-08
X	41342465	T	C	ATG	ACG	ATG	ACG	M	T	1.20E-08
X	41342465	T	A	ATG	AAG	ATG	AAG	M	K	2.13E-09
X	41342465	T	G	ATG	AGG	ATG	AGG	M	R	1.92E-09
X	41342466	G	C	ATG	ATC	TGA	TCA	M	I	1.91E-09
X	41342466	G	T	ATG	ATT	TGA	TTA	M	I	1.72E-09
X	41342466	G	A	ATG	ATA	TGA	TAA	M	I	5.36E-09
X	41342467	A	C	ATT	CTT	GAT	GCT	I	L	1.22E-09
X	41342467	A	T	ATT	TTT	GAT	GTT	I	F	2.47E-09
X	41342467	A	G	ATT	GTT	GAT	GGT	I	V	5.65E-09
X	41342468	T	C	ATT	ACT	ATT	ACT	I	T	7.35E-09
X	41342468	T	A	ATT	AAT	ATT	AAT	I	N	1.45E-09
X	41342468	T	G	ATT	AGT	ATT	AGT	I	S	1.23E-09
X	41342469	T	C	ATT	ATC	TTC	TCC	I	I	3.51E-09
X	41342469	T	A	ATT	ATA	TTC	TAC	I	I	8.10E-10
X	41342469	T	G	ATT	ATG	TTC	TGC	I	M	1.38E-09
X	41342470	C	A	CTG	ATG	TCT	TAT	L	M	2.25E-09
X	41342470	C	T	CTG	TTG	TCT	TTT	L	L	5.42E-09
X	41342470	C	G	CTG	GTG	TCT	TGT	L	V	3.01E-09
X	41342471	T	C	CTG	CCG	CTG	CCG	L	P	6.40E-09
X	41342471	T	A	CTG	CAG	CTG	CAG	L	Q	1.16E-09
X	41342471	T	G	CTG	CGG	CTG	CGG	L	R	1.30E-09
X	41342472	G	C	CTG	CTC	TGA	TCA	L	L	1.91E-09
X	41342472	G	T	CTG	CTT	TGA	TTA	L	L	1.72E-09
X	41342472	G	A	CTG	CTA	TGA	TAA	L	L	5.36E-09
X	41342473	A	C	ATT	CTT	GAT	GCT	I	L	1.22E-09
X	41342473	A	T	ATT	TTT	GAT	GTT	I	F	2.47E-09
X	41342473	A	G	ATT	GTT	GAT	GGT	I	V	5.65E-09
X	41342474	T	C	ATT	ACT	ATT	ACT	I	T	7.35E-09
X	41342474	T	A	ATT	AAT	ATT	AAT	I	N	1.45E-09
X	41342474	T	G	ATT	AGT	ATT	AGT	I	S	1.23E-09
X	41342475	T	C	ATT	ATC	TTA	TCA	I	I	4.29E-09
X	41342475	T	A	ATT	ATA	TTA	TAA	I	I	1.80E-09
X	41342475	T	G	ATT	ATG	TTA	TGA	I	M	1.39E-09
X	41342476	A	C	AAT	CAT	TAA	TCA	N	H	1.38E-09
X	41342476	A	T	AAT	TAT	TAA	TTA	N	Y	1.75E-09
X	41342476	A	G	AAT	GAT	TAA	TGA	N	D	4.29E-09
X	41342477	A	C	AAT	ACT	AAT	ACT	N	T	1.21E-09
X	41342477	A	T	AAT	ATT	AAT	ATT	N	I	1.44E-09
X	41342477	A	G	AAT	AGT	AAT	AGT	N	S	7.35E-09
X	41342478	T	C	AAT	AAC	ATT	ACT	N	N	7.35E-09
X	41342478	T	A	AAT	AAA	ATT	AAT	N	K	1.45E-09
X	41342478	T	G	AAT	AAG	ATT	AGT	N	K	1.23E-09
X	41342479	T	C	TGC	CGC	TTG	TCG	C	R	4.78E-09
X	41342479	T	A	TGC	AGC	TTG	TAG	C	S	8.65E-10
X	41342479	T	G	TGC	GGC	TTG	TGG	C	G	1.88E-09
X	41342480	G	C	TGC	TCC	TGC	TCC	C	S	1.63E-09
X	41342480	G	T	TGC	TTC	TGC	TTC	C	F	2.96E-09
X	41342480	G	A	TGC	TAC	TGC	TAC	C	Y	6.59E-09
X	41342481	C	A	TGC	TGA	GCT	GAT	C	STOP	1.79E-09
X	41342481	C	T	TGC	TGT	GCT	GTT	C	C	7.62E-09
X	41342481	C	G	TGC	TGG	GCT	GGT	C	W	1.90E-09
X	41342482	T	C	TTG	CTG	CTT	CCT	L	L	4.64E-09
X	41342482	T	A	TTG	ATG	CTT	CAT	L	M	1.07E-09
X	41342482	T	G	TTG	GTG	CTT	CGT	L	V	1.26E-09
X	41342483	T	C	TTG	TCG	TTG	TCG	L	S	4.78E-09
X	41342483	T	A	TTG	TAG	TTG	TAG	L	STOP	8.65E-10
X	41342483	T	G	TTG	TGG	TTG	TGG	L	W	1.88E-09
X	41342484	G	C	TTG	TTC	TGT	TCT	L	F	2.48E-09
X	41342484	G	T	TTG	TTT	TGT	TTT	L	F	2.66E-09
X	41342484	G	A	TTG	TTA	TGT	TAT	L	L	9.64E-09
X	41342485	T	C	TGC	CGC	GTG	GCG	C	R	6.62E-09
X	41342485	T	A	TGC	AGC	GTG	GAG	C	S	1.40E-09
X	41342485	T	G	TGC	GGC	GTG	GGG	C	G	1.81E-09
X	41342486	G	C	TGC	TCC	TGC	TCC	C	S	1.63E-09
X	41342486	G	T	TGC	TTC	TGC	TTC	C	F	2.96E-09
X	41342486	G	A	TGC	TAC	TGC	TAC	C	Y	6.59E-09
X	41342487	C	A	TGC	TGA	GCT	GAT	C	STOP	1.79E-09
X	41342487	C	T	TGC	TGT	GCT	GTT	C	C	7.62E-09
X	41342487	C	G	TGC	TGG	GCT	GGT	C	W	1.90E-09
X	41342488	T	C	TGT	CGT	CTG	CCG	C	R	6.40E-09
X	41342488	T	A	TGT	AGT	CTG	CAG	C	S	1.16E-09
X	41342488	T	G	TGT	GGT	CTG	CGG	C	G	1.30E-09
X	41342489	G	C	TGT	TCT	TGT	TCT	C	S	2.48E-09
X	41342489	G	T	TGT	TTT	TGT	TTT	C	F	2.66E-09
X	41342489	G	A	TGT	TAT	TGT	TAT	C	Y	9.64E-09
X	41342490	T	C	TGT	TGC	GTT	GCT	C	C	5.64E-09
X	41342490	T	A	TGT	TGA	GTT	GAT	C	STOP	1.50E-09
X	41342490	T	G	TGT	TGG	GTT	GGT	C	W	1.81E-09
X	41342491	T	C	TCA	CCA	TTC	TCC	S	P	3.51E-09
X	41342491	T	A	TCA	ACA	TTC	TAC	S	T	8.10E-10
X	41342491	T	G	TCA	GCA	TTC	TGC	S	A	1.38E-09
X	41342492	C	A	TCA	TAA	TCA	TAA	S	STOP	1.77E-09
X	41342492	C	T	TCA	TTA	TCA	TTA	S	L	5.57E-09
X	41342492	C	G	TCA	TGA	TCA	TGA	S	STOP	1.91E-09
X	41342493	A	C	TCA	TCC	CAG	CCG	S	S	1.39E-09
X	41342493	A	T	TCA	TCT	CAG	CTG	S	S	1.15E-09
X	41342493	A	G	TCA	TCG	CAG	CGG	S	S	6.40E-09
X	41342494	G	C	GGT	CGT	AGG	ACG	G	R	1.97E-09
X	41342494	G	T	GGT	TGT	AGG	ATG	G	C	1.65E-09
X	41342494	G	A	GGT	AGT	AGG	AAG	G	S	7.70E-09
X	41342495	G	C	GGT	GCT	GGT	GCT	G	A	2.19E-09
X	41342495	G	T	GGT	GTT	GGT	GTT	G	V	4.59E-09
X	41342495	G	A	GGT	GAT	GGT	GAT	G	D	9.82E-09
X	41342496	T	C	GGT	GGC	GTT	GCT	G	G	5.64E-09
X	41342496	T	A	GGT	GGA	GTT	GAT	G	G	1.50E-09
X	41342496	T	G	GGT	GGG	GTT	GGT	G	G	1.81E-09
X	41342497	T	C	TTG	CTG	TTT	TCT	L	L	2.95E-09
X	41342497	T	A	TTG	ATG	TTT	TAT	L	M	1.00E-09
X	41342497	T	G	TTG	GTG	TTT	TGT	L	V	1.65E-09
X	41342498	T	C	TTG	TCG	TTG	TCG	L	S	4.78E-09
X	41342498	T	A	TTG	TAG	TTG	TAG	L	STOP	8.65E-10
X	41342498	T	G	TTG	TGG	TTG	TGG	L	W	1.88E-09
X	41342499	G	C	TTG	TTC	TGA	TCA	L	F	1.91E-09
X	41342499	G	T	TTG	TTT	TGA	TTA	L	F	1.72E-09
X	41342499	G	A	TTG	TTA	TGA	TAA	L	L	5.36E-09
X	41342500	A	C	ATG	CTG	GAT	GCT	M	L	1.22E-09
X	41342500	A	T	ATG	TTG	GAT	GTT	M	L	2.47E-09
X	41342500	A	G	ATG	GTG	GAT	GGT	M	V	5.65E-09
X	41342501	T	C	ATG	ACG	ATG	ACG	M	T	1.20E-08
X	41342501	T	A	ATG	AAG	ATG	AAG	M	K	2.13E-09
X	41342501	T	G	ATG	AGG	ATG	AGG	M	R	1.92E-09
X	41342502	G	C	ATG	ATC	TGA	TCA	M	I	1.91E-09
X	41342502	G	T	ATG	ATT	TGA	TTA	M	I	1.72E-09
X	41342502	G	A	ATG	ATA	TGA	TAA	M	I	5.36E-09
X	41342503	A	C	ATC	CTC	GAT	GCT	I	L	1.22E-09
X	41342503	A	T	ATC	TTC	GAT	GTT	I	F	2.47E-09
X	41342503	A	G	ATC	GTC	GAT	GGT	I	V	5.65E-09
X	41342504	T	C	ATC	ACC	ATC	ACC	I	T	5.72E-09
X	41342504	T	A	ATC	AAC	ATC	AAC	I	N	2.62E-09
X	41342504	T	G	ATC	AGC	ATC	AGC	I	S	1.25E-09
X	41342505	C	A	ATC	ATA	TCG	TAG	I	I	4.98E-09
X	41342505	C	T	ATC	ATT	TCG	TTG	I	I	7.77E-08
X	41342505	C	G	ATC	ATG	TCG	TGG	I	M	6.67E-09
X	41342506	G	C	GTG	CTG	CGT	CCT	V	L	6.67E-09
X	41342506	G	T	GTG	TTG	CGT	CTT	V	L	6.88E-09
X	41342506	G	A	GTG	ATG	CGT	CAT	V	M	1.25E-07
X	41342507	T	C	GTG	GCG	GTG	GCG	V	A	6.62E-09
X	41342507	T	A	GTG	GAG	GTG	GAG	V	E	1.40E-09
X	41342507	T	G	GTG	GGG	GTG	GGG	V	G	1.81E-09
X	41342508	G	C	GTG	GTC	TGG	TCG	V	V	1.40E-09
X	41342508	G	T	GTG	GTT	TGG	TTG	V	V	1.94E-09
X	41342508	G	A	GTG	GTA	TGG	TAG	V	V	6.11E-09
X	41342509	G	C	GAC	CAC	GGA	GCA	D	H	2.07E-09
X	41342509	G	T	GAC	TAC	GGA	GTA	D	Y	2.06E-09
X	41342509	G	A	GAC	AAC	GGA	GAA	D	N	7.82E-09
X	41342510	A	C	GAC	GCC	GAC	GCC	D	A	1.56E-09
X	41342510	A	T	GAC	GTC	GAC	GTC	D	V	1.72E-09
X	41342510	A	G	GAC	GGC	GAC	GGC	D	G	5.43E-09
X	41342511	C	A	GAC	GAA	ACG	AAG	D	E	7.31E-09
X	41342511	C	T	GAC	GAT	ACG	ATG	D	D	1.23E-07
X	41342511	C	G	GAC	GAG	ACG	AGG	D	E	6.74E-09
X	41342512	G	C	GGA	CGA	CGG	CCG	G	R	4.73E-09
X	41342512	G	T	GGA	TGA	CGG	CTG	G	STOP	5.91E-09
X	41342512	G	A	GGA	AGA	CGG	CAG	G	R	9.11E-08
X	41342513	G	C	GGA	GCA	GGA	GCA	G	A	2.07E-09
X	41342513	G	T	GGA	GTA	GGA	GTA	G	V	2.06E-09
X	41342513	G	A	GGA	GAA	GGA	GAA	G	E	7.82E-09
X	41342514	A	C	GGA	GGC	GAG	GCG	G	G	1.18E-09
X	41342514	A	T	GGA	GGT	GAG	GTG	G	G	1.09E-09
X	41342514	A	G	GGA	GGG	GAG	GGG	G	G	3.59E-09
X	41342515	G	C	GTG	CTG	AGT	ACT	V	L	2.66E-09
X	41342515	G	T	GTG	TTG	AGT	ATT	V	L	1.95E-09
X	41342515	G	A	GTG	ATG	AGT	AAT	V	M	8.76E-09
X	41342516	T	C	GTG	GCG	GTG	GCG	V	A	6.62E-09
X	41342516	T	A	GTG	GAG	GTG	GAG	V	E	1.40E-09
X	41342516	T	G	GTG	GGG	GTG	GGG	V	G	1.81E-09
X	41342517	G	C	GTG	GTC	TGA	TCA	V	V	1.91E-09
X	41342517	G	T	GTG	GTT	TGA	TTA	V	V	1.72E-09
X	41342517	G	A	GTG	GTA	TGA	TAA	V	V	5.36E-09
X	41342518	A	C	ATT	CTT	GAT	GCT	I	L	1.22E-09
X	41342518	A	T	ATT	TTT	GAT	GTT	I	F	2.47E-09
X	41342518	A	G	ATT	GTT	GAT	GGT	I	V	5.65E-09
X	41342519	T	C	ATT	ACT	ATT	ACT	I	T	7.35E-09
X	41342519	T	A	ATT	AAT	ATT	AAT	I	N	1.45E-09
X	41342519	T	G	ATT	AGT	ATT	AGT	I	S	1.23E-09
X	41342520	T	C	ATT	ATC	TTA	TCA	I	I	4.29E-09
X	41342520	T	A	ATT	ATA	TTA	TAA	I	I	1.80E-09
X	41342520	T	G	ATT	ATG	TTA	TGA	I	M	1.39E-09
X	41342521	A	C	ACG	CCG	TAC	TCC	T	P	1.36E-09
X	41342521	A	T	ACG	TCG	TAC	TTC	T	S	1.18E-09
X	41342521	A	G	ACG	GCG	TAC	TGC	T	A	6.57E-09
X	41342522	C	A	ACG	AAG	ACG	AAG	T	K	7.31E-09
X	41342522	C	T	ACG	ATG	ACG	ATG	T	M	1.23E-07
X	41342522	C	G	ACG	AGG	ACG	AGG	T	R	6.74E-09
X	41342523	G	C	ACG	ACC	CGA	CCA	T	T	6.48E-09
X	41342523	G	T	ACG	ACT	CGA	CTA	T	T	4.65E-09
X	41342523	G	A	ACG	ACA	CGA	CAA	T	T	7.89E-08
X	41342524	A	C	ATG	CTG	GAT	GCT	M	L	1.22E-09
X	41342524	A	T	ATG	TTG	GAT	GTT	M	L	2.47E-09
X	41342524	A	G	ATG	GTG	GAT	GGT	M	V	5.65E-09
X	41342525	T	C	ATG	ACG	ATG	ACG	M	T	1.20E-08
X	41342525	T	A	ATG	AAG	ATG	AAG	M	K	2.13E-09
X	41342525	T	G	ATG	AGG	ATG	AGG	M	R	1.92E-09
X	41342526	G	C	ATG	ATC	TGG	TCG	M	I	1.40E-09
X	41342526	G	T	ATG	ATT	TGG	TTG	M	I	1.94E-09
X	41342526	G	A	ATG	ATA	TGG	TAG	M	I	6.11E-09
X	41342527	G	C	GCA	CCA	GGC	GCC	A	P	2.06E-09
X	41342527	G	T	GCA	TCA	GGC	GTC	A	S	2.99E-09
X	41342527	G	A	GCA	ACA	GGC	GAC	A	T	8.12E-09
X	41342528	C	A	GCA	GAA	GCA	GAA	A	E	2.89E-09
X	41342528	C	T	GCA	GTA	GCA	GTA	A	V	6.55E-09
X	41342528	C	G	GCA	GGA	GCA	GGA	A	G	1.70E-09
X	41342529	A	C	GCA	GCC	CAT	CCT	A	A	1.93E-09
X	41342529	A	T	GCA	GCT	CAT	CTT	A	A	2.20E-09
X	41342529	A	G	GCA	GCG	CAT	CGT	A	A	1.20E-08
X	41342530	T	C	TTG	CTG	ATT	ACT	L	L	7.35E-09
X	41342530	T	A	TTG	ATG	ATT	AAT	L	M	1.45E-09
X	41342530	T	G	TTG	GTG	ATT	AGT	L	V	1.23E-09
X	41342531	T	C	TTG	TCG	TTG	TCG	L	S	4.78E-09
X	41342531	T	A	TTG	TAG	TTG	TAG	L	STOP	8.65E-10
X	41342531	T	G	TTG	TGG	TTG	TGG	L	W	1.88E-09
X	41342532	G	C	TTG	TTC	TGG	TCG	L	F	1.40E-09
X	41342532	G	T	TTG	TTT	TGG	TTG	L	F	1.94E-09
X	41342532	G	A	TTG	TTA	TGG	TAG	L	L	6.11E-09
X	41342533	G	C	GCA	CCA	GGC	GCC	A	P	2.06E-09
X	41342533	G	T	GCA	TCA	GGC	GTC	A	S	2.99E-09
X	41342533	G	A	GCA	ACA	GGC	GAC	A	T	8.12E-09
X	41342534	C	A	GCA	GAA	GCA	GAA	A	E	2.89E-09
X	41342534	C	T	GCA	GTA	GCA	GTA	A	V	6.55E-09
X	41342534	C	G	GCA	GGA	GCA	GGA	A	G	1.70E-09
X	41342535	A	C	GCA	GCC	CAG	CCG	A	A	1.39E-09
X	41342535	A	T	GCA	GCT	CAG	CTG	A	A	1.15E-09
X	41342535	A	G	GCA	GCG	CAG	CGG	A	A	6.40E-09
X	41342536	G	C	GCC	CCC	AGC	ACC	A	P	1.97E-09
X	41342536	G	T	GCC	TCC	AGC	ATC	A	S	1.74E-09
X	41342536	G	A	GCC	ACC	AGC	AAC	A	T	7.71E-09
X	41342537	C	A	GCC	GAC	GCC	GAC	A	D	2.98E-09
X	41342537	C	T	GCC	GTC	GCC	GTC	A	V	7.99E-09
X	41342537	C	G	GCC	GGC	GCC	GGC	A	G	2.01E-09
X	41342538	C	A	GCC	GCA	CCG	CAG	A	A	5.78E-09
X	41342538	C	T	GCC	GCT	CCG	CTG	A	A	9.10E-08
X	41342538	C	G	GCC	GCG	CCG	CGG	A	A	4.75E-09
X	41342539	G	C	GTG	CTG	CGT	CCT	V	L	6.67E-09
X	41342539	G	T	GTG	TTG	CGT	CTT	V	L	6.88E-09
X	41342539	G	A	GTG	ATG	CGT	CAT	V	M	1.25E-07
X	41342540	T	C	GTG	GCG	GTG	GCG	V	A	6.62E-09
X	41342540	T	A	GTG	GAG	GTG	GAG	V	E	1.40E-09
X	41342540	T	G	GTG	GGG	GTG	GGG	V	G	1.81E-09
X	41342541	G	C	GTG	GTC	TGG	TCG	V	V	1.40E-09
X	41342541	G	T	GTG	GTT	TGG	TTG	V	V	1.94E-09
X	41342541	G	A	GTG	GTA	TGG	TAG	V	V	6.11E-09
X	41342542	G	C	GTG	CTG	GGT	GCT	V	L	2.19E-09
X	41342542	G	T	GTG	TTG	GGT	GTT	V	L	4.59E-09
X	41342542	G	A	GTG	ATG	GGT	GAT	V	M	9.82E-09
X	41342543	T	C	GTG	GCG	GTG	GCG	V	A	6.62E-09
X	41342543	T	A	GTG	GAG	GTG	GAG	V	E	1.40E-09
X	41342543	T	G	GTG	GGG	GTG	GGG	V	G	1.81E-09
X	41342544	G	C	GTG	GTC	TGA	TCA	V	V	1.91E-09
X	41342544	G	T	GTG	GTT	TGA	TTA	V	V	1.72E-09
X	41342544	G	A	GTG	GTA	TGA	TAA	V	V	5.36E-09
X	41342545	A	C	ACA	CCA	GAC	GCC	T	P	1.56E-09
X	41342545	A	T	ACA	TCA	GAC	GTC	T	S	1.72E-09
X	41342545	A	G	ACA	GCA	GAC	GGC	T	A	5.43E-09
X	41342546	C	A	ACA	AAA	ACA	AAA	T	K	2.54E-09
X	41342546	C	T	ACA	ATA	ACA	ATA	T	I	9.72E-09
X	41342546	C	G	ACA	AGA	ACA	AGA	T	R	2.51E-09
X	41342547	A	C	ACA	ACC	CAG	CCG	T	T	1.39E-09
X	41342547	A	T	ACA	ACT	CAG	CTG	T	T	1.15E-09
X	41342547	A	G	ACA	ACG	CAG	CGG	T	T	6.40E-09
X	41342548	G	C	GAA	CAA	AGA	ACA	E	Q	2.96E-09
X	41342548	G	T	GAA	TAA	AGA	ATA	E	STOP	2.31E-09
X	41342548	G	A	GAA	AAA	AGA	AAA	E	K	5.37E-09
X	41342549	A	C	GAA	GCA	GAA	GCA	E	A	1.34E-09
X	41342549	A	T	GAA	GTA	GAA	GTA	E	V	7.95E-10
X	41342549	A	G	GAA	GGA	GAA	GGA	E	G	3.58E-09
X	41342550	A	C	GAA	GAC	AAG	ACG	E	D	1.27E-09
X	41342550	A	T	GAA	GAT	AAG	ATG	E	D	1.08E-09
X	41342550	A	G	GAA	GAG	AAG	AGG	E	E	4.60E-09
X	41342551	G	C	GTG	CTG	AGT	ACT	V	L	2.66E-09
X	41342551	G	T	GTG	TTG	AGT	ATT	V	L	1.95E-09
X	41342551	G	A	GTG	ATG	AGT	AAT	V	M	8.76E-09
X	41342552	T	C	GTG	GCG	GTG	GCG	V	A	6.62E-09
X	41342552	T	A	GTG	GAG	GTG	GAG	V	E	1.40E-09
X	41342552	T	G	GTG	GGG	GTG	GGG	V	G	1.81E-09
X	41342553	G	C	GTG	GTC	TGG	TCG	V	V	1.40E-09
X	41342553	G	T	GTG	GTT	TGG	TTG	V	V	1.94E-09
X	41342553	G	A	GTG	GTA	TGG	TAG	V	V	6.11E-09
X	41342554	G	C	GCT	CCT	GGC	GCC	A	P	2.06E-09
X	41342554	G	T	GCT	TCT	GGC	GTC	A	S	2.99E-09
X	41342554	G	A	GCT	ACT	GGC	GAC	A	T	8.12E-09
X	41342555	C	A	GCT	GAT	GCT	GAT	A	D	1.79E-09
X	41342555	C	T	GCT	GTT	GCT	GTT	A	V	7.62E-09
X	41342555	C	G	GCT	GGT	GCT	GGT	A	G	1.90E-09
X	41342556	T	C	GCT	GCC	CTT	CCT	A	A	4.64E-09
X	41342556	T	A	GCT	GCA	CTT	CAT	A	A	1.07E-09
X	41342556	T	G	GCT	GCG	CTT	CGT	A	A	1.26E-09
X	41342557	T	C	TTG	CTG	TTT	TCT	L	L	2.95E-09
X	41342557	T	A	TTG	ATG	TTT	TAT	L	M	1.00E-09
X	41342557	T	G	TTG	GTG	TTT	TGT	L	V	1.65E-09
X	41342558	T	C	TTG	TCG	TTG	TCG	L	S	4.78E-09
X	41342558	T	A	TTG	TAG	TTG	TAG	L	STOP	8.65E-10
X	41342558	T	G	TTG	TGG	TTG	TGG	L	W	1.88E-09
X	41342559	G	C	TTG	TTC	TGG	TCG	L	F	1.40E-09
X	41342559	G	T	TTG	TTT	TGG	TTG	L	F	1.94E-09
X	41342559	G	A	TTG	TTA	TGG	TAG	L	L	6.11E-09
X	41342560	G	C	GCA	CCA	GGC	GCC	A	P	2.06E-09
X	41342560	G	T	GCA	TCA	GGC	GTC	A	S	2.99E-09
X	41342560	G	A	GCA	ACA	GGC	GAC	A	T	8.12E-09
X	41342561	C	A	GCA	GAA	GCA	GAA	A	E	2.89E-09
X	41342561	C	T	GCA	GTA	GCA	GTA	A	V	6.55E-09
X	41342561	C	G	GCA	GGA	GCA	GGA	A	G	1.70E-09
X	41342562	A	C	GCA	GCC	CAA	CCA	A	A	1.91E-09
X	41342562	A	T	GCA	GCT	CAA	CTA	A	A	8.77E-10
X	41342562	A	G	GCA	GCG	CAA	CGA	A	A	4.69E-09
X	41342563	A	C	AAT	CAT	AAA	ACA	N	H	1.67E-09
X	41342563	A	T	AAT	TAT	AAA	ATA	N	Y	1.03E-09
X	41342563	A	G	AAT	GAT	AAA	AGA	N	D	2.93E-09
X	41342564	A	C	AAT	ACT	AAT	ACT	N	T	1.21E-09
X	41342564	A	T	AAT	ATT	AAT	ATT	N	I	1.44E-09
X	41342564	A	G	AAT	AGT	AAT	AGT	N	S	7.35E-09
X	41342565	T	C	AAT	AAC	ATT	ACT	N	N	7.35E-09
X	41342565	T	A	AAT	AAA	ATT	AAT	N	K	1.45E-09
X	41342565	T	G	AAT	AAG	ATT	AGT	N	K	1.23E-09
X	41342566	T	C	TTG	CTG	TTT	TCT	L	L	2.95E-09
X	41342566	T	A	TTG	ATG	TTT	TAT	L	M	1.00E-09
X	41342566	T	G	TTG	GTG	TTT	TGT	L	V	1.65E-09
X	41342567	T	C	TTG	TCG	TTG	TCG	L	S	4.78E-09
X	41342567	T	A	TTG	TAG	TTG	TAG	L	STOP	8.65E-10
X	41342567	T	G	TTG	TGG	TTG	TGG	L	W	1.88E-09
X	41342568	G	C	TTG	TTC	TGA	TCA	L	F	1.91E-09
X	41342568	G	T	TTG	TTT	TGA	TTA	L	F	1.72E-09
X	41342568	G	A	TTG	TTA	TGA	TAA	L	L	5.36E-09
X	41342569	A	C	AAC	CAC	GAA	GCA	N	H	1.34E-09
X	41342569	A	T	AAC	TAC	GAA	GTA	N	Y	7.95E-10
X	41342569	A	G	AAC	GAC	GAA	GGA	N	D	3.58E-09
X	41342570	A	C	AAC	ACC	AAC	ACC	N	T	1.82E-09
X	41342570	A	T	AAC	ATC	AAC	ATC	N	I	1.53E-09
X	41342570	A	G	AAC	AGC	AAC	AGC	N	S	5.65E-09
X	41342571	C	A	AAC	AAA	ACG	AAG	N	K	7.31E-09
X	41342571	C	T	AAC	AAT	ACG	ATG	N	N	1.23E-07
X	41342571	C	G	AAC	AAG	ACG	AGG	N	K	6.74E-09
X	41342572	G	C	GTG	CTG	CGT	CCT	V	L	6.67E-09
X	41342572	G	T	GTG	TTG	CGT	CTT	V	L	6.88E-09
X	41342572	G	A	GTG	ATG	CGT	CAT	V	M	1.25E-07
X	41342573	T	C	GTG	GCG	GTG	GCG	V	A	6.62E-09
X	41342573	T	A	GTG	GAG	GTG	GAG	V	E	1.40E-09
X	41342573	T	G	GTG	GGG	GTG	GGG	V	G	1.81E-09
X	41342574	G	C	GTG	GTC	TGG	TCG	V	V	1.40E-09
X	41342574	G	T	GTG	GTT	TGG	TTG	V	V	1.94E-09
X	41342574	G	A	GTG	GTA	TGG	TAG	V	V	6.11E-09
X	41342575	G	C	GTG	CTG	GGT	GCT	V	L	2.19E-09
X	41342575	G	T	GTG	TTG	GGT	GTT	V	L	4.59E-09
X	41342575	G	A	GTG	ATG	GGT	GAT	V	M	9.82E-09
X	41342576	T	C	GTG	GCG	GTG	GCG	V	A	6.62E-09
X	41342576	T	A	GTG	GAG	GTG	GAG	V	E	1.40E-09
X	41342576	T	G	GTG	GGG	GTG	GGG	V	G	1.81E-09
X	41342577	G	C	GTG	GTC	TGG	TCG	V	V	1.40E-09
X	41342577	G	T	GTG	GTT	TGG	TTG	V	V	1.94E-09
X	41342577	G	A	GTG	GTA	TGG	TAG	V	V	6.11E-09
X	41342578	G	C	GAA	CAA	GGA	GCA	E	Q	2.07E-09
X	41342578	G	T	GAA	TAA	GGA	GTA	E	STOP	2.06E-09
X	41342578	G	A	GAA	AAA	GGA	GAA	E	K	7.82E-09
X	41342579	A	C	GAA	GCA	GAA	GCA	E	A	1.34E-09
X	41342579	A	T	GAA	GTA	GAA	GTA	E	V	7.95E-10
X	41342579	A	G	GAA	GGA	GAA	GGA	E	G	3.58E-09
X	41342580	A	C	GAA	GAC	AAA	ACA	E	D	1.67E-09
X	41342580	A	T	GAA	GAT	AAA	ATA	E	D	1.03E-09
X	41342580	A	G	GAA	GAG	AAA	AGA	E	E	2.93E-09
X	41342581	A	C	ACA	CCA	AAC	ACC	T	P	1.82E-09
X	41342581	A	T	ACA	TCA	AAC	ATC	T	S	1.53E-09
X	41342581	A	G	ACA	GCA	AAC	AGC	T	A	5.65E-09
X	41342582	C	A	ACA	AAA	ACA	AAA	T	K	2.54E-09
X	41342582	C	T	ACA	ATA	ACA	ATA	T	I	9.72E-09
X	41342582	C	G	ACA	AGA	ACA	AGA	T	R	2.51E-09
X	41342583	A	C	ACA	ACC	CAG	CCG	T	T	1.39E-09
X	41342583	A	T	ACA	ACT	CAG	CTG	T	T	1.15E-09
X	41342583	A	G	ACA	ACG	CAG	CGG	T	T	6.40E-09
X	41342584	G	C	GTC	CTC	AGT	ACT	V	L	2.66E-09
X	41342584	G	T	GTC	TTC	AGT	ATT	V	F	1.95E-09
X	41342584	G	A	GTC	ATC	AGT	AAT	V	I	8.76E-09
X	41342585	T	C	GTC	GCC	GTC	GCC	V	A	5.25E-09
X	41342585	T	A	GTC	GAC	GTC	GAC	V	D	1.82E-09
X	41342585	T	G	GTC	GGC	GTC	GGC	V	G	1.50E-09
X	41342586	C	A	GTC	GTA	TCG	TAG	V	V	4.98E-09
X	41342586	C	T	GTC	GTT	TCG	TTG	V	V	7.77E-08
X	41342586	C	G	GTC	GTG	TCG	TGG	V	V	6.67E-09
X	41342587	G	C	GCT	CCT	CGC	CCC	A	P	4.97E-09
X	41342587	G	T	GCT	TCT	CGC	CTC	A	S	7.92E-09
X	41342587	G	A	GCT	ACT	CGC	CAC	A	T	8.74E-08
X	41342588	C	A	GCT	GAT	GCT	GAT	A	D	1.79E-09
X	41342588	C	T	GCT	GTT	GCT	GTT	A	V	7.62E-09
X	41342588	C	G	GCT	GGT	GCT	GGT	A	G	1.90E-09
X	41342589	T	C	GCT	GCC	CTG	CCG	A	A	6.40E-09
X	41342589	T	A	GCT	GCA	CTG	CAG	A	A	1.16E-09
X	41342589	T	G	GCT	GCG	CTG	CGG	A	A	1.30E-09
X	41342590	G	C	GGT	CGT	TGG	TCG	G	R	1.40E-09
X	41342590	G	T	GGT	TGT	TGG	TTG	G	C	1.94E-09
X	41342590	G	A	GGT	AGT	TGG	TAG	G	S	6.11E-09
X	41342591	G	C	GGT	GCT	GGT	GCT	G	A	2.19E-09
X	41342591	G	T	GGT	GTT	GGT	GTT	G	V	4.59E-09
X	41342591	G	A	GGT	GAT	GGT	GAT	G	D	9.82E-09
X	41342592	T	C	GGT	GGC	GTG	GCG	G	G	6.62E-09
X	41342592	T	A	GGT	GGA	GTG	GAG	G	G	1.40E-09
X	41342592	T	G	GGT	GGG	GTG	GGG	G	G	1.81E-09
X	41342593	G	C	GTG	CTG	TGT	TCT	V	L	2.48E-09
X	41342593	G	T	GTG	TTG	TGT	TTT	V	L	2.66E-09
X	41342593	G	A	GTG	ATG	TGT	TAT	V	M	9.64E-09
X	41342594	T	C	GTG	GCG	GTG	GCG	V	A	6.62E-09
X	41342594	T	A	GTG	GAG	GTG	GAG	V	E	1.40E-09
X	41342594	T	G	GTG	GGG	GTG	GGG	V	G	1.81E-09
X	41342595	G	C	GTG	GTC	TGA	TCA	V	V	1.91E-09
X	41342595	G	T	GTG	GTT	TGA	TTA	V	V	1.72E-09
X	41342595	G	A	GTG	GTA	TGA	TAA	V	V	5.36E-09
X	41342596	A	C	ACA	CCA	GAC	GCC	T	P	1.56E-09
X	41342596	A	T	ACA	TCA	GAC	GTC	T	S	1.72E-09
X	41342596	A	G	ACA	GCA	GAC	GGC	T	A	5.43E-09
X	41342597	C	A	ACA	AAA	ACA	AAA	T	K	2.54E-09
X	41342597	C	T	ACA	ATA	ACA	ATA	T	I	9.72E-09
X	41342597	C	G	ACA	AGA	ACA	AGA	T	R	2.51E-09
X	41342598	A	C	ACA	ACC	CAA	CCA	T	T	1.91E-09
X	41342598	A	T	ACA	ACT	CAA	CTA	T	T	8.77E-10
X	41342598	A	G	ACA	ACG	CAA	CGA	T	T	4.69E-09
X	41342599	A	C	AAT	CAT	AAA	ACA	N	H	1.67E-09
X	41342599	A	T	AAT	TAT	AAA	ATA	N	Y	1.03E-09
X	41342599	A	G	AAT	GAT	AAA	AGA	N	D	2.93E-09
X	41342600	A	C	AAT	ACT	AAT	ACT	N	T	1.21E-09
X	41342600	A	T	AAT	ATT	AAT	ATT	N	I	1.44E-09
X	41342600	A	G	AAT	AGT	AAT	AGT	N	S	7.35E-09
X	41342601	T	C	AAT	AAC	ATC	ACC	N	N	5.72E-09
X	41342601	T	A	AAT	AAA	ATC	AAC	N	K	2.62E-09
X	41342601	T	G	AAT	AAG	ATC	AGC	N	K	1.25E-09
X	41342602	C	A	CAG	AAG	TCA	TAA	Q	K	1.77E-09
X	41342602	C	T	CAG	TAG	TCA	TTA	Q	STOP	5.57E-09
X	41342602	C	G	CAG	GAG	TCA	TGA	Q	E	1.91E-09
X	41342603	A	C	CAG	CCG	CAG	CCG	Q	P	1.39E-09
X	41342603	A	T	CAG	CTG	CAG	CTG	Q	L	1.15E-09
X	41342603	A	G	CAG	CGG	CAG	CGG	Q	R	6.40E-09
X	41342604	G	C	CAG	CAC	AGA	ACA	Q	H	2.96E-09
X	41342604	G	T	CAG	CAT	AGA	ATA	Q	H	2.31E-09
X	41342604	G	A	CAG	CAA	AGA	AAA	Q	Q	5.37E-09
X	41342605	A	C	ATG	CTG	GAT	GCT	M	L	1.22E-09
X	41342605	A	T	ATG	TTG	GAT	GTT	M	L	2.47E-09
X	41342605	A	G	ATG	GTG	GAT	GGT	M	V	5.65E-09
X	41342606	T	C	ATG	ACG	ATG	ACG	M	T	1.20E-08
X	41342606	T	A	ATG	AAG	ATG	AAG	M	K	2.13E-09
X	41342606	T	G	ATG	AGG	ATG	AGG	M	R	1.92E-09
X	41342607	G	C	ATG	ATC	TGA	TCA	M	I	1.91E-09
X	41342607	G	T	ATG	ATT	TGA	TTA	M	I	1.72E-09
X	41342607	G	A	ATG	ATA	TGA	TAA	M	I	5.36E-09
X	41342608	A	C	AAG	CAG	GAA	GCA	K	Q	1.34E-09
X	41342608	A	T	AAG	TAG	GAA	GTA	K	STOP	7.95E-10
X	41342608	A	G	AAG	GAG	GAA	GGA	K	E	3.58E-09
X	41342609	A	C	AAG	ACG	AAG	ACG	K	T	1.27E-09
X	41342609	A	T	AAG	ATG	AAG	ATG	K	M	1.08E-09
X	41342609	A	G	AAG	AGG	AAG	AGG	K	R	4.60E-09
X	41342610	G	C	AAG	AAC	AGA	ACA	K	N	2.96E-09
X	41342610	G	T	AAG	AAT	AGA	ATA	K	N	2.31E-09
X	41342610	G	A	AAG	AAA	AGA	AAA	K	K	5.37E-09
X	41342611	A	C	ATG	CTG	GAT	GCT	M	L	1.22E-09
X	41342611	A	T	ATG	TTG	GAT	GTT	M	L	2.47E-09
X	41342611	A	G	ATG	GTG	GAT	GGT	M	V	5.65E-09
X	41342612	T	C	ATG	ACG	ATG	ACG	M	T	1.20E-08
X	41342612	T	A	ATG	AAG	ATG	AAG	M	K	2.13E-09
X	41342612	T	G	ATG	AGG	ATG	AGG	M	R	1.92E-09
X	41342613	G	C	ATG	ATC	TGA	TCA	M	I	1.91E-09
X	41342613	G	T	ATG	ATT	TGA	TTA	M	I	1.72E-09
X	41342613	G	A	ATG	ATA	TGA	TAA	M	I	5.36E-09
X	41342614	A	C	ATT	CTT	GAT	GCT	I	L	1.22E-09
X	41342614	A	T	ATT	TTT	GAT	GTT	I	F	2.47E-09
X	41342614	A	G	ATT	GTT	GAT	GGT	I	V	5.65E-09
X	41342615	T	C	ATT	ACT	ATT	ACT	I	T	7.35E-09
X	41342615	T	A	ATT	AAT	ATT	AAT	I	N	1.45E-09
X	41342615	T	G	ATT	AGT	ATT	AGT	I	S	1.23E-09
X	41342616	T	C	ATT	ATC	TTG	TCG	I	I	4.78E-09
X	41342616	T	A	ATT	ATA	TTG	TAG	I	I	8.65E-10
X	41342616	T	G	ATT	ATG	TTG	TGG	I	M	1.88E-09
X	41342617	G	C	GGT	CGT	TGG	TCG	G	R	1.40E-09
X	41342617	G	T	GGT	TGT	TGG	TTG	G	C	1.94E-09
X	41342617	G	A	GGT	AGT	TGG	TAG	G	S	6.11E-09
X	41342618	G	C	GGT	GCT	GGT	GCT	G	A	2.19E-09
X	41342618	G	T	GGT	GTT	GGT	GTT	G	V	4.59E-09
X	41342618	G	A	GGT	GAT	GGT	GAT	G	D	9.82E-09
X	41342619	T	C	GGT	GGC	GTC	GCC	G	G	5.25E-09
X	41342619	T	A	GGT	GGA	GTC	GAC	G	G	1.82E-09
X	41342619	T	G	GGT	GGG	GTC	GGC	G	G	1.50E-09
X	41342620	C	A	CAA	AAA	TCA	TAA	Q	K	1.77E-09
X	41342620	C	T	CAA	TAA	TCA	TTA	Q	STOP	5.57E-09
X	41342620	C	G	CAA	GAA	TCA	TGA	Q	E	1.91E-09
X	41342621	A	C	CAA	CCA	CAA	CCA	Q	P	1.91E-09
X	41342621	A	T	CAA	CTA	CAA	CTA	Q	L	8.77E-10
X	41342621	A	G	CAA	CGA	CAA	CGA	Q	R	4.69E-09
X	41342622	A	C	CAA	CAC	AAA	ACA	Q	H	1.67E-09
X	41342622	A	T	CAA	CAT	AAA	ATA	Q	H	1.03E-09
X	41342622	A	G	CAA	CAG	AAA	AGA	Q	Q	2.93E-09
X	41342623	A	C	AAC	CAC	AAA	ACA	N	H	1.67E-09
X	41342623	A	T	AAC	TAC	AAA	ATA	N	Y	1.03E-09
X	41342623	A	G	AAC	GAC	AAA	AGA	N	D	2.93E-09
X	41342624	A	C	AAC	ACC	AAC	ACC	N	T	1.82E-09
X	41342624	A	T	AAC	ATC	AAC	ATC	N	I	1.53E-09
X	41342624	A	G	AAC	AGC	AAC	AGC	N	S	5.65E-09
X	41342625	C	A	AAC	AAA	ACC	AAC	N	K	4.70E-09
X	41342625	C	T	AAC	AAT	ACC	ATC	N	N	9.77E-09
X	41342625	C	G	AAC	AAG	ACC	AGC	N	K	2.20E-09
X	41342626	C	A	CAC	AAC	CCA	CAA	H	N	1.98E-09
X	41342626	C	T	CAC	TAC	CCA	CTA	H	Y	6.05E-09
X	41342626	C	G	CAC	GAC	CCA	CGA	H	D	1.36E-09
X	41342627	A	C	CAC	CCC	CAC	CCC	H	P	1.84E-09
X	41342627	A	T	CAC	CTC	CAC	CTC	H	L	1.35E-09
X	41342627	A	G	CAC	CGC	CAC	CGC	H	R	6.59E-09
X	41342628	C	A	CAC	CAA	ACT	AAT	H	Q	2.00E-09
X	41342628	C	T	CAC	CAT	ACT	ATT	H	H	8.79E-09
X	41342628	C	G	CAC	CAG	ACT	AGT	H	Q	2.70E-09
X	41342629	T	C	TCC	CCC	CTC	CCC	S	P	3.61E-09
X	41342629	T	A	TCC	ACC	CTC	CAC	S	T	1.06E-09
X	41342629	T	G	TCC	GCC	CTC	CGC	S	A	1.12E-09
X	41342630	C	A	TCC	TAC	TCC	TAC	S	Y	2.09E-09
X	41342630	C	T	TCC	TTC	TCC	TTC	S	F	7.78E-09
X	41342630	C	G	TCC	TGC	TCC	TGC	S	C	2.09E-09
X	41342631	C	A	TCC	TCA	CCC	CAC	S	S	2.65E-09
X	41342631	C	T	TCC	TCT	CCC	CTC	S	S	8.31E-09
X	41342631	C	G	TCC	TCG	CCC	CGC	S	S	2.31E-09
X	41342632	C	A	CAC	AAC	CCA	CAA	H	N	1.98E-09
X	41342632	C	T	CAC	TAC	CCA	CTA	H	Y	6.05E-09
X	41342632	C	G	CAC	GAC	CCA	CGA	H	D	1.36E-09
X	41342633	A	C	CAC	CCC	CAC	CCC	H	P	1.84E-09
X	41342633	A	T	CAC	CTC	CAC	CTC	H	L	1.35E-09
X	41342633	A	G	CAC	CGC	CAC	CGC	H	R	6.59E-09
X	41342634	C	A	CAC	CAA	ACC	AAC	H	Q	4.70E-09
X	41342634	C	T	CAC	CAT	ACC	ATC	H	H	9.77E-09
X	41342634	C	G	CAC	CAG	ACC	AGC	H	Q	2.20E-09
X	41342635	C	A	CAA	AAA	CCA	CAA	Q	K	1.98E-09
X	41342635	C	T	CAA	TAA	CCA	CTA	Q	STOP	6.05E-09
X	41342635	C	G	CAA	GAA	CCA	CGA	Q	E	1.36E-09
X	41342636	A	C	CAA	CCA	CAA	CCA	Q	P	1.91E-09
X	41342636	A	T	CAA	CTA	CAA	CTA	Q	L	8.77E-10
X	41342636	A	G	CAA	CGA	CAA	CGA	Q	R	4.69E-09
X	41342637	A	C	CAA	CAC	AAG	ACG	Q	H	1.27E-09
X	41342637	A	T	CAA	CAT	AAG	ATG	Q	H	1.08E-09
X	41342637	A	G	CAA	CAG	AAG	AGG	Q	Q	4.60E-09
X	41342638	G	C	GTG	CTG	AGT	ACT	V	L	2.66E-09
X	41342638	G	T	GTG	TTG	AGT	ATT	V	L	1.95E-09
X	41342638	G	A	GTG	ATG	AGT	AAT	V	M	8.76E-09
X	41342639	T	C	GTG	GCG	GTG	GCG	V	A	6.62E-09
X	41342639	T	A	GTG	GAG	GTG	GAG	V	E	1.40E-09
X	41342639	T	G	GTG	GGG	GTG	GGG	V	G	1.81E-09
X	41342640	G	C	GTG	GTC	TGA	TCA	V	V	1.91E-09
X	41342640	G	T	GTG	GTT	TGA	TTA	V	V	1.72E-09
X	41342640	G	A	GTG	GTA	TGA	TAA	V	V	5.36E-09
X	41342641	A	C	AAC	CAC	GAA	GCA	N	H	1.34E-09
X	41342641	A	T	AAC	TAC	GAA	GTA	N	Y	7.95E-10
X	41342641	A	G	AAC	GAC	GAA	GGA	N	D	3.58E-09
X	41342642	A	C	AAC	ACC	AAC	ACC	N	T	1.82E-09
X	41342642	A	T	AAC	ATC	AAC	ATC	N	I	1.53E-09
X	41342642	A	G	AAC	AGC	AAC	AGC	N	S	5.65E-09
X	41342643	C	A	AAC	AAA	ACG	AAG	N	K	7.31E-09
X	41342643	C	T	AAC	AAT	ACG	ATG	N	N	1.23E-07
X	41342643	C	G	AAC	AAG	ACG	AGG	N	K	6.74E-09
X	41342644	G	C	GCT	CCT	CGC	CCC	A	P	4.97E-09
X	41342644	G	T	GCT	TCT	CGC	CTC	A	S	7.92E-09
X	41342644	G	A	GCT	ACT	CGC	CAC	A	T	8.74E-08
X	41342645	C	A	GCT	GAT	GCT	GAT	A	D	1.79E-09
X	41342645	C	T	GCT	GTT	GCT	GTT	A	V	7.62E-09
X	41342645	C	G	GCT	GGT	GCT	GGT	A	G	1.90E-09
X	41342646	T	C	GCT	GCC	CTT	CCT	A	A	4.64E-09
X	41342646	T	A	GCT	GCA	CTT	CAT	A	A	1.07E-09
X	41342646	T	G	GCT	GCG	CTT	CGT	A	A	1.26E-09
X	41342647	T	C	TGG	CGG	TTG	TCG	W	R	4.78E-09
X	41342647	T	A	TGG	AGG	TTG	TAG	W	R	8.65E-10
X	41342647	T	G	TGG	GGG	TTG	TGG	W	G	1.88E-09
X	41342648	G	C	TGG	TCG	TGG	TCG	W	S	1.40E-09
X	41342648	G	T	TGG	TTG	TGG	TTG	W	L	1.94E-09
X	41342648	G	A	TGG	TAG	TGG	TAG	W	STOP	6.11E-09
X	41342649	G	C	TGG	TGC	GGA	GCA	W	C	2.07E-09
X	41342649	G	T	TGG	TGT	GGA	GTA	W	C	2.06E-09
X	41342649	G	A	TGG	TGA	GGA	GAA	W	STOP	7.82E-09
X	41342650	A	C	AAC	CAC	GAA	GCA	N	H	1.34E-09
X	41342650	A	T	AAC	TAC	GAA	GTA	N	Y	7.95E-10
X	41342650	A	G	AAC	GAC	GAA	GGA	N	D	3.58E-09
X	41342651	A	C	AAC	ACC	AAC	ACC	N	T	1.82E-09
X	41342651	A	T	AAC	ATC	AAC	ATC	N	I	1.53E-09
X	41342651	A	G	AAC	AGC	AAC	AGC	N	S	5.65E-09
X	41342652	C	A	AAC	AAA	ACA	AAA	N	K	2.54E-09
X	41342652	C	T	AAC	AAT	ACA	ATA	N	N	9.72E-09
X	41342652	C	G	AAC	AAG	ACA	AGA	N	K	2.51E-09
X	41342653	A	C	AGT	CGT	CAG	CCG	S	R	1.39E-09
X	41342653	A	T	AGT	TGT	CAG	CTG	S	C	1.15E-09
X	41342653	A	G	AGT	GGT	CAG	CGG	S	G	6.40E-09
X	41342654	G	C	AGT	ACT	AGT	ACT	S	T	2.66E-09
X	41342654	G	T	AGT	ATT	AGT	ATT	S	I	1.95E-09
X	41342654	G	A	AGT	AAT	AGT	AAT	S	N	8.76E-09
X	41342655	T	C	AGT	AGC	GTA	GCA	S	S	6.50E-09
X	41342655	T	A	AGT	AGA	GTA	GAA	S	R	1.18E-09
X	41342655	T	G	AGT	AGG	GTA	GGA	S	R	1.45E-09
X	41342656	A	C	AAG	CAG	TAA	TCA	K	Q	1.38E-09
X	41342656	A	T	AAG	TAG	TAA	TTA	K	STOP	1.75E-09
X	41342656	A	G	AAG	GAG	TAA	TGA	K	E	4.29E-09
X	41342657	A	C	AAG	ACG	AAG	ACG	K	T	1.27E-09
X	41342657	A	T	AAG	ATG	AAG	ATG	K	M	1.08E-09
X	41342657	A	G	AAG	AGG	AAG	AGG	K	R	4.60E-09
X	41342658	G	C	AAG	AAC	AGT	ACT	K	N	2.66E-09
X	41342658	G	T	AAG	AAT	AGT	ATT	K	N	1.95E-09
X	41342658	G	A	AAG	AAA	AGT	AAT	K	K	8.76E-09
X	41342659	T	C	TTT	CTT	GTT	GCT	F	L	5.64E-09
X	41342659	T	A	TTT	ATT	GTT	GAT	F	I	1.50E-09
X	41342659	T	G	TTT	GTT	GTT	GGT	F	V	1.81E-09
X	41342660	T	C	TTT	TCT	TTT	TCT	F	S	2.95E-09
X	41342660	T	A	TTT	TAT	TTT	TAT	F	Y	1.00E-09
X	41342660	T	G	TTT	TGT	TTT	TGT	F	C	1.65E-09
X	41342661	T	C	TTT	TTC	TTT	TCT	F	F	2.95E-09
X	41342661	T	A	TTT	TTA	TTT	TAT	F	L	1.00E-09
X	41342661	T	G	TTT	TTG	TTT	TGT	F	L	1.65E-09
X	41342662	T	C	TTG	CTG	TTT	TCT	L	L	2.95E-09
X	41342662	T	A	TTG	ATG	TTT	TAT	L	M	1.00E-09
X	41342662	T	G	TTG	GTG	TTT	TGT	L	V	1.65E-09
X	41342663	T	C	TTG	TCG	TTG	TCG	L	S	4.78E-09
X	41342663	T	A	TTG	TAG	TTG	TAG	L	STOP	8.65E-10
X	41342663	T	G	TTG	TGG	TTG	TGG	L	W	1.88E-09
X	41342664	G	C	TTG	TTC	TGA	TCA	L	F	1.91E-09
X	41342664	G	T	TTG	TTT	TGA	TTA	L	F	1.72E-09
X	41342664	G	A	TTG	TTA	TGA	TAA	L	L	5.36E-09
X	41342665	A	C	AAG	CAG	GAA	GCA	K	Q	1.34E-09
X	41342665	A	T	AAG	TAG	GAA	GTA	K	STOP	7.95E-10
X	41342665	A	G	AAG	GAG	GAA	GGA	K	E	3.58E-09
X	41342666	A	C	AAG	ACG	AAG	ACG	K	T	1.27E-09
X	41342666	A	T	AAG	ATG	AAG	ATG	K	M	1.08E-09
X	41342666	A	G	AAG	AGG	AAG	AGG	K	R	4.60E-09
X	41342667	G	C	AAG	AAC	AGT	ACT	K	N	2.66E-09
X	41342667	G	T	AAG	AAT	AGT	ATT	K	N	1.95E-09
X	41342667	G	A	AAG	AAA	AGT	AAT	K	K	8.76E-09
X	41342668	T	C	TGT	CGT	GTG	GCG	C	R	6.62E-09
X	41342668	T	A	TGT	AGT	GTG	GAG	C	S	1.40E-09
X	41342668	T	G	TGT	GGT	GTG	GGG	C	G	1.81E-09
X	41342669	G	C	TGT	TCT	TGT	TCT	C	S	2.48E-09
X	41342669	G	T	TGT	TTT	TGT	TTT	C	F	2.66E-09
X	41342669	G	A	TGT	TAT	TGT	TAT	C	Y	9.64E-09
X	41342670	T	C	TGT	TGC	GTA	GCA	C	C	6.50E-09
X	41342670	T	A	TGT	TGA	GTA	GAA	C	STOP	1.18E-09
X	41342670	T	G	TGT	TGG	GTA	GGA	C	W	1.45E-09
X	41342671	A	C	ATG	CTG	TAT	TCT	M	L	1.51E-09
X	41342671	A	T	ATG	TTG	TAT	TTT	M	L	1.67E-09
X	41342671	A	G	ATG	GTG	TAT	TGT	M	V	1.11E-08
X	41342672	T	C	ATG	ACG	ATG	ACG	M	T	1.20E-08
X	41342672	T	A	ATG	AAG	ATG	AAG	M	K	2.13E-09
X	41342672	T	G	ATG	AGG	ATG	AGG	M	R	1.92E-09
X	41342673	G	C	ATG	ATC	TGT	TCT	M	I	2.48E-09
X	41342673	G	T	ATG	ATT	TGT	TTT	M	I	2.66E-09
X	41342673	G	A	ATG	ATA	TGT	TAT	M	I	9.64E-09
X	41342674	T	C	TTA	CTA	GTT	GCT	L	L	5.64E-09
X	41342674	T	A	TTA	ATA	GTT	GAT	L	I	1.50E-09
X	41342674	T	G	TTA	GTA	GTT	GGT	L	V	1.81E-09
X	41342675	T	C	TTA	TCA	TTA	TCA	L	S	4.29E-09
X	41342675	T	A	TTA	TAA	TTA	TAA	L	STOP	1.80E-09
X	41342675	T	G	TTA	TGA	TTA	TGA	L	STOP	1.39E-09
X	41342676	A	C	TTA	TTC	TAC	TCC	L	F	1.36E-09
X	41342676	A	T	TTA	TTT	TAC	TTC	L	F	1.18E-09
X	41342676	A	G	TTA	TTG	TAC	TGC	L	L	6.57E-09
X	41342677	C	A	CTT	ATT	ACT	AAT	L	I	2.00E-09
X	41342677	C	T	CTT	TTT	ACT	ATT	L	F	8.79E-09
X	41342677	C	G	CTT	GTT	ACT	AGT	L	V	2.70E-09
X	41342678	T	C	CTT	CCT	CTT	CCT	L	P	4.64E-09
X	41342678	T	A	CTT	CAT	CTT	CAT	L	H	1.07E-09
X	41342678	T	G	CTT	CGT	CTT	CGT	L	R	1.26E-09
X	41342679	T	C	CTT	CTC	TTG	TCG	L	L	4.78E-09
X	41342679	T	A	CTT	CTA	TTG	TAG	L	L	8.65E-10
X	41342679	T	G	CTT	CTG	TTG	TGG	L	L	1.88E-09
X	41342680	G	C	GTG	CTG	TGT	TCT	V	L	2.48E-09
X	41342680	G	T	GTG	TTG	TGT	TTT	V	L	2.66E-09
X	41342680	G	A	GTG	ATG	TGT	TAT	V	M	9.64E-09
X	41342681	T	C	GTG	GCG	GTG	GCG	V	A	6.62E-09
X	41342681	T	A	GTG	GAG	GTG	GAG	V	E	1.40E-09
X	41342681	T	G	GTG	GGG	GTG	GGG	V	G	1.81E-09
X	41342682	G	C	GTG	GTC	TGA	TCA	V	V	1.91E-09
X	41342682	G	T	GTG	GTT	TGA	TTA	V	V	1.72E-09
X	41342682	G	A	GTG	GTA	TGA	TAA	V	V	5.36E-09
X	41342683	A	C	ATG	CTG	GAT	GCT	M	L	1.22E-09
X	41342683	A	T	ATG	TTG	GAT	GTT	M	L	2.47E-09
X	41342683	A	G	ATG	GTG	GAT	GGT	M	V	5.65E-09
X	41342684	T	C	ATG	ACG	ATG	ACG	M	T	1.20E-08
X	41342684	T	A	ATG	AAG	ATG	AAG	M	K	2.13E-09
X	41342684	T	G	ATG	AGG	ATG	AGG	M	R	1.92E-09
X	41342685	G	C	ATG	ATC	TGA	TCA	M	I	1.91E-09
X	41342685	G	T	ATG	ATT	TGA	TTA	M	I	1.72E-09
X	41342685	G	A	ATG	ATA	TGA	TAA	M	I	5.36E-09
X	41342686	A	C	AAG	CAG	GAA	GCA	K	Q	1.34E-09
X	41342686	A	T	AAG	TAG	GAA	GTA	K	STOP	7.95E-10
X	41342686	A	G	AAG	GAG	GAA	GGA	K	E	3.58E-09
X	41342687	A	C	AAG	ACG	AAG	ACG	K	T	1.27E-09
X	41342687	A	T	AAG	ATG	AAG	ATG	K	M	1.08E-09
X	41342687	A	G	AAG	AGG	AAG	AGG	K	R	4.60E-09
X	41342688	G	C	AAG	AAC	AGC	ACC	K	N	1.97E-09
X	41342688	G	T	AAG	AAT	AGC	ATC	K	N	1.74E-09
X	41342688	G	A	AAG	AAA	AGC	AAC	K	K	7.71E-09
X	41342689	C	A	CCT	ACT	GCC	GAC	P	T	2.98E-09
X	41342689	C	T	CCT	TCT	GCC	GTC	P	S	7.99E-09
X	41342689	C	G	CCT	GCT	GCC	GGC	P	A	2.01E-09
X	41342690	C	A	CCT	CAT	CCT	CAT	P	H	1.69E-09
X	41342690	C	T	CCT	CTT	CCT	CTT	P	L	7.64E-09
X	41342690	C	G	CCT	CGT	CCT	CGT	P	R	1.96E-09
X	41342691	T	C	CCT	CCC	CTT	CCT	P	P	4.64E-09
X	41342691	T	A	CCT	CCA	CTT	CAT	P	P	1.07E-09
X	41342691	T	G	CCT	CCG	CTT	CGT	P	P	1.26E-09
X	41342692	T	C	TAC	CAC	TTA	TCA	Y	H	4.29E-09
X	41342692	T	A	TAC	AAC	TTA	TAA	Y	N	1.80E-09
X	41342692	T	G	TAC	GAC	TTA	TGA	Y	D	1.39E-09
X	41342693	A	C	TAC	TCC	TAC	TCC	Y	S	1.36E-09
X	41342693	A	T	TAC	TTC	TAC	TTC	Y	F	1.18E-09
X	41342693	A	G	TAC	TGC	TAC	TGC	Y	C	6.57E-09
X	41342694	C	A	TAC	TAA	ACT	AAT	Y	STOP	2.00E-09
X	41342694	C	T	TAC	TAT	ACT	ATT	Y	Y	8.79E-09
X	41342694	C	G	TAC	TAG	ACT	AGT	Y	STOP	2.70E-09
X	41342695	T	C	TAG	CAG	CTA	CCA	STOP	Q	5.98E-09
X	41342695	T	A	TAG	AAG	CTA	CAA	STOP	K	1.07E-09
X	41342695	T	G	TAG	GAG	CTA	CGA	STOP	E	9.96E-10
X	41342696	A	C	TAG	TCG	TAG	TCG	STOP	S	1.01E-09
X	41342696	A	T	TAG	TTG	TAG	TTG	STOP	L	1.04E-09
X	41342696	A	G	TAG	TGG	TAG	TGG	STOP	W	5.94E-09
X	41342697	G	C	TAG	TAC	AGC	ACC	STOP	Y	1.97E-09
X	41342697	G	T	TAG	TAT	AGC	ATC	STOP	Y	1.74E-09
X	41342697	G	A	TAG	TAA	AGC	AAC	STOP	STOP	7.71E-09
X	41342698	C	A	CTA	ATA	GCT	GAT	L	I	1.79E-09
X	41342698	C	T	CTA	TTA	GCT	GTT	L	L	7.62E-09
X	41342698	C	G	CTA	GTA	GCT	GGT	L	V	1.90E-09
X	41342699	T	C	CTA	CCA	CTA	CCA	L	P	5.98E-09
X	41342699	T	A	CTA	CAA	CTA	CAA	L	Q	1.07E-09
X	41342699	T	G	CTA	CGA	CTA	CGA	L	R	9.96E-10
X	41342700	A	C	CTA	CTC	TAG	TCG	L	L	1.01E-09
X	41342700	A	T	CTA	CTT	TAG	TTG	L	L	1.04E-09
X	41342700	A	G	CTA	CTG	TAG	TGG	L	L	5.94E-09
X	41342701	G	C	GTA	CTA	AGT	ACT	V	L	2.66E-09
X	41342701	G	T	GTA	TTA	AGT	ATT	V	L	1.95E-09
X	41342701	G	A	GTA	ATA	AGT	AAT	V	I	8.76E-09
X	41342702	T	C	GTA	GCA	GTA	GCA	V	A	6.50E-09
X	41342702	T	A	GTA	GAA	GTA	GAA	V	E	1.18E-09
X	41342702	T	G	GTA	GGA	GTA	GGA	V	G	1.45E-09
X	41342703	A	C	GTA	GTC	TAT	TCT	V	V	1.51E-09
X	41342703	A	T	GTA	GTT	TAT	TTT	V	V	1.67E-09
X	41342703	A	G	GTA	GTG	TAT	TGT	V	V	1.11E-08
X	41342704	T	C	TAA	CAA	ATA	ACA	STOP	Q	1.11E-08
X	41342704	T	A	TAA	AAA	ATA	AAA	STOP	K	1.70E-09
X	41342704	T	G	TAA	GAA	ATA	AGA	STOP	E	1.56E-09
X	41342705	A	C	TAA	TCA	TAA	TCA	STOP	S	1.38E-09
X	41342705	A	T	TAA	TTA	TAA	TTA	STOP	L	1.75E-09
X	41342705	A	G	TAA	TGA	TAA	TGA	STOP	STOP	4.29E-09
X	41342706	A	C	TAA	TAC	AAC	ACC	STOP	Y	1.82E-09
X	41342706	A	T	TAA	TAT	AAC	ATC	STOP	Y	1.53E-09
X	41342706	A	G	TAA	TAG	AAC	AGC	STOP	STOP	5.65E-09
X	41342707	C	A	CAA	AAA	ACA	AAA	Q	K	2.54E-09
X	41342707	C	T	CAA	TAA	ACA	ATA	Q	STOP	9.72E-09
X	41342707	C	G	CAA	GAA	ACA	AGA	Q	E	2.51E-09
X	41342708	A	C	CAA	CCA	CAA	CCA	Q	P	1.91E-09
X	41342708	A	T	CAA	CTA	CAA	CTA	Q	L	8.77E-10
X	41342708	A	G	CAA	CGA	CAA	CGA	Q	R	4.69E-09
X	41342709	A	C	CAA	CAC	AAA	ACA	Q	H	1.67E-09
X	41342709	A	T	CAA	CAT	AAA	ATA	Q	H	1.03E-09
X	41342709	A	G	CAA	CAG	AAA	AGA	Q	Q	2.93E-09
X	41342710	A	C	ATG	CTG	AAT	ACT	M	L	1.21E-09
X	41342710	A	T	ATG	TTG	AAT	ATT	M	L	1.44E-09
X	41342710	A	G	ATG	GTG	AAT	AGT	M	V	7.35E-09
X	41342711	T	C	ATG	ACG	ATG	ACG	M	T	1.20E-08
X	41342711	T	A	ATG	AAG	ATG	AAG	M	K	2.13E-09
X	41342711	T	G	ATG	AGG	ATG	AGG	M	R	1.92E-09
X	41342712	G	C	ATG	ATC	TGA	TCA	M	I	1.91E-09
X	41342712	G	T	ATG	ATT	TGA	TTA	M	I	1.72E-09
X	41342712	G	A	ATG	ATA	TGA	TAA	M	I	5.36E-09
X	41342713	A	C	AAC	CAC	GAA	GCA	N	H	1.34E-09
X	41342713	A	T	AAC	TAC	GAA	GTA	N	Y	7.95E-10
X	41342713	A	G	AAC	GAC	GAA	GGA	N	D	3.58E-09
X	41342714	A	C	AAC	ACC	AAC	ACC	N	T	1.82E-09
X	41342714	A	T	AAC	ATC	AAC	ATC	N	I	1.53E-09
X	41342714	A	G	AAC	AGC	AAC	AGC	N	S	5.65E-09
X	41342715	C	A	AAC	AAA	ACT	AAT	N	K	2.00E-09
X	41342715	C	T	AAC	AAT	ACT	ATT	N	N	8.79E-09
X	41342715	C	G	AAC	AAG	ACT	AGT	N	K	2.70E-09
X	41342716	T	C	TTA	CTA	CTT	CCT	L	L	4.64E-09
X	41342716	T	A	TTA	ATA	CTT	CAT	L	I	1.07E-09
X	41342716	T	G	TTA	GTA	CTT	CGT	L	V	1.26E-09
X	41342717	T	C	TTA	TCA	TTA	TCA	L	S	4.29E-09
X	41342717	T	A	TTA	TAA	TTA	TAA	L	STOP	1.80E-09
X	41342717	T	G	TTA	TGA	TTA	TGA	L	STOP	1.39E-09
X	41342718	A	C	TTA	TTC	TAT	TCT	L	F	1.51E-09
X	41342718	A	T	TTA	TTT	TAT	TTT	L	F	1.67E-09
X	41342718	A	G	TTA	TTG	TAT	TGT	L	L	1.11E-08
X	41342719	T	C	TCC	CCC	ATC	ACC	S	P	5.72E-09
X	41342719	T	A	TCC	ACC	ATC	AAC	S	T	2.62E-09
X	41342719	T	G	TCC	GCC	ATC	AGC	S	A	1.25E-09
X	41342720	C	A	TCC	TAC	TCC	TAC	S	Y	2.09E-09
X	41342720	C	T	TCC	TTC	TCC	TTC	S	F	7.78E-09
X	41342720	C	G	TCC	TGC	TCC	TGC	S	C	2.09E-09
X	41342721	C	A	TCC	TCA	CCA	CAA	S	S	1.98E-09
X	41342721	C	T	TCC	TCT	CCA	CTA	S	S	6.05E-09
X	41342721	C	G	TCC	TCG	CCA	CGA	S	S	1.36E-09
X	41342722	A	C	ATT	CTT	CAT	CCT	I	L	1.93E-09
X	41342722	A	T	ATT	TTT	CAT	CTT	I	F	2.20E-09
X	41342722	A	G	ATT	GTT	CAT	CGT	I	V	1.20E-08
X	41342723	T	C	ATT	ACT	ATT	ACT	I	T	7.35E-09
X	41342723	T	A	ATT	AAT	ATT	AAT	I	N	1.45E-09
X	41342723	T	G	ATT	AGT	ATT	AGT	I	S	1.23E-09
X	41342724	T	C	ATT	ATC	TTT	TCT	I	I	2.95E-09
X	41342724	T	A	ATT	ATA	TTT	TAT	I	I	1.00E-09
X	41342724	T	G	ATT	ATG	TTT	TGT	I	M	1.65E-09
X	41342725	T	C	TTT	CTT	TTT	TCT	F	L	2.95E-09
X	41342725	T	A	TTT	ATT	TTT	TAT	F	I	1.00E-09
X	41342725	T	G	TTT	GTT	TTT	TGT	F	V	1.65E-09
X	41342726	T	C	TTT	TCT	TTT	TCT	F	S	2.95E-09
X	41342726	T	A	TTT	TAT	TTT	TAT	F	Y	1.00E-09
X	41342726	T	G	TTT	TGT	TTT	TGT	F	C	1.65E-09
X	41342727	T	C	TTT	TTC	TTT	TCT	F	F	2.95E-09
X	41342727	T	A	TTT	TTA	TTT	TAT	F	L	1.00E-09
X	41342727	T	G	TTT	TTG	TTT	TGT	F	L	1.65E-09
X	41342728	T	C	TGA	CGA	TTG	TCG	STOP	R	4.78E-09
X	41342728	T	A	TGA	AGA	TTG	TAG	STOP	R	8.65E-10
X	41342728	T	G	TGA	GGA	TTG	TGG	STOP	G	1.88E-09
X	41342729	G	C	TGA	TCA	TGA	TCA	STOP	S	1.91E-09
X	41342729	G	T	TGA	TTA	TGA	TTA	STOP	L	1.72E-09
X	41342729	G	A	TGA	TAA	TGA	TAA	STOP	STOP	5.36E-09
X	41342730	A	C	TGA	TGC	GAT	GCT	STOP	C	1.22E-09
X	41342730	A	T	TGA	TGT	GAT	GTT	STOP	C	2.47E-09
X	41342730	A	G	TGA	TGG	GAT	GGT	STOP	W	5.65E-09
X	41342731	T	C	TTT	CTT	ATT	ACT	F	L	7.35E-09
X	41342731	T	A	TTT	ATT	ATT	AAT	F	I	1.45E-09
X	41342731	T	G	TTT	GTT	ATT	AGT	F	V	1.23E-09
X	41342732	T	C	TTT	TCT	TTT	TCT	F	S	2.95E-09
X	41342732	T	A	TTT	TAT	TTT	TAT	F	Y	1.00E-09
X	41342732	T	G	TTT	TGT	TTT	TGT	F	C	1.65E-09
X	41342733	T	C	TTT	TTC	TTG	TCG	F	F	4.78E-09
X	41342733	T	A	TTT	TTA	TTG	TAG	F	L	8.65E-10
X	41342733	T	G	TTT	TTG	TTG	TGG	F	L	1.88E-09
X	41342734	G	C	GAG	CAG	TGA	TCA	E	Q	1.91E-09
X	41342734	G	T	GAG	TAG	TGA	TTA	E	STOP	1.72E-09
X	41342734	G	A	GAG	AAG	TGA	TAA	E	K	5.36E-09
X	41342735	A	C	GAG	GCG	GAG	GCG	E	A	1.18E-09
X	41342735	A	T	GAG	GTG	GAG	GTG	E	V	1.09E-09
X	41342735	A	G	GAG	GGG	GAG	GGG	E	G	3.59E-09
X	41342736	G	C	GAG	GAC	AGG	ACG	E	D	1.97E-09
X	41342736	G	T	GAG	GAT	AGG	ATG	E	D	1.65E-09
X	41342736	G	A	GAG	GAA	AGG	AAG	E	E	7.70E-09
X	41342737	G	C	GGA	CGA	GGG	GCG	G	R	2.46E-09
X	41342737	G	T	GGA	TGA	GGG	GTG	G	STOP	2.67E-09
X	41342737	G	A	GGA	AGA	GGG	GAG	G	R	8.21E-09
X	41342738	G	C	GGA	GCA	GGA	GCA	G	A	2.07E-09
X	41342738	G	T	GGA	GTA	GGA	GTA	G	V	2.06E-09
X	41342738	G	A	GGA	GAA	GGA	GAA	G	E	7.82E-09
X	41342739	A	C	GGA	GGC	GAA	GCA	G	G	1.34E-09
X	41342739	A	T	GGA	GGT	GAA	GTA	G	G	7.95E-10
X	41342739	A	G	GGA	GGG	GAA	GGA	G	G	3.58E-09
X	41342740	A	C	ACT	CCT	AAC	ACC	T	P	1.82E-09
X	41342740	A	T	ACT	TCT	AAC	ATC	T	S	1.53E-09
X	41342740	A	G	ACT	GCT	AAC	AGC	T	A	5.65E-09
X	41342741	C	A	ACT	AAT	ACT	AAT	T	N	2.00E-09
X	41342741	C	T	ACT	ATT	ACT	ATT	T	I	8.79E-09
X	41342741	C	G	ACT	AGT	ACT	AGT	T	S	2.70E-09
X	41342742	T	C	ACT	ACC	CTC	CCC	T	T	3.61E-09
X	41342742	T	A	ACT	ACA	CTC	CAC	T	T	1.06E-09
X	41342742	T	G	ACT	ACG	CTC	CGC	T	T	1.12E-09
X	41342743	C	A	CTT	ATT	TCT	TAT	L	I	2.25E-09
X	41342743	C	T	CTT	TTT	TCT	TTT	L	F	5.42E-09
X	41342743	C	G	CTT	GTT	TCT	TGT	L	V	3.01E-09
X	41342744	T	C	CTT	CCT	CTT	CCT	L	P	4.64E-09
X	41342744	T	A	CTT	CAT	CTT	CAT	L	H	1.07E-09
X	41342744	T	G	CTT	CGT	CTT	CGT	L	R	1.26E-09
X	41342745	T	C	CTT	CTC	TTT	TCT	L	L	2.95E-09
X	41342745	T	A	CTT	CTA	TTT	TAT	L	L	1.00E-09
X	41342745	T	G	CTT	CTG	TTT	TGT	L	L	1.65E-09
X	41342746	T	C	TTC	CTC	TTT	TCT	F	L	2.95E-09
X	41342746	T	A	TTC	ATC	TTT	TAT	F	I	1.00E-09
X	41342746	T	G	TTC	GTC	TTT	TGT	F	V	1.65E-09
X	41342747	T	C	TTC	TCC	TTC	TCC	F	S	3.51E-09
X	41342747	T	A	TTC	TAC	TTC	TAC	F	Y	8.10E-10
X	41342747	T	G	TTC	TGC	TTC	TGC	F	C	1.38E-09
X	41342748	C	A	TTC	TTA	TCT	TAT	F	L	2.25E-09
X	41342748	C	T	TTC	TTT	TCT	TTT	F	F	5.42E-09
X	41342748	C	G	TTC	TTG	TCT	TGT	F	L	3.01E-09
X	41342749	T	C	TGG	CGG	CTG	CCG	W	R	6.40E-09
X	41342749	T	A	TGG	AGG	CTG	CAG	W	R	1.16E-09
X	41342749	T	G	TGG	GGG	CTG	CGG	W	G	1.30E-09
X	41342750	G	C	TGG	TCG	TGG	TCG	W	S	1.40E-09
X	41342750	G	T	TGG	TTG	TGG	TTG	W	L	1.94E-09
X	41342750	G	A	TGG	TAG	TGG	TAG	W	STOP	6.11E-09
X	41342751	G	C	TGG	TGC	GGA	GCA	W	C	2.07E-09
X	41342751	G	T	TGG	TGT	GGA	GTA	W	C	2.06E-09
X	41342751	G	A	TGG	TGA	GGA	GAA	W	STOP	7.82E-09
X	41342752	A	C	AGG	CGG	GAG	GCG	R	R	1.18E-09
X	41342752	A	T	AGG	TGG	GAG	GTG	R	W	1.09E-09
X	41342752	A	G	AGG	GGG	GAG	GGG	R	G	3.59E-09
X	41342753	G	C	AGG	ACG	AGG	ACG	R	T	1.97E-09
X	41342753	G	T	AGG	ATG	AGG	ATG	R	M	1.65E-09
X	41342753	G	A	AGG	AAG	AGG	AAG	R	K	7.70E-09
X	41342754	G	C	AGG	AGC	GGC	GCC	R	S	2.06E-09
X	41342754	G	T	AGG	AGT	GGC	GTC	R	S	2.99E-09
X	41342754	G	A	AGG	AGA	GGC	GAC	R	R	8.12E-09
X	41342755	C	A	CAA	AAA	GCA	GAA	Q	K	2.89E-09
X	41342755	C	T	CAA	TAA	GCA	GTA	Q	STOP	6.55E-09
X	41342755	C	G	CAA	GAA	GCA	GGA	Q	E	1.70E-09
X	41342756	A	C	CAA	CCA	CAA	CCA	Q	P	1.91E-09
X	41342756	A	T	CAA	CTA	CAA	CTA	Q	L	8.77E-10
X	41342756	A	G	CAA	CGA	CAA	CGA	Q	R	4.69E-09
X	41342757	A	C	CAA	CAC	AAC	ACC	Q	H	1.82E-09
X	41342757	A	T	CAA	CAT	AAC	ATC	Q	H	1.53E-09
X	41342757	A	G	CAA	CAG	AAC	AGC	Q	Q	5.65E-09
X	41342758	C	A	CAC	AAC	ACA	AAA	H	N	2.54E-09
X	41342758	C	T	CAC	TAC	ACA	ATA	H	Y	9.72E-09
X	41342758	C	G	CAC	GAC	ACA	AGA	H	D	2.51E-09
X	41342759	A	C	CAC	CCC	CAC	CCC	H	P	1.84E-09
X	41342759	A	T	CAC	CTC	CAC	CTC	H	L	1.35E-09
X	41342759	A	G	CAC	CGC	CAC	CGC	H	R	6.59E-09
X	41342760	C	A	CAC	CAA	ACT	AAT	H	Q	2.00E-09
X	41342760	C	T	CAC	CAT	ACT	ATT	H	H	8.79E-09
X	41342760	C	G	CAC	CAG	ACT	AGT	H	Q	2.70E-09
X	41342761	T	C	TGG	CGG	CTG	CCG	W	R	6.40E-09
X	41342761	T	A	TGG	AGG	CTG	CAG	W	R	1.16E-09
X	41342761	T	G	TGG	GGG	CTG	CGG	W	G	1.30E-09
X	41342762	G	C	TGG	TCG	TGG	TCG	W	S	1.40E-09
X	41342762	G	T	TGG	TTG	TGG	TTG	W	L	1.94E-09
X	41342762	G	A	TGG	TAG	TGG	TAG	W	STOP	6.11E-09
X	41342763	G	C	TGG	TGC	GGG	GCG	W	C	2.46E-09
X	41342763	G	T	TGG	TGT	GGG	GTG	W	C	2.67E-09
X	41342763	G	A	TGG	TGA	GGG	GAG	W	STOP	8.21E-09
X	41342764	G	C	GAT	CAT	GGA	GCA	D	H	2.07E-09
X	41342764	G	T	GAT	TAT	GGA	GTA	D	Y	2.06E-09
X	41342764	G	A	GAT	AAT	GGA	GAA	D	N	7.82E-09
X	41342765	A	C	GAT	GCT	GAT	GCT	D	A	1.22E-09
X	41342765	A	T	GAT	GTT	GAT	GTT	D	V	2.47E-09
X	41342765	A	G	GAT	GGT	GAT	GGT	D	G	5.65E-09
X	41342766	T	C	GAT	GAC	ATT	ACT	D	D	7.35E-09
X	41342766	T	A	GAT	GAA	ATT	AAT	D	E	1.45E-09
X	41342766	T	G	GAT	GAG	ATT	AGT	D	E	1.23E-09
X	41342767	T	C	TAA	CAA	TTA	TCA	STOP	Q	4.29E-09
X	41342767	T	A	TAA	AAA	TTA	TAA	STOP	K	1.80E-09
X	41342767	T	G	TAA	GAA	TTA	TGA	STOP	E	1.39E-09
X	41342768	A	C	TAA	TCA	TAA	TCA	STOP	S	1.38E-09
X	41342768	A	T	TAA	TTA	TAA	TTA	STOP	L	1.75E-09
X	41342768	A	G	TAA	TGA	TAA	TGA	STOP	STOP	4.29E-09
X	41342769	A	C	TAA	TAC	AAT	ACT	STOP	Y	1.21E-09
X	41342769	A	T	TAA	TAT	AAT	ATT	STOP	Y	1.44E-09
X	41342769	A	G	TAA	TAG	AAT	AGT	STOP	STOP	7.35E-09
X	41342770	T	C	TTT	CTT	ATT	ACT	F	L	7.35E-09
X	41342770	T	A	TTT	ATT	ATT	AAT	F	I	1.45E-09
X	41342770	T	G	TTT	GTT	ATT	AGT	F	V	1.23E-09
X	41342771	T	C	TTT	TCT	TTT	TCT	F	S	2.95E-09
X	41342771	T	A	TTT	TAT	TTT	TAT	F	Y	1.00E-09
X	41342771	T	G	TTT	TGT	TTT	TGT	F	C	1.65E-09
X	41342772	T	C	TTT	TTC	TTT	TCT	F	F	2.95E-09
X	41342772	T	A	TTT	TTA	TTT	TAT	F	L	1.00E-09
X	41342772	T	G	TTT	TTG	TTT	TGT	F	L	1.65E-09
X	41342773	T	C	TGA	CGA	TTG	TCG	STOP	R	4.78E-09
X	41342773	T	A	TGA	AGA	TTG	TAG	STOP	R	8.65E-10
X	41342773	T	G	TGA	GGA	TTG	TGG	STOP	G	1.88E-09
X	41342774	G	C	TGA	TCA	TGA	TCA	STOP	S	1.91E-09
X	41342774	G	T	TGA	TTA	TGA	TTA	STOP	L	1.72E-09
X	41342774	G	A	TGA	TAA	TGA	TAA	STOP	STOP	5.36E-09
X	41342775	A	C	TGA	TGC	GAG	GCG	STOP	C	1.18E-09
X	41342775	A	T	TGA	TGT	GAG	GTG	STOP	C	1.09E-09
X	41342775	A	G	TGA	TGG	GAG	GGG	STOP	W	3.59E-09
X	41342776	G	C	GAA	CAA	AGA	ACA	E	Q	2.96E-09
X	41342776	G	T	GAA	TAA	AGA	ATA	E	STOP	2.31E-09
X	41342776	G	A	GAA	AAA	AGA	AAA	E	K	5.37E-09
X	41342777	A	C	GAA	GCA	GAA	GCA	E	A	1.34E-09
X	41342777	A	T	GAA	GTA	GAA	GTA	E	V	7.95E-10
X	41342777	A	G	GAA	GGA	GAA	GGA	E	G	3.58E-09
X	41342778	A	C	GAA	GAC	AAA	ACA	E	D	1.67E-09
X	41342778	A	T	GAA	GAT	AAA	ATA	E	D	1.03E-09
X	41342778	A	G	GAA	GAG	AAA	AGA	E	E	2.93E-09
X	41342779	A	C	ATA	CTA	AAT	ACT	I	L	1.21E-09
X	41342779	A	T	ATA	TTA	AAT	ATT	I	L	1.44E-09
X	41342779	A	G	ATA	GTA	AAT	AGT	I	V	7.35E-09
X	41342780	T	C	ATA	ACA	ATA	ACA	I	T	1.11E-08
X	41342780	T	A	ATA	AAA	ATA	AAA	I	K	1.70E-09
X	41342780	T	G	ATA	AGA	ATA	AGA	I	R	1.56E-09
X	41342781	A	C	ATA	ATC	TAC	TCC	I	I	1.36E-09
X	41342781	A	T	ATA	ATT	TAC	TTC	I	I	1.18E-09
X	41342781	A	G	ATA	ATG	TAC	TGC	I	M	6.57E-09
X	41342782	C	A	CGA	AGA	ACG	AAG	R	R	7.31E-09
X	41342782	C	T	CGA	TGA	ACG	ATG	R	STOP	1.23E-07
X	41342782	C	G	CGA	GGA	ACG	AGG	R	G	6.74E-09
X	41342783	G	C	CGA	CCA	CGA	CCA	R	P	6.48E-09
X	41342783	G	T	CGA	CTA	CGA	CTA	R	L	4.65E-09
X	41342783	G	A	CGA	CAA	CGA	CAA	R	Q	7.89E-08
X	41342784	A	C	CGA	CGC	GAT	GCT	R	R	1.22E-09
X	41342784	A	T	CGA	CGT	GAT	GTT	R	R	2.47E-09
X	41342784	A	G	CGA	CGG	GAT	GGT	R	R	5.65E-09
X	41342785	T	C	TGA	CGA	ATG	ACG	STOP	R	1.20E-08
X	41342785	T	A	TGA	AGA	ATG	AAG	STOP	R	2.13E-09
X	41342785	T	G	TGA	GGA	ATG	AGG	STOP	G	1.92E-09
X	41342786	G	C	TGA	TCA	TGA	TCA	STOP	S	1.91E-09
X	41342786	G	T	TGA	TTA	TGA	TTA	STOP	L	1.72E-09
X	41342786	G	A	TGA	TAA	TGA	TAA	STOP	STOP	5.36E-09
X	41342787	A	C	TGA	TGC	GAC	GCC	STOP	C	1.56E-09
X	41342787	A	T	TGA	TGT	GAC	GTC	STOP	C	1.72E-09
X	41342787	A	G	TGA	TGG	GAC	GGC	STOP	W	5.43E-09
X	41342788	C	A	CAT	AAT	ACA	AAA	H	N	2.54E-09
X	41342788	C	T	CAT	TAT	ACA	ATA	H	Y	9.72E-09
X	41342788	C	G	CAT	GAT	ACA	AGA	H	D	2.51E-09
X	41342789	A	C	CAT	CCT	CAT	CCT	H	P	1.93E-09
X	41342789	A	T	CAT	CTT	CAT	CTT	H	L	2.20E-09
X	41342789	A	G	CAT	CGT	CAT	CGT	H	R	1.20E-08
X	41342790	T	C	CAT	CAC	ATT	ACT	H	H	7.35E-09
X	41342790	T	A	CAT	CAA	ATT	AAT	H	Q	1.45E-09
X	41342790	T	G	CAT	CAG	ATT	AGT	H	Q	1.23E-09
X	41342791	T	C	TCC	CCC	TTC	TCC	S	P	3.51E-09
X	41342791	T	A	TCC	ACC	TTC	TAC	S	T	8.10E-10
X	41342791	T	G	TCC	GCC	TTC	TGC	S	A	1.38E-09
X	41342792	C	A	TCC	TAC	TCC	TAC	S	Y	2.09E-09
X	41342792	C	T	TCC	TTC	TCC	TTC	S	F	7.78E-09
X	41342792	C	G	TCC	TGC	TCC	TGC	S	C	2.09E-09
X	41342793	C	A	TCC	TCA	CCA	CAA	S	S	1.98E-09
X	41342793	C	T	TCC	TCT	CCA	CTA	S	S	6.05E-09
X	41342793	C	G	TCC	TCG	CCA	CGA	S	S	1.36E-09
X	41342794	A	C	AGT	CGT	CAG	CCG	S	R	1.39E-09
X	41342794	A	T	AGT	TGT	CAG	CTG	S	C	1.15E-09
X	41342794	A	G	AGT	GGT	CAG	CGG	S	G	6.40E-09
X	41342795	G	C	AGT	ACT	AGT	ACT	S	T	2.66E-09
X	41342795	G	T	AGT	ATT	AGT	ATT	S	I	1.95E-09
X	41342795	G	A	AGT	AAT	AGT	AAT	S	N	8.76E-09
X	41342796	T	C	AGT	AGC	GTT	GCT	S	S	5.64E-09
X	41342796	T	A	AGT	AGA	GTT	GAT	S	R	1.50E-09
X	41342796	T	G	AGT	AGG	GTT	GGT	S	R	1.81E-09
X	41342797	T	C	TGA	CGA	TTG	TCG	STOP	R	4.78E-09
X	41342797	T	A	TGA	AGA	TTG	TAG	STOP	R	8.65E-10
X	41342797	T	G	TGA	GGA	TTG	TGG	STOP	G	1.88E-09
X	41342798	G	C	TGA	TCA	TGA	TCA	STOP	S	1.91E-09
X	41342798	G	T	TGA	TTA	TGA	TTA	STOP	L	1.72E-09
X	41342798	G	A	TGA	TAA	TGA	TAA	STOP	STOP	5.36E-09
X	41342799	A	C	TGA	TGC	GAG	GCG	STOP	C	1.18E-09
X	41342799	A	T	TGA	TGT	GAG	GTG	STOP	C	1.09E-09
X	41342799	A	G	TGA	TGG	GAG	GGG	STOP	W	3.59E-09
X	41342800	G	C	GGC	CGC	AGG	ACG	G	R	1.97E-09
X	41342800	G	T	GGC	TGC	AGG	ATG	G	C	1.65E-09
X	41342800	G	A	GGC	AGC	AGG	AAG	G	S	7.70E-09
X	41342801	G	C	GGC	GCC	GGC	GCC	G	A	2.06E-09
X	41342801	G	T	GGC	GTC	GGC	GTC	G	V	2.99E-09
X	41342801	G	A	GGC	GAC	GGC	GAC	G	D	8.12E-09
X	41342802	C	A	GGC	GGA	GCA	GAA	G	G	2.89E-09
X	41342802	C	T	GGC	GGT	GCA	GTA	G	G	6.55E-09
X	41342802	C	G	GGC	GGG	GCA	GGA	G	G	1.70E-09
X	41342803	A	C	AAC	CAC	CAA	CCA	N	H	1.91E-09
X	41342803	A	T	AAC	TAC	CAA	CTA	N	Y	8.77E-10
X	41342803	A	G	AAC	GAC	CAA	CGA	N	D	4.69E-09
X	41342804	A	C	AAC	ACC	AAC	ACC	N	T	1.82E-09
X	41342804	A	T	AAC	ATC	AAC	ATC	N	I	1.53E-09
X	41342804	A	G	AAC	AGC	AAC	AGC	N	S	5.65E-09
X	41342805	C	A	AAC	AAA	ACA	AAA	N	K	2.54E-09
X	41342805	C	T	AAC	AAT	ACA	ATA	N	N	9.72E-09
X	41342805	C	G	AAC	AAG	ACA	AGA	N	K	2.51E-09
X	41342806	A	C	AGG	CGG	CAG	CCG	R	R	1.39E-09
X	41342806	A	T	AGG	TGG	CAG	CTG	R	W	1.15E-09
X	41342806	A	G	AGG	GGG	CAG	CGG	R	G	6.40E-09
X	41342807	G	C	AGG	ACG	AGG	ACG	R	T	1.97E-09
X	41342807	G	T	AGG	ATG	AGG	ATG	R	M	1.65E-09
X	41342807	G	A	AGG	AAG	AGG	AAG	R	K	7.70E-09
X	41342808	G	C	AGG	AGC	GGC	GCC	R	S	2.06E-09
X	41342808	G	T	AGG	AGT	GGC	GTC	R	S	2.99E-09
X	41342808	G	A	AGG	AGA	GGC	GAC	R	R	8.12E-09
X	41342809	C	A	CAA	AAA	GCA	GAA	Q	K	2.89E-09
X	41342809	C	T	CAA	TAA	GCA	GTA	Q	STOP	6.55E-09
X	41342809	C	G	CAA	GAA	GCA	GGA	Q	E	1.70E-09
X	41342810	A	C	CAA	CCA	CAA	CCA	Q	P	1.91E-09
X	41342810	A	T	CAA	CTA	CAA	CTA	Q	L	8.77E-10
X	41342810	A	G	CAA	CGA	CAA	CGA	Q	R	4.69E-09
X	41342811	A	C	CAA	CAC	AAC	ACC	Q	H	1.82E-09
X	41342811	A	T	CAA	CAT	AAC	ATC	Q	H	1.53E-09
X	41342811	A	G	CAA	CAG	AAC	AGC	Q	Q	5.65E-09
X	41342812	C	A	CAA	AAA	ACA	AAA	Q	K	2.54E-09
X	41342812	C	T	CAA	TAA	ACA	ATA	Q	STOP	9.72E-09
X	41342812	C	G	CAA	GAA	ACA	AGA	Q	E	2.51E-09
X	41342813	A	C	CAA	CCA	CAA	CCA	Q	P	1.91E-09
X	41342813	A	T	CAA	CTA	CAA	CTA	Q	L	8.77E-10
X	41342813	A	G	CAA	CGA	CAA	CGA	Q	R	4.69E-09
X	41342814	A	C	CAA	CAC	AAC	ACC	Q	H	1.82E-09
X	41342814	A	T	CAA	CAT	AAC	ATC	Q	H	1.53E-09
X	41342814	A	G	CAA	CAG	AAC	AGC	Q	Q	5.65E-09
X	41342815	C	A	CTG	ATG	ACT	AAT	L	M	2.00E-09
X	41342815	C	T	CTG	TTG	ACT	ATT	L	L	8.79E-09
X	41342815	C	G	CTG	GTG	ACT	AGT	L	V	2.70E-09
X	41342816	T	C	CTG	CCG	CTG	CCG	L	P	6.40E-09
X	41342816	T	A	CTG	CAG	CTG	CAG	L	Q	1.16E-09
X	41342816	T	G	CTG	CGG	CTG	CGG	L	R	1.30E-09
X	41342817	G	C	CTG	CTC	TGT	TCT	L	L	2.48E-09
X	41342817	G	T	CTG	CTT	TGT	TTT	L	L	2.66E-09
X	41342817	G	A	CTG	CTA	TGT	TAT	L	L	9.64E-09
X	41342818	T	C	TCC	CCC	GTC	GCC	S	P	5.25E-09
X	41342818	T	A	TCC	ACC	GTC	GAC	S	T	1.82E-09
X	41342818	T	G	TCC	GCC	GTC	GGC	S	A	1.50E-09
X	41342819	C	A	TCC	TAC	TCC	TAC	S	Y	2.09E-09
X	41342819	C	T	TCC	TTC	TCC	TTC	S	F	7.78E-09
X	41342819	C	G	TCC	TGC	TCC	TGC	S	C	2.09E-09
X	41342820	C	A	TCC	TCA	CCT	CAT	S	S	1.69E-09
X	41342820	C	T	TCC	TCT	CCT	CTT	S	S	7.64E-09
X	41342820	C	G	TCC	TCG	CCT	CGT	S	S	1.96E-09
X	41342821	T	C	TCC	CCC	CTC	CCC	S	P	3.61E-09
X	41342821	T	A	TCC	ACC	CTC	CAC	S	T	1.06E-09
X	41342821	T	G	TCC	GCC	CTC	CGC	S	A	1.12E-09
X	41342822	C	A	TCC	TAC	TCC	TAC	S	Y	2.09E-09
X	41342822	C	T	TCC	TTC	TCC	TTC	S	F	7.78E-09
X	41342822	C	G	TCC	TGC	TCC	TGC	S	C	2.09E-09
X	41342823	C	A	TCC	TCA	CCA	CAA	S	S	1.98E-09
X	41342823	C	T	TCC	TCT	CCA	CTA	S	S	6.05E-09
X	41342823	C	G	TCC	TCG	CCA	CGA	S	S	1.36E-09
X	41342824	A	C	ACA	CCA	CAC	CCC	T	P	1.84E-09
X	41342824	A	T	ACA	TCA	CAC	CTC	T	S	1.35E-09
X	41342824	A	G	ACA	GCA	CAC	CGC	T	A	6.59E-09
X	41342825	C	A	ACA	AAA	ACA	AAA	T	K	2.54E-09
X	41342825	C	T	ACA	ATA	ACA	ATA	T	I	9.72E-09
X	41342825	C	G	ACA	AGA	ACA	AGA	T	R	2.51E-09
X	41342826	A	C	ACA	ACC	CAT	CCT	T	T	1.93E-09
X	41342826	A	T	ACA	ACT	CAT	CTT	T	T	2.20E-09
X	41342826	A	G	ACA	ACG	CAT	CGT	T	T	1.20E-08
X	41342827	T	C	TAT	CAT	ATA	ACA	Y	H	1.11E-08
X	41342827	T	A	TAT	AAT	ATA	AAA	Y	N	1.70E-09
X	41342827	T	G	TAT	GAT	ATA	AGA	Y	D	1.56E-09
X	41342828	A	C	TAT	TCT	TAT	TCT	Y	S	1.51E-09
X	41342828	A	T	TAT	TTT	TAT	TTT	Y	F	1.67E-09
X	41342828	A	G	TAT	TGT	TAT	TGT	Y	C	1.11E-08
X	41342829	T	C	TAT	TAC	ATT	ACT	Y	Y	7.35E-09
X	41342829	T	A	TAT	TAA	ATT	AAT	Y	STOP	1.45E-09
X	41342829	T	G	TAT	TAG	ATT	AGT	Y	STOP	1.23E-09
X	41342830	T	C	TGA	CGA	TTG	TCG	STOP	R	4.78E-09
X	41342830	T	A	TGA	AGA	TTG	TAG	STOP	R	8.65E-10
X	41342830	T	G	TGA	GGA	TTG	TGG	STOP	G	1.88E-09
X	41342831	G	C	TGA	TCA	TGA	TCA	STOP	S	1.91E-09
X	41342831	G	T	TGA	TTA	TGA	TTA	STOP	L	1.72E-09
X	41342831	G	A	TGA	TAA	TGA	TAA	STOP	STOP	5.36E-09
X	41342832	A	C	TGA	TGC	GAA	GCA	STOP	C	1.34E-09
X	41342832	A	T	TGA	TGT	GAA	GTA	STOP	C	7.95E-10
X	41342832	A	G	TGA	TGG	GAA	GGA	STOP	W	3.58E-09
X	41342833	A	C	AAG	CAG	AAA	ACA	K	Q	1.67E-09
X	41342833	A	T	AAG	TAG	AAA	ATA	K	STOP	1.03E-09
X	41342833	A	G	AAG	GAG	AAA	AGA	K	E	2.93E-09
X	41342834	A	C	AAG	ACG	AAG	ACG	K	T	1.27E-09
X	41342834	A	T	AAG	ATG	AAG	ATG	K	M	1.08E-09
X	41342834	A	G	AAG	AGG	AAG	AGG	K	R	4.60E-09
X	41342835	G	C	AAG	AAC	AGT	ACT	K	N	2.66E-09
X	41342835	G	T	AAG	AAT	AGT	ATT	K	N	1.95E-09
X	41342835	G	A	AAG	AAA	AGT	AAT	K	K	8.76E-09
X	41342836	T	C	TGT	CGT	GTG	GCG	C	R	6.62E-09
X	41342836	T	A	TGT	AGT	GTG	GAG	C	S	1.40E-09
X	41342836	T	G	TGT	GGT	GTG	GGG	C	G	1.81E-09
X	41342837	G	C	TGT	TCT	TGT	TCT	C	S	2.48E-09
X	41342837	G	T	TGT	TTT	TGT	TTT	C	F	2.66E-09
X	41342837	G	A	TGT	TAT	TGT	TAT	C	Y	9.64E-09
X	41342838	T	C	TGT	TGC	GTG	GCG	C	C	6.62E-09
X	41342838	T	A	TGT	TGA	GTG	GAG	C	STOP	1.40E-09
X	41342838	T	G	TGT	TGG	GTG	GGG	C	W	1.81E-09
X	41342839	G	C	GAG	CAG	TGA	TCA	E	Q	1.91E-09
X	41342839	G	T	GAG	TAG	TGA	TTA	E	STOP	1.72E-09
X	41342839	G	A	GAG	AAG	TGA	TAA	E	K	5.36E-09
X	41342840	A	C	GAG	GCG	GAG	GCG	E	A	1.18E-09
X	41342840	A	T	GAG	GTG	GAG	GTG	E	V	1.09E-09
X	41342840	A	G	GAG	GGG	GAG	GGG	E	G	3.59E-09
X	41342841	G	C	GAG	GAC	AGT	ACT	E	D	2.66E-09
X	41342841	G	T	GAG	GAT	AGT	ATT	E	D	1.95E-09
X	41342841	G	A	GAG	GAA	AGT	AAT	E	E	8.76E-09
X	41342842	T	C	TAT	CAT	GTA	GCA	Y	H	6.50E-09
X	41342842	T	A	TAT	AAT	GTA	GAA	Y	N	1.18E-09
X	41342842	T	G	TAT	GAT	GTA	GGA	Y	D	1.45E-09
X	41342843	A	C	TAT	TCT	TAT	TCT	Y	S	1.51E-09
X	41342843	A	T	TAT	TTT	TAT	TTT	Y	F	1.67E-09
X	41342843	A	G	TAT	TGT	TAT	TGT	Y	C	1.11E-08
X	41342844	T	C	TAT	TAC	ATT	ACT	Y	Y	7.35E-09
X	41342844	T	A	TAT	TAA	ATT	AAT	Y	STOP	1.45E-09
X	41342844	T	G	TAT	TAG	ATT	AGT	Y	STOP	1.23E-09
X	41342845	T	C	TTT	CTT	TTT	TCT	F	L	2.95E-09
X	41342845	T	A	TTT	ATT	TTT	TAT	F	I	1.00E-09
X	41342845	T	G	TTT	GTT	TTT	TGT	F	V	1.65E-09
X	41342846	T	C	TTT	TCT	TTT	TCT	F	S	2.95E-09
X	41342846	T	A	TTT	TAT	TTT	TAT	F	Y	1.00E-09
X	41342846	T	G	TTT	TGT	TTT	TGT	F	C	1.65E-09
X	41342847	T	C	TTT	TTC	TTT	TCT	F	F	2.95E-09
X	41342847	T	A	TTT	TTA	TTT	TAT	F	L	1.00E-09
X	41342847	T	G	TTT	TTG	TTT	TGT	F	L	1.65E-09
X	41342848	T	C	TGC	CGC	TTG	TCG	C	R	4.78E-09
X	41342848	T	A	TGC	AGC	TTG	TAG	C	S	8.65E-10
X	41342848	T	G	TGC	GGC	TTG	TGG	C	G	1.88E-09
X	41342849	G	C	TGC	TCC	TGC	TCC	C	S	1.63E-09
X	41342849	G	T	TGC	TTC	TGC	TTC	C	F	2.96E-09
X	41342849	G	A	TGC	TAC	TGC	TAC	C	Y	6.59E-09
X	41342850	C	A	TGC	TGA	GCT	GAT	C	STOP	1.79E-09
X	41342850	C	T	TGC	TGT	GCT	GTT	C	C	7.62E-09
X	41342850	C	G	TGC	TGG	GCT	GGT	C	W	1.90E-09
X	41342851	T	C	TTG	CTG	CTT	CCT	L	L	4.64E-09
X	41342851	T	A	TTG	ATG	CTT	CAT	L	M	1.07E-09
X	41342851	T	G	TTG	GTG	CTT	CGT	L	V	1.26E-09
X	41342852	T	C	TTG	TCG	TTG	TCG	L	S	4.78E-09
X	41342852	T	A	TTG	TAG	TTG	TAG	L	STOP	8.65E-10
X	41342852	T	G	TTG	TGG	TTG	TGG	L	W	1.88E-09
X	41342853	G	C	TTG	TTC	TGA	TCA	L	F	1.91E-09
X	41342853	G	T	TTG	TTT	TGA	TTA	L	F	1.72E-09
X	41342853	G	A	TTG	TTA	TGA	TAA	L	L	5.36E-09
X	41342854	A	C	ACT	CCT	GAC	GCC	T	P	1.56E-09
X	41342854	A	T	ACT	TCT	GAC	GTC	T	S	1.72E-09
X	41342854	A	G	ACT	GCT	GAC	GGC	T	A	5.43E-09
X	41342855	C	A	ACT	AAT	ACT	AAT	T	N	2.00E-09
X	41342855	C	T	ACT	ATT	ACT	ATT	T	I	8.79E-09
X	41342855	C	G	ACT	AGT	ACT	AGT	T	S	2.70E-09
X	41342856	T	C	ACT	ACC	CTT	CCT	T	T	4.64E-09
X	41342856	T	A	ACT	ACA	CTT	CAT	T	T	1.07E-09
X	41342856	T	G	ACT	ACG	CTT	CGT	T	T	1.26E-09
X	41342857	T	C	TTT	CTT	TTT	TCT	F	L	2.95E-09
X	41342857	T	A	TTT	ATT	TTT	TAT	F	I	1.00E-09
X	41342857	T	G	TTT	GTT	TTT	TGT	F	V	1.65E-09
X	41342858	T	C	TTT	TCT	TTT	TCT	F	S	2.95E-09
X	41342858	T	A	TTT	TAT	TTT	TAT	F	Y	1.00E-09
X	41342858	T	G	TTT	TGT	TTT	TGT	F	C	1.65E-09
X	41342859	T	C	TTT	TTC	TTT	TCT	F	F	2.95E-09
X	41342859	T	A	TTT	TTA	TTT	TAT	F	L	1.00E-09
X	41342859	T	G	TTT	TTG	TTT	TGT	F	L	1.65E-09
X	41342860	T	C	TAA	CAA	TTA	TCA	STOP	Q	4.29E-09
X	41342860	T	A	TAA	AAA	TTA	TAA	STOP	K	1.80E-09
X	41342860	T	G	TAA	GAA	TTA	TGA	STOP	E	1.39E-09
X	41342861	A	C	TAA	TCA	TAA	TCA	STOP	S	1.38E-09
X	41342861	A	T	TAA	TTA	TAA	TTA	STOP	L	1.75E-09
X	41342861	A	G	TAA	TGA	TAA	TGA	STOP	STOP	4.29E-09
X	41342862	A	C	TAA	TAC	AAG	ACG	STOP	Y	1.27E-09
X	41342862	A	T	TAA	TAT	AAG	ATG	STOP	Y	1.08E-09
X	41342862	A	G	TAA	TAG	AAG	AGG	STOP	STOP	4.60E-09
X	41342863	G	C	GAC	CAC	AGA	ACA	D	H	2.96E-09
X	41342863	G	T	GAC	TAC	AGA	ATA	D	Y	2.31E-09
X	41342863	G	A	GAC	AAC	AGA	AAA	D	N	5.37E-09
X	41342864	A	C	GAC	GCC	GAC	GCC	D	A	1.56E-09
X	41342864	A	T	GAC	GTC	GAC	GTC	D	V	1.72E-09
X	41342864	A	G	GAC	GGC	GAC	GGC	D	G	5.43E-09
X	41342865	C	A	GAC	GAA	ACA	AAA	D	E	2.54E-09
X	41342865	C	T	GAC	GAT	ACA	ATA	D	D	9.72E-09
X	41342865	C	G	GAC	GAG	ACA	AGA	D	E	2.51E-09
X	41342866	A	C	ACA	CCA	CAC	CCC	T	P	1.84E-09
X	41342866	A	T	ACA	TCA	CAC	CTC	T	S	1.35E-09
X	41342866	A	G	ACA	GCA	CAC	CGC	T	A	6.59E-09
X	41342867	C	A	ACA	AAA	ACA	AAA	T	K	2.54E-09
X	41342867	C	T	ACA	ATA	ACA	ATA	T	I	9.72E-09
X	41342867	C	G	ACA	AGA	ACA	AGA	T	R	2.51E-09
X	41342868	A	C	ACA	ACC	CAG	CCG	T	T	1.39E-09
X	41342868	A	T	ACA	ACT	CAG	CTG	T	T	1.15E-09
X	41342868	A	G	ACA	ACG	CAG	CGG	T	T	6.40E-09
X	41342869	G	C	GAG	CAG	AGA	ACA	E	Q	2.96E-09
X	41342869	G	T	GAG	TAG	AGA	ATA	E	STOP	2.31E-09
X	41342869	G	A	GAG	AAG	AGA	AAA	E	K	5.37E-09
X	41342870	A	C	GAG	GCG	GAG	GCG	E	A	1.18E-09
X	41342870	A	T	GAG	GTG	GAG	GTG	E	V	1.09E-09
X	41342870	A	G	GAG	GGG	GAG	GGG	E	G	3.59E-09
X	41342871	G	C	GAG	GAC	AGA	ACA	E	D	2.96E-09
X	41342871	G	T	GAG	GAT	AGA	ATA	E	D	2.31E-09
X	41342871	G	A	GAG	GAA	AGA	AAA	E	E	5.37E-09
X	41342872	A	C	AGG	CGG	GAG	GCG	R	R	1.18E-09
X	41342872	A	T	AGG	TGG	GAG	GTG	R	W	1.09E-09
X	41342872	A	G	AGG	GGG	GAG	GGG	R	G	3.59E-09
X	41342873	G	C	AGG	ACG	AGG	ACG	R	T	1.97E-09
X	41342873	G	T	AGG	ATG	AGG	ATG	R	M	1.65E-09
X	41342873	G	A	AGG	AAG	AGG	AAG	R	K	7.70E-09
X	41342874	G	C	AGG	AGC	GGT	GCT	R	S	2.19E-09
X	41342874	G	T	AGG	AGT	GGT	GTT	R	S	4.59E-09
X	41342874	G	A	AGG	AGA	GGT	GAT	R	R	9.82E-09
X	41342875	T	C	TTA	CTA	GTT	GCT	L	L	5.64E-09
X	41342875	T	A	TTA	ATA	GTT	GAT	L	I	1.50E-09
X	41342875	T	G	TTA	GTA	GTT	GGT	L	V	1.81E-09
X	41342876	T	C	TTA	TCA	TTA	TCA	L	S	4.29E-09
X	41342876	T	A	TTA	TAA	TTA	TAA	L	STOP	1.80E-09
X	41342876	T	G	TTA	TGA	TTA	TGA	L	STOP	1.39E-09
X	41342877	A	C	TTA	TTC	TAA	TCA	L	F	1.38E-09
X	41342877	A	T	TTA	TTT	TAA	TTA	L	F	1.75E-09
X	41342877	A	G	TTA	TTG	TAA	TGA	L	L	4.29E-09
X	41342878	A	C	AAT	CAT	AAA	ACA	N	H	1.67E-09
X	41342878	A	T	AAT	TAT	AAA	ATA	N	Y	1.03E-09
X	41342878	A	G	AAT	GAT	AAA	AGA	N	D	2.93E-09
X	41342879	A	C	AAT	ACT	AAT	ACT	N	T	1.21E-09
X	41342879	A	T	AAT	ATT	AAT	ATT	N	I	1.44E-09
X	41342879	A	G	AAT	AGT	AAT	AGT	N	S	7.35E-09
X	41342880	T	C	AAT	AAC	ATG	ACG	N	N	1.20E-08
X	41342880	T	A	AAT	AAA	ATG	AAG	N	K	2.13E-09
X	41342880	T	G	AAT	AAG	ATG	AGG	N	K	1.92E-09
X	41342881	G	C	GTT	CTT	TGT	TCT	V	L	2.48E-09
X	41342881	G	T	GTT	TTT	TGT	TTT	V	F	2.66E-09
X	41342881	G	A	GTT	ATT	TGT	TAT	V	I	9.64E-09
X	41342882	T	C	GTT	GCT	GTT	GCT	V	A	5.64E-09
X	41342882	T	A	GTT	GAT	GTT	GAT	V	D	1.50E-09
X	41342882	T	G	GTT	GGT	GTT	GGT	V	G	1.81E-09
X	41342883	T	C	GTT	GTC	TTT	TCT	V	V	2.95E-09
X	41342883	T	A	GTT	GTA	TTT	TAT	V	V	1.00E-09
X	41342883	T	G	GTT	GTG	TTT	TGT	V	V	1.65E-09
X	41342884	T	C	TTC	CTC	TTT	TCT	F	L	2.95E-09
X	41342884	T	A	TTC	ATC	TTT	TAT	F	I	1.00E-09
X	41342884	T	G	TTC	GTC	TTT	TGT	F	V	1.65E-09
X	41342885	T	C	TTC	TCC	TTC	TCC	F	S	3.51E-09
X	41342885	T	A	TTC	TAC	TTC	TAC	F	Y	8.10E-10
X	41342885	T	G	TTC	TGC	TTC	TGC	F	C	1.38E-09
X	41342886	C	A	TTC	TTA	TCA	TAA	F	L	1.77E-09
X	41342886	C	T	TTC	TTT	TCA	TTA	F	F	5.57E-09
X	41342886	C	G	TTC	TTG	TCA	TGA	F	L	1.91E-09
X	41342887	A	C	ATG	CTG	CAT	CCT	M	L	1.93E-09
X	41342887	A	T	ATG	TTG	CAT	CTT	M	L	2.20E-09
X	41342887	A	G	ATG	GTG	CAT	CGT	M	V	1.20E-08
X	41342888	T	C	ATG	ACG	ATG	ACG	M	T	1.20E-08
X	41342888	T	A	ATG	AAG	ATG	AAG	M	K	2.13E-09
X	41342888	T	G	ATG	AGG	ATG	AGG	M	R	1.92E-09
X	41342889	G	C	ATG	ATC	TGT	TCT	M	I	2.48E-09
X	41342889	G	T	ATG	ATT	TGT	TTT	M	I	2.66E-09
X	41342889	G	A	ATG	ATA	TGT	TAT	M	I	9.64E-09
X	41342890	T	C	TTA	CTA	GTT	GCT	L	L	5.64E-09
X	41342890	T	A	TTA	ATA	GTT	GAT	L	I	1.50E-09
X	41342890	T	G	TTA	GTA	GTT	GGT	L	V	1.81E-09
X	41342891	T	C	TTA	TCA	TTA	TCA	L	S	4.29E-09
X	41342891	T	A	TTA	TAA	TTA	TAA	L	STOP	1.80E-09
X	41342891	T	G	TTA	TGA	TTA	TGA	L	STOP	1.39E-09
X	41342892	A	C	TTA	TTC	TAC	TCC	L	F	1.36E-09
X	41342892	A	T	TTA	TTT	TAC	TTC	L	F	1.18E-09
X	41342892	A	G	TTA	TTG	TAC	TGC	L	L	6.57E-09
X	41342893	C	A	CAT	AAT	ACA	AAA	H	N	2.54E-09
X	41342893	C	T	CAT	TAT	ACA	ATA	H	Y	9.72E-09
X	41342893	C	G	CAT	GAT	ACA	AGA	H	D	2.51E-09
X	41342894	A	C	CAT	CCT	CAT	CCT	H	P	1.93E-09
X	41342894	A	T	CAT	CTT	CAT	CTT	H	L	2.20E-09
X	41342894	A	G	CAT	CGT	CAT	CGT	H	R	1.20E-08
X	41342895	T	C	CAT	CAC	ATT	ACT	H	H	7.35E-09
X	41342895	T	A	CAT	CAA	ATT	AAT	H	Q	1.45E-09
X	41342895	T	G	CAT	CAG	ATT	AGT	H	Q	1.23E-09
X	41342896	T	C	TAG	CAG	TTA	TCA	STOP	Q	4.29E-09
X	41342896	T	A	TAG	AAG	TTA	TAA	STOP	K	1.80E-09
X	41342896	T	G	TAG	GAG	TTA	TGA	STOP	E	1.39E-09
X	41342897	A	C	TAG	TCG	TAG	TCG	STOP	S	1.01E-09
X	41342897	A	T	TAG	TTG	TAG	TTG	STOP	L	1.04E-09
X	41342897	A	G	TAG	TGG	TAG	TGG	STOP	W	5.94E-09
X	41342898	G	C	TAG	TAC	AGA	ACA	STOP	Y	2.96E-09
X	41342898	G	T	TAG	TAT	AGA	ATA	STOP	Y	2.31E-09
X	41342898	G	A	TAG	TAA	AGA	AAA	STOP	STOP	5.37E-09
X	41342899	A	C	AAT	CAT	GAA	GCA	N	H	1.34E-09
X	41342899	A	T	AAT	TAT	GAA	GTA	N	Y	7.95E-10
X	41342899	A	G	AAT	GAT	GAA	GGA	N	D	3.58E-09
X	41342900	A	C	AAT	ACT	AAT	ACT	N	T	1.21E-09
X	41342900	A	T	AAT	ATT	AAT	ATT	N	I	1.44E-09
X	41342900	A	G	AAT	AGT	AAT	AGT	N	S	7.35E-09
X	41342901	T	C	AAT	AAC	ATG	ACG	N	N	1.20E-08
X	41342901	T	A	AAT	AAA	ATG	AAG	N	K	2.13E-09
X	41342901	T	G	AAT	AAG	ATG	AGG	N	K	1.92E-09
X	41342902	G	C	GTG	CTG	TGT	TCT	V	L	2.48E-09
X	41342902	G	T	GTG	TTG	TGT	TTT	V	L	2.66E-09
X	41342902	G	A	GTG	ATG	TGT	TAT	V	M	9.64E-09
X	41342903	T	C	GTG	GCG	GTG	GCG	V	A	6.62E-09
X	41342903	T	A	GTG	GAG	GTG	GAG	V	E	1.40E-09
X	41342903	T	G	GTG	GGG	GTG	GGG	V	G	1.81E-09
X	41342904	G	C	GTG	GTC	TGA	TCA	V	V	1.91E-09
X	41342904	G	T	GTG	GTT	TGA	TTA	V	V	1.72E-09
X	41342904	G	A	GTG	GTA	TGA	TAA	V	V	5.36E-09
X	41342905	A	C	AGA	CGA	GAG	GCG	R	R	1.18E-09
X	41342905	A	T	AGA	TGA	GAG	GTG	R	STOP	1.09E-09
X	41342905	A	G	AGA	GGA	GAG	GGG	R	G	3.59E-09
X	41342906	G	C	AGA	ACA	AGA	ACA	R	T	2.96E-09
X	41342906	G	T	AGA	ATA	AGA	ATA	R	I	2.31E-09
X	41342906	G	A	AGA	AAA	AGA	AAA	R	K	5.37E-09
X	41342907	A	C	AGA	AGC	GAT	GCT	R	S	1.22E-09
X	41342907	A	T	AGA	AGT	GAT	GTT	R	S	2.47E-09
X	41342907	A	G	AGA	AGG	GAT	GGT	R	R	5.65E-09
X	41342908	T	C	TGG	CGG	ATG	ACG	W	R	1.20E-08
X	41342908	T	A	TGG	AGG	ATG	AAG	W	R	2.13E-09
X	41342908	T	G	TGG	GGG	ATG	AGG	W	G	1.92E-09
X	41342909	G	C	TGG	TCG	TGG	TCG	W	S	1.40E-09
X	41342909	G	T	TGG	TTG	TGG	TTG	W	L	1.94E-09
X	41342909	G	A	TGG	TAG	TGG	TAG	W	STOP	6.11E-09
X	41342910	G	C	TGG	TGC	GGG	GCG	W	C	2.46E-09
X	41342910	G	T	TGG	TGT	GGG	GTG	W	C	2.67E-09
X	41342910	G	A	TGG	TGA	GGG	GAG	W	STOP	8.21E-09
X	41342911	G	C	GCT	CCT	GGC	GCC	A	P	2.06E-09
X	41342911	G	T	GCT	TCT	GGC	GTC	A	S	2.99E-09
X	41342911	G	A	GCT	ACT	GGC	GAC	A	T	8.12E-09
X	41342912	C	A	GCT	GAT	GCT	GAT	A	D	1.79E-09
X	41342912	C	T	GCT	GTT	GCT	GTT	A	V	7.62E-09
X	41342912	C	G	GCT	GGT	GCT	GGT	A	G	1.90E-09
X	41342913	T	C	GCT	GCC	CTT	CCT	A	A	4.64E-09
X	41342913	T	A	GCT	GCA	CTT	CAT	A	A	1.07E-09
X	41342913	T	G	GCT	GCG	CTT	CGT	A	A	1.26E-09
X	41342914	T	C	TCA	CCA	TTC	TCC	S	P	3.51E-09
X	41342914	T	A	TCA	ACA	TTC	TAC	S	T	8.10E-10
X	41342914	T	G	TCA	GCA	TTC	TGC	S	A	1.38E-09
X	41342915	C	A	TCA	TAA	TCA	TAA	S	STOP	1.77E-09
X	41342915	C	T	TCA	TTA	TCA	TTA	S	L	5.57E-09
X	41342915	C	G	TCA	TGA	TCA	TGA	S	STOP	1.91E-09
X	41342916	A	C	TCA	TCC	CAT	CCT	S	S	1.93E-09
X	41342916	A	T	TCA	TCT	CAT	CTT	S	S	2.20E-09
X	41342916	A	G	TCA	TCG	CAT	CGT	S	S	1.20E-08
X	41342917	T	C	TAA	CAA	ATA	ACA	STOP	Q	1.11E-08
X	41342917	T	A	TAA	AAA	ATA	AAA	STOP	K	1.70E-09
X	41342917	T	G	TAA	GAA	ATA	AGA	STOP	E	1.56E-09
X	41342918	A	C	TAA	TCA	TAA	TCA	STOP	S	1.38E-09
X	41342918	A	T	TAA	TTA	TAA	TTA	STOP	L	1.75E-09
X	41342918	A	G	TAA	TGA	TAA	TGA	STOP	STOP	4.29E-09
X	41342919	A	C	TAA	TAC	AAA	ACA	STOP	Y	1.67E-09
X	41342919	A	T	TAA	TAT	AAA	ATA	STOP	Y	1.03E-09
X	41342919	A	G	TAA	TAG	AAA	AGA	STOP	STOP	2.93E-09
X	41342920	A	C	AGT	CGT	AAG	ACG	S	R	1.27E-09
X	41342920	A	T	AGT	TGT	AAG	ATG	S	C	1.08E-09
X	41342920	A	G	AGT	GGT	AAG	AGG	S	G	4.60E-09
X	41342921	G	C	AGT	ACT	AGT	ACT	S	T	2.66E-09
X	41342921	G	T	AGT	ATT	AGT	ATT	S	I	1.95E-09
X	41342921	G	A	AGT	AAT	AGT	AAT	S	N	8.76E-09
X	41342922	T	C	AGT	AGC	GTC	GCC	S	S	5.25E-09
X	41342922	T	A	AGT	AGA	GTC	GAC	S	R	1.82E-09
X	41342922	T	G	AGT	AGG	GTC	GGC	S	R	1.50E-09
X	41342923	C	A	CAT	AAT	TCA	TAA	H	N	1.77E-09
X	41342923	C	T	CAT	TAT	TCA	TTA	H	Y	5.57E-09
X	41342923	C	G	CAT	GAT	TCA	TGA	H	D	1.91E-09
X	41342924	A	C	CAT	CCT	CAT	CCT	H	P	1.93E-09
X	41342924	A	T	CAT	CTT	CAT	CTT	H	L	2.20E-09
X	41342924	A	G	CAT	CGT	CAT	CGT	H	R	1.20E-08
X	41342925	T	C	CAT	CAC	ATG	ACG	H	H	1.20E-08
X	41342925	T	A	CAT	CAA	ATG	AAG	H	Q	2.13E-09
X	41342925	T	G	CAT	CAG	ATG	AGG	H	Q	1.92E-09
X	41342926	G	C	GTA	CTA	TGT	TCT	V	L	2.48E-09
X	41342926	G	T	GTA	TTA	TGT	TTT	V	L	2.66E-09
X	41342926	G	A	GTA	ATA	TGT	TAT	V	I	9.64E-09
X	41342927	T	C	GTA	GCA	GTA	GCA	V	A	6.50E-09
X	41342927	T	A	GTA	GAA	GTA	GAA	V	E	1.18E-09
X	41342927	T	G	GTA	GGA	GTA	GGA	V	G	1.45E-09
X	41342928	A	C	GTA	GTC	TAG	TCG	V	V	1.01E-09
X	41342928	A	T	GTA	GTT	TAG	TTG	V	V	1.04E-09
X	41342928	A	G	GTA	GTG	TAG	TGG	V	V	5.94E-09
X	41342929	G	C	GAC	CAC	AGA	ACA	D	H	2.96E-09
X	41342929	G	T	GAC	TAC	AGA	ATA	D	Y	2.31E-09
X	41342929	G	A	GAC	AAC	AGA	AAA	D	N	5.37E-09
X	41342930	A	C	GAC	GCC	GAC	GCC	D	A	1.56E-09
X	41342930	A	T	GAC	GTC	GAC	GTC	D	V	1.72E-09
X	41342930	A	G	GAC	GGC	GAC	GGC	D	G	5.43E-09
X	41342931	C	A	GAC	GAA	ACC	AAC	D	E	4.70E-09
X	41342931	C	T	GAC	GAT	ACC	ATC	D	D	9.77E-09
X	41342931	C	G	GAC	GAG	ACC	AGC	D	E	2.20E-09
X	41342932	C	A	CAG	AAG	CCA	CAA	Q	K	1.98E-09
X	41342932	C	T	CAG	TAG	CCA	CTA	Q	STOP	6.05E-09
X	41342932	C	G	CAG	GAG	CCA	CGA	Q	E	1.36E-09
X	41342933	A	C	CAG	CCG	CAG	CCG	Q	P	1.39E-09
X	41342933	A	T	CAG	CTG	CAG	CTG	Q	L	1.15E-09
X	41342933	A	G	CAG	CGG	CAG	CGG	Q	R	6.40E-09
X	41342934	G	C	CAG	CAC	AGA	ACA	Q	H	2.96E-09
X	41342934	G	T	CAG	CAT	AGA	ATA	Q	H	2.31E-09
X	41342934	G	A	CAG	CAA	AGA	AAA	Q	Q	5.37E-09
X	41342935	A	C	AGG	CGG	GAG	GCG	R	R	1.18E-09
X	41342935	A	T	AGG	TGG	GAG	GTG	R	W	1.09E-09
X	41342935	A	G	AGG	GGG	GAG	GGG	R	G	3.59E-09
X	41342936	G	C	AGG	ACG	AGG	ACG	R	T	1.97E-09
X	41342936	G	T	AGG	ATG	AGG	ATG	R	M	1.65E-09
X	41342936	G	A	AGG	AAG	AGG	AAG	R	K	7.70E-09
X	41342937	G	C	AGG	AGC	GGC	GCC	R	S	2.06E-09
X	41342937	G	T	AGG	AGT	GGC	GTC	R	S	2.99E-09
X	41342937	G	A	AGG	AGA	GGC	GAC	R	R	8.12E-09
X	41342938	C	A	CTT	ATT	GCT	GAT	L	I	1.79E-09
X	41342938	C	T	CTT	TTT	GCT	GTT	L	F	7.62E-09
X	41342938	C	G	CTT	GTT	GCT	GGT	L	V	1.90E-09
X	41342939	T	C	CTT	CCT	CTT	CCT	L	P	4.64E-09
X	41342939	T	A	CTT	CAT	CTT	CAT	L	H	1.07E-09
X	41342939	T	G	CTT	CGT	CTT	CGT	L	R	1.26E-09
X	41342940	T	C	CTT	CTC	TTC	TCC	L	L	3.51E-09
X	41342940	T	A	CTT	CTA	TTC	TAC	L	L	8.10E-10
X	41342940	T	G	CTT	CTG	TTC	TGC	L	L	1.38E-09
X	41342941	C	A	CAT	AAT	TCA	TAA	H	N	1.77E-09
X	41342941	C	T	CAT	TAT	TCA	TTA	H	Y	5.57E-09
X	41342941	C	G	CAT	GAT	TCA	TGA	H	D	1.91E-09
X	41342942	A	C	CAT	CCT	CAT	CCT	H	P	1.93E-09
X	41342942	A	T	CAT	CTT	CAT	CTT	H	L	2.20E-09
X	41342942	A	G	CAT	CGT	CAT	CGT	H	R	1.20E-08
X	41342943	T	C	CAT	CAC	ATA	ACA	H	H	1.11E-08
X	41342943	T	A	CAT	CAA	ATA	AAA	H	Q	1.70E-09
X	41342943	T	G	CAT	CAG	ATA	AGA	H	Q	1.56E-09
X	41342944	A	C	AGA	CGA	TAG	TCG	R	R	1.01E-09
X	41342944	A	T	AGA	TGA	TAG	TTG	R	STOP	1.04E-09
X	41342944	A	G	AGA	GGA	TAG	TGG	R	G	5.94E-09
X	41342945	G	C	AGA	ACA	AGA	ACA	R	T	2.96E-09
X	41342945	G	T	AGA	ATA	AGA	ATA	R	I	2.31E-09
X	41342945	G	A	AGA	AAA	AGA	AAA	R	K	5.37E-09
X	41342946	A	C	AGA	AGC	GAT	GCT	R	S	1.22E-09
X	41342946	A	T	AGA	AGT	GAT	GTT	R	S	2.47E-09
X	41342946	A	G	AGA	AGG	GAT	GGT	R	R	5.65E-09
X	41342947	T	C	TTT	CTT	ATT	ACT	F	L	7.35E-09
X	41342947	T	A	TTT	ATT	ATT	AAT	F	I	1.45E-09
X	41342947	T	G	TTT	GTT	ATT	AGT	F	V	1.23E-09
X	41342948	T	C	TTT	TCT	TTT	TCT	F	S	2.95E-09
X	41342948	T	A	TTT	TAT	TTT	TAT	F	Y	1.00E-09
X	41342948	T	G	TTT	TGT	TTT	TGT	F	C	1.65E-09
X	41342949	T	C	TTT	TTC	TTG	TCG	F	F	4.78E-09
X	41342949	T	A	TTT	TTA	TTG	TAG	F	L	8.65E-10
X	41342949	T	G	TTT	TTG	TTG	TGG	F	L	1.88E-09
X	41342950	G	C	GTG	CTG	TGT	TCT	V	L	2.48E-09
X	41342950	G	T	GTG	TTG	TGT	TTT	V	L	2.66E-09
X	41342950	G	A	GTG	ATG	TGT	TAT	V	M	9.64E-09
X	41342951	T	C	GTG	GCG	GTG	GCG	V	A	6.62E-09
X	41342951	T	A	GTG	GAG	GTG	GAG	V	E	1.40E-09
X	41342951	T	G	GTG	GGG	GTG	GGG	V	G	1.81E-09
X	41342952	G	C	GTG	GTC	TGG	TCG	V	V	1.40E-09
X	41342952	G	T	GTG	GTT	TGG	TTG	V	V	1.94E-09
X	41342952	G	A	GTG	GTA	TGG	TAG	V	V	6.11E-09
X	41342953	G	C	GAA	CAA	GGA	GCA	E	Q	2.07E-09
X	41342953	G	T	GAA	TAA	GGA	GTA	E	STOP	2.06E-09
X	41342953	G	A	GAA	AAA	GGA	GAA	E	K	7.82E-09
X	41342954	A	C	GAA	GCA	GAA	GCA	E	A	1.34E-09
X	41342954	A	T	GAA	GTA	GAA	GTA	E	V	7.95E-10
X	41342954	A	G	GAA	GGA	GAA	GGA	E	G	3.58E-09
X	41342955	A	C	GAA	GAC	AAA	ACA	E	D	1.67E-09
X	41342955	A	T	GAA	GAT	AAA	ATA	E	D	1.03E-09
X	41342955	A	G	GAA	GAG	AAA	AGA	E	E	2.93E-09
X	41342956	A	C	AAG	CAG	AAA	ACA	K	Q	1.67E-09
X	41342956	A	T	AAG	TAG	AAA	ATA	K	STOP	1.03E-09
X	41342956	A	G	AAG	GAG	AAA	AGA	K	E	2.93E-09
X	41342957	A	C	AAG	ACG	AAG	ACG	K	T	1.27E-09
X	41342957	A	T	AAG	ATG	AAG	ATG	K	M	1.08E-09
X	41342957	A	G	AAG	AGG	AAG	AGG	K	R	4.60E-09
X	41342958	G	C	AAG	AAC	AGG	ACG	K	N	1.97E-09
X	41342958	G	T	AAG	AAT	AGG	ATG	K	N	1.65E-09
X	41342958	G	A	AAG	AAA	AGG	AAG	K	K	7.70E-09
X	41342959	G	C	GAG	CAG	GGA	GCA	E	Q	2.07E-09
X	41342959	G	T	GAG	TAG	GGA	GTA	E	STOP	2.06E-09
X	41342959	G	A	GAG	AAG	GGA	GAA	E	K	7.82E-09
X	41342960	A	C	GAG	GCG	GAG	GCG	E	A	1.18E-09
X	41342960	A	T	GAG	GTG	GAG	GTG	E	V	1.09E-09
X	41342960	A	G	GAG	GGG	GAG	GGG	E	G	3.59E-09
X	41342961	G	C	GAG	GAC	AGA	ACA	E	D	2.96E-09
X	41342961	G	T	GAG	GAT	AGA	ATA	E	D	2.31E-09
X	41342961	G	A	GAG	GAA	AGA	AAA	E	E	5.37E-09
X	41342962	A	C	AAG	CAG	GAA	GCA	K	Q	1.34E-09
X	41342962	A	T	AAG	TAG	GAA	GTA	K	STOP	7.95E-10
X	41342962	A	G	AAG	GAG	GAA	GGA	K	E	3.58E-09
X	41342963	A	C	AAG	ACG	AAG	ACG	K	T	1.27E-09
X	41342963	A	T	AAG	ATG	AAG	ATG	K	M	1.08E-09
X	41342963	A	G	AAG	AGG	AAG	AGG	K	R	4.60E-09
X	41342964	G	C	AAG	AAC	AGT	ACT	K	N	2.66E-09
X	41342964	G	T	AAG	AAT	AGT	ATT	K	N	1.95E-09
X	41342964	G	A	AAG	AAA	AGT	AAT	K	K	8.76E-09
X	41342965	T	C	TTG	CTG	GTT	GCT	L	L	5.64E-09
X	41342965	T	A	TTG	ATG	GTT	GAT	L	M	1.50E-09
X	41342965	T	G	TTG	GTG	GTT	GGT	L	V	1.81E-09
X	41342966	T	C	TTG	TCG	TTG	TCG	L	S	4.78E-09
X	41342966	T	A	TTG	TAG	TTG	TAG	L	STOP	8.65E-10
X	41342966	T	G	TTG	TGG	TTG	TGG	L	W	1.88E-09
X	41342967	G	C	TTG	TTC	TGA	TCA	L	F	1.91E-09
X	41342967	G	T	TTG	TTT	TGA	TTA	L	F	1.72E-09
X	41342967	G	A	TTG	TTA	TGA	TAA	L	L	5.36E-09
X	41342968	A	C	AGT	CGT	GAG	GCG	S	R	1.18E-09
X	41342968	A	T	AGT	TGT	GAG	GTG	S	C	1.09E-09
X	41342968	A	G	AGT	GGT	GAG	GGG	S	G	3.59E-09
X	41342969	G	C	AGT	ACT	AGT	ACT	S	T	2.66E-09
X	41342969	G	T	AGT	ATT	AGT	ATT	S	I	1.95E-09
X	41342969	G	A	AGT	AAT	AGT	AAT	S	N	8.76E-09
X	41342970	T	C	AGT	AGC	GTT	GCT	S	S	5.64E-09
X	41342970	T	A	AGT	AGA	GTT	GAT	S	R	1.50E-09
X	41342970	T	G	AGT	AGG	GTT	GGT	S	R	1.81E-09
X	41342971	T	C	TCA	CCA	TTC	TCC	S	P	3.51E-09
X	41342971	T	A	TCA	ACA	TTC	TAC	S	T	8.10E-10
X	41342971	T	G	TCA	GCA	TTC	TGC	S	A	1.38E-09
X	41342972	C	A	TCA	TAA	TCA	TAA	S	STOP	1.77E-09
X	41342972	C	T	TCA	TTA	TCA	TTA	S	L	5.57E-09
X	41342972	C	G	TCA	TGA	TCA	TGA	S	STOP	1.91E-09
X	41342973	A	C	TCA	TCC	CAG	CCG	S	S	1.39E-09
X	41342973	A	T	TCA	TCT	CAG	CTG	S	S	1.15E-09
X	41342973	A	G	TCA	TCG	CAG	CGG	S	S	6.40E-09
X	41342974	G	C	GTG	CTG	AGT	ACT	V	L	2.66E-09
X	41342974	G	T	GTG	TTG	AGT	ATT	V	L	1.95E-09
X	41342974	G	A	GTG	ATG	AGT	AAT	V	M	8.76E-09
X	41342975	T	C	GTG	GCG	GTG	GCG	V	A	6.62E-09
X	41342975	T	A	GTG	GAG	GTG	GAG	V	E	1.40E-09
X	41342975	T	G	GTG	GGG	GTG	GGG	V	G	1.81E-09
X	41342976	G	C	GTG	GTC	TGT	TCT	V	V	2.48E-09
X	41342976	G	T	GTG	GTT	TGT	TTT	V	V	2.66E-09
X	41342976	G	A	GTG	GTA	TGT	TAT	V	V	9.64E-09
X	41342977	T	C	TCA	CCA	GTC	GCC	S	P	5.25E-09
X	41342977	T	A	TCA	ACA	GTC	GAC	S	T	1.82E-09
X	41342977	T	G	TCA	GCA	GTC	GGC	S	A	1.50E-09
X	41342978	C	A	TCA	TAA	TCA	TAA	S	STOP	1.77E-09
X	41342978	C	T	TCA	TTA	TCA	TTA	S	L	5.57E-09
X	41342978	C	G	TCA	TGA	TCA	TGA	S	STOP	1.91E-09
X	41342979	A	C	TCA	TCC	CAC	CCC	S	S	1.84E-09
X	41342979	A	T	TCA	TCT	CAC	CTC	S	S	1.35E-09
X	41342979	A	G	TCA	TCG	CAC	CGC	S	S	6.59E-09
X	41342980	C	A	CCA	ACA	ACC	AAC	P	T	4.70E-09
X	41342980	C	T	CCA	TCA	ACC	ATC	P	S	9.77E-09
X	41342980	C	G	CCA	GCA	ACC	AGC	P	A	2.20E-09
X	41342981	C	A	CCA	CAA	CCA	CAA	P	Q	1.98E-09
X	41342981	C	T	CCA	CTA	CCA	CTA	P	L	6.05E-09
X	41342981	C	G	CCA	CGA	CCA	CGA	P	R	1.36E-09
X	41342982	A	C	CCA	CCC	CAT	CCT	P	P	1.93E-09
X	41342982	A	T	CCA	CCT	CAT	CTT	P	P	2.20E-09
X	41342982	A	G	CCA	CCG	CAT	CGT	P	P	1.20E-08
X	41342983	T	C	TTA	CTA	ATT	ACT	L	L	7.35E-09
X	41342983	T	A	TTA	ATA	ATT	AAT	L	I	1.45E-09
X	41342983	T	G	TTA	GTA	ATT	AGT	L	V	1.23E-09
X	41342984	T	C	TTA	TCA	TTA	TCA	L	S	4.29E-09
X	41342984	T	A	TTA	TAA	TTA	TAA	L	STOP	1.80E-09
X	41342984	T	G	TTA	TGA	TTA	TGA	L	STOP	1.39E-09
X	41342985	A	C	TTA	TTC	TAT	TCT	L	F	1.51E-09
X	41342985	A	T	TTA	TTT	TAT	TTT	L	F	1.67E-09
X	41342985	A	G	TTA	TTG	TAT	TGT	L	L	1.11E-08
X	41342986	T	C	TGA	CGA	ATG	ACG	STOP	R	1.20E-08
X	41342986	T	A	TGA	AGA	ATG	AAG	STOP	R	2.13E-09
X	41342986	T	G	TGA	GGA	ATG	AGG	STOP	G	1.92E-09
X	41342987	G	C	TGA	TCA	TGA	TCA	STOP	S	1.91E-09
X	41342987	G	T	TGA	TTA	TGA	TTA	STOP	L	1.72E-09
X	41342987	G	A	TGA	TAA	TGA	TAA	STOP	STOP	5.36E-09
X	41342988	A	C	TGA	TGC	GAA	GCA	STOP	C	1.34E-09
X	41342988	A	T	TGA	TGT	GAA	GTA	STOP	C	7.95E-10
X	41342988	A	G	TGA	TGG	GAA	GGA	STOP	W	3.58E-09
X	41342989	A	C	ATA	CTA	AAT	ACT	I	L	1.21E-09
X	41342989	A	T	ATA	TTA	AAT	ATT	I	L	1.44E-09
X	41342989	A	G	ATA	GTA	AAT	AGT	I	V	7.35E-09
X	41342990	T	C	ATA	ACA	ATA	ACA	I	T	1.11E-08
X	41342990	T	A	ATA	AAA	ATA	AAA	I	K	1.70E-09
X	41342990	T	G	ATA	AGA	ATA	AGA	I	R	1.56E-09
X	41342991	A	C	ATA	ATC	TAA	TCA	I	I	1.38E-09
X	41342991	A	T	ATA	ATT	TAA	TTA	I	I	1.75E-09
X	41342991	A	G	ATA	ATG	TAA	TGA	I	M	4.29E-09
X	41342992	A	C	ATT	CTT	AAT	ACT	I	L	1.21E-09
X	41342992	A	T	ATT	TTT	AAT	ATT	I	F	1.44E-09
X	41342992	A	G	ATT	GTT	AAT	AGT	I	V	7.35E-09
X	41342993	T	C	ATT	ACT	ATT	ACT	I	T	7.35E-09
X	41342993	T	A	ATT	AAT	ATT	AAT	I	N	1.45E-09
X	41342993	T	G	ATT	AGT	ATT	AGT	I	S	1.23E-09
X	41342994	T	C	ATT	ATC	TTT	TCT	I	I	2.95E-09
X	41342994	T	A	ATT	ATA	TTT	TAT	I	I	1.00E-09
X	41342994	T	G	ATT	ATG	TTT	TGT	I	M	1.65E-09
X	41342995	T	C	TAT	CAT	TTA	TCA	Y	H	4.29E-09
X	41342995	T	A	TAT	AAT	TTA	TAA	Y	N	1.80E-09
X	41342995	T	G	TAT	GAT	TTA	TGA	Y	D	1.39E-09
X	41342996	A	C	TAT	TCT	TAT	TCT	Y	S	1.51E-09
X	41342996	A	T	TAT	TTT	TAT	TTT	Y	F	1.67E-09
X	41342996	A	G	TAT	TGT	TAT	TGT	Y	C	1.11E-08
X	41342997	T	C	TAT	TAC	ATT	ACT	Y	Y	7.35E-09
X	41342997	T	A	TAT	TAA	ATT	AAT	Y	STOP	1.45E-09
X	41342997	T	G	TAT	TAG	ATT	AGT	Y	STOP	1.23E-09
X	41342998	T	C	TAC	CAC	TTA	TCA	Y	H	4.29E-09
X	41342998	T	A	TAC	AAC	TTA	TAA	Y	N	1.80E-09
X	41342998	T	G	TAC	GAC	TTA	TGA	Y	D	1.39E-09
X	41342999	A	C	TAC	TCC	TAC	TCC	Y	S	1.36E-09
X	41342999	A	T	TAC	TTC	TAC	TTC	Y	F	1.18E-09
X	41342999	A	G	TAC	TGC	TAC	TGC	Y	C	6.57E-09
X	41343000	C	A	TAC	TAA	ACC	AAC	Y	STOP	4.70E-09
X	41343000	C	T	TAC	TAT	ACC	ATC	Y	Y	9.77E-09
X	41343000	C	G	TAC	TAG	ACC	AGC	Y	STOP	2.20E-09
X	41343001	C	A	CTA	ATA	CCT	CAT	L	I	1.69E-09
X	41343001	C	T	CTA	TTA	CCT	CTT	L	L	7.64E-09
X	41343001	C	G	CTA	GTA	CCT	CGT	L	V	1.96E-09
X	41343002	T	C	CTA	CCA	CTA	CCA	L	P	5.98E-09
X	41343002	T	A	CTA	CAA	CTA	CAA	L	Q	1.07E-09
X	41343002	T	G	CTA	CGA	CTA	CGA	L	R	9.96E-10
X	41343003	A	C	CTA	CTC	TAA	TCA	L	L	1.38E-09
X	41343003	A	T	CTA	CTT	TAA	TTA	L	L	1.75E-09
X	41343003	A	G	CTA	CTG	TAA	TGA	L	L	4.29E-09
X	41343004	A	C	AAA	CAA	AAA	ACA	K	Q	1.67E-09
X	41343004	A	T	AAA	TAA	AAA	ATA	K	STOP	1.03E-09
X	41343004	A	G	AAA	GAA	AAA	AGA	K	E	2.93E-09
X	41343005	A	C	AAA	ACA	AAA	ACA	K	T	1.67E-09
X	41343005	A	T	AAA	ATA	AAA	ATA	K	I	1.03E-09
X	41343005	A	G	AAA	AGA	AAA	AGA	K	R	2.93E-09
X	41343006	A	C	AAA	AAC	AAT	ACT	K	N	1.21E-09
X	41343006	A	T	AAA	AAT	AAT	ATT	K	N	1.44E-09
X	41343006	A	G	AAA	AAG	AAT	AGT	K	K	7.35E-09
X	41343007	T	C	TAG	CAG	ATA	ACA	STOP	Q	1.11E-08
X	41343007	T	A	TAG	AAG	ATA	AAA	STOP	K	1.70E-09
X	41343007	T	G	TAG	GAG	ATA	AGA	STOP	E	1.56E-09
X	41343008	A	C	TAG	TCG	TAG	TCG	STOP	S	1.01E-09
X	41343008	A	T	TAG	TTG	TAG	TTG	STOP	L	1.04E-09
X	41343008	A	G	TAG	TGG	TAG	TGG	STOP	W	5.94E-09
X	41343009	G	C	TAG	TAC	AGA	ACA	STOP	Y	2.96E-09
X	41343009	G	T	TAG	TAT	AGA	ATA	STOP	Y	2.31E-09
X	41343009	G	A	TAG	TAA	AGA	AAA	STOP	STOP	5.37E-09
X	41343010	A	C	AAA	CAA	GAA	GCA	K	Q	1.34E-09
X	41343010	A	T	AAA	TAA	GAA	GTA	K	STOP	7.95E-10
X	41343010	A	G	AAA	GAA	GAA	GGA	K	E	3.58E-09
X	41343011	A	C	AAA	ACA	AAA	ACA	K	T	1.67E-09
X	41343011	A	T	AAA	ATA	AAA	ATA	K	I	1.03E-09
X	41343011	A	G	AAA	AGA	AAA	AGA	K	R	2.93E-09
X	41343012	A	C	AAA	AAC	AAA	ACA	K	N	1.67E-09
X	41343012	A	T	AAA	AAT	AAA	ATA	K	N	1.03E-09
X	41343012	A	G	AAA	AAG	AAA	AGA	K	K	2.93E-09
X	41343013	A	C	ATG	CTG	AAT	ACT	M	L	1.21E-09
X	41343013	A	T	ATG	TTG	AAT	ATT	M	L	1.44E-09
X	41343013	A	G	ATG	GTG	AAT	AGT	M	V	7.35E-09
X	41343014	T	C	ATG	ACG	ATG	ACG	M	T	1.20E-08
X	41343014	T	A	ATG	AAG	ATG	AAG	M	K	2.13E-09
X	41343014	T	G	ATG	AGG	ATG	AGG	M	R	1.92E-09
X	41343015	G	C	ATG	ATC	TGG	TCG	M	I	1.40E-09
X	41343015	G	T	ATG	ATT	TGG	TTG	M	I	1.94E-09
X	41343015	G	A	ATG	ATA	TGG	TAG	M	I	6.11E-09
X	41343016	G	C	GGT	CGT	GGG	GCG	G	R	2.46E-09
X	41343016	G	T	GGT	TGT	GGG	GTG	G	C	2.67E-09
X	41343016	G	A	GGT	AGT	GGG	GAG	G	S	8.21E-09
X	41343017	G	C	GGT	GCT	GGT	GCT	G	A	2.19E-09
X	41343017	G	T	GGT	GTT	GGT	GTT	G	V	4.59E-09
X	41343017	G	A	GGT	GAT	GGT	GAT	G	D	9.82E-09
X	41343018	T	C	GGT	GGC	GTC	GCC	G	G	5.25E-09
X	41343018	T	A	GGT	GGA	GTC	GAC	G	G	1.82E-09
X	41343018	T	G	GGT	GGG	GTC	GGC	G	G	1.50E-09
X	41343019	C	A	CAA	AAA	TCA	TAA	Q	K	1.77E-09
X	41343019	C	T	CAA	TAA	TCA	TTA	Q	STOP	5.57E-09
X	41343019	C	G	CAA	GAA	TCA	TGA	Q	E	1.91E-09
X	41343020	A	C	CAA	CCA	CAA	CCA	Q	P	1.91E-09
X	41343020	A	T	CAA	CTA	CAA	CTA	Q	L	8.77E-10
X	41343020	A	G	CAA	CGA	CAA	CGA	Q	R	4.69E-09
X	41343021	A	C	CAA	CAC	AAA	ACA	Q	H	1.67E-09
X	41343021	A	T	CAA	CAT	AAA	ATA	Q	H	1.03E-09
X	41343021	A	G	CAA	CAG	AAA	AGA	Q	Q	2.93E-09
X	41343022	A	C	ACA	CCA	AAC	ACC	T	P	1.82E-09
X	41343022	A	T	ACA	TCA	AAC	ATC	T	S	1.53E-09
X	41343022	A	G	ACA	GCA	AAC	AGC	T	A	5.65E-09
X	41343023	C	A	ACA	AAA	ACA	AAA	T	K	2.54E-09
X	41343023	C	T	ACA	ATA	ACA	ATA	T	I	9.72E-09
X	41343023	C	G	ACA	AGA	ACA	AGA	T	R	2.51E-09
X	41343024	A	C	ACA	ACC	CAT	CCT	T	T	1.93E-09
X	41343024	A	T	ACA	ACT	CAT	CTT	T	T	2.20E-09
X	41343024	A	G	ACA	ACG	CAT	CGT	T	T	1.20E-08
X	41343025	T	C	TAG	CAG	ATA	ACA	STOP	Q	1.11E-08
X	41343025	T	A	TAG	AAG	ATA	AAA	STOP	K	1.70E-09
X	41343025	T	G	TAG	GAG	ATA	AGA	STOP	E	1.56E-09
X	41343026	A	C	TAG	TCG	TAG	TCG	STOP	S	1.01E-09
X	41343026	A	T	TAG	TTG	TAG	TTG	STOP	L	1.04E-09
X	41343026	A	G	TAG	TGG	TAG	TGG	STOP	W	5.94E-09
X	41343027	G	C	TAG	TAC	AGG	ACG	STOP	Y	1.97E-09
X	41343027	G	T	TAG	TAT	AGG	ATG	STOP	Y	1.65E-09
X	41343027	G	A	TAG	TAA	AGG	AAG	STOP	STOP	7.70E-09
X	41343028	G	C	GAA	CAA	GGA	GCA	E	Q	2.07E-09
X	41343028	G	T	GAA	TAA	GGA	GTA	E	STOP	2.06E-09
X	41343028	G	A	GAA	AAA	GGA	GAA	E	K	7.82E-09
X	41343029	A	C	GAA	GCA	GAA	GCA	E	A	1.34E-09
X	41343029	A	T	GAA	GTA	GAA	GTA	E	V	7.95E-10
X	41343029	A	G	GAA	GGA	GAA	GGA	E	G	3.58E-09
X	41343030	A	C	GAA	GAC	AAC	ACC	E	D	1.82E-09
X	41343030	A	T	GAA	GAT	AAC	ATC	E	D	1.53E-09
X	41343030	A	G	GAA	GAG	AAC	AGC	E	E	5.65E-09
X	41343031	C	A	CAA	AAA	ACA	AAA	Q	K	2.54E-09
X	41343031	C	T	CAA	TAA	ACA	ATA	Q	STOP	9.72E-09
X	41343031	C	G	CAA	GAA	ACA	AGA	Q	E	2.51E-09
X	41343032	A	C	CAA	CCA	CAA	CCA	Q	P	1.91E-09
X	41343032	A	T	CAA	CTA	CAA	CTA	Q	L	8.77E-10
X	41343032	A	G	CAA	CGA	CAA	CGA	Q	R	4.69E-09
X	41343033	A	C	CAA	CAC	AAC	ACC	Q	H	1.82E-09
X	41343033	A	T	CAA	CAT	AAC	ATC	Q	H	1.53E-09
X	41343033	A	G	CAA	CAG	AAC	AGC	Q	Q	5.65E-09
X	41343034	C	A	CCC	ACC	ACC	AAC	P	T	4.70E-09
X	41343034	C	T	CCC	TCC	ACC	ATC	P	S	9.77E-09
X	41343034	C	G	CCC	GCC	ACC	AGC	P	A	2.20E-09
X	41343035	C	A	CCC	CAC	CCC	CAC	P	H	2.65E-09
X	41343035	C	T	CCC	CTC	CCC	CTC	P	L	8.31E-09
X	41343035	C	G	CCC	CGC	CCC	CGC	P	R	2.31E-09
X	41343036	C	A	CCC	CCA	CCA	CAA	P	P	1.98E-09
X	41343036	C	T	CCC	CCT	CCA	CTA	P	P	6.05E-09
X	41343036	C	G	CCC	CCG	CCA	CGA	P	P	1.36E-09
X	41343037	A	C	AAA	CAA	CAA	CCA	K	Q	1.91E-09
X	41343037	A	T	AAA	TAA	CAA	CTA	K	STOP	8.77E-10
X	41343037	A	G	AAA	GAA	CAA	CGA	K	E	4.69E-09
X	41343038	A	C	AAA	ACA	AAA	ACA	K	T	1.67E-09
X	41343038	A	T	AAA	ATA	AAA	ATA	K	I	1.03E-09
X	41343038	A	G	AAA	AGA	AAA	AGA	K	R	2.93E-09
X	41343039	A	C	AAA	AAC	AAG	ACG	K	N	1.27E-09
X	41343039	A	T	AAA	AAT	AAG	ATG	K	N	1.08E-09
X	41343039	A	G	AAA	AAG	AAG	AGG	K	K	4.60E-09
X	41343040	G	C	GTC	CTC	AGT	ACT	V	L	2.66E-09
X	41343040	G	T	GTC	TTC	AGT	ATT	V	F	1.95E-09
X	41343040	G	A	GTC	ATC	AGT	AAT	V	I	8.76E-09
X	41343041	T	C	GTC	GCC	GTC	GCC	V	A	5.25E-09
X	41343041	T	A	GTC	GAC	GTC	GAC	V	D	1.82E-09
X	41343041	T	G	GTC	GGC	GTC	GGC	V	G	1.50E-09
X	41343042	C	A	GTC	GTA	TCT	TAT	V	V	2.25E-09
X	41343042	C	T	GTC	GTT	TCT	TTT	V	V	5.42E-09
X	41343042	C	G	GTC	GTG	TCT	TGT	V	V	3.01E-09
X	41343043	T	C	TTC	CTC	CTT	CCT	F	L	4.64E-09
X	41343043	T	A	TTC	ATC	CTT	CAT	F	I	1.07E-09
X	41343043	T	G	TTC	GTC	CTT	CGT	F	V	1.26E-09
X	41343044	T	C	TTC	TCC	TTC	TCC	F	S	3.51E-09
X	41343044	T	A	TTC	TAC	TTC	TAC	F	Y	8.10E-10
X	41343044	T	G	TTC	TGC	TTC	TGC	F	C	1.38E-09
X	41343045	C	A	TTC	TTA	TCT	TAT	F	L	2.25E-09
X	41343045	C	T	TTC	TTT	TCT	TTT	F	F	5.42E-09
X	41343045	C	G	TTC	TTG	TCT	TGT	F	L	3.01E-09
X	41343046	T	C	TCC	CCC	CTC	CCC	S	P	3.61E-09
X	41343046	T	A	TCC	ACC	CTC	CAC	S	T	1.06E-09
X	41343046	T	G	TCC	GCC	CTC	CGC	S	A	1.12E-09
X	41343047	C	A	TCC	TAC	TCC	TAC	S	Y	2.09E-09
X	41343047	C	T	TCC	TTC	TCC	TTC	S	F	7.78E-09
X	41343047	C	G	TCC	TGC	TCC	TGC	S	C	2.09E-09
X	41343048	C	A	TCC	TCA	CCA	CAA	S	S	1.98E-09
X	41343048	C	T	TCC	TCT	CCA	CTA	S	S	6.05E-09
X	41343048	C	G	TCC	TCG	CCA	CGA	S	S	1.36E-09
X	41343049	A	C	AAT	CAT	CAA	CCA	N	H	1.91E-09
X	41343049	A	T	AAT	TAT	CAA	CTA	N	Y	8.77E-10
X	41343049	A	G	AAT	GAT	CAA	CGA	N	D	4.69E-09
X	41343050	A	C	AAT	ACT	AAT	ACT	N	T	1.21E-09
X	41343050	A	T	AAT	ATT	AAT	ATT	N	I	1.44E-09
X	41343050	A	G	AAT	AGT	AAT	AGT	N	S	7.35E-09
X	41343051	T	C	AAT	AAC	ATG	ACG	N	N	1.20E-08
X	41343051	T	A	AAT	AAA	ATG	AAG	N	K	2.13E-09
X	41343051	T	G	AAT	AAG	ATG	AGG	N	K	1.92E-09
X	41343052	G	C	GTG	CTG	TGT	TCT	V	L	2.48E-09
X	41343052	G	T	GTG	TTG	TGT	TTT	V	L	2.66E-09
X	41343052	G	A	GTG	ATG	TGT	TAT	V	M	9.64E-09
X	41343053	T	C	GTG	GCG	GTG	GCG	V	A	6.62E-09
X	41343053	T	A	GTG	GAG	GTG	GAG	V	E	1.40E-09
X	41343053	T	G	GTG	GGG	GTG	GGG	V	G	1.81E-09
X	41343054	G	C	GTG	GTC	TGC	TCC	V	V	1.63E-09
X	41343054	G	T	GTG	GTT	TGC	TTC	V	V	2.96E-09
X	41343054	G	A	GTG	GTA	TGC	TAC	V	V	6.59E-09
X	41343055	C	A	CAG	AAG	GCA	GAA	Q	K	2.89E-09
X	41343055	C	T	CAG	TAG	GCA	GTA	Q	STOP	6.55E-09
X	41343055	C	G	CAG	GAG	GCA	GGA	Q	E	1.70E-09
X	41343056	A	C	CAG	CCG	CAG	CCG	Q	P	1.39E-09
X	41343056	A	T	CAG	CTG	CAG	CTG	Q	L	1.15E-09
X	41343056	A	G	CAG	CGG	CAG	CGG	Q	R	6.40E-09
X	41343057	G	C	CAG	CAC	AGT	ACT	Q	H	2.66E-09
X	41343057	G	T	CAG	CAT	AGT	ATT	Q	H	1.95E-09
X	41343057	G	A	CAG	CAA	AGT	AAT	Q	Q	8.76E-09
X	41343058	T	C	TAA	CAA	GTA	GCA	STOP	Q	6.50E-09
X	41343058	T	A	TAA	AAA	GTA	GAA	STOP	K	1.18E-09
X	41343058	T	G	TAA	GAA	GTA	GGA	STOP	E	1.45E-09
X	41343059	A	C	TAA	TCA	TAA	TCA	STOP	S	1.38E-09
X	41343059	A	T	TAA	TTA	TAA	TTA	STOP	L	1.75E-09
X	41343059	A	G	TAA	TGA	TAA	TGA	STOP	STOP	4.29E-09
X	41343060	A	C	TAA	TAC	AAG	ACG	STOP	Y	1.27E-09
X	41343060	A	T	TAA	TAT	AAG	ATG	STOP	Y	1.08E-09
X	41343060	A	G	TAA	TAG	AAG	AGG	STOP	STOP	4.60E-09
X	41343061	G	C	GCC	CCC	AGC	ACC	A	P	1.97E-09
X	41343061	G	T	GCC	TCC	AGC	ATC	A	S	1.74E-09
X	41343061	G	A	GCC	ACC	AGC	AAC	A	T	7.71E-09
X	41343062	C	A	GCC	GAC	GCC	GAC	A	D	2.98E-09
X	41343062	C	T	GCC	GTC	GCC	GTC	A	V	7.99E-09
X	41343062	C	G	GCC	GGC	GCC	GGC	A	G	2.01E-09
X	41343063	C	A	GCC	GCA	CCT	CAT	A	A	1.69E-09
X	41343063	C	T	GCC	GCT	CCT	CTT	A	A	7.64E-09
X	41343063	C	G	GCC	GCG	CCT	CGT	A	A	1.96E-09
X	41343064	T	C	TGG	CGG	CTG	CCG	W	R	6.40E-09
X	41343064	T	A	TGG	AGG	CTG	CAG	W	R	1.16E-09
X	41343064	T	G	TGG	GGG	CTG	CGG	W	G	1.30E-09
X	41343065	G	C	TGG	TCG	TGG	TCG	W	S	1.40E-09
X	41343065	G	T	TGG	TTG	TGG	TTG	W	L	1.94E-09
X	41343065	G	A	TGG	TAG	TGG	TAG	W	STOP	6.11E-09
X	41343066	G	C	TGG	TGC	GGG	GCG	W	C	2.46E-09
X	41343066	G	T	TGG	TGT	GGG	GTG	W	C	2.67E-09
X	41343066	G	A	TGG	TGA	GGG	GAG	W	STOP	8.21E-09
X	41343067	G	C	GGG	CGG	GGG	GCG	G	R	2.46E-09
X	41343067	G	T	GGG	TGG	GGG	GTG	G	W	2.67E-09
X	41343067	G	A	GGG	AGG	GGG	GAG	G	R	8.21E-09
X	41343068	G	C	GGG	GCG	GGG	GCG	G	A	2.46E-09
X	41343068	G	T	GGG	GTG	GGG	GTG	G	V	2.67E-09
X	41343068	G	A	GGG	GAG	GGG	GAG	G	E	8.21E-09
X	41343069	G	C	GGG	GGC	GGT	GCT	G	G	2.19E-09
X	41343069	G	T	GGG	GGT	GGT	GTT	G	G	4.59E-09
X	41343069	G	A	GGG	GGA	GGT	GAT	G	G	9.82E-09
X	41343070	T	C	TTG	CTG	GTT	GCT	L	L	5.64E-09
X	41343070	T	A	TTG	ATG	GTT	GAT	L	M	1.50E-09
X	41343070	T	G	TTG	GTG	GTT	GGT	L	V	1.81E-09
X	41343071	T	C	TTG	TCG	TTG	TCG	L	S	4.78E-09
X	41343071	T	A	TTG	TAG	TTG	TAG	L	STOP	8.65E-10
X	41343071	T	G	TTG	TGG	TTG	TGG	L	W	1.88E-09
X	41343072	G	C	TTG	TTC	TGG	TCG	L	F	1.40E-09
X	41343072	G	T	TTG	TTT	TGG	TTG	L	F	1.94E-09
X	41343072	G	A	TTG	TTA	TGG	TAG	L	L	6.11E-09
X	41343073	G	C	GTT	CTT	GGT	GCT	V	L	2.19E-09
X	41343073	G	T	GTT	TTT	GGT	GTT	V	F	4.59E-09
X	41343073	G	A	GTT	ATT	GGT	GAT	V	I	9.82E-09
X	41343074	T	C	GTT	GCT	GTT	GCT	V	A	5.64E-09
X	41343074	T	A	GTT	GAT	GTT	GAT	V	D	1.50E-09
X	41343074	T	G	GTT	GGT	GTT	GGT	V	G	1.81E-09
X	41343075	T	C	GTT	GTC	TTT	TCT	V	V	2.95E-09
X	41343075	T	A	GTT	GTA	TTT	TAT	V	V	1.00E-09
X	41343075	T	G	GTT	GTG	TTT	TGT	V	V	1.65E-09
X	41343076	T	C	TTT	CTT	TTT	TCT	F	L	2.95E-09
X	41343076	T	A	TTT	ATT	TTT	TAT	F	I	1.00E-09
X	41343076	T	G	TTT	GTT	TTT	TGT	F	V	1.65E-09
X	41343077	T	C	TTT	TCT	TTT	TCT	F	S	2.95E-09
X	41343077	T	A	TTT	TAT	TTT	TAT	F	Y	1.00E-09
X	41343077	T	G	TTT	TGT	TTT	TGT	F	C	1.65E-09
X	41343078	T	C	TTT	TTC	TTC	TCC	F	F	3.51E-09
X	41343078	T	A	TTT	TTA	TTC	TAC	F	L	8.10E-10
X	41343078	T	G	TTT	TTG	TTC	TGC	F	L	1.38E-09
X	41343079	C	A	CTC	ATC	TCT	TAT	L	I	2.25E-09
X	41343079	C	T	CTC	TTC	TCT	TTT	L	F	5.42E-09
X	41343079	C	G	CTC	GTC	TCT	TGT	L	V	3.01E-09
X	41343080	T	C	CTC	CCC	CTC	CCC	L	P	3.61E-09
X	41343080	T	A	CTC	CAC	CTC	CAC	L	H	1.06E-09
X	41343080	T	G	CTC	CGC	CTC	CGC	L	R	1.12E-09
X	41343081	C	A	CTC	CTA	TCA	TAA	L	L	1.77E-09
X	41343081	C	T	CTC	CTT	TCA	TTA	L	L	5.57E-09
X	41343081	C	G	CTC	CTG	TCA	TGA	L	L	1.91E-09
X	41343082	A	C	AAA	CAA	CAA	CCA	K	Q	1.91E-09
X	41343082	A	T	AAA	TAA	CAA	CTA	K	STOP	8.77E-10
X	41343082	A	G	AAA	GAA	CAA	CGA	K	E	4.69E-09
X	41343083	A	C	AAA	ACA	AAA	ACA	K	T	1.67E-09
X	41343083	A	T	AAA	ATA	AAA	ATA	K	I	1.03E-09
X	41343083	A	G	AAA	AGA	AAA	AGA	K	R	2.93E-09
X	41343084	A	C	AAA	AAC	AAG	ACG	K	N	1.27E-09
X	41343084	A	T	AAA	AAT	AAG	ATG	K	N	1.08E-09
X	41343084	A	G	AAA	AAG	AAG	AGG	K	K	4.60E-09
X	41343085	G	C	GTA	CTA	AGT	ACT	V	L	2.66E-09
X	41343085	G	T	GTA	TTA	AGT	ATT	V	L	1.95E-09
X	41343085	G	A	GTA	ATA	AGT	AAT	V	I	8.76E-09
X	41343086	T	C	GTA	GCA	GTA	GCA	V	A	6.50E-09
X	41343086	T	A	GTA	GAA	GTA	GAA	V	E	1.18E-09
X	41343086	T	G	GTA	GGA	GTA	GGA	V	G	1.45E-09
X	41343087	A	C	GTA	GTC	TAT	TCT	V	V	1.51E-09
X	41343087	A	T	GTA	GTT	TAT	TTT	V	V	1.67E-09
X	41343087	A	G	GTA	GTG	TAT	TGT	V	V	1.11E-08
X	41343088	T	C	TAA	CAA	ATA	ACA	STOP	Q	1.11E-08
X	41343088	T	A	TAA	AAA	ATA	AAA	STOP	K	1.70E-09
X	41343088	T	G	TAA	GAA	ATA	AGA	STOP	E	1.56E-09
X	41343089	A	C	TAA	TCA	TAA	TCA	STOP	S	1.38E-09
X	41343089	A	T	TAA	TTA	TAA	TTA	STOP	L	1.75E-09
X	41343089	A	G	TAA	TGA	TAA	TGA	STOP	STOP	4.29E-09
X	41343090	A	C	TAA	TAC	AAT	ACT	STOP	Y	1.21E-09
X	41343090	A	T	TAA	TAT	AAT	ATT	STOP	Y	1.44E-09
X	41343090	A	G	TAA	TAG	AAT	AGT	STOP	STOP	7.35E-09
X	41343091	T	C	TGT	CGT	ATG	ACG	C	R	1.20E-08
X	41343091	T	A	TGT	AGT	ATG	AAG	C	S	2.13E-09
X	41343091	T	G	TGT	GGT	ATG	AGG	C	G	1.92E-09
X	41343092	G	C	TGT	TCT	TGT	TCT	C	S	2.48E-09
X	41343092	G	T	TGT	TTT	TGT	TTT	C	F	2.66E-09
X	41343092	G	A	TGT	TAT	TGT	TAT	C	Y	9.64E-09
X	41343093	T	C	TGT	TGC	GTG	GCG	C	C	6.62E-09
X	41343093	T	A	TGT	TGA	GTG	GAG	C	STOP	1.40E-09
X	41343093	T	G	TGT	TGG	GTG	GGG	C	W	1.81E-09
X	41343094	G	C	GAT	CAT	TGA	TCA	D	H	1.91E-09
X	41343094	G	T	GAT	TAT	TGA	TTA	D	Y	1.72E-09
X	41343094	G	A	GAT	AAT	TGA	TAA	D	N	5.36E-09
X	41343095	A	C	GAT	GCT	GAT	GCT	D	A	1.22E-09
X	41343095	A	T	GAT	GTT	GAT	GTT	D	V	2.47E-09
X	41343095	A	G	GAT	GGT	GAT	GGT	D	G	5.65E-09
X	41343096	T	C	GAT	GAC	ATA	ACA	D	D	1.11E-08
X	41343096	T	A	GAT	GAA	ATA	AAA	D	E	1.70E-09
X	41343096	T	G	GAT	GAG	ATA	AGA	D	E	1.56E-09
X	41343097	A	C	AAT	CAT	TAA	TCA	N	H	1.38E-09
X	41343097	A	T	AAT	TAT	TAA	TTA	N	Y	1.75E-09
X	41343097	A	G	AAT	GAT	TAA	TGA	N	D	4.29E-09
X	41343098	A	C	AAT	ACT	AAT	ACT	N	T	1.21E-09
X	41343098	A	T	AAT	ATT	AAT	ATT	N	I	1.44E-09
X	41343098	A	G	AAT	AGT	AAT	AGT	N	S	7.35E-09
X	41343099	T	C	AAT	AAC	ATT	ACT	N	N	7.35E-09
X	41343099	T	A	AAT	AAA	ATT	AAT	N	K	1.45E-09
X	41343099	T	G	AAT	AAG	ATT	AGT	N	K	1.23E-09
X	41343100	T	C	TTT	CTT	TTT	TCT	F	L	2.95E-09
X	41343100	T	A	TTT	ATT	TTT	TAT	F	I	1.00E-09
X	41343100	T	G	TTT	GTT	TTT	TGT	F	V	1.65E-09
X	41343101	T	C	TTT	TCT	TTT	TCT	F	S	2.95E-09
X	41343101	T	A	TTT	TAT	TTT	TAT	F	Y	1.00E-09
X	41343101	T	G	TTT	TGT	TTT	TGT	F	C	1.65E-09
X	41343102	T	C	TTT	TTC	TTA	TCA	F	F	4.29E-09
X	41343102	T	A	TTT	TTA	TTA	TAA	F	L	1.80E-09
X	41343102	T	G	TTT	TTG	TTA	TGA	F	L	1.39E-09
X	41343103	A	C	ACT	CCT	TAC	TCC	T	P	1.36E-09
X	41343103	A	T	ACT	TCT	TAC	TTC	T	S	1.18E-09
X	41343103	A	G	ACT	GCT	TAC	TGC	T	A	6.57E-09
X	41343104	C	A	ACT	AAT	ACT	AAT	T	N	2.00E-09
X	41343104	C	T	ACT	ATT	ACT	ATT	T	I	8.79E-09
X	41343104	C	G	ACT	AGT	ACT	AGT	T	S	2.70E-09
X	41343105	T	C	ACT	ACC	CTT	CCT	T	T	4.64E-09
X	41343105	T	A	ACT	ACA	CTT	CAT	T	T	1.07E-09
X	41343105	T	G	ACT	ACG	CTT	CGT	T	T	1.26E-09
X	41343106	T	C	TAA	CAA	TTA	TCA	STOP	Q	4.29E-09
X	41343106	T	A	TAA	AAA	TTA	TAA	STOP	K	1.80E-09
X	41343106	T	G	TAA	GAA	TTA	TGA	STOP	E	1.39E-09
X	41343107	A	C	TAA	TCA	TAA	TCA	STOP	S	1.38E-09
X	41343107	A	T	TAA	TTA	TAA	TTA	STOP	L	1.75E-09
X	41343107	A	G	TAA	TGA	TAA	TGA	STOP	STOP	4.29E-09
X	41343108	A	C	TAA	TAC	AAA	ACA	STOP	Y	1.67E-09
X	41343108	A	T	TAA	TAT	AAA	ATA	STOP	Y	1.03E-09
X	41343108	A	G	TAA	TAG	AAA	AGA	STOP	STOP	2.93E-09
X	41343109	A	C	ACT	CCT	AAC	ACC	T	P	1.82E-09
X	41343109	A	T	ACT	TCT	AAC	ATC	T	S	1.53E-09
X	41343109	A	G	ACT	GCT	AAC	AGC	T	A	5.65E-09
X	41343110	C	A	ACT	AAT	ACT	AAT	T	N	2.00E-09
X	41343110	C	T	ACT	ATT	ACT	ATT	T	I	8.79E-09
X	41343110	C	G	ACT	AGT	ACT	AGT	T	S	2.70E-09
X	41343111	T	C	ACT	ACC	CTA	CCA	T	T	5.98E-09
X	41343111	T	A	ACT	ACA	CTA	CAA	T	T	1.07E-09
X	41343111	T	G	ACT	ACG	CTA	CGA	T	T	9.96E-10
X	41343112	A	C	ATA	CTA	TAT	TCT	I	L	1.51E-09
X	41343112	A	T	ATA	TTA	TAT	TTT	I	L	1.67E-09
X	41343112	A	G	ATA	GTA	TAT	TGT	I	V	1.11E-08
X	41343113	T	C	ATA	ACA	ATA	ACA	I	T	1.11E-08
X	41343113	T	A	ATA	AAA	ATA	AAA	I	K	1.70E-09
X	41343113	T	G	ATA	AGA	ATA	AGA	I	R	1.56E-09
X	41343114	A	C	ATA	ATC	TAA	TCA	I	I	1.38E-09
X	41343114	A	T	ATA	ATT	TAA	TTA	I	I	1.75E-09
X	41343114	A	G	ATA	ATG	TAA	TGA	I	M	4.29E-09
X	41343115	A	C	AAC	CAC	AAA	ACA	N	H	1.67E-09
X	41343115	A	T	AAC	TAC	AAA	ATA	N	Y	1.03E-09
X	41343115	A	G	AAC	GAC	AAA	AGA	N	D	2.93E-09
X	41343116	A	C	AAC	ACC	AAC	ACC	N	T	1.82E-09
X	41343116	A	T	AAC	ATC	AAC	ATC	N	I	1.53E-09
X	41343116	A	G	AAC	AGC	AAC	AGC	N	S	5.65E-09
X	41343117	C	A	AAC	AAA	ACT	AAT	N	K	2.00E-09
X	41343117	C	T	AAC	AAT	ACT	ATT	N	N	8.79E-09
X	41343117	C	G	AAC	AAG	ACT	AGT	N	K	2.70E-09
X	41343118	T	C	TGA	CGA	CTG	CCG	STOP	R	6.40E-09
X	41343118	T	A	TGA	AGA	CTG	CAG	STOP	R	1.16E-09
X	41343118	T	G	TGA	GGA	CTG	CGG	STOP	G	1.30E-09
X	41343119	G	C	TGA	TCA	TGA	TCA	STOP	S	1.91E-09
X	41343119	G	T	TGA	TTA	TGA	TTA	STOP	L	1.72E-09
X	41343119	G	A	TGA	TAA	TGA	TAA	STOP	STOP	5.36E-09
X	41343120	A	C	TGA	TGC	GAG	GCG	STOP	C	1.18E-09
X	41343120	A	T	TGA	TGT	GAG	GTG	STOP	C	1.09E-09
X	41343120	A	G	TGA	TGG	GAG	GGG	STOP	W	3.59E-09
X	41343121	G	C	GTT	CTT	AGT	ACT	V	L	2.66E-09
X	41343121	G	T	GTT	TTT	AGT	ATT	V	F	1.95E-09
X	41343121	G	A	GTT	ATT	AGT	AAT	V	I	8.76E-09
X	41343122	T	C	GTT	GCT	GTT	GCT	V	A	5.64E-09
X	41343122	T	A	GTT	GAT	GTT	GAT	V	D	1.50E-09
X	41343122	T	G	GTT	GGT	GTT	GGT	V	G	1.81E-09
X	41343123	T	C	GTT	GTC	TTA	TCA	V	V	4.29E-09
X	41343123	T	A	GTT	GTA	TTA	TAA	V	V	1.80E-09
X	41343123	T	G	GTT	GTG	TTA	TGA	V	V	1.39E-09
X	41343124	A	C	ACC	CCC	TAC	TCC	T	P	1.36E-09
X	41343124	A	T	ACC	TCC	TAC	TTC	T	S	1.18E-09
X	41343124	A	G	ACC	GCC	TAC	TGC	T	A	6.57E-09
X	41343125	C	A	ACC	AAC	ACC	AAC	T	N	4.70E-09
X	41343125	C	T	ACC	ATC	ACC	ATC	T	I	9.77E-09
X	41343125	C	G	ACC	AGC	ACC	AGC	T	S	2.20E-09
X	41343126	C	A	ACC	ACA	CCA	CAA	T	T	1.98E-09
X	41343126	C	T	ACC	ACT	CCA	CTA	T	T	6.05E-09
X	41343126	C	G	ACC	ACG	CCA	CGA	T	T	1.36E-09
X	41343127	A	C	AAT	CAT	CAA	CCA	N	H	1.91E-09
X	41343127	A	T	AAT	TAT	CAA	CTA	N	Y	8.77E-10
X	41343127	A	G	AAT	GAT	CAA	CGA	N	D	4.69E-09
X	41343128	A	C	AAT	ACT	AAT	ACT	N	T	1.21E-09
X	41343128	A	T	AAT	ATT	AAT	ATT	N	I	1.44E-09
X	41343128	A	G	AAT	AGT	AAT	AGT	N	S	7.35E-09
X	41343129	T	C	AAT	AAC	ATC	ACC	N	N	5.72E-09
X	41343129	T	A	AAT	AAA	ATC	AAC	N	K	2.62E-09
X	41343129	T	G	AAT	AAG	ATC	AGC	N	K	1.25E-09
X	41343130	C	A	CAG	AAG	TCA	TAA	Q	K	1.77E-09
X	41343130	C	T	CAG	TAG	TCA	TTA	Q	STOP	5.57E-09
X	41343130	C	G	CAG	GAG	TCA	TGA	Q	E	1.91E-09
X	41343131	A	C	CAG	CCG	CAG	CCG	Q	P	1.39E-09
X	41343131	A	T	CAG	CTG	CAG	CTG	Q	L	1.15E-09
X	41343131	A	G	CAG	CGG	CAG	CGG	Q	R	6.40E-09
X	41343132	G	C	CAG	CAC	AGC	ACC	Q	H	1.97E-09
X	41343132	G	T	CAG	CAT	AGC	ATC	Q	H	1.74E-09
X	41343132	G	A	CAG	CAA	AGC	AAC	Q	Q	7.71E-09
X	41343133	C	A	CTG	ATG	GCT	GAT	L	M	1.79E-09
X	41343133	C	T	CTG	TTG	GCT	GTT	L	L	7.62E-09
X	41343133	C	G	CTG	GTG	GCT	GGT	L	V	1.90E-09
X	41343134	T	C	CTG	CCG	CTG	CCG	L	P	6.40E-09
X	41343134	T	A	CTG	CAG	CTG	CAG	L	Q	1.16E-09
X	41343134	T	G	CTG	CGG	CTG	CGG	L	R	1.30E-09
X	41343135	G	C	CTG	CTC	TGT	TCT	L	L	2.48E-09
X	41343135	G	T	CTG	CTT	TGT	TTT	L	L	2.66E-09
X	41343135	G	A	CTG	CTA	TGT	TAT	L	L	9.64E-09
X	41343136	T	C	TTG	CTG	GTT	GCT	L	L	5.64E-09
X	41343136	T	A	TTG	ATG	GTT	GAT	L	M	1.50E-09
X	41343136	T	G	TTG	GTG	GTT	GGT	L	V	1.81E-09
X	41343137	T	C	TTG	TCG	TTG	TCG	L	S	4.78E-09
X	41343137	T	A	TTG	TAG	TTG	TAG	L	STOP	8.65E-10
X	41343137	T	G	TTG	TGG	TTG	TGG	L	W	1.88E-09
X	41343138	G	C	TTG	TTC	TGG	TCG	L	F	1.40E-09
X	41343138	G	T	TTG	TTT	TGG	TTG	L	F	1.94E-09
X	41343138	G	A	TTG	TTA	TGG	TAG	L	L	6.11E-09
X	41343139	G	C	GTT	CTT	GGT	GCT	V	L	2.19E-09
X	41343139	G	T	GTT	TTT	GGT	GTT	V	F	4.59E-09
X	41343139	G	A	GTT	ATT	GGT	GAT	V	I	9.82E-09
X	41343140	T	C	GTT	GCT	GTT	GCT	V	A	5.64E-09
X	41343140	T	A	GTT	GAT	GTT	GAT	V	D	1.50E-09
X	41343140	T	G	GTT	GGT	GTT	GGT	V	G	1.81E-09
X	41343141	T	C	GTT	GTC	TTG	TCG	V	V	4.78E-09
X	41343141	T	A	GTT	GTA	TTG	TAG	V	V	8.65E-10
X	41343141	T	G	GTT	GTG	TTG	TGG	V	V	1.88E-09
X	41343142	G	C	GGT	CGT	TGG	TCG	G	R	1.40E-09
X	41343142	G	T	GGT	TGT	TGG	TTG	G	C	1.94E-09
X	41343142	G	A	GGT	AGT	TGG	TAG	G	S	6.11E-09
X	41343143	G	C	GGT	GCT	GGT	GCT	G	A	2.19E-09
X	41343143	G	T	GGT	GTT	GGT	GTT	G	V	4.59E-09
X	41343143	G	A	GGT	GAT	GGT	GAT	G	D	9.82E-09
X	41343144	T	C	GGT	GGC	GTT	GCT	G	G	5.64E-09
X	41343144	T	A	GGT	GGA	GTT	GAT	G	G	1.50E-09
X	41343144	T	G	GGT	GGG	GTT	GGT	G	G	1.81E-09
X	41343145	T	C	TGT	CGT	TTG	TCG	C	R	4.78E-09
X	41343145	T	A	TGT	AGT	TTG	TAG	C	S	8.65E-10
X	41343145	T	G	TGT	GGT	TTG	TGG	C	G	1.88E-09
X	41343146	G	C	TGT	TCT	TGT	TCT	C	S	2.48E-09
X	41343146	G	T	TGT	TTT	TGT	TTT	C	F	2.66E-09
X	41343146	G	A	TGT	TAT	TGT	TAT	C	Y	9.64E-09
X	41343147	T	C	TGT	TGC	GTT	GCT	C	C	5.64E-09
X	41343147	T	A	TGT	TGA	GTT	GAT	C	STOP	1.50E-09
X	41343147	T	G	TGT	TGG	GTT	GGT	C	W	1.81E-09
X	41343148	T	C	TTC	CTC	TTT	TCT	F	L	2.95E-09
X	41343148	T	A	TTC	ATC	TTT	TAT	F	I	1.00E-09
X	41343148	T	G	TTC	GTC	TTT	TGT	F	V	1.65E-09
X	41343149	T	C	TTC	TCC	TTC	TCC	F	S	3.51E-09
X	41343149	T	A	TTC	TAC	TTC	TAC	F	Y	8.10E-10
X	41343149	T	G	TTC	TGC	TTC	TGC	F	C	1.38E-09
X	41343150	C	A	TTC	TTA	TCC	TAC	F	L	2.09E-09
X	41343150	C	T	TTC	TTT	TCC	TTC	F	F	7.78E-09
X	41343150	C	G	TTC	TTG	TCC	TGC	F	L	2.09E-09
X	41343151	C	A	CAT	AAT	CCA	CAA	H	N	1.98E-09
X	41343151	C	T	CAT	TAT	CCA	CTA	H	Y	6.05E-09
X	41343151	C	G	CAT	GAT	CCA	CGA	H	D	1.36E-09
X	41343152	A	C	CAT	CCT	CAT	CCT	H	P	1.93E-09
X	41343152	A	T	CAT	CTT	CAT	CTT	H	L	2.20E-09
X	41343152	A	G	CAT	CGT	CAT	CGT	H	R	1.20E-08
X	41343153	T	C	CAT	CAC	ATT	ACT	H	H	7.35E-09
X	41343153	T	A	CAT	CAA	ATT	AAT	H	Q	1.45E-09
X	41343153	T	G	CAT	CAG	ATT	AGT	H	Q	1.23E-09
X	41343154	T	C	TAT	CAT	TTA	TCA	Y	H	4.29E-09
X	41343154	T	A	TAT	AAT	TTA	TAA	Y	N	1.80E-09
X	41343154	T	G	TAT	GAT	TTA	TGA	Y	D	1.39E-09
X	41343155	A	C	TAT	TCT	TAT	TCT	Y	S	1.51E-09
X	41343155	A	T	TAT	TTT	TAT	TTT	Y	F	1.67E-09
X	41343155	A	G	TAT	TGT	TAT	TGT	Y	C	1.11E-08
X	41343156	T	C	TAT	TAC	ATT	ACT	Y	Y	7.35E-09
X	41343156	T	A	TAT	TAA	ATT	AAT	Y	STOP	1.45E-09
X	41343156	T	G	TAT	TAG	ATT	AGT	Y	STOP	1.23E-09
X	41343157	T	C	TAG	CAG	TTA	TCA	STOP	Q	4.29E-09
X	41343157	T	A	TAG	AAG	TTA	TAA	STOP	K	1.80E-09
X	41343157	T	G	TAG	GAG	TTA	TGA	STOP	E	1.39E-09
X	41343158	A	C	TAG	TCG	TAG	TCG	STOP	S	1.01E-09
X	41343158	A	T	TAG	TTG	TAG	TTG	STOP	L	1.04E-09
X	41343158	A	G	TAG	TGG	TAG	TGG	STOP	W	5.94E-09
X	41343159	G	C	TAG	TAC	AGT	ACT	STOP	Y	2.66E-09
X	41343159	G	T	TAG	TAT	AGT	ATT	STOP	Y	1.95E-09
X	41343159	G	A	TAG	TAA	AGT	AAT	STOP	STOP	8.76E-09
X	41343160	T	C	TAT	CAT	GTA	GCA	Y	H	6.50E-09
X	41343160	T	A	TAT	AAT	GTA	GAA	Y	N	1.18E-09
X	41343160	T	G	TAT	GAT	GTA	GGA	Y	D	1.45E-09
X	41343161	A	C	TAT	TCT	TAT	TCT	Y	S	1.51E-09
X	41343161	A	T	TAT	TTT	TAT	TTT	Y	F	1.67E-09
X	41343161	A	G	TAT	TGT	TAT	TGT	Y	C	1.11E-08
X	41343162	T	C	TAT	TAC	ATA	ACA	Y	Y	1.11E-08
X	41343162	T	A	TAT	TAA	ATA	AAA	Y	STOP	1.70E-09
X	41343162	T	G	TAT	TAG	ATA	AGA	Y	STOP	1.56E-09
X	41343163	A	C	AAA	CAA	TAA	TCA	K	Q	1.38E-09
X	41343163	A	T	AAA	TAA	TAA	TTA	K	STOP	1.75E-09
X	41343163	A	G	AAA	GAA	TAA	TGA	K	E	4.29E-09
X	41343164	A	C	AAA	ACA	AAA	ACA	K	T	1.67E-09
X	41343164	A	T	AAA	ATA	AAA	ATA	K	I	1.03E-09
X	41343164	A	G	AAA	AGA	AAA	AGA	K	R	2.93E-09
X	41343165	A	C	AAA	AAC	AAA	ACA	K	N	1.67E-09
X	41343165	A	T	AAA	AAT	AAA	ATA	K	N	1.03E-09
X	41343165	A	G	AAA	AAG	AAA	AGA	K	K	2.93E-09
X	41343166	A	C	ACA	CCA	AAC	ACC	T	P	1.82E-09
X	41343166	A	T	ACA	TCA	AAC	ATC	T	S	1.53E-09
X	41343166	A	G	ACA	GCA	AAC	AGC	T	A	5.65E-09
X	41343167	C	A	ACA	AAA	ACA	AAA	T	K	2.54E-09
X	41343167	C	T	ACA	ATA	ACA	ATA	T	I	9.72E-09
X	41343167	C	G	ACA	AGA	ACA	AGA	T	R	2.51E-09
X	41343168	A	C	ACA	ACC	CAG	CCG	T	T	1.39E-09
X	41343168	A	T	ACA	ACT	CAG	CTG	T	T	1.15E-09
X	41343168	A	G	ACA	ACG	CAG	CGG	T	T	6.40E-09
X	41343169	G	C	GAA	CAA	AGA	ACA	E	Q	2.96E-09
X	41343169	G	T	GAA	TAA	AGA	ATA	E	STOP	2.31E-09
X	41343169	G	A	GAA	AAA	AGA	AAA	E	K	5.37E-09
X	41343170	A	C	GAA	GCA	GAA	GCA	E	A	1.34E-09
X	41343170	A	T	GAA	GTA	GAA	GTA	E	V	7.95E-10
X	41343170	A	G	GAA	GGA	GAA	GGA	E	G	3.58E-09
X	41343171	A	C	GAA	GAC	AAA	ACA	E	D	1.67E-09
X	41343171	A	T	GAA	GAT	AAA	ATA	E	D	1.03E-09
X	41343171	A	G	GAA	GAG	AAA	AGA	E	E	2.93E-09
X	41343172	A	C	ATA	CTA	AAT	ACT	I	L	1.21E-09
X	41343172	A	T	ATA	TTA	AAT	ATT	I	L	1.44E-09
X	41343172	A	G	ATA	GTA	AAT	AGT	I	V	7.35E-09
X	41343173	T	C	ATA	ACA	ATA	ACA	I	T	1.11E-08
X	41343173	T	A	ATA	AAA	ATA	AAA	I	K	1.70E-09
X	41343173	T	G	ATA	AGA	ATA	AGA	I	R	1.56E-09
X	41343174	A	C	ATA	ATC	TAG	TCG	I	I	1.01E-09
X	41343174	A	T	ATA	ATT	TAG	TTG	I	I	1.04E-09
X	41343174	A	G	ATA	ATG	TAG	TGG	I	M	5.94E-09
X	41343175	G	C	GCT	CCT	AGC	ACC	A	P	1.97E-09
X	41343175	G	T	GCT	TCT	AGC	ATC	A	S	1.74E-09
X	41343175	G	A	GCT	ACT	AGC	AAC	A	T	7.71E-09
X	41343176	C	A	GCT	GAT	GCT	GAT	A	D	1.79E-09
X	41343176	C	T	GCT	GTT	GCT	GTT	A	V	7.62E-09
X	41343176	C	G	GCT	GGT	GCT	GGT	A	G	1.90E-09
X	41343177	T	C	GCT	GCC	CTC	CCC	A	A	3.61E-09
X	41343177	T	A	GCT	GCA	CTC	CAC	A	A	1.06E-09
X	41343177	T	G	GCT	GCG	CTC	CGC	A	A	1.12E-09
X	41343178	C	A	CTA	ATA	TCT	TAT	L	I	2.25E-09
X	41343178	C	T	CTA	TTA	TCT	TTT	L	L	5.42E-09
X	41343178	C	G	CTA	GTA	TCT	TGT	L	V	3.01E-09
X	41343179	T	C	CTA	CCA	CTA	CCA	L	P	5.98E-09
X	41343179	T	A	CTA	CAA	CTA	CAA	L	Q	1.07E-09
X	41343179	T	G	CTA	CGA	CTA	CGA	L	R	9.96E-10
X	41343180	A	C	CTA	CTC	TAG	TCG	L	L	1.01E-09
X	41343180	A	T	CTA	CTT	TAG	TTG	L	L	1.04E-09
X	41343180	A	G	CTA	CTG	TAG	TGG	L	L	5.94E-09
X	41343181	G	C	GAT	CAT	AGA	ACA	D	H	2.96E-09
X	41343181	G	T	GAT	TAT	AGA	ATA	D	Y	2.31E-09
X	41343181	G	A	GAT	AAT	AGA	AAA	D	N	5.37E-09
X	41343182	A	C	GAT	GCT	GAT	GCT	D	A	1.22E-09
X	41343182	A	T	GAT	GTT	GAT	GTT	D	V	2.47E-09
X	41343182	A	G	GAT	GGT	GAT	GGT	D	G	5.65E-09
X	41343183	T	C	GAT	GAC	ATA	ACA	D	D	1.11E-08
X	41343183	T	A	GAT	GAA	ATA	AAA	D	E	1.70E-09
X	41343183	T	G	GAT	GAG	ATA	AGA	D	E	1.56E-09
X	41343184	A	C	AGC	CGC	TAG	TCG	S	R	1.01E-09
X	41343184	A	T	AGC	TGC	TAG	TTG	S	C	1.04E-09
X	41343184	A	G	AGC	GGC	TAG	TGG	S	G	5.94E-09
X	41343185	G	C	AGC	ACC	AGC	ACC	S	T	1.97E-09
X	41343185	G	T	AGC	ATC	AGC	ATC	S	I	1.74E-09
X	41343185	G	A	AGC	AAC	AGC	AAC	S	N	7.71E-09
X	41343186	C	A	AGC	AGA	GCA	GAA	S	R	2.89E-09
X	41343186	C	T	AGC	AGT	GCA	GTA	S	S	6.55E-09
X	41343186	C	G	AGC	AGG	GCA	GGA	S	R	1.70E-09
X	41343187	A	C	ATT	CTT	CAT	CCT	I	L	1.93E-09
X	41343187	A	T	ATT	TTT	CAT	CTT	I	F	2.20E-09
X	41343187	A	G	ATT	GTT	CAT	CGT	I	V	1.20E-08
X	41343188	T	C	ATT	ACT	ATT	ACT	I	T	7.35E-09
X	41343188	T	A	ATT	AAT	ATT	AAT	I	N	1.45E-09
X	41343188	T	G	ATT	AGT	ATT	AGT	I	S	1.23E-09
X	41343189	T	C	ATT	ATC	TTC	TCC	I	I	3.51E-09
X	41343189	T	A	ATT	ATA	TTC	TAC	I	I	8.10E-10
X	41343189	T	G	ATT	ATG	TTC	TGC	I	M	1.38E-09
X	41343190	C	A	CCT	ACT	TCC	TAC	P	T	2.09E-09
X	41343190	C	T	CCT	TCT	TCC	TTC	P	S	7.78E-09
X	41343190	C	G	CCT	GCT	TCC	TGC	P	A	2.09E-09
X	41343191	C	A	CCT	CAT	CCT	CAT	P	H	1.69E-09
X	41343191	C	T	CCT	CTT	CCT	CTT	P	L	7.64E-09
X	41343191	C	G	CCT	CGT	CCT	CGT	P	R	1.96E-09
X	41343192	T	C	CCT	CCC	CTA	CCA	P	P	5.98E-09
X	41343192	T	A	CCT	CCA	CTA	CAA	P	P	1.07E-09
X	41343192	T	G	CCT	CCG	CTA	CGA	P	P	9.96E-10
X	41343193	A	C	AAC	CAC	TAA	TCA	N	H	1.38E-09
X	41343193	A	T	AAC	TAC	TAA	TTA	N	Y	1.75E-09
X	41343193	A	G	AAC	GAC	TAA	TGA	N	D	4.29E-09
X	41343194	A	C	AAC	ACC	AAC	ACC	N	T	1.82E-09
X	41343194	A	T	AAC	ATC	AAC	ATC	N	I	1.53E-09
X	41343194	A	G	AAC	AGC	AAC	AGC	N	S	5.65E-09
X	41343195	C	A	AAC	AAA	ACC	AAC	N	K	4.70E-09
X	41343195	C	T	AAC	AAT	ACC	ATC	N	N	9.77E-09
X	41343195	C	G	AAC	AAG	ACC	AGC	N	K	2.20E-09
X	41343196	C	A	CCC	ACC	CCC	CAC	P	T	2.65E-09
X	41343196	C	T	CCC	TCC	CCC	CTC	P	S	8.31E-09
X	41343196	C	G	CCC	GCC	CCC	CGC	P	A	2.31E-09
X	41343197	C	A	CCC	CAC	CCC	CAC	P	H	2.65E-09
X	41343197	C	T	CCC	CTC	CCC	CTC	P	L	8.31E-09
X	41343197	C	G	CCC	CGC	CCC	CGC	P	R	2.31E-09
X	41343198	C	A	CCC	CCA	CCA	CAA	P	P	1.98E-09
X	41343198	C	T	CCC	CCT	CCA	CTA	P	P	6.05E-09
X	41343198	C	G	CCC	CCG	CCA	CGA	P	P	1.36E-09
X	41343199	A	C	ATT	CTT	CAT	CCT	I	L	1.93E-09
X	41343199	A	T	ATT	TTT	CAT	CTT	I	F	2.20E-09
X	41343199	A	G	ATT	GTT	CAT	CGT	I	V	1.20E-08
X	41343200	T	C	ATT	ACT	ATT	ACT	I	T	7.35E-09
X	41343200	T	A	ATT	AAT	ATT	AAT	I	N	1.45E-09
X	41343200	T	G	ATT	AGT	ATT	AGT	I	S	1.23E-09
X	41343201	T	C	ATT	ATC	TTG	TCG	I	I	4.78E-09
X	41343201	T	A	ATT	ATA	TTG	TAG	I	I	8.65E-10
X	41343201	T	G	ATT	ATG	TTG	TGG	I	M	1.88E-09
X	41343202	G	C	GAA	CAA	TGA	TCA	E	Q	1.91E-09
X	41343202	G	T	GAA	TAA	TGA	TTA	E	STOP	1.72E-09
X	41343202	G	A	GAA	AAA	TGA	TAA	E	K	5.36E-09
X	41343203	A	C	GAA	GCA	GAA	GCA	E	A	1.34E-09
X	41343203	A	T	GAA	GTA	GAA	GTA	E	V	7.95E-10
X	41343203	A	G	GAA	GGA	GAA	GGA	E	G	3.58E-09
X	41343204	A	C	GAA	GAC	AAT	ACT	E	D	1.21E-09
X	41343204	A	T	GAA	GAT	AAT	ATT	E	D	1.44E-09
X	41343204	A	G	GAA	GAG	AAT	AGT	E	E	7.35E-09
X	41343205	T	C	TTT	CTT	ATT	ACT	F	L	7.35E-09
X	41343205	T	A	TTT	ATT	ATT	AAT	F	I	1.45E-09
X	41343205	T	G	TTT	GTT	ATT	AGT	F	V	1.23E-09
X	41343206	T	C	TTT	TCT	TTT	TCT	F	S	2.95E-09
X	41343206	T	A	TTT	TAT	TTT	TAT	F	Y	1.00E-09
X	41343206	T	G	TTT	TGT	TTT	TGT	F	C	1.65E-09
X	41343207	T	C	TTT	TTC	TTC	TCC	F	F	3.51E-09
X	41343207	T	A	TTT	TTA	TTC	TAC	F	L	8.10E-10
X	41343207	T	G	TTT	TTG	TTC	TGC	F	L	1.38E-09
X	41343208	C	A	CTT	ATT	TCT	TAT	L	I	2.25E-09
X	41343208	C	T	CTT	TTT	TCT	TTT	L	F	5.42E-09
X	41343208	C	G	CTT	GTT	TCT	TGT	L	V	3.01E-09
X	41343209	T	C	CTT	CCT	CTT	CCT	L	P	4.64E-09
X	41343209	T	A	CTT	CAT	CTT	CAT	L	H	1.07E-09
X	41343209	T	G	CTT	CGT	CTT	CGT	L	R	1.26E-09
X	41343210	T	C	CTT	CTC	TTA	TCA	L	L	4.29E-09
X	41343210	T	A	CTT	CTA	TTA	TAA	L	L	1.80E-09
X	41343210	T	G	CTT	CTG	TTA	TGA	L	L	1.39E-09
X	41343211	A	C	AAC	CAC	TAA	TCA	N	H	1.38E-09
X	41343211	A	T	AAC	TAC	TAA	TTA	N	Y	1.75E-09
X	41343211	A	G	AAC	GAC	TAA	TGA	N	D	4.29E-09
X	41343212	A	C	AAC	ACC	AAC	ACC	N	T	1.82E-09
X	41343212	A	T	AAC	ATC	AAC	ATC	N	I	1.53E-09
X	41343212	A	G	AAC	AGC	AAC	AGC	N	S	5.65E-09
X	41343213	C	A	AAC	AAA	ACA	AAA	N	K	2.54E-09
X	41343213	C	T	AAC	AAT	ACA	ATA	N	N	9.72E-09
X	41343213	C	G	AAC	AAG	ACA	AGA	N	K	2.51E-09
X	41343214	A	C	AGT	CGT	CAG	CCG	S	R	1.39E-09
X	41343214	A	T	AGT	TGT	CAG	CTG	S	C	1.15E-09
X	41343214	A	G	AGT	GGT	CAG	CGG	S	G	6.40E-09
X	41343215	G	C	AGT	ACT	AGT	ACT	S	T	2.66E-09
X	41343215	G	T	AGT	ATT	AGT	ATT	S	I	1.95E-09
X	41343215	G	A	AGT	AAT	AGT	AAT	S	N	8.76E-09
X	41343216	T	C	AGT	AGC	GTT	GCT	S	S	5.64E-09
X	41343216	T	A	AGT	AGA	GTT	GAT	S	R	1.50E-09
X	41343216	T	G	AGT	AGG	GTT	GGT	S	R	1.81E-09
X	41343217	T	C	TCA	CCA	TTC	TCC	S	P	3.51E-09
X	41343217	T	A	TCA	ACA	TTC	TAC	S	T	8.10E-10
X	41343217	T	G	TCA	GCA	TTC	TGC	S	A	1.38E-09
X	41343218	C	A	TCA	TAA	TCA	TAA	S	STOP	1.77E-09
X	41343218	C	T	TCA	TTA	TCA	TTA	S	L	5.57E-09
X	41343218	C	G	TCA	TGA	TCA	TGA	S	STOP	1.91E-09
X	41343219	A	C	TCA	TCC	CAG	CCG	S	S	1.39E-09
X	41343219	A	T	TCA	TCT	CAG	CTG	S	S	1.15E-09
X	41343219	A	G	TCA	TCG	CAG	CGG	S	S	6.40E-09
X	41343220	G	C	GTG	CTG	AGT	ACT	V	L	2.66E-09
X	41343220	G	T	GTG	TTG	AGT	ATT	V	L	1.95E-09
X	41343220	G	A	GTG	ATG	AGT	AAT	V	M	8.76E-09
X	41343221	T	C	GTG	GCG	GTG	GCG	V	A	6.62E-09
X	41343221	T	A	GTG	GAG	GTG	GAG	V	E	1.40E-09
X	41343221	T	G	GTG	GGG	GTG	GGG	V	G	1.81E-09
X	41343222	G	C	GTG	GTC	TGA	TCA	V	V	1.91E-09
X	41343222	G	T	GTG	GTT	TGA	TTA	V	V	1.72E-09
X	41343222	G	A	GTG	GTA	TGA	TAA	V	V	5.36E-09
X	41343223	A	C	ATG	CTG	GAT	GCT	M	L	1.22E-09
X	41343223	A	T	ATG	TTG	GAT	GTT	M	L	2.47E-09
X	41343223	A	G	ATG	GTG	GAT	GGT	M	V	5.65E-09
X	41343224	T	C	ATG	ACG	ATG	ACG	M	T	1.20E-08
X	41343224	T	A	ATG	AAG	ATG	AAG	M	K	2.13E-09
X	41343224	T	G	ATG	AGG	ATG	AGG	M	R	1.92E-09
X	41343225	G	C	ATG	ATC	TGT	TCT	M	I	2.48E-09
X	41343225	G	T	ATG	ATT	TGT	TTT	M	I	2.66E-09
X	41343225	G	A	ATG	ATA	TGT	TAT	M	I	9.64E-09
X	41343226	T	C	TTG	CTG	GTT	GCT	L	L	5.64E-09
X	41343226	T	A	TTG	ATG	GTT	GAT	L	M	1.50E-09
X	41343226	T	G	TTG	GTG	GTT	GGT	L	V	1.81E-09
X	41343227	T	C	TTG	TCG	TTG	TCG	L	S	4.78E-09
X	41343227	T	A	TTG	TAG	TTG	TAG	L	STOP	8.65E-10
X	41343227	T	G	TTG	TGG	TTG	TGG	L	W	1.88E-09
X	41343228	G	C	TTG	TTC	TGA	TCA	L	F	1.91E-09
X	41343228	G	T	TTG	TTT	TGA	TTA	L	F	1.72E-09
X	41343228	G	A	TTG	TTA	TGA	TAA	L	L	5.36E-09
X	41343229	A	C	AGA	CGA	GAG	GCG	R	R	1.18E-09
X	41343229	A	T	AGA	TGA	GAG	GTG	R	STOP	1.09E-09
X	41343229	A	G	AGA	GGA	GAG	GGG	R	G	3.59E-09
X	41343230	G	C	AGA	ACA	AGA	ACA	R	T	2.96E-09
X	41343230	G	T	AGA	ATA	AGA	ATA	R	I	2.31E-09
X	41343230	G	A	AGA	AAA	AGA	AAA	R	K	5.37E-09
X	41343231	A	C	AGA	AGC	GAT	GCT	R	S	1.22E-09
X	41343231	A	T	AGA	AGT	GAT	GTT	R	S	2.47E-09
X	41343231	A	G	AGA	AGG	GAT	GGT	R	R	5.65E-09
X	41343232	T	C	TGG	CGG	ATG	ACG	W	R	1.20E-08
X	41343232	T	A	TGG	AGG	ATG	AAG	W	R	2.13E-09
X	41343232	T	G	TGG	GGG	ATG	AGG	W	G	1.92E-09
X	41343233	G	C	TGG	TCG	TGG	TCG	W	S	1.40E-09
X	41343233	G	T	TGG	TTG	TGG	TTG	W	L	1.94E-09
X	41343233	G	A	TGG	TAG	TGG	TAG	W	STOP	6.11E-09
X	41343234	G	C	TGG	TGC	GGG	GCG	W	C	2.46E-09
X	41343234	G	T	TGG	TGT	GGG	GTG	W	C	2.67E-09
X	41343234	G	A	TGG	TGA	GGG	GAG	W	STOP	8.21E-09
X	41343235	G	C	GAG	CAG	GGA	GCA	E	Q	2.07E-09
X	41343235	G	T	GAG	TAG	GGA	GTA	E	STOP	2.06E-09
X	41343235	G	A	GAG	AAG	GGA	GAA	E	K	7.82E-09
X	41343236	A	C	GAG	GCG	GAG	GCG	E	A	1.18E-09
X	41343236	A	T	GAG	GTG	GAG	GTG	E	V	1.09E-09
X	41343236	A	G	GAG	GGG	GAG	GGG	E	G	3.59E-09
X	41343237	G	C	GAG	GAC	AGA	ACA	E	D	2.96E-09
X	41343237	G	T	GAG	GAT	AGA	ATA	E	D	2.31E-09
X	41343237	G	A	GAG	GAA	AGA	AAA	E	E	5.37E-09
X	41343238	A	C	AAA	CAA	GAA	GCA	K	Q	1.34E-09
X	41343238	A	T	AAA	TAA	GAA	GTA	K	STOP	7.95E-10
X	41343238	A	G	AAA	GAA	GAA	GGA	K	E	3.58E-09
X	41343239	A	C	AAA	ACA	AAA	ACA	K	T	1.67E-09
X	41343239	A	T	AAA	ATA	AAA	ATA	K	I	1.03E-09
X	41343239	A	G	AAA	AGA	AAA	AGA	K	R	2.93E-09
X	41343240	A	C	AAA	AAC	AAT	ACT	K	N	1.21E-09
X	41343240	A	T	AAA	AAT	AAT	ATT	K	N	1.44E-09
X	41343240	A	G	AAA	AAG	AAT	AGT	K	K	7.35E-09
X	41343241	T	C	TTA	CTA	ATT	ACT	L	L	7.35E-09
X	41343241	T	A	TTA	ATA	ATT	AAT	L	I	1.45E-09
X	41343241	T	G	TTA	GTA	ATT	AGT	L	V	1.23E-09
X	41343242	T	C	TTA	TCA	TTA	TCA	L	S	4.29E-09
X	41343242	T	A	TTA	TAA	TTA	TAA	L	STOP	1.80E-09
X	41343242	T	G	TTA	TGA	TTA	TGA	L	STOP	1.39E-09
X	41343243	A	C	TTA	TTC	TAT	TCT	L	F	1.51E-09
X	41343243	A	T	TTA	TTT	TAT	TTT	L	F	1.67E-09
X	41343243	A	G	TTA	TTG	TAT	TGT	L	L	1.11E-08
X	41343244	T	C	TCA	CCA	ATC	ACC	S	P	5.72E-09
X	41343244	T	A	TCA	ACA	ATC	AAC	S	T	2.62E-09
X	41343244	T	G	TCA	GCA	ATC	AGC	S	A	1.25E-09
X	41343245	C	A	TCA	TAA	TCA	TAA	S	STOP	1.77E-09
X	41343245	C	T	TCA	TTA	TCA	TTA	S	L	5.57E-09
X	41343245	C	G	TCA	TGA	TCA	TGA	S	STOP	1.91E-09
X	41343246	A	C	TCA	TCC	CAT	CCT	S	S	1.93E-09
X	41343246	A	T	TCA	TCT	CAT	CTT	S	S	2.20E-09
X	41343246	A	G	TCA	TCG	CAT	CGT	S	S	1.20E-08
X	41343247	T	C	TGG	CGG	ATG	ACG	W	R	1.20E-08
X	41343247	T	A	TGG	AGG	ATG	AAG	W	R	2.13E-09
X	41343247	T	G	TGG	GGG	ATG	AGG	W	G	1.92E-09
X	41343248	G	C	TGG	TCG	TGG	TCG	W	S	1.40E-09
X	41343248	G	T	TGG	TTG	TGG	TTG	W	L	1.94E-09
X	41343248	G	A	TGG	TAG	TGG	TAG	W	STOP	6.11E-09
X	41343249	G	C	TGG	TGC	GGG	GCG	W	C	2.46E-09
X	41343249	G	T	TGG	TGT	GGG	GTG	W	C	2.67E-09
X	41343249	G	A	TGG	TGA	GGG	GAG	W	STOP	8.21E-09
X	41343250	G	C	GAA	CAA	GGA	GCA	E	Q	2.07E-09
X	41343250	G	T	GAA	TAA	GGA	GTA	E	STOP	2.06E-09
X	41343250	G	A	GAA	AAA	GGA	GAA	E	K	7.82E-09
X	41343251	A	C	GAA	GCA	GAA	GCA	E	A	1.34E-09
X	41343251	A	T	GAA	GTA	GAA	GTA	E	V	7.95E-10
X	41343251	A	G	GAA	GGA	GAA	GGA	E	G	3.58E-09
X	41343252	A	C	GAA	GAC	AAA	ACA	E	D	1.67E-09
X	41343252	A	T	GAA	GAT	AAA	ATA	E	D	1.03E-09
X	41343252	A	G	GAA	GAG	AAA	AGA	E	E	2.93E-09
X	41343253	A	C	ACA	CCA	AAC	ACC	T	P	1.82E-09
X	41343253	A	T	ACA	TCA	AAC	ATC	T	S	1.53E-09
X	41343253	A	G	ACA	GCA	AAC	AGC	T	A	5.65E-09
X	41343254	C	A	ACA	AAA	ACA	AAA	T	K	2.54E-09
X	41343254	C	T	ACA	ATA	ACA	ATA	T	I	9.72E-09
X	41343254	C	G	ACA	AGA	ACA	AGA	T	R	2.51E-09
X	41343255	A	C	ACA	ACC	CAT	CCT	T	T	1.93E-09
X	41343255	A	T	ACA	ACT	CAT	CTT	T	T	2.20E-09
X	41343255	A	G	ACA	ACG	CAT	CGT	T	T	1.20E-08
X	41343256	T	C	TTG	CTG	ATT	ACT	L	L	7.35E-09
X	41343256	T	A	TTG	ATG	ATT	AAT	L	M	1.45E-09
X	41343256	T	G	TTG	GTG	ATT	AGT	L	V	1.23E-09
X	41343257	T	C	TTG	TCG	TTG	TCG	L	S	4.78E-09
X	41343257	T	A	TTG	TAG	TTG	TAG	L	STOP	8.65E-10
X	41343257	T	G	TTG	TGG	TTG	TGG	L	W	1.88E-09
X	41343258	G	C	TTG	TTC	TGA	TCA	L	F	1.91E-09
X	41343258	G	T	TTG	TTT	TGA	TTA	L	F	1.72E-09
X	41343258	G	A	TTG	TTA	TGA	TAA	L	L	5.36E-09
X	41343259	A	C	AGC	CGC	GAG	GCG	S	R	1.18E-09
X	41343259	A	T	AGC	TGC	GAG	GTG	S	C	1.09E-09
X	41343259	A	G	AGC	GGC	GAG	GGG	S	G	3.59E-09
X	41343260	G	C	AGC	ACC	AGC	ACC	S	T	1.97E-09
X	41343260	G	T	AGC	ATC	AGC	ATC	S	I	1.74E-09
X	41343260	G	A	AGC	AAC	AGC	AAC	S	N	7.71E-09
X	41343261	C	A	AGC	AGA	GCT	GAT	S	R	1.79E-09
X	41343261	C	T	AGC	AGT	GCT	GTT	S	S	7.62E-09
X	41343261	C	G	AGC	AGG	GCT	GGT	S	R	1.90E-09
X	41343262	T	C	TTA	CTA	CTT	CCT	L	L	4.64E-09
X	41343262	T	A	TTA	ATA	CTT	CAT	L	I	1.07E-09
X	41343262	T	G	TTA	GTA	CTT	CGT	L	V	1.26E-09
X	41343263	T	C	TTA	TCA	TTA	TCA	L	S	4.29E-09
X	41343263	T	A	TTA	TAA	TTA	TAA	L	STOP	1.80E-09
X	41343263	T	G	TTA	TGA	TTA	TGA	L	STOP	1.39E-09
X	41343264	A	C	TTA	TTC	TAC	TCC	L	F	1.36E-09
X	41343264	A	T	TTA	TTT	TAC	TTC	L	F	1.18E-09
X	41343264	A	G	TTA	TTG	TAC	TGC	L	L	6.57E-09
X	41343265	C	A	CTC	ATC	ACT	AAT	L	I	2.00E-09
X	41343265	C	T	CTC	TTC	ACT	ATT	L	F	8.79E-09
X	41343265	C	G	CTC	GTC	ACT	AGT	L	V	2.70E-09
X	41343266	T	C	CTC	CCC	CTC	CCC	L	P	3.61E-09
X	41343266	T	A	CTC	CAC	CTC	CAC	L	H	1.06E-09
X	41343266	T	G	CTC	CGC	CTC	CGC	L	R	1.12E-09
X	41343267	C	A	CTC	CTA	TCG	TAG	L	L	4.98E-09
X	41343267	C	T	CTC	CTT	TCG	TTG	L	L	7.77E-08
X	41343267	C	G	CTC	CTG	TCG	TGG	L	L	6.67E-09
X	41343268	G	C	GTT	CTT	CGT	CCT	V	L	6.67E-09
X	41343268	G	T	GTT	TTT	CGT	CTT	V	F	6.88E-09
X	41343268	G	A	GTT	ATT	CGT	CAT	V	I	1.25E-07
X	41343269	T	C	GTT	GCT	GTT	GCT	V	A	5.64E-09
X	41343269	T	A	GTT	GAT	GTT	GAT	V	D	1.50E-09
X	41343269	T	G	GTT	GGT	GTT	GGT	V	G	1.81E-09
X	41343270	T	C	GTT	GTC	TTA	TCA	V	V	4.29E-09
X	41343270	T	A	GTT	GTA	TTA	TAA	V	V	1.80E-09
X	41343270	T	G	GTT	GTG	TTA	TGA	V	V	1.39E-09
X	41343271	A	C	ATA	CTA	TAT	TCT	I	L	1.51E-09
X	41343271	A	T	ATA	TTA	TAT	TTT	I	L	1.67E-09
X	41343271	A	G	ATA	GTA	TAT	TGT	I	V	1.11E-08
X	41343272	T	C	ATA	ACA	ATA	ACA	I	T	1.11E-08
X	41343272	T	A	ATA	AAA	ATA	AAA	I	K	1.70E-09
X	41343272	T	G	ATA	AGA	ATA	AGA	I	R	1.56E-09
X	41343273	A	C	ATA	ATC	TAC	TCC	I	I	1.36E-09
X	41343273	A	T	ATA	ATT	TAC	TTC	I	I	1.18E-09
X	41343273	A	G	ATA	ATG	TAC	TGC	I	M	6.57E-09
X	41343274	C	A	CTC	ATC	ACT	AAT	L	I	2.00E-09
X	41343274	C	T	CTC	TTC	ACT	ATT	L	F	8.79E-09
X	41343274	C	G	CTC	GTC	ACT	AGT	L	V	2.70E-09
X	41343275	T	C	CTC	CCC	CTC	CCC	L	P	3.61E-09
X	41343275	T	A	CTC	CAC	CTC	CAC	L	H	1.06E-09
X	41343275	T	G	CTC	CGC	CTC	CGC	L	R	1.12E-09
X	41343276	C	A	CTC	CTA	TCG	TAG	L	L	4.98E-09
X	41343276	C	T	CTC	CTT	TCG	TTG	L	L	7.77E-08
X	41343276	C	G	CTC	CTG	TCG	TGG	L	L	6.67E-09
X	41343277	G	C	GCC	CCC	CGC	CCC	A	P	4.97E-09
X	41343277	G	T	GCC	TCC	CGC	CTC	A	S	7.92E-09
X	41343277	G	A	GCC	ACC	CGC	CAC	A	T	8.74E-08
X	41343278	C	A	GCC	GAC	GCC	GAC	A	D	2.98E-09
X	41343278	C	T	GCC	GTC	GCC	GTC	A	V	7.99E-09
X	41343278	C	G	GCC	GGC	GCC	GGC	A	G	2.01E-09
X	41343279	C	A	GCC	GCA	CCC	CAC	A	A	2.65E-09
X	41343279	C	T	GCC	GCT	CCC	CTC	A	A	8.31E-09
X	41343279	C	G	GCC	GCG	CCC	CGC	A	A	2.31E-09
X	41343280	C	A	CAA	AAA	CCA	CAA	Q	K	1.98E-09
X	41343280	C	T	CAA	TAA	CCA	CTA	Q	STOP	6.05E-09
X	41343280	C	G	CAA	GAA	CCA	CGA	Q	E	1.36E-09
X	41343281	A	C	CAA	CCA	CAA	CCA	Q	P	1.91E-09
X	41343281	A	T	CAA	CTA	CAA	CTA	Q	L	8.77E-10
X	41343281	A	G	CAA	CGA	CAA	CGA	Q	R	4.69E-09
X	41343282	A	C	CAA	CAC	AAC	ACC	Q	H	1.82E-09
X	41343282	A	T	CAA	CAT	AAC	ATC	Q	H	1.53E-09
X	41343282	A	G	CAA	CAG	AAC	AGC	Q	Q	5.65E-09
X	41343283	C	A	CTC	ATC	ACT	AAT	L	I	2.00E-09
X	41343283	C	T	CTC	TTC	ACT	ATT	L	F	8.79E-09
X	41343283	C	G	CTC	GTC	ACT	AGT	L	V	2.70E-09
X	41343284	T	C	CTC	CCC	CTC	CCC	L	P	3.61E-09
X	41343284	T	A	CTC	CAC	CTC	CAC	L	H	1.06E-09
X	41343284	T	G	CTC	CGC	CTC	CGC	L	R	1.12E-09
X	41343285	C	A	CTC	CTA	TCC	TAC	L	L	2.09E-09
X	41343285	C	T	CTC	CTT	TCC	TTC	L	L	7.78E-09
X	41343285	C	G	CTC	CTG	TCC	TGC	L	L	2.09E-09
X	41343286	C	A	CAG	AAG	CCA	CAA	Q	K	1.98E-09
X	41343286	C	T	CAG	TAG	CCA	CTA	Q	STOP	6.05E-09
X	41343286	C	G	CAG	GAG	CCA	CGA	Q	E	1.36E-09
X	41343287	A	C	CAG	CCG	CAG	CCG	Q	P	1.39E-09
X	41343287	A	T	CAG	CTG	CAG	CTG	Q	L	1.15E-09
X	41343287	A	G	CAG	CGG	CAG	CGG	Q	R	6.40E-09
X	41343288	G	C	CAG	CAC	AGT	ACT	Q	H	2.66E-09
X	41343288	G	T	CAG	CAT	AGT	ATT	Q	H	1.95E-09
X	41343288	G	A	CAG	CAA	AGT	AAT	Q	Q	8.76E-09
X	41343289	T	C	TGC	CGC	GTG	GCG	C	R	6.62E-09
X	41343289	T	A	TGC	AGC	GTG	GAG	C	S	1.40E-09
X	41343289	T	G	TGC	GGC	GTG	GGG	C	G	1.81E-09
X	41343290	G	C	TGC	TCC	TGC	TCC	C	S	1.63E-09
X	41343290	G	T	TGC	TTC	TGC	TTC	C	F	2.96E-09
X	41343290	G	A	TGC	TAC	TGC	TAC	C	Y	6.59E-09
X	41343291	C	A	TGC	TGA	GCA	GAA	C	STOP	2.89E-09
X	41343291	C	T	TGC	TGT	GCA	GTA	C	C	6.55E-09
X	41343291	C	G	TGC	TGG	GCA	GGA	C	W	1.70E-09
X	41343292	A	C	AAA	CAA	CAA	CCA	K	Q	1.91E-09
X	41343292	A	T	AAA	TAA	CAA	CTA	K	STOP	8.77E-10
X	41343292	A	G	AAA	GAA	CAA	CGA	K	E	4.69E-09
X	41343293	A	C	AAA	ACA	AAA	ACA	K	T	1.67E-09
X	41343293	A	T	AAA	ATA	AAA	ATA	K	I	1.03E-09
X	41343293	A	G	AAA	AGA	AAA	AGA	K	R	2.93E-09
X	41343294	A	C	AAA	AAC	AAA	ACA	K	N	1.67E-09
X	41343294	A	T	AAA	AAT	AAA	ATA	K	N	1.03E-09
X	41343294	A	G	AAA	AAG	AAA	AGA	K	K	2.93E-09
X	41343295	A	C	AGC	CGC	AAG	ACG	S	R	1.27E-09
X	41343295	A	T	AGC	TGC	AAG	ATG	S	C	1.08E-09
X	41343295	A	G	AGC	GGC	AAG	AGG	S	G	4.60E-09
X	41343296	G	C	AGC	ACC	AGC	ACC	S	T	1.97E-09
X	41343296	G	T	AGC	ATC	AGC	ATC	S	I	1.74E-09
X	41343296	G	A	AGC	AAC	AGC	AAC	S	N	7.71E-09
X	41343297	C	A	AGC	AGA	GCA	GAA	S	R	2.89E-09
X	41343297	C	T	AGC	AGT	GCA	GTA	S	S	6.55E-09
X	41343297	C	G	AGC	AGG	GCA	GGA	S	R	1.70E-09
X	41343298	A	C	ATG	CTG	CAT	CCT	M	L	1.93E-09
X	41343298	A	T	ATG	TTG	CAT	CTT	M	L	2.20E-09
X	41343298	A	G	ATG	GTG	CAT	CGT	M	V	1.20E-08
X	41343299	T	C	ATG	ACG	ATG	ACG	M	T	1.20E-08
X	41343299	T	A	ATG	AAG	ATG	AAG	M	K	2.13E-09
X	41343299	T	G	ATG	AGG	ATG	AGG	M	R	1.92E-09
X	41343300	G	C	ATG	ATC	TGC	TCC	M	I	1.63E-09
X	41343300	G	T	ATG	ATT	TGC	TTC	M	I	2.96E-09
X	41343300	G	A	ATG	ATA	TGC	TAC	M	I	6.59E-09
X	41343301	C	A	CTA	ATA	GCT	GAT	L	I	1.79E-09
X	41343301	C	T	CTA	TTA	GCT	GTT	L	L	7.62E-09
X	41343301	C	G	CTA	GTA	GCT	GGT	L	V	1.90E-09
X	41343302	T	C	CTA	CCA	CTA	CCA	L	P	5.98E-09
X	41343302	T	A	CTA	CAA	CTA	CAA	L	Q	1.07E-09
X	41343302	T	G	CTA	CGA	CTA	CGA	L	R	9.96E-10
X	41343303	A	C	CTA	CTC	TAT	TCT	L	L	1.51E-09
X	41343303	A	T	CTA	CTT	TAT	TTT	L	L	1.67E-09
X	41343303	A	G	CTA	CTG	TAT	TGT	L	L	1.11E-08
X	41343304	T	C	TTC	CTC	ATT	ACT	F	L	7.35E-09
X	41343304	T	A	TTC	ATC	ATT	AAT	F	I	1.45E-09
X	41343304	T	G	TTC	GTC	ATT	AGT	F	V	1.23E-09
X	41343305	T	C	TTC	TCC	TTC	TCC	F	S	3.51E-09
X	41343305	T	A	TTC	TAC	TTC	TAC	F	Y	8.10E-10
X	41343305	T	G	TTC	TGC	TTC	TGC	F	C	1.38E-09
X	41343306	C	A	TTC	TTA	TCC	TAC	F	L	2.09E-09
X	41343306	C	T	TTC	TTT	TCC	TTC	F	F	7.78E-09
X	41343306	C	G	TTC	TTG	TCC	TGC	F	L	2.09E-09
X	41343307	C	A	CTA	ATA	CCT	CAT	L	I	1.69E-09
X	41343307	C	T	CTA	TTA	CCT	CTT	L	L	7.64E-09
X	41343307	C	G	CTA	GTA	CCT	CGT	L	V	1.96E-09
X	41343308	T	C	CTA	CCA	CTA	CCA	L	P	5.98E-09
X	41343308	T	A	CTA	CAA	CTA	CAA	L	Q	1.07E-09
X	41343308	T	G	CTA	CGA	CTA	CGA	L	R	9.96E-10
X	41343309	A	C	CTA	CTC	TAT	TCT	L	L	1.51E-09
X	41343309	A	T	CTA	CTT	TAT	TTT	L	L	1.67E-09
X	41343309	A	G	CTA	CTG	TAT	TGT	L	L	1.11E-08
X	41343310	T	C	TTA	CTA	ATT	ACT	L	L	7.35E-09
X	41343310	T	A	TTA	ATA	ATT	AAT	L	I	1.45E-09
X	41343310	T	G	TTA	GTA	ATT	AGT	L	V	1.23E-09
X	41343311	T	C	TTA	TCA	TTA	TCA	L	S	4.29E-09
X	41343311	T	A	TTA	TAA	TTA	TAA	L	STOP	1.80E-09
X	41343311	T	G	TTA	TGA	TTA	TGA	L	STOP	1.39E-09
X	41343312	A	C	TTA	TTC	TAT	TCT	L	F	1.51E-09
X	41343312	A	T	TTA	TTT	TAT	TTT	L	F	1.67E-09
X	41343312	A	G	TTA	TTG	TAT	TGT	L	L	1.11E-08
X	41343313	T	C	TCA	CCA	ATC	ACC	S	P	5.72E-09
X	41343313	T	A	TCA	ACA	ATC	AAC	S	T	2.62E-09
X	41343313	T	G	TCA	GCA	ATC	AGC	S	A	1.25E-09
X	41343314	C	A	TCA	TAA	TCA	TAA	S	STOP	1.77E-09
X	41343314	C	T	TCA	TTA	TCA	TTA	S	L	5.57E-09
X	41343314	C	G	TCA	TGA	TCA	TGA	S	STOP	1.91E-09
X	41343315	A	C	TCA	TCC	CAA	CCA	S	S	1.91E-09
X	41343315	A	T	TCA	TCT	CAA	CTA	S	S	8.77E-10
X	41343315	A	G	TCA	TCG	CAA	CGA	S	S	4.69E-09
X	41343316	A	C	AAG	CAG	AAA	ACA	K	Q	1.67E-09
X	41343316	A	T	AAG	TAG	AAA	ATA	K	STOP	1.03E-09
X	41343316	A	G	AAG	GAG	AAA	AGA	K	E	2.93E-09
X	41343317	A	C	AAG	ACG	AAG	ACG	K	T	1.27E-09
X	41343317	A	T	AAG	ATG	AAG	ATG	K	M	1.08E-09
X	41343317	A	G	AAG	AGG	AAG	AGG	K	R	4.60E-09
X	41343318	G	C	AAG	AAC	AGA	ACA	K	N	2.96E-09
X	41343318	G	T	AAG	AAT	AGA	ATA	K	N	2.31E-09
X	41343318	G	A	AAG	AAA	AGA	AAA	K	K	5.37E-09
X	41343319	A	C	AGA	CGA	GAG	GCG	R	R	1.18E-09
X	41343319	A	T	AGA	TGA	GAG	GTG	R	STOP	1.09E-09
X	41343319	A	G	AGA	GGA	GAG	GGG	R	G	3.59E-09
X	41343320	G	C	AGA	ACA	AGA	ACA	R	T	2.96E-09
X	41343320	G	T	AGA	ATA	AGA	ATA	R	I	2.31E-09
X	41343320	G	A	AGA	AAA	AGA	AAA	R	K	5.37E-09
X	41343321	A	C	AGA	AGC	GAA	GCA	R	S	1.34E-09
X	41343321	A	T	AGA	AGT	GAA	GTA	R	S	7.95E-10
X	41343321	A	G	AGA	AGG	GAA	GGA	R	R	3.58E-09
X	41343322	A	C	AAA	CAA	AAA	ACA	K	Q	1.67E-09
X	41343322	A	T	AAA	TAA	AAA	ATA	K	STOP	1.03E-09
X	41343322	A	G	AAA	GAA	AAA	AGA	K	E	2.93E-09
X	41343323	A	C	AAA	ACA	AAA	ACA	K	T	1.67E-09
X	41343323	A	T	AAA	ATA	AAA	ATA	K	I	1.03E-09
X	41343323	A	G	AAA	AGA	AAA	AGA	K	R	2.93E-09
X	41343324	A	C	AAA	AAC	AAG	ACG	K	N	1.27E-09
X	41343324	A	T	AAA	AAT	AAG	ATG	K	N	1.08E-09
X	41343324	A	G	AAA	AAG	AAG	AGG	K	K	4.60E-09
X	41343325	G	C	GAG	CAG	AGA	ACA	E	Q	2.96E-09
X	41343325	G	T	GAG	TAG	AGA	ATA	E	STOP	2.31E-09
X	41343325	G	A	GAG	AAG	AGA	AAA	E	K	5.37E-09
X	41343326	A	C	GAG	GCG	GAG	GCG	E	A	1.18E-09
X	41343326	A	T	GAG	GTG	GAG	GTG	E	V	1.09E-09
X	41343326	A	G	GAG	GGG	GAG	GGG	E	G	3.59E-09
X	41343327	G	C	GAG	GAC	AGA	ACA	E	D	2.96E-09
X	41343327	G	T	GAG	GAT	AGA	ATA	E	D	2.31E-09
X	41343327	G	A	GAG	GAA	AGA	AAA	E	E	5.37E-09
X	41343328	A	C	ACT	CCT	GAC	GCC	T	P	1.56E-09
X	41343328	A	T	ACT	TCT	GAC	GTC	T	S	1.72E-09
X	41343328	A	G	ACT	GCT	GAC	GGC	T	A	5.43E-09
X	41343329	C	A	ACT	AAT	ACT	AAT	T	N	2.00E-09
X	41343329	C	T	ACT	ATT	ACT	ATT	T	I	8.79E-09
X	41343329	C	G	ACT	AGT	ACT	AGT	T	S	2.70E-09
X	41343330	T	C	ACT	ACC	CTT	CCT	T	T	4.64E-09
X	41343330	T	A	ACT	ACA	CTT	CAT	T	T	1.07E-09
X	41343330	T	G	ACT	ACG	CTT	CGT	T	T	1.26E-09
X	41343331	T	C	TGA	CGA	TTG	TCG	STOP	R	4.78E-09
X	41343331	T	A	TGA	AGA	TTG	TAG	STOP	R	8.65E-10
X	41343331	T	G	TGA	GGA	TTG	TGG	STOP	G	1.88E-09
X	41343332	G	C	TGA	TCA	TGA	TCA	STOP	S	1.91E-09
X	41343332	G	T	TGA	TTA	TGA	TTA	STOP	L	1.72E-09
X	41343332	G	A	TGA	TAA	TGA	TAA	STOP	STOP	5.36E-09
X	41343333	A	C	TGA	TGC	GAT	GCT	STOP	C	1.22E-09
X	41343333	A	T	TGA	TGT	GAT	GTT	STOP	C	2.47E-09
X	41343333	A	G	TGA	TGG	GAT	GGT	STOP	W	5.65E-09
X	41343334	T	C	TGG	CGG	ATG	ACG	W	R	1.20E-08
X	41343334	T	A	TGG	AGG	ATG	AAG	W	R	2.13E-09
X	41343334	T	G	TGG	GGG	ATG	AGG	W	G	1.92E-09
X	41343335	G	C	TGG	TCG	TGG	TCG	W	S	1.40E-09
X	41343335	G	T	TGG	TTG	TGG	TTG	W	L	1.94E-09
X	41343335	G	A	TGG	TAG	TGG	TAG	W	STOP	6.11E-09
X	41343336	G	C	TGG	TGC	GGC	GCC	W	C	2.06E-09
X	41343336	G	T	TGG	TGT	GGC	GTC	W	C	2.99E-09
X	41343336	G	A	TGG	TGA	GGC	GAC	W	STOP	8.12E-09
X	41343337	C	A	CTT	ATT	GCT	GAT	L	I	1.79E-09
X	41343337	C	T	CTT	TTT	GCT	GTT	L	F	7.62E-09
X	41343337	C	G	CTT	GTT	GCT	GGT	L	V	1.90E-09
X	41343338	T	C	CTT	CCT	CTT	CCT	L	P	4.64E-09
X	41343338	T	A	CTT	CAT	CTT	CAT	L	H	1.07E-09
X	41343338	T	G	CTT	CGT	CTT	CGT	L	R	1.26E-09
X	41343339	T	C	CTT	CTC	TTG	TCG	L	L	4.78E-09
X	41343339	T	A	CTT	CTA	TTG	TAG	L	L	8.65E-10
X	41343339	T	G	CTT	CTG	TTG	TGG	L	L	1.88E-09
X	41343340	G	C	GTG	CTG	TGT	TCT	V	L	2.48E-09
X	41343340	G	T	GTG	TTG	TGT	TTT	V	L	2.66E-09
X	41343340	G	A	GTG	ATG	TGT	TAT	V	M	9.64E-09
X	41343341	T	C	GTG	GCG	GTG	GCG	V	A	6.62E-09
X	41343341	T	A	GTG	GAG	GTG	GAG	V	E	1.40E-09
X	41343341	T	G	GTG	GGG	GTG	GGG	V	G	1.81E-09
X	41343342	G	C	GTG	GTC	TGC	TCC	V	V	1.63E-09
X	41343342	G	T	GTG	GTT	TGC	TTC	V	V	2.96E-09
X	41343342	G	A	GTG	GTA	TGC	TAC	V	V	6.59E-09
X	41343343	C	A	CCC	ACC	GCC	GAC	P	T	2.98E-09
X	41343343	C	T	CCC	TCC	GCC	GTC	P	S	7.99E-09
X	41343343	C	G	CCC	GCC	GCC	GGC	P	A	2.01E-09
X	41343344	C	A	CCC	CAC	CCC	CAC	P	H	2.65E-09
X	41343344	C	T	CCC	CTC	CCC	CTC	P	L	8.31E-09
X	41343344	C	G	CCC	CGC	CCC	CGC	P	R	2.31E-09
X	41343345	C	A	CCC	CCA	CCA	CAA	P	P	1.98E-09
X	41343345	C	T	CCC	CCT	CCA	CTA	P	P	6.05E-09
X	41343345	C	G	CCC	CCG	CCA	CGA	P	P	1.36E-09
X	41343346	A	C	AAA	CAA	CAA	CCA	K	Q	1.91E-09
X	41343346	A	T	AAA	TAA	CAA	CTA	K	STOP	8.77E-10
X	41343346	A	G	AAA	GAA	CAA	CGA	K	E	4.69E-09
X	41343347	A	C	AAA	ACA	AAA	ACA	K	T	1.67E-09
X	41343347	A	T	AAA	ATA	AAA	ATA	K	I	1.03E-09
X	41343347	A	G	AAA	AGA	AAA	AGA	K	R	2.93E-09
X	41343348	A	C	AAA	AAC	AAC	ACC	K	N	1.82E-09
X	41343348	A	T	AAA	AAT	AAC	ATC	K	N	1.53E-09
X	41343348	A	G	AAA	AAG	AAC	AGC	K	K	5.65E-09
X	41343349	C	A	CAG	AAG	ACA	AAA	Q	K	2.54E-09
X	41343349	C	T	CAG	TAG	ACA	ATA	Q	STOP	9.72E-09
X	41343349	C	G	CAG	GAG	ACA	AGA	Q	E	2.51E-09
X	41343350	A	C	CAG	CCG	CAG	CCG	Q	P	1.39E-09
X	41343350	A	T	CAG	CTG	CAG	CTG	Q	L	1.15E-09
X	41343350	A	G	CAG	CGG	CAG	CGG	Q	R	6.40E-09
X	41343351	G	C	CAG	CAC	AGG	ACG	Q	H	1.97E-09
X	41343351	G	T	CAG	CAT	AGG	ATG	Q	H	1.65E-09
X	41343351	G	A	CAG	CAA	AGG	AAG	Q	Q	7.70E-09
X	41343352	G	C	GTA	CTA	GGT	GCT	V	L	2.19E-09
X	41343352	G	T	GTA	TTA	GGT	GTT	V	L	4.59E-09
X	41343352	G	A	GTA	ATA	GGT	GAT	V	I	9.82E-09
X	41343353	T	C	GTA	GCA	GTA	GCA	V	A	6.50E-09
X	41343353	T	A	GTA	GAA	GTA	GAA	V	E	1.18E-09
X	41343353	T	G	GTA	GGA	GTA	GGA	V	G	1.45E-09
X	41343354	A	C	GTA	GTC	TAA	TCA	V	V	1.38E-09
X	41343354	A	T	GTA	GTT	TAA	TTA	V	V	1.75E-09
X	41343354	A	G	GTA	GTG	TAA	TGA	V	V	4.29E-09
X	41343355	A	C	AGC	CGC	AAG	ACG	S	R	1.27E-09
X	41343355	A	T	AGC	TGC	AAG	ATG	S	C	1.08E-09
X	41343355	A	G	AGC	GGC	AAG	AGG	S	G	4.60E-09
X	41343356	G	C	AGC	ACC	AGC	ACC	S	T	1.97E-09
X	41343356	G	T	AGC	ATC	AGC	ATC	S	I	1.74E-09
X	41343356	G	A	AGC	AAC	AGC	AAC	S	N	7.71E-09
X	41343357	C	A	AGC	AGA	GCT	GAT	S	R	1.79E-09
X	41343357	C	T	AGC	AGT	GCT	GTT	S	S	7.62E-09
X	41343357	C	G	AGC	AGG	GCT	GGT	S	R	1.90E-09
X	41343358	T	C	TCA	CCA	CTC	CCC	S	P	3.61E-09
X	41343358	T	A	TCA	ACA	CTC	CAC	S	T	1.06E-09
X	41343358	T	G	TCA	GCA	CTC	CGC	S	A	1.12E-09
X	41343359	C	A	TCA	TAA	TCA	TAA	S	STOP	1.77E-09
X	41343359	C	T	TCA	TTA	TCA	TTA	S	L	5.57E-09
X	41343359	C	G	TCA	TGA	TCA	TGA	S	STOP	1.91E-09
X	41343360	A	C	TCA	TCC	CAA	CCA	S	S	1.91E-09
X	41343360	A	T	TCA	TCT	CAA	CTA	S	S	8.77E-10
X	41343360	A	G	TCA	TCG	CAA	CGA	S	S	4.69E-09
X	41343361	A	C	ACT	CCT	AAC	ACC	T	P	1.82E-09
X	41343361	A	T	ACT	TCT	AAC	ATC	T	S	1.53E-09
X	41343361	A	G	ACT	GCT	AAC	AGC	T	A	5.65E-09
X	41343362	C	A	ACT	AAT	ACT	AAT	T	N	2.00E-09
X	41343362	C	T	ACT	ATT	ACT	ATT	T	I	8.79E-09
X	41343362	C	G	ACT	AGT	ACT	AGT	T	S	2.70E-09
X	41343363	T	C	ACT	ACC	CTC	CCC	T	T	3.61E-09
X	41343363	T	A	ACT	ACA	CTC	CAC	T	T	1.06E-09
X	41343363	T	G	ACT	ACG	CTC	CGC	T	T	1.12E-09
X	41343364	C	A	CAT	AAT	TCA	TAA	H	N	1.77E-09
X	41343364	C	T	CAT	TAT	TCA	TTA	H	Y	5.57E-09
X	41343364	C	G	CAT	GAT	TCA	TGA	H	D	1.91E-09
X	41343365	A	C	CAT	CCT	CAT	CCT	H	P	1.93E-09
X	41343365	A	T	CAT	CTT	CAT	CTT	H	L	2.20E-09
X	41343365	A	G	CAT	CGT	CAT	CGT	H	R	1.20E-08
X	41343366	T	C	CAT	CAC	ATA	ACA	H	H	1.11E-08
X	41343366	T	A	CAT	CAA	ATA	AAA	H	Q	1.70E-09
X	41343366	T	G	CAT	CAG	ATA	AGA	H	Q	1.56E-09
X	41343367	A	C	AAG	CAG	TAA	TCA	K	Q	1.38E-09
X	41343367	A	T	AAG	TAG	TAA	TTA	K	STOP	1.75E-09
X	41343367	A	G	AAG	GAG	TAA	TGA	K	E	4.29E-09
X	41343368	A	C	AAG	ACG	AAG	ACG	K	T	1.27E-09
X	41343368	A	T	AAG	ATG	AAG	ATG	K	M	1.08E-09
X	41343368	A	G	AAG	AGG	AAG	AGG	K	R	4.60E-09
X	41343369	G	C	AAG	AAC	AGA	ACA	K	N	2.96E-09
X	41343369	G	T	AAG	AAT	AGA	ATA	K	N	2.31E-09
X	41343369	G	A	AAG	AAA	AGA	AAA	K	K	5.37E-09
X	41343370	A	C	AGT	CGT	GAG	GCG	S	R	1.18E-09
X	41343370	A	T	AGT	TGT	GAG	GTG	S	C	1.09E-09
X	41343370	A	G	AGT	GGT	GAG	GGG	S	G	3.59E-09
X	41343371	G	C	AGT	ACT	AGT	ACT	S	T	2.66E-09
X	41343371	G	T	AGT	ATT	AGT	ATT	S	I	1.95E-09
X	41343371	G	A	AGT	AAT	AGT	AAT	S	N	8.76E-09
X	41343372	T	C	AGT	AGC	GTA	GCA	S	S	6.50E-09
X	41343372	T	A	AGT	AGA	GTA	GAA	S	R	1.18E-09
X	41343372	T	G	AGT	AGG	GTA	GGA	S	R	1.45E-09
X	41343373	A	C	AAA	CAA	TAA	TCA	K	Q	1.38E-09
X	41343373	A	T	AAA	TAA	TAA	TTA	K	STOP	1.75E-09
X	41343373	A	G	AAA	GAA	TAA	TGA	K	E	4.29E-09
X	41343374	A	C	AAA	ACA	AAA	ACA	K	T	1.67E-09
X	41343374	A	T	AAA	ATA	AAA	ATA	K	I	1.03E-09
X	41343374	A	G	AAA	AGA	AAA	AGA	K	R	2.93E-09
X	41343375	A	C	AAA	AAC	AAA	ACA	K	N	1.67E-09
X	41343375	A	T	AAA	AAT	AAA	ATA	K	N	1.03E-09
X	41343375	A	G	AAA	AAG	AAA	AGA	K	K	2.93E-09
X	41343376	A	C	ACA	CCA	AAC	ACC	T	P	1.82E-09
X	41343376	A	T	ACA	TCA	AAC	ATC	T	S	1.53E-09
X	41343376	A	G	ACA	GCA	AAC	AGC	T	A	5.65E-09
X	41343377	C	A	ACA	AAA	ACA	AAA	T	K	2.54E-09
X	41343377	C	T	ACA	ATA	ACA	ATA	T	I	9.72E-09
X	41343377	C	G	ACA	AGA	ACA	AGA	T	R	2.51E-09
X	41343378	A	C	ACA	ACC	CAT	CCT	T	T	1.93E-09
X	41343378	A	T	ACA	ACT	CAT	CTT	T	T	2.20E-09
X	41343378	A	G	ACA	ACG	CAT	CGT	T	T	1.20E-08
X	41343379	T	C	TCA	CCA	ATC	ACC	S	P	5.72E-09
X	41343379	T	A	TCA	ACA	ATC	AAC	S	T	2.62E-09
X	41343379	T	G	TCA	GCA	ATC	AGC	S	A	1.25E-09
X	41343380	C	A	TCA	TAA	TCA	TAA	S	STOP	1.77E-09
X	41343380	C	T	TCA	TTA	TCA	TTA	S	L	5.57E-09
X	41343380	C	G	TCA	TGA	TCA	TGA	S	STOP	1.91E-09
X	41343381	A	C	TCA	TCC	CAT	CCT	S	S	1.93E-09
X	41343381	A	T	TCA	TCT	CAT	CTT	S	S	2.20E-09
X	41343381	A	G	TCA	TCG	CAT	CGT	S	S	1.20E-08
X	41343382	T	C	TAT	CAT	ATA	ACA	Y	H	1.11E-08
X	41343382	T	A	TAT	AAT	ATA	AAA	Y	N	1.70E-09
X	41343382	T	G	TAT	GAT	ATA	AGA	Y	D	1.56E-09
X	41343383	A	C	TAT	TCT	TAT	TCT	Y	S	1.51E-09
X	41343383	A	T	TAT	TTT	TAT	TTT	Y	F	1.67E-09
X	41343383	A	G	TAT	TGT	TAT	TGT	Y	C	1.11E-08
X	41343384	T	C	TAT	TAC	ATT	ACT	Y	Y	7.35E-09
X	41343384	T	A	TAT	TAA	ATT	AAT	Y	STOP	1.45E-09
X	41343384	T	G	TAT	TAG	ATT	AGT	Y	STOP	1.23E-09
X	41343385	T	C	TTC	CTC	TTT	TCT	F	L	2.95E-09
X	41343385	T	A	TTC	ATC	TTT	TAT	F	I	1.00E-09
X	41343385	T	G	TTC	GTC	TTT	TGT	F	V	1.65E-09
X	41343386	T	C	TTC	TCC	TTC	TCC	F	S	3.51E-09
X	41343386	T	A	TTC	TAC	TTC	TAC	F	Y	8.10E-10
X	41343386	T	G	TTC	TGC	TTC	TGC	F	C	1.38E-09
X	41343387	C	A	TTC	TTA	TCT	TAT	F	L	2.25E-09
X	41343387	C	T	TTC	TTT	TCT	TTT	F	F	5.42E-09
X	41343387	C	G	TTC	TTG	TCT	TGT	F	L	3.01E-09
X	41343388	T	C	TTC	CTC	CTT	CCT	F	L	4.64E-09
X	41343388	T	A	TTC	ATC	CTT	CAT	F	I	1.07E-09
X	41343388	T	G	TTC	GTC	CTT	CGT	F	V	1.26E-09
X	41343389	T	C	TTC	TCC	TTC	TCC	F	S	3.51E-09
X	41343389	T	A	TTC	TAC	TTC	TAC	F	Y	8.10E-10
X	41343389	T	G	TTC	TGC	TTC	TGC	F	C	1.38E-09
X	41343390	C	A	TTC	TTA	TCT	TAT	F	L	2.25E-09
X	41343390	C	T	TTC	TTT	TCT	TTT	F	F	5.42E-09
X	41343390	C	G	TTC	TTG	TCT	TGT	F	L	3.01E-09
X	41343391	T	C	TGT	CGT	CTG	CCG	C	R	6.40E-09
X	41343391	T	A	TGT	AGT	CTG	CAG	C	S	1.16E-09
X	41343391	T	G	TGT	GGT	CTG	CGG	C	G	1.30E-09
X	41343392	G	C	TGT	TCT	TGT	TCT	C	S	2.48E-09
X	41343392	G	T	TGT	TTT	TGT	TTT	C	F	2.66E-09
X	41343392	G	A	TGT	TAT	TGT	TAT	C	Y	9.64E-09
X	41343393	T	C	TGT	TGC	GTA	GCA	C	C	6.50E-09
X	41343393	T	A	TGT	TGA	GTA	GAA	C	STOP	1.18E-09
X	41343393	T	G	TGT	TGG	GTA	GGA	C	W	1.45E-09
X	41343394	A	C	AAA	CAA	TAA	TCA	K	Q	1.38E-09
X	41343394	A	T	AAA	TAA	TAA	TTA	K	STOP	1.75E-09
X	41343394	A	G	AAA	GAA	TAA	TGA	K	E	4.29E-09
X	41343395	A	C	AAA	ACA	AAA	ACA	K	T	1.67E-09
X	41343395	A	T	AAA	ATA	AAA	ATA	K	I	1.03E-09
X	41343395	A	G	AAA	AGA	AAA	AGA	K	R	2.93E-09
X	41343396	A	C	AAA	AAC	AAG	ACG	K	N	1.27E-09
X	41343396	A	T	AAA	AAT	AAG	ATG	K	N	1.08E-09
X	41343396	A	G	AAA	AAG	AAG	AGG	K	K	4.60E-09
X	41343397	G	C	GGA	CGA	AGG	ACG	G	R	1.97E-09
X	41343397	G	T	GGA	TGA	AGG	ATG	G	STOP	1.65E-09
X	41343397	G	A	GGA	AGA	AGG	AAG	G	R	7.70E-09
X	41343398	G	C	GGA	GCA	GGA	GCA	G	A	2.07E-09
X	41343398	G	T	GGA	GTA	GGA	GTA	G	V	2.06E-09
X	41343398	G	A	GGA	GAA	GGA	GAA	G	E	7.82E-09
X	41343399	A	C	GGA	GGC	GAC	GCC	G	G	1.56E-09
X	41343399	A	T	GGA	GGT	GAC	GTC	G	G	1.72E-09
X	41343399	A	G	GGA	GGG	GAC	GGC	G	G	5.43E-09
X	41343400	C	A	CTA	ATA	ACT	AAT	L	I	2.00E-09
X	41343400	C	T	CTA	TTA	ACT	ATT	L	L	8.79E-09
X	41343400	C	G	CTA	GTA	ACT	AGT	L	V	2.70E-09
X	41343401	T	C	CTA	CCA	CTA	CCA	L	P	5.98E-09
X	41343401	T	A	CTA	CAA	CTA	CAA	L	Q	1.07E-09
X	41343401	T	G	CTA	CGA	CTA	CGA	L	R	9.96E-10
X	41343402	A	C	CTA	CTC	TAG	TCG	L	L	1.01E-09
X	41343402	A	T	CTA	CTT	TAG	TTG	L	L	1.04E-09
X	41343402	A	G	CTA	CTG	TAG	TGG	L	L	5.94E-09
X	41343403	G	C	GAC	CAC	AGA	ACA	D	H	2.96E-09
X	41343403	G	T	GAC	TAC	AGA	ATA	D	Y	2.31E-09
X	41343403	G	A	GAC	AAC	AGA	AAA	D	N	5.37E-09
X	41343404	A	C	GAC	GCC	GAC	GCC	D	A	1.56E-09
X	41343404	A	T	GAC	GTC	GAC	GTC	D	V	1.72E-09
X	41343404	A	G	GAC	GGC	GAC	GGC	D	G	5.43E-09
X	41343405	C	A	GAC	GAA	ACA	AAA	D	E	2.54E-09
X	41343405	C	T	GAC	GAT	ACA	ATA	D	D	9.72E-09
X	41343405	C	G	GAC	GAG	ACA	AGA	D	E	2.51E-09
X	41343406	A	C	AAT	CAT	CAA	CCA	N	H	1.91E-09
X	41343406	A	T	AAT	TAT	CAA	CTA	N	Y	8.77E-10
X	41343406	A	G	AAT	GAT	CAA	CGA	N	D	4.69E-09
X	41343407	A	C	AAT	ACT	AAT	ACT	N	T	1.21E-09
X	41343407	A	T	AAT	ATT	AAT	ATT	N	I	1.44E-09
X	41343407	A	G	AAT	AGT	AAT	AGT	N	S	7.35E-09
X	41343408	T	C	AAT	AAC	ATA	ACA	N	N	1.11E-08
X	41343408	T	A	AAT	AAA	ATA	AAA	N	K	1.70E-09
X	41343408	T	G	AAT	AAG	ATA	AGA	N	K	1.56E-09
X	41343409	A	C	AAA	CAA	TAA	TCA	K	Q	1.38E-09
X	41343409	A	T	AAA	TAA	TAA	TTA	K	STOP	1.75E-09
X	41343409	A	G	AAA	GAA	TAA	TGA	K	E	4.29E-09
X	41343410	A	C	AAA	ACA	AAA	ACA	K	T	1.67E-09
X	41343410	A	T	AAA	ATA	AAA	ATA	K	I	1.03E-09
X	41343410	A	G	AAA	AGA	AAA	AGA	K	R	2.93E-09
X	41343411	A	C	AAA	AAC	AAA	ACA	K	N	1.67E-09
X	41343411	A	T	AAA	AAT	AAA	ATA	K	N	1.03E-09
X	41343411	A	G	AAA	AAG	AAA	AGA	K	K	2.93E-09
X	41343412	A	C	ATA	CTA	AAT	ACT	I	L	1.21E-09
X	41343412	A	T	ATA	TTA	AAT	ATT	I	L	1.44E-09
X	41343412	A	G	ATA	GTA	AAT	AGT	I	V	7.35E-09
X	41343413	T	C	ATA	ACA	ATA	ACA	I	T	1.11E-08
X	41343413	T	A	ATA	AAA	ATA	AAA	I	K	1.70E-09
X	41343413	T	G	ATA	AGA	ATA	AGA	I	R	1.56E-09
X	41343414	A	C	ATA	ATC	TAT	TCT	I	I	1.51E-09
X	41343414	A	T	ATA	ATT	TAT	TTT	I	I	1.67E-09
X	41343414	A	G	ATA	ATG	TAT	TGT	I	M	1.11E-08
X	41343415	T	C	TTT	CTT	ATT	ACT	F	L	7.35E-09
X	41343415	T	A	TTT	ATT	ATT	AAT	F	I	1.45E-09
X	41343415	T	G	TTT	GTT	ATT	AGT	F	V	1.23E-09
X	41343416	T	C	TTT	TCT	TTT	TCT	F	S	2.95E-09
X	41343416	T	A	TTT	TAT	TTT	TAT	F	Y	1.00E-09
X	41343416	T	G	TTT	TGT	TTT	TGT	F	C	1.65E-09
X	41343417	T	C	TTT	TTC	TTT	TCT	F	F	2.95E-09
X	41343417	T	A	TTT	TTA	TTT	TAT	F	L	1.00E-09
X	41343417	T	G	TTT	TTG	TTT	TGT	F	L	1.65E-09
X	41343418	T	C	TAT	CAT	TTA	TCA	Y	H	4.29E-09
X	41343418	T	A	TAT	AAT	TTA	TAA	Y	N	1.80E-09
X	41343418	T	G	TAT	GAT	TTA	TGA	Y	D	1.39E-09
X	41343419	A	C	TAT	TCT	TAT	TCT	Y	S	1.51E-09
X	41343419	A	T	TAT	TTT	TAT	TTT	Y	F	1.67E-09
X	41343419	A	G	TAT	TGT	TAT	TGT	Y	C	1.11E-08
X	41343420	T	C	TAT	TAC	ATT	ACT	Y	Y	7.35E-09
X	41343420	T	A	TAT	TAA	ATT	AAT	Y	STOP	1.45E-09
X	41343420	T	G	TAT	TAG	ATT	AGT	Y	STOP	1.23E-09
X	41343421	T	C	TTT	CTT	TTT	TCT	F	L	2.95E-09
X	41343421	T	A	TTT	ATT	TTT	TAT	F	I	1.00E-09
X	41343421	T	G	TTT	GTT	TTT	TGT	F	V	1.65E-09
X	41343422	T	C	TTT	TCT	TTT	TCT	F	S	2.95E-09
X	41343422	T	A	TTT	TAT	TTT	TAT	F	Y	1.00E-09
X	41343422	T	G	TTT	TGT	TTT	TGT	F	C	1.65E-09
X	41343423	T	C	TTT	TTC	TTT	TCT	F	F	2.95E-09
X	41343423	T	A	TTT	TTA	TTT	TAT	F	L	1.00E-09
X	41343423	T	G	TTT	TTG	TTT	TGT	F	L	1.65E-09
X	41343424	T	C	TTA	CTA	TTT	TCT	L	L	2.95E-09
X	41343424	T	A	TTA	ATA	TTT	TAT	L	I	1.00E-09
X	41343424	T	G	TTA	GTA	TTT	TGT	L	V	1.65E-09
X	41343425	T	C	TTA	TCA	TTA	TCA	L	S	4.29E-09
X	41343425	T	A	TTA	TAA	TTA	TAA	L	STOP	1.80E-09
X	41343425	T	G	TTA	TGA	TTA	TGA	L	STOP	1.39E-09
X	41343426	A	C	TTA	TTC	TAT	TCT	L	F	1.51E-09
X	41343426	A	T	TTA	TTT	TAT	TTT	L	F	1.67E-09
X	41343426	A	G	TTA	TTG	TAT	TGT	L	L	1.11E-08
X	41343427	T	C	TGG	CGG	ATG	ACG	W	R	1.20E-08
X	41343427	T	A	TGG	AGG	ATG	AAG	W	R	2.13E-09
X	41343427	T	G	TGG	GGG	ATG	AGG	W	G	1.92E-09
X	41343428	G	C	TGG	TCG	TGG	TCG	W	S	1.40E-09
X	41343428	G	T	TGG	TTG	TGG	TTG	W	L	1.94E-09
X	41343428	G	A	TGG	TAG	TGG	TAG	W	STOP	6.11E-09
X	41343429	G	C	TGG	TGC	GGG	GCG	W	C	2.46E-09
X	41343429	G	T	TGG	TGT	GGG	GTG	W	C	2.67E-09
X	41343429	G	A	TGG	TGA	GGG	GAG	W	STOP	8.21E-09
X	41343430	G	C	GTC	CTC	GGT	GCT	V	L	2.19E-09
X	41343430	G	T	GTC	TTC	GGT	GTT	V	F	4.59E-09
X	41343430	G	A	GTC	ATC	GGT	GAT	V	I	9.82E-09
X	41343431	T	C	GTC	GCC	GTC	GCC	V	A	5.25E-09
X	41343431	T	A	GTC	GAC	GTC	GAC	V	D	1.82E-09
X	41343431	T	G	GTC	GGC	GTC	GGC	V	G	1.50E-09
X	41343432	C	A	GTC	GTA	TCA	TAA	V	V	1.77E-09
X	41343432	C	T	GTC	GTT	TCA	TTA	V	V	5.57E-09
X	41343432	C	G	GTC	GTG	TCA	TGA	V	V	1.91E-09
X	41343433	A	C	ATG	CTG	CAT	CCT	M	L	1.93E-09
X	41343433	A	T	ATG	TTG	CAT	CTT	M	L	2.20E-09
X	41343433	A	G	ATG	GTG	CAT	CGT	M	V	1.20E-08
X	41343434	T	C	ATG	ACG	ATG	ACG	M	T	1.20E-08
X	41343434	T	A	ATG	AAG	ATG	AAG	M	K	2.13E-09
X	41343434	T	G	ATG	AGG	ATG	AGG	M	R	1.92E-09
X	41343435	G	C	ATG	ATC	TGC	TCC	M	I	1.63E-09
X	41343435	G	T	ATG	ATT	TGC	TTC	M	I	2.96E-09
X	41343435	G	A	ATG	ATA	TGC	TAC	M	I	6.59E-09
X	41343436	C	A	CAG	AAG	GCA	GAA	Q	K	2.89E-09
X	41343436	C	T	CAG	TAG	GCA	GTA	Q	STOP	6.55E-09
X	41343436	C	G	CAG	GAG	GCA	GGA	Q	E	1.70E-09
X	41343437	A	C	CAG	CCG	CAG	CCG	Q	P	1.39E-09
X	41343437	A	T	CAG	CTG	CAG	CTG	Q	L	1.15E-09
X	41343437	A	G	CAG	CGG	CAG	CGG	Q	R	6.40E-09
X	41343438	G	C	CAG	CAC	AGT	ACT	Q	H	2.66E-09
X	41343438	G	T	CAG	CAT	AGT	ATT	Q	H	1.95E-09
X	41343438	G	A	CAG	CAA	AGT	AAT	Q	Q	8.76E-09
X	41343439	T	C	TTT	CTT	GTT	GCT	F	L	5.64E-09
X	41343439	T	A	TTT	ATT	GTT	GAT	F	I	1.50E-09
X	41343439	T	G	TTT	GTT	GTT	GGT	F	V	1.81E-09
X	41343440	T	C	TTT	TCT	TTT	TCT	F	S	2.95E-09
X	41343440	T	A	TTT	TAT	TTT	TAT	F	Y	1.00E-09
X	41343440	T	G	TTT	TGT	TTT	TGT	F	C	1.65E-09
X	41343441	T	C	TTT	TTC	TTT	TCT	F	F	2.95E-09
X	41343441	T	A	TTT	TTA	TTT	TAT	F	L	1.00E-09
X	41343441	T	G	TTT	TTG	TTT	TGT	F	L	1.65E-09
X	41343442	T	C	TGC	CGC	TTG	TCG	C	R	4.78E-09
X	41343442	T	A	TGC	AGC	TTG	TAG	C	S	8.65E-10
X	41343442	T	G	TGC	GGC	TTG	TGG	C	G	1.88E-09
X	41343443	G	C	TGC	TCC	TGC	TCC	C	S	1.63E-09
X	41343443	G	T	TGC	TTC	TGC	TTC	C	F	2.96E-09
X	41343443	G	A	TGC	TAC	TGC	TAC	C	Y	6.59E-09
X	41343444	C	A	TGC	TGA	GCA	GAA	C	STOP	2.89E-09
X	41343444	C	T	TGC	TGT	GCA	GTA	C	C	6.55E-09
X	41343444	C	G	TGC	TGG	GCA	GGA	C	W	1.70E-09
X	41343445	A	C	AGC	CGC	CAG	CCG	S	R	1.39E-09
X	41343445	A	T	AGC	TGC	CAG	CTG	S	C	1.15E-09
X	41343445	A	G	AGC	GGC	CAG	CGG	S	G	6.40E-09
X	41343446	G	C	AGC	ACC	AGC	ACC	S	T	1.97E-09
X	41343446	G	T	AGC	ATC	AGC	ATC	S	I	1.74E-09
X	41343446	G	A	AGC	AAC	AGC	AAC	S	N	7.71E-09
X	41343447	C	A	AGC	AGA	GCT	GAT	S	R	1.79E-09
X	41343447	C	T	AGC	AGT	GCT	GTT	S	S	7.62E-09
X	41343447	C	G	AGC	AGG	GCT	GGT	S	R	1.90E-09
X	41343448	T	C	TGC	CGC	CTG	CCG	C	R	6.40E-09
X	41343448	T	A	TGC	AGC	CTG	CAG	C	S	1.16E-09
X	41343448	T	G	TGC	GGC	CTG	CGG	C	G	1.30E-09
X	41343449	G	C	TGC	TCC	TGC	TCC	C	S	1.63E-09
X	41343449	G	T	TGC	TTC	TGC	TTC	C	F	2.96E-09
X	41343449	G	A	TGC	TAC	TGC	TAC	C	Y	6.59E-09
X	41343450	C	A	TGC	TGA	GCT	GAT	C	STOP	1.79E-09
X	41343450	C	T	TGC	TGT	GCT	GTT	C	C	7.62E-09
X	41343450	C	G	TGC	TGG	GCT	GGT	C	W	1.90E-09
X	41343451	T	C	TCT	CCT	CTC	CCC	S	P	3.61E-09
X	41343451	T	A	TCT	ACT	CTC	CAC	S	T	1.06E-09
X	41343451	T	G	TCT	GCT	CTC	CGC	S	A	1.12E-09
X	41343452	C	A	TCT	TAT	TCT	TAT	S	Y	2.25E-09
X	41343452	C	T	TCT	TTT	TCT	TTT	S	F	5.42E-09
X	41343452	C	G	TCT	TGT	TCT	TGT	S	C	3.01E-09
X	41343453	T	C	TCT	TCC	CTG	CCG	S	S	6.40E-09
X	41343453	T	A	TCT	TCA	CTG	CAG	S	S	1.16E-09
X	41343453	T	G	TCT	TCG	CTG	CGG	S	S	1.30E-09
X	41343454	G	C	GCG	CCG	TGC	TCC	A	P	1.63E-09
X	41343454	G	T	GCG	TCG	TGC	TTC	A	S	2.96E-09
X	41343454	G	A	GCG	ACG	TGC	TAC	A	T	6.59E-09
X	41343455	C	A	GCG	GAG	GCG	GAG	A	E	8.12E-09
X	41343455	C	T	GCG	GTG	GCG	GTG	A	V	8.55E-08
X	41343455	C	G	GCG	GGG	GCG	GGG	A	G	5.60E-09
X	41343456	G	C	GCG	GCC	CGC	CCC	A	A	4.97E-09
X	41343456	G	T	GCG	GCT	CGC	CTC	A	A	7.92E-09
X	41343456	G	A	GCG	GCA	CGC	CAC	A	A	8.74E-08
X	41343457	C	A	CTG	ATG	GCT	GAT	L	M	1.79E-09
X	41343457	C	T	CTG	TTG	GCT	GTT	L	L	7.62E-09
X	41343457	C	G	CTG	GTG	GCT	GGT	L	V	1.90E-09
X	41343458	T	C	CTG	CCG	CTG	CCG	L	P	6.40E-09
X	41343458	T	A	CTG	CAG	CTG	CAG	L	Q	1.16E-09
X	41343458	T	G	CTG	CGG	CTG	CGG	L	R	1.30E-09
X	41343459	G	C	CTG	CTC	TGC	TCC	L	L	1.63E-09
X	41343459	G	T	CTG	CTT	TGC	TTC	L	L	2.96E-09
X	41343459	G	A	CTG	CTA	TGC	TAC	L	L	6.59E-09
X	41343460	C	A	CTA	ATA	GCT	GAT	L	I	1.79E-09
X	41343460	C	T	CTA	TTA	GCT	GTT	L	L	7.62E-09
X	41343460	C	G	CTA	GTA	GCT	GGT	L	V	1.90E-09
X	41343461	T	C	CTA	CCA	CTA	CCA	L	P	5.98E-09
X	41343461	T	A	CTA	CAA	CTA	CAA	L	Q	1.07E-09
X	41343461	T	G	CTA	CGA	CTA	CGA	L	R	9.96E-10
X	41343462	A	C	CTA	CTC	TAT	TCT	L	L	1.51E-09
X	41343462	A	T	CTA	CTT	TAT	TTT	L	L	1.67E-09
X	41343462	A	G	CTA	CTG	TAT	TGT	L	L	1.11E-08
X	41343463	T	C	TTG	CTG	ATT	ACT	L	L	7.35E-09
X	41343463	T	A	TTG	ATG	ATT	AAT	L	M	1.45E-09
X	41343463	T	G	TTG	GTG	ATT	AGT	L	V	1.23E-09
X	41343464	T	C	TTG	TCG	TTG	TCG	L	S	4.78E-09
X	41343464	T	A	TTG	TAG	TTG	TAG	L	STOP	8.65E-10
X	41343464	T	G	TTG	TGG	TTG	TGG	L	W	1.88E-09
X	41343465	G	C	TTG	TTC	TGG	TCG	L	F	1.40E-09
X	41343465	G	T	TTG	TTT	TGG	TTG	L	F	1.94E-09
X	41343465	G	A	TTG	TTA	TGG	TAG	L	L	6.11E-09
X	41343466	G	C	GAC	CAC	GGA	GCA	D	H	2.07E-09
X	41343466	G	T	GAC	TAC	GGA	GTA	D	Y	2.06E-09
X	41343466	G	A	GAC	AAC	GGA	GAA	D	N	7.82E-09
X	41343467	A	C	GAC	GCC	GAC	GCC	D	A	1.56E-09
X	41343467	A	T	GAC	GTC	GAC	GTC	D	V	1.72E-09
X	41343467	A	G	GAC	GGC	GAC	GGC	D	G	5.43E-09
X	41343468	C	A	GAC	GAA	ACT	AAT	D	E	2.00E-09
X	41343468	C	T	GAC	GAT	ACT	ATT	D	D	8.79E-09
X	41343468	C	G	GAC	GAG	ACT	AGT	D	E	2.70E-09
X	41343469	T	C	TGT	CGT	CTG	CCG	C	R	6.40E-09
X	41343469	T	A	TGT	AGT	CTG	CAG	C	S	1.16E-09
X	41343469	T	G	TGT	GGT	CTG	CGG	C	G	1.30E-09
X	41343470	G	C	TGT	TCT	TGT	TCT	C	S	2.48E-09
X	41343470	G	T	TGT	TTT	TGT	TTT	C	F	2.66E-09
X	41343470	G	A	TGT	TAT	TGT	TAT	C	Y	9.64E-09
X	41343471	T	C	TGT	TGC	GTG	GCG	C	C	6.62E-09
X	41343471	T	A	TGT	TGA	GTG	GAG	C	STOP	1.40E-09
X	41343471	T	G	TGT	TGG	GTG	GGG	C	W	1.81E-09
X	41343472	G	C	GAA	CAA	TGA	TCA	E	Q	1.91E-09
X	41343472	G	T	GAA	TAA	TGA	TTA	E	STOP	1.72E-09
X	41343472	G	A	GAA	AAA	TGA	TAA	E	K	5.36E-09
X	41343473	A	C	GAA	GCA	GAA	GCA	E	A	1.34E-09
X	41343473	A	T	GAA	GTA	GAA	GTA	E	V	7.95E-10
X	41343473	A	G	GAA	GGA	GAA	GGA	E	G	3.58E-09
X	41343474	A	C	GAA	GAC	AAA	ACA	E	D	1.67E-09
X	41343474	A	T	GAA	GAT	AAA	ATA	E	D	1.03E-09
X	41343474	A	G	GAA	GAG	AAA	AGA	E	E	2.93E-09
X	41343475	A	C	AGA	CGA	AAG	ACG	R	R	1.27E-09
X	41343475	A	T	AGA	TGA	AAG	ATG	R	STOP	1.08E-09
X	41343475	A	G	AGA	GGA	AAG	AGG	R	G	4.60E-09
X	41343476	G	C	AGA	ACA	AGA	ACA	R	T	2.96E-09
X	41343476	G	T	AGA	ATA	AGA	ATA	R	I	2.31E-09
X	41343476	G	A	AGA	AAA	AGA	AAA	R	K	5.37E-09
X	41343477	A	C	AGA	AGC	GAA	GCA	R	S	1.34E-09
X	41343477	A	T	AGA	AGT	GAA	GTA	R	S	7.95E-10
X	41343477	A	G	AGA	AGG	GAA	GGA	R	R	3.58E-09
X	41343478	A	C	AGC	CGC	AAG	ACG	S	R	1.27E-09
X	41343478	A	T	AGC	TGC	AAG	ATG	S	C	1.08E-09
X	41343478	A	G	AGC	GGC	AAG	AGG	S	G	4.60E-09
X	41343479	G	C	AGC	ACC	AGC	ACC	S	T	1.97E-09
X	41343479	G	T	AGC	ATC	AGC	ATC	S	I	1.74E-09
X	41343479	G	A	AGC	AAC	AGC	AAC	S	N	7.71E-09
X	41343480	C	A	AGC	AGA	GCC	GAC	S	R	2.98E-09
X	41343480	C	T	AGC	AGT	GCC	GTC	S	S	7.99E-09
X	41343480	C	G	AGC	AGG	GCC	GGC	S	R	2.01E-09
X	41343481	C	A	CAT	AAT	CCA	CAA	H	N	1.98E-09
X	41343481	C	T	CAT	TAT	CCA	CTA	H	Y	6.05E-09
X	41343481	C	G	CAT	GAT	CCA	CGA	H	D	1.36E-09
X	41343482	A	C	CAT	CCT	CAT	CCT	H	P	1.93E-09
X	41343482	A	T	CAT	CTT	CAT	CTT	H	L	2.20E-09
X	41343482	A	G	CAT	CGT	CAT	CGT	H	R	1.20E-08
X	41343483	T	C	CAT	CAC	ATA	ACA	H	H	1.11E-08
X	41343483	T	A	CAT	CAA	ATA	AAA	H	Q	1.70E-09
X	41343483	T	G	CAT	CAG	ATA	AGA	H	Q	1.56E-09
X	41343484	A	C	AGA	CGA	TAG	TCG	R	R	1.01E-09
X	41343484	A	T	AGA	TGA	TAG	TTG	R	STOP	1.04E-09
X	41343484	A	G	AGA	GGA	TAG	TGG	R	G	5.94E-09
X	41343485	G	C	AGA	ACA	AGA	ACA	R	T	2.96E-09
X	41343485	G	T	AGA	ATA	AGA	ATA	R	I	2.31E-09
X	41343485	G	A	AGA	AAA	AGA	AAA	R	K	5.37E-09
X	41343486	A	C	AGA	AGC	GAT	GCT	R	S	1.22E-09
X	41343486	A	T	AGA	AGT	GAT	GTT	R	S	2.47E-09
X	41343486	A	G	AGA	AGG	GAT	GGT	R	R	5.65E-09
X	41343487	T	C	TGA	CGA	ATG	ACG	STOP	R	1.20E-08
X	41343487	T	A	TGA	AGA	ATG	AAG	STOP	R	2.13E-09
X	41343487	T	G	TGA	GGA	ATG	AGG	STOP	G	1.92E-09
X	41343488	G	C	TGA	TCA	TGA	TCA	STOP	S	1.91E-09
X	41343488	G	T	TGA	TTA	TGA	TTA	STOP	L	1.72E-09
X	41343488	G	A	TGA	TAA	TGA	TAA	STOP	STOP	5.36E-09
X	41343489	A	C	TGA	TGC	GAT	GCT	STOP	C	1.22E-09
X	41343489	A	T	TGA	TGT	GAT	GTT	STOP	C	2.47E-09
X	41343489	A	G	TGA	TGG	GAT	GGT	STOP	W	5.65E-09
X	41343490	T	C	TAC	CAC	ATA	ACA	Y	H	1.11E-08
X	41343490	T	A	TAC	AAC	ATA	AAA	Y	N	1.70E-09
X	41343490	T	G	TAC	GAC	ATA	AGA	Y	D	1.56E-09
X	41343491	A	C	TAC	TCC	TAC	TCC	Y	S	1.36E-09
X	41343491	A	T	TAC	TTC	TAC	TTC	Y	F	1.18E-09
X	41343491	A	G	TAC	TGC	TAC	TGC	Y	C	6.57E-09
X	41343492	C	A	TAC	TAA	ACA	AAA	Y	STOP	2.54E-09
X	41343492	C	T	TAC	TAT	ACA	ATA	Y	Y	9.72E-09
X	41343492	C	G	TAC	TAG	ACA	AGA	Y	STOP	2.51E-09
X	41343493	A	C	ATA	CTA	CAT	CCT	I	L	1.93E-09
X	41343493	A	T	ATA	TTA	CAT	CTT	I	L	2.20E-09
X	41343493	A	G	ATA	GTA	CAT	CGT	I	V	1.20E-08
X	41343494	T	C	ATA	ACA	ATA	ACA	I	T	1.11E-08
X	41343494	T	A	ATA	AAA	ATA	AAA	I	K	1.70E-09
X	41343494	T	G	ATA	AGA	ATA	AGA	I	R	1.56E-09
X	41343495	A	C	ATA	ATC	TAA	TCA	I	I	1.38E-09
X	41343495	A	T	ATA	ATT	TAA	TTA	I	I	1.75E-09
X	41343495	A	G	ATA	ATG	TAA	TGA	I	M	4.29E-09
X	41343496	A	C	AAT	CAT	AAA	ACA	N	H	1.67E-09
X	41343496	A	T	AAT	TAT	AAA	ATA	N	Y	1.03E-09
X	41343496	A	G	AAT	GAT	AAA	AGA	N	D	2.93E-09
X	41343497	A	C	AAT	ACT	AAT	ACT	N	T	1.21E-09
X	41343497	A	T	AAT	ATT	AAT	ATT	N	I	1.44E-09
X	41343497	A	G	AAT	AGT	AAT	AGT	N	S	7.35E-09
X	41343498	T	C	AAT	AAC	ATT	ACT	N	N	7.35E-09
X	41343498	T	A	AAT	AAA	ATT	AAT	N	K	1.45E-09
X	41343498	T	G	AAT	AAG	ATT	AGT	N	K	1.23E-09
X	41343499	T	C	TAT	CAT	TTA	TCA	Y	H	4.29E-09
X	41343499	T	A	TAT	AAT	TTA	TAA	Y	N	1.80E-09
X	41343499	T	G	TAT	GAT	TTA	TGA	Y	D	1.39E-09
X	41343500	A	C	TAT	TCT	TAT	TCT	Y	S	1.51E-09
X	41343500	A	T	TAT	TTT	TAT	TTT	Y	F	1.67E-09
X	41343500	A	G	TAT	TGT	TAT	TGT	Y	C	1.11E-08
X	41343501	T	C	TAT	TAC	ATT	ACT	Y	Y	7.35E-09
X	41343501	T	A	TAT	TAA	ATT	AAT	Y	STOP	1.45E-09
X	41343501	T	G	TAT	TAG	ATT	AGT	Y	STOP	1.23E-09
X	41343502	T	C	TGG	CGG	TTG	TCG	W	R	4.78E-09
X	41343502	T	A	TGG	AGG	TTG	TAG	W	R	8.65E-10
X	41343502	T	G	TGG	GGG	TTG	TGG	W	G	1.88E-09
X	41343503	G	C	TGG	TCG	TGG	TCG	W	S	1.40E-09
X	41343503	G	T	TGG	TTG	TGG	TTG	W	L	1.94E-09
X	41343503	G	A	TGG	TAG	TGG	TAG	W	STOP	6.11E-09
X	41343504	G	C	TGG	TGC	GGT	GCT	W	C	2.19E-09
X	41343504	G	T	TGG	TGT	GGT	GTT	W	C	4.59E-09
X	41343504	G	A	TGG	TGA	GGT	GAT	W	STOP	9.82E-09
X	41343505	T	C	TTA	CTA	GTT	GCT	L	L	5.64E-09
X	41343505	T	A	TTA	ATA	GTT	GAT	L	I	1.50E-09
X	41343505	T	G	TTA	GTA	GTT	GGT	L	V	1.81E-09
X	41343506	T	C	TTA	TCA	TTA	TCA	L	S	4.29E-09
X	41343506	T	A	TTA	TAA	TTA	TAA	L	STOP	1.80E-09
X	41343506	T	G	TTA	TGA	TTA	TGA	L	STOP	1.39E-09
X	41343507	A	C	TTA	TTC	TAC	TCC	L	F	1.36E-09
X	41343507	A	T	TTA	TTT	TAC	TTC	L	F	1.18E-09
X	41343507	A	G	TTA	TTG	TAC	TGC	L	L	6.57E-09
X	41343508	C	A	CGG	AGG	ACG	AAG	R	R	7.31E-09
X	41343508	C	T	CGG	TGG	ACG	ATG	R	W	1.23E-07
X	41343508	C	G	CGG	GGG	ACG	AGG	R	G	6.74E-09
X	41343509	G	C	CGG	CCG	CGG	CCG	R	P	4.73E-09
X	41343509	G	T	CGG	CTG	CGG	CTG	R	L	5.91E-09
X	41343509	G	A	CGG	CAG	CGG	CAG	R	Q	9.11E-08
X	41343510	G	C	CGG	CGC	GGC	GCC	R	R	2.06E-09
X	41343510	G	T	CGG	CGT	GGC	GTC	R	R	2.99E-09
X	41343510	G	A	CGG	CGA	GGC	GAC	R	R	8.12E-09
X	41343511	C	A	CTG	ATG	GCT	GAT	L	M	1.79E-09
X	41343511	C	T	CTG	TTG	GCT	GTT	L	L	7.62E-09
X	41343511	C	G	CTG	GTG	GCT	GGT	L	V	1.90E-09
X	41343512	T	C	CTG	CCG	CTG	CCG	L	P	6.40E-09
X	41343512	T	A	CTG	CAG	CTG	CAG	L	Q	1.16E-09
X	41343512	T	G	CTG	CGG	CTG	CGG	L	R	1.30E-09
X	41343513	G	C	CTG	CTC	TGT	TCT	L	L	2.48E-09
X	41343513	G	T	CTG	CTT	TGT	TTT	L	L	2.66E-09
X	41343513	G	A	CTG	CTA	TGT	TAT	L	L	9.64E-09
X	41343514	T	C	TAT	CAT	GTA	GCA	Y	H	6.50E-09
X	41343514	T	A	TAT	AAT	GTA	GAA	Y	N	1.18E-09
X	41343514	T	G	TAT	GAT	GTA	GGA	Y	D	1.45E-09
X	41343515	A	C	TAT	TCT	TAT	TCT	Y	S	1.51E-09
X	41343515	A	T	TAT	TTT	TAT	TTT	Y	F	1.67E-09
X	41343515	A	G	TAT	TGT	TAT	TGT	Y	C	1.11E-08
X	41343516	T	C	TAT	TAC	ATT	ACT	Y	Y	7.35E-09
X	41343516	T	A	TAT	TAA	ATT	AAT	Y	STOP	1.45E-09
X	41343516	T	G	TAT	TAG	ATT	AGT	Y	STOP	1.23E-09
X	41343517	T	C	TCC	CCC	TTC	TCC	S	P	3.51E-09
X	41343517	T	A	TCC	ACC	TTC	TAC	S	T	8.10E-10
X	41343517	T	G	TCC	GCC	TTC	TGC	S	A	1.38E-09
X	41343518	C	A	TCC	TAC	TCC	TAC	S	Y	2.09E-09
X	41343518	C	T	TCC	TTC	TCC	TTC	S	F	7.78E-09
X	41343518	C	G	TCC	TGC	TCC	TGC	S	C	2.09E-09
X	41343519	C	A	TCC	TCA	CCG	CAG	S	S	5.78E-09
X	41343519	C	T	TCC	TCT	CCG	CTG	S	S	9.10E-08
X	41343519	C	G	TCC	TCG	CCG	CGG	S	S	4.75E-09
X	41343520	G	C	GTA	CTA	CGT	CCT	V	L	6.67E-09
X	41343520	G	T	GTA	TTA	CGT	CTT	V	L	6.88E-09
X	41343520	G	A	GTA	ATA	CGT	CAT	V	I	1.25E-07
X	41343521	T	C	GTA	GCA	GTA	GCA	V	A	6.50E-09
X	41343521	T	A	GTA	GAA	GTA	GAA	V	E	1.18E-09
X	41343521	T	G	GTA	GGA	GTA	GGA	V	G	1.45E-09
X	41343522	A	C	GTA	GTC	TAA	TCA	V	V	1.38E-09
X	41343522	A	T	GTA	GTT	TAA	TTA	V	V	1.75E-09
X	41343522	A	G	GTA	GTG	TAA	TGA	V	V	4.29E-09
X	41343523	A	C	AGA	CGA	AAG	ACG	R	R	1.27E-09
X	41343523	A	T	AGA	TGA	AAG	ATG	R	STOP	1.08E-09
X	41343523	A	G	AGA	GGA	AAG	AGG	R	G	4.60E-09
X	41343524	G	C	AGA	ACA	AGA	ACA	R	T	2.96E-09
X	41343524	G	T	AGA	ATA	AGA	ATA	R	I	2.31E-09
X	41343524	G	A	AGA	AAA	AGA	AAA	R	K	5.37E-09
X	41343525	A	C	AGA	AGC	GAG	GCG	R	S	1.18E-09
X	41343525	A	T	AGA	AGT	GAG	GTG	R	S	1.09E-09
X	41343525	A	G	AGA	AGG	GAG	GGG	R	R	3.59E-09
X	41343526	G	C	GCT	CCT	AGC	ACC	A	P	1.97E-09
X	41343526	G	T	GCT	TCT	AGC	ATC	A	S	1.74E-09
X	41343526	G	A	GCT	ACT	AGC	AAC	A	T	7.71E-09
X	41343527	C	A	GCT	GAT	GCT	GAT	A	D	1.79E-09
X	41343527	C	T	GCT	GTT	GCT	GTT	A	V	7.62E-09
X	41343527	C	G	GCT	GGT	GCT	GGT	A	G	1.90E-09
X	41343528	T	C	GCT	GCC	CTT	CCT	A	A	4.64E-09
X	41343528	T	A	GCT	GCA	CTT	CAT	A	A	1.07E-09
X	41343528	T	G	GCT	GCG	CTT	CGT	A	A	1.26E-09
X	41343529	T	C	TTA	CTA	TTT	TCT	L	L	2.95E-09
X	41343529	T	A	TTA	ATA	TTT	TAT	L	I	1.00E-09
X	41343529	T	G	TTA	GTA	TTT	TGT	L	V	1.65E-09
X	41343530	T	C	TTA	TCA	TTA	TCA	L	S	4.29E-09
X	41343530	T	A	TTA	TAA	TTA	TAA	L	STOP	1.80E-09
X	41343530	T	G	TTA	TGA	TTA	TGA	L	STOP	1.39E-09
X	41343531	A	C	TTA	TTC	TAT	TCT	L	F	1.51E-09
X	41343531	A	T	TTA	TTT	TAT	TTT	L	F	1.67E-09
X	41343531	A	G	TTA	TTG	TAT	TGT	L	L	1.11E-08
X	41343532	T	C	TTT	CTT	ATT	ACT	F	L	7.35E-09
X	41343532	T	A	TTT	ATT	ATT	AAT	F	I	1.45E-09
X	41343532	T	G	TTT	GTT	ATT	AGT	F	V	1.23E-09
X	41343533	T	C	TTT	TCT	TTT	TCT	F	S	2.95E-09
X	41343533	T	A	TTT	TAT	TTT	TAT	F	Y	1.00E-09
X	41343533	T	G	TTT	TGT	TTT	TGT	F	C	1.65E-09
X	41343534	T	C	TTT	TTC	TTA	TCA	F	F	4.29E-09
X	41343534	T	A	TTT	TTA	TTA	TAA	F	L	1.80E-09
X	41343534	T	G	TTT	TTG	TTA	TGA	F	L	1.39E-09
X	41343535	A	C	ATA	CTA	TAT	TCT	I	L	1.51E-09
X	41343535	A	T	ATA	TTA	TAT	TTT	I	L	1.67E-09
X	41343535	A	G	ATA	GTA	TAT	TGT	I	V	1.11E-08
X	41343536	T	C	ATA	ACA	ATA	ACA	I	T	1.11E-08
X	41343536	T	A	ATA	AAA	ATA	AAA	I	K	1.70E-09
X	41343536	T	G	ATA	AGA	ATA	AGA	I	R	1.56E-09
X	41343537	A	C	ATA	ATC	TAA	TCA	I	I	1.38E-09
X	41343537	A	T	ATA	ATT	TAA	TTA	I	I	1.75E-09
X	41343537	A	G	ATA	ATG	TAA	TGA	I	M	4.29E-09
X	41343538	A	C	AAA	CAA	AAA	ACA	K	Q	1.67E-09
X	41343538	A	T	AAA	TAA	AAA	ATA	K	STOP	1.03E-09
X	41343538	A	G	AAA	GAA	AAA	AGA	K	E	2.93E-09
X	41343539	A	C	AAA	ACA	AAA	ACA	K	T	1.67E-09
X	41343539	A	T	AAA	ATA	AAA	ATA	K	I	1.03E-09
X	41343539	A	G	AAA	AGA	AAA	AGA	K	R	2.93E-09
X	41343540	A	C	AAA	AAC	AAA	ACA	K	N	1.67E-09
X	41343540	A	T	AAA	AAT	AAA	ATA	K	N	1.03E-09
X	41343540	A	G	AAA	AAG	AAA	AGA	K	K	2.93E-09
X	41343541	A	C	ATA	CTA	AAT	ACT	I	L	1.21E-09
X	41343541	A	T	ATA	TTA	AAT	ATT	I	L	1.44E-09
X	41343541	A	G	ATA	GTA	AAT	AGT	I	V	7.35E-09
X	41343542	T	C	ATA	ACA	ATA	ACA	I	T	1.11E-08
X	41343542	T	A	ATA	AAA	ATA	AAA	I	K	1.70E-09
X	41343542	T	G	ATA	AGA	ATA	AGA	I	R	1.56E-09
X	41343543	A	C	ATA	ATC	TAA	TCA	I	I	1.38E-09
X	41343543	A	T	ATA	ATT	TAA	TTA	I	I	1.75E-09
X	41343543	A	G	ATA	ATG	TAA	TGA	I	M	4.29E-09
X	41343544	A	C	ACA	CCA	AAC	ACC	T	P	1.82E-09
X	41343544	A	T	ACA	TCA	AAC	ATC	T	S	1.53E-09
X	41343544	A	G	ACA	GCA	AAC	AGC	T	A	5.65E-09
X	41343545	C	A	ACA	AAA	ACA	AAA	T	K	2.54E-09
X	41343545	C	T	ACA	ATA	ACA	ATA	T	I	9.72E-09
X	41343545	C	G	ACA	AGA	ACA	AGA	T	R	2.51E-09
X	41343546	A	C	ACA	ACC	CAG	CCG	T	T	1.39E-09
X	41343546	A	T	ACA	ACT	CAG	CTG	T	T	1.15E-09
X	41343546	A	G	ACA	ACG	CAG	CGG	T	T	6.40E-09
X	41343547	G	C	GGC	CGC	AGG	ACG	G	R	1.97E-09
X	41343547	G	T	GGC	TGC	AGG	ATG	G	C	1.65E-09
X	41343547	G	A	GGC	AGC	AGG	AAG	G	S	7.70E-09
X	41343548	G	C	GGC	GCC	GGC	GCC	G	A	2.06E-09
X	41343548	G	T	GGC	GTC	GGC	GTC	G	V	2.99E-09
X	41343548	G	A	GGC	GAC	GGC	GAC	G	D	8.12E-09
X	41343549	C	A	GGC	GGA	GCT	GAT	G	G	1.79E-09
X	41343549	C	T	GGC	GGT	GCT	GTT	G	G	7.62E-09
X	41343549	C	G	GGC	GGG	GCT	GGT	G	G	1.90E-09
X	41343550	T	C	TTT	CTT	CTT	CCT	F	L	4.64E-09
X	41343550	T	A	TTT	ATT	CTT	CAT	F	I	1.07E-09
X	41343550	T	G	TTT	GTT	CTT	CGT	F	V	1.26E-09
X	41343551	T	C	TTT	TCT	TTT	TCT	F	S	2.95E-09
X	41343551	T	A	TTT	TAT	TTT	TAT	F	Y	1.00E-09
X	41343551	T	G	TTT	TGT	TTT	TGT	F	C	1.65E-09
X	41343552	T	C	TTT	TTC	TTA	TCA	F	F	4.29E-09
X	41343552	T	A	TTT	TTA	TTA	TAA	F	L	1.80E-09
X	41343552	T	G	TTT	TTG	TTA	TGA	F	L	1.39E-09
X	41343553	A	C	ATT	CTT	TAT	TCT	I	L	1.51E-09
X	41343553	A	T	ATT	TTT	TAT	TTT	I	F	1.67E-09
X	41343553	A	G	ATT	GTT	TAT	TGT	I	V	1.11E-08
X	41343554	T	C	ATT	ACT	ATT	ACT	I	T	7.35E-09
X	41343554	T	A	ATT	AAT	ATT	AAT	I	N	1.45E-09
X	41343554	T	G	ATT	AGT	ATT	AGT	I	S	1.23E-09
X	41343555	T	C	ATT	ATC	TTT	TCT	I	I	2.95E-09
X	41343555	T	A	ATT	ATA	TTT	TAT	I	I	1.00E-09
X	41343555	T	G	ATT	ATG	TTT	TGT	I	M	1.65E-09
X	41343556	T	C	TAC	CAC	TTA	TCA	Y	H	4.29E-09
X	41343556	T	A	TAC	AAC	TTA	TAA	Y	N	1.80E-09
X	41343556	T	G	TAC	GAC	TTA	TGA	Y	D	1.39E-09
X	41343557	A	C	TAC	TCC	TAC	TCC	Y	S	1.36E-09
X	41343557	A	T	TAC	TTC	TAC	TTC	Y	F	1.18E-09
X	41343557	A	G	TAC	TGC	TAC	TGC	Y	C	6.57E-09
X	41343558	C	A	TAC	TAA	ACA	AAA	Y	STOP	2.54E-09
X	41343558	C	T	TAC	TAT	ACA	ATA	Y	Y	9.72E-09
X	41343558	C	G	TAC	TAG	ACA	AGA	Y	STOP	2.51E-09
X	41343559	A	C	AAA	CAA	CAA	CCA	K	Q	1.91E-09
X	41343559	A	T	AAA	TAA	CAA	CTA	K	STOP	8.77E-10
X	41343559	A	G	AAA	GAA	CAA	CGA	K	E	4.69E-09
X	41343560	A	C	AAA	ACA	AAA	ACA	K	T	1.67E-09
X	41343560	A	T	AAA	ATA	AAA	ATA	K	I	1.03E-09
X	41343560	A	G	AAA	AGA	AAA	AGA	K	R	2.93E-09
X	41343561	A	C	AAA	AAC	AAA	ACA	K	N	1.67E-09
X	41343561	A	T	AAA	AAT	AAA	ATA	K	N	1.03E-09
X	41343561	A	G	AAA	AAG	AAA	AGA	K	K	2.93E-09
X	41343562	A	C	ATA	CTA	AAT	ACT	I	L	1.21E-09
X	41343562	A	T	ATA	TTA	AAT	ATT	I	L	1.44E-09
X	41343562	A	G	ATA	GTA	AAT	AGT	I	V	7.35E-09
X	41343563	T	C	ATA	ACA	ATA	ACA	I	T	1.11E-08
X	41343563	T	A	ATA	AAA	ATA	AAA	I	K	1.70E-09
X	41343563	T	G	ATA	AGA	ATA	AGA	I	R	1.56E-09
X	41343564	A	C	ATA	ATC	TAG	TCG	I	I	1.01E-09
X	41343564	A	T	ATA	ATT	TAG	TTG	I	I	1.04E-09
X	41343564	A	G	ATA	ATG	TAG	TGG	I	M	5.94E-09
X	41343565	G	C	GTC	CTC	AGT	ACT	V	L	2.66E-09
X	41343565	G	T	GTC	TTC	AGT	ATT	V	F	1.95E-09
X	41343565	G	A	GTC	ATC	AGT	AAT	V	I	8.76E-09
X	41343566	T	C	GTC	GCC	GTC	GCC	V	A	5.25E-09
X	41343566	T	A	GTC	GAC	GTC	GAC	V	D	1.82E-09
X	41343566	T	G	GTC	GGC	GTC	GGC	V	G	1.50E-09
X	41343567	C	A	GTC	GTA	TCT	TAT	V	V	2.25E-09
X	41343567	C	T	GTC	GTT	TCT	TTT	V	V	5.42E-09
X	41343567	C	G	GTC	GTG	TCT	TGT	V	V	3.01E-09
X	41343568	T	C	TCA	CCA	CTC	CCC	S	P	3.61E-09
X	41343568	T	A	TCA	ACA	CTC	CAC	S	T	1.06E-09
X	41343568	T	G	TCA	GCA	CTC	CGC	S	A	1.12E-09
X	41343569	C	A	TCA	TAA	TCA	TAA	S	STOP	1.77E-09
X	41343569	C	T	TCA	TTA	TCA	TTA	S	L	5.57E-09
X	41343569	C	G	TCA	TGA	TCA	TGA	S	STOP	1.91E-09
X	41343570	A	C	TCA	TCC	CAG	CCG	S	S	1.39E-09
X	41343570	A	T	TCA	TCT	CAG	CTG	S	S	1.15E-09
X	41343570	A	G	TCA	TCG	CAG	CGG	S	S	6.40E-09
X	41343571	G	C	GTT	CTT	AGT	ACT	V	L	2.66E-09
X	41343571	G	T	GTT	TTT	AGT	ATT	V	F	1.95E-09
X	41343571	G	A	GTT	ATT	AGT	AAT	V	I	8.76E-09
X	41343572	T	C	GTT	GCT	GTT	GCT	V	A	5.64E-09
X	41343572	T	A	GTT	GAT	GTT	GAT	V	D	1.50E-09
X	41343572	T	G	GTT	GGT	GTT	GGT	V	G	1.81E-09
X	41343573	T	C	GTT	GTC	TTT	TCT	V	V	2.95E-09
X	41343573	T	A	GTT	GTA	TTT	TAT	V	V	1.00E-09
X	41343573	T	G	GTT	GTG	TTT	TGT	V	V	1.65E-09
X	41343574	T	C	TGC	CGC	TTG	TCG	C	R	4.78E-09
X	41343574	T	A	TGC	AGC	TTG	TAG	C	S	8.65E-10
X	41343574	T	G	TGC	GGC	TTG	TGG	C	G	1.88E-09
X	41343575	G	C	TGC	TCC	TGC	TCC	C	S	1.63E-09
X	41343575	G	T	TGC	TTC	TGC	TTC	C	F	2.96E-09
X	41343575	G	A	TGC	TAC	TGC	TAC	C	Y	6.59E-09
X	41343576	C	A	TGC	TGA	GCT	GAT	C	STOP	1.79E-09
X	41343576	C	T	TGC	TGT	GCT	GTT	C	C	7.62E-09
X	41343576	C	G	TGC	TGG	GCT	GGT	C	W	1.90E-09
X	41343577	T	C	TGA	CGA	CTG	CCG	STOP	R	6.40E-09
X	41343577	T	A	TGA	AGA	CTG	CAG	STOP	R	1.16E-09
X	41343577	T	G	TGA	GGA	CTG	CGG	STOP	G	1.30E-09
X	41343578	G	C	TGA	TCA	TGA	TCA	STOP	S	1.91E-09
X	41343578	G	T	TGA	TTA	TGA	TTA	STOP	L	1.72E-09
X	41343578	G	A	TGA	TAA	TGA	TAA	STOP	STOP	5.36E-09
X	41343579	A	C	TGA	TGC	GAC	GCC	STOP	C	1.56E-09
X	41343579	A	T	TGA	TGT	GAC	GTC	STOP	C	1.72E-09
X	41343579	A	G	TGA	TGG	GAC	GGC	STOP	W	5.43E-09
X	41343580	C	A	CTC	ATC	ACT	AAT	L	I	2.00E-09
X	41343580	C	T	CTC	TTC	ACT	ATT	L	F	8.79E-09
X	41343580	C	G	CTC	GTC	ACT	AGT	L	V	2.70E-09
X	41343581	T	C	CTC	CCC	CTC	CCC	L	P	3.61E-09
X	41343581	T	A	CTC	CAC	CTC	CAC	L	H	1.06E-09
X	41343581	T	G	CTC	CGC	CTC	CGC	L	R	1.12E-09
X	41343582	C	A	CTC	CTA	TCC	TAC	L	L	2.09E-09
X	41343582	C	T	CTC	CTT	TCC	TTC	L	L	7.78E-09
X	41343582	C	G	CTC	CTG	TCC	TGC	L	L	2.09E-09
X	41343583	C	A	CTC	ATC	CCT	CAT	L	I	1.69E-09
X	41343583	C	T	CTC	TTC	CCT	CTT	L	F	7.64E-09
X	41343583	C	G	CTC	GTC	CCT	CGT	L	V	1.96E-09
X	41343584	T	C	CTC	CCC	CTC	CCC	L	P	3.61E-09
X	41343584	T	A	CTC	CAC	CTC	CAC	L	H	1.06E-09
X	41343584	T	G	CTC	CGC	CTC	CGC	L	R	1.12E-09
X	41343585	C	A	CTC	CTA	TCT	TAT	L	L	2.25E-09
X	41343585	C	T	CTC	CTT	TCT	TTT	L	L	5.42E-09
X	41343585	C	G	CTC	CTG	TCT	TGT	L	L	3.01E-09
X	41343586	T	C	TTA	CTA	CTT	CCT	L	L	4.64E-09
X	41343586	T	A	TTA	ATA	CTT	CAT	L	I	1.07E-09
X	41343586	T	G	TTA	GTA	CTT	CGT	L	V	1.26E-09
X	41343587	T	C	TTA	TCA	TTA	TCA	L	S	4.29E-09
X	41343587	T	A	TTA	TAA	TTA	TAA	L	STOP	1.80E-09
X	41343587	T	G	TTA	TGA	TTA	TGA	L	STOP	1.39E-09
X	41343588	A	C	TTA	TTC	TAG	TCG	L	F	1.01E-09
X	41343588	A	T	TTA	TTT	TAG	TTG	L	F	1.04E-09
X	41343588	A	G	TTA	TTG	TAG	TGG	L	L	5.94E-09
X	41343589	G	C	GAG	CAG	AGA	ACA	E	Q	2.96E-09
X	41343589	G	T	GAG	TAG	AGA	ATA	E	STOP	2.31E-09
X	41343589	G	A	GAG	AAG	AGA	AAA	E	K	5.37E-09
X	41343590	A	C	GAG	GCG	GAG	GCG	E	A	1.18E-09
X	41343590	A	T	GAG	GTG	GAG	GTG	E	V	1.09E-09
X	41343590	A	G	GAG	GGG	GAG	GGG	E	G	3.59E-09
X	41343591	G	C	GAG	GAC	AGG	ACG	E	D	1.97E-09
X	41343591	G	T	GAG	GAT	AGG	ATG	E	D	1.65E-09
X	41343591	G	A	GAG	GAA	AGG	AAG	E	E	7.70E-09
X	41343592	G	C	GTG	CTG	GGT	GCT	V	L	2.19E-09
X	41343592	G	T	GTG	TTG	GGT	GTT	V	L	4.59E-09
X	41343592	G	A	GTG	ATG	GGT	GAT	V	M	9.82E-09
X	41343593	T	C	GTG	GCG	GTG	GCG	V	A	6.62E-09
X	41343593	T	A	GTG	GAG	GTG	GAG	V	E	1.40E-09
X	41343593	T	G	GTG	GGG	GTG	GGG	V	G	1.81E-09
X	41343594	G	C	GTG	GTC	TGG	TCG	V	V	1.40E-09
X	41343594	G	T	GTG	GTT	TGG	TTG	V	V	1.94E-09
X	41343594	G	A	GTG	GTA	TGG	TAG	V	V	6.11E-09
X	41343595	G	C	GAG	CAG	GGA	GCA	E	Q	2.07E-09
X	41343595	G	T	GAG	TAG	GGA	GTA	E	STOP	2.06E-09
X	41343595	G	A	GAG	AAG	GGA	GAA	E	K	7.82E-09
X	41343596	A	C	GAG	GCG	GAG	GCG	E	A	1.18E-09
X	41343596	A	T	GAG	GTG	GAG	GTG	E	V	1.09E-09
X	41343596	A	G	GAG	GGG	GAG	GGG	E	G	3.59E-09
X	41343597	G	C	GAG	GAC	AGC	ACC	E	D	1.97E-09
X	41343597	G	T	GAG	GAT	AGC	ATC	E	D	1.74E-09
X	41343597	G	A	GAG	GAA	AGC	AAC	E	E	7.71E-09
X	41343598	C	A	CAG	AAG	GCA	GAA	Q	K	2.89E-09
X	41343598	C	T	CAG	TAG	GCA	GTA	Q	STOP	6.55E-09
X	41343598	C	G	CAG	GAG	GCA	GGA	Q	E	1.70E-09
X	41343599	A	C	CAG	CCG	CAG	CCG	Q	P	1.39E-09
X	41343599	A	T	CAG	CTG	CAG	CTG	Q	L	1.15E-09
X	41343599	A	G	CAG	CGG	CAG	CGG	Q	R	6.40E-09
X	41343600	G	C	CAG	CAC	AGA	ACA	Q	H	2.96E-09
X	41343600	G	T	CAG	CAT	AGA	ATA	Q	H	2.31E-09
X	41343600	G	A	CAG	CAA	AGA	AAA	Q	Q	5.37E-09
X	41343601	A	C	AGA	CGA	GAG	GCG	R	R	1.18E-09
X	41343601	A	T	AGA	TGA	GAG	GTG	R	STOP	1.09E-09
X	41343601	A	G	AGA	GGA	GAG	GGG	R	G	3.59E-09
X	41343602	G	C	AGA	ACA	AGA	ACA	R	T	2.96E-09
X	41343602	G	T	AGA	ATA	AGA	ATA	R	I	2.31E-09
X	41343602	G	A	AGA	AAA	AGA	AAA	R	K	5.37E-09
X	41343603	A	C	AGA	AGC	GAA	GCA	R	S	1.34E-09
X	41343603	A	T	AGA	AGT	GAA	GTA	R	S	7.95E-10
X	41343603	A	G	AGA	AGG	GAA	GGA	R	R	3.58E-09
X	41343604	A	C	AGC	CGC	AAG	ACG	S	R	1.27E-09
X	41343604	A	T	AGC	TGC	AAG	ATG	S	C	1.08E-09
X	41343604	A	G	AGC	GGC	AAG	AGG	S	G	4.60E-09
X	41343605	G	C	AGC	ACC	AGC	ACC	S	T	1.97E-09
X	41343605	G	T	AGC	ATC	AGC	ATC	S	I	1.74E-09
X	41343605	G	A	AGC	AAC	AGC	AAC	S	N	7.71E-09
X	41343606	C	A	AGC	AGA	GCC	GAC	S	R	2.98E-09
X	41343606	C	T	AGC	AGT	GCC	GTC	S	S	7.99E-09
X	41343606	C	G	AGC	AGG	GCC	GGC	S	R	2.01E-09
X	41343607	C	A	CAC	AAC	CCA	CAA	H	N	1.98E-09
X	41343607	C	T	CAC	TAC	CCA	CTA	H	Y	6.05E-09
X	41343607	C	G	CAC	GAC	CCA	CGA	H	D	1.36E-09
X	41343608	A	C	CAC	CCC	CAC	CCC	H	P	1.84E-09
X	41343608	A	T	CAC	CTC	CAC	CTC	H	L	1.35E-09
X	41343608	A	G	CAC	CGC	CAC	CGC	H	R	6.59E-09
X	41343609	C	A	CAC	CAA	ACT	AAT	H	Q	2.00E-09
X	41343609	C	T	CAC	CAT	ACT	ATT	H	H	8.79E-09
X	41343609	C	G	CAC	CAG	ACT	AGT	H	Q	2.70E-09
X	41343610	T	C	TTT	CTT	CTT	CCT	F	L	4.64E-09
X	41343610	T	A	TTT	ATT	CTT	CAT	F	I	1.07E-09
X	41343610	T	G	TTT	GTT	CTT	CGT	F	V	1.26E-09
X	41343611	T	C	TTT	TCT	TTT	TCT	F	S	2.95E-09
X	41343611	T	A	TTT	TAT	TTT	TAT	F	Y	1.00E-09
X	41343611	T	G	TTT	TGT	TTT	TGT	F	C	1.65E-09
X	41343612	T	C	TTT	TTC	TTT	TCT	F	F	2.95E-09
X	41343612	T	A	TTT	TTA	TTT	TAT	F	L	1.00E-09
X	41343612	T	G	TTT	TTG	TTT	TGT	F	L	1.65E-09
X	41343613	T	C	TTG	CTG	TTT	TCT	L	L	2.95E-09
X	41343613	T	A	TTG	ATG	TTT	TAT	L	M	1.00E-09
X	41343613	T	G	TTG	GTG	TTT	TGT	L	V	1.65E-09
X	41343614	T	C	TTG	TCG	TTG	TCG	L	S	4.78E-09
X	41343614	T	A	TTG	TAG	TTG	TAG	L	STOP	8.65E-10
X	41343614	T	G	TTG	TGG	TTG	TGG	L	W	1.88E-09
X	41343615	G	C	TTG	TTC	TGG	TCG	L	F	1.40E-09
X	41343615	G	T	TTG	TTT	TGG	TTG	L	F	1.94E-09
X	41343615	G	A	TTG	TTA	TGG	TAG	L	L	6.11E-09
X	41343616	G	C	GAA	CAA	GGA	GCA	E	Q	2.07E-09
X	41343616	G	T	GAA	TAA	GGA	GTA	E	STOP	2.06E-09
X	41343616	G	A	GAA	AAA	GGA	GAA	E	K	7.82E-09
X	41343617	A	C	GAA	GCA	GAA	GCA	E	A	1.34E-09
X	41343617	A	T	GAA	GTA	GAA	GTA	E	V	7.95E-10
X	41343617	A	G	GAA	GGA	GAA	GGA	E	G	3.58E-09
X	41343618	A	C	GAA	GAC	AAA	ACA	E	D	1.67E-09
X	41343618	A	T	GAA	GAT	AAA	ATA	E	D	1.03E-09
X	41343618	A	G	GAA	GAG	AAA	AGA	E	E	2.93E-09
X	41343619	A	C	AAC	CAC	AAA	ACA	N	H	1.67E-09
X	41343619	A	T	AAC	TAC	AAA	ATA	N	Y	1.03E-09
X	41343619	A	G	AAC	GAC	AAA	AGA	N	D	2.93E-09
X	41343620	A	C	AAC	ACC	AAC	ACC	N	T	1.82E-09
X	41343620	A	T	AAC	ATC	AAC	ATC	N	I	1.53E-09
X	41343620	A	G	AAC	AGC	AAC	AGC	N	S	5.65E-09
X	41343621	C	A	AAC	AAA	ACT	AAT	N	K	2.00E-09
X	41343621	C	T	AAC	AAT	ACT	ATT	N	N	8.79E-09
X	41343621	C	G	AAC	AAG	ACT	AGT	N	K	2.70E-09
X	41343622	T	C	TTA	CTA	CTT	CCT	L	L	4.64E-09
X	41343622	T	A	TTA	ATA	CTT	CAT	L	I	1.07E-09
X	41343622	T	G	TTA	GTA	CTT	CGT	L	V	1.26E-09
X	41343623	T	C	TTA	TCA	TTA	TCA	L	S	4.29E-09
X	41343623	T	A	TTA	TAA	TTA	TAA	L	STOP	1.80E-09
X	41343623	T	G	TTA	TGA	TTA	TGA	L	STOP	1.39E-09
X	41343624	A	C	TTA	TTC	TAA	TCA	L	F	1.38E-09
X	41343624	A	T	TTA	TTT	TAA	TTA	L	F	1.75E-09
X	41343624	A	G	TTA	TTG	TAA	TGA	L	L	4.29E-09
X	41343625	A	C	AGC	CGC	AAG	ACG	S	R	1.27E-09
X	41343625	A	T	AGC	TGC	AAG	ATG	S	C	1.08E-09
X	41343625	A	G	AGC	GGC	AAG	AGG	S	G	4.60E-09
X	41343626	G	C	AGC	ACC	AGC	ACC	S	T	1.97E-09
X	41343626	G	T	AGC	ATC	AGC	ATC	S	I	1.74E-09
X	41343626	G	A	AGC	AAC	AGC	AAC	S	N	7.71E-09
X	41343627	C	A	AGC	AGA	GCA	GAA	S	R	2.89E-09
X	41343627	C	T	AGC	AGT	GCA	GTA	S	S	6.55E-09
X	41343627	C	G	AGC	AGG	GCA	GGA	S	R	1.70E-09
X	41343628	A	C	ATA	CTA	CAT	CCT	I	L	1.93E-09
X	41343628	A	T	ATA	TTA	CAT	CTT	I	L	2.20E-09
X	41343628	A	G	ATA	GTA	CAT	CGT	I	V	1.20E-08
X	41343629	T	C	ATA	ACA	ATA	ACA	I	T	1.11E-08
X	41343629	T	A	ATA	AAA	ATA	AAA	I	K	1.70E-09
X	41343629	T	G	ATA	AGA	ATA	AGA	I	R	1.56E-09
X	41343630	A	C	ATA	ATC	TAA	TCA	I	I	1.38E-09
X	41343630	A	T	ATA	ATT	TAA	TTA	I	I	1.75E-09
X	41343630	A	G	ATA	ATG	TAA	TGA	I	M	4.29E-09
X	41343631	A	C	AAC	CAC	AAA	ACA	N	H	1.67E-09
X	41343631	A	T	AAC	TAC	AAA	ATA	N	Y	1.03E-09
X	41343631	A	G	AAC	GAC	AAA	AGA	N	D	2.93E-09
X	41343632	A	C	AAC	ACC	AAC	ACC	N	T	1.82E-09
X	41343632	A	T	AAC	ATC	AAC	ATC	N	I	1.53E-09
X	41343632	A	G	AAC	AGC	AAC	AGC	N	S	5.65E-09
X	41343633	C	A	AAC	AAA	ACT	AAT	N	K	2.00E-09
X	41343633	C	T	AAC	AAT	ACT	ATT	N	N	8.79E-09
X	41343633	C	G	AAC	AAG	ACT	AGT	N	K	2.70E-09
X	41343634	T	C	TAA	CAA	CTA	CCA	STOP	Q	5.98E-09
X	41343634	T	A	TAA	AAA	CTA	CAA	STOP	K	1.07E-09
X	41343634	T	G	TAA	GAA	CTA	CGA	STOP	E	9.96E-10
X	41343635	A	C	TAA	TCA	TAA	TCA	STOP	S	1.38E-09
X	41343635	A	T	TAA	TTA	TAA	TTA	STOP	L	1.75E-09
X	41343635	A	G	TAA	TGA	TAA	TGA	STOP	STOP	4.29E-09
X	41343636	A	C	TAA	TAC	AAA	ACA	STOP	Y	1.67E-09
X	41343636	A	T	TAA	TAT	AAA	ATA	STOP	Y	1.03E-09
X	41343636	A	G	TAA	TAG	AAA	AGA	STOP	STOP	2.93E-09
X	41343637	A	C	AAG	CAG	AAA	ACA	K	Q	1.67E-09
X	41343637	A	T	AAG	TAG	AAA	ATA	K	STOP	1.03E-09
X	41343637	A	G	AAG	GAG	AAA	AGA	K	E	2.93E-09
X	41343638	A	C	AAG	ACG	AAG	ACG	K	T	1.27E-09
X	41343638	A	T	AAG	ATG	AAG	ATG	K	M	1.08E-09
X	41343638	A	G	AAG	AGG	AAG	AGG	K	R	4.60E-09
X	41343639	G	C	AAG	AAC	AGT	ACT	K	N	2.66E-09
X	41343639	G	T	AAG	AAT	AGT	ATT	K	N	1.95E-09
X	41343639	G	A	AAG	AAA	AGT	AAT	K	K	8.76E-09
X	41343640	T	C	TAC	CAC	GTA	GCA	Y	H	6.50E-09
X	41343640	T	A	TAC	AAC	GTA	GAA	Y	N	1.18E-09
X	41343640	T	G	TAC	GAC	GTA	GGA	Y	D	1.45E-09
X	41343641	A	C	TAC	TCC	TAC	TCC	Y	S	1.36E-09
X	41343641	A	T	TAC	TTC	TAC	TTC	Y	F	1.18E-09
X	41343641	A	G	TAC	TGC	TAC	TGC	Y	C	6.57E-09
X	41343642	C	A	TAC	TAA	ACT	AAT	Y	STOP	2.00E-09
X	41343642	C	T	TAC	TAT	ACT	ATT	Y	Y	8.79E-09
X	41343642	C	G	TAC	TAG	ACT	AGT	Y	STOP	2.70E-09
X	41343643	T	C	TAA	CAA	CTA	CCA	STOP	Q	5.98E-09
X	41343643	T	A	TAA	AAA	CTA	CAA	STOP	K	1.07E-09
X	41343643	T	G	TAA	GAA	CTA	CGA	STOP	E	9.96E-10
X	41343644	A	C	TAA	TCA	TAA	TCA	STOP	S	1.38E-09
X	41343644	A	T	TAA	TTA	TAA	TTA	STOP	L	1.75E-09
X	41343644	A	G	TAA	TGA	TAA	TGA	STOP	STOP	4.29E-09
X	41343645	A	C	TAA	TAC	AAT	ACT	STOP	Y	1.21E-09
X	41343645	A	T	TAA	TAT	AAT	ATT	STOP	Y	1.44E-09
X	41343645	A	G	TAA	TAG	AAT	AGT	STOP	STOP	7.35E-09
X	41343646	T	C	TTA	CTA	ATT	ACT	L	L	7.35E-09
X	41343646	T	A	TTA	ATA	ATT	AAT	L	I	1.45E-09
X	41343646	T	G	TTA	GTA	ATT	AGT	L	V	1.23E-09
X	41343647	T	C	TTA	TCA	TTA	TCA	L	S	4.29E-09
X	41343647	T	A	TTA	TAA	TTA	TAA	L	STOP	1.80E-09
X	41343647	T	G	TTA	TGA	TTA	TGA	L	STOP	1.39E-09
X	41343648	A	C	TTA	TTC	TAT	TCT	L	F	1.51E-09
X	41343648	A	T	TTA	TTT	TAT	TTT	L	F	1.67E-09
X	41343648	A	G	TTA	TTG	TAT	TGT	L	L	1.11E-08
X	41343649	T	C	TTA	CTA	ATT	ACT	L	L	7.35E-09
X	41343649	T	A	TTA	ATA	ATT	AAT	L	I	1.45E-09
X	41343649	T	G	TTA	GTA	ATT	AGT	L	V	1.23E-09
X	41343650	T	C	TTA	TCA	TTA	TCA	L	S	4.29E-09
X	41343650	T	A	TTA	TAA	TTA	TAA	L	STOP	1.80E-09
X	41343650	T	G	TTA	TGA	TTA	TGA	L	STOP	1.39E-09
X	41343651	A	C	TTA	TTC	TAG	TCG	L	F	1.01E-09
X	41343651	A	T	TTA	TTT	TAG	TTG	L	F	1.04E-09
X	41343651	A	G	TTA	TTG	TAG	TGG	L	L	5.94E-09
X	41343652	G	C	GTA	CTA	AGT	ACT	V	L	2.66E-09
X	41343652	G	T	GTA	TTA	AGT	ATT	V	L	1.95E-09
X	41343652	G	A	GTA	ATA	AGT	AAT	V	I	8.76E-09
X	41343653	T	C	GTA	GCA	GTA	GCA	V	A	6.50E-09
X	41343653	T	A	GTA	GAA	GTA	GAA	V	E	1.18E-09
X	41343653	T	G	GTA	GGA	GTA	GGA	V	G	1.45E-09
X	41343654	A	C	GTA	GTC	TAA	TCA	V	V	1.38E-09
X	41343654	A	T	GTA	GTT	TAA	TTA	V	V	1.75E-09
X	41343654	A	G	GTA	GTG	TAA	TGA	V	V	4.29E-09
X	41343655	A	C	ATA	CTA	AAT	ACT	I	L	1.21E-09
X	41343655	A	T	ATA	TTA	AAT	ATT	I	L	1.44E-09
X	41343655	A	G	ATA	GTA	AAT	AGT	I	V	7.35E-09
X	41343656	T	C	ATA	ACA	ATA	ACA	I	T	1.11E-08
X	41343656	T	A	ATA	AAA	ATA	AAA	I	K	1.70E-09
X	41343656	T	G	ATA	AGA	ATA	AGA	I	R	1.56E-09
X	41343657	A	C	ATA	ATC	TAG	TCG	I	I	1.01E-09
X	41343657	A	T	ATA	ATT	TAG	TTG	I	I	1.04E-09
X	41343657	A	G	ATA	ATG	TAG	TGG	I	M	5.94E-09
X	41343658	G	C	GGG	CGG	AGG	ACG	G	R	1.97E-09
X	41343658	G	T	GGG	TGG	AGG	ATG	G	W	1.65E-09
X	41343658	G	A	GGG	AGG	AGG	AAG	G	R	7.70E-09
X	41343659	G	C	GGG	GCG	GGG	GCG	G	A	2.46E-09
X	41343659	G	T	GGG	GTG	GGG	GTG	G	V	2.67E-09
X	41343659	G	A	GGG	GAG	GGG	GAG	G	E	8.21E-09
X	41343660	G	C	GGG	GGC	GGT	GCT	G	G	2.19E-09
X	41343660	G	T	GGG	GGT	GGT	GTT	G	G	4.59E-09
X	41343660	G	A	GGG	GGA	GGT	GAT	G	G	9.82E-09
X	41343661	T	C	TAG	CAG	GTA	GCA	STOP	Q	6.50E-09
X	41343661	T	A	TAG	AAG	GTA	GAA	STOP	K	1.18E-09
X	41343661	T	G	TAG	GAG	GTA	GGA	STOP	E	1.45E-09
X	41343662	A	C	TAG	TCG	TAG	TCG	STOP	S	1.01E-09
X	41343662	A	T	TAG	TTG	TAG	TTG	STOP	L	1.04E-09
X	41343662	A	G	TAG	TGG	TAG	TGG	STOP	W	5.94E-09
X	41343663	G	C	TAG	TAC	AGT	ACT	STOP	Y	2.66E-09
X	41343663	G	T	TAG	TAT	AGT	ATT	STOP	Y	1.95E-09
X	41343663	G	A	TAG	TAA	AGT	AAT	STOP	STOP	8.76E-09
X	41343664	T	C	TTA	CTA	GTT	GCT	L	L	5.64E-09
X	41343664	T	A	TTA	ATA	GTT	GAT	L	I	1.50E-09
X	41343664	T	G	TTA	GTA	GTT	GGT	L	V	1.81E-09
X	41343665	T	C	TTA	TCA	TTA	TCA	L	S	4.29E-09
X	41343665	T	A	TTA	TAA	TTA	TAA	L	STOP	1.80E-09
X	41343665	T	G	TTA	TGA	TTA	TGA	L	STOP	1.39E-09
X	41343666	A	C	TTA	TTC	TAA	TCA	L	F	1.38E-09
X	41343666	A	T	TTA	TTT	TAA	TTA	L	F	1.75E-09
X	41343666	A	G	TTA	TTG	TAA	TGA	L	L	4.29E-09
X	41343667	A	C	AAA	CAA	AAA	ACA	K	Q	1.67E-09
X	41343667	A	T	AAA	TAA	AAA	ATA	K	STOP	1.03E-09
X	41343667	A	G	AAA	GAA	AAA	AGA	K	E	2.93E-09
X	41343668	A	C	AAA	ACA	AAA	ACA	K	T	1.67E-09
X	41343668	A	T	AAA	ATA	AAA	ATA	K	I	1.03E-09
X	41343668	A	G	AAA	AGA	AAA	AGA	K	R	2.93E-09
X	41343669	A	C	AAA	AAC	AAA	ACA	K	N	1.67E-09
X	41343669	A	T	AAA	AAT	AAA	ATA	K	N	1.03E-09
X	41343669	A	G	AAA	AAG	AAA	AGA	K	K	2.93E-09
X	41343670	A	C	AAC	CAC	AAA	ACA	N	H	1.67E-09
X	41343670	A	T	AAC	TAC	AAA	ATA	N	Y	1.03E-09
X	41343670	A	G	AAC	GAC	AAA	AGA	N	D	2.93E-09
X	41343671	A	C	AAC	ACC	AAC	ACC	N	T	1.82E-09
X	41343671	A	T	AAC	ATC	AAC	ATC	N	I	1.53E-09
X	41343671	A	G	AAC	AGC	AAC	AGC	N	S	5.65E-09
X	41343672	C	A	AAC	AAA	ACA	AAA	N	K	2.54E-09
X	41343672	C	T	AAC	AAT	ACA	ATA	N	N	9.72E-09
X	41343672	C	G	AAC	AAG	ACA	AGA	N	K	2.51E-09
X	41343673	A	C	ACT	CCT	CAC	CCC	T	P	1.84E-09
X	41343673	A	T	ACT	TCT	CAC	CTC	T	S	1.35E-09
X	41343673	A	G	ACT	GCT	CAC	CGC	T	A	6.59E-09
X	41343674	C	A	ACT	AAT	ACT	AAT	T	N	2.00E-09
X	41343674	C	T	ACT	ATT	ACT	ATT	T	I	8.79E-09
X	41343674	C	G	ACT	AGT	ACT	AGT	T	S	2.70E-09
X	41343675	T	C	ACT	ACC	CTG	CCG	T	T	6.40E-09
X	41343675	T	A	ACT	ACA	CTG	CAG	T	T	1.16E-09
X	41343675	T	G	ACT	ACG	CTG	CGG	T	T	1.30E-09
X	41343676	G	C	GTC	CTC	TGT	TCT	V	L	2.48E-09
X	41343676	G	T	GTC	TTC	TGT	TTT	V	F	2.66E-09
X	41343676	G	A	GTC	ATC	TGT	TAT	V	I	9.64E-09
X	41343677	T	C	GTC	GCC	GTC	GCC	V	A	5.25E-09
X	41343677	T	A	GTC	GAC	GTC	GAC	V	D	1.82E-09
X	41343677	T	G	GTC	GGC	GTC	GGC	V	G	1.50E-09
X	41343678	C	A	GTC	GTA	TCA	TAA	V	V	1.77E-09
X	41343678	C	T	GTC	GTT	TCA	TTA	V	V	5.57E-09
X	41343678	C	G	GTC	GTG	TCA	TGA	V	V	1.91E-09
X	41343679	A	C	ATC	CTC	CAT	CCT	I	L	1.93E-09
X	41343679	A	T	ATC	TTC	CAT	CTT	I	F	2.20E-09
X	41343679	A	G	ATC	GTC	CAT	CGT	I	V	1.20E-08
X	41343680	T	C	ATC	ACC	ATC	ACC	I	T	5.72E-09
X	41343680	T	A	ATC	AAC	ATC	AAC	I	N	2.62E-09
X	41343680	T	G	ATC	AGC	ATC	AGC	I	S	1.25E-09
X	41343681	C	A	ATC	ATA	TCT	TAT	I	I	2.25E-09
X	41343681	C	T	ATC	ATT	TCT	TTT	I	I	5.42E-09
X	41343681	C	G	ATC	ATG	TCT	TGT	I	M	3.01E-09
X	41343682	T	C	TAC	CAC	CTA	CCA	Y	H	5.98E-09
X	41343682	T	A	TAC	AAC	CTA	CAA	Y	N	1.07E-09
X	41343682	T	G	TAC	GAC	CTA	CGA	Y	D	9.96E-10
X	41343683	A	C	TAC	TCC	TAC	TCC	Y	S	1.36E-09
X	41343683	A	T	TAC	TTC	TAC	TTC	Y	F	1.18E-09
X	41343683	A	G	TAC	TGC	TAC	TGC	Y	C	6.57E-09
X	41343684	C	A	TAC	TAA	ACC	AAC	Y	STOP	4.70E-09
X	41343684	C	T	TAC	TAT	ACC	ATC	Y	Y	9.77E-09
X	41343684	C	G	TAC	TAG	ACC	AGC	Y	STOP	2.20E-09
X	41343685	C	A	CAA	AAA	CCA	CAA	Q	K	1.98E-09
X	41343685	C	T	CAA	TAA	CCA	CTA	Q	STOP	6.05E-09
X	41343685	C	G	CAA	GAA	CCA	CGA	Q	E	1.36E-09
X	41343686	A	C	CAA	CCA	CAA	CCA	Q	P	1.91E-09
X	41343686	A	T	CAA	CTA	CAA	CTA	Q	L	8.77E-10
X	41343686	A	G	CAA	CGA	CAA	CGA	Q	R	4.69E-09
X	41343687	A	C	CAA	CAC	AAT	ACT	Q	H	1.21E-09
X	41343687	A	T	CAA	CAT	AAT	ATT	Q	H	1.44E-09
X	41343687	A	G	CAA	CAG	AAT	AGT	Q	Q	7.35E-09
X	41343688	T	C	TGT	CGT	ATG	ACG	C	R	1.20E-08
X	41343688	T	A	TGT	AGT	ATG	AAG	C	S	2.13E-09
X	41343688	T	G	TGT	GGT	ATG	AGG	C	G	1.92E-09
X	41343689	G	C	TGT	TCT	TGT	TCT	C	S	2.48E-09
X	41343689	G	T	TGT	TTT	TGT	TTT	C	F	2.66E-09
X	41343689	G	A	TGT	TAT	TGT	TAT	C	Y	9.64E-09
X	41343690	T	C	TGT	TGC	GTC	GCC	C	C	5.25E-09
X	41343690	T	A	TGT	TGA	GTC	GAC	C	STOP	1.82E-09
X	41343690	T	G	TGT	TGG	GTC	GGC	C	W	1.50E-09
X	41343691	C	A	CTG	ATG	TCT	TAT	L	M	2.25E-09
X	41343691	C	T	CTG	TTG	TCT	TTT	L	L	5.42E-09
X	41343691	C	G	CTG	GTG	TCT	TGT	L	V	3.01E-09
X	41343692	T	C	CTG	CCG	CTG	CCG	L	P	6.40E-09
X	41343692	T	A	CTG	CAG	CTG	CAG	L	Q	1.16E-09
X	41343692	T	G	CTG	CGG	CTG	CGG	L	R	1.30E-09
X	41343693	G	C	CTG	CTC	TGT	TCT	L	L	2.48E-09
X	41343693	G	T	CTG	CTT	TGT	TTT	L	L	2.66E-09
X	41343693	G	A	CTG	CTA	TGT	TAT	L	L	9.64E-09
X	41343694	T	C	TTT	CTT	GTT	GCT	F	L	5.64E-09
X	41343694	T	A	TTT	ATT	GTT	GAT	F	I	1.50E-09
X	41343694	T	G	TTT	GTT	GTT	GGT	F	V	1.81E-09
X	41343695	T	C	TTT	TCT	TTT	TCT	F	S	2.95E-09
X	41343695	T	A	TTT	TAT	TTT	TAT	F	Y	1.00E-09
X	41343695	T	G	TTT	TGT	TTT	TGT	F	C	1.65E-09
X	41343696	T	C	TTT	TTC	TTA	TCA	F	F	4.29E-09
X	41343696	T	A	TTT	TTA	TTA	TAA	F	L	1.80E-09
X	41343696	T	G	TTT	TTG	TTA	TGA	F	L	1.39E-09
X	41343697	A	C	AAA	CAA	TAA	TCA	K	Q	1.38E-09
X	41343697	A	T	AAA	TAA	TAA	TTA	K	STOP	1.75E-09
X	41343697	A	G	AAA	GAA	TAA	TGA	K	E	4.29E-09
X	41343698	A	C	AAA	ACA	AAA	ACA	K	T	1.67E-09
X	41343698	A	T	AAA	ATA	AAA	ATA	K	I	1.03E-09
X	41343698	A	G	AAA	AGA	AAA	AGA	K	R	2.93E-09
X	41343699	A	C	AAA	AAC	AAA	ACA	K	N	1.67E-09
X	41343699	A	T	AAA	AAT	AAA	ATA	K	N	1.03E-09
X	41343699	A	G	AAA	AAG	AAA	AGA	K	K	2.93E-09
X	41343700	A	C	AGT	CGT	AAG	ACG	S	R	1.27E-09
X	41343700	A	T	AGT	TGT	AAG	ATG	S	C	1.08E-09
X	41343700	A	G	AGT	GGT	AAG	AGG	S	G	4.60E-09
X	41343701	G	C	AGT	ACT	AGT	ACT	S	T	2.66E-09
X	41343701	G	T	AGT	ATT	AGT	ATT	S	I	1.95E-09
X	41343701	G	A	AGT	AAT	AGT	AAT	S	N	8.76E-09
X	41343702	T	C	AGT	AGC	GTA	GCA	S	S	6.50E-09
X	41343702	T	A	AGT	AGA	GTA	GAA	S	R	1.18E-09
X	41343702	T	G	AGT	AGG	GTA	GGA	S	R	1.45E-09
X	41343703	A	C	AAT	CAT	TAA	TCA	N	H	1.38E-09
X	41343703	A	T	AAT	TAT	TAA	TTA	N	Y	1.75E-09
X	41343703	A	G	AAT	GAT	TAA	TGA	N	D	4.29E-09
X	41343704	A	C	AAT	ACT	AAT	ACT	N	T	1.21E-09
X	41343704	A	T	AAT	ATT	AAT	ATT	N	I	1.44E-09
X	41343704	A	G	AAT	AGT	AAT	AGT	N	S	7.35E-09
X	41343705	T	C	AAT	AAC	ATG	ACG	N	N	1.20E-08
X	41343705	T	A	AAT	AAA	ATG	AAG	N	K	2.13E-09
X	41343705	T	G	AAT	AAG	ATG	AGG	N	K	1.92E-09
X	41343706	G	C	GAG	CAG	TGA	TCA	E	Q	1.91E-09
X	41343706	G	T	GAG	TAG	TGA	TTA	E	STOP	1.72E-09
X	41343706	G	A	GAG	AAG	TGA	TAA	E	K	5.36E-09
X	41343707	A	C	GAG	GCG	GAG	GCG	E	A	1.18E-09
X	41343707	A	T	GAG	GTG	GAG	GTG	E	V	1.09E-09
X	41343707	A	G	GAG	GGG	GAG	GGG	E	G	3.59E-09
X	41343708	G	C	GAG	GAC	AGC	ACC	E	D	1.97E-09
X	41343708	G	T	GAG	GAT	AGC	ATC	E	D	1.74E-09
X	41343708	G	A	GAG	GAA	AGC	AAC	E	E	7.71E-09
X	41343709	C	A	CAG	AAG	GCA	GAA	Q	K	2.89E-09
X	41343709	C	T	CAG	TAG	GCA	GTA	Q	STOP	6.55E-09
X	41343709	C	G	CAG	GAG	GCA	GGA	Q	E	1.70E-09
X	41343710	A	C	CAG	CCG	CAG	CCG	Q	P	1.39E-09
X	41343710	A	T	CAG	CTG	CAG	CTG	Q	L	1.15E-09
X	41343710	A	G	CAG	CGG	CAG	CGG	Q	R	6.40E-09
X	41343711	G	C	CAG	CAC	AGG	ACG	Q	H	1.97E-09
X	41343711	G	T	CAG	CAT	AGG	ATG	Q	H	1.65E-09
X	41343711	G	A	CAG	CAA	AGG	AAG	Q	Q	7.70E-09
X	41343712	G	C	GAT	CAT	GGA	GCA	D	H	2.07E-09
X	41343712	G	T	GAT	TAT	GGA	GTA	D	Y	2.06E-09
X	41343712	G	A	GAT	AAT	GGA	GAA	D	N	7.82E-09
X	41343713	A	C	GAT	GCT	GAT	GCT	D	A	1.22E-09
X	41343713	A	T	GAT	GTT	GAT	GTT	D	V	2.47E-09
X	41343713	A	G	GAT	GGT	GAT	GGT	D	G	5.65E-09
X	41343714	T	C	GAT	GAC	ATT	ACT	D	D	7.35E-09
X	41343714	T	A	GAT	GAA	ATT	AAT	D	E	1.45E-09
X	41343714	T	G	GAT	GAG	ATT	AGT	D	E	1.23E-09
X	41343715	T	C	TTG	CTG	TTT	TCT	L	L	2.95E-09
X	41343715	T	A	TTG	ATG	TTT	TAT	L	M	1.00E-09
X	41343715	T	G	TTG	GTG	TTT	TGT	L	V	1.65E-09
X	41343716	T	C	TTG	TCG	TTG	TCG	L	S	4.78E-09
X	41343716	T	A	TTG	TAG	TTG	TAG	L	STOP	8.65E-10
X	41343716	T	G	TTG	TGG	TTG	TGG	L	W	1.88E-09
X	41343717	G	C	TTG	TTC	TGT	TCT	L	F	2.48E-09
X	41343717	G	T	TTG	TTT	TGT	TTT	L	F	2.66E-09
X	41343717	G	A	TTG	TTA	TGT	TAT	L	L	9.64E-09
X	41343718	T	C	TTT	CTT	GTT	GCT	F	L	5.64E-09
X	41343718	T	A	TTT	ATT	GTT	GAT	F	I	1.50E-09
X	41343718	T	G	TTT	GTT	GTT	GGT	F	V	1.81E-09
X	41343719	T	C	TTT	TCT	TTT	TCT	F	S	2.95E-09
X	41343719	T	A	TTT	TAT	TTT	TAT	F	Y	1.00E-09
X	41343719	T	G	TTT	TGT	TTT	TGT	F	C	1.65E-09
X	41343720	T	C	TTT	TTC	TTG	TCG	F	F	4.78E-09
X	41343720	T	A	TTT	TTA	TTG	TAG	F	L	8.65E-10
X	41343720	T	G	TTT	TTG	TTG	TGG	F	L	1.88E-09
X	41343721	G	C	GTT	CTT	TGT	TCT	V	L	2.48E-09
X	41343721	G	T	GTT	TTT	TGT	TTT	V	F	2.66E-09
X	41343721	G	A	GTT	ATT	TGT	TAT	V	I	9.64E-09
X	41343722	T	C	GTT	GCT	GTT	GCT	V	A	5.64E-09
X	41343722	T	A	GTT	GAT	GTT	GAT	V	D	1.50E-09
X	41343722	T	G	GTT	GGT	GTT	GGT	V	G	1.81E-09
X	41343723	T	C	GTT	GTC	TTT	TCT	V	V	2.95E-09
X	41343723	T	A	GTT	GTA	TTT	TAT	V	V	1.00E-09
X	41343723	T	G	GTT	GTG	TTT	TGT	V	V	1.65E-09
X	41343724	T	C	TGT	CGT	TTG	TCG	C	R	4.78E-09
X	41343724	T	A	TGT	AGT	TTG	TAG	C	S	8.65E-10
X	41343724	T	G	TGT	GGT	TTG	TGG	C	G	1.88E-09
X	41343725	G	C	TGT	TCT	TGT	TCT	C	S	2.48E-09
X	41343725	G	T	TGT	TTT	TGT	TTT	C	F	2.66E-09
X	41343725	G	A	TGT	TAT	TGT	TAT	C	Y	9.64E-09
X	41343726	T	C	TGT	TGC	GTT	GCT	C	C	5.64E-09
X	41343726	T	A	TGT	TGA	GTT	GAT	C	STOP	1.50E-09
X	41343726	T	G	TGT	TGG	GTT	GGT	C	W	1.81E-09
X	41343727	T	C	TTT	CTT	TTT	TCT	F	L	2.95E-09
X	41343727	T	A	TTT	ATT	TTT	TAT	F	I	1.00E-09
X	41343727	T	G	TTT	GTT	TTT	TGT	F	V	1.65E-09
X	41343728	T	C	TTT	TCT	TTT	TCT	F	S	2.95E-09
X	41343728	T	A	TTT	TAT	TTT	TAT	F	Y	1.00E-09
X	41343728	T	G	TTT	TGT	TTT	TGT	F	C	1.65E-09
X	41343729	T	C	TTT	TTC	TTT	TCT	F	F	2.95E-09
X	41343729	T	A	TTT	TTA	TTT	TAT	F	L	1.00E-09
X	41343729	T	G	TTT	TTG	TTT	TGT	F	L	1.65E-09
X	41343730	T	C	TGA	CGA	TTG	TCG	STOP	R	4.78E-09
X	41343730	T	A	TGA	AGA	TTG	TAG	STOP	R	8.65E-10
X	41343730	T	G	TGA	GGA	TTG	TGG	STOP	G	1.88E-09
X	41343731	G	C	TGA	TCA	TGA	TCA	STOP	S	1.91E-09
X	41343731	G	T	TGA	TTA	TGA	TTA	STOP	L	1.72E-09
X	41343731	G	A	TGA	TAA	TGA	TAA	STOP	STOP	5.36E-09
X	41343732	A	C	TGA	TGC	GAA	GCA	STOP	C	1.34E-09
X	41343732	A	T	TGA	TGT	GAA	GTA	STOP	C	7.95E-10
X	41343732	A	G	TGA	TGG	GAA	GGA	STOP	W	3.58E-09
X	41343733	A	C	ACA	CCA	AAC	ACC	T	P	1.82E-09
X	41343733	A	T	ACA	TCA	AAC	ATC	T	S	1.53E-09
X	41343733	A	G	ACA	GCA	AAC	AGC	T	A	5.65E-09
X	41343734	C	A	ACA	AAA	ACA	AAA	T	K	2.54E-09
X	41343734	C	T	ACA	ATA	ACA	ATA	T	I	9.72E-09
X	41343734	C	G	ACA	AGA	ACA	AGA	T	R	2.51E-09
X	41343735	A	C	ACA	ACC	CAG	CCG	T	T	1.39E-09
X	41343735	A	T	ACA	ACT	CAG	CTG	T	T	1.15E-09
X	41343735	A	G	ACA	ACG	CAG	CGG	T	T	6.40E-09
X	41343736	G	C	GGG	CGG	AGG	ACG	G	R	1.97E-09
X	41343736	G	T	GGG	TGG	AGG	ATG	G	W	1.65E-09
X	41343736	G	A	GGG	AGG	AGG	AAG	G	R	7.70E-09
X	41343737	G	C	GGG	GCG	GGG	GCG	G	A	2.46E-09
X	41343737	G	T	GGG	GTG	GGG	GTG	G	V	2.67E-09
X	41343737	G	A	GGG	GAG	GGG	GAG	G	E	8.21E-09
X	41343738	G	C	GGG	GGC	GGT	GCT	G	G	2.19E-09
X	41343738	G	T	GGG	GGT	GGT	GTT	G	G	4.59E-09
X	41343738	G	A	GGG	GGA	GGT	GAT	G	G	9.82E-09
X	41343739	T	C	TCT	CCT	GTC	GCC	S	P	5.25E-09
X	41343739	T	A	TCT	ACT	GTC	GAC	S	T	1.82E-09
X	41343739	T	G	TCT	GCT	GTC	GGC	S	A	1.50E-09
X	41343740	C	A	TCT	TAT	TCT	TAT	S	Y	2.25E-09
X	41343740	C	T	TCT	TTT	TCT	TTT	S	F	5.42E-09
X	41343740	C	G	TCT	TGT	TCT	TGT	S	C	3.01E-09
X	41343741	T	C	TCT	TCC	CTG	CCG	S	S	6.40E-09
X	41343741	T	A	TCT	TCA	CTG	CAG	S	S	1.16E-09
X	41343741	T	G	TCT	TCG	CTG	CGG	S	S	1.30E-09
X	41343742	G	C	GGA	CGA	TGG	TCG	G	R	1.40E-09
X	41343742	G	T	GGA	TGA	TGG	TTG	G	STOP	1.94E-09
X	41343742	G	A	GGA	AGA	TGG	TAG	G	R	6.11E-09
X	41343743	G	C	GGA	GCA	GGA	GCA	G	A	2.07E-09
X	41343743	G	T	GGA	GTA	GGA	GTA	G	V	2.06E-09
X	41343743	G	A	GGA	GAA	GGA	GAA	G	E	7.82E-09
X	41343744	A	C	GGA	GGC	GAA	GCA	G	G	1.34E-09
X	41343744	A	T	GGA	GGT	GAA	GTA	G	G	7.95E-10
X	41343744	A	G	GGA	GGG	GAA	GGA	G	G	3.58E-09
X	41343745	A	C	AAA	CAA	AAA	ACA	K	Q	1.67E-09
X	41343745	A	T	AAA	TAA	AAA	ATA	K	STOP	1.03E-09
X	41343745	A	G	AAA	GAA	AAA	AGA	K	E	2.93E-09
X	41343746	A	C	AAA	ACA	AAA	ACA	K	T	1.67E-09
X	41343746	A	T	AAA	ATA	AAA	ATA	K	I	1.03E-09
X	41343746	A	G	AAA	AGA	AAA	AGA	K	R	2.93E-09
X	41343747	A	C	AAA	AAC	AAA	ACA	K	N	1.67E-09
X	41343747	A	T	AAA	AAT	AAA	ATA	K	N	1.03E-09
X	41343747	A	G	AAA	AAG	AAA	AGA	K	K	2.93E-09
X	41343748	A	C	ACT	CCT	AAC	ACC	T	P	1.82E-09
X	41343748	A	T	ACT	TCT	AAC	ATC	T	S	1.53E-09
X	41343748	A	G	ACT	GCT	AAC	AGC	T	A	5.65E-09
X	41343749	C	A	ACT	AAT	ACT	AAT	T	N	2.00E-09
X	41343749	C	T	ACT	ATT	ACT	ATT	T	I	8.79E-09
X	41343749	C	G	ACT	AGT	ACT	AGT	T	S	2.70E-09
X	41343750	T	C	ACT	ACC	CTG	CCG	T	T	6.40E-09
X	41343750	T	A	ACT	ACA	CTG	CAG	T	T	1.16E-09
X	41343750	T	G	ACT	ACG	CTG	CGG	T	T	1.30E-09
X	41343751	G	C	GCA	CCA	TGC	TCC	A	P	1.63E-09
X	41343751	G	T	GCA	TCA	TGC	TTC	A	S	2.96E-09
X	41343751	G	A	GCA	ACA	TGC	TAC	A	T	6.59E-09
X	41343752	C	A	GCA	GAA	GCA	GAA	A	E	2.89E-09
X	41343752	C	T	GCA	GTA	GCA	GTA	A	V	6.55E-09
X	41343752	C	G	GCA	GGA	GCA	GGA	A	G	1.70E-09
X	41343753	A	C	GCA	GCC	CAG	CCG	A	A	1.39E-09
X	41343753	A	T	GCA	GCT	CAG	CTG	A	A	1.15E-09
X	41343753	A	G	GCA	GCG	CAG	CGG	A	A	6.40E-09
X	41343754	G	C	GCA	CCA	AGC	ACC	A	P	1.97E-09
X	41343754	G	T	GCA	TCA	AGC	ATC	A	S	1.74E-09
X	41343754	G	A	GCA	ACA	AGC	AAC	A	T	7.71E-09
X	41343755	C	A	GCA	GAA	GCA	GAA	A	E	2.89E-09
X	41343755	C	T	GCA	GTA	GCA	GTA	A	V	6.55E-09
X	41343755	C	G	GCA	GGA	GCA	GGA	A	G	1.70E-09
X	41343756	A	C	GCA	GCC	CAT	CCT	A	A	1.93E-09
X	41343756	A	T	GCA	GCT	CAT	CTT	A	A	2.20E-09
X	41343756	A	G	GCA	GCG	CAT	CGT	A	A	1.20E-08
X	41343757	T	C	TTT	CTT	ATT	ACT	F	L	7.35E-09
X	41343757	T	A	TTT	ATT	ATT	AAT	F	I	1.45E-09
X	41343757	T	G	TTT	GTT	ATT	AGT	F	V	1.23E-09
X	41343758	T	C	TTT	TCT	TTT	TCT	F	S	2.95E-09
X	41343758	T	A	TTT	TAT	TTT	TAT	F	Y	1.00E-09
X	41343758	T	G	TTT	TGT	TTT	TGT	F	C	1.65E-09
X	41343759	T	C	TTT	TTC	TTC	TCC	F	F	3.51E-09
X	41343759	T	A	TTT	TTA	TTC	TAC	F	L	8.10E-10
X	41343759	T	G	TTT	TTG	TTC	TGC	F	L	1.38E-09
X	41343760	C	A	CTG	ATG	TCT	TAT	L	M	2.25E-09
X	41343760	C	T	CTG	TTG	TCT	TTT	L	L	5.42E-09
X	41343760	C	G	CTG	GTG	TCT	TGT	L	V	3.01E-09
X	41343761	T	C	CTG	CCG	CTG	CCG	L	P	6.40E-09
X	41343761	T	A	CTG	CAG	CTG	CAG	L	Q	1.16E-09
X	41343761	T	G	CTG	CGG	CTG	CGG	L	R	1.30E-09
X	41343762	G	C	CTG	CTC	TGT	TCT	L	L	2.48E-09
X	41343762	G	T	CTG	CTT	TGT	TTT	L	L	2.66E-09
X	41343762	G	A	CTG	CTA	TGT	TAT	L	L	9.64E-09
X	41343763	T	C	TTG	CTG	GTT	GCT	L	L	5.64E-09
X	41343763	T	A	TTG	ATG	GTT	GAT	L	M	1.50E-09
X	41343763	T	G	TTG	GTG	GTT	GGT	L	V	1.81E-09
X	41343764	T	C	TTG	TCG	TTG	TCG	L	S	4.78E-09
X	41343764	T	A	TTG	TAG	TTG	TAG	L	STOP	8.65E-10
X	41343764	T	G	TTG	TGG	TTG	TGG	L	W	1.88E-09
X	41343765	G	C	TTG	TTC	TGC	TCC	L	F	1.63E-09
X	41343765	G	T	TTG	TTT	TGC	TTC	L	F	2.96E-09
X	41343765	G	A	TTG	TTA	TGC	TAC	L	L	6.59E-09
X	41343766	C	A	CCC	ACC	GCC	GAC	P	T	2.98E-09
X	41343766	C	T	CCC	TCC	GCC	GTC	P	S	7.99E-09
X	41343766	C	G	CCC	GCC	GCC	GGC	P	A	2.01E-09
X	41343767	C	A	CCC	CAC	CCC	CAC	P	H	2.65E-09
X	41343767	C	T	CCC	CTC	CCC	CTC	P	L	8.31E-09
X	41343767	C	G	CCC	CGC	CCC	CGC	P	R	2.31E-09
X	41343768	C	A	CCC	CCA	CCA	CAA	P	P	1.98E-09
X	41343768	C	T	CCC	CCT	CCA	CTA	P	P	6.05E-09
X	41343768	C	G	CCC	CCG	CCA	CGA	P	P	1.36E-09
X	41343769	A	C	ATC	CTC	CAT	CCT	I	L	1.93E-09
X	41343769	A	T	ATC	TTC	CAT	CTT	I	F	2.20E-09
X	41343769	A	G	ATC	GTC	CAT	CGT	I	V	1.20E-08
X	41343770	T	C	ATC	ACC	ATC	ACC	I	T	5.72E-09
X	41343770	T	A	ATC	AAC	ATC	AAC	I	N	2.62E-09
X	41343770	T	G	ATC	AGC	ATC	AGC	I	S	1.25E-09
X	41343771	C	A	ATC	ATA	TCT	TAT	I	I	2.25E-09
X	41343771	C	T	ATC	ATT	TCT	TTT	I	I	5.42E-09
X	41343771	C	G	ATC	ATG	TCT	TGT	I	M	3.01E-09
X	41343772	T	C	TTG	CTG	CTT	CCT	L	L	4.64E-09
X	41343772	T	A	TTG	ATG	CTT	CAT	L	M	1.07E-09
X	41343772	T	G	TTG	GTG	CTT	CGT	L	V	1.26E-09
X	41343773	T	C	TTG	TCG	TTG	TCG	L	S	4.78E-09
X	41343773	T	A	TTG	TAG	TTG	TAG	L	STOP	8.65E-10
X	41343773	T	G	TTG	TGG	TTG	TGG	L	W	1.88E-09
X	41343774	G	C	TTG	TTC	TGA	TCA	L	F	1.91E-09
X	41343774	G	T	TTG	TTT	TGA	TTA	L	F	1.72E-09
X	41343774	G	A	TTG	TTA	TGA	TAA	L	L	5.36E-09
X	41343775	A	C	AGT	CGT	GAG	GCG	S	R	1.18E-09
X	41343775	A	T	AGT	TGT	GAG	GTG	S	C	1.09E-09
X	41343775	A	G	AGT	GGT	GAG	GGG	S	G	3.59E-09
X	41343776	G	C	AGT	ACT	AGT	ACT	S	T	2.66E-09
X	41343776	G	T	AGT	ATT	AGT	ATT	S	I	1.95E-09
X	41343776	G	A	AGT	AAT	AGT	AAT	S	N	8.76E-09
X	41343777	T	C	AGT	AGC	GTC	GCC	S	S	5.25E-09
X	41343777	T	A	AGT	AGA	GTC	GAC	S	R	1.82E-09
X	41343777	T	G	AGT	AGG	GTC	GGC	S	R	1.50E-09
X	41343778	C	A	CAG	AAG	TCA	TAA	Q	K	1.77E-09
X	41343778	C	T	CAG	TAG	TCA	TTA	Q	STOP	5.57E-09
X	41343778	C	G	CAG	GAG	TCA	TGA	Q	E	1.91E-09
X	41343779	A	C	CAG	CCG	CAG	CCG	Q	P	1.39E-09
X	41343779	A	T	CAG	CTG	CAG	CTG	Q	L	1.15E-09
X	41343779	A	G	CAG	CGG	CAG	CGG	Q	R	6.40E-09
X	41343780	G	C	CAG	CAC	AGA	ACA	Q	H	2.96E-09
X	41343780	G	T	CAG	CAT	AGA	ATA	Q	H	2.31E-09
X	41343780	G	A	CAG	CAA	AGA	AAA	Q	Q	5.37E-09
X	41343781	A	C	ATT	CTT	GAT	GCT	I	L	1.22E-09
X	41343781	A	T	ATT	TTT	GAT	GTT	I	F	2.47E-09
X	41343781	A	G	ATT	GTT	GAT	GGT	I	V	5.65E-09
X	41343782	T	C	ATT	ACT	ATT	ACT	I	T	7.35E-09
X	41343782	T	A	ATT	AAT	ATT	AAT	I	N	1.45E-09
X	41343782	T	G	ATT	AGT	ATT	AGT	I	S	1.23E-09
X	41343783	T	C	ATT	ATC	TTT	TCT	I	I	2.95E-09
X	41343783	T	A	ATT	ATA	TTT	TAT	I	I	1.00E-09
X	41343783	T	G	ATT	ATG	TTT	TGT	I	M	1.65E-09
X	41343784	T	C	TAT	CAT	TTA	TCA	Y	H	4.29E-09
X	41343784	T	A	TAT	AAT	TTA	TAA	Y	N	1.80E-09
X	41343784	T	G	TAT	GAT	TTA	TGA	Y	D	1.39E-09
X	41343785	A	C	TAT	TCT	TAT	TCT	Y	S	1.51E-09
X	41343785	A	T	TAT	TTT	TAT	TTT	Y	F	1.67E-09
X	41343785	A	G	TAT	TGT	TAT	TGT	Y	C	1.11E-08
X	41343786	T	C	TAT	TAC	ATT	ACT	Y	Y	7.35E-09
X	41343786	T	A	TAT	TAA	ATT	AAT	Y	STOP	1.45E-09
X	41343786	T	G	TAT	TAG	ATT	AGT	Y	STOP	1.23E-09
X	41343787	T	C	TCA	CCA	TTC	TCC	S	P	3.51E-09
X	41343787	T	A	TCA	ACA	TTC	TAC	S	T	8.10E-10
X	41343787	T	G	TCA	GCA	TTC	TGC	S	A	1.38E-09
X	41343788	C	A	TCA	TAA	TCA	TAA	S	STOP	1.77E-09
X	41343788	C	T	TCA	TTA	TCA	TTA	S	L	5.57E-09
X	41343788	C	G	TCA	TGA	TCA	TGA	S	STOP	1.91E-09
X	41343789	A	C	TCA	TCC	CAG	CCG	S	S	1.39E-09
X	41343789	A	T	TCA	TCT	CAG	CTG	S	S	1.15E-09
X	41343789	A	G	TCA	TCG	CAG	CGG	S	S	6.40E-09
X	41343790	G	C	GAT	CAT	AGA	ACA	D	H	2.96E-09
X	41343790	G	T	GAT	TAT	AGA	ATA	D	Y	2.31E-09
X	41343790	G	A	GAT	AAT	AGA	AAA	D	N	5.37E-09
X	41343791	A	C	GAT	GCT	GAT	GCT	D	A	1.22E-09
X	41343791	A	T	GAT	GTT	GAT	GTT	D	V	2.47E-09
X	41343791	A	G	GAT	GGT	GAT	GGT	D	G	5.65E-09
X	41343792	T	C	GAT	GAC	ATG	ACG	D	D	1.20E-08
X	41343792	T	A	GAT	GAA	ATG	AAG	D	E	2.13E-09
X	41343792	T	G	GAT	GAG	ATG	AGG	D	E	1.92E-09
X	41343793	G	C	GGT	CGT	TGG	TCG	G	R	1.40E-09
X	41343793	G	T	GGT	TGT	TGG	TTG	G	C	1.94E-09
X	41343793	G	A	GGT	AGT	TGG	TAG	G	S	6.11E-09
X	41343794	G	C	GGT	GCT	GGT	GCT	G	A	2.19E-09
X	41343794	G	T	GGT	GTT	GGT	GTT	G	V	4.59E-09
X	41343794	G	A	GGT	GAT	GGT	GAT	G	D	9.82E-09
X	41343795	T	C	GGT	GGC	GTC	GCC	G	G	5.25E-09
X	41343795	T	A	GGT	GGA	GTC	GAC	G	G	1.82E-09
X	41343795	T	G	GGT	GGG	GTC	GGC	G	G	1.50E-09
X	41343796	C	A	CCA	ACA	TCC	TAC	P	T	2.09E-09
X	41343796	C	T	CCA	TCA	TCC	TTC	P	S	7.78E-09
X	41343796	C	G	CCA	GCA	TCC	TGC	P	A	2.09E-09
X	41343797	C	A	CCA	CAA	CCA	CAA	P	Q	1.98E-09
X	41343797	C	T	CCA	CTA	CCA	CTA	P	L	6.05E-09
X	41343797	C	G	CCA	CGA	CCA	CGA	P	R	1.36E-09
X	41343798	A	C	CCA	CCC	CAG	CCG	P	P	1.39E-09
X	41343798	A	T	CCA	CCT	CAG	CTG	P	P	1.15E-09
X	41343798	A	G	CCA	CCG	CAG	CGG	P	P	6.40E-09
X	41343799	G	C	GGC	CGC	AGG	ACG	G	R	1.97E-09
X	41343799	G	T	GGC	TGC	AGG	ATG	G	C	1.65E-09
X	41343799	G	A	GGC	AGC	AGG	AAG	G	S	7.70E-09
X	41343800	G	C	GGC	GCC	GGC	GCC	G	A	2.06E-09
X	41343800	G	T	GGC	GTC	GGC	GTC	G	V	2.99E-09
X	41343800	G	A	GGC	GAC	GGC	GAC	G	D	8.12E-09
X	41343801	C	A	GGC	GGA	GCG	GAG	G	G	8.12E-09
X	41343801	C	T	GGC	GGT	GCG	GTG	G	G	8.55E-08
X	41343801	C	G	GGC	GGG	GCG	GGG	G	G	5.60E-09
X	41343802	G	C	GAG	CAG	CGA	CCA	E	Q	6.48E-09
X	41343802	G	T	GAG	TAG	CGA	CTA	E	STOP	4.65E-09
X	41343802	G	A	GAG	AAG	CGA	CAA	E	K	7.89E-08
X	41343803	A	C	GAG	GCG	GAG	GCG	E	A	1.18E-09
X	41343803	A	T	GAG	GTG	GAG	GTG	E	V	1.09E-09
X	41343803	A	G	GAG	GGG	GAG	GGG	E	G	3.59E-09
X	41343804	G	C	GAG	GAC	AGG	ACG	E	D	1.97E-09
X	41343804	G	T	GAG	GAT	AGG	ATG	E	D	1.65E-09
X	41343804	G	A	GAG	GAA	AGG	AAG	E	E	7.70E-09
X	41343805	G	C	GCT	CCT	GGC	GCC	A	P	2.06E-09
X	41343805	G	T	GCT	TCT	GGC	GTC	A	S	2.99E-09
X	41343805	G	A	GCT	ACT	GGC	GAC	A	T	8.12E-09
X	41343806	C	A	GCT	GAT	GCT	GAT	A	D	1.79E-09
X	41343806	C	T	GCT	GTT	GCT	GTT	A	V	7.62E-09
X	41343806	C	G	GCT	GGT	GCT	GGT	A	G	1.90E-09
X	41343807	T	C	GCT	GCC	CTT	CCT	A	A	4.64E-09
X	41343807	T	A	GCT	GCA	CTT	CAT	A	A	1.07E-09
X	41343807	T	G	GCT	GCG	CTT	CGT	A	A	1.26E-09
X	41343808	T	C	TTG	CTG	TTT	TCT	L	L	2.95E-09
X	41343808	T	A	TTG	ATG	TTT	TAT	L	M	1.00E-09
X	41343808	T	G	TTG	GTG	TTT	TGT	L	V	1.65E-09
X	41343809	T	C	TTG	TCG	TTG	TCG	L	S	4.78E-09
X	41343809	T	A	TTG	TAG	TTG	TAG	L	STOP	8.65E-10
X	41343809	T	G	TTG	TGG	TTG	TGG	L	W	1.88E-09
X	41343810	G	C	TTG	TTC	TGA	TCA	L	F	1.91E-09
X	41343810	G	T	TTG	TTT	TGA	TTA	L	F	1.72E-09
X	41343810	G	A	TTG	TTA	TGA	TAA	L	L	5.36E-09
X	41343811	A	C	AGG	CGG	GAG	GCG	R	R	1.18E-09
X	41343811	A	T	AGG	TGG	GAG	GTG	R	W	1.09E-09
X	41343811	A	G	AGG	GGG	GAG	GGG	R	G	3.59E-09
X	41343812	G	C	AGG	ACG	AGG	ACG	R	T	1.97E-09
X	41343812	G	T	AGG	ATG	AGG	ATG	R	M	1.65E-09
X	41343812	G	A	AGG	AAG	AGG	AAG	R	K	7.70E-09
X	41343813	G	C	AGG	AGC	GGG	GCG	R	S	2.46E-09
X	41343813	G	T	AGG	AGT	GGG	GTG	R	S	2.67E-09
X	41343813	G	A	AGG	AGA	GGG	GAG	R	R	8.21E-09
X	41343814	G	C	GCC	CCC	GGC	GCC	A	P	2.06E-09
X	41343814	G	T	GCC	TCC	GGC	GTC	A	S	2.99E-09
X	41343814	G	A	GCC	ACC	GGC	GAC	A	T	8.12E-09
X	41343815	C	A	GCC	GAC	GCC	GAC	A	D	2.98E-09
X	41343815	C	T	GCC	GTC	GCC	GTC	A	V	7.99E-09
X	41343815	C	G	GCC	GGC	GCC	GGC	A	G	2.01E-09
X	41343816	C	A	GCC	GCA	CCA	CAA	A	A	1.98E-09
X	41343816	C	T	GCC	GCT	CCA	CTA	A	A	6.05E-09
X	41343816	C	G	GCC	GCG	CCA	CGA	A	A	1.36E-09
X	41343817	A	C	ATG	CTG	CAT	CCT	M	L	1.93E-09
X	41343817	A	T	ATG	TTG	CAT	CTT	M	L	2.20E-09
X	41343817	A	G	ATG	GTG	CAT	CGT	M	V	1.20E-08
X	41343818	T	C	ATG	ACG	ATG	ACG	M	T	1.20E-08
X	41343818	T	A	ATG	AAG	ATG	AAG	M	K	2.13E-09
X	41343818	T	G	ATG	AGG	ATG	AGG	M	R	1.92E-09
X	41343819	G	C	ATG	ATC	TGA	TCA	M	I	1.91E-09
X	41343819	G	T	ATG	ATT	TGA	TTA	M	I	1.72E-09
X	41343819	G	A	ATG	ATA	TGA	TAA	M	I	5.36E-09
X	41343820	A	C	AAG	CAG	GAA	GCA	K	Q	1.34E-09
X	41343820	A	T	AAG	TAG	GAA	GTA	K	STOP	7.95E-10
X	41343820	A	G	AAG	GAG	GAA	GGA	K	E	3.58E-09
X	41343821	A	C	AAG	ACG	AAG	ACG	K	T	1.27E-09
X	41343821	A	T	AAG	ATG	AAG	ATG	K	M	1.08E-09
X	41343821	A	G	AAG	AGG	AAG	AGG	K	R	4.60E-09
X	41343822	G	C	AAG	AAC	AGG	ACG	K	N	1.97E-09
X	41343822	G	T	AAG	AAT	AGG	ATG	K	N	1.65E-09
X	41343822	G	A	AAG	AAA	AGG	AAG	K	K	7.70E-09
X	41343823	G	C	GTA	CTA	GGT	GCT	V	L	2.19E-09
X	41343823	G	T	GTA	TTA	GGT	GTT	V	L	4.59E-09
X	41343823	G	A	GTA	ATA	GGT	GAT	V	I	9.82E-09
X	41343824	T	C	GTA	GCA	GTA	GCA	V	A	6.50E-09
X	41343824	T	A	GTA	GAA	GTA	GAA	V	E	1.18E-09
X	41343824	T	G	GTA	GGA	GTA	GGA	V	G	1.45E-09
X	41343825	A	C	GTA	GTC	TAG	TCG	V	V	1.01E-09
X	41343825	A	T	GTA	GTT	TAG	TTG	V	V	1.04E-09
X	41343825	A	G	GTA	GTG	TAG	TGG	V	V	5.94E-09
X	41343826	G	C	GAT	CAT	AGA	ACA	D	H	2.96E-09
X	41343826	G	T	GAT	TAT	AGA	ATA	D	Y	2.31E-09
X	41343826	G	A	GAT	AAT	AGA	AAA	D	N	5.37E-09
X	41343827	A	C	GAT	GCT	GAT	GCT	D	A	1.22E-09
X	41343827	A	T	GAT	GTT	GAT	GTT	D	V	2.47E-09
X	41343827	A	G	GAT	GGT	GAT	GGT	D	G	5.65E-09
X	41343828	T	C	GAT	GAC	ATG	ACG	D	D	1.20E-08
X	41343828	T	A	GAT	GAA	ATG	AAG	D	E	2.13E-09
X	41343828	T	G	GAT	GAG	ATG	AGG	D	E	1.92E-09
X	41343829	G	C	GTT	CTT	TGT	TCT	V	L	2.48E-09
X	41343829	G	T	GTT	TTT	TGT	TTT	V	F	2.66E-09
X	41343829	G	A	GTT	ATT	TGT	TAT	V	I	9.64E-09
X	41343830	T	C	GTT	GCT	GTT	GCT	V	A	5.64E-09
X	41343830	T	A	GTT	GAT	GTT	GAT	V	D	1.50E-09
X	41343830	T	G	GTT	GGT	GTT	GGT	V	G	1.81E-09
X	41343831	T	C	GTT	GTC	TTT	TCT	V	V	2.95E-09
X	41343831	T	A	GTT	GTA	TTT	TAT	V	V	1.00E-09
X	41343831	T	G	GTT	GTG	TTT	TGT	V	V	1.65E-09
X	41343832	T	C	TCT	CCT	TTC	TCC	S	P	3.51E-09
X	41343832	T	A	TCT	ACT	TTC	TAC	S	T	8.10E-10
X	41343832	T	G	TCT	GCT	TTC	TGC	S	A	1.38E-09
X	41343833	C	A	TCT	TAT	TCT	TAT	S	Y	2.25E-09
X	41343833	C	T	TCT	TTT	TCT	TTT	S	F	5.42E-09
X	41343833	C	G	TCT	TGT	TCT	TGT	S	C	3.01E-09
X	41343834	T	C	TCT	TCC	CTT	CCT	S	S	4.64E-09
X	41343834	T	A	TCT	TCA	CTT	CAT	S	S	1.07E-09
X	41343834	T	G	TCT	TCG	CTT	CGT	S	S	1.26E-09
X	41343835	T	C	TTA	CTA	TTT	TCT	L	L	2.95E-09
X	41343835	T	A	TTA	ATA	TTT	TAT	L	I	1.00E-09
X	41343835	T	G	TTA	GTA	TTT	TGT	L	V	1.65E-09
X	41343836	T	C	TTA	TCA	TTA	TCA	L	S	4.29E-09
X	41343836	T	A	TTA	TAA	TTA	TAA	L	STOP	1.80E-09
X	41343836	T	G	TTA	TGA	TTA	TGA	L	STOP	1.39E-09
X	41343837	A	C	TTA	TTC	TAT	TCT	L	F	1.51E-09
X	41343837	A	T	TTA	TTT	TAT	TTT	L	F	1.67E-09
X	41343837	A	G	TTA	TTG	TAT	TGT	L	L	1.11E-08
X	41343838	T	C	TAA	CAA	ATA	ACA	STOP	Q	1.11E-08
X	41343838	T	A	TAA	AAA	ATA	AAA	STOP	K	1.70E-09
X	41343838	T	G	TAA	GAA	ATA	AGA	STOP	E	1.56E-09
X	41343839	A	C	TAA	TCA	TAA	TCA	STOP	S	1.38E-09
X	41343839	A	T	TAA	TTA	TAA	TTA	STOP	L	1.75E-09
X	41343839	A	G	TAA	TGA	TAA	TGA	STOP	STOP	4.29E-09
X	41343840	A	C	TAA	TAC	AAA	ACA	STOP	Y	1.67E-09
X	41343840	A	T	TAA	TAT	AAA	ATA	STOP	Y	1.03E-09
X	41343840	A	G	TAA	TAG	AAA	AGA	STOP	STOP	2.93E-09
X	41343841	A	C	AAT	CAT	AAA	ACA	N	H	1.67E-09
X	41343841	A	T	AAT	TAT	AAA	ATA	N	Y	1.03E-09
X	41343841	A	G	AAT	GAT	AAA	AGA	N	D	2.93E-09
X	41343842	A	C	AAT	ACT	AAT	ACT	N	T	1.21E-09
X	41343842	A	T	AAT	ATT	AAT	ATT	N	I	1.44E-09
X	41343842	A	G	AAT	AGT	AAT	AGT	N	S	7.35E-09
X	41343843	T	C	AAT	AAC	ATG	ACG	N	N	1.20E-08
X	41343843	T	A	AAT	AAA	ATG	AAG	N	K	2.13E-09
X	41343843	T	G	AAT	AAG	ATG	AGG	N	K	1.92E-09
X	41343844	G	C	GGG	CGG	TGG	TCG	G	R	1.40E-09
X	41343844	G	T	GGG	TGG	TGG	TTG	G	W	1.94E-09
X	41343844	G	A	GGG	AGG	TGG	TAG	G	R	6.11E-09
X	41343845	G	C	GGG	GCG	GGG	GCG	G	A	2.46E-09
X	41343845	G	T	GGG	GTG	GGG	GTG	G	V	2.67E-09
X	41343845	G	A	GGG	GAG	GGG	GAG	G	E	8.21E-09
X	41343846	G	C	GGG	GGC	GGA	GCA	G	G	2.07E-09
X	41343846	G	T	GGG	GGT	GGA	GTA	G	G	2.06E-09
X	41343846	G	A	GGG	GGA	GGA	GAA	G	G	7.82E-09
X	41343847	A	C	AAA	CAA	GAA	GCA	K	Q	1.34E-09
X	41343847	A	T	AAA	TAA	GAA	GTA	K	STOP	7.95E-10
X	41343847	A	G	AAA	GAA	GAA	GGA	K	E	3.58E-09
X	41343848	A	C	AAA	ACA	AAA	ACA	K	T	1.67E-09
X	41343848	A	T	AAA	ATA	AAA	ATA	K	I	1.03E-09
X	41343848	A	G	AAA	AGA	AAA	AGA	K	R	2.93E-09
X	41343849	A	C	AAA	AAC	AAT	ACT	K	N	1.21E-09
X	41343849	A	T	AAA	AAT	AAT	ATT	K	N	1.44E-09
X	41343849	A	G	AAA	AAG	AAT	AGT	K	K	7.35E-09
X	41343850	T	C	TTG	CTG	ATT	ACT	L	L	7.35E-09
X	41343850	T	A	TTG	ATG	ATT	AAT	L	M	1.45E-09
X	41343850	T	G	TTG	GTG	ATT	AGT	L	V	1.23E-09
X	41343851	T	C	TTG	TCG	TTG	TCG	L	S	4.78E-09
X	41343851	T	A	TTG	TAG	TTG	TAG	L	STOP	8.65E-10
X	41343851	T	G	TTG	TGG	TTG	TGG	L	W	1.88E-09
X	41343852	G	C	TTG	TTC	TGT	TCT	L	F	2.48E-09
X	41343852	G	T	TTG	TTT	TGT	TTT	L	F	2.66E-09
X	41343852	G	A	TTG	TTA	TGT	TAT	L	L	9.64E-09
X	41343853	T	C	TAG	CAG	GTA	GCA	STOP	Q	6.50E-09
X	41343853	T	A	TAG	AAG	GTA	GAA	STOP	K	1.18E-09
X	41343853	T	G	TAG	GAG	GTA	GGA	STOP	E	1.45E-09
X	41343854	A	C	TAG	TCG	TAG	TCG	STOP	S	1.01E-09
X	41343854	A	T	TAG	TTG	TAG	TTG	STOP	L	1.04E-09
X	41343854	A	G	TAG	TGG	TAG	TGG	STOP	W	5.94E-09
X	41343855	G	C	TAG	TAC	AGA	ACA	STOP	Y	2.96E-09
X	41343855	G	T	TAG	TAT	AGA	ATA	STOP	Y	2.31E-09
X	41343855	G	A	TAG	TAA	AGA	AAA	STOP	STOP	5.37E-09
X	41343856	A	C	AAC	CAC	GAA	GCA	N	H	1.34E-09
X	41343856	A	T	AAC	TAC	GAA	GTA	N	Y	7.95E-10
X	41343856	A	G	AAC	GAC	GAA	GGA	N	D	3.58E-09
X	41343857	A	C	AAC	ACC	AAC	ACC	N	T	1.82E-09
X	41343857	A	T	AAC	ATC	AAC	ATC	N	I	1.53E-09
X	41343857	A	G	AAC	AGC	AAC	AGC	N	S	5.65E-09
X	41343858	C	A	AAC	AAA	ACT	AAT	N	K	2.00E-09
X	41343858	C	T	AAC	AAT	ACT	ATT	N	N	8.79E-09
X	41343858	C	G	AAC	AAG	ACT	AGT	N	K	2.70E-09
X	41343859	T	C	TTT	CTT	CTT	CCT	F	L	4.64E-09
X	41343859	T	A	TTT	ATT	CTT	CAT	F	I	1.07E-09
X	41343859	T	G	TTT	GTT	CTT	CGT	F	V	1.26E-09
X	41343860	T	C	TTT	TCT	TTT	TCT	F	S	2.95E-09
X	41343860	T	A	TTT	TAT	TTT	TAT	F	Y	1.00E-09
X	41343860	T	G	TTT	TGT	TTT	TGT	F	C	1.65E-09
X	41343861	T	C	TTT	TTC	TTG	TCG	F	F	4.78E-09
X	41343861	T	A	TTT	TTA	TTG	TAG	F	L	8.65E-10
X	41343861	T	G	TTT	TTG	TTG	TGG	F	L	1.88E-09
X	41343862	G	C	GTA	CTA	TGT	TCT	V	L	2.48E-09
X	41343862	G	T	GTA	TTA	TGT	TTT	V	L	2.66E-09
X	41343862	G	A	GTA	ATA	TGT	TAT	V	I	9.64E-09
X	41343863	T	C	GTA	GCA	GTA	GCA	V	A	6.50E-09
X	41343863	T	A	GTA	GAA	GTA	GAA	V	E	1.18E-09
X	41343863	T	G	GTA	GGA	GTA	GGA	V	G	1.45E-09
X	41343864	A	C	GTA	GTC	TAG	TCG	V	V	1.01E-09
X	41343864	A	T	GTA	GTT	TAG	TTG	V	V	1.04E-09
X	41343864	A	G	GTA	GTG	TAG	TGG	V	V	5.94E-09
X	41343865	G	C	GGT	CGT	AGG	ACG	G	R	1.97E-09
X	41343865	G	T	GGT	TGT	AGG	ATG	G	C	1.65E-09
X	41343865	G	A	GGT	AGT	AGG	AAG	G	S	7.70E-09
X	41343866	G	C	GGT	GCT	GGT	GCT	G	A	2.19E-09
X	41343866	G	T	GGT	GTT	GGT	GTT	G	V	4.59E-09
X	41343866	G	A	GGT	GAT	GGT	GAT	G	D	9.82E-09
X	41343867	T	C	GGT	GGC	GTG	GCG	G	G	6.62E-09
X	41343867	T	A	GGT	GGA	GTG	GAG	G	G	1.40E-09
X	41343867	T	G	GGT	GGG	GTG	GGG	G	G	1.81E-09
X	41343868	G	C	GGC	CGC	TGG	TCG	G	R	1.40E-09
X	41343868	G	T	GGC	TGC	TGG	TTG	G	C	1.94E-09
X	41343868	G	A	GGC	AGC	TGG	TAG	G	S	6.11E-09
X	41343869	G	C	GGC	GCC	GGC	GCC	G	A	2.06E-09
X	41343869	G	T	GGC	GTC	GGC	GTC	G	V	2.99E-09
X	41343869	G	A	GGC	GAC	GGC	GAC	G	D	8.12E-09
X	41343870	C	A	GGC	GGA	GCC	GAC	G	G	2.98E-09
X	41343870	C	T	GGC	GGT	GCC	GTC	G	G	7.99E-09
X	41343870	C	G	GGC	GGG	GCC	GGC	G	G	2.01E-09
X	41343871	C	A	CAT	AAT	CCA	CAA	H	N	1.98E-09
X	41343871	C	T	CAT	TAT	CCA	CTA	H	Y	6.05E-09
X	41343871	C	G	CAT	GAT	CCA	CGA	H	D	1.36E-09
X	41343872	A	C	CAT	CCT	CAT	CCT	H	P	1.93E-09
X	41343872	A	T	CAT	CTT	CAT	CTT	H	L	2.20E-09
X	41343872	A	G	CAT	CGT	CAT	CGT	H	R	1.20E-08
X	41343873	T	C	CAT	CAC	ATT	ACT	H	H	7.35E-09
X	41343873	T	A	CAT	CAA	ATT	AAT	H	Q	1.45E-09
X	41343873	T	G	CAT	CAG	ATT	AGT	H	Q	1.23E-09
X	41343874	T	C	TGA	CGA	TTG	TCG	STOP	R	4.78E-09
X	41343874	T	A	TGA	AGA	TTG	TAG	STOP	R	8.65E-10
X	41343874	T	G	TGA	GGA	TTG	TGG	STOP	G	1.88E-09
X	41343875	G	C	TGA	TCA	TGA	TCA	STOP	S	1.91E-09
X	41343875	G	T	TGA	TTA	TGA	TTA	STOP	L	1.72E-09
X	41343875	G	A	TGA	TAA	TGA	TAA	STOP	STOP	5.36E-09
X	41343876	A	C	TGA	TGC	GAG	GCG	STOP	C	1.18E-09
X	41343876	A	T	TGA	TGT	GAG	GTG	STOP	C	1.09E-09
X	41343876	A	G	TGA	TGG	GAG	GGG	STOP	W	3.59E-09
X	41343877	G	C	GAG	CAG	AGA	ACA	E	Q	2.96E-09
X	41343877	G	T	GAG	TAG	AGA	ATA	E	STOP	2.31E-09
X	41343877	G	A	GAG	AAG	AGA	AAA	E	K	5.37E-09
X	41343878	A	C	GAG	GCG	GAG	GCG	E	A	1.18E-09
X	41343878	A	T	GAG	GTG	GAG	GTG	E	V	1.09E-09
X	41343878	A	G	GAG	GGG	GAG	GGG	E	G	3.59E-09
X	41343879	G	C	GAG	GAC	AGG	ACG	E	D	1.97E-09
X	41343879	G	T	GAG	GAT	AGG	ATG	E	D	1.65E-09
X	41343879	G	A	GAG	GAA	AGG	AAG	E	E	7.70E-09
X	41343880	G	C	GGC	CGC	GGG	GCG	G	R	2.46E-09
X	41343880	G	T	GGC	TGC	GGG	GTG	G	C	2.67E-09
X	41343880	G	A	GGC	AGC	GGG	GAG	G	S	8.21E-09
X	41343881	G	C	GGC	GCC	GGC	GCC	G	A	2.06E-09
X	41343881	G	T	GGC	GTC	GGC	GTC	G	V	2.99E-09
X	41343881	G	A	GGC	GAC	GGC	GAC	G	D	8.12E-09
X	41343882	C	A	GGC	GGA	GCT	GAT	G	G	1.79E-09
X	41343882	C	T	GGC	GGT	GCT	GTT	G	G	7.62E-09
X	41343882	C	G	GGC	GGG	GCT	GGT	G	G	1.90E-09
X	41343883	T	C	TTT	CTT	CTT	CCT	F	L	4.64E-09
X	41343883	T	A	TTT	ATT	CTT	CAT	F	I	1.07E-09
X	41343883	T	G	TTT	GTT	CTT	CGT	F	V	1.26E-09
X	41343884	T	C	TTT	TCT	TTT	TCT	F	S	2.95E-09
X	41343884	T	A	TTT	TAT	TTT	TAT	F	Y	1.00E-09
X	41343884	T	G	TTT	TGT	TTT	TGT	F	C	1.65E-09
X	41343885	T	C	TTT	TTC	TTC	TCC	F	F	3.51E-09
X	41343885	T	A	TTT	TTA	TTC	TAC	F	L	8.10E-10
X	41343885	T	G	TTT	TTG	TTC	TGC	F	L	1.38E-09
X	41343886	C	A	CTA	ATA	TCT	TAT	L	I	2.25E-09
X	41343886	C	T	CTA	TTA	TCT	TTT	L	L	5.42E-09
X	41343886	C	G	CTA	GTA	TCT	TGT	L	V	3.01E-09
X	41343887	T	C	CTA	CCA	CTA	CCA	L	P	5.98E-09
X	41343887	T	A	CTA	CAA	CTA	CAA	L	Q	1.07E-09
X	41343887	T	G	CTA	CGA	CTA	CGA	L	R	9.96E-10
X	41343888	A	C	CTA	CTC	TAA	TCA	L	L	1.38E-09
X	41343888	A	T	CTA	CTT	TAA	TTA	L	L	1.75E-09
X	41343888	A	G	CTA	CTG	TAA	TGA	L	L	4.29E-09
X	41343889	A	C	AAT	CAT	AAA	ACA	N	H	1.67E-09
X	41343889	A	T	AAT	TAT	AAA	ATA	N	Y	1.03E-09
X	41343889	A	G	AAT	GAT	AAA	AGA	N	D	2.93E-09
X	41343890	A	C	AAT	ACT	AAT	ACT	N	T	1.21E-09
X	41343890	A	T	AAT	ATT	AAT	ATT	N	I	1.44E-09
X	41343890	A	G	AAT	AGT	AAT	AGT	N	S	7.35E-09
X	41343891	T	C	AAT	AAC	ATG	ACG	N	N	1.20E-08
X	41343891	T	A	AAT	AAA	ATG	AAG	N	K	2.13E-09
X	41343891	T	G	AAT	AAG	ATG	AGG	N	K	1.92E-09
X	41343892	G	C	GAT	CAT	TGA	TCA	D	H	1.91E-09
X	41343892	G	T	GAT	TAT	TGA	TTA	D	Y	1.72E-09
X	41343892	G	A	GAT	AAT	TGA	TAA	D	N	5.36E-09
X	41343893	A	C	GAT	GCT	GAT	GCT	D	A	1.22E-09
X	41343893	A	T	GAT	GTT	GAT	GTT	D	V	2.47E-09
X	41343893	A	G	GAT	GGT	GAT	GGT	D	G	5.65E-09
X	41343894	T	C	GAT	GAC	ATG	ACG	D	D	1.20E-08
X	41343894	T	A	GAT	GAA	ATG	AAG	D	E	2.13E-09
X	41343894	T	G	GAT	GAG	ATG	AGG	D	E	1.92E-09
X	41343895	G	C	GCT	CCT	TGC	TCC	A	P	1.63E-09
X	41343895	G	T	GCT	TCT	TGC	TTC	A	S	2.96E-09
X	41343895	G	A	GCT	ACT	TGC	TAC	A	T	6.59E-09
X	41343896	C	A	GCT	GAT	GCT	GAT	A	D	1.79E-09
X	41343896	C	T	GCT	GTT	GCT	GTT	A	V	7.62E-09
X	41343896	C	G	GCT	GGT	GCT	GGT	A	G	1.90E-09
X	41343897	T	C	GCT	GCC	CTA	CCA	A	A	5.98E-09
X	41343897	T	A	GCT	GCA	CTA	CAA	A	A	1.07E-09
X	41343897	T	G	GCT	GCG	CTA	CGA	A	A	9.96E-10
X	41343898	A	C	AAG	CAG	TAA	TCA	K	Q	1.38E-09
X	41343898	A	T	AAG	TAG	TAA	TTA	K	STOP	1.75E-09
X	41343898	A	G	AAG	GAG	TAA	TGA	K	E	4.29E-09
X	41343899	A	C	AAG	ACG	AAG	ACG	K	T	1.27E-09
X	41343899	A	T	AAG	ATG	AAG	ATG	K	M	1.08E-09
X	41343899	A	G	AAG	AGG	AAG	AGG	K	R	4.60E-09
X	41343900	G	C	AAG	AAC	AGA	ACA	K	N	2.96E-09
X	41343900	G	T	AAG	AAT	AGA	ATA	K	N	2.31E-09
X	41343900	G	A	AAG	AAA	AGA	AAA	K	K	5.37E-09
X	41343901	A	C	ACT	CCT	GAC	GCC	T	P	1.56E-09
X	41343901	A	T	ACT	TCT	GAC	GTC	T	S	1.72E-09
X	41343901	A	G	ACT	GCT	GAC	GGC	T	A	5.43E-09
X	41343902	C	A	ACT	AAT	ACT	AAT	T	N	2.00E-09
X	41343902	C	T	ACT	ATT	ACT	ATT	T	I	8.79E-09
X	41343902	C	G	ACT	AGT	ACT	AGT	T	S	2.70E-09
X	41343903	T	C	ACT	ACC	CTT	CCT	T	T	4.64E-09
X	41343903	T	A	ACT	ACA	CTT	CAT	T	T	1.07E-09
X	41343903	T	G	ACT	ACG	CTT	CGT	T	T	1.26E-09
X	41343904	T	C	TAA	CAA	TTA	TCA	STOP	Q	4.29E-09
X	41343904	T	A	TAA	AAA	TTA	TAA	STOP	K	1.80E-09
X	41343904	T	G	TAA	GAA	TTA	TGA	STOP	E	1.39E-09
X	41343905	A	C	TAA	TCA	TAA	TCA	STOP	S	1.38E-09
X	41343905	A	T	TAA	TTA	TAA	TTA	STOP	L	1.75E-09
X	41343905	A	G	TAA	TGA	TAA	TGA	STOP	STOP	4.29E-09
X	41343906	A	C	TAA	TAC	AAG	ACG	STOP	Y	1.27E-09
X	41343906	A	T	TAA	TAT	AAG	ATG	STOP	Y	1.08E-09
X	41343906	A	G	TAA	TAG	AAG	AGG	STOP	STOP	4.60E-09
X	41343907	G	C	GTA	CTA	AGT	ACT	V	L	2.66E-09
X	41343907	G	T	GTA	TTA	AGT	ATT	V	L	1.95E-09
X	41343907	G	A	GTA	ATA	AGT	AAT	V	I	8.76E-09
X	41343908	T	C	GTA	GCA	GTA	GCA	V	A	6.50E-09
X	41343908	T	A	GTA	GAA	GTA	GAA	V	E	1.18E-09
X	41343908	T	G	GTA	GGA	GTA	GGA	V	G	1.45E-09
X	41343909	A	C	GTA	GTC	TAG	TCG	V	V	1.01E-09
X	41343909	A	T	GTA	GTT	TAG	TTG	V	V	1.04E-09
X	41343909	A	G	GTA	GTG	TAG	TGG	V	V	5.94E-09
X	41343910	G	C	GAA	CAA	AGA	ACA	E	Q	2.96E-09
X	41343910	G	T	GAA	TAA	AGA	ATA	E	STOP	2.31E-09
X	41343910	G	A	GAA	AAA	AGA	AAA	E	K	5.37E-09
X	41343911	A	C	GAA	GCA	GAA	GCA	E	A	1.34E-09
X	41343911	A	T	GAA	GTA	GAA	GTA	E	V	7.95E-10
X	41343911	A	G	GAA	GGA	GAA	GGA	E	G	3.58E-09
X	41343912	A	C	GAA	GAC	AAT	ACT	E	D	1.21E-09
X	41343912	A	T	GAA	GAT	AAT	ATT	E	D	1.44E-09
X	41343912	A	G	GAA	GAG	AAT	AGT	E	E	7.35E-09
X	41343913	T	C	TGA	CGA	ATG	ACG	STOP	R	1.20E-08
X	41343913	T	A	TGA	AGA	ATG	AAG	STOP	R	2.13E-09
X	41343913	T	G	TGA	GGA	ATG	AGG	STOP	G	1.92E-09
X	41343914	G	C	TGA	TCA	TGA	TCA	STOP	S	1.91E-09
X	41343914	G	T	TGA	TTA	TGA	TTA	STOP	L	1.72E-09
X	41343914	G	A	TGA	TAA	TGA	TAA	STOP	STOP	5.36E-09
X	41343915	A	C	TGA	TGC	GAA	GCA	STOP	C	1.34E-09
X	41343915	A	T	TGA	TGT	GAA	GTA	STOP	C	7.95E-10
X	41343915	A	G	TGA	TGG	GAA	GGA	STOP	W	3.58E-09
X	41343916	A	C	AAA	CAA	AAA	ACA	K	Q	1.67E-09
X	41343916	A	T	AAA	TAA	AAA	ATA	K	STOP	1.03E-09
X	41343916	A	G	AAA	GAA	AAA	AGA	K	E	2.93E-09
X	41343917	A	C	AAA	ACA	AAA	ACA	K	T	1.67E-09
X	41343917	A	T	AAA	ATA	AAA	ATA	K	I	1.03E-09
X	41343917	A	G	AAA	AGA	AAA	AGA	K	R	2.93E-09
X	41343918	A	C	AAA	AAC	AAC	ACC	K	N	1.82E-09
X	41343918	A	T	AAA	AAT	AAC	ATC	K	N	1.53E-09
X	41343918	A	G	AAA	AAG	AAC	AGC	K	K	5.65E-09
X	41343919	C	A	CCA	ACA	ACC	AAC	P	T	4.70E-09
X	41343919	C	T	CCA	TCA	ACC	ATC	P	S	9.77E-09
X	41343919	C	G	CCA	GCA	ACC	AGC	P	A	2.20E-09
X	41343920	C	A	CCA	CAA	CCA	CAA	P	Q	1.98E-09
X	41343920	C	T	CCA	CTA	CCA	CTA	P	L	6.05E-09
X	41343920	C	G	CCA	CGA	CCA	CGA	P	R	1.36E-09
X	41343921	A	C	CCA	CCC	CAG	CCG	P	P	1.39E-09
X	41343921	A	T	CCA	CCT	CAG	CTG	P	P	1.15E-09
X	41343921	A	G	CCA	CCG	CAG	CGG	P	P	6.40E-09
X	41343922	G	C	GTT	CTT	AGT	ACT	V	L	2.66E-09
X	41343922	G	T	GTT	TTT	AGT	ATT	V	F	1.95E-09
X	41343922	G	A	GTT	ATT	AGT	AAT	V	I	8.76E-09
X	41343923	T	C	GTT	GCT	GTT	GCT	V	A	5.64E-09
X	41343923	T	A	GTT	GAT	GTT	GAT	V	D	1.50E-09
X	41343923	T	G	GTT	GGT	GTT	GGT	V	G	1.81E-09
X	41343924	T	C	GTT	GTC	TTT	TCT	V	V	2.95E-09
X	41343924	T	A	GTT	GTA	TTT	TAT	V	V	1.00E-09
X	41343924	T	G	GTT	GTG	TTT	TGT	V	V	1.65E-09
X	41343925	T	C	TTC	CTC	TTT	TCT	F	L	2.95E-09
X	41343925	T	A	TTC	ATC	TTT	TAT	F	I	1.00E-09
X	41343925	T	G	TTC	GTC	TTT	TGT	F	V	1.65E-09
X	41343926	T	C	TTC	TCC	TTC	TCC	F	S	3.51E-09
X	41343926	T	A	TTC	TAC	TTC	TAC	F	Y	8.10E-10
X	41343926	T	G	TTC	TGC	TTC	TGC	F	C	1.38E-09
X	41343927	C	A	TTC	TTA	TCA	TAA	F	L	1.77E-09
X	41343927	C	T	TTC	TTT	TCA	TTA	F	F	5.57E-09
X	41343927	C	G	TTC	TTG	TCA	TGA	F	L	1.91E-09
X	41343928	A	C	AAG	CAG	CAA	CCA	K	Q	1.91E-09
X	41343928	A	T	AAG	TAG	CAA	CTA	K	STOP	8.77E-10
X	41343928	A	G	AAG	GAG	CAA	CGA	K	E	4.69E-09
X	41343929	A	C	AAG	ACG	AAG	ACG	K	T	1.27E-09
X	41343929	A	T	AAG	ATG	AAG	ATG	K	M	1.08E-09
X	41343929	A	G	AAG	AGG	AAG	AGG	K	R	4.60E-09
X	41343930	G	C	AAG	AAC	AGT	ACT	K	N	2.66E-09
X	41343930	G	T	AAG	AAT	AGT	ATT	K	N	1.95E-09
X	41343930	G	A	AAG	AAA	AGT	AAT	K	K	8.76E-09
X	41343931	T	C	TGT	CGT	GTG	GCG	C	R	6.62E-09
X	41343931	T	A	TGT	AGT	GTG	GAG	C	S	1.40E-09
X	41343931	T	G	TGT	GGT	GTG	GGG	C	G	1.81E-09
X	41343932	G	C	TGT	TCT	TGT	TCT	C	S	2.48E-09
X	41343932	G	T	TGT	TTT	TGT	TTT	C	F	2.66E-09
X	41343932	G	A	TGT	TAT	TGT	TAT	C	Y	9.64E-09
X	41343933	T	C	TGT	TGC	GTA	GCA	C	C	6.50E-09
X	41343933	T	A	TGT	TGA	GTA	GAA	C	STOP	1.18E-09
X	41343933	T	G	TGT	TGG	GTA	GGA	C	W	1.45E-09
X	41343934	A	C	AAT	CAT	TAA	TCA	N	H	1.38E-09
X	41343934	A	T	AAT	TAT	TAA	TTA	N	Y	1.75E-09
X	41343934	A	G	AAT	GAT	TAA	TGA	N	D	4.29E-09
X	41343935	A	C	AAT	ACT	AAT	ACT	N	T	1.21E-09
X	41343935	A	T	AAT	ATT	AAT	ATT	N	I	1.44E-09
X	41343935	A	G	AAT	AGT	AAT	AGT	N	S	7.35E-09
X	41343936	T	C	AAT	AAC	ATC	ACC	N	N	5.72E-09
X	41343936	T	A	AAT	AAA	ATC	AAC	N	K	2.62E-09
X	41343936	T	G	AAT	AAG	ATC	AGC	N	K	1.25E-09
X	41343937	C	A	CTG	ATG	TCT	TAT	L	M	2.25E-09
X	41343937	C	T	CTG	TTG	TCT	TTT	L	L	5.42E-09
X	41343937	C	G	CTG	GTG	TCT	TGT	L	V	3.01E-09
X	41343938	T	C	CTG	CCG	CTG	CCG	L	P	6.40E-09
X	41343938	T	A	CTG	CAG	CTG	CAG	L	Q	1.16E-09
X	41343938	T	G	CTG	CGG	CTG	CGG	L	R	1.30E-09
X	41343939	G	C	CTG	CTC	TGT	TCT	L	L	2.48E-09
X	41343939	G	T	CTG	CTT	TGT	TTT	L	L	2.66E-09
X	41343939	G	A	CTG	CTA	TGT	TAT	L	L	9.64E-09
X	41343940	T	C	TAA	CAA	GTA	GCA	STOP	Q	6.50E-09
X	41343940	T	A	TAA	AAA	GTA	GAA	STOP	K	1.18E-09
X	41343940	T	G	TAA	GAA	GTA	GGA	STOP	E	1.45E-09
X	41343941	A	C	TAA	TCA	TAA	TCA	STOP	S	1.38E-09
X	41343941	A	T	TAA	TTA	TAA	TTA	STOP	L	1.75E-09
X	41343941	A	G	TAA	TGA	TAA	TGA	STOP	STOP	4.29E-09
X	41343942	A	C	TAA	TAC	AAT	ACT	STOP	Y	1.21E-09
X	41343942	A	T	TAA	TAT	AAT	ATT	STOP	Y	1.44E-09
X	41343942	A	G	TAA	TAG	AAT	AGT	STOP	STOP	7.35E-09
X	41343943	T	C	TCT	CCT	ATC	ACC	S	P	5.72E-09
X	41343943	T	A	TCT	ACT	ATC	AAC	S	T	2.62E-09
X	41343943	T	G	TCT	GCT	ATC	AGC	S	A	1.25E-09
X	41343944	C	A	TCT	TAT	TCT	TAT	S	Y	2.25E-09
X	41343944	C	T	TCT	TTT	TCT	TTT	S	F	5.42E-09
X	41343944	C	G	TCT	TGT	TCT	TGT	S	C	3.01E-09
X	41343945	T	C	TCT	TCC	CTA	CCA	S	S	5.98E-09
X	41343945	T	A	TCT	TCA	CTA	CAA	S	S	1.07E-09
X	41343945	T	G	TCT	TCG	CTA	CGA	S	S	9.96E-10
X	41343946	A	C	ATA	CTA	TAT	TCT	I	L	1.51E-09
X	41343946	A	T	ATA	TTA	TAT	TTT	I	L	1.67E-09
X	41343946	A	G	ATA	GTA	TAT	TGT	I	V	1.11E-08
X	41343947	T	C	ATA	ACA	ATA	ACA	I	T	1.11E-08
X	41343947	T	A	ATA	AAA	ATA	AAA	I	K	1.70E-09
X	41343947	T	G	ATA	AGA	ATA	AGA	I	R	1.56E-09
X	41343948	A	C	ATA	ATC	TAA	TCA	I	I	1.38E-09
X	41343948	A	T	ATA	ATT	TAA	TTA	I	I	1.75E-09
X	41343948	A	G	ATA	ATG	TAA	TGA	I	M	4.29E-09
X	41343949	A	C	AAT	CAT	AAA	ACA	N	H	1.67E-09
X	41343949	A	T	AAT	TAT	AAA	ATA	N	Y	1.03E-09
X	41343949	A	G	AAT	GAT	AAA	AGA	N	D	2.93E-09
X	41343950	A	C	AAT	ACT	AAT	ACT	N	T	1.21E-09
X	41343950	A	T	AAT	ATT	AAT	ATT	N	I	1.44E-09
X	41343950	A	G	AAT	AGT	AAT	AGT	N	S	7.35E-09
X	41343951	T	C	AAT	AAC	ATT	ACT	N	N	7.35E-09
X	41343951	T	A	AAT	AAA	ATT	AAT	N	K	1.45E-09
X	41343951	T	G	AAT	AAG	ATT	AGT	N	K	1.23E-09
X	41343952	T	C	TAC	CAC	TTA	TCA	Y	H	4.29E-09
X	41343952	T	A	TAC	AAC	TTA	TAA	Y	N	1.80E-09
X	41343952	T	G	TAC	GAC	TTA	TGA	Y	D	1.39E-09
X	41343953	A	C	TAC	TCC	TAC	TCC	Y	S	1.36E-09
X	41343953	A	T	TAC	TTC	TAC	TTC	Y	F	1.18E-09
X	41343953	A	G	TAC	TGC	TAC	TGC	Y	C	6.57E-09
X	41343954	C	A	TAC	TAA	ACA	AAA	Y	STOP	2.54E-09
X	41343954	C	T	TAC	TAT	ACA	ATA	Y	Y	9.72E-09
X	41343954	C	G	TAC	TAG	ACA	AGA	Y	STOP	2.51E-09
X	41343955	A	C	AAA	CAA	CAA	CCA	K	Q	1.91E-09
X	41343955	A	T	AAA	TAA	CAA	CTA	K	STOP	8.77E-10
X	41343955	A	G	AAA	GAA	CAA	CGA	K	E	4.69E-09
X	41343956	A	C	AAA	ACA	AAA	ACA	K	T	1.67E-09
X	41343956	A	T	AAA	ATA	AAA	ATA	K	I	1.03E-09
X	41343956	A	G	AAA	AGA	AAA	AGA	K	R	2.93E-09
X	41343957	A	C	AAA	AAC	AAA	ACA	K	N	1.67E-09
X	41343957	A	T	AAA	AAT	AAA	ATA	K	N	1.03E-09
X	41343957	A	G	AAA	AAG	AAA	AGA	K	K	2.93E-09
X	41343958	A	C	AGG	CGG	AAG	ACG	R	R	1.27E-09
X	41343958	A	T	AGG	TGG	AAG	ATG	R	W	1.08E-09
X	41343958	A	G	AGG	GGG	AAG	AGG	R	G	4.60E-09
X	41343959	G	C	AGG	ACG	AGG	ACG	R	T	1.97E-09
X	41343959	G	T	AGG	ATG	AGG	ATG	R	M	1.65E-09
X	41343959	G	A	AGG	AAG	AGG	AAG	R	K	7.70E-09
X	41343960	G	C	AGG	AGC	GGG	GCG	R	S	2.46E-09
X	41343960	G	T	AGG	AGT	GGG	GTG	R	S	2.67E-09
X	41343960	G	A	AGG	AGA	GGG	GAG	R	R	8.21E-09
X	41343961	G	C	GAA	CAA	GGA	GCA	E	Q	2.07E-09
X	41343961	G	T	GAA	TAA	GGA	GTA	E	STOP	2.06E-09
X	41343961	G	A	GAA	AAA	GGA	GAA	E	K	7.82E-09
X	41343962	A	C	GAA	GCA	GAA	GCA	E	A	1.34E-09
X	41343962	A	T	GAA	GTA	GAA	GTA	E	V	7.95E-10
X	41343962	A	G	GAA	GGA	GAA	GGA	E	G	3.58E-09
X	41343963	A	C	GAA	GAC	AAT	ACT	E	D	1.21E-09
X	41343963	A	T	GAA	GAT	AAT	ATT	E	D	1.44E-09
X	41343963	A	G	GAA	GAG	AAT	AGT	E	E	7.35E-09
X	41343964	T	C	TTA	CTA	ATT	ACT	L	L	7.35E-09
X	41343964	T	A	TTA	ATA	ATT	AAT	L	I	1.45E-09
X	41343964	T	G	TTA	GTA	ATT	AGT	L	V	1.23E-09
X	41343965	T	C	TTA	TCA	TTA	TCA	L	S	4.29E-09
X	41343965	T	A	TTA	TAA	TTA	TAA	L	STOP	1.80E-09
X	41343965	T	G	TTA	TGA	TTA	TGA	L	STOP	1.39E-09
X	41343966	A	C	TTA	TTC	TAT	TCT	L	F	1.51E-09
X	41343966	A	T	TTA	TTT	TAT	TTT	L	F	1.67E-09
X	41343966	A	G	TTA	TTG	TAT	TGT	L	L	1.11E-08
X	41343967	T	C	TGT	CGT	ATG	ACG	C	R	1.20E-08
X	41343967	T	A	TGT	AGT	ATG	AAG	C	S	2.13E-09
X	41343967	T	G	TGT	GGT	ATG	AGG	C	G	1.92E-09
X	41343968	G	C	TGT	TCT	TGT	TCT	C	S	2.48E-09
X	41343968	G	T	TGT	TTT	TGT	TTT	C	F	2.66E-09
X	41343968	G	A	TGT	TAT	TGT	TAT	C	Y	9.64E-09
X	41343969	T	C	TGT	TGC	GTT	GCT	C	C	5.64E-09
X	41343969	T	A	TGT	TGA	GTT	GAT	C	STOP	1.50E-09
X	41343969	T	G	TGT	TGG	GTT	GGT	C	W	1.81E-09
X	41343970	T	C	TGT	CGT	TTG	TCG	C	R	4.78E-09
X	41343970	T	A	TGT	AGT	TTG	TAG	C	S	8.65E-10
X	41343970	T	G	TGT	GGT	TTG	TGG	C	G	1.88E-09
X	41343971	G	C	TGT	TCT	TGT	TCT	C	S	2.48E-09
X	41343971	G	T	TGT	TTT	TGT	TTT	C	F	2.66E-09
X	41343971	G	A	TGT	TAT	TGT	TAT	C	Y	9.64E-09
X	41343972	T	C	TGT	TGC	GTG	GCG	C	C	6.62E-09
X	41343972	T	A	TGT	TGA	GTG	GAG	C	STOP	1.40E-09
X	41343972	T	G	TGT	TGG	GTG	GGG	C	W	1.81E-09
X	41343973	G	C	GAT	CAT	TGA	TCA	D	H	1.91E-09
X	41343973	G	T	GAT	TAT	TGA	TTA	D	Y	1.72E-09
X	41343973	G	A	GAT	AAT	TGA	TAA	D	N	5.36E-09
X	41343974	A	C	GAT	GCT	GAT	GCT	D	A	1.22E-09
X	41343974	A	T	GAT	GTT	GAT	GTT	D	V	2.47E-09
X	41343974	A	G	GAT	GGT	GAT	GGT	D	G	5.65E-09
X	41343975	T	C	GAT	GAC	ATG	ACG	D	D	1.20E-08
X	41343975	T	A	GAT	GAA	ATG	AAG	D	E	2.13E-09
X	41343975	T	G	GAT	GAG	ATG	AGG	D	E	1.92E-09
X	41343976	G	C	GAA	CAA	TGA	TCA	E	Q	1.91E-09
X	41343976	G	T	GAA	TAA	TGA	TTA	E	STOP	1.72E-09
X	41343976	G	A	GAA	AAA	TGA	TAA	E	K	5.36E-09
X	41343977	A	C	GAA	GCA	GAA	GCA	E	A	1.34E-09
X	41343977	A	T	GAA	GTA	GAA	GTA	E	V	7.95E-10
X	41343977	A	G	GAA	GGA	GAA	GGA	E	G	3.58E-09
X	41343978	A	C	GAA	GAC	AAC	ACC	E	D	1.82E-09
X	41343978	A	T	GAA	GAT	AAC	ATC	E	D	1.53E-09
X	41343978	A	G	GAA	GAG	AAC	AGC	E	E	5.65E-09
X	41343979	C	A	CTT	ATT	ACT	AAT	L	I	2.00E-09
X	41343979	C	T	CTT	TTT	ACT	ATT	L	F	8.79E-09
X	41343979	C	G	CTT	GTT	ACT	AGT	L	V	2.70E-09
X	41343980	T	C	CTT	CCT	CTT	CCT	L	P	4.64E-09
X	41343980	T	A	CTT	CAT	CTT	CAT	L	H	1.07E-09
X	41343980	T	G	CTT	CGT	CTT	CGT	L	R	1.26E-09
X	41343981	T	C	CTT	CTC	TTT	TCT	L	L	2.95E-09
X	41343981	T	A	CTT	CTA	TTT	TAT	L	L	1.00E-09
X	41343981	T	G	CTT	CTG	TTT	TGT	L	L	1.65E-09
X	41343982	T	C	TTC	CTC	TTT	TCT	F	L	2.95E-09
X	41343982	T	A	TTC	ATC	TTT	TAT	F	I	1.00E-09
X	41343982	T	G	TTC	GTC	TTT	TGT	F	V	1.65E-09
X	41343983	T	C	TTC	TCC	TTC	TCC	F	S	3.51E-09
X	41343983	T	A	TTC	TAC	TTC	TAC	F	Y	8.10E-10
X	41343983	T	G	TTC	TGC	TTC	TGC	F	C	1.38E-09
X	41343984	C	A	TTC	TTA	TCA	TAA	F	L	1.77E-09
X	41343984	C	T	TTC	TTT	TCA	TTA	F	F	5.57E-09
X	41343984	C	G	TTC	TTG	TCA	TGA	F	L	1.91E-09
X	41343985	A	C	AAA	CAA	CAA	CCA	K	Q	1.91E-09
X	41343985	A	T	AAA	TAA	CAA	CTA	K	STOP	8.77E-10
X	41343985	A	G	AAA	GAA	CAA	CGA	K	E	4.69E-09
X	41343986	A	C	AAA	ACA	AAA	ACA	K	T	1.67E-09
X	41343986	A	T	AAA	ATA	AAA	ATA	K	I	1.03E-09
X	41343986	A	G	AAA	AGA	AAA	AGA	K	R	2.93E-09
X	41343987	A	C	AAA	AAC	AAC	ACC	K	N	1.82E-09
X	41343987	A	T	AAA	AAT	AAC	ATC	K	N	1.53E-09
X	41343987	A	G	AAA	AAG	AAC	AGC	K	K	5.65E-09
X	41343988	C	A	CAG	AAG	ACA	AAA	Q	K	2.54E-09
X	41343988	C	T	CAG	TAG	ACA	ATA	Q	STOP	9.72E-09
X	41343988	C	G	CAG	GAG	ACA	AGA	Q	E	2.51E-09
X	41343989	A	C	CAG	CCG	CAG	CCG	Q	P	1.39E-09
X	41343989	A	T	CAG	CTG	CAG	CTG	Q	L	1.15E-09
X	41343989	A	G	CAG	CGG	CAG	CGG	Q	R	6.40E-09
X	41343990	G	C	CAG	CAC	AGG	ACG	Q	H	1.97E-09
X	41343990	G	T	CAG	CAT	AGG	ATG	Q	H	1.65E-09
X	41343990	G	A	CAG	CAA	AGG	AAG	Q	Q	7.70E-09
X	41343991	G	C	GGT	CGT	GGG	GCG	G	R	2.46E-09
X	41343991	G	T	GGT	TGT	GGG	GTG	G	C	2.67E-09
X	41343991	G	A	GGT	AGT	GGG	GAG	G	S	8.21E-09
X	41343992	G	C	GGT	GCT	GGT	GCT	G	A	2.19E-09
X	41343992	G	T	GGT	GTT	GGT	GTT	G	V	4.59E-09
X	41343992	G	A	GGT	GAT	GGT	GAT	G	D	9.82E-09
X	41343993	T	C	GGT	GGC	GTA	GCA	G	G	6.50E-09
X	41343993	T	A	GGT	GGA	GTA	GAA	G	G	1.18E-09
X	41343993	T	G	GGT	GGG	GTA	GGA	G	G	1.45E-09
X	41343994	A	C	AGG	CGG	TAG	TCG	R	R	1.01E-09
X	41343994	A	T	AGG	TGG	TAG	TTG	R	W	1.04E-09
X	41343994	A	G	AGG	GGG	TAG	TGG	R	G	5.94E-09
X	41343995	G	C	AGG	ACG	AGG	ACG	R	T	1.97E-09
X	41343995	G	T	AGG	ATG	AGG	ATG	R	M	1.65E-09
X	41343995	G	A	AGG	AAG	AGG	AAG	R	K	7.70E-09
X	41343996	G	C	AGG	AGC	GGT	GCT	R	S	2.19E-09
X	41343996	G	T	AGG	AGT	GGT	GTT	R	S	4.59E-09
X	41343996	G	A	AGG	AGA	GGT	GAT	R	R	9.82E-09
X	41343997	T	C	TAG	CAG	GTA	GCA	STOP	Q	6.50E-09
X	41343997	T	A	TAG	AAG	GTA	GAA	STOP	K	1.18E-09
X	41343997	T	G	TAG	GAG	GTA	GGA	STOP	E	1.45E-09
X	41343998	A	C	TAG	TCG	TAG	TCG	STOP	S	1.01E-09
X	41343998	A	T	TAG	TTG	TAG	TTG	STOP	L	1.04E-09
X	41343998	A	G	TAG	TGG	TAG	TGG	STOP	W	5.94E-09
X	41343999	G	C	TAG	TAC	AGA	ACA	STOP	Y	2.96E-09
X	41343999	G	T	TAG	TAT	AGA	ATA	STOP	Y	2.31E-09
X	41343999	G	A	TAG	TAA	AGA	AAA	STOP	STOP	5.37E-09
X	41344000	A	C	AGT	CGT	GAG	GCG	S	R	1.18E-09
X	41344000	A	T	AGT	TGT	GAG	GTG	S	C	1.09E-09
X	41344000	A	G	AGT	GGT	GAG	GGG	S	G	3.59E-09
X	41344001	G	C	AGT	ACT	AGT	ACT	S	T	2.66E-09
X	41344001	G	T	AGT	ATT	AGT	ATT	S	I	1.95E-09
X	41344001	G	A	AGT	AAT	AGT	AAT	S	N	8.76E-09
X	41344002	T	C	AGT	AGC	GTT	GCT	S	S	5.64E-09
X	41344002	T	A	AGT	AGA	GTT	GAT	S	R	1.50E-09
X	41344002	T	G	AGT	AGG	GTT	GGT	S	R	1.81E-09
X	41344003	T	C	TAA	CAA	TTA	TCA	STOP	Q	4.29E-09
X	41344003	T	A	TAA	AAA	TTA	TAA	STOP	K	1.80E-09
X	41344003	T	G	TAA	GAA	TTA	TGA	STOP	E	1.39E-09
X	41344004	A	C	TAA	TCA	TAA	TCA	STOP	S	1.38E-09
X	41344004	A	T	TAA	TTA	TAA	TTA	STOP	L	1.75E-09
X	41344004	A	G	TAA	TGA	TAA	TGA	STOP	STOP	4.29E-09
X	41344005	A	C	TAA	TAC	AAC	ACC	STOP	Y	1.82E-09
X	41344005	A	T	TAA	TAT	AAC	ATC	STOP	Y	1.53E-09
X	41344005	A	G	TAA	TAG	AAC	AGC	STOP	STOP	5.65E-09
X	41344006	C	A	CTT	ATT	ACT	AAT	L	I	2.00E-09
X	41344006	C	T	CTT	TTT	ACT	ATT	L	F	8.79E-09
X	41344006	C	G	CTT	GTT	ACT	AGT	L	V	2.70E-09
X	41344007	T	C	CTT	CCT	CTT	CCT	L	P	4.64E-09
X	41344007	T	A	CTT	CAT	CTT	CAT	L	H	1.07E-09
X	41344007	T	G	CTT	CGT	CTT	CGT	L	R	1.26E-09
X	41344008	T	C	CTT	CTC	TTA	TCA	L	L	4.29E-09
X	41344008	T	A	CTT	CTA	TTA	TAA	L	L	1.80E-09
X	41344008	T	G	CTT	CTG	TTA	TGA	L	L	1.39E-09
X	41344009	A	C	AAA	CAA	TAA	TCA	K	Q	1.38E-09
X	41344009	A	T	AAA	TAA	TAA	TTA	K	STOP	1.75E-09
X	41344009	A	G	AAA	GAA	TAA	TGA	K	E	4.29E-09
X	41344010	A	C	AAA	ACA	AAA	ACA	K	T	1.67E-09
X	41344010	A	T	AAA	ATA	AAA	ATA	K	I	1.03E-09
X	41344010	A	G	AAA	AGA	AAA	AGA	K	R	2.93E-09
X	41344011	A	C	AAA	AAC	AAA	ACA	K	N	1.67E-09
X	41344011	A	T	AAA	AAT	AAA	ATA	K	N	1.03E-09
X	41344011	A	G	AAA	AAG	AAA	AGA	K	K	2.93E-09
X	41344012	A	C	AAT	CAT	AAA	ACA	N	H	1.67E-09
X	41344012	A	T	AAT	TAT	AAA	ATA	N	Y	1.03E-09
X	41344012	A	G	AAT	GAT	AAA	AGA	N	D	2.93E-09
X	41344013	A	C	AAT	ACT	AAT	ACT	N	T	1.21E-09
X	41344013	A	T	AAT	ATT	AAT	ATT	N	I	1.44E-09
X	41344013	A	G	AAT	AGT	AAT	AGT	N	S	7.35E-09
X	41344014	T	C	AAT	AAC	ATT	ACT	N	N	7.35E-09
X	41344014	T	A	AAT	AAA	ATT	AAT	N	K	1.45E-09
X	41344014	T	G	AAT	AAG	ATT	AGT	N	K	1.23E-09
X	41344015	T	C	TAA	CAA	TTA	TCA	STOP	Q	4.29E-09
X	41344015	T	A	TAA	AAA	TTA	TAA	STOP	K	1.80E-09
X	41344015	T	G	TAA	GAA	TTA	TGA	STOP	E	1.39E-09
X	41344016	A	C	TAA	TCA	TAA	TCA	STOP	S	1.38E-09
X	41344016	A	T	TAA	TTA	TAA	TTA	STOP	L	1.75E-09
X	41344016	A	G	TAA	TGA	TAA	TGA	STOP	STOP	4.29E-09
X	41344017	A	C	TAA	TAC	AAC	ACC	STOP	Y	1.82E-09
X	41344017	A	T	TAA	TAT	AAC	ATC	STOP	Y	1.53E-09
X	41344017	A	G	TAA	TAG	AAC	AGC	STOP	STOP	5.65E-09
X	41344018	C	A	CTT	ATT	ACT	AAT	L	I	2.00E-09
X	41344018	C	T	CTT	TTT	ACT	ATT	L	F	8.79E-09
X	41344018	C	G	CTT	GTT	ACT	AGT	L	V	2.70E-09
X	41344019	T	C	CTT	CCT	CTT	CCT	L	P	4.64E-09
X	41344019	T	A	CTT	CAT	CTT	CAT	L	H	1.07E-09
X	41344019	T	G	CTT	CGT	CTT	CGT	L	R	1.26E-09
X	41344020	T	C	CTT	CTC	TTA	TCA	L	L	4.29E-09
X	41344020	T	A	CTT	CTA	TTA	TAA	L	L	1.80E-09
X	41344020	T	G	CTT	CTG	TTA	TGA	L	L	1.39E-09
X	41344021	A	C	ATT	CTT	TAT	TCT	I	L	1.51E-09
X	41344021	A	T	ATT	TTT	TAT	TTT	I	F	1.67E-09
X	41344021	A	G	ATT	GTT	TAT	TGT	I	V	1.11E-08
X	41344022	T	C	ATT	ACT	ATT	ACT	I	T	7.35E-09
X	41344022	T	A	ATT	AAT	ATT	AAT	I	N	1.45E-09
X	41344022	T	G	ATT	AGT	ATT	AGT	I	S	1.23E-09
X	41344023	T	C	ATT	ATC	TTT	TCT	I	I	2.95E-09
X	41344023	T	A	ATT	ATA	TTT	TAT	I	I	1.00E-09
X	41344023	T	G	ATT	ATG	TTT	TGT	I	M	1.65E-09
X	41344024	T	C	TCT	CCT	TTC	TCC	S	P	3.51E-09
X	41344024	T	A	TCT	ACT	TTC	TAC	S	T	8.10E-10
X	41344024	T	G	TCT	GCT	TTC	TGC	S	A	1.38E-09
X	41344025	C	A	TCT	TAT	TCT	TAT	S	Y	2.25E-09
X	41344025	C	T	TCT	TTT	TCT	TTT	S	F	5.42E-09
X	41344025	C	G	TCT	TGT	TCT	TGT	S	C	3.01E-09
X	41344026	T	C	TCT	TCC	CTT	CCT	S	S	4.64E-09
X	41344026	T	A	TCT	TCA	CTT	CAT	S	S	1.07E-09
X	41344026	T	G	TCT	TCG	CTT	CGT	S	S	1.26E-09
X	41344027	T	C	TAG	CAG	TTA	TCA	STOP	Q	4.29E-09
X	41344027	T	A	TAG	AAG	TTA	TAA	STOP	K	1.80E-09
X	41344027	T	G	TAG	GAG	TTA	TGA	STOP	E	1.39E-09
X	41344028	A	C	TAG	TCG	TAG	TCG	STOP	S	1.01E-09
X	41344028	A	T	TAG	TTG	TAG	TTG	STOP	L	1.04E-09
X	41344028	A	G	TAG	TGG	TAG	TGG	STOP	W	5.94E-09
X	41344029	G	C	TAG	TAC	AGG	ACG	STOP	Y	1.97E-09
X	41344029	G	T	TAG	TAT	AGG	ATG	STOP	Y	1.65E-09
X	41344029	G	A	TAG	TAA	AGG	AAG	STOP	STOP	7.70E-09
X	41344030	G	C	GAA	CAA	GGA	GCA	E	Q	2.07E-09
X	41344030	G	T	GAA	TAA	GGA	GTA	E	STOP	2.06E-09
X	41344030	G	A	GAA	AAA	GGA	GAA	E	K	7.82E-09
X	41344031	A	C	GAA	GCA	GAA	GCA	E	A	1.34E-09
X	41344031	A	T	GAA	GTA	GAA	GTA	E	V	7.95E-10
X	41344031	A	G	GAA	GGA	GAA	GGA	E	G	3.58E-09
X	41344032	A	C	GAA	GAC	AAA	ACA	E	D	1.67E-09
X	41344032	A	T	GAA	GAT	AAA	ATA	E	D	1.03E-09
X	41344032	A	G	GAA	GAG	AAA	AGA	E	E	2.93E-09
X	41344033	A	C	AAT	CAT	AAA	ACA	N	H	1.67E-09
X	41344033	A	T	AAT	TAT	AAA	ATA	N	Y	1.03E-09
X	41344033	A	G	AAT	GAT	AAA	AGA	N	D	2.93E-09
X	41344034	A	C	AAT	ACT	AAT	ACT	N	T	1.21E-09
X	41344034	A	T	AAT	ATT	AAT	ATT	N	I	1.44E-09
X	41344034	A	G	AAT	AGT	AAT	AGT	N	S	7.35E-09
X	41344035	T	C	AAT	AAC	ATG	ACG	N	N	1.20E-08
X	41344035	T	A	AAT	AAA	ATG	AAG	N	K	2.13E-09
X	41344035	T	G	AAT	AAG	ATG	AGG	N	K	1.92E-09
X	41344036	G	C	GGA	CGA	TGG	TCG	G	R	1.40E-09
X	41344036	G	T	GGA	TGA	TGG	TTG	G	STOP	1.94E-09
X	41344036	G	A	GGA	AGA	TGG	TAG	G	R	6.11E-09
X	41344037	G	C	GGA	GCA	GGA	GCA	G	A	2.07E-09
X	41344037	G	T	GGA	GTA	GGA	GTA	G	V	2.06E-09
X	41344037	G	A	GGA	GAA	GGA	GAA	G	E	7.82E-09
X	41344038	A	C	GGA	GGC	GAA	GCA	G	G	1.34E-09
X	41344038	A	T	GGA	GGT	GAA	GTA	G	G	7.95E-10
X	41344038	A	G	GGA	GGG	GAA	GGA	G	G	3.58E-09
X	41344039	A	C	AGG	CGG	AAG	ACG	R	R	1.27E-09
X	41344039	A	T	AGG	TGG	AAG	ATG	R	W	1.08E-09
X	41344039	A	G	AGG	GGG	AAG	AGG	R	G	4.60E-09
X	41344040	G	C	AGG	ACG	AGG	ACG	R	T	1.97E-09
X	41344040	G	T	AGG	ATG	AGG	ATG	R	M	1.65E-09
X	41344040	G	A	AGG	AAG	AGG	AAG	R	K	7.70E-09
X	41344041	G	C	AGG	AGC	GGT	GCT	R	S	2.19E-09
X	41344041	G	T	AGG	AGT	GGT	GTT	R	S	4.59E-09
X	41344041	G	A	AGG	AGA	GGT	GAT	R	R	9.82E-09
X	41344042	T	C	TAT	CAT	GTA	GCA	Y	H	6.50E-09
X	41344042	T	A	TAT	AAT	GTA	GAA	Y	N	1.18E-09
X	41344042	T	G	TAT	GAT	GTA	GGA	Y	D	1.45E-09
X	41344043	A	C	TAT	TCT	TAT	TCT	Y	S	1.51E-09
X	41344043	A	T	TAT	TTT	TAT	TTT	Y	F	1.67E-09
X	41344043	A	G	TAT	TGT	TAT	TGT	Y	C	1.11E-08
X	41344044	T	C	TAT	TAC	ATG	ACG	Y	Y	1.20E-08
X	41344044	T	A	TAT	TAA	ATG	AAG	Y	STOP	2.13E-09
X	41344044	T	G	TAT	TAG	ATG	AGG	Y	STOP	1.92E-09
X	41344045	G	C	GGG	CGG	TGG	TCG	G	R	1.40E-09
X	41344045	G	T	GGG	TGG	TGG	TTG	G	W	1.94E-09
X	41344045	G	A	GGG	AGG	TGG	TAG	G	R	6.11E-09
X	41344046	G	C	GGG	GCG	GGG	GCG	G	A	2.46E-09
X	41344046	G	T	GGG	GTG	GGG	GTG	G	V	2.67E-09
X	41344046	G	A	GGG	GAG	GGG	GAG	G	E	8.21E-09
X	41344047	G	C	GGG	GGC	GGC	GCC	G	G	2.06E-09
X	41344047	G	T	GGG	GGT	GGC	GTC	G	G	2.99E-09
X	41344047	G	A	GGG	GGA	GGC	GAC	G	G	8.12E-09
X	41344048	C	A	CGC	AGC	GCG	GAG	R	S	8.12E-09
X	41344048	C	T	CGC	TGC	GCG	GTG	R	C	8.55E-08
X	41344048	C	G	CGC	GGC	GCG	GGG	R	G	5.60E-09
X	41344049	G	C	CGC	CCC	CGC	CCC	R	P	4.97E-09
X	41344049	G	T	CGC	CTC	CGC	CTC	R	L	7.92E-09
X	41344049	G	A	CGC	CAC	CGC	CAC	R	H	8.74E-08
X	41344050	C	A	CGC	CGA	GCC	GAC	R	R	2.98E-09
X	41344050	C	T	CGC	CGT	GCC	GTC	R	R	7.99E-09
X	41344050	C	G	CGC	CGG	GCC	GGC	R	R	2.01E-09
X	41344051	C	A	CGC	AGC	CCG	CAG	R	S	5.78E-09
X	41344051	C	T	CGC	TGC	CCG	CTG	R	C	9.10E-08
X	41344051	C	G	CGC	GGC	CCG	CGG	R	G	4.75E-09
X	41344052	G	C	CGC	CCC	CGC	CCC	R	P	4.97E-09
X	41344052	G	T	CGC	CTC	CGC	CTC	R	L	7.92E-09
X	41344052	G	A	CGC	CAC	CGC	CAC	R	H	8.74E-08
X	41344053	C	A	CGC	CGA	GCA	GAA	R	R	2.89E-09
X	41344053	C	T	CGC	CGT	GCA	GTA	R	R	6.55E-09
X	41344053	C	G	CGC	CGG	GCA	GGA	R	R	1.70E-09
X	41344054	A	C	AAA	CAA	CAA	CCA	K	Q	1.91E-09
X	41344054	A	T	AAA	TAA	CAA	CTA	K	STOP	8.77E-10
X	41344054	A	G	AAA	GAA	CAA	CGA	K	E	4.69E-09
X	41344055	A	C	AAA	ACA	AAA	ACA	K	T	1.67E-09
X	41344055	A	T	AAA	ATA	AAA	ATA	K	I	1.03E-09
X	41344055	A	G	AAA	AGA	AAA	AGA	K	R	2.93E-09
X	41344056	A	C	AAA	AAC	AAC	ACC	K	N	1.82E-09
X	41344056	A	T	AAA	AAT	AAC	ATC	K	N	1.53E-09
X	41344056	A	G	AAA	AAG	AAC	AGC	K	K	5.65E-09
X	41344057	C	A	CAA	AAA	ACA	AAA	Q	K	2.54E-09
X	41344057	C	T	CAA	TAA	ACA	ATA	Q	STOP	9.72E-09
X	41344057	C	G	CAA	GAA	ACA	AGA	Q	E	2.51E-09
X	41344058	A	C	CAA	CCA	CAA	CCA	Q	P	1.91E-09
X	41344058	A	T	CAA	CTA	CAA	CTA	Q	L	8.77E-10
X	41344058	A	G	CAA	CGA	CAA	CGA	Q	R	4.69E-09
X	41344059	A	C	CAA	CAC	AAT	ACT	Q	H	1.21E-09
X	41344059	A	T	CAA	CAT	AAT	ATT	Q	H	1.44E-09
X	41344059	A	G	CAA	CAG	AAT	AGT	Q	Q	7.35E-09
X	41344060	T	C	TAC	CAC	ATA	ACA	Y	H	1.11E-08
X	41344060	T	A	TAC	AAC	ATA	AAA	Y	N	1.70E-09
X	41344060	T	G	TAC	GAC	ATA	AGA	Y	D	1.56E-09
X	41344061	A	C	TAC	TCC	TAC	TCC	Y	S	1.36E-09
X	41344061	A	T	TAC	TTC	TAC	TTC	Y	F	1.18E-09
X	41344061	A	G	TAC	TGC	TAC	TGC	Y	C	6.57E-09
X	41344062	C	A	TAC	TAA	ACC	AAC	Y	STOP	4.70E-09
X	41344062	C	T	TAC	TAT	ACC	ATC	Y	Y	9.77E-09
X	41344062	C	G	TAC	TAG	ACC	AGC	Y	STOP	2.20E-09
X	41344063	C	A	CCA	ACA	CCC	CAC	P	T	2.65E-09
X	41344063	C	T	CCA	TCA	CCC	CTC	P	S	8.31E-09
X	41344063	C	G	CCA	GCA	CCC	CGC	P	A	2.31E-09
X	41344064	C	A	CCA	CAA	CCA	CAA	P	Q	1.98E-09
X	41344064	C	T	CCA	CTA	CCA	CTA	P	L	6.05E-09
X	41344064	C	G	CCA	CGA	CCA	CGA	P	R	1.36E-09
X	41344065	A	C	CCA	CCC	CAA	CCA	P	P	1.91E-09
X	41344065	A	T	CCA	CCT	CAA	CTA	P	P	8.77E-10
X	41344065	A	G	CCA	CCG	CAA	CGA	P	P	4.69E-09
X	41344066	A	C	ATC	CTC	AAT	ACT	I	L	1.21E-09
X	41344066	A	T	ATC	TTC	AAT	ATT	I	F	1.44E-09
X	41344066	A	G	ATC	GTC	AAT	AGT	I	V	7.35E-09
X	41344067	T	C	ATC	ACC	ATC	ACC	I	T	5.72E-09
X	41344067	T	A	ATC	AAC	ATC	AAC	I	N	2.62E-09
X	41344067	T	G	ATC	AGC	ATC	AGC	I	S	1.25E-09
X	41344068	C	A	ATC	ATA	TCT	TAT	I	I	2.25E-09
X	41344068	C	T	ATC	ATT	TCT	TTT	I	I	5.42E-09
X	41344068	C	G	ATC	ATG	TCT	TGT	I	M	3.01E-09
X	41344069	T	C	TCC	CCC	CTC	CCC	S	P	3.61E-09
X	41344069	T	A	TCC	ACC	CTC	CAC	S	T	1.06E-09
X	41344069	T	G	TCC	GCC	CTC	CGC	S	A	1.12E-09
X	41344070	C	A	TCC	TAC	TCC	TAC	S	Y	2.09E-09
X	41344070	C	T	TCC	TTC	TCC	TTC	S	F	7.78E-09
X	41344070	C	G	TCC	TGC	TCC	TGC	S	C	2.09E-09
X	41344071	C	A	TCC	TCA	CCT	CAT	S	S	1.69E-09
X	41344071	C	T	TCC	TCT	CCT	CTT	S	S	7.64E-09
X	41344071	C	G	TCC	TCG	CCT	CGT	S	S	1.96E-09
X	41344072	T	C	TTG	CTG	CTT	CCT	L	L	4.64E-09
X	41344072	T	A	TTG	ATG	CTT	CAT	L	M	1.07E-09
X	41344072	T	G	TTG	GTG	CTT	CGT	L	V	1.26E-09
X	41344073	T	C	TTG	TCG	TTG	TCG	L	S	4.78E-09
X	41344073	T	A	TTG	TAG	TTG	TAG	L	STOP	8.65E-10
X	41344073	T	G	TTG	TGG	TTG	TGG	L	W	1.88E-09
X	41344074	G	C	TTG	TTC	TGG	TCG	L	F	1.40E-09
X	41344074	G	T	TTG	TTT	TGG	TTG	L	F	1.94E-09
X	41344074	G	A	TTG	TTA	TGG	TAG	L	L	6.11E-09
X	41344075	G	C	GTA	CTA	GGT	GCT	V	L	2.19E-09
X	41344075	G	T	GTA	TTA	GGT	GTT	V	L	4.59E-09
X	41344075	G	A	GTA	ATA	GGT	GAT	V	I	9.82E-09
X	41344076	T	C	GTA	GCA	GTA	GCA	V	A	6.50E-09
X	41344076	T	A	GTA	GAA	GTA	GAA	V	E	1.18E-09
X	41344076	T	G	GTA	GGA	GTA	GGA	V	G	1.45E-09
X	41344077	A	C	GTA	GTC	TAT	TCT	V	V	1.51E-09
X	41344077	A	T	GTA	GTT	TAT	TTT	V	V	1.67E-09
X	41344077	A	G	GTA	GTG	TAT	TGT	V	V	1.11E-08
X	41344078	T	C	TTA	CTA	ATT	ACT	L	L	7.35E-09
X	41344078	T	A	TTA	ATA	ATT	AAT	L	I	1.45E-09
X	41344078	T	G	TTA	GTA	ATT	AGT	L	V	1.23E-09
X	41344079	T	C	TTA	TCA	TTA	TCA	L	S	4.29E-09
X	41344079	T	A	TTA	TAA	TTA	TAA	L	STOP	1.80E-09
X	41344079	T	G	TTA	TGA	TTA	TGA	L	STOP	1.39E-09
X	41344080	A	C	TTA	TTC	TAG	TCG	L	F	1.01E-09
X	41344080	A	T	TTA	TTT	TAG	TTG	L	F	1.04E-09
X	41344080	A	G	TTA	TTG	TAG	TGG	L	L	5.94E-09
X	41344081	G	C	GCA	CCA	AGC	ACC	A	P	1.97E-09
X	41344081	G	T	GCA	TCA	AGC	ATC	A	S	1.74E-09
X	41344081	G	A	GCA	ACA	AGC	AAC	A	T	7.71E-09
X	41344082	C	A	GCA	GAA	GCA	GAA	A	E	2.89E-09
X	41344082	C	T	GCA	GTA	GCA	GTA	A	V	6.55E-09
X	41344082	C	G	GCA	GGA	GCA	GGA	A	G	1.70E-09
X	41344083	A	C	GCA	GCC	CAC	CCC	A	A	1.84E-09
X	41344083	A	T	GCA	GCT	CAC	CTC	A	A	1.35E-09
X	41344083	A	G	GCA	GCG	CAC	CGC	A	A	6.59E-09
X	41344084	C	A	CCA	ACA	ACC	AAC	P	T	4.70E-09
X	41344084	C	T	CCA	TCA	ACC	ATC	P	S	9.77E-09
X	41344084	C	G	CCA	GCA	ACC	AGC	P	A	2.20E-09
X	41344085	C	A	CCA	CAA	CCA	CAA	P	Q	1.98E-09
X	41344085	C	T	CCA	CTA	CCA	CTA	P	L	6.05E-09
X	41344085	C	G	CCA	CGA	CCA	CGA	P	R	1.36E-09
X	41344086	A	C	CCA	CCC	CAA	CCA	P	P	1.91E-09
X	41344086	A	T	CCA	CCT	CAA	CTA	P	P	8.77E-10
X	41344086	A	G	CCA	CCG	CAA	CGA	P	P	4.69E-09
X	41344087	A	C	ACG	CCG	AAC	ACC	T	P	1.82E-09
X	41344087	A	T	ACG	TCG	AAC	ATC	T	S	1.53E-09
X	41344087	A	G	ACG	GCG	AAC	AGC	T	A	5.65E-09
X	41344088	C	A	ACG	AAG	ACG	AAG	T	K	7.31E-09
X	41344088	C	T	ACG	ATG	ACG	ATG	T	M	1.23E-07
X	41344088	C	G	ACG	AGG	ACG	AGG	T	R	6.74E-09
X	41344089	G	C	ACG	ACC	CGA	CCA	T	T	6.48E-09
X	41344089	G	T	ACG	ACT	CGA	CTA	T	T	4.65E-09
X	41344089	G	A	ACG	ACA	CGA	CAA	T	T	7.89E-08
X	41344090	A	C	AGA	CGA	GAG	GCG	R	R	1.18E-09
X	41344090	A	T	AGA	TGA	GAG	GTG	R	STOP	1.09E-09
X	41344090	A	G	AGA	GGA	GAG	GGG	R	G	3.59E-09
X	41344091	G	C	AGA	ACA	AGA	ACA	R	T	2.96E-09
X	41344091	G	T	AGA	ATA	AGA	ATA	R	I	2.31E-09
X	41344091	G	A	AGA	AAA	AGA	AAA	R	K	5.37E-09
X	41344092	A	C	AGA	AGC	GAG	GCG	R	S	1.18E-09
X	41344092	A	T	AGA	AGT	GAG	GTG	R	S	1.09E-09
X	41344092	A	G	AGA	AGG	GAG	GGG	R	R	3.59E-09
X	41344093	G	C	GAG	CAG	AGA	ACA	E	Q	2.96E-09
X	41344093	G	T	GAG	TAG	AGA	ATA	E	STOP	2.31E-09
X	41344093	G	A	GAG	AAG	AGA	AAA	E	K	5.37E-09
X	41344094	A	C	GAG	GCG	GAG	GCG	E	A	1.18E-09
X	41344094	A	T	GAG	GTG	GAG	GTG	E	V	1.09E-09
X	41344094	A	G	GAG	GGG	GAG	GGG	E	G	3.59E-09
X	41344095	G	C	GAG	GAC	AGT	ACT	E	D	2.66E-09
X	41344095	G	T	GAG	GAT	AGT	ATT	E	D	1.95E-09
X	41344095	G	A	GAG	GAA	AGT	AAT	E	E	8.76E-09
X	41344096	T	C	TTG	CTG	GTT	GCT	L	L	5.64E-09
X	41344096	T	A	TTG	ATG	GTT	GAT	L	M	1.50E-09
X	41344096	T	G	TTG	GTG	GTT	GGT	L	V	1.81E-09
X	41344097	T	C	TTG	TCG	TTG	TCG	L	S	4.78E-09
X	41344097	T	A	TTG	TAG	TTG	TAG	L	STOP	8.65E-10
X	41344097	T	G	TTG	TGG	TTG	TGG	L	W	1.88E-09
X	41344098	G	C	TTG	TTC	TGG	TCG	L	F	1.40E-09
X	41344098	G	T	TTG	TTT	TGG	TTG	L	F	1.94E-09
X	41344098	G	A	TTG	TTA	TGG	TAG	L	L	6.11E-09
X	41344099	G	C	GCA	CCA	GGC	GCC	A	P	2.06E-09
X	41344099	G	T	GCA	TCA	GGC	GTC	A	S	2.99E-09
X	41344099	G	A	GCA	ACA	GGC	GAC	A	T	8.12E-09
X	41344100	C	A	GCA	GAA	GCA	GAA	A	E	2.89E-09
X	41344100	C	T	GCA	GTA	GCA	GTA	A	V	6.55E-09
X	41344100	C	G	GCA	GGA	GCA	GGA	A	G	1.70E-09
X	41344101	A	C	GCA	GCC	CAG	CCG	A	A	1.39E-09
X	41344101	A	T	GCA	GCT	CAG	CTG	A	A	1.15E-09
X	41344101	A	G	GCA	GCG	CAG	CGG	A	A	6.40E-09
X	41344102	G	C	GTA	CTA	AGT	ACT	V	L	2.66E-09
X	41344102	G	T	GTA	TTA	AGT	ATT	V	L	1.95E-09
X	41344102	G	A	GTA	ATA	AGT	AAT	V	I	8.76E-09
X	41344103	T	C	GTA	GCA	GTA	GCA	V	A	6.50E-09
X	41344103	T	A	GTA	GAA	GTA	GAA	V	E	1.18E-09
X	41344103	T	G	GTA	GGA	GTA	GGA	V	G	1.45E-09
X	41344104	A	C	GTA	GTC	TAC	TCC	V	V	1.36E-09
X	41344104	A	T	GTA	GTT	TAC	TTC	V	V	1.18E-09
X	41344104	A	G	GTA	GTG	TAC	TGC	V	V	6.57E-09
X	41344105	C	A	CAG	AAG	ACA	AAA	Q	K	2.54E-09
X	41344105	C	T	CAG	TAG	ACA	ATA	Q	STOP	9.72E-09
X	41344105	C	G	CAG	GAG	ACA	AGA	Q	E	2.51E-09
X	41344106	A	C	CAG	CCG	CAG	CCG	Q	P	1.39E-09
X	41344106	A	T	CAG	CTG	CAG	CTG	Q	L	1.15E-09
X	41344106	A	G	CAG	CGG	CAG	CGG	Q	R	6.40E-09
X	41344107	G	C	CAG	CAC	AGA	ACA	Q	H	2.96E-09
X	41344107	G	T	CAG	CAT	AGA	ATA	Q	H	2.31E-09
X	41344107	G	A	CAG	CAA	AGA	AAA	Q	Q	5.37E-09
X	41344108	A	C	ATC	CTC	GAT	GCT	I	L	1.22E-09
X	41344108	A	T	ATC	TTC	GAT	GTT	I	F	2.47E-09
X	41344108	A	G	ATC	GTC	GAT	GGT	I	V	5.65E-09
X	41344109	T	C	ATC	ACC	ATC	ACC	I	T	5.72E-09
X	41344109	T	A	ATC	AAC	ATC	AAC	I	N	2.62E-09
X	41344109	T	G	ATC	AGC	ATC	AGC	I	S	1.25E-09
X	41344110	C	A	ATC	ATA	TCT	TAT	I	I	2.25E-09
X	41344110	C	T	ATC	ATT	TCT	TTT	I	I	5.42E-09
X	41344110	C	G	ATC	ATG	TCT	TGT	I	M	3.01E-09
X	41344111	T	C	TAC	CAC	CTA	CCA	Y	H	5.98E-09
X	41344111	T	A	TAC	AAC	CTA	CAA	Y	N	1.07E-09
X	41344111	T	G	TAC	GAC	CTA	CGA	Y	D	9.96E-10
X	41344112	A	C	TAC	TCC	TAC	TCC	Y	S	1.36E-09
X	41344112	A	T	TAC	TTC	TAC	TTC	Y	F	1.18E-09
X	41344112	A	G	TAC	TGC	TAC	TGC	Y	C	6.57E-09
X	41344113	C	A	TAC	TAA	ACG	AAG	Y	STOP	7.31E-09
X	41344113	C	T	TAC	TAT	ACG	ATG	Y	Y	1.23E-07
X	41344113	C	G	TAC	TAG	ACG	AGG	Y	STOP	6.74E-09
X	41344114	G	C	GAG	CAG	CGA	CCA	E	Q	6.48E-09
X	41344114	G	T	GAG	TAG	CGA	CTA	E	STOP	4.65E-09
X	41344114	G	A	GAG	AAG	CGA	CAA	E	K	7.89E-08
X	41344115	A	C	GAG	GCG	GAG	GCG	E	A	1.18E-09
X	41344115	A	T	GAG	GTG	GAG	GTG	E	V	1.09E-09
X	41344115	A	G	GAG	GGG	GAG	GGG	E	G	3.59E-09
X	41344116	G	C	GAG	GAC	AGG	ACG	E	D	1.97E-09
X	41344116	G	T	GAG	GAT	AGG	ATG	E	D	1.65E-09
X	41344116	G	A	GAG	GAA	AGG	AAG	E	E	7.70E-09
X	41344117	G	C	GAA	CAA	GGA	GCA	E	Q	2.07E-09
X	41344117	G	T	GAA	TAA	GGA	GTA	E	STOP	2.06E-09
X	41344117	G	A	GAA	AAA	GGA	GAA	E	K	7.82E-09
X	41344118	A	C	GAA	GCA	GAA	GCA	E	A	1.34E-09
X	41344118	A	T	GAA	GTA	GAA	GTA	E	V	7.95E-10
X	41344118	A	G	GAA	GGA	GAA	GGA	E	G	3.58E-09
X	41344119	A	C	GAA	GAC	AAG	ACG	E	D	1.27E-09
X	41344119	A	T	GAA	GAT	AAG	ATG	E	D	1.08E-09
X	41344119	A	G	GAA	GAG	AAG	AGG	E	E	4.60E-09
X	41344120	G	C	GCC	CCC	AGC	ACC	A	P	1.97E-09
X	41344120	G	T	GCC	TCC	AGC	ATC	A	S	1.74E-09
X	41344120	G	A	GCC	ACC	AGC	AAC	A	T	7.71E-09
X	41344121	C	A	GCC	GAC	GCC	GAC	A	D	2.98E-09
X	41344121	C	T	GCC	GTC	GCC	GTC	A	V	7.99E-09
X	41344121	C	G	GCC	GGC	GCC	GGC	A	G	2.01E-09
X	41344122	C	A	GCC	GCA	CCA	CAA	A	A	1.98E-09
X	41344122	C	T	GCC	GCT	CCA	CTA	A	A	6.05E-09
X	41344122	C	G	GCC	GCG	CCA	CGA	A	A	1.36E-09
X	41344123	A	C	AGA	CGA	CAG	CCG	R	R	1.39E-09
X	41344123	A	T	AGA	TGA	CAG	CTG	R	STOP	1.15E-09
X	41344123	A	G	AGA	GGA	CAG	CGG	R	G	6.40E-09
X	41344124	G	C	AGA	ACA	AGA	ACA	R	T	2.96E-09
X	41344124	G	T	AGA	ATA	AGA	ATA	R	I	2.31E-09
X	41344124	G	A	AGA	AAA	AGA	AAA	R	K	5.37E-09
X	41344125	A	C	AGA	AGC	GAA	GCA	R	S	1.34E-09
X	41344125	A	T	AGA	AGT	GAA	GTA	R	S	7.95E-10
X	41344125	A	G	AGA	AGG	GAA	GGA	R	R	3.58E-09
X	41344126	A	C	AAA	CAA	AAA	ACA	K	Q	1.67E-09
X	41344126	A	T	AAA	TAA	AAA	ATA	K	STOP	1.03E-09
X	41344126	A	G	AAA	GAA	AAA	AGA	K	E	2.93E-09
X	41344127	A	C	AAA	ACA	AAA	ACA	K	T	1.67E-09
X	41344127	A	T	AAA	ATA	AAA	ATA	K	I	1.03E-09
X	41344127	A	G	AAA	AGA	AAA	AGA	K	R	2.93E-09
X	41344128	A	C	AAA	AAC	AAG	ACG	K	N	1.27E-09
X	41344128	A	T	AAA	AAT	AAG	ATG	K	N	1.08E-09
X	41344128	A	G	AAA	AAG	AAG	AGG	K	K	4.60E-09
X	41344129	G	C	GTA	CTA	AGT	ACT	V	L	2.66E-09
X	41344129	G	T	GTA	TTA	AGT	ATT	V	L	1.95E-09
X	41344129	G	A	GTA	ATA	AGT	AAT	V	I	8.76E-09
X	41344130	T	C	GTA	GCA	GTA	GCA	V	A	6.50E-09
X	41344130	T	A	GTA	GAA	GTA	GAA	V	E	1.18E-09
X	41344130	T	G	GTA	GGA	GTA	GGA	V	G	1.45E-09
X	41344131	A	C	GTA	GTC	TAA	TCA	V	V	1.38E-09
X	41344131	A	T	GTA	GTT	TAA	TTA	V	V	1.75E-09
X	41344131	A	G	GTA	GTG	TAA	TGA	V	V	4.29E-09
X	41344132	A	C	AGT	CGT	AAG	ACG	S	R	1.27E-09
X	41344132	A	T	AGT	TGT	AAG	ATG	S	C	1.08E-09
X	41344132	A	G	AGT	GGT	AAG	AGG	S	G	4.60E-09
X	41344133	G	C	AGT	ACT	AGT	ACT	S	T	2.66E-09
X	41344133	G	T	AGT	ATT	AGT	ATT	S	I	1.95E-09
X	41344133	G	A	AGT	AAT	AGT	AAT	S	N	8.76E-09
X	41344134	T	C	AGT	AGC	GTA	GCA	S	S	6.50E-09
X	41344134	T	A	AGT	AGA	GTA	GAA	S	R	1.18E-09
X	41344134	T	G	AGT	AGG	GTA	GGA	S	R	1.45E-09
X	41344135	A	C	ATG	CTG	TAT	TCT	M	L	1.51E-09
X	41344135	A	T	ATG	TTG	TAT	TTT	M	L	1.67E-09
X	41344135	A	G	ATG	GTG	TAT	TGT	M	V	1.11E-08
X	41344136	T	C	ATG	ACG	ATG	ACG	M	T	1.20E-08
X	41344136	T	A	ATG	AAG	ATG	AAG	M	K	2.13E-09
X	41344136	T	G	ATG	AGG	ATG	AGG	M	R	1.92E-09
X	41344137	G	C	ATG	ATC	TGA	TCA	M	I	1.91E-09
X	41344137	G	T	ATG	ATT	TGA	TTA	M	I	1.72E-09
X	41344137	G	A	ATG	ATA	TGA	TAA	M	I	5.36E-09
X	41344138	A	C	AGT	CGT	GAG	GCG	S	R	1.18E-09
X	41344138	A	T	AGT	TGT	GAG	GTG	S	C	1.09E-09
X	41344138	A	G	AGT	GGT	GAG	GGG	S	G	3.59E-09
X	41344139	G	C	AGT	ACT	AGT	ACT	S	T	2.66E-09
X	41344139	G	T	AGT	ATT	AGT	ATT	S	I	1.95E-09
X	41344139	G	A	AGT	AAT	AGT	AAT	S	N	8.76E-09
X	41344140	T	C	AGT	AGC	GTT	GCT	S	S	5.64E-09
X	41344140	T	A	AGT	AGA	GTT	GAT	S	R	1.50E-09
X	41344140	T	G	AGT	AGG	GTT	GGT	S	R	1.81E-09
X	41344141	T	C	TCC	CCC	TTC	TCC	S	P	3.51E-09
X	41344141	T	A	TCC	ACC	TTC	TAC	S	T	8.10E-10
X	41344141	T	G	TCC	GCC	TTC	TGC	S	A	1.38E-09
X	41344142	C	A	TCC	TAC	TCC	TAC	S	Y	2.09E-09
X	41344142	C	T	TCC	TTC	TCC	TTC	S	F	7.78E-09
X	41344142	C	G	TCC	TGC	TCC	TGC	S	C	2.09E-09
X	41344143	C	A	TCC	TCA	CCA	CAA	S	S	1.98E-09
X	41344143	C	T	TCC	TCT	CCA	CTA	S	S	6.05E-09
X	41344143	C	G	TCC	TCG	CCA	CGA	S	S	1.36E-09
X	41344144	A	C	AGT	CGT	CAG	CCG	S	R	1.39E-09
X	41344144	A	T	AGT	TGT	CAG	CTG	S	C	1.15E-09
X	41344144	A	G	AGT	GGT	CAG	CGG	S	G	6.40E-09
X	41344145	G	C	AGT	ACT	AGT	ACT	S	T	2.66E-09
X	41344145	G	T	AGT	ATT	AGT	ATT	S	I	1.95E-09
X	41344145	G	A	AGT	AAT	AGT	AAT	S	N	8.76E-09
X	41344146	T	C	AGT	AGC	GTG	GCG	S	S	6.62E-09
X	41344146	T	A	AGT	AGA	GTG	GAG	S	R	1.40E-09
X	41344146	T	G	AGT	AGG	GTG	GGG	S	R	1.81E-09
X	41344147	G	C	GAT	CAT	TGA	TCA	D	H	1.91E-09
X	41344147	G	T	GAT	TAT	TGA	TTA	D	Y	1.72E-09
X	41344147	G	A	GAT	AAT	TGA	TAA	D	N	5.36E-09
X	41344148	A	C	GAT	GCT	GAT	GCT	D	A	1.22E-09
X	41344148	A	T	GAT	GTT	GAT	GTT	D	V	2.47E-09
X	41344148	A	G	GAT	GGT	GAT	GGT	D	G	5.65E-09
X	41344149	T	C	GAT	GAC	ATT	ACT	D	D	7.35E-09
X	41344149	T	A	GAT	GAA	ATT	AAT	D	E	1.45E-09
X	41344149	T	G	GAT	GAG	ATT	AGT	D	E	1.23E-09
X	41344150	T	C	TAT	CAT	TTA	TCA	Y	H	4.29E-09
X	41344150	T	A	TAT	AAT	TTA	TAA	Y	N	1.80E-09
X	41344150	T	G	TAT	GAT	TTA	TGA	Y	D	1.39E-09
X	41344151	A	C	TAT	TCT	TAT	TCT	Y	S	1.51E-09
X	41344151	A	T	TAT	TTT	TAT	TTT	Y	F	1.67E-09
X	41344151	A	G	TAT	TGT	TAT	TGT	Y	C	1.11E-08
X	41344152	T	C	TAT	TAC	ATT	ACT	Y	Y	7.35E-09
X	41344152	T	A	TAT	TAA	ATT	AAT	Y	STOP	1.45E-09
X	41344152	T	G	TAT	TAG	ATT	AGT	Y	STOP	1.23E-09
X	41344153	T	C	TAG	CAG	TTA	TCA	STOP	Q	4.29E-09
X	41344153	T	A	TAG	AAG	TTA	TAA	STOP	K	1.80E-09
X	41344153	T	G	TAG	GAG	TTA	TGA	STOP	E	1.39E-09
X	41344154	A	C	TAG	TCG	TAG	TCG	STOP	S	1.01E-09
X	41344154	A	T	TAG	TTG	TAG	TTG	STOP	L	1.04E-09
X	41344154	A	G	TAG	TGG	TAG	TGG	STOP	W	5.94E-09
X	41344155	G	C	TAG	TAC	AGC	ACC	STOP	Y	1.97E-09
X	41344155	G	T	TAG	TAT	AGC	ATC	STOP	Y	1.74E-09
X	41344155	G	A	TAG	TAA	AGC	AAC	STOP	STOP	7.71E-09
X	41344156	C	A	CTT	ATT	GCT	GAT	L	I	1.79E-09
X	41344156	C	T	CTT	TTT	GCT	GTT	L	F	7.62E-09
X	41344156	C	G	CTT	GTT	GCT	GGT	L	V	1.90E-09
X	41344157	T	C	CTT	CCT	CTT	CCT	L	P	4.64E-09
X	41344157	T	A	CTT	CAT	CTT	CAT	L	H	1.07E-09
X	41344157	T	G	CTT	CGT	CTT	CGT	L	R	1.26E-09
X	41344158	T	C	CTT	CTC	TTT	TCT	L	L	2.95E-09
X	41344158	T	A	CTT	CTA	TTT	TAT	L	L	1.00E-09
X	41344158	T	G	CTT	CTG	TTT	TGT	L	L	1.65E-09
X	41344159	T	C	TTT	CTT	TTT	TCT	F	L	2.95E-09
X	41344159	T	A	TTT	ATT	TTT	TAT	F	I	1.00E-09
X	41344159	T	G	TTT	GTT	TTT	TGT	F	V	1.65E-09
X	41344160	T	C	TTT	TCT	TTT	TCT	F	S	2.95E-09
X	41344160	T	A	TTT	TAT	TTT	TAT	F	Y	1.00E-09
X	41344160	T	G	TTT	TGT	TTT	TGT	F	C	1.65E-09
X	41344161	T	C	TTT	TTC	TTC	TCC	F	F	3.51E-09
X	41344161	T	A	TTT	TTA	TTC	TAC	F	L	8.10E-10
X	41344161	T	G	TTT	TTG	TTC	TGC	F	L	1.38E-09
X	41344162	C	A	CAT	AAT	TCA	TAA	H	N	1.77E-09
X	41344162	C	T	CAT	TAT	TCA	TTA	H	Y	5.57E-09
X	41344162	C	G	CAT	GAT	TCA	TGA	H	D	1.91E-09
X	41344163	A	C	CAT	CCT	CAT	CCT	H	P	1.93E-09
X	41344163	A	T	CAT	CTT	CAT	CTT	H	L	2.20E-09
X	41344163	A	G	CAT	CGT	CAT	CGT	H	R	1.20E-08
X	41344164	T	C	CAT	CAC	ATT	ACT	H	H	7.35E-09
X	41344164	T	A	CAT	CAA	ATT	AAT	H	Q	1.45E-09
X	41344164	T	G	CAT	CAG	ATT	AGT	H	Q	1.23E-09
X	41344165	T	C	TGA	CGA	TTG	TCG	STOP	R	4.78E-09
X	41344165	T	A	TGA	AGA	TTG	TAG	STOP	R	8.65E-10
X	41344165	T	G	TGA	GGA	TTG	TGG	STOP	G	1.88E-09
X	41344166	G	C	TGA	TCA	TGA	TCA	STOP	S	1.91E-09
X	41344166	G	T	TGA	TTA	TGA	TTA	STOP	L	1.72E-09
X	41344166	G	A	TGA	TAA	TGA	TAA	STOP	STOP	5.36E-09
X	41344167	A	C	TGA	TGC	GAT	GCT	STOP	C	1.22E-09
X	41344167	A	T	TGA	TGT	GAT	GTT	STOP	C	2.47E-09
X	41344167	A	G	TGA	TGG	GAT	GGT	STOP	W	5.65E-09
X	41344168	T	C	TTC	CTC	ATT	ACT	F	L	7.35E-09
X	41344168	T	A	TTC	ATC	ATT	AAT	F	I	1.45E-09
X	41344168	T	G	TTC	GTC	ATT	AGT	F	V	1.23E-09
X	41344169	T	C	TTC	TCC	TTC	TCC	F	S	3.51E-09
X	41344169	T	A	TTC	TAC	TTC	TAC	F	Y	8.10E-10
X	41344169	T	G	TTC	TGC	TTC	TGC	F	C	1.38E-09
X	41344170	C	A	TTC	TTA	TCT	TAT	F	L	2.25E-09
X	41344170	C	T	TTC	TTT	TCT	TTT	F	F	5.42E-09
X	41344170	C	G	TTC	TTG	TCT	TGT	F	L	3.01E-09
X	41344171	T	C	TAA	CAA	CTA	CCA	STOP	Q	5.98E-09
X	41344171	T	A	TAA	AAA	CTA	CAA	STOP	K	1.07E-09
X	41344171	T	G	TAA	GAA	CTA	CGA	STOP	E	9.96E-10
X	41344172	A	C	TAA	TCA	TAA	TCA	STOP	S	1.38E-09
X	41344172	A	T	TAA	TTA	TAA	TTA	STOP	L	1.75E-09
X	41344172	A	G	TAA	TGA	TAA	TGA	STOP	STOP	4.29E-09
X	41344173	A	C	TAA	TAC	AAT	ACT	STOP	Y	1.21E-09
X	41344173	A	T	TAA	TAT	AAT	ATT	STOP	Y	1.44E-09
X	41344173	A	G	TAA	TAG	AAT	AGT	STOP	STOP	7.35E-09
X	41344174	T	C	TTA	CTA	ATT	ACT	L	L	7.35E-09
X	41344174	T	A	TTA	ATA	ATT	AAT	L	I	1.45E-09
X	41344174	T	G	TTA	GTA	ATT	AGT	L	V	1.23E-09
X	41344175	T	C	TTA	TCA	TTA	TCA	L	S	4.29E-09
X	41344175	T	A	TTA	TAA	TTA	TAA	L	STOP	1.80E-09
X	41344175	T	G	TTA	TGA	TTA	TGA	L	STOP	1.39E-09
X	41344176	A	C	TTA	TTC	TAA	TCA	L	F	1.38E-09
X	41344176	A	T	TTA	TTT	TAA	TTA	L	F	1.75E-09
X	41344176	A	G	TTA	TTG	TAA	TGA	L	L	4.29E-09
X	41344177	A	C	AAT	CAT	AAA	ACA	N	H	1.67E-09
X	41344177	A	T	AAT	TAT	AAA	ATA	N	Y	1.03E-09
X	41344177	A	G	AAT	GAT	AAA	AGA	N	D	2.93E-09
X	41344178	A	C	AAT	ACT	AAT	ACT	N	T	1.21E-09
X	41344178	A	T	AAT	ATT	AAT	ATT	N	I	1.44E-09
X	41344178	A	G	AAT	AGT	AAT	AGT	N	S	7.35E-09
X	41344179	T	C	AAT	AAC	ATG	ACG	N	N	1.20E-08
X	41344179	T	A	AAT	AAA	ATG	AAG	N	K	2.13E-09
X	41344179	T	G	AAT	AAG	ATG	AGG	N	K	1.92E-09
X	41344180	G	C	GTT	CTT	TGT	TCT	V	L	2.48E-09
X	41344180	G	T	GTT	TTT	TGT	TTT	V	F	2.66E-09
X	41344180	G	A	GTT	ATT	TGT	TAT	V	I	9.64E-09
X	41344181	T	C	GTT	GCT	GTT	GCT	V	A	5.64E-09
X	41344181	T	A	GTT	GAT	GTT	GAT	V	D	1.50E-09
X	41344181	T	G	GTT	GGT	GTT	GGT	V	G	1.81E-09
X	41344182	T	C	GTT	GTC	TTT	TCT	V	V	2.95E-09
X	41344182	T	A	GTT	GTA	TTT	TAT	V	V	1.00E-09
X	41344182	T	G	GTT	GTG	TTT	TGT	V	V	1.65E-09
X	41344183	T	C	TTA	CTA	TTT	TCT	L	L	2.95E-09
X	41344183	T	A	TTA	ATA	TTT	TAT	L	I	1.00E-09
X	41344183	T	G	TTA	GTA	TTT	TGT	L	V	1.65E-09
X	41344184	T	C	TTA	TCA	TTA	TCA	L	S	4.29E-09
X	41344184	T	A	TTA	TAA	TTA	TAA	L	STOP	1.80E-09
X	41344184	T	G	TTA	TGA	TTA	TGA	L	STOP	1.39E-09
X	41344185	A	C	TTA	TTC	TAT	TCT	L	F	1.51E-09
X	41344185	A	T	TTA	TTT	TAT	TTT	L	F	1.67E-09
X	41344185	A	G	TTA	TTG	TAT	TGT	L	L	1.11E-08
X	41344186	T	C	TGA	CGA	ATG	ACG	STOP	R	1.20E-08
X	41344186	T	A	TGA	AGA	ATG	AAG	STOP	R	2.13E-09
X	41344186	T	G	TGA	GGA	ATG	AGG	STOP	G	1.92E-09
X	41344187	G	C	TGA	TCA	TGA	TCA	STOP	S	1.91E-09
X	41344187	G	T	TGA	TTA	TGA	TTA	STOP	L	1.72E-09
X	41344187	G	A	TGA	TAA	TGA	TAA	STOP	STOP	5.36E-09
X	41344188	A	C	TGA	TGC	GAA	GCA	STOP	C	1.34E-09
X	41344188	A	T	TGA	TGT	GAA	GTA	STOP	C	7.95E-10
X	41344188	A	G	TGA	TGG	GAA	GGA	STOP	W	3.58E-09
X	41344189	A	C	ACA	CCA	AAC	ACC	T	P	1.82E-09
X	41344189	A	T	ACA	TCA	AAC	ATC	T	S	1.53E-09
X	41344189	A	G	ACA	GCA	AAC	AGC	T	A	5.65E-09
X	41344190	C	A	ACA	AAA	ACA	AAA	T	K	2.54E-09
X	41344190	C	T	ACA	ATA	ACA	ATA	T	I	9.72E-09
X	41344190	C	G	ACA	AGA	ACA	AGA	T	R	2.51E-09
X	41344191	A	C	ACA	ACC	CAT	CCT	T	T	1.93E-09
X	41344191	A	T	ACA	ACT	CAT	CTT	T	T	2.20E-09
X	41344191	A	G	ACA	ACG	CAT	CGT	T	T	1.20E-08
X	41344192	T	C	TGT	CGT	ATG	ACG	C	R	1.20E-08
X	41344192	T	A	TGT	AGT	ATG	AAG	C	S	2.13E-09
X	41344192	T	G	TGT	GGT	ATG	AGG	C	G	1.92E-09
X	41344193	G	C	TGT	TCT	TGT	TCT	C	S	2.48E-09
X	41344193	G	T	TGT	TTT	TGT	TTT	C	F	2.66E-09
X	41344193	G	A	TGT	TAT	TGT	TAT	C	Y	9.64E-09
X	41344194	T	C	TGT	TGC	GTA	GCA	C	C	6.50E-09
X	41344194	T	A	TGT	TGA	GTA	GAA	C	STOP	1.18E-09
X	41344194	T	G	TGT	TGG	GTA	GGA	C	W	1.45E-09
X	41344195	A	C	AAA	CAA	TAA	TCA	K	Q	1.38E-09
X	41344195	A	T	AAA	TAA	TAA	TTA	K	STOP	1.75E-09
X	41344195	A	G	AAA	GAA	TAA	TGA	K	E	4.29E-09
X	41344196	A	C	AAA	ACA	AAA	ACA	K	T	1.67E-09
X	41344196	A	T	AAA	ATA	AAA	ATA	K	I	1.03E-09
X	41344196	A	G	AAA	AGA	AAA	AGA	K	R	2.93E-09
X	41344197	A	C	AAA	AAC	AAA	ACA	K	N	1.67E-09
X	41344197	A	T	AAA	AAT	AAA	ATA	K	N	1.03E-09
X	41344197	A	G	AAA	AAG	AAA	AGA	K	K	2.93E-09
X	41344198	A	C	AAT	CAT	AAA	ACA	N	H	1.67E-09
X	41344198	A	T	AAT	TAT	AAA	ATA	N	Y	1.03E-09
X	41344198	A	G	AAT	GAT	AAA	AGA	N	D	2.93E-09
X	41344199	A	C	AAT	ACT	AAT	ACT	N	T	1.21E-09
X	41344199	A	T	AAT	ATT	AAT	ATT	N	I	1.44E-09
X	41344199	A	G	AAT	AGT	AAT	AGT	N	S	7.35E-09
X	41344200	T	C	AAT	AAC	ATT	ACT	N	N	7.35E-09
X	41344200	T	A	AAT	AAA	ATT	AAT	N	K	1.45E-09
X	41344200	T	G	AAT	AAG	ATT	AGT	N	K	1.23E-09
X	41344201	T	C	TTT	CTT	TTT	TCT	F	L	2.95E-09
X	41344201	T	A	TTT	ATT	TTT	TAT	F	I	1.00E-09
X	41344201	T	G	TTT	GTT	TTT	TGT	F	V	1.65E-09
X	41344202	T	C	TTT	TCT	TTT	TCT	F	S	2.95E-09
X	41344202	T	A	TTT	TAT	TTT	TAT	F	Y	1.00E-09
X	41344202	T	G	TTT	TGT	TTT	TGT	F	C	1.65E-09
X	41344203	T	C	TTT	TTC	TTG	TCG	F	F	4.78E-09
X	41344203	T	A	TTT	TTA	TTG	TAG	F	L	8.65E-10
X	41344203	T	G	TTT	TTG	TTG	TGG	F	L	1.88E-09
X	41344204	G	C	GAC	CAC	TGA	TCA	D	H	1.91E-09
X	41344204	G	T	GAC	TAC	TGA	TTA	D	Y	1.72E-09
X	41344204	G	A	GAC	AAC	TGA	TAA	D	N	5.36E-09
X	41344205	A	C	GAC	GCC	GAC	GCC	D	A	1.56E-09
X	41344205	A	T	GAC	GTC	GAC	GTC	D	V	1.72E-09
X	41344205	A	G	GAC	GGC	GAC	GGC	D	G	5.43E-09
X	41344206	C	A	GAC	GAA	ACC	AAC	D	E	4.70E-09
X	41344206	C	T	GAC	GAT	ACC	ATC	D	D	9.77E-09
X	41344206	C	G	GAC	GAG	ACC	AGC	D	E	2.20E-09
X	41344207	C	A	CTT	ATT	CCT	CAT	L	I	1.69E-09
X	41344207	C	T	CTT	TTT	CCT	CTT	L	F	7.64E-09
X	41344207	C	G	CTT	GTT	CCT	CGT	L	V	1.96E-09
X	41344208	T	C	CTT	CCT	CTT	CCT	L	P	4.64E-09
X	41344208	T	A	CTT	CAT	CTT	CAT	L	H	1.07E-09
X	41344208	T	G	CTT	CGT	CTT	CGT	L	R	1.26E-09
X	41344209	T	C	CTT	CTC	TTG	TCG	L	L	4.78E-09
X	41344209	T	A	CTT	CTA	TTG	TAG	L	L	8.65E-10
X	41344209	T	G	CTT	CTG	TTG	TGG	L	L	1.88E-09
X	41344210	G	C	GAA	CAA	TGA	TCA	E	Q	1.91E-09
X	41344210	G	T	GAA	TAA	TGA	TTA	E	STOP	1.72E-09
X	41344210	G	A	GAA	AAA	TGA	TAA	E	K	5.36E-09
X	41344211	A	C	GAA	GCA	GAA	GCA	E	A	1.34E-09
X	41344211	A	T	GAA	GTA	GAA	GTA	E	V	7.95E-10
X	41344211	A	G	GAA	GGA	GAA	GGA	E	G	3.58E-09
X	41344212	A	C	GAA	GAC	AAG	ACG	E	D	1.27E-09
X	41344212	A	T	GAA	GAT	AAG	ATG	E	D	1.08E-09
X	41344212	A	G	GAA	GAG	AAG	AGG	E	E	4.60E-09
X	41344213	G	C	GTT	CTT	AGT	ACT	V	L	2.66E-09
X	41344213	G	T	GTT	TTT	AGT	ATT	V	F	1.95E-09
X	41344213	G	A	GTT	ATT	AGT	AAT	V	I	8.76E-09
X	41344214	T	C	GTT	GCT	GTT	GCT	V	A	5.64E-09
X	41344214	T	A	GTT	GAT	GTT	GAT	V	D	1.50E-09
X	41344214	T	G	GTT	GGT	GTT	GGT	V	G	1.81E-09
X	41344215	T	C	GTT	GTC	TTC	TCC	V	V	3.51E-09
X	41344215	T	A	GTT	GTA	TTC	TAC	V	V	8.10E-10
X	41344215	T	G	GTT	GTG	TTC	TGC	V	V	1.38E-09
X	41344216	C	A	CAT	AAT	TCA	TAA	H	N	1.77E-09
X	41344216	C	T	CAT	TAT	TCA	TTA	H	Y	5.57E-09
X	41344216	C	G	CAT	GAT	TCA	TGA	H	D	1.91E-09
X	41344217	A	C	CAT	CCT	CAT	CCT	H	P	1.93E-09
X	41344217	A	T	CAT	CTT	CAT	CTT	H	L	2.20E-09
X	41344217	A	G	CAT	CGT	CAT	CGT	H	R	1.20E-08
X	41344218	T	C	CAT	CAC	ATA	ACA	H	H	1.11E-08
X	41344218	T	A	CAT	CAA	ATA	AAA	H	Q	1.70E-09
X	41344218	T	G	CAT	CAG	ATA	AGA	H	Q	1.56E-09
X	41344219	A	C	AAC	CAC	TAA	TCA	N	H	1.38E-09
X	41344219	A	T	AAC	TAC	TAA	TTA	N	Y	1.75E-09
X	41344219	A	G	AAC	GAC	TAA	TGA	N	D	4.29E-09
X	41344220	A	C	AAC	ACC	AAC	ACC	N	T	1.82E-09
X	41344220	A	T	AAC	ATC	AAC	ATC	N	I	1.53E-09
X	41344220	A	G	AAC	AGC	AAC	AGC	N	S	5.65E-09
X	41344221	C	A	AAC	AAA	ACA	AAA	N	K	2.54E-09
X	41344221	C	T	AAC	AAT	ACA	ATA	N	N	9.72E-09
X	41344221	C	G	AAC	AAG	ACA	AGA	N	K	2.51E-09
X	41344222	A	C	ATT	CTT	CAT	CCT	I	L	1.93E-09
X	41344222	A	T	ATT	TTT	CAT	CTT	I	F	2.20E-09
X	41344222	A	G	ATT	GTT	CAT	CGT	I	V	1.20E-08
X	41344223	T	C	ATT	ACT	ATT	ACT	I	T	7.35E-09
X	41344223	T	A	ATT	AAT	ATT	AAT	I	N	1.45E-09
X	41344223	T	G	ATT	AGT	ATT	AGT	I	S	1.23E-09
X	41344224	T	C	ATT	ATC	TTT	TCT	I	I	2.95E-09
X	41344224	T	A	ATT	ATA	TTT	TAT	I	I	1.00E-09
X	41344224	T	G	ATT	ATG	TTT	TGT	I	M	1.65E-09
X	41344225	T	C	TTT	CTT	TTT	TCT	F	L	2.95E-09
X	41344225	T	A	TTT	ATT	TTT	TAT	F	I	1.00E-09
X	41344225	T	G	TTT	GTT	TTT	TGT	F	V	1.65E-09
X	41344226	T	C	TTT	TCT	TTT	TCT	F	S	2.95E-09
X	41344226	T	A	TTT	TAT	TTT	TAT	F	Y	1.00E-09
X	41344226	T	G	TTT	TGT	TTT	TGT	F	C	1.65E-09
X	41344227	T	C	TTT	TTC	TTT	TCT	F	F	2.95E-09
X	41344227	T	A	TTT	TTA	TTT	TAT	F	L	1.00E-09
X	41344227	T	G	TTT	TTG	TTT	TGT	F	L	1.65E-09
X	41344228	T	C	TTT	CTT	TTT	TCT	F	L	2.95E-09
X	41344228	T	A	TTT	ATT	TTT	TAT	F	I	1.00E-09
X	41344228	T	G	TTT	GTT	TTT	TGT	F	V	1.65E-09
X	41344229	T	C	TTT	TCT	TTT	TCT	F	S	2.95E-09
X	41344229	T	A	TTT	TAT	TTT	TAT	F	Y	1.00E-09
X	41344229	T	G	TTT	TGT	TTT	TGT	F	C	1.65E-09
X	41344230	T	C	TTT	TTC	TTG	TCG	F	F	4.78E-09
X	41344230	T	A	TTT	TTA	TTG	TAG	F	L	8.65E-10
X	41344230	T	G	TTT	TTG	TTG	TGG	F	L	1.88E-09
X	41344231	G	C	GCT	CCT	TGC	TCC	A	P	1.63E-09
X	41344231	G	T	GCT	TCT	TGC	TTC	A	S	2.96E-09
X	41344231	G	A	GCT	ACT	TGC	TAC	A	T	6.59E-09
X	41344232	C	A	GCT	GAT	GCT	GAT	A	D	1.79E-09
X	41344232	C	T	GCT	GTT	GCT	GTT	A	V	7.62E-09
X	41344232	C	G	GCT	GGT	GCT	GGT	A	G	1.90E-09
X	41344233	T	C	GCT	GCC	CTT	CCT	A	A	4.64E-09
X	41344233	T	A	GCT	GCA	CTT	CAT	A	A	1.07E-09
X	41344233	T	G	GCT	GCG	CTT	CGT	A	A	1.26E-09
X	41344234	T	C	TAT	CAT	TTA	TCA	Y	H	4.29E-09
X	41344234	T	A	TAT	AAT	TTA	TAA	Y	N	1.80E-09
X	41344234	T	G	TAT	GAT	TTA	TGA	Y	D	1.39E-09
X	41344235	A	C	TAT	TCT	TAT	TCT	Y	S	1.51E-09
X	41344235	A	T	TAT	TTT	TAT	TTT	Y	F	1.67E-09
X	41344235	A	G	TAT	TGT	TAT	TGT	Y	C	1.11E-08
X	41344236	T	C	TAT	TAC	ATA	ACA	Y	Y	1.11E-08
X	41344236	T	A	TAT	TAA	ATA	AAA	Y	STOP	1.70E-09
X	41344236	T	G	TAT	TAG	ATA	AGA	Y	STOP	1.56E-09
X	41344237	A	C	AGT	CGT	TAG	TCG	S	R	1.01E-09
X	41344237	A	T	AGT	TGT	TAG	TTG	S	C	1.04E-09
X	41344237	A	G	AGT	GGT	TAG	TGG	S	G	5.94E-09
X	41344238	G	C	AGT	ACT	AGT	ACT	S	T	2.66E-09
X	41344238	G	T	AGT	ATT	AGT	ATT	S	I	1.95E-09
X	41344238	G	A	AGT	AAT	AGT	AAT	S	N	8.76E-09
X	41344239	T	C	AGT	AGC	GTT	GCT	S	S	5.64E-09
X	41344239	T	A	AGT	AGA	GTT	GAT	S	R	1.50E-09
X	41344239	T	G	AGT	AGG	GTT	GGT	S	R	1.81E-09
X	41344240	T	C	TTT	CTT	TTT	TCT	F	L	2.95E-09
X	41344240	T	A	TTT	ATT	TTT	TAT	F	I	1.00E-09
X	41344240	T	G	TTT	GTT	TTT	TGT	F	V	1.65E-09
X	41344241	T	C	TTT	TCT	TTT	TCT	F	S	2.95E-09
X	41344241	T	A	TTT	TAT	TTT	TAT	F	Y	1.00E-09
X	41344241	T	G	TTT	TGT	TTT	TGT	F	C	1.65E-09
X	41344242	T	C	TTT	TTC	TTC	TCC	F	F	3.51E-09
X	41344242	T	A	TTT	TTA	TTC	TAC	F	L	8.10E-10
X	41344242	T	G	TTT	TTG	TTC	TGC	F	L	1.38E-09
X	41344243	C	A	CAT	AAT	TCA	TAA	H	N	1.77E-09
X	41344243	C	T	CAT	TAT	TCA	TTA	H	Y	5.57E-09
X	41344243	C	G	CAT	GAT	TCA	TGA	H	D	1.91E-09
X	41344244	A	C	CAT	CCT	CAT	CCT	H	P	1.93E-09
X	41344244	A	T	CAT	CTT	CAT	CTT	H	L	2.20E-09
X	41344244	A	G	CAT	CGT	CAT	CGT	H	R	1.20E-08
X	41344245	T	C	CAT	CAC	ATA	ACA	H	H	1.11E-08
X	41344245	T	A	CAT	CAA	ATA	AAA	H	Q	1.70E-09
X	41344245	T	G	CAT	CAG	ATA	AGA	H	Q	1.56E-09
X	41344246	A	C	ACC	CCC	TAC	TCC	T	P	1.36E-09
X	41344246	A	T	ACC	TCC	TAC	TTC	T	S	1.18E-09
X	41344246	A	G	ACC	GCC	TAC	TGC	T	A	6.57E-09
X	41344247	C	A	ACC	AAC	ACC	AAC	T	N	4.70E-09
X	41344247	C	T	ACC	ATC	ACC	ATC	T	I	9.77E-09
X	41344247	C	G	ACC	AGC	ACC	AGC	T	S	2.20E-09
X	41344248	C	A	ACC	ACA	CCG	CAG	T	T	5.78E-09
X	41344248	C	T	ACC	ACT	CCG	CTG	T	T	9.10E-08
X	41344248	C	G	ACC	ACG	CCG	CGG	T	T	4.75E-09
X	41344249	G	C	GAT	CAT	CGA	CCA	D	H	6.48E-09
X	41344249	G	T	GAT	TAT	CGA	CTA	D	Y	4.65E-09
X	41344249	G	A	GAT	AAT	CGA	CAA	D	N	7.89E-08
X	41344250	A	C	GAT	GCT	GAT	GCT	D	A	1.22E-09
X	41344250	A	T	GAT	GTT	GAT	GTT	D	V	2.47E-09
X	41344250	A	G	GAT	GGT	GAT	GGT	D	G	5.65E-09
X	41344251	T	C	GAT	GAC	ATC	ACC	D	D	5.72E-09
X	41344251	T	A	GAT	GAA	ATC	AAC	D	E	2.62E-09
X	41344251	T	G	GAT	GAG	ATC	AGC	D	E	1.25E-09
X	41344252	C	A	CTA	ATA	TCT	TAT	L	I	2.25E-09
X	41344252	C	T	CTA	TTA	TCT	TTT	L	L	5.42E-09
X	41344252	C	G	CTA	GTA	TCT	TGT	L	V	3.01E-09
X	41344253	T	C	CTA	CCA	CTA	CCA	L	P	5.98E-09
X	41344253	T	A	CTA	CAA	CTA	CAA	L	Q	1.07E-09
X	41344253	T	G	CTA	CGA	CTA	CGA	L	R	9.96E-10
X	41344254	A	C	CTA	CTC	TAG	TCG	L	L	1.01E-09
X	41344254	A	T	CTA	CTT	TAG	TTG	L	L	1.04E-09
X	41344254	A	G	CTA	CTG	TAG	TGG	L	L	5.94E-09
X	41344255	G	C	GAG	CAG	AGA	ACA	E	Q	2.96E-09
X	41344255	G	T	GAG	TAG	AGA	ATA	E	STOP	2.31E-09
X	41344255	G	A	GAG	AAG	AGA	AAA	E	K	5.37E-09
X	41344256	A	C	GAG	GCG	GAG	GCG	E	A	1.18E-09
X	41344256	A	T	GAG	GTG	GAG	GTG	E	V	1.09E-09
X	41344256	A	G	GAG	GGG	GAG	GGG	E	G	3.59E-09
X	41344257	G	C	GAG	GAC	AGT	ACT	E	D	2.66E-09
X	41344257	G	T	GAG	GAT	AGT	ATT	E	D	1.95E-09
X	41344257	G	A	GAG	GAA	AGT	AAT	E	E	8.76E-09
X	41344258	T	C	TTC	CTC	GTT	GCT	F	L	5.64E-09
X	41344258	T	A	TTC	ATC	GTT	GAT	F	I	1.50E-09
X	41344258	T	G	TTC	GTC	GTT	GGT	F	V	1.81E-09
X	41344259	T	C	TTC	TCC	TTC	TCC	F	S	3.51E-09
X	41344259	T	A	TTC	TAC	TTC	TAC	F	Y	8.10E-10
X	41344259	T	G	TTC	TGC	TTC	TGC	F	C	1.38E-09
X	41344260	C	A	TTC	TTA	TCG	TAG	F	L	4.98E-09
X	41344260	C	T	TTC	TTT	TCG	TTG	F	F	7.77E-08
X	41344260	C	G	TTC	TTG	TCG	TGG	F	L	6.67E-09
X	41344261	G	C	GTC	CTC	CGT	CCT	V	L	6.67E-09
X	41344261	G	T	GTC	TTC	CGT	CTT	V	F	6.88E-09
X	41344261	G	A	GTC	ATC	CGT	CAT	V	I	1.25E-07
X	41344262	T	C	GTC	GCC	GTC	GCC	V	A	5.25E-09
X	41344262	T	A	GTC	GAC	GTC	GAC	V	D	1.82E-09
X	41344262	T	G	GTC	GGC	GTC	GGC	V	G	1.50E-09
X	41344263	C	A	GTC	GTA	TCC	TAC	V	V	2.09E-09
X	41344263	C	T	GTC	GTT	TCC	TTC	V	V	7.78E-09
X	41344263	C	G	GTC	GTG	TCC	TGC	V	V	2.09E-09
X	41344264	C	A	CTT	ATT	CCT	CAT	L	I	1.69E-09
X	41344264	C	T	CTT	TTT	CCT	CTT	L	F	7.64E-09
X	41344264	C	G	CTT	GTT	CCT	CGT	L	V	1.96E-09
X	41344265	T	C	CTT	CCT	CTT	CCT	L	P	4.64E-09
X	41344265	T	A	CTT	CAT	CTT	CAT	L	H	1.07E-09
X	41344265	T	G	CTT	CGT	CTT	CGT	L	R	1.26E-09
X	41344266	T	C	CTT	CTC	TTG	TCG	L	L	4.78E-09
X	41344266	T	A	CTT	CTA	TTG	TAG	L	L	8.65E-10
X	41344266	T	G	CTT	CTG	TTG	TGG	L	L	1.88E-09
X	41344267	G	C	GCG	CCG	TGC	TCC	A	P	1.63E-09
X	41344267	G	T	GCG	TCG	TGC	TTC	A	S	2.96E-09
X	41344267	G	A	GCG	ACG	TGC	TAC	A	T	6.59E-09
X	41344268	C	A	GCG	GAG	GCG	GAG	A	E	8.12E-09
X	41344268	C	T	GCG	GTG	GCG	GTG	A	V	8.55E-08
X	41344268	C	G	GCG	GGG	GCG	GGG	A	G	5.60E-09
X	41344269	G	C	GCG	GCC	CGT	CCT	A	A	6.67E-09
X	41344269	G	T	GCG	GCT	CGT	CTT	A	A	6.88E-09
X	41344269	G	A	GCG	GCA	CGT	CAT	A	A	1.25E-07
X	41344270	T	C	TGG	CGG	GTG	GCG	W	R	6.62E-09
X	41344270	T	A	TGG	AGG	GTG	GAG	W	R	1.40E-09
X	41344270	T	G	TGG	GGG	GTG	GGG	W	G	1.81E-09
X	41344271	G	C	TGG	TCG	TGG	TCG	W	S	1.40E-09
X	41344271	G	T	TGG	TTG	TGG	TTG	W	L	1.94E-09
X	41344271	G	A	TGG	TAG	TGG	TAG	W	STOP	6.11E-09
X	41344272	G	C	TGG	TGC	GGT	GCT	W	C	2.19E-09
X	41344272	G	T	TGG	TGT	GGT	GTT	W	C	4.59E-09
X	41344272	G	A	TGG	TGA	GGT	GAT	W	STOP	9.82E-09
X	41344273	T	C	TTT	CTT	GTT	GCT	F	L	5.64E-09
X	41344273	T	A	TTT	ATT	GTT	GAT	F	I	1.50E-09
X	41344273	T	G	TTT	GTT	GTT	GGT	F	V	1.81E-09
X	41344274	T	C	TTT	TCT	TTT	TCT	F	S	2.95E-09
X	41344274	T	A	TTT	TAT	TTT	TAT	F	Y	1.00E-09
X	41344274	T	G	TTT	TGT	TTT	TGT	F	C	1.65E-09
X	41344275	T	C	TTT	TTC	TTA	TCA	F	F	4.29E-09
X	41344275	T	A	TTT	TTA	TTA	TAA	F	L	1.80E-09
X	41344275	T	G	TTT	TTG	TTA	TGA	F	L	1.39E-09
X	41344276	A	C	ATG	CTG	TAT	TCT	M	L	1.51E-09
X	41344276	A	T	ATG	TTG	TAT	TTT	M	L	1.67E-09
X	41344276	A	G	ATG	GTG	TAT	TGT	M	V	1.11E-08
X	41344277	T	C	ATG	ACG	ATG	ACG	M	T	1.20E-08
X	41344277	T	A	ATG	AAG	ATG	AAG	M	K	2.13E-09
X	41344277	T	G	ATG	AGG	ATG	AGG	M	R	1.92E-09
X	41344278	G	C	ATG	ATC	TGG	TCG	M	I	1.40E-09
X	41344278	G	T	ATG	ATT	TGG	TTG	M	I	1.94E-09
X	41344278	G	A	ATG	ATA	TGG	TAG	M	I	6.11E-09
X	41344279	G	C	GTG	CTG	GGT	GCT	V	L	2.19E-09
X	41344279	G	T	GTG	TTG	GGT	GTT	V	L	4.59E-09
X	41344279	G	A	GTG	ATG	GGT	GAT	V	M	9.82E-09
X	41344280	T	C	GTG	GCG	GTG	GCG	V	A	6.62E-09
X	41344280	T	A	GTG	GAG	GTG	GAG	V	E	1.40E-09
X	41344280	T	G	GTG	GGG	GTG	GGG	V	G	1.81E-09
X	41344281	G	C	GTG	GTC	TGG	TCG	V	V	1.40E-09
X	41344281	G	T	GTG	GTT	TGG	TTG	V	V	1.94E-09
X	41344281	G	A	GTG	GTA	TGG	TAG	V	V	6.11E-09
X	41344282	G	C	GTG	CTG	GGT	GCT	V	L	2.19E-09
X	41344282	G	T	GTG	TTG	GGT	GTT	V	L	4.59E-09
X	41344282	G	A	GTG	ATG	GGT	GAT	V	M	9.82E-09
X	41344283	T	C	GTG	GCG	GTG	GCG	V	A	6.62E-09
X	41344283	T	A	GTG	GAG	GTG	GAG	V	E	1.40E-09
X	41344283	T	G	GTG	GGG	GTG	GGG	V	G	1.81E-09
X	41344284	G	C	GTG	GTC	TGC	TCC	V	V	1.63E-09
X	41344284	G	T	GTG	GTT	TGC	TTC	V	V	2.96E-09
X	41344284	G	A	GTG	GTA	TGC	TAC	V	V	6.59E-09
X	41344285	C	A	CCG	ACG	GCC	GAC	P	T	2.98E-09
X	41344285	C	T	CCG	TCG	GCC	GTC	P	S	7.99E-09
X	41344285	C	G	CCG	GCG	GCC	GGC	P	A	2.01E-09
X	41344286	C	A	CCG	CAG	CCG	CAG	P	Q	5.78E-09
X	41344286	C	T	CCG	CTG	CCG	CTG	P	L	9.10E-08
X	41344286	C	G	CCG	CGG	CCG	CGG	P	R	4.75E-09
X	41344287	G	C	CCG	CCC	CGA	CCA	P	P	6.48E-09
X	41344287	G	T	CCG	CCT	CGA	CTA	P	P	4.65E-09
X	41344287	G	A	CCG	CCA	CGA	CAA	P	P	7.89E-08
X	41344288	A	C	ATA	CTA	GAT	GCT	I	L	1.22E-09
X	41344288	A	T	ATA	TTA	GAT	GTT	I	L	2.47E-09
X	41344288	A	G	ATA	GTA	GAT	GGT	I	V	5.65E-09
X	41344289	T	C	ATA	ACA	ATA	ACA	I	T	1.11E-08
X	41344289	T	A	ATA	AAA	ATA	AAA	I	K	1.70E-09
X	41344289	T	G	ATA	AGA	ATA	AGA	I	R	1.56E-09
X	41344290	A	C	ATA	ATC	TAT	TCT	I	I	1.51E-09
X	41344290	A	T	ATA	ATT	TAT	TTT	I	I	1.67E-09
X	41344290	A	G	ATA	ATG	TAT	TGT	I	M	1.11E-08
X	41344291	T	C	TTG	CTG	ATT	ACT	L	L	7.35E-09
X	41344291	T	A	TTG	ATG	ATT	AAT	L	M	1.45E-09
X	41344291	T	G	TTG	GTG	ATT	AGT	L	V	1.23E-09
X	41344292	T	C	TTG	TCG	TTG	TCG	L	S	4.78E-09
X	41344292	T	A	TTG	TAG	TTG	TAG	L	STOP	8.65E-10
X	41344292	T	G	TTG	TGG	TTG	TGG	L	W	1.88E-09
X	41344293	G	C	TTG	TTC	TGG	TCG	L	F	1.40E-09
X	41344293	G	T	TTG	TTT	TGG	TTG	L	F	1.94E-09
X	41344293	G	A	TTG	TTA	TGG	TAG	L	L	6.11E-09
X	41344294	G	C	GTC	CTC	GGT	GCT	V	L	2.19E-09
X	41344294	G	T	GTC	TTC	GGT	GTT	V	F	4.59E-09
X	41344294	G	A	GTC	ATC	GGT	GAT	V	I	9.82E-09
X	41344295	T	C	GTC	GCC	GTC	GCC	V	A	5.25E-09
X	41344295	T	A	GTC	GAC	GTC	GAC	V	D	1.82E-09
X	41344295	T	G	GTC	GGC	GTC	GGC	V	G	1.50E-09
X	41344296	C	A	GTC	GTA	TCA	TAA	V	V	1.77E-09
X	41344296	C	T	GTC	GTT	TCA	TTA	V	V	5.57E-09
X	41344296	C	G	GTC	GTG	TCA	TGA	V	V	1.91E-09
X	41344297	A	C	AGC	CGC	CAG	CCG	S	R	1.39E-09
X	41344297	A	T	AGC	TGC	CAG	CTG	S	C	1.15E-09
X	41344297	A	G	AGC	GGC	CAG	CGG	S	G	6.40E-09
X	41344298	G	C	AGC	ACC	AGC	ACC	S	T	1.97E-09
X	41344298	G	T	AGC	ATC	AGC	ATC	S	I	1.74E-09
X	41344298	G	A	AGC	AAC	AGC	AAC	S	N	7.71E-09
X	41344299	C	A	AGC	AGA	GCA	GAA	S	R	2.89E-09
X	41344299	C	T	AGC	AGT	GCA	GTA	S	S	6.55E-09
X	41344299	C	G	AGC	AGG	GCA	GGA	S	R	1.70E-09
X	41344300	A	C	AGA	CGA	CAG	CCG	R	R	1.39E-09
X	41344300	A	T	AGA	TGA	CAG	CTG	R	STOP	1.15E-09
X	41344300	A	G	AGA	GGA	CAG	CGG	R	G	6.40E-09
X	41344301	G	C	AGA	ACA	AGA	ACA	R	T	2.96E-09
X	41344301	G	T	AGA	ATA	AGA	ATA	R	I	2.31E-09
X	41344301	G	A	AGA	AAA	AGA	AAA	R	K	5.37E-09
X	41344302	A	C	AGA	AGC	GAT	GCT	R	S	1.22E-09
X	41344302	A	T	AGA	AGT	GAT	GTT	R	S	2.47E-09
X	41344302	A	G	AGA	AGG	GAT	GGT	R	R	5.65E-09
X	41344303	T	C	TTC	CTC	ATT	ACT	F	L	7.35E-09
X	41344303	T	A	TTC	ATC	ATT	AAT	F	I	1.45E-09
X	41344303	T	G	TTC	GTC	ATT	AGT	F	V	1.23E-09
X	41344304	T	C	TTC	TCC	TTC	TCC	F	S	3.51E-09
X	41344304	T	A	TTC	TAC	TTC	TAC	F	Y	8.10E-10
X	41344304	T	G	TTC	TGC	TTC	TGC	F	C	1.38E-09
X	41344305	C	A	TTC	TTA	TCG	TAG	F	L	4.98E-09
X	41344305	C	T	TTC	TTT	TCG	TTG	F	F	7.77E-08
X	41344305	C	G	TTC	TTG	TCG	TGG	F	L	6.67E-09
X	41344306	G	C	GAG	CAG	CGA	CCA	E	Q	6.48E-09
X	41344306	G	T	GAG	TAG	CGA	CTA	E	STOP	4.65E-09
X	41344306	G	A	GAG	AAG	CGA	CAA	E	K	7.89E-08
X	41344307	A	C	GAG	GCG	GAG	GCG	E	A	1.18E-09
X	41344307	A	T	GAG	GTG	GAG	GTG	E	V	1.09E-09
X	41344307	A	G	GAG	GGG	GAG	GGG	E	G	3.59E-09
X	41344308	G	C	GAG	GAC	AGA	ACA	E	D	2.96E-09
X	41344308	G	T	GAG	GAT	AGA	ATA	E	D	2.31E-09
X	41344308	G	A	GAG	GAA	AGA	AAA	E	E	5.37E-09
X	41344309	A	C	ACT	CCT	GAC	GCC	T	P	1.56E-09
X	41344309	A	T	ACT	TCT	GAC	GTC	T	S	1.72E-09
X	41344309	A	G	ACT	GCT	GAC	GGC	T	A	5.43E-09
X	41344310	C	A	ACT	AAT	ACT	AAT	T	N	2.00E-09
X	41344310	C	T	ACT	ATT	ACT	ATT	T	I	8.79E-09
X	41344310	C	G	ACT	AGT	ACT	AGT	T	S	2.70E-09
X	41344311	T	C	ACT	ACC	CTT	CCT	T	T	4.64E-09
X	41344311	T	A	ACT	ACA	CTT	CAT	T	T	1.07E-09
X	41344311	T	G	ACT	ACG	CTT	CGT	T	T	1.26E-09
X	41344312	T	C	TGG	CGG	TTG	TCG	W	R	4.78E-09
X	41344312	T	A	TGG	AGG	TTG	TAG	W	R	8.65E-10
X	41344312	T	G	TGG	GGG	TTG	TGG	W	G	1.88E-09
X	41344313	G	C	TGG	TCG	TGG	TCG	W	S	1.40E-09
X	41344313	G	T	TGG	TTG	TGG	TTG	W	L	1.94E-09
X	41344313	G	A	TGG	TAG	TGG	TAG	W	STOP	6.11E-09
X	41344314	G	C	TGG	TGC	GGA	GCA	W	C	2.07E-09
X	41344314	G	T	TGG	TGT	GGA	GTA	W	C	2.06E-09
X	41344314	G	A	TGG	TGA	GGA	GAA	W	STOP	7.82E-09
X	41344315	A	C	AAC	CAC	GAA	GCA	N	H	1.34E-09
X	41344315	A	T	AAC	TAC	GAA	GTA	N	Y	7.95E-10
X	41344315	A	G	AAC	GAC	GAA	GGA	N	D	3.58E-09
X	41344316	A	C	AAC	ACC	AAC	ACC	N	T	1.82E-09
X	41344316	A	T	AAC	ATC	AAC	ATC	N	I	1.53E-09
X	41344316	A	G	AAC	AGC	AAC	AGC	N	S	5.65E-09
X	41344317	C	A	AAC	AAA	ACG	AAG	N	K	7.31E-09
X	41344317	C	T	AAC	AAT	ACG	ATG	N	N	1.23E-07
X	41344317	C	G	AAC	AAG	ACG	AGG	N	K	6.74E-09
X	41344318	G	C	GTG	CTG	CGT	CCT	V	L	6.67E-09
X	41344318	G	T	GTG	TTG	CGT	CTT	V	L	6.88E-09
X	41344318	G	A	GTG	ATG	CGT	CAT	V	M	1.25E-07
X	41344319	T	C	GTG	GCG	GTG	GCG	V	A	6.62E-09
X	41344319	T	A	GTG	GAG	GTG	GAG	V	E	1.40E-09
X	41344319	T	G	GTG	GGG	GTG	GGG	V	G	1.81E-09
X	41344320	G	C	GTG	GTC	TGG	TCG	V	V	1.40E-09
X	41344320	G	T	GTG	GTT	TGG	TTG	V	V	1.94E-09
X	41344320	G	A	GTG	GTA	TGG	TAG	V	V	6.11E-09
X	41344321	G	C	GAT	CAT	GGA	GCA	D	H	2.07E-09
X	41344321	G	T	GAT	TAT	GGA	GTA	D	Y	2.06E-09
X	41344321	G	A	GAT	AAT	GGA	GAA	D	N	7.82E-09
X	41344322	A	C	GAT	GCT	GAT	GCT	D	A	1.22E-09
X	41344322	A	T	GAT	GTT	GAT	GTT	D	V	2.47E-09
X	41344322	A	G	GAT	GGT	GAT	GGT	D	G	5.65E-09
X	41344323	T	C	GAT	GAC	ATG	ACG	D	D	1.20E-08
X	41344323	T	A	GAT	GAA	ATG	AAG	D	E	2.13E-09
X	41344323	T	G	GAT	GAG	ATG	AGG	D	E	1.92E-09
X	41344324	G	C	GCC	CCC	TGC	TCC	A	P	1.63E-09
X	41344324	G	T	GCC	TCC	TGC	TTC	A	S	2.96E-09
X	41344324	G	A	GCC	ACC	TGC	TAC	A	T	6.59E-09
X	41344325	C	A	GCC	GAC	GCC	GAC	A	D	2.98E-09
X	41344325	C	T	GCC	GTC	GCC	GTC	A	V	7.99E-09
X	41344325	C	G	GCC	GGC	GCC	GGC	A	G	2.01E-09
X	41344326	C	A	GCC	GCA	CCA	CAA	A	A	1.98E-09
X	41344326	C	T	GCC	GCT	CCA	CTA	A	A	6.05E-09
X	41344326	C	G	GCC	GCG	CCA	CGA	A	A	1.36E-09
X	41344327	A	C	ATT	CTT	CAT	CCT	I	L	1.93E-09
X	41344327	A	T	ATT	TTT	CAT	CTT	I	F	2.20E-09
X	41344327	A	G	ATT	GTT	CAT	CGT	I	V	1.20E-08
X	41344328	T	C	ATT	ACT	ATT	ACT	I	T	7.35E-09
X	41344328	T	A	ATT	AAT	ATT	AAT	I	N	1.45E-09
X	41344328	T	G	ATT	AGT	ATT	AGT	I	S	1.23E-09
X	41344329	T	C	ATT	ATC	TTT	TCT	I	I	2.95E-09
X	41344329	T	A	ATT	ATA	TTT	TAT	I	I	1.00E-09
X	41344329	T	G	ATT	ATG	TTT	TGT	I	M	1.65E-09
X	41344330	T	C	TGT	CGT	TTG	TCG	C	R	4.78E-09
X	41344330	T	A	TGT	AGT	TTG	TAG	C	S	8.65E-10
X	41344330	T	G	TGT	GGT	TTG	TGG	C	G	1.88E-09
X	41344331	G	C	TGT	TCT	TGT	TCT	C	S	2.48E-09
X	41344331	G	T	TGT	TTT	TGT	TTT	C	F	2.66E-09
X	41344331	G	A	TGT	TAT	TGT	TAT	C	Y	9.64E-09
X	41344332	T	C	TGT	TGC	GTT	GCT	C	C	5.64E-09
X	41344332	T	A	TGT	TGA	GTT	GAT	C	STOP	1.50E-09
X	41344332	T	G	TGT	TGG	GTT	GGT	C	W	1.81E-09
X	41344333	T	C	TAG	CAG	TTA	TCA	STOP	Q	4.29E-09
X	41344333	T	A	TAG	AAG	TTA	TAA	STOP	K	1.80E-09
X	41344333	T	G	TAG	GAG	TTA	TGA	STOP	E	1.39E-09
X	41344334	A	C	TAG	TCG	TAG	TCG	STOP	S	1.01E-09
X	41344334	A	T	TAG	TTG	TAG	TTG	STOP	L	1.04E-09
X	41344334	A	G	TAG	TGG	TAG	TGG	STOP	W	5.94E-09
X	41344335	G	C	TAG	TAC	AGT	ACT	STOP	Y	2.66E-09
X	41344335	G	T	TAG	TAT	AGT	ATT	STOP	Y	1.95E-09
X	41344335	G	A	TAG	TAA	AGT	AAT	STOP	STOP	8.76E-09
X	41344336	T	C	TAG	CAG	GTA	GCA	STOP	Q	6.50E-09
X	41344336	T	A	TAG	AAG	GTA	GAA	STOP	K	1.18E-09
X	41344336	T	G	TAG	GAG	GTA	GGA	STOP	E	1.45E-09
X	41344337	A	C	TAG	TCG	TAG	TCG	STOP	S	1.01E-09
X	41344337	A	T	TAG	TTG	TAG	TTG	STOP	L	1.04E-09
X	41344337	A	G	TAG	TGG	TAG	TGG	STOP	W	5.94E-09
X	41344338	G	C	TAG	TAC	AGC	ACC	STOP	Y	1.97E-09
X	41344338	G	T	TAG	TAT	AGC	ATC	STOP	Y	1.74E-09
X	41344338	G	A	TAG	TAA	AGC	AAC	STOP	STOP	7.71E-09
X	41344339	C	A	CCA	ACA	GCC	GAC	P	T	2.98E-09
X	41344339	C	T	CCA	TCA	GCC	GTC	P	S	7.99E-09
X	41344339	C	G	CCA	GCA	GCC	GGC	P	A	2.01E-09
X	41344340	C	A	CCA	CAA	CCA	CAA	P	Q	1.98E-09
X	41344340	C	T	CCA	CTA	CCA	CTA	P	L	6.05E-09
X	41344340	C	G	CCA	CGA	CCA	CGA	P	R	1.36E-09
X	41344341	A	C	CCA	CCC	CAC	CCC	P	P	1.84E-09
X	41344341	A	T	CCA	CCT	CAC	CTC	P	P	1.35E-09
X	41344341	A	G	CCA	CCG	CAC	CGC	P	P	6.59E-09
X	41344342	C	A	CTC	ATC	ACT	AAT	L	I	2.00E-09
X	41344342	C	T	CTC	TTC	ACT	ATT	L	F	8.79E-09
X	41344342	C	G	CTC	GTC	ACT	AGT	L	V	2.70E-09
X	41344343	T	C	CTC	CCC	CTC	CCC	L	P	3.61E-09
X	41344343	T	A	CTC	CAC	CTC	CAC	L	H	1.06E-09
X	41344343	T	G	CTC	CGC	CTC	CGC	L	R	1.12E-09
X	41344344	C	A	CTC	CTA	TCC	TAC	L	L	2.09E-09
X	41344344	C	T	CTC	CTT	TCC	TTC	L	L	7.78E-09
X	41344344	C	G	CTC	CTG	TCC	TGC	L	L	2.09E-09
X	41344345	C	A	CAG	AAG	CCA	CAA	Q	K	1.98E-09
X	41344345	C	T	CAG	TAG	CCA	CTA	Q	STOP	6.05E-09
X	41344345	C	G	CAG	GAG	CCA	CGA	Q	E	1.36E-09
X	41344346	A	C	CAG	CCG	CAG	CCG	Q	P	1.39E-09
X	41344346	A	T	CAG	CTG	CAG	CTG	Q	L	1.15E-09
X	41344346	A	G	CAG	CGG	CAG	CGG	Q	R	6.40E-09
X	41344347	G	C	CAG	CAC	AGG	ACG	Q	H	1.97E-09
X	41344347	G	T	CAG	CAT	AGG	ATG	Q	H	1.65E-09
X	41344347	G	A	CAG	CAA	AGG	AAG	Q	Q	7.70E-09
X	41344348	G	C	GAC	CAC	GGA	GCA	D	H	2.07E-09
X	41344348	G	T	GAC	TAC	GGA	GTA	D	Y	2.06E-09
X	41344348	G	A	GAC	AAC	GGA	GAA	D	N	7.82E-09
X	41344349	A	C	GAC	GCC	GAC	GCC	D	A	1.56E-09
X	41344349	A	T	GAC	GTC	GAC	GTC	D	V	1.72E-09
X	41344349	A	G	GAC	GGC	GAC	GGC	D	G	5.43E-09
X	41344350	C	A	GAC	GAA	ACG	AAG	D	E	7.31E-09
X	41344350	C	T	GAC	GAT	ACG	ATG	D	D	1.23E-07
X	41344350	C	G	GAC	GAG	ACG	AGG	D	E	6.74E-09
X	41344351	G	C	GTC	CTC	CGT	CCT	V	L	6.67E-09
X	41344351	G	T	GTC	TTC	CGT	CTT	V	F	6.88E-09
X	41344351	G	A	GTC	ATC	CGT	CAT	V	I	1.25E-07
X	41344352	T	C	GTC	GCC	GTC	GCC	V	A	5.25E-09
X	41344352	T	A	GTC	GAC	GTC	GAC	V	D	1.82E-09
X	41344352	T	G	GTC	GGC	GTC	GGC	V	G	1.50E-09
X	41344353	C	A	GTC	GTA	TCT	TAT	V	V	2.25E-09
X	41344353	C	T	GTC	GTT	TCT	TTT	V	V	5.42E-09
X	41344353	C	G	GTC	GTG	TCT	TGT	V	V	3.01E-09
X	41344354	T	C	TAG	CAG	CTA	CCA	STOP	Q	5.98E-09
X	41344354	T	A	TAG	AAG	CTA	CAA	STOP	K	1.07E-09
X	41344354	T	G	TAG	GAG	CTA	CGA	STOP	E	9.96E-10
X	41344355	A	C	TAG	TCG	TAG	TCG	STOP	S	1.01E-09
X	41344355	A	T	TAG	TTG	TAG	TTG	STOP	L	1.04E-09
X	41344355	A	G	TAG	TGG	TAG	TGG	STOP	W	5.94E-09
X	41344356	G	C	TAG	TAC	AGT	ACT	STOP	Y	2.66E-09
X	41344356	G	T	TAG	TAT	AGT	ATT	STOP	Y	1.95E-09
X	41344356	G	A	TAG	TAA	AGT	AAT	STOP	STOP	8.76E-09
X	41344357	T	C	TGG	CGG	GTG	GCG	W	R	6.62E-09
X	41344357	T	A	TGG	AGG	GTG	GAG	W	R	1.40E-09
X	41344357	T	G	TGG	GGG	GTG	GGG	W	G	1.81E-09
X	41344358	G	C	TGG	TCG	TGG	TCG	W	S	1.40E-09
X	41344358	G	T	TGG	TTG	TGG	TTG	W	L	1.94E-09
X	41344358	G	A	TGG	TAG	TGG	TAG	W	STOP	6.11E-09
X	41344359	G	C	TGG	TGC	GGA	GCA	W	C	2.07E-09
X	41344359	G	T	TGG	TGT	GGA	GTA	W	C	2.06E-09
X	41344359	G	A	TGG	TGA	GGA	GAA	W	STOP	7.82E-09
X	41344360	A	C	ATA	CTA	GAT	GCT	I	L	1.22E-09
X	41344360	A	T	ATA	TTA	GAT	GTT	I	L	2.47E-09
X	41344360	A	G	ATA	GTA	GAT	GGT	I	V	5.65E-09
X	41344361	T	C	ATA	ACA	ATA	ACA	I	T	1.11E-08
X	41344361	T	A	ATA	AAA	ATA	AAA	I	K	1.70E-09
X	41344361	T	G	ATA	AGA	ATA	AGA	I	R	1.56E-09
X	41344362	A	C	ATA	ATC	TAT	TCT	I	I	1.51E-09
X	41344362	A	T	ATA	ATT	TAT	TTT	I	I	1.67E-09
X	41344362	A	G	ATA	ATG	TAT	TGT	I	M	1.11E-08
X	41344363	T	C	TGA	CGA	ATG	ACG	STOP	R	1.20E-08
X	41344363	T	A	TGA	AGA	ATG	AAG	STOP	R	2.13E-09
X	41344363	T	G	TGA	GGA	ATG	AGG	STOP	G	1.92E-09
X	41344364	G	C	TGA	TCA	TGA	TCA	STOP	S	1.91E-09
X	41344364	G	T	TGA	TTA	TGA	TTA	STOP	L	1.72E-09
X	41344364	G	A	TGA	TAA	TGA	TAA	STOP	STOP	5.36E-09
X	41344365	A	C	TGA	TGC	GAT	GCT	STOP	C	1.22E-09
X	41344365	A	T	TGA	TGT	GAT	GTT	STOP	C	2.47E-09
X	41344365	A	G	TGA	TGG	GAT	GGT	STOP	W	5.65E-09
X	41344366	T	C	TGG	CGG	ATG	ACG	W	R	1.20E-08
X	41344366	T	A	TGG	AGG	ATG	AAG	W	R	2.13E-09
X	41344366	T	G	TGG	GGG	ATG	AGG	W	G	1.92E-09
X	41344367	G	C	TGG	TCG	TGG	TCG	W	S	1.40E-09
X	41344367	G	T	TGG	TTG	TGG	TTG	W	L	1.94E-09
X	41344367	G	A	TGG	TAG	TGG	TAG	W	STOP	6.11E-09
X	41344368	G	C	TGG	TGC	GGA	GCA	W	C	2.07E-09
X	41344368	G	T	TGG	TGT	GGA	GTA	W	C	2.06E-09
X	41344368	G	A	TGG	TGA	GGA	GAA	W	STOP	7.82E-09
X	41344369	A	C	AAA	CAA	GAA	GCA	K	Q	1.34E-09
X	41344369	A	T	AAA	TAA	GAA	GTA	K	STOP	7.95E-10
X	41344369	A	G	AAA	GAA	GAA	GGA	K	E	3.58E-09
X	41344370	A	C	AAA	ACA	AAA	ACA	K	T	1.67E-09
X	41344370	A	T	AAA	ATA	AAA	ATA	K	I	1.03E-09
X	41344370	A	G	AAA	AGA	AAA	AGA	K	R	2.93E-09
X	41344371	A	C	AAA	AAC	AAG	ACG	K	N	1.27E-09
X	41344371	A	T	AAA	AAT	AAG	ATG	K	N	1.08E-09
X	41344371	A	G	AAA	AAG	AAG	AGG	K	K	4.60E-09
X	41344372	G	C	GAG	CAG	AGA	ACA	E	Q	2.96E-09
X	41344372	G	T	GAG	TAG	AGA	ATA	E	STOP	2.31E-09
X	41344372	G	A	GAG	AAG	AGA	AAA	E	K	5.37E-09
X	41344373	A	C	GAG	GCG	GAG	GCG	E	A	1.18E-09
X	41344373	A	T	GAG	GTG	GAG	GTG	E	V	1.09E-09
X	41344373	A	G	GAG	GGG	GAG	GGG	E	G	3.59E-09
X	41344374	G	C	GAG	GAC	AGG	ACG	E	D	1.97E-09
X	41344374	G	T	GAG	GAT	AGG	ATG	E	D	1.65E-09
X	41344374	G	A	GAG	GAA	AGG	AAG	E	E	7.70E-09
X	41344375	G	C	GAA	CAA	GGA	GCA	E	Q	2.07E-09
X	41344375	G	T	GAA	TAA	GGA	GTA	E	STOP	2.06E-09
X	41344375	G	A	GAA	AAA	GGA	GAA	E	K	7.82E-09
X	41344376	A	C	GAA	GCA	GAA	GCA	E	A	1.34E-09
X	41344376	A	T	GAA	GTA	GAA	GTA	E	V	7.95E-10
X	41344376	A	G	GAA	GGA	GAA	GGA	E	G	3.58E-09
X	41344377	A	C	GAA	GAC	AAA	ACA	E	D	1.67E-09
X	41344377	A	T	GAA	GAT	AAA	ATA	E	D	1.03E-09
X	41344377	A	G	GAA	GAG	AAA	AGA	E	E	2.93E-09
X	41344378	A	C	AGA	CGA	AAG	ACG	R	R	1.27E-09
X	41344378	A	T	AGA	TGA	AAG	ATG	R	STOP	1.08E-09
X	41344378	A	G	AGA	GGA	AAG	AGG	R	G	4.60E-09
X	41344379	G	C	AGA	ACA	AGA	ACA	R	T	2.96E-09
X	41344379	G	T	AGA	ATA	AGA	ATA	R	I	2.31E-09
X	41344379	G	A	AGA	AAA	AGA	AAA	R	K	5.37E-09
X	41344380	A	C	AGA	AGC	GAT	GCT	R	S	1.22E-09
X	41344380	A	T	AGA	AGT	GAT	GTT	R	S	2.47E-09
X	41344380	A	G	AGA	AGG	GAT	GGT	R	R	5.65E-09
X	41344381	T	C	TTG	CTG	ATT	ACT	L	L	7.35E-09
X	41344381	T	A	TTG	ATG	ATT	AAT	L	M	1.45E-09
X	41344381	T	G	TTG	GTG	ATT	AGT	L	V	1.23E-09
X	41344382	T	C	TTG	TCG	TTG	TCG	L	S	4.78E-09
X	41344382	T	A	TTG	TAG	TTG	TAG	L	STOP	8.65E-10
X	41344382	T	G	TTG	TGG	TTG	TGG	L	W	1.88E-09
X	41344383	G	C	TTG	TTC	TGG	TCG	L	F	1.40E-09
X	41344383	G	T	TTG	TTT	TGG	TTG	L	F	1.94E-09
X	41344383	G	A	TTG	TTA	TGG	TAG	L	L	6.11E-09
X	41344384	G	C	GAT	CAT	GGA	GCA	D	H	2.07E-09
X	41344384	G	T	GAT	TAT	GGA	GTA	D	Y	2.06E-09
X	41344384	G	A	GAT	AAT	GGA	GAA	D	N	7.82E-09
X	41344385	A	C	GAT	GCT	GAT	GCT	D	A	1.22E-09
X	41344385	A	T	GAT	GTT	GAT	GTT	D	V	2.47E-09
X	41344385	A	G	GAT	GGT	GAT	GGT	D	G	5.65E-09
X	41344386	T	C	GAT	GAC	ATT	ACT	D	D	7.35E-09
X	41344386	T	A	GAT	GAA	ATT	AAT	D	E	1.45E-09
X	41344386	T	G	GAT	GAG	ATT	AGT	D	E	1.23E-09
X	41344387	T	C	TAG	CAG	TTA	TCA	STOP	Q	4.29E-09
X	41344387	T	A	TAG	AAG	TTA	TAA	STOP	K	1.80E-09
X	41344387	T	G	TAG	GAG	TTA	TGA	STOP	E	1.39E-09
X	41344388	A	C	TAG	TCG	TAG	TCG	STOP	S	1.01E-09
X	41344388	A	T	TAG	TTG	TAG	TTG	STOP	L	1.04E-09
X	41344388	A	G	TAG	TGG	TAG	TGG	STOP	W	5.94E-09
X	41344389	G	C	TAG	TAC	AGA	ACA	STOP	Y	2.96E-09
X	41344389	G	T	TAG	TAT	AGA	ATA	STOP	Y	2.31E-09
X	41344389	G	A	TAG	TAA	AGA	AAA	STOP	STOP	5.37E-09
X	41344390	A	C	ACT	CCT	GAC	GCC	T	P	1.56E-09
X	41344390	A	T	ACT	TCT	GAC	GTC	T	S	1.72E-09
X	41344390	A	G	ACT	GCT	GAC	GGC	T	A	5.43E-09
X	41344391	C	A	ACT	AAT	ACT	AAT	T	N	2.00E-09
X	41344391	C	T	ACT	ATT	ACT	ATT	T	I	8.79E-09
X	41344391	C	G	ACT	AGT	ACT	AGT	T	S	2.70E-09
X	41344392	T	C	ACT	ACC	CTT	CCT	T	T	4.64E-09
X	41344392	T	A	ACT	ACA	CTT	CAT	T	T	1.07E-09
X	41344392	T	G	ACT	ACG	CTT	CGT	T	T	1.26E-09
X	41344393	T	C	TTT	CTT	TTT	TCT	F	L	2.95E-09
X	41344393	T	A	TTT	ATT	TTT	TAT	F	I	1.00E-09
X	41344393	T	G	TTT	GTT	TTT	TGT	F	V	1.65E-09
X	41344394	T	C	TTT	TCT	TTT	TCT	F	S	2.95E-09
X	41344394	T	A	TTT	TAT	TTT	TAT	F	Y	1.00E-09
X	41344394	T	G	TTT	TGT	TTT	TGT	F	C	1.65E-09
X	41344395	T	C	TTT	TTC	TTG	TCG	F	F	4.78E-09
X	41344395	T	A	TTT	TTA	TTG	TAG	F	L	8.65E-10
X	41344395	T	G	TTT	TTG	TTG	TGG	F	L	1.88E-09
X	41344396	G	C	GCA	CCA	TGC	TCC	A	P	1.63E-09
X	41344396	G	T	GCA	TCA	TGC	TTC	A	S	2.96E-09
X	41344396	G	A	GCA	ACA	TGC	TAC	A	T	6.59E-09
X	41344397	C	A	GCA	GAA	GCA	GAA	A	E	2.89E-09
X	41344397	C	T	GCA	GTA	GCA	GTA	A	V	6.55E-09
X	41344397	C	G	GCA	GGA	GCA	GGA	A	G	1.70E-09
X	41344398	A	C	GCA	GCC	CAA	CCA	A	A	1.91E-09
X	41344398	A	T	GCA	GCT	CAA	CTA	A	A	8.77E-10
X	41344398	A	G	GCA	GCG	CAA	CGA	A	A	4.69E-09
X	41344399	A	C	AGT	CGT	AAG	ACG	S	R	1.27E-09
X	41344399	A	T	AGT	TGT	AAG	ATG	S	C	1.08E-09
X	41344399	A	G	AGT	GGT	AAG	AGG	S	G	4.60E-09
X	41344400	G	C	AGT	ACT	AGT	ACT	S	T	2.66E-09
X	41344400	G	T	AGT	ATT	AGT	ATT	S	I	1.95E-09
X	41344400	G	A	AGT	AAT	AGT	AAT	S	N	8.76E-09
X	41344401	T	C	AGT	AGC	GTA	GCA	S	S	6.50E-09
X	41344401	T	A	AGT	AGA	GTA	GAA	S	R	1.18E-09
X	41344401	T	G	AGT	AGG	GTA	GGA	S	R	1.45E-09
X	41344402	A	C	ATG	CTG	TAT	TCT	M	L	1.51E-09
X	41344402	A	T	ATG	TTG	TAT	TTT	M	L	1.67E-09
X	41344402	A	G	ATG	GTG	TAT	TGT	M	V	1.11E-08
X	41344403	T	C	ATG	ACG	ATG	ACG	M	T	1.20E-08
X	41344403	T	A	ATG	AAG	ATG	AAG	M	K	2.13E-09
X	41344403	T	G	ATG	AGG	ATG	AGG	M	R	1.92E-09
X	41344404	G	C	ATG	ATC	TGT	TCT	M	I	2.48E-09
X	41344404	G	T	ATG	ATT	TGT	TTT	M	I	2.66E-09
X	41344404	G	A	ATG	ATA	TGT	TAT	M	I	9.64E-09
X	41344405	T	C	TTT	CTT	GTT	GCT	F	L	5.64E-09
X	41344405	T	A	TTT	ATT	GTT	GAT	F	I	1.50E-09
X	41344405	T	G	TTT	GTT	GTT	GGT	F	V	1.81E-09
X	41344406	T	C	TTT	TCT	TTT	TCT	F	S	2.95E-09
X	41344406	T	A	TTT	TAT	TTT	TAT	F	Y	1.00E-09
X	41344406	T	G	TTT	TGT	TTT	TGT	F	C	1.65E-09
X	41344407	T	C	TTT	TTC	TTT	TCT	F	F	2.95E-09
X	41344407	T	A	TTT	TTA	TTT	TAT	F	L	1.00E-09
X	41344407	T	G	TTT	TTG	TTT	TGT	F	L	1.65E-09
X	41344408	T	C	TAT	CAT	TTA	TCA	Y	H	4.29E-09
X	41344408	T	A	TAT	AAT	TTA	TAA	Y	N	1.80E-09
X	41344408	T	G	TAT	GAT	TTA	TGA	Y	D	1.39E-09
X	41344409	A	C	TAT	TCT	TAT	TCT	Y	S	1.51E-09
X	41344409	A	T	TAT	TTT	TAT	TTT	Y	F	1.67E-09
X	41344409	A	G	TAT	TGT	TAT	TGT	Y	C	1.11E-08
X	41344410	T	C	TAT	TAC	ATT	ACT	Y	Y	7.35E-09
X	41344410	T	A	TAT	TAA	ATT	AAT	Y	STOP	1.45E-09
X	41344410	T	G	TAT	TAG	ATT	AGT	Y	STOP	1.23E-09
X	41344411	T	C	TTT	CTT	TTT	TCT	F	L	2.95E-09
X	41344411	T	A	TTT	ATT	TTT	TAT	F	I	1.00E-09
X	41344411	T	G	TTT	GTT	TTT	TGT	F	V	1.65E-09
X	41344412	T	C	TTT	TCT	TTT	TCT	F	S	2.95E-09
X	41344412	T	A	TTT	TAT	TTT	TAT	F	Y	1.00E-09
X	41344412	T	G	TTT	TGT	TTT	TGT	F	C	1.65E-09
X	41344413	T	C	TTT	TTC	TTG	TCG	F	F	4.78E-09
X	41344413	T	A	TTT	TTA	TTG	TAG	F	L	8.65E-10
X	41344413	T	G	TTT	TTG	TTG	TGG	F	L	1.88E-09
X	41344414	G	C	GTT	CTT	TGT	TCT	V	L	2.48E-09
X	41344414	G	T	GTT	TTT	TGT	TTT	V	F	2.66E-09
X	41344414	G	A	GTT	ATT	TGT	TAT	V	I	9.64E-09
X	41344415	T	C	GTT	GCT	GTT	GCT	V	A	5.64E-09
X	41344415	T	A	GTT	GAT	GTT	GAT	V	D	1.50E-09
X	41344415	T	G	GTT	GGT	GTT	GGT	V	G	1.81E-09
X	41344416	T	C	GTT	GTC	TTT	TCT	V	V	2.95E-09
X	41344416	T	A	GTT	GTA	TTT	TAT	V	V	1.00E-09
X	41344416	T	G	GTT	GTG	TTT	TGT	V	V	1.65E-09
X	41344417	T	C	TTT	CTT	TTT	TCT	F	L	2.95E-09
X	41344417	T	A	TTT	ATT	TTT	TAT	F	I	1.00E-09
X	41344417	T	G	TTT	GTT	TTT	TGT	F	V	1.65E-09
X	41344418	T	C	TTT	TCT	TTT	TCT	F	S	2.95E-09
X	41344418	T	A	TTT	TAT	TTT	TAT	F	Y	1.00E-09
X	41344418	T	G	TTT	TGT	TTT	TGT	F	C	1.65E-09
X	41344419	T	C	TTT	TTC	TTG	TCG	F	F	4.78E-09
X	41344419	T	A	TTT	TTA	TTG	TAG	F	L	8.65E-10
X	41344419	T	G	TTT	TTG	TTG	TGG	F	L	1.88E-09
X	41344420	G	C	GTT	CTT	TGT	TCT	V	L	2.48E-09
X	41344420	G	T	GTT	TTT	TGT	TTT	V	F	2.66E-09
X	41344420	G	A	GTT	ATT	TGT	TAT	V	I	9.64E-09
X	41344421	T	C	GTT	GCT	GTT	GCT	V	A	5.64E-09
X	41344421	T	A	GTT	GAT	GTT	GAT	V	D	1.50E-09
X	41344421	T	G	GTT	GGT	GTT	GGT	V	G	1.81E-09
X	41344422	T	C	GTT	GTC	TTT	TCT	V	V	2.95E-09
X	41344422	T	A	GTT	GTA	TTT	TAT	V	V	1.00E-09
X	41344422	T	G	GTT	GTG	TTT	TGT	V	V	1.65E-09
X	41344423	T	C	TTT	CTT	TTT	TCT	F	L	2.95E-09
X	41344423	T	A	TTT	ATT	TTT	TAT	F	I	1.00E-09
X	41344423	T	G	TTT	GTT	TTT	TGT	F	V	1.65E-09
X	41344424	T	C	TTT	TCT	TTT	TCT	F	S	2.95E-09
X	41344424	T	A	TTT	TAT	TTT	TAT	F	Y	1.00E-09
X	41344424	T	G	TTT	TGT	TTT	TGT	F	C	1.65E-09
X	41344425	T	C	TTT	TTC	TTT	TCT	F	F	2.95E-09
X	41344425	T	A	TTT	TTA	TTT	TAT	F	L	1.00E-09
X	41344425	T	G	TTT	TTG	TTT	TGT	F	L	1.65E-09
X	41344426	T	C	TTG	CTG	TTT	TCT	L	L	2.95E-09
X	41344426	T	A	TTG	ATG	TTT	TAT	L	M	1.00E-09
X	41344426	T	G	TTG	GTG	TTT	TGT	L	V	1.65E-09
X	41344427	T	C	TTG	TCG	TTG	TCG	L	S	4.78E-09
X	41344427	T	A	TTG	TAG	TTG	TAG	L	STOP	8.65E-10
X	41344427	T	G	TTG	TGG	TTG	TGG	L	W	1.88E-09
X	41344428	G	C	TTG	TTC	TGT	TCT	L	F	2.48E-09
X	41344428	G	T	TTG	TTT	TGT	TTT	L	F	2.66E-09
X	41344428	G	A	TTG	TTA	TGT	TAT	L	L	9.64E-09
X	41344429	T	C	TTT	CTT	GTT	GCT	F	L	5.64E-09
X	41344429	T	A	TTT	ATT	GTT	GAT	F	I	1.50E-09
X	41344429	T	G	TTT	GTT	GTT	GGT	F	V	1.81E-09
X	41344430	T	C	TTT	TCT	TTT	TCT	F	S	2.95E-09
X	41344430	T	A	TTT	TAT	TTT	TAT	F	Y	1.00E-09
X	41344430	T	G	TTT	TGT	TTT	TGT	F	C	1.65E-09
X	41344431	T	C	TTT	TTC	TTT	TCT	F	F	2.95E-09
X	41344431	T	A	TTT	TTA	TTT	TAT	F	L	1.00E-09
X	41344431	T	G	TTT	TTG	TTT	TGT	F	L	1.65E-09
X	41344432	T	C	TGT	CGT	TTG	TCG	C	R	4.78E-09
X	41344432	T	A	TGT	AGT	TTG	TAG	C	S	8.65E-10
X	41344432	T	G	TGT	GGT	TTG	TGG	C	G	1.88E-09
X	41344433	G	C	TGT	TCT	TGT	TCT	C	S	2.48E-09
X	41344433	G	T	TGT	TTT	TGT	TTT	C	F	2.66E-09
X	41344433	G	A	TGT	TAT	TGT	TAT	C	Y	9.64E-09
X	41344434	T	C	TGT	TGC	GTT	GCT	C	C	5.64E-09
X	41344434	T	A	TGT	TGA	GTT	GAT	C	STOP	1.50E-09
X	41344434	T	G	TGT	TGG	GTT	GGT	C	W	1.81E-09
X	41344435	T	C	TTT	CTT	TTT	TCT	F	L	2.95E-09
X	41344435	T	A	TTT	ATT	TTT	TAT	F	I	1.00E-09
X	41344435	T	G	TTT	GTT	TTT	TGT	F	V	1.65E-09
X	41344436	T	C	TTT	TCT	TTT	TCT	F	S	2.95E-09
X	41344436	T	A	TTT	TAT	TTT	TAT	F	Y	1.00E-09
X	41344436	T	G	TTT	TGT	TTT	TGT	F	C	1.65E-09
X	41344437	T	C	TTT	TTC	TTG	TCG	F	F	4.78E-09
X	41344437	T	A	TTT	TTA	TTG	TAG	F	L	8.65E-10
X	41344437	T	G	TTT	TTG	TTG	TGG	F	L	1.88E-09
X	41344438	G	C	GTT	CTT	TGT	TCT	V	L	2.48E-09
X	41344438	G	T	GTT	TTT	TGT	TTT	V	F	2.66E-09
X	41344438	G	A	GTT	ATT	TGT	TAT	V	I	9.64E-09
X	41344439	T	C	GTT	GCT	GTT	GCT	V	A	5.64E-09
X	41344439	T	A	GTT	GAT	GTT	GAT	V	D	1.50E-09
X	41344439	T	G	GTT	GGT	GTT	GGT	V	G	1.81E-09
X	41344440	T	C	GTT	GTC	TTT	TCT	V	V	2.95E-09
X	41344440	T	A	GTT	GTA	TTT	TAT	V	V	1.00E-09
X	41344440	T	G	GTT	GTG	TTT	TGT	V	V	1.65E-09
X	41344441	T	C	TTG	CTG	TTT	TCT	L	L	2.95E-09
X	41344441	T	A	TTG	ATG	TTT	TAT	L	M	1.00E-09
X	41344441	T	G	TTG	GTG	TTT	TGT	L	V	1.65E-09
X	41344442	T	C	TTG	TCG	TTG	TCG	L	S	4.78E-09
X	41344442	T	A	TTG	TAG	TTG	TAG	L	STOP	8.65E-10
X	41344442	T	G	TTG	TGG	TTG	TGG	L	W	1.88E-09
X	41344443	G	C	TTG	TTC	TGT	TCT	L	F	2.48E-09
X	41344443	G	T	TTG	TTT	TGT	TTT	L	F	2.66E-09
X	41344443	G	A	TTG	TTA	TGT	TAT	L	L	9.64E-09
X	41344444	T	C	TTC	CTC	GTT	GCT	F	L	5.64E-09
X	41344444	T	A	TTC	ATC	GTT	GAT	F	I	1.50E-09
X	41344444	T	G	TTC	GTC	GTT	GGT	F	V	1.81E-09
X	41344445	T	C	TTC	TCC	TTC	TCC	F	S	3.51E-09
X	41344445	T	A	TTC	TAC	TTC	TAC	F	Y	8.10E-10
X	41344445	T	G	TTC	TGC	TTC	TGC	F	C	1.38E-09
X	41344446	C	A	TTC	TTA	TCT	TAT	F	L	2.25E-09
X	41344446	C	T	TTC	TTT	TCT	TTT	F	F	5.42E-09
X	41344446	C	G	TTC	TTG	TCT	TGT	F	L	3.01E-09
X	41344447	T	C	TTT	CTT	CTT	CCT	F	L	4.64E-09
X	41344447	T	A	TTT	ATT	CTT	CAT	F	I	1.07E-09
X	41344447	T	G	TTT	GTT	CTT	CGT	F	V	1.26E-09
X	41344448	T	C	TTT	TCT	TTT	TCT	F	S	2.95E-09
X	41344448	T	A	TTT	TAT	TTT	TAT	F	Y	1.00E-09
X	41344448	T	G	TTT	TGT	TTT	TGT	F	C	1.65E-09
X	41344449	T	C	TTT	TTC	TTT	TCT	F	F	2.95E-09
X	41344449	T	A	TTT	TTA	TTT	TAT	F	L	1.00E-09
X	41344449	T	G	TTT	TTG	TTT	TGT	F	L	1.65E-09
X	41344450	T	C	TGT	CGT	TTG	TCG	C	R	4.78E-09
X	41344450	T	A	TGT	AGT	TTG	TAG	C	S	8.65E-10
X	41344450	T	G	TGT	GGT	TTG	TGG	C	G	1.88E-09
X	41344451	G	C	TGT	TCT	TGT	TCT	C	S	2.48E-09
X	41344451	G	T	TGT	TTT	TGT	TTT	C	F	2.66E-09
X	41344451	G	A	TGT	TAT	TGT	TAT	C	Y	9.64E-09
X	41344452	T	C	TGT	TGC	GTT	GCT	C	C	5.64E-09
X	41344452	T	A	TGT	TGA	GTT	GAT	C	STOP	1.50E-09
X	41344452	T	G	TGT	TGG	GTT	GGT	C	W	1.81E-09
X	41344453	T	C	TTT	CTT	TTT	TCT	F	L	2.95E-09
X	41344453	T	A	TTT	ATT	TTT	TAT	F	I	1.00E-09
X	41344453	T	G	TTT	GTT	TTT	TGT	F	V	1.65E-09
X	41344454	T	C	TTT	TCT	TTT	TCT	F	S	2.95E-09
X	41344454	T	A	TTT	TAT	TTT	TAT	F	Y	1.00E-09
X	41344454	T	G	TTT	TGT	TTT	TGT	F	C	1.65E-09
X	41344455	T	C	TTT	TTC	TTT	TCT	F	F	2.95E-09
X	41344455	T	A	TTT	TTA	TTT	TAT	F	L	1.00E-09
X	41344455	T	G	TTT	TTG	TTT	TGT	F	L	1.65E-09
X	41344456	T	C	TGG	CGG	TTG	TCG	W	R	4.78E-09
X	41344456	T	A	TGG	AGG	TTG	TAG	W	R	8.65E-10
X	41344456	T	G	TGG	GGG	TTG	TGG	W	G	1.88E-09
X	41344457	G	C	TGG	TCG	TGG	TCG	W	S	1.40E-09
X	41344457	G	T	TGG	TTG	TGG	TTG	W	L	1.94E-09
X	41344457	G	A	TGG	TAG	TGG	TAG	W	STOP	6.11E-09
X	41344458	G	C	TGG	TGC	GGC	GCC	W	C	2.06E-09
X	41344458	G	T	TGG	TGT	GGC	GTC	W	C	2.99E-09
X	41344458	G	A	TGG	TGA	GGC	GAC	W	STOP	8.12E-09
X	41344459	C	A	CAG	AAG	GCA	GAA	Q	K	2.89E-09
X	41344459	C	T	CAG	TAG	GCA	GTA	Q	STOP	6.55E-09
X	41344459	C	G	CAG	GAG	GCA	GGA	Q	E	1.70E-09
X	41344460	A	C	CAG	CCG	CAG	CCG	Q	P	1.39E-09
X	41344460	A	T	CAG	CTG	CAG	CTG	Q	L	1.15E-09
X	41344460	A	G	CAG	CGG	CAG	CGG	Q	R	6.40E-09
X	41344461	G	C	CAG	CAC	AGA	ACA	Q	H	2.96E-09
X	41344461	G	T	CAG	CAT	AGA	ATA	Q	H	2.31E-09
X	41344461	G	A	CAG	CAA	AGA	AAA	Q	Q	5.37E-09
X	41344462	A	C	AGT	CGT	GAG	GCG	S	R	1.18E-09
X	41344462	A	T	AGT	TGT	GAG	GTG	S	C	1.09E-09
X	41344462	A	G	AGT	GGT	GAG	GGG	S	G	3.59E-09
X	41344463	G	C	AGT	ACT	AGT	ACT	S	T	2.66E-09
X	41344463	G	T	AGT	ATT	AGT	ATT	S	I	1.95E-09
X	41344463	G	A	AGT	AAT	AGT	AAT	S	N	8.76E-09
X	41344464	T	C	AGT	AGC	GTT	GCT	S	S	5.64E-09
X	41344464	T	A	AGT	AGA	GTT	GAT	S	R	1.50E-09
X	41344464	T	G	AGT	AGG	GTT	GGT	S	R	1.81E-09
X	41344465	T	C	TGC	CGC	TTG	TCG	C	R	4.78E-09
X	41344465	T	A	TGC	AGC	TTG	TAG	C	S	8.65E-10
X	41344465	T	G	TGC	GGC	TTG	TGG	C	G	1.88E-09
X	41344466	G	C	TGC	TCC	TGC	TCC	C	S	1.63E-09
X	41344466	G	T	TGC	TTC	TGC	TTC	C	F	2.96E-09
X	41344466	G	A	TGC	TAC	TGC	TAC	C	Y	6.59E-09
X	41344467	C	A	TGC	TGA	GCG	GAG	C	STOP	8.12E-09
X	41344467	C	T	TGC	TGT	GCG	GTG	C	C	8.55E-08
X	41344467	C	G	TGC	TGG	GCG	GGG	C	W	5.60E-09
X	41344468	G	C	GCT	CCT	CGC	CCC	A	P	4.97E-09
X	41344468	G	T	GCT	TCT	CGC	CTC	A	S	7.92E-09
X	41344468	G	A	GCT	ACT	CGC	CAC	A	T	8.74E-08
X	41344469	C	A	GCT	GAT	GCT	GAT	A	D	1.79E-09
X	41344469	C	T	GCT	GTT	GCT	GTT	A	V	7.62E-09
X	41344469	C	G	GCT	GGT	GCT	GGT	A	G	1.90E-09
X	41344470	T	C	GCT	GCC	CTC	CCC	A	A	3.61E-09
X	41344470	T	A	GCT	GCA	CTC	CAC	A	A	1.06E-09
X	41344470	T	G	GCT	GCG	CTC	CGC	A	A	1.12E-09
X	41344471	C	A	CTT	ATT	TCT	TAT	L	I	2.25E-09
X	41344471	C	T	CTT	TTT	TCT	TTT	L	F	5.42E-09
X	41344471	C	G	CTT	GTT	TCT	TGT	L	V	3.01E-09
X	41344472	T	C	CTT	CCT	CTT	CCT	L	P	4.64E-09
X	41344472	T	A	CTT	CAT	CTT	CAT	L	H	1.07E-09
X	41344472	T	G	CTT	CGT	CTT	CGT	L	R	1.26E-09
X	41344473	T	C	CTT	CTC	TTG	TCG	L	L	4.78E-09
X	41344473	T	A	CTT	CTA	TTG	TAG	L	L	8.65E-10
X	41344473	T	G	CTT	CTG	TTG	TGG	L	L	1.88E-09
X	41344474	G	C	GTT	CTT	TGT	TCT	V	L	2.48E-09
X	41344474	G	T	GTT	TTT	TGT	TTT	V	F	2.66E-09
X	41344474	G	A	GTT	ATT	TGT	TAT	V	I	9.64E-09
X	41344475	T	C	GTT	GCT	GTT	GCT	V	A	5.64E-09
X	41344475	T	A	GTT	GAT	GTT	GAT	V	D	1.50E-09
X	41344475	T	G	GTT	GGT	GTT	GGT	V	G	1.81E-09
X	41344476	T	C	GTT	GTC	TTG	TCG	V	V	4.78E-09
X	41344476	T	A	GTT	GTA	TTG	TAG	V	V	8.65E-10
X	41344476	T	G	GTT	GTG	TTG	TGG	V	V	1.88E-09
X	41344477	G	C	GCC	CCC	TGC	TCC	A	P	1.63E-09
X	41344477	G	T	GCC	TCC	TGC	TTC	A	S	2.96E-09
X	41344477	G	A	GCC	ACC	TGC	TAC	A	T	6.59E-09
X	41344478	C	A	GCC	GAC	GCC	GAC	A	D	2.98E-09
X	41344478	C	T	GCC	GTC	GCC	GTC	A	V	7.99E-09
X	41344478	C	G	GCC	GGC	GCC	GGC	A	G	2.01E-09
X	41344479	C	A	GCC	GCA	CCC	CAC	A	A	2.65E-09
X	41344479	C	T	GCC	GCT	CCC	CTC	A	A	8.31E-09
X	41344479	C	G	GCC	GCG	CCC	CGC	A	A	2.31E-09
X	41344480	C	A	CAG	AAG	CCA	CAA	Q	K	1.98E-09
X	41344480	C	T	CAG	TAG	CCA	CTA	Q	STOP	6.05E-09
X	41344480	C	G	CAG	GAG	CCA	CGA	Q	E	1.36E-09
X	41344481	A	C	CAG	CCG	CAG	CCG	Q	P	1.39E-09
X	41344481	A	T	CAG	CTG	CAG	CTG	Q	L	1.15E-09
X	41344481	A	G	CAG	CGG	CAG	CGG	Q	R	6.40E-09
X	41344482	G	C	CAG	CAC	AGG	ACG	Q	H	1.97E-09
X	41344482	G	T	CAG	CAT	AGG	ATG	Q	H	1.65E-09
X	41344482	G	A	CAG	CAA	AGG	AAG	Q	Q	7.70E-09
X	41344483	G	C	GCT	CCT	GGC	GCC	A	P	2.06E-09
X	41344483	G	T	GCT	TCT	GGC	GTC	A	S	2.99E-09
X	41344483	G	A	GCT	ACT	GGC	GAC	A	T	8.12E-09
X	41344484	C	A	GCT	GAT	GCT	GAT	A	D	1.79E-09
X	41344484	C	T	GCT	GTT	GCT	GTT	A	V	7.62E-09
X	41344484	C	G	GCT	GGT	GCT	GGT	A	G	1.90E-09
X	41344485	T	C	GCT	GCC	CTG	CCG	A	A	6.40E-09
X	41344485	T	A	GCT	GCA	CTG	CAG	A	A	1.16E-09
X	41344485	T	G	GCT	GCG	CTG	CGG	A	A	1.30E-09
X	41344486	G	C	GGA	CGA	TGG	TCG	G	R	1.40E-09
X	41344486	G	T	GGA	TGA	TGG	TTG	G	STOP	1.94E-09
X	41344486	G	A	GGA	AGA	TGG	TAG	G	R	6.11E-09
X	41344487	G	C	GGA	GCA	GGA	GCA	G	A	2.07E-09
X	41344487	G	T	GGA	GTA	GGA	GTA	G	V	2.06E-09
X	41344487	G	A	GGA	GAA	GGA	GAA	G	E	7.82E-09
X	41344488	A	C	GGA	GGC	GAG	GCG	G	G	1.18E-09
X	41344488	A	T	GGA	GGT	GAG	GTG	G	G	1.09E-09
X	41344488	A	G	GGA	GGG	GAG	GGG	G	G	3.59E-09
X	41344489	G	C	GTG	CTG	AGT	ACT	V	L	2.66E-09
X	41344489	G	T	GTG	TTG	AGT	ATT	V	L	1.95E-09
X	41344489	G	A	GTG	ATG	AGT	AAT	V	M	8.76E-09
X	41344490	T	C	GTG	GCG	GTG	GCG	V	A	6.62E-09
X	41344490	T	A	GTG	GAG	GTG	GAG	V	E	1.40E-09
X	41344490	T	G	GTG	GGG	GTG	GGG	V	G	1.81E-09
X	41344491	G	C	GTG	GTC	TGC	TCC	V	V	1.63E-09
X	41344491	G	T	GTG	GTT	TGC	TTC	V	V	2.96E-09
X	41344491	G	A	GTG	GTA	TGC	TAC	V	V	6.59E-09
X	41344492	C	A	CCA	ACA	GCC	GAC	P	T	2.98E-09
X	41344492	C	T	CCA	TCA	GCC	GTC	P	S	7.99E-09
X	41344492	C	G	CCA	GCA	GCC	GGC	P	A	2.01E-09
X	41344493	C	A	CCA	CAA	CCA	CAA	P	Q	1.98E-09
X	41344493	C	T	CCA	CTA	CCA	CTA	P	L	6.05E-09
X	41344493	C	G	CCA	CGA	CCA	CGA	P	R	1.36E-09
X	41344494	A	C	CCA	CCC	CAT	CCT	P	P	1.93E-09
X	41344494	A	T	CCA	CCT	CAT	CTT	P	P	2.20E-09
X	41344494	A	G	CCA	CCG	CAT	CGT	P	P	1.20E-08
X	41344495	T	C	TGG	CGG	ATG	ACG	W	R	1.20E-08
X	41344495	T	A	TGG	AGG	ATG	AAG	W	R	2.13E-09
X	41344495	T	G	TGG	GGG	ATG	AGG	W	G	1.92E-09
X	41344496	G	C	TGG	TCG	TGG	TCG	W	S	1.40E-09
X	41344496	G	T	TGG	TTG	TGG	TTG	W	L	1.94E-09
X	41344496	G	A	TGG	TAG	TGG	TAG	W	STOP	6.11E-09
X	41344497	G	C	TGG	TGC	GGC	GCC	W	C	2.06E-09
X	41344497	G	T	TGG	TGT	GGC	GTC	W	C	2.99E-09
X	41344497	G	A	TGG	TGA	GGC	GAC	W	STOP	8.12E-09
X	41344498	C	A	CGC	AGC	GCG	GAG	R	S	8.12E-09
X	41344498	C	T	CGC	TGC	GCG	GTG	R	C	8.55E-08
X	41344498	C	G	CGC	GGC	GCG	GGG	R	G	5.60E-09
X	41344499	G	C	CGC	CCC	CGC	CCC	R	P	4.97E-09
X	41344499	G	T	CGC	CTC	CGC	CTC	R	L	7.92E-09
X	41344499	G	A	CGC	CAC	CGC	CAC	R	H	8.74E-08
X	41344500	C	A	CGC	CGA	GCG	GAG	R	R	8.12E-09
X	41344500	C	T	CGC	CGT	GCG	GTG	R	R	8.55E-08
X	41344500	C	G	CGC	CGG	GCG	GGG	R	R	5.60E-09
X	41344501	G	C	GAT	CAT	CGA	CCA	D	H	6.48E-09
X	41344501	G	T	GAT	TAT	CGA	CTA	D	Y	4.65E-09
X	41344501	G	A	GAT	AAT	CGA	CAA	D	N	7.89E-08
X	41344502	A	C	GAT	GCT	GAT	GCT	D	A	1.22E-09
X	41344502	A	T	GAT	GTT	GAT	GTT	D	V	2.47E-09
X	41344502	A	G	GAT	GGT	GAT	GGT	D	G	5.65E-09
X	41344503	T	C	GAT	GAC	ATC	ACC	D	D	5.72E-09
X	41344503	T	A	GAT	GAA	ATC	AAC	D	E	2.62E-09
X	41344503	T	G	GAT	GAG	ATC	AGC	D	E	1.25E-09
X	41344504	C	A	CTC	ATC	TCT	TAT	L	I	2.25E-09
X	41344504	C	T	CTC	TTC	TCT	TTT	L	F	5.42E-09
X	41344504	C	G	CTC	GTC	TCT	TGT	L	V	3.01E-09
X	41344505	T	C	CTC	CCC	CTC	CCC	L	P	3.61E-09
X	41344505	T	A	CTC	CAC	CTC	CAC	L	H	1.06E-09
X	41344505	T	G	CTC	CGC	CTC	CGC	L	R	1.12E-09
X	41344506	C	A	CTC	CTA	TCG	TAG	L	L	4.98E-09
X	41344506	C	T	CTC	CTT	TCG	TTG	L	L	7.77E-08
X	41344506	C	G	CTC	CTG	TCG	TGG	L	L	6.67E-09
X	41344507	G	C	GGC	CGC	CGG	CCG	G	R	4.73E-09
X	41344507	G	T	GGC	TGC	CGG	CTG	G	C	5.91E-09
X	41344507	G	A	GGC	AGC	CGG	CAG	G	S	9.11E-08
X	41344508	G	C	GGC	GCC	GGC	GCC	G	A	2.06E-09
X	41344508	G	T	GGC	GTC	GGC	GTC	G	V	2.99E-09
X	41344508	G	A	GGC	GAC	GGC	GAC	G	D	8.12E-09
X	41344509	C	A	GGC	GGA	GCT	GAT	G	G	1.79E-09
X	41344509	C	T	GGC	GGT	GCT	GTT	G	G	7.62E-09
X	41344509	C	G	GGC	GGG	GCT	GGT	G	G	1.90E-09
X	41344510	T	C	TCA	CCA	CTC	CCC	S	P	3.61E-09
X	41344510	T	A	TCA	ACA	CTC	CAC	S	T	1.06E-09
X	41344510	T	G	TCA	GCA	CTC	CGC	S	A	1.12E-09
X	41344511	C	A	TCA	TAA	TCA	TAA	S	STOP	1.77E-09
X	41344511	C	T	TCA	TTA	TCA	TTA	S	L	5.57E-09
X	41344511	C	G	TCA	TGA	TCA	TGA	S	STOP	1.91E-09
X	41344512	A	C	TCA	TCC	CAC	CCC	S	S	1.84E-09
X	41344512	A	T	TCA	TCT	CAC	CTC	S	S	1.35E-09
X	41344512	A	G	TCA	TCG	CAC	CGC	S	S	6.59E-09
X	41344513	C	A	CCA	ACA	ACC	AAC	P	T	4.70E-09
X	41344513	C	T	CCA	TCA	ACC	ATC	P	S	9.77E-09
X	41344513	C	G	CCA	GCA	ACC	AGC	P	A	2.20E-09
X	41344514	C	A	CCA	CAA	CCA	CAA	P	Q	1.98E-09
X	41344514	C	T	CCA	CTA	CCA	CTA	P	L	6.05E-09
X	41344514	C	G	CCA	CGA	CCA	CGA	P	R	1.36E-09
X	41344515	A	C	CCA	CCC	CAC	CCC	P	P	1.84E-09
X	41344515	A	T	CCA	CCT	CAC	CTC	P	P	1.35E-09
X	41344515	A	G	CCA	CCG	CAC	CGC	P	P	6.59E-09
X	41344516	C	A	CAA	AAA	ACA	AAA	Q	K	2.54E-09
X	41344516	C	T	CAA	TAA	ACA	ATA	Q	STOP	9.72E-09
X	41344516	C	G	CAA	GAA	ACA	AGA	Q	E	2.51E-09
X	41344517	A	C	CAA	CCA	CAA	CCA	Q	P	1.91E-09
X	41344517	A	T	CAA	CTA	CAA	CTA	Q	L	8.77E-10
X	41344517	A	G	CAA	CGA	CAA	CGA	Q	R	4.69E-09
X	41344518	A	C	CAA	CAC	AAC	ACC	Q	H	1.82E-09
X	41344518	A	T	CAA	CAT	AAC	ATC	Q	H	1.53E-09
X	41344518	A	G	CAA	CAG	AAC	AGC	Q	Q	5.65E-09
X	41344519	C	A	CCT	ACT	ACC	AAC	P	T	4.70E-09
X	41344519	C	T	CCT	TCT	ACC	ATC	P	S	9.77E-09
X	41344519	C	G	CCT	GCT	ACC	AGC	P	A	2.20E-09
X	41344520	C	A	CCT	CAT	CCT	CAT	P	H	1.69E-09
X	41344520	C	T	CCT	CTT	CCT	CTT	P	L	7.64E-09
X	41344520	C	G	CCT	CGT	CCT	CGT	P	R	1.96E-09
X	41344521	T	C	CCT	CCC	CTC	CCC	P	P	3.61E-09
X	41344521	T	A	CCT	CCA	CTC	CAC	P	P	1.06E-09
X	41344521	T	G	CCT	CCG	CTC	CGC	P	P	1.12E-09
X	41344522	C	A	CTG	ATG	TCT	TAT	L	M	2.25E-09
X	41344522	C	T	CTG	TTG	TCT	TTT	L	L	5.42E-09
X	41344522	C	G	CTG	GTG	TCT	TGT	L	V	3.01E-09
X	41344523	T	C	CTG	CCG	CTG	CCG	L	P	6.40E-09
X	41344523	T	A	CTG	CAG	CTG	CAG	L	Q	1.16E-09
X	41344523	T	G	CTG	CGG	CTG	CGG	L	R	1.30E-09
X	41344524	G	C	CTG	CTC	TGC	TCC	L	L	1.63E-09
X	41344524	G	T	CTG	CTT	TGC	TTC	L	L	2.96E-09
X	41344524	G	A	CTG	CTA	TGC	TAC	L	L	6.59E-09
X	41344525	C	A	CCT	ACT	GCC	GAC	P	T	2.98E-09
X	41344525	C	T	CCT	TCT	GCC	GTC	P	S	7.99E-09
X	41344525	C	G	CCT	GCT	GCC	GGC	P	A	2.01E-09
X	41344526	C	A	CCT	CAT	CCT	CAT	P	H	1.69E-09
X	41344526	C	T	CCT	CTT	CCT	CTT	P	L	7.64E-09
X	41344526	C	G	CCT	CGT	CCT	CGT	P	R	1.96E-09
X	41344527	T	C	CCT	CCC	CTC	CCC	P	P	3.61E-09
X	41344527	T	A	CCT	CCA	CTC	CAC	P	P	1.06E-09
X	41344527	T	G	CCT	CCG	CTC	CGC	P	P	1.12E-09
X	41344528	C	A	CCC	ACC	TCC	TAC	P	T	2.09E-09
X	41344528	C	T	CCC	TCC	TCC	TTC	P	S	7.78E-09
X	41344528	C	G	CCC	GCC	TCC	TGC	P	A	2.09E-09
X	41344529	C	A	CCC	CAC	CCC	CAC	P	H	2.65E-09
X	41344529	C	T	CCC	CTC	CCC	CTC	P	L	8.31E-09
X	41344529	C	G	CCC	CGC	CCC	CGC	P	R	2.31E-09
X	41344530	C	A	CCC	CCA	CCG	CAG	P	P	5.78E-09
X	41344530	C	T	CCC	CCT	CCG	CTG	P	P	9.10E-08
X	41344530	C	G	CCC	CCG	CCG	CGG	P	P	4.75E-09
X	41344531	G	C	GGG	CGG	CGG	CCG	G	R	4.73E-09
X	41344531	G	T	GGG	TGG	CGG	CTG	G	W	5.91E-09
X	41344531	G	A	GGG	AGG	CGG	CAG	G	R	9.11E-08
X	41344532	G	C	GGG	GCG	GGG	GCG	G	A	2.46E-09
X	41344532	G	T	GGG	GTG	GGG	GTG	G	V	2.67E-09
X	41344532	G	A	GGG	GAG	GGG	GAG	G	E	8.21E-09
X	41344533	G	C	GGG	GGC	GGT	GCT	G	G	2.19E-09
X	41344533	G	T	GGG	GGT	GGT	GTT	G	G	4.59E-09
X	41344533	G	A	GGG	GGA	GGT	GAT	G	G	9.82E-09
X	41344534	T	C	TTC	CTC	GTT	GCT	F	L	5.64E-09
X	41344534	T	A	TTC	ATC	GTT	GAT	F	I	1.50E-09
X	41344534	T	G	TTC	GTC	GTT	GGT	F	V	1.81E-09
X	41344535	T	C	TTC	TCC	TTC	TCC	F	S	3.51E-09
X	41344535	T	A	TTC	TAC	TTC	TAC	F	Y	8.10E-10
X	41344535	T	G	TTC	TGC	TTC	TGC	F	C	1.38E-09
X	41344536	C	A	TTC	TTA	TCA	TAA	F	L	1.77E-09
X	41344536	C	T	TTC	TTT	TCA	TTA	F	F	5.57E-09
X	41344536	C	G	TTC	TTG	TCA	TGA	F	L	1.91E-09
X	41344537	A	C	AAG	CAG	CAA	CCA	K	Q	1.91E-09
X	41344537	A	T	AAG	TAG	CAA	CTA	K	STOP	8.77E-10
X	41344537	A	G	AAG	GAG	CAA	CGA	K	E	4.69E-09
X	41344538	A	C	AAG	ACG	AAG	ACG	K	T	1.27E-09
X	41344538	A	T	AAG	ATG	AAG	ATG	K	M	1.08E-09
X	41344538	A	G	AAG	AGG	AAG	AGG	K	R	4.60E-09
X	41344539	G	C	AAG	AAC	AGC	ACC	K	N	1.97E-09
X	41344539	G	T	AAG	AAT	AGC	ATC	K	N	1.74E-09
X	41344539	G	A	AAG	AAA	AGC	AAC	K	K	7.71E-09
X	41344540	C	A	CGA	AGA	GCG	GAG	R	R	8.12E-09
X	41344540	C	T	CGA	TGA	GCG	GTG	R	STOP	8.55E-08
X	41344540	C	G	CGA	GGA	GCG	GGG	R	G	5.60E-09
X	41344541	G	C	CGA	CCA	CGA	CCA	R	P	6.48E-09
X	41344541	G	T	CGA	CTA	CGA	CTA	R	L	4.65E-09
X	41344541	G	A	CGA	CAA	CGA	CAA	R	Q	7.89E-08
X	41344542	A	C	CGA	CGC	GAT	GCT	R	R	1.22E-09
X	41344542	A	T	CGA	CGT	GAT	GTT	R	R	2.47E-09
X	41344542	A	G	CGA	CGG	GAT	GGT	R	R	5.65E-09
X	41344543	T	C	TTC	CTC	ATT	ACT	F	L	7.35E-09
X	41344543	T	A	TTC	ATC	ATT	AAT	F	I	1.45E-09
X	41344543	T	G	TTC	GTC	ATT	AGT	F	V	1.23E-09
X	41344544	T	C	TTC	TCC	TTC	TCC	F	S	3.51E-09
X	41344544	T	A	TTC	TAC	TTC	TAC	F	Y	8.10E-10
X	41344544	T	G	TTC	TGC	TTC	TGC	F	C	1.38E-09
X	41344545	C	A	TTC	TTA	TCT	TAT	F	L	2.25E-09
X	41344545	C	T	TTC	TTT	TCT	TTT	F	F	5.42E-09
X	41344545	C	G	TTC	TTG	TCT	TGT	F	L	3.01E-09
X	41344546	T	C	TCC	CCC	CTC	CCC	S	P	3.61E-09
X	41344546	T	A	TCC	ACC	CTC	CAC	S	T	1.06E-09
X	41344546	T	G	TCC	GCC	CTC	CGC	S	A	1.12E-09
X	41344547	C	A	TCC	TAC	TCC	TAC	S	Y	2.09E-09
X	41344547	C	T	TCC	TTC	TCC	TTC	S	F	7.78E-09
X	41344547	C	G	TCC	TGC	TCC	TGC	S	C	2.09E-09
X	41344548	C	A	TCC	TCA	CCT	CAT	S	S	1.69E-09
X	41344548	C	T	TCC	TCT	CCT	CTT	S	S	7.64E-09
X	41344548	C	G	TCC	TCG	CCT	CGT	S	S	1.96E-09
X	41344549	T	C	TGC	CGC	CTG	CCG	C	R	6.40E-09
X	41344549	T	A	TGC	AGC	CTG	CAG	C	S	1.16E-09
X	41344549	T	G	TGC	GGC	CTG	CGG	C	G	1.30E-09
X	41344550	G	C	TGC	TCC	TGC	TCC	C	S	1.63E-09
X	41344550	G	T	TGC	TTC	TGC	TTC	C	F	2.96E-09
X	41344550	G	A	TGC	TAC	TGC	TAC	C	Y	6.59E-09
X	41344551	C	A	TGC	TGA	GCC	GAC	C	STOP	2.98E-09
X	41344551	C	T	TGC	TGT	GCC	GTC	C	C	7.99E-09
X	41344551	C	G	TGC	TGG	GCC	GGC	C	W	2.01E-09
X	41344552	C	A	CTC	ATC	CCT	CAT	L	I	1.69E-09
X	41344552	C	T	CTC	TTC	CCT	CTT	L	F	7.64E-09
X	41344552	C	G	CTC	GTC	CCT	CGT	L	V	1.96E-09
X	41344553	T	C	CTC	CCC	CTC	CCC	L	P	3.61E-09
X	41344553	T	A	CTC	CAC	CTC	CAC	L	H	1.06E-09
X	41344553	T	G	CTC	CGC	CTC	CGC	L	R	1.12E-09
X	41344554	C	A	CTC	CTA	TCA	TAA	L	L	1.77E-09
X	41344554	C	T	CTC	CTT	TCA	TTA	L	L	5.57E-09
X	41344554	C	G	CTC	CTG	TCA	TGA	L	L	1.91E-09
X	41344555	A	C	AGC	CGC	CAG	CCG	S	R	1.39E-09
X	41344555	A	T	AGC	TGC	CAG	CTG	S	C	1.15E-09
X	41344555	A	G	AGC	GGC	CAG	CGG	S	G	6.40E-09
X	41344556	G	C	AGC	ACC	AGC	ACC	S	T	1.97E-09
X	41344556	G	T	AGC	ATC	AGC	ATC	S	I	1.74E-09
X	41344556	G	A	AGC	AAC	AGC	AAC	S	N	7.71E-09
X	41344557	C	A	AGC	AGA	GCC	GAC	S	R	2.98E-09
X	41344557	C	T	AGC	AGT	GCC	GTC	S	S	7.99E-09
X	41344557	C	G	AGC	AGG	GCC	GGC	S	R	2.01E-09
X	41344558	C	A	CTC	ATC	CCT	CAT	L	I	1.69E-09
X	41344558	C	T	CTC	TTC	CCT	CTT	L	F	7.64E-09
X	41344558	C	G	CTC	GTC	CCT	CGT	L	V	1.96E-09
X	41344559	T	C	CTC	CCC	CTC	CCC	L	P	3.61E-09
X	41344559	T	A	CTC	CAC	CTC	CAC	L	H	1.06E-09
X	41344559	T	G	CTC	CGC	CTC	CGC	L	R	1.12E-09
X	41344560	C	A	CTC	CTA	TCC	TAC	L	L	2.09E-09
X	41344560	C	T	CTC	CTT	TCC	TTC	L	L	7.78E-09
X	41344560	C	G	CTC	CTG	TCC	TGC	L	L	2.09E-09
X	41344561	C	A	CCA	ACA	CCC	CAC	P	T	2.65E-09
X	41344561	C	T	CCA	TCA	CCC	CTC	P	S	8.31E-09
X	41344561	C	G	CCA	GCA	CCC	CGC	P	A	2.31E-09
X	41344562	C	A	CCA	CAA	CCA	CAA	P	Q	1.98E-09
X	41344562	C	T	CCA	CTA	CCA	CTA	P	L	6.05E-09
X	41344562	C	G	CCA	CGA	CCA	CGA	P	R	1.36E-09
X	41344563	A	C	CCA	CCC	CAG	CCG	P	P	1.39E-09
X	41344563	A	T	CCA	CCT	CAG	CTG	P	P	1.15E-09
X	41344563	A	G	CCA	CCG	CAG	CGG	P	P	6.40E-09
X	41344564	G	C	GGT	CGT	AGG	ACG	G	R	1.97E-09
X	41344564	G	T	GGT	TGT	AGG	ATG	G	C	1.65E-09
X	41344564	G	A	GGT	AGT	AGG	AAG	G	S	7.70E-09
X	41344565	G	C	GGT	GCT	GGT	GCT	G	A	2.19E-09
X	41344565	G	T	GGT	GTT	GGT	GTT	G	V	4.59E-09
X	41344565	G	A	GGT	GAT	GGT	GAT	G	D	9.82E-09
X	41344566	T	C	GGT	GGC	GTA	GCA	G	G	6.50E-09
X	41344566	T	A	GGT	GGA	GTA	GAA	G	G	1.18E-09
X	41344566	T	G	GGT	GGG	GTA	GGA	G	G	1.45E-09
X	41344567	A	C	AGC	CGC	TAG	TCG	S	R	1.01E-09
X	41344567	A	T	AGC	TGC	TAG	TTG	S	C	1.04E-09
X	41344567	A	G	AGC	GGC	TAG	TGG	S	G	5.94E-09
X	41344568	G	C	AGC	ACC	AGC	ACC	S	T	1.97E-09
X	41344568	G	T	AGC	ATC	AGC	ATC	S	I	1.74E-09
X	41344568	G	A	AGC	AAC	AGC	AAC	S	N	7.71E-09
X	41344569	C	A	AGC	AGA	GCT	GAT	S	R	1.79E-09
X	41344569	C	T	AGC	AGT	GCT	GTT	S	S	7.62E-09
X	41344569	C	G	AGC	AGG	GCT	GGT	S	R	1.90E-09
X	41344570	T	C	TGG	CGG	CTG	CCG	W	R	6.40E-09
X	41344570	T	A	TGG	AGG	CTG	CAG	W	R	1.16E-09
X	41344570	T	G	TGG	GGG	CTG	CGG	W	G	1.30E-09
X	41344571	G	C	TGG	TCG	TGG	TCG	W	S	1.40E-09
X	41344571	G	T	TGG	TTG	TGG	TTG	W	L	1.94E-09
X	41344571	G	A	TGG	TAG	TGG	TAG	W	STOP	6.11E-09
X	41344572	G	C	TGG	TGC	GGG	GCG	W	C	2.46E-09
X	41344572	G	T	TGG	TGT	GGG	GTG	W	C	2.67E-09
X	41344572	G	A	TGG	TGA	GGG	GAG	W	STOP	8.21E-09
X	41344573	G	C	GAT	CAT	GGA	GCA	D	H	2.07E-09
X	41344573	G	T	GAT	TAT	GGA	GTA	D	Y	2.06E-09
X	41344573	G	A	GAT	AAT	GGA	GAA	D	N	7.82E-09
X	41344574	A	C	GAT	GCT	GAT	GCT	D	A	1.22E-09
X	41344574	A	T	GAT	GTT	GAT	GTT	D	V	2.47E-09
X	41344574	A	G	GAT	GGT	GAT	GGT	D	G	5.65E-09
X	41344575	T	C	GAT	GAC	ATT	ACT	D	D	7.35E-09
X	41344575	T	A	GAT	GAA	ATT	AAT	D	E	1.45E-09
X	41344575	T	G	GAT	GAG	ATT	AGT	D	E	1.23E-09
X	41344576	T	C	TAC	CAC	TTA	TCA	Y	H	4.29E-09
X	41344576	T	A	TAC	AAC	TTA	TAA	Y	N	1.80E-09
X	41344576	T	G	TAC	GAC	TTA	TGA	Y	D	1.39E-09
X	41344577	A	C	TAC	TCC	TAC	TCC	Y	S	1.36E-09
X	41344577	A	T	TAC	TTC	TAC	TTC	Y	F	1.18E-09
X	41344577	A	G	TAC	TGC	TAC	TGC	Y	C	6.57E-09
X	41344578	C	A	TAC	TAA	ACA	AAA	Y	STOP	2.54E-09
X	41344578	C	T	TAC	TAT	ACA	ATA	Y	Y	9.72E-09
X	41344578	C	G	TAC	TAG	ACA	AGA	Y	STOP	2.51E-09
X	41344579	A	C	AGG	CGG	CAG	CCG	R	R	1.39E-09
X	41344579	A	T	AGG	TGG	CAG	CTG	R	W	1.15E-09
X	41344579	A	G	AGG	GGG	CAG	CGG	R	G	6.40E-09
X	41344580	G	C	AGG	ACG	AGG	ACG	R	T	1.97E-09
X	41344580	G	T	AGG	ATG	AGG	ATG	R	M	1.65E-09
X	41344580	G	A	AGG	AAG	AGG	AAG	R	K	7.70E-09
X	41344581	G	C	AGG	AGC	GGC	GCC	R	S	2.06E-09
X	41344581	G	T	AGG	AGT	GGC	GTC	R	S	2.99E-09
X	41344581	G	A	AGG	AGA	GGC	GAC	R	R	8.12E-09
X	41344582	C	A	CAT	AAT	GCA	GAA	H	N	2.89E-09
X	41344582	C	T	CAT	TAT	GCA	GTA	H	Y	6.55E-09
X	41344582	C	G	CAT	GAT	GCA	GGA	H	D	1.70E-09
X	41344583	A	C	CAT	CCT	CAT	CCT	H	P	1.93E-09
X	41344583	A	T	CAT	CTT	CAT	CTT	H	L	2.20E-09
X	41344583	A	G	CAT	CGT	CAT	CGT	H	R	1.20E-08
X	41344584	T	C	CAT	CAC	ATG	ACG	H	H	1.20E-08
X	41344584	T	A	CAT	CAA	ATG	AAG	H	Q	2.13E-09
X	41344584	T	G	CAT	CAG	ATG	AGG	H	Q	1.92E-09
X	41344585	G	C	GTG	CTG	TGT	TCT	V	L	2.48E-09
X	41344585	G	T	GTG	TTG	TGT	TTT	V	L	2.66E-09
X	41344585	G	A	GTG	ATG	TGT	TAT	V	M	9.64E-09
X	41344586	T	C	GTG	GCG	GTG	GCG	V	A	6.62E-09
X	41344586	T	A	GTG	GAG	GTG	GAG	V	E	1.40E-09
X	41344586	T	G	GTG	GGG	GTG	GGG	V	G	1.81E-09
X	41344587	G	C	GTG	GTC	TGC	TCC	V	V	1.63E-09
X	41344587	G	T	GTG	GTT	TGC	TTC	V	V	2.96E-09
X	41344587	G	A	GTG	GTA	TGC	TAC	V	V	6.59E-09
X	41344588	C	A	CCA	ACA	GCC	GAC	P	T	2.98E-09
X	41344588	C	T	CCA	TCA	GCC	GTC	P	S	7.99E-09
X	41344588	C	G	CCA	GCA	GCC	GGC	P	A	2.01E-09
X	41344589	C	A	CCA	CAA	CCA	CAA	P	Q	1.98E-09
X	41344589	C	T	CCA	CTA	CCA	CTA	P	L	6.05E-09
X	41344589	C	G	CCA	CGA	CCA	CGA	P	R	1.36E-09
X	41344590	A	C	CCA	CCC	CAC	CCC	P	P	1.84E-09
X	41344590	A	T	CCA	CCT	CAC	CTC	P	P	1.35E-09
X	41344590	A	G	CCA	CCG	CAC	CGC	P	P	6.59E-09
X	41344591	C	A	CCA	ACA	ACC	AAC	P	T	4.70E-09
X	41344591	C	T	CCA	TCA	ACC	ATC	P	S	9.77E-09
X	41344591	C	G	CCA	GCA	ACC	AGC	P	A	2.20E-09
X	41344592	C	A	CCA	CAA	CCA	CAA	P	Q	1.98E-09
X	41344592	C	T	CCA	CTA	CCA	CTA	P	L	6.05E-09
X	41344592	C	G	CCA	CGA	CCA	CGA	P	R	1.36E-09
X	41344593	A	C	CCA	CCC	CAC	CCC	P	P	1.84E-09
X	41344593	A	T	CCA	CCT	CAC	CTC	P	P	1.35E-09
X	41344593	A	G	CCA	CCG	CAC	CGC	P	P	6.59E-09
X	41344594	C	A	CGC	AGC	ACG	AAG	R	S	7.31E-09
X	41344594	C	T	CGC	TGC	ACG	ATG	R	C	1.23E-07
X	41344594	C	G	CGC	GGC	ACG	AGG	R	G	6.74E-09
X	41344595	G	C	CGC	CCC	CGC	CCC	R	P	4.97E-09
X	41344595	G	T	CGC	CTC	CGC	CTC	R	L	7.92E-09
X	41344595	G	A	CGC	CAC	CGC	CAC	R	H	8.74E-08
X	41344596	C	A	CGC	CGA	GCT	GAT	R	R	1.79E-09
X	41344596	C	T	CGC	CGT	GCT	GTT	R	R	7.62E-09
X	41344596	C	G	CGC	CGG	GCT	GGT	R	R	1.90E-09
X	41344597	T	C	TGG	CGG	CTG	CCG	W	R	6.40E-09
X	41344597	T	A	TGG	AGG	CTG	CAG	W	R	1.16E-09
X	41344597	T	G	TGG	GGG	CTG	CGG	W	G	1.30E-09
X	41344598	G	C	TGG	TCG	TGG	TCG	W	S	1.40E-09
X	41344598	G	T	TGG	TTG	TGG	TTG	W	L	1.94E-09
X	41344598	G	A	TGG	TAG	TGG	TAG	W	STOP	6.11E-09
X	41344599	G	C	TGG	TGC	GGG	GCG	W	C	2.46E-09
X	41344599	G	T	TGG	TGT	GGG	GTG	W	C	2.67E-09
X	41344599	G	A	TGG	TGA	GGG	GAG	W	STOP	8.21E-09
X	41344600	G	C	GCT	CCT	GGC	GCC	A	P	2.06E-09
X	41344600	G	T	GCT	TCT	GGC	GTC	A	S	2.99E-09
X	41344600	G	A	GCT	ACT	GGC	GAC	A	T	8.12E-09
X	41344601	C	A	GCT	GAT	GCT	GAT	A	D	1.79E-09
X	41344601	C	T	GCT	GTT	GCT	GTT	A	V	7.62E-09
X	41344601	C	G	GCT	GGT	GCT	GGT	A	G	1.90E-09
X	41344602	T	C	GCT	GCC	CTA	CCA	A	A	5.98E-09
X	41344602	T	A	GCT	GCA	CTA	CAA	A	A	1.07E-09
X	41344602	T	G	GCT	GCG	CTA	CGA	A	A	9.96E-10
X	41344603	A	C	AAT	CAT	TAA	TCA	N	H	1.38E-09
X	41344603	A	T	AAT	TAT	TAA	TTA	N	Y	1.75E-09
X	41344603	A	G	AAT	GAT	TAA	TGA	N	D	4.29E-09
X	41344604	A	C	AAT	ACT	AAT	ACT	N	T	1.21E-09
X	41344604	A	T	AAT	ATT	AAT	ATT	N	I	1.44E-09
X	41344604	A	G	AAT	AGT	AAT	AGT	N	S	7.35E-09
X	41344605	T	C	AAT	AAC	ATT	ACT	N	N	7.35E-09
X	41344605	T	A	AAT	AAA	ATT	AAT	N	K	1.45E-09
X	41344605	T	G	AAT	AAG	ATT	AGT	N	K	1.23E-09
X	41344606	T	C	TTT	CTT	TTT	TCT	F	L	2.95E-09
X	41344606	T	A	TTT	ATT	TTT	TAT	F	I	1.00E-09
X	41344606	T	G	TTT	GTT	TTT	TGT	F	V	1.65E-09
X	41344607	T	C	TTT	TCT	TTT	TCT	F	S	2.95E-09
X	41344607	T	A	TTT	TAT	TTT	TAT	F	Y	1.00E-09
X	41344607	T	G	TTT	TGT	TTT	TGT	F	C	1.65E-09
X	41344608	T	C	TTT	TTC	TTT	TCT	F	F	2.95E-09
X	41344608	T	A	TTT	TTA	TTT	TAT	F	L	1.00E-09
X	41344608	T	G	TTT	TTG	TTT	TGT	F	L	1.65E-09
X	41344609	T	C	TGT	CGT	TTG	TCG	C	R	4.78E-09
X	41344609	T	A	TGT	AGT	TTG	TAG	C	S	8.65E-10
X	41344609	T	G	TGT	GGT	TTG	TGG	C	G	1.88E-09
X	41344610	G	C	TGT	TCT	TGT	TCT	C	S	2.48E-09
X	41344610	G	T	TGT	TTT	TGT	TTT	C	F	2.66E-09
X	41344610	G	A	TGT	TAT	TGT	TAT	C	Y	9.64E-09
X	41344611	T	C	TGT	TGC	GTA	GCA	C	C	6.50E-09
X	41344611	T	A	TGT	TGA	GTA	GAA	C	STOP	1.18E-09
X	41344611	T	G	TGT	TGG	GTA	GGA	C	W	1.45E-09
X	41344612	A	C	ATT	CTT	TAT	TCT	I	L	1.51E-09
X	41344612	A	T	ATT	TTT	TAT	TTT	I	F	1.67E-09
X	41344612	A	G	ATT	GTT	TAT	TGT	I	V	1.11E-08
X	41344613	T	C	ATT	ACT	ATT	ACT	I	T	7.35E-09
X	41344613	T	A	ATT	AAT	ATT	AAT	I	N	1.45E-09
X	41344613	T	G	ATT	AGT	ATT	AGT	I	S	1.23E-09
X	41344614	T	C	ATT	ATC	TTT	TCT	I	I	2.95E-09
X	41344614	T	A	ATT	ATA	TTT	TAT	I	I	1.00E-09
X	41344614	T	G	ATT	ATG	TTT	TGT	I	M	1.65E-09
X	41344615	T	C	TTT	CTT	TTT	TCT	F	L	2.95E-09
X	41344615	T	A	TTT	ATT	TTT	TAT	F	I	1.00E-09
X	41344615	T	G	TTT	GTT	TTT	TGT	F	V	1.65E-09
X	41344616	T	C	TTT	TCT	TTT	TCT	F	S	2.95E-09
X	41344616	T	A	TTT	TAT	TTT	TAT	F	Y	1.00E-09
X	41344616	T	G	TTT	TGT	TTT	TGT	F	C	1.65E-09
X	41344617	T	C	TTT	TTC	TTA	TCA	F	F	4.29E-09
X	41344617	T	A	TTT	TTA	TTA	TAA	F	L	1.80E-09
X	41344617	T	G	TTT	TTG	TTA	TGA	F	L	1.39E-09
X	41344618	A	C	AGT	CGT	TAG	TCG	S	R	1.01E-09
X	41344618	A	T	AGT	TGT	TAG	TTG	S	C	1.04E-09
X	41344618	A	G	AGT	GGT	TAG	TGG	S	G	5.94E-09
X	41344619	G	C	AGT	ACT	AGT	ACT	S	T	2.66E-09
X	41344619	G	T	AGT	ATT	AGT	ATT	S	I	1.95E-09
X	41344619	G	A	AGT	AAT	AGT	AAT	S	N	8.76E-09
X	41344620	T	C	AGT	AGC	GTA	GCA	S	S	6.50E-09
X	41344620	T	A	AGT	AGA	GTA	GAA	S	R	1.18E-09
X	41344620	T	G	AGT	AGG	GTA	GGA	S	R	1.45E-09
X	41344621	A	C	AGA	CGA	TAG	TCG	R	R	1.01E-09
X	41344621	A	T	AGA	TGA	TAG	TTG	R	STOP	1.04E-09
X	41344621	A	G	AGA	GGA	TAG	TGG	R	G	5.94E-09
X	41344622	G	C	AGA	ACA	AGA	ACA	R	T	2.96E-09
X	41344622	G	T	AGA	ATA	AGA	ATA	R	I	2.31E-09
X	41344622	G	A	AGA	AAA	AGA	AAA	R	K	5.37E-09
X	41344623	A	C	AGA	AGC	GAG	GCG	R	S	1.18E-09
X	41344623	A	T	AGA	AGT	GAG	GTG	R	S	1.09E-09
X	41344623	A	G	AGA	AGG	GAG	GGG	R	R	3.59E-09
X	41344624	G	C	GGC	CGC	AGG	ACG	G	R	1.97E-09
X	41344624	G	T	GGC	TGC	AGG	ATG	G	C	1.65E-09
X	41344624	G	A	GGC	AGC	AGG	AAG	G	S	7.70E-09
X	41344625	G	C	GGC	GCC	GGC	GCC	G	A	2.06E-09
X	41344625	G	T	GGC	GTC	GGC	GTC	G	V	2.99E-09
X	41344625	G	A	GGC	GAC	GGC	GAC	G	D	8.12E-09
X	41344626	C	A	GGC	GGA	GCG	GAG	G	G	8.12E-09
X	41344626	C	T	GGC	GGT	GCG	GTG	G	G	8.55E-08
X	41344626	C	G	GGC	GGG	GCG	GGG	G	G	5.60E-09
X	41344627	G	C	GGG	CGG	CGG	CCG	G	R	4.73E-09
X	41344627	G	T	GGG	TGG	CGG	CTG	G	W	5.91E-09
X	41344627	G	A	GGG	AGG	CGG	CAG	G	R	9.11E-08
X	41344628	G	C	GGG	GCG	GGG	GCG	G	A	2.46E-09
X	41344628	G	T	GGG	GTG	GGG	GTG	G	V	2.67E-09
X	41344628	G	A	GGG	GAG	GGG	GAG	G	E	8.21E-09
X	41344629	G	C	GGG	GGC	GGG	GCG	G	G	2.46E-09
X	41344629	G	T	GGG	GGT	GGG	GTG	G	G	2.67E-09
X	41344629	G	A	GGG	GGA	GGG	GAG	G	G	8.21E-09
X	41344630	G	C	GTT	CTT	GGT	GCT	V	L	2.19E-09
X	41344630	G	T	GTT	TTT	GGT	GTT	V	F	4.59E-09
X	41344630	G	A	GTT	ATT	GGT	GAT	V	I	9.82E-09
X	41344631	T	C	GTT	GCT	GTT	GCT	V	A	5.64E-09
X	41344631	T	A	GTT	GAT	GTT	GAT	V	D	1.50E-09
X	41344631	T	G	GTT	GGT	GTT	GGT	V	G	1.81E-09
X	41344632	T	C	GTT	GTC	TTT	TCT	V	V	2.95E-09
X	41344632	T	A	GTT	GTA	TTT	TAT	V	V	1.00E-09
X	41344632	T	G	GTT	GTG	TTT	TGT	V	V	1.65E-09
X	41344633	T	C	TCT	CCT	TTC	TCC	S	P	3.51E-09
X	41344633	T	A	TCT	ACT	TTC	TAC	S	T	8.10E-10
X	41344633	T	G	TCT	GCT	TTC	TGC	S	A	1.38E-09
X	41344634	C	A	TCT	TAT	TCT	TAT	S	Y	2.25E-09
X	41344634	C	T	TCT	TTT	TCT	TTT	S	F	5.42E-09
X	41344634	C	G	TCT	TGT	TCT	TGT	S	C	3.01E-09
X	41344635	T	C	TCT	TCC	CTC	CCC	S	S	3.61E-09
X	41344635	T	A	TCT	TCA	CTC	CAC	S	S	1.06E-09
X	41344635	T	G	TCT	TCG	CTC	CGC	S	S	1.12E-09
X	41344636	C	A	CCA	ACA	TCC	TAC	P	T	2.09E-09
X	41344636	C	T	CCA	TCA	TCC	TTC	P	S	7.78E-09
X	41344636	C	G	CCA	GCA	TCC	TGC	P	A	2.09E-09
X	41344637	C	A	CCA	CAA	CCA	CAA	P	Q	1.98E-09
X	41344637	C	T	CCA	CTA	CCA	CTA	P	L	6.05E-09
X	41344637	C	G	CCA	CGA	CCA	CGA	P	R	1.36E-09
X	41344638	A	C	CCA	CCC	CAT	CCT	P	P	1.93E-09
X	41344638	A	T	CCA	CCT	CAT	CTT	P	P	2.20E-09
X	41344638	A	G	CCA	CCG	CAT	CGT	P	P	1.20E-08
X	41344639	T	C	TGT	CGT	ATG	ACG	C	R	1.20E-08
X	41344639	T	A	TGT	AGT	ATG	AAG	C	S	2.13E-09
X	41344639	T	G	TGT	GGT	ATG	AGG	C	G	1.92E-09
X	41344640	G	C	TGT	TCT	TGT	TCT	C	S	2.48E-09
X	41344640	G	T	TGT	TTT	TGT	TTT	C	F	2.66E-09
X	41344640	G	A	TGT	TAT	TGT	TAT	C	Y	9.64E-09
X	41344641	T	C	TGT	TGC	GTT	GCT	C	C	5.64E-09
X	41344641	T	A	TGT	TGA	GTT	GAT	C	STOP	1.50E-09
X	41344641	T	G	TGT	TGG	GTT	GGT	C	W	1.81E-09
X	41344642	T	C	TGG	CGG	TTG	TCG	W	R	4.78E-09
X	41344642	T	A	TGG	AGG	TTG	TAG	W	R	8.65E-10
X	41344642	T	G	TGG	GGG	TTG	TGG	W	G	1.88E-09
X	41344643	G	C	TGG	TCG	TGG	TCG	W	S	1.40E-09
X	41344643	G	T	TGG	TTG	TGG	TTG	W	L	1.94E-09
X	41344643	G	A	TGG	TAG	TGG	TAG	W	STOP	6.11E-09
X	41344644	G	C	TGG	TGC	GGT	GCT	W	C	2.19E-09
X	41344644	G	T	TGG	TGT	GGT	GTT	W	C	4.59E-09
X	41344644	G	A	TGG	TGA	GGT	GAT	W	STOP	9.82E-09
X	41344645	T	C	TCA	CCA	GTC	GCC	S	P	5.25E-09
X	41344645	T	A	TCA	ACA	GTC	GAC	S	T	1.82E-09
X	41344645	T	G	TCA	GCA	GTC	GGC	S	A	1.50E-09
X	41344646	C	A	TCA	TAA	TCA	TAA	S	STOP	1.77E-09
X	41344646	C	T	TCA	TTA	TCA	TTA	S	L	5.57E-09
X	41344646	C	G	TCA	TGA	TCA	TGA	S	STOP	1.91E-09
X	41344647	A	C	TCA	TCC	CAG	CCG	S	S	1.39E-09
X	41344647	A	T	TCA	TCT	CAG	CTG	S	S	1.15E-09
X	41344647	A	G	TCA	TCG	CAG	CGG	S	S	6.40E-09
X	41344648	G	C	GGC	CGC	AGG	ACG	G	R	1.97E-09
X	41344648	G	T	GGC	TGC	AGG	ATG	G	C	1.65E-09
X	41344648	G	A	GGC	AGC	AGG	AAG	G	S	7.70E-09
X	41344649	G	C	GGC	GCC	GGC	GCC	G	A	2.06E-09
X	41344649	G	T	GGC	GTC	GGC	GTC	G	V	2.99E-09
X	41344649	G	A	GGC	GAC	GGC	GAC	G	D	8.12E-09
X	41344650	C	A	GGC	GGA	GCT	GAT	G	G	1.79E-09
X	41344650	C	T	GGC	GGT	GCT	GTT	G	G	7.62E-09
X	41344650	C	G	GGC	GGG	GCT	GGT	G	G	1.90E-09
X	41344651	T	C	TGG	CGG	CTG	CCG	W	R	6.40E-09
X	41344651	T	A	TGG	AGG	CTG	CAG	W	R	1.16E-09
X	41344651	T	G	TGG	GGG	CTG	CGG	W	G	1.30E-09
X	41344652	G	C	TGG	TCG	TGG	TCG	W	S	1.40E-09
X	41344652	G	T	TGG	TTG	TGG	TTG	W	L	1.94E-09
X	41344652	G	A	TGG	TAG	TGG	TAG	W	STOP	6.11E-09
X	41344653	G	C	TGG	TGC	GGT	GCT	W	C	2.19E-09
X	41344653	G	T	TGG	TGT	GGT	GTT	W	C	4.59E-09
X	41344653	G	A	TGG	TGA	GGT	GAT	W	STOP	9.82E-09
X	41344654	T	C	TCT	CCT	GTC	GCC	S	P	5.25E-09
X	41344654	T	A	TCT	ACT	GTC	GAC	S	T	1.82E-09
X	41344654	T	G	TCT	GCT	GTC	GGC	S	A	1.50E-09
X	41344655	C	A	TCT	TAT	TCT	TAT	S	Y	2.25E-09
X	41344655	C	T	TCT	TTT	TCT	TTT	S	F	5.42E-09
X	41344655	C	G	TCT	TGT	TCT	TGT	S	C	3.01E-09
X	41344656	T	C	TCT	TCC	CTC	CCC	S	S	3.61E-09
X	41344656	T	A	TCT	TCA	CTC	CAC	S	S	1.06E-09
X	41344656	T	G	TCT	TCG	CTC	CGC	S	S	1.12E-09
X	41344657	C	A	CGA	AGA	TCG	TAG	R	R	4.98E-09
X	41344657	C	T	CGA	TGA	TCG	TTG	R	STOP	7.77E-08
X	41344657	C	G	CGA	GGA	TCG	TGG	R	G	6.67E-09
X	41344658	G	C	CGA	CCA	CGA	CCA	R	P	6.48E-09
X	41344658	G	T	CGA	CTA	CGA	CTA	R	L	4.65E-09
X	41344658	G	A	CGA	CAA	CGA	CAA	R	Q	7.89E-08
X	41344659	A	C	CGA	CGC	GAA	GCA	R	R	1.34E-09
X	41344659	A	T	CGA	CGT	GAA	GTA	R	R	7.95E-10
X	41344659	A	G	CGA	CGG	GAA	GGA	R	R	3.58E-09
X	41344660	A	C	ACT	CCT	AAC	ACC	T	P	1.82E-09
X	41344660	A	T	ACT	TCT	AAC	ATC	T	S	1.53E-09
X	41344660	A	G	ACT	GCT	AAC	AGC	T	A	5.65E-09
X	41344661	C	A	ACT	AAT	ACT	AAT	T	N	2.00E-09
X	41344661	C	T	ACT	ATT	ACT	ATT	T	I	8.79E-09
X	41344661	C	G	ACT	AGT	ACT	AGT	T	S	2.70E-09
X	41344662	T	C	ACT	ACC	CTC	CCC	T	T	3.61E-09
X	41344662	T	A	ACT	ACA	CTC	CAC	T	T	1.06E-09
X	41344662	T	G	ACT	ACG	CTC	CGC	T	T	1.12E-09
X	41344663	C	A	CCT	ACT	TCC	TAC	P	T	2.09E-09
X	41344663	C	T	CCT	TCT	TCC	TTC	P	S	7.78E-09
X	41344663	C	G	CCT	GCT	TCC	TGC	P	A	2.09E-09
X	41344664	C	A	CCT	CAT	CCT	CAT	P	H	1.69E-09
X	41344664	C	T	CCT	CTT	CCT	CTT	P	L	7.64E-09
X	41344664	C	G	CCT	CGT	CCT	CGT	P	R	1.96E-09
X	41344665	T	C	CCT	CCC	CTG	CCG	P	P	6.40E-09
X	41344665	T	A	CCT	CCA	CTG	CAG	P	P	1.16E-09
X	41344665	T	G	CCT	CCG	CTG	CGG	P	P	1.30E-09
X	41344666	G	C	GAC	CAC	TGA	TCA	D	H	1.91E-09
X	41344666	G	T	GAC	TAC	TGA	TTA	D	Y	1.72E-09
X	41344666	G	A	GAC	AAC	TGA	TAA	D	N	5.36E-09
X	41344667	A	C	GAC	GCC	GAC	GCC	D	A	1.56E-09
X	41344667	A	T	GAC	GTC	GAC	GTC	D	V	1.72E-09
X	41344667	A	G	GAC	GGC	GAC	GGC	D	G	5.43E-09
X	41344668	C	A	GAC	GAA	ACC	AAC	D	E	4.70E-09
X	41344668	C	T	GAC	GAT	ACC	ATC	D	D	9.77E-09
X	41344668	C	G	GAC	GAG	ACC	AGC	D	E	2.20E-09
X	41344669	C	A	CTC	ATC	CCT	CAT	L	I	1.69E-09
X	41344669	C	T	CTC	TTC	CCT	CTT	L	F	7.64E-09
X	41344669	C	G	CTC	GTC	CCT	CGT	L	V	1.96E-09
X	41344670	T	C	CTC	CCC	CTC	CCC	L	P	3.61E-09
X	41344670	T	A	CTC	CAC	CTC	CAC	L	H	1.06E-09
X	41344670	T	G	CTC	CGC	CTC	CGC	L	R	1.12E-09
X	41344671	C	A	CTC	CTA	TCA	TAA	L	L	1.77E-09
X	41344671	C	T	CTC	CTT	TCA	TTA	L	L	5.57E-09
X	41344671	C	G	CTC	CTG	TCA	TGA	L	L	1.91E-09
X	41344672	A	C	AGG	CGG	CAG	CCG	R	R	1.39E-09
X	41344672	A	T	AGG	TGG	CAG	CTG	R	W	1.15E-09
X	41344672	A	G	AGG	GGG	CAG	CGG	R	G	6.40E-09
X	41344673	G	C	AGG	ACG	AGG	ACG	R	T	1.97E-09
X	41344673	G	T	AGG	ATG	AGG	ATG	R	M	1.65E-09
X	41344673	G	A	AGG	AAG	AGG	AAG	R	K	7.70E-09
X	41344674	G	C	AGG	AGC	GGT	GCT	R	S	2.19E-09
X	41344674	G	T	AGG	AGT	GGT	GTT	R	S	4.59E-09
X	41344674	G	A	AGG	AGA	GGT	GAT	R	R	9.82E-09
X	41344675	T	C	TGA	CGA	GTG	GCG	STOP	R	6.62E-09
X	41344675	T	A	TGA	AGA	GTG	GAG	STOP	R	1.40E-09
X	41344675	T	G	TGA	GGA	GTG	GGG	STOP	G	1.81E-09
X	41344676	G	C	TGA	TCA	TGA	TCA	STOP	S	1.91E-09
X	41344676	G	T	TGA	TTA	TGA	TTA	STOP	L	1.72E-09
X	41344676	G	A	TGA	TAA	TGA	TAA	STOP	STOP	5.36E-09
X	41344677	A	C	TGA	TGC	GAT	GCT	STOP	C	1.22E-09
X	41344677	A	T	TGA	TGT	GAT	GTT	STOP	C	2.47E-09
X	41344677	A	G	TGA	TGG	GAT	GGT	STOP	W	5.65E-09
X	41344678	T	C	TCC	CCC	ATC	ACC	S	P	5.72E-09
X	41344678	T	A	TCC	ACC	ATC	AAC	S	T	2.62E-09
X	41344678	T	G	TCC	GCC	ATC	AGC	S	A	1.25E-09
X	41344679	C	A	TCC	TAC	TCC	TAC	S	Y	2.09E-09
X	41344679	C	T	TCC	TTC	TCC	TTC	S	F	7.78E-09
X	41344679	C	G	TCC	TGC	TCC	TGC	S	C	2.09E-09
X	41344680	C	A	TCC	TCA	CCG	CAG	S	S	5.78E-09
X	41344680	C	T	TCC	TCT	CCG	CTG	S	S	9.10E-08
X	41344680	C	G	TCC	TCG	CCG	CGG	S	S	4.75E-09
X	41344681	G	C	GCC	CCC	CGC	CCC	A	P	4.97E-09
X	41344681	G	T	GCC	TCC	CGC	CTC	A	S	7.92E-09
X	41344681	G	A	GCC	ACC	CGC	CAC	A	T	8.74E-08
X	41344682	C	A	GCC	GAC	GCC	GAC	A	D	2.98E-09
X	41344682	C	T	GCC	GTC	GCC	GTC	A	V	7.99E-09
X	41344682	C	G	GCC	GGC	GCC	GGC	A	G	2.01E-09
X	41344683	C	A	GCC	GCA	CCT	CAT	A	A	1.69E-09
X	41344683	C	T	GCC	GCT	CCT	CTT	A	A	7.64E-09
X	41344683	C	G	GCC	GCG	CCT	CGT	A	A	1.96E-09
X	41344684	T	C	TGC	CGC	CTG	CCG	C	R	6.40E-09
X	41344684	T	A	TGC	AGC	CTG	CAG	C	S	1.16E-09
X	41344684	T	G	TGC	GGC	CTG	CGG	C	G	1.30E-09
X	41344685	G	C	TGC	TCC	TGC	TCC	C	S	1.63E-09
X	41344685	G	T	TGC	TTC	TGC	TTC	C	F	2.96E-09
X	41344685	G	A	TGC	TAC	TGC	TAC	C	Y	6.59E-09
X	41344686	C	A	TGC	TGA	GCC	GAC	C	STOP	2.98E-09
X	41344686	C	T	TGC	TGT	GCC	GTC	C	C	7.99E-09
X	41344686	C	G	TGC	TGG	GCC	GGC	C	W	2.01E-09
X	41344687	C	A	CTT	ATT	CCT	CAT	L	I	1.69E-09
X	41344687	C	T	CTT	TTT	CCT	CTT	L	F	7.64E-09
X	41344687	C	G	CTT	GTT	CCT	CGT	L	V	1.96E-09
X	41344688	T	C	CTT	CCT	CTT	CCT	L	P	4.64E-09
X	41344688	T	A	CTT	CAT	CTT	CAT	L	H	1.07E-09
X	41344688	T	G	CTT	CGT	CTT	CGT	L	R	1.26E-09
X	41344689	T	C	CTT	CTC	TTG	TCG	L	L	4.78E-09
X	41344689	T	A	CTT	CTA	TTG	TAG	L	L	8.65E-10
X	41344689	T	G	CTT	CTG	TTG	TGG	L	L	1.88E-09
X	41344690	G	C	GGC	CGC	TGG	TCG	G	R	1.40E-09
X	41344690	G	T	GGC	TGC	TGG	TTG	G	C	1.94E-09
X	41344690	G	A	GGC	AGC	TGG	TAG	G	S	6.11E-09
X	41344691	G	C	GGC	GCC	GGC	GCC	G	A	2.06E-09
X	41344691	G	T	GGC	GTC	GGC	GTC	G	V	2.99E-09
X	41344691	G	A	GGC	GAC	GGC	GAC	G	D	8.12E-09
X	41344692	C	A	GGC	GGA	GCC	GAC	G	G	2.98E-09
X	41344692	C	T	GGC	GGT	GCC	GTC	G	G	7.99E-09
X	41344692	C	G	GGC	GGG	GCC	GGC	G	G	2.01E-09
X	41344693	C	A	CTC	ATC	CCT	CAT	L	I	1.69E-09
X	41344693	C	T	CTC	TTC	CCT	CTT	L	F	7.64E-09
X	41344693	C	G	CTC	GTC	CCT	CGT	L	V	1.96E-09
X	41344694	T	C	CTC	CCC	CTC	CCC	L	P	3.61E-09
X	41344694	T	A	CTC	CAC	CTC	CAC	L	H	1.06E-09
X	41344694	T	G	CTC	CGC	CTC	CGC	L	R	1.12E-09
X	41344695	C	A	CTC	CTA	TCC	TAC	L	L	2.09E-09
X	41344695	C	T	CTC	CTT	TCC	TTC	L	L	7.78E-09
X	41344695	C	G	CTC	CTG	TCC	TGC	L	L	2.09E-09
X	41344696	C	A	CCA	ACA	CCC	CAC	P	T	2.65E-09
X	41344696	C	T	CCA	TCA	CCC	CTC	P	S	8.31E-09
X	41344696	C	G	CCA	GCA	CCC	CGC	P	A	2.31E-09
X	41344697	C	A	CCA	CAA	CCA	CAA	P	Q	1.98E-09
X	41344697	C	T	CCA	CTA	CCA	CTA	P	L	6.05E-09
X	41344697	C	G	CCA	CGA	CCA	CGA	P	R	1.36E-09
X	41344698	A	C	CCA	CCC	CAA	CCA	P	P	1.91E-09
X	41344698	A	T	CCA	CCT	CAA	CTA	P	P	8.77E-10
X	41344698	A	G	CCA	CCG	CAA	CGA	P	P	4.69E-09
X	41344699	A	C	AAG	CAG	AAA	ACA	K	Q	1.67E-09
X	41344699	A	T	AAG	TAG	AAA	ATA	K	STOP	1.03E-09
X	41344699	A	G	AAG	GAG	AAA	AGA	K	E	2.93E-09
X	41344700	A	C	AAG	ACG	AAG	ACG	K	T	1.27E-09
X	41344700	A	T	AAG	ATG	AAG	ATG	K	M	1.08E-09
X	41344700	A	G	AAG	AGG	AAG	AGG	K	R	4.60E-09
X	41344701	G	C	AAG	AAC	AGT	ACT	K	N	2.66E-09
X	41344701	G	T	AAG	AAT	AGT	ATT	K	N	1.95E-09
X	41344701	G	A	AAG	AAA	AGT	AAT	K	K	8.76E-09
X	41344702	T	C	TGC	CGC	GTG	GCG	C	R	6.62E-09
X	41344702	T	A	TGC	AGC	GTG	GAG	C	S	1.40E-09
X	41344702	T	G	TGC	GGC	GTG	GGG	C	G	1.81E-09
X	41344703	G	C	TGC	TCC	TGC	TCC	C	S	1.63E-09
X	41344703	G	T	TGC	TTC	TGC	TTC	C	F	2.96E-09
X	41344703	G	A	TGC	TAC	TGC	TAC	C	Y	6.59E-09
X	41344704	C	A	TGC	TGA	GCT	GAT	C	STOP	1.79E-09
X	41344704	C	T	TGC	TGT	GCT	GTT	C	C	7.62E-09
X	41344704	C	G	TGC	TGG	GCT	GGT	C	W	1.90E-09
X	41344705	T	C	TGG	CGG	CTG	CCG	W	R	6.40E-09
X	41344705	T	A	TGG	AGG	CTG	CAG	W	R	1.16E-09
X	41344705	T	G	TGG	GGG	CTG	CGG	W	G	1.30E-09
X	41344706	G	C	TGG	TCG	TGG	TCG	W	S	1.40E-09
X	41344706	G	T	TGG	TTG	TGG	TTG	W	L	1.94E-09
X	41344706	G	A	TGG	TAG	TGG	TAG	W	STOP	6.11E-09
X	41344707	G	C	TGG	TGC	GGG	GCG	W	C	2.46E-09
X	41344707	G	T	TGG	TGT	GGG	GTG	W	C	2.67E-09
X	41344707	G	A	TGG	TGA	GGG	GAG	W	STOP	8.21E-09
X	41344708	G	C	GAT	CAT	GGA	GCA	D	H	2.07E-09
X	41344708	G	T	GAT	TAT	GGA	GTA	D	Y	2.06E-09
X	41344708	G	A	GAT	AAT	GGA	GAA	D	N	7.82E-09
X	41344709	A	C	GAT	GCT	GAT	GCT	D	A	1.22E-09
X	41344709	A	T	GAT	GTT	GAT	GTT	D	V	2.47E-09
X	41344709	A	G	GAT	GGT	GAT	GGT	D	G	5.65E-09
X	41344710	T	C	GAT	GAC	ATT	ACT	D	D	7.35E-09
X	41344710	T	A	GAT	GAA	ATT	AAT	D	E	1.45E-09
X	41344710	T	G	GAT	GAG	ATT	AGT	D	E	1.23E-09
X	41344711	T	C	TAC	CAC	TTA	TCA	Y	H	4.29E-09
X	41344711	T	A	TAC	AAC	TTA	TAA	Y	N	1.80E-09
X	41344711	T	G	TAC	GAC	TTA	TGA	Y	D	1.39E-09
X	41344712	A	C	TAC	TCC	TAC	TCC	Y	S	1.36E-09
X	41344712	A	T	TAC	TTC	TAC	TTC	Y	F	1.18E-09
X	41344712	A	G	TAC	TGC	TAC	TGC	Y	C	6.57E-09
X	41344713	C	A	TAC	TAA	ACA	AAA	Y	STOP	2.54E-09
X	41344713	C	T	TAC	TAT	ACA	ATA	Y	Y	9.72E-09
X	41344713	C	G	TAC	TAG	ACA	AGA	Y	STOP	2.51E-09
X	41344714	A	C	AGG	CGG	CAG	CCG	R	R	1.39E-09
X	41344714	A	T	AGG	TGG	CAG	CTG	R	W	1.15E-09
X	41344714	A	G	AGG	GGG	CAG	CGG	R	G	6.40E-09
X	41344715	G	C	AGG	ACG	AGG	ACG	R	T	1.97E-09
X	41344715	G	T	AGG	ATG	AGG	ATG	R	M	1.65E-09
X	41344715	G	A	AGG	AAG	AGG	AAG	R	K	7.70E-09
X	41344716	G	C	AGG	AGC	GGT	GCT	R	S	2.19E-09
X	41344716	G	T	AGG	AGT	GGT	GTT	R	S	4.59E-09
X	41344716	G	A	AGG	AGA	GGT	GAT	R	R	9.82E-09
X	41344717	T	C	TGT	CGT	GTG	GCG	C	R	6.62E-09
X	41344717	T	A	TGT	AGT	GTG	GAG	C	S	1.40E-09
X	41344717	T	G	TGT	GGT	GTG	GGG	C	G	1.81E-09
X	41344718	G	C	TGT	TCT	TGT	TCT	C	S	2.48E-09
X	41344718	G	T	TGT	TTT	TGT	TTT	C	F	2.66E-09
X	41344718	G	A	TGT	TAT	TGT	TAT	C	Y	9.64E-09
X	41344719	T	C	TGT	TGC	GTG	GCG	C	C	6.62E-09
X	41344719	T	A	TGT	TGA	GTG	GAG	C	STOP	1.40E-09
X	41344719	T	G	TGT	TGG	GTG	GGG	C	W	1.81E-09
X	41344720	G	C	GAG	CAG	TGA	TCA	E	Q	1.91E-09
X	41344720	G	T	GAG	TAG	TGA	TTA	E	STOP	1.72E-09
X	41344720	G	A	GAG	AAG	TGA	TAA	E	K	5.36E-09
X	41344721	A	C	GAG	GCG	GAG	GCG	E	A	1.18E-09
X	41344721	A	T	GAG	GTG	GAG	GTG	E	V	1.09E-09
X	41344721	A	G	GAG	GGG	GAG	GGG	E	G	3.59E-09
X	41344722	G	C	GAG	GAC	AGC	ACC	E	D	1.97E-09
X	41344722	G	T	GAG	GAT	AGC	ATC	E	D	1.74E-09
X	41344722	G	A	GAG	GAA	AGC	AAC	E	E	7.71E-09
X	41344723	C	A	CCA	ACA	GCC	GAC	P	T	2.98E-09
X	41344723	C	T	CCA	TCA	GCC	GTC	P	S	7.99E-09
X	41344723	C	G	CCA	GCA	GCC	GGC	P	A	2.01E-09
X	41344724	C	A	CCA	CAA	CCA	CAA	P	Q	1.98E-09
X	41344724	C	T	CCA	CTA	CCA	CTA	P	L	6.05E-09
X	41344724	C	G	CCA	CGA	CCA	CGA	P	R	1.36E-09
X	41344725	A	C	CCA	CCC	CAT	CCT	P	P	1.93E-09
X	41344725	A	T	CCA	CCT	CAT	CTT	P	P	2.20E-09
X	41344725	A	G	CCA	CCG	CAT	CGT	P	P	1.20E-08
X	41344726	T	C	TCG	CCG	ATC	ACC	S	P	5.72E-09
X	41344726	T	A	TCG	ACG	ATC	AAC	S	T	2.62E-09
X	41344726	T	G	TCG	GCG	ATC	AGC	S	A	1.25E-09
X	41344727	C	A	TCG	TAG	TCG	TAG	S	STOP	4.98E-09
X	41344727	C	T	TCG	TTG	TCG	TTG	S	L	7.77E-08
X	41344727	C	G	TCG	TGG	TCG	TGG	S	W	6.67E-09
X	41344728	G	C	TCG	TCC	CGC	CCC	S	S	4.97E-09
X	41344728	G	T	TCG	TCT	CGC	CTC	S	S	7.92E-09
X	41344728	G	A	TCG	TCA	CGC	CAC	S	S	8.74E-08
X	41344729	C	A	CAC	AAC	GCA	GAA	H	N	2.89E-09
X	41344729	C	T	CAC	TAC	GCA	GTA	H	Y	6.55E-09
X	41344729	C	G	CAC	GAC	GCA	GGA	H	D	1.70E-09
X	41344730	A	C	CAC	CCC	CAC	CCC	H	P	1.84E-09
X	41344730	A	T	CAC	CTC	CAC	CTC	H	L	1.35E-09
X	41344730	A	G	CAC	CGC	CAC	CGC	H	R	6.59E-09
X	41344731	C	A	CAC	CAA	ACC	AAC	H	Q	4.70E-09
X	41344731	C	T	CAC	CAT	ACC	ATC	H	H	9.77E-09
X	41344731	C	G	CAC	CAG	ACC	AGC	H	Q	2.20E-09
X	41344732	C	A	CCG	ACG	CCC	CAC	P	T	2.65E-09
X	41344732	C	T	CCG	TCG	CCC	CTC	P	S	8.31E-09
X	41344732	C	G	CCG	GCG	CCC	CGC	P	A	2.31E-09
X	41344733	C	A	CCG	CAG	CCG	CAG	P	Q	5.78E-09
X	41344733	C	T	CCG	CTG	CCG	CTG	P	L	9.10E-08
X	41344733	C	G	CCG	CGG	CCG	CGG	P	R	4.75E-09
X	41344734	G	C	CCG	CCC	CGG	CCG	P	P	4.73E-09
X	41344734	G	T	CCG	CCT	CGG	CTG	P	P	5.91E-09
X	41344734	G	A	CCG	CCA	CGG	CAG	P	P	9.11E-08
X	41344735	G	C	GCC	CCC	GGC	GCC	A	P	2.06E-09
X	41344735	G	T	GCC	TCC	GGC	GTC	A	S	2.99E-09
X	41344735	G	A	GCC	ACC	GGC	GAC	A	T	8.12E-09
X	41344736	C	A	GCC	GAC	GCC	GAC	A	D	2.98E-09
X	41344736	C	T	GCC	GTC	GCC	GTC	A	V	7.99E-09
X	41344736	C	G	GCC	GGC	GCC	GGC	A	G	2.01E-09
X	41344737	C	A	GCC	GCA	CCA	CAA	A	A	1.98E-09
X	41344737	C	T	GCC	GCT	CCA	CTA	A	A	6.05E-09
X	41344737	C	G	GCC	GCG	CCA	CGA	A	A	1.36E-09
X	41344738	A	C	AAG	CAG	CAA	CCA	K	Q	1.91E-09
X	41344738	A	T	AAG	TAG	CAA	CTA	K	STOP	8.77E-10
X	41344738	A	G	AAG	GAG	CAA	CGA	K	E	4.69E-09
X	41344739	A	C	AAG	ACG	AAG	ACG	K	T	1.27E-09
X	41344739	A	T	AAG	ATG	AAG	ATG	K	M	1.08E-09
X	41344739	A	G	AAG	AGG	AAG	AGG	K	R	4.60E-09
X	41344740	G	C	AAG	AAC	AGT	ACT	K	N	2.66E-09
X	41344740	G	T	AAG	AAT	AGT	ATT	K	N	1.95E-09
X	41344740	G	A	AAG	AAA	AGT	AAT	K	K	8.76E-09
X	41344741	T	C	TAT	CAT	GTA	GCA	Y	H	6.50E-09
X	41344741	T	A	TAT	AAT	GTA	GAA	Y	N	1.18E-09
X	41344741	T	G	TAT	GAT	GTA	GGA	Y	D	1.45E-09
X	41344742	A	C	TAT	TCT	TAT	TCT	Y	S	1.51E-09
X	41344742	A	T	TAT	TTT	TAT	TTT	Y	F	1.67E-09
X	41344742	A	G	TAT	TGT	TAT	TGT	Y	C	1.11E-08
X	41344743	T	C	TAT	TAC	ATG	ACG	Y	Y	1.20E-08
X	41344743	T	A	TAT	TAA	ATG	AAG	Y	STOP	2.13E-09
X	41344743	T	G	TAT	TAG	ATG	AGG	Y	STOP	1.92E-09
X	41344744	G	C	GTT	CTT	TGT	TCT	V	L	2.48E-09
X	41344744	G	T	GTT	TTT	TGT	TTT	V	F	2.66E-09
X	41344744	G	A	GTT	ATT	TGT	TAT	V	I	9.64E-09
X	41344745	T	C	GTT	GCT	GTT	GCT	V	A	5.64E-09
X	41344745	T	A	GTT	GAT	GTT	GAT	V	D	1.50E-09
X	41344745	T	G	GTT	GGT	GTT	GGT	V	G	1.81E-09
X	41344746	T	C	GTT	GTC	TTA	TCA	V	V	4.29E-09
X	41344746	T	A	GTT	GTA	TTA	TAA	V	V	1.80E-09
X	41344746	T	G	GTT	GTG	TTA	TGA	V	V	1.39E-09
X	41344747	A	C	AAT	CAT	TAA	TCA	N	H	1.38E-09
X	41344747	A	T	AAT	TAT	TAA	TTA	N	Y	1.75E-09
X	41344747	A	G	AAT	GAT	TAA	TGA	N	D	4.29E-09
X	41344748	A	C	AAT	ACT	AAT	ACT	N	T	1.21E-09
X	41344748	A	T	AAT	ATT	AAT	ATT	N	I	1.44E-09
X	41344748	A	G	AAT	AGT	AAT	AGT	N	S	7.35E-09
X	41344749	T	C	AAT	AAC	ATT	ACT	N	N	7.35E-09
X	41344749	T	A	AAT	AAA	ATT	AAT	N	K	1.45E-09
X	41344749	T	G	AAT	AAG	ATT	AGT	N	K	1.23E-09
X	41344750	T	C	TTT	CTT	TTT	TCT	F	L	2.95E-09
X	41344750	T	A	TTT	ATT	TTT	TAT	F	I	1.00E-09
X	41344750	T	G	TTT	GTT	TTT	TGT	F	V	1.65E-09
X	41344751	T	C	TTT	TCT	TTT	TCT	F	S	2.95E-09
X	41344751	T	A	TTT	TAT	TTT	TAT	F	Y	1.00E-09
X	41344751	T	G	TTT	TGT	TTT	TGT	F	C	1.65E-09
X	41344752	T	C	TTT	TTC	TTT	TCT	F	F	2.95E-09
X	41344752	T	A	TTT	TTA	TTT	TAT	F	L	1.00E-09
X	41344752	T	G	TTT	TTG	TTT	TGT	F	L	1.65E-09
X	41344753	T	C	TAA	CAA	TTA	TCA	STOP	Q	4.29E-09
X	41344753	T	A	TAA	AAA	TTA	TAA	STOP	K	1.80E-09
X	41344753	T	G	TAA	GAA	TTA	TGA	STOP	E	1.39E-09
X	41344754	A	C	TAA	TCA	TAA	TCA	STOP	S	1.38E-09
X	41344754	A	T	TAA	TTA	TAA	TTA	STOP	L	1.75E-09
X	41344754	A	G	TAA	TGA	TAA	TGA	STOP	STOP	4.29E-09
X	41344755	A	C	TAA	TAC	AAA	ACA	STOP	Y	1.67E-09
X	41344755	A	T	TAA	TAT	AAA	ATA	STOP	Y	1.03E-09
X	41344755	A	G	TAA	TAG	AAA	AGA	STOP	STOP	2.93E-09
X	41344756	A	C	ATG	CTG	AAT	ACT	M	L	1.21E-09
X	41344756	A	T	ATG	TTG	AAT	ATT	M	L	1.44E-09
X	41344756	A	G	ATG	GTG	AAT	AGT	M	V	7.35E-09
X	41344757	T	C	ATG	ACG	ATG	ACG	M	T	1.20E-08
X	41344757	T	A	ATG	AAG	ATG	AAG	M	K	2.13E-09
X	41344757	T	G	ATG	AGG	ATG	AGG	M	R	1.92E-09
X	41344758	G	C	ATG	ATC	TGT	TCT	M	I	2.48E-09
X	41344758	G	T	ATG	ATT	TGT	TTT	M	I	2.66E-09
X	41344758	G	A	ATG	ATA	TGT	TAT	M	I	9.64E-09
X	41344759	T	C	TAT	CAT	GTA	GCA	Y	H	6.50E-09
X	41344759	T	A	TAT	AAT	GTA	GAA	Y	N	1.18E-09
X	41344759	T	G	TAT	GAT	GTA	GGA	Y	D	1.45E-09
X	41344760	A	C	TAT	TCT	TAT	TCT	Y	S	1.51E-09
X	41344760	A	T	TAT	TTT	TAT	TTT	Y	F	1.67E-09
X	41344760	A	G	TAT	TGT	TAT	TGT	Y	C	1.11E-08
X	41344761	T	C	TAT	TAC	ATG	ACG	Y	Y	1.20E-08
X	41344761	T	A	TAT	TAA	ATG	AAG	Y	STOP	2.13E-09
X	41344761	T	G	TAT	TAG	ATG	AGG	Y	STOP	1.92E-09
X	41344762	G	C	GGG	CGG	TGG	TCG	G	R	1.40E-09
X	41344762	G	T	GGG	TGG	TGG	TTG	G	W	1.94E-09
X	41344762	G	A	GGG	AGG	TGG	TAG	G	R	6.11E-09
X	41344763	G	C	GGG	GCG	GGG	GCG	G	A	2.46E-09
X	41344763	G	T	GGG	GTG	GGG	GTG	G	V	2.67E-09
X	41344763	G	A	GGG	GAG	GGG	GAG	G	E	8.21E-09
X	41344764	G	C	GGG	GGC	GGA	GCA	G	G	2.07E-09
X	41344764	G	T	GGG	GGT	GGA	GTA	G	G	2.06E-09
X	41344764	G	A	GGG	GGA	GGA	GAA	G	G	7.82E-09
X	41344765	A	C	ATG	CTG	GAT	GCT	M	L	1.22E-09
X	41344765	A	T	ATG	TTG	GAT	GTT	M	L	2.47E-09
X	41344765	A	G	ATG	GTG	GAT	GGT	M	V	5.65E-09
X	41344766	T	C	ATG	ACG	ATG	ACG	M	T	1.20E-08
X	41344766	T	A	ATG	AAG	ATG	AAG	M	K	2.13E-09
X	41344766	T	G	ATG	AGG	ATG	AGG	M	R	1.92E-09
X	41344767	G	C	ATG	ATC	TGC	TCC	M	I	1.63E-09
X	41344767	G	T	ATG	ATT	TGC	TTC	M	I	2.96E-09
X	41344767	G	A	ATG	ATA	TGC	TAC	M	I	6.59E-09
X	41344768	C	A	CAG	AAG	GCA	GAA	Q	K	2.89E-09
X	41344768	C	T	CAG	TAG	GCA	GTA	Q	STOP	6.55E-09
X	41344768	C	G	CAG	GAG	GCA	GGA	Q	E	1.70E-09
X	41344769	A	C	CAG	CCG	CAG	CCG	Q	P	1.39E-09
X	41344769	A	T	CAG	CTG	CAG	CTG	Q	L	1.15E-09
X	41344769	A	G	CAG	CGG	CAG	CGG	Q	R	6.40E-09
X	41344770	G	C	CAG	CAC	AGT	ACT	Q	H	2.66E-09
X	41344770	G	T	CAG	CAT	AGT	ATT	Q	H	1.95E-09
X	41344770	G	A	CAG	CAA	AGT	AAT	Q	Q	8.76E-09
X	41344771	T	C	TAT	CAT	GTA	GCA	Y	H	6.50E-09
X	41344771	T	A	TAT	AAT	GTA	GAA	Y	N	1.18E-09
X	41344771	T	G	TAT	GAT	GTA	GGA	Y	D	1.45E-09
X	41344772	A	C	TAT	TCT	TAT	TCT	Y	S	1.51E-09
X	41344772	A	T	TAT	TTT	TAT	TTT	Y	F	1.67E-09
X	41344772	A	G	TAT	TGT	TAT	TGT	Y	C	1.11E-08
X	41344773	T	C	TAT	TAC	ATT	ACT	Y	Y	7.35E-09
X	41344773	T	A	TAT	TAA	ATT	AAT	Y	STOP	1.45E-09
X	41344773	T	G	TAT	TAG	ATT	AGT	Y	STOP	1.23E-09
X	41344774	T	C	TAA	CAA	TTA	TCA	STOP	Q	4.29E-09
X	41344774	T	A	TAA	AAA	TTA	TAA	STOP	K	1.80E-09
X	41344774	T	G	TAA	GAA	TTA	TGA	STOP	E	1.39E-09
X	41344775	A	C	TAA	TCA	TAA	TCA	STOP	S	1.38E-09
X	41344775	A	T	TAA	TTA	TAA	TTA	STOP	L	1.75E-09
X	41344775	A	G	TAA	TGA	TAA	TGA	STOP	STOP	4.29E-09
X	41344776	A	C	TAA	TAC	AAA	ACA	STOP	Y	1.67E-09
X	41344776	A	T	TAA	TAT	AAA	ATA	STOP	Y	1.03E-09
X	41344776	A	G	TAA	TAG	AAA	AGA	STOP	STOP	2.93E-09
X	41344777	A	C	AGT	CGT	AAG	ACG	S	R	1.27E-09
X	41344777	A	T	AGT	TGT	AAG	ATG	S	C	1.08E-09
X	41344777	A	G	AGT	GGT	AAG	AGG	S	G	4.60E-09
X	41344778	G	C	AGT	ACT	AGT	ACT	S	T	2.66E-09
X	41344778	G	T	AGT	ATT	AGT	ATT	S	I	1.95E-09
X	41344778	G	A	AGT	AAT	AGT	AAT	S	N	8.76E-09
X	41344779	T	C	AGT	AGC	GTT	GCT	S	S	5.64E-09
X	41344779	T	A	AGT	AGA	GTT	GAT	S	R	1.50E-09
X	41344779	T	G	AGT	AGG	GTT	GGT	S	R	1.81E-09
X	41344780	T	C	TAC	CAC	TTA	TCA	Y	H	4.29E-09
X	41344780	T	A	TAC	AAC	TTA	TAA	Y	N	1.80E-09
X	41344780	T	G	TAC	GAC	TTA	TGA	Y	D	1.39E-09
X	41344781	A	C	TAC	TCC	TAC	TCC	Y	S	1.36E-09
X	41344781	A	T	TAC	TTC	TAC	TTC	Y	F	1.18E-09
X	41344781	A	G	TAC	TGC	TAC	TGC	Y	C	6.57E-09
X	41344782	C	A	TAC	TAA	ACT	AAT	Y	STOP	2.00E-09
X	41344782	C	T	TAC	TAT	ACT	ATT	Y	Y	8.79E-09
X	41344782	C	G	TAC	TAG	ACT	AGT	Y	STOP	2.70E-09
X	41344783	T	C	TGC	CGC	CTG	CCG	C	R	6.40E-09
X	41344783	T	A	TGC	AGC	CTG	CAG	C	S	1.16E-09
X	41344783	T	G	TGC	GGC	CTG	CGG	C	G	1.30E-09
X	41344784	G	C	TGC	TCC	TGC	TCC	C	S	1.63E-09
X	41344784	G	T	TGC	TTC	TGC	TTC	C	F	2.96E-09
X	41344784	G	A	TGC	TAC	TGC	TAC	C	Y	6.59E-09
X	41344785	C	A	TGC	TGA	GCC	GAC	C	STOP	2.98E-09
X	41344785	C	T	TGC	TGT	GCC	GTC	C	C	7.99E-09
X	41344785	C	G	TGC	TGG	GCC	GGC	C	W	2.01E-09
X	41344786	C	A	CCA	ACA	CCC	CAC	P	T	2.65E-09
X	41344786	C	T	CCA	TCA	CCC	CTC	P	S	8.31E-09
X	41344786	C	G	CCA	GCA	CCC	CGC	P	A	2.31E-09
X	41344787	C	A	CCA	CAA	CCA	CAA	P	Q	1.98E-09
X	41344787	C	T	CCA	CTA	CCA	CTA	P	L	6.05E-09
X	41344787	C	G	CCA	CGA	CCA	CGA	P	R	1.36E-09
X	41344788	A	C	CCA	CCC	CAT	CCT	P	P	1.93E-09
X	41344788	A	T	CCA	CCT	CAT	CTT	P	P	2.20E-09
X	41344788	A	G	CCA	CCG	CAT	CGT	P	P	1.20E-08
X	41344789	T	C	TTA	CTA	ATT	ACT	L	L	7.35E-09
X	41344789	T	A	TTA	ATA	ATT	AAT	L	I	1.45E-09
X	41344789	T	G	TTA	GTA	ATT	AGT	L	V	1.23E-09
X	41344790	T	C	TTA	TCA	TTA	TCA	L	S	4.29E-09
X	41344790	T	A	TTA	TAA	TTA	TAA	L	STOP	1.80E-09
X	41344790	T	G	TTA	TGA	TTA	TGA	L	STOP	1.39E-09
X	41344791	A	C	TTA	TTC	TAG	TCG	L	F	1.01E-09
X	41344791	A	T	TTA	TTT	TAG	TTG	L	F	1.04E-09
X	41344791	A	G	TTA	TTG	TAG	TGG	L	L	5.94E-09
X	41344792	G	C	GTT	CTT	AGT	ACT	V	L	2.66E-09
X	41344792	G	T	GTT	TTT	AGT	ATT	V	F	1.95E-09
X	41344792	G	A	GTT	ATT	AGT	AAT	V	I	8.76E-09
X	41344793	T	C	GTT	GCT	GTT	GCT	V	A	5.64E-09
X	41344793	T	A	GTT	GAT	GTT	GAT	V	D	1.50E-09
X	41344793	T	G	GTT	GGT	GTT	GGT	V	G	1.81E-09
X	41344794	T	C	GTT	GTC	TTT	TCT	V	V	2.95E-09
X	41344794	T	A	GTT	GTA	TTT	TAT	V	V	1.00E-09
X	41344794	T	G	GTT	GTG	TTT	TGT	V	V	1.65E-09
X	41344795	T	C	TTG	CTG	TTT	TCT	L	L	2.95E-09
X	41344795	T	A	TTG	ATG	TTT	TAT	L	M	1.00E-09
X	41344795	T	G	TTG	GTG	TTT	TGT	L	V	1.65E-09
X	41344796	T	C	TTG	TCG	TTG	TCG	L	S	4.78E-09
X	41344796	T	A	TTG	TAG	TTG	TAG	L	STOP	8.65E-10
X	41344796	T	G	TTG	TGG	TTG	TGG	L	W	1.88E-09
X	41344797	G	C	TTG	TTC	TGT	TCT	L	F	2.48E-09
X	41344797	G	T	TTG	TTT	TGT	TTT	L	F	2.66E-09
X	41344797	G	A	TTG	TTA	TGT	TAT	L	L	9.64E-09
X	41344798	T	C	TGG	CGG	GTG	GCG	W	R	6.62E-09
X	41344798	T	A	TGG	AGG	GTG	GAG	W	R	1.40E-09
X	41344798	T	G	TGG	GGG	GTG	GGG	W	G	1.81E-09
X	41344799	G	C	TGG	TCG	TGG	TCG	W	S	1.40E-09
X	41344799	G	T	TGG	TTG	TGG	TTG	W	L	1.94E-09
X	41344799	G	A	TGG	TAG	TGG	TAG	W	STOP	6.11E-09
X	41344800	G	C	TGG	TGC	GGT	GCT	W	C	2.19E-09
X	41344800	G	T	TGG	TGT	GGT	GTT	W	C	4.59E-09
X	41344800	G	A	TGG	TGA	GGT	GAT	W	STOP	9.82E-09
X	41344801	T	C	TGA	CGA	GTG	GCG	STOP	R	6.62E-09
X	41344801	T	A	TGA	AGA	GTG	GAG	STOP	R	1.40E-09
X	41344801	T	G	TGA	GGA	GTG	GGG	STOP	G	1.81E-09
X	41344802	G	C	TGA	TCA	TGA	TCA	STOP	S	1.91E-09
X	41344802	G	T	TGA	TTA	TGA	TTA	STOP	L	1.72E-09
X	41344802	G	A	TGA	TAA	TGA	TAA	STOP	STOP	5.36E-09
X	41344803	A	C	TGA	TGC	GAT	GCT	STOP	C	1.22E-09
X	41344803	A	T	TGA	TGT	GAT	GTT	STOP	C	2.47E-09
X	41344803	A	G	TGA	TGG	GAT	GGT	STOP	W	5.65E-09
X	41344804	T	C	TGT	CGT	ATG	ACG	C	R	1.20E-08
X	41344804	T	A	TGT	AGT	ATG	AAG	C	S	2.13E-09
X	41344804	T	G	TGT	GGT	ATG	AGG	C	G	1.92E-09
X	41344805	G	C	TGT	TCT	TGT	TCT	C	S	2.48E-09
X	41344805	G	T	TGT	TTT	TGT	TTT	C	F	2.66E-09
X	41344805	G	A	TGT	TAT	TGT	TAT	C	Y	9.64E-09
X	41344806	T	C	TGT	TGC	GTT	GCT	C	C	5.64E-09
X	41344806	T	A	TGT	TGA	GTT	GAT	C	STOP	1.50E-09
X	41344806	T	G	TGT	TGG	GTT	GGT	C	W	1.81E-09
X	41344807	T	C	TAA	CAA	TTA	TCA	STOP	Q	4.29E-09
X	41344807	T	A	TAA	AAA	TTA	TAA	STOP	K	1.80E-09
X	41344807	T	G	TAA	GAA	TTA	TGA	STOP	E	1.39E-09
X	41344808	A	C	TAA	TCA	TAA	TCA	STOP	S	1.38E-09
X	41344808	A	T	TAA	TTA	TAA	TTA	STOP	L	1.75E-09
X	41344808	A	G	TAA	TGA	TAA	TGA	STOP	STOP	4.29E-09
X	41344809	A	C	TAA	TAC	AAC	ACC	STOP	Y	1.82E-09
X	41344809	A	T	TAA	TAT	AAC	ATC	STOP	Y	1.53E-09
X	41344809	A	G	TAA	TAG	AAC	AGC	STOP	STOP	5.65E-09
X	41344810	C	A	CAT	AAT	ACA	AAA	H	N	2.54E-09
X	41344810	C	T	CAT	TAT	ACA	ATA	H	Y	9.72E-09
X	41344810	C	G	CAT	GAT	ACA	AGA	H	D	2.51E-09
X	41344811	A	C	CAT	CCT	CAT	CCT	H	P	1.93E-09
X	41344811	A	T	CAT	CTT	CAT	CTT	H	L	2.20E-09
X	41344811	A	G	CAT	CGT	CAT	CGT	H	R	1.20E-08
X	41344812	T	C	CAT	CAC	ATT	ACT	H	H	7.35E-09
X	41344812	T	A	CAT	CAA	ATT	AAT	H	Q	1.45E-09
X	41344812	T	G	CAT	CAG	ATT	AGT	H	Q	1.23E-09
X	41344813	T	C	TGT	CGT	TTG	TCG	C	R	4.78E-09
X	41344813	T	A	TGT	AGT	TTG	TAG	C	S	8.65E-10
X	41344813	T	G	TGT	GGT	TTG	TGG	C	G	1.88E-09
X	41344814	G	C	TGT	TCT	TGT	TCT	C	S	2.48E-09
X	41344814	G	T	TGT	TTT	TGT	TTT	C	F	2.66E-09
X	41344814	G	A	TGT	TAT	TGT	TAT	C	Y	9.64E-09
X	41344815	T	C	TGT	TGC	GTC	GCC	C	C	5.25E-09
X	41344815	T	A	TGT	TGA	GTC	GAC	C	STOP	1.82E-09
X	41344815	T	G	TGT	TGG	GTC	GGC	C	W	1.50E-09
X	41344816	C	A	CTA	ATA	TCT	TAT	L	I	2.25E-09
X	41344816	C	T	CTA	TTA	TCT	TTT	L	L	5.42E-09
X	41344816	C	G	CTA	GTA	TCT	TGT	L	V	3.01E-09
X	41344817	T	C	CTA	CCA	CTA	CCA	L	P	5.98E-09
X	41344817	T	A	CTA	CAA	CTA	CAA	L	Q	1.07E-09
X	41344817	T	G	CTA	CGA	CTA	CGA	L	R	9.96E-10
X	41344818	A	C	CTA	CTC	TAA	TCA	L	L	1.38E-09
X	41344818	A	T	CTA	CTT	TAA	TTA	L	L	1.75E-09
X	41344818	A	G	CTA	CTG	TAA	TGA	L	L	4.29E-09
X	41344819	A	C	AAT	CAT	AAA	ACA	N	H	1.67E-09
X	41344819	A	T	AAT	TAT	AAA	ATA	N	Y	1.03E-09
X	41344819	A	G	AAT	GAT	AAA	AGA	N	D	2.93E-09
X	41344820	A	C	AAT	ACT	AAT	ACT	N	T	1.21E-09
X	41344820	A	T	AAT	ATT	AAT	ATT	N	I	1.44E-09
X	41344820	A	G	AAT	AGT	AAT	AGT	N	S	7.35E-09
X	41344821	T	C	AAT	AAC	ATG	ACG	N	N	1.20E-08
X	41344821	T	A	AAT	AAA	ATG	AAG	N	K	2.13E-09
X	41344821	T	G	AAT	AAG	ATG	AGG	N	K	1.92E-09
X	41344822	G	C	GTT	CTT	TGT	TCT	V	L	2.48E-09
X	41344822	G	T	GTT	TTT	TGT	TTT	V	F	2.66E-09
X	41344822	G	A	GTT	ATT	TGT	TAT	V	I	9.64E-09
X	41344823	T	C	GTT	GCT	GTT	GCT	V	A	5.64E-09
X	41344823	T	A	GTT	GAT	GTT	GAT	V	D	1.50E-09
X	41344823	T	G	GTT	GGT	GTT	GGT	V	G	1.81E-09
X	41344824	T	C	GTT	GTC	TTA	TCA	V	V	4.29E-09
X	41344824	T	A	GTT	GTA	TTA	TAA	V	V	1.80E-09
X	41344824	T	G	GTT	GTG	TTA	TGA	V	V	1.39E-09
X	41344825	A	C	AAG	CAG	TAA	TCA	K	Q	1.38E-09
X	41344825	A	T	AAG	TAG	TAA	TTA	K	STOP	1.75E-09
X	41344825	A	G	AAG	GAG	TAA	TGA	K	E	4.29E-09
X	41344826	A	C	AAG	ACG	AAG	ACG	K	T	1.27E-09
X	41344826	A	T	AAG	ATG	AAG	ATG	K	M	1.08E-09
X	41344826	A	G	AAG	AGG	AAG	AGG	K	R	4.60E-09
X	41344827	G	C	AAG	AAC	AGG	ACG	K	N	1.97E-09
X	41344827	G	T	AAG	AAT	AGG	ATG	K	N	1.65E-09
X	41344827	G	A	AAG	AAA	AGG	AAG	K	K	7.70E-09
X	41344828	G	C	GCT	CCT	GGC	GCC	A	P	2.06E-09
X	41344828	G	T	GCT	TCT	GGC	GTC	A	S	2.99E-09
X	41344828	G	A	GCT	ACT	GGC	GAC	A	T	8.12E-09
X	41344829	C	A	GCT	GAT	GCT	GAT	A	D	1.79E-09
X	41344829	C	T	GCT	GTT	GCT	GTT	A	V	7.62E-09
X	41344829	C	G	GCT	GGT	GCT	GGT	A	G	1.90E-09
X	41344830	T	C	GCT	GCC	CTG	CCG	A	A	6.40E-09
X	41344830	T	A	GCT	GCA	CTG	CAG	A	A	1.16E-09
X	41344830	T	G	GCT	GCG	CTG	CGG	A	A	1.30E-09
X	41344831	G	C	GAG	CAG	TGA	TCA	E	Q	1.91E-09
X	41344831	G	T	GAG	TAG	TGA	TTA	E	STOP	1.72E-09
X	41344831	G	A	GAG	AAG	TGA	TAA	E	K	5.36E-09
X	41344832	A	C	GAG	GCG	GAG	GCG	E	A	1.18E-09
X	41344832	A	T	GAG	GTG	GAG	GTG	E	V	1.09E-09
X	41344832	A	G	GAG	GGG	GAG	GGG	E	G	3.59E-09
X	41344833	G	C	GAG	GAC	AGA	ACA	E	D	2.96E-09
X	41344833	G	T	GAG	GAT	AGA	ATA	E	D	2.31E-09
X	41344833	G	A	GAG	GAA	AGA	AAA	E	E	5.37E-09
X	41344834	A	C	AAG	CAG	GAA	GCA	K	Q	1.34E-09
X	41344834	A	T	AAG	TAG	GAA	GTA	K	STOP	7.95E-10
X	41344834	A	G	AAG	GAG	GAA	GGA	K	E	3.58E-09
X	41344835	A	C	AAG	ACG	AAG	ACG	K	T	1.27E-09
X	41344835	A	T	AAG	ATG	AAG	ATG	K	M	1.08E-09
X	41344835	A	G	AAG	AGG	AAG	AGG	K	R	4.60E-09
X	41344836	G	C	AAG	AAC	AGT	ACT	K	N	2.66E-09
X	41344836	G	T	AAG	AAT	AGT	ATT	K	N	1.95E-09
X	41344836	G	A	AAG	AAA	AGT	AAT	K	K	8.76E-09
X	41344837	T	C	TGA	CGA	GTG	GCG	STOP	R	6.62E-09
X	41344837	T	A	TGA	AGA	GTG	GAG	STOP	R	1.40E-09
X	41344837	T	G	TGA	GGA	GTG	GGG	STOP	G	1.81E-09
X	41344838	G	C	TGA	TCA	TGA	TCA	STOP	S	1.91E-09
X	41344838	G	T	TGA	TTA	TGA	TTA	STOP	L	1.72E-09
X	41344838	G	A	TGA	TAA	TGA	TAA	STOP	STOP	5.36E-09
X	41344839	A	C	TGA	TGC	GAT	GCT	STOP	C	1.22E-09
X	41344839	A	T	TGA	TGT	GAT	GTT	STOP	C	2.47E-09
X	41344839	A	G	TGA	TGG	GAT	GGT	STOP	W	5.65E-09
X	41344840	T	C	TGT	CGT	ATG	ACG	C	R	1.20E-08
X	41344840	T	A	TGT	AGT	ATG	AAG	C	S	2.13E-09
X	41344840	T	G	TGT	GGT	ATG	AGG	C	G	1.92E-09
X	41344841	G	C	TGT	TCT	TGT	TCT	C	S	2.48E-09
X	41344841	G	T	TGT	TTT	TGT	TTT	C	F	2.66E-09
X	41344841	G	A	TGT	TAT	TGT	TAT	C	Y	9.64E-09
X	41344842	T	C	TGT	TGC	GTA	GCA	C	C	6.50E-09
X	41344842	T	A	TGT	TGA	GTA	GAA	C	STOP	1.18E-09
X	41344842	T	G	TGT	TGG	GTA	GGA	C	W	1.45E-09
X	41344843	A	C	ATT	CTT	TAT	TCT	I	L	1.51E-09
X	41344843	A	T	ATT	TTT	TAT	TTT	I	F	1.67E-09
X	41344843	A	G	ATT	GTT	TAT	TGT	I	V	1.11E-08
X	41344844	T	C	ATT	ACT	ATT	ACT	I	T	7.35E-09
X	41344844	T	A	ATT	AAT	ATT	AAT	I	N	1.45E-09
X	41344844	T	G	ATT	AGT	ATT	AGT	I	S	1.23E-09
X	41344845	T	C	ATT	ATC	TTT	TCT	I	I	2.95E-09
X	41344845	T	A	ATT	ATA	TTT	TAT	I	I	1.00E-09
X	41344845	T	G	ATT	ATG	TTT	TGT	I	M	1.65E-09
X	41344846	T	C	TCA	CCA	TTC	TCC	S	P	3.51E-09
X	41344846	T	A	TCA	ACA	TTC	TAC	S	T	8.10E-10
X	41344846	T	G	TCA	GCA	TTC	TGC	S	A	1.38E-09
X	41344847	C	A	TCA	TAA	TCA	TAA	S	STOP	1.77E-09
X	41344847	C	T	TCA	TTA	TCA	TTA	S	L	5.57E-09
X	41344847	C	G	TCA	TGA	TCA	TGA	S	STOP	1.91E-09
X	41344848	A	C	TCA	TCC	CAG	CCG	S	S	1.39E-09
X	41344848	A	T	TCA	TCT	CAG	CTG	S	S	1.15E-09
X	41344848	A	G	TCA	TCG	CAG	CGG	S	S	6.40E-09
X	41344849	G	C	GAC	CAC	AGA	ACA	D	H	2.96E-09
X	41344849	G	T	GAC	TAC	AGA	ATA	D	Y	2.31E-09
X	41344849	G	A	GAC	AAC	AGA	AAA	D	N	5.37E-09
X	41344850	A	C	GAC	GCC	GAC	GCC	D	A	1.56E-09
X	41344850	A	T	GAC	GTC	GAC	GTC	D	V	1.72E-09
X	41344850	A	G	GAC	GGC	GAC	GGC	D	G	5.43E-09
X	41344851	C	A	GAC	GAA	ACA	AAA	D	E	2.54E-09
X	41344851	C	T	GAC	GAT	ACA	ATA	D	D	9.72E-09
X	41344851	C	G	GAC	GAG	ACA	AGA	D	E	2.51E-09
X	41344852	A	C	ATC	CTC	CAT	CCT	I	L	1.93E-09
X	41344852	A	T	ATC	TTC	CAT	CTT	I	F	2.20E-09
X	41344852	A	G	ATC	GTC	CAT	CGT	I	V	1.20E-08
X	41344853	T	C	ATC	ACC	ATC	ACC	I	T	5.72E-09
X	41344853	T	A	ATC	AAC	ATC	AAC	I	N	2.62E-09
X	41344853	T	G	ATC	AGC	ATC	AGC	I	S	1.25E-09
X	41344854	C	A	ATC	ATA	TCT	TAT	I	I	2.25E-09
X	41344854	C	T	ATC	ATT	TCT	TTT	I	I	5.42E-09
X	41344854	C	G	ATC	ATG	TCT	TGT	I	M	3.01E-09
X	41344855	T	C	TAA	CAA	CTA	CCA	STOP	Q	5.98E-09
X	41344855	T	A	TAA	AAA	CTA	CAA	STOP	K	1.07E-09
X	41344855	T	G	TAA	GAA	CTA	CGA	STOP	E	9.96E-10
X	41344856	A	C	TAA	TCA	TAA	TCA	STOP	S	1.38E-09
X	41344856	A	T	TAA	TTA	TAA	TTA	STOP	L	1.75E-09
X	41344856	A	G	TAA	TGA	TAA	TGA	STOP	STOP	4.29E-09
X	41344857	A	C	TAA	TAC	AAC	ACC	STOP	Y	1.82E-09
X	41344857	A	T	TAA	TAT	AAC	ATC	STOP	Y	1.53E-09
X	41344857	A	G	TAA	TAG	AAC	AGC	STOP	STOP	5.65E-09
X	41344858	C	A	CTT	ATT	ACT	AAT	L	I	2.00E-09
X	41344858	C	T	CTT	TTT	ACT	ATT	L	F	8.79E-09
X	41344858	C	G	CTT	GTT	ACT	AGT	L	V	2.70E-09
X	41344859	T	C	CTT	CCT	CTT	CCT	L	P	4.64E-09
X	41344859	T	A	CTT	CAT	CTT	CAT	L	H	1.07E-09
X	41344859	T	G	CTT	CGT	CTT	CGT	L	R	1.26E-09
X	41344860	T	C	CTT	CTC	TTT	TCT	L	L	2.95E-09
X	41344860	T	A	CTT	CTA	TTT	TAT	L	L	1.00E-09
X	41344860	T	G	CTT	CTG	TTT	TGT	L	L	1.65E-09
X	41344861	T	C	TCA	CCA	TTC	TCC	S	P	3.51E-09
X	41344861	T	A	TCA	ACA	TTC	TAC	S	T	8.10E-10
X	41344861	T	G	TCA	GCA	TTC	TGC	S	A	1.38E-09
X	41344862	C	A	TCA	TAA	TCA	TAA	S	STOP	1.77E-09
X	41344862	C	T	TCA	TTA	TCA	TTA	S	L	5.57E-09
X	41344862	C	G	TCA	TGA	TCA	TGA	S	STOP	1.91E-09
X	41344863	A	C	TCA	TCC	CAC	CCC	S	S	1.84E-09
X	41344863	A	T	TCA	TCT	CAC	CTC	S	S	1.35E-09
X	41344863	A	G	TCA	TCG	CAC	CGC	S	S	6.59E-09
X	41344864	C	A	CAA	AAA	ACA	AAA	Q	K	2.54E-09
X	41344864	C	T	CAA	TAA	ACA	ATA	Q	STOP	9.72E-09
X	41344864	C	G	CAA	GAA	ACA	AGA	Q	E	2.51E-09
X	41344865	A	C	CAA	CCA	CAA	CCA	Q	P	1.91E-09
X	41344865	A	T	CAA	CTA	CAA	CTA	Q	L	8.77E-10
X	41344865	A	G	CAA	CGA	CAA	CGA	Q	R	4.69E-09
X	41344866	A	C	CAA	CAC	AAA	ACA	Q	H	1.67E-09
X	41344866	A	T	CAA	CAT	AAA	ATA	Q	H	1.03E-09
X	41344866	A	G	CAA	CAG	AAA	AGA	Q	Q	2.93E-09
X	41344867	A	C	AAA	CAA	AAA	ACA	K	Q	1.67E-09
X	41344867	A	T	AAA	TAA	AAA	ATA	K	STOP	1.03E-09
X	41344867	A	G	AAA	GAA	AAA	AGA	K	E	2.93E-09
X	41344868	A	C	AAA	ACA	AAA	ACA	K	T	1.67E-09
X	41344868	A	T	AAA	ATA	AAA	ATA	K	I	1.03E-09
X	41344868	A	G	AAA	AGA	AAA	AGA	K	R	2.93E-09
X	41344869	A	C	AAA	AAC	AAG	ACG	K	N	1.27E-09
X	41344869	A	T	AAA	AAT	AAG	ATG	K	N	1.08E-09
X	41344869	A	G	AAA	AAG	AAG	AGG	K	K	4.60E-09
X	41344870	G	C	GCT	CCT	AGC	ACC	A	P	1.97E-09
X	41344870	G	T	GCT	TCT	AGC	ATC	A	S	1.74E-09
X	41344870	G	A	GCT	ACT	AGC	AAC	A	T	7.71E-09
X	41344871	C	A	GCT	GAT	GCT	GAT	A	D	1.79E-09
X	41344871	C	T	GCT	GTT	GCT	GTT	A	V	7.62E-09
X	41344871	C	G	GCT	GGT	GCT	GGT	A	G	1.90E-09
X	41344872	T	C	GCT	GCC	CTT	CCT	A	A	4.64E-09
X	41344872	T	A	GCT	GCA	CTT	CAT	A	A	1.07E-09
X	41344872	T	G	GCT	GCG	CTT	CGT	A	A	1.26E-09
X	41344873	T	C	TGT	CGT	TTG	TCG	C	R	4.78E-09
X	41344873	T	A	TGT	AGT	TTG	TAG	C	S	8.65E-10
X	41344873	T	G	TGT	GGT	TTG	TGG	C	G	1.88E-09
X	41344874	G	C	TGT	TCT	TGT	TCT	C	S	2.48E-09
X	41344874	G	T	TGT	TTT	TGT	TTT	C	F	2.66E-09
X	41344874	G	A	TGT	TAT	TGT	TAT	C	Y	9.64E-09
X	41344875	T	C	TGT	TGC	GTT	GCT	C	C	5.64E-09
X	41344875	T	A	TGT	TGA	GTT	GAT	C	STOP	1.50E-09
X	41344875	T	G	TGT	TGG	GTT	GGT	C	W	1.81E-09
X	41344876	T	C	TCA	CCA	TTC	TCC	S	P	3.51E-09
X	41344876	T	A	TCA	ACA	TTC	TAC	S	T	8.10E-10
X	41344876	T	G	TCA	GCA	TTC	TGC	S	A	1.38E-09
X	41344877	C	A	TCA	TAA	TCA	TAA	S	STOP	1.77E-09
X	41344877	C	T	TCA	TTA	TCA	TTA	S	L	5.57E-09
X	41344877	C	G	TCA	TGA	TCA	TGA	S	STOP	1.91E-09
X	41344878	A	C	TCA	TCC	CAT	CCT	S	S	1.93E-09
X	41344878	A	T	TCA	TCT	CAT	CTT	S	S	2.20E-09
X	41344878	A	G	TCA	TCG	CAT	CGT	S	S	1.20E-08
X	41344879	T	C	TGG	CGG	ATG	ACG	W	R	1.20E-08
X	41344879	T	A	TGG	AGG	ATG	AAG	W	R	2.13E-09
X	41344879	T	G	TGG	GGG	ATG	AGG	W	G	1.92E-09
X	41344880	G	C	TGG	TCG	TGG	TCG	W	S	1.40E-09
X	41344880	G	T	TGG	TTG	TGG	TTG	W	L	1.94E-09
X	41344880	G	A	TGG	TAG	TGG	TAG	W	STOP	6.11E-09
X	41344881	G	C	TGG	TGC	GGT	GCT	W	C	2.19E-09
X	41344881	G	T	TGG	TGT	GGT	GTT	W	C	4.59E-09
X	41344881	G	A	TGG	TGA	GGT	GAT	W	STOP	9.82E-09
X	41344882	T	C	TAA	CAA	GTA	GCA	STOP	Q	6.50E-09
X	41344882	T	A	TAA	AAA	GTA	GAA	STOP	K	1.18E-09
X	41344882	T	G	TAA	GAA	GTA	GGA	STOP	E	1.45E-09
X	41344883	A	C	TAA	TCA	TAA	TCA	STOP	S	1.38E-09
X	41344883	A	T	TAA	TTA	TAA	TTA	STOP	L	1.75E-09
X	41344883	A	G	TAA	TGA	TAA	TGA	STOP	STOP	4.29E-09
X	41344884	A	C	TAA	TAC	AAT	ACT	STOP	Y	1.21E-09
X	41344884	A	T	TAA	TAT	AAT	ATT	STOP	Y	1.44E-09
X	41344884	A	G	TAA	TAG	AAT	AGT	STOP	STOP	7.35E-09
X	41344885	T	C	TTT	CTT	ATT	ACT	F	L	7.35E-09
X	41344885	T	A	TTT	ATT	ATT	AAT	F	I	1.45E-09
X	41344885	T	G	TTT	GTT	ATT	AGT	F	V	1.23E-09
X	41344886	T	C	TTT	TCT	TTT	TCT	F	S	2.95E-09
X	41344886	T	A	TTT	TAT	TTT	TAT	F	Y	1.00E-09
X	41344886	T	G	TTT	TGT	TTT	TGT	F	C	1.65E-09
X	41344887	T	C	TTT	TTC	TTT	TCT	F	F	2.95E-09
X	41344887	T	A	TTT	TTA	TTT	TAT	F	L	1.00E-09
X	41344887	T	G	TTT	TTG	TTT	TGT	F	L	1.65E-09
X	41344888	T	C	TAA	CAA	TTA	TCA	STOP	Q	4.29E-09
X	41344888	T	A	TAA	AAA	TTA	TAA	STOP	K	1.80E-09
X	41344888	T	G	TAA	GAA	TTA	TGA	STOP	E	1.39E-09
X	41344889	A	C	TAA	TCA	TAA	TCA	STOP	S	1.38E-09
X	41344889	A	T	TAA	TTA	TAA	TTA	STOP	L	1.75E-09
X	41344889	A	G	TAA	TGA	TAA	TGA	STOP	STOP	4.29E-09
X	41344890	A	C	TAA	TAC	AAT	ACT	STOP	Y	1.21E-09
X	41344890	A	T	TAA	TAT	AAT	ATT	STOP	Y	1.44E-09
X	41344890	A	G	TAA	TAG	AAT	AGT	STOP	STOP	7.35E-09
X	41344891	T	C	TGT	CGT	ATG	ACG	C	R	1.20E-08
X	41344891	T	A	TGT	AGT	ATG	AAG	C	S	2.13E-09
X	41344891	T	G	TGT	GGT	ATG	AGG	C	G	1.92E-09
X	41344892	G	C	TGT	TCT	TGT	TCT	C	S	2.48E-09
X	41344892	G	T	TGT	TTT	TGT	TTT	C	F	2.66E-09
X	41344892	G	A	TGT	TAT	TGT	TAT	C	Y	9.64E-09
X	41344893	T	C	TGT	TGC	GTT	GCT	C	C	5.64E-09
X	41344893	T	A	TGT	TGA	GTT	GAT	C	STOP	1.50E-09
X	41344893	T	G	TGT	TGG	GTT	GGT	C	W	1.81E-09
X	41344894	T	C	TGA	CGA	TTG	TCG	STOP	R	4.78E-09
X	41344894	T	A	TGA	AGA	TTG	TAG	STOP	R	8.65E-10
X	41344894	T	G	TGA	GGA	TTG	TGG	STOP	G	1.88E-09
X	41344895	G	C	TGA	TCA	TGA	TCA	STOP	S	1.91E-09
X	41344895	G	T	TGA	TTA	TGA	TTA	STOP	L	1.72E-09
X	41344895	G	A	TGA	TAA	TGA	TAA	STOP	STOP	5.36E-09
X	41344896	A	C	TGA	TGC	GAA	GCA	STOP	C	1.34E-09
X	41344896	A	T	TGA	TGT	GAA	GTA	STOP	C	7.95E-10
X	41344896	A	G	TGA	TGG	GAA	GGA	STOP	W	3.58E-09
X	41344897	A	C	AAA	CAA	AAA	ACA	K	Q	1.67E-09
X	41344897	A	T	AAA	TAA	AAA	ATA	K	STOP	1.03E-09
X	41344897	A	G	AAA	GAA	AAA	AGA	K	E	2.93E-09
X	41344898	A	C	AAA	ACA	AAA	ACA	K	T	1.67E-09
X	41344898	A	T	AAA	ATA	AAA	ATA	K	I	1.03E-09
X	41344898	A	G	AAA	AGA	AAA	AGA	K	R	2.93E-09
X	41344899	A	C	AAA	AAC	AAA	ACA	K	N	1.67E-09
X	41344899	A	T	AAA	AAT	AAA	ATA	K	N	1.03E-09
X	41344899	A	G	AAA	AAG	AAA	AGA	K	K	2.93E-09
X	41344900	A	C	ATC	CTC	AAT	ACT	I	L	1.21E-09
X	41344900	A	T	ATC	TTC	AAT	ATT	I	F	1.44E-09
X	41344900	A	G	ATC	GTC	AAT	AGT	I	V	7.35E-09
X	41344901	T	C	ATC	ACC	ATC	ACC	I	T	5.72E-09
X	41344901	T	A	ATC	AAC	ATC	AAC	I	N	2.62E-09
X	41344901	T	G	ATC	AGC	ATC	AGC	I	S	1.25E-09
X	41344902	C	A	ATC	ATA	TCA	TAA	I	I	1.77E-09
X	41344902	C	T	ATC	ATT	TCA	TTA	I	I	5.57E-09
X	41344902	C	G	ATC	ATG	TCA	TGA	I	M	1.91E-09
X	41344903	A	C	AGT	CGT	CAG	CCG	S	R	1.39E-09
X	41344903	A	T	AGT	TGT	CAG	CTG	S	C	1.15E-09
X	41344903	A	G	AGT	GGT	CAG	CGG	S	G	6.40E-09
X	41344904	G	C	AGT	ACT	AGT	ACT	S	T	2.66E-09
X	41344904	G	T	AGT	ATT	AGT	ATT	S	I	1.95E-09
X	41344904	G	A	AGT	AAT	AGT	AAT	S	N	8.76E-09
X	41344905	T	C	AGT	AGC	GTA	GCA	S	S	6.50E-09
X	41344905	T	A	AGT	AGA	GTA	GAA	S	R	1.18E-09
X	41344905	T	G	AGT	AGG	GTA	GGA	S	R	1.45E-09
X	41344906	A	C	AAC	CAC	TAA	TCA	N	H	1.38E-09
X	41344906	A	T	AAC	TAC	TAA	TTA	N	Y	1.75E-09
X	41344906	A	G	AAC	GAC	TAA	TGA	N	D	4.29E-09
X	41344907	A	C	AAC	ACC	AAC	ACC	N	T	1.82E-09
X	41344907	A	T	AAC	ATC	AAC	ATC	N	I	1.53E-09
X	41344907	A	G	AAC	AGC	AAC	AGC	N	S	5.65E-09
X	41344908	C	A	AAC	AAA	ACA	AAA	N	K	2.54E-09
X	41344908	C	T	AAC	AAT	ACA	ATA	N	N	9.72E-09
X	41344908	C	G	AAC	AAG	ACA	AGA	N	K	2.51E-09
X	41344909	A	C	ATC	CTC	CAT	CCT	I	L	1.93E-09
X	41344909	A	T	ATC	TTC	CAT	CTT	I	F	2.20E-09
X	41344909	A	G	ATC	GTC	CAT	CGT	I	V	1.20E-08
X	41344910	T	C	ATC	ACC	ATC	ACC	I	T	5.72E-09
X	41344910	T	A	ATC	AAC	ATC	AAC	I	N	2.62E-09
X	41344910	T	G	ATC	AGC	ATC	AGC	I	S	1.25E-09
X	41344911	C	A	ATC	ATA	TCT	TAT	I	I	2.25E-09
X	41344911	C	T	ATC	ATT	TCT	TTT	I	I	5.42E-09
X	41344911	C	G	ATC	ATG	TCT	TGT	I	M	3.01E-09
X	41344912	T	C	TTG	CTG	CTT	CCT	L	L	4.64E-09
X	41344912	T	A	TTG	ATG	CTT	CAT	L	M	1.07E-09
X	41344912	T	G	TTG	GTG	CTT	CGT	L	V	1.26E-09
X	41344913	T	C	TTG	TCG	TTG	TCG	L	S	4.78E-09
X	41344913	T	A	TTG	TAG	TTG	TAG	L	STOP	8.65E-10
X	41344913	T	G	TTG	TGG	TTG	TGG	L	W	1.88E-09
X	41344914	G	C	TTG	TTC	TGG	TCG	L	F	1.40E-09
X	41344914	G	T	TTG	TTT	TGG	TTG	L	F	1.94E-09
X	41344914	G	A	TTG	TTA	TGG	TAG	L	L	6.11E-09
X	41344915	G	C	GTT	CTT	GGT	GCT	V	L	2.19E-09
X	41344915	G	T	GTT	TTT	GGT	GTT	V	F	4.59E-09
X	41344915	G	A	GTT	ATT	GGT	GAT	V	I	9.82E-09
X	41344916	T	C	GTT	GCT	GTT	GCT	V	A	5.64E-09
X	41344916	T	A	GTT	GAT	GTT	GAT	V	D	1.50E-09
X	41344916	T	G	GTT	GGT	GTT	GGT	V	G	1.81E-09
X	41344917	T	C	GTT	GTC	TTG	TCG	V	V	4.78E-09
X	41344917	T	A	GTT	GTA	TTG	TAG	V	V	8.65E-10
X	41344917	T	G	GTT	GTG	TTG	TGG	V	V	1.88E-09
X	41344918	G	C	GAG	CAG	TGA	TCA	E	Q	1.91E-09
X	41344918	G	T	GAG	TAG	TGA	TTA	E	STOP	1.72E-09
X	41344918	G	A	GAG	AAG	TGA	TAA	E	K	5.36E-09
X	41344919	A	C	GAG	GCG	GAG	GCG	E	A	1.18E-09
X	41344919	A	T	GAG	GTG	GAG	GTG	E	V	1.09E-09
X	41344919	A	G	GAG	GGG	GAG	GGG	E	G	3.59E-09
X	41344920	G	C	GAG	GAC	AGA	ACA	E	D	2.96E-09
X	41344920	G	T	GAG	GAT	AGA	ATA	E	D	2.31E-09
X	41344920	G	A	GAG	GAA	AGA	AAA	E	E	5.37E-09
X	41344921	A	C	ACT	CCT	GAC	GCC	T	P	1.56E-09
X	41344921	A	T	ACT	TCT	GAC	GTC	T	S	1.72E-09
X	41344921	A	G	ACT	GCT	GAC	GGC	T	A	5.43E-09
X	41344922	C	A	ACT	AAT	ACT	AAT	T	N	2.00E-09
X	41344922	C	T	ACT	ATT	ACT	ATT	T	I	8.79E-09
X	41344922	C	G	ACT	AGT	ACT	AGT	T	S	2.70E-09
X	41344923	T	C	ACT	ACC	CTT	CCT	T	T	4.64E-09
X	41344923	T	A	ACT	ACA	CTT	CAT	T	T	1.07E-09
X	41344923	T	G	ACT	ACG	CTT	CGT	T	T	1.26E-09
X	41344924	T	C	TAC	CAC	TTA	TCA	Y	H	4.29E-09
X	41344924	T	A	TAC	AAC	TTA	TAA	Y	N	1.80E-09
X	41344924	T	G	TAC	GAC	TTA	TGA	Y	D	1.39E-09
X	41344925	A	C	TAC	TCC	TAC	TCC	Y	S	1.36E-09
X	41344925	A	T	TAC	TTC	TAC	TTC	Y	F	1.18E-09
X	41344925	A	G	TAC	TGC	TAC	TGC	Y	C	6.57E-09
X	41344926	C	A	TAC	TAA	ACA	AAA	Y	STOP	2.54E-09
X	41344926	C	T	TAC	TAT	ACA	ATA	Y	Y	9.72E-09
X	41344926	C	G	TAC	TAG	ACA	AGA	Y	STOP	2.51E-09
X	41344927	A	C	AAC	CAC	CAA	CCA	N	H	1.91E-09
X	41344927	A	T	AAC	TAC	CAA	CTA	N	Y	8.77E-10
X	41344927	A	G	AAC	GAC	CAA	CGA	N	D	4.69E-09
X	41344928	A	C	AAC	ACC	AAC	ACC	N	T	1.82E-09
X	41344928	A	T	AAC	ATC	AAC	ATC	N	I	1.53E-09
X	41344928	A	G	AAC	AGC	AAC	AGC	N	S	5.65E-09
X	41344929	C	A	AAC	AAA	ACA	AAA	N	K	2.54E-09
X	41344929	C	T	AAC	AAT	ACA	ATA	N	N	9.72E-09
X	41344929	C	G	AAC	AAG	ACA	AGA	N	K	2.51E-09
X	41344930	A	C	AAT	CAT	CAA	CCA	N	H	1.91E-09
X	41344930	A	T	AAT	TAT	CAA	CTA	N	Y	8.77E-10
X	41344930	A	G	AAT	GAT	CAA	CGA	N	D	4.69E-09
X	41344931	A	C	AAT	ACT	AAT	ACT	N	T	1.21E-09
X	41344931	A	T	AAT	ATT	AAT	ATT	N	I	1.44E-09
X	41344931	A	G	AAT	AGT	AAT	AGT	N	S	7.35E-09
X	41344932	T	C	AAT	AAC	ATG	ACG	N	N	1.20E-08
X	41344932	T	A	AAT	AAA	ATG	AAG	N	K	2.13E-09
X	41344932	T	G	AAT	AAG	ATG	AGG	N	K	1.92E-09
X	41344933	G	C	GAT	CAT	TGA	TCA	D	H	1.91E-09
X	41344933	G	T	GAT	TAT	TGA	TTA	D	Y	1.72E-09
X	41344933	G	A	GAT	AAT	TGA	TAA	D	N	5.36E-09
X	41344934	A	C	GAT	GCT	GAT	GCT	D	A	1.22E-09
X	41344934	A	T	GAT	GTT	GAT	GTT	D	V	2.47E-09
X	41344934	A	G	GAT	GGT	GAT	GGT	D	G	5.65E-09
X	41344935	T	C	GAT	GAC	ATC	ACC	D	D	5.72E-09
X	41344935	T	A	GAT	GAA	ATC	AAC	D	E	2.62E-09
X	41344935	T	G	GAT	GAG	ATC	AGC	D	E	1.25E-09
X	41344936	C	A	CAG	AAG	TCA	TAA	Q	K	1.77E-09
X	41344936	C	T	CAG	TAG	TCA	TTA	Q	STOP	5.57E-09
X	41344936	C	G	CAG	GAG	TCA	TGA	Q	E	1.91E-09
X	41344937	A	C	CAG	CCG	CAG	CCG	Q	P	1.39E-09
X	41344937	A	T	CAG	CTG	CAG	CTG	Q	L	1.15E-09
X	41344937	A	G	CAG	CGG	CAG	CGG	Q	R	6.40E-09
X	41344938	G	C	CAG	CAC	AGC	ACC	Q	H	1.97E-09
X	41344938	G	T	CAG	CAT	AGC	ATC	Q	H	1.74E-09
X	41344938	G	A	CAG	CAA	AGC	AAC	Q	Q	7.71E-09
X	41344939	C	A	CTC	ATC	GCT	GAT	L	I	1.79E-09
X	41344939	C	T	CTC	TTC	GCT	GTT	L	F	7.62E-09
X	41344939	C	G	CTC	GTC	GCT	GGT	L	V	1.90E-09
X	41344940	T	C	CTC	CCC	CTC	CCC	L	P	3.61E-09
X	41344940	T	A	CTC	CAC	CTC	CAC	L	H	1.06E-09
X	41344940	T	G	CTC	CGC	CTC	CGC	L	R	1.12E-09
X	41344941	C	A	CTC	CTA	TCG	TAG	L	L	4.98E-09
X	41344941	C	T	CTC	CTT	TCG	TTG	L	L	7.77E-08
X	41344941	C	G	CTC	CTG	TCG	TGG	L	L	6.67E-09
X	41344942	G	C	GTG	CTG	CGT	CCT	V	L	6.67E-09
X	41344942	G	T	GTG	TTG	CGT	CTT	V	L	6.88E-09
X	41344942	G	A	GTG	ATG	CGT	CAT	V	M	1.25E-07
X	41344943	T	C	GTG	GCG	GTG	GCG	V	A	6.62E-09
X	41344943	T	A	GTG	GAG	GTG	GAG	V	E	1.40E-09
X	41344943	T	G	GTG	GGG	GTG	GGG	V	G	1.81E-09
X	41344944	G	C	GTG	GTC	TGG	TCG	V	V	1.40E-09
X	41344944	G	T	GTG	GTT	TGG	TTG	V	V	1.94E-09
X	41344944	G	A	GTG	GTA	TGG	TAG	V	V	6.11E-09
X	41344945	G	C	GGA	CGA	GGG	GCG	G	R	2.46E-09
X	41344945	G	T	GGA	TGA	GGG	GTG	G	STOP	2.67E-09
X	41344945	G	A	GGA	AGA	GGG	GAG	G	R	8.21E-09
X	41344946	G	C	GGA	GCA	GGA	GCA	G	A	2.07E-09
X	41344946	G	T	GGA	GTA	GGA	GTA	G	V	2.06E-09
X	41344946	G	A	GGA	GAA	GGA	GAA	G	E	7.82E-09
X	41344947	A	C	GGA	GGC	GAC	GCC	G	G	1.56E-09
X	41344947	A	T	GGA	GGT	GAC	GTC	G	G	1.72E-09
X	41344947	A	G	GGA	GGG	GAC	GGC	G	G	5.43E-09
X	41344948	C	A	CAG	AAG	ACA	AAA	Q	K	2.54E-09
X	41344948	C	T	CAG	TAG	ACA	ATA	Q	STOP	9.72E-09
X	41344948	C	G	CAG	GAG	ACA	AGA	Q	E	2.51E-09
X	41344949	A	C	CAG	CCG	CAG	CCG	Q	P	1.39E-09
X	41344949	A	T	CAG	CTG	CAG	CTG	Q	L	1.15E-09
X	41344949	A	G	CAG	CGG	CAG	CGG	Q	R	6.40E-09
X	41344950	G	C	CAG	CAC	AGT	ACT	Q	H	2.66E-09
X	41344950	G	T	CAG	CAT	AGT	ATT	Q	H	1.95E-09
X	41344950	G	A	CAG	CAA	AGT	AAT	Q	Q	8.76E-09
X	41344951	T	C	TCA	CCA	GTC	GCC	S	P	5.25E-09
X	41344951	T	A	TCA	ACA	GTC	GAC	S	T	1.82E-09
X	41344951	T	G	TCA	GCA	GTC	GGC	S	A	1.50E-09
X	41344952	C	A	TCA	TAA	TCA	TAA	S	STOP	1.77E-09
X	41344952	C	T	TCA	TTA	TCA	TTA	S	L	5.57E-09
X	41344952	C	G	TCA	TGA	TCA	TGA	S	STOP	1.91E-09
X	41344953	A	C	TCA	TCC	CAA	CCA	S	S	1.91E-09
X	41344953	A	T	TCA	TCT	CAA	CTA	S	S	8.77E-10
X	41344953	A	G	TCA	TCG	CAA	CGA	S	S	4.69E-09
X	41344954	A	C	ACT	CCT	AAC	ACC	T	P	1.82E-09
X	41344954	A	T	ACT	TCT	AAC	ATC	T	S	1.53E-09
X	41344954	A	G	ACT	GCT	AAC	AGC	T	A	5.65E-09
X	41344955	C	A	ACT	AAT	ACT	AAT	T	N	2.00E-09
X	41344955	C	T	ACT	ATT	ACT	ATT	T	I	8.79E-09
X	41344955	C	G	ACT	AGT	ACT	AGT	T	S	2.70E-09
X	41344956	T	C	ACT	ACC	CTA	CCA	T	T	5.98E-09
X	41344956	T	A	ACT	ACA	CTA	CAA	T	T	1.07E-09
X	41344956	T	G	ACT	ACG	CTA	CGA	T	T	9.96E-10
X	41344957	A	C	AGG	CGG	TAG	TCG	R	R	1.01E-09
X	41344957	A	T	AGG	TGG	TAG	TTG	R	W	1.04E-09
X	41344957	A	G	AGG	GGG	TAG	TGG	R	G	5.94E-09
X	41344958	G	C	AGG	ACG	AGG	ACG	R	T	1.97E-09
X	41344958	G	T	AGG	ATG	AGG	ATG	R	M	1.65E-09
X	41344958	G	A	AGG	AAG	AGG	AAG	R	K	7.70E-09
X	41344959	G	C	AGG	AGC	GGA	GCA	R	S	2.07E-09
X	41344959	G	T	AGG	AGT	GGA	GTA	R	S	2.06E-09
X	41344959	G	A	AGG	AGA	GGA	GAA	R	R	7.82E-09
X	41344960	A	C	ATG	CTG	GAT	GCT	M	L	1.22E-09
X	41344960	A	T	ATG	TTG	GAT	GTT	M	L	2.47E-09
X	41344960	A	G	ATG	GTG	GAT	GGT	M	V	5.65E-09
X	41344961	T	C	ATG	ACG	ATG	ACG	M	T	1.20E-08
X	41344961	T	A	ATG	AAG	ATG	AAG	M	K	2.13E-09
X	41344961	T	G	ATG	AGG	ATG	AGG	M	R	1.92E-09
X	41344962	G	C	ATG	ATC	TGG	TCG	M	I	1.40E-09
X	41344962	G	T	ATG	ATT	TGG	TTG	M	I	1.94E-09
X	41344962	G	A	ATG	ATA	TGG	TAG	M	I	6.11E-09
X	41344963	G	C	GGC	CGC	GGG	GCG	G	R	2.46E-09
X	41344963	G	T	GGC	TGC	GGG	GTG	G	C	2.67E-09
X	41344963	G	A	GGC	AGC	GGG	GAG	G	S	8.21E-09
X	41344964	G	C	GGC	GCC	GGC	GCC	G	A	2.06E-09
X	41344964	G	T	GGC	GTC	GGC	GTC	G	V	2.99E-09
X	41344964	G	A	GGC	GAC	GGC	GAC	G	D	8.12E-09
X	41344965	C	A	GGC	GGA	GCT	GAT	G	G	1.79E-09
X	41344965	C	T	GGC	GGT	GCT	GTT	G	G	7.62E-09
X	41344965	C	G	GGC	GGG	GCT	GGT	G	G	1.90E-09
X	41344966	T	C	TAA	CAA	CTA	CCA	STOP	Q	5.98E-09
X	41344966	T	A	TAA	AAA	CTA	CAA	STOP	K	1.07E-09
X	41344966	T	G	TAA	GAA	CTA	CGA	STOP	E	9.96E-10
X	41344967	A	C	TAA	TCA	TAA	TCA	STOP	S	1.38E-09
X	41344967	A	T	TAA	TTA	TAA	TTA	STOP	L	1.75E-09
X	41344967	A	G	TAA	TGA	TAA	TGA	STOP	STOP	4.29E-09
X	41344968	A	C	TAA	TAC	AAT	ACT	STOP	Y	1.21E-09
X	41344968	A	T	TAA	TAT	AAT	ATT	STOP	Y	1.44E-09
X	41344968	A	G	TAA	TAG	AAT	AGT	STOP	STOP	7.35E-09
X	41344969	T	C	TTT	CTT	ATT	ACT	F	L	7.35E-09
X	41344969	T	A	TTT	ATT	ATT	AAT	F	I	1.45E-09
X	41344969	T	G	TTT	GTT	ATT	AGT	F	V	1.23E-09
X	41344970	T	C	TTT	TCT	TTT	TCT	F	S	2.95E-09
X	41344970	T	A	TTT	TAT	TTT	TAT	F	Y	1.00E-09
X	41344970	T	G	TTT	TGT	TTT	TGT	F	C	1.65E-09
X	41344971	T	C	TTT	TTC	TTG	TCG	F	F	4.78E-09
X	41344971	T	A	TTT	TTA	TTG	TAG	F	L	8.65E-10
X	41344971	T	G	TTT	TTG	TTG	TGG	F	L	1.88E-09
X	41344972	G	C	GAC	CAC	TGA	TCA	D	H	1.91E-09
X	41344972	G	T	GAC	TAC	TGA	TTA	D	Y	1.72E-09
X	41344972	G	A	GAC	AAC	TGA	TAA	D	N	5.36E-09
X	41344973	A	C	GAC	GCC	GAC	GCC	D	A	1.56E-09
X	41344973	A	T	GAC	GTC	GAC	GTC	D	V	1.72E-09
X	41344973	A	G	GAC	GGC	GAC	GGC	D	G	5.43E-09
X	41344974	C	A	GAC	GAA	ACT	AAT	D	E	2.00E-09
X	41344974	C	T	GAC	GAT	ACT	ATT	D	D	8.79E-09
X	41344974	C	G	GAC	GAG	ACT	AGT	D	E	2.70E-09
X	41344975	T	C	TGT	CGT	CTG	CCG	C	R	6.40E-09
X	41344975	T	A	TGT	AGT	CTG	CAG	C	S	1.16E-09
X	41344975	T	G	TGT	GGT	CTG	CGG	C	G	1.30E-09
X	41344976	G	C	TGT	TCT	TGT	TCT	C	S	2.48E-09
X	41344976	G	T	TGT	TTT	TGT	TTT	C	F	2.66E-09
X	41344976	G	A	TGT	TAT	TGT	TAT	C	Y	9.64E-09
X	41344977	T	C	TGT	TGC	GTG	GCG	C	C	6.62E-09
X	41344977	T	A	TGT	TGA	GTG	GAG	C	STOP	1.40E-09
X	41344977	T	G	TGT	TGG	GTG	GGG	C	W	1.81E-09
X	41344978	G	C	GTA	CTA	TGT	TCT	V	L	2.48E-09
X	41344978	G	T	GTA	TTA	TGT	TTT	V	L	2.66E-09
X	41344978	G	A	GTA	ATA	TGT	TAT	V	I	9.64E-09
X	41344979	T	C	GTA	GCA	GTA	GCA	V	A	6.50E-09
X	41344979	T	A	GTA	GAA	GTA	GAA	V	E	1.18E-09
X	41344979	T	G	GTA	GGA	GTA	GGA	V	G	1.45E-09
X	41344980	A	C	GTA	GTC	TAA	TCA	V	V	1.38E-09
X	41344980	A	T	GTA	GTT	TAA	TTA	V	V	1.75E-09
X	41344980	A	G	GTA	GTG	TAA	TGA	V	V	4.29E-09
X	41344981	A	C	ATC	CTC	AAT	ACT	I	L	1.21E-09
X	41344981	A	T	ATC	TTC	AAT	ATT	I	F	1.44E-09
X	41344981	A	G	ATC	GTC	AAT	AGT	I	V	7.35E-09
X	41344982	T	C	ATC	ACC	ATC	ACC	I	T	5.72E-09
X	41344982	T	A	ATC	AAC	ATC	AAC	I	N	2.62E-09
X	41344982	T	G	ATC	AGC	ATC	AGC	I	S	1.25E-09
X	41344983	C	A	ATC	ATA	TCT	TAT	I	I	2.25E-09
X	41344983	C	T	ATC	ATT	TCT	TTT	I	I	5.42E-09
X	41344983	C	G	ATC	ATG	TCT	TGT	I	M	3.01E-09
X	41344984	T	C	TTG	CTG	CTT	CCT	L	L	4.64E-09
X	41344984	T	A	TTG	ATG	CTT	CAT	L	M	1.07E-09
X	41344984	T	G	TTG	GTG	CTT	CGT	L	V	1.26E-09
X	41344985	T	C	TTG	TCG	TTG	TCG	L	S	4.78E-09
X	41344985	T	A	TTG	TAG	TTG	TAG	L	STOP	8.65E-10
X	41344985	T	G	TTG	TGG	TTG	TGG	L	W	1.88E-09
X	41344986	G	C	TTG	TTC	TGA	TCA	L	F	1.91E-09
X	41344986	G	T	TTG	TTT	TGA	TTA	L	F	1.72E-09
X	41344986	G	A	TTG	TTA	TGA	TAA	L	L	5.36E-09
X	41344987	A	C	AAT	CAT	GAA	GCA	N	H	1.34E-09
X	41344987	A	T	AAT	TAT	GAA	GTA	N	Y	7.95E-10
X	41344987	A	G	AAT	GAT	GAA	GGA	N	D	3.58E-09
X	41344988	A	C	AAT	ACT	AAT	ACT	N	T	1.21E-09
X	41344988	A	T	AAT	ATT	AAT	ATT	N	I	1.44E-09
X	41344988	A	G	AAT	AGT	AAT	AGT	N	S	7.35E-09
X	41344989	T	C	AAT	AAC	ATG	ACG	N	N	1.20E-08
X	41344989	T	A	AAT	AAA	ATG	AAG	N	K	2.13E-09
X	41344989	T	G	AAT	AAG	ATG	AGG	N	K	1.92E-09
X	41344990	G	C	GAC	CAC	TGA	TCA	D	H	1.91E-09
X	41344990	G	T	GAC	TAC	TGA	TTA	D	Y	1.72E-09
X	41344990	G	A	GAC	AAC	TGA	TAA	D	N	5.36E-09
X	41344991	A	C	GAC	GCC	GAC	GCC	D	A	1.56E-09
X	41344991	A	T	GAC	GTC	GAC	GTC	D	V	1.72E-09
X	41344991	A	G	GAC	GGC	GAC	GGC	D	G	5.43E-09
X	41344992	C	A	GAC	GAA	ACT	AAT	D	E	2.00E-09
X	41344992	C	T	GAC	GAT	ACT	ATT	D	D	8.79E-09
X	41344992	C	G	GAC	GAG	ACT	AGT	D	E	2.70E-09
X	41344993	T	C	TTA	CTA	CTT	CCT	L	L	4.64E-09
X	41344993	T	A	TTA	ATA	CTT	CAT	L	I	1.07E-09
X	41344993	T	G	TTA	GTA	CTT	CGT	L	V	1.26E-09
X	41344994	T	C	TTA	TCA	TTA	TCA	L	S	4.29E-09
X	41344994	T	A	TTA	TAA	TTA	TAA	L	STOP	1.80E-09
X	41344994	T	G	TTA	TGA	TTA	TGA	L	STOP	1.39E-09
X	41344995	A	C	TTA	TTC	TAT	TCT	L	F	1.51E-09
X	41344995	A	T	TTA	TTT	TAT	TTT	L	F	1.67E-09
X	41344995	A	G	TTA	TTG	TAT	TGT	L	L	1.11E-08
X	41344996	T	C	TGT	CGT	ATG	ACG	C	R	1.20E-08
X	41344996	T	A	TGT	AGT	ATG	AAG	C	S	2.13E-09
X	41344996	T	G	TGT	GGT	ATG	AGG	C	G	1.92E-09
X	41344997	G	C	TGT	TCT	TGT	TCT	C	S	2.48E-09
X	41344997	G	T	TGT	TTT	TGT	TTT	C	F	2.66E-09
X	41344997	G	A	TGT	TAT	TGT	TAT	C	Y	9.64E-09
X	41344998	T	C	TGT	TGC	GTA	GCA	C	C	6.50E-09
X	41344998	T	A	TGT	TGA	GTA	GAA	C	STOP	1.18E-09
X	41344998	T	G	TGT	TGG	GTA	GGA	C	W	1.45E-09
X	41344999	A	C	AGT	CGT	TAG	TCG	S	R	1.01E-09
X	41344999	A	T	AGT	TGT	TAG	TTG	S	C	1.04E-09
X	41344999	A	G	AGT	GGT	TAG	TGG	S	G	5.94E-09
X	41345000	G	C	AGT	ACT	AGT	ACT	S	T	2.66E-09
X	41345000	G	T	AGT	ATT	AGT	ATT	S	I	1.95E-09
X	41345000	G	A	AGT	AAT	AGT	AAT	S	N	8.76E-09
X	41345001	T	C	AGT	AGC	GTG	GCG	S	S	6.62E-09
X	41345001	T	A	AGT	AGA	GTG	GAG	S	R	1.40E-09
X	41345001	T	G	AGT	AGG	GTG	GGG	S	R	1.81E-09
X	41345002	G	C	GGC	CGC	TGG	TCG	G	R	1.40E-09
X	41345002	G	T	GGC	TGC	TGG	TTG	G	C	1.94E-09
X	41345002	G	A	GGC	AGC	TGG	TAG	G	S	6.11E-09
X	41345003	G	C	GGC	GCC	GGC	GCC	G	A	2.06E-09
X	41345003	G	T	GGC	GTC	GGC	GTC	G	V	2.99E-09
X	41345003	G	A	GGC	GAC	GGC	GAC	G	D	8.12E-09
X	41345004	C	A	GGC	GGA	GCA	GAA	G	G	2.89E-09
X	41345004	C	T	GGC	GGT	GCA	GTA	G	G	6.55E-09
X	41345004	C	G	GGC	GGG	GCA	GGA	G	G	1.70E-09
X	41345005	A	C	AAG	CAG	CAA	CCA	K	Q	1.91E-09
X	41345005	A	T	AAG	TAG	CAA	CTA	K	STOP	8.77E-10
X	41345005	A	G	AAG	GAG	CAA	CGA	K	E	4.69E-09
X	41345006	A	C	AAG	ACG	AAG	ACG	K	T	1.27E-09
X	41345006	A	T	AAG	ATG	AAG	ATG	K	M	1.08E-09
X	41345006	A	G	AAG	AGG	AAG	AGG	K	R	4.60E-09
X	41345007	G	C	AAG	AAC	AGA	ACA	K	N	2.96E-09
X	41345007	G	T	AAG	AAT	AGA	ATA	K	N	2.31E-09
X	41345007	G	A	AAG	AAA	AGA	AAA	K	K	5.37E-09
X	41345008	A	C	AAT	CAT	GAA	GCA	N	H	1.34E-09
X	41345008	A	T	AAT	TAT	GAA	GTA	N	Y	7.95E-10
X	41345008	A	G	AAT	GAT	GAA	GGA	N	D	3.58E-09
X	41345009	A	C	AAT	ACT	AAT	ACT	N	T	1.21E-09
X	41345009	A	T	AAT	ATT	AAT	ATT	N	I	1.44E-09
X	41345009	A	G	AAT	AGT	AAT	AGT	N	S	7.35E-09
X	41345010	T	C	AAT	AAC	ATC	ACC	N	N	5.72E-09
X	41345010	T	A	AAT	AAA	ATC	AAC	N	K	2.62E-09
X	41345010	T	G	AAT	AAG	ATC	AGC	N	K	1.25E-09
X	41345011	C	A	CCT	ACT	TCC	TAC	P	T	2.09E-09
X	41345011	C	T	CCT	TCT	TCC	TTC	P	S	7.78E-09
X	41345011	C	G	CCT	GCT	TCC	TGC	P	A	2.09E-09
X	41345012	C	A	CCT	CAT	CCT	CAT	P	H	1.69E-09
X	41345012	C	T	CCT	CTT	CCT	CTT	P	L	7.64E-09
X	41345012	C	G	CCT	CGT	CCT	CGT	P	R	1.96E-09
X	41345013	T	C	CCT	CCC	CTG	CCG	P	P	6.40E-09
X	41345013	T	A	CCT	CCA	CTG	CAG	P	P	1.16E-09
X	41345013	T	G	CCT	CCG	CTG	CGG	P	P	1.30E-09
X	41345014	G	C	GTG	CTG	TGT	TCT	V	L	2.48E-09
X	41345014	G	T	GTG	TTG	TGT	TTT	V	L	2.66E-09
X	41345014	G	A	GTG	ATG	TGT	TAT	V	M	9.64E-09
X	41345015	T	C	GTG	GCG	GTG	GCG	V	A	6.62E-09
X	41345015	T	A	GTG	GAG	GTG	GAG	V	E	1.40E-09
X	41345015	T	G	GTG	GGG	GTG	GGG	V	G	1.81E-09
X	41345016	G	C	GTG	GTC	TGC	TCC	V	V	1.63E-09
X	41345016	G	T	GTG	GTT	TGC	TTC	V	V	2.96E-09
X	41345016	G	A	GTG	GTA	TGC	TAC	V	V	6.59E-09
X	41345017	C	A	CTG	ATG	GCT	GAT	L	M	1.79E-09
X	41345017	C	T	CTG	TTG	GCT	GTT	L	L	7.62E-09
X	41345017	C	G	CTG	GTG	GCT	GGT	L	V	1.90E-09
X	41345018	T	C	CTG	CCG	CTG	CCG	L	P	6.40E-09
X	41345018	T	A	CTG	CAG	CTG	CAG	L	Q	1.16E-09
X	41345018	T	G	CTG	CGG	CTG	CGG	L	R	1.30E-09
X	41345019	G	C	CTG	CTC	TGT	TCT	L	L	2.48E-09
X	41345019	G	T	CTG	CTT	TGT	TTT	L	L	2.66E-09
X	41345019	G	A	CTG	CTA	TGT	TAT	L	L	9.64E-09
X	41345020	T	C	TGT	CGT	GTG	GCG	C	R	6.62E-09
X	41345020	T	A	TGT	AGT	GTG	GAG	C	S	1.40E-09
X	41345020	T	G	TGT	GGT	GTG	GGG	C	G	1.81E-09
X	41345021	G	C	TGT	TCT	TGT	TCT	C	S	2.48E-09
X	41345021	G	T	TGT	TTT	TGT	TTT	C	F	2.66E-09
X	41345021	G	A	TGT	TAT	TGT	TAT	C	Y	9.64E-09
X	41345022	T	C	TGT	TGC	GTC	GCC	C	C	5.25E-09
X	41345022	T	A	TGT	TGA	GTC	GAC	C	STOP	1.82E-09
X	41345022	T	G	TGT	TGG	GTC	GGC	C	W	1.50E-09
X	41345023	C	A	CTG	ATG	TCT	TAT	L	M	2.25E-09
X	41345023	C	T	CTG	TTG	TCT	TTT	L	L	5.42E-09
X	41345023	C	G	CTG	GTG	TCT	TGT	L	V	3.01E-09
X	41345024	T	C	CTG	CCG	CTG	CCG	L	P	6.40E-09
X	41345024	T	A	CTG	CAG	CTG	CAG	L	Q	1.16E-09
X	41345024	T	G	CTG	CGG	CTG	CGG	L	R	1.30E-09
X	41345025	G	C	CTG	CTC	TGT	TCT	L	L	2.48E-09
X	41345025	G	T	CTG	CTT	TGT	TTT	L	L	2.66E-09
X	41345025	G	A	CTG	CTA	TGT	TAT	L	L	9.64E-09
X	41345026	T	C	TAA	CAA	GTA	GCA	STOP	Q	6.50E-09
X	41345026	T	A	TAA	AAA	GTA	GAA	STOP	K	1.18E-09
X	41345026	T	G	TAA	GAA	GTA	GGA	STOP	E	1.45E-09
X	41345027	A	C	TAA	TCA	TAA	TCA	STOP	S	1.38E-09
X	41345027	A	T	TAA	TTA	TAA	TTA	STOP	L	1.75E-09
X	41345027	A	G	TAA	TGA	TAA	TGA	STOP	STOP	4.29E-09
X	41345028	A	C	TAA	TAC	AAA	ACA	STOP	Y	1.67E-09
X	41345028	A	T	TAA	TAT	AAA	ATA	STOP	Y	1.03E-09
X	41345028	A	G	TAA	TAG	AAA	AGA	STOP	STOP	2.93E-09
X	41345029	A	C	AAT	CAT	AAA	ACA	N	H	1.67E-09
X	41345029	A	T	AAT	TAT	AAA	ATA	N	Y	1.03E-09
X	41345029	A	G	AAT	GAT	AAA	AGA	N	D	2.93E-09
X	41345030	A	C	AAT	ACT	AAT	ACT	N	T	1.21E-09
X	41345030	A	T	AAT	ATT	AAT	ATT	N	I	1.44E-09
X	41345030	A	G	AAT	AGT	AAT	AGT	N	S	7.35E-09
X	41345031	T	C	AAT	AAC	ATT	ACT	N	N	7.35E-09
X	41345031	T	A	AAT	AAA	ATT	AAT	N	K	1.45E-09
X	41345031	T	G	AAT	AAG	ATT	AGT	N	K	1.23E-09
X	41345032	T	C	TAT	CAT	TTA	TCA	Y	H	4.29E-09
X	41345032	T	A	TAT	AAT	TTA	TAA	Y	N	1.80E-09
X	41345032	T	G	TAT	GAT	TTA	TGA	Y	D	1.39E-09
X	41345033	A	C	TAT	TCT	TAT	TCT	Y	S	1.51E-09
X	41345033	A	T	TAT	TTT	TAT	TTT	Y	F	1.67E-09
X	41345033	A	G	TAT	TGT	TAT	TGT	Y	C	1.11E-08
X	41345034	T	C	TAT	TAC	ATG	ACG	Y	Y	1.20E-08
X	41345034	T	A	TAT	TAA	ATG	AAG	Y	STOP	2.13E-09
X	41345034	T	G	TAT	TAG	ATG	AGG	Y	STOP	1.92E-09
X	41345035	G	C	GCA	CCA	TGC	TCC	A	P	1.63E-09
X	41345035	G	T	GCA	TCA	TGC	TTC	A	S	2.96E-09
X	41345035	G	A	GCA	ACA	TGC	TAC	A	T	6.59E-09
X	41345036	C	A	GCA	GAA	GCA	GAA	A	E	2.89E-09
X	41345036	C	T	GCA	GTA	GCA	GTA	A	V	6.55E-09
X	41345036	C	G	GCA	GGA	GCA	GGA	A	G	1.70E-09
X	41345037	A	C	GCA	GCC	CAG	CCG	A	A	1.39E-09
X	41345037	A	T	GCA	GCT	CAG	CTG	A	A	1.15E-09
X	41345037	A	G	GCA	GCG	CAG	CGG	A	A	6.40E-09
X	41345038	G	C	GTG	CTG	AGT	ACT	V	L	2.66E-09
X	41345038	G	T	GTG	TTG	AGT	ATT	V	L	1.95E-09
X	41345038	G	A	GTG	ATG	AGT	AAT	V	M	8.76E-09
X	41345039	T	C	GTG	GCG	GTG	GCG	V	A	6.62E-09
X	41345039	T	A	GTG	GAG	GTG	GAG	V	E	1.40E-09
X	41345039	T	G	GTG	GGG	GTG	GGG	V	G	1.81E-09
X	41345040	G	C	GTG	GTC	TGT	TCT	V	V	2.48E-09
X	41345040	G	T	GTG	GTT	TGT	TTT	V	V	2.66E-09
X	41345040	G	A	GTG	GTA	TGT	TAT	V	V	9.64E-09
X	41345041	T	C	TGA	CGA	GTG	GCG	STOP	R	6.62E-09
X	41345041	T	A	TGA	AGA	GTG	GAG	STOP	R	1.40E-09
X	41345041	T	G	TGA	GGA	GTG	GGG	STOP	G	1.81E-09
X	41345042	G	C	TGA	TCA	TGA	TCA	STOP	S	1.91E-09
X	41345042	G	T	TGA	TTA	TGA	TTA	STOP	L	1.72E-09
X	41345042	G	A	TGA	TAA	TGA	TAA	STOP	STOP	5.36E-09
X	41345043	A	C	TGA	TGC	GAG	GCG	STOP	C	1.18E-09
X	41345043	A	T	TGA	TGT	GAG	GTG	STOP	C	1.09E-09
X	41345043	A	G	TGA	TGG	GAG	GGG	STOP	W	3.59E-09
X	41345044	G	C	GGC	CGC	AGG	ACG	G	R	1.97E-09
X	41345044	G	T	GGC	TGC	AGG	ATG	G	C	1.65E-09
X	41345044	G	A	GGC	AGC	AGG	AAG	G	S	7.70E-09
X	41345045	G	C	GGC	GCC	GGC	GCC	G	A	2.06E-09
X	41345045	G	T	GGC	GTC	GGC	GTC	G	V	2.99E-09
X	41345045	G	A	GGC	GAC	GGC	GAC	G	D	8.12E-09
X	41345046	C	A	GGC	GGA	GCA	GAA	G	G	2.89E-09
X	41345046	C	T	GGC	GGT	GCA	GTA	G	G	6.55E-09
X	41345046	C	G	GGC	GGG	GCA	GGA	G	G	1.70E-09
X	41345047	A	C	ACC	CCC	CAC	CCC	T	P	1.84E-09
X	41345047	A	T	ACC	TCC	CAC	CTC	T	S	1.35E-09
X	41345047	A	G	ACC	GCC	CAC	CGC	T	A	6.59E-09
X	41345048	C	A	ACC	AAC	ACC	AAC	T	N	4.70E-09
X	41345048	C	T	ACC	ATC	ACC	ATC	T	I	9.77E-09
X	41345048	C	G	ACC	AGC	ACC	AGC	T	S	2.20E-09
X	41345049	C	A	ACC	ACA	CCA	CAA	T	T	1.98E-09
X	41345049	C	T	ACC	ACT	CCA	CTA	T	T	6.05E-09
X	41345049	C	G	ACC	ACG	CCA	CGA	T	T	1.36E-09
X	41345050	A	C	ATC	CTC	CAT	CCT	I	L	1.93E-09
X	41345050	A	T	ATC	TTC	CAT	CTT	I	F	2.20E-09
X	41345050	A	G	ATC	GTC	CAT	CGT	I	V	1.20E-08
X	41345051	T	C	ATC	ACC	ATC	ACC	I	T	5.72E-09
X	41345051	T	A	ATC	AAC	ATC	AAC	I	N	2.62E-09
X	41345051	T	G	ATC	AGC	ATC	AGC	I	S	1.25E-09
X	41345052	C	A	ATC	ATA	TCT	TAT	I	I	2.25E-09
X	41345052	C	T	ATC	ATT	TCT	TTT	I	I	5.42E-09
X	41345052	C	G	ATC	ATG	TCT	TGT	I	M	3.01E-09
X	41345053	T	C	TTA	CTA	CTT	CCT	L	L	4.64E-09
X	41345053	T	A	TTA	ATA	CTT	CAT	L	I	1.07E-09
X	41345053	T	G	TTA	GTA	CTT	CGT	L	V	1.26E-09
X	41345054	T	C	TTA	TCA	TTA	TCA	L	S	4.29E-09
X	41345054	T	A	TTA	TAA	TTA	TAA	L	STOP	1.80E-09
X	41345054	T	G	TTA	TGA	TTA	TGA	L	STOP	1.39E-09
X	41345055	A	C	TTA	TTC	TAA	TCA	L	F	1.38E-09
X	41345055	A	T	TTA	TTT	TAA	TTA	L	F	1.75E-09
X	41345055	A	G	TTA	TTG	TAA	TGA	L	L	4.29E-09
X	41345056	A	C	ATG	CTG	AAT	ACT	M	L	1.21E-09
X	41345056	A	T	ATG	TTG	AAT	ATT	M	L	1.44E-09
X	41345056	A	G	ATG	GTG	AAT	AGT	M	V	7.35E-09
X	41345057	T	C	ATG	ACG	ATG	ACG	M	T	1.20E-08
X	41345057	T	A	ATG	AAG	ATG	AAG	M	K	2.13E-09
X	41345057	T	G	ATG	AGG	ATG	AGG	M	R	1.92E-09
X	41345058	G	C	ATG	ATC	TGA	TCA	M	I	1.91E-09
X	41345058	G	T	ATG	ATT	TGA	TTA	M	I	1.72E-09
X	41345058	G	A	ATG	ATA	TGA	TAA	M	I	5.36E-09
X	41345059	A	C	AAT	CAT	GAA	GCA	N	H	1.34E-09
X	41345059	A	T	AAT	TAT	GAA	GTA	N	Y	7.95E-10
X	41345059	A	G	AAT	GAT	GAA	GGA	N	D	3.58E-09
X	41345060	A	C	AAT	ACT	AAT	ACT	N	T	1.21E-09
X	41345060	A	T	AAT	ATT	AAT	ATT	N	I	1.44E-09
X	41345060	A	G	AAT	AGT	AAT	AGT	N	S	7.35E-09
X	41345061	T	C	AAT	AAC	ATA	ACA	N	N	1.11E-08
X	41345061	T	A	AAT	AAA	ATA	AAA	N	K	1.70E-09
X	41345061	T	G	AAT	AAG	ATA	AGA	N	K	1.56E-09
X	41345062	A	C	ATA	CTA	TAT	TCT	I	L	1.51E-09
X	41345062	A	T	ATA	TTA	TAT	TTT	I	L	1.67E-09
X	41345062	A	G	ATA	GTA	TAT	TGT	I	V	1.11E-08
X	41345063	T	C	ATA	ACA	ATA	ACA	I	T	1.11E-08
X	41345063	T	A	ATA	AAA	ATA	AAA	I	K	1.70E-09
X	41345063	T	G	ATA	AGA	ATA	AGA	I	R	1.56E-09
X	41345064	A	C	ATA	ATC	TAT	TCT	I	I	1.51E-09
X	41345064	A	T	ATA	ATT	TAT	TTT	I	I	1.67E-09
X	41345064	A	G	ATA	ATG	TAT	TGT	I	M	1.11E-08
X	41345065	T	C	TAA	CAA	ATA	ACA	STOP	Q	1.11E-08
X	41345065	T	A	TAA	AAA	ATA	AAA	STOP	K	1.70E-09
X	41345065	T	G	TAA	GAA	ATA	AGA	STOP	E	1.56E-09
X	41345066	A	C	TAA	TCA	TAA	TCA	STOP	S	1.38E-09
X	41345066	A	T	TAA	TTA	TAA	TTA	STOP	L	1.75E-09
X	41345066	A	G	TAA	TGA	TAA	TGA	STOP	STOP	4.29E-09
X	41345067	A	C	TAA	TAC	AAT	ACT	STOP	Y	1.21E-09
X	41345067	A	T	TAA	TAT	AAT	ATT	STOP	Y	1.44E-09
X	41345067	A	G	TAA	TAG	AAT	AGT	STOP	STOP	7.35E-09
X	41345068	T	C	TTG	CTG	ATT	ACT	L	L	7.35E-09
X	41345068	T	A	TTG	ATG	ATT	AAT	L	M	1.45E-09
X	41345068	T	G	TTG	GTG	ATT	AGT	L	V	1.23E-09
X	41345069	T	C	TTG	TCG	TTG	TCG	L	S	4.78E-09
X	41345069	T	A	TTG	TAG	TTG	TAG	L	STOP	8.65E-10
X	41345069	T	G	TTG	TGG	TTG	TGG	L	W	1.88E-09
X	41345070	G	C	TTG	TTC	TGT	TCT	L	F	2.48E-09
X	41345070	G	T	TTG	TTT	TGT	TTT	L	F	2.66E-09
X	41345070	G	A	TTG	TTA	TGT	TAT	L	L	9.64E-09
X	41345071	T	C	TAA	CAA	GTA	GCA	STOP	Q	6.50E-09
X	41345071	T	A	TAA	AAA	GTA	GAA	STOP	K	1.18E-09
X	41345071	T	G	TAA	GAA	GTA	GGA	STOP	E	1.45E-09
X	41345072	A	C	TAA	TCA	TAA	TCA	STOP	S	1.38E-09
X	41345072	A	T	TAA	TTA	TAA	TTA	STOP	L	1.75E-09
X	41345072	A	G	TAA	TGA	TAA	TGA	STOP	STOP	4.29E-09
X	41345073	A	C	TAA	TAC	AAT	ACT	STOP	Y	1.21E-09
X	41345073	A	T	TAA	TAT	AAT	ATT	STOP	Y	1.44E-09
X	41345073	A	G	TAA	TAG	AAT	AGT	STOP	STOP	7.35E-09
X	41345074	T	C	TAA	CAA	ATA	ACA	STOP	Q	1.11E-08
X	41345074	T	A	TAA	AAA	ATA	AAA	STOP	K	1.70E-09
X	41345074	T	G	TAA	GAA	ATA	AGA	STOP	E	1.56E-09
X	41345075	A	C	TAA	TCA	TAA	TCA	STOP	S	1.38E-09
X	41345075	A	T	TAA	TTA	TAA	TTA	STOP	L	1.75E-09
X	41345075	A	G	TAA	TGA	TAA	TGA	STOP	STOP	4.29E-09
X	41345076	A	C	TAA	TAC	AAC	ACC	STOP	Y	1.82E-09
X	41345076	A	T	TAA	TAT	AAC	ATC	STOP	Y	1.53E-09
X	41345076	A	G	TAA	TAG	AAC	AGC	STOP	STOP	5.65E-09
X	41345077	C	A	CCT	ACT	ACC	AAC	P	T	4.70E-09
X	41345077	C	T	CCT	TCT	ACC	ATC	P	S	9.77E-09
X	41345077	C	G	CCT	GCT	ACC	AGC	P	A	2.20E-09
X	41345078	C	A	CCT	CAT	CCT	CAT	P	H	1.69E-09
X	41345078	C	T	CCT	CTT	CCT	CTT	P	L	7.64E-09
X	41345078	C	G	CCT	CGT	CCT	CGT	P	R	1.96E-09
X	41345079	T	C	CCT	CCC	CTA	CCA	P	P	5.98E-09
X	41345079	T	A	CCT	CCA	CTA	CAA	P	P	1.07E-09
X	41345079	T	G	CCT	CCG	CTA	CGA	P	P	9.96E-10
X	41345080	A	C	ATA	CTA	TAT	TCT	I	L	1.51E-09
X	41345080	A	T	ATA	TTA	TAT	TTT	I	L	1.67E-09
X	41345080	A	G	ATA	GTA	TAT	TGT	I	V	1.11E-08
X	41345081	T	C	ATA	ACA	ATA	ACA	I	T	1.11E-08
X	41345081	T	A	ATA	AAA	ATA	AAA	I	K	1.70E-09
X	41345081	T	G	ATA	AGA	ATA	AGA	I	R	1.56E-09
X	41345082	A	C	ATA	ATC	TAC	TCC	I	I	1.36E-09
X	41345082	A	T	ATA	ATT	TAC	TTC	I	I	1.18E-09
X	41345082	A	G	ATA	ATG	TAC	TGC	I	M	6.57E-09
X	41345083	C	A	CAA	AAA	ACA	AAA	Q	K	2.54E-09
X	41345083	C	T	CAA	TAA	ACA	ATA	Q	STOP	9.72E-09
X	41345083	C	G	CAA	GAA	ACA	AGA	Q	E	2.51E-09
X	41345084	A	C	CAA	CCA	CAA	CCA	Q	P	1.91E-09
X	41345084	A	T	CAA	CTA	CAA	CTA	Q	L	8.77E-10
X	41345084	A	G	CAA	CGA	CAA	CGA	Q	R	4.69E-09
X	41345085	A	C	CAA	CAC	AAT	ACT	Q	H	1.21E-09
X	41345085	A	T	CAA	CAT	AAT	ATT	Q	H	1.44E-09
X	41345085	A	G	CAA	CAG	AAT	AGT	Q	Q	7.35E-09
X	41345086	T	C	TTG	CTG	ATT	ACT	L	L	7.35E-09
X	41345086	T	A	TTG	ATG	ATT	AAT	L	M	1.45E-09
X	41345086	T	G	TTG	GTG	ATT	AGT	L	V	1.23E-09
X	41345087	T	C	TTG	TCG	TTG	TCG	L	S	4.78E-09
X	41345087	T	A	TTG	TAG	TTG	TAG	L	STOP	8.65E-10
X	41345087	T	G	TTG	TGG	TTG	TGG	L	W	1.88E-09
X	41345088	G	C	TTG	TTC	TGT	TCT	L	F	2.48E-09
X	41345088	G	T	TTG	TTT	TGT	TTT	L	F	2.66E-09
X	41345088	G	A	TTG	TTA	TGT	TAT	L	L	9.64E-09
X	41345089	T	C	TAT	CAT	GTA	GCA	Y	H	6.50E-09
X	41345089	T	A	TAT	AAT	GTA	GAA	Y	N	1.18E-09
X	41345089	T	G	TAT	GAT	GTA	GGA	Y	D	1.45E-09
X	41345090	A	C	TAT	TCT	TAT	TCT	Y	S	1.51E-09
X	41345090	A	T	TAT	TTT	TAT	TTT	Y	F	1.67E-09
X	41345090	A	G	TAT	TGT	TAT	TGT	Y	C	1.11E-08
X	41345091	T	C	TAT	TAC	ATT	ACT	Y	Y	7.35E-09
X	41345091	T	A	TAT	TAA	ATT	AAT	Y	STOP	1.45E-09
X	41345091	T	G	TAT	TAG	ATT	AGT	Y	STOP	1.23E-09
X	41345092	T	C	TTG	CTG	TTT	TCT	L	L	2.95E-09
X	41345092	T	A	TTG	ATG	TTT	TAT	L	M	1.00E-09
X	41345092	T	G	TTG	GTG	TTT	TGT	L	V	1.65E-09
X	41345093	T	C	TTG	TCG	TTG	TCG	L	S	4.78E-09
X	41345093	T	A	TTG	TAG	TTG	TAG	L	STOP	8.65E-10
X	41345093	T	G	TTG	TGG	TTG	TGG	L	W	1.88E-09
X	41345094	G	C	TTG	TTC	TGT	TCT	L	F	2.48E-09
X	41345094	G	T	TTG	TTT	TGT	TTT	L	F	2.66E-09
X	41345094	G	A	TTG	TTA	TGT	TAT	L	L	9.64E-09
X	41345095	T	C	TAA	CAA	GTA	GCA	STOP	Q	6.50E-09
X	41345095	T	A	TAA	AAA	GTA	GAA	STOP	K	1.18E-09
X	41345095	T	G	TAA	GAA	GTA	GGA	STOP	E	1.45E-09
X	41345096	A	C	TAA	TCA	TAA	TCA	STOP	S	1.38E-09
X	41345096	A	T	TAA	TTA	TAA	TTA	STOP	L	1.75E-09
X	41345096	A	G	TAA	TGA	TAA	TGA	STOP	STOP	4.29E-09
X	41345097	A	C	TAA	TAC	AAT	ACT	STOP	Y	1.21E-09
X	41345097	A	T	TAA	TAT	AAT	ATT	STOP	Y	1.44E-09
X	41345097	A	G	TAA	TAG	AAT	AGT	STOP	STOP	7.35E-09
X	41345098	T	C	TTA	CTA	ATT	ACT	L	L	7.35E-09
X	41345098	T	A	TTA	ATA	ATT	AAT	L	I	1.45E-09
X	41345098	T	G	TTA	GTA	ATT	AGT	L	V	1.23E-09
X	41345099	T	C	TTA	TCA	TTA	TCA	L	S	4.29E-09
X	41345099	T	A	TTA	TAA	TTA	TAA	L	STOP	1.80E-09
X	41345099	T	G	TTA	TGA	TTA	TGA	L	STOP	1.39E-09
X	41345100	A	C	TTA	TTC	TAT	TCT	L	F	1.51E-09
X	41345100	A	T	TTA	TTT	TAT	TTT	L	F	1.67E-09
X	41345100	A	G	TTA	TTG	TAT	TGT	L	L	1.11E-08
X	41345101	T	C	TAC	CAC	ATA	ACA	Y	H	1.11E-08
X	41345101	T	A	TAC	AAC	ATA	AAA	Y	N	1.70E-09
X	41345101	T	G	TAC	GAC	ATA	AGA	Y	D	1.56E-09
X	41345102	A	C	TAC	TCC	TAC	TCC	Y	S	1.36E-09
X	41345102	A	T	TAC	TTC	TAC	TTC	Y	F	1.18E-09
X	41345102	A	G	TAC	TGC	TAC	TGC	Y	C	6.57E-09
X	41345103	C	A	TAC	TAA	ACT	AAT	Y	STOP	2.00E-09
X	41345103	C	T	TAC	TAT	ACT	ATT	Y	Y	8.79E-09
X	41345103	C	G	TAC	TAG	ACT	AGT	Y	STOP	2.70E-09
X	41345104	T	C	TAA	CAA	CTA	CCA	STOP	Q	5.98E-09
X	41345104	T	A	TAA	AAA	CTA	CAA	STOP	K	1.07E-09
X	41345104	T	G	TAA	GAA	CTA	CGA	STOP	E	9.96E-10
X	41345105	A	C	TAA	TCA	TAA	TCA	STOP	S	1.38E-09
X	41345105	A	T	TAA	TTA	TAA	TTA	STOP	L	1.75E-09
X	41345105	A	G	TAA	TGA	TAA	TGA	STOP	STOP	4.29E-09
X	41345106	A	C	TAA	TAC	AAC	ACC	STOP	Y	1.82E-09
X	41345106	A	T	TAA	TAT	AAC	ATC	STOP	Y	1.53E-09
X	41345106	A	G	TAA	TAG	AAC	AGC	STOP	STOP	5.65E-09
X	41345107	C	A	CAG	AAG	ACA	AAA	Q	K	2.54E-09
X	41345107	C	T	CAG	TAG	ACA	ATA	Q	STOP	9.72E-09
X	41345107	C	G	CAG	GAG	ACA	AGA	Q	E	2.51E-09
X	41345108	A	C	CAG	CCG	CAG	CCG	Q	P	1.39E-09
X	41345108	A	T	CAG	CTG	CAG	CTG	Q	L	1.15E-09
X	41345108	A	G	CAG	CGG	CAG	CGG	Q	R	6.40E-09
X	41345109	G	C	CAG	CAC	AGC	ACC	Q	H	1.97E-09
X	41345109	G	T	CAG	CAT	AGC	ATC	Q	H	1.74E-09
X	41345109	G	A	CAG	CAA	AGC	AAC	Q	Q	7.71E-09
X	41345110	C	A	CCA	ACA	GCC	GAC	P	T	2.98E-09
X	41345110	C	T	CCA	TCA	GCC	GTC	P	S	7.99E-09
X	41345110	C	G	CCA	GCA	GCC	GGC	P	A	2.01E-09
X	41345111	C	A	CCA	CAA	CCA	CAA	P	Q	1.98E-09
X	41345111	C	T	CCA	CTA	CCA	CTA	P	L	6.05E-09
X	41345111	C	G	CCA	CGA	CCA	CGA	P	R	1.36E-09
X	41345112	A	C	CCA	CCC	CAT	CCT	P	P	1.93E-09
X	41345112	A	T	CCA	CCT	CAT	CTT	P	P	2.20E-09
X	41345112	A	G	CCA	CCG	CAT	CGT	P	P	1.20E-08
X	41345113	T	C	TAC	CAC	ATA	ACA	Y	H	1.11E-08
X	41345113	T	A	TAC	AAC	ATA	AAA	Y	N	1.70E-09
X	41345113	T	G	TAC	GAC	ATA	AGA	Y	D	1.56E-09
X	41345114	A	C	TAC	TCC	TAC	TCC	Y	S	1.36E-09
X	41345114	A	T	TAC	TTC	TAC	TTC	Y	F	1.18E-09
X	41345114	A	G	TAC	TGC	TAC	TGC	Y	C	6.57E-09
X	41345115	C	A	TAC	TAA	ACT	AAT	Y	STOP	2.00E-09
X	41345115	C	T	TAC	TAT	ACT	ATT	Y	Y	8.79E-09
X	41345115	C	G	TAC	TAG	ACT	AGT	Y	STOP	2.70E-09
X	41345116	T	C	TAA	CAA	CTA	CCA	STOP	Q	5.98E-09
X	41345116	T	A	TAA	AAA	CTA	CAA	STOP	K	1.07E-09
X	41345116	T	G	TAA	GAA	CTA	CGA	STOP	E	9.96E-10
X	41345117	A	C	TAA	TCA	TAA	TCA	STOP	S	1.38E-09
X	41345117	A	T	TAA	TTA	TAA	TTA	STOP	L	1.75E-09
X	41345117	A	G	TAA	TGA	TAA	TGA	STOP	STOP	4.29E-09
X	41345118	A	C	TAA	TAC	AAA	ACA	STOP	Y	1.67E-09
X	41345118	A	T	TAA	TAT	AAA	ATA	STOP	Y	1.03E-09
X	41345118	A	G	TAA	TAG	AAA	AGA	STOP	STOP	2.93E-09
X	41345119	A	C	AAC	CAC	AAA	ACA	N	H	1.67E-09
X	41345119	A	T	AAC	TAC	AAA	ATA	N	Y	1.03E-09
X	41345119	A	G	AAC	GAC	AAA	AGA	N	D	2.93E-09
X	41345120	A	C	AAC	ACC	AAC	ACC	N	T	1.82E-09
X	41345120	A	T	AAC	ATC	AAC	ATC	N	I	1.53E-09
X	41345120	A	G	AAC	AGC	AAC	AGC	N	S	5.65E-09
X	41345121	C	A	AAC	AAA	ACC	AAC	N	K	4.70E-09
X	41345121	C	T	AAC	AAT	ACC	ATC	N	N	9.77E-09
X	41345121	C	G	AAC	AAG	ACC	AGC	N	K	2.20E-09
X	41345122	C	A	CAT	AAT	CCA	CAA	H	N	1.98E-09
X	41345122	C	T	CAT	TAT	CCA	CTA	H	Y	6.05E-09
X	41345122	C	G	CAT	GAT	CCA	CGA	H	D	1.36E-09
X	41345123	A	C	CAT	CCT	CAT	CCT	H	P	1.93E-09
X	41345123	A	T	CAT	CTT	CAT	CTT	H	L	2.20E-09
X	41345123	A	G	CAT	CGT	CAT	CGT	H	R	1.20E-08
X	41345124	T	C	CAT	CAC	ATG	ACG	H	H	1.20E-08
X	41345124	T	A	CAT	CAA	ATG	AAG	H	Q	2.13E-09
X	41345124	T	G	CAT	CAG	ATG	AGG	H	Q	1.92E-09
X	41345125	G	C	GTT	CTT	TGT	TCT	V	L	2.48E-09
X	41345125	G	T	GTT	TTT	TGT	TTT	V	F	2.66E-09
X	41345125	G	A	GTT	ATT	TGT	TAT	V	I	9.64E-09
X	41345126	T	C	GTT	GCT	GTT	GCT	V	A	5.64E-09
X	41345126	T	A	GTT	GAT	GTT	GAT	V	D	1.50E-09
X	41345126	T	G	GTT	GGT	GTT	GGT	V	G	1.81E-09
X	41345127	T	C	GTT	GTC	TTG	TCG	V	V	4.78E-09
X	41345127	T	A	GTT	GTA	TTG	TAG	V	V	8.65E-10
X	41345127	T	G	GTT	GTG	TTG	TGG	V	V	1.88E-09
X	41345128	G	C	GAT	CAT	TGA	TCA	D	H	1.91E-09
X	41345128	G	T	GAT	TAT	TGA	TTA	D	Y	1.72E-09
X	41345128	G	A	GAT	AAT	TGA	TAA	D	N	5.36E-09
X	41345129	A	C	GAT	GCT	GAT	GCT	D	A	1.22E-09
X	41345129	A	T	GAT	GTT	GAT	GTT	D	V	2.47E-09
X	41345129	A	G	GAT	GGT	GAT	GGT	D	G	5.65E-09
X	41345130	T	C	GAT	GAC	ATT	ACT	D	D	7.35E-09
X	41345130	T	A	GAT	GAA	ATT	AAT	D	E	1.45E-09
X	41345130	T	G	GAT	GAG	ATT	AGT	D	E	1.23E-09
X	41345131	T	C	TTC	CTC	TTT	TCT	F	L	2.95E-09
X	41345131	T	A	TTC	ATC	TTT	TAT	F	I	1.00E-09
X	41345131	T	G	TTC	GTC	TTT	TGT	F	V	1.65E-09
X	41345132	T	C	TTC	TCC	TTC	TCC	F	S	3.51E-09
X	41345132	T	A	TTC	TAC	TTC	TAC	F	Y	8.10E-10
X	41345132	T	G	TTC	TGC	TTC	TGC	F	C	1.38E-09
X	41345133	C	A	TTC	TTA	TCT	TAT	F	L	2.25E-09
X	41345133	C	T	TTC	TTT	TCT	TTT	F	F	5.42E-09
X	41345133	C	G	TTC	TTG	TCT	TGT	F	L	3.01E-09
X	41345134	T	C	TCC	CCC	CTC	CCC	S	P	3.61E-09
X	41345134	T	A	TCC	ACC	CTC	CAC	S	T	1.06E-09
X	41345134	T	G	TCC	GCC	CTC	CGC	S	A	1.12E-09
X	41345135	C	A	TCC	TAC	TCC	TAC	S	Y	2.09E-09
X	41345135	C	T	TCC	TTC	TCC	TTC	S	F	7.78E-09
X	41345135	C	G	TCC	TGC	TCC	TGC	S	C	2.09E-09
X	41345136	C	A	TCC	TCA	CCT	CAT	S	S	1.69E-09
X	41345136	C	T	TCC	TCT	CCT	CTT	S	S	7.64E-09
X	41345136	C	G	TCC	TCG	CCT	CGT	S	S	1.96E-09
X	41345137	T	C	TCA	CCA	CTC	CCC	S	P	3.61E-09
X	41345137	T	A	TCA	ACA	CTC	CAC	S	T	1.06E-09
X	41345137	T	G	TCA	GCA	CTC	CGC	S	A	1.12E-09
X	41345138	C	A	TCA	TAA	TCA	TAA	S	STOP	1.77E-09
X	41345138	C	T	TCA	TTA	TCA	TTA	S	L	5.57E-09
X	41345138	C	G	TCA	TGA	TCA	TGA	S	STOP	1.91E-09
X	41345139	A	C	TCA	TCC	CAA	CCA	S	S	1.91E-09
X	41345139	A	T	TCA	TCT	CAA	CTA	S	S	8.77E-10
X	41345139	A	G	TCA	TCG	CAA	CGA	S	S	4.69E-09
X	41345140	A	C	AAT	CAT	AAA	ACA	N	H	1.67E-09
X	41345140	A	T	AAT	TAT	AAA	ATA	N	Y	1.03E-09
X	41345140	A	G	AAT	GAT	AAA	AGA	N	D	2.93E-09
X	41345141	A	C	AAT	ACT	AAT	ACT	N	T	1.21E-09
X	41345141	A	T	AAT	ATT	AAT	ATT	N	I	1.44E-09
X	41345141	A	G	AAT	AGT	AAT	AGT	N	S	7.35E-09
X	41345142	T	C	AAT	AAC	ATT	ACT	N	N	7.35E-09
X	41345142	T	A	AAT	AAA	ATT	AAT	N	K	1.45E-09
X	41345142	T	G	AAT	AAG	ATT	AGT	N	K	1.23E-09
X	41345143	T	C	TCT	CCT	TTC	TCC	S	P	3.51E-09
X	41345143	T	A	TCT	ACT	TTC	TAC	S	T	8.10E-10
X	41345143	T	G	TCT	GCT	TTC	TGC	S	A	1.38E-09
X	41345144	C	A	TCT	TAT	TCT	TAT	S	Y	2.25E-09
X	41345144	C	T	TCT	TTT	TCT	TTT	S	F	5.42E-09
X	41345144	C	G	TCT	TGT	TCT	TGT	S	C	3.01E-09
X	41345145	T	C	TCT	TCC	CTA	CCA	S	S	5.98E-09
X	41345145	T	A	TCT	TCA	CTA	CAA	S	S	1.07E-09
X	41345145	T	G	TCT	TCG	CTA	CGA	S	S	9.96E-10
X	41345146	A	C	AAA	CAA	TAA	TCA	K	Q	1.38E-09
X	41345146	A	T	AAA	TAA	TAA	TTA	K	STOP	1.75E-09
X	41345146	A	G	AAA	GAA	TAA	TGA	K	E	4.29E-09
X	41345147	A	C	AAA	ACA	AAA	ACA	K	T	1.67E-09
X	41345147	A	T	AAA	ATA	AAA	ATA	K	I	1.03E-09
X	41345147	A	G	AAA	AGA	AAA	AGA	K	R	2.93E-09
X	41345148	A	C	AAA	AAC	AAC	ACC	K	N	1.82E-09
X	41345148	A	T	AAA	AAT	AAC	ATC	K	N	1.53E-09
X	41345148	A	G	AAA	AAG	AAC	AGC	K	K	5.65E-09
X	41345149	C	A	CTC	ATC	ACT	AAT	L	I	2.00E-09
X	41345149	C	T	CTC	TTC	ACT	ATT	L	F	8.79E-09
X	41345149	C	G	CTC	GTC	ACT	AGT	L	V	2.70E-09
X	41345150	T	C	CTC	CCC	CTC	CCC	L	P	3.61E-09
X	41345150	T	A	CTC	CAC	CTC	CAC	L	H	1.06E-09
X	41345150	T	G	CTC	CGC	CTC	CGC	L	R	1.12E-09
X	41345151	C	A	CTC	CTA	TCA	TAA	L	L	1.77E-09
X	41345151	C	T	CTC	CTT	TCA	TTA	L	L	5.57E-09
X	41345151	C	G	CTC	CTG	TCA	TGA	L	L	1.91E-09
X	41345152	A	C	AGG	CGG	CAG	CCG	R	R	1.39E-09
X	41345152	A	T	AGG	TGG	CAG	CTG	R	W	1.15E-09
X	41345152	A	G	AGG	GGG	CAG	CGG	R	G	6.40E-09
X	41345153	G	C	AGG	ACG	AGG	ACG	R	T	1.97E-09
X	41345153	G	T	AGG	ATG	AGG	ATG	R	M	1.65E-09
X	41345153	G	A	AGG	AAG	AGG	AAG	R	K	7.70E-09
X	41345154	G	C	AGG	AGC	GGC	GCC	R	S	2.06E-09
X	41345154	G	T	AGG	AGT	GGC	GTC	R	S	2.99E-09
X	41345154	G	A	AGG	AGA	GGC	GAC	R	R	8.12E-09
X	41345155	C	A	CTT	ATT	GCT	GAT	L	I	1.79E-09
X	41345155	C	T	CTT	TTT	GCT	GTT	L	F	7.62E-09
X	41345155	C	G	CTT	GTT	GCT	GGT	L	V	1.90E-09
X	41345156	T	C	CTT	CCT	CTT	CCT	L	P	4.64E-09
X	41345156	T	A	CTT	CAT	CTT	CAT	L	H	1.07E-09
X	41345156	T	G	CTT	CGT	CTT	CGT	L	R	1.26E-09
X	41345157	T	C	CTT	CTC	TTG	TCG	L	L	4.78E-09
X	41345157	T	A	CTT	CTA	TTG	TAG	L	L	8.65E-10
X	41345157	T	G	CTT	CTG	TTG	TGG	L	L	1.88E-09
X	41345158	G	C	GTT	CTT	TGT	TCT	V	L	2.48E-09
X	41345158	G	T	GTT	TTT	TGT	TTT	V	F	2.66E-09
X	41345158	G	A	GTT	ATT	TGT	TAT	V	I	9.64E-09
X	41345159	T	C	GTT	GCT	GTT	GCT	V	A	5.64E-09
X	41345159	T	A	GTT	GAT	GTT	GAT	V	D	1.50E-09
X	41345159	T	G	GTT	GGT	GTT	GGT	V	G	1.81E-09
X	41345160	T	C	GTT	GTC	TTT	TCT	V	V	2.95E-09
X	41345160	T	A	GTT	GTA	TTT	TAT	V	V	1.00E-09
X	41345160	T	G	GTT	GTG	TTT	TGT	V	V	1.65E-09
X	41345161	T	C	TTT	CTT	TTT	TCT	F	L	2.95E-09
X	41345161	T	A	TTT	ATT	TTT	TAT	F	I	1.00E-09
X	41345161	T	G	TTT	GTT	TTT	TGT	F	V	1.65E-09
X	41345162	T	C	TTT	TCT	TTT	TCT	F	S	2.95E-09
X	41345162	T	A	TTT	TAT	TTT	TAT	F	Y	1.00E-09
X	41345162	T	G	TTT	TGT	TTT	TGT	F	C	1.65E-09
X	41345163	T	C	TTT	TTC	TTT	TCT	F	F	2.95E-09
X	41345163	T	A	TTT	TTA	TTT	TAT	F	L	1.00E-09
X	41345163	T	G	TTT	TTG	TTT	TGT	F	L	1.65E-09
X	41345164	T	C	TTT	CTT	TTT	TCT	F	L	2.95E-09
X	41345164	T	A	TTT	ATT	TTT	TAT	F	I	1.00E-09
X	41345164	T	G	TTT	GTT	TTT	TGT	F	V	1.65E-09
X	41345165	T	C	TTT	TCT	TTT	TCT	F	S	2.95E-09
X	41345165	T	A	TTT	TAT	TTT	TAT	F	Y	1.00E-09
X	41345165	T	G	TTT	TGT	TTT	TGT	F	C	1.65E-09
X	41345166	T	C	TTT	TTC	TTC	TCC	F	F	3.51E-09
X	41345166	T	A	TTT	TTA	TTC	TAC	F	L	8.10E-10
X	41345166	T	G	TTT	TTG	TTC	TGC	F	L	1.38E-09
X	41345167	C	A	CAT	AAT	TCA	TAA	H	N	1.77E-09
X	41345167	C	T	CAT	TAT	TCA	TTA	H	Y	5.57E-09
X	41345167	C	G	CAT	GAT	TCA	TGA	H	D	1.91E-09
X	41345168	A	C	CAT	CCT	CAT	CCT	H	P	1.93E-09
X	41345168	A	T	CAT	CTT	CAT	CTT	H	L	2.20E-09
X	41345168	A	G	CAT	CGT	CAT	CGT	H	R	1.20E-08
X	41345169	T	C	CAT	CAC	ATG	ACG	H	H	1.20E-08
X	41345169	T	A	CAT	CAA	ATG	AAG	H	Q	2.13E-09
X	41345169	T	G	CAT	CAG	ATG	AGG	H	Q	1.92E-09
X	41345170	G	C	GAC	CAC	TGA	TCA	D	H	1.91E-09
X	41345170	G	T	GAC	TAC	TGA	TTA	D	Y	1.72E-09
X	41345170	G	A	GAC	AAC	TGA	TAA	D	N	5.36E-09
X	41345171	A	C	GAC	GCC	GAC	GCC	D	A	1.56E-09
X	41345171	A	T	GAC	GTC	GAC	GTC	D	V	1.72E-09
X	41345171	A	G	GAC	GGC	GAC	GGC	D	G	5.43E-09
X	41345172	C	A	GAC	GAA	ACA	AAA	D	E	2.54E-09
X	41345172	C	T	GAC	GAT	ACA	ATA	D	D	9.72E-09
X	41345172	C	G	GAC	GAG	ACA	AGA	D	E	2.51E-09
X	41345173	A	C	ATG	CTG	CAT	CCT	M	L	1.93E-09
X	41345173	A	T	ATG	TTG	CAT	CTT	M	L	2.20E-09
X	41345173	A	G	ATG	GTG	CAT	CGT	M	V	1.20E-08
X	41345174	T	C	ATG	ACG	ATG	ACG	M	T	1.20E-08
X	41345174	T	A	ATG	AAG	ATG	AAG	M	K	2.13E-09
X	41345174	T	G	ATG	AGG	ATG	AGG	M	R	1.92E-09
X	41345175	G	C	ATG	ATC	TGA	TCA	M	I	1.91E-09
X	41345175	G	T	ATG	ATT	TGA	TTA	M	I	1.72E-09
X	41345175	G	A	ATG	ATA	TGA	TAA	M	I	5.36E-09
X	41345176	A	C	ACA	CCA	GAC	GCC	T	P	1.56E-09
X	41345176	A	T	ACA	TCA	GAC	GTC	T	S	1.72E-09
X	41345176	A	G	ACA	GCA	GAC	GGC	T	A	5.43E-09
X	41345177	C	A	ACA	AAA	ACA	AAA	T	K	2.54E-09
X	41345177	C	T	ACA	ATA	ACA	ATA	T	I	9.72E-09
X	41345177	C	G	ACA	AGA	ACA	AGA	T	R	2.51E-09
X	41345178	A	C	ACA	ACC	CAG	CCG	T	T	1.39E-09
X	41345178	A	T	ACA	ACT	CAG	CTG	T	T	1.15E-09
X	41345178	A	G	ACA	ACG	CAG	CGG	T	T	6.40E-09
X	41345179	G	C	GAT	CAT	AGA	ACA	D	H	2.96E-09
X	41345179	G	T	GAT	TAT	AGA	ATA	D	Y	2.31E-09
X	41345179	G	A	GAT	AAT	AGA	AAA	D	N	5.37E-09
X	41345180	A	C	GAT	GCT	GAT	GCT	D	A	1.22E-09
X	41345180	A	T	GAT	GTT	GAT	GTT	D	V	2.47E-09
X	41345180	A	G	GAT	GGT	GAT	GGT	D	G	5.65E-09
X	41345181	T	C	GAT	GAC	ATA	ACA	D	D	1.11E-08
X	41345181	T	A	GAT	GAA	ATA	AAA	D	E	1.70E-09
X	41345181	T	G	GAT	GAG	ATA	AGA	D	E	1.56E-09
X	41345182	A	C	ACT	CCT	TAC	TCC	T	P	1.36E-09
X	41345182	A	T	ACT	TCT	TAC	TTC	T	S	1.18E-09
X	41345182	A	G	ACT	GCT	TAC	TGC	T	A	6.57E-09
X	41345183	C	A	ACT	AAT	ACT	AAT	T	N	2.00E-09
X	41345183	C	T	ACT	ATT	ACT	ATT	T	I	8.79E-09
X	41345183	C	G	ACT	AGT	ACT	AGT	T	S	2.70E-09
X	41345184	T	C	ACT	ACC	CTT	CCT	T	T	4.64E-09
X	41345184	T	A	ACT	ACA	CTT	CAT	T	T	1.07E-09
X	41345184	T	G	ACT	ACG	CTT	CGT	T	T	1.26E-09
X	41345185	T	C	TGG	CGG	TTG	TCG	W	R	4.78E-09
X	41345185	T	A	TGG	AGG	TTG	TAG	W	R	8.65E-10
X	41345185	T	G	TGG	GGG	TTG	TGG	W	G	1.88E-09
X	41345186	G	C	TGG	TCG	TGG	TCG	W	S	1.40E-09
X	41345186	G	T	TGG	TTG	TGG	TTG	W	L	1.94E-09
X	41345186	G	A	TGG	TAG	TGG	TAG	W	STOP	6.11E-09
X	41345187	G	C	TGG	TGC	GGT	GCT	W	C	2.19E-09
X	41345187	G	T	TGG	TGT	GGT	GTT	W	C	4.59E-09
X	41345187	G	A	TGG	TGA	GGT	GAT	W	STOP	9.82E-09
X	41345188	T	C	TGT	CGT	GTG	GCG	C	R	6.62E-09
X	41345188	T	A	TGT	AGT	GTG	GAG	C	S	1.40E-09
X	41345188	T	G	TGT	GGT	GTG	GGG	C	G	1.81E-09
X	41345189	G	C	TGT	TCT	TGT	TCT	C	S	2.48E-09
X	41345189	G	T	TGT	TTT	TGT	TTT	C	F	2.66E-09
X	41345189	G	A	TGT	TAT	TGT	TAT	C	Y	9.64E-09
X	41345190	T	C	TGT	TGC	GTT	GCT	C	C	5.64E-09
X	41345190	T	A	TGT	TGA	GTT	GAT	C	STOP	1.50E-09
X	41345190	T	G	TGT	TGG	GTT	GGT	C	W	1.81E-09
X	41345191	T	C	TAG	CAG	TTA	TCA	STOP	Q	4.29E-09
X	41345191	T	A	TAG	AAG	TTA	TAA	STOP	K	1.80E-09
X	41345191	T	G	TAG	GAG	TTA	TGA	STOP	E	1.39E-09
X	41345192	A	C	TAG	TCG	TAG	TCG	STOP	S	1.01E-09
X	41345192	A	T	TAG	TTG	TAG	TTG	STOP	L	1.04E-09
X	41345192	A	G	TAG	TGG	TAG	TGG	STOP	W	5.94E-09
X	41345193	G	C	TAG	TAC	AGA	ACA	STOP	Y	2.96E-09
X	41345193	G	T	TAG	TAT	AGA	ATA	STOP	Y	2.31E-09
X	41345193	G	A	TAG	TAA	AGA	AAA	STOP	STOP	5.37E-09
X	41345194	A	C	ATG	CTG	GAT	GCT	M	L	1.22E-09
X	41345194	A	T	ATG	TTG	GAT	GTT	M	L	2.47E-09
X	41345194	A	G	ATG	GTG	GAT	GGT	M	V	5.65E-09
X	41345195	T	C	ATG	ACG	ATG	ACG	M	T	1.20E-08
X	41345195	T	A	ATG	AAG	ATG	AAG	M	K	2.13E-09
X	41345195	T	G	ATG	AGG	ATG	AGG	M	R	1.92E-09
X	41345196	G	C	ATG	ATC	TGA	TCA	M	I	1.91E-09
X	41345196	G	T	ATG	ATT	TGA	TTA	M	I	1.72E-09
X	41345196	G	A	ATG	ATA	TGA	TAA	M	I	5.36E-09
X	41345197	A	C	AAG	CAG	GAA	GCA	K	Q	1.34E-09
X	41345197	A	T	AAG	TAG	GAA	GTA	K	STOP	7.95E-10
X	41345197	A	G	AAG	GAG	GAA	GGA	K	E	3.58E-09
X	41345198	A	C	AAG	ACG	AAG	ACG	K	T	1.27E-09
X	41345198	A	T	AAG	ATG	AAG	ATG	K	M	1.08E-09
X	41345198	A	G	AAG	AGG	AAG	AGG	K	R	4.60E-09
X	41345199	G	C	AAG	AAC	AGC	ACC	K	N	1.97E-09
X	41345199	G	T	AAG	AAT	AGC	ATC	K	N	1.74E-09
X	41345199	G	A	AAG	AAA	AGC	AAC	K	K	7.71E-09
X	41345200	C	A	CTG	ATG	GCT	GAT	L	M	1.79E-09
X	41345200	C	T	CTG	TTG	GCT	GTT	L	L	7.62E-09
X	41345200	C	G	CTG	GTG	GCT	GGT	L	V	1.90E-09
X	41345201	T	C	CTG	CCG	CTG	CCG	L	P	6.40E-09
X	41345201	T	A	CTG	CAG	CTG	CAG	L	Q	1.16E-09
X	41345201	T	G	CTG	CGG	CTG	CGG	L	R	1.30E-09
X	41345202	G	C	CTG	CTC	TGA	TCA	L	L	1.91E-09
X	41345202	G	T	CTG	CTT	TGA	TTA	L	L	1.72E-09
X	41345202	G	A	CTG	CTA	TGA	TAA	L	L	5.36E-09
X	41345203	A	C	ATC	CTC	GAT	GCT	I	L	1.22E-09
X	41345203	A	T	ATC	TTC	GAT	GTT	I	F	2.47E-09
X	41345203	A	G	ATC	GTC	GAT	GGT	I	V	5.65E-09
X	41345204	T	C	ATC	ACC	ATC	ACC	I	T	5.72E-09
X	41345204	T	A	ATC	AAC	ATC	AAC	I	N	2.62E-09
X	41345204	T	G	ATC	AGC	ATC	AGC	I	S	1.25E-09
X	41345205	C	A	ATC	ATA	TCG	TAG	I	I	4.98E-09
X	41345205	C	T	ATC	ATT	TCG	TTG	I	I	7.77E-08
X	41345205	C	G	ATC	ATG	TCG	TGG	I	M	6.67E-09
X	41345206	G	C	GGA	CGA	CGG	CCG	G	R	4.73E-09
X	41345206	G	T	GGA	TGA	CGG	CTG	G	STOP	5.91E-09
X	41345206	G	A	GGA	AGA	CGG	CAG	G	R	9.11E-08
X	41345207	G	C	GGA	GCA	GGA	GCA	G	A	2.07E-09
X	41345207	G	T	GGA	GTA	GGA	GTA	G	V	2.06E-09
X	41345207	G	A	GGA	GAA	GGA	GAA	G	E	7.82E-09
X	41345208	A	C	GGA	GGC	GAT	GCT	G	G	1.22E-09
X	41345208	A	T	GGA	GGT	GAT	GTT	G	G	2.47E-09
X	41345208	A	G	GGA	GGG	GAT	GGT	G	G	5.65E-09
X	41345209	T	C	TGT	CGT	ATG	ACG	C	R	1.20E-08
X	41345209	T	A	TGT	AGT	ATG	AAG	C	S	2.13E-09
X	41345209	T	G	TGT	GGT	ATG	AGG	C	G	1.92E-09
X	41345210	G	C	TGT	TCT	TGT	TCT	C	S	2.48E-09
X	41345210	G	T	TGT	TTT	TGT	TTT	C	F	2.66E-09
X	41345210	G	A	TGT	TAT	TGT	TAT	C	Y	9.64E-09
X	41345211	T	C	TGT	TGC	GTT	GCT	C	C	5.64E-09
X	41345211	T	A	TGT	TGA	GTT	GAT	C	STOP	1.50E-09
X	41345211	T	G	TGT	TGG	GTT	GGT	C	W	1.81E-09
X	41345212	T	C	TGG	CGG	TTG	TCG	W	R	4.78E-09
X	41345212	T	A	TGG	AGG	TTG	TAG	W	R	8.65E-10
X	41345212	T	G	TGG	GGG	TTG	TGG	W	G	1.88E-09
X	41345213	G	C	TGG	TCG	TGG	TCG	W	S	1.40E-09
X	41345213	G	T	TGG	TTG	TGG	TTG	W	L	1.94E-09
X	41345213	G	A	TGG	TAG	TGG	TAG	W	STOP	6.11E-09
X	41345214	G	C	TGG	TGC	GGA	GCA	W	C	2.07E-09
X	41345214	G	T	TGG	TGT	GGA	GTA	W	C	2.06E-09
X	41345214	G	A	TGG	TGA	GGA	GAA	W	STOP	7.82E-09
X	41345215	A	C	ATA	CTA	GAT	GCT	I	L	1.22E-09
X	41345215	A	T	ATA	TTA	GAT	GTT	I	L	2.47E-09
X	41345215	A	G	ATA	GTA	GAT	GGT	I	V	5.65E-09
X	41345216	T	C	ATA	ACA	ATA	ACA	I	T	1.11E-08
X	41345216	T	A	ATA	AAA	ATA	AAA	I	K	1.70E-09
X	41345216	T	G	ATA	AGA	ATA	AGA	I	R	1.56E-09
X	41345217	A	C	ATA	ATC	TAT	TCT	I	I	1.51E-09
X	41345217	A	T	ATA	ATT	TAT	TTT	I	I	1.67E-09
X	41345217	A	G	ATA	ATG	TAT	TGT	I	M	1.11E-08
X	41345218	T	C	TGG	CGG	ATG	ACG	W	R	1.20E-08
X	41345218	T	A	TGG	AGG	ATG	AAG	W	R	2.13E-09
X	41345218	T	G	TGG	GGG	ATG	AGG	W	G	1.92E-09
X	41345219	G	C	TGG	TCG	TGG	TCG	W	S	1.40E-09
X	41345219	G	T	TGG	TTG	TGG	TTG	W	L	1.94E-09
X	41345219	G	A	TGG	TAG	TGG	TAG	W	STOP	6.11E-09
X	41345220	G	C	TGG	TGC	GGG	GCG	W	C	2.46E-09
X	41345220	G	T	TGG	TGT	GGG	GTG	W	C	2.67E-09
X	41345220	G	A	TGG	TGA	GGG	GAG	W	STOP	8.21E-09
X	41345221	G	C	GGT	CGT	GGG	GCG	G	R	2.46E-09
X	41345221	G	T	GGT	TGT	GGG	GTG	G	C	2.67E-09
X	41345221	G	A	GGT	AGT	GGG	GAG	G	S	8.21E-09
X	41345222	G	C	GGT	GCT	GGT	GCT	G	A	2.19E-09
X	41345222	G	T	GGT	GTT	GGT	GTT	G	V	4.59E-09
X	41345222	G	A	GGT	GAT	GGT	GAT	G	D	9.82E-09
X	41345223	T	C	GGT	GGC	GTT	GCT	G	G	5.64E-09
X	41345223	T	A	GGT	GGA	GTT	GAT	G	G	1.50E-09
X	41345223	T	G	GGT	GGG	GTT	GGT	G	G	1.81E-09
X	41345224	T	C	TTG	CTG	TTT	TCT	L	L	2.95E-09
X	41345224	T	A	TTG	ATG	TTT	TAT	L	M	1.00E-09
X	41345224	T	G	TTG	GTG	TTT	TGT	L	V	1.65E-09
X	41345225	T	C	TTG	TCG	TTG	TCG	L	S	4.78E-09
X	41345225	T	A	TTG	TAG	TTG	TAG	L	STOP	8.65E-10
X	41345225	T	G	TTG	TGG	TTG	TGG	L	W	1.88E-09
X	41345226	G	C	TTG	TTC	TGA	TCA	L	F	1.91E-09
X	41345226	G	T	TTG	TTT	TGA	TTA	L	F	1.72E-09
X	41345226	G	A	TTG	TTA	TGA	TAA	L	L	5.36E-09
X	41345227	A	C	AGC	CGC	GAG	GCG	S	R	1.18E-09
X	41345227	A	T	AGC	TGC	GAG	GTG	S	C	1.09E-09
X	41345227	A	G	AGC	GGC	GAG	GGG	S	G	3.59E-09
X	41345228	G	C	AGC	ACC	AGC	ACC	S	T	1.97E-09
X	41345228	G	T	AGC	ATC	AGC	ATC	S	I	1.74E-09
X	41345228	G	A	AGC	AAC	AGC	AAC	S	N	7.71E-09
X	41345229	C	A	AGC	AGA	GCC	GAC	S	R	2.98E-09
X	41345229	C	T	AGC	AGT	GCC	GTC	S	S	7.99E-09
X	41345229	C	G	AGC	AGG	GCC	GGC	S	R	2.01E-09
X	41345230	C	A	CTC	ATC	CCT	CAT	L	I	1.69E-09
X	41345230	C	T	CTC	TTC	CCT	CTT	L	F	7.64E-09
X	41345230	C	G	CTC	GTC	CCT	CGT	L	V	1.96E-09
X	41345231	T	C	CTC	CCC	CTC	CCC	L	P	3.61E-09
X	41345231	T	A	CTC	CAC	CTC	CAC	L	H	1.06E-09
X	41345231	T	G	CTC	CGC	CTC	CGC	L	R	1.12E-09
X	41345232	C	A	CTC	CTA	TCA	TAA	L	L	1.77E-09
X	41345232	C	T	CTC	CTT	TCA	TTA	L	L	5.57E-09
X	41345232	C	G	CTC	CTG	TCA	TGA	L	L	1.91E-09
X	41345233	A	C	AGA	CGA	CAG	CCG	R	R	1.39E-09
X	41345233	A	T	AGA	TGA	CAG	CTG	R	STOP	1.15E-09
X	41345233	A	G	AGA	GGA	CAG	CGG	R	G	6.40E-09
X	41345234	G	C	AGA	ACA	AGA	ACA	R	T	2.96E-09
X	41345234	G	T	AGA	ATA	AGA	ATA	R	I	2.31E-09
X	41345234	G	A	AGA	AAA	AGA	AAA	R	K	5.37E-09
X	41345235	A	C	AGA	AGC	GAT	GCT	R	S	1.22E-09
X	41345235	A	T	AGA	AGT	GAT	GTT	R	S	2.47E-09
X	41345235	A	G	AGA	AGG	GAT	GGT	R	R	5.65E-09
X	41345236	T	C	TTC	CTC	ATT	ACT	F	L	7.35E-09
X	41345236	T	A	TTC	ATC	ATT	AAT	F	I	1.45E-09
X	41345236	T	G	TTC	GTC	ATT	AGT	F	V	1.23E-09
X	41345237	T	C	TTC	TCC	TTC	TCC	F	S	3.51E-09
X	41345237	T	A	TTC	TAC	TTC	TAC	F	Y	8.10E-10
X	41345237	T	G	TTC	TGC	TTC	TGC	F	C	1.38E-09
X	41345238	C	A	TTC	TTA	TCG	TAG	F	L	4.98E-09
X	41345238	C	T	TTC	TTT	TCG	TTG	F	F	7.77E-08
X	41345238	C	G	TTC	TTG	TCG	TGG	F	L	6.67E-09
X	41345239	G	C	GTA	CTA	CGT	CCT	V	L	6.67E-09
X	41345239	G	T	GTA	TTA	CGT	CTT	V	L	6.88E-09
X	41345239	G	A	GTA	ATA	CGT	CAT	V	I	1.25E-07
X	41345240	T	C	GTA	GCA	GTA	GCA	V	A	6.50E-09
X	41345240	T	A	GTA	GAA	GTA	GAA	V	E	1.18E-09
X	41345240	T	G	GTA	GGA	GTA	GGA	V	G	1.45E-09
X	41345241	A	C	GTA	GTC	TAG	TCG	V	V	1.01E-09
X	41345241	A	T	GTA	GTT	TAG	TTG	V	V	1.04E-09
X	41345241	A	G	GTA	GTG	TAG	TGG	V	V	5.94E-09
X	41345242	G	C	GAA	CAA	AGA	ACA	E	Q	2.96E-09
X	41345242	G	T	GAA	TAA	AGA	ATA	E	STOP	2.31E-09
X	41345242	G	A	GAA	AAA	AGA	AAA	E	K	5.37E-09
X	41345243	A	C	GAA	GCA	GAA	GCA	E	A	1.34E-09
X	41345243	A	T	GAA	GTA	GAA	GTA	E	V	7.95E-10
X	41345243	A	G	GAA	GGA	GAA	GGA	E	G	3.58E-09
X	41345244	A	C	GAA	GAC	AAT	ACT	E	D	1.21E-09
X	41345244	A	T	GAA	GAT	AAT	ATT	E	D	1.44E-09
X	41345244	A	G	GAA	GAG	AAT	AGT	E	E	7.35E-09
X	41345245	T	C	TAG	CAG	ATA	ACA	STOP	Q	1.11E-08
X	41345245	T	A	TAG	AAG	ATA	AAA	STOP	K	1.70E-09
X	41345245	T	G	TAG	GAG	ATA	AGA	STOP	E	1.56E-09
X	41345246	A	C	TAG	TCG	TAG	TCG	STOP	S	1.01E-09
X	41345246	A	T	TAG	TTG	TAG	TTG	STOP	L	1.04E-09
X	41345246	A	G	TAG	TGG	TAG	TGG	STOP	W	5.94E-09
X	41345247	G	C	TAG	TAC	AGT	ACT	STOP	Y	2.66E-09
X	41345247	G	T	TAG	TAT	AGT	ATT	STOP	Y	1.95E-09
X	41345247	G	A	TAG	TAA	AGT	AAT	STOP	STOP	8.76E-09
X	41345248	T	C	TCG	CCG	GTC	GCC	S	P	5.25E-09
X	41345248	T	A	TCG	ACG	GTC	GAC	S	T	1.82E-09
X	41345248	T	G	TCG	GCG	GTC	GGC	S	A	1.50E-09
X	41345249	C	A	TCG	TAG	TCG	TAG	S	STOP	4.98E-09
X	41345249	C	T	TCG	TTG	TCG	TTG	S	L	7.77E-08
X	41345249	C	G	TCG	TGG	TCG	TGG	S	W	6.67E-09
X	41345250	G	C	TCG	TCC	CGA	CCA	S	S	6.48E-09
X	41345250	G	T	TCG	TCT	CGA	CTA	S	S	4.65E-09
X	41345250	G	A	TCG	TCA	CGA	CAA	S	S	7.89E-08
X	41345251	A	C	AAC	CAC	GAA	GCA	N	H	1.34E-09
X	41345251	A	T	AAC	TAC	GAA	GTA	N	Y	7.95E-10
X	41345251	A	G	AAC	GAC	GAA	GGA	N	D	3.58E-09
X	41345252	A	C	AAC	ACC	AAC	ACC	N	T	1.82E-09
X	41345252	A	T	AAC	ATC	AAC	ATC	N	I	1.53E-09
X	41345252	A	G	AAC	AGC	AAC	AGC	N	S	5.65E-09
X	41345253	C	A	AAC	AAA	ACA	AAA	N	K	2.54E-09
X	41345253	C	T	AAC	AAT	ACA	ATA	N	N	9.72E-09
X	41345253	C	G	AAC	AAG	ACA	AGA	N	K	2.51E-09
X	41345254	A	C	AAG	CAG	CAA	CCA	K	Q	1.91E-09
X	41345254	A	T	AAG	TAG	CAA	CTA	K	STOP	8.77E-10
X	41345254	A	G	AAG	GAG	CAA	CGA	K	E	4.69E-09
X	41345255	A	C	AAG	ACG	AAG	ACG	K	T	1.27E-09
X	41345255	A	T	AAG	ATG	AAG	ATG	K	M	1.08E-09
X	41345255	A	G	AAG	AGG	AAG	AGG	K	R	4.60E-09
X	41345256	G	C	AAG	AAC	AGA	ACA	K	N	2.96E-09
X	41345256	G	T	AAG	AAT	AGA	ATA	K	N	2.31E-09
X	41345256	G	A	AAG	AAA	AGA	AAA	K	K	5.37E-09
X	41345257	A	C	ATA	CTA	GAT	GCT	I	L	1.22E-09
X	41345257	A	T	ATA	TTA	GAT	GTT	I	L	2.47E-09
X	41345257	A	G	ATA	GTA	GAT	GGT	I	V	5.65E-09
X	41345258	T	C	ATA	ACA	ATA	ACA	I	T	1.11E-08
X	41345258	T	A	ATA	AAA	ATA	AAA	I	K	1.70E-09
X	41345258	T	G	ATA	AGA	ATA	AGA	I	R	1.56E-09
X	41345259	A	C	ATA	ATC	TAC	TCC	I	I	1.36E-09
X	41345259	A	T	ATA	ATT	TAC	TTC	I	I	1.18E-09
X	41345259	A	G	ATA	ATG	TAC	TGC	I	M	6.57E-09
X	41345260	C	A	CTA	ATA	ACT	AAT	L	I	2.00E-09
X	41345260	C	T	CTA	TTA	ACT	ATT	L	L	8.79E-09
X	41345260	C	G	CTA	GTA	ACT	AGT	L	V	2.70E-09
X	41345261	T	C	CTA	CCA	CTA	CCA	L	P	5.98E-09
X	41345261	T	A	CTA	CAA	CTA	CAA	L	Q	1.07E-09
X	41345261	T	G	CTA	CGA	CTA	CGA	L	R	9.96E-10
X	41345262	A	C	CTA	CTC	TAT	TCT	L	L	1.51E-09
X	41345262	A	T	CTA	CTT	TAT	TTT	L	L	1.67E-09
X	41345262	A	G	CTA	CTG	TAT	TGT	L	L	1.11E-08
X	41345263	T	C	TGC	CGC	ATG	ACG	C	R	1.20E-08
X	41345263	T	A	TGC	AGC	ATG	AAG	C	S	2.13E-09
X	41345263	T	G	TGC	GGC	ATG	AGG	C	G	1.92E-09
X	41345264	G	C	TGC	TCC	TGC	TCC	C	S	1.63E-09
X	41345264	G	T	TGC	TTC	TGC	TTC	C	F	2.96E-09
X	41345264	G	A	TGC	TAC	TGC	TAC	C	Y	6.59E-09
X	41345265	C	A	TGC	TGA	GCC	GAC	C	STOP	2.98E-09
X	41345265	C	T	TGC	TGT	GCC	GTC	C	C	7.99E-09
X	41345265	C	G	TGC	TGG	GCC	GGC	C	W	2.01E-09
X	41345266	C	A	CTC	ATC	CCT	CAT	L	I	1.69E-09
X	41345266	C	T	CTC	TTC	CCT	CTT	L	F	7.64E-09
X	41345266	C	G	CTC	GTC	CCT	CGT	L	V	1.96E-09
X	41345267	T	C	CTC	CCC	CTC	CCC	L	P	3.61E-09
X	41345267	T	A	CTC	CAC	CTC	CAC	L	H	1.06E-09
X	41345267	T	G	CTC	CGC	CTC	CGC	L	R	1.12E-09
X	41345268	C	A	CTC	CTA	TCC	TAC	L	L	2.09E-09
X	41345268	C	T	CTC	CTT	TCC	TTC	L	L	7.78E-09
X	41345268	C	G	CTC	CTG	TCC	TGC	L	L	2.09E-09
X	41345269	C	A	CAA	AAA	CCA	CAA	Q	K	1.98E-09
X	41345269	C	T	CAA	TAA	CCA	CTA	Q	STOP	6.05E-09
X	41345269	C	G	CAA	GAA	CCA	CGA	Q	E	1.36E-09
X	41345270	A	C	CAA	CCA	CAA	CCA	Q	P	1.91E-09
X	41345270	A	T	CAA	CTA	CAA	CTA	Q	L	8.77E-10
X	41345270	A	G	CAA	CGA	CAA	CGA	Q	R	4.69E-09
X	41345271	A	C	CAA	CAC	AAA	ACA	Q	H	1.67E-09
X	41345271	A	T	CAA	CAT	AAA	ATA	Q	H	1.03E-09
X	41345271	A	G	CAA	CAG	AAA	AGA	Q	Q	2.93E-09
X	41345272	A	C	AGG	CGG	AAG	ACG	R	R	1.27E-09
X	41345272	A	T	AGG	TGG	AAG	ATG	R	W	1.08E-09
X	41345272	A	G	AGG	GGG	AAG	AGG	R	G	4.60E-09
X	41345273	G	C	AGG	ACG	AGG	ACG	R	T	1.97E-09
X	41345273	G	T	AGG	ATG	AGG	ATG	R	M	1.65E-09
X	41345273	G	A	AGG	AAG	AGG	AAG	R	K	7.70E-09
X	41345274	G	C	AGG	AGC	GGG	GCG	R	S	2.46E-09
X	41345274	G	T	AGG	AGT	GGG	GTG	R	S	2.67E-09
X	41345274	G	A	AGG	AGA	GGG	GAG	R	R	8.21E-09
X	41345275	G	C	GTG	CTG	GGT	GCT	V	L	2.19E-09
X	41345275	G	T	GTG	TTG	GGT	GTT	V	L	4.59E-09
X	41345275	G	A	GTG	ATG	GGT	GAT	V	M	9.82E-09
X	41345276	T	C	GTG	GCG	GTG	GCG	V	A	6.62E-09
X	41345276	T	A	GTG	GAG	GTG	GAG	V	E	1.40E-09
X	41345276	T	G	GTG	GGG	GTG	GGG	V	G	1.81E-09
X	41345277	G	C	GTG	GTC	TGT	TCT	V	V	2.48E-09
X	41345277	G	T	GTG	GTT	TGT	TTT	V	V	2.66E-09
X	41345277	G	A	GTG	GTA	TGT	TAT	V	V	9.64E-09
X	41345278	T	C	TCC	CCC	GTC	GCC	S	P	5.25E-09
X	41345278	T	A	TCC	ACC	GTC	GAC	S	T	1.82E-09
X	41345278	T	G	TCC	GCC	GTC	GGC	S	A	1.50E-09
X	41345279	C	A	TCC	TAC	TCC	TAC	S	Y	2.09E-09
X	41345279	C	T	TCC	TTC	TCC	TTC	S	F	7.78E-09
X	41345279	C	G	TCC	TGC	TCC	TGC	S	C	2.09E-09
X	41345280	C	A	TCC	TCA	CCG	CAG	S	S	5.78E-09
X	41345280	C	T	TCC	TCT	CCG	CTG	S	S	9.10E-08
X	41345280	C	G	TCC	TCG	CCG	CGG	S	S	4.75E-09
X	41345281	G	C	GCC	CCC	CGC	CCC	A	P	4.97E-09
X	41345281	G	T	GCC	TCC	CGC	CTC	A	S	7.92E-09
X	41345281	G	A	GCC	ACC	CGC	CAC	A	T	8.74E-08
X	41345282	C	A	GCC	GAC	GCC	GAC	A	D	2.98E-09
X	41345282	C	T	GCC	GTC	GCC	GTC	A	V	7.99E-09
X	41345282	C	G	GCC	GGC	GCC	GGC	A	G	2.01E-09
X	41345283	C	A	GCC	GCA	CCA	CAA	A	A	1.98E-09
X	41345283	C	T	GCC	GCT	CCA	CTA	A	A	6.05E-09
X	41345283	C	G	GCC	GCG	CCA	CGA	A	A	1.36E-09
X	41345284	A	C	ACA	CCA	CAC	CCC	T	P	1.84E-09
X	41345284	A	T	ACA	TCA	CAC	CTC	T	S	1.35E-09
X	41345284	A	G	ACA	GCA	CAC	CGC	T	A	6.59E-09
X	41345285	C	A	ACA	AAA	ACA	AAA	T	K	2.54E-09
X	41345285	C	T	ACA	ATA	ACA	ATA	T	I	9.72E-09
X	41345285	C	G	ACA	AGA	ACA	AGA	T	R	2.51E-09
X	41345286	A	C	ACA	ACC	CAC	CCC	T	T	1.84E-09
X	41345286	A	T	ACA	ACT	CAC	CTC	T	T	1.35E-09
X	41345286	A	G	ACA	ACG	CAC	CGC	T	T	6.59E-09
X	41345287	C	A	CTA	ATA	ACT	AAT	L	I	2.00E-09
X	41345287	C	T	CTA	TTA	ACT	ATT	L	L	8.79E-09
X	41345287	C	G	CTA	GTA	ACT	AGT	L	V	2.70E-09
X	41345288	T	C	CTA	CCA	CTA	CCA	L	P	5.98E-09
X	41345288	T	A	CTA	CAA	CTA	CAA	L	Q	1.07E-09
X	41345288	T	G	CTA	CGA	CTA	CGA	L	R	9.96E-10
X	41345289	A	C	CTA	CTC	TAT	TCT	L	L	1.51E-09
X	41345289	A	T	CTA	CTT	TAT	TTT	L	L	1.67E-09
X	41345289	A	G	CTA	CTG	TAT	TGT	L	L	1.11E-08
X	41345290	T	C	TGA	CGA	ATG	ACG	STOP	R	1.20E-08
X	41345290	T	A	TGA	AGA	ATG	AAG	STOP	R	2.13E-09
X	41345290	T	G	TGA	GGA	ATG	AGG	STOP	G	1.92E-09
X	41345291	G	C	TGA	TCA	TGA	TCA	STOP	S	1.91E-09
X	41345291	G	T	TGA	TTA	TGA	TTA	STOP	L	1.72E-09
X	41345291	G	A	TGA	TAA	TGA	TAA	STOP	STOP	5.36E-09
X	41345292	A	C	TGA	TGC	GAT	GCT	STOP	C	1.22E-09
X	41345292	A	T	TGA	TGT	GAT	GTT	STOP	C	2.47E-09
X	41345292	A	G	TGA	TGG	GAT	GGT	STOP	W	5.65E-09
X	41345293	T	C	TGT	CGT	ATG	ACG	C	R	1.20E-08
X	41345293	T	A	TGT	AGT	ATG	AAG	C	S	2.13E-09
X	41345293	T	G	TGT	GGT	ATG	AGG	C	G	1.92E-09
X	41345294	G	C	TGT	TCT	TGT	TCT	C	S	2.48E-09
X	41345294	G	T	TGT	TTT	TGT	TTT	C	F	2.66E-09
X	41345294	G	A	TGT	TAT	TGT	TAT	C	Y	9.64E-09
X	41345295	T	C	TGT	TGC	GTT	GCT	C	C	5.64E-09
X	41345295	T	A	TGT	TGA	GTT	GAT	C	STOP	1.50E-09
X	41345295	T	G	TGT	TGG	GTT	GGT	C	W	1.81E-09
X	41345296	T	C	TTA	CTA	TTT	TCT	L	L	2.95E-09
X	41345296	T	A	TTA	ATA	TTT	TAT	L	I	1.00E-09
X	41345296	T	G	TTA	GTA	TTT	TGT	L	V	1.65E-09
X	41345297	T	C	TTA	TCA	TTA	TCA	L	S	4.29E-09
X	41345297	T	A	TTA	TAA	TTA	TAA	L	STOP	1.80E-09
X	41345297	T	G	TTA	TGA	TTA	TGA	L	STOP	1.39E-09
X	41345298	A	C	TTA	TTC	TAG	TCG	L	F	1.01E-09
X	41345298	A	T	TTA	TTT	TAG	TTG	L	F	1.04E-09
X	41345298	A	G	TTA	TTG	TAG	TGG	L	L	5.94E-09
X	41345299	G	C	GTG	CTG	AGT	ACT	V	L	2.66E-09
X	41345299	G	T	GTG	TTG	AGT	ATT	V	L	1.95E-09
X	41345299	G	A	GTG	ATG	AGT	AAT	V	M	8.76E-09
X	41345300	T	C	GTG	GCG	GTG	GCG	V	A	6.62E-09
X	41345300	T	A	GTG	GAG	GTG	GAG	V	E	1.40E-09
X	41345300	T	G	GTG	GGG	GTG	GGG	V	G	1.81E-09
X	41345301	G	C	GTG	GTC	TGC	TCC	V	V	1.63E-09
X	41345301	G	T	GTG	GTT	TGC	TTC	V	V	2.96E-09
X	41345301	G	A	GTG	GTA	TGC	TAC	V	V	6.59E-09
X	41345302	C	A	CTA	ATA	GCT	GAT	L	I	1.79E-09
X	41345302	C	T	CTA	TTA	GCT	GTT	L	L	7.62E-09
X	41345302	C	G	CTA	GTA	GCT	GGT	L	V	1.90E-09
X	41345303	T	C	CTA	CCA	CTA	CCA	L	P	5.98E-09
X	41345303	T	A	CTA	CAA	CTA	CAA	L	Q	1.07E-09
X	41345303	T	G	CTA	CGA	CTA	CGA	L	R	9.96E-10
X	41345304	A	C	CTA	CTC	TAC	TCC	L	L	1.36E-09
X	41345304	A	T	CTA	CTT	TAC	TTC	L	L	1.18E-09
X	41345304	A	G	CTA	CTG	TAC	TGC	L	L	6.57E-09
X	41345305	C	A	CTT	ATT	ACT	AAT	L	I	2.00E-09
X	41345305	C	T	CTT	TTT	ACT	ATT	L	F	8.79E-09
X	41345305	C	G	CTT	GTT	ACT	AGT	L	V	2.70E-09
X	41345306	T	C	CTT	CCT	CTT	CCT	L	P	4.64E-09
X	41345306	T	A	CTT	CAT	CTT	CAT	L	H	1.07E-09
X	41345306	T	G	CTT	CGT	CTT	CGT	L	R	1.26E-09
X	41345307	T	C	CTT	CTC	TTT	TCT	L	L	2.95E-09
X	41345307	T	A	CTT	CTA	TTT	TAT	L	L	1.00E-09
X	41345307	T	G	CTT	CTG	TTT	TGT	L	L	1.65E-09
X	41345308	T	C	TTC	CTC	TTT	TCT	F	L	2.95E-09
X	41345308	T	A	TTC	ATC	TTT	TAT	F	I	1.00E-09
X	41345308	T	G	TTC	GTC	TTT	TGT	F	V	1.65E-09
X	41345309	T	C	TTC	TCC	TTC	TCC	F	S	3.51E-09
X	41345309	T	A	TTC	TAC	TTC	TAC	F	Y	8.10E-10
X	41345309	T	G	TTC	TGC	TTC	TGC	F	C	1.38E-09
X	41345310	C	A	TTC	TTA	TCC	TAC	F	L	2.09E-09
X	41345310	C	T	TTC	TTT	TCC	TTC	F	F	7.78E-09
X	41345310	C	G	TTC	TTG	TCC	TGC	F	L	2.09E-09
X	41345311	C	A	CTA	ATA	CCT	CAT	L	I	1.69E-09
X	41345311	C	T	CTA	TTA	CCT	CTT	L	L	7.64E-09
X	41345311	C	G	CTA	GTA	CCT	CGT	L	V	1.96E-09
X	41345312	T	C	CTA	CCA	CTA	CCA	L	P	5.98E-09
X	41345312	T	A	CTA	CAA	CTA	CAA	L	Q	1.07E-09
X	41345312	T	G	CTA	CGA	CTA	CGA	L	R	9.96E-10
X	41345313	A	C	CTA	CTC	TAA	TCA	L	L	1.38E-09
X	41345313	A	T	CTA	CTT	TAA	TTA	L	L	1.75E-09
X	41345313	A	G	CTA	CTG	TAA	TGA	L	L	4.29E-09
X	41345314	A	C	AGG	CGG	AAG	ACG	R	R	1.27E-09
X	41345314	A	T	AGG	TGG	AAG	ATG	R	W	1.08E-09
X	41345314	A	G	AGG	GGG	AAG	AGG	R	G	4.60E-09
X	41345315	G	C	AGG	ACG	AGG	ACG	R	T	1.97E-09
X	41345315	G	T	AGG	ATG	AGG	ATG	R	M	1.65E-09
X	41345315	G	A	AGG	AAG	AGG	AAG	R	K	7.70E-09
X	41345316	G	C	AGG	AGC	GGA	GCA	R	S	2.07E-09
X	41345316	G	T	AGG	AGT	GGA	GTA	R	S	2.06E-09
X	41345316	G	A	AGG	AGA	GGA	GAA	R	R	7.82E-09
X	41345317	A	C	AAA	CAA	GAA	GCA	K	Q	1.34E-09
X	41345317	A	T	AAA	TAA	GAA	GTA	K	STOP	7.95E-10
X	41345317	A	G	AAA	GAA	GAA	GGA	K	E	3.58E-09
X	41345318	A	C	AAA	ACA	AAA	ACA	K	T	1.67E-09
X	41345318	A	T	AAA	ATA	AAA	ATA	K	I	1.03E-09
X	41345318	A	G	AAA	AGA	AAA	AGA	K	R	2.93E-09
X	41345319	A	C	AAA	AAC	AAT	ACT	K	N	1.21E-09
X	41345319	A	T	AAA	AAT	AAT	ATT	K	N	1.44E-09
X	41345319	A	G	AAA	AAG	AAT	AGT	K	K	7.35E-09
X	41345320	T	C	TAC	CAC	ATA	ACA	Y	H	1.11E-08
X	41345320	T	A	TAC	AAC	ATA	AAA	Y	N	1.70E-09
X	41345320	T	G	TAC	GAC	ATA	AGA	Y	D	1.56E-09
X	41345321	A	C	TAC	TCC	TAC	TCC	Y	S	1.36E-09
X	41345321	A	T	TAC	TTC	TAC	TTC	Y	F	1.18E-09
X	41345321	A	G	TAC	TGC	TAC	TGC	Y	C	6.57E-09
X	41345322	C	A	TAC	TAA	ACA	AAA	Y	STOP	2.54E-09
X	41345322	C	T	TAC	TAT	ACA	ATA	Y	Y	9.72E-09
X	41345322	C	G	TAC	TAG	ACA	AGA	Y	STOP	2.51E-09
X	41345323	A	C	AGG	CGG	CAG	CCG	R	R	1.39E-09
X	41345323	A	T	AGG	TGG	CAG	CTG	R	W	1.15E-09
X	41345323	A	G	AGG	GGG	CAG	CGG	R	G	6.40E-09
X	41345324	G	C	AGG	ACG	AGG	ACG	R	T	1.97E-09
X	41345324	G	T	AGG	ATG	AGG	ATG	R	M	1.65E-09
X	41345324	G	A	AGG	AAG	AGG	AAG	R	K	7.70E-09
X	41345325	G	C	AGG	AGC	GGT	GCT	R	S	2.19E-09
X	41345325	G	T	AGG	AGT	GGT	GTT	R	S	4.59E-09
X	41345325	G	A	AGG	AGA	GGT	GAT	R	R	9.82E-09
X	41345326	T	C	TAC	CAC	GTA	GCA	Y	H	6.50E-09
X	41345326	T	A	TAC	AAC	GTA	GAA	Y	N	1.18E-09
X	41345326	T	G	TAC	GAC	GTA	GGA	Y	D	1.45E-09
X	41345327	A	C	TAC	TCC	TAC	TCC	Y	S	1.36E-09
X	41345327	A	T	TAC	TTC	TAC	TTC	Y	F	1.18E-09
X	41345327	A	G	TAC	TGC	TAC	TGC	Y	C	6.57E-09
X	41345328	C	A	TAC	TAA	ACT	AAT	Y	STOP	2.00E-09
X	41345328	C	T	TAC	TAT	ACT	ATT	Y	Y	8.79E-09
X	41345328	C	G	TAC	TAG	ACT	AGT	Y	STOP	2.70E-09
X	41345329	T	C	TGT	CGT	CTG	CCG	C	R	6.40E-09
X	41345329	T	A	TGT	AGT	CTG	CAG	C	S	1.16E-09
X	41345329	T	G	TGT	GGT	CTG	CGG	C	G	1.30E-09
X	41345330	G	C	TGT	TCT	TGT	TCT	C	S	2.48E-09
X	41345330	G	T	TGT	TTT	TGT	TTT	C	F	2.66E-09
X	41345330	G	A	TGT	TAT	TGT	TAT	C	Y	9.64E-09
X	41345331	T	C	TGT	TGC	GTT	GCT	C	C	5.64E-09
X	41345331	T	A	TGT	TGA	GTT	GAT	C	STOP	1.50E-09
X	41345331	T	G	TGT	TGG	GTT	GGT	C	W	1.81E-09
X	41345332	T	C	TTG	CTG	TTT	TCT	L	L	2.95E-09
X	41345332	T	A	TTG	ATG	TTT	TAT	L	M	1.00E-09
X	41345332	T	G	TTG	GTG	TTT	TGT	L	V	1.65E-09
X	41345333	T	C	TTG	TCG	TTG	TCG	L	S	4.78E-09
X	41345333	T	A	TTG	TAG	TTG	TAG	L	STOP	8.65E-10
X	41345333	T	G	TTG	TGG	TTG	TGG	L	W	1.88E-09
X	41345334	G	C	TTG	TTC	TGA	TCA	L	F	1.91E-09
X	41345334	G	T	TTG	TTT	TGA	TTA	L	F	1.72E-09
X	41345334	G	A	TTG	TTA	TGA	TAA	L	L	5.36E-09
X	41345335	A	C	ATG	CTG	GAT	GCT	M	L	1.22E-09
X	41345335	A	T	ATG	TTG	GAT	GTT	M	L	2.47E-09
X	41345335	A	G	ATG	GTG	GAT	GGT	M	V	5.65E-09
X	41345336	T	C	ATG	ACG	ATG	ACG	M	T	1.20E-08
X	41345336	T	A	ATG	AAG	ATG	AAG	M	K	2.13E-09
X	41345336	T	G	ATG	AGG	ATG	AGG	M	R	1.92E-09
X	41345337	G	C	ATG	ATC	TGT	TCT	M	I	2.48E-09
X	41345337	G	T	ATG	ATT	TGT	TTT	M	I	2.66E-09
X	41345337	G	A	ATG	ATA	TGT	TAT	M	I	9.64E-09
X	41345338	T	C	TTG	CTG	GTT	GCT	L	L	5.64E-09
X	41345338	T	A	TTG	ATG	GTT	GAT	L	M	1.50E-09
X	41345338	T	G	TTG	GTG	GTT	GGT	L	V	1.81E-09
X	41345339	T	C	TTG	TCG	TTG	TCG	L	S	4.78E-09
X	41345339	T	A	TTG	TAG	TTG	TAG	L	STOP	8.65E-10
X	41345339	T	G	TTG	TGG	TTG	TGG	L	W	1.88E-09
X	41345340	G	C	TTG	TTC	TGC	TCC	L	F	1.63E-09
X	41345340	G	T	TTG	TTT	TGC	TTC	L	F	2.96E-09
X	41345340	G	A	TTG	TTA	TGC	TAC	L	L	6.59E-09
X	41345341	C	A	CAA	AAA	GCA	GAA	Q	K	2.89E-09
X	41345341	C	T	CAA	TAA	GCA	GTA	Q	STOP	6.55E-09
X	41345341	C	G	CAA	GAA	GCA	GGA	Q	E	1.70E-09
X	41345342	A	C	CAA	CCA	CAA	CCA	Q	P	1.91E-09
X	41345342	A	T	CAA	CTA	CAA	CTA	Q	L	8.77E-10
X	41345342	A	G	CAA	CGA	CAA	CGA	Q	R	4.69E-09
X	41345343	A	C	CAA	CAC	AAA	ACA	Q	H	1.67E-09
X	41345343	A	T	CAA	CAT	AAA	ATA	Q	H	1.03E-09
X	41345343	A	G	CAA	CAG	AAA	AGA	Q	Q	2.93E-09
X	41345344	A	C	ATT	CTT	AAT	ACT	I	L	1.21E-09
X	41345344	A	T	ATT	TTT	AAT	ATT	I	F	1.44E-09
X	41345344	A	G	ATT	GTT	AAT	AGT	I	V	7.35E-09
X	41345345	T	C	ATT	ACT	ATT	ACT	I	T	7.35E-09
X	41345345	T	A	ATT	AAT	ATT	AAT	I	N	1.45E-09
X	41345345	T	G	ATT	AGT	ATT	AGT	I	S	1.23E-09
X	41345346	T	C	ATT	ATC	TTT	TCT	I	I	2.95E-09
X	41345346	T	A	ATT	ATA	TTT	TAT	I	I	1.00E-09
X	41345346	T	G	ATT	ATG	TTT	TGT	I	M	1.65E-09
X	41345347	T	C	TTA	CTA	TTT	TCT	L	L	2.95E-09
X	41345347	T	A	TTA	ATA	TTT	TAT	L	I	1.00E-09
X	41345347	T	G	TTA	GTA	TTT	TGT	L	V	1.65E-09
X	41345348	T	C	TTA	TCA	TTA	TCA	L	S	4.29E-09
X	41345348	T	A	TTA	TAA	TTA	TAA	L	STOP	1.80E-09
X	41345348	T	G	TTA	TGA	TTA	TGA	L	STOP	1.39E-09
X	41345349	A	C	TTA	TTC	TAT	TCT	L	F	1.51E-09
X	41345349	A	T	TTA	TTT	TAT	TTT	L	F	1.67E-09
X	41345349	A	G	TTA	TTG	TAT	TGT	L	L	1.11E-08
X	41345350	T	C	TTT	CTT	ATT	ACT	F	L	7.35E-09
X	41345350	T	A	TTT	ATT	ATT	AAT	F	I	1.45E-09
X	41345350	T	G	TTT	GTT	ATT	AGT	F	V	1.23E-09
X	41345351	T	C	TTT	TCT	TTT	TCT	F	S	2.95E-09
X	41345351	T	A	TTT	TAT	TTT	TAT	F	Y	1.00E-09
X	41345351	T	G	TTT	TGT	TTT	TGT	F	C	1.65E-09
X	41345352	T	C	TTT	TTC	TTA	TCA	F	F	4.29E-09
X	41345352	T	A	TTT	TTA	TTA	TAA	F	L	1.80E-09
X	41345352	T	G	TTT	TTG	TTA	TGA	F	L	1.39E-09
X	41345353	A	C	ATT	CTT	TAT	TCT	I	L	1.51E-09
X	41345353	A	T	ATT	TTT	TAT	TTT	I	F	1.67E-09
X	41345353	A	G	ATT	GTT	TAT	TGT	I	V	1.11E-08
X	41345354	T	C	ATT	ACT	ATT	ACT	I	T	7.35E-09
X	41345354	T	A	ATT	AAT	ATT	AAT	I	N	1.45E-09
X	41345354	T	G	ATT	AGT	ATT	AGT	I	S	1.23E-09
X	41345355	T	C	ATT	ATC	TTT	TCT	I	I	2.95E-09
X	41345355	T	A	ATT	ATA	TTT	TAT	I	I	1.00E-09
X	41345355	T	G	ATT	ATG	TTT	TGT	I	M	1.65E-09
X	41345356	T	C	TAG	CAG	TTA	TCA	STOP	Q	4.29E-09
X	41345356	T	A	TAG	AAG	TTA	TAA	STOP	K	1.80E-09
X	41345356	T	G	TAG	GAG	TTA	TGA	STOP	E	1.39E-09
X	41345357	A	C	TAG	TCG	TAG	TCG	STOP	S	1.01E-09
X	41345357	A	T	TAG	TTG	TAG	TTG	STOP	L	1.04E-09
X	41345357	A	G	TAG	TGG	TAG	TGG	STOP	W	5.94E-09
X	41345358	G	C	TAG	TAC	AGA	ACA	STOP	Y	2.96E-09
X	41345358	G	T	TAG	TAT	AGA	ATA	STOP	Y	2.31E-09
X	41345358	G	A	TAG	TAA	AGA	AAA	STOP	STOP	5.37E-09
X	41345359	A	C	AAA	CAA	GAA	GCA	K	Q	1.34E-09
X	41345359	A	T	AAA	TAA	GAA	GTA	K	STOP	7.95E-10
X	41345359	A	G	AAA	GAA	GAA	GGA	K	E	3.58E-09
X	41345360	A	C	AAA	ACA	AAA	ACA	K	T	1.67E-09
X	41345360	A	T	AAA	ATA	AAA	ATA	K	I	1.03E-09
X	41345360	A	G	AAA	AGA	AAA	AGA	K	R	2.93E-09
X	41345361	A	C	AAA	AAC	AAT	ACT	K	N	1.21E-09
X	41345361	A	T	AAA	AAT	AAT	ATT	K	N	1.44E-09
X	41345361	A	G	AAA	AAG	AAT	AGT	K	K	7.35E-09
X	41345362	T	C	TTT	CTT	ATT	ACT	F	L	7.35E-09
X	41345362	T	A	TTT	ATT	ATT	AAT	F	I	1.45E-09
X	41345362	T	G	TTT	GTT	ATT	AGT	F	V	1.23E-09
X	41345363	T	C	TTT	TCT	TTT	TCT	F	S	2.95E-09
X	41345363	T	A	TTT	TAT	TTT	TAT	F	Y	1.00E-09
X	41345363	T	G	TTT	TGT	TTT	TGT	F	C	1.65E-09
X	41345364	T	C	TTT	TTC	TTG	TCG	F	F	4.78E-09
X	41345364	T	A	TTT	TTA	TTG	TAG	F	L	8.65E-10
X	41345364	T	G	TTT	TTG	TTG	TGG	F	L	1.88E-09
X	41345365	G	C	GTT	CTT	TGT	TCT	V	L	2.48E-09
X	41345365	G	T	GTT	TTT	TGT	TTT	V	F	2.66E-09
X	41345365	G	A	GTT	ATT	TGT	TAT	V	I	9.64E-09
X	41345366	T	C	GTT	GCT	GTT	GCT	V	A	5.64E-09
X	41345366	T	A	GTT	GAT	GTT	GAT	V	D	1.50E-09
X	41345366	T	G	GTT	GGT	GTT	GGT	V	G	1.81E-09
X	41345367	T	C	GTT	GTC	TTT	TCT	V	V	2.95E-09
X	41345367	T	A	GTT	GTA	TTT	TAT	V	V	1.00E-09
X	41345367	T	G	GTT	GTG	TTT	TGT	V	V	1.65E-09
X	41345368	T	C	TAT	CAT	TTA	TCA	Y	H	4.29E-09
X	41345368	T	A	TAT	AAT	TTA	TAA	Y	N	1.80E-09
X	41345368	T	G	TAT	GAT	TTA	TGA	Y	D	1.39E-09
X	41345369	A	C	TAT	TCT	TAT	TCT	Y	S	1.51E-09
X	41345369	A	T	TAT	TTT	TAT	TTT	Y	F	1.67E-09
X	41345369	A	G	TAT	TGT	TAT	TGT	Y	C	1.11E-08
X	41345370	T	C	TAT	TAC	ATC	ACC	Y	Y	5.72E-09
X	41345370	T	A	TAT	TAA	ATC	AAC	Y	STOP	2.62E-09
X	41345370	T	G	TAT	TAG	ATC	AGC	Y	STOP	1.25E-09
X	41345371	C	A	CTC	ATC	TCT	TAT	L	I	2.25E-09
X	41345371	C	T	CTC	TTC	TCT	TTT	L	F	5.42E-09
X	41345371	C	G	CTC	GTC	TCT	TGT	L	V	3.01E-09
X	41345372	T	C	CTC	CCC	CTC	CCC	L	P	3.61E-09
X	41345372	T	A	CTC	CAC	CTC	CAC	L	H	1.06E-09
X	41345372	T	G	CTC	CGC	CTC	CGC	L	R	1.12E-09
X	41345373	C	A	CTC	CTA	TCA	TAA	L	L	1.77E-09
X	41345373	C	T	CTC	CTT	TCA	TTA	L	L	5.57E-09
X	41345373	C	G	CTC	CTG	TCA	TGA	L	L	1.91E-09
X	41345374	A	C	AGG	CGG	CAG	CCG	R	R	1.39E-09
X	41345374	A	T	AGG	TGG	CAG	CTG	R	W	1.15E-09
X	41345374	A	G	AGG	GGG	CAG	CGG	R	G	6.40E-09
X	41345375	G	C	AGG	ACG	AGG	ACG	R	T	1.97E-09
X	41345375	G	T	AGG	ATG	AGG	ATG	R	M	1.65E-09
X	41345375	G	A	AGG	AAG	AGG	AAG	R	K	7.70E-09
X	41345376	G	C	AGG	AGC	GGT	GCT	R	S	2.19E-09
X	41345376	G	T	AGG	AGT	GGT	GTT	R	S	4.59E-09
X	41345376	G	A	AGG	AGA	GGT	GAT	R	R	9.82E-09
X	41345377	T	C	TAA	CAA	GTA	GCA	STOP	Q	6.50E-09
X	41345377	T	A	TAA	AAA	GTA	GAA	STOP	K	1.18E-09
X	41345377	T	G	TAA	GAA	GTA	GGA	STOP	E	1.45E-09
X	41345378	A	C	TAA	TCA	TAA	TCA	STOP	S	1.38E-09
X	41345378	A	T	TAA	TTA	TAA	TTA	STOP	L	1.75E-09
X	41345378	A	G	TAA	TGA	TAA	TGA	STOP	STOP	4.29E-09
X	41345379	A	C	TAA	TAC	AAT	ACT	STOP	Y	1.21E-09
X	41345379	A	T	TAA	TAT	AAT	ATT	STOP	Y	1.44E-09
X	41345379	A	G	TAA	TAG	AAT	AGT	STOP	STOP	7.35E-09
X	41345380	T	C	TAA	CAA	ATA	ACA	STOP	Q	1.11E-08
X	41345380	T	A	TAA	AAA	ATA	AAA	STOP	K	1.70E-09
X	41345380	T	G	TAA	GAA	ATA	AGA	STOP	E	1.56E-09
X	41345381	A	C	TAA	TCA	TAA	TCA	STOP	S	1.38E-09
X	41345381	A	T	TAA	TTA	TAA	TTA	STOP	L	1.75E-09
X	41345381	A	G	TAA	TGA	TAA	TGA	STOP	STOP	4.29E-09
X	41345382	A	C	TAA	TAC	AAT	ACT	STOP	Y	1.21E-09
X	41345382	A	T	TAA	TAT	AAT	ATT	STOP	Y	1.44E-09
X	41345382	A	G	TAA	TAG	AAT	AGT	STOP	STOP	7.35E-09
X	41345383	T	C	TAA	CAA	ATA	ACA	STOP	Q	1.11E-08
X	41345383	T	A	TAA	AAA	ATA	AAA	STOP	K	1.70E-09
X	41345383	T	G	TAA	GAA	ATA	AGA	STOP	E	1.56E-09
X	41345384	A	C	TAA	TCA	TAA	TCA	STOP	S	1.38E-09
X	41345384	A	T	TAA	TTA	TAA	TTA	STOP	L	1.75E-09
X	41345384	A	G	TAA	TGA	TAA	TGA	STOP	STOP	4.29E-09
X	41345385	A	C	TAA	TAC	AAA	ACA	STOP	Y	1.67E-09
X	41345385	A	T	TAA	TAT	AAA	ATA	STOP	Y	1.03E-09
X	41345385	A	G	TAA	TAG	AAA	AGA	STOP	STOP	2.93E-09
X	41345386	A	C	AAA	CAA	AAA	ACA	K	Q	1.67E-09
X	41345386	A	T	AAA	TAA	AAA	ATA	K	STOP	1.03E-09
X	41345386	A	G	AAA	GAA	AAA	AGA	K	E	2.93E-09
X	41345387	A	C	AAA	ACA	AAA	ACA	K	T	1.67E-09
X	41345387	A	T	AAA	ATA	AAA	ATA	K	I	1.03E-09
X	41345387	A	G	AAA	AGA	AAA	AGA	K	R	2.93E-09
X	41345388	A	C	AAA	AAC	AAT	ACT	K	N	1.21E-09
X	41345388	A	T	AAA	AAT	AAT	ATT	K	N	1.44E-09
X	41345388	A	G	AAA	AAG	AAT	AGT	K	K	7.35E-09
X	41345389	T	C	TTT	CTT	ATT	ACT	F	L	7.35E-09
X	41345389	T	A	TTT	ATT	ATT	AAT	F	I	1.45E-09
X	41345389	T	G	TTT	GTT	ATT	AGT	F	V	1.23E-09
X	41345390	T	C	TTT	TCT	TTT	TCT	F	S	2.95E-09
X	41345390	T	A	TTT	TAT	TTT	TAT	F	Y	1.00E-09
X	41345390	T	G	TTT	TGT	TTT	TGT	F	C	1.65E-09
X	41345391	T	C	TTT	TTC	TTT	TCT	F	F	2.95E-09
X	41345391	T	A	TTT	TTA	TTT	TAT	F	L	1.00E-09
X	41345391	T	G	TTT	TTG	TTT	TGT	F	L	1.65E-09
X	41345392	T	C	TTT	CTT	TTT	TCT	F	L	2.95E-09
X	41345392	T	A	TTT	ATT	TTT	TAT	F	I	1.00E-09
X	41345392	T	G	TTT	GTT	TTT	TGT	F	V	1.65E-09
X	41345393	T	C	TTT	TCT	TTT	TCT	F	S	2.95E-09
X	41345393	T	A	TTT	TAT	TTT	TAT	F	Y	1.00E-09
X	41345393	T	G	TTT	TGT	TTT	TGT	F	C	1.65E-09
X	41345394	T	C	TTT	TTC	TTT	TCT	F	F	2.95E-09
X	41345394	T	A	TTT	TTA	TTT	TAT	F	L	1.00E-09
X	41345394	T	G	TTT	TTG	TTT	TGT	F	L	1.65E-09
X	41345395	T	C	TTC	CTC	TTT	TCT	F	L	2.95E-09
X	41345395	T	A	TTC	ATC	TTT	TAT	F	I	1.00E-09
X	41345395	T	G	TTC	GTC	TTT	TGT	F	V	1.65E-09
X	41345396	T	C	TTC	TCC	TTC	TCC	F	S	3.51E-09
X	41345396	T	A	TTC	TAC	TTC	TAC	F	Y	8.10E-10
X	41345396	T	G	TTC	TGC	TTC	TGC	F	C	1.38E-09
X	41345397	C	A	TTC	TTA	TCT	TAT	F	L	2.25E-09
X	41345397	C	T	TTC	TTT	TCT	TTT	F	F	5.42E-09
X	41345397	C	G	TTC	TTG	TCT	TGT	F	L	3.01E-09
X	41345398	T	C	TTT	CTT	CTT	CCT	F	L	4.64E-09
X	41345398	T	A	TTT	ATT	CTT	CAT	F	I	1.07E-09
X	41345398	T	G	TTT	GTT	CTT	CGT	F	V	1.26E-09
X	41345399	T	C	TTT	TCT	TTT	TCT	F	S	2.95E-09
X	41345399	T	A	TTT	TAT	TTT	TAT	F	Y	1.00E-09
X	41345399	T	G	TTT	TGT	TTT	TGT	F	C	1.65E-09
X	41345400	T	C	TTT	TTC	TTC	TCC	F	F	3.51E-09
X	41345400	T	A	TTT	TTA	TTC	TAC	F	L	8.10E-10
X	41345400	T	G	TTT	TTG	TTC	TGC	F	L	1.38E-09
X	41345401	C	A	CAG	AAG	TCA	TAA	Q	K	1.77E-09
X	41345401	C	T	CAG	TAG	TCA	TTA	Q	STOP	5.57E-09
X	41345401	C	G	CAG	GAG	TCA	TGA	Q	E	1.91E-09
X	41345402	A	C	CAG	CCG	CAG	CCG	Q	P	1.39E-09
X	41345402	A	T	CAG	CTG	CAG	CTG	Q	L	1.15E-09
X	41345402	A	G	CAG	CGG	CAG	CGG	Q	R	6.40E-09
X	41345403	G	C	CAG	CAC	AGA	ACA	Q	H	2.96E-09
X	41345403	G	T	CAG	CAT	AGA	ATA	Q	H	2.31E-09
X	41345403	G	A	CAG	CAA	AGA	AAA	Q	Q	5.37E-09
X	41345404	A	C	ATG	CTG	GAT	GCT	M	L	1.22E-09
X	41345404	A	T	ATG	TTG	GAT	GTT	M	L	2.47E-09
X	41345404	A	G	ATG	GTG	GAT	GGT	M	V	5.65E-09
X	41345405	T	C	ATG	ACG	ATG	ACG	M	T	1.20E-08
X	41345405	T	A	ATG	AAG	ATG	AAG	M	K	2.13E-09
X	41345405	T	G	ATG	AGG	ATG	AGG	M	R	1.92E-09
X	41345406	G	C	ATG	ATC	TGC	TCC	M	I	1.63E-09
X	41345406	G	T	ATG	ATT	TGC	TTC	M	I	2.96E-09
X	41345406	G	A	ATG	ATA	TGC	TAC	M	I	6.59E-09
X	41345407	C	A	CTG	ATG	GCT	GAT	L	M	1.79E-09
X	41345407	C	T	CTG	TTG	GCT	GTT	L	L	7.62E-09
X	41345407	C	G	CTG	GTG	GCT	GGT	L	V	1.90E-09
X	41345408	T	C	CTG	CCG	CTG	CCG	L	P	6.40E-09
X	41345408	T	A	CTG	CAG	CTG	CAG	L	Q	1.16E-09
X	41345408	T	G	CTG	CGG	CTG	CGG	L	R	1.30E-09
X	41345409	G	C	CTG	CTC	TGG	TCG	L	L	1.40E-09
X	41345409	G	T	CTG	CTT	TGG	TTG	L	L	1.94E-09
X	41345409	G	A	CTG	CTA	TGG	TAG	L	L	6.11E-09
X	41345410	G	C	GCT	CCT	GGC	GCC	A	P	2.06E-09
X	41345410	G	T	GCT	TCT	GGC	GTC	A	S	2.99E-09
X	41345410	G	A	GCT	ACT	GGC	GAC	A	T	8.12E-09
X	41345411	C	A	GCT	GAT	GCT	GAT	A	D	1.79E-09
X	41345411	C	T	GCT	GTT	GCT	GTT	A	V	7.62E-09
X	41345411	C	G	GCT	GGT	GCT	GGT	A	G	1.90E-09
X	41345412	T	C	GCT	GCC	CTC	CCC	A	A	3.61E-09
X	41345412	T	A	GCT	GCA	CTC	CAC	A	A	1.06E-09
X	41345412	T	G	GCT	GCG	CTC	CGC	A	A	1.12E-09
X	41345413	C	A	CGT	AGT	TCG	TAG	R	S	4.98E-09
X	41345413	C	T	CGT	TGT	TCG	TTG	R	C	7.77E-08
X	41345413	C	G	CGT	GGT	TCG	TGG	R	G	6.67E-09
X	41345414	G	C	CGT	CCT	CGT	CCT	R	P	6.67E-09
X	41345414	G	T	CGT	CTT	CGT	CTT	R	L	6.88E-09
X	41345414	G	A	CGT	CAT	CGT	CAT	R	H	1.25E-07
X	41345415	T	C	CGT	CGC	GTG	GCG	R	R	6.62E-09
X	41345415	T	A	CGT	CGA	GTG	GAG	R	R	1.40E-09
X	41345415	T	G	CGT	CGG	GTG	GGG	R	R	1.81E-09
X	41345416	G	C	GAT	CAT	TGA	TCA	D	H	1.91E-09
X	41345416	G	T	GAT	TAT	TGA	TTA	D	Y	1.72E-09
X	41345416	G	A	GAT	AAT	TGA	TAA	D	N	5.36E-09
X	41345417	A	C	GAT	GCT	GAT	GCT	D	A	1.22E-09
X	41345417	A	T	GAT	GTT	GAT	GTT	D	V	2.47E-09
X	41345417	A	G	GAT	GGT	GAT	GGT	D	G	5.65E-09
X	41345418	T	C	GAT	GAC	ATT	ACT	D	D	7.35E-09
X	41345418	T	A	GAT	GAA	ATT	AAT	D	E	1.45E-09
X	41345418	T	G	GAT	GAG	ATT	AGT	D	E	1.23E-09
X	41345419	T	C	TTC	CTC	TTT	TCT	F	L	2.95E-09
X	41345419	T	A	TTC	ATC	TTT	TAT	F	I	1.00E-09
X	41345419	T	G	TTC	GTC	TTT	TGT	F	V	1.65E-09
X	41345420	T	C	TTC	TCC	TTC	TCC	F	S	3.51E-09
X	41345420	T	A	TTC	TAC	TTC	TAC	F	Y	8.10E-10
X	41345420	T	G	TTC	TGC	TTC	TGC	F	C	1.38E-09
X	41345421	C	A	TTC	TTA	TCT	TAT	F	L	2.25E-09
X	41345421	C	T	TTC	TTT	TCT	TTT	F	F	5.42E-09
X	41345421	C	G	TTC	TTG	TCT	TGT	F	L	3.01E-09
X	41345422	T	C	TTA	CTA	CTT	CCT	L	L	4.64E-09
X	41345422	T	A	TTA	ATA	CTT	CAT	L	I	1.07E-09
X	41345422	T	G	TTA	GTA	CTT	CGT	L	V	1.26E-09
X	41345423	T	C	TTA	TCA	TTA	TCA	L	S	4.29E-09
X	41345423	T	A	TTA	TAA	TTA	TAA	L	STOP	1.80E-09
X	41345423	T	G	TTA	TGA	TTA	TGA	L	STOP	1.39E-09
X	41345424	A	C	TTA	TTC	TAG	TCG	L	F	1.01E-09
X	41345424	A	T	TTA	TTT	TAG	TTG	L	F	1.04E-09
X	41345424	A	G	TTA	TTG	TAG	TGG	L	L	5.94E-09
X	41345425	G	C	GAT	CAT	AGA	ACA	D	H	2.96E-09
X	41345425	G	T	GAT	TAT	AGA	ATA	D	Y	2.31E-09
X	41345425	G	A	GAT	AAT	AGA	AAA	D	N	5.37E-09
X	41345426	A	C	GAT	GCT	GAT	GCT	D	A	1.22E-09
X	41345426	A	T	GAT	GTT	GAT	GTT	D	V	2.47E-09
X	41345426	A	G	GAT	GGT	GAT	GGT	D	G	5.65E-09
X	41345427	T	C	GAT	GAC	ATG	ACG	D	D	1.20E-08
X	41345427	T	A	GAT	GAA	ATG	AAG	D	E	2.13E-09
X	41345427	T	G	GAT	GAG	ATG	AGG	D	E	1.92E-09
X	41345428	G	C	GAA	CAA	TGA	TCA	E	Q	1.91E-09
X	41345428	G	T	GAA	TAA	TGA	TTA	E	STOP	1.72E-09
X	41345428	G	A	GAA	AAA	TGA	TAA	E	K	5.36E-09
X	41345429	A	C	GAA	GCA	GAA	GCA	E	A	1.34E-09
X	41345429	A	T	GAA	GTA	GAA	GTA	E	V	7.95E-10
X	41345429	A	G	GAA	GGA	GAA	GGA	E	G	3.58E-09
X	41345430	A	C	GAA	GAC	AAT	ACT	E	D	1.21E-09
X	41345430	A	T	GAA	GAT	AAT	ATT	E	D	1.44E-09
X	41345430	A	G	GAA	GAG	AAT	AGT	E	E	7.35E-09
X	41345431	T	C	TAT	CAT	ATA	ACA	Y	H	1.11E-08
X	41345431	T	A	TAT	AAT	ATA	AAA	Y	N	1.70E-09
X	41345431	T	G	TAT	GAT	ATA	AGA	Y	D	1.56E-09
X	41345432	A	C	TAT	TCT	TAT	TCT	Y	S	1.51E-09
X	41345432	A	T	TAT	TTT	TAT	TTT	Y	F	1.67E-09
X	41345432	A	G	TAT	TGT	TAT	TGT	Y	C	1.11E-08
X	41345433	T	C	TAT	TAC	ATA	ACA	Y	Y	1.11E-08
X	41345433	T	A	TAT	TAA	ATA	AAA	Y	STOP	1.70E-09
X	41345433	T	G	TAT	TAG	ATA	AGA	Y	STOP	1.56E-09
X	41345434	A	C	ATC	CTC	TAT	TCT	I	L	1.51E-09
X	41345434	A	T	ATC	TTC	TAT	TTT	I	F	1.67E-09
X	41345434	A	G	ATC	GTC	TAT	TGT	I	V	1.11E-08
X	41345435	T	C	ATC	ACC	ATC	ACC	I	T	5.72E-09
X	41345435	T	A	ATC	AAC	ATC	AAC	I	N	2.62E-09
X	41345435	T	G	ATC	AGC	ATC	AGC	I	S	1.25E-09
X	41345436	C	A	ATC	ATA	TCT	TAT	I	I	2.25E-09
X	41345436	C	T	ATC	ATT	TCT	TTT	I	I	5.42E-09
X	41345436	C	G	ATC	ATG	TCT	TGT	I	M	3.01E-09
X	41345437	T	C	TTC	CTC	CTT	CCT	F	L	4.64E-09
X	41345437	T	A	TTC	ATC	CTT	CAT	F	I	1.07E-09
X	41345437	T	G	TTC	GTC	CTT	CGT	F	V	1.26E-09
X	41345438	T	C	TTC	TCC	TTC	TCC	F	S	3.51E-09
X	41345438	T	A	TTC	TAC	TTC	TAC	F	Y	8.10E-10
X	41345438	T	G	TTC	TGC	TTC	TGC	F	C	1.38E-09
X	41345439	C	A	TTC	TTA	TCT	TAT	F	L	2.25E-09
X	41345439	C	T	TTC	TTT	TCT	TTT	F	F	5.42E-09
X	41345439	C	G	TTC	TTG	TCT	TGT	F	L	3.01E-09
X	41345440	T	C	TTG	CTG	CTT	CCT	L	L	4.64E-09
X	41345440	T	A	TTG	ATG	CTT	CAT	L	M	1.07E-09
X	41345440	T	G	TTG	GTG	CTT	CGT	L	V	1.26E-09
X	41345441	T	C	TTG	TCG	TTG	TCG	L	S	4.78E-09
X	41345441	T	A	TTG	TAG	TTG	TAG	L	STOP	8.65E-10
X	41345441	T	G	TTG	TGG	TTG	TGG	L	W	1.88E-09
X	41345442	G	C	TTG	TTC	TGG	TCG	L	F	1.40E-09
X	41345442	G	T	TTG	TTT	TGG	TTG	L	F	1.94E-09
X	41345442	G	A	TTG	TTA	TGG	TAG	L	L	6.11E-09
X	41345443	G	C	GCT	CCT	GGC	GCC	A	P	2.06E-09
X	41345443	G	T	GCT	TCT	GGC	GTC	A	S	2.99E-09
X	41345443	G	A	GCT	ACT	GGC	GAC	A	T	8.12E-09
X	41345444	C	A	GCT	GAT	GCT	GAT	A	D	1.79E-09
X	41345444	C	T	GCT	GTT	GCT	GTT	A	V	7.62E-09
X	41345444	C	G	GCT	GGT	GCT	GGT	A	G	1.90E-09
X	41345445	T	C	GCT	GCC	CTG	CCG	A	A	6.40E-09
X	41345445	T	A	GCT	GCA	CTG	CAG	A	A	1.16E-09
X	41345445	T	G	GCT	GCG	CTG	CGG	A	A	1.30E-09
X	41345446	G	C	GTA	CTA	TGT	TCT	V	L	2.48E-09
X	41345446	G	T	GTA	TTA	TGT	TTT	V	L	2.66E-09
X	41345446	G	A	GTA	ATA	TGT	TAT	V	I	9.64E-09
X	41345447	T	C	GTA	GCA	GTA	GCA	V	A	6.50E-09
X	41345447	T	A	GTA	GAA	GTA	GAA	V	E	1.18E-09
X	41345447	T	G	GTA	GGA	GTA	GGA	V	G	1.45E-09
X	41345448	A	C	GTA	GTC	TAG	TCG	V	V	1.01E-09
X	41345448	A	T	GTA	GTT	TAG	TTG	V	V	1.04E-09
X	41345448	A	G	GTA	GTG	TAG	TGG	V	V	5.94E-09
X	41345449	G	C	GGA	CGA	AGG	ACG	G	R	1.97E-09
X	41345449	G	T	GGA	TGA	AGG	ATG	G	STOP	1.65E-09
X	41345449	G	A	GGA	AGA	AGG	AAG	G	R	7.70E-09
X	41345450	G	C	GGA	GCA	GGA	GCA	G	A	2.07E-09
X	41345450	G	T	GGA	GTA	GGA	GTA	G	V	2.06E-09
X	41345450	G	A	GGA	GAA	GGA	GAA	G	E	7.82E-09
X	41345451	A	C	GGA	GGC	GAA	GCA	G	G	1.34E-09
X	41345451	A	T	GGA	GGT	GAA	GTA	G	G	7.95E-10
X	41345451	A	G	GGA	GGG	GAA	GGA	G	G	3.58E-09
X	41345452	A	C	AGA	CGA	AAG	ACG	R	R	1.27E-09
X	41345452	A	T	AGA	TGA	AAG	ATG	R	STOP	1.08E-09
X	41345452	A	G	AGA	GGA	AAG	AGG	R	G	4.60E-09
X	41345453	G	C	AGA	ACA	AGA	ACA	R	T	2.96E-09
X	41345453	G	T	AGA	ATA	AGA	ATA	R	I	2.31E-09
X	41345453	G	A	AGA	AAA	AGA	AAA	R	K	5.37E-09
X	41345454	A	C	AGA	AGC	GAG	GCG	R	S	1.18E-09
X	41345454	A	T	AGA	AGT	GAG	GTG	R	S	1.09E-09
X	41345454	A	G	AGA	AGG	GAG	GGG	R	R	3.59E-09
X	41345455	G	C	GTT	CTT	AGT	ACT	V	L	2.66E-09
X	41345455	G	T	GTT	TTT	AGT	ATT	V	F	1.95E-09
X	41345455	G	A	GTT	ATT	AGT	AAT	V	I	8.76E-09
X	41345456	T	C	GTT	GCT	GTT	GCT	V	A	5.64E-09
X	41345456	T	A	GTT	GAT	GTT	GAT	V	D	1.50E-09
X	41345456	T	G	GTT	GGT	GTT	GGT	V	G	1.81E-09
X	41345457	T	C	GTT	GTC	TTG	TCG	V	V	4.78E-09
X	41345457	T	A	GTT	GTA	TTG	TAG	V	V	8.65E-10
X	41345457	T	G	GTT	GTG	TTG	TGG	V	V	1.88E-09
X	41345458	G	C	GGC	CGC	TGG	TCG	G	R	1.40E-09
X	41345458	G	T	GGC	TGC	TGG	TTG	G	C	1.94E-09
X	41345458	G	A	GGC	AGC	TGG	TAG	G	S	6.11E-09
X	41345459	G	C	GGC	GCC	GGC	GCC	G	A	2.06E-09
X	41345459	G	T	GGC	GTC	GGC	GTC	G	V	2.99E-09
X	41345459	G	A	GGC	GAC	GGC	GAC	G	D	8.12E-09
X	41345460	C	A	GGC	GGA	GCT	GAT	G	G	1.79E-09
X	41345460	C	T	GGC	GGT	GCT	GTT	G	G	7.62E-09
X	41345460	C	G	GGC	GGG	GCT	GGT	G	G	1.90E-09
X	41345461	T	C	TCT	CCT	CTC	CCC	S	P	3.61E-09
X	41345461	T	A	TCT	ACT	CTC	CAC	S	T	1.06E-09
X	41345461	T	G	TCT	GCT	CTC	CGC	S	A	1.12E-09
X	41345462	C	A	TCT	TAT	TCT	TAT	S	Y	2.25E-09
X	41345462	C	T	TCT	TTT	TCT	TTT	S	F	5.42E-09
X	41345462	C	G	TCT	TGT	TCT	TGT	S	C	3.01E-09
X	41345463	T	C	TCT	TCC	CTA	CCA	S	S	5.98E-09
X	41345463	T	A	TCT	TCA	CTA	CAA	S	S	1.07E-09
X	41345463	T	G	TCT	TCG	CTA	CGA	S	S	9.96E-10
X	41345464	A	C	ACC	CCC	TAC	TCC	T	P	1.36E-09
X	41345464	A	T	ACC	TCC	TAC	TTC	T	S	1.18E-09
X	41345464	A	G	ACC	GCC	TAC	TGC	T	A	6.57E-09
X	41345465	C	A	ACC	AAC	ACC	AAC	T	N	4.70E-09
X	41345465	C	T	ACC	ATC	ACC	ATC	T	I	9.77E-09
X	41345465	C	G	ACC	AGC	ACC	AGC	T	S	2.20E-09
X	41345466	C	A	ACC	ACA	CCT	CAT	T	T	1.69E-09
X	41345466	C	T	ACC	ACT	CCT	CTT	T	T	7.64E-09
X	41345466	C	G	ACC	ACG	CCT	CGT	T	T	1.96E-09
X	41345467	T	C	TCT	CCT	CTC	CCC	S	P	3.61E-09
X	41345467	T	A	TCT	ACT	CTC	CAC	S	T	1.06E-09
X	41345467	T	G	TCT	GCT	CTC	CGC	S	A	1.12E-09
X	41345468	C	A	TCT	TAT	TCT	TAT	S	Y	2.25E-09
X	41345468	C	T	TCT	TTT	TCT	TTT	S	F	5.42E-09
X	41345468	C	G	TCT	TGT	TCT	TGT	S	C	3.01E-09
X	41345469	T	C	TCT	TCC	CTG	CCG	S	S	6.40E-09
X	41345469	T	A	TCT	TCA	CTG	CAG	S	S	1.16E-09
X	41345469	T	G	TCT	TCG	CTG	CGG	S	S	1.30E-09
X	41345470	G	C	GAA	CAA	TGA	TCA	E	Q	1.91E-09
X	41345470	G	T	GAA	TAA	TGA	TTA	E	STOP	1.72E-09
X	41345470	G	A	GAA	AAA	TGA	TAA	E	K	5.36E-09
X	41345471	A	C	GAA	GCA	GAA	GCA	E	A	1.34E-09
X	41345471	A	T	GAA	GTA	GAA	GTA	E	V	7.95E-10
X	41345471	A	G	GAA	GGA	GAA	GGA	E	G	3.58E-09
X	41345472	A	C	GAA	GAC	AAA	ACA	E	D	1.67E-09
X	41345472	A	T	GAA	GAT	AAA	ATA	E	D	1.03E-09
X	41345472	A	G	GAA	GAG	AAA	AGA	E	E	2.93E-09
X	41345473	A	C	AAC	CAC	AAA	ACA	N	H	1.67E-09
X	41345473	A	T	AAC	TAC	AAA	ATA	N	Y	1.03E-09
X	41345473	A	G	AAC	GAC	AAA	AGA	N	D	2.93E-09
X	41345474	A	C	AAC	ACC	AAC	ACC	N	T	1.82E-09
X	41345474	A	T	AAC	ATC	AAC	ATC	N	I	1.53E-09
X	41345474	A	G	AAC	AGC	AAC	AGC	N	S	5.65E-09
X	41345475	C	A	AAC	AAA	ACA	AAA	N	K	2.54E-09
X	41345475	C	T	AAC	AAT	ACA	ATA	N	N	9.72E-09
X	41345475	C	G	AAC	AAG	ACA	AGA	N	K	2.51E-09
X	41345476	A	C	ATC	CTC	CAT	CCT	I	L	1.93E-09
X	41345476	A	T	ATC	TTC	CAT	CTT	I	F	2.20E-09
X	41345476	A	G	ATC	GTC	CAT	CGT	I	V	1.20E-08
X	41345477	T	C	ATC	ACC	ATC	ACC	I	T	5.72E-09
X	41345477	T	A	ATC	AAC	ATC	AAC	I	N	2.62E-09
X	41345477	T	G	ATC	AGC	ATC	AGC	I	S	1.25E-09
X	41345478	C	A	ATC	ATA	TCA	TAA	I	I	1.77E-09
X	41345478	C	T	ATC	ATT	TCA	TTA	I	I	5.57E-09
X	41345478	C	G	ATC	ATG	TCA	TGA	I	M	1.91E-09
X	41345479	A	C	ACA	CCA	CAC	CCC	T	P	1.84E-09
X	41345479	A	T	ACA	TCA	CAC	CTC	T	S	1.35E-09
X	41345479	A	G	ACA	GCA	CAC	CGC	T	A	6.59E-09
X	41345480	C	A	ACA	AAA	ACA	AAA	T	K	2.54E-09
X	41345480	C	T	ACA	ATA	ACA	ATA	T	I	9.72E-09
X	41345480	C	G	ACA	AGA	ACA	AGA	T	R	2.51E-09
X	41345481	A	C	ACA	ACC	CAC	CCC	T	T	1.84E-09
X	41345481	A	T	ACA	ACT	CAC	CTC	T	T	1.35E-09
X	41345481	A	G	ACA	ACG	CAC	CGC	T	T	6.59E-09
X	41345482	C	A	CAG	AAG	ACA	AAA	Q	K	2.54E-09
X	41345482	C	T	CAG	TAG	ACA	ATA	Q	STOP	9.72E-09
X	41345482	C	G	CAG	GAG	ACA	AGA	Q	E	2.51E-09
X	41345483	A	C	CAG	CCG	CAG	CCG	Q	P	1.39E-09
X	41345483	A	T	CAG	CTG	CAG	CTG	Q	L	1.15E-09
X	41345483	A	G	CAG	CGG	CAG	CGG	Q	R	6.40E-09
X	41345484	G	C	CAG	CAC	AGA	ACA	Q	H	2.96E-09
X	41345484	G	T	CAG	CAT	AGA	ATA	Q	H	2.31E-09
X	41345484	G	A	CAG	CAA	AGA	AAA	Q	Q	5.37E-09
X	41345485	A	C	AAA	CAA	GAA	GCA	K	Q	1.34E-09
X	41345485	A	T	AAA	TAA	GAA	GTA	K	STOP	7.95E-10
X	41345485	A	G	AAA	GAA	GAA	GGA	K	E	3.58E-09
X	41345486	A	C	AAA	ACA	AAA	ACA	K	T	1.67E-09
X	41345486	A	T	AAA	ATA	AAA	ATA	K	I	1.03E-09
X	41345486	A	G	AAA	AGA	AAA	AGA	K	R	2.93E-09
X	41345487	A	C	AAA	AAC	AAG	ACG	K	N	1.27E-09
X	41345487	A	T	AAA	AAT	AAG	ATG	K	N	1.08E-09
X	41345487	A	G	AAA	AAG	AAG	AGG	K	K	4.60E-09
X	41345488	G	C	GTA	CTA	AGT	ACT	V	L	2.66E-09
X	41345488	G	T	GTA	TTA	AGT	ATT	V	L	1.95E-09
X	41345488	G	A	GTA	ATA	AGT	AAT	V	I	8.76E-09
X	41345489	T	C	GTA	GCA	GTA	GCA	V	A	6.50E-09
X	41345489	T	A	GTA	GAA	GTA	GAA	V	E	1.18E-09
X	41345489	T	G	GTA	GGA	GTA	GGA	V	G	1.45E-09
X	41345490	A	C	GTA	GTC	TAG	TCG	V	V	1.01E-09
X	41345490	A	T	GTA	GTT	TAG	TTG	V	V	1.04E-09
X	41345490	A	G	GTA	GTG	TAG	TGG	V	V	5.94E-09
X	41345491	G	C	GTT	CTT	AGT	ACT	V	L	2.66E-09
X	41345491	G	T	GTT	TTT	AGT	ATT	V	F	1.95E-09
X	41345491	G	A	GTT	ATT	AGT	AAT	V	I	8.76E-09
X	41345492	T	C	GTT	GCT	GTT	GCT	V	A	5.64E-09
X	41345492	T	A	GTT	GAT	GTT	GAT	V	D	1.50E-09
X	41345492	T	G	GTT	GGT	GTT	GGT	V	G	1.81E-09
X	41345493	T	C	GTT	GTC	TTT	TCT	V	V	2.95E-09
X	41345493	T	A	GTT	GTA	TTT	TAT	V	V	1.00E-09
X	41345493	T	G	GTT	GTG	TTT	TGT	V	V	1.65E-09
X	41345494	T	C	TGG	CGG	TTG	TCG	W	R	4.78E-09
X	41345494	T	A	TGG	AGG	TTG	TAG	W	R	8.65E-10
X	41345494	T	G	TGG	GGG	TTG	TGG	W	G	1.88E-09
X	41345495	G	C	TGG	TCG	TGG	TCG	W	S	1.40E-09
X	41345495	G	T	TGG	TTG	TGG	TTG	W	L	1.94E-09
X	41345495	G	A	TGG	TAG	TGG	TAG	W	STOP	6.11E-09
X	41345496	G	C	TGG	TGC	GGG	GCG	W	C	2.46E-09
X	41345496	G	T	TGG	TGT	GGG	GTG	W	C	2.67E-09
X	41345496	G	A	TGG	TGA	GGG	GAG	W	STOP	8.21E-09
X	41345497	G	C	GTG	CTG	GGT	GCT	V	L	2.19E-09
X	41345497	G	T	GTG	TTG	GGT	GTT	V	L	4.59E-09
X	41345497	G	A	GTG	ATG	GGT	GAT	V	M	9.82E-09
X	41345498	T	C	GTG	GCG	GTG	GCG	V	A	6.62E-09
X	41345498	T	A	GTG	GAG	GTG	GAG	V	E	1.40E-09
X	41345498	T	G	GTG	GGG	GTG	GGG	V	G	1.81E-09
X	41345499	G	C	GTG	GTC	TGG	TCG	V	V	1.40E-09
X	41345499	G	T	GTG	GTT	TGG	TTG	V	V	1.94E-09
X	41345499	G	A	GTG	GTA	TGG	TAG	V	V	6.11E-09
X	41345500	G	C	GAA	CAA	GGA	GCA	E	Q	2.07E-09
X	41345500	G	T	GAA	TAA	GGA	GTA	E	STOP	2.06E-09
X	41345500	G	A	GAA	AAA	GGA	GAA	E	K	7.82E-09
X	41345501	A	C	GAA	GCA	GAA	GCA	E	A	1.34E-09
X	41345501	A	T	GAA	GTA	GAA	GTA	E	V	7.95E-10
X	41345501	A	G	GAA	GGA	GAA	GGA	E	G	3.58E-09
X	41345502	A	C	GAA	GAC	AAG	ACG	E	D	1.27E-09
X	41345502	A	T	GAA	GAT	AAG	ATG	E	D	1.08E-09
X	41345502	A	G	GAA	GAG	AAG	AGG	E	E	4.60E-09
X	41345503	G	C	GAA	CAA	AGA	ACA	E	Q	2.96E-09
X	41345503	G	T	GAA	TAA	AGA	ATA	E	STOP	2.31E-09
X	41345503	G	A	GAA	AAA	AGA	AAA	E	K	5.37E-09
X	41345504	A	C	GAA	GCA	GAA	GCA	E	A	1.34E-09
X	41345504	A	T	GAA	GTA	GAA	GTA	E	V	7.95E-10
X	41345504	A	G	GAA	GGA	GAA	GGA	E	G	3.58E-09
X	41345505	A	C	GAA	GAC	AAT	ACT	E	D	1.21E-09
X	41345505	A	T	GAA	GAT	AAT	ATT	E	D	1.44E-09
X	41345505	A	G	GAA	GAG	AAT	AGT	E	E	7.35E-09
X	41345506	T	C	TCA	CCA	ATC	ACC	S	P	5.72E-09
X	41345506	T	A	TCA	ACA	ATC	AAC	S	T	2.62E-09
X	41345506	T	G	TCA	GCA	ATC	AGC	S	A	1.25E-09
X	41345507	C	A	TCA	TAA	TCA	TAA	S	STOP	1.77E-09
X	41345507	C	T	TCA	TTA	TCA	TTA	S	L	5.57E-09
X	41345507	C	G	TCA	TGA	TCA	TGA	S	STOP	1.91E-09
X	41345508	A	C	TCA	TCC	CAG	CCG	S	S	1.39E-09
X	41345508	A	T	TCA	TCT	CAG	CTG	S	S	1.15E-09
X	41345508	A	G	TCA	TCG	CAG	CGG	S	S	6.40E-09
X	41345509	G	C	GAC	CAC	AGA	ACA	D	H	2.96E-09
X	41345509	G	T	GAC	TAC	AGA	ATA	D	Y	2.31E-09
X	41345509	G	A	GAC	AAC	AGA	AAA	D	N	5.37E-09
X	41345510	A	C	GAC	GCC	GAC	GCC	D	A	1.56E-09
X	41345510	A	T	GAC	GTC	GAC	GTC	D	V	1.72E-09
X	41345510	A	G	GAC	GGC	GAC	GGC	D	G	5.43E-09
X	41345511	C	A	GAC	GAA	ACA	AAA	D	E	2.54E-09
X	41345511	C	T	GAC	GAT	ACA	ATA	D	D	9.72E-09
X	41345511	C	G	GAC	GAG	ACA	AGA	D	E	2.51E-09
X	41345512	A	C	AAA	CAA	CAA	CCA	K	Q	1.91E-09
X	41345512	A	T	AAA	TAA	CAA	CTA	K	STOP	8.77E-10
X	41345512	A	G	AAA	GAA	CAA	CGA	K	E	4.69E-09
X	41345513	A	C	AAA	ACA	AAA	ACA	K	T	1.67E-09
X	41345513	A	T	AAA	ATA	AAA	ATA	K	I	1.03E-09
X	41345513	A	G	AAA	AGA	AAA	AGA	K	R	2.93E-09
X	41345514	A	C	AAA	AAC	AAC	ACC	K	N	1.82E-09
X	41345514	A	T	AAA	AAT	AAC	ATC	K	N	1.53E-09
X	41345514	A	G	AAA	AAG	AAC	AGC	K	K	5.65E-09
X	41345515	C	A	CGG	AGG	ACG	AAG	R	R	7.31E-09
X	41345515	C	T	CGG	TGG	ACG	ATG	R	W	1.23E-07
X	41345515	C	G	CGG	GGG	ACG	AGG	R	G	6.74E-09
X	41345516	G	C	CGG	CCG	CGG	CCG	R	P	4.73E-09
X	41345516	G	T	CGG	CTG	CGG	CTG	R	L	5.91E-09
X	41345516	G	A	CGG	CAG	CGG	CAG	R	Q	9.11E-08
X	41345517	G	C	CGG	CGC	GGT	GCT	R	R	2.19E-09
X	41345517	G	T	CGG	CGT	GGT	GTT	R	R	4.59E-09
X	41345517	G	A	CGG	CGA	GGT	GAT	R	R	9.82E-09
X	41345518	T	C	TCA	CCA	GTC	GCC	S	P	5.25E-09
X	41345518	T	A	TCA	ACA	GTC	GAC	S	T	1.82E-09
X	41345518	T	G	TCA	GCA	GTC	GGC	S	A	1.50E-09
X	41345519	C	A	TCA	TAA	TCA	TAA	S	STOP	1.77E-09
X	41345519	C	T	TCA	TTA	TCA	TTA	S	L	5.57E-09
X	41345519	C	G	TCA	TGA	TCA	TGA	S	STOP	1.91E-09
X	41345520	A	C	TCA	TCC	CAT	CCT	S	S	1.93E-09
X	41345520	A	T	TCA	TCT	CAT	CTT	S	S	2.20E-09
X	41345520	A	G	TCA	TCG	CAT	CGT	S	S	1.20E-08
X	41345521	T	C	TTT	CTT	ATT	ACT	F	L	7.35E-09
X	41345521	T	A	TTT	ATT	ATT	AAT	F	I	1.45E-09
X	41345521	T	G	TTT	GTT	ATT	AGT	F	V	1.23E-09
X	41345522	T	C	TTT	TCT	TTT	TCT	F	S	2.95E-09
X	41345522	T	A	TTT	TAT	TTT	TAT	F	Y	1.00E-09
X	41345522	T	G	TTT	TGT	TTT	TGT	F	C	1.65E-09
X	41345523	T	C	TTT	TTC	TTC	TCC	F	F	3.51E-09
X	41345523	T	A	TTT	TTA	TTC	TAC	F	L	8.10E-10
X	41345523	T	G	TTT	TTG	TTC	TGC	F	L	1.38E-09
X	41345524	C	A	CTG	ATG	TCT	TAT	L	M	2.25E-09
X	41345524	C	T	CTG	TTG	TCT	TTT	L	L	5.42E-09
X	41345524	C	G	CTG	GTG	TCT	TGT	L	V	3.01E-09
X	41345525	T	C	CTG	CCG	CTG	CCG	L	P	6.40E-09
X	41345525	T	A	CTG	CAG	CTG	CAG	L	Q	1.16E-09
X	41345525	T	G	CTG	CGG	CTG	CGG	L	R	1.30E-09
X	41345526	G	C	CTG	CTC	TGC	TCC	L	L	1.63E-09
X	41345526	G	T	CTG	CTT	TGC	TTC	L	L	2.96E-09
X	41345526	G	A	CTG	CTA	TGC	TAC	L	L	6.59E-09
X	41345527	C	A	CTT	ATT	GCT	GAT	L	I	1.79E-09
X	41345527	C	T	CTT	TTT	GCT	GTT	L	F	7.62E-09
X	41345527	C	G	CTT	GTT	GCT	GGT	L	V	1.90E-09
X	41345528	T	C	CTT	CCT	CTT	CCT	L	P	4.64E-09
X	41345528	T	A	CTT	CAT	CTT	CAT	L	H	1.07E-09
X	41345528	T	G	CTT	CGT	CTT	CGT	L	R	1.26E-09
X	41345529	T	C	CTT	CTC	TTG	TCG	L	L	4.78E-09
X	41345529	T	A	CTT	CTA	TTG	TAG	L	L	8.65E-10
X	41345529	T	G	CTT	CTG	TTG	TGG	L	L	1.88E-09
X	41345530	G	C	GAC	CAC	TGA	TCA	D	H	1.91E-09
X	41345530	G	T	GAC	TAC	TGA	TTA	D	Y	1.72E-09
X	41345530	G	A	GAC	AAC	TGA	TAA	D	N	5.36E-09
X	41345531	A	C	GAC	GCC	GAC	GCC	D	A	1.56E-09
X	41345531	A	T	GAC	GTC	GAC	GTC	D	V	1.72E-09
X	41345531	A	G	GAC	GGC	GAC	GGC	D	G	5.43E-09
X	41345532	C	A	GAC	GAA	ACC	AAC	D	E	4.70E-09
X	41345532	C	T	GAC	GAT	ACC	ATC	D	D	9.77E-09
X	41345532	C	G	GAC	GAG	ACC	AGC	D	E	2.20E-09
X	41345533	C	A	CTC	ATC	CCT	CAT	L	I	1.69E-09
X	41345533	C	T	CTC	TTC	CCT	CTT	L	F	7.64E-09
X	41345533	C	G	CTC	GTC	CCT	CGT	L	V	1.96E-09
X	41345534	T	C	CTC	CCC	CTC	CCC	L	P	3.61E-09
X	41345534	T	A	CTC	CAC	CTC	CAC	L	H	1.06E-09
X	41345534	T	G	CTC	CGC	CTC	CGC	L	R	1.12E-09
X	41345535	C	A	CTC	CTA	TCC	TAC	L	L	2.09E-09
X	41345535	C	T	CTC	CTT	TCC	TTC	L	L	7.78E-09
X	41345535	C	G	CTC	CTG	TCC	TGC	L	L	2.09E-09
X	41345536	C	A	CTA	ATA	CCT	CAT	L	I	1.69E-09
X	41345536	C	T	CTA	TTA	CCT	CTT	L	L	7.64E-09
X	41345536	C	G	CTA	GTA	CCT	CGT	L	V	1.96E-09
X	41345537	T	C	CTA	CCA	CTA	CCA	L	P	5.98E-09
X	41345537	T	A	CTA	CAA	CTA	CAA	L	Q	1.07E-09
X	41345537	T	G	CTA	CGA	CTA	CGA	L	R	9.96E-10
X	41345538	A	C	CTA	CTC	TAA	TCA	L	L	1.38E-09
X	41345538	A	T	CTA	CTT	TAA	TTA	L	L	1.75E-09
X	41345538	A	G	CTA	CTG	TAA	TGA	L	L	4.29E-09
X	41345539	A	C	AAT	CAT	AAA	ACA	N	H	1.67E-09
X	41345539	A	T	AAT	TAT	AAA	ATA	N	Y	1.03E-09
X	41345539	A	G	AAT	GAT	AAA	AGA	N	D	2.93E-09
X	41345540	A	C	AAT	ACT	AAT	ACT	N	T	1.21E-09
X	41345540	A	T	AAT	ATT	AAT	ATT	N	I	1.44E-09
X	41345540	A	G	AAT	AGT	AAT	AGT	N	S	7.35E-09
X	41345541	T	C	AAT	AAC	ATG	ACG	N	N	1.20E-08
X	41345541	T	A	AAT	AAA	ATG	AAG	N	K	2.13E-09
X	41345541	T	G	AAT	AAG	ATG	AGG	N	K	1.92E-09
X	41345542	G	C	GCA	CCA	TGC	TCC	A	P	1.63E-09
X	41345542	G	T	GCA	TCA	TGC	TTC	A	S	2.96E-09
X	41345542	G	A	GCA	ACA	TGC	TAC	A	T	6.59E-09
X	41345543	C	A	GCA	GAA	GCA	GAA	A	E	2.89E-09
X	41345543	C	T	GCA	GTA	GCA	GTA	A	V	6.55E-09
X	41345543	C	G	GCA	GGA	GCA	GGA	A	G	1.70E-09
X	41345544	A	C	GCA	GCC	CAA	CCA	A	A	1.91E-09
X	41345544	A	T	GCA	GCT	CAA	CTA	A	A	8.77E-10
X	41345544	A	G	GCA	GCG	CAA	CGA	A	A	4.69E-09
X	41345545	A	C	ACA	CCA	AAC	ACC	T	P	1.82E-09
X	41345545	A	T	ACA	TCA	AAC	ATC	T	S	1.53E-09
X	41345545	A	G	ACA	GCA	AAC	AGC	T	A	5.65E-09
X	41345546	C	A	ACA	AAA	ACA	AAA	T	K	2.54E-09
X	41345546	C	T	ACA	ATA	ACA	ATA	T	I	9.72E-09
X	41345546	C	G	ACA	AGA	ACA	AGA	T	R	2.51E-09
X	41345547	A	C	ACA	ACC	CAG	CCG	T	T	1.39E-09
X	41345547	A	T	ACA	ACT	CAG	CTG	T	T	1.15E-09
X	41345547	A	G	ACA	ACG	CAG	CGG	T	T	6.40E-09
X	41345548	G	C	GGT	CGT	AGG	ACG	G	R	1.97E-09
X	41345548	G	T	GGT	TGT	AGG	ATG	G	C	1.65E-09
X	41345548	G	A	GGT	AGT	AGG	AAG	G	S	7.70E-09
X	41345549	G	C	GGT	GCT	GGT	GCT	G	A	2.19E-09
X	41345549	G	T	GGT	GTT	GGT	GTT	G	V	4.59E-09
X	41345549	G	A	GGT	GAT	GGT	GAT	G	D	9.82E-09
X	41345550	T	C	GGT	GGC	GTA	GCA	G	G	6.50E-09
X	41345550	T	A	GGT	GGA	GTA	GAA	G	G	1.18E-09
X	41345550	T	G	GGT	GGG	GTA	GGA	G	G	1.45E-09
X	41345551	A	C	AAC	CAC	TAA	TCA	N	H	1.38E-09
X	41345551	A	T	AAC	TAC	TAA	TTA	N	Y	1.75E-09
X	41345551	A	G	AAC	GAC	TAA	TGA	N	D	4.29E-09
X	41345552	A	C	AAC	ACC	AAC	ACC	N	T	1.82E-09
X	41345552	A	T	AAC	ATC	AAC	ATC	N	I	1.53E-09
X	41345552	A	G	AAC	AGC	AAC	AGC	N	S	5.65E-09
X	41345553	C	A	AAC	AAA	ACA	AAA	N	K	2.54E-09
X	41345553	C	T	AAC	AAT	ACA	ATA	N	N	9.72E-09
X	41345553	C	G	AAC	AAG	ACA	AGA	N	K	2.51E-09
X	41345554	A	C	ATT	CTT	CAT	CCT	I	L	1.93E-09
X	41345554	A	T	ATT	TTT	CAT	CTT	I	F	2.20E-09
X	41345554	A	G	ATT	GTT	CAT	CGT	I	V	1.20E-08
X	41345555	T	C	ATT	ACT	ATT	ACT	I	T	7.35E-09
X	41345555	T	A	ATT	AAT	ATT	AAT	I	N	1.45E-09
X	41345555	T	G	ATT	AGT	ATT	AGT	I	S	1.23E-09
X	41345556	T	C	ATT	ATC	TTA	TCA	I	I	4.29E-09
X	41345556	T	A	ATT	ATA	TTA	TAA	I	I	1.80E-09
X	41345556	T	G	ATT	ATG	TTA	TGA	I	M	1.39E-09
X	41345557	A	C	ATG	CTG	TAT	TCT	M	L	1.51E-09
X	41345557	A	T	ATG	TTG	TAT	TTT	M	L	1.67E-09
X	41345557	A	G	ATG	GTG	TAT	TGT	M	V	1.11E-08
X	41345558	T	C	ATG	ACG	ATG	ACG	M	T	1.20E-08
X	41345558	T	A	ATG	AAG	ATG	AAG	M	K	2.13E-09
X	41345558	T	G	ATG	AGG	ATG	AGG	M	R	1.92E-09
X	41345559	G	C	ATG	ATC	TGA	TCA	M	I	1.91E-09
X	41345559	G	T	ATG	ATT	TGA	TTA	M	I	1.72E-09
X	41345559	G	A	ATG	ATA	TGA	TAA	M	I	5.36E-09
X	41345560	A	C	AAT	CAT	GAA	GCA	N	H	1.34E-09
X	41345560	A	T	AAT	TAT	GAA	GTA	N	Y	7.95E-10
X	41345560	A	G	AAT	GAT	GAA	GGA	N	D	3.58E-09
X	41345561	A	C	AAT	ACT	AAT	ACT	N	T	1.21E-09
X	41345561	A	T	AAT	ATT	AAT	ATT	N	I	1.44E-09
X	41345561	A	G	AAT	AGT	AAT	AGT	N	S	7.35E-09
X	41345562	T	C	AAT	AAC	ATT	ACT	N	N	7.35E-09
X	41345562	T	A	AAT	AAA	ATT	AAT	N	K	1.45E-09
X	41345562	T	G	AAT	AAG	ATT	AGT	N	K	1.23E-09
X	41345563	T	C	TTT	CTT	TTT	TCT	F	L	2.95E-09
X	41345563	T	A	TTT	ATT	TTT	TAT	F	I	1.00E-09
X	41345563	T	G	TTT	GTT	TTT	TGT	F	V	1.65E-09
X	41345564	T	C	TTT	TCT	TTT	TCT	F	S	2.95E-09
X	41345564	T	A	TTT	TAT	TTT	TAT	F	Y	1.00E-09
X	41345564	T	G	TTT	TGT	TTT	TGT	F	C	1.65E-09
X	41345565	T	C	TTT	TTC	TTT	TCT	F	F	2.95E-09
X	41345565	T	A	TTT	TTA	TTT	TAT	F	L	1.00E-09
X	41345565	T	G	TTT	TTG	TTT	TGT	F	L	1.65E-09
X	41345566	T	C	TTA	CTA	TTT	TCT	L	L	2.95E-09
X	41345566	T	A	TTA	ATA	TTT	TAT	L	I	1.00E-09
X	41345566	T	G	TTA	GTA	TTT	TGT	L	V	1.65E-09
X	41345567	T	C	TTA	TCA	TTA	TCA	L	S	4.29E-09
X	41345567	T	A	TTA	TAA	TTA	TAA	L	STOP	1.80E-09
X	41345567	T	G	TTA	TGA	TTA	TGA	L	STOP	1.39E-09
X	41345568	A	C	TTA	TTC	TAT	TCT	L	F	1.51E-09
X	41345568	A	T	TTA	TTT	TAT	TTT	L	F	1.67E-09
X	41345568	A	G	TTA	TTG	TAT	TGT	L	L	1.11E-08
X	41345569	T	C	TTT	CTT	ATT	ACT	F	L	7.35E-09
X	41345569	T	A	TTT	ATT	ATT	AAT	F	I	1.45E-09
X	41345569	T	G	TTT	GTT	ATT	AGT	F	V	1.23E-09
X	41345570	T	C	TTT	TCT	TTT	TCT	F	S	2.95E-09
X	41345570	T	A	TTT	TAT	TTT	TAT	F	Y	1.00E-09
X	41345570	T	G	TTT	TGT	TTT	TGT	F	C	1.65E-09
X	41345571	T	C	TTT	TTC	TTT	TCT	F	F	2.95E-09
X	41345571	T	A	TTT	TTA	TTT	TAT	F	L	1.00E-09
X	41345571	T	G	TTT	TTG	TTT	TGT	F	L	1.65E-09
X	41345572	T	C	TAT	CAT	TTA	TCA	Y	H	4.29E-09
X	41345572	T	A	TAT	AAT	TTA	TAA	Y	N	1.80E-09
X	41345572	T	G	TAT	GAT	TTA	TGA	Y	D	1.39E-09
X	41345573	A	C	TAT	TCT	TAT	TCT	Y	S	1.51E-09
X	41345573	A	T	TAT	TTT	TAT	TTT	Y	F	1.67E-09
X	41345573	A	G	TAT	TGT	TAT	TGT	Y	C	1.11E-08
X	41345574	T	C	TAT	TAC	ATT	ACT	Y	Y	7.35E-09
X	41345574	T	A	TAT	TAA	ATT	AAT	Y	STOP	1.45E-09
X	41345574	T	G	TAT	TAG	ATT	AGT	Y	STOP	1.23E-09
X	41345575	T	C	TAG	CAG	TTA	TCA	STOP	Q	4.29E-09
X	41345575	T	A	TAG	AAG	TTA	TAA	STOP	K	1.80E-09
X	41345575	T	G	TAG	GAG	TTA	TGA	STOP	E	1.39E-09
X	41345576	A	C	TAG	TCG	TAG	TCG	STOP	S	1.01E-09
X	41345576	A	T	TAG	TTG	TAG	TTG	STOP	L	1.04E-09
X	41345576	A	G	TAG	TGG	TAG	TGG	STOP	W	5.94E-09
X	41345577	G	C	TAG	TAC	AGA	ACA	STOP	Y	2.96E-09
X	41345577	G	T	TAG	TAT	AGA	ATA	STOP	Y	2.31E-09
X	41345577	G	A	TAG	TAA	AGA	AAA	STOP	STOP	5.37E-09
X	41345578	A	C	ACA	CCA	GAC	GCC	T	P	1.56E-09
X	41345578	A	T	ACA	TCA	GAC	GTC	T	S	1.72E-09
X	41345578	A	G	ACA	GCA	GAC	GGC	T	A	5.43E-09
X	41345579	C	A	ACA	AAA	ACA	AAA	T	K	2.54E-09
X	41345579	C	T	ACA	ATA	ACA	ATA	T	I	9.72E-09
X	41345579	C	G	ACA	AGA	ACA	AGA	T	R	2.51E-09
X	41345580	A	C	ACA	ACC	CAT	CCT	T	T	1.93E-09
X	41345580	A	T	ACA	ACT	CAT	CTT	T	T	2.20E-09
X	41345580	A	G	ACA	ACG	CAT	CGT	T	T	1.20E-08
X	41345581	T	C	TGG	CGG	ATG	ACG	W	R	1.20E-08
X	41345581	T	A	TGG	AGG	ATG	AAG	W	R	2.13E-09
X	41345581	T	G	TGG	GGG	ATG	AGG	W	G	1.92E-09
X	41345582	G	C	TGG	TCG	TGG	TCG	W	S	1.40E-09
X	41345582	G	T	TGG	TTG	TGG	TTG	W	L	1.94E-09
X	41345582	G	A	TGG	TAG	TGG	TAG	W	STOP	6.11E-09
X	41345583	G	C	TGG	TGC	GGG	GCG	W	C	2.46E-09
X	41345583	G	T	TGG	TGT	GGG	GTG	W	C	2.67E-09
X	41345583	G	A	TGG	TGA	GGG	GAG	W	STOP	8.21E-09
X	41345584	G	C	GGG	CGG	GGG	GCG	G	R	2.46E-09
X	41345584	G	T	GGG	TGG	GGG	GTG	G	W	2.67E-09
X	41345584	G	A	GGG	AGG	GGG	GAG	G	R	8.21E-09
X	41345585	G	C	GGG	GCG	GGG	GCG	G	A	2.46E-09
X	41345585	G	T	GGG	GTG	GGG	GTG	G	V	2.67E-09
X	41345585	G	A	GGG	GAG	GGG	GAG	G	E	8.21E-09
X	41345586	G	C	GGG	GGC	GGT	GCT	G	G	2.19E-09
X	41345586	G	T	GGG	GGT	GGT	GTT	G	G	4.59E-09
X	41345586	G	A	GGG	GGA	GGT	GAT	G	G	9.82E-09
X	41345587	T	C	TTT	CTT	GTT	GCT	F	L	5.64E-09
X	41345587	T	A	TTT	ATT	GTT	GAT	F	I	1.50E-09
X	41345587	T	G	TTT	GTT	GTT	GGT	F	V	1.81E-09
X	41345588	T	C	TTT	TCT	TTT	TCT	F	S	2.95E-09
X	41345588	T	A	TTT	TAT	TTT	TAT	F	Y	1.00E-09
X	41345588	T	G	TTT	TGT	TTT	TGT	F	C	1.65E-09
X	41345589	T	C	TTT	TTC	TTC	TCC	F	F	3.51E-09
X	41345589	T	A	TTT	TTA	TTC	TAC	F	L	8.10E-10
X	41345589	T	G	TTT	TTG	TTC	TGC	F	L	1.38E-09
X	41345590	C	A	CTC	ATC	TCT	TAT	L	I	2.25E-09
X	41345590	C	T	CTC	TTC	TCT	TTT	L	F	5.42E-09
X	41345590	C	G	CTC	GTC	TCT	TGT	L	V	3.01E-09
X	41345591	T	C	CTC	CCC	CTC	CCC	L	P	3.61E-09
X	41345591	T	A	CTC	CAC	CTC	CAC	L	H	1.06E-09
X	41345591	T	G	CTC	CGC	CTC	CGC	L	R	1.12E-09
X	41345592	C	A	CTC	CTA	TCT	TAT	L	L	2.25E-09
X	41345592	C	T	CTC	CTT	TCT	TTT	L	L	5.42E-09
X	41345592	C	G	CTC	CTG	TCT	TGT	L	L	3.01E-09
X	41345593	T	C	TTT	CTT	CTT	CCT	F	L	4.64E-09
X	41345593	T	A	TTT	ATT	CTT	CAT	F	I	1.07E-09
X	41345593	T	G	TTT	GTT	CTT	CGT	F	V	1.26E-09
X	41345594	T	C	TTT	TCT	TTT	TCT	F	S	2.95E-09
X	41345594	T	A	TTT	TAT	TTT	TAT	F	Y	1.00E-09
X	41345594	T	G	TTT	TGT	TTT	TGT	F	C	1.65E-09
X	41345595	T	C	TTT	TTC	TTG	TCG	F	F	4.78E-09
X	41345595	T	A	TTT	TTA	TTG	TAG	F	L	8.65E-10
X	41345595	T	G	TTT	TTG	TTG	TGG	F	L	1.88E-09
X	41345596	G	C	GTT	CTT	TGT	TCT	V	L	2.48E-09
X	41345596	G	T	GTT	TTT	TGT	TTT	V	F	2.66E-09
X	41345596	G	A	GTT	ATT	TGT	TAT	V	I	9.64E-09
X	41345597	T	C	GTT	GCT	GTT	GCT	V	A	5.64E-09
X	41345597	T	A	GTT	GAT	GTT	GAT	V	D	1.50E-09
X	41345597	T	G	GTT	GGT	GTT	GGT	V	G	1.81E-09
X	41345598	T	C	GTT	GTC	TTG	TCG	V	V	4.78E-09
X	41345598	T	A	GTT	GTA	TTG	TAG	V	V	8.65E-10
X	41345598	T	G	GTT	GTG	TTG	TGG	V	V	1.88E-09
X	41345599	G	C	GCC	CCC	TGC	TCC	A	P	1.63E-09
X	41345599	G	T	GCC	TCC	TGC	TTC	A	S	2.96E-09
X	41345599	G	A	GCC	ACC	TGC	TAC	A	T	6.59E-09
X	41345600	C	A	GCC	GAC	GCC	GAC	A	D	2.98E-09
X	41345600	C	T	GCC	GTC	GCC	GTC	A	V	7.99E-09
X	41345600	C	G	GCC	GGC	GCC	GGC	A	G	2.01E-09
X	41345601	C	A	GCC	GCA	CCC	CAC	A	A	2.65E-09
X	41345601	C	T	GCC	GCT	CCC	CTC	A	A	8.31E-09
X	41345601	C	G	GCC	GCG	CCC	CGC	A	A	2.31E-09
X	41345602	C	A	CAG	AAG	CCA	CAA	Q	K	1.98E-09
X	41345602	C	T	CAG	TAG	CCA	CTA	Q	STOP	6.05E-09
X	41345602	C	G	CAG	GAG	CCA	CGA	Q	E	1.36E-09
X	41345603	A	C	CAG	CCG	CAG	CCG	Q	P	1.39E-09
X	41345603	A	T	CAG	CTG	CAG	CTG	Q	L	1.15E-09
X	41345603	A	G	CAG	CGG	CAG	CGG	Q	R	6.40E-09
X	41345604	G	C	CAG	CAC	AGG	ACG	Q	H	1.97E-09
X	41345604	G	T	CAG	CAT	AGG	ATG	Q	H	1.65E-09
X	41345604	G	A	CAG	CAA	AGG	AAG	Q	Q	7.70E-09
X	41345605	G	C	GCT	CCT	GGC	GCC	A	P	2.06E-09
X	41345605	G	T	GCT	TCT	GGC	GTC	A	S	2.99E-09
X	41345605	G	A	GCT	ACT	GGC	GAC	A	T	8.12E-09
X	41345606	C	A	GCT	GAT	GCT	GAT	A	D	1.79E-09
X	41345606	C	T	GCT	GTT	GCT	GTT	A	V	7.62E-09
X	41345606	C	G	GCT	GGT	GCT	GGT	A	G	1.90E-09
X	41345607	T	C	GCT	GCC	CTG	CCG	A	A	6.40E-09
X	41345607	T	A	GCT	GCA	CTG	CAG	A	A	1.16E-09
X	41345607	T	G	GCT	GCG	CTG	CGG	A	A	1.30E-09
X	41345608	G	C	GGA	CGA	TGG	TCG	G	R	1.40E-09
X	41345608	G	T	GGA	TGA	TGG	TTG	G	STOP	1.94E-09
X	41345608	G	A	GGA	AGA	TGG	TAG	G	R	6.11E-09
X	41345609	G	C	GGA	GCA	GGA	GCA	G	A	2.07E-09
X	41345609	G	T	GGA	GTA	GGA	GTA	G	V	2.06E-09
X	41345609	G	A	GGA	GAA	GGA	GAA	G	E	7.82E-09
X	41345610	A	C	GGA	GGC	GAG	GCG	G	G	1.18E-09
X	41345610	A	T	GGA	GGT	GAG	GTG	G	G	1.09E-09
X	41345610	A	G	GGA	GGG	GAG	GGG	G	G	3.59E-09
X	41345611	G	C	GTG	CTG	AGT	ACT	V	L	2.66E-09
X	41345611	G	T	GTG	TTG	AGT	ATT	V	L	1.95E-09
X	41345611	G	A	GTG	ATG	AGT	AAT	V	M	8.76E-09
X	41345612	T	C	GTG	GCG	GTG	GCG	V	A	6.62E-09
X	41345612	T	A	GTG	GAG	GTG	GAG	V	E	1.40E-09
X	41345612	T	G	GTG	GGG	GTG	GGG	V	G	1.81E-09
X	41345613	G	C	GTG	GTC	TGC	TCC	V	V	1.63E-09
X	41345613	G	T	GTG	GTT	TGC	TTC	V	V	2.96E-09
X	41345613	G	A	GTG	GTA	TGC	TAC	V	V	6.59E-09
X	41345614	C	A	CAG	AAG	GCA	GAA	Q	K	2.89E-09
X	41345614	C	T	CAG	TAG	GCA	GTA	Q	STOP	6.55E-09
X	41345614	C	G	CAG	GAG	GCA	GGA	Q	E	1.70E-09
X	41345615	A	C	CAG	CCG	CAG	CCG	Q	P	1.39E-09
X	41345615	A	T	CAG	CTG	CAG	CTG	Q	L	1.15E-09
X	41345615	A	G	CAG	CGG	CAG	CGG	Q	R	6.40E-09
X	41345616	G	C	CAG	CAC	AGG	ACG	Q	H	1.97E-09
X	41345616	G	T	CAG	CAT	AGG	ATG	Q	H	1.65E-09
X	41345616	G	A	CAG	CAA	AGG	AAG	Q	Q	7.70E-09
X	41345617	G	C	GGG	CGG	GGG	GCG	G	R	2.46E-09
X	41345617	G	T	GGG	TGG	GGG	GTG	G	W	2.67E-09
X	41345617	G	A	GGG	AGG	GGG	GAG	G	R	8.21E-09
X	41345618	G	C	GGG	GCG	GGG	GCG	G	A	2.46E-09
X	41345618	G	T	GGG	GTG	GGG	GTG	G	V	2.67E-09
X	41345618	G	A	GGG	GAG	GGG	GAG	G	E	8.21E-09
X	41345619	G	C	GGG	GGC	GGT	GCT	G	G	2.19E-09
X	41345619	G	T	GGG	GGT	GGT	GTT	G	G	4.59E-09
X	41345619	G	A	GGG	GGA	GGT	GAT	G	G	9.82E-09
X	41345620	T	C	TTA	CTA	GTT	GCT	L	L	5.64E-09
X	41345620	T	A	TTA	ATA	GTT	GAT	L	I	1.50E-09
X	41345620	T	G	TTA	GTA	GTT	GGT	L	V	1.81E-09
X	41345621	T	C	TTA	TCA	TTA	TCA	L	S	4.29E-09
X	41345621	T	A	TTA	TAA	TTA	TAA	L	STOP	1.80E-09
X	41345621	T	G	TTA	TGA	TTA	TGA	L	STOP	1.39E-09
X	41345622	A	C	TTA	TTC	TAT	TCT	L	F	1.51E-09
X	41345622	A	T	TTA	TTT	TAT	TTT	L	F	1.67E-09
X	41345622	A	G	TTA	TTG	TAT	TGT	L	L	1.11E-08
X	41345623	T	C	TTC	CTC	ATT	ACT	F	L	7.35E-09
X	41345623	T	A	TTC	ATC	ATT	AAT	F	I	1.45E-09
X	41345623	T	G	TTC	GTC	ATT	AGT	F	V	1.23E-09
X	41345624	T	C	TTC	TCC	TTC	TCC	F	S	3.51E-09
X	41345624	T	A	TTC	TAC	TTC	TAC	F	Y	8.10E-10
X	41345624	T	G	TTC	TGC	TTC	TGC	F	C	1.38E-09
X	41345625	C	A	TTC	TTA	TCA	TAA	F	L	1.77E-09
X	41345625	C	T	TTC	TTT	TCA	TTA	F	F	5.57E-09
X	41345625	C	G	TTC	TTG	TCA	TGA	F	L	1.91E-09
X	41345626	A	C	ACA	CCA	CAC	CCC	T	P	1.84E-09
X	41345626	A	T	ACA	TCA	CAC	CTC	T	S	1.35E-09
X	41345626	A	G	ACA	GCA	CAC	CGC	T	A	6.59E-09
X	41345627	C	A	ACA	AAA	ACA	AAA	T	K	2.54E-09
X	41345627	C	T	ACA	ATA	ACA	ATA	T	I	9.72E-09
X	41345627	C	G	ACA	AGA	ACA	AGA	T	R	2.51E-09
X	41345628	A	C	ACA	ACC	CAG	CCG	T	T	1.39E-09
X	41345628	A	T	ACA	ACT	CAG	CTG	T	T	1.15E-09
X	41345628	A	G	ACA	ACG	CAG	CGG	T	T	6.40E-09
X	41345629	G	C	GGT	CGT	AGG	ACG	G	R	1.97E-09
X	41345629	G	T	GGT	TGT	AGG	ATG	G	C	1.65E-09
X	41345629	G	A	GGT	AGT	AGG	AAG	G	S	7.70E-09
X	41345630	G	C	GGT	GCT	GGT	GCT	G	A	2.19E-09
X	41345630	G	T	GGT	GTT	GGT	GTT	G	V	4.59E-09
X	41345630	G	A	GGT	GAT	GGT	GAT	G	D	9.82E-09
X	41345631	T	C	GGT	GGC	GTG	GCG	G	G	6.62E-09
X	41345631	T	A	GGT	GGA	GTG	GAG	G	G	1.40E-09
X	41345631	T	G	GGT	GGG	GTG	GGG	G	G	1.81E-09
X	41345632	G	C	GTG	CTG	TGT	TCT	V	L	2.48E-09
X	41345632	G	T	GTG	TTG	TGT	TTT	V	L	2.66E-09
X	41345632	G	A	GTG	ATG	TGT	TAT	V	M	9.64E-09
X	41345633	T	C	GTG	GCG	GTG	GCG	V	A	6.62E-09
X	41345633	T	A	GTG	GAG	GTG	GAG	V	E	1.40E-09
X	41345633	T	G	GTG	GGG	GTG	GGG	V	G	1.81E-09
X	41345634	G	C	GTG	GTC	TGA	TCA	V	V	1.91E-09
X	41345634	G	T	GTG	GTT	TGA	TTA	V	V	1.72E-09
X	41345634	G	A	GTG	GTA	TGA	TAA	V	V	5.36E-09
X	41345635	A	C	ATC	CTC	GAT	GCT	I	L	1.22E-09
X	41345635	A	T	ATC	TTC	GAT	GTT	I	F	2.47E-09
X	41345635	A	G	ATC	GTC	GAT	GGT	I	V	5.65E-09
X	41345636	T	C	ATC	ACC	ATC	ACC	I	T	5.72E-09
X	41345636	T	A	ATC	AAC	ATC	AAC	I	N	2.62E-09
X	41345636	T	G	ATC	AGC	ATC	AGC	I	S	1.25E-09
X	41345637	C	A	ATC	ATA	TCT	TAT	I	I	2.25E-09
X	41345637	C	T	ATC	ATT	TCT	TTT	I	I	5.42E-09
X	41345637	C	G	ATC	ATG	TCT	TGT	I	M	3.01E-09
X	41345638	T	C	TCA	CCA	CTC	CCC	S	P	3.61E-09
X	41345638	T	A	TCA	ACA	CTC	CAC	S	T	1.06E-09
X	41345638	T	G	TCA	GCA	CTC	CGC	S	A	1.12E-09
X	41345639	C	A	TCA	TAA	TCA	TAA	S	STOP	1.77E-09
X	41345639	C	T	TCA	TTA	TCA	TTA	S	L	5.57E-09
X	41345639	C	G	TCA	TGA	TCA	TGA	S	STOP	1.91E-09
X	41345640	A	C	TCA	TCC	CAT	CCT	S	S	1.93E-09
X	41345640	A	T	TCA	TCT	CAT	CTT	S	S	2.20E-09
X	41345640	A	G	TCA	TCG	CAT	CGT	S	S	1.20E-08
X	41345641	T	C	TTA	CTA	ATT	ACT	L	L	7.35E-09
X	41345641	T	A	TTA	ATA	ATT	AAT	L	I	1.45E-09
X	41345641	T	G	TTA	GTA	ATT	AGT	L	V	1.23E-09
X	41345642	T	C	TTA	TCA	TTA	TCA	L	S	4.29E-09
X	41345642	T	A	TTA	TAA	TTA	TAA	L	STOP	1.80E-09
X	41345642	T	G	TTA	TGA	TTA	TGA	L	STOP	1.39E-09
X	41345643	A	C	TTA	TTC	TAC	TCC	L	F	1.36E-09
X	41345643	A	T	TTA	TTT	TAC	TTC	L	F	1.18E-09
X	41345643	A	G	TTA	TTG	TAC	TGC	L	L	6.57E-09
X	41345644	C	A	CTG	ATG	ACT	AAT	L	M	2.00E-09
X	41345644	C	T	CTG	TTG	ACT	ATT	L	L	8.79E-09
X	41345644	C	G	CTG	GTG	ACT	AGT	L	V	2.70E-09
X	41345645	T	C	CTG	CCG	CTG	CCG	L	P	6.40E-09
X	41345645	T	A	CTG	CAG	CTG	CAG	L	Q	1.16E-09
X	41345645	T	G	CTG	CGG	CTG	CGG	L	R	1.30E-09
X	41345646	G	C	CTG	CTC	TGA	TCA	L	L	1.91E-09
X	41345646	G	T	CTG	CTT	TGA	TTA	L	L	1.72E-09
X	41345646	G	A	CTG	CTA	TGA	TAA	L	L	5.36E-09
X	41345647	A	C	ATC	CTC	GAT	GCT	I	L	1.22E-09
X	41345647	A	T	ATC	TTC	GAT	GTT	I	F	2.47E-09
X	41345647	A	G	ATC	GTC	GAT	GGT	I	V	5.65E-09
X	41345648	T	C	ATC	ACC	ATC	ACC	I	T	5.72E-09
X	41345648	T	A	ATC	AAC	ATC	AAC	I	N	2.62E-09
X	41345648	T	G	ATC	AGC	ATC	AGC	I	S	1.25E-09
X	41345649	C	A	ATC	ATA	TCA	TAA	I	I	1.77E-09
X	41345649	C	T	ATC	ATT	TCA	TTA	I	I	5.57E-09
X	41345649	C	G	ATC	ATG	TCA	TGA	I	M	1.91E-09
X	41345650	A	C	AGC	CGC	CAG	CCG	S	R	1.39E-09
X	41345650	A	T	AGC	TGC	CAG	CTG	S	C	1.15E-09
X	41345650	A	G	AGC	GGC	CAG	CGG	S	G	6.40E-09
X	41345651	G	C	AGC	ACC	AGC	ACC	S	T	1.97E-09
X	41345651	G	T	AGC	ATC	AGC	ATC	S	I	1.74E-09
X	41345651	G	A	AGC	AAC	AGC	AAC	S	N	7.71E-09
X	41345652	C	A	AGC	AGA	GCA	GAA	S	R	2.89E-09
X	41345652	C	T	AGC	AGT	GCA	GTA	S	S	6.55E-09
X	41345652	C	G	AGC	AGG	GCA	GGA	S	R	1.70E-09
X	41345653	A	C	ATG	CTG	CAT	CCT	M	L	1.93E-09
X	41345653	A	T	ATG	TTG	CAT	CTT	M	L	2.20E-09
X	41345653	A	G	ATG	GTG	CAT	CGT	M	V	1.20E-08
X	41345654	T	C	ATG	ACG	ATG	ACG	M	T	1.20E-08
X	41345654	T	A	ATG	AAG	ATG	AAG	M	K	2.13E-09
X	41345654	T	G	ATG	AGG	ATG	AGG	M	R	1.92E-09
X	41345655	G	C	ATG	ATC	TGG	TCG	M	I	1.40E-09
X	41345655	G	T	ATG	ATT	TGG	TTG	M	I	1.94E-09
X	41345655	G	A	ATG	ATA	TGG	TAG	M	I	6.11E-09
X	41345656	G	C	GGA	CGA	GGG	GCG	G	R	2.46E-09
X	41345656	G	T	GGA	TGA	GGG	GTG	G	STOP	2.67E-09
X	41345656	G	A	GGA	AGA	GGG	GAG	G	R	8.21E-09
X	41345657	G	C	GGA	GCA	GGA	GCA	G	A	2.07E-09
X	41345657	G	T	GGA	GTA	GGA	GTA	G	V	2.06E-09
X	41345657	G	A	GGA	GAA	GGA	GAA	G	E	7.82E-09
X	41345658	A	C	GGA	GGC	GAG	GCG	G	G	1.18E-09
X	41345658	A	T	GGA	GGT	GAG	GTG	G	G	1.09E-09
X	41345658	A	G	GGA	GGG	GAG	GGG	G	G	3.59E-09
X	41345659	G	C	GTA	CTA	AGT	ACT	V	L	2.66E-09
X	41345659	G	T	GTA	TTA	AGT	ATT	V	L	1.95E-09
X	41345659	G	A	GTA	ATA	AGT	AAT	V	I	8.76E-09
X	41345660	T	C	GTA	GCA	GTA	GCA	V	A	6.50E-09
X	41345660	T	A	GTA	GAA	GTA	GAA	V	E	1.18E-09
X	41345660	T	G	GTA	GGA	GTA	GGA	V	G	1.45E-09
X	41345661	A	C	GTA	GTC	TAT	TCT	V	V	1.51E-09
X	41345661	A	T	GTA	GTT	TAT	TTT	V	V	1.67E-09
X	41345661	A	G	GTA	GTG	TAT	TGT	V	V	1.11E-08
X	41345662	T	C	TTT	CTT	ATT	ACT	F	L	7.35E-09
X	41345662	T	A	TTT	ATT	ATT	AAT	F	I	1.45E-09
X	41345662	T	G	TTT	GTT	ATT	AGT	F	V	1.23E-09
X	41345663	T	C	TTT	TCT	TTT	TCT	F	S	2.95E-09
X	41345663	T	A	TTT	TAT	TTT	TAT	F	Y	1.00E-09
X	41345663	T	G	TTT	TGT	TTT	TGT	F	C	1.65E-09
X	41345664	T	C	TTT	TTC	TTG	TCG	F	F	4.78E-09
X	41345664	T	A	TTT	TTA	TTG	TAG	F	L	8.65E-10
X	41345664	T	G	TTT	TTG	TTG	TGG	F	L	1.88E-09
X	41345665	G	C	GAC	CAC	TGA	TCA	D	H	1.91E-09
X	41345665	G	T	GAC	TAC	TGA	TTA	D	Y	1.72E-09
X	41345665	G	A	GAC	AAC	TGA	TAA	D	N	5.36E-09
X	41345666	A	C	GAC	GCC	GAC	GCC	D	A	1.56E-09
X	41345666	A	T	GAC	GTC	GAC	GTC	D	V	1.72E-09
X	41345666	A	G	GAC	GGC	GAC	GGC	D	G	5.43E-09
X	41345667	C	A	GAC	GAA	ACC	AAC	D	E	4.70E-09
X	41345667	C	T	GAC	GAT	ACC	ATC	D	D	9.77E-09
X	41345667	C	G	GAC	GAG	ACC	AGC	D	E	2.20E-09
X	41345668	C	A	CTG	ATG	CCT	CAT	L	M	1.69E-09
X	41345668	C	T	CTG	TTG	CCT	CTT	L	L	7.64E-09
X	41345668	C	G	CTG	GTG	CCT	CGT	L	V	1.96E-09
X	41345669	T	C	CTG	CCG	CTG	CCG	L	P	6.40E-09
X	41345669	T	A	CTG	CAG	CTG	CAG	L	Q	1.16E-09
X	41345669	T	G	CTG	CGG	CTG	CGG	L	R	1.30E-09
X	41345670	G	C	CTG	CTC	TGC	TCC	L	L	1.63E-09
X	41345670	G	T	CTG	CTT	TGC	TTC	L	L	2.96E-09
X	41345670	G	A	CTG	CTA	TGC	TAC	L	L	6.59E-09
X	41345671	C	A	CTC	ATC	GCT	GAT	L	I	1.79E-09
X	41345671	C	T	CTC	TTC	GCT	GTT	L	F	7.62E-09
X	41345671	C	G	CTC	GTC	GCT	GGT	L	V	1.90E-09
X	41345672	T	C	CTC	CCC	CTC	CCC	L	P	3.61E-09
X	41345672	T	A	CTC	CAC	CTC	CAC	L	H	1.06E-09
X	41345672	T	G	CTC	CGC	CTC	CGC	L	R	1.12E-09
X	41345673	C	A	CTC	CTA	TCT	TAT	L	L	2.25E-09
X	41345673	C	T	CTC	CTT	TCT	TTT	L	L	5.42E-09
X	41345673	C	G	CTC	CTG	TCT	TGT	L	L	3.01E-09
X	41345674	T	C	TGT	CGT	CTG	CCG	C	R	6.40E-09
X	41345674	T	A	TGT	AGT	CTG	CAG	C	S	1.16E-09
X	41345674	T	G	TGT	GGT	CTG	CGG	C	G	1.30E-09
X	41345675	G	C	TGT	TCT	TGT	TCT	C	S	2.48E-09
X	41345675	G	T	TGT	TTT	TGT	TTT	C	F	2.66E-09
X	41345675	G	A	TGT	TAT	TGT	TAT	C	Y	9.64E-09
X	41345676	T	C	TGT	TGC	GTT	GCT	C	C	5.64E-09
X	41345676	T	A	TGT	TGA	GTT	GAT	C	STOP	1.50E-09
X	41345676	T	G	TGT	TGG	GTT	GGT	C	W	1.81E-09
X	41345677	T	C	TTC	CTC	TTT	TCT	F	L	2.95E-09
X	41345677	T	A	TTC	ATC	TTT	TAT	F	I	1.00E-09
X	41345677	T	G	TTC	GTC	TTT	TGT	F	V	1.65E-09
X	41345678	T	C	TTC	TCC	TTC	TCC	F	S	3.51E-09
X	41345678	T	A	TTC	TAC	TTC	TAC	F	Y	8.10E-10
X	41345678	T	G	TTC	TGC	TTC	TGC	F	C	1.38E-09
X	41345679	C	A	TTC	TTA	TCT	TAT	F	L	2.25E-09
X	41345679	C	T	TTC	TTT	TCT	TTT	F	F	5.42E-09
X	41345679	C	G	TTC	TTG	TCT	TGT	F	L	3.01E-09
X	41345680	T	C	TGA	CGA	CTG	CCG	STOP	R	6.40E-09
X	41345680	T	A	TGA	AGA	CTG	CAG	STOP	R	1.16E-09
X	41345680	T	G	TGA	GGA	CTG	CGG	STOP	G	1.30E-09
X	41345681	G	C	TGA	TCA	TGA	TCA	STOP	S	1.91E-09
X	41345681	G	T	TGA	TTA	TGA	TTA	STOP	L	1.72E-09
X	41345681	G	A	TGA	TAA	TGA	TAA	STOP	STOP	5.36E-09
X	41345682	A	C	TGA	TGC	GAC	GCC	STOP	C	1.56E-09
X	41345682	A	T	TGA	TGT	GAC	GTC	STOP	C	1.72E-09
X	41345682	A	G	TGA	TGG	GAC	GGC	STOP	W	5.43E-09
X	41345683	C	A	CCT	ACT	ACC	AAC	P	T	4.70E-09
X	41345683	C	T	CCT	TCT	ACC	ATC	P	S	9.77E-09
X	41345683	C	G	CCT	GCT	ACC	AGC	P	A	2.20E-09
X	41345684	C	A	CCT	CAT	CCT	CAT	P	H	1.69E-09
X	41345684	C	T	CCT	CTT	CCT	CTT	P	L	7.64E-09
X	41345684	C	G	CCT	CGT	CCT	CGT	P	R	1.96E-09
X	41345685	T	C	CCT	CCC	CTG	CCG	P	P	6.40E-09
X	41345685	T	A	CCT	CCA	CTG	CAG	P	P	1.16E-09
X	41345685	T	G	CCT	CCG	CTG	CGG	P	P	1.30E-09
X	41345686	G	C	GGG	CGG	TGG	TCG	G	R	1.40E-09
X	41345686	G	T	GGG	TGG	TGG	TTG	G	W	1.94E-09
X	41345686	G	A	GGG	AGG	TGG	TAG	G	R	6.11E-09
X	41345687	G	C	GGG	GCG	GGG	GCG	G	A	2.46E-09
X	41345687	G	T	GGG	GTG	GGG	GTG	G	V	2.67E-09
X	41345687	G	A	GGG	GAG	GGG	GAG	G	E	8.21E-09
X	41345688	G	C	GGG	GGC	GGC	GCC	G	G	2.06E-09
X	41345688	G	T	GGG	GGT	GGC	GTC	G	G	2.99E-09
X	41345688	G	A	GGG	GGA	GGC	GAC	G	G	8.12E-09
X	41345689	C	A	CCT	ACT	GCC	GAC	P	T	2.98E-09
X	41345689	C	T	CCT	TCT	GCC	GTC	P	S	7.99E-09
X	41345689	C	G	CCT	GCT	GCC	GGC	P	A	2.01E-09
X	41345690	C	A	CCT	CAT	CCT	CAT	P	H	1.69E-09
X	41345690	C	T	CCT	CTT	CCT	CTT	P	L	7.64E-09
X	41345690	C	G	CCT	CGT	CCT	CGT	P	R	1.96E-09
X	41345691	T	C	CCT	CCC	CTG	CCG	P	P	6.40E-09
X	41345691	T	A	CCT	CCA	CTG	CAG	P	P	1.16E-09
X	41345691	T	G	CCT	CCG	CTG	CGG	P	P	1.30E-09
X	41345692	G	C	GTT	CTT	TGT	TCT	V	L	2.48E-09
X	41345692	G	T	GTT	TTT	TGT	TTT	V	F	2.66E-09
X	41345692	G	A	GTT	ATT	TGT	TAT	V	I	9.64E-09
X	41345693	T	C	GTT	GCT	GTT	GCT	V	A	5.64E-09
X	41345693	T	A	GTT	GAT	GTT	GAT	V	D	1.50E-09
X	41345693	T	G	GTT	GGT	GTT	GGT	V	G	1.81E-09
X	41345694	T	C	GTT	GTC	TTC	TCC	V	V	3.51E-09
X	41345694	T	A	GTT	GTA	TTC	TAC	V	V	8.10E-10
X	41345694	T	G	GTT	GTG	TTC	TGC	V	V	1.38E-09
X	41345695	C	A	CAC	AAC	TCA	TAA	H	N	1.77E-09
X	41345695	C	T	CAC	TAC	TCA	TTA	H	Y	5.57E-09
X	41345695	C	G	CAC	GAC	TCA	TGA	H	D	1.91E-09
X	41345696	A	C	CAC	CCC	CAC	CCC	H	P	1.84E-09
X	41345696	A	T	CAC	CTC	CAC	CTC	H	L	1.35E-09
X	41345696	A	G	CAC	CGC	CAC	CGC	H	R	6.59E-09
X	41345697	C	A	CAC	CAA	ACC	AAC	H	Q	4.70E-09
X	41345697	C	T	CAC	CAT	ACC	ATC	H	H	9.77E-09
X	41345697	C	G	CAC	CAG	ACC	AGC	H	Q	2.20E-09
X	41345698	C	A	CCC	ACC	CCC	CAC	P	T	2.65E-09
X	41345698	C	T	CCC	TCC	CCC	CTC	P	S	8.31E-09
X	41345698	C	G	CCC	GCC	CCC	CGC	P	A	2.31E-09
X	41345699	C	A	CCC	CAC	CCC	CAC	P	H	2.65E-09
X	41345699	C	T	CCC	CTC	CCC	CTC	P	L	8.31E-09
X	41345699	C	G	CCC	CGC	CCC	CGC	P	R	2.31E-09
X	41345700	C	A	CCC	CCA	CCT	CAT	P	P	1.69E-09
X	41345700	C	T	CCC	CCT	CCT	CTT	P	P	7.64E-09
X	41345700	C	G	CCC	CCG	CCT	CGT	P	P	1.96E-09
X	41345701	T	C	TCC	CCC	CTC	CCC	S	P	3.61E-09
X	41345701	T	A	TCC	ACC	CTC	CAC	S	T	1.06E-09
X	41345701	T	G	TCC	GCC	CTC	CGC	S	A	1.12E-09
X	41345702	C	A	TCC	TAC	TCC	TAC	S	Y	2.09E-09
X	41345702	C	T	TCC	TTC	TCC	TTC	S	F	7.78E-09
X	41345702	C	G	TCC	TGC	TCC	TGC	S	C	2.09E-09
X	41345703	C	A	TCC	TCA	CCT	CAT	S	S	1.69E-09
X	41345703	C	T	TCC	TCT	CCT	CTT	S	S	7.64E-09
X	41345703	C	G	TCC	TCG	CCT	CGT	S	S	1.96E-09
X	41345704	T	C	TTA	CTA	CTT	CCT	L	L	4.64E-09
X	41345704	T	A	TTA	ATA	CTT	CAT	L	I	1.07E-09
X	41345704	T	G	TTA	GTA	CTT	CGT	L	V	1.26E-09
X	41345705	T	C	TTA	TCA	TTA	TCA	L	S	4.29E-09
X	41345705	T	A	TTA	TAA	TTA	TAA	L	STOP	1.80E-09
X	41345705	T	G	TTA	TGA	TTA	TGA	L	STOP	1.39E-09
X	41345706	A	C	TTA	TTC	TAG	TCG	L	F	1.01E-09
X	41345706	A	T	TTA	TTT	TAG	TTG	L	F	1.04E-09
X	41345706	A	G	TTA	TTG	TAG	TGG	L	L	5.94E-09
X	41345707	G	C	GGC	CGC	AGG	ACG	G	R	1.97E-09
X	41345707	G	T	GGC	TGC	AGG	ATG	G	C	1.65E-09
X	41345707	G	A	GGC	AGC	AGG	AAG	G	S	7.70E-09
X	41345708	G	C	GGC	GCC	GGC	GCC	G	A	2.06E-09
X	41345708	G	T	GGC	GTC	GGC	GTC	G	V	2.99E-09
X	41345708	G	A	GGC	GAC	GGC	GAC	G	D	8.12E-09
X	41345709	C	A	GGC	GGA	GCA	GAA	G	G	2.89E-09
X	41345709	C	T	GGC	GGT	GCA	GTA	G	G	6.55E-09
X	41345709	C	G	GGC	GGG	GCA	GGA	G	G	1.70E-09
X	41345710	A	C	AAC	CAC	CAA	CCA	N	H	1.91E-09
X	41345710	A	T	AAC	TAC	CAA	CTA	N	Y	8.77E-10
X	41345710	A	G	AAC	GAC	CAA	CGA	N	D	4.69E-09
X	41345711	A	C	AAC	ACC	AAC	ACC	N	T	1.82E-09
X	41345711	A	T	AAC	ATC	AAC	ATC	N	I	1.53E-09
X	41345711	A	G	AAC	AGC	AAC	AGC	N	S	5.65E-09
X	41345712	C	A	AAC	AAA	ACC	AAC	N	K	4.70E-09
X	41345712	C	T	AAC	AAT	ACC	ATC	N	N	9.77E-09
X	41345712	C	G	AAC	AAG	ACC	AGC	N	K	2.20E-09
X	41345713	C	A	CTG	ATG	CCT	CAT	L	M	1.69E-09
X	41345713	C	T	CTG	TTG	CCT	CTT	L	L	7.64E-09
X	41345713	C	G	CTG	GTG	CCT	CGT	L	V	1.96E-09
X	41345714	T	C	CTG	CCG	CTG	CCG	L	P	6.40E-09
X	41345714	T	A	CTG	CAG	CTG	CAG	L	Q	1.16E-09
X	41345714	T	G	CTG	CGG	CTG	CGG	L	R	1.30E-09
X	41345715	G	C	CTG	CTC	TGG	TCG	L	L	1.40E-09
X	41345715	G	T	CTG	CTT	TGG	TTG	L	L	1.94E-09
X	41345715	G	A	CTG	CTA	TGG	TAG	L	L	6.11E-09
X	41345716	G	C	GTG	CTG	GGT	GCT	V	L	2.19E-09
X	41345716	G	T	GTG	TTG	GGT	GTT	V	L	4.59E-09
X	41345716	G	A	GTG	ATG	GGT	GAT	V	M	9.82E-09
X	41345717	T	C	GTG	GCG	GTG	GCG	V	A	6.62E-09
X	41345717	T	A	GTG	GAG	GTG	GAG	V	E	1.40E-09
X	41345717	T	G	GTG	GGG	GTG	GGG	V	G	1.81E-09
X	41345718	G	C	GTG	GTC	TGC	TCC	V	V	1.63E-09
X	41345718	G	T	GTG	GTT	TGC	TTC	V	V	2.96E-09
X	41345718	G	A	GTG	GTA	TGC	TAC	V	V	6.59E-09
X	41345719	C	A	CTC	ATC	GCT	GAT	L	I	1.79E-09
X	41345719	C	T	CTC	TTC	GCT	GTT	L	F	7.62E-09
X	41345719	C	G	CTC	GTC	GCT	GGT	L	V	1.90E-09
X	41345720	T	C	CTC	CCC	CTC	CCC	L	P	3.61E-09
X	41345720	T	A	CTC	CAC	CTC	CAC	L	H	1.06E-09
X	41345720	T	G	CTC	CGC	CTC	CGC	L	R	1.12E-09
X	41345721	C	A	CTC	CTA	TCC	TAC	L	L	2.09E-09
X	41345721	C	T	CTC	CTT	TCC	TTC	L	L	7.78E-09
X	41345721	C	G	CTC	CTG	TCC	TGC	L	L	2.09E-09
X	41345722	C	A	CCT	ACT	CCC	CAC	P	T	2.65E-09
X	41345722	C	T	CCT	TCT	CCC	CTC	P	S	8.31E-09
X	41345722	C	G	CCT	GCT	CCC	CGC	P	A	2.31E-09
X	41345723	C	A	CCT	CAT	CCT	CAT	P	H	1.69E-09
X	41345723	C	T	CCT	CTT	CCT	CTT	P	L	7.64E-09
X	41345723	C	G	CCT	CGT	CCT	CGT	P	R	1.96E-09
X	41345724	T	C	CCT	CCC	CTT	CCT	P	P	4.64E-09
X	41345724	T	A	CCT	CCA	CTT	CAT	P	P	1.07E-09
X	41345724	T	G	CCT	CCG	CTT	CGT	P	P	1.26E-09
X	41345725	T	C	TGC	CGC	TTG	TCG	C	R	4.78E-09
X	41345725	T	A	TGC	AGC	TTG	TAG	C	S	8.65E-10
X	41345725	T	G	TGC	GGC	TTG	TGG	C	G	1.88E-09
X	41345726	G	C	TGC	TCC	TGC	TCC	C	S	1.63E-09
X	41345726	G	T	TGC	TTC	TGC	TTC	C	F	2.96E-09
X	41345726	G	A	TGC	TAC	TGC	TAC	C	Y	6.59E-09
X	41345727	C	A	TGC	TGA	GCT	GAT	C	STOP	1.79E-09
X	41345727	C	T	TGC	TGT	GCT	GTT	C	C	7.62E-09
X	41345727	C	G	TGC	TGG	GCT	GGT	C	W	1.90E-09
X	41345728	T	C	TTC	CTC	CTT	CCT	F	L	4.64E-09
X	41345728	T	A	TTC	ATC	CTT	CAT	F	I	1.07E-09
X	41345728	T	G	TTC	GTC	CTT	CGT	F	V	1.26E-09
X	41345729	T	C	TTC	TCC	TTC	TCC	F	S	3.51E-09
X	41345729	T	A	TTC	TAC	TTC	TAC	F	Y	8.10E-10
X	41345729	T	G	TTC	TGC	TTC	TGC	F	C	1.38E-09
X	41345730	C	A	TTC	TTA	TCC	TAC	F	L	2.09E-09
X	41345730	C	T	TTC	TTT	TCC	TTC	F	F	7.78E-09
X	41345730	C	G	TTC	TTG	TCC	TGC	F	L	2.09E-09
X	41345731	C	A	CGG	AGG	CCG	CAG	R	R	5.78E-09
X	41345731	C	T	CGG	TGG	CCG	CTG	R	W	9.10E-08
X	41345731	C	G	CGG	GGG	CCG	CGG	R	G	4.75E-09
X	41345732	G	C	CGG	CCG	CGG	CCG	R	P	4.73E-09
X	41345732	G	T	CGG	CTG	CGG	CTG	R	L	5.91E-09
X	41345732	G	A	CGG	CAG	CGG	CAG	R	Q	9.11E-08
X	41345733	G	C	CGG	CGC	GGG	GCG	R	R	2.46E-09
X	41345733	G	T	CGG	CGT	GGG	GTG	R	R	2.67E-09
X	41345733	G	A	CGG	CGA	GGG	GAG	R	R	8.21E-09
X	41345734	G	C	GAG	CAG	GGA	GCA	E	Q	2.07E-09
X	41345734	G	T	GAG	TAG	GGA	GTA	E	STOP	2.06E-09
X	41345734	G	A	GAG	AAG	GGA	GAA	E	K	7.82E-09
X	41345735	A	C	GAG	GCG	GAG	GCG	E	A	1.18E-09
X	41345735	A	T	GAG	GTG	GAG	GTG	E	V	1.09E-09
X	41345735	A	G	GAG	GGG	GAG	GGG	E	G	3.59E-09
X	41345736	G	C	GAG	GAC	AGG	ACG	E	D	1.97E-09
X	41345736	G	T	GAG	GAT	AGG	ATG	E	D	1.65E-09
X	41345736	G	A	GAG	GAA	AGG	AAG	E	E	7.70E-09
X	41345737	G	C	GTT	CTT	GGT	GCT	V	L	2.19E-09
X	41345737	G	T	GTT	TTT	GGT	GTT	V	F	4.59E-09
X	41345737	G	A	GTT	ATT	GGT	GAT	V	I	9.82E-09
X	41345738	T	C	GTT	GCT	GTT	GCT	V	A	5.64E-09
X	41345738	T	A	GTT	GAT	GTT	GAT	V	D	1.50E-09
X	41345738	T	G	GTT	GGT	GTT	GGT	V	G	1.81E-09
X	41345739	T	C	GTT	GTC	TTA	TCA	V	V	4.29E-09
X	41345739	T	A	GTT	GTA	TTA	TAA	V	V	1.80E-09
X	41345739	T	G	GTT	GTG	TTA	TGA	V	V	1.39E-09
X	41345740	A	C	ACC	CCC	TAC	TCC	T	P	1.36E-09
X	41345740	A	T	ACC	TCC	TAC	TTC	T	S	1.18E-09
X	41345740	A	G	ACC	GCC	TAC	TGC	T	A	6.57E-09
X	41345741	C	A	ACC	AAC	ACC	AAC	T	N	4.70E-09
X	41345741	C	T	ACC	ATC	ACC	ATC	T	I	9.77E-09
X	41345741	C	G	ACC	AGC	ACC	AGC	T	S	2.20E-09
X	41345742	C	A	ACC	ACA	CCA	CAA	T	T	1.98E-09
X	41345742	C	T	ACC	ACT	CCA	CTA	T	T	6.05E-09
X	41345742	C	G	ACC	ACG	CCA	CGA	T	T	1.36E-09
X	41345743	A	C	ATG	CTG	CAT	CCT	M	L	1.93E-09
X	41345743	A	T	ATG	TTG	CAT	CTT	M	L	2.20E-09
X	41345743	A	G	ATG	GTG	CAT	CGT	M	V	1.20E-08
X	41345744	T	C	ATG	ACG	ATG	ACG	M	T	1.20E-08
X	41345744	T	A	ATG	AAG	ATG	AAG	M	K	2.13E-09
X	41345744	T	G	ATG	AGG	ATG	AGG	M	R	1.92E-09
X	41345745	G	C	ATG	ATC	TGT	TCT	M	I	2.48E-09
X	41345745	G	T	ATG	ATT	TGT	TTT	M	I	2.66E-09
X	41345745	G	A	ATG	ATA	TGT	TAT	M	I	9.64E-09
X	41345746	T	C	TTG	CTG	GTT	GCT	L	L	5.64E-09
X	41345746	T	A	TTG	ATG	GTT	GAT	L	M	1.50E-09
X	41345746	T	G	TTG	GTG	GTT	GGT	L	V	1.81E-09
X	41345747	T	C	TTG	TCG	TTG	TCG	L	S	4.78E-09
X	41345747	T	A	TTG	TAG	TTG	TAG	L	STOP	8.65E-10
X	41345747	T	G	TTG	TGG	TTG	TGG	L	W	1.88E-09
X	41345748	G	C	TTG	TTC	TGA	TCA	L	F	1.91E-09
X	41345748	G	T	TTG	TTT	TGA	TTA	L	F	1.72E-09
X	41345748	G	A	TTG	TTA	TGA	TAA	L	L	5.36E-09
X	41345749	A	C	ATG	CTG	GAT	GCT	M	L	1.22E-09
X	41345749	A	T	ATG	TTG	GAT	GTT	M	L	2.47E-09
X	41345749	A	G	ATG	GTG	GAT	GGT	M	V	5.65E-09
X	41345750	T	C	ATG	ACG	ATG	ACG	M	T	1.20E-08
X	41345750	T	A	ATG	AAG	ATG	AAG	M	K	2.13E-09
X	41345750	T	G	ATG	AGG	ATG	AGG	M	R	1.92E-09
X	41345751	G	C	ATG	ATC	TGC	TCC	M	I	1.63E-09
X	41345751	G	T	ATG	ATT	TGC	TTC	M	I	2.96E-09
X	41345751	G	A	ATG	ATA	TGC	TAC	M	I	6.59E-09
X	41345752	C	A	CCA	ACA	GCC	GAC	P	T	2.98E-09
X	41345752	C	T	CCA	TCA	GCC	GTC	P	S	7.99E-09
X	41345752	C	G	CCA	GCA	GCC	GGC	P	A	2.01E-09
X	41345753	C	A	CCA	CAA	CCA	CAA	P	Q	1.98E-09
X	41345753	C	T	CCA	CTA	CCA	CTA	P	L	6.05E-09
X	41345753	C	G	CCA	CGA	CCA	CGA	P	R	1.36E-09
X	41345754	A	C	CCA	CCC	CAA	CCA	P	P	1.91E-09
X	41345754	A	T	CCA	CCT	CAA	CTA	P	P	8.77E-10
X	41345754	A	G	CCA	CCG	CAA	CGA	P	P	4.69E-09
X	41345755	A	C	AAC	CAC	AAA	ACA	N	H	1.67E-09
X	41345755	A	T	AAC	TAC	AAA	ATA	N	Y	1.03E-09
X	41345755	A	G	AAC	GAC	AAA	AGA	N	D	2.93E-09
X	41345756	A	C	AAC	ACC	AAC	ACC	N	T	1.82E-09
X	41345756	A	T	AAC	ATC	AAC	ATC	N	I	1.53E-09
X	41345756	A	G	AAC	AGC	AAC	AGC	N	S	5.65E-09
X	41345757	C	A	AAC	AAA	ACT	AAT	N	K	2.00E-09
X	41345757	C	T	AAC	AAT	ACT	ATT	N	N	8.79E-09
X	41345757	C	G	AAC	AAG	ACT	AGT	N	K	2.70E-09
X	41345758	T	C	TTA	CTA	CTT	CCT	L	L	4.64E-09
X	41345758	T	A	TTA	ATA	CTT	CAT	L	I	1.07E-09
X	41345758	T	G	TTA	GTA	CTT	CGT	L	V	1.26E-09
X	41345759	T	C	TTA	TCA	TTA	TCA	L	S	4.29E-09
X	41345759	T	A	TTA	TAA	TTA	TAA	L	STOP	1.80E-09
X	41345759	T	G	TTA	TGA	TTA	TGA	L	STOP	1.39E-09
X	41345760	A	C	TTA	TTC	TAG	TCG	L	F	1.01E-09
X	41345760	A	T	TTA	TTT	TAG	TTG	L	F	1.04E-09
X	41345760	A	G	TTA	TTG	TAG	TGG	L	L	5.94E-09
X	41345761	G	C	GTG	CTG	AGT	ACT	V	L	2.66E-09
X	41345761	G	T	GTG	TTG	AGT	ATT	V	L	1.95E-09
X	41345761	G	A	GTG	ATG	AGT	AAT	V	M	8.76E-09
X	41345762	T	C	GTG	GCG	GTG	GCG	V	A	6.62E-09
X	41345762	T	A	GTG	GAG	GTG	GAG	V	E	1.40E-09
X	41345762	T	G	GTG	GGG	GTG	GGG	V	G	1.81E-09
X	41345763	G	C	GTG	GTC	TGT	TCT	V	V	2.48E-09
X	41345763	G	T	GTG	GTT	TGT	TTT	V	V	2.66E-09
X	41345763	G	A	GTG	GTA	TGT	TAT	V	V	9.64E-09
X	41345764	T	C	TGG	CGG	GTG	GCG	W	R	6.62E-09
X	41345764	T	A	TGG	AGG	GTG	GAG	W	R	1.40E-09
X	41345764	T	G	TGG	GGG	GTG	GGG	W	G	1.81E-09
X	41345765	G	C	TGG	TCG	TGG	TCG	W	S	1.40E-09
X	41345765	G	T	TGG	TTG	TGG	TTG	W	L	1.94E-09
X	41345765	G	A	TGG	TAG	TGG	TAG	W	STOP	6.11E-09
X	41345766	G	C	TGG	TGC	GGA	GCA	W	C	2.07E-09
X	41345766	G	T	TGG	TGT	GGA	GTA	W	C	2.06E-09
X	41345766	G	A	TGG	TGA	GGA	GAA	W	STOP	7.82E-09
X	41345767	A	C	ACA	CCA	GAC	GCC	T	P	1.56E-09
X	41345767	A	T	ACA	TCA	GAC	GTC	T	S	1.72E-09
X	41345767	A	G	ACA	GCA	GAC	GGC	T	A	5.43E-09
X	41345768	C	A	ACA	AAA	ACA	AAA	T	K	2.54E-09
X	41345768	C	T	ACA	ATA	ACA	ATA	T	I	9.72E-09
X	41345768	C	G	ACA	AGA	ACA	AGA	T	R	2.51E-09
X	41345769	A	C	ACA	ACC	CAC	CCC	T	T	1.84E-09
X	41345769	A	T	ACA	ACT	CAC	CTC	T	T	1.35E-09
X	41345769	A	G	ACA	ACG	CAC	CGC	T	T	6.59E-09
X	41345770	C	A	CCT	ACT	ACC	AAC	P	T	4.70E-09
X	41345770	C	T	CCT	TCT	ACC	ATC	P	S	9.77E-09
X	41345770	C	G	CCT	GCT	ACC	AGC	P	A	2.20E-09
X	41345771	C	A	CCT	CAT	CCT	CAT	P	H	1.69E-09
X	41345771	C	T	CCT	CTT	CCT	CTT	P	L	7.64E-09
X	41345771	C	G	CCT	CGT	CCT	CGT	P	R	1.96E-09
X	41345772	T	C	CCT	CCC	CTG	CCG	P	P	6.40E-09
X	41345772	T	A	CCT	CCA	CTG	CAG	P	P	1.16E-09
X	41345772	T	G	CCT	CCG	CTG	CGG	P	P	1.30E-09
X	41345773	G	C	GAT	CAT	TGA	TCA	D	H	1.91E-09
X	41345773	G	T	GAT	TAT	TGA	TTA	D	Y	1.72E-09
X	41345773	G	A	GAT	AAT	TGA	TAA	D	N	5.36E-09
X	41345774	A	C	GAT	GCT	GAT	GCT	D	A	1.22E-09
X	41345774	A	T	GAT	GTT	GAT	GTT	D	V	2.47E-09
X	41345774	A	G	GAT	GGT	GAT	GGT	D	G	5.65E-09
X	41345775	T	C	GAT	GAC	ATA	ACA	D	D	1.11E-08
X	41345775	T	A	GAT	GAA	ATA	AAA	D	E	1.70E-09
X	41345775	T	G	GAT	GAG	ATA	AGA	D	E	1.56E-09
X	41345776	A	C	AGG	CGG	TAG	TCG	R	R	1.01E-09
X	41345776	A	T	AGG	TGG	TAG	TTG	R	W	1.04E-09
X	41345776	A	G	AGG	GGG	TAG	TGG	R	G	5.94E-09
X	41345777	G	C	AGG	ACG	AGG	ACG	R	T	1.97E-09
X	41345777	G	T	AGG	ATG	AGG	ATG	R	M	1.65E-09
X	41345777	G	A	AGG	AAG	AGG	AAG	R	K	7.70E-09
X	41345778	G	C	AGG	AGC	GGC	GCC	R	S	2.06E-09
X	41345778	G	T	AGG	AGT	GGC	GTC	R	S	2.99E-09
X	41345778	G	A	AGG	AGA	GGC	GAC	R	R	8.12E-09
X	41345779	C	A	CAT	AAT	GCA	GAA	H	N	2.89E-09
X	41345779	C	T	CAT	TAT	GCA	GTA	H	Y	6.55E-09
X	41345779	C	G	CAT	GAT	GCA	GGA	H	D	1.70E-09
X	41345780	A	C	CAT	CCT	CAT	CCT	H	P	1.93E-09
X	41345780	A	T	CAT	CTT	CAT	CTT	H	L	2.20E-09
X	41345780	A	G	CAT	CGT	CAT	CGT	H	R	1.20E-08
X	41345781	T	C	CAT	CAC	ATA	ACA	H	H	1.11E-08
X	41345781	T	A	CAT	CAA	ATA	AAA	H	Q	1.70E-09
X	41345781	T	G	CAT	CAG	ATA	AGA	H	Q	1.56E-09
X	41345782	A	C	AGT	CGT	TAG	TCG	S	R	1.01E-09
X	41345782	A	T	AGT	TGT	TAG	TTG	S	C	1.04E-09
X	41345782	A	G	AGT	GGT	TAG	TGG	S	G	5.94E-09
X	41345783	G	C	AGT	ACT	AGT	ACT	S	T	2.66E-09
X	41345783	G	T	AGT	ATT	AGT	ATT	S	I	1.95E-09
X	41345783	G	A	AGT	AAT	AGT	AAT	S	N	8.76E-09
X	41345784	T	C	AGT	AGC	GTA	GCA	S	S	6.50E-09
X	41345784	T	A	AGT	AGA	GTA	GAA	S	R	1.18E-09
X	41345784	T	G	AGT	AGG	GTA	GGA	S	R	1.45E-09
X	41345785	A	C	ACA	CCA	TAC	TCC	T	P	1.36E-09
X	41345785	A	T	ACA	TCA	TAC	TTC	T	S	1.18E-09
X	41345785	A	G	ACA	GCA	TAC	TGC	T	A	6.57E-09
X	41345786	C	A	ACA	AAA	ACA	AAA	T	K	2.54E-09
X	41345786	C	T	ACA	ATA	ACA	ATA	T	I	9.72E-09
X	41345786	C	G	ACA	AGA	ACA	AGA	T	R	2.51E-09
X	41345787	A	C	ACA	ACC	CAC	CCC	T	T	1.84E-09
X	41345787	A	T	ACA	ACT	CAC	CTC	T	T	1.35E-09
X	41345787	A	G	ACA	ACG	CAC	CGC	T	T	6.59E-09
X	41345788	C	A	CTA	ATA	ACT	AAT	L	I	2.00E-09
X	41345788	C	T	CTA	TTA	ACT	ATT	L	L	8.79E-09
X	41345788	C	G	CTA	GTA	ACT	AGT	L	V	2.70E-09
X	41345789	T	C	CTA	CCA	CTA	CCA	L	P	5.98E-09
X	41345789	T	A	CTA	CAA	CTA	CAA	L	Q	1.07E-09
X	41345789	T	G	CTA	CGA	CTA	CGA	L	R	9.96E-10
X	41345790	A	C	CTA	CTC	TAC	TCC	L	L	1.36E-09
X	41345790	A	T	CTA	CTT	TAC	TTC	L	L	1.18E-09
X	41345790	A	G	CTA	CTG	TAC	TGC	L	L	6.57E-09
X	41345791	C	A	CAG	AAG	ACA	AAA	Q	K	2.54E-09
X	41345791	C	T	CAG	TAG	ACA	ATA	Q	STOP	9.72E-09
X	41345791	C	G	CAG	GAG	ACA	AGA	Q	E	2.51E-09
X	41345792	A	C	CAG	CCG	CAG	CCG	Q	P	1.39E-09
X	41345792	A	T	CAG	CTG	CAG	CTG	Q	L	1.15E-09
X	41345792	A	G	CAG	CGG	CAG	CGG	Q	R	6.40E-09
X	41345793	G	C	CAG	CAC	AGC	ACC	Q	H	1.97E-09
X	41345793	G	T	CAG	CAT	AGC	ATC	Q	H	1.74E-09
X	41345793	G	A	CAG	CAA	AGC	AAC	Q	Q	7.71E-09
X	41345794	C	A	CCC	ACC	GCC	GAC	P	T	2.98E-09
X	41345794	C	T	CCC	TCC	GCC	GTC	P	S	7.99E-09
X	41345794	C	G	CCC	GCC	GCC	GGC	P	A	2.01E-09
X	41345795	C	A	CCC	CAC	CCC	CAC	P	H	2.65E-09
X	41345795	C	T	CCC	CTC	CCC	CTC	P	L	8.31E-09
X	41345795	C	G	CCC	CGC	CCC	CGC	P	R	2.31E-09
X	41345796	C	A	CCC	CCA	CCA	CAA	P	P	1.98E-09
X	41345796	C	T	CCC	CCT	CCA	CTA	P	P	6.05E-09
X	41345796	C	G	CCC	CCG	CCA	CGA	P	P	1.36E-09
X	41345797	A	C	AGA	CGA	CAG	CCG	R	R	1.39E-09
X	41345797	A	T	AGA	TGA	CAG	CTG	R	STOP	1.15E-09
X	41345797	A	G	AGA	GGA	CAG	CGG	R	G	6.40E-09
X	41345798	G	C	AGA	ACA	AGA	ACA	R	T	2.96E-09
X	41345798	G	T	AGA	ATA	AGA	ATA	R	I	2.31E-09
X	41345798	G	A	AGA	AAA	AGA	AAA	R	K	5.37E-09
X	41345799	A	C	AGA	AGC	GAA	GCA	R	S	1.34E-09
X	41345799	A	T	AGA	AGT	GAA	GTA	R	S	7.95E-10
X	41345799	A	G	AGA	AGG	GAA	GGA	R	R	3.58E-09
X	41345800	A	C	ACT	CCT	AAC	ACC	T	P	1.82E-09
X	41345800	A	T	ACT	TCT	AAC	ATC	T	S	1.53E-09
X	41345800	A	G	ACT	GCT	AAC	AGC	T	A	5.65E-09
X	41345801	C	A	ACT	AAT	ACT	AAT	T	N	2.00E-09
X	41345801	C	T	ACT	ATT	ACT	ATT	T	I	8.79E-09
X	41345801	C	G	ACT	AGT	ACT	AGT	T	S	2.70E-09
X	41345802	T	C	ACT	ACC	CTC	CCC	T	T	3.61E-09
X	41345802	T	A	ACT	ACA	CTC	CAC	T	T	1.06E-09
X	41345802	T	G	ACT	ACG	CTC	CGC	T	T	1.12E-09
X	41345803	C	A	CCT	ACT	TCC	TAC	P	T	2.09E-09
X	41345803	C	T	CCT	TCT	TCC	TTC	P	S	7.78E-09
X	41345803	C	G	CCT	GCT	TCC	TGC	P	A	2.09E-09
X	41345804	C	A	CCT	CAT	CCT	CAT	P	H	1.69E-09
X	41345804	C	T	CCT	CTT	CCT	CTT	P	L	7.64E-09
X	41345804	C	G	CCT	CGT	CCT	CGT	P	R	1.96E-09
X	41345805	T	C	CCT	CCC	CTA	CCA	P	P	5.98E-09
X	41345805	T	A	CCT	CCA	CTA	CAA	P	P	1.07E-09
X	41345805	T	G	CCT	CCG	CTA	CGA	P	P	9.96E-10
X	41345806	A	C	AGA	CGA	TAG	TCG	R	R	1.01E-09
X	41345806	A	T	AGA	TGA	TAG	TTG	R	STOP	1.04E-09
X	41345806	A	G	AGA	GGA	TAG	TGG	R	G	5.94E-09
X	41345807	G	C	AGA	ACA	AGA	ACA	R	T	2.96E-09
X	41345807	G	T	AGA	ATA	AGA	ATA	R	I	2.31E-09
X	41345807	G	A	AGA	AAA	AGA	AAA	R	K	5.37E-09
X	41345808	A	C	AGA	AGC	GAC	GCC	R	S	1.56E-09
X	41345808	A	T	AGA	AGT	GAC	GTC	R	S	1.72E-09
X	41345808	A	G	AGA	AGG	GAC	GGC	R	R	5.43E-09
X	41345809	C	A	CTT	ATT	ACT	AAT	L	I	2.00E-09
X	41345809	C	T	CTT	TTT	ACT	ATT	L	F	8.79E-09
X	41345809	C	G	CTT	GTT	ACT	AGT	L	V	2.70E-09
X	41345810	T	C	CTT	CCT	CTT	CCT	L	P	4.64E-09
X	41345810	T	A	CTT	CAT	CTT	CAT	L	H	1.07E-09
X	41345810	T	G	CTT	CGT	CTT	CGT	L	R	1.26E-09
X	41345811	T	C	CTT	CTC	TTA	TCA	L	L	4.29E-09
X	41345811	T	A	CTT	CTA	TTA	TAA	L	L	1.80E-09
X	41345811	T	G	CTT	CTG	TTA	TGA	L	L	1.39E-09
X	41345812	A	C	AGA	CGA	TAG	TCG	R	R	1.01E-09
X	41345812	A	T	AGA	TGA	TAG	TTG	R	STOP	1.04E-09
X	41345812	A	G	AGA	GGA	TAG	TGG	R	G	5.94E-09
X	41345813	G	C	AGA	ACA	AGA	ACA	R	T	2.96E-09
X	41345813	G	T	AGA	ATA	AGA	ATA	R	I	2.31E-09
X	41345813	G	A	AGA	AAA	AGA	AAA	R	K	5.37E-09
X	41345814	A	C	AGA	AGC	GAC	GCC	R	S	1.56E-09
X	41345814	A	T	AGA	AGT	GAC	GTC	R	S	1.72E-09
X	41345814	A	G	AGA	AGG	GAC	GGC	R	R	5.43E-09
X	41345815	C	A	CAA	AAA	ACA	AAA	Q	K	2.54E-09
X	41345815	C	T	CAA	TAA	ACA	ATA	Q	STOP	9.72E-09
X	41345815	C	G	CAA	GAA	ACA	AGA	Q	E	2.51E-09
X	41345816	A	C	CAA	CCA	CAA	CCA	Q	P	1.91E-09
X	41345816	A	T	CAA	CTA	CAA	CTA	Q	L	8.77E-10
X	41345816	A	G	CAA	CGA	CAA	CGA	Q	R	4.69E-09
X	41345817	A	C	CAA	CAC	AAT	ACT	Q	H	1.21E-09
X	41345817	A	T	CAA	CAT	AAT	ATT	Q	H	1.44E-09
X	41345817	A	G	CAA	CAG	AAT	AGT	Q	Q	7.35E-09
X	41345818	T	C	TCC	CCC	ATC	ACC	S	P	5.72E-09
X	41345818	T	A	TCC	ACC	ATC	AAC	S	T	2.62E-09
X	41345818	T	G	TCC	GCC	ATC	AGC	S	A	1.25E-09
X	41345819	C	A	TCC	TAC	TCC	TAC	S	Y	2.09E-09
X	41345819	C	T	TCC	TTC	TCC	TTC	S	F	7.78E-09
X	41345819	C	G	TCC	TGC	TCC	TGC	S	C	2.09E-09
X	41345820	C	A	TCC	TCA	CCT	CAT	S	S	1.69E-09
X	41345820	C	T	TCC	TCT	CCT	CTT	S	S	7.64E-09
X	41345820	C	G	TCC	TCG	CCT	CGT	S	S	1.96E-09
X	41345821	T	C	TCC	CCC	CTC	CCC	S	P	3.61E-09
X	41345821	T	A	TCC	ACC	CTC	CAC	S	T	1.06E-09
X	41345821	T	G	TCC	GCC	CTC	CGC	S	A	1.12E-09
X	41345822	C	A	TCC	TAC	TCC	TAC	S	Y	2.09E-09
X	41345822	C	T	TCC	TTC	TCC	TTC	S	F	7.78E-09
X	41345822	C	G	TCC	TGC	TCC	TGC	S	C	2.09E-09
X	41345823	C	A	TCC	TCA	CCT	CAT	S	S	1.69E-09
X	41345823	C	T	TCC	TCT	CCT	CTT	S	S	7.64E-09
X	41345823	C	G	TCC	TCG	CCT	CGT	S	S	1.96E-09
X	41345824	T	C	TGC	CGC	CTG	CCG	C	R	6.40E-09
X	41345824	T	A	TGC	AGC	CTG	CAG	C	S	1.16E-09
X	41345824	T	G	TGC	GGC	CTG	CGG	C	G	1.30E-09
X	41345825	G	C	TGC	TCC	TGC	TCC	C	S	1.63E-09
X	41345825	G	T	TGC	TTC	TGC	TTC	C	F	2.96E-09
X	41345825	G	A	TGC	TAC	TGC	TAC	C	Y	6.59E-09
X	41345826	C	A	TGC	TGA	GCC	GAC	C	STOP	2.98E-09
X	41345826	C	T	TGC	TGT	GCC	GTC	C	C	7.99E-09
X	41345826	C	G	TGC	TGG	GCC	GGC	C	W	2.01E-09
X	41345827	C	A	CTC	ATC	CCT	CAT	L	I	1.69E-09
X	41345827	C	T	CTC	TTC	CCT	CTT	L	F	7.64E-09
X	41345827	C	G	CTC	GTC	CCT	CGT	L	V	1.96E-09
X	41345828	T	C	CTC	CCC	CTC	CCC	L	P	3.61E-09
X	41345828	T	A	CTC	CAC	CTC	CAC	L	H	1.06E-09
X	41345828	T	G	CTC	CGC	CTC	CGC	L	R	1.12E-09
X	41345829	C	A	CTC	CTA	TCA	TAA	L	L	1.77E-09
X	41345829	C	T	CTC	CTT	TCA	TTA	L	L	5.57E-09
X	41345829	C	G	CTC	CTG	TCA	TGA	L	L	1.91E-09
X	41345830	A	C	AGT	CGT	CAG	CCG	S	R	1.39E-09
X	41345830	A	T	AGT	TGT	CAG	CTG	S	C	1.15E-09
X	41345830	A	G	AGT	GGT	CAG	CGG	S	G	6.40E-09
X	41345831	G	C	AGT	ACT	AGT	ACT	S	T	2.66E-09
X	41345831	G	T	AGT	ATT	AGT	ATT	S	I	1.95E-09
X	41345831	G	A	AGT	AAT	AGT	AAT	S	N	8.76E-09
X	41345832	T	C	AGT	AGC	GTC	GCC	S	S	5.25E-09
X	41345832	T	A	AGT	AGA	GTC	GAC	S	R	1.82E-09
X	41345832	T	G	AGT	AGG	GTC	GGC	S	R	1.50E-09
X	41345833	C	A	CTC	ATC	TCT	TAT	L	I	2.25E-09
X	41345833	C	T	CTC	TTC	TCT	TTT	L	F	5.42E-09
X	41345833	C	G	CTC	GTC	TCT	TGT	L	V	3.01E-09
X	41345834	T	C	CTC	CCC	CTC	CCC	L	P	3.61E-09
X	41345834	T	A	CTC	CAC	CTC	CAC	L	H	1.06E-09
X	41345834	T	G	CTC	CGC	CTC	CGC	L	R	1.12E-09
X	41345835	C	A	CTC	CTA	TCC	TAC	L	L	2.09E-09
X	41345835	C	T	CTC	CTT	TCC	TTC	L	L	7.78E-09
X	41345835	C	G	CTC	CTG	TCC	TGC	L	L	2.09E-09
X	41345836	C	A	CAG	AAG	CCA	CAA	Q	K	1.98E-09
X	41345836	C	T	CAG	TAG	CCA	CTA	Q	STOP	6.05E-09
X	41345836	C	G	CAG	GAG	CCA	CGA	Q	E	1.36E-09
X	41345837	A	C	CAG	CCG	CAG	CCG	Q	P	1.39E-09
X	41345837	A	T	CAG	CTG	CAG	CTG	Q	L	1.15E-09
X	41345837	A	G	CAG	CGG	CAG	CGG	Q	R	6.40E-09
X	41345838	G	C	CAG	CAC	AGA	ACA	Q	H	2.96E-09
X	41345838	G	T	CAG	CAT	AGA	ATA	Q	H	2.31E-09
X	41345838	G	A	CAG	CAA	AGA	AAA	Q	Q	5.37E-09
X	41345839	A	C	AGT	CGT	GAG	GCG	S	R	1.18E-09
X	41345839	A	T	AGT	TGT	GAG	GTG	S	C	1.09E-09
X	41345839	A	G	AGT	GGT	GAG	GGG	S	G	3.59E-09
X	41345840	G	C	AGT	ACT	AGT	ACT	S	T	2.66E-09
X	41345840	G	T	AGT	ATT	AGT	ATT	S	I	1.95E-09
X	41345840	G	A	AGT	AAT	AGT	AAT	S	N	8.76E-09
X	41345841	T	C	AGT	AGC	GTA	GCA	S	S	6.50E-09
X	41345841	T	A	AGT	AGA	GTA	GAA	S	R	1.18E-09
X	41345841	T	G	AGT	AGG	GTA	GGA	S	R	1.45E-09
X	41345842	A	C	AGC	CGC	TAG	TCG	S	R	1.01E-09
X	41345842	A	T	AGC	TGC	TAG	TTG	S	C	1.04E-09
X	41345842	A	G	AGC	GGC	TAG	TGG	S	G	5.94E-09
X	41345843	G	C	AGC	ACC	AGC	ACC	S	T	1.97E-09
X	41345843	G	T	AGC	ATC	AGC	ATC	S	I	1.74E-09
X	41345843	G	A	AGC	AAC	AGC	AAC	S	N	7.71E-09
X	41345844	C	A	AGC	AGA	GCT	GAT	S	R	1.79E-09
X	41345844	C	T	AGC	AGT	GCT	GTT	S	S	7.62E-09
X	41345844	C	G	AGC	AGG	GCT	GGT	S	R	1.90E-09
X	41345845	T	C	TGG	CGG	CTG	CCG	W	R	6.40E-09
X	41345845	T	A	TGG	AGG	CTG	CAG	W	R	1.16E-09
X	41345845	T	G	TGG	GGG	CTG	CGG	W	G	1.30E-09
X	41345846	G	C	TGG	TCG	TGG	TCG	W	S	1.40E-09
X	41345846	G	T	TGG	TTG	TGG	TTG	W	L	1.94E-09
X	41345846	G	A	TGG	TAG	TGG	TAG	W	STOP	6.11E-09
X	41345847	G	C	TGG	TGC	GGG	GCG	W	C	2.46E-09
X	41345847	G	T	TGG	TGT	GGG	GTG	W	C	2.67E-09
X	41345847	G	A	TGG	TGA	GGG	GAG	W	STOP	8.21E-09
X	41345848	G	C	GAC	CAC	GGA	GCA	D	H	2.07E-09
X	41345848	G	T	GAC	TAC	GGA	GTA	D	Y	2.06E-09
X	41345848	G	A	GAC	AAC	GGA	GAA	D	N	7.82E-09
X	41345849	A	C	GAC	GCC	GAC	GCC	D	A	1.56E-09
X	41345849	A	T	GAC	GTC	GAC	GTC	D	V	1.72E-09
X	41345849	A	G	GAC	GGC	GAC	GGC	D	G	5.43E-09
X	41345850	C	A	GAC	GAA	ACT	AAT	D	E	2.00E-09
X	41345850	C	T	GAC	GAT	ACT	ATT	D	D	8.79E-09
X	41345850	C	G	GAC	GAG	ACT	AGT	D	E	2.70E-09
X	41345851	T	C	TAC	CAC	CTA	CCA	Y	H	5.98E-09
X	41345851	T	A	TAC	AAC	CTA	CAA	Y	N	1.07E-09
X	41345851	T	G	TAC	GAC	CTA	CGA	Y	D	9.96E-10
X	41345852	A	C	TAC	TCC	TAC	TCC	Y	S	1.36E-09
X	41345852	A	T	TAC	TTC	TAC	TTC	Y	F	1.18E-09
X	41345852	A	G	TAC	TGC	TAC	TGC	Y	C	6.57E-09
X	41345853	C	A	TAC	TAA	ACA	AAA	Y	STOP	2.54E-09
X	41345853	C	T	TAC	TAT	ACA	ATA	Y	Y	9.72E-09
X	41345853	C	G	TAC	TAG	ACA	AGA	Y	STOP	2.51E-09
X	41345854	A	C	AGG	CGG	CAG	CCG	R	R	1.39E-09
X	41345854	A	T	AGG	TGG	CAG	CTG	R	W	1.15E-09
X	41345854	A	G	AGG	GGG	CAG	CGG	R	G	6.40E-09
X	41345855	G	C	AGG	ACG	AGG	ACG	R	T	1.97E-09
X	41345855	G	T	AGG	ATG	AGG	ATG	R	M	1.65E-09
X	41345855	G	A	AGG	AAG	AGG	AAG	R	K	7.70E-09
X	41345856	G	C	AGG	AGC	GGC	GCC	R	S	2.06E-09
X	41345856	G	T	AGG	AGT	GGC	GTC	R	S	2.99E-09
X	41345856	G	A	AGG	AGA	GGC	GAC	R	R	8.12E-09
X	41345857	C	A	CAC	AAC	GCA	GAA	H	N	2.89E-09
X	41345857	C	T	CAC	TAC	GCA	GTA	H	Y	6.55E-09
X	41345857	C	G	CAC	GAC	GCA	GGA	H	D	1.70E-09
X	41345858	A	C	CAC	CCC	CAC	CCC	H	P	1.84E-09
X	41345858	A	T	CAC	CTC	CAC	CTC	H	L	1.35E-09
X	41345858	A	G	CAC	CGC	CAC	CGC	H	R	6.59E-09
X	41345859	C	A	CAC	CAA	ACT	AAT	H	Q	2.00E-09
X	41345859	C	T	CAC	CAT	ACT	ATT	H	H	8.79E-09
X	41345859	C	G	CAC	CAG	ACT	AGT	H	Q	2.70E-09
X	41345860	T	C	TCA	CCA	CTC	CCC	S	P	3.61E-09
X	41345860	T	A	TCA	ACA	CTC	CAC	S	T	1.06E-09
X	41345860	T	G	TCA	GCA	CTC	CGC	S	A	1.12E-09
X	41345861	C	A	TCA	TAA	TCA	TAA	S	STOP	1.77E-09
X	41345861	C	T	TCA	TTA	TCA	TTA	S	L	5.57E-09
X	41345861	C	G	TCA	TGA	TCA	TGA	S	STOP	1.91E-09
X	41345862	A	C	TCA	TCC	CAC	CCC	S	S	1.84E-09
X	41345862	A	T	TCA	TCT	CAC	CTC	S	S	1.35E-09
X	41345862	A	G	TCA	TCG	CAC	CGC	S	S	6.59E-09
X	41345863	C	A	CCA	ACA	ACC	AAC	P	T	4.70E-09
X	41345863	C	T	CCA	TCA	ACC	ATC	P	S	9.77E-09
X	41345863	C	G	CCA	GCA	ACC	AGC	P	A	2.20E-09
X	41345864	C	A	CCA	CAA	CCA	CAA	P	Q	1.98E-09
X	41345864	C	T	CCA	CTA	CCA	CTA	P	L	6.05E-09
X	41345864	C	G	CCA	CGA	CCA	CGA	P	R	1.36E-09
X	41345865	A	C	CCA	CCC	CAC	CCC	P	P	1.84E-09
X	41345865	A	T	CCA	CCT	CAC	CTC	P	P	1.35E-09
X	41345865	A	G	CCA	CCG	CAC	CGC	P	P	6.59E-09
X	41345866	C	A	CTG	ATG	ACT	AAT	L	M	2.00E-09
X	41345866	C	T	CTG	TTG	ACT	ATT	L	L	8.79E-09
X	41345866	C	G	CTG	GTG	ACT	AGT	L	V	2.70E-09
X	41345867	T	C	CTG	CCG	CTG	CCG	L	P	6.40E-09
X	41345867	T	A	CTG	CAG	CTG	CAG	L	Q	1.16E-09
X	41345867	T	G	CTG	CGG	CTG	CGG	L	R	1.30E-09
X	41345868	G	C	CTG	CTC	TGC	TCC	L	L	1.63E-09
X	41345868	G	T	CTG	CTT	TGC	TTC	L	L	2.96E-09
X	41345868	G	A	CTG	CTA	TGC	TAC	L	L	6.59E-09
X	41345869	C	A	CAC	AAC	GCA	GAA	H	N	2.89E-09
X	41345869	C	T	CAC	TAC	GCA	GTA	H	Y	6.55E-09
X	41345869	C	G	CAC	GAC	GCA	GGA	H	D	1.70E-09
X	41345870	A	C	CAC	CCC	CAC	CCC	H	P	1.84E-09
X	41345870	A	T	CAC	CTC	CAC	CTC	H	L	1.35E-09
X	41345870	A	G	CAC	CGC	CAC	CGC	H	R	6.59E-09
X	41345871	C	A	CAC	CAA	ACC	AAC	H	Q	4.70E-09
X	41345871	C	T	CAC	CAT	ACC	ATC	H	H	9.77E-09
X	41345871	C	G	CAC	CAG	ACC	AGC	H	Q	2.20E-09
X	41345872	C	A	CCA	ACA	CCC	CAC	P	T	2.65E-09
X	41345872	C	T	CCA	TCA	CCC	CTC	P	S	8.31E-09
X	41345872	C	G	CCA	GCA	CCC	CGC	P	A	2.31E-09
X	41345873	C	A	CCA	CAA	CCA	CAA	P	Q	1.98E-09
X	41345873	C	T	CCA	CTA	CCA	CTA	P	L	6.05E-09
X	41345873	C	G	CCA	CGA	CCA	CGA	P	R	1.36E-09
X	41345874	A	C	CCA	CCC	CAG	CCG	P	P	1.39E-09
X	41345874	A	T	CCA	CCT	CAG	CTG	P	P	1.15E-09
X	41345874	A	G	CCA	CCG	CAG	CGG	P	P	6.40E-09
X	41345875	G	C	GCT	CCT	AGC	ACC	A	P	1.97E-09
X	41345875	G	T	GCT	TCT	AGC	ATC	A	S	1.74E-09
X	41345875	G	A	GCT	ACT	AGC	AAC	A	T	7.71E-09
X	41345876	C	A	GCT	GAT	GCT	GAT	A	D	1.79E-09
X	41345876	C	T	GCT	GTT	GCT	GTT	A	V	7.62E-09
X	41345876	C	G	GCT	GGT	GCT	GGT	A	G	1.90E-09
X	41345877	T	C	GCT	GCC	CTA	CCA	A	A	5.98E-09
X	41345877	T	A	GCT	GCA	CTA	CAA	A	A	1.07E-09
X	41345877	T	G	GCT	GCG	CTA	CGA	A	A	9.96E-10
X	41345878	A	C	AAA	CAA	TAA	TCA	K	Q	1.38E-09
X	41345878	A	T	AAA	TAA	TAA	TTA	K	STOP	1.75E-09
X	41345878	A	G	AAA	GAA	TAA	TGA	K	E	4.29E-09
X	41345879	A	C	AAA	ACA	AAA	ACA	K	T	1.67E-09
X	41345879	A	T	AAA	ATA	AAA	ATA	K	I	1.03E-09
X	41345879	A	G	AAA	AGA	AAA	AGA	K	R	2.93E-09
X	41345880	A	C	AAA	AAC	AAA	ACA	K	N	1.67E-09
X	41345880	A	T	AAA	AAT	AAA	ATA	K	N	1.03E-09
X	41345880	A	G	AAA	AAG	AAA	AGA	K	K	2.93E-09
X	41345881	A	C	ATT	CTT	AAT	ACT	I	L	1.21E-09
X	41345881	A	T	ATT	TTT	AAT	ATT	I	F	1.44E-09
X	41345881	A	G	ATT	GTT	AAT	AGT	I	V	7.35E-09
X	41345882	T	C	ATT	ACT	ATT	ACT	I	T	7.35E-09
X	41345882	T	A	ATT	AAT	ATT	AAT	I	N	1.45E-09
X	41345882	T	G	ATT	AGT	ATT	AGT	I	S	1.23E-09
X	41345883	T	C	ATT	ATC	TTA	TCA	I	I	4.29E-09
X	41345883	T	A	ATT	ATA	TTA	TAA	I	I	1.80E-09
X	41345883	T	G	ATT	ATG	TTA	TGA	I	M	1.39E-09
X	41345884	A	C	ATG	CTG	TAT	TCT	M	L	1.51E-09
X	41345884	A	T	ATG	TTG	TAT	TTT	M	L	1.67E-09
X	41345884	A	G	ATG	GTG	TAT	TGT	M	V	1.11E-08
X	41345885	T	C	ATG	ACG	ATG	ACG	M	T	1.20E-08
X	41345885	T	A	ATG	AAG	ATG	AAG	M	K	2.13E-09
X	41345885	T	G	ATG	AGG	ATG	AGG	M	R	1.92E-09
X	41345886	G	C	ATG	ATC	TGA	TCA	M	I	1.91E-09
X	41345886	G	T	ATG	ATT	TGA	TTA	M	I	1.72E-09
X	41345886	G	A	ATG	ATA	TGA	TAA	M	I	5.36E-09
X	41345887	A	C	AAT	CAT	GAA	GCA	N	H	1.34E-09
X	41345887	A	T	AAT	TAT	GAA	GTA	N	Y	7.95E-10
X	41345887	A	G	AAT	GAT	GAA	GGA	N	D	3.58E-09
X	41345888	A	C	AAT	ACT	AAT	ACT	N	T	1.21E-09
X	41345888	A	T	AAT	ATT	AAT	ATT	N	I	1.44E-09
X	41345888	A	G	AAT	AGT	AAT	AGT	N	S	7.35E-09
X	41345889	T	C	AAT	AAC	ATA	ACA	N	N	1.11E-08
X	41345889	T	A	AAT	AAA	ATA	AAA	N	K	1.70E-09
X	41345889	T	G	AAT	AAG	ATA	AGA	N	K	1.56E-09
X	41345890	A	C	AAT	CAT	TAA	TCA	N	H	1.38E-09
X	41345890	A	T	AAT	TAT	TAA	TTA	N	Y	1.75E-09
X	41345890	A	G	AAT	GAT	TAA	TGA	N	D	4.29E-09
X	41345891	A	C	AAT	ACT	AAT	ACT	N	T	1.21E-09
X	41345891	A	T	AAT	ATT	AAT	ATT	N	I	1.44E-09
X	41345891	A	G	AAT	AGT	AAT	AGT	N	S	7.35E-09
X	41345892	T	C	AAT	AAC	ATT	ACT	N	N	7.35E-09
X	41345892	T	A	AAT	AAA	ATT	AAT	N	K	1.45E-09
X	41345892	T	G	AAT	AAG	ATT	AGT	N	K	1.23E-09
X	41345893	T	C	TTA	CTA	TTT	TCT	L	L	2.95E-09
X	41345893	T	A	TTA	ATA	TTT	TAT	L	I	1.00E-09
X	41345893	T	G	TTA	GTA	TTT	TGT	L	V	1.65E-09
X	41345894	T	C	TTA	TCA	TTA	TCA	L	S	4.29E-09
X	41345894	T	A	TTA	TAA	TTA	TAA	L	STOP	1.80E-09
X	41345894	T	G	TTA	TGA	TTA	TGA	L	STOP	1.39E-09
X	41345895	A	C	TTA	TTC	TAA	TCA	L	F	1.38E-09
X	41345895	A	T	TTA	TTT	TAA	TTA	L	F	1.75E-09
X	41345895	A	G	TTA	TTG	TAA	TGA	L	L	4.29E-09
X	41345896	A	C	ATT	CTT	AAT	ACT	I	L	1.21E-09
X	41345896	A	T	ATT	TTT	AAT	ATT	I	F	1.44E-09
X	41345896	A	G	ATT	GTT	AAT	AGT	I	V	7.35E-09
X	41345897	T	C	ATT	ACT	ATT	ACT	I	T	7.35E-09
X	41345897	T	A	ATT	AAT	ATT	AAT	I	N	1.45E-09
X	41345897	T	G	ATT	AGT	ATT	AGT	I	S	1.23E-09
X	41345898	T	C	ATT	ATC	TTG	TCG	I	I	4.78E-09
X	41345898	T	A	ATT	ATA	TTG	TAG	I	I	8.65E-10
X	41345898	T	G	ATT	ATG	TTG	TGG	I	M	1.88E-09
X	41345899	G	C	GCT	CCT	TGC	TCC	A	P	1.63E-09
X	41345899	G	T	GCT	TCT	TGC	TTC	A	S	2.96E-09
X	41345899	G	A	GCT	ACT	TGC	TAC	A	T	6.59E-09
X	41345900	C	A	GCT	GAT	GCT	GAT	A	D	1.79E-09
X	41345900	C	T	GCT	GTT	GCT	GTT	A	V	7.62E-09
X	41345900	C	G	GCT	GGT	GCT	GGT	A	G	1.90E-09
X	41345901	T	C	GCT	GCC	CTC	CCC	A	A	3.61E-09
X	41345901	T	A	GCT	GCA	CTC	CAC	A	A	1.06E-09
X	41345901	T	G	GCT	GCG	CTC	CGC	A	A	1.12E-09
X	41345902	C	A	CTG	ATG	TCT	TAT	L	M	2.25E-09
X	41345902	C	T	CTG	TTG	TCT	TTT	L	L	5.42E-09
X	41345902	C	G	CTG	GTG	TCT	TGT	L	V	3.01E-09
X	41345903	T	C	CTG	CCG	CTG	CCG	L	P	6.40E-09
X	41345903	T	A	CTG	CAG	CTG	CAG	L	Q	1.16E-09
X	41345903	T	G	CTG	CGG	CTG	CGG	L	R	1.30E-09
X	41345904	G	C	CTG	CTC	TGG	TCG	L	L	1.40E-09
X	41345904	G	T	CTG	CTT	TGG	TTG	L	L	1.94E-09
X	41345904	G	A	CTG	CTA	TGG	TAG	L	L	6.11E-09
X	41345905	G	C	GTA	CTA	GGT	GCT	V	L	2.19E-09
X	41345905	G	T	GTA	TTA	GGT	GTT	V	L	4.59E-09
X	41345905	G	A	GTA	ATA	GGT	GAT	V	I	9.82E-09
X	41345906	T	C	GTA	GCA	GTA	GCA	V	A	6.50E-09
X	41345906	T	A	GTA	GAA	GTA	GAA	V	E	1.18E-09
X	41345906	T	G	GTA	GGA	GTA	GGA	V	G	1.45E-09
X	41345907	A	C	GTA	GTC	TAA	TCA	V	V	1.38E-09
X	41345907	A	T	GTA	GTT	TAA	TTA	V	V	1.75E-09
X	41345907	A	G	GTA	GTG	TAA	TGA	V	V	4.29E-09
X	41345908	A	C	ATA	CTA	AAT	ACT	I	L	1.21E-09
X	41345908	A	T	ATA	TTA	AAT	ATT	I	L	1.44E-09
X	41345908	A	G	ATA	GTA	AAT	AGT	I	V	7.35E-09
X	41345909	T	C	ATA	ACA	ATA	ACA	I	T	1.11E-08
X	41345909	T	A	ATA	AAA	ATA	AAA	I	K	1.70E-09
X	41345909	T	G	ATA	AGA	ATA	AGA	I	R	1.56E-09
X	41345910	A	C	ATA	ATC	TAA	TCA	I	I	1.38E-09
X	41345910	A	T	ATA	ATT	TAA	TTA	I	I	1.75E-09
X	41345910	A	G	ATA	ATG	TAA	TGA	I	M	4.29E-09
X	41345911	A	C	ACC	CCC	AAC	ACC	T	P	1.82E-09
X	41345911	A	T	ACC	TCC	AAC	ATC	T	S	1.53E-09
X	41345911	A	G	ACC	GCC	AAC	AGC	T	A	5.65E-09
X	41345912	C	A	ACC	AAC	ACC	AAC	T	N	4.70E-09
X	41345912	C	T	ACC	ATC	ACC	ATC	T	I	9.77E-09
X	41345912	C	G	ACC	AGC	ACC	AGC	T	S	2.20E-09
X	41345913	C	A	ACC	ACA	CCC	CAC	T	T	2.65E-09
X	41345913	C	T	ACC	ACT	CCC	CTC	T	T	8.31E-09
X	41345913	C	G	ACC	ACG	CCC	CGC	T	T	2.31E-09
X	41345914	C	A	CAT	AAT	CCA	CAA	H	N	1.98E-09
X	41345914	C	T	CAT	TAT	CCA	CTA	H	Y	6.05E-09
X	41345914	C	G	CAT	GAT	CCA	CGA	H	D	1.36E-09
X	41345915	A	C	CAT	CCT	CAT	CCT	H	P	1.93E-09
X	41345915	A	T	CAT	CTT	CAT	CTT	H	L	2.20E-09
X	41345915	A	G	CAT	CGT	CAT	CGT	H	R	1.20E-08
X	41345916	T	C	CAT	CAC	ATT	ACT	H	H	7.35E-09
X	41345916	T	A	CAT	CAA	ATT	AAT	H	Q	1.45E-09
X	41345916	T	G	CAT	CAG	ATT	AGT	H	Q	1.23E-09
X	41345917	T	C	TTG	CTG	TTT	TCT	L	L	2.95E-09
X	41345917	T	A	TTG	ATG	TTT	TAT	L	M	1.00E-09
X	41345917	T	G	TTG	GTG	TTT	TGT	L	V	1.65E-09
X	41345918	T	C	TTG	TCG	TTG	TCG	L	S	4.78E-09
X	41345918	T	A	TTG	TAG	TTG	TAG	L	STOP	8.65E-10
X	41345918	T	G	TTG	TGG	TTG	TGG	L	W	1.88E-09
X	41345919	G	C	TTG	TTC	TGG	TCG	L	F	1.40E-09
X	41345919	G	T	TTG	TTT	TGG	TTG	L	F	1.94E-09
X	41345919	G	A	TTG	TTA	TGG	TAG	L	L	6.11E-09
X	41345920	G	C	GGC	CGC	GGG	GCG	G	R	2.46E-09
X	41345920	G	T	GGC	TGC	GGG	GTG	G	C	2.67E-09
X	41345920	G	A	GGC	AGC	GGG	GAG	G	S	8.21E-09
X	41345921	G	C	GGC	GCC	GGC	GCC	G	A	2.06E-09
X	41345921	G	T	GGC	GTC	GGC	GTC	G	V	2.99E-09
X	41345921	G	A	GGC	GAC	GGC	GAC	G	D	8.12E-09
X	41345922	C	A	GGC	GGA	GCT	GAT	G	G	1.79E-09
X	41345922	C	T	GGC	GGT	GCT	GTT	G	G	7.62E-09
X	41345922	C	G	GGC	GGG	GCT	GGT	G	G	1.90E-09
X	41345923	T	C	TGG	CGG	CTG	CCG	W	R	6.40E-09
X	41345923	T	A	TGG	AGG	CTG	CAG	W	R	1.16E-09
X	41345923	T	G	TGG	GGG	CTG	CGG	W	G	1.30E-09
X	41345924	G	C	TGG	TCG	TGG	TCG	W	S	1.40E-09
X	41345924	G	T	TGG	TTG	TGG	TTG	W	L	1.94E-09
X	41345924	G	A	TGG	TAG	TGG	TAG	W	STOP	6.11E-09
X	41345925	G	C	TGG	TGC	GGG	GCG	W	C	2.46E-09
X	41345925	G	T	TGG	TGT	GGG	GTG	W	C	2.67E-09
X	41345925	G	A	TGG	TGA	GGG	GAG	W	STOP	8.21E-09
X	41345926	G	C	GTG	CTG	GGT	GCT	V	L	2.19E-09
X	41345926	G	T	GTG	TTG	GGT	GTT	V	L	4.59E-09
X	41345926	G	A	GTG	ATG	GGT	GAT	V	M	9.82E-09
X	41345927	T	C	GTG	GCG	GTG	GCG	V	A	6.62E-09
X	41345927	T	A	GTG	GAG	GTG	GAG	V	E	1.40E-09
X	41345927	T	G	GTG	GGG	GTG	GGG	V	G	1.81E-09
X	41345928	G	C	GTG	GTC	TGC	TCC	V	V	1.63E-09
X	41345928	G	T	GTG	GTT	TGC	TTC	V	V	2.96E-09
X	41345928	G	A	GTG	GTA	TGC	TAC	V	V	6.59E-09
X	41345929	C	A	CAG	AAG	GCA	GAA	Q	K	2.89E-09
X	41345929	C	T	CAG	TAG	GCA	GTA	Q	STOP	6.55E-09
X	41345929	C	G	CAG	GAG	GCA	GGA	Q	E	1.70E-09
X	41345930	A	C	CAG	CCG	CAG	CCG	Q	P	1.39E-09
X	41345930	A	T	CAG	CTG	CAG	CTG	Q	L	1.15E-09
X	41345930	A	G	CAG	CGG	CAG	CGG	Q	R	6.40E-09
X	41345931	G	C	CAG	CAC	AGT	ACT	Q	H	2.66E-09
X	41345931	G	T	CAG	CAT	AGT	ATT	Q	H	1.95E-09
X	41345931	G	A	CAG	CAA	AGT	AAT	Q	Q	8.76E-09
X	41345932	T	C	TGG	CGG	GTG	GCG	W	R	6.62E-09
X	41345932	T	A	TGG	AGG	GTG	GAG	W	R	1.40E-09
X	41345932	T	G	TGG	GGG	GTG	GGG	W	G	1.81E-09
X	41345933	G	C	TGG	TCG	TGG	TCG	W	S	1.40E-09
X	41345933	G	T	TGG	TTG	TGG	TTG	W	L	1.94E-09
X	41345933	G	A	TGG	TAG	TGG	TAG	W	STOP	6.11E-09
X	41345934	G	C	TGG	TGC	GGT	GCT	W	C	2.19E-09
X	41345934	G	T	TGG	TGT	GGT	GTT	W	C	4.59E-09
X	41345934	G	A	TGG	TGA	GGT	GAT	W	STOP	9.82E-09
X	41345935	T	C	TAC	CAC	GTA	GCA	Y	H	6.50E-09
X	41345935	T	A	TAC	AAC	GTA	GAA	Y	N	1.18E-09
X	41345935	T	G	TAC	GAC	GTA	GGA	Y	D	1.45E-09
X	41345936	A	C	TAC	TCC	TAC	TCC	Y	S	1.36E-09
X	41345936	A	T	TAC	TTC	TAC	TTC	Y	F	1.18E-09
X	41345936	A	G	TAC	TGC	TAC	TGC	Y	C	6.57E-09
X	41345937	C	A	TAC	TAA	ACA	AAA	Y	STOP	2.54E-09
X	41345937	C	T	TAC	TAT	ACA	ATA	Y	Y	9.72E-09
X	41345937	C	G	TAC	TAG	ACA	AGA	Y	STOP	2.51E-09
X	41345938	A	C	AGT	CGT	CAG	CCG	S	R	1.39E-09
X	41345938	A	T	AGT	TGT	CAG	CTG	S	C	1.15E-09
X	41345938	A	G	AGT	GGT	CAG	CGG	S	G	6.40E-09
X	41345939	G	C	AGT	ACT	AGT	ACT	S	T	2.66E-09
X	41345939	G	T	AGT	ATT	AGT	ATT	S	I	1.95E-09
X	41345939	G	A	AGT	AAT	AGT	AAT	S	N	8.76E-09
X	41345940	T	C	AGT	AGC	GTG	GCG	S	S	6.62E-09
X	41345940	T	A	AGT	AGA	GTG	GAG	S	R	1.40E-09
X	41345940	T	G	AGT	AGG	GTG	GGG	S	R	1.81E-09
X	41345941	G	C	GCA	CCA	TGC	TCC	A	P	1.63E-09
X	41345941	G	T	GCA	TCA	TGC	TTC	A	S	2.96E-09
X	41345941	G	A	GCA	ACA	TGC	TAC	A	T	6.59E-09
X	41345942	C	A	GCA	GAA	GCA	GAA	A	E	2.89E-09
X	41345942	C	T	GCA	GTA	GCA	GTA	A	V	6.55E-09
X	41345942	C	G	GCA	GGA	GCA	GGA	A	G	1.70E-09
X	41345943	A	C	GCA	GCC	CAT	CCT	A	A	1.93E-09
X	41345943	A	T	GCA	GCT	CAT	CTT	A	A	2.20E-09
X	41345943	A	G	GCA	GCG	CAT	CGT	A	A	1.20E-08
X	41345944	T	C	TGT	CGT	ATG	ACG	C	R	1.20E-08
X	41345944	T	A	TGT	AGT	ATG	AAG	C	S	2.13E-09
X	41345944	T	G	TGT	GGT	ATG	AGG	C	G	1.92E-09
X	41345945	G	C	TGT	TCT	TGT	TCT	C	S	2.48E-09
X	41345945	G	T	TGT	TTT	TGT	TTT	C	F	2.66E-09
X	41345945	G	A	TGT	TAT	TGT	TAT	C	Y	9.64E-09
X	41345946	T	C	TGT	TGC	GTA	GCA	C	C	6.50E-09
X	41345946	T	A	TGT	TGA	GTA	GAA	C	STOP	1.18E-09
X	41345946	T	G	TGT	TGG	GTA	GGA	C	W	1.45E-09
X	41345947	A	C	AGT	CGT	TAG	TCG	S	R	1.01E-09
X	41345947	A	T	AGT	TGT	TAG	TTG	S	C	1.04E-09
X	41345947	A	G	AGT	GGT	TAG	TGG	S	G	5.94E-09
X	41345948	G	C	AGT	ACT	AGT	ACT	S	T	2.66E-09
X	41345948	G	T	AGT	ATT	AGT	ATT	S	I	1.95E-09
X	41345948	G	A	AGT	AAT	AGT	AAT	S	N	8.76E-09
X	41345949	T	C	AGT	AGC	GTC	GCC	S	S	5.25E-09
X	41345949	T	A	AGT	AGA	GTC	GAC	S	R	1.82E-09
X	41345949	T	G	AGT	AGG	GTC	GGC	S	R	1.50E-09
X	41345950	C	A	CCC	ACC	TCC	TAC	P	T	2.09E-09
X	41345950	C	T	CCC	TCC	TCC	TTC	P	S	7.78E-09
X	41345950	C	G	CCC	GCC	TCC	TGC	P	A	2.09E-09
X	41345951	C	A	CCC	CAC	CCC	CAC	P	H	2.65E-09
X	41345951	C	T	CCC	CTC	CCC	CTC	P	L	8.31E-09
X	41345951	C	G	CCC	CGC	CCC	CGC	P	R	2.31E-09
X	41345952	C	A	CCC	CCA	CCA	CAA	P	P	1.98E-09
X	41345952	C	T	CCC	CCT	CCA	CTA	P	P	6.05E-09
X	41345952	C	G	CCC	CCG	CCA	CGA	P	P	1.36E-09
X	41345953	A	C	AGC	CGC	CAG	CCG	S	R	1.39E-09
X	41345953	A	T	AGC	TGC	CAG	CTG	S	C	1.15E-09
X	41345953	A	G	AGC	GGC	CAG	CGG	S	G	6.40E-09
X	41345954	G	C	AGC	ACC	AGC	ACC	S	T	1.97E-09
X	41345954	G	T	AGC	ATC	AGC	ATC	S	I	1.74E-09
X	41345954	G	A	AGC	AAC	AGC	AAC	S	N	7.71E-09
X	41345955	C	A	AGC	AGA	GCT	GAT	S	R	1.79E-09
X	41345955	C	T	AGC	AGT	GCT	GTT	S	S	7.62E-09
X	41345955	C	G	AGC	AGG	GCT	GGT	S	R	1.90E-09
X	41345956	T	C	TAC	CAC	CTA	CCA	Y	H	5.98E-09
X	41345956	T	A	TAC	AAC	CTA	CAA	Y	N	1.07E-09
X	41345956	T	G	TAC	GAC	CTA	CGA	Y	D	9.96E-10
X	41345957	A	C	TAC	TCC	TAC	TCC	Y	S	1.36E-09
X	41345957	A	T	TAC	TTC	TAC	TTC	Y	F	1.18E-09
X	41345957	A	G	TAC	TGC	TAC	TGC	Y	C	6.57E-09
X	41345958	C	A	TAC	TAA	ACT	AAT	Y	STOP	2.00E-09
X	41345958	C	T	TAC	TAT	ACT	ATT	Y	Y	8.79E-09
X	41345958	C	G	TAC	TAG	ACT	AGT	Y	STOP	2.70E-09
X	41345959	T	C	TTG	CTG	CTT	CCT	L	L	4.64E-09
X	41345959	T	A	TTG	ATG	CTT	CAT	L	M	1.07E-09
X	41345959	T	G	TTG	GTG	CTT	CGT	L	V	1.26E-09
X	41345960	T	C	TTG	TCG	TTG	TCG	L	S	4.78E-09
X	41345960	T	A	TTG	TAG	TTG	TAG	L	STOP	8.65E-10
X	41345960	T	G	TTG	TGG	TTG	TGG	L	W	1.88E-09
X	41345961	G	C	TTG	TTC	TGG	TCG	L	F	1.40E-09
X	41345961	G	T	TTG	TTT	TGG	TTG	L	F	1.94E-09
X	41345961	G	A	TTG	TTA	TGG	TAG	L	L	6.11E-09
X	41345962	G	C	GCA	CCA	GGC	GCC	A	P	2.06E-09
X	41345962	G	T	GCA	TCA	GGC	GTC	A	S	2.99E-09
X	41345962	G	A	GCA	ACA	GGC	GAC	A	T	8.12E-09
X	41345963	C	A	GCA	GAA	GCA	GAA	A	E	2.89E-09
X	41345963	C	T	GCA	GTA	GCA	GTA	A	V	6.55E-09
X	41345963	C	G	GCA	GGA	GCA	GGA	A	G	1.70E-09
X	41345964	A	C	GCA	GCC	CAG	CCG	A	A	1.39E-09
X	41345964	A	T	GCA	GCT	CAG	CTG	A	A	1.15E-09
X	41345964	A	G	GCA	GCG	CAG	CGG	A	A	6.40E-09
X	41345965	G	C	GGC	CGC	AGG	ACG	G	R	1.97E-09
X	41345965	G	T	GGC	TGC	AGG	ATG	G	C	1.65E-09
X	41345965	G	A	GGC	AGC	AGG	AAG	G	S	7.70E-09
X	41345966	G	C	GGC	GCC	GGC	GCC	G	A	2.06E-09
X	41345966	G	T	GGC	GTC	GGC	GTC	G	V	2.99E-09
X	41345966	G	A	GGC	GAC	GGC	GAC	G	D	8.12E-09
X	41345967	C	A	GGC	GGA	GCT	GAT	G	G	1.79E-09
X	41345967	C	T	GGC	GGT	GCT	GTT	G	G	7.62E-09
X	41345967	C	G	GGC	GGG	GCT	GGT	G	G	1.90E-09
X	41345968	T	C	TGA	CGA	CTG	CCG	STOP	R	6.40E-09
X	41345968	T	A	TGA	AGA	CTG	CAG	STOP	R	1.16E-09
X	41345968	T	G	TGA	GGA	CTG	CGG	STOP	G	1.30E-09
X	41345969	G	C	TGA	TCA	TGA	TCA	STOP	S	1.91E-09
X	41345969	G	T	TGA	TTA	TGA	TTA	STOP	L	1.72E-09
X	41345969	G	A	TGA	TAA	TGA	TAA	STOP	STOP	5.36E-09
X	41345970	A	C	TGA	TGC	GAG	GCG	STOP	C	1.18E-09
X	41345970	A	T	TGA	TGT	GAG	GTG	STOP	C	1.09E-09
X	41345970	A	G	TGA	TGG	GAG	GGG	STOP	W	3.59E-09
X	41345971	G	C	GGC	CGC	AGG	ACG	G	R	1.97E-09
X	41345971	G	T	GGC	TGC	AGG	ATG	G	C	1.65E-09
X	41345971	G	A	GGC	AGC	AGG	AAG	G	S	7.70E-09
X	41345972	G	C	GGC	GCC	GGC	GCC	G	A	2.06E-09
X	41345972	G	T	GGC	GTC	GGC	GTC	G	V	2.99E-09
X	41345972	G	A	GGC	GAC	GGC	GAC	G	D	8.12E-09
X	41345973	C	A	GGC	GGA	GCT	GAT	G	G	1.79E-09
X	41345973	C	T	GGC	GGT	GCT	GTT	G	G	7.62E-09
X	41345973	C	G	GGC	GGG	GCT	GGT	G	G	1.90E-09
X	41345974	T	C	TGT	CGT	CTG	CCG	C	R	6.40E-09
X	41345974	T	A	TGT	AGT	CTG	CAG	C	S	1.16E-09
X	41345974	T	G	TGT	GGT	CTG	CGG	C	G	1.30E-09
X	41345975	G	C	TGT	TCT	TGT	TCT	C	S	2.48E-09
X	41345975	G	T	TGT	TTT	TGT	TTT	C	F	2.66E-09
X	41345975	G	A	TGT	TAT	TGT	TAT	C	Y	9.64E-09
X	41345976	T	C	TGT	TGC	GTA	GCA	C	C	6.50E-09
X	41345976	T	A	TGT	TGA	GTA	GAA	C	STOP	1.18E-09
X	41345976	T	G	TGT	TGG	GTA	GGA	C	W	1.45E-09
X	41345977	A	C	AGT	CGT	TAG	TCG	S	R	1.01E-09
X	41345977	A	T	AGT	TGT	TAG	TTG	S	C	1.04E-09
X	41345977	A	G	AGT	GGT	TAG	TGG	S	G	5.94E-09
X	41345978	G	C	AGT	ACT	AGT	ACT	S	T	2.66E-09
X	41345978	G	T	AGT	ATT	AGT	ATT	S	I	1.95E-09
X	41345978	G	A	AGT	AAT	AGT	AAT	S	N	8.76E-09
X	41345979	T	C	AGT	AGC	GTA	GCA	S	S	6.50E-09
X	41345979	T	A	AGT	AGA	GTA	GAA	S	R	1.18E-09
X	41345979	T	G	AGT	AGG	GTA	GGA	S	R	1.45E-09
X	41345980	A	C	ATG	CTG	TAT	TCT	M	L	1.51E-09
X	41345980	A	T	ATG	TTG	TAT	TTT	M	L	1.67E-09
X	41345980	A	G	ATG	GTG	TAT	TGT	M	V	1.11E-08
X	41345981	T	C	ATG	ACG	ATG	ACG	M	T	1.20E-08
X	41345981	T	A	ATG	AAG	ATG	AAG	M	K	2.13E-09
X	41345981	T	G	ATG	AGG	ATG	AGG	M	R	1.92E-09
X	41345982	G	C	ATG	ATC	TGC	TCC	M	I	1.63E-09
X	41345982	G	T	ATG	ATT	TGC	TTC	M	I	2.96E-09
X	41345982	G	A	ATG	ATA	TGC	TAC	M	I	6.59E-09
X	41345983	C	A	CCA	ACA	GCC	GAC	P	T	2.98E-09
X	41345983	C	T	CCA	TCA	GCC	GTC	P	S	7.99E-09
X	41345983	C	G	CCA	GCA	GCC	GGC	P	A	2.01E-09
X	41345984	C	A	CCA	CAA	CCA	CAA	P	Q	1.98E-09
X	41345984	C	T	CCA	CTA	CCA	CTA	P	L	6.05E-09
X	41345984	C	G	CCA	CGA	CCA	CGA	P	R	1.36E-09
X	41345985	A	C	CCA	CCC	CAT	CCT	P	P	1.93E-09
X	41345985	A	T	CCA	CCT	CAT	CTT	P	P	2.20E-09
X	41345985	A	G	CCA	CCG	CAT	CGT	P	P	1.20E-08
X	41345986	T	C	TGA	CGA	ATG	ACG	STOP	R	1.20E-08
X	41345986	T	A	TGA	AGA	ATG	AAG	STOP	R	2.13E-09
X	41345986	T	G	TGA	GGA	ATG	AGG	STOP	G	1.92E-09
X	41345987	G	C	TGA	TCA	TGA	TCA	STOP	S	1.91E-09
X	41345987	G	T	TGA	TTA	TGA	TTA	STOP	L	1.72E-09
X	41345987	G	A	TGA	TAA	TGA	TAA	STOP	STOP	5.36E-09
X	41345988	A	C	TGA	TGC	GAT	GCT	STOP	C	1.22E-09
X	41345988	A	T	TGA	TGT	GAT	GTT	STOP	C	2.47E-09
X	41345988	A	G	TGA	TGG	GAT	GGT	STOP	W	5.65E-09
X	41345989	T	C	TTG	CTG	ATT	ACT	L	L	7.35E-09
X	41345989	T	A	TTG	ATG	ATT	AAT	L	M	1.45E-09
X	41345989	T	G	TTG	GTG	ATT	AGT	L	V	1.23E-09
X	41345990	T	C	TTG	TCG	TTG	TCG	L	S	4.78E-09
X	41345990	T	A	TTG	TAG	TTG	TAG	L	STOP	8.65E-10
X	41345990	T	G	TTG	TGG	TTG	TGG	L	W	1.88E-09
X	41345991	G	C	TTG	TTC	TGC	TCC	L	F	1.63E-09
X	41345991	G	T	TTG	TTT	TGC	TTC	L	F	2.96E-09
X	41345991	G	A	TTG	TTA	TGC	TAC	L	L	6.59E-09
X	41345992	C	A	CAC	AAC	GCA	GAA	H	N	2.89E-09
X	41345992	C	T	CAC	TAC	GCA	GTA	H	Y	6.55E-09
X	41345992	C	G	CAC	GAC	GCA	GGA	H	D	1.70E-09
X	41345993	A	C	CAC	CCC	CAC	CCC	H	P	1.84E-09
X	41345993	A	T	CAC	CTC	CAC	CTC	H	L	1.35E-09
X	41345993	A	G	CAC	CGC	CAC	CGC	H	R	6.59E-09
X	41345994	C	A	CAC	CAA	ACC	AAC	H	Q	4.70E-09
X	41345994	C	T	CAC	CAT	ACC	ATC	H	H	9.77E-09
X	41345994	C	G	CAC	CAG	ACC	AGC	H	Q	2.20E-09
X	41345995	C	A	CTG	ATG	CCT	CAT	L	M	1.69E-09
X	41345995	C	T	CTG	TTG	CCT	CTT	L	L	7.64E-09
X	41345995	C	G	CTG	GTG	CCT	CGT	L	V	1.96E-09
X	41345996	T	C	CTG	CCG	CTG	CCG	L	P	6.40E-09
X	41345996	T	A	CTG	CAG	CTG	CAG	L	Q	1.16E-09
X	41345996	T	G	CTG	CGG	CTG	CGG	L	R	1.30E-09
X	41345997	G	C	CTG	CTC	TGC	TCC	L	L	1.63E-09
X	41345997	G	T	CTG	CTT	TGC	TTC	L	L	2.96E-09
X	41345997	G	A	CTG	CTA	TGC	TAC	L	L	6.59E-09
X	41345998	C	A	CGA	AGA	GCG	GAG	R	R	8.12E-09
X	41345998	C	T	CGA	TGA	GCG	GTG	R	STOP	8.55E-08
X	41345998	C	G	CGA	GGA	GCG	GGG	R	G	5.60E-09
X	41345999	G	C	CGA	CCA	CGA	CCA	R	P	6.48E-09
X	41345999	G	T	CGA	CTA	CGA	CTA	R	L	4.65E-09
X	41345999	G	A	CGA	CAA	CGA	CAA	R	Q	7.89E-08
X	41346000	A	C	CGA	CGC	GAA	GCA	R	R	1.34E-09
X	41346000	A	T	CGA	CGT	GAA	GTA	R	R	7.95E-10
X	41346000	A	G	CGA	CGG	GAA	GGA	R	R	3.58E-09
X	41346001	A	C	ATG	CTG	AAT	ACT	M	L	1.21E-09
X	41346001	A	T	ATG	TTG	AAT	ATT	M	L	1.44E-09
X	41346001	A	G	ATG	GTG	AAT	AGT	M	V	7.35E-09
X	41346002	T	C	ATG	ACG	ATG	ACG	M	T	1.20E-08
X	41346002	T	A	ATG	AAG	ATG	AAG	M	K	2.13E-09
X	41346002	T	G	ATG	AGG	ATG	AGG	M	R	1.92E-09
X	41346003	G	C	ATG	ATC	TGG	TCG	M	I	1.40E-09
X	41346003	G	T	ATG	ATT	TGG	TTG	M	I	1.94E-09
X	41346003	G	A	ATG	ATA	TGG	TAG	M	I	6.11E-09
X	41346004	G	C	GCC	CCC	GGC	GCC	A	P	2.06E-09
X	41346004	G	T	GCC	TCC	GGC	GTC	A	S	2.99E-09
X	41346004	G	A	GCC	ACC	GGC	GAC	A	T	8.12E-09
X	41346005	C	A	GCC	GAC	GCC	GAC	A	D	2.98E-09
X	41346005	C	T	GCC	GTC	GCC	GTC	A	V	7.99E-09
X	41346005	C	G	GCC	GGC	GCC	GGC	A	G	2.01E-09
X	41346006	C	A	GCC	GCA	CCA	CAA	A	A	1.98E-09
X	41346006	C	T	GCC	GCT	CCA	CTA	A	A	6.05E-09
X	41346006	C	G	GCC	GCG	CCA	CGA	A	A	1.36E-09
X	41346007	A	C	AGT	CGT	CAG	CCG	S	R	1.39E-09
X	41346007	A	T	AGT	TGT	CAG	CTG	S	C	1.15E-09
X	41346007	A	G	AGT	GGT	CAG	CGG	S	G	6.40E-09
X	41346008	G	C	AGT	ACT	AGT	ACT	S	T	2.66E-09
X	41346008	G	T	AGT	ATT	AGT	ATT	S	I	1.95E-09
X	41346008	G	A	AGT	AAT	AGT	AAT	S	N	8.76E-09
X	41346009	T	C	AGT	AGC	GTG	GCG	S	S	6.62E-09
X	41346009	T	A	AGT	AGA	GTG	GAG	S	R	1.40E-09
X	41346009	T	G	AGT	AGG	GTG	GGG	S	R	1.81E-09
X	41346010	G	C	GCA	CCA	TGC	TCC	A	P	1.63E-09
X	41346010	G	T	GCA	TCA	TGC	TTC	A	S	2.96E-09
X	41346010	G	A	GCA	ACA	TGC	TAC	A	T	6.59E-09
X	41346011	C	A	GCA	GAA	GCA	GAA	A	E	2.89E-09
X	41346011	C	T	GCA	GTA	GCA	GTA	A	V	6.55E-09
X	41346011	C	G	GCA	GGA	GCA	GGA	A	G	1.70E-09
X	41346012	A	C	GCA	GCC	CAC	CCC	A	A	1.84E-09
X	41346012	A	T	GCA	GCT	CAC	CTC	A	A	1.35E-09
X	41346012	A	G	GCA	GCG	CAC	CGC	A	A	6.59E-09
X	41346013	C	A	CTC	ATC	ACT	AAT	L	I	2.00E-09
X	41346013	C	T	CTC	TTC	ACT	ATT	L	F	8.79E-09
X	41346013	C	G	CTC	GTC	ACT	AGT	L	V	2.70E-09
X	41346014	T	C	CTC	CCC	CTC	CCC	L	P	3.61E-09
X	41346014	T	A	CTC	CAC	CTC	CAC	L	H	1.06E-09
X	41346014	T	G	CTC	CGC	CTC	CGC	L	R	1.12E-09
X	41346015	C	A	CTC	CTA	TCT	TAT	L	L	2.25E-09
X	41346015	C	T	CTC	CTT	TCT	TTT	L	L	5.42E-09
X	41346015	C	G	CTC	CTG	TCT	TGT	L	L	3.01E-09
X	41346016	T	C	TCA	CCA	CTC	CCC	S	P	3.61E-09
X	41346016	T	A	TCA	ACA	CTC	CAC	S	T	1.06E-09
X	41346016	T	G	TCA	GCA	CTC	CGC	S	A	1.12E-09
X	41346017	C	A	TCA	TAA	TCA	TAA	S	STOP	1.77E-09
X	41346017	C	T	TCA	TTA	TCA	TTA	S	L	5.57E-09
X	41346017	C	G	TCA	TGA	TCA	TGA	S	STOP	1.91E-09
X	41346018	A	C	TCA	TCC	CAG	CCG	S	S	1.39E-09
X	41346018	A	T	TCA	TCT	CAG	CTG	S	S	1.15E-09
X	41346018	A	G	TCA	TCG	CAG	CGG	S	S	6.40E-09
X	41346019	G	C	GCC	CCC	AGC	ACC	A	P	1.97E-09
X	41346019	G	T	GCC	TCC	AGC	ATC	A	S	1.74E-09
X	41346019	G	A	GCC	ACC	AGC	AAC	A	T	7.71E-09
X	41346020	C	A	GCC	GAC	GCC	GAC	A	D	2.98E-09
X	41346020	C	T	GCC	GTC	GCC	GTC	A	V	7.99E-09
X	41346020	C	G	GCC	GGC	GCC	GGC	A	G	2.01E-09
X	41346021	C	A	GCC	GCA	CCT	CAT	A	A	1.69E-09
X	41346021	C	T	GCC	GCT	CCT	CTT	A	A	7.64E-09
X	41346021	C	G	GCC	GCG	CCT	CGT	A	A	1.96E-09
X	41346022	T	C	TGG	CGG	CTG	CCG	W	R	6.40E-09
X	41346022	T	A	TGG	AGG	CTG	CAG	W	R	1.16E-09
X	41346022	T	G	TGG	GGG	CTG	CGG	W	G	1.30E-09
X	41346023	G	C	TGG	TCG	TGG	TCG	W	S	1.40E-09
X	41346023	G	T	TGG	TTG	TGG	TTG	W	L	1.94E-09
X	41346023	G	A	TGG	TAG	TGG	TAG	W	STOP	6.11E-09
X	41346024	G	C	TGG	TGC	GGG	GCG	W	C	2.46E-09
X	41346024	G	T	TGG	TGT	GGG	GTG	W	C	2.67E-09
X	41346024	G	A	TGG	TGA	GGG	GAG	W	STOP	8.21E-09
X	41346025	G	C	GCA	CCA	GGC	GCC	A	P	2.06E-09
X	41346025	G	T	GCA	TCA	GGC	GTC	A	S	2.99E-09
X	41346025	G	A	GCA	ACA	GGC	GAC	A	T	8.12E-09
X	41346026	C	A	GCA	GAA	GCA	GAA	A	E	2.89E-09
X	41346026	C	T	GCA	GTA	GCA	GTA	A	V	6.55E-09
X	41346026	C	G	GCA	GGA	GCA	GGA	A	G	1.70E-09
X	41346027	A	C	GCA	GCC	CAA	CCA	A	A	1.91E-09
X	41346027	A	T	GCA	GCT	CAA	CTA	A	A	8.77E-10
X	41346027	A	G	GCA	GCG	CAA	CGA	A	A	4.69E-09
X	41346028	A	C	ATT	CTT	AAT	ACT	I	L	1.21E-09
X	41346028	A	T	ATT	TTT	AAT	ATT	I	F	1.44E-09
X	41346028	A	G	ATT	GTT	AAT	AGT	I	V	7.35E-09
X	41346029	T	C	ATT	ACT	ATT	ACT	I	T	7.35E-09
X	41346029	T	A	ATT	AAT	ATT	AAT	I	N	1.45E-09
X	41346029	T	G	ATT	AGT	ATT	AGT	I	S	1.23E-09
X	41346030	T	C	ATT	ATC	TTT	TCT	I	I	2.95E-09
X	41346030	T	A	ATT	ATA	TTT	TAT	I	I	1.00E-09
X	41346030	T	G	ATT	ATG	TTT	TGT	I	M	1.65E-09
X	41346031	T	C	TAG	CAG	TTA	TCA	STOP	Q	4.29E-09
X	41346031	T	A	TAG	AAG	TTA	TAA	STOP	K	1.80E-09
X	41346031	T	G	TAG	GAG	TTA	TGA	STOP	E	1.39E-09
X	41346032	A	C	TAG	TCG	TAG	TCG	STOP	S	1.01E-09
X	41346032	A	T	TAG	TTG	TAG	TTG	STOP	L	1.04E-09
X	41346032	A	G	TAG	TGG	TAG	TGG	STOP	W	5.94E-09
X	41346033	G	C	TAG	TAC	AGT	ACT	STOP	Y	2.66E-09
X	41346033	G	T	TAG	TAT	AGT	ATT	STOP	Y	1.95E-09
X	41346033	G	A	TAG	TAA	AGT	AAT	STOP	STOP	8.76E-09
X	41346034	T	C	TGA	CGA	GTG	GCG	STOP	R	6.62E-09
X	41346034	T	A	TGA	AGA	GTG	GAG	STOP	R	1.40E-09
X	41346034	T	G	TGA	GGA	GTG	GGG	STOP	G	1.81E-09
X	41346035	G	C	TGA	TCA	TGA	TCA	STOP	S	1.91E-09
X	41346035	G	T	TGA	TTA	TGA	TTA	STOP	L	1.72E-09
X	41346035	G	A	TGA	TAA	TGA	TAA	STOP	STOP	5.36E-09
X	41346036	A	C	TGA	TGC	GAG	GCG	STOP	C	1.18E-09
X	41346036	A	T	TGA	TGT	GAG	GTG	STOP	C	1.09E-09
X	41346036	A	G	TGA	TGG	GAG	GGG	STOP	W	3.59E-09
X	41346037	G	C	GAC	CAC	AGA	ACA	D	H	2.96E-09
X	41346037	G	T	GAC	TAC	AGA	ATA	D	Y	2.31E-09
X	41346037	G	A	GAC	AAC	AGA	AAA	D	N	5.37E-09
X	41346038	A	C	GAC	GCC	GAC	GCC	D	A	1.56E-09
X	41346038	A	T	GAC	GTC	GAC	GTC	D	V	1.72E-09
X	41346038	A	G	GAC	GGC	GAC	GGC	D	G	5.43E-09
X	41346039	C	A	GAC	GAA	ACC	AAC	D	E	4.70E-09
X	41346039	C	T	GAC	GAT	ACC	ATC	D	D	9.77E-09
X	41346039	C	G	GAC	GAG	ACC	AGC	D	E	2.20E-09
X	41346040	C	A	CCC	ACC	CCC	CAC	P	T	2.65E-09
X	41346040	C	T	CCC	TCC	CCC	CTC	P	S	8.31E-09
X	41346040	C	G	CCC	GCC	CCC	CGC	P	A	2.31E-09
X	41346041	C	A	CCC	CAC	CCC	CAC	P	H	2.65E-09
X	41346041	C	T	CCC	CTC	CCC	CTC	P	L	8.31E-09
X	41346041	C	G	CCC	CGC	CCC	CGC	P	R	2.31E-09
X	41346042	C	A	CCC	CCA	CCC	CAC	P	P	2.65E-09
X	41346042	C	T	CCC	CCT	CCC	CTC	P	P	8.31E-09
X	41346042	C	G	CCC	CCG	CCC	CGC	P	P	2.31E-09
X	41346043	C	A	CAT	AAT	CCA	CAA	H	N	1.98E-09
X	41346043	C	T	CAT	TAT	CCA	CTA	H	Y	6.05E-09
X	41346043	C	G	CAT	GAT	CCA	CGA	H	D	1.36E-09
X	41346044	A	C	CAT	CCT	CAT	CCT	H	P	1.93E-09
X	41346044	A	T	CAT	CTT	CAT	CTT	H	L	2.20E-09
X	41346044	A	G	CAT	CGT	CAT	CGT	H	R	1.20E-08
X	41346045	T	C	CAT	CAC	ATC	ACC	H	H	5.72E-09
X	41346045	T	A	CAT	CAA	ATC	AAC	H	Q	2.62E-09
X	41346045	T	G	CAT	CAG	ATC	AGC	H	Q	1.25E-09
X	41346046	C	A	CTC	ATC	TCT	TAT	L	I	2.25E-09
X	41346046	C	T	CTC	TTC	TCT	TTT	L	F	5.42E-09
X	41346046	C	G	CTC	GTC	TCT	TGT	L	V	3.01E-09
X	41346047	T	C	CTC	CCC	CTC	CCC	L	P	3.61E-09
X	41346047	T	A	CTC	CAC	CTC	CAC	L	H	1.06E-09
X	41346047	T	G	CTC	CGC	CTC	CGC	L	R	1.12E-09
X	41346048	C	A	CTC	CTA	TCT	TAT	L	L	2.25E-09
X	41346048	C	T	CTC	CTT	TCT	TTT	L	L	5.42E-09
X	41346048	C	G	CTC	CTG	TCT	TGT	L	L	3.01E-09
X	41346049	T	C	TTA	CTA	CTT	CCT	L	L	4.64E-09
X	41346049	T	A	TTA	ATA	CTT	CAT	L	I	1.07E-09
X	41346049	T	G	TTA	GTA	CTT	CGT	L	V	1.26E-09
X	41346050	T	C	TTA	TCA	TTA	TCA	L	S	4.29E-09
X	41346050	T	A	TTA	TAA	TTA	TAA	L	STOP	1.80E-09
X	41346050	T	G	TTA	TGA	TTA	TGA	L	STOP	1.39E-09
X	41346051	A	C	TTA	TTC	TAA	TCA	L	F	1.38E-09
X	41346051	A	T	TTA	TTT	TAA	TTA	L	F	1.75E-09
X	41346051	A	G	TTA	TTG	TAA	TGA	L	L	4.29E-09
X	41346052	A	C	AAT	CAT	AAA	ACA	N	H	1.67E-09
X	41346052	A	T	AAT	TAT	AAA	ATA	N	Y	1.03E-09
X	41346052	A	G	AAT	GAT	AAA	AGA	N	D	2.93E-09
X	41346053	A	C	AAT	ACT	AAT	ACT	N	T	1.21E-09
X	41346053	A	T	AAT	ATT	AAT	ATT	N	I	1.44E-09
X	41346053	A	G	AAT	AGT	AAT	AGT	N	S	7.35E-09
X	41346054	T	C	AAT	AAC	ATG	ACG	N	N	1.20E-08
X	41346054	T	A	AAT	AAA	ATG	AAG	N	K	2.13E-09
X	41346054	T	G	AAT	AAG	ATG	AGG	N	K	1.92E-09
X	41346055	G	C	GTA	CTA	TGT	TCT	V	L	2.48E-09
X	41346055	G	T	GTA	TTA	TGT	TTT	V	L	2.66E-09
X	41346055	G	A	GTA	ATA	TGT	TAT	V	I	9.64E-09
X	41346056	T	C	GTA	GCA	GTA	GCA	V	A	6.50E-09
X	41346056	T	A	GTA	GAA	GTA	GAA	V	E	1.18E-09
X	41346056	T	G	GTA	GGA	GTA	GGA	V	G	1.45E-09
X	41346057	A	C	GTA	GTC	TAT	TCT	V	V	1.51E-09
X	41346057	A	T	GTA	GTT	TAT	TTT	V	V	1.67E-09
X	41346057	A	G	GTA	GTG	TAT	TGT	V	V	1.11E-08
X	41346058	T	C	TTT	CTT	ATT	ACT	F	L	7.35E-09
X	41346058	T	A	TTT	ATT	ATT	AAT	F	I	1.45E-09
X	41346058	T	G	TTT	GTT	ATT	AGT	F	V	1.23E-09
X	41346059	T	C	TTT	TCT	TTT	TCT	F	S	2.95E-09
X	41346059	T	A	TTT	TAT	TTT	TAT	F	Y	1.00E-09
X	41346059	T	G	TTT	TGT	TTT	TGT	F	C	1.65E-09
X	41346060	T	C	TTT	TTC	TTG	TCG	F	F	4.78E-09
X	41346060	T	A	TTT	TTA	TTG	TAG	F	L	8.65E-10
X	41346060	T	G	TTT	TTG	TTG	TGG	F	L	1.88E-09
X	41346061	G	C	GGA	CGA	TGG	TCG	G	R	1.40E-09
X	41346061	G	T	GGA	TGA	TGG	TTG	G	STOP	1.94E-09
X	41346061	G	A	GGA	AGA	TGG	TAG	G	R	6.11E-09
X	41346062	G	C	GGA	GCA	GGA	GCA	G	A	2.07E-09
X	41346062	G	T	GGA	GTA	GGA	GTA	G	V	2.06E-09
X	41346062	G	A	GGA	GAA	GGA	GAA	G	E	7.82E-09
X	41346063	A	C	GGA	GGC	GAT	GCT	G	G	1.22E-09
X	41346063	A	T	GGA	GGT	GAT	GTT	G	G	2.47E-09
X	41346063	A	G	GGA	GGG	GAT	GGT	G	G	5.65E-09
X	41346064	T	C	TTA	CTA	ATT	ACT	L	L	7.35E-09
X	41346064	T	A	TTA	ATA	ATT	AAT	L	I	1.45E-09
X	41346064	T	G	TTA	GTA	ATT	AGT	L	V	1.23E-09
X	41346065	T	C	TTA	TCA	TTA	TCA	L	S	4.29E-09
X	41346065	T	A	TTA	TAA	TTA	TAA	L	STOP	1.80E-09
X	41346065	T	G	TTA	TGA	TTA	TGA	L	STOP	1.39E-09
X	41346066	A	C	TTA	TTC	TAC	TCC	L	F	1.36E-09
X	41346066	A	T	TTA	TTT	TAC	TTC	L	F	1.18E-09
X	41346066	A	G	TTA	TTG	TAC	TGC	L	L	6.57E-09
X	41346067	C	A	CCT	ACT	ACC	AAC	P	T	4.70E-09
X	41346067	C	T	CCT	TCT	ACC	ATC	P	S	9.77E-09
X	41346067	C	G	CCT	GCT	ACC	AGC	P	A	2.20E-09
X	41346068	C	A	CCT	CAT	CCT	CAT	P	H	1.69E-09
X	41346068	C	T	CCT	CTT	CCT	CTT	P	L	7.64E-09
X	41346068	C	G	CCT	CGT	CCT	CGT	P	R	1.96E-09
X	41346069	T	C	CCT	CCC	CTT	CCT	P	P	4.64E-09
X	41346069	T	A	CCT	CCA	CTT	CAT	P	P	1.07E-09
X	41346069	T	G	CCT	CCG	CTT	CGT	P	P	1.26E-09
X	41346070	T	C	TTA	CTA	TTT	TCT	L	L	2.95E-09
X	41346070	T	A	TTA	ATA	TTT	TAT	L	I	1.00E-09
X	41346070	T	G	TTA	GTA	TTT	TGT	L	V	1.65E-09
X	41346071	T	C	TTA	TCA	TTA	TCA	L	S	4.29E-09
X	41346071	T	A	TTA	TAA	TTA	TAA	L	STOP	1.80E-09
X	41346071	T	G	TTA	TGA	TTA	TGA	L	STOP	1.39E-09
X	41346072	A	C	TTA	TTC	TAT	TCT	L	F	1.51E-09
X	41346072	A	T	TTA	TTT	TAT	TTT	L	F	1.67E-09
X	41346072	A	G	TTA	TTG	TAT	TGT	L	L	1.11E-08
X	41346073	T	C	TTA	CTA	ATT	ACT	L	L	7.35E-09
X	41346073	T	A	TTA	ATA	ATT	AAT	L	I	1.45E-09
X	41346073	T	G	TTA	GTA	ATT	AGT	L	V	1.23E-09
X	41346074	T	C	TTA	TCA	TTA	TCA	L	S	4.29E-09
X	41346074	T	A	TTA	TAA	TTA	TAA	L	STOP	1.80E-09
X	41346074	T	G	TTA	TGA	TTA	TGA	L	STOP	1.39E-09
X	41346075	A	C	TTA	TTC	TAC	TCC	L	F	1.36E-09
X	41346075	A	T	TTA	TTT	TAC	TTC	L	F	1.18E-09
X	41346075	A	G	TTA	TTG	TAC	TGC	L	L	6.57E-09
X	41346076	C	A	CTT	ATT	ACT	AAT	L	I	2.00E-09
X	41346076	C	T	CTT	TTT	ACT	ATT	L	F	8.79E-09
X	41346076	C	G	CTT	GTT	ACT	AGT	L	V	2.70E-09
X	41346077	T	C	CTT	CCT	CTT	CCT	L	P	4.64E-09
X	41346077	T	A	CTT	CAT	CTT	CAT	L	H	1.07E-09
X	41346077	T	G	CTT	CGT	CTT	CGT	L	R	1.26E-09
X	41346078	T	C	CTT	CTC	TTT	TCT	L	L	2.95E-09
X	41346078	T	A	CTT	CTA	TTT	TAT	L	L	1.00E-09
X	41346078	T	G	CTT	CTG	TTT	TGT	L	L	1.65E-09
X	41346079	T	C	TTC	CTC	TTT	TCT	F	L	2.95E-09
X	41346079	T	A	TTC	ATC	TTT	TAT	F	I	1.00E-09
X	41346079	T	G	TTC	GTC	TTT	TGT	F	V	1.65E-09
X	41346080	T	C	TTC	TCC	TTC	TCC	F	S	3.51E-09
X	41346080	T	A	TTC	TAC	TTC	TAC	F	Y	8.10E-10
X	41346080	T	G	TTC	TGC	TTC	TGC	F	C	1.38E-09
X	41346081	C	A	TTC	TTA	TCC	TAC	F	L	2.09E-09
X	41346081	C	T	TTC	TTT	TCC	TTC	F	F	7.78E-09
X	41346081	C	G	TTC	TTG	TCC	TGC	F	L	2.09E-09
X	41346082	C	A	CTC	ATC	CCT	CAT	L	I	1.69E-09
X	41346082	C	T	CTC	TTC	CCT	CTT	L	F	7.64E-09
X	41346082	C	G	CTC	GTC	CCT	CGT	L	V	1.96E-09
X	41346083	T	C	CTC	CCC	CTC	CCC	L	P	3.61E-09
X	41346083	T	A	CTC	CAC	CTC	CAC	L	H	1.06E-09
X	41346083	T	G	CTC	CGC	CTC	CGC	L	R	1.12E-09
X	41346084	C	A	CTC	CTA	TCC	TAC	L	L	2.09E-09
X	41346084	C	T	CTC	CTT	TCC	TTC	L	L	7.78E-09
X	41346084	C	G	CTC	CTG	TCC	TGC	L	L	2.09E-09
X	41346085	C	A	CTC	ATC	CCT	CAT	L	I	1.69E-09
X	41346085	C	T	CTC	TTC	CCT	CTT	L	F	7.64E-09
X	41346085	C	G	CTC	GTC	CCT	CGT	L	V	1.96E-09
X	41346086	T	C	CTC	CCC	CTC	CCC	L	P	3.61E-09
X	41346086	T	A	CTC	CAC	CTC	CAC	L	H	1.06E-09
X	41346086	T	G	CTC	CGC	CTC	CGC	L	R	1.12E-09
X	41346087	C	A	CTC	CTA	TCA	TAA	L	L	1.77E-09
X	41346087	C	T	CTC	CTT	TCA	TTA	L	L	5.57E-09
X	41346087	C	G	CTC	CTG	TCA	TGA	L	L	1.91E-09
X	41346088	A	C	AAT	CAT	CAA	CCA	N	H	1.91E-09
X	41346088	A	T	AAT	TAT	CAA	CTA	N	Y	8.77E-10
X	41346088	A	G	AAT	GAT	CAA	CGA	N	D	4.69E-09
X	41346089	A	C	AAT	ACT	AAT	ACT	N	T	1.21E-09
X	41346089	A	T	AAT	ATT	AAT	ATT	N	I	1.44E-09
X	41346089	A	G	AAT	AGT	AAT	AGT	N	S	7.35E-09
X	41346090	T	C	AAT	AAC	ATT	ACT	N	N	7.35E-09
X	41346090	T	A	AAT	AAA	ATT	AAT	N	K	1.45E-09
X	41346090	T	G	AAT	AAG	ATT	AGT	N	K	1.23E-09
X	41346091	T	C	TCA	CCA	TTC	TCC	S	P	3.51E-09
X	41346091	T	A	TCA	ACA	TTC	TAC	S	T	8.10E-10
X	41346091	T	G	TCA	GCA	TTC	TGC	S	A	1.38E-09
X	41346092	C	A	TCA	TAA	TCA	TAA	S	STOP	1.77E-09
X	41346092	C	T	TCA	TTA	TCA	TTA	S	L	5.57E-09
X	41346092	C	G	TCA	TGA	TCA	TGA	S	STOP	1.91E-09
X	41346093	A	C	TCA	TCC	CAA	CCA	S	S	1.91E-09
X	41346093	A	T	TCA	TCT	CAA	CTA	S	S	8.77E-10
X	41346093	A	G	TCA	TCG	CAA	CGA	S	S	4.69E-09
X	41346094	A	C	AAA	CAA	AAA	ACA	K	Q	1.67E-09
X	41346094	A	T	AAA	TAA	AAA	ATA	K	STOP	1.03E-09
X	41346094	A	G	AAA	GAA	AAA	AGA	K	E	2.93E-09
X	41346095	A	C	AAA	ACA	AAA	ACA	K	T	1.67E-09
X	41346095	A	T	AAA	ATA	AAA	ATA	K	I	1.03E-09
X	41346095	A	G	AAA	AGA	AAA	AGA	K	R	2.93E-09
X	41346096	A	C	AAA	AAC	AAC	ACC	K	N	1.82E-09
X	41346096	A	T	AAA	AAT	AAC	ATC	K	N	1.53E-09
X	41346096	A	G	AAA	AAG	AAC	AGC	K	K	5.65E-09
X	41346097	C	A	CAT	AAT	ACA	AAA	H	N	2.54E-09
X	41346097	C	T	CAT	TAT	ACA	ATA	H	Y	9.72E-09
X	41346097	C	G	CAT	GAT	ACA	AGA	H	D	2.51E-09
X	41346098	A	C	CAT	CCT	CAT	CCT	H	P	1.93E-09
X	41346098	A	T	CAT	CTT	CAT	CTT	H	L	2.20E-09
X	41346098	A	G	CAT	CGT	CAT	CGT	H	R	1.20E-08
X	41346099	T	C	CAT	CAC	ATG	ACG	H	H	1.20E-08
X	41346099	T	A	CAT	CAA	ATG	AAG	H	Q	2.13E-09
X	41346099	T	G	CAT	CAG	ATG	AGG	H	Q	1.92E-09
X	41346100	G	C	GCT	CCT	TGC	TCC	A	P	1.63E-09
X	41346100	G	T	GCT	TCT	TGC	TTC	A	S	2.96E-09
X	41346100	G	A	GCT	ACT	TGC	TAC	A	T	6.59E-09
X	41346101	C	A	GCT	GAT	GCT	GAT	A	D	1.79E-09
X	41346101	C	T	GCT	GTT	GCT	GTT	A	V	7.62E-09
X	41346101	C	G	GCT	GGT	GCT	GGT	A	G	1.90E-09
X	41346102	T	C	GCT	GCC	CTG	CCG	A	A	6.40E-09
X	41346102	T	A	GCT	GCA	CTG	CAG	A	A	1.16E-09
X	41346102	T	G	GCT	GCG	CTG	CGG	A	A	1.30E-09
X	41346103	G	C	GTG	CTG	TGT	TCT	V	L	2.48E-09
X	41346103	G	T	GTG	TTG	TGT	TTT	V	L	2.66E-09
X	41346103	G	A	GTG	ATG	TGT	TAT	V	M	9.64E-09
X	41346104	T	C	GTG	GCG	GTG	GCG	V	A	6.62E-09
X	41346104	T	A	GTG	GAG	GTG	GAG	V	E	1.40E-09
X	41346104	T	G	GTG	GGG	GTG	GGG	V	G	1.81E-09
X	41346105	G	C	GTG	GTC	TGT	TCT	V	V	2.48E-09
X	41346105	G	T	GTG	GTT	TGT	TTT	V	V	2.66E-09
X	41346105	G	A	GTG	GTA	TGT	TAT	V	V	9.64E-09
X	41346106	T	C	TTG	CTG	GTT	GCT	L	L	5.64E-09
X	41346106	T	A	TTG	ATG	GTT	GAT	L	M	1.50E-09
X	41346106	T	G	TTG	GTG	GTT	GGT	L	V	1.81E-09
X	41346107	T	C	TTG	TCG	TTG	TCG	L	S	4.78E-09
X	41346107	T	A	TTG	TAG	TTG	TAG	L	STOP	8.65E-10
X	41346107	T	G	TTG	TGG	TTG	TGG	L	W	1.88E-09
X	41346108	G	C	TTG	TTC	TGA	TCA	L	F	1.91E-09
X	41346108	G	T	TTG	TTT	TGA	TTA	L	F	1.72E-09
X	41346108	G	A	TTG	TTA	TGA	TAA	L	L	5.36E-09
X	41346109	A	C	AAA	CAA	GAA	GCA	K	Q	1.34E-09
X	41346109	A	T	AAA	TAA	GAA	GTA	K	STOP	7.95E-10
X	41346109	A	G	AAA	GAA	GAA	GGA	K	E	3.58E-09
X	41346110	A	C	AAA	ACA	AAA	ACA	K	T	1.67E-09
X	41346110	A	T	AAA	ATA	AAA	ATA	K	I	1.03E-09
X	41346110	A	G	AAA	AGA	AAA	AGA	K	R	2.93E-09
X	41346111	A	C	AAA	AAC	AAG	ACG	K	N	1.27E-09
X	41346111	A	T	AAA	AAT	AAG	ATG	K	N	1.08E-09
X	41346111	A	G	AAA	AAG	AAG	AGG	K	K	4.60E-09
X	41346112	G	C	GCC	CCC	AGC	ACC	A	P	1.97E-09
X	41346112	G	T	GCC	TCC	AGC	ATC	A	S	1.74E-09
X	41346112	G	A	GCC	ACC	AGC	AAC	A	T	7.71E-09
X	41346113	C	A	GCC	GAC	GCC	GAC	A	D	2.98E-09
X	41346113	C	T	GCC	GTC	GCC	GTC	A	V	7.99E-09
X	41346113	C	G	GCC	GGC	GCC	GGC	A	G	2.01E-09
X	41346114	C	A	GCC	GCA	CCC	CAC	A	A	2.65E-09
X	41346114	C	T	GCC	GCT	CCC	CTC	A	A	8.31E-09
X	41346114	C	G	GCC	GCG	CCC	CGC	A	A	2.31E-09
X	41346115	C	A	CGT	AGT	CCG	CAG	R	S	5.78E-09
X	41346115	C	T	CGT	TGT	CCG	CTG	R	C	9.10E-08
X	41346115	C	G	CGT	GGT	CCG	CGG	R	G	4.75E-09
X	41346116	G	C	CGT	CCT	CGT	CCT	R	P	6.67E-09
X	41346116	G	T	CGT	CTT	CGT	CTT	R	L	6.88E-09
X	41346116	G	A	CGT	CAT	CGT	CAT	R	H	1.25E-07
X	41346117	T	C	CGT	CGC	GTT	GCT	R	R	5.64E-09
X	41346117	T	A	CGT	CGA	GTT	GAT	R	R	1.50E-09
X	41346117	T	G	CGT	CGG	GTT	GGT	R	R	1.81E-09
X	41346118	T	C	TTT	CTT	TTT	TCT	F	L	2.95E-09
X	41346118	T	A	TTT	ATT	TTT	TAT	F	I	1.00E-09
X	41346118	T	G	TTT	GTT	TTT	TGT	F	V	1.65E-09
X	41346119	T	C	TTT	TCT	TTT	TCT	F	S	2.95E-09
X	41346119	T	A	TTT	TAT	TTT	TAT	F	Y	1.00E-09
X	41346119	T	G	TTT	TGT	TTT	TGT	F	C	1.65E-09
X	41346120	T	C	TTT	TTC	TTT	TCT	F	F	2.95E-09
X	41346120	T	A	TTT	TTA	TTT	TAT	F	L	1.00E-09
X	41346120	T	G	TTT	TTG	TTT	TGT	F	L	1.65E-09
X	41346121	T	C	TAA	CAA	TTA	TCA	STOP	Q	4.29E-09
X	41346121	T	A	TAA	AAA	TTA	TAA	STOP	K	1.80E-09
X	41346121	T	G	TAA	GAA	TTA	TGA	STOP	E	1.39E-09
X	41346122	A	C	TAA	TCA	TAA	TCA	STOP	S	1.38E-09
X	41346122	A	T	TAA	TTA	TAA	TTA	STOP	L	1.75E-09
X	41346122	A	G	TAA	TGA	TAA	TGA	STOP	STOP	4.29E-09
X	41346123	A	C	TAA	TAC	AAG	ACG	STOP	Y	1.27E-09
X	41346123	A	T	TAA	TAT	AAG	ATG	STOP	Y	1.08E-09
X	41346123	A	G	TAA	TAG	AAG	AGG	STOP	STOP	4.60E-09
X	41346124	G	C	GAA	CAA	AGA	ACA	E	Q	2.96E-09
X	41346124	G	T	GAA	TAA	AGA	ATA	E	STOP	2.31E-09
X	41346124	G	A	GAA	AAA	AGA	AAA	E	K	5.37E-09
X	41346125	A	C	GAA	GCA	GAA	GCA	E	A	1.34E-09
X	41346125	A	T	GAA	GTA	GAA	GTA	E	V	7.95E-10
X	41346125	A	G	GAA	GGA	GAA	GGA	E	G	3.58E-09
X	41346126	A	C	GAA	GAC	AAG	ACG	E	D	1.27E-09
X	41346126	A	T	GAA	GAT	AAG	ATG	E	D	1.08E-09
X	41346126	A	G	GAA	GAG	AAG	AGG	E	E	4.60E-09
X	41346127	G	C	GAT	CAT	AGA	ACA	D	H	2.96E-09
X	41346127	G	T	GAT	TAT	AGA	ATA	D	Y	2.31E-09
X	41346127	G	A	GAT	AAT	AGA	AAA	D	N	5.37E-09
X	41346128	A	C	GAT	GCT	GAT	GCT	D	A	1.22E-09
X	41346128	A	T	GAT	GTT	GAT	GTT	D	V	2.47E-09
X	41346128	A	G	GAT	GGT	GAT	GGT	D	G	5.65E-09
X	41346129	T	C	GAT	GAC	ATA	ACA	D	D	1.11E-08
X	41346129	T	A	GAT	GAA	ATA	AAA	D	E	1.70E-09
X	41346129	T	G	GAT	GAG	ATA	AGA	D	E	1.56E-09
X	41346130	A	C	ATA	CTA	TAT	TCT	I	L	1.51E-09
X	41346130	A	T	ATA	TTA	TAT	TTT	I	L	1.67E-09
X	41346130	A	G	ATA	GTA	TAT	TGT	I	V	1.11E-08
X	41346131	T	C	ATA	ACA	ATA	ACA	I	T	1.11E-08
X	41346131	T	A	ATA	AAA	ATA	AAA	I	K	1.70E-09
X	41346131	T	G	ATA	AGA	ATA	AGA	I	R	1.56E-09
X	41346132	A	C	ATA	ATC	TAT	TCT	I	I	1.51E-09
X	41346132	A	T	ATA	ATT	TAT	TTT	I	I	1.67E-09
X	41346132	A	G	ATA	ATG	TAT	TGT	I	M	1.11E-08
X	41346133	T	C	TAT	CAT	ATA	ACA	Y	H	1.11E-08
X	41346133	T	A	TAT	AAT	ATA	AAA	Y	N	1.70E-09
X	41346133	T	G	TAT	GAT	ATA	AGA	Y	D	1.56E-09
X	41346134	A	C	TAT	TCT	TAT	TCT	Y	S	1.51E-09
X	41346134	A	T	TAT	TTT	TAT	TTT	Y	F	1.67E-09
X	41346134	A	G	TAT	TGT	TAT	TGT	Y	C	1.11E-08
X	41346135	T	C	TAT	TAC	ATG	ACG	Y	Y	1.20E-08
X	41346135	T	A	TAT	TAA	ATG	AAG	Y	STOP	2.13E-09
X	41346135	T	G	TAT	TAG	ATG	AGG	Y	STOP	1.92E-09
X	41346136	G	C	GTA	CTA	TGT	TCT	V	L	2.48E-09
X	41346136	G	T	GTA	TTA	TGT	TTT	V	L	2.66E-09
X	41346136	G	A	GTA	ATA	TGT	TAT	V	I	9.64E-09
X	41346137	T	C	GTA	GCA	GTA	GCA	V	A	6.50E-09
X	41346137	T	A	GTA	GAA	GTA	GAA	V	E	1.18E-09
X	41346137	T	G	GTA	GGA	GTA	GGA	V	G	1.45E-09
X	41346138	A	C	GTA	GTC	TAT	TCT	V	V	1.51E-09
X	41346138	A	T	GTA	GTT	TAT	TTT	V	V	1.67E-09
X	41346138	A	G	GTA	GTG	TAT	TGT	V	V	1.11E-08
X	41346139	T	C	TTT	CTT	ATT	ACT	F	L	7.35E-09
X	41346139	T	A	TTT	ATT	ATT	AAT	F	I	1.45E-09
X	41346139	T	G	TTT	GTT	ATT	AGT	F	V	1.23E-09
X	41346140	T	C	TTT	TCT	TTT	TCT	F	S	2.95E-09
X	41346140	T	A	TTT	TAT	TTT	TAT	F	Y	1.00E-09
X	41346140	T	G	TTT	TGT	TTT	TGT	F	C	1.65E-09
X	41346141	T	C	TTT	TTC	TTT	TCT	F	F	2.95E-09
X	41346141	T	A	TTT	TTA	TTT	TAT	F	L	1.00E-09
X	41346141	T	G	TTT	TTG	TTT	TGT	F	L	1.65E-09
X	41346142	T	C	TAA	CAA	TTA	TCA	STOP	Q	4.29E-09
X	41346142	T	A	TAA	AAA	TTA	TAA	STOP	K	1.80E-09
X	41346142	T	G	TAA	GAA	TTA	TGA	STOP	E	1.39E-09
X	41346143	A	C	TAA	TCA	TAA	TCA	STOP	S	1.38E-09
X	41346143	A	T	TAA	TTA	TAA	TTA	STOP	L	1.75E-09
X	41346143	A	G	TAA	TGA	TAA	TGA	STOP	STOP	4.29E-09
X	41346144	A	C	TAA	TAC	AAT	ACT	STOP	Y	1.21E-09
X	41346144	A	T	TAA	TAT	AAT	ATT	STOP	Y	1.44E-09
X	41346144	A	G	TAA	TAG	AAT	AGT	STOP	STOP	7.35E-09
X	41346145	T	C	TTG	CTG	ATT	ACT	L	L	7.35E-09
X	41346145	T	A	TTG	ATG	ATT	AAT	L	M	1.45E-09
X	41346145	T	G	TTG	GTG	ATT	AGT	L	V	1.23E-09
X	41346146	T	C	TTG	TCG	TTG	TCG	L	S	4.78E-09
X	41346146	T	A	TTG	TAG	TTG	TAG	L	STOP	8.65E-10
X	41346146	T	G	TTG	TGG	TTG	TGG	L	W	1.88E-09
X	41346147	G	C	TTG	TTC	TGA	TCA	L	F	1.91E-09
X	41346147	G	T	TTG	TTT	TGA	TTA	L	F	1.72E-09
X	41346147	G	A	TTG	TTA	TGA	TAA	L	L	5.36E-09
X	41346148	A	C	ACA	CCA	GAC	GCC	T	P	1.56E-09
X	41346148	A	T	ACA	TCA	GAC	GTC	T	S	1.72E-09
X	41346148	A	G	ACA	GCA	GAC	GGC	T	A	5.43E-09
X	41346149	C	A	ACA	AAA	ACA	AAA	T	K	2.54E-09
X	41346149	C	T	ACA	ATA	ACA	ATA	T	I	9.72E-09
X	41346149	C	G	ACA	AGA	ACA	AGA	T	R	2.51E-09
X	41346150	A	C	ACA	ACC	CAC	CCC	T	T	1.84E-09
X	41346150	A	T	ACA	ACT	CAC	CTC	T	T	1.35E-09
X	41346150	A	G	ACA	ACG	CAC	CGC	T	T	6.59E-09
X	41346151	C	A	CAT	AAT	ACA	AAA	H	N	2.54E-09
X	41346151	C	T	CAT	TAT	ACA	ATA	H	Y	9.72E-09
X	41346151	C	G	CAT	GAT	ACA	AGA	H	D	2.51E-09
X	41346152	A	C	CAT	CCT	CAT	CCT	H	P	1.93E-09
X	41346152	A	T	CAT	CTT	CAT	CTT	H	L	2.20E-09
X	41346152	A	G	CAT	CGT	CAT	CGT	H	R	1.20E-08
X	41346153	T	C	CAT	CAC	ATT	ACT	H	H	7.35E-09
X	41346153	T	A	CAT	CAA	ATT	AAT	H	Q	1.45E-09
X	41346153	T	G	CAT	CAG	ATT	AGT	H	Q	1.23E-09
X	41346154	T	C	TAA	CAA	TTA	TCA	STOP	Q	4.29E-09
X	41346154	T	A	TAA	AAA	TTA	TAA	STOP	K	1.80E-09
X	41346154	T	G	TAA	GAA	TTA	TGA	STOP	E	1.39E-09
X	41346155	A	C	TAA	TCA	TAA	TCA	STOP	S	1.38E-09
X	41346155	A	T	TAA	TTA	TAA	TTA	STOP	L	1.75E-09
X	41346155	A	G	TAA	TGA	TAA	TGA	STOP	STOP	4.29E-09
X	41346156	A	C	TAA	TAC	AAA	ACA	STOP	Y	1.67E-09
X	41346156	A	T	TAA	TAT	AAA	ATA	STOP	Y	1.03E-09
X	41346156	A	G	TAA	TAG	AAA	AGA	STOP	STOP	2.93E-09
X	41346157	A	C	AAT	CAT	AAA	ACA	N	H	1.67E-09
X	41346157	A	T	AAT	TAT	AAA	ATA	N	Y	1.03E-09
X	41346157	A	G	AAT	GAT	AAA	AGA	N	D	2.93E-09
X	41346158	A	C	AAT	ACT	AAT	ACT	N	T	1.21E-09
X	41346158	A	T	AAT	ATT	AAT	ATT	N	I	1.44E-09
X	41346158	A	G	AAT	AGT	AAT	AGT	N	S	7.35E-09
X	41346159	T	C	AAT	AAC	ATT	ACT	N	N	7.35E-09
X	41346159	T	A	AAT	AAA	ATT	AAT	N	K	1.45E-09
X	41346159	T	G	AAT	AAG	ATT	AGT	N	K	1.23E-09
X	41346160	T	C	TGT	CGT	TTG	TCG	C	R	4.78E-09
X	41346160	T	A	TGT	AGT	TTG	TAG	C	S	8.65E-10
X	41346160	T	G	TGT	GGT	TTG	TGG	C	G	1.88E-09
X	41346161	G	C	TGT	TCT	TGT	TCT	C	S	2.48E-09
X	41346161	G	T	TGT	TTT	TGT	TTT	C	F	2.66E-09
X	41346161	G	A	TGT	TAT	TGT	TAT	C	Y	9.64E-09
X	41346162	T	C	TGT	TGC	GTG	GCG	C	C	6.62E-09
X	41346162	T	A	TGT	TGA	GTG	GAG	C	STOP	1.40E-09
X	41346162	T	G	TGT	TGG	GTG	GGG	C	W	1.81E-09
X	41346163	G	C	GCA	CCA	TGC	TCC	A	P	1.63E-09
X	41346163	G	T	GCA	TCA	TGC	TTC	A	S	2.96E-09
X	41346163	G	A	GCA	ACA	TGC	TAC	A	T	6.59E-09
X	41346164	C	A	GCA	GAA	GCA	GAA	A	E	2.89E-09
X	41346164	C	T	GCA	GTA	GCA	GTA	A	V	6.55E-09
X	41346164	C	G	GCA	GGA	GCA	GGA	A	G	1.70E-09
X	41346165	A	C	GCA	GCC	CAT	CCT	A	A	1.93E-09
X	41346165	A	T	GCA	GCT	CAT	CTT	A	A	2.20E-09
X	41346165	A	G	GCA	GCG	CAT	CGT	A	A	1.20E-08
X	41346166	T	C	TAC	CAC	ATA	ACA	Y	H	1.11E-08
X	41346166	T	A	TAC	AAC	ATA	AAA	Y	N	1.70E-09
X	41346166	T	G	TAC	GAC	ATA	AGA	Y	D	1.56E-09
X	41346167	A	C	TAC	TCC	TAC	TCC	Y	S	1.36E-09
X	41346167	A	T	TAC	TTC	TAC	TTC	Y	F	1.18E-09
X	41346167	A	G	TAC	TGC	TAC	TGC	Y	C	6.57E-09
X	41346168	C	A	TAC	TAA	ACA	AAA	Y	STOP	2.54E-09
X	41346168	C	T	TAC	TAT	ACA	ATA	Y	Y	9.72E-09
X	41346168	C	G	TAC	TAG	ACA	AGA	Y	STOP	2.51E-09
X	41346169	A	C	ATA	CTA	CAT	CCT	I	L	1.93E-09
X	41346169	A	T	ATA	TTA	CAT	CTT	I	L	2.20E-09
X	41346169	A	G	ATA	GTA	CAT	CGT	I	V	1.20E-08
X	41346170	T	C	ATA	ACA	ATA	ACA	I	T	1.11E-08
X	41346170	T	A	ATA	AAA	ATA	AAA	I	K	1.70E-09
X	41346170	T	G	ATA	AGA	ATA	AGA	I	R	1.56E-09
X	41346171	A	C	ATA	ATC	TAA	TCA	I	I	1.38E-09
X	41346171	A	T	ATA	ATT	TAA	TTA	I	I	1.75E-09
X	41346171	A	G	ATA	ATG	TAA	TGA	I	M	4.29E-09
X	41346172	A	C	AGT	CGT	AAG	ACG	S	R	1.27E-09
X	41346172	A	T	AGT	TGT	AAG	ATG	S	C	1.08E-09
X	41346172	A	G	AGT	GGT	AAG	AGG	S	G	4.60E-09
X	41346173	G	C	AGT	ACT	AGT	ACT	S	T	2.66E-09
X	41346173	G	T	AGT	ATT	AGT	ATT	S	I	1.95E-09
X	41346173	G	A	AGT	AAT	AGT	AAT	S	N	8.76E-09
X	41346174	T	C	AGT	AGC	GTG	GCG	S	S	6.62E-09
X	41346174	T	A	AGT	AGA	GTG	GAG	S	R	1.40E-09
X	41346174	T	G	AGT	AGG	GTG	GGG	S	R	1.81E-09
X	41346175	G	C	GCA	CCA	TGC	TCC	A	P	1.63E-09
X	41346175	G	T	GCA	TCA	TGC	TTC	A	S	2.96E-09
X	41346175	G	A	GCA	ACA	TGC	TAC	A	T	6.59E-09
X	41346176	C	A	GCA	GAA	GCA	GAA	A	E	2.89E-09
X	41346176	C	T	GCA	GTA	GCA	GTA	A	V	6.55E-09
X	41346176	C	G	GCA	GGA	GCA	GGA	A	G	1.70E-09
X	41346177	A	C	GCA	GCC	CAA	CCA	A	A	1.91E-09
X	41346177	A	T	GCA	GCT	CAA	CTA	A	A	8.77E-10
X	41346177	A	G	GCA	GCG	CAA	CGA	A	A	4.69E-09
X	41346178	A	C	AAG	CAG	AAA	ACA	K	Q	1.67E-09
X	41346178	A	T	AAG	TAG	AAA	ATA	K	STOP	1.03E-09
X	41346178	A	G	AAG	GAG	AAA	AGA	K	E	2.93E-09
X	41346179	A	C	AAG	ACG	AAG	ACG	K	T	1.27E-09
X	41346179	A	T	AAG	ATG	AAG	ATG	K	M	1.08E-09
X	41346179	A	G	AAG	AGG	AAG	AGG	K	R	4.60E-09
X	41346180	G	C	AAG	AAC	AGA	ACA	K	N	2.96E-09
X	41346180	G	T	AAG	AAT	AGA	ATA	K	N	2.31E-09
X	41346180	G	A	AAG	AAA	AGA	AAA	K	K	5.37E-09
X	41346181	A	C	AGA	CGA	GAG	GCG	R	R	1.18E-09
X	41346181	A	T	AGA	TGA	GAG	GTG	R	STOP	1.09E-09
X	41346181	A	G	AGA	GGA	GAG	GGG	R	G	3.59E-09
X	41346182	G	C	AGA	ACA	AGA	ACA	R	T	2.96E-09
X	41346182	G	T	AGA	ATA	AGA	ATA	R	I	2.31E-09
X	41346182	G	A	AGA	AAA	AGA	AAA	R	K	5.37E-09
X	41346183	A	C	AGA	AGC	GAA	GCA	R	S	1.34E-09
X	41346183	A	T	AGA	AGT	GAA	GTA	R	S	7.95E-10
X	41346183	A	G	AGA	AGG	GAA	GGA	R	R	3.58E-09
X	41346184	A	C	ACT	CCT	AAC	ACC	T	P	1.82E-09
X	41346184	A	T	ACT	TCT	AAC	ATC	T	S	1.53E-09
X	41346184	A	G	ACT	GCT	AAC	AGC	T	A	5.65E-09
X	41346185	C	A	ACT	AAT	ACT	AAT	T	N	2.00E-09
X	41346185	C	T	ACT	ATT	ACT	ATT	T	I	8.79E-09
X	41346185	C	G	ACT	AGT	ACT	AGT	T	S	2.70E-09
X	41346186	T	C	ACT	ACC	CTA	CCA	T	T	5.98E-09
X	41346186	T	A	ACT	ACA	CTA	CAA	T	T	1.07E-09
X	41346186	T	G	ACT	ACG	CTA	CGA	T	T	9.96E-10
X	41346187	A	C	AAG	CAG	TAA	TCA	K	Q	1.38E-09
X	41346187	A	T	AAG	TAG	TAA	TTA	K	STOP	1.75E-09
X	41346187	A	G	AAG	GAG	TAA	TGA	K	E	4.29E-09
X	41346188	A	C	AAG	ACG	AAG	ACG	K	T	1.27E-09
X	41346188	A	T	AAG	ATG	AAG	ATG	K	M	1.08E-09
X	41346188	A	G	AAG	AGG	AAG	AGG	K	R	4.60E-09
X	41346189	G	C	AAG	AAC	AGC	ACC	K	N	1.97E-09
X	41346189	G	T	AAG	AAT	AGC	ATC	K	N	1.74E-09
X	41346189	G	A	AAG	AAA	AGC	AAC	K	K	7.71E-09
X	41346190	C	A	CCA	ACA	GCC	GAC	P	T	2.98E-09
X	41346190	C	T	CCA	TCA	GCC	GTC	P	S	7.99E-09
X	41346190	C	G	CCA	GCA	GCC	GGC	P	A	2.01E-09
X	41346191	C	A	CCA	CAA	CCA	CAA	P	Q	1.98E-09
X	41346191	C	T	CCA	CTA	CCA	CTA	P	L	6.05E-09
X	41346191	C	G	CCA	CGA	CCA	CGA	P	R	1.36E-09
X	41346192	A	C	CCA	CCC	CAT	CCT	P	P	1.93E-09
X	41346192	A	T	CCA	CCT	CAT	CTT	P	P	2.20E-09
X	41346192	A	G	CCA	CCG	CAT	CGT	P	P	1.20E-08
X	41346193	T	C	TGT	CGT	ATG	ACG	C	R	1.20E-08
X	41346193	T	A	TGT	AGT	ATG	AAG	C	S	2.13E-09
X	41346193	T	G	TGT	GGT	ATG	AGG	C	G	1.92E-09
X	41346194	G	C	TGT	TCT	TGT	TCT	C	S	2.48E-09
X	41346194	G	T	TGT	TTT	TGT	TTT	C	F	2.66E-09
X	41346194	G	A	TGT	TAT	TGT	TAT	C	Y	9.64E-09
X	41346195	T	C	TGT	TGC	GTT	GCT	C	C	5.64E-09
X	41346195	T	A	TGT	TGA	GTT	GAT	C	STOP	1.50E-09
X	41346195	T	G	TGT	TGG	GTT	GGT	C	W	1.81E-09
X	41346196	T	C	TAG	CAG	TTA	TCA	STOP	Q	4.29E-09
X	41346196	T	A	TAG	AAG	TTA	TAA	STOP	K	1.80E-09
X	41346196	T	G	TAG	GAG	TTA	TGA	STOP	E	1.39E-09
X	41346197	A	C	TAG	TCG	TAG	TCG	STOP	S	1.01E-09
X	41346197	A	T	TAG	TTG	TAG	TTG	STOP	L	1.04E-09
X	41346197	A	G	TAG	TGG	TAG	TGG	STOP	W	5.94E-09
X	41346198	G	C	TAG	TAC	AGT	ACT	STOP	Y	2.66E-09
X	41346198	G	T	TAG	TAT	AGT	ATT	STOP	Y	1.95E-09
X	41346198	G	A	TAG	TAA	AGT	AAT	STOP	STOP	8.76E-09
X	41346199	T	C	TGA	CGA	GTG	GCG	STOP	R	6.62E-09
X	41346199	T	A	TGA	AGA	GTG	GAG	STOP	R	1.40E-09
X	41346199	T	G	TGA	GGA	GTG	GGG	STOP	G	1.81E-09
X	41346200	G	C	TGA	TCA	TGA	TCA	STOP	S	1.91E-09
X	41346200	G	T	TGA	TTA	TGA	TTA	STOP	L	1.72E-09
X	41346200	G	A	TGA	TAA	TGA	TAA	STOP	STOP	5.36E-09
X	41346201	A	C	TGA	TGC	GAC	GCC	STOP	C	1.56E-09
X	41346201	A	T	TGA	TGT	GAC	GTC	STOP	C	1.72E-09
X	41346201	A	G	TGA	TGG	GAC	GGC	STOP	W	5.43E-09
X	41346202	C	A	CAA	AAA	ACA	AAA	Q	K	2.54E-09
X	41346202	C	T	CAA	TAA	ACA	ATA	Q	STOP	9.72E-09
X	41346202	C	G	CAA	GAA	ACA	AGA	Q	E	2.51E-09
X	41346203	A	C	CAA	CCA	CAA	CCA	Q	P	1.91E-09
X	41346203	A	T	CAA	CTA	CAA	CTA	Q	L	8.77E-10
X	41346203	A	G	CAA	CGA	CAA	CGA	Q	R	4.69E-09
X	41346204	A	C	CAA	CAC	AAA	ACA	Q	H	1.67E-09
X	41346204	A	T	CAA	CAT	AAA	ATA	Q	H	1.03E-09
X	41346204	A	G	CAA	CAG	AAA	AGA	Q	Q	2.93E-09
X	41346205	A	C	AAA	CAA	AAA	ACA	K	Q	1.67E-09
X	41346205	A	T	AAA	TAA	AAA	ATA	K	STOP	1.03E-09
X	41346205	A	G	AAA	GAA	AAA	AGA	K	E	2.93E-09
X	41346206	A	C	AAA	ACA	AAA	ACA	K	T	1.67E-09
X	41346206	A	T	AAA	ATA	AAA	ATA	K	I	1.03E-09
X	41346206	A	G	AAA	AGA	AAA	AGA	K	R	2.93E-09
X	41346207	A	C	AAA	AAC	AAC	ACC	K	N	1.82E-09
X	41346207	A	T	AAA	AAT	AAC	ATC	K	N	1.53E-09
X	41346207	A	G	AAA	AAG	AAC	AGC	K	K	5.65E-09
X	41346208	C	A	CCT	ACT	ACC	AAC	P	T	4.70E-09
X	41346208	C	T	CCT	TCT	ACC	ATC	P	S	9.77E-09
X	41346208	C	G	CCT	GCT	ACC	AGC	P	A	2.20E-09
X	41346209	C	A	CCT	CAT	CCT	CAT	P	H	1.69E-09
X	41346209	C	T	CCT	CTT	CCT	CTT	P	L	7.64E-09
X	41346209	C	G	CCT	CGT	CCT	CGT	P	R	1.96E-09
X	41346210	T	C	CCT	CCC	CTA	CCA	P	P	5.98E-09
X	41346210	T	A	CCT	CCA	CTA	CAA	P	P	1.07E-09
X	41346210	T	G	CCT	CCG	CTA	CGA	P	P	9.96E-10
X	41346211	A	C	ATA	CTA	TAT	TCT	I	L	1.51E-09
X	41346211	A	T	ATA	TTA	TAT	TTT	I	L	1.67E-09
X	41346211	A	G	ATA	GTA	TAT	TGT	I	V	1.11E-08
X	41346212	T	C	ATA	ACA	ATA	ACA	I	T	1.11E-08
X	41346212	T	A	ATA	AAA	ATA	AAA	I	K	1.70E-09
X	41346212	T	G	ATA	AGA	ATA	AGA	I	R	1.56E-09
X	41346213	A	C	ATA	ATC	TAA	TCA	I	I	1.38E-09
X	41346213	A	T	ATA	ATT	TAA	TTA	I	I	1.75E-09
X	41346213	A	G	ATA	ATG	TAA	TGA	I	M	4.29E-09
X	41346214	A	C	ATT	CTT	AAT	ACT	I	L	1.21E-09
X	41346214	A	T	ATT	TTT	AAT	ATT	I	F	1.44E-09
X	41346214	A	G	ATT	GTT	AAT	AGT	I	V	7.35E-09
X	41346215	T	C	ATT	ACT	ATT	ACT	I	T	7.35E-09
X	41346215	T	A	ATT	AAT	ATT	AAT	I	N	1.45E-09
X	41346215	T	G	ATT	AGT	ATT	AGT	I	S	1.23E-09
X	41346216	T	C	ATT	ATC	TTT	TCT	I	I	2.95E-09
X	41346216	T	A	ATT	ATA	TTT	TAT	I	I	1.00E-09
X	41346216	T	G	ATT	ATG	TTT	TGT	I	M	1.65E-09
X	41346217	T	C	TTT	CTT	TTT	TCT	F	L	2.95E-09
X	41346217	T	A	TTT	ATT	TTT	TAT	F	I	1.00E-09
X	41346217	T	G	TTT	GTT	TTT	TGT	F	V	1.65E-09
X	41346218	T	C	TTT	TCT	TTT	TCT	F	S	2.95E-09
X	41346218	T	A	TTT	TAT	TTT	TAT	F	Y	1.00E-09
X	41346218	T	G	TTT	TGT	TTT	TGT	F	C	1.65E-09
X	41346219	T	C	TTT	TTC	TTC	TCC	F	F	3.51E-09
X	41346219	T	A	TTT	TTA	TTC	TAC	F	L	8.10E-10
X	41346219	T	G	TTT	TTG	TTC	TGC	F	L	1.38E-09
X	41346220	C	A	CAA	AAA	TCA	TAA	Q	K	1.77E-09
X	41346220	C	T	CAA	TAA	TCA	TTA	Q	STOP	5.57E-09
X	41346220	C	G	CAA	GAA	TCA	TGA	Q	E	1.91E-09
X	41346221	A	C	CAA	CCA	CAA	CCA	Q	P	1.91E-09
X	41346221	A	T	CAA	CTA	CAA	CTA	Q	L	8.77E-10
X	41346221	A	G	CAA	CGA	CAA	CGA	Q	R	4.69E-09
X	41346222	A	C	CAA	CAC	AAC	ACC	Q	H	1.82E-09
X	41346222	A	T	CAA	CAT	AAC	ATC	Q	H	1.53E-09
X	41346222	A	G	CAA	CAG	AAC	AGC	Q	Q	5.65E-09
X	41346223	C	A	CGA	AGA	ACG	AAG	R	R	7.31E-09
X	41346223	C	T	CGA	TGA	ACG	ATG	R	STOP	1.23E-07
X	41346223	C	G	CGA	GGA	ACG	AGG	R	G	6.74E-09
X	41346224	G	C	CGA	CCA	CGA	CCA	R	P	6.48E-09
X	41346224	G	T	CGA	CTA	CGA	CTA	R	L	4.65E-09
X	41346224	G	A	CGA	CAA	CGA	CAA	R	Q	7.89E-08
X	41346225	A	C	CGA	CGC	GAC	GCC	R	R	1.56E-09
X	41346225	A	T	CGA	CGT	GAC	GTC	R	R	1.72E-09
X	41346225	A	G	CGA	CGG	GAC	GGC	R	R	5.43E-09
X	41346226	C	A	CAG	AAG	ACA	AAA	Q	K	2.54E-09
X	41346226	C	T	CAG	TAG	ACA	ATA	Q	STOP	9.72E-09
X	41346226	C	G	CAG	GAG	ACA	AGA	Q	E	2.51E-09
X	41346227	A	C	CAG	CCG	CAG	CCG	Q	P	1.39E-09
X	41346227	A	T	CAG	CTG	CAG	CTG	Q	L	1.15E-09
X	41346227	A	G	CAG	CGG	CAG	CGG	Q	R	6.40E-09
X	41346228	G	C	CAG	CAC	AGG	ACG	Q	H	1.97E-09
X	41346228	G	T	CAG	CAT	AGG	ATG	Q	H	1.65E-09
X	41346228	G	A	CAG	CAA	AGG	AAG	Q	Q	7.70E-09
X	41346229	G	C	GCA	CCA	GGC	GCC	A	P	2.06E-09
X	41346229	G	T	GCA	TCA	GGC	GTC	A	S	2.99E-09
X	41346229	G	A	GCA	ACA	GGC	GAC	A	T	8.12E-09
X	41346230	C	A	GCA	GAA	GCA	GAA	A	E	2.89E-09
X	41346230	C	T	GCA	GTA	GCA	GTA	A	V	6.55E-09
X	41346230	C	G	GCA	GGA	GCA	GGA	A	G	1.70E-09
X	41346231	A	C	GCA	GCC	CAA	CCA	A	A	1.91E-09
X	41346231	A	T	GCA	GCT	CAA	CTA	A	A	8.77E-10
X	41346231	A	G	GCA	GCG	CAA	CGA	A	A	4.69E-09
X	41346232	A	C	AGG	CGG	AAG	ACG	R	R	1.27E-09
X	41346232	A	T	AGG	TGG	AAG	ATG	R	W	1.08E-09
X	41346232	A	G	AGG	GGG	AAG	AGG	R	G	4.60E-09
X	41346233	G	C	AGG	ACG	AGG	ACG	R	T	1.97E-09
X	41346233	G	T	AGG	ATG	AGG	ATG	R	M	1.65E-09
X	41346233	G	A	AGG	AAG	AGG	AAG	R	K	7.70E-09
X	41346234	G	C	AGG	AGC	GGA	GCA	R	S	2.07E-09
X	41346234	G	T	AGG	AGT	GGA	GTA	R	S	2.06E-09
X	41346234	G	A	AGG	AGA	GGA	GAA	R	R	7.82E-09
X	41346235	A	C	ATT	CTT	GAT	GCT	I	L	1.22E-09
X	41346235	A	T	ATT	TTT	GAT	GTT	I	F	2.47E-09
X	41346235	A	G	ATT	GTT	GAT	GGT	I	V	5.65E-09
X	41346236	T	C	ATT	ACT	ATT	ACT	I	T	7.35E-09
X	41346236	T	A	ATT	AAT	ATT	AAT	I	N	1.45E-09
X	41346236	T	G	ATT	AGT	ATT	AGT	I	S	1.23E-09
X	41346237	T	C	ATT	ATC	TTC	TCC	I	I	3.51E-09
X	41346237	T	A	ATT	ATA	TTC	TAC	I	I	8.10E-10
X	41346237	T	G	ATT	ATG	TTC	TGC	I	M	1.38E-09
X	41346238	C	A	CAC	AAC	TCA	TAA	H	N	1.77E-09
X	41346238	C	T	CAC	TAC	TCA	TTA	H	Y	5.57E-09
X	41346238	C	G	CAC	GAC	TCA	TGA	H	D	1.91E-09
X	41346239	A	C	CAC	CCC	CAC	CCC	H	P	1.84E-09
X	41346239	A	T	CAC	CTC	CAC	CTC	H	L	1.35E-09
X	41346239	A	G	CAC	CGC	CAC	CGC	H	R	6.59E-09
X	41346240	C	A	CAC	CAA	ACT	AAT	H	Q	2.00E-09
X	41346240	C	T	CAC	CAT	ACT	ATT	H	H	8.79E-09
X	41346240	C	G	CAC	CAG	ACT	AGT	H	Q	2.70E-09
X	41346241	T	C	TGA	CGA	CTG	CCG	STOP	R	6.40E-09
X	41346241	T	A	TGA	AGA	CTG	CAG	STOP	R	1.16E-09
X	41346241	T	G	TGA	GGA	CTG	CGG	STOP	G	1.30E-09
X	41346242	G	C	TGA	TCA	TGA	TCA	STOP	S	1.91E-09
X	41346242	G	T	TGA	TTA	TGA	TTA	STOP	L	1.72E-09
X	41346242	G	A	TGA	TAA	TGA	TAA	STOP	STOP	5.36E-09
X	41346243	A	C	TGA	TGC	GAC	GCC	STOP	C	1.56E-09
X	41346243	A	T	TGA	TGT	GAC	GTC	STOP	C	1.72E-09
X	41346243	A	G	TGA	TGG	GAC	GGC	STOP	W	5.43E-09
X	41346244	C	A	CCT	ACT	ACC	AAC	P	T	4.70E-09
X	41346244	C	T	CCT	TCT	ACC	ATC	P	S	9.77E-09
X	41346244	C	G	CCT	GCT	ACC	AGC	P	A	2.20E-09
X	41346245	C	A	CCT	CAT	CCT	CAT	P	H	1.69E-09
X	41346245	C	T	CCT	CTT	CCT	CTT	P	L	7.64E-09
X	41346245	C	G	CCT	CGT	CCT	CGT	P	R	1.96E-09
X	41346246	T	C	CCT	CCC	CTT	CCT	P	P	4.64E-09
X	41346246	T	A	CCT	CCA	CTT	CAT	P	P	1.07E-09
X	41346246	T	G	CCT	CCG	CTT	CGT	P	P	1.26E-09
X	41346247	T	C	TAG	CAG	TTA	TCA	STOP	Q	4.29E-09
X	41346247	T	A	TAG	AAG	TTA	TAA	STOP	K	1.80E-09
X	41346247	T	G	TAG	GAG	TTA	TGA	STOP	E	1.39E-09
X	41346248	A	C	TAG	TCG	TAG	TCG	STOP	S	1.01E-09
X	41346248	A	T	TAG	TTG	TAG	TTG	STOP	L	1.04E-09
X	41346248	A	G	TAG	TGG	TAG	TGG	STOP	W	5.94E-09
X	41346249	G	C	TAG	TAC	AGT	ACT	STOP	Y	2.66E-09
X	41346249	G	T	TAG	TAT	AGT	ATT	STOP	Y	1.95E-09
X	41346249	G	A	TAG	TAA	AGT	AAT	STOP	STOP	8.76E-09
X	41346250	T	C	TGT	CGT	GTG	GCG	C	R	6.62E-09
X	41346250	T	A	TGT	AGT	GTG	GAG	C	S	1.40E-09
X	41346250	T	G	TGT	GGT	GTG	GGG	C	G	1.81E-09
X	41346251	G	C	TGT	TCT	TGT	TCT	C	S	2.48E-09
X	41346251	G	T	TGT	TTT	TGT	TTT	C	F	2.66E-09
X	41346251	G	A	TGT	TAT	TGT	TAT	C	Y	9.64E-09
X	41346252	T	C	TGT	TGC	GTT	GCT	C	C	5.64E-09
X	41346252	T	A	TGT	TGA	GTT	GAT	C	STOP	1.50E-09
X	41346252	T	G	TGT	TGG	GTT	GGT	C	W	1.81E-09
X	41346253	T	C	TTG	CTG	TTT	TCT	L	L	2.95E-09
X	41346253	T	A	TTG	ATG	TTT	TAT	L	M	1.00E-09
X	41346253	T	G	TTG	GTG	TTT	TGT	L	V	1.65E-09
X	41346254	T	C	TTG	TCG	TTG	TCG	L	S	4.78E-09
X	41346254	T	A	TTG	TAG	TTG	TAG	L	STOP	8.65E-10
X	41346254	T	G	TTG	TGG	TTG	TGG	L	W	1.88E-09
X	41346255	G	C	TTG	TTC	TGT	TCT	L	F	2.48E-09
X	41346255	G	T	TTG	TTT	TGT	TTT	L	F	2.66E-09
X	41346255	G	A	TTG	TTA	TGT	TAT	L	L	9.64E-09
X	41346256	T	C	TGG	CGG	GTG	GCG	W	R	6.62E-09
X	41346256	T	A	TGG	AGG	GTG	GAG	W	R	1.40E-09
X	41346256	T	G	TGG	GGG	GTG	GGG	W	G	1.81E-09
X	41346257	G	C	TGG	TCG	TGG	TCG	W	S	1.40E-09
X	41346257	G	T	TGG	TTG	TGG	TTG	W	L	1.94E-09
X	41346257	G	A	TGG	TAG	TGG	TAG	W	STOP	6.11E-09
X	41346258	G	C	TGG	TGC	GGA	GCA	W	C	2.07E-09
X	41346258	G	T	TGG	TGT	GGA	GTA	W	C	2.06E-09
X	41346258	G	A	TGG	TGA	GGA	GAA	W	STOP	7.82E-09
X	41346259	A	C	AGA	CGA	GAG	GCG	R	R	1.18E-09
X	41346259	A	T	AGA	TGA	GAG	GTG	R	STOP	1.09E-09
X	41346259	A	G	AGA	GGA	GAG	GGG	R	G	3.59E-09
X	41346260	G	C	AGA	ACA	AGA	ACA	R	T	2.96E-09
X	41346260	G	T	AGA	ATA	AGA	ATA	R	I	2.31E-09
X	41346260	G	A	AGA	AAA	AGA	AAA	R	K	5.37E-09
X	41346261	A	C	AGA	AGC	GAC	GCC	R	S	1.56E-09
X	41346261	A	T	AGA	AGT	GAC	GTC	R	S	1.72E-09
X	41346261	A	G	AGA	AGG	GAC	GGC	R	R	5.43E-09
X	41346262	C	A	CCA	ACA	ACC	AAC	P	T	4.70E-09
X	41346262	C	T	CCA	TCA	ACC	ATC	P	S	9.77E-09
X	41346262	C	G	CCA	GCA	ACC	AGC	P	A	2.20E-09
X	41346263	C	A	CCA	CAA	CCA	CAA	P	Q	1.98E-09
X	41346263	C	T	CCA	CTA	CCA	CTA	P	L	6.05E-09
X	41346263	C	G	CCA	CGA	CCA	CGA	P	R	1.36E-09
X	41346264	A	C	CCA	CCC	CAA	CCA	P	P	1.91E-09
X	41346264	A	T	CCA	CCT	CAA	CTA	P	P	8.77E-10
X	41346264	A	G	CCA	CCG	CAA	CGA	P	P	4.69E-09
X	41346265	A	C	AAA	CAA	AAA	ACA	K	Q	1.67E-09
X	41346265	A	T	AAA	TAA	AAA	ATA	K	STOP	1.03E-09
X	41346265	A	G	AAA	GAA	AAA	AGA	K	E	2.93E-09
X	41346266	A	C	AAA	ACA	AAA	ACA	K	T	1.67E-09
X	41346266	A	T	AAA	ATA	AAA	ATA	K	I	1.03E-09
X	41346266	A	G	AAA	AGA	AAA	AGA	K	R	2.93E-09
X	41346267	A	C	AAA	AAC	AAA	ACA	K	N	1.67E-09
X	41346267	A	T	AAA	AAT	AAA	ATA	K	N	1.03E-09
X	41346267	A	G	AAA	AAG	AAA	AGA	K	K	2.93E-09
X	41346268	A	C	AGG	CGG	AAG	ACG	R	R	1.27E-09
X	41346268	A	T	AGG	TGG	AAG	ATG	R	W	1.08E-09
X	41346268	A	G	AGG	GGG	AAG	AGG	R	G	4.60E-09
X	41346269	G	C	AGG	ACG	AGG	ACG	R	T	1.97E-09
X	41346269	G	T	AGG	ATG	AGG	ATG	R	M	1.65E-09
X	41346269	G	A	AGG	AAG	AGG	AAG	R	K	7.70E-09
X	41346270	G	C	AGG	AGC	GGG	GCG	R	S	2.46E-09
X	41346270	G	T	AGG	AGT	GGG	GTG	R	S	2.67E-09
X	41346270	G	A	AGG	AGA	GGG	GAG	R	R	8.21E-09
X	41346271	G	C	GTG	CTG	GGT	GCT	V	L	2.19E-09
X	41346271	G	T	GTG	TTG	GGT	GTT	V	L	4.59E-09
X	41346271	G	A	GTG	ATG	GGT	GAT	V	M	9.82E-09
X	41346272	T	C	GTG	GCG	GTG	GCG	V	A	6.62E-09
X	41346272	T	A	GTG	GAG	GTG	GAG	V	E	1.40E-09
X	41346272	T	G	GTG	GGG	GTG	GGG	V	G	1.81E-09
X	41346273	G	C	GTG	GTC	TGC	TCC	V	V	1.63E-09
X	41346273	G	T	GTG	GTT	TGC	TTC	V	V	2.96E-09
X	41346273	G	A	GTG	GTA	TGC	TAC	V	V	6.59E-09
X	41346274	C	A	CAG	AAG	GCA	GAA	Q	K	2.89E-09
X	41346274	C	T	CAG	TAG	GCA	GTA	Q	STOP	6.55E-09
X	41346274	C	G	CAG	GAG	GCA	GGA	Q	E	1.70E-09
X	41346275	A	C	CAG	CCG	CAG	CCG	Q	P	1.39E-09
X	41346275	A	T	CAG	CTG	CAG	CTG	Q	L	1.15E-09
X	41346275	A	G	CAG	CGG	CAG	CGG	Q	R	6.40E-09
X	41346276	G	C	CAG	CAC	AGA	ACA	Q	H	2.96E-09
X	41346276	G	T	CAG	CAT	AGA	ATA	Q	H	2.31E-09
X	41346276	G	A	CAG	CAA	AGA	AAA	Q	Q	5.37E-09
X	41346277	A	C	ATT	CTT	GAT	GCT	I	L	1.22E-09
X	41346277	A	T	ATT	TTT	GAT	GTT	I	F	2.47E-09
X	41346277	A	G	ATT	GTT	GAT	GGT	I	V	5.65E-09
X	41346278	T	C	ATT	ACT	ATT	ACT	I	T	7.35E-09
X	41346278	T	A	ATT	AAT	ATT	AAT	I	N	1.45E-09
X	41346278	T	G	ATT	AGT	ATT	AGT	I	S	1.23E-09
X	41346279	T	C	ATT	ATC	TTC	TCC	I	I	3.51E-09
X	41346279	T	A	ATT	ATA	TTC	TAC	I	I	8.10E-10
X	41346279	T	G	ATT	ATG	TTC	TGC	I	M	1.38E-09
X	41346280	C	A	CTC	ATC	TCT	TAT	L	I	2.25E-09
X	41346280	C	T	CTC	TTC	TCT	TTT	L	F	5.42E-09
X	41346280	C	G	CTC	GTC	TCT	TGT	L	V	3.01E-09
X	41346281	T	C	CTC	CCC	CTC	CCC	L	P	3.61E-09
X	41346281	T	A	CTC	CAC	CTC	CAC	L	H	1.06E-09
X	41346281	T	G	CTC	CGC	CTC	CGC	L	R	1.12E-09
X	41346282	C	A	CTC	CTA	TCT	TAT	L	L	2.25E-09
X	41346282	C	T	CTC	CTT	TCT	TTT	L	L	5.42E-09
X	41346282	C	G	CTC	CTG	TCT	TGT	L	L	3.01E-09
X	41346283	T	C	TGG	CGG	CTG	CCG	W	R	6.40E-09
X	41346283	T	A	TGG	AGG	CTG	CAG	W	R	1.16E-09
X	41346283	T	G	TGG	GGG	CTG	CGG	W	G	1.30E-09
X	41346284	G	C	TGG	TCG	TGG	TCG	W	S	1.40E-09
X	41346284	G	T	TGG	TTG	TGG	TTG	W	L	1.94E-09
X	41346284	G	A	TGG	TAG	TGG	TAG	W	STOP	6.11E-09
X	41346285	G	C	TGG	TGC	GGA	GCA	W	C	2.07E-09
X	41346285	G	T	TGG	TGT	GGA	GTA	W	C	2.06E-09
X	41346285	G	A	TGG	TGA	GGA	GAA	W	STOP	7.82E-09
X	41346286	A	C	AGG	CGG	GAG	GCG	R	R	1.18E-09
X	41346286	A	T	AGG	TGG	GAG	GTG	R	W	1.09E-09
X	41346286	A	G	AGG	GGG	GAG	GGG	R	G	3.59E-09
X	41346287	G	C	AGG	ACG	AGG	ACG	R	T	1.97E-09
X	41346287	G	T	AGG	ATG	AGG	ATG	R	M	1.65E-09
X	41346287	G	A	AGG	AAG	AGG	AAG	R	K	7.70E-09
X	41346288	G	C	AGG	AGC	GGA	GCA	R	S	2.07E-09
X	41346288	G	T	AGG	AGT	GGA	GTA	R	S	2.06E-09
X	41346288	G	A	AGG	AGA	GGA	GAA	R	R	7.82E-09
X	41346289	A	C	ATT	CTT	GAT	GCT	I	L	1.22E-09
X	41346289	A	T	ATT	TTT	GAT	GTT	I	F	2.47E-09
X	41346289	A	G	ATT	GTT	GAT	GGT	I	V	5.65E-09
X	41346290	T	C	ATT	ACT	ATT	ACT	I	T	7.35E-09
X	41346290	T	A	ATT	AAT	ATT	AAT	I	N	1.45E-09
X	41346290	T	G	ATT	AGT	ATT	AGT	I	S	1.23E-09
X	41346291	T	C	ATT	ATC	TTT	TCT	I	I	2.95E-09
X	41346291	T	A	ATT	ATA	TTT	TAT	I	I	1.00E-09
X	41346291	T	G	ATT	ATG	TTT	TGT	I	M	1.65E-09
X	41346292	T	C	TCT	CCT	TTC	TCC	S	P	3.51E-09
X	41346292	T	A	TCT	ACT	TTC	TAC	S	T	8.10E-10
X	41346292	T	G	TCT	GCT	TTC	TGC	S	A	1.38E-09
X	41346293	C	A	TCT	TAT	TCT	TAT	S	Y	2.25E-09
X	41346293	C	T	TCT	TTT	TCT	TTT	S	F	5.42E-09
X	41346293	C	G	TCT	TGT	TCT	TGT	S	C	3.01E-09
X	41346294	T	C	TCT	TCC	CTT	CCT	S	S	4.64E-09
X	41346294	T	A	TCT	TCA	CTT	CAT	S	S	1.07E-09
X	41346294	T	G	TCT	TCG	CTT	CGT	S	S	1.26E-09
X	41346295	T	C	TAT	CAT	TTA	TCA	Y	H	4.29E-09
X	41346295	T	A	TAT	AAT	TTA	TAA	Y	N	1.80E-09
X	41346295	T	G	TAT	GAT	TTA	TGA	Y	D	1.39E-09
X	41346296	A	C	TAT	TCT	TAT	TCT	Y	S	1.51E-09
X	41346296	A	T	TAT	TTT	TAT	TTT	Y	F	1.67E-09
X	41346296	A	G	TAT	TGT	TAT	TGT	Y	C	1.11E-08
X	41346297	T	C	TAT	TAC	ATA	ACA	Y	Y	1.11E-08
X	41346297	T	A	TAT	TAA	ATA	AAA	Y	STOP	1.70E-09
X	41346297	T	G	TAT	TAG	ATA	AGA	Y	STOP	1.56E-09
X	41346298	A	C	ACC	CCC	TAC	TCC	T	P	1.36E-09
X	41346298	A	T	ACC	TCC	TAC	TTC	T	S	1.18E-09
X	41346298	A	G	ACC	GCC	TAC	TGC	T	A	6.57E-09
X	41346299	C	A	ACC	AAC	ACC	AAC	T	N	4.70E-09
X	41346299	C	T	ACC	ATC	ACC	ATC	T	I	9.77E-09
X	41346299	C	G	ACC	AGC	ACC	AGC	T	S	2.20E-09
X	41346300	C	A	ACC	ACA	CCA	CAA	T	T	1.98E-09
X	41346300	C	T	ACC	ACT	CCA	CTA	T	T	6.05E-09
X	41346300	C	G	ACC	ACG	CCA	CGA	T	T	1.36E-09
X	41346301	A	C	ATG	CTG	CAT	CCT	M	L	1.93E-09
X	41346301	A	T	ATG	TTG	CAT	CTT	M	L	2.20E-09
X	41346301	A	G	ATG	GTG	CAT	CGT	M	V	1.20E-08
X	41346302	T	C	ATG	ACG	ATG	ACG	M	T	1.20E-08
X	41346302	T	A	ATG	AAG	ATG	AAG	M	K	2.13E-09
X	41346302	T	G	ATG	AGG	ATG	AGG	M	R	1.92E-09
X	41346303	G	C	ATG	ATC	TGA	TCA	M	I	1.91E-09
X	41346303	G	T	ATG	ATT	TGA	TTA	M	I	1.72E-09
X	41346303	G	A	ATG	ATA	TGA	TAA	M	I	5.36E-09
X	41346304	A	C	AAG	CAG	GAA	GCA	K	Q	1.34E-09
X	41346304	A	T	AAG	TAG	GAA	GTA	K	STOP	7.95E-10
X	41346304	A	G	AAG	GAG	GAA	GGA	K	E	3.58E-09
X	41346305	A	C	AAG	ACG	AAG	ACG	K	T	1.27E-09
X	41346305	A	T	AAG	ATG	AAG	ATG	K	M	1.08E-09
X	41346305	A	G	AAG	AGG	AAG	AGG	K	R	4.60E-09
X	41346306	G	C	AAG	AAC	AGG	ACG	K	N	1.97E-09
X	41346306	G	T	AAG	AAT	AGG	ATG	K	N	1.65E-09
X	41346306	G	A	AAG	AAA	AGG	AAG	K	K	7.70E-09
X	41346307	G	C	GAT	CAT	GGA	GCA	D	H	2.07E-09
X	41346307	G	T	GAT	TAT	GGA	GTA	D	Y	2.06E-09
X	41346307	G	A	GAT	AAT	GGA	GAA	D	N	7.82E-09
X	41346308	A	C	GAT	GCT	GAT	GCT	D	A	1.22E-09
X	41346308	A	T	GAT	GTT	GAT	GTT	D	V	2.47E-09
X	41346308	A	G	GAT	GGT	GAT	GGT	D	G	5.65E-09
X	41346309	T	C	GAT	GAC	ATA	ACA	D	D	1.11E-08
X	41346309	T	A	GAT	GAA	ATA	AAA	D	E	1.70E-09
X	41346309	T	G	GAT	GAG	ATA	AGA	D	E	1.56E-09
X	41346310	A	C	ACG	CCG	TAC	TCC	T	P	1.36E-09
X	41346310	A	T	ACG	TCG	TAC	TTC	T	S	1.18E-09
X	41346310	A	G	ACG	GCG	TAC	TGC	T	A	6.57E-09
X	41346311	C	A	ACG	AAG	ACG	AAG	T	K	7.31E-09
X	41346311	C	T	ACG	ATG	ACG	ATG	T	M	1.23E-07
X	41346311	C	G	ACG	AGG	ACG	AGG	T	R	6.74E-09
X	41346312	G	C	ACG	ACC	CGC	CCC	T	T	4.97E-09
X	41346312	G	T	ACG	ACT	CGC	CTC	T	T	7.92E-09
X	41346312	G	A	ACG	ACA	CGC	CAC	T	T	8.74E-08
X	41346313	C	A	CAT	AAT	GCA	GAA	H	N	2.89E-09
X	41346313	C	T	CAT	TAT	GCA	GTA	H	Y	6.55E-09
X	41346313	C	G	CAT	GAT	GCA	GGA	H	D	1.70E-09
X	41346314	A	C	CAT	CCT	CAT	CCT	H	P	1.93E-09
X	41346314	A	T	CAT	CTT	CAT	CTT	H	L	2.20E-09
X	41346314	A	G	CAT	CGT	CAT	CGT	H	R	1.20E-08
X	41346315	T	C	CAT	CAC	ATG	ACG	H	H	1.20E-08
X	41346315	T	A	CAT	CAA	ATG	AAG	H	Q	2.13E-09
X	41346315	T	G	CAT	CAG	ATG	AGG	H	Q	1.92E-09
X	41346316	G	C	GTA	CTA	TGT	TCT	V	L	2.48E-09
X	41346316	G	T	GTA	TTA	TGT	TTT	V	L	2.66E-09
X	41346316	G	A	GTA	ATA	TGT	TAT	V	I	9.64E-09
X	41346317	T	C	GTA	GCA	GTA	GCA	V	A	6.50E-09
X	41346317	T	A	GTA	GAA	GTA	GAA	V	E	1.18E-09
X	41346317	T	G	GTA	GGA	GTA	GGA	V	G	1.45E-09
X	41346318	A	C	GTA	GTC	TAC	TCC	V	V	1.36E-09
X	41346318	A	T	GTA	GTT	TAC	TTC	V	V	1.18E-09
X	41346318	A	G	GTA	GTG	TAC	TGC	V	V	6.57E-09
X	41346319	C	A	CCA	ACA	ACC	AAC	P	T	4.70E-09
X	41346319	C	T	CCA	TCA	ACC	ATC	P	S	9.77E-09
X	41346319	C	G	CCA	GCA	ACC	AGC	P	A	2.20E-09
X	41346320	C	A	CCA	CAA	CCA	CAA	P	Q	1.98E-09
X	41346320	C	T	CCA	CTA	CCA	CTA	P	L	6.05E-09
X	41346320	C	G	CCA	CGA	CCA	CGA	P	R	1.36E-09
X	41346321	A	C	CCA	CCC	CAG	CCG	P	P	1.39E-09
X	41346321	A	T	CCA	CCT	CAG	CTG	P	P	1.15E-09
X	41346321	A	G	CCA	CCG	CAG	CGG	P	P	6.40E-09
X	41346322	G	C	GCA	CCA	AGC	ACC	A	P	1.97E-09
X	41346322	G	T	GCA	TCA	AGC	ATC	A	S	1.74E-09
X	41346322	G	A	GCA	ACA	AGC	AAC	A	T	7.71E-09
X	41346323	C	A	GCA	GAA	GCA	GAA	A	E	2.89E-09
X	41346323	C	T	GCA	GTA	GCA	GTA	A	V	6.55E-09
X	41346323	C	G	GCA	GGA	GCA	GGA	A	G	1.70E-09
X	41346324	A	C	GCA	GCC	CAT	CCT	A	A	1.93E-09
X	41346324	A	T	GCA	GCT	CAT	CTT	A	A	2.20E-09
X	41346324	A	G	GCA	GCG	CAT	CGT	A	A	1.20E-08
X	41346325	T	C	TCC	CCC	ATC	ACC	S	P	5.72E-09
X	41346325	T	A	TCC	ACC	ATC	AAC	S	T	2.62E-09
X	41346325	T	G	TCC	GCC	ATC	AGC	S	A	1.25E-09
X	41346326	C	A	TCC	TAC	TCC	TAC	S	Y	2.09E-09
X	41346326	C	T	TCC	TTC	TCC	TTC	S	F	7.78E-09
X	41346326	C	G	TCC	TGC	TCC	TGC	S	C	2.09E-09
X	41346327	C	A	TCC	TCA	CCA	CAA	S	S	1.98E-09
X	41346327	C	T	TCC	TCT	CCA	CTA	S	S	6.05E-09
X	41346327	C	G	TCC	TCG	CCA	CGA	S	S	1.36E-09
X	41346328	A	C	ATG	CTG	CAT	CCT	M	L	1.93E-09
X	41346328	A	T	ATG	TTG	CAT	CTT	M	L	2.20E-09
X	41346328	A	G	ATG	GTG	CAT	CGT	M	V	1.20E-08
X	41346329	T	C	ATG	ACG	ATG	ACG	M	T	1.20E-08
X	41346329	T	A	ATG	AAG	ATG	AAG	M	K	2.13E-09
X	41346329	T	G	ATG	AGG	ATG	AGG	M	R	1.92E-09
X	41346330	G	C	ATG	ATC	TGG	TCG	M	I	1.40E-09
X	41346330	G	T	ATG	ATT	TGG	TTG	M	I	1.94E-09
X	41346330	G	A	ATG	ATA	TGG	TAG	M	I	6.11E-09
X	41346331	G	C	GAG	CAG	GGA	GCA	E	Q	2.07E-09
X	41346331	G	T	GAG	TAG	GGA	GTA	E	STOP	2.06E-09
X	41346331	G	A	GAG	AAG	GGA	GAA	E	K	7.82E-09
X	41346332	A	C	GAG	GCG	GAG	GCG	E	A	1.18E-09
X	41346332	A	T	GAG	GTG	GAG	GTG	E	V	1.09E-09
X	41346332	A	G	GAG	GGG	GAG	GGG	E	G	3.59E-09
X	41346333	G	C	GAG	GAC	AGA	ACA	E	D	2.96E-09
X	41346333	G	T	GAG	GAT	AGA	ATA	E	D	2.31E-09
X	41346333	G	A	GAG	GAA	AGA	AAA	E	E	5.37E-09
X	41346334	A	C	ACC	CCC	GAC	GCC	T	P	1.56E-09
X	41346334	A	T	ACC	TCC	GAC	GTC	T	S	1.72E-09
X	41346334	A	G	ACC	GCC	GAC	GGC	T	A	5.43E-09
X	41346335	C	A	ACC	AAC	ACC	AAC	T	N	4.70E-09
X	41346335	C	T	ACC	ATC	ACC	ATC	T	I	9.77E-09
X	41346335	C	G	ACC	AGC	ACC	AGC	T	S	2.20E-09
X	41346336	C	A	ACC	ACA	CCG	CAG	T	T	5.78E-09
X	41346336	C	T	ACC	ACT	CCG	CTG	T	T	9.10E-08
X	41346336	C	G	ACC	ACG	CCG	CGG	T	T	4.75E-09
X	41346337	G	C	GTT	CTT	CGT	CCT	V	L	6.67E-09
X	41346337	G	T	GTT	TTT	CGT	CTT	V	F	6.88E-09
X	41346337	G	A	GTT	ATT	CGT	CAT	V	I	1.25E-07
X	41346338	T	C	GTT	GCT	GTT	GCT	V	A	5.64E-09
X	41346338	T	A	GTT	GAT	GTT	GAT	V	D	1.50E-09
X	41346338	T	G	GTT	GGT	GTT	GGT	V	G	1.81E-09
X	41346339	T	C	GTT	GTC	TTC	TCC	V	V	3.51E-09
X	41346339	T	A	GTT	GTA	TTC	TAC	V	V	8.10E-10
X	41346339	T	G	GTT	GTG	TTC	TGC	V	V	1.38E-09
X	41346340	C	A	CTC	ATC	TCT	TAT	L	I	2.25E-09
X	41346340	C	T	CTC	TTC	TCT	TTT	L	F	5.42E-09
X	41346340	C	G	CTC	GTC	TCT	TGT	L	V	3.01E-09
X	41346341	T	C	CTC	CCC	CTC	CCC	L	P	3.61E-09
X	41346341	T	A	CTC	CAC	CTC	CAC	L	H	1.06E-09
X	41346341	T	G	CTC	CGC	CTC	CGC	L	R	1.12E-09
X	41346342	C	A	CTC	CTA	TCA	TAA	L	L	1.77E-09
X	41346342	C	T	CTC	CTT	TCA	TTA	L	L	5.57E-09
X	41346342	C	G	CTC	CTG	TCA	TGA	L	L	1.91E-09
X	41346343	A	C	AGA	CGA	CAG	CCG	R	R	1.39E-09
X	41346343	A	T	AGA	TGA	CAG	CTG	R	STOP	1.15E-09
X	41346343	A	G	AGA	GGA	CAG	CGG	R	G	6.40E-09
X	41346344	G	C	AGA	ACA	AGA	ACA	R	T	2.96E-09
X	41346344	G	T	AGA	ATA	AGA	ATA	R	I	2.31E-09
X	41346344	G	A	AGA	AAA	AGA	AAA	R	K	5.37E-09
X	41346345	A	C	AGA	AGC	GAG	GCG	R	S	1.18E-09
X	41346345	A	T	AGA	AGT	GAG	GTG	R	S	1.09E-09
X	41346345	A	G	AGA	AGG	GAG	GGG	R	R	3.59E-09
X	41346346	G	C	GGG	CGG	AGG	ACG	G	R	1.97E-09
X	41346346	G	T	GGG	TGG	AGG	ATG	G	W	1.65E-09
X	41346346	G	A	GGG	AGG	AGG	AAG	G	R	7.70E-09
X	41346347	G	C	GGG	GCG	GGG	GCG	G	A	2.46E-09
X	41346347	G	T	GGG	GTG	GGG	GTG	G	V	2.67E-09
X	41346347	G	A	GGG	GAG	GGG	GAG	G	E	8.21E-09
X	41346348	G	C	GGG	GGC	GGA	GCA	G	G	2.07E-09
X	41346348	G	T	GGG	GGT	GGA	GTA	G	G	2.06E-09
X	41346348	G	A	GGG	GGA	GGA	GAA	G	G	7.82E-09
X	41346349	A	C	ATA	CTA	GAT	GCT	I	L	1.22E-09
X	41346349	A	T	ATA	TTA	GAT	GTT	I	L	2.47E-09
X	41346349	A	G	ATA	GTA	GAT	GGT	I	V	5.65E-09
X	41346350	T	C	ATA	ACA	ATA	ACA	I	T	1.11E-08
X	41346350	T	A	ATA	AAA	ATA	AAA	I	K	1.70E-09
X	41346350	T	G	ATA	AGA	ATA	AGA	I	R	1.56E-09
X	41346351	A	C	ATA	ATC	TAG	TCG	I	I	1.01E-09
X	41346351	A	T	ATA	ATT	TAG	TTG	I	I	1.04E-09
X	41346351	A	G	ATA	ATG	TAG	TGG	I	M	5.94E-09
X	41346352	G	C	GAG	CAG	AGA	ACA	E	Q	2.96E-09
X	41346352	G	T	GAG	TAG	AGA	ATA	E	STOP	2.31E-09
X	41346352	G	A	GAG	AAG	AGA	AAA	E	K	5.37E-09
X	41346353	A	C	GAG	GCG	GAG	GCG	E	A	1.18E-09
X	41346353	A	T	GAG	GTG	GAG	GTG	E	V	1.09E-09
X	41346353	A	G	GAG	GGG	GAG	GGG	E	G	3.59E-09
X	41346354	G	C	GAG	GAC	AGA	ACA	E	D	2.96E-09
X	41346354	G	T	GAG	GAT	AGA	ATA	E	D	2.31E-09
X	41346354	G	A	GAG	GAA	AGA	AAA	E	E	5.37E-09
X	41346355	A	C	AAG	CAG	GAA	GCA	K	Q	1.34E-09
X	41346355	A	T	AAG	TAG	GAA	GTA	K	STOP	7.95E-10
X	41346355	A	G	AAG	GAG	GAA	GGA	K	E	3.58E-09
X	41346356	A	C	AAG	ACG	AAG	ACG	K	T	1.27E-09
X	41346356	A	T	AAG	ATG	AAG	ATG	K	M	1.08E-09
X	41346356	A	G	AAG	AGG	AAG	AGG	K	R	4.60E-09
X	41346357	G	C	AAG	AAC	AGA	ACA	K	N	2.96E-09
X	41346357	G	T	AAG	AAT	AGA	ATA	K	N	2.31E-09
X	41346357	G	A	AAG	AAA	AGA	AAA	K	K	5.37E-09
X	41346358	A	C	AGG	CGG	GAG	GCG	R	R	1.18E-09
X	41346358	A	T	AGG	TGG	GAG	GTG	R	W	1.09E-09
X	41346358	A	G	AGG	GGG	GAG	GGG	R	G	3.59E-09
X	41346359	G	C	AGG	ACG	AGG	ACG	R	T	1.97E-09
X	41346359	G	T	AGG	ATG	AGG	ATG	R	M	1.65E-09
X	41346359	G	A	AGG	AAG	AGG	AAG	R	K	7.70E-09
X	41346360	G	C	AGG	AGC	GGC	GCC	R	S	2.06E-09
X	41346360	G	T	AGG	AGT	GGC	GTC	R	S	2.99E-09
X	41346360	G	A	AGG	AGA	GGC	GAC	R	R	8.12E-09
X	41346361	C	A	CCC	ACC	GCC	GAC	P	T	2.98E-09
X	41346361	C	T	CCC	TCC	GCC	GTC	P	S	7.99E-09
X	41346361	C	G	CCC	GCC	GCC	GGC	P	A	2.01E-09
X	41346362	C	A	CCC	CAC	CCC	CAC	P	H	2.65E-09
X	41346362	C	T	CCC	CTC	CCC	CTC	P	L	8.31E-09
X	41346362	C	G	CCC	CGC	CCC	CGC	P	R	2.31E-09
X	41346363	C	A	CCC	CCA	CCT	CAT	P	P	1.69E-09
X	41346363	C	T	CCC	CCT	CCT	CTT	P	P	7.64E-09
X	41346363	C	G	CCC	CCG	CCT	CGT	P	P	1.96E-09
X	41346364	T	C	TTC	CTC	CTT	CCT	F	L	4.64E-09
X	41346364	T	A	TTC	ATC	CTT	CAT	F	I	1.07E-09
X	41346364	T	G	TTC	GTC	CTT	CGT	F	V	1.26E-09
X	41346365	T	C	TTC	TCC	TTC	TCC	F	S	3.51E-09
X	41346365	T	A	TTC	TAC	TTC	TAC	F	Y	8.10E-10
X	41346365	T	G	TTC	TGC	TTC	TGC	F	C	1.38E-09
X	41346366	C	A	TTC	TTA	TCA	TAA	F	L	1.77E-09
X	41346366	C	T	TTC	TTT	TCA	TTA	F	F	5.57E-09
X	41346366	C	G	TTC	TTG	TCA	TGA	F	L	1.91E-09
X	41346367	A	C	ACC	CCC	CAC	CCC	T	P	1.84E-09
X	41346367	A	T	ACC	TCC	CAC	CTC	T	S	1.35E-09
X	41346367	A	G	ACC	GCC	CAC	CGC	T	A	6.59E-09
X	41346368	C	A	ACC	AAC	ACC	AAC	T	N	4.70E-09
X	41346368	C	T	ACC	ATC	ACC	ATC	T	I	9.77E-09
X	41346368	C	G	ACC	AGC	ACC	AGC	T	S	2.20E-09
X	41346369	C	A	ACC	ACA	CCA	CAA	T	T	1.98E-09
X	41346369	C	T	ACC	ACT	CCA	CTA	T	T	6.05E-09
X	41346369	C	G	ACC	ACG	CCA	CGA	T	T	1.36E-09
X	41346370	A	C	AGT	CGT	CAG	CCG	S	R	1.39E-09
X	41346370	A	T	AGT	TGT	CAG	CTG	S	C	1.15E-09
X	41346370	A	G	AGT	GGT	CAG	CGG	S	G	6.40E-09
X	41346371	G	C	AGT	ACT	AGT	ACT	S	T	2.66E-09
X	41346371	G	T	AGT	ATT	AGT	ATT	S	I	1.95E-09
X	41346371	G	A	AGT	AAT	AGT	AAT	S	N	8.76E-09
X	41346372	T	C	AGT	AGC	GTT	GCT	S	S	5.64E-09
X	41346372	T	A	AGT	AGA	GTT	GAT	S	R	1.50E-09
X	41346372	T	G	AGT	AGG	GTT	GGT	S	R	1.81E-09
X	41346373	T	C	TCC	CCC	TTC	TCC	S	P	3.51E-09
X	41346373	T	A	TCC	ACC	TTC	TAC	S	T	8.10E-10
X	41346373	T	G	TCC	GCC	TTC	TGC	S	A	1.38E-09
X	41346374	C	A	TCC	TAC	TCC	TAC	S	Y	2.09E-09
X	41346374	C	T	TCC	TTC	TCC	TTC	S	F	7.78E-09
X	41346374	C	G	TCC	TGC	TCC	TGC	S	C	2.09E-09
X	41346375	C	A	TCC	TCA	CCG	CAG	S	S	5.78E-09
X	41346375	C	T	TCC	TCT	CCG	CTG	S	S	9.10E-08
X	41346375	C	G	TCC	TCG	CCG	CGG	S	S	4.75E-09
X	41346376	G	C	GCT	CCT	CGC	CCC	A	P	4.97E-09
X	41346376	G	T	GCT	TCT	CGC	CTC	A	S	7.92E-09
X	41346376	G	A	GCT	ACT	CGC	CAC	A	T	8.74E-08
X	41346377	C	A	GCT	GAT	GCT	GAT	A	D	1.79E-09
X	41346377	C	T	GCT	GTT	GCT	GTT	A	V	7.62E-09
X	41346377	C	G	GCT	GGT	GCT	GGT	A	G	1.90E-09
X	41346378	T	C	GCT	GCC	CTC	CCC	A	A	3.61E-09
X	41346378	T	A	GCT	GCA	CTC	CAC	A	A	1.06E-09
X	41346378	T	G	GCT	GCG	CTC	CGC	A	A	1.12E-09
X	41346379	C	A	CAG	AAG	TCA	TAA	Q	K	1.77E-09
X	41346379	C	T	CAG	TAG	TCA	TTA	Q	STOP	5.57E-09
X	41346379	C	G	CAG	GAG	TCA	TGA	Q	E	1.91E-09
X	41346380	A	C	CAG	CCG	CAG	CCG	Q	P	1.39E-09
X	41346380	A	T	CAG	CTG	CAG	CTG	Q	L	1.15E-09
X	41346380	A	G	CAG	CGG	CAG	CGG	Q	R	6.40E-09
X	41346381	G	C	CAG	CAC	AGG	ACG	Q	H	1.97E-09
X	41346381	G	T	CAG	CAT	AGG	ATG	Q	H	1.65E-09
X	41346381	G	A	CAG	CAA	AGG	AAG	Q	Q	7.70E-09
X	41346382	G	C	GAA	CAA	GGA	GCA	E	Q	2.07E-09
X	41346382	G	T	GAA	TAA	GGA	GTA	E	STOP	2.06E-09
X	41346382	G	A	GAA	AAA	GGA	GAA	E	K	7.82E-09
X	41346383	A	C	GAA	GCA	GAA	GCA	E	A	1.34E-09
X	41346383	A	T	GAA	GTA	GAA	GTA	E	V	7.95E-10
X	41346383	A	G	GAA	GGA	GAA	GGA	E	G	3.58E-09
X	41346384	A	C	GAA	GAC	AAA	ACA	E	D	1.67E-09
X	41346384	A	T	GAA	GAT	AAA	ATA	E	D	1.03E-09
X	41346384	A	G	GAA	GAG	AAA	AGA	E	E	2.93E-09
X	41346385	A	C	AAA	CAA	AAA	ACA	K	Q	1.67E-09
X	41346385	A	T	AAA	TAA	AAA	ATA	K	STOP	1.03E-09
X	41346385	A	G	AAA	GAA	AAA	AGA	K	E	2.93E-09
X	41346386	A	C	AAA	ACA	AAA	ACA	K	T	1.67E-09
X	41346386	A	T	AAA	ATA	AAA	ATA	K	I	1.03E-09
X	41346386	A	G	AAA	AGA	AAA	AGA	K	R	2.93E-09
X	41346387	A	C	AAA	AAC	AAG	ACG	K	N	1.27E-09
X	41346387	A	T	AAA	AAT	AAG	ATG	K	N	1.08E-09
X	41346387	A	G	AAA	AAG	AAG	AGG	K	K	4.60E-09
X	41346388	G	C	GCC	CCC	AGC	ACC	A	P	1.97E-09
X	41346388	G	T	GCC	TCC	AGC	ATC	A	S	1.74E-09
X	41346388	G	A	GCC	ACC	AGC	AAC	A	T	7.71E-09
X	41346389	C	A	GCC	GAC	GCC	GAC	A	D	2.98E-09
X	41346389	C	T	GCC	GTC	GCC	GTC	A	V	7.99E-09
X	41346389	C	G	GCC	GGC	GCC	GGC	A	G	2.01E-09
X	41346390	C	A	GCC	GCA	CCC	CAC	A	A	2.65E-09
X	41346390	C	T	GCC	GCT	CCC	CTC	A	A	8.31E-09
X	41346390	C	G	GCC	GCG	CCC	CGC	A	A	2.31E-09
X	41346391	C	A	CAA	AAA	CCA	CAA	Q	K	1.98E-09
X	41346391	C	T	CAA	TAA	CCA	CTA	Q	STOP	6.05E-09
X	41346391	C	G	CAA	GAA	CCA	CGA	Q	E	1.36E-09
X	41346392	A	C	CAA	CCA	CAA	CCA	Q	P	1.91E-09
X	41346392	A	T	CAA	CTA	CAA	CTA	Q	L	8.77E-10
X	41346392	A	G	CAA	CGA	CAA	CGA	Q	R	4.69E-09
X	41346393	A	C	CAA	CAC	AAT	ACT	Q	H	1.21E-09
X	41346393	A	T	CAA	CAT	AAT	ATT	Q	H	1.44E-09
X	41346393	A	G	CAA	CAG	AAT	AGT	Q	Q	7.35E-09
X	41346394	T	C	TTT	CTT	ATT	ACT	F	L	7.35E-09
X	41346394	T	A	TTT	ATT	ATT	AAT	F	I	1.45E-09
X	41346394	T	G	TTT	GTT	ATT	AGT	F	V	1.23E-09
X	41346395	T	C	TTT	TCT	TTT	TCT	F	S	2.95E-09
X	41346395	T	A	TTT	TAT	TTT	TAT	F	Y	1.00E-09
X	41346395	T	G	TTT	TGT	TTT	TGT	F	C	1.65E-09
X	41346396	T	C	TTT	TTC	TTT	TCT	F	F	2.95E-09
X	41346396	T	A	TTT	TTA	TTT	TAT	F	L	1.00E-09
X	41346396	T	G	TTT	TTG	TTT	TGT	F	L	1.65E-09
X	41346397	T	C	TAG	CAG	TTA	TCA	STOP	Q	4.29E-09
X	41346397	T	A	TAG	AAG	TTA	TAA	STOP	K	1.80E-09
X	41346397	T	G	TAG	GAG	TTA	TGA	STOP	E	1.39E-09
X	41346398	A	C	TAG	TCG	TAG	TCG	STOP	S	1.01E-09
X	41346398	A	T	TAG	TTG	TAG	TTG	STOP	L	1.04E-09
X	41346398	A	G	TAG	TGG	TAG	TGG	STOP	W	5.94E-09
X	41346399	G	C	TAG	TAC	AGT	ACT	STOP	Y	2.66E-09
X	41346399	G	T	TAG	TAT	AGT	ATT	STOP	Y	1.95E-09
X	41346399	G	A	TAG	TAA	AGT	AAT	STOP	STOP	8.76E-09
X	41346400	T	C	TGG	CGG	GTG	GCG	W	R	6.62E-09
X	41346400	T	A	TGG	AGG	GTG	GAG	W	R	1.40E-09
X	41346400	T	G	TGG	GGG	GTG	GGG	W	G	1.81E-09
X	41346401	G	C	TGG	TCG	TGG	TCG	W	S	1.40E-09
X	41346401	G	T	TGG	TTG	TGG	TTG	W	L	1.94E-09
X	41346401	G	A	TGG	TAG	TGG	TAG	W	STOP	6.11E-09
X	41346402	G	C	TGG	TGC	GGC	GCC	W	C	2.06E-09
X	41346402	G	T	TGG	TGT	GGC	GTC	W	C	2.99E-09
X	41346402	G	A	TGG	TGA	GGC	GAC	W	STOP	8.12E-09
X	41346403	C	A	CTA	ATA	GCT	GAT	L	I	1.79E-09
X	41346403	C	T	CTA	TTA	GCT	GTT	L	L	7.62E-09
X	41346403	C	G	CTA	GTA	GCT	GGT	L	V	1.90E-09
X	41346404	T	C	CTA	CCA	CTA	CCA	L	P	5.98E-09
X	41346404	T	A	CTA	CAA	CTA	CAA	L	Q	1.07E-09
X	41346404	T	G	CTA	CGA	CTA	CGA	L	R	9.96E-10
X	41346405	A	C	CTA	CTC	TAC	TCC	L	L	1.36E-09
X	41346405	A	T	CTA	CTT	TAC	TTC	L	L	1.18E-09
X	41346405	A	G	CTA	CTG	TAC	TGC	L	L	6.57E-09
X	41346406	C	A	CAG	AAG	ACA	AAA	Q	K	2.54E-09
X	41346406	C	T	CAG	TAG	ACA	ATA	Q	STOP	9.72E-09
X	41346406	C	G	CAG	GAG	ACA	AGA	Q	E	2.51E-09
X	41346407	A	C	CAG	CCG	CAG	CCG	Q	P	1.39E-09
X	41346407	A	T	CAG	CTG	CAG	CTG	Q	L	1.15E-09
X	41346407	A	G	CAG	CGG	CAG	CGG	Q	R	6.40E-09
X	41346408	G	C	CAG	CAC	AGC	ACC	Q	H	1.97E-09
X	41346408	G	T	CAG	CAT	AGC	ATC	Q	H	1.74E-09
X	41346408	G	A	CAG	CAA	AGC	AAC	Q	Q	7.71E-09
X	41346409	C	A	CAG	AAG	GCA	GAA	Q	K	2.89E-09
X	41346409	C	T	CAG	TAG	GCA	GTA	Q	STOP	6.55E-09
X	41346409	C	G	CAG	GAG	GCA	GGA	Q	E	1.70E-09
X	41346410	A	C	CAG	CCG	CAG	CCG	Q	P	1.39E-09
X	41346410	A	T	CAG	CTG	CAG	CTG	Q	L	1.15E-09
X	41346410	A	G	CAG	CGG	CAG	CGG	Q	R	6.40E-09
X	41346411	G	C	CAG	CAC	AGT	ACT	Q	H	2.66E-09
X	41346411	G	T	CAG	CAT	AGT	ATT	Q	H	1.95E-09
X	41346411	G	A	CAG	CAA	AGT	AAT	Q	Q	8.76E-09
X	41346412	T	C	TAT	CAT	GTA	GCA	Y	H	6.50E-09
X	41346412	T	A	TAT	AAT	GTA	GAA	Y	N	1.18E-09
X	41346412	T	G	TAT	GAT	GTA	GGA	Y	D	1.45E-09
X	41346413	A	C	TAT	TCT	TAT	TCT	Y	S	1.51E-09
X	41346413	A	T	TAT	TTT	TAT	TTT	Y	F	1.67E-09
X	41346413	A	G	TAT	TGT	TAT	TGT	Y	C	1.11E-08
X	41346414	T	C	TAT	TAC	ATG	ACG	Y	Y	1.20E-08
X	41346414	T	A	TAT	TAA	ATG	AAG	Y	STOP	2.13E-09
X	41346414	T	G	TAT	TAG	ATG	AGG	Y	STOP	1.92E-09
X	41346415	G	C	GTA	CTA	TGT	TCT	V	L	2.48E-09
X	41346415	G	T	GTA	TTA	TGT	TTT	V	L	2.66E-09
X	41346415	G	A	GTA	ATA	TGT	TAT	V	I	9.64E-09
X	41346416	T	C	GTA	GCA	GTA	GCA	V	A	6.50E-09
X	41346416	T	A	GTA	GAA	GTA	GAA	V	E	1.18E-09
X	41346416	T	G	GTA	GGA	GTA	GGA	V	G	1.45E-09
X	41346417	A	C	GTA	GTC	TAT	TCT	V	V	1.51E-09
X	41346417	A	T	GTA	GTT	TAT	TTT	V	V	1.67E-09
X	41346417	A	G	GTA	GTG	TAT	TGT	V	V	1.11E-08
X	41346418	T	C	TAA	CAA	ATA	ACA	STOP	Q	1.11E-08
X	41346418	T	A	TAA	AAA	ATA	AAA	STOP	K	1.70E-09
X	41346418	T	G	TAA	GAA	ATA	AGA	STOP	E	1.56E-09
X	41346419	A	C	TAA	TCA	TAA	TCA	STOP	S	1.38E-09
X	41346419	A	T	TAA	TTA	TAA	TTA	STOP	L	1.75E-09
X	41346419	A	G	TAA	TGA	TAA	TGA	STOP	STOP	4.29E-09
X	41346420	A	C	TAA	TAC	AAA	ACA	STOP	Y	1.67E-09
X	41346420	A	T	TAA	TAT	AAA	ATA	STOP	Y	1.03E-09
X	41346420	A	G	TAA	TAG	AAA	AGA	STOP	STOP	2.93E-09
X	41346421	A	C	ACA	CCA	AAC	ACC	T	P	1.82E-09
X	41346421	A	T	ACA	TCA	AAC	ATC	T	S	1.53E-09
X	41346421	A	G	ACA	GCA	AAC	AGC	T	A	5.65E-09
X	41346422	C	A	ACA	AAA	ACA	AAA	T	K	2.54E-09
X	41346422	C	T	ACA	ATA	ACA	ATA	T	I	9.72E-09
X	41346422	C	G	ACA	AGA	ACA	AGA	T	R	2.51E-09
X	41346423	A	C	ACA	ACC	CAT	CCT	T	T	1.93E-09
X	41346423	A	T	ACA	ACT	CAT	CTT	T	T	2.20E-09
X	41346423	A	G	ACA	ACG	CAT	CGT	T	T	1.20E-08
X	41346424	T	C	TCT	CCT	ATC	ACC	S	P	5.72E-09
X	41346424	T	A	TCT	ACT	ATC	AAC	S	T	2.62E-09
X	41346424	T	G	TCT	GCT	ATC	AGC	S	A	1.25E-09
X	41346425	C	A	TCT	TAT	TCT	TAT	S	Y	2.25E-09
X	41346425	C	T	TCT	TTT	TCT	TTT	S	F	5.42E-09
X	41346425	C	G	TCT	TGT	TCT	TGT	S	C	3.01E-09
X	41346426	T	C	TCT	TCC	CTT	CCT	S	S	4.64E-09
X	41346426	T	A	TCT	TCA	CTT	CAT	S	S	1.07E-09
X	41346426	T	G	TCT	TCG	CTT	CGT	S	S	1.26E-09
X	41346427	T	C	TTC	CTC	TTT	TCT	F	L	2.95E-09
X	41346427	T	A	TTC	ATC	TTT	TAT	F	I	1.00E-09
X	41346427	T	G	TTC	GTC	TTT	TGT	F	V	1.65E-09
X	41346428	T	C	TTC	TCC	TTC	TCC	F	S	3.51E-09
X	41346428	T	A	TTC	TAC	TTC	TAC	F	Y	8.10E-10
X	41346428	T	G	TTC	TGC	TTC	TGC	F	C	1.38E-09
X	41346429	C	A	TTC	TTA	TCT	TAT	F	L	2.25E-09
X	41346429	C	T	TTC	TTT	TCT	TTT	F	F	5.42E-09
X	41346429	C	G	TTC	TTG	TCT	TGT	F	L	3.01E-09
X	41346430	T	C	TTT	CTT	CTT	CCT	F	L	4.64E-09
X	41346430	T	A	TTT	ATT	CTT	CAT	F	I	1.07E-09
X	41346430	T	G	TTT	GTT	CTT	CGT	F	V	1.26E-09
X	41346431	T	C	TTT	TCT	TTT	TCT	F	S	2.95E-09
X	41346431	T	A	TTT	TAT	TTT	TAT	F	Y	1.00E-09
X	41346431	T	G	TTT	TGT	TTT	TGT	F	C	1.65E-09
X	41346432	T	C	TTT	TTC	TTT	TCT	F	F	2.95E-09
X	41346432	T	A	TTT	TTA	TTT	TAT	F	L	1.00E-09
X	41346432	T	G	TTT	TTG	TTT	TGT	F	L	1.65E-09
X	41346433	T	C	TAT	CAT	TTA	TCA	Y	H	4.29E-09
X	41346433	T	A	TAT	AAT	TTA	TAA	Y	N	1.80E-09
X	41346433	T	G	TAT	GAT	TTA	TGA	Y	D	1.39E-09
X	41346434	A	C	TAT	TCT	TAT	TCT	Y	S	1.51E-09
X	41346434	A	T	TAT	TTT	TAT	TTT	Y	F	1.67E-09
X	41346434	A	G	TAT	TGT	TAT	TGT	Y	C	1.11E-08
X	41346435	T	C	TAT	TAC	ATT	ACT	Y	Y	7.35E-09
X	41346435	T	A	TAT	TAA	ATT	AAT	Y	STOP	1.45E-09
X	41346435	T	G	TAT	TAG	ATT	AGT	Y	STOP	1.23E-09
X	41346436	T	C	TCA	CCA	TTC	TCC	S	P	3.51E-09
X	41346436	T	A	TCA	ACA	TTC	TAC	S	T	8.10E-10
X	41346436	T	G	TCA	GCA	TTC	TGC	S	A	1.38E-09
X	41346437	C	A	TCA	TAA	TCA	TAA	S	STOP	1.77E-09
X	41346437	C	T	TCA	TTA	TCA	TTA	S	L	5.57E-09
X	41346437	C	G	TCA	TGA	TCA	TGA	S	STOP	1.91E-09
X	41346438	A	C	TCA	TCC	CAA	CCA	S	S	1.91E-09
X	41346438	A	T	TCA	TCT	CAA	CTA	S	S	8.77E-10
X	41346438	A	G	TCA	TCG	CAA	CGA	S	S	4.69E-09
X	41346439	A	C	AAT	CAT	AAA	ACA	N	H	1.67E-09
X	41346439	A	T	AAT	TAT	AAA	ATA	N	Y	1.03E-09
X	41346439	A	G	AAT	GAT	AAA	AGA	N	D	2.93E-09
X	41346440	A	C	AAT	ACT	AAT	ACT	N	T	1.21E-09
X	41346440	A	T	AAT	ATT	AAT	ATT	N	I	1.44E-09
X	41346440	A	G	AAT	AGT	AAT	AGT	N	S	7.35E-09
X	41346441	T	C	AAT	AAC	ATT	ACT	N	N	7.35E-09
X	41346441	T	A	AAT	AAA	ATT	AAT	N	K	1.45E-09
X	41346441	T	G	AAT	AAG	ATT	AGT	N	K	1.23E-09
X	41346442	T	C	TGA	CGA	TTG	TCG	STOP	R	4.78E-09
X	41346442	T	A	TGA	AGA	TTG	TAG	STOP	R	8.65E-10
X	41346442	T	G	TGA	GGA	TTG	TGG	STOP	G	1.88E-09
X	41346443	G	C	TGA	TCA	TGA	TCA	STOP	S	1.91E-09
X	41346443	G	T	TGA	TTA	TGA	TTA	STOP	L	1.72E-09
X	41346443	G	A	TGA	TAA	TGA	TAA	STOP	STOP	5.36E-09
X	41346444	A	C	TGA	TGC	GAG	GCG	STOP	C	1.18E-09
X	41346444	A	T	TGA	TGT	GAG	GTG	STOP	C	1.09E-09
X	41346444	A	G	TGA	TGG	GAG	GGG	STOP	W	3.59E-09
X	41346445	G	C	GCA	CCA	AGC	ACC	A	P	1.97E-09
X	41346445	G	T	GCA	TCA	AGC	ATC	A	S	1.74E-09
X	41346445	G	A	GCA	ACA	AGC	AAC	A	T	7.71E-09
X	41346446	C	A	GCA	GAA	GCA	GAA	A	E	2.89E-09
X	41346446	C	T	GCA	GTA	GCA	GTA	A	V	6.55E-09
X	41346446	C	G	GCA	GGA	GCA	GGA	A	G	1.70E-09
X	41346447	A	C	GCA	GCC	CAT	CCT	A	A	1.93E-09
X	41346447	A	T	GCA	GCT	CAT	CTT	A	A	2.20E-09
X	41346447	A	G	GCA	GCG	CAT	CGT	A	A	1.20E-08
X	41346448	T	C	TGT	CGT	ATG	ACG	C	R	1.20E-08
X	41346448	T	A	TGT	AGT	ATG	AAG	C	S	2.13E-09
X	41346448	T	G	TGT	GGT	ATG	AGG	C	G	1.92E-09
X	41346449	G	C	TGT	TCT	TGT	TCT	C	S	2.48E-09
X	41346449	G	T	TGT	TTT	TGT	TTT	C	F	2.66E-09
X	41346449	G	A	TGT	TAT	TGT	TAT	C	Y	9.64E-09
X	41346450	T	C	TGT	TGC	GTT	GCT	C	C	5.64E-09
X	41346450	T	A	TGT	TGA	GTT	GAT	C	STOP	1.50E-09
X	41346450	T	G	TGT	TGG	GTT	GGT	C	W	1.81E-09
X	41346451	T	C	TCA	CCA	TTC	TCC	S	P	3.51E-09
X	41346451	T	A	TCA	ACA	TTC	TAC	S	T	8.10E-10
X	41346451	T	G	TCA	GCA	TTC	TGC	S	A	1.38E-09
X	41346452	C	A	TCA	TAA	TCA	TAA	S	STOP	1.77E-09
X	41346452	C	T	TCA	TTA	TCA	TTA	S	L	5.57E-09
X	41346452	C	G	TCA	TGA	TCA	TGA	S	STOP	1.91E-09
X	41346453	A	C	TCA	TCC	CAA	CCA	S	S	1.91E-09
X	41346453	A	T	TCA	TCT	CAA	CTA	S	S	8.77E-10
X	41346453	A	G	TCA	TCG	CAA	CGA	S	S	4.69E-09
X	41346454	A	C	AGT	CGT	AAG	ACG	S	R	1.27E-09
X	41346454	A	T	AGT	TGT	AAG	ATG	S	C	1.08E-09
X	41346454	A	G	AGT	GGT	AAG	AGG	S	G	4.60E-09
X	41346455	G	C	AGT	ACT	AGT	ACT	S	T	2.66E-09
X	41346455	G	T	AGT	ATT	AGT	ATT	S	I	1.95E-09
X	41346455	G	A	AGT	AAT	AGT	AAT	S	N	8.76E-09
X	41346456	T	C	AGT	AGC	GTA	GCA	S	S	6.50E-09
X	41346456	T	A	AGT	AGA	GTA	GAA	S	R	1.18E-09
X	41346456	T	G	AGT	AGG	GTA	GGA	S	R	1.45E-09
X	41346457	A	C	ATT	CTT	TAT	TCT	I	L	1.51E-09
X	41346457	A	T	ATT	TTT	TAT	TTT	I	F	1.67E-09
X	41346457	A	G	ATT	GTT	TAT	TGT	I	V	1.11E-08
X	41346458	T	C	ATT	ACT	ATT	ACT	I	T	7.35E-09
X	41346458	T	A	ATT	AAT	ATT	AAT	I	N	1.45E-09
X	41346458	T	G	ATT	AGT	ATT	AGT	I	S	1.23E-09
X	41346459	T	C	ATT	ATC	TTT	TCT	I	I	2.95E-09
X	41346459	T	A	ATT	ATA	TTT	TAT	I	I	1.00E-09
X	41346459	T	G	ATT	ATG	TTT	TGT	I	M	1.65E-09
X	41346460	T	C	TGT	CGT	TTG	TCG	C	R	4.78E-09
X	41346460	T	A	TGT	AGT	TTG	TAG	C	S	8.65E-10
X	41346460	T	G	TGT	GGT	TTG	TGG	C	G	1.88E-09
X	41346461	G	C	TGT	TCT	TGT	TCT	C	S	2.48E-09
X	41346461	G	T	TGT	TTT	TGT	TTT	C	F	2.66E-09
X	41346461	G	A	TGT	TAT	TGT	TAT	C	Y	9.64E-09
X	41346462	T	C	TGT	TGC	GTT	GCT	C	C	5.64E-09
X	41346462	T	A	TGT	TGA	GTT	GAT	C	STOP	1.50E-09
X	41346462	T	G	TGT	TGG	GTT	GGT	C	W	1.81E-09
X	41346463	T	C	TTT	CTT	TTT	TCT	F	L	2.95E-09
X	41346463	T	A	TTT	ATT	TTT	TAT	F	I	1.00E-09
X	41346463	T	G	TTT	GTT	TTT	TGT	F	V	1.65E-09
X	41346464	T	C	TTT	TCT	TTT	TCT	F	S	2.95E-09
X	41346464	T	A	TTT	TAT	TTT	TAT	F	Y	1.00E-09
X	41346464	T	G	TTT	TGT	TTT	TGT	F	C	1.65E-09
X	41346465	T	C	TTT	TTC	TTC	TCC	F	F	3.51E-09
X	41346465	T	A	TTT	TTA	TTC	TAC	F	L	8.10E-10
X	41346465	T	G	TTT	TTG	TTC	TGC	F	L	1.38E-09
X	41346466	C	A	CTT	ATT	TCT	TAT	L	I	2.25E-09
X	41346466	C	T	CTT	TTT	TCT	TTT	L	F	5.42E-09
X	41346466	C	G	CTT	GTT	TCT	TGT	L	V	3.01E-09
X	41346467	T	C	CTT	CCT	CTT	CCT	L	P	4.64E-09
X	41346467	T	A	CTT	CAT	CTT	CAT	L	H	1.07E-09
X	41346467	T	G	CTT	CGT	CTT	CGT	L	R	1.26E-09
X	41346468	T	C	CTT	CTC	TTT	TCT	L	L	2.95E-09
X	41346468	T	A	CTT	CTA	TTT	TAT	L	L	1.00E-09
X	41346468	T	G	CTT	CTG	TTT	TGT	L	L	1.65E-09
X	41346469	T	C	TTA	CTA	TTT	TCT	L	L	2.95E-09
X	41346469	T	A	TTA	ATA	TTT	TAT	L	I	1.00E-09
X	41346469	T	G	TTA	GTA	TTT	TGT	L	V	1.65E-09
X	41346470	T	C	TTA	TCA	TTA	TCA	L	S	4.29E-09
X	41346470	T	A	TTA	TAA	TTA	TAA	L	STOP	1.80E-09
X	41346470	T	G	TTA	TGA	TTA	TGA	L	STOP	1.39E-09
X	41346471	A	C	TTA	TTC	TAA	TCA	L	F	1.38E-09
X	41346471	A	T	TTA	TTT	TAA	TTA	L	F	1.75E-09
X	41346471	A	G	TTA	TTG	TAA	TGA	L	L	4.29E-09
X	41346472	A	C	AGT	CGT	AAG	ACG	S	R	1.27E-09
X	41346472	A	T	AGT	TGT	AAG	ATG	S	C	1.08E-09
X	41346472	A	G	AGT	GGT	AAG	AGG	S	G	4.60E-09
X	41346473	G	C	AGT	ACT	AGT	ACT	S	T	2.66E-09
X	41346473	G	T	AGT	ATT	AGT	ATT	S	I	1.95E-09
X	41346473	G	A	AGT	AAT	AGT	AAT	S	N	8.76E-09
X	41346474	T	C	AGT	AGC	GTG	GCG	S	S	6.62E-09
X	41346474	T	A	AGT	AGA	GTG	GAG	S	R	1.40E-09
X	41346474	T	G	AGT	AGG	GTG	GGG	S	R	1.81E-09
X	41346475	G	C	GGG	CGG	TGG	TCG	G	R	1.40E-09
X	41346475	G	T	GGG	TGG	TGG	TTG	G	W	1.94E-09
X	41346475	G	A	GGG	AGG	TGG	TAG	G	R	6.11E-09
X	41346476	G	C	GGG	GCG	GGG	GCG	G	A	2.46E-09
X	41346476	G	T	GGG	GTG	GGG	GTG	G	V	2.67E-09
X	41346476	G	A	GGG	GAG	GGG	GAG	G	E	8.21E-09
X	41346477	G	C	GGG	GGC	GGC	GCC	G	G	2.06E-09
X	41346477	G	T	GGG	GGT	GGC	GTC	G	G	2.99E-09
X	41346477	G	A	GGG	GGA	GGC	GAC	G	G	8.12E-09
X	41346478	C	A	CCA	ACA	GCC	GAC	P	T	2.98E-09
X	41346478	C	T	CCA	TCA	GCC	GTC	P	S	7.99E-09
X	41346478	C	G	CCA	GCA	GCC	GGC	P	A	2.01E-09
X	41346479	C	A	CCA	CAA	CCA	CAA	P	Q	1.98E-09
X	41346479	C	T	CCA	CTA	CCA	CTA	P	L	6.05E-09
X	41346479	C	G	CCA	CGA	CCA	CGA	P	R	1.36E-09
X	41346480	A	C	CCA	CCC	CAT	CCT	P	P	1.93E-09
X	41346480	A	T	CCA	CCT	CAT	CTT	P	P	2.20E-09
X	41346480	A	G	CCA	CCG	CAT	CGT	P	P	1.20E-08
X	41346481	T	C	TAT	CAT	ATA	ACA	Y	H	1.11E-08
X	41346481	T	A	TAT	AAT	ATA	AAA	Y	N	1.70E-09
X	41346481	T	G	TAT	GAT	ATA	AGA	Y	D	1.56E-09
X	41346482	A	C	TAT	TCT	TAT	TCT	Y	S	1.51E-09
X	41346482	A	T	TAT	TTT	TAT	TTT	Y	F	1.67E-09
X	41346482	A	G	TAT	TGT	TAT	TGT	Y	C	1.11E-08
X	41346483	T	C	TAT	TAC	ATC	ACC	Y	Y	5.72E-09
X	41346483	T	A	TAT	TAA	ATC	AAC	Y	STOP	2.62E-09
X	41346483	T	G	TAT	TAG	ATC	AGC	Y	STOP	1.25E-09
X	41346484	C	A	CTC	ATC	TCT	TAT	L	I	2.25E-09
X	41346484	C	T	CTC	TTC	TCT	TTT	L	F	5.42E-09
X	41346484	C	G	CTC	GTC	TCT	TGT	L	V	3.01E-09
X	41346485	T	C	CTC	CCC	CTC	CCC	L	P	3.61E-09
X	41346485	T	A	CTC	CAC	CTC	CAC	L	H	1.06E-09
X	41346485	T	G	CTC	CGC	CTC	CGC	L	R	1.12E-09
X	41346486	C	A	CTC	CTA	TCA	TAA	L	L	1.77E-09
X	41346486	C	T	CTC	CTT	TCA	TTA	L	L	5.57E-09
X	41346486	C	G	CTC	CTG	TCA	TGA	L	L	1.91E-09
X	41346487	A	C	ATA	CTA	CAT	CCT	I	L	1.93E-09
X	41346487	A	T	ATA	TTA	CAT	CTT	I	L	2.20E-09
X	41346487	A	G	ATA	GTA	CAT	CGT	I	V	1.20E-08
X	41346488	T	C	ATA	ACA	ATA	ACA	I	T	1.11E-08
X	41346488	T	A	ATA	AAA	ATA	AAA	I	K	1.70E-09
X	41346488	T	G	ATA	AGA	ATA	AGA	I	R	1.56E-09
X	41346489	A	C	ATA	ATC	TAA	TCA	I	I	1.38E-09
X	41346489	A	T	ATA	ATT	TAA	TTA	I	I	1.75E-09
X	41346489	A	G	ATA	ATG	TAA	TGA	I	M	4.29E-09
X	41346490	A	C	AAA	CAA	AAA	ACA	K	Q	1.67E-09
X	41346490	A	T	AAA	TAA	AAA	ATA	K	STOP	1.03E-09
X	41346490	A	G	AAA	GAA	AAA	AGA	K	E	2.93E-09
X	41346491	A	C	AAA	ACA	AAA	ACA	K	T	1.67E-09
X	41346491	A	T	AAA	ATA	AAA	ATA	K	I	1.03E-09
X	41346491	A	G	AAA	AGA	AAA	AGA	K	R	2.93E-09
X	41346492	A	C	AAA	AAC	AAG	ACG	K	N	1.27E-09
X	41346492	A	T	AAA	AAT	AAG	ATG	K	N	1.08E-09
X	41346492	A	G	AAA	AAG	AAG	AGG	K	K	4.60E-09
X	41346493	G	C	GTT	CTT	AGT	ACT	V	L	2.66E-09
X	41346493	G	T	GTT	TTT	AGT	ATT	V	F	1.95E-09
X	41346493	G	A	GTT	ATT	AGT	AAT	V	I	8.76E-09
X	41346494	T	C	GTT	GCT	GTT	GCT	V	A	5.64E-09
X	41346494	T	A	GTT	GAT	GTT	GAT	V	D	1.50E-09
X	41346494	T	G	GTT	GGT	GTT	GGT	V	G	1.81E-09
X	41346495	T	C	GTT	GTC	TTA	TCA	V	V	4.29E-09
X	41346495	T	A	GTT	GTA	TTA	TAA	V	V	1.80E-09
X	41346495	T	G	GTT	GTG	TTA	TGA	V	V	1.39E-09
X	41346496	A	C	ATT	CTT	TAT	TCT	I	L	1.51E-09
X	41346496	A	T	ATT	TTT	TAT	TTT	I	F	1.67E-09
X	41346496	A	G	ATT	GTT	TAT	TGT	I	V	1.11E-08
X	41346497	T	C	ATT	ACT	ATT	ACT	I	T	7.35E-09
X	41346497	T	A	ATT	AAT	ATT	AAT	I	N	1.45E-09
X	41346497	T	G	ATT	AGT	ATT	AGT	I	S	1.23E-09
X	41346498	T	C	ATT	ATC	TTT	TCT	I	I	2.95E-09
X	41346498	T	A	ATT	ATA	TTT	TAT	I	I	1.00E-09
X	41346498	T	G	ATT	ATG	TTT	TGT	I	M	1.65E-09
X	41346499	T	C	TTC	CTC	TTT	TCT	F	L	2.95E-09
X	41346499	T	A	TTC	ATC	TTT	TAT	F	I	1.00E-09
X	41346499	T	G	TTC	GTC	TTT	TGT	F	V	1.65E-09
X	41346500	T	C	TTC	TCC	TTC	TCC	F	S	3.51E-09
X	41346500	T	A	TTC	TAC	TTC	TAC	F	Y	8.10E-10
X	41346500	T	G	TTC	TGC	TTC	TGC	F	C	1.38E-09
X	41346501	C	A	TTC	TTA	TCC	TAC	F	L	2.09E-09
X	41346501	C	T	TTC	TTT	TCC	TTC	F	F	7.78E-09
X	41346501	C	G	TTC	TTG	TCC	TGC	F	L	2.09E-09
X	41346502	C	A	CAG	AAG	CCA	CAA	Q	K	1.98E-09
X	41346502	C	T	CAG	TAG	CCA	CTA	Q	STOP	6.05E-09
X	41346502	C	G	CAG	GAG	CCA	CGA	Q	E	1.36E-09
X	41346503	A	C	CAG	CCG	CAG	CCG	Q	P	1.39E-09
X	41346503	A	T	CAG	CTG	CAG	CTG	Q	L	1.15E-09
X	41346503	A	G	CAG	CGG	CAG	CGG	Q	R	6.40E-09
X	41346504	G	C	CAG	CAC	AGG	ACG	Q	H	1.97E-09
X	41346504	G	T	CAG	CAT	AGG	ATG	Q	H	1.65E-09
X	41346504	G	A	CAG	CAA	AGG	AAG	Q	Q	7.70E-09
X	41346505	G	C	GTA	CTA	GGT	GCT	V	L	2.19E-09
X	41346505	G	T	GTA	TTA	GGT	GTT	V	L	4.59E-09
X	41346505	G	A	GTA	ATA	GGT	GAT	V	I	9.82E-09
X	41346506	T	C	GTA	GCA	GTA	GCA	V	A	6.50E-09
X	41346506	T	A	GTA	GAA	GTA	GAA	V	E	1.18E-09
X	41346506	T	G	GTA	GGA	GTA	GGA	V	G	1.45E-09
X	41346507	A	C	GTA	GTC	TAG	TCG	V	V	1.01E-09
X	41346507	A	T	GTA	GTT	TAG	TTG	V	V	1.04E-09
X	41346507	A	G	GTA	GTG	TAG	TGG	V	V	5.94E-09
X	41346508	G	C	GCA	CCA	AGC	ACC	A	P	1.97E-09
X	41346508	G	T	GCA	TCA	AGC	ATC	A	S	1.74E-09
X	41346508	G	A	GCA	ACA	AGC	AAC	A	T	7.71E-09
X	41346509	C	A	GCA	GAA	GCA	GAA	A	E	2.89E-09
X	41346509	C	T	GCA	GTA	GCA	GTA	A	V	6.55E-09
X	41346509	C	G	GCA	GGA	GCA	GGA	A	G	1.70E-09
X	41346510	A	C	GCA	GCC	CAG	CCG	A	A	1.39E-09
X	41346510	A	T	GCA	GCT	CAG	CTG	A	A	1.15E-09
X	41346510	A	G	GCA	GCG	CAG	CGG	A	A	6.40E-09
X	41346511	G	C	GCA	CCA	AGC	ACC	A	P	1.97E-09
X	41346511	G	T	GCA	TCA	AGC	ATC	A	S	1.74E-09
X	41346511	G	A	GCA	ACA	AGC	AAC	A	T	7.71E-09
X	41346512	C	A	GCA	GAA	GCA	GAA	A	E	2.89E-09
X	41346512	C	T	GCA	GTA	GCA	GTA	A	V	6.55E-09
X	41346512	C	G	GCA	GGA	GCA	GGA	A	G	1.70E-09
X	41346513	A	C	GCA	GCC	CAA	CCA	A	A	1.91E-09
X	41346513	A	T	GCA	GCT	CAA	CTA	A	A	8.77E-10
X	41346513	A	G	GCA	GCG	CAA	CGA	A	A	4.69E-09
X	41346514	A	C	AGA	CGA	AAG	ACG	R	R	1.27E-09
X	41346514	A	T	AGA	TGA	AAG	ATG	R	STOP	1.08E-09
X	41346514	A	G	AGA	GGA	AAG	AGG	R	G	4.60E-09
X	41346515	G	C	AGA	ACA	AGA	ACA	R	T	2.96E-09
X	41346515	G	T	AGA	ATA	AGA	ATA	R	I	2.31E-09
X	41346515	G	A	AGA	AAA	AGA	AAA	R	K	5.37E-09
X	41346516	A	C	AGA	AGC	GAG	GCG	R	S	1.18E-09
X	41346516	A	T	AGA	AGT	GAG	GTG	R	S	1.09E-09
X	41346516	A	G	AGA	AGG	GAG	GGG	R	R	3.59E-09
X	41346517	G	C	GGA	CGA	AGG	ACG	G	R	1.97E-09
X	41346517	G	T	GGA	TGA	AGG	ATG	G	STOP	1.65E-09
X	41346517	G	A	GGA	AGA	AGG	AAG	G	R	7.70E-09
X	41346518	G	C	GGA	GCA	GGA	GCA	G	A	2.07E-09
X	41346518	G	T	GGA	GTA	GGA	GTA	G	V	2.06E-09
X	41346518	G	A	GGA	GAA	GGA	GAA	G	E	7.82E-09
X	41346519	A	C	GGA	GGC	GAC	GCC	G	G	1.56E-09
X	41346519	A	T	GGA	GGT	GAC	GTC	G	G	1.72E-09
X	41346519	A	G	GGA	GGG	GAC	GGC	G	G	5.43E-09
X	41346520	C	A	CTG	ATG	ACT	AAT	L	M	2.00E-09
X	41346520	C	T	CTG	TTG	ACT	ATT	L	L	8.79E-09
X	41346520	C	G	CTG	GTG	ACT	AGT	L	V	2.70E-09
X	41346521	T	C	CTG	CCG	CTG	CCG	L	P	6.40E-09
X	41346521	T	A	CTG	CAG	CTG	CAG	L	Q	1.16E-09
X	41346521	T	G	CTG	CGG	CTG	CGG	L	R	1.30E-09
X	41346522	G	C	CTG	CTC	TGG	TCG	L	L	1.40E-09
X	41346522	G	T	CTG	CTT	TGG	TTG	L	L	1.94E-09
X	41346522	G	A	CTG	CTA	TGG	TAG	L	L	6.11E-09
X	41346523	G	C	GAC	CAC	GGA	GCA	D	H	2.07E-09
X	41346523	G	T	GAC	TAC	GGA	GTA	D	Y	2.06E-09
X	41346523	G	A	GAC	AAC	GGA	GAA	D	N	7.82E-09
X	41346524	A	C	GAC	GCC	GAC	GCC	D	A	1.56E-09
X	41346524	A	T	GAC	GTC	GAC	GTC	D	V	1.72E-09
X	41346524	A	G	GAC	GGC	GAC	GGC	D	G	5.43E-09
X	41346525	C	A	GAC	GAA	ACA	AAA	D	E	2.54E-09
X	41346525	C	T	GAC	GAT	ACA	ATA	D	D	9.72E-09
X	41346525	C	G	GAC	GAG	ACA	AGA	D	E	2.51E-09
X	41346526	A	C	ATT	CTT	CAT	CCT	I	L	1.93E-09
X	41346526	A	T	ATT	TTT	CAT	CTT	I	F	2.20E-09
X	41346526	A	G	ATT	GTT	CAT	CGT	I	V	1.20E-08
X	41346527	T	C	ATT	ACT	ATT	ACT	I	T	7.35E-09
X	41346527	T	A	ATT	AAT	ATT	AAT	I	N	1.45E-09
X	41346527	T	G	ATT	AGT	ATT	AGT	I	S	1.23E-09
X	41346528	T	C	ATT	ATC	TTT	TCT	I	I	2.95E-09
X	41346528	T	A	ATT	ATA	TTT	TAT	I	I	1.00E-09
X	41346528	T	G	ATT	ATG	TTT	TGT	I	M	1.65E-09
X	41346529	T	C	TCA	CCA	TTC	TCC	S	P	3.51E-09
X	41346529	T	A	TCA	ACA	TTC	TAC	S	T	8.10E-10
X	41346529	T	G	TCA	GCA	TTC	TGC	S	A	1.38E-09
X	41346530	C	A	TCA	TAA	TCA	TAA	S	STOP	1.77E-09
X	41346530	C	T	TCA	TTA	TCA	TTA	S	L	5.57E-09
X	41346530	C	G	TCA	TGA	TCA	TGA	S	STOP	1.91E-09
X	41346531	A	C	TCA	TCC	CAA	CCA	S	S	1.91E-09
X	41346531	A	T	TCA	TCT	CAA	CTA	S	S	8.77E-10
X	41346531	A	G	TCA	TCG	CAA	CGA	S	S	4.69E-09
X	41346532	A	C	AAT	CAT	AAA	ACA	N	H	1.67E-09
X	41346532	A	T	AAT	TAT	AAA	ATA	N	Y	1.03E-09
X	41346532	A	G	AAT	GAT	AAA	AGA	N	D	2.93E-09
X	41346533	A	C	AAT	ACT	AAT	ACT	N	T	1.21E-09
X	41346533	A	T	AAT	ATT	AAT	ATT	N	I	1.44E-09
X	41346533	A	G	AAT	AGT	AAT	AGT	N	S	7.35E-09
X	41346534	T	C	AAT	AAC	ATG	ACG	N	N	1.20E-08
X	41346534	T	A	AAT	AAA	ATG	AAG	N	K	2.13E-09
X	41346534	T	G	AAT	AAG	ATG	AGG	N	K	1.92E-09
X	41346535	G	C	GTG	CTG	TGT	TCT	V	L	2.48E-09
X	41346535	G	T	GTG	TTG	TGT	TTT	V	L	2.66E-09
X	41346535	G	A	GTG	ATG	TGT	TAT	V	M	9.64E-09
X	41346536	T	C	GTG	GCG	GTG	GCG	V	A	6.62E-09
X	41346536	T	A	GTG	GAG	GTG	GAG	V	E	1.40E-09
X	41346536	T	G	GTG	GGG	GTG	GGG	V	G	1.81E-09
X	41346537	G	C	GTG	GTC	TGA	TCA	V	V	1.91E-09
X	41346537	G	T	GTG	GTT	TGA	TTA	V	V	1.72E-09
X	41346537	G	A	GTG	GTA	TGA	TAA	V	V	5.36E-09
X	41346538	A	C	AAA	CAA	GAA	GCA	K	Q	1.34E-09
X	41346538	A	T	AAA	TAA	GAA	GTA	K	STOP	7.95E-10
X	41346538	A	G	AAA	GAA	GAA	GGA	K	E	3.58E-09
X	41346539	A	C	AAA	ACA	AAA	ACA	K	T	1.67E-09
X	41346539	A	T	AAA	ATA	AAA	ATA	K	I	1.03E-09
X	41346539	A	G	AAA	AGA	AAA	AGA	K	R	2.93E-09
X	41346540	A	C	AAA	AAC	AAC	ACC	K	N	1.82E-09
X	41346540	A	T	AAA	AAT	AAC	ATC	K	N	1.53E-09
X	41346540	A	G	AAA	AAG	AAC	AGC	K	K	5.65E-09
X	41346541	C	A	CAT	AAT	ACA	AAA	H	N	2.54E-09
X	41346541	C	T	CAT	TAT	ACA	ATA	H	Y	9.72E-09
X	41346541	C	G	CAT	GAT	ACA	AGA	H	D	2.51E-09
X	41346542	A	C	CAT	CCT	CAT	CCT	H	P	1.93E-09
X	41346542	A	T	CAT	CTT	CAT	CTT	H	L	2.20E-09
X	41346542	A	G	CAT	CGT	CAT	CGT	H	R	1.20E-08
X	41346543	T	C	CAT	CAC	ATG	ACG	H	H	1.20E-08
X	41346543	T	A	CAT	CAA	ATG	AAG	H	Q	2.13E-09
X	41346543	T	G	CAT	CAG	ATG	AGG	H	Q	1.92E-09
X	41346544	G	C	GTT	CTT	TGT	TCT	V	L	2.48E-09
X	41346544	G	T	GTT	TTT	TGT	TTT	V	F	2.66E-09
X	41346544	G	A	GTT	ATT	TGT	TAT	V	I	9.64E-09
X	41346545	T	C	GTT	GCT	GTT	GCT	V	A	5.64E-09
X	41346545	T	A	GTT	GAT	GTT	GAT	V	D	1.50E-09
X	41346545	T	G	GTT	GGT	GTT	GGT	V	G	1.81E-09
X	41346546	T	C	GTT	GTC	TTA	TCA	V	V	4.29E-09
X	41346546	T	A	GTT	GTA	TTA	TAA	V	V	1.80E-09
X	41346546	T	G	GTT	GTG	TTA	TGA	V	V	1.39E-09
X	41346547	A	C	ATC	CTC	TAT	TCT	I	L	1.51E-09
X	41346547	A	T	ATC	TTC	TAT	TTT	I	F	1.67E-09
X	41346547	A	G	ATC	GTC	TAT	TGT	I	V	1.11E-08
X	41346548	T	C	ATC	ACC	ATC	ACC	I	T	5.72E-09
X	41346548	T	A	ATC	AAC	ATC	AAC	I	N	2.62E-09
X	41346548	T	G	ATC	AGC	ATC	AGC	I	S	1.25E-09
X	41346549	C	A	ATC	ATA	TCA	TAA	I	I	1.77E-09
X	41346549	C	T	ATC	ATT	TCA	TTA	I	I	5.57E-09
X	41346549	C	G	ATC	ATG	TCA	TGA	I	M	1.91E-09
X	41346550	A	C	AAT	CAT	CAA	CCA	N	H	1.91E-09
X	41346550	A	T	AAT	TAT	CAA	CTA	N	Y	8.77E-10
X	41346550	A	G	AAT	GAT	CAA	CGA	N	D	4.69E-09
X	41346551	A	C	AAT	ACT	AAT	ACT	N	T	1.21E-09
X	41346551	A	T	AAT	ATT	AAT	ATT	N	I	1.44E-09
X	41346551	A	G	AAT	AGT	AAT	AGT	N	S	7.35E-09
X	41346552	T	C	AAT	AAC	ATT	ACT	N	N	7.35E-09
X	41346552	T	A	AAT	AAA	ATT	AAT	N	K	1.45E-09
X	41346552	T	G	AAT	AAG	ATT	AGT	N	K	1.23E-09
X	41346553	T	C	TTT	CTT	TTT	TCT	F	L	2.95E-09
X	41346553	T	A	TTT	ATT	TTT	TAT	F	I	1.00E-09
X	41346553	T	G	TTT	GTT	TTT	TGT	F	V	1.65E-09
X	41346554	T	C	TTT	TCT	TTT	TCT	F	S	2.95E-09
X	41346554	T	A	TTT	TAT	TTT	TAT	F	Y	1.00E-09
X	41346554	T	G	TTT	TGT	TTT	TGT	F	C	1.65E-09
X	41346555	T	C	TTT	TTC	TTG	TCG	F	F	4.78E-09
X	41346555	T	A	TTT	TTA	TTG	TAG	F	L	8.65E-10
X	41346555	T	G	TTT	TTG	TTG	TGG	F	L	1.88E-09
X	41346556	G	C	GAC	CAC	TGA	TCA	D	H	1.91E-09
X	41346556	G	T	GAC	TAC	TGA	TTA	D	Y	1.72E-09
X	41346556	G	A	GAC	AAC	TGA	TAA	D	N	5.36E-09
X	41346557	A	C	GAC	GCC	GAC	GCC	D	A	1.56E-09
X	41346557	A	T	GAC	GTC	GAC	GTC	D	V	1.72E-09
X	41346557	A	G	GAC	GGC	GAC	GGC	D	G	5.43E-09
X	41346558	C	A	GAC	GAA	ACT	AAT	D	E	2.00E-09
X	41346558	C	T	GAC	GAT	ACT	ATT	D	D	8.79E-09
X	41346558	C	G	GAC	GAG	ACT	AGT	D	E	2.70E-09
X	41346559	T	C	TTG	CTG	CTT	CCT	L	L	4.64E-09
X	41346559	T	A	TTG	ATG	CTT	CAT	L	M	1.07E-09
X	41346559	T	G	TTG	GTG	CTT	CGT	L	V	1.26E-09
X	41346560	T	C	TTG	TCG	TTG	TCG	L	S	4.78E-09
X	41346560	T	A	TTG	TAG	TTG	TAG	L	STOP	8.65E-10
X	41346560	T	G	TTG	TGG	TTG	TGG	L	W	1.88E-09
X	41346561	G	C	TTG	TTC	TGC	TCC	L	F	1.63E-09
X	41346561	G	T	TTG	TTT	TGC	TTC	L	F	2.96E-09
X	41346561	G	A	TTG	TTA	TGC	TAC	L	L	6.59E-09
X	41346562	C	A	CCA	ACA	GCC	GAC	P	T	2.98E-09
X	41346562	C	T	CCA	TCA	GCC	GTC	P	S	7.99E-09
X	41346562	C	G	CCA	GCA	GCC	GGC	P	A	2.01E-09
X	41346563	C	A	CCA	CAA	CCA	CAA	P	Q	1.98E-09
X	41346563	C	T	CCA	CTA	CCA	CTA	P	L	6.05E-09
X	41346563	C	G	CCA	CGA	CCA	CGA	P	R	1.36E-09
X	41346564	A	C	CCA	CCC	CAA	CCA	P	P	1.91E-09
X	41346564	A	T	CCA	CCT	CAA	CTA	P	P	8.77E-10
X	41346564	A	G	CCA	CCG	CAA	CGA	P	P	4.69E-09
X	41346565	A	C	AGT	CGT	AAG	ACG	S	R	1.27E-09
X	41346565	A	T	AGT	TGT	AAG	ATG	S	C	1.08E-09
X	41346565	A	G	AGT	GGT	AAG	AGG	S	G	4.60E-09
X	41346566	G	C	AGT	ACT	AGT	ACT	S	T	2.66E-09
X	41346566	G	T	AGT	ATT	AGT	ATT	S	I	1.95E-09
X	41346566	G	A	AGT	AAT	AGT	AAT	S	N	8.76E-09
X	41346567	T	C	AGT	AGC	GTG	GCG	S	S	6.62E-09
X	41346567	T	A	AGT	AGA	GTG	GAG	S	R	1.40E-09
X	41346567	T	G	AGT	AGG	GTG	GGG	S	R	1.81E-09
X	41346568	G	C	GAT	CAT	TGA	TCA	D	H	1.91E-09
X	41346568	G	T	GAT	TAT	TGA	TTA	D	Y	1.72E-09
X	41346568	G	A	GAT	AAT	TGA	TAA	D	N	5.36E-09
X	41346569	A	C	GAT	GCT	GAT	GCT	D	A	1.22E-09
X	41346569	A	T	GAT	GTT	GAT	GTT	D	V	2.47E-09
X	41346569	A	G	GAT	GGT	GAT	GGT	D	G	5.65E-09
X	41346570	T	C	GAT	GAC	ATA	ACA	D	D	1.11E-08
X	41346570	T	A	GAT	GAA	ATA	AAA	D	E	1.70E-09
X	41346570	T	G	GAT	GAG	ATA	AGA	D	E	1.56E-09
X	41346571	A	C	ATT	CTT	TAT	TCT	I	L	1.51E-09
X	41346571	A	T	ATT	TTT	TAT	TTT	I	F	1.67E-09
X	41346571	A	G	ATT	GTT	TAT	TGT	I	V	1.11E-08
X	41346572	T	C	ATT	ACT	ATT	ACT	I	T	7.35E-09
X	41346572	T	A	ATT	AAT	ATT	AAT	I	N	1.45E-09
X	41346572	T	G	ATT	AGT	ATT	AGT	I	S	1.23E-09
X	41346573	T	C	ATT	ATC	TTG	TCG	I	I	4.78E-09
X	41346573	T	A	ATT	ATA	TTG	TAG	I	I	8.65E-10
X	41346573	T	G	ATT	ATG	TTG	TGG	I	M	1.88E-09
X	41346574	G	C	GAA	CAA	TGA	TCA	E	Q	1.91E-09
X	41346574	G	T	GAA	TAA	TGA	TTA	E	STOP	1.72E-09
X	41346574	G	A	GAA	AAA	TGA	TAA	E	K	5.36E-09
X	41346575	A	C	GAA	GCA	GAA	GCA	E	A	1.34E-09
X	41346575	A	T	GAA	GTA	GAA	GTA	E	V	7.95E-10
X	41346575	A	G	GAA	GGA	GAA	GGA	E	G	3.58E-09
X	41346576	A	C	GAA	GAC	AAG	ACG	E	D	1.27E-09
X	41346576	A	T	GAA	GAT	AAG	ATG	E	D	1.08E-09
X	41346576	A	G	GAA	GAG	AAG	AGG	E	E	4.60E-09
X	41346577	G	C	GAA	CAA	AGA	ACA	E	Q	2.96E-09
X	41346577	G	T	GAA	TAA	AGA	ATA	E	STOP	2.31E-09
X	41346577	G	A	GAA	AAA	AGA	AAA	E	K	5.37E-09
X	41346578	A	C	GAA	GCA	GAA	GCA	E	A	1.34E-09
X	41346578	A	T	GAA	GTA	GAA	GTA	E	V	7.95E-10
X	41346578	A	G	GAA	GGA	GAA	GGA	E	G	3.58E-09
X	41346579	A	C	GAA	GAC	AAT	ACT	E	D	1.21E-09
X	41346579	A	T	GAA	GAT	AAT	ATT	E	D	1.44E-09
X	41346579	A	G	GAA	GAG	AAT	AGT	E	E	7.35E-09
X	41346580	T	C	TAT	CAT	ATA	ACA	Y	H	1.11E-08
X	41346580	T	A	TAT	AAT	ATA	AAA	Y	N	1.70E-09
X	41346580	T	G	TAT	GAT	ATA	AGA	Y	D	1.56E-09
X	41346581	A	C	TAT	TCT	TAT	TCT	Y	S	1.51E-09
X	41346581	A	T	TAT	TTT	TAT	TTT	Y	F	1.67E-09
X	41346581	A	G	TAT	TGT	TAT	TGT	Y	C	1.11E-08
X	41346582	T	C	TAT	TAC	ATG	ACG	Y	Y	1.20E-08
X	41346582	T	A	TAT	TAA	ATG	AAG	Y	STOP	2.13E-09
X	41346582	T	G	TAT	TAG	ATG	AGG	Y	STOP	1.92E-09
X	41346583	G	C	GTA	CTA	TGT	TCT	V	L	2.48E-09
X	41346583	G	T	GTA	TTA	TGT	TTT	V	L	2.66E-09
X	41346583	G	A	GTA	ATA	TGT	TAT	V	I	9.64E-09
X	41346584	T	C	GTA	GCA	GTA	GCA	V	A	6.50E-09
X	41346584	T	A	GTA	GAA	GTA	GAA	V	E	1.18E-09
X	41346584	T	G	GTA	GGA	GTA	GGA	V	G	1.45E-09
X	41346585	A	C	GTA	GTC	TAC	TCC	V	V	1.36E-09
X	41346585	A	T	GTA	GTT	TAC	TTC	V	V	1.18E-09
X	41346585	A	G	GTA	GTG	TAC	TGC	V	V	6.57E-09
X	41346586	C	A	CAT	AAT	ACA	AAA	H	N	2.54E-09
X	41346586	C	T	CAT	TAT	ACA	ATA	H	Y	9.72E-09
X	41346586	C	G	CAT	GAT	ACA	AGA	H	D	2.51E-09
X	41346587	A	C	CAT	CCT	CAT	CCT	H	P	1.93E-09
X	41346587	A	T	CAT	CTT	CAT	CTT	H	L	2.20E-09
X	41346587	A	G	CAT	CGT	CAT	CGT	H	R	1.20E-08
X	41346588	T	C	CAT	CAC	ATC	ACC	H	H	5.72E-09
X	41346588	T	A	CAT	CAA	ATC	AAC	H	Q	2.62E-09
X	41346588	T	G	CAT	CAG	ATC	AGC	H	Q	1.25E-09
X	41346589	C	A	CGT	AGT	TCG	TAG	R	S	4.98E-09
X	41346589	C	T	CGT	TGT	TCG	TTG	R	C	7.77E-08
X	41346589	C	G	CGT	GGT	TCG	TGG	R	G	6.67E-09
X	41346590	G	C	CGT	CCT	CGT	CCT	R	P	6.67E-09
X	41346590	G	T	CGT	CTT	CGT	CTT	R	L	6.88E-09
X	41346590	G	A	CGT	CAT	CGT	CAT	R	H	1.25E-07
X	41346591	T	C	CGT	CGC	GTA	GCA	R	R	6.50E-09
X	41346591	T	A	CGT	CGA	GTA	GAA	R	R	1.18E-09
X	41346591	T	G	CGT	CGG	GTA	GGA	R	R	1.45E-09
X	41346592	A	C	ATT	CTT	TAT	TCT	I	L	1.51E-09
X	41346592	A	T	ATT	TTT	TAT	TTT	I	F	1.67E-09
X	41346592	A	G	ATT	GTT	TAT	TGT	I	V	1.11E-08
X	41346593	T	C	ATT	ACT	ATT	ACT	I	T	7.35E-09
X	41346593	T	A	ATT	AAT	ATT	AAT	I	N	1.45E-09
X	41346593	T	G	ATT	AGT	ATT	AGT	I	S	1.23E-09
X	41346594	T	C	ATT	ATC	TTG	TCG	I	I	4.78E-09
X	41346594	T	A	ATT	ATA	TTG	TAG	I	I	8.65E-10
X	41346594	T	G	ATT	ATG	TTG	TGG	I	M	1.88E-09
X	41346595	G	C	GGT	CGT	TGG	TCG	G	R	1.40E-09
X	41346595	G	T	GGT	TGT	TGG	TTG	G	C	1.94E-09
X	41346595	G	A	GGT	AGT	TGG	TAG	G	S	6.11E-09
X	41346596	G	C	GGT	GCT	GGT	GCT	G	A	2.19E-09
X	41346596	G	T	GGT	GTT	GGT	GTT	G	V	4.59E-09
X	41346596	G	A	GGT	GAT	GGT	GAT	G	D	9.82E-09
X	41346597	T	C	GGT	GGC	GTC	GCC	G	G	5.25E-09
X	41346597	T	A	GGT	GGA	GTC	GAC	G	G	1.82E-09
X	41346597	T	G	GGT	GGG	GTC	GGC	G	G	1.50E-09
X	41346598	C	A	CGT	AGT	TCG	TAG	R	S	4.98E-09
X	41346598	C	T	CGT	TGT	TCG	TTG	R	C	7.77E-08
X	41346598	C	G	CGT	GGT	TCG	TGG	R	G	6.67E-09
X	41346599	G	C	CGT	CCT	CGT	CCT	R	P	6.67E-09
X	41346599	G	T	CGT	CTT	CGT	CTT	R	L	6.88E-09
X	41346599	G	A	CGT	CAT	CGT	CAT	R	H	1.25E-07
X	41346600	T	C	CGT	CGC	GTA	GCA	R	R	6.50E-09
X	41346600	T	A	CGT	CGA	GTA	GAA	R	R	1.18E-09
X	41346600	T	G	CGT	CGG	GTA	GGA	R	R	1.45E-09
X	41346601	A	C	ACG	CCG	TAC	TCC	T	P	1.36E-09
X	41346601	A	T	ACG	TCG	TAC	TTC	T	S	1.18E-09
X	41346601	A	G	ACG	GCG	TAC	TGC	T	A	6.57E-09
X	41346602	C	A	ACG	AAG	ACG	AAG	T	K	7.31E-09
X	41346602	C	T	ACG	ATG	ACG	ATG	T	M	1.23E-07
X	41346602	C	G	ACG	AGG	ACG	AGG	T	R	6.74E-09
X	41346603	G	C	ACG	ACC	CGG	CCG	T	T	4.73E-09
X	41346603	G	T	ACG	ACT	CGG	CTG	T	T	5.91E-09
X	41346603	G	A	ACG	ACA	CGG	CAG	T	T	9.11E-08
X	41346604	G	C	GGA	CGA	GGG	GCG	G	R	2.46E-09
X	41346604	G	T	GGA	TGA	GGG	GTG	G	STOP	2.67E-09
X	41346604	G	A	GGA	AGA	GGG	GAG	G	R	8.21E-09
X	41346605	G	C	GGA	GCA	GGA	GCA	G	A	2.07E-09
X	41346605	G	T	GGA	GTA	GGA	GTA	G	V	2.06E-09
X	41346605	G	A	GGA	GAA	GGA	GAA	G	E	7.82E-09
X	41346606	A	C	GGA	GGC	GAC	GCC	G	G	1.56E-09
X	41346606	A	T	GGA	GGT	GAC	GTC	G	G	1.72E-09
X	41346606	A	G	GGA	GGG	GAC	GGC	G	G	5.43E-09
X	41346607	C	A	CGT	AGT	ACG	AAG	R	S	7.31E-09
X	41346607	C	T	CGT	TGT	ACG	ATG	R	C	1.23E-07
X	41346607	C	G	CGT	GGT	ACG	AGG	R	G	6.74E-09
X	41346608	G	C	CGT	CCT	CGT	CCT	R	P	6.67E-09
X	41346608	G	T	CGT	CTT	CGT	CTT	R	L	6.88E-09
X	41346608	G	A	CGT	CAT	CGT	CAT	R	H	1.25E-07
X	41346609	T	C	CGT	CGC	GTG	GCG	R	R	6.62E-09
X	41346609	T	A	CGT	CGA	GTG	GAG	R	R	1.40E-09
X	41346609	T	G	CGT	CGG	GTG	GGG	R	R	1.81E-09
X	41346610	G	C	GTA	CTA	TGT	TCT	V	L	2.48E-09
X	41346610	G	T	GTA	TTA	TGT	TTT	V	L	2.66E-09
X	41346610	G	A	GTA	ATA	TGT	TAT	V	I	9.64E-09
X	41346611	T	C	GTA	GCA	GTA	GCA	V	A	6.50E-09
X	41346611	T	A	GTA	GAA	GTA	GAA	V	E	1.18E-09
X	41346611	T	G	GTA	GGA	GTA	GGA	V	G	1.45E-09
X	41346612	A	C	GTA	GTC	TAG	TCG	V	V	1.01E-09
X	41346612	A	T	GTA	GTT	TAG	TTG	V	V	1.04E-09
X	41346612	A	G	GTA	GTG	TAG	TGG	V	V	5.94E-09
X	41346613	G	C	GGA	CGA	AGG	ACG	G	R	1.97E-09
X	41346613	G	T	GGA	TGA	AGG	ATG	G	STOP	1.65E-09
X	41346613	G	A	GGA	AGA	AGG	AAG	G	R	7.70E-09
X	41346614	G	C	GGA	GCA	GGA	GCA	G	A	2.07E-09
X	41346614	G	T	GGA	GTA	GGA	GTA	G	V	2.06E-09
X	41346614	G	A	GGA	GAA	GGA	GAA	G	E	7.82E-09
X	41346615	A	C	GGA	GGC	GAA	GCA	G	G	1.34E-09
X	41346615	A	T	GGA	GGT	GAA	GTA	G	G	7.95E-10
X	41346615	A	G	GGA	GGG	GAA	GGA	G	G	3.58E-09
X	41346616	A	C	AAC	CAC	AAA	ACA	N	H	1.67E-09
X	41346616	A	T	AAC	TAC	AAA	ATA	N	Y	1.03E-09
X	41346616	A	G	AAC	GAC	AAA	AGA	N	D	2.93E-09
X	41346617	A	C	AAC	ACC	AAC	ACC	N	T	1.82E-09
X	41346617	A	T	AAC	ATC	AAC	ATC	N	I	1.53E-09
X	41346617	A	G	AAC	AGC	AAC	AGC	N	S	5.65E-09
X	41346618	C	A	AAC	AAA	ACC	AAC	N	K	4.70E-09
X	41346618	C	T	AAC	AAT	ACC	ATC	N	N	9.77E-09
X	41346618	C	G	AAC	AAG	ACC	AGC	N	K	2.20E-09
X	41346619	C	A	CTT	ATT	CCT	CAT	L	I	1.69E-09
X	41346619	C	T	CTT	TTT	CCT	CTT	L	F	7.64E-09
X	41346619	C	G	CTT	GTT	CCT	CGT	L	V	1.96E-09
X	41346620	T	C	CTT	CCT	CTT	CCT	L	P	4.64E-09
X	41346620	T	A	CTT	CAT	CTT	CAT	L	H	1.07E-09
X	41346620	T	G	CTT	CGT	CTT	CGT	L	R	1.26E-09
X	41346621	T	C	CTT	CTC	TTG	TCG	L	L	4.78E-09
X	41346621	T	A	CTT	CTA	TTG	TAG	L	L	8.65E-10
X	41346621	T	G	CTT	CTG	TTG	TGG	L	L	1.88E-09
X	41346622	G	C	GGT	CGT	TGG	TCG	G	R	1.40E-09
X	41346622	G	T	GGT	TGT	TGG	TTG	G	C	1.94E-09
X	41346622	G	A	GGT	AGT	TGG	TAG	G	S	6.11E-09
X	41346623	G	C	GGT	GCT	GGT	GCT	G	A	2.19E-09
X	41346623	G	T	GGT	GTT	GGT	GTT	G	V	4.59E-09
X	41346623	G	A	GGT	GAT	GGT	GAT	G	D	9.82E-09
X	41346624	T	C	GGT	GGC	GTA	GCA	G	G	6.50E-09
X	41346624	T	A	GGT	GGA	GTA	GAA	G	G	1.18E-09
X	41346624	T	G	GGT	GGG	GTA	GGA	G	G	1.45E-09
X	41346625	A	C	AAG	CAG	TAA	TCA	K	Q	1.38E-09
X	41346625	A	T	AAG	TAG	TAA	TTA	K	STOP	1.75E-09
X	41346625	A	G	AAG	GAG	TAA	TGA	K	E	4.29E-09
X	41346626	A	C	AAG	ACG	AAG	ACG	K	T	1.27E-09
X	41346626	A	T	AAG	ATG	AAG	ATG	K	M	1.08E-09
X	41346626	A	G	AAG	AGG	AAG	AGG	K	R	4.60E-09
X	41346627	G	C	AAG	AAC	AGT	ACT	K	N	2.66E-09
X	41346627	G	T	AAG	AAT	AGT	ATT	K	N	1.95E-09
X	41346627	G	A	AAG	AAA	AGT	AAT	K	K	8.76E-09
X	41346628	T	C	TAT	CAT	GTA	GCA	Y	H	6.50E-09
X	41346628	T	A	TAT	AAT	GTA	GAA	Y	N	1.18E-09
X	41346628	T	G	TAT	GAT	GTA	GGA	Y	D	1.45E-09
X	41346629	A	C	TAT	TCT	TAT	TCT	Y	S	1.51E-09
X	41346629	A	T	TAT	TTT	TAT	TTT	Y	F	1.67E-09
X	41346629	A	G	TAT	TGT	TAT	TGT	Y	C	1.11E-08
X	41346630	T	C	TAT	TAC	ATT	ACT	Y	Y	7.35E-09
X	41346630	T	A	TAT	TAA	ATT	AAT	Y	STOP	1.45E-09
X	41346630	T	G	TAT	TAG	ATT	AGT	Y	STOP	1.23E-09
X	41346631	T	C	TTG	CTG	TTT	TCT	L	L	2.95E-09
X	41346631	T	A	TTG	ATG	TTT	TAT	L	M	1.00E-09
X	41346631	T	G	TTG	GTG	TTT	TGT	L	V	1.65E-09
X	41346632	T	C	TTG	TCG	TTG	TCG	L	S	4.78E-09
X	41346632	T	A	TTG	TAG	TTG	TAG	L	STOP	8.65E-10
X	41346632	T	G	TTG	TGG	TTG	TGG	L	W	1.88E-09
X	41346633	G	C	TTG	TTC	TGA	TCA	L	F	1.91E-09
X	41346633	G	T	TTG	TTT	TGA	TTA	L	F	1.72E-09
X	41346633	G	A	TTG	TTA	TGA	TAA	L	L	5.36E-09
X	41346634	A	C	ATT	CTT	GAT	GCT	I	L	1.22E-09
X	41346634	A	T	ATT	TTT	GAT	GTT	I	F	2.47E-09
X	41346634	A	G	ATT	GTT	GAT	GGT	I	V	5.65E-09
X	41346635	T	C	ATT	ACT	ATT	ACT	I	T	7.35E-09
X	41346635	T	A	ATT	AAT	ATT	AAT	I	N	1.45E-09
X	41346635	T	G	ATT	AGT	ATT	AGT	I	S	1.23E-09
X	41346636	T	C	ATT	ATC	TTA	TCA	I	I	4.29E-09
X	41346636	T	A	ATT	ATA	TTA	TAA	I	I	1.80E-09
X	41346636	T	G	ATT	ATG	TTA	TGA	I	M	1.39E-09
X	41346637	A	C	ACT	CCT	TAC	TCC	T	P	1.36E-09
X	41346637	A	T	ACT	TCT	TAC	TTC	T	S	1.18E-09
X	41346637	A	G	ACT	GCT	TAC	TGC	T	A	6.57E-09
X	41346638	C	A	ACT	AAT	ACT	AAT	T	N	2.00E-09
X	41346638	C	T	ACT	ATT	ACT	ATT	T	I	8.79E-09
X	41346638	C	G	ACT	AGT	ACT	AGT	T	S	2.70E-09
X	41346639	T	C	ACT	ACC	CTT	CCT	T	T	4.64E-09
X	41346639	T	A	ACT	ACA	CTT	CAT	T	T	1.07E-09
X	41346639	T	G	ACT	ACG	CTT	CGT	T	T	1.26E-09
X	41346640	T	C	TGA	CGA	TTG	TCG	STOP	R	4.78E-09
X	41346640	T	A	TGA	AGA	TTG	TAG	STOP	R	8.65E-10
X	41346640	T	G	TGA	GGA	TTG	TGG	STOP	G	1.88E-09
X	41346641	G	C	TGA	TCA	TGA	TCA	STOP	S	1.91E-09
X	41346641	G	T	TGA	TTA	TGA	TTA	STOP	L	1.72E-09
X	41346641	G	A	TGA	TAA	TGA	TAA	STOP	STOP	5.36E-09
X	41346642	A	C	TGA	TGC	GAT	GCT	STOP	C	1.22E-09
X	41346642	A	T	TGA	TGT	GAT	GTT	STOP	C	2.47E-09
X	41346642	A	G	TGA	TGG	GAT	GGT	STOP	W	5.65E-09
X	41346643	T	C	TGG	CGG	ATG	ACG	W	R	1.20E-08
X	41346643	T	A	TGG	AGG	ATG	AAG	W	R	2.13E-09
X	41346643	T	G	TGG	GGG	ATG	AGG	W	G	1.92E-09
X	41346644	G	C	TGG	TCG	TGG	TCG	W	S	1.40E-09
X	41346644	G	T	TGG	TTG	TGG	TTG	W	L	1.94E-09
X	41346644	G	A	TGG	TAG	TGG	TAG	W	STOP	6.11E-09
X	41346645	G	C	TGG	TGC	GGT	GCT	W	C	2.19E-09
X	41346645	G	T	TGG	TGT	GGT	GTT	W	C	4.59E-09
X	41346645	G	A	TGG	TGA	GGT	GAT	W	STOP	9.82E-09
X	41346646	T	C	TTT	CTT	GTT	GCT	F	L	5.64E-09
X	41346646	T	A	TTT	ATT	GTT	GAT	F	I	1.50E-09
X	41346646	T	G	TTT	GTT	GTT	GGT	F	V	1.81E-09
X	41346647	T	C	TTT	TCT	TTT	TCT	F	S	2.95E-09
X	41346647	T	A	TTT	TAT	TTT	TAT	F	Y	1.00E-09
X	41346647	T	G	TTT	TGT	TTT	TGT	F	C	1.65E-09
X	41346648	T	C	TTT	TTC	TTC	TCC	F	F	3.51E-09
X	41346648	T	A	TTT	TTA	TTC	TAC	F	L	8.10E-10
X	41346648	T	G	TTT	TTG	TTC	TGC	F	L	1.38E-09
X	41346649	C	A	CAT	AAT	TCA	TAA	H	N	1.77E-09
X	41346649	C	T	CAT	TAT	TCA	TTA	H	Y	5.57E-09
X	41346649	C	G	CAT	GAT	TCA	TGA	H	D	1.91E-09
X	41346650	A	C	CAT	CCT	CAT	CCT	H	P	1.93E-09
X	41346650	A	T	CAT	CTT	CAT	CTT	H	L	2.20E-09
X	41346650	A	G	CAT	CGT	CAT	CGT	H	R	1.20E-08
X	41346651	T	C	CAT	CAC	ATT	ACT	H	H	7.35E-09
X	41346651	T	A	CAT	CAA	ATT	AAT	H	Q	1.45E-09
X	41346651	T	G	CAT	CAG	ATT	AGT	H	Q	1.23E-09
X	41346652	T	C	TGT	CGT	TTG	TCG	C	R	4.78E-09
X	41346652	T	A	TGT	AGT	TTG	TAG	C	S	8.65E-10
X	41346652	T	G	TGT	GGT	TTG	TGG	C	G	1.88E-09
X	41346653	G	C	TGT	TCT	TGT	TCT	C	S	2.48E-09
X	41346653	G	T	TGT	TTT	TGT	TTT	C	F	2.66E-09
X	41346653	G	A	TGT	TAT	TGT	TAT	C	Y	9.64E-09
X	41346654	T	C	TGT	TGC	GTT	GCT	C	C	5.64E-09
X	41346654	T	A	TGT	TGA	GTT	GAT	C	STOP	1.50E-09
X	41346654	T	G	TGT	TGG	GTT	GGT	C	W	1.81E-09
X	41346655	T	C	TTT	CTT	TTT	TCT	F	L	2.95E-09
X	41346655	T	A	TTT	ATT	TTT	TAT	F	I	1.00E-09
X	41346655	T	G	TTT	GTT	TTT	TGT	F	V	1.65E-09
X	41346656	T	C	TTT	TCT	TTT	TCT	F	S	2.95E-09
X	41346656	T	A	TTT	TAT	TTT	TAT	F	Y	1.00E-09
X	41346656	T	G	TTT	TGT	TTT	TGT	F	C	1.65E-09
X	41346657	T	C	TTT	TTC	TTT	TCT	F	F	2.95E-09
X	41346657	T	A	TTT	TTA	TTT	TAT	F	L	1.00E-09
X	41346657	T	G	TTT	TTG	TTT	TGT	F	L	1.65E-09
X	41346658	T	C	TTG	CTG	TTT	TCT	L	L	2.95E-09
X	41346658	T	A	TTG	ATG	TTT	TAT	L	M	1.00E-09
X	41346658	T	G	TTG	GTG	TTT	TGT	L	V	1.65E-09
X	41346659	T	C	TTG	TCG	TTG	TCG	L	S	4.78E-09
X	41346659	T	A	TTG	TAG	TTG	TAG	L	STOP	8.65E-10
X	41346659	T	G	TTG	TGG	TTG	TGG	L	W	1.88E-09
X	41346660	G	C	TTG	TTC	TGC	TCC	L	F	1.63E-09
X	41346660	G	T	TTG	TTT	TGC	TTC	L	F	2.96E-09
X	41346660	G	A	TTG	TTA	TGC	TAC	L	L	6.59E-09
X	41346661	C	A	CTG	ATG	GCT	GAT	L	M	1.79E-09
X	41346661	C	T	CTG	TTG	GCT	GTT	L	L	7.62E-09
X	41346661	C	G	CTG	GTG	GCT	GGT	L	V	1.90E-09
X	41346662	T	C	CTG	CCG	CTG	CCG	L	P	6.40E-09
X	41346662	T	A	CTG	CAG	CTG	CAG	L	Q	1.16E-09
X	41346662	T	G	CTG	CGG	CTG	CGG	L	R	1.30E-09
X	41346663	G	C	CTG	CTC	TGT	TCT	L	L	2.48E-09
X	41346663	G	T	CTG	CTT	TGT	TTT	L	L	2.66E-09
X	41346663	G	A	CTG	CTA	TGT	TAT	L	L	9.64E-09
X	41346664	T	C	TGA	CGA	GTG	GCG	STOP	R	6.62E-09
X	41346664	T	A	TGA	AGA	GTG	GAG	STOP	R	1.40E-09
X	41346664	T	G	TGA	GGA	GTG	GGG	STOP	G	1.81E-09
X	41346665	G	C	TGA	TCA	TGA	TCA	STOP	S	1.91E-09
X	41346665	G	T	TGA	TTA	TGA	TTA	STOP	L	1.72E-09
X	41346665	G	A	TGA	TAA	TGA	TAA	STOP	STOP	5.36E-09
X	41346666	A	C	TGA	TGC	GAT	GCT	STOP	C	1.22E-09
X	41346666	A	T	TGA	TGT	GAT	GTT	STOP	C	2.47E-09
X	41346666	A	G	TGA	TGG	GAT	GGT	STOP	W	5.65E-09
X	41346667	T	C	TGT	CGT	ATG	ACG	C	R	1.20E-08
X	41346667	T	A	TGT	AGT	ATG	AAG	C	S	2.13E-09
X	41346667	T	G	TGT	GGT	ATG	AGG	C	G	1.92E-09
X	41346668	G	C	TGT	TCT	TGT	TCT	C	S	2.48E-09
X	41346668	G	T	TGT	TTT	TGT	TTT	C	F	2.66E-09
X	41346668	G	A	TGT	TAT	TGT	TAT	C	Y	9.64E-09
X	41346669	T	C	TGT	TGC	GTG	GCG	C	C	6.62E-09
X	41346669	T	A	TGT	TGA	GTG	GAG	C	STOP	1.40E-09
X	41346669	T	G	TGT	TGG	GTG	GGG	C	W	1.81E-09
X	41346670	G	C	GTG	CTG	TGT	TCT	V	L	2.48E-09
X	41346670	G	T	GTG	TTG	TGT	TTT	V	L	2.66E-09
X	41346670	G	A	GTG	ATG	TGT	TAT	V	M	9.64E-09
X	41346671	T	C	GTG	GCG	GTG	GCG	V	A	6.62E-09
X	41346671	T	A	GTG	GAG	GTG	GAG	V	E	1.40E-09
X	41346671	T	G	GTG	GGG	GTG	GGG	V	G	1.81E-09
X	41346672	G	C	GTG	GTC	TGC	TCC	V	V	1.63E-09
X	41346672	G	T	GTG	GTT	TGC	TTC	V	V	2.96E-09
X	41346672	G	A	GTG	GTA	TGC	TAC	V	V	6.59E-09
X	41346673	C	A	CAG	AAG	GCA	GAA	Q	K	2.89E-09
X	41346673	C	T	CAG	TAG	GCA	GTA	Q	STOP	6.55E-09
X	41346673	C	G	CAG	GAG	GCA	GGA	Q	E	1.70E-09
X	41346674	A	C	CAG	CCG	CAG	CCG	Q	P	1.39E-09
X	41346674	A	T	CAG	CTG	CAG	CTG	Q	L	1.15E-09
X	41346674	A	G	CAG	CGG	CAG	CGG	Q	R	6.40E-09
X	41346675	G	C	CAG	CAC	AGG	ACG	Q	H	1.97E-09
X	41346675	G	T	CAG	CAT	AGG	ATG	Q	H	1.65E-09
X	41346675	G	A	CAG	CAA	AGG	AAG	Q	Q	7.70E-09
X	41346676	G	C	GAA	CAA	GGA	GCA	E	Q	2.07E-09
X	41346676	G	T	GAA	TAA	GGA	GTA	E	STOP	2.06E-09
X	41346676	G	A	GAA	AAA	GGA	GAA	E	K	7.82E-09
X	41346677	A	C	GAA	GCA	GAA	GCA	E	A	1.34E-09
X	41346677	A	T	GAA	GTA	GAA	GTA	E	V	7.95E-10
X	41346677	A	G	GAA	GGA	GAA	GGA	E	G	3.58E-09
X	41346678	A	C	GAA	GAC	AAA	ACA	E	D	1.67E-09
X	41346678	A	T	GAA	GAT	AAA	ATA	E	D	1.03E-09
X	41346678	A	G	GAA	GAG	AAA	AGA	E	E	2.93E-09
X	41346679	A	C	AGA	CGA	AAG	ACG	R	R	1.27E-09
X	41346679	A	T	AGA	TGA	AAG	ATG	R	STOP	1.08E-09
X	41346679	A	G	AGA	GGA	AAG	AGG	R	G	4.60E-09
X	41346680	G	C	AGA	ACA	AGA	ACA	R	T	2.96E-09
X	41346680	G	T	AGA	ATA	AGA	ATA	R	I	2.31E-09
X	41346680	G	A	AGA	AAA	AGA	AAA	R	K	5.37E-09
X	41346681	A	C	AGA	AGC	GAA	GCA	R	S	1.34E-09
X	41346681	A	T	AGA	AGT	GAA	GTA	R	S	7.95E-10
X	41346681	A	G	AGA	AGG	GAA	GGA	R	R	3.58E-09
X	41346682	A	C	ACT	CCT	AAC	ACC	T	P	1.82E-09
X	41346682	A	T	ACT	TCT	AAC	ATC	T	S	1.53E-09
X	41346682	A	G	ACT	GCT	AAC	AGC	T	A	5.65E-09
X	41346683	C	A	ACT	AAT	ACT	AAT	T	N	2.00E-09
X	41346683	C	T	ACT	ATT	ACT	ATT	T	I	8.79E-09
X	41346683	C	G	ACT	AGT	ACT	AGT	T	S	2.70E-09
X	41346684	T	C	ACT	ACC	CTT	CCT	T	T	4.64E-09
X	41346684	T	A	ACT	ACA	CTT	CAT	T	T	1.07E-09
X	41346684	T	G	ACT	ACG	CTT	CGT	T	T	1.26E-09
X	41346685	T	C	TGC	CGC	TTG	TCG	C	R	4.78E-09
X	41346685	T	A	TGC	AGC	TTG	TAG	C	S	8.65E-10
X	41346685	T	G	TGC	GGC	TTG	TGG	C	G	1.88E-09
X	41346686	G	C	TGC	TCC	TGC	TCC	C	S	1.63E-09
X	41346686	G	T	TGC	TTC	TGC	TTC	C	F	2.96E-09
X	41346686	G	A	TGC	TAC	TGC	TAC	C	Y	6.59E-09
X	41346687	C	A	TGC	TGA	GCT	GAT	C	STOP	1.79E-09
X	41346687	C	T	TGC	TGT	GCT	GTT	C	C	7.62E-09
X	41346687	C	G	TGC	TGG	GCT	GGT	C	W	1.90E-09
X	41346688	T	C	TAG	CAG	CTA	CCA	STOP	Q	5.98E-09
X	41346688	T	A	TAG	AAG	CTA	CAA	STOP	K	1.07E-09
X	41346688	T	G	TAG	GAG	CTA	CGA	STOP	E	9.96E-10
X	41346689	A	C	TAG	TCG	TAG	TCG	STOP	S	1.01E-09
X	41346689	A	T	TAG	TTG	TAG	TTG	STOP	L	1.04E-09
X	41346689	A	G	TAG	TGG	TAG	TGG	STOP	W	5.94E-09
X	41346690	G	C	TAG	TAC	AGG	ACG	STOP	Y	1.97E-09
X	41346690	G	T	TAG	TAT	AGG	ATG	STOP	Y	1.65E-09
X	41346690	G	A	TAG	TAA	AGG	AAG	STOP	STOP	7.70E-09
X	41346691	G	C	GAT	CAT	GGA	GCA	D	H	2.07E-09
X	41346691	G	T	GAT	TAT	GGA	GTA	D	Y	2.06E-09
X	41346691	G	A	GAT	AAT	GGA	GAA	D	N	7.82E-09
X	41346692	A	C	GAT	GCT	GAT	GCT	D	A	1.22E-09
X	41346692	A	T	GAT	GTT	GAT	GTT	D	V	2.47E-09
X	41346692	A	G	GAT	GGT	GAT	GGT	D	G	5.65E-09
X	41346693	T	C	GAT	GAC	ATC	ACC	D	D	5.72E-09
X	41346693	T	A	GAT	GAA	ATC	AAC	D	E	2.62E-09
X	41346693	T	G	GAT	GAG	ATC	AGC	D	E	1.25E-09
X	41346694	C	A	CTA	ATA	TCT	TAT	L	I	2.25E-09
X	41346694	C	T	CTA	TTA	TCT	TTT	L	L	5.42E-09
X	41346694	C	G	CTA	GTA	TCT	TGT	L	V	3.01E-09
X	41346695	T	C	CTA	CCA	CTA	CCA	L	P	5.98E-09
X	41346695	T	A	CTA	CAA	CTA	CAA	L	Q	1.07E-09
X	41346695	T	G	CTA	CGA	CTA	CGA	L	R	9.96E-10
X	41346696	A	C	CTA	CTC	TAA	TCA	L	L	1.38E-09
X	41346696	A	T	CTA	CTT	TAA	TTA	L	L	1.75E-09
X	41346696	A	G	CTA	CTG	TAA	TGA	L	L	4.29E-09
X	41346697	A	C	AAA	CAA	AAA	ACA	K	Q	1.67E-09
X	41346697	A	T	AAA	TAA	AAA	ATA	K	STOP	1.03E-09
X	41346697	A	G	AAA	GAA	AAA	AGA	K	E	2.93E-09
X	41346698	A	C	AAA	ACA	AAA	ACA	K	T	1.67E-09
X	41346698	A	T	AAA	ATA	AAA	ATA	K	I	1.03E-09
X	41346698	A	G	AAA	AGA	AAA	AGA	K	R	2.93E-09
X	41346699	A	C	AAA	AAC	AAT	ACT	K	N	1.21E-09
X	41346699	A	T	AAA	AAT	AAT	ATT	K	N	1.44E-09
X	41346699	A	G	AAA	AAG	AAT	AGT	K	K	7.35E-09
X	41346700	T	C	TAC	CAC	ATA	ACA	Y	H	1.11E-08
X	41346700	T	A	TAC	AAC	ATA	AAA	Y	N	1.70E-09
X	41346700	T	G	TAC	GAC	ATA	AGA	Y	D	1.56E-09
X	41346701	A	C	TAC	TCC	TAC	TCC	Y	S	1.36E-09
X	41346701	A	T	TAC	TTC	TAC	TTC	Y	F	1.18E-09
X	41346701	A	G	TAC	TGC	TAC	TGC	Y	C	6.57E-09
X	41346702	C	A	TAC	TAA	ACA	AAA	Y	STOP	2.54E-09
X	41346702	C	T	TAC	TAT	ACA	ATA	Y	Y	9.72E-09
X	41346702	C	G	TAC	TAG	ACA	AGA	Y	STOP	2.51E-09
X	41346703	A	C	ATT	CTT	CAT	CCT	I	L	1.93E-09
X	41346703	A	T	ATT	TTT	CAT	CTT	I	F	2.20E-09
X	41346703	A	G	ATT	GTT	CAT	CGT	I	V	1.20E-08
X	41346704	T	C	ATT	ACT	ATT	ACT	I	T	7.35E-09
X	41346704	T	A	ATT	AAT	ATT	AAT	I	N	1.45E-09
X	41346704	T	G	ATT	AGT	ATT	AGT	I	S	1.23E-09
X	41346705	T	C	ATT	ATC	TTT	TCT	I	I	2.95E-09
X	41346705	T	A	ATT	ATA	TTT	TAT	I	I	1.00E-09
X	41346705	T	G	ATT	ATG	TTT	TGT	I	M	1.65E-09
X	41346706	T	C	TTT	CTT	TTT	TCT	F	L	2.95E-09
X	41346706	T	A	TTT	ATT	TTT	TAT	F	I	1.00E-09
X	41346706	T	G	TTT	GTT	TTT	TGT	F	V	1.65E-09
X	41346707	T	C	TTT	TCT	TTT	TCT	F	S	2.95E-09
X	41346707	T	A	TTT	TAT	TTT	TAT	F	Y	1.00E-09
X	41346707	T	G	TTT	TGT	TTT	TGT	F	C	1.65E-09
X	41346708	T	C	TTT	TTC	TTA	TCA	F	F	4.29E-09
X	41346708	T	A	TTT	TTA	TTA	TAA	F	L	1.80E-09
X	41346708	T	G	TTT	TTG	TTA	TGA	F	L	1.39E-09
X	41346709	A	C	AAC	CAC	TAA	TCA	N	H	1.38E-09
X	41346709	A	T	AAC	TAC	TAA	TTA	N	Y	1.75E-09
X	41346709	A	G	AAC	GAC	TAA	TGA	N	D	4.29E-09
X	41346710	A	C	AAC	ACC	AAC	ACC	N	T	1.82E-09
X	41346710	A	T	AAC	ATC	AAC	ATC	N	I	1.53E-09
X	41346710	A	G	AAC	AGC	AAC	AGC	N	S	5.65E-09
X	41346711	C	A	AAC	AAA	ACA	AAA	N	K	2.54E-09
X	41346711	C	T	AAC	AAT	ACA	ATA	N	N	9.72E-09
X	41346711	C	G	AAC	AAG	ACA	AGA	N	K	2.51E-09
X	41346712	A	C	AAT	CAT	CAA	CCA	N	H	1.91E-09
X	41346712	A	T	AAT	TAT	CAA	CTA	N	Y	8.77E-10
X	41346712	A	G	AAT	GAT	CAA	CGA	N	D	4.69E-09
X	41346713	A	C	AAT	ACT	AAT	ACT	N	T	1.21E-09
X	41346713	A	T	AAT	ATT	AAT	ATT	N	I	1.44E-09
X	41346713	A	G	AAT	AGT	AAT	AGT	N	S	7.35E-09
X	41346714	T	C	AAT	AAC	ATG	ACG	N	N	1.20E-08
X	41346714	T	A	AAT	AAA	ATG	AAG	N	K	2.13E-09
X	41346714	T	G	AAT	AAG	ATG	AGG	N	K	1.92E-09
X	41346715	G	C	GAA	CAA	TGA	TCA	E	Q	1.91E-09
X	41346715	G	T	GAA	TAA	TGA	TTA	E	STOP	1.72E-09
X	41346715	G	A	GAA	AAA	TGA	TAA	E	K	5.36E-09
X	41346716	A	C	GAA	GCA	GAA	GCA	E	A	1.34E-09
X	41346716	A	T	GAA	GTA	GAA	GTA	E	V	7.95E-10
X	41346716	A	G	GAA	GGA	GAA	GGA	E	G	3.58E-09
X	41346717	A	C	GAA	GAC	AAA	ACA	E	D	1.67E-09
X	41346717	A	T	GAA	GAT	AAA	ATA	E	D	1.03E-09
X	41346717	A	G	GAA	GAG	AAA	AGA	E	E	2.93E-09
X	41346718	A	C	AGT	CGT	AAG	ACG	S	R	1.27E-09
X	41346718	A	T	AGT	TGT	AAG	ATG	S	C	1.08E-09
X	41346718	A	G	AGT	GGT	AAG	AGG	S	G	4.60E-09
X	41346719	G	C	AGT	ACT	AGT	ACT	S	T	2.66E-09
X	41346719	G	T	AGT	ATT	AGT	ATT	S	I	1.95E-09
X	41346719	G	A	AGT	AAT	AGT	AAT	S	N	8.76E-09
X	41346720	T	C	AGT	AGC	GTG	GCG	S	S	6.62E-09
X	41346720	T	A	AGT	AGA	GTG	GAG	S	R	1.40E-09
X	41346720	T	G	AGT	AGG	GTG	GGG	S	R	1.81E-09
X	41346721	G	C	GAC	CAC	TGA	TCA	D	H	1.91E-09
X	41346721	G	T	GAC	TAC	TGA	TTA	D	Y	1.72E-09
X	41346721	G	A	GAC	AAC	TGA	TAA	D	N	5.36E-09
X	41346722	A	C	GAC	GCC	GAC	GCC	D	A	1.56E-09
X	41346722	A	T	GAC	GTC	GAC	GTC	D	V	1.72E-09
X	41346722	A	G	GAC	GGC	GAC	GGC	D	G	5.43E-09
X	41346723	C	A	GAC	GAA	ACA	AAA	D	E	2.54E-09
X	41346723	C	T	GAC	GAT	ACA	ATA	D	D	9.72E-09
X	41346723	C	G	GAC	GAG	ACA	AGA	D	E	2.51E-09
X	41346724	A	C	AAA	CAA	CAA	CCA	K	Q	1.91E-09
X	41346724	A	T	AAA	TAA	CAA	CTA	K	STOP	8.77E-10
X	41346724	A	G	AAA	GAA	CAA	CGA	K	E	4.69E-09
X	41346725	A	C	AAA	ACA	AAA	ACA	K	T	1.67E-09
X	41346725	A	T	AAA	ATA	AAA	ATA	K	I	1.03E-09
X	41346725	A	G	AAA	AGA	AAA	AGA	K	R	2.93E-09
X	41346726	A	C	AAA	AAC	AAG	ACG	K	N	1.27E-09
X	41346726	A	T	AAA	AAT	AAG	ATG	K	N	1.08E-09
X	41346726	A	G	AAA	AAG	AAG	AGG	K	K	4.60E-09
X	41346727	G	C	GAT	CAT	AGA	ACA	D	H	2.96E-09
X	41346727	G	T	GAT	TAT	AGA	ATA	D	Y	2.31E-09
X	41346727	G	A	GAT	AAT	AGA	AAA	D	N	5.37E-09
X	41346728	A	C	GAT	GCT	GAT	GCT	D	A	1.22E-09
X	41346728	A	T	GAT	GTT	GAT	GTT	D	V	2.47E-09
X	41346728	A	G	GAT	GGT	GAT	GGT	D	G	5.65E-09
X	41346729	T	C	GAT	GAC	ATT	ACT	D	D	7.35E-09
X	41346729	T	A	GAT	GAA	ATT	AAT	D	E	1.45E-09
X	41346729	T	G	GAT	GAG	ATT	AGT	D	E	1.23E-09
X	41346730	T	C	TTT	CTT	TTT	TCT	F	L	2.95E-09
X	41346730	T	A	TTT	ATT	TTT	TAT	F	I	1.00E-09
X	41346730	T	G	TTT	GTT	TTT	TGT	F	V	1.65E-09
X	41346731	T	C	TTT	TCT	TTT	TCT	F	S	2.95E-09
X	41346731	T	A	TTT	TAT	TTT	TAT	F	Y	1.00E-09
X	41346731	T	G	TTT	TGT	TTT	TGT	F	C	1.65E-09
X	41346732	T	C	TTT	TTC	TTG	TCG	F	F	4.78E-09
X	41346732	T	A	TTT	TTA	TTG	TAG	F	L	8.65E-10
X	41346732	T	G	TTT	TTG	TTG	TGG	F	L	1.88E-09
X	41346733	G	C	GCT	CCT	TGC	TCC	A	P	1.63E-09
X	41346733	G	T	GCT	TCT	TGC	TTC	A	S	2.96E-09
X	41346733	G	A	GCT	ACT	TGC	TAC	A	T	6.59E-09
X	41346734	C	A	GCT	GAT	GCT	GAT	A	D	1.79E-09
X	41346734	C	T	GCT	GTT	GCT	GTT	A	V	7.62E-09
X	41346734	C	G	GCT	GGT	GCT	GGT	A	G	1.90E-09
X	41346735	T	C	GCT	GCC	CTC	CCC	A	A	3.61E-09
X	41346735	T	A	GCT	GCA	CTC	CAC	A	A	1.06E-09
X	41346735	T	G	GCT	GCG	CTC	CGC	A	A	1.12E-09
X	41346736	C	A	CAA	AAA	TCA	TAA	Q	K	1.77E-09
X	41346736	C	T	CAA	TAA	TCA	TTA	Q	STOP	5.57E-09
X	41346736	C	G	CAA	GAA	TCA	TGA	Q	E	1.91E-09
X	41346737	A	C	CAA	CCA	CAA	CCA	Q	P	1.91E-09
X	41346737	A	T	CAA	CTA	CAA	CTA	Q	L	8.77E-10
X	41346737	A	G	CAA	CGA	CAA	CGA	Q	R	4.69E-09
X	41346738	A	C	CAA	CAC	AAA	ACA	Q	H	1.67E-09
X	41346738	A	T	CAA	CAT	AAA	ATA	Q	H	1.03E-09
X	41346738	A	G	CAA	CAG	AAA	AGA	Q	Q	2.93E-09
X	41346739	A	C	AGC	CGC	AAG	ACG	S	R	1.27E-09
X	41346739	A	T	AGC	TGC	AAG	ATG	S	C	1.08E-09
X	41346739	A	G	AGC	GGC	AAG	AGG	S	G	4.60E-09
X	41346740	G	C	AGC	ACC	AGC	ACC	S	T	1.97E-09
X	41346740	G	T	AGC	ATC	AGC	ATC	S	I	1.74E-09
X	41346740	G	A	AGC	AAC	AGC	AAC	S	N	7.71E-09
X	41346741	C	A	AGC	AGA	GCA	GAA	S	R	2.89E-09
X	41346741	C	T	AGC	AGT	GCA	GTA	S	S	6.55E-09
X	41346741	C	G	AGC	AGG	GCA	GGA	S	R	1.70E-09
X	41346742	A	C	ACT	CCT	CAC	CCC	T	P	1.84E-09
X	41346742	A	T	ACT	TCT	CAC	CTC	T	S	1.35E-09
X	41346742	A	G	ACT	GCT	CAC	CGC	T	A	6.59E-09
X	41346743	C	A	ACT	AAT	ACT	AAT	T	N	2.00E-09
X	41346743	C	T	ACT	ATT	ACT	ATT	T	I	8.79E-09
X	41346743	C	G	ACT	AGT	ACT	AGT	T	S	2.70E-09
X	41346744	T	C	ACT	ACC	CTT	CCT	T	T	4.64E-09
X	41346744	T	A	ACT	ACA	CTT	CAT	T	T	1.07E-09
X	41346744	T	G	ACT	ACG	CTT	CGT	T	T	1.26E-09
X	41346745	T	C	TGT	CGT	TTG	TCG	C	R	4.78E-09
X	41346745	T	A	TGT	AGT	TTG	TAG	C	S	8.65E-10
X	41346745	T	G	TGT	GGT	TTG	TGG	C	G	1.88E-09
X	41346746	G	C	TGT	TCT	TGT	TCT	C	S	2.48E-09
X	41346746	G	T	TGT	TTT	TGT	TTT	C	F	2.66E-09
X	41346746	G	A	TGT	TAT	TGT	TAT	C	Y	9.64E-09
X	41346747	T	C	TGT	TGC	GTT	GCT	C	C	5.64E-09
X	41346747	T	A	TGT	TGA	GTT	GAT	C	STOP	1.50E-09
X	41346747	T	G	TGT	TGG	GTT	GGT	C	W	1.81E-09
X	41346748	T	C	TTA	CTA	TTT	TCT	L	L	2.95E-09
X	41346748	T	A	TTA	ATA	TTT	TAT	L	I	1.00E-09
X	41346748	T	G	TTA	GTA	TTT	TGT	L	V	1.65E-09
X	41346749	T	C	TTA	TCA	TTA	TCA	L	S	4.29E-09
X	41346749	T	A	TTA	TAA	TTA	TAA	L	STOP	1.80E-09
X	41346749	T	G	TTA	TGA	TTA	TGA	L	STOP	1.39E-09
X	41346750	A	C	TTA	TTC	TAA	TCA	L	F	1.38E-09
X	41346750	A	T	TTA	TTT	TAA	TTA	L	F	1.75E-09
X	41346750	A	G	TTA	TTG	TAA	TGA	L	L	4.29E-09
X	41346751	A	C	AAT	CAT	AAA	ACA	N	H	1.67E-09
X	41346751	A	T	AAT	TAT	AAA	ATA	N	Y	1.03E-09
X	41346751	A	G	AAT	GAT	AAA	AGA	N	D	2.93E-09
X	41346752	A	C	AAT	ACT	AAT	ACT	N	T	1.21E-09
X	41346752	A	T	AAT	ATT	AAT	ATT	N	I	1.44E-09
X	41346752	A	G	AAT	AGT	AAT	AGT	N	S	7.35E-09
X	41346753	T	C	AAT	AAC	ATA	ACA	N	N	1.11E-08
X	41346753	T	A	AAT	AAA	ATA	AAA	N	K	1.70E-09
X	41346753	T	G	AAT	AAG	ATA	AGA	N	K	1.56E-09
X	41346754	A	C	ATT	CTT	TAT	TCT	I	L	1.51E-09
X	41346754	A	T	ATT	TTT	TAT	TTT	I	F	1.67E-09
X	41346754	A	G	ATT	GTT	TAT	TGT	I	V	1.11E-08
X	41346755	T	C	ATT	ACT	ATT	ACT	I	T	7.35E-09
X	41346755	T	A	ATT	AAT	ATT	AAT	I	N	1.45E-09
X	41346755	T	G	ATT	AGT	ATT	AGT	I	S	1.23E-09
X	41346756	T	C	ATT	ATC	TTA	TCA	I	I	4.29E-09
X	41346756	T	A	ATT	ATA	TTA	TAA	I	I	1.80E-09
X	41346756	T	G	ATT	ATG	TTA	TGA	I	M	1.39E-09
X	41346757	A	C	ACG	CCG	TAC	TCC	T	P	1.36E-09
X	41346757	A	T	ACG	TCG	TAC	TTC	T	S	1.18E-09
X	41346757	A	G	ACG	GCG	TAC	TGC	T	A	6.57E-09
X	41346758	C	A	ACG	AAG	ACG	AAG	T	K	7.31E-09
X	41346758	C	T	ACG	ATG	ACG	ATG	T	M	1.23E-07
X	41346758	C	G	ACG	AGG	ACG	AGG	T	R	6.74E-09
X	41346759	G	C	ACG	ACC	CGT	CCT	T	T	6.67E-09
X	41346759	G	T	ACG	ACT	CGT	CTT	T	T	6.88E-09
X	41346759	G	A	ACG	ACA	CGT	CAT	T	T	1.25E-07
X	41346760	T	C	TGG	CGG	GTG	GCG	W	R	6.62E-09
X	41346760	T	A	TGG	AGG	GTG	GAG	W	R	1.40E-09
X	41346760	T	G	TGG	GGG	GTG	GGG	W	G	1.81E-09
X	41346761	G	C	TGG	TCG	TGG	TCG	W	S	1.40E-09
X	41346761	G	T	TGG	TTG	TGG	TTG	W	L	1.94E-09
X	41346761	G	A	TGG	TAG	TGG	TAG	W	STOP	6.11E-09
X	41346762	G	C	TGG	TGC	GGT	GCT	W	C	2.19E-09
X	41346762	G	T	TGG	TGT	GGT	GTT	W	C	4.59E-09
X	41346762	G	A	TGG	TGA	GGT	GAT	W	STOP	9.82E-09
X	41346763	T	C	TAA	CAA	GTA	GCA	STOP	Q	6.50E-09
X	41346763	T	A	TAA	AAA	GTA	GAA	STOP	K	1.18E-09
X	41346763	T	G	TAA	GAA	GTA	GGA	STOP	E	1.45E-09
X	41346764	A	C	TAA	TCA	TAA	TCA	STOP	S	1.38E-09
X	41346764	A	T	TAA	TTA	TAA	TTA	STOP	L	1.75E-09
X	41346764	A	G	TAA	TGA	TAA	TGA	STOP	STOP	4.29E-09
X	41346765	A	C	TAA	TAC	AAT	ACT	STOP	Y	1.21E-09
X	41346765	A	T	TAA	TAT	AAT	ATT	STOP	Y	1.44E-09
X	41346765	A	G	TAA	TAG	AAT	AGT	STOP	STOP	7.35E-09
X	41346766	T	C	TAT	CAT	ATA	ACA	Y	H	1.11E-08
X	41346766	T	A	TAT	AAT	ATA	AAA	Y	N	1.70E-09
X	41346766	T	G	TAT	GAT	ATA	AGA	Y	D	1.56E-09
X	41346767	A	C	TAT	TCT	TAT	TCT	Y	S	1.51E-09
X	41346767	A	T	TAT	TTT	TAT	TTT	Y	F	1.67E-09
X	41346767	A	G	TAT	TGT	TAT	TGT	Y	C	1.11E-08
X	41346768	T	C	TAT	TAC	ATT	ACT	Y	Y	7.35E-09
X	41346768	T	A	TAT	TAA	ATT	AAT	Y	STOP	1.45E-09
X	41346768	T	G	TAT	TAG	ATT	AGT	Y	STOP	1.23E-09
X	41346769	T	C	TTT	CTT	TTT	TCT	F	L	2.95E-09
X	41346769	T	A	TTT	ATT	TTT	TAT	F	I	1.00E-09
X	41346769	T	G	TTT	GTT	TTT	TGT	F	V	1.65E-09
X	41346770	T	C	TTT	TCT	TTT	TCT	F	S	2.95E-09
X	41346770	T	A	TTT	TAT	TTT	TAT	F	Y	1.00E-09
X	41346770	T	G	TTT	TGT	TTT	TGT	F	C	1.65E-09
X	41346771	T	C	TTT	TTC	TTA	TCA	F	F	4.29E-09
X	41346771	T	A	TTT	TTA	TTA	TAA	F	L	1.80E-09
X	41346771	T	G	TTT	TTG	TTA	TGA	F	L	1.39E-09
X	41346772	A	C	AAA	CAA	TAA	TCA	K	Q	1.38E-09
X	41346772	A	T	AAA	TAA	TAA	TTA	K	STOP	1.75E-09
X	41346772	A	G	AAA	GAA	TAA	TGA	K	E	4.29E-09
X	41346773	A	C	AAA	ACA	AAA	ACA	K	T	1.67E-09
X	41346773	A	T	AAA	ATA	AAA	ATA	K	I	1.03E-09
X	41346773	A	G	AAA	AGA	AAA	AGA	K	R	2.93E-09
X	41346774	A	C	AAA	AAC	AAT	ACT	K	N	1.21E-09
X	41346774	A	T	AAA	AAT	AAT	ATT	K	N	1.44E-09
X	41346774	A	G	AAA	AAG	AAT	AGT	K	K	7.35E-09
X	41346775	T	C	TAT	CAT	ATA	ACA	Y	H	1.11E-08
X	41346775	T	A	TAT	AAT	ATA	AAA	Y	N	1.70E-09
X	41346775	T	G	TAT	GAT	ATA	AGA	Y	D	1.56E-09
X	41346776	A	C	TAT	TCT	TAT	TCT	Y	S	1.51E-09
X	41346776	A	T	TAT	TTT	TAT	TTT	Y	F	1.67E-09
X	41346776	A	G	TAT	TGT	TAT	TGT	Y	C	1.11E-08
X	41346777	T	C	TAT	TAC	ATT	ACT	Y	Y	7.35E-09
X	41346777	T	A	TAT	TAA	ATT	AAT	Y	STOP	1.45E-09
X	41346777	T	G	TAT	TAG	ATT	AGT	Y	STOP	1.23E-09
X	41346778	T	C	TTC	CTC	TTT	TCT	F	L	2.95E-09
X	41346778	T	A	TTC	ATC	TTT	TAT	F	I	1.00E-09
X	41346778	T	G	TTC	GTC	TTT	TGT	F	V	1.65E-09
X	41346779	T	C	TTC	TCC	TTC	TCC	F	S	3.51E-09
X	41346779	T	A	TTC	TAC	TTC	TAC	F	Y	8.10E-10
X	41346779	T	G	TTC	TGC	TTC	TGC	F	C	1.38E-09
X	41346780	C	A	TTC	TTA	TCT	TAT	F	L	2.25E-09
X	41346780	C	T	TTC	TTT	TCT	TTT	F	F	5.42E-09
X	41346780	C	G	TTC	TTG	TCT	TGT	F	L	3.01E-09
X	41346781	T	C	TAC	CAC	CTA	CCA	Y	H	5.98E-09
X	41346781	T	A	TAC	AAC	CTA	CAA	Y	N	1.07E-09
X	41346781	T	G	TAC	GAC	CTA	CGA	Y	D	9.96E-10
X	41346782	A	C	TAC	TCC	TAC	TCC	Y	S	1.36E-09
X	41346782	A	T	TAC	TTC	TAC	TTC	Y	F	1.18E-09
X	41346782	A	G	TAC	TGC	TAC	TGC	Y	C	6.57E-09
X	41346783	C	A	TAC	TAA	ACG	AAG	Y	STOP	7.31E-09
X	41346783	C	T	TAC	TAT	ACG	ATG	Y	Y	1.23E-07
X	41346783	C	G	TAC	TAG	ACG	AGG	Y	STOP	6.74E-09
X	41346784	G	C	GTA	CTA	CGT	CCT	V	L	6.67E-09
X	41346784	G	T	GTA	TTA	CGT	CTT	V	L	6.88E-09
X	41346784	G	A	GTA	ATA	CGT	CAT	V	I	1.25E-07
X	41346785	T	C	GTA	GCA	GTA	GCA	V	A	6.50E-09
X	41346785	T	A	GTA	GAA	GTA	GAA	V	E	1.18E-09
X	41346785	T	G	GTA	GGA	GTA	GGA	V	G	1.45E-09
X	41346786	A	C	GTA	GTC	TAG	TCG	V	V	1.01E-09
X	41346786	A	T	GTA	GTT	TAG	TTG	V	V	1.04E-09
X	41346786	A	G	GTA	GTG	TAG	TGG	V	V	5.94E-09
X	41346787	G	C	GGA	CGA	AGG	ACG	G	R	1.97E-09
X	41346787	G	T	GGA	TGA	AGG	ATG	G	STOP	1.65E-09
X	41346787	G	A	GGA	AGA	AGG	AAG	G	R	7.70E-09
X	41346788	G	C	GGA	GCA	GGA	GCA	G	A	2.07E-09
X	41346788	G	T	GGA	GTA	GGA	GTA	G	V	2.06E-09
X	41346788	G	A	GGA	GAA	GGA	GAA	G	E	7.82E-09
X	41346789	A	C	GGA	GGC	GAA	GCA	G	G	1.34E-09
X	41346789	A	T	GGA	GGT	GAA	GTA	G	G	7.95E-10
X	41346789	A	G	GGA	GGG	GAA	GGA	G	G	3.58E-09
X	41346790	A	C	AAG	CAG	AAA	ACA	K	Q	1.67E-09
X	41346790	A	T	AAG	TAG	AAA	ATA	K	STOP	1.03E-09
X	41346790	A	G	AAG	GAG	AAA	AGA	K	E	2.93E-09
X	41346791	A	C	AAG	ACG	AAG	ACG	K	T	1.27E-09
X	41346791	A	T	AAG	ATG	AAG	ATG	K	M	1.08E-09
X	41346791	A	G	AAG	AGG	AAG	AGG	K	R	4.60E-09
X	41346792	G	C	AAG	AAC	AGT	ACT	K	N	2.66E-09
X	41346792	G	T	AAG	AAT	AGT	ATT	K	N	1.95E-09
X	41346792	G	A	AAG	AAA	AGT	AAT	K	K	8.76E-09
X	41346793	T	C	TAA	CAA	GTA	GCA	STOP	Q	6.50E-09
X	41346793	T	A	TAA	AAA	GTA	GAA	STOP	K	1.18E-09
X	41346793	T	G	TAA	GAA	GTA	GGA	STOP	E	1.45E-09
X	41346794	A	C	TAA	TCA	TAA	TCA	STOP	S	1.38E-09
X	41346794	A	T	TAA	TTA	TAA	TTA	STOP	L	1.75E-09
X	41346794	A	G	TAA	TGA	TAA	TGA	STOP	STOP	4.29E-09
X	41346795	A	C	TAA	TAC	AAG	ACG	STOP	Y	1.27E-09
X	41346795	A	T	TAA	TAT	AAG	ATG	STOP	Y	1.08E-09
X	41346795	A	G	TAA	TAG	AAG	AGG	STOP	STOP	4.60E-09
X	41346796	G	C	GAA	CAA	AGA	ACA	E	Q	2.96E-09
X	41346796	G	T	GAA	TAA	AGA	ATA	E	STOP	2.31E-09
X	41346796	G	A	GAA	AAA	AGA	AAA	E	K	5.37E-09
X	41346797	A	C	GAA	GCA	GAA	GCA	E	A	1.34E-09
X	41346797	A	T	GAA	GTA	GAA	GTA	E	V	7.95E-10
X	41346797	A	G	GAA	GGA	GAA	GGA	E	G	3.58E-09
X	41346798	A	C	GAA	GAC	AAT	ACT	E	D	1.21E-09
X	41346798	A	T	GAA	GAT	AAT	ATT	E	D	1.44E-09
X	41346798	A	G	GAA	GAG	AAT	AGT	E	E	7.35E-09
X	41346799	T	C	TAG	CAG	ATA	ACA	STOP	Q	1.11E-08
X	41346799	T	A	TAG	AAG	ATA	AAA	STOP	K	1.70E-09
X	41346799	T	G	TAG	GAG	ATA	AGA	STOP	E	1.56E-09
X	41346800	A	C	TAG	TCG	TAG	TCG	STOP	S	1.01E-09
X	41346800	A	T	TAG	TTG	TAG	TTG	STOP	L	1.04E-09
X	41346800	A	G	TAG	TGG	TAG	TGG	STOP	W	5.94E-09
X	41346801	G	C	TAG	TAC	AGT	ACT	STOP	Y	2.66E-09
X	41346801	G	T	TAG	TAT	AGT	ATT	STOP	Y	1.95E-09
X	41346801	G	A	TAG	TAA	AGT	AAT	STOP	STOP	8.76E-09
X	41346802	T	C	TAG	CAG	GTA	GCA	STOP	Q	6.50E-09
X	41346802	T	A	TAG	AAG	GTA	GAA	STOP	K	1.18E-09
X	41346802	T	G	TAG	GAG	GTA	GGA	STOP	E	1.45E-09
X	41346803	A	C	TAG	TCG	TAG	TCG	STOP	S	1.01E-09
X	41346803	A	T	TAG	TTG	TAG	TTG	STOP	L	1.04E-09
X	41346803	A	G	TAG	TGG	TAG	TGG	STOP	W	5.94E-09
X	41346804	G	C	TAG	TAC	AGC	ACC	STOP	Y	1.97E-09
X	41346804	G	T	TAG	TAT	AGC	ATC	STOP	Y	1.74E-09
X	41346804	G	A	TAG	TAA	AGC	AAC	STOP	STOP	7.71E-09
X	41346805	C	A	CAA	AAA	GCA	GAA	Q	K	2.89E-09
X	41346805	C	T	CAA	TAA	GCA	GTA	Q	STOP	6.55E-09
X	41346805	C	G	CAA	GAA	GCA	GGA	Q	E	1.70E-09
X	41346806	A	C	CAA	CCA	CAA	CCA	Q	P	1.91E-09
X	41346806	A	T	CAA	CTA	CAA	CTA	Q	L	8.77E-10
X	41346806	A	G	CAA	CGA	CAA	CGA	Q	R	4.69E-09
X	41346807	A	C	CAA	CAC	AAG	ACG	Q	H	1.27E-09
X	41346807	A	T	CAA	CAT	AAG	ATG	Q	H	1.08E-09
X	41346807	A	G	CAA	CAG	AAG	AGG	Q	Q	4.60E-09
X	41346808	G	C	GTT	CTT	AGT	ACT	V	L	2.66E-09
X	41346808	G	T	GTT	TTT	AGT	ATT	V	F	1.95E-09
X	41346808	G	A	GTT	ATT	AGT	AAT	V	I	8.76E-09
X	41346809	T	C	GTT	GCT	GTT	GCT	V	A	5.64E-09
X	41346809	T	A	GTT	GAT	GTT	GAT	V	D	1.50E-09
X	41346809	T	G	GTT	GGT	GTT	GGT	V	G	1.81E-09
X	41346810	T	C	GTT	GTC	TTA	TCA	V	V	4.29E-09
X	41346810	T	A	GTT	GTA	TTA	TAA	V	V	1.80E-09
X	41346810	T	G	GTT	GTG	TTA	TGA	V	V	1.39E-09
X	41346811	A	C	ACT	CCT	TAC	TCC	T	P	1.36E-09
X	41346811	A	T	ACT	TCT	TAC	TTC	T	S	1.18E-09
X	41346811	A	G	ACT	GCT	TAC	TGC	T	A	6.57E-09
X	41346812	C	A	ACT	AAT	ACT	AAT	T	N	2.00E-09
X	41346812	C	T	ACT	ATT	ACT	ATT	T	I	8.79E-09
X	41346812	C	G	ACT	AGT	ACT	AGT	T	S	2.70E-09
X	41346813	T	C	ACT	ACC	CTT	CCT	T	T	4.64E-09
X	41346813	T	A	ACT	ACA	CTT	CAT	T	T	1.07E-09
X	41346813	T	G	ACT	ACG	CTT	CGT	T	T	1.26E-09
X	41346814	T	C	TTA	CTA	TTT	TCT	L	L	2.95E-09
X	41346814	T	A	TTA	ATA	TTT	TAT	L	I	1.00E-09
X	41346814	T	G	TTA	GTA	TTT	TGT	L	V	1.65E-09
X	41346815	T	C	TTA	TCA	TTA	TCA	L	S	4.29E-09
X	41346815	T	A	TTA	TAA	TTA	TAA	L	STOP	1.80E-09
X	41346815	T	G	TTA	TGA	TTA	TGA	L	STOP	1.39E-09
X	41346816	A	C	TTA	TTC	TAT	TCT	L	F	1.51E-09
X	41346816	A	T	TTA	TTT	TAT	TTT	L	F	1.67E-09
X	41346816	A	G	TTA	TTG	TAT	TGT	L	L	1.11E-08
X	41346817	T	C	TGG	CGG	ATG	ACG	W	R	1.20E-08
X	41346817	T	A	TGG	AGG	ATG	AAG	W	R	2.13E-09
X	41346817	T	G	TGG	GGG	ATG	AGG	W	G	1.92E-09
X	41346818	G	C	TGG	TCG	TGG	TCG	W	S	1.40E-09
X	41346818	G	T	TGG	TTG	TGG	TTG	W	L	1.94E-09
X	41346818	G	A	TGG	TAG	TGG	TAG	W	STOP	6.11E-09
X	41346819	G	C	TGG	TGC	GGA	GCA	W	C	2.07E-09
X	41346819	G	T	TGG	TGT	GGA	GTA	W	C	2.06E-09
X	41346819	G	A	TGG	TGA	GGA	GAA	W	STOP	7.82E-09
X	41346820	A	C	AAG	CAG	GAA	GCA	K	Q	1.34E-09
X	41346820	A	T	AAG	TAG	GAA	GTA	K	STOP	7.95E-10
X	41346820	A	G	AAG	GAG	GAA	GGA	K	E	3.58E-09
X	41346821	A	C	AAG	ACG	AAG	ACG	K	T	1.27E-09
X	41346821	A	T	AAG	ATG	AAG	ATG	K	M	1.08E-09
X	41346821	A	G	AAG	AGG	AAG	AGG	K	R	4.60E-09
X	41346822	G	C	AAG	AAC	AGA	ACA	K	N	2.96E-09
X	41346822	G	T	AAG	AAT	AGA	ATA	K	N	2.31E-09
X	41346822	G	A	AAG	AAA	AGA	AAA	K	K	5.37E-09
X	41346823	A	C	ACC	CCC	GAC	GCC	T	P	1.56E-09
X	41346823	A	T	ACC	TCC	GAC	GTC	T	S	1.72E-09
X	41346823	A	G	ACC	GCC	GAC	GGC	T	A	5.43E-09
X	41346824	C	A	ACC	AAC	ACC	AAC	T	N	4.70E-09
X	41346824	C	T	ACC	ATC	ACC	ATC	T	I	9.77E-09
X	41346824	C	G	ACC	AGC	ACC	AGC	T	S	2.20E-09
X	41346825	C	A	ACC	ACA	CCT	CAT	T	T	1.69E-09
X	41346825	C	T	ACC	ACT	CCT	CTT	T	T	7.64E-09
X	41346825	C	G	ACC	ACG	CCT	CGT	T	T	1.96E-09
X	41346826	T	C	TTT	CTT	CTT	CCT	F	L	4.64E-09
X	41346826	T	A	TTT	ATT	CTT	CAT	F	I	1.07E-09
X	41346826	T	G	TTT	GTT	CTT	CGT	F	V	1.26E-09
X	41346827	T	C	TTT	TCT	TTT	TCT	F	S	2.95E-09
X	41346827	T	A	TTT	TAT	TTT	TAT	F	Y	1.00E-09
X	41346827	T	G	TTT	TGT	TTT	TGT	F	C	1.65E-09
X	41346828	T	C	TTT	TTC	TTG	TCG	F	F	4.78E-09
X	41346828	T	A	TTT	TTA	TTG	TAG	F	L	8.65E-10
X	41346828	T	G	TTT	TTG	TTG	TGG	F	L	1.88E-09
X	41346829	G	C	GTT	CTT	TGT	TCT	V	L	2.48E-09
X	41346829	G	T	GTT	TTT	TGT	TTT	V	F	2.66E-09
X	41346829	G	A	GTT	ATT	TGT	TAT	V	I	9.64E-09
X	41346830	T	C	GTT	GCT	GTT	GCT	V	A	5.64E-09
X	41346830	T	A	GTT	GAT	GTT	GAT	V	D	1.50E-09
X	41346830	T	G	GTT	GGT	GTT	GGT	V	G	1.81E-09
X	41346831	T	C	GTT	GTC	TTT	TCT	V	V	2.95E-09
X	41346831	T	A	GTT	GTA	TTT	TAT	V	V	1.00E-09
X	41346831	T	G	GTT	GTG	TTT	TGT	V	V	1.65E-09
X	41346832	T	C	TAT	CAT	TTA	TCA	Y	H	4.29E-09
X	41346832	T	A	TAT	AAT	TTA	TAA	Y	N	1.80E-09
X	41346832	T	G	TAT	GAT	TTA	TGA	Y	D	1.39E-09
X	41346833	A	C	TAT	TCT	TAT	TCT	Y	S	1.51E-09
X	41346833	A	T	TAT	TTT	TAT	TTT	Y	F	1.67E-09
X	41346833	A	G	TAT	TGT	TAT	TGT	Y	C	1.11E-08
X	41346834	T	C	TAT	TAC	ATA	ACA	Y	Y	1.11E-08
X	41346834	T	A	TAT	TAA	ATA	AAA	Y	STOP	1.70E-09
X	41346834	T	G	TAT	TAG	ATA	AGA	Y	STOP	1.56E-09
X	41346835	A	C	ATA	CTA	TAT	TCT	I	L	1.51E-09
X	41346835	A	T	ATA	TTA	TAT	TTT	I	L	1.67E-09
X	41346835	A	G	ATA	GTA	TAT	TGT	I	V	1.11E-08
X	41346836	T	C	ATA	ACA	ATA	ACA	I	T	1.11E-08
X	41346836	T	A	ATA	AAA	ATA	AAA	I	K	1.70E-09
X	41346836	T	G	ATA	AGA	ATA	AGA	I	R	1.56E-09
X	41346837	A	C	ATA	ATC	TAC	TCC	I	I	1.36E-09
X	41346837	A	T	ATA	ATT	TAC	TTC	I	I	1.18E-09
X	41346837	A	G	ATA	ATG	TAC	TGC	I	M	6.57E-09
X	41346838	C	A	CTT	ATT	ACT	AAT	L	I	2.00E-09
X	41346838	C	T	CTT	TTT	ACT	ATT	L	F	8.79E-09
X	41346838	C	G	CTT	GTT	ACT	AGT	L	V	2.70E-09
X	41346839	T	C	CTT	CCT	CTT	CCT	L	P	4.64E-09
X	41346839	T	A	CTT	CAT	CTT	CAT	L	H	1.07E-09
X	41346839	T	G	CTT	CGT	CTT	CGT	L	R	1.26E-09
X	41346840	T	C	CTT	CTC	TTT	TCT	L	L	2.95E-09
X	41346840	T	A	CTT	CTA	TTT	TAT	L	L	1.00E-09
X	41346840	T	G	CTT	CTG	TTT	TGT	L	L	1.65E-09
X	41346841	T	C	TTT	CTT	TTT	TCT	F	L	2.95E-09
X	41346841	T	A	TTT	ATT	TTT	TAT	F	I	1.00E-09
X	41346841	T	G	TTT	GTT	TTT	TGT	F	V	1.65E-09
X	41346842	T	C	TTT	TCT	TTT	TCT	F	S	2.95E-09
X	41346842	T	A	TTT	TAT	TTT	TAT	F	Y	1.00E-09
X	41346842	T	G	TTT	TGT	TTT	TGT	F	C	1.65E-09
X	41346843	T	C	TTT	TTC	TTT	TCT	F	F	2.95E-09
X	41346843	T	A	TTT	TTA	TTT	TAT	F	L	1.00E-09
X	41346843	T	G	TTT	TTG	TTT	TGT	F	L	1.65E-09
X	41346844	T	C	TGG	CGG	TTG	TCG	W	R	4.78E-09
X	41346844	T	A	TGG	AGG	TTG	TAG	W	R	8.65E-10
X	41346844	T	G	TGG	GGG	TTG	TGG	W	G	1.88E-09
X	41346845	G	C	TGG	TCG	TGG	TCG	W	S	1.40E-09
X	41346845	G	T	TGG	TTG	TGG	TTG	W	L	1.94E-09
X	41346845	G	A	TGG	TAG	TGG	TAG	W	STOP	6.11E-09
X	41346846	G	C	TGG	TGC	GGG	GCG	W	C	2.46E-09
X	41346846	G	T	TGG	TGT	GGG	GTG	W	C	2.67E-09
X	41346846	G	A	TGG	TGA	GGG	GAG	W	STOP	8.21E-09
X	41346847	G	C	GAA	CAA	GGA	GCA	E	Q	2.07E-09
X	41346847	G	T	GAA	TAA	GGA	GTA	E	STOP	2.06E-09
X	41346847	G	A	GAA	AAA	GGA	GAA	E	K	7.82E-09
X	41346848	A	C	GAA	GCA	GAA	GCA	E	A	1.34E-09
X	41346848	A	T	GAA	GTA	GAA	GTA	E	V	7.95E-10
X	41346848	A	G	GAA	GGA	GAA	GGA	E	G	3.58E-09
X	41346849	A	C	GAA	GAC	AAC	ACC	E	D	1.82E-09
X	41346849	A	T	GAA	GAT	AAC	ATC	E	D	1.53E-09
X	41346849	A	G	GAA	GAG	AAC	AGC	E	E	5.65E-09
X	41346850	C	A	CTC	ATC	ACT	AAT	L	I	2.00E-09
X	41346850	C	T	CTC	TTC	ACT	ATT	L	F	8.79E-09
X	41346850	C	G	CTC	GTC	ACT	AGT	L	V	2.70E-09
X	41346851	T	C	CTC	CCC	CTC	CCC	L	P	3.61E-09
X	41346851	T	A	CTC	CAC	CTC	CAC	L	H	1.06E-09
X	41346851	T	G	CTC	CGC	CTC	CGC	L	R	1.12E-09
X	41346852	C	A	CTC	CTA	TCT	TAT	L	L	2.25E-09
X	41346852	C	T	CTC	CTT	TCT	TTT	L	L	5.42E-09
X	41346852	C	G	CTC	CTG	TCT	TGT	L	L	3.01E-09
X	41346853	T	C	TTT	CTT	CTT	CCT	F	L	4.64E-09
X	41346853	T	A	TTT	ATT	CTT	CAT	F	I	1.07E-09
X	41346853	T	G	TTT	GTT	CTT	CGT	F	V	1.26E-09
X	41346854	T	C	TTT	TCT	TTT	TCT	F	S	2.95E-09
X	41346854	T	A	TTT	TAT	TTT	TAT	F	Y	1.00E-09
X	41346854	T	G	TTT	TGT	TTT	TGT	F	C	1.65E-09
X	41346855	T	C	TTT	TTC	TTT	TCT	F	F	2.95E-09
X	41346855	T	A	TTT	TTA	TTT	TAT	F	L	1.00E-09
X	41346855	T	G	TTT	TTG	TTT	TGT	F	L	1.65E-09
X	41346856	T	C	TAG	CAG	TTA	TCA	STOP	Q	4.29E-09
X	41346856	T	A	TAG	AAG	TTA	TAA	STOP	K	1.80E-09
X	41346856	T	G	TAG	GAG	TTA	TGA	STOP	E	1.39E-09
X	41346857	A	C	TAG	TCG	TAG	TCG	STOP	S	1.01E-09
X	41346857	A	T	TAG	TTG	TAG	TTG	STOP	L	1.04E-09
X	41346857	A	G	TAG	TGG	TAG	TGG	STOP	W	5.94E-09
X	41346858	G	C	TAG	TAC	AGG	ACG	STOP	Y	1.97E-09
X	41346858	G	T	TAG	TAT	AGG	ATG	STOP	Y	1.65E-09
X	41346858	G	A	TAG	TAA	AGG	AAG	STOP	STOP	7.70E-09
X	41346859	G	C	GCC	CCC	GGC	GCC	A	P	2.06E-09
X	41346859	G	T	GCC	TCC	GGC	GTC	A	S	2.99E-09
X	41346859	G	A	GCC	ACC	GGC	GAC	A	T	8.12E-09
X	41346860	C	A	GCC	GAC	GCC	GAC	A	D	2.98E-09
X	41346860	C	T	GCC	GTC	GCC	GTC	A	V	7.99E-09
X	41346860	C	G	GCC	GGC	GCC	GGC	A	G	2.01E-09
X	41346861	C	A	GCC	GCA	CCT	CAT	A	A	1.69E-09
X	41346861	C	T	GCC	GCT	CCT	CTT	A	A	7.64E-09
X	41346861	C	G	GCC	GCG	CCT	CGT	A	A	1.96E-09
X	41346862	T	C	TGG	CGG	CTG	CCG	W	R	6.40E-09
X	41346862	T	A	TGG	AGG	CTG	CAG	W	R	1.16E-09
X	41346862	T	G	TGG	GGG	CTG	CGG	W	G	1.30E-09
X	41346863	G	C	TGG	TCG	TGG	TCG	W	S	1.40E-09
X	41346863	G	T	TGG	TTG	TGG	TTG	W	L	1.94E-09
X	41346863	G	A	TGG	TAG	TGG	TAG	W	STOP	6.11E-09
X	41346864	G	C	TGG	TGC	GGC	GCC	W	C	2.06E-09
X	41346864	G	T	TGG	TGT	GGC	GTC	W	C	2.99E-09
X	41346864	G	A	TGG	TGA	GGC	GAC	W	STOP	8.12E-09
X	41346865	C	A	CAA	AAA	GCA	GAA	Q	K	2.89E-09
X	41346865	C	T	CAA	TAA	GCA	GTA	Q	STOP	6.55E-09
X	41346865	C	G	CAA	GAA	GCA	GGA	Q	E	1.70E-09
X	41346866	A	C	CAA	CCA	CAA	CCA	Q	P	1.91E-09
X	41346866	A	T	CAA	CTA	CAA	CTA	Q	L	8.77E-10
X	41346866	A	G	CAA	CGA	CAA	CGA	Q	R	4.69E-09
X	41346867	A	C	CAA	CAC	AAC	ACC	Q	H	1.82E-09
X	41346867	A	T	CAA	CAT	AAC	ATC	Q	H	1.53E-09
X	41346867	A	G	CAA	CAG	AAC	AGC	Q	Q	5.65E-09
X	41346868	C	A	CCT	ACT	ACC	AAC	P	T	4.70E-09
X	41346868	C	T	CCT	TCT	ACC	ATC	P	S	9.77E-09
X	41346868	C	G	CCT	GCT	ACC	AGC	P	A	2.20E-09
X	41346869	C	A	CCT	CAT	CCT	CAT	P	H	1.69E-09
X	41346869	C	T	CCT	CTT	CCT	CTT	P	L	7.64E-09
X	41346869	C	G	CCT	CGT	CCT	CGT	P	R	1.96E-09
X	41346870	T	C	CCT	CCC	CTC	CCC	P	P	3.61E-09
X	41346870	T	A	CCT	CCA	CTC	CAC	P	P	1.06E-09
X	41346870	T	G	CCT	CCG	CTC	CGC	P	P	1.12E-09
X	41346871	C	A	CAT	AAT	TCA	TAA	H	N	1.77E-09
X	41346871	C	T	CAT	TAT	TCA	TTA	H	Y	5.57E-09
X	41346871	C	G	CAT	GAT	TCA	TGA	H	D	1.91E-09
X	41346872	A	C	CAT	CCT	CAT	CCT	H	P	1.93E-09
X	41346872	A	T	CAT	CTT	CAT	CTT	H	L	2.20E-09
X	41346872	A	G	CAT	CGT	CAT	CGT	H	R	1.20E-08
X	41346873	T	C	CAT	CAC	ATT	ACT	H	H	7.35E-09
X	41346873	T	A	CAT	CAA	ATT	AAT	H	Q	1.45E-09
X	41346873	T	G	CAT	CAG	ATT	AGT	H	Q	1.23E-09
X	41346874	T	C	TCT	CCT	TTC	TCC	S	P	3.51E-09
X	41346874	T	A	TCT	ACT	TTC	TAC	S	T	8.10E-10
X	41346874	T	G	TCT	GCT	TTC	TGC	S	A	1.38E-09
X	41346875	C	A	TCT	TAT	TCT	TAT	S	Y	2.25E-09
X	41346875	C	T	TCT	TTT	TCT	TTT	S	F	5.42E-09
X	41346875	C	G	TCT	TGT	TCT	TGT	S	C	3.01E-09
X	41346876	T	C	TCT	TCC	CTT	CCT	S	S	4.64E-09
X	41346876	T	A	TCT	TCA	CTT	CAT	S	S	1.07E-09
X	41346876	T	G	TCT	TCG	CTT	CGT	S	S	1.26E-09
X	41346877	T	C	TTA	CTA	TTT	TCT	L	L	2.95E-09
X	41346877	T	A	TTA	ATA	TTT	TAT	L	I	1.00E-09
X	41346877	T	G	TTA	GTA	TTT	TGT	L	V	1.65E-09
X	41346878	T	C	TTA	TCA	TTA	TCA	L	S	4.29E-09
X	41346878	T	A	TTA	TAA	TTA	TAA	L	STOP	1.80E-09
X	41346878	T	G	TTA	TGA	TTA	TGA	L	STOP	1.39E-09
X	41346879	A	C	TTA	TTC	TAA	TCA	L	F	1.38E-09
X	41346879	A	T	TTA	TTT	TAA	TTA	L	F	1.75E-09
X	41346879	A	G	TTA	TTG	TAA	TGA	L	L	4.29E-09
X	41346880	A	C	ACG	CCG	AAC	ACC	T	P	1.82E-09
X	41346880	A	T	ACG	TCG	AAC	ATC	T	S	1.53E-09
X	41346880	A	G	ACG	GCG	AAC	AGC	T	A	5.65E-09
X	41346881	C	A	ACG	AAG	ACG	AAG	T	K	7.31E-09
X	41346881	C	T	ACG	ATG	ACG	ATG	T	M	1.23E-07
X	41346881	C	G	ACG	AGG	ACG	AGG	T	R	6.74E-09
X	41346882	G	C	ACG	ACC	CGA	CCA	T	T	6.48E-09
X	41346882	G	T	ACG	ACT	CGA	CTA	T	T	4.65E-09
X	41346882	G	A	ACG	ACA	CGA	CAA	T	T	7.89E-08
X	41346883	A	C	AGA	CGA	GAG	GCG	R	R	1.18E-09
X	41346883	A	T	AGA	TGA	GAG	GTG	R	STOP	1.09E-09
X	41346883	A	G	AGA	GGA	GAG	GGG	R	G	3.59E-09
X	41346884	G	C	AGA	ACA	AGA	ACA	R	T	2.96E-09
X	41346884	G	T	AGA	ATA	AGA	ATA	R	I	2.31E-09
X	41346884	G	A	AGA	AAA	AGA	AAA	R	K	5.37E-09
X	41346885	A	C	AGA	AGC	GAG	GCG	R	S	1.18E-09
X	41346885	A	T	AGA	AGT	GAG	GTG	R	S	1.09E-09
X	41346885	A	G	AGA	AGG	GAG	GGG	R	R	3.59E-09
X	41346886	G	C	GGA	CGA	AGG	ACG	G	R	1.97E-09
X	41346886	G	T	GGA	TGA	AGG	ATG	G	STOP	1.65E-09
X	41346886	G	A	GGA	AGA	AGG	AAG	G	R	7.70E-09
X	41346887	G	C	GGA	GCA	GGA	GCA	G	A	2.07E-09
X	41346887	G	T	GGA	GTA	GGA	GTA	G	V	2.06E-09
X	41346887	G	A	GGA	GAA	GGA	GAA	G	E	7.82E-09
X	41346888	A	C	GGA	GGC	GAA	GCA	G	G	1.34E-09
X	41346888	A	T	GGA	GGT	GAA	GTA	G	G	7.95E-10
X	41346888	A	G	GGA	GGG	GAA	GGA	G	G	3.58E-09
X	41346889	A	C	ACA	CCA	AAC	ACC	T	P	1.82E-09
X	41346889	A	T	ACA	TCA	AAC	ATC	T	S	1.53E-09
X	41346889	A	G	ACA	GCA	AAC	AGC	T	A	5.65E-09
X	41346890	C	A	ACA	AAA	ACA	AAA	T	K	2.54E-09
X	41346890	C	T	ACA	ATA	ACA	ATA	T	I	9.72E-09
X	41346890	C	G	ACA	AGA	ACA	AGA	T	R	2.51E-09
X	41346891	A	C	ACA	ACC	CAT	CCT	T	T	1.93E-09
X	41346891	A	T	ACA	ACT	CAT	CTT	T	T	2.20E-09
X	41346891	A	G	ACA	ACG	CAT	CGT	T	T	1.20E-08
X	41346892	T	C	TAA	CAA	ATA	ACA	STOP	Q	1.11E-08
X	41346892	T	A	TAA	AAA	ATA	AAA	STOP	K	1.70E-09
X	41346892	T	G	TAA	GAA	ATA	AGA	STOP	E	1.56E-09
X	41346893	A	C	TAA	TCA	TAA	TCA	STOP	S	1.38E-09
X	41346893	A	T	TAA	TTA	TAA	TTA	STOP	L	1.75E-09
X	41346893	A	G	TAA	TGA	TAA	TGA	STOP	STOP	4.29E-09
X	41346894	A	C	TAA	TAC	AAA	ACA	STOP	Y	1.67E-09
X	41346894	A	T	TAA	TAT	AAA	ATA	STOP	Y	1.03E-09
X	41346894	A	G	TAA	TAG	AAA	AGA	STOP	STOP	2.93E-09
X	41346895	A	C	ATA	CTA	AAT	ACT	I	L	1.21E-09
X	41346895	A	T	ATA	TTA	AAT	ATT	I	L	1.44E-09
X	41346895	A	G	ATA	GTA	AAT	AGT	I	V	7.35E-09
X	41346896	T	C	ATA	ACA	ATA	ACA	I	T	1.11E-08
X	41346896	T	A	ATA	AAA	ATA	AAA	I	K	1.70E-09
X	41346896	T	G	ATA	AGA	ATA	AGA	I	R	1.56E-09
X	41346897	A	C	ATA	ATC	TAT	TCT	I	I	1.51E-09
X	41346897	A	T	ATA	ATT	TAT	TTT	I	I	1.67E-09
X	41346897	A	G	ATA	ATG	TAT	TGT	I	M	1.11E-08
X	41346898	T	C	TTA	CTA	ATT	ACT	L	L	7.35E-09
X	41346898	T	A	TTA	ATA	ATT	AAT	L	I	1.45E-09
X	41346898	T	G	TTA	GTA	ATT	AGT	L	V	1.23E-09
X	41346899	T	C	TTA	TCA	TTA	TCA	L	S	4.29E-09
X	41346899	T	A	TTA	TAA	TTA	TAA	L	STOP	1.80E-09
X	41346899	T	G	TTA	TGA	TTA	TGA	L	STOP	1.39E-09
X	41346900	A	C	TTA	TTC	TAC	TCC	L	F	1.36E-09
X	41346900	A	T	TTA	TTT	TAC	TTC	L	F	1.18E-09
X	41346900	A	G	TTA	TTG	TAC	TGC	L	L	6.57E-09
X	41346901	C	A	CTA	ATA	ACT	AAT	L	I	2.00E-09
X	41346901	C	T	CTA	TTA	ACT	ATT	L	L	8.79E-09
X	41346901	C	G	CTA	GTA	ACT	AGT	L	V	2.70E-09
X	41346902	T	C	CTA	CCA	CTA	CCA	L	P	5.98E-09
X	41346902	T	A	CTA	CAA	CTA	CAA	L	Q	1.07E-09
X	41346902	T	G	CTA	CGA	CTA	CGA	L	R	9.96E-10
X	41346903	A	C	CTA	CTC	TAA	TCA	L	L	1.38E-09
X	41346903	A	T	CTA	CTT	TAA	TTA	L	L	1.75E-09
X	41346903	A	G	CTA	CTG	TAA	TGA	L	L	4.29E-09
X	41346904	A	C	AGG	CGG	AAG	ACG	R	R	1.27E-09
X	41346904	A	T	AGG	TGG	AAG	ATG	R	W	1.08E-09
X	41346904	A	G	AGG	GGG	AAG	AGG	R	G	4.60E-09
X	41346905	G	C	AGG	ACG	AGG	ACG	R	T	1.97E-09
X	41346905	G	T	AGG	ATG	AGG	ATG	R	M	1.65E-09
X	41346905	G	A	AGG	AAG	AGG	AAG	R	K	7.70E-09
X	41346906	G	C	AGG	AGC	GGA	GCA	R	S	2.07E-09
X	41346906	G	T	AGG	AGT	GGA	GTA	R	S	2.06E-09
X	41346906	G	A	AGG	AGA	GGA	GAA	R	R	7.82E-09
X	41346907	A	C	ATT	CTT	GAT	GCT	I	L	1.22E-09
X	41346907	A	T	ATT	TTT	GAT	GTT	I	F	2.47E-09
X	41346907	A	G	ATT	GTT	GAT	GGT	I	V	5.65E-09
X	41346908	T	C	ATT	ACT	ATT	ACT	I	T	7.35E-09
X	41346908	T	A	ATT	AAT	ATT	AAT	I	N	1.45E-09
X	41346908	T	G	ATT	AGT	ATT	AGT	I	S	1.23E-09
X	41346909	T	C	ATT	ATC	TTT	TCT	I	I	2.95E-09
X	41346909	T	A	ATT	ATA	TTT	TAT	I	I	1.00E-09
X	41346909	T	G	ATT	ATG	TTT	TGT	I	M	1.65E-09
X	41346910	T	C	TGT	CGT	TTG	TCG	C	R	4.78E-09
X	41346910	T	A	TGT	AGT	TTG	TAG	C	S	8.65E-10
X	41346910	T	G	TGT	GGT	TTG	TGG	C	G	1.88E-09
X	41346911	G	C	TGT	TCT	TGT	TCT	C	S	2.48E-09
X	41346911	G	T	TGT	TTT	TGT	TTT	C	F	2.66E-09
X	41346911	G	A	TGT	TAT	TGT	TAT	C	Y	9.64E-09
X	41346912	T	C	TGT	TGC	GTT	GCT	C	C	5.64E-09
X	41346912	T	A	TGT	TGA	GTT	GAT	C	STOP	1.50E-09
X	41346912	T	G	TGT	TGG	GTT	GGT	C	W	1.81E-09
X	41346913	T	C	TGG	CGG	TTG	TCG	W	R	4.78E-09
X	41346913	T	A	TGG	AGG	TTG	TAG	W	R	8.65E-10
X	41346913	T	G	TGG	GGG	TTG	TGG	W	G	1.88E-09
X	41346914	G	C	TGG	TCG	TGG	TCG	W	S	1.40E-09
X	41346914	G	T	TGG	TTG	TGG	TTG	W	L	1.94E-09
X	41346914	G	A	TGG	TAG	TGG	TAG	W	STOP	6.11E-09
X	41346915	G	C	TGG	TGC	GGA	GCA	W	C	2.07E-09
X	41346915	G	T	TGG	TGT	GGA	GTA	W	C	2.06E-09
X	41346915	G	A	TGG	TGA	GGA	GAA	W	STOP	7.82E-09
X	41346916	A	C	ATC	CTC	GAT	GCT	I	L	1.22E-09
X	41346916	A	T	ATC	TTC	GAT	GTT	I	F	2.47E-09
X	41346916	A	G	ATC	GTC	GAT	GGT	I	V	5.65E-09
X	41346917	T	C	ATC	ACC	ATC	ACC	I	T	5.72E-09
X	41346917	T	A	ATC	AAC	ATC	AAC	I	N	2.62E-09
X	41346917	T	G	ATC	AGC	ATC	AGC	I	S	1.25E-09
X	41346918	C	A	ATC	ATA	TCT	TAT	I	I	2.25E-09
X	41346918	C	T	ATC	ATT	TCT	TTT	I	I	5.42E-09
X	41346918	C	G	ATC	ATG	TCT	TGT	I	M	3.01E-09
X	41346919	T	C	TTC	CTC	CTT	CCT	F	L	4.64E-09
X	41346919	T	A	TTC	ATC	CTT	CAT	F	I	1.07E-09
X	41346919	T	G	TTC	GTC	CTT	CGT	F	V	1.26E-09
X	41346920	T	C	TTC	TCC	TTC	TCC	F	S	3.51E-09
X	41346920	T	A	TTC	TAC	TTC	TAC	F	Y	8.10E-10
X	41346920	T	G	TTC	TGC	TTC	TGC	F	C	1.38E-09
X	41346921	C	A	TTC	TTA	TCT	TAT	F	L	2.25E-09
X	41346921	C	T	TTC	TTT	TCT	TTT	F	F	5.42E-09
X	41346921	C	G	TTC	TTG	TCT	TGT	F	L	3.01E-09
X	41346922	T	C	TTG	CTG	CTT	CCT	L	L	4.64E-09
X	41346922	T	A	TTG	ATG	CTT	CAT	L	M	1.07E-09
X	41346922	T	G	TTG	GTG	CTT	CGT	L	V	1.26E-09
X	41346923	T	C	TTG	TCG	TTG	TCG	L	S	4.78E-09
X	41346923	T	A	TTG	TAG	TTG	TAG	L	STOP	8.65E-10
X	41346923	T	G	TTG	TGG	TTG	TGG	L	W	1.88E-09
X	41346924	G	C	TTG	TTC	TGT	TCT	L	F	2.48E-09
X	41346924	G	T	TTG	TTT	TGT	TTT	L	F	2.66E-09
X	41346924	G	A	TTG	TTA	TGT	TAT	L	L	9.64E-09
X	41346925	T	C	TTG	CTG	GTT	GCT	L	L	5.64E-09
X	41346925	T	A	TTG	ATG	GTT	GAT	L	M	1.50E-09
X	41346925	T	G	TTG	GTG	GTT	GGT	L	V	1.81E-09
X	41346926	T	C	TTG	TCG	TTG	TCG	L	S	4.78E-09
X	41346926	T	A	TTG	TAG	TTG	TAG	L	STOP	8.65E-10
X	41346926	T	G	TTG	TGG	TTG	TGG	L	W	1.88E-09
X	41346927	G	C	TTG	TTC	TGA	TCA	L	F	1.91E-09
X	41346927	G	T	TTG	TTT	TGA	TTA	L	F	1.72E-09
X	41346927	G	A	TTG	TTA	TGA	TAA	L	L	5.36E-09
X	41346928	A	C	AAG	CAG	GAA	GCA	K	Q	1.34E-09
X	41346928	A	T	AAG	TAG	GAA	GTA	K	STOP	7.95E-10
X	41346928	A	G	AAG	GAG	GAA	GGA	K	E	3.58E-09
X	41346929	A	C	AAG	ACG	AAG	ACG	K	T	1.27E-09
X	41346929	A	T	AAG	ATG	AAG	ATG	K	M	1.08E-09
X	41346929	A	G	AAG	AGG	AAG	AGG	K	R	4.60E-09
X	41346930	G	C	AAG	AAC	AGC	ACC	K	N	1.97E-09
X	41346930	G	T	AAG	AAT	AGC	ATC	K	N	1.74E-09
X	41346930	G	A	AAG	AAA	AGC	AAC	K	K	7.71E-09
X	41346931	C	A	CTA	ATA	GCT	GAT	L	I	1.79E-09
X	41346931	C	T	CTA	TTA	GCT	GTT	L	L	7.62E-09
X	41346931	C	G	CTA	GTA	GCT	GGT	L	V	1.90E-09
X	41346932	T	C	CTA	CCA	CTA	CCA	L	P	5.98E-09
X	41346932	T	A	CTA	CAA	CTA	CAA	L	Q	1.07E-09
X	41346932	T	G	CTA	CGA	CTA	CGA	L	R	9.96E-10
X	41346933	A	C	CTA	CTC	TAA	TCA	L	L	1.38E-09
X	41346933	A	T	CTA	CTT	TAA	TTA	L	L	1.75E-09
X	41346933	A	G	CTA	CTG	TAA	TGA	L	L	4.29E-09
X	41346934	A	C	AAC	CAC	AAA	ACA	N	H	1.67E-09
X	41346934	A	T	AAC	TAC	AAA	ATA	N	Y	1.03E-09
X	41346934	A	G	AAC	GAC	AAA	AGA	N	D	2.93E-09
X	41346935	A	C	AAC	ACC	AAC	ACC	N	T	1.82E-09
X	41346935	A	T	AAC	ATC	AAC	ATC	N	I	1.53E-09
X	41346935	A	G	AAC	AGC	AAC	AGC	N	S	5.65E-09
X	41346936	C	A	AAC	AAA	ACA	AAA	N	K	2.54E-09
X	41346936	C	T	AAC	AAT	ACA	ATA	N	N	9.72E-09
X	41346936	C	G	AAC	AAG	ACA	AGA	N	K	2.51E-09
X	41346937	A	C	AAG	CAG	CAA	CCA	K	Q	1.91E-09
X	41346937	A	T	AAG	TAG	CAA	CTA	K	STOP	8.77E-10
X	41346937	A	G	AAG	GAG	CAA	CGA	K	E	4.69E-09
X	41346938	A	C	AAG	ACG	AAG	ACG	K	T	1.27E-09
X	41346938	A	T	AAG	ATG	AAG	ATG	K	M	1.08E-09
X	41346938	A	G	AAG	AGG	AAG	AGG	K	R	4.60E-09
X	41346939	G	C	AAG	AAC	AGA	ACA	K	N	2.96E-09
X	41346939	G	T	AAG	AAT	AGA	ATA	K	N	2.31E-09
X	41346939	G	A	AAG	AAA	AGA	AAA	K	K	5.37E-09
X	41346940	A	C	AAG	CAG	GAA	GCA	K	Q	1.34E-09
X	41346940	A	T	AAG	TAG	GAA	GTA	K	STOP	7.95E-10
X	41346940	A	G	AAG	GAG	GAA	GGA	K	E	3.58E-09
X	41346941	A	C	AAG	ACG	AAG	ACG	K	T	1.27E-09
X	41346941	A	T	AAG	ATG	AAG	ATG	K	M	1.08E-09
X	41346941	A	G	AAG	AGG	AAG	AGG	K	R	4.60E-09
X	41346942	G	C	AAG	AAC	AGT	ACT	K	N	2.66E-09
X	41346942	G	T	AAG	AAT	AGT	ATT	K	N	1.95E-09
X	41346942	G	A	AAG	AAA	AGT	AAT	K	K	8.76E-09
X	41346943	T	C	TGC	CGC	GTG	GCG	C	R	6.62E-09
X	41346943	T	A	TGC	AGC	GTG	GAG	C	S	1.40E-09
X	41346943	T	G	TGC	GGC	GTG	GGG	C	G	1.81E-09
X	41346944	G	C	TGC	TCC	TGC	TCC	C	S	1.63E-09
X	41346944	G	T	TGC	TTC	TGC	TTC	C	F	2.96E-09
X	41346944	G	A	TGC	TAC	TGC	TAC	C	Y	6.59E-09
X	41346945	C	A	TGC	TGA	GCC	GAC	C	STOP	2.98E-09
X	41346945	C	T	TGC	TGT	GCC	GTC	C	C	7.99E-09
X	41346945	C	G	TGC	TGG	GCC	GGC	C	W	2.01E-09
X	41346946	C	A	CGT	AGT	CCG	CAG	R	S	5.78E-09
X	41346946	C	T	CGT	TGT	CCG	CTG	R	C	9.10E-08
X	41346946	C	G	CGT	GGT	CCG	CGG	R	G	4.75E-09
X	41346947	G	C	CGT	CCT	CGT	CCT	R	P	6.67E-09
X	41346947	G	T	CGT	CTT	CGT	CTT	R	L	6.88E-09
X	41346947	G	A	CGT	CAT	CGT	CAT	R	H	1.25E-07
X	41346948	T	C	CGT	CGC	GTC	GCC	R	R	5.25E-09
X	41346948	T	A	CGT	CGA	GTC	GAC	R	R	1.82E-09
X	41346948	T	G	CGT	CGG	GTC	GGC	R	R	1.50E-09
X	41346949	C	A	CTT	ATT	TCT	TAT	L	I	2.25E-09
X	41346949	C	T	CTT	TTT	TCT	TTT	L	F	5.42E-09
X	41346949	C	G	CTT	GTT	TCT	TGT	L	V	3.01E-09
X	41346950	T	C	CTT	CCT	CTT	CCT	L	P	4.64E-09
X	41346950	T	A	CTT	CAT	CTT	CAT	L	H	1.07E-09
X	41346950	T	G	CTT	CGT	CTT	CGT	L	R	1.26E-09
X	41346951	T	C	CTT	CTC	TTG	TCG	L	L	4.78E-09
X	41346951	T	A	CTT	CTA	TTG	TAG	L	L	8.65E-10
X	41346951	T	G	CTT	CTG	TTG	TGG	L	L	1.88E-09
X	41346952	G	C	GGT	CGT	TGG	TCG	G	R	1.40E-09
X	41346952	G	T	GGT	TGT	TGG	TTG	G	C	1.94E-09
X	41346952	G	A	GGT	AGT	TGG	TAG	G	S	6.11E-09
X	41346953	G	C	GGT	GCT	GGT	GCT	G	A	2.19E-09
X	41346953	G	T	GGT	GTT	GGT	GTT	G	V	4.59E-09
X	41346953	G	A	GGT	GAT	GGT	GAT	G	D	9.82E-09
X	41346954	T	C	GGT	GGC	GTT	GCT	G	G	5.64E-09
X	41346954	T	A	GGT	GGA	GTT	GAT	G	G	1.50E-09
X	41346954	T	G	GGT	GGG	GTT	GGT	G	G	1.81E-09
X	41346955	T	C	TAG	CAG	TTA	TCA	STOP	Q	4.29E-09
X	41346955	T	A	TAG	AAG	TTA	TAA	STOP	K	1.80E-09
X	41346955	T	G	TAG	GAG	TTA	TGA	STOP	E	1.39E-09
X	41346956	A	C	TAG	TCG	TAG	TCG	STOP	S	1.01E-09
X	41346956	A	T	TAG	TTG	TAG	TTG	STOP	L	1.04E-09
X	41346956	A	G	TAG	TGG	TAG	TGG	STOP	W	5.94E-09
X	41346957	G	C	TAG	TAC	AGA	ACA	STOP	Y	2.96E-09
X	41346957	G	T	TAG	TAT	AGA	ATA	STOP	Y	2.31E-09
X	41346957	G	A	TAG	TAA	AGA	AAA	STOP	STOP	5.37E-09
X	41346958	A	C	AAA	CAA	GAA	GCA	K	Q	1.34E-09
X	41346958	A	T	AAA	TAA	GAA	GTA	K	STOP	7.95E-10
X	41346958	A	G	AAA	GAA	GAA	GGA	K	E	3.58E-09
X	41346959	A	C	AAA	ACA	AAA	ACA	K	T	1.67E-09
X	41346959	A	T	AAA	ATA	AAA	ATA	K	I	1.03E-09
X	41346959	A	G	AAA	AGA	AAA	AGA	K	R	2.93E-09
X	41346960	A	C	AAA	AAC	AAA	ACA	K	N	1.67E-09
X	41346960	A	T	AAA	AAT	AAA	ATA	K	N	1.03E-09
X	41346960	A	G	AAA	AAG	AAA	AGA	K	K	2.93E-09
X	41346961	A	C	ACA	CCA	AAC	ACC	T	P	1.82E-09
X	41346961	A	T	ACA	TCA	AAC	ATC	T	S	1.53E-09
X	41346961	A	G	ACA	GCA	AAC	AGC	T	A	5.65E-09
X	41346962	C	A	ACA	AAA	ACA	AAA	T	K	2.54E-09
X	41346962	C	T	ACA	ATA	ACA	ATA	T	I	9.72E-09
X	41346962	C	G	ACA	AGA	ACA	AGA	T	R	2.51E-09
X	41346963	A	C	ACA	ACC	CAT	CCT	T	T	1.93E-09
X	41346963	A	T	ACA	ACT	CAT	CTT	T	T	2.20E-09
X	41346963	A	G	ACA	ACG	CAT	CGT	T	T	1.20E-08
X	41346964	T	C	TGG	CGG	ATG	ACG	W	R	1.20E-08
X	41346964	T	A	TGG	AGG	ATG	AAG	W	R	2.13E-09
X	41346964	T	G	TGG	GGG	ATG	AGG	W	G	1.92E-09
X	41346965	G	C	TGG	TCG	TGG	TCG	W	S	1.40E-09
X	41346965	G	T	TGG	TTG	TGG	TTG	W	L	1.94E-09
X	41346965	G	A	TGG	TAG	TGG	TAG	W	STOP	6.11E-09
X	41346966	G	C	TGG	TGC	GGC	GCC	W	C	2.06E-09
X	41346966	G	T	TGG	TGT	GGC	GTC	W	C	2.99E-09
X	41346966	G	A	TGG	TGA	GGC	GAC	W	STOP	8.12E-09
X	41346967	C	A	CTT	ATT	GCT	GAT	L	I	1.79E-09
X	41346967	C	T	CTT	TTT	GCT	GTT	L	F	7.62E-09
X	41346967	C	G	CTT	GTT	GCT	GGT	L	V	1.90E-09
X	41346968	T	C	CTT	CCT	CTT	CCT	L	P	4.64E-09
X	41346968	T	A	CTT	CAT	CTT	CAT	L	H	1.07E-09
X	41346968	T	G	CTT	CGT	CTT	CGT	L	R	1.26E-09
X	41346969	T	C	CTT	CTC	TTA	TCA	L	L	4.29E-09
X	41346969	T	A	CTT	CTA	TTA	TAA	L	L	1.80E-09
X	41346969	T	G	CTT	CTG	TTA	TGA	L	L	1.39E-09
X	41346970	A	C	ATG	CTG	TAT	TCT	M	L	1.51E-09
X	41346970	A	T	ATG	TTG	TAT	TTT	M	L	1.67E-09
X	41346970	A	G	ATG	GTG	TAT	TGT	M	V	1.11E-08
X	41346971	T	C	ATG	ACG	ATG	ACG	M	T	1.20E-08
X	41346971	T	A	ATG	AAG	ATG	AAG	M	K	2.13E-09
X	41346971	T	G	ATG	AGG	ATG	AGG	M	R	1.92E-09
X	41346972	G	C	ATG	ATC	TGA	TCA	M	I	1.91E-09
X	41346972	G	T	ATG	ATT	TGA	TTA	M	I	1.72E-09
X	41346972	G	A	ATG	ATA	TGA	TAA	M	I	5.36E-09
X	41346973	A	C	AAC	CAC	GAA	GCA	N	H	1.34E-09
X	41346973	A	T	AAC	TAC	GAA	GTA	N	Y	7.95E-10
X	41346973	A	G	AAC	GAC	GAA	GGA	N	D	3.58E-09
X	41346974	A	C	AAC	ACC	AAC	ACC	N	T	1.82E-09
X	41346974	A	T	AAC	ATC	AAC	ATC	N	I	1.53E-09
X	41346974	A	G	AAC	AGC	AAC	AGC	N	S	5.65E-09
X	41346975	C	A	AAC	AAA	ACA	AAA	N	K	2.54E-09
X	41346975	C	T	AAC	AAT	ACA	ATA	N	N	9.72E-09
X	41346975	C	G	AAC	AAG	ACA	AGA	N	K	2.51E-09
X	41346976	A	C	ACC	CCC	CAC	CCC	T	P	1.84E-09
X	41346976	A	T	ACC	TCC	CAC	CTC	T	S	1.35E-09
X	41346976	A	G	ACC	GCC	CAC	CGC	T	A	6.59E-09
X	41346977	C	A	ACC	AAC	ACC	AAC	T	N	4.70E-09
X	41346977	C	T	ACC	ATC	ACC	ATC	T	I	9.77E-09
X	41346977	C	G	ACC	AGC	ACC	AGC	T	S	2.20E-09
X	41346978	C	A	ACC	ACA	CCA	CAA	T	T	1.98E-09
X	41346978	C	T	ACC	ACT	CCA	CTA	T	T	6.05E-09
X	41346978	C	G	ACC	ACG	CCA	CGA	T	T	1.36E-09
X	41346979	A	C	ACT	CCT	CAC	CCC	T	P	1.84E-09
X	41346979	A	T	ACT	TCT	CAC	CTC	T	S	1.35E-09
X	41346979	A	G	ACT	GCT	CAC	CGC	T	A	6.59E-09
X	41346980	C	A	ACT	AAT	ACT	AAT	T	N	2.00E-09
X	41346980	C	T	ACT	ATT	ACT	ATT	T	I	8.79E-09
X	41346980	C	G	ACT	AGT	ACT	AGT	T	S	2.70E-09
X	41346981	T	C	ACT	ACC	CTA	CCA	T	T	5.98E-09
X	41346981	T	A	ACT	ACA	CTA	CAA	T	T	1.07E-09
X	41346981	T	G	ACT	ACG	CTA	CGA	T	T	9.96E-10
X	41346982	A	C	ACA	CCA	TAC	TCC	T	P	1.36E-09
X	41346982	A	T	ACA	TCA	TAC	TTC	T	S	1.18E-09
X	41346982	A	G	ACA	GCA	TAC	TGC	T	A	6.57E-09
X	41346983	C	A	ACA	AAA	ACA	AAA	T	K	2.54E-09
X	41346983	C	T	ACA	ATA	ACA	ATA	T	I	9.72E-09
X	41346983	C	G	ACA	AGA	ACA	AGA	T	R	2.51E-09
X	41346984	A	C	ACA	ACC	CAA	CCA	T	T	1.91E-09
X	41346984	A	T	ACA	ACT	CAA	CTA	T	T	8.77E-10
X	41346984	A	G	ACA	ACG	CAA	CGA	T	T	4.69E-09
X	41346985	A	C	AGG	CGG	AAG	ACG	R	R	1.27E-09
X	41346985	A	T	AGG	TGG	AAG	ATG	R	W	1.08E-09
X	41346985	A	G	AGG	GGG	AAG	AGG	R	G	4.60E-09
X	41346986	G	C	AGG	ACG	AGG	ACG	R	T	1.97E-09
X	41346986	G	T	AGG	ATG	AGG	ATG	R	M	1.65E-09
X	41346986	G	A	AGG	AAG	AGG	AAG	R	K	7.70E-09
X	41346987	G	C	AGG	AGC	GGG	GCG	R	S	2.46E-09
X	41346987	G	T	AGG	AGT	GGG	GTG	R	S	2.67E-09
X	41346987	G	A	AGG	AGA	GGG	GAG	R	R	8.21E-09
X	41346988	G	C	GTA	CTA	GGT	GCT	V	L	2.19E-09
X	41346988	G	T	GTA	TTA	GGT	GTT	V	L	4.59E-09
X	41346988	G	A	GTA	ATA	GGT	GAT	V	I	9.82E-09
X	41346989	T	C	GTA	GCA	GTA	GCA	V	A	6.50E-09
X	41346989	T	A	GTA	GAA	GTA	GAA	V	E	1.18E-09
X	41346989	T	G	GTA	GGA	GTA	GGA	V	G	1.45E-09
X	41346990	A	C	GTA	GTC	TAG	TCG	V	V	1.01E-09
X	41346990	A	T	GTA	GTT	TAG	TTG	V	V	1.04E-09
X	41346990	A	G	GTA	GTG	TAG	TGG	V	V	5.94E-09
X	41346991	G	C	GCA	CCA	AGC	ACC	A	P	1.97E-09
X	41346991	G	T	GCA	TCA	AGC	ATC	A	S	1.74E-09
X	41346991	G	A	GCA	ACA	AGC	AAC	A	T	7.71E-09
X	41346992	C	A	GCA	GAA	GCA	GAA	A	E	2.89E-09
X	41346992	C	T	GCA	GTA	GCA	GTA	A	V	6.55E-09
X	41346992	C	G	GCA	GGA	GCA	GGA	A	G	1.70E-09
X	41346993	A	C	GCA	GCC	CAG	CCG	A	A	1.39E-09
X	41346993	A	T	GCA	GCT	CAG	CTG	A	A	1.15E-09
X	41346993	A	G	GCA	GCG	CAG	CGG	A	A	6.40E-09
X	41346994	G	C	GTC	CTC	AGT	ACT	V	L	2.66E-09
X	41346994	G	T	GTC	TTC	AGT	ATT	V	F	1.95E-09
X	41346994	G	A	GTC	ATC	AGT	AAT	V	I	8.76E-09
X	41346995	T	C	GTC	GCC	GTC	GCC	V	A	5.25E-09
X	41346995	T	A	GTC	GAC	GTC	GAC	V	D	1.82E-09
X	41346995	T	G	GTC	GGC	GTC	GGC	V	G	1.50E-09
X	41346996	C	A	GTC	GTA	TCG	TAG	V	V	4.98E-09
X	41346996	C	T	GTC	GTT	TCG	TTG	V	V	7.77E-08
X	41346996	C	G	GTC	GTG	TCG	TGG	V	V	6.67E-09
X	41346997	G	C	GTG	CTG	CGT	CCT	V	L	6.67E-09
X	41346997	G	T	GTG	TTG	CGT	CTT	V	L	6.88E-09
X	41346997	G	A	GTG	ATG	CGT	CAT	V	M	1.25E-07
X	41346998	T	C	GTG	GCG	GTG	GCG	V	A	6.62E-09
X	41346998	T	A	GTG	GAG	GTG	GAG	V	E	1.40E-09
X	41346998	T	G	GTG	GGG	GTG	GGG	V	G	1.81E-09
X	41346999	G	C	GTG	GTC	TGG	TCG	V	V	1.40E-09
X	41346999	G	T	GTG	GTT	TGG	TTG	V	V	1.94E-09
X	41346999	G	A	GTG	GTA	TGG	TAG	V	V	6.11E-09
X	41347000	G	C	GAC	CAC	GGA	GCA	D	H	2.07E-09
X	41347000	G	T	GAC	TAC	GGA	GTA	D	Y	2.06E-09
X	41347000	G	A	GAC	AAC	GGA	GAA	D	N	7.82E-09
X	41347001	A	C	GAC	GCC	GAC	GCC	D	A	1.56E-09
X	41347001	A	T	GAC	GTC	GAC	GTC	D	V	1.72E-09
X	41347001	A	G	GAC	GGC	GAC	GGC	D	G	5.43E-09
X	41347002	C	A	GAC	GAA	ACG	AAG	D	E	7.31E-09
X	41347002	C	T	GAC	GAT	ACG	ATG	D	D	1.23E-07
X	41347002	C	G	GAC	GAG	ACG	AGG	D	E	6.74E-09
X	41347003	G	C	GTT	CTT	CGT	CCT	V	L	6.67E-09
X	41347003	G	T	GTT	TTT	CGT	CTT	V	F	6.88E-09
X	41347003	G	A	GTT	ATT	CGT	CAT	V	I	1.25E-07
X	41347004	T	C	GTT	GCT	GTT	GCT	V	A	5.64E-09
X	41347004	T	A	GTT	GAT	GTT	GAT	V	D	1.50E-09
X	41347004	T	G	GTT	GGT	GTT	GGT	V	G	1.81E-09
X	41347005	T	C	GTT	GTC	TTC	TCC	V	V	3.51E-09
X	41347005	T	A	GTT	GTA	TTC	TAC	V	V	8.10E-10
X	41347005	T	G	GTT	GTG	TTC	TGC	V	V	1.38E-09
X	41347006	C	A	CTA	ATA	TCT	TAT	L	I	2.25E-09
X	41347006	C	T	CTA	TTA	TCT	TTT	L	L	5.42E-09
X	41347006	C	G	CTA	GTA	TCT	TGT	L	V	3.01E-09
X	41347007	T	C	CTA	CCA	CTA	CCA	L	P	5.98E-09
X	41347007	T	A	CTA	CAA	CTA	CAA	L	Q	1.07E-09
X	41347007	T	G	CTA	CGA	CTA	CGA	L	R	9.96E-10
X	41347008	A	C	CTA	CTC	TAA	TCA	L	L	1.38E-09
X	41347008	A	T	CTA	CTT	TAA	TTA	L	L	1.75E-09
X	41347008	A	G	CTA	CTG	TAA	TGA	L	L	4.29E-09
X	41347009	A	C	AGA	CGA	AAG	ACG	R	R	1.27E-09
X	41347009	A	T	AGA	TGA	AAG	ATG	R	STOP	1.08E-09
X	41347009	A	G	AGA	GGA	AAG	AGG	R	G	4.60E-09
X	41347010	G	C	AGA	ACA	AGA	ACA	R	T	2.96E-09
X	41347010	G	T	AGA	ATA	AGA	ATA	R	I	2.31E-09
X	41347010	G	A	AGA	AAA	AGA	AAA	R	K	5.37E-09
X	41347011	A	C	AGA	AGC	GAG	GCG	R	S	1.18E-09
X	41347011	A	T	AGA	AGT	GAG	GTG	R	S	1.09E-09
X	41347011	A	G	AGA	AGG	GAG	GGG	R	R	3.59E-09
X	41347012	G	C	GGT	CGT	AGG	ACG	G	R	1.97E-09
X	41347012	G	T	GGT	TGT	AGG	ATG	G	C	1.65E-09
X	41347012	G	A	GGT	AGT	AGG	AAG	G	S	7.70E-09
X	41347013	G	C	GGT	GCT	GGT	GCT	G	A	2.19E-09
X	41347013	G	T	GGT	GTT	GGT	GTT	G	V	4.59E-09
X	41347013	G	A	GGT	GAT	GGT	GAT	G	D	9.82E-09
X	41347014	T	C	GGT	GGC	GTG	GCG	G	G	6.62E-09
X	41347014	T	A	GGT	GGA	GTG	GAG	G	G	1.40E-09
X	41347014	T	G	GGT	GGG	GTG	GGG	G	G	1.81E-09
X	41347015	G	C	GAG	CAG	TGA	TCA	E	Q	1.91E-09
X	41347015	G	T	GAG	TAG	TGA	TTA	E	STOP	1.72E-09
X	41347015	G	A	GAG	AAG	TGA	TAA	E	K	5.36E-09
X	41347016	A	C	GAG	GCG	GAG	GCG	E	A	1.18E-09
X	41347016	A	T	GAG	GTG	GAG	GTG	E	V	1.09E-09
X	41347016	A	G	GAG	GGG	GAG	GGG	E	G	3.59E-09
X	41347017	G	C	GAG	GAC	AGG	ACG	E	D	1.97E-09
X	41347017	G	T	GAG	GAT	AGG	ATG	E	D	1.65E-09
X	41347017	G	A	GAG	GAA	AGG	AAG	E	E	7.70E-09
X	41347018	G	C	GTA	CTA	GGT	GCT	V	L	2.19E-09
X	41347018	G	T	GTA	TTA	GGT	GTT	V	L	4.59E-09
X	41347018	G	A	GTA	ATA	GGT	GAT	V	I	9.82E-09
X	41347019	T	C	GTA	GCA	GTA	GCA	V	A	6.50E-09
X	41347019	T	A	GTA	GAA	GTA	GAA	V	E	1.18E-09
X	41347019	T	G	GTA	GGA	GTA	GGA	V	G	1.45E-09
X	41347020	A	C	GTA	GTC	TAT	TCT	V	V	1.51E-09
X	41347020	A	T	GTA	GTT	TAT	TTT	V	V	1.67E-09
X	41347020	A	G	GTA	GTG	TAT	TGT	V	V	1.11E-08
X	41347021	T	C	TAA	CAA	ATA	ACA	STOP	Q	1.11E-08
X	41347021	T	A	TAA	AAA	ATA	AAA	STOP	K	1.70E-09
X	41347021	T	G	TAA	GAA	ATA	AGA	STOP	E	1.56E-09
X	41347022	A	C	TAA	TCA	TAA	TCA	STOP	S	1.38E-09
X	41347022	A	T	TAA	TTA	TAA	TTA	STOP	L	1.75E-09
X	41347022	A	G	TAA	TGA	TAA	TGA	STOP	STOP	4.29E-09
X	41347023	A	C	TAA	TAC	AAA	ACA	STOP	Y	1.67E-09
X	41347023	A	T	TAA	TAT	AAA	ATA	STOP	Y	1.03E-09
X	41347023	A	G	TAA	TAG	AAA	AGA	STOP	STOP	2.93E-09
X	41347024	A	C	ATA	CTA	AAT	ACT	I	L	1.21E-09
X	41347024	A	T	ATA	TTA	AAT	ATT	I	L	1.44E-09
X	41347024	A	G	ATA	GTA	AAT	AGT	I	V	7.35E-09
X	41347025	T	C	ATA	ACA	ATA	ACA	I	T	1.11E-08
X	41347025	T	A	ATA	AAA	ATA	AAA	I	K	1.70E-09
X	41347025	T	G	ATA	AGA	ATA	AGA	I	R	1.56E-09
X	41347026	A	C	ATA	ATC	TAG	TCG	I	I	1.01E-09
X	41347026	A	T	ATA	ATT	TAG	TTG	I	I	1.04E-09
X	41347026	A	G	ATA	ATG	TAG	TGG	I	M	5.94E-09
X	41347027	G	C	GTA	CTA	AGT	ACT	V	L	2.66E-09
X	41347027	G	T	GTA	TTA	AGT	ATT	V	L	1.95E-09
X	41347027	G	A	GTA	ATA	AGT	AAT	V	I	8.76E-09
X	41347028	T	C	GTA	GCA	GTA	GCA	V	A	6.50E-09
X	41347028	T	A	GTA	GAA	GTA	GAA	V	E	1.18E-09
X	41347028	T	G	GTA	GGA	GTA	GGA	V	G	1.45E-09
X	41347029	A	C	GTA	GTC	TAT	TCT	V	V	1.51E-09
X	41347029	A	T	GTA	GTT	TAT	TTT	V	V	1.67E-09
X	41347029	A	G	GTA	GTG	TAT	TGT	V	V	1.11E-08
X	41347030	T	C	TAT	CAT	ATA	ACA	Y	H	1.11E-08
X	41347030	T	A	TAT	AAT	ATA	AAA	Y	N	1.70E-09
X	41347030	T	G	TAT	GAT	ATA	AGA	Y	D	1.56E-09
X	41347031	A	C	TAT	TCT	TAT	TCT	Y	S	1.51E-09
X	41347031	A	T	TAT	TTT	TAT	TTT	Y	F	1.67E-09
X	41347031	A	G	TAT	TGT	TAT	TGT	Y	C	1.11E-08
X	41347032	T	C	TAT	TAC	ATA	ACA	Y	Y	1.11E-08
X	41347032	T	A	TAT	TAA	ATA	AAA	Y	STOP	1.70E-09
X	41347032	T	G	TAT	TAG	ATA	AGA	Y	STOP	1.56E-09
X	41347033	A	C	AAT	CAT	TAA	TCA	N	H	1.38E-09
X	41347033	A	T	AAT	TAT	TAA	TTA	N	Y	1.75E-09
X	41347033	A	G	AAT	GAT	TAA	TGA	N	D	4.29E-09
X	41347034	A	C	AAT	ACT	AAT	ACT	N	T	1.21E-09
X	41347034	A	T	AAT	ATT	AAT	ATT	N	I	1.44E-09
X	41347034	A	G	AAT	AGT	AAT	AGT	N	S	7.35E-09
X	41347035	T	C	AAT	AAC	ATG	ACG	N	N	1.20E-08
X	41347035	T	A	AAT	AAA	ATG	AAG	N	K	2.13E-09
X	41347035	T	G	AAT	AAG	ATG	AGG	N	K	1.92E-09
X	41347036	G	C	GAG	CAG	TGA	TCA	E	Q	1.91E-09
X	41347036	G	T	GAG	TAG	TGA	TTA	E	STOP	1.72E-09
X	41347036	G	A	GAG	AAG	TGA	TAA	E	K	5.36E-09
X	41347037	A	C	GAG	GCG	GAG	GCG	E	A	1.18E-09
X	41347037	A	T	GAG	GTG	GAG	GTG	E	V	1.09E-09
X	41347037	A	G	GAG	GGG	GAG	GGG	E	G	3.59E-09
X	41347038	G	C	GAG	GAC	AGG	ACG	E	D	1.97E-09
X	41347038	G	T	GAG	GAT	AGG	ATG	E	D	1.65E-09
X	41347038	G	A	GAG	GAA	AGG	AAG	E	E	7.70E-09
X	41347039	G	C	GGG	CGG	GGG	GCG	G	R	2.46E-09
X	41347039	G	T	GGG	TGG	GGG	GTG	G	W	2.67E-09
X	41347039	G	A	GGG	AGG	GGG	GAG	G	R	8.21E-09
X	41347040	G	C	GGG	GCG	GGG	GCG	G	A	2.46E-09
X	41347040	G	T	GGG	GTG	GGG	GTG	G	V	2.67E-09
X	41347040	G	A	GGG	GAG	GGG	GAG	G	E	8.21E-09
X	41347041	G	C	GGG	GGC	GGA	GCA	G	G	2.07E-09
X	41347041	G	T	GGG	GGT	GGA	GTA	G	G	2.06E-09
X	41347041	G	A	GGG	GGA	GGA	GAA	G	G	7.82E-09
X	41347042	A	C	AAT	CAT	GAA	GCA	N	H	1.34E-09
X	41347042	A	T	AAT	TAT	GAA	GTA	N	Y	7.95E-10
X	41347042	A	G	AAT	GAT	GAA	GGA	N	D	3.58E-09
X	41347043	A	C	AAT	ACT	AAT	ACT	N	T	1.21E-09
X	41347043	A	T	AAT	ATT	AAT	ATT	N	I	1.44E-09
X	41347043	A	G	AAT	AGT	AAT	AGT	N	S	7.35E-09
X	41347044	T	C	AAT	AAC	ATG	ACG	N	N	1.20E-08
X	41347044	T	A	AAT	AAA	ATG	AAG	N	K	2.13E-09
X	41347044	T	G	AAT	AAG	ATG	AGG	N	K	1.92E-09
X	41347045	G	C	GGG	CGG	TGG	TCG	G	R	1.40E-09
X	41347045	G	T	GGG	TGG	TGG	TTG	G	W	1.94E-09
X	41347045	G	A	GGG	AGG	TGG	TAG	G	R	6.11E-09
X	41347046	G	C	GGG	GCG	GGG	GCG	G	A	2.46E-09
X	41347046	G	T	GGG	GTG	GGG	GTG	G	V	2.67E-09
X	41347046	G	A	GGG	GAG	GGG	GAG	G	E	8.21E-09
X	41347047	G	C	GGG	GGC	GGT	GCT	G	G	2.19E-09
X	41347047	G	T	GGG	GGT	GGT	GTT	G	G	4.59E-09
X	41347047	G	A	GGG	GGA	GGT	GAT	G	G	9.82E-09
X	41347048	T	C	TGT	CGT	GTG	GCG	C	R	6.62E-09
X	41347048	T	A	TGT	AGT	GTG	GAG	C	S	1.40E-09
X	41347048	T	G	TGT	GGT	GTG	GGG	C	G	1.81E-09
X	41347049	G	C	TGT	TCT	TGT	TCT	C	S	2.48E-09
X	41347049	G	T	TGT	TTT	TGT	TTT	C	F	2.66E-09
X	41347049	G	A	TGT	TAT	TGT	TAT	C	Y	9.64E-09
X	41347050	T	C	TGT	TGC	GTT	GCT	C	C	5.64E-09
X	41347050	T	A	TGT	TGA	GTT	GAT	C	STOP	1.50E-09
X	41347050	T	G	TGT	TGG	GTT	GGT	C	W	1.81E-09
X	41347051	T	C	TCA	CCA	TTC	TCC	S	P	3.51E-09
X	41347051	T	A	TCA	ACA	TTC	TAC	S	T	8.10E-10
X	41347051	T	G	TCA	GCA	TTC	TGC	S	A	1.38E-09
X	41347052	C	A	TCA	TAA	TCA	TAA	S	STOP	1.77E-09
X	41347052	C	T	TCA	TTA	TCA	TTA	S	L	5.57E-09
X	41347052	C	G	TCA	TGA	TCA	TGA	S	STOP	1.91E-09
X	41347053	A	C	TCA	TCC	CAC	CCC	S	S	1.84E-09
X	41347053	A	T	TCA	TCT	CAC	CTC	S	S	1.35E-09
X	41347053	A	G	TCA	TCG	CAC	CGC	S	S	6.59E-09
X	41347054	C	A	CTT	ATT	ACT	AAT	L	I	2.00E-09
X	41347054	C	T	CTT	TTT	ACT	ATT	L	F	8.79E-09
X	41347054	C	G	CTT	GTT	ACT	AGT	L	V	2.70E-09
X	41347055	T	C	CTT	CCT	CTT	CCT	L	P	4.64E-09
X	41347055	T	A	CTT	CAT	CTT	CAT	L	H	1.07E-09
X	41347055	T	G	CTT	CGT	CTT	CGT	L	R	1.26E-09
X	41347056	T	C	CTT	CTC	TTA	TCA	L	L	4.29E-09
X	41347056	T	A	CTT	CTA	TTA	TAA	L	L	1.80E-09
X	41347056	T	G	CTT	CTG	TTA	TGA	L	L	1.39E-09
X	41347057	A	C	ACA	CCA	TAC	TCC	T	P	1.36E-09
X	41347057	A	T	ACA	TCA	TAC	TTC	T	S	1.18E-09
X	41347057	A	G	ACA	GCA	TAC	TGC	T	A	6.57E-09
X	41347058	C	A	ACA	AAA	ACA	AAA	T	K	2.54E-09
X	41347058	C	T	ACA	ATA	ACA	ATA	T	I	9.72E-09
X	41347058	C	G	ACA	AGA	ACA	AGA	T	R	2.51E-09
X	41347059	A	C	ACA	ACC	CAG	CCG	T	T	1.39E-09
X	41347059	A	T	ACA	ACT	CAG	CTG	T	T	1.15E-09
X	41347059	A	G	ACA	ACG	CAG	CGG	T	T	6.40E-09
X	41347060	G	C	GTT	CTT	AGT	ACT	V	L	2.66E-09
X	41347060	G	T	GTT	TTT	AGT	ATT	V	F	1.95E-09
X	41347060	G	A	GTT	ATT	AGT	AAT	V	I	8.76E-09
X	41347061	T	C	GTT	GCT	GTT	GCT	V	A	5.64E-09
X	41347061	T	A	GTT	GAT	GTT	GAT	V	D	1.50E-09
X	41347061	T	G	GTT	GGT	GTT	GGT	V	G	1.81E-09
X	41347062	T	C	GTT	GTC	TTC	TCC	V	V	3.51E-09
X	41347062	T	A	GTT	GTA	TTC	TAC	V	V	8.10E-10
X	41347062	T	G	GTT	GTG	TTC	TGC	V	V	1.38E-09
X	41347063	C	A	CAT	AAT	TCA	TAA	H	N	1.77E-09
X	41347063	C	T	CAT	TAT	TCA	TTA	H	Y	5.57E-09
X	41347063	C	G	CAT	GAT	TCA	TGA	H	D	1.91E-09
X	41347064	A	C	CAT	CCT	CAT	CCT	H	P	1.93E-09
X	41347064	A	T	CAT	CTT	CAT	CTT	H	L	2.20E-09
X	41347064	A	G	CAT	CGT	CAT	CGT	H	R	1.20E-08
X	41347065	T	C	CAT	CAC	ATA	ACA	H	H	1.11E-08
X	41347065	T	A	CAT	CAA	ATA	AAA	H	Q	1.70E-09
X	41347065	T	G	CAT	CAG	ATA	AGA	H	Q	1.56E-09
X	41347066	A	C	AGT	CGT	TAG	TCG	S	R	1.01E-09
X	41347066	A	T	AGT	TGT	TAG	TTG	S	C	1.04E-09
X	41347066	A	G	AGT	GGT	TAG	TGG	S	G	5.94E-09
X	41347067	G	C	AGT	ACT	AGT	ACT	S	T	2.66E-09
X	41347067	G	T	AGT	ATT	AGT	ATT	S	I	1.95E-09
X	41347067	G	A	AGT	AAT	AGT	AAT	S	N	8.76E-09
X	41347068	T	C	AGT	AGC	GTG	GCG	S	S	6.62E-09
X	41347068	T	A	AGT	AGA	GTG	GAG	S	R	1.40E-09
X	41347068	T	G	AGT	AGG	GTG	GGG	S	R	1.81E-09
X	41347069	G	C	GTT	CTT	TGT	TCT	V	L	2.48E-09
X	41347069	G	T	GTT	TTT	TGT	TTT	V	F	2.66E-09
X	41347069	G	A	GTT	ATT	TGT	TAT	V	I	9.64E-09
X	41347070	T	C	GTT	GCT	GTT	GCT	V	A	5.64E-09
X	41347070	T	A	GTT	GAT	GTT	GAT	V	D	1.50E-09
X	41347070	T	G	GTT	GGT	GTT	GGT	V	G	1.81E-09
X	41347071	T	C	GTT	GTC	TTT	TCT	V	V	2.95E-09
X	41347071	T	A	GTT	GTA	TTT	TAT	V	V	1.00E-09
X	41347071	T	G	GTT	GTG	TTT	TGT	V	V	1.65E-09
X	41347072	T	C	TCC	CCC	TTC	TCC	S	P	3.51E-09
X	41347072	T	A	TCC	ACC	TTC	TAC	S	T	8.10E-10
X	41347072	T	G	TCC	GCC	TTC	TGC	S	A	1.38E-09
X	41347073	C	A	TCC	TAC	TCC	TAC	S	Y	2.09E-09
X	41347073	C	T	TCC	TTC	TCC	TTC	S	F	7.78E-09
X	41347073	C	G	TCC	TGC	TCC	TGC	S	C	2.09E-09
X	41347074	C	A	TCC	TCA	CCT	CAT	S	S	1.69E-09
X	41347074	C	T	TCC	TCT	CCT	CTT	S	S	7.64E-09
X	41347074	C	G	TCC	TCG	CCT	CGT	S	S	1.96E-09
X	41347075	T	C	TCT	CCT	CTC	CCC	S	P	3.61E-09
X	41347075	T	A	TCT	ACT	CTC	CAC	S	T	1.06E-09
X	41347075	T	G	TCT	GCT	CTC	CGC	S	A	1.12E-09
X	41347076	C	A	TCT	TAT	TCT	TAT	S	Y	2.25E-09
X	41347076	C	T	TCT	TTT	TCT	TTT	S	F	5.42E-09
X	41347076	C	G	TCT	TGT	TCT	TGT	S	C	3.01E-09
X	41347077	T	C	TCT	TCC	CTG	CCG	S	S	6.40E-09
X	41347077	T	A	TCT	TCA	CTG	CAG	S	S	1.16E-09
X	41347077	T	G	TCT	TCG	CTG	CGG	S	S	1.30E-09
X	41347078	G	C	GCA	CCA	TGC	TCC	A	P	1.63E-09
X	41347078	G	T	GCA	TCA	TGC	TTC	A	S	2.96E-09
X	41347078	G	A	GCA	ACA	TGC	TAC	A	T	6.59E-09
X	41347079	C	A	GCA	GAA	GCA	GAA	A	E	2.89E-09
X	41347079	C	T	GCA	GTA	GCA	GTA	A	V	6.55E-09
X	41347079	C	G	GCA	GGA	GCA	GGA	A	G	1.70E-09
X	41347080	A	C	GCA	GCC	CAT	CCT	A	A	1.93E-09
X	41347080	A	T	GCA	GCT	CAT	CTT	A	A	2.20E-09
X	41347080	A	G	GCA	GCG	CAT	CGT	A	A	1.20E-08
X	41347081	T	C	TGC	CGC	ATG	ACG	C	R	1.20E-08
X	41347081	T	A	TGC	AGC	ATG	AAG	C	S	2.13E-09
X	41347081	T	G	TGC	GGC	ATG	AGG	C	G	1.92E-09
X	41347082	G	C	TGC	TCC	TGC	TCC	C	S	1.63E-09
X	41347082	G	T	TGC	TTC	TGC	TTC	C	F	2.96E-09
X	41347082	G	A	TGC	TAC	TGC	TAC	C	Y	6.59E-09
X	41347083	C	A	TGC	TGA	GCA	GAA	C	STOP	2.89E-09
X	41347083	C	T	TGC	TGT	GCA	GTA	C	C	6.55E-09
X	41347083	C	G	TGC	TGG	GCA	GGA	C	W	1.70E-09
X	41347084	A	C	ATA	CTA	CAT	CCT	I	L	1.93E-09
X	41347084	A	T	ATA	TTA	CAT	CTT	I	L	2.20E-09
X	41347084	A	G	ATA	GTA	CAT	CGT	I	V	1.20E-08
X	41347085	T	C	ATA	ACA	ATA	ACA	I	T	1.11E-08
X	41347085	T	A	ATA	AAA	ATA	AAA	I	K	1.70E-09
X	41347085	T	G	ATA	AGA	ATA	AGA	I	R	1.56E-09
X	41347086	A	C	ATA	ATC	TAA	TCA	I	I	1.38E-09
X	41347086	A	T	ATA	ATT	TAA	TTA	I	I	1.75E-09
X	41347086	A	G	ATA	ATG	TAA	TGA	I	M	4.29E-09
X	41347087	A	C	ACG	CCG	AAC	ACC	T	P	1.82E-09
X	41347087	A	T	ACG	TCG	AAC	ATC	T	S	1.53E-09
X	41347087	A	G	ACG	GCG	AAC	AGC	T	A	5.65E-09
X	41347088	C	A	ACG	AAG	ACG	AAG	T	K	7.31E-09
X	41347088	C	T	ACG	ATG	ACG	ATG	T	M	1.23E-07
X	41347088	C	G	ACG	AGG	ACG	AGG	T	R	6.74E-09
X	41347089	G	C	ACG	ACC	CGT	CCT	T	T	6.67E-09
X	41347089	G	T	ACG	ACT	CGT	CTT	T	T	6.88E-09
X	41347089	G	A	ACG	ACA	CGT	CAT	T	T	1.25E-07
X	41347090	T	C	TCC	CCC	GTC	GCC	S	P	5.25E-09
X	41347090	T	A	TCC	ACC	GTC	GAC	S	T	1.82E-09
X	41347090	T	G	TCC	GCC	GTC	GGC	S	A	1.50E-09
X	41347091	C	A	TCC	TAC	TCC	TAC	S	Y	2.09E-09
X	41347091	C	T	TCC	TTC	TCC	TTC	S	F	7.78E-09
X	41347091	C	G	TCC	TGC	TCC	TGC	S	C	2.09E-09
X	41347092	C	A	TCC	TCA	CCA	CAA	S	S	1.98E-09
X	41347092	C	T	TCC	TCT	CCA	CTA	S	S	6.05E-09
X	41347092	C	G	TCC	TCG	CCA	CGA	S	S	1.36E-09
X	41347093	A	C	AAG	CAG	CAA	CCA	K	Q	1.91E-09
X	41347093	A	T	AAG	TAG	CAA	CTA	K	STOP	8.77E-10
X	41347093	A	G	AAG	GAG	CAA	CGA	K	E	4.69E-09
X	41347094	A	C	AAG	ACG	AAG	ACG	K	T	1.27E-09
X	41347094	A	T	AAG	ATG	AAG	ATG	K	M	1.08E-09
X	41347094	A	G	AAG	AGG	AAG	AGG	K	R	4.60E-09
X	41347095	G	C	AAG	AAC	AGG	ACG	K	N	1.97E-09
X	41347095	G	T	AAG	AAT	AGG	ATG	K	N	1.65E-09
X	41347095	G	A	AAG	AAA	AGG	AAG	K	K	7.70E-09
X	41347096	G	C	GTT	CTT	GGT	GCT	V	L	2.19E-09
X	41347096	G	T	GTT	TTT	GGT	GTT	V	F	4.59E-09
X	41347096	G	A	GTT	ATT	GGT	GAT	V	I	9.82E-09
X	41347097	T	C	GTT	GCT	GTT	GCT	V	A	5.64E-09
X	41347097	T	A	GTT	GAT	GTT	GAT	V	D	1.50E-09
X	41347097	T	G	GTT	GGT	GTT	GGT	V	G	1.81E-09
X	41347098	T	C	GTT	GTC	TTA	TCA	V	V	4.29E-09
X	41347098	T	A	GTT	GTA	TTA	TAA	V	V	1.80E-09
X	41347098	T	G	GTT	GTG	TTA	TGA	V	V	1.39E-09
X	41347099	A	C	AAC	CAC	TAA	TCA	N	H	1.38E-09
X	41347099	A	T	AAC	TAC	TAA	TTA	N	Y	1.75E-09
X	41347099	A	G	AAC	GAC	TAA	TGA	N	D	4.29E-09
X	41347100	A	C	AAC	ACC	AAC	ACC	N	T	1.82E-09
X	41347100	A	T	AAC	ATC	AAC	ATC	N	I	1.53E-09
X	41347100	A	G	AAC	AGC	AAC	AGC	N	S	5.65E-09
X	41347101	C	A	AAC	AAA	ACT	AAT	N	K	2.00E-09
X	41347101	C	T	AAC	AAT	ACT	ATT	N	N	8.79E-09
X	41347101	C	G	AAC	AAG	ACT	AGT	N	K	2.70E-09
X	41347102	T	C	TGT	CGT	CTG	CCG	C	R	6.40E-09
X	41347102	T	A	TGT	AGT	CTG	CAG	C	S	1.16E-09
X	41347102	T	G	TGT	GGT	CTG	CGG	C	G	1.30E-09
X	41347103	G	C	TGT	TCT	TGT	TCT	C	S	2.48E-09
X	41347103	G	T	TGT	TTT	TGT	TTT	C	F	2.66E-09
X	41347103	G	A	TGT	TAT	TGT	TAT	C	Y	9.64E-09
X	41347104	T	C	TGT	TGC	GTA	GCA	C	C	6.50E-09
X	41347104	T	A	TGT	TGA	GTA	GAA	C	STOP	1.18E-09
X	41347104	T	G	TGT	TGG	GTA	GGA	C	W	1.45E-09
X	41347105	A	C	ACA	CCA	TAC	TCC	T	P	1.36E-09
X	41347105	A	T	ACA	TCA	TAC	TTC	T	S	1.18E-09
X	41347105	A	G	ACA	GCA	TAC	TGC	T	A	6.57E-09
X	41347106	C	A	ACA	AAA	ACA	AAA	T	K	2.54E-09
X	41347106	C	T	ACA	ATA	ACA	ATA	T	I	9.72E-09
X	41347106	C	G	ACA	AGA	ACA	AGA	T	R	2.51E-09
X	41347107	A	C	ACA	ACC	CAG	CCG	T	T	1.39E-09
X	41347107	A	T	ACA	ACT	CAG	CTG	T	T	1.15E-09
X	41347107	A	G	ACA	ACG	CAG	CGG	T	T	6.40E-09
X	41347108	G	C	GTA	CTA	AGT	ACT	V	L	2.66E-09
X	41347108	G	T	GTA	TTA	AGT	ATT	V	L	1.95E-09
X	41347108	G	A	GTA	ATA	AGT	AAT	V	I	8.76E-09
X	41347109	T	C	GTA	GCA	GTA	GCA	V	A	6.50E-09
X	41347109	T	A	GTA	GAA	GTA	GAA	V	E	1.18E-09
X	41347109	T	G	GTA	GGA	GTA	GGA	V	G	1.45E-09
X	41347110	A	C	GTA	GTC	TAT	TCT	V	V	1.51E-09
X	41347110	A	T	GTA	GTT	TAT	TTT	V	V	1.67E-09
X	41347110	A	G	GTA	GTG	TAT	TGT	V	V	1.11E-08
X	41347111	T	C	TTT	CTT	ATT	ACT	F	L	7.35E-09
X	41347111	T	A	TTT	ATT	ATT	AAT	F	I	1.45E-09
X	41347111	T	G	TTT	GTT	ATT	AGT	F	V	1.23E-09
X	41347112	T	C	TTT	TCT	TTT	TCT	F	S	2.95E-09
X	41347112	T	A	TTT	TAT	TTT	TAT	F	Y	1.00E-09
X	41347112	T	G	TTT	TGT	TTT	TGT	F	C	1.65E-09
X	41347113	T	C	TTT	TTC	TTA	TCA	F	F	4.29E-09
X	41347113	T	A	TTT	TTA	TTA	TAA	F	L	1.80E-09
X	41347113	T	G	TTT	TTG	TTA	TGA	F	L	1.39E-09
X	41347114	A	C	AAA	CAA	TAA	TCA	K	Q	1.38E-09
X	41347114	A	T	AAA	TAA	TAA	TTA	K	STOP	1.75E-09
X	41347114	A	G	AAA	GAA	TAA	TGA	K	E	4.29E-09
X	41347115	A	C	AAA	ACA	AAA	ACA	K	T	1.67E-09
X	41347115	A	T	AAA	ATA	AAA	ATA	K	I	1.03E-09
X	41347115	A	G	AAA	AGA	AAA	AGA	K	R	2.93E-09
X	41347116	A	C	AAA	AAC	AAA	ACA	K	N	1.67E-09
X	41347116	A	T	AAA	AAT	AAA	ATA	K	N	1.03E-09
X	41347116	A	G	AAA	AAG	AAA	AGA	K	K	2.93E-09
X	41347117	A	C	AAG	CAG	AAA	ACA	K	Q	1.67E-09
X	41347117	A	T	AAG	TAG	AAA	ATA	K	STOP	1.03E-09
X	41347117	A	G	AAG	GAG	AAA	AGA	K	E	2.93E-09
X	41347118	A	C	AAG	ACG	AAG	ACG	K	T	1.27E-09
X	41347118	A	T	AAG	ATG	AAG	ATG	K	M	1.08E-09
X	41347118	A	G	AAG	AGG	AAG	AGG	K	R	4.60E-09
X	41347119	G	C	AAG	AAC	AGC	ACC	K	N	1.97E-09
X	41347119	G	T	AAG	AAT	AGC	ATC	K	N	1.74E-09
X	41347119	G	A	AAG	AAA	AGC	AAC	K	K	7.71E-09
X	41347120	C	A	CTT	ATT	GCT	GAT	L	I	1.79E-09
X	41347120	C	T	CTT	TTT	GCT	GTT	L	F	7.62E-09
X	41347120	C	G	CTT	GTT	GCT	GGT	L	V	1.90E-09
X	41347121	T	C	CTT	CCT	CTT	CCT	L	P	4.64E-09
X	41347121	T	A	CTT	CAT	CTT	CAT	L	H	1.07E-09
X	41347121	T	G	CTT	CGT	CTT	CGT	L	R	1.26E-09
X	41347122	T	C	CTT	CTC	TTA	TCA	L	L	4.29E-09
X	41347122	T	A	CTT	CTA	TTA	TAA	L	L	1.80E-09
X	41347122	T	G	CTT	CTG	TTA	TGA	L	L	1.39E-09
X	41347123	A	C	AAT	CAT	TAA	TCA	N	H	1.38E-09
X	41347123	A	T	AAT	TAT	TAA	TTA	N	Y	1.75E-09
X	41347123	A	G	AAT	GAT	TAA	TGA	N	D	4.29E-09
X	41347124	A	C	AAT	ACT	AAT	ACT	N	T	1.21E-09
X	41347124	A	T	AAT	ATT	AAT	ATT	N	I	1.44E-09
X	41347124	A	G	AAT	AGT	AAT	AGT	N	S	7.35E-09
X	41347125	T	C	AAT	AAC	ATC	ACC	N	N	5.72E-09
X	41347125	T	A	AAT	AAA	ATC	AAC	N	K	2.62E-09
X	41347125	T	G	AAT	AAG	ATC	AGC	N	K	1.25E-09
X	41347126	C	A	CAT	AAT	TCA	TAA	H	N	1.77E-09
X	41347126	C	T	CAT	TAT	TCA	TTA	H	Y	5.57E-09
X	41347126	C	G	CAT	GAT	TCA	TGA	H	D	1.91E-09
X	41347127	A	C	CAT	CCT	CAT	CCT	H	P	1.93E-09
X	41347127	A	T	CAT	CTT	CAT	CTT	H	L	2.20E-09
X	41347127	A	G	CAT	CGT	CAT	CGT	H	R	1.20E-08
X	41347128	T	C	CAT	CAC	ATC	ACC	H	H	5.72E-09
X	41347128	T	A	CAT	CAA	ATC	AAC	H	Q	2.62E-09
X	41347128	T	G	CAT	CAG	ATC	AGC	H	Q	1.25E-09
X	41347129	C	A	CTT	ATT	TCT	TAT	L	I	2.25E-09
X	41347129	C	T	CTT	TTT	TCT	TTT	L	F	5.42E-09
X	41347129	C	G	CTT	GTT	TCT	TGT	L	V	3.01E-09
X	41347130	T	C	CTT	CCT	CTT	CCT	L	P	4.64E-09
X	41347130	T	A	CTT	CAT	CTT	CAT	L	H	1.07E-09
X	41347130	T	G	CTT	CGT	CTT	CGT	L	R	1.26E-09
X	41347131	T	C	CTT	CTC	TTA	TCA	L	L	4.29E-09
X	41347131	T	A	CTT	CTA	TTA	TAA	L	L	1.80E-09
X	41347131	T	G	CTT	CTG	TTA	TGA	L	L	1.39E-09
X	41347132	A	C	AGG	CGG	TAG	TCG	R	R	1.01E-09
X	41347132	A	T	AGG	TGG	TAG	TTG	R	W	1.04E-09
X	41347132	A	G	AGG	GGG	TAG	TGG	R	G	5.94E-09
X	41347133	G	C	AGG	ACG	AGG	ACG	R	T	1.97E-09
X	41347133	G	T	AGG	ATG	AGG	ATG	R	M	1.65E-09
X	41347133	G	A	AGG	AAG	AGG	AAG	R	K	7.70E-09
X	41347134	G	C	AGG	AGC	GGC	GCC	R	S	2.06E-09
X	41347134	G	T	AGG	AGT	GGC	GTC	R	S	2.99E-09
X	41347134	G	A	AGG	AGA	GGC	GAC	R	R	8.12E-09
X	41347135	C	A	CTT	ATT	GCT	GAT	L	I	1.79E-09
X	41347135	C	T	CTT	TTT	GCT	GTT	L	F	7.62E-09
X	41347135	C	G	CTT	GTT	GCT	GGT	L	V	1.90E-09
X	41347136	T	C	CTT	CCT	CTT	CCT	L	P	4.64E-09
X	41347136	T	A	CTT	CAT	CTT	CAT	L	H	1.07E-09
X	41347136	T	G	CTT	CGT	CTT	CGT	L	R	1.26E-09
X	41347137	T	C	CTT	CTC	TTC	TCC	L	L	3.51E-09
X	41347137	T	A	CTT	CTA	TTC	TAC	L	L	8.10E-10
X	41347137	T	G	CTT	CTG	TTC	TGC	L	L	1.38E-09
X	41347138	C	A	CCT	ACT	TCC	TAC	P	T	2.09E-09
X	41347138	C	T	CCT	TCT	TCC	TTC	P	S	7.78E-09
X	41347138	C	G	CCT	GCT	TCC	TGC	P	A	2.09E-09
X	41347139	C	A	CCT	CAT	CCT	CAT	P	H	1.69E-09
X	41347139	C	T	CCT	CTT	CCT	CTT	P	L	7.64E-09
X	41347139	C	G	CCT	CGT	CCT	CGT	P	R	1.96E-09
X	41347140	T	C	CCT	CCC	CTA	CCA	P	P	5.98E-09
X	41347140	T	A	CCT	CCA	CTA	CAA	P	P	1.07E-09
X	41347140	T	G	CCT	CCG	CTA	CGA	P	P	9.96E-10
X	41347141	A	C	AGA	CGA	TAG	TCG	R	R	1.01E-09
X	41347141	A	T	AGA	TGA	TAG	TTG	R	STOP	1.04E-09
X	41347141	A	G	AGA	GGA	TAG	TGG	R	G	5.94E-09
X	41347142	G	C	AGA	ACA	AGA	ACA	R	T	2.96E-09
X	41347142	G	T	AGA	ATA	AGA	ATA	R	I	2.31E-09
X	41347142	G	A	AGA	AAA	AGA	AAA	R	K	5.37E-09
X	41347143	A	C	AGA	AGC	GAT	GCT	R	S	1.22E-09
X	41347143	A	T	AGA	AGT	GAT	GTT	R	S	2.47E-09
X	41347143	A	G	AGA	AGG	GAT	GGT	R	R	5.65E-09
X	41347144	T	C	TTC	CTC	ATT	ACT	F	L	7.35E-09
X	41347144	T	A	TTC	ATC	ATT	AAT	F	I	1.45E-09
X	41347144	T	G	TTC	GTC	ATT	AGT	F	V	1.23E-09
X	41347145	T	C	TTC	TCC	TTC	TCC	F	S	3.51E-09
X	41347145	T	A	TTC	TAC	TTC	TAC	F	Y	8.10E-10
X	41347145	T	G	TTC	TGC	TTC	TGC	F	C	1.38E-09
X	41347146	C	A	TTC	TTA	TCT	TAT	F	L	2.25E-09
X	41347146	C	T	TTC	TTT	TCT	TTT	F	F	5.42E-09
X	41347146	C	G	TTC	TTG	TCT	TGT	F	L	3.01E-09
X	41347147	T	C	TTT	CTT	CTT	CCT	F	L	4.64E-09
X	41347147	T	A	TTT	ATT	CTT	CAT	F	I	1.07E-09
X	41347147	T	G	TTT	GTT	CTT	CGT	F	V	1.26E-09
X	41347148	T	C	TTT	TCT	TTT	TCT	F	S	2.95E-09
X	41347148	T	A	TTT	TAT	TTT	TAT	F	Y	1.00E-09
X	41347148	T	G	TTT	TGT	TTT	TGT	F	C	1.65E-09
X	41347149	T	C	TTT	TTC	TTG	TCG	F	F	4.78E-09
X	41347149	T	A	TTT	TTA	TTG	TAG	F	L	8.65E-10
X	41347149	T	G	TTT	TTG	TTG	TGG	F	L	1.88E-09
X	41347150	G	C	GGT	CGT	TGG	TCG	G	R	1.40E-09
X	41347150	G	T	GGT	TGT	TGG	TTG	G	C	1.94E-09
X	41347150	G	A	GGT	AGT	TGG	TAG	G	S	6.11E-09
X	41347151	G	C	GGT	GCT	GGT	GCT	G	A	2.19E-09
X	41347151	G	T	GGT	GTT	GGT	GTT	G	V	4.59E-09
X	41347151	G	A	GGT	GAT	GGT	GAT	G	D	9.82E-09
X	41347152	T	C	GGT	GGC	GTA	GCA	G	G	6.50E-09
X	41347152	T	A	GGT	GGA	GTA	GAA	G	G	1.18E-09
X	41347152	T	G	GGT	GGG	GTA	GGA	G	G	1.45E-09
X	41347153	A	C	AAG	CAG	TAA	TCA	K	Q	1.38E-09
X	41347153	A	T	AAG	TAG	TAA	TTA	K	STOP	1.75E-09
X	41347153	A	G	AAG	GAG	TAA	TGA	K	E	4.29E-09
X	41347154	A	C	AAG	ACG	AAG	ACG	K	T	1.27E-09
X	41347154	A	T	AAG	ATG	AAG	ATG	K	M	1.08E-09
X	41347154	A	G	AAG	AGG	AAG	AGG	K	R	4.60E-09
X	41347155	G	C	AAG	AAC	AGG	ACG	K	N	1.97E-09
X	41347155	G	T	AAG	AAT	AGG	ATG	K	N	1.65E-09
X	41347155	G	A	AAG	AAA	AGG	AAG	K	K	7.70E-09
X	41347156	G	C	GGG	CGG	GGG	GCG	G	R	2.46E-09
X	41347156	G	T	GGG	TGG	GGG	GTG	G	W	2.67E-09
X	41347156	G	A	GGG	AGG	GGG	GAG	G	R	8.21E-09
X	41347157	G	C	GGG	GCG	GGG	GCG	G	A	2.46E-09
X	41347157	G	T	GGG	GTG	GGG	GTG	G	V	2.67E-09
X	41347157	G	A	GGG	GAG	GGG	GAG	G	E	8.21E-09
X	41347158	G	C	GGG	GGC	GGT	GCT	G	G	2.19E-09
X	41347158	G	T	GGG	GGT	GGT	GTT	G	G	4.59E-09
X	41347158	G	A	GGG	GGA	GGT	GAT	G	G	9.82E-09
X	41347159	T	C	TTG	CTG	GTT	GCT	L	L	5.64E-09
X	41347159	T	A	TTG	ATG	GTT	GAT	L	M	1.50E-09
X	41347159	T	G	TTG	GTG	GTT	GGT	L	V	1.81E-09
X	41347160	T	C	TTG	TCG	TTG	TCG	L	S	4.78E-09
X	41347160	T	A	TTG	TAG	TTG	TAG	L	STOP	8.65E-10
X	41347160	T	G	TTG	TGG	TTG	TGG	L	W	1.88E-09
X	41347161	G	C	TTG	TTC	TGT	TCT	L	F	2.48E-09
X	41347161	G	T	TTG	TTT	TGT	TTT	L	F	2.66E-09
X	41347161	G	A	TTG	TTA	TGT	TAT	L	L	9.64E-09
X	41347162	T	C	TAT	CAT	GTA	GCA	Y	H	6.50E-09
X	41347162	T	A	TAT	AAT	GTA	GAA	Y	N	1.18E-09
X	41347162	T	G	TAT	GAT	GTA	GGA	Y	D	1.45E-09
X	41347163	A	C	TAT	TCT	TAT	TCT	Y	S	1.51E-09
X	41347163	A	T	TAT	TTT	TAT	TTT	Y	F	1.67E-09
X	41347163	A	G	TAT	TGT	TAT	TGT	Y	C	1.11E-08
X	41347164	T	C	TAT	TAC	ATT	ACT	Y	Y	7.35E-09
X	41347164	T	A	TAT	TAA	ATT	AAT	Y	STOP	1.45E-09
X	41347164	T	G	TAT	TAG	ATT	AGT	Y	STOP	1.23E-09
X	41347165	T	C	TAG	CAG	TTA	TCA	STOP	Q	4.29E-09
X	41347165	T	A	TAG	AAG	TTA	TAA	STOP	K	1.80E-09
X	41347165	T	G	TAG	GAG	TTA	TGA	STOP	E	1.39E-09
X	41347166	A	C	TAG	TCG	TAG	TCG	STOP	S	1.01E-09
X	41347166	A	T	TAG	TTG	TAG	TTG	STOP	L	1.04E-09
X	41347166	A	G	TAG	TGG	TAG	TGG	STOP	W	5.94E-09
X	41347167	G	C	TAG	TAC	AGA	ACA	STOP	Y	2.96E-09
X	41347167	G	T	TAG	TAT	AGA	ATA	STOP	Y	2.31E-09
X	41347167	G	A	TAG	TAA	AGA	AAA	STOP	STOP	5.37E-09
X	41347168	A	C	AAT	CAT	GAA	GCA	N	H	1.34E-09
X	41347168	A	T	AAT	TAT	GAA	GTA	N	Y	7.95E-10
X	41347168	A	G	AAT	GAT	GAA	GGA	N	D	3.58E-09
X	41347169	A	C	AAT	ACT	AAT	ACT	N	T	1.21E-09
X	41347169	A	T	AAT	ATT	AAT	ATT	N	I	1.44E-09
X	41347169	A	G	AAT	AGT	AAT	AGT	N	S	7.35E-09
X	41347170	T	C	AAT	AAC	ATG	ACG	N	N	1.20E-08
X	41347170	T	A	AAT	AAA	ATG	AAG	N	K	2.13E-09
X	41347170	T	G	AAT	AAG	ATG	AGG	N	K	1.92E-09
X	41347171	G	C	GGG	CGG	TGG	TCG	G	R	1.40E-09
X	41347171	G	T	GGG	TGG	TGG	TTG	G	W	1.94E-09
X	41347171	G	A	GGG	AGG	TGG	TAG	G	R	6.11E-09
X	41347172	G	C	GGG	GCG	GGG	GCG	G	A	2.46E-09
X	41347172	G	T	GGG	GTG	GGG	GTG	G	V	2.67E-09
X	41347172	G	A	GGG	GAG	GGG	GAG	G	E	8.21E-09
X	41347173	G	C	GGG	GGC	GGT	GCT	G	G	2.19E-09
X	41347173	G	T	GGG	GGT	GGT	GTT	G	G	4.59E-09
X	41347173	G	A	GGG	GGA	GGT	GAT	G	G	9.82E-09
X	41347174	T	C	TGA	CGA	GTG	GCG	STOP	R	6.62E-09
X	41347174	T	A	TGA	AGA	GTG	GAG	STOP	R	1.40E-09
X	41347174	T	G	TGA	GGA	GTG	GGG	STOP	G	1.81E-09
X	41347175	G	C	TGA	TCA	TGA	TCA	STOP	S	1.91E-09
X	41347175	G	T	TGA	TTA	TGA	TTA	STOP	L	1.72E-09
X	41347175	G	A	TGA	TAA	TGA	TAA	STOP	STOP	5.36E-09
X	41347176	A	C	TGA	TGC	GAC	GCC	STOP	C	1.56E-09
X	41347176	A	T	TGA	TGT	GAC	GTC	STOP	C	1.72E-09
X	41347176	A	G	TGA	TGG	GAC	GGC	STOP	W	5.43E-09
X	41347177	C	A	CAC	AAC	ACA	AAA	H	N	2.54E-09
X	41347177	C	T	CAC	TAC	ACA	ATA	H	Y	9.72E-09
X	41347177	C	G	CAC	GAC	ACA	AGA	H	D	2.51E-09
X	41347178	A	C	CAC	CCC	CAC	CCC	H	P	1.84E-09
X	41347178	A	T	CAC	CTC	CAC	CTC	H	L	1.35E-09
X	41347178	A	G	CAC	CGC	CAC	CGC	H	R	6.59E-09
X	41347179	C	A	CAC	CAA	ACT	AAT	H	Q	2.00E-09
X	41347179	C	T	CAC	CAT	ACT	ATT	H	H	8.79E-09
X	41347179	C	G	CAC	CAG	ACT	AGT	H	Q	2.70E-09
X	41347180	T	C	TCT	CCT	CTC	CCC	S	P	3.61E-09
X	41347180	T	A	TCT	ACT	CTC	CAC	S	T	1.06E-09
X	41347180	T	G	TCT	GCT	CTC	CGC	S	A	1.12E-09
X	41347181	C	A	TCT	TAT	TCT	TAT	S	Y	2.25E-09
X	41347181	C	T	TCT	TTT	TCT	TTT	S	F	5.42E-09
X	41347181	C	G	TCT	TGT	TCT	TGT	S	C	3.01E-09
X	41347182	T	C	TCT	TCC	CTG	CCG	S	S	6.40E-09
X	41347182	T	A	TCT	TCA	CTG	CAG	S	S	1.16E-09
X	41347182	T	G	TCT	TCG	CTG	CGG	S	S	1.30E-09
X	41347183	G	C	GTT	CTT	TGT	TCT	V	L	2.48E-09
X	41347183	G	T	GTT	TTT	TGT	TTT	V	F	2.66E-09
X	41347183	G	A	GTT	ATT	TGT	TAT	V	I	9.64E-09
X	41347184	T	C	GTT	GCT	GTT	GCT	V	A	5.64E-09
X	41347184	T	A	GTT	GAT	GTT	GAT	V	D	1.50E-09
X	41347184	T	G	GTT	GGT	GTT	GGT	V	G	1.81E-09
X	41347185	T	C	GTT	GTC	TTG	TCG	V	V	4.78E-09
X	41347185	T	A	GTT	GTA	TTG	TAG	V	V	8.65E-10
X	41347185	T	G	GTT	GTG	TTG	TGG	V	V	1.88E-09
X	41347186	G	C	GGG	CGG	TGG	TCG	G	R	1.40E-09
X	41347186	G	T	GGG	TGG	TGG	TTG	G	W	1.94E-09
X	41347186	G	A	GGG	AGG	TGG	TAG	G	R	6.11E-09
X	41347187	G	C	GGG	GCG	GGG	GCG	G	A	2.46E-09
X	41347187	G	T	GGG	GTG	GGG	GTG	G	V	2.67E-09
X	41347187	G	A	GGG	GAG	GGG	GAG	G	E	8.21E-09
X	41347188	G	C	GGG	GGC	GGG	GCG	G	G	2.46E-09
X	41347188	G	T	GGG	GGT	GGG	GTG	G	G	2.67E-09
X	41347188	G	A	GGG	GGA	GGG	GAG	G	G	8.21E-09
X	41347189	G	C	GAA	CAA	GGA	GCA	E	Q	2.07E-09
X	41347189	G	T	GAA	TAA	GGA	GTA	E	STOP	2.06E-09
X	41347189	G	A	GAA	AAA	GGA	GAA	E	K	7.82E-09
X	41347190	A	C	GAA	GCA	GAA	GCA	E	A	1.34E-09
X	41347190	A	T	GAA	GTA	GAA	GTA	E	V	7.95E-10
X	41347190	A	G	GAA	GGA	GAA	GGA	E	G	3.58E-09
X	41347191	A	C	GAA	GAC	AAA	ACA	E	D	1.67E-09
X	41347191	A	T	GAA	GAT	AAA	ATA	E	D	1.03E-09
X	41347191	A	G	GAA	GAG	AAA	AGA	E	E	2.93E-09
X	41347192	A	C	AAT	CAT	AAA	ACA	N	H	1.67E-09
X	41347192	A	T	AAT	TAT	AAA	ATA	N	Y	1.03E-09
X	41347192	A	G	AAT	GAT	AAA	AGA	N	D	2.93E-09
X	41347193	A	C	AAT	ACT	AAT	ACT	N	T	1.21E-09
X	41347193	A	T	AAT	ATT	AAT	ATT	N	I	1.44E-09
X	41347193	A	G	AAT	AGT	AAT	AGT	N	S	7.35E-09
X	41347194	T	C	AAT	AAC	ATA	ACA	N	N	1.11E-08
X	41347194	T	A	AAT	AAA	ATA	AAA	N	K	1.70E-09
X	41347194	T	G	AAT	AAG	ATA	AGA	N	K	1.56E-09
X	41347195	A	C	ATG	CTG	TAT	TCT	M	L	1.51E-09
X	41347195	A	T	ATG	TTG	TAT	TTT	M	L	1.67E-09
X	41347195	A	G	ATG	GTG	TAT	TGT	M	V	1.11E-08
X	41347196	T	C	ATG	ACG	ATG	ACG	M	T	1.20E-08
X	41347196	T	A	ATG	AAG	ATG	AAG	M	K	2.13E-09
X	41347196	T	G	ATG	AGG	ATG	AGG	M	R	1.92E-09
X	41347197	G	C	ATG	ATC	TGG	TCG	M	I	1.40E-09
X	41347197	G	T	ATG	ATT	TGG	TTG	M	I	1.94E-09
X	41347197	G	A	ATG	ATA	TGG	TAG	M	I	6.11E-09
X	41347198	G	C	GCT	CCT	GGC	GCC	A	P	2.06E-09
X	41347198	G	T	GCT	TCT	GGC	GTC	A	S	2.99E-09
X	41347198	G	A	GCT	ACT	GGC	GAC	A	T	8.12E-09
X	41347199	C	A	GCT	GAT	GCT	GAT	A	D	1.79E-09
X	41347199	C	T	GCT	GTT	GCT	GTT	A	V	7.62E-09
X	41347199	C	G	GCT	GGT	GCT	GGT	A	G	1.90E-09
X	41347200	T	C	GCT	GCC	CTG	CCG	A	A	6.40E-09
X	41347200	T	A	GCT	GCA	CTG	CAG	A	A	1.16E-09
X	41347200	T	G	GCT	GCG	CTG	CGG	A	A	1.30E-09
X	41347201	G	C	GGA	CGA	TGG	TCG	G	R	1.40E-09
X	41347201	G	T	GGA	TGA	TGG	TTG	G	STOP	1.94E-09
X	41347201	G	A	GGA	AGA	TGG	TAG	G	R	6.11E-09
X	41347202	G	C	GGA	GCA	GGA	GCA	G	A	2.07E-09
X	41347202	G	T	GGA	GTA	GGA	GTA	G	V	2.06E-09
X	41347202	G	A	GGA	GAA	GGA	GAA	G	E	7.82E-09
X	41347203	A	C	GGA	GGC	GAT	GCT	G	G	1.22E-09
X	41347203	A	T	GGA	GGT	GAT	GTT	G	G	2.47E-09
X	41347203	A	G	GGA	GGG	GAT	GGT	G	G	5.65E-09
X	41347204	T	C	TGG	CGG	ATG	ACG	W	R	1.20E-08
X	41347204	T	A	TGG	AGG	ATG	AAG	W	R	2.13E-09
X	41347204	T	G	TGG	GGG	ATG	AGG	W	G	1.92E-09
X	41347205	G	C	TGG	TCG	TGG	TCG	W	S	1.40E-09
X	41347205	G	T	TGG	TTG	TGG	TTG	W	L	1.94E-09
X	41347205	G	A	TGG	TAG	TGG	TAG	W	STOP	6.11E-09
X	41347206	G	C	TGG	TGC	GGG	GCG	W	C	2.46E-09
X	41347206	G	T	TGG	TGT	GGG	GTG	W	C	2.67E-09
X	41347206	G	A	TGG	TGA	GGG	GAG	W	STOP	8.21E-09
X	41347207	G	C	GGA	CGA	GGG	GCG	G	R	2.46E-09
X	41347207	G	T	GGA	TGA	GGG	GTG	G	STOP	2.67E-09
X	41347207	G	A	GGA	AGA	GGG	GAG	G	R	8.21E-09
X	41347208	G	C	GGA	GCA	GGA	GCA	G	A	2.07E-09
X	41347208	G	T	GGA	GTA	GGA	GTA	G	V	2.06E-09
X	41347208	G	A	GGA	GAA	GGA	GAA	G	E	7.82E-09
X	41347209	A	C	GGA	GGC	GAA	GCA	G	G	1.34E-09
X	41347209	A	T	GGA	GGT	GAA	GTA	G	G	7.95E-10
X	41347209	A	G	GGA	GGG	GAA	GGA	G	G	3.58E-09
X	41347210	A	C	ATT	CTT	AAT	ACT	I	L	1.21E-09
X	41347210	A	T	ATT	TTT	AAT	ATT	I	F	1.44E-09
X	41347210	A	G	ATT	GTT	AAT	AGT	I	V	7.35E-09
X	41347211	T	C	ATT	ACT	ATT	ACT	I	T	7.35E-09
X	41347211	T	A	ATT	AAT	ATT	AAT	I	N	1.45E-09
X	41347211	T	G	ATT	AGT	ATT	AGT	I	S	1.23E-09
X	41347212	T	C	ATT	ATC	TTG	TCG	I	I	4.78E-09
X	41347212	T	A	ATT	ATA	TTG	TAG	I	I	8.65E-10
X	41347212	T	G	ATT	ATG	TTG	TGG	I	M	1.88E-09
X	41347213	G	C	GTT	CTT	TGT	TCT	V	L	2.48E-09
X	41347213	G	T	GTT	TTT	TGT	TTT	V	F	2.66E-09
X	41347213	G	A	GTT	ATT	TGT	TAT	V	I	9.64E-09
X	41347214	T	C	GTT	GCT	GTT	GCT	V	A	5.64E-09
X	41347214	T	A	GTT	GAT	GTT	GAT	V	D	1.50E-09
X	41347214	T	G	GTT	GGT	GTT	GGT	V	G	1.81E-09
X	41347215	T	C	GTT	GTC	TTT	TCT	V	V	2.95E-09
X	41347215	T	A	GTT	GTA	TTT	TAT	V	V	1.00E-09
X	41347215	T	G	GTT	GTG	TTT	TGT	V	V	1.65E-09
X	41347216	T	C	TGA	CGA	TTG	TCG	STOP	R	4.78E-09
X	41347216	T	A	TGA	AGA	TTG	TAG	STOP	R	8.65E-10
X	41347216	T	G	TGA	GGA	TTG	TGG	STOP	G	1.88E-09
X	41347217	G	C	TGA	TCA	TGA	TCA	STOP	S	1.91E-09
X	41347217	G	T	TGA	TTA	TGA	TTA	STOP	L	1.72E-09
X	41347217	G	A	TGA	TAA	TGA	TAA	STOP	STOP	5.36E-09
X	41347218	A	C	TGA	TGC	GAA	GCA	STOP	C	1.34E-09
X	41347218	A	T	TGA	TGT	GAA	GTA	STOP	C	7.95E-10
X	41347218	A	G	TGA	TGG	GAA	GGA	STOP	W	3.58E-09
X	41347219	A	C	ATG	CTG	AAT	ACT	M	L	1.21E-09
X	41347219	A	T	ATG	TTG	AAT	ATT	M	L	1.44E-09
X	41347219	A	G	ATG	GTG	AAT	AGT	M	V	7.35E-09
X	41347220	T	C	ATG	ACG	ATG	ACG	M	T	1.20E-08
X	41347220	T	A	ATG	AAG	ATG	AAG	M	K	2.13E-09
X	41347220	T	G	ATG	AGG	ATG	AGG	M	R	1.92E-09
X	41347221	G	C	ATG	ATC	TGG	TCG	M	I	1.40E-09
X	41347221	G	T	ATG	ATT	TGG	TTG	M	I	1.94E-09
X	41347221	G	A	ATG	ATA	TGG	TAG	M	I	6.11E-09
X	41347222	G	C	GAA	CAA	GGA	GCA	E	Q	2.07E-09
X	41347222	G	T	GAA	TAA	GGA	GTA	E	STOP	2.06E-09
X	41347222	G	A	GAA	AAA	GGA	GAA	E	K	7.82E-09
X	41347223	A	C	GAA	GCA	GAA	GCA	E	A	1.34E-09
X	41347223	A	T	GAA	GTA	GAA	GTA	E	V	7.95E-10
X	41347223	A	G	GAA	GGA	GAA	GGA	E	G	3.58E-09
X	41347224	A	C	GAA	GAC	AAA	ACA	E	D	1.67E-09
X	41347224	A	T	GAA	GAT	AAA	ATA	E	D	1.03E-09
X	41347224	A	G	GAA	GAG	AAA	AGA	E	E	2.93E-09
X	41347225	A	C	AAA	CAA	AAA	ACA	K	Q	1.67E-09
X	41347225	A	T	AAA	TAA	AAA	ATA	K	STOP	1.03E-09
X	41347225	A	G	AAA	GAA	AAA	AGA	K	E	2.93E-09
X	41347226	A	C	AAA	ACA	AAA	ACA	K	T	1.67E-09
X	41347226	A	T	AAA	ATA	AAA	ATA	K	I	1.03E-09
X	41347226	A	G	AAA	AGA	AAA	AGA	K	R	2.93E-09
X	41347227	A	C	AAA	AAC	AAT	ACT	K	N	1.21E-09
X	41347227	A	T	AAA	AAT	AAT	ATT	K	N	1.44E-09
X	41347227	A	G	AAA	AAG	AAT	AGT	K	K	7.35E-09
X	41347228	T	C	TTA	CTA	ATT	ACT	L	L	7.35E-09
X	41347228	T	A	TTA	ATA	ATT	AAT	L	I	1.45E-09
X	41347228	T	G	TTA	GTA	ATT	AGT	L	V	1.23E-09
X	41347229	T	C	TTA	TCA	TTA	TCA	L	S	4.29E-09
X	41347229	T	A	TTA	TAA	TTA	TAA	L	STOP	1.80E-09
X	41347229	T	G	TTA	TGA	TTA	TGA	L	STOP	1.39E-09
X	41347230	A	C	TTA	TTC	TAG	TCG	L	F	1.01E-09
X	41347230	A	T	TTA	TTT	TAG	TTG	L	F	1.04E-09
X	41347230	A	G	TTA	TTG	TAG	TGG	L	L	5.94E-09
X	41347231	G	C	GAA	CAA	AGA	ACA	E	Q	2.96E-09
X	41347231	G	T	GAA	TAA	AGA	ATA	E	STOP	2.31E-09
X	41347231	G	A	GAA	AAA	AGA	AAA	E	K	5.37E-09
X	41347232	A	C	GAA	GCA	GAA	GCA	E	A	1.34E-09
X	41347232	A	T	GAA	GTA	GAA	GTA	E	V	7.95E-10
X	41347232	A	G	GAA	GGA	GAA	GGA	E	G	3.58E-09
X	41347233	A	C	GAA	GAC	AAA	ACA	E	D	1.67E-09
X	41347233	A	T	GAA	GAT	AAA	ATA	E	D	1.03E-09
X	41347233	A	G	GAA	GAG	AAA	AGA	E	E	2.93E-09
X	41347234	A	C	ATT	CTT	AAT	ACT	I	L	1.21E-09
X	41347234	A	T	ATT	TTT	AAT	ATT	I	F	1.44E-09
X	41347234	A	G	ATT	GTT	AAT	AGT	I	V	7.35E-09
X	41347235	T	C	ATT	ACT	ATT	ACT	I	T	7.35E-09
X	41347235	T	A	ATT	AAT	ATT	AAT	I	N	1.45E-09
X	41347235	T	G	ATT	AGT	ATT	AGT	I	S	1.23E-09
X	41347236	T	C	ATT	ATC	TTG	TCG	I	I	4.78E-09
X	41347236	T	A	ATT	ATA	TTG	TAG	I	I	8.65E-10
X	41347236	T	G	ATT	ATG	TTG	TGG	I	M	1.88E-09
X	41347237	G	C	GGT	CGT	TGG	TCG	G	R	1.40E-09
X	41347237	G	T	GGT	TGT	TGG	TTG	G	C	1.94E-09
X	41347237	G	A	GGT	AGT	TGG	TAG	G	S	6.11E-09
X	41347238	G	C	GGT	GCT	GGT	GCT	G	A	2.19E-09
X	41347238	G	T	GGT	GTT	GGT	GTT	G	V	4.59E-09
X	41347238	G	A	GGT	GAT	GGT	GAT	G	D	9.82E-09
X	41347239	T	C	GGT	GGC	GTC	GCC	G	G	5.25E-09
X	41347239	T	A	GGT	GGA	GTC	GAC	G	G	1.82E-09
X	41347239	T	G	GGT	GGG	GTC	GGC	G	G	1.50E-09
X	41347240	C	A	CAT	AAT	TCA	TAA	H	N	1.77E-09
X	41347240	C	T	CAT	TAT	TCA	TTA	H	Y	5.57E-09
X	41347240	C	G	CAT	GAT	TCA	TGA	H	D	1.91E-09
X	41347241	A	C	CAT	CCT	CAT	CCT	H	P	1.93E-09
X	41347241	A	T	CAT	CTT	CAT	CTT	H	L	2.20E-09
X	41347241	A	G	CAT	CGT	CAT	CGT	H	R	1.20E-08
X	41347242	T	C	CAT	CAC	ATT	ACT	H	H	7.35E-09
X	41347242	T	A	CAT	CAA	ATT	AAT	H	Q	1.45E-09
X	41347242	T	G	CAT	CAG	ATT	AGT	H	Q	1.23E-09
X	41347243	T	C	TAG	CAG	TTA	TCA	STOP	Q	4.29E-09
X	41347243	T	A	TAG	AAG	TTA	TAA	STOP	K	1.80E-09
X	41347243	T	G	TAG	GAG	TTA	TGA	STOP	E	1.39E-09
X	41347244	A	C	TAG	TCG	TAG	TCG	STOP	S	1.01E-09
X	41347244	A	T	TAG	TTG	TAG	TTG	STOP	L	1.04E-09
X	41347244	A	G	TAG	TGG	TAG	TGG	STOP	W	5.94E-09
X	41347245	G	C	TAG	TAC	AGG	ACG	STOP	Y	1.97E-09
X	41347245	G	T	TAG	TAT	AGG	ATG	STOP	Y	1.65E-09
X	41347245	G	A	TAG	TAA	AGG	AAG	STOP	STOP	7.70E-09
X	41347246	G	C	GAA	CAA	GGA	GCA	E	Q	2.07E-09
X	41347246	G	T	GAA	TAA	GGA	GTA	E	STOP	2.06E-09
X	41347246	G	A	GAA	AAA	GGA	GAA	E	K	7.82E-09
X	41347247	A	C	GAA	GCA	GAA	GCA	E	A	1.34E-09
X	41347247	A	T	GAA	GTA	GAA	GTA	E	V	7.95E-10
X	41347247	A	G	GAA	GGA	GAA	GGA	E	G	3.58E-09
X	41347248	A	C	GAA	GAC	AAA	ACA	E	D	1.67E-09
X	41347248	A	T	GAA	GAT	AAA	ATA	E	D	1.03E-09
X	41347248	A	G	GAA	GAG	AAA	AGA	E	E	2.93E-09
X	41347249	A	C	AGA	CGA	AAG	ACG	R	R	1.27E-09
X	41347249	A	T	AGA	TGA	AAG	ATG	R	STOP	1.08E-09
X	41347249	A	G	AGA	GGA	AAG	AGG	R	G	4.60E-09
X	41347250	G	C	AGA	ACA	AGA	ACA	R	T	2.96E-09
X	41347250	G	T	AGA	ATA	AGA	ATA	R	I	2.31E-09
X	41347250	G	A	AGA	AAA	AGA	AAA	R	K	5.37E-09
X	41347251	A	C	AGA	AGC	GAG	GCG	R	S	1.18E-09
X	41347251	A	T	AGA	AGT	GAG	GTG	R	S	1.09E-09
X	41347251	A	G	AGA	AGG	GAG	GGG	R	R	3.59E-09
X	41347252	G	C	GTT	CTT	AGT	ACT	V	L	2.66E-09
X	41347252	G	T	GTT	TTT	AGT	ATT	V	F	1.95E-09
X	41347252	G	A	GTT	ATT	AGT	AAT	V	I	8.76E-09
X	41347253	T	C	GTT	GCT	GTT	GCT	V	A	5.64E-09
X	41347253	T	A	GTT	GAT	GTT	GAT	V	D	1.50E-09
X	41347253	T	G	GTT	GGT	GTT	GGT	V	G	1.81E-09
X	41347254	T	C	GTT	GTC	TTA	TCA	V	V	4.29E-09
X	41347254	T	A	GTT	GTA	TTA	TAA	V	V	1.80E-09
X	41347254	T	G	GTT	GTG	TTA	TGA	V	V	1.39E-09
X	41347255	A	C	AGG	CGG	TAG	TCG	R	R	1.01E-09
X	41347255	A	T	AGG	TGG	TAG	TTG	R	W	1.04E-09
X	41347255	A	G	AGG	GGG	TAG	TGG	R	G	5.94E-09
X	41347256	G	C	AGG	ACG	AGG	ACG	R	T	1.97E-09
X	41347256	G	T	AGG	ATG	AGG	ATG	R	M	1.65E-09
X	41347256	G	A	AGG	AAG	AGG	AAG	R	K	7.70E-09
X	41347257	G	C	AGG	AGC	GGT	GCT	R	S	2.19E-09
X	41347257	G	T	AGG	AGT	GGT	GTT	R	S	4.59E-09
X	41347257	G	A	AGG	AGA	GGT	GAT	R	R	9.82E-09
X	41347258	T	C	TTA	CTA	GTT	GCT	L	L	5.64E-09
X	41347258	T	A	TTA	ATA	GTT	GAT	L	I	1.50E-09
X	41347258	T	G	TTA	GTA	GTT	GGT	L	V	1.81E-09
X	41347259	T	C	TTA	TCA	TTA	TCA	L	S	4.29E-09
X	41347259	T	A	TTA	TAA	TTA	TAA	L	STOP	1.80E-09
X	41347259	T	G	TTA	TGA	TTA	TGA	L	STOP	1.39E-09
X	41347260	A	C	TTA	TTC	TAC	TCC	L	F	1.36E-09
X	41347260	A	T	TTA	TTT	TAC	TTC	L	F	1.18E-09
X	41347260	A	G	TTA	TTG	TAC	TGC	L	L	6.57E-09
X	41347261	C	A	CTT	ATT	ACT	AAT	L	I	2.00E-09
X	41347261	C	T	CTT	TTT	ACT	ATT	L	F	8.79E-09
X	41347261	C	G	CTT	GTT	ACT	AGT	L	V	2.70E-09
X	41347262	T	C	CTT	CCT	CTT	CCT	L	P	4.64E-09
X	41347262	T	A	CTT	CAT	CTT	CAT	L	H	1.07E-09
X	41347262	T	G	CTT	CGT	CTT	CGT	L	R	1.26E-09
X	41347263	T	C	CTT	CTC	TTT	TCT	L	L	2.95E-09
X	41347263	T	A	CTT	CTA	TTT	TAT	L	L	1.00E-09
X	41347263	T	G	CTT	CTG	TTT	TGT	L	L	1.65E-09
X	41347264	T	C	TAG	CAG	TTA	TCA	STOP	Q	4.29E-09
X	41347264	T	A	TAG	AAG	TTA	TAA	STOP	K	1.80E-09
X	41347264	T	G	TAG	GAG	TTA	TGA	STOP	E	1.39E-09
X	41347265	A	C	TAG	TCG	TAG	TCG	STOP	S	1.01E-09
X	41347265	A	T	TAG	TTG	TAG	TTG	STOP	L	1.04E-09
X	41347265	A	G	TAG	TGG	TAG	TGG	STOP	W	5.94E-09
X	41347266	G	C	TAG	TAC	AGT	ACT	STOP	Y	2.66E-09
X	41347266	G	T	TAG	TAT	AGT	ATT	STOP	Y	1.95E-09
X	41347266	G	A	TAG	TAA	AGT	AAT	STOP	STOP	8.76E-09
X	41347267	T	C	TGG	CGG	GTG	GCG	W	R	6.62E-09
X	41347267	T	A	TGG	AGG	GTG	GAG	W	R	1.40E-09
X	41347267	T	G	TGG	GGG	GTG	GGG	W	G	1.81E-09
X	41347268	G	C	TGG	TCG	TGG	TCG	W	S	1.40E-09
X	41347268	G	T	TGG	TTG	TGG	TTG	W	L	1.94E-09
X	41347268	G	A	TGG	TAG	TGG	TAG	W	STOP	6.11E-09
X	41347269	G	C	TGG	TGC	GGA	GCA	W	C	2.07E-09
X	41347269	G	T	TGG	TGT	GGA	GTA	W	C	2.06E-09
X	41347269	G	A	TGG	TGA	GGA	GAA	W	STOP	7.82E-09
X	41347270	A	C	AAT	CAT	GAA	GCA	N	H	1.34E-09
X	41347270	A	T	AAT	TAT	GAA	GTA	N	Y	7.95E-10
X	41347270	A	G	AAT	GAT	GAA	GGA	N	D	3.58E-09
X	41347271	A	C	AAT	ACT	AAT	ACT	N	T	1.21E-09
X	41347271	A	T	AAT	ATT	AAT	ATT	N	I	1.44E-09
X	41347271	A	G	AAT	AGT	AAT	AGT	N	S	7.35E-09
X	41347272	T	C	AAT	AAC	ATT	ACT	N	N	7.35E-09
X	41347272	T	A	AAT	AAA	ATT	AAT	N	K	1.45E-09
X	41347272	T	G	AAT	AAG	ATT	AGT	N	K	1.23E-09
X	41347273	T	C	TTC	CTC	TTT	TCT	F	L	2.95E-09
X	41347273	T	A	TTC	ATC	TTT	TAT	F	I	1.00E-09
X	41347273	T	G	TTC	GTC	TTT	TGT	F	V	1.65E-09
X	41347274	T	C	TTC	TCC	TTC	TCC	F	S	3.51E-09
X	41347274	T	A	TTC	TAC	TTC	TAC	F	Y	8.10E-10
X	41347274	T	G	TTC	TGC	TTC	TGC	F	C	1.38E-09
X	41347275	C	A	TTC	TTA	TCA	TAA	F	L	1.77E-09
X	41347275	C	T	TTC	TTT	TCA	TTA	F	F	5.57E-09
X	41347275	C	G	TTC	TTG	TCA	TGA	F	L	1.91E-09
X	41347276	A	C	ATC	CTC	CAT	CCT	I	L	1.93E-09
X	41347276	A	T	ATC	TTC	CAT	CTT	I	F	2.20E-09
X	41347276	A	G	ATC	GTC	CAT	CGT	I	V	1.20E-08
X	41347277	T	C	ATC	ACC	ATC	ACC	I	T	5.72E-09
X	41347277	T	A	ATC	AAC	ATC	AAC	I	N	2.62E-09
X	41347277	T	G	ATC	AGC	ATC	AGC	I	S	1.25E-09
X	41347278	C	A	ATC	ATA	TCT	TAT	I	I	2.25E-09
X	41347278	C	T	ATC	ATT	TCT	TTT	I	I	5.42E-09
X	41347278	C	G	ATC	ATG	TCT	TGT	I	M	3.01E-09
X	41347279	T	C	TTC	CTC	CTT	CCT	F	L	4.64E-09
X	41347279	T	A	TTC	ATC	CTT	CAT	F	I	1.07E-09
X	41347279	T	G	TTC	GTC	CTT	CGT	F	V	1.26E-09
X	41347280	T	C	TTC	TCC	TTC	TCC	F	S	3.51E-09
X	41347280	T	A	TTC	TAC	TTC	TAC	F	Y	8.10E-10
X	41347280	T	G	TTC	TGC	TTC	TGC	F	C	1.38E-09
X	41347281	C	A	TTC	TTA	TCA	TAA	F	L	1.77E-09
X	41347281	C	T	TTC	TTT	TCA	TTA	F	F	5.57E-09
X	41347281	C	G	TTC	TTG	TCA	TGA	F	L	1.91E-09
X	41347282	A	C	ATG	CTG	CAT	CCT	M	L	1.93E-09
X	41347282	A	T	ATG	TTG	CAT	CTT	M	L	2.20E-09
X	41347282	A	G	ATG	GTG	CAT	CGT	M	V	1.20E-08
X	41347283	T	C	ATG	ACG	ATG	ACG	M	T	1.20E-08
X	41347283	T	A	ATG	AAG	ATG	AAG	M	K	2.13E-09
X	41347283	T	G	ATG	AGG	ATG	AGG	M	R	1.92E-09
X	41347284	G	C	ATG	ATC	TGT	TCT	M	I	2.48E-09
X	41347284	G	T	ATG	ATT	TGT	TTT	M	I	2.66E-09
X	41347284	G	A	ATG	ATA	TGT	TAT	M	I	9.64E-09
X	41347285	T	C	TGA	CGA	GTG	GCG	STOP	R	6.62E-09
X	41347285	T	A	TGA	AGA	GTG	GAG	STOP	R	1.40E-09
X	41347285	T	G	TGA	GGA	GTG	GGG	STOP	G	1.81E-09
X	41347286	G	C	TGA	TCA	TGA	TCA	STOP	S	1.91E-09
X	41347286	G	T	TGA	TTA	TGA	TTA	STOP	L	1.72E-09
X	41347286	G	A	TGA	TAA	TGA	TAA	STOP	STOP	5.36E-09
X	41347287	A	C	TGA	TGC	GAA	GCA	STOP	C	1.34E-09
X	41347287	A	T	TGA	TGT	GAA	GTA	STOP	C	7.95E-10
X	41347287	A	G	TGA	TGG	GAA	GGA	STOP	W	3.58E-09
X	41347288	A	C	ACC	CCC	AAC	ACC	T	P	1.82E-09
X	41347288	A	T	ACC	TCC	AAC	ATC	T	S	1.53E-09
X	41347288	A	G	ACC	GCC	AAC	AGC	T	A	5.65E-09
X	41347289	C	A	ACC	AAC	ACC	AAC	T	N	4.70E-09
X	41347289	C	T	ACC	ATC	ACC	ATC	T	I	9.77E-09
X	41347289	C	G	ACC	AGC	ACC	AGC	T	S	2.20E-09
X	41347290	C	A	ACC	ACA	CCA	CAA	T	T	1.98E-09
X	41347290	C	T	ACC	ACT	CCA	CTA	T	T	6.05E-09
X	41347290	C	G	ACC	ACG	CCA	CGA	T	T	1.36E-09
X	41347291	A	C	AAC	CAC	CAA	CCA	N	H	1.91E-09
X	41347291	A	T	AAC	TAC	CAA	CTA	N	Y	8.77E-10
X	41347291	A	G	AAC	GAC	CAA	CGA	N	D	4.69E-09
X	41347292	A	C	AAC	ACC	AAC	ACC	N	T	1.82E-09
X	41347292	A	T	AAC	ATC	AAC	ATC	N	I	1.53E-09
X	41347292	A	G	AAC	AGC	AAC	AGC	N	S	5.65E-09
X	41347293	C	A	AAC	AAA	ACA	AAA	N	K	2.54E-09
X	41347293	C	T	AAC	AAT	ACA	ATA	N	N	9.72E-09
X	41347293	C	G	AAC	AAG	ACA	AGA	N	K	2.51E-09
X	41347294	A	C	ATA	CTA	CAT	CCT	I	L	1.93E-09
X	41347294	A	T	ATA	TTA	CAT	CTT	I	L	2.20E-09
X	41347294	A	G	ATA	GTA	CAT	CGT	I	V	1.20E-08
X	41347295	T	C	ATA	ACA	ATA	ACA	I	T	1.11E-08
X	41347295	T	A	ATA	AAA	ATA	AAA	I	K	1.70E-09
X	41347295	T	G	ATA	AGA	ATA	AGA	I	R	1.56E-09
X	41347296	A	C	ATA	ATC	TAA	TCA	I	I	1.38E-09
X	41347296	A	T	ATA	ATT	TAA	TTA	I	I	1.75E-09
X	41347296	A	G	ATA	ATG	TAA	TGA	I	M	4.29E-09
X	41347297	A	C	ATT	CTT	AAT	ACT	I	L	1.21E-09
X	41347297	A	T	ATT	TTT	AAT	ATT	I	F	1.44E-09
X	41347297	A	G	ATT	GTT	AAT	AGT	I	V	7.35E-09
X	41347298	T	C	ATT	ACT	ATT	ACT	I	T	7.35E-09
X	41347298	T	A	ATT	AAT	ATT	AAT	I	N	1.45E-09
X	41347298	T	G	ATT	AGT	ATT	AGT	I	S	1.23E-09
X	41347299	T	C	ATT	ATC	TTT	TCT	I	I	2.95E-09
X	41347299	T	A	ATT	ATA	TTT	TAT	I	I	1.00E-09
X	41347299	T	G	ATT	ATG	TTT	TGT	I	M	1.65E-09
X	41347300	T	C	TTT	CTT	TTT	TCT	F	L	2.95E-09
X	41347300	T	A	TTT	ATT	TTT	TAT	F	I	1.00E-09
X	41347300	T	G	TTT	GTT	TTT	TGT	F	V	1.65E-09
X	41347301	T	C	TTT	TCT	TTT	TCT	F	S	2.95E-09
X	41347301	T	A	TTT	TAT	TTT	TAT	F	Y	1.00E-09
X	41347301	T	G	TTT	TGT	TTT	TGT	F	C	1.65E-09
X	41347302	T	C	TTT	TTC	TTT	TCT	F	F	2.95E-09
X	41347302	T	A	TTT	TTA	TTT	TAT	F	L	1.00E-09
X	41347302	T	G	TTT	TTG	TTT	TGT	F	L	1.65E-09
X	41347303	T	C	TTC	CTC	TTT	TCT	F	L	2.95E-09
X	41347303	T	A	TTC	ATC	TTT	TAT	F	I	1.00E-09
X	41347303	T	G	TTC	GTC	TTT	TGT	F	V	1.65E-09
X	41347304	T	C	TTC	TCC	TTC	TCC	F	S	3.51E-09
X	41347304	T	A	TTC	TAC	TTC	TAC	F	Y	8.10E-10
X	41347304	T	G	TTC	TGC	TTC	TGC	F	C	1.38E-09
X	41347305	C	A	TTC	TTA	TCT	TAT	F	L	2.25E-09
X	41347305	C	T	TTC	TTT	TCT	TTT	F	F	5.42E-09
X	41347305	C	G	TTC	TTG	TCT	TGT	F	L	3.01E-09
X	41347306	T	C	TTA	CTA	CTT	CCT	L	L	4.64E-09
X	41347306	T	A	TTA	ATA	CTT	CAT	L	I	1.07E-09
X	41347306	T	G	TTA	GTA	CTT	CGT	L	V	1.26E-09
X	41347307	T	C	TTA	TCA	TTA	TCA	L	S	4.29E-09
X	41347307	T	A	TTA	TAA	TTA	TAA	L	STOP	1.80E-09
X	41347307	T	G	TTA	TGA	TTA	TGA	L	STOP	1.39E-09
X	41347308	A	C	TTA	TTC	TAT	TCT	L	F	1.51E-09
X	41347308	A	T	TTA	TTT	TAT	TTT	L	F	1.67E-09
X	41347308	A	G	TTA	TTG	TAT	TGT	L	L	1.11E-08
X	41347309	T	C	TAG	CAG	ATA	ACA	STOP	Q	1.11E-08
X	41347309	T	A	TAG	AAG	ATA	AAA	STOP	K	1.70E-09
X	41347309	T	G	TAG	GAG	ATA	AGA	STOP	E	1.56E-09
X	41347310	A	C	TAG	TCG	TAG	TCG	STOP	S	1.01E-09
X	41347310	A	T	TAG	TTG	TAG	TTG	STOP	L	1.04E-09
X	41347310	A	G	TAG	TGG	TAG	TGG	STOP	W	5.94E-09
X	41347311	G	C	TAG	TAC	AGT	ACT	STOP	Y	2.66E-09
X	41347311	G	T	TAG	TAT	AGT	ATT	STOP	Y	1.95E-09
X	41347311	G	A	TAG	TAA	AGT	AAT	STOP	STOP	8.76E-09
X	41347312	T	C	TAG	CAG	GTA	GCA	STOP	Q	6.50E-09
X	41347312	T	A	TAG	AAG	GTA	GAA	STOP	K	1.18E-09
X	41347312	T	G	TAG	GAG	GTA	GGA	STOP	E	1.45E-09
X	41347313	A	C	TAG	TCG	TAG	TCG	STOP	S	1.01E-09
X	41347313	A	T	TAG	TTG	TAG	TTG	STOP	L	1.04E-09
X	41347313	A	G	TAG	TGG	TAG	TGG	STOP	W	5.94E-09
X	41347314	G	C	TAG	TAC	AGC	ACC	STOP	Y	1.97E-09
X	41347314	G	T	TAG	TAT	AGC	ATC	STOP	Y	1.74E-09
X	41347314	G	A	TAG	TAA	AGC	AAC	STOP	STOP	7.71E-09
X	41347315	C	A	CAG	AAG	GCA	GAA	Q	K	2.89E-09
X	41347315	C	T	CAG	TAG	GCA	GTA	Q	STOP	6.55E-09
X	41347315	C	G	CAG	GAG	GCA	GGA	Q	E	1.70E-09
X	41347316	A	C	CAG	CCG	CAG	CCG	Q	P	1.39E-09
X	41347316	A	T	CAG	CTG	CAG	CTG	Q	L	1.15E-09
X	41347316	A	G	CAG	CGG	CAG	CGG	Q	R	6.40E-09
X	41347317	G	C	CAG	CAC	AGA	ACA	Q	H	2.96E-09
X	41347317	G	T	CAG	CAT	AGA	ATA	Q	H	2.31E-09
X	41347317	G	A	CAG	CAA	AGA	AAA	Q	Q	5.37E-09
X	41347318	A	C	ATT	CTT	GAT	GCT	I	L	1.22E-09
X	41347318	A	T	ATT	TTT	GAT	GTT	I	F	2.47E-09
X	41347318	A	G	ATT	GTT	GAT	GGT	I	V	5.65E-09
X	41347319	T	C	ATT	ACT	ATT	ACT	I	T	7.35E-09
X	41347319	T	A	ATT	AAT	ATT	AAT	I	N	1.45E-09
X	41347319	T	G	ATT	AGT	ATT	AGT	I	S	1.23E-09
X	41347320	T	C	ATT	ATC	TTT	TCT	I	I	2.95E-09
X	41347320	T	A	ATT	ATA	TTT	TAT	I	I	1.00E-09
X	41347320	T	G	ATT	ATG	TTT	TGT	I	M	1.65E-09
X	41347321	T	C	TAG	CAG	TTA	TCA	STOP	Q	4.29E-09
X	41347321	T	A	TAG	AAG	TTA	TAA	STOP	K	1.80E-09
X	41347321	T	G	TAG	GAG	TTA	TGA	STOP	E	1.39E-09
X	41347322	A	C	TAG	TCG	TAG	TCG	STOP	S	1.01E-09
X	41347322	A	T	TAG	TTG	TAG	TTG	STOP	L	1.04E-09
X	41347322	A	G	TAG	TGG	TAG	TGG	STOP	W	5.94E-09
X	41347323	G	C	TAG	TAC	AGT	ACT	STOP	Y	2.66E-09
X	41347323	G	T	TAG	TAT	AGT	ATT	STOP	Y	1.95E-09
X	41347323	G	A	TAG	TAA	AGT	AAT	STOP	STOP	8.76E-09
X	41347324	T	C	TGG	CGG	GTG	GCG	W	R	6.62E-09
X	41347324	T	A	TGG	AGG	GTG	GAG	W	R	1.40E-09
X	41347324	T	G	TGG	GGG	GTG	GGG	W	G	1.81E-09
X	41347325	G	C	TGG	TCG	TGG	TCG	W	S	1.40E-09
X	41347325	G	T	TGG	TTG	TGG	TTG	W	L	1.94E-09
X	41347325	G	A	TGG	TAG	TGG	TAG	W	STOP	6.11E-09
X	41347326	G	C	TGG	TGC	GGA	GCA	W	C	2.07E-09
X	41347326	G	T	TGG	TGT	GGA	GTA	W	C	2.06E-09
X	41347326	G	A	TGG	TGA	GGA	GAA	W	STOP	7.82E-09
X	41347327	A	C	AGG	CGG	GAG	GCG	R	R	1.18E-09
X	41347327	A	T	AGG	TGG	GAG	GTG	R	W	1.09E-09
X	41347327	A	G	AGG	GGG	GAG	GGG	R	G	3.59E-09
X	41347328	G	C	AGG	ACG	AGG	ACG	R	T	1.97E-09
X	41347328	G	T	AGG	ATG	AGG	ATG	R	M	1.65E-09
X	41347328	G	A	AGG	AAG	AGG	AAG	R	K	7.70E-09
X	41347329	G	C	AGG	AGC	GGG	GCG	R	S	2.46E-09
X	41347329	G	T	AGG	AGT	GGG	GTG	R	S	2.67E-09
X	41347329	G	A	AGG	AGA	GGG	GAG	R	R	8.21E-09
X	41347330	G	C	GTT	CTT	GGT	GCT	V	L	2.19E-09
X	41347330	G	T	GTT	TTT	GGT	GTT	V	F	4.59E-09
X	41347330	G	A	GTT	ATT	GGT	GAT	V	I	9.82E-09
X	41347331	T	C	GTT	GCT	GTT	GCT	V	A	5.64E-09
X	41347331	T	A	GTT	GAT	GTT	GAT	V	D	1.50E-09
X	41347331	T	G	GTT	GGT	GTT	GGT	V	G	1.81E-09
X	41347332	T	C	GTT	GTC	TTT	TCT	V	V	2.95E-09
X	41347332	T	A	GTT	GTA	TTT	TAT	V	V	1.00E-09
X	41347332	T	G	GTT	GTG	TTT	TGT	V	V	1.65E-09
X	41347333	T	C	TGG	CGG	TTG	TCG	W	R	4.78E-09
X	41347333	T	A	TGG	AGG	TTG	TAG	W	R	8.65E-10
X	41347333	T	G	TGG	GGG	TTG	TGG	W	G	1.88E-09
X	41347334	G	C	TGG	TCG	TGG	TCG	W	S	1.40E-09
X	41347334	G	T	TGG	TTG	TGG	TTG	W	L	1.94E-09
X	41347334	G	A	TGG	TAG	TGG	TAG	W	STOP	6.11E-09
X	41347335	G	C	TGG	TGC	GGT	GCT	W	C	2.19E-09
X	41347335	G	T	TGG	TGT	GGT	GTT	W	C	4.59E-09
X	41347335	G	A	TGG	TGA	GGT	GAT	W	STOP	9.82E-09
X	41347336	T	C	TGC	CGC	GTG	GCG	C	R	6.62E-09
X	41347336	T	A	TGC	AGC	GTG	GAG	C	S	1.40E-09
X	41347336	T	G	TGC	GGC	GTG	GGG	C	G	1.81E-09
X	41347337	G	C	TGC	TCC	TGC	TCC	C	S	1.63E-09
X	41347337	G	T	TGC	TTC	TGC	TTC	C	F	2.96E-09
X	41347337	G	A	TGC	TAC	TGC	TAC	C	Y	6.59E-09
X	41347338	C	A	TGC	TGA	GCC	GAC	C	STOP	2.98E-09
X	41347338	C	T	TGC	TGT	GCC	GTC	C	C	7.99E-09
X	41347338	C	G	TGC	TGG	GCC	GGC	C	W	2.01E-09
X	41347339	C	A	CAG	AAG	CCA	CAA	Q	K	1.98E-09
X	41347339	C	T	CAG	TAG	CCA	CTA	Q	STOP	6.05E-09
X	41347339	C	G	CAG	GAG	CCA	CGA	Q	E	1.36E-09
X	41347340	A	C	CAG	CCG	CAG	CCG	Q	P	1.39E-09
X	41347340	A	T	CAG	CTG	CAG	CTG	Q	L	1.15E-09
X	41347340	A	G	CAG	CGG	CAG	CGG	Q	R	6.40E-09
X	41347341	G	C	CAG	CAC	AGA	ACA	Q	H	2.96E-09
X	41347341	G	T	CAG	CAT	AGA	ATA	Q	H	2.31E-09
X	41347341	G	A	CAG	CAA	AGA	AAA	Q	Q	5.37E-09
X	41347342	A	C	AGA	CGA	GAG	GCG	R	R	1.18E-09
X	41347342	A	T	AGA	TGA	GAG	GTG	R	STOP	1.09E-09
X	41347342	A	G	AGA	GGA	GAG	GGG	R	G	3.59E-09
X	41347343	G	C	AGA	ACA	AGA	ACA	R	T	2.96E-09
X	41347343	G	T	AGA	ATA	AGA	ATA	R	I	2.31E-09
X	41347343	G	A	AGA	AAA	AGA	AAA	R	K	5.37E-09
X	41347344	A	C	AGA	AGC	GAC	GCC	R	S	1.56E-09
X	41347344	A	T	AGA	AGT	GAC	GTC	R	S	1.72E-09
X	41347344	A	G	AGA	AGG	GAC	GGC	R	R	5.43E-09
X	41347345	C	A	CTA	ATA	ACT	AAT	L	I	2.00E-09
X	41347345	C	T	CTA	TTA	ACT	ATT	L	L	8.79E-09
X	41347345	C	G	CTA	GTA	ACT	AGT	L	V	2.70E-09
X	41347346	T	C	CTA	CCA	CTA	CCA	L	P	5.98E-09
X	41347346	T	A	CTA	CAA	CTA	CAA	L	Q	1.07E-09
X	41347346	T	G	CTA	CGA	CTA	CGA	L	R	9.96E-10
X	41347347	A	C	CTA	CTC	TAC	TCC	L	L	1.36E-09
X	41347347	A	T	CTA	CTT	TAC	TTC	L	L	1.18E-09
X	41347347	A	G	CTA	CTG	TAC	TGC	L	L	6.57E-09
X	41347348	C	A	CCG	ACG	ACC	AAC	P	T	4.70E-09
X	41347348	C	T	CCG	TCG	ACC	ATC	P	S	9.77E-09
X	41347348	C	G	CCG	GCG	ACC	AGC	P	A	2.20E-09
X	41347349	C	A	CCG	CAG	CCG	CAG	P	Q	5.78E-09
X	41347349	C	T	CCG	CTG	CCG	CTG	P	L	9.10E-08
X	41347349	C	G	CCG	CGG	CCG	CGG	P	R	4.75E-09
X	41347350	G	C	CCG	CCC	CGA	CCA	P	P	6.48E-09
X	41347350	G	T	CCG	CCT	CGA	CTA	P	P	4.65E-09
X	41347350	G	A	CCG	CCA	CGA	CAA	P	P	7.89E-08
X	41347351	A	C	ACA	CCA	GAC	GCC	T	P	1.56E-09
X	41347351	A	T	ACA	TCA	GAC	GTC	T	S	1.72E-09
X	41347351	A	G	ACA	GCA	GAC	GGC	T	A	5.43E-09
X	41347352	C	A	ACA	AAA	ACA	AAA	T	K	2.54E-09
X	41347352	C	T	ACA	ATA	ACA	ATA	T	I	9.72E-09
X	41347352	C	G	ACA	AGA	ACA	AGA	T	R	2.51E-09
X	41347353	A	C	ACA	ACC	CAA	CCA	T	T	1.91E-09
X	41347353	A	T	ACA	ACT	CAA	CTA	T	T	8.77E-10
X	41347353	A	G	ACA	ACG	CAA	CGA	T	T	4.69E-09
X	41347354	A	C	AAG	CAG	AAA	ACA	K	Q	1.67E-09
X	41347354	A	T	AAG	TAG	AAA	ATA	K	STOP	1.03E-09
X	41347354	A	G	AAG	GAG	AAA	AGA	K	E	2.93E-09
X	41347355	A	C	AAG	ACG	AAG	ACG	K	T	1.27E-09
X	41347355	A	T	AAG	ATG	AAG	ATG	K	M	1.08E-09
X	41347355	A	G	AAG	AGG	AAG	AGG	K	R	4.60E-09
X	41347356	G	C	AAG	AAC	AGT	ACT	K	N	2.66E-09
X	41347356	G	T	AAG	AAT	AGT	ATT	K	N	1.95E-09
X	41347356	G	A	AAG	AAA	AGT	AAT	K	K	8.76E-09
X	41347357	T	C	TAG	CAG	GTA	GCA	STOP	Q	6.50E-09
X	41347357	T	A	TAG	AAG	GTA	GAA	STOP	K	1.18E-09
X	41347357	T	G	TAG	GAG	GTA	GGA	STOP	E	1.45E-09
X	41347358	A	C	TAG	TCG	TAG	TCG	STOP	S	1.01E-09
X	41347358	A	T	TAG	TTG	TAG	TTG	STOP	L	1.04E-09
X	41347358	A	G	TAG	TGG	TAG	TGG	STOP	W	5.94E-09
X	41347359	G	C	TAG	TAC	AGC	ACC	STOP	Y	1.97E-09
X	41347359	G	T	TAG	TAT	AGC	ATC	STOP	Y	1.74E-09
X	41347359	G	A	TAG	TAA	AGC	AAC	STOP	STOP	7.71E-09
X	41347360	C	A	CGG	AGG	GCG	GAG	R	R	8.12E-09
X	41347360	C	T	CGG	TGG	GCG	GTG	R	W	8.55E-08
X	41347360	C	G	CGG	GGG	GCG	GGG	R	G	5.60E-09
X	41347361	G	C	CGG	CCG	CGG	CCG	R	P	4.73E-09
X	41347361	G	T	CGG	CTG	CGG	CTG	R	L	5.91E-09
X	41347361	G	A	CGG	CAG	CGG	CAG	R	Q	9.11E-08
X	41347362	G	C	CGG	CGC	GGT	GCT	R	R	2.19E-09
X	41347362	G	T	CGG	CGT	GGT	GTT	R	R	4.59E-09
X	41347362	G	A	CGG	CGA	GGT	GAT	R	R	9.82E-09
X	41347363	T	C	TGC	CGC	GTG	GCG	C	R	6.62E-09
X	41347363	T	A	TGC	AGC	GTG	GAG	C	S	1.40E-09
X	41347363	T	G	TGC	GGC	GTG	GGG	C	G	1.81E-09
X	41347364	G	C	TGC	TCC	TGC	TCC	C	S	1.63E-09
X	41347364	G	T	TGC	TTC	TGC	TTC	C	F	2.96E-09
X	41347364	G	A	TGC	TAC	TGC	TAC	C	Y	6.59E-09
X	41347365	C	A	TGC	TGA	GCC	GAC	C	STOP	2.98E-09
X	41347365	C	T	TGC	TGT	GCC	GTC	C	C	7.99E-09
X	41347365	C	G	TGC	TGG	GCC	GGC	C	W	2.01E-09
X	41347366	C	A	CAG	AAG	CCA	CAA	Q	K	1.98E-09
X	41347366	C	T	CAG	TAG	CCA	CTA	Q	STOP	6.05E-09
X	41347366	C	G	CAG	GAG	CCA	CGA	Q	E	1.36E-09
X	41347367	A	C	CAG	CCG	CAG	CCG	Q	P	1.39E-09
X	41347367	A	T	CAG	CTG	CAG	CTG	Q	L	1.15E-09
X	41347367	A	G	CAG	CGG	CAG	CGG	Q	R	6.40E-09
X	41347368	G	C	CAG	CAC	AGC	ACC	Q	H	1.97E-09
X	41347368	G	T	CAG	CAT	AGC	ATC	Q	H	1.74E-09
X	41347368	G	A	CAG	CAA	AGC	AAC	Q	Q	7.71E-09
X	41347369	C	A	CAG	AAG	GCA	GAA	Q	K	2.89E-09
X	41347369	C	T	CAG	TAG	GCA	GTA	Q	STOP	6.55E-09
X	41347369	C	G	CAG	GAG	GCA	GGA	Q	E	1.70E-09
X	41347370	A	C	CAG	CCG	CAG	CCG	Q	P	1.39E-09
X	41347370	A	T	CAG	CTG	CAG	CTG	Q	L	1.15E-09
X	41347370	A	G	CAG	CGG	CAG	CGG	Q	R	6.40E-09
X	41347371	G	C	CAG	CAC	AGT	ACT	Q	H	2.66E-09
X	41347371	G	T	CAG	CAT	AGT	ATT	Q	H	1.95E-09
X	41347371	G	A	CAG	CAA	AGT	AAT	Q	Q	8.76E-09
X	41347372	T	C	TTC	CTC	GTT	GCT	F	L	5.64E-09
X	41347372	T	A	TTC	ATC	GTT	GAT	F	I	1.50E-09
X	41347372	T	G	TTC	GTC	GTT	GGT	F	V	1.81E-09
X	41347373	T	C	TTC	TCC	TTC	TCC	F	S	3.51E-09
X	41347373	T	A	TTC	TAC	TTC	TAC	F	Y	8.10E-10
X	41347373	T	G	TTC	TGC	TTC	TGC	F	C	1.38E-09
X	41347374	C	A	TTC	TTA	TCC	TAC	F	L	2.09E-09
X	41347374	C	T	TTC	TTT	TCC	TTC	F	F	7.78E-09
X	41347374	C	G	TTC	TTG	TCC	TGC	F	L	2.09E-09
X	41347375	C	A	CAG	AAG	CCA	CAA	Q	K	1.98E-09
X	41347375	C	T	CAG	TAG	CCA	CTA	Q	STOP	6.05E-09
X	41347375	C	G	CAG	GAG	CCA	CGA	Q	E	1.36E-09
X	41347376	A	C	CAG	CCG	CAG	CCG	Q	P	1.39E-09
X	41347376	A	T	CAG	CTG	CAG	CTG	Q	L	1.15E-09
X	41347376	A	G	CAG	CGG	CAG	CGG	Q	R	6.40E-09
X	41347377	G	C	CAG	CAC	AGC	ACC	Q	H	1.97E-09
X	41347377	G	T	CAG	CAT	AGC	ATC	Q	H	1.74E-09
X	41347377	G	A	CAG	CAA	AGC	AAC	Q	Q	7.71E-09
X	41347378	C	A	CTT	ATT	GCT	GAT	L	I	1.79E-09
X	41347378	C	T	CTT	TTT	GCT	GTT	L	F	7.62E-09
X	41347378	C	G	CTT	GTT	GCT	GGT	L	V	1.90E-09
X	41347379	T	C	CTT	CCT	CTT	CCT	L	P	4.64E-09
X	41347379	T	A	CTT	CAT	CTT	CAT	L	H	1.07E-09
X	41347379	T	G	CTT	CGT	CTT	CGT	L	R	1.26E-09
X	41347380	T	C	CTT	CTC	TTC	TCC	L	L	3.51E-09
X	41347380	T	A	CTT	CTA	TTC	TAC	L	L	8.10E-10
X	41347380	T	G	CTT	CTG	TTC	TGC	L	L	1.38E-09
X	41347381	C	A	CAG	AAG	TCA	TAA	Q	K	1.77E-09
X	41347381	C	T	CAG	TAG	TCA	TTA	Q	STOP	5.57E-09
X	41347381	C	G	CAG	GAG	TCA	TGA	Q	E	1.91E-09
X	41347382	A	C	CAG	CCG	CAG	CCG	Q	P	1.39E-09
X	41347382	A	T	CAG	CTG	CAG	CTG	Q	L	1.15E-09
X	41347382	A	G	CAG	CGG	CAG	CGG	Q	R	6.40E-09
X	41347383	G	C	CAG	CAC	AGC	ACC	Q	H	1.97E-09
X	41347383	G	T	CAG	CAT	AGC	ATC	Q	H	1.74E-09
X	41347383	G	A	CAG	CAA	AGC	AAC	Q	Q	7.71E-09
X	41347384	C	A	CAG	AAG	GCA	GAA	Q	K	2.89E-09
X	41347384	C	T	CAG	TAG	GCA	GTA	Q	STOP	6.55E-09
X	41347384	C	G	CAG	GAG	GCA	GGA	Q	E	1.70E-09
X	41347385	A	C	CAG	CCG	CAG	CCG	Q	P	1.39E-09
X	41347385	A	T	CAG	CTG	CAG	CTG	Q	L	1.15E-09
X	41347385	A	G	CAG	CGG	CAG	CGG	Q	R	6.40E-09
X	41347386	G	C	CAG	CAC	AGC	ACC	Q	H	1.97E-09
X	41347386	G	T	CAG	CAT	AGC	ATC	Q	H	1.74E-09
X	41347386	G	A	CAG	CAA	AGC	AAC	Q	Q	7.71E-09
X	41347387	C	A	CAG	AAG	GCA	GAA	Q	K	2.89E-09
X	41347387	C	T	CAG	TAG	GCA	GTA	Q	STOP	6.55E-09
X	41347387	C	G	CAG	GAG	GCA	GGA	Q	E	1.70E-09
X	41347388	A	C	CAG	CCG	CAG	CCG	Q	P	1.39E-09
X	41347388	A	T	CAG	CTG	CAG	CTG	Q	L	1.15E-09
X	41347388	A	G	CAG	CGG	CAG	CGG	Q	R	6.40E-09
X	41347389	G	C	CAG	CAC	AGC	ACC	Q	H	1.97E-09
X	41347389	G	T	CAG	CAT	AGC	ATC	Q	H	1.74E-09
X	41347389	G	A	CAG	CAA	AGC	AAC	Q	Q	7.71E-09
X	41347390	C	A	CCG	ACG	GCC	GAC	P	T	2.98E-09
X	41347390	C	T	CCG	TCG	GCC	GTC	P	S	7.99E-09
X	41347390	C	G	CCG	GCG	GCC	GGC	P	A	2.01E-09
X	41347391	C	A	CCG	CAG	CCG	CAG	P	Q	5.78E-09
X	41347391	C	T	CCG	CTG	CCG	CTG	P	L	9.10E-08
X	41347391	C	G	CCG	CGG	CCG	CGG	P	R	4.75E-09
X	41347392	G	C	CCG	CCC	CGC	CCC	P	P	4.97E-09
X	41347392	G	T	CCG	CCT	CGC	CTC	P	P	7.92E-09
X	41347392	G	A	CCG	CCA	CGC	CAC	P	P	8.74E-08
X	41347393	C	A	CGC	AGC	GCG	GAG	R	S	8.12E-09
X	41347393	C	T	CGC	TGC	GCG	GTG	R	C	8.55E-08
X	41347393	C	G	CGC	GGC	GCG	GGG	R	G	5.60E-09
X	41347394	G	C	CGC	CCC	CGC	CCC	R	P	4.97E-09
X	41347394	G	T	CGC	CTC	CGC	CTC	R	L	7.92E-09
X	41347394	G	A	CGC	CAC	CGC	CAC	R	H	8.74E-08
X	41347395	C	A	CGC	CGA	GCA	GAA	R	R	2.89E-09
X	41347395	C	T	CGC	CGT	GCA	GTA	R	R	6.55E-09
X	41347395	C	G	CGC	CGG	GCA	GGA	R	R	1.70E-09
X	41347396	A	C	AAG	CAG	CAA	CCA	K	Q	1.91E-09
X	41347396	A	T	AAG	TAG	CAA	CTA	K	STOP	8.77E-10
X	41347396	A	G	AAG	GAG	CAA	CGA	K	E	4.69E-09
X	41347397	A	C	AAG	ACG	AAG	ACG	K	T	1.27E-09
X	41347397	A	T	AAG	ATG	AAG	ATG	K	M	1.08E-09
X	41347397	A	G	AAG	AGG	AAG	AGG	K	R	4.60E-09
X	41347398	G	C	AAG	AAC	AGC	ACC	K	N	1.97E-09
X	41347398	G	T	AAG	AAT	AGC	ATC	K	N	1.74E-09
X	41347398	G	A	AAG	AAA	AGC	AAC	K	K	7.71E-09
X	41347399	C	A	CAG	AAG	GCA	GAA	Q	K	2.89E-09
X	41347399	C	T	CAG	TAG	GCA	GTA	Q	STOP	6.55E-09
X	41347399	C	G	CAG	GAG	GCA	GGA	Q	E	1.70E-09
X	41347400	A	C	CAG	CCG	CAG	CCG	Q	P	1.39E-09
X	41347400	A	T	CAG	CTG	CAG	CTG	Q	L	1.15E-09
X	41347400	A	G	CAG	CGG	CAG	CGG	Q	R	6.40E-09
X	41347401	G	C	CAG	CAC	AGC	ACC	Q	H	1.97E-09
X	41347401	G	T	CAG	CAT	AGC	ATC	Q	H	1.74E-09
X	41347401	G	A	CAG	CAA	AGC	AAC	Q	Q	7.71E-09
X	41347402	C	A	CAG	AAG	GCA	GAA	Q	K	2.89E-09
X	41347402	C	T	CAG	TAG	GCA	GTA	Q	STOP	6.55E-09
X	41347402	C	G	CAG	GAG	GCA	GGA	Q	E	1.70E-09
X	41347403	A	C	CAG	CCG	CAG	CCG	Q	P	1.39E-09
X	41347403	A	T	CAG	CTG	CAG	CTG	Q	L	1.15E-09
X	41347403	A	G	CAG	CGG	CAG	CGG	Q	R	6.40E-09
X	41347404	G	C	CAG	CAC	AGC	ACC	Q	H	1.97E-09
X	41347404	G	T	CAG	CAT	AGC	ATC	Q	H	1.74E-09
X	41347404	G	A	CAG	CAA	AGC	AAC	Q	Q	7.71E-09
X	41347405	C	A	CCG	ACG	GCC	GAC	P	T	2.98E-09
X	41347405	C	T	CCG	TCG	GCC	GTC	P	S	7.99E-09
X	41347405	C	G	CCG	GCG	GCC	GGC	P	A	2.01E-09
X	41347406	C	A	CCG	CAG	CCG	CAG	P	Q	5.78E-09
X	41347406	C	T	CCG	CTG	CCG	CTG	P	L	9.10E-08
X	41347406	C	G	CCG	CGG	CCG	CGG	P	R	4.75E-09
X	41347407	G	C	CCG	CCC	CGC	CCC	P	P	4.97E-09
X	41347407	G	T	CCG	CCT	CGC	CTC	P	P	7.92E-09
X	41347407	G	A	CCG	CCA	CGC	CAC	P	P	8.74E-08
X	41347408	C	A	CAG	AAG	GCA	GAA	Q	K	2.89E-09
X	41347408	C	T	CAG	TAG	GCA	GTA	Q	STOP	6.55E-09
X	41347408	C	G	CAG	GAG	GCA	GGA	Q	E	1.70E-09
X	41347409	A	C	CAG	CCG	CAG	CCG	Q	P	1.39E-09
X	41347409	A	T	CAG	CTG	CAG	CTG	Q	L	1.15E-09
X	41347409	A	G	CAG	CGG	CAG	CGG	Q	R	6.40E-09
X	41347410	G	C	CAG	CAC	AGT	ACT	Q	H	2.66E-09
X	41347410	G	T	CAG	CAT	AGT	ATT	Q	H	1.95E-09
X	41347410	G	A	CAG	CAA	AGT	AAT	Q	Q	8.76E-09
X	41347411	T	C	TGG	CGG	GTG	GCG	W	R	6.62E-09
X	41347411	T	A	TGG	AGG	GTG	GAG	W	R	1.40E-09
X	41347411	T	G	TGG	GGG	GTG	GGG	W	G	1.81E-09
X	41347412	G	C	TGG	TCG	TGG	TCG	W	S	1.40E-09
X	41347412	G	T	TGG	TTG	TGG	TTG	W	L	1.94E-09
X	41347412	G	A	TGG	TAG	TGG	TAG	W	STOP	6.11E-09
X	41347413	G	C	TGG	TGC	GGC	GCC	W	C	2.06E-09
X	41347413	G	T	TGG	TGT	GGC	GTC	W	C	2.99E-09
X	41347413	G	A	TGG	TGA	GGC	GAC	W	STOP	8.12E-09
X	41347414	C	A	CGG	AGG	GCG	GAG	R	R	8.12E-09
X	41347414	C	T	CGG	TGG	GCG	GTG	R	W	8.55E-08
X	41347414	C	G	CGG	GGG	GCG	GGG	R	G	5.60E-09
X	41347415	G	C	CGG	CCG	CGG	CCG	R	P	4.73E-09
X	41347415	G	T	CGG	CTG	CGG	CTG	R	L	5.91E-09
X	41347415	G	A	CGG	CAG	CGG	CAG	R	Q	9.11E-08
X	41347416	G	C	CGG	CGC	GGA	GCA	R	R	2.07E-09
X	41347416	G	T	CGG	CGT	GGA	GTA	R	R	2.06E-09
X	41347416	G	A	CGG	CGA	GGA	GAA	R	R	7.82E-09
X	41347417	A	C	AGG	CGG	GAG	GCG	R	R	1.18E-09
X	41347417	A	T	AGG	TGG	GAG	GTG	R	W	1.09E-09
X	41347417	A	G	AGG	GGG	GAG	GGG	R	G	3.59E-09
X	41347418	G	C	AGG	ACG	AGG	ACG	R	T	1.97E-09
X	41347418	G	T	AGG	ATG	AGG	ATG	R	M	1.65E-09
X	41347418	G	A	AGG	AAG	AGG	AAG	R	K	7.70E-09
X	41347419	G	C	AGG	AGC	GGT	GCT	R	S	2.19E-09
X	41347419	G	T	AGG	AGT	GGT	GTT	R	S	4.59E-09
X	41347419	G	A	AGG	AGA	GGT	GAT	R	R	9.82E-09
X	41347420	T	C	TGG	CGG	GTG	GCG	W	R	6.62E-09
X	41347420	T	A	TGG	AGG	GTG	GAG	W	R	1.40E-09
X	41347420	T	G	TGG	GGG	GTG	GGG	W	G	1.81E-09
X	41347421	G	C	TGG	TCG	TGG	TCG	W	S	1.40E-09
X	41347421	G	T	TGG	TTG	TGG	TTG	W	L	1.94E-09
X	41347421	G	A	TGG	TAG	TGG	TAG	W	STOP	6.11E-09
X	41347422	G	C	TGG	TGC	GGC	GCC	W	C	2.06E-09
X	41347422	G	T	TGG	TGT	GGC	GTC	W	C	2.99E-09
X	41347422	G	A	TGG	TGA	GGC	GAC	W	STOP	8.12E-09
X	41347423	C	A	CCA	ACA	GCC	GAC	P	T	2.98E-09
X	41347423	C	T	CCA	TCA	GCC	GTC	P	S	7.99E-09
X	41347423	C	G	CCA	GCA	GCC	GGC	P	A	2.01E-09
X	41347424	C	A	CCA	CAA	CCA	CAA	P	Q	1.98E-09
X	41347424	C	T	CCA	CTA	CCA	CTA	P	L	6.05E-09
X	41347424	C	G	CCA	CGA	CCA	CGA	P	R	1.36E-09
X	41347425	A	C	CCA	CCC	CAC	CCC	P	P	1.84E-09
X	41347425	A	T	CCA	CCT	CAC	CTC	P	P	1.35E-09
X	41347425	A	G	CCA	CCG	CAC	CGC	P	P	6.59E-09
X	41347426	C	A	CGG	AGG	ACG	AAG	R	R	7.31E-09
X	41347426	C	T	CGG	TGG	ACG	ATG	R	W	1.23E-07
X	41347426	C	G	CGG	GGG	ACG	AGG	R	G	6.74E-09
X	41347427	G	C	CGG	CCG	CGG	CCG	R	P	4.73E-09
X	41347427	G	T	CGG	CTG	CGG	CTG	R	L	5.91E-09
X	41347427	G	A	CGG	CAG	CGG	CAG	R	Q	9.11E-08
X	41347428	G	C	CGG	CGC	GGT	GCT	R	R	2.19E-09
X	41347428	G	T	CGG	CGT	GGT	GTT	R	R	4.59E-09
X	41347428	G	A	CGG	CGA	GGT	GAT	R	R	9.82E-09
X	41347429	T	C	TAG	CAG	GTA	GCA	STOP	Q	6.50E-09
X	41347429	T	A	TAG	AAG	GTA	GAA	STOP	K	1.18E-09
X	41347429	T	G	TAG	GAG	GTA	GGA	STOP	E	1.45E-09
X	41347430	A	C	TAG	TCG	TAG	TCG	STOP	S	1.01E-09
X	41347430	A	T	TAG	TTG	TAG	TTG	STOP	L	1.04E-09
X	41347430	A	G	TAG	TGG	TAG	TGG	STOP	W	5.94E-09
X	41347431	G	C	TAG	TAC	AGC	ACC	STOP	Y	1.97E-09
X	41347431	G	T	TAG	TAT	AGC	ATC	STOP	Y	1.74E-09
X	41347431	G	A	TAG	TAA	AGC	AAC	STOP	STOP	7.71E-09
X	41347432	C	A	CAG	AAG	GCA	GAA	Q	K	2.89E-09
X	41347432	C	T	CAG	TAG	GCA	GTA	Q	STOP	6.55E-09
X	41347432	C	G	CAG	GAG	GCA	GGA	Q	E	1.70E-09
X	41347433	A	C	CAG	CCG	CAG	CCG	Q	P	1.39E-09
X	41347433	A	T	CAG	CTG	CAG	CTG	Q	L	1.15E-09
X	41347433	A	G	CAG	CGG	CAG	CGG	Q	R	6.40E-09
X	41347434	G	C	CAG	CAC	AGC	ACC	Q	H	1.97E-09
X	41347434	G	T	CAG	CAT	AGC	ATC	Q	H	1.74E-09
X	41347434	G	A	CAG	CAA	AGC	AAC	Q	Q	7.71E-09
X	41347435	C	A	CAG	AAG	GCA	GAA	Q	K	2.89E-09
X	41347435	C	T	CAG	TAG	GCA	GTA	Q	STOP	6.55E-09
X	41347435	C	G	CAG	GAG	GCA	GGA	Q	E	1.70E-09
X	41347436	A	C	CAG	CCG	CAG	CCG	Q	P	1.39E-09
X	41347436	A	T	CAG	CTG	CAG	CTG	Q	L	1.15E-09
X	41347436	A	G	CAG	CGG	CAG	CGG	Q	R	6.40E-09
X	41347437	G	C	CAG	CAC	AGA	ACA	Q	H	2.96E-09
X	41347437	G	T	CAG	CAT	AGA	ATA	Q	H	2.31E-09
X	41347437	G	A	CAG	CAA	AGA	AAA	Q	Q	5.37E-09
X	41347438	A	C	AGG	CGG	GAG	GCG	R	R	1.18E-09
X	41347438	A	T	AGG	TGG	GAG	GTG	R	W	1.09E-09
X	41347438	A	G	AGG	GGG	GAG	GGG	R	G	3.59E-09
X	41347439	G	C	AGG	ACG	AGG	ACG	R	T	1.97E-09
X	41347439	G	T	AGG	ATG	AGG	ATG	R	M	1.65E-09
X	41347439	G	A	AGG	AAG	AGG	AAG	R	K	7.70E-09
X	41347440	G	C	AGG	AGC	GGA	GCA	R	S	2.07E-09
X	41347440	G	T	AGG	AGT	GGA	GTA	R	S	2.06E-09
X	41347440	G	A	AGG	AGA	GGA	GAA	R	R	7.82E-09
X	41347441	A	C	ATT	CTT	GAT	GCT	I	L	1.22E-09
X	41347441	A	T	ATT	TTT	GAT	GTT	I	F	2.47E-09
X	41347441	A	G	ATT	GTT	GAT	GGT	I	V	5.65E-09
X	41347442	T	C	ATT	ACT	ATT	ACT	I	T	7.35E-09
X	41347442	T	A	ATT	AAT	ATT	AAT	I	N	1.45E-09
X	41347442	T	G	ATT	AGT	ATT	AGT	I	S	1.23E-09
X	41347443	T	C	ATT	ATC	TTT	TCT	I	I	2.95E-09
X	41347443	T	A	ATT	ATA	TTT	TAT	I	I	1.00E-09
X	41347443	T	G	ATT	ATG	TTT	TGT	I	M	1.65E-09
X	41347444	T	C	TGG	CGG	TTG	TCG	W	R	4.78E-09
X	41347444	T	A	TGG	AGG	TTG	TAG	W	R	8.65E-10
X	41347444	T	G	TGG	GGG	TTG	TGG	W	G	1.88E-09
X	41347445	G	C	TGG	TCG	TGG	TCG	W	S	1.40E-09
X	41347445	G	T	TGG	TTG	TGG	TTG	W	L	1.94E-09
X	41347445	G	A	TGG	TAG	TGG	TAG	W	STOP	6.11E-09
X	41347446	G	C	TGG	TGC	GGT	GCT	W	C	2.19E-09
X	41347446	G	T	TGG	TGT	GGT	GTT	W	C	4.59E-09
X	41347446	G	A	TGG	TGA	GGT	GAT	W	STOP	9.82E-09
X	41347447	T	C	TGG	CGG	GTG	GCG	W	R	6.62E-09
X	41347447	T	A	TGG	AGG	GTG	GAG	W	R	1.40E-09
X	41347447	T	G	TGG	GGG	GTG	GGG	W	G	1.81E-09
X	41347448	G	C	TGG	TCG	TGG	TCG	W	S	1.40E-09
X	41347448	G	T	TGG	TTG	TGG	TTG	W	L	1.94E-09
X	41347448	G	A	TGG	TAG	TGG	TAG	W	STOP	6.11E-09
X	41347449	G	C	TGG	TGC	GGA	GCA	W	C	2.07E-09
X	41347449	G	T	TGG	TGT	GGA	GTA	W	C	2.06E-09
X	41347449	G	A	TGG	TGA	GGA	GAA	W	STOP	7.82E-09
X	41347450	A	C	AGG	CGG	GAG	GCG	R	R	1.18E-09
X	41347450	A	T	AGG	TGG	GAG	GTG	R	W	1.09E-09
X	41347450	A	G	AGG	GGG	GAG	GGG	R	G	3.59E-09
X	41347451	G	C	AGG	ACG	AGG	ACG	R	T	1.97E-09
X	41347451	G	T	AGG	ATG	AGG	ATG	R	M	1.65E-09
X	41347451	G	A	AGG	AAG	AGG	AAG	R	K	7.70E-09
X	41347452	G	C	AGG	AGC	GGT	GCT	R	S	2.19E-09
X	41347452	G	T	AGG	AGT	GGT	GTT	R	S	4.59E-09
X	41347452	G	A	AGG	AGA	GGT	GAT	R	R	9.82E-09
X	41347453	T	C	TAG	CAG	GTA	GCA	STOP	Q	6.50E-09
X	41347453	T	A	TAG	AAG	GTA	GAA	STOP	K	1.18E-09
X	41347453	T	G	TAG	GAG	GTA	GGA	STOP	E	1.45E-09
X	41347454	A	C	TAG	TCG	TAG	TCG	STOP	S	1.01E-09
X	41347454	A	T	TAG	TTG	TAG	TTG	STOP	L	1.04E-09
X	41347454	A	G	TAG	TGG	TAG	TGG	STOP	W	5.94E-09
X	41347455	G	C	TAG	TAC	AGT	ACT	STOP	Y	2.66E-09
X	41347455	G	T	TAG	TAT	AGT	ATT	STOP	Y	1.95E-09
X	41347455	G	A	TAG	TAA	AGT	AAT	STOP	STOP	8.76E-09
X	41347456	T	C	TGT	CGT	GTG	GCG	C	R	6.62E-09
X	41347456	T	A	TGT	AGT	GTG	GAG	C	S	1.40E-09
X	41347456	T	G	TGT	GGT	GTG	GGG	C	G	1.81E-09
X	41347457	G	C	TGT	TCT	TGT	TCT	C	S	2.48E-09
X	41347457	G	T	TGT	TTT	TGT	TTT	C	F	2.66E-09
X	41347457	G	A	TGT	TAT	TGT	TAT	C	Y	9.64E-09
X	41347458	T	C	TGT	TGC	GTT	GCT	C	C	5.64E-09
X	41347458	T	A	TGT	TGA	GTT	GAT	C	STOP	1.50E-09
X	41347458	T	G	TGT	TGG	GTT	GGT	C	W	1.81E-09
X	41347459	T	C	TAA	CAA	TTA	TCA	STOP	Q	4.29E-09
X	41347459	T	A	TAA	AAA	TTA	TAA	STOP	K	1.80E-09
X	41347459	T	G	TAA	GAA	TTA	TGA	STOP	E	1.39E-09
X	41347460	A	C	TAA	TCA	TAA	TCA	STOP	S	1.38E-09
X	41347460	A	T	TAA	TTA	TAA	TTA	STOP	L	1.75E-09
X	41347460	A	G	TAA	TGA	TAA	TGA	STOP	STOP	4.29E-09
X	41347461	A	C	TAA	TAC	AAT	ACT	STOP	Y	1.21E-09
X	41347461	A	T	TAA	TAT	AAT	ATT	STOP	Y	1.44E-09
X	41347461	A	G	TAA	TAG	AAT	AGT	STOP	STOP	7.35E-09
X	41347462	T	C	TCT	CCT	ATC	ACC	S	P	5.72E-09
X	41347462	T	A	TCT	ACT	ATC	AAC	S	T	2.62E-09
X	41347462	T	G	TCT	GCT	ATC	AGC	S	A	1.25E-09
X	41347463	C	A	TCT	TAT	TCT	TAT	S	Y	2.25E-09
X	41347463	C	T	TCT	TTT	TCT	TTT	S	F	5.42E-09
X	41347463	C	G	TCT	TGT	TCT	TGT	S	C	3.01E-09
X	41347464	T	C	TCT	TCC	CTG	CCG	S	S	6.40E-09
X	41347464	T	A	TCT	TCA	CTG	CAG	S	S	1.16E-09
X	41347464	T	G	TCT	TCG	CTG	CGG	S	S	1.30E-09
X	41347465	G	C	GTA	CTA	TGT	TCT	V	L	2.48E-09
X	41347465	G	T	GTA	TTA	TGT	TTT	V	L	2.66E-09
X	41347465	G	A	GTA	ATA	TGT	TAT	V	I	9.64E-09
X	41347466	T	C	GTA	GCA	GTA	GCA	V	A	6.50E-09
X	41347466	T	A	GTA	GAA	GTA	GAA	V	E	1.18E-09
X	41347466	T	G	GTA	GGA	GTA	GGA	V	G	1.45E-09
X	41347467	A	C	GTA	GTC	TAA	TCA	V	V	1.38E-09
X	41347467	A	T	GTA	GTT	TAA	TTA	V	V	1.75E-09
X	41347467	A	G	GTA	GTG	TAA	TGA	V	V	4.29E-09
X	41347468	A	C	ACT	CCT	AAC	ACC	T	P	1.82E-09
X	41347468	A	T	ACT	TCT	AAC	ATC	T	S	1.53E-09
X	41347468	A	G	ACT	GCT	AAC	AGC	T	A	5.65E-09
X	41347469	C	A	ACT	AAT	ACT	AAT	T	N	2.00E-09
X	41347469	C	T	ACT	ATT	ACT	ATT	T	I	8.79E-09
X	41347469	C	G	ACT	AGT	ACT	AGT	T	S	2.70E-09
X	41347470	T	C	ACT	ACC	CTT	CCT	T	T	4.64E-09
X	41347470	T	A	ACT	ACA	CTT	CAT	T	T	1.07E-09
X	41347470	T	G	ACT	ACG	CTT	CGT	T	T	1.26E-09
X	41347471	T	C	TCA	CCA	TTC	TCC	S	P	3.51E-09
X	41347471	T	A	TCA	ACA	TTC	TAC	S	T	8.10E-10
X	41347471	T	G	TCA	GCA	TTC	TGC	S	A	1.38E-09
X	41347472	C	A	TCA	TAA	TCA	TAA	S	STOP	1.77E-09
X	41347472	C	T	TCA	TTA	TCA	TTA	S	L	5.57E-09
X	41347472	C	G	TCA	TGA	TCA	TGA	S	STOP	1.91E-09
X	41347473	A	C	TCA	TCC	CAT	CCT	S	S	1.93E-09
X	41347473	A	T	TCA	TCT	CAT	CTT	S	S	2.20E-09
X	41347473	A	G	TCA	TCG	CAT	CGT	S	S	1.20E-08
X	41347474	T	C	TAG	CAG	ATA	ACA	STOP	Q	1.11E-08
X	41347474	T	A	TAG	AAG	ATA	AAA	STOP	K	1.70E-09
X	41347474	T	G	TAG	GAG	ATA	AGA	STOP	E	1.56E-09
X	41347475	A	C	TAG	TCG	TAG	TCG	STOP	S	1.01E-09
X	41347475	A	T	TAG	TTG	TAG	TTG	STOP	L	1.04E-09
X	41347475	A	G	TAG	TGG	TAG	TGG	STOP	W	5.94E-09
X	41347476	G	C	TAG	TAC	AGC	ACC	STOP	Y	1.97E-09
X	41347476	G	T	TAG	TAT	AGC	ATC	STOP	Y	1.74E-09
X	41347476	G	A	TAG	TAA	AGC	AAC	STOP	STOP	7.71E-09
X	41347477	C	A	CTT	ATT	GCT	GAT	L	I	1.79E-09
X	41347477	C	T	CTT	TTT	GCT	GTT	L	F	7.62E-09
X	41347477	C	G	CTT	GTT	GCT	GGT	L	V	1.90E-09
X	41347478	T	C	CTT	CCT	CTT	CCT	L	P	4.64E-09
X	41347478	T	A	CTT	CAT	CTT	CAT	L	H	1.07E-09
X	41347478	T	G	CTT	CGT	CTT	CGT	L	R	1.26E-09
X	41347479	T	C	CTT	CTC	TTT	TCT	L	L	2.95E-09
X	41347479	T	A	CTT	CTA	TTT	TAT	L	L	1.00E-09
X	41347479	T	G	CTT	CTG	TTT	TGT	L	L	1.65E-09
X	41347480	T	C	TGG	CGG	TTG	TCG	W	R	4.78E-09
X	41347480	T	A	TGG	AGG	TTG	TAG	W	R	8.65E-10
X	41347480	T	G	TGG	GGG	TTG	TGG	W	G	1.88E-09
X	41347481	G	C	TGG	TCG	TGG	TCG	W	S	1.40E-09
X	41347481	G	T	TGG	TTG	TGG	TTG	W	L	1.94E-09
X	41347481	G	A	TGG	TAG	TGG	TAG	W	STOP	6.11E-09
X	41347482	G	C	TGG	TGC	GGG	GCG	W	C	2.46E-09
X	41347482	G	T	TGG	TGT	GGG	GTG	W	C	2.67E-09
X	41347482	G	A	TGG	TGA	GGG	GAG	W	STOP	8.21E-09
X	41347483	G	C	GAA	CAA	GGA	GCA	E	Q	2.07E-09
X	41347483	G	T	GAA	TAA	GGA	GTA	E	STOP	2.06E-09
X	41347483	G	A	GAA	AAA	GGA	GAA	E	K	7.82E-09
X	41347484	A	C	GAA	GCA	GAA	GCA	E	A	1.34E-09
X	41347484	A	T	GAA	GTA	GAA	GTA	E	V	7.95E-10
X	41347484	A	G	GAA	GGA	GAA	GGA	E	G	3.58E-09
X	41347485	A	C	GAA	GAC	AAG	ACG	E	D	1.27E-09
X	41347485	A	T	GAA	GAT	AAG	ATG	E	D	1.08E-09
X	41347485	A	G	GAA	GAG	AAG	AGG	E	E	4.60E-09
X	41347486	G	C	GGG	CGG	AGG	ACG	G	R	1.97E-09
X	41347486	G	T	GGG	TGG	AGG	ATG	G	W	1.65E-09
X	41347486	G	A	GGG	AGG	AGG	AAG	G	R	7.70E-09
X	41347487	G	C	GGG	GCG	GGG	GCG	G	A	2.46E-09
X	41347487	G	T	GGG	GTG	GGG	GTG	G	V	2.67E-09
X	41347487	G	A	GGG	GAG	GGG	GAG	G	E	8.21E-09
X	41347488	G	C	GGG	GGC	GGT	GCT	G	G	2.19E-09
X	41347488	G	T	GGG	GGT	GGT	GTT	G	G	4.59E-09
X	41347488	G	A	GGG	GGA	GGT	GAT	G	G	9.82E-09
X	41347489	T	C	TTT	CTT	GTT	GCT	F	L	5.64E-09
X	41347489	T	A	TTT	ATT	GTT	GAT	F	I	1.50E-09
X	41347489	T	G	TTT	GTT	GTT	GGT	F	V	1.81E-09
X	41347490	T	C	TTT	TCT	TTT	TCT	F	S	2.95E-09
X	41347490	T	A	TTT	TAT	TTT	TAT	F	Y	1.00E-09
X	41347490	T	G	TTT	TGT	TTT	TGT	F	C	1.65E-09
X	41347491	T	C	TTT	TTC	TTT	TCT	F	F	2.95E-09
X	41347491	T	A	TTT	TTA	TTT	TAT	F	L	1.00E-09
X	41347491	T	G	TTT	TTG	TTT	TGT	F	L	1.65E-09
X	41347492	T	C	TTT	CTT	TTT	TCT	F	L	2.95E-09
X	41347492	T	A	TTT	ATT	TTT	TAT	F	I	1.00E-09
X	41347492	T	G	TTT	GTT	TTT	TGT	F	V	1.65E-09
X	41347493	T	C	TTT	TCT	TTT	TCT	F	S	2.95E-09
X	41347493	T	A	TTT	TAT	TTT	TAT	F	Y	1.00E-09
X	41347493	T	G	TTT	TGT	TTT	TGT	F	C	1.65E-09
X	41347494	T	C	TTT	TTC	TTT	TCT	F	F	2.95E-09
X	41347494	T	A	TTT	TTA	TTT	TAT	F	L	1.00E-09
X	41347494	T	G	TTT	TTG	TTT	TGT	F	L	1.65E-09
X	41347495	T	C	TCC	CCC	TTC	TCC	S	P	3.51E-09
X	41347495	T	A	TCC	ACC	TTC	TAC	S	T	8.10E-10
X	41347495	T	G	TCC	GCC	TTC	TGC	S	A	1.38E-09
X	41347496	C	A	TCC	TAC	TCC	TAC	S	Y	2.09E-09
X	41347496	C	T	TCC	TTC	TCC	TTC	S	F	7.78E-09
X	41347496	C	G	TCC	TGC	TCC	TGC	S	C	2.09E-09
X	41347497	C	A	TCC	TCA	CCT	CAT	S	S	1.69E-09
X	41347497	C	T	TCC	TCT	CCT	CTT	S	S	7.64E-09
X	41347497	C	G	TCC	TCG	CCT	CGT	S	S	1.96E-09
X	41347498	T	C	TTT	CTT	CTT	CCT	F	L	4.64E-09
X	41347498	T	A	TTT	ATT	CTT	CAT	F	I	1.07E-09
X	41347498	T	G	TTT	GTT	CTT	CGT	F	V	1.26E-09
X	41347499	T	C	TTT	TCT	TTT	TCT	F	S	2.95E-09
X	41347499	T	A	TTT	TAT	TTT	TAT	F	Y	1.00E-09
X	41347499	T	G	TTT	TGT	TTT	TGT	F	C	1.65E-09
X	41347500	T	C	TTT	TTC	TTT	TCT	F	F	2.95E-09
X	41347500	T	A	TTT	TTA	TTT	TAT	F	L	1.00E-09
X	41347500	T	G	TTT	TTG	TTT	TGT	F	L	1.65E-09
X	41347501	T	C	TAG	CAG	TTA	TCA	STOP	Q	4.29E-09
X	41347501	T	A	TAG	AAG	TTA	TAA	STOP	K	1.80E-09
X	41347501	T	G	TAG	GAG	TTA	TGA	STOP	E	1.39E-09
X	41347502	A	C	TAG	TCG	TAG	TCG	STOP	S	1.01E-09
X	41347502	A	T	TAG	TTG	TAG	TTG	STOP	L	1.04E-09
X	41347502	A	G	TAG	TGG	TAG	TGG	STOP	W	5.94E-09
X	41347503	G	C	TAG	TAC	AGT	ACT	STOP	Y	2.66E-09
X	41347503	G	T	TAG	TAT	AGT	ATT	STOP	Y	1.95E-09
X	41347503	G	A	TAG	TAA	AGT	AAT	STOP	STOP	8.76E-09
X	41347504	T	C	TCA	CCA	GTC	GCC	S	P	5.25E-09
X	41347504	T	A	TCA	ACA	GTC	GAC	S	T	1.82E-09
X	41347504	T	G	TCA	GCA	GTC	GGC	S	A	1.50E-09
X	41347505	C	A	TCA	TAA	TCA	TAA	S	STOP	1.77E-09
X	41347505	C	T	TCA	TTA	TCA	TTA	S	L	5.57E-09
X	41347505	C	G	TCA	TGA	TCA	TGA	S	STOP	1.91E-09
X	41347506	A	C	TCA	TCC	CAT	CCT	S	S	1.93E-09
X	41347506	A	T	TCA	TCT	CAT	CTT	S	S	2.20E-09
X	41347506	A	G	TCA	TCG	CAT	CGT	S	S	1.20E-08
X	41347507	T	C	TCT	CCT	ATC	ACC	S	P	5.72E-09
X	41347507	T	A	TCT	ACT	ATC	AAC	S	T	2.62E-09
X	41347507	T	G	TCT	GCT	ATC	AGC	S	A	1.25E-09
X	41347508	C	A	TCT	TAT	TCT	TAT	S	Y	2.25E-09
X	41347508	C	T	TCT	TTT	TCT	TTT	S	F	5.42E-09
X	41347508	C	G	TCT	TGT	TCT	TGT	S	C	3.01E-09
X	41347509	T	C	TCT	TCC	CTT	CCT	S	S	4.64E-09
X	41347509	T	A	TCT	TCA	CTT	CAT	S	S	1.07E-09
X	41347509	T	G	TCT	TCG	CTT	CGT	S	S	1.26E-09
X	41347510	T	C	TTT	CTT	TTT	TCT	F	L	2.95E-09
X	41347510	T	A	TTT	ATT	TTT	TAT	F	I	1.00E-09
X	41347510	T	G	TTT	GTT	TTT	TGT	F	V	1.65E-09
X	41347511	T	C	TTT	TCT	TTT	TCT	F	S	2.95E-09
X	41347511	T	A	TTT	TAT	TTT	TAT	F	Y	1.00E-09
X	41347511	T	G	TTT	TGT	TTT	TGT	F	C	1.65E-09
X	41347512	T	C	TTT	TTC	TTT	TCT	F	F	2.95E-09
X	41347512	T	A	TTT	TTA	TTT	TAT	F	L	1.00E-09
X	41347512	T	G	TTT	TTG	TTT	TGT	F	L	1.65E-09
X	41347513	T	C	TCA	CCA	TTC	TCC	S	P	3.51E-09
X	41347513	T	A	TCA	ACA	TTC	TAC	S	T	8.10E-10
X	41347513	T	G	TCA	GCA	TTC	TGC	S	A	1.38E-09
X	41347514	C	A	TCA	TAA	TCA	TAA	S	STOP	1.77E-09
X	41347514	C	T	TCA	TTA	TCA	TTA	S	L	5.57E-09
X	41347514	C	G	TCA	TGA	TCA	TGA	S	STOP	1.91E-09
X	41347515	A	C	TCA	TCC	CAA	CCA	S	S	1.91E-09
X	41347515	A	T	TCA	TCT	CAA	CTA	S	S	8.77E-10
X	41347515	A	G	TCA	TCG	CAA	CGA	S	S	4.69E-09
X	41347516	A	C	AAG	CAG	AAA	ACA	K	Q	1.67E-09
X	41347516	A	T	AAG	TAG	AAA	ATA	K	STOP	1.03E-09
X	41347516	A	G	AAG	GAG	AAA	AGA	K	E	2.93E-09
X	41347517	A	C	AAG	ACG	AAG	ACG	K	T	1.27E-09
X	41347517	A	T	AAG	ATG	AAG	ATG	K	M	1.08E-09
X	41347517	A	G	AAG	AGG	AAG	AGG	K	R	4.60E-09
X	41347518	G	C	AAG	AAC	AGC	ACC	K	N	1.97E-09
X	41347518	G	T	AAG	AAT	AGC	ATC	K	N	1.74E-09
X	41347518	G	A	AAG	AAA	AGC	AAC	K	K	7.71E-09
X	41347519	C	A	CCT	ACT	GCC	GAC	P	T	2.98E-09
X	41347519	C	T	CCT	TCT	GCC	GTC	P	S	7.99E-09
X	41347519	C	G	CCT	GCT	GCC	GGC	P	A	2.01E-09
X	41347520	C	A	CCT	CAT	CCT	CAT	P	H	1.69E-09
X	41347520	C	T	CCT	CTT	CCT	CTT	P	L	7.64E-09
X	41347520	C	G	CCT	CGT	CCT	CGT	P	R	1.96E-09
X	41347521	T	C	CCT	CCC	CTA	CCA	P	P	5.98E-09
X	41347521	T	A	CCT	CCA	CTA	CAA	P	P	1.07E-09
X	41347521	T	G	CCT	CCG	CTA	CGA	P	P	9.96E-10
X	41347522	A	C	AAT	CAT	TAA	TCA	N	H	1.38E-09
X	41347522	A	T	AAT	TAT	TAA	TTA	N	Y	1.75E-09
X	41347522	A	G	AAT	GAT	TAA	TGA	N	D	4.29E-09
X	41347523	A	C	AAT	ACT	AAT	ACT	N	T	1.21E-09
X	41347523	A	T	AAT	ATT	AAT	ATT	N	I	1.44E-09
X	41347523	A	G	AAT	AGT	AAT	AGT	N	S	7.35E-09
X	41347524	T	C	AAT	AAC	ATT	ACT	N	N	7.35E-09
X	41347524	T	A	AAT	AAA	ATT	AAT	N	K	1.45E-09
X	41347524	T	G	AAT	AAG	ATT	AGT	N	K	1.23E-09
X	41347525	T	C	TAA	CAA	TTA	TCA	STOP	Q	4.29E-09
X	41347525	T	A	TAA	AAA	TTA	TAA	STOP	K	1.80E-09
X	41347525	T	G	TAA	GAA	TTA	TGA	STOP	E	1.39E-09
X	41347526	A	C	TAA	TCA	TAA	TCA	STOP	S	1.38E-09
X	41347526	A	T	TAA	TTA	TAA	TTA	STOP	L	1.75E-09
X	41347526	A	G	TAA	TGA	TAA	TGA	STOP	STOP	4.29E-09
X	41347527	A	C	TAA	TAC	AAA	ACA	STOP	Y	1.67E-09
X	41347527	A	T	TAA	TAT	AAA	ATA	STOP	Y	1.03E-09
X	41347527	A	G	TAA	TAG	AAA	AGA	STOP	STOP	2.93E-09
X	41347528	A	C	ACA	CCA	AAC	ACC	T	P	1.82E-09
X	41347528	A	T	ACA	TCA	AAC	ATC	T	S	1.53E-09
X	41347528	A	G	ACA	GCA	AAC	AGC	T	A	5.65E-09
X	41347529	C	A	ACA	AAA	ACA	AAA	T	K	2.54E-09
X	41347529	C	T	ACA	ATA	ACA	ATA	T	I	9.72E-09
X	41347529	C	G	ACA	AGA	ACA	AGA	T	R	2.51E-09
X	41347530	A	C	ACA	ACC	CAA	CCA	T	T	1.91E-09
X	41347530	A	T	ACA	ACT	CAA	CTA	T	T	8.77E-10
X	41347530	A	G	ACA	ACG	CAA	CGA	T	T	4.69E-09
X	41347531	A	C	ATT	CTT	AAT	ACT	I	L	1.21E-09
X	41347531	A	T	ATT	TTT	AAT	ATT	I	F	1.44E-09
X	41347531	A	G	ATT	GTT	AAT	AGT	I	V	7.35E-09
X	41347532	T	C	ATT	ACT	ATT	ACT	I	T	7.35E-09
X	41347532	T	A	ATT	AAT	ATT	AAT	I	N	1.45E-09
X	41347532	T	G	ATT	AGT	ATT	AGT	I	S	1.23E-09
X	41347533	T	C	ATT	ATC	TTT	TCT	I	I	2.95E-09
X	41347533	T	A	ATT	ATA	TTT	TAT	I	I	1.00E-09
X	41347533	T	G	ATT	ATG	TTT	TGT	I	M	1.65E-09
X	41347534	T	C	TAA	CAA	TTA	TCA	STOP	Q	4.29E-09
X	41347534	T	A	TAA	AAA	TTA	TAA	STOP	K	1.80E-09
X	41347534	T	G	TAA	GAA	TTA	TGA	STOP	E	1.39E-09
X	41347535	A	C	TAA	TCA	TAA	TCA	STOP	S	1.38E-09
X	41347535	A	T	TAA	TTA	TAA	TTA	STOP	L	1.75E-09
X	41347535	A	G	TAA	TGA	TAA	TGA	STOP	STOP	4.29E-09
X	41347536	A	C	TAA	TAC	AAG	ACG	STOP	Y	1.27E-09
X	41347536	A	T	TAA	TAT	AAG	ATG	STOP	Y	1.08E-09
X	41347536	A	G	TAA	TAG	AAG	AGG	STOP	STOP	4.60E-09
X	41347537	G	C	GTT	CTT	AGT	ACT	V	L	2.66E-09
X	41347537	G	T	GTT	TTT	AGT	ATT	V	F	1.95E-09
X	41347537	G	A	GTT	ATT	AGT	AAT	V	I	8.76E-09
X	41347538	T	C	GTT	GCT	GTT	GCT	V	A	5.64E-09
X	41347538	T	A	GTT	GAT	GTT	GAT	V	D	1.50E-09
X	41347538	T	G	GTT	GGT	GTT	GGT	V	G	1.81E-09
X	41347539	T	C	GTT	GTC	TTC	TCC	V	V	3.51E-09
X	41347539	T	A	GTT	GTA	TTC	TAC	V	V	8.10E-10
X	41347539	T	G	GTT	GTG	TTC	TGC	V	V	1.38E-09
X	41347540	C	A	CAG	AAG	TCA	TAA	Q	K	1.77E-09
X	41347540	C	T	CAG	TAG	TCA	TTA	Q	STOP	5.57E-09
X	41347540	C	G	CAG	GAG	TCA	TGA	Q	E	1.91E-09
X	41347541	A	C	CAG	CCG	CAG	CCG	Q	P	1.39E-09
X	41347541	A	T	CAG	CTG	CAG	CTG	Q	L	1.15E-09
X	41347541	A	G	CAG	CGG	CAG	CGG	Q	R	6.40E-09
X	41347542	G	C	CAG	CAC	AGC	ACC	Q	H	1.97E-09
X	41347542	G	T	CAG	CAT	AGC	ATC	Q	H	1.74E-09
X	41347542	G	A	CAG	CAA	AGC	AAC	Q	Q	7.71E-09
X	41347543	C	A	CAC	AAC	GCA	GAA	H	N	2.89E-09
X	41347543	C	T	CAC	TAC	GCA	GTA	H	Y	6.55E-09
X	41347543	C	G	CAC	GAC	GCA	GGA	H	D	1.70E-09
X	41347544	A	C	CAC	CCC	CAC	CCC	H	P	1.84E-09
X	41347544	A	T	CAC	CTC	CAC	CTC	H	L	1.35E-09
X	41347544	A	G	CAC	CGC	CAC	CGC	H	R	6.59E-09
X	41347545	C	A	CAC	CAA	ACT	AAT	H	Q	2.00E-09
X	41347545	C	T	CAC	CAT	ACT	ATT	H	H	8.79E-09
X	41347545	C	G	CAC	CAG	ACT	AGT	H	Q	2.70E-09
X	41347546	T	C	TAT	CAT	CTA	CCA	Y	H	5.98E-09
X	41347546	T	A	TAT	AAT	CTA	CAA	Y	N	1.07E-09
X	41347546	T	G	TAT	GAT	CTA	CGA	Y	D	9.96E-10
X	41347547	A	C	TAT	TCT	TAT	TCT	Y	S	1.51E-09
X	41347547	A	T	TAT	TTT	TAT	TTT	Y	F	1.67E-09
X	41347547	A	G	TAT	TGT	TAT	TGT	Y	C	1.11E-08
X	41347548	T	C	TAT	TAC	ATA	ACA	Y	Y	1.11E-08
X	41347548	T	A	TAT	TAA	ATA	AAA	Y	STOP	1.70E-09
X	41347548	T	G	TAT	TAG	ATA	AGA	Y	STOP	1.56E-09
X	41347549	A	C	AGA	CGA	TAG	TCG	R	R	1.01E-09
X	41347549	A	T	AGA	TGA	TAG	TTG	R	STOP	1.04E-09
X	41347549	A	G	AGA	GGA	TAG	TGG	R	G	5.94E-09
X	41347550	G	C	AGA	ACA	AGA	ACA	R	T	2.96E-09
X	41347550	G	T	AGA	ATA	AGA	ATA	R	I	2.31E-09
X	41347550	G	A	AGA	AAA	AGA	AAA	R	K	5.37E-09
X	41347551	A	C	AGA	AGC	GAA	GCA	R	S	1.34E-09
X	41347551	A	T	AGA	AGT	GAA	GTA	R	S	7.95E-10
X	41347551	A	G	AGA	AGG	GAA	GGA	R	R	3.58E-09
X	41347552	A	C	AAC	CAC	AAA	ACA	N	H	1.67E-09
X	41347552	A	T	AAC	TAC	AAA	ATA	N	Y	1.03E-09
X	41347552	A	G	AAC	GAC	AAA	AGA	N	D	2.93E-09
X	41347553	A	C	AAC	ACC	AAC	ACC	N	T	1.82E-09
X	41347553	A	T	AAC	ATC	AAC	ATC	N	I	1.53E-09
X	41347553	A	G	AAC	AGC	AAC	AGC	N	S	5.65E-09
X	41347554	C	A	AAC	AAA	ACT	AAT	N	K	2.00E-09
X	41347554	C	T	AAC	AAT	ACT	ATT	N	N	8.79E-09
X	41347554	C	G	AAC	AAG	ACT	AGT	N	K	2.70E-09
X	41347555	T	C	TTG	CTG	CTT	CCT	L	L	4.64E-09
X	41347555	T	A	TTG	ATG	CTT	CAT	L	M	1.07E-09
X	41347555	T	G	TTG	GTG	CTT	CGT	L	V	1.26E-09
X	41347556	T	C	TTG	TCG	TTG	TCG	L	S	4.78E-09
X	41347556	T	A	TTG	TAG	TTG	TAG	L	STOP	8.65E-10
X	41347556	T	G	TTG	TGG	TTG	TGG	L	W	1.88E-09
X	41347557	G	C	TTG	TTC	TGA	TCA	L	F	1.91E-09
X	41347557	G	T	TTG	TTT	TGA	TTA	L	F	1.72E-09
X	41347557	G	A	TTG	TTA	TGA	TAA	L	L	5.36E-09
X	41347558	A	C	ATG	CTG	GAT	GCT	M	L	1.22E-09
X	41347558	A	T	ATG	TTG	GAT	GTT	M	L	2.47E-09
X	41347558	A	G	ATG	GTG	GAT	GGT	M	V	5.65E-09
X	41347559	T	C	ATG	ACG	ATG	ACG	M	T	1.20E-08
X	41347559	T	A	ATG	AAG	ATG	AAG	M	K	2.13E-09
X	41347559	T	G	ATG	AGG	ATG	AGG	M	R	1.92E-09
X	41347560	G	C	ATG	ATC	TGG	TCG	M	I	1.40E-09
X	41347560	G	T	ATG	ATT	TGG	TTG	M	I	1.94E-09
X	41347560	G	A	ATG	ATA	TGG	TAG	M	I	6.11E-09
X	41347561	G	C	GCA	CCA	GGC	GCC	A	P	2.06E-09
X	41347561	G	T	GCA	TCA	GGC	GTC	A	S	2.99E-09
X	41347561	G	A	GCA	ACA	GGC	GAC	A	T	8.12E-09
X	41347562	C	A	GCA	GAA	GCA	GAA	A	E	2.89E-09
X	41347562	C	T	GCA	GTA	GCA	GTA	A	V	6.55E-09
X	41347562	C	G	GCA	GGA	GCA	GGA	A	G	1.70E-09
X	41347563	A	C	GCA	GCC	CAA	CCA	A	A	1.91E-09
X	41347563	A	T	GCA	GCT	CAA	CTA	A	A	8.77E-10
X	41347563	A	G	GCA	GCG	CAA	CGA	A	A	4.69E-09
X	41347564	A	C	AAT	CAT	AAA	ACA	N	H	1.67E-09
X	41347564	A	T	AAT	TAT	AAA	ATA	N	Y	1.03E-09
X	41347564	A	G	AAT	GAT	AAA	AGA	N	D	2.93E-09
X	41347565	A	C	AAT	ACT	AAT	ACT	N	T	1.21E-09
X	41347565	A	T	AAT	ATT	AAT	ATT	N	I	1.44E-09
X	41347565	A	G	AAT	AGT	AAT	AGT	N	S	7.35E-09
X	41347566	T	C	AAT	AAC	ATT	ACT	N	N	7.35E-09
X	41347566	T	A	AAT	AAA	ATT	AAT	N	K	1.45E-09
X	41347566	T	G	AAT	AAG	ATT	AGT	N	K	1.23E-09
X	41347567	T	C	TAC	CAC	TTA	TCA	Y	H	4.29E-09
X	41347567	T	A	TAC	AAC	TTA	TAA	Y	N	1.80E-09
X	41347567	T	G	TAC	GAC	TTA	TGA	Y	D	1.39E-09
X	41347568	A	C	TAC	TCC	TAC	TCC	Y	S	1.36E-09
X	41347568	A	T	TAC	TTC	TAC	TTC	Y	F	1.18E-09
X	41347568	A	G	TAC	TGC	TAC	TGC	Y	C	6.57E-09
X	41347569	C	A	TAC	TAA	ACG	AAG	Y	STOP	7.31E-09
X	41347569	C	T	TAC	TAT	ACG	ATG	Y	Y	1.23E-07
X	41347569	C	G	TAC	TAG	ACG	AGG	Y	STOP	6.74E-09
X	41347570	G	C	GTA	CTA	CGT	CCT	V	L	6.67E-09
X	41347570	G	T	GTA	TTA	CGT	CTT	V	L	6.88E-09
X	41347570	G	A	GTA	ATA	CGT	CAT	V	I	1.25E-07
X	41347571	T	C	GTA	GCA	GTA	GCA	V	A	6.50E-09
X	41347571	T	A	GTA	GAA	GTA	GAA	V	E	1.18E-09
X	41347571	T	G	GTA	GGA	GTA	GGA	V	G	1.45E-09
X	41347572	A	C	GTA	GTC	TAA	TCA	V	V	1.38E-09
X	41347572	A	T	GTA	GTT	TAA	TTA	V	V	1.75E-09
X	41347572	A	G	GTA	GTG	TAA	TGA	V	V	4.29E-09
X	41347573	A	C	AGG	CGG	AAG	ACG	R	R	1.27E-09
X	41347573	A	T	AGG	TGG	AAG	ATG	R	W	1.08E-09
X	41347573	A	G	AGG	GGG	AAG	AGG	R	G	4.60E-09
X	41347574	G	C	AGG	ACG	AGG	ACG	R	T	1.97E-09
X	41347574	G	T	AGG	ATG	AGG	ATG	R	M	1.65E-09
X	41347574	G	A	AGG	AAG	AGG	AAG	R	K	7.70E-09
X	41347575	G	C	AGG	AGC	GGG	GCG	R	S	2.46E-09
X	41347575	G	T	AGG	AGT	GGG	GTG	R	S	2.67E-09
X	41347575	G	A	AGG	AGA	GGG	GAG	R	R	8.21E-09
X	41347576	G	C	GAA	CAA	GGA	GCA	E	Q	2.07E-09
X	41347576	G	T	GAA	TAA	GGA	GTA	E	STOP	2.06E-09
X	41347576	G	A	GAA	AAA	GGA	GAA	E	K	7.82E-09
X	41347577	A	C	GAA	GCA	GAA	GCA	E	A	1.34E-09
X	41347577	A	T	GAA	GTA	GAA	GTA	E	V	7.95E-10
X	41347577	A	G	GAA	GGA	GAA	GGA	E	G	3.58E-09
X	41347578	A	C	GAA	GAC	AAG	ACG	E	D	1.27E-09
X	41347578	A	T	GAA	GAT	AAG	ATG	E	D	1.08E-09
X	41347578	A	G	GAA	GAG	AAG	AGG	E	E	4.60E-09
X	41347579	G	C	GGA	CGA	AGG	ACG	G	R	1.97E-09
X	41347579	G	T	GGA	TGA	AGG	ATG	G	STOP	1.65E-09
X	41347579	G	A	GGA	AGA	AGG	AAG	G	R	7.70E-09
X	41347580	G	C	GGA	GCA	GGA	GCA	G	A	2.07E-09
X	41347580	G	T	GGA	GTA	GGA	GTA	G	V	2.06E-09
X	41347580	G	A	GGA	GAA	GGA	GAA	G	E	7.82E-09
X	41347581	A	C	GGA	GGC	GAT	GCT	G	G	1.22E-09
X	41347581	A	T	GGA	GGT	GAT	GTT	G	G	2.47E-09
X	41347581	A	G	GGA	GGG	GAT	GGT	G	G	5.65E-09
X	41347582	T	C	TTG	CTG	ATT	ACT	L	L	7.35E-09
X	41347582	T	A	TTG	ATG	ATT	AAT	L	M	1.45E-09
X	41347582	T	G	TTG	GTG	ATT	AGT	L	V	1.23E-09
X	41347583	T	C	TTG	TCG	TTG	TCG	L	S	4.78E-09
X	41347583	T	A	TTG	TAG	TTG	TAG	L	STOP	8.65E-10
X	41347583	T	G	TTG	TGG	TTG	TGG	L	W	1.88E-09
X	41347584	G	C	TTG	TTC	TGT	TCT	L	F	2.48E-09
X	41347584	G	T	TTG	TTT	TGT	TTT	L	F	2.66E-09
X	41347584	G	A	TTG	TTA	TGT	TAT	L	L	9.64E-09
X	41347585	T	C	TAT	CAT	GTA	GCA	Y	H	6.50E-09
X	41347585	T	A	TAT	AAT	GTA	GAA	Y	N	1.18E-09
X	41347585	T	G	TAT	GAT	GTA	GGA	Y	D	1.45E-09
X	41347586	A	C	TAT	TCT	TAT	TCT	Y	S	1.51E-09
X	41347586	A	T	TAT	TTT	TAT	TTT	Y	F	1.67E-09
X	41347586	A	G	TAT	TGT	TAT	TGT	Y	C	1.11E-08
X	41347587	T	C	TAT	TAC	ATT	ACT	Y	Y	7.35E-09
X	41347587	T	A	TAT	TAA	ATT	AAT	Y	STOP	1.45E-09
X	41347587	T	G	TAT	TAG	ATT	AGT	Y	STOP	1.23E-09
X	41347588	T	C	TTA	CTA	TTT	TCT	L	L	2.95E-09
X	41347588	T	A	TTA	ATA	TTT	TAT	L	I	1.00E-09
X	41347588	T	G	TTA	GTA	TTT	TGT	L	V	1.65E-09
X	41347589	T	C	TTA	TCA	TTA	TCA	L	S	4.29E-09
X	41347589	T	A	TTA	TAA	TTA	TAA	L	STOP	1.80E-09
X	41347589	T	G	TTA	TGA	TTA	TGA	L	STOP	1.39E-09
X	41347590	A	C	TTA	TTC	TAA	TCA	L	F	1.38E-09
X	41347590	A	T	TTA	TTT	TAA	TTA	L	F	1.75E-09
X	41347590	A	G	TTA	TTG	TAA	TGA	L	L	4.29E-09
X	41347591	A	C	ATG	CTG	AAT	ACT	M	L	1.21E-09
X	41347591	A	T	ATG	TTG	AAT	ATT	M	L	1.44E-09
X	41347591	A	G	ATG	GTG	AAT	AGT	M	V	7.35E-09
X	41347592	T	C	ATG	ACG	ATG	ACG	M	T	1.20E-08
X	41347592	T	A	ATG	AAG	ATG	AAG	M	K	2.13E-09
X	41347592	T	G	ATG	AGG	ATG	AGG	M	R	1.92E-09
X	41347593	G	C	ATG	ATC	TGA	TCA	M	I	1.91E-09
X	41347593	G	T	ATG	ATT	TGA	TTA	M	I	1.72E-09
X	41347593	G	A	ATG	ATA	TGA	TAA	M	I	5.36E-09
X	41347594	A	C	ATG	CTG	GAT	GCT	M	L	1.22E-09
X	41347594	A	T	ATG	TTG	GAT	GTT	M	L	2.47E-09
X	41347594	A	G	ATG	GTG	GAT	GGT	M	V	5.65E-09
X	41347595	T	C	ATG	ACG	ATG	ACG	M	T	1.20E-08
X	41347595	T	A	ATG	AAG	ATG	AAG	M	K	2.13E-09
X	41347595	T	G	ATG	AGG	ATG	AGG	M	R	1.92E-09
X	41347596	G	C	ATG	ATC	TGG	TCG	M	I	1.40E-09
X	41347596	G	T	ATG	ATT	TGG	TTG	M	I	1.94E-09
X	41347596	G	A	ATG	ATA	TGG	TAG	M	I	6.11E-09
X	41347597	G	C	GAT	CAT	GGA	GCA	D	H	2.07E-09
X	41347597	G	T	GAT	TAT	GGA	GTA	D	Y	2.06E-09
X	41347597	G	A	GAT	AAT	GGA	GAA	D	N	7.82E-09
X	41347598	A	C	GAT	GCT	GAT	GCT	D	A	1.22E-09
X	41347598	A	T	GAT	GTT	GAT	GTT	D	V	2.47E-09
X	41347598	A	G	GAT	GGT	GAT	GGT	D	G	5.65E-09
X	41347599	T	C	GAT	GAC	ATA	ACA	D	D	1.11E-08
X	41347599	T	A	GAT	GAA	ATA	AAA	D	E	1.70E-09
X	41347599	T	G	GAT	GAG	ATA	AGA	D	E	1.56E-09
X	41347600	A	C	AAC	CAC	TAA	TCA	N	H	1.38E-09
X	41347600	A	T	AAC	TAC	TAA	TTA	N	Y	1.75E-09
X	41347600	A	G	AAC	GAC	TAA	TGA	N	D	4.29E-09
X	41347601	A	C	AAC	ACC	AAC	ACC	N	T	1.82E-09
X	41347601	A	T	AAC	ATC	AAC	ATC	N	I	1.53E-09
X	41347601	A	G	AAC	AGC	AAC	AGC	N	S	5.65E-09
X	41347602	C	A	AAC	AAA	ACT	AAT	N	K	2.00E-09
X	41347602	C	T	AAC	AAT	ACT	ATT	N	N	8.79E-09
X	41347602	C	G	AAC	AAG	ACT	AGT	N	K	2.70E-09
X	41347603	T	C	TTC	CTC	CTT	CCT	F	L	4.64E-09
X	41347603	T	A	TTC	ATC	CTT	CAT	F	I	1.07E-09
X	41347603	T	G	TTC	GTC	CTT	CGT	F	V	1.26E-09
X	41347604	T	C	TTC	TCC	TTC	TCC	F	S	3.51E-09
X	41347604	T	A	TTC	TAC	TTC	TAC	F	Y	8.10E-10
X	41347604	T	G	TTC	TGC	TTC	TGC	F	C	1.38E-09
X	41347605	C	A	TTC	TTA	TCA	TAA	F	L	1.77E-09
X	41347605	C	T	TTC	TTT	TCA	TTA	F	F	5.57E-09
X	41347605	C	G	TTC	TTG	TCA	TGA	F	L	1.91E-09
X	41347606	A	C	ATT	CTT	CAT	CCT	I	L	1.93E-09
X	41347606	A	T	ATT	TTT	CAT	CTT	I	F	2.20E-09
X	41347606	A	G	ATT	GTT	CAT	CGT	I	V	1.20E-08
X	41347607	T	C	ATT	ACT	ATT	ACT	I	T	7.35E-09
X	41347607	T	A	ATT	AAT	ATT	AAT	I	N	1.45E-09
X	41347607	T	G	ATT	AGT	ATT	AGT	I	S	1.23E-09
X	41347608	T	C	ATT	ATC	TTA	TCA	I	I	4.29E-09
X	41347608	T	A	ATT	ATA	TTA	TAA	I	I	1.80E-09
X	41347608	T	G	ATT	ATG	TTA	TGA	I	M	1.39E-09
X	41347609	A	C	AAT	CAT	TAA	TCA	N	H	1.38E-09
X	41347609	A	T	AAT	TAT	TAA	TTA	N	Y	1.75E-09
X	41347609	A	G	AAT	GAT	TAA	TGA	N	D	4.29E-09
X	41347610	A	C	AAT	ACT	AAT	ACT	N	T	1.21E-09
X	41347610	A	T	AAT	ATT	AAT	ATT	N	I	1.44E-09
X	41347610	A	G	AAT	AGT	AAT	AGT	N	S	7.35E-09
X	41347611	T	C	AAT	AAC	ATT	ACT	N	N	7.35E-09
X	41347611	T	A	AAT	AAA	ATT	AAT	N	K	1.45E-09
X	41347611	T	G	AAT	AAG	ATT	AGT	N	K	1.23E-09
X	41347612	T	C	TTC	CTC	TTT	TCT	F	L	2.95E-09
X	41347612	T	A	TTC	ATC	TTT	TAT	F	I	1.00E-09
X	41347612	T	G	TTC	GTC	TTT	TGT	F	V	1.65E-09
X	41347613	T	C	TTC	TCC	TTC	TCC	F	S	3.51E-09
X	41347613	T	A	TTC	TAC	TTC	TAC	F	Y	8.10E-10
X	41347613	T	G	TTC	TGC	TTC	TGC	F	C	1.38E-09
X	41347614	C	A	TTC	TTA	TCT	TAT	F	L	2.25E-09
X	41347614	C	T	TTC	TTT	TCT	TTT	F	F	5.42E-09
X	41347614	C	G	TTC	TTG	TCT	TGT	F	L	3.01E-09
X	41347615	T	C	TCT	CCT	CTC	CCC	S	P	3.61E-09
X	41347615	T	A	TCT	ACT	CTC	CAC	S	T	1.06E-09
X	41347615	T	G	TCT	GCT	CTC	CGC	S	A	1.12E-09
X	41347616	C	A	TCT	TAT	TCT	TAT	S	Y	2.25E-09
X	41347616	C	T	TCT	TTT	TCT	TTT	S	F	5.42E-09
X	41347616	C	G	TCT	TGT	TCT	TGT	S	C	3.01E-09
X	41347617	T	C	TCT	TCC	CTC	CCC	S	S	3.61E-09
X	41347617	T	A	TCT	TCA	CTC	CAC	S	S	1.06E-09
X	41347617	T	G	TCT	TCG	CTC	CGC	S	S	1.12E-09
X	41347618	C	A	CTC	ATC	TCT	TAT	L	I	2.25E-09
X	41347618	C	T	CTC	TTC	TCT	TTT	L	F	5.42E-09
X	41347618	C	G	CTC	GTC	TCT	TGT	L	V	3.01E-09
X	41347619	T	C	CTC	CCC	CTC	CCC	L	P	3.61E-09
X	41347619	T	A	CTC	CAC	CTC	CAC	L	H	1.06E-09
X	41347619	T	G	CTC	CGC	CTC	CGC	L	R	1.12E-09
X	41347620	C	A	CTC	CTA	TCT	TAT	L	L	2.25E-09
X	41347620	C	T	CTC	CTT	TCT	TTT	L	L	5.42E-09
X	41347620	C	G	CTC	CTG	TCT	TGT	L	L	3.01E-09
X	41347621	T	C	TTT	CTT	CTT	CCT	F	L	4.64E-09
X	41347621	T	A	TTT	ATT	CTT	CAT	F	I	1.07E-09
X	41347621	T	G	TTT	GTT	CTT	CGT	F	V	1.26E-09
X	41347622	T	C	TTT	TCT	TTT	TCT	F	S	2.95E-09
X	41347622	T	A	TTT	TAT	TTT	TAT	F	Y	1.00E-09
X	41347622	T	G	TTT	TGT	TTT	TGT	F	C	1.65E-09
X	41347623	T	C	TTT	TTC	TTT	TCT	F	F	2.95E-09
X	41347623	T	A	TTT	TTA	TTT	TAT	F	L	1.00E-09
X	41347623	T	G	TTT	TTG	TTT	TGT	F	L	1.65E-09
X	41347624	T	C	TTA	CTA	TTT	TCT	L	L	2.95E-09
X	41347624	T	A	TTA	ATA	TTT	TAT	L	I	1.00E-09
X	41347624	T	G	TTA	GTA	TTT	TGT	L	V	1.65E-09
X	41347625	T	C	TTA	TCA	TTA	TCA	L	S	4.29E-09
X	41347625	T	A	TTA	TAA	TTA	TAA	L	STOP	1.80E-09
X	41347625	T	G	TTA	TGA	TTA	TGA	L	STOP	1.39E-09
X	41347626	A	C	TTA	TTC	TAA	TCA	L	F	1.38E-09
X	41347626	A	T	TTA	TTT	TAA	TTA	L	F	1.75E-09
X	41347626	A	G	TTA	TTG	TAA	TGA	L	L	4.29E-09
X	41347627	A	C	AAT	CAT	AAA	ACA	N	H	1.67E-09
X	41347627	A	T	AAT	TAT	AAA	ATA	N	Y	1.03E-09
X	41347627	A	G	AAT	GAT	AAA	AGA	N	D	2.93E-09
X	41347628	A	C	AAT	ACT	AAT	ACT	N	T	1.21E-09
X	41347628	A	T	AAT	ATT	AAT	ATT	N	I	1.44E-09
X	41347628	A	G	AAT	AGT	AAT	AGT	N	S	7.35E-09
X	41347629	T	C	AAT	AAC	ATC	ACC	N	N	5.72E-09
X	41347629	T	A	AAT	AAA	ATC	AAC	N	K	2.62E-09
X	41347629	T	G	AAT	AAG	ATC	AGC	N	K	1.25E-09
X	41347630	C	A	CTC	ATC	TCT	TAT	L	I	2.25E-09
X	41347630	C	T	CTC	TTC	TCT	TTT	L	F	5.42E-09
X	41347630	C	G	CTC	GTC	TCT	TGT	L	V	3.01E-09
X	41347631	T	C	CTC	CCC	CTC	CCC	L	P	3.61E-09
X	41347631	T	A	CTC	CAC	CTC	CAC	L	H	1.06E-09
X	41347631	T	G	CTC	CGC	CTC	CGC	L	R	1.12E-09
X	41347632	C	A	CTC	CTA	TCT	TAT	L	L	2.25E-09
X	41347632	C	T	CTC	CTT	TCT	TTT	L	L	5.42E-09
X	41347632	C	G	CTC	CTG	TCT	TGT	L	L	3.01E-09
X	41347633	T	C	TCA	CCA	CTC	CCC	S	P	3.61E-09
X	41347633	T	A	TCA	ACA	CTC	CAC	S	T	1.06E-09
X	41347633	T	G	TCA	GCA	CTC	CGC	S	A	1.12E-09
X	41347634	C	A	TCA	TAA	TCA	TAA	S	STOP	1.77E-09
X	41347634	C	T	TCA	TTA	TCA	TTA	S	L	5.57E-09
X	41347634	C	G	TCA	TGA	TCA	TGA	S	STOP	1.91E-09
X	41347635	A	C	TCA	TCC	CAT	CCT	S	S	1.93E-09
X	41347635	A	T	TCA	TCT	CAT	CTT	S	S	2.20E-09
X	41347635	A	G	TCA	TCG	CAT	CGT	S	S	1.20E-08
X	41347636	T	C	TTA	CTA	ATT	ACT	L	L	7.35E-09
X	41347636	T	A	TTA	ATA	ATT	AAT	L	I	1.45E-09
X	41347636	T	G	TTA	GTA	ATT	AGT	L	V	1.23E-09
X	41347637	T	C	TTA	TCA	TTA	TCA	L	S	4.29E-09
X	41347637	T	A	TTA	TAA	TTA	TAA	L	STOP	1.80E-09
X	41347637	T	G	TTA	TGA	TTA	TGA	L	STOP	1.39E-09
X	41347638	A	C	TTA	TTC	TAG	TCG	L	F	1.01E-09
X	41347638	A	T	TTA	TTT	TAG	TTG	L	F	1.04E-09
X	41347638	A	G	TTA	TTG	TAG	TGG	L	L	5.94E-09
X	41347639	G	C	GGT	CGT	AGG	ACG	G	R	1.97E-09
X	41347639	G	T	GGT	TGT	AGG	ATG	G	C	1.65E-09
X	41347639	G	A	GGT	AGT	AGG	AAG	G	S	7.70E-09
X	41347640	G	C	GGT	GCT	GGT	GCT	G	A	2.19E-09
X	41347640	G	T	GGT	GTT	GGT	GTT	G	V	4.59E-09
X	41347640	G	A	GGT	GAT	GGT	GAT	G	D	9.82E-09
X	41347641	T	C	GGT	GGC	GTG	GCG	G	G	6.62E-09
X	41347641	T	A	GGT	GGA	GTG	GAG	G	G	1.40E-09
X	41347641	T	G	GGT	GGG	GTG	GGG	G	G	1.81E-09
X	41347642	G	C	GGC	CGC	TGG	TCG	G	R	1.40E-09
X	41347642	G	T	GGC	TGC	TGG	TTG	G	C	1.94E-09
X	41347642	G	A	GGC	AGC	TGG	TAG	G	S	6.11E-09
X	41347643	G	C	GGC	GCC	GGC	GCC	G	A	2.06E-09
X	41347643	G	T	GGC	GTC	GGC	GTC	G	V	2.99E-09
X	41347643	G	A	GGC	GAC	GGC	GAC	G	D	8.12E-09
X	41347644	C	A	GGC	GGA	GCT	GAT	G	G	1.79E-09
X	41347644	C	T	GGC	GGT	GCT	GTT	G	G	7.62E-09
X	41347644	C	G	GGC	GGG	GCT	GGT	G	G	1.90E-09
X	41347645	T	C	TAT	CAT	CTA	CCA	Y	H	5.98E-09
X	41347645	T	A	TAT	AAT	CTA	CAA	Y	N	1.07E-09
X	41347645	T	G	TAT	GAT	CTA	CGA	Y	D	9.96E-10
X	41347646	A	C	TAT	TCT	TAT	TCT	Y	S	1.51E-09
X	41347646	A	T	TAT	TTT	TAT	TTT	Y	F	1.67E-09
X	41347646	A	G	TAT	TGT	TAT	TGT	Y	C	1.11E-08
X	41347647	T	C	TAT	TAC	ATG	ACG	Y	Y	1.20E-08
X	41347647	T	A	TAT	TAA	ATG	AAG	Y	STOP	2.13E-09
X	41347647	T	G	TAT	TAG	ATG	AGG	Y	STOP	1.92E-09
X	41347648	G	C	GGA	CGA	TGG	TCG	G	R	1.40E-09
X	41347648	G	T	GGA	TGA	TGG	TTG	G	STOP	1.94E-09
X	41347648	G	A	GGA	AGA	TGG	TAG	G	R	6.11E-09
X	41347649	G	C	GGA	GCA	GGA	GCA	G	A	2.07E-09
X	41347649	G	T	GGA	GTA	GGA	GTA	G	V	2.06E-09
X	41347649	G	A	GGA	GAA	GGA	GAA	G	E	7.82E-09
X	41347650	A	C	GGA	GGC	GAG	GCG	G	G	1.18E-09
X	41347650	A	T	GGA	GGT	GAG	GTG	G	G	1.09E-09
X	41347650	A	G	GGA	GGG	GAG	GGG	G	G	3.59E-09
X	41347651	G	C	GGC	CGC	AGG	ACG	G	R	1.97E-09
X	41347651	G	T	GGC	TGC	AGG	ATG	G	C	1.65E-09
X	41347651	G	A	GGC	AGC	AGG	AAG	G	S	7.70E-09
X	41347652	G	C	GGC	GCC	GGC	GCC	G	A	2.06E-09
X	41347652	G	T	GGC	GTC	GGC	GTC	G	V	2.99E-09
X	41347652	G	A	GGC	GAC	GGC	GAC	G	D	8.12E-09
X	41347653	C	A	GGC	GGA	GCT	GAT	G	G	1.79E-09
X	41347653	C	T	GGC	GGT	GCT	GTT	G	G	7.62E-09
X	41347653	C	G	GGC	GGG	GCT	GGT	G	G	1.90E-09
X	41347654	T	C	TTT	CTT	CTT	CCT	F	L	4.64E-09
X	41347654	T	A	TTT	ATT	CTT	CAT	F	I	1.07E-09
X	41347654	T	G	TTT	GTT	CTT	CGT	F	V	1.26E-09
X	41347655	T	C	TTT	TCT	TTT	TCT	F	S	2.95E-09
X	41347655	T	A	TTT	TAT	TTT	TAT	F	Y	1.00E-09
X	41347655	T	G	TTT	TGT	TTT	TGT	F	C	1.65E-09
X	41347656	T	C	TTT	TTC	TTT	TCT	F	F	2.95E-09
X	41347656	T	A	TTT	TTA	TTT	TAT	F	L	1.00E-09
X	41347656	T	G	TTT	TTG	TTT	TGT	F	L	1.65E-09
X	41347657	T	C	TAC	CAC	TTA	TCA	Y	H	4.29E-09
X	41347657	T	A	TAC	AAC	TTA	TAA	Y	N	1.80E-09
X	41347657	T	G	TAC	GAC	TTA	TGA	Y	D	1.39E-09
X	41347658	A	C	TAC	TCC	TAC	TCC	Y	S	1.36E-09
X	41347658	A	T	TAC	TTC	TAC	TTC	Y	F	1.18E-09
X	41347658	A	G	TAC	TGC	TAC	TGC	Y	C	6.57E-09
X	41347659	C	A	TAC	TAA	ACA	AAA	Y	STOP	2.54E-09
X	41347659	C	T	TAC	TAT	ACA	ATA	Y	Y	9.72E-09
X	41347659	C	G	TAC	TAG	ACA	AGA	Y	STOP	2.51E-09
X	41347660	A	C	AAC	CAC	CAA	CCA	N	H	1.91E-09
X	41347660	A	T	AAC	TAC	CAA	CTA	N	Y	8.77E-10
X	41347660	A	G	AAC	GAC	CAA	CGA	N	D	4.69E-09
X	41347661	A	C	AAC	ACC	AAC	ACC	N	T	1.82E-09
X	41347661	A	T	AAC	ATC	AAC	ATC	N	I	1.53E-09
X	41347661	A	G	AAC	AGC	AAC	AGC	N	S	5.65E-09
X	41347662	C	A	AAC	AAA	ACA	AAA	N	K	2.54E-09
X	41347662	C	T	AAC	AAT	ACA	ATA	N	N	9.72E-09
X	41347662	C	G	AAC	AAG	ACA	AGA	N	K	2.51E-09
X	41347663	A	C	AGT	CGT	CAG	CCG	S	R	1.39E-09
X	41347663	A	T	AGT	TGT	CAG	CTG	S	C	1.15E-09
X	41347663	A	G	AGT	GGT	CAG	CGG	S	G	6.40E-09
X	41347664	G	C	AGT	ACT	AGT	ACT	S	T	2.66E-09
X	41347664	G	T	AGT	ATT	AGT	ATT	S	I	1.95E-09
X	41347664	G	A	AGT	AAT	AGT	AAT	S	N	8.76E-09
X	41347665	T	C	AGT	AGC	GTG	GCG	S	S	6.62E-09
X	41347665	T	A	AGT	AGA	GTG	GAG	S	R	1.40E-09
X	41347665	T	G	AGT	AGG	GTG	GGG	S	R	1.81E-09
X	41347666	G	C	GAT	CAT	TGA	TCA	D	H	1.91E-09
X	41347666	G	T	GAT	TAT	TGA	TTA	D	Y	1.72E-09
X	41347666	G	A	GAT	AAT	TGA	TAA	D	N	5.36E-09
X	41347667	A	C	GAT	GCT	GAT	GCT	D	A	1.22E-09
X	41347667	A	T	GAT	GTT	GAT	GTT	D	V	2.47E-09
X	41347667	A	G	GAT	GGT	GAT	GGT	D	G	5.65E-09
X	41347668	T	C	GAT	GAC	ATG	ACG	D	D	1.20E-08
X	41347668	T	A	GAT	GAA	ATG	AAG	D	E	2.13E-09
X	41347668	T	G	GAT	GAG	ATG	AGG	D	E	1.92E-09
X	41347669	G	C	GGA	CGA	TGG	TCG	G	R	1.40E-09
X	41347669	G	T	GGA	TGA	TGG	TTG	G	STOP	1.94E-09
X	41347669	G	A	GGA	AGA	TGG	TAG	G	R	6.11E-09
X	41347670	G	C	GGA	GCA	GGA	GCA	G	A	2.07E-09
X	41347670	G	T	GGA	GTA	GGA	GTA	G	V	2.06E-09
X	41347670	G	A	GGA	GAA	GGA	GAA	G	E	7.82E-09
X	41347671	A	C	GGA	GGC	GAT	GCT	G	G	1.22E-09
X	41347671	A	T	GGA	GGT	GAT	GTT	G	G	2.47E-09
X	41347671	A	G	GGA	GGG	GAT	GGT	G	G	5.65E-09
X	41347672	T	C	TAT	CAT	ATA	ACA	Y	H	1.11E-08
X	41347672	T	A	TAT	AAT	ATA	AAA	Y	N	1.70E-09
X	41347672	T	G	TAT	GAT	ATA	AGA	Y	D	1.56E-09
X	41347673	A	C	TAT	TCT	TAT	TCT	Y	S	1.51E-09
X	41347673	A	T	TAT	TTT	TAT	TTT	Y	F	1.67E-09
X	41347673	A	G	TAT	TGT	TAT	TGT	Y	C	1.11E-08
X	41347674	T	C	TAT	TAC	ATG	ACG	Y	Y	1.20E-08
X	41347674	T	A	TAT	TAA	ATG	AAG	Y	STOP	2.13E-09
X	41347674	T	G	TAT	TAG	ATG	AGG	Y	STOP	1.92E-09
X	41347675	G	C	GGA	CGA	TGG	TCG	G	R	1.40E-09
X	41347675	G	T	GGA	TGA	TGG	TTG	G	STOP	1.94E-09
X	41347675	G	A	GGA	AGA	TGG	TAG	G	R	6.11E-09
X	41347676	G	C	GGA	GCA	GGA	GCA	G	A	2.07E-09
X	41347676	G	T	GGA	GTA	GGA	GTA	G	V	2.06E-09
X	41347676	G	A	GGA	GAA	GGA	GAA	G	E	7.82E-09
X	41347677	A	C	GGA	GGC	GAG	GCG	G	G	1.18E-09
X	41347677	A	T	GGA	GGT	GAG	GTG	G	G	1.09E-09
X	41347677	A	G	GGA	GGG	GAG	GGG	G	G	3.59E-09
X	41347678	G	C	GGA	CGA	AGG	ACG	G	R	1.97E-09
X	41347678	G	T	GGA	TGA	AGG	ATG	G	STOP	1.65E-09
X	41347678	G	A	GGA	AGA	AGG	AAG	G	R	7.70E-09
X	41347679	G	C	GGA	GCA	GGA	GCA	G	A	2.07E-09
X	41347679	G	T	GGA	GTA	GGA	GTA	G	V	2.06E-09
X	41347679	G	A	GGA	GAA	GGA	GAA	G	E	7.82E-09
X	41347680	A	C	GGA	GGC	GAA	GCA	G	G	1.34E-09
X	41347680	A	T	GGA	GGT	GAA	GTA	G	G	7.95E-10
X	41347680	A	G	GGA	GGG	GAA	GGA	G	G	3.58E-09
X	41347681	A	C	AAT	CAT	AAA	ACA	N	H	1.67E-09
X	41347681	A	T	AAT	TAT	AAA	ATA	N	Y	1.03E-09
X	41347681	A	G	AAT	GAT	AAA	AGA	N	D	2.93E-09
X	41347682	A	C	AAT	ACT	AAT	ACT	N	T	1.21E-09
X	41347682	A	T	AAT	ATT	AAT	ATT	N	I	1.44E-09
X	41347682	A	G	AAT	AGT	AAT	AGT	N	S	7.35E-09
X	41347683	T	C	AAT	AAC	ATT	ACT	N	N	7.35E-09
X	41347683	T	A	AAT	AAA	ATT	AAT	N	K	1.45E-09
X	41347683	T	G	AAT	AAG	ATT	AGT	N	K	1.23E-09
X	41347684	T	C	TAT	CAT	TTA	TCA	Y	H	4.29E-09
X	41347684	T	A	TAT	AAT	TTA	TAA	Y	N	1.80E-09
X	41347684	T	G	TAT	GAT	TTA	TGA	Y	D	1.39E-09
X	41347685	A	C	TAT	TCT	TAT	TCT	Y	S	1.51E-09
X	41347685	A	T	TAT	TTT	TAT	TTT	Y	F	1.67E-09
X	41347685	A	G	TAT	TGT	TAT	TGT	Y	C	1.11E-08
X	41347686	T	C	TAT	TAC	ATA	ACA	Y	Y	1.11E-08
X	41347686	T	A	TAT	TAA	ATA	AAA	Y	STOP	1.70E-09
X	41347686	T	G	TAT	TAG	ATA	AGA	Y	STOP	1.56E-09
X	41347687	A	C	AAC	CAC	TAA	TCA	N	H	1.38E-09
X	41347687	A	T	AAC	TAC	TAA	TTA	N	Y	1.75E-09
X	41347687	A	G	AAC	GAC	TAA	TGA	N	D	4.29E-09
X	41347688	A	C	AAC	ACC	AAC	ACC	N	T	1.82E-09
X	41347688	A	T	AAC	ATC	AAC	ATC	N	I	1.53E-09
X	41347688	A	G	AAC	AGC	AAC	AGC	N	S	5.65E-09
X	41347689	C	A	AAC	AAA	ACT	AAT	N	K	2.00E-09
X	41347689	C	T	AAC	AAT	ACT	ATT	N	N	8.79E-09
X	41347689	C	G	AAC	AAG	ACT	AGT	N	K	2.70E-09
X	41347690	T	C	TCC	CCC	CTC	CCC	S	P	3.61E-09
X	41347690	T	A	TCC	ACC	CTC	CAC	S	T	1.06E-09
X	41347690	T	G	TCC	GCC	CTC	CGC	S	A	1.12E-09
X	41347691	C	A	TCC	TAC	TCC	TAC	S	Y	2.09E-09
X	41347691	C	T	TCC	TTC	TCC	TTC	S	F	7.78E-09
X	41347691	C	G	TCC	TGC	TCC	TGC	S	C	2.09E-09
X	41347692	C	A	TCC	TCA	CCC	CAC	S	S	2.65E-09
X	41347692	C	T	TCC	TCT	CCC	CTC	S	S	8.31E-09
X	41347692	C	G	TCC	TCG	CCC	CGC	S	S	2.31E-09
X	41347693	C	A	CAG	AAG	CCA	CAA	Q	K	1.98E-09
X	41347693	C	T	CAG	TAG	CCA	CTA	Q	STOP	6.05E-09
X	41347693	C	G	CAG	GAG	CCA	CGA	Q	E	1.36E-09
X	41347694	A	C	CAG	CCG	CAG	CCG	Q	P	1.39E-09
X	41347694	A	T	CAG	CTG	CAG	CTG	Q	L	1.15E-09
X	41347694	A	G	CAG	CGG	CAG	CGG	Q	R	6.40E-09
X	41347695	G	C	CAG	CAC	AGG	ACG	Q	H	1.97E-09
X	41347695	G	T	CAG	CAT	AGG	ATG	Q	H	1.65E-09
X	41347695	G	A	CAG	CAA	AGG	AAG	Q	Q	7.70E-09
X	41347696	G	C	GGG	CGG	GGG	GCG	G	R	2.46E-09
X	41347696	G	T	GGG	TGG	GGG	GTG	G	W	2.67E-09
X	41347696	G	A	GGG	AGG	GGG	GAG	G	R	8.21E-09
X	41347697	G	C	GGG	GCG	GGG	GCG	G	A	2.46E-09
X	41347697	G	T	GGG	GTG	GGG	GTG	G	V	2.67E-09
X	41347697	G	A	GGG	GAG	GGG	GAG	G	E	8.21E-09
X	41347698	G	C	GGG	GGC	GGG	GCG	G	G	2.46E-09
X	41347698	G	T	GGG	GGT	GGG	GTG	G	G	2.67E-09
X	41347698	G	A	GGG	GGA	GGG	GAG	G	G	8.21E-09
X	41347699	G	C	GTT	CTT	GGT	GCT	V	L	2.19E-09
X	41347699	G	T	GTT	TTT	GGT	GTT	V	F	4.59E-09
X	41347699	G	A	GTT	ATT	GGT	GAT	V	I	9.82E-09
X	41347700	T	C	GTT	GCT	GTT	GCT	V	A	5.64E-09
X	41347700	T	A	GTT	GAT	GTT	GAT	V	D	1.50E-09
X	41347700	T	G	GTT	GGT	GTT	GGT	V	G	1.81E-09
X	41347701	T	C	GTT	GTC	TTG	TCG	V	V	4.78E-09
X	41347701	T	A	GTT	GTA	TTG	TAG	V	V	8.65E-10
X	41347701	T	G	GTT	GTG	TTG	TGG	V	V	1.88E-09
X	41347702	G	C	GAC	CAC	TGA	TCA	D	H	1.91E-09
X	41347702	G	T	GAC	TAC	TGA	TTA	D	Y	1.72E-09
X	41347702	G	A	GAC	AAC	TGA	TAA	D	N	5.36E-09
X	41347703	A	C	GAC	GCC	GAC	GCC	D	A	1.56E-09
X	41347703	A	T	GAC	GTC	GAC	GTC	D	V	1.72E-09
X	41347703	A	G	GAC	GGC	GAC	GGC	D	G	5.43E-09
X	41347704	C	A	GAC	GAA	ACT	AAT	D	E	2.00E-09
X	41347704	C	T	GAC	GAT	ACT	ATT	D	D	8.79E-09
X	41347704	C	G	GAC	GAG	ACT	AGT	D	E	2.70E-09
X	41347705	T	C	TGG	CGG	CTG	CCG	W	R	6.40E-09
X	41347705	T	A	TGG	AGG	CTG	CAG	W	R	1.16E-09
X	41347705	T	G	TGG	GGG	CTG	CGG	W	G	1.30E-09
X	41347706	G	C	TGG	TCG	TGG	TCG	W	S	1.40E-09
X	41347706	G	T	TGG	TTG	TGG	TTG	W	L	1.94E-09
X	41347706	G	A	TGG	TAG	TGG	TAG	W	STOP	6.11E-09
X	41347707	G	C	TGG	TGC	GGT	GCT	W	C	2.19E-09
X	41347707	G	T	TGG	TGT	GGT	GTT	W	C	4.59E-09
X	41347707	G	A	TGG	TGA	GGT	GAT	W	STOP	9.82E-09
X	41347708	T	C	TGG	CGG	GTG	GCG	W	R	6.62E-09
X	41347708	T	A	TGG	AGG	GTG	GAG	W	R	1.40E-09
X	41347708	T	G	TGG	GGG	GTG	GGG	W	G	1.81E-09
X	41347709	G	C	TGG	TCG	TGG	TCG	W	S	1.40E-09
X	41347709	G	T	TGG	TTG	TGG	TTG	W	L	1.94E-09
X	41347709	G	A	TGG	TAG	TGG	TAG	W	STOP	6.11E-09
X	41347710	G	C	TGG	TGC	GGG	GCG	W	C	2.46E-09
X	41347710	G	T	TGG	TGT	GGG	GTG	W	C	2.67E-09
X	41347710	G	A	TGG	TGA	GGG	GAG	W	STOP	8.21E-09
X	41347711	G	C	GGT	CGT	GGG	GCG	G	R	2.46E-09
X	41347711	G	T	GGT	TGT	GGG	GTG	G	C	2.67E-09
X	41347711	G	A	GGT	AGT	GGG	GAG	G	S	8.21E-09
X	41347712	G	C	GGT	GCT	GGT	GCT	G	A	2.19E-09
X	41347712	G	T	GGT	GTT	GGT	GTT	G	V	4.59E-09
X	41347712	G	A	GGT	GAT	GGT	GAT	G	D	9.82E-09
X	41347713	T	C	GGT	GGC	GTA	GCA	G	G	6.50E-09
X	41347713	T	A	GGT	GGA	GTA	GAA	G	G	1.18E-09
X	41347713	T	G	GGT	GGG	GTA	GGA	G	G	1.45E-09
X	41347714	A	C	AAC	CAC	TAA	TCA	N	H	1.38E-09
X	41347714	A	T	AAC	TAC	TAA	TTA	N	Y	1.75E-09
X	41347714	A	G	AAC	GAC	TAA	TGA	N	D	4.29E-09
X	41347715	A	C	AAC	ACC	AAC	ACC	N	T	1.82E-09
X	41347715	A	T	AAC	ATC	AAC	ATC	N	I	1.53E-09
X	41347715	A	G	AAC	AGC	AAC	AGC	N	S	5.65E-09
X	41347716	C	A	AAC	AAA	ACT	AAT	N	K	2.00E-09
X	41347716	C	T	AAC	AAT	ACT	ATT	N	N	8.79E-09
X	41347716	C	G	AAC	AAG	ACT	AGT	N	K	2.70E-09
X	41347717	T	C	TGA	CGA	CTG	CCG	STOP	R	6.40E-09
X	41347717	T	A	TGA	AGA	CTG	CAG	STOP	R	1.16E-09
X	41347717	T	G	TGA	GGA	CTG	CGG	STOP	G	1.30E-09
X	41347718	G	C	TGA	TCA	TGA	TCA	STOP	S	1.91E-09
X	41347718	G	T	TGA	TTA	TGA	TTA	STOP	L	1.72E-09
X	41347718	G	A	TGA	TAA	TGA	TAA	STOP	STOP	5.36E-09
X	41347719	A	C	TGA	TGC	GAG	GCG	STOP	C	1.18E-09
X	41347719	A	T	TGA	TGT	GAG	GTG	STOP	C	1.09E-09
X	41347719	A	G	TGA	TGG	GAG	GGG	STOP	W	3.59E-09
X	41347720	G	C	GCC	CCC	AGC	ACC	A	P	1.97E-09
X	41347720	G	T	GCC	TCC	AGC	ATC	A	S	1.74E-09
X	41347720	G	A	GCC	ACC	AGC	AAC	A	T	7.71E-09
X	41347721	C	A	GCC	GAC	GCC	GAC	A	D	2.98E-09
X	41347721	C	T	GCC	GTC	GCC	GTC	A	V	7.99E-09
X	41347721	C	G	GCC	GGC	GCC	GGC	A	G	2.01E-09
X	41347722	C	A	GCC	GCA	CCT	CAT	A	A	1.69E-09
X	41347722	C	T	GCC	GCT	CCT	CTT	A	A	7.64E-09
X	41347722	C	G	GCC	GCG	CCT	CGT	A	A	1.96E-09
X	41347723	T	C	TGC	CGC	CTG	CCG	C	R	6.40E-09
X	41347723	T	A	TGC	AGC	CTG	CAG	C	S	1.16E-09
X	41347723	T	G	TGC	GGC	CTG	CGG	C	G	1.30E-09
X	41347724	G	C	TGC	TCC	TGC	TCC	C	S	1.63E-09
X	41347724	G	T	TGC	TTC	TGC	TTC	C	F	2.96E-09
X	41347724	G	A	TGC	TAC	TGC	TAC	C	Y	6.59E-09
X	41347725	C	A	TGC	TGA	GCT	GAT	C	STOP	1.79E-09
X	41347725	C	T	TGC	TGT	GCT	GTT	C	C	7.62E-09
X	41347725	C	G	TGC	TGG	GCT	GGT	C	W	1.90E-09
X	41347726	T	C	TTT	CTT	CTT	CCT	F	L	4.64E-09
X	41347726	T	A	TTT	ATT	CTT	CAT	F	I	1.07E-09
X	41347726	T	G	TTT	GTT	CTT	CGT	F	V	1.26E-09
X	41347727	T	C	TTT	TCT	TTT	TCT	F	S	2.95E-09
X	41347727	T	A	TTT	TAT	TTT	TAT	F	Y	1.00E-09
X	41347727	T	G	TTT	TGT	TTT	TGT	F	C	1.65E-09
X	41347728	T	C	TTT	TTC	TTG	TCG	F	F	4.78E-09
X	41347728	T	A	TTT	TTA	TTG	TAG	F	L	8.65E-10
X	41347728	T	G	TTT	TTG	TTG	TGG	F	L	1.88E-09
X	41347729	G	C	GCA	CCA	TGC	TCC	A	P	1.63E-09
X	41347729	G	T	GCA	TCA	TGC	TTC	A	S	2.96E-09
X	41347729	G	A	GCA	ACA	TGC	TAC	A	T	6.59E-09
X	41347730	C	A	GCA	GAA	GCA	GAA	A	E	2.89E-09
X	41347730	C	T	GCA	GTA	GCA	GTA	A	V	6.55E-09
X	41347730	C	G	GCA	GGA	GCA	GGA	A	G	1.70E-09
X	41347731	A	C	GCA	GCC	CAG	CCG	A	A	1.39E-09
X	41347731	A	T	GCA	GCT	CAG	CTG	A	A	1.15E-09
X	41347731	A	G	GCA	GCG	CAG	CGG	A	A	6.40E-09
X	41347732	G	C	GTA	CTA	AGT	ACT	V	L	2.66E-09
X	41347732	G	T	GTA	TTA	AGT	ATT	V	L	1.95E-09
X	41347732	G	A	GTA	ATA	AGT	AAT	V	I	8.76E-09
X	41347733	T	C	GTA	GCA	GTA	GCA	V	A	6.50E-09
X	41347733	T	A	GTA	GAA	GTA	GAA	V	E	1.18E-09
X	41347733	T	G	GTA	GGA	GTA	GGA	V	G	1.45E-09
X	41347734	A	C	GTA	GTC	TAG	TCG	V	V	1.01E-09
X	41347734	A	T	GTA	GTT	TAG	TTG	V	V	1.04E-09
X	41347734	A	G	GTA	GTG	TAG	TGG	V	V	5.94E-09
X	41347735	G	C	GGT	CGT	AGG	ACG	G	R	1.97E-09
X	41347735	G	T	GGT	TGT	AGG	ATG	G	C	1.65E-09
X	41347735	G	A	GGT	AGT	AGG	AAG	G	S	7.70E-09
X	41347736	G	C	GGT	GCT	GGT	GCT	G	A	2.19E-09
X	41347736	G	T	GGT	GTT	GGT	GTT	G	V	4.59E-09
X	41347736	G	A	GGT	GAT	GGT	GAT	G	D	9.82E-09
X	41347737	T	C	GGT	GGC	GTC	GCC	G	G	5.25E-09
X	41347737	T	A	GGT	GGA	GTC	GAC	G	G	1.82E-09
X	41347737	T	G	GGT	GGG	GTC	GGC	G	G	1.50E-09
X	41347738	C	A	CAC	AAC	TCA	TAA	H	N	1.77E-09
X	41347738	C	T	CAC	TAC	TCA	TTA	H	Y	5.57E-09
X	41347738	C	G	CAC	GAC	TCA	TGA	H	D	1.91E-09
X	41347739	A	C	CAC	CCC	CAC	CCC	H	P	1.84E-09
X	41347739	A	T	CAC	CTC	CAC	CTC	H	L	1.35E-09
X	41347739	A	G	CAC	CGC	CAC	CGC	H	R	6.59E-09
X	41347740	C	A	CAC	CAA	ACC	AAC	H	Q	4.70E-09
X	41347740	C	T	CAC	CAT	ACC	ATC	H	H	9.77E-09
X	41347740	C	G	CAC	CAG	ACC	AGC	H	Q	2.20E-09
X	41347741	C	A	CCT	ACT	CCC	CAC	P	T	2.65E-09
X	41347741	C	T	CCT	TCT	CCC	CTC	P	S	8.31E-09
X	41347741	C	G	CCT	GCT	CCC	CGC	P	A	2.31E-09
X	41347742	C	A	CCT	CAT	CCT	CAT	P	H	1.69E-09
X	41347742	C	T	CCT	CTT	CCT	CTT	P	L	7.64E-09
X	41347742	C	G	CCT	CGT	CCT	CGT	P	R	1.96E-09
X	41347743	T	C	CCT	CCC	CTG	CCG	P	P	6.40E-09
X	41347743	T	A	CCT	CCA	CTG	CAG	P	P	1.16E-09
X	41347743	T	G	CCT	CCG	CTG	CGG	P	P	1.30E-09
X	41347744	G	C	GCC	CCC	TGC	TCC	A	P	1.63E-09
X	41347744	G	T	GCC	TCC	TGC	TTC	A	S	2.96E-09
X	41347744	G	A	GCC	ACC	TGC	TAC	A	T	6.59E-09
X	41347745	C	A	GCC	GAC	GCC	GAC	A	D	2.98E-09
X	41347745	C	T	GCC	GTC	GCC	GTC	A	V	7.99E-09
X	41347745	C	G	GCC	GGC	GCC	GGC	A	G	2.01E-09
X	41347746	C	A	GCC	GCA	CCA	CAA	A	A	1.98E-09
X	41347746	C	T	GCC	GCT	CCA	CTA	A	A	6.05E-09
X	41347746	C	G	GCC	GCG	CCA	CGA	A	A	1.36E-09
X	41347747	A	C	AAA	CAA	CAA	CCA	K	Q	1.91E-09
X	41347747	A	T	AAA	TAA	CAA	CTA	K	STOP	8.77E-10
X	41347747	A	G	AAA	GAA	CAA	CGA	K	E	4.69E-09
X	41347748	A	C	AAA	ACA	AAA	ACA	K	T	1.67E-09
X	41347748	A	T	AAA	ATA	AAA	ATA	K	I	1.03E-09
X	41347748	A	G	AAA	AGA	AAA	AGA	K	R	2.93E-09
X	41347749	A	C	AAA	AAC	AAC	ACC	K	N	1.82E-09
X	41347749	A	T	AAA	AAT	AAC	ATC	K	N	1.53E-09
X	41347749	A	G	AAA	AAG	AAC	AGC	K	K	5.65E-09
X	41347750	C	A	CAA	AAA	ACA	AAA	Q	K	2.54E-09
X	41347750	C	T	CAA	TAA	ACA	ATA	Q	STOP	9.72E-09
X	41347750	C	G	CAA	GAA	ACA	AGA	Q	E	2.51E-09
X	41347751	A	C	CAA	CCA	CAA	CCA	Q	P	1.91E-09
X	41347751	A	T	CAA	CTA	CAA	CTA	Q	L	8.77E-10
X	41347751	A	G	CAA	CGA	CAA	CGA	Q	R	4.69E-09
X	41347752	A	C	CAA	CAC	AAG	ACG	Q	H	1.27E-09
X	41347752	A	T	CAA	CAT	AAG	ATG	Q	H	1.08E-09
X	41347752	A	G	CAA	CAG	AAG	AGG	Q	Q	4.60E-09
X	41347753	G	C	GCT	CCT	AGC	ACC	A	P	1.97E-09
X	41347753	G	T	GCT	TCT	AGC	ATC	A	S	1.74E-09
X	41347753	G	A	GCT	ACT	AGC	AAC	A	T	7.71E-09
X	41347754	C	A	GCT	GAT	GCT	GAT	A	D	1.79E-09
X	41347754	C	T	GCT	GTT	GCT	GTT	A	V	7.62E-09
X	41347754	C	G	GCT	GGT	GCT	GGT	A	G	1.90E-09
X	41347755	T	C	GCT	GCC	CTA	CCA	A	A	5.98E-09
X	41347755	T	A	GCT	GCA	CTA	CAA	A	A	1.07E-09
X	41347755	T	G	GCT	GCG	CTA	CGA	A	A	9.96E-10
X	41347756	A	C	AAT	CAT	TAA	TCA	N	H	1.38E-09
X	41347756	A	T	AAT	TAT	TAA	TTA	N	Y	1.75E-09
X	41347756	A	G	AAT	GAT	TAA	TGA	N	D	4.29E-09
X	41347757	A	C	AAT	ACT	AAT	ACT	N	T	1.21E-09
X	41347757	A	T	AAT	ATT	AAT	ATT	N	I	1.44E-09
X	41347757	A	G	AAT	AGT	AAT	AGT	N	S	7.35E-09
X	41347758	T	C	AAT	AAC	ATA	ACA	N	N	1.11E-08
X	41347758	T	A	AAT	AAA	ATA	AAA	N	K	1.70E-09
X	41347758	T	G	AAT	AAG	ATA	AGA	N	K	1.56E-09
X	41347759	A	C	ATG	CTG	TAT	TCT	M	L	1.51E-09
X	41347759	A	T	ATG	TTG	TAT	TTT	M	L	1.67E-09
X	41347759	A	G	ATG	GTG	TAT	TGT	M	V	1.11E-08
X	41347760	T	C	ATG	ACG	ATG	ACG	M	T	1.20E-08
X	41347760	T	A	ATG	AAG	ATG	AAG	M	K	2.13E-09
X	41347760	T	G	ATG	AGG	ATG	AGG	M	R	1.92E-09
X	41347761	G	C	ATG	ATC	TGG	TCG	M	I	1.40E-09
X	41347761	G	T	ATG	ATT	TGG	TTG	M	I	1.94E-09
X	41347761	G	A	ATG	ATA	TGG	TAG	M	I	6.11E-09
X	41347762	G	C	GAA	CAA	GGA	GCA	E	Q	2.07E-09
X	41347762	G	T	GAA	TAA	GGA	GTA	E	STOP	2.06E-09
X	41347762	G	A	GAA	AAA	GGA	GAA	E	K	7.82E-09
X	41347763	A	C	GAA	GCA	GAA	GCA	E	A	1.34E-09
X	41347763	A	T	GAA	GTA	GAA	GTA	E	V	7.95E-10
X	41347763	A	G	GAA	GGA	GAA	GGA	E	G	3.58E-09
X	41347764	A	C	GAA	GAC	AAA	ACA	E	D	1.67E-09
X	41347764	A	T	GAA	GAT	AAA	ATA	E	D	1.03E-09
X	41347764	A	G	GAA	GAG	AAA	AGA	E	E	2.93E-09
X	41347765	A	C	ACC	CCC	AAC	ACC	T	P	1.82E-09
X	41347765	A	T	ACC	TCC	AAC	ATC	T	S	1.53E-09
X	41347765	A	G	ACC	GCC	AAC	AGC	T	A	5.65E-09
X	41347766	C	A	ACC	AAC	ACC	AAC	T	N	4.70E-09
X	41347766	C	T	ACC	ATC	ACC	ATC	T	I	9.77E-09
X	41347766	C	G	ACC	AGC	ACC	AGC	T	S	2.20E-09
X	41347767	C	A	ACC	ACA	CCA	CAA	T	T	1.98E-09
X	41347767	C	T	ACC	ACT	CCA	CTA	T	T	6.05E-09
X	41347767	C	G	ACC	ACG	CCA	CGA	T	T	1.36E-09
X	41347768	A	C	ACA	CCA	CAC	CCC	T	P	1.84E-09
X	41347768	A	T	ACA	TCA	CAC	CTC	T	S	1.35E-09
X	41347768	A	G	ACA	GCA	CAC	CGC	T	A	6.59E-09
X	41347769	C	A	ACA	AAA	ACA	AAA	T	K	2.54E-09
X	41347769	C	T	ACA	ATA	ACA	ATA	T	I	9.72E-09
X	41347769	C	G	ACA	AGA	ACA	AGA	T	R	2.51E-09
X	41347770	A	C	ACA	ACC	CAT	CCT	T	T	1.93E-09
X	41347770	A	T	ACA	ACT	CAT	CTT	T	T	2.20E-09
X	41347770	A	G	ACA	ACG	CAT	CGT	T	T	1.20E-08
X	41347771	T	C	TGT	CGT	ATG	ACG	C	R	1.20E-08
X	41347771	T	A	TGT	AGT	ATG	AAG	C	S	2.13E-09
X	41347771	T	G	TGT	GGT	ATG	AGG	C	G	1.92E-09
X	41347772	G	C	TGT	TCT	TGT	TCT	C	S	2.48E-09
X	41347772	G	T	TGT	TTT	TGT	TTT	C	F	2.66E-09
X	41347772	G	A	TGT	TAT	TGT	TAT	C	Y	9.64E-09
X	41347773	T	C	TGT	TGC	GTA	GCA	C	C	6.50E-09
X	41347773	T	A	TGT	TGA	GTA	GAA	C	STOP	1.18E-09
X	41347773	T	G	TGT	TGG	GTA	GGA	C	W	1.45E-09
X	41347774	A	C	AAC	CAC	TAA	TCA	N	H	1.38E-09
X	41347774	A	T	AAC	TAC	TAA	TTA	N	Y	1.75E-09
X	41347774	A	G	AAC	GAC	TAA	TGA	N	D	4.29E-09
X	41347775	A	C	AAC	ACC	AAC	ACC	N	T	1.82E-09
X	41347775	A	T	AAC	ATC	AAC	ATC	N	I	1.53E-09
X	41347775	A	G	AAC	AGC	AAC	AGC	N	S	5.65E-09
X	41347776	C	A	AAC	AAA	ACT	AAT	N	K	2.00E-09
X	41347776	C	T	AAC	AAT	ACT	ATT	N	N	8.79E-09
X	41347776	C	G	AAC	AAG	ACT	AGT	N	K	2.70E-09
X	41347777	T	C	TTA	CTA	CTT	CCT	L	L	4.64E-09
X	41347777	T	A	TTA	ATA	CTT	CAT	L	I	1.07E-09
X	41347777	T	G	TTA	GTA	CTT	CGT	L	V	1.26E-09
X	41347778	T	C	TTA	TCA	TTA	TCA	L	S	4.29E-09
X	41347778	T	A	TTA	TAA	TTA	TAA	L	STOP	1.80E-09
X	41347778	T	G	TTA	TGA	TTA	TGA	L	STOP	1.39E-09
X	41347779	A	C	TTA	TTC	TAG	TCG	L	F	1.01E-09
X	41347779	A	T	TTA	TTT	TAG	TTG	L	F	1.04E-09
X	41347779	A	G	TTA	TTG	TAG	TGG	L	L	5.94E-09
X	41347780	G	C	GCC	CCC	AGC	ACC	A	P	1.97E-09
X	41347780	G	T	GCC	TCC	AGC	ATC	A	S	1.74E-09
X	41347780	G	A	GCC	ACC	AGC	AAC	A	T	7.71E-09
X	41347781	C	A	GCC	GAC	GCC	GAC	A	D	2.98E-09
X	41347781	C	T	GCC	GTC	GCC	GTC	A	V	7.99E-09
X	41347781	C	G	GCC	GGC	GCC	GGC	A	G	2.01E-09
X	41347782	C	A	GCC	GCA	CCA	CAA	A	A	1.98E-09
X	41347782	C	T	GCC	GCT	CCA	CTA	A	A	6.05E-09
X	41347782	C	G	GCC	GCG	CCA	CGA	A	A	1.36E-09
X	41347783	A	C	AGA	CGA	CAG	CCG	R	R	1.39E-09
X	41347783	A	T	AGA	TGA	CAG	CTG	R	STOP	1.15E-09
X	41347783	A	G	AGA	GGA	CAG	CGG	R	G	6.40E-09
X	41347784	G	C	AGA	ACA	AGA	ACA	R	T	2.96E-09
X	41347784	G	T	AGA	ATA	AGA	ATA	R	I	2.31E-09
X	41347784	G	A	AGA	AAA	AGA	AAA	R	K	5.37E-09
X	41347785	A	C	AGA	AGC	GAC	GCC	R	S	1.56E-09
X	41347785	A	T	AGA	AGT	GAC	GTC	R	S	1.72E-09
X	41347785	A	G	AGA	AGG	GAC	GGC	R	R	5.43E-09
X	41347786	C	A	CTA	ATA	ACT	AAT	L	I	2.00E-09
X	41347786	C	T	CTA	TTA	ACT	ATT	L	L	8.79E-09
X	41347786	C	G	CTA	GTA	ACT	AGT	L	V	2.70E-09
X	41347787	T	C	CTA	CCA	CTA	CCA	L	P	5.98E-09
X	41347787	T	A	CTA	CAA	CTA	CAA	L	Q	1.07E-09
X	41347787	T	G	CTA	CGA	CTA	CGA	L	R	9.96E-10
X	41347788	A	C	CTA	CTC	TAT	TCT	L	L	1.51E-09
X	41347788	A	T	CTA	CTT	TAT	TTT	L	L	1.67E-09
X	41347788	A	G	CTA	CTG	TAT	TGT	L	L	1.11E-08
X	41347789	T	C	TAC	CAC	ATA	ACA	Y	H	1.11E-08
X	41347789	T	A	TAC	AAC	ATA	AAA	Y	N	1.70E-09
X	41347789	T	G	TAC	GAC	ATA	AGA	Y	D	1.56E-09
X	41347790	A	C	TAC	TCC	TAC	TCC	Y	S	1.36E-09
X	41347790	A	T	TAC	TTC	TAC	TTC	Y	F	1.18E-09
X	41347790	A	G	TAC	TGC	TAC	TGC	Y	C	6.57E-09
X	41347791	C	A	TAC	TAA	ACC	AAC	Y	STOP	4.70E-09
X	41347791	C	T	TAC	TAT	ACC	ATC	Y	Y	9.77E-09
X	41347791	C	G	TAC	TAG	ACC	AGC	Y	STOP	2.20E-09
X	41347792	C	A	CTT	ATT	CCT	CAT	L	I	1.69E-09
X	41347792	C	T	CTT	TTT	CCT	CTT	L	F	7.64E-09
X	41347792	C	G	CTT	GTT	CCT	CGT	L	V	1.96E-09
X	41347793	T	C	CTT	CCT	CTT	CCT	L	P	4.64E-09
X	41347793	T	A	CTT	CAT	CTT	CAT	L	H	1.07E-09
X	41347793	T	G	CTT	CGT	CTT	CGT	L	R	1.26E-09
X	41347794	T	C	CTT	CTC	TTG	TCG	L	L	4.78E-09
X	41347794	T	A	CTT	CTA	TTG	TAG	L	L	8.65E-10
X	41347794	T	G	CTT	CTG	TTG	TGG	L	L	1.88E-09
X	41347795	G	C	GTG	CTG	TGT	TCT	V	L	2.48E-09
X	41347795	G	T	GTG	TTG	TGT	TTT	V	L	2.66E-09
X	41347795	G	A	GTG	ATG	TGT	TAT	V	M	9.64E-09
X	41347796	T	C	GTG	GCG	GTG	GCG	V	A	6.62E-09
X	41347796	T	A	GTG	GAG	GTG	GAG	V	E	1.40E-09
X	41347796	T	G	GTG	GGG	GTG	GGG	V	G	1.81E-09
X	41347797	G	C	GTG	GTC	TGT	TCT	V	V	2.48E-09
X	41347797	G	T	GTG	GTT	TGT	TTT	V	V	2.66E-09
X	41347797	G	A	GTG	GTA	TGT	TAT	V	V	9.64E-09
X	41347798	T	C	TAG	CAG	GTA	GCA	STOP	Q	6.50E-09
X	41347798	T	A	TAG	AAG	GTA	GAA	STOP	K	1.18E-09
X	41347798	T	G	TAG	GAG	GTA	GGA	STOP	E	1.45E-09
X	41347799	A	C	TAG	TCG	TAG	TCG	STOP	S	1.01E-09
X	41347799	A	T	TAG	TTG	TAG	TTG	STOP	L	1.04E-09
X	41347799	A	G	TAG	TGG	TAG	TGG	STOP	W	5.94E-09
X	41347800	G	C	TAG	TAC	AGC	ACC	STOP	Y	1.97E-09
X	41347800	G	T	TAG	TAT	AGC	ATC	STOP	Y	1.74E-09
X	41347800	G	A	TAG	TAA	AGC	AAC	STOP	STOP	7.71E-09
X	41347801	C	A	CTT	ATT	GCT	GAT	L	I	1.79E-09
X	41347801	C	T	CTT	TTT	GCT	GTT	L	F	7.62E-09
X	41347801	C	G	CTT	GTT	GCT	GGT	L	V	1.90E-09
X	41347802	T	C	CTT	CCT	CTT	CCT	L	P	4.64E-09
X	41347802	T	A	CTT	CAT	CTT	CAT	L	H	1.07E-09
X	41347802	T	G	CTT	CGT	CTT	CGT	L	R	1.26E-09
X	41347803	T	C	CTT	CTC	TTC	TCC	L	L	3.51E-09
X	41347803	T	A	CTT	CTA	TTC	TAC	L	L	8.10E-10
X	41347803	T	G	CTT	CTG	TTC	TGC	L	L	1.38E-09
X	41347804	C	A	CAA	AAA	TCA	TAA	Q	K	1.77E-09
X	41347804	C	T	CAA	TAA	TCA	TTA	Q	STOP	5.57E-09
X	41347804	C	G	CAA	GAA	TCA	TGA	Q	E	1.91E-09
X	41347805	A	C	CAA	CCA	CAA	CCA	Q	P	1.91E-09
X	41347805	A	T	CAA	CTA	CAA	CTA	Q	L	8.77E-10
X	41347805	A	G	CAA	CGA	CAA	CGA	Q	R	4.69E-09
X	41347806	A	C	CAA	CAC	AAG	ACG	Q	H	1.27E-09
X	41347806	A	T	CAA	CAT	AAG	ATG	Q	H	1.08E-09
X	41347806	A	G	CAA	CAG	AAG	AGG	Q	Q	4.60E-09
X	41347807	G	C	GAA	CAA	AGA	ACA	E	Q	2.96E-09
X	41347807	G	T	GAA	TAA	AGA	ATA	E	STOP	2.31E-09
X	41347807	G	A	GAA	AAA	AGA	AAA	E	K	5.37E-09
X	41347808	A	C	GAA	GCA	GAA	GCA	E	A	1.34E-09
X	41347808	A	T	GAA	GTA	GAA	GTA	E	V	7.95E-10
X	41347808	A	G	GAA	GGA	GAA	GGA	E	G	3.58E-09
X	41347809	A	C	GAA	GAC	AAC	ACC	E	D	1.82E-09
X	41347809	A	T	GAA	GAT	AAC	ATC	E	D	1.53E-09
X	41347809	A	G	GAA	GAG	AAC	AGC	E	E	5.65E-09
X	41347810	C	A	CTC	ATC	ACT	AAT	L	I	2.00E-09
X	41347810	C	T	CTC	TTC	ACT	ATT	L	F	8.79E-09
X	41347810	C	G	CTC	GTC	ACT	AGT	L	V	2.70E-09
X	41347811	T	C	CTC	CCC	CTC	CCC	L	P	3.61E-09
X	41347811	T	A	CTC	CAC	CTC	CAC	L	H	1.06E-09
X	41347811	T	G	CTC	CGC	CTC	CGC	L	R	1.12E-09
X	41347812	C	A	CTC	CTA	TCG	TAG	L	L	4.98E-09
X	41347812	C	T	CTC	CTT	TCG	TTG	L	L	7.77E-08
X	41347812	C	G	CTC	CTG	TCG	TGG	L	L	6.67E-09
X	41347813	G	C	GCA	CCA	CGC	CCC	A	P	4.97E-09
X	41347813	G	T	GCA	TCA	CGC	CTC	A	S	7.92E-09
X	41347813	G	A	GCA	ACA	CGC	CAC	A	T	8.74E-08
X	41347814	C	A	GCA	GAA	GCA	GAA	A	E	2.89E-09
X	41347814	C	T	GCA	GTA	GCA	GTA	A	V	6.55E-09
X	41347814	C	G	GCA	GGA	GCA	GGA	A	G	1.70E-09
X	41347815	A	C	GCA	GCC	CAG	CCG	A	A	1.39E-09
X	41347815	A	T	GCA	GCT	CAG	CTG	A	A	1.15E-09
X	41347815	A	G	GCA	GCG	CAG	CGG	A	A	6.40E-09
X	41347816	G	C	GTA	CTA	AGT	ACT	V	L	2.66E-09
X	41347816	G	T	GTA	TTA	AGT	ATT	V	L	1.95E-09
X	41347816	G	A	GTA	ATA	AGT	AAT	V	I	8.76E-09
X	41347817	T	C	GTA	GCA	GTA	GCA	V	A	6.50E-09
X	41347817	T	A	GTA	GAA	GTA	GAA	V	E	1.18E-09
X	41347817	T	G	GTA	GGA	GTA	GGA	V	G	1.45E-09
X	41347818	A	C	GTA	GTC	TAC	TCC	V	V	1.36E-09
X	41347818	A	T	GTA	GTT	TAC	TTC	V	V	1.18E-09
X	41347818	A	G	GTA	GTG	TAC	TGC	V	V	6.57E-09
X	41347819	C	A	CAT	AAT	ACA	AAA	H	N	2.54E-09
X	41347819	C	T	CAT	TAT	ACA	ATA	H	Y	9.72E-09
X	41347819	C	G	CAT	GAT	ACA	AGA	H	D	2.51E-09
X	41347820	A	C	CAT	CCT	CAT	CCT	H	P	1.93E-09
X	41347820	A	T	CAT	CTT	CAT	CTT	H	L	2.20E-09
X	41347820	A	G	CAT	CGT	CAT	CGT	H	R	1.20E-08
X	41347821	T	C	CAT	CAC	ATT	ACT	H	H	7.35E-09
X	41347821	T	A	CAT	CAA	ATT	AAT	H	Q	1.45E-09
X	41347821	T	G	CAT	CAG	ATT	AGT	H	Q	1.23E-09
X	41347822	T	C	TAC	CAC	TTA	TCA	Y	H	4.29E-09
X	41347822	T	A	TAC	AAC	TTA	TAA	Y	N	1.80E-09
X	41347822	T	G	TAC	GAC	TTA	TGA	Y	D	1.39E-09
X	41347823	A	C	TAC	TCC	TAC	TCC	Y	S	1.36E-09
X	41347823	A	T	TAC	TTC	TAC	TTC	Y	F	1.18E-09
X	41347823	A	G	TAC	TGC	TAC	TGC	Y	C	6.57E-09
X	41347824	C	A	TAC	TAA	ACC	AAC	Y	STOP	4.70E-09
X	41347824	C	T	TAC	TAT	ACC	ATC	Y	Y	9.77E-09
X	41347824	C	G	TAC	TAG	ACC	AGC	Y	STOP	2.20E-09
X	41347825	C	A	CAG	AAG	CCA	CAA	Q	K	1.98E-09
X	41347825	C	T	CAG	TAG	CCA	CTA	Q	STOP	6.05E-09
X	41347825	C	G	CAG	GAG	CCA	CGA	Q	E	1.36E-09
X	41347826	A	C	CAG	CCG	CAG	CCG	Q	P	1.39E-09
X	41347826	A	T	CAG	CTG	CAG	CTG	Q	L	1.15E-09
X	41347826	A	G	CAG	CGG	CAG	CGG	Q	R	6.40E-09
X	41347827	G	C	CAG	CAC	AGC	ACC	Q	H	1.97E-09
X	41347827	G	T	CAG	CAT	AGC	ATC	Q	H	1.74E-09
X	41347827	G	A	CAG	CAA	AGC	AAC	Q	Q	7.71E-09
X	41347828	C	A	CTG	ATG	GCT	GAT	L	M	1.79E-09
X	41347828	C	T	CTG	TTG	GCT	GTT	L	L	7.62E-09
X	41347828	C	G	CTG	GTG	GCT	GGT	L	V	1.90E-09
X	41347829	T	C	CTG	CCG	CTG	CCG	L	P	6.40E-09
X	41347829	T	A	CTG	CAG	CTG	CAG	L	Q	1.16E-09
X	41347829	T	G	CTG	CGG	CTG	CGG	L	R	1.30E-09
X	41347830	G	C	CTG	CTC	TGT	TCT	L	L	2.48E-09
X	41347830	G	T	CTG	CTT	TGT	TTT	L	L	2.66E-09
X	41347830	G	A	CTG	CTA	TGT	TAT	L	L	9.64E-09
X	41347831	T	C	TGA	CGA	GTG	GCG	STOP	R	6.62E-09
X	41347831	T	A	TGA	AGA	GTG	GAG	STOP	R	1.40E-09
X	41347831	T	G	TGA	GGA	GTG	GGG	STOP	G	1.81E-09
X	41347832	G	C	TGA	TCA	TGA	TCA	STOP	S	1.91E-09
X	41347832	G	T	TGA	TTA	TGA	TTA	STOP	L	1.72E-09
X	41347832	G	A	TGA	TAA	TGA	TAA	STOP	STOP	5.36E-09
X	41347833	A	C	TGA	TGC	GAT	GCT	STOP	C	1.22E-09
X	41347833	A	T	TGA	TGT	GAT	GTT	STOP	C	2.47E-09
X	41347833	A	G	TGA	TGG	GAT	GGT	STOP	W	5.65E-09
X	41347834	T	C	TTC	CTC	ATT	ACT	F	L	7.35E-09
X	41347834	T	A	TTC	ATC	ATT	AAT	F	I	1.45E-09
X	41347834	T	G	TTC	GTC	ATT	AGT	F	V	1.23E-09
X	41347835	T	C	TTC	TCC	TTC	TCC	F	S	3.51E-09
X	41347835	T	A	TTC	TAC	TTC	TAC	F	Y	8.10E-10
X	41347835	T	G	TTC	TGC	TTC	TGC	F	C	1.38E-09
X	41347836	C	A	TTC	TTA	TCT	TAT	F	L	2.25E-09
X	41347836	C	T	TTC	TTT	TCT	TTT	F	F	5.42E-09
X	41347836	C	G	TTC	TTG	TCT	TGT	F	L	3.01E-09
X	41347837	T	C	TCC	CCC	CTC	CCC	S	P	3.61E-09
X	41347837	T	A	TCC	ACC	CTC	CAC	S	T	1.06E-09
X	41347837	T	G	TCC	GCC	CTC	CGC	S	A	1.12E-09
X	41347838	C	A	TCC	TAC	TCC	TAC	S	Y	2.09E-09
X	41347838	C	T	TCC	TTC	TCC	TTC	S	F	7.78E-09
X	41347838	C	G	TCC	TGC	TCC	TGC	S	C	2.09E-09
X	41347839	C	A	TCC	TCA	CCA	CAA	S	S	1.98E-09
X	41347839	C	T	TCC	TCT	CCA	CTA	S	S	6.05E-09
X	41347839	C	G	TCC	TCG	CCA	CGA	S	S	1.36E-09
X	41347840	A	C	ACT	CCT	CAC	CCC	T	P	1.84E-09
X	41347840	A	T	ACT	TCT	CAC	CTC	T	S	1.35E-09
X	41347840	A	G	ACT	GCT	CAC	CGC	T	A	6.59E-09
X	41347841	C	A	ACT	AAT	ACT	AAT	T	N	2.00E-09
X	41347841	C	T	ACT	ATT	ACT	ATT	T	I	8.79E-09
X	41347841	C	G	ACT	AGT	ACT	AGT	T	S	2.70E-09
X	41347842	T	C	ACT	ACC	CTG	CCG	T	T	6.40E-09
X	41347842	T	A	ACT	ACA	CTG	CAG	T	T	1.16E-09
X	41347842	T	G	ACT	ACG	CTG	CGG	T	T	1.30E-09
X	41347843	G	C	GAA	CAA	TGA	TCA	E	Q	1.91E-09
X	41347843	G	T	GAA	TAA	TGA	TTA	E	STOP	1.72E-09
X	41347843	G	A	GAA	AAA	TGA	TAA	E	K	5.36E-09
X	41347844	A	C	GAA	GCA	GAA	GCA	E	A	1.34E-09
X	41347844	A	T	GAA	GTA	GAA	GTA	E	V	7.95E-10
X	41347844	A	G	GAA	GGA	GAA	GGA	E	G	3.58E-09
X	41347845	A	C	GAA	GAC	AAA	ACA	E	D	1.67E-09
X	41347845	A	T	GAA	GAT	AAA	ATA	E	D	1.03E-09
X	41347845	A	G	GAA	GAG	AAA	AGA	E	E	2.93E-09
X	41347846	A	C	ATT	CTT	AAT	ACT	I	L	1.21E-09
X	41347846	A	T	ATT	TTT	AAT	ATT	I	F	1.44E-09
X	41347846	A	G	ATT	GTT	AAT	AGT	I	V	7.35E-09
X	41347847	T	C	ATT	ACT	ATT	ACT	I	T	7.35E-09
X	41347847	T	A	ATT	AAT	ATT	AAT	I	N	1.45E-09
X	41347847	T	G	ATT	AGT	ATT	AGT	I	S	1.23E-09
X	41347848	T	C	ATT	ATC	TTT	TCT	I	I	2.95E-09
X	41347848	T	A	ATT	ATA	TTT	TAT	I	I	1.00E-09
X	41347848	T	G	ATT	ATG	TTT	TGT	I	M	1.65E-09
X	41347849	T	C	TTT	CTT	TTT	TCT	F	L	2.95E-09
X	41347849	T	A	TTT	ATT	TTT	TAT	F	I	1.00E-09
X	41347849	T	G	TTT	GTT	TTT	TGT	F	V	1.65E-09
X	41347850	T	C	TTT	TCT	TTT	TCT	F	S	2.95E-09
X	41347850	T	A	TTT	TAT	TTT	TAT	F	Y	1.00E-09
X	41347850	T	G	TTT	TGT	TTT	TGT	F	C	1.65E-09
X	41347851	T	C	TTT	TTC	TTT	TCT	F	F	2.95E-09
X	41347851	T	A	TTT	TTA	TTT	TAT	F	L	1.00E-09
X	41347851	T	G	TTT	TTG	TTT	TGT	F	L	1.65E-09
X	41347852	T	C	TTT	CTT	TTT	TCT	F	L	2.95E-09
X	41347852	T	A	TTT	ATT	TTT	TAT	F	I	1.00E-09
X	41347852	T	G	TTT	GTT	TTT	TGT	F	V	1.65E-09
X	41347853	T	C	TTT	TCT	TTT	TCT	F	S	2.95E-09
X	41347853	T	A	TTT	TAT	TTT	TAT	F	Y	1.00E-09
X	41347853	T	G	TTT	TGT	TTT	TGT	F	C	1.65E-09
X	41347854	T	C	TTT	TTC	TTT	TCT	F	F	2.95E-09
X	41347854	T	A	TTT	TTA	TTT	TAT	F	L	1.00E-09
X	41347854	T	G	TTT	TTG	TTT	TGT	F	L	1.65E-09
X	41347855	T	C	TTA	CTA	TTT	TCT	L	L	2.95E-09
X	41347855	T	A	TTA	ATA	TTT	TAT	L	I	1.00E-09
X	41347855	T	G	TTA	GTA	TTT	TGT	L	V	1.65E-09
X	41347856	T	C	TTA	TCA	TTA	TCA	L	S	4.29E-09
X	41347856	T	A	TTA	TAA	TTA	TAA	L	STOP	1.80E-09
X	41347856	T	G	TTA	TGA	TTA	TGA	L	STOP	1.39E-09
X	41347857	A	C	TTA	TTC	TAA	TCA	L	F	1.38E-09
X	41347857	A	T	TTA	TTT	TAA	TTA	L	F	1.75E-09
X	41347857	A	G	TTA	TTG	TAA	TGA	L	L	4.29E-09
X	41347858	A	C	AGG	CGG	AAG	ACG	R	R	1.27E-09
X	41347858	A	T	AGG	TGG	AAG	ATG	R	W	1.08E-09
X	41347858	A	G	AGG	GGG	AAG	AGG	R	G	4.60E-09
X	41347859	G	C	AGG	ACG	AGG	ACG	R	T	1.97E-09
X	41347859	G	T	AGG	ATG	AGG	ATG	R	M	1.65E-09
X	41347859	G	A	AGG	AAG	AGG	AAG	R	K	7.70E-09
X	41347860	G	C	AGG	AGC	GGG	GCG	R	S	2.46E-09
X	41347860	G	T	AGG	AGT	GGG	GTG	R	S	2.67E-09
X	41347860	G	A	AGG	AGA	GGG	GAG	R	R	8.21E-09
X	41347861	G	C	GAG	CAG	GGA	GCA	E	Q	2.07E-09
X	41347861	G	T	GAG	TAG	GGA	GTA	E	STOP	2.06E-09
X	41347861	G	A	GAG	AAG	GGA	GAA	E	K	7.82E-09
X	41347862	A	C	GAG	GCG	GAG	GCG	E	A	1.18E-09
X	41347862	A	T	GAG	GTG	GAG	GTG	E	V	1.09E-09
X	41347862	A	G	GAG	GGG	GAG	GGG	E	G	3.59E-09
X	41347863	G	C	GAG	GAC	AGC	ACC	E	D	1.97E-09
X	41347863	G	T	GAG	GAT	AGC	ATC	E	D	1.74E-09
X	41347863	G	A	GAG	GAA	AGC	AAC	E	E	7.71E-09
X	41347864	C	A	CTC	ATC	GCT	GAT	L	I	1.79E-09
X	41347864	C	T	CTC	TTC	GCT	GTT	L	F	7.62E-09
X	41347864	C	G	CTC	GTC	GCT	GGT	L	V	1.90E-09
X	41347865	T	C	CTC	CCC	CTC	CCC	L	P	3.61E-09
X	41347865	T	A	CTC	CAC	CTC	CAC	L	H	1.06E-09
X	41347865	T	G	CTC	CGC	CTC	CGC	L	R	1.12E-09
X	41347866	C	A	CTC	CTA	TCA	TAA	L	L	1.77E-09
X	41347866	C	T	CTC	CTT	TCA	TTA	L	L	5.57E-09
X	41347866	C	G	CTC	CTG	TCA	TGA	L	L	1.91E-09
X	41347867	A	C	AAG	CAG	CAA	CCA	K	Q	1.91E-09
X	41347867	A	T	AAG	TAG	CAA	CTA	K	STOP	8.77E-10
X	41347867	A	G	AAG	GAG	CAA	CGA	K	E	4.69E-09
X	41347868	A	C	AAG	ACG	AAG	ACG	K	T	1.27E-09
X	41347868	A	T	AAG	ATG	AAG	ATG	K	M	1.08E-09
X	41347868	A	G	AAG	AGG	AAG	AGG	K	R	4.60E-09
X	41347869	G	C	AAG	AAC	AGG	ACG	K	N	1.97E-09
X	41347869	G	T	AAG	AAT	AGG	ATG	K	N	1.65E-09
X	41347869	G	A	AAG	AAA	AGG	AAG	K	K	7.70E-09
X	41347870	G	C	GTC	CTC	GGT	GCT	V	L	2.19E-09
X	41347870	G	T	GTC	TTC	GGT	GTT	V	F	4.59E-09
X	41347870	G	A	GTC	ATC	GGT	GAT	V	I	9.82E-09
X	41347871	T	C	GTC	GCC	GTC	GCC	V	A	5.25E-09
X	41347871	T	A	GTC	GAC	GTC	GAC	V	D	1.82E-09
X	41347871	T	G	GTC	GGC	GTC	GGC	V	G	1.50E-09
X	41347872	C	A	GTC	GTA	TCA	TAA	V	V	1.77E-09
X	41347872	C	T	GTC	GTT	TCA	TTA	V	V	5.57E-09
X	41347872	C	G	GTC	GTG	TCA	TGA	V	V	1.91E-09
X	41347873	A	C	ACA	CCA	CAC	CCC	T	P	1.84E-09
X	41347873	A	T	ACA	TCA	CAC	CTC	T	S	1.35E-09
X	41347873	A	G	ACA	GCA	CAC	CGC	T	A	6.59E-09
X	41347874	C	A	ACA	AAA	ACA	AAA	T	K	2.54E-09
X	41347874	C	T	ACA	ATA	ACA	ATA	T	I	9.72E-09
X	41347874	C	G	ACA	AGA	ACA	AGA	T	R	2.51E-09
X	41347875	A	C	ACA	ACC	CAA	CCA	T	T	1.91E-09
X	41347875	A	T	ACA	ACT	CAA	CTA	T	T	8.77E-10
X	41347875	A	G	ACA	ACG	CAA	CGA	T	T	4.69E-09
X	41347876	A	C	AGA	CGA	AAG	ACG	R	R	1.27E-09
X	41347876	A	T	AGA	TGA	AAG	ATG	R	STOP	1.08E-09
X	41347876	A	G	AGA	GGA	AAG	AGG	R	G	4.60E-09
X	41347877	G	C	AGA	ACA	AGA	ACA	R	T	2.96E-09
X	41347877	G	T	AGA	ATA	AGA	ATA	R	I	2.31E-09
X	41347877	G	A	AGA	AAA	AGA	AAA	R	K	5.37E-09
X	41347878	A	C	AGA	AGC	GAA	GCA	R	S	1.34E-09
X	41347878	A	T	AGA	AGT	GAA	GTA	R	S	7.95E-10
X	41347878	A	G	AGA	AGG	GAA	GGA	R	R	3.58E-09
X	41347879	A	C	AGA	CGA	AAG	ACG	R	R	1.27E-09
X	41347879	A	T	AGA	TGA	AAG	ATG	R	STOP	1.08E-09
X	41347879	A	G	AGA	GGA	AAG	AGG	R	G	4.60E-09
X	41347880	G	C	AGA	ACA	AGA	ACA	R	T	2.96E-09
X	41347880	G	T	AGA	ATA	AGA	ATA	R	I	2.31E-09
X	41347880	G	A	AGA	AAA	AGA	AAA	R	K	5.37E-09
X	41347881	A	C	AGA	AGC	GAA	GCA	R	S	1.34E-09
X	41347881	A	T	AGA	AGT	GAA	GTA	R	S	7.95E-10
X	41347881	A	G	AGA	AGG	GAA	GGA	R	R	3.58E-09
X	41347882	A	C	AAT	CAT	AAA	ACA	N	H	1.67E-09
X	41347882	A	T	AAT	TAT	AAA	ATA	N	Y	1.03E-09
X	41347882	A	G	AAT	GAT	AAA	AGA	N	D	2.93E-09
X	41347883	A	C	AAT	ACT	AAT	ACT	N	T	1.21E-09
X	41347883	A	T	AAT	ATT	AAT	ATT	N	I	1.44E-09
X	41347883	A	G	AAT	AGT	AAT	AGT	N	S	7.35E-09
X	41347884	T	C	AAT	AAC	ATG	ACG	N	N	1.20E-08
X	41347884	T	A	AAT	AAA	ATG	AAG	N	K	2.13E-09
X	41347884	T	G	AAT	AAG	ATG	AGG	N	K	1.92E-09
X	41347885	G	C	GAA	CAA	TGA	TCA	E	Q	1.91E-09
X	41347885	G	T	GAA	TAA	TGA	TTA	E	STOP	1.72E-09
X	41347885	G	A	GAA	AAA	TGA	TAA	E	K	5.36E-09
X	41347886	A	C	GAA	GCA	GAA	GCA	E	A	1.34E-09
X	41347886	A	T	GAA	GTA	GAA	GTA	E	V	7.95E-10
X	41347886	A	G	GAA	GGA	GAA	GGA	E	G	3.58E-09
X	41347887	A	C	GAA	GAC	AAA	ACA	E	D	1.67E-09
X	41347887	A	T	GAA	GAT	AAA	ATA	E	D	1.03E-09
X	41347887	A	G	GAA	GAG	AAA	AGA	E	E	2.93E-09
X	41347888	A	C	AGG	CGG	AAG	ACG	R	R	1.27E-09
X	41347888	A	T	AGG	TGG	AAG	ATG	R	W	1.08E-09
X	41347888	A	G	AGG	GGG	AAG	AGG	R	G	4.60E-09
X	41347889	G	C	AGG	ACG	AGG	ACG	R	T	1.97E-09
X	41347889	G	T	AGG	ATG	AGG	ATG	R	M	1.65E-09
X	41347889	G	A	AGG	AAG	AGG	AAG	R	K	7.70E-09
X	41347890	G	C	AGG	AGC	GGA	GCA	R	S	2.07E-09
X	41347890	G	T	AGG	AGT	GGA	GTA	R	S	2.06E-09
X	41347890	G	A	AGG	AGA	GGA	GAA	R	R	7.82E-09
X	41347891	A	C	AAC	CAC	GAA	GCA	N	H	1.34E-09
X	41347891	A	T	AAC	TAC	GAA	GTA	N	Y	7.95E-10
X	41347891	A	G	AAC	GAC	GAA	GGA	N	D	3.58E-09
X	41347892	A	C	AAC	ACC	AAC	ACC	N	T	1.82E-09
X	41347892	A	T	AAC	ATC	AAC	ATC	N	I	1.53E-09
X	41347892	A	G	AAC	AGC	AAC	AGC	N	S	5.65E-09
X	41347893	C	A	AAC	AAA	ACA	AAA	N	K	2.54E-09
X	41347893	C	T	AAC	AAT	ACA	ATA	N	N	9.72E-09
X	41347893	C	G	AAC	AAG	ACA	AGA	N	K	2.51E-09
X	41347894	A	C	AAT	CAT	CAA	CCA	N	H	1.91E-09
X	41347894	A	T	AAT	TAT	CAA	CTA	N	Y	8.77E-10
X	41347894	A	G	AAT	GAT	CAA	CGA	N	D	4.69E-09
X	41347895	A	C	AAT	ACT	AAT	ACT	N	T	1.21E-09
X	41347895	A	T	AAT	ATT	AAT	ATT	N	I	1.44E-09
X	41347895	A	G	AAT	AGT	AAT	AGT	N	S	7.35E-09
X	41347896	T	C	AAT	AAC	ATC	ACC	N	N	5.72E-09
X	41347896	T	A	AAT	AAA	ATC	AAC	N	K	2.62E-09
X	41347896	T	G	AAT	AAG	ATC	AGC	N	K	1.25E-09
X	41347897	C	A	CAG	AAG	TCA	TAA	Q	K	1.77E-09
X	41347897	C	T	CAG	TAG	TCA	TTA	Q	STOP	5.57E-09
X	41347897	C	G	CAG	GAG	TCA	TGA	Q	E	1.91E-09
X	41347898	A	C	CAG	CCG	CAG	CCG	Q	P	1.39E-09
X	41347898	A	T	CAG	CTG	CAG	CTG	Q	L	1.15E-09
X	41347898	A	G	CAG	CGG	CAG	CGG	Q	R	6.40E-09
X	41347899	G	C	CAG	CAC	AGC	ACC	Q	H	1.97E-09
X	41347899	G	T	CAG	CAT	AGC	ATC	Q	H	1.74E-09
X	41347899	G	A	CAG	CAA	AGC	AAC	Q	Q	7.71E-09
X	41347900	C	A	CAG	AAG	GCA	GAA	Q	K	2.89E-09
X	41347900	C	T	CAG	TAG	GCA	GTA	Q	STOP	6.55E-09
X	41347900	C	G	CAG	GAG	GCA	GGA	Q	E	1.70E-09
X	41347901	A	C	CAG	CCG	CAG	CCG	Q	P	1.39E-09
X	41347901	A	T	CAG	CTG	CAG	CTG	Q	L	1.15E-09
X	41347901	A	G	CAG	CGG	CAG	CGG	Q	R	6.40E-09
X	41347902	G	C	CAG	CAC	AGC	ACC	Q	H	1.97E-09
X	41347902	G	T	CAG	CAT	AGC	ATC	Q	H	1.74E-09
X	41347902	G	A	CAG	CAA	AGC	AAC	Q	Q	7.71E-09
X	41347903	C	A	CCC	ACC	GCC	GAC	P	T	2.98E-09
X	41347903	C	T	CCC	TCC	GCC	GTC	P	S	7.99E-09
X	41347903	C	G	CCC	GCC	GCC	GGC	P	A	2.01E-09
X	41347904	C	A	CCC	CAC	CCC	CAC	P	H	2.65E-09
X	41347904	C	T	CCC	CTC	CCC	CTC	P	L	8.31E-09
X	41347904	C	G	CCC	CGC	CCC	CGC	P	R	2.31E-09
X	41347905	C	A	CCC	CCA	CCT	CAT	P	P	1.69E-09
X	41347905	C	T	CCC	CCT	CCT	CTT	P	P	7.64E-09
X	41347905	C	G	CCC	CCG	CCT	CGT	P	P	1.96E-09
X	41347906	T	C	TGT	CGT	CTG	CCG	C	R	6.40E-09
X	41347906	T	A	TGT	AGT	CTG	CAG	C	S	1.16E-09
X	41347906	T	G	TGT	GGT	CTG	CGG	C	G	1.30E-09
X	41347907	G	C	TGT	TCT	TGT	TCT	C	S	2.48E-09
X	41347907	G	T	TGT	TTT	TGT	TTT	C	F	2.66E-09
X	41347907	G	A	TGT	TAT	TGT	TAT	C	Y	9.64E-09
X	41347908	T	C	TGT	TGC	GTT	GCT	C	C	5.64E-09
X	41347908	T	A	TGT	TGA	GTT	GAT	C	STOP	1.50E-09
X	41347908	T	G	TGT	TGG	GTT	GGT	C	W	1.81E-09
X	41347909	T	C	TCA	CCA	TTC	TCC	S	P	3.51E-09
X	41347909	T	A	TCA	ACA	TTC	TAC	S	T	8.10E-10
X	41347909	T	G	TCA	GCA	TTC	TGC	S	A	1.38E-09
X	41347910	C	A	TCA	TAA	TCA	TAA	S	STOP	1.77E-09
X	41347910	C	T	TCA	TTA	TCA	TTA	S	L	5.57E-09
X	41347910	C	G	TCA	TGA	TCA	TGA	S	STOP	1.91E-09
X	41347911	A	C	TCA	TCC	CAG	CCG	S	S	1.39E-09
X	41347911	A	T	TCA	TCT	CAG	CTG	S	S	1.15E-09
X	41347911	A	G	TCA	TCG	CAG	CGG	S	S	6.40E-09
X	41347912	G	C	GAA	CAA	AGA	ACA	E	Q	2.96E-09
X	41347912	G	T	GAA	TAA	AGA	ATA	E	STOP	2.31E-09
X	41347912	G	A	GAA	AAA	AGA	AAA	E	K	5.37E-09
X	41347913	A	C	GAA	GCA	GAA	GCA	E	A	1.34E-09
X	41347913	A	T	GAA	GTA	GAA	GTA	E	V	7.95E-10
X	41347913	A	G	GAA	GGA	GAA	GGA	E	G	3.58E-09
X	41347914	A	C	GAA	GAC	AAG	ACG	E	D	1.27E-09
X	41347914	A	T	GAA	GAT	AAG	ATG	E	D	1.08E-09
X	41347914	A	G	GAA	GAG	AAG	AGG	E	E	4.60E-09
X	41347915	G	C	GGT	CGT	AGG	ACG	G	R	1.97E-09
X	41347915	G	T	GGT	TGT	AGG	ATG	G	C	1.65E-09
X	41347915	G	A	GGT	AGT	AGG	AAG	G	S	7.70E-09
X	41347916	G	C	GGT	GCT	GGT	GCT	G	A	2.19E-09
X	41347916	G	T	GGT	GTT	GGT	GTT	G	V	4.59E-09
X	41347916	G	A	GGT	GAT	GGT	GAT	G	D	9.82E-09
X	41347917	T	C	GGT	GGC	GTG	GCG	G	G	6.62E-09
X	41347917	T	A	GGT	GGA	GTG	GAG	G	G	1.40E-09
X	41347917	T	G	GGT	GGG	GTG	GGG	G	G	1.81E-09
X	41347918	G	C	GGT	CGT	TGG	TCG	G	R	1.40E-09
X	41347918	G	T	GGT	TGT	TGG	TTG	G	C	1.94E-09
X	41347918	G	A	GGT	AGT	TGG	TAG	G	S	6.11E-09
X	41347919	G	C	GGT	GCT	GGT	GCT	G	A	2.19E-09
X	41347919	G	T	GGT	GTT	GGT	GTT	G	V	4.59E-09
X	41347919	G	A	GGT	GAT	GGT	GAT	G	D	9.82E-09
X	41347920	T	C	GGT	GGC	GTT	GCT	G	G	5.64E-09
X	41347920	T	A	GGT	GGA	GTT	GAT	G	G	1.50E-09
X	41347920	T	G	GGT	GGG	GTT	GGT	G	G	1.81E-09
X	41347921	T	C	TTG	CTG	TTT	TCT	L	L	2.95E-09
X	41347921	T	A	TTG	ATG	TTT	TAT	L	M	1.00E-09
X	41347921	T	G	TTG	GTG	TTT	TGT	L	V	1.65E-09
X	41347922	T	C	TTG	TCG	TTG	TCG	L	S	4.78E-09
X	41347922	T	A	TTG	TAG	TTG	TAG	L	STOP	8.65E-10
X	41347922	T	G	TTG	TGG	TTG	TGG	L	W	1.88E-09
X	41347923	G	C	TTG	TTC	TGA	TCA	L	F	1.91E-09
X	41347923	G	T	TTG	TTT	TGA	TTA	L	F	1.72E-09
X	41347923	G	A	TTG	TTA	TGA	TAA	L	L	5.36E-09
X	41347924	A	C	AAG	CAG	GAA	GCA	K	Q	1.34E-09
X	41347924	A	T	AAG	TAG	GAA	GTA	K	STOP	7.95E-10
X	41347924	A	G	AAG	GAG	GAA	GGA	K	E	3.58E-09
X	41347925	A	C	AAG	ACG	AAG	ACG	K	T	1.27E-09
X	41347925	A	T	AAG	ATG	AAG	ATG	K	M	1.08E-09
X	41347925	A	G	AAG	AGG	AAG	AGG	K	R	4.60E-09
X	41347926	G	C	AAG	AAC	AGA	ACA	K	N	2.96E-09
X	41347926	G	T	AAG	AAT	AGA	ATA	K	N	2.31E-09
X	41347926	G	A	AAG	AAA	AGA	AAA	K	K	5.37E-09
X	41347927	A	C	ACT	CCT	GAC	GCC	T	P	1.56E-09
X	41347927	A	T	ACT	TCT	GAC	GTC	T	S	1.72E-09
X	41347927	A	G	ACT	GCT	GAC	GGC	T	A	5.43E-09
X	41347928	C	A	ACT	AAT	ACT	AAT	T	N	2.00E-09
X	41347928	C	T	ACT	ATT	ACT	ATT	T	I	8.79E-09
X	41347928	C	G	ACT	AGT	ACT	AGT	T	S	2.70E-09
X	41347929	T	C	ACT	ACC	CTT	CCT	T	T	4.64E-09
X	41347929	T	A	ACT	ACA	CTT	CAT	T	T	1.07E-09
X	41347929	T	G	ACT	ACG	CTT	CGT	T	T	1.26E-09
X	41347930	T	C	TCA	CCA	TTC	TCC	S	P	3.51E-09
X	41347930	T	A	TCA	ACA	TTC	TAC	S	T	8.10E-10
X	41347930	T	G	TCA	GCA	TTC	TGC	S	A	1.38E-09
X	41347931	C	A	TCA	TAA	TCA	TAA	S	STOP	1.77E-09
X	41347931	C	T	TCA	TTA	TCA	TTA	S	L	5.57E-09
X	41347931	C	G	TCA	TGA	TCA	TGA	S	STOP	1.91E-09
X	41347932	A	C	TCA	TCC	CAT	CCT	S	S	1.93E-09
X	41347932	A	T	TCA	TCT	CAT	CTT	S	S	2.20E-09
X	41347932	A	G	TCA	TCG	CAT	CGT	S	S	1.20E-08
X	41347933	T	C	TTG	CTG	ATT	ACT	L	L	7.35E-09
X	41347933	T	A	TTG	ATG	ATT	AAT	L	M	1.45E-09
X	41347933	T	G	TTG	GTG	ATT	AGT	L	V	1.23E-09
X	41347934	T	C	TTG	TCG	TTG	TCG	L	S	4.78E-09
X	41347934	T	A	TTG	TAG	TTG	TAG	L	STOP	8.65E-10
X	41347934	T	G	TTG	TGG	TTG	TGG	L	W	1.88E-09
X	41347935	G	C	TTG	TTC	TGC	TCC	L	F	1.63E-09
X	41347935	G	T	TTG	TTT	TGC	TTC	L	F	2.96E-09
X	41347935	G	A	TTG	TTA	TGC	TAC	L	L	6.59E-09
X	41347936	C	A	CTG	ATG	GCT	GAT	L	M	1.79E-09
X	41347936	C	T	CTG	TTG	GCT	GTT	L	L	7.62E-09
X	41347936	C	G	CTG	GTG	GCT	GGT	L	V	1.90E-09
X	41347937	T	C	CTG	CCG	CTG	CCG	L	P	6.40E-09
X	41347937	T	A	CTG	CAG	CTG	CAG	L	Q	1.16E-09
X	41347937	T	G	CTG	CGG	CTG	CGG	L	R	1.30E-09
X	41347938	G	C	CTG	CTC	TGT	TCT	L	L	2.48E-09
X	41347938	G	T	CTG	CTT	TGT	TTT	L	L	2.66E-09
X	41347938	G	A	CTG	CTA	TGT	TAT	L	L	9.64E-09
X	41347939	T	C	TAG	CAG	GTA	GCA	STOP	Q	6.50E-09
X	41347939	T	A	TAG	AAG	GTA	GAA	STOP	K	1.18E-09
X	41347939	T	G	TAG	GAG	GTA	GGA	STOP	E	1.45E-09
X	41347940	A	C	TAG	TCG	TAG	TCG	STOP	S	1.01E-09
X	41347940	A	T	TAG	TTG	TAG	TTG	STOP	L	1.04E-09
X	41347940	A	G	TAG	TGG	TAG	TGG	STOP	W	5.94E-09
X	41347941	G	C	TAG	TAC	AGT	ACT	STOP	Y	2.66E-09
X	41347941	G	T	TAG	TAT	AGT	ATT	STOP	Y	1.95E-09
X	41347941	G	A	TAG	TAA	AGT	AAT	STOP	STOP	8.76E-09
X	41347942	T	C	TTT	CTT	GTT	GCT	F	L	5.64E-09
X	41347942	T	A	TTT	ATT	GTT	GAT	F	I	1.50E-09
X	41347942	T	G	TTT	GTT	GTT	GGT	F	V	1.81E-09
X	41347943	T	C	TTT	TCT	TTT	TCT	F	S	2.95E-09
X	41347943	T	A	TTT	TAT	TTT	TAT	F	Y	1.00E-09
X	41347943	T	G	TTT	TGT	TTT	TGT	F	C	1.65E-09
X	41347944	T	C	TTT	TTC	TTG	TCG	F	F	4.78E-09
X	41347944	T	A	TTT	TTA	TTG	TAG	F	L	8.65E-10
X	41347944	T	G	TTT	TTG	TTG	TGG	F	L	1.88E-09
X	41347945	G	C	GGA	CGA	TGG	TCG	G	R	1.40E-09
X	41347945	G	T	GGA	TGA	TGG	TTG	G	STOP	1.94E-09
X	41347945	G	A	GGA	AGA	TGG	TAG	G	R	6.11E-09
X	41347946	G	C	GGA	GCA	GGA	GCA	G	A	2.07E-09
X	41347946	G	T	GGA	GTA	GGA	GTA	G	V	2.06E-09
X	41347946	G	A	GGA	GAA	GGA	GAA	G	E	7.82E-09
X	41347947	A	C	GGA	GGC	GAT	GCT	G	G	1.22E-09
X	41347947	A	T	GGA	GGT	GAT	GTT	G	G	2.47E-09
X	41347947	A	G	GGA	GGG	GAT	GGT	G	G	5.65E-09
X	41347948	T	C	TTA	CTA	ATT	ACT	L	L	7.35E-09
X	41347948	T	A	TTA	ATA	ATT	AAT	L	I	1.45E-09
X	41347948	T	G	TTA	GTA	ATT	AGT	L	V	1.23E-09
X	41347949	T	C	TTA	TCA	TTA	TCA	L	S	4.29E-09
X	41347949	T	A	TTA	TAA	TTA	TAA	L	STOP	1.80E-09
X	41347949	T	G	TTA	TGA	TTA	TGA	L	STOP	1.39E-09
X	41347950	A	C	TTA	TTC	TAA	TCA	L	F	1.38E-09
X	41347950	A	T	TTA	TTT	TAA	TTA	L	F	1.75E-09
X	41347950	A	G	TTA	TTG	TAA	TGA	L	L	4.29E-09
X	41347951	A	C	ACT	CCT	AAC	ACC	T	P	1.82E-09
X	41347951	A	T	ACT	TCT	AAC	ATC	T	S	1.53E-09
X	41347951	A	G	ACT	GCT	AAC	AGC	T	A	5.65E-09
X	41347952	C	A	ACT	AAT	ACT	AAT	T	N	2.00E-09
X	41347952	C	T	ACT	ATT	ACT	ATT	T	I	8.79E-09
X	41347952	C	G	ACT	AGT	ACT	AGT	T	S	2.70E-09
X	41347953	T	C	ACT	ACC	CTC	CCC	T	T	3.61E-09
X	41347953	T	A	ACT	ACA	CTC	CAC	T	T	1.06E-09
X	41347953	T	G	ACT	ACG	CTC	CGC	T	T	1.12E-09
X	41347954	C	A	CCC	ACC	TCC	TAC	P	T	2.09E-09
X	41347954	C	T	CCC	TCC	TCC	TTC	P	S	7.78E-09
X	41347954	C	G	CCC	GCC	TCC	TGC	P	A	2.09E-09
X	41347955	C	A	CCC	CAC	CCC	CAC	P	H	2.65E-09
X	41347955	C	T	CCC	CTC	CCC	CTC	P	L	8.31E-09
X	41347955	C	G	CCC	CGC	CCC	CGC	P	R	2.31E-09
X	41347956	C	A	CCC	CCA	CCC	CAC	P	P	2.65E-09
X	41347956	C	T	CCC	CCT	CCC	CTC	P	P	8.31E-09
X	41347956	C	G	CCC	CCG	CCC	CGC	P	P	2.31E-09
X	41347957	C	A	CTC	ATC	CCT	CAT	L	I	1.69E-09
X	41347957	C	T	CTC	TTC	CCT	CTT	L	F	7.64E-09
X	41347957	C	G	CTC	GTC	CCT	CGT	L	V	1.96E-09
X	41347958	T	C	CTC	CCC	CTC	CCC	L	P	3.61E-09
X	41347958	T	A	CTC	CAC	CTC	CAC	L	H	1.06E-09
X	41347958	T	G	CTC	CGC	CTC	CGC	L	R	1.12E-09
X	41347959	C	A	CTC	CTA	TCC	TAC	L	L	2.09E-09
X	41347959	C	T	CTC	CTT	TCC	TTC	L	L	7.78E-09
X	41347959	C	G	CTC	CTG	TCC	TGC	L	L	2.09E-09
X	41347960	C	A	CCG	ACG	CCC	CAC	P	T	2.65E-09
X	41347960	C	T	CCG	TCG	CCC	CTC	P	S	8.31E-09
X	41347960	C	G	CCG	GCG	CCC	CGC	P	A	2.31E-09
X	41347961	C	A	CCG	CAG	CCG	CAG	P	Q	5.78E-09
X	41347961	C	T	CCG	CTG	CCG	CTG	P	L	9.10E-08
X	41347961	C	G	CCG	CGG	CCG	CGG	P	R	4.75E-09
X	41347962	G	C	CCG	CCC	CGC	CCC	P	P	4.97E-09
X	41347962	G	T	CCG	CCT	CGC	CTC	P	P	7.92E-09
X	41347962	G	A	CCG	CCA	CGC	CAC	P	P	8.74E-08
X	41347963	C	A	CCT	ACT	GCC	GAC	P	T	2.98E-09
X	41347963	C	T	CCT	TCT	GCC	GTC	P	S	7.99E-09
X	41347963	C	G	CCT	GCT	GCC	GGC	P	A	2.01E-09
X	41347964	C	A	CCT	CAT	CCT	CAT	P	H	1.69E-09
X	41347964	C	T	CCT	CTT	CCT	CTT	P	L	7.64E-09
X	41347964	C	G	CCT	CGT	CCT	CGT	P	R	1.96E-09
X	41347965	T	C	CCT	CCC	CTA	CCA	P	P	5.98E-09
X	41347965	T	A	CCT	CCA	CTA	CAA	P	P	1.07E-09
X	41347965	T	G	CCT	CCG	CTA	CGA	P	P	9.96E-10
X	41347966	A	C	ACC	CCC	TAC	TCC	T	P	1.36E-09
X	41347966	A	T	ACC	TCC	TAC	TTC	T	S	1.18E-09
X	41347966	A	G	ACC	GCC	TAC	TGC	T	A	6.57E-09
X	41347967	C	A	ACC	AAC	ACC	AAC	T	N	4.70E-09
X	41347967	C	T	ACC	ATC	ACC	ATC	T	I	9.77E-09
X	41347967	C	G	ACC	AGC	ACC	AGC	T	S	2.20E-09
X	41347968	C	A	ACC	ACA	CCC	CAC	T	T	2.65E-09
X	41347968	C	T	ACC	ACT	CCC	CTC	T	T	8.31E-09
X	41347968	C	G	ACC	ACG	CCC	CGC	T	T	2.31E-09
X	41347969	C	A	CCC	ACC	CCC	CAC	P	T	2.65E-09
X	41347969	C	T	CCC	TCC	CCC	CTC	P	S	8.31E-09
X	41347969	C	G	CCC	GCC	CCC	CGC	P	A	2.31E-09
X	41347970	C	A	CCC	CAC	CCC	CAC	P	H	2.65E-09
X	41347970	C	T	CCC	CTC	CCC	CTC	P	L	8.31E-09
X	41347970	C	G	CCC	CGC	CCC	CGC	P	R	2.31E-09
X	41347971	C	A	CCC	CCA	CCA	CAA	P	P	1.98E-09
X	41347971	C	T	CCC	CCT	CCA	CTA	P	P	6.05E-09
X	41347971	C	G	CCC	CCG	CCA	CGA	P	P	1.36E-09
X	41347972	A	C	ATC	CTC	CAT	CCT	I	L	1.93E-09
X	41347972	A	T	ATC	TTC	CAT	CTT	I	F	2.20E-09
X	41347972	A	G	ATC	GTC	CAT	CGT	I	V	1.20E-08
X	41347973	T	C	ATC	ACC	ATC	ACC	I	T	5.72E-09
X	41347973	T	A	ATC	AAC	ATC	AAC	I	N	2.62E-09
X	41347973	T	G	ATC	AGC	ATC	AGC	I	S	1.25E-09
X	41347974	C	A	ATC	ATA	TCC	TAC	I	I	2.09E-09
X	41347974	C	T	ATC	ATT	TCC	TTC	I	I	7.78E-09
X	41347974	C	G	ATC	ATG	TCC	TGC	I	M	2.09E-09
X	41347975	C	A	CCA	ACA	CCC	CAC	P	T	2.65E-09
X	41347975	C	T	CCA	TCA	CCC	CTC	P	S	8.31E-09
X	41347975	C	G	CCA	GCA	CCC	CGC	P	A	2.31E-09
X	41347976	C	A	CCA	CAA	CCA	CAA	P	Q	1.98E-09
X	41347976	C	T	CCA	CTA	CCA	CTA	P	L	6.05E-09
X	41347976	C	G	CCA	CGA	CCA	CGA	P	R	1.36E-09
X	41347977	A	C	CCA	CCC	CAA	CCA	P	P	1.91E-09
X	41347977	A	T	CCA	CCT	CAA	CTA	P	P	8.77E-10
X	41347977	A	G	CCA	CCG	CAA	CGA	P	P	4.69E-09
X	41347978	A	C	AAC	CAC	AAA	ACA	N	H	1.67E-09
X	41347978	A	T	AAC	TAC	AAA	ATA	N	Y	1.03E-09
X	41347978	A	G	AAC	GAC	AAA	AGA	N	D	2.93E-09
X	41347979	A	C	AAC	ACC	AAC	ACC	N	T	1.82E-09
X	41347979	A	T	AAC	ATC	AAC	ATC	N	I	1.53E-09
X	41347979	A	G	AAC	AGC	AAC	AGC	N	S	5.65E-09
X	41347980	C	A	AAC	AAA	ACT	AAT	N	K	2.00E-09
X	41347980	C	T	AAC	AAT	ACT	ATT	N	N	8.79E-09
X	41347980	C	G	AAC	AAG	ACT	AGT	N	K	2.70E-09
X	41347981	T	C	TGC	CGC	CTG	CCG	C	R	6.40E-09
X	41347981	T	A	TGC	AGC	CTG	CAG	C	S	1.16E-09
X	41347981	T	G	TGC	GGC	CTG	CGG	C	G	1.30E-09
X	41347982	G	C	TGC	TCC	TGC	TCC	C	S	1.63E-09
X	41347982	G	T	TGC	TTC	TGC	TTC	C	F	2.96E-09
X	41347982	G	A	TGC	TAC	TGC	TAC	C	Y	6.59E-09
X	41347983	C	A	TGC	TGA	GCA	GAA	C	STOP	2.89E-09
X	41347983	C	T	TGC	TGT	GCA	GTA	C	C	6.55E-09
X	41347983	C	G	TGC	TGG	GCA	GGA	C	W	1.70E-09
X	41347984	A	C	ATT	CTT	CAT	CCT	I	L	1.93E-09
X	41347984	A	T	ATT	TTT	CAT	CTT	I	F	2.20E-09
X	41347984	A	G	ATT	GTT	CAT	CGT	I	V	1.20E-08
X	41347985	T	C	ATT	ACT	ATT	ACT	I	T	7.35E-09
X	41347985	T	A	ATT	AAT	ATT	AAT	I	N	1.45E-09
X	41347985	T	G	ATT	AGT	ATT	AGT	I	S	1.23E-09
X	41347986	T	C	ATT	ATC	TTT	TCT	I	I	2.95E-09
X	41347986	T	A	ATT	ATA	TTT	TAT	I	I	1.00E-09
X	41347986	T	G	ATT	ATG	TTT	TGT	I	M	1.65E-09
X	41347987	T	C	TAT	CAT	TTA	TCA	Y	H	4.29E-09
X	41347987	T	A	TAT	AAT	TTA	TAA	Y	N	1.80E-09
X	41347987	T	G	TAT	GAT	TTA	TGA	Y	D	1.39E-09
X	41347988	A	C	TAT	TCT	TAT	TCT	Y	S	1.51E-09
X	41347988	A	T	TAT	TTT	TAT	TTT	Y	F	1.67E-09
X	41347988	A	G	TAT	TGT	TAT	TGT	Y	C	1.11E-08
X	41347989	T	C	TAT	TAC	ATA	ACA	Y	Y	1.11E-08
X	41347989	T	A	TAT	TAA	ATA	AAA	Y	STOP	1.70E-09
X	41347989	T	G	TAT	TAG	ATA	AGA	Y	STOP	1.56E-09
X	41347990	A	C	AAT	CAT	TAA	TCA	N	H	1.38E-09
X	41347990	A	T	AAT	TAT	TAA	TTA	N	Y	1.75E-09
X	41347990	A	G	AAT	GAT	TAA	TGA	N	D	4.29E-09
X	41347991	A	C	AAT	ACT	AAT	ACT	N	T	1.21E-09
X	41347991	A	T	AAT	ATT	AAT	ATT	N	I	1.44E-09
X	41347991	A	G	AAT	AGT	AAT	AGT	N	S	7.35E-09
X	41347992	T	C	AAT	AAC	ATT	ACT	N	N	7.35E-09
X	41347992	T	A	AAT	AAA	ATT	AAT	N	K	1.45E-09
X	41347992	T	G	AAT	AAG	ATT	AGT	N	K	1.23E-09
X	41347993	T	C	TTT	CTT	TTT	TCT	F	L	2.95E-09
X	41347993	T	A	TTT	ATT	TTT	TAT	F	I	1.00E-09
X	41347993	T	G	TTT	GTT	TTT	TGT	F	V	1.65E-09
X	41347994	T	C	TTT	TCT	TTT	TCT	F	S	2.95E-09
X	41347994	T	A	TTT	TAT	TTT	TAT	F	Y	1.00E-09
X	41347994	T	G	TTT	TGT	TTT	TGT	F	C	1.65E-09
X	41347995	T	C	TTT	TTC	TTG	TCG	F	F	4.78E-09
X	41347995	T	A	TTT	TTA	TTG	TAG	F	L	8.65E-10
X	41347995	T	G	TTT	TTG	TTG	TGG	F	L	1.88E-09
X	41347996	G	C	GTG	CTG	TGT	TCT	V	L	2.48E-09
X	41347996	G	T	GTG	TTG	TGT	TTT	V	L	2.66E-09
X	41347996	G	A	GTG	ATG	TGT	TAT	V	M	9.64E-09
X	41347997	T	C	GTG	GCG	GTG	GCG	V	A	6.62E-09
X	41347997	T	A	GTG	GAG	GTG	GAG	V	E	1.40E-09
X	41347997	T	G	GTG	GGG	GTG	GGG	V	G	1.81E-09
X	41347998	G	C	GTG	GTC	TGA	TCA	V	V	1.91E-09
X	41347998	G	T	GTG	GTT	TGA	TTA	V	V	1.72E-09
X	41347998	G	A	GTG	GTA	TGA	TAA	V	V	5.36E-09
X	41347999	A	C	ACT	CCT	GAC	GCC	T	P	1.56E-09
X	41347999	A	T	ACT	TCT	GAC	GTC	T	S	1.72E-09
X	41347999	A	G	ACT	GCT	GAC	GGC	T	A	5.43E-09
X	41348000	C	A	ACT	AAT	ACT	AAT	T	N	2.00E-09
X	41348000	C	T	ACT	ATT	ACT	ATT	T	I	8.79E-09
X	41348000	C	G	ACT	AGT	ACT	AGT	T	S	2.70E-09
X	41348001	T	C	ACT	ACC	CTG	CCG	T	T	6.40E-09
X	41348001	T	A	ACT	ACA	CTG	CAG	T	T	1.16E-09
X	41348001	T	G	ACT	ACG	CTG	CGG	T	T	1.30E-09
X	41348002	G	C	GAG	CAG	TGA	TCA	E	Q	1.91E-09
X	41348002	G	T	GAG	TAG	TGA	TTA	E	STOP	1.72E-09
X	41348002	G	A	GAG	AAG	TGA	TAA	E	K	5.36E-09
X	41348003	A	C	GAG	GCG	GAG	GCG	E	A	1.18E-09
X	41348003	A	T	GAG	GTG	GAG	GTG	E	V	1.09E-09
X	41348003	A	G	GAG	GGG	GAG	GGG	E	G	3.59E-09
X	41348004	G	C	GAG	GAC	AGG	ACG	E	D	1.97E-09
X	41348004	G	T	GAG	GAT	AGG	ATG	E	D	1.65E-09
X	41348004	G	A	GAG	GAA	AGG	AAG	E	E	7.70E-09
X	41348005	G	C	GAT	CAT	GGA	GCA	D	H	2.07E-09
X	41348005	G	T	GAT	TAT	GGA	GTA	D	Y	2.06E-09
X	41348005	G	A	GAT	AAT	GGA	GAA	D	N	7.82E-09
X	41348006	A	C	GAT	GCT	GAT	GCT	D	A	1.22E-09
X	41348006	A	T	GAT	GTT	GAT	GTT	D	V	2.47E-09
X	41348006	A	G	GAT	GGT	GAT	GGT	D	G	5.65E-09
X	41348007	T	C	GAT	GAC	ATC	ACC	D	D	5.72E-09
X	41348007	T	A	GAT	GAA	ATC	AAC	D	E	2.62E-09
X	41348007	T	G	GAT	GAG	ATC	AGC	D	E	1.25E-09
X	41348008	C	A	CAT	AAT	TCA	TAA	H	N	1.77E-09
X	41348008	C	T	CAT	TAT	TCA	TTA	H	Y	5.57E-09
X	41348008	C	G	CAT	GAT	TCA	TGA	H	D	1.91E-09
X	41348009	A	C	CAT	CCT	CAT	CCT	H	P	1.93E-09
X	41348009	A	T	CAT	CTT	CAT	CTT	H	L	2.20E-09
X	41348009	A	G	CAT	CGT	CAT	CGT	H	R	1.20E-08
X	41348010	T	C	CAT	CAC	ATT	ACT	H	H	7.35E-09
X	41348010	T	A	CAT	CAA	ATT	AAT	H	Q	1.45E-09
X	41348010	T	G	CAT	CAG	ATT	AGT	H	Q	1.23E-09
X	41348011	T	C	TTG	CTG	TTT	TCT	L	L	2.95E-09
X	41348011	T	A	TTG	ATG	TTT	TAT	L	M	1.00E-09
X	41348011	T	G	TTG	GTG	TTT	TGT	L	V	1.65E-09
X	41348012	T	C	TTG	TCG	TTG	TCG	L	S	4.78E-09
X	41348012	T	A	TTG	TAG	TTG	TAG	L	STOP	8.65E-10
X	41348012	T	G	TTG	TGG	TTG	TGG	L	W	1.88E-09
X	41348013	G	C	TTG	TTC	TGT	TCT	L	F	2.48E-09
X	41348013	G	T	TTG	TTT	TGT	TTT	L	F	2.66E-09
X	41348013	G	A	TTG	TTA	TGT	TAT	L	L	9.64E-09
X	41348014	T	C	TTT	CTT	GTT	GCT	F	L	5.64E-09
X	41348014	T	A	TTT	ATT	GTT	GAT	F	I	1.50E-09
X	41348014	T	G	TTT	GTT	GTT	GGT	F	V	1.81E-09
X	41348015	T	C	TTT	TCT	TTT	TCT	F	S	2.95E-09
X	41348015	T	A	TTT	TAT	TTT	TAT	F	Y	1.00E-09
X	41348015	T	G	TTT	TGT	TTT	TGT	F	C	1.65E-09
X	41348016	T	C	TTT	TTC	TTG	TCG	F	F	4.78E-09
X	41348016	T	A	TTT	TTA	TTG	TAG	F	L	8.65E-10
X	41348016	T	G	TTT	TTG	TTG	TGG	F	L	1.88E-09
X	41348017	G	C	GTT	CTT	TGT	TCT	V	L	2.48E-09
X	41348017	G	T	GTT	TTT	TGT	TTT	V	F	2.66E-09
X	41348017	G	A	GTT	ATT	TGT	TAT	V	I	9.64E-09
X	41348018	T	C	GTT	GCT	GTT	GCT	V	A	5.64E-09
X	41348018	T	A	GTT	GAT	GTT	GAT	V	D	1.50E-09
X	41348018	T	G	GTT	GGT	GTT	GGT	V	G	1.81E-09
X	41348019	T	C	GTT	GTC	TTA	TCA	V	V	4.29E-09
X	41348019	T	A	GTT	GTA	TTA	TAA	V	V	1.80E-09
X	41348019	T	G	GTT	GTG	TTA	TGA	V	V	1.39E-09
X	41348020	A	C	AAT	CAT	TAA	TCA	N	H	1.38E-09
X	41348020	A	T	AAT	TAT	TAA	TTA	N	Y	1.75E-09
X	41348020	A	G	AAT	GAT	TAA	TGA	N	D	4.29E-09
X	41348021	A	C	AAT	ACT	AAT	ACT	N	T	1.21E-09
X	41348021	A	T	AAT	ATT	AAT	ATT	N	I	1.44E-09
X	41348021	A	G	AAT	AGT	AAT	AGT	N	S	7.35E-09
X	41348022	T	C	AAT	AAC	ATG	ACG	N	N	1.20E-08
X	41348022	T	A	AAT	AAA	ATG	AAG	N	K	2.13E-09
X	41348022	T	G	AAT	AAG	ATG	AGG	N	K	1.92E-09
X	41348023	G	C	GTA	CTA	TGT	TCT	V	L	2.48E-09
X	41348023	G	T	GTA	TTA	TGT	TTT	V	L	2.66E-09
X	41348023	G	A	GTA	ATA	TGT	TAT	V	I	9.64E-09
X	41348024	T	C	GTA	GCA	GTA	GCA	V	A	6.50E-09
X	41348024	T	A	GTA	GAA	GTA	GAA	V	E	1.18E-09
X	41348024	T	G	GTA	GGA	GTA	GGA	V	G	1.45E-09
X	41348025	A	C	GTA	GTC	TAC	TCC	V	V	1.36E-09
X	41348025	A	T	GTA	GTT	TAC	TTC	V	V	1.18E-09
X	41348025	A	G	GTA	GTG	TAC	TGC	V	V	6.57E-09
X	41348026	C	A	CTG	ATG	ACT	AAT	L	M	2.00E-09
X	41348026	C	T	CTG	TTG	ACT	ATT	L	L	8.79E-09
X	41348026	C	G	CTG	GTG	ACT	AGT	L	V	2.70E-09
X	41348027	T	C	CTG	CCG	CTG	CCG	L	P	6.40E-09
X	41348027	T	A	CTG	CAG	CTG	CAG	L	Q	1.16E-09
X	41348027	T	G	CTG	CGG	CTG	CGG	L	R	1.30E-09
X	41348028	G	C	CTG	CTC	TGT	TCT	L	L	2.48E-09
X	41348028	G	T	CTG	CTT	TGT	TTT	L	L	2.66E-09
X	41348028	G	A	CTG	CTA	TGT	TAT	L	L	9.64E-09
X	41348029	T	C	TGC	CGC	GTG	GCG	C	R	6.62E-09
X	41348029	T	A	TGC	AGC	GTG	GAG	C	S	1.40E-09
X	41348029	T	G	TGC	GGC	GTG	GGG	C	G	1.81E-09
X	41348030	G	C	TGC	TCC	TGC	TCC	C	S	1.63E-09
X	41348030	G	T	TGC	TTC	TGC	TTC	C	F	2.96E-09
X	41348030	G	A	TGC	TAC	TGC	TAC	C	Y	6.59E-09
X	41348031	C	A	TGC	TGA	GCC	GAC	C	STOP	2.98E-09
X	41348031	C	T	TGC	TGT	GCC	GTC	C	C	7.99E-09
X	41348031	C	G	TGC	TGG	GCC	GGC	C	W	2.01E-09
X	41348032	C	A	CTT	ATT	CCT	CAT	L	I	1.69E-09
X	41348032	C	T	CTT	TTT	CCT	CTT	L	F	7.64E-09
X	41348032	C	G	CTT	GTT	CCT	CGT	L	V	1.96E-09
X	41348033	T	C	CTT	CCT	CTT	CCT	L	P	4.64E-09
X	41348033	T	A	CTT	CAT	CTT	CAT	L	H	1.07E-09
X	41348033	T	G	CTT	CGT	CTT	CGT	L	R	1.26E-09
X	41348034	T	C	CTT	CTC	TTT	TCT	L	L	2.95E-09
X	41348034	T	A	CTT	CTA	TTT	TAT	L	L	1.00E-09
X	41348034	T	G	CTT	CTG	TTT	TGT	L	L	1.65E-09
X	41348035	T	C	TAA	CAA	TTA	TCA	STOP	Q	4.29E-09
X	41348035	T	A	TAA	AAA	TTA	TAA	STOP	K	1.80E-09
X	41348035	T	G	TAA	GAA	TTA	TGA	STOP	E	1.39E-09
X	41348036	A	C	TAA	TCA	TAA	TCA	STOP	S	1.38E-09
X	41348036	A	T	TAA	TTA	TAA	TTA	STOP	L	1.75E-09
X	41348036	A	G	TAA	TGA	TAA	TGA	STOP	STOP	4.29E-09
X	41348037	A	C	TAA	TAC	AAC	ACC	STOP	Y	1.82E-09
X	41348037	A	T	TAA	TAT	AAC	ATC	STOP	Y	1.53E-09
X	41348037	A	G	TAA	TAG	AAC	AGC	STOP	STOP	5.65E-09
X	41348038	C	A	CTT	ATT	ACT	AAT	L	I	2.00E-09
X	41348038	C	T	CTT	TTT	ACT	ATT	L	F	8.79E-09
X	41348038	C	G	CTT	GTT	ACT	AGT	L	V	2.70E-09
X	41348039	T	C	CTT	CCT	CTT	CCT	L	P	4.64E-09
X	41348039	T	A	CTT	CAT	CTT	CAT	L	H	1.07E-09
X	41348039	T	G	CTT	CGT	CTT	CGT	L	R	1.26E-09
X	41348040	T	C	CTT	CTC	TTT	TCT	L	L	2.95E-09
X	41348040	T	A	CTT	CTA	TTT	TAT	L	L	1.00E-09
X	41348040	T	G	CTT	CTG	TTT	TGT	L	L	1.65E-09
X	41348041	T	C	TAG	CAG	TTA	TCA	STOP	Q	4.29E-09
X	41348041	T	A	TAG	AAG	TTA	TAA	STOP	K	1.80E-09
X	41348041	T	G	TAG	GAG	TTA	TGA	STOP	E	1.39E-09
X	41348042	A	C	TAG	TCG	TAG	TCG	STOP	S	1.01E-09
X	41348042	A	T	TAG	TTG	TAG	TTG	STOP	L	1.04E-09
X	41348042	A	G	TAG	TGG	TAG	TGG	STOP	W	5.94E-09
X	41348043	G	C	TAG	TAC	AGA	ACA	STOP	Y	2.96E-09
X	41348043	G	T	TAG	TAT	AGA	ATA	STOP	Y	2.31E-09
X	41348043	G	A	TAG	TAA	AGA	AAA	STOP	STOP	5.37E-09
X	41348044	A	C	ACA	CCA	GAC	GCC	T	P	1.56E-09
X	41348044	A	T	ACA	TCA	GAC	GTC	T	S	1.72E-09
X	41348044	A	G	ACA	GCA	GAC	GGC	T	A	5.43E-09
X	41348045	C	A	ACA	AAA	ACA	AAA	T	K	2.54E-09
X	41348045	C	T	ACA	ATA	ACA	ATA	T	I	9.72E-09
X	41348045	C	G	ACA	AGA	ACA	AGA	T	R	2.51E-09
X	41348046	A	C	ACA	ACC	CAA	CCA	T	T	1.91E-09
X	41348046	A	T	ACA	ACT	CAA	CTA	T	T	8.77E-10
X	41348046	A	G	ACA	ACG	CAA	CGA	T	T	4.69E-09
X	41348047	A	C	ACT	CCT	AAC	ACC	T	P	1.82E-09
X	41348047	A	T	ACT	TCT	AAC	ATC	T	S	1.53E-09
X	41348047	A	G	ACT	GCT	AAC	AGC	T	A	5.65E-09
X	41348048	C	A	ACT	AAT	ACT	AAT	T	N	2.00E-09
X	41348048	C	T	ACT	ATT	ACT	ATT	T	I	8.79E-09
X	41348048	C	G	ACT	AGT	ACT	AGT	T	S	2.70E-09
X	41348049	T	C	ACT	ACC	CTT	CCT	T	T	4.64E-09
X	41348049	T	A	ACT	ACA	CTT	CAT	T	T	1.07E-09
X	41348049	T	G	ACT	ACG	CTT	CGT	T	T	1.26E-09
X	41348050	T	C	TTT	CTT	TTT	TCT	F	L	2.95E-09
X	41348050	T	A	TTT	ATT	TTT	TAT	F	I	1.00E-09
X	41348050	T	G	TTT	GTT	TTT	TGT	F	V	1.65E-09
X	41348051	T	C	TTT	TCT	TTT	TCT	F	S	2.95E-09
X	41348051	T	A	TTT	TAT	TTT	TAT	F	Y	1.00E-09
X	41348051	T	G	TTT	TGT	TTT	TGT	F	C	1.65E-09
X	41348052	T	C	TTT	TTC	TTT	TCT	F	F	2.95E-09
X	41348052	T	A	TTT	TTA	TTT	TAT	F	L	1.00E-09
X	41348052	T	G	TTT	TTG	TTT	TGT	F	L	1.65E-09
X	41348053	T	C	TAT	CAT	TTA	TCA	Y	H	4.29E-09
X	41348053	T	A	TAT	AAT	TTA	TAA	Y	N	1.80E-09
X	41348053	T	G	TAT	GAT	TTA	TGA	Y	D	1.39E-09
X	41348054	A	C	TAT	TCT	TAT	TCT	Y	S	1.51E-09
X	41348054	A	T	TAT	TTT	TAT	TTT	Y	F	1.67E-09
X	41348054	A	G	TAT	TGT	TAT	TGT	Y	C	1.11E-08
X	41348055	T	C	TAT	TAC	ATT	ACT	Y	Y	7.35E-09
X	41348055	T	A	TAT	TAA	ATT	AAT	Y	STOP	1.45E-09
X	41348055	T	G	TAT	TAG	ATT	AGT	Y	STOP	1.23E-09
X	41348056	T	C	TTT	CTT	TTT	TCT	F	L	2.95E-09
X	41348056	T	A	TTT	ATT	TTT	TAT	F	I	1.00E-09
X	41348056	T	G	TTT	GTT	TTT	TGT	F	V	1.65E-09
X	41348057	T	C	TTT	TCT	TTT	TCT	F	S	2.95E-09
X	41348057	T	A	TTT	TAT	TTT	TAT	F	Y	1.00E-09
X	41348057	T	G	TTT	TGT	TTT	TGT	F	C	1.65E-09
X	41348058	T	C	TTT	TTC	TTG	TCG	F	F	4.78E-09
X	41348058	T	A	TTT	TTA	TTG	TAG	F	L	8.65E-10
X	41348058	T	G	TTT	TTG	TTG	TGG	F	L	1.88E-09
X	41348059	G	C	GAT	CAT	TGA	TCA	D	H	1.91E-09
X	41348059	G	T	GAT	TAT	TGA	TTA	D	Y	1.72E-09
X	41348059	G	A	GAT	AAT	TGA	TAA	D	N	5.36E-09
X	41348060	A	C	GAT	GCT	GAT	GCT	D	A	1.22E-09
X	41348060	A	T	GAT	GTT	GAT	GTT	D	V	2.47E-09
X	41348060	A	G	GAT	GGT	GAT	GGT	D	G	5.65E-09
X	41348061	T	C	GAT	GAC	ATG	ACG	D	D	1.20E-08
X	41348061	T	A	GAT	GAA	ATG	AAG	D	E	2.13E-09
X	41348061	T	G	GAT	GAG	ATG	AGG	D	E	1.92E-09
X	41348062	G	C	GTC	CTC	TGT	TCT	V	L	2.48E-09
X	41348062	G	T	GTC	TTC	TGT	TTT	V	F	2.66E-09
X	41348062	G	A	GTC	ATC	TGT	TAT	V	I	9.64E-09
X	41348063	T	C	GTC	GCC	GTC	GCC	V	A	5.25E-09
X	41348063	T	A	GTC	GAC	GTC	GAC	V	D	1.82E-09
X	41348063	T	G	GTC	GGC	GTC	GGC	V	G	1.50E-09
X	41348064	C	A	GTC	GTA	TCC	TAC	V	V	2.09E-09
X	41348064	C	T	GTC	GTT	TCC	TTC	V	V	7.78E-09
X	41348064	C	G	GTC	GTG	TCC	TGC	V	V	2.09E-09
X	41348065	C	A	CTG	ATG	CCT	CAT	L	M	1.69E-09
X	41348065	C	T	CTG	TTG	CCT	CTT	L	L	7.64E-09
X	41348065	C	G	CTG	GTG	CCT	CGT	L	V	1.96E-09
X	41348066	T	C	CTG	CCG	CTG	CCG	L	P	6.40E-09
X	41348066	T	A	CTG	CAG	CTG	CAG	L	Q	1.16E-09
X	41348066	T	G	CTG	CGG	CTG	CGG	L	R	1.30E-09
X	41348067	G	C	CTG	CTC	TGT	TCT	L	L	2.48E-09
X	41348067	G	T	CTG	CTT	TGT	TTT	L	L	2.66E-09
X	41348067	G	A	CTG	CTA	TGT	TAT	L	L	9.64E-09
X	41348068	T	C	TTG	CTG	GTT	GCT	L	L	5.64E-09
X	41348068	T	A	TTG	ATG	GTT	GAT	L	M	1.50E-09
X	41348068	T	G	TTG	GTG	GTT	GGT	L	V	1.81E-09
X	41348069	T	C	TTG	TCG	TTG	TCG	L	S	4.78E-09
X	41348069	T	A	TTG	TAG	TTG	TAG	L	STOP	8.65E-10
X	41348069	T	G	TTG	TGG	TTG	TGG	L	W	1.88E-09
X	41348070	G	C	TTG	TTC	TGG	TCG	L	F	1.40E-09
X	41348070	G	T	TTG	TTT	TGG	TTG	L	F	1.94E-09
X	41348070	G	A	TTG	TTA	TGG	TAG	L	L	6.11E-09
X	41348071	G	C	GCT	CCT	GGC	GCC	A	P	2.06E-09
X	41348071	G	T	GCT	TCT	GGC	GTC	A	S	2.99E-09
X	41348071	G	A	GCT	ACT	GGC	GAC	A	T	8.12E-09
X	41348072	C	A	GCT	GAT	GCT	GAT	A	D	1.79E-09
X	41348072	C	T	GCT	GTT	GCT	GTT	A	V	7.62E-09
X	41348072	C	G	GCT	GGT	GCT	GGT	A	G	1.90E-09
X	41348073	T	C	GCT	GCC	CTC	CCC	A	A	3.61E-09
X	41348073	T	A	GCT	GCA	CTC	CAC	A	A	1.06E-09
X	41348073	T	G	GCT	GCG	CTC	CGC	A	A	1.12E-09
X	41348074	C	A	CAG	AAG	TCA	TAA	Q	K	1.77E-09
X	41348074	C	T	CAG	TAG	TCA	TTA	Q	STOP	5.57E-09
X	41348074	C	G	CAG	GAG	TCA	TGA	Q	E	1.91E-09
X	41348075	A	C	CAG	CCG	CAG	CCG	Q	P	1.39E-09
X	41348075	A	T	CAG	CTG	CAG	CTG	Q	L	1.15E-09
X	41348075	A	G	CAG	CGG	CAG	CGG	Q	R	6.40E-09
X	41348076	G	C	CAG	CAC	AGT	ACT	Q	H	2.66E-09
X	41348076	G	T	CAG	CAT	AGT	ATT	Q	H	1.95E-09
X	41348076	G	A	CAG	CAA	AGT	AAT	Q	Q	8.76E-09
X	41348077	T	C	TAA	CAA	GTA	GCA	STOP	Q	6.50E-09
X	41348077	T	A	TAA	AAA	GTA	GAA	STOP	K	1.18E-09
X	41348077	T	G	TAA	GAA	GTA	GGA	STOP	E	1.45E-09
X	41348078	A	C	TAA	TCA	TAA	TCA	STOP	S	1.38E-09
X	41348078	A	T	TAA	TTA	TAA	TTA	STOP	L	1.75E-09
X	41348078	A	G	TAA	TGA	TAA	TGA	STOP	STOP	4.29E-09
X	41348079	A	C	TAA	TAC	AAT	ACT	STOP	Y	1.21E-09
X	41348079	A	T	TAA	TAT	AAT	ATT	STOP	Y	1.44E-09
X	41348079	A	G	TAA	TAG	AAT	AGT	STOP	STOP	7.35E-09
X	41348080	T	C	TGC	CGC	ATG	ACG	C	R	1.20E-08
X	41348080	T	A	TGC	AGC	ATG	AAG	C	S	2.13E-09
X	41348080	T	G	TGC	GGC	ATG	AGG	C	G	1.92E-09
X	41348081	G	C	TGC	TCC	TGC	TCC	C	S	1.63E-09
X	41348081	G	T	TGC	TTC	TGC	TTC	C	F	2.96E-09
X	41348081	G	A	TGC	TAC	TGC	TAC	C	Y	6.59E-09
X	41348082	C	A	TGC	TGA	GCT	GAT	C	STOP	1.79E-09
X	41348082	C	T	TGC	TGT	GCT	GTT	C	C	7.62E-09
X	41348082	C	G	TGC	TGG	GCT	GGT	C	W	1.90E-09
X	41348083	T	C	TCA	CCA	CTC	CCC	S	P	3.61E-09
X	41348083	T	A	TCA	ACA	CTC	CAC	S	T	1.06E-09
X	41348083	T	G	TCA	GCA	CTC	CGC	S	A	1.12E-09
X	41348084	C	A	TCA	TAA	TCA	TAA	S	STOP	1.77E-09
X	41348084	C	T	TCA	TTA	TCA	TTA	S	L	5.57E-09
X	41348084	C	G	TCA	TGA	TCA	TGA	S	STOP	1.91E-09
X	41348085	A	C	TCA	TCC	CAA	CCA	S	S	1.91E-09
X	41348085	A	T	TCA	TCT	CAA	CTA	S	S	8.77E-10
X	41348085	A	G	TCA	TCG	CAA	CGA	S	S	4.69E-09
X	41348086	A	C	AGA	CGA	AAG	ACG	R	R	1.27E-09
X	41348086	A	T	AGA	TGA	AAG	ATG	R	STOP	1.08E-09
X	41348086	A	G	AGA	GGA	AAG	AGG	R	G	4.60E-09
X	41348087	G	C	AGA	ACA	AGA	ACA	R	T	2.96E-09
X	41348087	G	T	AGA	ATA	AGA	ATA	R	I	2.31E-09
X	41348087	G	A	AGA	AAA	AGA	AAA	R	K	5.37E-09
X	41348088	A	C	AGA	AGC	GAT	GCT	R	S	1.22E-09
X	41348088	A	T	AGA	AGT	GAT	GTT	R	S	2.47E-09
X	41348088	A	G	AGA	AGG	GAT	GGT	R	R	5.65E-09
X	41348089	T	C	TAT	CAT	ATA	ACA	Y	H	1.11E-08
X	41348089	T	A	TAT	AAT	ATA	AAA	Y	N	1.70E-09
X	41348089	T	G	TAT	GAT	ATA	AGA	Y	D	1.56E-09
X	41348090	A	C	TAT	TCT	TAT	TCT	Y	S	1.51E-09
X	41348090	A	T	TAT	TTT	TAT	TTT	Y	F	1.67E-09
X	41348090	A	G	TAT	TGT	TAT	TGT	Y	C	1.11E-08
X	41348091	T	C	TAT	TAC	ATC	ACC	Y	Y	5.72E-09
X	41348091	T	A	TAT	TAA	ATC	AAC	Y	STOP	2.62E-09
X	41348091	T	G	TAT	TAG	ATC	AGC	Y	STOP	1.25E-09
X	41348092	C	A	CAA	AAA	TCA	TAA	Q	K	1.77E-09
X	41348092	C	T	CAA	TAA	TCA	TTA	Q	STOP	5.57E-09
X	41348092	C	G	CAA	GAA	TCA	TGA	Q	E	1.91E-09
X	41348093	A	C	CAA	CCA	CAA	CCA	Q	P	1.91E-09
X	41348093	A	T	CAA	CTA	CAA	CTA	Q	L	8.77E-10
X	41348093	A	G	CAA	CGA	CAA	CGA	Q	R	4.69E-09
X	41348094	A	C	CAA	CAC	AAT	ACT	Q	H	1.21E-09
X	41348094	A	T	CAA	CAT	AAT	ATT	Q	H	1.44E-09
X	41348094	A	G	CAA	CAG	AAT	AGT	Q	Q	7.35E-09
X	41348095	T	C	TTG	CTG	ATT	ACT	L	L	7.35E-09
X	41348095	T	A	TTG	ATG	ATT	AAT	L	M	1.45E-09
X	41348095	T	G	TTG	GTG	ATT	AGT	L	V	1.23E-09
X	41348096	T	C	TTG	TCG	TTG	TCG	L	S	4.78E-09
X	41348096	T	A	TTG	TAG	TTG	TAG	L	STOP	8.65E-10
X	41348096	T	G	TTG	TGG	TTG	TGG	L	W	1.88E-09
X	41348097	G	C	TTG	TTC	TGT	TCT	L	F	2.48E-09
X	41348097	G	T	TTG	TTT	TGT	TTT	L	F	2.66E-09
X	41348097	G	A	TTG	TTA	TGT	TAT	L	L	9.64E-09
X	41348098	T	C	TTT	CTT	GTT	GCT	F	L	5.64E-09
X	41348098	T	A	TTT	ATT	GTT	GAT	F	I	1.50E-09
X	41348098	T	G	TTT	GTT	GTT	GGT	F	V	1.81E-09
X	41348099	T	C	TTT	TCT	TTT	TCT	F	S	2.95E-09
X	41348099	T	A	TTT	TAT	TTT	TAT	F	Y	1.00E-09
X	41348099	T	G	TTT	TGT	TTT	TGT	F	C	1.65E-09
X	41348100	T	C	TTT	TTC	TTT	TCT	F	F	2.95E-09
X	41348100	T	A	TTT	TTA	TTT	TAT	F	L	1.00E-09
X	41348100	T	G	TTT	TTG	TTT	TGT	F	L	1.65E-09
X	41348101	T	C	TGA	CGA	TTG	TCG	STOP	R	4.78E-09
X	41348101	T	A	TGA	AGA	TTG	TAG	STOP	R	8.65E-10
X	41348101	T	G	TGA	GGA	TTG	TGG	STOP	G	1.88E-09
X	41348102	G	C	TGA	TCA	TGA	TCA	STOP	S	1.91E-09
X	41348102	G	T	TGA	TTA	TGA	TTA	STOP	L	1.72E-09
X	41348102	G	A	TGA	TAA	TGA	TAA	STOP	STOP	5.36E-09
X	41348103	A	C	TGA	TGC	GAC	GCC	STOP	C	1.56E-09
X	41348103	A	T	TGA	TGT	GAC	GTC	STOP	C	1.72E-09
X	41348103	A	G	TGA	TGG	GAC	GGC	STOP	W	5.43E-09
X	41348104	C	A	CAA	AAA	ACA	AAA	Q	K	2.54E-09
X	41348104	C	T	CAA	TAA	ACA	ATA	Q	STOP	9.72E-09
X	41348104	C	G	CAA	GAA	ACA	AGA	Q	E	2.51E-09
X	41348105	A	C	CAA	CCA	CAA	CCA	Q	P	1.91E-09
X	41348105	A	T	CAA	CTA	CAA	CTA	Q	L	8.77E-10
X	41348105	A	G	CAA	CGA	CAA	CGA	Q	R	4.69E-09
X	41348106	A	C	CAA	CAC	AAA	ACA	Q	H	1.67E-09
X	41348106	A	T	CAA	CAT	AAA	ATA	Q	H	1.03E-09
X	41348106	A	G	CAA	CAG	AAA	AGA	Q	Q	2.93E-09
X	41348107	A	C	AAT	CAT	AAA	ACA	N	H	1.67E-09
X	41348107	A	T	AAT	TAT	AAA	ATA	N	Y	1.03E-09
X	41348107	A	G	AAT	GAT	AAA	AGA	N	D	2.93E-09
X	41348108	A	C	AAT	ACT	AAT	ACT	N	T	1.21E-09
X	41348108	A	T	AAT	ATT	AAT	ATT	N	I	1.44E-09
X	41348108	A	G	AAT	AGT	AAT	AGT	N	S	7.35E-09
X	41348109	T	C	AAT	AAC	ATA	ACA	N	N	1.11E-08
X	41348109	T	A	AAT	AAA	ATA	AAA	N	K	1.70E-09
X	41348109	T	G	AAT	AAG	ATA	AGA	N	K	1.56E-09
X	41348110	A	C	AAA	CAA	TAA	TCA	K	Q	1.38E-09
X	41348110	A	T	AAA	TAA	TAA	TTA	K	STOP	1.75E-09
X	41348110	A	G	AAA	GAA	TAA	TGA	K	E	4.29E-09
X	41348111	A	C	AAA	ACA	AAA	ACA	K	T	1.67E-09
X	41348111	A	T	AAA	ATA	AAA	ATA	K	I	1.03E-09
X	41348111	A	G	AAA	AGA	AAA	AGA	K	R	2.93E-09
X	41348112	A	C	AAA	AAC	AAT	ACT	K	N	1.21E-09
X	41348112	A	T	AAA	AAT	AAT	ATT	K	N	1.44E-09
X	41348112	A	G	AAA	AAG	AAT	AGT	K	K	7.35E-09
X	41348113	T	C	TTT	CTT	ATT	ACT	F	L	7.35E-09
X	41348113	T	A	TTT	ATT	ATT	AAT	F	I	1.45E-09
X	41348113	T	G	TTT	GTT	ATT	AGT	F	V	1.23E-09
X	41348114	T	C	TTT	TCT	TTT	TCT	F	S	2.95E-09
X	41348114	T	A	TTT	TAT	TTT	TAT	F	Y	1.00E-09
X	41348114	T	G	TTT	TGT	TTT	TGT	F	C	1.65E-09
X	41348115	T	C	TTT	TTC	TTA	TCA	F	F	4.29E-09
X	41348115	T	A	TTT	TTA	TTA	TAA	F	L	1.80E-09
X	41348115	T	G	TTT	TTG	TTA	TGA	F	L	1.39E-09
X	41348116	A	C	ACT	CCT	TAC	TCC	T	P	1.36E-09
X	41348116	A	T	ACT	TCT	TAC	TTC	T	S	1.18E-09
X	41348116	A	G	ACT	GCT	TAC	TGC	T	A	6.57E-09
X	41348117	C	A	ACT	AAT	ACT	AAT	T	N	2.00E-09
X	41348117	C	T	ACT	ATT	ACT	ATT	T	I	8.79E-09
X	41348117	C	G	ACT	AGT	ACT	AGT	T	S	2.70E-09
X	41348118	T	C	ACT	ACC	CTG	CCG	T	T	6.40E-09
X	41348118	T	A	ACT	ACA	CTG	CAG	T	T	1.16E-09
X	41348118	T	G	ACT	ACG	CTG	CGG	T	T	1.30E-09
X	41348119	G	C	GAA	CAA	TGA	TCA	E	Q	1.91E-09
X	41348119	G	T	GAA	TAA	TGA	TTA	E	STOP	1.72E-09
X	41348119	G	A	GAA	AAA	TGA	TAA	E	K	5.36E-09
X	41348120	A	C	GAA	GCA	GAA	GCA	E	A	1.34E-09
X	41348120	A	T	GAA	GTA	GAA	GTA	E	V	7.95E-10
X	41348120	A	G	GAA	GGA	GAA	GGA	E	G	3.58E-09
X	41348121	A	C	GAA	GAC	AAC	ACC	E	D	1.82E-09
X	41348121	A	T	GAA	GAT	AAC	ATC	E	D	1.53E-09
X	41348121	A	G	GAA	GAG	AAC	AGC	E	E	5.65E-09
X	41348122	C	A	CTT	ATT	ACT	AAT	L	I	2.00E-09
X	41348122	C	T	CTT	TTT	ACT	ATT	L	F	8.79E-09
X	41348122	C	G	CTT	GTT	ACT	AGT	L	V	2.70E-09
X	41348123	T	C	CTT	CCT	CTT	CCT	L	P	4.64E-09
X	41348123	T	A	CTT	CAT	CTT	CAT	L	H	1.07E-09
X	41348123	T	G	CTT	CGT	CTT	CGT	L	R	1.26E-09
X	41348124	T	C	CTT	CTC	TTG	TCG	L	L	4.78E-09
X	41348124	T	A	CTT	CTA	TTG	TAG	L	L	8.65E-10
X	41348124	T	G	CTT	CTG	TTG	TGG	L	L	1.88E-09
X	41348125	G	C	GGG	CGG	TGG	TCG	G	R	1.40E-09
X	41348125	G	T	GGG	TGG	TGG	TTG	G	W	1.94E-09
X	41348125	G	A	GGG	AGG	TGG	TAG	G	R	6.11E-09
X	41348126	G	C	GGG	GCG	GGG	GCG	G	A	2.46E-09
X	41348126	G	T	GGG	GTG	GGG	GTG	G	V	2.67E-09
X	41348126	G	A	GGG	GAG	GGG	GAG	G	E	8.21E-09
X	41348127	G	C	GGG	GGC	GGC	GCC	G	G	2.06E-09
X	41348127	G	T	GGG	GGT	GGC	GTC	G	G	2.99E-09
X	41348127	G	A	GGG	GGA	GGC	GAC	G	G	8.12E-09
X	41348128	C	A	CTA	ATA	GCT	GAT	L	I	1.79E-09
X	41348128	C	T	CTA	TTA	GCT	GTT	L	L	7.62E-09
X	41348128	C	G	CTA	GTA	GCT	GGT	L	V	1.90E-09
X	41348129	T	C	CTA	CCA	CTA	CCA	L	P	5.98E-09
X	41348129	T	A	CTA	CAA	CTA	CAA	L	Q	1.07E-09
X	41348129	T	G	CTA	CGA	CTA	CGA	L	R	9.96E-10
X	41348130	A	C	CTA	CTC	TAA	TCA	L	L	1.38E-09
X	41348130	A	T	CTA	CTT	TAA	TTA	L	L	1.75E-09
X	41348130	A	G	CTA	CTG	TAA	TGA	L	L	4.29E-09
X	41348131	A	C	AAA	CAA	AAA	ACA	K	Q	1.67E-09
X	41348131	A	T	AAA	TAA	AAA	ATA	K	STOP	1.03E-09
X	41348131	A	G	AAA	GAA	AAA	AGA	K	E	2.93E-09
X	41348132	A	C	AAA	ACA	AAA	ACA	K	T	1.67E-09
X	41348132	A	T	AAA	ATA	AAA	ATA	K	I	1.03E-09
X	41348132	A	G	AAA	AGA	AAA	AGA	K	R	2.93E-09
X	41348133	A	C	AAA	AAC	AAT	ACT	K	N	1.21E-09
X	41348133	A	T	AAA	AAT	AAT	ATT	K	N	1.44E-09
X	41348133	A	G	AAA	AAG	AAT	AGT	K	K	7.35E-09
X	41348134	T	C	TCA	CCA	ATC	ACC	S	P	5.72E-09
X	41348134	T	A	TCA	ACA	ATC	AAC	S	T	2.62E-09
X	41348134	T	G	TCA	GCA	ATC	AGC	S	A	1.25E-09
X	41348135	C	A	TCA	TAA	TCA	TAA	S	STOP	1.77E-09
X	41348135	C	T	TCA	TTA	TCA	TTA	S	L	5.57E-09
X	41348135	C	G	TCA	TGA	TCA	TGA	S	STOP	1.91E-09
X	41348136	A	C	TCA	TCC	CAA	CCA	S	S	1.91E-09
X	41348136	A	T	TCA	TCT	CAA	CTA	S	S	8.77E-10
X	41348136	A	G	TCA	TCG	CAA	CGA	S	S	4.69E-09
X	41348137	A	C	AAC	CAC	AAA	ACA	N	H	1.67E-09
X	41348137	A	T	AAC	TAC	AAA	ATA	N	Y	1.03E-09
X	41348137	A	G	AAC	GAC	AAA	AGA	N	D	2.93E-09
X	41348138	A	C	AAC	ACC	AAC	ACC	N	T	1.82E-09
X	41348138	A	T	AAC	ATC	AAC	ATC	N	I	1.53E-09
X	41348138	A	G	AAC	AGC	AAC	AGC	N	S	5.65E-09
X	41348139	C	A	AAC	AAA	ACC	AAC	N	K	4.70E-09
X	41348139	C	T	AAC	AAT	ACC	ATC	N	N	9.77E-09
X	41348139	C	G	AAC	AAG	ACC	AGC	N	K	2.20E-09
X	41348140	C	A	CTT	ATT	CCT	CAT	L	I	1.69E-09
X	41348140	C	T	CTT	TTT	CCT	CTT	L	F	7.64E-09
X	41348140	C	G	CTT	GTT	CCT	CGT	L	V	1.96E-09
X	41348141	T	C	CTT	CCT	CTT	CCT	L	P	4.64E-09
X	41348141	T	A	CTT	CAT	CTT	CAT	L	H	1.07E-09
X	41348141	T	G	CTT	CGT	CTT	CGT	L	R	1.26E-09
X	41348142	T	C	CTT	CTC	TTG	TCG	L	L	4.78E-09
X	41348142	T	A	CTT	CTA	TTG	TAG	L	L	8.65E-10
X	41348142	T	G	CTT	CTG	TTG	TGG	L	L	1.88E-09
X	41348143	G	C	GGC	CGC	TGG	TCG	G	R	1.40E-09
X	41348143	G	T	GGC	TGC	TGG	TTG	G	C	1.94E-09
X	41348143	G	A	GGC	AGC	TGG	TAG	G	S	6.11E-09
X	41348144	G	C	GGC	GCC	GGC	GCC	G	A	2.06E-09
X	41348144	G	T	GGC	GTC	GGC	GTC	G	V	2.99E-09
X	41348144	G	A	GGC	GAC	GGC	GAC	G	D	8.12E-09
X	41348145	C	A	GGC	GGA	GCA	GAA	G	G	2.89E-09
X	41348145	C	T	GGC	GGT	GCA	GTA	G	G	6.55E-09
X	41348145	C	G	GGC	GGG	GCA	GGA	G	G	1.70E-09
X	41348146	A	C	ACA	CCA	CAC	CCC	T	P	1.84E-09
X	41348146	A	T	ACA	TCA	CAC	CTC	T	S	1.35E-09
X	41348146	A	G	ACA	GCA	CAC	CGC	T	A	6.59E-09
X	41348147	C	A	ACA	AAA	ACA	AAA	T	K	2.54E-09
X	41348147	C	T	ACA	ATA	ACA	ATA	T	I	9.72E-09
X	41348147	C	G	ACA	AGA	ACA	AGA	T	R	2.51E-09
X	41348148	A	C	ACA	ACC	CAC	CCC	T	T	1.84E-09
X	41348148	A	T	ACA	ACT	CAC	CTC	T	T	1.35E-09
X	41348148	A	G	ACA	ACG	CAC	CGC	T	T	6.59E-09
X	41348149	C	A	CAG	AAG	ACA	AAA	Q	K	2.54E-09
X	41348149	C	T	CAG	TAG	ACA	ATA	Q	STOP	9.72E-09
X	41348149	C	G	CAG	GAG	ACA	AGA	Q	E	2.51E-09
X	41348150	A	C	CAG	CCG	CAG	CCG	Q	P	1.39E-09
X	41348150	A	T	CAG	CTG	CAG	CTG	Q	L	1.15E-09
X	41348150	A	G	CAG	CGG	CAG	CGG	Q	R	6.40E-09
X	41348151	G	C	CAG	CAC	AGG	ACG	Q	H	1.97E-09
X	41348151	G	T	CAG	CAT	AGG	ATG	Q	H	1.65E-09
X	41348151	G	A	CAG	CAA	AGG	AAG	Q	Q	7.70E-09
X	41348152	G	C	GTG	CTG	GGT	GCT	V	L	2.19E-09
X	41348152	G	T	GTG	TTG	GGT	GTT	V	L	4.59E-09
X	41348152	G	A	GTG	ATG	GGT	GAT	V	M	9.82E-09
X	41348153	T	C	GTG	GCG	GTG	GCG	V	A	6.62E-09
X	41348153	T	A	GTG	GAG	GTG	GAG	V	E	1.40E-09
X	41348153	T	G	GTG	GGG	GTG	GGG	V	G	1.81E-09
X	41348154	G	C	GTG	GTC	TGT	TCT	V	V	2.48E-09
X	41348154	G	T	GTG	GTT	TGT	TTT	V	V	2.66E-09
X	41348154	G	A	GTG	GTA	TGT	TAT	V	V	9.64E-09
X	41348155	T	C	TGA	CGA	GTG	GCG	STOP	R	6.62E-09
X	41348155	T	A	TGA	AGA	GTG	GAG	STOP	R	1.40E-09
X	41348155	T	G	TGA	GGA	GTG	GGG	STOP	G	1.81E-09
X	41348156	G	C	TGA	TCA	TGA	TCA	STOP	S	1.91E-09
X	41348156	G	T	TGA	TTA	TGA	TTA	STOP	L	1.72E-09
X	41348156	G	A	TGA	TAA	TGA	TAA	STOP	STOP	5.36E-09
X	41348157	A	C	TGA	TGC	GAT	GCT	STOP	C	1.22E-09
X	41348157	A	T	TGA	TGT	GAT	GTT	STOP	C	2.47E-09
X	41348157	A	G	TGA	TGG	GAT	GGT	STOP	W	5.65E-09
X	41348158	T	C	TAC	CAC	ATA	ACA	Y	H	1.11E-08
X	41348158	T	A	TAC	AAC	ATA	AAA	Y	N	1.70E-09
X	41348158	T	G	TAC	GAC	ATA	AGA	Y	D	1.56E-09
X	41348159	A	C	TAC	TCC	TAC	TCC	Y	S	1.36E-09
X	41348159	A	T	TAC	TTC	TAC	TTC	Y	F	1.18E-09
X	41348159	A	G	TAC	TGC	TAC	TGC	Y	C	6.57E-09
X	41348160	C	A	TAC	TAA	ACA	AAA	Y	STOP	2.54E-09
X	41348160	C	T	TAC	TAT	ACA	ATA	Y	Y	9.72E-09
X	41348160	C	G	TAC	TAG	ACA	AGA	Y	STOP	2.51E-09
X	41348161	A	C	AAC	CAC	CAA	CCA	N	H	1.91E-09
X	41348161	A	T	AAC	TAC	CAA	CTA	N	Y	8.77E-10
X	41348161	A	G	AAC	GAC	CAA	CGA	N	D	4.69E-09
X	41348162	A	C	AAC	ACC	AAC	ACC	N	T	1.82E-09
X	41348162	A	T	AAC	ATC	AAC	ATC	N	I	1.53E-09
X	41348162	A	G	AAC	AGC	AAC	AGC	N	S	5.65E-09
X	41348163	C	A	AAC	AAA	ACT	AAT	N	K	2.00E-09
X	41348163	C	T	AAC	AAT	ACT	ATT	N	N	8.79E-09
X	41348163	C	G	AAC	AAG	ACT	AGT	N	K	2.70E-09
X	41348164	T	C	TTA	CTA	CTT	CCT	L	L	4.64E-09
X	41348164	T	A	TTA	ATA	CTT	CAT	L	I	1.07E-09
X	41348164	T	G	TTA	GTA	CTT	CGT	L	V	1.26E-09
X	41348165	T	C	TTA	TCA	TTA	TCA	L	S	4.29E-09
X	41348165	T	A	TTA	TAA	TTA	TAA	L	STOP	1.80E-09
X	41348165	T	G	TTA	TGA	TTA	TGA	L	STOP	1.39E-09
X	41348166	A	C	TTA	TTC	TAA	TCA	L	F	1.38E-09
X	41348166	A	T	TTA	TTT	TAA	TTA	L	F	1.75E-09
X	41348166	A	G	TTA	TTG	TAA	TGA	L	L	4.29E-09
X	41348167	A	C	ACA	CCA	AAC	ACC	T	P	1.82E-09
X	41348167	A	T	ACA	TCA	AAC	ATC	T	S	1.53E-09
X	41348167	A	G	ACA	GCA	AAC	AGC	T	A	5.65E-09
X	41348168	C	A	ACA	AAA	ACA	AAA	T	K	2.54E-09
X	41348168	C	T	ACA	ATA	ACA	ATA	T	I	9.72E-09
X	41348168	C	G	ACA	AGA	ACA	AGA	T	R	2.51E-09
X	41348169	A	C	ACA	ACC	CAG	CCG	T	T	1.39E-09
X	41348169	A	T	ACA	ACT	CAG	CTG	T	T	1.15E-09
X	41348169	A	G	ACA	ACG	CAG	CGG	T	T	6.40E-09
X	41348170	G	C	GGA	CGA	AGG	ACG	G	R	1.97E-09
X	41348170	G	T	GGA	TGA	AGG	ATG	G	STOP	1.65E-09
X	41348170	G	A	GGA	AGA	AGG	AAG	G	R	7.70E-09
X	41348171	G	C	GGA	GCA	GGA	GCA	G	A	2.07E-09
X	41348171	G	T	GGA	GTA	GGA	GTA	G	V	2.06E-09
X	41348171	G	A	GGA	GAA	GGA	GAA	G	E	7.82E-09
X	41348172	A	C	GGA	GGC	GAA	GCA	G	G	1.34E-09
X	41348172	A	T	GGA	GGT	GAA	GTA	G	G	7.95E-10
X	41348172	A	G	GGA	GGG	GAA	GGA	G	G	3.58E-09
X	41348173	A	C	ATC	CTC	AAT	ACT	I	L	1.21E-09
X	41348173	A	T	ATC	TTC	AAT	ATT	I	F	1.44E-09
X	41348173	A	G	ATC	GTC	AAT	AGT	I	V	7.35E-09
X	41348174	T	C	ATC	ACC	ATC	ACC	I	T	5.72E-09
X	41348174	T	A	ATC	AAC	ATC	AAC	I	N	2.62E-09
X	41348174	T	G	ATC	AGC	ATC	AGC	I	S	1.25E-09
X	41348175	C	A	ATC	ATA	TCA	TAA	I	I	1.77E-09
X	41348175	C	T	ATC	ATT	TCA	TTA	I	I	5.57E-09
X	41348175	C	G	ATC	ATG	TCA	TGA	I	M	1.91E-09
X	41348176	A	C	ATC	CTC	CAT	CCT	I	L	1.93E-09
X	41348176	A	T	ATC	TTC	CAT	CTT	I	F	2.20E-09
X	41348176	A	G	ATC	GTC	CAT	CGT	I	V	1.20E-08
X	41348177	T	C	ATC	ACC	ATC	ACC	I	T	5.72E-09
X	41348177	T	A	ATC	AAC	ATC	AAC	I	N	2.62E-09
X	41348177	T	G	ATC	AGC	ATC	AGC	I	S	1.25E-09
X	41348178	C	A	ATC	ATA	TCG	TAG	I	I	4.98E-09
X	41348178	C	T	ATC	ATT	TCG	TTG	I	I	7.77E-08
X	41348178	C	G	ATC	ATG	TCG	TGG	I	M	6.67E-09
X	41348179	G	C	GAT	CAT	CGA	CCA	D	H	6.48E-09
X	41348179	G	T	GAT	TAT	CGA	CTA	D	Y	4.65E-09
X	41348179	G	A	GAT	AAT	CGA	CAA	D	N	7.89E-08
X	41348180	A	C	GAT	GCT	GAT	GCT	D	A	1.22E-09
X	41348180	A	T	GAT	GTT	GAT	GTT	D	V	2.47E-09
X	41348180	A	G	GAT	GGT	GAT	GGT	D	G	5.65E-09
X	41348181	T	C	GAT	GAC	ATT	ACT	D	D	7.35E-09
X	41348181	T	A	GAT	GAA	ATT	AAT	D	E	1.45E-09
X	41348181	T	G	GAT	GAG	ATT	AGT	D	E	1.23E-09
X	41348182	T	C	TCA	CCA	TTC	TCC	S	P	3.51E-09
X	41348182	T	A	TCA	ACA	TTC	TAC	S	T	8.10E-10
X	41348182	T	G	TCA	GCA	TTC	TGC	S	A	1.38E-09
X	41348183	C	A	TCA	TAA	TCA	TAA	S	STOP	1.77E-09
X	41348183	C	T	TCA	TTA	TCA	TTA	S	L	5.57E-09
X	41348183	C	G	TCA	TGA	TCA	TGA	S	STOP	1.91E-09
X	41348184	A	C	TCA	TCC	CAT	CCT	S	S	1.93E-09
X	41348184	A	T	TCA	TCT	CAT	CTT	S	S	2.20E-09
X	41348184	A	G	TCA	TCG	CAT	CGT	S	S	1.20E-08
X	41348185	T	C	TCC	CCC	ATC	ACC	S	P	5.72E-09
X	41348185	T	A	TCC	ACC	ATC	AAC	S	T	2.62E-09
X	41348185	T	G	TCC	GCC	ATC	AGC	S	A	1.25E-09
X	41348186	C	A	TCC	TAC	TCC	TAC	S	Y	2.09E-09
X	41348186	C	T	TCC	TTC	TCC	TTC	S	F	7.78E-09
X	41348186	C	G	TCC	TGC	TCC	TGC	S	C	2.09E-09
X	41348187	C	A	TCC	TCA	CCA	CAA	S	S	1.98E-09
X	41348187	C	T	TCC	TCT	CCA	CTA	S	S	6.05E-09
X	41348187	C	G	TCC	TCG	CCA	CGA	S	S	1.36E-09
X	41348188	A	C	ATA	CTA	CAT	CCT	I	L	1.93E-09
X	41348188	A	T	ATA	TTA	CAT	CTT	I	L	2.20E-09
X	41348188	A	G	ATA	GTA	CAT	CGT	I	V	1.20E-08
X	41348189	T	C	ATA	ACA	ATA	ACA	I	T	1.11E-08
X	41348189	T	A	ATA	AAA	ATA	AAA	I	K	1.70E-09
X	41348189	T	G	ATA	AGA	ATA	AGA	I	R	1.56E-09
X	41348190	A	C	ATA	ATC	TAA	TCA	I	I	1.38E-09
X	41348190	A	T	ATA	ATT	TAA	TTA	I	I	1.75E-09
X	41348190	A	G	ATA	ATG	TAA	TGA	I	M	4.29E-09
X	41348191	A	C	AAT	CAT	AAA	ACA	N	H	1.67E-09
X	41348191	A	T	AAT	TAT	AAA	ATA	N	Y	1.03E-09
X	41348191	A	G	AAT	GAT	AAA	AGA	N	D	2.93E-09
X	41348192	A	C	AAT	ACT	AAT	ACT	N	T	1.21E-09
X	41348192	A	T	AAT	ATT	AAT	ATT	N	I	1.44E-09
X	41348192	A	G	AAT	AGT	AAT	AGT	N	S	7.35E-09
X	41348193	T	C	AAT	AAC	ATA	ACA	N	N	1.11E-08
X	41348193	T	A	AAT	AAA	ATA	AAA	N	K	1.70E-09
X	41348193	T	G	AAT	AAG	ATA	AGA	N	K	1.56E-09
X	41348194	A	C	AAT	CAT	TAA	TCA	N	H	1.38E-09
X	41348194	A	T	AAT	TAT	TAA	TTA	N	Y	1.75E-09
X	41348194	A	G	AAT	GAT	TAA	TGA	N	D	4.29E-09
X	41348195	A	C	AAT	ACT	AAT	ACT	N	T	1.21E-09
X	41348195	A	T	AAT	ATT	AAT	ATT	N	I	1.44E-09
X	41348195	A	G	AAT	AGT	AAT	AGT	N	S	7.35E-09
X	41348196	T	C	AAT	AAC	ATA	ACA	N	N	1.11E-08
X	41348196	T	A	AAT	AAA	ATA	AAA	N	K	1.70E-09
X	41348196	T	G	AAT	AAG	ATA	AGA	N	K	1.56E-09
X	41348197	A	C	ATA	CTA	TAT	TCT	I	L	1.51E-09
X	41348197	A	T	ATA	TTA	TAT	TTT	I	L	1.67E-09
X	41348197	A	G	ATA	GTA	TAT	TGT	I	V	1.11E-08
X	41348198	T	C	ATA	ACA	ATA	ACA	I	T	1.11E-08
X	41348198	T	A	ATA	AAA	ATA	AAA	I	K	1.70E-09
X	41348198	T	G	ATA	AGA	ATA	AGA	I	R	1.56E-09
X	41348199	A	C	ATA	ATC	TAA	TCA	I	I	1.38E-09
X	41348199	A	T	ATA	ATT	TAA	TTA	I	I	1.75E-09
X	41348199	A	G	ATA	ATG	TAA	TGA	I	M	4.29E-09
X	41348200	A	C	AGG	CGG	AAG	ACG	R	R	1.27E-09
X	41348200	A	T	AGG	TGG	AAG	ATG	R	W	1.08E-09
X	41348200	A	G	AGG	GGG	AAG	AGG	R	G	4.60E-09
X	41348201	G	C	AGG	ACG	AGG	ACG	R	T	1.97E-09
X	41348201	G	T	AGG	ATG	AGG	ATG	R	M	1.65E-09
X	41348201	G	A	AGG	AAG	AGG	AAG	R	K	7.70E-09
X	41348202	G	C	AGG	AGC	GGA	GCA	R	S	2.07E-09
X	41348202	G	T	AGG	AGT	GGA	GTA	R	S	2.06E-09
X	41348202	G	A	AGG	AGA	GGA	GAA	R	R	7.82E-09
X	41348203	A	C	AAA	CAA	GAA	GCA	K	Q	1.34E-09
X	41348203	A	T	AAA	TAA	GAA	GTA	K	STOP	7.95E-10
X	41348203	A	G	AAA	GAA	GAA	GGA	K	E	3.58E-09
X	41348204	A	C	AAA	ACA	AAA	ACA	K	T	1.67E-09
X	41348204	A	T	AAA	ATA	AAA	ATA	K	I	1.03E-09
X	41348204	A	G	AAA	AGA	AAA	AGA	K	R	2.93E-09
X	41348205	A	C	AAA	AAC	AAA	ACA	K	N	1.67E-09
X	41348205	A	T	AAA	AAT	AAA	ATA	K	N	1.03E-09
X	41348205	A	G	AAA	AAG	AAA	AGA	K	K	2.93E-09
X	41348206	A	C	AAC	CAC	AAA	ACA	N	H	1.67E-09
X	41348206	A	T	AAC	TAC	AAA	ATA	N	Y	1.03E-09
X	41348206	A	G	AAC	GAC	AAA	AGA	N	D	2.93E-09
X	41348207	A	C	AAC	ACC	AAC	ACC	N	T	1.82E-09
X	41348207	A	T	AAC	ATC	AAC	ATC	N	I	1.53E-09
X	41348207	A	G	AAC	AGC	AAC	AGC	N	S	5.65E-09
X	41348208	C	A	AAC	AAA	ACT	AAT	N	K	2.00E-09
X	41348208	C	T	AAC	AAT	ACT	ATT	N	N	8.79E-09
X	41348208	C	G	AAC	AAG	ACT	AGT	N	K	2.70E-09
X	41348209	T	C	TTA	CTA	CTT	CCT	L	L	4.64E-09
X	41348209	T	A	TTA	ATA	CTT	CAT	L	I	1.07E-09
X	41348209	T	G	TTA	GTA	CTT	CGT	L	V	1.26E-09
X	41348210	T	C	TTA	TCA	TTA	TCA	L	S	4.29E-09
X	41348210	T	A	TTA	TAA	TTA	TAA	L	STOP	1.80E-09
X	41348210	T	G	TTA	TGA	TTA	TGA	L	STOP	1.39E-09
X	41348211	A	C	TTA	TTC	TAT	TCT	L	F	1.51E-09
X	41348211	A	T	TTA	TTT	TAT	TTT	L	F	1.67E-09
X	41348211	A	G	TTA	TTG	TAT	TGT	L	L	1.11E-08
X	41348212	T	C	TGC	CGC	ATG	ACG	C	R	1.20E-08
X	41348212	T	A	TGC	AGC	ATG	AAG	C	S	2.13E-09
X	41348212	T	G	TGC	GGC	ATG	AGG	C	G	1.92E-09
X	41348213	G	C	TGC	TCC	TGC	TCC	C	S	1.63E-09
X	41348213	G	T	TGC	TTC	TGC	TTC	C	F	2.96E-09
X	41348213	G	A	TGC	TAC	TGC	TAC	C	Y	6.59E-09
X	41348214	C	A	TGC	TGA	GCG	GAG	C	STOP	8.12E-09
X	41348214	C	T	TGC	TGT	GCG	GTG	C	C	8.55E-08
X	41348214	C	G	TGC	TGG	GCG	GGG	C	W	5.60E-09
X	41348215	G	C	GGT	CGT	CGG	CCG	G	R	4.73E-09
X	41348215	G	T	GGT	TGT	CGG	CTG	G	C	5.91E-09
X	41348215	G	A	GGT	AGT	CGG	CAG	G	S	9.11E-08
X	41348216	G	C	GGT	GCT	GGT	GCT	G	A	2.19E-09
X	41348216	G	T	GGT	GTT	GGT	GTT	G	V	4.59E-09
X	41348216	G	A	GGT	GAT	GGT	GAT	G	D	9.82E-09
X	41348217	T	C	GGT	GGC	GTA	GCA	G	G	6.50E-09
X	41348217	T	A	GGT	GGA	GTA	GAA	G	G	1.18E-09
X	41348217	T	G	GGT	GGG	GTA	GGA	G	G	1.45E-09
X	41348218	A	C	AGC	CGC	TAG	TCG	S	R	1.01E-09
X	41348218	A	T	AGC	TGC	TAG	TTG	S	C	1.04E-09
X	41348218	A	G	AGC	GGC	TAG	TGG	S	G	5.94E-09
X	41348219	G	C	AGC	ACC	AGC	ACC	S	T	1.97E-09
X	41348219	G	T	AGC	ATC	AGC	ATC	S	I	1.74E-09
X	41348219	G	A	AGC	AAC	AGC	AAC	S	N	7.71E-09
X	41348220	C	A	AGC	AGA	GCC	GAC	S	R	2.98E-09
X	41348220	C	T	AGC	AGT	GCC	GTC	S	S	7.99E-09
X	41348220	C	G	AGC	AGG	GCC	GGC	S	R	2.01E-09
X	41348221	C	A	CTG	ATG	CCT	CAT	L	M	1.69E-09
X	41348221	C	T	CTG	TTG	CCT	CTT	L	L	7.64E-09
X	41348221	C	G	CTG	GTG	CCT	CGT	L	V	1.96E-09
X	41348222	T	C	CTG	CCG	CTG	CCG	L	P	6.40E-09
X	41348222	T	A	CTG	CAG	CTG	CAG	L	Q	1.16E-09
X	41348222	T	G	CTG	CGG	CTG	CGG	L	R	1.30E-09
X	41348223	G	C	CTG	CTC	TGC	TCC	L	L	1.63E-09
X	41348223	G	T	CTG	CTT	TGC	TTC	L	L	2.96E-09
X	41348223	G	A	CTG	CTA	TGC	TAC	L	L	6.59E-09
X	41348224	C	A	CAT	AAT	GCA	GAA	H	N	2.89E-09
X	41348224	C	T	CAT	TAT	GCA	GTA	H	Y	6.55E-09
X	41348224	C	G	CAT	GAT	GCA	GGA	H	D	1.70E-09
X	41348225	A	C	CAT	CCT	CAT	CCT	H	P	1.93E-09
X	41348225	A	T	CAT	CTT	CAT	CTT	H	L	2.20E-09
X	41348225	A	G	CAT	CGT	CAT	CGT	H	R	1.20E-08
X	41348226	T	C	CAT	CAC	ATT	ACT	H	H	7.35E-09
X	41348226	T	A	CAT	CAA	ATT	AAT	H	Q	1.45E-09
X	41348226	T	G	CAT	CAG	ATT	AGT	H	Q	1.23E-09
X	41348227	T	C	TAG	CAG	TTA	TCA	STOP	Q	4.29E-09
X	41348227	T	A	TAG	AAG	TTA	TAA	STOP	K	1.80E-09
X	41348227	T	G	TAG	GAG	TTA	TGA	STOP	E	1.39E-09
X	41348228	A	C	TAG	TCG	TAG	TCG	STOP	S	1.01E-09
X	41348228	A	T	TAG	TTG	TAG	TTG	STOP	L	1.04E-09
X	41348228	A	G	TAG	TGG	TAG	TGG	STOP	W	5.94E-09
X	41348229	G	C	TAG	TAC	AGG	ACG	STOP	Y	1.97E-09
X	41348229	G	T	TAG	TAT	AGG	ATG	STOP	Y	1.65E-09
X	41348229	G	A	TAG	TAA	AGG	AAG	STOP	STOP	7.70E-09
X	41348230	G	C	GGC	CGC	GGG	GCG	G	R	2.46E-09
X	41348230	G	T	GGC	TGC	GGG	GTG	G	C	2.67E-09
X	41348230	G	A	GGC	AGC	GGG	GAG	G	S	8.21E-09
X	41348231	G	C	GGC	GCC	GGC	GCC	G	A	2.06E-09
X	41348231	G	T	GGC	GTC	GGC	GTC	G	V	2.99E-09
X	41348231	G	A	GGC	GAC	GGC	GAC	G	D	8.12E-09
X	41348232	C	A	GGC	GGA	GCT	GAT	G	G	1.79E-09
X	41348232	C	T	GGC	GGT	GCT	GTT	G	G	7.62E-09
X	41348232	C	G	GGC	GGG	GCT	GGT	G	G	1.90E-09
X	41348233	T	C	TTT	CTT	CTT	CCT	F	L	4.64E-09
X	41348233	T	A	TTT	ATT	CTT	CAT	F	I	1.07E-09
X	41348233	T	G	TTT	GTT	CTT	CGT	F	V	1.26E-09
X	41348234	T	C	TTT	TCT	TTT	TCT	F	S	2.95E-09
X	41348234	T	A	TTT	TAT	TTT	TAT	F	Y	1.00E-09
X	41348234	T	G	TTT	TGT	TTT	TGT	F	C	1.65E-09
X	41348235	T	C	TTT	TTC	TTT	TCT	F	F	2.95E-09
X	41348235	T	A	TTT	TTA	TTT	TAT	F	L	1.00E-09
X	41348235	T	G	TTT	TTG	TTT	TGT	F	L	1.65E-09
X	41348236	T	C	TTG	CTG	TTT	TCT	L	L	2.95E-09
X	41348236	T	A	TTG	ATG	TTT	TAT	L	M	1.00E-09
X	41348236	T	G	TTG	GTG	TTT	TGT	L	V	1.65E-09
X	41348237	T	C	TTG	TCG	TTG	TCG	L	S	4.78E-09
X	41348237	T	A	TTG	TAG	TTG	TAG	L	STOP	8.65E-10
X	41348237	T	G	TTG	TGG	TTG	TGG	L	W	1.88E-09
X	41348238	G	C	TTG	TTC	TGA	TCA	L	F	1.91E-09
X	41348238	G	T	TTG	TTT	TGA	TTA	L	F	1.72E-09
X	41348238	G	A	TTG	TTA	TGA	TAA	L	L	5.36E-09
X	41348239	A	C	ATA	CTA	GAT	GCT	I	L	1.22E-09
X	41348239	A	T	ATA	TTA	GAT	GTT	I	L	2.47E-09
X	41348239	A	G	ATA	GTA	GAT	GGT	I	V	5.65E-09
X	41348240	T	C	ATA	ACA	ATA	ACA	I	T	1.11E-08
X	41348240	T	A	ATA	AAA	ATA	AAA	I	K	1.70E-09
X	41348240	T	G	ATA	AGA	ATA	AGA	I	R	1.56E-09
X	41348241	A	C	ATA	ATC	TAC	TCC	I	I	1.36E-09
X	41348241	A	T	ATA	ATT	TAC	TTC	I	I	1.18E-09
X	41348241	A	G	ATA	ATG	TAC	TGC	I	M	6.57E-09
X	41348242	C	A	CTT	ATT	ACT	AAT	L	I	2.00E-09
X	41348242	C	T	CTT	TTT	ACT	ATT	L	F	8.79E-09
X	41348242	C	G	CTT	GTT	ACT	AGT	L	V	2.70E-09
X	41348243	T	C	CTT	CCT	CTT	CCT	L	P	4.64E-09
X	41348243	T	A	CTT	CAT	CTT	CAT	L	H	1.07E-09
X	41348243	T	G	CTT	CGT	CTT	CGT	L	R	1.26E-09
X	41348244	T	C	CTT	CTC	TTG	TCG	L	L	4.78E-09
X	41348244	T	A	CTT	CTA	TTG	TAG	L	L	8.65E-10
X	41348244	T	G	CTT	CTG	TTG	TGG	L	L	1.88E-09
X	41348245	G	C	GCA	CCA	TGC	TCC	A	P	1.63E-09
X	41348245	G	T	GCA	TCA	TGC	TTC	A	S	2.96E-09
X	41348245	G	A	GCA	ACA	TGC	TAC	A	T	6.59E-09
X	41348246	C	A	GCA	GAA	GCA	GAA	A	E	2.89E-09
X	41348246	C	T	GCA	GTA	GCA	GTA	A	V	6.55E-09
X	41348246	C	G	GCA	GGA	GCA	GGA	A	G	1.70E-09
X	41348247	A	C	GCA	GCC	CAG	CCG	A	A	1.39E-09
X	41348247	A	T	GCA	GCT	CAG	CTG	A	A	1.15E-09
X	41348247	A	G	GCA	GCG	CAG	CGG	A	A	6.40E-09
X	41348248	G	C	GAT	CAT	AGA	ACA	D	H	2.96E-09
X	41348248	G	T	GAT	TAT	AGA	ATA	D	Y	2.31E-09
X	41348248	G	A	GAT	AAT	AGA	AAA	D	N	5.37E-09
X	41348249	A	C	GAT	GCT	GAT	GCT	D	A	1.22E-09
X	41348249	A	T	GAT	GTT	GAT	GTT	D	V	2.47E-09
X	41348249	A	G	GAT	GGT	GAT	GGT	D	G	5.65E-09
X	41348250	T	C	GAT	GAC	ATT	ACT	D	D	7.35E-09
X	41348250	T	A	GAT	GAA	ATT	AAT	D	E	1.45E-09
X	41348250	T	G	GAT	GAG	ATT	AGT	D	E	1.23E-09
X	41348251	T	C	TGG	CGG	TTG	TCG	W	R	4.78E-09
X	41348251	T	A	TGG	AGG	TTG	TAG	W	R	8.65E-10
X	41348251	T	G	TGG	GGG	TTG	TGG	W	G	1.88E-09
X	41348252	G	C	TGG	TCG	TGG	TCG	W	S	1.40E-09
X	41348252	G	T	TGG	TTG	TGG	TTG	W	L	1.94E-09
X	41348252	G	A	TGG	TAG	TGG	TAG	W	STOP	6.11E-09
X	41348253	G	C	TGG	TGC	GGG	GCG	W	C	2.46E-09
X	41348253	G	T	TGG	TGT	GGG	GTG	W	C	2.67E-09
X	41348253	G	A	TGG	TGA	GGG	GAG	W	STOP	8.21E-09
X	41348254	G	C	GGG	CGG	GGG	GCG	G	R	2.46E-09
X	41348254	G	T	GGG	TGG	GGG	GTG	G	W	2.67E-09
X	41348254	G	A	GGG	AGG	GGG	GAG	G	R	8.21E-09
X	41348255	G	C	GGG	GCG	GGG	GCG	G	A	2.46E-09
X	41348255	G	T	GGG	GTG	GGG	GTG	G	V	2.67E-09
X	41348255	G	A	GGG	GAG	GGG	GAG	G	E	8.21E-09
X	41348256	G	C	GGG	GGC	GGA	GCA	G	G	2.07E-09
X	41348256	G	T	GGG	GGT	GGA	GTA	G	G	2.06E-09
X	41348256	G	A	GGG	GGA	GGA	GAA	G	G	7.82E-09
X	41348257	A	C	AAA	CAA	GAA	GCA	K	Q	1.34E-09
X	41348257	A	T	AAA	TAA	GAA	GTA	K	STOP	7.95E-10
X	41348257	A	G	AAA	GAA	GAA	GGA	K	E	3.58E-09
X	41348258	A	C	AAA	ACA	AAA	ACA	K	T	1.67E-09
X	41348258	A	T	AAA	ATA	AAA	ATA	K	I	1.03E-09
X	41348258	A	G	AAA	AGA	AAA	AGA	K	R	2.93E-09
X	41348259	A	C	AAA	AAC	AAA	ACA	K	N	1.67E-09
X	41348259	A	T	AAA	AAT	AAA	ATA	K	N	1.03E-09
X	41348259	A	G	AAA	AAG	AAA	AGA	K	K	2.93E-09
X	41348260	A	C	ACA	CCA	AAC	ACC	T	P	1.82E-09
X	41348260	A	T	ACA	TCA	AAC	ATC	T	S	1.53E-09
X	41348260	A	G	ACA	GCA	AAC	AGC	T	A	5.65E-09
X	41348261	C	A	ACA	AAA	ACA	AAA	T	K	2.54E-09
X	41348261	C	T	ACA	ATA	ACA	ATA	T	I	9.72E-09
X	41348261	C	G	ACA	AGA	ACA	AGA	T	R	2.51E-09
X	41348262	A	C	ACA	ACC	CAA	CCA	T	T	1.91E-09
X	41348262	A	T	ACA	ACT	CAA	CTA	T	T	8.77E-10
X	41348262	A	G	ACA	ACG	CAA	CGA	T	T	4.69E-09
X	41348263	A	C	ACA	CCA	AAC	ACC	T	P	1.82E-09
X	41348263	A	T	ACA	TCA	AAC	ATC	T	S	1.53E-09
X	41348263	A	G	ACA	GCA	AAC	AGC	T	A	5.65E-09
X	41348264	C	A	ACA	AAA	ACA	AAA	T	K	2.54E-09
X	41348264	C	T	ACA	ATA	ACA	ATA	T	I	9.72E-09
X	41348264	C	G	ACA	AGA	ACA	AGA	T	R	2.51E-09
X	41348265	A	C	ACA	ACC	CAA	CCA	T	T	1.91E-09
X	41348265	A	T	ACA	ACT	CAA	CTA	T	T	8.77E-10
X	41348265	A	G	ACA	ACG	CAA	CGA	T	T	4.69E-09
X	41348266	A	C	AAT	CAT	AAA	ACA	N	H	1.67E-09
X	41348266	A	T	AAT	TAT	AAA	ATA	N	Y	1.03E-09
X	41348266	A	G	AAT	GAT	AAA	AGA	N	D	2.93E-09
X	41348267	A	C	AAT	ACT	AAT	ACT	N	T	1.21E-09
X	41348267	A	T	AAT	ATT	AAT	ATT	N	I	1.44E-09
X	41348267	A	G	AAT	AGT	AAT	AGT	N	S	7.35E-09
X	41348268	T	C	AAT	AAC	ATG	ACG	N	N	1.20E-08
X	41348268	T	A	AAT	AAA	ATG	AAG	N	K	2.13E-09
X	41348268	T	G	AAT	AAG	ATG	AGG	N	K	1.92E-09
X	41348269	G	C	GTC	CTC	TGT	TCT	V	L	2.48E-09
X	41348269	G	T	GTC	TTC	TGT	TTT	V	F	2.66E-09
X	41348269	G	A	GTC	ATC	TGT	TAT	V	I	9.64E-09
X	41348270	T	C	GTC	GCC	GTC	GCC	V	A	5.25E-09
X	41348270	T	A	GTC	GAC	GTC	GAC	V	D	1.82E-09
X	41348270	T	G	GTC	GGC	GTC	GGC	V	G	1.50E-09
X	41348271	C	A	GTC	GTA	TCT	TAT	V	V	2.25E-09
X	41348271	C	T	GTC	GTT	TCT	TTT	V	V	5.42E-09
X	41348271	C	G	GTC	GTG	TCT	TGT	V	V	3.01E-09
X	41348272	T	C	TTG	CTG	CTT	CCT	L	L	4.64E-09
X	41348272	T	A	TTG	ATG	CTT	CAT	L	M	1.07E-09
X	41348272	T	G	TTG	GTG	CTT	CGT	L	V	1.26E-09
X	41348273	T	C	TTG	TCG	TTG	TCG	L	S	4.78E-09
X	41348273	T	A	TTG	TAG	TTG	TAG	L	STOP	8.65E-10
X	41348273	T	G	TTG	TGG	TTG	TGG	L	W	1.88E-09
X	41348274	G	C	TTG	TTC	TGA	TCA	L	F	1.91E-09
X	41348274	G	T	TTG	TTT	TGA	TTA	L	F	1.72E-09
X	41348274	G	A	TTG	TTA	TGA	TAA	L	L	5.36E-09
X	41348275	A	C	AAG	CAG	GAA	GCA	K	Q	1.34E-09
X	41348275	A	T	AAG	TAG	GAA	GTA	K	STOP	7.95E-10
X	41348275	A	G	AAG	GAG	GAA	GGA	K	E	3.58E-09
X	41348276	A	C	AAG	ACG	AAG	ACG	K	T	1.27E-09
X	41348276	A	T	AAG	ATG	AAG	ATG	K	M	1.08E-09
X	41348276	A	G	AAG	AGG	AAG	AGG	K	R	4.60E-09
X	41348277	G	C	AAG	AAC	AGC	ACC	K	N	1.97E-09
X	41348277	G	T	AAG	AAT	AGC	ATC	K	N	1.74E-09
X	41348277	G	A	AAG	AAA	AGC	AAC	K	K	7.71E-09
X	41348278	C	A	CAT	AAT	GCA	GAA	H	N	2.89E-09
X	41348278	C	T	CAT	TAT	GCA	GTA	H	Y	6.55E-09
X	41348278	C	G	CAT	GAT	GCA	GGA	H	D	1.70E-09
X	41348279	A	C	CAT	CCT	CAT	CCT	H	P	1.93E-09
X	41348279	A	T	CAT	CTT	CAT	CTT	H	L	2.20E-09
X	41348279	A	G	CAT	CGT	CAT	CGT	H	R	1.20E-08
X	41348280	T	C	CAT	CAC	ATA	ACA	H	H	1.11E-08
X	41348280	T	A	CAT	CAA	ATA	AAA	H	Q	1.70E-09
X	41348280	T	G	CAT	CAG	ATA	AGA	H	Q	1.56E-09
X	41348281	A	C	ATT	CTT	TAT	TCT	I	L	1.51E-09
X	41348281	A	T	ATT	TTT	TAT	TTT	I	F	1.67E-09
X	41348281	A	G	ATT	GTT	TAT	TGT	I	V	1.11E-08
X	41348282	T	C	ATT	ACT	ATT	ACT	I	T	7.35E-09
X	41348282	T	A	ATT	AAT	ATT	AAT	I	N	1.45E-09
X	41348282	T	G	ATT	AGT	ATT	AGT	I	S	1.23E-09
X	41348283	T	C	ATT	ATC	TTA	TCA	I	I	4.29E-09
X	41348283	T	A	ATT	ATA	TTA	TAA	I	I	1.80E-09
X	41348283	T	G	ATT	ATG	TTA	TGA	I	M	1.39E-09
X	41348284	A	C	AAT	CAT	TAA	TCA	N	H	1.38E-09
X	41348284	A	T	AAT	TAT	TAA	TTA	N	Y	1.75E-09
X	41348284	A	G	AAT	GAT	TAA	TGA	N	D	4.29E-09
X	41348285	A	C	AAT	ACT	AAT	ACT	N	T	1.21E-09
X	41348285	A	T	AAT	ATT	AAT	ATT	N	I	1.44E-09
X	41348285	A	G	AAT	AGT	AAT	AGT	N	S	7.35E-09
X	41348286	T	C	AAT	AAC	ATG	ACG	N	N	1.20E-08
X	41348286	T	A	AAT	AAA	ATG	AAG	N	K	2.13E-09
X	41348286	T	G	AAT	AAG	ATG	AGG	N	K	1.92E-09
X	41348287	G	C	GGA	CGA	TGG	TCG	G	R	1.40E-09
X	41348287	G	T	GGA	TGA	TGG	TTG	G	STOP	1.94E-09
X	41348287	G	A	GGA	AGA	TGG	TAG	G	R	6.11E-09
X	41348288	G	C	GGA	GCA	GGA	GCA	G	A	2.07E-09
X	41348288	G	T	GGA	GTA	GGA	GTA	G	V	2.06E-09
X	41348288	G	A	GGA	GAA	GGA	GAA	G	E	7.82E-09
X	41348289	A	C	GGA	GGC	GAA	GCA	G	G	1.34E-09
X	41348289	A	T	GGA	GGT	GAA	GTA	G	G	7.95E-10
X	41348289	A	G	GGA	GGG	GAA	GGA	G	G	3.58E-09
X	41348290	A	C	ATT	CTT	AAT	ACT	I	L	1.21E-09
X	41348290	A	T	ATT	TTT	AAT	ATT	I	F	1.44E-09
X	41348290	A	G	ATT	GTT	AAT	AGT	I	V	7.35E-09
X	41348291	T	C	ATT	ACT	ATT	ACT	I	T	7.35E-09
X	41348291	T	A	ATT	AAT	ATT	AAT	I	N	1.45E-09
X	41348291	T	G	ATT	AGT	ATT	AGT	I	S	1.23E-09
X	41348292	T	C	ATT	ATC	TTA	TCA	I	I	4.29E-09
X	41348292	T	A	ATT	ATA	TTA	TAA	I	I	1.80E-09
X	41348292	T	G	ATT	ATG	TTA	TGA	I	M	1.39E-09
X	41348293	A	C	AGT	CGT	TAG	TCG	S	R	1.01E-09
X	41348293	A	T	AGT	TGT	TAG	TTG	S	C	1.04E-09
X	41348293	A	G	AGT	GGT	TAG	TGG	S	G	5.94E-09
X	41348294	G	C	AGT	ACT	AGT	ACT	S	T	2.66E-09
X	41348294	G	T	AGT	ATT	AGT	ATT	S	I	1.95E-09
X	41348294	G	A	AGT	AAT	AGT	AAT	S	N	8.76E-09
X	41348295	T	C	AGT	AGC	GTT	GCT	S	S	5.64E-09
X	41348295	T	A	AGT	AGA	GTT	GAT	S	R	1.50E-09
X	41348295	T	G	AGT	AGG	GTT	GGT	S	R	1.81E-09
X	41348296	T	C	TTC	CTC	TTT	TCT	F	L	2.95E-09
X	41348296	T	A	TTC	ATC	TTT	TAT	F	I	1.00E-09
X	41348296	T	G	TTC	GTC	TTT	TGT	F	V	1.65E-09
X	41348297	T	C	TTC	TCC	TTC	TCC	F	S	3.51E-09
X	41348297	T	A	TTC	TAC	TTC	TAC	F	Y	8.10E-10
X	41348297	T	G	TTC	TGC	TTC	TGC	F	C	1.38E-09
X	41348298	C	A	TTC	TTA	TCT	TAT	F	L	2.25E-09
X	41348298	C	T	TTC	TTT	TCT	TTT	F	F	5.42E-09
X	41348298	C	G	TTC	TTG	TCT	TGT	F	L	3.01E-09
X	41348299	T	C	TAA	CAA	CTA	CCA	STOP	Q	5.98E-09
X	41348299	T	A	TAA	AAA	CTA	CAA	STOP	K	1.07E-09
X	41348299	T	G	TAA	GAA	CTA	CGA	STOP	E	9.96E-10
X	41348300	A	C	TAA	TCA	TAA	TCA	STOP	S	1.38E-09
X	41348300	A	T	TAA	TTA	TAA	TTA	STOP	L	1.75E-09
X	41348300	A	G	TAA	TGA	TAA	TGA	STOP	STOP	4.29E-09
X	41348301	A	C	TAA	TAC	AAT	ACT	STOP	Y	1.21E-09
X	41348301	A	T	TAA	TAT	AAT	ATT	STOP	Y	1.44E-09
X	41348301	A	G	TAA	TAG	AAT	AGT	STOP	STOP	7.35E-09
X	41348302	T	C	TGT	CGT	ATG	ACG	C	R	1.20E-08
X	41348302	T	A	TGT	AGT	ATG	AAG	C	S	2.13E-09
X	41348302	T	G	TGT	GGT	ATG	AGG	C	G	1.92E-09
X	41348303	G	C	TGT	TCT	TGT	TCT	C	S	2.48E-09
X	41348303	G	T	TGT	TTT	TGT	TTT	C	F	2.66E-09
X	41348303	G	A	TGT	TAT	TGT	TAT	C	Y	9.64E-09
X	41348304	T	C	TGT	TGC	GTG	GCG	C	C	6.62E-09
X	41348304	T	A	TGT	TGA	GTG	GAG	C	STOP	1.40E-09
X	41348304	T	G	TGT	TGG	GTG	GGG	C	W	1.81E-09
X	41348305	G	C	GGC	CGC	TGG	TCG	G	R	1.40E-09
X	41348305	G	T	GGC	TGC	TGG	TTG	G	C	1.94E-09
X	41348305	G	A	GGC	AGC	TGG	TAG	G	S	6.11E-09
X	41348306	G	C	GGC	GCC	GGC	GCC	G	A	2.06E-09
X	41348306	G	T	GGC	GTC	GGC	GTC	G	V	2.99E-09
X	41348306	G	A	GGC	GAC	GGC	GAC	G	D	8.12E-09
X	41348307	C	A	GGC	GGA	GCA	GAA	G	G	2.89E-09
X	41348307	C	T	GGC	GGT	GCA	GTA	G	G	6.55E-09
X	41348307	C	G	GGC	GGG	GCA	GGA	G	G	1.70E-09
X	41348308	A	C	AAA	CAA	CAA	CCA	K	Q	1.91E-09
X	41348308	A	T	AAA	TAA	CAA	CTA	K	STOP	8.77E-10
X	41348308	A	G	AAA	GAA	CAA	CGA	K	E	4.69E-09
X	41348309	A	C	AAA	ACA	AAA	ACA	K	T	1.67E-09
X	41348309	A	T	AAA	ATA	AAA	ATA	K	I	1.03E-09
X	41348309	A	G	AAA	AGA	AAA	AGA	K	R	2.93E-09
X	41348310	A	C	AAA	AAC	AAC	ACC	K	N	1.82E-09
X	41348310	A	T	AAA	AAT	AAC	ATC	K	N	1.53E-09
X	41348310	A	G	AAA	AAG	AAC	AGC	K	K	5.65E-09
X	41348311	C	A	CTG	ATG	ACT	AAT	L	M	2.00E-09
X	41348311	C	T	CTG	TTG	ACT	ATT	L	L	8.79E-09
X	41348311	C	G	CTG	GTG	ACT	AGT	L	V	2.70E-09
X	41348312	T	C	CTG	CCG	CTG	CCG	L	P	6.40E-09
X	41348312	T	A	CTG	CAG	CTG	CAG	L	Q	1.16E-09
X	41348312	T	G	CTG	CGG	CTG	CGG	L	R	1.30E-09
X	41348313	G	C	CTG	CTC	TGT	TCT	L	L	2.48E-09
X	41348313	G	T	CTG	CTT	TGT	TTT	L	L	2.66E-09
X	41348313	G	A	CTG	CTA	TGT	TAT	L	L	9.64E-09
X	41348314	T	C	TAT	CAT	GTA	GCA	Y	H	6.50E-09
X	41348314	T	A	TAT	AAT	GTA	GAA	Y	N	1.18E-09
X	41348314	T	G	TAT	GAT	GTA	GGA	Y	D	1.45E-09
X	41348315	A	C	TAT	TCT	TAT	TCT	Y	S	1.51E-09
X	41348315	A	T	TAT	TTT	TAT	TTT	Y	F	1.67E-09
X	41348315	A	G	TAT	TGT	TAT	TGT	Y	C	1.11E-08
