## Supplementary material for "Saturation genome editing of DDX3X clarifies pathogenicity of germline and somatic variation": Supp_Table8 (part 3 of 3)

chrom	DNA_pos	ref_base	alt_base	ref_codon	alt_codon	ref_triplet	alt_triplet	ref_aa	alt_aa	probability
X	41348316	T	C	TAT	TAC	ATT	ACT	Y	Y	7.35E-09
X	41348316	T	A	TAT	TAA	ATT	AAT	Y	STOP	1.45E-09
X	41348316	T	G	TAT	TAG	ATT	AGT	Y	STOP	1.23E-09
X	41348317	T	C	TAA	CAA	TTA	TCA	STOP	Q	4.29E-09
X	41348317	T	A	TAA	AAA	TTA	TAA	STOP	K	1.80E-09
X	41348317	T	G	TAA	GAA	TTA	TGA	STOP	E	1.39E-09
X	41348318	A	C	TAA	TCA	TAA	TCA	STOP	S	1.38E-09
X	41348318	A	T	TAA	TTA	TAA	TTA	STOP	L	1.75E-09
X	41348318	A	G	TAA	TGA	TAA	TGA	STOP	STOP	4.29E-09
X	41348319	A	C	TAA	TAC	AAG	ACG	STOP	Y	1.27E-09
X	41348319	A	T	TAA	TAT	AAG	ATG	STOP	Y	1.08E-09
X	41348319	A	G	TAA	TAG	AAG	AGG	STOP	STOP	4.60E-09
X	41348320	G	C	GTT	CTT	AGT	ACT	V	L	2.66E-09
X	41348320	G	T	GTT	TTT	AGT	ATT	V	F	1.95E-09
X	41348320	G	A	GTT	ATT	AGT	AAT	V	I	8.76E-09
X	41348321	T	C	GTT	GCT	GTT	GCT	V	A	5.64E-09
X	41348321	T	A	GTT	GAT	GTT	GAT	V	D	1.50E-09
X	41348321	T	G	GTT	GGT	GTT	GGT	V	G	1.81E-09
X	41348322	T	C	GTT	GTC	TTA	TCA	V	V	4.29E-09
X	41348322	T	A	GTT	GTA	TTA	TAA	V	V	1.80E-09
X	41348322	T	G	GTT	GTG	TTA	TGA	V	V	1.39E-09
X	41348323	A	C	AAA	CAA	TAA	TCA	K	Q	1.38E-09
X	41348323	A	T	AAA	TAA	TAA	TTA	K	STOP	1.75E-09
X	41348323	A	G	AAA	GAA	TAA	TGA	K	E	4.29E-09
X	41348324	A	C	AAA	ACA	AAA	ACA	K	T	1.67E-09
X	41348324	A	T	AAA	ATA	AAA	ATA	K	I	1.03E-09
X	41348324	A	G	AAA	AGA	AAA	AGA	K	R	2.93E-09
X	41348325	A	C	AAA	AAC	AAG	ACG	K	N	1.27E-09
X	41348325	A	T	AAA	AAT	AAG	ATG	K	N	1.08E-09
X	41348325	A	G	AAA	AAG	AAG	AGG	K	K	4.60E-09
X	41348326	G	C	GTT	CTT	AGT	ACT	V	L	2.66E-09
X	41348326	G	T	GTT	TTT	AGT	ATT	V	F	1.95E-09
X	41348326	G	A	GTT	ATT	AGT	AAT	V	I	8.76E-09
X	41348327	T	C	GTT	GCT	GTT	GCT	V	A	5.64E-09
X	41348327	T	A	GTT	GAT	GTT	GAT	V	D	1.50E-09
X	41348327	T	G	GTT	GGT	GTT	GGT	V	G	1.81E-09
X	41348328	T	C	GTT	GTC	TTC	TCC	V	V	3.51E-09
X	41348328	T	A	GTT	GTA	TTC	TAC	V	V	8.10E-10
X	41348328	T	G	GTT	GTG	TTC	TGC	V	V	1.38E-09
X	41348329	C	A	CTG	ATG	TCT	TAT	L	M	2.25E-09
X	41348329	C	T	CTG	TTG	TCT	TTT	L	L	5.42E-09
X	41348329	C	G	CTG	GTG	TCT	TGT	L	V	3.01E-09
X	41348330	T	C	CTG	CCG	CTG	CCG	L	P	6.40E-09
X	41348330	T	A	CTG	CAG	CTG	CAG	L	Q	1.16E-09
X	41348330	T	G	CTG	CGG	CTG	CGG	L	R	1.30E-09
X	41348331	G	C	CTG	CTC	TGA	TCA	L	L	1.91E-09
X	41348331	G	T	CTG	CTT	TGA	TTA	L	L	1.72E-09
X	41348331	G	A	CTG	CTA	TGA	TAA	L	L	5.36E-09
X	41348332	A	C	ATT	CTT	GAT	GCT	I	L	1.22E-09
X	41348332	A	T	ATT	TTT	GAT	GTT	I	F	2.47E-09
X	41348332	A	G	ATT	GTT	GAT	GGT	I	V	5.65E-09
X	41348333	T	C	ATT	ACT	ATT	ACT	I	T	7.35E-09
X	41348333	T	A	ATT	AAT	ATT	AAT	I	N	1.45E-09
X	41348333	T	G	ATT	AGT	ATT	AGT	I	S	1.23E-09
X	41348334	T	C	ATT	ATC	TTT	TCT	I	I	2.95E-09
X	41348334	T	A	ATT	ATA	TTT	TAT	I	I	1.00E-09
X	41348334	T	G	ATT	ATG	TTT	TGT	I	M	1.65E-09
X	41348335	T	C	TGC	CGC	TTG	TCG	C	R	4.78E-09
X	41348335	T	A	TGC	AGC	TTG	TAG	C	S	8.65E-10
X	41348335	T	G	TGC	GGC	TTG	TGG	C	G	1.88E-09
X	41348336	G	C	TGC	TCC	TGC	TCC	C	S	1.63E-09
X	41348336	G	T	TGC	TTC	TGC	TTC	C	F	2.96E-09
X	41348336	G	A	TGC	TAC	TGC	TAC	C	Y	6.59E-09
X	41348337	C	A	TGC	TGA	GCT	GAT	C	STOP	1.79E-09
X	41348337	C	T	TGC	TGT	GCT	GTT	C	C	7.62E-09
X	41348337	C	G	TGC	TGG	GCT	GGT	C	W	1.90E-09
X	41348338	T	C	TCA	CCA	CTC	CCC	S	P	3.61E-09
X	41348338	T	A	TCA	ACA	CTC	CAC	S	T	1.06E-09
X	41348338	T	G	TCA	GCA	CTC	CGC	S	A	1.12E-09
X	41348339	C	A	TCA	TAA	TCA	TAA	S	STOP	1.77E-09
X	41348339	C	T	TCA	TTA	TCA	TTA	S	L	5.57E-09
X	41348339	C	G	TCA	TGA	TCA	TGA	S	STOP	1.91E-09
X	41348340	A	C	TCA	TCC	CAC	CCC	S	S	1.84E-09
X	41348340	A	T	TCA	TCT	CAC	CTC	S	S	1.35E-09
X	41348340	A	G	TCA	TCG	CAC	CGC	S	S	6.59E-09
X	41348341	C	A	CTC	ATC	ACT	AAT	L	I	2.00E-09
X	41348341	C	T	CTC	TTC	ACT	ATT	L	F	8.79E-09
X	41348341	C	G	CTC	GTC	ACT	AGT	L	V	2.70E-09
X	41348342	T	C	CTC	CCC	CTC	CCC	L	P	3.61E-09
X	41348342	T	A	CTC	CAC	CTC	CAC	L	H	1.06E-09
X	41348342	T	G	CTC	CGC	CTC	CGC	L	R	1.12E-09
X	41348343	C	A	CTC	CTA	TCT	TAT	L	L	2.25E-09
X	41348343	C	T	CTC	CTT	TCT	TTT	L	L	5.42E-09
X	41348343	C	G	CTC	CTG	TCT	TGT	L	L	3.01E-09
X	41348344	T	C	TAT	CAT	CTA	CCA	Y	H	5.98E-09
X	41348344	T	A	TAT	AAT	CTA	CAA	Y	N	1.07E-09
X	41348344	T	G	TAT	GAT	CTA	CGA	Y	D	9.96E-10
X	41348345	A	C	TAT	TCT	TAT	TCT	Y	S	1.51E-09
X	41348345	A	T	TAT	TTT	TAT	TTT	Y	F	1.67E-09
X	41348345	A	G	TAT	TGT	TAT	TGT	Y	C	1.11E-08
X	41348346	T	C	TAT	TAC	ATC	ACC	Y	Y	5.72E-09
X	41348346	T	A	TAT	TAA	ATC	AAC	Y	STOP	2.62E-09
X	41348346	T	G	TAT	TAG	ATC	AGC	Y	STOP	1.25E-09
X	41348347	C	A	CCT	ACT	TCC	TAC	P	T	2.09E-09
X	41348347	C	T	CCT	TCT	TCC	TTC	P	S	7.78E-09
X	41348347	C	G	CCT	GCT	TCC	TGC	P	A	2.09E-09
X	41348348	C	A	CCT	CAT	CCT	CAT	P	H	1.69E-09
X	41348348	C	T	CCT	CTT	CCT	CTT	P	L	7.64E-09
X	41348348	C	G	CCT	CGT	CCT	CGT	P	R	1.96E-09
X	41348349	T	C	CCT	CCC	CTG	CCG	P	P	6.40E-09
X	41348349	T	A	CCT	CCA	CTG	CAG	P	P	1.16E-09
X	41348349	T	G	CCT	CCG	CTG	CGG	P	P	1.30E-09
X	41348350	G	C	GGA	CGA	TGG	TCG	G	R	1.40E-09
X	41348350	G	T	GGA	TGA	TGG	TTG	G	STOP	1.94E-09
X	41348350	G	A	GGA	AGA	TGG	TAG	G	R	6.11E-09
X	41348351	G	C	GGA	GCA	GGA	GCA	G	A	2.07E-09
X	41348351	G	T	GGA	GTA	GGA	GTA	G	V	2.06E-09
X	41348351	G	A	GGA	GAA	GGA	GAA	G	E	7.82E-09
X	41348352	A	C	GGA	GGC	GAT	GCT	G	G	1.22E-09
X	41348352	A	T	GGA	GGT	GAT	GTT	G	G	2.47E-09
X	41348352	A	G	GGA	GGG	GAT	GGT	G	G	5.65E-09
X	41348353	T	C	TAG	CAG	ATA	ACA	STOP	Q	1.11E-08
X	41348353	T	A	TAG	AAG	ATA	AAA	STOP	K	1.70E-09
X	41348353	T	G	TAG	GAG	ATA	AGA	STOP	E	1.56E-09
X	41348354	A	C	TAG	TCG	TAG	TCG	STOP	S	1.01E-09
X	41348354	A	T	TAG	TTG	TAG	TTG	STOP	L	1.04E-09
X	41348354	A	G	TAG	TGG	TAG	TGG	STOP	W	5.94E-09
X	41348355	G	C	TAG	TAC	AGG	ACG	STOP	Y	1.97E-09
X	41348355	G	T	TAG	TAT	AGG	ATG	STOP	Y	1.65E-09
X	41348355	G	A	TAG	TAA	AGG	AAG	STOP	STOP	7.70E-09
X	41348356	G	C	GTA	CTA	GGT	GCT	V	L	2.19E-09
X	41348356	G	T	GTA	TTA	GGT	GTT	V	L	4.59E-09
X	41348356	G	A	GTA	ATA	GGT	GAT	V	I	9.82E-09
X	41348357	T	C	GTA	GCA	GTA	GCA	V	A	6.50E-09
X	41348357	T	A	GTA	GAA	GTA	GAA	V	E	1.18E-09
X	41348357	T	G	GTA	GGA	GTA	GGA	V	G	1.45E-09
X	41348358	A	C	GTA	GTC	TAT	TCT	V	V	1.51E-09
X	41348358	A	T	GTA	GTT	TAT	TTT	V	V	1.67E-09
X	41348358	A	G	GTA	GTG	TAT	TGT	V	V	1.11E-08
X	41348359	T	C	TTT	CTT	ATT	ACT	F	L	7.35E-09
X	41348359	T	A	TTT	ATT	ATT	AAT	F	I	1.45E-09
X	41348359	T	G	TTT	GTT	ATT	AGT	F	V	1.23E-09
X	41348360	T	C	TTT	TCT	TTT	TCT	F	S	2.95E-09
X	41348360	T	A	TTT	TAT	TTT	TAT	F	Y	1.00E-09
X	41348360	T	G	TTT	TGT	TTT	TGT	F	C	1.65E-09
X	41348361	T	C	TTT	TTC	TTA	TCA	F	F	4.29E-09
X	41348361	T	A	TTT	TTA	TTA	TAA	F	L	1.80E-09
X	41348361	T	G	TTT	TTG	TTA	TGA	F	L	1.39E-09
X	41348362	A	C	AGA	CGA	TAG	TCG	R	R	1.01E-09
X	41348362	A	T	AGA	TGA	TAG	TTG	R	STOP	1.04E-09
X	41348362	A	G	AGA	GGA	TAG	TGG	R	G	5.94E-09
X	41348363	G	C	AGA	ACA	AGA	ACA	R	T	2.96E-09
X	41348363	G	T	AGA	ATA	AGA	ATA	R	I	2.31E-09
X	41348363	G	A	AGA	AAA	AGA	AAA	R	K	5.37E-09
X	41348364	A	C	AGA	AGC	GAA	GCA	R	S	1.34E-09
X	41348364	A	T	AGA	AGT	GAA	GTA	R	S	7.95E-10
X	41348364	A	G	AGA	AGG	GAA	GGA	R	R	3.58E-09
X	41348365	A	C	ACC	CCC	AAC	ACC	T	P	1.82E-09
X	41348365	A	T	ACC	TCC	AAC	ATC	T	S	1.53E-09
X	41348365	A	G	ACC	GCC	AAC	AGC	T	A	5.65E-09
X	41348366	C	A	ACC	AAC	ACC	AAC	T	N	4.70E-09
X	41348366	C	T	ACC	ATC	ACC	ATC	T	I	9.77E-09
X	41348366	C	G	ACC	AGC	ACC	AGC	T	S	2.20E-09
X	41348367	C	A	ACC	ACA	CCT	CAT	T	T	1.69E-09
X	41348367	C	T	ACC	ACT	CCT	CTT	T	T	7.64E-09
X	41348367	C	G	ACC	ACG	CCT	CGT	T	T	1.96E-09
X	41348368	T	C	TGA	CGA	CTG	CCG	STOP	R	6.40E-09
X	41348368	T	A	TGA	AGA	CTG	CAG	STOP	R	1.16E-09
X	41348368	T	G	TGA	GGA	CTG	CGG	STOP	G	1.30E-09
X	41348369	G	C	TGA	TCA	TGA	TCA	STOP	S	1.91E-09
X	41348369	G	T	TGA	TTA	TGA	TTA	STOP	L	1.72E-09
X	41348369	G	A	TGA	TAA	TGA	TAA	STOP	STOP	5.36E-09
X	41348370	A	C	TGA	TGC	GAT	GCT	STOP	C	1.22E-09
X	41348370	A	T	TGA	TGT	GAT	GTT	STOP	C	2.47E-09
X	41348370	A	G	TGA	TGG	GAT	GGT	STOP	W	5.65E-09
X	41348371	T	C	TAG	CAG	ATA	ACA	STOP	Q	1.11E-08
X	41348371	T	A	TAG	AAG	ATA	AAA	STOP	K	1.70E-09
X	41348371	T	G	TAG	GAG	ATA	AGA	STOP	E	1.56E-09
X	41348372	A	C	TAG	TCG	TAG	TCG	STOP	S	1.01E-09
X	41348372	A	T	TAG	TTG	TAG	TTG	STOP	L	1.04E-09
X	41348372	A	G	TAG	TGG	TAG	TGG	STOP	W	5.94E-09
X	41348373	G	C	TAG	TAC	AGT	ACT	STOP	Y	2.66E-09
X	41348373	G	T	TAG	TAT	AGT	ATT	STOP	Y	1.95E-09
X	41348373	G	A	TAG	TAA	AGT	AAT	STOP	STOP	8.76E-09
X	41348374	T	C	TCT	CCT	GTC	GCC	S	P	5.25E-09
X	41348374	T	A	TCT	ACT	GTC	GAC	S	T	1.82E-09
X	41348374	T	G	TCT	GCT	GTC	GGC	S	A	1.50E-09
X	41348375	C	A	TCT	TAT	TCT	TAT	S	Y	2.25E-09
X	41348375	C	T	TCT	TTT	TCT	TTT	S	F	5.42E-09
X	41348375	C	G	TCT	TGT	TCT	TGT	S	C	3.01E-09
X	41348376	T	C	TCT	TCC	CTT	CCT	S	S	4.64E-09
X	41348376	T	A	TCT	TCA	CTT	CAT	S	S	1.07E-09
X	41348376	T	G	TCT	TCG	CTT	CGT	S	S	1.26E-09
X	41348377	T	C	TTA	CTA	TTT	TCT	L	L	2.95E-09
X	41348377	T	A	TTA	ATA	TTT	TAT	L	I	1.00E-09
X	41348377	T	G	TTA	GTA	TTT	TGT	L	V	1.65E-09
X	41348378	T	C	TTA	TCA	TTA	TCA	L	S	4.29E-09
X	41348378	T	A	TTA	TAA	TTA	TAA	L	STOP	1.80E-09
X	41348378	T	G	TTA	TGA	TTA	TGA	L	STOP	1.39E-09
X	41348379	A	C	TTA	TTC	TAA	TCA	L	F	1.38E-09
X	41348379	A	T	TTA	TTT	TAA	TTA	L	F	1.75E-09
X	41348379	A	G	TTA	TTG	TAA	TGA	L	L	4.29E-09
X	41348380	A	C	AGC	CGC	AAG	ACG	S	R	1.27E-09
X	41348380	A	T	AGC	TGC	AAG	ATG	S	C	1.08E-09
X	41348380	A	G	AGC	GGC	AAG	AGG	S	G	4.60E-09
X	41348381	G	C	AGC	ACC	AGC	ACC	S	T	1.97E-09
X	41348381	G	T	AGC	ATC	AGC	ATC	S	I	1.74E-09
X	41348381	G	A	AGC	AAC	AGC	AAC	S	N	7.71E-09
X	41348382	C	A	AGC	AGA	GCC	GAC	S	R	2.98E-09
X	41348382	C	T	AGC	AGT	GCC	GTC	S	S	7.99E-09
X	41348382	C	G	AGC	AGG	GCC	GGC	S	R	2.01E-09
X	41348383	C	A	CAT	AAT	CCA	CAA	H	N	1.98E-09
X	41348383	C	T	CAT	TAT	CCA	CTA	H	Y	6.05E-09
X	41348383	C	G	CAT	GAT	CCA	CGA	H	D	1.36E-09
X	41348384	A	C	CAT	CCT	CAT	CCT	H	P	1.93E-09
X	41348384	A	T	CAT	CTT	CAT	CTT	H	L	2.20E-09
X	41348384	A	G	CAT	CGT	CAT	CGT	H	R	1.20E-08
X	41348385	T	C	CAT	CAC	ATT	ACT	H	H	7.35E-09
X	41348385	T	A	CAT	CAA	ATT	AAT	H	Q	1.45E-09
X	41348385	T	G	CAT	CAG	ATT	AGT	H	Q	1.23E-09
X	41348386	T	C	TCC	CCC	TTC	TCC	S	P	3.51E-09
X	41348386	T	A	TCC	ACC	TTC	TAC	S	T	8.10E-10
X	41348386	T	G	TCC	GCC	TTC	TGC	S	A	1.38E-09
X	41348387	C	A	TCC	TAC	TCC	TAC	S	Y	2.09E-09
X	41348387	C	T	TCC	TTC	TCC	TTC	S	F	7.78E-09
X	41348387	C	G	TCC	TGC	TCC	TGC	S	C	2.09E-09
X	41348388	C	A	TCC	TCA	CCA	CAA	S	S	1.98E-09
X	41348388	C	T	TCC	TCT	CCA	CTA	S	S	6.05E-09
X	41348388	C	G	TCC	TCG	CCA	CGA	S	S	1.36E-09
X	41348389	A	C	AGT	CGT	CAG	CCG	S	R	1.39E-09
X	41348389	A	T	AGT	TGT	CAG	CTG	S	C	1.15E-09
X	41348389	A	G	AGT	GGT	CAG	CGG	S	G	6.40E-09
X	41348390	G	C	AGT	ACT	AGT	ACT	S	T	2.66E-09
X	41348390	G	T	AGT	ATT	AGT	ATT	S	I	1.95E-09
X	41348390	G	A	AGT	AAT	AGT	AAT	S	N	8.76E-09
X	41348391	T	C	AGT	AGC	GTC	GCC	S	S	5.25E-09
X	41348391	T	A	AGT	AGA	GTC	GAC	S	R	1.82E-09
X	41348391	T	G	AGT	AGG	GTC	GGC	S	R	1.50E-09
X	41348392	C	A	CAT	AAT	TCA	TAA	H	N	1.77E-09
X	41348392	C	T	CAT	TAT	TCA	TTA	H	Y	5.57E-09
X	41348392	C	G	CAT	GAT	TCA	TGA	H	D	1.91E-09
X	41348393	A	C	CAT	CCT	CAT	CCT	H	P	1.93E-09
X	41348393	A	T	CAT	CTT	CAT	CTT	H	L	2.20E-09
X	41348393	A	G	CAT	CGT	CAT	CGT	H	R	1.20E-08
X	41348394	T	C	CAT	CAC	ATG	ACG	H	H	1.20E-08
X	41348394	T	A	CAT	CAA	ATG	AAG	H	Q	2.13E-09
X	41348394	T	G	CAT	CAG	ATG	AGG	H	Q	1.92E-09
X	41348395	G	C	GAT	CAT	TGA	TCA	D	H	1.91E-09
X	41348395	G	T	GAT	TAT	TGA	TTA	D	Y	1.72E-09
X	41348395	G	A	GAT	AAT	TGA	TAA	D	N	5.36E-09
X	41348396	A	C	GAT	GCT	GAT	GCT	D	A	1.22E-09
X	41348396	A	T	GAT	GTT	GAT	GTT	D	V	2.47E-09
X	41348396	A	G	GAT	GGT	GAT	GGT	D	G	5.65E-09
X	41348397	T	C	GAT	GAC	ATG	ACG	D	D	1.20E-08
X	41348397	T	A	GAT	GAA	ATG	AAG	D	E	2.13E-09
X	41348397	T	G	GAT	GAG	ATG	AGG	D	E	1.92E-09
X	41348398	G	C	GAG	CAG	TGA	TCA	E	Q	1.91E-09
X	41348398	G	T	GAG	TAG	TGA	TTA	E	STOP	1.72E-09
X	41348398	G	A	GAG	AAG	TGA	TAA	E	K	5.36E-09
X	41348399	A	C	GAG	GCG	GAG	GCG	E	A	1.18E-09
X	41348399	A	T	GAG	GTG	GAG	GTG	E	V	1.09E-09
X	41348399	A	G	GAG	GGG	GAG	GGG	E	G	3.59E-09
X	41348400	G	C	GAG	GAC	AGG	ACG	E	D	1.97E-09
X	41348400	G	T	GAG	GAT	AGG	ATG	E	D	1.65E-09
X	41348400	G	A	GAG	GAA	AGG	AAG	E	E	7.70E-09
X	41348401	G	C	GTG	CTG	GGT	GCT	V	L	2.19E-09
X	41348401	G	T	GTG	TTG	GGT	GTT	V	L	4.59E-09
X	41348401	G	A	GTG	ATG	GGT	GAT	V	M	9.82E-09
X	41348402	T	C	GTG	GCG	GTG	GCG	V	A	6.62E-09
X	41348402	T	A	GTG	GAG	GTG	GAG	V	E	1.40E-09
X	41348402	T	G	GTG	GGG	GTG	GGG	V	G	1.81E-09
X	41348403	G	C	GTG	GTC	TGA	TCA	V	V	1.91E-09
X	41348403	G	T	GTG	GTT	TGA	TTA	V	V	1.72E-09
X	41348403	G	A	GTG	GTA	TGA	TAA	V	V	5.36E-09
X	41348404	A	C	ATG	CTG	GAT	GCT	M	L	1.22E-09
X	41348404	A	T	ATG	TTG	GAT	GTT	M	L	2.47E-09
X	41348404	A	G	ATG	GTG	GAT	GGT	M	V	5.65E-09
X	41348405	T	C	ATG	ACG	ATG	ACG	M	T	1.20E-08
X	41348405	T	A	ATG	AAG	ATG	AAG	M	K	2.13E-09
X	41348405	T	G	ATG	AGG	ATG	AGG	M	R	1.92E-09
X	41348406	G	C	ATG	ATC	TGT	TCT	M	I	2.48E-09
X	41348406	G	T	ATG	ATT	TGT	TTT	M	I	2.66E-09
X	41348406	G	A	ATG	ATA	TGT	TAT	M	I	9.64E-09
X	41348407	T	C	TAT	CAT	GTA	GCA	Y	H	6.50E-09
X	41348407	T	A	TAT	AAT	GTA	GAA	Y	N	1.18E-09
X	41348407	T	G	TAT	GAT	GTA	GGA	Y	D	1.45E-09
X	41348408	A	C	TAT	TCT	TAT	TCT	Y	S	1.51E-09
X	41348408	A	T	TAT	TTT	TAT	TTT	Y	F	1.67E-09
X	41348408	A	G	TAT	TGT	TAT	TGT	Y	C	1.11E-08
X	41348409	T	C	TAT	TAC	ATG	ACG	Y	Y	1.20E-08
X	41348409	T	A	TAT	TAA	ATG	AAG	Y	STOP	2.13E-09
X	41348409	T	G	TAT	TAG	ATG	AGG	Y	STOP	1.92E-09
X	41348410	G	C	GAA	CAA	TGA	TCA	E	Q	1.91E-09
X	41348410	G	T	GAA	TAA	TGA	TTA	E	STOP	1.72E-09
X	41348410	G	A	GAA	AAA	TGA	TAA	E	K	5.36E-09
X	41348411	A	C	GAA	GCA	GAA	GCA	E	A	1.34E-09
X	41348411	A	T	GAA	GTA	GAA	GTA	E	V	7.95E-10
X	41348411	A	G	GAA	GGA	GAA	GGA	E	G	3.58E-09
X	41348412	A	C	GAA	GAC	AAT	ACT	E	D	1.21E-09
X	41348412	A	T	GAA	GAT	AAT	ATT	E	D	1.44E-09
X	41348412	A	G	GAA	GAG	AAT	AGT	E	E	7.35E-09
X	41348413	T	C	TAC	CAC	ATA	ACA	Y	H	1.11E-08
X	41348413	T	A	TAC	AAC	ATA	AAA	Y	N	1.70E-09
X	41348413	T	G	TAC	GAC	ATA	AGA	Y	D	1.56E-09
X	41348414	A	C	TAC	TCC	TAC	TCC	Y	S	1.36E-09
X	41348414	A	T	TAC	TTC	TAC	TTC	Y	F	1.18E-09
X	41348414	A	G	TAC	TGC	TAC	TGC	Y	C	6.57E-09
X	41348415	C	A	TAC	TAA	ACA	AAA	Y	STOP	2.54E-09
X	41348415	C	T	TAC	TAT	ACA	ATA	Y	Y	9.72E-09
X	41348415	C	G	TAC	TAG	ACA	AGA	Y	STOP	2.51E-09
X	41348416	A	C	ATG	CTG	CAT	CCT	M	L	1.93E-09
X	41348416	A	T	ATG	TTG	CAT	CTT	M	L	2.20E-09
X	41348416	A	G	ATG	GTG	CAT	CGT	M	V	1.20E-08
X	41348417	T	C	ATG	ACG	ATG	ACG	M	T	1.20E-08
X	41348417	T	A	ATG	AAG	ATG	AAG	M	K	2.13E-09
X	41348417	T	G	ATG	AGG	ATG	AGG	M	R	1.92E-09
X	41348418	G	C	ATG	ATC	TGC	TCC	M	I	1.63E-09
X	41348418	G	T	ATG	ATT	TGC	TTC	M	I	2.96E-09
X	41348418	G	A	ATG	ATA	TGC	TAC	M	I	6.59E-09
X	41348419	C	A	CAT	AAT	GCA	GAA	H	N	2.89E-09
X	41348419	C	T	CAT	TAT	GCA	GTA	H	Y	6.55E-09
X	41348419	C	G	CAT	GAT	GCA	GGA	H	D	1.70E-09
X	41348420	A	C	CAT	CCT	CAT	CCT	H	P	1.93E-09
X	41348420	A	T	CAT	CTT	CAT	CTT	H	L	2.20E-09
X	41348420	A	G	CAT	CGT	CAT	CGT	H	R	1.20E-08
X	41348421	T	C	CAT	CAC	ATA	ACA	H	H	1.11E-08
X	41348421	T	A	CAT	CAA	ATA	AAA	H	Q	1.70E-09
X	41348421	T	G	CAT	CAG	ATA	AGA	H	Q	1.56E-09
X	41348422	A	C	ACA	CCA	TAC	TCC	T	P	1.36E-09
X	41348422	A	T	ACA	TCA	TAC	TTC	T	S	1.18E-09
X	41348422	A	G	ACA	GCA	TAC	TGC	T	A	6.57E-09
X	41348423	C	A	ACA	AAA	ACA	AAA	T	K	2.54E-09
X	41348423	C	T	ACA	ATA	ACA	ATA	T	I	9.72E-09
X	41348423	C	G	ACA	AGA	ACA	AGA	T	R	2.51E-09
X	41348424	A	C	ACA	ACC	CAT	CCT	T	T	1.93E-09
X	41348424	A	T	ACA	ACT	CAT	CTT	T	T	2.20E-09
X	41348424	A	G	ACA	ACG	CAT	CGT	T	T	1.20E-08
X	41348425	T	C	TTC	CTC	ATT	ACT	F	L	7.35E-09
X	41348425	T	A	TTC	ATC	ATT	AAT	F	I	1.45E-09
X	41348425	T	G	TTC	GTC	ATT	AGT	F	V	1.23E-09
X	41348426	T	C	TTC	TCC	TTC	TCC	F	S	3.51E-09
X	41348426	T	A	TTC	TAC	TTC	TAC	F	Y	8.10E-10
X	41348426	T	G	TTC	TGC	TTC	TGC	F	C	1.38E-09
X	41348427	C	A	TTC	TTA	TCA	TAA	F	L	1.77E-09
X	41348427	C	T	TTC	TTT	TCA	TTA	F	F	5.57E-09
X	41348427	C	G	TTC	TTG	TCA	TGA	F	L	1.91E-09
X	41348428	A	C	AAA	CAA	CAA	CCA	K	Q	1.91E-09
X	41348428	A	T	AAA	TAA	CAA	CTA	K	STOP	8.77E-10
X	41348428	A	G	AAA	GAA	CAA	CGA	K	E	4.69E-09
X	41348429	A	C	AAA	ACA	AAA	ACA	K	T	1.67E-09
X	41348429	A	T	AAA	ATA	AAA	ATA	K	I	1.03E-09
X	41348429	A	G	AAA	AGA	AAA	AGA	K	R	2.93E-09
X	41348430	A	C	AAA	AAC	AAG	ACG	K	N	1.27E-09
X	41348430	A	T	AAA	AAT	AAG	ATG	K	N	1.08E-09
X	41348430	A	G	AAA	AAG	AAG	AGG	K	K	4.60E-09
X	41348431	G	C	GCA	CCA	AGC	ACC	A	P	1.97E-09
X	41348431	G	T	GCA	TCA	AGC	ATC	A	S	1.74E-09
X	41348431	G	A	GCA	ACA	AGC	AAC	A	T	7.71E-09
X	41348432	C	A	GCA	GAA	GCA	GAA	A	E	2.89E-09
X	41348432	C	T	GCA	GTA	GCA	GTA	A	V	6.55E-09
X	41348432	C	G	GCA	GGA	GCA	GGA	A	G	1.70E-09
X	41348433	A	C	GCA	GCC	CAC	CCC	A	A	1.84E-09
X	41348433	A	T	GCA	GCT	CAC	CTC	A	A	1.35E-09
X	41348433	A	G	GCA	GCG	CAC	CGC	A	A	6.59E-09
X	41348434	C	A	CTG	ATG	ACT	AAT	L	M	2.00E-09
X	41348434	C	T	CTG	TTG	ACT	ATT	L	L	8.79E-09
X	41348434	C	G	CTG	GTG	ACT	AGT	L	V	2.70E-09
X	41348435	T	C	CTG	CCG	CTG	CCG	L	P	6.40E-09
X	41348435	T	A	CTG	CAG	CTG	CAG	L	Q	1.16E-09
X	41348435	T	G	CTG	CGG	CTG	CGG	L	R	1.30E-09
X	41348436	G	C	CTG	CTC	TGT	TCT	L	L	2.48E-09
X	41348436	G	T	CTG	CTT	TGT	TTT	L	L	2.66E-09
X	41348436	G	A	CTG	CTA	TGT	TAT	L	L	9.64E-09
X	41348437	T	C	TTT	CTT	GTT	GCT	F	L	5.64E-09
X	41348437	T	A	TTT	ATT	GTT	GAT	F	I	1.50E-09
X	41348437	T	G	TTT	GTT	GTT	GGT	F	V	1.81E-09
X	41348438	T	C	TTT	TCT	TTT	TCT	F	S	2.95E-09
X	41348438	T	A	TTT	TAT	TTT	TAT	F	Y	1.00E-09
X	41348438	T	G	TTT	TGT	TTT	TGT	F	C	1.65E-09
X	41348439	T	C	TTT	TTC	TTT	TCT	F	F	2.95E-09
X	41348439	T	A	TTT	TTA	TTT	TAT	F	L	1.00E-09
X	41348439	T	G	TTT	TTG	TTT	TGT	F	L	1.65E-09
X	41348440	T	C	TCA	CCA	TTC	TCC	S	P	3.51E-09
X	41348440	T	A	TCA	ACA	TTC	TAC	S	T	8.10E-10
X	41348440	T	G	TCA	GCA	TTC	TGC	S	A	1.38E-09
X	41348441	C	A	TCA	TAA	TCA	TAA	S	STOP	1.77E-09
X	41348441	C	T	TCA	TTA	TCA	TTA	S	L	5.57E-09
X	41348441	C	G	TCA	TGA	TCA	TGA	S	STOP	1.91E-09
X	41348442	A	C	TCA	TCC	CAA	CCA	S	S	1.91E-09
X	41348442	A	T	TCA	TCT	CAA	CTA	S	S	8.77E-10
X	41348442	A	G	TCA	TCG	CAA	CGA	S	S	4.69E-09
X	41348443	A	C	AAG	CAG	AAA	ACA	K	Q	1.67E-09
X	41348443	A	T	AAG	TAG	AAA	ATA	K	STOP	1.03E-09
X	41348443	A	G	AAG	GAG	AAA	AGA	K	E	2.93E-09
X	41348444	A	C	AAG	ACG	AAG	ACG	K	T	1.27E-09
X	41348444	A	T	AAG	ATG	AAG	ATG	K	M	1.08E-09
X	41348444	A	G	AAG	AGG	AAG	AGG	K	R	4.60E-09
X	41348445	G	C	AAG	AAC	AGT	ACT	K	N	2.66E-09
X	41348445	G	T	AAG	AAT	AGT	ATT	K	N	1.95E-09
X	41348445	G	A	AAG	AAA	AGT	AAT	K	K	8.76E-09
X	41348446	T	C	TTA	CTA	GTT	GCT	L	L	5.64E-09
X	41348446	T	A	TTA	ATA	GTT	GAT	L	I	1.50E-09
X	41348446	T	G	TTA	GTA	GTT	GGT	L	V	1.81E-09
X	41348447	T	C	TTA	TCA	TTA	TCA	L	S	4.29E-09
X	41348447	T	A	TTA	TAA	TTA	TAA	L	STOP	1.80E-09
X	41348447	T	G	TTA	TGA	TTA	TGA	L	STOP	1.39E-09
X	41348448	A	C	TTA	TTC	TAA	TCA	L	F	1.38E-09
X	41348448	A	T	TTA	TTT	TAA	TTA	L	F	1.75E-09
X	41348448	A	G	TTA	TTG	TAA	TGA	L	L	4.29E-09
X	41348449	A	C	ATG	CTG	AAT	ACT	M	L	1.21E-09
X	41348449	A	T	ATG	TTG	AAT	ATT	M	L	1.44E-09
X	41348449	A	G	ATG	GTG	AAT	AGT	M	V	7.35E-09
X	41348450	T	C	ATG	ACG	ATG	ACG	M	T	1.20E-08
X	41348450	T	A	ATG	AAG	ATG	AAG	M	K	2.13E-09
X	41348450	T	G	ATG	AGG	ATG	AGG	M	R	1.92E-09
X	41348451	G	C	ATG	ATC	TGC	TCC	M	I	1.63E-09
X	41348451	G	T	ATG	ATT	TGC	TTC	M	I	2.96E-09
X	41348451	G	A	ATG	ATA	TGC	TAC	M	I	6.59E-09
X	41348452	C	A	CAA	AAA	GCA	GAA	Q	K	2.89E-09
X	41348452	C	T	CAA	TAA	GCA	GTA	Q	STOP	6.55E-09
X	41348452	C	G	CAA	GAA	GCA	GGA	Q	E	1.70E-09
X	41348453	A	C	CAA	CCA	CAA	CCA	Q	P	1.91E-09
X	41348453	A	T	CAA	CTA	CAA	CTA	Q	L	8.77E-10
X	41348453	A	G	CAA	CGA	CAA	CGA	Q	R	4.69E-09
X	41348454	A	C	CAA	CAC	AAG	ACG	Q	H	1.27E-09
X	41348454	A	T	CAA	CAT	AAG	ATG	Q	H	1.08E-09
X	41348454	A	G	CAA	CAG	AAG	AGG	Q	Q	4.60E-09
X	41348455	G	C	GTA	CTA	AGT	ACT	V	L	2.66E-09
X	41348455	G	T	GTA	TTA	AGT	ATT	V	L	1.95E-09
X	41348455	G	A	GTA	ATA	AGT	AAT	V	I	8.76E-09
X	41348456	T	C	GTA	GCA	GTA	GCA	V	A	6.50E-09
X	41348456	T	A	GTA	GAA	GTA	GAA	V	E	1.18E-09
X	41348456	T	G	GTA	GGA	GTA	GGA	V	G	1.45E-09
X	41348457	A	C	GTA	GTC	TAA	TCA	V	V	1.38E-09
X	41348457	A	T	GTA	GTT	TAA	TTA	V	V	1.75E-09
X	41348457	A	G	GTA	GTG	TAA	TGA	V	V	4.29E-09
X	41348458	A	C	AAT	CAT	AAA	ACA	N	H	1.67E-09
X	41348458	A	T	AAT	TAT	AAA	ATA	N	Y	1.03E-09
X	41348458	A	G	AAT	GAT	AAA	AGA	N	D	2.93E-09
X	41348459	A	C	AAT	ACT	AAT	ACT	N	T	1.21E-09
X	41348459	A	T	AAT	ATT	AAT	ATT	N	I	1.44E-09
X	41348459	A	G	AAT	AGT	AAT	AGT	N	S	7.35E-09
X	41348460	T	C	AAT	AAC	ATA	ACA	N	N	1.11E-08
X	41348460	T	A	AAT	AAA	ATA	AAA	N	K	1.70E-09
X	41348460	T	G	AAT	AAG	ATA	AGA	N	K	1.56E-09
X	41348461	A	C	ACA	CCA	TAC	TCC	T	P	1.36E-09
X	41348461	A	T	ACA	TCA	TAC	TTC	T	S	1.18E-09
X	41348461	A	G	ACA	GCA	TAC	TGC	T	A	6.57E-09
X	41348462	C	A	ACA	AAA	ACA	AAA	T	K	2.54E-09
X	41348462	C	T	ACA	ATA	ACA	ATA	T	I	9.72E-09
X	41348462	C	G	ACA	AGA	ACA	AGA	T	R	2.51E-09
X	41348463	A	C	ACA	ACC	CAG	CCG	T	T	1.39E-09
X	41348463	A	T	ACA	ACT	CAG	CTG	T	T	1.15E-09
X	41348463	A	G	ACA	ACG	CAG	CGG	T	T	6.40E-09
X	41348464	G	C	GCA	CCA	AGC	ACC	A	P	1.97E-09
X	41348464	G	T	GCA	TCA	AGC	ATC	A	S	1.74E-09
X	41348464	G	A	GCA	ACA	AGC	AAC	A	T	7.71E-09
X	41348465	C	A	GCA	GAA	GCA	GAA	A	E	2.89E-09
X	41348465	C	T	GCA	GTA	GCA	GTA	A	V	6.55E-09
X	41348465	C	G	GCA	GGA	GCA	GGA	A	G	1.70E-09
X	41348466	A	C	GCA	GCC	CAA	CCA	A	A	1.91E-09
X	41348466	A	T	GCA	GCT	CAA	CTA	A	A	8.77E-10
X	41348466	A	G	GCA	GCG	CAA	CGA	A	A	4.69E-09
X	41348467	A	C	ATT	CTT	AAT	ACT	I	L	1.21E-09
X	41348467	A	T	ATT	TTT	AAT	ATT	I	F	1.44E-09
X	41348467	A	G	ATT	GTT	AAT	AGT	I	V	7.35E-09
X	41348468	T	C	ATT	ACT	ATT	ACT	I	T	7.35E-09
X	41348468	T	A	ATT	AAT	ATT	AAT	I	N	1.45E-09
X	41348468	T	G	ATT	AGT	ATT	AGT	I	S	1.23E-09
X	41348469	T	C	ATT	ATC	TTC	TCC	I	I	3.51E-09
X	41348469	T	A	ATT	ATA	TTC	TAC	I	I	8.10E-10
X	41348469	T	G	ATT	ATG	TTC	TGC	I	M	1.38E-09
X	41348470	C	A	CCT	ACT	TCC	TAC	P	T	2.09E-09
X	41348470	C	T	CCT	TCT	TCC	TTC	P	S	7.78E-09
X	41348470	C	G	CCT	GCT	TCC	TGC	P	A	2.09E-09
X	41348471	C	A	CCT	CAT	CCT	CAT	P	H	1.69E-09
X	41348471	C	T	CCT	CTT	CCT	CTT	P	L	7.64E-09
X	41348471	C	G	CCT	CGT	CCT	CGT	P	R	1.96E-09
X	41348472	T	C	CCT	CCC	CTC	CCC	P	P	3.61E-09
X	41348472	T	A	CCT	CCA	CTC	CAC	P	P	1.06E-09
X	41348472	T	G	CCT	CCG	CTC	CGC	P	P	1.12E-09
X	41348473	C	A	CTT	ATT	TCT	TAT	L	I	2.25E-09
X	41348473	C	T	CTT	TTT	TCT	TTT	L	F	5.42E-09
X	41348473	C	G	CTT	GTT	TCT	TGT	L	V	3.01E-09
X	41348474	T	C	CTT	CCT	CTT	CCT	L	P	4.64E-09
X	41348474	T	A	CTT	CAT	CTT	CAT	L	H	1.07E-09
X	41348474	T	G	CTT	CGT	CTT	CGT	L	R	1.26E-09
X	41348475	T	C	CTT	CTC	TTT	TCT	L	L	2.95E-09
X	41348475	T	A	CTT	CTA	TTT	TAT	L	L	1.00E-09
X	41348475	T	G	CTT	CTG	TTT	TGT	L	L	1.65E-09
X	41348476	T	C	TCA	CCA	TTC	TCC	S	P	3.51E-09
X	41348476	T	A	TCA	ACA	TTC	TAC	S	T	8.10E-10
X	41348476	T	G	TCA	GCA	TTC	TGC	S	A	1.38E-09
X	41348477	C	A	TCA	TAA	TCA	TAA	S	STOP	1.77E-09
X	41348477	C	T	TCA	TTA	TCA	TTA	S	L	5.57E-09
X	41348477	C	G	TCA	TGA	TCA	TGA	S	STOP	1.91E-09
X	41348478	A	C	TCA	TCC	CAA	CCA	S	S	1.91E-09
X	41348478	A	T	TCA	TCT	CAA	CTA	S	S	8.77E-10
X	41348478	A	G	TCA	TCG	CAA	CGA	S	S	4.69E-09
X	41348479	A	C	ACG	CCG	AAC	ACC	T	P	1.82E-09
X	41348479	A	T	ACG	TCG	AAC	ATC	T	S	1.53E-09
X	41348479	A	G	ACG	GCG	AAC	AGC	T	A	5.65E-09
X	41348480	C	A	ACG	AAG	ACG	AAG	T	K	7.31E-09
X	41348480	C	T	ACG	ATG	ACG	ATG	T	M	1.23E-07
X	41348480	C	G	ACG	AGG	ACG	AGG	T	R	6.74E-09
X	41348481	G	C	ACG	ACC	CGT	CCT	T	T	6.67E-09
X	41348481	G	T	ACG	ACT	CGT	CTT	T	T	6.88E-09
X	41348481	G	A	ACG	ACA	CGT	CAT	T	T	1.25E-07
X	41348482	T	C	TTT	CTT	GTT	GCT	F	L	5.64E-09
X	41348482	T	A	TTT	ATT	GTT	GAT	F	I	1.50E-09
X	41348482	T	G	TTT	GTT	GTT	GGT	F	V	1.81E-09
X	41348483	T	C	TTT	TCT	TTT	TCT	F	S	2.95E-09
X	41348483	T	A	TTT	TAT	TTT	TAT	F	Y	1.00E-09
X	41348483	T	G	TTT	TGT	TTT	TGT	F	C	1.65E-09
X	41348484	T	C	TTT	TTC	TTA	TCA	F	F	4.29E-09
X	41348484	T	A	TTT	TTA	TTA	TAA	F	L	1.80E-09
X	41348484	T	G	TTT	TTG	TTA	TGA	F	L	1.39E-09
X	41348485	A	C	AGG	CGG	TAG	TCG	R	R	1.01E-09
X	41348485	A	T	AGG	TGG	TAG	TTG	R	W	1.04E-09
X	41348485	A	G	AGG	GGG	TAG	TGG	R	G	5.94E-09
X	41348486	G	C	AGG	ACG	AGG	ACG	R	T	1.97E-09
X	41348486	G	T	AGG	ATG	AGG	ATG	R	M	1.65E-09
X	41348486	G	A	AGG	AAG	AGG	AAG	R	K	7.70E-09
X	41348487	G	C	AGG	AGC	GGC	GCC	R	S	2.06E-09
X	41348487	G	T	AGG	AGT	GGC	GTC	R	S	2.99E-09
X	41348487	G	A	AGG	AGA	GGC	GAC	R	R	8.12E-09
X	41348488	C	A	CAG	AAG	GCA	GAA	Q	K	2.89E-09
X	41348488	C	T	CAG	TAG	GCA	GTA	Q	STOP	6.55E-09
X	41348488	C	G	CAG	GAG	GCA	GGA	Q	E	1.70E-09
X	41348489	A	C	CAG	CCG	CAG	CCG	Q	P	1.39E-09
X	41348489	A	T	CAG	CTG	CAG	CTG	Q	L	1.15E-09
X	41348489	A	G	CAG	CGG	CAG	CGG	Q	R	6.40E-09
X	41348490	G	C	CAG	CAC	AGA	ACA	Q	H	2.96E-09
X	41348490	G	T	CAG	CAT	AGA	ATA	Q	H	2.31E-09
X	41348490	G	A	CAG	CAA	AGA	AAA	Q	Q	5.37E-09
X	41348491	A	C	ATC	CTC	GAT	GCT	I	L	1.22E-09
X	41348491	A	T	ATC	TTC	GAT	GTT	I	F	2.47E-09
X	41348491	A	G	ATC	GTC	GAT	GGT	I	V	5.65E-09
X	41348492	T	C	ATC	ACC	ATC	ACC	I	T	5.72E-09
X	41348492	T	A	ATC	AAC	ATC	AAC	I	N	2.62E-09
X	41348492	T	G	ATC	AGC	ATC	AGC	I	S	1.25E-09
X	41348493	C	A	ATC	ATA	TCA	TAA	I	I	1.77E-09
X	41348493	C	T	ATC	ATT	TCA	TTA	I	I	5.57E-09
X	41348493	C	G	ATC	ATG	TCA	TGA	I	M	1.91E-09
X	41348494	A	C	ATT	CTT	CAT	CCT	I	L	1.93E-09
X	41348494	A	T	ATT	TTT	CAT	CTT	I	F	2.20E-09
X	41348494	A	G	ATT	GTT	CAT	CGT	I	V	1.20E-08
X	41348495	T	C	ATT	ACT	ATT	ACT	I	T	7.35E-09
X	41348495	T	A	ATT	AAT	ATT	AAT	I	N	1.45E-09
X	41348495	T	G	ATT	AGT	ATT	AGT	I	S	1.23E-09
X	41348496	T	C	ATT	ATC	TTA	TCA	I	I	4.29E-09
X	41348496	T	A	ATT	ATA	TTA	TAA	I	I	1.80E-09
X	41348496	T	G	ATT	ATG	TTA	TGA	I	M	1.39E-09
X	41348497	A	C	AAT	CAT	TAA	TCA	N	H	1.38E-09
X	41348497	A	T	AAT	TAT	TAA	TTA	N	Y	1.75E-09
X	41348497	A	G	AAT	GAT	TAA	TGA	N	D	4.29E-09
X	41348498	A	C	AAT	ACT	AAT	ACT	N	T	1.21E-09
X	41348498	A	T	AAT	ATT	AAT	ATT	N	I	1.44E-09
X	41348498	A	G	AAT	AGT	AAT	AGT	N	S	7.35E-09
X	41348499	T	C	AAT	AAC	ATT	ACT	N	N	7.35E-09
X	41348499	T	A	AAT	AAA	ATT	AAT	N	K	1.45E-09
X	41348499	T	G	AAT	AAG	ATT	AGT	N	K	1.23E-09
X	41348500	T	C	TAT	CAT	TTA	TCA	Y	H	4.29E-09
X	41348500	T	A	TAT	AAT	TTA	TAA	Y	N	1.80E-09
X	41348500	T	G	TAT	GAT	TTA	TGA	Y	D	1.39E-09
X	41348501	A	C	TAT	TCT	TAT	TCT	Y	S	1.51E-09
X	41348501	A	T	TAT	TTT	TAT	TTT	Y	F	1.67E-09
X	41348501	A	G	TAT	TGT	TAT	TGT	Y	C	1.11E-08
X	41348502	T	C	TAT	TAC	ATG	ACG	Y	Y	1.20E-08
X	41348502	T	A	TAT	TAA	ATG	AAG	Y	STOP	2.13E-09
X	41348502	T	G	TAT	TAG	ATG	AGG	Y	STOP	1.92E-09
X	41348503	G	C	GAG	CAG	TGA	TCA	E	Q	1.91E-09
X	41348503	G	T	GAG	TAG	TGA	TTA	E	STOP	1.72E-09
X	41348503	G	A	GAG	AAG	TGA	TAA	E	K	5.36E-09
X	41348504	A	C	GAG	GCG	GAG	GCG	E	A	1.18E-09
X	41348504	A	T	GAG	GTG	GAG	GTG	E	V	1.09E-09
X	41348504	A	G	GAG	GGG	GAG	GGG	E	G	3.59E-09
X	41348505	G	C	GAG	GAC	AGC	ACC	E	D	1.97E-09
X	41348505	G	T	GAG	GAT	AGC	ATC	E	D	1.74E-09
X	41348505	G	A	GAG	GAA	AGC	AAC	E	E	7.71E-09
X	41348506	C	A	CTA	ATA	GCT	GAT	L	I	1.79E-09
X	41348506	C	T	CTA	TTA	GCT	GTT	L	L	7.62E-09
X	41348506	C	G	CTA	GTA	GCT	GGT	L	V	1.90E-09
X	41348507	T	C	CTA	CCA	CTA	CCA	L	P	5.98E-09
X	41348507	T	A	CTA	CAA	CTA	CAA	L	Q	1.07E-09
X	41348507	T	G	CTA	CGA	CTA	CGA	L	R	9.96E-10
X	41348508	A	C	CTA	CTC	TAG	TCG	L	L	1.01E-09
X	41348508	A	T	CTA	CTT	TAG	TTG	L	L	1.04E-09
X	41348508	A	G	CTA	CTG	TAG	TGG	L	L	5.94E-09
X	41348509	G	C	GCC	CCC	AGC	ACC	A	P	1.97E-09
X	41348509	G	T	GCC	TCC	AGC	ATC	A	S	1.74E-09
X	41348509	G	A	GCC	ACC	AGC	AAC	A	T	7.71E-09
X	41348510	C	A	GCC	GAC	GCC	GAC	A	D	2.98E-09
X	41348510	C	T	GCC	GTC	GCC	GTC	A	V	7.99E-09
X	41348510	C	G	GCC	GGC	GCC	GGC	A	G	2.01E-09
X	41348511	C	A	GCC	GCA	CCA	CAA	A	A	1.98E-09
X	41348511	C	T	GCC	GCT	CCA	CTA	A	A	6.05E-09
X	41348511	C	G	GCC	GCG	CCA	CGA	A	A	1.36E-09
X	41348512	A	C	AAA	CAA	CAA	CCA	K	Q	1.91E-09
X	41348512	A	T	AAA	TAA	CAA	CTA	K	STOP	8.77E-10
X	41348512	A	G	AAA	GAA	CAA	CGA	K	E	4.69E-09
X	41348513	A	C	AAA	ACA	AAA	ACA	K	T	1.67E-09
X	41348513	A	T	AAA	ATA	AAA	ATA	K	I	1.03E-09
X	41348513	A	G	AAA	AGA	AAA	AGA	K	R	2.93E-09
X	41348514	A	C	AAA	AAC	AAT	ACT	K	N	1.21E-09
X	41348514	A	T	AAA	AAT	AAT	ATT	K	N	1.44E-09
X	41348514	A	G	AAA	AAG	AAT	AGT	K	K	7.35E-09
X	41348515	T	C	TGT	CGT	ATG	ACG	C	R	1.20E-08
X	41348515	T	A	TGT	AGT	ATG	AAG	C	S	2.13E-09
X	41348515	T	G	TGT	GGT	ATG	AGG	C	G	1.92E-09
X	41348516	G	C	TGT	TCT	TGT	TCT	C	S	2.48E-09
X	41348516	G	T	TGT	TTT	TGT	TTT	C	F	2.66E-09
X	41348516	G	A	TGT	TAT	TGT	TAT	C	Y	9.64E-09
X	41348517	T	C	TGT	TGC	GTG	GCG	C	C	6.62E-09
X	41348517	T	A	TGT	TGA	GTG	GAG	C	STOP	1.40E-09
X	41348517	T	G	TGT	TGG	GTG	GGG	C	W	1.81E-09
X	41348518	G	C	GGG	CGG	TGG	TCG	G	R	1.40E-09
X	41348518	G	T	GGG	TGG	TGG	TTG	G	W	1.94E-09
X	41348518	G	A	GGG	AGG	TGG	TAG	G	R	6.11E-09
X	41348519	G	C	GGG	GCG	GGG	GCG	G	A	2.46E-09
X	41348519	G	T	GGG	GTG	GGG	GTG	G	V	2.67E-09
X	41348519	G	A	GGG	GAG	GGG	GAG	G	E	8.21E-09
X	41348520	G	C	GGG	GGC	GGC	GCC	G	G	2.06E-09
X	41348520	G	T	GGG	GGT	GGC	GTC	G	G	2.99E-09
X	41348520	G	A	GGG	GGA	GGC	GAC	G	G	8.12E-09
X	41348521	C	A	CAT	AAT	GCA	GAA	H	N	2.89E-09
X	41348521	C	T	CAT	TAT	GCA	GTA	H	Y	6.55E-09
X	41348521	C	G	CAT	GAT	GCA	GGA	H	D	1.70E-09
X	41348522	A	C	CAT	CCT	CAT	CCT	H	P	1.93E-09
X	41348522	A	T	CAT	CTT	CAT	CTT	H	L	2.20E-09
X	41348522	A	G	CAT	CGT	CAT	CGT	H	R	1.20E-08
X	41348523	T	C	CAT	CAC	ATA	ACA	H	H	1.11E-08
X	41348523	T	A	CAT	CAA	ATA	AAA	H	Q	1.70E-09
X	41348523	T	G	CAT	CAG	ATA	AGA	H	Q	1.56E-09
X	41348524	A	C	ACT	CCT	TAC	TCC	T	P	1.36E-09
X	41348524	A	T	ACT	TCT	TAC	TTC	T	S	1.18E-09
X	41348524	A	G	ACT	GCT	TAC	TGC	T	A	6.57E-09
X	41348525	C	A	ACT	AAT	ACT	AAT	T	N	2.00E-09
X	41348525	C	T	ACT	ATT	ACT	ATT	T	I	8.79E-09
X	41348525	C	G	ACT	AGT	ACT	AGT	T	S	2.70E-09
X	41348526	T	C	ACT	ACC	CTA	CCA	T	T	5.98E-09
X	41348526	T	A	ACT	ACA	CTA	CAA	T	T	1.07E-09
X	41348526	T	G	ACT	ACG	CTA	CGA	T	T	9.96E-10
X	41348527	A	C	ATT	CTT	TAT	TCT	I	L	1.51E-09
X	41348527	A	T	ATT	TTT	TAT	TTT	I	F	1.67E-09
X	41348527	A	G	ATT	GTT	TAT	TGT	I	V	1.11E-08
X	41348528	T	C	ATT	ACT	ATT	ACT	I	T	7.35E-09
X	41348528	T	A	ATT	AAT	ATT	AAT	I	N	1.45E-09
X	41348528	T	G	ATT	AGT	ATT	AGT	I	S	1.23E-09
X	41348529	T	C	ATT	ATC	TTA	TCA	I	I	4.29E-09
X	41348529	T	A	ATT	ATA	TTA	TAA	I	I	1.80E-09
X	41348529	T	G	ATT	ATG	TTA	TGA	I	M	1.39E-09
X	41348530	A	C	ACA	CCA	TAC	TCC	T	P	1.36E-09
X	41348530	A	T	ACA	TCA	TAC	TTC	T	S	1.18E-09
X	41348530	A	G	ACA	GCA	TAC	TGC	T	A	6.57E-09
X	41348531	C	A	ACA	AAA	ACA	AAA	T	K	2.54E-09
X	41348531	C	T	ACA	ATA	ACA	ATA	T	I	9.72E-09
X	41348531	C	G	ACA	AGA	ACA	AGA	T	R	2.51E-09
X	41348532	A	C	ACA	ACC	CAG	CCG	T	T	1.39E-09
X	41348532	A	T	ACA	ACT	CAG	CTG	T	T	1.15E-09
X	41348532	A	G	ACA	ACG	CAG	CGG	T	T	6.40E-09
X	41348533	G	C	GGG	CGG	AGG	ACG	G	R	1.97E-09
X	41348533	G	T	GGG	TGG	AGG	ATG	G	W	1.65E-09
X	41348533	G	A	GGG	AGG	AGG	AAG	G	R	7.70E-09
X	41348534	G	C	GGG	GCG	GGG	GCG	G	A	2.46E-09
X	41348534	G	T	GGG	GTG	GGG	GTG	G	V	2.67E-09
X	41348534	G	A	GGG	GAG	GGG	GAG	G	E	8.21E-09
X	41348535	G	C	GGG	GGC	GGA	GCA	G	G	2.07E-09
X	41348535	G	T	GGG	GGT	GGA	GTA	G	G	2.06E-09
X	41348535	G	A	GGG	GGA	GGA	GAA	G	G	7.82E-09
X	41348536	A	C	AAA	CAA	GAA	GCA	K	Q	1.34E-09
X	41348536	A	T	AAA	TAA	GAA	GTA	K	STOP	7.95E-10
X	41348536	A	G	AAA	GAA	GAA	GGA	K	E	3.58E-09
X	41348537	A	C	AAA	ACA	AAA	ACA	K	T	1.67E-09
X	41348537	A	T	AAA	ATA	AAA	ATA	K	I	1.03E-09
X	41348537	A	G	AAA	AGA	AAA	AGA	K	R	2.93E-09
X	41348538	A	C	AAA	AAC	AAG	ACG	K	N	1.27E-09
X	41348538	A	T	AAA	AAT	AAG	ATG	K	N	1.08E-09
X	41348538	A	G	AAA	AAG	AAG	AGG	K	K	4.60E-09
X	41348539	G	C	GTT	CTT	AGT	ACT	V	L	2.66E-09
X	41348539	G	T	GTT	TTT	AGT	ATT	V	F	1.95E-09
X	41348539	G	A	GTT	ATT	AGT	AAT	V	I	8.76E-09
X	41348540	T	C	GTT	GCT	GTT	GCT	V	A	5.64E-09
X	41348540	T	A	GTT	GAT	GTT	GAT	V	D	1.50E-09
X	41348540	T	G	GTT	GGT	GTT	GGT	V	G	1.81E-09
X	41348541	T	C	GTT	GTC	TTT	TCT	V	V	2.95E-09
X	41348541	T	A	GTT	GTA	TTT	TAT	V	V	1.00E-09
X	41348541	T	G	GTT	GTG	TTT	TGT	V	V	1.65E-09
X	41348542	T	C	TAA	CAA	TTA	TCA	STOP	Q	4.29E-09
X	41348542	T	A	TAA	AAA	TTA	TAA	STOP	K	1.80E-09
X	41348542	T	G	TAA	GAA	TTA	TGA	STOP	E	1.39E-09
X	41348543	A	C	TAA	TCA	TAA	TCA	STOP	S	1.38E-09
X	41348543	A	T	TAA	TTA	TAA	TTA	STOP	L	1.75E-09
X	41348543	A	G	TAA	TGA	TAA	TGA	STOP	STOP	4.29E-09
X	41348544	A	C	TAA	TAC	AAA	ACA	STOP	Y	1.67E-09
X	41348544	A	T	TAA	TAT	AAA	ATA	STOP	Y	1.03E-09
X	41348544	A	G	TAA	TAG	AAA	AGA	STOP	STOP	2.93E-09
X	41348545	A	C	AGG	CGG	AAG	ACG	R	R	1.27E-09
X	41348545	A	T	AGG	TGG	AAG	ATG	R	W	1.08E-09
X	41348545	A	G	AGG	GGG	AAG	AGG	R	G	4.60E-09
X	41348546	G	C	AGG	ACG	AGG	ACG	R	T	1.97E-09
X	41348546	G	T	AGG	ATG	AGG	ATG	R	M	1.65E-09
X	41348546	G	A	AGG	AAG	AGG	AAG	R	K	7.70E-09
X	41348547	G	C	AGG	AGC	GGT	GCT	R	S	2.19E-09
X	41348547	G	T	AGG	AGT	GGT	GTT	R	S	4.59E-09
X	41348547	G	A	AGG	AGA	GGT	GAT	R	R	9.82E-09
X	41348548	T	C	TCT	CCT	GTC	GCC	S	P	5.25E-09
X	41348548	T	A	TCT	ACT	GTC	GAC	S	T	1.82E-09
X	41348548	T	G	TCT	GCT	GTC	GGC	S	A	1.50E-09
X	41348549	C	A	TCT	TAT	TCT	TAT	S	Y	2.25E-09
X	41348549	C	T	TCT	TTT	TCT	TTT	S	F	5.42E-09
X	41348549	C	G	TCT	TGT	TCT	TGT	S	C	3.01E-09
X	41348550	T	C	TCT	TCC	CTG	CCG	S	S	6.40E-09
X	41348550	T	A	TCT	TCA	CTG	CAG	S	S	1.16E-09
X	41348550	T	G	TCT	TCG	CTG	CGG	S	S	1.30E-09
X	41348551	G	C	GAT	CAT	TGA	TCA	D	H	1.91E-09
X	41348551	G	T	GAT	TAT	TGA	TTA	D	Y	1.72E-09
X	41348551	G	A	GAT	AAT	TGA	TAA	D	N	5.36E-09
X	41348552	A	C	GAT	GCT	GAT	GCT	D	A	1.22E-09
X	41348552	A	T	GAT	GTT	GAT	GTT	D	V	2.47E-09
X	41348552	A	G	GAT	GGT	GAT	GGT	D	G	5.65E-09
X	41348553	T	C	GAT	GAC	ATA	ACA	D	D	1.11E-08
X	41348553	T	A	GAT	GAA	ATA	AAA	D	E	1.70E-09
X	41348553	T	G	GAT	GAG	ATA	AGA	D	E	1.56E-09
X	41348554	A	C	AAC	CAC	TAA	TCA	N	H	1.38E-09
X	41348554	A	T	AAC	TAC	TAA	TTA	N	Y	1.75E-09
X	41348554	A	G	AAC	GAC	TAA	TGA	N	D	4.29E-09
X	41348555	A	C	AAC	ACC	AAC	ACC	N	T	1.82E-09
X	41348555	A	T	AAC	ATC	AAC	ATC	N	I	1.53E-09
X	41348555	A	G	AAC	AGC	AAC	AGC	N	S	5.65E-09
X	41348556	C	A	AAC	AAA	ACT	AAT	N	K	2.00E-09
X	41348556	C	T	AAC	AAT	ACT	ATT	N	N	8.79E-09
X	41348556	C	G	AAC	AAG	ACT	AGT	N	K	2.70E-09
X	41348557	T	C	TTG	CTG	CTT	CCT	L	L	4.64E-09
X	41348557	T	A	TTG	ATG	CTT	CAT	L	M	1.07E-09
X	41348557	T	G	TTG	GTG	CTT	CGT	L	V	1.26E-09
X	41348558	T	C	TTG	TCG	TTG	TCG	L	S	4.78E-09
X	41348558	T	A	TTG	TAG	TTG	TAG	L	STOP	8.65E-10
X	41348558	T	G	TTG	TGG	TTG	TGG	L	W	1.88E-09
X	41348559	G	C	TTG	TTC	TGA	TCA	L	F	1.91E-09
X	41348559	G	T	TTG	TTT	TGA	TTA	L	F	1.72E-09
X	41348559	G	A	TTG	TTA	TGA	TAA	L	L	5.36E-09
X	41348560	A	C	AAA	CAA	GAA	GCA	K	Q	1.34E-09
X	41348560	A	T	AAA	TAA	GAA	GTA	K	STOP	7.95E-10
X	41348560	A	G	AAA	GAA	GAA	GGA	K	E	3.58E-09
X	41348561	A	C	AAA	ACA	AAA	ACA	K	T	1.67E-09
X	41348561	A	T	AAA	ATA	AAA	ATA	K	I	1.03E-09
X	41348561	A	G	AAA	AGA	AAA	AGA	K	R	2.93E-09
X	41348562	A	C	AAA	AAC	AAT	ACT	K	N	1.21E-09
X	41348562	A	T	AAA	AAT	AAT	ATT	K	N	1.44E-09
X	41348562	A	G	AAA	AAG	AAT	AGT	K	K	7.35E-09
X	41348563	T	C	TAG	CAG	ATA	ACA	STOP	Q	1.11E-08
X	41348563	T	A	TAG	AAG	ATA	AAA	STOP	K	1.70E-09
X	41348563	T	G	TAG	GAG	ATA	AGA	STOP	E	1.56E-09
X	41348564	A	C	TAG	TCG	TAG	TCG	STOP	S	1.01E-09
X	41348564	A	T	TAG	TTG	TAG	TTG	STOP	L	1.04E-09
X	41348564	A	G	TAG	TGG	TAG	TGG	STOP	W	5.94E-09
X	41348565	G	C	TAG	TAC	AGG	ACG	STOP	Y	1.97E-09
X	41348565	G	T	TAG	TAT	AGG	ATG	STOP	Y	1.65E-09
X	41348565	G	A	TAG	TAA	AGG	AAG	STOP	STOP	7.70E-09
X	41348566	G	C	GTT	CTT	GGT	GCT	V	L	2.19E-09
X	41348566	G	T	GTT	TTT	GGT	GTT	V	F	4.59E-09
X	41348566	G	A	GTT	ATT	GGT	GAT	V	I	9.82E-09
X	41348567	T	C	GTT	GCT	GTT	GCT	V	A	5.64E-09
X	41348567	T	A	GTT	GAT	GTT	GAT	V	D	1.50E-09
X	41348567	T	G	GTT	GGT	GTT	GGT	V	G	1.81E-09
X	41348568	T	C	GTT	GTC	TTT	TCT	V	V	2.95E-09
X	41348568	T	A	GTT	GTA	TTT	TAT	V	V	1.00E-09
X	41348568	T	G	GTT	GTG	TTT	TGT	V	V	1.65E-09
X	41348569	T	C	TTT	CTT	TTT	TCT	F	L	2.95E-09
X	41348569	T	A	TTT	ATT	TTT	TAT	F	I	1.00E-09
X	41348569	T	G	TTT	GTT	TTT	TGT	F	V	1.65E-09
X	41348570	T	C	TTT	TCT	TTT	TCT	F	S	2.95E-09
X	41348570	T	A	TTT	TAT	TTT	TAT	F	Y	1.00E-09
X	41348570	T	G	TTT	TGT	TTT	TGT	F	C	1.65E-09
X	41348571	T	C	TTT	TTC	TTA	TCA	F	F	4.29E-09
X	41348571	T	A	TTT	TTA	TTA	TAA	F	L	1.80E-09
X	41348571	T	G	TTT	TTG	TTA	TGA	F	L	1.39E-09
X	41348572	A	C	AGG	CGG	TAG	TCG	R	R	1.01E-09
X	41348572	A	T	AGG	TGG	TAG	TTG	R	W	1.04E-09
X	41348572	A	G	AGG	GGG	TAG	TGG	R	G	5.94E-09
X	41348573	G	C	AGG	ACG	AGG	ACG	R	T	1.97E-09
X	41348573	G	T	AGG	ATG	AGG	ATG	R	M	1.65E-09
X	41348573	G	A	AGG	AAG	AGG	AAG	R	K	7.70E-09
X	41348574	G	C	AGG	AGC	GGA	GCA	R	S	2.07E-09
X	41348574	G	T	AGG	AGT	GGA	GTA	R	S	2.06E-09
X	41348574	G	A	AGG	AGA	GGA	GAA	R	R	7.82E-09
X	41348575	A	C	AGA	CGA	GAG	GCG	R	R	1.18E-09
X	41348575	A	T	AGA	TGA	GAG	GTG	R	STOP	1.09E-09
X	41348575	A	G	AGA	GGA	GAG	GGG	R	G	3.59E-09
X	41348576	G	C	AGA	ACA	AGA	ACA	R	T	2.96E-09
X	41348576	G	T	AGA	ATA	AGA	ATA	R	I	2.31E-09
X	41348576	G	A	AGA	AAA	AGA	AAA	R	K	5.37E-09
X	41348577	A	C	AGA	AGC	GAA	GCA	R	S	1.34E-09
X	41348577	A	T	AGA	AGT	GAA	GTA	R	S	7.95E-10
X	41348577	A	G	AGA	AGG	GAA	GGA	R	R	3.58E-09
X	41348578	A	C	ATT	CTT	AAT	ACT	I	L	1.21E-09
X	41348578	A	T	ATT	TTT	AAT	ATT	I	F	1.44E-09
X	41348578	A	G	ATT	GTT	AAT	AGT	I	V	7.35E-09
X	41348579	T	C	ATT	ACT	ATT	ACT	I	T	7.35E-09
X	41348579	T	A	ATT	AAT	ATT	AAT	I	N	1.45E-09
X	41348579	T	G	ATT	AGT	ATT	AGT	I	S	1.23E-09
X	41348580	T	C	ATT	ATC	TTC	TCC	I	I	3.51E-09
X	41348580	T	A	ATT	ATA	TTC	TAC	I	I	8.10E-10
X	41348580	T	G	ATT	ATG	TTC	TGC	I	M	1.38E-09
X	41348581	C	A	CAT	AAT	TCA	TAA	H	N	1.77E-09
X	41348581	C	T	CAT	TAT	TCA	TTA	H	Y	5.57E-09
X	41348581	C	G	CAT	GAT	TCA	TGA	H	D	1.91E-09
X	41348582	A	C	CAT	CCT	CAT	CCT	H	P	1.93E-09
X	41348582	A	T	CAT	CTT	CAT	CTT	H	L	2.20E-09
X	41348582	A	G	CAT	CGT	CAT	CGT	H	R	1.20E-08
X	41348583	T	C	CAT	CAC	ATC	ACC	H	H	5.72E-09
X	41348583	T	A	CAT	CAA	ATC	AAC	H	Q	2.62E-09
X	41348583	T	G	CAT	CAG	ATC	AGC	H	Q	1.25E-09
X	41348584	C	A	CTA	ATA	TCT	TAT	L	I	2.25E-09
X	41348584	C	T	CTA	TTA	TCT	TTT	L	L	5.42E-09
X	41348584	C	G	CTA	GTA	TCT	TGT	L	V	3.01E-09
X	41348585	T	C	CTA	CCA	CTA	CCA	L	P	5.98E-09
X	41348585	T	A	CTA	CAA	CTA	CAA	L	Q	1.07E-09
X	41348585	T	G	CTA	CGA	CTA	CGA	L	R	9.96E-10
X	41348586	A	C	CTA	CTC	TAC	TCC	L	L	1.36E-09
X	41348586	A	T	CTA	CTT	TAC	TTC	L	L	1.18E-09
X	41348586	A	G	CTA	CTG	TAC	TGC	L	L	6.57E-09
X	41348587	C	A	CTT	ATT	ACT	AAT	L	I	2.00E-09
X	41348587	C	T	CTT	TTT	ACT	ATT	L	F	8.79E-09
X	41348587	C	G	CTT	GTT	ACT	AGT	L	V	2.70E-09
X	41348588	T	C	CTT	CCT	CTT	CCT	L	P	4.64E-09
X	41348588	T	A	CTT	CAT	CTT	CAT	L	H	1.07E-09
X	41348588	T	G	CTT	CGT	CTT	CGT	L	R	1.26E-09
X	41348589	T	C	CTT	CTC	TTA	TCA	L	L	4.29E-09
X	41348589	T	A	CTT	CTA	TTA	TAA	L	L	1.80E-09
X	41348589	T	G	CTT	CTG	TTA	TGA	L	L	1.39E-09
X	41348590	A	C	AGA	CGA	TAG	TCG	R	R	1.01E-09
X	41348590	A	T	AGA	TGA	TAG	TTG	R	STOP	1.04E-09
X	41348590	A	G	AGA	GGA	TAG	TGG	R	G	5.94E-09
X	41348591	G	C	AGA	ACA	AGA	ACA	R	T	2.96E-09
X	41348591	G	T	AGA	ATA	AGA	ATA	R	I	2.31E-09
X	41348591	G	A	AGA	AAA	AGA	AAA	R	K	5.37E-09
X	41348592	A	C	AGA	AGC	GAC	GCC	R	S	1.56E-09
X	41348592	A	T	AGA	AGT	GAC	GTC	R	S	1.72E-09
X	41348592	A	G	AGA	AGG	GAC	GGC	R	R	5.43E-09
X	41348593	C	A	CTT	ATT	ACT	AAT	L	I	2.00E-09
X	41348593	C	T	CTT	TTT	ACT	ATT	L	F	8.79E-09
X	41348593	C	G	CTT	GTT	ACT	AGT	L	V	2.70E-09
X	41348594	T	C	CTT	CCT	CTT	CCT	L	P	4.64E-09
X	41348594	T	A	CTT	CAT	CTT	CAT	L	H	1.07E-09
X	41348594	T	G	CTT	CGT	CTT	CGT	L	R	1.26E-09
X	41348595	T	C	CTT	CTC	TTT	TCT	L	L	2.95E-09
X	41348595	T	A	CTT	CTA	TTT	TAT	L	L	1.00E-09
X	41348595	T	G	CTT	CTG	TTT	TGT	L	L	1.65E-09
X	41348596	T	C	TTT	CTT	TTT	TCT	F	L	2.95E-09
X	41348596	T	A	TTT	ATT	TTT	TAT	F	I	1.00E-09
X	41348596	T	G	TTT	GTT	TTT	TGT	F	V	1.65E-09
X	41348597	T	C	TTT	TCT	TTT	TCT	F	S	2.95E-09
X	41348597	T	A	TTT	TAT	TTT	TAT	F	Y	1.00E-09
X	41348597	T	G	TTT	TGT	TTT	TGT	F	C	1.65E-09
X	41348598	T	C	TTT	TTC	TTA	TCA	F	F	4.29E-09
X	41348598	T	A	TTT	TTA	TTA	TAA	F	L	1.80E-09
X	41348598	T	G	TTT	TTG	TTA	TGA	F	L	1.39E-09
X	41348599	A	C	AAA	CAA	TAA	TCA	K	Q	1.38E-09
X	41348599	A	T	AAA	TAA	TAA	TTA	K	STOP	1.75E-09
X	41348599	A	G	AAA	GAA	TAA	TGA	K	E	4.29E-09
X	41348600	A	C	AAA	ACA	AAA	ACA	K	T	1.67E-09
X	41348600	A	T	AAA	ATA	AAA	ATA	K	I	1.03E-09
X	41348600	A	G	AAA	AGA	AAA	AGA	K	R	2.93E-09
X	41348601	A	C	AAA	AAC	AAT	ACT	K	N	1.21E-09
X	41348601	A	T	AAA	AAT	AAT	ATT	K	N	1.44E-09
X	41348601	A	G	AAA	AAG	AAT	AGT	K	K	7.35E-09
X	41348602	T	C	TGC	CGC	ATG	ACG	C	R	1.20E-08
X	41348602	T	A	TGC	AGC	ATG	AAG	C	S	2.13E-09
X	41348602	T	G	TGC	GGC	ATG	AGG	C	G	1.92E-09
X	41348603	G	C	TGC	TCC	TGC	TCC	C	S	1.63E-09
X	41348603	G	T	TGC	TTC	TGC	TTC	C	F	2.96E-09
X	41348603	G	A	TGC	TAC	TGC	TAC	C	Y	6.59E-09
X	41348604	C	A	TGC	TGA	GCC	GAC	C	STOP	2.98E-09
X	41348604	C	T	TGC	TGT	GCC	GTC	C	C	7.99E-09
X	41348604	C	G	TGC	TGG	GCC	GGC	C	W	2.01E-09
X	41348605	C	A	CTG	ATG	CCT	CAT	L	M	1.69E-09
X	41348605	C	T	CTG	TTG	CCT	CTT	L	L	7.64E-09
X	41348605	C	G	CTG	GTG	CCT	CGT	L	V	1.96E-09
X	41348606	T	C	CTG	CCG	CTG	CCG	L	P	6.40E-09
X	41348606	T	A	CTG	CAG	CTG	CAG	L	Q	1.16E-09
X	41348606	T	G	CTG	CGG	CTG	CGG	L	R	1.30E-09
X	41348607	G	C	CTG	CTC	TGC	TCC	L	L	1.63E-09
X	41348607	G	T	CTG	CTT	TGC	TTC	L	L	2.96E-09
X	41348607	G	A	CTG	CTA	TGC	TAC	L	L	6.59E-09
X	41348608	C	A	CCA	ACA	GCC	GAC	P	T	2.98E-09
X	41348608	C	T	CCA	TCA	GCC	GTC	P	S	7.99E-09
X	41348608	C	G	CCA	GCA	GCC	GGC	P	A	2.01E-09
X	41348609	C	A	CCA	CAA	CCA	CAA	P	Q	1.98E-09
X	41348609	C	T	CCA	CTA	CCA	CTA	P	L	6.05E-09
X	41348609	C	G	CCA	CGA	CCA	CGA	P	R	1.36E-09
X	41348610	A	C	CCA	CCC	CAT	CCT	P	P	1.93E-09
X	41348610	A	T	CCA	CCT	CAT	CTT	P	P	2.20E-09
X	41348610	A	G	CCA	CCG	CAT	CGT	P	P	1.20E-08
X	41348611	T	C	TAA	CAA	ATA	ACA	STOP	Q	1.11E-08
X	41348611	T	A	TAA	AAA	ATA	AAA	STOP	K	1.70E-09
X	41348611	T	G	TAA	GAA	ATA	AGA	STOP	E	1.56E-09
X	41348612	A	C	TAA	TCA	TAA	TCA	STOP	S	1.38E-09
X	41348612	A	T	TAA	TTA	TAA	TTA	STOP	L	1.75E-09
X	41348612	A	G	TAA	TGA	TAA	TGA	STOP	STOP	4.29E-09
X	41348613	A	C	TAA	TAC	AAA	ACA	STOP	Y	1.67E-09
X	41348613	A	T	TAA	TAT	AAA	ATA	STOP	Y	1.03E-09
X	41348613	A	G	TAA	TAG	AAA	AGA	STOP	STOP	2.93E-09
X	41348614	A	C	ATG	CTG	AAT	ACT	M	L	1.21E-09
X	41348614	A	T	ATG	TTG	AAT	ATT	M	L	1.44E-09
X	41348614	A	G	ATG	GTG	AAT	AGT	M	V	7.35E-09
X	41348615	T	C	ATG	ACG	ATG	ACG	M	T	1.20E-08
X	41348615	T	A	ATG	AAG	ATG	AAG	M	K	2.13E-09
X	41348615	T	G	ATG	AGG	ATG	AGG	M	R	1.92E-09
X	41348616	G	C	ATG	ATC	TGA	TCA	M	I	1.91E-09
X	41348616	G	T	ATG	ATT	TGA	TTA	M	I	1.72E-09
X	41348616	G	A	ATG	ATA	TGA	TAA	M	I	5.36E-09
X	41348617	A	C	AAA	CAA	GAA	GCA	K	Q	1.34E-09
X	41348617	A	T	AAA	TAA	GAA	GTA	K	STOP	7.95E-10
X	41348617	A	G	AAA	GAA	GAA	GGA	K	E	3.58E-09
X	41348618	A	C	AAA	ACA	AAA	ACA	K	T	1.67E-09
X	41348618	A	T	AAA	ATA	AAA	ATA	K	I	1.03E-09
X	41348618	A	G	AAA	AGA	AAA	AGA	K	R	2.93E-09
X	41348619	A	C	AAA	AAC	AAT	ACT	K	N	1.21E-09
X	41348619	A	T	AAA	AAT	AAT	ATT	K	N	1.44E-09
X	41348619	A	G	AAA	AAG	AAT	AGT	K	K	7.35E-09
X	41348620	T	C	TTG	CTG	ATT	ACT	L	L	7.35E-09
X	41348620	T	A	TTG	ATG	ATT	AAT	L	M	1.45E-09
X	41348620	T	G	TTG	GTG	ATT	AGT	L	V	1.23E-09
X	41348621	T	C	TTG	TCG	TTG	TCG	L	S	4.78E-09
X	41348621	T	A	TTG	TAG	TTG	TAG	L	STOP	8.65E-10
X	41348621	T	G	TTG	TGG	TTG	TGG	L	W	1.88E-09
X	41348622	G	C	TTG	TTC	TGA	TCA	L	F	1.91E-09
X	41348622	G	T	TTG	TTT	TGA	TTA	L	F	1.72E-09
X	41348622	G	A	TTG	TTA	TGA	TAA	L	L	5.36E-09
X	41348623	A	C	AAA	CAA	GAA	GCA	K	Q	1.34E-09
X	41348623	A	T	AAA	TAA	GAA	GTA	K	STOP	7.95E-10
X	41348623	A	G	AAA	GAA	GAA	GGA	K	E	3.58E-09
X	41348624	A	C	AAA	ACA	AAA	ACA	K	T	1.67E-09
X	41348624	A	T	AAA	ATA	AAA	ATA	K	I	1.03E-09
X	41348624	A	G	AAA	AGA	AAA	AGA	K	R	2.93E-09
X	41348625	A	C	AAA	AAC	AAT	ACT	K	N	1.21E-09
X	41348625	A	T	AAA	AAT	AAT	ATT	K	N	1.44E-09
X	41348625	A	G	AAA	AAG	AAT	AGT	K	K	7.35E-09
X	41348626	T	C	TGG	CGG	ATG	ACG	W	R	1.20E-08
X	41348626	T	A	TGG	AGG	ATG	AAG	W	R	2.13E-09
X	41348626	T	G	TGG	GGG	ATG	AGG	W	G	1.92E-09
X	41348627	G	C	TGG	TCG	TGG	TCG	W	S	1.40E-09
X	41348627	G	T	TGG	TTG	TGG	TTG	W	L	1.94E-09
X	41348627	G	A	TGG	TAG	TGG	TAG	W	STOP	6.11E-09
X	41348628	G	C	TGG	TGC	GGT	GCT	W	C	2.19E-09
X	41348628	G	T	TGG	TGT	GGT	GTT	W	C	4.59E-09
X	41348628	G	A	TGG	TGA	GGT	GAT	W	STOP	9.82E-09
X	41348629	T	C	TAG	CAG	GTA	GCA	STOP	Q	6.50E-09
X	41348629	T	A	TAG	AAG	GTA	GAA	STOP	K	1.18E-09
X	41348629	T	G	TAG	GAG	GTA	GGA	STOP	E	1.45E-09
X	41348630	A	C	TAG	TCG	TAG	TCG	STOP	S	1.01E-09
X	41348630	A	T	TAG	TTG	TAG	TTG	STOP	L	1.04E-09
X	41348630	A	G	TAG	TGG	TAG	TGG	STOP	W	5.94E-09
X	41348631	G	C	TAG	TAC	AGA	ACA	STOP	Y	2.96E-09
X	41348631	G	T	TAG	TAT	AGA	ATA	STOP	Y	2.31E-09
X	41348631	G	A	TAG	TAA	AGA	AAA	STOP	STOP	5.37E-09
X	41348632	A	C	AAT	CAT	GAA	GCA	N	H	1.34E-09
X	41348632	A	T	AAT	TAT	GAA	GTA	N	Y	7.95E-10
X	41348632	A	G	AAT	GAT	GAA	GGA	N	D	3.58E-09
X	41348633	A	C	AAT	ACT	AAT	ACT	N	T	1.21E-09
X	41348633	A	T	AAT	ATT	AAT	ATT	N	I	1.44E-09
X	41348633	A	G	AAT	AGT	AAT	AGT	N	S	7.35E-09
X	41348634	T	C	AAT	AAC	ATG	ACG	N	N	1.20E-08
X	41348634	T	A	AAT	AAA	ATG	AAG	N	K	2.13E-09
X	41348634	T	G	AAT	AAG	ATG	AGG	N	K	1.92E-09
X	41348635	G	C	GGC	CGC	TGG	TCG	G	R	1.40E-09
X	41348635	G	T	GGC	TGC	TGG	TTG	G	C	1.94E-09
X	41348635	G	A	GGC	AGC	TGG	TAG	G	S	6.11E-09
X	41348636	G	C	GGC	GCC	GGC	GCC	G	A	2.06E-09
X	41348636	G	T	GGC	GTC	GGC	GTC	G	V	2.99E-09
X	41348636	G	A	GGC	GAC	GGC	GAC	G	D	8.12E-09
X	41348637	C	A	GGC	GGA	GCT	GAT	G	G	1.79E-09
X	41348637	C	T	GGC	GGT	GCT	GTT	G	G	7.62E-09
X	41348637	C	G	GGC	GGG	GCT	GGT	G	G	1.90E-09
X	41348638	T	C	TGA	CGA	CTG	CCG	STOP	R	6.40E-09
X	41348638	T	A	TGA	AGA	CTG	CAG	STOP	R	1.16E-09
X	41348638	T	G	TGA	GGA	CTG	CGG	STOP	G	1.30E-09
X	41348639	G	C	TGA	TCA	TGA	TCA	STOP	S	1.91E-09
X	41348639	G	T	TGA	TTA	TGA	TTA	STOP	L	1.72E-09
X	41348639	G	A	TGA	TAA	TGA	TAA	STOP	STOP	5.36E-09
X	41348640	A	C	TGA	TGC	GAC	GCC	STOP	C	1.56E-09
X	41348640	A	T	TGA	TGT	GAC	GTC	STOP	C	1.72E-09
X	41348640	A	G	TGA	TGG	GAC	GGC	STOP	W	5.43E-09
X	41348641	C	A	CCA	ACA	ACC	AAC	P	T	4.70E-09
X	41348641	C	T	CCA	TCA	ACC	ATC	P	S	9.77E-09
X	41348641	C	G	CCA	GCA	ACC	AGC	P	A	2.20E-09
X	41348642	C	A	CCA	CAA	CCA	CAA	P	Q	1.98E-09
X	41348642	C	T	CCA	CTA	CCA	CTA	P	L	6.05E-09
X	41348642	C	G	CCA	CGA	CCA	CGA	P	R	1.36E-09
X	41348643	A	C	CCA	CCC	CAC	CCC	P	P	1.84E-09
X	41348643	A	T	CCA	CCT	CAC	CTC	P	P	1.35E-09
X	41348643	A	G	CCA	CCG	CAC	CGC	P	P	6.59E-09
X	41348644	C	A	CAG	AAG	ACA	AAA	Q	K	2.54E-09
X	41348644	C	T	CAG	TAG	ACA	ATA	Q	STOP	9.72E-09
X	41348644	C	G	CAG	GAG	ACA	AGA	Q	E	2.51E-09
X	41348645	A	C	CAG	CCG	CAG	CCG	Q	P	1.39E-09
X	41348645	A	T	CAG	CTG	CAG	CTG	Q	L	1.15E-09
X	41348645	A	G	CAG	CGG	CAG	CGG	Q	R	6.40E-09
X	41348646	G	C	CAG	CAC	AGC	ACC	Q	H	1.97E-09
X	41348646	G	T	CAG	CAT	AGC	ATC	Q	H	1.74E-09
X	41348646	G	A	CAG	CAA	AGC	AAC	Q	Q	7.71E-09
X	41348647	C	A	CAA	AAA	GCA	GAA	Q	K	2.89E-09
X	41348647	C	T	CAA	TAA	GCA	GTA	Q	STOP	6.55E-09
X	41348647	C	G	CAA	GAA	GCA	GGA	Q	E	1.70E-09
X	41348648	A	C	CAA	CCA	CAA	CCA	Q	P	1.91E-09
X	41348648	A	T	CAA	CTA	CAA	CTA	Q	L	8.77E-10
X	41348648	A	G	CAA	CGA	CAA	CGA	Q	R	4.69E-09
X	41348649	A	C	CAA	CAC	AAT	ACT	Q	H	1.21E-09
X	41348649	A	T	CAA	CAT	AAT	ATT	Q	H	1.44E-09
X	41348649	A	G	CAA	CAG	AAT	AGT	Q	Q	7.35E-09
X	41348650	T	C	TGA	CGA	ATG	ACG	STOP	R	1.20E-08
X	41348650	T	A	TGA	AGA	ATG	AAG	STOP	R	2.13E-09
X	41348650	T	G	TGA	GGA	ATG	AGG	STOP	G	1.92E-09
X	41348651	G	C	TGA	TCA	TGA	TCA	STOP	S	1.91E-09
X	41348651	G	T	TGA	TTA	TGA	TTA	STOP	L	1.72E-09
X	41348651	G	A	TGA	TAA	TGA	TAA	STOP	STOP	5.36E-09
X	41348652	A	C	TGA	TGC	GAC	GCC	STOP	C	1.56E-09
X	41348652	A	T	TGA	TGT	GAC	GTC	STOP	C	1.72E-09
X	41348652	A	G	TGA	TGG	GAC	GGC	STOP	W	5.43E-09
X	41348653	C	A	CCA	ACA	ACC	AAC	P	T	4.70E-09
X	41348653	C	T	CCA	TCA	ACC	ATC	P	S	9.77E-09
X	41348653	C	G	CCA	GCA	ACC	AGC	P	A	2.20E-09
X	41348654	C	A	CCA	CAA	CCA	CAA	P	Q	1.98E-09
X	41348654	C	T	CCA	CTA	CCA	CTA	P	L	6.05E-09
X	41348654	C	G	CCA	CGA	CCA	CGA	P	R	1.36E-09
X	41348655	A	C	CCA	CCC	CAG	CCG	P	P	1.39E-09
X	41348655	A	T	CCA	CCT	CAG	CTG	P	P	1.15E-09
X	41348655	A	G	CCA	CCG	CAG	CGG	P	P	6.40E-09
X	41348656	G	C	GCC	CCC	AGC	ACC	A	P	1.97E-09
X	41348656	G	T	GCC	TCC	AGC	ATC	A	S	1.74E-09
X	41348656	G	A	GCC	ACC	AGC	AAC	A	T	7.71E-09
X	41348657	C	A	GCC	GAC	GCC	GAC	A	D	2.98E-09
X	41348657	C	T	GCC	GTC	GCC	GTC	A	V	7.99E-09
X	41348657	C	G	GCC	GGC	GCC	GGC	A	G	2.01E-09
X	41348658	C	A	GCC	GCA	CCC	CAC	A	A	2.65E-09
X	41348658	C	T	GCC	GCT	CCC	CTC	A	A	8.31E-09
X	41348658	C	G	GCC	GCG	CCC	CGC	A	A	2.31E-09
X	41348659	C	A	CTC	ATC	CCT	CAT	L	I	1.69E-09
X	41348659	C	T	CTC	TTC	CCT	CTT	L	F	7.64E-09
X	41348659	C	G	CTC	GTC	CCT	CGT	L	V	1.96E-09
X	41348660	T	C	CTC	CCC	CTC	CCC	L	P	3.61E-09
X	41348660	T	A	CTC	CAC	CTC	CAC	L	H	1.06E-09
X	41348660	T	G	CTC	CGC	CTC	CGC	L	R	1.12E-09
X	41348661	C	A	CTC	CTA	TCA	TAA	L	L	1.77E-09
X	41348661	C	T	CTC	CTT	TCA	TTA	L	L	5.57E-09
X	41348661	C	G	CTC	CTG	TCA	TGA	L	L	1.91E-09
X	41348662	A	C	ATT	CTT	CAT	CCT	I	L	1.93E-09
X	41348662	A	T	ATT	TTT	CAT	CTT	I	F	2.20E-09
X	41348662	A	G	ATT	GTT	CAT	CGT	I	V	1.20E-08
X	41348663	T	C	ATT	ACT	ATT	ACT	I	T	7.35E-09
X	41348663	T	A	ATT	AAT	ATT	AAT	I	N	1.45E-09
X	41348663	T	G	ATT	AGT	ATT	AGT	I	S	1.23E-09
X	41348664	T	C	ATT	ATC	TTA	TCA	I	I	4.29E-09
X	41348664	T	A	ATT	ATA	TTA	TAA	I	I	1.80E-09
X	41348664	T	G	ATT	ATG	TTA	TGA	I	M	1.39E-09
X	41348665	A	C	AGG	CGG	TAG	TCG	R	R	1.01E-09
X	41348665	A	T	AGG	TGG	TAG	TTG	R	W	1.04E-09
X	41348665	A	G	AGG	GGG	TAG	TGG	R	G	5.94E-09
X	41348666	G	C	AGG	ACG	AGG	ACG	R	T	1.97E-09
X	41348666	G	T	AGG	ATG	AGG	ATG	R	M	1.65E-09
X	41348666	G	A	AGG	AAG	AGG	AAG	R	K	7.70E-09
X	41348667	G	C	AGG	AGC	GGG	GCG	R	S	2.46E-09
X	41348667	G	T	AGG	AGT	GGG	GTG	R	S	2.67E-09
X	41348667	G	A	AGG	AGA	GGG	GAG	R	R	8.21E-09
X	41348668	G	C	GCC	CCC	GGC	GCC	A	P	2.06E-09
X	41348668	G	T	GCC	TCC	GGC	GTC	A	S	2.99E-09
X	41348668	G	A	GCC	ACC	GGC	GAC	A	T	8.12E-09
X	41348669	C	A	GCC	GAC	GCC	GAC	A	D	2.98E-09
X	41348669	C	T	GCC	GTC	GCC	GTC	A	V	7.99E-09
X	41348669	C	G	GCC	GGC	GCC	GGC	A	G	2.01E-09
X	41348670	C	A	GCC	GCA	CCC	CAC	A	A	2.65E-09
X	41348670	C	T	GCC	GCT	CCC	CTC	A	A	8.31E-09
X	41348670	C	G	GCC	GCG	CCC	CGC	A	A	2.31E-09
X	41348671	C	A	CTG	ATG	CCT	CAT	L	M	1.69E-09
X	41348671	C	T	CTG	TTG	CCT	CTT	L	L	7.64E-09
X	41348671	C	G	CTG	GTG	CCT	CGT	L	V	1.96E-09
X	41348672	T	C	CTG	CCG	CTG	CCG	L	P	6.40E-09
X	41348672	T	A	CTG	CAG	CTG	CAG	L	Q	1.16E-09
X	41348672	T	G	CTG	CGG	CTG	CGG	L	R	1.30E-09
X	41348673	G	C	CTG	CTC	TGG	TCG	L	L	1.40E-09
X	41348673	G	T	CTG	CTT	TGG	TTG	L	L	1.94E-09
X	41348673	G	A	CTG	CTA	TGG	TAG	L	L	6.11E-09
X	41348674	G	C	GAT	CAT	GGA	GCA	D	H	2.07E-09
X	41348674	G	T	GAT	TAT	GGA	GTA	D	Y	2.06E-09
X	41348674	G	A	GAT	AAT	GGA	GAA	D	N	7.82E-09
X	41348675	A	C	GAT	GCT	GAT	GCT	D	A	1.22E-09
X	41348675	A	T	GAT	GTT	GAT	GTT	D	V	2.47E-09
X	41348675	A	G	GAT	GGT	GAT	GGT	D	G	5.65E-09
X	41348676	T	C	GAT	GAC	ATG	ACG	D	D	1.20E-08
X	41348676	T	A	GAT	GAA	ATG	AAG	D	E	2.13E-09
X	41348676	T	G	GAT	GAG	ATG	AGG	D	E	1.92E-09
X	41348677	G	C	GAT	CAT	TGA	TCA	D	H	1.91E-09
X	41348677	G	T	GAT	TAT	TGA	TTA	D	Y	1.72E-09
X	41348677	G	A	GAT	AAT	TGA	TAA	D	N	5.36E-09
X	41348678	A	C	GAT	GCT	GAT	GCT	D	A	1.22E-09
X	41348678	A	T	GAT	GTT	GAT	GTT	D	V	2.47E-09
X	41348678	A	G	GAT	GGT	GAT	GGT	D	G	5.65E-09
X	41348679	T	C	GAT	GAC	ATT	ACT	D	D	7.35E-09
X	41348679	T	A	GAT	GAA	ATT	AAT	D	E	1.45E-09
X	41348679	T	G	GAT	GAG	ATT	AGT	D	E	1.23E-09
X	41348680	T	C	TTT	CTT	TTT	TCT	F	L	2.95E-09
X	41348680	T	A	TTT	ATT	TTT	TAT	F	I	1.00E-09
X	41348680	T	G	TTT	GTT	TTT	TGT	F	V	1.65E-09
X	41348681	T	C	TTT	TCT	TTT	TCT	F	S	2.95E-09
X	41348681	T	A	TTT	TAT	TTT	TAT	F	Y	1.00E-09
X	41348681	T	G	TTT	TGT	TTT	TGT	F	C	1.65E-09
X	41348682	T	C	TTT	TTC	TTT	TCT	F	F	2.95E-09
X	41348682	T	A	TTT	TTA	TTT	TAT	F	L	1.00E-09
X	41348682	T	G	TTT	TTG	TTT	TGT	F	L	1.65E-09
X	41348683	T	C	TGG	CGG	TTG	TCG	W	R	4.78E-09
X	41348683	T	A	TGG	AGG	TTG	TAG	W	R	8.65E-10
X	41348683	T	G	TGG	GGG	TTG	TGG	W	G	1.88E-09
X	41348684	G	C	TGG	TCG	TGG	TCG	W	S	1.40E-09
X	41348684	G	T	TGG	TTG	TGG	TTG	W	L	1.94E-09
X	41348684	G	A	TGG	TAG	TGG	TAG	W	STOP	6.11E-09
X	41348685	G	C	TGG	TGC	GGT	GCT	W	C	2.19E-09
X	41348685	G	T	TGG	TGT	GGT	GTT	W	C	4.59E-09
X	41348685	G	A	TGG	TGA	GGT	GAT	W	STOP	9.82E-09
X	41348686	T	C	TCT	CCT	GTC	GCC	S	P	5.25E-09
X	41348686	T	A	TCT	ACT	GTC	GAC	S	T	1.82E-09
X	41348686	T	G	TCT	GCT	GTC	GGC	S	A	1.50E-09
X	41348687	C	A	TCT	TAT	TCT	TAT	S	Y	2.25E-09
X	41348687	C	T	TCT	TTT	TCT	TTT	S	F	5.42E-09
X	41348687	C	G	TCT	TGT	TCT	TGT	S	C	3.01E-09
X	41348688	T	C	TCT	TCC	CTA	CCA	S	S	5.98E-09
X	41348688	T	A	TCT	TCA	CTA	CAA	S	S	1.07E-09
X	41348688	T	G	TCT	TCG	CTA	CGA	S	S	9.96E-10
X	41348689	A	C	AAT	CAT	TAA	TCA	N	H	1.38E-09
X	41348689	A	T	AAT	TAT	TAA	TTA	N	Y	1.75E-09
X	41348689	A	G	AAT	GAT	TAA	TGA	N	D	4.29E-09
X	41348690	A	C	AAT	ACT	AAT	ACT	N	T	1.21E-09
X	41348690	A	T	AAT	ATT	AAT	ATT	N	I	1.44E-09
X	41348690	A	G	AAT	AGT	AAT	AGT	N	S	7.35E-09
X	41348691	T	C	AAT	AAC	ATA	ACA	N	N	1.11E-08
X	41348691	T	A	AAT	AAA	ATA	AAA	N	K	1.70E-09
X	41348691	T	G	AAT	AAG	ATA	AGA	N	K	1.56E-09
X	41348692	A	C	AAC	CAC	TAA	TCA	N	H	1.38E-09
X	41348692	A	T	AAC	TAC	TAA	TTA	N	Y	1.75E-09
X	41348692	A	G	AAC	GAC	TAA	TGA	N	D	4.29E-09
X	41348693	A	C	AAC	ACC	AAC	ACC	N	T	1.82E-09
X	41348693	A	T	AAC	ATC	AAC	ATC	N	I	1.53E-09
X	41348693	A	G	AAC	AGC	AAC	AGC	N	S	5.65E-09
X	41348694	C	A	AAC	AAA	ACG	AAG	N	K	7.31E-09
X	41348694	C	T	AAC	AAT	ACG	ATG	N	N	1.23E-07
X	41348694	C	G	AAC	AAG	ACG	AGG	N	K	6.74E-09
X	41348695	G	C	GCA	CCA	CGC	CCC	A	P	4.97E-09
X	41348695	G	T	GCA	TCA	CGC	CTC	A	S	7.92E-09
X	41348695	G	A	GCA	ACA	CGC	CAC	A	T	8.74E-08
X	41348696	C	A	GCA	GAA	GCA	GAA	A	E	2.89E-09
X	41348696	C	T	GCA	GTA	GCA	GTA	A	V	6.55E-09
X	41348696	C	G	GCA	GGA	GCA	GGA	A	G	1.70E-09
X	41348697	A	C	GCA	GCC	CAT	CCT	A	A	1.93E-09
X	41348697	A	T	GCA	GCT	CAT	CTT	A	A	2.20E-09
X	41348697	A	G	GCA	GCG	CAT	CGT	A	A	1.20E-08
X	41348698	T	C	TGC	CGC	ATG	ACG	C	R	1.20E-08
X	41348698	T	A	TGC	AGC	ATG	AAG	C	S	2.13E-09
X	41348698	T	G	TGC	GGC	ATG	AGG	C	G	1.92E-09
X	41348699	G	C	TGC	TCC	TGC	TCC	C	S	1.63E-09
X	41348699	G	T	TGC	TTC	TGC	TTC	C	F	2.96E-09
X	41348699	G	A	TGC	TAC	TGC	TAC	C	Y	6.59E-09
X	41348700	C	A	TGC	TGA	GCT	GAT	C	STOP	1.79E-09
X	41348700	C	T	TGC	TGT	GCT	GTT	C	C	7.62E-09
X	41348700	C	G	TGC	TGG	GCT	GGT	C	W	1.90E-09
X	41348701	T	C	TAG	CAG	CTA	CCA	STOP	Q	5.98E-09
X	41348701	T	A	TAG	AAG	CTA	CAA	STOP	K	1.07E-09
X	41348701	T	G	TAG	GAG	CTA	CGA	STOP	E	9.96E-10
X	41348702	A	C	TAG	TCG	TAG	TCG	STOP	S	1.01E-09
X	41348702	A	T	TAG	TTG	TAG	TTG	STOP	L	1.04E-09
X	41348702	A	G	TAG	TGG	TAG	TGG	STOP	W	5.94E-09
X	41348703	G	C	TAG	TAC	AGT	ACT	STOP	Y	2.66E-09
X	41348703	G	T	TAG	TAT	AGT	ATT	STOP	Y	1.95E-09
X	41348703	G	A	TAG	TAA	AGT	AAT	STOP	STOP	8.76E-09
X	41348704	T	C	TGT	CGT	GTG	GCG	C	R	6.62E-09
X	41348704	T	A	TGT	AGT	GTG	GAG	C	S	1.40E-09
X	41348704	T	G	TGT	GGT	GTG	GGG	C	G	1.81E-09
X	41348705	G	C	TGT	TCT	TGT	TCT	C	S	2.48E-09
X	41348705	G	T	TGT	TTT	TGT	TTT	C	F	2.66E-09
X	41348705	G	A	TGT	TAT	TGT	TAT	C	Y	9.64E-09
X	41348706	T	C	TGT	TGC	GTT	GCT	C	C	5.64E-09
X	41348706	T	A	TGT	TGA	GTT	GAT	C	STOP	1.50E-09
X	41348706	T	G	TGT	TGG	GTT	GGT	C	W	1.81E-09
X	41348707	T	C	TGA	CGA	TTG	TCG	STOP	R	4.78E-09
X	41348707	T	A	TGA	AGA	TTG	TAG	STOP	R	8.65E-10
X	41348707	T	G	TGA	GGA	TTG	TGG	STOP	G	1.88E-09
X	41348708	G	C	TGA	TCA	TGA	TCA	STOP	S	1.91E-09
X	41348708	G	T	TGA	TTA	TGA	TTA	STOP	L	1.72E-09
X	41348708	G	A	TGA	TAA	TGA	TAA	STOP	STOP	5.36E-09
X	41348709	A	C	TGA	TGC	GAT	GCT	STOP	C	1.22E-09
X	41348709	A	T	TGA	TGT	GAT	GTT	STOP	C	2.47E-09
X	41348709	A	G	TGA	TGG	GAT	GGT	STOP	W	5.65E-09
X	41348710	T	C	TGT	CGT	ATG	ACG	C	R	1.20E-08
X	41348710	T	A	TGT	AGT	ATG	AAG	C	S	2.13E-09
X	41348710	T	G	TGT	GGT	ATG	AGG	C	G	1.92E-09
X	41348711	G	C	TGT	TCT	TGT	TCT	C	S	2.48E-09
X	41348711	G	T	TGT	TTT	TGT	TTT	C	F	2.66E-09
X	41348711	G	A	TGT	TAT	TGT	TAT	C	Y	9.64E-09
X	41348712	T	C	TGT	TGC	GTT	GCT	C	C	5.64E-09
X	41348712	T	A	TGT	TGA	GTT	GAT	C	STOP	1.50E-09
X	41348712	T	G	TGT	TGG	GTT	GGT	C	W	1.81E-09
X	41348713	T	C	TTT	CTT	TTT	TCT	F	L	2.95E-09
X	41348713	T	A	TTT	ATT	TTT	TAT	F	I	1.00E-09
X	41348713	T	G	TTT	GTT	TTT	TGT	F	V	1.65E-09
X	41348714	T	C	TTT	TCT	TTT	TCT	F	S	2.95E-09
X	41348714	T	A	TTT	TAT	TTT	TAT	F	Y	1.00E-09
X	41348714	T	G	TTT	TGT	TTT	TGT	F	C	1.65E-09
X	41348715	T	C	TTT	TTC	TTT	TCT	F	F	2.95E-09
X	41348715	T	A	TTT	TTA	TTT	TAT	F	L	1.00E-09
X	41348715	T	G	TTT	TTG	TTT	TGT	F	L	1.65E-09
X	41348716	T	C	TTG	CTG	TTT	TCT	L	L	2.95E-09
X	41348716	T	A	TTG	ATG	TTT	TAT	L	M	1.00E-09
X	41348716	T	G	TTG	GTG	TTT	TGT	L	V	1.65E-09
X	41348717	T	C	TTG	TCG	TTG	TCG	L	S	4.78E-09
X	41348717	T	A	TTG	TAG	TTG	TAG	L	STOP	8.65E-10
X	41348717	T	G	TTG	TGG	TTG	TGG	L	W	1.88E-09
X	41348718	G	C	TTG	TTC	TGG	TCG	L	F	1.40E-09
X	41348718	G	T	TTG	TTT	TGG	TTG	L	F	1.94E-09
X	41348718	G	A	TTG	TTA	TGG	TAG	L	L	6.11E-09
X	41348719	G	C	GTC	CTC	GGT	GCT	V	L	2.19E-09
X	41348719	G	T	GTC	TTC	GGT	GTT	V	F	4.59E-09
X	41348719	G	A	GTC	ATC	GGT	GAT	V	I	9.82E-09
X	41348720	T	C	GTC	GCC	GTC	GCC	V	A	5.25E-09
X	41348720	T	A	GTC	GAC	GTC	GAC	V	D	1.82E-09
X	41348720	T	G	GTC	GGC	GTC	GGC	V	G	1.50E-09
X	41348721	C	A	GTC	GTA	TCA	TAA	V	V	1.77E-09
X	41348721	C	T	GTC	GTT	TCA	TTA	V	V	5.57E-09
X	41348721	C	G	GTC	GTG	TCA	TGA	V	V	1.91E-09
X	41348722	A	C	AAG	CAG	CAA	CCA	K	Q	1.91E-09
X	41348722	A	T	AAG	TAG	CAA	CTA	K	STOP	8.77E-10
X	41348722	A	G	AAG	GAG	CAA	CGA	K	E	4.69E-09
X	41348723	A	C	AAG	ACG	AAG	ACG	K	T	1.27E-09
X	41348723	A	T	AAG	ATG	AAG	ATG	K	M	1.08E-09
X	41348723	A	G	AAG	AGG	AAG	AGG	K	R	4.60E-09
X	41348724	G	C	AAG	AAC	AGA	ACA	K	N	2.96E-09
X	41348724	G	T	AAG	AAT	AGA	ATA	K	N	2.31E-09
X	41348724	G	A	AAG	AAA	AGA	AAA	K	K	5.37E-09
X	41348725	A	C	AGG	CGG	GAG	GCG	R	R	1.18E-09
X	41348725	A	T	AGG	TGG	GAG	GTG	R	W	1.09E-09
X	41348725	A	G	AGG	GGG	GAG	GGG	R	G	3.59E-09
X	41348726	G	C	AGG	ACG	AGG	ACG	R	T	1.97E-09
X	41348726	G	T	AGG	ATG	AGG	ATG	R	M	1.65E-09
X	41348726	G	A	AGG	AAG	AGG	AAG	R	K	7.70E-09
X	41348727	G	C	AGG	AGC	GGG	GCG	R	S	2.46E-09
X	41348727	G	T	AGG	AGT	GGG	GTG	R	S	2.67E-09
X	41348727	G	A	AGG	AGA	GGG	GAG	R	R	8.21E-09
X	41348728	G	C	GTA	CTA	GGT	GCT	V	L	2.19E-09
X	41348728	G	T	GTA	TTA	GGT	GTT	V	L	4.59E-09
X	41348728	G	A	GTA	ATA	GGT	GAT	V	I	9.82E-09
X	41348729	T	C	GTA	GCA	GTA	GCA	V	A	6.50E-09
X	41348729	T	A	GTA	GAA	GTA	GAA	V	E	1.18E-09
X	41348729	T	G	GTA	GGA	GTA	GGA	V	G	1.45E-09
X	41348730	A	C	GTA	GTC	TAT	TCT	V	V	1.51E-09
X	41348730	A	T	GTA	GTT	TAT	TTT	V	V	1.67E-09
X	41348730	A	G	GTA	GTG	TAT	TGT	V	V	1.11E-08
X	41348731	T	C	TGA	CGA	ATG	ACG	STOP	R	1.20E-08
X	41348731	T	A	TGA	AGA	ATG	AAG	STOP	R	2.13E-09
X	41348731	T	G	TGA	GGA	ATG	AGG	STOP	G	1.92E-09
X	41348732	G	C	TGA	TCA	TGA	TCA	STOP	S	1.91E-09
X	41348732	G	T	TGA	TTA	TGA	TTA	STOP	L	1.72E-09
X	41348732	G	A	TGA	TAA	TGA	TAA	STOP	STOP	5.36E-09
X	41348733	A	C	TGA	TGC	GAA	GCA	STOP	C	1.34E-09
X	41348733	A	T	TGA	TGT	GAA	GTA	STOP	C	7.95E-10
X	41348733	A	G	TGA	TGG	GAA	GGA	STOP	W	3.58E-09
X	41348734	A	C	ACA	CCA	AAC	ACC	T	P	1.82E-09
X	41348734	A	T	ACA	TCA	AAC	ATC	T	S	1.53E-09
X	41348734	A	G	ACA	GCA	AAC	AGC	T	A	5.65E-09
X	41348735	C	A	ACA	AAA	ACA	AAA	T	K	2.54E-09
X	41348735	C	T	ACA	ATA	ACA	ATA	T	I	9.72E-09
X	41348735	C	G	ACA	AGA	ACA	AGA	T	R	2.51E-09
X	41348736	A	C	ACA	ACC	CAG	CCG	T	T	1.39E-09
X	41348736	A	T	ACA	ACT	CAG	CTG	T	T	1.15E-09
X	41348736	A	G	ACA	ACG	CAG	CGG	T	T	6.40E-09
X	41348737	G	C	GGA	CGA	AGG	ACG	G	R	1.97E-09
X	41348737	G	T	GGA	TGA	AGG	ATG	G	STOP	1.65E-09
X	41348737	G	A	GGA	AGA	AGG	AAG	G	R	7.70E-09
X	41348738	G	C	GGA	GCA	GGA	GCA	G	A	2.07E-09
X	41348738	G	T	GGA	GTA	GGA	GTA	G	V	2.06E-09
X	41348738	G	A	GGA	GAA	GGA	GAA	G	E	7.82E-09
X	41348739	A	C	GGA	GGC	GAA	GCA	G	G	1.34E-09
X	41348739	A	T	GGA	GGT	GAA	GTA	G	G	7.95E-10
X	41348739	A	G	GGA	GGG	GAA	GGA	G	G	3.58E-09
X	41348740	A	C	AGA	CGA	AAG	ACG	R	R	1.27E-09
X	41348740	A	T	AGA	TGA	AAG	ATG	R	STOP	1.08E-09
X	41348740	A	G	AGA	GGA	AAG	AGG	R	G	4.60E-09
X	41348741	G	C	AGA	ACA	AGA	ACA	R	T	2.96E-09
X	41348741	G	T	AGA	ATA	AGA	ATA	R	I	2.31E-09
X	41348741	G	A	AGA	AAA	AGA	AAA	R	K	5.37E-09
X	41348742	A	C	AGA	AGC	GAA	GCA	R	S	1.34E-09
X	41348742	A	T	AGA	AGT	GAA	GTA	R	S	7.95E-10
X	41348742	A	G	AGA	AGG	GAA	GGA	R	R	3.58E-09
X	41348743	A	C	ATT	CTT	AAT	ACT	I	L	1.21E-09
X	41348743	A	T	ATT	TTT	AAT	ATT	I	F	1.44E-09
X	41348743	A	G	ATT	GTT	AAT	AGT	I	V	7.35E-09
X	41348744	T	C	ATT	ACT	ATT	ACT	I	T	7.35E-09
X	41348744	T	A	ATT	AAT	ATT	AAT	I	N	1.45E-09
X	41348744	T	G	ATT	AGT	ATT	AGT	I	S	1.23E-09
X	41348745	T	C	ATT	ATC	TTA	TCA	I	I	4.29E-09
X	41348745	T	A	ATT	ATA	TTA	TAA	I	I	1.80E-09
X	41348745	T	G	ATT	ATG	TTA	TGA	I	M	1.39E-09
X	41348746	A	C	AAA	CAA	TAA	TCA	K	Q	1.38E-09
X	41348746	A	T	AAA	TAA	TAA	TTA	K	STOP	1.75E-09
X	41348746	A	G	AAA	GAA	TAA	TGA	K	E	4.29E-09
X	41348747	A	C	AAA	ACA	AAA	ACA	K	T	1.67E-09
X	41348747	A	T	AAA	ATA	AAA	ATA	K	I	1.03E-09
X	41348747	A	G	AAA	AGA	AAA	AGA	K	R	2.93E-09
X	41348748	A	C	AAA	AAC	AAT	ACT	K	N	1.21E-09
X	41348748	A	T	AAA	AAT	AAT	ATT	K	N	1.44E-09
X	41348748	A	G	AAA	AAG	AAT	AGT	K	K	7.35E-09
X	41348749	T	C	TGC	CGC	ATG	ACG	C	R	1.20E-08
X	41348749	T	A	TGC	AGC	ATG	AAG	C	S	2.13E-09
X	41348749	T	G	TGC	GGC	ATG	AGG	C	G	1.92E-09
X	41348750	G	C	TGC	TCC	TGC	TCC	C	S	1.63E-09
X	41348750	G	T	TGC	TTC	TGC	TTC	C	F	2.96E-09
X	41348750	G	A	TGC	TAC	TGC	TAC	C	Y	6.59E-09
X	41348751	C	A	TGC	TGA	GCA	GAA	C	STOP	2.89E-09
X	41348751	C	T	TGC	TGT	GCA	GTA	C	C	6.55E-09
X	41348751	C	G	TGC	TGG	GCA	GGA	C	W	1.70E-09
X	41348752	A	C	AGC	CGC	CAG	CCG	S	R	1.39E-09
X	41348752	A	T	AGC	TGC	CAG	CTG	S	C	1.15E-09
X	41348752	A	G	AGC	GGC	CAG	CGG	S	G	6.40E-09
X	41348753	G	C	AGC	ACC	AGC	ACC	S	T	1.97E-09
X	41348753	G	T	AGC	ATC	AGC	ATC	S	I	1.74E-09
X	41348753	G	A	AGC	AAC	AGC	AAC	S	N	7.71E-09
X	41348754	C	A	AGC	AGA	GCA	GAA	S	R	2.89E-09
X	41348754	C	T	AGC	AGT	GCA	GTA	S	S	6.55E-09
X	41348754	C	G	AGC	AGG	GCA	GGA	S	R	1.70E-09
X	41348755	A	C	AGG	CGG	CAG	CCG	R	R	1.39E-09
X	41348755	A	T	AGG	TGG	CAG	CTG	R	W	1.15E-09
X	41348755	A	G	AGG	GGG	CAG	CGG	R	G	6.40E-09
X	41348756	G	C	AGG	ACG	AGG	ACG	R	T	1.97E-09
X	41348756	G	T	AGG	ATG	AGG	ATG	R	M	1.65E-09
X	41348756	G	A	AGG	AAG	AGG	AAG	R	K	7.70E-09
X	41348757	G	C	AGG	AGC	GGC	GCC	R	S	2.06E-09
X	41348757	G	T	AGG	AGT	GGC	GTC	R	S	2.99E-09
X	41348757	G	A	AGG	AGA	GGC	GAC	R	R	8.12E-09
X	41348758	C	A	CTT	ATT	GCT	GAT	L	I	1.79E-09
X	41348758	C	T	CTT	TTT	GCT	GTT	L	F	7.62E-09
X	41348758	C	G	CTT	GTT	GCT	GGT	L	V	1.90E-09
X	41348759	T	C	CTT	CCT	CTT	CCT	L	P	4.64E-09
X	41348759	T	A	CTT	CAT	CTT	CAT	L	H	1.07E-09
X	41348759	T	G	CTT	CGT	CTT	CGT	L	R	1.26E-09
X	41348760	T	C	CTT	CTC	TTT	TCT	L	L	2.95E-09
X	41348760	T	A	CTT	CTA	TTT	TAT	L	L	1.00E-09
X	41348760	T	G	CTT	CTG	TTT	TGT	L	L	1.65E-09
X	41348761	T	C	TAT	CAT	TTA	TCA	Y	H	4.29E-09
X	41348761	T	A	TAT	AAT	TTA	TAA	Y	N	1.80E-09
X	41348761	T	G	TAT	GAT	TTA	TGA	Y	D	1.39E-09
X	41348762	A	C	TAT	TCT	TAT	TCT	Y	S	1.51E-09
X	41348762	A	T	TAT	TTT	TAT	TTT	Y	F	1.67E-09
X	41348762	A	G	TAT	TGT	TAT	TGT	Y	C	1.11E-08
X	41348763	T	C	TAT	TAC	ATT	ACT	Y	Y	7.35E-09
X	41348763	T	A	TAT	TAA	ATT	AAT	Y	STOP	1.45E-09
X	41348763	T	G	TAT	TAG	ATT	AGT	Y	STOP	1.23E-09
X	41348764	T	C	TTT	CTT	TTT	TCT	F	L	2.95E-09
X	41348764	T	A	TTT	ATT	TTT	TAT	F	I	1.00E-09
X	41348764	T	G	TTT	GTT	TTT	TGT	F	V	1.65E-09
X	41348765	T	C	TTT	TCT	TTT	TCT	F	S	2.95E-09
X	41348765	T	A	TTT	TAT	TTT	TAT	F	Y	1.00E-09
X	41348765	T	G	TTT	TGT	TTT	TGT	F	C	1.65E-09
X	41348766	T	C	TTT	TTC	TTA	TCA	F	F	4.29E-09
X	41348766	T	A	TTT	TTA	TTA	TAA	F	L	1.80E-09
X	41348766	T	G	TTT	TTG	TTA	TGA	F	L	1.39E-09
X	41348767	A	C	AAA	CAA	TAA	TCA	K	Q	1.38E-09
X	41348767	A	T	AAA	TAA	TAA	TTA	K	STOP	1.75E-09
X	41348767	A	G	AAA	GAA	TAA	TGA	K	E	4.29E-09
X	41348768	A	C	AAA	ACA	AAA	ACA	K	T	1.67E-09
X	41348768	A	T	AAA	ATA	AAA	ATA	K	I	1.03E-09
X	41348768	A	G	AAA	AGA	AAA	AGA	K	R	2.93E-09
X	41348769	A	C	AAA	AAC	AAT	ACT	K	N	1.21E-09
X	41348769	A	T	AAA	AAT	AAT	ATT	K	N	1.44E-09
X	41348769	A	G	AAA	AAG	AAT	AGT	K	K	7.35E-09
X	41348770	T	C	TGC	CGC	ATG	ACG	C	R	1.20E-08
X	41348770	T	A	TGC	AGC	ATG	AAG	C	S	2.13E-09
X	41348770	T	G	TGC	GGC	ATG	AGG	C	G	1.92E-09
X	41348771	G	C	TGC	TCC	TGC	TCC	C	S	1.63E-09
X	41348771	G	T	TGC	TTC	TGC	TTC	C	F	2.96E-09
X	41348771	G	A	TGC	TAC	TGC	TAC	C	Y	6.59E-09
X	41348772	C	A	TGC	TGA	GCC	GAC	C	STOP	2.98E-09
X	41348772	C	T	TGC	TGT	GCC	GTC	C	C	7.99E-09
X	41348772	C	G	TGC	TGG	GCC	GGC	C	W	2.01E-09
X	41348773	C	A	CGA	AGA	CCG	CAG	R	R	5.78E-09
X	41348773	C	T	CGA	TGA	CCG	CTG	R	STOP	9.10E-08
X	41348773	C	G	CGA	GGA	CCG	CGG	R	G	4.75E-09
X	41348774	G	C	CGA	CCA	CGA	CCA	R	P	6.48E-09
X	41348774	G	T	CGA	CTA	CGA	CTA	R	L	4.65E-09
X	41348774	G	A	CGA	CAA	CGA	CAA	R	Q	7.89E-08
X	41348775	A	C	CGA	CGC	GAT	GCT	R	R	1.22E-09
X	41348775	A	T	CGA	CGT	GAT	GTT	R	R	2.47E-09
X	41348775	A	G	CGA	CGG	GAT	GGT	R	R	5.65E-09
X	41348776	T	C	TTC	CTC	ATT	ACT	F	L	7.35E-09
X	41348776	T	A	TTC	ATC	ATT	AAT	F	I	1.45E-09
X	41348776	T	G	TTC	GTC	ATT	AGT	F	V	1.23E-09
X	41348777	T	C	TTC	TCC	TTC	TCC	F	S	3.51E-09
X	41348777	T	A	TTC	TAC	TTC	TAC	F	Y	8.10E-10
X	41348777	T	G	TTC	TGC	TTC	TGC	F	C	1.38E-09
X	41348778	C	A	TTC	TTA	TCA	TAA	F	L	1.77E-09
X	41348778	C	T	TTC	TTT	TCA	TTA	F	F	5.57E-09
X	41348778	C	G	TTC	TTG	TCA	TGA	F	L	1.91E-09
X	41348779	A	C	ACA	CCA	CAC	CCC	T	P	1.84E-09
X	41348779	A	T	ACA	TCA	CAC	CTC	T	S	1.35E-09
X	41348779	A	G	ACA	GCA	CAC	CGC	T	A	6.59E-09
X	41348780	C	A	ACA	AAA	ACA	AAA	T	K	2.54E-09
X	41348780	C	T	ACA	ATA	ACA	ATA	T	I	9.72E-09
X	41348780	C	G	ACA	AGA	ACA	AGA	T	R	2.51E-09
X	41348781	A	C	ACA	ACC	CAT	CCT	T	T	1.93E-09
X	41348781	A	T	ACA	ACT	CAT	CTT	T	T	2.20E-09
X	41348781	A	G	ACA	ACG	CAT	CGT	T	T	1.20E-08
X	41348782	T	C	TTA	CTA	ATT	ACT	L	L	7.35E-09
X	41348782	T	A	TTA	ATA	ATT	AAT	L	I	1.45E-09
X	41348782	T	G	TTA	GTA	ATT	AGT	L	V	1.23E-09
X	41348783	T	C	TTA	TCA	TTA	TCA	L	S	4.29E-09
X	41348783	T	A	TTA	TAA	TTA	TAA	L	STOP	1.80E-09
X	41348783	T	G	TTA	TGA	TTA	TGA	L	STOP	1.39E-09
X	41348784	A	C	TTA	TTC	TAC	TCC	L	F	1.36E-09
X	41348784	A	T	TTA	TTT	TAC	TTC	L	F	1.18E-09
X	41348784	A	G	TTA	TTG	TAC	TGC	L	L	6.57E-09
X	41348785	C	A	CTC	ATC	ACT	AAT	L	I	2.00E-09
X	41348785	C	T	CTC	TTC	ACT	ATT	L	F	8.79E-09
X	41348785	C	G	CTC	GTC	ACT	AGT	L	V	2.70E-09
X	41348786	T	C	CTC	CCC	CTC	CCC	L	P	3.61E-09
X	41348786	T	A	CTC	CAC	CTC	CAC	L	H	1.06E-09
X	41348786	T	G	CTC	CGC	CTC	CGC	L	R	1.12E-09
X	41348787	C	A	CTC	CTA	TCT	TAT	L	L	2.25E-09
X	41348787	C	T	CTC	CTT	TCT	TTT	L	L	5.42E-09
X	41348787	C	G	CTC	CTG	TCT	TGT	L	L	3.01E-09
X	41348788	T	C	TGT	CGT	CTG	CCG	C	R	6.40E-09
X	41348788	T	A	TGT	AGT	CTG	CAG	C	S	1.16E-09
X	41348788	T	G	TGT	GGT	CTG	CGG	C	G	1.30E-09
X	41348789	G	C	TGT	TCT	TGT	TCT	C	S	2.48E-09
X	41348789	G	T	TGT	TTT	TGT	TTT	C	F	2.66E-09
X	41348789	G	A	TGT	TAT	TGT	TAT	C	Y	9.64E-09
X	41348790	T	C	TGT	TGC	GTT	GCT	C	C	5.64E-09
X	41348790	T	A	TGT	TGA	GTT	GAT	C	STOP	1.50E-09
X	41348790	T	G	TGT	TGG	GTT	GGT	C	W	1.81E-09
X	41348791	T	C	TCA	CCA	TTC	TCC	S	P	3.51E-09
X	41348791	T	A	TCA	ACA	TTC	TAC	S	T	8.10E-10
X	41348791	T	G	TCA	GCA	TTC	TGC	S	A	1.38E-09
X	41348792	C	A	TCA	TAA	TCA	TAA	S	STOP	1.77E-09
X	41348792	C	T	TCA	TTA	TCA	TTA	S	L	5.57E-09
X	41348792	C	G	TCA	TGA	TCA	TGA	S	STOP	1.91E-09
X	41348793	A	C	TCA	TCC	CAA	CCA	S	S	1.91E-09
X	41348793	A	T	TCA	TCT	CAA	CTA	S	S	8.77E-10
X	41348793	A	G	TCA	TCG	CAA	CGA	S	S	4.69E-09
X	41348794	A	C	AGC	CGC	AAG	ACG	S	R	1.27E-09
X	41348794	A	T	AGC	TGC	AAG	ATG	S	C	1.08E-09
X	41348794	A	G	AGC	GGC	AAG	AGG	S	G	4.60E-09
X	41348795	G	C	AGC	ACC	AGC	ACC	S	T	1.97E-09
X	41348795	G	T	AGC	ATC	AGC	ATC	S	I	1.74E-09
X	41348795	G	A	AGC	AAC	AGC	AAC	S	N	7.71E-09
X	41348796	C	A	AGC	AGA	GCT	GAT	S	R	1.79E-09
X	41348796	C	T	AGC	AGT	GCT	GTT	S	S	7.62E-09
X	41348796	C	G	AGC	AGG	GCT	GGT	S	R	1.90E-09
X	41348797	T	C	TGC	CGC	CTG	CCG	C	R	6.40E-09
X	41348797	T	A	TGC	AGC	CTG	CAG	C	S	1.16E-09
X	41348797	T	G	TGC	GGC	CTG	CGG	C	G	1.30E-09
X	41348798	G	C	TGC	TCC	TGC	TCC	C	S	1.63E-09
X	41348798	G	T	TGC	TTC	TGC	TTC	C	F	2.96E-09
X	41348798	G	A	TGC	TAC	TGC	TAC	C	Y	6.59E-09
X	41348799	C	A	TGC	TGA	GCG	GAG	C	STOP	8.12E-09
X	41348799	C	T	TGC	TGT	GCG	GTG	C	C	8.55E-08
X	41348799	C	G	TGC	TGG	GCG	GGG	C	W	5.60E-09
X	41348800	G	C	GTT	CTT	CGT	CCT	V	L	6.67E-09
X	41348800	G	T	GTT	TTT	CGT	CTT	V	F	6.88E-09
X	41348800	G	A	GTT	ATT	CGT	CAT	V	I	1.25E-07
X	41348801	T	C	GTT	GCT	GTT	GCT	V	A	5.64E-09
X	41348801	T	A	GTT	GAT	GTT	GAT	V	D	1.50E-09
X	41348801	T	G	GTT	GGT	GTT	GGT	V	G	1.81E-09
X	41348802	T	C	GTT	GTC	TTG	TCG	V	V	4.78E-09
X	41348802	T	A	GTT	GTA	TTG	TAG	V	V	8.65E-10
X	41348802	T	G	GTT	GTG	TTG	TGG	V	V	1.88E-09
X	41348803	G	C	GAG	CAG	TGA	TCA	E	Q	1.91E-09
X	41348803	G	T	GAG	TAG	TGA	TTA	E	STOP	1.72E-09
X	41348803	G	A	GAG	AAG	TGA	TAA	E	K	5.36E-09
X	41348804	A	C	GAG	GCG	GAG	GCG	E	A	1.18E-09
X	41348804	A	T	GAG	GTG	GAG	GTG	E	V	1.09E-09
X	41348804	A	G	GAG	GGG	GAG	GGG	E	G	3.59E-09
X	41348805	G	C	GAG	GAC	AGA	ACA	E	D	2.96E-09
X	41348805	G	T	GAG	GAT	AGA	ATA	E	D	2.31E-09
X	41348805	G	A	GAG	GAA	AGA	AAA	E	E	5.37E-09
X	41348806	A	C	ATG	CTG	GAT	GCT	M	L	1.22E-09
X	41348806	A	T	ATG	TTG	GAT	GTT	M	L	2.47E-09
X	41348806	A	G	ATG	GTG	GAT	GGT	M	V	5.65E-09
X	41348807	T	C	ATG	ACG	ATG	ACG	M	T	1.20E-08
X	41348807	T	A	ATG	AAG	ATG	AAG	M	K	2.13E-09
X	41348807	T	G	ATG	AGG	ATG	AGG	M	R	1.92E-09
X	41348808	G	C	ATG	ATC	TGT	TCT	M	I	2.48E-09
X	41348808	G	T	ATG	ATT	TGT	TTT	M	I	2.66E-09
X	41348808	G	A	ATG	ATA	TGT	TAT	M	I	9.64E-09
X	41348809	T	C	TTA	CTA	GTT	GCT	L	L	5.64E-09
X	41348809	T	A	TTA	ATA	GTT	GAT	L	I	1.50E-09
X	41348809	T	G	TTA	GTA	GTT	GGT	L	V	1.81E-09
X	41348810	T	C	TTA	TCA	TTA	TCA	L	S	4.29E-09
X	41348810	T	A	TTA	TAA	TTA	TAA	L	STOP	1.80E-09
X	41348810	T	G	TTA	TGA	TTA	TGA	L	STOP	1.39E-09
X	41348811	A	C	TTA	TTC	TAA	TCA	L	F	1.38E-09
X	41348811	A	T	TTA	TTT	TAA	TTA	L	F	1.75E-09
X	41348811	A	G	TTA	TTG	TAA	TGA	L	L	4.29E-09
X	41348812	A	C	AAC	CAC	AAA	ACA	N	H	1.67E-09
X	41348812	A	T	AAC	TAC	AAA	ATA	N	Y	1.03E-09
X	41348812	A	G	AAC	GAC	AAA	AGA	N	D	2.93E-09
X	41348813	A	C	AAC	ACC	AAC	ACC	N	T	1.82E-09
X	41348813	A	T	AAC	ATC	AAC	ATC	N	I	1.53E-09
X	41348813	A	G	AAC	AGC	AAC	AGC	N	S	5.65E-09
X	41348814	C	A	AAC	AAA	ACT	AAT	N	K	2.00E-09
X	41348814	C	T	AAC	AAT	ACT	ATT	N	N	8.79E-09
X	41348814	C	G	AAC	AAG	ACT	AGT	N	K	2.70E-09
X	41348815	T	C	TGG	CGG	CTG	CCG	W	R	6.40E-09
X	41348815	T	A	TGG	AGG	CTG	CAG	W	R	1.16E-09
X	41348815	T	G	TGG	GGG	CTG	CGG	W	G	1.30E-09
X	41348816	G	C	TGG	TCG	TGG	TCG	W	S	1.40E-09
X	41348816	G	T	TGG	TTG	TGG	TTG	W	L	1.94E-09
X	41348816	G	A	TGG	TAG	TGG	TAG	W	STOP	6.11E-09
X	41348817	G	C	TGG	TGC	GGC	GCC	W	C	2.06E-09
X	41348817	G	T	TGG	TGT	GGC	GTC	W	C	2.99E-09
X	41348817	G	A	TGG	TGA	GGC	GAC	W	STOP	8.12E-09
X	41348818	C	A	CTT	ATT	GCT	GAT	L	I	1.79E-09
X	41348818	C	T	CTT	TTT	GCT	GTT	L	F	7.62E-09
X	41348818	C	G	CTT	GTT	GCT	GGT	L	V	1.90E-09
X	41348819	T	C	CTT	CCT	CTT	CCT	L	P	4.64E-09
X	41348819	T	A	CTT	CAT	CTT	CAT	L	H	1.07E-09
X	41348819	T	G	CTT	CGT	CTT	CGT	L	R	1.26E-09
X	41348820	T	C	CTT	CTC	TTA	TCA	L	L	4.29E-09
X	41348820	T	A	CTT	CTA	TTA	TAA	L	L	1.80E-09
X	41348820	T	G	CTT	CTG	TTA	TGA	L	L	1.39E-09
X	41348821	A	C	ACT	CCT	TAC	TCC	T	P	1.36E-09
X	41348821	A	T	ACT	TCT	TAC	TTC	T	S	1.18E-09
X	41348821	A	G	ACT	GCT	TAC	TGC	T	A	6.57E-09
X	41348822	C	A	ACT	AAT	ACT	AAT	T	N	2.00E-09
X	41348822	C	T	ACT	ATT	ACT	ATT	T	I	8.79E-09
X	41348822	C	G	ACT	AGT	ACT	AGT	T	S	2.70E-09
X	41348823	T	C	ACT	ACC	CTA	CCA	T	T	5.98E-09
X	41348823	T	A	ACT	ACA	CTA	CAA	T	T	1.07E-09
X	41348823	T	G	ACT	ACG	CTA	CGA	T	T	9.96E-10
X	41348824	A	C	ATA	CTA	TAT	TCT	I	L	1.51E-09
X	41348824	A	T	ATA	TTA	TAT	TTT	I	L	1.67E-09
X	41348824	A	G	ATA	GTA	TAT	TGT	I	V	1.11E-08
X	41348825	T	C	ATA	ACA	ATA	ACA	I	T	1.11E-08
X	41348825	T	A	ATA	AAA	ATA	AAA	I	K	1.70E-09
X	41348825	T	G	ATA	AGA	ATA	AGA	I	R	1.56E-09
X	41348826	A	C	ATA	ATC	TAG	TCG	I	I	1.01E-09
X	41348826	A	T	ATA	ATT	TAG	TTG	I	I	1.04E-09
X	41348826	A	G	ATA	ATG	TAG	TGG	I	M	5.94E-09
X	41348827	G	C	GAC	CAC	AGA	ACA	D	H	2.96E-09
X	41348827	G	T	GAC	TAC	AGA	ATA	D	Y	2.31E-09
X	41348827	G	A	GAC	AAC	AGA	AAA	D	N	5.37E-09
X	41348828	A	C	GAC	GCC	GAC	GCC	D	A	1.56E-09
X	41348828	A	T	GAC	GTC	GAC	GTC	D	V	1.72E-09
X	41348828	A	G	GAC	GGC	GAC	GGC	D	G	5.43E-09
X	41348829	C	A	GAC	GAA	ACT	AAT	D	E	2.00E-09
X	41348829	C	T	GAC	GAT	ACT	ATT	D	D	8.79E-09
X	41348829	C	G	GAC	GAG	ACT	AGT	D	E	2.70E-09
X	41348830	T	C	TTC	CTC	CTT	CCT	F	L	4.64E-09
X	41348830	T	A	TTC	ATC	CTT	CAT	F	I	1.07E-09
X	41348830	T	G	TTC	GTC	CTT	CGT	F	V	1.26E-09
X	41348831	T	C	TTC	TCC	TTC	TCC	F	S	3.51E-09
X	41348831	T	A	TTC	TAC	TTC	TAC	F	Y	8.10E-10
X	41348831	T	G	TTC	TGC	TTC	TGC	F	C	1.38E-09
X	41348832	C	A	TTC	TTA	TCG	TAG	F	L	4.98E-09
X	41348832	C	T	TTC	TTT	TCG	TTG	F	F	7.77E-08
X	41348832	C	G	TTC	TTG	TCG	TGG	F	L	6.67E-09
X	41348833	G	C	GTA	CTA	CGT	CCT	V	L	6.67E-09
X	41348833	G	T	GTA	TTA	CGT	CTT	V	L	6.88E-09
X	41348833	G	A	GTA	ATA	CGT	CAT	V	I	1.25E-07
X	41348834	T	C	GTA	GCA	GTA	GCA	V	A	6.50E-09
X	41348834	T	A	GTA	GAA	GTA	GAA	V	E	1.18E-09
X	41348834	T	G	GTA	GGA	GTA	GGA	V	G	1.45E-09
X	41348835	A	C	GTA	GTC	TAA	TCA	V	V	1.38E-09
X	41348835	A	T	GTA	GTT	TAA	TTA	V	V	1.75E-09
X	41348835	A	G	GTA	GTG	TAA	TGA	V	V	4.29E-09
X	41348836	A	C	AAA	CAA	AAA	ACA	K	Q	1.67E-09
X	41348836	A	T	AAA	TAA	AAA	ATA	K	STOP	1.03E-09
X	41348836	A	G	AAA	GAA	AAA	AGA	K	E	2.93E-09
X	41348837	A	C	AAA	ACA	AAA	ACA	K	T	1.67E-09
X	41348837	A	T	AAA	ATA	AAA	ATA	K	I	1.03E-09
X	41348837	A	G	AAA	AGA	AAA	AGA	K	R	2.93E-09
X	41348838	A	C	AAA	AAC	AAA	ACA	K	N	1.67E-09
X	41348838	A	T	AAA	AAT	AAA	ATA	K	N	1.03E-09
X	41348838	A	G	AAA	AAG	AAA	AGA	K	K	2.93E-09
X	41348839	A	C	ATG	CTG	AAT	ACT	M	L	1.21E-09
X	41348839	A	T	ATG	TTG	AAT	ATT	M	L	1.44E-09
X	41348839	A	G	ATG	GTG	AAT	AGT	M	V	7.35E-09
X	41348840	T	C	ATG	ACG	ATG	ACG	M	T	1.20E-08
X	41348840	T	A	ATG	AAG	ATG	AAG	M	K	2.13E-09
X	41348840	T	G	ATG	AGG	ATG	AGG	M	R	1.92E-09
X	41348841	G	C	ATG	ATC	TGG	TCG	M	I	1.40E-09
X	41348841	G	T	ATG	ATT	TGG	TTG	M	I	1.94E-09
X	41348841	G	A	ATG	ATA	TGG	TAG	M	I	6.11E-09
X	41348842	G	C	GCT	CCT	GGC	GCC	A	P	2.06E-09
X	41348842	G	T	GCT	TCT	GGC	GTC	A	S	2.99E-09
X	41348842	G	A	GCT	ACT	GGC	GAC	A	T	8.12E-09
X	41348843	C	A	GCT	GAT	GCT	GAT	A	D	1.79E-09
X	41348843	C	T	GCT	GTT	GCT	GTT	A	V	7.62E-09
X	41348843	C	G	GCT	GGT	GCT	GGT	A	G	1.90E-09
X	41348844	T	C	GCT	GCC	CTC	CCC	A	A	3.61E-09
X	41348844	T	A	GCT	GCA	CTC	CAC	A	A	1.06E-09
X	41348844	T	G	GCT	GCG	CTC	CGC	A	A	1.12E-09
X	41348845	C	A	CCA	ACA	TCC	TAC	P	T	2.09E-09
X	41348845	C	T	CCA	TCA	TCC	TTC	P	S	7.78E-09
X	41348845	C	G	CCA	GCA	TCC	TGC	P	A	2.09E-09
X	41348846	C	A	CCA	CAA	CCA	CAA	P	Q	1.98E-09
X	41348846	C	T	CCA	CTA	CCA	CTA	P	L	6.05E-09
X	41348846	C	G	CCA	CGA	CCA	CGA	P	R	1.36E-09
X	41348847	A	C	CCA	CCC	CAG	CCG	P	P	1.39E-09
X	41348847	A	T	CCA	CCT	CAG	CTG	P	P	1.15E-09
X	41348847	A	G	CCA	CCG	CAG	CGG	P	P	6.40E-09
X	41348848	G	C	GAA	CAA	AGA	ACA	E	Q	2.96E-09
X	41348848	G	T	GAA	TAA	AGA	ATA	E	STOP	2.31E-09
X	41348848	G	A	GAA	AAA	AGA	AAA	E	K	5.37E-09
X	41348849	A	C	GAA	GCA	GAA	GCA	E	A	1.34E-09
X	41348849	A	T	GAA	GTA	GAA	GTA	E	V	7.95E-10
X	41348849	A	G	GAA	GGA	GAA	GGA	E	G	3.58E-09
X	41348850	A	C	GAA	GAC	AAG	ACG	E	D	1.27E-09
X	41348850	A	T	GAA	GAT	AAG	ATG	E	D	1.08E-09
X	41348850	A	G	GAA	GAG	AAG	AGG	E	E	4.60E-09
X	41348851	G	C	GAG	CAG	AGA	ACA	E	Q	2.96E-09
X	41348851	G	T	GAG	TAG	AGA	ATA	E	STOP	2.31E-09
X	41348851	G	A	GAG	AAG	AGA	AAA	E	K	5.37E-09
X	41348852	A	C	GAG	GCG	GAG	GCG	E	A	1.18E-09
X	41348852	A	T	GAG	GTG	GAG	GTG	E	V	1.09E-09
X	41348852	A	G	GAG	GGG	GAG	GGG	E	G	3.59E-09
X	41348853	G	C	GAG	GAC	AGT	ACT	E	D	2.66E-09
X	41348853	G	T	GAG	GAT	AGT	ATT	E	D	1.95E-09
X	41348853	G	A	GAG	GAA	AGT	AAT	E	E	8.76E-09
X	41348854	T	C	TAA	CAA	GTA	GCA	STOP	Q	6.50E-09
X	41348854	T	A	TAA	AAA	GTA	GAA	STOP	K	1.18E-09
X	41348854	T	G	TAA	GAA	GTA	GGA	STOP	E	1.45E-09
X	41348855	A	C	TAA	TCA	TAA	TCA	STOP	S	1.38E-09
X	41348855	A	T	TAA	TTA	TAA	TTA	STOP	L	1.75E-09
X	41348855	A	G	TAA	TGA	TAA	TGA	STOP	STOP	4.29E-09
X	41348856	A	C	TAA	TAC	AAC	ACC	STOP	Y	1.82E-09
X	41348856	A	T	TAA	TAT	AAC	ATC	STOP	Y	1.53E-09
X	41348856	A	G	TAA	TAG	AAC	AGC	STOP	STOP	5.65E-09
X	41348857	C	A	CAA	AAA	ACA	AAA	Q	K	2.54E-09
X	41348857	C	T	CAA	TAA	ACA	ATA	Q	STOP	9.72E-09
X	41348857	C	G	CAA	GAA	ACA	AGA	Q	E	2.51E-09
X	41348858	A	C	CAA	CCA	CAA	CCA	Q	P	1.91E-09
X	41348858	A	T	CAA	CTA	CAA	CTA	Q	L	8.77E-10
X	41348858	A	G	CAA	CGA	CAA	CGA	Q	R	4.69E-09
X	41348859	A	C	CAA	CAC	AAA	ACA	Q	H	1.67E-09
X	41348859	A	T	CAA	CAT	AAA	ATA	Q	H	1.03E-09
X	41348859	A	G	CAA	CAG	AAA	AGA	Q	Q	2.93E-09
X	41348860	A	C	ACT	CCT	AAC	ACC	T	P	1.82E-09
X	41348860	A	T	ACT	TCT	AAC	ATC	T	S	1.53E-09
X	41348860	A	G	ACT	GCT	AAC	AGC	T	A	5.65E-09
X	41348861	C	A	ACT	AAT	ACT	AAT	T	N	2.00E-09
X	41348861	C	T	ACT	ATT	ACT	ATT	T	I	8.79E-09
X	41348861	C	G	ACT	AGT	ACT	AGT	T	S	2.70E-09
X	41348862	T	C	ACT	ACC	CTG	CCG	T	T	6.40E-09
X	41348862	T	A	ACT	ACA	CTG	CAG	T	T	1.16E-09
X	41348862	T	G	ACT	ACG	CTG	CGG	T	T	1.30E-09
X	41348863	G	C	GAA	CAA	TGA	TCA	E	Q	1.91E-09
X	41348863	G	T	GAA	TAA	TGA	TTA	E	STOP	1.72E-09
X	41348863	G	A	GAA	AAA	TGA	TAA	E	K	5.36E-09
X	41348864	A	C	GAA	GCA	GAA	GCA	E	A	1.34E-09
X	41348864	A	T	GAA	GTA	GAA	GTA	E	V	7.95E-10
X	41348864	A	G	GAA	GGA	GAA	GGA	E	G	3.58E-09
X	41348865	A	C	GAA	GAC	AAA	ACA	E	D	1.67E-09
X	41348865	A	T	GAA	GAT	AAA	ATA	E	D	1.03E-09
X	41348865	A	G	GAA	GAG	AAA	AGA	E	E	2.93E-09
X	41348866	A	C	ATC	CTC	AAT	ACT	I	L	1.21E-09
X	41348866	A	T	ATC	TTC	AAT	ATT	I	F	1.44E-09
X	41348866	A	G	ATC	GTC	AAT	AGT	I	V	7.35E-09
X	41348867	T	C	ATC	ACC	ATC	ACC	I	T	5.72E-09
X	41348867	T	A	ATC	AAC	ATC	AAC	I	N	2.62E-09
X	41348867	T	G	ATC	AGC	ATC	AGC	I	S	1.25E-09
X	41348868	C	A	ATC	ATA	TCT	TAT	I	I	2.25E-09
X	41348868	C	T	ATC	ATT	TCT	TTT	I	I	5.42E-09
X	41348868	C	G	ATC	ATG	TCT	TGT	I	M	3.01E-09
X	41348869	T	C	TTT	CTT	CTT	CCT	F	L	4.64E-09
X	41348869	T	A	TTT	ATT	CTT	CAT	F	I	1.07E-09
X	41348869	T	G	TTT	GTT	CTT	CGT	F	V	1.26E-09
X	41348870	T	C	TTT	TCT	TTT	TCT	F	S	2.95E-09
X	41348870	T	A	TTT	TAT	TTT	TAT	F	Y	1.00E-09
X	41348870	T	G	TTT	TGT	TTT	TGT	F	C	1.65E-09
X	41348871	T	C	TTT	TTC	TTG	TCG	F	F	4.78E-09
X	41348871	T	A	TTT	TTA	TTG	TAG	F	L	8.65E-10
X	41348871	T	G	TTT	TTG	TTG	TGG	F	L	1.88E-09
X	41348872	G	C	GAG	CAG	TGA	TCA	E	Q	1.91E-09
X	41348872	G	T	GAG	TAG	TGA	TTA	E	STOP	1.72E-09
X	41348872	G	A	GAG	AAG	TGA	TAA	E	K	5.36E-09
X	41348873	A	C	GAG	GCG	GAG	GCG	E	A	1.18E-09
X	41348873	A	T	GAG	GTG	GAG	GTG	E	V	1.09E-09
X	41348873	A	G	GAG	GGG	GAG	GGG	E	G	3.59E-09
X	41348874	G	C	GAG	GAC	AGA	ACA	E	D	2.96E-09
X	41348874	G	T	GAG	GAT	AGA	ATA	E	D	2.31E-09
X	41348874	G	A	GAG	GAA	AGA	AAA	E	E	5.37E-09
X	41348875	A	C	ATC	CTC	GAT	GCT	I	L	1.22E-09
X	41348875	A	T	ATC	TTC	GAT	GTT	I	F	2.47E-09
X	41348875	A	G	ATC	GTC	GAT	GGT	I	V	5.65E-09
X	41348876	T	C	ATC	ACC	ATC	ACC	I	T	5.72E-09
X	41348876	T	A	ATC	AAC	ATC	AAC	I	N	2.62E-09
X	41348876	T	G	ATC	AGC	ATC	AGC	I	S	1.25E-09
X	41348877	C	A	ATC	ATA	TCA	TAA	I	I	1.77E-09
X	41348877	C	T	ATC	ATT	TCA	TTA	I	I	5.57E-09
X	41348877	C	G	ATC	ATG	TCA	TGA	I	M	1.91E-09
X	41348878	A	C	ACA	CCA	CAC	CCC	T	P	1.84E-09
X	41348878	A	T	ACA	TCA	CAC	CTC	T	S	1.35E-09
X	41348878	A	G	ACA	GCA	CAC	CGC	T	A	6.59E-09
X	41348879	C	A	ACA	AAA	ACA	AAA	T	K	2.54E-09
X	41348879	C	T	ACA	ATA	ACA	ATA	T	I	9.72E-09
X	41348879	C	G	ACA	AGA	ACA	AGA	T	R	2.51E-09
X	41348880	A	C	ACA	ACC	CAC	CCC	T	T	1.84E-09
X	41348880	A	T	ACA	ACT	CAC	CTC	T	T	1.35E-09
X	41348880	A	G	ACA	ACG	CAC	CGC	T	T	6.59E-09
X	41348881	C	A	CAG	AAG	ACA	AAA	Q	K	2.54E-09
X	41348881	C	T	CAG	TAG	ACA	ATA	Q	STOP	9.72E-09
X	41348881	C	G	CAG	GAG	ACA	AGA	Q	E	2.51E-09
X	41348882	A	C	CAG	CCG	CAG	CCG	Q	P	1.39E-09
X	41348882	A	T	CAG	CTG	CAG	CTG	Q	L	1.15E-09
X	41348882	A	G	CAG	CGG	CAG	CGG	Q	R	6.40E-09
X	41348883	G	C	CAG	CAC	AGG	ACG	Q	H	1.97E-09
X	41348883	G	T	CAG	CAT	AGG	ATG	Q	H	1.65E-09
X	41348883	G	A	CAG	CAA	AGG	AAG	Q	Q	7.70E-09
X	41348884	G	C	GTT	CTT	GGT	GCT	V	L	2.19E-09
X	41348884	G	T	GTT	TTT	GGT	GTT	V	F	4.59E-09
X	41348884	G	A	GTT	ATT	GGT	GAT	V	I	9.82E-09
X	41348885	T	C	GTT	GCT	GTT	GCT	V	A	5.64E-09
X	41348885	T	A	GTT	GAT	GTT	GAT	V	D	1.50E-09
X	41348885	T	G	GTT	GGT	GTT	GGT	V	G	1.81E-09
X	41348886	T	C	GTT	GTC	TTG	TCG	V	V	4.78E-09
X	41348886	T	A	GTT	GTA	TTG	TAG	V	V	8.65E-10
X	41348886	T	G	GTT	GTG	TTG	TGG	V	V	1.88E-09
X	41348887	G	C	GGA	CGA	TGG	TCG	G	R	1.40E-09
X	41348887	G	T	GGA	TGA	TGG	TTG	G	STOP	1.94E-09
X	41348887	G	A	GGA	AGA	TGG	TAG	G	R	6.11E-09
X	41348888	G	C	GGA	GCA	GGA	GCA	G	A	2.07E-09
X	41348888	G	T	GGA	GTA	GGA	GTA	G	V	2.06E-09
X	41348888	G	A	GGA	GAA	GGA	GAA	G	E	7.82E-09
X	41348889	A	C	GGA	GGC	GAA	GCA	G	G	1.34E-09
X	41348889	A	T	GGA	GGT	GAA	GTA	G	G	7.95E-10
X	41348889	A	G	GGA	GGG	GAA	GGA	G	G	3.58E-09
X	41348890	A	C	AAT	CAT	AAA	ACA	N	H	1.67E-09
X	41348890	A	T	AAT	TAT	AAA	ATA	N	Y	1.03E-09
X	41348890	A	G	AAT	GAT	AAA	AGA	N	D	2.93E-09
X	41348891	A	C	AAT	ACT	AAT	ACT	N	T	1.21E-09
X	41348891	A	T	AAT	ATT	AAT	ATT	N	I	1.44E-09
X	41348891	A	G	AAT	AGT	AAT	AGT	N	S	7.35E-09
X	41348892	T	C	AAT	AAC	ATA	ACA	N	N	1.11E-08
X	41348892	T	A	AAT	AAA	ATA	AAA	N	K	1.70E-09
X	41348892	T	G	AAT	AAG	ATA	AGA	N	K	1.56E-09
X	41348893	A	C	ATG	CTG	TAT	TCT	M	L	1.51E-09
X	41348893	A	T	ATG	TTG	TAT	TTT	M	L	1.67E-09
X	41348893	A	G	ATG	GTG	TAT	TGT	M	V	1.11E-08
X	41348894	T	C	ATG	ACG	ATG	ACG	M	T	1.20E-08
X	41348894	T	A	ATG	AAG	ATG	AAG	M	K	2.13E-09
X	41348894	T	G	ATG	AGG	ATG	AGG	M	R	1.92E-09
X	41348895	G	C	ATG	ATC	TGT	TCT	M	I	2.48E-09
X	41348895	G	T	ATG	ATT	TGT	TTT	M	I	2.66E-09
X	41348895	G	A	ATG	ATA	TGT	TAT	M	I	9.64E-09
X	41348896	T	C	TAC	CAC	GTA	GCA	Y	H	6.50E-09
X	41348896	T	A	TAC	AAC	GTA	GAA	Y	N	1.18E-09
X	41348896	T	G	TAC	GAC	GTA	GGA	Y	D	1.45E-09
X	41348897	A	C	TAC	TCC	TAC	TCC	Y	S	1.36E-09
X	41348897	A	T	TAC	TTC	TAC	TTC	Y	F	1.18E-09
X	41348897	A	G	TAC	TGC	TAC	TGC	Y	C	6.57E-09
X	41348898	C	A	TAC	TAA	ACA	AAA	Y	STOP	2.54E-09
X	41348898	C	T	TAC	TAT	ACA	ATA	Y	Y	9.72E-09
X	41348898	C	G	TAC	TAG	ACA	AGA	Y	STOP	2.51E-09
X	41348899	A	C	ATA	CTA	CAT	CCT	I	L	1.93E-09
X	41348899	A	T	ATA	TTA	CAT	CTT	I	L	2.20E-09
X	41348899	A	G	ATA	GTA	CAT	CGT	I	V	1.20E-08
X	41348900	T	C	ATA	ACA	ATA	ACA	I	T	1.11E-08
X	41348900	T	A	ATA	AAA	ATA	AAA	I	K	1.70E-09
X	41348900	T	G	ATA	AGA	ATA	AGA	I	R	1.56E-09
X	41348901	A	C	ATA	ATC	TAA	TCA	I	I	1.38E-09
X	41348901	A	T	ATA	ATT	TAA	TTA	I	I	1.75E-09
X	41348901	A	G	ATA	ATG	TAA	TGA	I	M	4.29E-09
X	41348902	A	C	ACT	CCT	AAC	ACC	T	P	1.82E-09
X	41348902	A	T	ACT	TCT	AAC	ATC	T	S	1.53E-09
X	41348902	A	G	ACT	GCT	AAC	AGC	T	A	5.65E-09
X	41348903	C	A	ACT	AAT	ACT	AAT	T	N	2.00E-09
X	41348903	C	T	ACT	ATT	ACT	ATT	T	I	8.79E-09
X	41348903	C	G	ACT	AGT	ACT	AGT	T	S	2.70E-09
X	41348904	T	C	ACT	ACC	CTG	CCG	T	T	6.40E-09
X	41348904	T	A	ACT	ACA	CTG	CAG	T	T	1.16E-09
X	41348904	T	G	ACT	ACG	CTG	CGG	T	T	1.30E-09
X	41348905	G	C	GCA	CCA	TGC	TCC	A	P	1.63E-09
X	41348905	G	T	GCA	TCA	TGC	TTC	A	S	2.96E-09
X	41348905	G	A	GCA	ACA	TGC	TAC	A	T	6.59E-09
X	41348906	C	A	GCA	GAA	GCA	GAA	A	E	2.89E-09
X	41348906	C	T	GCA	GTA	GCA	GTA	A	V	6.55E-09
X	41348906	C	G	GCA	GGA	GCA	GGA	A	G	1.70E-09
X	41348907	A	C	GCA	GCC	CAC	CCC	A	A	1.84E-09
X	41348907	A	T	GCA	GCT	CAC	CTC	A	A	1.35E-09
X	41348907	A	G	GCA	GCG	CAC	CGC	A	A	6.59E-09
X	41348908	C	A	CAA	AAA	ACA	AAA	Q	K	2.54E-09
X	41348908	C	T	CAA	TAA	ACA	ATA	Q	STOP	9.72E-09
X	41348908	C	G	CAA	GAA	ACA	AGA	Q	E	2.51E-09
X	41348909	A	C	CAA	CCA	CAA	CCA	Q	P	1.91E-09
X	41348909	A	T	CAA	CTA	CAA	CTA	Q	L	8.77E-10
X	41348909	A	G	CAA	CGA	CAA	CGA	Q	R	4.69E-09
X	41348910	A	C	CAA	CAC	AAG	ACG	Q	H	1.27E-09
X	41348910	A	T	CAA	CAT	AAG	ATG	Q	H	1.08E-09
X	41348910	A	G	CAA	CAG	AAG	AGG	Q	Q	4.60E-09
X	41348911	G	C	GGT	CGT	AGG	ACG	G	R	1.97E-09
X	41348911	G	T	GGT	TGT	AGG	ATG	G	C	1.65E-09
X	41348911	G	A	GGT	AGT	AGG	AAG	G	S	7.70E-09
X	41348912	G	C	GGT	GCT	GGT	GCT	G	A	2.19E-09
X	41348912	G	T	GGT	GTT	GGT	GTT	G	V	4.59E-09
X	41348912	G	A	GGT	GAT	GGT	GAT	G	D	9.82E-09
X	41348913	T	C	GGT	GGC	GTG	GCG	G	G	6.62E-09
X	41348913	T	A	GGT	GGA	GTG	GAG	G	G	1.40E-09
X	41348913	T	G	GGT	GGG	GTG	GGG	G	G	1.81E-09
X	41348914	G	C	GTC	CTC	TGT	TCT	V	L	2.48E-09
X	41348914	G	T	GTC	TTC	TGT	TTT	V	F	2.66E-09
X	41348914	G	A	GTC	ATC	TGT	TAT	V	I	9.64E-09
X	41348915	T	C	GTC	GCC	GTC	GCC	V	A	5.25E-09
X	41348915	T	A	GTC	GAC	GTC	GAC	V	D	1.82E-09
X	41348915	T	G	GTC	GGC	GTC	GGC	V	G	1.50E-09
X	41348916	C	A	GTC	GTA	TCA	TAA	V	V	1.77E-09
X	41348916	C	T	GTC	GTT	TCA	TTA	V	V	5.57E-09
X	41348916	C	G	GTC	GTG	TCA	TGA	V	V	1.91E-09
X	41348917	A	C	AAT	CAT	CAA	CCA	N	H	1.91E-09
X	41348917	A	T	AAT	TAT	CAA	CTA	N	Y	8.77E-10
X	41348917	A	G	AAT	GAT	CAA	CGA	N	D	4.69E-09
X	41348918	A	C	AAT	ACT	AAT	ACT	N	T	1.21E-09
X	41348918	A	T	AAT	ATT	AAT	ATT	N	I	1.44E-09
X	41348918	A	G	AAT	AGT	AAT	AGT	N	S	7.35E-09
X	41348919	T	C	AAT	AAC	ATT	ACT	N	N	7.35E-09
X	41348919	T	A	AAT	AAA	ATT	AAT	N	K	1.45E-09
X	41348919	T	G	AAT	AAG	ATT	AGT	N	K	1.23E-09
X	41348920	T	C	TCT	CCT	TTC	TCC	S	P	3.51E-09
X	41348920	T	A	TCT	ACT	TTC	TAC	S	T	8.10E-10
X	41348920	T	G	TCT	GCT	TTC	TGC	S	A	1.38E-09
X	41348921	C	A	TCT	TAT	TCT	TAT	S	Y	2.25E-09
X	41348921	C	T	TCT	TTT	TCT	TTT	S	F	5.42E-09
X	41348921	C	G	TCT	TGT	TCT	TGT	S	C	3.01E-09
X	41348922	T	C	TCT	TCC	CTG	CCG	S	S	6.40E-09
X	41348922	T	A	TCT	TCA	CTG	CAG	S	S	1.16E-09
X	41348922	T	G	TCT	TCG	CTG	CGG	S	S	1.30E-09
X	41348923	G	C	GCT	CCT	TGC	TCC	A	P	1.63E-09
X	41348923	G	T	GCT	TCT	TGC	TTC	A	S	2.96E-09
X	41348923	G	A	GCT	ACT	TGC	TAC	A	T	6.59E-09
X	41348924	C	A	GCT	GAT	GCT	GAT	A	D	1.79E-09
X	41348924	C	T	GCT	GTT	GCT	GTT	A	V	7.62E-09
X	41348924	C	G	GCT	GGT	GCT	GGT	A	G	1.90E-09
X	41348925	T	C	GCT	GCC	CTC	CCC	A	A	3.61E-09
X	41348925	T	A	GCT	GCA	CTC	CAC	A	A	1.06E-09
X	41348925	T	G	GCT	GCG	CTC	CGC	A	A	1.12E-09
X	41348926	C	A	CTA	ATA	TCT	TAT	L	I	2.25E-09
X	41348926	C	T	CTA	TTA	TCT	TTT	L	L	5.42E-09
X	41348926	C	G	CTA	GTA	TCT	TGT	L	V	3.01E-09
X	41348927	T	C	CTA	CCA	CTA	CCA	L	P	5.98E-09
X	41348927	T	A	CTA	CAA	CTA	CAA	L	Q	1.07E-09
X	41348927	T	G	CTA	CGA	CTA	CGA	L	R	9.96E-10
X	41348928	A	C	CTA	CTC	TAC	TCC	L	L	1.36E-09
X	41348928	A	T	CTA	CTT	TAC	TTC	L	L	1.18E-09
X	41348928	A	G	CTA	CTG	TAC	TGC	L	L	6.57E-09
X	41348929	C	A	CAG	AAG	ACA	AAA	Q	K	2.54E-09
X	41348929	C	T	CAG	TAG	ACA	ATA	Q	STOP	9.72E-09
X	41348929	C	G	CAG	GAG	ACA	AGA	Q	E	2.51E-09
X	41348930	A	C	CAG	CCG	CAG	CCG	Q	P	1.39E-09
X	41348930	A	T	CAG	CTG	CAG	CTG	Q	L	1.15E-09
X	41348930	A	G	CAG	CGG	CAG	CGG	Q	R	6.40E-09
X	41348931	G	C	CAG	CAC	AGT	ACT	Q	H	2.66E-09
X	41348931	G	T	CAG	CAT	AGT	ATT	Q	H	1.95E-09
X	41348931	G	A	CAG	CAA	AGT	AAT	Q	Q	8.76E-09
X	41348932	T	C	TGC	CGC	GTG	GCG	C	R	6.62E-09
X	41348932	T	A	TGC	AGC	GTG	GAG	C	S	1.40E-09
X	41348932	T	G	TGC	GGC	GTG	GGG	C	G	1.81E-09
X	41348933	G	C	TGC	TCC	TGC	TCC	C	S	1.63E-09
X	41348933	G	T	TGC	TTC	TGC	TTC	C	F	2.96E-09
X	41348933	G	A	TGC	TAC	TGC	TAC	C	Y	6.59E-09
X	41348934	C	A	TGC	TGA	GCA	GAA	C	STOP	2.89E-09
X	41348934	C	T	TGC	TGT	GCA	GTA	C	C	6.55E-09
X	41348934	C	G	TGC	TGG	GCA	GGA	C	W	1.70E-09
X	41348935	A	C	AGT	CGT	CAG	CCG	S	R	1.39E-09
X	41348935	A	T	AGT	TGT	CAG	CTG	S	C	1.15E-09
X	41348935	A	G	AGT	GGT	CAG	CGG	S	G	6.40E-09
X	41348936	G	C	AGT	ACT	AGT	ACT	S	T	2.66E-09
X	41348936	G	T	AGT	ATT	AGT	ATT	S	I	1.95E-09
X	41348936	G	A	AGT	AAT	AGT	AAT	S	N	8.76E-09
X	41348937	T	C	AGT	AGC	GTT	GCT	S	S	5.64E-09
X	41348937	T	A	AGT	AGA	GTT	GAT	S	R	1.50E-09
X	41348937	T	G	AGT	AGG	GTT	GGT	S	R	1.81E-09
X	41348938	T	C	TTT	CTT	TTT	TCT	F	L	2.95E-09
X	41348938	T	A	TTT	ATT	TTT	TAT	F	I	1.00E-09
X	41348938	T	G	TTT	GTT	TTT	TGT	F	V	1.65E-09
X	41348939	T	C	TTT	TCT	TTT	TCT	F	S	2.95E-09
X	41348939	T	A	TTT	TAT	TTT	TAT	F	Y	1.00E-09
X	41348939	T	G	TTT	TGT	TTT	TGT	F	C	1.65E-09
X	41348940	T	C	TTT	TTC	TTA	TCA	F	F	4.29E-09
X	41348940	T	A	TTT	TTA	TTA	TAA	F	L	1.80E-09
X	41348940	T	G	TTT	TTG	TTA	TGA	F	L	1.39E-09
X	41348941	A	C	AGT	CGT	TAG	TCG	S	R	1.01E-09
X	41348941	A	T	AGT	TGT	TAG	TTG	S	C	1.04E-09
X	41348941	A	G	AGT	GGT	TAG	TGG	S	G	5.94E-09
X	41348942	G	C	AGT	ACT	AGT	ACT	S	T	2.66E-09
X	41348942	G	T	AGT	ATT	AGT	ATT	S	I	1.95E-09
X	41348942	G	A	AGT	AAT	AGT	AAT	S	N	8.76E-09
X	41348943	T	C	AGT	AGC	GTC	GCC	S	S	5.25E-09
X	41348943	T	A	AGT	AGA	GTC	GAC	S	R	1.82E-09
X	41348943	T	G	AGT	AGG	GTC	GGC	S	R	1.50E-09
X	41348944	C	A	CAG	AAG	TCA	TAA	Q	K	1.77E-09
X	41348944	C	T	CAG	TAG	TCA	TTA	Q	STOP	5.57E-09
X	41348944	C	G	CAG	GAG	TCA	TGA	Q	E	1.91E-09
X	41348945	A	C	CAG	CCG	CAG	CCG	Q	P	1.39E-09
X	41348945	A	T	CAG	CTG	CAG	CTG	Q	L	1.15E-09
X	41348945	A	G	CAG	CGG	CAG	CGG	Q	R	6.40E-09
X	41348946	G	C	CAG	CAC	AGT	ACT	Q	H	2.66E-09
X	41348946	G	T	CAG	CAT	AGT	ATT	Q	H	1.95E-09
X	41348946	G	A	CAG	CAA	AGT	AAT	Q	Q	8.76E-09
X	41348947	T	C	TTT	CTT	GTT	GCT	F	L	5.64E-09
X	41348947	T	A	TTT	ATT	GTT	GAT	F	I	1.50E-09
X	41348947	T	G	TTT	GTT	GTT	GGT	F	V	1.81E-09
X	41348948	T	C	TTT	TCT	TTT	TCT	F	S	2.95E-09
X	41348948	T	A	TTT	TAT	TTT	TAT	F	Y	1.00E-09
X	41348948	T	G	TTT	TGT	TTT	TGT	F	C	1.65E-09
X	41348949	T	C	TTT	TTC	TTT	TCT	F	F	2.95E-09
X	41348949	T	A	TTT	TTA	TTT	TAT	F	L	1.00E-09
X	41348949	T	G	TTT	TTG	TTT	TGT	F	L	1.65E-09
X	41348950	T	C	TAG	CAG	TTA	TCA	STOP	Q	4.29E-09
X	41348950	T	A	TAG	AAG	TTA	TAA	STOP	K	1.80E-09
X	41348950	T	G	TAG	GAG	TTA	TGA	STOP	E	1.39E-09
X	41348951	A	C	TAG	TCG	TAG	TCG	STOP	S	1.01E-09
X	41348951	A	T	TAG	TTG	TAG	TTG	STOP	L	1.04E-09
X	41348951	A	G	TAG	TGG	TAG	TGG	STOP	W	5.94E-09
X	41348952	G	C	TAG	TAC	AGT	ACT	STOP	Y	2.66E-09
X	41348952	G	T	TAG	TAT	AGT	ATT	STOP	Y	1.95E-09
X	41348952	G	A	TAG	TAA	AGT	AAT	STOP	STOP	8.76E-09
X	41348953	T	C	TTG	CTG	GTT	GCT	L	L	5.64E-09
X	41348953	T	A	TTG	ATG	GTT	GAT	L	M	1.50E-09
X	41348953	T	G	TTG	GTG	GTT	GGT	L	V	1.81E-09
X	41348954	T	C	TTG	TCG	TTG	TCG	L	S	4.78E-09
X	41348954	T	A	TTG	TAG	TTG	TAG	L	STOP	8.65E-10
X	41348954	T	G	TTG	TGG	TTG	TGG	L	W	1.88E-09
X	41348955	G	C	TTG	TTC	TGC	TCC	L	F	1.63E-09
X	41348955	G	T	TTG	TTT	TGC	TTC	L	F	2.96E-09
X	41348955	G	A	TTG	TTA	TGC	TAC	L	L	6.59E-09
X	41348956	C	A	CAT	AAT	GCA	GAA	H	N	2.89E-09
X	41348956	C	T	CAT	TAT	GCA	GTA	H	Y	6.55E-09
X	41348956	C	G	CAT	GAT	GCA	GGA	H	D	1.70E-09
X	41348957	A	C	CAT	CCT	CAT	CCT	H	P	1.93E-09
X	41348957	A	T	CAT	CTT	CAT	CTT	H	L	2.20E-09
X	41348957	A	G	CAT	CGT	CAT	CGT	H	R	1.20E-08
X	41348958	T	C	CAT	CAC	ATA	ACA	H	H	1.11E-08
X	41348958	T	A	CAT	CAA	ATA	AAA	H	Q	1.70E-09
X	41348958	T	G	CAT	CAG	ATA	AGA	H	Q	1.56E-09
X	41348959	A	C	AGG	CGG	TAG	TCG	R	R	1.01E-09
X	41348959	A	T	AGG	TGG	TAG	TTG	R	W	1.04E-09
X	41348959	A	G	AGG	GGG	TAG	TGG	R	G	5.94E-09
X	41348960	G	C	AGG	ACG	AGG	ACG	R	T	1.97E-09
X	41348960	G	T	AGG	ATG	AGG	ATG	R	M	1.65E-09
X	41348960	G	A	AGG	AAG	AGG	AAG	R	K	7.70E-09
X	41348961	G	C	AGG	AGC	GGT	GCT	R	S	2.19E-09
X	41348961	G	T	AGG	AGT	GGT	GTT	R	S	4.59E-09
X	41348961	G	A	AGG	AGA	GGT	GAT	R	R	9.82E-09
X	41348962	T	C	TTT	CTT	GTT	GCT	F	L	5.64E-09
X	41348962	T	A	TTT	ATT	GTT	GAT	F	I	1.50E-09
X	41348962	T	G	TTT	GTT	GTT	GGT	F	V	1.81E-09
X	41348963	T	C	TTT	TCT	TTT	TCT	F	S	2.95E-09
X	41348963	T	A	TTT	TAT	TTT	TAT	F	Y	1.00E-09
X	41348963	T	G	TTT	TGT	TTT	TGT	F	C	1.65E-09
X	41348964	T	C	TTT	TTC	TTC	TCC	F	F	3.51E-09
X	41348964	T	A	TTT	TTA	TTC	TAC	F	L	8.10E-10
X	41348964	T	G	TTT	TTG	TTC	TGC	F	L	1.38E-09
X	41348965	C	A	CCA	ACA	TCC	TAC	P	T	2.09E-09
X	41348965	C	T	CCA	TCA	TCC	TTC	P	S	7.78E-09
X	41348965	C	G	CCA	GCA	TCC	TGC	P	A	2.09E-09
X	41348966	C	A	CCA	CAA	CCA	CAA	P	Q	1.98E-09
X	41348966	C	T	CCA	CTA	CCA	CTA	P	L	6.05E-09
X	41348966	C	G	CCA	CGA	CCA	CGA	P	R	1.36E-09
X	41348967	A	C	CCA	CCC	CAT	CCT	P	P	1.93E-09
X	41348967	A	T	CCA	CCT	CAT	CTT	P	P	2.20E-09
X	41348967	A	G	CCA	CCG	CAT	CGT	P	P	1.20E-08
X	41348968	T	C	TTG	CTG	ATT	ACT	L	L	7.35E-09
X	41348968	T	A	TTG	ATG	ATT	AAT	L	M	1.45E-09
X	41348968	T	G	TTG	GTG	ATT	AGT	L	V	1.23E-09
X	41348969	T	C	TTG	TCG	TTG	TCG	L	S	4.78E-09
X	41348969	T	A	TTG	TAG	TTG	TAG	L	STOP	8.65E-10
X	41348969	T	G	TTG	TGG	TTG	TGG	L	W	1.88E-09
X	41348970	G	C	TTG	TTC	TGT	TCT	L	F	2.48E-09
X	41348970	G	T	TTG	TTT	TGT	TTT	L	F	2.66E-09
X	41348970	G	A	TTG	TTA	TGT	TAT	L	L	9.64E-09
X	41348971	T	C	TAT	CAT	GTA	GCA	Y	H	6.50E-09
X	41348971	T	A	TAT	AAT	GTA	GAA	Y	N	1.18E-09
X	41348971	T	G	TAT	GAT	GTA	GGA	Y	D	1.45E-09
X	41348972	A	C	TAT	TCT	TAT	TCT	Y	S	1.51E-09
X	41348972	A	T	TAT	TTT	TAT	TTT	Y	F	1.67E-09
X	41348972	A	G	TAT	TGT	TAT	TGT	Y	C	1.11E-08
X	41348973	T	C	TAT	TAC	ATT	ACT	Y	Y	7.35E-09
X	41348973	T	A	TAT	TAA	ATT	AAT	Y	STOP	1.45E-09
X	41348973	T	G	TAT	TAG	ATT	AGT	Y	STOP	1.23E-09
X	41348974	T	C	TTA	CTA	TTT	TCT	L	L	2.95E-09
X	41348974	T	A	TTA	ATA	TTT	TAT	L	I	1.00E-09
X	41348974	T	G	TTA	GTA	TTT	TGT	L	V	1.65E-09
X	41348975	T	C	TTA	TCA	TTA	TCA	L	S	4.29E-09
X	41348975	T	A	TTA	TAA	TTA	TAA	L	STOP	1.80E-09
X	41348975	T	G	TTA	TGA	TTA	TGA	L	STOP	1.39E-09
X	41348976	A	C	TTA	TTC	TAT	TCT	L	F	1.51E-09
X	41348976	A	T	TTA	TTT	TAT	TTT	L	F	1.67E-09
X	41348976	A	G	TTA	TTG	TAT	TGT	L	L	1.11E-08
X	41348977	T	C	TAG	CAG	ATA	ACA	STOP	Q	1.11E-08
X	41348977	T	A	TAG	AAG	ATA	AAA	STOP	K	1.70E-09
X	41348977	T	G	TAG	GAG	ATA	AGA	STOP	E	1.56E-09
X	41348978	A	C	TAG	TCG	TAG	TCG	STOP	S	1.01E-09
X	41348978	A	T	TAG	TTG	TAG	TTG	STOP	L	1.04E-09
X	41348978	A	G	TAG	TGG	TAG	TGG	STOP	W	5.94E-09
X	41348979	G	C	TAG	TAC	AGT	ACT	STOP	Y	2.66E-09
X	41348979	G	T	TAG	TAT	AGT	ATT	STOP	Y	1.95E-09
X	41348979	G	A	TAG	TAA	AGT	AAT	STOP	STOP	8.76E-09
X	41348980	T	C	TCT	CCT	GTC	GCC	S	P	5.25E-09
X	41348980	T	A	TCT	ACT	GTC	GAC	S	T	1.82E-09
X	41348980	T	G	TCT	GCT	GTC	GGC	S	A	1.50E-09
X	41348981	C	A	TCT	TAT	TCT	TAT	S	Y	2.25E-09
X	41348981	C	T	TCT	TTT	TCT	TTT	S	F	5.42E-09
X	41348981	C	G	TCT	TGT	TCT	TGT	S	C	3.01E-09
X	41348982	T	C	TCT	TCC	CTG	CCG	S	S	6.40E-09
X	41348982	T	A	TCT	TCA	CTG	CAG	S	S	1.16E-09
X	41348982	T	G	TCT	TCG	CTG	CGG	S	S	1.30E-09
X	41348983	G	C	GTT	CTT	TGT	TCT	V	L	2.48E-09
X	41348983	G	T	GTT	TTT	TGT	TTT	V	F	2.66E-09
X	41348983	G	A	GTT	ATT	TGT	TAT	V	I	9.64E-09
X	41348984	T	C	GTT	GCT	GTT	GCT	V	A	5.64E-09
X	41348984	T	A	GTT	GAT	GTT	GAT	V	D	1.50E-09
X	41348984	T	G	GTT	GGT	GTT	GGT	V	G	1.81E-09
X	41348985	T	C	GTT	GTC	TTT	TCT	V	V	2.95E-09
X	41348985	T	A	GTT	GTA	TTT	TAT	V	V	1.00E-09
X	41348985	T	G	GTT	GTG	TTT	TGT	V	V	1.65E-09
X	41348986	T	C	TAT	CAT	TTA	TCA	Y	H	4.29E-09
X	41348986	T	A	TAT	AAT	TTA	TAA	Y	N	1.80E-09
X	41348986	T	G	TAT	GAT	TTA	TGA	Y	D	1.39E-09
X	41348987	A	C	TAT	TCT	TAT	TCT	Y	S	1.51E-09
X	41348987	A	T	TAT	TTT	TAT	TTT	Y	F	1.67E-09
X	41348987	A	G	TAT	TGT	TAT	TGT	Y	C	1.11E-08
X	41348988	T	C	TAT	TAC	ATG	ACG	Y	Y	1.20E-08
X	41348988	T	A	TAT	TAA	ATG	AAG	Y	STOP	2.13E-09
X	41348988	T	G	TAT	TAG	ATG	AGG	Y	STOP	1.92E-09
X	41348989	G	C	GCT	CCT	TGC	TCC	A	P	1.63E-09
X	41348989	G	T	GCT	TCT	TGC	TTC	A	S	2.96E-09
X	41348989	G	A	GCT	ACT	TGC	TAC	A	T	6.59E-09
X	41348990	C	A	GCT	GAT	GCT	GAT	A	D	1.79E-09
X	41348990	C	T	GCT	GTT	GCT	GTT	A	V	7.62E-09
X	41348990	C	G	GCT	GGT	GCT	GGT	A	G	1.90E-09
X	41348991	T	C	GCT	GCC	CTA	CCA	A	A	5.98E-09
X	41348991	T	A	GCT	GCA	CTA	CAA	A	A	1.07E-09
X	41348991	T	G	GCT	GCG	CTA	CGA	A	A	9.96E-10
X	41348992	A	C	AAA	CAA	TAA	TCA	K	Q	1.38E-09
X	41348992	A	T	AAA	TAA	TAA	TTA	K	STOP	1.75E-09
X	41348992	A	G	AAA	GAA	TAA	TGA	K	E	4.29E-09
X	41348993	A	C	AAA	ACA	AAA	ACA	K	T	1.67E-09
X	41348993	A	T	AAA	ATA	AAA	ATA	K	I	1.03E-09
X	41348993	A	G	AAA	AGA	AAA	AGA	K	R	2.93E-09
X	41348994	A	C	AAA	AAC	AAT	ACT	K	N	1.21E-09
X	41348994	A	T	AAA	AAT	AAT	ATT	K	N	1.44E-09
X	41348994	A	G	AAA	AAG	AAT	AGT	K	K	7.35E-09
X	41348995	T	C	TCT	CCT	ATC	ACC	S	P	5.72E-09
X	41348995	T	A	TCT	ACT	ATC	AAC	S	T	2.62E-09
X	41348995	T	G	TCT	GCT	ATC	AGC	S	A	1.25E-09
X	41348996	C	A	TCT	TAT	TCT	TAT	S	Y	2.25E-09
X	41348996	C	T	TCT	TTT	TCT	TTT	S	F	5.42E-09
X	41348996	C	G	TCT	TGT	TCT	TGT	S	C	3.01E-09
X	41348997	T	C	TCT	TCC	CTG	CCG	S	S	6.40E-09
X	41348997	T	A	TCT	TCA	CTG	CAG	S	S	1.16E-09
X	41348997	T	G	TCT	TCG	CTG	CGG	S	S	1.30E-09
X	41348998	G	C	GGC	CGC	TGG	TCG	G	R	1.40E-09
X	41348998	G	T	GGC	TGC	TGG	TTG	G	C	1.94E-09
X	41348998	G	A	GGC	AGC	TGG	TAG	G	S	6.11E-09
X	41348999	G	C	GGC	GCC	GGC	GCC	G	A	2.06E-09
X	41348999	G	T	GGC	GTC	GGC	GTC	G	V	2.99E-09
X	41348999	G	A	GGC	GAC	GGC	GAC	G	D	8.12E-09
X	41349000	C	A	GGC	GGA	GCC	GAC	G	G	2.98E-09
X	41349000	C	T	GGC	GGT	GCC	GTC	G	G	7.99E-09
X	41349000	C	G	GGC	GGG	GCC	GGC	G	G	2.01E-09
X	41349001	C	A	CAA	AAA	CCA	CAA	Q	K	1.98E-09
X	41349001	C	T	CAA	TAA	CCA	CTA	Q	STOP	6.05E-09
X	41349001	C	G	CAA	GAA	CCA	CGA	Q	E	1.36E-09
X	41349002	A	C	CAA	CCA	CAA	CCA	Q	P	1.91E-09
X	41349002	A	T	CAA	CTA	CAA	CTA	Q	L	8.77E-10
X	41349002	A	G	CAA	CGA	CAA	CGA	Q	R	4.69E-09
X	41349003	A	C	CAA	CAC	AAA	ACA	Q	H	1.67E-09
X	41349003	A	T	CAA	CAT	AAA	ATA	Q	H	1.03E-09
X	41349003	A	G	CAA	CAG	AAA	AGA	Q	Q	2.93E-09
X	41349004	A	C	AGA	CGA	AAG	ACG	R	R	1.27E-09
X	41349004	A	T	AGA	TGA	AAG	ATG	R	STOP	1.08E-09
X	41349004	A	G	AGA	GGA	AAG	AGG	R	G	4.60E-09
X	41349005	G	C	AGA	ACA	AGA	ACA	R	T	2.96E-09
X	41349005	G	T	AGA	ATA	AGA	ATA	R	I	2.31E-09
X	41349005	G	A	AGA	AAA	AGA	AAA	R	K	5.37E-09
X	41349006	A	C	AGA	AGC	GAT	GCT	R	S	1.22E-09
X	41349006	A	T	AGA	AGT	GAT	GTT	R	S	2.47E-09
X	41349006	A	G	AGA	AGG	GAT	GGT	R	R	5.65E-09
X	41349007	T	C	TGA	CGA	ATG	ACG	STOP	R	1.20E-08
X	41349007	T	A	TGA	AGA	ATG	AAG	STOP	R	2.13E-09
X	41349007	T	G	TGA	GGA	ATG	AGG	STOP	G	1.92E-09
X	41349008	G	C	TGA	TCA	TGA	TCA	STOP	S	1.91E-09
X	41349008	G	T	TGA	TTA	TGA	TTA	STOP	L	1.72E-09
X	41349008	G	A	TGA	TAA	TGA	TAA	STOP	STOP	5.36E-09
X	41349009	A	C	TGA	TGC	GAG	GCG	STOP	C	1.18E-09
X	41349009	A	T	TGA	TGT	GAG	GTG	STOP	C	1.09E-09
X	41349009	A	G	TGA	TGG	GAG	GGG	STOP	W	3.59E-09
X	41349010	G	C	GCA	CCA	AGC	ACC	A	P	1.97E-09
X	41349010	G	T	GCA	TCA	AGC	ATC	A	S	1.74E-09
X	41349010	G	A	GCA	ACA	AGC	AAC	A	T	7.71E-09
X	41349011	C	A	GCA	GAA	GCA	GAA	A	E	2.89E-09
X	41349011	C	T	GCA	GTA	GCA	GTA	A	V	6.55E-09
X	41349011	C	G	GCA	GGA	GCA	GGA	A	G	1.70E-09
X	41349012	A	C	GCA	GCC	CAT	CCT	A	A	1.93E-09
X	41349012	A	T	GCA	GCT	CAT	CTT	A	A	2.20E-09
X	41349012	A	G	GCA	GCG	CAT	CGT	A	A	1.20E-08
X	41349013	T	C	TTG	CTG	ATT	ACT	L	L	7.35E-09
X	41349013	T	A	TTG	ATG	ATT	AAT	L	M	1.45E-09
X	41349013	T	G	TTG	GTG	ATT	AGT	L	V	1.23E-09
X	41349014	T	C	TTG	TCG	TTG	TCG	L	S	4.78E-09
X	41349014	T	A	TTG	TAG	TTG	TAG	L	STOP	8.65E-10
X	41349014	T	G	TTG	TGG	TTG	TGG	L	W	1.88E-09
X	41349015	G	C	TTG	TTC	TGT	TCT	L	F	2.48E-09
X	41349015	G	T	TTG	TTT	TGT	TTT	L	F	2.66E-09
X	41349015	G	A	TTG	TTA	TGT	TAT	L	L	9.64E-09
X	41349016	T	C	TCC	CCC	GTC	GCC	S	P	5.25E-09
X	41349016	T	A	TCC	ACC	GTC	GAC	S	T	1.82E-09
X	41349016	T	G	TCC	GCC	GTC	GGC	S	A	1.50E-09
X	41349017	C	A	TCC	TAC	TCC	TAC	S	Y	2.09E-09
X	41349017	C	T	TCC	TTC	TCC	TTC	S	F	7.78E-09
X	41349017	C	G	TCC	TGC	TCC	TGC	S	C	2.09E-09
X	41349018	C	A	TCC	TCA	CCA	CAA	S	S	1.98E-09
X	41349018	C	T	TCC	TCT	CCA	CTA	S	S	6.05E-09
X	41349018	C	G	TCC	TCG	CCA	CGA	S	S	1.36E-09
X	41349019	A	C	ACC	CCC	CAC	CCC	T	P	1.84E-09
X	41349019	A	T	ACC	TCC	CAC	CTC	T	S	1.35E-09
X	41349019	A	G	ACC	GCC	CAC	CGC	T	A	6.59E-09
X	41349020	C	A	ACC	AAC	ACC	AAC	T	N	4.70E-09
X	41349020	C	T	ACC	ATC	ACC	ATC	T	I	9.77E-09
X	41349020	C	G	ACC	AGC	ACC	AGC	T	S	2.20E-09
X	41349021	C	A	ACC	ACA	CCA	CAA	T	T	1.98E-09
X	41349021	C	T	ACC	ACT	CCA	CTA	T	T	6.05E-09
X	41349021	C	G	ACC	ACG	CCA	CGA	T	T	1.36E-09
X	41349022	A	C	ACT	CCT	CAC	CCC	T	P	1.84E-09
X	41349022	A	T	ACT	TCT	CAC	CTC	T	S	1.35E-09
X	41349022	A	G	ACT	GCT	CAC	CGC	T	A	6.59E-09
X	41349023	C	A	ACT	AAT	ACT	AAT	T	N	2.00E-09
X	41349023	C	T	ACT	ATT	ACT	ATT	T	I	8.79E-09
X	41349023	C	G	ACT	AGT	ACT	AGT	T	S	2.70E-09
X	41349024	T	C	ACT	ACC	CTA	CCA	T	T	5.98E-09
X	41349024	T	A	ACT	ACA	CTA	CAA	T	T	1.07E-09
X	41349024	T	G	ACT	ACG	CTA	CGA	T	T	9.96E-10
X	41349025	A	C	AAA	CAA	TAA	TCA	K	Q	1.38E-09
X	41349025	A	T	AAA	TAA	TAA	TTA	K	STOP	1.75E-09
X	41349025	A	G	AAA	GAA	TAA	TGA	K	E	4.29E-09
X	41349026	A	C	AAA	ACA	AAA	ACA	K	T	1.67E-09
X	41349026	A	T	AAA	ATA	AAA	ATA	K	I	1.03E-09
X	41349026	A	G	AAA	AGA	AAA	AGA	K	R	2.93E-09
X	41349027	A	C	AAA	AAC	AAA	ACA	K	N	1.67E-09
X	41349027	A	T	AAA	AAT	AAA	ATA	K	N	1.03E-09
X	41349027	A	G	AAA	AAG	AAA	AGA	K	K	2.93E-09
X	41349028	A	C	ATG	CTG	AAT	ACT	M	L	1.21E-09
X	41349028	A	T	ATG	TTG	AAT	ATT	M	L	1.44E-09
X	41349028	A	G	ATG	GTG	AAT	AGT	M	V	7.35E-09
X	41349029	T	C	ATG	ACG	ATG	ACG	M	T	1.20E-08
X	41349029	T	A	ATG	AAG	ATG	AAG	M	K	2.13E-09
X	41349029	T	G	ATG	AGG	ATG	AGG	M	R	1.92E-09
X	41349030	G	C	ATG	ATC	TGC	TCC	M	I	1.63E-09
X	41349030	G	T	ATG	ATT	TGC	TTC	M	I	2.96E-09
X	41349030	G	A	ATG	ATA	TGC	TAC	M	I	6.59E-09
X	41349031	C	A	CCT	ACT	GCC	GAC	P	T	2.98E-09
X	41349031	C	T	CCT	TCT	GCC	GTC	P	S	7.99E-09
X	41349031	C	G	CCT	GCT	GCC	GGC	P	A	2.01E-09
X	41349032	C	A	CCT	CAT	CCT	CAT	P	H	1.69E-09
X	41349032	C	T	CCT	CTT	CCT	CTT	P	L	7.64E-09
X	41349032	C	G	CCT	CGT	CCT	CGT	P	R	1.96E-09
X	41349033	T	C	CCT	CCC	CTC	CCC	P	P	3.61E-09
X	41349033	T	A	CCT	CCA	CTC	CAC	P	P	1.06E-09
X	41349033	T	G	CCT	CCG	CTC	CGC	P	P	1.12E-09
X	41349034	C	A	CTG	ATG	TCT	TAT	L	M	2.25E-09
X	41349034	C	T	CTG	TTG	TCT	TTT	L	L	5.42E-09
X	41349034	C	G	CTG	GTG	TCT	TGT	L	V	3.01E-09
X	41349035	T	C	CTG	CCG	CTG	CCG	L	P	6.40E-09
X	41349035	T	A	CTG	CAG	CTG	CAG	L	Q	1.16E-09
X	41349035	T	G	CTG	CGG	CTG	CGG	L	R	1.30E-09
X	41349036	G	C	CTG	CTC	TGC	TCC	L	L	1.63E-09
X	41349036	G	T	CTG	CTT	TGC	TTC	L	L	2.96E-09
X	41349036	G	A	CTG	CTA	TGC	TAC	L	L	6.59E-09
X	41349037	C	A	CCA	ACA	GCC	GAC	P	T	2.98E-09
X	41349037	C	T	CCA	TCA	GCC	GTC	P	S	7.99E-09
X	41349037	C	G	CCA	GCA	GCC	GGC	P	A	2.01E-09
X	41349038	C	A	CCA	CAA	CCA	CAA	P	Q	1.98E-09
X	41349038	C	T	CCA	CTA	CCA	CTA	P	L	6.05E-09
X	41349038	C	G	CCA	CGA	CCA	CGA	P	R	1.36E-09
X	41349039	A	C	CCA	CCC	CAC	CCC	P	P	1.84E-09
X	41349039	A	T	CCA	CCT	CAC	CTC	P	P	1.35E-09
X	41349039	A	G	CCA	CCG	CAC	CGC	P	P	6.59E-09
X	41349040	C	A	CTT	ATT	ACT	AAT	L	I	2.00E-09
X	41349040	C	T	CTT	TTT	ACT	ATT	L	F	8.79E-09
X	41349040	C	G	CTT	GTT	ACT	AGT	L	V	2.70E-09
X	41349041	T	C	CTT	CCT	CTT	CCT	L	P	4.64E-09
X	41349041	T	A	CTT	CAT	CTT	CAT	L	H	1.07E-09
X	41349041	T	G	CTT	CGT	CTT	CGT	L	R	1.26E-09
X	41349042	T	C	CTT	CTC	TTT	TCT	L	L	2.95E-09
X	41349042	T	A	CTT	CTA	TTT	TAT	L	L	1.00E-09
X	41349042	T	G	CTT	CTG	TTT	TGT	L	L	1.65E-09
X	41349043	T	C	TGA	CGA	TTG	TCG	STOP	R	4.78E-09
X	41349043	T	A	TGA	AGA	TTG	TAG	STOP	R	8.65E-10
X	41349043	T	G	TGA	GGA	TTG	TGG	STOP	G	1.88E-09
X	41349044	G	C	TGA	TCA	TGA	TCA	STOP	S	1.91E-09
X	41349044	G	T	TGA	TTA	TGA	TTA	STOP	L	1.72E-09
X	41349044	G	A	TGA	TAA	TGA	TAA	STOP	STOP	5.36E-09
X	41349045	A	C	TGA	TGC	GAA	GCA	STOP	C	1.34E-09
X	41349045	A	T	TGA	TGT	GAA	GTA	STOP	C	7.95E-10
X	41349045	A	G	TGA	TGG	GAA	GGA	STOP	W	3.58E-09
X	41349046	A	C	ATT	CTT	AAT	ACT	I	L	1.21E-09
X	41349046	A	T	ATT	TTT	AAT	ATT	I	F	1.44E-09
X	41349046	A	G	ATT	GTT	AAT	AGT	I	V	7.35E-09
X	41349047	T	C	ATT	ACT	ATT	ACT	I	T	7.35E-09
X	41349047	T	A	ATT	AAT	ATT	AAT	I	N	1.45E-09
X	41349047	T	G	ATT	AGT	ATT	AGT	I	S	1.23E-09
X	41349048	T	C	ATT	ATC	TTC	TCC	I	I	3.51E-09
X	41349048	T	A	ATT	ATA	TTC	TAC	I	I	8.10E-10
X	41349048	T	G	ATT	ATG	TTC	TGC	I	M	1.38E-09
X	41349049	C	A	CTG	ATG	TCT	TAT	L	M	2.25E-09
X	41349049	C	T	CTG	TTG	TCT	TTT	L	L	5.42E-09
X	41349049	C	G	CTG	GTG	TCT	TGT	L	V	3.01E-09
X	41349050	T	C	CTG	CCG	CTG	CCG	L	P	6.40E-09
X	41349050	T	A	CTG	CAG	CTG	CAG	L	Q	1.16E-09
X	41349050	T	G	CTG	CGG	CTG	CGG	L	R	1.30E-09
X	41349051	G	C	CTG	CTC	TGT	TCT	L	L	2.48E-09
X	41349051	G	T	CTG	CTT	TGT	TTT	L	L	2.66E-09
X	41349051	G	A	CTG	CTA	TGT	TAT	L	L	9.64E-09
X	41349052	T	C	TGC	CGC	GTG	GCG	C	R	6.62E-09
X	41349052	T	A	TGC	AGC	GTG	GAG	C	S	1.40E-09
X	41349052	T	G	TGC	GGC	GTG	GGG	C	G	1.81E-09
X	41349053	G	C	TGC	TCC	TGC	TCC	C	S	1.63E-09
X	41349053	G	T	TGC	TTC	TGC	TTC	C	F	2.96E-09
X	41349053	G	A	TGC	TAC	TGC	TAC	C	Y	6.59E-09
X	41349054	C	A	TGC	TGA	GCT	GAT	C	STOP	1.79E-09
X	41349054	C	T	TGC	TGT	GCT	GTT	C	C	7.62E-09
X	41349054	C	G	TGC	TGG	GCT	GGT	C	W	1.90E-09
X	41349055	T	C	TAA	CAA	CTA	CCA	STOP	Q	5.98E-09
X	41349055	T	A	TAA	AAA	CTA	CAA	STOP	K	1.07E-09
X	41349055	T	G	TAA	GAA	CTA	CGA	STOP	E	9.96E-10
X	41349056	A	C	TAA	TCA	TAA	TCA	STOP	S	1.38E-09
X	41349056	A	T	TAA	TTA	TAA	TTA	STOP	L	1.75E-09
X	41349056	A	G	TAA	TGA	TAA	TGA	STOP	STOP	4.29E-09
X	41349057	A	C	TAA	TAC	AAT	ACT	STOP	Y	1.21E-09
X	41349057	A	T	TAA	TAT	AAT	ATT	STOP	Y	1.44E-09
X	41349057	A	G	TAA	TAG	AAT	AGT	STOP	STOP	7.35E-09
X	41349058	T	C	TTT	CTT	ATT	ACT	F	L	7.35E-09
X	41349058	T	A	TTT	ATT	ATT	AAT	F	I	1.45E-09
X	41349058	T	G	TTT	GTT	ATT	AGT	F	V	1.23E-09
X	41349059	T	C	TTT	TCT	TTT	TCT	F	S	2.95E-09
X	41349059	T	A	TTT	TAT	TTT	TAT	F	Y	1.00E-09
X	41349059	T	G	TTT	TGT	TTT	TGT	F	C	1.65E-09
X	41349060	T	C	TTT	TTC	TTT	TCT	F	F	2.95E-09
X	41349060	T	A	TTT	TTA	TTT	TAT	F	L	1.00E-09
X	41349060	T	G	TTT	TTG	TTT	TGT	F	L	1.65E-09
X	41349061	T	C	TGT	CGT	TTG	TCG	C	R	4.78E-09
X	41349061	T	A	TGT	AGT	TTG	TAG	C	S	8.65E-10
X	41349061	T	G	TGT	GGT	TTG	TGG	C	G	1.88E-09
X	41349062	G	C	TGT	TCT	TGT	TCT	C	S	2.48E-09
X	41349062	G	T	TGT	TTT	TGT	TTT	C	F	2.66E-09
X	41349062	G	A	TGT	TAT	TGT	TAT	C	Y	9.64E-09
X	41349063	T	C	TGT	TGC	GTG	GCG	C	C	6.62E-09
X	41349063	T	A	TGT	TGA	GTG	GAG	C	STOP	1.40E-09
X	41349063	T	G	TGT	TGG	GTG	GGG	C	W	1.81E-09
X	41349064	G	C	GGC	CGC	TGG	TCG	G	R	1.40E-09
X	41349064	G	T	GGC	TGC	TGG	TTG	G	C	1.94E-09
X	41349064	G	A	GGC	AGC	TGG	TAG	G	S	6.11E-09
X	41349065	G	C	GGC	GCC	GGC	GCC	G	A	2.06E-09
X	41349065	G	T	GGC	GTC	GGC	GTC	G	V	2.99E-09
X	41349065	G	A	GGC	GAC	GGC	GAC	G	D	8.12E-09
X	41349066	C	A	GGC	GGA	GCC	GAC	G	G	2.98E-09
X	41349066	C	T	GGC	GGT	GCC	GTC	G	G	7.99E-09
X	41349066	C	G	GGC	GGG	GCC	GGC	G	G	2.01E-09
X	41349067	C	A	CAG	AAG	CCA	CAA	Q	K	1.98E-09
X	41349067	C	T	CAG	TAG	CCA	CTA	Q	STOP	6.05E-09
X	41349067	C	G	CAG	GAG	CCA	CGA	Q	E	1.36E-09
X	41349068	A	C	CAG	CCG	CAG	CCG	Q	P	1.39E-09
X	41349068	A	T	CAG	CTG	CAG	CTG	Q	L	1.15E-09
X	41349068	A	G	CAG	CGG	CAG	CGG	Q	R	6.40E-09
X	41349069	G	C	CAG	CAC	AGA	ACA	Q	H	2.96E-09
X	41349069	G	T	CAG	CAT	AGA	ATA	Q	H	2.31E-09
X	41349069	G	A	CAG	CAA	AGA	AAA	Q	Q	5.37E-09
X	41349070	A	C	AAT	CAT	GAA	GCA	N	H	1.34E-09
X	41349070	A	T	AAT	TAT	GAA	GTA	N	Y	7.95E-10
X	41349070	A	G	AAT	GAT	GAA	GGA	N	D	3.58E-09
X	41349071	A	C	AAT	ACT	AAT	ACT	N	T	1.21E-09
X	41349071	A	T	AAT	ATT	AAT	ATT	N	I	1.44E-09
X	41349071	A	G	AAT	AGT	AAT	AGT	N	S	7.35E-09
X	41349072	T	C	AAT	AAC	ATG	ACG	N	N	1.20E-08
X	41349072	T	A	AAT	AAA	ATG	AAG	N	K	2.13E-09
X	41349072	T	G	AAT	AAG	ATG	AGG	N	K	1.92E-09
X	41349073	G	C	GCG	CCG	TGC	TCC	A	P	1.63E-09
X	41349073	G	T	GCG	TCG	TGC	TTC	A	S	2.96E-09
X	41349073	G	A	GCG	ACG	TGC	TAC	A	T	6.59E-09
X	41349074	C	A	GCG	GAG	GCG	GAG	A	E	8.12E-09
X	41349074	C	T	GCG	GTG	GCG	GTG	A	V	8.55E-08
X	41349074	C	G	GCG	GGG	GCG	GGG	A	G	5.60E-09
X	41349075	G	C	GCG	GCC	CGG	CCG	A	A	4.73E-09
X	41349075	G	T	GCG	GCT	CGG	CTG	A	A	5.91E-09
X	41349075	G	A	GCG	GCA	CGG	CAG	A	A	9.11E-08
X	41349076	G	C	GTG	CTG	GGT	GCT	V	L	2.19E-09
X	41349076	G	T	GTG	TTG	GGT	GTT	V	L	4.59E-09
X	41349076	G	A	GTG	ATG	GGT	GAT	V	M	9.82E-09
X	41349077	T	C	GTG	GCG	GTG	GCG	V	A	6.62E-09
X	41349077	T	A	GTG	GAG	GTG	GAG	V	E	1.40E-09
X	41349077	T	G	GTG	GGG	GTG	GGG	V	G	1.81E-09
X	41349078	G	C	GTG	GTC	TGA	TCA	V	V	1.91E-09
X	41349078	G	T	GTG	GTT	TGA	TTA	V	V	1.72E-09
X	41349078	G	A	GTG	GTA	TGA	TAA	V	V	5.36E-09
X	41349079	A	C	ATC	CTC	GAT	GCT	I	L	1.22E-09
X	41349079	A	T	ATC	TTC	GAT	GTT	I	F	2.47E-09
X	41349079	A	G	ATC	GTC	GAT	GGT	I	V	5.65E-09
X	41349080	T	C	ATC	ACC	ATC	ACC	I	T	5.72E-09
X	41349080	T	A	ATC	AAC	ATC	AAC	I	N	2.62E-09
X	41349080	T	G	ATC	AGC	ATC	AGC	I	S	1.25E-09
X	41349081	C	A	ATC	ATA	TCA	TAA	I	I	1.77E-09
X	41349081	C	T	ATC	ATT	TCA	TTA	I	I	5.57E-09
X	41349081	C	G	ATC	ATG	TCA	TGA	I	M	1.91E-09
X	41349082	A	C	AAA	CAA	CAA	CCA	K	Q	1.91E-09
X	41349082	A	T	AAA	TAA	CAA	CTA	K	STOP	8.77E-10
X	41349082	A	G	AAA	GAA	CAA	CGA	K	E	4.69E-09
X	41349083	A	C	AAA	ACA	AAA	ACA	K	T	1.67E-09
X	41349083	A	T	AAA	ATA	AAA	ATA	K	I	1.03E-09
X	41349083	A	G	AAA	AGA	AAA	AGA	K	R	2.93E-09
X	41349084	A	C	AAA	AAC	AAA	ACA	K	N	1.67E-09
X	41349084	A	T	AAA	AAT	AAA	ATA	K	N	1.03E-09
X	41349084	A	G	AAA	AAG	AAA	AGA	K	K	2.93E-09
X	41349085	A	C	ACG	CCG	AAC	ACC	T	P	1.82E-09
X	41349085	A	T	ACG	TCG	AAC	ATC	T	S	1.53E-09
X	41349085	A	G	ACG	GCG	AAC	AGC	T	A	5.65E-09
X	41349086	C	A	ACG	AAG	ACG	AAG	T	K	7.31E-09
X	41349086	C	T	ACG	ATG	ACG	ATG	T	M	1.23E-07
X	41349086	C	G	ACG	AGG	ACG	AGG	T	R	6.74E-09
X	41349087	G	C	ACG	ACC	CGC	CCC	T	T	4.97E-09
X	41349087	G	T	ACG	ACT	CGC	CTC	T	T	7.92E-09
X	41349087	G	A	ACG	ACA	CGC	CAC	T	T	8.74E-08
X	41349088	C	A	CTC	ATC	GCT	GAT	L	I	1.79E-09
X	41349088	C	T	CTC	TTC	GCT	GTT	L	F	7.62E-09
X	41349088	C	G	CTC	GTC	GCT	GGT	L	V	1.90E-09
X	41349089	T	C	CTC	CCC	CTC	CCC	L	P	3.61E-09
X	41349089	T	A	CTC	CAC	CTC	CAC	L	H	1.06E-09
X	41349089	T	G	CTC	CGC	CTC	CGC	L	R	1.12E-09
X	41349090	C	A	CTC	CTA	TCC	TAC	L	L	2.09E-09
X	41349090	C	T	CTC	CTT	TCC	TTC	L	L	7.78E-09
X	41349090	C	G	CTC	CTG	TCC	TGC	L	L	2.09E-09
X	41349091	C	A	CAT	AAT	CCA	CAA	H	N	1.98E-09
X	41349091	C	T	CAT	TAT	CCA	CTA	H	Y	6.05E-09
X	41349091	C	G	CAT	GAT	CCA	CGA	H	D	1.36E-09
X	41349092	A	C	CAT	CCT	CAT	CCT	H	P	1.93E-09
X	41349092	A	T	CAT	CTT	CAT	CTT	H	L	2.20E-09
X	41349092	A	G	CAT	CGT	CAT	CGT	H	R	1.20E-08
X	41349093	T	C	CAT	CAC	ATC	ACC	H	H	5.72E-09
X	41349093	T	A	CAT	CAA	ATC	AAC	H	Q	2.62E-09
X	41349093	T	G	CAT	CAG	ATC	AGC	H	Q	1.25E-09
X	41349094	C	A	CTT	ATT	TCT	TAT	L	I	2.25E-09
X	41349094	C	T	CTT	TTT	TCT	TTT	L	F	5.42E-09
X	41349094	C	G	CTT	GTT	TCT	TGT	L	V	3.01E-09
X	41349095	T	C	CTT	CCT	CTT	CCT	L	P	4.64E-09
X	41349095	T	A	CTT	CAT	CTT	CAT	L	H	1.07E-09
X	41349095	T	G	CTT	CGT	CTT	CGT	L	R	1.26E-09
X	41349096	T	C	CTT	CTC	TTT	TCT	L	L	2.95E-09
X	41349096	T	A	CTT	CTA	TTT	TAT	L	L	1.00E-09
X	41349096	T	G	CTT	CTG	TTT	TGT	L	L	1.65E-09
X	41349097	T	C	TTT	CTT	TTT	TCT	F	L	2.95E-09
X	41349097	T	A	TTT	ATT	TTT	TAT	F	I	1.00E-09
X	41349097	T	G	TTT	GTT	TTT	TGT	F	V	1.65E-09
X	41349098	T	C	TTT	TCT	TTT	TCT	F	S	2.95E-09
X	41349098	T	A	TTT	TAT	TTT	TAT	F	Y	1.00E-09
X	41349098	T	G	TTT	TGT	TTT	TGT	F	C	1.65E-09
X	41349099	T	C	TTT	TTC	TTA	TCA	F	F	4.29E-09
X	41349099	T	A	TTT	TTA	TTA	TAA	F	L	1.80E-09
X	41349099	T	G	TTT	TTG	TTA	TGA	F	L	1.39E-09
X	41349100	A	C	ACA	CCA	TAC	TCC	T	P	1.36E-09
X	41349100	A	T	ACA	TCA	TAC	TTC	T	S	1.18E-09
X	41349100	A	G	ACA	GCA	TAC	TGC	T	A	6.57E-09
X	41349101	C	A	ACA	AAA	ACA	AAA	T	K	2.54E-09
X	41349101	C	T	ACA	ATA	ACA	ATA	T	I	9.72E-09
X	41349101	C	G	ACA	AGA	ACA	AGA	T	R	2.51E-09
X	41349102	A	C	ACA	ACC	CAG	CCG	T	T	1.39E-09
X	41349102	A	T	ACA	ACT	CAG	CTG	T	T	1.15E-09
X	41349102	A	G	ACA	ACG	CAG	CGG	T	T	6.40E-09
X	41349103	G	C	GTG	CTG	AGT	ACT	V	L	2.66E-09
X	41349103	G	T	GTG	TTG	AGT	ATT	V	L	1.95E-09
X	41349103	G	A	GTG	ATG	AGT	AAT	V	M	8.76E-09
X	41349104	T	C	GTG	GCG	GTG	GCG	V	A	6.62E-09
X	41349104	T	A	GTG	GAG	GTG	GAG	V	E	1.40E-09
X	41349104	T	G	GTG	GGG	GTG	GGG	V	G	1.81E-09
X	41349105	G	C	GTG	GTC	TGG	TCG	V	V	1.40E-09
X	41349105	G	T	GTG	GTT	TGG	TTG	V	V	1.94E-09
X	41349105	G	A	GTG	GTA	TGG	TAG	V	V	6.11E-09
X	41349106	G	C	GCA	CCA	GGC	GCC	A	P	2.06E-09
X	41349106	G	T	GCA	TCA	GGC	GTC	A	S	2.99E-09
X	41349106	G	A	GCA	ACA	GGC	GAC	A	T	8.12E-09
X	41349107	C	A	GCA	GAA	GCA	GAA	A	E	2.89E-09
X	41349107	C	T	GCA	GTA	GCA	GTA	A	V	6.55E-09
X	41349107	C	G	GCA	GGA	GCA	GGA	A	G	1.70E-09
X	41349108	A	C	GCA	GCC	CAT	CCT	A	A	1.93E-09
X	41349108	A	T	GCA	GCT	CAT	CTT	A	A	2.20E-09
X	41349108	A	G	GCA	GCG	CAT	CGT	A	A	1.20E-08
X	41349109	T	C	TAG	CAG	ATA	ACA	STOP	Q	1.11E-08
X	41349109	T	A	TAG	AAG	ATA	AAA	STOP	K	1.70E-09
X	41349109	T	G	TAG	GAG	ATA	AGA	STOP	E	1.56E-09
X	41349110	A	C	TAG	TCG	TAG	TCG	STOP	S	1.01E-09
X	41349110	A	T	TAG	TTG	TAG	TTG	STOP	L	1.04E-09
X	41349110	A	G	TAG	TGG	TAG	TGG	STOP	W	5.94E-09
X	41349111	G	C	TAG	TAC	AGG	ACG	STOP	Y	1.97E-09
X	41349111	G	T	TAG	TAT	AGG	ATG	STOP	Y	1.65E-09
X	41349111	G	A	TAG	TAA	AGG	AAG	STOP	STOP	7.70E-09
X	41349112	G	C	GAA	CAA	GGA	GCA	E	Q	2.07E-09
X	41349112	G	T	GAA	TAA	GGA	GTA	E	STOP	2.06E-09
X	41349112	G	A	GAA	AAA	GGA	GAA	E	K	7.82E-09
X	41349113	A	C	GAA	GCA	GAA	GCA	E	A	1.34E-09
X	41349113	A	T	GAA	GTA	GAA	GTA	E	V	7.95E-10
X	41349113	A	G	GAA	GGA	GAA	GGA	E	G	3.58E-09
X	41349114	A	C	GAA	GAC	AAG	ACG	E	D	1.27E-09
X	41349114	A	T	GAA	GAT	AAG	ATG	E	D	1.08E-09
X	41349114	A	G	GAA	GAG	AAG	AGG	E	E	4.60E-09
X	41349115	G	C	GAC	CAC	AGA	ACA	D	H	2.96E-09
X	41349115	G	T	GAC	TAC	AGA	ATA	D	Y	2.31E-09
X	41349115	G	A	GAC	AAC	AGA	AAA	D	N	5.37E-09
X	41349116	A	C	GAC	GCC	GAC	GCC	D	A	1.56E-09
X	41349116	A	T	GAC	GTC	GAC	GTC	D	V	1.72E-09
X	41349116	A	G	GAC	GGC	GAC	GGC	D	G	5.43E-09
X	41349117	C	A	GAC	GAA	ACG	AAG	D	E	7.31E-09
X	41349117	C	T	GAC	GAT	ACG	ATG	D	D	1.23E-07
X	41349117	C	G	GAC	GAG	ACG	AGG	D	E	6.74E-09
X	41349118	G	C	GGC	CGC	CGG	CCG	G	R	4.73E-09
X	41349118	G	T	GGC	TGC	CGG	CTG	G	C	5.91E-09
X	41349118	G	A	GGC	AGC	CGG	CAG	G	S	9.11E-08
X	41349119	G	C	GGC	GCC	GGC	GCC	G	A	2.06E-09
X	41349119	G	T	GGC	GTC	GGC	GTC	G	V	2.99E-09
X	41349119	G	A	GGC	GAC	GGC	GAC	G	D	8.12E-09
X	41349120	C	A	GGC	GGA	GCA	GAA	G	G	2.89E-09
X	41349120	C	T	GGC	GGT	GCA	GTA	G	G	6.55E-09
X	41349120	C	G	GGC	GGG	GCA	GGA	G	G	1.70E-09
X	41349121	A	C	AAA	CAA	CAA	CCA	K	Q	1.91E-09
X	41349121	A	T	AAA	TAA	CAA	CTA	K	STOP	8.77E-10
X	41349121	A	G	AAA	GAA	CAA	CGA	K	E	4.69E-09
X	41349122	A	C	AAA	ACA	AAA	ACA	K	T	1.67E-09
X	41349122	A	T	AAA	ATA	AAA	ATA	K	I	1.03E-09
X	41349122	A	G	AAA	AGA	AAA	AGA	K	R	2.93E-09
X	41349123	A	C	AAA	AAC	AAA	ACA	K	N	1.67E-09
X	41349123	A	T	AAA	AAT	AAA	ATA	K	N	1.03E-09
X	41349123	A	G	AAA	AAG	AAA	AGA	K	K	2.93E-09
X	41349124	A	C	AAT	CAT	AAA	ACA	N	H	1.67E-09
X	41349124	A	T	AAT	TAT	AAA	ATA	N	Y	1.03E-09
X	41349124	A	G	AAT	GAT	AAA	AGA	N	D	2.93E-09
X	41349125	A	C	AAT	ACT	AAT	ACT	N	T	1.21E-09
X	41349125	A	T	AAT	ATT	AAT	ATT	N	I	1.44E-09
X	41349125	A	G	AAT	AGT	AAT	AGT	N	S	7.35E-09
X	41349126	T	C	AAT	AAC	ATT	ACT	N	N	7.35E-09
X	41349126	T	A	AAT	AAA	ATT	AAT	N	K	1.45E-09
X	41349126	T	G	AAT	AAG	ATT	AGT	N	K	1.23E-09
X	41349127	T	C	TTC	CTC	TTT	TCT	F	L	2.95E-09
X	41349127	T	A	TTC	ATC	TTT	TAT	F	I	1.00E-09
X	41349127	T	G	TTC	GTC	TTT	TGT	F	V	1.65E-09
X	41349128	T	C	TTC	TCC	TTC	TCC	F	S	3.51E-09
X	41349128	T	A	TTC	TAC	TTC	TAC	F	Y	8.10E-10
X	41349128	T	G	TTC	TGC	TTC	TGC	F	C	1.38E-09
X	41349129	C	A	TTC	TTA	TCC	TAC	F	L	2.09E-09
X	41349129	C	T	TTC	TTT	TCC	TTC	F	F	7.78E-09
X	41349129	C	G	TTC	TTG	TCC	TGC	F	L	2.09E-09
X	41349130	C	A	CTA	ATA	CCT	CAT	L	I	1.69E-09
X	41349130	C	T	CTA	TTA	CCT	CTT	L	L	7.64E-09
X	41349130	C	G	CTA	GTA	CCT	CGT	L	V	1.96E-09
X	41349131	T	C	CTA	CCA	CTA	CCA	L	P	5.98E-09
X	41349131	T	A	CTA	CAA	CTA	CAA	L	Q	1.07E-09
X	41349131	T	G	CTA	CGA	CTA	CGA	L	R	9.96E-10
X	41349132	A	C	CTA	CTC	TAA	TCA	L	L	1.38E-09
X	41349132	A	T	CTA	CTT	TAA	TTA	L	L	1.75E-09
X	41349132	A	G	CTA	CTG	TAA	TGA	L	L	4.29E-09
X	41349133	A	C	AAG	CAG	AAA	ACA	K	Q	1.67E-09
X	41349133	A	T	AAG	TAG	AAA	ATA	K	STOP	1.03E-09
X	41349133	A	G	AAG	GAG	AAA	AGA	K	E	2.93E-09
X	41349134	A	C	AAG	ACG	AAG	ACG	K	T	1.27E-09
X	41349134	A	T	AAG	ATG	AAG	ATG	K	M	1.08E-09
X	41349134	A	G	AAG	AGG	AAG	AGG	K	R	4.60E-09
X	41349135	G	C	AAG	AAC	AGT	ACT	K	N	2.66E-09
X	41349135	G	T	AAG	AAT	AGT	ATT	K	N	1.95E-09
X	41349135	G	A	AAG	AAA	AGT	AAT	K	K	8.76E-09
X	41349136	T	C	TGC	CGC	GTG	GCG	C	R	6.62E-09
X	41349136	T	A	TGC	AGC	GTG	GAG	C	S	1.40E-09
X	41349136	T	G	TGC	GGC	GTG	GGG	C	G	1.81E-09
X	41349137	G	C	TGC	TCC	TGC	TCC	C	S	1.63E-09
X	41349137	G	T	TGC	TTC	TGC	TTC	C	F	2.96E-09
X	41349137	G	A	TGC	TAC	TGC	TAC	C	Y	6.59E-09
X	41349138	C	A	TGC	TGA	GCA	GAA	C	STOP	2.89E-09
X	41349138	C	T	TGC	TGT	GCA	GTA	C	C	6.55E-09
X	41349138	C	G	TGC	TGG	GCA	GGA	C	W	1.70E-09
X	41349139	A	C	AAT	CAT	CAA	CCA	N	H	1.91E-09
X	41349139	A	T	AAT	TAT	CAA	CTA	N	Y	8.77E-10
X	41349139	A	G	AAT	GAT	CAA	CGA	N	D	4.69E-09
X	41349140	A	C	AAT	ACT	AAT	ACT	N	T	1.21E-09
X	41349140	A	T	AAT	ATT	AAT	ATT	N	I	1.44E-09
X	41349140	A	G	AAT	AGT	AAT	AGT	N	S	7.35E-09
X	41349141	T	C	AAT	AAC	ATA	ACA	N	N	1.11E-08
X	41349141	T	A	AAT	AAA	ATA	AAA	N	K	1.70E-09
X	41349141	T	G	AAT	AAG	ATA	AGA	N	K	1.56E-09
X	41349142	A	C	AGA	CGA	TAG	TCG	R	R	1.01E-09
X	41349142	A	T	AGA	TGA	TAG	TTG	R	STOP	1.04E-09
X	41349142	A	G	AGA	GGA	TAG	TGG	R	G	5.94E-09
X	41349143	G	C	AGA	ACA	AGA	ACA	R	T	2.96E-09
X	41349143	G	T	AGA	ATA	AGA	ATA	R	I	2.31E-09
X	41349143	G	A	AGA	AAA	AGA	AAA	R	K	5.37E-09
X	41349144	A	C	AGA	AGC	GAT	GCT	R	S	1.22E-09
X	41349144	A	T	AGA	AGT	GAT	GTT	R	S	2.47E-09
X	41349144	A	G	AGA	AGG	GAT	GGT	R	R	5.65E-09
X	41349145	T	C	TTT	CTT	ATT	ACT	F	L	7.35E-09
X	41349145	T	A	TTT	ATT	ATT	AAT	F	I	1.45E-09
X	41349145	T	G	TTT	GTT	ATT	AGT	F	V	1.23E-09
X	41349146	T	C	TTT	TCT	TTT	TCT	F	S	2.95E-09
X	41349146	T	A	TTT	TAT	TTT	TAT	F	Y	1.00E-09
X	41349146	T	G	TTT	TGT	TTT	TGT	F	C	1.65E-09
X	41349147	T	C	TTT	TTC	TTT	TCT	F	F	2.95E-09
X	41349147	T	A	TTT	TTA	TTT	TAT	F	L	1.00E-09
X	41349147	T	G	TTT	TTG	TTT	TGT	F	L	1.65E-09
X	41349148	T	C	TCA	CCA	TTC	TCC	S	P	3.51E-09
X	41349148	T	A	TCA	ACA	TTC	TAC	S	T	8.10E-10
X	41349148	T	G	TCA	GCA	TTC	TGC	S	A	1.38E-09
X	41349149	C	A	TCA	TAA	TCA	TAA	S	STOP	1.77E-09
X	41349149	C	T	TCA	TTA	TCA	TTA	S	L	5.57E-09
X	41349149	C	G	TCA	TGA	TCA	TGA	S	STOP	1.91E-09
X	41349150	A	C	TCA	TCC	CAA	CCA	S	S	1.91E-09
X	41349150	A	T	TCA	TCT	CAA	CTA	S	S	8.77E-10
X	41349150	A	G	TCA	TCG	CAA	CGA	S	S	4.69E-09
X	41349151	A	C	AGT	CGT	AAG	ACG	S	R	1.27E-09
X	41349151	A	T	AGT	TGT	AAG	ATG	S	C	1.08E-09
X	41349151	A	G	AGT	GGT	AAG	AGG	S	G	4.60E-09
X	41349152	G	C	AGT	ACT	AGT	ACT	S	T	2.66E-09
X	41349152	G	T	AGT	ATT	AGT	ATT	S	I	1.95E-09
X	41349152	G	A	AGT	AAT	AGT	AAT	S	N	8.76E-09
X	41349153	T	C	AGT	AGC	GTG	GCG	S	S	6.62E-09
X	41349153	T	A	AGT	AGA	GTG	GAG	S	R	1.40E-09
X	41349153	T	G	AGT	AGG	GTG	GGG	S	R	1.81E-09
X	41349154	G	C	GTA	CTA	TGT	TCT	V	L	2.48E-09
X	41349154	G	T	GTA	TTA	TGT	TTT	V	L	2.66E-09
X	41349154	G	A	GTA	ATA	TGT	TAT	V	I	9.64E-09
X	41349155	T	C	GTA	GCA	GTA	GCA	V	A	6.50E-09
X	41349155	T	A	GTA	GAA	GTA	GAA	V	E	1.18E-09
X	41349155	T	G	GTA	GGA	GTA	GGA	V	G	1.45E-09
X	41349156	A	C	GTA	GTC	TAT	TCT	V	V	1.51E-09
X	41349156	A	T	GTA	GTT	TAT	TTT	V	V	1.67E-09
X	41349156	A	G	GTA	GTG	TAT	TGT	V	V	1.11E-08
X	41349157	T	C	TTG	CTG	ATT	ACT	L	L	7.35E-09
X	41349157	T	A	TTG	ATG	ATT	AAT	L	M	1.45E-09
X	41349157	T	G	TTG	GTG	ATT	AGT	L	V	1.23E-09
X	41349158	T	C	TTG	TCG	TTG	TCG	L	S	4.78E-09
X	41349158	T	A	TTG	TAG	TTG	TAG	L	STOP	8.65E-10
X	41349158	T	G	TTG	TGG	TTG	TGG	L	W	1.88E-09
X	41349159	G	C	TTG	TTC	TGT	TCT	L	F	2.48E-09
X	41349159	G	T	TTG	TTT	TGT	TTT	L	F	2.66E-09
X	41349159	G	A	TTG	TTA	TGT	TAT	L	L	9.64E-09
X	41349160	T	C	TGC	CGC	GTG	GCG	C	R	6.62E-09
X	41349160	T	A	TGC	AGC	GTG	GAG	C	S	1.40E-09
X	41349160	T	G	TGC	GGC	GTG	GGG	C	G	1.81E-09
X	41349161	G	C	TGC	TCC	TGC	TCC	C	S	1.63E-09
X	41349161	G	T	TGC	TTC	TGC	TTC	C	F	2.96E-09
X	41349161	G	A	TGC	TAC	TGC	TAC	C	Y	6.59E-09
X	41349162	C	A	TGC	TGA	GCC	GAC	C	STOP	2.98E-09
X	41349162	C	T	TGC	TGT	GCC	GTC	C	C	7.99E-09
X	41349162	C	G	TGC	TGG	GCC	GGC	C	W	2.01E-09
X	41349163	C	A	CTT	ATT	CCT	CAT	L	I	1.69E-09
X	41349163	C	T	CTT	TTT	CCT	CTT	L	F	7.64E-09
X	41349163	C	G	CTT	GTT	CCT	CGT	L	V	1.96E-09
X	41349164	T	C	CTT	CCT	CTT	CCT	L	P	4.64E-09
X	41349164	T	A	CTT	CAT	CTT	CAT	L	H	1.07E-09
X	41349164	T	G	CTT	CGT	CTT	CGT	L	R	1.26E-09
X	41349165	T	C	CTT	CTC	TTG	TCG	L	L	4.78E-09
X	41349165	T	A	CTT	CTA	TTG	TAG	L	L	8.65E-10
X	41349165	T	G	CTT	CTG	TTG	TGG	L	L	1.88E-09
X	41349166	G	C	GTT	CTT	TGT	TCT	V	L	2.48E-09
X	41349166	G	T	GTT	TTT	TGT	TTT	V	F	2.66E-09
X	41349166	G	A	GTT	ATT	TGT	TAT	V	I	9.64E-09
X	41349167	T	C	GTT	GCT	GTT	GCT	V	A	5.64E-09
X	41349167	T	A	GTT	GAT	GTT	GAT	V	D	1.50E-09
X	41349167	T	G	GTT	GGT	GTT	GGT	V	G	1.81E-09
X	41349168	T	C	GTT	GTC	TTC	TCC	V	V	3.51E-09
X	41349168	T	A	GTT	GTA	TTC	TAC	V	V	8.10E-10
X	41349168	T	G	GTT	GTG	TTC	TGC	V	V	1.38E-09
X	41349169	C	A	CTA	ATA	TCT	TAT	L	I	2.25E-09
X	41349169	C	T	CTA	TTA	TCT	TTT	L	L	5.42E-09
X	41349169	C	G	CTA	GTA	TCT	TGT	L	V	3.01E-09
X	41349170	T	C	CTA	CCA	CTA	CCA	L	P	5.98E-09
X	41349170	T	A	CTA	CAA	CTA	CAA	L	Q	1.07E-09
X	41349170	T	G	CTA	CGA	CTA	CGA	L	R	9.96E-10
X	41349171	A	C	CTA	CTC	TAA	TCA	L	L	1.38E-09
X	41349171	A	T	CTA	CTT	TAA	TTA	L	L	1.75E-09
X	41349171	A	G	CTA	CTG	TAA	TGA	L	L	4.29E-09
X	41349172	A	C	AAA	CAA	AAA	ACA	K	Q	1.67E-09
X	41349172	A	T	AAA	TAA	AAA	ATA	K	STOP	1.03E-09
X	41349172	A	G	AAA	GAA	AAA	AGA	K	E	2.93E-09
X	41349173	A	C	AAA	ACA	AAA	ACA	K	T	1.67E-09
X	41349173	A	T	AAA	ATA	AAA	ATA	K	I	1.03E-09
X	41349173	A	G	AAA	AGA	AAA	AGA	K	R	2.93E-09
X	41349174	A	C	AAA	AAC	AAC	ACC	K	N	1.82E-09
X	41349174	A	T	AAA	AAT	AAC	ATC	K	N	1.53E-09
X	41349174	A	G	AAA	AAG	AAC	AGC	K	K	5.65E-09
X	41349175	C	A	CTT	ATT	ACT	AAT	L	I	2.00E-09
X	41349175	C	T	CTT	TTT	ACT	ATT	L	F	8.79E-09
X	41349175	C	G	CTT	GTT	ACT	AGT	L	V	2.70E-09
X	41349176	T	C	CTT	CCT	CTT	CCT	L	P	4.64E-09
X	41349176	T	A	CTT	CAT	CTT	CAT	L	H	1.07E-09
X	41349176	T	G	CTT	CGT	CTT	CGT	L	R	1.26E-09
X	41349177	T	C	CTT	CTC	TTT	TCT	L	L	2.95E-09
X	41349177	T	A	CTT	CTA	TTT	TAT	L	L	1.00E-09
X	41349177	T	G	CTT	CTG	TTT	TGT	L	L	1.65E-09
X	41349178	T	C	TTA	CTA	TTT	TCT	L	L	2.95E-09
X	41349178	T	A	TTA	ATA	TTT	TAT	L	I	1.00E-09
X	41349178	T	G	TTA	GTA	TTT	TGT	L	V	1.65E-09
X	41349179	T	C	TTA	TCA	TTA	TCA	L	S	4.29E-09
X	41349179	T	A	TTA	TAA	TTA	TAA	L	STOP	1.80E-09
X	41349179	T	G	TTA	TGA	TTA	TGA	L	STOP	1.39E-09
X	41349180	A	C	TTA	TTC	TAT	TCT	L	F	1.51E-09
X	41349180	A	T	TTA	TTT	TAT	TTT	L	F	1.67E-09
X	41349180	A	G	TTA	TTG	TAT	TGT	L	L	1.11E-08
X	41349181	T	C	TTA	CTA	ATT	ACT	L	L	7.35E-09
X	41349181	T	A	TTA	ATA	ATT	AAT	L	I	1.45E-09
X	41349181	T	G	TTA	GTA	ATT	AGT	L	V	1.23E-09
X	41349182	T	C	TTA	TCA	TTA	TCA	L	S	4.29E-09
X	41349182	T	A	TTA	TAA	TTA	TAA	L	STOP	1.80E-09
X	41349182	T	G	TTA	TGA	TTA	TGA	L	STOP	1.39E-09
X	41349183	A	C	TTA	TTC	TAA	TCA	L	F	1.38E-09
X	41349183	A	T	TTA	TTT	TAA	TTA	L	F	1.75E-09
X	41349183	A	G	TTA	TTG	TAA	TGA	L	L	4.29E-09
X	41349184	A	C	AGT	CGT	AAG	ACG	S	R	1.27E-09
X	41349184	A	T	AGT	TGT	AAG	ATG	S	C	1.08E-09
X	41349184	A	G	AGT	GGT	AAG	AGG	S	G	4.60E-09
X	41349185	G	C	AGT	ACT	AGT	ACT	S	T	2.66E-09
X	41349185	G	T	AGT	ATT	AGT	ATT	S	I	1.95E-09
X	41349185	G	A	AGT	AAT	AGT	AAT	S	N	8.76E-09
X	41349186	T	C	AGT	AGC	GTA	GCA	S	S	6.50E-09
X	41349186	T	A	AGT	AGA	GTA	GAA	S	R	1.18E-09
X	41349186	T	G	AGT	AGG	GTA	GGA	S	R	1.45E-09
X	41349187	A	C	AGG	CGG	TAG	TCG	R	R	1.01E-09
X	41349187	A	T	AGG	TGG	TAG	TTG	R	W	1.04E-09
X	41349187	A	G	AGG	GGG	TAG	TGG	R	G	5.94E-09
X	41349188	G	C	AGG	ACG	AGG	ACG	R	T	1.97E-09
X	41349188	G	T	AGG	ATG	AGG	ATG	R	M	1.65E-09
X	41349188	G	A	AGG	AAG	AGG	AAG	R	K	7.70E-09
X	41349189	G	C	AGG	AGC	GGT	GCT	R	S	2.19E-09
X	41349189	G	T	AGG	AGT	GGT	GTT	R	S	4.59E-09
X	41349189	G	A	AGG	AGA	GGT	GAT	R	R	9.82E-09
X	41349190	T	C	TGC	CGC	GTG	GCG	C	R	6.62E-09
X	41349190	T	A	TGC	AGC	GTG	GAG	C	S	1.40E-09
X	41349190	T	G	TGC	GGC	GTG	GGG	C	G	1.81E-09
X	41349191	G	C	TGC	TCC	TGC	TCC	C	S	1.63E-09
X	41349191	G	T	TGC	TTC	TGC	TTC	C	F	2.96E-09
X	41349191	G	A	TGC	TAC	TGC	TAC	C	Y	6.59E-09
X	41349192	C	A	TGC	TGA	GCA	GAA	C	STOP	2.89E-09
X	41349192	C	T	TGC	TGT	GCA	GTA	C	C	6.55E-09
X	41349192	C	G	TGC	TGG	GCA	GGA	C	W	1.70E-09
X	41349193	A	C	ACT	CCT	CAC	CCC	T	P	1.84E-09
X	41349193	A	T	ACT	TCT	CAC	CTC	T	S	1.35E-09
X	41349193	A	G	ACT	GCT	CAC	CGC	T	A	6.59E-09
X	41349194	C	A	ACT	AAT	ACT	AAT	T	N	2.00E-09
X	41349194	C	T	ACT	ATT	ACT	ATT	T	I	8.79E-09
X	41349194	C	G	ACT	AGT	ACT	AGT	T	S	2.70E-09
X	41349195	T	C	ACT	ACC	CTT	CCT	T	T	4.64E-09
X	41349195	T	A	ACT	ACA	CTT	CAT	T	T	1.07E-09
X	41349195	T	G	ACT	ACG	CTT	CGT	T	T	1.26E-09
X	41349196	T	C	TGA	CGA	TTG	TCG	STOP	R	4.78E-09
X	41349196	T	A	TGA	AGA	TTG	TAG	STOP	R	8.65E-10
X	41349196	T	G	TGA	GGA	TTG	TGG	STOP	G	1.88E-09
X	41349197	G	C	TGA	TCA	TGA	TCA	STOP	S	1.91E-09
X	41349197	G	T	TGA	TTA	TGA	TTA	STOP	L	1.72E-09
X	41349197	G	A	TGA	TAA	TGA	TAA	STOP	STOP	5.36E-09
X	41349198	A	C	TGA	TGC	GAC	GCC	STOP	C	1.56E-09
X	41349198	A	T	TGA	TGT	GAC	GTC	STOP	C	1.72E-09
X	41349198	A	G	TGA	TGG	GAC	GGC	STOP	W	5.43E-09
X	41349199	C	A	CAG	AAG	ACA	AAA	Q	K	2.54E-09
X	41349199	C	T	CAG	TAG	ACA	ATA	Q	STOP	9.72E-09
X	41349199	C	G	CAG	GAG	ACA	AGA	Q	E	2.51E-09
X	41349200	A	C	CAG	CCG	CAG	CCG	Q	P	1.39E-09
X	41349200	A	T	CAG	CTG	CAG	CTG	Q	L	1.15E-09
X	41349200	A	G	CAG	CGG	CAG	CGG	Q	R	6.40E-09
X	41349201	G	C	CAG	CAC	AGT	ACT	Q	H	2.66E-09
X	41349201	G	T	CAG	CAT	AGT	ATT	Q	H	1.95E-09
X	41349201	G	A	CAG	CAA	AGT	AAT	Q	Q	8.76E-09
X	41349202	T	C	TAT	CAT	GTA	GCA	Y	H	6.50E-09
X	41349202	T	A	TAT	AAT	GTA	GAA	Y	N	1.18E-09
X	41349202	T	G	TAT	GAT	GTA	GGA	Y	D	1.45E-09
X	41349203	A	C	TAT	TCT	TAT	TCT	Y	S	1.51E-09
X	41349203	A	T	TAT	TTT	TAT	TTT	Y	F	1.67E-09
X	41349203	A	G	TAT	TGT	TAT	TGT	Y	C	1.11E-08
X	41349204	T	C	TAT	TAC	ATT	ACT	Y	Y	7.35E-09
X	41349204	T	A	TAT	TAA	ATT	AAT	Y	STOP	1.45E-09
X	41349204	T	G	TAT	TAG	ATT	AGT	Y	STOP	1.23E-09
X	41349205	T	C	TGA	CGA	TTG	TCG	STOP	R	4.78E-09
X	41349205	T	A	TGA	AGA	TTG	TAG	STOP	R	8.65E-10
X	41349205	T	G	TGA	GGA	TTG	TGG	STOP	G	1.88E-09
X	41349206	G	C	TGA	TCA	TGA	TCA	STOP	S	1.91E-09
X	41349206	G	T	TGA	TTA	TGA	TTA	STOP	L	1.72E-09
X	41349206	G	A	TGA	TAA	TGA	TAA	STOP	STOP	5.36E-09
X	41349207	A	C	TGA	TGC	GAG	GCG	STOP	C	1.18E-09
X	41349207	A	T	TGA	TGT	GAG	GTG	STOP	C	1.09E-09
X	41349207	A	G	TGA	TGG	GAG	GGG	STOP	W	3.59E-09
X	41349208	G	C	GGT	CGT	AGG	ACG	G	R	1.97E-09
X	41349208	G	T	GGT	TGT	AGG	ATG	G	C	1.65E-09
X	41349208	G	A	GGT	AGT	AGG	AAG	G	S	7.70E-09
X	41349209	G	C	GGT	GCT	GGT	GCT	G	A	2.19E-09
X	41349209	G	T	GGT	GTT	GGT	GTT	G	V	4.59E-09
X	41349209	G	A	GGT	GAT	GGT	GAT	G	D	9.82E-09
X	41349210	T	C	GGT	GGC	GTC	GCC	G	G	5.25E-09
X	41349210	T	A	GGT	GGA	GTC	GAC	G	G	1.82E-09
X	41349210	T	G	GGT	GGG	GTC	GGC	G	G	1.50E-09
X	41349211	C	A	CAT	AAT	TCA	TAA	H	N	1.77E-09
X	41349211	C	T	CAT	TAT	TCA	TTA	H	Y	5.57E-09
X	41349211	C	G	CAT	GAT	TCA	TGA	H	D	1.91E-09
X	41349212	A	C	CAT	CCT	CAT	CCT	H	P	1.93E-09
X	41349212	A	T	CAT	CTT	CAT	CTT	H	L	2.20E-09
X	41349212	A	G	CAT	CGT	CAT	CGT	H	R	1.20E-08
X	41349213	T	C	CAT	CAC	ATT	ACT	H	H	7.35E-09
X	41349213	T	A	CAT	CAA	ATT	AAT	H	Q	1.45E-09
X	41349213	T	G	CAT	CAG	ATT	AGT	H	Q	1.23E-09
X	41349214	T	C	TTG	CTG	TTT	TCT	L	L	2.95E-09
X	41349214	T	A	TTG	ATG	TTT	TAT	L	M	1.00E-09
X	41349214	T	G	TTG	GTG	TTT	TGT	L	V	1.65E-09
X	41349215	T	C	TTG	TCG	TTG	TCG	L	S	4.78E-09
X	41349215	T	A	TTG	TAG	TTG	TAG	L	STOP	8.65E-10
X	41349215	T	G	TTG	TGG	TTG	TGG	L	W	1.88E-09
X	41349216	G	C	TTG	TTC	TGT	TCT	L	F	2.48E-09
X	41349216	G	T	TTG	TTT	TGT	TTT	L	F	2.66E-09
X	41349216	G	A	TTG	TTA	TGT	TAT	L	L	9.64E-09
X	41349217	T	C	TTA	CTA	GTT	GCT	L	L	5.64E-09
X	41349217	T	A	TTA	ATA	GTT	GAT	L	I	1.50E-09
X	41349217	T	G	TTA	GTA	GTT	GGT	L	V	1.81E-09
X	41349218	T	C	TTA	TCA	TTA	TCA	L	S	4.29E-09
X	41349218	T	A	TTA	TAA	TTA	TAA	L	STOP	1.80E-09
X	41349218	T	G	TTA	TGA	TTA	TGA	L	STOP	1.39E-09
X	41349219	A	C	TTA	TTC	TAT	TCT	L	F	1.51E-09
X	41349219	A	T	TTA	TTT	TAT	TTT	L	F	1.67E-09
X	41349219	A	G	TTA	TTG	TAT	TGT	L	L	1.11E-08
X	41349220	T	C	TGG	CGG	ATG	ACG	W	R	1.20E-08
X	41349220	T	A	TGG	AGG	ATG	AAG	W	R	2.13E-09
X	41349220	T	G	TGG	GGG	ATG	AGG	W	G	1.92E-09
X	41349221	G	C	TGG	TCG	TGG	TCG	W	S	1.40E-09
X	41349221	G	T	TGG	TTG	TGG	TTG	W	L	1.94E-09
X	41349221	G	A	TGG	TAG	TGG	TAG	W	STOP	6.11E-09
X	41349222	G	C	TGG	TGC	GGT	GCT	W	C	2.19E-09
X	41349222	G	T	TGG	TGT	GGT	GTT	W	C	4.59E-09
X	41349222	G	A	TGG	TGA	GGT	GAT	W	STOP	9.82E-09
X	41349223	T	C	TGC	CGC	GTG	GCG	C	R	6.62E-09
X	41349223	T	A	TGC	AGC	GTG	GAG	C	S	1.40E-09
X	41349223	T	G	TGC	GGC	GTG	GGG	C	G	1.81E-09
X	41349224	G	C	TGC	TCC	TGC	TCC	C	S	1.63E-09
X	41349224	G	T	TGC	TTC	TGC	TTC	C	F	2.96E-09
X	41349224	G	A	TGC	TAC	TGC	TAC	C	Y	6.59E-09
X	41349225	C	A	TGC	TGA	GCT	GAT	C	STOP	1.79E-09
X	41349225	C	T	TGC	TGT	GCT	GTT	C	C	7.62E-09
X	41349225	C	G	TGC	TGG	GCT	GGT	C	W	1.90E-09
X	41349226	T	C	TAT	CAT	CTA	CCA	Y	H	5.98E-09
X	41349226	T	A	TAT	AAT	CTA	CAA	Y	N	1.07E-09
X	41349226	T	G	TAT	GAT	CTA	CGA	Y	D	9.96E-10
X	41349227	A	C	TAT	TCT	TAT	TCT	Y	S	1.51E-09
X	41349227	A	T	TAT	TTT	TAT	TTT	Y	F	1.67E-09
X	41349227	A	G	TAT	TGT	TAT	TGT	Y	C	1.11E-08
X	41349228	T	C	TAT	TAC	ATT	ACT	Y	Y	7.35E-09
X	41349228	T	A	TAT	TAA	ATT	AAT	Y	STOP	1.45E-09
X	41349228	T	G	TAT	TAG	ATT	AGT	Y	STOP	1.23E-09
X	41349229	T	C	TTC	CTC	TTT	TCT	F	L	2.95E-09
X	41349229	T	A	TTC	ATC	TTT	TAT	F	I	1.00E-09
X	41349229	T	G	TTC	GTC	TTT	TGT	F	V	1.65E-09
X	41349230	T	C	TTC	TCC	TTC	TCC	F	S	3.51E-09
X	41349230	T	A	TTC	TAC	TTC	TAC	F	Y	8.10E-10
X	41349230	T	G	TTC	TGC	TTC	TGC	F	C	1.38E-09
X	41349231	C	A	TTC	TTA	TCA	TAA	F	L	1.77E-09
X	41349231	C	T	TTC	TTT	TCA	TTA	F	F	5.57E-09
X	41349231	C	G	TTC	TTG	TCA	TGA	F	L	1.91E-09
X	41349232	A	C	AAT	CAT	CAA	CCA	N	H	1.91E-09
X	41349232	A	T	AAT	TAT	CAA	CTA	N	Y	8.77E-10
X	41349232	A	G	AAT	GAT	CAA	CGA	N	D	4.69E-09
X	41349233	A	C	AAT	ACT	AAT	ACT	N	T	1.21E-09
X	41349233	A	T	AAT	ATT	AAT	ATT	N	I	1.44E-09
X	41349233	A	G	AAT	AGT	AAT	AGT	N	S	7.35E-09
X	41349234	T	C	AAT	AAC	ATT	ACT	N	N	7.35E-09
X	41349234	T	A	AAT	AAA	ATT	AAT	N	K	1.45E-09
X	41349234	T	G	AAT	AAG	ATT	AGT	N	K	1.23E-09
X	41349235	T	C	TAG	CAG	TTA	TCA	STOP	Q	4.29E-09
X	41349235	T	A	TAG	AAG	TTA	TAA	STOP	K	1.80E-09
X	41349235	T	G	TAG	GAG	TTA	TGA	STOP	E	1.39E-09
X	41349236	A	C	TAG	TCG	TAG	TCG	STOP	S	1.01E-09
X	41349236	A	T	TAG	TTG	TAG	TTG	STOP	L	1.04E-09
X	41349236	A	G	TAG	TGG	TAG	TGG	STOP	W	5.94E-09
X	41349237	G	C	TAG	TAC	AGT	ACT	STOP	Y	2.66E-09
X	41349237	G	T	TAG	TAT	AGT	ATT	STOP	Y	1.95E-09
X	41349237	G	A	TAG	TAA	AGT	AAT	STOP	STOP	8.76E-09
X	41349238	T	C	TCT	CCT	GTC	GCC	S	P	5.25E-09
X	41349238	T	A	TCT	ACT	GTC	GAC	S	T	1.82E-09
X	41349238	T	G	TCT	GCT	GTC	GGC	S	A	1.50E-09
X	41349239	C	A	TCT	TAT	TCT	TAT	S	Y	2.25E-09
X	41349239	C	T	TCT	TTT	TCT	TTT	S	F	5.42E-09
X	41349239	C	G	TCT	TGT	TCT	TGT	S	C	3.01E-09
X	41349240	T	C	TCT	TCC	CTA	CCA	S	S	5.98E-09
X	41349240	T	A	TCT	TCA	CTA	CAA	S	S	1.07E-09
X	41349240	T	G	TCT	TCG	CTA	CGA	S	S	9.96E-10
X	41349241	A	C	AGG	CGG	TAG	TCG	R	R	1.01E-09
X	41349241	A	T	AGG	TGG	TAG	TTG	R	W	1.04E-09
X	41349241	A	G	AGG	GGG	TAG	TGG	R	G	5.94E-09
X	41349242	G	C	AGG	ACG	AGG	ACG	R	T	1.97E-09
X	41349242	G	T	AGG	ATG	AGG	ATG	R	M	1.65E-09
X	41349242	G	A	AGG	AAG	AGG	AAG	R	K	7.70E-09
X	41349243	G	C	AGG	AGC	GGT	GCT	R	S	2.19E-09
X	41349243	G	T	AGG	AGT	GGT	GTT	R	S	4.59E-09
X	41349243	G	A	AGG	AGA	GGT	GAT	R	R	9.82E-09
X	41349244	T	C	TTT	CTT	GTT	GCT	F	L	5.64E-09
X	41349244	T	A	TTT	ATT	GTT	GAT	F	I	1.50E-09
X	41349244	T	G	TTT	GTT	GTT	GGT	F	V	1.81E-09
X	41349245	T	C	TTT	TCT	TTT	TCT	F	S	2.95E-09
X	41349245	T	A	TTT	TAT	TTT	TAT	F	Y	1.00E-09
X	41349245	T	G	TTT	TGT	TTT	TGT	F	C	1.65E-09
X	41349246	T	C	TTT	TTC	TTA	TCA	F	F	4.29E-09
X	41349246	T	A	TTT	TTA	TTA	TAA	F	L	1.80E-09
X	41349246	T	G	TTT	TTG	TTA	TGA	F	L	1.39E-09
X	41349247	A	C	AGG	CGG	TAG	TCG	R	R	1.01E-09
X	41349247	A	T	AGG	TGG	TAG	TTG	R	W	1.04E-09
X	41349247	A	G	AGG	GGG	TAG	TGG	R	G	5.94E-09
X	41349248	G	C	AGG	ACG	AGG	ACG	R	T	1.97E-09
X	41349248	G	T	AGG	ATG	AGG	ATG	R	M	1.65E-09
X	41349248	G	A	AGG	AAG	AGG	AAG	R	K	7.70E-09
X	41349249	G	C	AGG	AGC	GGC	GCC	R	S	2.06E-09
X	41349249	G	T	AGG	AGT	GGC	GTC	R	S	2.99E-09
X	41349249	G	A	AGG	AGA	GGC	GAC	R	R	8.12E-09
X	41349250	C	A	CCC	ACC	GCC	GAC	P	T	2.98E-09
X	41349250	C	T	CCC	TCC	GCC	GTC	P	S	7.99E-09
X	41349250	C	G	CCC	GCC	GCC	GGC	P	A	2.01E-09
X	41349251	C	A	CCC	CAC	CCC	CAC	P	H	2.65E-09
X	41349251	C	T	CCC	CTC	CCC	CTC	P	L	8.31E-09
X	41349251	C	G	CCC	CGC	CCC	CGC	P	R	2.31E-09
X	41349252	C	A	CCC	CCA	CCT	CAT	P	P	1.69E-09
X	41349252	C	T	CCC	CCT	CCT	CTT	P	P	7.64E-09
X	41349252	C	G	CCC	CCG	CCT	CGT	P	P	1.96E-09
X	41349253	T	C	TTG	CTG	CTT	CCT	L	L	4.64E-09
X	41349253	T	A	TTG	ATG	CTT	CAT	L	M	1.07E-09
X	41349253	T	G	TTG	GTG	CTT	CGT	L	V	1.26E-09
X	41349254	T	C	TTG	TCG	TTG	TCG	L	S	4.78E-09
X	41349254	T	A	TTG	TAG	TTG	TAG	L	STOP	8.65E-10
X	41349254	T	G	TTG	TGG	TTG	TGG	L	W	1.88E-09
X	41349255	G	C	TTG	TTC	TGT	TCT	L	F	2.48E-09
X	41349255	G	T	TTG	TTT	TGT	TTT	L	F	2.66E-09
X	41349255	G	A	TTG	TTA	TGT	TAT	L	L	9.64E-09
X	41349256	T	C	TAC	CAC	GTA	GCA	Y	H	6.50E-09
X	41349256	T	A	TAC	AAC	GTA	GAA	Y	N	1.18E-09
X	41349256	T	G	TAC	GAC	GTA	GGA	Y	D	1.45E-09
X	41349257	A	C	TAC	TCC	TAC	TCC	Y	S	1.36E-09
X	41349257	A	T	TAC	TTC	TAC	TTC	Y	F	1.18E-09
X	41349257	A	G	TAC	TGC	TAC	TGC	Y	C	6.57E-09
X	41349258	C	A	TAC	TAA	ACA	AAA	Y	STOP	2.54E-09
X	41349258	C	T	TAC	TAT	ACA	ATA	Y	Y	9.72E-09
X	41349258	C	G	TAC	TAG	ACA	AGA	Y	STOP	2.51E-09
X	41349259	A	C	ATT	CTT	CAT	CCT	I	L	1.93E-09
X	41349259	A	T	ATT	TTT	CAT	CTT	I	F	2.20E-09
X	41349259	A	G	ATT	GTT	CAT	CGT	I	V	1.20E-08
X	41349260	T	C	ATT	ACT	ATT	ACT	I	T	7.35E-09
X	41349260	T	A	ATT	AAT	ATT	AAT	I	N	1.45E-09
X	41349260	T	G	ATT	AGT	ATT	AGT	I	S	1.23E-09
X	41349261	T	C	ATT	ATC	TTT	TCT	I	I	2.95E-09
X	41349261	T	A	ATT	ATA	TTT	TAT	I	I	1.00E-09
X	41349261	T	G	ATT	ATG	TTT	TGT	I	M	1.65E-09
X	41349262	T	C	TTG	CTG	TTT	TCT	L	L	2.95E-09
X	41349262	T	A	TTG	ATG	TTT	TAT	L	M	1.00E-09
X	41349262	T	G	TTG	GTG	TTT	TGT	L	V	1.65E-09
X	41349263	T	C	TTG	TCG	TTG	TCG	L	S	4.78E-09
X	41349263	T	A	TTG	TAG	TTG	TAG	L	STOP	8.65E-10
X	41349263	T	G	TTG	TGG	TTG	TGG	L	W	1.88E-09
X	41349264	G	C	TTG	TTC	TGC	TCC	L	F	1.63E-09
X	41349264	G	T	TTG	TTT	TGC	TTC	L	F	2.96E-09
X	41349264	G	A	TTG	TTA	TGC	TAC	L	L	6.59E-09
X	41349265	C	A	CCC	ACC	GCC	GAC	P	T	2.98E-09
X	41349265	C	T	CCC	TCC	GCC	GTC	P	S	7.99E-09
X	41349265	C	G	CCC	GCC	GCC	GGC	P	A	2.01E-09
X	41349266	C	A	CCC	CAC	CCC	CAC	P	H	2.65E-09
X	41349266	C	T	CCC	CTC	CCC	CTC	P	L	8.31E-09
X	41349266	C	G	CCC	CGC	CCC	CGC	P	R	2.31E-09
X	41349267	C	A	CCC	CCA	CCA	CAA	P	P	1.98E-09
X	41349267	C	T	CCC	CCT	CCA	CTA	P	P	6.05E-09
X	41349267	C	G	CCC	CCG	CCA	CGA	P	P	1.36E-09
X	41349268	A	C	ATA	CTA	CAT	CCT	I	L	1.93E-09
X	41349268	A	T	ATA	TTA	CAT	CTT	I	L	2.20E-09
X	41349268	A	G	ATA	GTA	CAT	CGT	I	V	1.20E-08
X	41349269	T	C	ATA	ACA	ATA	ACA	I	T	1.11E-08
X	41349269	T	A	ATA	AAA	ATA	AAA	I	K	1.70E-09
X	41349269	T	G	ATA	AGA	ATA	AGA	I	R	1.56E-09
X	41349270	A	C	ATA	ATC	TAA	TCA	I	I	1.38E-09
X	41349270	A	T	ATA	ATT	TAA	TTA	I	I	1.75E-09
X	41349270	A	G	ATA	ATG	TAA	TGA	I	M	4.29E-09
X	41349271	A	C	ACT	CCT	AAC	ACC	T	P	1.82E-09
X	41349271	A	T	ACT	TCT	AAC	ATC	T	S	1.53E-09
X	41349271	A	G	ACT	GCT	AAC	AGC	T	A	5.65E-09
X	41349272	C	A	ACT	AAT	ACT	AAT	T	N	2.00E-09
X	41349272	C	T	ACT	ATT	ACT	ATT	T	I	8.79E-09
X	41349272	C	G	ACT	AGT	ACT	AGT	T	S	2.70E-09
X	41349273	T	C	ACT	ACC	CTT	CCT	T	T	4.64E-09
X	41349273	T	A	ACT	ACA	CTT	CAT	T	T	1.07E-09
X	41349273	T	G	ACT	ACG	CTT	CGT	T	T	1.26E-09
X	41349274	T	C	TTT	CTT	TTT	TCT	F	L	2.95E-09
X	41349274	T	A	TTT	ATT	TTT	TAT	F	I	1.00E-09
X	41349274	T	G	TTT	GTT	TTT	TGT	F	V	1.65E-09
X	41349275	T	C	TTT	TCT	TTT	TCT	F	S	2.95E-09
X	41349275	T	A	TTT	TAT	TTT	TAT	F	Y	1.00E-09
X	41349275	T	G	TTT	TGT	TTT	TGT	F	C	1.65E-09
X	41349276	T	C	TTT	TTC	TTT	TCT	F	F	2.95E-09
X	41349276	T	A	TTT	TTA	TTT	TAT	F	L	1.00E-09
X	41349276	T	G	TTT	TTG	TTT	TGT	F	L	1.65E-09
X	41349277	T	C	TAC	CAC	TTA	TCA	Y	H	4.29E-09
X	41349277	T	A	TAC	AAC	TTA	TAA	Y	N	1.80E-09
X	41349277	T	G	TAC	GAC	TTA	TGA	Y	D	1.39E-09
X	41349278	A	C	TAC	TCC	TAC	TCC	Y	S	1.36E-09
X	41349278	A	T	TAC	TTC	TAC	TTC	Y	F	1.18E-09
X	41349278	A	G	TAC	TGC	TAC	TGC	Y	C	6.57E-09
X	41349279	C	A	TAC	TAA	ACA	AAA	Y	STOP	2.54E-09
X	41349279	C	T	TAC	TAT	ACA	ATA	Y	Y	9.72E-09
X	41349279	C	G	TAC	TAG	ACA	AGA	Y	STOP	2.51E-09
X	41349280	A	C	AAA	CAA	CAA	CCA	K	Q	1.91E-09
X	41349280	A	T	AAA	TAA	CAA	CTA	K	STOP	8.77E-10
X	41349280	A	G	AAA	GAA	CAA	CGA	K	E	4.69E-09
X	41349281	A	C	AAA	ACA	AAA	ACA	K	T	1.67E-09
X	41349281	A	T	AAA	ATA	AAA	ATA	K	I	1.03E-09
X	41349281	A	G	AAA	AGA	AAA	AGA	K	R	2.93E-09
X	41349282	A	C	AAA	AAC	AAG	ACG	K	N	1.27E-09
X	41349282	A	T	AAA	AAT	AAG	ATG	K	N	1.08E-09
X	41349282	A	G	AAA	AAG	AAG	AGG	K	K	4.60E-09
X	41349283	G	C	GTA	CTA	AGT	ACT	V	L	2.66E-09
X	41349283	G	T	GTA	TTA	AGT	ATT	V	L	1.95E-09
X	41349283	G	A	GTA	ATA	AGT	AAT	V	I	8.76E-09
X	41349284	T	C	GTA	GCA	GTA	GCA	V	A	6.50E-09
X	41349284	T	A	GTA	GAA	GTA	GAA	V	E	1.18E-09
X	41349284	T	G	GTA	GGA	GTA	GGA	V	G	1.45E-09
X	41349285	A	C	GTA	GTC	TAC	TCC	V	V	1.36E-09
X	41349285	A	T	GTA	GTT	TAC	TTC	V	V	1.18E-09
X	41349285	A	G	GTA	GTG	TAC	TGC	V	V	6.57E-09
X	41349286	C	A	CTT	ATT	ACT	AAT	L	I	2.00E-09
X	41349286	C	T	CTT	TTT	ACT	ATT	L	F	8.79E-09
X	41349286	C	G	CTT	GTT	ACT	AGT	L	V	2.70E-09
X	41349287	T	C	CTT	CCT	CTT	CCT	L	P	4.64E-09
X	41349287	T	A	CTT	CAT	CTT	CAT	L	H	1.07E-09
X	41349287	T	G	CTT	CGT	CTT	CGT	L	R	1.26E-09
X	41349288	T	C	CTT	CTC	TTC	TCC	L	L	3.51E-09
X	41349288	T	A	CTT	CTA	TTC	TAC	L	L	8.10E-10
X	41349288	T	G	CTT	CTG	TTC	TGC	L	L	1.38E-09
X	41349289	C	A	CTT	ATT	TCT	TAT	L	I	2.25E-09
X	41349289	C	T	CTT	TTT	TCT	TTT	L	F	5.42E-09
X	41349289	C	G	CTT	GTT	TCT	TGT	L	V	3.01E-09
X	41349290	T	C	CTT	CCT	CTT	CCT	L	P	4.64E-09
X	41349290	T	A	CTT	CAT	CTT	CAT	L	H	1.07E-09
X	41349290	T	G	CTT	CGT	CTT	CGT	L	R	1.26E-09
X	41349291	T	C	CTT	CTC	TTT	TCT	L	L	2.95E-09
X	41349291	T	A	CTT	CTA	TTT	TAT	L	L	1.00E-09
X	41349291	T	G	CTT	CTG	TTT	TGT	L	L	1.65E-09
X	41349292	T	C	TTA	CTA	TTT	TCT	L	L	2.95E-09
X	41349292	T	A	TTA	ATA	TTT	TAT	L	I	1.00E-09
X	41349292	T	G	TTA	GTA	TTT	TGT	L	V	1.65E-09
X	41349293	T	C	TTA	TCA	TTA	TCA	L	S	4.29E-09
X	41349293	T	A	TTA	TAA	TTA	TAA	L	STOP	1.80E-09
X	41349293	T	G	TTA	TGA	TTA	TGA	L	STOP	1.39E-09
X	41349294	A	C	TTA	TTC	TAT	TCT	L	F	1.51E-09
X	41349294	A	T	TTA	TTT	TAT	TTT	L	F	1.67E-09
X	41349294	A	G	TTA	TTG	TAT	TGT	L	L	1.11E-08
X	41349295	T	C	TTG	CTG	ATT	ACT	L	L	7.35E-09
X	41349295	T	A	TTG	ATG	ATT	AAT	L	M	1.45E-09
X	41349295	T	G	TTG	GTG	ATT	AGT	L	V	1.23E-09
X	41349296	T	C	TTG	TCG	TTG	TCG	L	S	4.78E-09
X	41349296	T	A	TTG	TAG	TTG	TAG	L	STOP	8.65E-10
X	41349296	T	G	TTG	TGG	TTG	TGG	L	W	1.88E-09
X	41349297	G	C	TTG	TTC	TGC	TCC	L	F	1.63E-09
X	41349297	G	T	TTG	TTT	TGC	TTC	L	F	2.96E-09
X	41349297	G	A	TTG	TTA	TGC	TAC	L	L	6.59E-09
X	41349298	C	A	CAC	AAC	GCA	GAA	H	N	2.89E-09
X	41349298	C	T	CAC	TAC	GCA	GTA	H	Y	6.55E-09
X	41349298	C	G	CAC	GAC	GCA	GGA	H	D	1.70E-09
X	41349299	A	C	CAC	CCC	CAC	CCC	H	P	1.84E-09
X	41349299	A	T	CAC	CTC	CAC	CTC	H	L	1.35E-09
X	41349299	A	G	CAC	CGC	CAC	CGC	H	R	6.59E-09
X	41349300	C	A	CAC	CAA	ACA	AAA	H	Q	2.54E-09
X	41349300	C	T	CAC	CAT	ACA	ATA	H	H	9.72E-09
X	41349300	C	G	CAC	CAG	ACA	AGA	H	Q	2.51E-09
X	41349301	A	C	ATT	CTT	CAT	CCT	I	L	1.93E-09
X	41349301	A	T	ATT	TTT	CAT	CTT	I	F	2.20E-09
X	41349301	A	G	ATT	GTT	CAT	CGT	I	V	1.20E-08
X	41349302	T	C	ATT	ACT	ATT	ACT	I	T	7.35E-09
X	41349302	T	A	ATT	AAT	ATT	AAT	I	N	1.45E-09
X	41349302	T	G	ATT	AGT	ATT	AGT	I	S	1.23E-09
X	41349303	T	C	ATT	ATC	TTC	TCC	I	I	3.51E-09
X	41349303	T	A	ATT	ATA	TTC	TAC	I	I	8.10E-10
X	41349303	T	G	ATT	ATG	TTC	TGC	I	M	1.38E-09
X	41349304	C	A	CAG	AAG	TCA	TAA	Q	K	1.77E-09
X	41349304	C	T	CAG	TAG	TCA	TTA	Q	STOP	5.57E-09
X	41349304	C	G	CAG	GAG	TCA	TGA	Q	E	1.91E-09
X	41349305	A	C	CAG	CCG	CAG	CCG	Q	P	1.39E-09
X	41349305	A	T	CAG	CTG	CAG	CTG	Q	L	1.15E-09
X	41349305	A	G	CAG	CGG	CAG	CGG	Q	R	6.40E-09
X	41349306	G	C	CAG	CAC	AGA	ACA	Q	H	2.96E-09
X	41349306	G	T	CAG	CAT	AGA	ATA	Q	H	2.31E-09
X	41349306	G	A	CAG	CAA	AGA	AAA	Q	Q	5.37E-09
X	41349307	A	C	AGA	CGA	GAG	GCG	R	R	1.18E-09
X	41349307	A	T	AGA	TGA	GAG	GTG	R	STOP	1.09E-09
X	41349307	A	G	AGA	GGA	GAG	GGG	R	G	3.59E-09
X	41349308	G	C	AGA	ACA	AGA	ACA	R	T	2.96E-09
X	41349308	G	T	AGA	ATA	AGA	ATA	R	I	2.31E-09
X	41349308	G	A	AGA	AAA	AGA	AAA	R	K	5.37E-09
X	41349309	A	C	AGA	AGC	GAA	GCA	R	S	1.34E-09
X	41349309	A	T	AGA	AGT	GAA	GTA	R	S	7.95E-10
X	41349309	A	G	AGA	AGG	GAA	GGA	R	R	3.58E-09
X	41349310	A	C	ATT	CTT	AAT	ACT	I	L	1.21E-09
X	41349310	A	T	ATT	TTT	AAT	ATT	I	F	1.44E-09
X	41349310	A	G	ATT	GTT	AAT	AGT	I	V	7.35E-09
X	41349311	T	C	ATT	ACT	ATT	ACT	I	T	7.35E-09
X	41349311	T	A	ATT	AAT	ATT	AAT	I	N	1.45E-09
X	41349311	T	G	ATT	AGT	ATT	AGT	I	S	1.23E-09
X	41349312	T	C	ATT	ATC	TTT	TCT	I	I	2.95E-09
X	41349312	T	A	ATT	ATA	TTT	TAT	I	I	1.00E-09
X	41349312	T	G	ATT	ATG	TTT	TGT	I	M	1.65E-09
X	41349313	T	C	TTA	CTA	TTT	TCT	L	L	2.95E-09
X	41349313	T	A	TTA	ATA	TTT	TAT	L	I	1.00E-09
X	41349313	T	G	TTA	GTA	TTT	TGT	L	V	1.65E-09
X	41349314	T	C	TTA	TCA	TTA	TCA	L	S	4.29E-09
X	41349314	T	A	TTA	TAA	TTA	TAA	L	STOP	1.80E-09
X	41349314	T	G	TTA	TGA	TTA	TGA	L	STOP	1.39E-09
X	41349315	A	C	TTA	TTC	TAT	TCT	L	F	1.51E-09
X	41349315	A	T	TTA	TTT	TAT	TTT	L	F	1.67E-09
X	41349315	A	G	TTA	TTG	TAT	TGT	L	L	1.11E-08
X	41349316	T	C	TAT	CAT	ATA	ACA	Y	H	1.11E-08
X	41349316	T	A	TAT	AAT	ATA	AAA	Y	N	1.70E-09
X	41349316	T	G	TAT	GAT	ATA	AGA	Y	D	1.56E-09
X	41349317	A	C	TAT	TCT	TAT	TCT	Y	S	1.51E-09
X	41349317	A	T	TAT	TTT	TAT	TTT	Y	F	1.67E-09
X	41349317	A	G	TAT	TGT	TAT	TGT	Y	C	1.11E-08
X	41349318	T	C	TAT	TAC	ATA	ACA	Y	Y	1.11E-08
X	41349318	T	A	TAT	TAA	ATA	AAA	Y	STOP	1.70E-09
X	41349318	T	G	TAT	TAG	ATA	AGA	Y	STOP	1.56E-09
X	41349319	A	C	ATA	CTA	TAT	TCT	I	L	1.51E-09
X	41349319	A	T	ATA	TTA	TAT	TTT	I	L	1.67E-09
X	41349319	A	G	ATA	GTA	TAT	TGT	I	V	1.11E-08
X	41349320	T	C	ATA	ACA	ATA	ACA	I	T	1.11E-08
X	41349320	T	A	ATA	AAA	ATA	AAA	I	K	1.70E-09
X	41349320	T	G	ATA	AGA	ATA	AGA	I	R	1.56E-09
X	41349321	A	C	ATA	ATC	TAT	TCT	I	I	1.51E-09
X	41349321	A	T	ATA	ATT	TAT	TTT	I	I	1.67E-09
X	41349321	A	G	ATA	ATG	TAT	TGT	I	M	1.11E-08
X	41349322	T	C	TGT	CGT	ATG	ACG	C	R	1.20E-08
X	41349322	T	A	TGT	AGT	ATG	AAG	C	S	2.13E-09
X	41349322	T	G	TGT	GGT	ATG	AGG	C	G	1.92E-09
X	41349323	G	C	TGT	TCT	TGT	TCT	C	S	2.48E-09
X	41349323	G	T	TGT	TTT	TGT	TTT	C	F	2.66E-09
X	41349323	G	A	TGT	TAT	TGT	TAT	C	Y	9.64E-09
X	41349324	T	C	TGT	TGC	GTC	GCC	C	C	5.25E-09
X	41349324	T	A	TGT	TGA	GTC	GAC	C	STOP	1.82E-09
X	41349324	T	G	TGT	TGG	GTC	GGC	C	W	1.50E-09
X	41349325	C	A	CTT	ATT	TCT	TAT	L	I	2.25E-09
X	41349325	C	T	CTT	TTT	TCT	TTT	L	F	5.42E-09
X	41349325	C	G	CTT	GTT	TCT	TGT	L	V	3.01E-09
X	41349326	T	C	CTT	CCT	CTT	CCT	L	P	4.64E-09
X	41349326	T	A	CTT	CAT	CTT	CAT	L	H	1.07E-09
X	41349326	T	G	CTT	CGT	CTT	CGT	L	R	1.26E-09
X	41349327	T	C	CTT	CTC	TTG	TCG	L	L	4.78E-09
X	41349327	T	A	CTT	CTA	TTG	TAG	L	L	8.65E-10
X	41349327	T	G	CTT	CTG	TTG	TGG	L	L	1.88E-09
X	41349328	G	C	GTG	CTG	TGT	TCT	V	L	2.48E-09
X	41349328	G	T	GTG	TTG	TGT	TTT	V	L	2.66E-09
X	41349328	G	A	GTG	ATG	TGT	TAT	V	M	9.64E-09
X	41349329	T	C	GTG	GCG	GTG	GCG	V	A	6.62E-09
X	41349329	T	A	GTG	GAG	GTG	GAG	V	E	1.40E-09
X	41349329	T	G	GTG	GGG	GTG	GGG	V	G	1.81E-09
X	41349330	G	C	GTG	GTC	TGT	TCT	V	V	2.48E-09
X	41349330	G	T	GTG	GTT	TGT	TTT	V	V	2.66E-09
X	41349330	G	A	GTG	GTA	TGT	TAT	V	V	9.64E-09
X	41349331	T	C	TGC	CGC	GTG	GCG	C	R	6.62E-09
X	41349331	T	A	TGC	AGC	GTG	GAG	C	S	1.40E-09
X	41349331	T	G	TGC	GGC	GTG	GGG	C	G	1.81E-09
X	41349332	G	C	TGC	TCC	TGC	TCC	C	S	1.63E-09
X	41349332	G	T	TGC	TTC	TGC	TTC	C	F	2.96E-09
X	41349332	G	A	TGC	TAC	TGC	TAC	C	Y	6.59E-09
X	41349333	C	A	TGC	TGA	GCG	GAG	C	STOP	8.12E-09
X	41349333	C	T	TGC	TGT	GCG	GTG	C	C	8.55E-08
X	41349333	C	G	TGC	TGG	GCG	GGG	C	W	5.60E-09
X	41349334	G	C	GTG	CTG	CGT	CCT	V	L	6.67E-09
X	41349334	G	T	GTG	TTG	CGT	CTT	V	L	6.88E-09
X	41349334	G	A	GTG	ATG	CGT	CAT	V	M	1.25E-07
X	41349335	T	C	GTG	GCG	GTG	GCG	V	A	6.62E-09
X	41349335	T	A	GTG	GAG	GTG	GAG	V	E	1.40E-09
X	41349335	T	G	GTG	GGG	GTG	GGG	V	G	1.81E-09
X	41349336	G	C	GTG	GTC	TGT	TCT	V	V	2.48E-09
X	41349336	G	T	GTG	GTT	TGT	TTT	V	V	2.66E-09
X	41349336	G	A	GTG	GTA	TGT	TAT	V	V	9.64E-09
X	41349337	T	C	TCC	CCC	GTC	GCC	S	P	5.25E-09
X	41349337	T	A	TCC	ACC	GTC	GAC	S	T	1.82E-09
X	41349337	T	G	TCC	GCC	GTC	GGC	S	A	1.50E-09
X	41349338	C	A	TCC	TAC	TCC	TAC	S	Y	2.09E-09
X	41349338	C	T	TCC	TTC	TCC	TTC	S	F	7.78E-09
X	41349338	C	G	TCC	TGC	TCC	TGC	S	C	2.09E-09
X	41349339	C	A	TCC	TCA	CCT	CAT	S	S	1.69E-09
X	41349339	C	T	TCC	TCT	CCT	CTT	S	S	7.64E-09
X	41349339	C	G	TCC	TCG	CCT	CGT	S	S	1.96E-09
X	41349340	T	C	TTA	CTA	CTT	CCT	L	L	4.64E-09
X	41349340	T	A	TTA	ATA	CTT	CAT	L	I	1.07E-09
X	41349340	T	G	TTA	GTA	CTT	CGT	L	V	1.26E-09
X	41349341	T	C	TTA	TCA	TTA	TCA	L	S	4.29E-09
X	41349341	T	A	TTA	TAA	TTA	TAA	L	STOP	1.80E-09
X	41349341	T	G	TTA	TGA	TTA	TGA	L	STOP	1.39E-09
X	41349342	A	C	TTA	TTC	TAA	TCA	L	F	1.38E-09
X	41349342	A	T	TTA	TTT	TAA	TTA	L	F	1.75E-09
X	41349342	A	G	TTA	TTG	TAA	TGA	L	L	4.29E-09
X	41349343	A	C	AAC	CAC	AAA	ACA	N	H	1.67E-09
X	41349343	A	T	AAC	TAC	AAA	ATA	N	Y	1.03E-09
X	41349343	A	G	AAC	GAC	AAA	AGA	N	D	2.93E-09
X	41349344	A	C	AAC	ACC	AAC	ACC	N	T	1.82E-09
X	41349344	A	T	AAC	ATC	AAC	ATC	N	I	1.53E-09
X	41349344	A	G	AAC	AGC	AAC	AGC	N	S	5.65E-09
X	41349345	C	A	AAC	AAA	ACT	AAT	N	K	2.00E-09
X	41349345	C	T	AAC	AAT	ACT	ATT	N	N	8.79E-09
X	41349345	C	G	AAC	AAG	ACT	AGT	N	K	2.70E-09
X	41349346	T	C	TTC	CTC	CTT	CCT	F	L	4.64E-09
X	41349346	T	A	TTC	ATC	CTT	CAT	F	I	1.07E-09
X	41349346	T	G	TTC	GTC	CTT	CGT	F	V	1.26E-09
X	41349347	T	C	TTC	TCC	TTC	TCC	F	S	3.51E-09
X	41349347	T	A	TTC	TAC	TTC	TAC	F	Y	8.10E-10
X	41349347	T	G	TTC	TGC	TTC	TGC	F	C	1.38E-09
X	41349348	C	A	TTC	TTA	TCC	TAC	F	L	2.09E-09
X	41349348	C	T	TTC	TTT	TCC	TTC	F	F	7.78E-09
X	41349348	C	G	TTC	TTG	TCC	TGC	F	L	2.09E-09
X	41349349	C	A	CAA	AAA	CCA	CAA	Q	K	1.98E-09
X	41349349	C	T	CAA	TAA	CCA	CTA	Q	STOP	6.05E-09
X	41349349	C	G	CAA	GAA	CCA	CGA	Q	E	1.36E-09
X	41349350	A	C	CAA	CCA	CAA	CCA	Q	P	1.91E-09
X	41349350	A	T	CAA	CTA	CAA	CTA	Q	L	8.77E-10
X	41349350	A	G	CAA	CGA	CAA	CGA	Q	R	4.69E-09
X	41349351	A	C	CAA	CAC	AAT	ACT	Q	H	1.21E-09
X	41349351	A	T	CAA	CAT	AAT	ATT	Q	H	1.44E-09
X	41349351	A	G	CAA	CAG	AAT	AGT	Q	Q	7.35E-09
X	41349352	T	C	TCT	CCT	ATC	ACC	S	P	5.72E-09
X	41349352	T	A	TCT	ACT	ATC	AAC	S	T	2.62E-09
X	41349352	T	G	TCT	GCT	ATC	AGC	S	A	1.25E-09
X	41349353	C	A	TCT	TAT	TCT	TAT	S	Y	2.25E-09
X	41349353	C	T	TCT	TTT	TCT	TTT	S	F	5.42E-09
X	41349353	C	G	TCT	TGT	TCT	TGT	S	C	3.01E-09
X	41349354	T	C	TCT	TCC	CTT	CCT	S	S	4.64E-09
X	41349354	T	A	TCT	TCA	CTT	CAT	S	S	1.07E-09
X	41349354	T	G	TCT	TCG	CTT	CGT	S	S	1.26E-09
X	41349355	T	C	TAC	CAC	TTA	TCA	Y	H	4.29E-09
X	41349355	T	A	TAC	AAC	TTA	TAA	Y	N	1.80E-09
X	41349355	T	G	TAC	GAC	TTA	TGA	Y	D	1.39E-09
X	41349356	A	C	TAC	TCC	TAC	TCC	Y	S	1.36E-09
X	41349356	A	T	TAC	TTC	TAC	TTC	Y	F	1.18E-09
X	41349356	A	G	TAC	TGC	TAC	TGC	Y	C	6.57E-09
X	41349357	C	A	TAC	TAA	ACT	AAT	Y	STOP	2.00E-09
X	41349357	C	T	TAC	TAT	ACT	ATT	Y	Y	8.79E-09
X	41349357	C	G	TAC	TAG	ACT	AGT	Y	STOP	2.70E-09
X	41349358	T	C	TTT	CTT	CTT	CCT	F	L	4.64E-09
X	41349358	T	A	TTT	ATT	CTT	CAT	F	I	1.07E-09
X	41349358	T	G	TTT	GTT	CTT	CGT	F	V	1.26E-09
X	41349359	T	C	TTT	TCT	TTT	TCT	F	S	2.95E-09
X	41349359	T	A	TTT	TAT	TTT	TAT	F	Y	1.00E-09
X	41349359	T	G	TTT	TGT	TTT	TGT	F	C	1.65E-09
X	41349360	T	C	TTT	TTC	TTG	TCG	F	F	4.78E-09
X	41349360	T	A	TTT	TTA	TTG	TAG	F	L	8.65E-10
X	41349360	T	G	TTT	TTG	TTG	TGG	F	L	1.88E-09
X	41349361	G	C	GTC	CTC	TGT	TCT	V	L	2.48E-09
X	41349361	G	T	GTC	TTC	TGT	TTT	V	F	2.66E-09
X	41349361	G	A	GTC	ATC	TGT	TAT	V	I	9.64E-09
X	41349362	T	C	GTC	GCC	GTC	GCC	V	A	5.25E-09
X	41349362	T	A	GTC	GAC	GTC	GAC	V	D	1.82E-09
X	41349362	T	G	GTC	GGC	GTC	GGC	V	G	1.50E-09
X	41349363	C	A	GTC	GTA	TCT	TAT	V	V	2.25E-09
X	41349363	C	T	GTC	GTT	TCT	TTT	V	V	5.42E-09
X	41349363	C	G	GTC	GTG	TCT	TGT	V	V	3.01E-09
X	41349364	T	C	TCT	CCT	CTC	CCC	S	P	3.61E-09
X	41349364	T	A	TCT	ACT	CTC	CAC	S	T	1.06E-09
X	41349364	T	G	TCT	GCT	CTC	CGC	S	A	1.12E-09
X	41349365	C	A	TCT	TAT	TCT	TAT	S	Y	2.25E-09
X	41349365	C	T	TCT	TTT	TCT	TTT	S	F	5.42E-09
X	41349365	C	G	TCT	TGT	TCT	TGT	S	C	3.01E-09
X	41349366	T	C	TCT	TCC	CTT	CCT	S	S	4.64E-09
X	41349366	T	A	TCT	TCA	CTT	CAT	S	S	1.07E-09
X	41349366	T	G	TCT	TCG	CTT	CGT	S	S	1.26E-09
X	41349367	T	C	TGG	CGG	TTG	TCG	W	R	4.78E-09
X	41349367	T	A	TGG	AGG	TTG	TAG	W	R	8.65E-10
X	41349367	T	G	TGG	GGG	TTG	TGG	W	G	1.88E-09
X	41349368	G	C	TGG	TCG	TGG	TCG	W	S	1.40E-09
X	41349368	G	T	TGG	TTG	TGG	TTG	W	L	1.94E-09
X	41349368	G	A	TGG	TAG	TGG	TAG	W	STOP	6.11E-09
X	41349369	G	C	TGG	TGC	GGA	GCA	W	C	2.07E-09
X	41349369	G	T	TGG	TGT	GGA	GTA	W	C	2.06E-09
X	41349369	G	A	TGG	TGA	GGA	GAA	W	STOP	7.82E-09
X	41349370	A	C	AGA	CGA	GAG	GCG	R	R	1.18E-09
X	41349370	A	T	AGA	TGA	GAG	GTG	R	STOP	1.09E-09
X	41349370	A	G	AGA	GGA	GAG	GGG	R	G	3.59E-09
X	41349371	G	C	AGA	ACA	AGA	ACA	R	T	2.96E-09
X	41349371	G	T	AGA	ATA	AGA	ATA	R	I	2.31E-09
X	41349371	G	A	AGA	AAA	AGA	AAA	R	K	5.37E-09
X	41349372	A	C	AGA	AGC	GAT	GCT	R	S	1.22E-09
X	41349372	A	T	AGA	AGT	GAT	GTT	R	S	2.47E-09
X	41349372	A	G	AGA	AGG	GAT	GGT	R	R	5.65E-09
X	41349373	T	C	TTG	CTG	ATT	ACT	L	L	7.35E-09
X	41349373	T	A	TTG	ATG	ATT	AAT	L	M	1.45E-09
X	41349373	T	G	TTG	GTG	ATT	AGT	L	V	1.23E-09
X	41349374	T	C	TTG	TCG	TTG	TCG	L	S	4.78E-09
X	41349374	T	A	TTG	TAG	TTG	TAG	L	STOP	8.65E-10
X	41349374	T	G	TTG	TGG	TTG	TGG	L	W	1.88E-09
X	41349375	G	C	TTG	TTC	TGT	TCT	L	F	2.48E-09
X	41349375	G	T	TTG	TTT	TGT	TTT	L	F	2.66E-09
X	41349375	G	A	TTG	TTA	TGT	TAT	L	L	9.64E-09
X	41349376	T	C	TTG	CTG	GTT	GCT	L	L	5.64E-09
X	41349376	T	A	TTG	ATG	GTT	GAT	L	M	1.50E-09
X	41349376	T	G	TTG	GTG	GTT	GGT	L	V	1.81E-09
X	41349377	T	C	TTG	TCG	TTG	TCG	L	S	4.78E-09
X	41349377	T	A	TTG	TAG	TTG	TAG	L	STOP	8.65E-10
X	41349377	T	G	TTG	TGG	TTG	TGG	L	W	1.88E-09
X	41349378	G	C	TTG	TTC	TGA	TCA	L	F	1.91E-09
X	41349378	G	T	TTG	TTT	TGA	TTA	L	F	1.72E-09
X	41349378	G	A	TTG	TTA	TGA	TAA	L	L	5.36E-09
X	41349379	A	C	AAC	CAC	GAA	GCA	N	H	1.34E-09
X	41349379	A	T	AAC	TAC	GAA	GTA	N	Y	7.95E-10
X	41349379	A	G	AAC	GAC	GAA	GGA	N	D	3.58E-09
X	41349380	A	C	AAC	ACC	AAC	ACC	N	T	1.82E-09
X	41349380	A	T	AAC	ATC	AAC	ATC	N	I	1.53E-09
X	41349380	A	G	AAC	AGC	AAC	AGC	N	S	5.65E-09
X	41349381	C	A	AAC	AAA	ACG	AAG	N	K	7.31E-09
X	41349381	C	T	AAC	AAT	ACG	ATG	N	N	1.23E-07
X	41349381	C	G	AAC	AAG	ACG	AGG	N	K	6.74E-09
X	41349382	G	C	GCA	CCA	CGC	CCC	A	P	4.97E-09
X	41349382	G	T	GCA	TCA	CGC	CTC	A	S	7.92E-09
X	41349382	G	A	GCA	ACA	CGC	CAC	A	T	8.74E-08
X	41349383	C	A	GCA	GAA	GCA	GAA	A	E	2.89E-09
X	41349383	C	T	GCA	GTA	GCA	GTA	A	V	6.55E-09
X	41349383	C	G	GCA	GGA	GCA	GGA	A	G	1.70E-09
X	41349384	A	C	GCA	GCC	CAG	CCG	A	A	1.39E-09
X	41349384	A	T	GCA	GCT	CAG	CTG	A	A	1.15E-09
X	41349384	A	G	GCA	GCG	CAG	CGG	A	A	6.40E-09
X	41349385	G	C	GCT	CCT	AGC	ACC	A	P	1.97E-09
X	41349385	G	T	GCT	TCT	AGC	ATC	A	S	1.74E-09
X	41349385	G	A	GCT	ACT	AGC	AAC	A	T	7.71E-09
X	41349386	C	A	GCT	GAT	GCT	GAT	A	D	1.79E-09
X	41349386	C	T	GCT	GTT	GCT	GTT	A	V	7.62E-09
X	41349386	C	G	GCT	GGT	GCT	GGT	A	G	1.90E-09
X	41349387	T	C	GCT	GCC	CTT	CCT	A	A	4.64E-09
X	41349387	T	A	GCT	GCA	CTT	CAT	A	A	1.07E-09
X	41349387	T	G	GCT	GCG	CTT	CGT	A	A	1.26E-09
X	41349388	T	C	TGT	CGT	TTG	TCG	C	R	4.78E-09
X	41349388	T	A	TGT	AGT	TTG	TAG	C	S	8.65E-10
X	41349388	T	G	TGT	GGT	TTG	TGG	C	G	1.88E-09
X	41349389	G	C	TGT	TCT	TGT	TCT	C	S	2.48E-09
X	41349389	G	T	TGT	TTT	TGT	TTT	C	F	2.66E-09
X	41349389	G	A	TGT	TAT	TGT	TAT	C	Y	9.64E-09
X	41349390	T	C	TGT	TGC	GTC	GCC	C	C	5.25E-09
X	41349390	T	A	TGT	TGA	GTC	GAC	C	STOP	1.82E-09
X	41349390	T	G	TGT	TGG	GTC	GGC	C	W	1.50E-09
X	41349391	C	A	CTA	ATA	TCT	TAT	L	I	2.25E-09
X	41349391	C	T	CTA	TTA	TCT	TTT	L	L	5.42E-09
X	41349391	C	G	CTA	GTA	TCT	TGT	L	V	3.01E-09
X	41349392	T	C	CTA	CCA	CTA	CCA	L	P	5.98E-09
X	41349392	T	A	CTA	CAA	CTA	CAA	L	Q	1.07E-09
X	41349392	T	G	CTA	CGA	CTA	CGA	L	R	9.96E-10
X	41349393	A	C	CTA	CTC	TAG	TCG	L	L	1.01E-09
X	41349393	A	T	CTA	CTT	TAG	TTG	L	L	1.04E-09
X	41349393	A	G	CTA	CTG	TAG	TGG	L	L	5.94E-09
X	41349394	G	C	GGA	CGA	AGG	ACG	G	R	1.97E-09
X	41349394	G	T	GGA	TGA	AGG	ATG	G	STOP	1.65E-09
X	41349394	G	A	GGA	AGA	AGG	AAG	G	R	7.70E-09
X	41349395	G	C	GGA	GCA	GGA	GCA	G	A	2.07E-09
X	41349395	G	T	GGA	GTA	GGA	GTA	G	V	2.06E-09
X	41349395	G	A	GGA	GAA	GGA	GAA	G	E	7.82E-09
X	41349396	A	C	GGA	GGC	GAA	GCA	G	G	1.34E-09
X	41349396	A	T	GGA	GGT	GAA	GTA	G	G	7.95E-10
X	41349396	A	G	GGA	GGG	GAA	GGA	G	G	3.58E-09
X	41349397	A	C	AGG	CGG	AAG	ACG	R	R	1.27E-09
X	41349397	A	T	AGG	TGG	AAG	ATG	R	W	1.08E-09
X	41349397	A	G	AGG	GGG	AAG	AGG	R	G	4.60E-09
X	41349398	G	C	AGG	ACG	AGG	ACG	R	T	1.97E-09
X	41349398	G	T	AGG	ATG	AGG	ATG	R	M	1.65E-09
X	41349398	G	A	AGG	AAG	AGG	AAG	R	K	7.70E-09
X	41349399	G	C	AGG	AGC	GGG	GCG	R	S	2.46E-09
X	41349399	G	T	AGG	AGT	GGG	GTG	R	S	2.67E-09
X	41349399	G	A	AGG	AGA	GGG	GAG	R	R	8.21E-09
X	41349400	G	C	GGA	CGA	GGG	GCG	G	R	2.46E-09
X	41349400	G	T	GGA	TGA	GGG	GTG	G	STOP	2.67E-09
X	41349400	G	A	GGA	AGA	GGG	GAG	G	R	8.21E-09
X	41349401	G	C	GGA	GCA	GGA	GCA	G	A	2.07E-09
X	41349401	G	T	GGA	GTA	GGA	GTA	G	V	2.06E-09
X	41349401	G	A	GGA	GAA	GGA	GAA	G	E	7.82E-09
X	41349402	A	C	GGA	GGC	GAT	GCT	G	G	1.22E-09
X	41349402	A	T	GGA	GGT	GAT	GTT	G	G	2.47E-09
X	41349402	A	G	GGA	GGG	GAT	GGT	G	G	5.65E-09
X	41349403	T	C	TGG	CGG	ATG	ACG	W	R	1.20E-08
X	41349403	T	A	TGG	AGG	ATG	AAG	W	R	2.13E-09
X	41349403	T	G	TGG	GGG	ATG	AGG	W	G	1.92E-09
X	41349404	G	C	TGG	TCG	TGG	TCG	W	S	1.40E-09
X	41349404	G	T	TGG	TTG	TGG	TTG	W	L	1.94E-09
X	41349404	G	A	TGG	TAG	TGG	TAG	W	STOP	6.11E-09
X	41349405	G	C	TGG	TGC	GGG	GCG	W	C	2.46E-09
X	41349405	G	T	TGG	TGT	GGG	GTG	W	C	2.67E-09
X	41349405	G	A	TGG	TGA	GGG	GAG	W	STOP	8.21E-09
X	41349406	G	C	GAC	CAC	GGA	GCA	D	H	2.07E-09
X	41349406	G	T	GAC	TAC	GGA	GTA	D	Y	2.06E-09
X	41349406	G	A	GAC	AAC	GGA	GAA	D	N	7.82E-09
X	41349407	A	C	GAC	GCC	GAC	GCC	D	A	1.56E-09
X	41349407	A	T	GAC	GTC	GAC	GTC	D	V	1.72E-09
X	41349407	A	G	GAC	GGC	GAC	GGC	D	G	5.43E-09
X	41349408	C	A	GAC	GAA	ACT	AAT	D	E	2.00E-09
X	41349408	C	T	GAC	GAT	ACT	ATT	D	D	8.79E-09
X	41349408	C	G	GAC	GAG	ACT	AGT	D	E	2.70E-09
X	41349409	T	C	TAG	CAG	CTA	CCA	STOP	Q	5.98E-09
X	41349409	T	A	TAG	AAG	CTA	CAA	STOP	K	1.07E-09
X	41349409	T	G	TAG	GAG	CTA	CGA	STOP	E	9.96E-10
X	41349410	A	C	TAG	TCG	TAG	TCG	STOP	S	1.01E-09
X	41349410	A	T	TAG	TTG	TAG	TTG	STOP	L	1.04E-09
X	41349410	A	G	TAG	TGG	TAG	TGG	STOP	W	5.94E-09
X	41349411	G	C	TAG	TAC	AGA	ACA	STOP	Y	2.96E-09
X	41349411	G	T	TAG	TAT	AGA	ATA	STOP	Y	2.31E-09
X	41349411	G	A	TAG	TAA	AGA	AAA	STOP	STOP	5.37E-09
X	41349412	A	C	ATT	CTT	GAT	GCT	I	L	1.22E-09
X	41349412	A	T	ATT	TTT	GAT	GTT	I	F	2.47E-09
X	41349412	A	G	ATT	GTT	GAT	GGT	I	V	5.65E-09
X	41349413	T	C	ATT	ACT	ATT	ACT	I	T	7.35E-09
X	41349413	T	A	ATT	AAT	ATT	AAT	I	N	1.45E-09
X	41349413	T	G	ATT	AGT	ATT	AGT	I	S	1.23E-09
X	41349414	T	C	ATT	ATC	TTC	TCC	I	I	3.51E-09
X	41349414	T	A	ATT	ATA	TTC	TAC	I	I	8.10E-10
X	41349414	T	G	ATT	ATG	TTC	TGC	I	M	1.38E-09
X	41349415	C	A	CTA	ATA	TCT	TAT	L	I	2.25E-09
X	41349415	C	T	CTA	TTA	TCT	TTT	L	L	5.42E-09
X	41349415	C	G	CTA	GTA	TCT	TGT	L	V	3.01E-09
X	41349416	T	C	CTA	CCA	CTA	CCA	L	P	5.98E-09
X	41349416	T	A	CTA	CAA	CTA	CAA	L	Q	1.07E-09
X	41349416	T	G	CTA	CGA	CTA	CGA	L	R	9.96E-10
X	41349417	A	C	CTA	CTC	TAA	TCA	L	L	1.38E-09
X	41349417	A	T	CTA	CTT	TAA	TTA	L	L	1.75E-09
X	41349417	A	G	CTA	CTG	TAA	TGA	L	L	4.29E-09
X	41349418	A	C	AAA	CAA	AAA	ACA	K	Q	1.67E-09
X	41349418	A	T	AAA	TAA	AAA	ATA	K	STOP	1.03E-09
X	41349418	A	G	AAA	GAA	AAA	AGA	K	E	2.93E-09
X	41349419	A	C	AAA	ACA	AAA	ACA	K	T	1.67E-09
X	41349419	A	T	AAA	ATA	AAA	ATA	K	I	1.03E-09
X	41349419	A	G	AAA	AGA	AAA	AGA	K	R	2.93E-09
X	41349420	A	C	AAA	AAC	AAT	ACT	K	N	1.21E-09
X	41349420	A	T	AAA	AAT	AAT	ATT	K	N	1.44E-09
X	41349420	A	G	AAA	AAG	AAT	AGT	K	K	7.35E-09
X	41349421	T	C	TTT	CTT	ATT	ACT	F	L	7.35E-09
X	41349421	T	A	TTT	ATT	ATT	AAT	F	I	1.45E-09
X	41349421	T	G	TTT	GTT	ATT	AGT	F	V	1.23E-09
X	41349422	T	C	TTT	TCT	TTT	TCT	F	S	2.95E-09
X	41349422	T	A	TTT	TAT	TTT	TAT	F	Y	1.00E-09
X	41349422	T	G	TTT	TGT	TTT	TGT	F	C	1.65E-09
X	41349423	T	C	TTT	TTC	TTA	TCA	F	F	4.29E-09
X	41349423	T	A	TTT	TTA	TTA	TAA	F	L	1.80E-09
X	41349423	T	G	TTT	TTG	TTA	TGA	F	L	1.39E-09
X	41349424	A	C	ATT	CTT	TAT	TCT	I	L	1.51E-09
X	41349424	A	T	ATT	TTT	TAT	TTT	I	F	1.67E-09
X	41349424	A	G	ATT	GTT	TAT	TGT	I	V	1.11E-08
X	41349425	T	C	ATT	ACT	ATT	ACT	I	T	7.35E-09
X	41349425	T	A	ATT	AAT	ATT	AAT	I	N	1.45E-09
X	41349425	T	G	ATT	AGT	ATT	AGT	I	S	1.23E-09
X	41349426	T	C	ATT	ATC	TTT	TCT	I	I	2.95E-09
X	41349426	T	A	ATT	ATA	TTT	TAT	I	I	1.00E-09
X	41349426	T	G	ATT	ATG	TTT	TGT	I	M	1.65E-09
X	41349427	T	C	TGG	CGG	TTG	TCG	W	R	4.78E-09
X	41349427	T	A	TGG	AGG	TTG	TAG	W	R	8.65E-10
X	41349427	T	G	TGG	GGG	TTG	TGG	W	G	1.88E-09
X	41349428	G	C	TGG	TCG	TGG	TCG	W	S	1.40E-09
X	41349428	G	T	TGG	TTG	TGG	TTG	W	L	1.94E-09
X	41349428	G	A	TGG	TAG	TGG	TAG	W	STOP	6.11E-09
X	41349429	G	C	TGG	TGC	GGG	GCG	W	C	2.46E-09
X	41349429	G	T	TGG	TGT	GGG	GTG	W	C	2.67E-09
X	41349429	G	A	TGG	TGA	GGG	GAG	W	STOP	8.21E-09
X	41349430	G	C	GAC	CAC	GGA	GCA	D	H	2.07E-09
X	41349430	G	T	GAC	TAC	GGA	GTA	D	Y	2.06E-09
X	41349430	G	A	GAC	AAC	GGA	GAA	D	N	7.82E-09
X	41349431	A	C	GAC	GCC	GAC	GCC	D	A	1.56E-09
X	41349431	A	T	GAC	GTC	GAC	GTC	D	V	1.72E-09
X	41349431	A	G	GAC	GGC	GAC	GGC	D	G	5.43E-09
X	41349432	C	A	GAC	GAA	ACC	AAC	D	E	4.70E-09
X	41349432	C	T	GAC	GAT	ACC	ATC	D	D	9.77E-09
X	41349432	C	G	GAC	GAG	ACC	AGC	D	E	2.20E-09
X	41349433	C	A	CAT	AAT	CCA	CAA	H	N	1.98E-09
X	41349433	C	T	CAT	TAT	CCA	CTA	H	Y	6.05E-09
X	41349433	C	G	CAT	GAT	CCA	CGA	H	D	1.36E-09
X	41349434	A	C	CAT	CCT	CAT	CCT	H	P	1.93E-09
X	41349434	A	T	CAT	CTT	CAT	CTT	H	L	2.20E-09
X	41349434	A	G	CAT	CGT	CAT	CGT	H	R	1.20E-08
X	41349435	T	C	CAT	CAC	ATG	ACG	H	H	1.20E-08
X	41349435	T	A	CAT	CAA	ATG	AAG	H	Q	2.13E-09
X	41349435	T	G	CAT	CAG	ATG	AGG	H	Q	1.92E-09
X	41349436	G	C	GGG	CGG	TGG	TCG	G	R	1.40E-09
X	41349436	G	T	GGG	TGG	TGG	TTG	G	W	1.94E-09
X	41349436	G	A	GGG	AGG	TGG	TAG	G	R	6.11E-09
X	41349437	G	C	GGG	GCG	GGG	GCG	G	A	2.46E-09
X	41349437	G	T	GGG	GTG	GGG	GTG	G	V	2.67E-09
X	41349437	G	A	GGG	GAG	GGG	GAG	G	E	8.21E-09
X	41349438	G	C	GGG	GGC	GGA	GCA	G	G	2.07E-09
X	41349438	G	T	GGG	GGT	GGA	GTA	G	G	2.06E-09
X	41349438	G	A	GGG	GGA	GGA	GAA	G	G	7.82E-09
X	41349439	A	C	AAT	CAT	GAA	GCA	N	H	1.34E-09
X	41349439	A	T	AAT	TAT	GAA	GTA	N	Y	7.95E-10
X	41349439	A	G	AAT	GAT	GAA	GGA	N	D	3.58E-09
X	41349440	A	C	AAT	ACT	AAT	ACT	N	T	1.21E-09
X	41349440	A	T	AAT	ATT	AAT	ATT	N	I	1.44E-09
X	41349440	A	G	AAT	AGT	AAT	AGT	N	S	7.35E-09
X	41349441	T	C	AAT	AAC	ATG	ACG	N	N	1.20E-08
X	41349441	T	A	AAT	AAA	ATG	AAG	N	K	2.13E-09
X	41349441	T	G	AAT	AAG	ATG	AGG	N	K	1.92E-09
X	41349442	G	C	GAT	CAT	TGA	TCA	D	H	1.91E-09
X	41349442	G	T	GAT	TAT	TGA	TTA	D	Y	1.72E-09
X	41349442	G	A	GAT	AAT	TGA	TAA	D	N	5.36E-09
X	41349443	A	C	GAT	GCT	GAT	GCT	D	A	1.22E-09
X	41349443	A	T	GAT	GTT	GAT	GTT	D	V	2.47E-09
X	41349443	A	G	GAT	GGT	GAT	GGT	D	G	5.65E-09
X	41349444	T	C	GAT	GAC	ATA	ACA	D	D	1.11E-08
X	41349444	T	A	GAT	GAA	ATA	AAA	D	E	1.70E-09
X	41349444	T	G	GAT	GAG	ATA	AGA	D	E	1.56E-09
X	41349445	A	C	AGT	CGT	TAG	TCG	S	R	1.01E-09
X	41349445	A	T	AGT	TGT	TAG	TTG	S	C	1.04E-09
X	41349445	A	G	AGT	GGT	TAG	TGG	S	G	5.94E-09
X	41349446	G	C	AGT	ACT	AGT	ACT	S	T	2.66E-09
X	41349446	G	T	AGT	ATT	AGT	ATT	S	I	1.95E-09
X	41349446	G	A	AGT	AAT	AGT	AAT	S	N	8.76E-09
X	41349447	T	C	AGT	AGC	GTT	GCT	S	S	5.64E-09
X	41349447	T	A	AGT	AGA	GTT	GAT	S	R	1.50E-09
X	41349447	T	G	AGT	AGG	GTT	GGT	S	R	1.81E-09
X	41349448	T	C	TGG	CGG	TTG	TCG	W	R	4.78E-09
X	41349448	T	A	TGG	AGG	TTG	TAG	W	R	8.65E-10
X	41349448	T	G	TGG	GGG	TTG	TGG	W	G	1.88E-09
X	41349449	G	C	TGG	TCG	TGG	TCG	W	S	1.40E-09
X	41349449	G	T	TGG	TTG	TGG	TTG	W	L	1.94E-09
X	41349449	G	A	TGG	TAG	TGG	TAG	W	STOP	6.11E-09
X	41349450	G	C	TGG	TGC	GGG	GCG	W	C	2.46E-09
X	41349450	G	T	TGG	TGT	GGG	GTG	W	C	2.67E-09
X	41349450	G	A	TGG	TGA	GGG	GAG	W	STOP	8.21E-09
X	41349451	G	C	GAA	CAA	GGA	GCA	E	Q	2.07E-09
X	41349451	G	T	GAA	TAA	GGA	GTA	E	STOP	2.06E-09
X	41349451	G	A	GAA	AAA	GGA	GAA	E	K	7.82E-09
X	41349452	A	C	GAA	GCA	GAA	GCA	E	A	1.34E-09
X	41349452	A	T	GAA	GTA	GAA	GTA	E	V	7.95E-10
X	41349452	A	G	GAA	GGA	GAA	GGA	E	G	3.58E-09
X	41349453	A	C	GAA	GAC	AAG	ACG	E	D	1.27E-09
X	41349453	A	T	GAA	GAT	AAG	ATG	E	D	1.08E-09
X	41349453	A	G	GAA	GAG	AAG	AGG	E	E	4.60E-09
X	41349454	G	C	GAA	CAA	AGA	ACA	E	Q	2.96E-09
X	41349454	G	T	GAA	TAA	AGA	ATA	E	STOP	2.31E-09
X	41349454	G	A	GAA	AAA	AGA	AAA	E	K	5.37E-09
X	41349455	A	C	GAA	GCA	GAA	GCA	E	A	1.34E-09
X	41349455	A	T	GAA	GTA	GAA	GTA	E	V	7.95E-10
X	41349455	A	G	GAA	GGA	GAA	GGA	E	G	3.58E-09
X	41349456	A	C	GAA	GAC	AAA	ACA	E	D	1.67E-09
X	41349456	A	T	GAA	GAT	AAA	ATA	E	D	1.03E-09
X	41349456	A	G	GAA	GAG	AAA	AGA	E	E	2.93E-09
X	41349457	A	C	AAC	CAC	AAA	ACA	N	H	1.67E-09
X	41349457	A	T	AAC	TAC	AAA	ATA	N	Y	1.03E-09
X	41349457	A	G	AAC	GAC	AAA	AGA	N	D	2.93E-09
X	41349458	A	C	AAC	ACC	AAC	ACC	N	T	1.82E-09
X	41349458	A	T	AAC	ATC	AAC	ATC	N	I	1.53E-09
X	41349458	A	G	AAC	AGC	AAC	AGC	N	S	5.65E-09
X	41349459	C	A	AAC	AAA	ACT	AAT	N	K	2.00E-09
X	41349459	C	T	AAC	AAT	ACT	ATT	N	N	8.79E-09
X	41349459	C	G	AAC	AAG	ACT	AGT	N	K	2.70E-09
X	41349460	T	C	TAT	CAT	CTA	CCA	Y	H	5.98E-09
X	41349460	T	A	TAT	AAT	CTA	CAA	Y	N	1.07E-09
X	41349460	T	G	TAT	GAT	CTA	CGA	Y	D	9.96E-10
X	41349461	A	C	TAT	TCT	TAT	TCT	Y	S	1.51E-09
X	41349461	A	T	TAT	TTT	TAT	TTT	Y	F	1.67E-09
X	41349461	A	G	TAT	TGT	TAT	TGT	Y	C	1.11E-08
X	41349462	T	C	TAT	TAC	ATT	ACT	Y	Y	7.35E-09
X	41349462	T	A	TAT	TAA	ATT	AAT	Y	STOP	1.45E-09
X	41349462	T	G	TAT	TAG	ATT	AGT	Y	STOP	1.23E-09
X	41349463	T	C	TTG	CTG	TTT	TCT	L	L	2.95E-09
X	41349463	T	A	TTG	ATG	TTT	TAT	L	M	1.00E-09
X	41349463	T	G	TTG	GTG	TTT	TGT	L	V	1.65E-09
X	41349464	T	C	TTG	TCG	TTG	TCG	L	S	4.78E-09
X	41349464	T	A	TTG	TAG	TTG	TAG	L	STOP	8.65E-10
X	41349464	T	G	TTG	TGG	TTG	TGG	L	W	1.88E-09
X	41349465	G	C	TTG	TTC	TGC	TCC	L	F	1.63E-09
X	41349465	G	T	TTG	TTT	TGC	TTC	L	F	2.96E-09
X	41349465	G	A	TTG	TTA	TGC	TAC	L	L	6.59E-09
X	41349466	C	A	CAC	AAC	GCA	GAA	H	N	2.89E-09
X	41349466	C	T	CAC	TAC	GCA	GTA	H	Y	6.55E-09
X	41349466	C	G	CAC	GAC	GCA	GGA	H	D	1.70E-09
X	41349467	A	C	CAC	CCC	CAC	CCC	H	P	1.84E-09
X	41349467	A	T	CAC	CTC	CAC	CTC	H	L	1.35E-09
X	41349467	A	G	CAC	CGC	CAC	CGC	H	R	6.59E-09
X	41349468	C	A	CAC	CAA	ACA	AAA	H	Q	2.54E-09
X	41349468	C	T	CAC	CAT	ACA	ATA	H	H	9.72E-09
X	41349468	C	G	CAC	CAG	ACA	AGA	H	Q	2.51E-09
X	41349469	A	C	ACG	CCG	CAC	CCC	T	P	1.84E-09
X	41349469	A	T	ACG	TCG	CAC	CTC	T	S	1.35E-09
X	41349469	A	G	ACG	GCG	CAC	CGC	T	A	6.59E-09
X	41349470	C	A	ACG	AAG	ACG	AAG	T	K	7.31E-09
X	41349470	C	T	ACG	ATG	ACG	ATG	T	M	1.23E-07
X	41349470	C	G	ACG	AGG	ACG	AGG	T	R	6.74E-09
X	41349471	G	C	ACG	ACC	CGA	CCA	T	T	6.48E-09
X	41349471	G	T	ACG	ACT	CGA	CTA	T	T	4.65E-09
X	41349471	G	A	ACG	ACA	CGA	CAA	T	T	7.89E-08
X	41349472	A	C	ACA	CCA	GAC	GCC	T	P	1.56E-09
X	41349472	A	T	ACA	TCA	GAC	GTC	T	S	1.72E-09
X	41349472	A	G	ACA	GCA	GAC	GGC	T	A	5.43E-09
X	41349473	C	A	ACA	AAA	ACA	AAA	T	K	2.54E-09
X	41349473	C	T	ACA	ATA	ACA	ATA	T	I	9.72E-09
X	41349473	C	G	ACA	AGA	ACA	AGA	T	R	2.51E-09
X	41349474	A	C	ACA	ACC	CAG	CCG	T	T	1.39E-09
X	41349474	A	T	ACA	ACT	CAG	CTG	T	T	1.15E-09
X	41349474	A	G	ACA	ACG	CAG	CGG	T	T	6.40E-09
X	41349475	G	C	GAT	CAT	AGA	ACA	D	H	2.96E-09
X	41349475	G	T	GAT	TAT	AGA	ATA	D	Y	2.31E-09
X	41349475	G	A	GAT	AAT	AGA	AAA	D	N	5.37E-09
X	41349476	A	C	GAT	GCT	GAT	GCT	D	A	1.22E-09
X	41349476	A	T	GAT	GTT	GAT	GTT	D	V	2.47E-09
X	41349476	A	G	GAT	GGT	GAT	GGT	D	G	5.65E-09
X	41349477	T	C	GAT	GAC	ATT	ACT	D	D	7.35E-09
X	41349477	T	A	GAT	GAA	ATT	AAT	D	E	1.45E-09
X	41349477	T	G	GAT	GAG	ATT	AGT	D	E	1.23E-09
X	41349478	T	C	TTC	CTC	TTT	TCT	F	L	2.95E-09
X	41349478	T	A	TTC	ATC	TTT	TAT	F	I	1.00E-09
X	41349478	T	G	TTC	GTC	TTT	TGT	F	V	1.65E-09
X	41349479	T	C	TTC	TCC	TTC	TCC	F	S	3.51E-09
X	41349479	T	A	TTC	TAC	TTC	TAC	F	Y	8.10E-10
X	41349479	T	G	TTC	TGC	TTC	TGC	F	C	1.38E-09
X	41349480	C	A	TTC	TTA	TCT	TAT	F	L	2.25E-09
X	41349480	C	T	TTC	TTT	TCT	TTT	F	F	5.42E-09
X	41349480	C	G	TTC	TTG	TCT	TGT	F	L	3.01E-09
X	41349481	T	C	TAG	CAG	CTA	CCA	STOP	Q	5.98E-09
X	41349481	T	A	TAG	AAG	CTA	CAA	STOP	K	1.07E-09
X	41349481	T	G	TAG	GAG	CTA	CGA	STOP	E	9.96E-10
X	41349482	A	C	TAG	TCG	TAG	TCG	STOP	S	1.01E-09
X	41349482	A	T	TAG	TTG	TAG	TTG	STOP	L	1.04E-09
X	41349482	A	G	TAG	TGG	TAG	TGG	STOP	W	5.94E-09
X	41349483	G	C	TAG	TAC	AGA	ACA	STOP	Y	2.96E-09
X	41349483	G	T	TAG	TAT	AGA	ATA	STOP	Y	2.31E-09
X	41349483	G	A	TAG	TAA	AGA	AAA	STOP	STOP	5.37E-09
X	41349484	A	C	ATA	CTA	GAT	GCT	I	L	1.22E-09
X	41349484	A	T	ATA	TTA	GAT	GTT	I	L	2.47E-09
X	41349484	A	G	ATA	GTA	GAT	GGT	I	V	5.65E-09
X	41349485	T	C	ATA	ACA	ATA	ACA	I	T	1.11E-08
X	41349485	T	A	ATA	AAA	ATA	AAA	I	K	1.70E-09
X	41349485	T	G	ATA	AGA	ATA	AGA	I	R	1.56E-09
X	41349486	A	C	ATA	ATC	TAC	TCC	I	I	1.36E-09
X	41349486	A	T	ATA	ATT	TAC	TTC	I	I	1.18E-09
X	41349486	A	G	ATA	ATG	TAC	TGC	I	M	6.57E-09
X	41349487	C	A	CTT	ATT	ACT	AAT	L	I	2.00E-09
X	41349487	C	T	CTT	TTT	ACT	ATT	L	F	8.79E-09
X	41349487	C	G	CTT	GTT	ACT	AGT	L	V	2.70E-09
X	41349488	T	C	CTT	CCT	CTT	CCT	L	P	4.64E-09
X	41349488	T	A	CTT	CAT	CTT	CAT	L	H	1.07E-09
X	41349488	T	G	CTT	CGT	CTT	CGT	L	R	1.26E-09
X	41349489	T	C	CTT	CTC	TTT	TCT	L	L	2.95E-09
X	41349489	T	A	CTT	CTA	TTT	TAT	L	L	1.00E-09
X	41349489	T	G	CTT	CTG	TTT	TGT	L	L	1.65E-09
X	41349490	T	C	TTT	CTT	TTT	TCT	F	L	2.95E-09
X	41349490	T	A	TTT	ATT	TTT	TAT	F	I	1.00E-09
X	41349490	T	G	TTT	GTT	TTT	TGT	F	V	1.65E-09
X	41349491	T	C	TTT	TCT	TTT	TCT	F	S	2.95E-09
X	41349491	T	A	TTT	TAT	TTT	TAT	F	Y	1.00E-09
X	41349491	T	G	TTT	TGT	TTT	TGT	F	C	1.65E-09
X	41349492	T	C	TTT	TTC	TTG	TCG	F	F	4.78E-09
X	41349492	T	A	TTT	TTA	TTG	TAG	F	L	8.65E-10
X	41349492	T	G	TTT	TTG	TTG	TGG	F	L	1.88E-09
X	41349493	G	C	GCT	CCT	TGC	TCC	A	P	1.63E-09
X	41349493	G	T	GCT	TCT	TGC	TTC	A	S	2.96E-09
X	41349493	G	A	GCT	ACT	TGC	TAC	A	T	6.59E-09
X	41349494	C	A	GCT	GAT	GCT	GAT	A	D	1.79E-09
X	41349494	C	T	GCT	GTT	GCT	GTT	A	V	7.62E-09
X	41349494	C	G	GCT	GGT	GCT	GGT	A	G	1.90E-09
X	41349495	T	C	GCT	GCC	CTG	CCG	A	A	6.40E-09
X	41349495	T	A	GCT	GCA	CTG	CAG	A	A	1.16E-09
X	41349495	T	G	GCT	GCG	CTG	CGG	A	A	1.30E-09
X	41349496	G	C	GCT	CCT	TGC	TCC	A	P	1.63E-09
X	41349496	G	T	GCT	TCT	TGC	TTC	A	S	2.96E-09
X	41349496	G	A	GCT	ACT	TGC	TAC	A	T	6.59E-09
X	41349497	C	A	GCT	GAT	GCT	GAT	A	D	1.79E-09
X	41349497	C	T	GCT	GTT	GCT	GTT	A	V	7.62E-09
X	41349497	C	G	GCT	GGT	GCT	GGT	A	G	1.90E-09
X	41349498	T	C	GCT	GCC	CTA	CCA	A	A	5.98E-09
X	41349498	T	A	GCT	GCA	CTA	CAA	A	A	1.07E-09
X	41349498	T	G	GCT	GCG	CTA	CGA	A	A	9.96E-10
X	41349499	A	C	AGT	CGT	TAG	TCG	S	R	1.01E-09
X	41349499	A	T	AGT	TGT	TAG	TTG	S	C	1.04E-09
X	41349499	A	G	AGT	GGT	TAG	TGG	S	G	5.94E-09
X	41349500	G	C	AGT	ACT	AGT	ACT	S	T	2.66E-09
X	41349500	G	T	AGT	ATT	AGT	ATT	S	I	1.95E-09
X	41349500	G	A	AGT	AAT	AGT	AAT	S	N	8.76E-09
X	41349501	T	C	AGT	AGC	GTT	GCT	S	S	5.64E-09
X	41349501	T	A	AGT	AGA	GTT	GAT	S	R	1.50E-09
X	41349501	T	G	AGT	AGG	GTT	GGT	S	R	1.81E-09
X	41349502	T	C	TTT	CTT	TTT	TCT	F	L	2.95E-09
X	41349502	T	A	TTT	ATT	TTT	TAT	F	I	1.00E-09
X	41349502	T	G	TTT	GTT	TTT	TGT	F	V	1.65E-09
X	41349503	T	C	TTT	TCT	TTT	TCT	F	S	2.95E-09
X	41349503	T	A	TTT	TAT	TTT	TAT	F	Y	1.00E-09
X	41349503	T	G	TTT	TGT	TTT	TGT	F	C	1.65E-09
X	41349504	T	C	TTT	TTC	TTA	TCA	F	F	4.29E-09
X	41349504	T	A	TTT	TTA	TTA	TAA	F	L	1.80E-09
X	41349504	T	G	TTT	TTG	TTA	TGA	F	L	1.39E-09
X	41349505	A	C	ATG	CTG	TAT	TCT	M	L	1.51E-09
X	41349505	A	T	ATG	TTG	TAT	TTT	M	L	1.67E-09
X	41349505	A	G	ATG	GTG	TAT	TGT	M	V	1.11E-08
X	41349506	T	C	ATG	ACG	ATG	ACG	M	T	1.20E-08
X	41349506	T	A	ATG	AAG	ATG	AAG	M	K	2.13E-09
X	41349506	T	G	ATG	AGG	ATG	AGG	M	R	1.92E-09
X	41349507	G	C	ATG	ATC	TGT	TCT	M	I	2.48E-09
X	41349507	G	T	ATG	ATT	TGT	TTT	M	I	2.66E-09
X	41349507	G	A	ATG	ATA	TGT	TAT	M	I	9.64E-09
X	41349508	T	C	TAA	CAA	GTA	GCA	STOP	Q	6.50E-09
X	41349508	T	A	TAA	AAA	GTA	GAA	STOP	K	1.18E-09
X	41349508	T	G	TAA	GAA	GTA	GGA	STOP	E	1.45E-09
X	41349509	A	C	TAA	TCA	TAA	TCA	STOP	S	1.38E-09
X	41349509	A	T	TAA	TTA	TAA	TTA	STOP	L	1.75E-09
X	41349509	A	G	TAA	TGA	TAA	TGA	STOP	STOP	4.29E-09
X	41349510	A	C	TAA	TAC	AAT	ACT	STOP	Y	1.21E-09
X	41349510	A	T	TAA	TAT	AAT	ATT	STOP	Y	1.44E-09
X	41349510	A	G	TAA	TAG	AAT	AGT	STOP	STOP	7.35E-09
X	41349511	T	C	TAT	CAT	ATA	ACA	Y	H	1.11E-08
X	41349511	T	A	TAT	AAT	ATA	AAA	Y	N	1.70E-09
X	41349511	T	G	TAT	GAT	ATA	AGA	Y	D	1.56E-09
X	41349512	A	C	TAT	TCT	TAT	TCT	Y	S	1.51E-09
X	41349512	A	T	TAT	TTT	TAT	TTT	Y	F	1.67E-09
X	41349512	A	G	TAT	TGT	TAT	TGT	Y	C	1.11E-08
X	41349513	T	C	TAT	TAC	ATT	ACT	Y	Y	7.35E-09
X	41349513	T	A	TAT	TAA	ATT	AAT	Y	STOP	1.45E-09
X	41349513	T	G	TAT	TAG	ATT	AGT	Y	STOP	1.23E-09
X	41349514	T	C	TTA	CTA	TTT	TCT	L	L	2.95E-09
X	41349514	T	A	TTA	ATA	TTT	TAT	L	I	1.00E-09
X	41349514	T	G	TTA	GTA	TTT	TGT	L	V	1.65E-09
X	41349515	T	C	TTA	TCA	TTA	TCA	L	S	4.29E-09
X	41349515	T	A	TTA	TAA	TTA	TAA	L	STOP	1.80E-09
X	41349515	T	G	TTA	TGA	TTA	TGA	L	STOP	1.39E-09
X	41349516	A	C	TTA	TTC	TAT	TCT	L	F	1.51E-09
X	41349516	A	T	TTA	TTT	TAT	TTT	L	F	1.67E-09
X	41349516	A	G	TTA	TTG	TAT	TGT	L	L	1.11E-08
X	41349517	T	C	TTG	CTG	ATT	ACT	L	L	7.35E-09
X	41349517	T	A	TTG	ATG	ATT	AAT	L	M	1.45E-09
X	41349517	T	G	TTG	GTG	ATT	AGT	L	V	1.23E-09
X	41349518	T	C	TTG	TCG	TTG	TCG	L	S	4.78E-09
X	41349518	T	A	TTG	TAG	TTG	TAG	L	STOP	8.65E-10
X	41349518	T	G	TTG	TGG	TTG	TGG	L	W	1.88E-09
X	41349519	G	C	TTG	TTC	TGA	TCA	L	F	1.91E-09
X	41349519	G	T	TTG	TTT	TGA	TTA	L	F	1.72E-09
X	41349519	G	A	TTG	TTA	TGA	TAA	L	L	5.36E-09
X	41349520	A	C	AAC	CAC	GAA	GCA	N	H	1.34E-09
X	41349520	A	T	AAC	TAC	GAA	GTA	N	Y	7.95E-10
X	41349520	A	G	AAC	GAC	GAA	GGA	N	D	3.58E-09
X	41349521	A	C	AAC	ACC	AAC	ACC	N	T	1.82E-09
X	41349521	A	T	AAC	ATC	AAC	ATC	N	I	1.53E-09
X	41349521	A	G	AAC	AGC	AAC	AGC	N	S	5.65E-09
X	41349522	C	A	AAC	AAA	ACA	AAA	N	K	2.54E-09
X	41349522	C	T	AAC	AAT	ACA	ATA	N	N	9.72E-09
X	41349522	C	G	AAC	AAG	ACA	AGA	N	K	2.51E-09
X	41349523	A	C	ATT	CTT	CAT	CCT	I	L	1.93E-09
X	41349523	A	T	ATT	TTT	CAT	CTT	I	F	2.20E-09
X	41349523	A	G	ATT	GTT	CAT	CGT	I	V	1.20E-08
X	41349524	T	C	ATT	ACT	ATT	ACT	I	T	7.35E-09
X	41349524	T	A	ATT	AAT	ATT	AAT	I	N	1.45E-09
X	41349524	T	G	ATT	AGT	ATT	AGT	I	S	1.23E-09
X	41349525	T	C	ATT	ATC	TTT	TCT	I	I	2.95E-09
X	41349525	T	A	ATT	ATA	TTT	TAT	I	I	1.00E-09
X	41349525	T	G	ATT	ATG	TTT	TGT	I	M	1.65E-09
X	41349526	T	C	TTG	CTG	TTT	TCT	L	L	2.95E-09
X	41349526	T	A	TTG	ATG	TTT	TAT	L	M	1.00E-09
X	41349526	T	G	TTG	GTG	TTT	TGT	L	V	1.65E-09
X	41349527	T	C	TTG	TCG	TTG	TCG	L	S	4.78E-09
X	41349527	T	A	TTG	TAG	TTG	TAG	L	STOP	8.65E-10
X	41349527	T	G	TTG	TGG	TTG	TGG	L	W	1.88E-09
X	41349528	G	C	TTG	TTC	TGA	TCA	L	F	1.91E-09
X	41349528	G	T	TTG	TTT	TGA	TTA	L	F	1.72E-09
X	41349528	G	A	TTG	TTA	TGA	TAA	L	L	5.36E-09
X	41349529	A	C	ACA	CCA	GAC	GCC	T	P	1.56E-09
X	41349529	A	T	ACA	TCA	GAC	GTC	T	S	1.72E-09
X	41349529	A	G	ACA	GCA	GAC	GGC	T	A	5.43E-09
X	41349530	C	A	ACA	AAA	ACA	AAA	T	K	2.54E-09
X	41349530	C	T	ACA	ATA	ACA	ATA	T	I	9.72E-09
X	41349530	C	G	ACA	AGA	ACA	AGA	T	R	2.51E-09
X	41349531	A	C	ACA	ACC	CAA	CCA	T	T	1.91E-09
X	41349531	A	T	ACA	ACT	CAA	CTA	T	T	8.77E-10
X	41349531	A	G	ACA	ACG	CAA	CGA	T	T	4.69E-09
X	41349532	A	C	AAT	CAT	AAA	ACA	N	H	1.67E-09
X	41349532	A	T	AAT	TAT	AAA	ATA	N	Y	1.03E-09
X	41349532	A	G	AAT	GAT	AAA	AGA	N	D	2.93E-09
X	41349533	A	C	AAT	ACT	AAT	ACT	N	T	1.21E-09
X	41349533	A	T	AAT	ATT	AAT	ATT	N	I	1.44E-09
X	41349533	A	G	AAT	AGT	AAT	AGT	N	S	7.35E-09
X	41349534	T	C	AAT	AAC	ATA	ACA	N	N	1.11E-08
X	41349534	T	A	AAT	AAA	ATA	AAA	N	K	1.70E-09
X	41349534	T	G	AAT	AAG	ATA	AGA	N	K	1.56E-09
X	41349535	A	C	ATT	CTT	TAT	TCT	I	L	1.51E-09
X	41349535	A	T	ATT	TTT	TAT	TTT	I	F	1.67E-09
X	41349535	A	G	ATT	GTT	TAT	TGT	I	V	1.11E-08
X	41349536	T	C	ATT	ACT	ATT	ACT	I	T	7.35E-09
X	41349536	T	A	ATT	AAT	ATT	AAT	I	N	1.45E-09
X	41349536	T	G	ATT	AGT	ATT	AGT	I	S	1.23E-09
X	41349537	T	C	ATT	ATC	TTT	TCT	I	I	2.95E-09
X	41349537	T	A	ATT	ATA	TTT	TAT	I	I	1.00E-09
X	41349537	T	G	ATT	ATG	TTT	TGT	I	M	1.65E-09
X	41349538	T	C	TAT	CAT	TTA	TCA	Y	H	4.29E-09
X	41349538	T	A	TAT	AAT	TTA	TAA	Y	N	1.80E-09
X	41349538	T	G	TAT	GAT	TTA	TGA	Y	D	1.39E-09
X	41349539	A	C	TAT	TCT	TAT	TCT	Y	S	1.51E-09
X	41349539	A	T	TAT	TTT	TAT	TTT	Y	F	1.67E-09
X	41349539	A	G	TAT	TGT	TAT	TGT	Y	C	1.11E-08
X	41349540	T	C	TAT	TAC	ATT	ACT	Y	Y	7.35E-09
X	41349540	T	A	TAT	TAA	ATT	AAT	Y	STOP	1.45E-09
X	41349540	T	G	TAT	TAG	ATT	AGT	Y	STOP	1.23E-09
X	41349541	T	C	TTT	CTT	TTT	TCT	F	L	2.95E-09
X	41349541	T	A	TTT	ATT	TTT	TAT	F	I	1.00E-09
X	41349541	T	G	TTT	GTT	TTT	TGT	F	V	1.65E-09
X	41349542	T	C	TTT	TCT	TTT	TCT	F	S	2.95E-09
X	41349542	T	A	TTT	TAT	TTT	TAT	F	Y	1.00E-09
X	41349542	T	G	TTT	TGT	TTT	TGT	F	C	1.65E-09
X	41349543	T	C	TTT	TTC	TTT	TCT	F	F	2.95E-09
X	41349543	T	A	TTT	TTA	TTT	TAT	F	L	1.00E-09
X	41349543	T	G	TTT	TTG	TTT	TGT	F	L	1.65E-09
X	41349544	T	C	TGT	CGT	TTG	TCG	C	R	4.78E-09
X	41349544	T	A	TGT	AGT	TTG	TAG	C	S	8.65E-10
X	41349544	T	G	TGT	GGT	TTG	TGG	C	G	1.88E-09
X	41349545	G	C	TGT	TCT	TGT	TCT	C	S	2.48E-09
X	41349545	G	T	TGT	TTT	TGT	TTT	C	F	2.66E-09
X	41349545	G	A	TGT	TAT	TGT	TAT	C	Y	9.64E-09
X	41349546	T	C	TGT	TGC	GTA	GCA	C	C	6.50E-09
X	41349546	T	A	TGT	TGA	GTA	GAA	C	STOP	1.18E-09
X	41349546	T	G	TGT	TGG	GTA	GGA	C	W	1.45E-09
X	41349547	A	C	AAG	CAG	TAA	TCA	K	Q	1.38E-09
X	41349547	A	T	AAG	TAG	TAA	TTA	K	STOP	1.75E-09
X	41349547	A	G	AAG	GAG	TAA	TGA	K	E	4.29E-09
X	41349548	A	C	AAG	ACG	AAG	ACG	K	T	1.27E-09
X	41349548	A	T	AAG	ATG	AAG	ATG	K	M	1.08E-09
X	41349548	A	G	AAG	AGG	AAG	AGG	K	R	4.60E-09
X	41349549	G	C	AAG	AAC	AGC	ACC	K	N	1.97E-09
X	41349549	G	T	AAG	AAT	AGC	ATC	K	N	1.74E-09
X	41349549	G	A	AAG	AAA	AGC	AAC	K	K	7.71E-09
X	41349550	C	A	CCT	ACT	GCC	GAC	P	T	2.98E-09
X	41349550	C	T	CCT	TCT	GCC	GTC	P	S	7.99E-09
X	41349550	C	G	CCT	GCT	GCC	GGC	P	A	2.01E-09
X	41349551	C	A	CCT	CAT	CCT	CAT	P	H	1.69E-09
X	41349551	C	T	CCT	CTT	CCT	CTT	P	L	7.64E-09
X	41349551	C	G	CCT	CGT	CCT	CGT	P	R	1.96E-09
X	41349552	T	C	CCT	CCC	CTA	CCA	P	P	5.98E-09
X	41349552	T	A	CCT	CCA	CTA	CAA	P	P	1.07E-09
X	41349552	T	G	CCT	CCG	CTA	CGA	P	P	9.96E-10
X	41349553	A	C	AAA	CAA	TAA	TCA	K	Q	1.38E-09
X	41349553	A	T	AAA	TAA	TAA	TTA	K	STOP	1.75E-09
X	41349553	A	G	AAA	GAA	TAA	TGA	K	E	4.29E-09
X	41349554	A	C	AAA	ACA	AAA	ACA	K	T	1.67E-09
X	41349554	A	T	AAA	ATA	AAA	ATA	K	I	1.03E-09
X	41349554	A	G	AAA	AGA	AAA	AGA	K	R	2.93E-09
X	41349555	A	C	AAA	AAC	AAA	ACA	K	N	1.67E-09
X	41349555	A	T	AAA	AAT	AAA	ATA	K	N	1.03E-09
X	41349555	A	G	AAA	AAG	AAA	AGA	K	K	2.93E-09
X	41349556	A	C	AGT	CGT	AAG	ACG	S	R	1.27E-09
X	41349556	A	T	AGT	TGT	AAG	ATG	S	C	1.08E-09
X	41349556	A	G	AGT	GGT	AAG	AGG	S	G	4.60E-09
X	41349557	G	C	AGT	ACT	AGT	ACT	S	T	2.66E-09
X	41349557	G	T	AGT	ATT	AGT	ATT	S	I	1.95E-09
X	41349557	G	A	AGT	AAT	AGT	AAT	S	N	8.76E-09
X	41349558	T	C	AGT	AGC	GTG	GCG	S	S	6.62E-09
X	41349558	T	A	AGT	AGA	GTG	GAG	S	R	1.40E-09
X	41349558	T	G	AGT	AGG	GTG	GGG	S	R	1.81E-09
X	41349559	G	C	GAT	CAT	TGA	TCA	D	H	1.91E-09
X	41349559	G	T	GAT	TAT	TGA	TTA	D	Y	1.72E-09
X	41349559	G	A	GAT	AAT	TGA	TAA	D	N	5.36E-09
X	41349560	A	C	GAT	GCT	GAT	GCT	D	A	1.22E-09
X	41349560	A	T	GAT	GTT	GAT	GTT	D	V	2.47E-09
X	41349560	A	G	GAT	GGT	GAT	GGT	D	G	5.65E-09
X	41349561	T	C	GAT	GAC	ATT	ACT	D	D	7.35E-09
X	41349561	T	A	GAT	GAA	ATT	AAT	D	E	1.45E-09
X	41349561	T	G	GAT	GAG	ATT	AGT	D	E	1.23E-09
X	41349562	T	C	TCT	CCT	TTC	TCC	S	P	3.51E-09
X	41349562	T	A	TCT	ACT	TTC	TAC	S	T	8.10E-10
X	41349562	T	G	TCT	GCT	TTC	TGC	S	A	1.38E-09
X	41349563	C	A	TCT	TAT	TCT	TAT	S	Y	2.25E-09
X	41349563	C	T	TCT	TTT	TCT	TTT	S	F	5.42E-09
X	41349563	C	G	TCT	TGT	TCT	TGT	S	C	3.01E-09
X	41349564	T	C	TCT	TCC	CTT	CCT	S	S	4.64E-09
X	41349564	T	A	TCT	TCA	CTT	CAT	S	S	1.07E-09
X	41349564	T	G	TCT	TCG	CTT	CGT	S	S	1.26E-09
X	41349565	T	C	TTG	CTG	TTT	TCT	L	L	2.95E-09
X	41349565	T	A	TTG	ATG	TTT	TAT	L	M	1.00E-09
X	41349565	T	G	TTG	GTG	TTT	TGT	L	V	1.65E-09
X	41349566	T	C	TTG	TCG	TTG	TCG	L	S	4.78E-09
X	41349566	T	A	TTG	TAG	TTG	TAG	L	STOP	8.65E-10
X	41349566	T	G	TTG	TGG	TTG	TGG	L	W	1.88E-09
X	41349567	G	C	TTG	TTC	TGA	TCA	L	F	1.91E-09
X	41349567	G	T	TTG	TTT	TGA	TTA	L	F	1.72E-09
X	41349567	G	A	TTG	TTA	TGA	TAA	L	L	5.36E-09
X	41349568	A	C	AAA	CAA	GAA	GCA	K	Q	1.34E-09
X	41349568	A	T	AAA	TAA	GAA	GTA	K	STOP	7.95E-10
X	41349568	A	G	AAA	GAA	GAA	GGA	K	E	3.58E-09
X	41349569	A	C	AAA	ACA	AAA	ACA	K	T	1.67E-09
X	41349569	A	T	AAA	ATA	AAA	ATA	K	I	1.03E-09
X	41349569	A	G	AAA	AGA	AAA	AGA	K	R	2.93E-09
X	41349570	A	C	AAA	AAC	AAG	ACG	K	N	1.27E-09
X	41349570	A	T	AAA	AAT	AAG	ATG	K	N	1.08E-09
X	41349570	A	G	AAA	AAG	AAG	AGG	K	K	4.60E-09
X	41349571	G	C	GTT	CTT	AGT	ACT	V	L	2.66E-09
X	41349571	G	T	GTT	TTT	AGT	ATT	V	F	1.95E-09
X	41349571	G	A	GTT	ATT	AGT	AAT	V	I	8.76E-09
X	41349572	T	C	GTT	GCT	GTT	GCT	V	A	5.64E-09
X	41349572	T	A	GTT	GAT	GTT	GAT	V	D	1.50E-09
X	41349572	T	G	GTT	GGT	GTT	GGT	V	G	1.81E-09
X	41349573	T	C	GTT	GTC	TTT	TCT	V	V	2.95E-09
X	41349573	T	A	GTT	GTA	TTT	TAT	V	V	1.00E-09
X	41349573	T	G	GTT	GTG	TTT	TGT	V	V	1.65E-09
X	41349574	T	C	TAA	CAA	TTA	TCA	STOP	Q	4.29E-09
X	41349574	T	A	TAA	AAA	TTA	TAA	STOP	K	1.80E-09
X	41349574	T	G	TAA	GAA	TTA	TGA	STOP	E	1.39E-09
X	41349575	A	C	TAA	TCA	TAA	TCA	STOP	S	1.38E-09
X	41349575	A	T	TAA	TTA	TAA	TTA	STOP	L	1.75E-09
X	41349575	A	G	TAA	TGA	TAA	TGA	STOP	STOP	4.29E-09
X	41349576	A	C	TAA	TAC	AAA	ACA	STOP	Y	1.67E-09
X	41349576	A	T	TAA	TAT	AAA	ATA	STOP	Y	1.03E-09
X	41349576	A	G	TAA	TAG	AAA	AGA	STOP	STOP	2.93E-09
X	41349577	A	C	AGA	CGA	AAG	ACG	R	R	1.27E-09
X	41349577	A	T	AGA	TGA	AAG	ATG	R	STOP	1.08E-09
X	41349577	A	G	AGA	GGA	AAG	AGG	R	G	4.60E-09
X	41349578	G	C	AGA	ACA	AGA	ACA	R	T	2.96E-09
X	41349578	G	T	AGA	ATA	AGA	ATA	R	I	2.31E-09
X	41349578	G	A	AGA	AAA	AGA	AAA	R	K	5.37E-09
X	41349579	A	C	AGA	AGC	GAA	GCA	R	S	1.34E-09
X	41349579	A	T	AGA	AGT	GAA	GTA	R	S	7.95E-10
X	41349579	A	G	AGA	AGG	GAA	GGA	R	R	3.58E-09
X	41349580	A	C	AAC	CAC	AAA	ACA	N	H	1.67E-09
X	41349580	A	T	AAC	TAC	AAA	ATA	N	Y	1.03E-09
X	41349580	A	G	AAC	GAC	AAA	AGA	N	D	2.93E-09
X	41349581	A	C	AAC	ACC	AAC	ACC	N	T	1.82E-09
X	41349581	A	T	AAC	ATC	AAC	ATC	N	I	1.53E-09
X	41349581	A	G	AAC	AGC	AAC	AGC	N	S	5.65E-09
X	41349582	C	A	AAC	AAA	ACT	AAT	N	K	2.00E-09
X	41349582	C	T	AAC	AAT	ACT	ATT	N	N	8.79E-09
X	41349582	C	G	AAC	AAG	ACT	AGT	N	K	2.70E-09
X	41349583	T	C	TTG	CTG	CTT	CCT	L	L	4.64E-09
X	41349583	T	A	TTG	ATG	CTT	CAT	L	M	1.07E-09
X	41349583	T	G	TTG	GTG	CTT	CGT	L	V	1.26E-09
X	41349584	T	C	TTG	TCG	TTG	TCG	L	S	4.78E-09
X	41349584	T	A	TTG	TAG	TTG	TAG	L	STOP	8.65E-10
X	41349584	T	G	TTG	TGG	TTG	TGG	L	W	1.88E-09
X	41349585	G	C	TTG	TTC	TGA	TCA	L	F	1.91E-09
X	41349585	G	T	TTG	TTT	TGA	TTA	L	F	1.72E-09
X	41349585	G	A	TTG	TTA	TGA	TAA	L	L	5.36E-09
X	41349586	A	C	ACC	CCC	GAC	GCC	T	P	1.56E-09
X	41349586	A	T	ACC	TCC	GAC	GTC	T	S	1.72E-09
X	41349586	A	G	ACC	GCC	GAC	GGC	T	A	5.43E-09
X	41349587	C	A	ACC	AAC	ACC	AAC	T	N	4.70E-09
X	41349587	C	T	ACC	ATC	ACC	ATC	T	I	9.77E-09
X	41349587	C	G	ACC	AGC	ACC	AGC	T	S	2.20E-09
X	41349588	C	A	ACC	ACA	CCA	CAA	T	T	1.98E-09
X	41349588	C	T	ACC	ACT	CCA	CTA	T	T	6.05E-09
X	41349588	C	G	ACC	ACG	CCA	CGA	T	T	1.36E-09
X	41349589	A	C	AAA	CAA	CAA	CCA	K	Q	1.91E-09
X	41349589	A	T	AAA	TAA	CAA	CTA	K	STOP	8.77E-10
X	41349589	A	G	AAA	GAA	CAA	CGA	K	E	4.69E-09
X	41349590	A	C	AAA	ACA	AAA	ACA	K	T	1.67E-09
X	41349590	A	T	AAA	ATA	AAA	ATA	K	I	1.03E-09
X	41349590	A	G	AAA	AGA	AAA	AGA	K	R	2.93E-09
X	41349591	A	C	AAA	AAC	AAA	ACA	K	N	1.67E-09
X	41349591	A	T	AAA	AAT	AAA	ATA	K	N	1.03E-09
X	41349591	A	G	AAA	AAG	AAA	AGA	K	K	2.93E-09
X	41349592	A	C	AGA	CGA	AAG	ACG	R	R	1.27E-09
X	41349592	A	T	AGA	TGA	AAG	ATG	R	STOP	1.08E-09
X	41349592	A	G	AGA	GGA	AAG	AGG	R	G	4.60E-09
X	41349593	G	C	AGA	ACA	AGA	ACA	R	T	2.96E-09
X	41349593	G	T	AGA	ATA	AGA	ATA	R	I	2.31E-09
X	41349593	G	A	AGA	AAA	AGA	AAA	R	K	5.37E-09
X	41349594	A	C	AGA	AGC	GAC	GCC	R	S	1.56E-09
X	41349594	A	T	AGA	AGT	GAC	GTC	R	S	1.72E-09
X	41349594	A	G	AGA	AGG	GAC	GGC	R	R	5.43E-09
X	41349595	C	A	CAG	AAG	ACA	AAA	Q	K	2.54E-09
X	41349595	C	T	CAG	TAG	ACA	ATA	Q	STOP	9.72E-09
X	41349595	C	G	CAG	GAG	ACA	AGA	Q	E	2.51E-09
X	41349596	A	C	CAG	CCG	CAG	CCG	Q	P	1.39E-09
X	41349596	A	T	CAG	CTG	CAG	CTG	Q	L	1.15E-09
X	41349596	A	G	CAG	CGG	CAG	CGG	Q	R	6.40E-09
X	41349597	G	C	CAG	CAC	AGT	ACT	Q	H	2.66E-09
X	41349597	G	T	CAG	CAT	AGT	ATT	Q	H	1.95E-09
X	41349597	G	A	CAG	CAA	AGT	AAT	Q	Q	8.76E-09
X	41349598	T	C	TAC	CAC	GTA	GCA	Y	H	6.50E-09
X	41349598	T	A	TAC	AAC	GTA	GAA	Y	N	1.18E-09
X	41349598	T	G	TAC	GAC	GTA	GGA	Y	D	1.45E-09
X	41349599	A	C	TAC	TCC	TAC	TCC	Y	S	1.36E-09
X	41349599	A	T	TAC	TTC	TAC	TTC	Y	F	1.18E-09
X	41349599	A	G	TAC	TGC	TAC	TGC	Y	C	6.57E-09
X	41349600	C	A	TAC	TAA	ACA	AAA	Y	STOP	2.54E-09
X	41349600	C	T	TAC	TAT	ACA	ATA	Y	Y	9.72E-09
X	41349600	C	G	TAC	TAG	ACA	AGA	Y	STOP	2.51E-09
X	41349601	A	C	AAA	CAA	CAA	CCA	K	Q	1.91E-09
X	41349601	A	T	AAA	TAA	CAA	CTA	K	STOP	8.77E-10
X	41349601	A	G	AAA	GAA	CAA	CGA	K	E	4.69E-09
X	41349602	A	C	AAA	ACA	AAA	ACA	K	T	1.67E-09
X	41349602	A	T	AAA	ATA	AAA	ATA	K	I	1.03E-09
X	41349602	A	G	AAA	AGA	AAA	AGA	K	R	2.93E-09
X	41349603	A	C	AAA	AAC	AAA	ACA	K	N	1.67E-09
X	41349603	A	T	AAA	AAT	AAA	ATA	K	N	1.03E-09
X	41349603	A	G	AAA	AAG	AAA	AGA	K	K	2.93E-09
X	41349604	A	C	AAC	CAC	AAA	ACA	N	H	1.67E-09
X	41349604	A	T	AAC	TAC	AAA	ATA	N	Y	1.03E-09
X	41349604	A	G	AAC	GAC	AAA	AGA	N	D	2.93E-09
X	41349605	A	C	AAC	ACC	AAC	ACC	N	T	1.82E-09
X	41349605	A	T	AAC	ATC	AAC	ATC	N	I	1.53E-09
X	41349605	A	G	AAC	AGC	AAC	AGC	N	S	5.65E-09
X	41349606	C	A	AAC	AAA	ACA	AAA	N	K	2.54E-09
X	41349606	C	T	AAC	AAT	ACA	ATA	N	N	9.72E-09
X	41349606	C	G	AAC	AAG	ACA	AGA	N	K	2.51E-09
X	41349607	A	C	ACT	CCT	CAC	CCC	T	P	1.84E-09
X	41349607	A	T	ACT	TCT	CAC	CTC	T	S	1.35E-09
X	41349607	A	G	ACT	GCT	CAC	CGC	T	A	6.59E-09
X	41349608	C	A	ACT	AAT	ACT	AAT	T	N	2.00E-09
X	41349608	C	T	ACT	ATT	ACT	ATT	T	I	8.79E-09
X	41349608	C	G	ACT	AGT	ACT	AGT	T	S	2.70E-09
X	41349609	T	C	ACT	ACC	CTG	CCG	T	T	6.40E-09
X	41349609	T	A	ACT	ACA	CTG	CAG	T	T	1.16E-09
X	41349609	T	G	ACT	ACG	CTG	CGG	T	T	1.30E-09
X	41349610	G	C	GGC	CGC	TGG	TCG	G	R	1.40E-09
X	41349610	G	T	GGC	TGC	TGG	TTG	G	C	1.94E-09
X	41349610	G	A	GGC	AGC	TGG	TAG	G	S	6.11E-09
X	41349611	G	C	GGC	GCC	GGC	GCC	G	A	2.06E-09
X	41349611	G	T	GGC	GTC	GGC	GTC	G	V	2.99E-09
X	41349611	G	A	GGC	GAC	GGC	GAC	G	D	8.12E-09
X	41349612	C	A	GGC	GGA	GCA	GAA	G	G	2.89E-09
X	41349612	C	T	GGC	GGT	GCA	GTA	G	G	6.55E-09
X	41349612	C	G	GGC	GGG	GCA	GGA	G	G	1.70E-09
X	41349613	A	C	ACT	CCT	CAC	CCC	T	P	1.84E-09
X	41349613	A	T	ACT	TCT	CAC	CTC	T	S	1.35E-09
X	41349613	A	G	ACT	GCT	CAC	CGC	T	A	6.59E-09
X	41349614	C	A	ACT	AAT	ACT	AAT	T	N	2.00E-09
X	41349614	C	T	ACT	ATT	ACT	ATT	T	I	8.79E-09
X	41349614	C	G	ACT	AGT	ACT	AGT	T	S	2.70E-09
X	41349615	T	C	ACT	ACC	CTT	CCT	T	T	4.64E-09
X	41349615	T	A	ACT	ACA	CTT	CAT	T	T	1.07E-09
X	41349615	T	G	ACT	ACG	CTT	CGT	T	T	1.26E-09
X	41349616	T	C	TGA	CGA	TTG	TCG	STOP	R	4.78E-09
X	41349616	T	A	TGA	AGA	TTG	TAG	STOP	R	8.65E-10
X	41349616	T	G	TGA	GGA	TTG	TGG	STOP	G	1.88E-09
X	41349617	G	C	TGA	TCA	TGA	TCA	STOP	S	1.91E-09
X	41349617	G	T	TGA	TTA	TGA	TTA	STOP	L	1.72E-09
X	41349617	G	A	TGA	TAA	TGA	TAA	STOP	STOP	5.36E-09
X	41349618	A	C	TGA	TGC	GAA	GCA	STOP	C	1.34E-09
X	41349618	A	T	TGA	TGT	GAA	GTA	STOP	C	7.95E-10
X	41349618	A	G	TGA	TGG	GAA	GGA	STOP	W	3.58E-09
X	41349619	A	C	ATG	CTG	AAT	ACT	M	L	1.21E-09
X	41349619	A	T	ATG	TTG	AAT	ATT	M	L	1.44E-09
X	41349619	A	G	ATG	GTG	AAT	AGT	M	V	7.35E-09
X	41349620	T	C	ATG	ACG	ATG	ACG	M	T	1.20E-08
X	41349620	T	A	ATG	AAG	ATG	AAG	M	K	2.13E-09
X	41349620	T	G	ATG	AGG	ATG	AGG	M	R	1.92E-09
X	41349621	G	C	ATG	ATC	TGT	TCT	M	I	2.48E-09
X	41349621	G	T	ATG	ATT	TGT	TTT	M	I	2.66E-09
X	41349621	G	A	ATG	ATA	TGT	TAT	M	I	9.64E-09
X	41349622	T	C	TTG	CTG	GTT	GCT	L	L	5.64E-09
X	41349622	T	A	TTG	ATG	GTT	GAT	L	M	1.50E-09
X	41349622	T	G	TTG	GTG	GTT	GGT	L	V	1.81E-09
X	41349623	T	C	TTG	TCG	TTG	TCG	L	S	4.78E-09
X	41349623	T	A	TTG	TAG	TTG	TAG	L	STOP	8.65E-10
X	41349623	T	G	TTG	TGG	TTG	TGG	L	W	1.88E-09
X	41349624	G	C	TTG	TTC	TGA	TCA	L	F	1.91E-09
X	41349624	G	T	TTG	TTT	TGA	TTA	L	F	1.72E-09
X	41349624	G	A	TTG	TTA	TGA	TAA	L	L	5.36E-09
X	41349625	A	C	AAT	CAT	GAA	GCA	N	H	1.34E-09
X	41349625	A	T	AAT	TAT	GAA	GTA	N	Y	7.95E-10
X	41349625	A	G	AAT	GAT	GAA	GGA	N	D	3.58E-09
X	41349626	A	C	AAT	ACT	AAT	ACT	N	T	1.21E-09
X	41349626	A	T	AAT	ATT	AAT	ATT	N	I	1.44E-09
X	41349626	A	G	AAT	AGT	AAT	AGT	N	S	7.35E-09
X	41349627	T	C	AAT	AAC	ATG	ACG	N	N	1.20E-08
X	41349627	T	A	AAT	AAA	ATG	AAG	N	K	2.13E-09
X	41349627	T	G	AAT	AAG	ATG	AGG	N	K	1.92E-09
X	41349628	G	C	GTC	CTC	TGT	TCT	V	L	2.48E-09
X	41349628	G	T	GTC	TTC	TGT	TTT	V	F	2.66E-09
X	41349628	G	A	GTC	ATC	TGT	TAT	V	I	9.64E-09
X	41349629	T	C	GTC	GCC	GTC	GCC	V	A	5.25E-09
X	41349629	T	A	GTC	GAC	GTC	GAC	V	D	1.82E-09
X	41349629	T	G	GTC	GGC	GTC	GGC	V	G	1.50E-09
X	41349630	C	A	GTC	GTA	TCA	TAA	V	V	1.77E-09
X	41349630	C	T	GTC	GTT	TCA	TTA	V	V	5.57E-09
X	41349630	C	G	GTC	GTG	TCA	TGA	V	V	1.91E-09
X	41349631	A	C	ACC	CCC	CAC	CCC	T	P	1.84E-09
X	41349631	A	T	ACC	TCC	CAC	CTC	T	S	1.35E-09
X	41349631	A	G	ACC	GCC	CAC	CGC	T	A	6.59E-09
X	41349632	C	A	ACC	AAC	ACC	AAC	T	N	4.70E-09
X	41349632	C	T	ACC	ATC	ACC	ATC	T	I	9.77E-09
X	41349632	C	G	ACC	AGC	ACC	AGC	T	S	2.20E-09
X	41349633	C	A	ACC	ACA	CCG	CAG	T	T	5.78E-09
X	41349633	C	T	ACC	ACT	CCG	CTG	T	T	9.10E-08
X	41349633	C	G	ACC	ACG	CCG	CGG	T	T	4.75E-09
X	41349634	G	C	GTA	CTA	CGT	CCT	V	L	6.67E-09
X	41349634	G	T	GTA	TTA	CGT	CTT	V	L	6.88E-09
X	41349634	G	A	GTA	ATA	CGT	CAT	V	I	1.25E-07
X	41349635	T	C	GTA	GCA	GTA	GCA	V	A	6.50E-09
X	41349635	T	A	GTA	GAA	GTA	GAA	V	E	1.18E-09
X	41349635	T	G	GTA	GGA	GTA	GGA	V	G	1.45E-09
X	41349636	A	C	GTA	GTC	TAT	TCT	V	V	1.51E-09
X	41349636	A	T	GTA	GTT	TAT	TTT	V	V	1.67E-09
X	41349636	A	G	GTA	GTG	TAT	TGT	V	V	1.11E-08
X	41349637	T	C	TGC	CGC	ATG	ACG	C	R	1.20E-08
X	41349637	T	A	TGC	AGC	ATG	AAG	C	S	2.13E-09
X	41349637	T	G	TGC	GGC	ATG	AGG	C	G	1.92E-09
X	41349638	G	C	TGC	TCC	TGC	TCC	C	S	1.63E-09
X	41349638	G	T	TGC	TTC	TGC	TTC	C	F	2.96E-09
X	41349638	G	A	TGC	TAC	TGC	TAC	C	Y	6.59E-09
X	41349639	C	A	TGC	TGA	GCG	GAG	C	STOP	8.12E-09
X	41349639	C	T	TGC	TGT	GCG	GTG	C	C	8.55E-08
X	41349639	C	G	TGC	TGG	GCG	GGG	C	W	5.60E-09
X	41349640	G	C	GTG	CTG	CGT	CCT	V	L	6.67E-09
X	41349640	G	T	GTG	TTG	CGT	CTT	V	L	6.88E-09
X	41349640	G	A	GTG	ATG	CGT	CAT	V	M	1.25E-07
X	41349641	T	C	GTG	GCG	GTG	GCG	V	A	6.62E-09
X	41349641	T	A	GTG	GAG	GTG	GAG	V	E	1.40E-09
X	41349641	T	G	GTG	GGG	GTG	GGG	V	G	1.81E-09
X	41349642	G	C	GTG	GTC	TGA	TCA	V	V	1.91E-09
X	41349642	G	T	GTG	GTT	TGA	TTA	V	V	1.72E-09
X	41349642	G	A	GTG	GTA	TGA	TAA	V	V	5.36E-09
X	41349643	A	C	AAA	CAA	GAA	GCA	K	Q	1.34E-09
X	41349643	A	T	AAA	TAA	GAA	GTA	K	STOP	7.95E-10
X	41349643	A	G	AAA	GAA	GAA	GGA	K	E	3.58E-09
X	41349644	A	C	AAA	ACA	AAA	ACA	K	T	1.67E-09
X	41349644	A	T	AAA	ATA	AAA	ATA	K	I	1.03E-09
X	41349644	A	G	AAA	AGA	AAA	AGA	K	R	2.93E-09
X	41349645	A	C	AAA	AAC	AAT	ACT	K	N	1.21E-09
X	41349645	A	T	AAA	AAT	AAT	ATT	K	N	1.44E-09
X	41349645	A	G	AAA	AAG	AAT	AGT	K	K	7.35E-09
X	41349646	T	C	TTA	CTA	ATT	ACT	L	L	7.35E-09
X	41349646	T	A	TTA	ATA	ATT	AAT	L	I	1.45E-09
X	41349646	T	G	TTA	GTA	ATT	AGT	L	V	1.23E-09
X	41349647	T	C	TTA	TCA	TTA	TCA	L	S	4.29E-09
X	41349647	T	A	TTA	TAA	TTA	TAA	L	STOP	1.80E-09
X	41349647	T	G	TTA	TGA	TTA	TGA	L	STOP	1.39E-09
X	41349648	A	C	TTA	TTC	TAT	TCT	L	F	1.51E-09
X	41349648	A	T	TTA	TTT	TAT	TTT	L	F	1.67E-09
X	41349648	A	G	TTA	TTG	TAT	TGT	L	L	1.11E-08
X	41349649	T	C	TAT	CAT	ATA	ACA	Y	H	1.11E-08
X	41349649	T	A	TAT	AAT	ATA	AAA	Y	N	1.70E-09
X	41349649	T	G	TAT	GAT	ATA	AGA	Y	D	1.56E-09
X	41349650	A	C	TAT	TCT	TAT	TCT	Y	S	1.51E-09
X	41349650	A	T	TAT	TTT	TAT	TTT	Y	F	1.67E-09
X	41349650	A	G	TAT	TGT	TAT	TGT	Y	C	1.11E-08
X	41349651	T	C	TAT	TAC	ATA	ACA	Y	Y	1.11E-08
X	41349651	T	A	TAT	TAA	ATA	AAA	Y	STOP	1.70E-09
X	41349651	T	G	TAT	TAG	ATA	AGA	Y	STOP	1.56E-09
X	41349652	A	C	ATT	CTT	TAT	TCT	I	L	1.51E-09
X	41349652	A	T	ATT	TTT	TAT	TTT	I	F	1.67E-09
X	41349652	A	G	ATT	GTT	TAT	TGT	I	V	1.11E-08
X	41349653	T	C	ATT	ACT	ATT	ACT	I	T	7.35E-09
X	41349653	T	A	ATT	AAT	ATT	AAT	I	N	1.45E-09
X	41349653	T	G	ATT	AGT	ATT	AGT	I	S	1.23E-09
X	41349654	T	C	ATT	ATC	TTT	TCT	I	I	2.95E-09
X	41349654	T	A	ATT	ATA	TTT	TAT	I	I	1.00E-09
X	41349654	T	G	ATT	ATG	TTT	TGT	I	M	1.65E-09
X	41349655	T	C	TCG	CCG	TTC	TCC	S	P	3.51E-09
X	41349655	T	A	TCG	ACG	TTC	TAC	S	T	8.10E-10
X	41349655	T	G	TCG	GCG	TTC	TGC	S	A	1.38E-09
X	41349656	C	A	TCG	TAG	TCG	TAG	S	STOP	4.98E-09
X	41349656	C	T	TCG	TTG	TCG	TTG	S	L	7.77E-08
X	41349656	C	G	TCG	TGG	TCG	TGG	S	W	6.67E-09
X	41349657	G	C	TCG	TCC	CGG	CCG	S	S	4.73E-09
X	41349657	G	T	TCG	TCT	CGG	CTG	S	S	5.91E-09
X	41349657	G	A	TCG	TCA	CGG	CAG	S	S	9.11E-08
X	41349658	G	C	GGG	CGG	GGG	GCG	G	R	2.46E-09
X	41349658	G	T	GGG	TGG	GGG	GTG	G	W	2.67E-09
X	41349658	G	A	GGG	AGG	GGG	GAG	G	R	8.21E-09
X	41349659	G	C	GGG	GCG	GGG	GCG	G	A	2.46E-09
X	41349659	G	T	GGG	GTG	GGG	GTG	G	V	2.67E-09
X	41349659	G	A	GGG	GAG	GGG	GAG	G	E	8.21E-09
X	41349660	G	C	GGG	GGC	GGT	GCT	G	G	2.19E-09
X	41349660	G	T	GGG	GGT	GGT	GTT	G	G	4.59E-09
X	41349660	G	A	GGG	GGA	GGT	GAT	G	G	9.82E-09
X	41349661	T	C	TAG	CAG	GTA	GCA	STOP	Q	6.50E-09
X	41349661	T	A	TAG	AAG	GTA	GAA	STOP	K	1.18E-09
X	41349661	T	G	TAG	GAG	GTA	GGA	STOP	E	1.45E-09
X	41349662	A	C	TAG	TCG	TAG	TCG	STOP	S	1.01E-09
X	41349662	A	T	TAG	TTG	TAG	TTG	STOP	L	1.04E-09
X	41349662	A	G	TAG	TGG	TAG	TGG	STOP	W	5.94E-09
X	41349663	G	C	TAG	TAC	AGT	ACT	STOP	Y	2.66E-09
X	41349663	G	T	TAG	TAT	AGT	ATT	STOP	Y	1.95E-09
X	41349663	G	A	TAG	TAA	AGT	AAT	STOP	STOP	8.76E-09
X	41349664	T	C	TGT	CGT	GTG	GCG	C	R	6.62E-09
X	41349664	T	A	TGT	AGT	GTG	GAG	C	S	1.40E-09
X	41349664	T	G	TGT	GGT	GTG	GGG	C	G	1.81E-09
X	41349665	G	C	TGT	TCT	TGT	TCT	C	S	2.48E-09
X	41349665	G	T	TGT	TTT	TGT	TTT	C	F	2.66E-09
X	41349665	G	A	TGT	TAT	TGT	TAT	C	Y	9.64E-09
X	41349666	T	C	TGT	TGC	GTG	GCG	C	C	6.62E-09
X	41349666	T	A	TGT	TGA	GTG	GAG	C	STOP	1.40E-09
X	41349666	T	G	TGT	TGG	GTG	GGG	C	W	1.81E-09
X	41349667	G	C	GAG	CAG	TGA	TCA	E	Q	1.91E-09
X	41349667	G	T	GAG	TAG	TGA	TTA	E	STOP	1.72E-09
X	41349667	G	A	GAG	AAG	TGA	TAA	E	K	5.36E-09
X	41349668	A	C	GAG	GCG	GAG	GCG	E	A	1.18E-09
X	41349668	A	T	GAG	GTG	GAG	GTG	E	V	1.09E-09
X	41349668	A	G	GAG	GGG	GAG	GGG	E	G	3.59E-09
X	41349669	G	C	GAG	GAC	AGC	ACC	E	D	1.97E-09
X	41349669	G	T	GAG	GAT	AGC	ATC	E	D	1.74E-09
X	41349669	G	A	GAG	GAA	AGC	AAC	E	E	7.71E-09
X	41349670	C	A	CTT	ATT	GCT	GAT	L	I	1.79E-09
X	41349670	C	T	CTT	TTT	GCT	GTT	L	F	7.62E-09
X	41349670	C	G	CTT	GTT	GCT	GGT	L	V	1.90E-09
X	41349671	T	C	CTT	CCT	CTT	CCT	L	P	4.64E-09
X	41349671	T	A	CTT	CAT	CTT	CAT	L	H	1.07E-09
X	41349671	T	G	CTT	CGT	CTT	CGT	L	R	1.26E-09
X	41349672	T	C	CTT	CTC	TTT	TCT	L	L	2.95E-09
X	41349672	T	A	CTT	CTA	TTT	TAT	L	L	1.00E-09
X	41349672	T	G	CTT	CTG	TTT	TGT	L	L	1.65E-09
X	41349673	T	C	TTA	CTA	TTT	TCT	L	L	2.95E-09
X	41349673	T	A	TTA	ATA	TTT	TAT	L	I	1.00E-09
X	41349673	T	G	TTA	GTA	TTT	TGT	L	V	1.65E-09
X	41349674	T	C	TTA	TCA	TTA	TCA	L	S	4.29E-09
X	41349674	T	A	TTA	TAA	TTA	TAA	L	STOP	1.80E-09
X	41349674	T	G	TTA	TGA	TTA	TGA	L	STOP	1.39E-09
X	41349675	A	C	TTA	TTC	TAA	TCA	L	F	1.38E-09
X	41349675	A	T	TTA	TTT	TAA	TTA	L	F	1.75E-09
X	41349675	A	G	TTA	TTG	TAA	TGA	L	L	4.29E-09
X	41349676	A	C	ATG	CTG	AAT	ACT	M	L	1.21E-09
X	41349676	A	T	ATG	TTG	AAT	ATT	M	L	1.44E-09
X	41349676	A	G	ATG	GTG	AAT	AGT	M	V	7.35E-09
X	41349677	T	C	ATG	ACG	ATG	ACG	M	T	1.20E-08
X	41349677	T	A	ATG	AAG	ATG	AAG	M	K	2.13E-09
X	41349677	T	G	ATG	AGG	ATG	AGG	M	R	1.92E-09
X	41349678	G	C	ATG	ATC	TGT	TCT	M	I	2.48E-09
X	41349678	G	T	ATG	ATT	TGT	TTT	M	I	2.66E-09
X	41349678	G	A	ATG	ATA	TGT	TAT	M	I	9.64E-09
X	41349679	T	C	TTT	CTT	GTT	GCT	F	L	5.64E-09
X	41349679	T	A	TTT	ATT	GTT	GAT	F	I	1.50E-09
X	41349679	T	G	TTT	GTT	GTT	GGT	F	V	1.81E-09
X	41349680	T	C	TTT	TCT	TTT	TCT	F	S	2.95E-09
X	41349680	T	A	TTT	TAT	TTT	TAT	F	Y	1.00E-09
X	41349680	T	G	TTT	TGT	TTT	TGT	F	C	1.65E-09
X	41349681	T	C	TTT	TTC	TTA	TCA	F	F	4.29E-09
X	41349681	T	A	TTT	TTA	TTA	TAA	F	L	1.80E-09
X	41349681	T	G	TTT	TTG	TTA	TGA	F	L	1.39E-09
X	41349682	A	C	AAG	CAG	TAA	TCA	K	Q	1.38E-09
X	41349682	A	T	AAG	TAG	TAA	TTA	K	STOP	1.75E-09
X	41349682	A	G	AAG	GAG	TAA	TGA	K	E	4.29E-09
X	41349683	A	C	AAG	ACG	AAG	ACG	K	T	1.27E-09
X	41349683	A	T	AAG	ATG	AAG	ATG	K	M	1.08E-09
X	41349683	A	G	AAG	AGG	AAG	AGG	K	R	4.60E-09
X	41349684	G	C	AAG	AAC	AGT	ACT	K	N	2.66E-09
X	41349684	G	T	AAG	AAT	AGT	ATT	K	N	1.95E-09
X	41349684	G	A	AAG	AAA	AGT	AAT	K	K	8.76E-09
X	41349685	T	C	TCA	CCA	GTC	GCC	S	P	5.25E-09
X	41349685	T	A	TCA	ACA	GTC	GAC	S	T	1.82E-09
X	41349685	T	G	TCA	GCA	GTC	GGC	S	A	1.50E-09
X	41349686	C	A	TCA	TAA	TCA	TAA	S	STOP	1.77E-09
X	41349686	C	T	TCA	TTA	TCA	TTA	S	L	5.57E-09
X	41349686	C	G	TCA	TGA	TCA	TGA	S	STOP	1.91E-09
X	41349687	A	C	TCA	TCC	CAT	CCT	S	S	1.93E-09
X	41349687	A	T	TCA	TCT	CAT	CTT	S	S	2.20E-09
X	41349687	A	G	TCA	TCG	CAT	CGT	S	S	1.20E-08
X	41349688	T	C	TAT	CAT	ATA	ACA	Y	H	1.11E-08
X	41349688	T	A	TAT	AAT	ATA	AAA	Y	N	1.70E-09
X	41349688	T	G	TAT	GAT	ATA	AGA	Y	D	1.56E-09
X	41349689	A	C	TAT	TCT	TAT	TCT	Y	S	1.51E-09
X	41349689	A	T	TAT	TTT	TAT	TTT	Y	F	1.67E-09
X	41349689	A	G	TAT	TGT	TAT	TGT	Y	C	1.11E-08
X	41349690	T	C	TAT	TAC	ATT	ACT	Y	Y	7.35E-09
X	41349690	T	A	TAT	TAA	ATT	AAT	Y	STOP	1.45E-09
X	41349690	T	G	TAT	TAG	ATT	AGT	Y	STOP	1.23E-09
X	41349691	T	C	TAA	CAA	TTA	TCA	STOP	Q	4.29E-09
X	41349691	T	A	TAA	AAA	TTA	TAA	STOP	K	1.80E-09
X	41349691	T	G	TAA	GAA	TTA	TGA	STOP	E	1.39E-09
X	41349692	A	C	TAA	TCA	TAA	TCA	STOP	S	1.38E-09
X	41349692	A	T	TAA	TTA	TAA	TTA	STOP	L	1.75E-09
X	41349692	A	G	TAA	TGA	TAA	TGA	STOP	STOP	4.29E-09
X	41349693	A	C	TAA	TAC	AAA	ACA	STOP	Y	1.67E-09
X	41349693	A	T	TAA	TAT	AAA	ATA	STOP	Y	1.03E-09
X	41349693	A	G	TAA	TAG	AAA	AGA	STOP	STOP	2.93E-09
X	41349694	A	C	ACT	CCT	AAC	ACC	T	P	1.82E-09
X	41349694	A	T	ACT	TCT	AAC	ATC	T	S	1.53E-09
X	41349694	A	G	ACT	GCT	AAC	AGC	T	A	5.65E-09
X	41349695	C	A	ACT	AAT	ACT	AAT	T	N	2.00E-09
X	41349695	C	T	ACT	ATT	ACT	ATT	T	I	8.79E-09
X	41349695	C	G	ACT	AGT	ACT	AGT	T	S	2.70E-09
X	41349696	T	C	ACT	ACC	CTC	CCC	T	T	3.61E-09
X	41349696	T	A	ACT	ACA	CTC	CAC	T	T	1.06E-09
X	41349696	T	G	ACT	ACG	CTC	CGC	T	T	1.12E-09
X	41349697	C	A	CTT	ATT	TCT	TAT	L	I	2.25E-09
X	41349697	C	T	CTT	TTT	TCT	TTT	L	F	5.42E-09
X	41349697	C	G	CTT	GTT	TCT	TGT	L	V	3.01E-09
X	41349698	T	C	CTT	CCT	CTT	CCT	L	P	4.64E-09
X	41349698	T	A	CTT	CAT	CTT	CAT	L	H	1.07E-09
X	41349698	T	G	CTT	CGT	CTT	CGT	L	R	1.26E-09
X	41349699	T	C	CTT	CTC	TTA	TCA	L	L	4.29E-09
X	41349699	T	A	CTT	CTA	TTA	TAA	L	L	1.80E-09
X	41349699	T	G	CTT	CTG	TTA	TGA	L	L	1.39E-09
X	41349700	A	C	AAG	CAG	TAA	TCA	K	Q	1.38E-09
X	41349700	A	T	AAG	TAG	TAA	TTA	K	STOP	1.75E-09
X	41349700	A	G	AAG	GAG	TAA	TGA	K	E	4.29E-09
X	41349701	A	C	AAG	ACG	AAG	ACG	K	T	1.27E-09
X	41349701	A	T	AAG	ATG	AAG	ATG	K	M	1.08E-09
X	41349701	A	G	AAG	AGG	AAG	AGG	K	R	4.60E-09
X	41349702	G	C	AAG	AAC	AGT	ACT	K	N	2.66E-09
X	41349702	G	T	AAG	AAT	AGT	ATT	K	N	1.95E-09
X	41349702	G	A	AAG	AAA	AGT	AAT	K	K	8.76E-09
X	41349703	T	C	TCA	CCA	GTC	GCC	S	P	5.25E-09
X	41349703	T	A	TCA	ACA	GTC	GAC	S	T	1.82E-09
X	41349703	T	G	TCA	GCA	GTC	GGC	S	A	1.50E-09
X	41349704	C	A	TCA	TAA	TCA	TAA	S	STOP	1.77E-09
X	41349704	C	T	TCA	TTA	TCA	TTA	S	L	5.57E-09
X	41349704	C	G	TCA	TGA	TCA	TGA	S	STOP	1.91E-09
X	41349705	A	C	TCA	TCC	CAA	CCA	S	S	1.91E-09
X	41349705	A	T	TCA	TCT	CAA	CTA	S	S	8.77E-10
X	41349705	A	G	TCA	TCG	CAA	CGA	S	S	4.69E-09
X	41349706	A	C	AAT	CAT	AAA	ACA	N	H	1.67E-09
X	41349706	A	T	AAT	TAT	AAA	ATA	N	Y	1.03E-09
X	41349706	A	G	AAT	GAT	AAA	AGA	N	D	2.93E-09
X	41349707	A	C	AAT	ACT	AAT	ACT	N	T	1.21E-09
X	41349707	A	T	AAT	ATT	AAT	ATT	N	I	1.44E-09
X	41349707	A	G	AAT	AGT	AAT	AGT	N	S	7.35E-09
X	41349708	T	C	AAT	AAC	ATT	ACT	N	N	7.35E-09
X	41349708	T	A	AAT	AAA	ATT	AAT	N	K	1.45E-09
X	41349708	T	G	AAT	AAG	ATT	AGT	N	K	1.23E-09
X	41349709	T	C	TAA	CAA	TTA	TCA	STOP	Q	4.29E-09
X	41349709	T	A	TAA	AAA	TTA	TAA	STOP	K	1.80E-09
X	41349709	T	G	TAA	GAA	TTA	TGA	STOP	E	1.39E-09
X	41349710	A	C	TAA	TCA	TAA	TCA	STOP	S	1.38E-09
X	41349710	A	T	TAA	TTA	TAA	TTA	STOP	L	1.75E-09
X	41349710	A	G	TAA	TGA	TAA	TGA	STOP	STOP	4.29E-09
X	41349711	A	C	TAA	TAC	AAG	ACG	STOP	Y	1.27E-09
X	41349711	A	T	TAA	TAT	AAG	ATG	STOP	Y	1.08E-09
X	41349711	A	G	TAA	TAG	AAG	AGG	STOP	STOP	4.60E-09
X	41349712	G	C	GCA	CCA	AGC	ACC	A	P	1.97E-09
X	41349712	G	T	GCA	TCA	AGC	ATC	A	S	1.74E-09
X	41349712	G	A	GCA	ACA	AGC	AAC	A	T	7.71E-09
X	41349713	C	A	GCA	GAA	GCA	GAA	A	E	2.89E-09
X	41349713	C	T	GCA	GTA	GCA	GTA	A	V	6.55E-09
X	41349713	C	G	GCA	GGA	GCA	GGA	A	G	1.70E-09
X	41349714	A	C	GCA	GCC	CAG	CCG	A	A	1.39E-09
X	41349714	A	T	GCA	GCT	CAG	CTG	A	A	1.15E-09
X	41349714	A	G	GCA	GCG	CAG	CGG	A	A	6.40E-09
X	41349715	G	C	GAC	CAC	AGA	ACA	D	H	2.96E-09
X	41349715	G	T	GAC	TAC	AGA	ATA	D	Y	2.31E-09
X	41349715	G	A	GAC	AAC	AGA	AAA	D	N	5.37E-09
X	41349716	A	C	GAC	GCC	GAC	GCC	D	A	1.56E-09
X	41349716	A	T	GAC	GTC	GAC	GTC	D	V	1.72E-09
X	41349716	A	G	GAC	GGC	GAC	GGC	D	G	5.43E-09
X	41349717	C	A	GAC	GAA	ACC	AAC	D	E	4.70E-09
X	41349717	C	T	GAC	GAT	ACC	ATC	D	D	9.77E-09
X	41349717	C	G	GAC	GAG	ACC	AGC	D	E	2.20E-09
X	41349718	C	A	CCG	ACG	CCC	CAC	P	T	2.65E-09
X	41349718	C	T	CCG	TCG	CCC	CTC	P	S	8.31E-09
X	41349718	C	G	CCG	GCG	CCC	CGC	P	A	2.31E-09
X	41349719	C	A	CCG	CAG	CCG	CAG	P	Q	5.78E-09
X	41349719	C	T	CCG	CTG	CCG	CTG	P	L	9.10E-08
X	41349719	C	G	CCG	CGG	CCG	CGG	P	R	4.75E-09
X	41349720	G	C	CCG	CCC	CGG	CCG	P	P	4.73E-09
X	41349720	G	T	CCG	CCT	CGG	CTG	P	P	5.91E-09
X	41349720	G	A	CCG	CCA	CGG	CAG	P	P	9.11E-08
X	41349721	G	C	GCG	CCG	GGC	GCC	A	P	2.06E-09
X	41349721	G	T	GCG	TCG	GGC	GTC	A	S	2.99E-09
X	41349721	G	A	GCG	ACG	GGC	GAC	A	T	8.12E-09
X	41349722	C	A	GCG	GAG	GCG	GAG	A	E	8.12E-09
X	41349722	C	T	GCG	GTG	GCG	GTG	A	V	8.55E-08
X	41349722	C	G	GCG	GGG	GCG	GGG	A	G	5.60E-09
X	41349723	G	C	GCG	GCC	CGT	CCT	A	A	6.67E-09
X	41349723	G	T	GCG	GCT	CGT	CTT	A	A	6.88E-09
X	41349723	G	A	GCG	GCA	CGT	CAT	A	A	1.25E-07
X	41349724	T	C	TTG	CTG	GTT	GCT	L	L	5.64E-09
X	41349724	T	A	TTG	ATG	GTT	GAT	L	M	1.50E-09
X	41349724	T	G	TTG	GTG	GTT	GGT	L	V	1.81E-09
X	41349725	T	C	TTG	TCG	TTG	TCG	L	S	4.78E-09
X	41349725	T	A	TTG	TAG	TTG	TAG	L	STOP	8.65E-10
X	41349725	T	G	TTG	TGG	TTG	TGG	L	W	1.88E-09
X	41349726	G	C	TTG	TTC	TGG	TCG	L	F	1.40E-09
X	41349726	G	T	TTG	TTT	TGG	TTG	L	F	1.94E-09
X	41349726	G	A	TTG	TTA	TGG	TAG	L	L	6.11E-09
X	41349727	G	C	GCA	CCA	GGC	GCC	A	P	2.06E-09
X	41349727	G	T	GCA	TCA	GGC	GTC	A	S	2.99E-09
X	41349727	G	A	GCA	ACA	GGC	GAC	A	T	8.12E-09
X	41349728	C	A	GCA	GAA	GCA	GAA	A	E	2.89E-09
X	41349728	C	T	GCA	GTA	GCA	GTA	A	V	6.55E-09
X	41349728	C	G	GCA	GGA	GCA	GGA	A	G	1.70E-09
X	41349729	A	C	GCA	GCC	CAG	CCG	A	A	1.39E-09
X	41349729	A	T	GCA	GCT	CAG	CTG	A	A	1.15E-09
X	41349729	A	G	GCA	GCG	CAG	CGG	A	A	6.40E-09
X	41349730	G	C	GTG	CTG	AGT	ACT	V	L	2.66E-09
X	41349730	G	T	GTG	TTG	AGT	ATT	V	L	1.95E-09
X	41349730	G	A	GTG	ATG	AGT	AAT	V	M	8.76E-09
X	41349731	T	C	GTG	GCG	GTG	GCG	V	A	6.62E-09
X	41349731	T	A	GTG	GAG	GTG	GAG	V	E	1.40E-09
X	41349731	T	G	GTG	GGG	GTG	GGG	V	G	1.81E-09
X	41349732	G	C	GTG	GTC	TGT	TCT	V	V	2.48E-09
X	41349732	G	T	GTG	GTT	TGT	TTT	V	V	2.66E-09
X	41349732	G	A	GTG	GTA	TGT	TAT	V	V	9.64E-09
X	41349733	T	C	TAG	CAG	GTA	GCA	STOP	Q	6.50E-09
X	41349733	T	A	TAG	AAG	GTA	GAA	STOP	K	1.18E-09
X	41349733	T	G	TAG	GAG	GTA	GGA	STOP	E	1.45E-09
X	41349734	A	C	TAG	TCG	TAG	TCG	STOP	S	1.01E-09
X	41349734	A	T	TAG	TTG	TAG	TTG	STOP	L	1.04E-09
X	41349734	A	G	TAG	TGG	TAG	TGG	STOP	W	5.94E-09
X	41349735	G	C	TAG	TAC	AGC	ACC	STOP	Y	1.97E-09
X	41349735	G	T	TAG	TAT	AGC	ATC	STOP	Y	1.74E-09
X	41349735	G	A	TAG	TAA	AGC	AAC	STOP	STOP	7.71E-09
X	41349736	C	A	CCA	ACA	GCC	GAC	P	T	2.98E-09
X	41349736	C	T	CCA	TCA	GCC	GTC	P	S	7.99E-09
X	41349736	C	G	CCA	GCA	GCC	GGC	P	A	2.01E-09
X	41349737	C	A	CCA	CAA	CCA	CAA	P	Q	1.98E-09
X	41349737	C	T	CCA	CTA	CCA	CTA	P	L	6.05E-09
X	41349737	C	G	CCA	CGA	CCA	CGA	P	R	1.36E-09
X	41349738	A	C	CCA	CCC	CAT	CCT	P	P	1.93E-09
X	41349738	A	T	CCA	CCT	CAT	CTT	P	P	2.20E-09
X	41349738	A	G	CCA	CCG	CAT	CGT	P	P	1.20E-08
X	41349739	T	C	TAA	CAA	ATA	ACA	STOP	Q	1.11E-08
X	41349739	T	A	TAA	AAA	ATA	AAA	STOP	K	1.70E-09
X	41349739	T	G	TAA	GAA	ATA	AGA	STOP	E	1.56E-09
X	41349740	A	C	TAA	TCA	TAA	TCA	STOP	S	1.38E-09
X	41349740	A	T	TAA	TTA	TAA	TTA	STOP	L	1.75E-09
X	41349740	A	G	TAA	TGA	TAA	TGA	STOP	STOP	4.29E-09
X	41349741	A	C	TAA	TAC	AAC	ACC	STOP	Y	1.82E-09
X	41349741	A	T	TAA	TAT	AAC	ATC	STOP	Y	1.53E-09
X	41349741	A	G	TAA	TAG	AAC	AGC	STOP	STOP	5.65E-09
X	41349742	C	A	CTT	ATT	ACT	AAT	L	I	2.00E-09
X	41349742	C	T	CTT	TTT	ACT	ATT	L	F	8.79E-09
X	41349742	C	G	CTT	GTT	ACT	AGT	L	V	2.70E-09
X	41349743	T	C	CTT	CCT	CTT	CCT	L	P	4.64E-09
X	41349743	T	A	CTT	CAT	CTT	CAT	L	H	1.07E-09
X	41349743	T	G	CTT	CGT	CTT	CGT	L	R	1.26E-09
X	41349744	T	C	CTT	CTC	TTT	TCT	L	L	2.95E-09
X	41349744	T	A	CTT	CTA	TTT	TAT	L	L	1.00E-09
X	41349744	T	G	CTT	CTG	TTT	TGT	L	L	1.65E-09
X	41349745	T	C	TCT	CCT	TTC	TCC	S	P	3.51E-09
X	41349745	T	A	TCT	ACT	TTC	TAC	S	T	8.10E-10
X	41349745	T	G	TCT	GCT	TTC	TGC	S	A	1.38E-09
X	41349746	C	A	TCT	TAT	TCT	TAT	S	Y	2.25E-09
X	41349746	C	T	TCT	TTT	TCT	TTT	S	F	5.42E-09
X	41349746	C	G	TCT	TGT	TCT	TGT	S	C	3.01E-09
X	41349747	T	C	TCT	TCC	CTG	CCG	S	S	6.40E-09
X	41349747	T	A	TCT	TCA	CTG	CAG	S	S	1.16E-09
X	41349747	T	G	TCT	TCG	CTG	CGG	S	S	1.30E-09
X	41349748	G	C	GAT	CAT	TGA	TCA	D	H	1.91E-09
X	41349748	G	T	GAT	TAT	TGA	TTA	D	Y	1.72E-09
X	41349748	G	A	GAT	AAT	TGA	TAA	D	N	5.36E-09
X	41349749	A	C	GAT	GCT	GAT	GCT	D	A	1.22E-09
X	41349749	A	T	GAT	GTT	GAT	GTT	D	V	2.47E-09
X	41349749	A	G	GAT	GGT	GAT	GGT	D	G	5.65E-09
X	41349750	T	C	GAT	GAC	ATG	ACG	D	D	1.20E-08
X	41349750	T	A	GAT	GAA	ATG	AAG	D	E	2.13E-09
X	41349750	T	G	GAT	GAG	ATG	AGG	D	E	1.92E-09
X	41349751	G	C	GTT	CTT	TGT	TCT	V	L	2.48E-09
X	41349751	G	T	GTT	TTT	TGT	TTT	V	F	2.66E-09
X	41349751	G	A	GTT	ATT	TGT	TAT	V	I	9.64E-09
X	41349752	T	C	GTT	GCT	GTT	GCT	V	A	5.64E-09
X	41349752	T	A	GTT	GAT	GTT	GAT	V	D	1.50E-09
X	41349752	T	G	GTT	GGT	GTT	GGT	V	G	1.81E-09
X	41349753	T	C	GTT	GTC	TTA	TCA	V	V	4.29E-09
X	41349753	T	A	GTT	GTA	TTA	TAA	V	V	1.80E-09
X	41349753	T	G	GTT	GTG	TTA	TGA	V	V	1.39E-09
X	41349754	A	C	AGT	CGT	TAG	TCG	S	R	1.01E-09
X	41349754	A	T	AGT	TGT	TAG	TTG	S	C	1.04E-09
X	41349754	A	G	AGT	GGT	TAG	TGG	S	G	5.94E-09
X	41349755	G	C	AGT	ACT	AGT	ACT	S	T	2.66E-09
X	41349755	G	T	AGT	ATT	AGT	ATT	S	I	1.95E-09
X	41349755	G	A	AGT	AAT	AGT	AAT	S	N	8.76E-09
X	41349756	T	C	AGT	AGC	GTA	GCA	S	S	6.50E-09
X	41349756	T	A	AGT	AGA	GTA	GAA	S	R	1.18E-09
X	41349756	T	G	AGT	AGG	GTA	GGA	S	R	1.45E-09
X	41349757	A	C	AAA	CAA	TAA	TCA	K	Q	1.38E-09
X	41349757	A	T	AAA	TAA	TAA	TTA	K	STOP	1.75E-09
X	41349757	A	G	AAA	GAA	TAA	TGA	K	E	4.29E-09
X	41349758	A	C	AAA	ACA	AAA	ACA	K	T	1.67E-09
X	41349758	A	T	AAA	ATA	AAA	ATA	K	I	1.03E-09
X	41349758	A	G	AAA	AGA	AAA	AGA	K	R	2.93E-09
X	41349759	A	C	AAA	AAC	AAA	ACA	K	N	1.67E-09
X	41349759	A	T	AAA	AAT	AAA	ATA	K	N	1.03E-09
X	41349759	A	G	AAA	AAG	AAA	AGA	K	K	2.93E-09
X	41349760	A	C	AAC	CAC	AAA	ACA	N	H	1.67E-09
X	41349760	A	T	AAC	TAC	AAA	ATA	N	Y	1.03E-09
X	41349760	A	G	AAC	GAC	AAA	AGA	N	D	2.93E-09
X	41349761	A	C	AAC	ACC	AAC	ACC	N	T	1.82E-09
X	41349761	A	T	AAC	ATC	AAC	ATC	N	I	1.53E-09
X	41349761	A	G	AAC	AGC	AAC	AGC	N	S	5.65E-09
X	41349762	C	A	AAC	AAA	ACA	AAA	N	K	2.54E-09
X	41349762	C	T	AAC	AAT	ACA	ATA	N	N	9.72E-09
X	41349762	C	G	AAC	AAG	ACA	AGA	N	K	2.51E-09
X	41349763	A	C	AAA	CAA	CAA	CCA	K	Q	1.91E-09
X	41349763	A	T	AAA	TAA	CAA	CTA	K	STOP	8.77E-10
X	41349763	A	G	AAA	GAA	CAA	CGA	K	E	4.69E-09
X	41349764	A	C	AAA	ACA	AAA	ACA	K	T	1.67E-09
X	41349764	A	T	AAA	ATA	AAA	ATA	K	I	1.03E-09
X	41349764	A	G	AAA	AGA	AAA	AGA	K	R	2.93E-09
X	41349765	A	C	AAA	AAC	AAA	ACA	K	N	1.67E-09
X	41349765	A	T	AAA	AAT	AAA	ATA	K	N	1.03E-09
X	41349765	A	G	AAA	AAG	AAA	AGA	K	K	2.93E-09
X	41349766	A	C	ATT	CTT	AAT	ACT	I	L	1.21E-09
X	41349766	A	T	ATT	TTT	AAT	ATT	I	F	1.44E-09
X	41349766	A	G	ATT	GTT	AAT	AGT	I	V	7.35E-09
X	41349767	T	C	ATT	ACT	ATT	ACT	I	T	7.35E-09
X	41349767	T	A	ATT	AAT	ATT	AAT	I	N	1.45E-09
X	41349767	T	G	ATT	AGT	ATT	AGT	I	S	1.23E-09
X	41349768	T	C	ATT	ATC	TTG	TCG	I	I	4.78E-09
X	41349768	T	A	ATT	ATA	TTG	TAG	I	I	8.65E-10
X	41349768	T	G	ATT	ATG	TTG	TGG	I	M	1.88E-09
X	41349769	G	C	GGC	CGC	TGG	TCG	G	R	1.40E-09
X	41349769	G	T	GGC	TGC	TGG	TTG	G	C	1.94E-09
X	41349769	G	A	GGC	AGC	TGG	TAG	G	S	6.11E-09
X	41349770	G	C	GGC	GCC	GGC	GCC	G	A	2.06E-09
X	41349770	G	T	GGC	GTC	GGC	GTC	G	V	2.99E-09
X	41349770	G	A	GGC	GAC	GGC	GAC	G	D	8.12E-09
X	41349771	C	A	GGC	GGA	GCG	GAG	G	G	8.12E-09
X	41349771	C	T	GGC	GGT	GCG	GTG	G	G	8.55E-08
X	41349771	C	G	GGC	GGG	GCG	GGG	G	G	5.60E-09
X	41349772	G	C	GAC	CAC	CGA	CCA	D	H	6.48E-09
X	41349772	G	T	GAC	TAC	CGA	CTA	D	Y	4.65E-09
X	41349772	G	A	GAC	AAC	CGA	CAA	D	N	7.89E-08
X	41349773	A	C	GAC	GCC	GAC	GCC	D	A	1.56E-09
X	41349773	A	T	GAC	GTC	GAC	GTC	D	V	1.72E-09
X	41349773	A	G	GAC	GGC	GAC	GGC	D	G	5.43E-09
X	41349774	C	A	GAC	GAA	ACT	AAT	D	E	2.00E-09
X	41349774	C	T	GAC	GAT	ACT	ATT	D	D	8.79E-09
X	41349774	C	G	GAC	GAG	ACT	AGT	D	E	2.70E-09
X	41349775	T	C	TTG	CTG	CTT	CCT	L	L	4.64E-09
X	41349775	T	A	TTG	ATG	CTT	CAT	L	M	1.07E-09
X	41349775	T	G	TTG	GTG	CTT	CGT	L	V	1.26E-09
X	41349776	T	C	TTG	TCG	TTG	TCG	L	S	4.78E-09
X	41349776	T	A	TTG	TAG	TTG	TAG	L	STOP	8.65E-10
X	41349776	T	G	TTG	TGG	TTG	TGG	L	W	1.88E-09
X	41349777	G	C	TTG	TTC	TGA	TCA	L	F	1.91E-09
X	41349777	G	T	TTG	TTT	TGA	TTA	L	F	1.72E-09
X	41349777	G	A	TTG	TTA	TGA	TAA	L	L	5.36E-09
X	41349778	A	C	AAA	CAA	GAA	GCA	K	Q	1.34E-09
X	41349778	A	T	AAA	TAA	GAA	GTA	K	STOP	7.95E-10
X	41349778	A	G	AAA	GAA	GAA	GGA	K	E	3.58E-09
X	41349779	A	C	AAA	ACA	AAA	ACA	K	T	1.67E-09
X	41349779	A	T	AAA	ATA	AAA	ATA	K	I	1.03E-09
X	41349779	A	G	AAA	AGA	AAA	AGA	K	R	2.93E-09
X	41349780	A	C	AAA	AAC	AAT	ACT	K	N	1.21E-09
X	41349780	A	T	AAA	AAT	AAT	ATT	K	N	1.44E-09
X	41349780	A	G	AAA	AAG	AAT	AGT	K	K	7.35E-09
X	41349781	T	C	TTA	CTA	ATT	ACT	L	L	7.35E-09
X	41349781	T	A	TTA	ATA	ATT	AAT	L	I	1.45E-09
X	41349781	T	G	TTA	GTA	ATT	AGT	L	V	1.23E-09
X	41349782	T	C	TTA	TCA	TTA	TCA	L	S	4.29E-09
X	41349782	T	A	TTA	TAA	TTA	TAA	L	STOP	1.80E-09
X	41349782	T	G	TTA	TGA	TTA	TGA	L	STOP	1.39E-09
X	41349783	A	C	TTA	TTC	TAA	TCA	L	F	1.38E-09
X	41349783	A	T	TTA	TTT	TAA	TTA	L	F	1.75E-09
X	41349783	A	G	TTA	TTG	TAA	TGA	L	L	4.29E-09
X	41349784	A	C	AAT	CAT	AAA	ACA	N	H	1.67E-09
X	41349784	A	T	AAT	TAT	AAA	ATA	N	Y	1.03E-09
X	41349784	A	G	AAT	GAT	AAA	AGA	N	D	2.93E-09
X	41349785	A	C	AAT	ACT	AAT	ACT	N	T	1.21E-09
X	41349785	A	T	AAT	ATT	AAT	ATT	N	I	1.44E-09
X	41349785	A	G	AAT	AGT	AAT	AGT	N	S	7.35E-09
X	41349786	T	C	AAT	AAC	ATC	ACC	N	N	5.72E-09
X	41349786	T	A	AAT	AAA	ATC	AAC	N	K	2.62E-09
X	41349786	T	G	AAT	AAG	ATC	AGC	N	K	1.25E-09
X	41349787	C	A	CAT	AAT	TCA	TAA	H	N	1.77E-09
X	41349787	C	T	CAT	TAT	TCA	TTA	H	Y	5.57E-09
X	41349787	C	G	CAT	GAT	TCA	TGA	H	D	1.91E-09
X	41349788	A	C	CAT	CCT	CAT	CCT	H	P	1.93E-09
X	41349788	A	T	CAT	CTT	CAT	CTT	H	L	2.20E-09
X	41349788	A	G	CAT	CGT	CAT	CGT	H	R	1.20E-08
X	41349789	T	C	CAT	CAC	ATG	ACG	H	H	1.20E-08
X	41349789	T	A	CAT	CAA	ATG	AAG	H	Q	2.13E-09
X	41349789	T	G	CAT	CAG	ATG	AGG	H	Q	1.92E-09
X	41349790	G	C	GCC	CCC	TGC	TCC	A	P	1.63E-09
X	41349790	G	T	GCC	TCC	TGC	TTC	A	S	2.96E-09
X	41349790	G	A	GCC	ACC	TGC	TAC	A	T	6.59E-09
X	41349791	C	A	GCC	GAC	GCC	GAC	A	D	2.98E-09
X	41349791	C	T	GCC	GTC	GCC	GTC	A	V	7.99E-09
X	41349791	C	G	GCC	GGC	GCC	GGC	A	G	2.01E-09
X	41349792	C	A	GCC	GCA	CCA	CAA	A	A	1.98E-09
X	41349792	C	T	GCC	GCT	CCA	CTA	A	A	6.05E-09
X	41349792	C	G	GCC	GCG	CCA	CGA	A	A	1.36E-09
X	41349793	A	C	AAG	CAG	CAA	CCA	K	Q	1.91E-09
X	41349793	A	T	AAG	TAG	CAA	CTA	K	STOP	8.77E-10
X	41349793	A	G	AAG	GAG	CAA	CGA	K	E	4.69E-09
X	41349794	A	C	AAG	ACG	AAG	ACG	K	T	1.27E-09
X	41349794	A	T	AAG	ATG	AAG	ATG	K	M	1.08E-09
X	41349794	A	G	AAG	AGG	AAG	AGG	K	R	4.60E-09
X	41349795	G	C	AAG	AAC	AGG	ACG	K	N	1.97E-09
X	41349795	G	T	AAG	AAT	AGG	ATG	K	N	1.65E-09
X	41349795	G	A	AAG	AAA	AGG	AAG	K	K	7.70E-09
X	41349796	G	C	GTT	CTT	GGT	GCT	V	L	2.19E-09
X	41349796	G	T	GTT	TTT	GGT	GTT	V	F	4.59E-09
X	41349796	G	A	GTT	ATT	GGT	GAT	V	I	9.82E-09
X	41349797	T	C	GTT	GCT	GTT	GCT	V	A	5.64E-09
X	41349797	T	A	GTT	GAT	GTT	GAT	V	D	1.50E-09
X	41349797	T	G	GTT	GGT	GTT	GGT	V	G	1.81E-09
X	41349798	T	C	GTT	GTC	TTT	TCT	V	V	2.95E-09
X	41349798	T	A	GTT	GTA	TTT	TAT	V	V	1.00E-09
X	41349798	T	G	GTT	GTG	TTT	TGT	V	V	1.65E-09
X	41349799	T	C	TTG	CTG	TTT	TCT	L	L	2.95E-09
X	41349799	T	A	TTG	ATG	TTT	TAT	L	M	1.00E-09
X	41349799	T	G	TTG	GTG	TTT	TGT	L	V	1.65E-09
X	41349800	T	C	TTG	TCG	TTG	TCG	L	S	4.78E-09
X	41349800	T	A	TTG	TAG	TTG	TAG	L	STOP	8.65E-10
X	41349800	T	G	TTG	TGG	TTG	TGG	L	W	1.88E-09
X	41349801	G	C	TTG	TTC	TGA	TCA	L	F	1.91E-09
X	41349801	G	T	TTG	TTT	TGA	TTA	L	F	1.72E-09
X	41349801	G	A	TTG	TTA	TGA	TAA	L	L	5.36E-09
X	41349802	A	C	ATA	CTA	GAT	GCT	I	L	1.22E-09
X	41349802	A	T	ATA	TTA	GAT	GTT	I	L	2.47E-09
X	41349802	A	G	ATA	GTA	GAT	GGT	I	V	5.65E-09
X	41349803	T	C	ATA	ACA	ATA	ACA	I	T	1.11E-08
X	41349803	T	A	ATA	AAA	ATA	AAA	I	K	1.70E-09
X	41349803	T	G	ATA	AGA	ATA	AGA	I	R	1.56E-09
X	41349804	A	C	ATA	ATC	TAC	TCC	I	I	1.36E-09
X	41349804	A	T	ATA	ATT	TAC	TTC	I	I	1.18E-09
X	41349804	A	G	ATA	ATG	TAC	TGC	I	M	6.57E-09
X	41349805	C	A	CAC	AAC	ACA	AAA	H	N	2.54E-09
X	41349805	C	T	CAC	TAC	ACA	ATA	H	Y	9.72E-09
X	41349805	C	G	CAC	GAC	ACA	AGA	H	D	2.51E-09
X	41349806	A	C	CAC	CCC	CAC	CCC	H	P	1.84E-09
X	41349806	A	T	CAC	CTC	CAC	CTC	H	L	1.35E-09
X	41349806	A	G	CAC	CGC	CAC	CGC	H	R	6.59E-09
X	41349807	C	A	CAC	CAA	ACT	AAT	H	Q	2.00E-09
X	41349807	C	T	CAC	CAT	ACT	ATT	H	H	8.79E-09
X	41349807	C	G	CAC	CAG	ACT	AGT	H	Q	2.70E-09
X	41349808	T	C	TTG	CTG	CTT	CCT	L	L	4.64E-09
X	41349808	T	A	TTG	ATG	CTT	CAT	L	M	1.07E-09
X	41349808	T	G	TTG	GTG	CTT	CGT	L	V	1.26E-09
X	41349809	T	C	TTG	TCG	TTG	TCG	L	S	4.78E-09
X	41349809	T	A	TTG	TAG	TTG	TAG	L	STOP	8.65E-10
X	41349809	T	G	TTG	TGG	TTG	TGG	L	W	1.88E-09
X	41349810	G	C	TTG	TTC	TGT	TCT	L	F	2.48E-09
X	41349810	G	T	TTG	TTT	TGT	TTT	L	F	2.66E-09
X	41349810	G	A	TTG	TTA	TGT	TAT	L	L	9.64E-09
X	41349811	T	C	TCT	CCT	GTC	GCC	S	P	5.25E-09
X	41349811	T	A	TCT	ACT	GTC	GAC	S	T	1.82E-09
X	41349811	T	G	TCT	GCT	GTC	GGC	S	A	1.50E-09
X	41349812	C	A	TCT	TAT	TCT	TAT	S	Y	2.25E-09
X	41349812	C	T	TCT	TTT	TCT	TTT	S	F	5.42E-09
X	41349812	C	G	TCT	TGT	TCT	TGT	S	C	3.01E-09
X	41349813	T	C	TCT	TCC	CTT	CCT	S	S	4.64E-09
X	41349813	T	A	TCT	TCA	CTT	CAT	S	S	1.07E-09
X	41349813	T	G	TCT	TCG	CTT	CGT	S	S	1.26E-09
X	41349814	T	C	TAA	CAA	TTA	TCA	STOP	Q	4.29E-09
X	41349814	T	A	TAA	AAA	TTA	TAA	STOP	K	1.80E-09
X	41349814	T	G	TAA	GAA	TTA	TGA	STOP	E	1.39E-09
X	41349815	A	C	TAA	TCA	TAA	TCA	STOP	S	1.38E-09
X	41349815	A	T	TAA	TTA	TAA	TTA	STOP	L	1.75E-09
X	41349815	A	G	TAA	TGA	TAA	TGA	STOP	STOP	4.29E-09
X	41349816	A	C	TAA	TAC	AAG	ACG	STOP	Y	1.27E-09
X	41349816	A	T	TAA	TAT	AAG	ATG	STOP	Y	1.08E-09
X	41349816	A	G	TAA	TAG	AAG	AGG	STOP	STOP	4.60E-09
X	41349817	G	C	GAT	CAT	AGA	ACA	D	H	2.96E-09
X	41349817	G	T	GAT	TAT	AGA	ATA	D	Y	2.31E-09
X	41349817	G	A	GAT	AAT	AGA	AAA	D	N	5.37E-09
X	41349818	A	C	GAT	GCT	GAT	GCT	D	A	1.22E-09
X	41349818	A	T	GAT	GTT	GAT	GTT	D	V	2.47E-09
X	41349818	A	G	GAT	GGT	GAT	GGT	D	G	5.65E-09
X	41349819	T	C	GAT	GAC	ATA	ACA	D	D	1.11E-08
X	41349819	T	A	GAT	GAA	ATA	AAA	D	E	1.70E-09
X	41349819	T	G	GAT	GAG	ATA	AGA	D	E	1.56E-09
X	41349820	A	C	ATT	CTT	TAT	TCT	I	L	1.51E-09
X	41349820	A	T	ATT	TTT	TAT	TTT	I	F	1.67E-09
X	41349820	A	G	ATT	GTT	TAT	TGT	I	V	1.11E-08
X	41349821	T	C	ATT	ACT	ATT	ACT	I	T	7.35E-09
X	41349821	T	A	ATT	AAT	ATT	AAT	I	N	1.45E-09
X	41349821	T	G	ATT	AGT	ATT	AGT	I	S	1.23E-09
X	41349822	T	C	ATT	ATC	TTA	TCA	I	I	4.29E-09
X	41349822	T	A	ATT	ATA	TTA	TAA	I	I	1.80E-09
X	41349822	T	G	ATT	ATG	TTA	TGA	I	M	1.39E-09
X	41349823	A	C	AAT	CAT	TAA	TCA	N	H	1.38E-09
X	41349823	A	T	AAT	TAT	TAA	TTA	N	Y	1.75E-09
X	41349823	A	G	AAT	GAT	TAA	TGA	N	D	4.29E-09
X	41349824	A	C	AAT	ACT	AAT	ACT	N	T	1.21E-09
X	41349824	A	T	AAT	ATT	AAT	ATT	N	I	1.44E-09
X	41349824	A	G	AAT	AGT	AAT	AGT	N	S	7.35E-09
X	41349825	T	C	AAT	AAC	ATG	ACG	N	N	1.20E-08
X	41349825	T	A	AAT	AAA	ATG	AAG	N	K	2.13E-09
X	41349825	T	G	AAT	AAG	ATG	AGG	N	K	1.92E-09
X	41349826	G	C	GAA	CAA	TGA	TCA	E	Q	1.91E-09
X	41349826	G	T	GAA	TAA	TGA	TTA	E	STOP	1.72E-09
X	41349826	G	A	GAA	AAA	TGA	TAA	E	K	5.36E-09
X	41349827	A	C	GAA	GCA	GAA	GCA	E	A	1.34E-09
X	41349827	A	T	GAA	GTA	GAA	GTA	E	V	7.95E-10
X	41349827	A	G	GAA	GGA	GAA	GGA	E	G	3.58E-09
X	41349828	A	C	GAA	GAC	AAA	ACA	E	D	1.67E-09
X	41349828	A	T	GAA	GAT	AAA	ATA	E	D	1.03E-09
X	41349828	A	G	GAA	GAG	AAA	AGA	E	E	2.93E-09
X	41349829	A	C	ACA	CCA	AAC	ACC	T	P	1.82E-09
X	41349829	A	T	ACA	TCA	AAC	ATC	T	S	1.53E-09
X	41349829	A	G	ACA	GCA	AAC	AGC	T	A	5.65E-09
X	41349830	C	A	ACA	AAA	ACA	AAA	T	K	2.54E-09
X	41349830	C	T	ACA	ATA	ACA	ATA	T	I	9.72E-09
X	41349830	C	G	ACA	AGA	ACA	AGA	T	R	2.51E-09
X	41349831	A	C	ACA	ACC	CAC	CCC	T	T	1.84E-09
X	41349831	A	T	ACA	ACT	CAC	CTC	T	T	1.35E-09
X	41349831	A	G	ACA	ACG	CAC	CGC	T	T	6.59E-09
X	41349832	C	A	CTT	ATT	ACT	AAT	L	I	2.00E-09
X	41349832	C	T	CTT	TTT	ACT	ATT	L	F	8.79E-09
X	41349832	C	G	CTT	GTT	ACT	AGT	L	V	2.70E-09
X	41349833	T	C	CTT	CCT	CTT	CCT	L	P	4.64E-09
X	41349833	T	A	CTT	CAT	CTT	CAT	L	H	1.07E-09
X	41349833	T	G	CTT	CGT	CTT	CGT	L	R	1.26E-09
X	41349834	T	C	CTT	CTC	TTC	TCC	L	L	3.51E-09
X	41349834	T	A	CTT	CTA	TTC	TAC	L	L	8.10E-10
X	41349834	T	G	CTT	CTG	TTC	TGC	L	L	1.38E-09
X	41349835	C	A	CAA	AAA	TCA	TAA	Q	K	1.77E-09
X	41349835	C	T	CAA	TAA	TCA	TTA	Q	STOP	5.57E-09
X	41349835	C	G	CAA	GAA	TCA	TGA	Q	E	1.91E-09
X	41349836	A	C	CAA	CCA	CAA	CCA	Q	P	1.91E-09
X	41349836	A	T	CAA	CTA	CAA	CTA	Q	L	8.77E-10
X	41349836	A	G	CAA	CGA	CAA	CGA	Q	R	4.69E-09
X	41349837	A	C	CAA	CAC	AAA	ACA	Q	H	1.67E-09
X	41349837	A	T	CAA	CAT	AAA	ATA	Q	H	1.03E-09
X	41349837	A	G	CAA	CAG	AAA	AGA	Q	Q	2.93E-09
X	41349838	A	C	AAC	CAC	AAA	ACA	N	H	1.67E-09
X	41349838	A	T	AAC	TAC	AAA	ATA	N	Y	1.03E-09
X	41349838	A	G	AAC	GAC	AAA	AGA	N	D	2.93E-09
X	41349839	A	C	AAC	ACC	AAC	ACC	N	T	1.82E-09
X	41349839	A	T	AAC	ATC	AAC	ATC	N	I	1.53E-09
X	41349839	A	G	AAC	AGC	AAC	AGC	N	S	5.65E-09
X	41349840	C	A	AAC	AAA	ACA	AAA	N	K	2.54E-09
X	41349840	C	T	AAC	AAT	ACA	ATA	N	N	9.72E-09
X	41349840	C	G	AAC	AAG	ACA	AGA	N	K	2.51E-09
X	41349841	A	C	ACT	CCT	CAC	CCC	T	P	1.84E-09
X	41349841	A	T	ACT	TCT	CAC	CTC	T	S	1.35E-09
X	41349841	A	G	ACT	GCT	CAC	CGC	T	A	6.59E-09
X	41349842	C	A	ACT	AAT	ACT	AAT	T	N	2.00E-09
X	41349842	C	T	ACT	ATT	ACT	ATT	T	I	8.79E-09
X	41349842	C	G	ACT	AGT	ACT	AGT	T	S	2.70E-09
X	41349843	T	C	ACT	ACC	CTG	CCG	T	T	6.40E-09
X	41349843	T	A	ACT	ACA	CTG	CAG	T	T	1.16E-09
X	41349843	T	G	ACT	ACG	CTG	CGG	T	T	1.30E-09
X	41349844	G	C	GAT	CAT	TGA	TCA	D	H	1.91E-09
X	41349844	G	T	GAT	TAT	TGA	TTA	D	Y	1.72E-09
X	41349844	G	A	GAT	AAT	TGA	TAA	D	N	5.36E-09
X	41349845	A	C	GAT	GCT	GAT	GCT	D	A	1.22E-09
X	41349845	A	T	GAT	GTT	GAT	GTT	D	V	2.47E-09
X	41349845	A	G	GAT	GGT	GAT	GGT	D	G	5.65E-09
X	41349846	T	C	GAT	GAC	ATG	ACG	D	D	1.20E-08
X	41349846	T	A	GAT	GAA	ATG	AAG	D	E	2.13E-09
X	41349846	T	G	GAT	GAG	ATG	AGG	D	E	1.92E-09
X	41349847	G	C	GTG	CTG	TGT	TCT	V	L	2.48E-09
X	41349847	G	T	GTG	TTG	TGT	TTT	V	L	2.66E-09
X	41349847	G	A	GTG	ATG	TGT	TAT	V	M	9.64E-09
X	41349848	T	C	GTG	GCG	GTG	GCG	V	A	6.62E-09
X	41349848	T	A	GTG	GAG	GTG	GAG	V	E	1.40E-09
X	41349848	T	G	GTG	GGG	GTG	GGG	V	G	1.81E-09
X	41349849	G	C	GTG	GTC	TGA	TCA	V	V	1.91E-09
X	41349849	G	T	GTG	GTT	TGA	TTA	V	V	1.72E-09
X	41349849	G	A	GTG	GTA	TGA	TAA	V	V	5.36E-09
X	41349850	A	C	AAG	CAG	GAA	GCA	K	Q	1.34E-09
X	41349850	A	T	AAG	TAG	GAA	GTA	K	STOP	7.95E-10
X	41349850	A	G	AAG	GAG	GAA	GGA	K	E	3.58E-09
X	41349851	A	C	AAG	ACG	AAG	ACG	K	T	1.27E-09
X	41349851	A	T	AAG	ATG	AAG	ATG	K	M	1.08E-09
X	41349851	A	G	AAG	AGG	AAG	AGG	K	R	4.60E-09
X	41349852	G	C	AAG	AAC	AGT	ACT	K	N	2.66E-09
X	41349852	G	T	AAG	AAT	AGT	ATT	K	N	1.95E-09
X	41349852	G	A	AAG	AAA	AGT	AAT	K	K	8.76E-09
X	41349853	T	C	TGT	CGT	GTG	GCG	C	R	6.62E-09
X	41349853	T	A	TGT	AGT	GTG	GAG	C	S	1.40E-09
X	41349853	T	G	TGT	GGT	GTG	GGG	C	G	1.81E-09
X	41349854	G	C	TGT	TCT	TGT	TCT	C	S	2.48E-09
X	41349854	G	T	TGT	TTT	TGT	TTT	C	F	2.66E-09
X	41349854	G	A	TGT	TAT	TGT	TAT	C	Y	9.64E-09
X	41349855	T	C	TGT	TGC	GTC	GCC	C	C	5.25E-09
X	41349855	T	A	TGT	TGA	GTC	GAC	C	STOP	1.82E-09
X	41349855	T	G	TGT	TGG	GTC	GGC	C	W	1.50E-09
X	41349856	C	A	CCA	ACA	TCC	TAC	P	T	2.09E-09
X	41349856	C	T	CCA	TCA	TCC	TTC	P	S	7.78E-09
X	41349856	C	G	CCA	GCA	TCC	TGC	P	A	2.09E-09
X	41349857	C	A	CCA	CAA	CCA	CAA	P	Q	1.98E-09
X	41349857	C	T	CCA	CTA	CCA	CTA	P	L	6.05E-09
X	41349857	C	G	CCA	CGA	CCA	CGA	P	R	1.36E-09
X	41349858	A	C	CCA	CCC	CAG	CCG	P	P	1.39E-09
X	41349858	A	T	CCA	CCT	CAG	CTG	P	P	1.15E-09
X	41349858	A	G	CCA	CCG	CAG	CGG	P	P	6.40E-09
X	41349859	G	C	GAT	CAT	AGA	ACA	D	H	2.96E-09
X	41349859	G	T	GAT	TAT	AGA	ATA	D	Y	2.31E-09
X	41349859	G	A	GAT	AAT	AGA	AAA	D	N	5.37E-09
X	41349860	A	C	GAT	GCT	GAT	GCT	D	A	1.22E-09
X	41349860	A	T	GAT	GTT	GAT	GTT	D	V	2.47E-09
X	41349860	A	G	GAT	GGT	GAT	GGT	D	G	5.65E-09
X	41349861	T	C	GAT	GAC	ATT	ACT	D	D	7.35E-09
X	41349861	T	A	GAT	GAA	ATT	AAT	D	E	1.45E-09
X	41349861	T	G	GAT	GAG	ATT	AGT	D	E	1.23E-09
X	41349862	T	C	TCT	CCT	TTC	TCC	S	P	3.51E-09
X	41349862	T	A	TCT	ACT	TTC	TAC	S	T	8.10E-10
X	41349862	T	G	TCT	GCT	TTC	TGC	S	A	1.38E-09
X	41349863	C	A	TCT	TAT	TCT	TAT	S	Y	2.25E-09
X	41349863	C	T	TCT	TTT	TCT	TTT	S	F	5.42E-09
X	41349863	C	G	TCT	TGT	TCT	TGT	S	C	3.01E-09
X	41349864	T	C	TCT	TCC	CTC	CCC	S	S	3.61E-09
X	41349864	T	A	TCT	TCA	CTC	CAC	S	S	1.06E-09
X	41349864	T	G	TCT	TCG	CTC	CGC	S	S	1.12E-09
X	41349865	C	A	CAG	AAG	TCA	TAA	Q	K	1.77E-09
X	41349865	C	T	CAG	TAG	TCA	TTA	Q	STOP	5.57E-09
X	41349865	C	G	CAG	GAG	TCA	TGA	Q	E	1.91E-09
X	41349866	A	C	CAG	CCG	CAG	CCG	Q	P	1.39E-09
X	41349866	A	T	CAG	CTG	CAG	CTG	Q	L	1.15E-09
X	41349866	A	G	CAG	CGG	CAG	CGG	Q	R	6.40E-09
X	41349867	G	C	CAG	CAC	AGA	ACA	Q	H	2.96E-09
X	41349867	G	T	CAG	CAT	AGA	ATA	Q	H	2.31E-09
X	41349867	G	A	CAG	CAA	AGA	AAA	Q	Q	5.37E-09
X	41349868	A	C	ATG	CTG	GAT	GCT	M	L	1.22E-09
X	41349868	A	T	ATG	TTG	GAT	GTT	M	L	2.47E-09
X	41349868	A	G	ATG	GTG	GAT	GGT	M	V	5.65E-09
X	41349869	T	C	ATG	ACG	ATG	ACG	M	T	1.20E-08
X	41349869	T	A	ATG	AAG	ATG	AAG	M	K	2.13E-09
X	41349869	T	G	ATG	AGG	ATG	AGG	M	R	1.92E-09
X	41349870	G	C	ATG	ATC	TGT	TCT	M	I	2.48E-09
X	41349870	G	T	ATG	ATT	TGT	TTT	M	I	2.66E-09
X	41349870	G	A	ATG	ATA	TGT	TAT	M	I	9.64E-09
X	41349871	T	C	TTT	CTT	GTT	GCT	F	L	5.64E-09
X	41349871	T	A	TTT	ATT	GTT	GAT	F	I	1.50E-09
X	41349871	T	G	TTT	GTT	GTT	GGT	F	V	1.81E-09
X	41349872	T	C	TTT	TCT	TTT	TCT	F	S	2.95E-09
X	41349872	T	A	TTT	TAT	TTT	TAT	F	Y	1.00E-09
X	41349872	T	G	TTT	TGT	TTT	TGT	F	C	1.65E-09
X	41349873	T	C	TTT	TTC	TTG	TCG	F	F	4.78E-09
X	41349873	T	A	TTT	TTA	TTG	TAG	F	L	8.65E-10
X	41349873	T	G	TTT	TTG	TTG	TGG	F	L	1.88E-09
X	41349874	G	C	GTT	CTT	TGT	TCT	V	L	2.48E-09
X	41349874	G	T	GTT	TTT	TGT	TTT	V	F	2.66E-09
X	41349874	G	A	GTT	ATT	TGT	TAT	V	I	9.64E-09
X	41349875	T	C	GTT	GCT	GTT	GCT	V	A	5.64E-09
X	41349875	T	A	GTT	GAT	GTT	GAT	V	D	1.50E-09
X	41349875	T	G	GTT	GGT	GTT	GGT	V	G	1.81E-09
X	41349876	T	C	GTT	GTC	TTG	TCG	V	V	4.78E-09
X	41349876	T	A	GTT	GTA	TTG	TAG	V	V	8.65E-10
X	41349876	T	G	GTT	GTG	TTG	TGG	V	V	1.88E-09
X	41349877	G	C	GTG	CTG	TGT	TCT	V	L	2.48E-09
X	41349877	G	T	GTG	TTG	TGT	TTT	V	L	2.66E-09
X	41349877	G	A	GTG	ATG	TGT	TAT	V	M	9.64E-09
X	41349878	T	C	GTG	GCG	GTG	GCG	V	A	6.62E-09
X	41349878	T	A	GTG	GAG	GTG	GAG	V	E	1.40E-09
X	41349878	T	G	GTG	GGG	GTG	GGG	V	G	1.81E-09
X	41349879	G	C	GTG	GTC	TGT	TCT	V	V	2.48E-09
X	41349879	G	T	GTG	GTT	TGT	TTT	V	V	2.66E-09
X	41349879	G	A	GTG	GTA	TGT	TAT	V	V	9.64E-09
X	41349880	T	C	TGG	CGG	GTG	GCG	W	R	6.62E-09
X	41349880	T	A	TGG	AGG	GTG	GAG	W	R	1.40E-09
X	41349880	T	G	TGG	GGG	GTG	GGG	W	G	1.81E-09
X	41349881	G	C	TGG	TCG	TGG	TCG	W	S	1.40E-09
X	41349881	G	T	TGG	TTG	TGG	TTG	W	L	1.94E-09
X	41349881	G	A	TGG	TAG	TGG	TAG	W	STOP	6.11E-09
X	41349882	G	C	TGG	TGC	GGA	GCA	W	C	2.07E-09
X	41349882	G	T	TGG	TGT	GGA	GTA	W	C	2.06E-09
X	41349882	G	A	TGG	TGA	GGA	GAA	W	STOP	7.82E-09
X	41349883	A	C	ATT	CTT	GAT	GCT	I	L	1.22E-09
X	41349883	A	T	ATT	TTT	GAT	GTT	I	F	2.47E-09
X	41349883	A	G	ATT	GTT	GAT	GGT	I	V	5.65E-09
X	41349884	T	C	ATT	ACT	ATT	ACT	I	T	7.35E-09
X	41349884	T	A	ATT	AAT	ATT	AAT	I	N	1.45E-09
X	41349884	T	G	ATT	AGT	ATT	AGT	I	S	1.23E-09
X	41349885	T	C	ATT	ATC	TTT	TCT	I	I	2.95E-09
X	41349885	T	A	ATT	ATA	TTT	TAT	I	I	1.00E-09
X	41349885	T	G	ATT	ATG	TTT	TGT	I	M	1.65E-09
X	41349886	T	C	TTG	CTG	TTT	TCT	L	L	2.95E-09
X	41349886	T	A	TTG	ATG	TTT	TAT	L	M	1.00E-09
X	41349886	T	G	TTG	GTG	TTT	TGT	L	V	1.65E-09
X	41349887	T	C	TTG	TCG	TTG	TCG	L	S	4.78E-09
X	41349887	T	A	TTG	TAG	TTG	TAG	L	STOP	8.65E-10
X	41349887	T	G	TTG	TGG	TTG	TGG	L	W	1.88E-09
X	41349888	G	C	TTG	TTC	TGT	TCT	L	F	2.48E-09
X	41349888	G	T	TTG	TTT	TGT	TTT	L	F	2.66E-09
X	41349888	G	A	TTG	TTA	TGT	TAT	L	L	9.64E-09
X	41349889	T	C	TTT	CTT	GTT	GCT	F	L	5.64E-09
X	41349889	T	A	TTT	ATT	GTT	GAT	F	I	1.50E-09
X	41349889	T	G	TTT	GTT	GTT	GGT	F	V	1.81E-09
X	41349890	T	C	TTT	TCT	TTT	TCT	F	S	2.95E-09
X	41349890	T	A	TTT	TAT	TTT	TAT	F	Y	1.00E-09
X	41349890	T	G	TTT	TGT	TTT	TGT	F	C	1.65E-09
X	41349891	T	C	TTT	TTC	TTA	TCA	F	F	4.29E-09
X	41349891	T	A	TTT	TTA	TTA	TAA	F	L	1.80E-09
X	41349891	T	G	TTT	TTG	TTA	TGA	F	L	1.39E-09
X	41349892	A	C	AGT	CGT	TAG	TCG	S	R	1.01E-09
X	41349892	A	T	AGT	TGT	TAG	TTG	S	C	1.04E-09
X	41349892	A	G	AGT	GGT	TAG	TGG	S	G	5.94E-09
X	41349893	G	C	AGT	ACT	AGT	ACT	S	T	2.66E-09
X	41349893	G	T	AGT	ATT	AGT	ATT	S	I	1.95E-09
X	41349893	G	A	AGT	AAT	AGT	AAT	S	N	8.76E-09
X	41349894	T	C	AGT	AGC	GTT	GCT	S	S	5.64E-09
X	41349894	T	A	AGT	AGA	GTT	GAT	S	R	1.50E-09
X	41349894	T	G	AGT	AGG	GTT	GGT	S	R	1.81E-09
X	41349895	T	C	TGT	CGT	TTG	TCG	C	R	4.78E-09
X	41349895	T	A	TGT	AGT	TTG	TAG	C	S	8.65E-10
X	41349895	T	G	TGT	GGT	TTG	TGG	C	G	1.88E-09
X	41349896	G	C	TGT	TCT	TGT	TCT	C	S	2.48E-09
X	41349896	G	T	TGT	TTT	TGT	TTT	C	F	2.66E-09
X	41349896	G	A	TGT	TAT	TGT	TAT	C	Y	9.64E-09
X	41349897	T	C	TGT	TGC	GTG	GCG	C	C	6.62E-09
X	41349897	T	A	TGT	TGA	GTG	GAG	C	STOP	1.40E-09
X	41349897	T	G	TGT	TGG	GTG	GGG	C	W	1.81E-09
X	41349898	G	C	GTG	CTG	TGT	TCT	V	L	2.48E-09
X	41349898	G	T	GTG	TTG	TGT	TTT	V	L	2.66E-09
X	41349898	G	A	GTG	ATG	TGT	TAT	V	M	9.64E-09
X	41349899	T	C	GTG	GCG	GTG	GCG	V	A	6.62E-09
X	41349899	T	A	GTG	GAG	GTG	GAG	V	E	1.40E-09
X	41349899	T	G	GTG	GGG	GTG	GGG	V	G	1.81E-09
X	41349900	G	C	GTG	GTC	TGT	TCT	V	V	2.48E-09
X	41349900	G	T	GTG	GTT	TGT	TTT	V	V	2.66E-09
X	41349900	G	A	GTG	GTA	TGT	TAT	V	V	9.64E-09
X	41349901	T	C	TTT	CTT	GTT	GCT	F	L	5.64E-09
X	41349901	T	A	TTT	ATT	GTT	GAT	F	I	1.50E-09
X	41349901	T	G	TTT	GTT	GTT	GGT	F	V	1.81E-09
X	41349902	T	C	TTT	TCT	TTT	TCT	F	S	2.95E-09
X	41349902	T	A	TTT	TAT	TTT	TAT	F	Y	1.00E-09
X	41349902	T	G	TTT	TGT	TTT	TGT	F	C	1.65E-09
X	41349903	T	C	TTT	TTC	TTT	TCT	F	F	2.95E-09
X	41349903	T	A	TTT	TTA	TTT	TAT	F	L	1.00E-09
X	41349903	T	G	TTT	TTG	TTT	TGT	F	L	1.65E-09
X	41349904	T	C	TTT	CTT	TTT	TCT	F	L	2.95E-09
X	41349904	T	A	TTT	ATT	TTT	TAT	F	I	1.00E-09
X	41349904	T	G	TTT	GTT	TTT	TGT	F	V	1.65E-09
X	41349905	T	C	TTT	TCT	TTT	TCT	F	S	2.95E-09
X	41349905	T	A	TTT	TAT	TTT	TAT	F	Y	1.00E-09
X	41349905	T	G	TTT	TGT	TTT	TGT	F	C	1.65E-09
X	41349906	T	C	TTT	TTC	TTT	TCT	F	F	2.95E-09
X	41349906	T	A	TTT	TTA	TTT	TAT	F	L	1.00E-09
X	41349906	T	G	TTT	TTG	TTT	TGT	F	L	1.65E-09
X	41349907	T	C	TTT	CTT	TTT	TCT	F	L	2.95E-09
X	41349907	T	A	TTT	ATT	TTT	TAT	F	I	1.00E-09
X	41349907	T	G	TTT	GTT	TTT	TGT	F	V	1.65E-09
X	41349908	T	C	TTT	TCT	TTT	TCT	F	S	2.95E-09
X	41349908	T	A	TTT	TAT	TTT	TAT	F	Y	1.00E-09
X	41349908	T	G	TTT	TGT	TTT	TGT	F	C	1.65E-09
X	41349909	T	C	TTT	TTC	TTT	TCT	F	F	2.95E-09
X	41349909	T	A	TTT	TTA	TTT	TAT	F	L	1.00E-09
X	41349909	T	G	TTT	TTG	TTT	TGT	F	L	1.65E-09
X	41349910	T	C	TTT	CTT	TTT	TCT	F	L	2.95E-09
X	41349910	T	A	TTT	ATT	TTT	TAT	F	I	1.00E-09
X	41349910	T	G	TTT	GTT	TTT	TGT	F	V	1.65E-09
X	41349911	T	C	TTT	TCT	TTT	TCT	F	S	2.95E-09
X	41349911	T	A	TTT	TAT	TTT	TAT	F	Y	1.00E-09
X	41349911	T	G	TTT	TGT	TTT	TGT	F	C	1.65E-09
X	41349912	T	C	TTT	TTC	TTT	TCT	F	F	2.95E-09
X	41349912	T	A	TTT	TTA	TTT	TAT	F	L	1.00E-09
X	41349912	T	G	TTT	TTG	TTT	TGT	F	L	1.65E-09
X	41349913	T	C	TTT	CTT	TTT	TCT	F	L	2.95E-09
X	41349913	T	A	TTT	ATT	TTT	TAT	F	I	1.00E-09
X	41349913	T	G	TTT	GTT	TTT	TGT	F	V	1.65E-09
X	41349914	T	C	TTT	TCT	TTT	TCT	F	S	2.95E-09
X	41349914	T	A	TTT	TAT	TTT	TAT	F	Y	1.00E-09
X	41349914	T	G	TTT	TGT	TTT	TGT	F	C	1.65E-09
X	41349915	T	C	TTT	TTC	TTC	TCC	F	F	3.51E-09
X	41349915	T	A	TTT	TTA	TTC	TAC	F	L	8.10E-10
X	41349915	T	G	TTT	TTG	TTC	TGC	F	L	1.38E-09
X	41349916	C	A	CAG	AAG	TCA	TAA	Q	K	1.77E-09
X	41349916	C	T	CAG	TAG	TCA	TTA	Q	STOP	5.57E-09
X	41349916	C	G	CAG	GAG	TCA	TGA	Q	E	1.91E-09
X	41349917	A	C	CAG	CCG	CAG	CCG	Q	P	1.39E-09
X	41349917	A	T	CAG	CTG	CAG	CTG	Q	L	1.15E-09
X	41349917	A	G	CAG	CGG	CAG	CGG	Q	R	6.40E-09
X	41349918	G	C	CAG	CAC	AGT	ACT	Q	H	2.66E-09
X	41349918	G	T	CAG	CAT	AGT	ATT	Q	H	1.95E-09
X	41349918	G	A	CAG	CAA	AGT	AAT	Q	Q	8.76E-09
X	41349919	T	C	TGA	CGA	GTG	GCG	STOP	R	6.62E-09
X	41349919	T	A	TGA	AGA	GTG	GAG	STOP	R	1.40E-09
X	41349919	T	G	TGA	GGA	GTG	GGG	STOP	G	1.81E-09
X	41349920	G	C	TGA	TCA	TGA	TCA	STOP	S	1.91E-09
X	41349920	G	T	TGA	TTA	TGA	TTA	STOP	L	1.72E-09
X	41349920	G	A	TGA	TAA	TGA	TAA	STOP	STOP	5.36E-09
X	41349921	A	C	TGA	TGC	GAA	GCA	STOP	C	1.34E-09
X	41349921	A	T	TGA	TGT	GAA	GTA	STOP	C	7.95E-10
X	41349921	A	G	TGA	TGG	GAA	GGA	STOP	W	3.58E-09
X	41349922	A	C	ATG	CTG	AAT	ACT	M	L	1.21E-09
X	41349922	A	T	ATG	TTG	AAT	ATT	M	L	1.44E-09
X	41349922	A	G	ATG	GTG	AAT	AGT	M	V	7.35E-09
X	41349923	T	C	ATG	ACG	ATG	ACG	M	T	1.20E-08
X	41349923	T	A	ATG	AAG	ATG	AAG	M	K	2.13E-09
X	41349923	T	G	ATG	AGG	ATG	AGG	M	R	1.92E-09
X	41349924	G	C	ATG	ATC	TGT	TCT	M	I	2.48E-09
X	41349924	G	T	ATG	ATT	TGT	TTT	M	I	2.66E-09
X	41349924	G	A	ATG	ATA	TGT	TAT	M	I	9.64E-09
X	41349925	T	C	TCT	CCT	GTC	GCC	S	P	5.25E-09
X	41349925	T	A	TCT	ACT	GTC	GAC	S	T	1.82E-09
X	41349925	T	G	TCT	GCT	GTC	GGC	S	A	1.50E-09
X	41349926	C	A	TCT	TAT	TCT	TAT	S	Y	2.25E-09
X	41349926	C	T	TCT	TTT	TCT	TTT	S	F	5.42E-09
X	41349926	C	G	TCT	TGT	TCT	TGT	S	C	3.01E-09
X	41349927	T	C	TCT	TCC	CTG	CCG	S	S	6.40E-09
X	41349927	T	A	TCT	TCA	CTG	CAG	S	S	1.16E-09
X	41349927	T	G	TCT	TCG	CTG	CGG	S	S	1.30E-09
X	41349928	G	C	GGC	CGC	TGG	TCG	G	R	1.40E-09
X	41349928	G	T	GGC	TGC	TGG	TTG	G	C	1.94E-09
X	41349928	G	A	GGC	AGC	TGG	TAG	G	S	6.11E-09
X	41349929	G	C	GGC	GCC	GGC	GCC	G	A	2.06E-09
X	41349929	G	T	GGC	GTC	GGC	GTC	G	V	2.99E-09
X	41349929	G	A	GGC	GAC	GGC	GAC	G	D	8.12E-09
X	41349930	C	A	GGC	GGA	GCA	GAA	G	G	2.89E-09
X	41349930	C	T	GGC	GGT	GCA	GTA	G	G	6.55E-09
X	41349930	C	G	GGC	GGG	GCA	GGA	G	G	1.70E-09
X	41349931	A	C	ACA	CCA	CAC	CCC	T	P	1.84E-09
X	41349931	A	T	ACA	TCA	CAC	CTC	T	S	1.35E-09
X	41349931	A	G	ACA	GCA	CAC	CGC	T	A	6.59E-09
X	41349932	C	A	ACA	AAA	ACA	AAA	T	K	2.54E-09
X	41349932	C	T	ACA	ATA	ACA	ATA	T	I	9.72E-09
X	41349932	C	G	ACA	AGA	ACA	AGA	T	R	2.51E-09
X	41349933	A	C	ACA	ACC	CAT	CCT	T	T	1.93E-09
X	41349933	A	T	ACA	ACT	CAT	CTT	T	T	2.20E-09
X	41349933	A	G	ACA	ACG	CAT	CGT	T	T	1.20E-08
X	41349934	T	C	TTG	CTG	ATT	ACT	L	L	7.35E-09
X	41349934	T	A	TTG	ATG	ATT	AAT	L	M	1.45E-09
X	41349934	T	G	TTG	GTG	ATT	AGT	L	V	1.23E-09
X	41349935	T	C	TTG	TCG	TTG	TCG	L	S	4.78E-09
X	41349935	T	A	TTG	TAG	TTG	TAG	L	STOP	8.65E-10
X	41349935	T	G	TTG	TGG	TTG	TGG	L	W	1.88E-09
X	41349936	G	C	TTG	TTC	TGC	TCC	L	F	1.63E-09
X	41349936	G	T	TTG	TTT	TGC	TTC	L	F	2.96E-09
X	41349936	G	A	TTG	TTA	TGC	TAC	L	L	6.59E-09
X	41349937	C	A	CAA	AAA	GCA	GAA	Q	K	2.89E-09
X	41349937	C	T	CAA	TAA	GCA	GTA	Q	STOP	6.55E-09
X	41349937	C	G	CAA	GAA	GCA	GGA	Q	E	1.70E-09
X	41349938	A	C	CAA	CCA	CAA	CCA	Q	P	1.91E-09
X	41349938	A	T	CAA	CTA	CAA	CTA	Q	L	8.77E-10
X	41349938	A	G	CAA	CGA	CAA	CGA	Q	R	4.69E-09
X	41349939	A	C	CAA	CAC	AAT	ACT	Q	H	1.21E-09
X	41349939	A	T	CAA	CAT	AAT	ATT	Q	H	1.44E-09
X	41349939	A	G	CAA	CAG	AAT	AGT	Q	Q	7.35E-09
X	41349940	T	C	TCC	CCC	ATC	ACC	S	P	5.72E-09
X	41349940	T	A	TCC	ACC	ATC	AAC	S	T	2.62E-09
X	41349940	T	G	TCC	GCC	ATC	AGC	S	A	1.25E-09
X	41349941	C	A	TCC	TAC	TCC	TAC	S	Y	2.09E-09
X	41349941	C	T	TCC	TTC	TCC	TTC	S	F	7.78E-09
X	41349941	C	G	TCC	TGC	TCC	TGC	S	C	2.09E-09
X	41349942	C	A	TCC	TCA	CCT	CAT	S	S	1.69E-09
X	41349942	C	T	TCC	TCT	CCT	CTT	S	S	7.64E-09
X	41349942	C	G	TCC	TCG	CCT	CGT	S	S	1.96E-09
X	41349943	T	C	TCA	CCA	CTC	CCC	S	P	3.61E-09
X	41349943	T	A	TCA	ACA	CTC	CAC	S	T	1.06E-09
X	41349943	T	G	TCA	GCA	CTC	CGC	S	A	1.12E-09
X	41349944	C	A	TCA	TAA	TCA	TAA	S	STOP	1.77E-09
X	41349944	C	T	TCA	TTA	TCA	TTA	S	L	5.57E-09
X	41349944	C	G	TCA	TGA	TCA	TGA	S	STOP	1.91E-09
X	41349945	A	C	TCA	TCC	CAA	CCA	S	S	1.91E-09
X	41349945	A	T	TCA	TCT	CAA	CTA	S	S	8.77E-10
X	41349945	A	G	TCA	TCG	CAA	CGA	S	S	4.69E-09
X	41349946	A	C	AAC	CAC	AAA	ACA	N	H	1.67E-09
X	41349946	A	T	AAC	TAC	AAA	ATA	N	Y	1.03E-09
X	41349946	A	G	AAC	GAC	AAA	AGA	N	D	2.93E-09
X	41349947	A	C	AAC	ACC	AAC	ACC	N	T	1.82E-09
X	41349947	A	T	AAC	ATC	AAC	ATC	N	I	1.53E-09
X	41349947	A	G	AAC	AGC	AAC	AGC	N	S	5.65E-09
X	41349948	C	A	AAC	AAA	ACA	AAA	N	K	2.54E-09
X	41349948	C	T	AAC	AAT	ACA	ATA	N	N	9.72E-09
X	41349948	C	G	AAC	AAG	ACA	AGA	N	K	2.51E-09
X	41349949	A	C	ATG	CTG	CAT	CCT	M	L	1.93E-09
X	41349949	A	T	ATG	TTG	CAT	CTT	M	L	2.20E-09
X	41349949	A	G	ATG	GTG	CAT	CGT	M	V	1.20E-08
X	41349950	T	C	ATG	ACG	ATG	ACG	M	T	1.20E-08
X	41349950	T	A	ATG	AAG	ATG	AAG	M	K	2.13E-09
X	41349950	T	G	ATG	AGG	ATG	AGG	M	R	1.92E-09
X	41349951	G	C	ATG	ATC	TGT	TCT	M	I	2.48E-09
X	41349951	G	T	ATG	ATT	TGT	TTT	M	I	2.66E-09
X	41349951	G	A	ATG	ATA	TGT	TAT	M	I	9.64E-09
X	41349952	T	C	TGG	CGG	GTG	GCG	W	R	6.62E-09
X	41349952	T	A	TGG	AGG	GTG	GAG	W	R	1.40E-09
X	41349952	T	G	TGG	GGG	GTG	GGG	W	G	1.81E-09
X	41349953	G	C	TGG	TCG	TGG	TCG	W	S	1.40E-09
X	41349953	G	T	TGG	TTG	TGG	TTG	W	L	1.94E-09
X	41349953	G	A	TGG	TAG	TGG	TAG	W	STOP	6.11E-09
X	41349954	G	C	TGG	TGC	GGT	GCT	W	C	2.19E-09
X	41349954	G	T	TGG	TGT	GGT	GTT	W	C	4.59E-09
X	41349954	G	A	TGG	TGA	GGT	GAT	W	STOP	9.82E-09
X	41349955	T	C	TTA	CTA	GTT	GCT	L	L	5.64E-09
X	41349955	T	A	TTA	ATA	GTT	GAT	L	I	1.50E-09
X	41349955	T	G	TTA	GTA	GTT	GGT	L	V	1.81E-09
X	41349956	T	C	TTA	TCA	TTA	TCA	L	S	4.29E-09
X	41349956	T	A	TTA	TAA	TTA	TAA	L	STOP	1.80E-09
X	41349956	T	G	TTA	TGA	TTA	TGA	L	STOP	1.39E-09
X	41349957	A	C	TTA	TTC	TAT	TCT	L	F	1.51E-09
X	41349957	A	T	TTA	TTT	TAT	TTT	L	F	1.67E-09
X	41349957	A	G	TTA	TTG	TAT	TGT	L	L	1.11E-08
X	41349958	T	C	TCT	CCT	ATC	ACC	S	P	5.72E-09
X	41349958	T	A	TCT	ACT	ATC	AAC	S	T	2.62E-09
X	41349958	T	G	TCT	GCT	ATC	AGC	S	A	1.25E-09
X	41349959	C	A	TCT	TAT	TCT	TAT	S	Y	2.25E-09
X	41349959	C	T	TCT	TTT	TCT	TTT	S	F	5.42E-09
X	41349959	C	G	TCT	TGT	TCT	TGT	S	C	3.01E-09
X	41349960	T	C	TCT	TCC	CTT	CCT	S	S	4.64E-09
X	41349960	T	A	TCT	TCA	CTT	CAT	S	S	1.07E-09
X	41349960	T	G	TCT	TCG	CTT	CGT	S	S	1.26E-09
X	41349961	T	C	TTG	CTG	TTT	TCT	L	L	2.95E-09
X	41349961	T	A	TTG	ATG	TTT	TAT	L	M	1.00E-09
X	41349961	T	G	TTG	GTG	TTT	TGT	L	V	1.65E-09
X	41349962	T	C	TTG	TCG	TTG	TCG	L	S	4.78E-09
X	41349962	T	A	TTG	TAG	TTG	TAG	L	STOP	8.65E-10
X	41349962	T	G	TTG	TGG	TTG	TGG	L	W	1.88E-09
X	41349963	G	C	TTG	TTC	TGT	TCT	L	F	2.48E-09
X	41349963	G	T	TTG	TTT	TGT	TTT	L	F	2.66E-09
X	41349963	G	A	TTG	TTA	TGT	TAT	L	L	9.64E-09
X	41349964	T	C	TTG	CTG	GTT	GCT	L	L	5.64E-09
X	41349964	T	A	TTG	ATG	GTT	GAT	L	M	1.50E-09
X	41349964	T	G	TTG	GTG	GTT	GGT	L	V	1.81E-09
X	41349965	T	C	TTG	TCG	TTG	TCG	L	S	4.78E-09
X	41349965	T	A	TTG	TAG	TTG	TAG	L	STOP	8.65E-10
X	41349965	T	G	TTG	TGG	TTG	TGG	L	W	1.88E-09
X	41349966	G	C	TTG	TTC	TGT	TCT	L	F	2.48E-09
X	41349966	G	T	TTG	TTT	TGT	TTT	L	F	2.66E-09
X	41349966	G	A	TTG	TTA	TGT	TAT	L	L	9.64E-09
X	41349967	T	C	TAT	CAT	GTA	GCA	Y	H	6.50E-09
X	41349967	T	A	TAT	AAT	GTA	GAA	Y	N	1.18E-09
X	41349967	T	G	TAT	GAT	GTA	GGA	Y	D	1.45E-09
X	41349968	A	C	TAT	TCT	TAT	TCT	Y	S	1.51E-09
X	41349968	A	T	TAT	TTT	TAT	TTT	Y	F	1.67E-09
X	41349968	A	G	TAT	TGT	TAT	TGT	Y	C	1.11E-08
X	41349969	T	C	TAT	TAC	ATT	ACT	Y	Y	7.35E-09
X	41349969	T	A	TAT	TAA	ATT	AAT	Y	STOP	1.45E-09
X	41349969	T	G	TAT	TAG	ATT	AGT	Y	STOP	1.23E-09
X	41349970	T	C	TGG	CGG	TTG	TCG	W	R	4.78E-09
X	41349970	T	A	TGG	AGG	TTG	TAG	W	R	8.65E-10
X	41349970	T	G	TGG	GGG	TTG	TGG	W	G	1.88E-09
X	41349971	G	C	TGG	TCG	TGG	TCG	W	S	1.40E-09
X	41349971	G	T	TGG	TTG	TGG	TTG	W	L	1.94E-09
X	41349971	G	A	TGG	TAG	TGG	TAG	W	STOP	6.11E-09
X	41349972	G	C	TGG	TGC	GGC	GCC	W	C	2.06E-09
X	41349972	G	T	TGG	TGT	GGC	GTC	W	C	2.99E-09
X	41349972	G	A	TGG	TGA	GGC	GAC	W	STOP	8.12E-09
X	41349973	C	A	CAT	AAT	GCA	GAA	H	N	2.89E-09
X	41349973	C	T	CAT	TAT	GCA	GTA	H	Y	6.55E-09
X	41349973	C	G	CAT	GAT	GCA	GGA	H	D	1.70E-09
X	41349974	A	C	CAT	CCT	CAT	CCT	H	P	1.93E-09
X	41349974	A	T	CAT	CTT	CAT	CTT	H	L	2.20E-09
X	41349974	A	G	CAT	CGT	CAT	CGT	H	R	1.20E-08
X	41349975	T	C	CAT	CAC	ATA	ACA	H	H	1.11E-08
X	41349975	T	A	CAT	CAA	ATA	AAA	H	Q	1.70E-09
X	41349975	T	G	CAT	CAG	ATA	AGA	H	Q	1.56E-09
X	41349976	A	C	AAT	CAT	TAA	TCA	N	H	1.38E-09
X	41349976	A	T	AAT	TAT	TAA	TTA	N	Y	1.75E-09
X	41349976	A	G	AAT	GAT	TAA	TGA	N	D	4.29E-09
X	41349977	A	C	AAT	ACT	AAT	ACT	N	T	1.21E-09
X	41349977	A	T	AAT	ATT	AAT	ATT	N	I	1.44E-09
X	41349977	A	G	AAT	AGT	AAT	AGT	N	S	7.35E-09
X	41349978	T	C	AAT	AAC	ATC	ACC	N	N	5.72E-09
X	41349978	T	A	AAT	AAA	ATC	AAC	N	K	2.62E-09
X	41349978	T	G	AAT	AAG	ATC	AGC	N	K	1.25E-09
X	41349979	C	A	CAG	AAG	TCA	TAA	Q	K	1.77E-09
X	41349979	C	T	CAG	TAG	TCA	TTA	Q	STOP	5.57E-09
X	41349979	C	G	CAG	GAG	TCA	TGA	Q	E	1.91E-09
X	41349980	A	C	CAG	CCG	CAG	CCG	Q	P	1.39E-09
X	41349980	A	T	CAG	CTG	CAG	CTG	Q	L	1.15E-09
X	41349980	A	G	CAG	CGG	CAG	CGG	Q	R	6.40E-09
X	41349981	G	C	CAG	CAC	AGT	ACT	Q	H	2.66E-09
X	41349981	G	T	CAG	CAT	AGT	ATT	Q	H	1.95E-09
X	41349981	G	A	CAG	CAA	AGT	AAT	Q	Q	8.76E-09
X	41349982	T	C	TGA	CGA	GTG	GCG	STOP	R	6.62E-09
X	41349982	T	A	TGA	AGA	GTG	GAG	STOP	R	1.40E-09
X	41349982	T	G	TGA	GGA	GTG	GGG	STOP	G	1.81E-09
X	41349983	G	C	TGA	TCA	TGA	TCA	STOP	S	1.91E-09
X	41349983	G	T	TGA	TTA	TGA	TTA	STOP	L	1.72E-09
X	41349983	G	A	TGA	TAA	TGA	TAA	STOP	STOP	5.36E-09
X	41349984	A	C	TGA	TGC	GAC	GCC	STOP	C	1.56E-09
X	41349984	A	T	TGA	TGT	GAC	GTC	STOP	C	1.72E-09
X	41349984	A	G	TGA	TGG	GAC	GGC	STOP	W	5.43E-09
X	41349985	C	A	CTT	ATT	ACT	AAT	L	I	2.00E-09
X	41349985	C	T	CTT	TTT	ACT	ATT	L	F	8.79E-09
X	41349985	C	G	CTT	GTT	ACT	AGT	L	V	2.70E-09
X	41349986	T	C	CTT	CCT	CTT	CCT	L	P	4.64E-09
X	41349986	T	A	CTT	CAT	CTT	CAT	L	H	1.07E-09
X	41349986	T	G	CTT	CGT	CTT	CGT	L	R	1.26E-09
X	41349987	T	C	CTT	CTC	TTG	TCG	L	L	4.78E-09
X	41349987	T	A	CTT	CTA	TTG	TAG	L	L	8.65E-10
X	41349987	T	G	CTT	CTG	TTG	TGG	L	L	1.88E-09
X	41349988	G	C	GTA	CTA	TGT	TCT	V	L	2.48E-09
X	41349988	G	T	GTA	TTA	TGT	TTT	V	L	2.66E-09
X	41349988	G	A	GTA	ATA	TGT	TAT	V	I	9.64E-09
X	41349989	T	C	GTA	GCA	GTA	GCA	V	A	6.50E-09
X	41349989	T	A	GTA	GAA	GTA	GAA	V	E	1.18E-09
X	41349989	T	G	GTA	GGA	GTA	GGA	V	G	1.45E-09
X	41349990	A	C	GTA	GTC	TAC	TCC	V	V	1.36E-09
X	41349990	A	T	GTA	GTT	TAC	TTC	V	V	1.18E-09
X	41349990	A	G	GTA	GTG	TAC	TGC	V	V	6.57E-09
X	41349991	C	A	CAT	AAT	ACA	AAA	H	N	2.54E-09
X	41349991	C	T	CAT	TAT	ACA	ATA	H	Y	9.72E-09
X	41349991	C	G	CAT	GAT	ACA	AGA	H	D	2.51E-09
X	41349992	A	C	CAT	CCT	CAT	CCT	H	P	1.93E-09
X	41349992	A	T	CAT	CTT	CAT	CTT	H	L	2.20E-09
X	41349992	A	G	CAT	CGT	CAT	CGT	H	R	1.20E-08
X	41349993	T	C	CAT	CAC	ATT	ACT	H	H	7.35E-09
X	41349993	T	A	CAT	CAA	ATT	AAT	H	Q	1.45E-09
X	41349993	T	G	CAT	CAG	ATT	AGT	H	Q	1.23E-09
X	41349994	T	C	TCA	CCA	TTC	TCC	S	P	3.51E-09
X	41349994	T	A	TCA	ACA	TTC	TAC	S	T	8.10E-10
X	41349994	T	G	TCA	GCA	TTC	TGC	S	A	1.38E-09
X	41349995	C	A	TCA	TAA	TCA	TAA	S	STOP	1.77E-09
X	41349995	C	T	TCA	TTA	TCA	TTA	S	L	5.57E-09
X	41349995	C	G	TCA	TGA	TCA	TGA	S	STOP	1.91E-09
X	41349996	A	C	TCA	TCC	CAG	CCG	S	S	1.39E-09
X	41349996	A	T	TCA	TCT	CAG	CTG	S	S	1.15E-09
X	41349996	A	G	TCA	TCG	CAG	CGG	S	S	6.40E-09
X	41349997	G	C	GCA	CCA	AGC	ACC	A	P	1.97E-09
X	41349997	G	T	GCA	TCA	AGC	ATC	A	S	1.74E-09
X	41349997	G	A	GCA	ACA	AGC	AAC	A	T	7.71E-09
X	41349998	C	A	GCA	GAA	GCA	GAA	A	E	2.89E-09
X	41349998	C	T	GCA	GTA	GCA	GTA	A	V	6.55E-09
X	41349998	C	G	GCA	GGA	GCA	GGA	A	G	1.70E-09
X	41349999	A	C	GCA	GCC	CAA	CCA	A	A	1.91E-09
X	41349999	A	T	GCA	GCT	CAA	CTA	A	A	8.77E-10
X	41349999	A	G	GCA	GCG	CAA	CGA	A	A	4.69E-09
X	41350000	A	C	ATA	CTA	AAT	ACT	I	L	1.21E-09
X	41350000	A	T	ATA	TTA	AAT	ATT	I	L	1.44E-09
X	41350000	A	G	ATA	GTA	AAT	AGT	I	V	7.35E-09
X	41350001	T	C	ATA	ACA	ATA	ACA	I	T	1.11E-08
X	41350001	T	A	ATA	AAA	ATA	AAA	I	K	1.70E-09
X	41350001	T	G	ATA	AGA	ATA	AGA	I	R	1.56E-09
X	41350002	A	C	ATA	ATC	TAG	TCG	I	I	1.01E-09
X	41350002	A	T	ATA	ATT	TAG	TTG	I	I	1.04E-09
X	41350002	A	G	ATA	ATG	TAG	TGG	I	M	5.94E-09
X	41350003	G	C	GCA	CCA	AGC	ACC	A	P	1.97E-09
X	41350003	G	T	GCA	TCA	AGC	ATC	A	S	1.74E-09
X	41350003	G	A	GCA	ACA	AGC	AAC	A	T	7.71E-09
X	41350004	C	A	GCA	GAA	GCA	GAA	A	E	2.89E-09
X	41350004	C	T	GCA	GTA	GCA	GTA	A	V	6.55E-09
X	41350004	C	G	GCA	GGA	GCA	GGA	A	G	1.70E-09
X	41350005	A	C	GCA	GCC	CAT	CCT	A	A	1.93E-09
X	41350005	A	T	GCA	GCT	CAT	CTT	A	A	2.20E-09
X	41350005	A	G	GCA	GCG	CAT	CGT	A	A	1.20E-08
X	41350006	T	C	TTT	CTT	ATT	ACT	F	L	7.35E-09
X	41350006	T	A	TTT	ATT	ATT	AAT	F	I	1.45E-09
X	41350006	T	G	TTT	GTT	ATT	AGT	F	V	1.23E-09
X	41350007	T	C	TTT	TCT	TTT	TCT	F	S	2.95E-09
X	41350007	T	A	TTT	TAT	TTT	TAT	F	Y	1.00E-09
X	41350007	T	G	TTT	TGT	TTT	TGT	F	C	1.65E-09
X	41350008	T	C	TTT	TTC	TTG	TCG	F	F	4.78E-09
X	41350008	T	A	TTT	TTA	TTG	TAG	F	L	8.65E-10
X	41350008	T	G	TTT	TTG	TTG	TGG	F	L	1.88E-09
X	41350009	G	C	GAG	CAG	TGA	TCA	E	Q	1.91E-09
X	41350009	G	T	GAG	TAG	TGA	TTA	E	STOP	1.72E-09
X	41350009	G	A	GAG	AAG	TGA	TAA	E	K	5.36E-09
X	41350010	A	C	GAG	GCG	GAG	GCG	E	A	1.18E-09
X	41350010	A	T	GAG	GTG	GAG	GTG	E	V	1.09E-09
X	41350010	A	G	GAG	GGG	GAG	GGG	E	G	3.59E-09
X	41350011	G	C	GAG	GAC	AGC	ACC	E	D	1.97E-09
X	41350011	G	T	GAG	GAT	AGC	ATC	E	D	1.74E-09
X	41350011	G	A	GAG	GAA	AGC	AAC	E	E	7.71E-09
X	41350012	C	A	CAA	AAA	GCA	GAA	Q	K	2.89E-09
X	41350012	C	T	CAA	TAA	GCA	GTA	Q	STOP	6.55E-09
X	41350012	C	G	CAA	GAA	GCA	GGA	Q	E	1.70E-09
X	41350013	A	C	CAA	CCA	CAA	CCA	Q	P	1.91E-09
X	41350013	A	T	CAA	CTA	CAA	CTA	Q	L	8.77E-10
X	41350013	A	G	CAA	CGA	CAA	CGA	Q	R	4.69E-09
X	41350014	A	C	CAA	CAC	AAG	ACG	Q	H	1.27E-09
X	41350014	A	T	CAA	CAT	AAG	ATG	Q	H	1.08E-09
X	41350014	A	G	CAA	CAG	AAG	AGG	Q	Q	4.60E-09
X	41350015	G	C	GTT	CTT	AGT	ACT	V	L	2.66E-09
X	41350015	G	T	GTT	TTT	AGT	ATT	V	F	1.95E-09
X	41350015	G	A	GTT	ATT	AGT	AAT	V	I	8.76E-09
X	41350016	T	C	GTT	GCT	GTT	GCT	V	A	5.64E-09
X	41350016	T	A	GTT	GAT	GTT	GAT	V	D	1.50E-09
X	41350016	T	G	GTT	GGT	GTT	GGT	V	G	1.81E-09
X	41350017	T	C	GTT	GTC	TTT	TCT	V	V	2.95E-09
X	41350017	T	A	GTT	GTA	TTT	TAT	V	V	1.00E-09
X	41350017	T	G	GTT	GTG	TTT	TGT	V	V	1.65E-09
X	41350018	T	C	TTA	CTA	TTT	TCT	L	L	2.95E-09
X	41350018	T	A	TTA	ATA	TTT	TAT	L	I	1.00E-09
X	41350018	T	G	TTA	GTA	TTT	TGT	L	V	1.65E-09
X	41350019	T	C	TTA	TCA	TTA	TCA	L	S	4.29E-09
X	41350019	T	A	TTA	TAA	TTA	TAA	L	STOP	1.80E-09
X	41350019	T	G	TTA	TGA	TTA	TGA	L	STOP	1.39E-09
X	41350020	A	C	TTA	TTC	TAT	TCT	L	F	1.51E-09
X	41350020	A	T	TTA	TTT	TAT	TTT	L	F	1.67E-09
X	41350020	A	G	TTA	TTG	TAT	TGT	L	L	1.11E-08
X	41350021	T	C	TCA	CCA	ATC	ACC	S	P	5.72E-09
X	41350021	T	A	TCA	ACA	ATC	AAC	S	T	2.62E-09
X	41350021	T	G	TCA	GCA	ATC	AGC	S	A	1.25E-09
X	41350022	C	A	TCA	TAA	TCA	TAA	S	STOP	1.77E-09
X	41350022	C	T	TCA	TTA	TCA	TTA	S	L	5.57E-09
X	41350022	C	G	TCA	TGA	TCA	TGA	S	STOP	1.91E-09
X	41350023	A	C	TCA	TCC	CAG	CCG	S	S	1.39E-09
X	41350023	A	T	TCA	TCT	CAG	CTG	S	S	1.15E-09
X	41350023	A	G	TCA	TCG	CAG	CGG	S	S	6.40E-09
X	41350024	G	C	GCA	CCA	AGC	ACC	A	P	1.97E-09
X	41350024	G	T	GCA	TCA	AGC	ATC	A	S	1.74E-09
X	41350024	G	A	GCA	ACA	AGC	AAC	A	T	7.71E-09
X	41350025	C	A	GCA	GAA	GCA	GAA	A	E	2.89E-09
X	41350025	C	T	GCA	GTA	GCA	GTA	A	V	6.55E-09
X	41350025	C	G	GCA	GGA	GCA	GGA	A	G	1.70E-09
X	41350026	A	C	GCA	GCC	CAA	CCA	A	A	1.91E-09
X	41350026	A	T	GCA	GCT	CAA	CTA	A	A	8.77E-10
X	41350026	A	G	GCA	GCG	CAA	CGA	A	A	4.69E-09
X	41350027	A	C	AGC	CGC	AAG	ACG	S	R	1.27E-09
X	41350027	A	T	AGC	TGC	AAG	ATG	S	C	1.08E-09
X	41350027	A	G	AGC	GGC	AAG	AGG	S	G	4.60E-09
X	41350028	G	C	AGC	ACC	AGC	ACC	S	T	1.97E-09
X	41350028	G	T	AGC	ATC	AGC	ATC	S	I	1.74E-09
X	41350028	G	A	AGC	AAC	AGC	AAC	S	N	7.71E-09
X	41350029	C	A	AGC	AGA	GCA	GAA	S	R	2.89E-09
X	41350029	C	T	AGC	AGT	GCA	GTA	S	S	6.55E-09
X	41350029	C	G	AGC	AGG	GCA	GGA	S	R	1.70E-09
X	41350030	A	C	AAT	CAT	CAA	CCA	N	H	1.91E-09
X	41350030	A	T	AAT	TAT	CAA	CTA	N	Y	8.77E-10
X	41350030	A	G	AAT	GAT	CAA	CGA	N	D	4.69E-09
X	41350031	A	C	AAT	ACT	AAT	ACT	N	T	1.21E-09
X	41350031	A	T	AAT	ATT	AAT	ATT	N	I	1.44E-09
X	41350031	A	G	AAT	AGT	AAT	AGT	N	S	7.35E-09
X	41350032	T	C	AAT	AAC	ATA	ACA	N	N	1.11E-08
X	41350032	T	A	AAT	AAA	ATA	AAA	N	K	1.70E-09
X	41350032	T	G	AAT	AAG	ATA	AGA	N	K	1.56E-09
X	41350033	A	C	ATT	CTT	TAT	TCT	I	L	1.51E-09
X	41350033	A	T	ATT	TTT	TAT	TTT	I	F	1.67E-09
X	41350033	A	G	ATT	GTT	TAT	TGT	I	V	1.11E-08
X	41350034	T	C	ATT	ACT	ATT	ACT	I	T	7.35E-09
X	41350034	T	A	ATT	AAT	ATT	AAT	I	N	1.45E-09
X	41350034	T	G	ATT	AGT	ATT	AGT	I	S	1.23E-09
X	41350035	T	C	ATT	ATC	TTT	TCT	I	I	2.95E-09
X	41350035	T	A	ATT	ATA	TTT	TAT	I	I	1.00E-09
X	41350035	T	G	ATT	ATG	TTT	TGT	I	M	1.65E-09
X	41350036	T	C	TTC	CTC	TTT	TCT	F	L	2.95E-09
X	41350036	T	A	TTC	ATC	TTT	TAT	F	I	1.00E-09
X	41350036	T	G	TTC	GTC	TTT	TGT	F	V	1.65E-09
X	41350037	T	C	TTC	TCC	TTC	TCC	F	S	3.51E-09
X	41350037	T	A	TTC	TAC	TTC	TAC	F	Y	8.10E-10
X	41350037	T	G	TTC	TGC	TTC	TGC	F	C	1.38E-09
X	41350038	C	A	TTC	TTA	TCA	TAA	F	L	1.77E-09
X	41350038	C	T	TTC	TTT	TCA	TTA	F	F	5.57E-09
X	41350038	C	G	TTC	TTG	TCA	TGA	F	L	1.91E-09
X	41350039	A	C	AGT	CGT	CAG	CCG	S	R	1.39E-09
X	41350039	A	T	AGT	TGT	CAG	CTG	S	C	1.15E-09
X	41350039	A	G	AGT	GGT	CAG	CGG	S	G	6.40E-09
X	41350040	G	C	AGT	ACT	AGT	ACT	S	T	2.66E-09
X	41350040	G	T	AGT	ATT	AGT	ATT	S	I	1.95E-09
X	41350040	G	A	AGT	AAT	AGT	AAT	S	N	8.76E-09
X	41350041	T	C	AGT	AGC	GTT	GCT	S	S	5.64E-09
X	41350041	T	A	AGT	AGA	GTT	GAT	S	R	1.50E-09
X	41350041	T	G	AGT	AGG	GTT	GGT	S	R	1.81E-09
X	41350042	T	C	TAA	CAA	TTA	TCA	STOP	Q	4.29E-09
X	41350042	T	A	TAA	AAA	TTA	TAA	STOP	K	1.80E-09
X	41350042	T	G	TAA	GAA	TTA	TGA	STOP	E	1.39E-09
X	41350043	A	C	TAA	TCA	TAA	TCA	STOP	S	1.38E-09
X	41350043	A	T	TAA	TTA	TAA	TTA	STOP	L	1.75E-09
X	41350043	A	G	TAA	TGA	TAA	TGA	STOP	STOP	4.29E-09
X	41350044	A	C	TAA	TAC	AAT	ACT	STOP	Y	1.21E-09
X	41350044	A	T	TAA	TAT	AAT	ATT	STOP	Y	1.44E-09
X	41350044	A	G	TAA	TAG	AAT	AGT	STOP	STOP	7.35E-09
X	41350045	T	C	TAA	CAA	ATA	ACA	STOP	Q	1.11E-08
X	41350045	T	A	TAA	AAA	ATA	AAA	STOP	K	1.70E-09
X	41350045	T	G	TAA	GAA	ATA	AGA	STOP	E	1.56E-09
X	41350046	A	C	TAA	TCA	TAA	TCA	STOP	S	1.38E-09
X	41350046	A	T	TAA	TTA	TAA	TTA	STOP	L	1.75E-09
X	41350046	A	G	TAA	TGA	TAA	TGA	STOP	STOP	4.29E-09
X	41350047	A	C	TAA	TAC	AAG	ACG	STOP	Y	1.27E-09
X	41350047	A	T	TAA	TAT	AAG	ATG	STOP	Y	1.08E-09
X	41350047	A	G	TAA	TAG	AAG	AGG	STOP	STOP	4.60E-09
X	41350048	G	C	GGT	CGT	AGG	ACG	G	R	1.97E-09
X	41350048	G	T	GGT	TGT	AGG	ATG	G	C	1.65E-09
X	41350048	G	A	GGT	AGT	AGG	AAG	G	S	7.70E-09
X	41350049	G	C	GGT	GCT	GGT	GCT	G	A	2.19E-09
X	41350049	G	T	GGT	GTT	GGT	GTT	G	V	4.59E-09
X	41350049	G	A	GGT	GAT	GGT	GAT	G	D	9.82E-09
X	41350050	T	C	GGT	GGC	GTT	GCT	G	G	5.64E-09
X	41350050	T	A	GGT	GGA	GTT	GAT	G	G	1.50E-09
X	41350050	T	G	GGT	GGG	GTT	GGT	G	G	1.81E-09
X	41350051	T	C	TTC	CTC	TTT	TCT	F	L	2.95E-09
X	41350051	T	A	TTC	ATC	TTT	TAT	F	I	1.00E-09
X	41350051	T	G	TTC	GTC	TTT	TGT	F	V	1.65E-09
X	41350052	T	C	TTC	TCC	TTC	TCC	F	S	3.51E-09
X	41350052	T	A	TTC	TAC	TTC	TAC	F	Y	8.10E-10
X	41350052	T	G	TTC	TGC	TTC	TGC	F	C	1.38E-09
X	41350053	C	A	TTC	TTA	TCA	TAA	F	L	1.77E-09
X	41350053	C	T	TTC	TTT	TCA	TTA	F	F	5.57E-09
X	41350053	C	G	TTC	TTG	TCA	TGA	F	L	1.91E-09
X	41350054	A	C	AAA	CAA	CAA	CCA	K	Q	1.91E-09
X	41350054	A	T	AAA	TAA	CAA	CTA	K	STOP	8.77E-10
X	41350054	A	G	AAA	GAA	CAA	CGA	K	E	4.69E-09
X	41350055	A	C	AAA	ACA	AAA	ACA	K	T	1.67E-09
X	41350055	A	T	AAA	ATA	AAA	ATA	K	I	1.03E-09
X	41350055	A	G	AAA	AGA	AAA	AGA	K	R	2.93E-09
X	41350056	A	C	AAA	AAC	AAA	ACA	K	N	1.67E-09
X	41350056	A	T	AAA	AAT	AAA	ATA	K	N	1.03E-09
X	41350056	A	G	AAA	AAG	AAA	AGA	K	K	2.93E-09
X	41350057	A	C	AAT	CAT	AAA	ACA	N	H	1.67E-09
X	41350057	A	T	AAT	TAT	AAA	ATA	N	Y	1.03E-09
X	41350057	A	G	AAT	GAT	AAA	AGA	N	D	2.93E-09
X	41350058	A	C	AAT	ACT	AAT	ACT	N	T	1.21E-09
X	41350058	A	T	AAT	ATT	AAT	ATT	N	I	1.44E-09
X	41350058	A	G	AAT	AGT	AAT	AGT	N	S	7.35E-09
X	41350059	T	C	AAT	AAC	ATC	ACC	N	N	5.72E-09
X	41350059	T	A	AAT	AAA	ATC	AAC	N	K	2.62E-09
X	41350059	T	G	AAT	AAG	ATC	AGC	N	K	1.25E-09
X	41350060	C	A	CAT	AAT	TCA	TAA	H	N	1.77E-09
X	41350060	C	T	CAT	TAT	TCA	TTA	H	Y	5.57E-09
X	41350060	C	G	CAT	GAT	TCA	TGA	H	D	1.91E-09
X	41350061	A	C	CAT	CCT	CAT	CCT	H	P	1.93E-09
X	41350061	A	T	CAT	CTT	CAT	CTT	H	L	2.20E-09
X	41350061	A	G	CAT	CGT	CAT	CGT	H	R	1.20E-08
X	41350062	T	C	CAT	CAC	ATG	ACG	H	H	1.20E-08
X	41350062	T	A	CAT	CAA	ATG	AAG	H	Q	2.13E-09
X	41350062	T	G	CAT	CAG	ATG	AGG	H	Q	1.92E-09
X	41350063	G	C	GTA	CTA	TGT	TCT	V	L	2.48E-09
X	41350063	G	T	GTA	TTA	TGT	TTT	V	L	2.66E-09
X	41350063	G	A	GTA	ATA	TGT	TAT	V	I	9.64E-09
X	41350064	T	C	GTA	GCA	GTA	GCA	V	A	6.50E-09
X	41350064	T	A	GTA	GAA	GTA	GAA	V	E	1.18E-09
X	41350064	T	G	GTA	GGA	GTA	GGA	V	G	1.45E-09
X	41350065	A	C	GTA	GTC	TAA	TCA	V	V	1.38E-09
X	41350065	A	T	GTA	GTT	TAA	TTA	V	V	1.75E-09
X	41350065	A	G	GTA	GTG	TAA	TGA	V	V	4.29E-09
X	41350066	A	C	AGG	CGG	AAG	ACG	R	R	1.27E-09
X	41350066	A	T	AGG	TGG	AAG	ATG	R	W	1.08E-09
X	41350066	A	G	AGG	GGG	AAG	AGG	R	G	4.60E-09
X	41350067	G	C	AGG	ACG	AGG	ACG	R	T	1.97E-09
X	41350067	G	T	AGG	ATG	AGG	ATG	R	M	1.65E-09
X	41350067	G	A	AGG	AAG	AGG	AAG	R	K	7.70E-09
X	41350068	G	C	AGG	AGC	GGA	GCA	R	S	2.07E-09
X	41350068	G	T	AGG	AGT	GGA	GTA	R	S	2.06E-09
X	41350068	G	A	AGG	AGA	GGA	GAA	R	R	7.82E-09
X	41350069	A	C	ATT	CTT	GAT	GCT	I	L	1.22E-09
X	41350069	A	T	ATT	TTT	GAT	GTT	I	F	2.47E-09
X	41350069	A	G	ATT	GTT	GAT	GGT	I	V	5.65E-09
X	41350070	T	C	ATT	ACT	ATT	ACT	I	T	7.35E-09
X	41350070	T	A	ATT	AAT	ATT	AAT	I	N	1.45E-09
X	41350070	T	G	ATT	AGT	ATT	AGT	I	S	1.23E-09
X	41350071	T	C	ATT	ATC	TTT	TCT	I	I	2.95E-09
X	41350071	T	A	ATT	ATA	TTT	TAT	I	I	1.00E-09
X	41350071	T	G	ATT	ATG	TTT	TGT	I	M	1.65E-09
X	41350072	T	C	TAA	CAA	TTA	TCA	STOP	Q	4.29E-09
X	41350072	T	A	TAA	AAA	TTA	TAA	STOP	K	1.80E-09
X	41350072	T	G	TAA	GAA	TTA	TGA	STOP	E	1.39E-09
X	41350073	A	C	TAA	TCA	TAA	TCA	STOP	S	1.38E-09
X	41350073	A	T	TAA	TTA	TAA	TTA	STOP	L	1.75E-09
X	41350073	A	G	TAA	TGA	TAA	TGA	STOP	STOP	4.29E-09
X	41350074	A	C	TAA	TAC	AAA	ACA	STOP	Y	1.67E-09
X	41350074	A	T	TAA	TAT	AAA	ATA	STOP	Y	1.03E-09
X	41350074	A	G	TAA	TAG	AAA	AGA	STOP	STOP	2.93E-09
X	41350075	A	C	ACT	CCT	AAC	ACC	T	P	1.82E-09
X	41350075	A	T	ACT	TCT	AAC	ATC	T	S	1.53E-09
X	41350075	A	G	ACT	GCT	AAC	AGC	T	A	5.65E-09
X	41350076	C	A	ACT	AAT	ACT	AAT	T	N	2.00E-09
X	41350076	C	T	ACT	ATT	ACT	ATT	T	I	8.79E-09
X	41350076	C	G	ACT	AGT	ACT	AGT	T	S	2.70E-09
X	41350077	T	C	ACT	ACC	CTT	CCT	T	T	4.64E-09
X	41350077	T	A	ACT	ACA	CTT	CAT	T	T	1.07E-09
X	41350077	T	G	ACT	ACG	CTT	CGT	T	T	1.26E-09
X	41350078	T	C	TGC	CGC	TTG	TCG	C	R	4.78E-09
X	41350078	T	A	TGC	AGC	TTG	TAG	C	S	8.65E-10
X	41350078	T	G	TGC	GGC	TTG	TGG	C	G	1.88E-09
X	41350079	G	C	TGC	TCC	TGC	TCC	C	S	1.63E-09
X	41350079	G	T	TGC	TTC	TGC	TTC	C	F	2.96E-09
X	41350079	G	A	TGC	TAC	TGC	TAC	C	Y	6.59E-09
X	41350080	C	A	TGC	TGA	GCT	GAT	C	STOP	1.79E-09
X	41350080	C	T	TGC	TGT	GCT	GTT	C	C	7.62E-09
X	41350080	C	G	TGC	TGG	GCT	GGT	C	W	1.90E-09
X	41350081	T	C	TGA	CGA	CTG	CCG	STOP	R	6.40E-09
X	41350081	T	A	TGA	AGA	CTG	CAG	STOP	R	1.16E-09
X	41350081	T	G	TGA	GGA	CTG	CGG	STOP	G	1.30E-09
X	41350082	G	C	TGA	TCA	TGA	TCA	STOP	S	1.91E-09
X	41350082	G	T	TGA	TTA	TGA	TTA	STOP	L	1.72E-09
X	41350082	G	A	TGA	TAA	TGA	TAA	STOP	STOP	5.36E-09
X	41350083	A	C	TGA	TGC	GAA	GCA	STOP	C	1.34E-09
X	41350083	A	T	TGA	TGT	GAA	GTA	STOP	C	7.95E-10
X	41350083	A	G	TGA	TGG	GAA	GGA	STOP	W	3.58E-09
X	41350084	A	C	ATG	CTG	AAT	ACT	M	L	1.21E-09
X	41350084	A	T	ATG	TTG	AAT	ATT	M	L	1.44E-09
X	41350084	A	G	ATG	GTG	AAT	AGT	M	V	7.35E-09
X	41350085	T	C	ATG	ACG	ATG	ACG	M	T	1.20E-08
X	41350085	T	A	ATG	AAG	ATG	AAG	M	K	2.13E-09
X	41350085	T	G	ATG	AGG	ATG	AGG	M	R	1.92E-09
X	41350086	G	C	ATG	ATC	TGT	TCT	M	I	2.48E-09
X	41350086	G	T	ATG	ATT	TGT	TTT	M	I	2.66E-09
X	41350086	G	A	ATG	ATA	TGT	TAT	M	I	9.64E-09
X	41350087	T	C	TAA	CAA	GTA	GCA	STOP	Q	6.50E-09
X	41350087	T	A	TAA	AAA	GTA	GAA	STOP	K	1.18E-09
X	41350087	T	G	TAA	GAA	GTA	GGA	STOP	E	1.45E-09
X	41350088	A	C	TAA	TCA	TAA	TCA	STOP	S	1.38E-09
X	41350088	A	T	TAA	TTA	TAA	TTA	STOP	L	1.75E-09
X	41350088	A	G	TAA	TGA	TAA	TGA	STOP	STOP	4.29E-09
X	41350089	A	C	TAA	TAC	AAA	ACA	STOP	Y	1.67E-09
X	41350089	A	T	TAA	TAT	AAA	ATA	STOP	Y	1.03E-09
X	41350089	A	G	TAA	TAG	AAA	AGA	STOP	STOP	2.93E-09
X	41350090	A	C	AGA	CGA	AAG	ACG	R	R	1.27E-09
X	41350090	A	T	AGA	TGA	AAG	ATG	R	STOP	1.08E-09
X	41350090	A	G	AGA	GGA	AAG	AGG	R	G	4.60E-09
X	41350091	G	C	AGA	ACA	AGA	ACA	R	T	2.96E-09
X	41350091	G	T	AGA	ATA	AGA	ATA	R	I	2.31E-09
X	41350091	G	A	AGA	AAA	AGA	AAA	R	K	5.37E-09
X	41350092	A	C	AGA	AGC	GAT	GCT	R	S	1.22E-09
X	41350092	A	T	AGA	AGT	GAT	GTT	R	S	2.47E-09
X	41350092	A	G	AGA	AGG	GAT	GGT	R	R	5.65E-09
X	41350093	T	C	TTG	CTG	ATT	ACT	L	L	7.35E-09
X	41350093	T	A	TTG	ATG	ATT	AAT	L	M	1.45E-09
X	41350093	T	G	TTG	GTG	ATT	AGT	L	V	1.23E-09
X	41350094	T	C	TTG	TCG	TTG	TCG	L	S	4.78E-09
X	41350094	T	A	TTG	TAG	TTG	TAG	L	STOP	8.65E-10
X	41350094	T	G	TTG	TGG	TTG	TGG	L	W	1.88E-09
X	41350095	G	C	TTG	TTC	TGA	TCA	L	F	1.91E-09
X	41350095	G	T	TTG	TTT	TGA	TTA	L	F	1.72E-09
X	41350095	G	A	TTG	TTA	TGA	TAA	L	L	5.36E-09
X	41350096	A	C	AAC	CAC	GAA	GCA	N	H	1.34E-09
X	41350096	A	T	AAC	TAC	GAA	GTA	N	Y	7.95E-10
X	41350096	A	G	AAC	GAC	GAA	GGA	N	D	3.58E-09
X	41350097	A	C	AAC	ACC	AAC	ACC	N	T	1.82E-09
X	41350097	A	T	AAC	ATC	AAC	ATC	N	I	1.53E-09
X	41350097	A	G	AAC	AGC	AAC	AGC	N	S	5.65E-09
X	41350098	C	A	AAC	AAA	ACC	AAC	N	K	4.70E-09
X	41350098	C	T	AAC	AAT	ACC	ATC	N	N	9.77E-09
X	41350098	C	G	AAC	AAG	ACC	AGC	N	K	2.20E-09
X	41350099	C	A	CTC	ATC	CCT	CAT	L	I	1.69E-09
X	41350099	C	T	CTC	TTC	CCT	CTT	L	F	7.64E-09
X	41350099	C	G	CTC	GTC	CCT	CGT	L	V	1.96E-09
X	41350100	T	C	CTC	CCC	CTC	CCC	L	P	3.61E-09
X	41350100	T	A	CTC	CAC	CTC	CAC	L	H	1.06E-09
X	41350100	T	G	CTC	CGC	CTC	CGC	L	R	1.12E-09
X	41350101	C	A	CTC	CTA	TCA	TAA	L	L	1.77E-09
X	41350101	C	T	CTC	CTT	TCA	TTA	L	L	5.57E-09
X	41350101	C	G	CTC	CTG	TCA	TGA	L	L	1.91E-09
X	41350102	A	C	AAG	CAG	CAA	CCA	K	Q	1.91E-09
X	41350102	A	T	AAG	TAG	CAA	CTA	K	STOP	8.77E-10
X	41350102	A	G	AAG	GAG	CAA	CGA	K	E	4.69E-09
X	41350103	A	C	AAG	ACG	AAG	ACG	K	T	1.27E-09
X	41350103	A	T	AAG	ATG	AAG	ATG	K	M	1.08E-09
X	41350103	A	G	AAG	AGG	AAG	AGG	K	R	4.60E-09
X	41350104	G	C	AAG	AAC	AGT	ACT	K	N	2.66E-09
X	41350104	G	T	AAG	AAT	AGT	ATT	K	N	1.95E-09
X	41350104	G	A	AAG	AAA	AGT	AAT	K	K	8.76E-09
X	41350105	T	C	TCA	CCA	GTC	GCC	S	P	5.25E-09
X	41350105	T	A	TCA	ACA	GTC	GAC	S	T	1.82E-09
X	41350105	T	G	TCA	GCA	GTC	GGC	S	A	1.50E-09
X	41350106	C	A	TCA	TAA	TCA	TAA	S	STOP	1.77E-09
X	41350106	C	T	TCA	TTA	TCA	TTA	S	L	5.57E-09
X	41350106	C	G	TCA	TGA	TCA	TGA	S	STOP	1.91E-09
X	41350107	A	C	TCA	TCC	CAC	CCC	S	S	1.84E-09
X	41350107	A	T	TCA	TCT	CAC	CTC	S	S	1.35E-09
X	41350107	A	G	TCA	TCG	CAC	CGC	S	S	6.59E-09
X	41350108	C	A	CTG	ATG	ACT	AAT	L	M	2.00E-09
X	41350108	C	T	CTG	TTG	ACT	ATT	L	L	8.79E-09
X	41350108	C	G	CTG	GTG	ACT	AGT	L	V	2.70E-09
X	41350109	T	C	CTG	CCG	CTG	CCG	L	P	6.40E-09
X	41350109	T	A	CTG	CAG	CTG	CAG	L	Q	1.16E-09
X	41350109	T	G	CTG	CGG	CTG	CGG	L	R	1.30E-09
X	41350110	G	C	CTG	CTC	TGT	TCT	L	L	2.48E-09
X	41350110	G	T	CTG	CTT	TGT	TTT	L	L	2.66E-09
X	41350110	G	A	CTG	CTA	TGT	TAT	L	L	9.64E-09
X	41350111	T	C	TAG	CAG	GTA	GCA	STOP	Q	6.50E-09
X	41350111	T	A	TAG	AAG	GTA	GAA	STOP	K	1.18E-09
X	41350111	T	G	TAG	GAG	GTA	GGA	STOP	E	1.45E-09
X	41350112	A	C	TAG	TCG	TAG	TCG	STOP	S	1.01E-09
X	41350112	A	T	TAG	TTG	TAG	TTG	STOP	L	1.04E-09
X	41350112	A	G	TAG	TGG	TAG	TGG	STOP	W	5.94E-09
X	41350113	G	C	TAG	TAC	AGC	ACC	STOP	Y	1.97E-09
X	41350113	G	T	TAG	TAT	AGC	ATC	STOP	Y	1.74E-09
X	41350113	G	A	TAG	TAA	AGC	AAC	STOP	STOP	7.71E-09
X	41350114	C	A	CTT	ATT	GCT	GAT	L	I	1.79E-09
X	41350114	C	T	CTT	TTT	GCT	GTT	L	F	7.62E-09
X	41350114	C	G	CTT	GTT	GCT	GGT	L	V	1.90E-09
X	41350115	T	C	CTT	CCT	CTT	CCT	L	P	4.64E-09
X	41350115	T	A	CTT	CAT	CTT	CAT	L	H	1.07E-09
X	41350115	T	G	CTT	CGT	CTT	CGT	L	R	1.26E-09
X	41350116	T	C	CTT	CTC	TTT	TCT	L	L	2.95E-09
X	41350116	T	A	CTT	CTA	TTT	TAT	L	L	1.00E-09
X	41350116	T	G	CTT	CTG	TTT	TGT	L	L	1.65E-09
X	41350117	T	C	TAG	CAG	TTA	TCA	STOP	Q	4.29E-09
X	41350117	T	A	TAG	AAG	TTA	TAA	STOP	K	1.80E-09
X	41350117	T	G	TAG	GAG	TTA	TGA	STOP	E	1.39E-09
X	41350118	A	C	TAG	TCG	TAG	TCG	STOP	S	1.01E-09
X	41350118	A	T	TAG	TTG	TAG	TTG	STOP	L	1.04E-09
X	41350118	A	G	TAG	TGG	TAG	TGG	STOP	W	5.94E-09
X	41350119	G	C	TAG	TAC	AGT	ACT	STOP	Y	2.66E-09
X	41350119	G	T	TAG	TAT	AGT	ATT	STOP	Y	1.95E-09
X	41350119	G	A	TAG	TAA	AGT	AAT	STOP	STOP	8.76E-09
X	41350120	T	C	TAA	CAA	GTA	GCA	STOP	Q	6.50E-09
X	41350120	T	A	TAA	AAA	GTA	GAA	STOP	K	1.18E-09
X	41350120	T	G	TAA	GAA	GTA	GGA	STOP	E	1.45E-09
X	41350121	A	C	TAA	TCA	TAA	TCA	STOP	S	1.38E-09
X	41350121	A	T	TAA	TTA	TAA	TTA	STOP	L	1.75E-09
X	41350121	A	G	TAA	TGA	TAA	TGA	STOP	STOP	4.29E-09
X	41350122	A	C	TAA	TAC	AAT	ACT	STOP	Y	1.21E-09
X	41350122	A	T	TAA	TAT	AAT	ATT	STOP	Y	1.44E-09
X	41350122	A	G	TAA	TAG	AAT	AGT	STOP	STOP	7.35E-09
X	41350123	T	C	TTG	CTG	ATT	ACT	L	L	7.35E-09
X	41350123	T	A	TTG	ATG	ATT	AAT	L	M	1.45E-09
X	41350123	T	G	TTG	GTG	ATT	AGT	L	V	1.23E-09
X	41350124	T	C	TTG	TCG	TTG	TCG	L	S	4.78E-09
X	41350124	T	A	TTG	TAG	TTG	TAG	L	STOP	8.65E-10
X	41350124	T	G	TTG	TGG	TTG	TGG	L	W	1.88E-09
X	41350125	G	C	TTG	TTC	TGC	TCC	L	F	1.63E-09
X	41350125	G	T	TTG	TTT	TGC	TTC	L	F	2.96E-09
X	41350125	G	A	TTG	TTA	TGC	TAC	L	L	6.59E-09
X	41350126	C	A	CTT	ATT	GCT	GAT	L	I	1.79E-09
X	41350126	C	T	CTT	TTT	GCT	GTT	L	F	7.62E-09
X	41350126	C	G	CTT	GTT	GCT	GGT	L	V	1.90E-09
X	41350127	T	C	CTT	CCT	CTT	CCT	L	P	4.64E-09
X	41350127	T	A	CTT	CAT	CTT	CAT	L	H	1.07E-09
X	41350127	T	G	CTT	CGT	CTT	CGT	L	R	1.26E-09
X	41350128	T	C	CTT	CTC	TTA	TCA	L	L	4.29E-09
X	41350128	T	A	CTT	CTA	TTA	TAA	L	L	1.80E-09
X	41350128	T	G	CTT	CTG	TTA	TGA	L	L	1.39E-09
X	41350129	A	C	ATT	CTT	TAT	TCT	I	L	1.51E-09
X	41350129	A	T	ATT	TTT	TAT	TTT	I	F	1.67E-09
X	41350129	A	G	ATT	GTT	TAT	TGT	I	V	1.11E-08
X	41350130	T	C	ATT	ACT	ATT	ACT	I	T	7.35E-09
X	41350130	T	A	ATT	AAT	ATT	AAT	I	N	1.45E-09
X	41350130	T	G	ATT	AGT	ATT	AGT	I	S	1.23E-09
X	41350131	T	C	ATT	ATC	TTG	TCG	I	I	4.78E-09
X	41350131	T	A	ATT	ATA	TTG	TAG	I	I	8.65E-10
X	41350131	T	G	ATT	ATG	TTG	TGG	I	M	1.88E-09
X	41350132	G	C	GTA	CTA	TGT	TCT	V	L	2.48E-09
X	41350132	G	T	GTA	TTA	TGT	TTT	V	L	2.66E-09
X	41350132	G	A	GTA	ATA	TGT	TAT	V	I	9.64E-09
X	41350133	T	C	GTA	GCA	GTA	GCA	V	A	6.50E-09
X	41350133	T	A	GTA	GAA	GTA	GAA	V	E	1.18E-09
X	41350133	T	G	GTA	GGA	GTA	GGA	V	G	1.45E-09
X	41350134	A	C	GTA	GTC	TAT	TCT	V	V	1.51E-09
X	41350134	A	T	GTA	GTT	TAT	TTT	V	V	1.67E-09
X	41350134	A	G	GTA	GTG	TAT	TGT	V	V	1.11E-08
X	41350135	T	C	TTA	CTA	ATT	ACT	L	L	7.35E-09
X	41350135	T	A	TTA	ATA	ATT	AAT	L	I	1.45E-09
X	41350135	T	G	TTA	GTA	ATT	AGT	L	V	1.23E-09
X	41350136	T	C	TTA	TCA	TTA	TCA	L	S	4.29E-09
X	41350136	T	A	TTA	TAA	TTA	TAA	L	STOP	1.80E-09
X	41350136	T	G	TTA	TGA	TTA	TGA	L	STOP	1.39E-09
X	41350137	A	C	TTA	TTC	TAG	TCG	L	F	1.01E-09
X	41350137	A	T	TTA	TTT	TAG	TTG	L	F	1.04E-09
X	41350137	A	G	TTA	TTG	TAG	TGG	L	L	5.94E-09
X	41350138	G	C	GTT	CTT	AGT	ACT	V	L	2.66E-09
X	41350138	G	T	GTT	TTT	AGT	ATT	V	F	1.95E-09
X	41350138	G	A	GTT	ATT	AGT	AAT	V	I	8.76E-09
X	41350139	T	C	GTT	GCT	GTT	GCT	V	A	5.64E-09
X	41350139	T	A	GTT	GAT	GTT	GAT	V	D	1.50E-09
X	41350139	T	G	GTT	GGT	GTT	GGT	V	G	1.81E-09
X	41350140	T	C	GTT	GTC	TTT	TCT	V	V	2.95E-09
X	41350140	T	A	GTT	GTA	TTT	TAT	V	V	1.00E-09
X	41350140	T	G	GTT	GTG	TTT	TGT	V	V	1.65E-09
X	41350141	T	C	TAG	CAG	TTA	TCA	STOP	Q	4.29E-09
X	41350141	T	A	TAG	AAG	TTA	TAA	STOP	K	1.80E-09
X	41350141	T	G	TAG	GAG	TTA	TGA	STOP	E	1.39E-09
X	41350142	A	C	TAG	TCG	TAG	TCG	STOP	S	1.01E-09
X	41350142	A	T	TAG	TTG	TAG	TTG	STOP	L	1.04E-09
X	41350142	A	G	TAG	TGG	TAG	TGG	STOP	W	5.94E-09
X	41350143	G	C	TAG	TAC	AGA	ACA	STOP	Y	2.96E-09
X	41350143	G	T	TAG	TAT	AGA	ATA	STOP	Y	2.31E-09
X	41350143	G	A	TAG	TAA	AGA	AAA	STOP	STOP	5.37E-09
X	41350144	A	C	ATG	CTG	GAT	GCT	M	L	1.22E-09
X	41350144	A	T	ATG	TTG	GAT	GTT	M	L	2.47E-09
X	41350144	A	G	ATG	GTG	GAT	GGT	M	V	5.65E-09
X	41350145	T	C	ATG	ACG	ATG	ACG	M	T	1.20E-08
X	41350145	T	A	ATG	AAG	ATG	AAG	M	K	2.13E-09
X	41350145	T	G	ATG	AGG	ATG	AGG	M	R	1.92E-09
X	41350146	G	C	ATG	ATC	TGC	TCC	M	I	1.63E-09
X	41350146	G	T	ATG	ATT	TGC	TTC	M	I	2.96E-09
X	41350146	G	A	ATG	ATA	TGC	TAC	M	I	6.59E-09
X	41350147	C	A	CTA	ATA	GCT	GAT	L	I	1.79E-09
X	41350147	C	T	CTA	TTA	GCT	GTT	L	L	7.62E-09
X	41350147	C	G	CTA	GTA	GCT	GGT	L	V	1.90E-09
X	41350148	T	C	CTA	CCA	CTA	CCA	L	P	5.98E-09
X	41350148	T	A	CTA	CAA	CTA	CAA	L	Q	1.07E-09
X	41350148	T	G	CTA	CGA	CTA	CGA	L	R	9.96E-10
X	41350149	A	C	CTA	CTC	TAG	TCG	L	L	1.01E-09
X	41350149	A	T	CTA	CTT	TAG	TTG	L	L	1.04E-09
X	41350149	A	G	CTA	CTG	TAG	TGG	L	L	5.94E-09
X	41350150	G	C	GCA	CCA	AGC	ACC	A	P	1.97E-09
X	41350150	G	T	GCA	TCA	AGC	ATC	A	S	1.74E-09
X	41350150	G	A	GCA	ACA	AGC	AAC	A	T	7.71E-09
X	41350151	C	A	GCA	GAA	GCA	GAA	A	E	2.89E-09
X	41350151	C	T	GCA	GTA	GCA	GTA	A	V	6.55E-09
X	41350151	C	G	GCA	GGA	GCA	GGA	A	G	1.70E-09
X	41350152	A	C	GCA	GCC	CAC	CCC	A	A	1.84E-09
X	41350152	A	T	GCA	GCT	CAC	CTC	A	A	1.35E-09
X	41350152	A	G	GCA	GCG	CAC	CGC	A	A	6.59E-09
X	41350153	C	A	CTG	ATG	ACT	AAT	L	M	2.00E-09
X	41350153	C	T	CTG	TTG	ACT	ATT	L	L	8.79E-09
X	41350153	C	G	CTG	GTG	ACT	AGT	L	V	2.70E-09
X	41350154	T	C	CTG	CCG	CTG	CCG	L	P	6.40E-09
X	41350154	T	A	CTG	CAG	CTG	CAG	L	Q	1.16E-09
X	41350154	T	G	CTG	CGG	CTG	CGG	L	R	1.30E-09
X	41350155	G	C	CTG	CTC	TGC	TCC	L	L	1.63E-09
X	41350155	G	T	CTG	CTT	TGC	TTC	L	L	2.96E-09
X	41350155	G	A	CTG	CTA	TGC	TAC	L	L	6.59E-09
X	41350156	C	A	CAT	AAT	GCA	GAA	H	N	2.89E-09
X	41350156	C	T	CAT	TAT	GCA	GTA	H	Y	6.55E-09
X	41350156	C	G	CAT	GAT	GCA	GGA	H	D	1.70E-09
X	41350157	A	C	CAT	CCT	CAT	CCT	H	P	1.93E-09
X	41350157	A	T	CAT	CTT	CAT	CTT	H	L	2.20E-09
X	41350157	A	G	CAT	CGT	CAT	CGT	H	R	1.20E-08
X	41350158	T	C	CAT	CAC	ATG	ACG	H	H	1.20E-08
X	41350158	T	A	CAT	CAA	ATG	AAG	H	Q	2.13E-09
X	41350158	T	G	CAT	CAG	ATG	AGG	H	Q	1.92E-09
X	41350159	G	C	GTG	CTG	TGT	TCT	V	L	2.48E-09
X	41350159	G	T	GTG	TTG	TGT	TTT	V	L	2.66E-09
X	41350159	G	A	GTG	ATG	TGT	TAT	V	M	9.64E-09
X	41350160	T	C	GTG	GCG	GTG	GCG	V	A	6.62E-09
X	41350160	T	A	GTG	GAG	GTG	GAG	V	E	1.40E-09
X	41350160	T	G	GTG	GGG	GTG	GGG	V	G	1.81E-09
X	41350161	G	C	GTG	GTC	TGC	TCC	V	V	1.63E-09
X	41350161	G	T	GTG	GTT	TGC	TTC	V	V	2.96E-09
X	41350161	G	A	GTG	GTA	TGC	TAC	V	V	6.59E-09
X	41350162	C	A	CTG	ATG	GCT	GAT	L	M	1.79E-09
X	41350162	C	T	CTG	TTG	GCT	GTT	L	L	7.62E-09
X	41350162	C	G	CTG	GTG	GCT	GGT	L	V	1.90E-09
X	41350163	T	C	CTG	CCG	CTG	CCG	L	P	6.40E-09
X	41350163	T	A	CTG	CAG	CTG	CAG	L	Q	1.16E-09
X	41350163	T	G	CTG	CGG	CTG	CGG	L	R	1.30E-09
X	41350164	G	C	CTG	CTC	TGT	TCT	L	L	2.48E-09
X	41350164	G	T	CTG	CTT	TGT	TTT	L	L	2.66E-09
X	41350164	G	A	CTG	CTA	TGT	TAT	L	L	9.64E-09
X	41350165	T	C	TGC	CGC	GTG	GCG	C	R	6.62E-09
X	41350165	T	A	TGC	AGC	GTG	GAG	C	S	1.40E-09
X	41350165	T	G	TGC	GGC	GTG	GGG	C	G	1.81E-09
X	41350166	G	C	TGC	TCC	TGC	TCC	C	S	1.63E-09
X	41350166	G	T	TGC	TTC	TGC	TTC	C	F	2.96E-09
X	41350166	G	A	TGC	TAC	TGC	TAC	C	Y	6.59E-09
X	41350167	C	A	TGC	TGA	GCA	GAA	C	STOP	2.89E-09
X	41350167	C	T	TGC	TGT	GCA	GTA	C	C	6.55E-09
X	41350167	C	G	TGC	TGG	GCA	GGA	C	W	1.70E-09
X	41350168	A	C	ATA	CTA	CAT	CCT	I	L	1.93E-09
X	41350168	A	T	ATA	TTA	CAT	CTT	I	L	2.20E-09
X	41350168	A	G	ATA	GTA	CAT	CGT	I	V	1.20E-08
X	41350169	T	C	ATA	ACA	ATA	ACA	I	T	1.11E-08
X	41350169	T	A	ATA	AAA	ATA	AAA	I	K	1.70E-09
X	41350169	T	G	ATA	AGA	ATA	AGA	I	R	1.56E-09
X	41350170	A	C	ATA	ATC	TAT	TCT	I	I	1.51E-09
X	41350170	A	T	ATA	ATT	TAT	TTT	I	I	1.67E-09
X	41350170	A	G	ATA	ATG	TAT	TGT	I	M	1.11E-08
X	41350171	T	C	TTC	CTC	ATT	ACT	F	L	7.35E-09
X	41350171	T	A	TTC	ATC	ATT	AAT	F	I	1.45E-09
X	41350171	T	G	TTC	GTC	ATT	AGT	F	V	1.23E-09
X	41350172	T	C	TTC	TCC	TTC	TCC	F	S	3.51E-09
X	41350172	T	A	TTC	TAC	TTC	TAC	F	Y	8.10E-10
X	41350172	T	G	TTC	TGC	TTC	TGC	F	C	1.38E-09
X	41350173	C	A	TTC	TTA	TCT	TAT	F	L	2.25E-09
X	41350173	C	T	TTC	TTT	TCT	TTT	F	F	5.42E-09
X	41350173	C	G	TTC	TTG	TCT	TGT	F	L	3.01E-09
X	41350174	T	C	TGA	CGA	CTG	CCG	STOP	R	6.40E-09
X	41350174	T	A	TGA	AGA	CTG	CAG	STOP	R	1.16E-09
X	41350174	T	G	TGA	GGA	CTG	CGG	STOP	G	1.30E-09
X	41350175	G	C	TGA	TCA	TGA	TCA	STOP	S	1.91E-09
X	41350175	G	T	TGA	TTA	TGA	TTA	STOP	L	1.72E-09
X	41350175	G	A	TGA	TAA	TGA	TAA	STOP	STOP	5.36E-09
X	41350176	A	C	TGA	TGC	GAT	GCT	STOP	C	1.22E-09
X	41350176	A	T	TGA	TGT	GAT	GTT	STOP	C	2.47E-09
X	41350176	A	G	TGA	TGG	GAT	GGT	STOP	W	5.65E-09
X	41350177	T	C	TTT	CTT	ATT	ACT	F	L	7.35E-09
X	41350177	T	A	TTT	ATT	ATT	AAT	F	I	1.45E-09
X	41350177	T	G	TTT	GTT	ATT	AGT	F	V	1.23E-09
X	41350178	T	C	TTT	TCT	TTT	TCT	F	S	2.95E-09
X	41350178	T	A	TTT	TAT	TTT	TAT	F	Y	1.00E-09
X	41350178	T	G	TTT	TGT	TTT	TGT	F	C	1.65E-09
X	41350179	T	C	TTT	TTC	TTT	TCT	F	F	2.95E-09
X	41350179	T	A	TTT	TTA	TTT	TAT	F	L	1.00E-09
X	41350179	T	G	TTT	TTG	TTT	TGT	F	L	1.65E-09
X	41350180	T	C	TAT	CAT	TTA	TCA	Y	H	4.29E-09
X	41350180	T	A	TAT	AAT	TTA	TAA	Y	N	1.80E-09
X	41350180	T	G	TAT	GAT	TTA	TGA	Y	D	1.39E-09
X	41350181	A	C	TAT	TCT	TAT	TCT	Y	S	1.51E-09
X	41350181	A	T	TAT	TTT	TAT	TTT	Y	F	1.67E-09
X	41350181	A	G	TAT	TGT	TAT	TGT	Y	C	1.11E-08
X	41350182	T	C	TAT	TAC	ATT	ACT	Y	Y	7.35E-09
X	41350182	T	A	TAT	TAA	ATT	AAT	Y	STOP	1.45E-09
X	41350182	T	G	TAT	TAG	ATT	AGT	Y	STOP	1.23E-09
X	41350183	T	C	TAA	CAA	TTA	TCA	STOP	Q	4.29E-09
X	41350183	T	A	TAA	AAA	TTA	TAA	STOP	K	1.80E-09
X	41350183	T	G	TAA	GAA	TTA	TGA	STOP	E	1.39E-09
X	41350184	A	C	TAA	TCA	TAA	TCA	STOP	S	1.38E-09
X	41350184	A	T	TAA	TTA	TAA	TTA	STOP	L	1.75E-09
X	41350184	A	G	TAA	TGA	TAA	TGA	STOP	STOP	4.29E-09
X	41350185	A	C	TAA	TAC	AAA	ACA	STOP	Y	1.67E-09
X	41350185	A	T	TAA	TAT	AAA	ATA	STOP	Y	1.03E-09
X	41350185	A	G	TAA	TAG	AAA	AGA	STOP	STOP	2.93E-09
X	41350186	A	C	AAT	CAT	AAA	ACA	N	H	1.67E-09
X	41350186	A	T	AAT	TAT	AAA	ATA	N	Y	1.03E-09
X	41350186	A	G	AAT	GAT	AAA	AGA	N	D	2.93E-09
X	41350187	A	C	AAT	ACT	AAT	ACT	N	T	1.21E-09
X	41350187	A	T	AAT	ATT	AAT	ATT	N	I	1.44E-09
X	41350187	A	G	AAT	AGT	AAT	AGT	N	S	7.35E-09
X	41350188	T	C	AAT	AAC	ATA	ACA	N	N	1.11E-08
X	41350188	T	A	AAT	AAA	ATA	AAA	N	K	1.70E-09
X	41350188	T	G	AAT	AAG	ATA	AGA	N	K	1.56E-09
X	41350189	A	C	AAA	CAA	TAA	TCA	K	Q	1.38E-09
X	41350189	A	T	AAA	TAA	TAA	TTA	K	STOP	1.75E-09
X	41350189	A	G	AAA	GAA	TAA	TGA	K	E	4.29E-09
X	41350190	A	C	AAA	ACA	AAA	ACA	K	T	1.67E-09
X	41350190	A	T	AAA	ATA	AAA	ATA	K	I	1.03E-09
X	41350190	A	G	AAA	AGA	AAA	AGA	K	R	2.93E-09
X	41350191	A	C	AAA	AAC	AAA	ACA	K	N	1.67E-09
X	41350191	A	T	AAA	AAT	AAA	ATA	K	N	1.03E-09
X	41350191	A	G	AAA	AAG	AAA	AGA	K	K	2.93E-09
X	41350192	A	C	AAG	CAG	AAA	ACA	K	Q	1.67E-09
X	41350192	A	T	AAG	TAG	AAA	ATA	K	STOP	1.03E-09
X	41350192	A	G	AAG	GAG	AAA	AGA	K	E	2.93E-09
X	41350193	A	C	AAG	ACG	AAG	ACG	K	T	1.27E-09
X	41350193	A	T	AAG	ATG	AAG	ATG	K	M	1.08E-09
X	41350193	A	G	AAG	AGG	AAG	AGG	K	R	4.60E-09
X	41350194	G	C	AAG	AAC	AGT	ACT	K	N	2.66E-09
X	41350194	G	T	AAG	AAT	AGT	ATT	K	N	1.95E-09
X	41350194	G	A	AAG	AAA	AGT	AAT	K	K	8.76E-09
X	41350195	T	C	TTG	CTG	GTT	GCT	L	L	5.64E-09
X	41350195	T	A	TTG	ATG	GTT	GAT	L	M	1.50E-09
X	41350195	T	G	TTG	GTG	GTT	GGT	L	V	1.81E-09
X	41350196	T	C	TTG	TCG	TTG	TCG	L	S	4.78E-09
X	41350196	T	A	TTG	TAG	TTG	TAG	L	STOP	8.65E-10
X	41350196	T	G	TTG	TGG	TTG	TGG	L	W	1.88E-09
X	41350197	G	C	TTG	TTC	TGA	TCA	L	F	1.91E-09
X	41350197	G	T	TTG	TTT	TGA	TTA	L	F	1.72E-09
X	41350197	G	A	TTG	TTA	TGA	TAA	L	L	5.36E-09
X	41350198	A	C	AAC	CAC	GAA	GCA	N	H	1.34E-09
X	41350198	A	T	AAC	TAC	GAA	GTA	N	Y	7.95E-10
X	41350198	A	G	AAC	GAC	GAA	GGA	N	D	3.58E-09
X	41350199	A	C	AAC	ACC	AAC	ACC	N	T	1.82E-09
X	41350199	A	T	AAC	ATC	AAC	ATC	N	I	1.53E-09
X	41350199	A	G	AAC	AGC	AAC	AGC	N	S	5.65E-09
X	41350200	C	A	AAC	AAA	ACT	AAT	N	K	2.00E-09
X	41350200	C	T	AAC	AAT	ACT	ATT	N	N	8.79E-09
X	41350200	C	G	AAC	AAG	ACT	AGT	N	K	2.70E-09
X	41350201	T	C	TGC	CGC	CTG	CCG	C	R	6.40E-09
X	41350201	T	A	TGC	AGC	CTG	CAG	C	S	1.16E-09
X	41350201	T	G	TGC	GGC	CTG	CGG	C	G	1.30E-09
X	41350202	G	C	TGC	TCC	TGC	TCC	C	S	1.63E-09
X	41350202	G	T	TGC	TTC	TGC	TTC	C	F	2.96E-09
X	41350202	G	A	TGC	TAC	TGC	TAC	C	Y	6.59E-09
X	41350203	C	A	TGC	TGA	GCA	GAA	C	STOP	2.89E-09
X	41350203	C	T	TGC	TGT	GCA	GTA	C	C	6.55E-09
X	41350203	C	G	TGC	TGG	GCA	GGA	C	W	1.70E-09
X	41350204	A	C	ACA	CCA	CAC	CCC	T	P	1.84E-09
X	41350204	A	T	ACA	TCA	CAC	CTC	T	S	1.35E-09
X	41350204	A	G	ACA	GCA	CAC	CGC	T	A	6.59E-09
X	41350205	C	A	ACA	AAA	ACA	AAA	T	K	2.54E-09
X	41350205	C	T	ACA	ATA	ACA	ATA	T	I	9.72E-09
X	41350205	C	G	ACA	AGA	ACA	AGA	T	R	2.51E-09
X	41350206	A	C	ACA	ACC	CAG	CCG	T	T	1.39E-09
X	41350206	A	T	ACA	ACT	CAG	CTG	T	T	1.15E-09
X	41350206	A	G	ACA	ACG	CAG	CGG	T	T	6.40E-09
X	41350207	G	C	GTC	CTC	AGT	ACT	V	L	2.66E-09
X	41350207	G	T	GTC	TTC	AGT	ATT	V	F	1.95E-09
X	41350207	G	A	GTC	ATC	AGT	AAT	V	I	8.76E-09
X	41350208	T	C	GTC	GCC	GTC	GCC	V	A	5.25E-09
X	41350208	T	A	GTC	GAC	GTC	GAC	V	D	1.82E-09
X	41350208	T	G	GTC	GGC	GTC	GGC	V	G	1.50E-09
X	41350209	C	A	GTC	GTA	TCT	TAT	V	V	2.25E-09
X	41350209	C	T	GTC	GTT	TCT	TTT	V	V	5.42E-09
X	41350209	C	G	GTC	GTG	TCT	TGT	V	V	3.01E-09
X	41350210	T	C	TCC	CCC	CTC	CCC	S	P	3.61E-09
X	41350210	T	A	TCC	ACC	CTC	CAC	S	T	1.06E-09
X	41350210	T	G	TCC	GCC	CTC	CGC	S	A	1.12E-09
X	41350211	C	A	TCC	TAC	TCC	TAC	S	Y	2.09E-09
X	41350211	C	T	TCC	TTC	TCC	TTC	S	F	7.78E-09
X	41350211	C	G	TCC	TGC	TCC	TGC	S	C	2.09E-09
X	41350212	C	A	TCC	TCA	CCT	CAT	S	S	1.69E-09
X	41350212	C	T	TCC	TCT	CCT	CTT	S	S	7.64E-09
X	41350212	C	G	TCC	TCG	CCT	CGT	S	S	1.96E-09
X	41350213	T	C	TTT	CTT	CTT	CCT	F	L	4.64E-09
X	41350213	T	A	TTT	ATT	CTT	CAT	F	I	1.07E-09
X	41350213	T	G	TTT	GTT	CTT	CGT	F	V	1.26E-09
X	41350214	T	C	TTT	TCT	TTT	TCT	F	S	2.95E-09
X	41350214	T	A	TTT	TAT	TTT	TAT	F	Y	1.00E-09
X	41350214	T	G	TTT	TGT	TTT	TGT	F	C	1.65E-09
X	41350215	T	C	TTT	TTC	TTG	TCG	F	F	4.78E-09
X	41350215	T	A	TTT	TTA	TTG	TAG	F	L	8.65E-10
X	41350215	T	G	TTT	TTG	TTG	TGG	F	L	1.88E-09
X	41350216	G	C	GTT	CTT	TGT	TCT	V	L	2.48E-09
X	41350216	G	T	GTT	TTT	TGT	TTT	V	F	2.66E-09
X	41350216	G	A	GTT	ATT	TGT	TAT	V	I	9.64E-09
X	41350217	T	C	GTT	GCT	GTT	GCT	V	A	5.64E-09
X	41350217	T	A	GTT	GAT	GTT	GAT	V	D	1.50E-09
X	41350217	T	G	GTT	GGT	GTT	GGT	V	G	1.81E-09
X	41350218	T	C	GTT	GTC	TTG	TCG	V	V	4.78E-09
X	41350218	T	A	GTT	GTA	TTG	TAG	V	V	8.65E-10
X	41350218	T	G	GTT	GTG	TTG	TGG	V	V	1.88E-09
X	41350219	G	C	GTT	CTT	TGT	TCT	V	L	2.48E-09
X	41350219	G	T	GTT	TTT	TGT	TTT	V	F	2.66E-09
X	41350219	G	A	GTT	ATT	TGT	TAT	V	I	9.64E-09
X	41350220	T	C	GTT	GCT	GTT	GCT	V	A	5.64E-09
X	41350220	T	A	GTT	GAT	GTT	GAT	V	D	1.50E-09
X	41350220	T	G	GTT	GGT	GTT	GGT	V	G	1.81E-09
X	41350221	T	C	GTT	GTC	TTG	TCG	V	V	4.78E-09
X	41350221	T	A	GTT	GTA	TTG	TAG	V	V	8.65E-10
X	41350221	T	G	GTT	GTG	TTG	TGG	V	V	1.88E-09
X	41350222	G	C	GTC	CTC	TGT	TCT	V	L	2.48E-09
X	41350222	G	T	GTC	TTC	TGT	TTT	V	F	2.66E-09
X	41350222	G	A	GTC	ATC	TGT	TAT	V	I	9.64E-09
X	41350223	T	C	GTC	GCC	GTC	GCC	V	A	5.25E-09
X	41350223	T	A	GTC	GAC	GTC	GAC	V	D	1.82E-09
X	41350223	T	G	GTC	GGC	GTC	GGC	V	G	1.50E-09
X	41350224	C	A	GTC	GTA	TCA	TAA	V	V	1.77E-09
X	41350224	C	T	GTC	GTT	TCA	TTA	V	V	5.57E-09
X	41350224	C	G	GTC	GTG	TCA	TGA	V	V	1.91E-09
X	41350225	A	C	AAT	CAT	CAA	CCA	N	H	1.91E-09
X	41350225	A	T	AAT	TAT	CAA	CTA	N	Y	8.77E-10
X	41350225	A	G	AAT	GAT	CAA	CGA	N	D	4.69E-09
X	41350226	A	C	AAT	ACT	AAT	ACT	N	T	1.21E-09
X	41350226	A	T	AAT	ATT	AAT	ATT	N	I	1.44E-09
X	41350226	A	G	AAT	AGT	AAT	AGT	N	S	7.35E-09
X	41350227	T	C	AAT	AAC	ATT	ACT	N	N	7.35E-09
X	41350227	T	A	AAT	AAA	ATT	AAT	N	K	1.45E-09
X	41350227	T	G	AAT	AAG	ATT	AGT	N	K	1.23E-09
X	41350228	T	C	TGT	CGT	TTG	TCG	C	R	4.78E-09
X	41350228	T	A	TGT	AGT	TTG	TAG	C	S	8.65E-10
X	41350228	T	G	TGT	GGT	TTG	TGG	C	G	1.88E-09
X	41350229	G	C	TGT	TCT	TGT	TCT	C	S	2.48E-09
X	41350229	G	T	TGT	TTT	TGT	TTT	C	F	2.66E-09
X	41350229	G	A	TGT	TAT	TGT	TAT	C	Y	9.64E-09
X	41350230	T	C	TGT	TGC	GTG	GCG	C	C	6.62E-09
X	41350230	T	A	TGT	TGA	GTG	GAG	C	STOP	1.40E-09
X	41350230	T	G	TGT	TGG	GTG	GGG	C	W	1.81E-09
X	41350231	G	C	GGT	CGT	TGG	TCG	G	R	1.40E-09
X	41350231	G	T	GGT	TGT	TGG	TTG	G	C	1.94E-09
X	41350231	G	A	GGT	AGT	TGG	TAG	G	S	6.11E-09
X	41350232	G	C	GGT	GCT	GGT	GCT	G	A	2.19E-09
X	41350232	G	T	GGT	GTT	GGT	GTT	G	V	4.59E-09
X	41350232	G	A	GGT	GAT	GGT	GAT	G	D	9.82E-09
X	41350233	T	C	GGT	GGC	GTT	GCT	G	G	5.64E-09
X	41350233	T	A	GGT	GGA	GTT	GAT	G	G	1.50E-09
X	41350233	T	G	GGT	GGG	GTT	GGT	G	G	1.81E-09
X	41350234	T	C	TTA	CTA	TTT	TCT	L	L	2.95E-09
X	41350234	T	A	TTA	ATA	TTT	TAT	L	I	1.00E-09
X	41350234	T	G	TTA	GTA	TTT	TGT	L	V	1.65E-09
X	41350235	T	C	TTA	TCA	TTA	TCA	L	S	4.29E-09
X	41350235	T	A	TTA	TAA	TTA	TAA	L	STOP	1.80E-09
X	41350235	T	G	TTA	TGA	TTA	TGA	L	STOP	1.39E-09
X	41350236	A	C	TTA	TTC	TAT	TCT	L	F	1.51E-09
X	41350236	A	T	TTA	TTT	TAT	TTT	L	F	1.67E-09
X	41350236	A	G	TTA	TTG	TAT	TGT	L	L	1.11E-08
X	41350237	T	C	TTT	CTT	ATT	ACT	F	L	7.35E-09
X	41350237	T	A	TTT	ATT	ATT	AAT	F	I	1.45E-09
X	41350237	T	G	TTT	GTT	ATT	AGT	F	V	1.23E-09
X	41350238	T	C	TTT	TCT	TTT	TCT	F	S	2.95E-09
X	41350238	T	A	TTT	TAT	TTT	TAT	F	Y	1.00E-09
X	41350238	T	G	TTT	TGT	TTT	TGT	F	C	1.65E-09
X	41350239	T	C	TTT	TTC	TTT	TCT	F	F	2.95E-09
X	41350239	T	A	TTT	TTA	TTT	TAT	F	L	1.00E-09
X	41350239	T	G	TTT	TTG	TTT	TGT	F	L	1.65E-09
X	41350240	T	C	TCA	CCA	TTC	TCC	S	P	3.51E-09
X	41350240	T	A	TCA	ACA	TTC	TAC	S	T	8.10E-10
X	41350240	T	G	TCA	GCA	TTC	TGC	S	A	1.38E-09
X	41350241	C	A	TCA	TAA	TCA	TAA	S	STOP	1.77E-09
X	41350241	C	T	TCA	TTA	TCA	TTA	S	L	5.57E-09
X	41350241	C	G	TCA	TGA	TCA	TGA	S	STOP	1.91E-09
X	41350242	A	C	TCA	TCC	CAG	CCG	S	S	1.39E-09
X	41350242	A	T	TCA	TCT	CAG	CTG	S	S	1.15E-09
X	41350242	A	G	TCA	TCG	CAG	CGG	S	S	6.40E-09
X	41350243	G	C	GAG	CAG	AGA	ACA	E	Q	2.96E-09
X	41350243	G	T	GAG	TAG	AGA	ATA	E	STOP	2.31E-09
X	41350243	G	A	GAG	AAG	AGA	AAA	E	K	5.37E-09
X	41350244	A	C	GAG	GCG	GAG	GCG	E	A	1.18E-09
X	41350244	A	T	GAG	GTG	GAG	GTG	E	V	1.09E-09
X	41350244	A	G	GAG	GGG	GAG	GGG	E	G	3.59E-09
X	41350245	G	C	GAG	GAC	AGG	ACG	E	D	1.97E-09
X	41350245	G	T	GAG	GAT	AGG	ATG	E	D	1.65E-09
X	41350245	G	A	GAG	GAA	AGG	AAG	E	E	7.70E-09
X	41350246	G	C	GTG	CTG	GGT	GCT	V	L	2.19E-09
X	41350246	G	T	GTG	TTG	GGT	GTT	V	L	4.59E-09
X	41350246	G	A	GTG	ATG	GGT	GAT	V	M	9.82E-09
X	41350247	T	C	GTG	GCG	GTG	GCG	V	A	6.62E-09
X	41350247	T	A	GTG	GAG	GTG	GAG	V	E	1.40E-09
X	41350247	T	G	GTG	GGG	GTG	GGG	V	G	1.81E-09
X	41350248	G	C	GTG	GTC	TGT	TCT	V	V	2.48E-09
X	41350248	G	T	GTG	GTT	TGT	TTT	V	V	2.66E-09
X	41350248	G	A	GTG	GTA	TGT	TAT	V	V	9.64E-09
X	41350249	T	C	TAA	CAA	GTA	GCA	STOP	Q	6.50E-09
X	41350249	T	A	TAA	AAA	GTA	GAA	STOP	K	1.18E-09
X	41350249	T	G	TAA	GAA	GTA	GGA	STOP	E	1.45E-09
X	41350250	A	C	TAA	TCA	TAA	TCA	STOP	S	1.38E-09
X	41350250	A	T	TAA	TTA	TAA	TTA	STOP	L	1.75E-09
X	41350250	A	G	TAA	TGA	TAA	TGA	STOP	STOP	4.29E-09
X	41350251	A	C	TAA	TAC	AAA	ACA	STOP	Y	1.67E-09
X	41350251	A	T	TAA	TAT	AAA	ATA	STOP	Y	1.03E-09
X	41350251	A	G	TAA	TAG	AAA	AGA	STOP	STOP	2.93E-09
X	41350252	A	C	ATA	CTA	AAT	ACT	I	L	1.21E-09
X	41350252	A	T	ATA	TTA	AAT	ATT	I	L	1.44E-09
X	41350252	A	G	ATA	GTA	AAT	AGT	I	V	7.35E-09
X	41350253	T	C	ATA	ACA	ATA	ACA	I	T	1.11E-08
X	41350253	T	A	ATA	AAA	ATA	AAA	I	K	1.70E-09
X	41350253	T	G	ATA	AGA	ATA	AGA	I	R	1.56E-09
X	41350254	A	C	ATA	ATC	TAA	TCA	I	I	1.38E-09
X	41350254	A	T	ATA	ATT	TAA	TTA	I	I	1.75E-09
X	41350254	A	G	ATA	ATG	TAA	TGA	I	M	4.29E-09
X	41350255	A	C	AAG	CAG	AAA	ACA	K	Q	1.67E-09
X	41350255	A	T	AAG	TAG	AAA	ATA	K	STOP	1.03E-09
X	41350255	A	G	AAG	GAG	AAA	AGA	K	E	2.93E-09
X	41350256	A	C	AAG	ACG	AAG	ACG	K	T	1.27E-09
X	41350256	A	T	AAG	ATG	AAG	ATG	K	M	1.08E-09
X	41350256	A	G	AAG	AGG	AAG	AGG	K	R	4.60E-09
X	41350257	G	C	AAG	AAC	AGT	ACT	K	N	2.66E-09
X	41350257	G	T	AAG	AAT	AGT	ATT	K	N	1.95E-09
X	41350257	G	A	AAG	AAA	AGT	AAT	K	K	8.76E-09
X	41350258	T	C	TGC	CGC	GTG	GCG	C	R	6.62E-09
X	41350258	T	A	TGC	AGC	GTG	GAG	C	S	1.40E-09
X	41350258	T	G	TGC	GGC	GTG	GGG	C	G	1.81E-09
X	41350259	G	C	TGC	TCC	TGC	TCC	C	S	1.63E-09
X	41350259	G	T	TGC	TTC	TGC	TTC	C	F	2.96E-09
X	41350259	G	A	TGC	TAC	TGC	TAC	C	Y	6.59E-09
X	41350260	C	A	TGC	TGA	GCT	GAT	C	STOP	1.79E-09
X	41350260	C	T	TGC	TGT	GCT	GTT	C	C	7.62E-09
X	41350260	C	G	TGC	TGG	GCT	GGT	C	W	1.90E-09
X	41350261	T	C	TCT	CCT	CTC	CCC	S	P	3.61E-09
X	41350261	T	A	TCT	ACT	CTC	CAC	S	T	1.06E-09
X	41350261	T	G	TCT	GCT	CTC	CGC	S	A	1.12E-09
X	41350262	C	A	TCT	TAT	TCT	TAT	S	Y	2.25E-09
X	41350262	C	T	TCT	TTT	TCT	TTT	S	F	5.42E-09
X	41350262	C	G	TCT	TGT	TCT	TGT	S	C	3.01E-09
X	41350263	T	C	TCT	TCC	CTT	CCT	S	S	4.64E-09
X	41350263	T	A	TCT	TCA	CTT	CAT	S	S	1.07E-09
X	41350263	T	G	TCT	TCG	CTT	CGT	S	S	1.26E-09
X	41350264	T	C	TGC	CGC	TTG	TCG	C	R	4.78E-09
X	41350264	T	A	TGC	AGC	TTG	TAG	C	S	8.65E-10
X	41350264	T	G	TGC	GGC	TTG	TGG	C	G	1.88E-09
X	41350265	G	C	TGC	TCC	TGC	TCC	C	S	1.63E-09
X	41350265	G	T	TGC	TTC	TGC	TTC	C	F	2.96E-09
X	41350265	G	A	TGC	TAC	TGC	TAC	C	Y	6.59E-09
X	41350266	C	A	TGC	TGA	GCC	GAC	C	STOP	2.98E-09
X	41350266	C	T	TGC	TGT	GCC	GTC	C	C	7.99E-09
X	41350266	C	G	TGC	TGG	GCC	GGC	C	W	2.01E-09
X	41350267	C	A	CTG	ATG	CCT	CAT	L	M	1.69E-09
X	41350267	C	T	CTG	TTG	CCT	CTT	L	L	7.64E-09
X	41350267	C	G	CTG	GTG	CCT	CGT	L	V	1.96E-09
X	41350268	T	C	CTG	CCG	CTG	CCG	L	P	6.40E-09
X	41350268	T	A	CTG	CAG	CTG	CAG	L	Q	1.16E-09
X	41350268	T	G	CTG	CGG	CTG	CGG	L	R	1.30E-09
X	41350269	G	C	CTG	CTC	TGA	TCA	L	L	1.91E-09
X	41350269	G	T	CTG	CTT	TGA	TTA	L	L	1.72E-09
X	41350269	G	A	CTG	CTA	TGA	TAA	L	L	5.36E-09
X	41350270	A	C	AAA	CAA	GAA	GCA	K	Q	1.34E-09
X	41350270	A	T	AAA	TAA	GAA	GTA	K	STOP	7.95E-10
X	41350270	A	G	AAA	GAA	GAA	GGA	K	E	3.58E-09
X	41350271	A	C	AAA	ACA	AAA	ACA	K	T	1.67E-09
X	41350271	A	T	AAA	ATA	AAA	ATA	K	I	1.03E-09
X	41350271	A	G	AAA	AGA	AAA	AGA	K	R	2.93E-09
X	41350272	A	C	AAA	AAC	AAA	ACA	K	N	1.67E-09
X	41350272	A	T	AAA	AAT	AAA	ATA	K	N	1.03E-09
X	41350272	A	G	AAA	AAG	AAA	AGA	K	K	2.93E-09
X	41350273	A	C	AAT	CAT	AAA	ACA	N	H	1.67E-09
X	41350273	A	T	AAT	TAT	AAA	ATA	N	Y	1.03E-09
X	41350273	A	G	AAT	GAT	AAA	AGA	N	D	2.93E-09
X	41350274	A	C	AAT	ACT	AAT	ACT	N	T	1.21E-09
X	41350274	A	T	AAT	ATT	AAT	ATT	N	I	1.44E-09
X	41350274	A	G	AAT	AGT	AAT	AGT	N	S	7.35E-09
X	41350275	T	C	AAT	AAC	ATT	ACT	N	N	7.35E-09
X	41350275	T	A	AAT	AAA	ATT	AAT	N	K	1.45E-09
X	41350275	T	G	AAT	AAG	ATT	AGT	N	K	1.23E-09
X	41350276	T	C	TGT	CGT	TTG	TCG	C	R	4.78E-09
X	41350276	T	A	TGT	AGT	TTG	TAG	C	S	8.65E-10
X	41350276	T	G	TGT	GGT	TTG	TGG	C	G	1.88E-09
X	41350277	G	C	TGT	TCT	TGT	TCT	C	S	2.48E-09
X	41350277	G	T	TGT	TTT	TGT	TTT	C	F	2.66E-09
X	41350277	G	A	TGT	TAT	TGT	TAT	C	Y	9.64E-09
X	41350278	T	C	TGT	TGC	GTA	GCA	C	C	6.50E-09
X	41350278	T	A	TGT	TGA	GTA	GAA	C	STOP	1.18E-09
X	41350278	T	G	TGT	TGG	GTA	GGA	C	W	1.45E-09
X	41350279	A	C	AAA	CAA	TAA	TCA	K	Q	1.38E-09
X	41350279	A	T	AAA	TAA	TAA	TTA	K	STOP	1.75E-09
X	41350279	A	G	AAA	GAA	TAA	TGA	K	E	4.29E-09
X	41350280	A	C	AAA	ACA	AAA	ACA	K	T	1.67E-09
X	41350280	A	T	AAA	ATA	AAA	ATA	K	I	1.03E-09
X	41350280	A	G	AAA	AGA	AAA	AGA	K	R	2.93E-09
X	41350281	A	C	AAA	AAC	AAA	ACA	K	N	1.67E-09
X	41350281	A	T	AAA	AAT	AAA	ATA	K	N	1.03E-09
X	41350281	A	G	AAA	AAG	AAA	AGA	K	K	2.93E-09
X	41350282	A	C	ATG	CTG	AAT	ACT	M	L	1.21E-09
X	41350282	A	T	ATG	TTG	AAT	ATT	M	L	1.44E-09
X	41350282	A	G	ATG	GTG	AAT	AGT	M	V	7.35E-09
X	41350283	T	C	ATG	ACG	ATG	ACG	M	T	1.20E-08
X	41350283	T	A	ATG	AAG	ATG	AAG	M	K	2.13E-09
X	41350283	T	G	ATG	AGG	ATG	AGG	M	R	1.92E-09
X	41350284	G	C	ATG	ATC	TGT	TCT	M	I	2.48E-09
X	41350284	G	T	ATG	ATT	TGT	TTT	M	I	2.66E-09
X	41350284	G	A	ATG	ATA	TGT	TAT	M	I	9.64E-09
X	41350285	T	C	TTA	CTA	GTT	GCT	L	L	5.64E-09
X	41350285	T	A	TTA	ATA	GTT	GAT	L	I	1.50E-09
X	41350285	T	G	TTA	GTA	GTT	GGT	L	V	1.81E-09
X	41350286	T	C	TTA	TCA	TTA	TCA	L	S	4.29E-09
X	41350286	T	A	TTA	TAA	TTA	TAA	L	STOP	1.80E-09
X	41350286	T	G	TTA	TGA	TTA	TGA	L	STOP	1.39E-09
X	41350287	A	C	TTA	TTC	TAT	TCT	L	F	1.51E-09
X	41350287	A	T	TTA	TTT	TAT	TTT	L	F	1.67E-09
X	41350287	A	G	TTA	TTG	TAT	TGT	L	L	1.11E-08
X	41350288	T	C	TTT	CTT	ATT	ACT	F	L	7.35E-09
X	41350288	T	A	TTT	ATT	ATT	AAT	F	I	1.45E-09
X	41350288	T	G	TTT	GTT	ATT	AGT	F	V	1.23E-09
X	41350289	T	C	TTT	TCT	TTT	TCT	F	S	2.95E-09
X	41350289	T	A	TTT	TAT	TTT	TAT	F	Y	1.00E-09
X	41350289	T	G	TTT	TGT	TTT	TGT	F	C	1.65E-09
X	41350290	T	C	TTT	TTC	TTT	TCT	F	F	2.95E-09
X	41350290	T	A	TTT	TTA	TTT	TAT	F	L	1.00E-09
X	41350290	T	G	TTT	TTG	TTT	TGT	F	L	1.65E-09
X	41350291	T	C	TTT	CTT	TTT	TCT	F	L	2.95E-09
X	41350291	T	A	TTT	ATT	TTT	TAT	F	I	1.00E-09
X	41350291	T	G	TTT	GTT	TTT	TGT	F	V	1.65E-09
X	41350292	T	C	TTT	TCT	TTT	TCT	F	S	2.95E-09
X	41350292	T	A	TTT	TAT	TTT	TAT	F	Y	1.00E-09
X	41350292	T	G	TTT	TGT	TTT	TGT	F	C	1.65E-09
X	41350293	T	C	TTT	TTC	TTG	TCG	F	F	4.78E-09
X	41350293	T	A	TTT	TTA	TTG	TAG	F	L	8.65E-10
X	41350293	T	G	TTT	TTG	TTG	TGG	F	L	1.88E-09
X	41350294	G	C	GCT	CCT	TGC	TCC	A	P	1.63E-09
X	41350294	G	T	GCT	TCT	TGC	TTC	A	S	2.96E-09
X	41350294	G	A	GCT	ACT	TGC	TAC	A	T	6.59E-09
X	41350295	C	A	GCT	GAT	GCT	GAT	A	D	1.79E-09
X	41350295	C	T	GCT	GTT	GCT	GTT	A	V	7.62E-09
X	41350295	C	G	GCT	GGT	GCT	GGT	A	G	1.90E-09
X	41350296	T	C	GCT	GCC	CTT	CCT	A	A	4.64E-09
X	41350296	T	A	GCT	GCA	CTT	CAT	A	A	1.07E-09
X	41350296	T	G	GCT	GCG	CTT	CGT	A	A	1.26E-09
X	41350297	T	C	TGT	CGT	TTG	TCG	C	R	4.78E-09
X	41350297	T	A	TGT	AGT	TTG	TAG	C	S	8.65E-10
X	41350297	T	G	TGT	GGT	TTG	TGG	C	G	1.88E-09
X	41350298	G	C	TGT	TCT	TGT	TCT	C	S	2.48E-09
X	41350298	G	T	TGT	TTT	TGT	TTT	C	F	2.66E-09
X	41350298	G	A	TGT	TAT	TGT	TAT	C	Y	9.64E-09
X	41350299	T	C	TGT	TGC	GTC	GCC	C	C	5.25E-09
X	41350299	T	A	TGT	TGA	GTC	GAC	C	STOP	1.82E-09
X	41350299	T	G	TGT	TGG	GTC	GGC	C	W	1.50E-09
X	41350300	C	A	CAT	AAT	TCA	TAA	H	N	1.77E-09
X	41350300	C	T	CAT	TAT	TCA	TTA	H	Y	5.57E-09
X	41350300	C	G	CAT	GAT	TCA	TGA	H	D	1.91E-09
X	41350301	A	C	CAT	CCT	CAT	CCT	H	P	1.93E-09
X	41350301	A	T	CAT	CTT	CAT	CTT	H	L	2.20E-09
X	41350301	A	G	CAT	CGT	CAT	CGT	H	R	1.20E-08
X	41350302	T	C	CAT	CAC	ATC	ACC	H	H	5.72E-09
X	41350302	T	A	CAT	CAA	ATC	AAC	H	Q	2.62E-09
X	41350302	T	G	CAT	CAG	ATC	AGC	H	Q	1.25E-09
X	41350303	C	A	CCA	ACA	TCC	TAC	P	T	2.09E-09
X	41350303	C	T	CCA	TCA	TCC	TTC	P	S	7.78E-09
X	41350303	C	G	CCA	GCA	TCC	TGC	P	A	2.09E-09
X	41350304	C	A	CCA	CAA	CCA	CAA	P	Q	1.98E-09
X	41350304	C	T	CCA	CTA	CCA	CTA	P	L	6.05E-09
X	41350304	C	G	CCA	CGA	CCA	CGA	P	R	1.36E-09
X	41350305	A	C	CCA	CCC	CAG	CCG	P	P	1.39E-09
X	41350305	A	T	CCA	CCT	CAG	CTG	P	P	1.15E-09
X	41350305	A	G	CCA	CCG	CAG	CGG	P	P	6.40E-09
X	41350306	G	C	GTG	CTG	AGT	ACT	V	L	2.66E-09
X	41350306	G	T	GTG	TTG	AGT	ATT	V	L	1.95E-09
X	41350306	G	A	GTG	ATG	AGT	AAT	V	M	8.76E-09
X	41350307	T	C	GTG	GCG	GTG	GCG	V	A	6.62E-09
X	41350307	T	A	GTG	GAG	GTG	GAG	V	E	1.40E-09
X	41350307	T	G	GTG	GGG	GTG	GGG	V	G	1.81E-09
X	41350308	G	C	GTG	GTC	TGC	TCC	V	V	1.63E-09
X	41350308	G	T	GTG	GTT	TGC	TTC	V	V	2.96E-09
X	41350308	G	A	GTG	GTA	TGC	TAC	V	V	6.59E-09
X	41350309	C	A	CTA	ATA	GCT	GAT	L	I	1.79E-09
X	41350309	C	T	CTA	TTA	GCT	GTT	L	L	7.62E-09
X	41350309	C	G	CTA	GTA	GCT	GGT	L	V	1.90E-09
X	41350310	T	C	CTA	CCA	CTA	CCA	L	P	5.98E-09
X	41350310	T	A	CTA	CAA	CTA	CAA	L	Q	1.07E-09
X	41350310	T	G	CTA	CGA	CTA	CGA	L	R	9.96E-10
X	41350311	A	C	CTA	CTC	TAT	TCT	L	L	1.51E-09
X	41350311	A	T	CTA	CTT	TAT	TTT	L	L	1.67E-09
X	41350311	A	G	CTA	CTG	TAT	TGT	L	L	1.11E-08
X	41350312	T	C	TTT	CTT	ATT	ACT	F	L	7.35E-09
X	41350312	T	A	TTT	ATT	ATT	AAT	F	I	1.45E-09
X	41350312	T	G	TTT	GTT	ATT	AGT	F	V	1.23E-09
X	41350313	T	C	TTT	TCT	TTT	TCT	F	S	2.95E-09
X	41350313	T	A	TTT	TAT	TTT	TAT	F	Y	1.00E-09
X	41350313	T	G	TTT	TGT	TTT	TGT	F	C	1.65E-09
X	41350314	T	C	TTT	TTC	TTT	TCT	F	F	2.95E-09
X	41350314	T	A	TTT	TTA	TTT	TAT	F	L	1.00E-09
X	41350314	T	G	TTT	TTG	TTT	TGT	F	L	1.65E-09
X	41350315	T	C	TTT	CTT	TTT	TCT	F	L	2.95E-09
X	41350315	T	A	TTT	ATT	TTT	TAT	F	I	1.00E-09
X	41350315	T	G	TTT	GTT	TTT	TGT	F	V	1.65E-09
X	41350316	T	C	TTT	TCT	TTT	TCT	F	S	2.95E-09
X	41350316	T	A	TTT	TAT	TTT	TAT	F	Y	1.00E-09
X	41350316	T	G	TTT	TGT	TTT	TGT	F	C	1.65E-09
X	41350317	T	C	TTT	TTC	TTG	TCG	F	F	4.78E-09
X	41350317	T	A	TTT	TTA	TTG	TAG	F	L	8.65E-10
X	41350317	T	G	TTT	TTG	TTG	TGG	F	L	1.88E-09
X	41350318	G	C	GAG	CAG	TGA	TCA	E	Q	1.91E-09
X	41350318	G	T	GAG	TAG	TGA	TTA	E	STOP	1.72E-09
X	41350318	G	A	GAG	AAG	TGA	TAA	E	K	5.36E-09
X	41350319	A	C	GAG	GCG	GAG	GCG	E	A	1.18E-09
X	41350319	A	T	GAG	GTG	GAG	GTG	E	V	1.09E-09
X	41350319	A	G	GAG	GGG	GAG	GGG	E	G	3.59E-09
X	41350320	G	C	GAG	GAC	AGA	ACA	E	D	2.96E-09
X	41350320	G	T	GAG	GAT	AGA	ATA	E	D	2.31E-09
X	41350320	G	A	GAG	GAA	AGA	AAA	E	E	5.37E-09
X	41350321	A	C	ATG	CTG	GAT	GCT	M	L	1.22E-09
X	41350321	A	T	ATG	TTG	GAT	GTT	M	L	2.47E-09
X	41350321	A	G	ATG	GTG	GAT	GGT	M	V	5.65E-09
X	41350322	T	C	ATG	ACG	ATG	ACG	M	T	1.20E-08
X	41350322	T	A	ATG	AAG	ATG	AAG	M	K	2.13E-09
X	41350322	T	G	ATG	AGG	ATG	AGG	M	R	1.92E-09
X	41350323	G	C	ATG	ATC	TGC	TCC	M	I	1.63E-09
X	41350323	G	T	ATG	ATT	TGC	TTC	M	I	2.96E-09
X	41350323	G	A	ATG	ATA	TGC	TAC	M	I	6.59E-09
X	41350324	C	A	CCT	ACT	GCC	GAC	P	T	2.98E-09
X	41350324	C	T	CCT	TCT	GCC	GTC	P	S	7.99E-09
X	41350324	C	G	CCT	GCT	GCC	GGC	P	A	2.01E-09
X	41350325	C	A	CCT	CAT	CCT	CAT	P	H	1.69E-09
X	41350325	C	T	CCT	CTT	CCT	CTT	P	L	7.64E-09
X	41350325	C	G	CCT	CGT	CCT	CGT	P	R	1.96E-09
X	41350326	T	C	CCT	CCC	CTC	CCC	P	P	3.61E-09
X	41350326	T	A	CCT	CCA	CTC	CAC	P	P	1.06E-09
X	41350326	T	G	CCT	CCG	CTC	CGC	P	P	1.12E-09
X	41350327	C	A	CTT	ATT	TCT	TAT	L	I	2.25E-09
X	41350327	C	T	CTT	TTT	TCT	TTT	L	F	5.42E-09
X	41350327	C	G	CTT	GTT	TCT	TGT	L	V	3.01E-09
X	41350328	T	C	CTT	CCT	CTT	CCT	L	P	4.64E-09
X	41350328	T	A	CTT	CAT	CTT	CAT	L	H	1.07E-09
X	41350328	T	G	CTT	CGT	CTT	CGT	L	R	1.26E-09
X	41350329	T	C	CTT	CTC	TTG	TCG	L	L	4.78E-09
X	41350329	T	A	CTT	CTA	TTG	TAG	L	L	8.65E-10
X	41350329	T	G	CTT	CTG	TTG	TGG	L	L	1.88E-09
X	41350330	G	C	GGA	CGA	TGG	TCG	G	R	1.40E-09
X	41350330	G	T	GGA	TGA	TGG	TTG	G	STOP	1.94E-09
X	41350330	G	A	GGA	AGA	TGG	TAG	G	R	6.11E-09
X	41350331	G	C	GGA	GCA	GGA	GCA	G	A	2.07E-09
X	41350331	G	T	GGA	GTA	GGA	GTA	G	V	2.06E-09
X	41350331	G	A	GGA	GAA	GGA	GAA	G	E	7.82E-09
X	41350332	A	C	GGA	GGC	GAT	GCT	G	G	1.22E-09
X	41350332	A	T	GGA	GGT	GAT	GTT	G	G	2.47E-09
X	41350332	A	G	GGA	GGG	GAT	GGT	G	G	5.65E-09
X	41350333	T	C	TAC	CAC	ATA	ACA	Y	H	1.11E-08
X	41350333	T	A	TAC	AAC	ATA	AAA	Y	N	1.70E-09
X	41350333	T	G	TAC	GAC	ATA	AGA	Y	D	1.56E-09
X	41350334	A	C	TAC	TCC	TAC	TCC	Y	S	1.36E-09
X	41350334	A	T	TAC	TTC	TAC	TTC	Y	F	1.18E-09
X	41350334	A	G	TAC	TGC	TAC	TGC	Y	C	6.57E-09
X	41350335	C	A	TAC	TAA	ACA	AAA	Y	STOP	2.54E-09
X	41350335	C	T	TAC	TAT	ACA	ATA	Y	Y	9.72E-09
X	41350335	C	G	TAC	TAG	ACA	AGA	Y	STOP	2.51E-09
X	41350336	A	C	AGA	CGA	CAG	CCG	R	R	1.39E-09
X	41350336	A	T	AGA	TGA	CAG	CTG	R	STOP	1.15E-09
X	41350336	A	G	AGA	GGA	CAG	CGG	R	G	6.40E-09
X	41350337	G	C	AGA	ACA	AGA	ACA	R	T	2.96E-09
X	41350337	G	T	AGA	ATA	AGA	ATA	R	I	2.31E-09
X	41350337	G	A	AGA	AAA	AGA	AAA	R	K	5.37E-09
X	41350338	A	C	AGA	AGC	GAA	GCA	R	S	1.34E-09
X	41350338	A	T	AGA	AGT	GAA	GTA	R	S	7.95E-10
X	41350338	A	G	AGA	AGG	GAA	GGA	R	R	3.58E-09
X	41350339	A	C	ATG	CTG	AAT	ACT	M	L	1.21E-09
X	41350339	A	T	ATG	TTG	AAT	ATT	M	L	1.44E-09
X	41350339	A	G	ATG	GTG	AAT	AGT	M	V	7.35E-09
X	41350340	T	C	ATG	ACG	ATG	ACG	M	T	1.20E-08
X	41350340	T	A	ATG	AAG	ATG	AAG	M	K	2.13E-09
X	41350340	T	G	ATG	AGG	ATG	AGG	M	R	1.92E-09
X	41350341	G	C	ATG	ATC	TGA	TCA	M	I	1.91E-09
X	41350341	G	T	ATG	ATT	TGA	TTA	M	I	1.72E-09
X	41350341	G	A	ATG	ATA	TGA	TAA	M	I	5.36E-09
X	41350342	A	C	ACT	CCT	GAC	GCC	T	P	1.56E-09
X	41350342	A	T	ACT	TCT	GAC	GTC	T	S	1.72E-09
X	41350342	A	G	ACT	GCT	GAC	GGC	T	A	5.43E-09
X	41350343	C	A	ACT	AAT	ACT	AAT	T	N	2.00E-09
X	41350343	C	T	ACT	ATT	ACT	ATT	T	I	8.79E-09
X	41350343	C	G	ACT	AGT	ACT	AGT	T	S	2.70E-09
X	41350344	T	C	ACT	ACC	CTC	CCC	T	T	3.61E-09
X	41350344	T	A	ACT	ACA	CTC	CAC	T	T	1.06E-09
X	41350344	T	G	ACT	ACG	CTC	CGC	T	T	1.12E-09
X	41350345	C	A	CAT	AAT	TCA	TAA	H	N	1.77E-09
X	41350345	C	T	CAT	TAT	TCA	TTA	H	Y	5.57E-09
X	41350345	C	G	CAT	GAT	TCA	TGA	H	D	1.91E-09
X	41350346	A	C	CAT	CCT	CAT	CCT	H	P	1.93E-09
X	41350346	A	T	CAT	CTT	CAT	CTT	H	L	2.20E-09
X	41350346	A	G	CAT	CGT	CAT	CGT	H	R	1.20E-08
X	41350347	T	C	CAT	CAC	ATA	ACA	H	H	1.11E-08
X	41350347	T	A	CAT	CAA	ATA	AAA	H	Q	1.70E-09
X	41350347	T	G	CAT	CAG	ATA	AGA	H	Q	1.56E-09
X	41350348	A	C	ACC	CCC	TAC	TCC	T	P	1.36E-09
X	41350348	A	T	ACC	TCC	TAC	TTC	T	S	1.18E-09
X	41350348	A	G	ACC	GCC	TAC	TGC	T	A	6.57E-09
X	41350349	C	A	ACC	AAC	ACC	AAC	T	N	4.70E-09
X	41350349	C	T	ACC	ATC	ACC	ATC	T	I	9.77E-09
X	41350349	C	G	ACC	AGC	ACC	AGC	T	S	2.20E-09
X	41350350	C	A	ACC	ACA	CCA	CAA	T	T	1.98E-09
X	41350350	C	T	ACC	ACT	CCA	CTA	T	T	6.05E-09
X	41350350	C	G	ACC	ACG	CCA	CGA	T	T	1.36E-09
X	41350351	A	C	ATA	CTA	CAT	CCT	I	L	1.93E-09
X	41350351	A	T	ATA	TTA	CAT	CTT	I	L	2.20E-09
X	41350351	A	G	ATA	GTA	CAT	CGT	I	V	1.20E-08
X	41350352	T	C	ATA	ACA	ATA	ACA	I	T	1.11E-08
X	41350352	T	A	ATA	AAA	ATA	AAA	I	K	1.70E-09
X	41350352	T	G	ATA	AGA	ATA	AGA	I	R	1.56E-09
X	41350353	A	C	ATA	ATC	TAA	TCA	I	I	1.38E-09
X	41350353	A	T	ATA	ATT	TAA	TTA	I	I	1.75E-09
X	41350353	A	G	ATA	ATG	TAA	TGA	I	M	4.29E-09
X	41350354	A	C	AGT	CGT	AAG	ACG	S	R	1.27E-09
X	41350354	A	T	AGT	TGT	AAG	ATG	S	C	1.08E-09
X	41350354	A	G	AGT	GGT	AAG	AGG	S	G	4.60E-09
X	41350355	G	C	AGT	ACT	AGT	ACT	S	T	2.66E-09
X	41350355	G	T	AGT	ATT	AGT	ATT	S	I	1.95E-09
X	41350355	G	A	AGT	AAT	AGT	AAT	S	N	8.76E-09
X	41350356	T	C	AGT	AGC	GTA	GCA	S	S	6.50E-09
X	41350356	T	A	AGT	AGA	GTA	GAA	S	R	1.18E-09
X	41350356	T	G	AGT	AGG	GTA	GGA	S	R	1.45E-09
X	41350357	A	C	ATT	CTT	TAT	TCT	I	L	1.51E-09
X	41350357	A	T	ATT	TTT	TAT	TTT	I	F	1.67E-09
X	41350357	A	G	ATT	GTT	TAT	TGT	I	V	1.11E-08
X	41350358	T	C	ATT	ACT	ATT	ACT	I	T	7.35E-09
X	41350358	T	A	ATT	AAT	ATT	AAT	I	N	1.45E-09
X	41350358	T	G	ATT	AGT	ATT	AGT	I	S	1.23E-09
X	41350359	T	C	ATT	ATC	TTT	TCT	I	I	2.95E-09
X	41350359	T	A	ATT	ATA	TTT	TAT	I	I	1.00E-09
X	41350359	T	G	ATT	ATG	TTT	TGT	I	M	1.65E-09
X	41350360	T	C	TGC	CGC	TTG	TCG	C	R	4.78E-09
X	41350360	T	A	TGC	AGC	TTG	TAG	C	S	8.65E-10
X	41350360	T	G	TGC	GGC	TTG	TGG	C	G	1.88E-09
X	41350361	G	C	TGC	TCC	TGC	TCC	C	S	1.63E-09
X	41350361	G	T	TGC	TTC	TGC	TTC	C	F	2.96E-09
X	41350361	G	A	TGC	TAC	TGC	TAC	C	Y	6.59E-09
X	41350362	C	A	TGC	TGA	GCA	GAA	C	STOP	2.89E-09
X	41350362	C	T	TGC	TGT	GCA	GTA	C	C	6.55E-09
X	41350362	C	G	TGC	TGG	GCA	GGA	C	W	1.70E-09
X	41350363	A	C	AAT	CAT	CAA	CCA	N	H	1.91E-09
X	41350363	A	T	AAT	TAT	CAA	CTA	N	Y	8.77E-10
X	41350363	A	G	AAT	GAT	CAA	CGA	N	D	4.69E-09
X	41350364	A	C	AAT	ACT	AAT	ACT	N	T	1.21E-09
X	41350364	A	T	AAT	ATT	AAT	ATT	N	I	1.44E-09
X	41350364	A	G	AAT	AGT	AAT	AGT	N	S	7.35E-09
X	41350365	T	C	AAT	AAC	ATG	ACG	N	N	1.20E-08
X	41350365	T	A	AAT	AAA	ATG	AAG	N	K	2.13E-09
X	41350365	T	G	AAT	AAG	ATG	AGG	N	K	1.92E-09
X	41350366	G	C	GAA	CAA	TGA	TCA	E	Q	1.91E-09
X	41350366	G	T	GAA	TAA	TGA	TTA	E	STOP	1.72E-09
X	41350366	G	A	GAA	AAA	TGA	TAA	E	K	5.36E-09
X	41350367	A	C	GAA	GCA	GAA	GCA	E	A	1.34E-09
X	41350367	A	T	GAA	GTA	GAA	GTA	E	V	7.95E-10
X	41350367	A	G	GAA	GGA	GAA	GGA	E	G	3.58E-09
X	41350368	A	C	GAA	GAC	AAA	ACA	E	D	1.67E-09
X	41350368	A	T	GAA	GAT	AAA	ATA	E	D	1.03E-09
X	41350368	A	G	GAA	GAG	AAA	AGA	E	E	2.93E-09
X	41350369	A	C	AGA	CGA	AAG	ACG	R	R	1.27E-09
X	41350369	A	T	AGA	TGA	AAG	ATG	R	STOP	1.08E-09
X	41350369	A	G	AGA	GGA	AAG	AGG	R	G	4.60E-09
X	41350370	G	C	AGA	ACA	AGA	ACA	R	T	2.96E-09
X	41350370	G	T	AGA	ATA	AGA	ATA	R	I	2.31E-09
X	41350370	G	A	AGA	AAA	AGA	AAA	R	K	5.37E-09
X	41350371	A	C	AGA	AGC	GAT	GCT	R	S	1.22E-09
X	41350371	A	T	AGA	AGT	GAT	GTT	R	S	2.47E-09
X	41350371	A	G	AGA	AGG	GAT	GGT	R	R	5.65E-09
X	41350372	T	C	TGA	CGA	ATG	ACG	STOP	R	1.20E-08
X	41350372	T	A	TGA	AGA	ATG	AAG	STOP	R	2.13E-09
X	41350372	T	G	TGA	GGA	ATG	AGG	STOP	G	1.92E-09
X	41350373	G	C	TGA	TCA	TGA	TCA	STOP	S	1.91E-09
X	41350373	G	T	TGA	TTA	TGA	TTA	STOP	L	1.72E-09
X	41350373	G	A	TGA	TAA	TGA	TAA	STOP	STOP	5.36E-09
X	41350374	A	C	TGA	TGC	GAA	GCA	STOP	C	1.34E-09
X	41350374	A	T	TGA	TGT	GAA	GTA	STOP	C	7.95E-10
X	41350374	A	G	TGA	TGG	GAA	GGA	STOP	W	3.58E-09
X	41350375	A	C	AGA	CGA	AAG	ACG	R	R	1.27E-09
X	41350375	A	T	AGA	TGA	AAG	ATG	R	STOP	1.08E-09
X	41350375	A	G	AGA	GGA	AAG	AGG	R	G	4.60E-09
X	41350376	G	C	AGA	ACA	AGA	ACA	R	T	2.96E-09
X	41350376	G	T	AGA	ATA	AGA	ATA	R	I	2.31E-09
X	41350376	G	A	AGA	AAA	AGA	AAA	R	K	5.37E-09
X	41350377	A	C	AGA	AGC	GAT	GCT	R	S	1.22E-09
X	41350377	A	T	AGA	AGT	GAT	GTT	R	S	2.47E-09
X	41350377	A	G	AGA	AGG	GAT	GGT	R	R	5.65E-09
X	41350378	T	C	TAG	CAG	ATA	ACA	STOP	Q	1.11E-08
X	41350378	T	A	TAG	AAG	ATA	AAA	STOP	K	1.70E-09
X	41350378	T	G	TAG	GAG	ATA	AGA	STOP	E	1.56E-09
X	41350379	A	C	TAG	TCG	TAG	TCG	STOP	S	1.01E-09
X	41350379	A	T	TAG	TTG	TAG	TTG	STOP	L	1.04E-09
X	41350379	A	G	TAG	TGG	TAG	TGG	STOP	W	5.94E-09
X	41350380	G	C	TAG	TAC	AGT	ACT	STOP	Y	2.66E-09
X	41350380	G	T	TAG	TAT	AGT	ATT	STOP	Y	1.95E-09
X	41350380	G	A	TAG	TAA	AGT	AAT	STOP	STOP	8.76E-09
X	41350381	T	C	TAT	CAT	GTA	GCA	Y	H	6.50E-09
X	41350381	T	A	TAT	AAT	GTA	GAA	Y	N	1.18E-09
X	41350381	T	G	TAT	GAT	GTA	GGA	Y	D	1.45E-09
X	41350382	A	C	TAT	TCT	TAT	TCT	Y	S	1.51E-09
X	41350382	A	T	TAT	TTT	TAT	TTT	Y	F	1.67E-09
X	41350382	A	G	TAT	TGT	TAT	TGT	Y	C	1.11E-08
X	41350383	T	C	TAT	TAC	ATT	ACT	Y	Y	7.35E-09
X	41350383	T	A	TAT	TAA	ATT	AAT	Y	STOP	1.45E-09
X	41350383	T	G	TAT	TAG	ATT	AGT	Y	STOP	1.23E-09
X	41350384	T	C	TAG	CAG	TTA	TCA	STOP	Q	4.29E-09
X	41350384	T	A	TAG	AAG	TTA	TAA	STOP	K	1.80E-09
X	41350384	T	G	TAG	GAG	TTA	TGA	STOP	E	1.39E-09
X	41350385	A	C	TAG	TCG	TAG	TCG	STOP	S	1.01E-09
X	41350385	A	T	TAG	TTG	TAG	TTG	STOP	L	1.04E-09
X	41350385	A	G	TAG	TGG	TAG	TGG	STOP	W	5.94E-09
X	41350386	G	C	TAG	TAC	AGT	ACT	STOP	Y	2.66E-09
X	41350386	G	T	TAG	TAT	AGT	ATT	STOP	Y	1.95E-09
X	41350386	G	A	TAG	TAA	AGT	AAT	STOP	STOP	8.76E-09
X	41350387	T	C	TTT	CTT	GTT	GCT	F	L	5.64E-09
X	41350387	T	A	TTT	ATT	GTT	GAT	F	I	1.50E-09
X	41350387	T	G	TTT	GTT	GTT	GGT	F	V	1.81E-09
X	41350388	T	C	TTT	TCT	TTT	TCT	F	S	2.95E-09
X	41350388	T	A	TTT	TAT	TTT	TAT	F	Y	1.00E-09
X	41350388	T	G	TTT	TGT	TTT	TGT	F	C	1.65E-09
X	41350389	T	C	TTT	TTC	TTG	TCG	F	F	4.78E-09
X	41350389	T	A	TTT	TTA	TTG	TAG	F	L	8.65E-10
X	41350389	T	G	TTT	TTG	TTG	TGG	F	L	1.88E-09
X	41350390	G	C	GAA	CAA	TGA	TCA	E	Q	1.91E-09
X	41350390	G	T	GAA	TAA	TGA	TTA	E	STOP	1.72E-09
X	41350390	G	A	GAA	AAA	TGA	TAA	E	K	5.36E-09
X	41350391	A	C	GAA	GCA	GAA	GCA	E	A	1.34E-09
X	41350391	A	T	GAA	GTA	GAA	GTA	E	V	7.95E-10
X	41350391	A	G	GAA	GGA	GAA	GGA	E	G	3.58E-09
X	41350392	A	C	GAA	GAC	AAA	ACA	E	D	1.67E-09
X	41350392	A	T	GAA	GAT	AAA	ATA	E	D	1.03E-09
X	41350392	A	G	GAA	GAG	AAA	AGA	E	E	2.93E-09
X	41350393	A	C	ATA	CTA	AAT	ACT	I	L	1.21E-09
X	41350393	A	T	ATA	TTA	AAT	ATT	I	L	1.44E-09
X	41350393	A	G	ATA	GTA	AAT	AGT	I	V	7.35E-09
X	41350394	T	C	ATA	ACA	ATA	ACA	I	T	1.11E-08
X	41350394	T	A	ATA	AAA	ATA	AAA	I	K	1.70E-09
X	41350394	T	G	ATA	AGA	ATA	AGA	I	R	1.56E-09
X	41350395	A	C	ATA	ATC	TAC	TCC	I	I	1.36E-09
X	41350395	A	T	ATA	ATT	TAC	TTC	I	I	1.18E-09
X	41350395	A	G	ATA	ATG	TAC	TGC	I	M	6.57E-09
X	41350396	C	A	CAG	AAG	ACA	AAA	Q	K	2.54E-09
X	41350396	C	T	CAG	TAG	ACA	ATA	Q	STOP	9.72E-09
X	41350396	C	G	CAG	GAG	ACA	AGA	Q	E	2.51E-09
X	41350397	A	C	CAG	CCG	CAG	CCG	Q	P	1.39E-09
X	41350397	A	T	CAG	CTG	CAG	CTG	Q	L	1.15E-09
X	41350397	A	G	CAG	CGG	CAG	CGG	Q	R	6.40E-09
X	41350398	G	C	CAG	CAC	AGT	ACT	Q	H	2.66E-09
X	41350398	G	T	CAG	CAT	AGT	ATT	Q	H	1.95E-09
X	41350398	G	A	CAG	CAA	AGT	AAT	Q	Q	8.76E-09
X	41350399	T	C	TGA	CGA	GTG	GCG	STOP	R	6.62E-09
X	41350399	T	A	TGA	AGA	GTG	GAG	STOP	R	1.40E-09
X	41350399	T	G	TGA	GGA	GTG	GGG	STOP	G	1.81E-09
X	41350400	G	C	TGA	TCA	TGA	TCA	STOP	S	1.91E-09
X	41350400	G	T	TGA	TTA	TGA	TTA	STOP	L	1.72E-09
X	41350400	G	A	TGA	TAA	TGA	TAA	STOP	STOP	5.36E-09
X	41350401	A	C	TGA	TGC	GAA	GCA	STOP	C	1.34E-09
X	41350401	A	T	TGA	TGT	GAA	GTA	STOP	C	7.95E-10
X	41350401	A	G	TGA	TGG	GAA	GGA	STOP	W	3.58E-09
X	41350402	A	C	AAC	CAC	AAA	ACA	N	H	1.67E-09
X	41350402	A	T	AAC	TAC	AAA	ATA	N	Y	1.03E-09
X	41350402	A	G	AAC	GAC	AAA	AGA	N	D	2.93E-09
X	41350403	A	C	AAC	ACC	AAC	ACC	N	T	1.82E-09
X	41350403	A	T	AAC	ATC	AAC	ATC	N	I	1.53E-09
X	41350403	A	G	AAC	AGC	AAC	AGC	N	S	5.65E-09
X	41350404	C	A	AAC	AAA	ACA	AAA	N	K	2.54E-09
X	41350404	C	T	AAC	AAT	ACA	ATA	N	N	9.72E-09
X	41350404	C	G	AAC	AAG	ACA	AGA	N	K	2.51E-09
X	41350405	A	C	AGG	CGG	CAG	CCG	R	R	1.39E-09
X	41350405	A	T	AGG	TGG	CAG	CTG	R	W	1.15E-09
X	41350405	A	G	AGG	GGG	CAG	CGG	R	G	6.40E-09
X	41350406	G	C	AGG	ACG	AGG	ACG	R	T	1.97E-09
X	41350406	G	T	AGG	ATG	AGG	ATG	R	M	1.65E-09
X	41350406	G	A	AGG	AAG	AGG	AAG	R	K	7.70E-09
X	41350407	G	C	AGG	AGC	GGA	GCA	R	S	2.07E-09
X	41350407	G	T	AGG	AGT	GGA	GTA	R	S	2.06E-09
X	41350407	G	A	AGG	AGA	GGA	GAA	R	R	7.82E-09
X	41350408	A	C	ATT	CTT	GAT	GCT	I	L	1.22E-09
X	41350408	A	T	ATT	TTT	GAT	GTT	I	F	2.47E-09
X	41350408	A	G	ATT	GTT	GAT	GGT	I	V	5.65E-09
X	41350409	T	C	ATT	ACT	ATT	ACT	I	T	7.35E-09
X	41350409	T	A	ATT	AAT	ATT	AAT	I	N	1.45E-09
X	41350409	T	G	ATT	AGT	ATT	AGT	I	S	1.23E-09
X	41350410	T	C	ATT	ATC	TTT	TCT	I	I	2.95E-09
X	41350410	T	A	ATT	ATA	TTT	TAT	I	I	1.00E-09
X	41350410	T	G	ATT	ATG	TTT	TGT	I	M	1.65E-09
X	41350411	T	C	TTT	CTT	TTT	TCT	F	L	2.95E-09
X	41350411	T	A	TTT	ATT	TTT	TAT	F	I	1.00E-09
X	41350411	T	G	TTT	GTT	TTT	TGT	F	V	1.65E-09
X	41350412	T	C	TTT	TCT	TTT	TCT	F	S	2.95E-09
X	41350412	T	A	TTT	TAT	TTT	TAT	F	Y	1.00E-09
X	41350412	T	G	TTT	TGT	TTT	TGT	F	C	1.65E-09
X	41350413	T	C	TTT	TTC	TTG	TCG	F	F	4.78E-09
X	41350413	T	A	TTT	TTA	TTG	TAG	F	L	8.65E-10
X	41350413	T	G	TTT	TTG	TTG	TGG	F	L	1.88E-09
X	41350414	G	C	GTA	CTA	TGT	TCT	V	L	2.48E-09
X	41350414	G	T	GTA	TTA	TGT	TTT	V	L	2.66E-09
X	41350414	G	A	GTA	ATA	TGT	TAT	V	I	9.64E-09
X	41350415	T	C	GTA	GCA	GTA	GCA	V	A	6.50E-09
X	41350415	T	A	GTA	GAA	GTA	GAA	V	E	1.18E-09
X	41350415	T	G	GTA	GGA	GTA	GGA	V	G	1.45E-09
X	41350416	A	C	GTA	GTC	TAA	TCA	V	V	1.38E-09
X	41350416	A	T	GTA	GTT	TAA	TTA	V	V	1.75E-09
X	41350416	A	G	GTA	GTG	TAA	TGA	V	V	4.29E-09
X	41350417	A	C	ATA	CTA	AAT	ACT	I	L	1.21E-09
X	41350417	A	T	ATA	TTA	AAT	ATT	I	L	1.44E-09
X	41350417	A	G	ATA	GTA	AAT	AGT	I	V	7.35E-09
X	41350418	T	C	ATA	ACA	ATA	ACA	I	T	1.11E-08
X	41350418	T	A	ATA	AAA	ATA	AAA	I	K	1.70E-09
X	41350418	T	G	ATA	AGA	ATA	AGA	I	R	1.56E-09
X	41350419	A	C	ATA	ATC	TAG	TCG	I	I	1.01E-09
X	41350419	A	T	ATA	ATT	TAG	TTG	I	I	1.04E-09
X	41350419	A	G	ATA	ATG	TAG	TGG	I	M	5.94E-09
X	41350420	G	C	GAC	CAC	AGA	ACA	D	H	2.96E-09
X	41350420	G	T	GAC	TAC	AGA	ATA	D	Y	2.31E-09
X	41350420	G	A	GAC	AAC	AGA	AAA	D	N	5.37E-09
X	41350421	A	C	GAC	GCC	GAC	GCC	D	A	1.56E-09
X	41350421	A	T	GAC	GTC	GAC	GTC	D	V	1.72E-09
X	41350421	A	G	GAC	GGC	GAC	GGC	D	G	5.43E-09
X	41350422	C	A	GAC	GAA	ACG	AAG	D	E	7.31E-09
X	41350422	C	T	GAC	GAT	ACG	ATG	D	D	1.23E-07
X	41350422	C	G	GAC	GAG	ACG	AGG	D	E	6.74E-09
X	41350423	G	C	GGA	CGA	CGG	CCG	G	R	4.73E-09
X	41350423	G	T	GGA	TGA	CGG	CTG	G	STOP	5.91E-09
X	41350423	G	A	GGA	AGA	CGG	CAG	G	R	9.11E-08
X	41350424	G	C	GGA	GCA	GGA	GCA	G	A	2.07E-09
X	41350424	G	T	GGA	GTA	GGA	GTA	G	V	2.06E-09
X	41350424	G	A	GGA	GAA	GGA	GAA	G	E	7.82E-09
X	41350425	A	C	GGA	GGC	GAA	GCA	G	G	1.34E-09
X	41350425	A	T	GGA	GGT	GAA	GTA	G	G	7.95E-10
X	41350425	A	G	GGA	GGG	GAA	GGA	G	G	3.58E-09
X	41350426	A	C	AAT	CAT	AAA	ACA	N	H	1.67E-09
X	41350426	A	T	AAT	TAT	AAA	ATA	N	Y	1.03E-09
X	41350426	A	G	AAT	GAT	AAA	AGA	N	D	2.93E-09
X	41350427	A	C	AAT	ACT	AAT	ACT	N	T	1.21E-09
X	41350427	A	T	AAT	ATT	AAT	ATT	N	I	1.44E-09
X	41350427	A	G	AAT	AGT	AAT	AGT	N	S	7.35E-09
X	41350428	T	C	AAT	AAC	ATC	ACC	N	N	5.72E-09
X	41350428	T	A	AAT	AAA	ATC	AAC	N	K	2.62E-09
X	41350428	T	G	AAT	AAG	ATC	AGC	N	K	1.25E-09
X	41350429	C	A	CTA	ATA	TCT	TAT	L	I	2.25E-09
X	41350429	C	T	CTA	TTA	TCT	TTT	L	L	5.42E-09
X	41350429	C	G	CTA	GTA	TCT	TGT	L	V	3.01E-09
X	41350430	T	C	CTA	CCA	CTA	CCA	L	P	5.98E-09
X	41350430	T	A	CTA	CAA	CTA	CAA	L	Q	1.07E-09
X	41350430	T	G	CTA	CGA	CTA	CGA	L	R	9.96E-10
X	41350431	A	C	CTA	CTC	TAA	TCA	L	L	1.38E-09
X	41350431	A	T	CTA	CTT	TAA	TTA	L	L	1.75E-09
X	41350431	A	G	CTA	CTG	TAA	TGA	L	L	4.29E-09
X	41350432	A	C	AAA	CAA	AAA	ACA	K	Q	1.67E-09
X	41350432	A	T	AAA	TAA	AAA	ATA	K	STOP	1.03E-09
X	41350432	A	G	AAA	GAA	AAA	AGA	K	E	2.93E-09
X	41350433	A	C	AAA	ACA	AAA	ACA	K	T	1.67E-09
X	41350433	A	T	AAA	ATA	AAA	ATA	K	I	1.03E-09
X	41350433	A	G	AAA	AGA	AAA	AGA	K	R	2.93E-09
X	41350434	A	C	AAA	AAC	AAG	ACG	K	N	1.27E-09
X	41350434	A	T	AAA	AAT	AAG	ATG	K	N	1.08E-09
X	41350434	A	G	AAA	AAG	AAG	AGG	K	K	4.60E-09
X	41350435	G	C	GGC	CGC	AGG	ACG	G	R	1.97E-09
X	41350435	G	T	GGC	TGC	AGG	ATG	G	C	1.65E-09
X	41350435	G	A	GGC	AGC	AGG	AAG	G	S	7.70E-09
X	41350436	G	C	GGC	GCC	GGC	GCC	G	A	2.06E-09
X	41350436	G	T	GGC	GTC	GGC	GTC	G	V	2.99E-09
X	41350436	G	A	GGC	GAC	GGC	GAC	G	D	8.12E-09
X	41350437	C	A	GGC	GGA	GCC	GAC	G	G	2.98E-09
X	41350437	C	T	GGC	GGT	GCC	GTC	G	G	7.99E-09
X	41350437	C	G	GGC	GGG	GCC	GGC	G	G	2.01E-09
X	41350438	C	A	CCT	ACT	CCC	CAC	P	T	2.65E-09
X	41350438	C	T	CCT	TCT	CCC	CTC	P	S	8.31E-09
X	41350438	C	G	CCT	GCT	CCC	CGC	P	A	2.31E-09
X	41350439	C	A	CCT	CAT	CCT	CAT	P	H	1.69E-09
X	41350439	C	T	CCT	CTT	CCT	CTT	P	L	7.64E-09
X	41350439	C	G	CCT	CGT	CCT	CGT	P	R	1.96E-09
X	41350440	T	C	CCT	CCC	CTT	CCT	P	P	4.64E-09
X	41350440	T	A	CCT	CCA	CTT	CAT	P	P	1.07E-09
X	41350440	T	G	CCT	CCG	CTT	CGT	P	P	1.26E-09
X	41350441	T	C	TAC	CAC	TTA	TCA	Y	H	4.29E-09
X	41350441	T	A	TAC	AAC	TTA	TAA	Y	N	1.80E-09
X	41350441	T	G	TAC	GAC	TTA	TGA	Y	D	1.39E-09
X	41350442	A	C	TAC	TCC	TAC	TCC	Y	S	1.36E-09
X	41350442	A	T	TAC	TTC	TAC	TTC	Y	F	1.18E-09
X	41350442	A	G	TAC	TGC	TAC	TGC	Y	C	6.57E-09
X	41350443	C	A	TAC	TAA	ACT	AAT	Y	STOP	2.00E-09
X	41350443	C	T	TAC	TAT	ACT	ATT	Y	Y	8.79E-09
X	41350443	C	G	TAC	TAG	ACT	AGT	Y	STOP	2.70E-09
X	41350444	T	C	TGA	CGA	CTG	CCG	STOP	R	6.40E-09
X	41350444	T	A	TGA	AGA	CTG	CAG	STOP	R	1.16E-09
X	41350444	T	G	TGA	GGA	CTG	CGG	STOP	G	1.30E-09
X	41350445	G	C	TGA	TCA	TGA	TCA	STOP	S	1.91E-09
X	41350445	G	T	TGA	TTA	TGA	TTA	STOP	L	1.72E-09
X	41350445	G	A	TGA	TAA	TGA	TAA	STOP	STOP	5.36E-09
X	41350446	A	C	TGA	TGC	GAT	GCT	STOP	C	1.22E-09
X	41350446	A	T	TGA	TGT	GAT	GTT	STOP	C	2.47E-09
X	41350446	A	G	TGA	TGG	GAT	GGT	STOP	W	5.65E-09
X	41350447	T	C	TAA	CAA	ATA	ACA	STOP	Q	1.11E-08
X	41350447	T	A	TAA	AAA	ATA	AAA	STOP	K	1.70E-09
X	41350447	T	G	TAA	GAA	ATA	AGA	STOP	E	1.56E-09
X	41350448	A	C	TAA	TCA	TAA	TCA	STOP	S	1.38E-09
X	41350448	A	T	TAA	TTA	TAA	TTA	STOP	L	1.75E-09
X	41350448	A	G	TAA	TGA	TAA	TGA	STOP	STOP	4.29E-09
X	41350449	A	C	TAA	TAC	AAT	ACT	STOP	Y	1.21E-09
X	41350449	A	T	TAA	TAT	AAT	ATT	STOP	Y	1.44E-09
X	41350449	A	G	TAA	TAG	AAT	AGT	STOP	STOP	7.35E-09
X	41350450	T	C	TAC	CAC	ATA	ACA	Y	H	1.11E-08
X	41350450	T	A	TAC	AAC	ATA	AAA	Y	N	1.70E-09
X	41350450	T	G	TAC	GAC	ATA	AGA	Y	D	1.56E-09
X	41350451	A	C	TAC	TCC	TAC	TCC	Y	S	1.36E-09
X	41350451	A	T	TAC	TTC	TAC	TTC	Y	F	1.18E-09
X	41350451	A	G	TAC	TGC	TAC	TGC	Y	C	6.57E-09
X	41350452	C	A	TAC	TAA	ACA	AAA	Y	STOP	2.54E-09
X	41350452	C	T	TAC	TAT	ACA	ATA	Y	Y	9.72E-09
X	41350452	C	G	TAC	TAG	ACA	AGA	Y	STOP	2.51E-09
X	41350453	A	C	AGC	CGC	CAG	CCG	S	R	1.39E-09
X	41350453	A	T	AGC	TGC	CAG	CTG	S	C	1.15E-09
X	41350453	A	G	AGC	GGC	CAG	CGG	S	G	6.40E-09
X	41350454	G	C	AGC	ACC	AGC	ACC	S	T	1.97E-09
X	41350454	G	T	AGC	ATC	AGC	ATC	S	I	1.74E-09
X	41350454	G	A	AGC	AAC	AGC	AAC	S	N	7.71E-09
X	41350455	C	A	AGC	AGA	GCA	GAA	S	R	2.89E-09
X	41350455	C	T	AGC	AGT	GCA	GTA	S	S	6.55E-09
X	41350455	C	G	AGC	AGG	GCA	GGA	S	R	1.70E-09
X	41350456	A	C	ATG	CTG	CAT	CCT	M	L	1.93E-09
X	41350456	A	T	ATG	TTG	CAT	CTT	M	L	2.20E-09
X	41350456	A	G	ATG	GTG	CAT	CGT	M	V	1.20E-08
X	41350457	T	C	ATG	ACG	ATG	ACG	M	T	1.20E-08
X	41350457	T	A	ATG	AAG	ATG	AAG	M	K	2.13E-09
X	41350457	T	G	ATG	AGG	ATG	AGG	M	R	1.92E-09
X	41350458	G	C	ATG	ATC	TGT	TCT	M	I	2.48E-09
X	41350458	G	T	ATG	ATT	TGT	TTT	M	I	2.66E-09
X	41350458	G	A	ATG	ATA	TGT	TAT	M	I	9.64E-09
X	41350459	T	C	TAT	CAT	GTA	GCA	Y	H	6.50E-09
X	41350459	T	A	TAT	AAT	GTA	GAA	Y	N	1.18E-09
X	41350459	T	G	TAT	GAT	GTA	GGA	Y	D	1.45E-09
X	41350460	A	C	TAT	TCT	TAT	TCT	Y	S	1.51E-09
X	41350460	A	T	TAT	TTT	TAT	TTT	Y	F	1.67E-09
X	41350460	A	G	TAT	TGT	TAT	TGT	Y	C	1.11E-08
X	41350461	T	C	TAT	TAC	ATT	ACT	Y	Y	7.35E-09
X	41350461	T	A	TAT	TAA	ATT	AAT	Y	STOP	1.45E-09
X	41350461	T	G	TAT	TAG	ATT	AGT	Y	STOP	1.23E-09
X	41350462	T	C	TAG	CAG	TTA	TCA	STOP	Q	4.29E-09
X	41350462	T	A	TAG	AAG	TTA	TAA	STOP	K	1.80E-09
X	41350462	T	G	TAG	GAG	TTA	TGA	STOP	E	1.39E-09
X	41350463	A	C	TAG	TCG	TAG	TCG	STOP	S	1.01E-09
X	41350463	A	T	TAG	TTG	TAG	TTG	STOP	L	1.04E-09
X	41350463	A	G	TAG	TGG	TAG	TGG	STOP	W	5.94E-09
X	41350464	G	C	TAG	TAC	AGA	ACA	STOP	Y	2.96E-09
X	41350464	G	T	TAG	TAT	AGA	ATA	STOP	Y	2.31E-09
X	41350464	G	A	TAG	TAA	AGA	AAA	STOP	STOP	5.37E-09
X	41350465	A	C	AAA	CAA	GAA	GCA	K	Q	1.34E-09
X	41350465	A	T	AAA	TAA	GAA	GTA	K	STOP	7.95E-10
X	41350465	A	G	AAA	GAA	GAA	GGA	K	E	3.58E-09
X	41350466	A	C	AAA	ACA	AAA	ACA	K	T	1.67E-09
X	41350466	A	T	AAA	ATA	AAA	ATA	K	I	1.03E-09
X	41350466	A	G	AAA	AGA	AAA	AGA	K	R	2.93E-09
X	41350467	A	C	AAA	AAC	AAT	ACT	K	N	1.21E-09
X	41350467	A	T	AAA	AAT	AAT	ATT	K	N	1.44E-09
X	41350467	A	G	AAA	AAG	AAT	AGT	K	K	7.35E-09
X	41350468	T	C	TTG	CTG	ATT	ACT	L	L	7.35E-09
X	41350468	T	A	TTG	ATG	ATT	AAT	L	M	1.45E-09
X	41350468	T	G	TTG	GTG	ATT	AGT	L	V	1.23E-09
X	41350469	T	C	TTG	TCG	TTG	TCG	L	S	4.78E-09
X	41350469	T	A	TTG	TAG	TTG	TAG	L	STOP	8.65E-10
X	41350469	T	G	TTG	TGG	TTG	TGG	L	W	1.88E-09
X	41350470	G	C	TTG	TTC	TGG	TCG	L	F	1.40E-09
X	41350470	G	T	TTG	TTT	TGG	TTG	L	F	1.94E-09
X	41350470	G	A	TTG	TTA	TGG	TAG	L	L	6.11E-09
X	41350471	G	C	GCT	CCT	GGC	GCC	A	P	2.06E-09
X	41350471	G	T	GCT	TCT	GGC	GTC	A	S	2.99E-09
X	41350471	G	A	GCT	ACT	GGC	GAC	A	T	8.12E-09
X	41350472	C	A	GCT	GAT	GCT	GAT	A	D	1.79E-09
X	41350472	C	T	GCT	GTT	GCT	GTT	A	V	7.62E-09
X	41350472	C	G	GCT	GGT	GCT	GGT	A	G	1.90E-09
X	41350473	T	C	GCT	GCC	CTT	CCT	A	A	4.64E-09
X	41350473	T	A	GCT	GCA	CTT	CAT	A	A	1.07E-09
X	41350473	T	G	GCT	GCG	CTT	CGT	A	A	1.26E-09
X	41350474	T	C	TAT	CAT	TTA	TCA	Y	H	4.29E-09
X	41350474	T	A	TAT	AAT	TTA	TAA	Y	N	1.80E-09
X	41350474	T	G	TAT	GAT	TTA	TGA	Y	D	1.39E-09
X	41350475	A	C	TAT	TCT	TAT	TCT	Y	S	1.51E-09
X	41350475	A	T	TAT	TTT	TAT	TTT	Y	F	1.67E-09
X	41350475	A	G	TAT	TGT	TAT	TGT	Y	C	1.11E-08
X	41350476	T	C	TAT	TAC	ATA	ACA	Y	Y	1.11E-08
X	41350476	T	A	TAT	TAA	ATA	AAA	Y	STOP	1.70E-09
X	41350476	T	G	TAT	TAG	ATA	AGA	Y	STOP	1.56E-09
X	41350477	A	C	ACT	CCT	TAC	TCC	T	P	1.36E-09
X	41350477	A	T	ACT	TCT	TAC	TTC	T	S	1.18E-09
X	41350477	A	G	ACT	GCT	TAC	TGC	T	A	6.57E-09
X	41350478	C	A	ACT	AAT	ACT	AAT	T	N	2.00E-09
X	41350478	C	T	ACT	ATT	ACT	ATT	T	I	8.79E-09
X	41350478	C	G	ACT	AGT	ACT	AGT	T	S	2.70E-09
X	41350479	T	C	ACT	ACC	CTT	CCT	T	T	4.64E-09
X	41350479	T	A	ACT	ACA	CTT	CAT	T	T	1.07E-09
X	41350479	T	G	ACT	ACG	CTT	CGT	T	T	1.26E-09
X	41350480	T	C	TTG	CTG	TTT	TCT	L	L	2.95E-09
X	41350480	T	A	TTG	ATG	TTT	TAT	L	M	1.00E-09
X	41350480	T	G	TTG	GTG	TTT	TGT	L	V	1.65E-09
X	41350481	T	C	TTG	TCG	TTG	TCG	L	S	4.78E-09
X	41350481	T	A	TTG	TAG	TTG	TAG	L	STOP	8.65E-10
X	41350481	T	G	TTG	TGG	TTG	TGG	L	W	1.88E-09
X	41350482	G	C	TTG	TTC	TGA	TCA	L	F	1.91E-09
X	41350482	G	T	TTG	TTT	TGA	TTA	L	F	1.72E-09
X	41350482	G	A	TTG	TTA	TGA	TAA	L	L	5.36E-09
X	41350483	A	C	AAC	CAC	GAA	GCA	N	H	1.34E-09
X	41350483	A	T	AAC	TAC	GAA	GTA	N	Y	7.95E-10
X	41350483	A	G	AAC	GAC	GAA	GGA	N	D	3.58E-09
X	41350484	A	C	AAC	ACC	AAC	ACC	N	T	1.82E-09
X	41350484	A	T	AAC	ATC	AAC	ATC	N	I	1.53E-09
X	41350484	A	G	AAC	AGC	AAC	AGC	N	S	5.65E-09
X	41350485	C	A	AAC	AAA	ACA	AAA	N	K	2.54E-09
X	41350485	C	T	AAC	AAT	ACA	ATA	N	N	9.72E-09
X	41350485	C	G	AAC	AAG	ACA	AGA	N	K	2.51E-09
X	41350486	A	C	AAT	CAT	CAA	CCA	N	H	1.91E-09
X	41350486	A	T	AAT	TAT	CAA	CTA	N	Y	8.77E-10
X	41350486	A	G	AAT	GAT	CAA	CGA	N	D	4.69E-09
X	41350487	A	C	AAT	ACT	AAT	ACT	N	T	1.21E-09
X	41350487	A	T	AAT	ATT	AAT	ATT	N	I	1.44E-09
X	41350487	A	G	AAT	AGT	AAT	AGT	N	S	7.35E-09
X	41350488	T	C	AAT	AAC	ATT	ACT	N	N	7.35E-09
X	41350488	T	A	AAT	AAA	ATT	AAT	N	K	1.45E-09
X	41350488	T	G	AAT	AAG	ATT	AGT	N	K	1.23E-09
X	41350489	T	C	TTG	CTG	TTT	TCT	L	L	2.95E-09
X	41350489	T	A	TTG	ATG	TTT	TAT	L	M	1.00E-09
X	41350489	T	G	TTG	GTG	TTT	TGT	L	V	1.65E-09
X	41350490	T	C	TTG	TCG	TTG	TCG	L	S	4.78E-09
X	41350490	T	A	TTG	TAG	TTG	TAG	L	STOP	8.65E-10
X	41350490	T	G	TTG	TGG	TTG	TGG	L	W	1.88E-09
X	41350491	G	C	TTG	TTC	TGA	TCA	L	F	1.91E-09
X	41350491	G	T	TTG	TTT	TGA	TTA	L	F	1.72E-09
X	41350491	G	A	TTG	TTA	TGA	TAA	L	L	5.36E-09
X	41350492	A	C	ACA	CCA	GAC	GCC	T	P	1.56E-09
X	41350492	A	T	ACA	TCA	GAC	GTC	T	S	1.72E-09
X	41350492	A	G	ACA	GCA	GAC	GGC	T	A	5.43E-09
X	41350493	C	A	ACA	AAA	ACA	AAA	T	K	2.54E-09
X	41350493	C	T	ACA	ATA	ACA	ATA	T	I	9.72E-09
X	41350493	C	G	ACA	AGA	ACA	AGA	T	R	2.51E-09
X	41350494	A	C	ACA	ACC	CAT	CCT	T	T	1.93E-09
X	41350494	A	T	ACA	ACT	CAT	CTT	T	T	2.20E-09
X	41350494	A	G	ACA	ACG	CAT	CGT	T	T	1.20E-08
X	41350495	T	C	TGG	CGG	ATG	ACG	W	R	1.20E-08
X	41350495	T	A	TGG	AGG	ATG	AAG	W	R	2.13E-09
X	41350495	T	G	TGG	GGG	ATG	AGG	W	G	1.92E-09
X	41350496	G	C	TGG	TCG	TGG	TCG	W	S	1.40E-09
X	41350496	G	T	TGG	TTG	TGG	TTG	W	L	1.94E-09
X	41350496	G	A	TGG	TAG	TGG	TAG	W	STOP	6.11E-09
X	41350497	G	C	TGG	TGC	GGG	GCG	W	C	2.46E-09
X	41350497	G	T	TGG	TGT	GGG	GTG	W	C	2.67E-09
X	41350497	G	A	TGG	TGA	GGG	GAG	W	STOP	8.21E-09
X	41350498	G	C	GTG	CTG	GGT	GCT	V	L	2.19E-09
X	41350498	G	T	GTG	TTG	GGT	GTT	V	L	4.59E-09
X	41350498	G	A	GTG	ATG	GGT	GAT	V	M	9.82E-09
X	41350499	T	C	GTG	GCG	GTG	GCG	V	A	6.62E-09
X	41350499	T	A	GTG	GAG	GTG	GAG	V	E	1.40E-09
X	41350499	T	G	GTG	GGG	GTG	GGG	V	G	1.81E-09
X	41350500	G	C	GTG	GTC	TGG	TCG	V	V	1.40E-09
X	41350500	G	T	GTG	GTT	TGG	TTG	V	V	1.94E-09
X	41350500	G	A	GTG	GTA	TGG	TAG	V	V	6.11E-09
X	41350501	G	C	GGA	CGA	GGG	GCG	G	R	2.46E-09
X	41350501	G	T	GGA	TGA	GGG	GTG	G	STOP	2.67E-09
X	41350501	G	A	GGA	AGA	GGG	GAG	G	R	8.21E-09
X	41350502	G	C	GGA	GCA	GGA	GCA	G	A	2.07E-09
X	41350502	G	T	GGA	GTA	GGA	GTA	G	V	2.06E-09
X	41350502	G	A	GGA	GAA	GGA	GAA	G	E	7.82E-09
X	41350503	A	C	GGA	GGC	GAG	GCG	G	G	1.18E-09
X	41350503	A	T	GGA	GGT	GAG	GTG	G	G	1.09E-09
X	41350503	A	G	GGA	GGG	GAG	GGG	G	G	3.59E-09
X	41350504	G	C	GTC	CTC	AGT	ACT	V	L	2.66E-09
X	41350504	G	T	GTC	TTC	AGT	ATT	V	F	1.95E-09
X	41350504	G	A	GTC	ATC	AGT	AAT	V	I	8.76E-09
X	41350505	T	C	GTC	GCC	GTC	GCC	V	A	5.25E-09
X	41350505	T	A	GTC	GAC	GTC	GAC	V	D	1.82E-09
X	41350505	T	G	GTC	GGC	GTC	GGC	V	G	1.50E-09
X	41350506	C	A	GTC	GTA	TCT	TAT	V	V	2.25E-09
X	41350506	C	T	GTC	GTT	TCT	TTT	V	V	5.42E-09
X	41350506	C	G	GTC	GTG	TCT	TGT	V	V	3.01E-09
X	41350507	T	C	TCT	CCT	CTC	CCC	S	P	3.61E-09
X	41350507	T	A	TCT	ACT	CTC	CAC	S	T	1.06E-09
X	41350507	T	G	TCT	GCT	CTC	CGC	S	A	1.12E-09
X	41350508	C	A	TCT	TAT	TCT	TAT	S	Y	2.25E-09
X	41350508	C	T	TCT	TTT	TCT	TTT	S	F	5.42E-09
X	41350508	C	G	TCT	TGT	TCT	TGT	S	C	3.01E-09
X	41350509	T	C	TCT	TCC	CTT	CCT	S	S	4.64E-09
X	41350509	T	A	TCT	TCA	CTT	CAT	S	S	1.07E-09
X	41350509	T	G	TCT	TCG	CTT	CGT	S	S	1.26E-09
X	41350510	T	C	TTG	CTG	TTT	TCT	L	L	2.95E-09
X	41350510	T	A	TTG	ATG	TTT	TAT	L	M	1.00E-09
X	41350510	T	G	TTG	GTG	TTT	TGT	L	V	1.65E-09
X	41350511	T	C	TTG	TCG	TTG	TCG	L	S	4.78E-09
X	41350511	T	A	TTG	TAG	TTG	TAG	L	STOP	8.65E-10
X	41350511	T	G	TTG	TGG	TTG	TGG	L	W	1.88E-09
X	41350512	G	C	TTG	TTC	TGT	TCT	L	F	2.48E-09
X	41350512	G	T	TTG	TTT	TGT	TTT	L	F	2.66E-09
X	41350512	G	A	TTG	TTA	TGT	TAT	L	L	9.64E-09
X	41350513	T	C	TTC	CTC	GTT	GCT	F	L	5.64E-09
X	41350513	T	A	TTC	ATC	GTT	GAT	F	I	1.50E-09
X	41350513	T	G	TTC	GTC	GTT	GGT	F	V	1.81E-09
X	41350514	T	C	TTC	TCC	TTC	TCC	F	S	3.51E-09
X	41350514	T	A	TTC	TAC	TTC	TAC	F	Y	8.10E-10
X	41350514	T	G	TTC	TGC	TTC	TGC	F	C	1.38E-09
X	41350515	C	A	TTC	TTA	TCT	TAT	F	L	2.25E-09
X	41350515	C	T	TTC	TTT	TCT	TTT	F	F	5.42E-09
X	41350515	C	G	TTC	TTG	TCT	TGT	F	L	3.01E-09
X	41350516	T	C	TTT	CTT	CTT	CCT	F	L	4.64E-09
X	41350516	T	A	TTT	ATT	CTT	CAT	F	I	1.07E-09
X	41350516	T	G	TTT	GTT	CTT	CGT	F	V	1.26E-09
X	41350517	T	C	TTT	TCT	TTT	TCT	F	S	2.95E-09
X	41350517	T	A	TTT	TAT	TTT	TAT	F	Y	1.00E-09
X	41350517	T	G	TTT	TGT	TTT	TGT	F	C	1.65E-09
X	41350518	T	C	TTT	TTC	TTG	TCG	F	F	4.78E-09
X	41350518	T	A	TTT	TTA	TTG	TAG	F	L	8.65E-10
X	41350518	T	G	TTT	TTG	TTG	TGG	F	L	1.88E-09
X	41350519	G	C	GAA	CAA	TGA	TCA	E	Q	1.91E-09
X	41350519	G	T	GAA	TAA	TGA	TTA	E	STOP	1.72E-09
X	41350519	G	A	GAA	AAA	TGA	TAA	E	K	5.36E-09
X	41350520	A	C	GAA	GCA	GAA	GCA	E	A	1.34E-09
X	41350520	A	T	GAA	GTA	GAA	GTA	E	V	7.95E-10
X	41350520	A	G	GAA	GGA	GAA	GGA	E	G	3.58E-09
X	41350521	A	C	GAA	GAC	AAG	ACG	E	D	1.27E-09
X	41350521	A	T	GAA	GAT	AAG	ATG	E	D	1.08E-09
X	41350521	A	G	GAA	GAG	AAG	AGG	E	E	4.60E-09
X	41350522	G	C	GTA	CTA	AGT	ACT	V	L	2.66E-09
X	41350522	G	T	GTA	TTA	AGT	ATT	V	L	1.95E-09
X	41350522	G	A	GTA	ATA	AGT	AAT	V	I	8.76E-09
X	41350523	T	C	GTA	GCA	GTA	GCA	V	A	6.50E-09
X	41350523	T	A	GTA	GAA	GTA	GAA	V	E	1.18E-09
X	41350523	T	G	GTA	GGA	GTA	GGA	V	G	1.45E-09
X	41350524	A	C	GTA	GTC	TAT	TCT	V	V	1.51E-09
X	41350524	A	T	GTA	GTT	TAT	TTT	V	V	1.67E-09
X	41350524	A	G	GTA	GTG	TAT	TGT	V	V	1.11E-08
X	41350525	T	C	TCT	CCT	ATC	ACC	S	P	5.72E-09
X	41350525	T	A	TCT	ACT	ATC	AAC	S	T	2.62E-09
X	41350525	T	G	TCT	GCT	ATC	AGC	S	A	1.25E-09
X	41350526	C	A	TCT	TAT	TCT	TAT	S	Y	2.25E-09
X	41350526	C	T	TCT	TTT	TCT	TTT	S	F	5.42E-09
X	41350526	C	G	TCT	TGT	TCT	TGT	S	C	3.01E-09
X	41350527	T	C	TCT	TCC	CTA	CCA	S	S	5.98E-09
X	41350527	T	A	TCT	TCA	CTA	CAA	S	S	1.07E-09
X	41350527	T	G	TCT	TCG	CTA	CGA	S	S	9.96E-10
X	41350528	A	C	ATT	CTT	TAT	TCT	I	L	1.51E-09
X	41350528	A	T	ATT	TTT	TAT	TTT	I	F	1.67E-09
X	41350528	A	G	ATT	GTT	TAT	TGT	I	V	1.11E-08
X	41350529	T	C	ATT	ACT	ATT	ACT	I	T	7.35E-09
X	41350529	T	A	ATT	AAT	ATT	AAT	I	N	1.45E-09
X	41350529	T	G	ATT	AGT	ATT	AGT	I	S	1.23E-09
X	41350530	T	C	ATT	ATC	TTA	TCA	I	I	4.29E-09
X	41350530	T	A	ATT	ATA	TTA	TAA	I	I	1.80E-09
X	41350530	T	G	ATT	ATG	TTA	TGA	I	M	1.39E-09
X	41350531	A	C	ATG	CTG	TAT	TCT	M	L	1.51E-09
X	41350531	A	T	ATG	TTG	TAT	TTT	M	L	1.67E-09
X	41350531	A	G	ATG	GTG	TAT	TGT	M	V	1.11E-08
X	41350532	T	C	ATG	ACG	ATG	ACG	M	T	1.20E-08
X	41350532	T	A	ATG	AAG	ATG	AAG	M	K	2.13E-09
X	41350532	T	G	ATG	AGG	ATG	AGG	M	R	1.92E-09
X	41350533	G	C	ATG	ATC	TGA	TCA	M	I	1.91E-09
X	41350533	G	T	ATG	ATT	TGA	TTA	M	I	1.72E-09
X	41350533	G	A	ATG	ATA	TGA	TAA	M	I	5.36E-09
X	41350534	A	C	AAG	CAG	GAA	GCA	K	Q	1.34E-09
X	41350534	A	T	AAG	TAG	GAA	GTA	K	STOP	7.95E-10
X	41350534	A	G	AAG	GAG	GAA	GGA	K	E	3.58E-09
X	41350535	A	C	AAG	ACG	AAG	ACG	K	T	1.27E-09
X	41350535	A	T	AAG	ATG	AAG	ATG	K	M	1.08E-09
X	41350535	A	G	AAG	AGG	AAG	AGG	K	R	4.60E-09
X	41350536	G	C	AAG	AAC	AGG	ACG	K	N	1.97E-09
X	41350536	G	T	AAG	AAT	AGG	ATG	K	N	1.65E-09
X	41350536	G	A	AAG	AAA	AGG	AAG	K	K	7.70E-09
X	41350537	G	C	GAT	CAT	GGA	GCA	D	H	2.07E-09
X	41350537	G	T	GAT	TAT	GGA	GTA	D	Y	2.06E-09
X	41350537	G	A	GAT	AAT	GGA	GAA	D	N	7.82E-09
X	41350538	A	C	GAT	GCT	GAT	GCT	D	A	1.22E-09
X	41350538	A	T	GAT	GTT	GAT	GTT	D	V	2.47E-09
X	41350538	A	G	GAT	GGT	GAT	GGT	D	G	5.65E-09
X	41350539	T	C	GAT	GAC	ATG	ACG	D	D	1.20E-08
X	41350539	T	A	GAT	GAA	ATG	AAG	D	E	2.13E-09
X	41350539	T	G	GAT	GAG	ATG	AGG	D	E	1.92E-09
X	41350540	G	C	GGT	CGT	TGG	TCG	G	R	1.40E-09
X	41350540	G	T	GGT	TGT	TGG	TTG	G	C	1.94E-09
X	41350540	G	A	GGT	AGT	TGG	TAG	G	S	6.11E-09
X	41350541	G	C	GGT	GCT	GGT	GCT	G	A	2.19E-09
X	41350541	G	T	GGT	GTT	GGT	GTT	G	V	4.59E-09
X	41350541	G	A	GGT	GAT	GGT	GAT	G	D	9.82E-09
X	41350542	T	C	GGT	GGC	GTT	GCT	G	G	5.64E-09
X	41350542	T	A	GGT	GGA	GTT	GAT	G	G	1.50E-09
X	41350542	T	G	GGT	GGG	GTT	GGT	G	G	1.81E-09
X	41350543	T	C	TGA	CGA	TTG	TCG	STOP	R	4.78E-09
X	41350543	T	A	TGA	AGA	TTG	TAG	STOP	R	8.65E-10
X	41350543	T	G	TGA	GGA	TTG	TGG	STOP	G	1.88E-09
X	41350544	G	C	TGA	TCA	TGA	TCA	STOP	S	1.91E-09
X	41350544	G	T	TGA	TTA	TGA	TTA	STOP	L	1.72E-09
X	41350544	G	A	TGA	TAA	TGA	TAA	STOP	STOP	5.36E-09
X	41350545	A	C	TGA	TGC	GAA	GCA	STOP	C	1.34E-09
X	41350545	A	T	TGA	TGT	GAA	GTA	STOP	C	7.95E-10
X	41350545	A	G	TGA	TGG	GAA	GGA	STOP	W	3.58E-09
X	41350546	A	C	ACA	CCA	AAC	ACC	T	P	1.82E-09
X	41350546	A	T	ACA	TCA	AAC	ATC	T	S	1.53E-09
X	41350546	A	G	ACA	GCA	AAC	AGC	T	A	5.65E-09
X	41350547	C	A	ACA	AAA	ACA	AAA	T	K	2.54E-09
X	41350547	C	T	ACA	ATA	ACA	ATA	T	I	9.72E-09
X	41350547	C	G	ACA	AGA	ACA	AGA	T	R	2.51E-09
X	41350548	A	C	ACA	ACC	CAG	CCG	T	T	1.39E-09
X	41350548	A	T	ACA	ACT	CAG	CTG	T	T	1.15E-09
X	41350548	A	G	ACA	ACG	CAG	CGG	T	T	6.40E-09
X	41350549	G	C	GTG	CTG	AGT	ACT	V	L	2.66E-09
X	41350549	G	T	GTG	TTG	AGT	ATT	V	L	1.95E-09
X	41350549	G	A	GTG	ATG	AGT	AAT	V	M	8.76E-09
X	41350550	T	C	GTG	GCG	GTG	GCG	V	A	6.62E-09
X	41350550	T	A	GTG	GAG	GTG	GAG	V	E	1.40E-09
X	41350550	T	G	GTG	GGG	GTG	GGG	V	G	1.81E-09
X	41350551	G	C	GTG	GTC	TGG	TCG	V	V	1.40E-09
X	41350551	G	T	GTG	GTT	TGG	TTG	V	V	1.94E-09
X	41350551	G	A	GTG	GTA	TGG	TAG	V	V	6.11E-09
X	41350552	G	C	GAA	CAA	GGA	GCA	E	Q	2.07E-09
X	41350552	G	T	GAA	TAA	GGA	GTA	E	STOP	2.06E-09
X	41350552	G	A	GAA	AAA	GGA	GAA	E	K	7.82E-09
X	41350553	A	C	GAA	GCA	GAA	GCA	E	A	1.34E-09
X	41350553	A	T	GAA	GTA	GAA	GTA	E	V	7.95E-10
X	41350553	A	G	GAA	GGA	GAA	GGA	E	G	3.58E-09
X	41350554	A	C	GAA	GAC	AAG	ACG	E	D	1.27E-09
X	41350554	A	T	GAA	GAT	AAG	ATG	E	D	1.08E-09
X	41350554	A	G	GAA	GAG	AAG	AGG	E	E	4.60E-09
X	41350555	G	C	GAA	CAA	AGA	ACA	E	Q	2.96E-09
X	41350555	G	T	GAA	TAA	AGA	ATA	E	STOP	2.31E-09
X	41350555	G	A	GAA	AAA	AGA	AAA	E	K	5.37E-09
X	41350556	A	C	GAA	GCA	GAA	GCA	E	A	1.34E-09
X	41350556	A	T	GAA	GTA	GAA	GTA	E	V	7.95E-10
X	41350556	A	G	GAA	GGA	GAA	GGA	E	G	3.58E-09
X	41350557	A	C	GAA	GAC	AAT	ACT	E	D	1.21E-09
X	41350557	A	T	GAA	GAT	AAT	ATT	E	D	1.44E-09
X	41350557	A	G	GAA	GAG	AAT	AGT	E	E	7.35E-09
X	41350558	T	C	TGA	CGA	ATG	ACG	STOP	R	1.20E-08
X	41350558	T	A	TGA	AGA	ATG	AAG	STOP	R	2.13E-09
X	41350558	T	G	TGA	GGA	ATG	AGG	STOP	G	1.92E-09
X	41350559	G	C	TGA	TCA	TGA	TCA	STOP	S	1.91E-09
X	41350559	G	T	TGA	TTA	TGA	TTA	STOP	L	1.72E-09
X	41350559	G	A	TGA	TAA	TGA	TAA	STOP	STOP	5.36E-09
X	41350560	A	C	TGA	TGC	GAG	GCG	STOP	C	1.18E-09
X	41350560	A	T	TGA	TGT	GAG	GTG	STOP	C	1.09E-09
X	41350560	A	G	TGA	TGG	GAG	GGG	STOP	W	3.59E-09
X	41350561	G	C	GCA	CCA	AGC	ACC	A	P	1.97E-09
X	41350561	G	T	GCA	TCA	AGC	ATC	A	S	1.74E-09
X	41350561	G	A	GCA	ACA	AGC	AAC	A	T	7.71E-09
X	41350562	C	A	GCA	GAA	GCA	GAA	A	E	2.89E-09
X	41350562	C	T	GCA	GTA	GCA	GTA	A	V	6.55E-09
X	41350562	C	G	GCA	GGA	GCA	GGA	A	G	1.70E-09
X	41350563	A	C	GCA	GCC	CAG	CCG	A	A	1.39E-09
X	41350563	A	T	GCA	GCT	CAG	CTG	A	A	1.15E-09
X	41350563	A	G	GCA	GCG	CAG	CGG	A	A	6.40E-09
X	41350564	G	C	GGA	CGA	AGG	ACG	G	R	1.97E-09
X	41350564	G	T	GGA	TGA	AGG	ATG	G	STOP	1.65E-09
X	41350564	G	A	GGA	AGA	AGG	AAG	G	R	7.70E-09
X	41350565	G	C	GGA	GCA	GGA	GCA	G	A	2.07E-09
X	41350565	G	T	GGA	GTA	GGA	GTA	G	V	2.06E-09
X	41350565	G	A	GGA	GAA	GGA	GAA	G	E	7.82E-09
X	41350566	A	C	GGA	GGC	GAT	GCT	G	G	1.22E-09
X	41350566	A	T	GGA	GGT	GAT	GTT	G	G	2.47E-09
X	41350566	A	G	GGA	GGG	GAT	GGT	G	G	5.65E-09
X	41350567	T	C	TAA	CAA	ATA	ACA	STOP	Q	1.11E-08
X	41350567	T	A	TAA	AAA	ATA	AAA	STOP	K	1.70E-09
X	41350567	T	G	TAA	GAA	ATA	AGA	STOP	E	1.56E-09
X	41350568	A	C	TAA	TCA	TAA	TCA	STOP	S	1.38E-09
X	41350568	A	T	TAA	TTA	TAA	TTA	STOP	L	1.75E-09
X	41350568	A	G	TAA	TGA	TAA	TGA	STOP	STOP	4.29E-09
X	41350569	A	C	TAA	TAC	AAA	ACA	STOP	Y	1.67E-09
X	41350569	A	T	TAA	TAT	AAA	ATA	STOP	Y	1.03E-09
X	41350569	A	G	TAA	TAG	AAA	AGA	STOP	STOP	2.93E-09
X	41350570	A	C	AAG	CAG	AAA	ACA	K	Q	1.67E-09
X	41350570	A	T	AAG	TAG	AAA	ATA	K	STOP	1.03E-09
X	41350570	A	G	AAG	GAG	AAA	AGA	K	E	2.93E-09
X	41350571	A	C	AAG	ACG	AAG	ACG	K	T	1.27E-09
X	41350571	A	T	AAG	ATG	AAG	ATG	K	M	1.08E-09
X	41350571	A	G	AAG	AGG	AAG	AGG	K	R	4.60E-09
X	41350572	G	C	AAG	AAC	AGT	ACT	K	N	2.66E-09
X	41350572	G	T	AAG	AAT	AGT	ATT	K	N	1.95E-09
X	41350572	G	A	AAG	AAA	AGT	AAT	K	K	8.76E-09
X	41350573	T	C	TCA	CCA	GTC	GCC	S	P	5.25E-09
X	41350573	T	A	TCA	ACA	GTC	GAC	S	T	1.82E-09
X	41350573	T	G	TCA	GCA	GTC	GGC	S	A	1.50E-09
X	41350574	C	A	TCA	TAA	TCA	TAA	S	STOP	1.77E-09
X	41350574	C	T	TCA	TTA	TCA	TTA	S	L	5.57E-09
X	41350574	C	G	TCA	TGA	TCA	TGA	S	STOP	1.91E-09
X	41350575	A	C	TCA	TCC	CAA	CCA	S	S	1.91E-09
X	41350575	A	T	TCA	TCT	CAA	CTA	S	S	8.77E-10
X	41350575	A	G	TCA	TCG	CAA	CGA	S	S	4.69E-09
X	41350576	A	C	AGT	CGT	AAG	ACG	S	R	1.27E-09
X	41350576	A	T	AGT	TGT	AAG	ATG	S	C	1.08E-09
X	41350576	A	G	AGT	GGT	AAG	AGG	S	G	4.60E-09
X	41350577	G	C	AGT	ACT	AGT	ACT	S	T	2.66E-09
X	41350577	G	T	AGT	ATT	AGT	ATT	S	I	1.95E-09
X	41350577	G	A	AGT	AAT	AGT	AAT	S	N	8.76E-09
X	41350578	T	C	AGT	AGC	GTG	GCG	S	S	6.62E-09
X	41350578	T	A	AGT	AGA	GTG	GAG	S	R	1.40E-09
X	41350578	T	G	AGT	AGG	GTG	GGG	S	R	1.81E-09
X	41350579	G	C	GTG	CTG	TGT	TCT	V	L	2.48E-09
X	41350579	G	T	GTG	TTG	TGT	TTT	V	L	2.66E-09
X	41350579	G	A	GTG	ATG	TGT	TAT	V	M	9.64E-09
X	41350580	T	C	GTG	GCG	GTG	GCG	V	A	6.62E-09
X	41350580	T	A	GTG	GAG	GTG	GAG	V	E	1.40E-09
X	41350580	T	G	GTG	GGG	GTG	GGG	V	G	1.81E-09
X	41350581	G	C	GTG	GTC	TGT	TCT	V	V	2.48E-09
X	41350581	G	T	GTG	GTT	TGT	TTT	V	V	2.66E-09
X	41350581	G	A	GTG	GTA	TGT	TAT	V	V	9.64E-09
X	41350582	T	C	TCA	CCA	GTC	GCC	S	P	5.25E-09
X	41350582	T	A	TCA	ACA	GTC	GAC	S	T	1.82E-09
X	41350582	T	G	TCA	GCA	GTC	GGC	S	A	1.50E-09
X	41350583	C	A	TCA	TAA	TCA	TAA	S	STOP	1.77E-09
X	41350583	C	T	TCA	TTA	TCA	TTA	S	L	5.57E-09
X	41350583	C	G	TCA	TGA	TCA	TGA	S	STOP	1.91E-09
X	41350584	A	C	TCA	TCC	CAG	CCG	S	S	1.39E-09
X	41350584	A	T	TCA	TCT	CAG	CTG	S	S	1.15E-09
X	41350584	A	G	TCA	TCG	CAG	CGG	S	S	6.40E-09
X	41350585	G	C	GTA	CTA	AGT	ACT	V	L	2.66E-09
X	41350585	G	T	GTA	TTA	AGT	ATT	V	L	1.95E-09
X	41350585	G	A	GTA	ATA	AGT	AAT	V	I	8.76E-09
X	41350586	T	C	GTA	GCA	GTA	GCA	V	A	6.50E-09
X	41350586	T	A	GTA	GAA	GTA	GAA	V	E	1.18E-09
X	41350586	T	G	GTA	GGA	GTA	GGA	V	G	1.45E-09
X	41350587	A	C	GTA	GTC	TAG	TCG	V	V	1.01E-09
X	41350587	A	T	GTA	GTT	TAG	TTG	V	V	1.04E-09
X	41350587	A	G	GTA	GTG	TAG	TGG	V	V	5.94E-09
X	41350588	G	C	GTC	CTC	AGT	ACT	V	L	2.66E-09
X	41350588	G	T	GTC	TTC	AGT	ATT	V	F	1.95E-09
X	41350588	G	A	GTC	ATC	AGT	AAT	V	I	8.76E-09
X	41350589	T	C	GTC	GCC	GTC	GCC	V	A	5.25E-09
X	41350589	T	A	GTC	GAC	GTC	GAC	V	D	1.82E-09
X	41350589	T	G	GTC	GGC	GTC	GGC	V	G	1.50E-09
X	41350590	C	A	GTC	GTA	TCC	TAC	V	V	2.09E-09
X	41350590	C	T	GTC	GTT	TCC	TTC	V	V	7.78E-09
X	41350590	C	G	GTC	GTG	TCC	TGC	V	V	2.09E-09
X	41350591	C	A	CAA	AAA	CCA	CAA	Q	K	1.98E-09
X	41350591	C	T	CAA	TAA	CCA	CTA	Q	STOP	6.05E-09
X	41350591	C	G	CAA	GAA	CCA	CGA	Q	E	1.36E-09
X	41350592	A	C	CAA	CCA	CAA	CCA	Q	P	1.91E-09
X	41350592	A	T	CAA	CTA	CAA	CTA	Q	L	8.77E-10
X	41350592	A	G	CAA	CGA	CAA	CGA	Q	R	4.69E-09
X	41350593	A	C	CAA	CAC	AAC	ACC	Q	H	1.82E-09
X	41350593	A	T	CAA	CAT	AAC	ATC	Q	H	1.53E-09
X	41350593	A	G	CAA	CAG	AAC	AGC	Q	Q	5.65E-09
X	41350594	C	A	CAA	AAA	ACA	AAA	Q	K	2.54E-09
X	41350594	C	T	CAA	TAA	ACA	ATA	Q	STOP	9.72E-09
X	41350594	C	G	CAA	GAA	ACA	AGA	Q	E	2.51E-09
X	41350595	A	C	CAA	CCA	CAA	CCA	Q	P	1.91E-09
X	41350595	A	T	CAA	CTA	CAA	CTA	Q	L	8.77E-10
X	41350595	A	G	CAA	CGA	CAA	CGA	Q	R	4.69E-09
X	41350596	A	C	CAA	CAC	AAG	ACG	Q	H	1.27E-09
X	41350596	A	T	CAA	CAT	AAG	ATG	Q	H	1.08E-09
X	41350596	A	G	CAA	CAG	AAG	AGG	Q	Q	4.60E-09
X	41350597	G	C	GTG	CTG	AGT	ACT	V	L	2.66E-09
X	41350597	G	T	GTG	TTG	AGT	ATT	V	L	1.95E-09
X	41350597	G	A	GTG	ATG	AGT	AAT	V	M	8.76E-09
X	41350598	T	C	GTG	GCG	GTG	GCG	V	A	6.62E-09
X	41350598	T	A	GTG	GAG	GTG	GAG	V	E	1.40E-09
X	41350598	T	G	GTG	GGG	GTG	GGG	V	G	1.81E-09
X	41350599	G	C	GTG	GTC	TGA	TCA	V	V	1.91E-09
X	41350599	G	T	GTG	GTT	TGA	TTA	V	V	1.72E-09
X	41350599	G	A	GTG	GTA	TGA	TAA	V	V	5.36E-09
X	41350600	A	C	ATG	CTG	GAT	GCT	M	L	1.22E-09
X	41350600	A	T	ATG	TTG	GAT	GTT	M	L	2.47E-09
X	41350600	A	G	ATG	GTG	GAT	GGT	M	V	5.65E-09
X	41350601	T	C	ATG	ACG	ATG	ACG	M	T	1.20E-08
X	41350601	T	A	ATG	AAG	ATG	AAG	M	K	2.13E-09
X	41350601	T	G	ATG	AGG	ATG	AGG	M	R	1.92E-09
X	41350602	G	C	ATG	ATC	TGG	TCG	M	I	1.40E-09
X	41350602	G	T	ATG	ATT	TGG	TTG	M	I	1.94E-09
X	41350602	G	A	ATG	ATA	TGG	TAG	M	I	6.11E-09
X	41350603	G	C	GTA	CTA	GGT	GCT	V	L	2.19E-09
X	41350603	G	T	GTA	TTA	GGT	GTT	V	L	4.59E-09
X	41350603	G	A	GTA	ATA	GGT	GAT	V	I	9.82E-09
X	41350604	T	C	GTA	GCA	GTA	GCA	V	A	6.50E-09
X	41350604	T	A	GTA	GAA	GTA	GAA	V	E	1.18E-09
X	41350604	T	G	GTA	GGA	GTA	GGA	V	G	1.45E-09
X	41350605	A	C	GTA	GTC	TAA	TCA	V	V	1.38E-09
X	41350605	A	T	GTA	GTT	TAA	TTA	V	V	1.75E-09
X	41350605	A	G	GTA	GTG	TAA	TGA	V	V	4.29E-09
X	41350606	A	C	AGT	CGT	AAG	ACG	S	R	1.27E-09
X	41350606	A	T	AGT	TGT	AAG	ATG	S	C	1.08E-09
X	41350606	A	G	AGT	GGT	AAG	AGG	S	G	4.60E-09
X	41350607	G	C	AGT	ACT	AGT	ACT	S	T	2.66E-09
X	41350607	G	T	AGT	ATT	AGT	ATT	S	I	1.95E-09
X	41350607	G	A	AGT	AAT	AGT	AAT	S	N	8.76E-09
X	41350608	T	C	AGT	AGC	GTA	GCA	S	S	6.50E-09
X	41350608	T	A	AGT	AGA	GTA	GAA	S	R	1.18E-09
X	41350608	T	G	AGT	AGG	GTA	GGA	S	R	1.45E-09
X	41350609	A	C	ATA	CTA	TAT	TCT	I	L	1.51E-09
X	41350609	A	T	ATA	TTA	TAT	TTT	I	L	1.67E-09
X	41350609	A	G	ATA	GTA	TAT	TGT	I	V	1.11E-08
X	41350610	T	C	ATA	ACA	ATA	ACA	I	T	1.11E-08
X	41350610	T	A	ATA	AAA	ATA	AAA	I	K	1.70E-09
X	41350610	T	G	ATA	AGA	ATA	AGA	I	R	1.56E-09
X	41350611	A	C	ATA	ATC	TAT	TCT	I	I	1.51E-09
X	41350611	A	T	ATA	ATT	TAT	TTT	I	I	1.67E-09
X	41350611	A	G	ATA	ATG	TAT	TGT	I	M	1.11E-08
X	41350612	T	C	TAC	CAC	ATA	ACA	Y	H	1.11E-08
X	41350612	T	A	TAC	AAC	ATA	AAA	Y	N	1.70E-09
X	41350612	T	G	TAC	GAC	ATA	AGA	Y	D	1.56E-09
X	41350613	A	C	TAC	TCC	TAC	TCC	Y	S	1.36E-09
X	41350613	A	T	TAC	TTC	TAC	TTC	Y	F	1.18E-09
X	41350613	A	G	TAC	TGC	TAC	TGC	Y	C	6.57E-09
X	41350614	C	A	TAC	TAA	ACT	AAT	Y	STOP	2.00E-09
X	41350614	C	T	TAC	TAT	ACT	ATT	Y	Y	8.79E-09
X	41350614	C	G	TAC	TAG	ACT	AGT	Y	STOP	2.70E-09
X	41350615	T	C	TTA	CTA	CTT	CCT	L	L	4.64E-09
X	41350615	T	A	TTA	ATA	CTT	CAT	L	I	1.07E-09
X	41350615	T	G	TTA	GTA	CTT	CGT	L	V	1.26E-09
X	41350616	T	C	TTA	TCA	TTA	TCA	L	S	4.29E-09
X	41350616	T	A	TTA	TAA	TTA	TAA	L	STOP	1.80E-09
X	41350616	T	G	TTA	TGA	TTA	TGA	L	STOP	1.39E-09
X	41350617	A	C	TTA	TTC	TAG	TCG	L	F	1.01E-09
X	41350617	A	T	TTA	TTT	TAG	TTG	L	F	1.04E-09
X	41350617	A	G	TTA	TTG	TAG	TGG	L	L	5.94E-09
X	41350618	G	C	GGG	CGG	AGG	ACG	G	R	1.97E-09
X	41350618	G	T	GGG	TGG	AGG	ATG	G	W	1.65E-09
X	41350618	G	A	GGG	AGG	AGG	AAG	G	R	7.70E-09
X	41350619	G	C	GGG	GCG	GGG	GCG	G	A	2.46E-09
X	41350619	G	T	GGG	GTG	GGG	GTG	G	V	2.67E-09
X	41350619	G	A	GGG	GAG	GGG	GAG	G	E	8.21E-09
X	41350620	G	C	GGG	GGC	GGA	GCA	G	G	2.07E-09
X	41350620	G	T	GGG	GGT	GGA	GTA	G	G	2.06E-09
X	41350620	G	A	GGG	GGA	GGA	GAA	G	G	7.82E-09
X	41350621	A	C	AAG	CAG	GAA	GCA	K	Q	1.34E-09
X	41350621	A	T	AAG	TAG	GAA	GTA	K	STOP	7.95E-10
X	41350621	A	G	AAG	GAG	GAA	GGA	K	E	3.58E-09
X	41350622	A	C	AAG	ACG	AAG	ACG	K	T	1.27E-09
X	41350622	A	T	AAG	ATG	AAG	ATG	K	M	1.08E-09
X	41350622	A	G	AAG	AGG	AAG	AGG	K	R	4.60E-09
X	41350623	G	C	AAG	AAC	AGG	ACG	K	N	1.97E-09
X	41350623	G	T	AAG	AAT	AGG	ATG	K	N	1.65E-09
X	41350623	G	A	AAG	AAA	AGG	AAG	K	K	7.70E-09
X	41350624	G	C	GAA	CAA	GGA	GCA	E	Q	2.07E-09
X	41350624	G	T	GAA	TAA	GGA	GTA	E	STOP	2.06E-09
X	41350624	G	A	GAA	AAA	GGA	GAA	E	K	7.82E-09
X	41350625	A	C	GAA	GCA	GAA	GCA	E	A	1.34E-09
X	41350625	A	T	GAA	GTA	GAA	GTA	E	V	7.95E-10
X	41350625	A	G	GAA	GGA	GAA	GGA	E	G	3.58E-09
X	41350626	A	C	GAA	GAC	AAT	ACT	E	D	1.21E-09
X	41350626	A	T	GAA	GAT	AAT	ATT	E	D	1.44E-09
X	41350626	A	G	GAA	GAG	AAT	AGT	E	E	7.35E-09
X	41350627	T	C	TCA	CCA	ATC	ACC	S	P	5.72E-09
X	41350627	T	A	TCA	ACA	ATC	AAC	S	T	2.62E-09
X	41350627	T	G	TCA	GCA	ATC	AGC	S	A	1.25E-09
X	41350628	C	A	TCA	TAA	TCA	TAA	S	STOP	1.77E-09
X	41350628	C	T	TCA	TTA	TCA	TTA	S	L	5.57E-09
X	41350628	C	G	TCA	TGA	TCA	TGA	S	STOP	1.91E-09
X	41350629	A	C	TCA	TCC	CAA	CCA	S	S	1.91E-09
X	41350629	A	T	TCA	TCT	CAA	CTA	S	S	8.77E-10
X	41350629	A	G	TCA	TCG	CAA	CGA	S	S	4.69E-09
X	41350630	A	C	AGA	CGA	AAG	ACG	R	R	1.27E-09
X	41350630	A	T	AGA	TGA	AAG	ATG	R	STOP	1.08E-09
X	41350630	A	G	AGA	GGA	AAG	AGG	R	G	4.60E-09
X	41350631	G	C	AGA	ACA	AGA	ACA	R	T	2.96E-09
X	41350631	G	T	AGA	ATA	AGA	ATA	R	I	2.31E-09
X	41350631	G	A	AGA	AAA	AGA	AAA	R	K	5.37E-09
X	41350632	A	C	AGA	AGC	GAC	GCC	R	S	1.56E-09
X	41350632	A	T	AGA	AGT	GAC	GTC	R	S	1.72E-09
X	41350632	A	G	AGA	AGG	GAC	GGC	R	R	5.43E-09
X	41350633	C	A	CTA	ATA	ACT	AAT	L	I	2.00E-09
X	41350633	C	T	CTA	TTA	ACT	ATT	L	L	8.79E-09
X	41350633	C	G	CTA	GTA	ACT	AGT	L	V	2.70E-09
X	41350634	T	C	CTA	CCA	CTA	CCA	L	P	5.98E-09
X	41350634	T	A	CTA	CAA	CTA	CAA	L	Q	1.07E-09
X	41350634	T	G	CTA	CGA	CTA	CGA	L	R	9.96E-10
X	41350635	A	C	CTA	CTC	TAT	TCT	L	L	1.51E-09
X	41350635	A	T	CTA	CTT	TAT	TTT	L	L	1.67E-09
X	41350635	A	G	CTA	CTG	TAT	TGT	L	L	1.11E-08
X	41350636	T	C	TTT	CTT	ATT	ACT	F	L	7.35E-09
X	41350636	T	A	TTT	ATT	ATT	AAT	F	I	1.45E-09
X	41350636	T	G	TTT	GTT	ATT	AGT	F	V	1.23E-09
X	41350637	T	C	TTT	TCT	TTT	TCT	F	S	2.95E-09
X	41350637	T	A	TTT	TAT	TTT	TAT	F	Y	1.00E-09
X	41350637	T	G	TTT	TGT	TTT	TGT	F	C	1.65E-09
X	41350638	T	C	TTT	TTC	TTG	TCG	F	F	4.78E-09
X	41350638	T	A	TTT	TTA	TTG	TAG	F	L	8.65E-10
X	41350638	T	G	TTT	TTG	TTG	TGG	F	L	1.88E-09
X	41350639	G	C	GGG	CGG	TGG	TCG	G	R	1.40E-09
X	41350639	G	T	GGG	TGG	TGG	TTG	G	W	1.94E-09
X	41350639	G	A	GGG	AGG	TGG	TAG	G	R	6.11E-09
X	41350640	G	C	GGG	GCG	GGG	GCG	G	A	2.46E-09
X	41350640	G	T	GGG	GTG	GGG	GTG	G	V	2.67E-09
X	41350640	G	A	GGG	GAG	GGG	GAG	G	E	8.21E-09
X	41350641	G	C	GGG	GGC	GGC	GCC	G	G	2.06E-09
X	41350641	G	T	GGG	GGT	GGC	GTC	G	G	2.99E-09
X	41350641	G	A	GGG	GGA	GGC	GAC	G	G	8.12E-09
X	41350642	C	A	CCA	ACA	GCC	GAC	P	T	2.98E-09
X	41350642	C	T	CCA	TCA	GCC	GTC	P	S	7.99E-09
X	41350642	C	G	CCA	GCA	GCC	GGC	P	A	2.01E-09
X	41350643	C	A	CCA	CAA	CCA	CAA	P	Q	1.98E-09
X	41350643	C	T	CCA	CTA	CCA	CTA	P	L	6.05E-09
X	41350643	C	G	CCA	CGA	CCA	CGA	P	R	1.36E-09
X	41350644	A	C	CCA	CCC	CAG	CCG	P	P	1.39E-09
X	41350644	A	T	CCA	CCT	CAG	CTG	P	P	1.15E-09
X	41350644	A	G	CCA	CCG	CAG	CGG	P	P	6.40E-09
X	41350645	G	C	GGT	CGT	AGG	ACG	G	R	1.97E-09
X	41350645	G	T	GGT	TGT	AGG	ATG	G	C	1.65E-09
X	41350645	G	A	GGT	AGT	AGG	AAG	G	S	7.70E-09
X	41350646	G	C	GGT	GCT	GGT	GCT	G	A	2.19E-09
X	41350646	G	T	GGT	GTT	GGT	GTT	G	V	4.59E-09
X	41350646	G	A	GGT	GAT	GGT	GAT	G	D	9.82E-09
X	41350647	T	C	GGT	GGC	GTG	GCG	G	G	6.62E-09
X	41350647	T	A	GGT	GGA	GTG	GAG	G	G	1.40E-09
X	41350647	T	G	GGT	GGG	GTG	GGG	G	G	1.81E-09
X	41350648	G	C	GTG	CTG	TGT	TCT	V	L	2.48E-09
X	41350648	G	T	GTG	TTG	TGT	TTT	V	L	2.66E-09
X	41350648	G	A	GTG	ATG	TGT	TAT	V	M	9.64E-09
X	41350649	T	C	GTG	GCG	GTG	GCG	V	A	6.62E-09
X	41350649	T	A	GTG	GAG	GTG	GAG	V	E	1.40E-09
X	41350649	T	G	GTG	GGG	GTG	GGG	V	G	1.81E-09
X	41350650	G	C	GTG	GTC	TGA	TCA	V	V	1.91E-09
X	41350650	G	T	GTG	GTT	TGA	TTA	V	V	1.72E-09
X	41350650	G	A	GTG	GTA	TGA	TAA	V	V	5.36E-09
X	41350651	A	C	ATG	CTG	GAT	GCT	M	L	1.22E-09
X	41350651	A	T	ATG	TTG	GAT	GTT	M	L	2.47E-09
X	41350651	A	G	ATG	GTG	GAT	GGT	M	V	5.65E-09
X	41350652	T	C	ATG	ACG	ATG	ACG	M	T	1.20E-08
X	41350652	T	A	ATG	AAG	ATG	AAG	M	K	2.13E-09
X	41350652	T	G	ATG	AGG	ATG	AGG	M	R	1.92E-09
X	41350653	G	C	ATG	ATC	TGA	TCA	M	I	1.91E-09
X	41350653	G	T	ATG	ATT	TGA	TTA	M	I	1.72E-09
X	41350653	G	A	ATG	ATA	TGA	TAA	M	I	5.36E-09
X	41350654	A	C	ATT	CTT	GAT	GCT	I	L	1.22E-09
X	41350654	A	T	ATT	TTT	GAT	GTT	I	F	2.47E-09
X	41350654	A	G	ATT	GTT	GAT	GGT	I	V	5.65E-09
X	41350655	T	C	ATT	ACT	ATT	ACT	I	T	7.35E-09
X	41350655	T	A	ATT	AAT	ATT	AAT	I	N	1.45E-09
X	41350655	T	G	ATT	AGT	ATT	AGT	I	S	1.23E-09
X	41350656	T	C	ATT	ATC	TTA	TCA	I	I	4.29E-09
X	41350656	T	A	ATT	ATA	TTA	TAA	I	I	1.80E-09
X	41350656	T	G	ATT	ATG	TTA	TGA	I	M	1.39E-09
X	41350657	A	C	ACA	CCA	TAC	TCC	T	P	1.36E-09
X	41350657	A	T	ACA	TCA	TAC	TTC	T	S	1.18E-09
X	41350657	A	G	ACA	GCA	TAC	TGC	T	A	6.57E-09
X	41350658	C	A	ACA	AAA	ACA	AAA	T	K	2.54E-09
X	41350658	C	T	ACA	ATA	ACA	ATA	T	I	9.72E-09
X	41350658	C	G	ACA	AGA	ACA	AGA	T	R	2.51E-09
X	41350659	A	C	ACA	ACC	CAT	CCT	T	T	1.93E-09
X	41350659	A	T	ACA	ACT	CAT	CTT	T	T	2.20E-09
X	41350659	A	G	ACA	ACG	CAT	CGT	T	T	1.20E-08
X	41350660	T	C	TAG	CAG	ATA	ACA	STOP	Q	1.11E-08
X	41350660	T	A	TAG	AAG	ATA	AAA	STOP	K	1.70E-09
X	41350660	T	G	TAG	GAG	ATA	AGA	STOP	E	1.56E-09
X	41350661	A	C	TAG	TCG	TAG	TCG	STOP	S	1.01E-09
X	41350661	A	T	TAG	TTG	TAG	TTG	STOP	L	1.04E-09
X	41350661	A	G	TAG	TGG	TAG	TGG	STOP	W	5.94E-09
X	41350662	G	C	TAG	TAC	AGT	ACT	STOP	Y	2.66E-09
X	41350662	G	T	TAG	TAT	AGT	ATT	STOP	Y	1.95E-09
X	41350662	G	A	TAG	TAA	AGT	AAT	STOP	STOP	8.76E-09
X	41350663	T	C	TCC	CCC	GTC	GCC	S	P	5.25E-09
X	41350663	T	A	TCC	ACC	GTC	GAC	S	T	1.82E-09
X	41350663	T	G	TCC	GCC	GTC	GGC	S	A	1.50E-09
X	41350664	C	A	TCC	TAC	TCC	TAC	S	Y	2.09E-09
X	41350664	C	T	TCC	TTC	TCC	TTC	S	F	7.78E-09
X	41350664	C	G	TCC	TGC	TCC	TGC	S	C	2.09E-09
X	41350665	C	A	TCC	TCA	CCT	CAT	S	S	1.69E-09
X	41350665	C	T	TCC	TCT	CCT	CTT	S	S	7.64E-09
X	41350665	C	G	TCC	TCG	CCT	CGT	S	S	1.96E-09
X	41350666	T	C	TAT	CAT	CTA	CCA	Y	H	5.98E-09
X	41350666	T	A	TAT	AAT	CTA	CAA	Y	N	1.07E-09
X	41350666	T	G	TAT	GAT	CTA	CGA	Y	D	9.96E-10
X	41350667	A	C	TAT	TCT	TAT	TCT	Y	S	1.51E-09
X	41350667	A	T	TAT	TTT	TAT	TTT	Y	F	1.67E-09
X	41350667	A	G	TAT	TGT	TAT	TGT	Y	C	1.11E-08
X	41350668	T	C	TAT	TAC	ATA	ACA	Y	Y	1.11E-08
X	41350668	T	A	TAT	TAA	ATA	AAA	Y	STOP	1.70E-09
X	41350668	T	G	TAT	TAG	ATA	AGA	Y	STOP	1.56E-09
X	41350669	A	C	AGT	CGT	TAG	TCG	S	R	1.01E-09
X	41350669	A	T	AGT	TGT	TAG	TTG	S	C	1.04E-09
X	41350669	A	G	AGT	GGT	TAG	TGG	S	G	5.94E-09
X	41350670	G	C	AGT	ACT	AGT	ACT	S	T	2.66E-09
X	41350670	G	T	AGT	ATT	AGT	ATT	S	I	1.95E-09
X	41350670	G	A	AGT	AAT	AGT	AAT	S	N	8.76E-09
X	41350671	T	C	AGT	AGC	GTG	GCG	S	S	6.62E-09
X	41350671	T	A	AGT	AGA	GTG	GAG	S	R	1.40E-09
X	41350671	T	G	AGT	AGG	GTG	GGG	S	R	1.81E-09
X	41350672	G	C	GCT	CCT	TGC	TCC	A	P	1.63E-09
X	41350672	G	T	GCT	TCT	TGC	TTC	A	S	2.96E-09
X	41350672	G	A	GCT	ACT	TGC	TAC	A	T	6.59E-09
X	41350673	C	A	GCT	GAT	GCT	GAT	A	D	1.79E-09
X	41350673	C	T	GCT	GTT	GCT	GTT	A	V	7.62E-09
X	41350673	C	G	GCT	GGT	GCT	GGT	A	G	1.90E-09
X	41350674	T	C	GCT	GCC	CTA	CCA	A	A	5.98E-09
X	41350674	T	A	GCT	GCA	CTA	CAA	A	A	1.07E-09
X	41350674	T	G	GCT	GCG	CTA	CGA	A	A	9.96E-10
X	41350675	A	C	AGT	CGT	TAG	TCG	S	R	1.01E-09
X	41350675	A	T	AGT	TGT	TAG	TTG	S	C	1.04E-09
X	41350675	A	G	AGT	GGT	TAG	TGG	S	G	5.94E-09
X	41350676	G	C	AGT	ACT	AGT	ACT	S	T	2.66E-09
X	41350676	G	T	AGT	ATT	AGT	ATT	S	I	1.95E-09
X	41350676	G	A	AGT	AAT	AGT	AAT	S	N	8.76E-09
X	41350677	T	C	AGT	AGC	GTT	GCT	S	S	5.64E-09
X	41350677	T	A	AGT	AGA	GTT	GAT	S	R	1.50E-09
X	41350677	T	G	AGT	AGG	GTT	GGT	S	R	1.81E-09
X	41350678	T	C	TTA	CTA	TTT	TCT	L	L	2.95E-09
X	41350678	T	A	TTA	ATA	TTT	TAT	L	I	1.00E-09
X	41350678	T	G	TTA	GTA	TTT	TGT	L	V	1.65E-09
X	41350679	T	C	TTA	TCA	TTA	TCA	L	S	4.29E-09
X	41350679	T	A	TTA	TAA	TTA	TAA	L	STOP	1.80E-09
X	41350679	T	G	TTA	TGA	TTA	TGA	L	STOP	1.39E-09
X	41350680	A	C	TTA	TTC	TAC	TCC	L	F	1.36E-09
X	41350680	A	T	TTA	TTT	TAC	TTC	L	F	1.18E-09
X	41350680	A	G	TTA	TTG	TAC	TGC	L	L	6.57E-09
X	41350681	C	A	CTT	ATT	ACT	AAT	L	I	2.00E-09
X	41350681	C	T	CTT	TTT	ACT	ATT	L	F	8.79E-09
X	41350681	C	G	CTT	GTT	ACT	AGT	L	V	2.70E-09
X	41350682	T	C	CTT	CCT	CTT	CCT	L	P	4.64E-09
X	41350682	T	A	CTT	CAT	CTT	CAT	L	H	1.07E-09
X	41350682	T	G	CTT	CGT	CTT	CGT	L	R	1.26E-09
X	41350683	T	C	CTT	CTC	TTG	TCG	L	L	4.78E-09
X	41350683	T	A	CTT	CTA	TTG	TAG	L	L	8.65E-10
X	41350683	T	G	CTT	CTG	TTG	TGG	L	L	1.88E-09
X	41350684	G	C	GGA	CGA	TGG	TCG	G	R	1.40E-09
X	41350684	G	T	GGA	TGA	TGG	TTG	G	STOP	1.94E-09
X	41350684	G	A	GGA	AGA	TGG	TAG	G	R	6.11E-09
X	41350685	G	C	GGA	GCA	GGA	GCA	G	A	2.07E-09
X	41350685	G	T	GGA	GTA	GGA	GTA	G	V	2.06E-09
X	41350685	G	A	GGA	GAA	GGA	GAA	G	E	7.82E-09
X	41350686	A	C	GGA	GGC	GAA	GCA	G	G	1.34E-09
X	41350686	A	T	GGA	GGT	GAA	GTA	G	G	7.95E-10
X	41350686	A	G	GGA	GGG	GAA	GGA	G	G	3.58E-09
X	41350687	A	C	AGC	CGC	AAG	ACG	S	R	1.27E-09
X	41350687	A	T	AGC	TGC	AAG	ATG	S	C	1.08E-09
X	41350687	A	G	AGC	GGC	AAG	AGG	S	G	4.60E-09
X	41350688	G	C	AGC	ACC	AGC	ACC	S	T	1.97E-09
X	41350688	G	T	AGC	ATC	AGC	ATC	S	I	1.74E-09
X	41350688	G	A	AGC	AAC	AGC	AAC	S	N	7.71E-09
X	41350689	C	A	AGC	AGA	GCT	GAT	S	R	1.79E-09
X	41350689	C	T	AGC	AGT	GCT	GTT	S	S	7.62E-09
X	41350689	C	G	AGC	AGG	GCT	GGT	S	R	1.90E-09
X	41350690	T	C	TGA	CGA	CTG	CCG	STOP	R	6.40E-09
X	41350690	T	A	TGA	AGA	CTG	CAG	STOP	R	1.16E-09
X	41350690	T	G	TGA	GGA	CTG	CGG	STOP	G	1.30E-09
X	41350691	G	C	TGA	TCA	TGA	TCA	STOP	S	1.91E-09
X	41350691	G	T	TGA	TTA	TGA	TTA	STOP	L	1.72E-09
X	41350691	G	A	TGA	TAA	TGA	TAA	STOP	STOP	5.36E-09
X	41350692	A	C	TGA	TGC	GAG	GCG	STOP	C	1.18E-09
X	41350692	A	T	TGA	TGT	GAG	GTG	STOP	C	1.09E-09
X	41350692	A	G	TGA	TGG	GAG	GGG	STOP	W	3.59E-09
X	41350693	G	C	GGG	CGG	AGG	ACG	G	R	1.97E-09
X	41350693	G	T	GGG	TGG	AGG	ATG	G	W	1.65E-09
X	41350693	G	A	GGG	AGG	AGG	AAG	G	R	7.70E-09
X	41350694	G	C	GGG	GCG	GGG	GCG	G	A	2.46E-09
X	41350694	G	T	GGG	GTG	GGG	GTG	G	V	2.67E-09
X	41350694	G	A	GGG	GAG	GGG	GAG	G	E	8.21E-09
X	41350695	G	C	GGG	GGC	GGG	GCG	G	G	2.46E-09
X	41350695	G	T	GGG	GGT	GGG	GTG	G	G	2.67E-09
X	41350695	G	A	GGG	GGA	GGG	GAG	G	G	8.21E-09
X	41350696	G	C	GCA	CCA	GGC	GCC	A	P	2.06E-09
X	41350696	G	T	GCA	TCA	GGC	GTC	A	S	2.99E-09
X	41350696	G	A	GCA	ACA	GGC	GAC	A	T	8.12E-09
X	41350697	C	A	GCA	GAA	GCA	GAA	A	E	2.89E-09
X	41350697	C	T	GCA	GTA	GCA	GTA	A	V	6.55E-09
X	41350697	C	G	GCA	GGA	GCA	GGA	A	G	1.70E-09
X	41350698	A	C	GCA	GCC	CAG	CCG	A	A	1.39E-09
X	41350698	A	T	GCA	GCT	CAG	CTG	A	A	1.15E-09
X	41350698	A	G	GCA	GCG	CAG	CGG	A	A	6.40E-09
X	41350699	G	C	GGA	CGA	AGG	ACG	G	R	1.97E-09
X	41350699	G	T	GGA	TGA	AGG	ATG	G	STOP	1.65E-09
X	41350699	G	A	GGA	AGA	AGG	AAG	G	R	7.70E-09
X	41350700	G	C	GGA	GCA	GGA	GCA	G	A	2.07E-09
X	41350700	G	T	GGA	GTA	GGA	GTA	G	V	2.06E-09
X	41350700	G	A	GGA	GAA	GGA	GAA	G	E	7.82E-09
X	41350701	A	C	GGA	GGC	GAA	GCA	G	G	1.34E-09
X	41350701	A	T	GGA	GGT	GAA	GTA	G	G	7.95E-10
X	41350701	A	G	GGA	GGG	GAA	GGA	G	G	3.58E-09
X	41350702	A	C	AGA	CGA	AAG	ACG	R	R	1.27E-09
X	41350702	A	T	AGA	TGA	AAG	ATG	R	STOP	1.08E-09
X	41350702	A	G	AGA	GGA	AAG	AGG	R	G	4.60E-09
X	41350703	G	C	AGA	ACA	AGA	ACA	R	T	2.96E-09
X	41350703	G	T	AGA	ATA	AGA	ATA	R	I	2.31E-09
X	41350703	G	A	AGA	AAA	AGA	AAA	R	K	5.37E-09
X	41350704	A	C	AGA	AGC	GAT	GCT	R	S	1.22E-09
X	41350704	A	T	AGA	AGT	GAT	GTT	R	S	2.47E-09
X	41350704	A	G	AGA	AGG	GAT	GGT	R	R	5.65E-09
X	41350705	T	C	TTG	CTG	ATT	ACT	L	L	7.35E-09
X	41350705	T	A	TTG	ATG	ATT	AAT	L	M	1.45E-09
X	41350705	T	G	TTG	GTG	ATT	AGT	L	V	1.23E-09
X	41350706	T	C	TTG	TCG	TTG	TCG	L	S	4.78E-09
X	41350706	T	A	TTG	TAG	TTG	TAG	L	STOP	8.65E-10
X	41350706	T	G	TTG	TGG	TTG	TGG	L	W	1.88E-09
X	41350707	G	C	TTG	TTC	TGC	TCC	L	F	1.63E-09
X	41350707	G	T	TTG	TTT	TGC	TTC	L	F	2.96E-09
X	41350707	G	A	TTG	TTA	TGC	TAC	L	L	6.59E-09
X	41350708	C	A	CTT	ATT	GCT	GAT	L	I	1.79E-09
X	41350708	C	T	CTT	TTT	GCT	GTT	L	F	7.62E-09
X	41350708	C	G	CTT	GTT	GCT	GGT	L	V	1.90E-09
X	41350709	T	C	CTT	CCT	CTT	CCT	L	P	4.64E-09
X	41350709	T	A	CTT	CAT	CTT	CAT	L	H	1.07E-09
X	41350709	T	G	CTT	CGT	CTT	CGT	L	R	1.26E-09
X	41350710	T	C	CTT	CTC	TTG	TCG	L	L	4.78E-09
X	41350710	T	A	CTT	CTA	TTG	TAG	L	L	8.65E-10
X	41350710	T	G	CTT	CTG	TTG	TGG	L	L	1.88E-09
X	41350711	G	C	GAG	CAG	TGA	TCA	E	Q	1.91E-09
X	41350711	G	T	GAG	TAG	TGA	TTA	E	STOP	1.72E-09
X	41350711	G	A	GAG	AAG	TGA	TAA	E	K	5.36E-09
X	41350712	A	C	GAG	GCG	GAG	GCG	E	A	1.18E-09
X	41350712	A	T	GAG	GTG	GAG	GTG	E	V	1.09E-09
X	41350712	A	G	GAG	GGG	GAG	GGG	E	G	3.59E-09
X	41350713	G	C	GAG	GAC	AGC	ACC	E	D	1.97E-09
X	41350713	G	T	GAG	GAT	AGC	ATC	E	D	1.74E-09
X	41350713	G	A	GAG	GAA	AGC	AAC	E	E	7.71E-09
X	41350714	C	A	CCC	ACC	GCC	GAC	P	T	2.98E-09
X	41350714	C	T	CCC	TCC	GCC	GTC	P	S	7.99E-09
X	41350714	C	G	CCC	GCC	GCC	GGC	P	A	2.01E-09
X	41350715	C	A	CCC	CAC	CCC	CAC	P	H	2.65E-09
X	41350715	C	T	CCC	CTC	CCC	CTC	P	L	8.31E-09
X	41350715	C	G	CCC	CGC	CCC	CGC	P	R	2.31E-09
X	41350716	C	A	CCC	CCA	CCA	CAA	P	P	1.98E-09
X	41350716	C	T	CCC	CCT	CCA	CTA	P	P	6.05E-09
X	41350716	C	G	CCC	CCG	CCA	CGA	P	P	1.36E-09
X	41350717	A	C	ACG	CCG	CAC	CCC	T	P	1.84E-09
X	41350717	A	T	ACG	TCG	CAC	CTC	T	S	1.35E-09
X	41350717	A	G	ACG	GCG	CAC	CGC	T	A	6.59E-09
X	41350718	C	A	ACG	AAG	ACG	AAG	T	K	7.31E-09
X	41350718	C	T	ACG	ATG	ACG	ATG	T	M	1.23E-07
X	41350718	C	G	ACG	AGG	ACG	AGG	T	R	6.74E-09
X	41350719	G	C	ACG	ACC	CGA	CCA	T	T	6.48E-09
X	41350719	G	T	ACG	ACT	CGA	CTA	T	T	4.65E-09
X	41350719	G	A	ACG	ACA	CGA	CAA	T	T	7.89E-08
X	41350720	A	C	AGT	CGT	GAG	GCG	S	R	1.18E-09
X	41350720	A	T	AGT	TGT	GAG	GTG	S	C	1.09E-09
X	41350720	A	G	AGT	GGT	GAG	GGG	S	G	3.59E-09
X	41350721	G	C	AGT	ACT	AGT	ACT	S	T	2.66E-09
X	41350721	G	T	AGT	ATT	AGT	ATT	S	I	1.95E-09
X	41350721	G	A	AGT	AAT	AGT	AAT	S	N	8.76E-09
X	41350722	T	C	AGT	AGC	GTT	GCT	S	S	5.64E-09
X	41350722	T	A	AGT	AGA	GTT	GAT	S	R	1.50E-09
X	41350722	T	G	AGT	AGG	GTT	GGT	S	R	1.81E-09
X	41350723	T	C	TCA	CCA	TTC	TCC	S	P	3.51E-09
X	41350723	T	A	TCA	ACA	TTC	TAC	S	T	8.10E-10
X	41350723	T	G	TCA	GCA	TTC	TGC	S	A	1.38E-09
X	41350724	C	A	TCA	TAA	TCA	TAA	S	STOP	1.77E-09
X	41350724	C	T	TCA	TTA	TCA	TTA	S	L	5.57E-09
X	41350724	C	G	TCA	TGA	TCA	TGA	S	STOP	1.91E-09
X	41350725	A	C	TCA	TCC	CAA	CCA	S	S	1.91E-09
X	41350725	A	T	TCA	TCT	CAA	CTA	S	S	8.77E-10
X	41350725	A	G	TCA	TCG	CAA	CGA	S	S	4.69E-09
X	41350726	A	C	AGT	CGT	AAG	ACG	S	R	1.27E-09
X	41350726	A	T	AGT	TGT	AAG	ATG	S	C	1.08E-09
X	41350726	A	G	AGT	GGT	AAG	AGG	S	G	4.60E-09
X	41350727	G	C	AGT	ACT	AGT	ACT	S	T	2.66E-09
X	41350727	G	T	AGT	ATT	AGT	ATT	S	I	1.95E-09
X	41350727	G	A	AGT	AAT	AGT	AAT	S	N	8.76E-09
X	41350728	T	C	AGT	AGC	GTC	GCC	S	S	5.25E-09
X	41350728	T	A	AGT	AGA	GTC	GAC	S	R	1.82E-09
X	41350728	T	G	AGT	AGG	GTC	GGC	S	R	1.50E-09
X	41350729	C	A	CCA	ACA	TCC	TAC	P	T	2.09E-09
X	41350729	C	T	CCA	TCA	TCC	TTC	P	S	7.78E-09
X	41350729	C	G	CCA	GCA	TCC	TGC	P	A	2.09E-09
X	41350730	C	A	CCA	CAA	CCA	CAA	P	Q	1.98E-09
X	41350730	C	T	CCA	CTA	CCA	CTA	P	L	6.05E-09
X	41350730	C	G	CCA	CGA	CCA	CGA	P	R	1.36E-09
X	41350731	A	C	CCA	CCC	CAG	CCG	P	P	1.39E-09
X	41350731	A	T	CCA	CCT	CAG	CTG	P	P	1.15E-09
X	41350731	A	G	CCA	CCG	CAG	CGG	P	P	6.40E-09
X	41350732	G	C	GCC	CCC	AGC	ACC	A	P	1.97E-09
X	41350732	G	T	GCC	TCC	AGC	ATC	A	S	1.74E-09
X	41350732	G	A	GCC	ACC	AGC	AAC	A	T	7.71E-09
X	41350733	C	A	GCC	GAC	GCC	GAC	A	D	2.98E-09
X	41350733	C	T	GCC	GTC	GCC	GTC	A	V	7.99E-09
X	41350733	C	G	GCC	GGC	GCC	GGC	A	G	2.01E-09
X	41350734	C	A	GCC	GCA	CCT	CAT	A	A	1.69E-09
X	41350734	C	T	GCC	GCT	CCT	CTT	A	A	7.64E-09
X	41350734	C	G	GCC	GCG	CCT	CGT	A	A	1.96E-09
X	41350735	T	C	TGG	CGG	CTG	CCG	W	R	6.40E-09
X	41350735	T	A	TGG	AGG	CTG	CAG	W	R	1.16E-09
X	41350735	T	G	TGG	GGG	CTG	CGG	W	G	1.30E-09
X	41350736	G	C	TGG	TCG	TGG	TCG	W	S	1.40E-09
X	41350736	G	T	TGG	TTG	TGG	TTG	W	L	1.94E-09
X	41350736	G	A	TGG	TAG	TGG	TAG	W	STOP	6.11E-09
X	41350737	G	C	TGG	TGC	GGG	GCG	W	C	2.46E-09
X	41350737	G	T	TGG	TGT	GGG	GTG	W	C	2.67E-09
X	41350737	G	A	TGG	TGA	GGG	GAG	W	STOP	8.21E-09
X	41350738	G	C	GCA	CCA	GGC	GCC	A	P	2.06E-09
X	41350738	G	T	GCA	TCA	GGC	GTC	A	S	2.99E-09
X	41350738	G	A	GCA	ACA	GGC	GAC	A	T	8.12E-09
X	41350739	C	A	GCA	GAA	GCA	GAA	A	E	2.89E-09
X	41350739	C	T	GCA	GTA	GCA	GTA	A	V	6.55E-09
X	41350739	C	G	GCA	GGA	GCA	GGA	A	G	1.70E-09
X	41350740	A	C	GCA	GCC	CAA	CCA	A	A	1.91E-09
X	41350740	A	T	GCA	GCT	CAA	CTA	A	A	8.77E-10
X	41350740	A	G	GCA	GCG	CAA	CGA	A	A	4.69E-09
X	41350741	A	C	ACG	CCG	AAC	ACC	T	P	1.82E-09
X	41350741	A	T	ACG	TCG	AAC	ATC	T	S	1.53E-09
X	41350741	A	G	ACG	GCG	AAC	AGC	T	A	5.65E-09
X	41350742	C	A	ACG	AAG	ACG	AAG	T	K	7.31E-09
X	41350742	C	T	ACG	ATG	ACG	ATG	T	M	1.23E-07
X	41350742	C	G	ACG	AGG	ACG	AGG	T	R	6.74E-09
X	41350743	G	C	ACG	ACC	CGT	CCT	T	T	6.67E-09
X	41350743	G	T	ACG	ACT	CGT	CTT	T	T	6.88E-09
X	41350743	G	A	ACG	ACA	CGT	CAT	T	T	1.25E-07
X	41350744	T	C	TAT	CAT	GTA	GCA	Y	H	6.50E-09
X	41350744	T	A	TAT	AAT	GTA	GAA	Y	N	1.18E-09
X	41350744	T	G	TAT	GAT	GTA	GGA	Y	D	1.45E-09
X	41350745	A	C	TAT	TCT	TAT	TCT	Y	S	1.51E-09
X	41350745	A	T	TAT	TTT	TAT	TTT	Y	F	1.67E-09
X	41350745	A	G	TAT	TGT	TAT	TGT	Y	C	1.11E-08
X	41350746	T	C	TAT	TAC	ATA	ACA	Y	Y	1.11E-08
X	41350746	T	A	TAT	TAA	ATA	AAA	Y	STOP	1.70E-09
X	41350746	T	G	TAT	TAG	ATA	AGA	Y	STOP	1.56E-09
X	41350747	A	C	AGC	CGC	TAG	TCG	S	R	1.01E-09
X	41350747	A	T	AGC	TGC	TAG	TTG	S	C	1.04E-09
X	41350747	A	G	AGC	GGC	TAG	TGG	S	G	5.94E-09
X	41350748	G	C	AGC	ACC	AGC	ACC	S	T	1.97E-09
X	41350748	G	T	AGC	ATC	AGC	ATC	S	I	1.74E-09
X	41350748	G	A	AGC	AAC	AGC	AAC	S	N	7.71E-09
X	41350749	C	A	AGC	AGA	GCA	GAA	S	R	2.89E-09
X	41350749	C	T	AGC	AGT	GCA	GTA	S	S	6.55E-09
X	41350749	C	G	AGC	AGG	GCA	GGA	S	R	1.70E-09
X	41350750	A	C	AAG	CAG	CAA	CCA	K	Q	1.91E-09
X	41350750	A	T	AAG	TAG	CAA	CTA	K	STOP	8.77E-10
X	41350750	A	G	AAG	GAG	CAA	CGA	K	E	4.69E-09
X	41350751	A	C	AAG	ACG	AAG	ACG	K	T	1.27E-09
X	41350751	A	T	AAG	ATG	AAG	ATG	K	M	1.08E-09
X	41350751	A	G	AAG	AGG	AAG	AGG	K	R	4.60E-09
X	41350752	G	C	AAG	AAC	AGA	ACA	K	N	2.96E-09
X	41350752	G	T	AAG	AAT	AGA	ATA	K	N	2.31E-09
X	41350752	G	A	AAG	AAA	AGA	AAA	K	K	5.37E-09
X	41350753	A	C	ACC	CCC	GAC	GCC	T	P	1.56E-09
X	41350753	A	T	ACC	TCC	GAC	GTC	T	S	1.72E-09
X	41350753	A	G	ACC	GCC	GAC	GGC	T	A	5.43E-09
X	41350754	C	A	ACC	AAC	ACC	AAC	T	N	4.70E-09
X	41350754	C	T	ACC	ATC	ACC	ATC	T	I	9.77E-09
X	41350754	C	G	ACC	AGC	ACC	AGC	T	S	2.20E-09
X	41350755	C	A	ACC	ACA	CCT	CAT	T	T	1.69E-09
X	41350755	C	T	ACC	ACT	CCT	CTT	T	T	7.64E-09
X	41350755	C	G	ACC	ACG	CCT	CGT	T	T	1.96E-09
X	41350756	T	C	TTA	CTA	CTT	CCT	L	L	4.64E-09
X	41350756	T	A	TTA	ATA	CTT	CAT	L	I	1.07E-09
X	41350756	T	G	TTA	GTA	CTT	CGT	L	V	1.26E-09
X	41350757	T	C	TTA	TCA	TTA	TCA	L	S	4.29E-09
X	41350757	T	A	TTA	TAA	TTA	TAA	L	STOP	1.80E-09
X	41350757	T	G	TTA	TGA	TTA	TGA	L	STOP	1.39E-09
X	41350758	A	C	TTA	TTC	TAT	TCT	L	F	1.51E-09
X	41350758	A	T	TTA	TTT	TAT	TTT	L	F	1.67E-09
X	41350758	A	G	TTA	TTG	TAT	TGT	L	L	1.11E-08
X	41350759	T	C	TCT	CCT	ATC	ACC	S	P	5.72E-09
X	41350759	T	A	TCT	ACT	ATC	AAC	S	T	2.62E-09
X	41350759	T	G	TCT	GCT	ATC	AGC	S	A	1.25E-09
X	41350760	C	A	TCT	TAT	TCT	TAT	S	Y	2.25E-09
X	41350760	C	T	TCT	TTT	TCT	TTT	S	F	5.42E-09
X	41350760	C	G	TCT	TGT	TCT	TGT	S	C	3.01E-09
X	41350761	T	C	TCT	TCC	CTC	CCC	S	S	3.61E-09
X	41350761	T	A	TCT	TCA	CTC	CAC	S	S	1.06E-09
X	41350761	T	G	TCT	TCG	CTC	CGC	S	S	1.12E-09
X	41350762	C	A	CTG	ATG	TCT	TAT	L	M	2.25E-09
X	41350762	C	T	CTG	TTG	TCT	TTT	L	L	5.42E-09
X	41350762	C	G	CTG	GTG	TCT	TGT	L	V	3.01E-09
X	41350763	T	C	CTG	CCG	CTG	CCG	L	P	6.40E-09
X	41350763	T	A	CTG	CAG	CTG	CAG	L	Q	1.16E-09
X	41350763	T	G	CTG	CGG	CTG	CGG	L	R	1.30E-09
X	41350764	G	C	CTG	CTC	TGA	TCA	L	L	1.91E-09
X	41350764	G	T	CTG	CTT	TGA	TTA	L	L	1.72E-09
X	41350764	G	A	CTG	CTA	TGA	TAA	L	L	5.36E-09
X	41350765	A	C	AAA	CAA	GAA	GCA	K	Q	1.34E-09
X	41350765	A	T	AAA	TAA	GAA	GTA	K	STOP	7.95E-10
X	41350765	A	G	AAA	GAA	GAA	GGA	K	E	3.58E-09
X	41350766	A	C	AAA	ACA	AAA	ACA	K	T	1.67E-09
X	41350766	A	T	AAA	ATA	AAA	ATA	K	I	1.03E-09
X	41350766	A	G	AAA	AGA	AAA	AGA	K	R	2.93E-09
X	41350767	A	C	AAA	AAC	AAA	ACA	K	N	1.67E-09
X	41350767	A	T	AAA	AAT	AAA	ATA	K	N	1.03E-09
X	41350767	A	G	AAA	AAG	AAA	AGA	K	K	2.93E-09
X	41350768	A	C	ACA	CCA	AAC	ACC	T	P	1.82E-09
X	41350768	A	T	ACA	TCA	AAC	ATC	T	S	1.53E-09
X	41350768	A	G	ACA	GCA	AAC	AGC	T	A	5.65E-09
X	41350769	C	A	ACA	AAA	ACA	AAA	T	K	2.54E-09
X	41350769	C	T	ACA	ATA	ACA	ATA	T	I	9.72E-09
X	41350769	C	G	ACA	AGA	ACA	AGA	T	R	2.51E-09
X	41350770	A	C	ACA	ACC	CAG	CCG	T	T	1.39E-09
X	41350770	A	T	ACA	ACT	CAG	CTG	T	T	1.15E-09
X	41350770	A	G	ACA	ACG	CAG	CGG	T	T	6.40E-09
X	41350771	G	C	GGT	CGT	AGG	ACG	G	R	1.97E-09
X	41350771	G	T	GGT	TGT	AGG	ATG	G	C	1.65E-09
X	41350771	G	A	GGT	AGT	AGG	AAG	G	S	7.70E-09
X	41350772	G	C	GGT	GCT	GGT	GCT	G	A	2.19E-09
X	41350772	G	T	GGT	GTT	GGT	GTT	G	V	4.59E-09
X	41350772	G	A	GGT	GAT	GGT	GAT	G	D	9.82E-09
X	41350773	T	C	GGT	GGC	GTA	GCA	G	G	6.50E-09
X	41350773	T	A	GGT	GGA	GTA	GAA	G	G	1.18E-09
X	41350773	T	G	GGT	GGG	GTA	GGA	G	G	1.45E-09
X	41350774	A	C	AAT	CAT	TAA	TCA	N	H	1.38E-09
X	41350774	A	T	AAT	TAT	TAA	TTA	N	Y	1.75E-09
X	41350774	A	G	AAT	GAT	TAA	TGA	N	D	4.29E-09
X	41350775	A	C	AAT	ACT	AAT	ACT	N	T	1.21E-09
X	41350775	A	T	AAT	ATT	AAT	ATT	N	I	1.44E-09
X	41350775	A	G	AAT	AGT	AAT	AGT	N	S	7.35E-09
X	41350776	T	C	AAT	AAC	ATA	ACA	N	N	1.11E-08
X	41350776	T	A	AAT	AAA	ATA	AAA	N	K	1.70E-09
X	41350776	T	G	AAT	AAG	ATA	AGA	N	K	1.56E-09
X	41350777	A	C	AAG	CAG	TAA	TCA	K	Q	1.38E-09
X	41350777	A	T	AAG	TAG	TAA	TTA	K	STOP	1.75E-09
X	41350777	A	G	AAG	GAG	TAA	TGA	K	E	4.29E-09
X	41350778	A	C	AAG	ACG	AAG	ACG	K	T	1.27E-09
X	41350778	A	T	AAG	ATG	AAG	ATG	K	M	1.08E-09
X	41350778	A	G	AAG	AGG	AAG	AGG	K	R	4.60E-09
X	41350779	G	C	AAG	AAC	AGA	ACA	K	N	2.96E-09
X	41350779	G	T	AAG	AAT	AGA	ATA	K	N	2.31E-09
X	41350779	G	A	AAG	AAA	AGA	AAA	K	K	5.37E-09
X	41350780	A	C	ACA	CCA	GAC	GCC	T	P	1.56E-09
X	41350780	A	T	ACA	TCA	GAC	GTC	T	S	1.72E-09
X	41350780	A	G	ACA	GCA	GAC	GGC	T	A	5.43E-09
X	41350781	C	A	ACA	AAA	ACA	AAA	T	K	2.54E-09
X	41350781	C	T	ACA	ATA	ACA	ATA	T	I	9.72E-09
X	41350781	C	G	ACA	AGA	ACA	AGA	T	R	2.51E-09
X	41350782	A	C	ACA	ACC	CAT	CCT	T	T	1.93E-09
X	41350782	A	T	ACA	ACT	CAT	CTT	T	T	2.20E-09
X	41350782	A	G	ACA	ACG	CAT	CGT	T	T	1.20E-08
X	41350783	T	C	TCT	CCT	ATC	ACC	S	P	5.72E-09
X	41350783	T	A	TCT	ACT	ATC	AAC	S	T	2.62E-09
X	41350783	T	G	TCT	GCT	ATC	AGC	S	A	1.25E-09
X	41350784	C	A	TCT	TAT	TCT	TAT	S	Y	2.25E-09
X	41350784	C	T	TCT	TTT	TCT	TTT	S	F	5.42E-09
X	41350784	C	G	TCT	TGT	TCT	TGT	S	C	3.01E-09
X	41350785	T	C	TCT	TCC	CTA	CCA	S	S	5.98E-09
X	41350785	T	A	TCT	TCA	CTA	CAA	S	S	1.07E-09
X	41350785	T	G	TCT	TCG	CTA	CGA	S	S	9.96E-10
X	41350786	A	C	ATG	CTG	TAT	TCT	M	L	1.51E-09
X	41350786	A	T	ATG	TTG	TAT	TTT	M	L	1.67E-09
X	41350786	A	G	ATG	GTG	TAT	TGT	M	V	1.11E-08
X	41350787	T	C	ATG	ACG	ATG	ACG	M	T	1.20E-08
X	41350787	T	A	ATG	AAG	ATG	AAG	M	K	2.13E-09
X	41350787	T	G	ATG	AGG	ATG	AGG	M	R	1.92E-09
X	41350788	G	C	ATG	ATC	TGC	TCC	M	I	1.63E-09
X	41350788	G	T	ATG	ATT	TGC	TTC	M	I	2.96E-09
X	41350788	G	A	ATG	ATA	TGC	TAC	M	I	6.59E-09
X	41350789	C	A	CTT	ATT	GCT	GAT	L	I	1.79E-09
X	41350789	C	T	CTT	TTT	GCT	GTT	L	F	7.62E-09
X	41350789	C	G	CTT	GTT	GCT	GGT	L	V	1.90E-09
X	41350790	T	C	CTT	CCT	CTT	CCT	L	P	4.64E-09
X	41350790	T	A	CTT	CAT	CTT	CAT	L	H	1.07E-09
X	41350790	T	G	CTT	CGT	CTT	CGT	L	R	1.26E-09
X	41350791	T	C	CTT	CTC	TTA	TCA	L	L	4.29E-09
X	41350791	T	A	CTT	CTA	TTA	TAA	L	L	1.80E-09
X	41350791	T	G	CTT	CTG	TTA	TGA	L	L	1.39E-09
X	41350792	A	C	ACT	CCT	TAC	TCC	T	P	1.36E-09
X	41350792	A	T	ACT	TCT	TAC	TTC	T	S	1.18E-09
X	41350792	A	G	ACT	GCT	TAC	TGC	T	A	6.57E-09
X	41350793	C	A	ACT	AAT	ACT	AAT	T	N	2.00E-09
X	41350793	C	T	ACT	ATT	ACT	ATT	T	I	8.79E-09
X	41350793	C	G	ACT	AGT	ACT	AGT	T	S	2.70E-09
X	41350794	T	C	ACT	ACC	CTG	CCG	T	T	6.40E-09
X	41350794	T	A	ACT	ACA	CTG	CAG	T	T	1.16E-09
X	41350794	T	G	ACT	ACG	CTG	CGG	T	T	1.30E-09
X	41350795	G	C	GTA	CTA	TGT	TCT	V	L	2.48E-09
X	41350795	G	T	GTA	TTA	TGT	TTT	V	L	2.66E-09
X	41350795	G	A	GTA	ATA	TGT	TAT	V	I	9.64E-09
X	41350796	T	C	GTA	GCA	GTA	GCA	V	A	6.50E-09
X	41350796	T	A	GTA	GAA	GTA	GAA	V	E	1.18E-09
X	41350796	T	G	GTA	GGA	GTA	GGA	V	G	1.45E-09
X	41350797	A	C	GTA	GTC	TAC	TCC	V	V	1.36E-09
X	41350797	A	T	GTA	GTT	TAC	TTC	V	V	1.18E-09
X	41350797	A	G	GTA	GTG	TAC	TGC	V	V	6.57E-09
X	41350798	C	A	CAC	AAC	ACA	AAA	H	N	2.54E-09
X	41350798	C	T	CAC	TAC	ACA	ATA	H	Y	9.72E-09
X	41350798	C	G	CAC	GAC	ACA	AGA	H	D	2.51E-09
X	41350799	A	C	CAC	CCC	CAC	CCC	H	P	1.84E-09
X	41350799	A	T	CAC	CTC	CAC	CTC	H	L	1.35E-09
X	41350799	A	G	CAC	CGC	CAC	CGC	H	R	6.59E-09
X	41350800	C	A	CAC	CAA	ACA	AAA	H	Q	2.54E-09
X	41350800	C	T	CAC	CAT	ACA	ATA	H	H	9.72E-09
X	41350800	C	G	CAC	CAG	ACA	AGA	H	Q	2.51E-09
X	41350801	A	C	ACT	CCT	CAC	CCC	T	P	1.84E-09
X	41350801	A	T	ACT	TCT	CAC	CTC	T	S	1.35E-09
X	41350801	A	G	ACT	GCT	CAC	CGC	T	A	6.59E-09
X	41350802	C	A	ACT	AAT	ACT	AAT	T	N	2.00E-09
X	41350802	C	T	ACT	ATT	ACT	ATT	T	I	8.79E-09
X	41350802	C	G	ACT	AGT	ACT	AGT	T	S	2.70E-09
X	41350803	T	C	ACT	ACC	CTG	CCG	T	T	6.40E-09
X	41350803	T	A	ACT	ACA	CTG	CAG	T	T	1.16E-09
X	41350803	T	G	ACT	ACG	CTG	CGG	T	T	1.30E-09
X	41350804	G	C	GCT	CCT	TGC	TCC	A	P	1.63E-09
X	41350804	G	T	GCT	TCT	TGC	TTC	A	S	2.96E-09
X	41350804	G	A	GCT	ACT	TGC	TAC	A	T	6.59E-09
X	41350805	C	A	GCT	GAT	GCT	GAT	A	D	1.79E-09
X	41350805	C	T	GCT	GTT	GCT	GTT	A	V	7.62E-09
X	41350805	C	G	GCT	GGT	GCT	GGT	A	G	1.90E-09
X	41350806	T	C	GCT	GCC	CTG	CCG	A	A	6.40E-09
X	41350806	T	A	GCT	GCA	CTG	CAG	A	A	1.16E-09
X	41350806	T	G	GCT	GCG	CTG	CGG	A	A	1.30E-09
X	41350807	G	C	GCA	CCA	TGC	TCC	A	P	1.63E-09
X	41350807	G	T	GCA	TCA	TGC	TTC	A	S	2.96E-09
X	41350807	G	A	GCA	ACA	TGC	TAC	A	T	6.59E-09
X	41350808	C	A	GCA	GAA	GCA	GAA	A	E	2.89E-09
X	41350808	C	T	GCA	GTA	GCA	GTA	A	V	6.55E-09
X	41350808	C	G	GCA	GGA	GCA	GGA	A	G	1.70E-09
X	41350809	A	C	GCA	GCC	CAA	CCA	A	A	1.91E-09
X	41350809	A	T	GCA	GCT	CAA	CTA	A	A	8.77E-10
X	41350809	A	G	GCA	GCG	CAA	CGA	A	A	4.69E-09
X	41350810	A	C	ATA	CTA	AAT	ACT	I	L	1.21E-09
X	41350810	A	T	ATA	TTA	AAT	ATT	I	L	1.44E-09
X	41350810	A	G	ATA	GTA	AAT	AGT	I	V	7.35E-09
X	41350811	T	C	ATA	ACA	ATA	ACA	I	T	1.11E-08
X	41350811	T	A	ATA	AAA	ATA	AAA	I	K	1.70E-09
X	41350811	T	G	ATA	AGA	ATA	AGA	I	R	1.56E-09
X	41350812	A	C	ATA	ATC	TAG	TCG	I	I	1.01E-09
X	41350812	A	T	ATA	ATT	TAG	TTG	I	I	1.04E-09
X	41350812	A	G	ATA	ATG	TAG	TGG	I	M	5.94E-09
X	41350813	G	C	GGC	CGC	AGG	ACG	G	R	1.97E-09
X	41350813	G	T	GGC	TGC	AGG	ATG	G	C	1.65E-09
X	41350813	G	A	GGC	AGC	AGG	AAG	G	S	7.70E-09
X	41350814	G	C	GGC	GCC	GGC	GCC	G	A	2.06E-09
X	41350814	G	T	GGC	GTC	GGC	GTC	G	V	2.99E-09
X	41350814	G	A	GGC	GAC	GGC	GAC	G	D	8.12E-09
X	41350815	C	A	GGC	GGA	GCT	GAT	G	G	1.79E-09
X	41350815	C	T	GGC	GGT	GCT	GTT	G	G	7.62E-09
X	41350815	C	G	GGC	GGG	GCT	GGT	G	G	1.90E-09
X	41350816	T	C	TGC	CGC	CTG	CCG	C	R	6.40E-09
X	41350816	T	A	TGC	AGC	CTG	CAG	C	S	1.16E-09
X	41350816	T	G	TGC	GGC	CTG	CGG	C	G	1.30E-09
X	41350817	G	C	TGC	TCC	TGC	TCC	C	S	1.63E-09
X	41350817	G	T	TGC	TTC	TGC	TTC	C	F	2.96E-09
X	41350817	G	A	TGC	TAC	TGC	TAC	C	Y	6.59E-09
X	41350818	C	A	TGC	TGA	GCT	GAT	C	STOP	1.79E-09
X	41350818	C	T	TGC	TGT	GCT	GTT	C	C	7.62E-09
X	41350818	C	G	TGC	TGG	GCT	GGT	C	W	1.90E-09
X	41350819	T	C	TAC	CAC	CTA	CCA	Y	H	5.98E-09
X	41350819	T	A	TAC	AAC	CTA	CAA	Y	N	1.07E-09
X	41350819	T	G	TAC	GAC	CTA	CGA	Y	D	9.96E-10
X	41350820	A	C	TAC	TCC	TAC	TCC	Y	S	1.36E-09
X	41350820	A	T	TAC	TTC	TAC	TTC	Y	F	1.18E-09
X	41350820	A	G	TAC	TGC	TAC	TGC	Y	C	6.57E-09
X	41350821	C	A	TAC	TAA	ACC	AAC	Y	STOP	4.70E-09
X	41350821	C	T	TAC	TAT	ACC	ATC	Y	Y	9.77E-09
X	41350821	C	G	TAC	TAG	ACC	AGC	Y	STOP	2.20E-09
X	41350822	C	A	CAC	AAC	CCA	CAA	H	N	1.98E-09
X	41350822	C	T	CAC	TAC	CCA	CTA	H	Y	6.05E-09
X	41350822	C	G	CAC	GAC	CCA	CGA	H	D	1.36E-09
X	41350823	A	C	CAC	CCC	CAC	CCC	H	P	1.84E-09
X	41350823	A	T	CAC	CTC	CAC	CTC	H	L	1.35E-09
X	41350823	A	G	CAC	CGC	CAC	CGC	H	R	6.59E-09
X	41350824	C	A	CAC	CAA	ACA	AAA	H	Q	2.54E-09
X	41350824	C	T	CAC	CAT	ACA	ATA	H	H	9.72E-09
X	41350824	C	G	CAC	CAG	ACA	AGA	H	Q	2.51E-09
X	41350825	A	C	AAG	CAG	CAA	CCA	K	Q	1.91E-09
X	41350825	A	T	AAG	TAG	CAA	CTA	K	STOP	8.77E-10
X	41350825	A	G	AAG	GAG	CAA	CGA	K	E	4.69E-09
X	41350826	A	C	AAG	ACG	AAG	ACG	K	T	1.27E-09
X	41350826	A	T	AAG	ATG	AAG	ATG	K	M	1.08E-09
X	41350826	A	G	AAG	AGG	AAG	AGG	K	R	4.60E-09
X	41350827	G	C	AAG	AAC	AGT	ACT	K	N	2.66E-09
X	41350827	G	T	AAG	AAT	AGT	ATT	K	N	1.95E-09
X	41350827	G	A	AAG	AAA	AGT	AAT	K	K	8.76E-09
X	41350828	T	C	TGT	CGT	GTG	GCG	C	R	6.62E-09
X	41350828	T	A	TGT	AGT	GTG	GAG	C	S	1.40E-09
X	41350828	T	G	TGT	GGT	GTG	GGG	C	G	1.81E-09
X	41350829	G	C	TGT	TCT	TGT	TCT	C	S	2.48E-09
X	41350829	G	T	TGT	TTT	TGT	TTT	C	F	2.66E-09
X	41350829	G	A	TGT	TAT	TGT	TAT	C	Y	9.64E-09
X	41350830	T	C	TGT	TGC	GTA	GCA	C	C	6.50E-09
X	41350830	T	A	TGT	TGA	GTA	GAA	C	STOP	1.18E-09
X	41350830	T	G	TGT	TGG	GTA	GGA	C	W	1.45E-09
X	41350831	A	C	ATA	CTA	TAT	TCT	I	L	1.51E-09
X	41350831	A	T	ATA	TTA	TAT	TTT	I	L	1.67E-09
X	41350831	A	G	ATA	GTA	TAT	TGT	I	V	1.11E-08
X	41350832	T	C	ATA	ACA	ATA	ACA	I	T	1.11E-08
X	41350832	T	A	ATA	AAA	ATA	AAA	I	K	1.70E-09
X	41350832	T	G	ATA	AGA	ATA	AGA	I	R	1.56E-09
X	41350833	A	C	ATA	ATC	TAG	TCG	I	I	1.01E-09
X	41350833	A	T	ATA	ATT	TAG	TTG	I	I	1.04E-09
X	41350833	A	G	ATA	ATG	TAG	TGG	I	M	5.94E-09
X	41350834	G	C	GGT	CGT	AGG	ACG	G	R	1.97E-09
X	41350834	G	T	GGT	TGT	AGG	ATG	G	C	1.65E-09
X	41350834	G	A	GGT	AGT	AGG	AAG	G	S	7.70E-09
X	41350835	G	C	GGT	GCT	GGT	GCT	G	A	2.19E-09
X	41350835	G	T	GGT	GTT	GGT	GTT	G	V	4.59E-09
X	41350835	G	A	GGT	GAT	GGT	GAT	G	D	9.82E-09
X	41350836	T	C	GGT	GGC	GTG	GCG	G	G	6.62E-09
X	41350836	T	A	GGT	GGA	GTG	GAG	G	G	1.40E-09
X	41350836	T	G	GGT	GGG	GTG	GGG	G	G	1.81E-09
X	41350837	G	C	GCT	CCT	TGC	TCC	A	P	1.63E-09
X	41350837	G	T	GCT	TCT	TGC	TTC	A	S	2.96E-09
X	41350837	G	A	GCT	ACT	TGC	TAC	A	T	6.59E-09
X	41350838	C	A	GCT	GAT	GCT	GAT	A	D	1.79E-09
X	41350838	C	T	GCT	GTT	GCT	GTT	A	V	7.62E-09
X	41350838	C	G	GCT	GGT	GCT	GGT	A	G	1.90E-09
X	41350839	T	C	GCT	GCC	CTT	CCT	A	A	4.64E-09
X	41350839	T	A	GCT	GCA	CTT	CAT	A	A	1.07E-09
X	41350839	T	G	GCT	GCG	CTT	CGT	A	A	1.26E-09
X	41350840	T	C	TGG	CGG	TTG	TCG	W	R	4.78E-09
X	41350840	T	A	TGG	AGG	TTG	TAG	W	R	8.65E-10
X	41350840	T	G	TGG	GGG	TTG	TGG	W	G	1.88E-09
X	41350841	G	C	TGG	TCG	TGG	TCG	W	S	1.40E-09
X	41350841	G	T	TGG	TTG	TGG	TTG	W	L	1.94E-09
X	41350841	G	A	TGG	TAG	TGG	TAG	W	STOP	6.11E-09
X	41350842	G	C	TGG	TGC	GGT	GCT	W	C	2.19E-09
X	41350842	G	T	TGG	TGT	GGT	GTT	W	C	4.59E-09
X	41350842	G	A	TGG	TGA	GGT	GAT	W	STOP	9.82E-09
X	41350843	T	C	TTA	CTA	GTT	GCT	L	L	5.64E-09
X	41350843	T	A	TTA	ATA	GTT	GAT	L	I	1.50E-09
X	41350843	T	G	TTA	GTA	GTT	GGT	L	V	1.81E-09
X	41350844	T	C	TTA	TCA	TTA	TCA	L	S	4.29E-09
X	41350844	T	A	TTA	TAA	TTA	TAA	L	STOP	1.80E-09
X	41350844	T	G	TTA	TGA	TTA	TGA	L	STOP	1.39E-09
X	41350845	A	C	TTA	TTC	TAG	TCG	L	F	1.01E-09
X	41350845	A	T	TTA	TTT	TAG	TTG	L	F	1.04E-09
X	41350845	A	G	TTA	TTG	TAG	TGG	L	L	5.94E-09
X	41350846	G	C	GAT	CAT	AGA	ACA	D	H	2.96E-09
X	41350846	G	T	GAT	TAT	AGA	ATA	D	Y	2.31E-09
X	41350846	G	A	GAT	AAT	AGA	AAA	D	N	5.37E-09
X	41350847	A	C	GAT	GCT	GAT	GCT	D	A	1.22E-09
X	41350847	A	T	GAT	GTT	GAT	GTT	D	V	2.47E-09
X	41350847	A	G	GAT	GGT	GAT	GGT	D	G	5.65E-09
X	41350848	T	C	GAT	GAC	ATT	ACT	D	D	7.35E-09
X	41350848	T	A	GAT	GAA	ATT	AAT	D	E	1.45E-09
X	41350848	T	G	GAT	GAG	ATT	AGT	D	E	1.23E-09
X	41350849	T	C	TGA	CGA	TTG	TCG	STOP	R	4.78E-09
X	41350849	T	A	TGA	AGA	TTG	TAG	STOP	R	8.65E-10
X	41350849	T	G	TGA	GGA	TTG	TGG	STOP	G	1.88E-09
X	41350850	G	C	TGA	TCA	TGA	TCA	STOP	S	1.91E-09
X	41350850	G	T	TGA	TTA	TGA	TTA	STOP	L	1.72E-09
X	41350850	G	A	TGA	TAA	TGA	TAA	STOP	STOP	5.36E-09
X	41350851	A	C	TGA	TGC	GAG	GCG	STOP	C	1.18E-09
X	41350851	A	T	TGA	TGT	GAG	GTG	STOP	C	1.09E-09
X	41350851	A	G	TGA	TGG	GAG	GGG	STOP	W	3.59E-09
X	41350852	G	C	GCC	CCC	AGC	ACC	A	P	1.97E-09
X	41350852	G	T	GCC	TCC	AGC	ATC	A	S	1.74E-09
X	41350852	G	A	GCC	ACC	AGC	AAC	A	T	7.71E-09
X	41350853	C	A	GCC	GAC	GCC	GAC	A	D	2.98E-09
X	41350853	C	T	GCC	GTC	GCC	GTC	A	V	7.99E-09
X	41350853	C	G	GCC	GGC	GCC	GGC	A	G	2.01E-09
X	41350854	C	A	GCC	GCA	CCA	CAA	A	A	1.98E-09
X	41350854	C	T	GCC	GCT	CCA	CTA	A	A	6.05E-09
X	41350854	C	G	GCC	GCG	CCA	CGA	A	A	1.36E-09
X	41350855	A	C	ATA	CTA	CAT	CCT	I	L	1.93E-09
X	41350855	A	T	ATA	TTA	CAT	CTT	I	L	2.20E-09
X	41350855	A	G	ATA	GTA	CAT	CGT	I	V	1.20E-08
X	41350856	T	C	ATA	ACA	ATA	ACA	I	T	1.11E-08
X	41350856	T	A	ATA	AAA	ATA	AAA	I	K	1.70E-09
X	41350856	T	G	ATA	AGA	ATA	AGA	I	R	1.56E-09
X	41350857	A	C	ATA	ATC	TAC	TCC	I	I	1.36E-09
X	41350857	A	T	ATA	ATT	TAC	TTC	I	I	1.18E-09
X	41350857	A	G	ATA	ATG	TAC	TGC	I	M	6.57E-09
X	41350858	C	A	CTA	ATA	ACT	AAT	L	I	2.00E-09
X	41350858	C	T	CTA	TTA	ACT	ATT	L	L	8.79E-09
X	41350858	C	G	CTA	GTA	ACT	AGT	L	V	2.70E-09
X	41350859	T	C	CTA	CCA	CTA	CCA	L	P	5.98E-09
X	41350859	T	A	CTA	CAA	CTA	CAA	L	Q	1.07E-09
X	41350859	T	G	CTA	CGA	CTA	CGA	L	R	9.96E-10
X	41350860	A	C	CTA	CTC	TAG	TCG	L	L	1.01E-09
X	41350860	A	T	CTA	CTT	TAG	TTG	L	L	1.04E-09
X	41350860	A	G	CTA	CTG	TAG	TGG	L	L	5.94E-09
X	41350861	G	C	GCG	CCG	AGC	ACC	A	P	1.97E-09
X	41350861	G	T	GCG	TCG	AGC	ATC	A	S	1.74E-09
X	41350861	G	A	GCG	ACG	AGC	AAC	A	T	7.71E-09
X	41350862	C	A	GCG	GAG	GCG	GAG	A	E	8.12E-09
X	41350862	C	T	GCG	GTG	GCG	GTG	A	V	8.55E-08
X	41350862	C	G	GCG	GGG	GCG	GGG	A	G	5.60E-09
X	41350863	G	C	GCG	GCC	CGG	CCG	A	A	4.73E-09
X	41350863	G	T	GCG	GCT	CGG	CTG	A	A	5.91E-09
X	41350863	G	A	GCG	GCA	CGG	CAG	A	A	9.11E-08
X	41350864	G	C	GTT	CTT	GGT	GCT	V	L	2.19E-09
X	41350864	G	T	GTT	TTT	GGT	GTT	V	F	4.59E-09
X	41350864	G	A	GTT	ATT	GGT	GAT	V	I	9.82E-09
X	41350865	T	C	GTT	GCT	GTT	GCT	V	A	5.64E-09
X	41350865	T	A	GTT	GAT	GTT	GAT	V	D	1.50E-09
X	41350865	T	G	GTT	GGT	GTT	GGT	V	G	1.81E-09
X	41350866	T	C	GTT	GTC	TTT	TCT	V	V	2.95E-09
X	41350866	T	A	GTT	GTA	TTT	TAT	V	V	1.00E-09
X	41350866	T	G	GTT	GTG	TTT	TGT	V	V	1.65E-09
X	41350867	T	C	TGA	CGA	TTG	TCG	STOP	R	4.78E-09
X	41350867	T	A	TGA	AGA	TTG	TAG	STOP	R	8.65E-10
X	41350867	T	G	TGA	GGA	TTG	TGG	STOP	G	1.88E-09
X	41350868	G	C	TGA	TCA	TGA	TCA	STOP	S	1.91E-09
X	41350868	G	T	TGA	TTA	TGA	TTA	STOP	L	1.72E-09
X	41350868	G	A	TGA	TAA	TGA	TAA	STOP	STOP	5.36E-09
X	41350869	A	C	TGA	TGC	GAT	GCT	STOP	C	1.22E-09
X	41350869	A	T	TGA	TGT	GAT	GTT	STOP	C	2.47E-09
X	41350869	A	G	TGA	TGG	GAT	GGT	STOP	W	5.65E-09
X	41350870	T	C	TAC	CAC	ATA	ACA	Y	H	1.11E-08
X	41350870	T	A	TAC	AAC	ATA	AAA	Y	N	1.70E-09
X	41350870	T	G	TAC	GAC	ATA	AGA	Y	D	1.56E-09
X	41350871	A	C	TAC	TCC	TAC	TCC	Y	S	1.36E-09
X	41350871	A	T	TAC	TTC	TAC	TTC	Y	F	1.18E-09
X	41350871	A	G	TAC	TGC	TAC	TGC	Y	C	6.57E-09
X	41350872	C	A	TAC	TAA	ACG	AAG	Y	STOP	7.31E-09
X	41350872	C	T	TAC	TAT	ACG	ATG	Y	Y	1.23E-07
X	41350872	C	G	TAC	TAG	ACG	AGG	Y	STOP	6.74E-09
X	41350873	G	C	GTT	CTT	CGT	CCT	V	L	6.67E-09
X	41350873	G	T	GTT	TTT	CGT	CTT	V	F	6.88E-09
X	41350873	G	A	GTT	ATT	CGT	CAT	V	I	1.25E-07
X	41350874	T	C	GTT	GCT	GTT	GCT	V	A	5.64E-09
X	41350874	T	A	GTT	GAT	GTT	GAT	V	D	1.50E-09
X	41350874	T	G	GTT	GGT	GTT	GGT	V	G	1.81E-09
X	41350875	T	C	GTT	GTC	TTT	TCT	V	V	2.95E-09
X	41350875	T	A	GTT	GTA	TTT	TAT	V	V	1.00E-09
X	41350875	T	G	GTT	GTG	TTT	TGT	V	V	1.65E-09
X	41350876	T	C	TCA	CCA	TTC	TCC	S	P	3.51E-09
X	41350876	T	A	TCA	ACA	TTC	TAC	S	T	8.10E-10
X	41350876	T	G	TCA	GCA	TTC	TGC	S	A	1.38E-09
X	41350877	C	A	TCA	TAA	TCA	TAA	S	STOP	1.77E-09
X	41350877	C	T	TCA	TTA	TCA	TTA	S	L	5.57E-09
X	41350877	C	G	TCA	TGA	TCA	TGA	S	STOP	1.91E-09
X	41350878	A	C	TCA	TCC	CAA	CCA	S	S	1.91E-09
X	41350878	A	T	TCA	TCT	CAA	CTA	S	S	8.77E-10
X	41350878	A	G	TCA	TCG	CAA	CGA	S	S	4.69E-09
X	41350879	A	C	ATC	CTC	AAT	ACT	I	L	1.21E-09
X	41350879	A	T	ATC	TTC	AAT	ATT	I	F	1.44E-09
X	41350879	A	G	ATC	GTC	AAT	AGT	I	V	7.35E-09
X	41350880	T	C	ATC	ACC	ATC	ACC	I	T	5.72E-09
X	41350880	T	A	ATC	AAC	ATC	AAC	I	N	2.62E-09
X	41350880	T	G	ATC	AGC	ATC	AGC	I	S	1.25E-09
X	41350881	C	A	ATC	ATA	TCT	TAT	I	I	2.25E-09
X	41350881	C	T	ATC	ATT	TCT	TTT	I	I	5.42E-09
X	41350881	C	G	ATC	ATG	TCT	TGT	I	M	3.01E-09
X	41350882	T	C	TAA	CAA	CTA	CCA	STOP	Q	5.98E-09
X	41350882	T	A	TAA	AAA	CTA	CAA	STOP	K	1.07E-09
X	41350882	T	G	TAA	GAA	CTA	CGA	STOP	E	9.96E-10
X	41350883	A	C	TAA	TCA	TAA	TCA	STOP	S	1.38E-09
X	41350883	A	T	TAA	TTA	TAA	TTA	STOP	L	1.75E-09
X	41350883	A	G	TAA	TGA	TAA	TGA	STOP	STOP	4.29E-09
X	41350884	A	C	TAA	TAC	AAC	ACC	STOP	Y	1.82E-09
X	41350884	A	T	TAA	TAT	AAC	ATC	STOP	Y	1.53E-09
X	41350884	A	G	TAA	TAG	AAC	AGC	STOP	STOP	5.65E-09
X	41350885	C	A	CAA	AAA	ACA	AAA	Q	K	2.54E-09
X	41350885	C	T	CAA	TAA	ACA	ATA	Q	STOP	9.72E-09
X	41350885	C	G	CAA	GAA	ACA	AGA	Q	E	2.51E-09
X	41350886	A	C	CAA	CCA	CAA	CCA	Q	P	1.91E-09
X	41350886	A	T	CAA	CTA	CAA	CTA	Q	L	8.77E-10
X	41350886	A	G	CAA	CGA	CAA	CGA	Q	R	4.69E-09
X	41350887	A	C	CAA	CAC	AAA	ACA	Q	H	1.67E-09
X	41350887	A	T	CAA	CAT	AAA	ATA	Q	H	1.03E-09
X	41350887	A	G	CAA	CAG	AAA	AGA	Q	Q	2.93E-09
X	41350888	A	C	ATA	CTA	AAT	ACT	I	L	1.21E-09
X	41350888	A	T	ATA	TTA	AAT	ATT	I	L	1.44E-09
X	41350888	A	G	ATA	GTA	AAT	AGT	I	V	7.35E-09
X	41350889	T	C	ATA	ACA	ATA	ACA	I	T	1.11E-08
X	41350889	T	A	ATA	AAA	ATA	AAA	I	K	1.70E-09
X	41350889	T	G	ATA	AGA	ATA	AGA	I	R	1.56E-09
X	41350890	A	C	ATA	ATC	TAC	TCC	I	I	1.36E-09
X	41350890	A	T	ATA	ATT	TAC	TTC	I	I	1.18E-09
X	41350890	A	G	ATA	ATG	TAC	TGC	I	M	6.57E-09
X	41350891	C	A	CGT	AGT	ACG	AAG	R	S	7.31E-09
X	41350891	C	T	CGT	TGT	ACG	ATG	R	C	1.23E-07
X	41350891	C	G	CGT	GGT	ACG	AGG	R	G	6.74E-09
X	41350892	G	C	CGT	CCT	CGT	CCT	R	P	6.67E-09
X	41350892	G	T	CGT	CTT	CGT	CTT	R	L	6.88E-09
X	41350892	G	A	CGT	CAT	CGT	CAT	R	H	1.25E-07
X	41350893	T	C	CGT	CGC	GTA	GCA	R	R	6.50E-09
X	41350893	T	A	CGT	CGA	GTA	GAA	R	R	1.18E-09
X	41350893	T	G	CGT	CGG	GTA	GGA	R	R	1.45E-09
X	41350894	A	C	ATT	CTT	TAT	TCT	I	L	1.51E-09
X	41350894	A	T	ATT	TTT	TAT	TTT	I	F	1.67E-09
X	41350894	A	G	ATT	GTT	TAT	TGT	I	V	1.11E-08
X	41350895	T	C	ATT	ACT	ATT	ACT	I	T	7.35E-09
X	41350895	T	A	ATT	AAT	ATT	AAT	I	N	1.45E-09
X	41350895	T	G	ATT	AGT	ATT	AGT	I	S	1.23E-09
X	41350896	T	C	ATT	ATC	TTC	TCC	I	I	3.51E-09
X	41350896	T	A	ATT	ATA	TTC	TAC	I	I	8.10E-10
X	41350896	T	G	ATT	ATG	TTC	TGC	I	M	1.38E-09
X	41350897	C	A	CAG	AAG	TCA	TAA	Q	K	1.77E-09
X	41350897	C	T	CAG	TAG	TCA	TTA	Q	STOP	5.57E-09
X	41350897	C	G	CAG	GAG	TCA	TGA	Q	E	1.91E-09
X	41350898	A	C	CAG	CCG	CAG	CCG	Q	P	1.39E-09
X	41350898	A	T	CAG	CTG	CAG	CTG	Q	L	1.15E-09
X	41350898	A	G	CAG	CGG	CAG	CGG	Q	R	6.40E-09
X	41350899	G	C	CAG	CAC	AGC	ACC	Q	H	1.97E-09
X	41350899	G	T	CAG	CAT	AGC	ATC	Q	H	1.74E-09
X	41350899	G	A	CAG	CAA	AGC	AAC	Q	Q	7.71E-09
X	41350900	C	A	CTT	ATT	GCT	GAT	L	I	1.79E-09
X	41350900	C	T	CTT	TTT	GCT	GTT	L	F	7.62E-09
X	41350900	C	G	CTT	GTT	GCT	GGT	L	V	1.90E-09
X	41350901	T	C	CTT	CCT	CTT	CCT	L	P	4.64E-09
X	41350901	T	A	CTT	CAT	CTT	CAT	L	H	1.07E-09
X	41350901	T	G	CTT	CGT	CTT	CGT	L	R	1.26E-09
X	41350902	T	C	CTT	CTC	TTT	TCT	L	L	2.95E-09
X	41350902	T	A	CTT	CTA	TTT	TAT	L	L	1.00E-09
X	41350902	T	G	CTT	CTG	TTT	TGT	L	L	1.65E-09
X	41350903	T	C	TTG	CTG	TTT	TCT	L	L	2.95E-09
X	41350903	T	A	TTG	ATG	TTT	TAT	L	M	1.00E-09
X	41350903	T	G	TTG	GTG	TTT	TGT	L	V	1.65E-09
X	41350904	T	C	TTG	TCG	TTG	TCG	L	S	4.78E-09
X	41350904	T	A	TTG	TAG	TTG	TAG	L	STOP	8.65E-10
X	41350904	T	G	TTG	TGG	TTG	TGG	L	W	1.88E-09
X	41350905	G	C	TTG	TTC	TGT	TCT	L	F	2.48E-09
X	41350905	G	T	TTG	TTT	TGT	TTT	L	F	2.66E-09
X	41350905	G	A	TTG	TTA	TGT	TAT	L	L	9.64E-09
X	41350906	T	C	TTT	CTT	GTT	GCT	F	L	5.64E-09
X	41350906	T	A	TTT	ATT	GTT	GAT	F	I	1.50E-09
X	41350906	T	G	TTT	GTT	GTT	GGT	F	V	1.81E-09
X	41350907	T	C	TTT	TCT	TTT	TCT	F	S	2.95E-09
X	41350907	T	A	TTT	TAT	TTT	TAT	F	Y	1.00E-09
X	41350907	T	G	TTT	TGT	TTT	TGT	F	C	1.65E-09
X	41350908	T	C	TTT	TTC	TTC	TCC	F	F	3.51E-09
X	41350908	T	A	TTT	TTA	TTC	TAC	F	L	8.10E-10
X	41350908	T	G	TTT	TTG	TTC	TGC	F	L	1.38E-09
X	41350909	C	A	CAG	AAG	TCA	TAA	Q	K	1.77E-09
X	41350909	C	T	CAG	TAG	TCA	TTA	Q	STOP	5.57E-09
X	41350909	C	G	CAG	GAG	TCA	TGA	Q	E	1.91E-09
X	41350910	A	C	CAG	CCG	CAG	CCG	Q	P	1.39E-09
X	41350910	A	T	CAG	CTG	CAG	CTG	Q	L	1.15E-09
X	41350910	A	G	CAG	CGG	CAG	CGG	Q	R	6.40E-09
X	41350911	G	C	CAG	CAC	AGT	ACT	Q	H	2.66E-09
X	41350911	G	T	CAG	CAT	AGT	ATT	Q	H	1.95E-09
X	41350911	G	A	CAG	CAA	AGT	AAT	Q	Q	8.76E-09
X	41350912	T	C	TAA	CAA	GTA	GCA	STOP	Q	6.50E-09
X	41350912	T	A	TAA	AAA	GTA	GAA	STOP	K	1.18E-09
X	41350912	T	G	TAA	GAA	GTA	GGA	STOP	E	1.45E-09
X	41350913	A	C	TAA	TCA	TAA	TCA	STOP	S	1.38E-09
X	41350913	A	T	TAA	TTA	TAA	TTA	STOP	L	1.75E-09
X	41350913	A	G	TAA	TGA	TAA	TGA	STOP	STOP	4.29E-09
X	41350914	A	C	TAA	TAC	AAG	ACG	STOP	Y	1.27E-09
X	41350914	A	T	TAA	TAT	AAG	ATG	STOP	Y	1.08E-09
X	41350914	A	G	TAA	TAG	AAG	AGG	STOP	STOP	4.60E-09
X	41350915	G	C	GTT	CTT	AGT	ACT	V	L	2.66E-09
X	41350915	G	T	GTT	TTT	AGT	ATT	V	F	1.95E-09
X	41350915	G	A	GTT	ATT	AGT	AAT	V	I	8.76E-09
X	41350916	T	C	GTT	GCT	GTT	GCT	V	A	5.64E-09
X	41350916	T	A	GTT	GAT	GTT	GAT	V	D	1.50E-09
X	41350916	T	G	GTT	GGT	GTT	GGT	V	G	1.81E-09
X	41350917	T	C	GTT	GTC	TTG	TCG	V	V	4.78E-09
X	41350917	T	A	GTT	GTA	TTG	TAG	V	V	8.65E-10
X	41350917	T	G	GTT	GTG	TTG	TGG	V	V	1.88E-09
X	41350918	G	C	GAA	CAA	TGA	TCA	E	Q	1.91E-09
X	41350918	G	T	GAA	TAA	TGA	TTA	E	STOP	1.72E-09
X	41350918	G	A	GAA	AAA	TGA	TAA	E	K	5.36E-09
X	41350919	A	C	GAA	GCA	GAA	GCA	E	A	1.34E-09
X	41350919	A	T	GAA	GTA	GAA	GTA	E	V	7.95E-10
X	41350919	A	G	GAA	GGA	GAA	GGA	E	G	3.58E-09
X	41350920	A	C	GAA	GAC	AAG	ACG	E	D	1.27E-09
X	41350920	A	T	GAA	GAT	AAG	ATG	E	D	1.08E-09
X	41350920	A	G	GAA	GAG	AAG	AGG	E	E	4.60E-09
X	41350921	G	C	GGT	CGT	AGG	ACG	G	R	1.97E-09
X	41350921	G	T	GGT	TGT	AGG	ATG	G	C	1.65E-09
X	41350921	G	A	GGT	AGT	AGG	AAG	G	S	7.70E-09
X	41350922	G	C	GGT	GCT	GGT	GCT	G	A	2.19E-09
X	41350922	G	T	GGT	GTT	GGT	GTT	G	V	4.59E-09
X	41350922	G	A	GGT	GAT	GGT	GAT	G	D	9.82E-09
X	41350923	T	C	GGT	GGC	GTT	GCT	G	G	5.64E-09
X	41350923	T	A	GGT	GGA	GTT	GAT	G	G	1.50E-09
X	41350923	T	G	GGT	GGG	GTT	GGT	G	G	1.81E-09
X	41350924	T	C	TTG	CTG	TTT	TCT	L	L	2.95E-09
X	41350924	T	A	TTG	ATG	TTT	TAT	L	M	1.00E-09
X	41350924	T	G	TTG	GTG	TTT	TGT	L	V	1.65E-09
X	41350925	T	C	TTG	TCG	TTG	TCG	L	S	4.78E-09
X	41350925	T	A	TTG	TAG	TTG	TAG	L	STOP	8.65E-10
X	41350925	T	G	TTG	TGG	TTG	TGG	L	W	1.88E-09
X	41350926	G	C	TTG	TTC	TGC	TCC	L	F	1.63E-09
X	41350926	G	T	TTG	TTT	TGC	TTC	L	F	2.96E-09
X	41350926	G	A	TTG	TTA	TGC	TAC	L	L	6.59E-09
X	41350927	C	A	CAG	AAG	GCA	GAA	Q	K	2.89E-09
X	41350927	C	T	CAG	TAG	GCA	GTA	Q	STOP	6.55E-09
X	41350927	C	G	CAG	GAG	GCA	GGA	Q	E	1.70E-09
X	41350928	A	C	CAG	CCG	CAG	CCG	Q	P	1.39E-09
X	41350928	A	T	CAG	CTG	CAG	CTG	Q	L	1.15E-09
X	41350928	A	G	CAG	CGG	CAG	CGG	Q	R	6.40E-09
X	41350929	G	C	CAG	CAC	AGT	ACT	Q	H	2.66E-09
X	41350929	G	T	CAG	CAT	AGT	ATT	Q	H	1.95E-09
X	41350929	G	A	CAG	CAA	AGT	AAT	Q	Q	8.76E-09
X	41350930	T	C	TAT	CAT	GTA	GCA	Y	H	6.50E-09
X	41350930	T	A	TAT	AAT	GTA	GAA	Y	N	1.18E-09
X	41350930	T	G	TAT	GAT	GTA	GGA	Y	D	1.45E-09
X	41350931	A	C	TAT	TCT	TAT	TCT	Y	S	1.51E-09
X	41350931	A	T	TAT	TTT	TAT	TTT	Y	F	1.67E-09
X	41350931	A	G	TAT	TGT	TAT	TGT	Y	C	1.11E-08
X	41350932	T	C	TAT	TAC	ATG	ACG	Y	Y	1.20E-08
X	41350932	T	A	TAT	TAA	ATG	AAG	Y	STOP	2.13E-09
X	41350932	T	G	TAT	TAG	ATG	AGG	Y	STOP	1.92E-09
X	41350933	G	C	GAT	CAT	TGA	TCA	D	H	1.91E-09
X	41350933	G	T	GAT	TAT	TGA	TTA	D	Y	1.72E-09
X	41350933	G	A	GAT	AAT	TGA	TAA	D	N	5.36E-09
X	41350934	A	C	GAT	GCT	GAT	GCT	D	A	1.22E-09
X	41350934	A	T	GAT	GTT	GAT	GTT	D	V	2.47E-09
X	41350934	A	G	GAT	GGT	GAT	GGT	D	G	5.65E-09
X	41350935	T	C	GAT	GAC	ATT	ACT	D	D	7.35E-09
X	41350935	T	A	GAT	GAA	ATT	AAT	D	E	1.45E-09
X	41350935	T	G	GAT	GAG	ATT	AGT	D	E	1.23E-09
X	41350936	T	C	TAA	CAA	TTA	TCA	STOP	Q	4.29E-09
X	41350936	T	A	TAA	AAA	TTA	TAA	STOP	K	1.80E-09
X	41350936	T	G	TAA	GAA	TTA	TGA	STOP	E	1.39E-09
X	41350937	A	C	TAA	TCA	TAA	TCA	STOP	S	1.38E-09
X	41350937	A	T	TAA	TTA	TAA	TTA	STOP	L	1.75E-09
X	41350937	A	G	TAA	TGA	TAA	TGA	STOP	STOP	4.29E-09
X	41350938	A	C	TAA	TAC	AAG	ACG	STOP	Y	1.27E-09
X	41350938	A	T	TAA	TAT	AAG	ATG	STOP	Y	1.08E-09
X	41350938	A	G	TAA	TAG	AAG	AGG	STOP	STOP	4.60E-09
X	41350939	G	C	GAA	CAA	AGA	ACA	E	Q	2.96E-09
X	41350939	G	T	GAA	TAA	AGA	ATA	E	STOP	2.31E-09
X	41350939	G	A	GAA	AAA	AGA	AAA	E	K	5.37E-09
X	41350940	A	C	GAA	GCA	GAA	GCA	E	A	1.34E-09
X	41350940	A	T	GAA	GTA	GAA	GTA	E	V	7.95E-10
X	41350940	A	G	GAA	GGA	GAA	GGA	E	G	3.58E-09
X	41350941	A	C	GAA	GAC	AAT	ACT	E	D	1.21E-09
X	41350941	A	T	GAA	GAT	AAT	ATT	E	D	1.44E-09
X	41350941	A	G	GAA	GAG	AAT	AGT	E	E	7.35E-09
X	41350942	T	C	TTT	CTT	ATT	ACT	F	L	7.35E-09
X	41350942	T	A	TTT	ATT	ATT	AAT	F	I	1.45E-09
X	41350942	T	G	TTT	GTT	ATT	AGT	F	V	1.23E-09
X	41350943	T	C	TTT	TCT	TTT	TCT	F	S	2.95E-09
X	41350943	T	A	TTT	TAT	TTT	TAT	F	Y	1.00E-09
X	41350943	T	G	TTT	TGT	TTT	TGT	F	C	1.65E-09
X	41350944	T	C	TTT	TTC	TTT	TCT	F	F	2.95E-09
X	41350944	T	A	TTT	TTA	TTT	TAT	F	L	1.00E-09
X	41350944	T	G	TTT	TTG	TTT	TGT	F	L	1.65E-09
X	41350945	T	C	TTT	CTT	TTT	TCT	F	L	2.95E-09
X	41350945	T	A	TTT	ATT	TTT	TAT	F	I	1.00E-09
X	41350945	T	G	TTT	GTT	TTT	TGT	F	V	1.65E-09
X	41350946	T	C	TTT	TCT	TTT	TCT	F	S	2.95E-09
X	41350946	T	A	TTT	TAT	TTT	TAT	F	Y	1.00E-09
X	41350946	T	G	TTT	TGT	TTT	TGT	F	C	1.65E-09
X	41350947	T	C	TTT	TTC	TTG	TCG	F	F	4.78E-09
X	41350947	T	A	TTT	TTA	TTG	TAG	F	L	8.65E-10
X	41350947	T	G	TTT	TTG	TTG	TGG	F	L	1.88E-09
X	41350948	G	C	GCA	CCA	TGC	TCC	A	P	1.63E-09
X	41350948	G	T	GCA	TCA	TGC	TTC	A	S	2.96E-09
X	41350948	G	A	GCA	ACA	TGC	TAC	A	T	6.59E-09
X	41350949	C	A	GCA	GAA	GCA	GAA	A	E	2.89E-09
X	41350949	C	T	GCA	GTA	GCA	GTA	A	V	6.55E-09
X	41350949	C	G	GCA	GGA	GCA	GGA	A	G	1.70E-09
X	41350950	A	C	GCA	GCC	CAT	CCT	A	A	1.93E-09
X	41350950	A	T	GCA	GCT	CAT	CTT	A	A	2.20E-09
X	41350950	A	G	GCA	GCG	CAT	CGT	A	A	1.20E-08
X	41350951	T	C	TTG	CTG	ATT	ACT	L	L	7.35E-09
X	41350951	T	A	TTG	ATG	ATT	AAT	L	M	1.45E-09
X	41350951	T	G	TTG	GTG	ATT	AGT	L	V	1.23E-09
X	41350952	T	C	TTG	TCG	TTG	TCG	L	S	4.78E-09
X	41350952	T	A	TTG	TAG	TTG	TAG	L	STOP	8.65E-10
X	41350952	T	G	TTG	TGG	TTG	TGG	L	W	1.88E-09
X	41350953	G	C	TTG	TTC	TGT	TCT	L	F	2.48E-09
X	41350953	G	T	TTG	TTT	TGT	TTT	L	F	2.66E-09
X	41350953	G	A	TTG	TTA	TGT	TAT	L	L	9.64E-09
X	41350954	T	C	TAA	CAA	GTA	GCA	STOP	Q	6.50E-09
X	41350954	T	A	TAA	AAA	GTA	GAA	STOP	K	1.18E-09
X	41350954	T	G	TAA	GAA	GTA	GGA	STOP	E	1.45E-09
X	41350955	A	C	TAA	TCA	TAA	TCA	STOP	S	1.38E-09
X	41350955	A	T	TAA	TTA	TAA	TTA	STOP	L	1.75E-09
X	41350955	A	G	TAA	TGA	TAA	TGA	STOP	STOP	4.29E-09
X	41350956	A	C	TAA	TAC	AAG	ACG	STOP	Y	1.27E-09
X	41350956	A	T	TAA	TAT	AAG	ATG	STOP	Y	1.08E-09
X	41350956	A	G	TAA	TAG	AAG	AGG	STOP	STOP	4.60E-09
X	41350957	G	C	GGA	CGA	AGG	ACG	G	R	1.97E-09
X	41350957	G	T	GGA	TGA	AGG	ATG	G	STOP	1.65E-09
X	41350957	G	A	GGA	AGA	AGG	AAG	G	R	7.70E-09
X	41350958	G	C	GGA	GCA	GGA	GCA	G	A	2.07E-09
X	41350958	G	T	GGA	GTA	GGA	GTA	G	V	2.06E-09
X	41350958	G	A	GGA	GAA	GGA	GAA	G	E	7.82E-09
X	41350959	A	C	GGA	GGC	GAA	GCA	G	G	1.34E-09
X	41350959	A	T	GGA	GGT	GAA	GTA	G	G	7.95E-10
X	41350959	A	G	GGA	GGG	GAA	GGA	G	G	3.58E-09
X	41350960	A	C	AGT	CGT	AAG	ACG	S	R	1.27E-09
X	41350960	A	T	AGT	TGT	AAG	ATG	S	C	1.08E-09
X	41350960	A	G	AGT	GGT	AAG	AGG	S	G	4.60E-09
X	41350961	G	C	AGT	ACT	AGT	ACT	S	T	2.66E-09
X	41350961	G	T	AGT	ATT	AGT	ATT	S	I	1.95E-09
X	41350961	G	A	AGT	AAT	AGT	AAT	S	N	8.76E-09
X	41350962	T	C	AGT	AGC	GTA	GCA	S	S	6.50E-09
X	41350962	T	A	AGT	AGA	GTA	GAA	S	R	1.18E-09
X	41350962	T	G	AGT	AGG	GTA	GGA	S	R	1.45E-09
X	41350963	A	C	ATG	CTG	TAT	TCT	M	L	1.51E-09
X	41350963	A	T	ATG	TTG	TAT	TTT	M	L	1.67E-09
X	41350963	A	G	ATG	GTG	TAT	TGT	M	V	1.11E-08
X	41350964	T	C	ATG	ACG	ATG	ACG	M	T	1.20E-08
X	41350964	T	A	ATG	AAG	ATG	AAG	M	K	2.13E-09
X	41350964	T	G	ATG	AGG	ATG	AGG	M	R	1.92E-09
X	41350965	G	C	ATG	ATC	TGG	TCG	M	I	1.40E-09
X	41350965	G	T	ATG	ATT	TGG	TTG	M	I	1.94E-09
X	41350965	G	A	ATG	ATA	TGG	TAG	M	I	6.11E-09
X	41350966	G	C	GTT	CTT	GGT	GCT	V	L	2.19E-09
X	41350966	G	T	GTT	TTT	GGT	GTT	V	F	4.59E-09
X	41350966	G	A	GTT	ATT	GGT	GAT	V	I	9.82E-09
X	41350967	T	C	GTT	GCT	GTT	GCT	V	A	5.64E-09
X	41350967	T	A	GTT	GAT	GTT	GAT	V	D	1.50E-09
X	41350967	T	G	GTT	GGT	GTT	GGT	V	G	1.81E-09
X	41350968	T	C	GTT	GTC	TTC	TCC	V	V	3.51E-09
X	41350968	T	A	GTT	GTA	TTC	TAC	V	V	8.10E-10
X	41350968	T	G	GTT	GTG	TTC	TGC	V	V	1.38E-09
X	41350969	C	A	CTG	ATG	TCT	TAT	L	M	2.25E-09
X	41350969	C	T	CTG	TTG	TCT	TTT	L	L	5.42E-09
X	41350969	C	G	CTG	GTG	TCT	TGT	L	V	3.01E-09
X	41350970	T	C	CTG	CCG	CTG	CCG	L	P	6.40E-09
X	41350970	T	A	CTG	CAG	CTG	CAG	L	Q	1.16E-09
X	41350970	T	G	CTG	CGG	CTG	CGG	L	R	1.30E-09
X	41350971	G	C	CTG	CTC	TGG	TCG	L	L	1.40E-09
X	41350971	G	T	CTG	CTT	TGG	TTG	L	L	1.94E-09
X	41350971	G	A	CTG	CTA	TGG	TAG	L	L	6.11E-09
X	41350972	G	C	GAT	CAT	GGA	GCA	D	H	2.07E-09
X	41350972	G	T	GAT	TAT	GGA	GTA	D	Y	2.06E-09
X	41350972	G	A	GAT	AAT	GGA	GAA	D	N	7.82E-09
X	41350973	A	C	GAT	GCT	GAT	GCT	D	A	1.22E-09
X	41350973	A	T	GAT	GTT	GAT	GTT	D	V	2.47E-09
X	41350973	A	G	GAT	GGT	GAT	GGT	D	G	5.65E-09
X	41350974	T	C	GAT	GAC	ATA	ACA	D	D	1.11E-08
X	41350974	T	A	GAT	GAA	ATA	AAA	D	E	1.70E-09
X	41350974	T	G	GAT	GAG	ATA	AGA	D	E	1.56E-09
X	41350975	A	C	AAT	CAT	TAA	TCA	N	H	1.38E-09
X	41350975	A	T	AAT	TAT	TAA	TTA	N	Y	1.75E-09
X	41350975	A	G	AAT	GAT	TAA	TGA	N	D	4.29E-09
X	41350976	A	C	AAT	ACT	AAT	ACT	N	T	1.21E-09
X	41350976	A	T	AAT	ATT	AAT	ATT	N	I	1.44E-09
X	41350976	A	G	AAT	AGT	AAT	AGT	N	S	7.35E-09
X	41350977	T	C	AAT	AAC	ATC	ACC	N	N	5.72E-09
X	41350977	T	A	AAT	AAA	ATC	AAC	N	K	2.62E-09
X	41350977	T	G	AAT	AAG	ATC	AGC	N	K	1.25E-09
X	41350978	C	A	CTT	ATT	TCT	TAT	L	I	2.25E-09
X	41350978	C	T	CTT	TTT	TCT	TTT	L	F	5.42E-09
X	41350978	C	G	CTT	GTT	TCT	TGT	L	V	3.01E-09
X	41350979	T	C	CTT	CCT	CTT	CCT	L	P	4.64E-09
X	41350979	T	A	CTT	CAT	CTT	CAT	L	H	1.07E-09
X	41350979	T	G	CTT	CGT	CTT	CGT	L	R	1.26E-09
X	41350980	T	C	CTT	CTC	TTT	TCT	L	L	2.95E-09
X	41350980	T	A	CTT	CTA	TTT	TAT	L	L	1.00E-09
X	41350980	T	G	CTT	CTG	TTT	TGT	L	L	1.65E-09
X	41350981	T	C	TCC	CCC	TTC	TCC	S	P	3.51E-09
X	41350981	T	A	TCC	ACC	TTC	TAC	S	T	8.10E-10
X	41350981	T	G	TCC	GCC	TTC	TGC	S	A	1.38E-09
X	41350982	C	A	TCC	TAC	TCC	TAC	S	Y	2.09E-09
X	41350982	C	T	TCC	TTC	TCC	TTC	S	F	7.78E-09
X	41350982	C	G	TCC	TGC	TCC	TGC	S	C	2.09E-09
X	41350983	C	A	TCC	TCA	CCA	CAA	S	S	1.98E-09
X	41350983	C	T	TCC	TCT	CCA	CTA	S	S	6.05E-09
X	41350983	C	G	TCC	TCG	CCA	CGA	S	S	1.36E-09
X	41350984	A	C	AGT	CGT	CAG	CCG	S	R	1.39E-09
X	41350984	A	T	AGT	TGT	CAG	CTG	S	C	1.15E-09
X	41350984	A	G	AGT	GGT	CAG	CGG	S	G	6.40E-09
X	41350985	G	C	AGT	ACT	AGT	ACT	S	T	2.66E-09
X	41350985	G	T	AGT	ATT	AGT	ATT	S	I	1.95E-09
X	41350985	G	A	AGT	AAT	AGT	AAT	S	N	8.76E-09
X	41350986	T	C	AGT	AGC	GTC	GCC	S	S	5.25E-09
X	41350986	T	A	AGT	AGA	GTC	GAC	S	R	1.82E-09
X	41350986	T	G	AGT	AGG	GTC	GGC	S	R	1.50E-09
X	41350987	C	A	CAT	AAT	TCA	TAA	H	N	1.77E-09
X	41350987	C	T	CAT	TAT	TCA	TTA	H	Y	5.57E-09
X	41350987	C	G	CAT	GAT	TCA	TGA	H	D	1.91E-09
X	41350988	A	C	CAT	CCT	CAT	CCT	H	P	1.93E-09
X	41350988	A	T	CAT	CTT	CAT	CTT	H	L	2.20E-09
X	41350988	A	G	CAT	CGT	CAT	CGT	H	R	1.20E-08
X	41350989	T	C	CAT	CAC	ATG	ACG	H	H	1.20E-08
X	41350989	T	A	CAT	CAA	ATG	AAG	H	Q	2.13E-09
X	41350989	T	G	CAT	CAG	ATG	AGG	H	Q	1.92E-09
X	41350990	G	C	GAA	CAA	TGA	TCA	E	Q	1.91E-09
X	41350990	G	T	GAA	TAA	TGA	TTA	E	STOP	1.72E-09
X	41350990	G	A	GAA	AAA	TGA	TAA	E	K	5.36E-09
X	41350991	A	C	GAA	GCA	GAA	GCA	E	A	1.34E-09
X	41350991	A	T	GAA	GTA	GAA	GTA	E	V	7.95E-10
X	41350991	A	G	GAA	GGA	GAA	GGA	E	G	3.58E-09
X	41350992	A	C	GAA	GAC	AAC	ACC	E	D	1.82E-09
X	41350992	A	T	GAA	GAT	AAC	ATC	E	D	1.53E-09
X	41350992	A	G	GAA	GAG	AAC	AGC	E	E	5.65E-09
X	41350993	C	A	CTC	ATC	ACT	AAT	L	I	2.00E-09
X	41350993	C	T	CTC	TTC	ACT	ATT	L	F	8.79E-09
X	41350993	C	G	CTC	GTC	ACT	AGT	L	V	2.70E-09
X	41350994	T	C	CTC	CCC	CTC	CCC	L	P	3.61E-09
X	41350994	T	A	CTC	CAC	CTC	CAC	L	H	1.06E-09
X	41350994	T	G	CTC	CGC	CTC	CGC	L	R	1.12E-09
X	41350995	C	A	CTC	CTA	TCA	TAA	L	L	1.77E-09
X	41350995	C	T	CTC	CTT	TCA	TTA	L	L	5.57E-09
X	41350995	C	G	CTC	CTG	TCA	TGA	L	L	1.91E-09
X	41350996	A	C	AAA	CAA	CAA	CCA	K	Q	1.91E-09
X	41350996	A	T	AAA	TAA	CAA	CTA	K	STOP	8.77E-10
X	41350996	A	G	AAA	GAA	CAA	CGA	K	E	4.69E-09
X	41350997	A	C	AAA	ACA	AAA	ACA	K	T	1.67E-09
X	41350997	A	T	AAA	ATA	AAA	ATA	K	I	1.03E-09
X	41350997	A	G	AAA	AGA	AAA	AGA	K	R	2.93E-09
X	41350998	A	C	AAA	AAC	AAA	ACA	K	N	1.67E-09
X	41350998	A	T	AAA	AAT	AAA	ATA	K	N	1.03E-09
X	41350998	A	G	AAA	AAG	AAA	AGA	K	K	2.93E-09
X	41350999	A	C	ATA	CTA	AAT	ACT	I	L	1.21E-09
X	41350999	A	T	ATA	TTA	AAT	ATT	I	L	1.44E-09
X	41350999	A	G	ATA	GTA	AAT	AGT	I	V	7.35E-09
X	41351000	T	C	ATA	ACA	ATA	ACA	I	T	1.11E-08
X	41351000	T	A	ATA	AAA	ATA	AAA	I	K	1.70E-09
X	41351000	T	G	ATA	AGA	ATA	AGA	I	R	1.56E-09
X	41351001	A	C	ATA	ATC	TAA	TCA	I	I	1.38E-09
X	41351001	A	T	ATA	ATT	TAA	TTA	I	I	1.75E-09
X	41351001	A	G	ATA	ATG	TAA	TGA	I	M	4.29E-09
X	41351002	A	C	AGC	CGC	AAG	ACG	S	R	1.27E-09
X	41351002	A	T	AGC	TGC	AAG	ATG	S	C	1.08E-09
X	41351002	A	G	AGC	GGC	AAG	AGG	S	G	4.60E-09
X	41351003	G	C	AGC	ACC	AGC	ACC	S	T	1.97E-09
X	41351003	G	T	AGC	ATC	AGC	ATC	S	I	1.74E-09
X	41351003	G	A	AGC	AAC	AGC	AAC	S	N	7.71E-09
X	41351004	C	A	AGC	AGA	GCA	GAA	S	R	2.89E-09
X	41351004	C	T	AGC	AGT	GCA	GTA	S	S	6.55E-09
X	41351004	C	G	AGC	AGG	GCA	GGA	S	R	1.70E-09
X	41351005	A	C	ATA	CTA	CAT	CCT	I	L	1.93E-09
X	41351005	A	T	ATA	TTA	CAT	CTT	I	L	2.20E-09
X	41351005	A	G	ATA	GTA	CAT	CGT	I	V	1.20E-08
X	41351006	T	C	ATA	ACA	ATA	ACA	I	T	1.11E-08
X	41351006	T	A	ATA	AAA	ATA	AAA	I	K	1.70E-09
X	41351006	T	G	ATA	AGA	ATA	AGA	I	R	1.56E-09
X	41351007	A	C	ATA	ATC	TAA	TCA	I	I	1.38E-09
X	41351007	A	T	ATA	ATT	TAA	TTA	I	I	1.75E-09
X	41351007	A	G	ATA	ATG	TAA	TGA	I	M	4.29E-09
X	41351008	A	C	AGT	CGT	AAG	ACG	S	R	1.27E-09
X	41351008	A	T	AGT	TGT	AAG	ATG	S	C	1.08E-09
X	41351008	A	G	AGT	GGT	AAG	AGG	S	G	4.60E-09
X	41351009	G	C	AGT	ACT	AGT	ACT	S	T	2.66E-09
X	41351009	G	T	AGT	ATT	AGT	ATT	S	I	1.95E-09
X	41351009	G	A	AGT	AAT	AGT	AAT	S	N	8.76E-09
X	41351010	T	C	AGT	AGC	GTT	GCT	S	S	5.64E-09
X	41351010	T	A	AGT	AGA	GTT	GAT	S	R	1.50E-09
X	41351010	T	G	AGT	AGG	GTT	GGT	S	R	1.81E-09
X	41351011	T	C	TTT	CTT	TTT	TCT	F	L	2.95E-09
X	41351011	T	A	TTT	ATT	TTT	TAT	F	I	1.00E-09
X	41351011	T	G	TTT	GTT	TTT	TGT	F	V	1.65E-09
X	41351012	T	C	TTT	TCT	TTT	TCT	F	S	2.95E-09
X	41351012	T	A	TTT	TAT	TTT	TAT	F	Y	1.00E-09
X	41351012	T	G	TTT	TGT	TTT	TGT	F	C	1.65E-09
X	41351013	T	C	TTT	TTC	TTT	TCT	F	F	2.95E-09
X	41351013	T	A	TTT	TTA	TTT	TAT	F	L	1.00E-09
X	41351013	T	G	TTT	TTG	TTT	TGT	F	L	1.65E-09
X	41351014	T	C	TAG	CAG	TTA	TCA	STOP	Q	4.29E-09
X	41351014	T	A	TAG	AAG	TTA	TAA	STOP	K	1.80E-09
X	41351014	T	G	TAG	GAG	TTA	TGA	STOP	E	1.39E-09
X	41351015	A	C	TAG	TCG	TAG	TCG	STOP	S	1.01E-09
X	41351015	A	T	TAG	TTG	TAG	TTG	STOP	L	1.04E-09
X	41351015	A	G	TAG	TGG	TAG	TGG	STOP	W	5.94E-09
X	41351016	G	C	TAG	TAC	AGG	ACG	STOP	Y	1.97E-09
X	41351016	G	T	TAG	TAT	AGG	ATG	STOP	Y	1.65E-09
X	41351016	G	A	TAG	TAA	AGG	AAG	STOP	STOP	7.70E-09
X	41351017	G	C	GGC	CGC	GGG	GCG	G	R	2.46E-09
X	41351017	G	T	GGC	TGC	GGG	GTG	G	C	2.67E-09
X	41351017	G	A	GGC	AGC	GGG	GAG	G	S	8.21E-09
X	41351018	G	C	GGC	GCC	GGC	GCC	G	A	2.06E-09
X	41351018	G	T	GGC	GTC	GGC	GTC	G	V	2.99E-09
X	41351018	G	A	GGC	GAC	GGC	GAC	G	D	8.12E-09
X	41351019	C	A	GGC	GGA	GCA	GAA	G	G	2.89E-09
X	41351019	C	T	GGC	GGT	GCA	GTA	G	G	6.55E-09
X	41351019	C	G	GGC	GGG	GCA	GGA	G	G	1.70E-09
X	41351020	A	C	AGA	CGA	CAG	CCG	R	R	1.39E-09
X	41351020	A	T	AGA	TGA	CAG	CTG	R	STOP	1.15E-09
X	41351020	A	G	AGA	GGA	CAG	CGG	R	G	6.40E-09
X	41351021	G	C	AGA	ACA	AGA	ACA	R	T	2.96E-09
X	41351021	G	T	AGA	ATA	AGA	ATA	R	I	2.31E-09
X	41351021	G	A	AGA	AAA	AGA	AAA	R	K	5.37E-09
X	41351022	A	C	AGA	AGC	GAA	GCA	R	S	1.34E-09
X	41351022	A	T	AGA	AGT	GAA	GTA	R	S	7.95E-10
X	41351022	A	G	AGA	AGG	GAA	GGA	R	R	3.58E-09
X	41351023	A	C	ATT	CTT	AAT	ACT	I	L	1.21E-09
X	41351023	A	T	ATT	TTT	AAT	ATT	I	F	1.44E-09
X	41351023	A	G	ATT	GTT	AAT	AGT	I	V	7.35E-09
X	41351024	T	C	ATT	ACT	ATT	ACT	I	T	7.35E-09
X	41351024	T	A	ATT	AAT	ATT	AAT	I	N	1.45E-09
X	41351024	T	G	ATT	AGT	ATT	AGT	I	S	1.23E-09
X	41351025	T	C	ATT	ATC	TTT	TCT	I	I	2.95E-09
X	41351025	T	A	ATT	ATA	TTT	TAT	I	I	1.00E-09
X	41351025	T	G	ATT	ATG	TTT	TGT	I	M	1.65E-09
X	41351026	T	C	TTG	CTG	TTT	TCT	L	L	2.95E-09
X	41351026	T	A	TTG	ATG	TTT	TAT	L	M	1.00E-09
X	41351026	T	G	TTG	GTG	TTT	TGT	L	V	1.65E-09
X	41351027	T	C	TTG	TCG	TTG	TCG	L	S	4.78E-09
X	41351027	T	A	TTG	TAG	TTG	TAG	L	STOP	8.65E-10
X	41351027	T	G	TTG	TGG	TTG	TGG	L	W	1.88E-09
X	41351028	G	C	TTG	TTC	TGA	TCA	L	F	1.91E-09
X	41351028	G	T	TTG	TTT	TGA	TTA	L	F	1.72E-09
X	41351028	G	A	TTG	TTA	TGA	TAA	L	L	5.36E-09
X	41351029	A	C	ACA	CCA	GAC	GCC	T	P	1.56E-09
X	41351029	A	T	ACA	TCA	GAC	GTC	T	S	1.72E-09
X	41351029	A	G	ACA	GCA	GAC	GGC	T	A	5.43E-09
X	41351030	C	A	ACA	AAA	ACA	AAA	T	K	2.54E-09
X	41351030	C	T	ACA	ATA	ACA	ATA	T	I	9.72E-09
X	41351030	C	G	ACA	AGA	ACA	AGA	T	R	2.51E-09
X	41351031	A	C	ACA	ACC	CAC	CCC	T	T	1.84E-09
X	41351031	A	T	ACA	ACT	CAC	CTC	T	T	1.35E-09
X	41351031	A	G	ACA	ACG	CAC	CGC	T	T	6.59E-09
X	41351032	C	A	CAT	AAT	ACA	AAA	H	N	2.54E-09
X	41351032	C	T	CAT	TAT	ACA	ATA	H	Y	9.72E-09
X	41351032	C	G	CAT	GAT	ACA	AGA	H	D	2.51E-09
X	41351033	A	C	CAT	CCT	CAT	CCT	H	P	1.93E-09
X	41351033	A	T	CAT	CTT	CAT	CTT	H	L	2.20E-09
X	41351033	A	G	CAT	CGT	CAT	CGT	H	R	1.20E-08
X	41351034	T	C	CAT	CAC	ATG	ACG	H	H	1.20E-08
X	41351034	T	A	CAT	CAA	ATG	AAG	H	Q	2.13E-09
X	41351034	T	G	CAT	CAG	ATG	AGG	H	Q	1.92E-09
X	41351035	G	C	GGC	CGC	TGG	TCG	G	R	1.40E-09
X	41351035	G	T	GGC	TGC	TGG	TTG	G	C	1.94E-09
X	41351035	G	A	GGC	AGC	TGG	TAG	G	S	6.11E-09
X	41351036	G	C	GGC	GCC	GGC	GCC	G	A	2.06E-09
X	41351036	G	T	GGC	GTC	GGC	GTC	G	V	2.99E-09
X	41351036	G	A	GGC	GAC	GGC	GAC	G	D	8.12E-09
X	41351037	C	A	GGC	GGA	GCC	GAC	G	G	2.98E-09
X	41351037	C	T	GGC	GGT	GCC	GTC	G	G	7.99E-09
X	41351037	C	G	GGC	GGG	GCC	GGC	G	G	2.01E-09
X	41351038	C	A	CAT	AAT	CCA	CAA	H	N	1.98E-09
X	41351038	C	T	CAT	TAT	CCA	CTA	H	Y	6.05E-09
X	41351038	C	G	CAT	GAT	CCA	CGA	H	D	1.36E-09
X	41351039	A	C	CAT	CCT	CAT	CCT	H	P	1.93E-09
X	41351039	A	T	CAT	CTT	CAT	CTT	H	L	2.20E-09
X	41351039	A	G	CAT	CGT	CAT	CGT	H	R	1.20E-08
X	41351040	T	C	CAT	CAC	ATA	ACA	H	H	1.11E-08
X	41351040	T	A	CAT	CAA	ATA	AAA	H	Q	1.70E-09
X	41351040	T	G	CAT	CAG	ATA	AGA	H	Q	1.56E-09
X	41351041	A	C	ATG	CTG	TAT	TCT	M	L	1.51E-09
X	41351041	A	T	ATG	TTG	TAT	TTT	M	L	1.67E-09
X	41351041	A	G	ATG	GTG	TAT	TGT	M	V	1.11E-08
X	41351042	T	C	ATG	ACG	ATG	ACG	M	T	1.20E-08
X	41351042	T	A	ATG	AAG	ATG	AAG	M	K	2.13E-09
X	41351042	T	G	ATG	AGG	ATG	AGG	M	R	1.92E-09
X	41351043	G	C	ATG	ATC	TGT	TCT	M	I	2.48E-09
X	41351043	G	T	ATG	ATT	TGT	TTT	M	I	2.66E-09
X	41351043	G	A	ATG	ATA	TGT	TAT	M	I	9.64E-09
X	41351044	T	C	TAT	CAT	GTA	GCA	Y	H	6.50E-09
X	41351044	T	A	TAT	AAT	GTA	GAA	Y	N	1.18E-09
X	41351044	T	G	TAT	GAT	GTA	GGA	Y	D	1.45E-09
X	41351045	A	C	TAT	TCT	TAT	TCT	Y	S	1.51E-09
X	41351045	A	T	TAT	TTT	TAT	TTT	Y	F	1.67E-09
X	41351045	A	G	TAT	TGT	TAT	TGT	Y	C	1.11E-08
X	41351046	T	C	TAT	TAC	ATT	ACT	Y	Y	7.35E-09
X	41351046	T	A	TAT	TAA	ATT	AAT	Y	STOP	1.45E-09
X	41351046	T	G	TAT	TAG	ATT	AGT	Y	STOP	1.23E-09
X	41351047	T	C	TTT	CTT	TTT	TCT	F	L	2.95E-09
X	41351047	T	A	TTT	ATT	TTT	TAT	F	I	1.00E-09
X	41351047	T	G	TTT	GTT	TTT	TGT	F	V	1.65E-09
X	41351048	T	C	TTT	TCT	TTT	TCT	F	S	2.95E-09
X	41351048	T	A	TTT	TAT	TTT	TAT	F	Y	1.00E-09
X	41351048	T	G	TTT	TGT	TTT	TGT	F	C	1.65E-09
X	41351049	T	C	TTT	TTC	TTG	TCG	F	F	4.78E-09
X	41351049	T	A	TTT	TTA	TTG	TAG	F	L	8.65E-10
X	41351049	T	G	TTT	TTG	TTG	TGG	F	L	1.88E-09
X	41351050	G	C	GAA	CAA	TGA	TCA	E	Q	1.91E-09
X	41351050	G	T	GAA	TAA	TGA	TTA	E	STOP	1.72E-09
X	41351050	G	A	GAA	AAA	TGA	TAA	E	K	5.36E-09
X	41351051	A	C	GAA	GCA	GAA	GCA	E	A	1.34E-09
X	41351051	A	T	GAA	GTA	GAA	GTA	E	V	7.95E-10
X	41351051	A	G	GAA	GGA	GAA	GGA	E	G	3.58E-09
X	41351052	A	C	GAA	GAC	AAG	ACG	E	D	1.27E-09
X	41351052	A	T	GAA	GAT	AAG	ATG	E	D	1.08E-09
X	41351052	A	G	GAA	GAG	AAG	AGG	E	E	4.60E-09
X	41351053	G	C	GAT	CAT	AGA	ACA	D	H	2.96E-09
X	41351053	G	T	GAT	TAT	AGA	ATA	D	Y	2.31E-09
X	41351053	G	A	GAT	AAT	AGA	AAA	D	N	5.37E-09
X	41351054	A	C	GAT	GCT	GAT	GCT	D	A	1.22E-09
X	41351054	A	T	GAT	GTT	GAT	GTT	D	V	2.47E-09
X	41351054	A	G	GAT	GGT	GAT	GGT	D	G	5.65E-09
X	41351055	T	C	GAT	GAC	ATA	ACA	D	D	1.11E-08
X	41351055	T	A	GAT	GAA	ATA	AAA	D	E	1.70E-09
X	41351055	T	G	GAT	GAG	ATA	AGA	D	E	1.56E-09
X	41351056	A	C	AGA	CGA	TAG	TCG	R	R	1.01E-09
X	41351056	A	T	AGA	TGA	TAG	TTG	R	STOP	1.04E-09
X	41351056	A	G	AGA	GGA	TAG	TGG	R	G	5.94E-09
X	41351057	G	C	AGA	ACA	AGA	ACA	R	T	2.96E-09
X	41351057	G	T	AGA	ATA	AGA	ATA	R	I	2.31E-09
X	41351057	G	A	AGA	AAA	AGA	AAA	R	K	5.37E-09
X	41351058	A	C	AGA	AGC	GAA	GCA	R	S	1.34E-09
X	41351058	A	T	AGA	AGT	GAA	GTA	R	S	7.95E-10
X	41351058	A	G	AGA	AGG	GAA	GGA	R	R	3.58E-09
X	41351059	A	C	AAA	CAA	AAA	ACA	K	Q	1.67E-09
X	41351059	A	T	AAA	TAA	AAA	ATA	K	STOP	1.03E-09
X	41351059	A	G	AAA	GAA	AAA	AGA	K	E	2.93E-09
X	41351060	A	C	AAA	ACA	AAA	ACA	K	T	1.67E-09
X	41351060	A	T	AAA	ATA	AAA	ATA	K	I	1.03E-09
X	41351060	A	G	AAA	AGA	AAA	AGA	K	R	2.93E-09
X	41351061	A	C	AAA	AAC	AAG	ACG	K	N	1.27E-09
X	41351061	A	T	AAA	AAT	AAG	ATG	K	N	1.08E-09
X	41351061	A	G	AAA	AAG	AAG	AGG	K	K	4.60E-09
X	41351062	G	C	GAT	CAT	AGA	ACA	D	H	2.96E-09
X	41351062	G	T	GAT	TAT	AGA	ATA	D	Y	2.31E-09
X	41351062	G	A	GAT	AAT	AGA	AAA	D	N	5.37E-09
X	41351063	A	C	GAT	GCT	GAT	GCT	D	A	1.22E-09
X	41351063	A	T	GAT	GTT	GAT	GTT	D	V	2.47E-09
X	41351063	A	G	GAT	GGT	GAT	GGT	D	G	5.65E-09
X	41351064	T	C	GAT	GAC	ATG	ACG	D	D	1.20E-08
X	41351064	T	A	GAT	GAA	ATG	AAG	D	E	2.13E-09
X	41351064	T	G	GAT	GAG	ATG	AGG	D	E	1.92E-09
X	41351065	G	C	GAT	CAT	TGA	TCA	D	H	1.91E-09
X	41351065	G	T	GAT	TAT	TGA	TTA	D	Y	1.72E-09
X	41351065	G	A	GAT	AAT	TGA	TAA	D	N	5.36E-09
X	41351066	A	C	GAT	GCT	GAT	GCT	D	A	1.22E-09
X	41351066	A	T	GAT	GTT	GAT	GTT	D	V	2.47E-09
X	41351066	A	G	GAT	GGT	GAT	GGT	D	G	5.65E-09
X	41351067	T	C	GAT	GAC	ATG	ACG	D	D	1.20E-08
X	41351067	T	A	GAT	GAA	ATG	AAG	D	E	2.13E-09
X	41351067	T	G	GAT	GAG	ATG	AGG	D	E	1.92E-09
X	41351068	G	C	GGT	CGT	TGG	TCG	G	R	1.40E-09
X	41351068	G	T	GGT	TGT	TGG	TTG	G	C	1.94E-09
X	41351068	G	A	GGT	AGT	TGG	TAG	G	S	6.11E-09
X	41351069	G	C	GGT	GCT	GGT	GCT	G	A	2.19E-09
X	41351069	G	T	GGT	GTT	GGT	GTT	G	V	4.59E-09
X	41351069	G	A	GGT	GAT	GGT	GAT	G	D	9.82E-09
X	41351070	T	C	GGT	GGC	GTA	GCA	G	G	6.50E-09
X	41351070	T	A	GGT	GGA	GTA	GAA	G	G	1.18E-09
X	41351070	T	G	GGT	GGG	GTA	GGA	G	G	1.45E-09
X	41351071	A	C	ACT	CCT	TAC	TCC	T	P	1.36E-09
X	41351071	A	T	ACT	TCT	TAC	TTC	T	S	1.18E-09
X	41351071	A	G	ACT	GCT	TAC	TGC	T	A	6.57E-09
X	41351072	C	A	ACT	AAT	ACT	AAT	T	N	2.00E-09
X	41351072	C	T	ACT	ATT	ACT	ATT	T	I	8.79E-09
X	41351072	C	G	ACT	AGT	ACT	AGT	T	S	2.70E-09
X	41351073	T	C	ACT	ACC	CTT	CCT	T	T	4.64E-09
X	41351073	T	A	ACT	ACA	CTT	CAT	T	T	1.07E-09
X	41351073	T	G	ACT	ACG	CTT	CGT	T	T	1.26E-09
X	41351074	T	C	TGA	CGA	TTG	TCG	STOP	R	4.78E-09
X	41351074	T	A	TGA	AGA	TTG	TAG	STOP	R	8.65E-10
X	41351074	T	G	TGA	GGA	TTG	TGG	STOP	G	1.88E-09
X	41351075	G	C	TGA	TCA	TGA	TCA	STOP	S	1.91E-09
X	41351075	G	T	TGA	TTA	TGA	TTA	STOP	L	1.72E-09
X	41351075	G	A	TGA	TAA	TGA	TAA	STOP	STOP	5.36E-09
X	41351076	A	C	TGA	TGC	GAG	GCG	STOP	C	1.18E-09
X	41351076	A	T	TGA	TGT	GAG	GTG	STOP	C	1.09E-09
X	41351076	A	G	TGA	TGG	GAG	GGG	STOP	W	3.59E-09
X	41351077	G	C	GTC	CTC	AGT	ACT	V	L	2.66E-09
X	41351077	G	T	GTC	TTC	AGT	ATT	V	F	1.95E-09
X	41351077	G	A	GTC	ATC	AGT	AAT	V	I	8.76E-09
X	41351078	T	C	GTC	GCC	GTC	GCC	V	A	5.25E-09
X	41351078	T	A	GTC	GAC	GTC	GAC	V	D	1.82E-09
X	41351078	T	G	GTC	GGC	GTC	GGC	V	G	1.50E-09
X	41351079	C	A	GTC	GTA	TCT	TAT	V	V	2.25E-09
X	41351079	C	T	GTC	GTT	TCT	TTT	V	V	5.42E-09
X	41351079	C	G	GTC	GTG	TCT	TGT	V	V	3.01E-09
X	41351080	T	C	TCG	CCG	CTC	CCC	S	P	3.61E-09
X	41351080	T	A	TCG	ACG	CTC	CAC	S	T	1.06E-09
X	41351080	T	G	TCG	GCG	CTC	CGC	S	A	1.12E-09
X	41351081	C	A	TCG	TAG	TCG	TAG	S	STOP	4.98E-09
X	41351081	C	T	TCG	TTG	TCG	TTG	S	L	7.77E-08
X	41351081	C	G	TCG	TGG	TCG	TGG	S	W	6.67E-09
X	41351082	G	C	TCG	TCC	CGA	CCA	S	S	6.48E-09
X	41351082	G	T	TCG	TCT	CGA	CTA	S	S	4.65E-09
X	41351082	G	A	TCG	TCA	CGA	CAA	S	S	7.89E-08
X	41351083	A	C	ATT	CTT	GAT	GCT	I	L	1.22E-09
X	41351083	A	T	ATT	TTT	GAT	GTT	I	F	2.47E-09
X	41351083	A	G	ATT	GTT	GAT	GGT	I	V	5.65E-09
X	41351084	T	C	ATT	ACT	ATT	ACT	I	T	7.35E-09
X	41351084	T	A	ATT	AAT	ATT	AAT	I	N	1.45E-09
X	41351084	T	G	ATT	AGT	ATT	AGT	I	S	1.23E-09
X	41351085	T	C	ATT	ATC	TTT	TCT	I	I	2.95E-09
X	41351085	T	A	ATT	ATA	TTT	TAT	I	I	1.00E-09
X	41351085	T	G	ATT	ATG	TTT	TGT	I	M	1.65E-09
X	41351086	T	C	TAG	CAG	TTA	TCA	STOP	Q	4.29E-09
X	41351086	T	A	TAG	AAG	TTA	TAA	STOP	K	1.80E-09
X	41351086	T	G	TAG	GAG	TTA	TGA	STOP	E	1.39E-09
X	41351087	A	C	TAG	TCG	TAG	TCG	STOP	S	1.01E-09
X	41351087	A	T	TAG	TTG	TAG	TTG	STOP	L	1.04E-09
X	41351087	A	G	TAG	TGG	TAG	TGG	STOP	W	5.94E-09
X	41351088	G	C	TAG	TAC	AGT	ACT	STOP	Y	2.66E-09
X	41351088	G	T	TAG	TAT	AGT	ATT	STOP	Y	1.95E-09
X	41351088	G	A	TAG	TAA	AGT	AAT	STOP	STOP	8.76E-09
X	41351089	T	C	TCA	CCA	GTC	GCC	S	P	5.25E-09
X	41351089	T	A	TCA	ACA	GTC	GAC	S	T	1.82E-09
X	41351089	T	G	TCA	GCA	GTC	GGC	S	A	1.50E-09
X	41351090	C	A	TCA	TAA	TCA	TAA	S	STOP	1.77E-09
X	41351090	C	T	TCA	TTA	TCA	TTA	S	L	5.57E-09
X	41351090	C	G	TCA	TGA	TCA	TGA	S	STOP	1.91E-09
X	41351091	A	C	TCA	TCC	CAA	CCA	S	S	1.91E-09
X	41351091	A	T	TCA	TCT	CAA	CTA	S	S	8.77E-10
X	41351091	A	G	TCA	TCG	CAA	CGA	S	S	4.69E-09
X	41351092	A	C	AAA	CAA	AAA	ACA	K	Q	1.67E-09
X	41351092	A	T	AAA	TAA	AAA	ATA	K	STOP	1.03E-09
X	41351092	A	G	AAA	GAA	AAA	AGA	K	E	2.93E-09
X	41351093	A	C	AAA	ACA	AAA	ACA	K	T	1.67E-09
X	41351093	A	T	AAA	ATA	AAA	ATA	K	I	1.03E-09
X	41351093	A	G	AAA	AGA	AAA	AGA	K	R	2.93E-09
X	41351094	A	C	AAA	AAC	AAT	ACT	K	N	1.21E-09
X	41351094	A	T	AAA	AAT	AAT	ATT	K	N	1.44E-09
X	41351094	A	G	AAA	AAG	AAT	AGT	K	K	7.35E-09
X	41351095	T	C	TAA	CAA	ATA	ACA	STOP	Q	1.11E-08
X	41351095	T	A	TAA	AAA	ATA	AAA	STOP	K	1.70E-09
X	41351095	T	G	TAA	GAA	ATA	AGA	STOP	E	1.56E-09
X	41351096	A	C	TAA	TCA	TAA	TCA	STOP	S	1.38E-09
X	41351096	A	T	TAA	TTA	TAA	TTA	STOP	L	1.75E-09
X	41351096	A	G	TAA	TGA	TAA	TGA	STOP	STOP	4.29E-09
X	41351097	A	C	TAA	TAC	AAG	ACG	STOP	Y	1.27E-09
X	41351097	A	T	TAA	TAT	AAG	ATG	STOP	Y	1.08E-09
X	41351097	A	G	TAA	TAG	AAG	AGG	STOP	STOP	4.60E-09
X	41351098	G	C	GCA	CCA	AGC	ACC	A	P	1.97E-09
X	41351098	G	T	GCA	TCA	AGC	ATC	A	S	1.74E-09
X	41351098	G	A	GCA	ACA	AGC	AAC	A	T	7.71E-09
X	41351099	C	A	GCA	GAA	GCA	GAA	A	E	2.89E-09
X	41351099	C	T	GCA	GTA	GCA	GTA	A	V	6.55E-09
X	41351099	C	G	GCA	GGA	GCA	GGA	A	G	1.70E-09
X	41351100	A	C	GCA	GCC	CAT	CCT	A	A	1.93E-09
X	41351100	A	T	GCA	GCT	CAT	CTT	A	A	2.20E-09
X	41351100	A	G	GCA	GCG	CAT	CGT	A	A	1.20E-08
X	41351101	T	C	TGG	CGG	ATG	ACG	W	R	1.20E-08
X	41351101	T	A	TGG	AGG	ATG	AAG	W	R	2.13E-09
X	41351101	T	G	TGG	GGG	ATG	AGG	W	G	1.92E-09
X	41351102	G	C	TGG	TCG	TGG	TCG	W	S	1.40E-09
X	41351102	G	T	TGG	TTG	TGG	TTG	W	L	1.94E-09
X	41351102	G	A	TGG	TAG	TGG	TAG	W	STOP	6.11E-09
X	41351103	G	C	TGG	TGC	GGA	GCA	W	C	2.07E-09
X	41351103	G	T	TGG	TGT	GGA	GTA	W	C	2.06E-09
X	41351103	G	A	TGG	TGA	GGA	GAA	W	STOP	7.82E-09
X	41351104	A	C	AAA	CAA	GAA	GCA	K	Q	1.34E-09
X	41351104	A	T	AAA	TAA	GAA	GTA	K	STOP	7.95E-10
X	41351104	A	G	AAA	GAA	GAA	GGA	K	E	3.58E-09
X	41351105	A	C	AAA	ACA	AAA	ACA	K	T	1.67E-09
X	41351105	A	T	AAA	ATA	AAA	ATA	K	I	1.03E-09
X	41351105	A	G	AAA	AGA	AAA	AGA	K	R	2.93E-09
X	41351106	A	C	AAA	AAC	AAG	ACG	K	N	1.27E-09
X	41351106	A	T	AAA	AAT	AAG	ATG	K	N	1.08E-09
X	41351106	A	G	AAA	AAG	AAG	AGG	K	K	4.60E-09
X	41351107	G	C	GGT	CGT	AGG	ACG	G	R	1.97E-09
X	41351107	G	T	GGT	TGT	AGG	ATG	G	C	1.65E-09
X	41351107	G	A	GGT	AGT	AGG	AAG	G	S	7.70E-09
X	41351108	G	C	GGT	GCT	GGT	GCT	G	A	2.19E-09
X	41351108	G	T	GGT	GTT	GGT	GTT	G	V	4.59E-09
X	41351108	G	A	GGT	GAT	GGT	GAT	G	D	9.82E-09
X	41351109	T	C	GGT	GGC	GTT	GCT	G	G	5.64E-09
X	41351109	T	A	GGT	GGA	GTT	GAT	G	G	1.50E-09
X	41351109	T	G	GGT	GGG	GTT	GGT	G	G	1.81E-09
X	41351110	T	C	TTG	CTG	TTT	TCT	L	L	2.95E-09
X	41351110	T	A	TTG	ATG	TTT	TAT	L	M	1.00E-09
X	41351110	T	G	TTG	GTG	TTT	TGT	L	V	1.65E-09
X	41351111	T	C	TTG	TCG	TTG	TCG	L	S	4.78E-09
X	41351111	T	A	TTG	TAG	TTG	TAG	L	STOP	8.65E-10
X	41351111	T	G	TTG	TGG	TTG	TGG	L	W	1.88E-09
X	41351112	G	C	TTG	TTC	TGG	TCG	L	F	1.40E-09
X	41351112	G	T	TTG	TTT	TGG	TTG	L	F	1.94E-09
X	41351112	G	A	TTG	TTA	TGG	TAG	L	L	6.11E-09
X	41351113	G	C	GGA	CGA	GGG	GCG	G	R	2.46E-09
X	41351113	G	T	GGA	TGA	GGG	GTG	G	STOP	2.67E-09
X	41351113	G	A	GGA	AGA	GGG	GAG	G	R	8.21E-09
X	41351114	G	C	GGA	GCA	GGA	GCA	G	A	2.07E-09
X	41351114	G	T	GGA	GTA	GGA	GTA	G	V	2.06E-09
X	41351114	G	A	GGA	GAA	GGA	GAA	G	E	7.82E-09
X	41351115	A	C	GGA	GGC	GAT	GCT	G	G	1.22E-09
X	41351115	A	T	GGA	GGT	GAT	GTT	G	G	2.47E-09
X	41351115	A	G	GGA	GGG	GAT	GGT	G	G	5.65E-09
X	41351116	T	C	TTG	CTG	ATT	ACT	L	L	7.35E-09
X	41351116	T	A	TTG	ATG	ATT	AAT	L	M	1.45E-09
X	41351116	T	G	TTG	GTG	ATT	AGT	L	V	1.23E-09
X	41351117	T	C	TTG	TCG	TTG	TCG	L	S	4.78E-09
X	41351117	T	A	TTG	TAG	TTG	TAG	L	STOP	8.65E-10
X	41351117	T	G	TTG	TGG	TTG	TGG	L	W	1.88E-09
X	41351118	G	C	TTG	TTC	TGC	TCC	L	F	1.63E-09
X	41351118	G	T	TTG	TTT	TGC	TTC	L	F	2.96E-09
X	41351118	G	A	TTG	TTA	TGC	TAC	L	L	6.59E-09
X	41351119	C	A	CTA	ATA	GCT	GAT	L	I	1.79E-09
X	41351119	C	T	CTA	TTA	GCT	GTT	L	L	7.62E-09
X	41351119	C	G	CTA	GTA	GCT	GGT	L	V	1.90E-09
X	41351120	T	C	CTA	CCA	CTA	CCA	L	P	5.98E-09
X	41351120	T	A	CTA	CAA	CTA	CAA	L	Q	1.07E-09
X	41351120	T	G	CTA	CGA	CTA	CGA	L	R	9.96E-10
X	41351121	A	C	CTA	CTC	TAG	TCG	L	L	1.01E-09
X	41351121	A	T	CTA	CTT	TAG	TTG	L	L	1.04E-09
X	41351121	A	G	CTA	CTG	TAG	TGG	L	L	5.94E-09
X	41351122	G	C	GAT	CAT	AGA	ACA	D	H	2.96E-09
X	41351122	G	T	GAT	TAT	AGA	ATA	D	Y	2.31E-09
X	41351122	G	A	GAT	AAT	AGA	AAA	D	N	5.37E-09
X	41351123	A	C	GAT	GCT	GAT	GCT	D	A	1.22E-09
X	41351123	A	T	GAT	GTT	GAT	GTT	D	V	2.47E-09
X	41351123	A	G	GAT	GGT	GAT	GGT	D	G	5.65E-09
X	41351124	T	C	GAT	GAC	ATT	ACT	D	D	7.35E-09
X	41351124	T	A	GAT	GAA	ATT	AAT	D	E	1.45E-09
X	41351124	T	G	GAT	GAG	ATT	AGT	D	E	1.23E-09
X	41351125	T	C	TGG	CGG	TTG	TCG	W	R	4.78E-09
X	41351125	T	A	TGG	AGG	TTG	TAG	W	R	8.65E-10
X	41351125	T	G	TGG	GGG	TTG	TGG	W	G	1.88E-09
X	41351126	G	C	TGG	TCG	TGG	TCG	W	S	1.40E-09
X	41351126	G	T	TGG	TTG	TGG	TTG	W	L	1.94E-09
X	41351126	G	A	TGG	TAG	TGG	TAG	W	STOP	6.11E-09
X	41351127	G	C	TGG	TGC	GGA	GCA	W	C	2.07E-09
X	41351127	G	T	TGG	TGT	GGA	GTA	W	C	2.06E-09
X	41351127	G	A	TGG	TGA	GGA	GAA	W	STOP	7.82E-09
X	41351128	A	C	ATA	CTA	GAT	GCT	I	L	1.22E-09
X	41351128	A	T	ATA	TTA	GAT	GTT	I	L	2.47E-09
X	41351128	A	G	ATA	GTA	GAT	GGT	I	V	5.65E-09
X	41351129	T	C	ATA	ACA	ATA	ACA	I	T	1.11E-08
X	41351129	T	A	ATA	AAA	ATA	AAA	I	K	1.70E-09
X	41351129	T	G	ATA	AGA	ATA	AGA	I	R	1.56E-09
X	41351130	A	C	ATA	ATC	TAG	TCG	I	I	1.01E-09
X	41351130	A	T	ATA	ATT	TAG	TTG	I	I	1.04E-09
X	41351130	A	G	ATA	ATG	TAG	TGG	I	M	5.94E-09
X	41351131	G	C	GTC	CTC	AGT	ACT	V	L	2.66E-09
X	41351131	G	T	GTC	TTC	AGT	ATT	V	F	1.95E-09
X	41351131	G	A	GTC	ATC	AGT	AAT	V	I	8.76E-09
X	41351132	T	C	GTC	GCC	GTC	GCC	V	A	5.25E-09
X	41351132	T	A	GTC	GAC	GTC	GAC	V	D	1.82E-09
X	41351132	T	G	GTC	GGC	GTC	GGC	V	G	1.50E-09
X	41351133	C	A	GTC	GTA	TCA	TAA	V	V	1.77E-09
X	41351133	C	T	GTC	GTT	TCA	TTA	V	V	5.57E-09
X	41351133	C	G	GTC	GTG	TCA	TGA	V	V	1.91E-09
X	41351134	A	C	AAT	CAT	CAA	CCA	N	H	1.91E-09
X	41351134	A	T	AAT	TAT	CAA	CTA	N	Y	8.77E-10
X	41351134	A	G	AAT	GAT	CAA	CGA	N	D	4.69E-09
X	41351135	A	C	AAT	ACT	AAT	ACT	N	T	1.21E-09
X	41351135	A	T	AAT	ATT	AAT	ATT	N	I	1.44E-09
X	41351135	A	G	AAT	AGT	AAT	AGT	N	S	7.35E-09
X	41351136	T	C	AAT	AAC	ATG	ACG	N	N	1.20E-08
X	41351136	T	A	AAT	AAA	ATG	AAG	N	K	2.13E-09
X	41351136	T	G	AAT	AAG	ATG	AGG	N	K	1.92E-09
X	41351137	G	C	GGC	CGC	TGG	TCG	G	R	1.40E-09
X	41351137	G	T	GGC	TGC	TGG	TTG	G	C	1.94E-09
X	41351137	G	A	GGC	AGC	TGG	TAG	G	S	6.11E-09
X	41351138	G	C	GGC	GCC	GGC	GCC	G	A	2.06E-09
X	41351138	G	T	GGC	GTC	GGC	GTC	G	V	2.99E-09
X	41351138	G	A	GGC	GAC	GGC	GAC	G	D	8.12E-09
X	41351139	C	A	GGC	GGA	GCT	GAT	G	G	1.79E-09
X	41351139	C	T	GGC	GGT	GCT	GTT	G	G	7.62E-09
X	41351139	C	G	GGC	GGG	GCT	GGT	G	G	1.90E-09
X	41351140	T	C	TGA	CGA	CTG	CCG	STOP	R	6.40E-09
X	41351140	T	A	TGA	AGA	CTG	CAG	STOP	R	1.16E-09
X	41351140	T	G	TGA	GGA	CTG	CGG	STOP	G	1.30E-09
X	41351141	G	C	TGA	TCA	TGA	TCA	STOP	S	1.91E-09
X	41351141	G	T	TGA	TTA	TGA	TTA	STOP	L	1.72E-09
X	41351141	G	A	TGA	TAA	TGA	TAA	STOP	STOP	5.36E-09
X	41351142	A	C	TGA	TGC	GAA	GCA	STOP	C	1.34E-09
X	41351142	A	T	TGA	TGT	GAA	GTA	STOP	C	7.95E-10
X	41351142	A	G	TGA	TGG	GAA	GGA	STOP	W	3.58E-09
X	41351143	A	C	AAG	CAG	AAA	ACA	K	Q	1.67E-09
X	41351143	A	T	AAG	TAG	AAA	ATA	K	STOP	1.03E-09
X	41351143	A	G	AAG	GAG	AAA	AGA	K	E	2.93E-09
X	41351144	A	C	AAG	ACG	AAG	ACG	K	T	1.27E-09
X	41351144	A	T	AAG	ATG	AAG	ATG	K	M	1.08E-09
X	41351144	A	G	AAG	AGG	AAG	AGG	K	R	4.60E-09
X	41351145	G	C	AAG	AAC	AGT	ACT	K	N	2.66E-09
X	41351145	G	T	AAG	AAT	AGT	ATT	K	N	1.95E-09
X	41351145	G	A	AAG	AAA	AGT	AAT	K	K	8.76E-09
X	41351146	T	C	TGA	CGA	GTG	GCG	STOP	R	6.62E-09
X	41351146	T	A	TGA	AGA	GTG	GAG	STOP	R	1.40E-09
X	41351146	T	G	TGA	GGA	GTG	GGG	STOP	G	1.81E-09
X	41351147	G	C	TGA	TCA	TGA	TCA	STOP	S	1.91E-09
X	41351147	G	T	TGA	TTA	TGA	TTA	STOP	L	1.72E-09
X	41351147	G	A	TGA	TAA	TGA	TAA	STOP	STOP	5.36E-09
X	41351148	A	C	TGA	TGC	GAC	GCC	STOP	C	1.56E-09
X	41351148	A	T	TGA	TGT	GAC	GTC	STOP	C	1.72E-09
X	41351148	A	G	TGA	TGG	GAC	GGC	STOP	W	5.43E-09
X	41351149	C	A	CTC	ATC	ACT	AAT	L	I	2.00E-09
X	41351149	C	T	CTC	TTC	ACT	ATT	L	F	8.79E-09
X	41351149	C	G	CTC	GTC	ACT	AGT	L	V	2.70E-09
X	41351150	T	C	CTC	CCC	CTC	CCC	L	P	3.61E-09
X	41351150	T	A	CTC	CAC	CTC	CAC	L	H	1.06E-09
X	41351150	T	G	CTC	CGC	CTC	CGC	L	R	1.12E-09
X	41351151	C	A	CTC	CTA	TCA	TAA	L	L	1.77E-09
X	41351151	C	T	CTC	CTT	TCA	TTA	L	L	5.57E-09
X	41351151	C	G	CTC	CTG	TCA	TGA	L	L	1.91E-09
X	41351152	A	C	ATG	CTG	CAT	CCT	M	L	1.93E-09
X	41351152	A	T	ATG	TTG	CAT	CTT	M	L	2.20E-09
X	41351152	A	G	ATG	GTG	CAT	CGT	M	V	1.20E-08
X	41351153	T	C	ATG	ACG	ATG	ACG	M	T	1.20E-08
X	41351153	T	A	ATG	AAG	ATG	AAG	M	K	2.13E-09
X	41351153	T	G	ATG	AGG	ATG	AGG	M	R	1.92E-09
X	41351154	G	C	ATG	ATC	TGG	TCG	M	I	1.40E-09
X	41351154	G	T	ATG	ATT	TGG	TTG	M	I	1.94E-09
X	41351154	G	A	ATG	ATA	TGG	TAG	M	I	6.11E-09
X	41351155	G	C	GAG	CAG	GGA	GCA	E	Q	2.07E-09
X	41351155	G	T	GAG	TAG	GGA	GTA	E	STOP	2.06E-09
X	41351155	G	A	GAG	AAG	GGA	GAA	E	K	7.82E-09
X	41351156	A	C	GAG	GCG	GAG	GCG	E	A	1.18E-09
X	41351156	A	T	GAG	GTG	GAG	GTG	E	V	1.09E-09
X	41351156	A	G	GAG	GGG	GAG	GGG	E	G	3.59E-09
X	41351157	G	C	GAG	GAC	AGT	ACT	E	D	2.66E-09
X	41351157	G	T	GAG	GAT	AGT	ATT	E	D	1.95E-09
X	41351157	G	A	GAG	GAA	AGT	AAT	E	E	8.76E-09
X	41351158	T	C	TGA	CGA	GTG	GCG	STOP	R	6.62E-09
X	41351158	T	A	TGA	AGA	GTG	GAG	STOP	R	1.40E-09
X	41351158	T	G	TGA	GGA	GTG	GGG	STOP	G	1.81E-09
X	41351159	G	C	TGA	TCA	TGA	TCA	STOP	S	1.91E-09
X	41351159	G	T	TGA	TTA	TGA	TTA	STOP	L	1.72E-09
X	41351159	G	A	TGA	TAA	TGA	TAA	STOP	STOP	5.36E-09
X	41351160	A	C	TGA	TGC	GAA	GCA	STOP	C	1.34E-09
X	41351160	A	T	TGA	TGT	GAA	GTA	STOP	C	7.95E-10
X	41351160	A	G	TGA	TGG	GAA	GGA	STOP	W	3.58E-09
X	41351161	A	C	AAC	CAC	AAA	ACA	N	H	1.67E-09
X	41351161	A	T	AAC	TAC	AAA	ATA	N	Y	1.03E-09
X	41351161	A	G	AAC	GAC	AAA	AGA	N	D	2.93E-09
X	41351162	A	C	AAC	ACC	AAC	ACC	N	T	1.82E-09
X	41351162	A	T	AAC	ATC	AAC	ATC	N	I	1.53E-09
X	41351162	A	G	AAC	AGC	AAC	AGC	N	S	5.65E-09
X	41351163	C	A	AAC	AAA	ACG	AAG	N	K	7.31E-09
X	41351163	C	T	AAC	AAT	ACG	ATG	N	N	1.23E-07
X	41351163	C	G	AAC	AAG	ACG	AGG	N	K	6.74E-09
X	41351164	G	C	GAT	CAT	CGA	CCA	D	H	6.48E-09
X	41351164	G	T	GAT	TAT	CGA	CTA	D	Y	4.65E-09
X	41351164	G	A	GAT	AAT	CGA	CAA	D	N	7.89E-08
X	41351165	A	C	GAT	GCT	GAT	GCT	D	A	1.22E-09
X	41351165	A	T	GAT	GTT	GAT	GTT	D	V	2.47E-09
X	41351165	A	G	GAT	GGT	GAT	GGT	D	G	5.65E-09
X	41351166	T	C	GAT	GAC	ATG	ACG	D	D	1.20E-08
X	41351166	T	A	GAT	GAA	ATG	AAG	D	E	2.13E-09
X	41351166	T	G	GAT	GAG	ATG	AGG	D	E	1.92E-09
X	41351167	G	C	GCT	CCT	TGC	TCC	A	P	1.63E-09
X	41351167	G	T	GCT	TCT	TGC	TTC	A	S	2.96E-09
X	41351167	G	A	GCT	ACT	TGC	TAC	A	T	6.59E-09
X	41351168	C	A	GCT	GAT	GCT	GAT	A	D	1.79E-09
X	41351168	C	T	GCT	GTT	GCT	GTT	A	V	7.62E-09
X	41351168	C	G	GCT	GGT	GCT	GGT	A	G	1.90E-09
X	41351169	T	C	GCT	GCC	CTA	CCA	A	A	5.98E-09
X	41351169	T	A	GCT	GCA	CTA	CAA	A	A	1.07E-09
X	41351169	T	G	GCT	GCG	CTA	CGA	A	A	9.96E-10
X	41351170	A	C	AAG	CAG	TAA	TCA	K	Q	1.38E-09
X	41351170	A	T	AAG	TAG	TAA	TTA	K	STOP	1.75E-09
X	41351170	A	G	AAG	GAG	TAA	TGA	K	E	4.29E-09
X	41351171	A	C	AAG	ACG	AAG	ACG	K	T	1.27E-09
X	41351171	A	T	AAG	ATG	AAG	ATG	K	M	1.08E-09
X	41351171	A	G	AAG	AGG	AAG	AGG	K	R	4.60E-09
X	41351172	G	C	AAG	AAC	AGG	ACG	K	N	1.97E-09
X	41351172	G	T	AAG	AAT	AGG	ATG	K	N	1.65E-09
X	41351172	G	A	AAG	AAA	AGG	AAG	K	K	7.70E-09
X	41351173	G	C	GAG	CAG	GGA	GCA	E	Q	2.07E-09
X	41351173	G	T	GAG	TAG	GGA	GTA	E	STOP	2.06E-09
X	41351173	G	A	GAG	AAG	GGA	GAA	E	K	7.82E-09
X	41351174	A	C	GAG	GCG	GAG	GCG	E	A	1.18E-09
X	41351174	A	T	GAG	GTG	GAG	GTG	E	V	1.09E-09
X	41351174	A	G	GAG	GGG	GAG	GGG	E	G	3.59E-09
X	41351175	G	C	GAG	GAC	AGA	ACA	E	D	2.96E-09
X	41351175	G	T	GAG	GAT	AGA	ATA	E	D	2.31E-09
X	41351175	G	A	GAG	GAA	AGA	AAA	E	E	5.37E-09
X	41351176	A	C	AGT	CGT	GAG	GCG	S	R	1.18E-09
X	41351176	A	T	AGT	TGT	GAG	GTG	S	C	1.09E-09
X	41351176	A	G	AGT	GGT	GAG	GGG	S	G	3.59E-09
X	41351177	G	C	AGT	ACT	AGT	ACT	S	T	2.66E-09
X	41351177	G	T	AGT	ATT	AGT	ATT	S	I	1.95E-09
X	41351177	G	A	AGT	AAT	AGT	AAT	S	N	8.76E-09
X	41351178	T	C	AGT	AGC	GTT	GCT	S	S	5.64E-09
X	41351178	T	A	AGT	AGA	GTT	GAT	S	R	1.50E-09
X	41351178	T	G	AGT	AGG	GTT	GGT	S	R	1.81E-09
X	41351179	T	C	TCA	CCA	TTC	TCC	S	P	3.51E-09
X	41351179	T	A	TCA	ACA	TTC	TAC	S	T	8.10E-10
X	41351179	T	G	TCA	GCA	TTC	TGC	S	A	1.38E-09
X	41351180	C	A	TCA	TAA	TCA	TAA	S	STOP	1.77E-09
X	41351180	C	T	TCA	TTA	TCA	TTA	S	L	5.57E-09
X	41351180	C	G	TCA	TGA	TCA	TGA	S	STOP	1.91E-09
X	41351181	A	C	TCA	TCC	CAG	CCG	S	S	1.39E-09
X	41351181	A	T	TCA	TCT	CAG	CTG	S	S	1.15E-09
X	41351181	A	G	TCA	TCG	CAG	CGG	S	S	6.40E-09
X	41351182	G	C	GTT	CTT	AGT	ACT	V	L	2.66E-09
X	41351182	G	T	GTT	TTT	AGT	ATT	V	F	1.95E-09
X	41351182	G	A	GTT	ATT	AGT	AAT	V	I	8.76E-09
X	41351183	T	C	GTT	GCT	GTT	GCT	V	A	5.64E-09
X	41351183	T	A	GTT	GAT	GTT	GAT	V	D	1.50E-09
X	41351183	T	G	GTT	GGT	GTT	GGT	V	G	1.81E-09
X	41351184	T	C	GTT	GTC	TTT	TCT	V	V	2.95E-09
X	41351184	T	A	GTT	GTA	TTT	TAT	V	V	1.00E-09
X	41351184	T	G	GTT	GTG	TTT	TGT	V	V	1.65E-09
X	41351185	T	C	TCC	CCC	TTC	TCC	S	P	3.51E-09
X	41351185	T	A	TCC	ACC	TTC	TAC	S	T	8.10E-10
X	41351185	T	G	TCC	GCC	TTC	TGC	S	A	1.38E-09
X	41351186	C	A	TCC	TAC	TCC	TAC	S	Y	2.09E-09
X	41351186	C	T	TCC	TTC	TCC	TTC	S	F	7.78E-09
X	41351186	C	G	TCC	TGC	TCC	TGC	S	C	2.09E-09
X	41351187	C	A	TCC	TCA	CCA	CAA	S	S	1.98E-09
X	41351187	C	T	TCC	TCT	CCA	CTA	S	S	6.05E-09
X	41351187	C	G	TCC	TCG	CCA	CGA	S	S	1.36E-09
X	41351188	A	C	ACT	CCT	CAC	CCC	T	P	1.84E-09
X	41351188	A	T	ACT	TCT	CAC	CTC	T	S	1.35E-09
X	41351188	A	G	ACT	GCT	CAC	CGC	T	A	6.59E-09
X	41351189	C	A	ACT	AAT	ACT	AAT	T	N	2.00E-09
X	41351189	C	T	ACT	ATT	ACT	ATT	T	I	8.79E-09
X	41351189	C	G	ACT	AGT	ACT	AGT	T	S	2.70E-09
X	41351190	T	C	ACT	ACC	CTT	CCT	T	T	4.64E-09
X	41351190	T	A	ACT	ACA	CTT	CAT	T	T	1.07E-09
X	41351190	T	G	ACT	ACG	CTT	CGT	T	T	1.26E-09
X	41351191	T	C	TTA	CTA	TTT	TCT	L	L	2.95E-09
X	41351191	T	A	TTA	ATA	TTT	TAT	L	I	1.00E-09
X	41351191	T	G	TTA	GTA	TTT	TGT	L	V	1.65E-09
X	41351192	T	C	TTA	TCA	TTA	TCA	L	S	4.29E-09
X	41351192	T	A	TTA	TAA	TTA	TAA	L	STOP	1.80E-09
X	41351192	T	G	TTA	TGA	TTA	TGA	L	STOP	1.39E-09
X	41351193	A	C	TTA	TTC	TAT	TCT	L	F	1.51E-09
X	41351193	A	T	TTA	TTT	TAT	TTT	L	F	1.67E-09
X	41351193	A	G	TTA	TTG	TAT	TGT	L	L	1.11E-08
X	41351194	T	C	TGT	CGT	ATG	ACG	C	R	1.20E-08
X	41351194	T	A	TGT	AGT	ATG	AAG	C	S	2.13E-09
X	41351194	T	G	TGT	GGT	ATG	AGG	C	G	1.92E-09
X	41351195	G	C	TGT	TCT	TGT	TCT	C	S	2.48E-09
X	41351195	G	T	TGT	TTT	TGT	TTT	C	F	2.66E-09
X	41351195	G	A	TGT	TAT	TGT	TAT	C	Y	9.64E-09
X	41351196	T	C	TGT	TGC	GTG	GCG	C	C	6.62E-09
X	41351196	T	A	TGT	TGA	GTG	GAG	C	STOP	1.40E-09
X	41351196	T	G	TGT	TGG	GTG	GGG	C	W	1.81E-09
X	41351197	G	C	GAA	CAA	TGA	TCA	E	Q	1.91E-09
X	41351197	G	T	GAA	TAA	TGA	TTA	E	STOP	1.72E-09
X	41351197	G	A	GAA	AAA	TGA	TAA	E	K	5.36E-09
X	41351198	A	C	GAA	GCA	GAA	GCA	E	A	1.34E-09
X	41351198	A	T	GAA	GTA	GAA	GTA	E	V	7.95E-10
X	41351198	A	G	GAA	GGA	GAA	GGA	E	G	3.58E-09
X	41351199	A	C	GAA	GAC	AAT	ACT	E	D	1.21E-09
X	41351199	A	T	GAA	GAT	AAT	ATT	E	D	1.44E-09
X	41351199	A	G	GAA	GAG	AAT	AGT	E	E	7.35E-09
X	41351200	T	C	TGA	CGA	ATG	ACG	STOP	R	1.20E-08
X	41351200	T	A	TGA	AGA	ATG	AAG	STOP	R	2.13E-09
X	41351200	T	G	TGA	GGA	ATG	AGG	STOP	G	1.92E-09
X	41351201	G	C	TGA	TCA	TGA	TCA	STOP	S	1.91E-09
X	41351201	G	T	TGA	TTA	TGA	TTA	STOP	L	1.72E-09
X	41351201	G	A	TGA	TAA	TGA	TAA	STOP	STOP	5.36E-09
X	41351202	A	C	TGA	TGC	GAT	GCT	STOP	C	1.22E-09
X	41351202	A	T	TGA	TGT	GAT	GTT	STOP	C	2.47E-09
X	41351202	A	G	TGA	TGG	GAT	GGT	STOP	W	5.65E-09
X	41351203	T	C	TGA	CGA	ATG	ACG	STOP	R	1.20E-08
X	41351203	T	A	TGA	AGA	ATG	AAG	STOP	R	2.13E-09
X	41351203	T	G	TGA	GGA	ATG	AGG	STOP	G	1.92E-09
X	41351204	G	C	TGA	TCA	TGA	TCA	STOP	S	1.91E-09
X	41351204	G	T	TGA	TTA	TGA	TTA	STOP	L	1.72E-09
X	41351204	G	A	TGA	TAA	TGA	TAA	STOP	STOP	5.36E-09
X	41351205	A	C	TGA	TGC	GAG	GCG	STOP	C	1.18E-09
X	41351205	A	T	TGA	TGT	GAG	GTG	STOP	C	1.09E-09
X	41351205	A	G	TGA	TGG	GAG	GGG	STOP	W	3.59E-09
X	41351206	G	C	GTG	CTG	AGT	ACT	V	L	2.66E-09
X	41351206	G	T	GTG	TTG	AGT	ATT	V	L	1.95E-09
X	41351206	G	A	GTG	ATG	AGT	AAT	V	M	8.76E-09
X	41351207	T	C	GTG	GCG	GTG	GCG	V	A	6.62E-09
X	41351207	T	A	GTG	GAG	GTG	GAG	V	E	1.40E-09
X	41351207	T	G	GTG	GGG	GTG	GGG	V	G	1.81E-09
X	41351208	G	C	GTG	GTC	TGA	TCA	V	V	1.91E-09
X	41351208	G	T	GTG	GTT	TGA	TTA	V	V	1.72E-09
X	41351208	G	A	GTG	GTA	TGA	TAA	V	V	5.36E-09
X	41351209	A	C	AAC	CAC	GAA	GCA	N	H	1.34E-09
X	41351209	A	T	AAC	TAC	GAA	GTA	N	Y	7.95E-10
X	41351209	A	G	AAC	GAC	GAA	GGA	N	D	3.58E-09
X	41351210	A	C	AAC	ACC	AAC	ACC	N	T	1.82E-09
X	41351210	A	T	AAC	ATC	AAC	ATC	N	I	1.53E-09
X	41351210	A	G	AAC	AGC	AAC	AGC	N	S	5.65E-09
X	41351211	C	A	AAC	AAA	ACA	AAA	N	K	2.54E-09
X	41351211	C	T	AAC	AAT	ACA	ATA	N	N	9.72E-09
X	41351211	C	G	AAC	AAG	ACA	AGA	N	K	2.51E-09
X	41351212	A	C	ATG	CTG	CAT	CCT	M	L	1.93E-09
X	41351212	A	T	ATG	TTG	CAT	CTT	M	L	2.20E-09
X	41351212	A	G	ATG	GTG	CAT	CGT	M	V	1.20E-08
X	41351213	T	C	ATG	ACG	ATG	ACG	M	T	1.20E-08
X	41351213	T	A	ATG	AAG	ATG	AAG	M	K	2.13E-09
X	41351213	T	G	ATG	AGG	ATG	AGG	M	R	1.92E-09
X	41351214	G	C	ATG	ATC	TGA	TCA	M	I	1.91E-09
X	41351214	G	T	ATG	ATT	TGA	TTA	M	I	1.72E-09
X	41351214	G	A	ATG	ATA	TGA	TAA	M	I	5.36E-09
X	41351215	A	C	ACA	CCA	GAC	GCC	T	P	1.56E-09
X	41351215	A	T	ACA	TCA	GAC	GTC	T	S	1.72E-09
X	41351215	A	G	ACA	GCA	GAC	GGC	T	A	5.43E-09
X	41351216	C	A	ACA	AAA	ACA	AAA	T	K	2.54E-09
X	41351216	C	T	ACA	ATA	ACA	ATA	T	I	9.72E-09
X	41351216	C	G	ACA	AGA	ACA	AGA	T	R	2.51E-09
X	41351217	A	C	ACA	ACC	CAA	CCA	T	T	1.91E-09
X	41351217	A	T	ACA	ACT	CAA	CTA	T	T	8.77E-10
X	41351217	A	G	ACA	ACG	CAA	CGA	T	T	4.69E-09
X	41351218	A	C	ATC	CTC	AAT	ACT	I	L	1.21E-09
X	41351218	A	T	ATC	TTC	AAT	ATT	I	F	1.44E-09
X	41351218	A	G	ATC	GTC	AAT	AGT	I	V	7.35E-09
X	41351219	T	C	ATC	ACC	ATC	ACC	I	T	5.72E-09
X	41351219	T	A	ATC	AAC	ATC	AAC	I	N	2.62E-09
X	41351219	T	G	ATC	AGC	ATC	AGC	I	S	1.25E-09
X	41351220	C	A	ATC	ATA	TCT	TAT	I	I	2.25E-09
X	41351220	C	T	ATC	ATT	TCT	TTT	I	I	5.42E-09
X	41351220	C	G	ATC	ATG	TCT	TGT	I	M	3.01E-09
X	41351221	T	C	TGC	CGC	CTG	CCG	C	R	6.40E-09
X	41351221	T	A	TGC	AGC	CTG	CAG	C	S	1.16E-09
X	41351221	T	G	TGC	GGC	CTG	CGG	C	G	1.30E-09
X	41351222	G	C	TGC	TCC	TGC	TCC	C	S	1.63E-09
X	41351222	G	T	TGC	TTC	TGC	TTC	C	F	2.96E-09
X	41351222	G	A	TGC	TAC	TGC	TAC	C	Y	6.59E-09
X	41351223	C	A	TGC	TGA	GCT	GAT	C	STOP	1.79E-09
X	41351223	C	T	TGC	TGT	GCT	GTT	C	C	7.62E-09
X	41351223	C	G	TGC	TGG	GCT	GGT	C	W	1.90E-09
X	41351224	T	C	TCT	CCT	CTC	CCC	S	P	3.61E-09
X	41351224	T	A	TCT	ACT	CTC	CAC	S	T	1.06E-09
X	41351224	T	G	TCT	GCT	CTC	CGC	S	A	1.12E-09
X	41351225	C	A	TCT	TAT	TCT	TAT	S	Y	2.25E-09
X	41351225	C	T	TCT	TTT	TCT	TTT	S	F	5.42E-09
X	41351225	C	G	TCT	TGT	TCT	TGT	S	C	3.01E-09
X	41351226	T	C	TCT	TCC	CTG	CCG	S	S	6.40E-09
X	41351226	T	A	TCT	TCA	CTG	CAG	S	S	1.16E-09
X	41351226	T	G	TCT	TCG	CTG	CGG	S	S	1.30E-09
X	41351227	G	C	GGA	CGA	TGG	TCG	G	R	1.40E-09
X	41351227	G	T	GGA	TGA	TGG	TTG	G	STOP	1.94E-09
X	41351227	G	A	GGA	AGA	TGG	TAG	G	R	6.11E-09
X	41351228	G	C	GGA	GCA	GGA	GCA	G	A	2.07E-09
X	41351228	G	T	GGA	GTA	GGA	GTA	G	V	2.06E-09
X	41351228	G	A	GGA	GAA	GGA	GAA	G	E	7.82E-09
X	41351229	A	C	GGA	GGC	GAG	GCG	G	G	1.18E-09
X	41351229	A	T	GGA	GGT	GAG	GTG	G	G	1.09E-09
X	41351229	A	G	GGA	GGG	GAG	GGG	G	G	3.59E-09
X	41351230	G	C	GGA	CGA	AGG	ACG	G	R	1.97E-09
X	41351230	G	T	GGA	TGA	AGG	ATG	G	STOP	1.65E-09
X	41351230	G	A	GGA	AGA	AGG	AAG	G	R	7.70E-09
X	41351231	G	C	GGA	GCA	GGA	GCA	G	A	2.07E-09
X	41351231	G	T	GGA	GTA	GGA	GTA	G	V	2.06E-09
X	41351231	G	A	GGA	GAA	GGA	GAA	G	E	7.82E-09
X	41351232	A	C	GGA	GGC	GAA	GCA	G	G	1.34E-09
X	41351232	A	T	GGA	GGT	GAA	GTA	G	G	7.95E-10
X	41351232	A	G	GGA	GGG	GAA	GGA	G	G	3.58E-09
X	41351233	A	C	ACT	CCT	AAC	ACC	T	P	1.82E-09
X	41351233	A	T	ACT	TCT	AAC	ATC	T	S	1.53E-09
X	41351233	A	G	ACT	GCT	AAC	AGC	T	A	5.65E-09
X	41351234	C	A	ACT	AAT	ACT	AAT	T	N	2.00E-09
X	41351234	C	T	ACT	ATT	ACT	ATT	T	I	8.79E-09
X	41351234	C	G	ACT	AGT	ACT	AGT	T	S	2.70E-09
X	41351235	T	C	ACT	ACC	CTG	CCG	T	T	6.40E-09
X	41351235	T	A	ACT	ACA	CTG	CAG	T	T	1.16E-09
X	41351235	T	G	ACT	ACG	CTG	CGG	T	T	1.30E-09
X	41351236	G	C	GCC	CCC	TGC	TCC	A	P	1.63E-09
X	41351236	G	T	GCC	TCC	TGC	TTC	A	S	2.96E-09
X	41351236	G	A	GCC	ACC	TGC	TAC	A	T	6.59E-09
X	41351237	C	A	GCC	GAC	GCC	GAC	A	D	2.98E-09
X	41351237	C	T	GCC	GTC	GCC	GTC	A	V	7.99E-09
X	41351237	C	G	GCC	GGC	GCC	GGC	A	G	2.01E-09
X	41351238	C	A	GCC	GCA	CCA	CAA	A	A	1.98E-09
X	41351238	C	T	GCC	GCT	CCA	CTA	A	A	6.05E-09
X	41351238	C	G	GCC	GCG	CCA	CGA	A	A	1.36E-09
X	41351239	A	C	AAA	CAA	CAA	CCA	K	Q	1.91E-09
X	41351239	A	T	AAA	TAA	CAA	CTA	K	STOP	8.77E-10
X	41351239	A	G	AAA	GAA	CAA	CGA	K	E	4.69E-09
X	41351240	A	C	AAA	ACA	AAA	ACA	K	T	1.67E-09
X	41351240	A	T	AAA	ATA	AAA	ATA	K	I	1.03E-09
X	41351240	A	G	AAA	AGA	AAA	AGA	K	R	2.93E-09
X	41351241	A	C	AAA	AAC	AAA	ACA	K	N	1.67E-09
X	41351241	A	T	AAA	AAT	AAA	ATA	K	N	1.03E-09
X	41351241	A	G	AAA	AAG	AAA	AGA	K	K	2.93E-09
X	41351242	A	C	ATT	CTT	AAT	ACT	I	L	1.21E-09
X	41351242	A	T	ATT	TTT	AAT	ATT	I	F	1.44E-09
X	41351242	A	G	ATT	GTT	AAT	AGT	I	V	7.35E-09
X	41351243	T	C	ATT	ACT	ATT	ACT	I	T	7.35E-09
X	41351243	T	A	ATT	AAT	ATT	AAT	I	N	1.45E-09
X	41351243	T	G	ATT	AGT	ATT	AGT	I	S	1.23E-09
X	41351244	T	C	ATT	ATC	TTT	TCT	I	I	2.95E-09
X	41351244	T	A	ATT	ATA	TTT	TAT	I	I	1.00E-09
X	41351244	T	G	ATT	ATG	TTT	TGT	I	M	1.65E-09
X	41351245	T	C	TGA	CGA	TTG	TCG	STOP	R	4.78E-09
X	41351245	T	A	TGA	AGA	TTG	TAG	STOP	R	8.65E-10
X	41351245	T	G	TGA	GGA	TTG	TGG	STOP	G	1.88E-09
X	41351246	G	C	TGA	TCA	TGA	TCA	STOP	S	1.91E-09
X	41351246	G	T	TGA	TTA	TGA	TTA	STOP	L	1.72E-09
X	41351246	G	A	TGA	TAA	TGA	TAA	STOP	STOP	5.36E-09
X	41351247	A	C	TGA	TGC	GAG	GCG	STOP	C	1.18E-09
X	41351247	A	T	TGA	TGT	GAG	GTG	STOP	C	1.09E-09
X	41351247	A	G	TGA	TGG	GAG	GGG	STOP	W	3.59E-09
X	41351248	G	C	GGT	CGT	AGG	ACG	G	R	1.97E-09
X	41351248	G	T	GGT	TGT	AGG	ATG	G	C	1.65E-09
X	41351248	G	A	GGT	AGT	AGG	AAG	G	S	7.70E-09
X	41351249	G	C	GGT	GCT	GGT	GCT	G	A	2.19E-09
X	41351249	G	T	GGT	GTT	GGT	GTT	G	V	4.59E-09
X	41351249	G	A	GGT	GAT	GGT	GAT	G	D	9.82E-09
X	41351250	T	C	GGT	GGC	GTT	GCT	G	G	5.64E-09
X	41351250	T	A	GGT	GGA	GTT	GAT	G	G	1.50E-09
X	41351250	T	G	GGT	GGG	GTT	GGT	G	G	1.81E-09
X	41351251	T	C	TAT	CAT	TTA	TCA	Y	H	4.29E-09
X	41351251	T	A	TAT	AAT	TTA	TAA	Y	N	1.80E-09
X	41351251	T	G	TAT	GAT	TTA	TGA	Y	D	1.39E-09
X	41351252	A	C	TAT	TCT	TAT	TCT	Y	S	1.51E-09
X	41351252	A	T	TAT	TTT	TAT	TTT	Y	F	1.67E-09
X	41351252	A	G	TAT	TGT	TAT	TGT	Y	C	1.11E-08
X	41351253	T	C	TAT	TAC	ATT	ACT	Y	Y	7.35E-09
X	41351253	T	A	TAT	TAA	ATT	AAT	Y	STOP	1.45E-09
X	41351253	T	G	TAT	TAG	ATT	AGT	Y	STOP	1.23E-09
X	41351254	T	C	TTC	CTC	TTT	TCT	F	L	2.95E-09
X	41351254	T	A	TTC	ATC	TTT	TAT	F	I	1.00E-09
X	41351254	T	G	TTC	GTC	TTT	TGT	F	V	1.65E-09
X	41351255	T	C	TTC	TCC	TTC	TCC	F	S	3.51E-09
X	41351255	T	A	TTC	TAC	TTC	TAC	F	Y	8.10E-10
X	41351255	T	G	TTC	TGC	TTC	TGC	F	C	1.38E-09
X	41351256	C	A	TTC	TTA	TCT	TAT	F	L	2.25E-09
X	41351256	C	T	TTC	TTT	TCT	TTT	F	F	5.42E-09
X	41351256	C	G	TTC	TTG	TCT	TGT	F	L	3.01E-09
X	41351257	T	C	TAG	CAG	CTA	CCA	STOP	Q	5.98E-09
X	41351257	T	A	TAG	AAG	CTA	CAA	STOP	K	1.07E-09
X	41351257	T	G	TAG	GAG	CTA	CGA	STOP	E	9.96E-10
X	41351258	A	C	TAG	TCG	TAG	TCG	STOP	S	1.01E-09
X	41351258	A	T	TAG	TTG	TAG	TTG	STOP	L	1.04E-09
X	41351258	A	G	TAG	TGG	TAG	TGG	STOP	W	5.94E-09
X	41351259	G	C	TAG	TAC	AGT	ACT	STOP	Y	2.66E-09
X	41351259	G	T	TAG	TAT	AGT	ATT	STOP	Y	1.95E-09
X	41351259	G	A	TAG	TAA	AGT	AAT	STOP	STOP	8.76E-09
X	41351260	T	C	TCT	CCT	GTC	GCC	S	P	5.25E-09
X	41351260	T	A	TCT	ACT	GTC	GAC	S	T	1.82E-09
X	41351260	T	G	TCT	GCT	GTC	GGC	S	A	1.50E-09
X	41351261	C	A	TCT	TAT	TCT	TAT	S	Y	2.25E-09
X	41351261	C	T	TCT	TTT	TCT	TTT	S	F	5.42E-09
X	41351261	C	G	TCT	TGT	TCT	TGT	S	C	3.01E-09
X	41351262	T	C	TCT	TCC	CTA	CCA	S	S	5.98E-09
X	41351262	T	A	TCT	TCA	CTA	CAA	S	S	1.07E-09
X	41351262	T	G	TCT	TCG	CTA	CGA	S	S	9.96E-10
X	41351263	A	C	AGC	CGC	TAG	TCG	S	R	1.01E-09
X	41351263	A	T	AGC	TGC	TAG	TTG	S	C	1.04E-09
X	41351263	A	G	AGC	GGC	TAG	TGG	S	G	5.94E-09
X	41351264	G	C	AGC	ACC	AGC	ACC	S	T	1.97E-09
X	41351264	G	T	AGC	ATC	AGC	ATC	S	I	1.74E-09
X	41351264	G	A	AGC	AAC	AGC	AAC	S	N	7.71E-09
X	41351265	C	A	AGC	AGA	GCA	GAA	S	R	2.89E-09
X	41351265	C	T	AGC	AGT	GCA	GTA	S	S	6.55E-09
X	41351265	C	G	AGC	AGG	GCA	GGA	S	R	1.70E-09
X	41351266	A	C	ATG	CTG	CAT	CCT	M	L	1.93E-09
X	41351266	A	T	ATG	TTG	CAT	CTT	M	L	2.20E-09
X	41351266	A	G	ATG	GTG	CAT	CGT	M	V	1.20E-08
X	41351267	T	C	ATG	ACG	ATG	ACG	M	T	1.20E-08
X	41351267	T	A	ATG	AAG	ATG	AAG	M	K	2.13E-09
X	41351267	T	G	ATG	AGG	ATG	AGG	M	R	1.92E-09
X	41351268	G	C	ATG	ATC	TGG	TCG	M	I	1.40E-09
X	41351268	G	T	ATG	ATT	TGG	TTG	M	I	1.94E-09
X	41351268	G	A	ATG	ATA	TGG	TAG	M	I	6.11E-09
X	41351269	G	C	GTT	CTT	GGT	GCT	V	L	2.19E-09
X	41351269	G	T	GTT	TTT	GGT	GTT	V	F	4.59E-09
X	41351269	G	A	GTT	ATT	GGT	GAT	V	I	9.82E-09
X	41351270	T	C	GTT	GCT	GTT	GCT	V	A	5.64E-09
X	41351270	T	A	GTT	GAT	GTT	GAT	V	D	1.50E-09
X	41351270	T	G	GTT	GGT	GTT	GGT	V	G	1.81E-09
X	41351271	T	C	GTT	GTC	TTA	TCA	V	V	4.29E-09
X	41351271	T	A	GTT	GTA	TTA	TAA	V	V	1.80E-09
X	41351271	T	G	GTT	GTG	TTA	TGA	V	V	1.39E-09
X	41351272	A	C	AGG	CGG	TAG	TCG	R	R	1.01E-09
X	41351272	A	T	AGG	TGG	TAG	TTG	R	W	1.04E-09
X	41351272	A	G	AGG	GGG	TAG	TGG	R	G	5.94E-09
X	41351273	G	C	AGG	ACG	AGG	ACG	R	T	1.97E-09
X	41351273	G	T	AGG	ATG	AGG	ATG	R	M	1.65E-09
X	41351273	G	A	AGG	AAG	AGG	AAG	R	K	7.70E-09
X	41351274	G	C	AGG	AGC	GGA	GCA	R	S	2.07E-09
X	41351274	G	T	AGG	AGT	GGA	GTA	R	S	2.06E-09
X	41351274	G	A	AGG	AGA	GGA	GAA	R	R	7.82E-09
X	41351275	A	C	ATT	CTT	GAT	GCT	I	L	1.22E-09
X	41351275	A	T	ATT	TTT	GAT	GTT	I	F	2.47E-09
X	41351275	A	G	ATT	GTT	GAT	GGT	I	V	5.65E-09
X	41351276	T	C	ATT	ACT	ATT	ACT	I	T	7.35E-09
X	41351276	T	A	ATT	AAT	ATT	AAT	I	N	1.45E-09
X	41351276	T	G	ATT	AGT	ATT	AGT	I	S	1.23E-09
X	41351277	T	C	ATT	ATC	TTA	TCA	I	I	4.29E-09
X	41351277	T	A	ATT	ATA	TTA	TAA	I	I	1.80E-09
X	41351277	T	G	ATT	ATG	TTA	TGA	I	M	1.39E-09
X	41351278	A	C	ATG	CTG	TAT	TCT	M	L	1.51E-09
X	41351278	A	T	ATG	TTG	TAT	TTT	M	L	1.67E-09
X	41351278	A	G	ATG	GTG	TAT	TGT	M	V	1.11E-08
X	41351279	T	C	ATG	ACG	ATG	ACG	M	T	1.20E-08
X	41351279	T	A	ATG	AAG	ATG	AAG	M	K	2.13E-09
X	41351279	T	G	ATG	AGG	ATG	AGG	M	R	1.92E-09
X	41351280	G	C	ATG	ATC	TGG	TCG	M	I	1.40E-09
X	41351280	G	T	ATG	ATT	TGG	TTG	M	I	1.94E-09
X	41351280	G	A	ATG	ATA	TGG	TAG	M	I	6.11E-09
X	41351281	G	C	GTG	CTG	GGT	GCT	V	L	2.19E-09
X	41351281	G	T	GTG	TTG	GGT	GTT	V	L	4.59E-09
X	41351281	G	A	GTG	ATG	GGT	GAT	V	M	9.82E-09
X	41351282	T	C	GTG	GCG	GTG	GCG	V	A	6.62E-09
X	41351282	T	A	GTG	GAG	GTG	GAG	V	E	1.40E-09
X	41351282	T	G	GTG	GGG	GTG	GGG	V	G	1.81E-09
X	41351283	G	C	GTG	GTC	TGA	TCA	V	V	1.91E-09
X	41351283	G	T	GTG	GTT	TGA	TTA	V	V	1.72E-09
X	41351283	G	A	GTG	GTA	TGA	TAA	V	V	5.36E-09
X	41351284	A	C	ACA	CCA	GAC	GCC	T	P	1.56E-09
X	41351284	A	T	ACA	TCA	GAC	GTC	T	S	1.72E-09
X	41351284	A	G	ACA	GCA	GAC	GGC	T	A	5.43E-09
X	41351285	C	A	ACA	AAA	ACA	AAA	T	K	2.54E-09
X	41351285	C	T	ACA	ATA	ACA	ATA	T	I	9.72E-09
X	41351285	C	G	ACA	AGA	ACA	AGA	T	R	2.51E-09
X	41351286	A	C	ACA	ACC	CAT	CCT	T	T	1.93E-09
X	41351286	A	T	ACA	ACT	CAT	CTT	T	T	2.20E-09
X	41351286	A	G	ACA	ACG	CAT	CGT	T	T	1.20E-08
X	41351287	T	C	TAA	CAA	ATA	ACA	STOP	Q	1.11E-08
X	41351287	T	A	TAA	AAA	ATA	AAA	STOP	K	1.70E-09
X	41351287	T	G	TAA	GAA	ATA	AGA	STOP	E	1.56E-09
X	41351288	A	C	TAA	TCA	TAA	TCA	STOP	S	1.38E-09
X	41351288	A	T	TAA	TTA	TAA	TTA	STOP	L	1.75E-09
X	41351288	A	G	TAA	TGA	TAA	TGA	STOP	STOP	4.29E-09
X	41351289	A	C	TAA	TAC	AAA	ACA	STOP	Y	1.67E-09
X	41351289	A	T	TAA	TAT	AAA	ATA	STOP	Y	1.03E-09
X	41351289	A	G	TAA	TAG	AAA	AGA	STOP	STOP	2.93E-09
X	41351290	A	C	ATT	CTT	AAT	ACT	I	L	1.21E-09
X	41351290	A	T	ATT	TTT	AAT	ATT	I	F	1.44E-09
X	41351290	A	G	ATT	GTT	AAT	AGT	I	V	7.35E-09
X	41351291	T	C	ATT	ACT	ATT	ACT	I	T	7.35E-09
X	41351291	T	A	ATT	AAT	ATT	AAT	I	N	1.45E-09
X	41351291	T	G	ATT	AGT	ATT	AGT	I	S	1.23E-09
X	41351292	T	C	ATT	ATC	TTT	TCT	I	I	2.95E-09
X	41351292	T	A	ATT	ATA	TTT	TAT	I	I	1.00E-09
X	41351292	T	G	ATT	ATG	TTT	TGT	I	M	1.65E-09
X	41351293	T	C	TAG	CAG	TTA	TCA	STOP	Q	4.29E-09
X	41351293	T	A	TAG	AAG	TTA	TAA	STOP	K	1.80E-09
X	41351293	T	G	TAG	GAG	TTA	TGA	STOP	E	1.39E-09
X	41351294	A	C	TAG	TCG	TAG	TCG	STOP	S	1.01E-09
X	41351294	A	T	TAG	TTG	TAG	TTG	STOP	L	1.04E-09
X	41351294	A	G	TAG	TGG	TAG	TGG	STOP	W	5.94E-09
X	41351295	G	C	TAG	TAC	AGT	ACT	STOP	Y	2.66E-09
X	41351295	G	T	TAG	TAT	AGT	ATT	STOP	Y	1.95E-09
X	41351295	G	A	TAG	TAA	AGT	AAT	STOP	STOP	8.76E-09
X	41351296	T	C	TAT	CAT	GTA	GCA	Y	H	6.50E-09
X	41351296	T	A	TAT	AAT	GTA	GAA	Y	N	1.18E-09
X	41351296	T	G	TAT	GAT	GTA	GGA	Y	D	1.45E-09
X	41351297	A	C	TAT	TCT	TAT	TCT	Y	S	1.51E-09
X	41351297	A	T	TAT	TTT	TAT	TTT	Y	F	1.67E-09
X	41351297	A	G	TAT	TGT	TAT	TGT	Y	C	1.11E-08
X	41351298	T	C	TAT	TAC	ATG	ACG	Y	Y	1.20E-08
X	41351298	T	A	TAT	TAA	ATG	AAG	Y	STOP	2.13E-09
X	41351298	T	G	TAT	TAG	ATG	AGG	Y	STOP	1.92E-09
X	41351299	G	C	GTT	CTT	TGT	TCT	V	L	2.48E-09
X	41351299	G	T	GTT	TTT	TGT	TTT	V	F	2.66E-09
X	41351299	G	A	GTT	ATT	TGT	TAT	V	I	9.64E-09
X	41351300	T	C	GTT	GCT	GTT	GCT	V	A	5.64E-09
X	41351300	T	A	GTT	GAT	GTT	GAT	V	D	1.50E-09
X	41351300	T	G	GTT	GGT	GTT	GGT	V	G	1.81E-09
X	41351301	T	C	GTT	GTC	TTT	TCT	V	V	2.95E-09
X	41351301	T	A	GTT	GTA	TTT	TAT	V	V	1.00E-09
X	41351301	T	G	GTT	GTG	TTT	TGT	V	V	1.65E-09
X	41351302	T	C	TAC	CAC	TTA	TCA	Y	H	4.29E-09
X	41351302	T	A	TAC	AAC	TTA	TAA	Y	N	1.80E-09
X	41351302	T	G	TAC	GAC	TTA	TGA	Y	D	1.39E-09
X	41351303	A	C	TAC	TCC	TAC	TCC	Y	S	1.36E-09
X	41351303	A	T	TAC	TTC	TAC	TTC	Y	F	1.18E-09
X	41351303	A	G	TAC	TGC	TAC	TGC	Y	C	6.57E-09
X	41351304	C	A	TAC	TAA	ACA	AAA	Y	STOP	2.54E-09
X	41351304	C	T	TAC	TAT	ACA	ATA	Y	Y	9.72E-09
X	41351304	C	G	TAC	TAG	ACA	AGA	Y	STOP	2.51E-09
X	41351305	A	C	ATA	CTA	CAT	CCT	I	L	1.93E-09
X	41351305	A	T	ATA	TTA	CAT	CTT	I	L	2.20E-09
X	41351305	A	G	ATA	GTA	CAT	CGT	I	V	1.20E-08
X	41351306	T	C	ATA	ACA	ATA	ACA	I	T	1.11E-08
X	41351306	T	A	ATA	AAA	ATA	AAA	I	K	1.70E-09
X	41351306	T	G	ATA	AGA	ATA	AGA	I	R	1.56E-09
X	41351307	A	C	ATA	ATC	TAC	TCC	I	I	1.36E-09
X	41351307	A	T	ATA	ATT	TAC	TTC	I	I	1.18E-09
X	41351307	A	G	ATA	ATG	TAC	TGC	I	M	6.57E-09
X	41351308	C	A	CTA	ATA	ACT	AAT	L	I	2.00E-09
X	41351308	C	T	CTA	TTA	ACT	ATT	L	L	8.79E-09
X	41351308	C	G	CTA	GTA	ACT	AGT	L	V	2.70E-09
X	41351309	T	C	CTA	CCA	CTA	CCA	L	P	5.98E-09
X	41351309	T	A	CTA	CAA	CTA	CAA	L	Q	1.07E-09
X	41351309	T	G	CTA	CGA	CTA	CGA	L	R	9.96E-10
X	41351310	A	C	CTA	CTC	TAC	TCC	L	L	1.36E-09
X	41351310	A	T	CTA	CTT	TAC	TTC	L	L	1.18E-09
X	41351310	A	G	CTA	CTG	TAC	TGC	L	L	6.57E-09
X	41351311	C	A	CAT	AAT	ACA	AAA	H	N	2.54E-09
X	41351311	C	T	CAT	TAT	ACA	ATA	H	Y	9.72E-09
X	41351311	C	G	CAT	GAT	ACA	AGA	H	D	2.51E-09
X	41351312	A	C	CAT	CCT	CAT	CCT	H	P	1.93E-09
X	41351312	A	T	CAT	CTT	CAT	CTT	H	L	2.20E-09
X	41351312	A	G	CAT	CGT	CAT	CGT	H	R	1.20E-08
X	41351313	T	C	CAT	CAC	ATT	ACT	H	H	7.35E-09
X	41351313	T	A	CAT	CAA	ATT	AAT	H	Q	1.45E-09
X	41351313	T	G	CAT	CAG	ATT	AGT	H	Q	1.23E-09
X	41351314	T	C	TAA	CAA	TTA	TCA	STOP	Q	4.29E-09
X	41351314	T	A	TAA	AAA	TTA	TAA	STOP	K	1.80E-09
X	41351314	T	G	TAA	GAA	TTA	TGA	STOP	E	1.39E-09
X	41351315	A	C	TAA	TCA	TAA	TCA	STOP	S	1.38E-09
X	41351315	A	T	TAA	TTA	TAA	TTA	STOP	L	1.75E-09
X	41351315	A	G	TAA	TGA	TAA	TGA	STOP	STOP	4.29E-09
X	41351316	A	C	TAA	TAC	AAT	ACT	STOP	Y	1.21E-09
X	41351316	A	T	TAA	TAT	AAT	ATT	STOP	Y	1.44E-09
X	41351316	A	G	TAA	TAG	AAT	AGT	STOP	STOP	7.35E-09
X	41351317	T	C	TGT	CGT	ATG	ACG	C	R	1.20E-08
X	41351317	T	A	TGT	AGT	ATG	AAG	C	S	2.13E-09
X	41351317	T	G	TGT	GGT	ATG	AGG	C	G	1.92E-09
X	41351318	G	C	TGT	TCT	TGT	TCT	C	S	2.48E-09
X	41351318	G	T	TGT	TTT	TGT	TTT	C	F	2.66E-09
X	41351318	G	A	TGT	TAT	TGT	TAT	C	Y	9.64E-09
X	41351319	T	C	TGT	TGC	GTG	GCG	C	C	6.62E-09
X	41351319	T	A	TGT	TGA	GTG	GAG	C	STOP	1.40E-09
X	41351319	T	G	TGT	TGG	GTG	GGG	C	W	1.81E-09
X	41351320	G	C	GGT	CGT	TGG	TCG	G	R	1.40E-09
X	41351320	G	T	GGT	TGT	TGG	TTG	G	C	1.94E-09
X	41351320	G	A	GGT	AGT	TGG	TAG	G	S	6.11E-09
X	41351321	G	C	GGT	GCT	GGT	GCT	G	A	2.19E-09
X	41351321	G	T	GGT	GTT	GGT	GTT	G	V	4.59E-09
X	41351321	G	A	GGT	GAT	GGT	GAT	G	D	9.82E-09
X	41351322	T	C	GGT	GGC	GTT	GCT	G	G	5.64E-09
X	41351322	T	A	GGT	GGA	GTT	GAT	G	G	1.50E-09
X	41351322	T	G	GGT	GGG	GTT	GGT	G	G	1.81E-09
X	41351323	T	C	TTA	CTA	TTT	TCT	L	L	2.95E-09
X	41351323	T	A	TTA	ATA	TTT	TAT	L	I	1.00E-09
X	41351323	T	G	TTA	GTA	TTT	TGT	L	V	1.65E-09
X	41351324	T	C	TTA	TCA	TTA	TCA	L	S	4.29E-09
X	41351324	T	A	TTA	TAA	TTA	TAA	L	STOP	1.80E-09
X	41351324	T	G	TTA	TGA	TTA	TGA	L	STOP	1.39E-09
X	41351325	A	C	TTA	TTC	TAA	TCA	L	F	1.38E-09
X	41351325	A	T	TTA	TTT	TAA	TTA	L	F	1.75E-09
X	41351325	A	G	TTA	TTG	TAA	TGA	L	L	4.29E-09
X	41351326	A	C	ATT	CTT	AAT	ACT	I	L	1.21E-09
X	41351326	A	T	ATT	TTT	AAT	ATT	I	F	1.44E-09
X	41351326	A	G	ATT	GTT	AAT	AGT	I	V	7.35E-09
X	41351327	T	C	ATT	ACT	ATT	ACT	I	T	7.35E-09
X	41351327	T	A	ATT	AAT	ATT	AAT	I	N	1.45E-09
X	41351327	T	G	ATT	AGT	ATT	AGT	I	S	1.23E-09
X	41351328	T	C	ATT	ATC	TTT	TCT	I	I	2.95E-09
X	41351328	T	A	ATT	ATA	TTT	TAT	I	I	1.00E-09
X	41351328	T	G	ATT	ATG	TTT	TGT	I	M	1.65E-09
X	41351329	T	C	TTA	CTA	TTT	TCT	L	L	2.95E-09
X	41351329	T	A	TTA	ATA	TTT	TAT	L	I	1.00E-09
X	41351329	T	G	TTA	GTA	TTT	TGT	L	V	1.65E-09
X	41351330	T	C	TTA	TCA	TTA	TCA	L	S	4.29E-09
X	41351330	T	A	TTA	TAA	TTA	TAA	L	STOP	1.80E-09
X	41351330	T	G	TTA	TGA	TTA	TGA	L	STOP	1.39E-09
X	41351331	A	C	TTA	TTC	TAA	TCA	L	F	1.38E-09
X	41351331	A	T	TTA	TTT	TAA	TTA	L	F	1.75E-09
X	41351331	A	G	TTA	TTG	TAA	TGA	L	L	4.29E-09
X	41351332	A	C	ATT	CTT	AAT	ACT	I	L	1.21E-09
X	41351332	A	T	ATT	TTT	AAT	ATT	I	F	1.44E-09
X	41351332	A	G	ATT	GTT	AAT	AGT	I	V	7.35E-09
X	41351333	T	C	ATT	ACT	ATT	ACT	I	T	7.35E-09
X	41351333	T	A	ATT	AAT	ATT	AAT	I	N	1.45E-09
X	41351333	T	G	ATT	AGT	ATT	AGT	I	S	1.23E-09
X	41351334	T	C	ATT	ATC	TTA	TCA	I	I	4.29E-09
X	41351334	T	A	ATT	ATA	TTA	TAA	I	I	1.80E-09
X	41351334	T	G	ATT	ATG	TTA	TGA	I	M	1.39E-09
X	41351335	A	C	ACA	CCA	TAC	TCC	T	P	1.36E-09
X	41351335	A	T	ACA	TCA	TAC	TTC	T	S	1.18E-09
X	41351335	A	G	ACA	GCA	TAC	TGC	T	A	6.57E-09
X	41351336	C	A	ACA	AAA	ACA	AAA	T	K	2.54E-09
X	41351336	C	T	ACA	ATA	ACA	ATA	T	I	9.72E-09
X	41351336	C	G	ACA	AGA	ACA	AGA	T	R	2.51E-09
X	41351337	A	C	ACA	ACC	CAC	CCC	T	T	1.84E-09
X	41351337	A	T	ACA	ACT	CAC	CTC	T	T	1.35E-09
X	41351337	A	G	ACA	ACG	CAC	CGC	T	T	6.59E-09
X	41351338	C	A	CTT	ATT	ACT	AAT	L	I	2.00E-09
X	41351338	C	T	CTT	TTT	ACT	ATT	L	F	8.79E-09
X	41351338	C	G	CTT	GTT	ACT	AGT	L	V	2.70E-09
X	41351339	T	C	CTT	CCT	CTT	CCT	L	P	4.64E-09
X	41351339	T	A	CTT	CAT	CTT	CAT	L	H	1.07E-09
X	41351339	T	G	CTT	CGT	CTT	CGT	L	R	1.26E-09
X	41351340	T	C	CTT	CTC	TTA	TCA	L	L	4.29E-09
X	41351340	T	A	CTT	CTA	TTA	TAA	L	L	1.80E-09
X	41351340	T	G	CTT	CTG	TTA	TGA	L	L	1.39E-09
X	41351341	A	C	AAA	CAA	TAA	TCA	K	Q	1.38E-09
X	41351341	A	T	AAA	TAA	TAA	TTA	K	STOP	1.75E-09
X	41351341	A	G	AAA	GAA	TAA	TGA	K	E	4.29E-09
X	41351342	A	C	AAA	ACA	AAA	ACA	K	T	1.67E-09
X	41351342	A	T	AAA	ATA	AAA	ATA	K	I	1.03E-09
X	41351342	A	G	AAA	AGA	AAA	AGA	K	R	2.93E-09
X	41351343	A	C	AAA	AAC	AAT	ACT	K	N	1.21E-09
X	41351343	A	T	AAA	AAT	AAT	ATT	K	N	1.44E-09
X	41351343	A	G	AAA	AAG	AAT	AGT	K	K	7.35E-09
X	41351344	T	C	TGC	CGC	ATG	ACG	C	R	1.20E-08
X	41351344	T	A	TGC	AGC	ATG	AAG	C	S	2.13E-09
X	41351344	T	G	TGC	GGC	ATG	AGG	C	G	1.92E-09
X	41351345	G	C	TGC	TCC	TGC	TCC	C	S	1.63E-09
X	41351345	G	T	TGC	TTC	TGC	TTC	C	F	2.96E-09
X	41351345	G	A	TGC	TAC	TGC	TAC	C	Y	6.59E-09
X	41351346	C	A	TGC	TGA	GCA	GAA	C	STOP	2.89E-09
X	41351346	C	T	TGC	TGT	GCA	GTA	C	C	6.55E-09
X	41351346	C	G	TGC	TGG	GCA	GGA	C	W	1.70E-09
X	41351347	A	C	AGT	CGT	CAG	CCG	S	R	1.39E-09
X	41351347	A	T	AGT	TGT	CAG	CTG	S	C	1.15E-09
X	41351347	A	G	AGT	GGT	CAG	CGG	S	G	6.40E-09
X	41351348	G	C	AGT	ACT	AGT	ACT	S	T	2.66E-09
X	41351348	G	T	AGT	ATT	AGT	ATT	S	I	1.95E-09
X	41351348	G	A	AGT	AAT	AGT	AAT	S	N	8.76E-09
X	41351349	T	C	AGT	AGC	GTT	GCT	S	S	5.64E-09
X	41351349	T	A	AGT	AGA	GTT	GAT	S	R	1.50E-09
X	41351349	T	G	AGT	AGG	GTT	GGT	S	R	1.81E-09
X	41351350	T	C	TGT	CGT	TTG	TCG	C	R	4.78E-09
X	41351350	T	A	TGT	AGT	TTG	TAG	C	S	8.65E-10
X	41351350	T	G	TGT	GGT	TTG	TGG	C	G	1.88E-09
X	41351351	G	C	TGT	TCT	TGT	TCT	C	S	2.48E-09
X	41351351	G	T	TGT	TTT	TGT	TTT	C	F	2.66E-09
X	41351351	G	A	TGT	TAT	TGT	TAT	C	Y	9.64E-09
X	41351352	T	C	TGT	TGC	GTC	GCC	C	C	5.25E-09
X	41351352	T	A	TGT	TGA	GTC	GAC	C	STOP	1.82E-09
X	41351352	T	G	TGT	TGG	GTC	GGC	C	W	1.50E-09
X	41351353	C	A	CAC	AAC	TCA	TAA	H	N	1.77E-09
X	41351353	C	T	CAC	TAC	TCA	TTA	H	Y	5.57E-09
X	41351353	C	G	CAC	GAC	TCA	TGA	H	D	1.91E-09
X	41351354	A	C	CAC	CCC	CAC	CCC	H	P	1.84E-09
X	41351354	A	T	CAC	CTC	CAC	CTC	H	L	1.35E-09
X	41351354	A	G	CAC	CGC	CAC	CGC	H	R	6.59E-09
X	41351355	C	A	CAC	CAA	ACT	AAT	H	Q	2.00E-09
X	41351355	C	T	CAC	CAT	ACT	ATT	H	H	8.79E-09
X	41351355	C	G	CAC	CAG	ACT	AGT	H	Q	2.70E-09
X	41351356	T	C	TCT	CCT	CTC	CCC	S	P	3.61E-09
X	41351356	T	A	TCT	ACT	CTC	CAC	S	T	1.06E-09
X	41351356	T	G	TCT	GCT	CTC	CGC	S	A	1.12E-09
X	41351357	C	A	TCT	TAT	TCT	TAT	S	Y	2.25E-09
X	41351357	C	T	TCT	TTT	TCT	TTT	S	F	5.42E-09
X	41351357	C	G	TCT	TGT	TCT	TGT	S	C	3.01E-09
X	41351358	T	C	TCT	TCC	CTT	CCT	S	S	4.64E-09
X	41351358	T	A	TCT	TCA	CTT	CAT	S	S	1.07E-09
X	41351358	T	G	TCT	TCG	CTT	CGT	S	S	1.26E-09
X	41351359	T	C	TGG	CGG	TTG	TCG	W	R	4.78E-09
X	41351359	T	A	TGG	AGG	TTG	TAG	W	R	8.65E-10
X	41351359	T	G	TGG	GGG	TTG	TGG	W	G	1.88E-09
X	41351360	G	C	TGG	TCG	TGG	TCG	W	S	1.40E-09
X	41351360	G	T	TGG	TTG	TGG	TTG	W	L	1.94E-09
X	41351360	G	A	TGG	TAG	TGG	TAG	W	STOP	6.11E-09
X	41351361	G	C	TGG	TGC	GGG	GCG	W	C	2.46E-09
X	41351361	G	T	TGG	TGT	GGG	GTG	W	C	2.67E-09
X	41351361	G	A	TGG	TGA	GGG	GAG	W	STOP	8.21E-09
X	41351362	G	C	GCA	CCA	GGC	GCC	A	P	2.06E-09
X	41351362	G	T	GCA	TCA	GGC	GTC	A	S	2.99E-09
X	41351362	G	A	GCA	ACA	GGC	GAC	A	T	8.12E-09
X	41351363	C	A	GCA	GAA	GCA	GAA	A	E	2.89E-09
X	41351363	C	T	GCA	GTA	GCA	GTA	A	V	6.55E-09
X	41351363	C	G	GCA	GGA	GCA	GGA	A	G	1.70E-09
X	41351364	A	C	GCA	GCC	CAC	CCC	A	A	1.84E-09
X	41351364	A	T	GCA	GCT	CAC	CTC	A	A	1.35E-09
X	41351364	A	G	GCA	GCG	CAC	CGC	A	A	6.59E-09
X	41351365	C	A	CTG	ATG	ACT	AAT	L	M	2.00E-09
X	41351365	C	T	CTG	TTG	ACT	ATT	L	L	8.79E-09
X	41351365	C	G	CTG	GTG	ACT	AGT	L	V	2.70E-09
X	41351366	T	C	CTG	CCG	CTG	CCG	L	P	6.40E-09
X	41351366	T	A	CTG	CAG	CTG	CAG	L	Q	1.16E-09
X	41351366	T	G	CTG	CGG	CTG	CGG	L	R	1.30E-09
X	41351367	G	C	CTG	CTC	TGT	TCT	L	L	2.48E-09
X	41351367	G	T	CTG	CTT	TGT	TTT	L	L	2.66E-09
X	41351367	G	A	CTG	CTA	TGT	TAT	L	L	9.64E-09
X	41351368	T	C	TTG	CTG	GTT	GCT	L	L	5.64E-09
X	41351368	T	A	TTG	ATG	GTT	GAT	L	M	1.50E-09
X	41351368	T	G	TTG	GTG	GTT	GGT	L	V	1.81E-09
X	41351369	T	C	TTG	TCG	TTG	TCG	L	S	4.78E-09
X	41351369	T	A	TTG	TAG	TTG	TAG	L	STOP	8.65E-10
X	41351369	T	G	TTG	TGG	TTG	TGG	L	W	1.88E-09
X	41351370	G	C	TTG	TTC	TGA	TCA	L	F	1.91E-09
X	41351370	G	T	TTG	TTT	TGA	TTA	L	F	1.72E-09
X	41351370	G	A	TTG	TTA	TGA	TAA	L	L	5.36E-09
X	41351371	A	C	ATG	CTG	GAT	GCT	M	L	1.22E-09
X	41351371	A	T	ATG	TTG	GAT	GTT	M	L	2.47E-09
X	41351371	A	G	ATG	GTG	GAT	GGT	M	V	5.65E-09
X	41351372	T	C	ATG	ACG	ATG	ACG	M	T	1.20E-08
X	41351372	T	A	ATG	AAG	ATG	AAG	M	K	2.13E-09
X	41351372	T	G	ATG	AGG	ATG	AGG	M	R	1.92E-09
X	41351373	G	C	ATG	ATC	TGT	TCT	M	I	2.48E-09
X	41351373	G	T	ATG	ATT	TGT	TTT	M	I	2.66E-09
X	41351373	G	A	ATG	ATA	TGT	TAT	M	I	9.64E-09
X	41351374	T	C	TGT	CGT	GTG	GCG	C	R	6.62E-09
X	41351374	T	A	TGT	AGT	GTG	GAG	C	S	1.40E-09
X	41351374	T	G	TGT	GGT	GTG	GGG	C	G	1.81E-09
X	41351375	G	C	TGT	TCT	TGT	TCT	C	S	2.48E-09
X	41351375	G	T	TGT	TTT	TGT	TTT	C	F	2.66E-09
X	41351375	G	A	TGT	TAT	TGT	TAT	C	Y	9.64E-09
X	41351376	T	C	TGT	TGC	GTT	GCT	C	C	5.64E-09
X	41351376	T	A	TGT	TGA	GTT	GAT	C	STOP	1.50E-09
X	41351376	T	G	TGT	TGG	GTT	GGT	C	W	1.81E-09
X	41351377	T	C	TTC	CTC	TTT	TCT	F	L	2.95E-09
X	41351377	T	A	TTC	ATC	TTT	TAT	F	I	1.00E-09
X	41351377	T	G	TTC	GTC	TTT	TGT	F	V	1.65E-09
X	41351378	T	C	TTC	TCC	TTC	TCC	F	S	3.51E-09
X	41351378	T	A	TTC	TAC	TTC	TAC	F	Y	8.10E-10
X	41351378	T	G	TTC	TGC	TTC	TGC	F	C	1.38E-09
X	41351379	C	A	TTC	TTA	TCC	TAC	F	L	2.09E-09
X	41351379	C	T	TTC	TTT	TCC	TTC	F	F	7.78E-09
X	41351379	C	G	TTC	TTG	TCC	TGC	F	L	2.09E-09
X	41351380	C	A	CTG	ATG	CCT	CAT	L	M	1.69E-09
X	41351380	C	T	CTG	TTG	CCT	CTT	L	L	7.64E-09
X	41351380	C	G	CTG	GTG	CCT	CGT	L	V	1.96E-09
X	41351381	T	C	CTG	CCG	CTG	CCG	L	P	6.40E-09
X	41351381	T	A	CTG	CAG	CTG	CAG	L	Q	1.16E-09
X	41351381	T	G	CTG	CGG	CTG	CGG	L	R	1.30E-09
X	41351382	G	C	CTG	CTC	TGG	TCG	L	L	1.40E-09
X	41351382	G	T	CTG	CTT	TGG	TTG	L	L	1.94E-09
X	41351382	G	A	CTG	CTA	TGG	TAG	L	L	6.11E-09
X	41351383	G	C	GAT	CAT	GGA	GCA	D	H	2.07E-09
X	41351383	G	T	GAT	TAT	GGA	GTA	D	Y	2.06E-09
X	41351383	G	A	GAT	AAT	GGA	GAA	D	N	7.82E-09
X	41351384	A	C	GAT	GCT	GAT	GCT	D	A	1.22E-09
X	41351384	A	T	GAT	GTT	GAT	GTT	D	V	2.47E-09
X	41351384	A	G	GAT	GGT	GAT	GGT	D	G	5.65E-09
X	41351385	T	C	GAT	GAC	ATT	ACT	D	D	7.35E-09
X	41351385	T	A	GAT	GAA	ATT	AAT	D	E	1.45E-09
X	41351385	T	G	GAT	GAG	ATT	AGT	D	E	1.23E-09
X	41351386	T	C	TCT	CCT	TTC	TCC	S	P	3.51E-09
X	41351386	T	A	TCT	ACT	TTC	TAC	S	T	8.10E-10
X	41351386	T	G	TCT	GCT	TTC	TGC	S	A	1.38E-09
X	41351387	C	A	TCT	TAT	TCT	TAT	S	Y	2.25E-09
X	41351387	C	T	TCT	TTT	TCT	TTT	S	F	5.42E-09
X	41351387	C	G	TCT	TGT	TCT	TGT	S	C	3.01E-09
X	41351388	T	C	TCT	TCC	CTT	CCT	S	S	4.64E-09
X	41351388	T	A	TCT	TCA	CTT	CAT	S	S	1.07E-09
X	41351388	T	G	TCT	TCG	CTT	CGT	S	S	1.26E-09
X	41351389	T	C	TGG	CGG	TTG	TCG	W	R	4.78E-09
X	41351389	T	A	TGG	AGG	TTG	TAG	W	R	8.65E-10
X	41351389	T	G	TGG	GGG	TTG	TGG	W	G	1.88E-09
X	41351390	G	C	TGG	TCG	TGG	TCG	W	S	1.40E-09
X	41351390	G	T	TGG	TTG	TGG	TTG	W	L	1.94E-09
X	41351390	G	A	TGG	TAG	TGG	TAG	W	STOP	6.11E-09
X	41351391	G	C	TGG	TGC	GGC	GCC	W	C	2.06E-09
X	41351391	G	T	TGG	TGT	GGC	GTC	W	C	2.99E-09
X	41351391	G	A	TGG	TGA	GGC	GAC	W	STOP	8.12E-09
X	41351392	C	A	CTG	ATG	GCT	GAT	L	M	1.79E-09
X	41351392	C	T	CTG	TTG	GCT	GTT	L	L	7.62E-09
X	41351392	C	G	CTG	GTG	GCT	GGT	L	V	1.90E-09
X	41351393	T	C	CTG	CCG	CTG	CCG	L	P	6.40E-09
X	41351393	T	A	CTG	CAG	CTG	CAG	L	Q	1.16E-09
X	41351393	T	G	CTG	CGG	CTG	CGG	L	R	1.30E-09
X	41351394	G	C	CTG	CTC	TGA	TCA	L	L	1.91E-09
X	41351394	G	T	CTG	CTT	TGA	TTA	L	L	1.72E-09
X	41351394	G	A	CTG	CTA	TGA	TAA	L	L	5.36E-09
X	41351395	A	C	AAT	CAT	GAA	GCA	N	H	1.34E-09
X	41351395	A	T	AAT	TAT	GAA	GTA	N	Y	7.95E-10
X	41351395	A	G	AAT	GAT	GAA	GGA	N	D	3.58E-09
X	41351396	A	C	AAT	ACT	AAT	ACT	N	T	1.21E-09
X	41351396	A	T	AAT	ATT	AAT	ATT	N	I	1.44E-09
X	41351396	A	G	AAT	AGT	AAT	AGT	N	S	7.35E-09
X	41351397	T	C	AAT	AAC	ATT	ACT	N	N	7.35E-09
X	41351397	T	A	AAT	AAA	ATT	AAT	N	K	1.45E-09
X	41351397	T	G	AAT	AAG	ATT	AGT	N	K	1.23E-09
X	41351398	T	C	TTC	CTC	TTT	TCT	F	L	2.95E-09
X	41351398	T	A	TTC	ATC	TTT	TAT	F	I	1.00E-09
X	41351398	T	G	TTC	GTC	TTT	TGT	F	V	1.65E-09
X	41351399	T	C	TTC	TCC	TTC	TCC	F	S	3.51E-09
X	41351399	T	A	TTC	TAC	TTC	TAC	F	Y	8.10E-10
X	41351399	T	G	TTC	TGC	TTC	TGC	F	C	1.38E-09
X	41351400	C	A	TTC	TTA	TCA	TAA	F	L	1.77E-09
X	41351400	C	T	TTC	TTT	TCA	TTA	F	F	5.57E-09
X	41351400	C	G	TTC	TTG	TCA	TGA	F	L	1.91E-09
X	41351401	A	C	AAG	CAG	CAA	CCA	K	Q	1.91E-09
X	41351401	A	T	AAG	TAG	CAA	CTA	K	STOP	8.77E-10
X	41351401	A	G	AAG	GAG	CAA	CGA	K	E	4.69E-09
X	41351402	A	C	AAG	ACG	AAG	ACG	K	T	1.27E-09
X	41351402	A	T	AAG	ATG	AAG	ATG	K	M	1.08E-09
X	41351402	A	G	AAG	AGG	AAG	AGG	K	R	4.60E-09
X	41351403	G	C	AAG	AAC	AGA	ACA	K	N	2.96E-09
X	41351403	G	T	AAG	AAT	AGA	ATA	K	N	2.31E-09
X	41351403	G	A	AAG	AAA	AGA	AAA	K	K	5.37E-09
X	41351404	A	C	ATT	CTT	GAT	GCT	I	L	1.22E-09
X	41351404	A	T	ATT	TTT	GAT	GTT	I	F	2.47E-09
X	41351404	A	G	ATT	GTT	GAT	GGT	I	V	5.65E-09
X	41351405	T	C	ATT	ACT	ATT	ACT	I	T	7.35E-09
X	41351405	T	A	ATT	AAT	ATT	AAT	I	N	1.45E-09
X	41351405	T	G	ATT	AGT	ATT	AGT	I	S	1.23E-09
X	41351406	T	C	ATT	ATC	TTT	TCT	I	I	2.95E-09
X	41351406	T	A	ATT	ATA	TTT	TAT	I	I	1.00E-09
X	41351406	T	G	ATT	ATG	TTT	TGT	I	M	1.65E-09
X	41351407	T	C	TTT	CTT	TTT	TCT	F	L	2.95E-09
X	41351407	T	A	TTT	ATT	TTT	TAT	F	I	1.00E-09
X	41351407	T	G	TTT	GTT	TTT	TGT	F	V	1.65E-09
X	41351408	T	C	TTT	TCT	TTT	TCT	F	S	2.95E-09
X	41351408	T	A	TTT	TAT	TTT	TAT	F	Y	1.00E-09
X	41351408	T	G	TTT	TGT	TTT	TGT	F	C	1.65E-09
X	41351409	T	C	TTT	TTC	TTA	TCA	F	F	4.29E-09
X	41351409	T	A	TTT	TTA	TTA	TAA	F	L	1.80E-09
X	41351409	T	G	TTT	TTG	TTA	TGA	F	L	1.39E-09
X	41351410	A	C	AAA	CAA	TAA	TCA	K	Q	1.38E-09
X	41351410	A	T	AAA	TAA	TAA	TTA	K	STOP	1.75E-09
X	41351410	A	G	AAA	GAA	TAA	TGA	K	E	4.29E-09
X	41351411	A	C	AAA	ACA	AAA	ACA	K	T	1.67E-09
X	41351411	A	T	AAA	ATA	AAA	ATA	K	I	1.03E-09
X	41351411	A	G	AAA	AGA	AAA	AGA	K	R	2.93E-09
X	41351412	A	C	AAA	AAC	AAA	ACA	K	N	1.67E-09
X	41351412	A	T	AAA	AAT	AAA	ATA	K	N	1.03E-09
X	41351412	A	G	AAA	AAG	AAA	AGA	K	K	2.93E-09
X	41351413	A	C	ATG	CTG	AAT	ACT	M	L	1.21E-09
X	41351413	A	T	ATG	TTG	AAT	ATT	M	L	1.44E-09
X	41351413	A	G	ATG	GTG	AAT	AGT	M	V	7.35E-09
X	41351414	T	C	ATG	ACG	ATG	ACG	M	T	1.20E-08
X	41351414	T	A	ATG	AAG	ATG	AAG	M	K	2.13E-09
X	41351414	T	G	ATG	AGG	ATG	AGG	M	R	1.92E-09
X	41351415	G	C	ATG	ATC	TGG	TCG	M	I	1.40E-09
X	41351415	G	T	ATG	ATT	TGG	TTG	M	I	1.94E-09
X	41351415	G	A	ATG	ATA	TGG	TAG	M	I	6.11E-09
X	41351416	G	C	GCT	CCT	GGC	GCC	A	P	2.06E-09
X	41351416	G	T	GCT	TCT	GGC	GTC	A	S	2.99E-09
X	41351416	G	A	GCT	ACT	GGC	GAC	A	T	8.12E-09
X	41351417	C	A	GCT	GAT	GCT	GAT	A	D	1.79E-09
X	41351417	C	T	GCT	GTT	GCT	GTT	A	V	7.62E-09
X	41351417	C	G	GCT	GGT	GCT	GGT	A	G	1.90E-09
X	41351418	T	C	GCT	GCC	CTT	CCT	A	A	4.64E-09
X	41351418	T	A	GCT	GCA	CTT	CAT	A	A	1.07E-09
X	41351418	T	G	GCT	GCG	CTT	CGT	A	A	1.26E-09
X	41351419	T	C	TTA	CTA	TTT	TCT	L	L	2.95E-09
X	41351419	T	A	TTA	ATA	TTT	TAT	L	I	1.00E-09
X	41351419	T	G	TTA	GTA	TTT	TGT	L	V	1.65E-09
X	41351420	T	C	TTA	TCA	TTA	TCA	L	S	4.29E-09
X	41351420	T	A	TTA	TAA	TTA	TAA	L	STOP	1.80E-09
X	41351420	T	G	TTA	TGA	TTA	TGA	L	STOP	1.39E-09
X	41351421	A	C	TTA	TTC	TAT	TCT	L	F	1.51E-09
X	41351421	A	T	TTA	TTT	TAT	TTT	L	F	1.67E-09
X	41351421	A	G	TTA	TTG	TAT	TGT	L	L	1.11E-08
X	41351422	T	C	TAG	CAG	ATA	ACA	STOP	Q	1.11E-08
X	41351422	T	A	TAG	AAG	ATA	AAA	STOP	K	1.70E-09
X	41351422	T	G	TAG	GAG	ATA	AGA	STOP	E	1.56E-09
X	41351423	A	C	TAG	TCG	TAG	TCG	STOP	S	1.01E-09
X	41351423	A	T	TAG	TTG	TAG	TTG	STOP	L	1.04E-09
X	41351423	A	G	TAG	TGG	TAG	TGG	STOP	W	5.94E-09
X	41351424	G	C	TAG	TAC	AGG	ACG	STOP	Y	1.97E-09
X	41351424	G	T	TAG	TAT	AGG	ATG	STOP	Y	1.65E-09
X	41351424	G	A	TAG	TAA	AGG	AAG	STOP	STOP	7.70E-09
X	41351425	G	C	GAG	CAG	GGA	GCA	E	Q	2.07E-09
X	41351425	G	T	GAG	TAG	GGA	GTA	E	STOP	2.06E-09
X	41351425	G	A	GAG	AAG	GGA	GAA	E	K	7.82E-09
X	41351426	A	C	GAG	GCG	GAG	GCG	E	A	1.18E-09
X	41351426	A	T	GAG	GTG	GAG	GTG	E	V	1.09E-09
X	41351426	A	G	GAG	GGG	GAG	GGG	E	G	3.59E-09
X	41351427	G	C	GAG	GAC	AGC	ACC	E	D	1.97E-09
X	41351427	G	T	GAG	GAT	AGC	ATC	E	D	1.74E-09
X	41351427	G	A	GAG	GAA	AGC	AAC	E	E	7.71E-09
X	41351428	C	A	CTG	ATG	GCT	GAT	L	M	1.79E-09
X	41351428	C	T	CTG	TTG	GCT	GTT	L	L	7.62E-09
X	41351428	C	G	CTG	GTG	GCT	GGT	L	V	1.90E-09
X	41351429	T	C	CTG	CCG	CTG	CCG	L	P	6.40E-09
X	41351429	T	A	CTG	CAG	CTG	CAG	L	Q	1.16E-09
X	41351429	T	G	CTG	CGG	CTG	CGG	L	R	1.30E-09
X	41351430	G	C	CTG	CTC	TGT	TCT	L	L	2.48E-09
X	41351430	G	T	CTG	CTT	TGT	TTT	L	L	2.66E-09
X	41351430	G	A	CTG	CTA	TGT	TAT	L	L	9.64E-09
X	41351431	T	C	TGT	CGT	GTG	GCG	C	R	6.62E-09
X	41351431	T	A	TGT	AGT	GTG	GAG	C	S	1.40E-09
X	41351431	T	G	TGT	GGT	GTG	GGG	C	G	1.81E-09
X	41351432	G	C	TGT	TCT	TGT	TCT	C	S	2.48E-09
X	41351432	G	T	TGT	TTT	TGT	TTT	C	F	2.66E-09
X	41351432	G	A	TGT	TAT	TGT	TAT	C	Y	9.64E-09
X	41351433	T	C	TGT	TGC	GTC	GCC	C	C	5.25E-09
X	41351433	T	A	TGT	TGA	GTC	GAC	C	STOP	1.82E-09
X	41351433	T	G	TGT	TGG	GTC	GGC	C	W	1.50E-09
X	41351434	C	A	CTA	ATA	TCT	TAT	L	I	2.25E-09
X	41351434	C	T	CTA	TTA	TCT	TTT	L	L	5.42E-09
X	41351434	C	G	CTA	GTA	TCT	TGT	L	V	3.01E-09
X	41351435	T	C	CTA	CCA	CTA	CCA	L	P	5.98E-09
X	41351435	T	A	CTA	CAA	CTA	CAA	L	Q	1.07E-09
X	41351435	T	G	CTA	CGA	CTA	CGA	L	R	9.96E-10
X	41351436	A	C	CTA	CTC	TAA	TCA	L	L	1.38E-09
X	41351436	A	T	CTA	CTT	TAA	TTA	L	L	1.75E-09
X	41351436	A	G	CTA	CTG	TAA	TGA	L	L	4.29E-09
X	41351437	A	C	ACC	CCC	AAC	ACC	T	P	1.82E-09
X	41351437	A	T	ACC	TCC	AAC	ATC	T	S	1.53E-09
X	41351437	A	G	ACC	GCC	AAC	AGC	T	A	5.65E-09
X	41351438	C	A	ACC	AAC	ACC	AAC	T	N	4.70E-09
X	41351438	C	T	ACC	ATC	ACC	ATC	T	I	9.77E-09
X	41351438	C	G	ACC	AGC	ACC	AGC	T	S	2.20E-09
X	41351439	C	A	ACC	ACA	CCT	CAT	T	T	1.69E-09
X	41351439	C	T	ACC	ACT	CCT	CTT	T	T	7.64E-09
X	41351439	C	G	ACC	ACG	CCT	CGT	T	T	1.96E-09
X	41351440	T	C	TTC	CTC	CTT	CCT	F	L	4.64E-09
X	41351440	T	A	TTC	ATC	CTT	CAT	F	I	1.07E-09
X	41351440	T	G	TTC	GTC	CTT	CGT	F	V	1.26E-09
X	41351441	T	C	TTC	TCC	TTC	TCC	F	S	3.51E-09
X	41351441	T	A	TTC	TAC	TTC	TAC	F	Y	8.10E-10
X	41351441	T	G	TTC	TGC	TTC	TGC	F	C	1.38E-09
X	41351442	C	A	TTC	TTA	TCA	TAA	F	L	1.77E-09
X	41351442	C	T	TTC	TTT	TCA	TTA	F	F	5.57E-09
X	41351442	C	G	TTC	TTG	TCA	TGA	F	L	1.91E-09
X	41351443	A	C	ATG	CTG	CAT	CCT	M	L	1.93E-09
X	41351443	A	T	ATG	TTG	CAT	CTT	M	L	2.20E-09
X	41351443	A	G	ATG	GTG	CAT	CGT	M	V	1.20E-08
X	41351444	T	C	ATG	ACG	ATG	ACG	M	T	1.20E-08
X	41351444	T	A	ATG	AAG	ATG	AAG	M	K	2.13E-09
X	41351444	T	G	ATG	AGG	ATG	AGG	M	R	1.92E-09
X	41351445	G	C	ATG	ATC	TGC	TCC	M	I	1.63E-09
X	41351445	G	T	ATG	ATT	TGC	TTC	M	I	2.96E-09
X	41351445	G	A	ATG	ATA	TGC	TAC	M	I	6.59E-09
X	41351446	C	A	CTT	ATT	GCT	GAT	L	I	1.79E-09
X	41351446	C	T	CTT	TTT	GCT	GTT	L	F	7.62E-09
X	41351446	C	G	CTT	GTT	GCT	GGT	L	V	1.90E-09
X	41351447	T	C	CTT	CCT	CTT	CCT	L	P	4.64E-09
X	41351447	T	A	CTT	CAT	CTT	CAT	L	H	1.07E-09
X	41351447	T	G	CTT	CGT	CTT	CGT	L	R	1.26E-09
X	41351448	T	C	CTT	CTC	TTA	TCA	L	L	4.29E-09
X	41351448	T	A	CTT	CTA	TTA	TAA	L	L	1.80E-09
X	41351448	T	G	CTT	CTG	TTA	TGA	L	L	1.39E-09
X	41351449	A	C	AAA	CAA	TAA	TCA	K	Q	1.38E-09
X	41351449	A	T	AAA	TAA	TAA	TTA	K	STOP	1.75E-09
X	41351449	A	G	AAA	GAA	TAA	TGA	K	E	4.29E-09
X	41351450	A	C	AAA	ACA	AAA	ACA	K	T	1.67E-09
X	41351450	A	T	AAA	ATA	AAA	ATA	K	I	1.03E-09
X	41351450	A	G	AAA	AGA	AAA	AGA	K	R	2.93E-09
X	41351451	A	C	AAA	AAC	AAA	ACA	K	N	1.67E-09
X	41351451	A	T	AAA	AAT	AAA	ATA	K	N	1.03E-09
X	41351451	A	G	AAA	AAG	AAA	AGA	K	K	2.93E-09
X	41351452	A	C	ATG	CTG	AAT	ACT	M	L	1.21E-09
X	41351452	A	T	ATG	TTG	AAT	ATT	M	L	1.44E-09
X	41351452	A	G	ATG	GTG	AAT	AGT	M	V	7.35E-09
X	41351453	T	C	ATG	ACG	ATG	ACG	M	T	1.20E-08
X	41351453	T	A	ATG	AAG	ATG	AAG	M	K	2.13E-09
X	41351453	T	G	ATG	AGG	ATG	AGG	M	R	1.92E-09
X	41351454	G	C	ATG	ATC	TGT	TCT	M	I	2.48E-09
X	41351454	G	T	ATG	ATT	TGT	TTT	M	I	2.66E-09
X	41351454	G	A	ATG	ATA	TGT	TAT	M	I	9.64E-09
X	41351455	T	C	TTT	CTT	GTT	GCT	F	L	5.64E-09
X	41351455	T	A	TTT	ATT	GTT	GAT	F	I	1.50E-09
X	41351455	T	G	TTT	GTT	GTT	GGT	F	V	1.81E-09
X	41351456	T	C	TTT	TCT	TTT	TCT	F	S	2.95E-09
X	41351456	T	A	TTT	TAT	TTT	TAT	F	Y	1.00E-09
X	41351456	T	G	TTT	TGT	TTT	TGT	F	C	1.65E-09
X	41351457	T	C	TTT	TTC	TTC	TCC	F	F	3.51E-09
X	41351457	T	A	TTT	TTA	TTC	TAC	F	L	8.10E-10
X	41351457	T	G	TTT	TTG	TTC	TGC	F	L	1.38E-09
X	41351458	C	A	CCT	ACT	TCC	TAC	P	T	2.09E-09
X	41351458	C	T	CCT	TCT	TCC	TTC	P	S	7.78E-09
X	41351458	C	G	CCT	GCT	TCC	TGC	P	A	2.09E-09
X	41351459	C	A	CCT	CAT	CCT	CAT	P	H	1.69E-09
X	41351459	C	T	CCT	CTT	CCT	CTT	P	L	7.64E-09
X	41351459	C	G	CCT	CGT	CCT	CGT	P	R	1.96E-09
X	41351460	T	C	CCT	CCC	CTT	CCT	P	P	4.64E-09
X	41351460	T	A	CCT	CCA	CTT	CAT	P	P	1.07E-09
X	41351460	T	G	CCT	CCG	CTT	CGT	P	P	1.26E-09
X	41351461	T	C	TTG	CTG	TTT	TCT	L	L	2.95E-09
X	41351461	T	A	TTG	ATG	TTT	TAT	L	M	1.00E-09
X	41351461	T	G	TTG	GTG	TTT	TGT	L	V	1.65E-09
X	41351462	T	C	TTG	TCG	TTG	TCG	L	S	4.78E-09
X	41351462	T	A	TTG	TAG	TTG	TAG	L	STOP	8.65E-10
X	41351462	T	G	TTG	TGG	TTG	TGG	L	W	1.88E-09
X	41351463	G	C	TTG	TTC	TGC	TCC	L	F	1.63E-09
X	41351463	G	T	TTG	TTT	TGC	TTC	L	F	2.96E-09
X	41351463	G	A	TTG	TTA	TGC	TAC	L	L	6.59E-09
X	41351464	C	A	CTC	ATC	GCT	GAT	L	I	1.79E-09
X	41351464	C	T	CTC	TTC	GCT	GTT	L	F	7.62E-09
X	41351464	C	G	CTC	GTC	GCT	GGT	L	V	1.90E-09
X	41351465	T	C	CTC	CCC	CTC	CCC	L	P	3.61E-09
X	41351465	T	A	CTC	CAC	CTC	CAC	L	H	1.06E-09
X	41351465	T	G	CTC	CGC	CTC	CGC	L	R	1.12E-09
X	41351466	C	A	CTC	CTA	TCC	TAC	L	L	2.09E-09
X	41351466	C	T	CTC	CTT	TCC	TTC	L	L	7.78E-09
X	41351466	C	G	CTC	CTG	TCC	TGC	L	L	2.09E-09
X	41351467	C	A	CTA	ATA	CCT	CAT	L	I	1.69E-09
X	41351467	C	T	CTA	TTA	CCT	CTT	L	L	7.64E-09
X	41351467	C	G	CTA	GTA	CCT	CGT	L	V	1.96E-09
X	41351468	T	C	CTA	CCA	CTA	CCA	L	P	5.98E-09
X	41351468	T	A	CTA	CAA	CTA	CAA	L	Q	1.07E-09
X	41351468	T	G	CTA	CGA	CTA	CGA	L	R	9.96E-10
X	41351469	A	C	CTA	CTC	TAT	TCT	L	L	1.51E-09
X	41351469	A	T	CTA	CTT	TAT	TTT	L	L	1.67E-09
X	41351469	A	G	CTA	CTG	TAT	TGT	L	L	1.11E-08
X	41351470	T	C	TGC	CGC	ATG	ACG	C	R	1.20E-08
X	41351470	T	A	TGC	AGC	ATG	AAG	C	S	2.13E-09
X	41351470	T	G	TGC	GGC	ATG	AGG	C	G	1.92E-09
X	41351471	G	C	TGC	TCC	TGC	TCC	C	S	1.63E-09
X	41351471	G	T	TGC	TTC	TGC	TTC	C	F	2.96E-09
X	41351471	G	A	TGC	TAC	TGC	TAC	C	Y	6.59E-09
X	41351472	C	A	TGC	TGA	GCT	GAT	C	STOP	1.79E-09
X	41351472	C	T	TGC	TGT	GCT	GTT	C	C	7.62E-09
X	41351472	C	G	TGC	TGG	GCT	GGT	C	W	1.90E-09
X	41351473	T	C	TCT	CCT	CTC	CCC	S	P	3.61E-09
X	41351473	T	A	TCT	ACT	CTC	CAC	S	T	1.06E-09
X	41351473	T	G	TCT	GCT	CTC	CGC	S	A	1.12E-09
X	41351474	C	A	TCT	TAT	TCT	TAT	S	Y	2.25E-09
X	41351474	C	T	TCT	TTT	TCT	TTT	S	F	5.42E-09
X	41351474	C	G	TCT	TGT	TCT	TGT	S	C	3.01E-09
X	41351475	T	C	TCT	TCC	CTA	CCA	S	S	5.98E-09
X	41351475	T	A	TCT	TCA	CTA	CAA	S	S	1.07E-09
X	41351475	T	G	TCT	TCG	CTA	CGA	S	S	9.96E-10
X	41351476	A	C	ACG	CCG	TAC	TCC	T	P	1.36E-09
X	41351476	A	T	ACG	TCG	TAC	TTC	T	S	1.18E-09
X	41351476	A	G	ACG	GCG	TAC	TGC	T	A	6.57E-09
X	41351477	C	A	ACG	AAG	ACG	AAG	T	K	7.31E-09
X	41351477	C	T	ACG	ATG	ACG	ATG	T	M	1.23E-07
X	41351477	C	G	ACG	AGG	ACG	AGG	T	R	6.74E-09
X	41351478	G	C	ACG	ACC	CGT	CCT	T	T	6.67E-09
X	41351478	G	T	ACG	ACT	CGT	CTT	T	T	6.88E-09
X	41351478	G	A	ACG	ACA	CGT	CAT	T	T	1.25E-07
X	41351479	T	C	TGA	CGA	GTG	GCG	STOP	R	6.62E-09
X	41351479	T	A	TGA	AGA	GTG	GAG	STOP	R	1.40E-09
X	41351479	T	G	TGA	GGA	GTG	GGG	STOP	G	1.81E-09
X	41351480	G	C	TGA	TCA	TGA	TCA	STOP	S	1.91E-09
X	41351480	G	T	TGA	TTA	TGA	TTA	STOP	L	1.72E-09
X	41351480	G	A	TGA	TAA	TGA	TAA	STOP	STOP	5.36E-09
X	41351481	A	C	TGA	TGC	GAC	GCC	STOP	C	1.56E-09
X	41351481	A	T	TGA	TGT	GAC	GTC	STOP	C	1.72E-09
X	41351481	A	G	TGA	TGG	GAC	GGC	STOP	W	5.43E-09
X	41351482	C	A	CCT	ACT	ACC	AAC	P	T	4.70E-09
X	41351482	C	T	CCT	TCT	ACC	ATC	P	S	9.77E-09
X	41351482	C	G	CCT	GCT	ACC	AGC	P	A	2.20E-09
X	41351483	C	A	CCT	CAT	CCT	CAT	P	H	1.69E-09
X	41351483	C	T	CCT	CTT	CCT	CTT	P	L	7.64E-09
X	41351483	C	G	CCT	CGT	CCT	CGT	P	R	1.96E-09
X	41351484	T	C	CCT	CCC	CTG	CCG	P	P	6.40E-09
X	41351484	T	A	CCT	CCA	CTG	CAG	P	P	1.16E-09
X	41351484	T	G	CCT	CCG	CTG	CGG	P	P	1.30E-09
X	41351485	G	C	GCT	CCT	TGC	TCC	A	P	1.63E-09
X	41351485	G	T	GCT	TCT	TGC	TTC	A	S	2.96E-09
X	41351485	G	A	GCT	ACT	TGC	TAC	A	T	6.59E-09
X	41351486	C	A	GCT	GAT	GCT	GAT	A	D	1.79E-09
X	41351486	C	T	GCT	GTT	GCT	GTT	A	V	7.62E-09
X	41351486	C	G	GCT	GGT	GCT	GGT	A	G	1.90E-09
X	41351487	T	C	GCT	GCC	CTT	CCT	A	A	4.64E-09
X	41351487	T	A	GCT	GCA	CTT	CAT	A	A	1.07E-09
X	41351487	T	G	GCT	GCG	CTT	CGT	A	A	1.26E-09
X	41351488	T	C	TGA	CGA	TTG	TCG	STOP	R	4.78E-09
X	41351488	T	A	TGA	AGA	TTG	TAG	STOP	R	8.65E-10
X	41351488	T	G	TGA	GGA	TTG	TGG	STOP	G	1.88E-09
X	41351489	G	C	TGA	TCA	TGA	TCA	STOP	S	1.91E-09
X	41351489	G	T	TGA	TTA	TGA	TTA	STOP	L	1.72E-09
X	41351489	G	A	TGA	TAA	TGA	TAA	STOP	STOP	5.36E-09
X	41351490	A	C	TGA	TGC	GAG	GCG	STOP	C	1.18E-09
X	41351490	A	T	TGA	TGT	GAG	GTG	STOP	C	1.09E-09
X	41351490	A	G	TGA	TGG	GAG	GGG	STOP	W	3.59E-09
X	41351491	G	C	GTG	CTG	AGT	ACT	V	L	2.66E-09
X	41351491	G	T	GTG	TTG	AGT	ATT	V	L	1.95E-09
X	41351491	G	A	GTG	ATG	AGT	AAT	V	M	8.76E-09
X	41351492	T	C	GTG	GCG	GTG	GCG	V	A	6.62E-09
X	41351492	T	A	GTG	GAG	GTG	GAG	V	E	1.40E-09
X	41351492	T	G	GTG	GGG	GTG	GGG	V	G	1.81E-09
X	41351493	G	C	GTG	GTC	TGG	TCG	V	V	1.40E-09
X	41351493	G	T	GTG	GTT	TGG	TTG	V	V	1.94E-09
X	41351493	G	A	GTG	GTA	TGG	TAG	V	V	6.11E-09
X	41351494	G	C	GCC	CCC	GGC	GCC	A	P	2.06E-09
X	41351494	G	T	GCC	TCC	GGC	GTC	A	S	2.99E-09
X	41351494	G	A	GCC	ACC	GGC	GAC	A	T	8.12E-09
X	41351495	C	A	GCC	GAC	GCC	GAC	A	D	2.98E-09
X	41351495	C	T	GCC	GTC	GCC	GTC	A	V	7.99E-09
X	41351495	C	G	GCC	GGC	GCC	GGC	A	G	2.01E-09
X	41351496	C	A	GCC	GCA	CCA	CAA	A	A	1.98E-09
X	41351496	C	T	GCC	GCT	CCA	CTA	A	A	6.05E-09
X	41351496	C	G	GCC	GCG	CCA	CGA	A	A	1.36E-09
X	41351497	A	C	ACA	CCA	CAC	CCC	T	P	1.84E-09
X	41351497	A	T	ACA	TCA	CAC	CTC	T	S	1.35E-09
X	41351497	A	G	ACA	GCA	CAC	CGC	T	A	6.59E-09
X	41351498	C	A	ACA	AAA	ACA	AAA	T	K	2.54E-09
X	41351498	C	T	ACA	ATA	ACA	ATA	T	I	9.72E-09
X	41351498	C	G	ACA	AGA	ACA	AGA	T	R	2.51E-09
X	41351499	A	C	ACA	ACC	CAG	CCG	T	T	1.39E-09
X	41351499	A	T	ACA	ACT	CAG	CTG	T	T	1.15E-09
X	41351499	A	G	ACA	ACG	CAG	CGG	T	T	6.40E-09
X	41351500	G	C	GGC	CGC	AGG	ACG	G	R	1.97E-09
X	41351500	G	T	GGC	TGC	AGG	ATG	G	C	1.65E-09
X	41351500	G	A	GGC	AGC	AGG	AAG	G	S	7.70E-09
X	41351501	G	C	GGC	GCC	GGC	GCC	G	A	2.06E-09
X	41351501	G	T	GGC	GTC	GGC	GTC	G	V	2.99E-09
X	41351501	G	A	GGC	GAC	GGC	GAC	G	D	8.12E-09
X	41351502	C	A	GGC	GGA	GCT	GAT	G	G	1.79E-09
X	41351502	C	T	GGC	GGT	GCT	GTT	G	G	7.62E-09
X	41351502	C	G	GGC	GGG	GCT	GGT	G	G	1.90E-09
X	41351503	T	C	TTG	CTG	CTT	CCT	L	L	4.64E-09
X	41351503	T	A	TTG	ATG	CTT	CAT	L	M	1.07E-09
X	41351503	T	G	TTG	GTG	CTT	CGT	L	V	1.26E-09
X	41351504	T	C	TTG	TCG	TTG	TCG	L	S	4.78E-09
X	41351504	T	A	TTG	TAG	TTG	TAG	L	STOP	8.65E-10
X	41351504	T	G	TTG	TGG	TTG	TGG	L	W	1.88E-09
X	41351505	G	C	TTG	TTC	TGC	TCC	L	F	1.63E-09
X	41351505	G	T	TTG	TTT	TGC	TTC	L	F	2.96E-09
X	41351505	G	A	TTG	TTA	TGC	TAC	L	L	6.59E-09
X	41351506	C	A	CTC	ATC	GCT	GAT	L	I	1.79E-09
X	41351506	C	T	CTC	TTC	GCT	GTT	L	F	7.62E-09
X	41351506	C	G	CTC	GTC	GCT	GGT	L	V	1.90E-09
X	41351507	T	C	CTC	CCC	CTC	CCC	L	P	3.61E-09
X	41351507	T	A	CTC	CAC	CTC	CAC	L	H	1.06E-09
X	41351507	T	G	CTC	CGC	CTC	CGC	L	R	1.12E-09
X	41351508	C	A	CTC	CTA	TCT	TAT	L	L	2.25E-09
X	41351508	C	T	CTC	CTT	TCT	TTT	L	L	5.42E-09
X	41351508	C	G	CTC	CTG	TCT	TGT	L	L	3.01E-09
X	41351509	T	C	TTT	CTT	CTT	CCT	F	L	4.64E-09
X	41351509	T	A	TTT	ATT	CTT	CAT	F	I	1.07E-09
X	41351509	T	G	TTT	GTT	CTT	CGT	F	V	1.26E-09
X	41351510	T	C	TTT	TCT	TTT	TCT	F	S	2.95E-09
X	41351510	T	A	TTT	TAT	TTT	TAT	F	Y	1.00E-09
X	41351510	T	G	TTT	TGT	TTT	TGT	F	C	1.65E-09
X	41351511	T	C	TTT	TTC	TTA	TCA	F	F	4.29E-09
X	41351511	T	A	TTT	TTA	TTA	TAA	F	L	1.80E-09
X	41351511	T	G	TTT	TTG	TTA	TGA	F	L	1.39E-09
X	41351512	A	C	AGA	CGA	TAG	TCG	R	R	1.01E-09
X	41351512	A	T	AGA	TGA	TAG	TTG	R	STOP	1.04E-09
X	41351512	A	G	AGA	GGA	TAG	TGG	R	G	5.94E-09
X	41351513	G	C	AGA	ACA	AGA	ACA	R	T	2.96E-09
X	41351513	G	T	AGA	ATA	AGA	ATA	R	I	2.31E-09
X	41351513	G	A	AGA	AAA	AGA	AAA	R	K	5.37E-09
X	41351514	A	C	AGA	AGC	GAG	GCG	R	S	1.18E-09
X	41351514	A	T	AGA	AGT	GAG	GTG	R	S	1.09E-09
X	41351514	A	G	AGA	AGG	GAG	GGG	R	R	3.59E-09
X	41351515	G	C	GCA	CCA	AGC	ACC	A	P	1.97E-09
X	41351515	G	T	GCA	TCA	AGC	ATC	A	S	1.74E-09
X	41351515	G	A	GCA	ACA	AGC	AAC	A	T	7.71E-09
X	41351516	C	A	GCA	GAA	GCA	GAA	A	E	2.89E-09
X	41351516	C	T	GCA	GTA	GCA	GTA	A	V	6.55E-09
X	41351516	C	G	GCA	GGA	GCA	GGA	A	G	1.70E-09
X	41351517	A	C	GCA	GCC	CAC	CCC	A	A	1.84E-09
X	41351517	A	T	GCA	GCT	CAC	CTC	A	A	1.35E-09
X	41351517	A	G	GCA	GCG	CAC	CGC	A	A	6.59E-09
X	41351518	C	A	CAG	AAG	ACA	AAA	Q	K	2.54E-09
X	41351518	C	T	CAG	TAG	ACA	ATA	Q	STOP	9.72E-09
X	41351518	C	G	CAG	GAG	ACA	AGA	Q	E	2.51E-09
X	41351519	A	C	CAG	CCG	CAG	CCG	Q	P	1.39E-09
X	41351519	A	T	CAG	CTG	CAG	CTG	Q	L	1.15E-09
X	41351519	A	G	CAG	CGG	CAG	CGG	Q	R	6.40E-09
X	41351520	G	C	CAG	CAC	AGT	ACT	Q	H	2.66E-09
X	41351520	G	T	CAG	CAT	AGT	ATT	Q	H	1.95E-09
X	41351520	G	A	CAG	CAA	AGT	AAT	Q	Q	8.76E-09
X	41351521	T	C	TGA	CGA	GTG	GCG	STOP	R	6.62E-09
X	41351521	T	A	TGA	AGA	GTG	GAG	STOP	R	1.40E-09
X	41351521	T	G	TGA	GGA	GTG	GGG	STOP	G	1.81E-09
X	41351522	G	C	TGA	TCA	TGA	TCA	STOP	S	1.91E-09
X	41351522	G	T	TGA	TTA	TGA	TTA	STOP	L	1.72E-09
X	41351522	G	A	TGA	TAA	TGA	TAA	STOP	STOP	5.36E-09
X	41351523	A	C	TGA	TGC	GAC	GCC	STOP	C	1.56E-09
X	41351523	A	T	TGA	TGT	GAC	GTC	STOP	C	1.72E-09
X	41351523	A	G	TGA	TGG	GAC	GGC	STOP	W	5.43E-09
X	41351524	C	A	CTT	ATT	ACT	AAT	L	I	2.00E-09
X	41351524	C	T	CTT	TTT	ACT	ATT	L	F	8.79E-09
X	41351524	C	G	CTT	GTT	ACT	AGT	L	V	2.70E-09
X	41351525	T	C	CTT	CCT	CTT	CCT	L	P	4.64E-09
X	41351525	T	A	CTT	CAT	CTT	CAT	L	H	1.07E-09
X	41351525	T	G	CTT	CGT	CTT	CGT	L	R	1.26E-09
X	41351526	T	C	CTT	CTC	TTT	TCT	L	L	2.95E-09
X	41351526	T	A	CTT	CTA	TTT	TAT	L	L	1.00E-09
X	41351526	T	G	CTT	CTG	TTT	TGT	L	L	1.65E-09
X	41351527	T	C	TGT	CGT	TTG	TCG	C	R	4.78E-09
X	41351527	T	A	TGT	AGT	TTG	TAG	C	S	8.65E-10
X	41351527	T	G	TGT	GGT	TTG	TGG	C	G	1.88E-09
X	41351528	G	C	TGT	TCT	TGT	TCT	C	S	2.48E-09
X	41351528	G	T	TGT	TTT	TGT	TTT	C	F	2.66E-09
X	41351528	G	A	TGT	TAT	TGT	TAT	C	Y	9.64E-09
X	41351529	T	C	TGT	TGC	GTT	GCT	C	C	5.64E-09
X	41351529	T	A	TGT	TGA	GTT	GAT	C	STOP	1.50E-09
X	41351529	T	G	TGT	TGG	GTT	GGT	C	W	1.81E-09
X	41351530	T	C	TGA	CGA	TTG	TCG	STOP	R	4.78E-09
X	41351530	T	A	TGA	AGA	TTG	TAG	STOP	R	8.65E-10
X	41351530	T	G	TGA	GGA	TTG	TGG	STOP	G	1.88E-09
X	41351531	G	C	TGA	TCA	TGA	TCA	STOP	S	1.91E-09
X	41351531	G	T	TGA	TTA	TGA	TTA	STOP	L	1.72E-09
X	41351531	G	A	TGA	TAA	TGA	TAA	STOP	STOP	5.36E-09
X	41351532	A	C	TGA	TGC	GAT	GCT	STOP	C	1.22E-09
X	41351532	A	T	TGA	TGT	GAT	GTT	STOP	C	2.47E-09
X	41351532	A	G	TGA	TGG	GAT	GGT	STOP	W	5.65E-09
X	41351533	T	C	TAG	CAG	ATA	ACA	STOP	Q	1.11E-08
X	41351533	T	A	TAG	AAG	ATA	AAA	STOP	K	1.70E-09
X	41351533	T	G	TAG	GAG	ATA	AGA	STOP	E	1.56E-09
X	41351534	A	C	TAG	TCG	TAG	TCG	STOP	S	1.01E-09
X	41351534	A	T	TAG	TTG	TAG	TTG	STOP	L	1.04E-09
X	41351534	A	G	TAG	TGG	TAG	TGG	STOP	W	5.94E-09
X	41351535	G	C	TAG	TAC	AGG	ACG	STOP	Y	1.97E-09
X	41351535	G	T	TAG	TAT	AGG	ATG	STOP	Y	1.65E-09
X	41351535	G	A	TAG	TAA	AGG	AAG	STOP	STOP	7.70E-09
X	41351536	G	C	GGC	CGC	GGG	GCG	G	R	2.46E-09
X	41351536	G	T	GGC	TGC	GGG	GTG	G	C	2.67E-09
X	41351536	G	A	GGC	AGC	GGG	GAG	G	S	8.21E-09
X	41351537	G	C	GGC	GCC	GGC	GCC	G	A	2.06E-09
X	41351537	G	T	GGC	GTC	GGC	GTC	G	V	2.99E-09
X	41351537	G	A	GGC	GAC	GGC	GAC	G	D	8.12E-09
X	41351538	C	A	GGC	GGA	GCC	GAC	G	G	2.98E-09
X	41351538	C	T	GGC	GGT	GCC	GTC	G	G	7.99E-09
X	41351538	C	G	GGC	GGG	GCC	GGC	G	G	2.01E-09
X	41351539	C	A	CTC	ATC	CCT	CAT	L	I	1.69E-09
X	41351539	C	T	CTC	TTC	CCT	CTT	L	F	7.64E-09
X	41351539	C	G	CTC	GTC	CCT	CGT	L	V	1.96E-09
X	41351540	T	C	CTC	CCC	CTC	CCC	L	P	3.61E-09
X	41351540	T	A	CTC	CAC	CTC	CAC	L	H	1.06E-09
X	41351540	T	G	CTC	CGC	CTC	CGC	L	R	1.12E-09
X	41351541	C	A	CTC	CTA	TCA	TAA	L	L	1.77E-09
X	41351541	C	T	CTC	CTT	TCA	TTA	L	L	5.57E-09
X	41351541	C	G	CTC	CTG	TCA	TGA	L	L	1.91E-09
X	41351542	A	C	ACT	CCT	CAC	CCC	T	P	1.84E-09
X	41351542	A	T	ACT	TCT	CAC	CTC	T	S	1.35E-09
X	41351542	A	G	ACT	GCT	CAC	CGC	T	A	6.59E-09
X	41351543	C	A	ACT	AAT	ACT	AAT	T	N	2.00E-09
X	41351543	C	T	ACT	ATT	ACT	ATT	T	I	8.79E-09
X	41351543	C	G	ACT	AGT	ACT	AGT	T	S	2.70E-09
X	41351544	T	C	ACT	ACC	CTA	CCA	T	T	5.98E-09
X	41351544	T	A	ACT	ACA	CTA	CAA	T	T	1.07E-09
X	41351544	T	G	ACT	ACG	CTA	CGA	T	T	9.96E-10
X	41351545	A	C	ACT	CCT	TAC	TCC	T	P	1.36E-09
X	41351545	A	T	ACT	TCT	TAC	TTC	T	S	1.18E-09
X	41351545	A	G	ACT	GCT	TAC	TGC	T	A	6.57E-09
X	41351546	C	A	ACT	AAT	ACT	AAT	T	N	2.00E-09
X	41351546	C	T	ACT	ATT	ACT	ATT	T	I	8.79E-09
X	41351546	C	G	ACT	AGT	ACT	AGT	T	S	2.70E-09
X	41351547	T	C	ACT	ACC	CTC	CCC	T	T	3.61E-09
X	41351547	T	A	ACT	ACA	CTC	CAC	T	T	1.06E-09
X	41351547	T	G	ACT	ACG	CTC	CGC	T	T	1.12E-09
X	41351548	C	A	CCC	ACC	TCC	TAC	P	T	2.09E-09
X	41351548	C	T	CCC	TCC	TCC	TTC	P	S	7.78E-09
X	41351548	C	G	CCC	GCC	TCC	TGC	P	A	2.09E-09
X	41351549	C	A	CCC	CAC	CCC	CAC	P	H	2.65E-09
X	41351549	C	T	CCC	CTC	CCC	CTC	P	L	8.31E-09
X	41351549	C	G	CCC	CGC	CCC	CGC	P	R	2.31E-09
X	41351550	C	A	CCC	CCA	CCA	CAA	P	P	1.98E-09
X	41351550	C	T	CCC	CCT	CCA	CTA	P	P	6.05E-09
X	41351550	C	G	CCC	CCG	CCA	CGA	P	P	1.36E-09
X	41351551	A	C	ACA	CCA	CAC	CCC	T	P	1.84E-09
X	41351551	A	T	ACA	TCA	CAC	CTC	T	S	1.35E-09
X	41351551	A	G	ACA	GCA	CAC	CGC	T	A	6.59E-09
X	41351552	C	A	ACA	AAA	ACA	AAA	T	K	2.54E-09
X	41351552	C	T	ACA	ATA	ACA	ATA	T	I	9.72E-09
X	41351552	C	G	ACA	AGA	ACA	AGA	T	R	2.51E-09
X	41351553	A	C	ACA	ACC	CAA	CCA	T	T	1.91E-09
X	41351553	A	T	ACA	ACT	CAA	CTA	T	T	8.77E-10
X	41351553	A	G	ACA	ACG	CAA	CGA	T	T	4.69E-09
X	41351554	A	C	ATG	CTG	AAT	ACT	M	L	1.21E-09
X	41351554	A	T	ATG	TTG	AAT	ATT	M	L	1.44E-09
X	41351554	A	G	ATG	GTG	AAT	AGT	M	V	7.35E-09
X	41351555	T	C	ATG	ACG	ATG	ACG	M	T	1.20E-08
X	41351555	T	A	ATG	AAG	ATG	AAG	M	K	2.13E-09
X	41351555	T	G	ATG	AGG	ATG	AGG	M	R	1.92E-09
X	41351556	G	C	ATG	ATC	TGC	TCC	M	I	1.63E-09
X	41351556	G	T	ATG	ATT	TGC	TTC	M	I	2.96E-09
X	41351556	G	A	ATG	ATA	TGC	TAC	M	I	6.59E-09
X	41351557	C	A	CAG	AAG	GCA	GAA	Q	K	2.89E-09
X	41351557	C	T	CAG	TAG	GCA	GTA	Q	STOP	6.55E-09
X	41351557	C	G	CAG	GAG	GCA	GGA	Q	E	1.70E-09
X	41351558	A	C	CAG	CCG	CAG	CCG	Q	P	1.39E-09
X	41351558	A	T	CAG	CTG	CAG	CTG	Q	L	1.15E-09
X	41351558	A	G	CAG	CGG	CAG	CGG	Q	R	6.40E-09
X	41351559	G	C	CAG	CAC	AGA	ACA	Q	H	2.96E-09
X	41351559	G	T	CAG	CAT	AGA	ATA	Q	H	2.31E-09
X	41351559	G	A	CAG	CAA	AGA	AAA	Q	Q	5.37E-09
X	41351560	A	C	AGA	CGA	GAG	GCG	R	R	1.18E-09
X	41351560	A	T	AGA	TGA	GAG	GTG	R	STOP	1.09E-09
X	41351560	A	G	AGA	GGA	GAG	GGG	R	G	3.59E-09
X	41351561	G	C	AGA	ACA	AGA	ACA	R	T	2.96E-09
X	41351561	G	T	AGA	ATA	AGA	ATA	R	I	2.31E-09
X	41351561	G	A	AGA	AAA	AGA	AAA	R	K	5.37E-09
X	41351562	A	C	AGA	AGC	GAT	GCT	R	S	1.22E-09
X	41351562	A	T	AGA	AGT	GAT	GTT	R	S	2.47E-09
X	41351562	A	G	AGA	AGG	GAT	GGT	R	R	5.65E-09
X	41351563	T	C	TAC	CAC	ATA	ACA	Y	H	1.11E-08
X	41351563	T	A	TAC	AAC	ATA	AAA	Y	N	1.70E-09
X	41351563	T	G	TAC	GAC	ATA	AGA	Y	D	1.56E-09
X	41351564	A	C	TAC	TCC	TAC	TCC	Y	S	1.36E-09
X	41351564	A	T	TAC	TTC	TAC	TTC	Y	F	1.18E-09
X	41351564	A	G	TAC	TGC	TAC	TGC	Y	C	6.57E-09
X	41351565	C	A	TAC	TAA	ACC	AAC	Y	STOP	4.70E-09
X	41351565	C	T	TAC	TAT	ACC	ATC	Y	Y	9.77E-09
X	41351565	C	G	TAC	TAG	ACC	AGC	Y	STOP	2.20E-09
X	41351566	C	A	CTA	ATA	CCT	CAT	L	I	1.69E-09
X	41351566	C	T	CTA	TTA	CCT	CTT	L	L	7.64E-09
X	41351566	C	G	CTA	GTA	CCT	CGT	L	V	1.96E-09
X	41351567	T	C	CTA	CCA	CTA	CCA	L	P	5.98E-09
X	41351567	T	A	CTA	CAA	CTA	CAA	L	Q	1.07E-09
X	41351567	T	G	CTA	CGA	CTA	CGA	L	R	9.96E-10
X	41351568	A	C	CTA	CTC	TAC	TCC	L	L	1.36E-09
X	41351568	A	T	CTA	CTT	TAC	TTC	L	L	1.18E-09
X	41351568	A	G	CTA	CTG	TAC	TGC	L	L	6.57E-09
X	41351569	C	A	CTT	ATT	ACT	AAT	L	I	2.00E-09
X	41351569	C	T	CTT	TTT	ACT	ATT	L	F	8.79E-09
X	41351569	C	G	CTT	GTT	ACT	AGT	L	V	2.70E-09
X	41351570	T	C	CTT	CCT	CTT	CCT	L	P	4.64E-09
X	41351570	T	A	CTT	CAT	CTT	CAT	L	H	1.07E-09
X	41351570	T	G	CTT	CGT	CTT	CGT	L	R	1.26E-09
X	41351571	T	C	CTT	CTC	TTA	TCA	L	L	4.29E-09
X	41351571	T	A	CTT	CTA	TTA	TAA	L	L	1.80E-09
X	41351571	T	G	CTT	CTG	TTA	TGA	L	L	1.39E-09
X	41351572	A	C	ATT	CTT	TAT	TCT	I	L	1.51E-09
X	41351572	A	T	ATT	TTT	TAT	TTT	I	F	1.67E-09
X	41351572	A	G	ATT	GTT	TAT	TGT	I	V	1.11E-08
X	41351573	T	C	ATT	ACT	ATT	ACT	I	T	7.35E-09
X	41351573	T	A	ATT	AAT	ATT	AAT	I	N	1.45E-09
X	41351573	T	G	ATT	AGT	ATT	AGT	I	S	1.23E-09
X	41351574	T	C	ATT	ATC	TTG	TCG	I	I	4.78E-09
X	41351574	T	A	ATT	ATA	TTG	TAG	I	I	8.65E-10
X	41351574	T	G	ATT	ATG	TTG	TGG	I	M	1.88E-09
X	41351575	G	C	GTA	CTA	TGT	TCT	V	L	2.48E-09
X	41351575	G	T	GTA	TTA	TGT	TTT	V	L	2.66E-09
X	41351575	G	A	GTA	ATA	TGT	TAT	V	I	9.64E-09
X	41351576	T	C	GTA	GCA	GTA	GCA	V	A	6.50E-09
X	41351576	T	A	GTA	GAA	GTA	GAA	V	E	1.18E-09
X	41351576	T	G	GTA	GGA	GTA	GGA	V	G	1.45E-09
X	41351577	A	C	GTA	GTC	TAG	TCG	V	V	1.01E-09
X	41351577	A	T	GTA	GTT	TAG	TTG	V	V	1.04E-09
X	41351577	A	G	GTA	GTG	TAG	TGG	V	V	5.94E-09
X	41351578	G	C	GGT	CGT	AGG	ACG	G	R	1.97E-09
X	41351578	G	T	GGT	TGT	AGG	ATG	G	C	1.65E-09
X	41351578	G	A	GGT	AGT	AGG	AAG	G	S	7.70E-09
X	41351579	G	C	GGT	GCT	GGT	GCT	G	A	2.19E-09
X	41351579	G	T	GGT	GTT	GGT	GTT	G	V	4.59E-09
X	41351579	G	A	GGT	GAT	GGT	GAT	G	D	9.82E-09
X	41351580	T	C	GGT	GGC	GTA	GCA	G	G	6.50E-09
X	41351580	T	A	GGT	GGA	GTA	GAA	G	G	1.18E-09
X	41351580	T	G	GGT	GGG	GTA	GGA	G	G	1.45E-09
X	41351581	A	C	ACA	CCA	TAC	TCC	T	P	1.36E-09
X	41351581	A	T	ACA	TCA	TAC	TTC	T	S	1.18E-09
X	41351581	A	G	ACA	GCA	TAC	TGC	T	A	6.57E-09
X	41351582	C	A	ACA	AAA	ACA	AAA	T	K	2.54E-09
X	41351582	C	T	ACA	ATA	ACA	ATA	T	I	9.72E-09
X	41351582	C	G	ACA	AGA	ACA	AGA	T	R	2.51E-09
X	41351583	A	C	ACA	ACC	CAG	CCG	T	T	1.39E-09
X	41351583	A	T	ACA	ACT	CAG	CTG	T	T	1.15E-09
X	41351583	A	G	ACA	ACG	CAG	CGG	T	T	6.40E-09
X	41351584	G	C	GGG	CGG	AGG	ACG	G	R	1.97E-09
X	41351584	G	T	GGG	TGG	AGG	ATG	G	W	1.65E-09
X	41351584	G	A	GGG	AGG	AGG	AAG	G	R	7.70E-09
X	41351585	G	C	GGG	GCG	GGG	GCG	G	A	2.46E-09
X	41351585	G	T	GGG	GTG	GGG	GTG	G	V	2.67E-09
X	41351585	G	A	GGG	GAG	GGG	GAG	G	E	8.21E-09
X	41351586	G	C	GGG	GGC	GGC	GCC	G	G	2.06E-09
X	41351586	G	T	GGG	GGT	GGC	GTC	G	G	2.99E-09
X	41351586	G	A	GGG	GGA	GGC	GAC	G	G	8.12E-09
X	41351587	C	A	CAT	AAT	GCA	GAA	H	N	2.89E-09
X	41351587	C	T	CAT	TAT	GCA	GTA	H	Y	6.55E-09
X	41351587	C	G	CAT	GAT	GCA	GGA	H	D	1.70E-09
X	41351588	A	C	CAT	CCT	CAT	CCT	H	P	1.93E-09
X	41351588	A	T	CAT	CTT	CAT	CTT	H	L	2.20E-09
X	41351588	A	G	CAT	CGT	CAT	CGT	H	R	1.20E-08
X	41351589	T	C	CAT	CAC	ATT	ACT	H	H	7.35E-09
X	41351589	T	A	CAT	CAA	ATT	AAT	H	Q	1.45E-09
X	41351589	T	G	CAT	CAG	ATT	AGT	H	Q	1.23E-09
X	41351590	T	C	TGA	CGA	TTG	TCG	STOP	R	4.78E-09
X	41351590	T	A	TGA	AGA	TTG	TAG	STOP	R	8.65E-10
X	41351590	T	G	TGA	GGA	TTG	TGG	STOP	G	1.88E-09
X	41351591	G	C	TGA	TCA	TGA	TCA	STOP	S	1.91E-09
X	41351591	G	T	TGA	TTA	TGA	TTA	STOP	L	1.72E-09
X	41351591	G	A	TGA	TAA	TGA	TAA	STOP	STOP	5.36E-09
X	41351592	A	C	TGA	TGC	GAA	GCA	STOP	C	1.34E-09
X	41351592	A	T	TGA	TGT	GAA	GTA	STOP	C	7.95E-10
X	41351592	A	G	TGA	TGG	GAA	GGA	STOP	W	3.58E-09
X	41351593	A	C	AAG	CAG	AAA	ACA	K	Q	1.67E-09
X	41351593	A	T	AAG	TAG	AAA	ATA	K	STOP	1.03E-09
X	41351593	A	G	AAG	GAG	AAA	AGA	K	E	2.93E-09
X	41351594	A	C	AAG	ACG	AAG	ACG	K	T	1.27E-09
X	41351594	A	T	AAG	ATG	AAG	ATG	K	M	1.08E-09
X	41351594	A	G	AAG	AGG	AAG	AGG	K	R	4.60E-09
X	41351595	G	C	AAG	AAC	AGT	ACT	K	N	2.66E-09
X	41351595	G	T	AAG	AAT	AGT	ATT	K	N	1.95E-09
X	41351595	G	A	AAG	AAA	AGT	AAT	K	K	8.76E-09
X	41351596	T	C	TTA	CTA	GTT	GCT	L	L	5.64E-09
X	41351596	T	A	TTA	ATA	GTT	GAT	L	I	1.50E-09
X	41351596	T	G	TTA	GTA	GTT	GGT	L	V	1.81E-09
X	41351597	T	C	TTA	TCA	TTA	TCA	L	S	4.29E-09
X	41351597	T	A	TTA	TAA	TTA	TAA	L	STOP	1.80E-09
X	41351597	T	G	TTA	TGA	TTA	TGA	L	STOP	1.39E-09
X	41351598	A	C	TTA	TTC	TAT	TCT	L	F	1.51E-09
X	41351598	A	T	TTA	TTT	TAT	TTT	L	F	1.67E-09
X	41351598	A	G	TTA	TTG	TAT	TGT	L	L	1.11E-08
X	41351599	T	C	TAA	CAA	ATA	ACA	STOP	Q	1.11E-08
X	41351599	T	A	TAA	AAA	ATA	AAA	STOP	K	1.70E-09
X	41351599	T	G	TAA	GAA	ATA	AGA	STOP	E	1.56E-09
X	41351600	A	C	TAA	TCA	TAA	TCA	STOP	S	1.38E-09
X	41351600	A	T	TAA	TTA	TAA	TTA	STOP	L	1.75E-09
X	41351600	A	G	TAA	TGA	TAA	TGA	STOP	STOP	4.29E-09
X	41351601	A	C	TAA	TAC	AAG	ACG	STOP	Y	1.27E-09
X	41351601	A	T	TAA	TAT	AAG	ATG	STOP	Y	1.08E-09
X	41351601	A	G	TAA	TAG	AAG	AGG	STOP	STOP	4.60E-09
X	41351602	G	C	GAC	CAC	AGA	ACA	D	H	2.96E-09
X	41351602	G	T	GAC	TAC	AGA	ATA	D	Y	2.31E-09
X	41351602	G	A	GAC	AAC	AGA	AAA	D	N	5.37E-09
X	41351603	A	C	GAC	GCC	GAC	GCC	D	A	1.56E-09
X	41351603	A	T	GAC	GTC	GAC	GTC	D	V	1.72E-09
X	41351603	A	G	GAC	GGC	GAC	GGC	D	G	5.43E-09
X	41351604	C	A	GAC	GAA	ACT	AAT	D	E	2.00E-09
X	41351604	C	T	GAC	GAT	ACT	ATT	D	D	8.79E-09
X	41351604	C	G	GAC	GAG	ACT	AGT	D	E	2.70E-09
X	41351605	T	C	TAT	CAT	CTA	CCA	Y	H	5.98E-09
X	41351605	T	A	TAT	AAT	CTA	CAA	Y	N	1.07E-09
X	41351605	T	G	TAT	GAT	CTA	CGA	Y	D	9.96E-10
X	41351606	A	C	TAT	TCT	TAT	TCT	Y	S	1.51E-09
X	41351606	A	T	TAT	TTT	TAT	TTT	Y	F	1.67E-09
X	41351606	A	G	TAT	TGT	TAT	TGT	Y	C	1.11E-08
X	41351607	T	C	TAT	TAC	ATC	ACC	Y	Y	5.72E-09
X	41351607	T	A	TAT	TAA	ATC	AAC	Y	STOP	2.62E-09
X	41351607	T	G	TAT	TAG	ATC	AGC	Y	STOP	1.25E-09
X	41351608	C	A	CTT	ATT	TCT	TAT	L	I	2.25E-09
X	41351608	C	T	CTT	TTT	TCT	TTT	L	F	5.42E-09
X	41351608	C	G	CTT	GTT	TCT	TGT	L	V	3.01E-09
X	41351609	T	C	CTT	CCT	CTT	CCT	L	P	4.64E-09
X	41351609	T	A	CTT	CAT	CTT	CAT	L	H	1.07E-09
X	41351609	T	G	CTT	CGT	CTT	CGT	L	R	1.26E-09
X	41351610	T	C	CTT	CTC	TTT	TCT	L	L	2.95E-09
X	41351610	T	A	CTT	CTA	TTT	TAT	L	L	1.00E-09
X	41351610	T	G	CTT	CTG	TTT	TGT	L	L	1.65E-09
X	41351611	T	C	TGG	CGG	TTG	TCG	W	R	4.78E-09
X	41351611	T	A	TGG	AGG	TTG	TAG	W	R	8.65E-10
X	41351611	T	G	TGG	GGG	TTG	TGG	W	G	1.88E-09
X	41351612	G	C	TGG	TCG	TGG	TCG	W	S	1.40E-09
X	41351612	G	T	TGG	TTG	TGG	TTG	W	L	1.94E-09
X	41351612	G	A	TGG	TAG	TGG	TAG	W	STOP	6.11E-09
X	41351613	G	C	TGG	TGC	GGG	GCG	W	C	2.46E-09
X	41351613	G	T	TGG	TGT	GGG	GTG	W	C	2.67E-09
X	41351613	G	A	TGG	TGA	GGG	GAG	W	STOP	8.21E-09
X	41351614	G	C	GTT	CTT	GGT	GCT	V	L	2.19E-09
X	41351614	G	T	GTT	TTT	GGT	GTT	V	F	4.59E-09
X	41351614	G	A	GTT	ATT	GGT	GAT	V	I	9.82E-09
X	41351615	T	C	GTT	GCT	GTT	GCT	V	A	5.64E-09
X	41351615	T	A	GTT	GAT	GTT	GAT	V	D	1.50E-09
X	41351615	T	G	GTT	GGT	GTT	GGT	V	G	1.81E-09
X	41351616	T	C	GTT	GTC	TTT	TCT	V	V	2.95E-09
X	41351616	T	A	GTT	GTA	TTT	TAT	V	V	1.00E-09
X	41351616	T	G	GTT	GTG	TTT	TGT	V	V	1.65E-09
X	41351617	T	C	TTG	CTG	TTT	TCT	L	L	2.95E-09
X	41351617	T	A	TTG	ATG	TTT	TAT	L	M	1.00E-09
X	41351617	T	G	TTG	GTG	TTT	TGT	L	V	1.65E-09
X	41351618	T	C	TTG	TCG	TTG	TCG	L	S	4.78E-09
X	41351618	T	A	TTG	TAG	TTG	TAG	L	STOP	8.65E-10
X	41351618	T	G	TTG	TGG	TTG	TGG	L	W	1.88E-09
X	41351619	G	C	TTG	TTC	TGC	TCC	L	F	1.63E-09
X	41351619	G	T	TTG	TTT	TGC	TTC	L	F	2.96E-09
X	41351619	G	A	TTG	TTA	TGC	TAC	L	L	6.59E-09
X	41351620	C	A	CTT	ATT	GCT	GAT	L	I	1.79E-09
X	41351620	C	T	CTT	TTT	GCT	GTT	L	F	7.62E-09
X	41351620	C	G	CTT	GTT	GCT	GGT	L	V	1.90E-09
X	41351621	T	C	CTT	CCT	CTT	CCT	L	P	4.64E-09
X	41351621	T	A	CTT	CAT	CTT	CAT	L	H	1.07E-09
X	41351621	T	G	CTT	CGT	CTT	CGT	L	R	1.26E-09
X	41351622	T	C	CTT	CTC	TTT	TCT	L	L	2.95E-09
X	41351622	T	A	CTT	CTA	TTT	TAT	L	L	1.00E-09
X	41351622	T	G	CTT	CTG	TTT	TGT	L	L	1.65E-09
X	41351623	T	C	TCT	CCT	TTC	TCC	S	P	3.51E-09
X	41351623	T	A	TCT	ACT	TTC	TAC	S	T	8.10E-10
X	41351623	T	G	TCT	GCT	TTC	TGC	S	A	1.38E-09
X	41351624	C	A	TCT	TAT	TCT	TAT	S	Y	2.25E-09
X	41351624	C	T	TCT	TTT	TCT	TTT	S	F	5.42E-09
X	41351624	C	G	TCT	TGT	TCT	TGT	S	C	3.01E-09
X	41351625	T	C	TCT	TCC	CTT	CCT	S	S	4.64E-09
X	41351625	T	A	TCT	TCA	CTT	CAT	S	S	1.07E-09
X	41351625	T	G	TCT	TCG	CTT	CGT	S	S	1.26E-09
X	41351626	T	C	TGT	CGT	TTG	TCG	C	R	4.78E-09
X	41351626	T	A	TGT	AGT	TTG	TAG	C	S	8.65E-10
X	41351626	T	G	TGT	GGT	TTG	TGG	C	G	1.88E-09
X	41351627	G	C	TGT	TCT	TGT	TCT	C	S	2.48E-09
X	41351627	G	T	TGT	TTT	TGT	TTT	C	F	2.66E-09
X	41351627	G	A	TGT	TAT	TGT	TAT	C	Y	9.64E-09
X	41351628	T	C	TGT	TGC	GTG	GCG	C	C	6.62E-09
X	41351628	T	A	TGT	TGA	GTG	GAG	C	STOP	1.40E-09
X	41351628	T	G	TGT	TGG	GTG	GGG	C	W	1.81E-09
X	41351629	G	C	GTT	CTT	TGT	TCT	V	L	2.48E-09
X	41351629	G	T	GTT	TTT	TGT	TTT	V	F	2.66E-09
X	41351629	G	A	GTT	ATT	TGT	TAT	V	I	9.64E-09
X	41351630	T	C	GTT	GCT	GTT	GCT	V	A	5.64E-09
X	41351630	T	A	GTT	GAT	GTT	GAT	V	D	1.50E-09
X	41351630	T	G	GTT	GGT	GTT	GGT	V	G	1.81E-09
X	41351631	T	C	GTT	GTC	TTC	TCC	V	V	3.51E-09
X	41351631	T	A	GTT	GTA	TTC	TAC	V	V	8.10E-10
X	41351631	T	G	GTT	GTG	TTC	TGC	V	V	1.38E-09
X	41351632	C	A	CCA	ACA	TCC	TAC	P	T	2.09E-09
X	41351632	C	T	CCA	TCA	TCC	TTC	P	S	7.78E-09
X	41351632	C	G	CCA	GCA	TCC	TGC	P	A	2.09E-09
X	41351633	C	A	CCA	CAA	CCA	CAA	P	Q	1.98E-09
X	41351633	C	T	CCA	CTA	CCA	CTA	P	L	6.05E-09
X	41351633	C	G	CCA	CGA	CCA	CGA	P	R	1.36E-09
X	41351634	A	C	CCA	CCC	CAT	CCT	P	P	1.93E-09
X	41351634	A	T	CCA	CCT	CAT	CTT	P	P	2.20E-09
X	41351634	A	G	CCA	CCG	CAT	CGT	P	P	1.20E-08
X	41351635	T	C	TTC	CTC	ATT	ACT	F	L	7.35E-09
X	41351635	T	A	TTC	ATC	ATT	AAT	F	I	1.45E-09
X	41351635	T	G	TTC	GTC	ATT	AGT	F	V	1.23E-09
X	41351636	T	C	TTC	TCC	TTC	TCC	F	S	3.51E-09
X	41351636	T	A	TTC	TAC	TTC	TAC	F	Y	8.10E-10
X	41351636	T	G	TTC	TGC	TTC	TGC	F	C	1.38E-09
X	41351637	C	A	TTC	TTA	TCT	TAT	F	L	2.25E-09
X	41351637	C	T	TTC	TTT	TCT	TTT	F	F	5.42E-09
X	41351637	C	G	TTC	TTG	TCT	TGT	F	L	3.01E-09
X	41351638	T	C	TAT	CAT	CTA	CCA	Y	H	5.98E-09
X	41351638	T	A	TAT	AAT	CTA	CAA	Y	N	1.07E-09
X	41351638	T	G	TAT	GAT	CTA	CGA	Y	D	9.96E-10
X	41351639	A	C	TAT	TCT	TAT	TCT	Y	S	1.51E-09
X	41351639	A	T	TAT	TTT	TAT	TTT	Y	F	1.67E-09
X	41351639	A	G	TAT	TGT	TAT	TGT	Y	C	1.11E-08
X	41351640	T	C	TAT	TAC	ATT	ACT	Y	Y	7.35E-09
X	41351640	T	A	TAT	TAA	ATT	AAT	Y	STOP	1.45E-09
X	41351640	T	G	TAT	TAG	ATT	AGT	Y	STOP	1.23E-09
X	41351641	T	C	TTT	CTT	TTT	TCT	F	L	2.95E-09
X	41351641	T	A	TTT	ATT	TTT	TAT	F	I	1.00E-09
X	41351641	T	G	TTT	GTT	TTT	TGT	F	V	1.65E-09
X	41351642	T	C	TTT	TCT	TTT	TCT	F	S	2.95E-09
X	41351642	T	A	TTT	TAT	TTT	TAT	F	Y	1.00E-09
X	41351642	T	G	TTT	TGT	TTT	TGT	F	C	1.65E-09
X	41351643	T	C	TTT	TTC	TTT	TCT	F	F	2.95E-09
X	41351643	T	A	TTT	TTA	TTT	TAT	F	L	1.00E-09
X	41351643	T	G	TTT	TTG	TTT	TGT	F	L	1.65E-09
X	41351644	T	C	TAA	CAA	TTA	TCA	STOP	Q	4.29E-09
X	41351644	T	A	TAA	AAA	TTA	TAA	STOP	K	1.80E-09
X	41351644	T	G	TAA	GAA	TTA	TGA	STOP	E	1.39E-09
X	41351645	A	C	TAA	TCA	TAA	TCA	STOP	S	1.38E-09
X	41351645	A	T	TAA	TTA	TAA	TTA	STOP	L	1.75E-09
X	41351645	A	G	TAA	TGA	TAA	TGA	STOP	STOP	4.29E-09
X	41351646	A	C	TAA	TAC	AAT	ACT	STOP	Y	1.21E-09
X	41351646	A	T	TAA	TAT	AAT	ATT	STOP	Y	1.44E-09
X	41351646	A	G	TAA	TAG	AAT	AGT	STOP	STOP	7.35E-09
X	41351647	T	C	TAC	CAC	ATA	ACA	Y	H	1.11E-08
X	41351647	T	A	TAC	AAC	ATA	AAA	Y	N	1.70E-09
X	41351647	T	G	TAC	GAC	ATA	AGA	Y	D	1.56E-09
X	41351648	A	C	TAC	TCC	TAC	TCC	Y	S	1.36E-09
X	41351648	A	T	TAC	TTC	TAC	TTC	Y	F	1.18E-09
X	41351648	A	G	TAC	TGC	TAC	TGC	Y	C	6.57E-09
X	41351649	C	A	TAC	TAA	ACA	AAA	Y	STOP	2.54E-09
X	41351649	C	T	TAC	TAT	ACA	ATA	Y	Y	9.72E-09
X	41351649	C	G	TAC	TAG	ACA	AGA	Y	STOP	2.51E-09
X	41351650	A	C	AAT	CAT	CAA	CCA	N	H	1.91E-09
X	41351650	A	T	AAT	TAT	CAA	CTA	N	Y	8.77E-10
X	41351650	A	G	AAT	GAT	CAA	CGA	N	D	4.69E-09
X	41351651	A	C	AAT	ACT	AAT	ACT	N	T	1.21E-09
X	41351651	A	T	AAT	ATT	AAT	ATT	N	I	1.44E-09
X	41351651	A	G	AAT	AGT	AAT	AGT	N	S	7.35E-09
X	41351652	T	C	AAT	AAC	ATT	ACT	N	N	7.35E-09
X	41351652	T	A	AAT	AAA	ATT	AAT	N	K	1.45E-09
X	41351652	T	G	AAT	AAG	ATT	AGT	N	K	1.23E-09
X	41351653	T	C	TCT	CCT	TTC	TCC	S	P	3.51E-09
X	41351653	T	A	TCT	ACT	TTC	TAC	S	T	8.10E-10
X	41351653	T	G	TCT	GCT	TTC	TGC	S	A	1.38E-09
X	41351654	C	A	TCT	TAT	TCT	TAT	S	Y	2.25E-09
X	41351654	C	T	TCT	TTT	TCT	TTT	S	F	5.42E-09
X	41351654	C	G	TCT	TGT	TCT	TGT	S	C	3.01E-09
X	41351655	T	C	TCT	TCC	CTG	CCG	S	S	6.40E-09
X	41351655	T	A	TCT	TCA	CTG	CAG	S	S	1.16E-09
X	41351655	T	G	TCT	TCG	CTG	CGG	S	S	1.30E-09
X	41351656	G	C	GAG	CAG	TGA	TCA	E	Q	1.91E-09
X	41351656	G	T	GAG	TAG	TGA	TTA	E	STOP	1.72E-09
X	41351656	G	A	GAG	AAG	TGA	TAA	E	K	5.36E-09
X	41351657	A	C	GAG	GCG	GAG	GCG	E	A	1.18E-09
X	41351657	A	T	GAG	GTG	GAG	GTG	E	V	1.09E-09
X	41351657	A	G	GAG	GGG	GAG	GGG	E	G	3.59E-09
X	41351658	G	C	GAG	GAC	AGT	ACT	E	D	2.66E-09
X	41351658	G	T	GAG	GAT	AGT	ATT	E	D	1.95E-09
X	41351658	G	A	GAG	GAA	AGT	AAT	E	E	8.76E-09
X	41351659	T	C	TAT	CAT	GTA	GCA	Y	H	6.50E-09
X	41351659	T	A	TAT	AAT	GTA	GAA	Y	N	1.18E-09
X	41351659	T	G	TAT	GAT	GTA	GGA	Y	D	1.45E-09
X	41351660	A	C	TAT	TCT	TAT	TCT	Y	S	1.51E-09
X	41351660	A	T	TAT	TTT	TAT	TTT	Y	F	1.67E-09
X	41351660	A	G	TAT	TGT	TAT	TGT	Y	C	1.11E-08
X	41351661	T	C	TAT	TAC	ATA	ACA	Y	Y	1.11E-08
X	41351661	T	A	TAT	TAA	ATA	AAA	Y	STOP	1.70E-09
X	41351661	T	G	TAT	TAG	ATA	AGA	Y	STOP	1.56E-09
X	41351662	A	C	ATT	CTT	TAT	TCT	I	L	1.51E-09
X	41351662	A	T	ATT	TTT	TAT	TTT	I	F	1.67E-09
X	41351662	A	G	ATT	GTT	TAT	TGT	I	V	1.11E-08
X	41351663	T	C	ATT	ACT	ATT	ACT	I	T	7.35E-09
X	41351663	T	A	ATT	AAT	ATT	AAT	I	N	1.45E-09
X	41351663	T	G	ATT	AGT	ATT	AGT	I	S	1.23E-09
X	41351664	T	C	ATT	ATC	TTT	TCT	I	I	2.95E-09
X	41351664	T	A	ATT	ATA	TTT	TAT	I	I	1.00E-09
X	41351664	T	G	ATT	ATG	TTT	TGT	I	M	1.65E-09
X	41351665	T	C	TAA	CAA	TTA	TCA	STOP	Q	4.29E-09
X	41351665	T	A	TAA	AAA	TTA	TAA	STOP	K	1.80E-09
X	41351665	T	G	TAA	GAA	TTA	TGA	STOP	E	1.39E-09
X	41351666	A	C	TAA	TCA	TAA	TCA	STOP	S	1.38E-09
X	41351666	A	T	TAA	TTA	TAA	TTA	STOP	L	1.75E-09
X	41351666	A	G	TAA	TGA	TAA	TGA	STOP	STOP	4.29E-09
X	41351667	A	C	TAA	TAC	AAA	ACA	STOP	Y	1.67E-09
X	41351667	A	T	TAA	TAT	AAA	ATA	STOP	Y	1.03E-09
X	41351667	A	G	TAA	TAG	AAA	AGA	STOP	STOP	2.93E-09
